# Potentially causal associations between placental DNA methylation and schizophrenia and other neuropsychiatric disorders

**DOI:** 10.1101/2023.03.07.23286905

**Authors:** Ariadna Cilleros-Portet, Corina Lesseur, Sergi Marí, Marta Cosin-Tomas, Manuel Lozano, Amaia Irizar, Amber Burt, Iraia García-Santisteban, Diego Garrido Martín, Geòrgia Escaramís, Alba Hernangomez-Laderas, Raquel Soler-Blasco, Charles E. Breeze, Bárbara P. Gonzalez-Garcia, Loreto Santa-Marina, Jia Chen, Sabrina Llop, Mariana F. Fernández, Martine Vrijhed, Jesús Ibarluzea, Mònica Guxens, Carmen Marsit, Mariona Bustamante, Jose Ramon Bilbao, Nora Fernandez-Jimenez

## Abstract

Increasing evidence supports the role of placenta in neurodevelopment and potentially, in the later onset of neuropsychiatric disorders. Recently, methylation quantitative trait loci (mQTL) and interaction QTL (iQTL) maps have proven useful to understand SNP-genome wide association study (GWAS) relationships, otherwise missed by conventional expression QTLs. In this context, we propose that part of the genetic predisposition to complex neuropsychiatric disorders acts through placental DNA methylation (DNAm). We constructed the first public placental *cis*-mQTL database including nearly eight million mQTLs calculated in 368 fetal placenta DNA samples from the INMA project, ran cell type- and gestational age-imQTL models and combined those data with the summary statistics of the largest GWAS on 10 neuropsychiatric disorders using Summary-based Mendelian Randomization (SMR) and colocalization. Finally, we evaluated the influence of the DNAm sites identified on placental gene expression in the RICHS cohort. We found that placental *cis*-mQTLs are highly enriched in placenta-specific active chromatin regions, and useful to map the etiology of neuropsychiatric disorders at prenatal stages. Specifically, part of the genetic burden for schizophrenia, bipolar disorder and major depressive disorder confers risk through placental DNAm. The potential causality of several of the observed associations is reinforced by secondary association signals identified in conditional analyses, regional pleiotropic methylation signals associated to the same disorder, and cell type- imQTLs, additionally associated to the expression levels of relevant immune genes in placenta. In conclusion, the genetic risk of several neuropsychiatric disorders could operate, at least in part, through DNAm and associated gene expression in placenta.

## Supplementary Data 4 for "Potentially causal associations between placental DNA methylation and schizophrenia and other neuropsychiatric disorders"

### Sheet: STB
Supplementary data 4. Positives and negative syncytiotrophoblasts-interacting mQTLs (STB-imQTLs) mapped with TensorQTL. SNP = corresponds to the chromosome:position ID according hg19; Tss_distance = Distance between the CpG and the SNP in bp; af = allele frequency of the tested allele; ma_samples = number of samples with at least one copy of the minor allele; ma_count = number of minor alleles across samples; pval_g = p-value of the linear regression between the CpG methylation levels and the genotype of the SNP; b_g = effect size of the linear regression between the CpG methylation levels and the genotype of the SNP; b_g_se = standrad error of the linear regression between the CpG methylation levels and the genotype of the SNP; pval_i = p-value of the linear regression between the CpG methylation levels and the interaction term, syncitiotrophoblasts enrichment; b_i = effect size of the linear regression between the CpG methylation levels and the interaction term, syncitiotrophoblasts enrichment; b_i_se = standard error of the linear regression between the CpG methylation levels and the interaction term, syncitiotrophoblasts enrichment; pval_gi = p-value of the linear regression between the CpG methylation levels and the interaction between the interaction term, syncitiotrophoblasts enrichment, and the genotype of the SNP; b_gi = effect size of the linear regression between the CpG methylation levels and the interaction between the interaction term, syncitiotrophoblasts enrichment, and the genotype of the SNP; b_gi_se = standard error of the linear regression between the CpG methylation levels and the interaction between the interaction term, syncitiotrophoblasts enrichment, and the genotype of the SNP; class = classification of the interaction mQTLs according to the beta effects from the high and low percentiles as established in Kim-Hellmuth et al.2022.
CpG	SNP	tss_distance	af	ma_samples	ma_count	pval_g	b_g	b_g_se	pval_i	b_i	b_i_se	pval_gi	b_gi	b_gi_se	class
cg17139195	1:8522553	145714	0.255435	163	188	4.89157e-11	-0.0822347	0.0121242	0.0116691	-0.0405353	0.0159901	6.56336e-10	0.119611	0.0188389	positive
cg17139195	1:8525615	148776	0.236413	153	174	1.08691e-11	-0.0875385	0.0124615	0.012068	-0.039622	0.0157042	2.02247e-10	0.12679	0.0193622	positive
cg17139195	1:8528854	152015	0.255435	163	188	4.89157e-11	-0.0822347	0.0121242	0.0116691	-0.0405353	0.0159901	6.56336e-10	0.119611	0.0188389	positive
cg17139195	1:8529141	152302	0.255435	163	188	4.89157e-11	-0.0822347	0.0121242	0.0116691	-0.0405353	0.0159901	6.56336e-10	0.119611	0.0188389	positive
cg17139195	1:8538302	161463	0.255435	163	188	4.89157e-11	-0.0822347	0.0121242	0.0116691	-0.0405353	0.0159901	6.56336e-10	0.119611	0.0188389	positive
cg17139195	1:8540912	164073	0.255435	163	188	4.89157e-11	-0.0822347	0.0121242	0.0116691	-0.0405353	0.0159901	6.56336e-10	0.119611	0.0188389	positive
cg17139195	1:8542448	165609	0.222826	144	164	1.78297e-11	-0.0886025	0.0127564	0.0181945	-0.0368601	0.0155362	2.31085e-10	0.128814	0.0197386	positive
cg17139195	1:8554696	177857	0.255435	163	188	4.89157e-11	-0.0822347	0.0121242	0.0116691	-0.0405353	0.0159901	6.56336e-10	0.119611	0.0188389	positive
cg17139195	1:8556953	180114	0.255435	163	188	4.89157e-11	-0.0822347	0.0121242	0.0116691	-0.0405353	0.0159901	6.56336e-10	0.119611	0.0188389	positive
cg17139195	1:8558292	181453	0.255435	163	188	4.89157e-11	-0.0822347	0.0121242	0.0116691	-0.0405353	0.0159901	6.56336e-10	0.119611	0.0188389	positive
cg17139195	1:8560366	183527	0.255435	163	188	4.89157e-11	-0.0822347	0.0121242	0.0116691	-0.0405353	0.0159901	6.56336e-10	0.119611	0.0188389	positive
cg17139195	1:8573008	196169	0.256793	163	189	8.00535e-11	-0.0813534	0.0121386	0.0126591	-0.0401616	0.0160272	9.28065e-10	0.118695	0.0188716	positive
cg17139195	1:8577185	200346	0.256793	163	189	8.00535e-11	-0.0813534	0.0121386	0.0126591	-0.0401616	0.0160272	9.28065e-10	0.118695	0.0188716	positive
cg17139195	1:8579301	202462	0.255435	163	188	4.89157e-11	-0.0822347	0.0121242	0.0116691	-0.0405353	0.0159901	6.56336e-10	0.119611	0.0188389	positive
cg17139195	1:8581015	204176	0.256793	163	189	8.00535e-11	-0.0813534	0.0121386	0.0126591	-0.0401616	0.0160272	9.28065e-10	0.118695	0.0188716	positive
cg17139195	1:8583293	206454	0.255435	163	188	4.89157e-11	-0.0822347	0.0121242	0.0116691	-0.0405353	0.0159901	6.56336e-10	0.119611	0.0188389	positive
cg17139195	1:8596335	219496	0.256793	163	189	8.00535e-11	-0.0813534	0.0121386	0.0126591	-0.0401616	0.0160272	9.28065e-10	0.118695	0.0188716	positive
cg17139195	1:8598005	221166	0.256793	164	189	3.78934e-11	-0.0826109	0.0121056	0.0109467	-0.040846	0.0159695	5.63858e-10	0.119919	0.0188105	positive
cg17139195	1:8598127	221288	0.255435	163	188	4.89157e-11	-0.0822347	0.0121242	0.0116691	-0.0405353	0.0159901	6.56336e-10	0.119611	0.0188389	positive
cg17139195	1:8600401	223562	0.255435	163	188	4.89157e-11	-0.0822347	0.0121242	0.0116691	-0.0405353	0.0159901	6.56336e-10	0.119611	0.0188389	positive
cg17139195	1:8604370	227531	0.255435	163	188	4.89157e-11	-0.0822347	0.0121242	0.0116691	-0.0405353	0.0159901	6.56336e-10	0.119611	0.0188389	positive
cg17139195	1:8608999	232160	0.255435	163	188	4.89157e-11	-0.0822347	0.0121242	0.0116691	-0.0405353	0.0159901	6.56336e-10	0.119611	0.0188389	positive
cg17139195	1:8610837	233998	0.258152	164	190	6.26575e-11	-0.08172	0.0121206	0.0119058	-0.0404648	0.0160076	8.03007e-10	0.118993	0.0188443	positive
cg17139195	1:8616404	239565	0.258152	164	190	6.26575e-11	-0.08172	0.0121206	0.0119058	-0.0404648	0.0160076	8.03007e-10	0.118993	0.0188443	positive
cg17139195	1:8618337	241498	0.255435	163	188	4.89157e-11	-0.0822347	0.0121242	0.0116691	-0.0405353	0.0159901	6.56336e-10	0.119611	0.0188389	positive
cg17139195	1:8620172	243333	0.255435	163	188	4.89157e-11	-0.0822347	0.0121242	0.0116691	-0.0405353	0.0159901	6.56336e-10	0.119611	0.0188389	positive
cg17139195	1:8623664	246825	0.255435	163	188	4.89157e-11	-0.0822347	0.0121242	0.0116691	-0.0405353	0.0159901	6.56336e-10	0.119611	0.0188389	positive
cg17139195	1:8626117	249278	0.255435	163	188	4.89157e-11	-0.0822347	0.0121242	0.0116691	-0.0405353	0.0159901	6.56336e-10	0.119611	0.0188389	positive
cg17139195	1:8634290	257451	0.259511	165	191	9.64748e-11	-0.0810232	0.012145	0.0125139	-0.0404211	0.0161041	1.18842e-09	0.117986	0.0188873	positive
cg17139195	1:8648240	271401	0.258152	165	190	3.65017e-10	-0.0787333	0.0122086	0.0147508	-0.0398239	0.0162525	2.17233e-09	0.116626	0.0189894	positive
cg17139195	1:8654764	277925	0.258152	165	190	3.65017e-10	-0.0787333	0.0122086	0.0147508	-0.0398239	0.0162525	2.17233e-09	0.116626	0.0189894	positive
cg17139195	1:8655495	278656	0.263587	168	194	4.94756e-10	-0.0782326	0.0122288	0.0143533	-0.0402389	0.0163552	3.00825e-09	0.115817	0.0190354	positive
cg17139195	1:8656227	279388	0.258152	165	190	3.65017e-10	-0.0787333	0.0122086	0.0147508	-0.0398239	0.0162525	2.17233e-09	0.116626	0.0189894	positive
cg17139195	1:8658477	281638	0.259511	166	191	2.84165e-10	-0.0792044	0.0122017	0.0134444	-0.0404059	0.0162658	1.62252e-09	0.117526	0.0189781	positive
cg17139195	1:8666411	289572	0.258152	165	190	3.65017e-10	-0.0787333	0.0122086	0.0147508	-0.0398239	0.0162525	2.17233e-09	0.116626	0.0189894	positive
cg17139195	1:8668048	291209	0.26087	166	192	9.60636e-10	-0.0767091	0.0122077	0.0186844	-0.0385671	0.0163244	5.17203e-09	0.113814	0.0190073	positive
cg17139195	1:8676924	300085	0.26087	166	192	9.60636e-10	-0.0767091	0.0122077	0.0186844	-0.0385671	0.0163244	5.17203e-09	0.113814	0.0190073	positive
cg17139195	1:8677188	300349	0.255435	162	188	1.49076e-09	-0.0757873	0.012209	0.0226196	-0.0371842	0.0162397	8.71115e-09	0.112029	0.0190072	positive
cg17139195	1:8681550	304711	0.258152	165	190	4.86704e-10	-0.0782126	0.0122204	0.0164349	-0.0392295	0.0162745	2.90844e-09	0.11575	0.0190057	positive
cg17139195	1:8681848	305009	0.258152	165	190	4.86704e-10	-0.0782126	0.0122204	0.0164349	-0.0392295	0.0162745	2.90844e-09	0.11575	0.0190057	positive
cg17139195	1:8684774	307935	0.258152	165	190	4.86704e-10	-0.0782126	0.0122204	0.0164349	-0.0392295	0.0162745	2.90844e-09	0.11575	0.0190057	positive
cg17139195	1:8711372	334533	0.252717	161	186	2.41876e-10	-0.0792767	0.0121621	0.0182935	-0.0378519	0.015968	1.55862e-09	0.117267	0.0189148	positive
cg17139195	1:8714239	337400	0.224185	145	165	2.5841e-10	-0.0837509	0.0128704	0.0298216	-0.0340697	0.01562	1.27593e-09	0.124304	0.019938	positive
cg17139195	1:8718085	341246	0.259511	166	191	3.58009e-10	-0.0788453	0.0122198	0.0146093	-0.0399698	0.0162886	2.0184e-09	0.11698	0.019007	positive
cg17139195	1:8725420	348581	0.263587	168	194	3.23883e-10	-0.0788136	0.0121829	0.0113263	-0.0417704	0.0164086	1.78005e-09	0.117169	0.01897	positive
cg17139195	1:8728187	351348	0.259511	166	191	3.58009e-10	-0.0788453	0.0122198	0.0146093	-0.0399698	0.0162886	2.0184e-09	0.11698	0.019007	positive
cg17139195	1:8728665	351826	0.259511	166	191	3.58009e-10	-0.0788453	0.0122198	0.0146093	-0.0399698	0.0162886	2.0184e-09	0.11698	0.019007	positive
cg17139195	1:8741438	364599	0.262228	167	193	7.09493e-10	-0.0773314	0.0122055	0.0166649	-0.0392967	0.0163374	3.61124e-09	0.115023	0.019006	positive
cg17139195	1:8743195	366356	0.255435	164	188	1.59564e-10	-0.0804683	0.0122146	0.0125912	-0.0406854	0.0162237	1.0751e-09	0.118892	0.0189795	positive
cg17139195	1:8743444	366605	0.255435	164	188	1.59564e-10	-0.0804683	0.0122146	0.0125912	-0.0406854	0.0162237	1.0751e-09	0.118892	0.0189795	positive
cg17139195	1:8748524	371685	0.259511	166	191	3.58009e-10	-0.0788453	0.0122198	0.0146093	-0.0399698	0.0162886	2.0184e-09	0.11698	0.019007	positive
cg17139195	1:8751897	375058	0.259511	166	191	3.58009e-10	-0.0788453	0.0122198	0.0146093	-0.0399698	0.0162886	2.0184e-09	0.11698	0.019007	positive
cg17139195	1:8767529	390690	0.277174	175	204	1.17431e-09	-0.0752455	0.0120413	0.0158011	-0.0402799	0.01661	5.00542e-09	0.111964	0.0186801	positive
cg17139195	1:8769173	392334	0.275815	174	203	1.18967e-09	-0.0749835	0.0120037	0.0186432	-0.0388145	0.0164233	5.05724e-09	0.111541	0.0186152	positive
cg17139195	1:8770696	393857	0.273098	173	201	7.16265e-10	-0.0760655	0.0120088	0.015449	-0.0401308	0.0164921	3.249e-09	0.113006	0.018615	positive
cg17139195	1:8770883	394044	0.274457	173	202	1.06251e-09	-0.0753039	0.0120174	0.0164219	-0.039827	0.0165204	4.28146e-09	0.112231	0.018638	positive
cg17139195	1:8772845	396006	0.252717	162	186	4.81415e-10	-0.0786516	0.0122854	0.0179251	-0.038316	0.0161118	2.94138e-09	0.116498	0.0191348	positive
cg17139195	1:8774973	398134	0.277174	175	204	1.17431e-09	-0.0752455	0.0120413	0.0158011	-0.0402799	0.01661	5.00542e-09	0.111964	0.0186801	positive
cg17139195	1:8776719	399880	0.274457	173	202	1.06251e-09	-0.0753039	0.0120174	0.0164219	-0.039827	0.0165204	4.28146e-09	0.112231	0.018638	positive
cg17139195	1:8777081	400242	0.277174	175	204	1.17431e-09	-0.0752455	0.0120413	0.0158011	-0.0402799	0.01661	5.00542e-09	0.111964	0.0186801	positive
cg17139195	1:8788907	412068	0.277174	175	204	1.17431e-09	-0.0752455	0.0120413	0.0158011	-0.0402799	0.01661	5.00542e-09	0.111964	0.0186801	positive
cg17139195	1:8792032	415193	0.273098	173	201	7.16265e-10	-0.0760655	0.0120088	0.015449	-0.0401308	0.0164921	3.249e-09	0.113006	0.018615	positive
cg17139195	1:8794410	417571	0.273098	173	201	7.16265e-10	-0.0760655	0.0120088	0.015449	-0.0401308	0.0164921	3.249e-09	0.113006	0.018615	positive
cg17139195	1:8800780	423941	0.275815	173	203	2.58517e-09	-0.0725032	0.0118643	0.0211087	-0.0383162	0.0165423	1.0054e-08	0.108229	0.0184439	positive
cg17139195	1:8803216	426377	0.296196	182	218	6.47604e-09	-0.071039	0.0119443	0.0154844	-0.0416072	0.0171047	1.84676e-08	0.106674	0.0185308	positive
cg17139195	1:8804237	427398	0.315217	195	232	7.43404e-09	-0.0714394	0.012062	0.00939616	-0.0459896	0.017611	1.99699e-08	0.107394	0.0187027	positive
cg17139195	1:8804888	428049	0.296196	182	218	6.47604e-09	-0.071039	0.0119443	0.0154844	-0.0416072	0.0171047	1.84676e-08	0.106674	0.0185308	positive
cg17139195	1:8804997	428158	0.297554	183	219	5.30346e-09	-0.0714001	0.011933	0.0147888	-0.041867	0.0170929	1.63632e-08	0.10699	0.0185139	positive
cg17139195	1:8806345	429506	0.297554	183	219	5.30346e-09	-0.0714001	0.011933	0.0147888	-0.041867	0.0170929	1.63632e-08	0.10699	0.0185139	positive
cg17139195	1:8807186	430347	0.296196	182	218	6.47604e-09	-0.071039	0.0119443	0.0154844	-0.0416072	0.0171047	1.84676e-08	0.106674	0.0185308	positive
cg17139195	1:8810341	433502	0.294837	182	217	4.59781e-09	-0.0717309	0.0119374	0.0145604	-0.0419313	0.0170794	1.44959e-08	0.107389	0.0185116	positive
cg17139195	1:8816175	439336	0.296196	182	218	6.47604e-09	-0.071039	0.0119443	0.0154844	-0.0416072	0.0171047	1.84676e-08	0.106674	0.0185308	positive
cg17139195	1:8816438	439599	0.237772	151	175	5.04427e-10	-0.0774586	0.0121141	0.0344904	-0.033384	0.0157294	2.39537e-09	0.114538	0.0187016	positive
cg17139195	1:8817938	441099	0.297554	183	219	5.30346e-09	-0.0714001	0.011933	0.0147888	-0.041867	0.0170929	1.63632e-08	0.10699	0.0185139	positive
cg17139195	1:8822364	445525	0.296196	182	218	6.47604e-09	-0.071039	0.0119443	0.0154844	-0.0416072	0.0171047	1.84676e-08	0.106674	0.0185308	positive
cg17139195	1:8829499	452660	0.294837	182	217	4.59781e-09	-0.0717309	0.0119374	0.0145604	-0.0419313	0.0170794	1.44959e-08	0.107389	0.0185116	positive
cg17139195	1:8830366	453527	0.294837	182	217	4.59781e-09	-0.0717309	0.0119374	0.0145604	-0.0419313	0.0170794	1.44959e-08	0.107389	0.0185116	positive
cg17139195	1:8830640	453801	0.294837	182	217	4.59781e-09	-0.0717309	0.0119374	0.0145604	-0.0419313	0.0170794	1.44959e-08	0.107389	0.0185116	positive
cg17139195	1:8830642	453803	0.296196	182	218	6.47604e-09	-0.071039	0.0119443	0.0154844	-0.0416072	0.0171047	1.84676e-08	0.106674	0.0185308	positive
cg17139195	1:8831283	454444	0.296196	182	218	6.47604e-09	-0.071039	0.0119443	0.0154844	-0.0416072	0.0171047	1.84676e-08	0.106674	0.0185308	positive
cg17139195	1:8831692	454853	0.296196	182	218	6.47604e-09	-0.071039	0.0119443	0.0154844	-0.0416072	0.0171047	1.84676e-08	0.106674	0.0185308	positive
cg17139195	1:8834706	457867	0.296196	183	218	3.82459e-09	-0.0721475	0.0119415	0.0131316	-0.0426993	0.0171303	1.18762e-08	0.108127	0.0185225	positive
cg17139195	1:8845199	468360	0.237772	152	175	5.87532e-10	-0.0774638	0.0121644	0.0344963	-0.0334992	0.0157842	2.9329e-09	0.114539	0.0188114	positive
cg17139195	1:8852954	476115	0.297554	182	219	1.11261e-08	-0.069088	0.0118109	0.0174477	-0.0410053	0.0171698	3.0558e-08	0.104018	0.0183677	positive
cg17139195	1:8857245	480406	0.294837	182	217	3.85037e-09	-0.0721386	0.0119424	0.0131104	-0.0427018	0.0171273	1.19956e-08	0.108111	0.0185255	positive
cg17139195	1:8862787	485948	0.294837	182	217	3.85037e-09	-0.0721386	0.0119424	0.0131104	-0.0427018	0.0171273	1.19956e-08	0.108111	0.0185255	positive
cg17139195	1:8863664	486825	0.297554	182	219	1.11261e-08	-0.069088	0.0118109	0.0174477	-0.0410053	0.0171698	3.0558e-08	0.104018	0.0183677	positive
cg17139195	1:8868406	491567	0.297554	183	219	4.44026e-09	-0.0718106	0.0119383	0.0133168	-0.0426387	0.0171408	1.35421e-08	0.107716	0.0185281	positive
cg17139195	1:8868981	492142	0.297554	183	219	4.44026e-09	-0.0718106	0.0119383	0.0133168	-0.0426387	0.0171408	1.35421e-08	0.107716	0.0185281	positive
cg17139195	1:8870134	493295	0.297554	183	219	4.44026e-09	-0.0718106	0.0119383	0.0133168	-0.0426387	0.0171408	1.35421e-08	0.107716	0.0185281	positive
cg17139195	1:8871690	494851	0.296196	182	218	5.42482e-09	-0.0714478	0.0119491	0.0139442	-0.042381	0.0171524	1.5287e-08	0.107398	0.0185444	positive
cg17139195	1:8872455	495616	0.296196	182	218	5.42482e-09	-0.0714478	0.0119491	0.0139442	-0.042381	0.0171524	1.5287e-08	0.107398	0.0185444	positive
cg17139195	1:8875542	498703	0.296196	182	218	5.42482e-09	-0.0714478	0.0119491	0.0139442	-0.042381	0.0171524	1.5287e-08	0.107398	0.0185444	positive
cg17139195	1:8876392	499553	0.296196	182	218	3.53801e-09	-0.0721926	0.0119217	0.0128141	-0.0428099	0.017114	1.12511e-08	0.108213	0.0185058	positive
cg05599158	1:10987110	-393314	0.455163	258	335	8.4609e-09	0.0921341	0.0156178	0.000557207	0.0978423	0.0280913	3.39738e-08	-0.136702	0.024224	negative
cg05599158	1:10987834	-392590	0.460598	259	339	1.6906e-09	0.0962924	0.0155673	0.000231519	0.10477	0.0281665	7.84129e-09	-0.142496	0.0240986	negative
cg05599158	1:10988493	-391931	0.460598	259	339	1.6906e-09	0.0962924	0.0155673	0.000231519	0.10477	0.0281665	7.84129e-09	-0.142496	0.0240986	negative
cg05599158	1:10989498	-390926	0.455163	258	335	8.4609e-09	0.0921341	0.0156178	0.000557207	0.0978423	0.0280913	3.39738e-08	-0.136702	0.024224	negative
cg05599158	1:10990262	-390162	0.461957	259	340	1.57314e-09	0.0964256	0.0155572	0.000234586	0.104609	0.0281494	7.88129e-09	-0.142383	0.0240833	negative
cg05599158	1:10990339	-390085	0.456522	258	336	7.96631e-09	0.0922507	0.0156088	0.000567581	0.0976449	0.0280758	3.45014e-08	-0.136552	0.0242098	negative
cg05599158	1:10990512	-389912	0.459239	259	338	1.05664e-08	0.0914599	0.0156103	0.000569512	0.0983034	0.0282728	4.868e-08	-0.135091	0.0242294	negative
cg05599158	1:10991975	-388449	0.464674	263	342	2.81075e-09	0.0959981	0.0157469	0.000276793	0.104582	0.0284769	1.36688e-08	-0.142307	0.0244854	negative
cg07174182	1:51535380	407818	0.0638587	45	47	1.02301e-07	0.20512	0.0377506	9.01981e-09	0.123694	0.0210089	6.98745e-09	-0.331741	0.0559065	-
cg07174182	1:51536008	408446	0.0638587	45	47	1.02301e-07	0.20512	0.0377506	9.01981e-09	0.123694	0.0210089	6.98745e-09	-0.331741	0.0559065	-
cg07174182	1:51537371	409809	0.0625	44	46	2.6686e-08	0.214374	0.0376865	6.21109e-09	0.124039	0.0208292	1.39569e-09	-0.347663	0.0559037	-
cg07174182	1:51540607	413045	0.0625	44	46	2.6686e-08	0.214374	0.0376865	6.21109e-09	0.124039	0.0208292	1.39569e-09	-0.347663	0.0559037	-
cg07174182	1:51549253	421691	0.0679348	48	50	2.46838e-07	0.196804	0.0374058	2.24855e-08	0.121911	0.0213124	3.47476e-08	-0.313175	0.0555372	-
cg07174182	1:51552838	425276	0.0679348	48	50	2.46838e-07	0.196804	0.0374058	2.24855e-08	0.121911	0.0213124	3.47476e-08	-0.313175	0.0555372	-
cg07174182	1:51554017	426455	0.0665761	47	49	7.37464e-08	0.205533	0.0373936	1.57054e-08	0.1224	0.0211529	8.41521e-09	-0.328099	0.0556075	-
cg07174182	1:51554755	427193	0.0679348	48	50	2.46838e-07	0.196804	0.0374058	2.24855e-08	0.121911	0.0213124	3.47476e-08	-0.313175	0.0555372	-
cg07174182	1:51554925	427363	0.0665761	47	49	7.37464e-08	0.205533	0.0373936	1.57054e-08	0.1224	0.0211529	8.41521e-09	-0.328099	0.0556075	-
cg07174182	1:51555983	428421	0.0665761	47	49	7.37464e-08	0.205533	0.0373936	1.57054e-08	0.1224	0.0211529	8.41521e-09	-0.328099	0.0556075	-
cg07174182	1:51558119	430557	0.0679348	48	50	2.46838e-07	0.196804	0.0374058	2.24855e-08	0.121911	0.0213124	3.47476e-08	-0.313175	0.0555372	-
cg07174182	1:51558856	431294	0.0815217	57	60	5.85043e-08	0.190632	0.0344061	1.25487e-08	0.125498	0.0215353	1.15595e-08	-0.302006	0.0516906	positive
cg07174182	1:51560839	433277	0.0679348	48	50	2.46838e-07	0.196804	0.0374058	2.24855e-08	0.121911	0.0213124	3.47476e-08	-0.313175	0.0555372	-
cg07174182	1:51561370	433808	0.0679348	48	50	2.46838e-07	0.196804	0.0374058	2.24855e-08	0.121911	0.0213124	3.47476e-08	-0.313175	0.0555372	-
cg07174182	1:51562016	434454	0.0828804	58	61	4.97872e-08	0.191088	0.034299	9.63997e-09	0.12661	0.0215483	9.30016e-09	-0.302796	0.0514771	positive
cg07174182	1:51562762	435200	0.0679348	48	50	2.46838e-07	0.196804	0.0374058	2.24855e-08	0.121911	0.0213124	3.47476e-08	-0.313175	0.0555372	-
cg07174182	1:51562786	435224	0.0679348	48	50	2.46838e-07	0.196804	0.0374058	2.24855e-08	0.121911	0.0213124	3.47476e-08	-0.313175	0.0555372	-
cg07174182	1:51564034	436472	0.0679348	48	50	2.46838e-07	0.196804	0.0374058	2.24855e-08	0.121911	0.0213124	3.47476e-08	-0.313175	0.0555372	-
cg07174182	1:51564853	437291	0.0679348	48	50	2.46838e-07	0.196804	0.0374058	2.24855e-08	0.121911	0.0213124	3.47476e-08	-0.313175	0.0555372	-
cg07174182	1:51566686	439124	0.0679348	48	50	2.46838e-07	0.196804	0.0374058	2.24855e-08	0.121911	0.0213124	3.47476e-08	-0.313175	0.0555372	-
cg07174182	1:51567215	439653	0.0828804	58	61	4.97872e-08	0.191088	0.034299	9.63997e-09	0.12661	0.0215483	9.30016e-09	-0.302796	0.0514771	positive
cg07174182	1:51567474	439912	0.0679348	48	50	2.46838e-07	0.196804	0.0374058	2.24855e-08	0.121911	0.0213124	3.47476e-08	-0.313175	0.0555372	-
cg07174182	1:51568124	440562	0.0679348	48	50	2.46838e-07	0.196804	0.0374058	2.24855e-08	0.121911	0.0213124	3.47476e-08	-0.313175	0.0555372	-
cg07174182	1:51569624	442062	0.0679348	48	50	2.46838e-07	0.196804	0.0374058	2.24855e-08	0.121911	0.0213124	3.47476e-08	-0.313175	0.0555372	-
cg07174182	1:51571122	443560	0.0679348	48	50	2.46838e-07	0.196804	0.0374058	2.24855e-08	0.121911	0.0213124	3.47476e-08	-0.313175	0.0555372	-
cg07174182	1:51571884	444322	0.0815217	57	60	5.21879e-08	0.191639	0.0344531	1.21802e-08	0.12554	0.0215223	1.02199e-08	-0.303673	0.0517771	positive
cg07174182	1:51571893	444331	0.0788043	55	58	8.57036e-09	0.204745	0.0347204	9.49098e-09	0.125255	0.0213074	1.58915e-09	-0.323987	0.0522866	positive
cg07174182	1:51573963	446401	0.0815217	57	60	5.85043e-08	0.190632	0.0344061	1.25487e-08	0.125498	0.0215353	1.15595e-08	-0.302006	0.0516906	positive
cg07174182	1:51574602	447040	0.0828804	58	61	4.97872e-08	0.191088	0.034299	9.63997e-09	0.12661	0.0215483	9.30016e-09	-0.302796	0.0514771	positive
cg07174182	1:51576633	449071	0.0665761	47	49	7.37464e-08	0.205533	0.0373936	1.57054e-08	0.1224	0.0211529	8.41521e-09	-0.328099	0.0556075	-
cg07174182	1:51579620	452058	0.0815217	57	60	5.85043e-08	0.190632	0.0344061	1.25487e-08	0.125498	0.0215353	1.15595e-08	-0.302006	0.0516906	positive
cg07174182	1:51581486	453924	0.0665761	47	49	7.37464e-08	0.205533	0.0373936	1.57054e-08	0.1224	0.0211529	8.41521e-09	-0.328099	0.0556075	-
cg07174182	1:51583835	456273	0.0679348	48	50	9.8126e-08	0.203279	0.0373564	1.59811e-08	0.122601	0.0211994	1.18411e-08	-0.323953	0.0554888	-
cg07174182	1:51585227	457665	0.0720109	51	53	1.75322e-07	0.194279	0.0364586	1.91655e-08	0.122968	0.0213867	2.70577e-08	-0.308774	0.0543064	-
cg07174182	1:51586945	459383	0.0733696	52	54	1.54947e-07	0.194586	0.0363513	1.47337e-08	0.124081	0.0214	2.26708e-08	-0.309313	0.0540883	-
cg07174182	1:51588565	461003	0.0679348	48	50	9.8126e-08	0.203279	0.0373564	1.59811e-08	0.122601	0.0211994	1.18411e-08	-0.323953	0.0554888	-
cg07174182	1:51589492	461930	0.0706522	50	52	1.14902e-07	0.199476	0.0368643	1.54426e-08	0.123541	0.0213386	1.67742e-08	-0.316083	0.0547393	-
cg07174182	1:51591725	464163	0.0706522	50	52	1.14902e-07	0.199476	0.0368643	1.54426e-08	0.123541	0.0213386	1.67742e-08	-0.316083	0.0547393	-
cg07174182	1:51592974	465412	0.076087	54	56	1.59244e-07	0.19446	0.0363641	1.55097e-08	0.124496	0.0215066	2.91819e-08	-0.30634	0.0540122	-
cg07174182	1:51594929	467367	0.076087	54	56	1.59244e-07	0.19446	0.0363641	1.55097e-08	0.124496	0.0215066	2.91819e-08	-0.30634	0.0540122	-
cg07174182	1:51597985	470423	0.0706522	50	52	1.14902e-07	0.199476	0.0368643	1.54426e-08	0.123541	0.0213386	1.67742e-08	-0.316083	0.0547393	-
cg07174182	1:51604023	476461	0.076087	54	56	1.59244e-07	0.19446	0.0363641	1.55097e-08	0.124496	0.0215066	2.91819e-08	-0.30634	0.0540122	-
cg07174182	1:51606983	479421	0.076087	54	56	1.59244e-07	0.19446	0.0363641	1.55097e-08	0.124496	0.0215066	2.91819e-08	-0.30634	0.0540122	-
cg07174182	1:51610351	482789	0.0706522	50	52	1.14902e-07	0.199476	0.0368643	1.54426e-08	0.123541	0.0213386	1.67742e-08	-0.316083	0.0547393	-
cg07174182	1:51610533	482971	0.076087	54	56	1.59244e-07	0.19446	0.0363641	1.55097e-08	0.124496	0.0215066	2.91819e-08	-0.30634	0.0540122	-
cg07174182	1:51611515	483953	0.0706522	50	52	1.14902e-07	0.199476	0.0368643	1.54426e-08	0.123541	0.0213386	1.67742e-08	-0.316083	0.0547393	-
cg07174182	1:51615912	488350	0.076087	54	56	1.59244e-07	0.19446	0.0363641	1.55097e-08	0.124496	0.0215066	2.91819e-08	-0.30634	0.0540122	-
cg07174182	1:51616183	488621	0.076087	54	56	1.59244e-07	0.19446	0.0363641	1.55097e-08	0.124496	0.0215066	2.91819e-08	-0.30634	0.0540122	-
cg07174182	1:51616833	489271	0.0706522	50	52	1.14902e-07	0.199476	0.0368643	1.54426e-08	0.123541	0.0213386	1.67742e-08	-0.316083	0.0547393	-
cg07174182	1:51618573	491011	0.076087	54	56	1.59244e-07	0.19446	0.0363641	1.55097e-08	0.124496	0.0215066	2.91819e-08	-0.30634	0.0540122	-
cg07174182	1:51619809	492247	0.076087	54	56	1.59244e-07	0.19446	0.0363641	1.55097e-08	0.124496	0.0215066	2.91819e-08	-0.30634	0.0540122	-
cg07174182	1:51619900	492338	0.076087	54	56	1.59244e-07	0.19446	0.0363641	1.55097e-08	0.124496	0.0215066	2.91819e-08	-0.30634	0.0540122	-
cg07174182	1:51624437	496875	0.076087	54	56	1.59244e-07	0.19446	0.0363641	1.55097e-08	0.124496	0.0215066	2.91819e-08	-0.30634	0.0540122	-
cg07174182	1:51626511	498949	0.0706522	50	52	1.14902e-07	0.199476	0.0368643	1.54426e-08	0.123541	0.0213386	1.67742e-08	-0.316083	0.0547393	-
cg06573455	1:102209933	421137	0.1875	127	138	1.6669e-08	-0.132243	0.0228973	0.399451	-0.0190398	0.0225694	1.6348e-08	0.204532	0.0353919	uncertain
cg06573455	1:102254704	465908	0.307065	192	226	2.26981e-08	-0.103965	0.0181807	0.161361	-0.0344855	0.0245726	4.5978e-08	0.157121	0.0281262	uncertain
cg20485607	1:120218998	1301	0.649456	214	258	2.18211e-19	0.182012	0.0190676	0.423509	0.0348946	0.0435493	2.62963e-08	-0.168838	0.029667	positive
cg20485607	1:120222582	4885	0.649456	214	258	2.18211e-19	0.182012	0.0190676	0.423509	0.0348946	0.0435493	2.62963e-08	-0.168838	0.029667	positive
cg20485607	1:120224469	6772	0.649456	214	258	2.18211e-19	0.182012	0.0190676	0.423509	0.0348946	0.0435493	2.62963e-08	-0.168838	0.029667	positive
cg08609318	1:164782006	37569	0.142663	95	105	2.20352e-06	0.124553	0.0258822	3.72209e-25	0.278547	0.0248756	1.27424e-08	-0.232992	0.0400002	uncertain
cg08609318	1:164786366	41929	0.142663	95	105	2.20352e-06	0.124553	0.0258822	3.72209e-25	0.278547	0.0248756	1.27424e-08	-0.232992	0.0400002	uncertain
cg08609318	1:164794253	49816	0.149457	98	110	2.51579e-07	0.1328	0.0252588	6.01297e-26	0.280852	0.0246044	9.6118e-10	-0.24585	0.0391258	positive
cg08609318	1:164794582	50145	0.16712	111	123	1.28746e-06	0.124435	0.0252632	1.1885e-24	0.280953	0.0254066	1.11043e-08	-0.228956	0.0391385	positive
cg08609318	1:164797800	53363	0.172554	115	127	1.40106e-06	0.124011	0.0252677	2.23513e-24	0.281718	0.0256524	1.44388e-08	-0.22718	0.0391562	positive
cg12518834	1:178511825	-234090	0.722826	174	204	2.01588e-07	-0.155947	0.0294167	6.59318e-06	-0.332755	0.0727436	4.58366e-08	0.251624	0.0450383	positive
cg12518834	1:178512766	-233149	0.721467	174	205	1.7583e-07	-0.156411	0.0293554	6.09075e-06	-0.333518	0.0726317	4.12383e-08	0.25216	0.0449738	positive
cg12518834	1:178512996	-232919	0.721467	174	205	1.7583e-07	-0.156411	0.0293554	6.09075e-06	-0.333518	0.0726317	4.12383e-08	0.25216	0.0449738	positive
cg22886201	2:679179	-17983	0.0991848	69	73	0.000254999	-0.271747	0.0735598	6.17331e-09	-0.326356	0.0547931	4.0087e-08	0.633677	0.112911	positive
cg11130441	2:38260519	-97629	0.0774457	53	57	3.34476e-06	0.238341	0.0504656	1.4577e-17	0.298062	0.033156	3.65355e-09	-0.478162	0.0790368	-
cg11130441	2:38260823	-97325	0.076087	52	56	1.316e-06	0.24678	0.0501485	7.18191e-18	0.298586	0.0328666	9.16395e-10	-0.494744	0.0786331	-
cg11130441	2:38266794	-91354	0.0733696	50	54	6.85748e-06	0.231606	0.0507281	7.37355e-18	0.296799	0.0326827	5.73671e-09	-0.473498	0.0793219	-
cg11130441	2:38268098	-90050	0.0733696	50	54	6.85748e-06	0.231606	0.0507281	7.37355e-18	0.296799	0.0326827	5.73671e-09	-0.473498	0.0793219	-
cg11130441	2:38272432	-85716	0.076087	52	56	1.75885e-07	0.264545	0.0496507	4.20975e-18	0.299397	0.0326992	7.35026e-11	-0.524578	0.0781079	-
cg11130441	2:38272694	-85454	0.076087	52	56	1.75885e-07	0.264545	0.0496507	4.20975e-18	0.299397	0.0326992	7.35026e-11	-0.524578	0.0781079	-
cg11130441	2:38380382	22234	0.0652174	46	48	2.69084e-05	0.237574	0.0558552	1.74889e-18	0.291676	0.0314554	2.27474e-08	-0.496237	0.0867846	-
cg11130441	2:38380958	22810	0.0665761	48	49	5.54698e-06	0.24604	0.0533417	2.64097e-18	0.290197	0.0314812	1.95505e-09	-0.514219	0.0834751	-
cg13883027	2:62887884	-4177	0.663044	209	248	5.37464e-24	-0.170414	0.0156689	1.27741e-15	-0.279881	0.0334234	7.73073e-09	0.142896	0.0241558	positive
cg13883027	2:62889906	-2155	0.634511	219	269	2.98395e-19	-0.180508	0.0189911	1.15031e-14	-0.311973	0.0387046	1.34156e-08	0.169156	0.0290879	positive
cg13883027	2:62890222	-1839	0.665761	207	246	2.99089e-25	-0.167455	0.0149197	6.84718e-16	-0.2705	0.0319689	5.64235e-09	0.137494	0.023022	positive
cg13883027	2:62890551	-1510	0.665761	207	246	2.99089e-25	-0.167455	0.0149197	6.84718e-16	-0.2705	0.0319689	5.64235e-09	0.137494	0.023022	positive
cg13883027	2:62891474	-587	0.663044	208	248	1.25464e-24	-0.16948	0.0153351	9.15279e-16	-0.276144	0.0327935	4.98294e-09	0.141695	0.0236373	positive
cg13883027	2:62891752	-309	0.663044	208	248	1.25464e-24	-0.16948	0.0153351	9.15279e-16	-0.276144	0.0327935	4.98294e-09	0.141695	0.0236373	positive
cg13883027	2:62895132	3071	0.664402	208	247	5.13475e-25	-0.168116	0.0150654	4.71513e-16	-0.274192	0.0322069	5.98464e-09	0.138641	0.0232551	positive
cg13883027	2:62896544	4483	0.663044	208	248	1.25464e-24	-0.16948	0.0153351	9.15279e-16	-0.276144	0.0327935	4.98294e-09	0.141695	0.0236373	positive
cg13883027	2:62902019	9958	0.664402	207	247	1.71412e-27	-0.168149	0.0142098	6.4817e-17	-0.267584	0.0304514	8.07371e-10	0.138656	0.0219615	positive
cg13883027	2:62903187	11126	0.664402	207	247	1.71412e-27	-0.168149	0.0142098	6.4817e-17	-0.267584	0.0304514	8.07371e-10	0.138656	0.0219615	positive
cg09112428	2:166702365	-26516	0.11413	77	84	2.90629e-11	-0.0575219	0.00837638	0.269037	0.00766437	0.00692354	3.96257e-08	0.0709482	0.012637	negative
cg09112428	2:166708306	-20575	0.11413	77	84	2.90629e-11	-0.0575219	0.00837638	0.269037	0.00766437	0.00692354	3.96257e-08	0.0709482	0.012637	negative
cg09112428	2:166710178	-18703	0.11413	77	84	2.90629e-11	-0.0575219	0.00837638	0.269037	0.00766437	0.00692354	3.96257e-08	0.0709482	0.012637	negative
cg09112428	2:166732135	3254	0.110054	74	81	2.88056e-11	-0.0585051	0.00851777	0.210315	0.00853153	0.0067983	4.2778e-08	0.072037	0.0128639	negative
cg24213954	2:169530983	-29616	0.0679348	47	50	1.40402e-12	0.115477	0.0157224	9.46886e-11	0.062396	0.00934858	1.87614e-11	-0.163702	0.0235965	uncertain
cg24213954	2:169531627	-28972	0.0679348	47	50	1.40402e-12	0.115477	0.0157224	9.46886e-11	0.062396	0.00934858	1.87614e-11	-0.163702	0.0235965	uncertain
cg24213954	2:169531771	-28828	0.0679348	47	50	1.40402e-12	0.115477	0.0157224	9.46886e-11	0.062396	0.00934858	1.87614e-11	-0.163702	0.0235965	uncertain
cg24213954	2:169532029	-28570	0.0679348	47	50	1.40402e-12	0.115477	0.0157224	9.46886e-11	0.062396	0.00934858	1.87614e-11	-0.163702	0.0235965	uncertain
cg24213954	2:169535153	-25446	0.0679348	47	50	1.40402e-12	0.115477	0.0157224	9.46886e-11	0.062396	0.00934858	1.87614e-11	-0.163702	0.0235965	uncertain
cg24213954	2:169536004	-24595	0.0679348	47	50	1.40402e-12	0.115477	0.0157224	9.46886e-11	0.062396	0.00934858	1.87614e-11	-0.163702	0.0235965	uncertain
cg24213954	2:169536639	-23960	0.0679348	47	50	1.40402e-12	0.115477	0.0157224	9.46886e-11	0.062396	0.00934858	1.87614e-11	-0.163702	0.0235965	uncertain
cg24213954	2:169537201	-23398	0.0679348	47	50	1.40402e-12	0.115477	0.0157224	9.46886e-11	0.062396	0.00934858	1.87614e-11	-0.163702	0.0235965	uncertain
cg24213954	2:169542866	-17733	0.0679348	47	50	1.40402e-12	0.115477	0.0157224	9.46886e-11	0.062396	0.00934858	1.87614e-11	-0.163702	0.0235965	uncertain
cg24213954	2:169547159	-13440	0.0733696	51	54	1.05599e-10	0.103308	0.0155201	3.16048e-10	0.0617782	0.00954348	9.08461e-10	-0.146605	0.0232955	uncertain
cg24213954	2:169547285	-13314	0.0679348	47	50	1.40402e-12	0.115477	0.0157224	9.46886e-11	0.062396	0.00934858	1.87614e-11	-0.163702	0.0235965	uncertain
cg24213954	2:169548250	-12349	0.0692935	48	51	3.67006e-12	0.112851	0.0156831	1.13782e-10	0.0623495	0.00938428	4.38683e-11	-0.160283	0.0235695	uncertain
cg24213954	2:169548908	-11691	0.0747283	52	55	1.33718e-10	0.103546	0.0156478	3.57026e-10	0.0615054	0.00953167	9.51701e-10	-0.147972	0.0235426	uncertain
cg24213954	2:169549821	-10778	0.0692935	48	51	1.54034e-12	0.115161	0.01571	1.04418e-10	0.0623052	0.00935762	2.06369e-11	-0.163074	0.0235579	uncertain
cg24213954	2:169551748	-8851	0.0679348	47	50	1.40402e-12	0.115477	0.0157224	9.46886e-11	0.062396	0.00934858	1.87614e-11	-0.163702	0.0235965	uncertain
cg24213954	2:169551891	-8708	0.0679348	47	50	1.40402e-12	0.115477	0.0157224	9.46886e-11	0.062396	0.00934858	1.87614e-11	-0.163702	0.0235965	uncertain
cg24213954	2:169554118	-6481	0.0679348	47	50	1.40402e-12	0.115477	0.0157224	9.46886e-11	0.062396	0.00934858	1.87614e-11	-0.163702	0.0235965	uncertain
cg24213954	2:169555260	-5339	0.0679348	47	50	1.40402e-12	0.115477	0.0157224	9.46886e-11	0.062396	0.00934858	1.87614e-11	-0.163702	0.0235965	uncertain
cg24213954	2:169555530	-5069	0.0706522	49	52	2.2442e-12	0.113952	0.0156694	1.20173e-10	0.0622963	0.00938907	2.99178e-11	-0.160925	0.0234501	uncertain
cg24213954	2:169555804	-4795	0.0679348	47	50	1.40402e-12	0.115477	0.0157224	9.46886e-11	0.062396	0.00934858	1.87614e-11	-0.163702	0.0235965	uncertain
cg24213954	2:169558551	-2048	0.0679348	47	50	1.40402e-12	0.115477	0.0157224	9.46886e-11	0.062396	0.00934858	1.87614e-11	-0.163702	0.0235965	uncertain
cg24213954	2:169563044	2445	0.0679348	47	50	1.40402e-12	0.115477	0.0157224	9.46886e-11	0.062396	0.00934858	1.87614e-11	-0.163702	0.0235965	uncertain
cg24213954	2:169566465	5866	0.0679348	47	50	1.40402e-12	0.115477	0.0157224	9.46886e-11	0.062396	0.00934858	1.87614e-11	-0.163702	0.0235965	uncertain
cg24213954	2:169570338	9739	0.0665761	46	49	9.64177e-12	0.112422	0.0159606	2.13687e-10	0.0615207	0.00940809	9.45467e-11	-0.159592	0.0239102	uncertain
cg24213954	2:169570908	10309	0.0665761	46	49	9.64177e-12	0.112422	0.0159606	2.13687e-10	0.0615207	0.00940809	9.45467e-11	-0.159592	0.0239102	uncertain
cg24213954	2:169575564	14965	0.0665761	46	49	9.64177e-12	0.112422	0.0159606	2.13687e-10	0.0615207	0.00940809	9.45467e-11	-0.159592	0.0239102	uncertain
cg24213954	2:169576260	15661	0.0665761	46	49	9.64177e-12	0.112422	0.0159606	2.13687e-10	0.0615207	0.00940809	9.45467e-11	-0.159592	0.0239102	uncertain
cg24213954	2:169581446	20847	0.0665761	46	49	9.64177e-12	0.112422	0.0159606	2.13687e-10	0.0615207	0.00940809	9.45467e-11	-0.159592	0.0239102	uncertain
cg24213954	2:169584787	24188	0.0665761	46	49	9.64177e-12	0.112422	0.0159606	2.13687e-10	0.0615207	0.00940809	9.45467e-11	-0.159592	0.0239102	uncertain
cg24213954	2:169585117	24518	0.0665761	46	49	9.64177e-12	0.112422	0.0159606	2.13687e-10	0.0615207	0.00940809	9.45467e-11	-0.159592	0.0239102	uncertain
cg24213954	2:169585122	24523	0.0665761	46	49	9.64177e-12	0.112422	0.0159606	2.13687e-10	0.0615207	0.00940809	9.45467e-11	-0.159592	0.0239102	uncertain
cg24213954	2:169585850	25251	0.0665761	46	49	2.5424e-11	0.111045	0.0161198	3.87235e-10	0.0608361	0.00944807	2.18299e-10	-0.157214	0.0240552	uncertain
cg24213954	2:169587418	26819	0.0665761	46	49	9.64177e-12	0.112422	0.0159606	2.13687e-10	0.0615207	0.00940809	9.45467e-11	-0.159592	0.0239102	uncertain
cg12329318	2:190146586	160268	0.0774457	54	57	2.76017e-05	-0.162307	0.0382131	1.81076e-52	-0.408565	0.0225687	1.25706e-08	0.344781	0.059167	-
cg12329318	2:190260299	273981	0.0747283	52	55	8.506e-05	-0.154074	0.0387583	2.42386e-53	-0.406421	0.0221902	4.30183e-08	0.335952	0.0600037	-
cg12329318	2:190260537	274219	0.0747283	52	55	8.506e-05	-0.154074	0.0387583	2.42386e-53	-0.406421	0.0221902	4.30183e-08	0.335952	0.0600037	-
cg03821157	2:216332837	7814	0.0788043	54	58	0.00370974	0.234677	0.0803401	3.31488e-15	0.387107	0.0469861	8.56384e-09	-0.721683	0.12238	-
cg03821157	2:216333458	8435	0.0788043	54	58	0.00370974	0.234677	0.0803401	3.31488e-15	0.387107	0.0469861	8.56384e-09	-0.721683	0.12238	-
cg03821157	2:216334635	9612	0.0774457	53	57	0.00309884	0.234483	0.078738	1.01945e-15	0.387079	0.0460504	3.47359e-09	-0.726745	0.119948	-
cg03821157	2:216335389	10366	0.0774457	53	57	0.00309884	0.234483	0.078738	1.01945e-15	0.387079	0.0460504	3.47359e-09	-0.726745	0.119948	-
cg03821157	2:216336315	11292	0.0774457	53	57	0.00309884	0.234483	0.078738	1.01945e-15	0.387079	0.0460504	3.47359e-09	-0.726745	0.119948	-
cg03821157	2:216336848	11825	0.076087	52	56	0.00566351	0.227075	0.0815798	2.30524e-14	0.379065	0.047624	2.1999e-08	-0.711994	0.124382	-
cg03821157	2:216337990	12967	0.076087	52	56	0.00566351	0.227075	0.0815798	2.30524e-14	0.379065	0.047624	2.1999e-08	-0.711994	0.124382	-
cg03821157	2:216339263	14240	0.076087	52	56	0.00566351	0.227075	0.0815798	2.30524e-14	0.379065	0.047624	2.1999e-08	-0.711994	0.124382	-
cg03821157	2:216340210	15187	0.076087	52	56	0.00566351	0.227075	0.0815798	2.30524e-14	0.379065	0.047624	2.1999e-08	-0.711994	0.124382	-
cg03821157	2:216340242	15219	0.076087	52	56	0.00566351	0.227075	0.0815798	2.30524e-14	0.379065	0.047624	2.1999e-08	-0.711994	0.124382	-
cg03821157	2:216341173	16150	0.076087	52	56	0.00566351	0.227075	0.0815798	2.30524e-14	0.379065	0.047624	2.1999e-08	-0.711994	0.124382	-
cg03821157	2:216341567	16544	0.076087	52	56	0.00566351	0.227075	0.0815798	2.30524e-14	0.379065	0.047624	2.1999e-08	-0.711994	0.124382	-
cg03821157	2:216342712	17689	0.076087	52	56	0.00566351	0.227075	0.0815798	2.30524e-14	0.379065	0.047624	2.1999e-08	-0.711994	0.124382	-
cg03821157	2:216343083	18060	0.076087	52	56	0.00566351	0.227075	0.0815798	2.30524e-14	0.379065	0.047624	2.1999e-08	-0.711994	0.124382	-
cg03821157	2:216344715	19692	0.076087	52	56	0.00566351	0.227075	0.0815798	2.30524e-14	0.379065	0.047624	2.1999e-08	-0.711994	0.124382	-
cg03821157	2:216346135	21112	0.076087	52	56	0.00566351	0.227075	0.0815798	2.30524e-14	0.379065	0.047624	2.1999e-08	-0.711994	0.124382	-
cg03821157	2:216346840	21817	0.076087	52	56	0.00566351	0.227075	0.0815798	2.30524e-14	0.379065	0.047624	2.1999e-08	-0.711994	0.124382	-
cg03821157	2:216347592	22569	0.076087	52	56	0.00566351	0.227075	0.0815798	2.30524e-14	0.379065	0.047624	2.1999e-08	-0.711994	0.124382	-
cg03821157	2:216347758	22735	0.076087	52	56	0.00566351	0.227075	0.0815798	2.30524e-14	0.379065	0.047624	2.1999e-08	-0.711994	0.124382	-
cg03821157	2:216348132	23109	0.076087	52	56	0.00566351	0.227075	0.0815798	2.30524e-14	0.379065	0.047624	2.1999e-08	-0.711994	0.124382	-
cg03821157	2:216349161	24138	0.076087	52	56	0.00566351	0.227075	0.0815798	2.30524e-14	0.379065	0.047624	2.1999e-08	-0.711994	0.124382	-
cg03821157	2:216357065	32042	0.076087	52	56	0.00566351	0.227075	0.0815798	2.30524e-14	0.379065	0.047624	2.1999e-08	-0.711994	0.124382	-
cg03821157	2:216359925	34902	0.076087	52	56	0.00566351	0.227075	0.0815798	2.30524e-14	0.379065	0.047624	2.1999e-08	-0.711994	0.124382	-
cg04289664	3:48731961	229354	0.0815217	55	60	2.43694e-08	0.269965	0.0473187	1.37359e-17	0.251164	0.0279143	7.98591e-09	-0.424277	0.0717928	-
cg07484246	3:132287030	-99120	0.152174	101	112	0.000772929	0.029428	0.00867716	0.297973	0.00870977	0.00835625	3.05495e-08	-0.0759755	0.0134158	positive
cg07484246	3:132394784	8634	0.164402	111	121	0.000823237	0.0251104	0.0074433	0.102999	0.0122524	0.00749536	7.70618e-10	-0.0727018	0.0115005	uncertain
cg07484246	3:132395811	9661	0.15625	105	115	0.000899723	0.0247066	0.007379	0.10756	0.0119032	0.00737816	5.57309e-10	-0.0727035	0.0114007	uncertain
cg07484246	3:132401600	15450	0.15625	105	115	0.000899723	0.0247066	0.007379	0.10756	0.0119032	0.00737816	5.57309e-10	-0.0727035	0.0114007	uncertain
cg17517206	3:148784080	368254	0.0706522	50	52	3.89083e-09	0.0396472	0.00656554	0.17032	0.00651653	0.00474295	1.27793e-08	-0.0609158	0.010459	-
cg17517206	3:148824216	408390	0.0706522	49	52	2.37755e-09	0.0399114	0.00651529	0.177031	0.00638868	0.00472319	8.10247e-09	-0.0607384	0.0102823	-
cg18123763	3:156780540	-1627	0.0597826	43	44	1.00515e-05	0.212747	0.0474871	0.000486875	0.0913339	0.0259456	4.11986e-08	-0.410093	0.0731394	-
cg18123763	3:156784607	2440	0.0597826	43	44	1.00515e-05	0.212747	0.0474871	0.000486875	0.0913339	0.0259456	4.11986e-08	-0.410093	0.0731394	-
cg18123763	3:156785397	3230	0.0597826	43	44	1.00515e-05	0.212747	0.0474871	0.000486875	0.0913339	0.0259456	4.11986e-08	-0.410093	0.0731394	-
cg22237859	4:15596453	-77481	0.744565	164	188	0.00302885	0.0831251	0.0278458	0.55132	0.0405669	0.0680257	4.61107e-12	-0.310058	0.0433041	negative
cg22237859	4:15598478	-75456	0.245924	160	181	0.00112449	-0.0945855	0.0288021	7.80636e-42	-0.584317	0.0376909	1.37689e-12	0.330537	0.0449851	negative
cg22237859	4:15600205	-73729	0.745924	163	187	0.00150474	0.0874017	0.027326	0.402819	0.0560013	0.0668599	5.90429e-13	-0.317733	0.0424935	negative
cg22237859	4:15602258	-71676	0.245924	160	181	0.00112449	-0.0945855	0.0288021	7.80636e-42	-0.584317	0.0376909	1.37689e-12	0.330537	0.0449851	negative
cg22237859	4:15602496	-71438	0.245924	160	181	0.00112449	-0.0945855	0.0288021	7.80636e-42	-0.584317	0.0376909	1.37689e-12	0.330537	0.0449851	negative
cg22237859	4:15607857	-66077	0.745924	163	187	0.00150474	0.0874017	0.027326	0.402819	0.0560013	0.0668599	5.90429e-13	-0.317733	0.0424935	negative
cg22237859	4:15608175	-65759	0.745924	163	187	0.00150474	0.0874017	0.027326	0.402819	0.0560013	0.0668599	5.90429e-13	-0.317733	0.0424935	negative
cg22237859	4:15611017	-62917	0.245924	160	181	0.00112449	-0.0945855	0.0288021	7.80636e-42	-0.584317	0.0376909	1.37689e-12	0.330537	0.0449851	negative
cg22237859	4:15612437	-61497	0.745924	163	187	0.00150474	0.0874017	0.027326	0.402819	0.0560013	0.0668599	5.90429e-13	-0.317733	0.0424935	negative
cg22237859	4:15615816	-58118	0.745924	163	187	0.00150474	0.0874017	0.027326	0.402819	0.0560013	0.0668599	5.90429e-13	-0.317733	0.0424935	negative
cg22237859	4:15616403	-57531	0.745924	163	187	0.00150474	0.0874017	0.027326	0.402819	0.0560013	0.0668599	5.90429e-13	-0.317733	0.0424935	negative
cg22237859	4:15616884	-57050	0.745924	163	187	0.00150474	0.0874017	0.027326	0.402819	0.0560013	0.0668599	5.90429e-13	-0.317733	0.0424935	negative
cg22237859	4:15618356	-55578	0.745924	163	187	0.00150474	0.0874017	0.027326	0.402819	0.0560013	0.0668599	5.90429e-13	-0.317733	0.0424935	negative
cg22237859	4:15620327	-53607	0.745924	163	187	0.00150474	0.0874017	0.027326	0.402819	0.0560013	0.0668599	5.90429e-13	-0.317733	0.0424935	negative
cg22237859	4:15625743	-48191	0.254076	163	187	0.00150614	-0.0873912	0.0273251	1.4873e-43	-0.579455	0.0363817	5.90931e-13	0.317717	0.0424921	negative
cg22237859	4:15626475	-47459	0.254076	163	187	0.00150614	-0.0873912	0.0273251	1.4873e-43	-0.579455	0.0363817	5.90931e-13	0.317717	0.0424921	negative
cg22237859	4:15630737	-43197	0.254076	163	187	0.00150614	-0.0873912	0.0273251	1.4873e-43	-0.579455	0.0363817	5.90931e-13	0.317717	0.0424921	negative
cg22237859	4:15630849	-43085	0.254076	163	187	0.00150614	-0.0873912	0.0273251	1.4873e-43	-0.579455	0.0363817	5.90931e-13	0.317717	0.0424921	negative
cg22237859	4:15631068	-42866	0.254076	163	187	0.00150614	-0.0873912	0.0273251	1.4873e-43	-0.579455	0.0363817	5.90931e-13	0.317717	0.0424921	negative
cg22237859	4:15632132	-41802	0.254076	163	187	0.00150614	-0.0873912	0.0273251	1.4873e-43	-0.579455	0.0363817	5.90931e-13	0.317717	0.0424921	negative
cg22237859	4:15636290	-37644	0.254076	163	187	0.00150614	-0.0873912	0.0273251	1.4873e-43	-0.579455	0.0363817	5.90931e-13	0.317717	0.0424921	negative
cg22237859	4:15642958	-30976	0.254076	163	187	0.00150614	-0.0873912	0.0273251	1.4873e-43	-0.579455	0.0363817	5.90931e-13	0.317717	0.0424921	negative
cg22237859	4:15653353	-20581	0.254076	163	187	0.00150614	-0.0873912	0.0273251	1.4873e-43	-0.579455	0.0363817	5.90931e-13	0.317717	0.0424921	negative
cg22237859	4:15658735	-15199	0.254076	163	187	0.00150614	-0.0873912	0.0273251	1.4873e-43	-0.579455	0.0363817	5.90931e-13	0.317717	0.0424921	negative
cg22237859	4:15660788	-13146	0.254076	163	187	0.00150614	-0.0873912	0.0273251	1.4873e-43	-0.579455	0.0363817	5.90931e-13	0.317717	0.0424921	negative
cg22237859	4:15661847	-12087	0.254076	163	187	0.00150614	-0.0873912	0.0273251	1.4873e-43	-0.579455	0.0363817	5.90931e-13	0.317717	0.0424921	negative
cg22237859	4:15664453	-9481	0.252717	163	186	0.00108039	-0.0927496	0.0281436	3.92111e-42	-0.57766	0.0370847	6.96937e-13	0.327121	0.0438973	negative
cg22237859	4:15665033	-8901	0.252717	163	186	0.00108039	-0.0927496	0.0281436	3.92111e-42	-0.57766	0.0370847	6.96937e-13	0.327121	0.0438973	negative
cg22237859	4:15673984	50	0.251359	162	185	0.00100852	-0.0940627	0.0283709	5.21505e-42	-0.580843	0.0373624	8.43428e-13	0.328478	0.0442522	negative
cg22237859	4:15679852	5918	0.251359	162	185	0.00100852	-0.0940627	0.0283709	5.21505e-42	-0.580843	0.0373624	8.43428e-13	0.328478	0.0442522	negative
cg22237859	4:15681414	7480	0.251359	162	185	0.00100852	-0.0940627	0.0283709	5.21505e-42	-0.580843	0.0373624	8.43428e-13	0.328478	0.0442522	negative
cg22237859	4:15682585	8651	0.251359	162	185	0.00100852	-0.0940627	0.0283709	5.21505e-42	-0.580843	0.0373624	8.43428e-13	0.328478	0.0442522	negative
cg22237859	4:15683318	9384	0.251359	162	185	0.00100852	-0.0940627	0.0283709	5.21505e-42	-0.580843	0.0373624	8.43428e-13	0.328478	0.0442522	negative
cg06387797	4:79340587	-114622	0.5625	248	322	8.20349e-14	-0.0591299	0.0076069	0.603609	-0.00774345	0.0149005	1.0197e-08	0.0683763	0.0116575	uncertain
cg06387797	4:79342653	-112556	0.5625	248	322	8.20349e-14	-0.0591299	0.0076069	0.603609	-0.00774345	0.0149005	1.0197e-08	0.0683763	0.0116575	uncertain
cg06387797	4:79344115	-111094	0.563859	247	321	2.70041e-14	-0.0597606	0.00752986	0.535164	-0.00917117	0.0147745	5.04141e-09	0.0691738	0.0115435	uncertain
cg06387797	4:79346023	-109186	0.5625	248	322	8.20349e-14	-0.0591299	0.0076069	0.603609	-0.00774345	0.0149005	1.0197e-08	0.0683763	0.0116575	uncertain
cg06387797	4:79346434	-108775	0.5625	248	322	8.20349e-14	-0.0591299	0.0076069	0.603609	-0.00774345	0.0149005	1.0197e-08	0.0683763	0.0116575	uncertain
cg06387797	4:79346759	-108450	0.5625	248	322	8.20349e-14	-0.0591299	0.0076069	0.603609	-0.00774345	0.0149005	1.0197e-08	0.0683763	0.0116575	uncertain
cg06387797	4:79347625	-107584	0.5625	248	322	8.20349e-14	-0.0591299	0.0076069	0.603609	-0.00774345	0.0149005	1.0197e-08	0.0683763	0.0116575	uncertain
cg06387797	4:79347862	-107347	0.557065	250	326	5.06776e-14	-0.0598068	0.00762428	0.530414	-0.00935268	0.0148932	6.07139e-09	0.0696029	0.01168	uncertain
cg06387797	4:79348683	-106526	0.561141	248	323	5.66816e-14	-0.0591719	0.00755922	0.626643	-0.00720583	0.0148001	8.15213e-09	0.0684653	0.0115925	uncertain
cg06387797	4:79348691	-106518	0.555706	250	327	3.46144e-14	-0.0598565	0.00757659	0.55113	-0.00882574	0.0147926	4.8061e-09	0.0697015	0.0116149	uncertain
cg06387797	4:79349807	-105402	0.550272	250	331	1.2051e-14	-0.0591252	0.00734142	0.516388	-0.00924397	0.0142309	3.72683e-09	0.0679676	0.0112411	uncertain
cg06387797	4:79420579	-34630	0.491848	270	362	7.61744e-16	0.0555753	0.00657974	2.89828e-20	0.123604	0.0126048	6.98586e-09	-0.0603661	0.0101731	uncertain
cg06387797	4:79420616	-34593	0.490489	270	361	8.64176e-16	0.0552037	0.00654946	2.88214e-20	0.122981	0.0125404	9.0887e-09	-0.0596141	0.0101276	uncertain
cg06387797	4:79420787	-34422	0.476902	267	351	2.1898e-15	0.0537457	0.00647722	1.75212e-20	0.119773	0.0121345	3.38231e-08	-0.0564025	0.00999322	uncertain
cg06387797	4:79451461	-3748	0.478261	268	352	1.79368e-16	0.055822	0.00645529	9.47207e-22	0.124055	0.0121159	5.71102e-09	-0.0594162	0.00995224	uncertain
cg06387797	4:79453954	-1255	0.466033	262	343	1.18353e-15	0.0531096	0.00633423	8.47586e-22	0.119393	0.0116447	4.33185e-08	-0.0547487	0.00978083	uncertain
cg06387797	4:79454083	-1126	0.464674	261	342	1.74165e-15	0.0531565	0.00638129	1.46094e-21	0.119389	0.0117223	4.55884e-08	-0.0550541	0.00985237	uncertain
cg06387797	4:79454207	-1002	0.464674	261	342	1.74165e-15	0.0531565	0.00638129	1.46094e-21	0.119389	0.0117223	4.55884e-08	-0.0550541	0.00985237	uncertain
cg06387797	4:79454211	-998	0.464674	261	342	1.74165e-15	0.0531565	0.00638129	1.46094e-21	0.119389	0.0117223	4.55884e-08	-0.0550541	0.00985237	uncertain
cg06387797	4:79454315	-894	0.464674	261	342	1.74165e-15	0.0531565	0.00638129	1.46094e-21	0.119389	0.0117223	4.55884e-08	-0.0550541	0.00985237	uncertain
cg17412542	4:96365622	-100132	0.459239	263	338	1.51801e-08	0.0987625	0.0170495	8.97477e-09	0.191869	0.0325832	2.05633e-08	-0.150494	0.0262333	positive
cg15112010	4:113287105	7666	0.0597826	42	44	2.1926e-08	0.136746	0.0238864	0.193046	0.0151983	0.0116545	1.64367e-10	-0.239586	0.0363948	-
cg15112010	4:113290045	10606	0.0584239	40	43	2.76886e-09	0.146801	0.0240699	0.159663	0.0164711	0.0116888	2.75359e-11	-0.25228	0.0366906	-
cg15112010	4:113290753	11314	0.0584239	40	43	2.76886e-09	0.146801	0.0240699	0.159663	0.0164711	0.0116888	2.75359e-11	-0.25228	0.0366906	-
cg15112010	4:113293712	14273	0.0584239	41	43	1.04323e-09	0.132211	0.0210882	0.0947041	0.0190531	0.0113714	1.4112e-12	-0.232239	0.0316233	-
cg15112010	4:113294010	14571	0.0557065	40	41	1.22809e-08	0.143052	0.0245309	0.157123	0.0164899	0.0116307	8.07543e-11	-0.248765	0.0371257	-
cg00058767	4:186935091	663	0.129076	91	95	1.94936e-12	-0.0874358	0.0119872	0.000224497	0.0363158	0.00974207	3.66628e-08	0.102886	0.0182781	positive
cg00058767	4:186935130	702	0.129076	91	95	1.94936e-12	-0.0874358	0.0119872	0.000224497	0.0363158	0.00974207	3.66628e-08	0.102886	0.0182781	positive
cg00058767	4:186935203	775	0.129076	91	95	1.94936e-12	-0.0874358	0.0119872	0.000224497	0.0363158	0.00974207	3.66628e-08	0.102886	0.0182781	positive
cg00058767	4:186935221	793	0.129076	91	95	1.94936e-12	-0.0874358	0.0119872	0.000224497	0.0363158	0.00974207	3.66628e-08	0.102886	0.0182781	positive
cg00058767	4:186935326	898	0.129076	91	95	1.94936e-12	-0.0874358	0.0119872	0.000224497	0.0363158	0.00974207	3.66628e-08	0.102886	0.0182781	positive
cg00058767	4:186935500	1072	0.129076	91	95	1.94936e-12	-0.0874358	0.0119872	0.000224497	0.0363158	0.00974207	3.66628e-08	0.102886	0.0182781	positive
cg00058767	4:186935835	1407	0.129076	91	95	1.94936e-12	-0.0874358	0.0119872	0.000224497	0.0363158	0.00974207	3.66628e-08	0.102886	0.0182781	positive
cg00058767	4:186936618	2190	0.129076	91	95	1.94936e-12	-0.0874358	0.0119872	0.000224497	0.0363158	0.00974207	3.66628e-08	0.102886	0.0182781	positive
cg00058767	4:186936897	2469	0.129076	91	95	1.94936e-12	-0.0874358	0.0119872	0.000224497	0.0363158	0.00974207	3.66628e-08	0.102886	0.0182781	positive
cg11651266	5:56787017	-4285	0.0869565	61	64	0.483777	0.0200747	0.0286385	3.31411e-39	0.276463	0.0186166	2.41262e-08	-0.254143	0.044531	positive
cg11651266	5:56790935	-367	0.0869565	61	64	0.483777	0.0200747	0.0286385	3.31411e-39	0.276463	0.0186166	2.41262e-08	-0.254143	0.044531	positive
cg11651266	5:56791189	-113	0.0869565	61	64	0.483777	0.0200747	0.0286385	3.31411e-39	0.276463	0.0186166	2.41262e-08	-0.254143	0.044531	positive
cg14273005	5:75021177	179552	0.0557065	40	41	3.22428e-11	-0.111733	0.0163105	0.00595974	0.0270408	0.0097743	1.22721e-09	0.155824	0.0249666	-
cg26313517	5:108546589	-199911	0.103261	71	76	5.80697e-08	-0.0228225	0.00411806	0.281592	-0.00292225	0.00270986	2.40453e-08	0.0358902	0.006288	uncertain
cg26146888	5:159458172	-84764	0.0869565	61	64	1.86189e-27	-0.662889	0.0560648	0.878507	0.00547427	0.0357863	1.05705e-11	0.607793	0.0864677	negative
cg26146888	5:159466393	-76543	0.0869565	61	64	1.86189e-27	-0.662889	0.0560648	0.878507	0.00547427	0.0357863	1.05705e-11	0.607793	0.0864677	negative
cg26146888	5:159466751	-76185	0.0869565	61	64	1.86189e-27	-0.662889	0.0560648	0.878507	0.00547427	0.0357863	1.05705e-11	0.607793	0.0864677	negative
cg26146888	5:159467413	-75523	0.0869565	61	64	1.86189e-27	-0.662889	0.0560648	0.878507	0.00547427	0.0357863	1.05705e-11	0.607793	0.0864677	negative
cg26146888	5:159468379	-74557	0.080163	57	59	1.67627e-32	-0.60875	0.0462873	0.637503	0.0134999	0.0286259	5.31646e-11	0.486531	0.0718753	negative
cg26146888	5:159472170	-70766	0.0788043	56	58	6.36702e-30	-0.61221	0.0490578	0.861397	0.00527499	0.0301908	3.40703e-10	0.49294	0.0762988	negative
cg26146888	5:159472689	-70247	0.080163	57	59	1.67627e-32	-0.60875	0.0462873	0.637503	0.0134999	0.0286259	5.31646e-11	0.486531	0.0718753	negative
cg26146888	5:159473884	-69052	0.080163	57	59	1.67627e-32	-0.60875	0.0462873	0.637503	0.0134999	0.0286259	5.31646e-11	0.486531	0.0718753	negative
cg26146888	5:159475944	-66992	0.0869565	61	64	1.86189e-27	-0.662889	0.0560648	0.878507	0.00547427	0.0357863	1.05705e-11	0.607793	0.0864677	negative
cg26146888	5:159477168	-65768	0.0869565	61	64	1.86189e-27	-0.662889	0.0560648	0.878507	0.00547427	0.0357863	1.05705e-11	0.607793	0.0864677	negative
cg26146888	5:159477192	-65744	0.0883152	62	65	1.79974e-24	-0.644321	0.0585306	0.86707	0.00626764	0.0374183	3.15334e-10	0.584634	0.0903089	positive
cg26146888	5:159477200	-65736	0.0869565	61	64	1.86189e-27	-0.662889	0.0560648	0.878507	0.00547427	0.0357863	1.05705e-11	0.607793	0.0864677	negative
cg26146888	5:159477352	-65584	0.0869565	61	64	1.86189e-27	-0.662889	0.0560648	0.878507	0.00547427	0.0357863	1.05705e-11	0.607793	0.0864677	negative
cg26146888	5:159477768	-65168	0.080163	57	59	1.67627e-32	-0.60875	0.0462873	0.637503	0.0134999	0.0286259	5.31646e-11	0.486531	0.0718753	negative
cg26146888	5:159477912	-65024	0.080163	57	59	1.67627e-32	-0.60875	0.0462873	0.637503	0.0134999	0.0286259	5.31646e-11	0.486531	0.0718753	negative
cg26146888	5:159478640	-64296	0.0869565	61	64	1.86189e-27	-0.662889	0.0560648	0.878507	0.00547427	0.0357863	1.05705e-11	0.607793	0.0864677	negative
cg26146888	5:159481076	-61860	0.080163	57	59	1.67627e-32	-0.60875	0.0462873	0.637503	0.0134999	0.0286259	5.31646e-11	0.486531	0.0718753	negative
cg26146888	5:159482580	-60356	0.0869565	61	64	1.86189e-27	-0.662889	0.0560648	0.878507	0.00547427	0.0357863	1.05705e-11	0.607793	0.0864677	negative
cg26146888	5:159483141	-59795	0.0869565	61	64	1.86189e-27	-0.662889	0.0560648	0.878507	0.00547427	0.0357863	1.05705e-11	0.607793	0.0864677	negative
cg26146888	5:159484425	-58511	0.0855978	60	63	1.25837e-23	-0.648888	0.0602357	0.757103	0.0118907	0.038416	6.50676e-10	0.589671	0.0928525	negative
cg26146888	5:159485054	-57882	0.080163	57	59	1.67627e-32	-0.60875	0.0462873	0.637503	0.0134999	0.0286259	5.31646e-11	0.486531	0.0718753	negative
cg26146888	5:159485698	-57238	0.0788043	56	58	1.13561e-35	-0.603838	0.0432489	0.465627	0.0195403	0.0267532	1.16582e-11	0.471202	0.0671844	negative
cg26146888	5:159488365	-54571	0.0910326	64	67	3.65552e-25	-0.630525	0.0562982	0.909941	-0.00429866	0.0379765	2.38878e-10	0.566406	0.0868662	negative
cg26146888	5:159488697	-54239	0.0869565	61	64	3.41751e-31	-0.655636	0.0511738	0.849618	-0.00632944	0.0333579	7.33461e-13	0.588549	0.0790616	negative
cg26146888	5:159493014	-49922	0.0855978	60	63	4.89521e-31	-0.635911	0.0497923	0.818089	-0.00743644	0.032308	4.56695e-12	0.551783	0.0770482	negative
cg26146888	5:159493058	-49878	0.0855978	60	63	4.89521e-31	-0.635911	0.0497923	0.818089	-0.00743644	0.032308	4.56695e-12	0.551783	0.0770482	negative
cg26146888	5:159493650	-49286	0.0855978	60	63	4.89521e-31	-0.635911	0.0497923	0.818089	-0.00743644	0.032308	4.56695e-12	0.551783	0.0770482	negative
cg26146888	5:159494187	-48749	0.0855978	60	63	4.89521e-31	-0.635911	0.0497923	0.818089	-0.00743644	0.032308	4.56695e-12	0.551783	0.0770482	negative
cg26146888	5:159494552	-48384	0.0855978	60	63	4.89521e-31	-0.635911	0.0497923	0.818089	-0.00743644	0.032308	4.56695e-12	0.551783	0.0770482	negative
cg26146888	5:159495095	-47841	0.0774457	55	57	1.99946e-36	-0.573567	0.0405269	0.79121	-0.00670872	0.0253219	1.81771e-10	0.415549	0.0632864	negative
cg26146888	5:159495218	-47718	0.0855978	60	63	4.89521e-31	-0.635911	0.0497923	0.818089	-0.00743644	0.032308	4.56695e-12	0.551783	0.0770482	negative
cg26146888	5:159498587	-44349	0.0788043	56	58	5.06883e-41	-0.57184	0.0373708	0.950213	0.00146632	0.0234675	7.62467e-12	0.412508	0.0582566	negative
cg26146888	5:159500336	-42600	0.0855978	60	63	4.89521e-31	-0.635911	0.0497923	0.818089	-0.00743644	0.032308	4.56695e-12	0.551783	0.0770482	negative
cg26146888	5:159501692	-41244	0.0774457	55	57	1.99946e-36	-0.573567	0.0405269	0.79121	-0.00670872	0.0253219	1.81771e-10	0.415549	0.0632864	negative
cg26146888	5:159501693	-41243	0.0774457	55	57	1.99946e-36	-0.573567	0.0405269	0.79121	-0.00670872	0.0253219	1.81771e-10	0.415549	0.0632864	negative
cg26146888	5:159501872	-41064	0.0788043	56	58	5.06883e-41	-0.57184	0.0373708	0.950213	0.00146632	0.0234675	7.62467e-12	0.412508	0.0582566	negative
cg26146888	5:159511260	-31676	0.0855978	60	63	4.89521e-31	-0.635911	0.0497923	0.818089	-0.00743644	0.032308	4.56695e-12	0.551783	0.0770482	negative
cg26146888	5:159526916	-16020	0.0692935	49	51	2.06714e-24	-0.626614	0.0570087	0.365385	0.0297008	0.0327713	3.08055e-08	0.501213	0.0885291	negative
cg26146888	5:159528280	-14656	0.0788043	56	58	5.06883e-41	-0.57184	0.0373708	0.950213	0.00146632	0.0234675	7.62467e-12	0.412508	0.0582566	negative
cg26146888	5:159528920	-14016	0.0788043	56	58	5.06883e-41	-0.57184	0.0373708	0.950213	0.00146632	0.0234675	7.62467e-12	0.412508	0.0582566	negative
cg26146888	5:159534863	-8073	0.0788043	56	58	5.06883e-41	-0.57184	0.0373708	0.950213	0.00146632	0.0234675	7.62467e-12	0.412508	0.0582566	negative
cg26146888	5:159537525	-5411	0.0788043	56	58	5.06883e-41	-0.57184	0.0373708	0.950213	0.00146632	0.0234675	7.62467e-12	0.412508	0.0582566	negative
cg26146888	5:159538274	-4662	0.0855978	60	63	4.89521e-31	-0.635911	0.0497923	0.818089	-0.00743644	0.032308	4.56695e-12	0.551783	0.0770482	negative
cg26146888	5:159538528	-4408	0.0788043	56	58	5.06883e-41	-0.57184	0.0373708	0.950213	0.00146632	0.0234675	7.62467e-12	0.412508	0.0582566	negative
cg26146888	5:159541827	-1109	0.0788043	56	58	5.06883e-41	-0.57184	0.0373708	0.950213	0.00146632	0.0234675	7.62467e-12	0.412508	0.0582566	negative
cg26146888	5:159542936	0	0.0788043	56	58	5.06883e-41	-0.57184	0.0373708	0.950213	0.00146632	0.0234675	7.62467e-12	0.412508	0.0582566	negative
cg26146888	5:159545490	2554	0.0788043	56	58	5.06883e-41	-0.57184	0.0373708	0.950213	0.00146632	0.0234675	7.62467e-12	0.412508	0.0582566	negative
cg26146888	5:159546013	3077	0.0788043	56	58	5.06883e-41	-0.57184	0.0373708	0.950213	0.00146632	0.0234675	7.62467e-12	0.412508	0.0582566	negative
cg26146888	5:159549075	6139	0.0788043	56	58	5.06883e-41	-0.57184	0.0373708	0.950213	0.00146632	0.0234675	7.62467e-12	0.412508	0.0582566	negative
cg26146888	5:159552891	9955	0.0788043	56	58	5.06883e-41	-0.57184	0.0373708	0.950213	0.00146632	0.0234675	7.62467e-12	0.412508	0.0582566	negative
cg26146888	5:159552976	10040	0.0788043	56	58	5.06883e-41	-0.57184	0.0373708	0.950213	0.00146632	0.0234675	7.62467e-12	0.412508	0.0582566	negative
cg26146888	5:159553158	10222	0.0788043	56	58	5.06883e-41	-0.57184	0.0373708	0.950213	0.00146632	0.0234675	7.62467e-12	0.412508	0.0582566	negative
cg26146888	5:159553435	10499	0.0788043	56	58	5.06883e-41	-0.57184	0.0373708	0.950213	0.00146632	0.0234675	7.62467e-12	0.412508	0.0582566	negative
cg26146888	5:159555354	12418	0.0788043	56	58	5.06883e-41	-0.57184	0.0373708	0.950213	0.00146632	0.0234675	7.62467e-12	0.412508	0.0582566	negative
cg26146888	5:159555664	12728	0.0774457	55	57	1.99946e-36	-0.573567	0.0405269	0.79121	-0.00670872	0.0253219	1.81771e-10	0.415549	0.0632864	negative
cg26146888	5:159555746	12810	0.0788043	56	58	5.06883e-41	-0.57184	0.0373708	0.950213	0.00146632	0.0234675	7.62467e-12	0.412508	0.0582566	negative
cg26146888	5:159570142	27206	0.0842391	59	62	2.6089e-21	-0.638245	0.0631185	0.718357	0.0147185	0.0407783	7.23525e-09	0.576394	0.0972395	negative
cg17259065	5:159651199	24428	0.0923913	66	68	0.58079	-0.031947	0.0577981	0.543343	-0.0247337	0.0406572	5.17175e-10	0.580885	0.0909076	uncertain
cg17259065	5:159651212	24441	0.0923913	66	68	0.58079	-0.031947	0.0577981	0.543343	-0.0247337	0.0406572	5.17175e-10	0.580885	0.0909076	uncertain
cg10414466	5:159651199	24426	0.0923913	66	68	0.737017	0.0219683	0.0653688	0.989586	0.00060062	0.0459828	2.2531e-08	0.588083	0.102815	uncertain
cg10414466	5:159651212	24439	0.0923913	66	68	0.737017	0.0219683	0.0653688	0.989586	0.00060062	0.0459828	2.2531e-08	0.588083	0.102815	uncertain
cg13582457	5:172327361	2587	0.669837	195	243	0.00716574	-0.100715	0.0372387	0.00518287	-0.250953	0.0892198	2.03845e-08	0.325668	0.0567528	positive
cg22306009	5:180663293	-7177	0.0842391	58	62	3.12532e-22	0.65323	0.0629482	0.63834	0.0180943	0.038464	6.49267e-16	-0.785433	0.0927445	-
cg22306009	5:180663700	-6770	0.0774457	55	57	5.78564e-20	0.62876	0.0647048	0.637082	0.0180183	0.0381593	1.65712e-13	-0.738081	0.0962465	-
cg22306009	5:180665438	-5032	0.0774457	54	57	4.6169e-19	0.614233	0.0650129	0.625606	0.0186493	0.0381888	7.94826e-13	-0.719067	0.0967539	-
cg22306009	5:180670433	-37	0.0828804	57	61	7.19377e-23	0.650681	0.0616239	0.960484	0.00183136	0.0369372	6.51645e-16	-0.766535	0.0905184	-
cg22306009	5:180671029	559	0.0815217	56	60	3.31525e-23	0.651411	0.061142	0.947582	0.00241094	0.0366461	4.52367e-16	-0.764973	0.0897938	-
cg22306009	5:180671189	719	0.100543	70	74	8.45288e-13	0.476154	0.0641499	0.893058	0.00568932	0.0422901	1.99317e-08	-0.545499	0.0949932	-
cg22306009	5:180672846	2376	0.076087	54	56	1.39293e-16	0.616254	0.0709779	0.890612	-0.00562509	0.040872	1.53424e-11	-0.725531	0.104097	-
cg22306009	5:180672853	2383	0.076087	54	56	1.39293e-16	0.616254	0.0709779	0.890612	-0.00562509	0.040872	1.53424e-11	-0.725531	0.104097	-
cg22306009	5:180674978	4508	0.076087	54	56	1.39293e-16	0.616254	0.0709779	0.890612	-0.00562509	0.040872	1.53424e-11	-0.725531	0.104097	-
cg22306009	5:180675790	5320	0.076087	54	56	1.39293e-16	0.616254	0.0709779	0.890612	-0.00562509	0.040872	1.53424e-11	-0.725531	0.104097	-
cg22306009	5:180676107	5637	0.076087	54	56	1.39293e-16	0.616254	0.0709779	0.890612	-0.00562509	0.040872	1.53424e-11	-0.725531	0.104097	-
cg22306009	5:180679117	8647	0.0774457	55	57	1.65115e-14	0.564183	0.0704519	0.899062	-0.00528061	0.0416004	8.12769e-10	-0.654268	0.103647	-
cg14660539	6:3295297	14661	0.101902	71	75	1.79533e-14	-0.0969507	0.012125	0.00265023	0.0238912	0.00789313	3.71858e-08	0.104234	0.0185263	negative
cg14006373	6:15490202	-11716	0.179348	119	132	1.65992e-18	-0.0882762	0.00951293	0.139714	0.0141664	0.00957092	1.75156e-09	0.0902745	0.014609	negative
cg14006373	6:15490253	-11665	0.17663	117	130	9.30317e-18	-0.087909	0.00971362	0.141032	0.0144178	0.0097733	3.77987e-09	0.0901591	0.0149176	negative
cg14006373	6:15490455	-11463	0.17663	117	130	9.30317e-18	-0.087909	0.00971362	0.141032	0.0144178	0.0097733	3.77987e-09	0.0901591	0.0149176	negative
cg14006373	6:15492000	-9918	0.179348	119	132	1.65992e-18	-0.0882762	0.00951293	0.139714	0.0141664	0.00957092	1.75156e-09	0.0902745	0.014609	negative
cg14006373	6:15492193	-9725	0.179348	119	132	1.65992e-18	-0.0882762	0.00951293	0.139714	0.0141664	0.00957092	1.75156e-09	0.0902745	0.014609	negative
cg14006373	6:15494544	-7374	0.179348	119	132	1.65992e-18	-0.0882762	0.00951293	0.139714	0.0141664	0.00957092	1.75156e-09	0.0902745	0.014609	negative
cg14006373	6:15494726	-7192	0.179348	119	132	1.65992e-18	-0.0882762	0.00951293	0.139714	0.0141664	0.00957092	1.75156e-09	0.0902745	0.014609	negative
cg14006373	6:15495472	-6446	0.17663	117	130	9.30317e-18	-0.087909	0.00971362	0.141032	0.0144178	0.0097733	3.77987e-09	0.0901591	0.0149176	negative
cg14006373	6:15496122	-5796	0.180707	120	133	1.53321e-18	-0.0887556	0.00955378	0.135862	0.0143854	0.009624	1.39153e-09	0.0912323	0.0146688	negative
cg14006373	6:15497594	-4324	0.182065	121	134	3.91621e-20	-0.0912026	0.00933734	0.246713	0.0110054	0.00948527	1.47931e-10	0.0946449	0.0143391	negative
cg14006373	6:15497807	-4111	0.182065	121	134	3.91621e-20	-0.0912026	0.00933734	0.246713	0.0110054	0.00948527	1.47931e-10	0.0946449	0.0143391	negative
cg14006373	6:15500384	-1534	0.180707	120	133	1.53321e-18	-0.0887556	0.00955378	0.135862	0.0143854	0.009624	1.39153e-09	0.0912323	0.0146688	negative
cg14006373	6:15501726	-192	0.179348	119	132	1.65992e-18	-0.0882762	0.00951293	0.139714	0.0141664	0.00957092	1.75156e-09	0.0902745	0.014609	negative
cg26193015	6:31002997	319852	0.0557065	40	41	2.39927e-13	-0.340599	0.0447378	0.752768	-0.00782895	0.0248354	8.4098e-09	0.403638	0.0684089	-
cg08188698	6:31944851	-140428	0.0529891	36	39	3.29254e-16	-0.262974	0.030709	0.770495	-0.00492304	0.0168627	4.64492e-11	0.311804	0.0459135	-
cg18763100	6:32918624	1212	0.0665761	49	49	2.20108e-16	-0.578592	0.0671282	5.34639e-11	-0.309679	0.0457551	2.05167e-08	0.608116	0.105996	negative
cg18763100	6:32919361	1949	0.0665761	49	49	2.20108e-16	-0.578592	0.0671282	5.34639e-11	-0.309679	0.0457551	2.05167e-08	0.608116	0.105996	negative
cg18763100	6:32926030	8618	0.0665761	49	49	2.20108e-16	-0.578592	0.0671282	5.34639e-11	-0.309679	0.0457551	2.05167e-08	0.608116	0.105996	negative
cg18763100	6:32927450	10038	0.0665761	49	49	2.20108e-16	-0.578592	0.0671282	5.34639e-11	-0.309679	0.0457551	2.05167e-08	0.608116	0.105996	negative
cg18763100	6:32928284	10872	0.0665761	49	49	2.20108e-16	-0.578592	0.0671282	5.34639e-11	-0.309679	0.0457551	2.05167e-08	0.608116	0.105996	negative
cg18763100	6:32928916	11504	0.0665761	49	49	2.20108e-16	-0.578592	0.0671282	5.34639e-11	-0.309679	0.0457551	2.05167e-08	0.608116	0.105996	negative
cg18763100	6:32929991	12579	0.0665761	49	49	2.20108e-16	-0.578592	0.0671282	5.34639e-11	-0.309679	0.0457551	2.05167e-08	0.608116	0.105996	negative
cg18763100	6:32930731	13319	0.0665761	49	49	2.20108e-16	-0.578592	0.0671282	5.34639e-11	-0.309679	0.0457551	2.05167e-08	0.608116	0.105996	negative
cg18763100	6:32932987	15575	0.0665761	49	49	2.20108e-16	-0.578592	0.0671282	5.34639e-11	-0.309679	0.0457551	2.05167e-08	0.608116	0.105996	negative
cg18763100	6:32934274	16862	0.0665761	49	49	2.20108e-16	-0.578592	0.0671282	5.34639e-11	-0.309679	0.0457551	2.05167e-08	0.608116	0.105996	negative
cg18763100	6:32934983	17571	0.0665761	49	49	2.20108e-16	-0.578592	0.0671282	5.34639e-11	-0.309679	0.0457551	2.05167e-08	0.608116	0.105996	negative
cg18763100	6:32935361	17949	0.0665761	49	49	2.20108e-16	-0.578592	0.0671282	5.34639e-11	-0.309679	0.0457551	2.05167e-08	0.608116	0.105996	negative
cg18763100	6:32935509	18097	0.0665761	49	49	2.20108e-16	-0.578592	0.0671282	5.34639e-11	-0.309679	0.0457551	2.05167e-08	0.608116	0.105996	negative
cg18763100	6:32935751	18339	0.0665761	49	49	2.20108e-16	-0.578592	0.0671282	5.34639e-11	-0.309679	0.0457551	2.05167e-08	0.608116	0.105996	negative
cg18763100	6:32936103	18691	0.0665761	49	49	2.20108e-16	-0.578592	0.0671282	5.34639e-11	-0.309679	0.0457551	2.05167e-08	0.608116	0.105996	negative
cg18763100	6:32936146	18734	0.0665761	49	49	2.20108e-16	-0.578592	0.0671282	5.34639e-11	-0.309679	0.0457551	2.05167e-08	0.608116	0.105996	negative
cg18763100	6:32936262	18850	0.0665761	49	49	2.20108e-16	-0.578592	0.0671282	5.34639e-11	-0.309679	0.0457551	2.05167e-08	0.608116	0.105996	negative
cg18763100	6:32936435	19023	0.0665761	49	49	2.20108e-16	-0.578592	0.0671282	5.34639e-11	-0.309679	0.0457551	2.05167e-08	0.608116	0.105996	negative
cg18763100	6:32937043	19631	0.0665761	49	49	2.20108e-16	-0.578592	0.0671282	5.34639e-11	-0.309679	0.0457551	2.05167e-08	0.608116	0.105996	negative
cg18763100	6:32937048	19636	0.0665761	49	49	2.20108e-16	-0.578592	0.0671282	5.34639e-11	-0.309679	0.0457551	2.05167e-08	0.608116	0.105996	negative
cg18763100	6:32937211	19799	0.0665761	49	49	2.20108e-16	-0.578592	0.0671282	5.34639e-11	-0.309679	0.0457551	2.05167e-08	0.608116	0.105996	negative
cg18763100	6:32937212	19800	0.0665761	49	49	2.20108e-16	-0.578592	0.0671282	5.34639e-11	-0.309679	0.0457551	2.05167e-08	0.608116	0.105996	negative
cg18763100	6:32937436	20024	0.0665761	49	49	2.20108e-16	-0.578592	0.0671282	5.34639e-11	-0.309679	0.0457551	2.05167e-08	0.608116	0.105996	negative
cg18763100	6:32938074	20662	0.0665761	49	49	2.20108e-16	-0.578592	0.0671282	5.34639e-11	-0.309679	0.0457551	2.05167e-08	0.608116	0.105996	negative
cg18763100	6:32938437	21025	0.0665761	49	49	2.20108e-16	-0.578592	0.0671282	5.34639e-11	-0.309679	0.0457551	2.05167e-08	0.608116	0.105996	negative
cg18763100	6:32938799	21387	0.0665761	49	49	2.20108e-16	-0.578592	0.0671282	5.34639e-11	-0.309679	0.0457551	2.05167e-08	0.608116	0.105996	negative
cg18763100	6:32938835	21423	0.0665761	49	49	2.20108e-16	-0.578592	0.0671282	5.34639e-11	-0.309679	0.0457551	2.05167e-08	0.608116	0.105996	negative
cg18763100	6:32938885	21473	0.0665761	49	49	2.20108e-16	-0.578592	0.0671282	5.34639e-11	-0.309679	0.0457551	2.05167e-08	0.608116	0.105996	negative
cg18763100	6:32939049	21637	0.0665761	49	49	2.20108e-16	-0.578592	0.0671282	5.34639e-11	-0.309679	0.0457551	2.05167e-08	0.608116	0.105996	negative
cg18763100	6:32939248	21836	0.0665761	49	49	2.20108e-16	-0.578592	0.0671282	5.34639e-11	-0.309679	0.0457551	2.05167e-08	0.608116	0.105996	negative
cg18763100	6:32940195	22783	0.0665761	49	49	2.20108e-16	-0.578592	0.0671282	5.34639e-11	-0.309679	0.0457551	2.05167e-08	0.608116	0.105996	negative
cg18763100	6:32940808	23396	0.0665761	49	49	2.20108e-16	-0.578592	0.0671282	5.34639e-11	-0.309679	0.0457551	2.05167e-08	0.608116	0.105996	negative
cg18763100	6:32941808	24396	0.0665761	49	49	2.20108e-16	-0.578592	0.0671282	5.34639e-11	-0.309679	0.0457551	2.05167e-08	0.608116	0.105996	negative
cg18763100	6:32943142	25730	0.0665761	49	49	2.20108e-16	-0.578592	0.0671282	5.34639e-11	-0.309679	0.0457551	2.05167e-08	0.608116	0.105996	negative
cg18763100	6:32945625	28213	0.0665761	49	49	2.20108e-16	-0.578592	0.0671282	5.34639e-11	-0.309679	0.0457551	2.05167e-08	0.608116	0.105996	negative
cg18763100	6:32946444	29032	0.0842391	60	62	5.01712e-17	-0.580043	0.065748	5.63792e-10	-0.317776	0.0498462	2.45738e-10	0.669073	0.102686	negative
cg18763100	6:32947383	29971	0.0665761	49	49	2.20108e-16	-0.578592	0.0671282	5.34639e-11	-0.309679	0.0457551	2.05167e-08	0.608116	0.105996	negative
cg18763100	6:32948685	31273	0.0665761	49	49	2.20108e-16	-0.578592	0.0671282	5.34639e-11	-0.309679	0.0457551	2.05167e-08	0.608116	0.105996	negative
cg18763100	6:32951161	33749	0.0665761	49	49	2.20108e-16	-0.578592	0.0671282	5.34639e-11	-0.309679	0.0457551	2.05167e-08	0.608116	0.105996	negative
cg18763100	6:32951593	34181	0.0665761	49	49	2.20108e-16	-0.578592	0.0671282	5.34639e-11	-0.309679	0.0457551	2.05167e-08	0.608116	0.105996	negative
cg18763100	6:32951870	34458	0.0665761	49	49	2.20108e-16	-0.578592	0.0671282	5.34639e-11	-0.309679	0.0457551	2.05167e-08	0.608116	0.105996	negative
cg18763100	6:32953130	35718	0.0665761	49	49	2.20108e-16	-0.578592	0.0671282	5.34639e-11	-0.309679	0.0457551	2.05167e-08	0.608116	0.105996	negative
cg18763100	6:32954554	37142	0.0665761	49	49	2.20108e-16	-0.578592	0.0671282	5.34639e-11	-0.309679	0.0457551	2.05167e-08	0.608116	0.105996	negative
cg18763100	6:32956043	38631	0.0665761	49	49	2.20108e-16	-0.578592	0.0671282	5.34639e-11	-0.309679	0.0457551	2.05167e-08	0.608116	0.105996	negative
cg18763100	6:32956962	39550	0.0665761	49	49	2.20108e-16	-0.578592	0.0671282	5.34639e-11	-0.309679	0.0457551	2.05167e-08	0.608116	0.105996	negative
cg18763100	6:32957428	40016	0.0665761	49	49	2.20108e-16	-0.578592	0.0671282	5.34639e-11	-0.309679	0.0457551	2.05167e-08	0.608116	0.105996	negative
cg18763100	6:32957772	40360	0.0665761	49	49	2.20108e-16	-0.578592	0.0671282	5.34639e-11	-0.309679	0.0457551	2.05167e-08	0.608116	0.105996	negative
cg18763100	6:32958224	40812	0.0665761	49	49	2.20108e-16	-0.578592	0.0671282	5.34639e-11	-0.309679	0.0457551	2.05167e-08	0.608116	0.105996	negative
cg18763100	6:32960318	42906	0.0665761	49	49	2.20108e-16	-0.578592	0.0671282	5.34639e-11	-0.309679	0.0457551	2.05167e-08	0.608116	0.105996	negative
cg16083558	6:34910552	-199171	0.0747283	55	55	1.30974e-11	-0.360199	0.0514935	0.0219086	-0.0797278	0.0346341	8.97288e-09	0.459504	0.0780323	-
cg16083558	6:34915073	-194650	0.0720109	53	53	1.78291e-11	-0.357967	0.0515375	0.0221159	-0.0794536	0.0345694	1.39365e-08	0.454336	0.078221	-
cg16083558	6:34920326	-189397	0.0720109	53	53	1.78291e-11	-0.357967	0.0515375	0.0221159	-0.0794536	0.0345694	1.39365e-08	0.454336	0.078221	-
cg07231984	6:109329641	-16368	0.13587	96	100	2.34072e-16	-0.0370003	0.00429701	0.866385	-0.00061276	0.00363931	4.22264e-08	0.0372728	0.00665305	negative
cg07231984	6:109336617	-9392	0.13587	96	100	2.34072e-16	-0.0370003	0.00429701	0.866385	-0.00061276	0.00363931	4.22264e-08	0.0372728	0.00665305	negative
cg07231984	6:109342693	-3316	0.13587	96	100	2.34072e-16	-0.0370003	0.00429701	0.866385	-0.00061276	0.00363931	4.22264e-08	0.0372728	0.00665305	negative
cg07231984	6:109344975	-1034	0.13587	96	100	2.34072e-16	-0.0370003	0.00429701	0.866385	-0.00061276	0.00363931	4.22264e-08	0.0372728	0.00665305	negative
cg07231984	6:109350290	4281	0.13587	96	100	2.34072e-16	-0.0370003	0.00429701	0.866385	-0.00061276	0.00363931	4.22264e-08	0.0372728	0.00665305	negative
cg07231984	6:109350489	4480	0.13587	96	100	2.34072e-16	-0.0370003	0.00429701	0.866385	-0.00061276	0.00363931	4.22264e-08	0.0372728	0.00665305	negative
cg07231984	6:109350550	4541	0.13587	96	100	2.34072e-16	-0.0370003	0.00429701	0.866385	-0.00061276	0.00363931	4.22264e-08	0.0372728	0.00665305	negative
cg07231984	6:109352545	6536	0.13587	96	100	2.34072e-16	-0.0370003	0.00429701	0.866385	-0.00061276	0.00363931	4.22264e-08	0.0372728	0.00665305	negative
cg07231984	6:109353407	7398	0.13587	96	100	2.34072e-16	-0.0370003	0.00429701	0.866385	-0.00061276	0.00363931	4.22264e-08	0.0372728	0.00665305	negative
cg07231984	6:109356104	10095	0.13587	96	100	2.34072e-16	-0.0370003	0.00429701	0.866385	-0.00061276	0.00363931	4.22264e-08	0.0372728	0.00665305	negative
cg07231984	6:109358345	12336	0.13587	96	100	2.34072e-16	-0.0370003	0.00429701	0.866385	-0.00061276	0.00363931	4.22264e-08	0.0372728	0.00665305	negative
cg07231984	6:109366087	20078	0.13587	96	100	2.34072e-16	-0.0370003	0.00429701	0.866385	-0.00061276	0.00363931	4.22264e-08	0.0372728	0.00665305	negative
cg07231984	6:109369745	23736	0.13587	96	100	2.34072e-16	-0.0370003	0.00429701	0.866385	-0.00061276	0.00363931	4.22264e-08	0.0372728	0.00665305	negative
cg07231984	6:109370006	23997	0.164402	113	121	1.93092e-14	-0.0361988	0.00453316	0.754837	-0.00133861	0.00428345	2.12201e-08	0.0397871	0.00694253	negative
cg07231984	6:109376647	30638	0.13587	96	100	2.34072e-16	-0.0370003	0.00429701	0.866385	-0.00061276	0.00363931	4.22264e-08	0.0372728	0.00665305	negative
cg22319080	6:139334716	-29639	0.080163	56	59	2.04257e-08	0.217044	0.0378259	0.876543	0.00331356	0.0213139	2.24514e-09	-0.354996	0.0578558	-
cg08659721	6:151266717	-14303	0.252717	159	186	4.03051e-12	-0.0141665	0.00197275	0.284318	0.00284931	0.00265726	3.72523e-08	0.0170914	0.00303796	uncertain
cg08659721	6:151273854	-7166	0.248641	158	183	9.62378e-13	-0.0145569	0.00196643	0.345311	0.00249327	0.00263847	1.29666e-08	0.0176259	0.00302768	uncertain
cg08659721	6:151274168	-6852	0.25	159	184	1.43627e-12	-0.0144296	0.00196556	0.316124	0.00265954	0.00264931	1.90632e-08	0.0174047	0.00302651	uncertain
cg08659721	6:151275373	-5647	0.245924	157	181	8.11622e-15	-0.0159962	0.00197225	0.421344	0.00203834	0.00253204	5.14946e-10	0.0194222	0.00303919	negative
cg08659721	6:151275538	-5482	0.245924	157	181	8.11622e-15	-0.0159962	0.00197225	0.421344	0.00203834	0.00253204	5.14946e-10	0.0194222	0.00303919	negative
cg08659721	6:151275564	-5456	0.245924	157	181	8.11622e-15	-0.0159962	0.00197225	0.421344	0.00203834	0.00253204	5.14946e-10	0.0194222	0.00303919	negative
cg08659721	6:151275802	-5218	0.263587	168	194	1.71232e-12	-0.0146488	0.00200282	0.533084	0.00168138	0.00269491	1.98555e-08	0.0177673	0.00309362	uncertain
cg08659721	6:151276056	-4964	0.245924	157	181	8.11622e-15	-0.0159962	0.00197225	0.421344	0.00203834	0.00253204	5.14946e-10	0.0194222	0.00303919	negative
cg08659721	6:151276787	-4233	0.243207	156	179	2.95318e-15	-0.0160854	0.00194851	0.461285	0.00184182	0.0024973	3.7865e-10	0.019392	0.00300987	negative
cg08659721	6:151276879	-4141	0.243207	156	179	2.95318e-15	-0.0160854	0.00194851	0.461285	0.00184182	0.0024973	3.7865e-10	0.019392	0.00300987	negative
cg08659721	6:151277494	-3526	0.243207	156	179	2.95318e-15	-0.0160854	0.00194851	0.461285	0.00184182	0.0024973	3.7865e-10	0.019392	0.00300987	negative
cg08659721	6:151277914	-3106	0.26087	167	192	7.35476e-13	-0.014771	0.00198435	0.585758	0.00145355	0.00266469	1.4886e-08	0.0178067	0.00307209	uncertain
cg08659721	6:151278172	-2848	0.243207	156	179	2.95318e-15	-0.0160854	0.00194851	0.461285	0.00184182	0.0024973	3.7865e-10	0.019392	0.00300987	negative
cg08659721	6:151278304	-2716	0.243207	156	179	2.95318e-15	-0.0160854	0.00194851	0.461285	0.00184182	0.0024973	3.7865e-10	0.019392	0.00300987	negative
cg08659721	6:151278749	-2271	0.243207	156	179	2.95318e-15	-0.0160854	0.00194851	0.461285	0.00184182	0.0024973	3.7865e-10	0.019392	0.00300987	negative
cg08659721	6:151278825	-2195	0.243207	156	179	2.95318e-15	-0.0160854	0.00194851	0.461285	0.00184182	0.0024973	3.7865e-10	0.019392	0.00300987	negative
cg08659721	6:151278949	-2071	0.243207	156	179	2.95318e-15	-0.0160854	0.00194851	0.461285	0.00184182	0.0024973	3.7865e-10	0.019392	0.00300987	negative
cg08659721	6:151279057	-1963	0.243207	156	179	2.95318e-15	-0.0160854	0.00194851	0.461285	0.00184182	0.0024973	3.7865e-10	0.019392	0.00300987	negative
cg08659721	6:151279226	-1794	0.243207	156	179	2.95318e-15	-0.0160854	0.00194851	0.461285	0.00184182	0.0024973	3.7865e-10	0.019392	0.00300987	negative
cg08659721	6:151279283	-1737	0.243207	156	179	2.95318e-15	-0.0160854	0.00194851	0.461285	0.00184182	0.0024973	3.7865e-10	0.019392	0.00300987	negative
cg08659721	6:151279331	-1689	0.243207	156	179	2.95318e-15	-0.0160854	0.00194851	0.461285	0.00184182	0.0024973	3.7865e-10	0.019392	0.00300987	negative
cg08659721	6:151279348	-1672	0.243207	156	179	2.95318e-15	-0.0160854	0.00194851	0.461285	0.00184182	0.0024973	3.7865e-10	0.019392	0.00300987	negative
cg08659721	6:151279365	-1655	0.243207	156	179	2.95318e-15	-0.0160854	0.00194851	0.461285	0.00184182	0.0024973	3.7865e-10	0.019392	0.00300987	negative
cg08659721	6:151279381	-1639	0.243207	156	179	2.95318e-15	-0.0160854	0.00194851	0.461285	0.00184182	0.0024973	3.7865e-10	0.019392	0.00300987	negative
cg08659721	6:151279661	-1359	0.243207	156	179	2.95318e-15	-0.0160854	0.00194851	0.461285	0.00184182	0.0024973	3.7865e-10	0.019392	0.00300987	negative
cg08659721	6:151279733	-1287	0.243207	156	179	2.95318e-15	-0.0160854	0.00194851	0.461285	0.00184182	0.0024973	3.7865e-10	0.019392	0.00300987	negative
cg08659721	6:151279867	-1153	0.243207	156	179	2.95318e-15	-0.0160854	0.00194851	0.461285	0.00184182	0.0024973	3.7865e-10	0.019392	0.00300987	negative
cg08659721	6:151279942	-1078	0.243207	156	179	2.95318e-15	-0.0160854	0.00194851	0.461285	0.00184182	0.0024973	3.7865e-10	0.019392	0.00300987	negative
cg08659721	6:151279943	-1077	0.243207	156	179	2.95318e-15	-0.0160854	0.00194851	0.461285	0.00184182	0.0024973	3.7865e-10	0.019392	0.00300987	negative
cg08659721	6:151279967	-1053	0.243207	156	179	2.95318e-15	-0.0160854	0.00194851	0.461285	0.00184182	0.0024973	3.7865e-10	0.019392	0.00300987	negative
cg08659721	6:151280094	-926	0.243207	156	179	2.95318e-15	-0.0160854	0.00194851	0.461285	0.00184182	0.0024973	3.7865e-10	0.019392	0.00300987	negative
cg08659721	6:151280224	-796	0.243207	156	179	2.95318e-15	-0.0160854	0.00194851	0.461285	0.00184182	0.0024973	3.7865e-10	0.019392	0.00300987	negative
cg08659721	6:151280268	-752	0.243207	156	179	2.95318e-15	-0.0160854	0.00194851	0.461285	0.00184182	0.0024973	3.7865e-10	0.019392	0.00300987	negative
cg08659721	6:151280388	-632	0.243207	156	179	2.95318e-15	-0.0160854	0.00194851	0.461285	0.00184182	0.0024973	3.7865e-10	0.019392	0.00300987	negative
cg08659721	6:151280452	-568	0.243207	156	179	2.95318e-15	-0.0160854	0.00194851	0.461285	0.00184182	0.0024973	3.7865e-10	0.019392	0.00300987	negative
cg08659721	6:151280577	-443	0.243207	156	179	2.95318e-15	-0.0160854	0.00194851	0.461285	0.00184182	0.0024973	3.7865e-10	0.019392	0.00300987	negative
cg08659721	6:151280610	-410	0.243207	156	179	2.95318e-15	-0.0160854	0.00194851	0.461285	0.00184182	0.0024973	3.7865e-10	0.019392	0.00300987	negative
cg10322053	6:168233013	-116946	0.0964674	70	71	3.11847e-05	-0.0883331	0.020939	8.0657e-61	-0.290486	0.0144295	3.99741e-09	0.192888	0.0319676	positive
cg10322053	6:168234254	-115705	0.0923913	67	68	5.09257e-05	-0.0860713	0.0209872	7.32721e-61	-0.290167	0.0144064	6.18149e-09	0.190592	0.0320004	positive
cg10322053	6:168236366	-113593	0.0964674	70	71	2.23145e-05	-0.0895917	0.0208486	2.6281e-61	-0.290901	0.0143656	2.10097e-09	0.195786	0.0318479	positive
cg10322053	6:168237015	-112944	0.0964674	70	71	2.23145e-05	-0.0895917	0.0208486	2.6281e-61	-0.290901	0.0143656	2.10097e-09	0.195786	0.0318479	positive
cg10322053	6:168237397	-112562	0.09375	68	69	3.60875e-05	-0.0872835	0.0208617	1.54312e-61	-0.290792	0.0143204	3.2418e-09	0.193211	0.0318249	positive
cg10322053	6:168237945	-112014	0.09375	68	69	3.60875e-05	-0.0872835	0.0208617	1.54312e-61	-0.290792	0.0143204	3.2418e-09	0.193211	0.0318249	positive
cg10322053	6:168294920	-55039	0.0964674	70	71	0.000203977	-0.0773561	0.0206131	4.6768e-61	-0.293835	0.0145543	3.79754e-08	0.175894	0.0312848	positive
cg10322053	6:168301048	-48911	0.100543	73	74	9.85647e-05	-0.0806568	0.0204791	1.83026e-61	-0.294546	0.0145182	1.43134e-08	0.180709	0.031138	positive
cg10322053	6:168315978	-33981	0.100543	73	74	9.85647e-05	-0.0806568	0.0204791	1.83026e-61	-0.294546	0.0145182	1.43134e-08	0.180709	0.031138	positive
cg10322053	6:168317816	-32143	0.100543	73	74	9.85647e-05	-0.0806568	0.0204791	1.83026e-61	-0.294546	0.0145182	1.43134e-08	0.180709	0.031138	positive
cg10322053	6:168318373	-31586	0.0991848	72	73	0.000130251	-0.0796606	0.0205938	7.84539e-61	-0.293929	0.0145984	2.46747e-08	0.178495	0.0312989	positive
cg10322053	6:168318606	-31353	0.0964674	70	71	0.000203977	-0.0773561	0.0206131	4.6768e-61	-0.293835	0.0145543	3.79754e-08	0.175894	0.0312848	positive
cg10322053	6:168321295	-28664	0.100543	73	74	9.85647e-05	-0.0806568	0.0204791	1.83026e-61	-0.294546	0.0145182	1.43134e-08	0.180709	0.031138	positive
cg10322053	6:168323276	-26683	0.100543	73	74	9.85647e-05	-0.0806568	0.0204791	1.83026e-61	-0.294546	0.0145182	1.43134e-08	0.180709	0.031138	positive
cg10322053	6:168324037	-25922	0.100543	73	74	9.85647e-05	-0.0806568	0.0204791	1.83026e-61	-0.294546	0.0145182	1.43134e-08	0.180709	0.031138	positive
cg10322053	6:168325803	-24156	0.100543	73	74	9.85647e-05	-0.0806568	0.0204791	1.83026e-61	-0.294546	0.0145182	1.43134e-08	0.180709	0.031138	positive
cg10322053	6:168326109	-23850	0.0964674	70	71	0.000203977	-0.0773561	0.0206131	4.6768e-61	-0.293835	0.0145543	3.79754e-08	0.175894	0.0312848	positive
cg10322053	6:168326882	-23077	0.100543	73	74	9.85647e-05	-0.0806568	0.0204791	1.83026e-61	-0.294546	0.0145182	1.43134e-08	0.180709	0.031138	positive
cg10322053	6:168327560	-22399	0.100543	73	74	9.85647e-05	-0.0806568	0.0204791	1.83026e-61	-0.294546	0.0145182	1.43134e-08	0.180709	0.031138	positive
cg10322053	6:168328663	-21296	0.107337	77	79	3.43685e-07	-0.094856	0.0182576	1.139e-61	-0.29861	0.0146822	5.66186e-12	0.200784	0.0281692	positive
cg10322053	6:168329060	-20899	0.0964674	70	71	0.000203977	-0.0773561	0.0206131	4.6768e-61	-0.293835	0.0145543	3.79754e-08	0.175894	0.0312848	positive
cg10322053	6:168332453	-17506	0.100543	73	74	9.85647e-05	-0.0806568	0.0204791	1.83026e-61	-0.294546	0.0145182	1.43134e-08	0.180709	0.031138	positive
cg10322053	6:168332586	-17373	0.100543	73	74	9.85647e-05	-0.0806568	0.0204791	1.83026e-61	-0.294546	0.0145182	1.43134e-08	0.180709	0.031138	positive
cg10322053	6:168332665	-17294	0.100543	73	74	9.85647e-05	-0.0806568	0.0204791	1.83026e-61	-0.294546	0.0145182	1.43134e-08	0.180709	0.031138	positive
cg10322053	6:168335278	-14681	0.0964674	70	71	0.000203977	-0.0773561	0.0206131	4.6768e-61	-0.293835	0.0145543	3.79754e-08	0.175894	0.0312848	positive
cg10322053	6:168336464	-13495	0.0964674	70	71	0.000203977	-0.0773561	0.0206131	4.6768e-61	-0.293835	0.0145543	3.79754e-08	0.175894	0.0312848	positive
cg10322053	6:168346622	-3337	0.09375	69	69	0.000153587	-0.0827058	0.0216162	2.10357e-59	-0.293364	0.0148261	4.75851e-08	0.184409	0.0330494	positive
cg10322053	6:168350166	207	0.0951087	70	70	0.000133532	-0.0832011	0.0215444	9.12877e-60	-0.293703	0.0147774	3.66343e-08	0.185437	0.0329426	positive
cg10322053	6:168353238	3279	0.0964674	70	71	9.28874e-05	-0.084878	0.02147	6.52948e-60	-0.293812	0.0147567	2.5236e-08	0.187326	0.0328713	positive
cg01715098	7:5818445	96928	0.44837	255	330	1.72567e-16	0.210871	0.0243703	8.6697e-17	0.397171	0.0454041	1.82452e-08	-0.215777	0.0374689	negative
cg01715098	7:5819911	98394	0.447011	255	329	3.93985e-16	0.210652	0.024671	2.70908e-16	0.393099	0.0457599	2.72409e-08	-0.215427	0.0378972	negative
cg01715098	7:5820838	99321	0.44837	255	330	3.76418e-16	0.210381	0.024621	7.52381e-17	0.40268	0.045932	2.75315e-08	-0.214893	0.0378163	negative
cg01715098	7:5821362	99845	0.444293	254	327	7.86512e-16	0.211408	0.0250426	8.3327e-17	0.407672	0.0465757	3.38706e-08	-0.217302	0.0385028	negative
cg06283871	7:51084304	-27	0.262228	168	193	9.6807e-13	-0.0501455	0.0067748	0.164307	-0.0118815	0.00852583	3.35137e-08	0.0601341	0.0106511	negative
cg06283871	7:51089910	5579	0.248641	156	183	7.07604e-13	-0.0514553	0.00690708	0.143306	-0.0120008	0.00818156	1.3018e-08	0.0635538	0.0109183	negative
cg14359621	7:77125965	-16813	0.0896739	60	66	7.01324e-22	-0.233366	0.0227085	0.416242	-0.0140204	0.0172261	4.90794e-12	0.255437	0.0357243	positive
cg14359621	7:77128151	-14627	0.0896739	60	66	7.01324e-22	-0.233366	0.0227085	0.416242	-0.0140204	0.0172261	4.90794e-12	0.255437	0.0357243	positive
cg14359621	7:77128411	-14367	0.0896739	60	66	7.01324e-22	-0.233366	0.0227085	0.416242	-0.0140204	0.0172261	4.90794e-12	0.255437	0.0357243	positive
cg14359621	7:77131251	-11527	0.0896739	60	66	7.01324e-22	-0.233366	0.0227085	0.416242	-0.0140204	0.0172261	4.90794e-12	0.255437	0.0357243	positive
cg14359621	7:77133605	-9173	0.0896739	60	66	7.01324e-22	-0.233366	0.0227085	0.416242	-0.0140204	0.0172261	4.90794e-12	0.255437	0.0357243	positive
cg14359621	7:77140920	-1858	0.0896739	60	66	7.01324e-22	-0.233366	0.0227085	0.416242	-0.0140204	0.0172261	4.90794e-12	0.255437	0.0357243	positive
cg14359621	7:77144248	1470	0.0910326	61	67	1.1827e-22	-0.238135	0.0226847	0.409413	-0.0143187	0.0173372	9.2216e-13	0.263958	0.0356257	positive
cg14359621	7:77155738	12960	0.0896739	60	66	7.01324e-22	-0.233366	0.0227085	0.416242	-0.0140204	0.0172261	4.90794e-12	0.255437	0.0357243	positive
cg14359621	7:77155970	13192	0.0896739	60	66	7.01324e-22	-0.233366	0.0227085	0.416242	-0.0140204	0.0172261	4.90794e-12	0.255437	0.0357243	positive
cg14359621	7:77157068	14290	0.0896739	60	66	7.01324e-22	-0.233366	0.0227085	0.416242	-0.0140204	0.0172261	4.90794e-12	0.255437	0.0357243	positive
cg14359621	7:77157077	14299	0.0896739	60	66	7.01324e-22	-0.233366	0.0227085	0.416242	-0.0140204	0.0172261	4.90794e-12	0.255437	0.0357243	positive
cg25258518	7:115667657	-410876	0.0978261	68	72	9.54965e-08	-0.156417	0.0287171	0.0342169	0.0524866	0.0246921	1.24291e-08	0.259815	0.0445703	-
cg25258518	7:115672583	-405950	0.0978261	68	72	9.54965e-08	-0.156417	0.0287171	0.0342169	0.0524866	0.0246921	1.24291e-08	0.259815	0.0445703	-
cg25258518	7:115673944	-404589	0.0978261	68	72	9.54965e-08	-0.156417	0.0287171	0.0342169	0.0524866	0.0246921	1.24291e-08	0.259815	0.0445703	-
cg25258518	7:115674553	-403980	0.0978261	68	72	9.54965e-08	-0.156417	0.0287171	0.0342169	0.0524866	0.0246921	1.24291e-08	0.259815	0.0445703	-
cg25258518	7:115676315	-402218	0.0978261	67	72	1.25534e-07	-0.154714	0.028683	0.0320594	0.0531016	0.0246746	1.59389e-08	0.256696	0.0443825	-
cg25258518	7:115678439	-400094	0.0978261	67	72	1.25534e-07	-0.154714	0.028683	0.0320594	0.0531016	0.0246746	1.59389e-08	0.256696	0.0443825	-
cg25258518	7:115686850	-391683	0.0978261	67	72	1.25534e-07	-0.154714	0.028683	0.0320594	0.0531016	0.0246746	1.59389e-08	0.256696	0.0443825	-
cg25258518	7:115691111	-387422	0.0978261	67	72	1.25534e-07	-0.154714	0.028683	0.0320594	0.0531016	0.0246746	1.59389e-08	0.256696	0.0443825	-
cg25258518	7:115691315	-387218	0.0978261	67	72	1.25534e-07	-0.154714	0.028683	0.0320594	0.0531016	0.0246746	1.59389e-08	0.256696	0.0443825	-
cg25258518	7:115691902	-386631	0.0978261	67	72	1.25534e-07	-0.154714	0.028683	0.0320594	0.0531016	0.0246746	1.59389e-08	0.256696	0.0443825	-
cg25258518	7:115693493	-385040	0.0978261	67	72	1.25534e-07	-0.154714	0.028683	0.0320594	0.0531016	0.0246746	1.59389e-08	0.256696	0.0443825	-
cg25258518	7:115694745	-383788	0.0978261	67	72	1.25534e-07	-0.154714	0.028683	0.0320594	0.0531016	0.0246746	1.59389e-08	0.256696	0.0443825	-
cg25258518	7:115701043	-377490	0.0978261	67	72	1.25534e-07	-0.154714	0.028683	0.0320594	0.0531016	0.0246746	1.59389e-08	0.256696	0.0443825	-
cg25258518	7:115703785	-374748	0.0978261	67	72	1.25534e-07	-0.154714	0.028683	0.0320594	0.0531016	0.0246746	1.59389e-08	0.256696	0.0443825	-
cg25258518	7:115704134	-374399	0.100543	69	74	1.27091e-07	-0.154449	0.0286465	0.0315373	0.053278	0.0246806	1.59773e-08	0.256533	0.0443576	-
cg25258518	7:115704649	-373884	0.0978261	67	72	1.25534e-07	-0.154714	0.028683	0.0320594	0.0531016	0.0246746	1.59389e-08	0.256696	0.0443825	-
cg25258518	7:115705907	-372626	0.0978261	67	72	1.25534e-07	-0.154714	0.028683	0.0320594	0.0531016	0.0246746	1.59389e-08	0.256696	0.0443825	-
cg25258518	7:115708814	-369719	0.0964674	66	71	2.92436e-07	-0.152061	0.0290879	0.0188086	0.0579934	0.024573	4.44505e-08	0.252336	0.0451189	-
cg01929146	7:139150825	385707	0.0706522	49	52	1.16444e-08	-0.0736126	0.0126022	0.0884179	-0.0150818	0.0088277	4.0951e-08	0.110509	0.019705	uncertain
cg01929146	7:139151129	386011	0.0706522	49	52	1.16444e-08	-0.0736126	0.0126022	0.0884179	-0.0150818	0.0088277	4.0951e-08	0.110509	0.019705	uncertain
cg01929146	7:139152152	387034	0.0720109	50	53	1.10779e-08	-0.0735101	0.0125651	0.0823012	-0.0153992	0.00883806	3.97703e-08	0.110424	0.0196706	uncertain
cg13862330	7:156926134	-8928	0.0991848	66	73	5.19377e-05	0.0829899	0.0202594	0.578097	0.00843879	0.0151593	8.64355e-11	-0.207035	0.0309497	negative
cg13862330	7:156927055	-8007	0.0978261	65	72	4.43795e-05	0.0826968	0.0200023	0.582317	0.00824009	0.0149683	4.46842e-11	-0.207686	0.0305537	negative
cg25707994	7:157415516	285830	0.209239	135	154	1.34373e-08	0.0149477	0.00257052	0.00928088	0.0070543	0.00269689	2.29142e-08	-0.0222243	0.00388762	positive
cg17228048	7:158621637	85197	0.154891	105	114	3.7959e-08	-0.134855	0.0239852	0.0510663	-0.0418281	0.0213682	2.27237e-08	0.210929	0.0368872	negative
cg27485845	8:41365312	-51	0.0543478	38	40	1.34176e-27	-0.647008	0.0545452	1.86156e-06	0.142434	0.0293795	7.13933e-14	0.638924	0.0819792	-
cg20019008	8:94094355	200234	0.0733696	52	54	0.013011	0.0561952	0.0225145	0.591941	-0.00936164	0.0174492	9.40552e-09	-0.208254	0.0354167	-
cg20019008	8:94103209	209088	0.0733696	52	54	0.013011	0.0561952	0.0225145	0.591941	-0.00936164	0.0174492	9.40552e-09	-0.208254	0.0354167	-
cg19026055	8:94092846	198112	0.0733696	52	54	0.0200404	0.0490957	0.0210166	0.75342	0.00511323	0.0162648	4.39226e-08	-0.185102	0.0330839	-
cg19026055	8:94094355	199621	0.0733696	52	54	0.0121991	0.0510043	0.0202467	0.640449	0.00733535	0.0156917	4.88642e-09	-0.191034	0.0318494	-
cg19026055	8:94103209	208475	0.0733696	52	54	0.0121991	0.0510043	0.0202467	0.640449	0.00733535	0.0156917	4.88642e-09	-0.191034	0.0318494	-
cg01962989	8:94091222	157970	0.0733696	52	54	0.0115836	0.0499681	0.0196907	0.162675	0.0209722	0.0149907	1.48376e-08	-0.179031	0.0308841	-
cg01962989	8:94092846	159594	0.0733696	52	54	0.0201321	0.0439529	0.0188291	0.28542	0.0155893	0.0145719	1.1738e-08	-0.173093	0.0296404	-
cg01962989	8:94094355	161103	0.0733696	52	54	0.00601772	0.0485474	0.0175687	0.167567	0.0188293	0.0136161	8.92566e-11	-0.184727	0.0276366	-
cg01962989	8:94103209	169957	0.0733696	52	54	0.00601772	0.0485474	0.0175687	0.167567	0.0188293	0.0136161	8.92566e-11	-0.184727	0.0276366	-
cg09636941	8:94094355	-4524	0.0733696	52	54	0.0563424	0.0484029	0.0252811	0.204107	0.0249279	0.0195935	4.5473e-09	-0.239047	0.0397689	-
cg09636941	8:94103209	4330	0.0733696	52	54	0.0563424	0.0484029	0.0252811	0.204107	0.0249279	0.0195935	4.5473e-09	-0.239047	0.0397689	-
cg23118721	8:94091222	-41879	0.0733696	52	54	0.00156788	0.101391	0.0318214	5.53646e-24	0.263392	0.0242259	1.64122e-08	-0.2884	0.0499105	-
cg23118721	8:94092846	-40255	0.0733696	52	54	0.00345779	0.0909324	0.0308934	2.09325e-23	0.256068	0.0239085	2.71547e-08	-0.276477	0.0486317	-
cg23118721	8:94094355	-38746	0.0733696	52	54	0.00136086	0.0957999	0.0296761	1.57753e-25	0.259898	0.0229996	1.54599e-09	-0.289485	0.0466824	-
cg23118721	8:94103209	-29892	0.0733696	52	54	0.00136086	0.0957999	0.0296761	1.57753e-25	0.259898	0.0229996	1.54599e-09	-0.289485	0.0466824	-
cg18067932	8:94091222	-48444	0.0733696	52	54	0.000139997	0.15487	0.0402281	1.2743e-39	0.457977	0.030626	1.96132e-10	-0.413498	0.0630961	-
cg18067932	8:94092846	-46820	0.0733696	52	54	0.000141125	0.151109	0.0392721	3.17732e-39	0.451484	0.0303928	1.04119e-10	-0.41165	0.0618213	-
cg18067932	8:94094355	-45311	0.0733696	52	54	3.94627e-05	0.156501	0.0375975	1.85194e-42	0.456234	0.0291389	3.05808e-12	-0.427262	0.0591433	-
cg18067932	8:94103209	-36457	0.0733696	52	54	3.94627e-05	0.156501	0.0375975	1.85194e-42	0.456234	0.0291389	3.05808e-12	-0.427262	0.0591433	-
cg09581647	8:94091222	-88163	0.0733696	52	54	2.779e-05	0.0964043	0.0227057	0.162295	0.0242054	0.0172861	3.74611e-10	-0.229512	0.035613	-
cg09581647	8:94092846	-86539	0.0733696	52	54	8.38774e-05	0.087916	0.0220965	0.251719	0.019632	0.0171005	7.92422e-10	-0.219723	0.0347838	-
cg09581647	8:94094355	-85030	0.0733696	52	54	2.18275e-05	0.0918474	0.021348	0.177227	0.0223692	0.0165452	3.5181e-11	-0.229573	0.0335818	-
cg09581647	8:94103209	-76176	0.0733696	52	54	2.18275e-05	0.0918474	0.021348	0.177227	0.0223692	0.0165452	3.5181e-11	-0.229573	0.0335818	-
cg09581647	8:94106451	-72934	0.0923913	64	68	0.000174114	0.081291	0.0214272	0.253363	0.0212086	0.018538	2.46874e-08	-0.192354	0.0337295	uncertain
cg11329853	8:94092846	-145389	0.0733696	52	54	0.00263806	0.113645	0.0375279	3.13272e-14	0.229869	0.029043	2.6315e-08	-0.336197	0.0590757	-
cg11329853	8:94094355	-143880	0.0733696	52	54	0.000970155	0.120173	0.0361246	1.21648e-15	0.234637	0.0279973	1.49196e-09	-0.352741	0.0568263	-
cg11329853	8:94103209	-135026	0.0733696	52	54	0.000970155	0.120173	0.0361246	1.21648e-15	0.234637	0.0279973	1.49196e-09	-0.352741	0.0568263	-
cg26550001	8:94092846	-154671	0.0733696	52	54	0.012751	0.103917	0.041513	1.98866e-06	0.155305	0.032127	3.0592e-08	-0.370061	0.0653488	-
cg26550001	8:94094355	-153162	0.0733696	52	54	0.00431755	0.112637	0.0392146	1.84349e-07	0.161653	0.0303922	5.96448e-10	-0.392669	0.0616871	-
cg26550001	8:94103209	-144308	0.0733696	52	54	0.00431755	0.112637	0.0392146	1.84349e-07	0.161653	0.0303922	5.96448e-10	-0.392669	0.0616871	-
cg06473615	8:94091222	-157236	0.0733696	52	54	0.000399641	0.0845071	0.0236445	0.00116732	0.0589185	0.0180008	1.34575e-10	-0.245365	0.0370854	-
cg06473615	8:94092846	-155612	0.0733696	52	54	0.000165629	0.0873132	0.0229367	0.0017235	0.056057	0.0177507	1.36046e-11	-0.252347	0.0361064	-
cg06473615	8:94094355	-154103	0.0733696	52	54	2.91405e-05	0.0919595	0.0217161	0.000460656	0.059502	0.0168305	1.06621e-13	-0.264211	0.0341608	-
cg06473615	8:94103209	-145249	0.0733696	52	54	2.91405e-05	0.0919595	0.0217161	0.000460656	0.059502	0.0168305	1.06621e-13	-0.264211	0.0341608	-
cg06473615	8:94106451	-142007	0.0923913	64	68	0.000951681	0.0772471	0.0231824	0.00593071	0.0555196	0.0200566	1.12182e-08	-0.213409	0.0364924	positive
cg00306523	8:94091222	-166148	0.0733696	52	54	2.46235e-05	0.167062	0.0390859	1.33123e-16	0.258541	0.0297564	3.56463e-09	-0.371152	0.0613046	-
cg00306523	8:94092846	-164524	0.0733696	52	54	1.98556e-05	0.165584	0.0382905	2.06575e-16	0.255674	0.0296331	1.72478e-09	-0.37263	0.0602761	-
cg00306523	8:94094355	-163015	0.0733696	52	54	1.63532e-05	0.165961	0.0379838	8.89398e-17	0.257408	0.0294383	1.01582e-09	-0.37488	0.059751	-
cg00306523	8:94103209	-154161	0.0733696	52	54	1.63532e-05	0.165961	0.0379838	8.89398e-17	0.257408	0.0294383	1.01582e-09	-0.37488	0.059751	-
cg24184273	8:94092846	-178933	0.0733696	52	54	0.00680855	0.103189	0.0379111	1.13322e-07	0.158837	0.0293395	2.22907e-08	-0.34147	0.0596788	-
cg24184273	8:94094355	-177424	0.0733696	52	54	0.0019928	0.111732	0.0358778	7.35594e-09	0.164739	0.0278061	3.99385e-10	-0.363109	0.0564381	-
cg24184273	8:94103209	-168570	0.0733696	52	54	0.0019928	0.111732	0.0358778	7.35594e-09	0.164739	0.0278061	3.99385e-10	-0.363109	0.0564381	-
cg10660848	8:94091222	-251749	0.0733696	52	54	0.000492546	0.165726	0.047121	7.17914e-14	0.279561	0.0358737	6.59239e-09	-0.43933	0.0739074	-
cg10660848	8:94092846	-250125	0.0733696	52	54	0.000393424	0.163712	0.0457512	1.11163e-13	0.27363	0.035407	2.17778e-09	-0.442294	0.0720206	-
cg10660848	8:94094355	-248616	0.0733696	52	54	8.80028e-05	0.173514	0.0437414	2.74762e-15	0.280204	0.0339006	4.80587e-11	-0.466901	0.0688081	-
cg10660848	8:94103209	-239762	0.0733696	52	54	8.80028e-05	0.173514	0.0437414	2.74762e-15	0.280204	0.0339006	4.80587e-11	-0.466901	0.0688081	-
cg20250109	8:94094355	-269569	0.0733696	52	54	0.000783404	0.0934215	0.0275773	1.42883e-06	0.104808	0.021373	9.3947e-09	-0.255093	0.0433809	-
cg20250109	8:94103209	-260715	0.0733696	52	54	0.000783404	0.0934215	0.0275773	1.42883e-06	0.104808	0.021373	9.3947e-09	-0.255093	0.0433809	-
cg03616988	8:103072947	-6879	0.0991848	68	73	8.63394e-05	0.122208	0.030771	1.16114e-35	0.289951	0.0207709	1.22408e-08	-0.27421	0.0470173	positive
cg03616988	8:103135568	55742	0.118207	80	87	4.89625e-05	0.123654	0.0300813	1.80027e-30	0.285229	0.0225952	3.59151e-08	-0.258325	0.0458607	negative
cg03616988	8:103137447	57621	0.118207	80	87	4.89625e-05	0.123654	0.0300813	1.80027e-30	0.285229	0.0225952	3.59151e-08	-0.258325	0.0458607	negative
cg03616988	8:103137553	57727	0.118207	80	87	4.89625e-05	0.123654	0.0300813	1.80027e-30	0.285229	0.0225952	3.59151e-08	-0.258325	0.0458607	negative
cg03616988	8:103138911	59085	0.118207	81	87	1.55817e-05	0.13356	0.0304907	5.02964e-30	0.284333	0.0227352	9.62621e-09	-0.275469	0.0468812	negative
cg03616988	8:103140897	61071	0.180707	123	133	6.20278e-06	0.12713	0.0277099	3.32893e-25	0.290541	0.0259158	3.03537e-08	-0.244229	0.043117	positive
cg03616988	8:103142271	62445	0.180707	123	133	6.20278e-06	0.12713	0.0277099	3.32893e-25	0.290541	0.0259158	3.03537e-08	-0.244229	0.043117	positive
cg03616988	8:103142371	62545	0.177989	122	131	5.43046e-06	0.12878	0.0278914	2.58724e-25	0.2913	0.0259139	2.91387e-08	-0.24601	0.043373	positive
cg03616988	8:103142749	62923	0.177989	122	131	5.43046e-06	0.12878	0.0278914	2.58724e-25	0.2913	0.0259139	2.91387e-08	-0.24601	0.043373	positive
cg03616988	8:103143380	63554	0.115489	80	85	2.07867e-05	0.133864	0.0310319	4.92332e-30	0.285041	0.0227874	1.47481e-08	-0.275972	0.0475978	negative
cg03616988	8:103149822	69996	0.119565	82	88	2.65578e-05	0.129453	0.0304131	4.75496e-30	0.286055	0.0228611	1.92651e-08	-0.268545	0.0467132	uncertain
cg03616988	8:103151303	71477	0.119565	82	88	2.65578e-05	0.129453	0.0304131	4.75496e-30	0.286055	0.0228611	1.92651e-08	-0.268545	0.0467132	uncertain
cg03616988	8:103152215	72389	0.116848	81	86	3.52412e-05	0.129668	0.0309503	4.6432e-30	0.28676	0.0229125	2.93591e-08	-0.268905	0.0474213	uncertain
cg17926114	9:34957613	-204796	0.296196	192	218	8.82859e-08	0.00702338	0.00128587	0.000909149	0.00540183	0.00161478	2.65927e-08	-0.0111972	0.00196821	negative
cg14308648	10:3564592	-4358	0.57337	246	314	1.16097e-23	0.0979834	0.00908744	2.14673e-22	0.190927	0.0183164	9.5458e-10	-0.0884146	0.0140681	positive
cg14308648	10:3565283	-3667	0.57337	246	314	1.16097e-23	0.0979834	0.00908744	2.14673e-22	0.190927	0.0183164	9.5458e-10	-0.0884146	0.0140681	positive
cg14308648	10:3567445	-1505	0.57337	246	314	1.16097e-23	0.0979834	0.00908744	2.14673e-22	0.190927	0.0183164	9.5458e-10	-0.0884146	0.0140681	positive
cg14308648	10:3569417	467	0.57337	246	314	1.16097e-23	0.0979834	0.00908744	2.14673e-22	0.190927	0.0183164	9.5458e-10	-0.0884146	0.0140681	positive
cg14308648	10:3570836	1886	0.570652	247	316	3.55621e-24	0.0980622	0.00897514	4.26727e-23	0.191945	0.0180686	5.85193e-10	-0.0884284	0.0138847	positive
cg14308648	10:3571137	2187	0.570652	247	316	3.55621e-24	0.0980622	0.00897514	4.26727e-23	0.191945	0.0180686	5.85193e-10	-0.0884284	0.0138847	positive
cg14308648	10:3573466	4516	0.570652	247	316	3.55621e-24	0.0980622	0.00897514	4.26727e-23	0.191945	0.0180686	5.85193e-10	-0.0884284	0.0138847	positive
cg14308648	10:3573644	4694	0.570652	247	316	3.55621e-24	0.0980622	0.00897514	4.26727e-23	0.191945	0.0180686	5.85193e-10	-0.0884284	0.0138847	positive
cg14308648	10:3581221	12271	0.580163	242	309	3.29738e-24	0.102162	0.00934258	9.55479e-24	0.20416	0.0188932	1.43773e-10	-0.0953449	0.0144347	positive
cg14308648	10:3596526	27576	0.585598	240	305	9.65203e-22	0.101276	0.00989347	1.10629e-21	0.204812	0.0200411	1.43885e-09	-0.0948703	0.015268	positive
cg26191747	10:51549496	-4	0.576087	249	312	0.00550388	0.0646151	0.0231352	2.72299e-09	0.273671	0.0448501	2.99069e-08	-0.202729	0.035773	uncertain
cg16786268	10:71972350	73029	0.0543478	38	40	4.95291e-07	0.19509	0.0380894	0.120062	-0.025743	0.0165207	4.05137e-09	-0.358141	0.0593785	-
cg09774124	10:73328055	-1476	0.0951087	67	70	1.12872e-06	0.092751	0.0187263	0.862068	-0.0023285	0.0133924	2.86218e-09	-0.177885	0.0291945	-
cg09774124	10:73330303	772	0.0869565	61	64	1.02512e-07	0.102061	0.0187849	0.888721	-0.00183323	0.0130924	9.65551e-11	-0.196002	0.0293805	-
cg09774124	10:73332060	2529	0.0923913	65	68	3.41873e-07	0.0972839	0.0187211	0.834539	-0.00277561	0.0132782	5.90116e-10	-0.18631	0.0292603	-
cg09774124	10:73332128	2597	0.0923913	65	68	3.41873e-07	0.0972839	0.0187211	0.834539	-0.00277561	0.0132782	5.90116e-10	-0.18631	0.0292603	-
cg09774124	10:73332220	2689	0.0923913	65	68	3.41873e-07	0.0972839	0.0187211	0.834539	-0.00277561	0.0132782	5.90116e-10	-0.18631	0.0292603	-
cg09774124	10:73332507	2976	0.0855978	60	63	4.72446e-08	0.104995	0.0188123	0.870035	-0.00213389	0.0130329	3.64797e-11	-0.201298	0.029471	-
cg09774124	10:73332853	3322	0.0855978	60	63	4.72446e-08	0.104995	0.0188123	0.870035	-0.00213389	0.0130329	3.64797e-11	-0.201298	0.029471	-
cg09774124	10:73333320	3789	0.0923913	65	68	3.41873e-07	0.0972839	0.0187211	0.834539	-0.00277561	0.0132782	5.90116e-10	-0.18631	0.0292603	-
cg16231906	10:88561324	-14112	0.379076	229	279	1.80509e-17	-0.0795112	0.00887316	0.796417	0.00377065	0.0146048	3.43009e-08	0.0778179	0.013794	positive
cg16231906	10:88566828	-8608	0.377717	228	278	4.74678e-18	-0.0799899	0.00875154	0.723958	0.00508093	0.0143752	1.7584e-08	0.0784854	0.0136126	positive
cg16231906	10:88567351	-8085	0.377717	228	278	4.74678e-18	-0.0799899	0.00875154	0.723958	0.00508093	0.0143752	1.7584e-08	0.0784854	0.0136126	positive
cg16231906	10:88567404	-8032	0.377717	228	278	4.74678e-18	-0.0799899	0.00875154	0.723958	0.00508093	0.0143752	1.7584e-08	0.0784854	0.0136126	positive
cg16231906	10:88571339	-4097	0.381793	229	281	2.12851e-17	-0.0791002	0.00884929	0.740031	0.00484704	0.0145964	3.25589e-08	0.0777656	0.0137609	positive
cg16231906	10:88572319	-3117	0.381793	229	281	2.12851e-17	-0.0791002	0.00884929	0.740031	0.00484704	0.0145964	3.25589e-08	0.0777656	0.0137609	positive
cg16231906	10:88575498	62	0.379076	228	279	2.76046e-18	-0.0805888	0.00874803	0.74116	0.00475685	0.0143897	1.06167e-08	0.0796436	0.0135955	positive
cg23679435	10:126036778	-416540	0.0896739	62	66	3.69226e-08	-0.0341437	0.00606717	0.921735	-0.000483377	0.00491646	4.28761e-08	0.0538963	0.00962522	-
cg07183361	10:127660777	-11148	0.357337	216	263	0.00724265	-0.0501876	0.0185814	8.67338e-21	-0.286413	0.0287564	2.20451e-08	0.164362	0.0287152	positive
cg07183361	10:127661022	-10903	0.351902	214	259	0.0108754	-0.0462132	0.0180516	5.76563e-21	-0.280994	0.0280665	2.2279e-08	0.159644	0.0279006	positive
cg07183361	10:127662829	-9096	0.361413	218	266	0.0143137	-0.0447858	0.0181958	1.97336e-20	-0.284534	0.0288713	4.86849e-08	0.15648	0.0280658	positive
cg07183361	10:127662975	-8950	0.361413	218	266	0.0143137	-0.0447858	0.0181958	1.97336e-20	-0.284534	0.0288713	4.86849e-08	0.15648	0.0280658	positive
cg07183361	10:127663380	-8545	0.361413	218	266	0.0143137	-0.0447858	0.0181958	1.97336e-20	-0.284534	0.0288713	4.86849e-08	0.15648	0.0280658	positive
cg07183361	10:127663957	-7968	0.362772	219	267	0.0143856	-0.044567	0.0181204	1.3996e-20	-0.284632	0.0287533	4.36059e-08	0.156399	0.0279469	positive
cg07183361	10:127665932	-5993	0.362772	219	267	0.0143856	-0.044567	0.0181204	1.3996e-20	-0.284632	0.0287533	4.36059e-08	0.156399	0.0279469	positive
cg07183361	10:127666587	-5338	0.35462	215	261	0.0155339	-0.0440725	0.018127	3.64575e-20	-0.279083	0.0285457	4.61038e-08	0.15616	0.0279566	positive
cg07183361	10:127667376	-4549	0.362772	219	267	0.0143856	-0.044567	0.0181204	1.3996e-20	-0.284632	0.0287533	4.36059e-08	0.156399	0.0279469	positive
cg07183361	10:127667412	-4513	0.362772	219	267	0.0143856	-0.044567	0.0181204	1.3996e-20	-0.284632	0.0287533	4.36059e-08	0.156399	0.0279469	positive
cg07183361	10:127667543	-4382	0.362772	219	267	0.0143856	-0.044567	0.0181204	1.3996e-20	-0.284632	0.0287533	4.36059e-08	0.156399	0.0279469	positive
cg07183361	10:127667708	-4217	0.362772	219	267	0.0143856	-0.044567	0.0181204	1.3996e-20	-0.284632	0.0287533	4.36059e-08	0.156399	0.0279469	positive
cg07183361	10:127667812	-4113	0.362772	219	267	0.0143856	-0.044567	0.0181204	1.3996e-20	-0.284632	0.0287533	4.36059e-08	0.156399	0.0279469	positive
cg07183361	10:127667881	-4044	0.362772	219	267	0.0143856	-0.044567	0.0181204	1.3996e-20	-0.284632	0.0287533	4.36059e-08	0.156399	0.0279469	positive
cg07183361	10:127668317	-3608	0.362772	219	267	0.0143856	-0.044567	0.0181204	1.3996e-20	-0.284632	0.0287533	4.36059e-08	0.156399	0.0279469	positive
cg07183361	10:127668431	-3494	0.362772	219	267	0.0143856	-0.044567	0.0181204	1.3996e-20	-0.284632	0.0287533	4.36059e-08	0.156399	0.0279469	positive
cg07183361	10:127668487	-3438	0.362772	219	267	0.0143856	-0.044567	0.0181204	1.3996e-20	-0.284632	0.0287533	4.36059e-08	0.156399	0.0279469	positive
cg07183361	10:127668610	-3315	0.362772	219	267	0.0143856	-0.044567	0.0181204	1.3996e-20	-0.284632	0.0287533	4.36059e-08	0.156399	0.0279469	positive
cg07183361	10:127669318	-2607	0.362772	219	267	0.0143856	-0.044567	0.0181204	1.3996e-20	-0.284632	0.0287533	4.36059e-08	0.156399	0.0279469	positive
cg07183361	10:127669384	-2541	0.362772	219	267	0.0143856	-0.044567	0.0181204	1.3996e-20	-0.284632	0.0287533	4.36059e-08	0.156399	0.0279469	positive
cg07183361	10:127669555	-2370	0.362772	219	267	0.0143856	-0.044567	0.0181204	1.3996e-20	-0.284632	0.0287533	4.36059e-08	0.156399	0.0279469	positive
cg07183361	10:127669761	-2164	0.362772	219	267	0.0143856	-0.044567	0.0181204	1.3996e-20	-0.284632	0.0287533	4.36059e-08	0.156399	0.0279469	positive
cg07183361	10:127670411	-1514	0.362772	219	267	0.0143856	-0.044567	0.0181204	1.3996e-20	-0.284632	0.0287533	4.36059e-08	0.156399	0.0279469	positive
cg07183361	10:127670426	-1499	0.362772	219	267	0.0143856	-0.044567	0.0181204	1.3996e-20	-0.284632	0.0287533	4.36059e-08	0.156399	0.0279469	positive
cg07183361	10:127670780	-1145	0.362772	219	267	0.0143856	-0.044567	0.0181204	1.3996e-20	-0.284632	0.0287533	4.36059e-08	0.156399	0.0279469	positive
cg07183361	10:127671038	-887	0.362772	219	267	0.0143856	-0.044567	0.0181204	1.3996e-20	-0.284632	0.0287533	4.36059e-08	0.156399	0.0279469	positive
cg07183361	10:127671071	-854	0.362772	219	267	0.0143856	-0.044567	0.0181204	1.3996e-20	-0.284632	0.0287533	4.36059e-08	0.156399	0.0279469	positive
cg07183361	10:127671152	-773	0.362772	219	267	0.0143856	-0.044567	0.0181204	1.3996e-20	-0.284632	0.0287533	4.36059e-08	0.156399	0.0279469	positive
cg07183361	10:127671203	-722	0.362772	219	267	0.0143856	-0.044567	0.0181204	1.3996e-20	-0.284632	0.0287533	4.36059e-08	0.156399	0.0279469	positive
cg07183361	10:127671377	-548	0.36413	220	268	0.0115435	-0.0461523	0.0181782	5.31186e-21	-0.289802	0.0289163	2.82351e-08	0.159374	0.0280696	positive
cg07183361	10:127671466	-459	0.362772	219	267	0.0143856	-0.044567	0.0181204	1.3996e-20	-0.284632	0.0287533	4.36059e-08	0.156399	0.0279469	positive
cg07183361	10:127671666	-259	0.353261	215	260	0.0136291	-0.0453355	0.0182867	6.9063e-20	-0.278322	0.0287092	4.09974e-08	0.158343	0.0282356	positive
cg07183361	10:127671692	-233	0.362772	219	267	0.0143856	-0.044567	0.0181204	1.3996e-20	-0.284632	0.0287533	4.36059e-08	0.156399	0.0279469	positive
cg07183361	10:127671790	-135	0.353261	215	260	0.0136291	-0.0453355	0.0182867	6.9063e-20	-0.278322	0.0287092	4.09974e-08	0.158343	0.0282356	positive
cg07183361	10:127671865	-60	0.362772	219	267	0.0143856	-0.044567	0.0181204	1.3996e-20	-0.284632	0.0287533	4.36059e-08	0.156399	0.0279469	positive
cg07183361	10:127672039	114	0.355978	217	262	0.00989248	-0.0471516	0.0181812	9.84919e-21	-0.285056	0.0286667	1.84416e-08	0.16167	0.028083	positive
cg07183361	10:127672759	834	0.353261	215	260	0.0136291	-0.0453355	0.0182867	6.9063e-20	-0.278322	0.0287092	4.09974e-08	0.158343	0.0282356	positive
cg07183361	10:127673483	1558	0.353261	215	260	0.0136291	-0.0453355	0.0182867	6.9063e-20	-0.278322	0.0287092	4.09974e-08	0.158343	0.0282356	positive
cg07183361	10:127674353	2428	0.353261	215	260	0.0136291	-0.0453355	0.0182867	6.9063e-20	-0.278322	0.0287092	4.09974e-08	0.158343	0.0282356	positive
cg07183361	10:127674675	2750	0.36413	220	268	0.0115435	-0.0461523	0.0181782	5.31186e-21	-0.289802	0.0289163	2.82351e-08	0.159374	0.0280696	positive
cg07183361	10:127675130	3205	0.36413	220	268	0.0115435	-0.0461523	0.0181782	5.31186e-21	-0.289802	0.0289163	2.82351e-08	0.159374	0.0280696	positive
cg07183361	10:127675607	3682	0.362772	219	267	0.0143856	-0.044567	0.0181204	1.3996e-20	-0.284632	0.0287533	4.36059e-08	0.156399	0.0279469	positive
cg07183361	10:127676198	4273	0.353261	215	260	0.0136291	-0.0453355	0.0182867	6.9063e-20	-0.278322	0.0287092	4.09974e-08	0.158343	0.0282356	positive
cg07183361	10:127677374	5449	0.353261	215	260	0.0136291	-0.0453355	0.0182867	6.9063e-20	-0.278322	0.0287092	4.09974e-08	0.158343	0.0282356	positive
cg07183361	10:127677570	5645	0.362772	219	267	0.0143856	-0.044567	0.0181204	1.3996e-20	-0.284632	0.0287533	4.36059e-08	0.156399	0.0279469	positive
cg07183361	10:127677676	5751	0.353261	215	260	0.0136291	-0.0453355	0.0182867	6.9063e-20	-0.278322	0.0287092	4.09974e-08	0.158343	0.0282356	positive
cg07183361	10:127699936	28011	0.360054	219	265	0.00923157	-0.0481611	0.0183992	6.22137e-21	-0.289665	0.0289604	3.32565e-08	0.160566	0.0284327	positive
cg07183361	10:127700066	28141	0.360054	219	265	0.00923157	-0.0481611	0.0183992	6.22137e-21	-0.289665	0.0289604	3.32565e-08	0.160566	0.0284327	positive
cg07183361	10:127700408	28483	0.360054	219	265	0.00923157	-0.0481611	0.0183992	6.22137e-21	-0.289665	0.0289604	3.32565e-08	0.160566	0.0284327	positive
cg07183361	10:127706028	34103	0.360054	219	265	0.00923157	-0.0481611	0.0183992	6.22137e-21	-0.289665	0.0289604	3.32565e-08	0.160566	0.0284327	positive
cg07183361	10:127708468	36543	0.360054	219	265	0.00923157	-0.0481611	0.0183992	6.22137e-21	-0.289665	0.0289604	3.32565e-08	0.160566	0.0284327	positive
cg06300658	11:1775385	477	0.0978261	68	72	3.23261e-10	-0.196024	0.0302996	0.64064	0.00957411	0.0204925	5.17855e-09	0.28093	0.0469181	positive
cg04705435	11:17411020	-251	0.588315	239	303	9.03024e-17	0.062424	0.00714081	0.909955	-0.00170593	0.0150734	4.47115e-09	-0.0655436	0.0108987	negative
cg07008989	11:70469683	6009	0.195652	132	144	0.896023	-0.00534655	0.0408821	5.98537e-05	-0.188052	0.0462973	8.64574e-09	0.376773	0.0639099	uncertain
cg13628038	11:85407939	-62520	0.605978	237	290	3.89428e-16	0.0565883	0.0066262	4.09968e-12	0.102346	0.0142574	6.97398e-09	-0.0604034	0.0101789	positive
cg13628038	11:85408832	-61627	0.605978	237	290	3.89428e-16	0.0565883	0.0066262	4.09968e-12	0.102346	0.0142574	6.97398e-09	-0.0604034	0.0101789	positive
cg13628038	11:85423200	-47259	0.600544	241	294	5.08697e-17	0.0579726	0.00657262	1.43544e-12	0.103418	0.0140871	2.01721e-09	-0.0621915	0.0101048	positive
cg13628038	11:85427450	-43009	0.600544	241	294	5.08697e-17	0.0579726	0.00657262	1.43544e-12	0.103418	0.0140871	2.01721e-09	-0.0621915	0.0101048	positive
cg13628038	11:85427641	-42818	0.600544	241	294	5.08697e-17	0.0579726	0.00657262	1.43544e-12	0.103418	0.0140871	2.01721e-09	-0.0621915	0.0101048	positive
cg13628038	11:85430397	-40062	0.669837	205	243	6.5095e-13	0.0580819	0.00778331	8.53801e-10	0.110469	0.0175237	3.50612e-08	-0.0669857	0.0118825	uncertain
cg13628038	11:85432420	-38039	0.605978	237	290	2.30346e-17	0.0582593	0.00652552	1.43754e-12	0.10287	0.0140129	1.17431e-09	-0.0626503	0.0100257	positive
cg13628038	11:85436352	-34107	0.603261	238	292	1.96509e-17	0.0578878	0.00646835	7.99205e-13	0.10281	0.0138352	1.13085e-09	-0.0620504	0.00991937	positive
cg13628038	11:85436868	-33591	0.603261	238	292	1.96509e-17	0.0578878	0.00646835	7.99205e-13	0.10281	0.0138352	1.13085e-09	-0.0620504	0.00991937	positive
cg13628038	11:85439487	-30972	0.603261	238	292	1.96509e-17	0.0578878	0.00646835	7.99205e-13	0.10281	0.0138352	1.13085e-09	-0.0620504	0.00991937	positive
cg13628038	11:85440412	-30047	0.627717	226	274	1.88506e-15	0.0568417	0.00683286	1.13528e-11	0.105114	0.0149783	9.44691e-09	-0.0616408	0.0104844	uncertain
cg13628038	11:85441093	-29366	0.625	228	276	9.97665e-16	0.0574375	0.00683083	9.29483e-12	0.105344	0.0149434	6.07992e-09	-0.0624223	0.0104755	uncertain
cg13628038	11:85446226	-24233	0.610054	234	287	1.65204e-17	0.0582917	0.00649647	4.4702e-13	0.105377	0.014014	7.59458e-10	-0.0629877	0.00995992	uncertain
cg13628038	11:85446742	-23717	0.610054	234	287	1.65204e-17	0.0582917	0.00649647	4.4702e-13	0.105377	0.014014	7.59458e-10	-0.0629877	0.00995992	uncertain
cg13628038	11:85447003	-23456	0.610054	234	287	1.65204e-17	0.0582917	0.00649647	4.4702e-13	0.105377	0.014014	7.59458e-10	-0.0629877	0.00995992	uncertain
cg13628038	11:85447856	-22603	0.603261	238	292	1.96509e-17	0.0578878	0.00646835	7.99205e-13	0.10281	0.0138352	1.13085e-09	-0.0620504	0.00991937	positive
cg13628038	11:85448224	-22235	0.610054	234	287	1.65204e-17	0.0582917	0.00649647	4.4702e-13	0.105377	0.014014	7.59458e-10	-0.0629877	0.00995992	uncertain
cg13628038	11:85455287	-15172	0.60462	237	291	1.90386e-17	0.0577008	0.00644438	9.00616e-13	0.102199	0.0137868	1.20225e-09	-0.0617136	0.00988229	positive
cg13628038	11:85456703	-13756	0.605978	236	290	4.19165e-18	0.0581869	0.00635458	2.10203e-13	0.104401	0.0136775	4.88839e-10	-0.0623991	0.00975073	positive
cg13628038	11:85476235	5776	0.601902	239	293	5.19462e-18	0.0575612	0.00630596	2.04551e-13	0.103381	0.0135365	8.38963e-10	-0.0610581	0.009681	positive
cg13628038	11:85478997	8538	0.61413	233	284	2.56962e-16	0.0562795	0.00654581	2.98185e-12	0.10295	0.0142431	6.54097e-09	-0.0598828	0.0100715	positive
cg13628038	11:85483225	12766	0.601902	239	293	4.80112e-17	0.0565523	0.00640586	7.18505e-13	0.102522	0.0137663	3.04454e-09	-0.0598395	0.00983849	positive
cg13628038	11:85483310	12851	0.601902	239	293	4.80112e-17	0.0565523	0.00640586	7.18505e-13	0.102522	0.0137663	3.04454e-09	-0.0598395	0.00983849	positive
cg13628038	11:85484416	13957	0.61413	233	284	1.65615e-15	0.0553504	0.00663899	8.28738e-12	0.102204	0.0144607	1.88456e-08	-0.0587873	0.0102188	positive
cg13628038	11:85485450	14991	0.615489	232	283	1.40238e-15	0.0556006	0.00665027	8.16961e-12	0.102483	0.0144955	1.52059e-08	-0.0592759	0.0102334	positive
cg13628038	11:85486866	16407	0.60462	237	291	3.96175e-17	0.0566219	0.0063948	8.09183e-13	0.102189	0.013755	2.57527e-09	-0.0600076	0.00981842	positive
cg13628038	11:85495269	24810	0.39538	237	291	3.45368e-16	-0.0544831	0.00636725	0.199668	-0.0129122	0.0100494	1.48912e-08	0.056713	0.00978447	positive
cg15544606	11:85423200	-47407	0.600544	241	294	2.88607e-11	0.0481427	0.00700943	4.66199e-13	0.112871	0.0150234	3.84186e-08	-0.0605646	0.0107763	positive
cg15544606	11:85427450	-43157	0.600544	241	294	2.88607e-11	0.0481427	0.00700943	4.66199e-13	0.112871	0.0150234	3.84186e-08	-0.0605646	0.0107763	positive
cg15544606	11:85427641	-42966	0.600544	241	294	2.88607e-11	0.0481427	0.00700943	4.66199e-13	0.112871	0.0150234	3.84186e-08	-0.0605646	0.0107763	positive
cg15544606	11:85432420	-38187	0.605978	237	290	1.32926e-11	0.0490202	0.00701023	2.67389e-13	0.114363	0.0150538	1.71272e-08	-0.0621508	0.0107704	positive
cg15544606	11:85436352	-34255	0.603261	238	292	3.09496e-11	0.0476844	0.00695413	4.54839e-13	0.111806	0.0148742	3.7785e-08	-0.0599685	0.0106643	positive
cg15544606	11:85436868	-33739	0.603261	238	292	3.09496e-11	0.0476844	0.00695413	4.54839e-13	0.111806	0.0148742	3.7785e-08	-0.0599685	0.0106643	positive
cg15544606	11:85439487	-31120	0.603261	238	292	3.09496e-11	0.0476844	0.00695413	4.54839e-13	0.111806	0.0148742	3.7785e-08	-0.0599685	0.0106643	positive
cg15544606	11:85446226	-24381	0.610054	234	287	1.4491e-11	0.0480324	0.00688252	2.18989e-13	0.113235	0.0148467	2.37093e-08	-0.0602543	0.0105518	positive
cg15544606	11:85446742	-23865	0.610054	234	287	1.4491e-11	0.0480324	0.00688252	2.18989e-13	0.113235	0.0148467	2.37093e-08	-0.0602543	0.0105518	positive
cg15544606	11:85447003	-23604	0.610054	234	287	1.4491e-11	0.0480324	0.00688252	2.18989e-13	0.113235	0.0148467	2.37093e-08	-0.0602543	0.0105518	positive
cg15544606	11:85447856	-22751	0.603261	238	292	3.09496e-11	0.0476844	0.00695413	4.54839e-13	0.111806	0.0148742	3.7785e-08	-0.0599685	0.0106643	positive
cg15544606	11:85448224	-22383	0.610054	234	287	1.4491e-11	0.0480324	0.00688252	2.18989e-13	0.113235	0.0148467	2.37093e-08	-0.0602543	0.0105518	positive
cg15544606	11:85455287	-15320	0.60462	237	291	3.37432e-11	0.0475149	0.00694357	5.35604e-13	0.111292	0.0148547	4.29323e-08	-0.0596195	0.0106478	positive
cg00230120	12:1607494	-1853	0.61413	233	284	1.644e-12	0.15803	0.0215876	7.574e-14	0.347393	0.0446234	1.41646e-08	-0.190044	0.0327358	positive
cg00230120	12:1607694	-1653	0.61413	233	284	1.644e-12	0.15803	0.0215876	7.574e-14	0.347393	0.0446234	1.41646e-08	-0.190044	0.0327358	positive
cg00230120	12:1609593	246	0.524456	266	350	6.01439e-14	0.141319	0.0180737	5.02146e-16	0.297126	0.0349368	2.03624e-08	-0.158644	0.0276452	uncertain
cg27109650	12:52331681	-141742	0.278533	178	205	7.18823e-09	0.109568	0.0184807	2.52783e-14	0.194784	0.0245131	2.46881e-08	-0.162803	0.0285478	uncertain
cg25351353	12:52331681	-141771	0.278533	178	205	5.69948e-09	0.153457	0.0257025	2.16385e-15	0.282943	0.0340922	1.42959e-08	-0.230427	0.0397035	uncertain
cg25351353	12:52343231	-130221	0.247283	158	182	1.32843e-08	0.159255	0.0273768	3.1007e-15	0.268552	0.0325586	2.03305e-08	-0.241901	0.0421515	uncertain
cg25351353	12:52343370	-130082	0.27038	171	199	1.8033e-08	0.153868	0.0267085	3.80321e-15	0.272807	0.0331915	2.98631e-08	-0.232845	0.0410852	uncertain
cg25351353	12:52346983	-126469	0.237772	152	175	1.62305e-08	0.159231	0.0275468	4.17305e-15	0.265576	0.0323639	2.78003e-08	-0.240582	0.0423506	uncertain
cg25351353	12:52349071	-124381	0.237772	153	175	1.8442e-08	0.158541	0.0275394	4.83975e-15	0.265961	0.0324946	3.26142e-08	-0.239158	0.0423223	uncertain
cg25351353	12:52349088	-124364	0.237772	153	175	1.8442e-08	0.158541	0.0275394	4.83975e-15	0.265961	0.0324946	3.26142e-08	-0.239158	0.0423223	uncertain
cg25351353	12:52352301	-121151	0.237772	153	175	1.8442e-08	0.158541	0.0275394	4.83975e-15	0.265961	0.0324946	3.26142e-08	-0.239158	0.0423223	uncertain
cg05124918	12:52321150	-152313	0.275815	177	203	8.76083e-09	0.187545	0.0318253	1.297e-14	0.338423	0.0420766	3.09151e-08	-0.279008	0.0492868	uncertain
cg05124918	12:52331681	-141782	0.278533	178	205	1.12462e-09	0.195686	0.0312775	1.95786e-15	0.344902	0.0414869	3.94714e-09	-0.291638	0.0483154	uncertain
cg05124918	12:52343231	-130232	0.247283	158	182	1.65786e-08	0.193606	0.0335162	1.16276e-14	0.321224	0.0398599	2.55645e-08	-0.293955	0.0516042	uncertain
cg05124918	12:52343370	-130093	0.27038	171	199	2.22345e-08	0.187108	0.0326982	1.34388e-14	0.32662	0.0406351	3.58782e-08	-0.283335	0.0502991	uncertain
cg05124918	12:52346983	-126480	0.237772	152	175	1.41513e-08	0.195595	0.0336909	1.15339e-14	0.319033	0.0395824	2.47331e-08	-0.29537	0.0517966	uncertain
cg05124918	12:52349071	-124392	0.237772	153	175	1.01822e-08	0.197333	0.033642	8.65171e-15	0.321589	0.0396952	1.79083e-08	-0.297914	0.0517007	uncertain
cg05124918	12:52349088	-124375	0.237772	153	175	1.01822e-08	0.197333	0.033642	8.65171e-15	0.321589	0.0396952	1.79083e-08	-0.297914	0.0517007	uncertain
cg05124918	12:52352301	-121162	0.237772	153	175	1.01822e-08	0.197333	0.033642	8.65171e-15	0.321589	0.0396952	1.79083e-08	-0.297914	0.0517007	uncertain
cg03333149	12:52331681	-142051	0.278533	178	205	5.37502e-09	0.146993	0.0245766	8.16491e-14	0.253419	0.0325988	1.64604e-08	-0.21935	0.0379643	uncertain
cg03333149	12:52343231	-130501	0.247283	158	182	8.62258e-09	0.154291	0.0261695	8.00492e-14	0.242035	0.0311227	1.31014e-08	-0.23449	0.0402926	uncertain
cg03333149	12:52343370	-130362	0.27038	171	199	1.83356e-08	0.1472	0.0255648	1.20585e-13	0.24514	0.0317702	2.68481e-08	-0.223655	0.0393259	uncertain
cg03333149	12:52343480	-130252	0.254076	160	187	1.50065e-08	0.149228	0.0257521	1.29304e-13	0.239709	0.0311082	2.30018e-08	-0.226837	0.0396848	uncertain
cg03333149	12:52346983	-126749	0.237772	152	175	9.27785e-09	0.154848	0.0263232	9.78642e-14	0.239588	0.0309263	1.57897e-08	-0.234135	0.0404695	uncertain
cg03333149	12:52349071	-124661	0.237772	153	175	7.31845e-09	0.155786	0.0262907	8.08381e-14	0.241201	0.0310212	1.27897e-08	-0.235312	0.0404033	uncertain
cg03333149	12:52349088	-124644	0.237772	153	175	7.31845e-09	0.155786	0.0262907	8.08381e-14	0.241201	0.0310212	1.27897e-08	-0.235312	0.0404033	uncertain
cg03333149	12:52352301	-121431	0.237772	153	175	7.31845e-09	0.155786	0.0262907	8.08381e-14	0.241201	0.0310212	1.27897e-08	-0.235312	0.0404033	uncertain
cg03333149	12:52368428	-105304	0.262228	165	193	3.81575e-08	0.139893	0.0248857	1.84546e-13	0.243984	0.0318827	4.48295e-08	-0.214095	0.0382923	uncertain
cg03333149	12:52379238	-94494	0.262228	165	193	3.81575e-08	0.139893	0.0248857	1.84546e-13	0.243984	0.0318827	4.48295e-08	-0.214095	0.0382923	uncertain
cg03333149	12:52383227	-90505	0.73913	165	192	4.22981e-08	-0.141668	0.0252887	0.00273704	-0.185251	0.0614058	4.97341e-08	0.216285	0.0388201	uncertain
cg03333149	12:52383229	-90503	0.73913	165	192	4.22981e-08	-0.141668	0.0252887	0.00273704	-0.185251	0.0614058	4.97341e-08	0.216285	0.0388201	uncertain
cg03333149	12:52391833	-81899	0.258152	164	190	2.42864e-08	0.145694	0.025534	1.43582e-13	0.244536	0.031799	3.01407e-08	-0.222111	0.0392032	uncertain
cg25246894	12:113792031	-50551	0.0625	45	46	1.87846e-16	-0.486579	0.0563098	0.117792	-0.0503512	0.0321142	2.78026e-08	0.493827	0.0869305	-
cg25246894	12:113792638	-49944	0.0733696	53	54	1.37956e-15	-0.484421	0.0579246	0.139137	-0.0520144	0.03509	1.26867e-08	0.517983	0.0889154	-
cg25246894	12:113793960	-48622	0.0733696	53	54	1.37956e-15	-0.484421	0.0579246	0.139137	-0.0520144	0.03509	1.26867e-08	0.517983	0.0889154	-
cg19979574	13:27931786	339202	0.0611413	45	45	3.2174e-06	-0.269011	0.0568586	5.7795e-13	-0.234298	0.0313214	3.482e-08	0.494167	0.0876395	uncertain
cg24383033	13:34119073	-16701	0.138587	94	102	3.82318e-17	-0.207318	0.0234014	0.666291	-0.0103151	0.0238995	4.05904e-09	0.221492	0.0367246	uncertain
cg24383033	13:34134101	-1673	0.13587	92	100	2.63818e-18	-0.209948	0.0227752	0.585984	-0.0126814	0.0232619	1.39874e-09	0.222408	0.0357651	uncertain
cg24383033	13:34148353	12579	0.123641	83	91	1.63449e-19	-0.214958	0.0224309	0.539358	-0.0136275	0.0221811	6.07221e-10	0.225024	0.0353676	uncertain
cg24383033	13:34150662	14888	0.123641	83	91	1.63449e-19	-0.214958	0.0224309	0.539358	-0.0136275	0.0221811	6.07221e-10	0.225024	0.0353676	uncertain
cg14791048	13:50730862	160074	0.0883152	61	65	5.65012e-10	0.0346856	0.00544108	0.577761	-0.00178593	0.00320536	4.46301e-08	-0.0458867	0.00820589	-
cg14791048	13:50732158	161370	0.0883152	61	65	5.65012e-10	0.0346856	0.00544108	0.577761	-0.00178593	0.00320536	4.46301e-08	-0.0458867	0.00820589	-
cg14791048	13:50732262	161474	0.0883152	61	65	5.65012e-10	0.0346856	0.00544108	0.577761	-0.00178593	0.00320536	4.46301e-08	-0.0458867	0.00820589	-
cg14791048	13:50732286	161498	0.0883152	61	65	5.65012e-10	0.0346856	0.00544108	0.577761	-0.00178593	0.00320536	4.46301e-08	-0.0458867	0.00820589	-
cg14791048	13:50732513	161725	0.0883152	61	65	5.65012e-10	0.0346856	0.00544108	0.577761	-0.00178593	0.00320536	4.46301e-08	-0.0458867	0.00820589	-
cg12179787	13:52538136	-129092	0.0679348	49	50	7.28507e-12	-0.341977	0.0482468	0.768183	-0.00820422	0.0278131	4.15429e-08	0.419069	0.0747611	-
cg24256830	14:34477937	499803	0.150815	102	111	1.07158e-08	0.125857	0.0214905	1.95418e-35	0.227799	0.0163859	3.76632e-08	-0.182514	0.0324533	uncertain
cg26103168	14:103648523	140608	0.0692935	48	51	2.11627e-09	0.159102	0.025886	0.266031	0.015461	0.0138789	1.7667e-10	-0.263968	0.0401721	-
cg26103168	14:103651381	143466	0.0625	44	46	1.19067e-07	0.143772	0.0266037	0.335114	0.0135036	0.013991	9.99429e-09	-0.241384	0.0411283	negative
cg26103168	14:103653247	145332	0.0611413	43	45	1.0893e-07	0.145437	0.0268262	0.329236	0.0136497	0.0139713	9.11881e-09	-0.243657	0.0413981	negative
cg26103168	14:103653306	145391	0.0733696	50	54	6.62113e-08	0.14121	0.025595	0.294369	0.0148053	0.0140986	8.74655e-09	-0.232337	0.0394242	negative
cg26103168	14:103654939	147024	0.0706522	49	52	2.58779e-09	0.15791	0.0258409	0.276136	0.0151307	0.0138724	2.01655e-10	-0.262759	0.040123	-
cg26103168	14:103655965	148050	0.0692935	47	51	1.49212e-07	0.141042	0.0263124	0.329056	0.0137124	0.0140301	1.68115e-08	-0.233428	0.040428	negative
cg26103168	14:103656311	148396	0.0529891	37	39	1.17252e-07	0.158726	0.0293547	0.380934	0.0120682	0.0137567	8.04681e-09	-0.265271	0.0448975	-
cg26103168	14:103658864	150949	0.0543478	38	40	1.26143e-07	0.156319	0.0289855	0.387598	0.0119164	0.0137756	8.679e-09	-0.261956	0.0444395	-
cg26103168	14:103659986	152071	0.0720109	49	53	8.62204e-08	0.13973	0.0255611	0.301758	0.0145583	0.0140774	1.01009e-08	-0.231016	0.0393747	negative
cg26103168	14:103660158	152243	0.0557065	39	41	5.38292e-08	0.154988	0.0278934	0.354818	0.0127896	0.0138044	3.52207e-09	-0.260015	0.0429324	positive
cg26103168	14:103660508	152593	0.0557065	39	41	5.38292e-08	0.154988	0.0278934	0.354818	0.0127896	0.0138044	3.52207e-09	-0.260015	0.0429324	positive
cg26103168	14:103663499	155584	0.0692935	47	51	4.39454e-08	0.142551	0.0254789	0.296854	0.0146355	0.0140089	4.0765e-09	-0.236885	0.0392818	negative
cg26103168	14:103663627	155712	0.0679348	47	50	1.81714e-08	0.146757	0.0254806	0.275165	0.01525	0.0139534	1.3457e-09	-0.245279	0.0394003	negative
cg26103168	14:103663841	155926	0.0543478	38	40	1.26143e-07	0.156319	0.0289855	0.387598	0.0119164	0.0137756	8.679e-09	-0.261956	0.0444395	-
cg26103168	14:103664959	157044	0.0692935	47	51	4.39454e-08	0.142551	0.0254789	0.296854	0.0146355	0.0140089	4.0765e-09	-0.236885	0.0392818	negative
cg26103168	14:103665025	157110	0.0543478	38	40	1.26143e-07	0.156319	0.0289855	0.387598	0.0119164	0.0137756	8.679e-09	-0.261956	0.0444395	-
cg26103168	14:103665118	157203	0.0543478	38	40	1.26143e-07	0.156319	0.0289855	0.387598	0.0119164	0.0137756	8.679e-09	-0.261956	0.0444395	-
cg26103168	14:103666706	158791	0.0625	43	46	4.52412e-08	0.145887	0.0261008	0.317293	0.0138826	0.0138627	2.53405e-09	-0.245787	0.040197	negative
cg26103168	14:103677579	169664	0.0584239	40	43	1.88398e-07	0.15476	0.0291196	0.396379	0.0117781	0.0138709	2.04284e-08	-0.255937	0.0446042	-
cg26103168	14:103677643	169728	0.0584239	40	43	1.88398e-07	0.15476	0.0291196	0.396379	0.0117781	0.0138709	2.04284e-08	-0.255937	0.0446042	-
cg26103168	14:103677730	169815	0.0584239	40	43	1.88398e-07	0.15476	0.0291196	0.396379	0.0117781	0.0138709	2.04284e-08	-0.255937	0.0446042	-
cg26103168	14:103677793	169878	0.0584239	40	43	1.88398e-07	0.15476	0.0291196	0.396379	0.0117781	0.0138709	2.04284e-08	-0.255937	0.0446042	-
cg26103168	14:103677821	169906	0.0584239	40	43	1.88398e-07	0.15476	0.0291196	0.396379	0.0117781	0.0138709	2.04284e-08	-0.255937	0.0446042	-
cg26103168	14:103678328	170413	0.0584239	40	43	1.88398e-07	0.15476	0.0291196	0.396379	0.0117781	0.0138709	2.04284e-08	-0.255937	0.0446042	-
cg26103168	14:103679153	171238	0.0652174	45	48	4.27048e-10	0.175506	0.0273271	0.208553	0.0170457	0.0135302	1.59038e-11	-0.291575	0.0418687	-
cg26103168	14:103679426	171511	0.0842391	58	62	1.51591e-06	0.115029	0.0235168	0.312816	0.0140211	0.0138719	4.51261e-08	-0.202114	0.0361574	uncertain
cg26103168	14:103680816	172901	0.0679348	47	50	1.08752e-09	0.169207	0.0270201	0.195526	0.0176161	0.013584	4.24485e-11	-0.28089	0.0412723	-
cg26103168	14:103681072	173157	0.0815217	56	60	6.10446e-07	0.122703	0.0241567	0.321022	0.0136097	0.0136955	1.46165e-08	-0.215315	0.0371255	uncertain
cg26103168	14:103682141	174226	0.0855978	59	63	1.20742e-06	0.116461	0.0235801	0.30723	0.014226	0.0139128	3.9915e-08	-0.203497	0.0362549	uncertain
cg27130493	15:67394384	-17475	0.732337	174	197	0.0006934	0.094694	0.0276718	0.00930545	0.175342	0.0670576	4.24283e-08	-0.235659	0.042071	negative
cg27130493	15:67396056	-15803	0.26087	171	192	0.000349231	-0.0994492	0.0275447	1.19338e-17	-0.297857	0.0330342	1.13934e-08	0.24531	0.0419677	negative
cg27130493	15:67396688	-15171	0.737772	171	193	0.000723484	0.0944261	0.0276902	0.00818796	0.178685	0.0671986	4.16125e-08	-0.236109	0.0421238	negative
cg27130493	15:67412038	179	0.252717	165	186	0.000463666	-0.0961547	0.0272116	5.39912e-21	-0.318058	0.0317421	1.11823e-08	0.240541	0.0411278	uncertain
cg27130493	15:67412049	190	0.256793	167	189	0.000590864	-0.0929815	0.026821	1.2013e-20	-0.315811	0.0318404	1.24685e-08	0.236061	0.0404995	uncertain
cg26074539	15:70492517	7938	0.108696	75	80	7.67457e-05	0.0461373	0.0115321	0.329245	-0.00827686	0.008472	3.9233e-08	-0.0991393	0.0176523	positive
cg26074539	15:70492923	8344	0.108696	75	80	7.67457e-05	0.0461373	0.0115321	0.329245	-0.00827686	0.008472	3.9233e-08	-0.0991393	0.0176523	positive
cg26074539	15:70493432	8853	0.107337	74	79	2.6301e-05	0.0496991	0.0116698	0.401288	-0.00717857	0.00854264	1.33053e-08	-0.103831	0.0178501	positive
cg26074539	15:70498401	13822	0.108696	75	80	1.16709e-05	0.0518226	0.0116552	0.422833	-0.00688109	0.00857525	5.38227e-09	-0.106713	0.0178428	positive
cg26074539	15:70499098	14519	0.108696	75	80	1.16709e-05	0.0518226	0.0116552	0.422833	-0.00688109	0.00857525	5.38227e-09	-0.106713	0.0178428	positive
cg27565232	15:72001239	-16732	0.22962	153	169	0.338522	0.0316745	0.0330503	7.60468e-11	0.23893	0.0356056	1.2395e-08	-0.295896	0.0507556	uncertain
cg27565232	15:72001686	-16285	0.22962	153	169	0.338522	0.0316745	0.0330503	7.60468e-11	0.23893	0.0356056	1.2395e-08	-0.295896	0.0507556	uncertain
cg27565232	15:72002150	-15821	0.22962	153	169	0.338522	0.0316745	0.0330503	7.60468e-11	0.23893	0.0356056	1.2395e-08	-0.295896	0.0507556	uncertain
cg27565232	15:72002227	-15744	0.22962	153	169	0.338522	0.0316745	0.0330503	7.60468e-11	0.23893	0.0356056	1.2395e-08	-0.295896	0.0507556	uncertain
cg27565232	15:72002299	-15672	0.22962	153	169	0.338522	0.0316745	0.0330503	7.60468e-11	0.23893	0.0356056	1.2395e-08	-0.295896	0.0507556	uncertain
cg27565232	15:72003910	-14061	0.22962	153	169	0.338522	0.0316745	0.0330503	7.60468e-11	0.23893	0.0356056	1.2395e-08	-0.295896	0.0507556	uncertain
cg27565232	15:72005243	-12728	0.22962	153	169	0.338522	0.0316745	0.0330503	7.60468e-11	0.23893	0.0356056	1.2395e-08	-0.295896	0.0507556	uncertain
cg27565232	15:72005301	-12670	0.22962	153	169	0.338522	0.0316745	0.0330503	7.60468e-11	0.23893	0.0356056	1.2395e-08	-0.295896	0.0507556	uncertain
cg27565232	15:72006614	-11357	0.22962	153	169	0.338522	0.0316745	0.0330503	7.60468e-11	0.23893	0.0356056	1.2395e-08	-0.295896	0.0507556	uncertain
cg27565232	15:72007200	-10771	0.22962	153	169	0.338522	0.0316745	0.0330503	7.60468e-11	0.23893	0.0356056	1.2395e-08	-0.295896	0.0507556	uncertain
cg27565232	15:72007488	-10483	0.22962	153	169	0.338522	0.0316745	0.0330503	7.60468e-11	0.23893	0.0356056	1.2395e-08	-0.295896	0.0507556	uncertain
cg27565232	15:72007818	-10153	0.22962	153	169	0.338522	0.0316745	0.0330503	7.60468e-11	0.23893	0.0356056	1.2395e-08	-0.295896	0.0507556	uncertain
cg27565232	15:72007926	-10045	0.22962	153	169	0.338522	0.0316745	0.0330503	7.60468e-11	0.23893	0.0356056	1.2395e-08	-0.295896	0.0507556	uncertain
cg27565232	15:72008336	-9635	0.22962	153	169	0.338522	0.0316745	0.0330503	7.60468e-11	0.23893	0.0356056	1.2395e-08	-0.295896	0.0507556	uncertain
cg27565232	15:72008490	-9481	0.22962	153	169	0.338522	0.0316745	0.0330503	7.60468e-11	0.23893	0.0356056	1.2395e-08	-0.295896	0.0507556	uncertain
cg27565232	15:72008588	-9383	0.22962	153	169	0.338522	0.0316745	0.0330503	7.60468e-11	0.23893	0.0356056	1.2395e-08	-0.295896	0.0507556	uncertain
cg27565232	15:72010639	-7332	0.22962	153	169	0.338522	0.0316745	0.0330503	7.60468e-11	0.23893	0.0356056	1.2395e-08	-0.295896	0.0507556	uncertain
cg27565232	15:72011194	-6777	0.22962	153	169	0.338522	0.0316745	0.0330503	7.60468e-11	0.23893	0.0356056	1.2395e-08	-0.295896	0.0507556	uncertain
cg27565232	15:72011340	-6631	0.22962	153	169	0.338522	0.0316745	0.0330503	7.60468e-11	0.23893	0.0356056	1.2395e-08	-0.295896	0.0507556	uncertain
cg27565232	15:72014511	-3460	0.22962	153	169	0.338522	0.0316745	0.0330503	7.60468e-11	0.23893	0.0356056	1.2395e-08	-0.295896	0.0507556	uncertain
cg27565232	15:72017780	-191	0.230978	155	170	0.187918	0.0455044	0.0344918	1.87403e-10	0.244521	0.0372685	5.71738e-09	-0.315848	0.0529066	uncertain
cg27565232	15:72018099	128	0.232337	156	171	0.178798	0.0472445	0.0350711	5.22313e-10	0.242117	0.037901	8.80728e-09	-0.316965	0.0537958	uncertain
cg09799186	15:78598931	15	0.263587	173	194	0.340783	-0.0313142	0.032828	1.55412e-20	-0.385696	0.0390154	1.98998e-08	0.285962	0.0497948	uncertain
cg01739960	15:96704443	-10722	0.345109	215	254	0.0871652	-0.0513437	0.0299337	1.13417e-13	-0.336838	0.0436028	2.43703e-08	0.267571	0.0468992	positive
cg01739960	15:96704448	-10717	0.345109	215	254	0.0871652	-0.0513437	0.0299337	1.13417e-13	-0.336838	0.0436028	2.43703e-08	0.267571	0.0468992	positive
cg01739960	15:96708291	-6874	0.345109	215	254	0.0871652	-0.0513437	0.0299337	1.13417e-13	-0.336838	0.0436028	2.43703e-08	0.267571	0.0468992	positive
cg01739960	15:96714816	-349	0.335598	209	247	0.0576161	-0.057909	0.0304027	3.39641e-13	-0.338413	0.0447581	1.65411e-08	0.276228	0.047816	positive
cg04359558	16:11353064	-295161	0.172554	119	127	3.44998e-08	0.0870727	0.0154374	9.23292e-16	0.115485	0.0137165	4.69182e-08	-0.130941	0.0234558	uncertain
cg08149859	16:66939410	19805	0.0978261	71	72	0.000806004	-0.0756735	0.0223915	3.87911e-33	-0.221465	0.0166324	6.10167e-10	0.222472	0.034971	positive
cg08149859	16:66939533	19928	0.0978261	71	72	0.000806004	-0.0756735	0.0223915	3.87911e-33	-0.221465	0.0166324	6.10167e-10	0.222472	0.034971	positive
cg08149859	16:66940748	21143	0.0978261	71	72	0.000806004	-0.0756735	0.0223915	3.87911e-33	-0.221465	0.0166324	6.10167e-10	0.222472	0.034971	positive
cg05110241	16:68323647	-54713	0.13587	93	100	2.28072e-28	-0.0678268	0.00562048	0.397873	-0.00394034	0.00465519	3.2618e-14	0.0695101	0.00878886	negative
cg05110241	16:68324210	-54150	0.138587	95	102	9.17203e-29	-0.0692553	0.00568922	0.423681	-0.00378821	0.00472954	8.23334e-15	0.0720607	0.00888698	negative
cg05110241	16:68335392	-42968	0.137228	94	101	1.98903e-28	-0.0686717	0.00568304	0.403289	-0.00394358	0.00471295	1.72904e-14	0.071066	0.00888174	negative
cg05110241	16:68336125	-42235	0.13587	93	100	2.28072e-28	-0.0678268	0.00562048	0.397873	-0.00394034	0.00465519	3.2618e-14	0.0695101	0.00878886	negative
cg05110241	16:68339790	-38570	0.134511	93	99	3.04084e-28	-0.0677433	0.00562911	0.398535	-0.00394119	0.00466274	5.85092e-14	0.0688617	0.00880236	negative
cg05110241	16:68340085	-38275	0.134511	93	99	3.04084e-28	-0.0677433	0.00562911	0.398535	-0.00394119	0.00466274	5.85092e-14	0.0688617	0.00880236	negative
cg05110241	16:68344363	-33997	0.131793	91	97	2.3138e-25	-0.067211	0.00597198	0.369956	-0.00441092	0.00491365	1.50702e-12	0.0685659	0.0093493	negative
cg05110241	16:68350219	-28141	0.134511	93	99	3.04084e-28	-0.0677433	0.00562911	0.398535	-0.00394119	0.00466274	5.85092e-14	0.0688617	0.00880236	negative
cg05110241	16:68351596	-26764	0.141304	98	104	2.604e-31	-0.0736986	0.00573856	0.391885	-0.00426534	0.00497565	3.08774e-17	0.0793736	0.00893021	negative
cg05110241	16:68352808	-25552	0.141304	98	104	2.604e-31	-0.0736986	0.00573856	0.391885	-0.00426534	0.00497565	3.08774e-17	0.0793736	0.00893021	negative
cg05110241	16:68353915	-24445	0.141304	98	104	2.604e-31	-0.0736986	0.00573856	0.391885	-0.00426534	0.00497565	3.08774e-17	0.0793736	0.00893021	negative
cg05110241	16:68353983	-24377	0.141304	98	104	2.604e-31	-0.0736986	0.00573856	0.391885	-0.00426534	0.00497565	3.08774e-17	0.0793736	0.00893021	negative
cg05110241	16:68356734	-21626	0.13587	94	100	2.31966e-27	-0.0677485	0.0057424	0.398505	-0.00402051	0.00475628	1.28554e-13	0.0692014	0.0089796	negative
cg05110241	16:68359679	-18681	0.13587	94	100	2.31966e-27	-0.0677485	0.0057424	0.398505	-0.00402051	0.00475628	1.28554e-13	0.0692014	0.0089796	negative
cg05110241	16:68361974	-16386	0.138587	96	102	1.54582e-28	-0.0702704	0.00580134	0.402215	-0.00408341	0.00486892	7.11222e-15	0.0736142	0.00905507	negative
cg05110241	16:68364358	-14002	0.13587	94	100	2.31966e-27	-0.0677485	0.0057424	0.398505	-0.00402051	0.00475628	1.28554e-13	0.0692014	0.0089796	negative
cg05110241	16:68368770	-9590	0.134511	93	99	3.04084e-28	-0.0677433	0.00562911	0.398535	-0.00394119	0.00466274	5.85092e-14	0.0688617	0.00880236	negative
cg05110241	16:68369213	-9147	0.134511	93	99	3.04084e-28	-0.0677433	0.00562911	0.398535	-0.00394119	0.00466274	5.85092e-14	0.0688617	0.00880236	negative
cg05110241	16:68369959	-8401	0.134511	93	99	3.04084e-28	-0.0677433	0.00562911	0.398535	-0.00394119	0.00466274	5.85092e-14	0.0688617	0.00880236	negative
cg05110241	16:68372730	-5630	0.134511	93	99	3.04084e-28	-0.0677433	0.00562911	0.398535	-0.00394119	0.00466274	5.85092e-14	0.0688617	0.00880236	negative
cg05110241	16:68376811	-1549	0.13587	94	100	8.51697e-29	-0.0678115	0.0055667	0.451936	-0.0034866	0.00463019	2.98573e-14	0.068903	0.00869788	negative
cg05110241	16:68377520	-840	0.13587	94	100	8.51697e-29	-0.0678115	0.0055667	0.451936	-0.0034866	0.00463019	2.98573e-14	0.068903	0.00869788	negative
cg05110241	16:68378341	-19	0.13587	94	100	8.51697e-29	-0.0678115	0.0055667	0.451936	-0.0034866	0.00463019	2.98573e-14	0.068903	0.00869788	negative
cg05110241	16:68378985	625	0.13587	94	100	8.51697e-29	-0.0678115	0.0055667	0.451936	-0.0034866	0.00463019	2.98573e-14	0.068903	0.00869788	negative
cg05110241	16:68379860	1500	0.13587	94	100	8.51697e-29	-0.0678115	0.0055667	0.451936	-0.0034866	0.00463019	2.98573e-14	0.068903	0.00869788	negative
cg05110241	16:68381516	3156	0.13587	94	100	8.51697e-29	-0.0678115	0.0055667	0.451936	-0.0034866	0.00463019	2.98573e-14	0.068903	0.00869788	negative
cg05110241	16:68383047	4687	0.148098	103	109	5.09342e-20	-0.0602279	0.00618754	0.464027	-0.00399788	0.005454	1.96809e-09	0.0595223	0.00966431	negative
cg05110241	16:68384837	6477	0.13587	94	100	8.51697e-29	-0.0678115	0.0055667	0.451936	-0.0034866	0.00463019	2.98573e-14	0.068903	0.00869788	negative
cg05110241	16:68387457	9097	0.13587	94	100	8.51697e-29	-0.0678115	0.0055667	0.451936	-0.0034866	0.00463019	2.98573e-14	0.068903	0.00869788	negative
cg05110241	16:68390099	11739	0.13587	94	100	8.51697e-29	-0.0678115	0.0055667	0.451936	-0.0034866	0.00463019	2.98573e-14	0.068903	0.00869788	negative
cg05110241	16:68393405	15045	0.122283	84	90	4.90848e-21	-0.0686312	0.00684116	0.859854	-0.000954817	0.00540401	7.51903e-11	0.0717891	0.0106951	positive
cg05110241	16:68395061	16701	0.13587	94	100	8.51697e-29	-0.0678115	0.0055667	0.451936	-0.0034866	0.00463019	2.98573e-14	0.068903	0.00869788	negative
cg05110241	16:68395675	17315	0.134511	93	99	1.93351e-28	-0.0676169	0.00559423	0.528669	-0.00293337	0.00465131	5.74298e-14	0.0683949	0.00873963	negative
cg05110241	16:68395952	17592	0.119565	84	88	4.33013e-21	-0.0685821	0.00682548	0.75446	-0.00172412	0.00550831	1.3054e-10	0.0704955	0.0106468	positive
cg05110241	16:68396119	17759	0.138587	96	102	3.77768e-25	-0.0640491	0.00572081	0.391877	-0.00416689	0.00486073	6.51237e-12	0.0635538	0.00894398	negative
cg05110241	16:68397106	18746	0.13587	94	100	8.51697e-29	-0.0678115	0.0055667	0.451936	-0.0034866	0.00463019	2.98573e-14	0.068903	0.00869788	negative
cg05110241	16:68397775	19415	0.13587	94	100	8.51697e-29	-0.0678115	0.0055667	0.451936	-0.0034866	0.00463019	2.98573e-14	0.068903	0.00869788	negative
cg05110241	16:68398111	19751	0.13587	94	100	8.51697e-29	-0.0678115	0.0055667	0.451936	-0.0034866	0.00463019	2.98573e-14	0.068903	0.00869788	negative
cg05110241	16:68398862	20502	0.13587	94	100	8.51697e-29	-0.0678115	0.0055667	0.451936	-0.0034866	0.00463019	2.98573e-14	0.068903	0.00869788	negative
cg05110241	16:68399590	21230	0.13587	94	100	8.51697e-29	-0.0678115	0.0055667	0.451936	-0.0034866	0.00463019	2.98573e-14	0.068903	0.00869788	negative
cg05110241	16:68402649	24289	0.13587	94	100	8.51697e-29	-0.0678115	0.0055667	0.451936	-0.0034866	0.00463019	2.98573e-14	0.068903	0.00869788	negative
cg19082212	16:84752577	-17193	0.108696	77	80	0.00607537	-0.12485	0.0452335	1.29405e-40	-0.544486	0.0358195	9.81274e-09	0.411025	0.0699927	negative
cg19082212	16:84761568	-8202	0.0910326	65	67	0.0278303	-0.09384	0.042487	3.82243e-56	-0.54588	0.0287374	1.64707e-09	0.402351	0.064999	negative
cg19082212	16:84768737	-1033	0.116848	83	86	0.00260005	-0.139168	0.0458884	1.04564e-37	-0.547938	0.0378533	6.98861e-09	0.421858	0.0710939	negative
cg19082212	16:84769714	-56	0.0910326	65	67	0.0470696	-0.0835656	0.041939	1.13494e-56	-0.542516	0.0283691	3.56225e-09	0.388377	0.0641484	negative
cg19082212	16:84769716	-54	0.0910326	65	67	0.0470696	-0.0835656	0.041939	1.13494e-56	-0.542516	0.0283691	3.56225e-09	0.388377	0.0641484	negative
cg19082212	16:84772019	2249	0.0923913	66	68	0.0248004	-0.0943377	0.0418535	6.44283e-56	-0.541029	0.0285647	9.42454e-10	0.403095	0.064116	negative
cg19082212	16:84773496	3726	0.0964674	68	71	0.0114689	-0.104102	0.040966	7.02562e-53	-0.546069	0.0299988	3.71063e-10	0.407336	0.0631899	negative
cg00428468	17:20333726	375774	0.0720109	50	53	5.03113e-20	-0.469047	0.0481798	0.647023	-0.012339	0.026924	2.98074e-09	0.444168	0.0729829	-
cg21861901	17:25796076	-69576	0.0923913	65	68	0.0354878	0.028195	0.0133579	0.0239146	0.0204746	0.00902695	2.09662e-08	-0.118096	0.0205989	positive
cg21861901	17:25796742	-68910	0.0923913	65	68	0.0354878	0.028195	0.0133579	0.0239146	0.0204746	0.00902695	2.09662e-08	-0.118096	0.0205989	positive
cg21861901	17:25798045	-67607	0.0923913	65	68	0.0354878	0.028195	0.0133579	0.0239146	0.0204746	0.00902695	2.09662e-08	-0.118096	0.0205989	positive
cg21861901	17:25799167	-66485	0.0923913	65	68	0.0354878	0.028195	0.0133579	0.0239146	0.0204746	0.00902695	2.09662e-08	-0.118096	0.0205989	positive
cg21861901	17:25803214	-62438	0.0923913	65	68	0.0354878	0.028195	0.0133579	0.0239146	0.0204746	0.00902695	2.09662e-08	-0.118096	0.0205989	positive
cg21861901	17:25822224	-43428	0.0923913	65	68	0.0558707	0.0247133	0.0128831	0.0338378	0.0188472	0.00884768	2.30822e-08	-0.113657	0.0198864	positive
cg21861901	17:25831251	-34401	0.0923913	65	68	0.0558707	0.0247133	0.0128831	0.0338378	0.0188472	0.00884768	2.30822e-08	-0.113657	0.0198864	positive
cg21861901	17:25852459	-13193	0.0923913	65	68	0.0558707	0.0247133	0.0128831	0.0338378	0.0188472	0.00884768	2.30822e-08	-0.113657	0.0198864	positive
cg03658852	17:29005998	101699	0.10462	72	77	6.84004e-16	-0.0624773	0.00738372	0.678986	0.00242862	0.00586361	4.56085e-08	0.0628783	0.0112527	negative
cg03658852	17:29007056	102757	0.10462	72	77	6.84004e-16	-0.0624773	0.00738372	0.678986	0.00242862	0.00586361	4.56085e-08	0.0628783	0.0112527	negative
cg03658852	17:29008167	103868	0.10462	72	77	6.84004e-16	-0.0624773	0.00738372	0.678986	0.00242862	0.00586361	4.56085e-08	0.0628783	0.0112527	negative
cg03658852	17:29010120	105821	0.10462	72	77	6.84004e-16	-0.0624773	0.00738372	0.678986	0.00242862	0.00586361	4.56085e-08	0.0628783	0.0112527	negative
cg03658852	17:29010634	106335	0.108696	75	80	5.48182e-16	-0.0623981	0.0073475	0.742043	0.00193264	0.00586708	3.45507e-08	0.0632088	0.0112071	negative
cg03658852	17:29011173	106874	0.10462	72	77	6.84004e-16	-0.0624773	0.00738372	0.678986	0.00242862	0.00586361	4.56085e-08	0.0628783	0.0112527	negative
cg03658852	17:29012817	108518	0.108696	75	80	5.48182e-16	-0.0623981	0.0073475	0.742043	0.00193264	0.00586708	3.45507e-08	0.0632088	0.0112071	negative
cg03658852	17:29012932	108633	0.10462	72	77	6.84004e-16	-0.0624773	0.00738372	0.678986	0.00242862	0.00586361	4.56085e-08	0.0628783	0.0112527	negative
cg03658852	17:29013128	108829	0.10462	72	77	6.84004e-16	-0.0624773	0.00738372	0.678986	0.00242862	0.00586361	4.56085e-08	0.0628783	0.0112527	negative
cg03658852	17:29015094	110795	0.10462	72	77	6.84004e-16	-0.0624773	0.00738372	0.678986	0.00242862	0.00586361	4.56085e-08	0.0628783	0.0112527	negative
cg03658852	17:29015932	111633	0.108696	75	80	5.48182e-16	-0.0623981	0.0073475	0.742043	0.00193264	0.00586708	3.45507e-08	0.0632088	0.0112071	negative
cg03658852	17:29017150	112851	0.108696	75	80	5.48182e-16	-0.0623981	0.0073475	0.742043	0.00193264	0.00586708	3.45507e-08	0.0632088	0.0112071	negative
cg03658852	17:29018263	113964	0.108696	75	80	5.48182e-16	-0.0623981	0.0073475	0.742043	0.00193264	0.00586708	3.45507e-08	0.0632088	0.0112071	negative
cg03658852	17:29019318	115019	0.108696	75	80	5.48182e-16	-0.0623981	0.0073475	0.742043	0.00193264	0.00586708	3.45507e-08	0.0632088	0.0112071	negative
cg03658852	17:29019607	115308	0.108696	75	80	5.48182e-16	-0.0623981	0.0073475	0.742043	0.00193264	0.00586708	3.45507e-08	0.0632088	0.0112071	negative
cg03658852	17:29019643	115344	0.108696	75	80	5.48182e-16	-0.0623981	0.0073475	0.742043	0.00193264	0.00586708	3.45507e-08	0.0632088	0.0112071	negative
cg03658852	17:29020928	116629	0.108696	75	80	5.48182e-16	-0.0623981	0.0073475	0.742043	0.00193264	0.00586708	3.45507e-08	0.0632088	0.0112071	negative
cg03658852	17:29025184	120885	0.0991848	68	73	3.34392e-16	-0.0649866	0.00759078	0.636714	0.00280446	0.00593282	1.72986e-08	0.0666478	0.0115534	negative
cg03658852	17:29030861	126562	0.10462	72	77	6.84004e-16	-0.0624773	0.00738372	0.678986	0.00242862	0.00586361	4.56085e-08	0.0628783	0.0112527	negative
cg03658852	17:29033292	128993	0.10462	72	77	6.84004e-16	-0.0624773	0.00738372	0.678986	0.00242862	0.00586361	4.56085e-08	0.0628783	0.0112527	negative
cg03658852	17:29036967	132668	0.10462	72	77	6.84004e-16	-0.0624773	0.00738372	0.678986	0.00242862	0.00586361	4.56085e-08	0.0628783	0.0112527	negative
cg03658852	17:29045628	141329	0.10462	72	77	6.84004e-16	-0.0624773	0.00738372	0.678986	0.00242862	0.00586361	4.56085e-08	0.0628783	0.0112527	negative
cg03658852	17:29046782	142483	0.10462	72	77	6.84004e-16	-0.0624773	0.00738372	0.678986	0.00242862	0.00586361	4.56085e-08	0.0628783	0.0112527	negative
cg03658852	17:29056395	152096	0.108696	74	80	2.98731e-18	-0.0672668	0.00731022	0.716472	0.00216141	0.00594668	3.73594e-10	0.0712707	0.0110582	negative
cg03658852	17:29057585	153286	0.10462	72	77	6.84004e-16	-0.0624773	0.00738372	0.678986	0.00242862	0.00586361	4.56085e-08	0.0628783	0.0112527	negative
cg03658852	17:29057762	153463	0.10462	72	77	6.84004e-16	-0.0624773	0.00738372	0.678986	0.00242862	0.00586361	4.56085e-08	0.0628783	0.0112527	negative
cg03658852	17:29058730	154431	0.10462	72	77	6.84004e-16	-0.0624773	0.00738372	0.678986	0.00242862	0.00586361	4.56085e-08	0.0628783	0.0112527	negative
cg03658852	17:29058863	154564	0.10462	72	77	6.84004e-16	-0.0624773	0.00738372	0.678986	0.00242862	0.00586361	4.56085e-08	0.0628783	0.0112527	negative
cg03658852	17:29060170	155871	0.10462	72	77	6.84004e-16	-0.0624773	0.00738372	0.678986	0.00242862	0.00586361	4.56085e-08	0.0628783	0.0112527	negative
cg03658852	17:29060597	156298	0.10462	72	77	6.84004e-16	-0.0624773	0.00738372	0.678986	0.00242862	0.00586361	4.56085e-08	0.0628783	0.0112527	negative
cg03658852	17:29060601	156302	0.10462	72	77	6.84004e-16	-0.0624773	0.00738372	0.678986	0.00242862	0.00586361	4.56085e-08	0.0628783	0.0112527	negative
cg03658852	17:29060766	156467	0.10462	72	77	6.84004e-16	-0.0624773	0.00738372	0.678986	0.00242862	0.00586361	4.56085e-08	0.0628783	0.0112527	negative
cg03658852	17:29062403	158104	0.10462	72	77	6.84004e-16	-0.0624773	0.00738372	0.678986	0.00242862	0.00586361	4.56085e-08	0.0628783	0.0112527	negative
cg03658852	17:29062491	158192	0.10462	72	77	6.84004e-16	-0.0624773	0.00738372	0.678986	0.00242862	0.00586361	4.56085e-08	0.0628783	0.0112527	negative
cg03658852	17:29063635	159336	0.10462	72	77	6.84004e-16	-0.0624773	0.00738372	0.678986	0.00242862	0.00586361	4.56085e-08	0.0628783	0.0112527	negative
cg03658852	17:29063986	159687	0.10462	72	77	6.84004e-16	-0.0624773	0.00738372	0.678986	0.00242862	0.00586361	4.56085e-08	0.0628783	0.0112527	negative
cg03658852	17:29064090	159791	0.10462	72	77	6.84004e-16	-0.0624773	0.00738372	0.678986	0.00242862	0.00586361	4.56085e-08	0.0628783	0.0112527	negative
cg03658852	17:29064316	160017	0.110054	77	81	4.65679e-15	-0.0647428	0.00790483	0.462728	0.00446441	0.00607277	4.87366e-08	0.0666259	0.0119502	negative
cg03658852	17:29064701	160402	0.10462	72	77	6.84004e-16	-0.0624773	0.00738372	0.678986	0.00242862	0.00586361	4.56085e-08	0.0628783	0.0112527	negative
cg03658852	17:29064918	160619	0.10462	72	77	6.84004e-16	-0.0624773	0.00738372	0.678986	0.00242862	0.00586361	4.56085e-08	0.0628783	0.0112527	negative
cg03658852	17:29064919	160620	0.10462	72	77	6.84004e-16	-0.0624773	0.00738372	0.678986	0.00242862	0.00586361	4.56085e-08	0.0628783	0.0112527	negative
cg03658852	17:29065031	160732	0.10462	72	77	6.84004e-16	-0.0624773	0.00738372	0.678986	0.00242862	0.00586361	4.56085e-08	0.0628783	0.0112527	negative
cg03658852	17:29065541	161242	0.10462	72	77	6.84004e-16	-0.0624773	0.00738372	0.678986	0.00242862	0.00586361	4.56085e-08	0.0628783	0.0112527	negative
cg03658852	17:29065745	161446	0.10462	72	77	6.84004e-16	-0.0624773	0.00738372	0.678986	0.00242862	0.00586361	4.56085e-08	0.0628783	0.0112527	negative
cg03658852	17:29066329	162030	0.10462	72	77	6.84004e-16	-0.0624773	0.00738372	0.678986	0.00242862	0.00586361	4.56085e-08	0.0628783	0.0112527	negative
cg03658852	17:29067207	162908	0.10462	72	77	6.84004e-16	-0.0624773	0.00738372	0.678986	0.00242862	0.00586361	4.56085e-08	0.0628783	0.0112527	negative
cg03658852	17:29068425	164126	0.105978	73	78	1.67816e-16	-0.0638956	0.00738108	0.670357	0.00250182	0.00587269	1.47978e-08	0.0651671	0.0112408	positive
cg03658852	17:29068457	164158	0.112772	78	83	2.67146e-16	-0.0621151	0.00722907	0.565556	0.00333373	0.00579635	2.87077e-08	0.0625083	0.0110152	positive
cg03658852	17:29068733	164434	0.105978	73	78	1.67816e-16	-0.0638956	0.00738108	0.670357	0.00250182	0.00587269	1.47978e-08	0.0651671	0.0112408	positive
cg03658852	17:29068921	164622	0.105978	73	78	1.67816e-16	-0.0638956	0.00738108	0.670357	0.00250182	0.00587269	1.47978e-08	0.0651671	0.0112408	positive
cg03658852	17:29069498	165199	0.105978	73	78	1.67816e-16	-0.0638956	0.00738108	0.670357	0.00250182	0.00587269	1.47978e-08	0.0651671	0.0112408	positive
cg03658852	17:29069702	165403	0.105978	73	78	1.67816e-16	-0.0638956	0.00738108	0.670357	0.00250182	0.00587269	1.47978e-08	0.0651671	0.0112408	positive
cg03658852	17:29070018	165719	0.105978	73	78	1.67816e-16	-0.0638956	0.00738108	0.670357	0.00250182	0.00587269	1.47978e-08	0.0651671	0.0112408	positive
cg03658852	17:29070597	166298	0.105978	73	78	1.67816e-16	-0.0638956	0.00738108	0.670357	0.00250182	0.00587269	1.47978e-08	0.0651671	0.0112408	positive
cg03658852	17:29070759	166460	0.105978	73	78	1.67816e-16	-0.0638956	0.00738108	0.670357	0.00250182	0.00587269	1.47978e-08	0.0651671	0.0112408	positive
cg03658852	17:29071337	167038	0.105978	73	78	1.67816e-16	-0.0638956	0.00738108	0.670357	0.00250182	0.00587269	1.47978e-08	0.0651671	0.0112408	positive
cg03658852	17:29071583	167284	0.105978	73	78	1.67816e-16	-0.0638956	0.00738108	0.670357	0.00250182	0.00587269	1.47978e-08	0.0651671	0.0112408	positive
cg03658852	17:29071815	167516	0.105978	73	78	1.67816e-16	-0.0638956	0.00738108	0.670357	0.00250182	0.00587269	1.47978e-08	0.0651671	0.0112408	positive
cg03658852	17:29072499	168200	0.105978	73	78	1.67816e-16	-0.0638956	0.00738108	0.670357	0.00250182	0.00587269	1.47978e-08	0.0651671	0.0112408	positive
cg03658852	17:29072672	168373	0.105978	73	78	1.67816e-16	-0.0638956	0.00738108	0.670357	0.00250182	0.00587269	1.47978e-08	0.0651671	0.0112408	positive
cg03658852	17:29072692	168393	0.105978	73	78	1.67816e-16	-0.0638956	0.00738108	0.670357	0.00250182	0.00587269	1.47978e-08	0.0651671	0.0112408	positive
cg03658852	17:29073013	168714	0.105978	73	78	1.67816e-16	-0.0638956	0.00738108	0.670357	0.00250182	0.00587269	1.47978e-08	0.0651671	0.0112408	positive
cg03658852	17:29073100	168801	0.105978	73	78	1.67816e-16	-0.0638956	0.00738108	0.670357	0.00250182	0.00587269	1.47978e-08	0.0651671	0.0112408	positive
cg03658852	17:29073700	169401	0.105978	73	78	1.67816e-16	-0.0638956	0.00738108	0.670357	0.00250182	0.00587269	1.47978e-08	0.0651671	0.0112408	positive
cg03658852	17:29073830	169531	0.105978	73	78	1.67816e-16	-0.0638956	0.00738108	0.670357	0.00250182	0.00587269	1.47978e-08	0.0651671	0.0112408	positive
cg03658852	17:29073962	169663	0.105978	73	78	1.67816e-16	-0.0638956	0.00738108	0.670357	0.00250182	0.00587269	1.47978e-08	0.0651671	0.0112408	positive
cg03658852	17:29074203	169904	0.105978	73	78	1.67816e-16	-0.0638956	0.00738108	0.670357	0.00250182	0.00587269	1.47978e-08	0.0651671	0.0112408	positive
cg03658852	17:29074266	169967	0.105978	73	78	1.67816e-16	-0.0638956	0.00738108	0.670357	0.00250182	0.00587269	1.47978e-08	0.0651671	0.0112408	positive
cg03658852	17:29074580	170281	0.11413	79	84	9.05414e-17	-0.0633169	0.00724324	0.553301	0.00346655	0.00584203	1.03853e-08	0.0646258	0.0110244	positive
cg03658852	17:29075188	170889	0.105978	73	78	1.67816e-16	-0.0638956	0.00738108	0.670357	0.00250182	0.00587269	1.47978e-08	0.0651671	0.0112408	positive
cg03658852	17:29075665	171366	0.105978	73	78	1.67816e-16	-0.0638956	0.00738108	0.670357	0.00250182	0.00587269	1.47978e-08	0.0651671	0.0112408	positive
cg03658852	17:29075967	171668	0.105978	73	78	1.67816e-16	-0.0638956	0.00738108	0.670357	0.00250182	0.00587269	1.47978e-08	0.0651671	0.0112408	positive
cg03658852	17:29076018	171719	0.105978	73	78	1.67816e-16	-0.0638956	0.00738108	0.670357	0.00250182	0.00587269	1.47978e-08	0.0651671	0.0112408	positive
cg03658852	17:29076107	171808	0.105978	73	78	1.67816e-16	-0.0638956	0.00738108	0.670357	0.00250182	0.00587269	1.47978e-08	0.0651671	0.0112408	positive
cg03658852	17:29076256	171957	0.105978	73	78	1.67816e-16	-0.0638956	0.00738108	0.670357	0.00250182	0.00587269	1.47978e-08	0.0651671	0.0112408	positive
cg03658852	17:29076347	172048	0.105978	73	78	1.67816e-16	-0.0638956	0.00738108	0.670357	0.00250182	0.00587269	1.47978e-08	0.0651671	0.0112408	positive
cg03658852	17:29076546	172247	0.105978	73	78	1.67816e-16	-0.0638956	0.00738108	0.670357	0.00250182	0.00587269	1.47978e-08	0.0651671	0.0112408	positive
cg03658852	17:29076571	172272	0.105978	73	78	1.67816e-16	-0.0638956	0.00738108	0.670357	0.00250182	0.00587269	1.47978e-08	0.0651671	0.0112408	positive
cg03658852	17:29076827	172528	0.11413	79	84	9.05414e-17	-0.0633169	0.00724324	0.553301	0.00346655	0.00584203	1.03853e-08	0.0646258	0.0110244	positive
cg03658852	17:29076963	172664	0.105978	73	78	1.67816e-16	-0.0638956	0.00738108	0.670357	0.00250182	0.00587269	1.47978e-08	0.0651671	0.0112408	positive
cg03658852	17:29077022	172723	0.105978	73	78	1.67816e-16	-0.0638956	0.00738108	0.670357	0.00250182	0.00587269	1.47978e-08	0.0651671	0.0112408	positive
cg03658852	17:29077193	172894	0.105978	73	78	1.67816e-16	-0.0638956	0.00738108	0.670357	0.00250182	0.00587269	1.47978e-08	0.0651671	0.0112408	positive
cg03658852	17:29077697	173398	0.105978	73	78	1.67816e-16	-0.0638956	0.00738108	0.670357	0.00250182	0.00587269	1.47978e-08	0.0651671	0.0112408	positive
cg03658852	17:29078298	173999	0.100543	69	74	9.44955e-16	-0.0633636	0.00752877	0.686202	0.00241316	0.0059681	4.27519e-08	0.0642194	0.0114677	positive
cg03658852	17:29078454	174155	0.105978	73	78	1.67816e-16	-0.0638956	0.00738108	0.670357	0.00250182	0.00587269	1.47978e-08	0.0651671	0.0112408	positive
cg03658852	17:29078512	174213	0.105978	73	78	1.67816e-16	-0.0638956	0.00738108	0.670357	0.00250182	0.00587269	1.47978e-08	0.0651671	0.0112408	positive
cg03658852	17:29079579	175280	0.105978	73	78	1.67816e-16	-0.0638956	0.00738108	0.670357	0.00250182	0.00587269	1.47978e-08	0.0651671	0.0112408	positive
cg03658852	17:29079621	175322	0.105978	73	78	1.67816e-16	-0.0638956	0.00738108	0.670357	0.00250182	0.00587269	1.47978e-08	0.0651671	0.0112408	positive
cg03658852	17:29079669	175370	0.105978	73	78	1.67816e-16	-0.0638956	0.00738108	0.670357	0.00250182	0.00587269	1.47978e-08	0.0651671	0.0112408	positive
cg03658852	17:29079769	175470	0.105978	73	78	1.67816e-16	-0.0638956	0.00738108	0.670357	0.00250182	0.00587269	1.47978e-08	0.0651671	0.0112408	positive
cg03658852	17:29079825	175526	0.105978	73	78	1.67816e-16	-0.0638956	0.00738108	0.670357	0.00250182	0.00587269	1.47978e-08	0.0651671	0.0112408	positive
cg03658852	17:29080377	176078	0.105978	73	78	1.67816e-16	-0.0638956	0.00738108	0.670357	0.00250182	0.00587269	1.47978e-08	0.0651671	0.0112408	positive
cg03658852	17:29080393	176094	0.105978	73	78	1.67816e-16	-0.0638956	0.00738108	0.670357	0.00250182	0.00587269	1.47978e-08	0.0651671	0.0112408	positive
cg03658852	17:29080551	176252	0.105978	73	78	1.67816e-16	-0.0638956	0.00738108	0.670357	0.00250182	0.00587269	1.47978e-08	0.0651671	0.0112408	positive
cg03658852	17:29080570	176271	0.105978	73	78	1.67816e-16	-0.0638956	0.00738108	0.670357	0.00250182	0.00587269	1.47978e-08	0.0651671	0.0112408	positive
cg03658852	17:29080650	176351	0.105978	73	78	1.67816e-16	-0.0638956	0.00738108	0.670357	0.00250182	0.00587269	1.47978e-08	0.0651671	0.0112408	positive
cg03658852	17:29080971	176672	0.105978	73	78	1.67816e-16	-0.0638956	0.00738108	0.670357	0.00250182	0.00587269	1.47978e-08	0.0651671	0.0112408	positive
cg03658852	17:29081146	176847	0.105978	73	78	1.67816e-16	-0.0638956	0.00738108	0.670357	0.00250182	0.00587269	1.47978e-08	0.0651671	0.0112408	positive
cg03658852	17:29082334	178035	0.105978	73	78	1.67816e-16	-0.0638956	0.00738108	0.670357	0.00250182	0.00587269	1.47978e-08	0.0651671	0.0112408	positive
cg03658852	17:29082671	178372	0.105978	73	78	1.67816e-16	-0.0638956	0.00738108	0.670357	0.00250182	0.00587269	1.47978e-08	0.0651671	0.0112408	positive
cg03658852	17:29082910	178611	0.105978	73	78	1.67816e-16	-0.0638956	0.00738108	0.670357	0.00250182	0.00587269	1.47978e-08	0.0651671	0.0112408	positive
cg03658852	17:29083070	178771	0.105978	73	78	1.67816e-16	-0.0638956	0.00738108	0.670357	0.00250182	0.00587269	1.47978e-08	0.0651671	0.0112408	positive
cg03658852	17:29083714	179415	0.105978	73	78	1.67816e-16	-0.0638956	0.00738108	0.670357	0.00250182	0.00587269	1.47978e-08	0.0651671	0.0112408	positive
cg03658852	17:29083831	179532	0.11413	79	84	9.05414e-17	-0.0633169	0.00724324	0.553301	0.00346655	0.00584203	1.03853e-08	0.0646258	0.0110244	positive
cg03658852	17:29083945	179646	0.105978	73	78	1.67816e-16	-0.0638956	0.00738108	0.670357	0.00250182	0.00587269	1.47978e-08	0.0651671	0.0112408	positive
cg03658852	17:29083980	179681	0.105978	73	78	1.67816e-16	-0.0638956	0.00738108	0.670357	0.00250182	0.00587269	1.47978e-08	0.0651671	0.0112408	positive
cg03658852	17:29084028	179729	0.105978	73	78	1.67816e-16	-0.0638956	0.00738108	0.670357	0.00250182	0.00587269	1.47978e-08	0.0651671	0.0112408	positive
cg03658852	17:29084285	179986	0.105978	73	78	1.67816e-16	-0.0638956	0.00738108	0.670357	0.00250182	0.00587269	1.47978e-08	0.0651671	0.0112408	positive
cg03658852	17:29084369	180070	0.105978	73	78	1.67816e-16	-0.0638956	0.00738108	0.670357	0.00250182	0.00587269	1.47978e-08	0.0651671	0.0112408	positive
cg03658852	17:29085181	180882	0.105978	73	78	1.67816e-16	-0.0638956	0.00738108	0.670357	0.00250182	0.00587269	1.47978e-08	0.0651671	0.0112408	positive
cg03658852	17:29085307	181008	0.105978	73	78	1.67816e-16	-0.0638956	0.00738108	0.670357	0.00250182	0.00587269	1.47978e-08	0.0651671	0.0112408	positive
cg03658852	17:29085359	181060	0.105978	73	78	1.67816e-16	-0.0638956	0.00738108	0.670357	0.00250182	0.00587269	1.47978e-08	0.0651671	0.0112408	positive
cg03658852	17:29085713	181414	0.105978	73	78	1.67816e-16	-0.0638956	0.00738108	0.670357	0.00250182	0.00587269	1.47978e-08	0.0651671	0.0112408	positive
cg03658852	17:29085731	181432	0.105978	73	78	1.67816e-16	-0.0638956	0.00738108	0.670357	0.00250182	0.00587269	1.47978e-08	0.0651671	0.0112408	positive
cg03658852	17:29085758	181459	0.105978	73	78	1.67816e-16	-0.0638956	0.00738108	0.670357	0.00250182	0.00587269	1.47978e-08	0.0651671	0.0112408	positive
cg03658852	17:29085893	181594	0.105978	73	78	1.67816e-16	-0.0638956	0.00738108	0.670357	0.00250182	0.00587269	1.47978e-08	0.0651671	0.0112408	positive
cg03658852	17:29086105	181806	0.105978	73	78	1.67816e-16	-0.0638956	0.00738108	0.670357	0.00250182	0.00587269	1.47978e-08	0.0651671	0.0112408	positive
cg03658852	17:29086657	182358	0.105978	73	78	1.67816e-16	-0.0638956	0.00738108	0.670357	0.00250182	0.00587269	1.47978e-08	0.0651671	0.0112408	positive
cg03658852	17:29086781	182482	0.105978	73	78	1.67816e-16	-0.0638956	0.00738108	0.670357	0.00250182	0.00587269	1.47978e-08	0.0651671	0.0112408	positive
cg03658852	17:29087128	182829	0.105978	73	78	1.67816e-16	-0.0638956	0.00738108	0.670357	0.00250182	0.00587269	1.47978e-08	0.0651671	0.0112408	positive
cg03658852	17:29087135	182836	0.105978	73	78	1.67816e-16	-0.0638956	0.00738108	0.670357	0.00250182	0.00587269	1.47978e-08	0.0651671	0.0112408	positive
cg03658852	17:29087292	182993	0.105978	73	78	1.67816e-16	-0.0638956	0.00738108	0.670357	0.00250182	0.00587269	1.47978e-08	0.0651671	0.0112408	positive
cg03658852	17:29088385	184086	0.105978	73	78	1.67816e-16	-0.0638956	0.00738108	0.670357	0.00250182	0.00587269	1.47978e-08	0.0651671	0.0112408	positive
cg03658852	17:29088447	184148	0.105978	73	78	1.67816e-16	-0.0638956	0.00738108	0.670357	0.00250182	0.00587269	1.47978e-08	0.0651671	0.0112408	positive
cg03658852	17:29089847	185548	0.105978	73	78	1.67816e-16	-0.0638956	0.00738108	0.670357	0.00250182	0.00587269	1.47978e-08	0.0651671	0.0112408	positive
cg03658852	17:29089911	185612	0.105978	73	78	1.67816e-16	-0.0638956	0.00738108	0.670357	0.00250182	0.00587269	1.47978e-08	0.0651671	0.0112408	positive
cg03658852	17:29090138	185839	0.105978	73	78	1.67816e-16	-0.0638956	0.00738108	0.670357	0.00250182	0.00587269	1.47978e-08	0.0651671	0.0112408	positive
cg03658852	17:29091339	187040	0.105978	73	78	1.67816e-16	-0.0638956	0.00738108	0.670357	0.00250182	0.00587269	1.47978e-08	0.0651671	0.0112408	positive
cg03658852	17:29091785	187486	0.105978	73	78	1.67816e-16	-0.0638956	0.00738108	0.670357	0.00250182	0.00587269	1.47978e-08	0.0651671	0.0112408	positive
cg03658852	17:29092183	187884	0.105978	73	78	1.67816e-16	-0.0638956	0.00738108	0.670357	0.00250182	0.00587269	1.47978e-08	0.0651671	0.0112408	positive
cg03658852	17:29092766	188467	0.105978	73	78	1.67816e-16	-0.0638956	0.00738108	0.670357	0.00250182	0.00587269	1.47978e-08	0.0651671	0.0112408	positive
cg03658852	17:29093958	189659	0.105978	73	78	1.67816e-16	-0.0638956	0.00738108	0.670357	0.00250182	0.00587269	1.47978e-08	0.0651671	0.0112408	positive
cg03658852	17:29094668	190369	0.105978	73	78	1.67816e-16	-0.0638956	0.00738108	0.670357	0.00250182	0.00587269	1.47978e-08	0.0651671	0.0112408	positive
cg03658852	17:29094775	190476	0.11413	79	84	9.05414e-17	-0.0633169	0.00724324	0.553301	0.00346655	0.00584203	1.03853e-08	0.0646258	0.0110244	positive
cg03658852	17:29094882	190583	0.105978	73	78	1.67816e-16	-0.0638956	0.00738108	0.670357	0.00250182	0.00587269	1.47978e-08	0.0651671	0.0112408	positive
cg03658852	17:29095061	190762	0.11413	79	84	9.05414e-17	-0.0633169	0.00724324	0.553301	0.00346655	0.00584203	1.03853e-08	0.0646258	0.0110244	positive
cg03658852	17:29096326	192027	0.105978	73	78	1.67816e-16	-0.0638956	0.00738108	0.670357	0.00250182	0.00587269	1.47978e-08	0.0651671	0.0112408	positive
cg03658852	17:29096821	192522	0.105978	73	78	1.67816e-16	-0.0638956	0.00738108	0.670357	0.00250182	0.00587269	1.47978e-08	0.0651671	0.0112408	positive
cg03658852	17:29097076	192777	0.10462	72	77	2.23291e-16	-0.0640049	0.00742755	0.735852	0.00199248	0.00590166	1.66775e-08	0.0653675	0.0113183	positive
cg03658852	17:29097909	193610	0.105978	73	78	1.67816e-16	-0.0638956	0.00738108	0.670357	0.00250182	0.00587269	1.47978e-08	0.0651671	0.0112408	positive
cg03658852	17:29098458	194159	0.105978	73	78	1.67816e-16	-0.0638956	0.00738108	0.670357	0.00250182	0.00587269	1.47978e-08	0.0651671	0.0112408	positive
cg03658852	17:29098824	194525	0.105978	73	78	1.67816e-16	-0.0638956	0.00738108	0.670357	0.00250182	0.00587269	1.47978e-08	0.0651671	0.0112408	positive
cg03658852	17:29099449	195150	0.105978	73	78	1.67816e-16	-0.0638956	0.00738108	0.670357	0.00250182	0.00587269	1.47978e-08	0.0651671	0.0112408	positive
cg03658852	17:29099775	195476	0.105978	73	78	1.67816e-16	-0.0638956	0.00738108	0.670357	0.00250182	0.00587269	1.47978e-08	0.0651671	0.0112408	positive
cg03658852	17:29099884	195585	0.105978	73	78	1.67816e-16	-0.0638956	0.00738108	0.670357	0.00250182	0.00587269	1.47978e-08	0.0651671	0.0112408	positive
cg03658852	17:29100002	195703	0.105978	73	78	1.67816e-16	-0.0638956	0.00738108	0.670357	0.00250182	0.00587269	1.47978e-08	0.0651671	0.0112408	positive
cg03658852	17:29101041	196742	0.105978	73	78	1.67816e-16	-0.0638956	0.00738108	0.670357	0.00250182	0.00587269	1.47978e-08	0.0651671	0.0112408	positive
cg03658852	17:29101064	196765	0.105978	73	78	1.67816e-16	-0.0638956	0.00738108	0.670357	0.00250182	0.00587269	1.47978e-08	0.0651671	0.0112408	positive
cg03658852	17:29101563	197264	0.105978	73	78	1.67816e-16	-0.0638956	0.00738108	0.670357	0.00250182	0.00587269	1.47978e-08	0.0651671	0.0112408	positive
cg03658852	17:29101868	197569	0.105978	73	78	1.67816e-16	-0.0638956	0.00738108	0.670357	0.00250182	0.00587269	1.47978e-08	0.0651671	0.0112408	positive
cg03658852	17:29101892	197593	0.105978	73	78	1.67816e-16	-0.0638956	0.00738108	0.670357	0.00250182	0.00587269	1.47978e-08	0.0651671	0.0112408	positive
cg03658852	17:29102188	197889	0.105978	73	78	1.67816e-16	-0.0638956	0.00738108	0.670357	0.00250182	0.00587269	1.47978e-08	0.0651671	0.0112408	positive
cg03658852	17:29102345	198046	0.105978	73	78	1.67816e-16	-0.0638956	0.00738108	0.670357	0.00250182	0.00587269	1.47978e-08	0.0651671	0.0112408	positive
cg03658852	17:29102550	198251	0.105978	73	78	1.67816e-16	-0.0638956	0.00738108	0.670357	0.00250182	0.00587269	1.47978e-08	0.0651671	0.0112408	positive
cg03658852	17:29102571	198272	0.105978	73	78	1.67816e-16	-0.0638956	0.00738108	0.670357	0.00250182	0.00587269	1.47978e-08	0.0651671	0.0112408	positive
cg03658852	17:29103123	198824	0.105978	73	78	1.67816e-16	-0.0638956	0.00738108	0.670357	0.00250182	0.00587269	1.47978e-08	0.0651671	0.0112408	positive
cg03658852	17:29103762	199463	0.105978	73	78	1.67816e-16	-0.0638956	0.00738108	0.670357	0.00250182	0.00587269	1.47978e-08	0.0651671	0.0112408	positive
cg03658852	17:29104296	199997	0.105978	73	78	1.67816e-16	-0.0638956	0.00738108	0.670357	0.00250182	0.00587269	1.47978e-08	0.0651671	0.0112408	positive
cg03658852	17:29104342	200043	0.105978	73	78	1.67816e-16	-0.0638956	0.00738108	0.670357	0.00250182	0.00587269	1.47978e-08	0.0651671	0.0112408	positive
cg03658852	17:29104731	200432	0.105978	73	78	1.67816e-16	-0.0638956	0.00738108	0.670357	0.00250182	0.00587269	1.47978e-08	0.0651671	0.0112408	positive
cg03658852	17:29105228	200929	0.105978	73	78	1.67816e-16	-0.0638956	0.00738108	0.670357	0.00250182	0.00587269	1.47978e-08	0.0651671	0.0112408	positive
cg03658852	17:29105304	201005	0.105978	73	78	1.67816e-16	-0.0638956	0.00738108	0.670357	0.00250182	0.00587269	1.47978e-08	0.0651671	0.0112408	positive
cg03658852	17:29105805	201506	0.105978	73	78	1.67816e-16	-0.0638956	0.00738108	0.670357	0.00250182	0.00587269	1.47978e-08	0.0651671	0.0112408	positive
cg03658852	17:29106077	201778	0.105978	73	78	1.67816e-16	-0.0638956	0.00738108	0.670357	0.00250182	0.00587269	1.47978e-08	0.0651671	0.0112408	positive
cg03658852	17:29106257	201958	0.105978	73	78	1.67816e-16	-0.0638956	0.00738108	0.670357	0.00250182	0.00587269	1.47978e-08	0.0651671	0.0112408	positive
cg03658852	17:29106310	202011	0.105978	73	78	1.67816e-16	-0.0638956	0.00738108	0.670357	0.00250182	0.00587269	1.47978e-08	0.0651671	0.0112408	positive
cg03658852	17:29106649	202350	0.105978	73	78	1.67816e-16	-0.0638956	0.00738108	0.670357	0.00250182	0.00587269	1.47978e-08	0.0651671	0.0112408	positive
cg03658852	17:29106907	202608	0.105978	73	78	1.67816e-16	-0.0638956	0.00738108	0.670357	0.00250182	0.00587269	1.47978e-08	0.0651671	0.0112408	positive
cg03658852	17:29106953	202654	0.105978	73	78	1.67816e-16	-0.0638956	0.00738108	0.670357	0.00250182	0.00587269	1.47978e-08	0.0651671	0.0112408	positive
cg03658852	17:29107220	202921	0.105978	73	78	1.67816e-16	-0.0638956	0.00738108	0.670357	0.00250182	0.00587269	1.47978e-08	0.0651671	0.0112408	positive
cg03658852	17:29107363	203064	0.105978	73	78	1.67816e-16	-0.0638956	0.00738108	0.670357	0.00250182	0.00587269	1.47978e-08	0.0651671	0.0112408	positive
cg03658852	17:29107471	203172	0.105978	73	78	1.67816e-16	-0.0638956	0.00738108	0.670357	0.00250182	0.00587269	1.47978e-08	0.0651671	0.0112408	positive
cg03658852	17:29107472	203173	0.105978	73	78	1.67816e-16	-0.0638956	0.00738108	0.670357	0.00250182	0.00587269	1.47978e-08	0.0651671	0.0112408	positive
cg03658852	17:29107588	203289	0.105978	73	78	1.67816e-16	-0.0638956	0.00738108	0.670357	0.00250182	0.00587269	1.47978e-08	0.0651671	0.0112408	positive
cg03658852	17:29107708	203409	0.105978	73	78	1.67816e-16	-0.0638956	0.00738108	0.670357	0.00250182	0.00587269	1.47978e-08	0.0651671	0.0112408	positive
cg03658852	17:29108639	204340	0.105978	73	78	1.67816e-16	-0.0638956	0.00738108	0.670357	0.00250182	0.00587269	1.47978e-08	0.0651671	0.0112408	positive
cg03658852	17:29108759	204460	0.105978	73	78	1.67816e-16	-0.0638956	0.00738108	0.670357	0.00250182	0.00587269	1.47978e-08	0.0651671	0.0112408	positive
cg03658852	17:29108804	204505	0.105978	73	78	1.67816e-16	-0.0638956	0.00738108	0.670357	0.00250182	0.00587269	1.47978e-08	0.0651671	0.0112408	positive
cg03658852	17:29109954	205655	0.105978	73	78	1.67816e-16	-0.0638956	0.00738108	0.670357	0.00250182	0.00587269	1.47978e-08	0.0651671	0.0112408	positive
cg03658852	17:29110196	205897	0.105978	73	78	1.67816e-16	-0.0638956	0.00738108	0.670357	0.00250182	0.00587269	1.47978e-08	0.0651671	0.0112408	positive
cg03658852	17:29110355	206056	0.105978	73	78	1.67816e-16	-0.0638956	0.00738108	0.670357	0.00250182	0.00587269	1.47978e-08	0.0651671	0.0112408	positive
cg03658852	17:29110373	206074	0.105978	73	78	1.67816e-16	-0.0638956	0.00738108	0.670357	0.00250182	0.00587269	1.47978e-08	0.0651671	0.0112408	positive
cg03658852	17:29110432	206133	0.105978	73	78	1.67816e-16	-0.0638956	0.00738108	0.670357	0.00250182	0.00587269	1.47978e-08	0.0651671	0.0112408	positive
cg03658852	17:29110508	206209	0.105978	73	78	1.67816e-16	-0.0638956	0.00738108	0.670357	0.00250182	0.00587269	1.47978e-08	0.0651671	0.0112408	positive
cg03658852	17:29110533	206234	0.105978	73	78	1.67816e-16	-0.0638956	0.00738108	0.670357	0.00250182	0.00587269	1.47978e-08	0.0651671	0.0112408	positive
cg03658852	17:29110652	206353	0.105978	73	78	1.67816e-16	-0.0638956	0.00738108	0.670357	0.00250182	0.00587269	1.47978e-08	0.0651671	0.0112408	positive
cg03658852	17:29111043	206744	0.105978	73	78	1.67816e-16	-0.0638956	0.00738108	0.670357	0.00250182	0.00587269	1.47978e-08	0.0651671	0.0112408	positive
cg03658852	17:29111125	206826	0.105978	73	78	1.67816e-16	-0.0638956	0.00738108	0.670357	0.00250182	0.00587269	1.47978e-08	0.0651671	0.0112408	positive
cg03658852	17:29111707	207408	0.105978	73	78	1.67816e-16	-0.0638956	0.00738108	0.670357	0.00250182	0.00587269	1.47978e-08	0.0651671	0.0112408	positive
cg03658852	17:29111715	207416	0.105978	73	78	1.67816e-16	-0.0638956	0.00738108	0.670357	0.00250182	0.00587269	1.47978e-08	0.0651671	0.0112408	positive
cg03658852	17:29111902	207603	0.105978	73	78	1.67816e-16	-0.0638956	0.00738108	0.670357	0.00250182	0.00587269	1.47978e-08	0.0651671	0.0112408	positive
cg03658852	17:29112001	207702	0.11413	79	84	9.05414e-17	-0.0633169	0.00724324	0.553301	0.00346655	0.00584203	1.03853e-08	0.0646258	0.0110244	positive
cg03658852	17:29112035	207736	0.105978	73	78	1.67816e-16	-0.0638956	0.00738108	0.670357	0.00250182	0.00587269	1.47978e-08	0.0651671	0.0112408	positive
cg03658852	17:29112046	207747	0.105978	73	78	1.67816e-16	-0.0638956	0.00738108	0.670357	0.00250182	0.00587269	1.47978e-08	0.0651671	0.0112408	positive
cg03658852	17:29112336	208037	0.105978	73	78	1.67816e-16	-0.0638956	0.00738108	0.670357	0.00250182	0.00587269	1.47978e-08	0.0651671	0.0112408	positive
cg03658852	17:29112384	208085	0.105978	73	78	1.67816e-16	-0.0638956	0.00738108	0.670357	0.00250182	0.00587269	1.47978e-08	0.0651671	0.0112408	positive
cg03658852	17:29113016	208717	0.105978	73	78	1.67816e-16	-0.0638956	0.00738108	0.670357	0.00250182	0.00587269	1.47978e-08	0.0651671	0.0112408	positive
cg03658852	17:29113273	208974	0.105978	73	78	1.67816e-16	-0.0638956	0.00738108	0.670357	0.00250182	0.00587269	1.47978e-08	0.0651671	0.0112408	positive
cg03658852	17:29113365	209066	0.105978	73	78	1.67816e-16	-0.0638956	0.00738108	0.670357	0.00250182	0.00587269	1.47978e-08	0.0651671	0.0112408	positive
cg03658852	17:29113514	209215	0.105978	73	78	1.67816e-16	-0.0638956	0.00738108	0.670357	0.00250182	0.00587269	1.47978e-08	0.0651671	0.0112408	positive
cg03658852	17:29114229	209930	0.105978	73	78	1.67816e-16	-0.0638956	0.00738108	0.670357	0.00250182	0.00587269	1.47978e-08	0.0651671	0.0112408	positive
cg03658852	17:29114276	209977	0.105978	73	78	1.67816e-16	-0.0638956	0.00738108	0.670357	0.00250182	0.00587269	1.47978e-08	0.0651671	0.0112408	positive
cg03658852	17:29114463	210164	0.105978	73	78	1.67816e-16	-0.0638956	0.00738108	0.670357	0.00250182	0.00587269	1.47978e-08	0.0651671	0.0112408	positive
cg03658852	17:29114982	210683	0.105978	73	78	1.67816e-16	-0.0638956	0.00738108	0.670357	0.00250182	0.00587269	1.47978e-08	0.0651671	0.0112408	positive
cg03658852	17:29115218	210919	0.105978	73	78	1.67816e-16	-0.0638956	0.00738108	0.670357	0.00250182	0.00587269	1.47978e-08	0.0651671	0.0112408	positive
cg03658852	17:29117010	212711	0.105978	73	78	1.67816e-16	-0.0638956	0.00738108	0.670357	0.00250182	0.00587269	1.47978e-08	0.0651671	0.0112408	positive
cg03658852	17:29117696	213397	0.11413	79	84	9.05414e-17	-0.0633169	0.00724324	0.553301	0.00346655	0.00584203	1.03853e-08	0.0646258	0.0110244	positive
cg03658852	17:29118145	213846	0.105978	73	78	1.67816e-16	-0.0638956	0.00738108	0.670357	0.00250182	0.00587269	1.47978e-08	0.0651671	0.0112408	positive
cg03658852	17:29118238	213939	0.105978	73	78	1.67816e-16	-0.0638956	0.00738108	0.670357	0.00250182	0.00587269	1.47978e-08	0.0651671	0.0112408	positive
cg03658852	17:29118453	214154	0.105978	73	78	1.67816e-16	-0.0638956	0.00738108	0.670357	0.00250182	0.00587269	1.47978e-08	0.0651671	0.0112408	positive
cg03658852	17:29118756	214457	0.105978	73	78	1.67816e-16	-0.0638956	0.00738108	0.670357	0.00250182	0.00587269	1.47978e-08	0.0651671	0.0112408	positive
cg03658852	17:29118888	214589	0.105978	73	78	1.67816e-16	-0.0638956	0.00738108	0.670357	0.00250182	0.00587269	1.47978e-08	0.0651671	0.0112408	positive
cg03658852	17:29119004	214705	0.105978	73	78	1.67816e-16	-0.0638956	0.00738108	0.670357	0.00250182	0.00587269	1.47978e-08	0.0651671	0.0112408	positive
cg03658852	17:29119188	214889	0.11413	79	84	9.05414e-17	-0.0633169	0.00724324	0.553301	0.00346655	0.00584203	1.03853e-08	0.0646258	0.0110244	positive
cg03658852	17:29119286	214987	0.105978	73	78	1.67816e-16	-0.0638956	0.00738108	0.670357	0.00250182	0.00587269	1.47978e-08	0.0651671	0.0112408	positive
cg03658852	17:29119897	215598	0.105978	73	78	1.67816e-16	-0.0638956	0.00738108	0.670357	0.00250182	0.00587269	1.47978e-08	0.0651671	0.0112408	positive
cg03658852	17:29120196	215897	0.11413	79	84	9.05414e-17	-0.0633169	0.00724324	0.553301	0.00346655	0.00584203	1.03853e-08	0.0646258	0.0110244	positive
cg03658852	17:29120296	215997	0.105978	73	78	1.67816e-16	-0.0638956	0.00738108	0.670357	0.00250182	0.00587269	1.47978e-08	0.0651671	0.0112408	positive
cg03658852	17:29121634	217335	0.105978	73	78	1.67816e-16	-0.0638956	0.00738108	0.670357	0.00250182	0.00587269	1.47978e-08	0.0651671	0.0112408	positive
cg03658852	17:29122501	218202	0.105978	73	78	1.67816e-16	-0.0638956	0.00738108	0.670357	0.00250182	0.00587269	1.47978e-08	0.0651671	0.0112408	positive
cg03658852	17:29124200	219901	0.105978	73	78	1.67816e-16	-0.0638956	0.00738108	0.670357	0.00250182	0.00587269	1.47978e-08	0.0651671	0.0112408	positive
cg03658852	17:29124580	220281	0.105978	73	78	1.67816e-16	-0.0638956	0.00738108	0.670357	0.00250182	0.00587269	1.47978e-08	0.0651671	0.0112408	positive
cg03658852	17:29124648	220349	0.105978	73	78	1.67816e-16	-0.0638956	0.00738108	0.670357	0.00250182	0.00587269	1.47978e-08	0.0651671	0.0112408	positive
cg03658852	17:29125148	220849	0.105978	73	78	1.67816e-16	-0.0638956	0.00738108	0.670357	0.00250182	0.00587269	1.47978e-08	0.0651671	0.0112408	positive
cg03658852	17:29125382	221083	0.105978	73	78	1.67816e-16	-0.0638956	0.00738108	0.670357	0.00250182	0.00587269	1.47978e-08	0.0651671	0.0112408	positive
cg03658852	17:29125450	221151	0.105978	73	78	1.67816e-16	-0.0638956	0.00738108	0.670357	0.00250182	0.00587269	1.47978e-08	0.0651671	0.0112408	positive
cg03658852	17:29126086	221787	0.105978	73	78	1.67816e-16	-0.0638956	0.00738108	0.670357	0.00250182	0.00587269	1.47978e-08	0.0651671	0.0112408	positive
cg03658852	17:29126420	222121	0.105978	73	78	1.67816e-16	-0.0638956	0.00738108	0.670357	0.00250182	0.00587269	1.47978e-08	0.0651671	0.0112408	positive
cg03658852	17:29126656	222357	0.105978	73	78	1.67816e-16	-0.0638956	0.00738108	0.670357	0.00250182	0.00587269	1.47978e-08	0.0651671	0.0112408	positive
cg03658852	17:29128109	223810	0.105978	73	78	1.67816e-16	-0.0638956	0.00738108	0.670357	0.00250182	0.00587269	1.47978e-08	0.0651671	0.0112408	positive
cg03658852	17:29128154	223855	0.105978	73	78	1.67816e-16	-0.0638956	0.00738108	0.670357	0.00250182	0.00587269	1.47978e-08	0.0651671	0.0112408	positive
cg03658852	17:29129390	225091	0.105978	73	78	1.67816e-16	-0.0638956	0.00738108	0.670357	0.00250182	0.00587269	1.47978e-08	0.0651671	0.0112408	positive
cg03658852	17:29129955	225656	0.105978	73	78	1.67816e-16	-0.0638956	0.00738108	0.670357	0.00250182	0.00587269	1.47978e-08	0.0651671	0.0112408	positive
cg03658852	17:29130393	226094	0.105978	73	78	1.67816e-16	-0.0638956	0.00738108	0.670357	0.00250182	0.00587269	1.47978e-08	0.0651671	0.0112408	positive
cg03658852	17:29130880	226581	0.105978	73	78	1.67816e-16	-0.0638956	0.00738108	0.670357	0.00250182	0.00587269	1.47978e-08	0.0651671	0.0112408	positive
cg03658852	17:29132019	227720	0.105978	73	78	1.67816e-16	-0.0638956	0.00738108	0.670357	0.00250182	0.00587269	1.47978e-08	0.0651671	0.0112408	positive
cg03658852	17:29132144	227845	0.105978	73	78	1.67816e-16	-0.0638956	0.00738108	0.670357	0.00250182	0.00587269	1.47978e-08	0.0651671	0.0112408	positive
cg03658852	17:29132158	227859	0.105978	73	78	1.67816e-16	-0.0638956	0.00738108	0.670357	0.00250182	0.00587269	1.47978e-08	0.0651671	0.0112408	positive
cg03658852	17:29133572	229273	0.107337	74	79	6.42601e-17	-0.0647066	0.0073627	0.63229	0.0028276	0.00590415	6.50072e-09	0.0665861	0.0111969	positive
cg03658852	17:29134839	230540	0.107337	74	79	6.42601e-17	-0.0647066	0.0073627	0.63229	0.0028276	0.00590415	6.50072e-09	0.0665861	0.0111969	positive
cg03658852	17:29135345	231046	0.107337	74	79	6.42601e-17	-0.0647066	0.0073627	0.63229	0.0028276	0.00590415	6.50072e-09	0.0665861	0.0111969	positive
cg03658852	17:29135594	231295	0.108696	75	80	2.3282e-17	-0.0658379	0.00737559	0.618601	0.00296372	0.00594805	2.43293e-09	0.0685891	0.0112042	positive
cg03658852	17:29136426	232127	0.107337	74	79	6.42601e-17	-0.0647066	0.0073627	0.63229	0.0028276	0.00590415	6.50072e-09	0.0665861	0.0111969	positive
cg03658852	17:29136468	232169	0.107337	74	79	6.42601e-17	-0.0647066	0.0073627	0.63229	0.0028276	0.00590415	6.50072e-09	0.0665861	0.0111969	positive
cg03658852	17:29136565	232266	0.107337	74	79	6.42601e-17	-0.0647066	0.0073627	0.63229	0.0028276	0.00590415	6.50072e-09	0.0665861	0.0111969	positive
cg03658852	17:29137155	232856	0.107337	74	79	6.42601e-17	-0.0647066	0.0073627	0.63229	0.0028276	0.00590415	6.50072e-09	0.0665861	0.0111969	positive
cg03658852	17:29138033	233734	0.107337	74	79	6.42601e-17	-0.0647066	0.0073627	0.63229	0.0028276	0.00590415	6.50072e-09	0.0665861	0.0111969	positive
cg03658852	17:29138596	234297	0.107337	74	79	6.42601e-17	-0.0647066	0.0073627	0.63229	0.0028276	0.00590415	6.50072e-09	0.0665861	0.0111969	positive
cg03658852	17:29138753	234454	0.107337	74	79	6.42601e-17	-0.0647066	0.0073627	0.63229	0.0028276	0.00590415	6.50072e-09	0.0665861	0.0111969	positive
cg03658852	17:29140162	235863	0.107337	74	79	6.42601e-17	-0.0647066	0.0073627	0.63229	0.0028276	0.00590415	6.50072e-09	0.0665861	0.0111969	positive
cg03658852	17:29140716	236417	0.115489	80	85	3.81137e-17	-0.0640284	0.00722699	0.517236	0.00380715	0.00587294	4.95955e-09	0.0658653	0.010986	positive
cg03658852	17:29141017	236718	0.107337	74	79	6.42601e-17	-0.0647066	0.0073627	0.63229	0.0028276	0.00590415	6.50072e-09	0.0665861	0.0111969	positive
cg03658852	17:29141256	236957	0.107337	74	79	6.42601e-17	-0.0647066	0.0073627	0.63229	0.0028276	0.00590415	6.50072e-09	0.0665861	0.0111969	positive
cg03658852	17:29141423	237124	0.107337	74	79	6.42601e-17	-0.0647066	0.0073627	0.63229	0.0028276	0.00590415	6.50072e-09	0.0665861	0.0111969	positive
cg03658852	17:29142622	238323	0.107337	74	79	6.42601e-17	-0.0647066	0.0073627	0.63229	0.0028276	0.00590415	6.50072e-09	0.0665861	0.0111969	positive
cg03658852	17:29142748	238449	0.107337	74	79	6.42601e-17	-0.0647066	0.0073627	0.63229	0.0028276	0.00590415	6.50072e-09	0.0665861	0.0111969	positive
cg03658852	17:29142841	238542	0.107337	74	79	6.42601e-17	-0.0647066	0.0073627	0.63229	0.0028276	0.00590415	6.50072e-09	0.0665861	0.0111969	positive
cg03658852	17:29143040	238741	0.115489	80	85	3.81137e-17	-0.0640284	0.00722699	0.517236	0.00380715	0.00587294	4.95955e-09	0.0658653	0.010986	positive
cg03658852	17:29143667	239368	0.107337	74	79	6.42601e-17	-0.0647066	0.0073627	0.63229	0.0028276	0.00590415	6.50072e-09	0.0665861	0.0111969	positive
cg03658852	17:29143749	239450	0.107337	74	79	6.42601e-17	-0.0647066	0.0073627	0.63229	0.0028276	0.00590415	6.50072e-09	0.0665861	0.0111969	positive
cg03658852	17:29143863	239564	0.107337	74	79	6.42601e-17	-0.0647066	0.0073627	0.63229	0.0028276	0.00590415	6.50072e-09	0.0665861	0.0111969	positive
cg03658852	17:29145116	240817	0.107337	74	79	6.42601e-17	-0.0647066	0.0073627	0.63229	0.0028276	0.00590415	6.50072e-09	0.0665861	0.0111969	positive
cg03658852	17:29145622	241323	0.107337	74	79	6.42601e-17	-0.0647066	0.0073627	0.63229	0.0028276	0.00590415	6.50072e-09	0.0665861	0.0111969	positive
cg03658852	17:29145817	241518	0.107337	74	79	6.42601e-17	-0.0647066	0.0073627	0.63229	0.0028276	0.00590415	6.50072e-09	0.0665861	0.0111969	positive
cg03658852	17:29147164	242865	0.107337	74	79	6.42601e-17	-0.0647066	0.0073627	0.63229	0.0028276	0.00590415	6.50072e-09	0.0665861	0.0111969	positive
cg03658852	17:29148772	244473	0.107337	74	79	6.42601e-17	-0.0647066	0.0073627	0.63229	0.0028276	0.00590415	6.50072e-09	0.0665861	0.0111969	positive
cg03658852	17:29149298	244999	0.107337	74	79	6.42601e-17	-0.0647066	0.0073627	0.63229	0.0028276	0.00590415	6.50072e-09	0.0665861	0.0111969	positive
cg03658852	17:29149552	245253	0.107337	74	79	6.42601e-17	-0.0647066	0.0073627	0.63229	0.0028276	0.00590415	6.50072e-09	0.0665861	0.0111969	positive
cg03658852	17:29149664	245365	0.115489	80	85	3.81137e-17	-0.0640284	0.00722699	0.517236	0.00380715	0.00587294	4.95955e-09	0.0658653	0.010986	positive
cg03658852	17:29150255	245956	0.107337	74	79	6.42601e-17	-0.0647066	0.0073627	0.63229	0.0028276	0.00590415	6.50072e-09	0.0665861	0.0111969	positive
cg03658852	17:29151024	246725	0.112772	78	83	1.46721e-15	-0.0621805	0.00744296	0.773913	0.00175812	0.00611567	3.28385e-08	0.0640695	0.0113405	positive
cg03658852	17:29158840	254541	0.120924	84	89	8.17265e-16	-0.0615784	0.00729899	0.654034	0.00272548	0.00607632	2.54566e-08	0.0633294	0.011116	positive
cg03658852	17:29159329	255030	0.100543	70	74	1.89875e-15	-0.0685937	0.00824657	0.79317	-0.00166209	0.00633439	8.61356e-09	0.0748494	0.0126949	positive
cg03658852	17:29159404	255105	0.110054	77	81	2.43105e-16	-0.0686573	0.00797833	0.91369	-0.000689754	0.00635943	2.01215e-09	0.0752922	0.0122325	positive
cg03658852	17:29159660	255361	0.100543	70	74	1.89875e-15	-0.0685937	0.00824657	0.79317	-0.00166209	0.00633439	8.61356e-09	0.0748494	0.0126949	positive
cg03658852	17:29160700	256401	0.101902	71	75	5.47564e-16	-0.0699171	0.00823272	0.799989	-0.00161541	0.00637119	2.7603e-09	0.0771812	0.0126537	positive
cg03658852	17:29161202	256903	0.110054	77	81	2.43105e-16	-0.0686573	0.00797833	0.91369	-0.000689754	0.00635943	2.01215e-09	0.0752922	0.0122325	positive
cg03658852	17:29161358	257059	0.101902	71	75	5.47564e-16	-0.0699171	0.00823272	0.799989	-0.00161541	0.00637119	2.7603e-09	0.0771812	0.0126537	positive
cg03658852	17:29161845	257546	0.100543	70	74	1.89875e-15	-0.0685937	0.00824657	0.79317	-0.00166209	0.00633439	8.61356e-09	0.0748494	0.0126949	positive
cg03658852	17:29162173	257874	0.101902	71	75	5.47564e-16	-0.0699171	0.00823272	0.799989	-0.00161541	0.00637119	2.7603e-09	0.0771812	0.0126537	positive
cg03658852	17:29163747	259448	0.100543	70	74	1.89875e-15	-0.0685937	0.00824657	0.79317	-0.00166209	0.00633439	8.61356e-09	0.0748494	0.0126949	positive
cg03658852	17:29163857	259558	0.101902	71	75	5.47564e-16	-0.0699171	0.00823272	0.799989	-0.00161541	0.00637119	2.7603e-09	0.0771812	0.0126537	positive
cg03658852	17:29164154	259855	0.100543	70	74	1.89875e-15	-0.0685937	0.00824657	0.79317	-0.00166209	0.00633439	8.61356e-09	0.0748494	0.0126949	positive
cg03658852	17:29165017	260718	0.101902	71	75	5.47564e-16	-0.0699171	0.00823272	0.799989	-0.00161541	0.00637119	2.7603e-09	0.0771812	0.0126537	positive
cg03658852	17:29166537	262238	0.100543	70	74	1.89875e-15	-0.0685937	0.00824657	0.79317	-0.00166209	0.00633439	8.61356e-09	0.0748494	0.0126949	positive
cg03658852	17:29167069	262770	0.100543	70	74	1.89875e-15	-0.0685937	0.00824657	0.79317	-0.00166209	0.00633439	8.61356e-09	0.0748494	0.0126949	positive
cg03658852	17:29167653	263354	0.100543	70	74	1.89875e-15	-0.0685937	0.00824657	0.79317	-0.00166209	0.00633439	8.61356e-09	0.0748494	0.0126949	positive
cg03658852	17:29168058	263759	0.100543	70	74	1.89875e-15	-0.0685937	0.00824657	0.79317	-0.00166209	0.00633439	8.61356e-09	0.0748494	0.0126949	positive
cg03658852	17:29169864	265565	0.100543	70	74	1.89875e-15	-0.0685937	0.00824657	0.79317	-0.00166209	0.00633439	8.61356e-09	0.0748494	0.0126949	positive
cg03658852	17:29170205	265906	0.110054	77	81	2.43105e-16	-0.0686573	0.00797833	0.91369	-0.000689754	0.00635943	2.01215e-09	0.0752922	0.0122325	positive
cg03658852	17:29170718	266419	0.100543	70	74	1.89875e-15	-0.0685937	0.00824657	0.79317	-0.00166209	0.00633439	8.61356e-09	0.0748494	0.0126949	positive
cg03658852	17:29171236	266937	0.100543	70	74	1.89875e-15	-0.0685937	0.00824657	0.79317	-0.00166209	0.00633439	8.61356e-09	0.0748494	0.0126949	positive
cg03658852	17:29172284	267985	0.100543	70	74	1.89875e-15	-0.0685937	0.00824657	0.79317	-0.00166209	0.00633439	8.61356e-09	0.0748494	0.0126949	positive
cg03658852	17:29173058	268759	0.110054	77	81	2.43105e-16	-0.0686573	0.00797833	0.91369	-0.000689754	0.00635943	2.01215e-09	0.0752922	0.0122325	positive
cg03658852	17:29173228	268929	0.100543	70	74	1.89875e-15	-0.0685937	0.00824657	0.79317	-0.00166209	0.00633439	8.61356e-09	0.0748494	0.0126949	positive
cg03658852	17:29176481	272182	0.100543	70	74	1.89875e-15	-0.0685937	0.00824657	0.79317	-0.00166209	0.00633439	8.61356e-09	0.0748494	0.0126949	positive
cg03658852	17:29177441	273142	0.101902	71	75	5.47564e-16	-0.0699171	0.00823272	0.799989	-0.00161541	0.00637119	2.7603e-09	0.0771812	0.0126537	positive
cg03658852	17:29178240	273941	0.101902	71	75	5.47564e-16	-0.0699171	0.00823272	0.799989	-0.00161541	0.00637119	2.7603e-09	0.0771812	0.0126537	positive
cg03658852	17:29179201	274902	0.101902	71	75	5.47564e-16	-0.0699171	0.00823272	0.799989	-0.00161541	0.00637119	2.7603e-09	0.0771812	0.0126537	positive
cg03658852	17:29182020	277721	0.100543	70	74	1.89875e-15	-0.0685937	0.00824657	0.79317	-0.00166209	0.00633439	8.61356e-09	0.0748494	0.0126949	positive
cg03658852	17:29182707	278408	0.101902	71	75	5.47564e-16	-0.0699171	0.00823272	0.799989	-0.00161541	0.00637119	2.7603e-09	0.0771812	0.0126537	positive
cg03658852	17:29184166	279867	0.100543	70	74	1.89875e-15	-0.0685937	0.00824657	0.79317	-0.00166209	0.00633439	8.61356e-09	0.0748494	0.0126949	positive
cg03658852	17:29184943	280644	0.100543	70	74	1.89875e-15	-0.0685937	0.00824657	0.79317	-0.00166209	0.00633439	8.61356e-09	0.0748494	0.0126949	positive
cg03658852	17:29185054	280755	0.100543	70	74	1.89875e-15	-0.0685937	0.00824657	0.79317	-0.00166209	0.00633439	8.61356e-09	0.0748494	0.0126949	positive
cg03658852	17:29186473	282174	0.101902	71	75	5.47564e-16	-0.0699171	0.00823272	0.799989	-0.00161541	0.00637119	2.7603e-09	0.0771812	0.0126537	positive
cg03658852	17:29187497	283198	0.101902	71	75	5.47564e-16	-0.0699171	0.00823272	0.799989	-0.00161541	0.00637119	2.7603e-09	0.0771812	0.0126537	positive
cg03658852	17:29189830	285531	0.111413	78	82	2.54167e-16	-0.0685566	0.00797235	0.919924	-0.000639286	0.00635467	2.01655e-09	0.0752315	0.0122234	positive
cg03658852	17:29189869	285570	0.100543	70	74	1.89875e-15	-0.0685937	0.00824657	0.79317	-0.00166209	0.00633439	8.61356e-09	0.0748494	0.0126949	positive
cg03658852	17:29189903	285604	0.111413	78	82	2.54167e-16	-0.0685566	0.00797235	0.919924	-0.000639286	0.00635467	2.01655e-09	0.0752315	0.0122234	positive
cg03658852	17:29190751	286452	0.100543	70	74	1.89875e-15	-0.0685937	0.00824657	0.79317	-0.00166209	0.00633439	8.61356e-09	0.0748494	0.0126949	positive
cg03658852	17:29191449	287150	0.100543	70	74	1.89875e-15	-0.0685937	0.00824657	0.79317	-0.00166209	0.00633439	8.61356e-09	0.0748494	0.0126949	positive
cg03658852	17:29191746	287447	0.101902	71	75	5.47564e-16	-0.0699171	0.00823272	0.799989	-0.00161541	0.00637119	2.7603e-09	0.0771812	0.0126537	positive
cg03658852	17:29192280	287981	0.100543	70	74	1.89875e-15	-0.0685937	0.00824657	0.79317	-0.00166209	0.00633439	8.61356e-09	0.0748494	0.0126949	positive
cg03658852	17:29193492	289193	0.100543	70	74	1.89875e-15	-0.0685937	0.00824657	0.79317	-0.00166209	0.00633439	8.61356e-09	0.0748494	0.0126949	positive
cg03658852	17:29193801	289502	0.100543	70	74	1.89875e-15	-0.0685937	0.00824657	0.79317	-0.00166209	0.00633439	8.61356e-09	0.0748494	0.0126949	positive
cg03658852	17:29194287	289988	0.100543	70	74	1.89875e-15	-0.0685937	0.00824657	0.79317	-0.00166209	0.00633439	8.61356e-09	0.0748494	0.0126949	positive
cg03658852	17:29195611	291312	0.100543	70	74	1.89875e-15	-0.0685937	0.00824657	0.79317	-0.00166209	0.00633439	8.61356e-09	0.0748494	0.0126949	positive
cg03658852	17:29196015	291716	0.101902	71	75	5.47564e-16	-0.0699171	0.00823272	0.799989	-0.00161541	0.00637119	2.7603e-09	0.0771812	0.0126537	positive
cg03658852	17:29196133	291834	0.101902	71	75	5.47564e-16	-0.0699171	0.00823272	0.799989	-0.00161541	0.00637119	2.7603e-09	0.0771812	0.0126537	positive
cg03658852	17:29196197	291898	0.101902	71	75	5.47564e-16	-0.0699171	0.00823272	0.799989	-0.00161541	0.00637119	2.7603e-09	0.0771812	0.0126537	positive
cg03658852	17:29196764	292465	0.100543	70	74	1.89875e-15	-0.0685937	0.00824657	0.79317	-0.00166209	0.00633439	8.61356e-09	0.0748494	0.0126949	positive
cg03658852	17:29197460	293161	0.101902	71	75	5.47564e-16	-0.0699171	0.00823272	0.799989	-0.00161541	0.00637119	2.7603e-09	0.0771812	0.0126537	positive
cg03658852	17:29198972	294673	0.100543	70	74	1.89875e-15	-0.0685937	0.00824657	0.79317	-0.00166209	0.00633439	8.61356e-09	0.0748494	0.0126949	positive
cg03658852	17:29200122	295823	0.100543	70	74	1.89875e-15	-0.0685937	0.00824657	0.79317	-0.00166209	0.00633439	8.61356e-09	0.0748494	0.0126949	positive
cg03658852	17:29201894	297595	0.100543	70	74	1.89875e-15	-0.0685937	0.00824657	0.79317	-0.00166209	0.00633439	8.61356e-09	0.0748494	0.0126949	positive
cg03658852	17:29202664	298365	0.101902	71	75	5.47564e-16	-0.0699171	0.00823272	0.799989	-0.00161541	0.00637119	2.7603e-09	0.0771812	0.0126537	positive
cg03658852	17:29203925	299626	0.100543	70	74	1.89875e-15	-0.0685937	0.00824657	0.79317	-0.00166209	0.00633439	8.61356e-09	0.0748494	0.0126949	positive
cg03658852	17:29204801	300502	0.101902	71	75	5.47564e-16	-0.0699171	0.00823272	0.799989	-0.00161541	0.00637119	2.7603e-09	0.0771812	0.0126537	positive
cg03658852	17:29205480	301181	0.100543	70	74	1.89875e-15	-0.0685937	0.00824657	0.79317	-0.00166209	0.00633439	8.61356e-09	0.0748494	0.0126949	positive
cg03658852	17:29206164	301865	0.100543	70	74	1.89875e-15	-0.0685937	0.00824657	0.79317	-0.00166209	0.00633439	8.61356e-09	0.0748494	0.0126949	positive
cg03658852	17:29206737	302438	0.100543	70	74	1.89875e-15	-0.0685937	0.00824657	0.79317	-0.00166209	0.00633439	8.61356e-09	0.0748494	0.0126949	positive
cg03658852	17:29206805	302506	0.101902	71	75	5.47564e-16	-0.0699171	0.00823272	0.799989	-0.00161541	0.00637119	2.7603e-09	0.0771812	0.0126537	positive
cg03658852	17:29207745	303446	0.101902	71	75	5.47564e-16	-0.0699171	0.00823272	0.799989	-0.00161541	0.00637119	2.7603e-09	0.0771812	0.0126537	positive
cg03658852	17:29208160	303861	0.100543	70	74	1.89875e-15	-0.0685937	0.00824657	0.79317	-0.00166209	0.00633439	8.61356e-09	0.0748494	0.0126949	positive
cg03658852	17:29208209	303910	0.100543	70	74	1.89875e-15	-0.0685937	0.00824657	0.79317	-0.00166209	0.00633439	8.61356e-09	0.0748494	0.0126949	positive
cg03658852	17:29208389	304090	0.101902	71	75	5.47564e-16	-0.0699171	0.00823272	0.799989	-0.00161541	0.00637119	2.7603e-09	0.0771812	0.0126537	positive
cg03658852	17:29211331	307032	0.100543	70	74	1.89875e-15	-0.0685937	0.00824657	0.79317	-0.00166209	0.00633439	8.61356e-09	0.0748494	0.0126949	positive
cg03658852	17:29211661	307362	0.101902	71	75	5.47564e-16	-0.0699171	0.00823272	0.799989	-0.00161541	0.00637119	2.7603e-09	0.0771812	0.0126537	positive
cg03658852	17:29211966	307667	0.101902	71	75	5.47564e-16	-0.0699171	0.00823272	0.799989	-0.00161541	0.00637119	2.7603e-09	0.0771812	0.0126537	positive
cg03658852	17:29213943	309644	0.100543	70	74	1.89875e-15	-0.0685937	0.00824657	0.79317	-0.00166209	0.00633439	8.61356e-09	0.0748494	0.0126949	positive
cg03658852	17:29214043	309744	0.101902	71	75	5.47564e-16	-0.0699171	0.00823272	0.799989	-0.00161541	0.00637119	2.7603e-09	0.0771812	0.0126537	positive
cg03658852	17:29214045	309746	0.101902	71	75	5.47564e-16	-0.0699171	0.00823272	0.799989	-0.00161541	0.00637119	2.7603e-09	0.0771812	0.0126537	positive
cg03658852	17:29214387	310088	0.100543	70	74	1.89875e-15	-0.0685937	0.00824657	0.79317	-0.00166209	0.00633439	8.61356e-09	0.0748494	0.0126949	positive
cg03658852	17:29214808	310509	0.100543	70	74	1.89875e-15	-0.0685937	0.00824657	0.79317	-0.00166209	0.00633439	8.61356e-09	0.0748494	0.0126949	positive
cg03658852	17:29214959	310660	0.100543	70	74	1.89875e-15	-0.0685937	0.00824657	0.79317	-0.00166209	0.00633439	8.61356e-09	0.0748494	0.0126949	positive
cg03658852	17:29215160	310861	0.100543	70	74	1.89875e-15	-0.0685937	0.00824657	0.79317	-0.00166209	0.00633439	8.61356e-09	0.0748494	0.0126949	positive
cg03658852	17:29215391	311092	0.100543	70	74	1.89875e-15	-0.0685937	0.00824657	0.79317	-0.00166209	0.00633439	8.61356e-09	0.0748494	0.0126949	positive
cg03658852	17:29215899	311600	0.100543	70	74	1.89875e-15	-0.0685937	0.00824657	0.79317	-0.00166209	0.00633439	8.61356e-09	0.0748494	0.0126949	positive
cg03658852	17:29216245	311946	0.100543	70	74	1.89875e-15	-0.0685937	0.00824657	0.79317	-0.00166209	0.00633439	8.61356e-09	0.0748494	0.0126949	positive
cg03658852	17:29216490	312191	0.101902	71	75	5.47564e-16	-0.0699171	0.00823272	0.799989	-0.00161541	0.00637119	2.7603e-09	0.0771812	0.0126537	positive
cg03658852	17:29217234	312935	0.101902	71	75	5.47564e-16	-0.0699171	0.00823272	0.799989	-0.00161541	0.00637119	2.7603e-09	0.0771812	0.0126537	positive
cg03658852	17:29218536	314237	0.100543	70	74	1.89875e-15	-0.0685937	0.00824657	0.79317	-0.00166209	0.00633439	8.61356e-09	0.0748494	0.0126949	positive
cg03658852	17:29220128	315829	0.100543	70	74	1.89875e-15	-0.0685937	0.00824657	0.79317	-0.00166209	0.00633439	8.61356e-09	0.0748494	0.0126949	positive
cg03658852	17:29221763	317464	0.100543	70	74	1.89875e-15	-0.0685937	0.00824657	0.79317	-0.00166209	0.00633439	8.61356e-09	0.0748494	0.0126949	positive
cg03658852	17:29222563	318264	0.100543	70	74	1.89875e-15	-0.0685937	0.00824657	0.79317	-0.00166209	0.00633439	8.61356e-09	0.0748494	0.0126949	positive
cg03658852	17:29223312	319013	0.100543	70	74	1.89875e-15	-0.0685937	0.00824657	0.79317	-0.00166209	0.00633439	8.61356e-09	0.0748494	0.0126949	positive
cg03658852	17:29223703	319404	0.100543	70	74	1.89875e-15	-0.0685937	0.00824657	0.79317	-0.00166209	0.00633439	8.61356e-09	0.0748494	0.0126949	positive
cg03658852	17:29223925	319626	0.100543	70	74	1.89875e-15	-0.0685937	0.00824657	0.79317	-0.00166209	0.00633439	8.61356e-09	0.0748494	0.0126949	positive
cg03658852	17:29224542	320243	0.100543	70	74	1.89875e-15	-0.0685937	0.00824657	0.79317	-0.00166209	0.00633439	8.61356e-09	0.0748494	0.0126949	positive
cg03658852	17:29224832	320533	0.101902	71	75	5.47564e-16	-0.0699171	0.00823272	0.799989	-0.00161541	0.00637119	2.7603e-09	0.0771812	0.0126537	positive
cg03658852	17:29225403	321104	0.101902	71	75	5.47564e-16	-0.0699171	0.00823272	0.799989	-0.00161541	0.00637119	2.7603e-09	0.0771812	0.0126537	positive
cg03658852	17:29225983	321684	0.100543	70	74	1.89875e-15	-0.0685937	0.00824657	0.79317	-0.00166209	0.00633439	8.61356e-09	0.0748494	0.0126949	positive
cg03658852	17:29226228	321929	0.100543	70	74	1.89875e-15	-0.0685937	0.00824657	0.79317	-0.00166209	0.00633439	8.61356e-09	0.0748494	0.0126949	positive
cg03658852	17:29227697	323398	0.101902	71	75	5.47564e-16	-0.0699171	0.00823272	0.799989	-0.00161541	0.00637119	2.7603e-09	0.0771812	0.0126537	positive
cg03658852	17:29228089	323790	0.112772	79	83	1.61114e-15	-0.0671876	0.00805503	0.925381	-0.000602911	0.00643281	6.71423e-09	0.0733979	0.0123544	positive
cg03658852	17:29228561	324262	0.100543	70	74	1.89875e-15	-0.0685937	0.00824657	0.79317	-0.00166209	0.00633439	8.61356e-09	0.0748494	0.0126949	positive
cg03658852	17:29229361	325062	0.101902	71	75	5.47564e-16	-0.0699171	0.00823272	0.799989	-0.00161541	0.00637119	2.7603e-09	0.0771812	0.0126537	positive
cg03658852	17:29229424	325125	0.101902	71	75	5.47564e-16	-0.0699171	0.00823272	0.799989	-0.00161541	0.00637119	2.7603e-09	0.0771812	0.0126537	positive
cg03658852	17:29232066	327767	0.100543	70	74	1.89875e-15	-0.0685937	0.00824657	0.79317	-0.00166209	0.00633439	8.61356e-09	0.0748494	0.0126949	positive
cg03658852	17:29232625	328326	0.101902	71	75	5.47564e-16	-0.0699171	0.00823272	0.799989	-0.00161541	0.00637119	2.7603e-09	0.0771812	0.0126537	positive
cg03658852	17:29233163	328864	0.100543	70	74	1.89875e-15	-0.0685937	0.00824657	0.79317	-0.00166209	0.00633439	8.61356e-09	0.0748494	0.0126949	positive
cg03658852	17:29233344	329045	0.100543	70	74	1.89875e-15	-0.0685937	0.00824657	0.79317	-0.00166209	0.00633439	8.61356e-09	0.0748494	0.0126949	positive
cg03658852	17:29233763	329464	0.100543	70	74	1.89875e-15	-0.0685937	0.00824657	0.79317	-0.00166209	0.00633439	8.61356e-09	0.0748494	0.0126949	positive
cg03658852	17:29233888	329589	0.100543	70	74	1.89875e-15	-0.0685937	0.00824657	0.79317	-0.00166209	0.00633439	8.61356e-09	0.0748494	0.0126949	positive
cg03658852	17:29234505	330206	0.101902	71	75	5.47564e-16	-0.0699171	0.00823272	0.799989	-0.00161541	0.00637119	2.7603e-09	0.0771812	0.0126537	positive
cg03658852	17:29235390	331091	0.100543	70	74	1.89875e-15	-0.0685937	0.00824657	0.79317	-0.00166209	0.00633439	8.61356e-09	0.0748494	0.0126949	positive
cg03658852	17:29235687	331388	0.100543	70	74	1.89875e-15	-0.0685937	0.00824657	0.79317	-0.00166209	0.00633439	8.61356e-09	0.0748494	0.0126949	positive
cg03658852	17:29235746	331447	0.100543	70	74	1.89875e-15	-0.0685937	0.00824657	0.79317	-0.00166209	0.00633439	8.61356e-09	0.0748494	0.0126949	positive
cg03658852	17:29236306	332007	0.100543	70	74	1.89875e-15	-0.0685937	0.00824657	0.79317	-0.00166209	0.00633439	8.61356e-09	0.0748494	0.0126949	positive
cg03658852	17:29237157	332858	0.100543	70	74	1.89875e-15	-0.0685937	0.00824657	0.79317	-0.00166209	0.00633439	8.61356e-09	0.0748494	0.0126949	positive
cg03658852	17:29237384	333085	0.100543	70	74	1.89875e-15	-0.0685937	0.00824657	0.79317	-0.00166209	0.00633439	8.61356e-09	0.0748494	0.0126949	positive
cg03658852	17:29237702	333403	0.100543	70	74	1.89875e-15	-0.0685937	0.00824657	0.79317	-0.00166209	0.00633439	8.61356e-09	0.0748494	0.0126949	positive
cg03658852	17:29240537	336238	0.101902	71	75	5.47564e-16	-0.0699171	0.00823272	0.799989	-0.00161541	0.00637119	2.7603e-09	0.0771812	0.0126537	positive
cg03658852	17:29240583	336284	0.100543	70	74	1.89875e-15	-0.0685937	0.00824657	0.79317	-0.00166209	0.00633439	8.61356e-09	0.0748494	0.0126949	positive
cg03658852	17:29242600	338301	0.100543	70	74	1.89875e-15	-0.0685937	0.00824657	0.79317	-0.00166209	0.00633439	8.61356e-09	0.0748494	0.0126949	positive
cg03658852	17:29243355	339056	0.11413	80	84	1.25882e-15	-0.0670459	0.00800465	0.989223	-8.70253e-05	0.00643836	5.99938e-09	0.0731158	0.0122651	positive
cg03658852	17:29243366	339067	0.111413	78	82	3.32467e-15	-0.066024	0.00801423	0.975587	-0.000196118	0.00640429	1.54152e-08	0.0711862	0.012295	positive
cg03658852	17:29243550	339251	0.11413	80	84	1.25882e-15	-0.0670459	0.00800465	0.989223	-8.70253e-05	0.00643836	5.99938e-09	0.0731158	0.0122651	positive
cg03658852	17:29244023	339724	0.100543	70	74	1.89875e-15	-0.0685937	0.00824657	0.79317	-0.00166209	0.00633439	8.61356e-09	0.0748494	0.0126949	positive
cg03658852	17:29244558	340259	0.100543	70	74	1.89875e-15	-0.0685937	0.00824657	0.79317	-0.00166209	0.00633439	8.61356e-09	0.0748494	0.0126949	positive
cg03658852	17:29245699	341400	0.100543	70	74	1.89875e-15	-0.0685937	0.00824657	0.79317	-0.00166209	0.00633439	8.61356e-09	0.0748494	0.0126949	positive
cg03658852	17:29252051	347752	0.100543	70	74	1.89875e-15	-0.0685937	0.00824657	0.79317	-0.00166209	0.00633439	8.61356e-09	0.0748494	0.0126949	positive
cg03658852	17:29255323	351024	0.100543	70	74	1.89875e-15	-0.0685937	0.00824657	0.79317	-0.00166209	0.00633439	8.61356e-09	0.0748494	0.0126949	positive
cg19347596	17:65828815	54531	0.0869565	62	64	2.60972e-06	0.0446417	0.00934671	0.827658	0.0015395	0.00706632	2.79559e-08	-0.0820517	0.0144465	uncertain
cg19347596	17:65840704	66420	0.0869565	62	64	2.60972e-06	0.0446417	0.00934671	0.827658	0.0015395	0.00706632	2.79559e-08	-0.0820517	0.0144465	uncertain
cg19347596	17:65868730	94446	0.0842391	60	62	2.54966e-06	0.0451989	0.0094535	0.944269	0.000493472	0.00705421	3.02105e-08	-0.0830889	0.0146665	uncertain
cg19347596	17:65875297	101013	0.0842391	60	62	2.54966e-06	0.0451989	0.0094535	0.944269	0.000493472	0.00705421	3.02105e-08	-0.0830889	0.0146665	uncertain
cg19347596	17:65876090	101806	0.0842391	60	62	2.54966e-06	0.0451989	0.0094535	0.944269	0.000493472	0.00705421	3.02105e-08	-0.0830889	0.0146665	uncertain
cg19347596	17:65884830	110546	0.0842391	60	62	2.54966e-06	0.0451989	0.0094535	0.944269	0.000493472	0.00705421	3.02105e-08	-0.0830889	0.0146665	uncertain
cg19347596	17:65894076	119792	0.0842391	60	62	2.54966e-06	0.0451989	0.0094535	0.944269	0.000493472	0.00705421	3.02105e-08	-0.0830889	0.0146665	uncertain
cg19347596	17:65901457	127173	0.0842391	60	62	2.54966e-06	0.0451989	0.0094535	0.944269	0.000493472	0.00705421	3.02105e-08	-0.0830889	0.0146665	uncertain
cg19347596	17:65903564	129280	0.0842391	60	62	2.54966e-06	0.0451989	0.0094535	0.944269	0.000493472	0.00705421	3.02105e-08	-0.0830889	0.0146665	uncertain
cg19347596	17:65913689	139405	0.0842391	60	62	2.54966e-06	0.0451989	0.0094535	0.944269	0.000493472	0.00705421	3.02105e-08	-0.0830889	0.0146665	uncertain
cg19347596	17:65952631	178347	0.0842391	60	62	2.54966e-06	0.0451989	0.0094535	0.944269	0.000493472	0.00705421	3.02105e-08	-0.0830889	0.0146665	uncertain
cg19347596	17:65953416	179132	0.0842391	60	62	2.54966e-06	0.0451989	0.0094535	0.944269	0.000493472	0.00705421	3.02105e-08	-0.0830889	0.0146665	uncertain
cg03338325	17:72308319	3729	0.907609	66	68	8.63265e-06	-0.276814	0.0613196	1.4725e-05	-0.782033	0.178005	9.23985e-09	0.558158	0.0948713	positive
cg17760582	17:76391454	-2630	0.610054	240	287	3.93895e-14	0.115131	0.0146082	4.76916e-20	0.289554	0.0297216	5.10778e-09	-0.133709	0.0223216	negative
cg17760582	17:76405736	11652	0.631794	228	271	1.85361e-13	0.113608	0.014847	7.48473e-19	0.291054	0.0310142	9.31471e-09	-0.133195	0.0226452	negative
cg02026049	17:79049273	43	0.726902	181	201	3.84542e-21	0.0768987	0.00764178	6.54674e-14	0.144757	0.018543	5.14484e-09	-0.0710093	0.011857	positive
cg02026049	17:79084993	35763	0.728261	180	200	2.85847e-19	0.0747706	0.00786193	1.48927e-11	0.13266	0.0190206	4.45335e-08	-0.068316	0.012216	positive
cg08279280	18:2951876	-15728	0.572011	241	315	1.86202e-16	0.120353	0.013926	4.0822e-13	0.215212	0.0285686	2.72867e-08	-0.121546	0.0213832	negative
cg01935331	18:8801449	-1428	0.0597826	44	44	1.12418e-06	0.0598803	0.0120877	0.48488	-0.004437	0.00634581	2.26612e-09	-0.112803	0.018389	-
cg14923652	18:12395702	118317	0.201087	130	148	1.94395e-09	0.109374	0.0177522	2.35216e-53	0.352155	0.0192241	3.88138e-08	-0.155849	0.0277398	negative
cg14923652	18:12395904	118519	0.201087	130	148	1.94395e-09	0.109374	0.0177522	2.35216e-53	0.352155	0.0192241	3.88138e-08	-0.155849	0.0277398	negative
cg14923652	18:12398711	121326	0.201087	130	148	2.86163e-09	0.108561	0.0178169	5.86256e-53	0.351383	0.0192833	4.54217e-08	-0.155552	0.0278338	negative
cg14923652	18:12403066	125681	0.201087	130	148	2.86163e-09	0.108561	0.0178169	5.86256e-53	0.351383	0.0192833	4.54217e-08	-0.155552	0.0278338	negative
cg14923652	18:12403101	125716	0.201087	130	148	2.86163e-09	0.108561	0.0178169	5.86256e-53	0.351383	0.0192833	4.54217e-08	-0.155552	0.0278338	negative
cg14923652	18:12404191	126806	0.210598	135	155	1.14806e-09	0.107008	0.0171134	7.91498e-53	0.352469	0.0193766	2.31654e-08	-0.151972	0.0265933	negative
cg14923652	18:12404940	127555	0.210598	135	155	2.18432e-09	0.105761	0.0172229	1.84533e-52	0.350847	0.0193825	3.64651e-08	-0.150688	0.0267654	negative
cg21588982	19:572004	3827	0.101902	69	75	5.89981e-11	0.25556	0.0378491	1.31119e-07	0.148192	0.027517	2.33964e-11	-0.394337	0.0571327	positive
cg21588982	19:572878	4701	0.0991848	68	73	3.47788e-13	0.291206	0.0385328	2.89982e-08	0.154083	0.0271614	2.11363e-13	-0.4383	0.0574273	positive
cg21588982	19:573205	5028	0.0991848	68	73	3.47788e-13	0.291206	0.0385328	2.89982e-08	0.154083	0.0271614	2.11363e-13	-0.4383	0.0574273	positive
cg21588982	19:574573	6396	0.101902	70	75	9.98984e-14	0.296457	0.0382821	1.81424e-08	0.156196	0.0271179	6.93298e-14	-0.445083	0.0570761	uncertain
cg21588982	19:574927	6750	0.101902	70	75	9.98984e-14	0.296457	0.0382821	1.81424e-08	0.156196	0.0271179	6.93298e-14	-0.445083	0.0570761	uncertain
cg21588982	19:575083	6906	0.101902	70	75	9.98984e-14	0.296457	0.0382821	1.81424e-08	0.156196	0.0271179	6.93298e-14	-0.445083	0.0570761	uncertain
cg21588982	19:575159	6982	0.101902	70	75	9.98984e-14	0.296457	0.0382821	1.81424e-08	0.156196	0.0271179	6.93298e-14	-0.445083	0.0570761	uncertain
cg21588982	19:575805	7628	0.101902	70	75	9.98984e-14	0.296457	0.0382821	1.81424e-08	0.156196	0.0271179	6.93298e-14	-0.445083	0.0570761	uncertain
cg21588982	19:575964	7787	0.101902	70	75	9.98984e-14	0.296457	0.0382821	1.81424e-08	0.156196	0.0271179	6.93298e-14	-0.445083	0.0570761	uncertain
cg21588982	19:576932	8755	0.101902	70	75	9.98984e-14	0.296457	0.0382821	1.81424e-08	0.156196	0.0271179	6.93298e-14	-0.445083	0.0570761	uncertain
cg21588982	19:577321	9144	0.103261	71	76	1.69847e-13	0.292572	0.03817	1.93765e-08	0.156248	0.0271842	1.14376e-13	-0.439987	0.0569644	uncertain
cg21588982	19:577760	9583	0.103261	71	76	1.69847e-13	0.292572	0.03817	1.93765e-08	0.156248	0.0271842	1.14376e-13	-0.439987	0.0569644	uncertain
cg21588982	19:578208	10031	0.118207	80	87	4.89163e-12	0.254282	0.0355602	2.58434e-08	0.15855	0.0278435	3.7002e-12	-0.384726	0.0534754	positive
cg21588982	19:579100	10923	0.101902	70	75	9.98984e-14	0.296457	0.0382821	1.81424e-08	0.156196	0.0271179	6.93298e-14	-0.445083	0.0570761	uncertain
cg21588982	19:579157	10980	0.101902	70	75	9.98984e-14	0.296457	0.0382821	1.81424e-08	0.156196	0.0271179	6.93298e-14	-0.445083	0.0570761	uncertain
cg21588982	19:579450	11273	0.101902	70	75	9.98984e-14	0.296457	0.0382821	1.81424e-08	0.156196	0.0271179	6.93298e-14	-0.445083	0.0570761	uncertain
cg21588982	19:579627	11450	0.101902	70	75	9.98984e-14	0.296457	0.0382821	1.81424e-08	0.156196	0.0271179	6.93298e-14	-0.445083	0.0570761	uncertain
cg21588982	19:579699	11522	0.101902	70	75	9.98984e-14	0.296457	0.0382821	1.81424e-08	0.156196	0.0271179	6.93298e-14	-0.445083	0.0570761	uncertain
cg21588982	19:579713	11536	0.101902	70	75	9.98984e-14	0.296457	0.0382821	1.81424e-08	0.156196	0.0271179	6.93298e-14	-0.445083	0.0570761	uncertain
cg21588982	19:580012	11835	0.101902	70	75	9.98984e-14	0.296457	0.0382821	1.81424e-08	0.156196	0.0271179	6.93298e-14	-0.445083	0.0570761	uncertain
cg21588982	19:580388	12211	0.100543	69	74	5.84869e-13	0.29009	0.0387891	3.77674e-08	0.152806	0.0271734	3.50557e-13	-0.436401	0.0577544	uncertain
cg21588982	19:580575	12398	0.100543	69	74	5.84869e-13	0.29009	0.0387891	3.77674e-08	0.152806	0.0271734	3.50557e-13	-0.436401	0.0577544	uncertain
cg21588982	19:581633	13456	0.10462	72	77	7.71432e-13	0.288734	0.0388267	4.43314e-08	0.152302	0.0272299	5.37125e-13	-0.432929	0.0577887	uncertain
cg21588982	19:581944	13767	0.100543	69	74	5.84869e-13	0.29009	0.0387891	3.77674e-08	0.152806	0.0271734	3.50557e-13	-0.436401	0.0577544	uncertain
cg21588982	19:581956	13779	0.100543	69	74	5.84869e-13	0.29009	0.0387891	3.77674e-08	0.152806	0.0271734	3.50557e-13	-0.436401	0.0577544	uncertain
cg21588982	19:581974	13797	0.100543	69	74	5.84869e-13	0.29009	0.0387891	3.77674e-08	0.152806	0.0271734	3.50557e-13	-0.436401	0.0577544	uncertain
cg21588982	19:583418	15241	0.0815217	56	60	2.79117e-14	0.323957	0.0408435	3.2378e-08	0.149808	0.0265042	9.01667e-15	-0.491817	0.0607519	-
cg21588982	19:583460	15283	0.0815217	56	60	2.79117e-14	0.323957	0.0408435	3.2378e-08	0.149808	0.0265042	9.01667e-15	-0.491817	0.0607519	-
cg21588982	19:583662	15485	0.100543	69	74	5.84869e-13	0.29009	0.0387891	3.77674e-08	0.152806	0.0271734	3.50557e-13	-0.436401	0.0577544	uncertain
cg21588982	19:583698	15521	0.100543	69	74	5.84869e-13	0.29009	0.0387891	3.77674e-08	0.152806	0.0271734	3.50557e-13	-0.436401	0.0577544	uncertain
cg21588982	19:583711	15534	0.100543	69	74	5.84869e-13	0.29009	0.0387891	3.77674e-08	0.152806	0.0271734	3.50557e-13	-0.436401	0.0577544	uncertain
cg21588982	19:583744	15567	0.100543	69	74	5.84869e-13	0.29009	0.0387891	3.77674e-08	0.152806	0.0271734	3.50557e-13	-0.436401	0.0577544	uncertain
cg21588982	19:583856	15679	0.100543	69	74	5.84869e-13	0.29009	0.0387891	3.77674e-08	0.152806	0.0271734	3.50557e-13	-0.436401	0.0577544	uncertain
cg21588982	19:583899	15722	0.100543	69	74	5.84869e-13	0.29009	0.0387891	3.77674e-08	0.152806	0.0271734	3.50557e-13	-0.436401	0.0577544	uncertain
cg21588982	19:584051	15874	0.0991848	69	73	1.78698e-10	0.274312	0.0417584	3.46271e-07	0.143803	0.0276867	2.0493e-10	-0.410878	0.0627666	uncertain
cg21588982	19:584211	16034	0.101902	70	75	6.48164e-13	0.28961	0.038806	3.96803e-08	0.152714	0.027202	4.13847e-13	-0.435043	0.0577663	uncertain
cg21588982	19:584784	16607	0.100543	69	74	1.95435e-12	0.283359	0.0388499	4.32143e-08	0.152796	0.0272947	9.43089e-13	-0.428222	0.0578227	uncertain
cg21588982	19:585091	16914	0.0883152	61	65	2.96336e-15	0.330235	0.0400056	1.50173e-08	0.153764	0.0265355	1.72936e-15	-0.493786	0.0592705	uncertain
cg13593090	19:9427235	-119489	0.0788043	56	58	0.0139384	0.146779	0.0594006	2.13658e-30	0.394879	0.0313299	1.43315e-08	-0.543265	0.0936139	-
cg13593090	19:9437764	-108960	0.0788043	56	58	0.0139384	0.146779	0.0594006	2.13658e-30	0.394879	0.0313299	1.43315e-08	-0.543265	0.0936139	-
cg13593090	19:9440311	-106413	0.0788043	56	58	0.0139384	0.146779	0.0594006	2.13658e-30	0.394879	0.0313299	1.43315e-08	-0.543265	0.0936139	-
cg13593090	19:9440545	-106179	0.0788043	56	58	0.0139384	0.146779	0.0594006	2.13658e-30	0.394879	0.0313299	1.43315e-08	-0.543265	0.0936139	-
cg13593090	19:9440557	-106167	0.0788043	56	58	0.0139384	0.146779	0.0594006	2.13658e-30	0.394879	0.0313299	1.43315e-08	-0.543265	0.0936139	-
cg13593090	19:9441719	-105005	0.0788043	56	58	0.0139384	0.146779	0.0594006	2.13658e-30	0.394879	0.0313299	1.43315e-08	-0.543265	0.0936139	-
cg04379348	19:46310228	-8535	0.100543	70	74	5.76213e-07	0.22289	0.0437795	1.03965e-16	0.317652	0.0364174	4.23942e-08	-0.371952	0.0664008	positive
cg04379348	19:46312068	-6695	0.100543	70	74	5.76213e-07	0.22289	0.0437795	1.03965e-16	0.317652	0.0364174	4.23942e-08	-0.371952	0.0664008	positive
cg04379348	19:46313105	-5658	0.100543	70	74	5.76213e-07	0.22289	0.0437795	1.03965e-16	0.317652	0.0364174	4.23942e-08	-0.371952	0.0664008	positive
cg04379348	19:46313376	-5387	0.100543	70	74	5.76213e-07	0.22289	0.0437795	1.03965e-16	0.317652	0.0364174	4.23942e-08	-0.371952	0.0664008	positive
cg04379348	19:46314979	-3784	0.0978261	68	72	5.67491e-07	0.225606	0.0442858	8.80959e-17	0.316136	0.0361494	3.63111e-08	-0.377731	0.0670836	positive
cg04379348	19:46326472	7709	0.0978261	68	72	7.35505e-07	0.221878	0.0440115	1.32005e-16	0.314437	0.0361848	4.13618e-08	-0.374616	0.066821	positive
cg04379348	19:46329079	10316	0.0978261	68	72	7.35505e-07	0.221878	0.0440115	1.32005e-16	0.314437	0.0361848	4.13618e-08	-0.374616	0.066821	positive
cg04379348	19:46330636	11873	0.0964674	67	71	3.3495e-07	0.235735	0.0453286	7.03812e-17	0.312653	0.0356259	1.90599e-08	-0.394746	0.0686422	positive
cg04379348	19:46340806	22043	0.0978261	68	72	7.35505e-07	0.221878	0.0440115	1.32005e-16	0.314437	0.0361848	4.13618e-08	-0.374616	0.066821	positive
cg04379348	19:46341168	22405	0.0978261	68	72	7.35505e-07	0.221878	0.0440115	1.32005e-16	0.314437	0.0361848	4.13618e-08	-0.374616	0.066821	positive
cg04379348	19:46341177	22414	0.0978261	68	72	7.35505e-07	0.221878	0.0440115	1.32005e-16	0.314437	0.0361848	4.13618e-08	-0.374616	0.066821	positive
cg04379348	19:46342500	23737	0.0978261	68	72	7.35505e-07	0.221878	0.0440115	1.32005e-16	0.314437	0.0361848	4.13618e-08	-0.374616	0.066821	positive
cg04379348	19:46344620	25857	0.0978261	68	72	7.35505e-07	0.221878	0.0440115	1.32005e-16	0.314437	0.0361848	4.13618e-08	-0.374616	0.066821	positive
cg04379348	19:46345208	26445	0.0978261	68	72	4.62639e-07	0.223935	0.0436037	1.03447e-16	0.315038	0.0361148	2.01567e-08	-0.380952	0.0663629	positive
cg04379348	19:46347542	28779	0.0978261	68	72	4.62639e-07	0.223935	0.0436037	1.03447e-16	0.315038	0.0361148	2.01567e-08	-0.380952	0.0663629	positive
cg04379348	19:46350418	31655	0.0978261	68	72	4.62639e-07	0.223935	0.0436037	1.03447e-16	0.315038	0.0361148	2.01567e-08	-0.380952	0.0663629	positive
cg04379348	19:46353634	34871	0.0978261	68	72	4.62639e-07	0.223935	0.0436037	1.03447e-16	0.315038	0.0361148	2.01567e-08	-0.380952	0.0663629	positive
cg04379348	19:46354558	35795	0.0978261	68	72	4.62639e-07	0.223935	0.0436037	1.03447e-16	0.315038	0.0361148	2.01567e-08	-0.380952	0.0663629	positive
cg04379348	19:46356418	37655	0.0978261	68	72	4.62639e-07	0.223935	0.0436037	1.03447e-16	0.315038	0.0361148	2.01567e-08	-0.380952	0.0663629	positive
cg04379348	19:46359794	41031	0.0978261	68	72	4.62639e-07	0.223935	0.0436037	1.03447e-16	0.315038	0.0361148	2.01567e-08	-0.380952	0.0663629	positive
cg04379348	19:46360739	41976	0.0978261	68	72	4.62639e-07	0.223935	0.0436037	1.03447e-16	0.315038	0.0361148	2.01567e-08	-0.380952	0.0663629	positive
cg04379348	19:46361183	42420	0.0978261	68	72	4.62639e-07	0.223935	0.0436037	1.03447e-16	0.315038	0.0361148	2.01567e-08	-0.380952	0.0663629	positive
cg08692688	20:30151736	-68768	0.131793	90	97	9.1127e-11	-0.042621	0.00637971	0.489999	0.00369796	0.00535143	4.24943e-08	0.0554038	0.00989147	positive
cg13954685	20:39768852	122584	0.0529891	37	39	9.2124e-05	-0.202368	0.0511625	3.95121e-43	-0.361138	0.0228242	1.07036e-08	0.461704	0.0788351	-
cg06999654	22:19252387	51345	0.0978261	67	72	0.31723	-0.0436111	0.043543	1.85068e-23	-0.352512	0.032867	1.65893e-08	0.387684	0.0671155	negative
cg06999654	22:19259354	58312	0.0964674	66	71	0.462033	-0.0308276	0.0418686	4.6051e-25	-0.352751	0.0315743	1.61494e-08	0.372946	0.0645089	negative
cg06999654	22:19277809	76767	0.101902	70	75	0.299178	-0.0456594	0.0439157	8.05657e-25	-0.366825	0.0330324	2.3651e-08	0.38605	0.0675999	positive
cg06999654	22:19280168	79126	0.100543	69	74	0.117974	-0.0675021	0.0430744	1.28766e-25	-0.363332	0.0320844	5.48254e-10	0.423744	0.0664188	negative
cg18650027	22:40832375	37474	0.133152	94	98	3.60257e-07	0.127786	0.0246407	0.0952688	0.0320239	0.0191456	2.40417e-08	-0.214626	0.0376024	negative
cg13772086	22:43268502	-92580	0.567935	254	318	5.7006e-09	-0.0635216	0.0106393	0.926752	-0.00194747	0.0211689	4.51935e-08	0.0903142	0.0161577	positive
cg13772086	22:43269547	-91535	0.567935	254	318	5.7006e-09	-0.0635216	0.0106393	0.926752	-0.00194747	0.0211689	4.51935e-08	0.0903142	0.0161577	positive
cg13772086	22:43270440	-90642	0.567935	254	318	5.7006e-09	-0.0635216	0.0106393	0.926752	-0.00194747	0.0211689	4.51935e-08	0.0903142	0.0161577	positive
cg13772086	22:43270819	-90263	0.567935	254	318	5.7006e-09	-0.0635216	0.0106393	0.926752	-0.00194747	0.0211689	4.51935e-08	0.0903142	0.0161577	positive
cg13772086	22:43272792	-88290	0.567935	254	318	5.7006e-09	-0.0635216	0.0106393	0.926752	-0.00194747	0.0211689	4.51935e-08	0.0903142	0.0161577	positive
cg13772086	22:43276030	-85052	0.567935	254	318	5.7006e-09	-0.0635216	0.0106393	0.926752	-0.00194747	0.0211689	4.51935e-08	0.0903142	0.0161577	positive
cg13772086	22:43282801	-78281	0.654891	216	254	3.36526e-09	-0.0651842	0.0107486	0.441798	-0.0185081	0.024036	4.88388e-08	0.0921911	0.0165368	uncertain
cg13772086	22:43299294	-61788	0.567935	254	318	5.7006e-09	-0.0635216	0.0106393	0.926752	-0.00194747	0.0211689	4.51935e-08	0.0903142	0.0161577	positive
cg13772086	22:43299710	-61372	0.653533	216	255	3.41766e-09	-0.0651223	0.0107432	0.443821	-0.0184226	0.0240314	4.92816e-08	0.0921456	0.0165337	uncertain
cg13772086	22:43334398	-26684	0.652174	216	256	1.91908e-09	-0.0658847	0.0106897	0.397131	-0.0202559	0.0238931	2.80034e-08	0.0935307	0.0164685	uncertain
cg13772086	22:43349699	-11383	0.649456	218	258	2.90219e-09	-0.0654467	0.0107454	0.448688	-0.0180909	0.0238528	4.16247e-08	0.0927506	0.0165476	uncertain
cg13772086	22:43356699	-4383	0.654891	214	254	1.62978e-09	-0.0661944	0.0106904	0.377423	-0.0211207	0.0238988	2.23622e-08	0.0942121	0.0164672	uncertain
cg13772086	22:43362976	1894	0.653533	215	255	1.68865e-09	-0.0661538	0.0106945	0.383907	-0.0208284	0.0238915	2.29944e-08	0.0941508	0.0164713	uncertain
cg13772086	22:43387711	26629	0.649456	218	258	2.90219e-09	-0.0654467	0.0107454	0.448688	-0.0180909	0.0238528	4.16247e-08	0.0927506	0.0165476	uncertain
cg13772086	22:43397861	36779	0.658967	214	251	1.173e-09	-0.0672997	0.0107694	0.319311	-0.0240903	0.0241565	1.4488e-08	0.0965122	0.0166364	uncertain
cg13772086	22:43397966	36884	0.648098	219	259	2.93103e-09	-0.0654487	0.0107489	0.445961	-0.0182052	0.0238598	4.11396e-08	0.0928181	0.0165531	uncertain
cg13772086	22:43400006	38924	0.652174	216	256	1.70663e-09	-0.0661548	0.0106979	0.381455	-0.0209422	0.0238985	2.27213e-08	0.094219	0.0164769	uncertain
cg13772086	22:43404429	43347	0.648098	219	259	2.93103e-09	-0.0654487	0.0107489	0.445961	-0.0182052	0.0238598	4.11396e-08	0.0928181	0.0165531	uncertain
cg13772086	22:43410235	49153	0.649456	217	258	2.68044e-09	-0.065538	0.0107357	0.394456	-0.0203791	0.0239025	2.95065e-08	0.0936652	0.0165206	uncertain
cg04515477	22:46881378	-128702	0.34375	211	253	1.50473e-08	-0.0397705	0.00686372	0.00033458	-0.0376093	0.0103836	2.38189e-08	0.060014	0.0105113	negative
cg04515477	22:46882819	-127261	0.336957	207	248	4.24962e-09	-0.0417893	0.00693831	0.000146365	-0.0403012	0.0104994	7.87163e-09	0.0628134	0.0106241	negative
cg06308084	22:50491441	-2130	0.160326	107	118	0.000104864	-0.123736	0.0315414	1.69044e-34	-0.453213	0.0331689	3.56322e-11	0.335239	0.0490533	uncertain
cg06308084	22:50491997	-1574	0.158967	107	117	0.000116562	-0.122692	0.0314893	1.18197e-34	-0.453765	0.0331133	3.17921e-11	0.335572	0.0489698	uncertain
cg06308084	22:50492443	-1128	0.160326	108	118	0.000123321	-0.121245	0.0312322	4.09993e-35	-0.454932	0.0329174	2.79037e-11	0.333597	0.0485322	uncertain
cg06308084	22:50492952	-619	0.161685	108	119	0.000110068	-0.122354	0.0312865	5.90618e-35	-0.454395	0.0329747	3.10278e-11	0.333367	0.0486201	uncertain
cg06308084	22:50492970	-601	0.161685	108	119	0.000110068	-0.122354	0.0312865	5.90618e-35	-0.454395	0.0329747	3.10278e-11	0.333367	0.0486201	uncertain
cg06308084	22:50496179	2608	0.164402	110	121	0.000222626	-0.118553	0.0317844	4.37e-34	-0.454852	0.0335475	1.6075e-10	0.325202	0.0493728	uncertain
cg06308084	22:50499021	5450	0.169837	115	125	0.00325324	-0.0932529	0.0314755	1.87849e-34	-0.460307	0.033717	9.11519e-09	0.286831	0.0487329	uncertain
cg06308084	22:50499075	5504	0.169837	115	125	0.00325324	-0.0932529	0.0314755	1.87849e-34	-0.460307	0.033717	9.11519e-09	0.286831	0.0487329	uncertain
cg06308084	22:50500263	6692	0.169837	115	125	0.00325324	-0.0932529	0.0314755	1.87849e-34	-0.460307	0.033717	9.11519e-09	0.286831	0.0487329	uncertain
cg06308084	22:50500527	6956	0.169837	115	125	0.00325324	-0.0932529	0.0314755	1.87849e-34	-0.460307	0.033717	9.11519e-09	0.286831	0.0487329	uncertain
cg06308084	22:50501281	7710	0.169837	115	125	0.00325324	-0.0932529	0.0314755	1.87849e-34	-0.460307	0.033717	9.11519e-09	0.286831	0.0487329	uncertain
cg06308084	22:50501485	7914	0.169837	115	125	0.00325324	-0.0932529	0.0314755	1.87849e-34	-0.460307	0.033717	9.11519e-09	0.286831	0.0487329	uncertain
cg06308084	22:50501544	7973	0.169837	115	125	0.00325324	-0.0932529	0.0314755	1.87849e-34	-0.460307	0.033717	9.11519e-09	0.286831	0.0487329	uncertain
cg06308084	22:50501586	8015	0.169837	115	125	0.00325324	-0.0932529	0.0314755	1.87849e-34	-0.460307	0.033717	9.11519e-09	0.286831	0.0487329	uncertain
cg06308084	22:50501630	8059	0.169837	115	125	0.00325324	-0.0932529	0.0314755	1.87849e-34	-0.460307	0.033717	9.11519e-09	0.286831	0.0487329	uncertain
cg06308084	22:50501834	8263	0.169837	115	125	0.00325324	-0.0932529	0.0314755	1.87849e-34	-0.460307	0.033717	9.11519e-09	0.286831	0.0487329	uncertain
cg06308084	22:50502491	8920	0.169837	115	125	0.00325324	-0.0932529	0.0314755	1.87849e-34	-0.460307	0.033717	9.11519e-09	0.286831	0.0487329	uncertain
cg06308084	22:50502526	8955	0.169837	115	125	0.00325324	-0.0932529	0.0314755	1.87849e-34	-0.460307	0.033717	9.11519e-09	0.286831	0.0487329	uncertain
cg06308084	22:50502544	8973	0.169837	115	125	0.00325324	-0.0932529	0.0314755	1.87849e-34	-0.460307	0.033717	9.11519e-09	0.286831	0.0487329	uncertain
cg06308084	22:50502636	9065	0.169837	115	125	0.00325324	-0.0932529	0.0314755	1.87849e-34	-0.460307	0.033717	9.11519e-09	0.286831	0.0487329	uncertain
cg06308084	22:50502650	9079	0.169837	115	125	0.00325324	-0.0932529	0.0314755	1.87849e-34	-0.460307	0.033717	9.11519e-09	0.286831	0.0487329	uncertain
cg06308084	22:50507640	14069	0.161685	109	119	0.000381577	-0.11217	0.0312747	2.38046e-35	-0.456592	0.0328947	1.68859e-10	0.319464	0.0485622	uncertain
cg06308084	22:50508798	15227	0.160326	109	118	0.000432237	-0.115215	0.0324296	2.06292e-35	-0.460361	0.0331286	3.41142e-10	0.323817	0.0501231	uncertain

### Sheet: TB
Supplementary data 4. Positives and negative trophoblasts-interacting mQTLs (TB-imQTLs) mapped with TensorQTL. SNP = corresponds to the chromosome:position ID according hg19; Tss_distance = Distance between the CpG and the SNP in bp; af = allele frequency of the tested allele; ma_samples = number of samples with at least one copy of the minor allele; ma_count = number of minor alleles across samples; pval_g = p-value of the linear regression between the CpG methylation levels and the genotype of the SNP; b_g = effect size of the linear regression between the CpG methylation levels and the genotype of the SNP; b_g_se = standrad error of the linear regression between the CpG methylation levels and the genotype of the SNP; pval_i = p-value of the linear regression between the CpG methylation levels and the interaction term, trophoblasts enrichment; b_i = effect size of the linear regression between the CpG methylation levels and the interaction term, trophoblasts enrichment; b_i_se = standard error of the linear regression between the CpG methylation levels and the interaction term, trophoblasts enrichment; pval_gi = p-value of the linear regression between the CpG methylation levels and the interaction between the interaction term, trophoblasts enrichment, and the genotype of the SNP; b_gi = effect size of the linear regression between the CpG methylation levels and the interaction between the interaction term, trophoblasts enrichment, and the genotype of the SNP; b_gi_se = standard error of the linear regression between the CpG methylation levels and the interaction between the interaction term, trophoblasts enrichment, and the genotype of the SNP; class = classification of the interaction mQTLs according to the beta effects from the high and low percentiles as established in Kim-Hellmuth et al.2022.
CpG	SNP	tss_distance	af	ma_samples	ma_count	pval_g	b_g	b_g_se	pval_i	b_i	b_i_se	pval_gi	b_gi	b_gi_se	class
cg17139195	1:8522553	145714	0.255435	163	188	8.97728e-05	0.0137373	0.00346741	0.00983978	0.0672932	0.0259289	4.93931e-10	-0.183797	0.0287287	positive
cg17139195	1:8525615	148776	0.236413	153	174	0.000190891	0.0133055	0.00352931	0.0157574	0.0613952	0.0253066	5.24849e-10	-0.185698	0.0290729	uncertain
cg17139195	1:8528854	152015	0.255435	163	188	8.97728e-05	0.0137373	0.00346741	0.00983978	0.0672932	0.0259289	4.93931e-10	-0.183797	0.0287287	positive
cg17139195	1:8529141	152302	0.255435	163	188	8.97728e-05	0.0137373	0.00346741	0.00983978	0.0672932	0.0259289	4.93931e-10	-0.183797	0.0287287	positive
cg17139195	1:8538302	161463	0.255435	163	188	8.97728e-05	0.0137373	0.00346741	0.00983978	0.0672932	0.0259289	4.93931e-10	-0.183797	0.0287287	positive
cg17139195	1:8540912	164073	0.255435	163	188	8.97728e-05	0.0137373	0.00346741	0.00983978	0.0672932	0.0259289	4.93931e-10	-0.183797	0.0287287	positive
cg17139195	1:8542448	165609	0.222826	144	164	6.9105e-05	0.0143596	0.00356616	0.025842	0.0552881	0.0247053	2.9712e-10	-0.194732	0.0300339	positive
cg17139195	1:8554696	177857	0.255435	163	188	8.97728e-05	0.0137373	0.00346741	0.00983978	0.0672932	0.0259289	4.93931e-10	-0.183797	0.0287287	positive
cg17139195	1:8556953	180114	0.255435	163	188	8.97728e-05	0.0137373	0.00346741	0.00983978	0.0672932	0.0259289	4.93931e-10	-0.183797	0.0287287	positive
cg17139195	1:8558292	181453	0.255435	163	188	8.97728e-05	0.0137373	0.00346741	0.00983978	0.0672932	0.0259289	4.93931e-10	-0.183797	0.0287287	positive
cg17139195	1:8560366	183527	0.255435	163	188	8.97728e-05	0.0137373	0.00346741	0.00983978	0.0672932	0.0259289	4.93931e-10	-0.183797	0.0287287	positive
cg17139195	1:8573008	196169	0.256793	163	189	7.51944e-05	0.0139119	0.00347294	0.0107002	0.0666631	0.0259814	6.56162e-10	-0.182709	0.0287768	positive
cg17139195	1:8577185	200346	0.256793	163	189	7.51944e-05	0.0139119	0.00347294	0.0107002	0.0666631	0.0259814	6.56162e-10	-0.182709	0.0287768	positive
cg17139195	1:8579301	202462	0.255435	163	188	8.97728e-05	0.0137373	0.00346741	0.00983978	0.0672932	0.0259289	4.93931e-10	-0.183797	0.0287287	positive
cg17139195	1:8581015	204176	0.256793	163	189	7.51944e-05	0.0139119	0.00347294	0.0107002	0.0666631	0.0259814	6.56162e-10	-0.182709	0.0287768	positive
cg17139195	1:8583293	206454	0.255435	163	188	8.97728e-05	0.0137373	0.00346741	0.00983978	0.0672932	0.0259289	4.93931e-10	-0.183797	0.0287287	positive
cg17139195	1:8596335	219496	0.256793	163	189	7.51944e-05	0.0139119	0.00347294	0.0107002	0.0666631	0.0259814	6.56162e-10	-0.182709	0.0287768	positive
cg17139195	1:8598005	221166	0.256793	164	189	0.000104553	0.013587	0.0034628	0.00931984	0.0677008	0.0258968	4.39006e-10	-0.184125	0.0286902	positive
cg17139195	1:8598127	221288	0.255435	163	188	8.97728e-05	0.0137373	0.00346741	0.00983978	0.0672932	0.0259289	4.93931e-10	-0.183797	0.0287287	positive
cg17139195	1:8600401	223562	0.255435	163	188	8.97728e-05	0.0137373	0.00346741	0.00983978	0.0672932	0.0259289	4.93931e-10	-0.183797	0.0287287	positive
cg17139195	1:8604370	227531	0.255435	163	188	8.97728e-05	0.0137373	0.00346741	0.00983978	0.0672932	0.0259289	4.93931e-10	-0.183797	0.0287287	positive
cg17139195	1:8608999	232160	0.255435	163	188	8.97728e-05	0.0137373	0.00346741	0.00983978	0.0672932	0.0259289	4.93931e-10	-0.183797	0.0287287	positive
cg17139195	1:8610837	233998	0.258152	164	190	8.75579e-05	0.0137633	0.00346851	0.0101581	0.06706	0.0259508	5.86771e-10	-0.183024	0.0287399	positive
cg17139195	1:8616404	239565	0.258152	164	190	8.75579e-05	0.0137633	0.00346851	0.0101581	0.06706	0.0259508	5.86771e-10	-0.183024	0.0287399	positive
cg17139195	1:8618337	241498	0.255435	163	188	8.97728e-05	0.0137373	0.00346741	0.00983978	0.0672932	0.0259289	4.93931e-10	-0.183797	0.0287287	positive
cg17139195	1:8620172	243333	0.255435	163	188	8.97728e-05	0.0137373	0.00346741	0.00983978	0.0672932	0.0259289	4.93931e-10	-0.183797	0.0287287	positive
cg17139195	1:8623664	246825	0.255435	163	188	8.97728e-05	0.0137373	0.00346741	0.00983978	0.0672932	0.0259289	4.93931e-10	-0.183797	0.0287287	positive
cg17139195	1:8626117	249278	0.255435	163	188	8.97728e-05	0.0137373	0.00346741	0.00983978	0.0672932	0.0259289	4.93931e-10	-0.183797	0.0287287	positive
cg17139195	1:8634290	257451	0.259511	165	191	0.000112376	0.0135912	0.00347997	0.0119559	0.0657979	0.0260446	9.65671e-10	-0.180995	0.0288082	positive
cg17139195	1:8648240	271401	0.258152	165	190	1.85753e-05	0.0151891	0.00349992	0.0107827	0.0674096	0.0263002	7.8152e-10	-0.182622	0.0288995	positive
cg17139195	1:8654764	277925	0.258152	165	190	1.85753e-05	0.0151891	0.00349992	0.0107827	0.0674096	0.0263002	7.8152e-10	-0.182622	0.0288995	positive
cg17139195	1:8655495	278656	0.263587	168	194	2.62846e-05	0.0149431	0.00350867	0.0120379	0.0666233	0.026397	1.26907e-09	-0.180631	0.0289683	positive
cg17139195	1:8656227	279388	0.258152	165	190	1.85753e-05	0.0151891	0.00349992	0.0107827	0.0674096	0.0263002	7.8152e-10	-0.182622	0.0288995	positive
cg17139195	1:8658477	281638	0.259511	166	191	1.37123e-05	0.015429	0.00349895	0.00988469	0.0682654	0.0263197	5.98136e-10	-0.183896	0.0288916	positive
cg17139195	1:8666411	289572	0.258152	165	190	1.85753e-05	0.0151891	0.00349992	0.0107827	0.0674096	0.0263002	7.8152e-10	-0.182622	0.0288995	positive
cg17139195	1:8668048	291209	0.26087	166	192	2.68747e-05	0.0149448	0.00351336	0.0137826	0.0655753	0.0264941	2.02512e-09	-0.178365	0.0289836	positive
cg17139195	1:8676924	300085	0.26087	166	192	2.68747e-05	0.0149448	0.00351336	0.0137826	0.0655753	0.0264941	2.02512e-09	-0.178365	0.0289836	positive
cg17139195	1:8677188	300349	0.255435	162	188	4.45152e-05	0.0144954	0.0035067	0.0166425	0.0632522	0.0262913	2.95086e-09	-0.17616	0.028937	positive
cg17139195	1:8681550	304711	0.258152	165	190	3.20942e-05	0.0147871	0.00351087	0.0132269	0.0659137	0.0264713	1.77886e-09	-0.179035	0.0289856	positive
cg17139195	1:8681848	305009	0.258152	165	190	3.20942e-05	0.0147871	0.00351087	0.0132269	0.0659137	0.0264713	1.77886e-09	-0.179035	0.0289856	positive
cg17139195	1:8684774	307935	0.258152	165	190	3.20942e-05	0.0147871	0.00351087	0.0132269	0.0659137	0.0264713	1.77886e-09	-0.179035	0.0289856	positive
cg17139195	1:8711372	334533	0.252717	161	186	2.37378e-05	0.0149494	0.00349057	0.0135947	0.0644538	0.0259886	8.63909e-10	-0.181361	0.0287784	positive
cg17139195	1:8714239	337400	0.224185	145	165	1.33582e-05	0.0159149	0.00360425	0.0350555	0.0526139	0.0248676	7.67737e-10	-0.191011	0.0302124	positive
cg17139195	1:8718085	341246	0.259511	166	191	2.30033e-05	0.0150676	0.00351215	0.0123235	0.0666106	0.0264801	1.40897e-09	-0.180235	0.0289892	positive
cg17139195	1:8725420	348581	0.263587	168	194	1.15441e-05	0.0156196	0.00351097	0.0072259	0.0722114	0.0267277	6.17546e-10	-0.184478	0.029008	positive
cg17139195	1:8728187	351348	0.259511	166	191	2.30033e-05	0.0150676	0.00351215	0.0123235	0.0666106	0.0264801	1.40897e-09	-0.180235	0.0289892	positive
cg17139195	1:8728665	351826	0.259511	166	191	2.30033e-05	0.0150676	0.00351215	0.0123235	0.0666106	0.0264801	1.40897e-09	-0.180235	0.0289892	positive
cg17139195	1:8741438	364599	0.262228	167	193	1.92898e-05	0.0152224	0.00351467	0.0128389	0.0662747	0.0265018	1.602e-09	-0.179564	0.0289855	positive
cg17139195	1:8743195	366356	0.255435	164	188	2.8392e-05	0.0148636	0.00350494	0.0113275	0.0671104	0.0263633	9.71707e-10	-0.181786	0.0289389	positive
cg17139195	1:8743444	366605	0.255435	164	188	2.8392e-05	0.0148636	0.00350494	0.0113275	0.0671104	0.0263633	9.71707e-10	-0.181786	0.0289389	positive
cg17139195	1:8748524	371685	0.259511	166	191	2.30033e-05	0.0150676	0.00351215	0.0123235	0.0666106	0.0264801	1.40897e-09	-0.180235	0.0289892	positive
cg17139195	1:8751897	375058	0.259511	166	191	2.30033e-05	0.0150676	0.00351215	0.0123235	0.0666106	0.0264801	1.40897e-09	-0.180235	0.0289892	positive
cg17139195	1:8767529	390690	0.277174	175	204	1.72774e-05	0.0150171	0.00344699	0.0133118	0.0668104	0.0268564	2.44232e-09	-0.175776	0.0287166	positive
cg17139195	1:8769173	392334	0.275815	174	203	1.80523e-05	0.0149473	0.00343896	0.0143888	0.0657174	0.0267208	2.53268e-09	-0.175224	0.0286564	uncertain
cg17139195	1:8770696	393857	0.273098	173	201	1.43473e-05	0.0151111	0.00343491	0.0115109	0.0679042	0.0267351	1.40292e-09	-0.177979	0.0286229	uncertain
cg17139195	1:8770883	394044	0.274457	173	202	1.17845e-05	0.0152739	0.00343689	0.0122538	0.067405	0.0267742	1.75113e-09	-0.177082	0.0286567	uncertain
cg17139195	1:8772845	396006	0.252717	162	186	2.06158e-05	0.0152611	0.00353619	0.0122598	0.0656445	0.0260767	8.36275e-10	-0.183599	0.0291078	positive
cg17139195	1:8774973	398134	0.277174	175	204	1.72774e-05	0.0150171	0.00344699	0.0133118	0.0668104	0.0268564	2.44232e-09	-0.175776	0.0287166	positive
cg17139195	1:8776719	399880	0.274457	173	202	1.17845e-05	0.0152739	0.00343689	0.0122538	0.067405	0.0267742	1.75113e-09	-0.177082	0.0286567	uncertain
cg17139195	1:8777081	400242	0.277174	175	204	1.72774e-05	0.0150171	0.00344699	0.0133118	0.0668104	0.0268564	2.44232e-09	-0.175776	0.0287166	positive
cg17139195	1:8788907	412068	0.277174	175	204	1.72774e-05	0.0150171	0.00344699	0.0133118	0.0668104	0.0268564	2.44232e-09	-0.175776	0.0287166	positive
cg17139195	1:8792032	415193	0.273098	173	201	1.43473e-05	0.0151111	0.00343491	0.0115109	0.0679042	0.0267351	1.40292e-09	-0.177979	0.0286229	uncertain
cg17139195	1:8794410	417571	0.273098	173	201	1.43473e-05	0.0151111	0.00343491	0.0115109	0.0679042	0.0267351	1.40292e-09	-0.177979	0.0286229	uncertain
cg17139195	1:8800780	423941	0.275815	173	203	3.35051e-05	0.0143546	0.00341648	0.0205901	0.0624232	0.0268401	8.84422e-09	-0.165379	0.0280719	uncertain
cg17139195	1:8803216	426377	0.296196	182	218	1.2324e-05	0.0151623	0.0034196	0.0117417	0.0705896	0.0278701	9.2101e-09	-0.168633	0.0286601	positive
cg17139195	1:8804237	427398	0.315217	195	232	2.13244e-05	0.0149029	0.0034595	0.0103532	0.0742834	0.0288207	2.65267e-08	-0.165044	0.0290087	positive
cg17139195	1:8804888	428049	0.296196	182	218	1.2324e-05	0.0151623	0.0034196	0.0117417	0.0705896	0.0278701	9.2101e-09	-0.168633	0.0286601	positive
cg17139195	1:8804997	428158	0.297554	183	219	1.43832e-05	0.0150331	0.00341761	0.0112915	0.0709337	0.0278528	8.4648e-09	-0.16895	0.0286395	positive
cg17139195	1:8806345	429506	0.297554	183	219	1.43832e-05	0.0150331	0.00341761	0.0112915	0.0709337	0.0278528	8.4648e-09	-0.16895	0.0286395	positive
cg17139195	1:8807186	430347	0.296196	182	218	1.2324e-05	0.0151623	0.0034196	0.0117417	0.0705896	0.0278701	9.2101e-09	-0.168633	0.0286601	positive
cg17139195	1:8810341	433502	0.294837	182	217	1.46233e-05	0.0150228	0.00341823	0.0110232	0.0711297	0.0278365	7.61967e-09	-0.169455	0.0286327	positive
cg17139195	1:8816175	439336	0.296196	182	218	1.2324e-05	0.0151623	0.0034196	0.0117417	0.0705896	0.0278701	9.2101e-09	-0.168633	0.0286601	positive
cg17139195	1:8816438	439599	0.237772	151	175	2.25746e-05	0.0147212	0.0034279	0.040145	0.0515579	0.0250311	1.629e-09	-0.176561	0.0285142	positive
cg17139195	1:8817938	441099	0.297554	183	219	1.43832e-05	0.0150331	0.00341761	0.0112915	0.0709337	0.0278528	8.4648e-09	-0.16895	0.0286395	positive
cg17139195	1:8822364	445525	0.296196	182	218	1.2324e-05	0.0151623	0.0034196	0.0117417	0.0705896	0.0278701	9.2101e-09	-0.168633	0.0286601	positive
cg17139195	1:8829499	452660	0.294837	182	217	1.46233e-05	0.0150228	0.00341823	0.0110232	0.0711297	0.0278365	7.61967e-09	-0.169455	0.0286327	positive
cg17139195	1:8830366	453527	0.294837	182	217	1.46233e-05	0.0150228	0.00341823	0.0110232	0.0711297	0.0278365	7.61967e-09	-0.169455	0.0286327	positive
cg17139195	1:8830640	453801	0.294837	182	217	1.46233e-05	0.0150228	0.00341823	0.0110232	0.0711297	0.0278365	7.61967e-09	-0.169455	0.0286327	positive
cg17139195	1:8830642	453803	0.296196	182	218	1.2324e-05	0.0151623	0.0034196	0.0117417	0.0705896	0.0278701	9.2101e-09	-0.168633	0.0286601	positive
cg17139195	1:8831283	454444	0.296196	182	218	1.2324e-05	0.0151623	0.0034196	0.0117417	0.0705896	0.0278701	9.2101e-09	-0.168633	0.0286601	positive
cg17139195	1:8831692	454853	0.296196	182	218	1.2324e-05	0.0151623	0.0034196	0.0117417	0.0705896	0.0278701	9.2101e-09	-0.168633	0.0286601	positive
cg17139195	1:8834706	457867	0.296196	183	218	1.20052e-05	0.0151999	0.00342349	0.009977	0.0722973	0.0279093	6.29542e-09	-0.170596	0.0286589	positive
cg17139195	1:8845199	468360	0.237772	152	175	2.73389e-05	0.0147666	0.00347477	0.0402904	0.051679	0.0251083	2.02335e-09	-0.176808	0.0287299	positive
cg17139195	1:8852954	476115	0.297554	182	219	2.53088e-05	0.0145297	0.00340449	0.0170155	0.0671129	0.027992	2.91417e-08	-0.159699	0.028156	positive
cg17139195	1:8857245	480406	0.294837	182	217	1.21253e-05	0.0151947	0.00342405	0.00998156	0.0722806	0.0279046	6.3601e-09	-0.170579	0.0286649	positive
cg17139195	1:8862787	485948	0.294837	182	217	1.21253e-05	0.0151947	0.00342405	0.00998156	0.0722806	0.0279046	6.3601e-09	-0.170579	0.0286649	positive
cg17139195	1:8863664	486825	0.297554	182	219	2.53088e-05	0.0145297	0.00340449	0.0170155	0.0671129	0.027992	2.91417e-08	-0.159699	0.028156	positive
cg17139195	1:8868406	491567	0.297554	183	219	1.19454e-05	0.015204	0.00342353	0.0102306	0.0720806	0.0279207	7.07287e-09	-0.170069	0.0286714	positive
cg17139195	1:8868981	492142	0.297554	183	219	1.19454e-05	0.015204	0.00342353	0.0102306	0.0720806	0.0279207	7.07287e-09	-0.170069	0.0286714	positive
cg17139195	1:8870134	493295	0.297554	183	219	1.19454e-05	0.015204	0.00342353	0.0102306	0.0720806	0.0279207	7.07287e-09	-0.170069	0.0286714	positive
cg17139195	1:8871690	494851	0.296196	182	218	1.02083e-05	0.0153342	0.00342542	0.0106302	0.071748	0.0279379	7.68591e-09	-0.16976	0.0286919	positive
cg17139195	1:8872455	495616	0.296196	182	218	1.02083e-05	0.0153342	0.00342542	0.0106302	0.071748	0.0279379	7.68591e-09	-0.16976	0.0286919	positive
cg17139195	1:8875542	498703	0.296196	182	218	1.02083e-05	0.0153342	0.00342542	0.0106302	0.071748	0.0279379	7.68591e-09	-0.16976	0.0286919	positive
cg17139195	1:8876392	499553	0.296196	182	218	1.15306e-05	0.015219	0.00342072	0.00981929	0.0723389	0.0278652	5.84123e-09	-0.170812	0.0286304	positive
cg03517918	1:19855545	-90854	0.0584239	42	43	1.76021e-14	-0.0880656	0.0110099	0.00115339	-0.120926	0.0369058	4.30365e-08	0.49879	0.0890891	-
cg03517918	1:19864076	-82323	0.0584239	42	43	1.76021e-14	-0.0880656	0.0110099	0.00115339	-0.120926	0.0369058	4.30365e-08	0.49879	0.0890891	-
cg03517918	1:19864966	-81433	0.0584239	42	43	1.76021e-14	-0.0880656	0.0110099	0.00115339	-0.120926	0.0369058	4.30365e-08	0.49879	0.0890891	-
cg03517918	1:19872419	-73980	0.0584239	42	43	1.76021e-14	-0.0880656	0.0110099	0.00115339	-0.120926	0.0369058	4.30365e-08	0.49879	0.0890891	-
cg14297579	1:55172374	469036	0.0910326	64	67	6.24384e-08	0.0222765	0.00402957	4.33944e-05	0.069651	0.0168249	4.21773e-08	-0.194591	0.0347324	negative
cg14297579	1:55172642	469304	0.0910326	64	67	6.24384e-08	0.0222765	0.00402957	4.33944e-05	0.069651	0.0168249	4.21773e-08	-0.194591	0.0347324	negative
cg14297579	1:55173430	470092	0.0910326	64	67	6.24384e-08	0.0222765	0.00402957	4.33944e-05	0.069651	0.0168249	4.21773e-08	-0.194591	0.0347324	negative
cg14297579	1:55174819	471481	0.0923913	65	68	5.08682e-08	0.0224164	0.00402652	4.3199e-05	0.0696557	0.0168216	4.3655e-08	-0.194307	0.0347218	negative
cg14297579	1:55175166	471828	0.0910326	64	67	6.24384e-08	0.0222765	0.00402957	4.33944e-05	0.069651	0.0168249	4.21773e-08	-0.194591	0.0347324	negative
cg14297579	1:55176115	472777	0.0910326	64	67	6.24384e-08	0.0222765	0.00402957	4.33944e-05	0.069651	0.0168249	4.21773e-08	-0.194591	0.0347324	negative
cg13458720	1:87090430	-280044	0.0815217	58	60	1.00314e-12	-0.0395021	0.00534078	0.443497	-0.0139618	0.0181996	4.48164e-08	0.247741	0.0443097	positive
cg13458720	1:87304106	-66368	0.120924	83	89	1.27774e-12	-0.0304882	0.00414287	0.18329	-0.024961	0.0187216	1.80332e-08	0.205968	0.0357521	positive
cg13458720	1:87316168	-54306	0.127717	86	94	1.14482e-11	-0.0286642	0.00408529	0.178301	-0.0254879	0.0188988	3.56115e-08	0.200305	0.0355504	positive
cg02699827	1:96644984	-178972	0.914402	62	63	0.0332114	-0.00523444	0.00244854	1.71239e-10	-0.251034	0.0381736	3.90649e-09	0.124816	0.0206718	uncertain
cg02699827	1:96647642	-176314	0.914402	62	63	0.0332114	-0.00523444	0.00244854	1.71239e-10	-0.251034	0.0381736	3.90649e-09	0.124816	0.0206718	uncertain
cg02699827	1:96648004	-175952	0.914402	62	63	0.0332114	-0.00523444	0.00244854	1.71239e-10	-0.251034	0.0381736	3.90649e-09	0.124816	0.0206718	uncertain
cg02699827	1:96649290	-174666	0.914402	62	63	0.0332114	-0.00523444	0.00244854	1.71239e-10	-0.251034	0.0381736	3.90649e-09	0.124816	0.0206718	uncertain
cg02699827	1:96653318	-170638	0.914402	62	63	0.0332114	-0.00523444	0.00244854	1.71239e-10	-0.251034	0.0381736	3.90649e-09	0.124816	0.0206718	uncertain
cg02699827	1:96653787	-170169	0.914402	62	63	0.0332114	-0.00523444	0.00244854	1.71239e-10	-0.251034	0.0381736	3.90649e-09	0.124816	0.0206718	uncertain
cg02699827	1:96655156	-168800	0.914402	62	63	0.0332114	-0.00523444	0.00244854	1.71239e-10	-0.251034	0.0381736	3.90649e-09	0.124816	0.0206718	uncertain
cg02699827	1:96656207	-167749	0.914402	62	63	0.0332114	-0.00523444	0.00244854	1.71239e-10	-0.251034	0.0381736	3.90649e-09	0.124816	0.0206718	uncertain
cg12518834	1:178511825	-234090	0.722826	174	204	1.13415e-08	0.0448225	0.00766716	4.32372e-07	0.541862	0.105229	4.70071e-08	-0.376794	0.0675002	uncertain
cg12518834	1:178512766	-233149	0.721467	174	205	1.17478e-08	0.0447817	0.0076686	4.01687e-07	0.542821	0.105113	4.31383e-08	-0.377479	0.067427	uncertain
cg12518834	1:178512996	-232919	0.721467	174	205	1.17478e-08	0.0447817	0.0076686	4.01687e-07	0.542821	0.105113	4.31383e-08	-0.377479	0.067427	uncertain
cg12518834	1:178566386	-179529	0.158967	105	117	9.95703e-11	-0.0628617	0.00943008	0.00396231	-0.14822	0.0511108	1.61016e-08	0.488945	0.0845654	positive
cg12518834	1:178567934	-177981	0.158967	105	117	9.95703e-11	-0.0628617	0.00943008	0.00396231	-0.14822	0.0511108	1.61016e-08	0.488945	0.0845654	positive
cg20318608	1:179424022	-288570	0.0584239	42	43	2.01548e-11	0.0153885	0.00222182	0.154787	-0.0085446	0.00599268	2.71127e-09	-0.115562	0.0189363	-
cg24547210	1:182321043	-299234	0.464674	259	342	4.68434e-06	0.00982899	0.00211393	0.00327482	0.0671626	0.0226853	4.27138e-08	-0.103629	0.0185045	positive
cg24547210	1:182321095	-299182	0.464674	259	342	4.68434e-06	0.00982899	0.00211393	0.00327482	0.0671626	0.0226853	4.27138e-08	-0.103629	0.0185045	positive
cg24547210	1:182321157	-299120	0.464674	259	342	4.68434e-06	0.00982899	0.00211393	0.00327482	0.0671626	0.0226853	4.27138e-08	-0.103629	0.0185045	positive
cg24547210	1:182321444	-298833	0.464674	259	342	4.68434e-06	0.00982899	0.00211393	0.00327482	0.0671626	0.0226853	4.27138e-08	-0.103629	0.0185045	positive
cg24547210	1:182321941	-298336	0.464674	259	342	4.68434e-06	0.00982899	0.00211393	0.00327482	0.0671626	0.0226853	4.27138e-08	-0.103629	0.0185045	positive
cg24547210	1:182322462	-297815	0.464674	259	342	4.68434e-06	0.00982899	0.00211393	0.00327482	0.0671626	0.0226853	4.27138e-08	-0.103629	0.0185045	positive
cg12419581	1:223725513	8345	0.0557065	40	41	2.7848e-31	-0.235532	0.0183506	0.292815	-0.0553964	0.0525824	4.01476e-08	0.859703	0.153194	-
cg20302414	2:3630883	3668	0.0896739	63	66	4.32165e-12	-0.0690179	0.0096257	4.54705e-11	-0.245788	0.0361742	1.38345e-08	0.4523	0.0778523	negative
cg20302414	2:3630992	3777	0.0896739	63	66	4.32165e-12	-0.0690179	0.0096257	4.54705e-11	-0.245788	0.0361742	1.38345e-08	0.4523	0.0778523	negative
cg20302414	2:3631404	4189	0.0910326	64	67	4.82925e-12	-0.0687906	0.00961733	4.88422e-11	-0.245543	0.0362001	1.41801e-08	0.452184	0.077893	negative
cg11130441	2:38260519	-97629	0.0774457	53	57	6.03234e-19	-0.160739	0.0170766	2.82089e-10	-0.344208	0.0530163	2.63255e-09	0.873936	0.143084	-
cg11130441	2:38260823	-97325	0.076087	52	56	4.39467e-20	-0.166438	0.0170658	1.81865e-10	-0.345009	0.0525441	6.01475e-10	0.906005	0.142363	-
cg11130441	2:38266794	-91354	0.0733696	50	54	1.41244e-19	-0.164446	0.0171261	1.99413e-10	-0.342847	0.0523375	3.0574e-09	0.875602	0.143979	-
cg11130441	2:38268098	-90050	0.0733696	50	54	1.41244e-19	-0.164446	0.0171261	1.99413e-10	-0.342847	0.0523375	3.0574e-09	0.875602	0.143979	-
cg11130441	2:38272432	-85716	0.076087	52	56	1.12478e-21	-0.171137	0.0167494	1.06071e-10	-0.349829	0.0525613	4.50191e-11	0.93312	0.1373	-
cg11130441	2:38272694	-85454	0.076087	52	56	1.12478e-21	-0.171137	0.0167494	1.06071e-10	-0.349829	0.0525613	4.50191e-11	0.93312	0.1373	-
cg27069718	2:44579471	-264710	0.0706522	50	52	1.18646e-29	-0.189193	0.0152474	0.00041878	-0.186608	0.0523979	6.92356e-09	0.816977	0.137642	negative
cg27069718	2:44646543	-197638	0.0869565	62	64	1.59256e-24	-0.166757	0.0151281	0.000852071	-0.19019	0.0565409	2.95443e-08	0.754676	0.133114	positive
cg27069718	2:44651541	-192640	0.0720109	51	53	1.15581e-28	-0.186429	0.0153485	0.000448064	-0.187334	0.0528752	9.80792e-09	0.815614	0.138887	negative
cg27069718	2:44686585	-157596	0.0951087	66	70	1.42745e-24	-0.156274	0.0141601	0.000694736	-0.195803	0.0572274	7.99805e-10	0.74227	0.117537	negative
cg27069718	2:44690514	-153667	0.0855978	59	63	3.40903e-27	-0.167302	0.014235	0.00065182	-0.189979	0.0552365	2.87963e-10	0.765026	0.117895	negative
cg27069718	2:44693146	-151035	0.0951087	66	70	1.42745e-24	-0.156274	0.0141601	0.000694736	-0.195803	0.0572274	7.99805e-10	0.74227	0.117537	negative
cg27069718	2:44699075	-145106	0.0774457	54	57	2.8766e-29	-0.177424	0.014417	0.000530606	-0.187804	0.0537113	6.26758e-10	0.777244	0.122265	negative
cg27069718	2:44701129	-143052	0.0869565	61	64	4.52158e-26	-0.164658	0.0143825	0.00061276	-0.193663	0.0560266	1.50735e-09	0.757256	0.122028	negative
cg27069718	2:44709671	-134510	0.0774457	54	57	2.8766e-29	-0.177424	0.014417	0.000530606	-0.187804	0.0537113	6.26758e-10	0.777244	0.122265	negative
cg27069718	2:44712929	-131252	0.0896739	63	66	1.06687e-23	-0.155352	0.0143943	0.000804888	-0.193663	0.0572977	2.04096e-08	0.702151	0.122366	negative
cg02407647	2:48670171	-9245	0.133152	94	98	2.984e-33	-0.0880749	0.00660004	0.011238	-0.0790609	0.0310235	5.08234e-09	0.320694	0.0535291	negative
cg02407647	2:48670206	-9210	0.133152	94	98	2.984e-33	-0.0880749	0.00660004	0.011238	-0.0790609	0.0310235	5.08234e-09	0.320694	0.0535291	negative
cg02407647	2:48671002	-8414	0.133152	94	98	2.984e-33	-0.0880749	0.00660004	0.011238	-0.0790609	0.0310235	5.08234e-09	0.320694	0.0535291	negative
cg02407647	2:48671314	-8102	0.131793	93	97	6.24396e-34	-0.0886448	0.00655715	0.010237	-0.0795207	0.0308052	4.41232e-09	0.319789	0.0531539	negative
cg02407647	2:48672367	-7049	0.133152	94	98	2.984e-33	-0.0880749	0.00660004	0.011238	-0.0790609	0.0310235	5.08234e-09	0.320694	0.0535291	negative
cg02407647	2:48674491	-4925	0.133152	94	98	2.984e-33	-0.0880749	0.00660004	0.011238	-0.0790609	0.0310235	5.08234e-09	0.320694	0.0535291	negative
cg16498770	2:216316736	-479433	0.15625	108	115	3.76823e-07	-0.00265466	0.00051278	0.106502	-0.00478619	0.00295774	4.27264e-08	0.0252767	0.00451359	negative
cg11735107	2:234945784	261413	0.201087	130	148	1.89975e-05	-0.0354132	0.00816981	0.00413742	-0.144192	0.0499613	4.261e-08	0.402711	0.0719042	positive
cg19761848	2:237059133	-17683	0.0978261	71	72	7.30326e-09	0.0179235	0.00302462	0.643211	-0.00536534	0.011573	4.67208e-08	-0.153692	0.0275272	-
cg21371991	3:141878970	377953	0.0964674	69	71	0.00637931	0.0199396	0.00726718	0.417763	0.0246294	0.0303599	2.62618e-08	-0.344553	0.0605399	positive
cg21371991	3:141880333	379316	0.0951087	68	70	0.0065432	0.0199927	0.00730924	0.424487	0.0243683	0.0304765	4.21472e-08	-0.339535	0.0606018	positive
cg21371991	3:141881956	380939	0.09375	67	69	0.00568256	0.0202634	0.00728282	0.405927	0.0252336	0.0303265	1.83783e-08	-0.348735	0.0605706	positive
cg21371991	3:141883031	382014	0.09375	67	69	0.00568256	0.0202634	0.00728282	0.405927	0.0252336	0.0303265	1.83783e-08	-0.348735	0.0605706	positive
cg21371991	3:141884847	383830	0.09375	67	69	0.00568256	0.0202634	0.00728282	0.405927	0.0252336	0.0303265	1.83783e-08	-0.348735	0.0605706	positive
cg21371991	3:141885112	384095	0.09375	67	69	0.00568256	0.0202634	0.00728282	0.405927	0.0252336	0.0303265	1.83783e-08	-0.348735	0.0605706	positive
cg21371991	3:141886768	385751	0.09375	67	69	0.00568256	0.0202634	0.00728282	0.405927	0.0252336	0.0303265	1.83783e-08	-0.348735	0.0605706	positive
cg21371991	3:141890965	389948	0.09375	67	69	0.00568256	0.0202634	0.00728282	0.405927	0.0252336	0.0303265	1.83783e-08	-0.348735	0.0605706	positive
cg21371991	3:141891385	390368	0.09375	67	69	0.00568256	0.0202634	0.00728282	0.405927	0.0252336	0.0303265	1.83783e-08	-0.348735	0.0605706	positive
cg21371991	3:141892420	391403	0.09375	67	69	0.00568256	0.0202634	0.00728282	0.405927	0.0252336	0.0303265	1.83783e-08	-0.348735	0.0605706	positive
cg04716250	4:68101946	495023	0.317935	201	234	1.64739e-07	-0.109981	0.0205921	0.00220821	-0.534944	0.173514	2.81198e-08	1.00417	0.176835	negative
cg15112010	4:113287105	7666	0.0597826	42	44	1.47193e-17	-0.0550773	0.00612761	0.08129	-0.0319246	0.0182616	3.13215e-10	0.359553	0.0555306	-
cg15112010	4:113290045	10606	0.0584239	40	43	1.44079e-16	-0.0532309	0.00613423	0.0769746	-0.0326838	0.0184276	3.72318e-10	0.362129	0.0561819	-
cg15112010	4:113290753	11314	0.0584239	40	43	1.44079e-16	-0.0532309	0.00613423	0.0769746	-0.0326838	0.0184276	3.72318e-10	0.362129	0.0561819	-
cg15112010	4:113293712	14273	0.0584239	41	43	1.31345e-21	-0.0540625	0.00530124	0.0370192	-0.0374566	0.0178929	6.28209e-12	0.349971	0.0492124	negative
cg20093868	4:152782681	135991	0.0883152	61	65	7.82778e-19	-0.0708859	0.00755821	0.654355	0.0124976	0.0278905	2.25794e-11	0.450254	0.0651801	-
cg19547330	5:78053061	10646	0.108696	74	80	1.02633e-16	-0.149987	0.0171918	0.593079	0.043136	0.0806491	3.69789e-08	-0.912964	0.162237	negative
cg22306009	5:180663293	-7177	0.0842391	58	62	0.043027	0.0298798	0.0147142	0.552358	-0.0365604	0.0614676	8.06474e-13	1.09386	0.147227	positive
cg22306009	5:180663700	-6770	0.0774457	55	57	0.0270166	0.0382825	0.0172412	0.460839	-0.0452534	0.0612972	5.39556e-10	1.04477	0.16369	uncertain
cg22306009	5:180665438	-5032	0.0774457	54	57	0.0108162	0.0427339	0.01668	0.50567	-0.0406898	0.0610714	1.3608e-09	0.997763	0.160325	-
cg22306009	5:180670433	-37	0.0828804	57	61	0.000452894	0.0502602	0.0141977	0.918659	-0.00612616	0.0599459	5.97429e-11	0.966606	0.1432	positive
cg22306009	5:180671029	559	0.0815217	56	60	0.000254764	0.0521704	0.0141212	0.896316	-0.00776162	0.0595176	4.88854e-11	0.964582	0.14221	positive
cg23431098	6:27433029	64906	0.0679348	48	50	5.11022e-17	-0.0477907	0.00541864	0.0165147	-0.0479982	0.0199272	3.04401e-09	0.286017	0.0470252	-
cg23431098	6:27441723	73600	0.0679348	48	50	5.11022e-17	-0.0477907	0.00541864	0.0165147	-0.0479982	0.0199272	3.04401e-09	0.286017	0.0470252	-
cg23431098	6:27443202	75079	0.0679348	48	50	5.11022e-17	-0.0477907	0.00541864	0.0165147	-0.0479982	0.0199272	3.04401e-09	0.286017	0.0470252	-
cg23431098	6:27446566	78443	0.0679348	48	50	5.11022e-17	-0.0477907	0.00541864	0.0165147	-0.0479982	0.0199272	3.04401e-09	0.286017	0.0470252	-
cg23431098	6:27459923	91800	0.0679348	48	50	5.11022e-17	-0.0477907	0.00541864	0.0165147	-0.0479982	0.0199272	3.04401e-09	0.286017	0.0470252	-
cg23431098	6:27491299	123176	0.0679348	49	50	1.69878e-14	-0.0456168	0.0056993	0.027411	-0.0451684	0.020395	2.48778e-08	0.272237	0.0477491	-
cg23431098	6:27845129	477006	0.0638587	45	47	7.97643e-16	-0.0492007	0.00582948	0.0258189	-0.0448515	0.0200387	1.59015e-09	0.305106	0.0492404	-
cg23431098	6:27846744	478621	0.0638587	45	47	7.97643e-16	-0.0492007	0.00582948	0.0258189	-0.0448515	0.0200387	1.59015e-09	0.305106	0.0492404	-
cg23431098	6:27850714	482591	0.0638587	45	47	7.97643e-16	-0.0492007	0.00582948	0.0258189	-0.0448515	0.0200387	1.59015e-09	0.305106	0.0492404	-
cg23431098	6:27854301	486178	0.0638587	45	47	7.97643e-16	-0.0492007	0.00582948	0.0258189	-0.0448515	0.0200387	1.59015e-09	0.305106	0.0492404	-
cg04402684	6:30223428	-191597	0.192935	127	142	2.09937e-05	-0.00744252	0.00172622	0.0126518	-0.0227271	0.00906891	4.69675e-08	0.0863977	0.0154771	negative
cg14418592	6:31002997	342332	0.0557065	40	41	0.402266	-0.0103801	0.0123783	0.472215	-0.0269578	0.03746	1.55657e-08	-0.641935	0.110906	-
cg26193015	6:31002997	319852	0.0557065	40	41	0.87944	-0.00189583	0.01249	0.958725	-0.00195756	0.0377983	1.08846e-11	-0.786096	0.111908	-
cg23354933	6:31387875	-21698	0.0597826	43	44	0.0276	0.00642689	0.00290551	0.949844	-0.000674691	0.0107184	1.76212e-08	0.151876	0.0263434	uncertain
cg23354933	6:31393014	-16559	0.076087	55	56	0.271522	0.00308941	0.00280533	0.994084	8.44674e-05	0.0113839	2.02268e-08	0.150703	0.0262558	uncertain
cg23354933	6:31393244	-16329	0.076087	55	56	0.271522	0.00308941	0.00280533	0.994084	8.44674e-05	0.0113839	2.02268e-08	0.150703	0.0262558	uncertain
cg23354933	6:31393482	-16091	0.076087	55	56	0.271522	0.00308941	0.00280533	0.994084	8.44674e-05	0.0113839	2.02268e-08	0.150703	0.0262558	uncertain
cg23354933	6:31393910	-15663	0.076087	55	56	0.271522	0.00308941	0.00280533	0.994084	8.44674e-05	0.0113839	2.02268e-08	0.150703	0.0262558	uncertain
cg23354933	6:31394093	-15480	0.076087	55	56	0.271522	0.00308941	0.00280533	0.994084	8.44674e-05	0.0113839	2.02268e-08	0.150703	0.0262558	uncertain
cg23354933	6:31397654	-11919	0.076087	55	56	0.271522	0.00308941	0.00280533	0.994084	8.44674e-05	0.0113839	2.02268e-08	0.150703	0.0262558	uncertain
cg23354933	6:31398334	-11239	0.076087	55	56	0.271522	0.00308941	0.00280533	0.994084	8.44674e-05	0.0113839	2.02268e-08	0.150703	0.0262558	uncertain
cg23354933	6:31398662	-10911	0.076087	55	56	0.271522	0.00308941	0.00280533	0.994084	8.44674e-05	0.0113839	2.02268e-08	0.150703	0.0262558	uncertain
cg23354933	6:31399425	-10148	0.076087	55	56	0.271522	0.00308941	0.00280533	0.994084	8.44674e-05	0.0113839	2.02268e-08	0.150703	0.0262558	uncertain
cg23354933	6:31400362	-9211	0.076087	55	56	0.271522	0.00308941	0.00280533	0.994084	8.44674e-05	0.0113839	2.02268e-08	0.150703	0.0262558	uncertain
cg23354933	6:31401004	-8569	0.076087	55	56	0.271522	0.00308941	0.00280533	0.994084	8.44674e-05	0.0113839	2.02268e-08	0.150703	0.0262558	uncertain
cg23354933	6:31401005	-8568	0.076087	55	56	0.271522	0.00308941	0.00280533	0.994084	8.44674e-05	0.0113839	2.02268e-08	0.150703	0.0262558	uncertain
cg23354933	6:31401385	-8188	0.076087	55	56	0.271522	0.00308941	0.00280533	0.994084	8.44674e-05	0.0113839	2.02268e-08	0.150703	0.0262558	uncertain
cg23354933	6:31401589	-7984	0.076087	55	56	0.271522	0.00308941	0.00280533	0.994084	8.44674e-05	0.0113839	2.02268e-08	0.150703	0.0262558	uncertain
cg23354933	6:31402749	-6824	0.076087	55	56	0.271522	0.00308941	0.00280533	0.994084	8.44674e-05	0.0113839	2.02268e-08	0.150703	0.0262558	uncertain
cg23354933	6:31403085	-6488	0.076087	55	56	0.271522	0.00308941	0.00280533	0.994084	8.44674e-05	0.0113839	2.02268e-08	0.150703	0.0262558	uncertain
cg23354933	6:31403143	-6430	0.076087	55	56	0.271522	0.00308941	0.00280533	0.994084	8.44674e-05	0.0113839	2.02268e-08	0.150703	0.0262558	uncertain
cg23354933	6:31403291	-6282	0.076087	55	56	0.271522	0.00308941	0.00280533	0.994084	8.44674e-05	0.0113839	2.02268e-08	0.150703	0.0262558	uncertain
cg23354933	6:31403304	-6269	0.076087	55	56	0.271522	0.00308941	0.00280533	0.994084	8.44674e-05	0.0113839	2.02268e-08	0.150703	0.0262558	uncertain
cg23354933	6:31404373	-5200	0.076087	55	56	0.271522	0.00308941	0.00280533	0.994084	8.44674e-05	0.0113839	2.02268e-08	0.150703	0.0262558	uncertain
cg23354933	6:31404636	-4937	0.076087	55	56	0.271522	0.00308941	0.00280533	0.994084	8.44674e-05	0.0113839	2.02268e-08	0.150703	0.0262558	uncertain
cg23354933	6:31405080	-4493	0.076087	55	56	0.271522	0.00308941	0.00280533	0.994084	8.44674e-05	0.0113839	2.02268e-08	0.150703	0.0262558	uncertain
cg23354933	6:31406129	-3444	0.076087	55	56	0.271522	0.00308941	0.00280533	0.994084	8.44674e-05	0.0113839	2.02268e-08	0.150703	0.0262558	uncertain
cg23354933	6:31406351	-3222	0.076087	55	56	0.271522	0.00308941	0.00280533	0.994084	8.44674e-05	0.0113839	2.02268e-08	0.150703	0.0262558	uncertain
cg23354933	6:31406352	-3221	0.076087	55	56	0.271522	0.00308941	0.00280533	0.994084	8.44674e-05	0.0113839	2.02268e-08	0.150703	0.0262558	uncertain
cg23354933	6:31408276	-1297	0.076087	55	56	0.271522	0.00308941	0.00280533	0.994084	8.44674e-05	0.0113839	2.02268e-08	0.150703	0.0262558	uncertain
cg14772638	6:79310344	-358897	0.0869565	61	64	1.16644e-18	-0.160376	0.0171963	0.845146	0.0112437	0.057525	3.58927e-08	0.943785	0.167548	-
cg05327255	6:101279459	-14972	0.0652174	45	48	2.27933e-17	-0.156614	0.0175393	0.709392	-0.0207073	0.0555202	3.18815e-08	-0.904567	0.159955	-
cg05327255	6:101280435	-13996	0.0652174	45	48	2.27933e-17	-0.156614	0.0175393	0.709392	-0.0207073	0.0555202	3.18815e-08	-0.904567	0.159955	-
cg05327255	6:101292340	-2091	0.0652174	45	48	2.27933e-17	-0.156614	0.0175393	0.709392	-0.0207073	0.0555202	3.18815e-08	-0.904567	0.159955	-
cg05327255	6:101294431	0	0.0529891	36	39	3.16282e-56	-0.213953	0.0112516	0.813104	-0.00781487	0.0330302	5.34331e-15	-0.82309	0.100738	-
cg05327255	6:101295873	1442	0.0529891	36	39	3.16282e-56	-0.213953	0.0112516	0.813104	-0.00781487	0.0330302	5.34331e-15	-0.82309	0.100738	-
cg05327255	6:101299966	5535	0.0529891	36	39	3.16282e-56	-0.213953	0.0112516	0.813104	-0.00781487	0.0330302	5.34331e-15	-0.82309	0.100738	-
cg05327255	6:101300038	5607	0.0529891	36	39	3.16282e-56	-0.213953	0.0112516	0.813104	-0.00781487	0.0330302	5.34331e-15	-0.82309	0.100738	-
cg05327255	6:101302260	7829	0.0543478	37	40	1.37e-46	-0.205325	0.0123159	0.72961	-0.0125561	0.0362983	1.74494e-13	-0.847707	0.110653	-
cg05327255	6:101306502	12071	0.0652174	45	48	2.27933e-17	-0.156614	0.0175393	0.709392	-0.0207073	0.0555202	3.18815e-08	-0.904567	0.159955	-
cg05327255	6:101307131	12700	0.0529891	36	39	3.16282e-56	-0.213953	0.0112516	0.813104	-0.00781487	0.0330302	5.34331e-15	-0.82309	0.100738	-
cg05327255	6:101322976	28545	0.0529891	36	39	3.16282e-56	-0.213953	0.0112516	0.813104	-0.00781487	0.0330302	5.34331e-15	-0.82309	0.100738	-
cg05327255	6:101323078	28647	0.0529891	36	39	3.16282e-56	-0.213953	0.0112516	0.813104	-0.00781487	0.0330302	5.34331e-15	-0.82309	0.100738	-
cg05327255	6:101329428	34997	0.0529891	36	39	3.16282e-56	-0.213953	0.0112516	0.813104	-0.00781487	0.0330302	5.34331e-15	-0.82309	0.100738	-
cg05327255	6:101331838	37407	0.0529891	36	39	3.16282e-56	-0.213953	0.0112516	0.813104	-0.00781487	0.0330302	5.34331e-15	-0.82309	0.100738	-
cg22319080	6:139334716	-29639	0.080163	56	59	3.87163e-12	-0.0710973	0.00989197	0.265768	-0.0367516	0.0329728	3.52546e-10	0.591404	0.0916212	-
cg08659721	6:151275373	-5647	0.245924	157	181	0.418106	-0.000474242	0.000585015	0.821222	-0.000918265	0.00406061	1.1742e-08	-0.0286626	0.00490822	negative
cg08659721	6:151275538	-5482	0.245924	157	181	0.418106	-0.000474242	0.000585015	0.821222	-0.000918265	0.00406061	1.1742e-08	-0.0286626	0.00490822	negative
cg08659721	6:151275564	-5456	0.245924	157	181	0.418106	-0.000474242	0.000585015	0.821222	-0.000918265	0.00406061	1.1742e-08	-0.0286626	0.00490822	negative
cg08659721	6:151276056	-4964	0.245924	157	181	0.418106	-0.000474242	0.000585015	0.821222	-0.000918265	0.00406061	1.1742e-08	-0.0286626	0.00490822	negative
cg08659721	6:151276787	-4233	0.243207	156	179	0.299464	-0.000611021	0.000588034	0.887509	-0.000567709	0.00401043	1.47791e-08	-0.028143	0.00485425	negative
cg08659721	6:151276879	-4141	0.243207	156	179	0.299464	-0.000611021	0.000588034	0.887509	-0.000567709	0.00401043	1.47791e-08	-0.028143	0.00485425	negative
cg08659721	6:151277494	-3526	0.243207	156	179	0.299464	-0.000611021	0.000588034	0.887509	-0.000567709	0.00401043	1.47791e-08	-0.028143	0.00485425	negative
cg08659721	6:151278172	-2848	0.243207	156	179	0.299464	-0.000611021	0.000588034	0.887509	-0.000567709	0.00401043	1.47791e-08	-0.028143	0.00485425	negative
cg08659721	6:151278304	-2716	0.243207	156	179	0.299464	-0.000611021	0.000588034	0.887509	-0.000567709	0.00401043	1.47791e-08	-0.028143	0.00485425	negative
cg08659721	6:151278749	-2271	0.243207	156	179	0.299464	-0.000611021	0.000588034	0.887509	-0.000567709	0.00401043	1.47791e-08	-0.028143	0.00485425	negative
cg08659721	6:151278825	-2195	0.243207	156	179	0.299464	-0.000611021	0.000588034	0.887509	-0.000567709	0.00401043	1.47791e-08	-0.028143	0.00485425	negative
cg08659721	6:151278949	-2071	0.243207	156	179	0.299464	-0.000611021	0.000588034	0.887509	-0.000567709	0.00401043	1.47791e-08	-0.028143	0.00485425	negative
cg08659721	6:151279057	-1963	0.243207	156	179	0.299464	-0.000611021	0.000588034	0.887509	-0.000567709	0.00401043	1.47791e-08	-0.028143	0.00485425	negative
cg08659721	6:151279226	-1794	0.243207	156	179	0.299464	-0.000611021	0.000588034	0.887509	-0.000567709	0.00401043	1.47791e-08	-0.028143	0.00485425	negative
cg08659721	6:151279283	-1737	0.243207	156	179	0.299464	-0.000611021	0.000588034	0.887509	-0.000567709	0.00401043	1.47791e-08	-0.028143	0.00485425	negative
cg08659721	6:151279331	-1689	0.243207	156	179	0.299464	-0.000611021	0.000588034	0.887509	-0.000567709	0.00401043	1.47791e-08	-0.028143	0.00485425	negative
cg08659721	6:151279348	-1672	0.243207	156	179	0.299464	-0.000611021	0.000588034	0.887509	-0.000567709	0.00401043	1.47791e-08	-0.028143	0.00485425	negative
cg08659721	6:151279365	-1655	0.243207	156	179	0.299464	-0.000611021	0.000588034	0.887509	-0.000567709	0.00401043	1.47791e-08	-0.028143	0.00485425	negative
cg08659721	6:151279381	-1639	0.243207	156	179	0.299464	-0.000611021	0.000588034	0.887509	-0.000567709	0.00401043	1.47791e-08	-0.028143	0.00485425	negative
cg08659721	6:151279661	-1359	0.243207	156	179	0.299464	-0.000611021	0.000588034	0.887509	-0.000567709	0.00401043	1.47791e-08	-0.028143	0.00485425	negative
cg08659721	6:151279733	-1287	0.243207	156	179	0.299464	-0.000611021	0.000588034	0.887509	-0.000567709	0.00401043	1.47791e-08	-0.028143	0.00485425	negative
cg08659721	6:151279867	-1153	0.243207	156	179	0.299464	-0.000611021	0.000588034	0.887509	-0.000567709	0.00401043	1.47791e-08	-0.028143	0.00485425	negative
cg08659721	6:151279942	-1078	0.243207	156	179	0.299464	-0.000611021	0.000588034	0.887509	-0.000567709	0.00401043	1.47791e-08	-0.028143	0.00485425	negative
cg08659721	6:151279943	-1077	0.243207	156	179	0.299464	-0.000611021	0.000588034	0.887509	-0.000567709	0.00401043	1.47791e-08	-0.028143	0.00485425	negative
cg08659721	6:151279967	-1053	0.243207	156	179	0.299464	-0.000611021	0.000588034	0.887509	-0.000567709	0.00401043	1.47791e-08	-0.028143	0.00485425	negative
cg08659721	6:151280094	-926	0.243207	156	179	0.299464	-0.000611021	0.000588034	0.887509	-0.000567709	0.00401043	1.47791e-08	-0.028143	0.00485425	negative
cg08659721	6:151280224	-796	0.243207	156	179	0.299464	-0.000611021	0.000588034	0.887509	-0.000567709	0.00401043	1.47791e-08	-0.028143	0.00485425	negative
cg08659721	6:151280268	-752	0.243207	156	179	0.299464	-0.000611021	0.000588034	0.887509	-0.000567709	0.00401043	1.47791e-08	-0.028143	0.00485425	negative
cg08659721	6:151280388	-632	0.243207	156	179	0.299464	-0.000611021	0.000588034	0.887509	-0.000567709	0.00401043	1.47791e-08	-0.028143	0.00485425	negative
cg08659721	6:151280452	-568	0.243207	156	179	0.299464	-0.000611021	0.000588034	0.887509	-0.000567709	0.00401043	1.47791e-08	-0.028143	0.00485425	negative
cg08659721	6:151280577	-443	0.243207	156	179	0.299464	-0.000611021	0.000588034	0.887509	-0.000567709	0.00401043	1.47791e-08	-0.028143	0.00485425	negative
cg08659721	6:151280610	-410	0.243207	156	179	0.299464	-0.000611021	0.000588034	0.887509	-0.000567709	0.00401043	1.47791e-08	-0.028143	0.00485425	negative
cg03779490	6:158062597	-6946	0.171196	114	126	7.77348e-15	-0.107072	0.0131913	0.00714321	-0.20791	0.076843	4.77837e-08	0.707129	0.126748	uncertain
cg03779490	6:158065225	-4318	0.188859	124	139	2.04187e-15	-0.105999	0.0127594	0.00421743	-0.221966	0.0770743	2.34318e-08	0.703483	0.123147	uncertain
cg03779490	6:158066690	-2853	0.188859	124	139	2.04187e-15	-0.105999	0.0127594	0.00421743	-0.221966	0.0770743	2.34318e-08	0.703483	0.123147	uncertain
cg03779490	6:158067402	-2141	0.188859	124	139	2.04187e-15	-0.105999	0.0127594	0.00421743	-0.221966	0.0770743	2.34318e-08	0.703483	0.123147	uncertain
cg03779490	6:158067416	-2127	0.188859	124	139	2.04187e-15	-0.105999	0.0127594	0.00421743	-0.221966	0.0770743	2.34318e-08	0.703483	0.123147	uncertain
cg03779490	6:158067753	-1790	0.188859	124	139	2.04187e-15	-0.105999	0.0127594	0.00421743	-0.221966	0.0770743	2.34318e-08	0.703483	0.123147	uncertain
cg03779490	6:158068781	-762	0.188859	124	139	2.04187e-15	-0.105999	0.0127594	0.00421743	-0.221966	0.0770743	2.34318e-08	0.703483	0.123147	uncertain
cg03779490	6:158070192	649	0.190217	125	140	2.12009e-15	-0.105959	0.0127627	0.00426329	-0.221823	0.0771183	2.23416e-08	0.704741	0.123177	uncertain
cg03779490	6:158073416	3873	0.205163	134	151	7.71072e-15	-0.102295	0.0126011	0.00413609	-0.227928	0.0789724	3.09437e-08	0.671913	0.118697	uncertain
cg08142006	6:168489313	22541	0.317935	198	234	2.87287e-05	0.00317791	0.000749864	0.254993	0.00687852	0.00603309	3.92559e-08	-0.0358285	0.00637961	positive
cg07999547	7:17721858	1020	0.101902	71	75	0.0010038	0.0632134	0.0190585	0.52139	-0.0529858	0.0825535	6.39434e-10	1.14597	0.180365	uncertain
cg13863099	7:44682938	-22753	0.0625	44	46	2.03865e-17	-0.107365	0.0120035	0.486832	-0.0247567	0.035566	4.65803e-11	0.808852	0.119113	-
cg13863099	7:44693897	-11794	0.0625	44	46	2.03865e-17	-0.107365	0.0120035	0.486832	-0.0247567	0.035566	4.65803e-11	0.808852	0.119113	-
cg13863099	7:44695725	-9966	0.0625	44	46	2.03865e-17	-0.107365	0.0120035	0.486832	-0.0247567	0.035566	4.65803e-11	0.808852	0.119113	-
cg13863099	7:44713264	7573	0.0625	44	46	2.03865e-17	-0.107365	0.0120035	0.486832	-0.0247567	0.035566	4.65803e-11	0.808852	0.119113	-
cg13863099	7:44713844	8153	0.0625	44	46	2.03865e-17	-0.107365	0.0120035	0.486832	-0.0247567	0.035566	4.65803e-11	0.808852	0.119113	-
cg13863099	7:44717523	11832	0.0625	44	46	2.03865e-17	-0.107365	0.0120035	0.486832	-0.0247567	0.035566	4.65803e-11	0.808852	0.119113	-
cg19199866	7:87171659	-23801	0.596467	230	297	1.30396e-29	-0.0303344	0.00244685	9.00735e-18	-0.263942	0.0291507	2.03039e-08	0.121484	0.0211679	positive
cg19199866	7:87174066	-21394	0.596467	230	297	1.30396e-29	-0.0303344	0.00244685	9.00735e-18	-0.263942	0.0291507	2.03039e-08	0.121484	0.0211679	positive
cg19199866	7:87192731	-2729	0.607337	228	289	7.10757e-34	-0.0320702	0.0023748	3.54586e-19	-0.275652	0.02907	4.28874e-09	0.125016	0.0207622	positive
cg19199866	7:87195850	390	0.389946	226	287	6.27068e-33	0.0315272	0.00237732	0.177387	-0.0299184	0.0221371	1.52047e-08	-0.120646	0.0208283	positive
cg19199866	7:87195962	502	0.389946	226	287	6.27068e-33	0.0315272	0.00237732	0.177387	-0.0299184	0.0221371	1.52047e-08	-0.120646	0.0208283	positive
cg19199866	7:87197059	1599	0.389946	226	287	6.27068e-33	0.0315272	0.00237732	0.177387	-0.0299184	0.0221371	1.52047e-08	-0.120646	0.0208283	positive
cg19199866	7:87198459	2999	0.391304	226	288	2.24574e-32	0.0313377	0.00238878	0.177296	-0.0300897	0.0222592	1.81141e-08	-0.120634	0.0209428	positive
cg19199866	7:87199182	3722	0.342391	203	252	1.79316e-28	0.0317008	0.00262085	0.102225	-0.0361925	0.0220907	1.10237e-08	-0.132022	0.0225631	positive
cg19199866	7:87199264	3804	0.388587	226	286	6.29671e-32	0.0313575	0.00241159	0.182621	-0.0299143	0.0224025	2.05998e-08	-0.121038	0.0210999	positive
cg19199866	7:87199265	3805	0.392663	228	289	8.83938e-33	0.0317677	0.00240241	0.242037	-0.0262024	0.0223598	6.80352e-09	-0.12475	0.0210065	positive
cg19199866	7:87200529	5069	0.394022	227	290	1.2738e-31	0.0311667	0.00241164	0.201248	-0.0288297	0.0225169	1.84249e-08	-0.12172	0.0211428	positive
cg19199866	7:87200639	5179	0.394022	227	290	1.2738e-31	0.0311667	0.00241164	0.201248	-0.0288297	0.0225169	1.84249e-08	-0.12172	0.0211428	positive
cg19199866	7:87201086	5626	0.394022	227	290	1.2738e-31	0.0311667	0.00241164	0.201248	-0.0288297	0.0225169	1.84249e-08	-0.12172	0.0211428	positive
cg25258518	7:115667657	-410876	0.0978261	68	72	6.57638e-09	0.0555933	0.00935163	0.66379	0.0167312	0.0384584	2.2166e-08	-0.466258	0.0814733	positive
cg25258518	7:115672583	-405950	0.0978261	68	72	6.57638e-09	0.0555933	0.00935163	0.66379	0.0167312	0.0384584	2.2166e-08	-0.466258	0.0814733	positive
cg25258518	7:115673944	-404589	0.0978261	68	72	6.57638e-09	0.0555933	0.00935163	0.66379	0.0167312	0.0384584	2.2166e-08	-0.466258	0.0814733	positive
cg25258518	7:115674553	-403980	0.0978261	68	72	6.57638e-09	0.0555933	0.00935163	0.66379	0.0167312	0.0384584	2.2166e-08	-0.466258	0.0814733	positive
cg25258518	7:115676315	-402218	0.0978261	67	72	4.88129e-09	0.0559818	0.00933304	0.668362	0.0164814	0.0384404	2.34523e-08	-0.465045	0.0814102	positive
cg25258518	7:115678439	-400094	0.0978261	67	72	4.88129e-09	0.0559818	0.00933304	0.668362	0.0164814	0.0384404	2.34523e-08	-0.465045	0.0814102	positive
cg25258518	7:115686850	-391683	0.0978261	67	72	4.88129e-09	0.0559818	0.00933304	0.668362	0.0164814	0.0384404	2.34523e-08	-0.465045	0.0814102	positive
cg25258518	7:115691111	-387422	0.0978261	67	72	4.88129e-09	0.0559818	0.00933304	0.668362	0.0164814	0.0384404	2.34523e-08	-0.465045	0.0814102	positive
cg25258518	7:115691315	-387218	0.0978261	67	72	4.88129e-09	0.0559818	0.00933304	0.668362	0.0164814	0.0384404	2.34523e-08	-0.465045	0.0814102	positive
cg25258518	7:115691902	-386631	0.0978261	67	72	4.88129e-09	0.0559818	0.00933304	0.668362	0.0164814	0.0384404	2.34523e-08	-0.465045	0.0814102	positive
cg25258518	7:115693493	-385040	0.0978261	67	72	4.88129e-09	0.0559818	0.00933304	0.668362	0.0164814	0.0384404	2.34523e-08	-0.465045	0.0814102	positive
cg25258518	7:115694745	-383788	0.0978261	67	72	4.88129e-09	0.0559818	0.00933304	0.668362	0.0164814	0.0384404	2.34523e-08	-0.465045	0.0814102	positive
cg25258518	7:115701043	-377490	0.0978261	67	72	4.88129e-09	0.0559818	0.00933304	0.668362	0.0164814	0.0384404	2.34523e-08	-0.465045	0.0814102	positive
cg25258518	7:115703785	-374748	0.0978261	67	72	4.88129e-09	0.0559818	0.00933304	0.668362	0.0164814	0.0384404	2.34523e-08	-0.465045	0.0814102	positive
cg25258518	7:115704134	-374399	0.100543	69	74	4.41615e-09	0.0561385	0.00933134	0.668412	0.0164858	0.0384569	2.297e-08	-0.464612	0.0812795	positive
cg25258518	7:115704649	-373884	0.0978261	67	72	4.88129e-09	0.0559818	0.00933304	0.668362	0.0164814	0.0384404	2.34523e-08	-0.465045	0.0814102	positive
cg25258518	7:115705907	-372626	0.0978261	67	72	4.88129e-09	0.0559818	0.00933304	0.668362	0.0164814	0.0384404	2.34523e-08	-0.465045	0.0814102	positive
cg10733469	7:128515846	9375	0.0720109	52	53	0.0965202	0.00372404	0.00223486	0.824007	-0.00153887	0.0069145	1.68047e-08	-0.118103	0.0204544	-
cg10733469	7:128516037	9566	0.0733696	53	54	0.0766061	0.00383873	0.00216162	0.804931	-0.00172041	0.00696089	1.05154e-08	-0.117478	0.0200481	-
cg01929146	7:138810426	45308	0.112772	79	83	0.000152643	0.0129917	0.00339413	0.657637	0.00622398	0.0140322	2.12622e-08	-0.158924	0.0277327	uncertain
cg01929146	7:138995955	230837	0.111413	77	82	7.15511e-05	0.0134316	0.0033428	0.645472	0.00637967	0.0138552	4.68133e-09	-0.168079	0.0279866	uncertain
cg13862330	7:156926134	-8928	0.0991848	66	73	1.67575e-37	-0.0795753	0.00551691	0.0957784	-0.0403985	0.0241896	1.24141e-08	0.28681	0.0491995	positive
cg13862330	7:156927055	-8007	0.0978261	65	72	9.92187e-39	-0.0803436	0.00545387	0.0945892	-0.0400656	0.0239039	7.84632e-09	0.287424	0.0486095	positive
cg21405761	8:11387861	83587	0.486413	266	358	1.84635e-14	0.057821	0.007235	1.08052e-11	0.547794	0.0779707	9.07114e-09	-0.373918	0.0635195	uncertain
cg27485845	8:41365312	-51	0.0543478	38	40	2.51012e-18	-0.138156	0.0149765	0.00719406	-0.131569	0.0486707	8.00841e-11	-0.918164	0.136999	-
cg01962989	8:94091222	157970	0.0733696	52	54	1.96742e-38	-0.0953419	0.00650481	0.195282	-0.030473	0.0234852	2.36104e-08	0.309352	0.0541666	negative
cg01962989	8:94092846	159594	0.0733696	52	54	2.77585e-41	-0.0969146	0.00630685	0.312219	-0.0230592	0.0227856	1.17212e-08	0.302029	0.051717	positive
cg01962989	8:94094355	161103	0.0733696	52	54	2.20601e-48	-0.100618	0.00588095	0.183069	-0.0285193	0.0213797	3.53695e-10	0.312519	0.0484201	positive
cg01962989	8:94103209	169957	0.0733696	52	54	2.20601e-48	-0.100618	0.00588095	0.183069	-0.0285193	0.0213797	3.53695e-10	0.312519	0.0484201	positive
cg06473615	8:94091222	-157236	0.0733696	52	54	1.70799e-37	-0.113176	0.00784756	0.00124117	-0.0922303	0.0283332	1.20436e-09	0.408069	0.0653479	negative
cg06473615	8:94092846	-155612	0.0733696	52	54	3.31373e-40	-0.116575	0.00772049	0.0015941	-0.0887365	0.0278929	7.82438e-11	0.424537	0.063309	negative
cg06473615	8:94094355	-154103	0.0733696	52	54	8.72058e-46	-0.120343	0.00730468	0.000417738	-0.0945919	0.0265555	2.91514e-12	0.434926	0.0601422	negative
cg06473615	8:94103209	-145249	0.0733696	52	54	8.72058e-46	-0.120343	0.00730468	0.000417738	-0.0945919	0.0265555	2.91514e-12	0.434926	0.0601422	negative
cg06473615	8:94106451	-142007	0.0923913	64	68	2.63879e-30	-0.0944209	0.00750572	0.00586352	-0.0863903	0.031166	2.17277e-08	0.345176	0.0602766	negative
cg00306523	8:94091222	-166148	0.0733696	52	54	1.53163e-21	-0.133028	0.0130691	1.21444e-14	-0.379961	0.0471853	2.82106e-08	0.617928	0.108829	positive
cg00306523	8:94092846	-164524	0.0733696	52	54	1.78194e-22	-0.135765	0.0129957	1.77265e-14	-0.375505	0.0469513	1.36294e-08	0.619411	0.106566	positive
cg00306523	8:94094355	-163015	0.0733696	52	54	4.96951e-23	-0.136169	0.0128408	8.2581e-15	-0.378502	0.0466817	1.37127e-08	0.614394	0.105723	positive
cg00306523	8:94103209	-154161	0.0733696	52	54	4.96951e-23	-0.136169	0.0128408	8.2581e-15	-0.378502	0.0466817	1.37127e-08	0.614394	0.105723	positive
cg24184273	8:94094355	-177424	0.0733696	52	54	2.01534e-38	-0.177496	0.012112	8.21428e-08	-0.241113	0.0440323	2.48526e-08	0.568581	0.0997232	negative
cg24184273	8:94103209	-168570	0.0733696	52	54	2.01534e-38	-0.177496	0.012112	8.21428e-08	-0.241113	0.0440323	2.48526e-08	0.568581	0.0997232	negative
cg03616988	8:103138911	59085	0.118207	81	87	3.39204e-21	-0.0882126	0.00875232	4.47373e-23	-0.39813	0.0374982	3.39896e-08	0.434564	0.0770073	negative
cg03616988	8:103140897	61071	0.180707	123	133	2.25406e-16	-0.0727461	0.00844322	6.07836e-20	-0.412861	0.0425148	1.10767e-08	0.411256	0.0702959	positive
cg03616988	8:103142271	62445	0.180707	123	133	2.25406e-16	-0.0727461	0.00844322	6.07836e-20	-0.412861	0.0425148	1.10767e-08	0.411256	0.0702959	positive
cg03616988	8:103142371	62545	0.177989	122	131	3.85726e-16	-0.0726802	0.00850916	3.75315e-20	-0.412622	0.0422208	1.03482e-08	0.415841	0.0709296	positive
cg03616988	8:103142749	62923	0.177989	122	131	3.85726e-16	-0.0726802	0.00850916	3.75315e-20	-0.412622	0.0422208	1.03482e-08	0.415841	0.0709296	positive
cg14540778	8:145013345	-560	0.38587	223	284	6.40133e-33	0.0202175	0.00152477	0.527204	-0.00855995	0.013525	4.47284e-08	-0.0739904	0.0132327	negative
cg09649046	8:144876699	-171017	0.0597826	43	44	1.69929e-05	-0.00581999	0.00133474	0.994852	-2.37962e-05	0.0036852	2.64874e-09	0.0667085	0.0109237	-
cg18260435	9:491209	-55223	0.0665761	48	49	0.62739	0.0115698	0.0238148	0.0230378	-0.18052	0.079084	1.8582e-08	1.27168	0.220952	positive
cg18260435	9:491492	-54940	0.0665761	48	49	0.62739	0.0115698	0.0238148	0.0230378	-0.18052	0.079084	1.8582e-08	1.27168	0.220952	positive
cg12874774	9:101226588	-359648	0.259511	164	191	0.000384125	0.00731524	0.00204063	0.00350403	0.0399402	0.0135888	1.95466e-08	-0.100589	0.0175056	positive
cg12874774	9:101231461	-354775	0.258152	163	190	0.000443957	0.00724575	0.00204367	0.00374471	0.0398973	0.0136725	3.31378e-08	-0.0990288	0.0175337	positive
cg12874774	9:101235046	-351190	0.254076	160	187	0.0002908	0.00747301	0.00204212	0.00359299	0.0398315	0.0135886	1.86677e-08	-0.100859	0.0175266	positive
cg12874774	9:101235145	-351091	0.254076	160	187	0.0002908	0.00747301	0.00204212	0.00359299	0.0398315	0.0135886	1.86677e-08	-0.100859	0.0175266	positive
cg12874774	9:101238974	-347262	0.258152	163	190	0.000443957	0.00724575	0.00204367	0.00374471	0.0398973	0.0136725	3.31378e-08	-0.0990288	0.0175337	positive
cg12874774	9:101244270	-341966	0.258152	163	190	0.000443957	0.00724575	0.00204367	0.00374471	0.0398973	0.0136725	3.31378e-08	-0.0990288	0.0175337	positive
cg12874774	9:101244296	-341940	0.255435	161	188	0.000351964	0.00737474	0.00204378	0.00363123	0.0400074	0.0136643	2.84376e-08	-0.0995569	0.0175384	positive
cg12874774	9:101245395	-340841	0.258152	163	190	0.000443957	0.00724575	0.00204367	0.00374471	0.0398973	0.0136725	3.31378e-08	-0.0990288	0.0175337	positive
cg12874774	9:101247821	-338415	0.254076	160	187	0.0002908	0.00747301	0.00204212	0.00359299	0.0398315	0.0135886	1.86677e-08	-0.100859	0.0175266	positive
cg10456908	9:112427522	-64750	0.0652174	46	48	0.0306951	0.0163282	0.00752594	0.177981	0.0352453	0.0261144	2.14174e-08	-0.419931	0.0732965	-
cg10456908	9:112431958	-60314	0.0638587	45	47	0.0413363	0.0157316	0.00768326	0.191195	0.0340759	0.0260215	4.52385e-08	-0.415322	0.0743057	-
cg16786268	10:71957112	57791	0.0570652	40	42	7.46432e-19	-0.0993317	0.0105842	0.129874	0.0387805	0.0255456	2.45152e-11	0.653102	0.0947266	-
cg16786268	10:71964549	65228	0.0570652	40	42	7.46432e-19	-0.0993317	0.0105842	0.129874	0.0387805	0.0255456	2.45152e-11	0.653102	0.0947266	-
cg16786268	10:71966417	67096	0.0584239	41	43	5.38314e-19	-0.0996558	0.0105704	0.131571	0.0386444	0.0255687	1.2546e-11	0.659029	0.0941217	-
cg16786268	10:71968757	69436	0.0584239	41	43	5.38314e-19	-0.0996558	0.0105704	0.131571	0.0386444	0.0255687	1.2546e-11	0.659029	0.0941217	-
cg16786268	10:71969133	69812	0.0584239	41	43	5.38314e-19	-0.0996558	0.0105704	0.131571	0.0386444	0.0255687	1.2546e-11	0.659029	0.0941217	-
cg16786268	10:71970022	70701	0.0584239	41	43	5.38314e-19	-0.0996558	0.0105704	0.131571	0.0386444	0.0255687	1.2546e-11	0.659029	0.0941217	-
cg16786268	10:71970721	71400	0.0584239	41	43	5.38314e-19	-0.0996558	0.0105704	0.131571	0.0386444	0.0255687	1.2546e-11	0.659029	0.0941217	-
cg16786268	10:71970798	71477	0.0584239	41	43	5.38314e-19	-0.0996558	0.0105704	0.131571	0.0386444	0.0255687	1.2546e-11	0.659029	0.0941217	-
cg16786268	10:71971008	71687	0.0584239	41	43	5.38314e-19	-0.0996558	0.0105704	0.131571	0.0386444	0.0255687	1.2546e-11	0.659029	0.0941217	-
cg16786268	10:71971403	72082	0.0584239	41	43	5.38314e-19	-0.0996558	0.0105704	0.131571	0.0386444	0.0255687	1.2546e-11	0.659029	0.0941217	-
cg16786268	10:71972789	73468	0.0584239	41	43	5.38314e-19	-0.0996558	0.0105704	0.131571	0.0386444	0.0255687	1.2546e-11	0.659029	0.0941217	-
cg16786268	10:71975457	76136	0.0584239	41	43	5.38314e-19	-0.0996558	0.0105704	0.131571	0.0386444	0.0255687	1.2546e-11	0.659029	0.0941217	-
cg16786268	10:71975546	76225	0.0570652	40	42	7.46432e-19	-0.0993317	0.0105842	0.129874	0.0387805	0.0255456	2.45152e-11	0.653102	0.0947266	-
cg16786268	10:71975957	76636	0.0584239	41	43	5.38314e-19	-0.0996558	0.0105704	0.131571	0.0386444	0.0255687	1.2546e-11	0.659029	0.0941217	-
cg16786268	10:71975965	76644	0.0584239	41	43	5.38314e-19	-0.0996558	0.0105704	0.131571	0.0386444	0.0255687	1.2546e-11	0.659029	0.0941217	-
cg16786268	10:71989825	90504	0.0570652	40	42	7.46432e-19	-0.0993317	0.0105842	0.129874	0.0387805	0.0255456	2.45152e-11	0.653102	0.0947266	-
cg09774124	10:73330303	772	0.0869565	61	64	1.14882e-17	-0.0537259	0.00595517	0.390109	-0.0179148	0.02082	7.41851e-09	0.290322	0.0490156	-
cg09774124	10:73332060	2529	0.0923913	65	68	2.11076e-16	-0.0506751	0.00587537	0.411722	-0.0173555	0.0211182	2.93368e-08	0.275119	0.048516	negative
cg09774124	10:73332128	2597	0.0923913	65	68	2.11076e-16	-0.0506751	0.00587537	0.411722	-0.0173555	0.0211182	2.93368e-08	0.275119	0.048516	negative
cg09774124	10:73332220	2689	0.0923913	65	68	2.11076e-16	-0.0506751	0.00587537	0.411722	-0.0173555	0.0211182	2.93368e-08	0.275119	0.048516	negative
cg09774124	10:73332507	2976	0.0855978	60	63	8.7193e-18	-0.0540161	0.00596286	0.387783	-0.0179896	0.0208044	6.69311e-09	0.291073	0.048989	-
cg09774124	10:73332853	3322	0.0855978	60	63	8.7193e-18	-0.0540161	0.00596286	0.387783	-0.0179896	0.0208044	6.69311e-09	0.291073	0.048989	-
cg09774124	10:73333320	3789	0.0923913	65	68	2.11076e-16	-0.0506751	0.00587537	0.411722	-0.0173555	0.0211182	2.93368e-08	0.275119	0.048516	negative
cg24412958	10:123973608	21760	0.0597826	43	44	0.104896	0.0130413	0.00802199	0.783928	-0.00662171	0.0241307	9.23164e-09	-0.42275	0.0718537	-
cg01120822	11:8968885	163577	0.884511	77	85	1.6619e-16	0.0636297	0.00734923	2.32667e-10	0.750763	0.115062	3.10511e-09	-0.376471	0.0619329	positive
cg01120822	11:9026538	221230	0.09375	65	69	6.44389e-15	-0.0647813	0.0079547	0.892636	-0.00376658	0.0278872	5.41235e-09	0.406899	0.0680461	uncertain
cg01120822	11:9027337	222029	0.09375	65	69	6.44389e-15	-0.0647813	0.0079547	0.892636	-0.00376658	0.0278872	5.41235e-09	0.406899	0.0680461	uncertain
cg03587144	11:36120177	-32022	0.0516304	37	38	0.467836	-0.0060357	0.00830473	0.987277	0.00037688	0.0236182	1.00326e-08	-0.414024	0.0705518	-
cg05560951	11:64308784	-349443	0.127717	87	94	1.30109e-07	0.00953705	0.00177039	0.00688256	0.0211174	0.00776882	3.38788e-08	-0.0830826	0.0147211	uncertain
cg06936402	11:102444145	-40596	0.525815	266	349	1.26389e-06	0.0315463	0.0063996	1.99854e-12	0.513587	0.0704489	3.02421e-08	-0.306857	0.054167	negative
cg21095519	11:121246992	311982	0.0665761	47	49	3.793e-09	-0.0522739	0.00865003	0.0925223	-0.0475859	0.0282116	4.785e-08	0.412479	0.0739374	positive
cg21095519	11:121247127	312117	0.0665761	47	49	3.793e-09	-0.0522739	0.00865003	0.0925223	-0.0475859	0.0282116	4.785e-08	0.412479	0.0739374	positive
cg21095519	11:121248950	313940	0.0665761	47	49	3.793e-09	-0.0522739	0.00865003	0.0925223	-0.0475859	0.0282116	4.785e-08	0.412479	0.0739374	positive
cg21095519	11:121249199	314189	0.0665761	47	49	3.793e-09	-0.0522739	0.00865003	0.0925223	-0.0475859	0.0282116	4.785e-08	0.412479	0.0739374	positive
cg21095519	11:121250459	315449	0.0665761	47	49	3.793e-09	-0.0522739	0.00865003	0.0925223	-0.0475859	0.0282116	4.785e-08	0.412479	0.0739374	positive
cg21095519	11:121257332	322322	0.0679348	48	50	2.36125e-09	-0.0524694	0.00856363	0.0842218	-0.0488387	0.0282058	3.74891e-08	0.413848	0.0735762	positive
cg21095519	11:121259025	324015	0.0665761	47	49	3.793e-09	-0.0522739	0.00865003	0.0925223	-0.0475859	0.0282116	4.785e-08	0.412479	0.0739374	positive
cg21095519	11:121260337	325327	0.0665761	47	49	3.793e-09	-0.0522739	0.00865003	0.0925223	-0.0475859	0.0282116	4.785e-08	0.412479	0.0739374	positive
cg21095519	11:121260966	325956	0.0665761	47	49	3.793e-09	-0.0522739	0.00865003	0.0925223	-0.0475859	0.0282116	4.785e-08	0.412479	0.0739374	positive
cg21095519	11:121260985	325975	0.0665761	47	49	3.793e-09	-0.0522739	0.00865003	0.0925223	-0.0475859	0.0282116	4.785e-08	0.412479	0.0739374	positive
cg21095519	11:121268590	333580	0.0679348	48	50	6.36935e-09	-0.051632	0.00867687	0.0927288	-0.0476188	0.028249	4.631e-08	0.413427	0.0740253	positive
cg21095519	11:121269605	334595	0.0679348	48	50	6.36935e-09	-0.051632	0.00867687	0.0927288	-0.0476188	0.028249	4.631e-08	0.413427	0.0740253	positive
cg09410014	11:124902836	-78829	0.0720109	51	53	9.66079e-05	-0.0066602	0.0016889	0.345997	-0.00590092	0.00625344	4.75692e-08	0.0842752	0.0151034	uncertain
cg26606064	11:125277494	-161577	0.115489	84	85	6.26011e-07	0.00673274	0.00132682	0.00624876	0.0150643	0.00547653	3.54397e-08	-0.0625046	0.0110916	uncertain
cg03333149	12:52331681	-142051	0.278533	178	205	0.000143319	-0.02598	0.00675892	6.53499e-12	-0.367898	0.0517786	4.07967e-08	0.310921	0.0554339	negative
cg03333149	12:52343231	-130501	0.247283	158	182	8.28217e-06	-0.0318969	0.00705126	5.0357e-12	-0.352106	0.0492718	1.45456e-08	0.338039	0.0582773	negative
cg03333149	12:52343370	-130362	0.27038	171	199	1.86547e-05	-0.0294468	0.00678676	7.58098e-12	-0.363093	0.0512713	4.21473e-08	0.317958	0.0567507	negative
cg03333149	12:52346983	-126749	0.237772	152	175	2.53108e-05	-0.0302547	0.00708909	1.17229e-11	-0.34253	0.0488443	3.87338e-08	0.328084	0.0583923	negative
cg03333149	12:52349071	-124661	0.237772	153	175	3.00118e-05	-0.0301506	0.00713173	1.23593e-11	-0.342823	0.0489448	4.32813e-08	0.327731	0.0585473	negative
cg03333149	12:52349088	-124644	0.237772	153	175	3.00118e-05	-0.0301506	0.00713173	1.23593e-11	-0.342823	0.0489448	4.32813e-08	0.327731	0.0585473	negative
cg03333149	12:52352301	-121431	0.237772	153	175	3.00118e-05	-0.0301506	0.00713173	1.23593e-11	-0.342823	0.0489448	4.32813e-08	0.327731	0.0585473	negative
cg01640287	13:24410057	-8252	0.0896739	63	66	0.0250812	-0.00370153	0.00164541	0.0831872	0.0125292	0.00721169	1.13087e-08	-0.0771979	0.013204	-
cg01640287	13:24410095	-8214	0.0896739	63	66	0.0250812	-0.00370153	0.00164541	0.0831872	0.0125292	0.00721169	1.13087e-08	-0.0771979	0.013204	-
cg26103168	14:103679153	171238	0.0652174	45	48	1.40372e-12	-0.0531071	0.00723063	0.590007	-0.0116286	0.0215619	4.49157e-09	0.393756	0.065483	uncertain
cg26103168	14:103680816	172901	0.0679348	47	50	1.81045e-12	-0.052098	0.00713134	0.570554	-0.0122583	0.0215907	6.20294e-09	0.387543	0.0650754	uncertain
cg16883651	15:64280007	-387110	0.13587	91	100	1.434e-06	-0.0104594	0.00213326	0.0983452	-0.0154216	0.00930552	1.74006e-08	0.111297	0.019297	negative
cg16883651	15:64280765	-386352	0.134511	90	99	1.17487e-06	-0.0105586	0.00213536	0.0973831	-0.0154658	0.00930542	1.66439e-08	0.111467	0.0192991	negative
cg16883651	15:64281459	-385658	0.134511	90	99	1.17487e-06	-0.0105586	0.00213536	0.0973831	-0.0154658	0.00930542	1.66439e-08	0.111467	0.0192991	negative
cg16883651	15:64286295	-380822	0.115489	79	85	1.01958e-06	-0.0124099	0.00249491	0.0968456	-0.0154473	0.00927925	1.28927e-08	0.127021	0.0218151	negative
cg16883651	15:64286730	-380387	0.115489	79	85	1.01958e-06	-0.0124099	0.00249491	0.0968456	-0.0154473	0.00927925	1.28927e-08	0.127021	0.0218151	negative
cg16883651	15:64291213	-375904	0.115489	79	85	1.01958e-06	-0.0124099	0.00249491	0.0968456	-0.0154473	0.00927925	1.28927e-08	0.127021	0.0218151	negative
cg16883651	15:64293456	-373661	0.115489	79	85	1.01958e-06	-0.0124099	0.00249491	0.0968456	-0.0154473	0.00927925	1.28927e-08	0.127021	0.0218151	negative
cg16883651	15:64298026	-369091	0.115489	79	85	1.01958e-06	-0.0124099	0.00249491	0.0968456	-0.0154473	0.00927925	1.28927e-08	0.127021	0.0218151	negative
cg16883651	15:64300119	-366998	0.115489	79	85	1.01958e-06	-0.0124099	0.00249491	0.0968456	-0.0154473	0.00927925	1.28927e-08	0.127021	0.0218151	negative
cg16883651	15:64300347	-366770	0.115489	79	85	1.01958e-06	-0.0124099	0.00249491	0.0968456	-0.0154473	0.00927925	1.28927e-08	0.127021	0.0218151	negative
cg27130493	15:67412038	179	0.252717	165	186	5.17395e-38	0.0956017	0.00656967	2.91126e-25	0.520786	0.0463871	1.35937e-08	-0.338239	0.0581874	positive
cg27130493	15:67412049	190	0.256793	167	189	2.34851e-39	0.0953015	0.00640136	1.58355e-25	0.518364	0.0458745	1.32214e-08	-0.331242	0.0569337	positive
cg26074539	15:70480682	-3897	0.894022	74	78	1.49739e-19	0.0344655	0.00359221	1.42443e-10	0.399181	0.0604198	8.90379e-09	-0.191336	0.0324847	negative
cg26074539	15:70480929	-3650	0.111413	78	82	6.52072e-24	-0.0351731	0.00324103	0.406929	0.011109	0.0133797	2.16199e-09	0.183274	0.0298371	negative
cg26074539	15:70480964	-3615	0.111413	78	82	6.52072e-24	-0.0351731	0.00324103	0.406929	0.011109	0.0133797	2.16199e-09	0.183274	0.0298371	negative
cg26074539	15:70484307	-272	0.107337	75	79	9.62952e-26	-0.0369594	0.00325381	0.442648	0.010083	0.0131189	2.18166e-10	0.196551	0.0300737	negative
cg26074539	15:70484946	367	0.107337	75	79	9.62952e-26	-0.0369594	0.00325381	0.442648	0.010083	0.0131189	2.18166e-10	0.196551	0.0300737	negative
cg26074539	15:70490090	5511	0.141304	95	104	1.31094e-20	-0.028806	0.00290752	0.327371	0.0137537	0.0140235	2.17087e-08	0.156287	0.0272909	negative
cg26074539	15:70492517	7938	0.108696	75	80	9.59782e-27	-0.0359995	0.00309501	0.411562	0.0106555	0.0129611	2.21344e-10	0.189459	0.0289994	negative
cg26074539	15:70492923	8344	0.108696	75	80	9.59782e-27	-0.0359995	0.00309501	0.411562	0.0106555	0.0129611	2.21344e-10	0.189459	0.0289994	negative
cg26074539	15:70493432	8853	0.107337	74	79	1.652e-27	-0.0368868	0.00311607	0.546407	0.00784772	0.0129988	1.38546e-11	0.205012	0.0293459	negative
cg26074539	15:70494772	10193	0.304348	185	224	9.12256e-24	-0.0227872	0.00210765	0.759396	-0.00480998	0.0156929	1.14283e-09	0.119366	0.0190873	positive
cg26074539	15:70496182	11603	0.317935	191	234	1.91645e-22	-0.0219122	0.00209929	0.852636	-0.00296727	0.0159625	5.25943e-09	0.114529	0.0191364	positive
cg26074539	15:70498401	13822	0.108696	75	80	7.22131e-28	-0.0371732	0.00311489	0.578769	0.00724231	0.013033	3.54324e-12	0.210291	0.0292021	negative
cg26074539	15:70499098	14519	0.108696	75	80	7.22131e-28	-0.0371732	0.00311489	0.578769	0.00724231	0.013033	3.54324e-12	0.210291	0.0292021	negative
cg03108237	15:74816379	-127277	0.0529891	38	39	8.89227e-102	-0.263887	0.00863657	0.000316285	-0.100048	0.0275081	2.27288e-09	0.457998	0.0746689	-
cg03108237	15:74823609	-120047	0.0529891	38	39	8.89227e-102	-0.263887	0.00863657	0.000316285	-0.100048	0.0275081	2.27288e-09	0.457998	0.0746689	-
cg03108237	15:74828838	-114818	0.0529891	38	39	8.89227e-102	-0.263887	0.00863657	0.000316285	-0.100048	0.0275081	2.27288e-09	0.457998	0.0746689	-
cg03108237	15:74842729	-100927	0.0529891	38	39	8.89227e-102	-0.263887	0.00863657	0.000316285	-0.100048	0.0275081	2.27288e-09	0.457998	0.0746689	-
cg03108237	15:74868536	-75120	0.0529891	38	39	8.89227e-102	-0.263887	0.00863657	0.000316285	-0.100048	0.0275081	2.27288e-09	0.457998	0.0746689	-
cg03108237	15:74876134	-67522	0.0529891	38	39	8.89227e-102	-0.263887	0.00863657	0.000316285	-0.100048	0.0275081	2.27288e-09	0.457998	0.0746689	-
cg03108237	15:74881560	-62096	0.0529891	38	39	8.89227e-102	-0.263887	0.00863657	0.000316285	-0.100048	0.0275081	2.27288e-09	0.457998	0.0746689	-
cg03108237	15:74911346	-32310	0.0557065	39	41	7.86639e-88	-0.265398	0.00987918	0.000841813	-0.10626	0.0315574	1.52427e-12	0.611485	0.083399	positive
cg03108237	15:74911357	-32299	0.0529891	38	39	8.89227e-102	-0.263887	0.00863657	0.000316285	-0.100048	0.0275081	2.27288e-09	0.457998	0.0746689	-
cg17502521	16:19894866	176173	0.324728	199	239	8.67859e-08	-0.00646339	0.00118263	0.04482	-0.0202276	0.0100464	5.18152e-09	0.0606571	0.0101305	positive
cg17502521	16:19895899	177206	0.330163	200	243	2.1767e-07	-0.006171	0.00116738	0.0501711	-0.0198251	0.0100884	8.58827e-09	0.059433	0.0100792	positive
cg26457533	16:49626772	-230273	0.0584239	40	43	0.0237645	0.0251486	0.0110757	1.02245e-21	0.427771	0.0418175	1.29893e-08	-0.579656	0.0995757	-
cg05110241	16:68323647	-54713	0.13587	93	100	6.32895e-15	-0.0143188	0.00175769	0.308294	0.00763723	0.00748557	6.1401e-09	-0.0910258	0.0152802	uncertain
cg05110241	16:68324210	-54150	0.138587	95	102	1.08663e-13	-0.0136745	0.00176867	0.341137	0.00726171	0.00761833	1.72348e-09	-0.0953272	0.0154196	uncertain
cg05110241	16:68335392	-42968	0.137228	94	101	4.73417e-14	-0.0139669	0.00177826	0.309509	0.0077227	0.0075884	4.78695e-09	-0.0929151	0.0154814	uncertain
cg05110241	16:68336125	-42235	0.13587	93	100	6.32895e-15	-0.0143188	0.00175769	0.308294	0.00763723	0.00748557	6.1401e-09	-0.0910258	0.0152802	uncertain
cg05110241	16:68339790	-38570	0.134511	93	99	1.24978e-15	-0.0148099	0.00176795	0.315166	0.00754182	0.00749794	1.16761e-08	-0.0894113	0.0153082	uncertain
cg05110241	16:68340085	-38275	0.134511	93	99	1.24978e-15	-0.0148099	0.00176795	0.315166	0.00754182	0.00749794	1.16761e-08	-0.0894113	0.0153082	uncertain
cg05110241	16:68344363	-33997	0.131793	91	97	8.25314e-14	-0.0144743	0.0018623	0.276073	0.0085805	0.00786588	4.90798e-08	-0.0895884	0.0160727	uncertain
cg05110241	16:68350219	-28141	0.134511	93	99	1.24978e-15	-0.0148099	0.00176795	0.315166	0.00754182	0.00749794	1.16761e-08	-0.0894113	0.0153082	uncertain
cg05110241	16:68351596	-26764	0.141304	98	104	4.23505e-11	-0.0122984	0.00180696	0.348208	0.00755991	0.00804842	8.64495e-11	-0.105516	0.0157736	uncertain
cg05110241	16:68352808	-25552	0.141304	98	104	4.23505e-11	-0.0122984	0.00180696	0.348208	0.00755991	0.00804842	8.64495e-11	-0.105516	0.0157736	uncertain
cg05110241	16:68353915	-24445	0.141304	98	104	4.23505e-11	-0.0122984	0.00180696	0.348208	0.00755991	0.00804842	8.64495e-11	-0.105516	0.0157736	uncertain
cg05110241	16:68353983	-24377	0.141304	98	104	4.23505e-11	-0.0122984	0.00180696	0.348208	0.00755991	0.00804842	8.64495e-11	-0.105516	0.0157736	uncertain
cg05110241	16:68356734	-21626	0.13587	94	100	4.57638e-15	-0.0147996	0.00180642	0.326526	0.00752692	0.00766114	4.49574e-08	-0.0873804	0.01563	uncertain
cg05110241	16:68359679	-18681	0.13587	94	100	4.57638e-15	-0.0147996	0.00180642	0.326526	0.00752692	0.00766114	4.49574e-08	-0.0873804	0.01563	uncertain
cg05110241	16:68361974	-16386	0.138587	96	102	4.21651e-13	-0.0138059	0.00183387	0.334967	0.00759143	0.00786304	8.99383e-09	-0.0937667	0.0159245	uncertain
cg05110241	16:68364358	-14002	0.13587	94	100	4.57638e-15	-0.0147996	0.00180642	0.326526	0.00752692	0.00766114	4.49574e-08	-0.0873804	0.01563	uncertain
cg05110241	16:68368770	-9590	0.134511	93	99	1.24978e-15	-0.0148099	0.00176795	0.315166	0.00754182	0.00749794	1.16761e-08	-0.0894113	0.0153082	uncertain
cg05110241	16:68369213	-9147	0.134511	93	99	1.24978e-15	-0.0148099	0.00176795	0.315166	0.00754182	0.00749794	1.16761e-08	-0.0894113	0.0153082	uncertain
cg05110241	16:68369959	-8401	0.134511	93	99	1.24978e-15	-0.0148099	0.00176795	0.315166	0.00754182	0.00749794	1.16761e-08	-0.0894113	0.0153082	uncertain
cg05110241	16:68372730	-5630	0.134511	93	99	1.24978e-15	-0.0148099	0.00176795	0.315166	0.00754182	0.00749794	1.16761e-08	-0.0894113	0.0153082	uncertain
cg05110241	16:68376811	-1549	0.13587	94	100	3.97296e-16	-0.0148576	0.00174032	0.386388	0.00647067	0.00746117	7.62599e-09	-0.0893533	0.0150984	uncertain
cg05110241	16:68377520	-840	0.13587	94	100	3.97296e-16	-0.0148576	0.00174032	0.386388	0.00647067	0.00746117	7.62599e-09	-0.0893533	0.0150984	uncertain
cg05110241	16:68378341	-19	0.13587	94	100	3.97296e-16	-0.0148576	0.00174032	0.386388	0.00647067	0.00746117	7.62599e-09	-0.0893533	0.0150984	uncertain
cg05110241	16:68378985	625	0.13587	94	100	3.97296e-16	-0.0148576	0.00174032	0.386388	0.00647067	0.00746117	7.62599e-09	-0.0893533	0.0150984	uncertain
cg05110241	16:68379860	1500	0.13587	94	100	3.97296e-16	-0.0148576	0.00174032	0.386388	0.00647067	0.00746117	7.62599e-09	-0.0893533	0.0150984	uncertain
cg05110241	16:68381516	3156	0.13587	94	100	3.97296e-16	-0.0148576	0.00174032	0.386388	0.00647067	0.00746117	7.62599e-09	-0.0893533	0.0150984	uncertain
cg05110241	16:68384837	6477	0.13587	94	100	3.97296e-16	-0.0148576	0.00174032	0.386388	0.00647067	0.00746117	7.62599e-09	-0.0893533	0.0150984	uncertain
cg05110241	16:68387457	9097	0.13587	94	100	3.97296e-16	-0.0148576	0.00174032	0.386388	0.00647067	0.00746117	7.62599e-09	-0.0893533	0.0150984	uncertain
cg05110241	16:68390099	11739	0.13587	94	100	3.97296e-16	-0.0148576	0.00174032	0.386388	0.00647067	0.00746117	7.62599e-09	-0.0893533	0.0150984	uncertain
cg05110241	16:68395061	16701	0.13587	94	100	3.97296e-16	-0.0148576	0.00174032	0.386388	0.00647067	0.00746117	7.62599e-09	-0.0893533	0.0150984	uncertain
cg05110241	16:68395675	17315	0.134511	93	99	2.50222e-16	-0.0150462	0.00174926	0.439367	0.00580003	0.00749236	1.07128e-08	-0.0888084	0.0151643	uncertain
cg05110241	16:68396119	17759	0.138587	96	102	1.47785e-15	-0.0148644	0.00177948	0.385635	0.00668469	0.00769572	4.78795e-08	-0.0860117	0.015418	uncertain
cg05110241	16:68397106	18746	0.13587	94	100	3.97296e-16	-0.0148576	0.00174032	0.386388	0.00647067	0.00746117	7.62599e-09	-0.0893533	0.0150984	uncertain
cg05110241	16:68397775	19415	0.13587	94	100	3.97296e-16	-0.0148576	0.00174032	0.386388	0.00647067	0.00746117	7.62599e-09	-0.0893533	0.0150984	uncertain
cg05110241	16:68398111	19751	0.13587	94	100	3.97296e-16	-0.0148576	0.00174032	0.386388	0.00647067	0.00746117	7.62599e-09	-0.0893533	0.0150984	uncertain
cg05110241	16:68398862	20502	0.13587	94	100	3.97296e-16	-0.0148576	0.00174032	0.386388	0.00647067	0.00746117	7.62599e-09	-0.0893533	0.0150984	uncertain
cg05110241	16:68399590	21230	0.13587	94	100	3.97296e-16	-0.0148576	0.00174032	0.386388	0.00647067	0.00746117	7.62599e-09	-0.0893533	0.0150984	uncertain
cg05110241	16:68402649	24289	0.13587	94	100	3.97296e-16	-0.0148576	0.00174032	0.386388	0.00647067	0.00746117	7.62599e-09	-0.0893533	0.0150984	uncertain
cg03373771	16:88769400	-173920	0.585598	240	305	5.27054e-06	0.0387513	0.00838088	2.1811e-07	0.552532	0.104532	5.84179e-09	-0.435395	0.0729786	negative
cg07073999	17:13720130	-493952	0.399457	233	294	7.52263e-07	-0.0227879	0.00452433	2.10331e-31	-0.556808	0.0432747	1.71242e-08	0.223739	0.0387727	negative
cg07073999	17:13721559	-492523	0.398098	230	293	1.09347e-07	-0.0252035	0.0046495	1.92013e-31	-0.561431	0.0435991	1.51162e-08	0.232179	0.040076	negative
cg03658852	17:28949390	45091	0.116848	79	86	3.43565e-09	-0.0111429	0.00183853	0.341556	-0.00851679	0.00894281	8.04933e-09	-0.0907529	0.0153602	negative
cg03658852	17:28951637	47338	0.116848	79	86	3.43565e-09	-0.0111429	0.00183853	0.341556	-0.00851679	0.00894281	8.04933e-09	-0.0907529	0.0153602	negative
cg03658852	17:29000165	95866	0.103261	71	76	2.7883e-07	-0.0110046	0.00210126	0.254426	-0.0103291	0.00904872	2.13485e-08	-0.104233	0.0181914	uncertain
cg03658852	17:29003789	99490	0.107337	74	79	3.85197e-07	-0.0108292	0.00209359	0.352801	-0.00847196	0.00910591	2.84068e-08	-0.102419	0.018042	uncertain
cg03658852	17:29003806	99507	0.103261	71	76	2.7883e-07	-0.0110046	0.00210126	0.254426	-0.0103291	0.00904872	2.13485e-08	-0.104233	0.0181914	uncertain
cg03658852	17:29003939	99640	0.103261	71	76	2.7883e-07	-0.0110046	0.00210126	0.254426	-0.0103291	0.00904872	2.13485e-08	-0.104233	0.0181914	uncertain
cg03658852	17:29004134	99835	0.103261	71	76	2.7883e-07	-0.0110046	0.00210126	0.254426	-0.0103291	0.00904872	2.13485e-08	-0.104233	0.0181914	uncertain
cg03658852	17:29004218	99919	0.103261	71	76	2.7883e-07	-0.0110046	0.00210126	0.254426	-0.0103291	0.00904872	2.13485e-08	-0.104233	0.0181914	uncertain
cg03658852	17:29005998	101699	0.10462	72	77	3.66468e-07	-0.0108165	0.00208708	0.226588	-0.0109728	0.00905884	1.33155e-08	-0.105445	0.0181279	uncertain
cg03658852	17:29007056	102757	0.10462	72	77	3.66468e-07	-0.0108165	0.00208708	0.226588	-0.0109728	0.00905884	1.33155e-08	-0.105445	0.0181279	uncertain
cg03658852	17:29008167	103868	0.10462	72	77	3.66468e-07	-0.0108165	0.00208708	0.226588	-0.0109728	0.00905884	1.33155e-08	-0.105445	0.0181279	uncertain
cg03658852	17:29010120	105821	0.10462	72	77	3.66468e-07	-0.0108165	0.00208708	0.226588	-0.0109728	0.00905884	1.33155e-08	-0.105445	0.0181279	uncertain
cg03658852	17:29010634	106335	0.108696	75	80	4.9891e-07	-0.010649	0.00207971	0.318337	-0.00910947	0.00911609	1.80807e-08	-0.103572	0.0179797	uncertain
cg03658852	17:29011173	106874	0.10462	72	77	3.66468e-07	-0.0108165	0.00208708	0.226588	-0.0109728	0.00905884	1.33155e-08	-0.105445	0.0181279	uncertain
cg03658852	17:29012817	108518	0.108696	75	80	4.9891e-07	-0.010649	0.00207971	0.318337	-0.00910947	0.00911609	1.80807e-08	-0.103572	0.0179797	uncertain
cg03658852	17:29012932	108633	0.10462	72	77	3.66468e-07	-0.0108165	0.00208708	0.226588	-0.0109728	0.00905884	1.33155e-08	-0.105445	0.0181279	uncertain
cg03658852	17:29013128	108829	0.10462	72	77	3.66468e-07	-0.0108165	0.00208708	0.226588	-0.0109728	0.00905884	1.33155e-08	-0.105445	0.0181279	uncertain
cg03658852	17:29015094	110795	0.10462	72	77	3.66468e-07	-0.0108165	0.00208708	0.226588	-0.0109728	0.00905884	1.33155e-08	-0.105445	0.0181279	uncertain
cg03658852	17:29015932	111633	0.108696	75	80	4.9891e-07	-0.010649	0.00207971	0.318337	-0.00910947	0.00911609	1.80807e-08	-0.103572	0.0179797	uncertain
cg03658852	17:29017150	112851	0.108696	75	80	4.9891e-07	-0.010649	0.00207971	0.318337	-0.00910947	0.00911609	1.80807e-08	-0.103572	0.0179797	uncertain
cg03658852	17:29018263	113964	0.108696	75	80	4.9891e-07	-0.010649	0.00207971	0.318337	-0.00910947	0.00911609	1.80807e-08	-0.103572	0.0179797	uncertain
cg03658852	17:29019318	115019	0.108696	75	80	4.9891e-07	-0.010649	0.00207971	0.318337	-0.00910947	0.00911609	1.80807e-08	-0.103572	0.0179797	uncertain
cg03658852	17:29019607	115308	0.108696	75	80	4.9891e-07	-0.010649	0.00207971	0.318337	-0.00910947	0.00911609	1.80807e-08	-0.103572	0.0179797	uncertain
cg03658852	17:29019643	115344	0.108696	75	80	4.9891e-07	-0.010649	0.00207971	0.318337	-0.00910947	0.00911609	1.80807e-08	-0.103572	0.0179797	uncertain
cg03658852	17:29020928	116629	0.108696	75	80	4.9891e-07	-0.010649	0.00207971	0.318337	-0.00910947	0.00911609	1.80807e-08	-0.103572	0.0179797	uncertain
cg03658852	17:29025184	120885	0.0991848	68	73	2.51739e-06	-0.0102571	0.00214408	0.260087	-0.0103821	0.00920425	5.78407e-09	-0.110806	0.0185672	uncertain
cg03658852	17:29030861	126562	0.10462	72	77	3.66468e-07	-0.0108165	0.00208708	0.226588	-0.0109728	0.00905884	1.33155e-08	-0.105445	0.0181279	uncertain
cg03658852	17:29033292	128993	0.10462	72	77	3.66468e-07	-0.0108165	0.00208708	0.226588	-0.0109728	0.00905884	1.33155e-08	-0.105445	0.0181279	uncertain
cg03658852	17:29036967	132668	0.10462	72	77	3.66468e-07	-0.0108165	0.00208708	0.226588	-0.0109728	0.00905884	1.33155e-08	-0.105445	0.0181279	uncertain
cg03658852	17:29045628	141329	0.10462	72	77	3.66468e-07	-0.0108165	0.00208708	0.226588	-0.0109728	0.00905884	1.33155e-08	-0.105445	0.0181279	uncertain
cg03658852	17:29046782	142483	0.10462	72	77	3.66468e-07	-0.0108165	0.00208708	0.226588	-0.0109728	0.00905884	1.33155e-08	-0.105445	0.0181279	uncertain
cg03658852	17:29056395	152096	0.108696	74	80	7.0092e-06	-0.00883397	0.00193695	0.259527	-0.0103061	0.00912608	1.60748e-11	-0.120206	0.0172651	uncertain
cg03658852	17:29057585	153286	0.10462	72	77	3.66468e-07	-0.0108165	0.00208708	0.226588	-0.0109728	0.00905884	1.33155e-08	-0.105445	0.0181279	uncertain
cg03658852	17:29057762	153463	0.10462	72	77	3.66468e-07	-0.0108165	0.00208708	0.226588	-0.0109728	0.00905884	1.33155e-08	-0.105445	0.0181279	uncertain
cg03658852	17:29058730	154431	0.10462	72	77	3.66468e-07	-0.0108165	0.00208708	0.226588	-0.0109728	0.00905884	1.33155e-08	-0.105445	0.0181279	uncertain
cg03658852	17:29058863	154564	0.10462	72	77	3.66468e-07	-0.0108165	0.00208708	0.226588	-0.0109728	0.00905884	1.33155e-08	-0.105445	0.0181279	uncertain
cg03658852	17:29060170	155871	0.10462	72	77	3.66468e-07	-0.0108165	0.00208708	0.226588	-0.0109728	0.00905884	1.33155e-08	-0.105445	0.0181279	uncertain
cg03658852	17:29060597	156298	0.10462	72	77	3.66468e-07	-0.0108165	0.00208708	0.226588	-0.0109728	0.00905884	1.33155e-08	-0.105445	0.0181279	uncertain
cg03658852	17:29060601	156302	0.10462	72	77	3.66468e-07	-0.0108165	0.00208708	0.226588	-0.0109728	0.00905884	1.33155e-08	-0.105445	0.0181279	uncertain
cg03658852	17:29060766	156467	0.10462	72	77	3.66468e-07	-0.0108165	0.00208708	0.226588	-0.0109728	0.00905884	1.33155e-08	-0.105445	0.0181279	uncertain
cg03658852	17:29062403	158104	0.10462	72	77	3.66468e-07	-0.0108165	0.00208708	0.226588	-0.0109728	0.00905884	1.33155e-08	-0.105445	0.0181279	uncertain
cg03658852	17:29062491	158192	0.10462	72	77	3.66468e-07	-0.0108165	0.00208708	0.226588	-0.0109728	0.00905884	1.33155e-08	-0.105445	0.0181279	uncertain
cg03658852	17:29063635	159336	0.10462	72	77	3.66468e-07	-0.0108165	0.00208708	0.226588	-0.0109728	0.00905884	1.33155e-08	-0.105445	0.0181279	uncertain
cg03658852	17:29063986	159687	0.10462	72	77	3.66468e-07	-0.0108165	0.00208708	0.226588	-0.0109728	0.00905884	1.33155e-08	-0.105445	0.0181279	uncertain
cg03658852	17:29064090	159791	0.10462	72	77	3.66468e-07	-0.0108165	0.00208708	0.226588	-0.0109728	0.00905884	1.33155e-08	-0.105445	0.0181279	uncertain
cg03658852	17:29064291	159992	0.101902	71	75	2.67841e-06	-0.0103823	0.0021763	0.199866	-0.0121111	0.00943011	2.55868e-08	-0.109736	0.0192648	uncertain
cg03658852	17:29064316	160017	0.110054	77	81	9.73845e-07	-0.0105524	0.00211744	0.204157	-0.0120577	0.00947844	4.81326e-08	-0.104407	0.0187188	uncertain
cg03658852	17:29064353	160054	0.103261	71	76	1.04591e-06	-0.0106091	0.00213515	0.197308	-0.0119702	0.00926728	3.88263e-08	-0.104398	0.0185822	uncertain
cg03658852	17:29064701	160402	0.10462	72	77	3.66468e-07	-0.0108165	0.00208708	0.226588	-0.0109728	0.00905884	1.33155e-08	-0.105445	0.0181279	uncertain
cg03658852	17:29064918	160619	0.10462	72	77	3.66468e-07	-0.0108165	0.00208708	0.226588	-0.0109728	0.00905884	1.33155e-08	-0.105445	0.0181279	uncertain
cg03658852	17:29064919	160620	0.10462	72	77	3.66468e-07	-0.0108165	0.00208708	0.226588	-0.0109728	0.00905884	1.33155e-08	-0.105445	0.0181279	uncertain
cg03658852	17:29065031	160732	0.10462	72	77	3.66468e-07	-0.0108165	0.00208708	0.226588	-0.0109728	0.00905884	1.33155e-08	-0.105445	0.0181279	uncertain
cg03658852	17:29065541	161242	0.10462	72	77	3.66468e-07	-0.0108165	0.00208708	0.226588	-0.0109728	0.00905884	1.33155e-08	-0.105445	0.0181279	uncertain
cg03658852	17:29065745	161446	0.10462	72	77	3.66468e-07	-0.0108165	0.00208708	0.226588	-0.0109728	0.00905884	1.33155e-08	-0.105445	0.0181279	uncertain
cg03658852	17:29066329	162030	0.10462	72	77	3.66468e-07	-0.0108165	0.00208708	0.226588	-0.0109728	0.00905884	1.33155e-08	-0.105445	0.0181279	uncertain
cg03658852	17:29067207	162908	0.10462	72	77	3.66468e-07	-0.0108165	0.00208708	0.226588	-0.0109728	0.00905884	1.33155e-08	-0.105445	0.0181279	uncertain
cg03658852	17:29068425	164126	0.105978	73	78	8.88288e-07	-0.0104382	0.00208656	0.238888	-0.0107146	0.00908221	5.85282e-09	-0.108209	0.0181384	uncertain
cg03658852	17:29068457	164158	0.112772	78	83	9.76306e-08	-0.0111602	0.00205054	0.250814	-0.0104023	0.00904364	4.01843e-08	-0.099524	0.0177351	uncertain
cg03658852	17:29068733	164434	0.105978	73	78	8.88288e-07	-0.0104382	0.00208656	0.238888	-0.0107146	0.00908221	5.85282e-09	-0.108209	0.0181384	uncertain
cg03658852	17:29068921	164622	0.105978	73	78	8.88288e-07	-0.0104382	0.00208656	0.238888	-0.0107146	0.00908221	5.85282e-09	-0.108209	0.0181384	uncertain
cg03658852	17:29069498	165199	0.105978	73	78	8.88288e-07	-0.0104382	0.00208656	0.238888	-0.0107146	0.00908221	5.85282e-09	-0.108209	0.0181384	uncertain
cg03658852	17:29069702	165403	0.105978	73	78	8.88288e-07	-0.0104382	0.00208656	0.238888	-0.0107146	0.00908221	5.85282e-09	-0.108209	0.0181384	uncertain
cg03658852	17:29070018	165719	0.105978	73	78	8.88288e-07	-0.0104382	0.00208656	0.238888	-0.0107146	0.00908221	5.85282e-09	-0.108209	0.0181384	uncertain
cg03658852	17:29070597	166298	0.105978	73	78	8.88288e-07	-0.0104382	0.00208656	0.238888	-0.0107146	0.00908221	5.85282e-09	-0.108209	0.0181384	uncertain
cg03658852	17:29070759	166460	0.105978	73	78	8.88288e-07	-0.0104382	0.00208656	0.238888	-0.0107146	0.00908221	5.85282e-09	-0.108209	0.0181384	uncertain
cg03658852	17:29071337	167038	0.105978	73	78	8.88288e-07	-0.0104382	0.00208656	0.238888	-0.0107146	0.00908221	5.85282e-09	-0.108209	0.0181384	uncertain
cg03658852	17:29071583	167284	0.105978	73	78	8.88288e-07	-0.0104382	0.00208656	0.238888	-0.0107146	0.00908221	5.85282e-09	-0.108209	0.0181384	uncertain
cg03658852	17:29071815	167516	0.105978	73	78	8.88288e-07	-0.0104382	0.00208656	0.238888	-0.0107146	0.00908221	5.85282e-09	-0.108209	0.0181384	uncertain
cg03658852	17:29072499	168200	0.105978	73	78	8.88288e-07	-0.0104382	0.00208656	0.238888	-0.0107146	0.00908221	5.85282e-09	-0.108209	0.0181384	uncertain
cg03658852	17:29072672	168373	0.105978	73	78	8.88288e-07	-0.0104382	0.00208656	0.238888	-0.0107146	0.00908221	5.85282e-09	-0.108209	0.0181384	uncertain
cg03658852	17:29072692	168393	0.105978	73	78	8.88288e-07	-0.0104382	0.00208656	0.238888	-0.0107146	0.00908221	5.85282e-09	-0.108209	0.0181384	uncertain
cg03658852	17:29073013	168714	0.105978	73	78	8.88288e-07	-0.0104382	0.00208656	0.238888	-0.0107146	0.00908221	5.85282e-09	-0.108209	0.0181384	uncertain
cg03658852	17:29073100	168801	0.105978	73	78	8.88288e-07	-0.0104382	0.00208656	0.238888	-0.0107146	0.00908221	5.85282e-09	-0.108209	0.0181384	uncertain
cg03658852	17:29073700	169401	0.105978	73	78	8.88288e-07	-0.0104382	0.00208656	0.238888	-0.0107146	0.00908221	5.85282e-09	-0.108209	0.0181384	uncertain
cg03658852	17:29073830	169531	0.105978	73	78	8.88288e-07	-0.0104382	0.00208656	0.238888	-0.0107146	0.00908221	5.85282e-09	-0.108209	0.0181384	uncertain
cg03658852	17:29073962	169663	0.105978	73	78	8.88288e-07	-0.0104382	0.00208656	0.238888	-0.0107146	0.00908221	5.85282e-09	-0.108209	0.0181384	uncertain
cg03658852	17:29074203	169904	0.105978	73	78	8.88288e-07	-0.0104382	0.00208656	0.238888	-0.0107146	0.00908221	5.85282e-09	-0.108209	0.0181384	uncertain
cg03658852	17:29074266	169967	0.105978	73	78	8.88288e-07	-0.0104382	0.00208656	0.238888	-0.0107146	0.00908221	5.85282e-09	-0.108209	0.0181384	uncertain
cg03658852	17:29074580	170281	0.11413	79	84	2.84294e-07	-0.0106207	0.00202945	0.246119	-0.0105878	0.00911385	1.01904e-08	-0.103411	0.0176302	uncertain
cg03658852	17:29075188	170889	0.105978	73	78	8.88288e-07	-0.0104382	0.00208656	0.238888	-0.0107146	0.00908221	5.85282e-09	-0.108209	0.0181384	uncertain
cg03658852	17:29075665	171366	0.105978	73	78	8.88288e-07	-0.0104382	0.00208656	0.238888	-0.0107146	0.00908221	5.85282e-09	-0.108209	0.0181384	uncertain
cg03658852	17:29075967	171668	0.105978	73	78	8.88288e-07	-0.0104382	0.00208656	0.238888	-0.0107146	0.00908221	5.85282e-09	-0.108209	0.0181384	uncertain
cg03658852	17:29076018	171719	0.105978	73	78	8.88288e-07	-0.0104382	0.00208656	0.238888	-0.0107146	0.00908221	5.85282e-09	-0.108209	0.0181384	uncertain
cg03658852	17:29076107	171808	0.105978	73	78	8.88288e-07	-0.0104382	0.00208656	0.238888	-0.0107146	0.00908221	5.85282e-09	-0.108209	0.0181384	uncertain
cg03658852	17:29076256	171957	0.105978	73	78	8.88288e-07	-0.0104382	0.00208656	0.238888	-0.0107146	0.00908221	5.85282e-09	-0.108209	0.0181384	uncertain
cg03658852	17:29076347	172048	0.105978	73	78	8.88288e-07	-0.0104382	0.00208656	0.238888	-0.0107146	0.00908221	5.85282e-09	-0.108209	0.0181384	uncertain
cg03658852	17:29076546	172247	0.105978	73	78	8.88288e-07	-0.0104382	0.00208656	0.238888	-0.0107146	0.00908221	5.85282e-09	-0.108209	0.0181384	uncertain
cg03658852	17:29076571	172272	0.105978	73	78	8.88288e-07	-0.0104382	0.00208656	0.238888	-0.0107146	0.00908221	5.85282e-09	-0.108209	0.0181384	uncertain
cg03658852	17:29076827	172528	0.11413	79	84	2.84294e-07	-0.0106207	0.00202945	0.246119	-0.0105878	0.00911385	1.01904e-08	-0.103411	0.0176302	uncertain
cg03658852	17:29076963	172664	0.105978	73	78	8.88288e-07	-0.0104382	0.00208656	0.238888	-0.0107146	0.00908221	5.85282e-09	-0.108209	0.0181384	uncertain
cg03658852	17:29077022	172723	0.105978	73	78	8.88288e-07	-0.0104382	0.00208656	0.238888	-0.0107146	0.00908221	5.85282e-09	-0.108209	0.0181384	uncertain
cg03658852	17:29077193	172894	0.105978	73	78	8.88288e-07	-0.0104382	0.00208656	0.238888	-0.0107146	0.00908221	5.85282e-09	-0.108209	0.0181384	uncertain
cg03658852	17:29077697	173398	0.105978	73	78	8.88288e-07	-0.0104382	0.00208656	0.238888	-0.0107146	0.00908221	5.85282e-09	-0.108209	0.0181384	uncertain
cg03658852	17:29078298	173999	0.100543	69	74	3.86171e-06	-0.0102377	0.00218208	0.305895	-0.00942601	0.00919305	1.20619e-08	-0.109714	0.0188034	uncertain
cg03658852	17:29078454	174155	0.105978	73	78	8.88288e-07	-0.0104382	0.00208656	0.238888	-0.0107146	0.00908221	5.85282e-09	-0.108209	0.0181384	uncertain
cg03658852	17:29078512	174213	0.105978	73	78	8.88288e-07	-0.0104382	0.00208656	0.238888	-0.0107146	0.00908221	5.85282e-09	-0.108209	0.0181384	uncertain
cg03658852	17:29079579	175280	0.105978	73	78	8.88288e-07	-0.0104382	0.00208656	0.238888	-0.0107146	0.00908221	5.85282e-09	-0.108209	0.0181384	uncertain
cg03658852	17:29079621	175322	0.105978	73	78	8.88288e-07	-0.0104382	0.00208656	0.238888	-0.0107146	0.00908221	5.85282e-09	-0.108209	0.0181384	uncertain
cg03658852	17:29079669	175370	0.105978	73	78	8.88288e-07	-0.0104382	0.00208656	0.238888	-0.0107146	0.00908221	5.85282e-09	-0.108209	0.0181384	uncertain
cg03658852	17:29079769	175470	0.105978	73	78	8.88288e-07	-0.0104382	0.00208656	0.238888	-0.0107146	0.00908221	5.85282e-09	-0.108209	0.0181384	uncertain
cg03658852	17:29079825	175526	0.105978	73	78	8.88288e-07	-0.0104382	0.00208656	0.238888	-0.0107146	0.00908221	5.85282e-09	-0.108209	0.0181384	uncertain
cg03658852	17:29080377	176078	0.105978	73	78	8.88288e-07	-0.0104382	0.00208656	0.238888	-0.0107146	0.00908221	5.85282e-09	-0.108209	0.0181384	uncertain
cg03658852	17:29080393	176094	0.105978	73	78	8.88288e-07	-0.0104382	0.00208656	0.238888	-0.0107146	0.00908221	5.85282e-09	-0.108209	0.0181384	uncertain
cg03658852	17:29080551	176252	0.105978	73	78	8.88288e-07	-0.0104382	0.00208656	0.238888	-0.0107146	0.00908221	5.85282e-09	-0.108209	0.0181384	uncertain
cg03658852	17:29080570	176271	0.105978	73	78	8.88288e-07	-0.0104382	0.00208656	0.238888	-0.0107146	0.00908221	5.85282e-09	-0.108209	0.0181384	uncertain
cg03658852	17:29080650	176351	0.105978	73	78	8.88288e-07	-0.0104382	0.00208656	0.238888	-0.0107146	0.00908221	5.85282e-09	-0.108209	0.0181384	uncertain
cg03658852	17:29080971	176672	0.105978	73	78	8.88288e-07	-0.0104382	0.00208656	0.238888	-0.0107146	0.00908221	5.85282e-09	-0.108209	0.0181384	uncertain
cg03658852	17:29081146	176847	0.105978	73	78	8.88288e-07	-0.0104382	0.00208656	0.238888	-0.0107146	0.00908221	5.85282e-09	-0.108209	0.0181384	uncertain
cg03658852	17:29082334	178035	0.105978	73	78	8.88288e-07	-0.0104382	0.00208656	0.238888	-0.0107146	0.00908221	5.85282e-09	-0.108209	0.0181384	uncertain
cg03658852	17:29082671	178372	0.105978	73	78	8.88288e-07	-0.0104382	0.00208656	0.238888	-0.0107146	0.00908221	5.85282e-09	-0.108209	0.0181384	uncertain
cg03658852	17:29082910	178611	0.105978	73	78	8.88288e-07	-0.0104382	0.00208656	0.238888	-0.0107146	0.00908221	5.85282e-09	-0.108209	0.0181384	uncertain
cg03658852	17:29083070	178771	0.105978	73	78	8.88288e-07	-0.0104382	0.00208656	0.238888	-0.0107146	0.00908221	5.85282e-09	-0.108209	0.0181384	uncertain
cg03658852	17:29083714	179415	0.105978	73	78	8.88288e-07	-0.0104382	0.00208656	0.238888	-0.0107146	0.00908221	5.85282e-09	-0.108209	0.0181384	uncertain
cg03658852	17:29083831	179532	0.11413	79	84	2.84294e-07	-0.0106207	0.00202945	0.246119	-0.0105878	0.00911385	1.01904e-08	-0.103411	0.0176302	uncertain
cg03658852	17:29083945	179646	0.105978	73	78	8.88288e-07	-0.0104382	0.00208656	0.238888	-0.0107146	0.00908221	5.85282e-09	-0.108209	0.0181384	uncertain
cg03658852	17:29083980	179681	0.105978	73	78	8.88288e-07	-0.0104382	0.00208656	0.238888	-0.0107146	0.00908221	5.85282e-09	-0.108209	0.0181384	uncertain
cg03658852	17:29084028	179729	0.105978	73	78	8.88288e-07	-0.0104382	0.00208656	0.238888	-0.0107146	0.00908221	5.85282e-09	-0.108209	0.0181384	uncertain
cg03658852	17:29084285	179986	0.105978	73	78	8.88288e-07	-0.0104382	0.00208656	0.238888	-0.0107146	0.00908221	5.85282e-09	-0.108209	0.0181384	uncertain
cg03658852	17:29084369	180070	0.105978	73	78	8.88288e-07	-0.0104382	0.00208656	0.238888	-0.0107146	0.00908221	5.85282e-09	-0.108209	0.0181384	uncertain
cg03658852	17:29085181	180882	0.105978	73	78	8.88288e-07	-0.0104382	0.00208656	0.238888	-0.0107146	0.00908221	5.85282e-09	-0.108209	0.0181384	uncertain
cg03658852	17:29085307	181008	0.105978	73	78	8.88288e-07	-0.0104382	0.00208656	0.238888	-0.0107146	0.00908221	5.85282e-09	-0.108209	0.0181384	uncertain
cg03658852	17:29085359	181060	0.105978	73	78	8.88288e-07	-0.0104382	0.00208656	0.238888	-0.0107146	0.00908221	5.85282e-09	-0.108209	0.0181384	uncertain
cg03658852	17:29085713	181414	0.105978	73	78	8.88288e-07	-0.0104382	0.00208656	0.238888	-0.0107146	0.00908221	5.85282e-09	-0.108209	0.0181384	uncertain
cg03658852	17:29085731	181432	0.105978	73	78	8.88288e-07	-0.0104382	0.00208656	0.238888	-0.0107146	0.00908221	5.85282e-09	-0.108209	0.0181384	uncertain
cg03658852	17:29085758	181459	0.105978	73	78	8.88288e-07	-0.0104382	0.00208656	0.238888	-0.0107146	0.00908221	5.85282e-09	-0.108209	0.0181384	uncertain
cg03658852	17:29085893	181594	0.105978	73	78	8.88288e-07	-0.0104382	0.00208656	0.238888	-0.0107146	0.00908221	5.85282e-09	-0.108209	0.0181384	uncertain
cg03658852	17:29086105	181806	0.105978	73	78	8.88288e-07	-0.0104382	0.00208656	0.238888	-0.0107146	0.00908221	5.85282e-09	-0.108209	0.0181384	uncertain
cg03658852	17:29086657	182358	0.105978	73	78	8.88288e-07	-0.0104382	0.00208656	0.238888	-0.0107146	0.00908221	5.85282e-09	-0.108209	0.0181384	uncertain
cg03658852	17:29086781	182482	0.105978	73	78	8.88288e-07	-0.0104382	0.00208656	0.238888	-0.0107146	0.00908221	5.85282e-09	-0.108209	0.0181384	uncertain
cg03658852	17:29087128	182829	0.105978	73	78	8.88288e-07	-0.0104382	0.00208656	0.238888	-0.0107146	0.00908221	5.85282e-09	-0.108209	0.0181384	uncertain
cg03658852	17:29087135	182836	0.105978	73	78	8.88288e-07	-0.0104382	0.00208656	0.238888	-0.0107146	0.00908221	5.85282e-09	-0.108209	0.0181384	uncertain
cg03658852	17:29087292	182993	0.105978	73	78	8.88288e-07	-0.0104382	0.00208656	0.238888	-0.0107146	0.00908221	5.85282e-09	-0.108209	0.0181384	uncertain
cg03658852	17:29088385	184086	0.105978	73	78	8.88288e-07	-0.0104382	0.00208656	0.238888	-0.0107146	0.00908221	5.85282e-09	-0.108209	0.0181384	uncertain
cg03658852	17:29088447	184148	0.105978	73	78	8.88288e-07	-0.0104382	0.00208656	0.238888	-0.0107146	0.00908221	5.85282e-09	-0.108209	0.0181384	uncertain
cg03658852	17:29089847	185548	0.105978	73	78	8.88288e-07	-0.0104382	0.00208656	0.238888	-0.0107146	0.00908221	5.85282e-09	-0.108209	0.0181384	uncertain
cg03658852	17:29089911	185612	0.105978	73	78	8.88288e-07	-0.0104382	0.00208656	0.238888	-0.0107146	0.00908221	5.85282e-09	-0.108209	0.0181384	uncertain
cg03658852	17:29090138	185839	0.105978	73	78	8.88288e-07	-0.0104382	0.00208656	0.238888	-0.0107146	0.00908221	5.85282e-09	-0.108209	0.0181384	uncertain
cg03658852	17:29091339	187040	0.105978	73	78	8.88288e-07	-0.0104382	0.00208656	0.238888	-0.0107146	0.00908221	5.85282e-09	-0.108209	0.0181384	uncertain
cg03658852	17:29091785	187486	0.105978	73	78	8.88288e-07	-0.0104382	0.00208656	0.238888	-0.0107146	0.00908221	5.85282e-09	-0.108209	0.0181384	uncertain
cg03658852	17:29092183	187884	0.105978	73	78	8.88288e-07	-0.0104382	0.00208656	0.238888	-0.0107146	0.00908221	5.85282e-09	-0.108209	0.0181384	uncertain
cg03658852	17:29092766	188467	0.105978	73	78	8.88288e-07	-0.0104382	0.00208656	0.238888	-0.0107146	0.00908221	5.85282e-09	-0.108209	0.0181384	uncertain
cg03658852	17:29093958	189659	0.105978	73	78	8.88288e-07	-0.0104382	0.00208656	0.238888	-0.0107146	0.00908221	5.85282e-09	-0.108209	0.0181384	uncertain
cg03658852	17:29094668	190369	0.105978	73	78	8.88288e-07	-0.0104382	0.00208656	0.238888	-0.0107146	0.00908221	5.85282e-09	-0.108209	0.0181384	uncertain
cg03658852	17:29094775	190476	0.11413	79	84	2.84294e-07	-0.0106207	0.00202945	0.246119	-0.0105878	0.00911385	1.01904e-08	-0.103411	0.0176302	uncertain
cg03658852	17:29094882	190583	0.105978	73	78	8.88288e-07	-0.0104382	0.00208656	0.238888	-0.0107146	0.00908221	5.85282e-09	-0.108209	0.0181384	uncertain
cg03658852	17:29095061	190762	0.11413	79	84	2.84294e-07	-0.0106207	0.00202945	0.246119	-0.0105878	0.00911385	1.01904e-08	-0.103411	0.0176302	uncertain
cg03658852	17:29096326	192027	0.105978	73	78	8.88288e-07	-0.0104382	0.00208656	0.238888	-0.0107146	0.00908221	5.85282e-09	-0.108209	0.0181384	uncertain
cg03658852	17:29096821	192522	0.105978	73	78	8.88288e-07	-0.0104382	0.00208656	0.238888	-0.0107146	0.00908221	5.85282e-09	-0.108209	0.0181384	uncertain
cg03658852	17:29097076	192777	0.10462	72	77	2.44637e-06	-0.0101617	0.00212143	0.306135	-0.00933706	0.00911083	4.74505e-09	-0.1102	0.0183565	uncertain
cg03658852	17:29097909	193610	0.105978	73	78	8.88288e-07	-0.0104382	0.00208656	0.238888	-0.0107146	0.00908221	5.85282e-09	-0.108209	0.0181384	uncertain
cg03658852	17:29098458	194159	0.105978	73	78	8.88288e-07	-0.0104382	0.00208656	0.238888	-0.0107146	0.00908221	5.85282e-09	-0.108209	0.0181384	uncertain
cg03658852	17:29098824	194525	0.105978	73	78	8.88288e-07	-0.0104382	0.00208656	0.238888	-0.0107146	0.00908221	5.85282e-09	-0.108209	0.0181384	uncertain
cg03658852	17:29099449	195150	0.105978	73	78	8.88288e-07	-0.0104382	0.00208656	0.238888	-0.0107146	0.00908221	5.85282e-09	-0.108209	0.0181384	uncertain
cg03658852	17:29099775	195476	0.105978	73	78	8.88288e-07	-0.0104382	0.00208656	0.238888	-0.0107146	0.00908221	5.85282e-09	-0.108209	0.0181384	uncertain
cg03658852	17:29099884	195585	0.105978	73	78	8.88288e-07	-0.0104382	0.00208656	0.238888	-0.0107146	0.00908221	5.85282e-09	-0.108209	0.0181384	uncertain
cg03658852	17:29100002	195703	0.105978	73	78	8.88288e-07	-0.0104382	0.00208656	0.238888	-0.0107146	0.00908221	5.85282e-09	-0.108209	0.0181384	uncertain
cg03658852	17:29101041	196742	0.105978	73	78	8.88288e-07	-0.0104382	0.00208656	0.238888	-0.0107146	0.00908221	5.85282e-09	-0.108209	0.0181384	uncertain
cg03658852	17:29101064	196765	0.105978	73	78	8.88288e-07	-0.0104382	0.00208656	0.238888	-0.0107146	0.00908221	5.85282e-09	-0.108209	0.0181384	uncertain
cg03658852	17:29101563	197264	0.105978	73	78	8.88288e-07	-0.0104382	0.00208656	0.238888	-0.0107146	0.00908221	5.85282e-09	-0.108209	0.0181384	uncertain
cg03658852	17:29101868	197569	0.105978	73	78	8.88288e-07	-0.0104382	0.00208656	0.238888	-0.0107146	0.00908221	5.85282e-09	-0.108209	0.0181384	uncertain
cg03658852	17:29101892	197593	0.105978	73	78	8.88288e-07	-0.0104382	0.00208656	0.238888	-0.0107146	0.00908221	5.85282e-09	-0.108209	0.0181384	uncertain
cg03658852	17:29102188	197889	0.105978	73	78	8.88288e-07	-0.0104382	0.00208656	0.238888	-0.0107146	0.00908221	5.85282e-09	-0.108209	0.0181384	uncertain
cg03658852	17:29102345	198046	0.105978	73	78	8.88288e-07	-0.0104382	0.00208656	0.238888	-0.0107146	0.00908221	5.85282e-09	-0.108209	0.0181384	uncertain
cg03658852	17:29102550	198251	0.105978	73	78	8.88288e-07	-0.0104382	0.00208656	0.238888	-0.0107146	0.00908221	5.85282e-09	-0.108209	0.0181384	uncertain
cg03658852	17:29102571	198272	0.105978	73	78	8.88288e-07	-0.0104382	0.00208656	0.238888	-0.0107146	0.00908221	5.85282e-09	-0.108209	0.0181384	uncertain
cg03658852	17:29103123	198824	0.105978	73	78	8.88288e-07	-0.0104382	0.00208656	0.238888	-0.0107146	0.00908221	5.85282e-09	-0.108209	0.0181384	uncertain
cg03658852	17:29103762	199463	0.105978	73	78	8.88288e-07	-0.0104382	0.00208656	0.238888	-0.0107146	0.00908221	5.85282e-09	-0.108209	0.0181384	uncertain
cg03658852	17:29104296	199997	0.105978	73	78	8.88288e-07	-0.0104382	0.00208656	0.238888	-0.0107146	0.00908221	5.85282e-09	-0.108209	0.0181384	uncertain
cg03658852	17:29104342	200043	0.105978	73	78	8.88288e-07	-0.0104382	0.00208656	0.238888	-0.0107146	0.00908221	5.85282e-09	-0.108209	0.0181384	uncertain
cg03658852	17:29104731	200432	0.105978	73	78	8.88288e-07	-0.0104382	0.00208656	0.238888	-0.0107146	0.00908221	5.85282e-09	-0.108209	0.0181384	uncertain
cg03658852	17:29105228	200929	0.105978	73	78	8.88288e-07	-0.0104382	0.00208656	0.238888	-0.0107146	0.00908221	5.85282e-09	-0.108209	0.0181384	uncertain
cg03658852	17:29105304	201005	0.105978	73	78	8.88288e-07	-0.0104382	0.00208656	0.238888	-0.0107146	0.00908221	5.85282e-09	-0.108209	0.0181384	uncertain
cg03658852	17:29105805	201506	0.105978	73	78	8.88288e-07	-0.0104382	0.00208656	0.238888	-0.0107146	0.00908221	5.85282e-09	-0.108209	0.0181384	uncertain
cg03658852	17:29106077	201778	0.105978	73	78	8.88288e-07	-0.0104382	0.00208656	0.238888	-0.0107146	0.00908221	5.85282e-09	-0.108209	0.0181384	uncertain
cg03658852	17:29106257	201958	0.105978	73	78	8.88288e-07	-0.0104382	0.00208656	0.238888	-0.0107146	0.00908221	5.85282e-09	-0.108209	0.0181384	uncertain
cg03658852	17:29106310	202011	0.105978	73	78	8.88288e-07	-0.0104382	0.00208656	0.238888	-0.0107146	0.00908221	5.85282e-09	-0.108209	0.0181384	uncertain
cg03658852	17:29106649	202350	0.105978	73	78	8.88288e-07	-0.0104382	0.00208656	0.238888	-0.0107146	0.00908221	5.85282e-09	-0.108209	0.0181384	uncertain
cg03658852	17:29106907	202608	0.105978	73	78	8.88288e-07	-0.0104382	0.00208656	0.238888	-0.0107146	0.00908221	5.85282e-09	-0.108209	0.0181384	uncertain
cg03658852	17:29106953	202654	0.105978	73	78	8.88288e-07	-0.0104382	0.00208656	0.238888	-0.0107146	0.00908221	5.85282e-09	-0.108209	0.0181384	uncertain
cg03658852	17:29107220	202921	0.105978	73	78	8.88288e-07	-0.0104382	0.00208656	0.238888	-0.0107146	0.00908221	5.85282e-09	-0.108209	0.0181384	uncertain
cg03658852	17:29107363	203064	0.105978	73	78	8.88288e-07	-0.0104382	0.00208656	0.238888	-0.0107146	0.00908221	5.85282e-09	-0.108209	0.0181384	uncertain
cg03658852	17:29107471	203172	0.105978	73	78	8.88288e-07	-0.0104382	0.00208656	0.238888	-0.0107146	0.00908221	5.85282e-09	-0.108209	0.0181384	uncertain
cg03658852	17:29107472	203173	0.105978	73	78	8.88288e-07	-0.0104382	0.00208656	0.238888	-0.0107146	0.00908221	5.85282e-09	-0.108209	0.0181384	uncertain
cg03658852	17:29107588	203289	0.105978	73	78	8.88288e-07	-0.0104382	0.00208656	0.238888	-0.0107146	0.00908221	5.85282e-09	-0.108209	0.0181384	uncertain
cg03658852	17:29107708	203409	0.105978	73	78	8.88288e-07	-0.0104382	0.00208656	0.238888	-0.0107146	0.00908221	5.85282e-09	-0.108209	0.0181384	uncertain
cg03658852	17:29108639	204340	0.105978	73	78	8.88288e-07	-0.0104382	0.00208656	0.238888	-0.0107146	0.00908221	5.85282e-09	-0.108209	0.0181384	uncertain
cg03658852	17:29108759	204460	0.105978	73	78	8.88288e-07	-0.0104382	0.00208656	0.238888	-0.0107146	0.00908221	5.85282e-09	-0.108209	0.0181384	uncertain
cg03658852	17:29108804	204505	0.105978	73	78	8.88288e-07	-0.0104382	0.00208656	0.238888	-0.0107146	0.00908221	5.85282e-09	-0.108209	0.0181384	uncertain
cg03658852	17:29109954	205655	0.105978	73	78	8.88288e-07	-0.0104382	0.00208656	0.238888	-0.0107146	0.00908221	5.85282e-09	-0.108209	0.0181384	uncertain
cg03658852	17:29110196	205897	0.105978	73	78	8.88288e-07	-0.0104382	0.00208656	0.238888	-0.0107146	0.00908221	5.85282e-09	-0.108209	0.0181384	uncertain
cg03658852	17:29110355	206056	0.105978	73	78	8.88288e-07	-0.0104382	0.00208656	0.238888	-0.0107146	0.00908221	5.85282e-09	-0.108209	0.0181384	uncertain
cg03658852	17:29110373	206074	0.105978	73	78	8.88288e-07	-0.0104382	0.00208656	0.238888	-0.0107146	0.00908221	5.85282e-09	-0.108209	0.0181384	uncertain
cg03658852	17:29110432	206133	0.105978	73	78	8.88288e-07	-0.0104382	0.00208656	0.238888	-0.0107146	0.00908221	5.85282e-09	-0.108209	0.0181384	uncertain
cg03658852	17:29110508	206209	0.105978	73	78	8.88288e-07	-0.0104382	0.00208656	0.238888	-0.0107146	0.00908221	5.85282e-09	-0.108209	0.0181384	uncertain
cg03658852	17:29110533	206234	0.105978	73	78	8.88288e-07	-0.0104382	0.00208656	0.238888	-0.0107146	0.00908221	5.85282e-09	-0.108209	0.0181384	uncertain
cg03658852	17:29110652	206353	0.105978	73	78	8.88288e-07	-0.0104382	0.00208656	0.238888	-0.0107146	0.00908221	5.85282e-09	-0.108209	0.0181384	uncertain
cg03658852	17:29111043	206744	0.105978	73	78	8.88288e-07	-0.0104382	0.00208656	0.238888	-0.0107146	0.00908221	5.85282e-09	-0.108209	0.0181384	uncertain
cg03658852	17:29111125	206826	0.105978	73	78	8.88288e-07	-0.0104382	0.00208656	0.238888	-0.0107146	0.00908221	5.85282e-09	-0.108209	0.0181384	uncertain
cg03658852	17:29111707	207408	0.105978	73	78	8.88288e-07	-0.0104382	0.00208656	0.238888	-0.0107146	0.00908221	5.85282e-09	-0.108209	0.0181384	uncertain
cg03658852	17:29111715	207416	0.105978	73	78	8.88288e-07	-0.0104382	0.00208656	0.238888	-0.0107146	0.00908221	5.85282e-09	-0.108209	0.0181384	uncertain
cg03658852	17:29111902	207603	0.105978	73	78	8.88288e-07	-0.0104382	0.00208656	0.238888	-0.0107146	0.00908221	5.85282e-09	-0.108209	0.0181384	uncertain
cg03658852	17:29112001	207702	0.11413	79	84	2.84294e-07	-0.0106207	0.00202945	0.246119	-0.0105878	0.00911385	1.01904e-08	-0.103411	0.0176302	uncertain
cg03658852	17:29112035	207736	0.105978	73	78	8.88288e-07	-0.0104382	0.00208656	0.238888	-0.0107146	0.00908221	5.85282e-09	-0.108209	0.0181384	uncertain
cg03658852	17:29112046	207747	0.105978	73	78	8.88288e-07	-0.0104382	0.00208656	0.238888	-0.0107146	0.00908221	5.85282e-09	-0.108209	0.0181384	uncertain
cg03658852	17:29112336	208037	0.105978	73	78	8.88288e-07	-0.0104382	0.00208656	0.238888	-0.0107146	0.00908221	5.85282e-09	-0.108209	0.0181384	uncertain
cg03658852	17:29112384	208085	0.105978	73	78	8.88288e-07	-0.0104382	0.00208656	0.238888	-0.0107146	0.00908221	5.85282e-09	-0.108209	0.0181384	uncertain
cg03658852	17:29113016	208717	0.105978	73	78	8.88288e-07	-0.0104382	0.00208656	0.238888	-0.0107146	0.00908221	5.85282e-09	-0.108209	0.0181384	uncertain
cg03658852	17:29113273	208974	0.105978	73	78	8.88288e-07	-0.0104382	0.00208656	0.238888	-0.0107146	0.00908221	5.85282e-09	-0.108209	0.0181384	uncertain
cg03658852	17:29113365	209066	0.105978	73	78	8.88288e-07	-0.0104382	0.00208656	0.238888	-0.0107146	0.00908221	5.85282e-09	-0.108209	0.0181384	uncertain
cg03658852	17:29113514	209215	0.105978	73	78	8.88288e-07	-0.0104382	0.00208656	0.238888	-0.0107146	0.00908221	5.85282e-09	-0.108209	0.0181384	uncertain
cg03658852	17:29114229	209930	0.105978	73	78	8.88288e-07	-0.0104382	0.00208656	0.238888	-0.0107146	0.00908221	5.85282e-09	-0.108209	0.0181384	uncertain
cg03658852	17:29114276	209977	0.105978	73	78	8.88288e-07	-0.0104382	0.00208656	0.238888	-0.0107146	0.00908221	5.85282e-09	-0.108209	0.0181384	uncertain
cg03658852	17:29114463	210164	0.105978	73	78	8.88288e-07	-0.0104382	0.00208656	0.238888	-0.0107146	0.00908221	5.85282e-09	-0.108209	0.0181384	uncertain
cg03658852	17:29114982	210683	0.105978	73	78	8.88288e-07	-0.0104382	0.00208656	0.238888	-0.0107146	0.00908221	5.85282e-09	-0.108209	0.0181384	uncertain
cg03658852	17:29115218	210919	0.105978	73	78	8.88288e-07	-0.0104382	0.00208656	0.238888	-0.0107146	0.00908221	5.85282e-09	-0.108209	0.0181384	uncertain
cg03658852	17:29117010	212711	0.105978	73	78	8.88288e-07	-0.0104382	0.00208656	0.238888	-0.0107146	0.00908221	5.85282e-09	-0.108209	0.0181384	uncertain
cg03658852	17:29117696	213397	0.11413	79	84	2.84294e-07	-0.0106207	0.00202945	0.246119	-0.0105878	0.00911385	1.01904e-08	-0.103411	0.0176302	uncertain
cg03658852	17:29118145	213846	0.105978	73	78	8.88288e-07	-0.0104382	0.00208656	0.238888	-0.0107146	0.00908221	5.85282e-09	-0.108209	0.0181384	uncertain
cg03658852	17:29118238	213939	0.105978	73	78	8.88288e-07	-0.0104382	0.00208656	0.238888	-0.0107146	0.00908221	5.85282e-09	-0.108209	0.0181384	uncertain
cg03658852	17:29118453	214154	0.105978	73	78	8.88288e-07	-0.0104382	0.00208656	0.238888	-0.0107146	0.00908221	5.85282e-09	-0.108209	0.0181384	uncertain
cg03658852	17:29118756	214457	0.105978	73	78	8.88288e-07	-0.0104382	0.00208656	0.238888	-0.0107146	0.00908221	5.85282e-09	-0.108209	0.0181384	uncertain
cg03658852	17:29118888	214589	0.105978	73	78	8.88288e-07	-0.0104382	0.00208656	0.238888	-0.0107146	0.00908221	5.85282e-09	-0.108209	0.0181384	uncertain
cg03658852	17:29119004	214705	0.105978	73	78	8.88288e-07	-0.0104382	0.00208656	0.238888	-0.0107146	0.00908221	5.85282e-09	-0.108209	0.0181384	uncertain
cg03658852	17:29119188	214889	0.11413	79	84	2.84294e-07	-0.0106207	0.00202945	0.246119	-0.0105878	0.00911385	1.01904e-08	-0.103411	0.0176302	uncertain
cg03658852	17:29119286	214987	0.105978	73	78	8.88288e-07	-0.0104382	0.00208656	0.238888	-0.0107146	0.00908221	5.85282e-09	-0.108209	0.0181384	uncertain
cg03658852	17:29119897	215598	0.105978	73	78	8.88288e-07	-0.0104382	0.00208656	0.238888	-0.0107146	0.00908221	5.85282e-09	-0.108209	0.0181384	uncertain
cg03658852	17:29120196	215897	0.11413	79	84	2.84294e-07	-0.0106207	0.00202945	0.246119	-0.0105878	0.00911385	1.01904e-08	-0.103411	0.0176302	uncertain
cg03658852	17:29120296	215997	0.105978	73	78	8.88288e-07	-0.0104382	0.00208656	0.238888	-0.0107146	0.00908221	5.85282e-09	-0.108209	0.0181384	uncertain
cg03658852	17:29121634	217335	0.105978	73	78	8.88288e-07	-0.0104382	0.00208656	0.238888	-0.0107146	0.00908221	5.85282e-09	-0.108209	0.0181384	uncertain
cg03658852	17:29122501	218202	0.105978	73	78	8.88288e-07	-0.0104382	0.00208656	0.238888	-0.0107146	0.00908221	5.85282e-09	-0.108209	0.0181384	uncertain
cg03658852	17:29124200	219901	0.105978	73	78	8.88288e-07	-0.0104382	0.00208656	0.238888	-0.0107146	0.00908221	5.85282e-09	-0.108209	0.0181384	uncertain
cg03658852	17:29124580	220281	0.105978	73	78	8.88288e-07	-0.0104382	0.00208656	0.238888	-0.0107146	0.00908221	5.85282e-09	-0.108209	0.0181384	uncertain
cg03658852	17:29124648	220349	0.105978	73	78	8.88288e-07	-0.0104382	0.00208656	0.238888	-0.0107146	0.00908221	5.85282e-09	-0.108209	0.0181384	uncertain
cg03658852	17:29125148	220849	0.105978	73	78	8.88288e-07	-0.0104382	0.00208656	0.238888	-0.0107146	0.00908221	5.85282e-09	-0.108209	0.0181384	uncertain
cg03658852	17:29125382	221083	0.105978	73	78	8.88288e-07	-0.0104382	0.00208656	0.238888	-0.0107146	0.00908221	5.85282e-09	-0.108209	0.0181384	uncertain
cg03658852	17:29125450	221151	0.105978	73	78	8.88288e-07	-0.0104382	0.00208656	0.238888	-0.0107146	0.00908221	5.85282e-09	-0.108209	0.0181384	uncertain
cg03658852	17:29126086	221787	0.105978	73	78	8.88288e-07	-0.0104382	0.00208656	0.238888	-0.0107146	0.00908221	5.85282e-09	-0.108209	0.0181384	uncertain
cg03658852	17:29126420	222121	0.105978	73	78	8.88288e-07	-0.0104382	0.00208656	0.238888	-0.0107146	0.00908221	5.85282e-09	-0.108209	0.0181384	uncertain
cg03658852	17:29126656	222357	0.105978	73	78	8.88288e-07	-0.0104382	0.00208656	0.238888	-0.0107146	0.00908221	5.85282e-09	-0.108209	0.0181384	uncertain
cg03658852	17:29128109	223810	0.105978	73	78	8.88288e-07	-0.0104382	0.00208656	0.238888	-0.0107146	0.00908221	5.85282e-09	-0.108209	0.0181384	uncertain
cg03658852	17:29128154	223855	0.105978	73	78	8.88288e-07	-0.0104382	0.00208656	0.238888	-0.0107146	0.00908221	5.85282e-09	-0.108209	0.0181384	uncertain
cg03658852	17:29129390	225091	0.105978	73	78	8.88288e-07	-0.0104382	0.00208656	0.238888	-0.0107146	0.00908221	5.85282e-09	-0.108209	0.0181384	uncertain
cg03658852	17:29129955	225656	0.105978	73	78	8.88288e-07	-0.0104382	0.00208656	0.238888	-0.0107146	0.00908221	5.85282e-09	-0.108209	0.0181384	uncertain
cg03658852	17:29130393	226094	0.105978	73	78	8.88288e-07	-0.0104382	0.00208656	0.238888	-0.0107146	0.00908221	5.85282e-09	-0.108209	0.0181384	uncertain
cg03658852	17:29130880	226581	0.105978	73	78	8.88288e-07	-0.0104382	0.00208656	0.238888	-0.0107146	0.00908221	5.85282e-09	-0.108209	0.0181384	uncertain
cg03658852	17:29132019	227720	0.105978	73	78	8.88288e-07	-0.0104382	0.00208656	0.238888	-0.0107146	0.00908221	5.85282e-09	-0.108209	0.0181384	uncertain
cg03658852	17:29132144	227845	0.105978	73	78	8.88288e-07	-0.0104382	0.00208656	0.238888	-0.0107146	0.00908221	5.85282e-09	-0.108209	0.0181384	uncertain
cg03658852	17:29132158	227859	0.105978	73	78	8.88288e-07	-0.0104382	0.00208656	0.238888	-0.0107146	0.00908221	5.85282e-09	-0.108209	0.0181384	uncertain
cg03658852	17:29133572	229273	0.107337	74	79	1.48961e-06	-0.0101122	0.00206581	0.22136	-0.0111764	0.00912316	2.42371e-09	-0.11043	0.0180369	uncertain
cg03658852	17:29134839	230540	0.107337	74	79	1.48961e-06	-0.0101122	0.00206581	0.22136	-0.0111764	0.00912316	2.42371e-09	-0.11043	0.0180369	uncertain
cg03658852	17:29135345	231046	0.107337	74	79	1.48961e-06	-0.0101122	0.00206581	0.22136	-0.0111764	0.00912316	2.42371e-09	-0.11043	0.0180369	uncertain
cg03658852	17:29135594	231295	0.108696	75	80	3.55985e-06	-0.00962536	0.00204388	0.216819	-0.011368	0.00918836	6.21227e-10	-0.113962	0.0179227	uncertain
cg03658852	17:29136426	232127	0.107337	74	79	1.48961e-06	-0.0101122	0.00206581	0.22136	-0.0111764	0.00912316	2.42371e-09	-0.11043	0.0180369	uncertain
cg03658852	17:29136468	232169	0.107337	74	79	1.48961e-06	-0.0101122	0.00206581	0.22136	-0.0111764	0.00912316	2.42371e-09	-0.11043	0.0180369	uncertain
cg03658852	17:29136565	232266	0.107337	74	79	1.48961e-06	-0.0101122	0.00206581	0.22136	-0.0111764	0.00912316	2.42371e-09	-0.11043	0.0180369	uncertain
cg03658852	17:29137155	232856	0.107337	74	79	1.48961e-06	-0.0101122	0.00206581	0.22136	-0.0111764	0.00912316	2.42371e-09	-0.11043	0.0180369	uncertain
cg03658852	17:29138033	233734	0.107337	74	79	1.48961e-06	-0.0101122	0.00206581	0.22136	-0.0111764	0.00912316	2.42371e-09	-0.11043	0.0180369	uncertain
cg03658852	17:29138596	234297	0.107337	74	79	1.48961e-06	-0.0101122	0.00206581	0.22136	-0.0111764	0.00912316	2.42371e-09	-0.11043	0.0180369	uncertain
cg03658852	17:29138753	234454	0.107337	74	79	1.48961e-06	-0.0101122	0.00206581	0.22136	-0.0111764	0.00912316	2.42371e-09	-0.11043	0.0180369	uncertain
cg03658852	17:29140162	235863	0.107337	74	79	1.48961e-06	-0.0101122	0.00206581	0.22136	-0.0111764	0.00912316	2.42371e-09	-0.11043	0.0180369	uncertain
cg03658852	17:29140716	236417	0.115489	80	85	4.64995e-07	-0.0103325	0.00201231	0.227236	-0.0110751	0.00915614	4.75429e-09	-0.105351	0.0175498	uncertain
cg03658852	17:29141017	236718	0.107337	74	79	1.48961e-06	-0.0101122	0.00206581	0.22136	-0.0111764	0.00912316	2.42371e-09	-0.11043	0.0180369	uncertain
cg03658852	17:29141256	236957	0.107337	74	79	1.48961e-06	-0.0101122	0.00206581	0.22136	-0.0111764	0.00912316	2.42371e-09	-0.11043	0.0180369	uncertain
cg03658852	17:29141423	237124	0.107337	74	79	1.48961e-06	-0.0101122	0.00206581	0.22136	-0.0111764	0.00912316	2.42371e-09	-0.11043	0.0180369	uncertain
cg03658852	17:29142622	238323	0.107337	74	79	1.48961e-06	-0.0101122	0.00206581	0.22136	-0.0111764	0.00912316	2.42371e-09	-0.11043	0.0180369	uncertain
cg03658852	17:29142748	238449	0.107337	74	79	1.48961e-06	-0.0101122	0.00206581	0.22136	-0.0111764	0.00912316	2.42371e-09	-0.11043	0.0180369	uncertain
cg03658852	17:29142841	238542	0.107337	74	79	1.48961e-06	-0.0101122	0.00206581	0.22136	-0.0111764	0.00912316	2.42371e-09	-0.11043	0.0180369	uncertain
cg03658852	17:29143040	238741	0.115489	80	85	4.64995e-07	-0.0103325	0.00201231	0.227236	-0.0110751	0.00915614	4.75429e-09	-0.105351	0.0175498	uncertain
cg03658852	17:29143667	239368	0.107337	74	79	1.48961e-06	-0.0101122	0.00206581	0.22136	-0.0111764	0.00912316	2.42371e-09	-0.11043	0.0180369	uncertain
cg03658852	17:29143749	239450	0.107337	74	79	1.48961e-06	-0.0101122	0.00206581	0.22136	-0.0111764	0.00912316	2.42371e-09	-0.11043	0.0180369	uncertain
cg03658852	17:29143863	239564	0.107337	74	79	1.48961e-06	-0.0101122	0.00206581	0.22136	-0.0111764	0.00912316	2.42371e-09	-0.11043	0.0180369	uncertain
cg03658852	17:29145116	240817	0.107337	74	79	1.48961e-06	-0.0101122	0.00206581	0.22136	-0.0111764	0.00912316	2.42371e-09	-0.11043	0.0180369	uncertain
cg03658852	17:29145622	241323	0.107337	74	79	1.48961e-06	-0.0101122	0.00206581	0.22136	-0.0111764	0.00912316	2.42371e-09	-0.11043	0.0180369	uncertain
cg03658852	17:29145817	241518	0.107337	74	79	1.48961e-06	-0.0101122	0.00206581	0.22136	-0.0111764	0.00912316	2.42371e-09	-0.11043	0.0180369	uncertain
cg03658852	17:29147164	242865	0.107337	74	79	1.48961e-06	-0.0101122	0.00206581	0.22136	-0.0111764	0.00912316	2.42371e-09	-0.11043	0.0180369	uncertain
cg03658852	17:29148772	244473	0.107337	74	79	1.48961e-06	-0.0101122	0.00206581	0.22136	-0.0111764	0.00912316	2.42371e-09	-0.11043	0.0180369	uncertain
cg03658852	17:29149298	244999	0.107337	74	79	1.48961e-06	-0.0101122	0.00206581	0.22136	-0.0111764	0.00912316	2.42371e-09	-0.11043	0.0180369	uncertain
cg03658852	17:29149552	245253	0.107337	74	79	1.48961e-06	-0.0101122	0.00206581	0.22136	-0.0111764	0.00912316	2.42371e-09	-0.11043	0.0180369	uncertain
cg03658852	17:29149664	245365	0.115489	80	85	4.64995e-07	-0.0103325	0.00201231	0.227236	-0.0110751	0.00915614	4.75429e-09	-0.105351	0.0175498	uncertain
cg03658852	17:29150255	245956	0.107337	74	79	1.48961e-06	-0.0101122	0.00206581	0.22136	-0.0111764	0.00912316	2.42371e-09	-0.11043	0.0180369	uncertain
cg03658852	17:29151024	246725	0.112772	78	83	8.9887e-06	-0.00943198	0.00209356	0.307207	-0.0096432	0.00943045	5.59824e-09	-0.108873	0.0182254	uncertain
cg03658852	17:29151705	247406	0.111413	77	82	5.69696e-06	-0.00973835	0.00211398	0.325604	-0.00924154	0.00938838	1.26266e-08	-0.106778	0.0183265	uncertain
cg03658852	17:29151837	247538	0.111413	77	82	5.69696e-06	-0.00973835	0.00211398	0.325604	-0.00924154	0.00938838	1.26266e-08	-0.106778	0.0183265	uncertain
cg03658852	17:29152221	247922	0.111413	77	82	5.69696e-06	-0.00973835	0.00211398	0.325604	-0.00924154	0.00938838	1.26266e-08	-0.106778	0.0183265	uncertain
cg03658852	17:29152228	247929	0.108696	75	80	3.04169e-05	-0.00916755	0.00217009	0.43153	-0.0074963	0.00951952	9.11289e-09	-0.110098	0.0187056	uncertain
cg03658852	17:29153058	248759	0.111413	77	82	5.69696e-06	-0.00973835	0.00211398	0.325604	-0.00924154	0.00938838	1.26266e-08	-0.106778	0.0183265	uncertain
cg03658852	17:29153325	249026	0.111413	77	82	5.69696e-06	-0.00973835	0.00211398	0.325604	-0.00924154	0.00938838	1.26266e-08	-0.106778	0.0183265	uncertain
cg03658852	17:29153998	249699	0.111413	77	82	5.69696e-06	-0.00973835	0.00211398	0.325604	-0.00924154	0.00938838	1.26266e-08	-0.106778	0.0183265	uncertain
cg03658852	17:29154013	249714	0.111413	77	82	5.69696e-06	-0.00973835	0.00211398	0.325604	-0.00924154	0.00938838	1.26266e-08	-0.106778	0.0183265	uncertain
cg03658852	17:29154048	249749	0.111413	77	82	5.69696e-06	-0.00973835	0.00211398	0.325604	-0.00924154	0.00938838	1.26266e-08	-0.106778	0.0183265	uncertain
cg03658852	17:29154421	250122	0.111413	77	82	5.69696e-06	-0.00973835	0.00211398	0.325604	-0.00924154	0.00938838	1.26266e-08	-0.106778	0.0183265	uncertain
cg03658852	17:29154498	250199	0.111413	77	82	5.69696e-06	-0.00973835	0.00211398	0.325604	-0.00924154	0.00938838	1.26266e-08	-0.106778	0.0183265	uncertain
cg03658852	17:29154750	250451	0.111413	77	82	5.69696e-06	-0.00973835	0.00211398	0.325604	-0.00924154	0.00938838	1.26266e-08	-0.106778	0.0183265	uncertain
cg03658852	17:29154935	250636	0.111413	77	82	5.69696e-06	-0.00973835	0.00211398	0.325604	-0.00924154	0.00938838	1.26266e-08	-0.106778	0.0183265	uncertain
cg03658852	17:29156211	251912	0.111413	77	82	5.69696e-06	-0.00973835	0.00211398	0.325604	-0.00924154	0.00938838	1.26266e-08	-0.106778	0.0183265	uncertain
cg03658852	17:29156519	252220	0.111413	77	82	5.69696e-06	-0.00973835	0.00211398	0.325604	-0.00924154	0.00938838	1.26266e-08	-0.106778	0.0183265	uncertain
cg03658852	17:29156600	252301	0.111413	77	82	5.69696e-06	-0.00973835	0.00211398	0.325604	-0.00924154	0.00938838	1.26266e-08	-0.106778	0.0183265	uncertain
cg03658852	17:29156939	252640	0.111413	77	82	5.69696e-06	-0.00973835	0.00211398	0.325604	-0.00924154	0.00938838	1.26266e-08	-0.106778	0.0183265	uncertain
cg03658852	17:29157085	252786	0.111413	77	82	5.69696e-06	-0.00973835	0.00211398	0.325604	-0.00924154	0.00938838	1.26266e-08	-0.106778	0.0183265	uncertain
cg03658852	17:29157212	252913	0.111413	77	82	5.69696e-06	-0.00973835	0.00211398	0.325604	-0.00924154	0.00938838	1.26266e-08	-0.106778	0.0183265	uncertain
cg03658852	17:29157755	253456	0.111413	77	82	5.69696e-06	-0.00973835	0.00211398	0.325604	-0.00924154	0.00938838	1.26266e-08	-0.106778	0.0183265	uncertain
cg03658852	17:29158515	254216	0.111413	77	82	5.69696e-06	-0.00973835	0.00211398	0.325604	-0.00924154	0.00938838	1.26266e-08	-0.106778	0.0183265	uncertain
cg03658852	17:29158840	254541	0.120924	84	89	2.77205e-06	-0.00970663	0.00203781	0.316172	-0.00948332	0.00944778	9.34169e-09	-0.104216	0.0177199	uncertain
cg03658852	17:29159329	255030	0.100543	70	74	0.000302518	-0.00844844	0.00231533	0.494388	-0.00677683	0.00990697	1.04761e-08	-0.115351	0.0196827	uncertain
cg03658852	17:29159404	255105	0.110054	77	81	0.000204218	-0.00836495	0.00222919	0.492307	-0.00686953	0.00999423	8.03131e-09	-0.112528	0.0190444	uncertain
cg03658852	17:29159660	255361	0.100543	70	74	0.000302518	-0.00844844	0.00231533	0.494388	-0.00677683	0.00990697	1.04761e-08	-0.115351	0.0196827	uncertain
cg03658852	17:29160700	256401	0.101902	71	75	0.000566409	-0.00794562	0.00228422	0.491388	-0.00686679	0.00996906	2.88637e-09	-0.118893	0.0195175	uncertain
cg03658852	17:29161202	256903	0.110054	77	81	0.000204218	-0.00836495	0.00222919	0.492307	-0.00686953	0.00999423	8.03131e-09	-0.112528	0.0190444	uncertain
cg03658852	17:29161358	257059	0.101902	71	75	0.000566409	-0.00794562	0.00228422	0.491388	-0.00686679	0.00996906	2.88637e-09	-0.118893	0.0195175	uncertain
cg03658852	17:29161845	257546	0.100543	70	74	0.000302518	-0.00844844	0.00231533	0.494388	-0.00677683	0.00990697	1.04761e-08	-0.115351	0.0196827	uncertain
cg03658852	17:29162173	257874	0.101902	71	75	0.000566409	-0.00794562	0.00228422	0.491388	-0.00686679	0.00996906	2.88637e-09	-0.118893	0.0195175	uncertain
cg03658852	17:29163747	259448	0.100543	70	74	0.000302518	-0.00844844	0.00231533	0.494388	-0.00677683	0.00990697	1.04761e-08	-0.115351	0.0196827	uncertain
cg03658852	17:29163857	259558	0.101902	71	75	0.000566409	-0.00794562	0.00228422	0.491388	-0.00686679	0.00996906	2.88637e-09	-0.118893	0.0195175	uncertain
cg03658852	17:29164154	259855	0.100543	70	74	0.000302518	-0.00844844	0.00231533	0.494388	-0.00677683	0.00990697	1.04761e-08	-0.115351	0.0196827	uncertain
cg03658852	17:29165017	260718	0.101902	71	75	0.000566409	-0.00794562	0.00228422	0.491388	-0.00686679	0.00996906	2.88637e-09	-0.118893	0.0195175	uncertain
cg03658852	17:29166537	262238	0.100543	70	74	0.000302518	-0.00844844	0.00231533	0.494388	-0.00677683	0.00990697	1.04761e-08	-0.115351	0.0196827	uncertain
cg03658852	17:29167069	262770	0.100543	70	74	0.000302518	-0.00844844	0.00231533	0.494388	-0.00677683	0.00990697	1.04761e-08	-0.115351	0.0196827	uncertain
cg03658852	17:29167653	263354	0.100543	70	74	0.000302518	-0.00844844	0.00231533	0.494388	-0.00677683	0.00990697	1.04761e-08	-0.115351	0.0196827	uncertain
cg03658852	17:29168058	263759	0.100543	70	74	0.000302518	-0.00844844	0.00231533	0.494388	-0.00677683	0.00990697	1.04761e-08	-0.115351	0.0196827	uncertain
cg03658852	17:29169864	265565	0.100543	70	74	0.000302518	-0.00844844	0.00231533	0.494388	-0.00677683	0.00990697	1.04761e-08	-0.115351	0.0196827	uncertain
cg03658852	17:29170205	265906	0.110054	77	81	0.000204218	-0.00836495	0.00222919	0.492307	-0.00686953	0.00999423	8.03131e-09	-0.112528	0.0190444	uncertain
cg03658852	17:29170718	266419	0.100543	70	74	0.000302518	-0.00844844	0.00231533	0.494388	-0.00677683	0.00990697	1.04761e-08	-0.115351	0.0196827	uncertain
cg03658852	17:29171236	266937	0.100543	70	74	0.000302518	-0.00844844	0.00231533	0.494388	-0.00677683	0.00990697	1.04761e-08	-0.115351	0.0196827	uncertain
cg03658852	17:29172284	267985	0.100543	70	74	0.000302518	-0.00844844	0.00231533	0.494388	-0.00677683	0.00990697	1.04761e-08	-0.115351	0.0196827	uncertain
cg03658852	17:29173058	268759	0.110054	77	81	0.000204218	-0.00836495	0.00222919	0.492307	-0.00686953	0.00999423	8.03131e-09	-0.112528	0.0190444	uncertain
cg03658852	17:29173228	268929	0.100543	70	74	0.000302518	-0.00844844	0.00231533	0.494388	-0.00677683	0.00990697	1.04761e-08	-0.115351	0.0196827	uncertain
cg03658852	17:29176481	272182	0.100543	70	74	0.000302518	-0.00844844	0.00231533	0.494388	-0.00677683	0.00990697	1.04761e-08	-0.115351	0.0196827	uncertain
cg03658852	17:29177441	273142	0.101902	71	75	0.000566409	-0.00794562	0.00228422	0.491388	-0.00686679	0.00996906	2.88637e-09	-0.118893	0.0195175	uncertain
cg03658852	17:29178240	273941	0.101902	71	75	0.000566409	-0.00794562	0.00228422	0.491388	-0.00686679	0.00996906	2.88637e-09	-0.118893	0.0195175	uncertain
cg03658852	17:29179201	274902	0.101902	71	75	0.000566409	-0.00794562	0.00228422	0.491388	-0.00686679	0.00996906	2.88637e-09	-0.118893	0.0195175	uncertain
cg03658852	17:29182020	277721	0.100543	70	74	0.000302518	-0.00844844	0.00231533	0.494388	-0.00677683	0.00990697	1.04761e-08	-0.115351	0.0196827	uncertain
cg03658852	17:29182707	278408	0.101902	71	75	0.000566409	-0.00794562	0.00228422	0.491388	-0.00686679	0.00996906	2.88637e-09	-0.118893	0.0195175	uncertain
cg03658852	17:29184166	279867	0.100543	70	74	0.000302518	-0.00844844	0.00231533	0.494388	-0.00677683	0.00990697	1.04761e-08	-0.115351	0.0196827	uncertain
cg03658852	17:29184943	280644	0.100543	70	74	0.000302518	-0.00844844	0.00231533	0.494388	-0.00677683	0.00990697	1.04761e-08	-0.115351	0.0196827	uncertain
cg03658852	17:29185054	280755	0.100543	70	74	0.000302518	-0.00844844	0.00231533	0.494388	-0.00677683	0.00990697	1.04761e-08	-0.115351	0.0196827	uncertain
cg03658852	17:29186473	282174	0.101902	71	75	0.000566409	-0.00794562	0.00228422	0.491388	-0.00686679	0.00996906	2.88637e-09	-0.118893	0.0195175	uncertain
cg03658852	17:29187497	283198	0.101902	71	75	0.000566409	-0.00794562	0.00228422	0.491388	-0.00686679	0.00996906	2.88637e-09	-0.118893	0.0195175	uncertain
cg03658852	17:29189830	285531	0.111413	78	82	0.000217059	-0.00832824	0.00222886	0.510113	-0.00659128	0.00999706	9.20253e-09	-0.112021	0.0190381	uncertain
cg03658852	17:29189869	285570	0.100543	70	74	0.000302518	-0.00844844	0.00231533	0.494388	-0.00677683	0.00990697	1.04761e-08	-0.115351	0.0196827	uncertain
cg03658852	17:29189903	285604	0.111413	78	82	0.000217059	-0.00832824	0.00222886	0.510113	-0.00659128	0.00999706	9.20253e-09	-0.112021	0.0190381	uncertain
cg03658852	17:29190751	286452	0.100543	70	74	0.000302518	-0.00844844	0.00231533	0.494388	-0.00677683	0.00990697	1.04761e-08	-0.115351	0.0196827	uncertain
cg03658852	17:29191449	287150	0.100543	70	74	0.000302518	-0.00844844	0.00231533	0.494388	-0.00677683	0.00990697	1.04761e-08	-0.115351	0.0196827	uncertain
cg03658852	17:29191746	287447	0.101902	71	75	0.000566409	-0.00794562	0.00228422	0.491388	-0.00686679	0.00996906	2.88637e-09	-0.118893	0.0195175	uncertain
cg03658852	17:29192280	287981	0.100543	70	74	0.000302518	-0.00844844	0.00231533	0.494388	-0.00677683	0.00990697	1.04761e-08	-0.115351	0.0196827	uncertain
cg03658852	17:29193492	289193	0.100543	70	74	0.000302518	-0.00844844	0.00231533	0.494388	-0.00677683	0.00990697	1.04761e-08	-0.115351	0.0196827	uncertain
cg03658852	17:29193801	289502	0.100543	70	74	0.000302518	-0.00844844	0.00231533	0.494388	-0.00677683	0.00990697	1.04761e-08	-0.115351	0.0196827	uncertain
cg03658852	17:29194287	289988	0.100543	70	74	0.000302518	-0.00844844	0.00231533	0.494388	-0.00677683	0.00990697	1.04761e-08	-0.115351	0.0196827	uncertain
cg03658852	17:29195611	291312	0.100543	70	74	0.000302518	-0.00844844	0.00231533	0.494388	-0.00677683	0.00990697	1.04761e-08	-0.115351	0.0196827	uncertain
cg03658852	17:29196015	291716	0.101902	71	75	0.000566409	-0.00794562	0.00228422	0.491388	-0.00686679	0.00996906	2.88637e-09	-0.118893	0.0195175	uncertain
cg03658852	17:29196133	291834	0.101902	71	75	0.000566409	-0.00794562	0.00228422	0.491388	-0.00686679	0.00996906	2.88637e-09	-0.118893	0.0195175	uncertain
cg03658852	17:29196197	291898	0.101902	71	75	0.000566409	-0.00794562	0.00228422	0.491388	-0.00686679	0.00996906	2.88637e-09	-0.118893	0.0195175	uncertain
cg03658852	17:29196764	292465	0.100543	70	74	0.000302518	-0.00844844	0.00231533	0.494388	-0.00677683	0.00990697	1.04761e-08	-0.115351	0.0196827	uncertain
cg03658852	17:29197460	293161	0.101902	71	75	0.000566409	-0.00794562	0.00228422	0.491388	-0.00686679	0.00996906	2.88637e-09	-0.118893	0.0195175	uncertain
cg03658852	17:29198972	294673	0.100543	70	74	0.000302518	-0.00844844	0.00231533	0.494388	-0.00677683	0.00990697	1.04761e-08	-0.115351	0.0196827	uncertain
cg03658852	17:29200122	295823	0.100543	70	74	0.000302518	-0.00844844	0.00231533	0.494388	-0.00677683	0.00990697	1.04761e-08	-0.115351	0.0196827	uncertain
cg03658852	17:29201894	297595	0.100543	70	74	0.000302518	-0.00844844	0.00231533	0.494388	-0.00677683	0.00990697	1.04761e-08	-0.115351	0.0196827	uncertain
cg03658852	17:29202664	298365	0.101902	71	75	0.000566409	-0.00794562	0.00228422	0.491388	-0.00686679	0.00996906	2.88637e-09	-0.118893	0.0195175	uncertain
cg03658852	17:29203925	299626	0.100543	70	74	0.000302518	-0.00844844	0.00231533	0.494388	-0.00677683	0.00990697	1.04761e-08	-0.115351	0.0196827	uncertain
cg03658852	17:29204801	300502	0.101902	71	75	0.000566409	-0.00794562	0.00228422	0.491388	-0.00686679	0.00996906	2.88637e-09	-0.118893	0.0195175	uncertain
cg03658852	17:29205480	301181	0.100543	70	74	0.000302518	-0.00844844	0.00231533	0.494388	-0.00677683	0.00990697	1.04761e-08	-0.115351	0.0196827	uncertain
cg03658852	17:29206164	301865	0.100543	70	74	0.000302518	-0.00844844	0.00231533	0.494388	-0.00677683	0.00990697	1.04761e-08	-0.115351	0.0196827	uncertain
cg03658852	17:29206737	302438	0.100543	70	74	0.000302518	-0.00844844	0.00231533	0.494388	-0.00677683	0.00990697	1.04761e-08	-0.115351	0.0196827	uncertain
cg03658852	17:29206805	302506	0.101902	71	75	0.000566409	-0.00794562	0.00228422	0.491388	-0.00686679	0.00996906	2.88637e-09	-0.118893	0.0195175	uncertain
cg03658852	17:29207745	303446	0.101902	71	75	0.000566409	-0.00794562	0.00228422	0.491388	-0.00686679	0.00996906	2.88637e-09	-0.118893	0.0195175	uncertain
cg03658852	17:29208160	303861	0.100543	70	74	0.000302518	-0.00844844	0.00231533	0.494388	-0.00677683	0.00990697	1.04761e-08	-0.115351	0.0196827	uncertain
cg03658852	17:29208209	303910	0.100543	70	74	0.000302518	-0.00844844	0.00231533	0.494388	-0.00677683	0.00990697	1.04761e-08	-0.115351	0.0196827	uncertain
cg03658852	17:29208389	304090	0.101902	71	75	0.000566409	-0.00794562	0.00228422	0.491388	-0.00686679	0.00996906	2.88637e-09	-0.118893	0.0195175	uncertain
cg03658852	17:29211331	307032	0.100543	70	74	0.000302518	-0.00844844	0.00231533	0.494388	-0.00677683	0.00990697	1.04761e-08	-0.115351	0.0196827	uncertain
cg03658852	17:29211661	307362	0.101902	71	75	0.000566409	-0.00794562	0.00228422	0.491388	-0.00686679	0.00996906	2.88637e-09	-0.118893	0.0195175	uncertain
cg03658852	17:29211966	307667	0.101902	71	75	0.000566409	-0.00794562	0.00228422	0.491388	-0.00686679	0.00996906	2.88637e-09	-0.118893	0.0195175	uncertain
cg03658852	17:29213943	309644	0.100543	70	74	0.000302518	-0.00844844	0.00231533	0.494388	-0.00677683	0.00990697	1.04761e-08	-0.115351	0.0196827	uncertain
cg03658852	17:29214043	309744	0.101902	71	75	0.000566409	-0.00794562	0.00228422	0.491388	-0.00686679	0.00996906	2.88637e-09	-0.118893	0.0195175	uncertain
cg03658852	17:29214045	309746	0.101902	71	75	0.000566409	-0.00794562	0.00228422	0.491388	-0.00686679	0.00996906	2.88637e-09	-0.118893	0.0195175	uncertain
cg03658852	17:29214387	310088	0.100543	70	74	0.000302518	-0.00844844	0.00231533	0.494388	-0.00677683	0.00990697	1.04761e-08	-0.115351	0.0196827	uncertain
cg03658852	17:29214808	310509	0.100543	70	74	0.000302518	-0.00844844	0.00231533	0.494388	-0.00677683	0.00990697	1.04761e-08	-0.115351	0.0196827	uncertain
cg03658852	17:29214959	310660	0.100543	70	74	0.000302518	-0.00844844	0.00231533	0.494388	-0.00677683	0.00990697	1.04761e-08	-0.115351	0.0196827	uncertain
cg03658852	17:29215160	310861	0.100543	70	74	0.000302518	-0.00844844	0.00231533	0.494388	-0.00677683	0.00990697	1.04761e-08	-0.115351	0.0196827	uncertain
cg03658852	17:29215391	311092	0.100543	70	74	0.000302518	-0.00844844	0.00231533	0.494388	-0.00677683	0.00990697	1.04761e-08	-0.115351	0.0196827	uncertain
cg03658852	17:29215899	311600	0.100543	70	74	0.000302518	-0.00844844	0.00231533	0.494388	-0.00677683	0.00990697	1.04761e-08	-0.115351	0.0196827	uncertain
cg03658852	17:29216245	311946	0.100543	70	74	0.000302518	-0.00844844	0.00231533	0.494388	-0.00677683	0.00990697	1.04761e-08	-0.115351	0.0196827	uncertain
cg03658852	17:29216490	312191	0.101902	71	75	0.000566409	-0.00794562	0.00228422	0.491388	-0.00686679	0.00996906	2.88637e-09	-0.118893	0.0195175	uncertain
cg03658852	17:29217234	312935	0.101902	71	75	0.000566409	-0.00794562	0.00228422	0.491388	-0.00686679	0.00996906	2.88637e-09	-0.118893	0.0195175	uncertain
cg03658852	17:29218536	314237	0.100543	70	74	0.000302518	-0.00844844	0.00231533	0.494388	-0.00677683	0.00990697	1.04761e-08	-0.115351	0.0196827	uncertain
cg03658852	17:29220128	315829	0.100543	70	74	0.000302518	-0.00844844	0.00231533	0.494388	-0.00677683	0.00990697	1.04761e-08	-0.115351	0.0196827	uncertain
cg03658852	17:29221763	317464	0.100543	70	74	0.000302518	-0.00844844	0.00231533	0.494388	-0.00677683	0.00990697	1.04761e-08	-0.115351	0.0196827	uncertain
cg03658852	17:29222563	318264	0.100543	70	74	0.000302518	-0.00844844	0.00231533	0.494388	-0.00677683	0.00990697	1.04761e-08	-0.115351	0.0196827	uncertain
cg03658852	17:29223312	319013	0.100543	70	74	0.000302518	-0.00844844	0.00231533	0.494388	-0.00677683	0.00990697	1.04761e-08	-0.115351	0.0196827	uncertain
cg03658852	17:29223703	319404	0.100543	70	74	0.000302518	-0.00844844	0.00231533	0.494388	-0.00677683	0.00990697	1.04761e-08	-0.115351	0.0196827	uncertain
cg03658852	17:29223925	319626	0.100543	70	74	0.000302518	-0.00844844	0.00231533	0.494388	-0.00677683	0.00990697	1.04761e-08	-0.115351	0.0196827	uncertain
cg03658852	17:29224542	320243	0.100543	70	74	0.000302518	-0.00844844	0.00231533	0.494388	-0.00677683	0.00990697	1.04761e-08	-0.115351	0.0196827	uncertain
cg03658852	17:29224832	320533	0.101902	71	75	0.000566409	-0.00794562	0.00228422	0.491388	-0.00686679	0.00996906	2.88637e-09	-0.118893	0.0195175	uncertain
cg03658852	17:29225403	321104	0.101902	71	75	0.000566409	-0.00794562	0.00228422	0.491388	-0.00686679	0.00996906	2.88637e-09	-0.118893	0.0195175	uncertain
cg03658852	17:29225983	321684	0.100543	70	74	0.000302518	-0.00844844	0.00231533	0.494388	-0.00677683	0.00990697	1.04761e-08	-0.115351	0.0196827	uncertain
cg03658852	17:29226228	321929	0.100543	70	74	0.000302518	-0.00844844	0.00231533	0.494388	-0.00677683	0.00990697	1.04761e-08	-0.115351	0.0196827	uncertain
cg03658852	17:29227697	323398	0.101902	71	75	0.000566409	-0.00794562	0.00228422	0.491388	-0.00686679	0.00996906	2.88637e-09	-0.118893	0.0195175	uncertain
cg03658852	17:29228089	323790	0.112772	79	83	0.000226009	-0.00841193	0.00225765	0.500762	-0.00681788	0.0101159	2.71555e-08	-0.109388	0.0192411	uncertain
cg03658852	17:29228561	324262	0.100543	70	74	0.000302518	-0.00844844	0.00231533	0.494388	-0.00677683	0.00990697	1.04761e-08	-0.115351	0.0196827	uncertain
cg03658852	17:29229361	325062	0.101902	71	75	0.000566409	-0.00794562	0.00228422	0.491388	-0.00686679	0.00996906	2.88637e-09	-0.118893	0.0195175	uncertain
cg03658852	17:29229424	325125	0.101902	71	75	0.000566409	-0.00794562	0.00228422	0.491388	-0.00686679	0.00996906	2.88637e-09	-0.118893	0.0195175	uncertain
cg03658852	17:29232066	327767	0.100543	70	74	0.000302518	-0.00844844	0.00231533	0.494388	-0.00677683	0.00990697	1.04761e-08	-0.115351	0.0196827	uncertain
cg03658852	17:29232625	328326	0.101902	71	75	0.000566409	-0.00794562	0.00228422	0.491388	-0.00686679	0.00996906	2.88637e-09	-0.118893	0.0195175	uncertain
cg03658852	17:29233163	328864	0.100543	70	74	0.000302518	-0.00844844	0.00231533	0.494388	-0.00677683	0.00990697	1.04761e-08	-0.115351	0.0196827	uncertain
cg03658852	17:29233344	329045	0.100543	70	74	0.000302518	-0.00844844	0.00231533	0.494388	-0.00677683	0.00990697	1.04761e-08	-0.115351	0.0196827	uncertain
cg03658852	17:29233763	329464	0.100543	70	74	0.000302518	-0.00844844	0.00231533	0.494388	-0.00677683	0.00990697	1.04761e-08	-0.115351	0.0196827	uncertain
cg03658852	17:29233888	329589	0.100543	70	74	0.000302518	-0.00844844	0.00231533	0.494388	-0.00677683	0.00990697	1.04761e-08	-0.115351	0.0196827	uncertain
cg03658852	17:29234505	330206	0.101902	71	75	0.000566409	-0.00794562	0.00228422	0.491388	-0.00686679	0.00996906	2.88637e-09	-0.118893	0.0195175	uncertain
cg03658852	17:29235390	331091	0.100543	70	74	0.000302518	-0.00844844	0.00231533	0.494388	-0.00677683	0.00990697	1.04761e-08	-0.115351	0.0196827	uncertain
cg03658852	17:29235687	331388	0.100543	70	74	0.000302518	-0.00844844	0.00231533	0.494388	-0.00677683	0.00990697	1.04761e-08	-0.115351	0.0196827	uncertain
cg03658852	17:29235746	331447	0.100543	70	74	0.000302518	-0.00844844	0.00231533	0.494388	-0.00677683	0.00990697	1.04761e-08	-0.115351	0.0196827	uncertain
cg03658852	17:29236306	332007	0.100543	70	74	0.000302518	-0.00844844	0.00231533	0.494388	-0.00677683	0.00990697	1.04761e-08	-0.115351	0.0196827	uncertain
cg03658852	17:29237157	332858	0.100543	70	74	0.000302518	-0.00844844	0.00231533	0.494388	-0.00677683	0.00990697	1.04761e-08	-0.115351	0.0196827	uncertain
cg03658852	17:29237384	333085	0.100543	70	74	0.000302518	-0.00844844	0.00231533	0.494388	-0.00677683	0.00990697	1.04761e-08	-0.115351	0.0196827	uncertain
cg03658852	17:29237702	333403	0.100543	70	74	0.000302518	-0.00844844	0.00231533	0.494388	-0.00677683	0.00990697	1.04761e-08	-0.115351	0.0196827	uncertain
cg03658852	17:29240537	336238	0.101902	71	75	0.000566409	-0.00794562	0.00228422	0.491388	-0.00686679	0.00996906	2.88637e-09	-0.118893	0.0195175	uncertain
cg03658852	17:29240583	336284	0.100543	70	74	0.000302518	-0.00844844	0.00231533	0.494388	-0.00677683	0.00990697	1.04761e-08	-0.115351	0.0196827	uncertain
cg03658852	17:29242600	338301	0.100543	70	74	0.000302518	-0.00844844	0.00231533	0.494388	-0.00677683	0.00990697	1.04761e-08	-0.115351	0.0196827	uncertain
cg03658852	17:29243355	339056	0.11413	80	84	0.000209267	-0.00840659	0.0022441	0.466994	-0.00735916	0.0101066	2.2291e-08	-0.10964	0.0191617	uncertain
cg03658852	17:29243550	339251	0.11413	80	84	0.000209267	-0.00840659	0.0022441	0.466994	-0.00735916	0.0101066	2.2291e-08	-0.10964	0.0191617	uncertain
cg03658852	17:29244023	339724	0.100543	70	74	0.000302518	-0.00844844	0.00231533	0.494388	-0.00677683	0.00990697	1.04761e-08	-0.115351	0.0196827	uncertain
cg03658852	17:29244558	340259	0.100543	70	74	0.000302518	-0.00844844	0.00231533	0.494388	-0.00677683	0.00990697	1.04761e-08	-0.115351	0.0196827	uncertain
cg03658852	17:29245699	341400	0.100543	70	74	0.000302518	-0.00844844	0.00231533	0.494388	-0.00677683	0.00990697	1.04761e-08	-0.115351	0.0196827	uncertain
cg03658852	17:29252051	347752	0.100543	70	74	0.000302518	-0.00844844	0.00231533	0.494388	-0.00677683	0.00990697	1.04761e-08	-0.115351	0.0196827	uncertain
cg03658852	17:29255323	351024	0.100543	70	74	0.000302518	-0.00844844	0.00231533	0.494388	-0.00677683	0.00990697	1.04761e-08	-0.115351	0.0196827	uncertain
cg21870038	17:33163245	-227492	0.0923913	68	68	2.99614e-05	-0.00757568	0.00179176	0.939426	-0.000534228	0.00702519	2.37349e-08	0.0913267	0.0159938	negative
cg21870038	17:33186904	-203833	0.0883152	65	65	2.50423e-05	-0.0076159	0.00178347	0.795945	-0.00181779	0.00702414	6.54491e-09	0.0928371	0.0156143	negative
cg21870038	17:33289046	-101691	0.0869565	64	64	2.00704e-05	-0.00778094	0.00180035	0.791364	-0.00185515	0.0070075	5.27017e-09	0.0938843	0.0156878	negative
cg20478261	17:79232941	215519	0.298913	184	220	1.42027e-05	0.0194832	0.00442639	0.013127	0.0799215	0.0320616	4.70525e-08	-0.213774	0.0382974	positive
cg01935331	18:8797724	-5153	0.0747283	52	55	3.46979e-22	-0.0298295	0.00287812	0.575775	0.00564369	0.0100766	1.73907e-12	0.168623	0.023062	uncertain
cg01935331	18:8801449	-1428	0.0597826	44	44	4.59465e-23	-0.033259	0.00313349	0.919665	0.000993624	0.00984502	4.03599e-12	0.196521	0.0273672	-
cg21588982	19:572004	3827	0.101902	69	75	2.28912e-08	-0.0583572	0.0102079	0.000591632	-0.152348	0.04395	2.37953e-09	0.599449	0.0978587	positive
cg21588982	19:572878	4701	0.0991848	68	73	1.12929e-06	-0.0492859	0.00995096	0.000929024	-0.148599	0.0445033	2.17327e-08	0.55398	0.0967398	uncertain
cg21588982	19:573205	5028	0.0991848	68	73	1.12929e-06	-0.0492859	0.00995096	0.000929024	-0.148599	0.0445033	2.17327e-08	0.55398	0.0967398	uncertain
cg21588982	19:574573	6396	0.101902	70	75	9.32302e-07	-0.0493565	0.00988594	0.000738841	-0.151426	0.0444824	1.03718e-08	0.564075	0.0962204	uncertain
cg21588982	19:574927	6750	0.101902	70	75	9.32302e-07	-0.0493565	0.00988594	0.000738841	-0.151426	0.0444824	1.03718e-08	0.564075	0.0962204	uncertain
cg21588982	19:575083	6906	0.101902	70	75	9.32302e-07	-0.0493565	0.00988594	0.000738841	-0.151426	0.0444824	1.03718e-08	0.564075	0.0962204	uncertain
cg21588982	19:575159	6982	0.101902	70	75	9.32302e-07	-0.0493565	0.00988594	0.000738841	-0.151426	0.0444824	1.03718e-08	0.564075	0.0962204	uncertain
cg21588982	19:575805	7628	0.101902	70	75	9.32302e-07	-0.0493565	0.00988594	0.000738841	-0.151426	0.0444824	1.03718e-08	0.564075	0.0962204	uncertain
cg21588982	19:575964	7787	0.101902	70	75	9.32302e-07	-0.0493565	0.00988594	0.000738841	-0.151426	0.0444824	1.03718e-08	0.564075	0.0962204	uncertain
cg21588982	19:576932	8755	0.101902	70	75	9.32302e-07	-0.0493565	0.00988594	0.000738841	-0.151426	0.0444824	1.03718e-08	0.564075	0.0962204	uncertain
cg21588982	19:577321	9144	0.103261	71	76	1.57332e-06	-0.048223	0.00987457	0.000793255	-0.151397	0.0447379	2.42967e-08	0.543818	0.0953096	uncertain
cg21588982	19:577760	9583	0.103261	71	76	1.57332e-06	-0.048223	0.00987457	0.000793255	-0.151397	0.0447379	2.42967e-08	0.543818	0.0953096	uncertain
cg21588982	19:579100	10923	0.101902	70	75	9.32302e-07	-0.0493565	0.00988594	0.000738841	-0.151426	0.0444824	1.03718e-08	0.564075	0.0962204	uncertain
cg21588982	19:579157	10980	0.101902	70	75	9.32302e-07	-0.0493565	0.00988594	0.000738841	-0.151426	0.0444824	1.03718e-08	0.564075	0.0962204	uncertain
cg21588982	19:579450	11273	0.101902	70	75	9.32302e-07	-0.0493565	0.00988594	0.000738841	-0.151426	0.0444824	1.03718e-08	0.564075	0.0962204	uncertain
cg21588982	19:579627	11450	0.101902	70	75	9.32302e-07	-0.0493565	0.00988594	0.000738841	-0.151426	0.0444824	1.03718e-08	0.564075	0.0962204	uncertain
cg21588982	19:579699	11522	0.101902	70	75	9.32302e-07	-0.0493565	0.00988594	0.000738841	-0.151426	0.0444824	1.03718e-08	0.564075	0.0962204	uncertain
cg21588982	19:579713	11536	0.101902	70	75	9.32302e-07	-0.0493565	0.00988594	0.000738841	-0.151426	0.0444824	1.03718e-08	0.564075	0.0962204	uncertain
cg21588982	19:580012	11835	0.101902	70	75	9.32302e-07	-0.0493565	0.00988594	0.000738841	-0.151426	0.0444824	1.03718e-08	0.564075	0.0962204	uncertain
cg21588982	19:580388	12211	0.100543	69	74	1.03898e-06	-0.0492296	0.00990501	0.000883055	-0.149378	0.0445428	2.04223e-08	0.554414	0.0966212	uncertain
cg21588982	19:580575	12398	0.100543	69	74	1.03898e-06	-0.0492296	0.00990501	0.000883055	-0.149378	0.0445428	2.04223e-08	0.554414	0.0966212	uncertain
cg21588982	19:581633	13456	0.10462	72	77	1.07295e-06	-0.0489837	0.00986877	0.000794765	-0.150648	0.0445238	1.32914e-08	0.560447	0.0963456	uncertain
cg21588982	19:581944	13767	0.100543	69	74	1.03898e-06	-0.0492296	0.00990501	0.000883055	-0.149378	0.0445428	2.04223e-08	0.554414	0.0966212	uncertain
cg21588982	19:581956	13779	0.100543	69	74	1.03898e-06	-0.0492296	0.00990501	0.000883055	-0.149378	0.0445428	2.04223e-08	0.554414	0.0966212	uncertain
cg21588982	19:581974	13797	0.100543	69	74	1.03898e-06	-0.0492296	0.00990501	0.000883055	-0.149378	0.0445428	2.04223e-08	0.554414	0.0966212	uncertain
cg21588982	19:583418	15241	0.0815217	56	60	1.48787e-08	-0.062417	0.0107683	0.000833505	-0.145655	0.0432208	6.548e-10	0.663308	0.104466	-
cg21588982	19:583460	15283	0.0815217	56	60	1.48787e-08	-0.062417	0.0107683	0.000833505	-0.145655	0.0432208	6.548e-10	0.663308	0.104466	-
cg21588982	19:583662	15485	0.100543	69	74	1.03898e-06	-0.0492296	0.00990501	0.000883055	-0.149378	0.0445428	2.04223e-08	0.554414	0.0966212	uncertain
cg21588982	19:583698	15521	0.100543	69	74	1.03898e-06	-0.0492296	0.00990501	0.000883055	-0.149378	0.0445428	2.04223e-08	0.554414	0.0966212	uncertain
cg21588982	19:583711	15534	0.100543	69	74	1.03898e-06	-0.0492296	0.00990501	0.000883055	-0.149378	0.0445428	2.04223e-08	0.554414	0.0966212	uncertain
cg21588982	19:583744	15567	0.100543	69	74	1.03898e-06	-0.0492296	0.00990501	0.000883055	-0.149378	0.0445428	2.04223e-08	0.554414	0.0966212	uncertain
cg21588982	19:583856	15679	0.100543	69	74	1.03898e-06	-0.0492296	0.00990501	0.000883055	-0.149378	0.0445428	2.04223e-08	0.554414	0.0966212	uncertain
cg21588982	19:583899	15722	0.100543	69	74	1.03898e-06	-0.0492296	0.00990501	0.000883055	-0.149378	0.0445428	2.04223e-08	0.554414	0.0966212	uncertain
cg21588982	19:584211	16034	0.101902	70	75	1.02974e-06	-0.0492191	0.0098992	0.000845159	-0.149849	0.0445175	1.65623e-08	0.55704	0.0964293	uncertain
cg21588982	19:585091	16914	0.0883152	61	65	2.14725e-08	-0.0578886	0.010105	0.000360255	-0.156272	0.0433836	6.95161e-11	0.670688	0.0997274	uncertain
cg05355328	19:33121729	25204	0.0665761	47	49	0.00584076	0.00558778	0.0020149	0.0917865	0.0106451	0.00629668	2.61786e-10	-0.11985	0.0184241	-
cg05355328	19:33136561	40036	0.0692935	49	51	0.0271901	0.00450122	0.00202951	0.101218	0.0105655	0.00642982	3.18982e-08	-0.10281	0.0181802	-
cg05355328	19:33149991	53466	0.0679348	49	50	0.014807	0.00515553	0.00210522	0.127118	0.00990383	0.00647681	3.19936e-08	-0.11363	0.0200956	-
cg05355328	19:33151765	55240	0.0679348	49	50	0.014807	0.00515553	0.00210522	0.127118	0.00990383	0.00647681	3.19936e-08	-0.11363	0.0200956	-
cg24577786	20:52176560	12077	0.745924	166	187	1.47313e-29	-0.0135295	0.00109255	6.96317e-14	-0.117427	0.0150597	1.47687e-08	0.0533697	0.00920527	positive
cg24577786	20:52176790	12307	0.745924	166	187	1.47313e-29	-0.0135295	0.00109255	6.96317e-14	-0.117427	0.0150597	1.47687e-08	0.0533697	0.00920527	positive
cg08617607	20:62004984	495810	0.100543	72	74	4.68425e-05	-0.0306058	0.00742616	4.01794e-30	-0.418005	0.0333552	1.84923e-08	0.36916	0.0641308	negative
cg08617607	20:62005644	496470	0.100543	72	74	4.68425e-05	-0.0306058	0.00742616	4.01794e-30	-0.418005	0.0333552	1.84923e-08	0.36916	0.0641308	negative
cg08617607	20:62005972	496798	0.100543	72	74	4.68425e-05	-0.0306058	0.00742616	4.01794e-30	-0.418005	0.0333552	1.84923e-08	0.36916	0.0641308	negative
cg08617607	20:62006283	497109	0.100543	72	74	4.68425e-05	-0.0306058	0.00742616	4.01794e-30	-0.418005	0.0333552	1.84923e-08	0.36916	0.0641308	negative
cg12797990	21:35906671	-19083	0.15625	107	115	9.12732e-45	-0.1499	0.00923891	5.53839e-06	-0.215887	0.0468011	9.80728e-09	0.435645	0.0741839	positive
cg12797990	21:35906689	-19065	0.154891	106	114	4.29936e-45	-0.149978	0.00919823	5.25662e-06	-0.215527	0.046607	9.66249e-09	0.434051	0.0738786	positive
cg12797990	21:35909815	-15939	0.154891	106	114	4.29936e-45	-0.149978	0.00919823	5.25662e-06	-0.215527	0.046607	9.66249e-09	0.434051	0.0738786	positive
cg12797990	21:35910417	-15337	0.154891	106	114	4.29936e-45	-0.149978	0.00919823	5.25662e-06	-0.215527	0.046607	9.66249e-09	0.434051	0.0738786	positive
cg12797990	21:35910643	-15111	0.154891	106	114	4.29936e-45	-0.149978	0.00919823	5.25662e-06	-0.215527	0.046607	9.66249e-09	0.434051	0.0738786	positive
cg12797990	21:35910657	-15097	0.154891	106	114	4.29936e-45	-0.149978	0.00919823	5.25662e-06	-0.215527	0.046607	9.66249e-09	0.434051	0.0738786	positive
cg12797990	21:35911133	-14621	0.154891	106	114	4.29936e-45	-0.149978	0.00919823	5.25662e-06	-0.215527	0.046607	9.66249e-09	0.434051	0.0738786	positive
cg12797990	21:35911633	-14121	0.154891	106	114	4.29936e-45	-0.149978	0.00919823	5.25662e-06	-0.215527	0.046607	9.66249e-09	0.434051	0.0738786	positive
cg12797990	21:35911696	-14058	0.154891	106	114	4.29936e-45	-0.149978	0.00919823	5.25662e-06	-0.215527	0.046607	9.66249e-09	0.434051	0.0738786	positive
cg12797990	21:35912439	-13315	0.154891	106	114	4.29936e-45	-0.149978	0.00919823	5.25662e-06	-0.215527	0.046607	9.66249e-09	0.434051	0.0738786	positive
cg12797990	21:35912806	-12948	0.154891	106	114	4.29936e-45	-0.149978	0.00919823	5.25662e-06	-0.215527	0.046607	9.66249e-09	0.434051	0.0738786	positive
cg12797990	21:35912958	-12796	0.154891	106	114	4.29936e-45	-0.149978	0.00919823	5.25662e-06	-0.215527	0.046607	9.66249e-09	0.434051	0.0738786	positive
cg12797990	21:35913086	-12668	0.154891	106	114	4.29936e-45	-0.149978	0.00919823	5.25662e-06	-0.215527	0.046607	9.66249e-09	0.434051	0.0738786	positive
cg12797990	21:35913143	-12611	0.154891	106	114	4.29936e-45	-0.149978	0.00919823	5.25662e-06	-0.215527	0.046607	9.66249e-09	0.434051	0.0738786	positive
cg12797990	21:35913154	-12600	0.154891	106	114	4.29936e-45	-0.149978	0.00919823	5.25662e-06	-0.215527	0.046607	9.66249e-09	0.434051	0.0738786	positive
cg12797990	21:35913424	-12330	0.154891	106	114	4.29936e-45	-0.149978	0.00919823	5.25662e-06	-0.215527	0.046607	9.66249e-09	0.434051	0.0738786	positive
cg12797990	21:35913721	-12033	0.154891	106	114	4.29936e-45	-0.149978	0.00919823	5.25662e-06	-0.215527	0.046607	9.66249e-09	0.434051	0.0738786	positive
cg12797990	21:35913999	-11755	0.154891	106	114	4.29936e-45	-0.149978	0.00919823	5.25662e-06	-0.215527	0.046607	9.66249e-09	0.434051	0.0738786	positive
cg12797990	21:35914148	-11606	0.154891	106	114	4.29936e-45	-0.149978	0.00919823	5.25662e-06	-0.215527	0.046607	9.66249e-09	0.434051	0.0738786	positive
cg12797990	21:35914186	-11568	0.154891	106	114	4.29936e-45	-0.149978	0.00919823	5.25662e-06	-0.215527	0.046607	9.66249e-09	0.434051	0.0738786	positive
cg12797990	21:35914218	-11536	0.154891	106	114	4.29936e-45	-0.149978	0.00919823	5.25662e-06	-0.215527	0.046607	9.66249e-09	0.434051	0.0738786	positive
cg12797990	21:35914320	-11434	0.154891	106	114	4.29936e-45	-0.149978	0.00919823	5.25662e-06	-0.215527	0.046607	9.66249e-09	0.434051	0.0738786	positive
cg12797990	21:35914702	-11052	0.154891	106	114	4.29936e-45	-0.149978	0.00919823	5.25662e-06	-0.215527	0.046607	9.66249e-09	0.434051	0.0738786	positive
cg12797990	21:35914743	-11011	0.154891	106	114	4.29936e-45	-0.149978	0.00919823	5.25662e-06	-0.215527	0.046607	9.66249e-09	0.434051	0.0738786	positive
cg12797990	21:35914973	-10781	0.154891	106	114	4.29936e-45	-0.149978	0.00919823	5.25662e-06	-0.215527	0.046607	9.66249e-09	0.434051	0.0738786	positive
cg12797990	21:35915074	-10680	0.154891	106	114	4.29936e-45	-0.149978	0.00919823	5.25662e-06	-0.215527	0.046607	9.66249e-09	0.434051	0.0738786	positive
cg12797990	21:35915301	-10453	0.154891	106	114	4.29936e-45	-0.149978	0.00919823	5.25662e-06	-0.215527	0.046607	9.66249e-09	0.434051	0.0738786	positive
cg12797990	21:35915541	-10213	0.154891	106	114	4.29936e-45	-0.149978	0.00919823	5.25662e-06	-0.215527	0.046607	9.66249e-09	0.434051	0.0738786	positive
cg12797990	21:35915599	-10155	0.154891	106	114	4.29936e-45	-0.149978	0.00919823	5.25662e-06	-0.215527	0.046607	9.66249e-09	0.434051	0.0738786	positive
cg12797990	21:35915703	-10051	0.154891	106	114	4.29936e-45	-0.149978	0.00919823	5.25662e-06	-0.215527	0.046607	9.66249e-09	0.434051	0.0738786	positive
cg12797990	21:35915793	-9961	0.154891	106	114	4.29936e-45	-0.149978	0.00919823	5.25662e-06	-0.215527	0.046607	9.66249e-09	0.434051	0.0738786	positive
cg12797990	21:35915812	-9942	0.154891	106	114	4.29936e-45	-0.149978	0.00919823	5.25662e-06	-0.215527	0.046607	9.66249e-09	0.434051	0.0738786	positive
cg12797990	21:35915998	-9756	0.154891	106	114	4.29936e-45	-0.149978	0.00919823	5.25662e-06	-0.215527	0.046607	9.66249e-09	0.434051	0.0738786	positive
cg12797990	21:35917116	-8638	0.154891	106	114	4.29936e-45	-0.149978	0.00919823	5.25662e-06	-0.215527	0.046607	9.66249e-09	0.434051	0.0738786	positive
cg12797990	21:35917117	-8637	0.154891	106	114	4.29936e-45	-0.149978	0.00919823	5.25662e-06	-0.215527	0.046607	9.66249e-09	0.434051	0.0738786	positive
cg12797990	21:35917216	-8538	0.154891	106	114	4.29936e-45	-0.149978	0.00919823	5.25662e-06	-0.215527	0.046607	9.66249e-09	0.434051	0.0738786	positive
cg12797990	21:35917279	-8475	0.154891	106	114	4.29936e-45	-0.149978	0.00919823	5.25662e-06	-0.215527	0.046607	9.66249e-09	0.434051	0.0738786	positive
cg12797990	21:35918051	-7703	0.154891	106	114	4.29936e-45	-0.149978	0.00919823	5.25662e-06	-0.215527	0.046607	9.66249e-09	0.434051	0.0738786	positive
cg12797990	21:35918356	-7398	0.154891	106	114	4.29936e-45	-0.149978	0.00919823	5.25662e-06	-0.215527	0.046607	9.66249e-09	0.434051	0.0738786	positive
cg12797990	21:35918611	-7143	0.154891	106	114	4.29936e-45	-0.149978	0.00919823	5.25662e-06	-0.215527	0.046607	9.66249e-09	0.434051	0.0738786	positive
cg12797990	21:35919466	-6288	0.154891	106	114	4.29936e-45	-0.149978	0.00919823	5.25662e-06	-0.215527	0.046607	9.66249e-09	0.434051	0.0738786	positive
cg12797990	21:35919508	-6246	0.154891	106	114	4.29936e-45	-0.149978	0.00919823	5.25662e-06	-0.215527	0.046607	9.66249e-09	0.434051	0.0738786	positive
cg12797990	21:35919568	-6186	0.154891	106	114	4.29936e-45	-0.149978	0.00919823	5.25662e-06	-0.215527	0.046607	9.66249e-09	0.434051	0.0738786	positive
cg12797990	21:35919753	-6001	0.154891	106	114	4.29936e-45	-0.149978	0.00919823	5.25662e-06	-0.215527	0.046607	9.66249e-09	0.434051	0.0738786	positive
cg12797990	21:35920344	-5410	0.154891	106	114	4.29936e-45	-0.149978	0.00919823	5.25662e-06	-0.215527	0.046607	9.66249e-09	0.434051	0.0738786	positive
cg12797990	21:35920422	-5332	0.154891	106	114	4.29936e-45	-0.149978	0.00919823	5.25662e-06	-0.215527	0.046607	9.66249e-09	0.434051	0.0738786	positive
cg12797990	21:35920503	-5251	0.154891	106	114	4.29936e-45	-0.149978	0.00919823	5.25662e-06	-0.215527	0.046607	9.66249e-09	0.434051	0.0738786	positive
cg12797990	21:35920551	-5203	0.154891	106	114	4.29936e-45	-0.149978	0.00919823	5.25662e-06	-0.215527	0.046607	9.66249e-09	0.434051	0.0738786	positive
cg12797990	21:35920628	-5126	0.154891	106	114	4.29936e-45	-0.149978	0.00919823	5.25662e-06	-0.215527	0.046607	9.66249e-09	0.434051	0.0738786	positive
cg12797990	21:35920823	-4931	0.154891	106	114	4.29936e-45	-0.149978	0.00919823	5.25662e-06	-0.215527	0.046607	9.66249e-09	0.434051	0.0738786	positive
cg12797990	21:35921346	-4408	0.154891	106	114	4.29936e-45	-0.149978	0.00919823	5.25662e-06	-0.215527	0.046607	9.66249e-09	0.434051	0.0738786	positive
cg12797990	21:35921421	-4333	0.154891	106	114	5.29901e-46	-0.149097	0.00902103	5.90251e-06	-0.209809	0.0456223	2.3543e-08	0.414052	0.0724925	negative
cg12797990	21:35921641	-4113	0.154891	106	114	5.29901e-46	-0.149097	0.00902103	5.90251e-06	-0.209809	0.0456223	2.3543e-08	0.414052	0.0724925	negative
cg12797990	21:35922218	-3536	0.154891	106	114	5.29901e-46	-0.149097	0.00902103	5.90251e-06	-0.209809	0.0456223	2.3543e-08	0.414052	0.0724925	negative
cg12797990	21:35922287	-3467	0.154891	106	114	5.29901e-46	-0.149097	0.00902103	5.90251e-06	-0.209809	0.0456223	2.3543e-08	0.414052	0.0724925	negative
cg12797990	21:35922666	-3088	0.154891	106	114	5.29901e-46	-0.149097	0.00902103	5.90251e-06	-0.209809	0.0456223	2.3543e-08	0.414052	0.0724925	negative
cg12797990	21:35922703	-3051	0.154891	106	114	5.29901e-46	-0.149097	0.00902103	5.90251e-06	-0.209809	0.0456223	2.3543e-08	0.414052	0.0724925	negative
cg12797990	21:35922724	-3030	0.154891	106	114	5.29901e-46	-0.149097	0.00902103	5.90251e-06	-0.209809	0.0456223	2.3543e-08	0.414052	0.0724925	negative
cg12797990	21:35922829	-2925	0.154891	106	114	5.29901e-46	-0.149097	0.00902103	5.90251e-06	-0.209809	0.0456223	2.3543e-08	0.414052	0.0724925	negative
cg12797990	21:35922835	-2919	0.154891	106	114	5.29901e-46	-0.149097	0.00902103	5.90251e-06	-0.209809	0.0456223	2.3543e-08	0.414052	0.0724925	negative
cg12797990	21:35922924	-2830	0.154891	106	114	5.29901e-46	-0.149097	0.00902103	5.90251e-06	-0.209809	0.0456223	2.3543e-08	0.414052	0.0724925	negative
cg12797990	21:35923247	-2507	0.154891	106	114	5.29901e-46	-0.149097	0.00902103	5.90251e-06	-0.209809	0.0456223	2.3543e-08	0.414052	0.0724925	negative
cg12797990	21:35923462	-2292	0.154891	106	114	5.29901e-46	-0.149097	0.00902103	5.90251e-06	-0.209809	0.0456223	2.3543e-08	0.414052	0.0724925	negative
cg12797990	21:35923467	-2287	0.154891	106	114	5.29901e-46	-0.149097	0.00902103	5.90251e-06	-0.209809	0.0456223	2.3543e-08	0.414052	0.0724925	negative
cg12797990	21:35923473	-2281	0.154891	106	114	5.29901e-46	-0.149097	0.00902103	5.90251e-06	-0.209809	0.0456223	2.3543e-08	0.414052	0.0724925	negative
cg12797990	21:35923690	-2064	0.154891	106	114	5.29901e-46	-0.149097	0.00902103	5.90251e-06	-0.209809	0.0456223	2.3543e-08	0.414052	0.0724925	negative
cg12797990	21:35924233	-1521	0.154891	106	114	5.29901e-46	-0.149097	0.00902103	5.90251e-06	-0.209809	0.0456223	2.3543e-08	0.414052	0.0724925	negative
cg12797990	21:35924332	-1422	0.154891	106	114	5.29901e-46	-0.149097	0.00902103	5.90251e-06	-0.209809	0.0456223	2.3543e-08	0.414052	0.0724925	negative
cg12797990	21:35924883	-871	0.154891	106	114	5.29901e-46	-0.149097	0.00902103	5.90251e-06	-0.209809	0.0456223	2.3543e-08	0.414052	0.0724925	negative
cg12797990	21:35925477	-277	0.154891	106	114	5.29901e-46	-0.149097	0.00902103	5.90251e-06	-0.209809	0.0456223	2.3543e-08	0.414052	0.0724925	negative
cg12797990	21:35926150	396	0.153533	105	113	9.71548e-46	-0.149183	0.00906153	5.5685e-06	-0.211234	0.0458041	2.50679e-08	0.414891	0.072788	negative
cg12797990	21:35927244	1490	0.154891	106	114	5.29901e-46	-0.149097	0.00902103	5.90251e-06	-0.209809	0.0456223	2.3543e-08	0.414052	0.0724925	negative
cg12797990	21:35927432	1678	0.154891	106	114	5.29901e-46	-0.149097	0.00902103	5.90251e-06	-0.209809	0.0456223	2.3543e-08	0.414052	0.0724925	negative
cg12797990	21:35927811	2057	0.154891	106	114	5.29901e-46	-0.149097	0.00902103	5.90251e-06	-0.209809	0.0456223	2.3543e-08	0.414052	0.0724925	negative
cg12797990	21:35927905	2151	0.154891	106	114	5.29901e-46	-0.149097	0.00902103	5.90251e-06	-0.209809	0.0456223	2.3543e-08	0.414052	0.0724925	negative
cg12797990	21:35927961	2207	0.154891	106	114	5.29901e-46	-0.149097	0.00902103	5.90251e-06	-0.209809	0.0456223	2.3543e-08	0.414052	0.0724925	negative
cg12797990	21:35928163	2409	0.154891	106	114	5.29901e-46	-0.149097	0.00902103	5.90251e-06	-0.209809	0.0456223	2.3543e-08	0.414052	0.0724925	negative
cg12797990	21:35928300	2546	0.154891	106	114	5.29901e-46	-0.149097	0.00902103	5.90251e-06	-0.209809	0.0456223	2.3543e-08	0.414052	0.0724925	negative
cg12797990	21:35928856	3102	0.154891	106	114	5.29901e-46	-0.149097	0.00902103	5.90251e-06	-0.209809	0.0456223	2.3543e-08	0.414052	0.0724925	negative
cg12797990	21:35929193	3439	0.154891	106	114	5.29901e-46	-0.149097	0.00902103	5.90251e-06	-0.209809	0.0456223	2.3543e-08	0.414052	0.0724925	negative
cg12797990	21:35929276	3522	0.154891	106	114	5.29901e-46	-0.149097	0.00902103	5.90251e-06	-0.209809	0.0456223	2.3543e-08	0.414052	0.0724925	negative
cg12797990	21:35929521	3767	0.154891	106	114	5.29901e-46	-0.149097	0.00902103	5.90251e-06	-0.209809	0.0456223	2.3543e-08	0.414052	0.0724925	negative
cg12797990	21:35929540	3786	0.154891	106	114	5.29901e-46	-0.149097	0.00902103	5.90251e-06	-0.209809	0.0456223	2.3543e-08	0.414052	0.0724925	negative
cg12797990	21:35929628	3874	0.154891	106	114	5.29901e-46	-0.149097	0.00902103	5.90251e-06	-0.209809	0.0456223	2.3543e-08	0.414052	0.0724925	negative
cg12797990	21:35929864	4110	0.154891	106	114	5.29901e-46	-0.149097	0.00902103	5.90251e-06	-0.209809	0.0456223	2.3543e-08	0.414052	0.0724925	negative
cg12797990	21:35930104	4350	0.154891	106	114	5.29901e-46	-0.149097	0.00902103	5.90251e-06	-0.209809	0.0456223	2.3543e-08	0.414052	0.0724925	negative
cg12797990	21:35930352	4598	0.154891	106	114	5.29901e-46	-0.149097	0.00902103	5.90251e-06	-0.209809	0.0456223	2.3543e-08	0.414052	0.0724925	negative
cg12797990	21:35930714	4960	0.154891	106	114	5.29901e-46	-0.149097	0.00902103	5.90251e-06	-0.209809	0.0456223	2.3543e-08	0.414052	0.0724925	negative
cg12797990	21:35930716	4962	0.154891	106	114	5.29901e-46	-0.149097	0.00902103	5.90251e-06	-0.209809	0.0456223	2.3543e-08	0.414052	0.0724925	negative
cg12797990	21:35930904	5150	0.154891	106	114	5.29901e-46	-0.149097	0.00902103	5.90251e-06	-0.209809	0.0456223	2.3543e-08	0.414052	0.0724925	negative
cg12797990	21:35931165	5411	0.154891	106	114	5.29901e-46	-0.149097	0.00902103	5.90251e-06	-0.209809	0.0456223	2.3543e-08	0.414052	0.0724925	negative
cg12797990	21:35931319	5565	0.154891	106	114	5.29901e-46	-0.149097	0.00902103	5.90251e-06	-0.209809	0.0456223	2.3543e-08	0.414052	0.0724925	negative
cg12797990	21:35931367	5613	0.154891	106	114	5.29901e-46	-0.149097	0.00902103	5.90251e-06	-0.209809	0.0456223	2.3543e-08	0.414052	0.0724925	negative
cg12797990	21:35931576	5822	0.154891	106	114	5.29901e-46	-0.149097	0.00902103	5.90251e-06	-0.209809	0.0456223	2.3543e-08	0.414052	0.0724925	negative
cg12797990	21:35931638	5884	0.154891	106	114	5.29901e-46	-0.149097	0.00902103	5.90251e-06	-0.209809	0.0456223	2.3543e-08	0.414052	0.0724925	negative
cg12797990	21:35932171	6417	0.154891	106	114	5.29901e-46	-0.149097	0.00902103	5.90251e-06	-0.209809	0.0456223	2.3543e-08	0.414052	0.0724925	negative
cg12797990	21:35932371	6617	0.154891	106	114	5.29901e-46	-0.149097	0.00902103	5.90251e-06	-0.209809	0.0456223	2.3543e-08	0.414052	0.0724925	negative
cg12797990	21:35933790	8036	0.154891	106	114	5.29901e-46	-0.149097	0.00902103	5.90251e-06	-0.209809	0.0456223	2.3543e-08	0.414052	0.0724925	negative
cg12797990	21:35933865	8111	0.154891	106	114	5.29901e-46	-0.149097	0.00902103	5.90251e-06	-0.209809	0.0456223	2.3543e-08	0.414052	0.0724925	negative
cg12797990	21:35934193	8439	0.154891	106	114	5.29901e-46	-0.149097	0.00902103	5.90251e-06	-0.209809	0.0456223	2.3543e-08	0.414052	0.0724925	negative
cg12797990	21:35934229	8475	0.154891	106	114	5.29901e-46	-0.149097	0.00902103	5.90251e-06	-0.209809	0.0456223	2.3543e-08	0.414052	0.0724925	negative
cg12797990	21:35934618	8864	0.154891	106	114	5.29901e-46	-0.149097	0.00902103	5.90251e-06	-0.209809	0.0456223	2.3543e-08	0.414052	0.0724925	negative
cg12797990	21:35934658	8904	0.154891	106	114	5.29901e-46	-0.149097	0.00902103	5.90251e-06	-0.209809	0.0456223	2.3543e-08	0.414052	0.0724925	negative
cg12797990	21:35934762	9008	0.154891	106	114	5.29901e-46	-0.149097	0.00902103	5.90251e-06	-0.209809	0.0456223	2.3543e-08	0.414052	0.0724925	negative
cg12797990	21:35935490	9736	0.154891	106	114	5.29901e-46	-0.149097	0.00902103	5.90251e-06	-0.209809	0.0456223	2.3543e-08	0.414052	0.0724925	negative
cg12797990	21:35935866	10112	0.154891	106	114	5.29901e-46	-0.149097	0.00902103	5.90251e-06	-0.209809	0.0456223	2.3543e-08	0.414052	0.0724925	negative
cg12797990	21:35935911	10157	0.154891	106	114	5.29901e-46	-0.149097	0.00902103	5.90251e-06	-0.209809	0.0456223	2.3543e-08	0.414052	0.0724925	negative
cg12797990	21:35935922	10168	0.154891	106	114	5.29901e-46	-0.149097	0.00902103	5.90251e-06	-0.209809	0.0456223	2.3543e-08	0.414052	0.0724925	negative
cg12797990	21:35935931	10177	0.154891	106	114	5.29901e-46	-0.149097	0.00902103	5.90251e-06	-0.209809	0.0456223	2.3543e-08	0.414052	0.0724925	negative
cg12797990	21:35936151	10397	0.154891	106	114	5.29901e-46	-0.149097	0.00902103	5.90251e-06	-0.209809	0.0456223	2.3543e-08	0.414052	0.0724925	negative
cg12797990	21:35936371	10617	0.154891	106	114	5.29901e-46	-0.149097	0.00902103	5.90251e-06	-0.209809	0.0456223	2.3543e-08	0.414052	0.0724925	negative
cg12797990	21:35936674	10920	0.154891	106	114	5.29901e-46	-0.149097	0.00902103	5.90251e-06	-0.209809	0.0456223	2.3543e-08	0.414052	0.0724925	negative
cg12797990	21:35936693	10939	0.154891	106	114	5.29901e-46	-0.149097	0.00902103	5.90251e-06	-0.209809	0.0456223	2.3543e-08	0.414052	0.0724925	negative
cg12797990	21:35937379	11625	0.154891	106	114	5.29901e-46	-0.149097	0.00902103	5.90251e-06	-0.209809	0.0456223	2.3543e-08	0.414052	0.0724925	negative
cg12797990	21:35937984	12230	0.154891	106	114	5.29901e-46	-0.149097	0.00902103	5.90251e-06	-0.209809	0.0456223	2.3543e-08	0.414052	0.0724925	negative
cg12797990	21:35938075	12321	0.154891	106	114	5.29901e-46	-0.149097	0.00902103	5.90251e-06	-0.209809	0.0456223	2.3543e-08	0.414052	0.0724925	negative
cg12797990	21:35938145	12391	0.154891	106	114	5.29901e-46	-0.149097	0.00902103	5.90251e-06	-0.209809	0.0456223	2.3543e-08	0.414052	0.0724925	negative
cg12797990	21:35938383	12629	0.154891	106	114	5.29901e-46	-0.149097	0.00902103	5.90251e-06	-0.209809	0.0456223	2.3543e-08	0.414052	0.0724925	negative
cg12797990	21:35938458	12704	0.154891	106	114	5.29901e-46	-0.149097	0.00902103	5.90251e-06	-0.209809	0.0456223	2.3543e-08	0.414052	0.0724925	negative
cg12797990	21:35938506	12752	0.154891	106	114	5.29901e-46	-0.149097	0.00902103	5.90251e-06	-0.209809	0.0456223	2.3543e-08	0.414052	0.0724925	negative
cg12797990	21:35938577	12823	0.154891	106	114	5.29901e-46	-0.149097	0.00902103	5.90251e-06	-0.209809	0.0456223	2.3543e-08	0.414052	0.0724925	negative
cg12797990	21:35938726	12972	0.153533	105	113	9.71548e-46	-0.149183	0.00906153	5.5685e-06	-0.211234	0.0458041	2.50679e-08	0.414891	0.072788	negative
cg09343544	22:19134301	2727	0.0855978	62	63	1.85608e-36	0.127167	0.00898015	0.473334	-0.0204906	0.0285455	6.65194e-09	-0.438834	0.073844	-
cg07490142	22:21357119	-151	0.0828804	60	61	1.74991e-44	0.0286066	0.00177071	0.451966	0.00504785	0.00670397	5.23985e-09	-0.0909111	0.0151884	positive
cg11706366	22:44001851	-418816	0.0706522	51	52	7.16128e-11	0.0298357	0.00443961	0.309685	0.0146992	0.0144488	7.0241e-09	-0.217338	0.0366326	-
cg11706366	22:44007358	-413309	0.0706522	51	52	7.16128e-11	0.0298357	0.00443961	0.309685	0.0146992	0.0144488	7.0241e-09	-0.217338	0.0366326	-
cg11706366	22:44018883	-401784	0.0692935	50	51	2.35562e-11	0.0310056	0.0044929	0.305715	0.0147531	0.0143831	2.79654e-09	-0.224578	0.0368331	-
cg11706366	22:44019834	-400833	0.0747283	54	55	2.70474e-10	0.0329203	0.005065	0.513569	0.00940374	0.0143801	4.93206e-09	-0.240566	0.0401185	-
cg11706366	22:44024917	-395750	0.0720109	52	53	1.92409e-10	0.0334594	0.00510311	0.538666	0.00880023	0.0142994	4.58692e-09	-0.244435	0.0406757	-
cg11706366	22:44026125	-394542	0.0720109	52	53	1.92409e-10	0.0334594	0.00510311	0.538666	0.00880023	0.0142994	4.58692e-09	-0.244435	0.0406757	-
cg11706366	22:44026564	-394103	0.0720109	52	53	1.92409e-10	0.0334594	0.00510311	0.538666	0.00880023	0.0142994	4.58692e-09	-0.244435	0.0406757	-
cg11706366	22:44026660	-394007	0.0720109	52	53	1.92409e-10	0.0334594	0.00510311	0.538666	0.00880023	0.0142994	4.58692e-09	-0.244435	0.0406757	-
cg04515477	22:46882819	-127261	0.336957	207	248	1.14155e-05	0.00844346	0.00189684	0.0106306	0.0419056	0.0163177	3.60274e-08	-0.0922819	0.0163846	uncertain

### Sheet: GA
Supplementary data 4. Gestational age-interacting mQTLs (GA-imQTLs) mapped with TensorQTL. SNP = corresponds to the chromosome:position ID according hg19; Tss_distance = Distance between the CpG and the SNP in bp; af = allele frequency of the tested allele; ma_samples = number of samples with at least one copy of the minor allele; ma_count = number of minor alleles across samples; pval_g = p-value of the linear regression between the CpG methylation levels and the genotype of the SNP; b_g = effect size of the linear regression between the CpG methylation levels and the genotype of the SNP; b_g_se = standrad error of the linear regression between the CpG methylation levels and the genotype of the SNP; pval_i = p-value of the linear regression between the CpG methylation levels and the interaction term, gestational age; b_i = effect size of the linear regression between the CpG methylation levels and the interaction term, gestational age; b_i_se = standard error of the linear regression between the CpG methylation levels and the interaction term, gestational age; pval_gi = p-value of the linear regression between the CpG methylation levels and the interaction between the interaction term, gestational age, and the genotype of the SNP; b_gi = effect size of the linear regression between the CpG methylation levels and the interaction between the interaction term, gestational age, and the genotype of the SNP; b_gi_se = standard error of the linear regression between the CpG methylation levels and the interaction between the interaction term, gestational age, and the genotype of the SNP
CpG	variant_id	tss_distance	af	ma_samples	ma_count	pval_g	b_g	b_g_se	pval_i	b_i	b_i_se	pval_gi	b_gi	b_gi_se
cg20757322	1:115832882	200605	0.0679348	49	50	6.64833e-08	-0.184604	0.033453	0.317156	-0.000335834	0.00033525	3.31147e-08	0.00477303	0.000844755
cg27556051	1:199612515	-399269	0.0964674	66	71	8.40126e-10	0.170481	0.0270187	0.0315398	0.000918188	0.00042532	7.74016e-10	-0.00428475	0.000677556
cg27556051	1:199613088	-398696	0.0951087	65	70	8.82363e-10	0.170336	0.0270321	0.0322879	0.000914476	0.000425466	8.28152e-10	-0.00427938	0.000677953
cg27556051	1:199614155	-397629	0.0964674	66	71	8.40126e-10	0.170481	0.0270187	0.0315398	0.000918188	0.00042532	7.74016e-10	-0.00428475	0.000677556
cg27556051	1:199614944	-396840	0.0951087	65	70	8.82363e-10	0.170336	0.0270321	0.0322879	0.000914476	0.000425466	8.28152e-10	-0.00427938	0.000677953
cg27556051	1:199615681	-396103	0.101902	70	75	9.86928e-10	0.168847	0.0268781	0.0291751	0.000935068	0.000426959	9.25122e-10	-0.00424213	0.000674092
cg27556051	1:199615972	-395812	0.0951087	65	70	8.82363e-10	0.170336	0.0270321	0.0322879	0.000914476	0.000425466	8.28152e-10	-0.00427938	0.000677953
cg27556051	1:199618237	-393547	0.0978261	67	72	8.39996e-10	0.170346	0.0269973	0.0304992	0.000925238	0.000425924	7.713e-10	-0.00428138	0.000676958
cg27556051	1:199619081	-392703	0.101902	70	75	1.04709e-09	0.168474	0.0268626	0.0290566	0.000937335	0.000427677	9.96097e-10	-0.004231	0.00067369
cg27556051	1:199621071	-390713	0.101902	70	75	1.04709e-09	0.168474	0.0268626	0.0290566	0.000937335	0.000427677	9.96097e-10	-0.004231	0.00067369
cg27556051	1:199621418	-390366	0.101902	70	75	1.04709e-09	0.168474	0.0268626	0.0290566	0.000937335	0.000427677	9.96097e-10	-0.004231	0.00067369
cg27556051	1:199622440	-389344	0.101902	70	75	1.04709e-09	0.168474	0.0268626	0.0290566	0.000937335	0.000427677	9.96097e-10	-0.004231	0.00067369
cg27556051	1:199622884	-388900	0.101902	70	75	1.04709e-09	0.168474	0.0268626	0.0290566	0.000937335	0.000427677	9.96097e-10	-0.004231	0.00067369
cg27556051	1:199623013	-388771	0.101902	70	75	1.04709e-09	0.168474	0.0268626	0.0290566	0.000937335	0.000427677	9.96097e-10	-0.004231	0.00067369
cg27556051	1:199623216	-388568	0.0964674	66	71	8.71748e-10	0.17031	0.027019	0.031149	0.00092199	0.00042609	8.15377e-10	-0.00427871	0.000677561
cg27556051	1:199624270	-387514	0.0978261	67	72	8.39996e-10	0.170346	0.0269973	0.0304992	0.000925238	0.000425924	7.713e-10	-0.00428138	0.000676958
cg27556051	1:199624856	-386928	0.0964674	66	71	8.71748e-10	0.17031	0.027019	0.031149	0.00092199	0.00042609	8.15377e-10	-0.00427871	0.000677561
cg27556051	1:199627896	-383888	0.0951087	66	70	1.81735e-10	0.182799	0.0278252	0.0248317	0.000954248	0.00042342	1.68536e-10	-0.00460183	0.000699141
cg27556051	1:199628367	-383417	0.100543	70	74	2.26627e-10	0.180757	0.0276703	0.0230073	0.000970675	0.000425117	2.13956e-10	-0.00454861	0.000695273
cg27556051	1:199629438	-382346	0.0991848	69	73	1.84489e-10	0.182004	0.0277149	0.0229218	0.000970406	0.000424731	1.75305e-10	-0.00457767	0.000696165
cg27556051	1:199630119	-381665	0.0991848	69	73	1.84489e-10	0.182004	0.0277149	0.0229218	0.000970406	0.000424731	1.75305e-10	-0.00457767	0.000696165
cg27556051	1:199630357	-381427	0.09375	65	69	1.46221e-10	0.184162	0.0278789	0.0246974	0.00095431	0.00042305	1.36464e-10	-0.00463375	0.000700248
cg27556051	1:199630521	-381263	0.09375	65	69	1.46221e-10	0.184162	0.0278789	0.0246974	0.00095431	0.00042305	1.36464e-10	-0.00463375	0.000700248
cg27556051	1:199631096	-380688	0.0991848	69	73	1.84489e-10	0.182004	0.0277149	0.0229218	0.000970406	0.000424731	1.75305e-10	-0.00457767	0.000696165
cg27556051	1:199631347	-380437	0.0991848	69	73	1.84489e-10	0.182004	0.0277149	0.0229218	0.000970406	0.000424731	1.75305e-10	-0.00457767	0.000696165
cg27556051	1:199631525	-380259	0.0991848	69	73	1.84489e-10	0.182004	0.0277149	0.0229218	0.000970406	0.000424731	1.75305e-10	-0.00457767	0.000696165
cg27556051	1:199632488	-379296	0.0991848	69	73	1.84489e-10	0.182004	0.0277149	0.0229218	0.000970406	0.000424731	1.75305e-10	-0.00457767	0.000696165
cg27556051	1:199632756	-379028	0.09375	65	69	1.46221e-10	0.184162	0.0278789	0.0246974	0.00095431	0.00042305	1.36464e-10	-0.00463375	0.000700248
cg27556051	1:199633383	-378401	0.09375	65	69	1.46221e-10	0.184162	0.0278789	0.0246974	0.00095431	0.00042305	1.36464e-10	-0.00463375	0.000700248
cg27556051	1:199634036	-377748	0.09375	65	69	1.46221e-10	0.184162	0.0278789	0.0246974	0.00095431	0.00042305	1.36464e-10	-0.00463375	0.000700248
cg27556051	1:199635416	-376368	0.09375	65	69	1.46221e-10	0.184162	0.0278789	0.0246974	0.00095431	0.00042305	1.36464e-10	-0.00463375	0.000700248
cg27556051	1:199636268	-375516	0.09375	65	69	1.46221e-10	0.184162	0.0278789	0.0246974	0.00095431	0.00042305	1.36464e-10	-0.00463375	0.000700248
cg27556051	1:199636467	-375317	0.0991848	69	73	1.84489e-10	0.182004	0.0277149	0.0229218	0.000970406	0.000424731	1.75305e-10	-0.00457767	0.000696165
cg27556051	1:199636755	-375029	0.09375	65	69	1.46221e-10	0.184162	0.0278789	0.0246974	0.00095431	0.00042305	1.36464e-10	-0.00463375	0.000700248
cg27556051	1:199636788	-374996	0.09375	65	69	1.46221e-10	0.184162	0.0278789	0.0246974	0.00095431	0.00042305	1.36464e-10	-0.00463375	0.000700248
cg27556051	1:199636944	-374840	0.09375	65	69	1.46221e-10	0.184162	0.0278789	0.0246974	0.00095431	0.00042305	1.36464e-10	-0.00463375	0.000700248
cg27556051	1:199636989	-374795	0.0991848	69	73	1.84489e-10	0.182004	0.0277149	0.0229218	0.000970406	0.000424731	1.75305e-10	-0.00457767	0.000696165
cg27556051	1:199651538	-360246	0.0991848	68	73	8.34904e-09	0.155429	0.0263254	0.0250049	0.000982415	0.000436444	7.89803e-09	-0.00390915	0.000660978
cg00001583	1:199612515	-399272	0.0964674	66	71	1.75098e-08	0.149957	0.0259949	0.0856352	0.000705356	0.000409204	2.0097e-08	-0.00374392	0.000651883
cg00001583	1:199613088	-398699	0.0951087	65	70	1.82292e-08	0.149811	0.0260031	0.0870434	0.000702306	0.000409271	2.12149e-08	-0.0037389	0.000652147
cg00001583	1:199614155	-397632	0.0964674	66	71	1.75098e-08	0.149957	0.0259949	0.0856352	0.000705356	0.000409204	2.0097e-08	-0.00374392	0.000651883
cg00001583	1:199614944	-396843	0.0951087	65	70	1.82292e-08	0.149811	0.0260031	0.0870434	0.000702306	0.000409271	2.12149e-08	-0.0037389	0.000652147
cg00001583	1:199615681	-396106	0.101902	70	75	1.91348e-08	0.148726	0.0258549	0.0768231	0.00072885	0.000410705	2.14927e-08	-0.00371602	0.00064843
cg00001583	1:199615972	-395815	0.0951087	65	70	1.82292e-08	0.149811	0.0260031	0.0870434	0.000702306	0.000409271	2.12149e-08	-0.0037389	0.000652147
cg00001583	1:199618237	-393550	0.0978261	67	72	1.83673e-08	0.14963	0.0259779	0.085484	0.000706798	0.000409842	2.11344e-08	-0.00373506	0.000651398
cg00001583	1:199619081	-392706	0.101902	70	75	2.10624e-08	0.148177	0.0258394	0.0781418	0.000726805	0.000411386	2.40368e-08	-0.00370026	0.000648029
cg00001583	1:199621071	-390716	0.101902	70	75	2.10624e-08	0.148177	0.0258394	0.0781418	0.000726805	0.000411386	2.40368e-08	-0.00370026	0.000648029
cg00001583	1:199621418	-390369	0.101902	70	75	2.10624e-08	0.148177	0.0258394	0.0781418	0.000726805	0.000411386	2.40368e-08	-0.00370026	0.000648029
cg00001583	1:199622440	-389347	0.101902	70	75	2.10624e-08	0.148177	0.0258394	0.0781418	0.000726805	0.000411386	2.40368e-08	-0.00370026	0.000648029
cg00001583	1:199622884	-388903	0.101902	70	75	2.10624e-08	0.148177	0.0258394	0.0781418	0.000726805	0.000411386	2.40368e-08	-0.00370026	0.000648029
cg00001583	1:199623013	-388774	0.101902	70	75	2.10624e-08	0.148177	0.0258394	0.0781418	0.000726805	0.000411386	2.40368e-08	-0.00370026	0.000648029
cg00001583	1:199623216	-388571	0.0964674	66	71	1.89222e-08	0.149579	0.025994	0.086705	0.000704188	0.000409926	2.20737e-08	-0.00373243	0.000651856
cg00001583	1:199624270	-387517	0.0978261	67	72	1.83673e-08	0.14963	0.0259779	0.085484	0.000706798	0.000409842	2.11344e-08	-0.00373506	0.000651398
cg00001583	1:199624856	-386931	0.0964674	66	71	1.89222e-08	0.149579	0.025994	0.086705	0.000704188	0.000409926	2.20737e-08	-0.00373243	0.000651856
cg00001583	1:199627896	-383891	0.0951087	66	70	6.75843e-09	0.15932	0.026811	0.0756274	0.000726992	0.000407987	7.90905e-09	-0.00398397	0.000673658
cg00001583	1:199628367	-383420	0.100543	70	74	7.37599e-09	0.15796	0.0266529	0.0673787	0.000751326	0.000409486	8.43745e-09	-0.00395277	0.000669709
cg00001583	1:199629438	-382349	0.0991848	69	73	6.53866e-09	0.158829	0.0267015	0.0678619	0.000749477	0.000409201	7.50155e-09	-0.00397296	0.000670711
cg00001583	1:199630119	-381668	0.0991848	69	73	6.53866e-09	0.158829	0.0267015	0.0678619	0.000749477	0.000409201	7.50155e-09	-0.00397296	0.000670711
cg00001583	1:199630357	-381430	0.09375	65	69	5.8891e-09	0.160323	0.0268677	0.0760504	0.00072544	0.000407707	6.91451e-09	-0.00400742	0.000674851
cg00001583	1:199630521	-381266	0.09375	65	69	5.8891e-09	0.160323	0.0268677	0.0760504	0.00072544	0.000407707	6.91451e-09	-0.00400742	0.000674851
cg00001583	1:199631096	-380691	0.0991848	69	73	6.53866e-09	0.158829	0.0267015	0.0678619	0.000749477	0.000409201	7.50155e-09	-0.00397296	0.000670711
cg00001583	1:199631347	-380440	0.0991848	69	73	6.53866e-09	0.158829	0.0267015	0.0678619	0.000749477	0.000409201	7.50155e-09	-0.00397296	0.000670711
cg00001583	1:199631525	-380262	0.0991848	69	73	6.53866e-09	0.158829	0.0267015	0.0678619	0.000749477	0.000409201	7.50155e-09	-0.00397296	0.000670711
cg00001583	1:199632488	-379299	0.0991848	69	73	6.53866e-09	0.158829	0.0267015	0.0678619	0.000749477	0.000409201	7.50155e-09	-0.00397296	0.000670711
cg00001583	1:199632756	-379031	0.09375	65	69	5.8891e-09	0.160323	0.0268677	0.0760504	0.00072544	0.000407707	6.91451e-09	-0.00400742	0.000674851
cg00001583	1:199633383	-378404	0.09375	65	69	5.8891e-09	0.160323	0.0268677	0.0760504	0.00072544	0.000407707	6.91451e-09	-0.00400742	0.000674851
cg00001583	1:199634036	-377751	0.09375	65	69	5.8891e-09	0.160323	0.0268677	0.0760504	0.00072544	0.000407707	6.91451e-09	-0.00400742	0.000674851
cg00001583	1:199635416	-376371	0.09375	65	69	5.8891e-09	0.160323	0.0268677	0.0760504	0.00072544	0.000407707	6.91451e-09	-0.00400742	0.000674851
cg00001583	1:199636268	-375519	0.09375	65	69	5.8891e-09	0.160323	0.0268677	0.0760504	0.00072544	0.000407707	6.91451e-09	-0.00400742	0.000674851
cg00001583	1:199636467	-375320	0.0991848	69	73	6.53866e-09	0.158829	0.0267015	0.0678619	0.000749477	0.000409201	7.50155e-09	-0.00397296	0.000670711
cg00001583	1:199636755	-375032	0.09375	65	69	5.8891e-09	0.160323	0.0268677	0.0760504	0.00072544	0.000407707	6.91451e-09	-0.00400742	0.000674851
cg00001583	1:199636788	-374999	0.09375	65	69	5.8891e-09	0.160323	0.0268677	0.0760504	0.00072544	0.000407707	6.91451e-09	-0.00400742	0.000674851
cg00001583	1:199636944	-374843	0.09375	65	69	5.8891e-09	0.160323	0.0268677	0.0760504	0.00072544	0.000407707	6.91451e-09	-0.00400742	0.000674851
cg00001583	1:199636989	-374798	0.0991848	69	73	6.53866e-09	0.158829	0.0267015	0.0678619	0.000749477	0.000409201	7.50155e-09	-0.00397296	0.000670711
cg14340422	1:199612515	-399346	0.0964674	66	71	2.53589e-08	0.208651	0.036605	0.165666	0.00080046	0.000576224	2.36041e-08	-0.00524464	0.000917954
cg14340422	1:199613088	-398773	0.0951087	65	70	2.62925e-08	0.208496	0.0366212	0.167978	0.000796331	0.000576393	2.48299e-08	-0.00523879	0.000918445
cg14340422	1:199614155	-397706	0.0964674	66	71	2.53589e-08	0.208651	0.036605	0.165666	0.00080046	0.000576224	2.36041e-08	-0.00524464	0.000917954
cg14340422	1:199614944	-396917	0.0951087	65	70	2.62925e-08	0.208496	0.0366212	0.167978	0.000796331	0.000576393	2.48299e-08	-0.00523879	0.000918445
cg14340422	1:199615681	-396180	0.101902	70	75	3.0298e-08	0.206337	0.0364113	0.154252	0.000825797	0.000578393	2.79096e-08	-0.00518886	0.00091318
cg14340422	1:199615972	-395889	0.0951087	65	70	2.62925e-08	0.208496	0.0366212	0.167978	0.000796331	0.000576393	2.48299e-08	-0.00523879	0.000918445
cg14340422	1:199618237	-393624	0.0978261	67	72	3.40716e-08	0.206663	0.0366109	0.172807	0.000789	0.000577593	3.26352e-08	-0.0051895	0.00091802
cg14340422	1:199619081	-392780	0.101902	70	75	4.25556e-08	0.20408	0.0364233	0.163746	0.000809238	0.000579893	4.0886e-08	-0.00512505	0.000913466
cg14340422	1:199621071	-390790	0.101902	70	75	4.25556e-08	0.20408	0.0364233	0.163746	0.000809238	0.000579893	4.0886e-08	-0.00512505	0.000913466
cg14340422	1:199621418	-390443	0.101902	70	75	4.25556e-08	0.20408	0.0364233	0.163746	0.000809238	0.000579893	4.0886e-08	-0.00512505	0.000913466
cg14340422	1:199622440	-389421	0.101902	70	75	4.25556e-08	0.20408	0.0364233	0.163746	0.000809238	0.000579893	4.0886e-08	-0.00512505	0.000913466
cg14340422	1:199622884	-388977	0.101902	70	75	4.25556e-08	0.20408	0.0364233	0.163746	0.000809238	0.000579893	4.0886e-08	-0.00512505	0.000913466
cg14340422	1:199623013	-388848	0.101902	70	75	4.25556e-08	0.20408	0.0364233	0.163746	0.000809238	0.000579893	4.0886e-08	-0.00512505	0.000913466
cg14340422	1:199623216	-388645	0.0964674	66	71	3.50003e-08	0.206629	0.0366377	0.174924	0.000785368	0.000577777	3.40072e-08	-0.00518664	0.00091877
cg14340422	1:199624270	-387591	0.0978261	67	72	3.40716e-08	0.206663	0.0366109	0.172807	0.000789	0.000577593	3.26352e-08	-0.0051895	0.00091802
cg14340422	1:199624856	-387005	0.0964674	66	71	3.50003e-08	0.206629	0.0366377	0.174924	0.000785368	0.000577777	3.40072e-08	-0.00518664	0.00091877
cg14340422	1:199627896	-383965	0.0951087	66	70	1.00474e-08	0.221716	0.0377678	0.154741	0.000819573	0.000574717	9.88879e-09	-0.00557361	0.000948959
cg14340422	1:199628367	-383494	0.100543	70	74	1.22533e-08	0.219084	0.0375511	0.143586	0.000845673	0.000576923	1.19144e-08	-0.00550978	0.00094355
cg14340422	1:199629438	-382423	0.0991848	69	73	1.26515e-08	0.219355	0.0376353	0.1458	0.000840774	0.000576761	1.22281e-08	-0.00551582	0.000945353
cg14340422	1:199630119	-381742	0.0991848	69	73	1.26515e-08	0.219355	0.0376353	0.1458	0.000840774	0.000576761	1.22281e-08	-0.00551582	0.000945353
cg14340422	1:199630357	-381504	0.09375	65	69	1.02477e-08	0.222145	0.0378641	0.156821	0.000815244	0.000574571	1.00254e-08	-0.00558353	0.000951051
cg14340422	1:199630521	-381340	0.09375	65	69	1.02477e-08	0.222145	0.0378641	0.156821	0.000815244	0.000574571	1.00254e-08	-0.00558353	0.000951051
cg14340422	1:199631096	-380765	0.0991848	69	73	1.26515e-08	0.219355	0.0376353	0.1458	0.000840774	0.000576761	1.22281e-08	-0.00551582	0.000945353
cg14340422	1:199631347	-380514	0.0991848	69	73	1.26515e-08	0.219355	0.0376353	0.1458	0.000840774	0.000576761	1.22281e-08	-0.00551582	0.000945353
cg14340422	1:199631525	-380336	0.0991848	69	73	1.26515e-08	0.219355	0.0376353	0.1458	0.000840774	0.000576761	1.22281e-08	-0.00551582	0.000945353
cg14340422	1:199632488	-379373	0.0991848	69	73	1.26515e-08	0.219355	0.0376353	0.1458	0.000840774	0.000576761	1.22281e-08	-0.00551582	0.000945353
cg14340422	1:199632756	-379105	0.09375	65	69	1.02477e-08	0.222145	0.0378641	0.156821	0.000815244	0.000574571	1.00254e-08	-0.00558353	0.000951051
cg14340422	1:199633383	-378478	0.09375	65	69	1.02477e-08	0.222145	0.0378641	0.156821	0.000815244	0.000574571	1.00254e-08	-0.00558353	0.000951051
cg14340422	1:199634036	-377825	0.09375	65	69	1.02477e-08	0.222145	0.0378641	0.156821	0.000815244	0.000574571	1.00254e-08	-0.00558353	0.000951051
cg14340422	1:199635416	-376445	0.09375	65	69	1.02477e-08	0.222145	0.0378641	0.156821	0.000815244	0.000574571	1.00254e-08	-0.00558353	0.000951051
cg14340422	1:199636268	-375593	0.09375	65	69	1.02477e-08	0.222145	0.0378641	0.156821	0.000815244	0.000574571	1.00254e-08	-0.00558353	0.000951051
cg14340422	1:199636467	-375394	0.0991848	69	73	1.26515e-08	0.219355	0.0376353	0.1458	0.000840774	0.000576761	1.22281e-08	-0.00551582	0.000945353
cg14340422	1:199636755	-375106	0.09375	65	69	1.02477e-08	0.222145	0.0378641	0.156821	0.000815244	0.000574571	1.00254e-08	-0.00558353	0.000951051
cg14340422	1:199636788	-375073	0.09375	65	69	1.02477e-08	0.222145	0.0378641	0.156821	0.000815244	0.000574571	1.00254e-08	-0.00558353	0.000951051
cg14340422	1:199636944	-374917	0.09375	65	69	1.02477e-08	0.222145	0.0378641	0.156821	0.000815244	0.000574571	1.00254e-08	-0.00558353	0.000951051
cg14340422	1:199636989	-374872	0.0991848	69	73	1.26515e-08	0.219355	0.0376353	0.1458	0.000840774	0.000576761	1.22281e-08	-0.00551582	0.000945353
cg22560205	1:199612515	-399382	0.0964674	66	71	2.35719e-09	0.139242	0.0227146	0.0167971	0.000859083	0.000357567	2.55827e-09	-0.00348358	0.000569622
cg22560205	1:199613088	-398809	0.0951087	65	70	2.53939e-09	0.139002	0.0227242	0.0174674	0.000854097	0.000357663	2.82564e-09	-0.00347536	0.000569913
cg22560205	1:199614155	-397742	0.0964674	66	71	2.35719e-09	0.139242	0.0227146	0.0167971	0.000859083	0.000357567	2.55827e-09	-0.00348358	0.000569622
cg22560205	1:199614944	-396953	0.0951087	65	70	2.53939e-09	0.139002	0.0227242	0.0174674	0.000854097	0.000357663	2.82564e-09	-0.00347536	0.000569913
cg22560205	1:199615681	-396216	0.101902	70	75	1.9195e-09	0.139185	0.0225725	0.0128432	0.000896716	0.000358563	1.9189e-09	-0.00349073	0.000566108
cg22560205	1:199615972	-395925	0.0951087	65	70	2.53939e-09	0.139002	0.0227242	0.0174674	0.000854097	0.000357663	2.82564e-09	-0.00347536	0.000569913
cg22560205	1:199618237	-393660	0.0978261	67	72	2.87883e-09	0.138403	0.0227086	0.0175075	0.000855222	0.000358263	3.18057e-09	-0.00346042	0.000569419
cg22560205	1:199619081	-392816	0.101902	70	75	2.56875e-09	0.138032	0.0225732	0.0139601	0.000887915	0.000359386	2.67967e-09	-0.00345751	0.000566117
cg22560205	1:199621071	-390826	0.101902	70	75	2.56875e-09	0.138032	0.0225732	0.0139601	0.000887915	0.000359386	2.67967e-09	-0.00345751	0.000566117
cg22560205	1:199621418	-390479	0.101902	70	75	2.56875e-09	0.138032	0.0225732	0.0139601	0.000887915	0.000359386	2.67967e-09	-0.00345751	0.000566117
cg22560205	1:199622440	-389457	0.101902	70	75	2.56875e-09	0.138032	0.0225732	0.0139601	0.000887915	0.000359386	2.67967e-09	-0.00345751	0.000566117
cg22560205	1:199622884	-389013	0.101902	70	75	2.56875e-09	0.138032	0.0225732	0.0139601	0.000887915	0.000359386	2.67967e-09	-0.00345751	0.000566117
cg22560205	1:199623013	-388884	0.101902	70	75	2.56875e-09	0.138032	0.0225732	0.0139601	0.000887915	0.000359386	2.67967e-09	-0.00345751	0.000566117
cg22560205	1:199623216	-388681	0.0964674	66	71	3.0638e-09	0.13825	0.0227246	0.0181631	0.000850537	0.000358367	3.46951e-09	-0.00345436	0.000569869
cg22560205	1:199624270	-387627	0.0978261	67	72	2.87883e-09	0.138403	0.0227086	0.0175075	0.000855222	0.000358263	3.18057e-09	-0.00346042	0.000569419
cg22560205	1:199624856	-387041	0.0964674	66	71	3.0638e-09	0.13825	0.0227246	0.0181631	0.000850537	0.000358367	3.46951e-09	-0.00345436	0.000569869
cg22560205	1:199627896	-384001	0.0951087	66	70	1.43563e-09	0.145818	0.0234551	0.0163986	0.000860707	0.000356919	1.64783e-09	-0.00364966	0.000589336
cg22560205	1:199628367	-383530	0.100543	70	74	1.07539e-09	0.145992	0.023295	0.0122718	0.000900909	0.000357897	1.1342e-09	-0.00366295	0.000585336
cg22560205	1:199629438	-382459	0.0991848	69	73	9.1982e-10	0.146875	0.0233353	0.0123054	0.000899843	0.000357613	9.74313e-10	-0.00368349	0.000586155
cg22560205	1:199630119	-381778	0.0991848	69	73	9.1982e-10	0.146875	0.0233353	0.0123054	0.000899843	0.000357613	9.74313e-10	-0.00368349	0.000586155
cg22560205	1:199630357	-381540	0.09375	65	69	1.19215e-09	0.146865	0.0235013	0.0164174	0.000859842	0.000356623	1.37613e-09	-0.00367415	0.000590295
cg22560205	1:199630521	-381376	0.09375	65	69	1.19215e-09	0.146865	0.0235013	0.0164174	0.000859842	0.000356623	1.37613e-09	-0.00367415	0.000590295
cg22560205	1:199631096	-380801	0.0991848	69	73	9.1982e-10	0.146875	0.0233353	0.0123054	0.000899843	0.000357613	9.74313e-10	-0.00368349	0.000586155
cg22560205	1:199631347	-380550	0.0991848	69	73	9.1982e-10	0.146875	0.0233353	0.0123054	0.000899843	0.000357613	9.74313e-10	-0.00368349	0.000586155
cg22560205	1:199631525	-380372	0.0991848	69	73	9.1982e-10	0.146875	0.0233353	0.0123054	0.000899843	0.000357613	9.74313e-10	-0.00368349	0.000586155
cg22560205	1:199632488	-379409	0.0991848	69	73	9.1982e-10	0.146875	0.0233353	0.0123054	0.000899843	0.000357613	9.74313e-10	-0.00368349	0.000586155
cg22560205	1:199632756	-379141	0.09375	65	69	1.19215e-09	0.146865	0.0235013	0.0164174	0.000859842	0.000356623	1.37613e-09	-0.00367415	0.000590295
cg22560205	1:199633383	-378514	0.09375	65	69	1.19215e-09	0.146865	0.0235013	0.0164174	0.000859842	0.000356623	1.37613e-09	-0.00367415	0.000590295
cg22560205	1:199634036	-377861	0.09375	65	69	1.19215e-09	0.146865	0.0235013	0.0164174	0.000859842	0.000356623	1.37613e-09	-0.00367415	0.000590295
cg22560205	1:199635416	-376481	0.09375	65	69	1.19215e-09	0.146865	0.0235013	0.0164174	0.000859842	0.000356623	1.37613e-09	-0.00367415	0.000590295
cg22560205	1:199636268	-375629	0.09375	65	69	1.19215e-09	0.146865	0.0235013	0.0164174	0.000859842	0.000356623	1.37613e-09	-0.00367415	0.000590295
cg22560205	1:199636467	-375430	0.0991848	69	73	9.1982e-10	0.146875	0.0233353	0.0123054	0.000899843	0.000357613	9.74313e-10	-0.00368349	0.000586155
cg22560205	1:199636755	-375142	0.09375	65	69	1.19215e-09	0.146865	0.0235013	0.0164174	0.000859842	0.000356623	1.37613e-09	-0.00367415	0.000590295
cg22560205	1:199636788	-375109	0.09375	65	69	1.19215e-09	0.146865	0.0235013	0.0164174	0.000859842	0.000356623	1.37613e-09	-0.00367415	0.000590295
cg22560205	1:199636944	-374953	0.09375	65	69	1.19215e-09	0.146865	0.0235013	0.0164174	0.000859842	0.000356623	1.37613e-09	-0.00367415	0.000590295
cg22560205	1:199636989	-374908	0.0991848	69	73	9.1982e-10	0.146875	0.0233353	0.0123054	0.000899843	0.000357613	9.74313e-10	-0.00368349	0.000586155
cg22560205	1:199648710	-363187	0.22962	144	169	2.56421e-08	0.106018	0.0186062	0.000523787	0.00146544	0.000418619	2.93465e-08	-0.00265205	0.000467503
cg22560205	1:199650385	-361512	0.226902	143	167	2.69203e-08	0.106141	0.0186575	0.000536877	0.0014627	0.00041865	3.05656e-08	-0.00265484	0.000468622
cg22560205	1:199651538	-360359	0.0991848	68	73	2.1071e-09	0.135188	0.0219826	0.00757936	0.00097881	0.000364444	2.27904e-09	-0.00338667	0.000551938
cg24139874	1:200504086	-54452	0.0679348	50	50	1.1398e-07	1.26458	0.233552	0.327677	-0.0017883	0.00182448	1.40914e-08	-0.0341566	0.00588026
cg24139874	1:200504305	-54233	0.0679348	50	50	1.1398e-07	1.26458	0.233552	0.327677	-0.0017883	0.00182448	1.40914e-08	-0.0341566	0.00588026
cg24139874	1:200505914	-52624	0.0679348	50	50	1.1398e-07	1.26458	0.233552	0.327677	-0.0017883	0.00182448	1.40914e-08	-0.0341566	0.00588026
cg24139874	1:200509867	-48671	0.0679348	50	50	1.1398e-07	1.26458	0.233552	0.327677	-0.0017883	0.00182448	1.40914e-08	-0.0341566	0.00588026
cg24139874	1:200511317	-47221	0.0679348	50	50	1.1398e-07	1.26458	0.233552	0.327677	-0.0017883	0.00182448	1.40914e-08	-0.0341566	0.00588026
cg12419581	1:223656254	-60914	0.0584239	42	43	3.34202e-09	-1.75054	0.288472	0.617725	0.00107618	0.00215444	4.8383e-08	0.040427	0.00724662
cg17717333	2:26110752	9104	0.0625	44	46	2.83833e-06	-1.00162	0.210446	0.971884	7.10086e-05	0.00201328	2.78258e-09	0.032355	0.00530343
cg17717333	2:26117455	15807	0.0625	44	46	2.83833e-06	-1.00162	0.210446	0.971884	7.10086e-05	0.00201328	2.78258e-09	0.032355	0.00530343
cg17717333	2:26122960	21312	0.0611413	43	45	3.01503e-06	-1.05541	0.222355	0.707886	-0.000777693	0.00207385	4.40006e-09	0.0336961	0.00559795
cg17717333	2:26137958	36310	0.0611413	43	45	3.01503e-06	-1.05541	0.222355	0.707886	-0.000777693	0.00207385	4.40006e-09	0.0336961	0.00559795
cg17717333	2:26138253	36605	0.0611413	43	45	3.01503e-06	-1.05541	0.222355	0.707886	-0.000777693	0.00207385	4.40006e-09	0.0336961	0.00559795
cg20724189	2:85252797	-316122	0.0584239	42	43	1.08432e-08	-0.0717547	0.0122519	0.777458	-3.09179e-05	0.000109308	1.39918e-08	0.00179221	0.000308471
cg20724189	2:85253059	-315860	0.0584239	42	43	1.08432e-08	-0.0717547	0.0122519	0.777458	-3.09179e-05	0.000109308	1.39918e-08	0.00179221	0.000308471
cg20724189	2:85267356	-301563	0.0611413	44	45	6.13742e-09	-0.0728091	0.0122169	0.743712	-3.57209e-05	0.000109172	7.44721e-09	0.00182169	0.000307467
cg20724189	2:85271558	-297361	0.0638587	45	47	1.70114e-08	-0.0687623	0.0119089	0.816932	-2.53294e-05	0.000109336	2.07092e-08	0.00171562	0.000299009
cg20724189	2:85273149	-295770	0.0638587	45	47	1.70114e-08	-0.0687623	0.0119089	0.816932	-2.53294e-05	0.000109336	2.07092e-08	0.00171562	0.000299009
cg03334357	2:152307221	-57368	0.0557065	39	41	2.94086e-08	1.06283	0.187369	0.912804	-0.00016275	0.0014852	2.31114e-10	-0.0308004	0.0047173
cg00074313	2:179581640	210297	0.0665761	47	49	4.29453e-08	0.296483	0.0529313	0.881421	-7.46467e-05	0.000500055	9.21307e-09	-0.00777365	0.00132064
cg08750857	2:179528378	124627	0.080163	58	59	2.0545e-11	-1.00612	0.145248	0.831075	-0.000319796	0.001498	2.03248e-10	0.0237714	0.00362878
cg08750857	2:179528989	125238	0.080163	58	59	2.0545e-11	-1.00612	0.145248	0.831075	-0.000319796	0.001498	2.03248e-10	0.0237714	0.00362878
cg08750857	2:179542233	138482	0.080163	58	59	2.0545e-11	-1.00612	0.145248	0.831075	-0.000319796	0.001498	2.03248e-10	0.0237714	0.00362878
cg08750857	2:179553917	150166	0.0828804	60	61	8.19649e-11	-0.976062	0.145644	0.838816	-0.000307402	0.00151014	7.25562e-10	0.0230553	0.00363938
cg03279114	3:128218315	-58523	0.0597826	43	44	1.59503e-06	0.838391	0.171728	0.0648064	0.00325863	0.00175915	1.98261e-08	-0.024913	0.0043359
cg03279114	3:128220638	-56200	0.0597826	43	44	1.59503e-06	0.838391	0.171728	0.0648064	0.00325863	0.00175915	1.98261e-08	-0.024913	0.0043359
cg03279114	3:128224065	-52773	0.0597826	43	44	1.59503e-06	0.838391	0.171728	0.0648064	0.00325863	0.00175915	1.98261e-08	-0.024913	0.0043359
cg03279114	3:128225277	-51561	0.0597826	43	44	1.59503e-06	0.838391	0.171728	0.0648064	0.00325863	0.00175915	1.98261e-08	-0.024913	0.0043359
cg22554448	4:656604	-11751	0.188859	127	139	1.34428e-09	0.123697	0.0198603	0.0334968	0.000756487	0.000354419	4.9484e-08	-0.00279925	0.000502156
cg05526809	4:1277242	-32175	0.0529891	36	39	1.8427e-12	-1.78145	0.24379	0.864226	-0.000321529	0.00187895	1.06765e-10	0.0410897	0.00617146
cg12687090	4:17379335	-254762	0.122283	83	90	1.48606e-09	-0.305822	0.0492397	0.0607491	-0.00126134	0.000670441	1.78308e-09	0.00767472	0.00124206
cg07456972	4:37707375	-403436	0.567935	255	318	4.30403e-08	-0.330517	0.0590119	8.07946e-05	-0.00873447	0.00218974	4.04724e-08	0.00834131	0.00148621
cg07456972	4:37720580	-390231	0.523098	274	351	4.19188e-08	-0.329513	0.0587802	0.00014937	-0.00788531	0.00205671	3.89827e-08	0.0083228	0.00148105
cg06456255	4:140657353	-328367	0.213315	144	157	3.03807e-08	-0.165301	0.0291725	0.0948008	-0.000852165	0.000508722	2.76047e-08	0.00415762	0.00073143
cg17326403	5:668513	22853	0.252717	157	186	2.16352e-08	-0.0667466	0.0116495	0.011821	-0.000670716	0.000265039	2.45594e-08	0.0016757	0.000293673
cg00501815	5:52480320	180548	0.0611413	44	45	1.28648e-08	1.01198	0.173719	0.237033	0.00148356	0.00125253	3.8995e-09	-0.0263532	0.00436246
cg00501815	5:52481129	181357	0.0611413	44	45	1.28648e-08	1.01198	0.173719	0.237033	0.00148356	0.00125253	3.8995e-09	-0.0263532	0.00436246
cg00501815	5:52485043	185271	0.0625	45	46	1.19285e-08	1.01451	0.173741	0.243505	0.00146473	0.00125381	3.6793e-09	-0.0264038	0.00436337
cg00501815	5:52485956	186184	0.0611413	44	45	1.28648e-08	1.01198	0.173719	0.237033	0.00148356	0.00125253	3.8995e-09	-0.0263532	0.00436246
cg00501815	5:52486451	186679	0.0611413	44	45	1.28648e-08	1.01198	0.173719	0.237033	0.00148356	0.00125253	3.8995e-09	-0.0263532	0.00436246
cg00501815	5:52490759	190987	0.0611413	44	45	1.28648e-08	1.01198	0.173719	0.237033	0.00148356	0.00125253	3.8995e-09	-0.0263532	0.00436246
cg00501815	5:52493909	194137	0.0611413	44	45	1.28648e-08	1.01198	0.173719	0.237033	0.00148356	0.00125253	3.8995e-09	-0.0263532	0.00436246
cg00501815	5:52494094	194322	0.0611413	44	45	1.28648e-08	1.01198	0.173719	0.237033	0.00148356	0.00125253	3.8995e-09	-0.0263532	0.00436246
cg00501815	5:52494298	194526	0.0611413	44	45	1.28648e-08	1.01198	0.173719	0.237033	0.00148356	0.00125253	3.8995e-09	-0.0263532	0.00436246
cg00501815	5:52495401	195629	0.0611413	44	45	1.28648e-08	1.01198	0.173719	0.237033	0.00148356	0.00125253	3.8995e-09	-0.0263532	0.00436246
cg00501815	5:52495682	195910	0.0625	45	46	1.19285e-08	1.01451	0.173741	0.243505	0.00146473	0.00125381	3.6793e-09	-0.0264038	0.00436337
cg00501815	5:52497473	197701	0.0625	45	46	1.19285e-08	1.01451	0.173741	0.243505	0.00146473	0.00125381	3.6793e-09	-0.0264038	0.00436337
cg00501815	5:52497637	197865	0.0611413	44	45	1.28648e-08	1.01198	0.173719	0.237033	0.00148356	0.00125253	3.8995e-09	-0.0263532	0.00436246
cg00501815	5:52502876	203104	0.0625	45	46	1.19285e-08	1.01451	0.173741	0.243505	0.00146473	0.00125381	3.6793e-09	-0.0264038	0.00436337
cg00501815	5:52505237	205465	0.0611413	44	45	1.28648e-08	1.01198	0.173719	0.237033	0.00148356	0.00125253	3.8995e-09	-0.0263532	0.00436246
cg00501815	5:52506870	207098	0.0611413	44	45	1.28648e-08	1.01198	0.173719	0.237033	0.00148356	0.00125253	3.8995e-09	-0.0263532	0.00436246
cg00501815	5:52507606	207834	0.0611413	44	45	1.28648e-08	1.01198	0.173719	0.237033	0.00148356	0.00125253	3.8995e-09	-0.0263532	0.00436246
cg00501815	5:52507949	208177	0.0611413	44	45	1.28648e-08	1.01198	0.173719	0.237033	0.00148356	0.00125253	3.8995e-09	-0.0263532	0.00436246
cg00501815	5:52508492	208720	0.0611413	44	45	1.28648e-08	1.01198	0.173719	0.237033	0.00148356	0.00125253	3.8995e-09	-0.0263532	0.00436246
cg00501815	5:52513881	214109	0.0611413	44	45	1.28648e-08	1.01198	0.173719	0.237033	0.00148356	0.00125253	3.8995e-09	-0.0263532	0.00436246
cg00501815	5:52518097	218325	0.0611413	44	45	1.28648e-08	1.01198	0.173719	0.237033	0.00148356	0.00125253	3.8995e-09	-0.0263532	0.00436246
cg00501815	5:52520104	220332	0.0611413	44	45	1.28648e-08	1.01198	0.173719	0.237033	0.00148356	0.00125253	3.8995e-09	-0.0263532	0.00436246
cg00501815	5:52520999	221227	0.0625	45	46	1.76717e-08	1.00452	0.174184	0.240947	0.00147616	0.00125672	5.58098e-09	-0.0261403	0.00437364
cg00501815	5:52524496	224724	0.0611413	44	45	1.28648e-08	1.01198	0.173719	0.237033	0.00148356	0.00125253	3.8995e-09	-0.0263532	0.00436246
cg00501815	5:52526063	226291	0.0611413	44	45	1.28648e-08	1.01198	0.173719	0.237033	0.00148356	0.00125253	3.8995e-09	-0.0263532	0.00436246
cg14850837	5:130131711	-360902	0.080163	57	59	6.90812e-10	-0.221197	0.0348706	0.34683	-0.00026023	0.000276248	2.64358e-09	0.00533547	0.000873262
cg14850837	5:130134174	-358439	0.0543478	39	40	3.42923e-10	-0.245067	0.0379201	0.417405	-0.000220182	0.000271198	1.59118e-09	0.00588937	0.000950059
cg14850837	5:130135378	-357235	0.0543478	39	40	3.42923e-10	-0.245067	0.0379201	0.417405	-0.000220182	0.000271198	1.59118e-09	0.00588937	0.000950059
cg14850837	5:130137587	-355026	0.0584239	42	43	7.41565e-11	-0.245522	0.0365461	0.341231	-0.000253107	0.000265583	4.07452e-10	0.00589715	0.000916632
cg14850837	5:130139792	-352821	0.0543478	39	40	3.42923e-10	-0.245067	0.0379201	0.417405	-0.000220182	0.000271198	1.59118e-09	0.00588937	0.000950059
cg14850837	5:130519916	27303	0.0529891	37	39	1.68212e-12	-0.272209	0.0371799	0.332882	-0.000248319	0.000256089	1.15497e-11	0.00654263	0.000932121
cg09375065	6:30719139	-53155	0.0815217	58	60	6.13428e-10	0.532461	0.0836711	0.932881	7.90521e-05	0.000937962	1.20544e-10	-0.0139108	0.00209566
cg09375065	6:30723080	-49214	0.0815217	58	60	6.13428e-10	0.532461	0.0836711	0.932881	7.90521e-05	0.000937962	1.20544e-10	-0.0139108	0.00209566
cg09375065	6:30734255	-38039	0.0815217	58	60	6.13428e-10	0.532461	0.0836711	0.932881	7.90521e-05	0.000937962	1.20544e-10	-0.0139108	0.00209566
cg09375065	6:30757072	-15222	0.0923913	66	68	3.25064e-09	0.478479	0.0787848	0.986944	1.5877e-05	0.000969579	7.41464e-10	-0.0125215	0.00197773
cg09375065	6:30760238	-12056	0.0815217	58	60	6.13428e-10	0.532461	0.0836711	0.932881	7.90521e-05	0.000937962	1.20544e-10	-0.0139108	0.00209566
cg09375065	6:30760639	-11655	0.0815217	58	60	6.13428e-10	0.532461	0.0836711	0.932881	7.90521e-05	0.000937962	1.20544e-10	-0.0139108	0.00209566
cg09375065	6:30760650	-11644	0.0815217	58	60	6.13428e-10	0.532461	0.0836711	0.932881	7.90521e-05	0.000937962	1.20544e-10	-0.0139108	0.00209566
cg09375065	6:30761001	-11293	0.09375	67	69	2.49868e-09	0.481747	0.0787199	0.982061	2.18379e-05	0.000970499	5.75718e-10	-0.012599	0.00197645
cg09375065	6:30761104	-11190	0.09375	67	69	2.49868e-09	0.481747	0.0787199	0.982061	2.18379e-05	0.000970499	5.75718e-10	-0.012599	0.00197645
cg09375065	6:30761218	-11076	0.0815217	58	60	6.13428e-10	0.532461	0.0836711	0.932881	7.90521e-05	0.000937962	1.20544e-10	-0.0139108	0.00209566
cg09375065	6:30761234	-11060	0.09375	67	69	2.49868e-09	0.481747	0.0787199	0.982061	2.18379e-05	0.000970499	5.75718e-10	-0.012599	0.00197645
cg09375065	6:30761328	-10966	0.09375	67	69	2.49868e-09	0.481747	0.0787199	0.982061	2.18379e-05	0.000970499	5.75718e-10	-0.012599	0.00197645
cg09375065	6:30761409	-10885	0.09375	67	69	2.49868e-09	0.481747	0.0787199	0.982061	2.18379e-05	0.000970499	5.75718e-10	-0.012599	0.00197645
cg09375065	6:30761486	-10808	0.0828804	59	61	4.22683e-10	0.536362	0.083451	0.930058	8.2453e-05	0.000938727	8.38066e-11	-0.0140035	0.00209069
cg09375065	6:30762165	-10129	0.09375	67	69	2.49868e-09	0.481747	0.0787199	0.982061	2.18379e-05	0.000970499	5.75718e-10	-0.012599	0.00197645
cg02829374	6:36620065	-286466	0.100543	71	74	3.53109e-09	-0.238926	0.0394362	0.858421	9.53527e-05	0.000534143	5.0629e-09	0.00597148	0.000996199
cg02829374	6:36630464	-276067	0.0951087	67	70	3.81048e-09	-0.238986	0.0395344	0.850346	0.000100778	0.000533737	5.66133e-09	0.00596793	0.000998947
cg02829374	6:36633161	-273370	0.0991848	70	73	4.54832e-09	-0.237769	0.0395396	0.847902	0.000102574	0.000534413	6.67917e-09	0.00593863	0.000999016
cg02829374	6:36651284	-255247	0.0978261	69	72	5.01485e-09	-0.237505	0.0396108	0.838072	0.000109316	0.000534523	7.29486e-09	0.00593234	0.00100064
cg04682332	7:51219144	69192	0.0665761	48	49	3.98984e-11	-1.17715	0.172614	0.738425	-0.000637759	0.0019083	8.37952e-10	0.0273931	0.00434109
cg26812610	7:78459623	143840	0.0597826	41	44	1.18394e-10	-1.90531	0.286906	0.12942	0.00320448	0.00210828	6.98439e-10	0.0456629	0.00720066
cg07757861	7:121152989	-360716	0.0652174	46	48	2.81824e-08	0.277406	0.048836	0.0504112	0.00113603	0.000578663	3.32418e-08	-0.00696619	0.00123307
cg22410750	7:122008258	494313	0.778533	144	163	4.1794e-09	0.115617	0.0191782	2.41742e-07	0.00432212	0.00082057	2.1892e-09	-0.00296301	0.000482335
cg22410750	7:122008804	494859	0.778533	144	163	4.1794e-09	0.115617	0.0191782	2.41742e-07	0.00432212	0.00082057	2.1892e-09	-0.00296301	0.000482335
cg05156456	8:67016213	-28994	0.0665761	46	49	1.08243e-11	-1.62786	0.231579	0.672504	-0.000930641	0.00219975	5.84431e-09	0.0349065	0.00584845
cg05156456	8:67019748	-25459	0.0665761	46	49	1.08243e-11	-1.62786	0.231579	0.672504	-0.000930641	0.00219975	5.84431e-09	0.0349065	0.00584845
cg05156456	8:67026386	-18821	0.0665761	46	49	1.08243e-11	-1.62786	0.231579	0.672504	-0.000930641	0.00219975	5.84431e-09	0.0349065	0.00584845
cg05156456	8:67028852	-16355	0.0652174	46	48	1.21691e-11	-1.47768	0.210773	0.729641	-0.000689996	0.00199491	1.67163e-08	0.0307798	0.00532774
cg05156456	8:67031979	-13228	0.0652174	46	48	1.21691e-11	-1.47768	0.210773	0.729641	-0.000689996	0.00199491	1.67163e-08	0.0307798	0.00532774
cg05156456	8:67032974	-12233	0.0679348	47	50	1.90579e-12	-1.62801	0.222952	0.6592	-0.000934822	0.0021179	1.61216e-09	0.0348934	0.005631
cg05156456	8:67036312	-8895	0.0638587	46	47	1.70171e-11	-1.39897	0.201084	0.702518	-0.000726081	0.00189957	4.14526e-08	0.0285182	0.0050853
cg05156456	8:67038492	-6715	0.0638587	46	47	1.70171e-11	-1.39897	0.201084	0.702518	-0.000726081	0.00189957	4.14526e-08	0.0285182	0.0050853
cg05156456	8:67039939	-5268	0.0638587	46	47	1.70171e-11	-1.39897	0.201084	0.702518	-0.000726081	0.00189957	4.14526e-08	0.0285182	0.0050853
cg05156456	8:67044895	-312	0.0679348	47	50	1.90579e-12	-1.62801	0.222952	0.6592	-0.000934822	0.0021179	1.61216e-09	0.0348934	0.005631
cg01924448	9:14540444	227400	0.779891	144	162	2.56222e-08	-0.478723	0.0840141	1.59693e-08	-0.0195871	0.00338544	3.1701e-08	0.0119795	0.00211714
cg17053474	9:14509105	195346	0.153533	105	113	1.3447e-08	0.152004	0.0261298	0.0929333	0.000823268	0.000488674	1.64218e-08	-0.00383612	0.000663627
cg17053474	9:14513743	199984	0.85462	99	107	1.78896e-08	-0.150987	0.0261915	1.43217e-08	-0.00676763	0.00116569	2.50335e-08	0.00379441	0.000665399
cg17053474	9:14514715	200956	0.85462	99	107	1.78896e-08	-0.150987	0.0261915	1.43217e-08	-0.00676763	0.00116569	2.50335e-08	0.00379441	0.000665399
cg17053474	9:14540444	226685	0.779891	144	162	1.10525e-09	-0.151158	0.0241376	1.1773e-09	-0.00608043	0.000972653	1.82467e-09	0.00375602	0.000608262
cg08866927	9:129188667	58772	0.0625	43	46	2.37493e-11	-1.81138	0.262383	0.987398	-4.0819e-05	0.00258246	1.38368e-09	0.0411813	0.00661726
cg08866927	9:129201193	71298	0.0625	43	46	2.37493e-11	-1.81138	0.262383	0.987398	-4.0819e-05	0.00258246	1.38368e-09	0.0411813	0.00661726
cg20233727	11:1029905	-286789	0.0570652	41	42	3.57539e-08	-0.626168	0.111105	0.27604	-0.00105695	0.000968832	4.55171e-08	0.0156937	0.0028073
cg20233727	11:1034419	-282275	0.0570652	41	42	3.57539e-08	-0.626168	0.111105	0.27604	-0.00105695	0.000968832	4.55171e-08	0.0156937	0.0028073
cg20233727	11:1037029	-279665	0.0570652	41	42	3.57539e-08	-0.626168	0.111105	0.27604	-0.00105695	0.000968832	4.55171e-08	0.0156937	0.0028073
cg15176760	11:44601260	-8324	0.110054	76	81	1.01736e-08	-0.486598	0.0829207	0.26776	0.00130771	0.00117813	4.70705e-08	0.0116843	0.00209247
cg11179905	11:44601260	-26361	0.110054	76	81	5.5434e-10	-1.12385	0.176122	0.269409	0.002768	0.00250233	2.19662e-09	0.0272994	0.00444438
cg20094452	11:69406000	-63091	0.559783	249	324	5.5926e-08	-0.147936	0.0266491	1.42838e-06	-0.00438784	0.000894516	4.78604e-08	0.0037451	0.000671069
cg20411049	11:77626963	96294	0.11413	79	84	1.47248e-08	0.141079	0.0243214	0.00264736	0.000799485	0.000264071	1.25274e-08	-0.00357518	0.000613213
cg20411049	11:77634537	103868	0.112772	78	83	1.66605e-08	0.140411	0.0243015	0.0027702	0.000795314	0.000263922	1.40876e-08	-0.00355889	0.00061268
cg20411049	11:77635184	104515	0.11413	79	84	1.47248e-08	0.141079	0.0243214	0.00264736	0.000799485	0.000264071	1.25274e-08	-0.00357518	0.000613213
cg20411049	11:77636650	105981	0.11413	79	84	1.47248e-08	0.141079	0.0243214	0.00264736	0.000799485	0.000264071	1.25274e-08	-0.00357518	0.000613213
cg20411049	11:77637570	106901	0.11413	79	84	1.47248e-08	0.141079	0.0243214	0.00264736	0.000799485	0.000264071	1.25274e-08	-0.00357518	0.000613213
cg20411049	11:77637805	107136	0.11413	79	84	1.47248e-08	0.141079	0.0243214	0.00264736	0.000799485	0.000264071	1.25274e-08	-0.00357518	0.000613213
cg20411049	11:77638181	107512	0.11413	79	84	1.47248e-08	0.141079	0.0243214	0.00264736	0.000799485	0.000264071	1.25274e-08	-0.00357518	0.000613213
cg20411049	11:77638556	107887	0.11413	79	84	1.47248e-08	0.141079	0.0243214	0.00264736	0.000799485	0.000264071	1.25274e-08	-0.00357518	0.000613213
cg20411049	11:77639120	108451	0.11413	79	84	1.47248e-08	0.141079	0.0243214	0.00264736	0.000799485	0.000264071	1.25274e-08	-0.00357518	0.000613213
cg20411049	11:77641359	110690	0.11413	79	84	1.47248e-08	0.141079	0.0243214	0.00264736	0.000799485	0.000264071	1.25274e-08	-0.00357518	0.000613213
cg20411049	11:77646516	115847	0.11413	79	84	1.47248e-08	0.141079	0.0243214	0.00264736	0.000799485	0.000264071	1.25274e-08	-0.00357518	0.000613213
cg20411049	11:77651191	120522	0.111413	77	82	1.79608e-08	0.140554	0.0243848	0.00284848	0.000793702	0.000264149	1.53877e-08	-0.00356225	0.000614975
cg20411049	11:77655681	125012	0.111413	77	82	1.79608e-08	0.140554	0.0243848	0.00284848	0.000793702	0.000264149	1.53877e-08	-0.00356225	0.000614975
cg20411049	11:77657566	126897	0.11413	79	84	1.47248e-08	0.141079	0.0243214	0.00264736	0.000799485	0.000264071	1.25274e-08	-0.00357518	0.000613213
cg20411049	11:77657776	127107	0.11413	79	84	1.47248e-08	0.141079	0.0243214	0.00264736	0.000799485	0.000264071	1.25274e-08	-0.00357518	0.000613213
cg20411049	11:77659371	128702	0.11413	79	84	1.47248e-08	0.141079	0.0243214	0.00264736	0.000799485	0.000264071	1.25274e-08	-0.00357518	0.000613213
cg20411049	11:77660163	129494	0.11413	79	84	1.47248e-08	0.141079	0.0243214	0.00264736	0.000799485	0.000264071	1.25274e-08	-0.00357518	0.000613213
cg20411049	11:77661851	131182	0.11413	79	84	1.47248e-08	0.141079	0.0243214	0.00264736	0.000799485	0.000264071	1.25274e-08	-0.00357518	0.000613213
cg20411049	11:77665728	135059	0.118207	82	87	2.21445e-08	0.138679	0.0242223	0.00291039	0.0007921	0.000264206	1.81773e-08	-0.00351871	0.000610696
cg20411049	11:77670467	139798	0.11413	79	84	1.47248e-08	0.141079	0.0243214	0.00264736	0.000799485	0.000264071	1.25274e-08	-0.00357518	0.000613213
cg20411049	11:77672865	142196	0.11413	79	84	1.47248e-08	0.141079	0.0243214	0.00264736	0.000799485	0.000264071	1.25274e-08	-0.00357518	0.000613213
cg20411049	11:77674362	143693	0.11413	79	84	1.47248e-08	0.141079	0.0243214	0.00264736	0.000799485	0.000264071	1.25274e-08	-0.00357518	0.000613213
cg20411049	11:77676127	145458	0.11413	79	84	1.47248e-08	0.141079	0.0243214	0.00264736	0.000799485	0.000264071	1.25274e-08	-0.00357518	0.000613213
cg20411049	11:77680458	149789	0.11413	79	84	1.47248e-08	0.141079	0.0243214	0.00264736	0.000799485	0.000264071	1.25274e-08	-0.00357518	0.000613213
cg20411049	11:77681193	150524	0.11413	79	84	1.47248e-08	0.141079	0.0243214	0.00264736	0.000799485	0.000264071	1.25274e-08	-0.00357518	0.000613213
cg20411049	11:77683319	152650	0.11413	79	84	1.47248e-08	0.141079	0.0243214	0.00264736	0.000799485	0.000264071	1.25274e-08	-0.00357518	0.000613213
cg20411049	11:77684948	154279	0.11413	79	84	1.47248e-08	0.141079	0.0243214	0.00264736	0.000799485	0.000264071	1.25274e-08	-0.00357518	0.000613213
cg20411049	11:77687198	156529	0.11413	79	84	1.47248e-08	0.141079	0.0243214	0.00264736	0.000799485	0.000264071	1.25274e-08	-0.00357518	0.000613213
cg20411049	11:77688244	157575	0.11413	79	84	1.47248e-08	0.141079	0.0243214	0.00264736	0.000799485	0.000264071	1.25274e-08	-0.00357518	0.000613213
cg20411049	11:77688441	157772	0.11413	79	84	1.47248e-08	0.141079	0.0243214	0.00264736	0.000799485	0.000264071	1.25274e-08	-0.00357518	0.000613213
cg20411049	11:77693579	162910	0.11413	79	84	1.47248e-08	0.141079	0.0243214	0.00264736	0.000799485	0.000264071	1.25274e-08	-0.00357518	0.000613213
cg20411049	11:77698301	167632	0.115489	80	85	1.61274e-08	0.140402	0.0242747	0.00274474	0.000796388	0.000264027	1.37216e-08	-0.00355756	0.000611942
cg20411049	11:77700197	169528	0.11413	79	84	1.47248e-08	0.141079	0.0243214	0.00264736	0.000799485	0.000264071	1.25274e-08	-0.00357518	0.000613213
cg20411049	11:77700260	169591	0.11413	79	84	1.47248e-08	0.141079	0.0243214	0.00264736	0.000799485	0.000264071	1.25274e-08	-0.00357518	0.000613213
cg20411049	11:77701675	171006	0.11413	79	84	1.47248e-08	0.141079	0.0243214	0.00264736	0.000799485	0.000264071	1.25274e-08	-0.00357518	0.000613213
cg20411049	11:77702678	172009	0.11413	79	84	1.47248e-08	0.141079	0.0243214	0.00264736	0.000799485	0.000264071	1.25274e-08	-0.00357518	0.000613213
cg20411049	11:77702861	172192	0.11413	79	84	1.47248e-08	0.141079	0.0243214	0.00264736	0.000799485	0.000264071	1.25274e-08	-0.00357518	0.000613213
cg20411049	11:77703983	173314	0.11413	79	84	1.47248e-08	0.141079	0.0243214	0.00264736	0.000799485	0.000264071	1.25274e-08	-0.00357518	0.000613213
cg20411049	11:77710112	179443	0.122283	85	90	4.19049e-08	0.132829	0.0236945	0.00341539	0.000781809	0.000265229	3.50187e-08	-0.00336937	0.000597439
cg20619667	12:698043	150578	0.0584239	42	43	1.02222e-07	0.873967	0.160785	0.85543	-0.000257656	0.00141314	4.63663e-08	-0.0225904	0.00404353
cg20619667	12:699294	151829	0.0584239	42	43	1.02222e-07	0.873967	0.160785	0.85543	-0.000257656	0.00141314	4.63663e-08	-0.0225904	0.00404353
cg20619667	12:699295	151830	0.0584239	42	43	1.02222e-07	0.873967	0.160785	0.85543	-0.000257656	0.00141314	4.63663e-08	-0.0225904	0.00404353
cg20619667	12:699683	152218	0.0584239	42	43	1.02222e-07	0.873967	0.160785	0.85543	-0.000257656	0.00141314	4.63663e-08	-0.0225904	0.00404353
cg20619667	12:701380	153915	0.0584239	42	43	1.02222e-07	0.873967	0.160785	0.85543	-0.000257656	0.00141314	4.63663e-08	-0.0225904	0.00404353
cg20619667	12:703258	155793	0.0584239	42	43	1.02222e-07	0.873967	0.160785	0.85543	-0.000257656	0.00141314	4.63663e-08	-0.0225904	0.00404353
cg20619667	12:705338	157873	0.0584239	42	43	1.02222e-07	0.873967	0.160785	0.85543	-0.000257656	0.00141314	4.63663e-08	-0.0225904	0.00404353
cg20619667	12:706933	159468	0.0584239	42	43	1.02222e-07	0.873967	0.160785	0.85543	-0.000257656	0.00141314	4.63663e-08	-0.0225904	0.00404353
cg00660843	12:54703065	-251336	0.0978261	68	72	2.04897e-08	0.577325	0.100585	0.0053517	0.00296249	0.00105709	1.72635e-08	-0.0145708	0.0025247
cg00660843	12:54712700	-241701	0.0978261	68	72	2.04897e-08	0.577325	0.100585	0.0053517	0.00296249	0.00105709	1.72635e-08	-0.0145708	0.0025247
cg00660843	12:54712773	-241628	0.0978261	68	72	2.04897e-08	0.577325	0.100585	0.0053517	0.00296249	0.00105709	1.72635e-08	-0.0145708	0.0025247
cg00660843	12:54716092	-238309	0.0978261	68	72	2.04897e-08	0.577325	0.100585	0.0053517	0.00296249	0.00105709	1.72635e-08	-0.0145708	0.0025247
cg00660843	12:54717282	-237119	0.0978261	68	72	2.04897e-08	0.577325	0.100585	0.0053517	0.00296249	0.00105709	1.72635e-08	-0.0145708	0.0025247
cg00660843	12:54717698	-236703	0.0978261	68	72	2.04897e-08	0.577325	0.100585	0.0053517	0.00296249	0.00105709	1.72635e-08	-0.0145708	0.0025247
cg00660843	12:54720141	-234260	0.0978261	68	72	2.04897e-08	0.577325	0.100585	0.0053517	0.00296249	0.00105709	1.72635e-08	-0.0145708	0.0025247
cg00660843	12:54722983	-231418	0.0978261	68	72	2.04897e-08	0.577325	0.100585	0.0053517	0.00296249	0.00105709	1.72635e-08	-0.0145708	0.0025247
cg00660843	12:54730754	-223647	0.0991848	69	73	1.94966e-08	0.578213	0.100579	0.00533408	0.00296386	0.00105717	1.66302e-08	-0.0145881	0.00252467
cg00660843	12:54731831	-222570	0.0991848	69	73	1.94966e-08	0.578213	0.100579	0.00533408	0.00296386	0.00105717	1.66302e-08	-0.0145881	0.00252467
cg00660843	12:54733111	-221290	0.0991848	69	73	1.94966e-08	0.578213	0.100579	0.00533408	0.00296386	0.00105717	1.66302e-08	-0.0145881	0.00252467
cg00660843	12:54737701	-216700	0.0991848	69	73	1.94966e-08	0.578213	0.100579	0.00533408	0.00296386	0.00105717	1.66302e-08	-0.0145881	0.00252467
cg00660843	12:54738852	-215549	0.0978261	68	72	2.04897e-08	0.577325	0.100585	0.0053517	0.00296249	0.00105709	1.72635e-08	-0.0145708	0.0025247
cg00660843	12:54740214	-214187	0.0978261	68	72	2.04897e-08	0.577325	0.100585	0.0053517	0.00296249	0.00105709	1.72635e-08	-0.0145708	0.0025247
cg00660843	12:54740379	-214022	0.0978261	68	72	2.04897e-08	0.577325	0.100585	0.0053517	0.00296249	0.00105709	1.72635e-08	-0.0145708	0.0025247
cg00660843	12:54744914	-209487	0.0978261	68	72	2.04897e-08	0.577325	0.100585	0.0053517	0.00296249	0.00105709	1.72635e-08	-0.0145708	0.0025247
cg15968140	13:97929154	-4063	0.0815217	59	60	7.70137e-10	-1.40384	0.221961	0.763606	-0.000695364	0.00231032	4.42386e-09	0.0337428	0.00560661
cg15968140	13:97929231	-3986	0.0815217	59	60	7.70137e-10	-1.40384	0.221961	0.763606	-0.000695364	0.00231032	4.42386e-09	0.0337428	0.00560661
cg10005490	14:33155356	-171780	0.100543	68	74	8.27329e-09	-0.101586	0.017201	0.0537606	-0.000471994	0.000243893	9.0099e-09	0.00255231	0.000433305
cg07161770	14:73996396	229508	0.0625	43	46	1.93956e-08	0.538719	0.0936933	0.0594925	0.00176759	0.00093491	8.27529e-09	-0.0139222	0.0023574
cg07161770	14:74056783	289895	0.09375	65	69	7.90342e-08	0.427778	0.0779879	0.0312425	0.00213818	0.000988696	4.54923e-08	-0.011006	0.00196872
cg07161770	14:74111663	344775	0.0543478	40	40	6.296e-14	0.915323	0.117082	0.0129048	0.0022206	0.00088855	2.59086e-14	-0.0233531	0.00293814
cg07161770	14:74123767	356879	0.0584239	42	43	1.607e-14	0.91121	0.113647	0.0127101	0.00222555	0.000888582	7.16487e-15	-0.0232532	0.00285853
cg07161770	14:74213817	446929	0.0543478	40	40	6.296e-14	0.915323	0.117082	0.0129048	0.0022206	0.00088855	2.59086e-14	-0.0233531	0.00293814
cg07161770	14:74215729	448841	0.0543478	40	40	6.296e-14	0.915323	0.117082	0.0129048	0.0022206	0.00088855	2.59086e-14	-0.0233531	0.00293814
cg12401437	15:51225775	-253524	0.0896739	64	66	4.68713e-11	-2.05795	0.302938	0.229832	0.0035528	0.00295358	2.76052e-10	0.0492785	0.00758206
cg19972916	15:58912586	-85149	0.0692935	49	51	9.2351e-08	0.678092	0.124301	0.472557	0.000823171	0.00114473	1.51692e-08	-0.0180621	0.00311676
cg19972916	15:58952807	-44928	0.0733696	52	54	9.85659e-08	0.597015	0.109691	0.494158	0.000797697	0.0011655	1.30097e-08	-0.0160497	0.0027561
cg19972916	15:58954320	-43415	0.0706522	50	52	4.4396e-08	0.627394	0.112135	0.42538	0.000946867	0.00118648	6.73567e-09	-0.016739	0.00281661
cg19972916	15:58964931	-32804	0.0692935	49	51	3.18177e-08	0.634249	0.112104	0.432253	0.000930879	0.00118396	4.64114e-09	-0.0169272	0.00281659
cg19972916	15:58966363	-31372	0.0692935	49	51	3.18177e-08	0.634249	0.112104	0.432253	0.000930879	0.00118396	4.64114e-09	-0.0169272	0.00281659
cg27350478	16:56409138	34962	0.152174	102	112	1.85038e-08	-0.106564	0.0185055	0.666804	-0.000136164	0.000315999	4.4641e-08	0.0026171	0.000467843
cg27350478	16:56417478	43302	0.152174	102	112	1.85038e-08	-0.106564	0.0185055	0.666804	-0.000136164	0.000315999	4.4641e-08	0.0026171	0.000467843
cg27350478	16:56420340	46164	0.152174	102	112	1.85038e-08	-0.106564	0.0185055	0.666804	-0.000136164	0.000315999	4.4641e-08	0.0026171	0.000467843
cg27350478	16:56426775	52599	0.122283	83	90	6.70948e-09	-0.113244	0.0190529	0.767392	-9.22276e-05	0.000311563	1.65089e-08	0.00278592	0.000482029
cg27350478	16:56429352	55176	0.152174	102	112	1.85038e-08	-0.106564	0.0185055	0.666804	-0.000136164	0.000315999	4.4641e-08	0.0026171	0.000467843
cg27350478	16:56431194	57018	0.152174	102	112	1.85038e-08	-0.106564	0.0185055	0.666804	-0.000136164	0.000315999	4.4641e-08	0.0026171	0.000467843
cg27350478	16:56432517	58341	0.152174	102	112	1.85038e-08	-0.106564	0.0185055	0.666804	-0.000136164	0.000315999	4.4641e-08	0.0026171	0.000467843
cg27350478	16:56456110	81934	0.150815	101	111	9.00101e-09	-0.108579	0.018433	0.650703	-0.000142458	0.000314356	2.28939e-08	0.00266502	0.000465988
cg27350478	16:56458637	84461	0.150815	101	111	9.00101e-09	-0.108579	0.018433	0.650703	-0.000142458	0.000314356	2.28939e-08	0.00266502	0.000465988
cg27350478	16:56460043	85867	0.150815	101	111	9.00101e-09	-0.108579	0.018433	0.650703	-0.000142458	0.000314356	2.28939e-08	0.00266502	0.000465988
cg27350478	16:56467323	93147	0.141304	95	104	5.39424e-09	-0.109995	0.0183849	0.703138	-0.000119006	0.000312024	1.5061e-08	0.0026932	0.000464629
cg27350478	16:56469011	94835	0.150815	101	111	9.00101e-09	-0.108579	0.018433	0.650703	-0.000142458	0.000314356	2.28939e-08	0.00266502	0.000465988
cg27350478	16:56469030	94854	0.14538	97	107	1.96681e-09	-0.113955	0.0184936	0.580099	-0.000173104	0.000312601	4.98365e-09	0.0028052	0.00046776
cg27350478	16:56476016	101840	0.150815	101	111	8.06838e-09	-0.108765	0.0184026	0.653517	-0.000141011	0.000313871	2.08329e-08	0.00266889	0.000465241
cg27350478	16:56480267	106091	0.150815	101	111	9.00101e-09	-0.108579	0.018433	0.650703	-0.000142458	0.000314356	2.28939e-08	0.00266502	0.000465988
cg27350478	16:56486700	112524	0.076087	54	56	1.72089e-08	-0.153718	0.0266321	0.928669	2.7392e-05	0.00030577	3.55438e-08	0.00379318	0.000672919
cg27350478	16:56488440	114264	0.152174	102	112	7.80171e-09	-0.108927	0.0184109	0.657242	-0.000139542	0.000314211	2.00576e-08	0.00267334	0.000465446
cg27350478	16:56489343	115167	0.152174	102	112	7.80171e-09	-0.108927	0.0184109	0.657242	-0.000139542	0.000314211	2.00576e-08	0.00267334	0.000465446
cg27350478	16:56511925	137749	0.116848	80	86	8.19113e-09	-0.113089	0.019143	0.785244	-8.43498e-05	0.000309313	2.24308e-08	0.00277441	0.000484793
cg23695209	16:67476572	-37562	0.0774457	55	57	4.8165e-12	0.897463	0.125389	0.977037	3.45447e-05	0.00119929	3.00397e-08	-0.0178059	0.00314123
cg23695209	16:67478924	-35210	0.0774457	55	57	4.8165e-12	0.897463	0.125389	0.977037	3.45447e-05	0.00119929	3.00397e-08	-0.0178059	0.00314123
cg23695209	16:67480263	-33871	0.0774457	55	57	4.8165e-12	0.897463	0.125389	0.977037	3.45447e-05	0.00119929	3.00397e-08	-0.0178059	0.00314123
cg23695209	16:67533298	19164	0.0774457	55	57	4.8165e-12	0.897463	0.125389	0.977037	3.45447e-05	0.00119929	3.00397e-08	-0.0178059	0.00314123
cg23695209	16:67538193	24059	0.0774457	55	57	4.8165e-12	0.897463	0.125389	0.977037	3.45447e-05	0.00119929	3.00397e-08	-0.0178059	0.00314123
cg23695209	16:67538910	24776	0.0774457	55	57	4.8165e-12	0.897463	0.125389	0.977037	3.45447e-05	0.00119929	3.00397e-08	-0.0178059	0.00314123
cg23695209	16:67549547	35413	0.0774457	55	57	4.8165e-12	0.897463	0.125389	0.977037	3.45447e-05	0.00119929	3.00397e-08	-0.0178059	0.00314123
cg09947625	16:85908577	41634	0.822011	118	131	2.93289e-08	-1.13583	0.20022	1.3696e-08	-0.0498082	0.00856709	3.53406e-08	0.0283974	0.0050368
cg09947625	16:85909709	42766	0.822011	118	131	2.93289e-08	-1.13583	0.20022	1.3696e-08	-0.0498082	0.00856709	3.53406e-08	0.0283974	0.0050368
cg12159837	17:1084965	15629	0.0733696	50	54	1.95738e-08	-0.92938	0.161684	0.0300705	-0.00335276	0.00153938	2.06061e-08	0.0232758	0.004056
cg12159837	17:1086738	17402	0.0733696	50	54	1.95738e-08	-0.92938	0.161684	0.0300705	-0.00335276	0.00153938	2.06061e-08	0.0232758	0.004056
cg12159837	17:1090718	21382	0.076087	52	56	4.38292e-08	-0.892368	0.159424	0.0308365	-0.00335144	0.00154594	4.57984e-08	0.0223722	0.0040028
cg13962111	17:25577346	2737	0.0788043	54	58	1.16693e-08	-0.621637	0.106386	0.528804	-0.000889376	0.00141068	1.96958e-08	0.0153689	0.00267426
cg18511029	17:39144099	-12535	0.0883152	60	65	1.52244e-07	0.335556	0.0626246	0.835322	-0.000161923	0.000778345	9.76694e-09	-0.00920888	0.00156729
cg18511029	17:39150797	-5837	0.0923913	63	68	2.00629e-08	0.357396	0.0622255	0.927925	-6.88221e-05	0.000760292	1.05725e-09	-0.00976188	0.00155691
cg18511029	17:39151828	-4806	0.0896739	61	66	2.12961e-07	0.332301	0.0627897	0.831394	-0.000160374	0.000752673	1.24625e-08	-0.00915621	0.00157021
cg18511029	17:39151857	-4777	0.0910326	62	67	1.10095e-07	0.337584	0.0622701	0.807225	-0.000184151	0.000754128	6.11805e-09	-0.00928527	0.00155786
cg18511029	17:39155758	-876	0.0896739	61	66	2.12961e-07	0.332301	0.0627897	0.831394	-0.000160374	0.000752673	1.24625e-08	-0.00915621	0.00157021
cg18511029	17:39155881	-753	0.0896739	61	66	2.12961e-07	0.332301	0.0627897	0.831394	-0.000160374	0.000752673	1.24625e-08	-0.00915621	0.00157021
cg18511029	17:39156067	-567	0.0896739	61	66	2.12961e-07	0.332301	0.0627897	0.831394	-0.000160374	0.000752673	1.24625e-08	-0.00915621	0.00157021
cg18511029	17:39156084	-550	0.0896739	61	66	2.12961e-07	0.332301	0.0627897	0.831394	-0.000160374	0.000752673	1.24625e-08	-0.00915621	0.00157021
cg18511029	17:39156579	-55	0.0896739	61	66	2.12961e-07	0.332301	0.0627897	0.831394	-0.000160374	0.000752673	1.24625e-08	-0.00915621	0.00157021
cg18511029	17:39156725	91	0.0896739	61	66	2.12961e-07	0.332301	0.0627897	0.831394	-0.000160374	0.000752673	1.24625e-08	-0.00915621	0.00157021
cg18511029	17:39156760	126	0.0896739	61	66	2.12961e-07	0.332301	0.0627897	0.831394	-0.000160374	0.000752673	1.24625e-08	-0.00915621	0.00157021
cg18511029	17:39156833	199	0.0896739	61	66	2.12961e-07	0.332301	0.0627897	0.831394	-0.000160374	0.000752673	1.24625e-08	-0.00915621	0.00157021
cg18511029	17:39157255	621	0.0896739	61	66	2.12961e-07	0.332301	0.0627897	0.831394	-0.000160374	0.000752673	1.24625e-08	-0.00915621	0.00157021
cg18511029	17:39157305	671	0.0896739	61	66	2.12961e-07	0.332301	0.0627897	0.831394	-0.000160374	0.000752673	1.24625e-08	-0.00915621	0.00157021
cg18511029	17:39157387	753	0.0896739	61	66	2.12961e-07	0.332301	0.0627897	0.831394	-0.000160374	0.000752673	1.24625e-08	-0.00915621	0.00157021
cg18511029	17:39158102	1468	0.0896739	61	66	2.12961e-07	0.332301	0.0627897	0.831394	-0.000160374	0.000752673	1.24625e-08	-0.00915621	0.00157021
cg11994425	17:47292060	-153904	0.0529891	38	39	6.17115e-08	-1.41543	0.255838	0.940275	-0.000146252	0.00195062	6.76339e-09	0.0381634	0.00642243
cg11994425	17:47292693	-153271	0.0529891	38	39	6.17115e-08	-1.41543	0.255838	0.940275	-0.000146252	0.00195062	6.76339e-09	0.0381634	0.00642243
cg04356003	18:72229673	-338210	0.0951087	65	70	2.56396e-08	-0.473372	0.0830768	0.909767	9.81993e-05	0.000865845	3.46069e-08	0.0117424	0.00208128
cg04356003	18:72230792	-337091	0.0964674	66	71	2.97664e-08	-0.470903	0.0830494	0.893202	0.000116265	0.000865383	4.11382e-08	0.0116711	0.00208063
cg24390156	19:11257780	-170116	0.0597826	43	44	4.41215e-08	0.137623	0.0245924	0.185518	0.00029357	0.000221304	4.55141e-08	-0.00346227	0.000619335
cg21885237	20:20239050	-288249	0.144022	99	106	1.71507e-08	-0.771615	0.13367	0.838371	-0.000339305	0.00166221	2.72323e-08	0.0190461	0.00334919
cg21885237	20:20241519	-285780	0.144022	99	106	1.71507e-08	-0.771615	0.13367	0.838371	-0.000339305	0.00166221	2.72323e-08	0.0190461	0.00334919
cg21885237	20:20243489	-283810	0.144022	99	106	8.30916e-09	-0.786061	0.133118	0.833344	-0.000348414	0.00165462	1.36481e-08	0.0193948	0.00333556
cg21885237	20:20244139	-283160	0.141304	97	104	1.32644e-08	-0.772088	0.132666	0.825703	-0.000365892	0.00166027	2.11808e-08	0.0190671	0.00332556
cg21885237	20:20244705	-282594	0.141304	97	104	1.32644e-08	-0.772088	0.132666	0.825703	-0.000365892	0.00166027	2.11808e-08	0.0190671	0.00332556
cg21885237	20:20245743	-281556	0.139946	96	103	7.39082e-09	-0.785735	0.132587	0.783415	-0.000456301	0.00165878	1.16162e-08	0.0194265	0.00332415
cg21885237	20:20248544	-278755	0.142663	98	105	1.32628e-08	-0.770661	0.132421	0.83013	-0.000356566	0.00166081	2.1129e-08	0.0190314	0.00331906
cg21885237	20:20257759	-269540	0.141304	98	104	9.56486e-09	-0.799942	0.136057	0.784051	-0.000455121	0.0016595	1.5287e-08	0.0197809	0.0034142
cg21885237	20:20258337	-268962	0.142663	98	105	1.34896e-08	-0.792405	0.13623	0.801238	-0.000418871	0.00166261	2.08535e-08	0.0196139	0.00341921
cg21885237	20:20258574	-268725	0.142663	98	105	1.34896e-08	-0.792405	0.13623	0.801238	-0.000418871	0.00166261	2.08535e-08	0.0196139	0.00341921
cg01735053	20:30578608	2094	0.338315	203	249	2.90213e-08	-0.137306	0.0241953	0.159249	-0.000779321	0.00055248	2.70205e-08	0.00346678	0.000609465
cg01735053	20:30579784	3270	0.351902	211	259	2.25564e-08	-0.13887	0.0242703	0.126147	-0.000857189	0.000559117	2.02733e-08	0.00350995	0.000611318
cg01735053	20:30584016	7502	0.346467	208	255	1.29511e-08	-0.140901	0.0241926	0.119385	-0.000867825	0.000555886	1.22174e-08	0.00355534	0.000609332
cg01735053	20:30591354	14840	0.34375	206	253	2.40112e-08	-0.138221	0.024206	0.145673	-0.000809304	0.000554996	2.30507e-08	0.00348563	0.00060961
cg01735053	20:30592169	15655	0.34375	206	253	2.40112e-08	-0.138221	0.024206	0.145673	-0.000809304	0.000554996	2.30507e-08	0.00348563	0.00060961
cg01735053	20:30592414	15900	0.34375	206	253	2.40112e-08	-0.138221	0.024206	0.145673	-0.000809304	0.000554996	2.30507e-08	0.00348563	0.00060961
cg01735053	20:30594455	17941	0.34375	206	253	2.40112e-08	-0.138221	0.024206	0.145673	-0.000809304	0.000554996	2.30507e-08	0.00348563	0.00060961
cg01735053	20:30595382	18868	0.345109	207	254	1.3555e-08	-0.140614	0.024178	0.122567	-0.000859557	0.000555338	1.2799e-08	0.00354787	0.000608939
cg01735053	20:30599491	22977	0.342391	206	252	3.42272e-08	-0.136591	0.0242011	0.176491	-0.000745687	0.000550584	3.28702e-08	0.00344477	0.000609523
cg01735053	20:30604823	28309	0.342391	206	252	3.42272e-08	-0.136591	0.0242011	0.176491	-0.000745687	0.000550584	3.28702e-08	0.00344477	0.000609523
cg01735053	20:30604972	28458	0.342391	206	252	3.42272e-08	-0.136591	0.0242011	0.176491	-0.000745687	0.000550584	3.28702e-08	0.00344477	0.000609523
