## Supplementary Data 5 for "Potentially causal associations between placental DNA methylation and schizophrenia and other neuropsychiatric disorders"

### Sheet: Bipolar disorder
Supplementary data 5. SMR results from bipolar disorder (BIP) and INMA nominal cis-mQTLs. In green common hits (CpGs) between SMR test and colocalization, and in yellow, common hits (CpGs) beyween SMR test, colocalization and eQTMs. ProbeChr = CpG chromosome; Gene = CpG gene annotated in IlluminaHumanMethylationEPICanno.ilm10b4.hg19 R package; Probe_bp = CpG bp location; topSNP = CpG top SNP, most significant; topSNP_chr = top SNP chromosome; topSNP_bp = top SNP bp location; A1 = top SNP tested allele; A2 = top SNP other allele; Freq = top SNP tested allele frequency; b_GWAS = effect size of the effect allele top SNP in original BIP GWAS; se_GWAS = standard error of the effect allele top SNP in orginal BIP GWAS; p_GWAS = p-value of the effect allele top SNP in original BIP GWAS; b_eQTL = effect size of the mQTL in INMA nominal cis-mQTL database; se_eQTL = standard error of the mQTL in INMA nominal cis-mQTL database; p_eQTL = p-value of the mQTL in INMA nominal cis-mQTL database; b_SMR = effect size from SMR test; se_SMR = standard error from SMR test; p_SMR = p-value from SMR test; p_SMR_multi = p-value from multi-SNP-based SMR test; p_HEIDI = p-value from HEIDI test; nsnps_HEIDI = number of SNPs used in the HEIDI test; bonf = p-value from mulit-SNP-based SMR test adjusted by Bonferroni.
CpG	ProbeChr	Gene	Probe_bp	topSNP	topSNP_chr	topSNP_bp	A1	A2	Freq	b_GWAS	se_GWAS	p_GWAS	b_eQTL	se_eQTL	p_eQTL	b_SMR	se_SMR	p_SMR	p_SMR_multi	p_HEIDI	nsnp_HEIDI	bonf
cg15780398	2	CNNM4	97439827	2:97383007	2	97383007	C	T	0.266304	-0.0613961	0.01	8.27249e-10	-0.0565212	0.005702	3.67265e-23	1.08625	0.208113	1.79387e-07	4.15362e-07	0.976032	4	0.0459868
cg05573699	3	GNL3;GNL3;GNL3;GNL3;GNL3;PBRM1;GNL3	52720067	3:52649748	3	52649748	G	A	0.550272	-0.0673969	0.0093	4.26161e-13	-0.00549437	0.000516927	2.18638e-26	12.2665	2.04864	2.12886e-09	2.50515e-08	0.565291	20	0.00277357
cg10802521	3	NEK4	52805072	3:52805093	3	52805093	G	A	0.430707	-0.0597018	0.0095	3.29113e-10	0.00272765	0.000294086	1.77591e-20	-21.8876	4.20703	1.96488e-07	4.49084e-08	0.232712	20	0.00497204
cg25917518	3	ITIH1;ITIH1;ITIH1;ITIH1	52821701	3:52818579	3	52818579	A	G	0.398098	-0.0575989	0.0096	1.9746e-09	0.0322733	0.00308857	1.47634e-25	-1.78472	0.343007	1.95934e-07	1.24376e-07	0.19702	20	0.0137703
cg17890764	3	ITIH4;ITIH4	52864816	3:52886240	3	52886240	T	C	0.523098	0.065499	0.0096	8.92763e-12	0.0189224	0.00213756	8.57015e-19	3.46145	0.640535	6.51737e-08	3.72481e-07	0.166652	18	0.0412393
cg15418890	6	.	26593232	6:26569135	6	26569135	C	T	0.0516304	-0.113097	0.016	1.56581e-12	-0.0784686	0.00855398	4.58575e-20	1.4413	0.257415	2.15452e-08	3.66082e-08	0.100162	20	0.00405308
cg07110487	6	.	27515380	6:27814677	6	27814677	G	A	0.0692935	-0.099103	0.0163	1.20229e-09	0.0475789	0.00514017	2.11687e-20	-2.08292	0.409884	3.74009e-07	1.15151e-07	0.170111	20	0.012749
cg07343821	6	.	27637537	6:27671825	6	27671825	A	G	0.0543478	-0.120898	0.0167	4.50634e-13	-0.0333998	0.0042764	5.70719e-15	3.61973	0.681761	1.09994e-07	2.39049e-07	0.0548474	7	0.0264663
cg12914966	6	.	28830789	6:29260431	6	29260431	T	C	0.0516304	-0.0988041	0.0165	2.12273e-09	-0.066342	0.00850882	6.34727e-15	1.48931	0.313598	2.04312e-06	2.70101e-07	0.575045	5	0.0299042
cg13269645	6	.	28864832	6:28832788	6	28832788	G	A	0.0516304	-0.114703	0.0172	2.57967e-11	0.0127739	0.00154778	1.54435e-16	-8.97946	1.73114	2.13677e-07	4.08333e-08	0.478513	4	0.00452086
cg06206827	6	FLOT1	30709045	6:30708955	6	30708955	T	C	0.0543478	-0.0971993	0.0153	2.11299e-10	0.0598713	0.00523469	2.71852e-30	-1.62347	0.292323	2.79713e-08	4.96447e-09	0.0546043	20	0.000549641
cg24891660	8	PLEC1;PLEC1;PLEC1;PLEC1;PLEC1;PLEC1;PLEC1;PLEC1	145003653	8:144992361	8	144992361	C	T	0.434783	0.0555021	0.0097	1.05358e-08	-0.0183801	0.00147995	2.05042e-35	-3.01969	0.581063	2.02701e-07	2.28834e-07	0.949684	14	0.0253353
cg07980830	8	GRINA;GRINA	145063362	8:145063412	8	145063412	C	T	0.375	0.0515986	0.0099	1.86836e-07	0.0268268	0.00198033	8.29851e-42	1.9234	0.395406	1.14823e-06	2.44984e-07	0.0912192	17	0.0271234
cg10646968	10	.	111728983	10:111689904	10	111689904	A	G	0.154891	0.0845018	0.013	8.02461e-11	0.0176323	0.00195639	2.01093e-19	4.79245	0.909033	1.34924e-07	2.31015e-07	0.572163	18	0.0255769
cg06781209	11	FADS2	61594997	11:61598288	11	61598288	T	C	0.263587	0.0641972	0.0107	1.9763e-09	-0.0229294	0.00285149	8.8946e-16	-2.79977	0.582228	1.51894e-06	7.5019e-08	0.161495	20	0.00830573
cg14562930	11	FADS2;FADS2;FADS2	61595050	11:61598288	11	61598288	T	C	0.263587	0.0641972	0.0107	1.9763e-09	-0.0266298	0.00373701	1.03354e-12	-2.41073	0.525258	4.44075e-06	4.14656e-07	0.173632	19	0.0459086
cg19610905	11	FADS2	61596333	11:61593816	11	61593816	T	C	0.320652	0.0686001	0.0098	2.55946e-12	-0.0334377	0.00211851	4.03781e-56	-2.05158	0.320613	1.56469e-10	1.50555e-09	0.0948351	20	0.000166687
cg14911132	11	FADS2	61596755	11:61598288	11	61598288	T	C	0.263587	0.0641972	0.0107	1.9763e-09	-0.0199307	0.00205895	3.66585e-22	-3.22102	0.631616	3.40299e-07	5.01551e-08	0.111474	20	0.00555292
cg19481605	11	FADS2;FADS2;FADS2	61596812	11:61598288	11	61598288	T	C	0.263587	0.0641972	0.0107	1.9763e-09	-0.0176322	0.00229531	1.56809e-14	-3.64091	0.770001	2.26238e-06	2.01273e-07	0.184146	20	0.022284
cg00264176	11	FADS2;FADS2;FADS2	61612775	11:61598288	11	61598288	T	C	0.263587	0.0641972	0.0107	1.9763e-09	0.0240138	0.00268206	3.44408e-19	2.67335	0.536368	6.22272e-07	1.61759e-08	0.149387	20	0.00179092
cg20250926	11	FADS2;FADS2;FADS2	61627671	11:61546592	11	61546592	G	A	0.357337	0.0676045	0.0097	3.17976e-12	0.0245697	0.00297116	1.34664e-16	2.75154	0.516313	9.86357e-08	4.85908e-08	0.189425	20	0.00537973
cg15216801	11	FADS3	61647647	11:61647427	11	61647427	G	T	0.680707	-0.0379025	0.0108	0.00044896	-0.0542358	0.00309452	9.00777e-69	0.698847	0.203083	0.000579177	1.22401e-07	0.0559421	20	0.0135516
cg11867718	11	FADS3	61647697	11:61647427	11	61647427	G	T	0.680707	-0.0379025	0.0108	0.00044896	-0.0318452	0.00216658	6.60259e-49	1.19021	0.348673	0.000641248	2.27967e-07	0.0790634	20	0.0252394
cg12717944	11	FADS3	61647736	11:61647427	11	61647427	G	T	0.680707	-0.0379025	0.0108	0.00044896	-0.0634193	0.00355947	5.20752e-71	0.59765	0.173567	0.000574594	6.7283e-08	0.0709853	20	0.00744923
cg26645082	11	SHANK2	70563264	11:70563665	11	70563665	T	C	0.474185	0.0589966	0.0094	3.46878e-10	0.0221397	0.00213603	3.58173e-25	2.66474	0.496349	7.93123e-08	1.71104e-07	0.187634	11	0.0189437
cg26584734	12	CACNA1C;CACNA1C;CACNA1C;CACNA1C;CACNA1C;CACNA1C;CACNA1C;CACNA1C;CACNA1C;CACNA1C;CACNA1C;CACNA1C;CACNA1C;CACNA1C;CACNA1C;CACNA1C;CACNA1C;CACNA1C;CACNA1C;CACNA1C;CACNA1C;CACNA1C;CACNA1C	2322914	12:2324042	12	2324042	C	T	0.317935	0.0719042	0.0096	6.886e-14	-0.0218847	0.00212597	7.50039e-25	-3.28559	0.542492	1.39135e-09	5.99044e-09	0.158033	16	0.000663231
cg05774868	15	STARD9	42999543	15:42999553	15	42999553	A	T	0.175272	0.0566021	0.0118	1.6123e-06	-0.0111734	0.000670515	2.39998e-62	-5.0658	1.09896	4.03425e-06	3.50029e-07	0.268682	20	0.0387535
cg12863693	15	NMB;NMB	85201151	15:85201419	15	85201419	C	T	0.29212	-0.0657971	0.0105	3.69512e-10	0.0255497	0.00208374	1.45776e-34	-2.57525	0.461522	2.40626e-08	1.97989e-07	0.105675	20	0.0219204
cg06407657	20	MATN4;RBPJL;MATN4;MATN4	43937138	20:43924106	20	43924106	C	T	0.48913	-0.0555955	0.0094	3.33052e-09	0.0376504	0.0034456	8.55574e-28	-1.47663	0.283891	1.97814e-07	1.49484e-08	0.643129	20	0.00165501

### Sheet: Major Depression Disorder
Supplementary data 5. SMR results from major depression disorder (MDD) and INMA nominal cis-mQTLs. In green common hits (CpGs) between SMR test and colocalization, and in yellow, common hits (CpGs) beyween SMR test, colocalization and eQTMs. ProbeChr = CpG chromosome; Gene = CpG gene annotated in IlluminaHumanMethylationEPICanno.ilm10b4.hg19 R package; Probe_bp = CpG bp location; topSNP = CpG top SNP, most significant; topSNP_chr = top SNP chromosome; topSNP_bp = top SNP bp location; A1 = top SNP tested allele; A2 = top SNP other allele; Freq = top SNP tested allele frequency; b_GWAS = effect size of the effect allele top SNP in original MDD GWAS; se_GWAS = standard error of the effect allele top SNP in orginal MDD GWAS; p_GWAS = p-value of the effect allele top SNP in original MDD GWAS; b_eQTL = effect size of the mQTL in INMA nominal cis-mQTL database; se_eQTL = standard error of the mQTL in INMA nominal cis-mQTL database; p_eQTL = p-value of the mQTL in INMA nominal cis-mQTL database; b_SMR = effect size from SMR test; se_SMR = standard error from SMR test; p_SMR = p-value from SMR test; p_SMR_multi = p-value from multi-SNP-based SMR test; p_HEIDI = p-value from HEIDI test; nsnps_HEIDI = number of SNPs used in the HEIDI test; bonf = p-value from mulit-SNP-based SMR test adjusted by Bonferroni.
probeID	ProbeChr	Gene	Probe_bp	topSNP	topSNP_chr	topSNP_bp	A1	A2	Freq	b_GWAS	se_GWAS	p_GWAS	b_eQTL	se_eQTL	p_eQTL	b_SMR	se_SMR	p_SMR	p_SMR_multi	p_HEIDI	nsnp_HEIDI	bonf
cg09665332	1	SGIP1	67022173	1:67032354	1	67032354	T	C	0.137228	0.0308	0.0062	6.7737e-07	0.0518663	0.00316408	2.17391e-60	0.593835	0.124907	1.99216e-06	8.08901e-08	0.576995	20	0.00881961
cg00949479	1	SGIP1;SGIP1	67083697	1:67121001	1	67121001	T	A	0.546196	0.0243	0.0043	1.59366e-08	-0.0146046	0.00118847	1.04434e-34	-1.66386	0.32407	2.83238e-07	4.04646e-07	0.223145	20	0.0441193
cg16893549	6	BTN3A2;BTN3A2;BTN3A2;BTN3A2	26364413	6:26367445	6	26367445	A	C	0.350543	-0.023	0.0044	1.72029e-07	0.0109315	0.00141324	1.03336e-14	-2.10401	0.485798	1.4841e-05	1.07918e-07	0.151374	9	0.0117665
cg14345882	6	BTN3A2	26364793	6:26367445	6	26367445	A	C	0.350543	-0.023	0.0044	1.72029e-07	0.0124108	0.00186722	2.99848e-11	-1.85323	0.451036	3.97676e-05	2.04864e-07	0.553789	6	0.0223367
cg14552905	6	BTN3A2;BTN3A2;BTN3A2;BTN3A2;BTN3A2;BTN3A2;BTN3A2;BTN3A2;BTN3A2;BTN3A2	26373307	6:26361500	6	26361500	A	G	0.0679348	-0.0459	0.0065	1.64669e-12	-0.00387746	0.000481	7.55171e-16	11.8376	2.22857	1.08575e-07	1.3634e-07	0.116171	8	0.0148654
cg07110487	6	.	27515380	6:27814677	6	27814677	G	A	0.0692935	-0.0556	0.0072	1.14319e-14	0.0475789	0.00514017	2.11687e-20	-1.16859	0.197075	3.03588e-09	5.22959e-10	0.100303	20	5.70193e-05
cg06462195	6	.	27638391	6:27710165	6	27710165	C	A	0.0597826	-0.0559	0.0068	2.02507e-16	-0.0419431	0.00637296	4.66024e-11	1.33276	0.259407	2.78108e-07	2.71452e-07	NA	NA	0.0295969
cg02163885	6	.	27729346	6:27838764	6	27838764	G	C	0.0706522	-0.0547	0.0065	3.91608e-17	-0.0504918	0.00688253	2.19694e-13	1.08334	0.195905	3.2035e-08	1.5203e-08	0.328898	20	0.00165762
cg22348183	6	.	27745218	6:27740666	6	27740666	T	C	0.210598	-0.0336	0.005	1.81725e-11	-0.0169351	0.0021553	3.92178e-15	1.98405	0.388496	3.27327e-07	7.81804e-08	0.148374	20	0.00852416
cg12612406	6	TRIM40	30103459	6:29725013	6	29725013	G	A	0.0543478	0.0641	0.0092	3.22872e-12	0.0943348	0.0134019	1.93723e-12	0.679495	0.137222	7.35346e-07	4.22611e-07	NA	NA	0.0460781
cg01190484	6	TRIM40;TRIM40	30104593	6:29725013	6	29725013	G	A	0.0543478	0.0641	0.0092	3.22872e-12	0.0984198	0.0122466	9.24444e-16	0.651292	0.123716	1.40652e-07	1.24338e-07	NA	NA	0.0135568
cg06206827	6	FLOT1	30709045	6:31103195	6	31103195	G	C	0.0842391	-0.0445	0.0061	2.98477e-13	0.0324717	0.00446863	3.68667e-13	-1.37042	0.266189	2.62858e-07	2.62858e-07	NA	NA	0.0286599
cg22110654	6	.	31051644	6:31103195	6	31103195	G	C	0.0842391	-0.0445	0.0061	2.98477e-13	0.108916	0.00661169	5.71389e-61	-0.408572	0.0612526	2.55308e-11	3.71679e-10	0.346687	20	4.05249e-05
cg10632955	6	BAT3;BAT3;BAT3;BAT3	31606872	6:31835164	6	31835164	C	G	0.101902	-0.0322	0.0061	1.30112e-07	-0.0320879	0.00358218	3.31699e-19	1.00349	0.220656	5.42159e-06	9.78114e-08	0.102074	5	0.0106646
cg13197078	6	C4B;C4A	31963919	6:31558702	6	31558702	T	C	0.076087	-0.0425	0.0064	3.12356e-11	0.0340172	0.00441021	1.22621e-14	-1.24937	0.24826	4.84124e-07	2.7871e-07	0.268763	3	0.0303884
cg21308528	7	MIR4655;MAD1L1;MAD1L1;MAD1L1;MAD1L1;MAD1L1;MAD1L1	1884783	7:1879843	7	1879843	G	A	0.764946	0.0236	0.0056	2.5057e-05	0.0325817	0.00188203	3.81924e-67	0.724333	0.176895	4.22701e-05	3.59764e-07	0.257135	20	0.0392257
cg09613507	7	TMEM106B;TMEM106B	12269776	7:12255664	7	12255664	A	G	0.432065	0.0295	0.0043	6.86367e-12	-0.006409	0.000602777	2.10493e-26	-4.6029	0.798474	8.18399e-09	9.69571e-08	0.96972	20	0.0105714
cg21880328	7	CTTNBP2	117514017	7:117506470	7	117506470	G	C	0.495924	0.027	0.0043	3.40605e-10	-0.0281238	0.00229102	1.22427e-34	-0.960042	0.171737	2.26802e-08	1.62916e-08	0.143996	12	0.00177631
cg02618229	11	TYR	88953771	11:88973361	11	88973361	A	G	0.225543	0.0258	0.0047	4.03389e-08	0.0354852	0.00399813	6.96572e-19	0.727064	0.155736	3.03289e-06	2.8687e-07	0.159131	20	0.031278
cg06906827	14	.	42074073	14:42076434	14	42076434	T	C	0.536685	-0.029	0.0043	1.53887e-11	-0.0889933	0.00764889	2.74259e-31	0.325867	0.0558489	5.38551e-09	5.53328e-08	0.690663	20	0.00603304
cg12080253	14	.	42074221	14:42076434	14	42076434	T	C	0.536685	-0.029	0.0043	1.53887e-11	-0.0341627	0.00401584	1.78511e-17	0.84888	0.160624	1.25786e-07	4.40353e-07	0.84159	20	0.0480126
cg23217097	14	.	42074635	14:42076434	14	42076434	T	C	0.536685	-0.029	0.0043	1.53887e-11	-0.0546797	0.00605954	1.8177e-19	0.530361	0.0981763	6.58546e-08	4.38997e-07	0.855157	20	0.0478647
cg10318063	14	.	42075122	14:42075952	14	42075952	T	G	0.532609	-0.0291	0.0043	1.31079e-11	0.0775395	0.00670415	6.13518e-31	-0.375293	0.0642512	5.18808e-09	3.68379e-08	0.865772	20	0.00401651
cg23527373	14	LRFN5	42133356	14:42163202	14	42163202	T	A	0.476902	0.0288	0.0043	2.11762e-11	-0.0684398	0.00820495	7.34892e-17	-0.420808	0.0805764	1.76553e-07	3.58718e-07	0.959603	20	0.0391117
cg15625172	14	LRFN5	42167742	14:42074726	14	42074726	A	G	0.524457	-0.0295	0.0043	6.86367e-12	0.051632	0.00559022	2.55591e-20	-0.571351	0.103743	3.64207e-08	9.14904e-08	0.177343	20	0.00997538
cg09259308	17	MIR635;WIPI1	66420738	17:66421260	17	66421260	C	G	0.275815	-0.0244	0.005	1.06086e-06	0.0564964	0.00286068	8.13929e-87	-0.431886	0.091163	2.16357e-06	3.94477e-07	0.764025	12	0.0430106
cg04798303	17	MIR635;WIPI1	66421702	17:66421203	17	66421203	C	T	0.418478	0.0189	0.0043	1.10595e-05	-0.145657	0.00700895	6.34702e-96	-0.129756	0.0301744	1.70628e-05	3.71119e-07	0.281041	10	0.0404638

### Sheet: Schizophrenia
Supplementary data 5. SMR results from schizophrenia (SCZ) and INMA nominal cis-mQTLs. In green common hits (CpGs) between SMR test and colocalization, and in yellow, common hits (CpGs) beyween SMR test, colocalization and eQTMs. ProbeChr = CpG chromosome; Gene = CpG gene annotated in IlluminaHumanMethylationEPICanno.ilm10b4.hg19 R package; Probe_bp = CpG bp location; topSNP = CpG top SNP, most significant; topSNP_chr = top SNP chromosome; topSNP_bp = top SNP bp location; A1 = top SNP tested allele; A2 = top SNP other allele; Freq = top SNP tested allele frequency; b_GWAS = effect size of the effect allele top SNP in original SCZ GWAS; se_GWAS = standard error of the effect allele top SNP in orginal SCZ GWAS; p_GWAS = p-value of the effect allele top SNP in original SCZ GWAS; b_eQTL = effect size of the mQTL in INMA nominal cis-mQTL database; se_eQTL = standard error of the mQTL in INMA nominal cis-mQTL database; p_eQTL = p-value of the mQTL in INMA nominal cis-mQTL database; b_SMR = effect size from SMR test; se_SMR = standard error from SMR test; p_SMR = p-value from SMR test; p_SMR_multi = p-value from multi-SNP-based SMR test; p_HEIDI = p-value from HEIDI test; nsnps_HEIDI = number of SNPs used in the HEIDI test; bonf = p-value from mulit-SNP-based SMR test adjusted by Bonferroni.
probeID	ProbeChr	Gene	Probe_bp	topSNP	topSNP_chr	topSNP_bp	A1	A2	Freq	b_GWAS	se_GWAS	p_GWAS	b_eQTL	se_eQTL	p_eQTL	b_SMR	se_SMR	p_SMR	p_SMR_multi	p_HEIDI	nsnp_HEIDI	bonf_multi
cg04039922	1	RERE;RERE;RERE	8422651	1:8422676	1	8422676	C	T	0.711957	-0.0526968	0.0082	1.30627e-10	0.0159827	0.00146457	1.00063e-27	-3.29712	0.595407	3.06661e-08	1.4933e-07	0.336082	20	0.0165337
cg26738728	1	RPRD2;RPRD2;RPRD2	150335388	1:150500107	1	150500107	A	G	0.119565	-0.0597018	0.013	4.38074e-06	-0.108372	0.0086848	9.80244e-36	0.550899	0.127824	1.63377e-05	1.63983e-07	0.0570042	18	0.018156
cg01770400	1	SERPINC1;SERPINC1	173886485	1:173891817	1	173891817	A	G	0.23913	-0.0458048	0.0082	2.32431e-08	0.0303899	0.00285803	2.08945e-26	-1.50724	0.304794	7.61023e-07	2.74035e-07	0.151824	20	0.0303409
cg02622000	1	SDCCAG8	243602386	1:243598234	1	243598234	A	G	0.5625	0.034105	0.0075	5.43292e-06	0.0166821	0.0016646	1.22418e-23	2.04441	0.493703	3.45822e-05	1.41421e-07	0.0754577	20	0.015658
cg01550716	1	SDCCAG8	243646318	1:243462417	1	243462417	T	G	0.543478	0.0378992	0.0074	3.03096e-07	-0.0343792	0.00357075	6.08969e-22	-1.10239	0.243805	6.13749e-06	2.61284e-08	0.103944	20	0.00289292
cg22699026	1	SDCCAG8	243646402	1:243454014	1	243454014	A	G	0.588315	0.0355961	0.0075	2.0733e-06	-0.0453644	0.00422283	6.41693e-27	-0.78467	0.180744	1.41625e-05	9.36361e-08	0.15825	20	0.0103673
cg12211856	1	SDCCAG8	243646691	1:243454014	1	243454014	A	G	0.588315	0.0355961	0.0075	2.0733e-06	-0.0426101	0.00377576	1.55358e-29	-0.835391	0.190947	1.21445e-05	6.17565e-08	0.272342	20	0.00683762
cg06882058	1	SDCCAG8	243646787	1:243462417	1	243462417	T	G	0.543478	0.0378992	0.0074	3.03096e-07	-0.0374586	0.00308072	5.13495e-34	-1.01176	0.214361	2.35959e-06	9.41906e-09	0.0879686	20	0.00104287
cg25006149	1	AKT3;AKT3;AKT3	243671885	1:243672074	1	243672074	T	C	0.274457	-0.0546965	0.0082	2.55273e-11	-0.0408235	0.00251359	2.58164e-59	1.33983	0.217146	6.82103e-10	5.57345e-09	0.107986	20	0.000617087
cg09565806	2	RFTN2	198492976	2:198533606	2	198533606	T	G	0.519022	-0.0416984	0.0075	2.70102e-08	-0.0371144	0.00302897	1.61605e-34	1.12351	0.221907	4.12769e-07	1.55744e-08	0.0509018	19	0.00172438
cg10675988	2	SPATS2L;SPATS2L;SPATS2L;SPATS2L;SPATS2L;SPATS2L;SPATS2L	201270462	2:201281522	2	201281522	C	T	0.558424	-0.0448969	0.0074	1.30203e-09	0.0367948	0.00380774	4.32316e-22	-1.2202	0.237471	2.77227e-07	4.85955e-08	0.0898079	20	0.00538045
cg08981648	2	NGEF;NGEF	233750457	2:233661526	2	233661526	C	T	0.607337	-0.0656005	0.0081	5.5494e-16	-0.0229507	0.00288972	1.98612e-15	2.85832	0.504063	1.4234e-08	2.05951e-08	0.187162	11	0.00228027
cg27609378	3	.	16875644	3:16876255	3	16876255	G	A	0.38587	0.0458031	0.0075	1.01468e-09	-0.0453095	0.00311439	5.97432e-48	-1.01089	0.179521	1.79092e-08	6.127e-08	0.293384	20	0.00678376
cg07971151	3	.	17844765	3:17871247	3	17871247	T	C	0.40625	0.048004	0.0078	7.53834e-10	-0.0127211	0.0012358	7.51116e-25	-3.77357	0.714383	1.27586e-07	1.80753e-07	0.129868	12	0.0200128
cg22484793	3	TLR9	52261325	3:52261031	3	52261031	G	A	0.392663	-0.0511968	0.0075	8.71699e-12	0.0100838	0.00144198	2.69017e-12	-5.07713	1.03938	1.03544e-06	2.90979e-07	0.144629	7	0.0322169
cg05573699	3	GNL3;GNL3;GNL3;GNL3;GNL3;PBRM1;GNL3	52720067	3:52649748	3	52649748	G	A	0.550272	-0.0651977	0.0073	4.21455e-19	-0.00549437	0.000516927	2.18638e-26	11.8663	1.73541	8.04544e-12	4.62546e-11	0.145713	20	5.12126e-06
cg10802521	3	NEK4	52805072	3:52805093	3	52805093	G	A	0.430707	-0.0589008	0.0074	1.72645e-15	0.00272765	0.000294086	1.77591e-20	-21.5939	3.57499	1.53849e-09	1.07934e-10	0.126011	20	1.19503e-05
cg11559612	3	ITIH4;ITIH4	52855093	3:53007803	3	53007803	C	T	0.423913	-0.0661996	0.0076	3.02593e-18	0.0299076	0.00250308	6.62813e-33	-2.21348	0.314475	1.94125e-12	7.16875e-12	0.299162	20	7.93717e-07
cg13474556	3	ITIH4-AS1;ITIH4;ITIH4;ITIH4-AS1;ITIH4;ITIH4	52858342	3:52891756	3	52891756	T	A	0.273098	-0.0597018	0.0084	1.18282e-12	0.013937	0.00190999	2.9447e-13	-4.28369	0.841365	3.55516e-07	4.04577e-07	0.162973	12	0.0447944
cg25775751	3	MUSTN1;MUSTN1;TMEM110-MUSTN1	52868982	3:52891756	3	52891756	T	A	0.273098	-0.0597018	0.0084	1.18282e-12	0.0175023	0.00230394	3.03826e-14	-3.41109	0.657238	2.10256e-07	2.02553e-07	0.109471	15	0.0224264
cg25584187	3	MUSTN1;MUSTN1;TMEM110-MUSTN1	52869083	3:52891756	3	52891756	T	A	0.273098	-0.0597018	0.0084	1.18282e-12	0.0215608	0.00242248	5.57077e-19	-2.769	0.498576	2.79478e-08	1.35826e-08	0.054388	20	0.00150385
cg21547371	3	MUSTN1	52869521	3:52891756	3	52891756	T	A	0.273098	-0.0597018	0.0084	1.18282e-12	0.0216779	0.00286936	4.19011e-14	-2.75404	0.532011	2.25882e-07	1.30968e-07	0.242507	14	0.0145006
cg11458629	3	TMEM110-MUSTN1;TMEM110	52877626	3:52958439	3	52958439	C	T	0.721467	0.0580953	0.0082	1.3925e-12	0.0239897	0.00346097	4.16359e-12	2.42167	0.488771	7.24699e-07	2.92645e-07	0.223959	13	0.0324014
cg27565382	3	SFMBT1;SFMBT1;SFMBT1	53032988	3:52915712	3	52915712	T	C	0.277174	-0.0562007	0.0083	1.27743e-11	0.0509648	0.00727892	2.52883e-12	-1.10274	0.226556	1.13077e-06	3.66394e-09	0.069159	20	0.000405667
cg12962167	3	SFMBT1;SFMBT1;SFMBT1	53033115	3:53096230	3	53096230	T	C	0.585598	0.0648052	0.0076	1.50188e-17	-0.0379699	0.00404169	5.74506e-21	-1.70675	0.270313	2.71929e-10	8.53505e-11	0.250975	19	9.44992e-06
cg07884673	3	SFMBT1;SFMBT1;SFMBT1	53033167	3:53096230	3	53096230	T	C	0.585598	0.0648052	0.0076	1.50188e-17	-0.0412619	0.00503926	2.65413e-16	-1.57058	0.265929	3.50444e-09	2.49548e-10	0.57563	20	2.76297e-05
cg11026397	3	.	53498574	3:53505484	3	53505484	C	G	0.368207	-0.0509022	0.0077	3.82565e-11	0.0486	0.00529582	4.43066e-20	-1.04737	0.195263	8.14421e-08	4.44469e-07	0.27785	20	0.0492112
cg15212256	3	.	53521997	3:53503896	3	53503896	T	G	0.290761	-0.0509973	0.0082	4.9977e-10	0.0329657	0.00346137	1.66828e-21	-1.54698	0.297081	1.91651e-07	1.58209e-07	0.13689	20	0.0175167
cg26265279	3	CACNA1D;CACNA1D;CACNA1D	53566044	3:53539241	3	53539241	T	C	0.369565	-0.047599	0.0077	6.34207e-10	0.0196477	0.00229674	1.18264e-17	-2.42262	0.483516	5.43081e-07	3.29114e-07	0.11494	20	0.0364392
cg17805547	3	.	180710218	3:180904082	3	180904082	A	C	0.248641	-0.0767017	0.0096	1.35196e-15	-0.0327106	0.0044247	1.43842e-13	2.34486	0.432132	5.75483e-08	3.5141e-07	0.0685129	13	0.0389077
cg10427062	5	ZSWIM6	60728124	5:60620980	5	60620980	C	T	0.513587	0.0665993	0.0076	1.90009e-18	-0.0277753	0.00300795	2.60807e-20	-2.39779	0.377226	2.06566e-10	3.14173e-09	0.484843	14	0.00034785
cg17599415	5	ZSWIM6	60728164	5:60660942	5	60660942	G	A	0.514946	0.065798	0.0076	4.81678e-18	-0.0178692	0.00242894	1.88401e-13	-3.6822	0.656817	2.06908e-08	3.96391e-08	0.70528	10	0.00438881
cg13957403	5	.	137932117	5:137926467	5	137926467	C	T	0.619565	0.0515038	0.0077	2.24991e-11	-0.0204185	0.001744	1.16255e-31	-2.52242	0.434315	6.32972e-09	4.83235e-08	0.140689	8	0.00535033
cg21293250	5	HARS2;HARS2;HARS2;HARS;HARS;HARS;HARS;HARS;HARS;HARS	140072199	5:140107679	5	140107679	A	G	0.444293	0.0393023	0.0073	7.28975e-08	0.0175372	0.00168761	2.70415e-25	2.24108	0.468807	1.74952e-06	2.76284e-07	0.442331	20	0.0305899
cg19573859	5	VTRNA1-3	140105089	5:140083744	5	140083744	A	G	0.22962	0.0419998	0.0085	7.76633e-07	0.0493791	0.00462179	1.20969e-26	0.850557	0.189655	7.29989e-06	2.70694e-07	0.0928842	20	0.0299709
cg27613749	6	SLC17A4	25756473	6:25767437	6	25767437	A	G	0.945652	0.113001	0.014	6.94503e-16	0.0256474	0.00224223	2.68959e-30	4.40594	0.668087	4.25658e-11	7.02292e-10	0.104845	20	7.7757e-05
cg12196344	6	SLC17A4;SLC17A4	25760937	6:25873746	6	25873746	A	C	0.0516304	-0.108298	0.0146	1.19185e-13	-0.0524384	0.0067512	8.01991e-15	2.06525	0.38499	8.12081e-08	1.2582e-07	0.23104	13	0.0139306
cg09750510	6	SLC17A4	25761690	6:25777497	6	25777497	T	A	0.944293	0.112698	0.0139	5.15425e-16	0.0660024	0.00692573	1.5724e-21	1.70749	0.276502	6.60268e-10	7.10789e-09	0.0892345	20	0.000786979
cg27087243	6	SLC17A4	25777065	6:25777497	6	25777497	T	A	0.944293	0.112698	0.0139	5.15425e-16	0.108296	0.00849398	3.13052e-37	1.04066	0.152107	7.83085e-12	4.53712e-10	0.143466	20	5.02346e-05
cg22865713	6	SLC17A4	25779897	6:25767437	6	25767437	A	G	0.945652	0.113001	0.014	6.94503e-16	0.0468572	0.00551434	1.93985e-17	2.4116	0.412086	4.85228e-09	4.63279e-08	0.0943018	20	0.00512938
cg16898833	6	HIST1H4D	26189333	6:26609989	6	26609989	C	G	0.0529891	-0.151501	0.0145	1.49055e-25	0.00654542	0.00101136	9.67878e-11	-23.1462	4.20693	3.75693e-08	3.6373e-09	0.16695	8	0.000402718
cg22788657	6	.	26332446	6:26327956	6	26327956	C	T	0.0923913	-0.111398	0.0125	5.01834e-19	0.0590494	0.00818206	5.31705e-13	-1.88653	0.336367	2.04045e-08	4.48121e-08	NA	NA	0.00496155
cg16893549	6	BTN3A2;BTN3A2;BTN3A2;BTN3A2	26364413	6:26367445	6	26367445	A	C	0.350543	-0.0507026	0.0077	4.55633e-11	0.0109315	0.00141324	1.03336e-14	-4.63821	0.925051	5.33086e-07	5.38633e-09	0.0509517	13	0.000596369
cg14345882	6	BTN3A2	26364793	6:26367445	6	26367445	A	C	0.350543	-0.0507026	0.0077	4.55633e-11	0.0124108	0.00186722	2.99848e-11	-4.08537	0.873344	2.89894e-06	1.35774e-08	0.128797	7	0.00150327
cg15418890	6	.	26593232	6:26569135	6	26569135	C	T	0.0516304	-0.154196	0.0148	2.03772e-25	-0.0784686	0.00855398	4.58575e-20	1.96507	0.285416	5.78105e-12	1.68884e-12	0.0756935	20	1.86987e-07
cg11165035	6	.	26601993	6:26638503	6	26638503	A	G	0.179348	-0.0878002	0.01	1.63441e-18	0.039303	0.00549521	8.53847e-13	-2.23393	0.402857	2.93566e-08	4.46366e-08	0.629242	5	0.00494212
cg23464183	6	.	27256406	6:27256102	6	27256102	C	A	0.297554	-0.0811006	0.0088	3.08452e-20	0.0318589	0.00444259	7.432e-13	-2.54562	0.449782	1.51668e-08	4.09771e-10	0.0795659	11	4.53694e-05
cg01810111	6	.	27637395	6:27671825	6	27671825	A	G	0.0543478	-0.2025	0.0154	1.71652e-39	-0.0332789	0.00554018	1.89193e-09	6.08494	1.1137	4.66235e-08	4.69689e-08	NA	NA	0.00520035
cg07343821	6	.	27637537	6:27671825	6	27671825	A	G	0.0543478	-0.2025	0.0154	1.71652e-39	-0.0333998	0.0042764	5.70719e-15	6.06292	0.902885	1.88001e-11	3.4954e-10	0.244581	7	3.87008e-05
cg06462195	6	.	27638391	6:27710165	6	27710165	C	A	0.0597826	-0.188999	0.0145	7.7949e-39	-0.0419431	0.00637296	4.66024e-11	4.50609	0.766998	4.22923e-09	3.0996e-09	NA	NA	0.000343185
cg12185399	6	.	27640341	6:27671825	6	27671825	A	G	0.0543478	-0.2025	0.0154	1.71652e-39	0.0115901	0.000984649	5.52136e-32	-17.4718	1.99218	1.78314e-18	1.33385e-14	0.407137	20	1.47683e-09
cg22348183	6	.	27745218	6:27740666	6	27740666	T	C	0.210598	-0.0654038	0.0086	2.84706e-14	-0.0169351	0.0021553	3.92178e-15	3.86203	0.706732	4.63863e-08	3.37127e-08	0.125436	20	0.00373264
cg22258841	6	ZSCAN12;ZSCAN12	28368140	6:28395506	6	28395506	T	C	0.353261	-0.0491044	0.0079	5.10811e-10	-0.0223398	0.00278381	1.01613e-15	2.19807	0.447301	8.92043e-07	2.95126e-08	0.16299	20	0.00326761
cg18214570	6	SCAND3	28543262	6:28535685	6	28535685	T	C	0.243207	-0.0680044	0.0089	2.15638e-14	-0.00382143	0.000543034	1.96173e-12	17.7955	3.43786	2.2628e-07	1.68532e-08	0.0671764	6	0.00186597
cg04664126	6	SCAND3	28554262	6:28665362	6	28665362	T	C	0.483696	-0.0507026	0.0075	1.37659e-11	0.0342286	0.00403309	2.12171e-17	-1.48129	0.280134	1.23791e-07	1.10636e-08	0.173051	20	0.00122495
cg22302929	6	SCAND3	28554373	6:28665362	6	28665362	T	C	0.483696	-0.0507026	0.0075	1.37659e-11	0.0284455	0.00365459	7.05461e-15	-1.78245	0.349228	3.32611e-07	4.3335e-08	0.237707	20	0.00479801
cg20897936	6	SCAND3;SCAND3	28554741	6:28665362	6	28665362	T	C	0.483696	-0.0507026	0.0075	1.37659e-11	0.0554677	0.00536767	4.96248e-25	-0.914092	0.161578	1.53796e-08	3.73941e-09	0.212764	20	0.000414024
cg05879498	6	SCAND3;SCAND3	28554774	6:28665362	6	28665362	T	C	0.483696	-0.0507026	0.0075	1.37659e-11	0.0329061	0.00369996	5.9137e-19	-1.54083	0.286293	7.36666e-08	5.33049e-08	0.274122	20	0.00590187
cg01027397	6	SCAND3;SCAND3	28554788	6:28665362	6	28665362	T	C	0.483696	-0.0507026	0.0075	1.37659e-11	0.0440552	0.0048602	1.25202e-19	-1.15089	0.212374	5.98772e-08	2.12882e-08	0.278451	20	0.00235701
cg25049387	6	SCAND3	28555353	6:28658554	6	28658554	G	A	0.717391	0.0476998	0.0083	9.08628e-09	-0.0102219	0.00123722	1.43304e-16	-4.66645	0.989106	2.38363e-06	1.44645e-07	0.0530693	20	0.016015
cg10684686	6	.	28557047	6:28601796	6	28601796	A	G	0.509511	0.0570996	0.0077	1.21138e-13	-0.131532	0.00972174	1.04477e-41	-0.434111	0.0667573	7.88205e-11	1.96094e-10	0.250825	20	2.17113e-05
cg13476058	6	.	28557210	6:28572059	6	28572059	T	G	0.349185	-0.0618004	0.0082	4.82256e-14	0.0494664	0.00445443	1.1866e-28	-1.24934	0.200341	4.48643e-10	2.44411e-09	0.628883	20	0.00027061
cg13173260	6	.	28557240	6:28572059	6	28572059	T	G	0.349185	-0.0618004	0.0082	4.82256e-14	0.0110551	0.0010736	7.25364e-25	-5.59022	0.919187	1.18912e-09	3.90974e-09	0.388034	20	0.000432883
cg17115250	6	.	28557291	6:28601796	6	28601796	A	G	0.509511	0.0570996	0.0077	1.21138e-13	-0.132838	0.0100932	1.47035e-39	-0.429845	0.0665334	1.043e-10	1.48082e-10	0.234781	20	1.63955e-05
cg20657849	6	.	28557400	6:28572059	6	28572059	T	G	0.349185	-0.0618004	0.0082	4.82256e-14	0.11188	0.00889013	2.56056e-36	-0.552379	0.0854305	1.00741e-10	1.10528e-10	0.606459	20	1.22376e-05
cg03089717	6	.	28557411	6:28601796	6	28601796	A	G	0.509511	0.0570996	0.0077	1.21138e-13	-0.133304	0.00973419	1.09724e-42	-0.428343	0.065688	6.9903e-11	9.85103e-11	0.215723	20	1.0907e-05
cg15880846	6	.	28557424	6:28572059	6	28572059	T	G	0.349185	-0.0618004	0.0082	4.82256e-14	0.0546262	0.00461585	2.58922e-32	-1.13133	0.177966	2.05724e-10	1.42986e-10	0.690084	20	1.58312e-05
cg23490638	6	.	28557467	6:28601796	6	28601796	A	G	0.509511	0.0570996	0.0077	1.21138e-13	-0.130198	0.00957883	4.44943e-42	-0.438559	0.0673695	7.52765e-11	3.49495e-10	0.216744	20	3.86957e-05
cg06866163	6	.	28557486	6:28572059	6	28572059	T	G	0.349185	-0.0618004	0.0082	4.82256e-14	0.0869873	0.00683218	3.92674e-37	-0.710453	0.109544	8.84113e-11	1.54382e-11	0.639197	20	1.70931e-06
cg12683342	6	.	28557518	6:28601796	6	28601796	A	G	0.509511	0.0570996	0.0077	1.21138e-13	-0.132859	0.00998139	2.00567e-40	-0.429775	0.0663431	9.29089e-11	2.09952e-10	0.190168	20	2.32457e-05
cg13922451	6	.	28557542	6:28601796	6	28601796	A	G	0.509511	0.0570996	0.0077	1.21138e-13	-0.0965772	0.00698819	1.92909e-43	-0.591232	0.0904815	6.39105e-11	6.04122e-11	0.196741	20	6.68878e-06
cg05886241	6	.	28557575	6:28601796	6	28601796	A	G	0.509511	0.0570996	0.0077	1.21138e-13	-0.0888371	0.00613492	1.60747e-47	-0.642745	0.0973798	4.10067e-11	5.23147e-11	0.201638	20	5.79223e-06
cg24698655	6	.	28557774	6:28602631	6	28602631	A	G	0.504076	0.0568032	0.0076	7.77322e-14	-0.0533819	0.00444547	3.21984e-33	-1.06409	0.167695	2.21884e-10	1.5093e-09	0.178123	20	0.000167108
cg18383538	6	.	28557823	6:28609097	6	28609097	T	G	0.486413	0.0473956	0.0076	4.48133e-10	-0.0573378	0.00458725	7.52318e-36	-0.826604	0.148129	2.40128e-08	1.03252e-09	0.0782764	20	0.000114319
cg13338798	6	.	28557846	6:28602631	6	28602631	A	G	0.504076	0.0568032	0.0076	7.77322e-14	-0.0665871	0.0053342	9.23786e-36	-0.853066	0.133031	1.43104e-10	1.28027e-09	0.157179	20	0.00014175
cg11118422	6	.	28557883	6:28609097	6	28609097	T	G	0.486413	0.0473956	0.0076	4.48133e-10	-0.0462779	0.00430172	5.43349e-27	-1.02415	0.189823	6.8409e-08	1.42411e-08	0.0566866	20	0.00157677
cg24388424	6	.	28565403	6:28534971	6	28534971	G	C	0.347826	-0.061001	0.0082	1.01336e-13	0.027228	0.00329351	1.37181e-16	-2.24038	0.405138	3.20398e-08	2.22757e-08	0.214408	20	0.00246634
cg04785732	6	.	28565439	6:28658554	6	28658554	G	A	0.717391	0.0476998	0.0083	9.08628e-09	-0.0488424	0.00587209	8.96686e-17	-0.976605	0.206551	2.26572e-06	8.54424e-08	0.0875151	20	0.0094601
cg15747825	6	.	28565626	6:28658554	6	28658554	G	A	0.717391	0.0476998	0.0083	9.08628e-09	-0.0127363	0.00180872	1.90046e-12	-3.74518	0.841171	8.49379e-06	1.35874e-07	0.101629	20	0.0150439
cg01309870	6	.	28584035	6:28572059	6	28572059	T	G	0.349185	-0.0618004	0.0082	4.82256e-14	0.0294358	0.00458522	1.36534e-10	-2.0995	0.429601	1.0234e-06	3.04611e-08	0.537139	5	0.00337263
cg09470274	6	.	28584057	6:28796460	6	28796460	T	A	0.101902	-0.125998	0.012	8.6526e-26	0.0419399	0.00728791	8.67821e-09	-3.00425	0.595317	4.50038e-07	4.50038e-07	NA	NA	0.0498277
cg15967709	6	.	28584081	6:28572059	6	28572059	T	G	0.349185	-0.0618004	0.0082	4.82256e-14	0.0225737	0.00375058	1.75809e-09	-2.73772	0.582116	2.56305e-06	2.74655e-08	0.375394	3	0.00304095
cg03682719	6	.	28584103	6:28534971	6	28534971	G	C	0.347826	-0.061001	0.0082	1.01336e-13	0.0252199	0.0039638	1.98444e-10	-2.41877	0.500236	1.32976e-06	1.66683e-08	0.310227	3	0.0018455
cg20839206	6	.	28584121	6:28572059	6	28572059	T	G	0.349185	-0.0618004	0.0082	4.82256e-14	0.0175083	0.00290828	1.74269e-09	-3.52978	0.750423	2.55454e-06	5.59479e-08	0.307073	3	0.0061945
cg22121557	6	.	28584138	6:28534971	6	28534971	G	C	0.347826	-0.061001	0.0082	1.01336e-13	0.0216972	0.0033178	6.16712e-11	-2.81147	0.572412	9.03263e-07	2.01011e-08	0.464345	4	0.00222557
cg03858673	6	.	28584155	6:28796460	6	28796460	T	A	0.101902	-0.125998	0.012	8.6526e-26	0.0216935	0.00372472	5.73884e-09	-5.80811	1.14038	3.52209e-07	8.06352e-09	NA	NA	0.000892785
cg11221922	6	.	28678391	6:28796460	6	28796460	T	A	0.101902	-0.125998	0.012	8.6526e-26	-0.0191004	0.00315397	1.39555e-09	6.59661	1.25746	1.5547e-07	1.5547e-07	NA	NA	0.0172134
cg05457768	6	.	28751790	6:28682442	6	28682442	C	T	0.925272	0.124996	0.0127	7.40412e-23	-0.0825824	0.0122481	1.55724e-11	-1.5136	0.272111	2.66063e-08	3.47024e-08	0.214636	10	0.00384222
cg26393036	6	.	28792778	6:28792477	6	28792477	A	G	0.076087	-0.0925974	0.0119	7.17858e-15	0.0836365	0.00702093	1.01931e-32	-1.10714	0.169947	7.28763e-11	9.0334e-11	0.121073	20	1.00017e-05
cg12914966	6	.	28830789	6:29260431	6	29260431	T	C	0.0516304	-0.162697	0.0147	1.79725e-28	-0.066342	0.00850882	6.34727e-15	2.4524	0.384748	1.84114e-10	1.44831e-12	0.104978	5	1.60356e-07
cg11433553	6	.	28831847	6:28678357	6	28678357	C	T	0.908967	0.151998	0.0122	1.25159e-35	-0.00117456	0.000205447	1.08356e-08	-129.408	24.9047	2.03467e-07	2.03467e-07	NA	NA	0.0225276
cg13269645	6	.	28864832	6:28832788	6	28832788	G	A	0.0516304	-0.168096	0.0144	1.74473e-31	0.0127739	0.00154778	1.54435e-16	-13.1593	1.95274	1.5958e-11	4.39802e-13	0.175497	4	4.86945e-08
cg03270340	6	TRIM27	28891204	6:29260431	6	29260431	T	C	0.0516304	-0.162697	0.0147	1.79725e-28	-0.0210975	0.00282185	7.63382e-14	7.71166	1.24474	5.81404e-10	9.41103e-11	0.112801	6	1.04198e-05
cg08451469	6	LOC285830;LOC285830	29711588	6:29715063	6	29715063	A	G	0.199728	-0.052099	0.0082	2.10425e-10	-0.0582335	0.00415129	1.05382e-44	0.894657	0.154582	7.14111e-09	2.22477e-10	0.0588886	20	2.46325e-05
cg06486622	6	LOC285830;LOC285830	29718119	6:29725724	6	29725724	A	T	0.464674	-0.0399993	0.0075	9.64788e-08	-0.0244861	0.00257606	1.99622e-21	1.63355	0.351217	3.30127e-06	1.02414e-07	0.0564464	20	0.0113392
cg02039276	6	IFITM4P	29719081	6:29754015	6	29754015	A	G	0.264946	-0.0467977	0.0084	2.53056e-08	-0.056792	0.00646697	1.60797e-18	0.824019	0.175161	2.54661e-06	2.25871e-08	0.136131	20	0.00250082
cg01800614	6	IFITM4P	29719096	6:29780621	6	29780621	G	C	0.307065	-0.0374018	0.0079	2.19705e-06	-0.0537408	0.00630366	1.52368e-17	0.695966	0.168148	3.48822e-05	9.91017e-08	0.120428	20	0.0109724
cg26121931	6	.	29895204	6:29893982	6	29893982	T	C	0.232337	-0.0603987	0.0091	3.19651e-11	0.0958212	0.00840068	3.88606e-30	-0.630327	0.109876	9.65396e-09	1.88674e-09	0.163217	20	0.000208899
cg23363602	6	.	29933971	6:29825434	6	29825434	G	A	0.331522	-0.0402971	0.0079	3.38054e-07	-0.0800253	0.00796416	9.35805e-24	0.503554	0.11071	5.40588e-06	5.03185e-08	0.0619173	20	0.00557122
cg27630554	6	TRIM26	30155138	6:30323110	6	30323110	C	A	0.0652174	-0.114899	0.0129	5.24841e-19	-0.0164341	0.0028209	5.6829e-09	6.99149	1.434	1.08523e-06	1.64153e-07	0.118274	3	0.0181749
cg14102634	6	.	30796757	6:30769726	6	30769726	T	C	0.13587	-0.0763961	0.0095	8.86069e-16	0.00809076	0.00128872	3.42614e-10	-9.44239	1.90807	7.47271e-07	4.23345e-08	0.681548	7	0.00468723
cg13525397	6	HCG22	31025933	6:31038963	6	31038963	A	G	0.243207	0.0380031	0.0089	1.95468e-05	0.0397166	0.00256951	6.77944e-54	0.956856	0.232481	3.85768e-05	3.57501e-07	0.0584647	20	0.0395822
cg06804823	6	.	31798635	6:31603591	6	31603591	G	A	0.425272	0.0548998	0.0075	2.48023e-13	-0.0206358	0.00338132	1.04171e-09	-2.66041	0.567561	2.7663e-06	2.8381e-07	0.582859	3	0.0314231
cg13197078	6	C4B;C4A	31963919	6:31633496	6	31633496	T	G	0.161685	-0.0885968	0.01	8.02454e-19	0.0289222	0.00319338	1.34199e-19	-3.06328	0.483677	2.39943e-10	1.38878e-12	0.156869	14	1.53764e-07
cg03910793	6	C4A;C4B	31996657	6:31633496	6	31633496	T	G	0.161685	-0.0885968	0.01	8.02454e-19	0.0378356	0.00456261	1.10849e-16	-2.34162	0.386771	1.41039e-09	7.67866e-12	0.208916	12	8.50174e-07
cg07180897	6	HLA-DQB2	32729130	6:32634467	6	32634467	T	C	0.286685	-0.0849017	0.0114	9.51159e-14	-0.0344142	0.0054834	3.47234e-10	2.46705	0.514053	1.59289e-06	4.10562e-07	0.0998165	3	0.045457
cg16170330	6	HLA-DMB	32903069	6:32879471	6	32879471	G	A	0.0570652	-0.135501	0.0157	6.10214e-18	0.102321	0.0143122	8.72791e-13	-1.32428	0.240531	3.67845e-08	1.33036e-08	0.066273	5	0.00147297
cg13565401	6	HLA-DMB	32906532	6:32879471	6	32879471	G	A	0.0570652	-0.135501	0.0157	6.10214e-18	0.104305	0.017074	1.00262e-09	-1.29908	0.260531	6.15542e-07	1.20619e-07	0.225209	3	0.0133549
cg02015582	6	HLA-DMA	32918479	6:32879471	6	32879471	G	A	0.0570652	-0.135501	0.0157	6.10214e-18	0.0292435	0.00452871	1.06546e-10	-4.63353	0.89617	2.3363e-07	2.3363e-07	NA	NA	0.0258673
cg24129356	6	HLA-DMA	32920735	6:32879471	6	32879471	G	A	0.0570652	-0.135501	0.0157	6.10214e-18	0.0466764	0.00727055	1.3634e-10	-2.90298	0.563566	2.58969e-07	6.96073e-09	0.645422	3	0.000770685
cg09146459	6	HLA-DMA	32921200	6:32862958	6	32862958	G	C	0.0597826	-0.128903	0.015	8.43253e-18	0.0362882	0.00575774	2.92864e-10	-3.55221	0.698949	3.73062e-07	3.73062e-07	NA	NA	0.0413051
cg17076780	6	TTBK1	43251928	6:43257234	6	43257234	A	C	0.345109	-0.0329995	0.0078	2.32963e-05	0.0248824	0.00186788	1.74287e-40	-1.32622	0.328904	5.52495e-05	1.24322e-07	0.0600247	20	0.0137648
cg27212520	7	MAD1L1;MAD1L1;MAD1L1	1912334	7:1912222	7	1912222	G	A	0.407609	-0.0627964	0.0075	5.62409e-17	-0.0117397	0.00180474	7.77114e-11	5.34904	1.0413	2.79361e-07	1.08512e-07	0.0874327	20	0.0120143
cg05863683	7	MAD1L1;MAD1L1;MAD1L1	1912471	7:1921068	7	1921068	A	G	0.422554	-0.066602	0.0075	6.6699e-19	0.0140837	0.00182086	1.03711e-14	-4.72902	0.810809	5.46119e-09	4.33636e-09	0.225	20	0.000480117
cg24247786	7	MAD1L1;MAD1L1;MAD1L1	1940280	7:1954732	7	1954732	A	G	0.425272	-0.0686021	0.0075	5.85634e-20	0.0070637	0.00116766	1.45358e-09	-9.71193	1.92477	4.51737e-07	2.65485e-07	0.176695	3	0.0293943
cg22340370	7	MAD1L1;MAD1L1;MAD1L1	2019882	7:2027324	7	2027324	A	G	0.400815	-0.0743001	0.0076	1.42278e-22	0.0294845	0.00198281	5.15971e-50	-2.51997	0.308481	3.1103e-16	1.16165e-13	0.0655271	20	1.28617e-08
cg16960402	7	MAD1L1;MAD1L1;MAD1L1	2032075	7:2030287	7	2030287	T	G	0.396739	-0.075803	0.0075	5.14028e-24	0.0133295	0.00221232	1.68985e-09	-5.68686	1.09884	2.27529e-07	1.38804e-07	NA	NA	0.0153682
cg18279126	7	MAD1L1;MAD1L1;MAD1L1	2041391	7:2037215	7	2037215	A	G	0.404891	-0.0767017	0.0075	1.50252e-24	0.00952644	0.00138086	5.24068e-12	-8.05146	1.40778	1.06997e-08	9.34546e-08	0.23336	15	0.0103472
cg19624444	7	MAD1L1;MAD1L1;MAD1L1	2048497	7:2046328	7	2046328	G	A	0.398098	-0.0749961	0.0075	1.53189e-23	0.0156127	0.00171091	7.14877e-20	-4.80355	0.71264	1.57844e-11	3.03938e-10	0.123762	20	3.36517e-05
cg25323444	7	MAD1L1;MAD1L1;MAD1L1	2111060	7:2111184	7	2111184	C	T	0.396739	-0.0677988	0.0076	4.62522e-19	-0.0252144	0.00271802	1.74708e-20	2.68889	0.418169	1.27474e-10	3.44055e-09	0.078486	20	0.000380935
cg07065756	7	MAD1L1;MAD1L1;MAD1L1	2119340	7:2159437	7	2159437	T	C	0.440217	-0.0693955	0.0074	6.73863e-21	0.0139558	0.00197129	1.44614e-12	-4.9725	0.88005	1.60217e-08	7.0312e-09	0.0528708	20	0.000778487
cg11712338	7	.	104613801	7:104768619	7	104768619	T	A	0.436141	-0.0522034	0.008	6.78101e-11	0.0219129	0.00230956	2.35696e-21	-2.38231	0.443092	7.592e-08	2.97899e-08	0.673415	19	0.00329831
cg11316146	7	.	104624178	7:105019159	7	105019159	A	G	0.449728	-0.0473987	0.0079	1.97514e-09	-0.0652956	0.00908743	6.70772e-13	0.72591	0.157622	4.11711e-06	2.82968e-07	0.267759	13	0.03133
cg12859164	7	.	104624847	7:105019159	7	105019159	A	G	0.449728	-0.0473987	0.0079	1.97514e-09	-0.070128	0.00960901	2.91766e-13	0.675889	0.145832	3.57464e-06	3.59695e-07	0.14673	13	0.039825
cg25510610	8	WHSC1L1;WHSC1L1	38240894	8:38248306	8	38248306	C	T	0.191576	-0.0551035	0.0087	2.39291e-10	0.00991853	0.000988854	1.12145e-23	-5.55561	1.03739	8.53692e-08	4.3578e-07	0.922423	12	0.0482491
cg26232451	8	LETM2	38260675	8:38176187	8	38176187	G	T	0.203804	-0.0513963	0.0085	1.47914e-09	-0.0480802	0.00352879	2.83832e-42	1.06897	0.193415	3.26074e-08	8.25024e-08	0.31053	13	0.00913459
cg06807127	8	LETM2;LETM2;LETM2;LETM2;LETM2	38262905	8:38155167	8	38155167	A	G	0.19837	-0.0503984	0.0085	3.04372e-09	-0.0460864	0.00451524	1.84747e-24	1.09356	0.213297	2.94479e-07	3.70129e-07	0.643158	12	0.0409803
cg08772003	10	AS3MT	104629869	10:104829102	10	104829102	A	G	0.399457	-0.059796	0.0075	1.55112e-15	0.0130744	0.00184633	1.42796e-12	-4.57351	0.863823	1.19347e-07	4.6577e-09	0.23063	9	0.000515696
cg07899664	10	CNNM2;CNNM2	104773376	10:104806898	10	104806898	C	G	0.100543	-0.115202	0.0115	1.27616e-23	-0.00767913	0.000871284	1.21207e-18	15.0019	2.26715	3.66342e-11	3.78353e-10	0.11396	12	4.18908e-05
cg10521431	10	CNNM2;CNNM2	104814810	10:104849116	10	104849116	C	G	0.116848	-0.0962007	0.0109	1.08727e-18	0.0299236	0.00497299	1.77422e-09	-3.21487	0.646636	6.63723e-07	2.96027e-07	0.327012	5	0.0327758
cg00160780	11	NRGN;NRGN	124611639	11:124613957	11	124613957	A	G	0.305707	-0.0528012	0.0078	1.29336e-11	0.0156451	0.00194984	1.02546e-15	-3.37494	0.652288	2.29141e-07	2.22472e-07	0.0642341	12	0.0246319
cg24566824	11	GLB1L2	134246080	11:134246900	11	134246900	T	C	0.597826	-0.0524027	0.0078	1.83867e-11	-0.0238521	0.00323198	1.58267e-13	2.19699	0.442222	6.76277e-07	2.87405e-07	0.306722	3	0.0318212
cg09436713	12	CACNA1C;CACNA1C;CACNA1C;CACNA1C;CACNA1C;CACNA1C;CACNA1C;CACNA1C;CACNA1C;CACNA1C;CACNA1C;CACNA1C;CACNA1C;CACNA1C;CACNA1C;CACNA1C;CACNA1C;CACNA1C;CACNA1C;CACNA1C;CACNA1C;CACNA1C;CACNA1C	2323135	12:2306707	12	2306707	A	G	0.319293	0.0652961	0.0075	3.14365e-18	-0.0224881	0.00345278	7.36436e-11	-2.90359	0.556755	1.83624e-07	1.3414e-07	0.0992302	5	0.0148518
cg14574369	12	NAB2	57483631	12:57490100	12	57490100	C	T	0.786685	0.057502	0.0084	7.62218e-12	-0.00791955	0.000616187	8.32571e-38	-7.26077	1.20173	1.5229e-09	3.30183e-07	0.539607	20	0.0365576
cg07134316	12	NAB2	57488112	12:57487814	12	57487814	C	A	0.766304	0.0593997	0.008	1.12807e-13	0.0224083	0.00291848	1.61516e-14	2.65079	0.496638	9.42484e-08	1.81119e-07	NA	NA	0.0200533
cg07926491	12	STAT6	57489971	12:57490100	12	57490100	C	T	0.786685	0.057502	0.0084	7.62218e-12	-0.147772	0.0058731	1.07625e-139	-0.389127	0.0589107	3.96524e-11	3.42699e-07	0.164626	20	0.0379433
cg01492050	12	OGFOD2;OGFOD2;OGFOD2;OGFOD2;OGFOD2;OGFOD2;OGFOD2	123460630	12:123482424	12	123482424	C	T	0.740489	-0.066602	0.0078	1.35717e-17	-0.0203881	0.00265939	1.76815e-14	3.26671	0.572651	1.1666e-08	9.09983e-09	0.116246	12	0.00100752
cg02203224	12	ARL6IP4;ARL6IP4;OGFOD2;ARL6IP4;ARL6IP4	123464087	12:123482424	12	123482424	C	T	0.740489	-0.066602	0.0078	1.35717e-17	-0.0186732	0.00230155	4.92509e-16	3.56671	0.606415	4.06251e-09	1.63396e-07	0.204958	16	0.018091
cg07644039	12	ARL6IP4;ARL6IP4;OGFOD2;ARL6IP4;ARL6IP4	123464150	12:123482424	12	123482424	C	T	0.740489	-0.066602	0.0078	1.35717e-17	-0.0227879	0.00221775	9.11205e-25	2.9227	0.445047	5.1285e-11	4.02175e-09	0.198162	19	0.000445284
cg04180275	12	ARL6IP4;ARL6IP4;ARL6IP4;ARL6IP4;ARL6IP4;ARL6IP4;ARL6IP4;ARL6IP4;OGFOD2;OGFOD2;OGFOD2;OGFOD2;OGFOD2;OGFOD2;OGFOD2	123464172	12:123482424	12	123482424	C	T	0.740489	-0.066602	0.0078	1.35717e-17	-0.0315358	0.00235168	5.28917e-41	2.11195	0.293223	5.91008e-13	1.59253e-10	0.153792	20	1.76323e-05
cg21745287	12	ARL6IP4;ARL6IP4;OGFOD2;ARL6IP4;ARL6IP4	123464511	12:123482424	12	123482424	C	T	0.740489	-0.066602	0.0078	1.35717e-17	-0.0401364	0.00326271	8.88577e-35	1.65939	0.236565	2.30737e-12	3.90605e-10	0.184067	20	4.32474e-05
cg02390806	12	OGFOD2;OGFOD2;OGFOD2;OGFOD2;OGFOD2;OGFOD2;OGFOD2;ARL6IP4;ARL6IP4;ARL6IP4;ARL6IP4;ARL6IP4;ARL6IP4;ARL6IP4;ARL6IP4	123464561	12:123482424	12	123482424	C	T	0.740489	-0.066602	0.0078	1.35717e-17	-0.0511298	0.00346693	3.17635e-49	1.30261	0.176278	1.47353e-13	8.16355e-11	0.133123	20	9.0386e-06
cg26705986	12	OGFOD2;OGFOD2;OGFOD2;OGFOD2;OGFOD2;OGFOD2;OGFOD2;ARL6IP4;ARL6IP4;ARL6IP4;ARL6IP4;ARL6IP4;ARL6IP4;ARL6IP4;ARL6IP4	123464567	12:123482424	12	123482424	C	T	0.740489	-0.066602	0.0078	1.35717e-17	-0.0440966	0.00351256	3.7798e-36	1.51037	0.213922	1.66061e-12	3.41181e-10	0.178237	20	3.77753e-05
cg13010344	12	ARL6IP4;ARL6IP4;ARL6IP4;ARL6IP4	123464640	12:123482424	12	123482424	C	T	0.740489	-0.066602	0.0078	1.35717e-17	-0.0346167	0.0032784	4.61438e-26	1.92398	0.28978	3.14831e-11	4.42675e-09	0.25218	20	0.000490126
cg16697799	12	ARL6IP4;ARL6IP4;ARL6IP4;ARL6IP4;ARL6IP4;ARL6IP4;ARL6IP4;ARL6IP4;ARL6IP4;ARL6IP4;ARL6IP4;ARL6IP4;ARL6IP4;ARL6IP4;ARL6IP4	123464655	12:123482424	12	123482424	C	T	0.740489	-0.066602	0.0078	1.35717e-17	-0.0309531	0.00318118	2.24396e-22	2.1517	0.335266	1.38169e-10	1.04848e-08	0.194512	19	0.00116087
cg22237346	12	ARL6IP4;ARL6IP4;ARL6IP4;ARL6IP4	123464821	12:123482424	12	123482424	C	T	0.740489	-0.066602	0.0078	1.35717e-17	-0.00761913	0.00119637	1.90862e-10	8.74141	1.71233	3.30811e-07	1.89136e-07	0.0898878	4	0.020941
cg26562417	12	ARL6IP4;ARL6IP4;ARL6IP4;ARL6IP4	123464823	12:123482424	12	123482424	C	T	0.740489	-0.066602	0.0078	1.35717e-17	-0.0136198	0.00138056	5.87691e-23	4.89007	0.757412	1.07302e-10	7.22321e-09	0.299875	18	0.000799746
cg07899411	12	.	123604434	12:123491572	12	123491572	A	G	0.774457	-0.0528012	0.0083	1.99682e-10	0.0129784	0.00151197	9.18239e-18	-4.06839	0.796012	3.20504e-07	8.88818e-08	0.0541591	20	0.00984091
cg07265890	12	.	123604470	12:123482424	12	123482424	C	T	0.740489	-0.066602	0.0078	1.35717e-17	-0.00249359	0.000345579	5.36588e-13	26.7093	4.84623	3.561e-08	3.04701e-07	0.461112	8	0.0337362
cg04261072	13	RBM26	79977499	13:79986153	13	79986153	C	T	0.460598	0.0511038	0.0075	9.5024e-12	-0.018706	0.00187646	2.08834e-23	-2.73195	0.485652	1.85159e-08	2.78327e-07	0.11247	20	0.0308161
cg18329187	14	CKB	103989711	14:103944912	14	103944912	A	G	0.383152	0.0438996	0.0077	1.18931e-08	0.0208819	0.0026985	1.00748e-14	2.10229	0.458013	4.43218e-06	1.87863e-07	0.503927	6	0.0208
cg09484593	15	IREB2	78740905	15:78783683	15	78783683	T	C	0.23913	-0.060201	0.0086	2.5575e-12	-0.0175361	0.00221797	2.64958e-15	3.43297	0.655011	1.59632e-07	1.75712e-07	0.0510022	10	0.0194547
cg15324197	15	ZNF592	85295928	15:85319692	15	85319692	G	A	0.307065	-0.0654974	0.0086	2.61696e-14	0.0209027	0.00201915	4.08848e-25	-3.13345	0.510777	8.53318e-10	4.95493e-09	0.115155	20	0.000548605
cg21472639	15	FURIN	91419490	15:91416550	15	91416550	A	C	0.456522	-0.0693022	0.0078	6.39829e-19	-0.00861957	0.00132848	8.68174e-11	8.0401	1.53441	1.60703e-07	1.42785e-07	NA	NA	0.015809
cg09397246	15	FES;FES;FES;FES	91427361	15:91429287	15	91429287	C	A	0.339674	-0.0636037	0.0086	1.4058e-13	0.00280168	0.000329747	1.95478e-17	-22.702	4.06959	2.42689e-08	1.23985e-09	0.078799	7	0.000137275
cg04510874	15	FES;FES;FES;FES	91427884	15:91425232	15	91425232	T	C	0.345109	-0.0661996	0.0085	6.79743e-15	0.00368545	0.000471364	5.33713e-15	-17.9624	3.25534	3.43195e-08	4.28921e-09	0.135751	6	0.000474897
cg18661868	15	FES;FES;FES;FES	91427965	15:91429042	15	91429042	A	G	0.54212	0.0732053	0.0076	5.84205e-22	-0.00424872	0.0006041	2.01928e-12	-17.23	3.03337	1.34588e-08	1.99583e-08	0.158014	3	0.00220977
cg07718650	15	FES;FES;FES;FES	91434288	15:91418394	15	91418394	T	C	0.336957	-0.0673969	0.0086	4.6198e-15	-0.0129938	0.00180543	6.15262e-13	5.18685	0.978491	1.15255e-07	2.58192e-07	0.105477	5	0.0285867
cg04936325	16	KCTD13;KCTD13	29937999	16:29994922	16	29994922	T	C	0.432065	-0.059796	0.0075	1.55112e-15	0.0581101	0.00527527	3.2155e-28	-1.02901	0.159324	1.05663e-10	8.39776e-10	0.106702	9	9.29791e-05
cg02747254	16	KCTD13	29938183	16:29994922	16	29994922	T	C	0.432065	-0.059796	0.0075	1.55112e-15	0.0461254	0.00475533	3.02317e-22	-1.29638	0.210479	7.31207e-10	1.64081e-09	0.351936	7	0.000181669
cg23335258	16	TMEM219;TMEM219	29974294	16:30003076	16	30003076	A	G	0.410326	-0.059796	0.0075	1.55112e-15	0.0153019	0.00198603	1.31099e-14	-3.90776	0.705317	3.01742e-08	1.88897e-07	0.719351	4	0.0209145
cg26844733	16	TMEM219;TMEM219	29974383	16:29995218	16	29995218	A	G	0.413043	-0.0592967	0.0074	1.11884e-15	0.0176809	0.00160629	3.52423e-28	-3.35371	0.517685	9.27728e-11	1.1857e-08	0.193651	6	0.00131279
cg09090899	16	TMEM219;TMEM219	29974391	16:29958216	16	29958216	A	G	0.413043	-0.0577027	0.0074	6.30639e-15	0.0116499	0.00143339	4.38221e-16	-4.95307	0.880268	1.8361e-08	6.88878e-08	0.537185	3	0.00762719
cg07242169	16	TMEM219;TMEM219;TMEM219;TMEM219	29974702	16:29993686	16	29993686	C	G	0.414402	-0.0597018	0.0074	7.15664e-16	0.00984555	0.00141777	3.80038e-12	-6.06384	1.15212	1.4158e-07	2.88563e-07	0.566009	3	0.0319494
cg17406279	17	.	18980353	17:19203032	17	19203032	G	A	0.0788043	-0.0600033	0.01	1.96923e-09	-0.0875935	0.00751882	2.29753e-31	0.68502	0.128417	9.58886e-08	4.45453e-07	0.470272	4	0.0493201
cg03209459	17	ARL17A;LRRC37A2	44604660	17:44189067	17	44189067	G	A	0.441576	-0.0499038	0.0076	5.15832e-11	0.0158068	0.00143547	3.36087e-28	-3.15712	0.559801	1.70333e-08	1.76928e-08	0.0994332	4	0.00195893
cg10161440	17	WNT3	44860024	17:44837217	17	44837217	C	A	0.328804	-0.0479994	0.0096	5.73497e-07	0.0203489	0.00169075	2.31352e-33	-2.35882	0.51086	3.88684e-06	3.5153e-07	0.269902	6	0.038921
cg13692658	18	.	77589649	18:77609462	18	77609462	T	C	0.328804	0.0589966	0.0077	1.83213e-14	-0.0260772	0.00296153	1.30482e-18	-2.26238	0.391412	7.46783e-09	1.15302e-07	0.185623	16	0.0127661
cg26175428	18	KCNG2	77631756	18:77633343	18	77633343	T	C	0.601902	-0.0485044	0.0074	5.57726e-11	-0.019197	0.00264007	3.55747e-13	2.52666	0.518974	1.12405e-06	2.39166e-07	0.0805873	9	0.0264803
cg03775416	19	HAPLN4	19368775	19:19358332	19	19358332	G	A	0.290761	0.0555021	0.0081	7.27655e-12	0.0356808	0.00464753	1.62373e-14	1.55552	0.304279	3.18528e-07	1.07683e-07	0.134526	17	0.0119225
cg26470696	19	TM6SF2	19383613	19:19358672	19	19358672	C	A	0.300272	0.054604	0.0081	1.57042e-11	-0.0197354	0.0019057	3.93153e-25	-2.76681	0.489728	1.60737e-08	2.1542e-08	0.0514095	20	0.00238511
cg18361420	19	SF4	19429893	19:19429915	19	19429915	T	C	0.202446	0.0620988	0.0107	6.48947e-09	-0.0236819	0.00194115	3.1088e-34	-2.6222	0.500339	1.59839e-07	8.94673e-08	0.0517057	20	0.00990573
cg02887458	19	GATAD2A	19495540	19:19467085	19	19467085	C	G	0.78125	-0.0633034	0.0106	2.34338e-09	0.0260395	0.00291457	4.09911e-19	-2.43105	0.489643	6.87183e-07	7.56726e-08	0.256393	20	0.0083784
cg03522374	19	GATAD2A	19495960	19:19495954	19	19495954	A	G	0.591033	-0.0598997	0.0076	3.23388e-15	0.0143478	0.00179048	1.11571e-15	-4.17483	0.742967	1.9192e-08	1.95453e-07	0.845022	12	0.0216404
cg19057459	19	GATAD2A	19551640	19:19484295	19	19484295	A	G	0.599185	-0.060201	0.0076	2.35258e-15	-0.0131314	0.00140218	7.60771e-21	4.58451	0.758035	1.46761e-09	4.92992e-08	0.72704	18	0.00545836
cg26825958	19	GATAD2A;GATAD2A	19618713	19:19525792	19	19525792	C	T	0.342391	0.0536962	0.008	1.91945e-11	-0.0322074	0.00297451	2.54197e-27	-1.6672	0.292242	1.16444e-08	2.49778e-08	0.121893	20	0.00276552
cg03172226	19	IRF3	50162898	19:50162909	19	50162909	G	C	0.346467	-0.0603046	0.0078	1.06408e-14	0.0101433	0.00122462	1.20285e-16	-5.94527	1.05193	1.58773e-08	2.92634e-07	0.0507602	7	0.0324002
cg09250473	19	IRF3;IRF3;BCL2L12;BCL2L12;BCL2L12;BCL2L12	50168907	19:50164994	19	50164994	A	G	0.240489	-0.059504	0.0086	4.54621e-12	0.0105605	0.000720615	1.25337e-48	-5.63456	0.900553	3.93024e-10	1.48898e-10	0.0516742	20	1.64858e-05
cg22711720	20	PPP1R16B;PPP1R16B	37470485	20:37476277	20	37476277	C	T	0.658967	0.0636962	0.008	1.69245e-15	-0.0198722	0.0022368	6.43627e-19	-3.20529	0.540582	3.04181e-09	2.51501e-09	0.216147	20	0.000278459
cg24119722	22	LOC339674	42347272	22:42341308	22	42341308	G	A	0.202446	-0.0562007	0.0092	1.00399e-09	0.0224348	0.00211449	2.67628e-26	-2.50507	0.47319	1.19663e-07	2.18911e-08	0.0516535	20	0.00242377
cg22959474	22	WBP2NL	42395235	22:42457912	22	42457912	A	T	0.475543	0.0527048	0.0077	7.65928e-12	-0.0433569	0.00473809	5.65597e-20	-1.2156	0.221782	4.22765e-08	1.81091e-07	0.0527944	20	0.0200502
cg06333359	22	NAGA	42464235	22:42470317	22	42470317	C	T	0.660326	0.0519988	0.0081	1.36628e-10	0.0391039	0.00369952	4.10549e-26	1.32976	0.242351	4.09021e-08	3.94206e-09	0.344325	20	0.000436461
cg25954441	22	C22orf32	42475561	22:42471774	22	42471774	T	C	0.653533	0.0509986	0.0079	1.07849e-10	-0.00239704	0.000192276	1.13524e-35	-21.2757	3.71139	9.8936e-09	1.51868e-07	0.0587748	20	0.0168147
cg11003585	22	NDUFA6	42484905	22:42284260	22	42284260	T	C	0.133152	-0.0421012	0.0112	0.000170571	-0.0159009	0.00213201	8.77214e-14	2.64772	0.788769	0.000788574	2.09893e-07	NA	NA	0.0232392
cg15597984	22	CYP2D6;CYP2D6	42527061	22:42517989	22	42517989	G	C	0.563859	-0.0441987	0.0074	2.33222e-09	0.0283177	0.00302785	8.56752e-21	-1.56082	0.310066	4.80783e-07	4.21301e-07	0.0582067	20	0.046646
cg27610057	22	.	42530411	22:42463366	22	42463366	T	C	0.570652	0.0414993	0.0075	3.14367e-08	-0.0634534	0.00468468	8.4945e-42	-0.654012	0.127679	3.01809e-07	6.51274e-09	0.0514329	20	0.000721084
cg19714260	22	TCF20;TCF20	42565117	22:42610099	22	42610099	C	T	0.0828804	-0.0765999	0.0141	5.55343e-08	-0.0788693	0.00486021	3.21945e-59	0.971225	0.188529	2.5828e-07	2.24961e-07	0.169442	20	0.0249075
cg02465993	22	TCF20;TCF20	42565206	22:42610099	22	42610099	C	T	0.0828804	-0.0765999	0.0141	5.55343e-08	-0.076378	0.00374104	1.19902e-92	1.0029	0.191032	1.52156e-07	6.5573e-09	0.341852	20	0.000726018
