## Supplementary Data 11 for "Potentially causal associations between placental DNA methylation and schizophrenia and other neuropsychiatric disorders"

### Sheet: BIP brain
Supplementary data 11. SMR results from bipolar disorder (BIP) and brain cis-mQTLs. ProbeChr = CpG chromosome; Gene = CpG gene annotated in IlluminaHumanMethylationEPICanno.ilm10b4.hg19 R package; Probe_bp = CpG bp location; topSNP = CpG top SNP, most significant; topSNP_chr = top SNP chromosome; topSNP_bp = top SNP bp location; A1 = top SNP tested allele; A2 = top SNP other allele; Freq = top SNP tested allele frequency; b_GWAS = effect size of the effect allele top SNP in original BIP GWAS; se_GWAS = standard error of the effect allele top SNP in orginal BIP GWAS; p_GWAS = p-value of the effect allele top SNP in original BIP GWAS; b_eQTL = effect size of brain mQTL; se_eQTL = standard error of brain mQTL; p_eQTL = p-value of brain mQTL; b_SMR = effect size from SMR test; se_SMR = standard error from SMR test; p_SMR = p-value from SMR test; p_SMR_multi = p-value from multi-SNP-based SMR test; p_HEIDI = p-value from HEIDI test; nsnps_HEIDI = number of SNPs used in the HEIDI test; bonf = p-value from mulit-SNP-based SMR test adjusted by Bonferroni.
CpG	ProbeChr	Gene	Probe_bp	topSNP	topSNP_chr	topSNP_bp	A1	A2	Freq	b_GWAS	se_GWAS	p_GWAS	b_eQTL	se_eQTL	p_eQTL	b_SMR	se_SMR	p_SMR	p_SMR_multi	p_HEIDI	nsnp_HEIDI	bonf
cg15780398	2		97439827	2:97410949	2	97410949	A	G	0.736413	0.061302	0.01	8.77665e-10	0.672085	0.0617401	1.34827e-27	0.0912117	0.0170761	9.21956e-08	4.95788e-07	0.509036	6	0.0431787
cg18099408	3		52552593	3:52555316	3	52555316	G	A	0.419837	0.0567016	0.0094	1.61853e-09	1.10212	0.0277543	0	0.0514477	0.00862684	2.46624e-09	6.12093e-12	0.0620569	20	5.33078e-07
cg15147215	3		52552868	3:52558008	3	52558008	T	C	0.413043	0.058401	0.0094	5.20256e-10	1.0871	0.0280897	0	0.0537218	0.00875756	8.55203e-10	4.0422e-12	0.188752	20	3.52039e-07
cg07148594	3		52565909	3:52566065	3	52566065	T	C	0.411685	0.0577027	0.0094	8.32591e-10	0.589194	0.0408253	3.25152e-47	0.0979349	0.0173372	1.61541e-08	2.50963e-09	0.0677595	20	0.000218566
cg16977858	3		52567510	3:52568805	3	52568805	G	T	0.407609	0.058401	0.0094	5.20256e-10	0.365004	0.0433933	4.04691e-17	0.160001	0.0320164	5.80854e-07	3.17701e-07	0.642126	14	0.0276689
cg17372223	3		52568218	3:52567014	3	52567014	G	T	0.432065	0.0560022	0.0094	2.55844e-09	-0.396741	0.0424725	9.53164e-21	-0.141156	0.0281018	5.08662e-07	4.62122e-07	0.156634	14	0.0402467
cg05564831	3		52568323	3:52567014	3	52567014	G	T	0.432065	0.0560022	0.0094	2.55844e-09	-0.511809	0.041227	2.18293e-35	-0.10942	0.0203717	7.82168e-08	1.03798e-08	0.130562	19	0.000903985
cg25934064	3		52569026	3:52567014	3	52567014	G	T	0.432065	0.0560022	0.0094	2.55844e-09	-1.065	0.0282178	0	-0.0525842	0.00893558	3.98502e-09	1.10752e-11	0.204951	19	9.64551e-07
cg18337363	3		52569053	3:52567617	3	52567617	A	G	0.42663	0.0570984	0.0094	1.2453e-09	-1.07281	0.0280716	0	-0.0532234	0.00887205	1.98542e-09	1.44376e-11	0.128156	20	1.25739e-06
cg23465465	6		26364728	6:26377546	6	26377546	G	A	0.0625	-0.0947009	0.015	2.72982e-10	0.728182	0.0765012	1.75591e-21	-0.130051	0.0247185	1.43048e-07	2.59512e-08	0.224795	20	0.00226011
cg14345882	6		26364793	6:26373740	6	26373740	T	G	0.0611413	-0.0942005	0.015	3.38504e-10	1.8134	0.0473725	0	-0.051947	0.00838235	5.7481e-10	1.37756e-11	0.0592454	20	1.19973e-06
cg10211058	6		27228749	6:27228184	6	27228184	C	T	0.932065	-0.0608972	0.0208	0.00341427	-0.676854	0.0689693	9.81521e-23	0.0899708	0.0320687	0.0050229	8.18291e-08	0.647813	18	0.00712658
cg22955778	6		27798556	6:27739566	6	27739566	A	T	0.0529891	-0.121297	0.0167	3.77802e-13	1.10772	0.0959542	7.88868e-31	-0.109501	0.0178117	7.86081e-10	1.8595e-07	0.141117	20	0.0161946
cg03833068	6		27804958	6:27779506	6	27779506	T	C	0.15625	-0.0618004	0.0123	5.04949e-07	0.628564	0.0776049	5.51683e-16	-0.09832	0.0230277	1.95797e-05	5.49808e-07	0.102369	20	0.0478833
cg14867071	6	ZSCAN16-AS1	28104633	6:28107776	6	28107776	A	T	0.205163	-0.0577971	0.0113	3.14094e-07	0.891921	0.0559876	3.88111e-57	-0.0648007	0.0133063	1.11633e-06	4.81189e-07	0.0738093	4	0.0419073
cg19448318	6		30698784	6:30611350	6	30611350	A	C	0.0502717	-0.0970995	0.0154	2.87894e-10	-0.682242	0.0884175	1.19899e-14	0.142324	0.0291503	1.04791e-06	4.86926e-07	0.0959375	11	0.0424069
cg16254746	6		30698843	6:30611350	6	30611350	A	C	0.0502717	-0.0970995	0.0154	2.87894e-10	-0.726141	0.0877068	1.24025e-16	0.13372	0.0266579	5.27202e-07	2.17604e-07	0.404631	12	0.0189514
cg03226054	6	DPCR1	30907401	6:30913458	6	30913458	A	G	0.0665761	-0.0911013	0.0142	1.40281e-10	-0.708123	0.0948403	8.23695e-14	0.128652	0.0264389	1.13878e-06	1.97696e-07	0.066911	8	0.0172175
cg16505946	6		31870305	6:31881309	6	31881309	C	T	0.0964674	-0.091804	0.0139	3.98573e-11	0.84407	0.0879422	8.15039e-22	-0.108764	0.01999	5.30147e-08	2.46303e-07	0.560863	6	0.0214508
cg12395958	7		1973573	7:2067593	7	2067593	A	C	0.370924	-0.0473033	0.0097	1.07912e-06	-1.25245	0.0337899	9.99944e-301	0.0377687	0.00781157	1.33168e-06	3.5617e-07	0.376291	20	0.0310192
cg08607108	7		2109890	7:2167939	7	2167939	A	G	0.380435	-0.0432032	0.0096	6.78484e-06	1.25134	0.03376	9.99974e-301	-0.0345255	0.00772811	7.91315e-06	2.47659e-07	0.365787	20	0.0215689
cg11269159	8		9788745	8:9790507	8	9790507	T	C	0.802989	-0.063302	0.0112	1.58628e-08	0.583721	0.0453413	6.31068e-38	-0.108446	0.0209549	2.27685e-07	1.33896e-07	0.282454	20	0.0116611
cg24838825	10		111693923	10:111697789	10	111697789	C	T	0.875	-0.0844039	0.0134	2.99966e-10	0.811361	0.0629843	5.68776e-38	-0.104028	0.0183841	1.52635e-08	5.79496e-08	0.818717	20	0.00504689
cg03962527	10		111766879	10:111764786	10	111764786	A	C	0.869565	-0.0683966	0.0136	4.92625e-07	-0.594885	0.0658373	1.62976e-19	0.114974	0.0261642	1.11104e-05	3.22156e-07	0.282731	16	0.0280569
cg18171955	11		61546637	11:61546592	11	61546592	A	G	0.642663	-0.0676045	0.0097	3.17976e-12	0.438205	0.0476975	4.03293e-20	-0.154276	0.0277845	2.81477e-08	7.41367e-08	0.174765	20	0.00645664
cg07999042	11		61598930	11:61618831	11	61618831	T	C	0.733696	-0.0654029	0.0106	6.82536e-10	0.569156	0.0471839	1.66629e-33	-0.114912	0.0209191	3.94781e-08	1.46544e-08	0.102481	20	0.00127626
cg20495738	12		2338399	12:2337460	12	2337460	A	G	0.370924	0.0646985	0.0094	5.8678e-12	-1.06621	0.0286077	5.0063e-304	-0.0606808	0.00896535	1.30237e-11	3.29228e-14	0.0924737	20	2.86728e-09
cg10635895	12		2339439	12:2335941	12	2335941	A	G	0.370924	0.0641013	0.0094	9.14944e-12	0.383721	0.0431885	6.40391e-19	0.167052	0.0308807	6.31691e-08	8.15003e-08	0.143984	17	0.00709794
cg23390118	12		2339513	12:2321868	12	2321868	T	A	0.362772	0.0638028	0.0094	1.14069e-11	0.337584	0.0435847	9.52299e-15	0.188998	0.0370237	3.31163e-07	1.59341e-07	0.0768105	18	0.0138772
cg09576209	12		2339614	12:2335941	12	2335941	A	G	0.370924	0.0641013	0.0094	9.14944e-12	0.334913	0.0434993	1.36847e-14	0.191397	0.0374931	3.31042e-07	1.38818e-07	0.280415	17	0.0120898
cg27379587	15		85201911	15:85200520	15	85200520	G	T	0.709239	0.0660031	0.0105	3.25735e-10	0.658023	0.0506993	1.61098e-38	0.100305	0.0177299	1.53681e-08	1.28191e-07	0.375579	20	0.0111643
cg03822754	15		85201913	15:85184963	15	85184963	G	A	0.694293	0.0659001	0.0105	3.46949e-10	0.621447	0.0510015	3.74183e-34	0.106043	0.0190057	2.41152e-08	1.35236e-07	0.555293	20	0.0117778
cg17142404	17		1838200	17:1843865	17	1843865	G	C	0.868207	-0.0603022	0.0123	9.45689e-07	0.559687	0.0571394	1.1815e-22	-0.107743	0.0245756	1.16451e-05	3.91508e-07	0.116213	17	0.0340968
cg07454742	17		42254645	17:42256604	17	42256604	A	G	0.669837	-0.0570996	0.0102	2.1684e-08	0.649108	0.0385066	9.31434e-64	-0.0879663	0.0165577	1.08006e-07	9.30739e-08	0.175612	20	0.0081059
cg06302806	20		43939970	20:43939981	20	43939981	A	G	0.502717	0.0560022	0.0094	2.55844e-09	-0.528609	0.0412466	1.33699e-37	-0.105943	0.01961	6.57312e-08	3.03755e-07	0.357656	20	0.0264543

### Sheet: BIP fetal brain
Supplementary data 11. SMR results from bipolar disorder (BIP) and fetal brain cis-mQTLs. ProbeChr = CpG chromosome; Gene = CpG gene annotated in IlluminaHumanMethylationEPICanno.ilm10b4.hg19 R package; Probe_bp = CpG bp location; topSNP = CpG top SNP, most significant; topSNP_chr = top SNP chromosome; topSNP_bp = top SNP bp location; A1 = top SNP tested allele; A2 = top SNP other allele; Freq = top SNP tested allele frequency; b_GWAS = effect size of the effect allele top SNP in original BIP GWAS; se_GWAS = standard error of the effect allele top SNP in orginal BIP GWAS; p_GWAS = p-value of the effect allele top SNP in original BIP GWAS; b_eQTL = effect size of fetal brain mQTL; se_eQTL = standard error of fetal brain mQTL; p_eQTL = p-value of fetal brain mQTL; b_SMR = effect size from SMR test; se_SMR = standard error from SMR test; p_SMR = p-value from SMR test; p_SMR_multi = p-value from multi-SNP-based SMR test; p_HEIDI = p-value from HEIDI test; nsnps_HEIDI = number of SNPs used in the HEIDI test; bonf = p-value from mulit-SNP-based SMR test adjusted by Bonferroni.
CpG	ProbeChr	Gene	Probe_bp	topSNP	topSNP_chr	topSNP_bp	A1	A2	Freq	b_GWAS	se_GWAS	p_GWAS	b_eQTL	se_eQTL	p_eQTL	b_SMR	se_SMR	p_SMR	p_SMR_multi	p_HEIDI	nsnp_HEIDI	bonf
cg02073558	3	ZNF501	44770973	3:44810107	3	44810107	C	T	0.452446	0.0441987	0.0094	2.57641e-06	-0.033004	0.00292995	1.96798e-29	-1.33919	0.308631	1.43047e-05	6.44802e-06	0.0719179	12	0.0438014
cg15698299	3	ALAS1;ALAS1	52233019	3:52228496	3	52228496	C	T	0.572011	-0.0467977	0.0095	8.38982e-07	0.0472677	0.00590969	1.26118e-15	-0.990057	0.236043	2.73607e-05	5.98387e-06	0.0775637	3	0.0406484
cg11041457	3	GNL3;PBRM1;GNL3;GNL3	52719354	3:52738165	3	52738165	C	T	0.429348	-0.0594003	0.0094	2.62946e-10	0.0194336	0.00272378	9.69399e-13	-3.05659	0.64614	2.23933e-06	4.8031e-06	0.433614	3	0.0326275
cg27294008	3	NEK4	52748359	3:52619836	3	52619836	C	T	0.423913	-0.0605964	0.0094	1.1452e-10	0.0464082	0.00643786	5.65132e-13	-1.30573	0.271728	1.54542e-06	1.30708e-06	0.266853	8	0.00887903
cg18668511	5	PCDHB8	140557227	5:140576282	5	140576282	G	C	0.20788	-0.0522034	0.0113	3.84169e-06	-0.0914079	0.00599668	1.83003e-52	0.571103	0.129174	9.8164e-06	9.64543e-07	0.41548	15	0.00655214
cg25108566	6	HIST1H2AI;HIST1H2BL	27775657	6:27782031	6	27782031	G	T	0.0720109	-0.0937999	0.0153	8.74847e-10	0.0244065	0.00330787	1.603e-13	-3.84323	0.815044	2.41281e-06	9.69678e-07	0.147905	3	0.00658702
cg12740337	6	ZSCAN12L1	28058973	6:29548089	6	29548089	A	G	0.0516304	-0.105396	0.0154	7.70848e-12	0.0667134	0.00959457	3.56976e-12	-1.57982	0.323897	1.07409e-06	1.07409e-06			0.00729627
cg01517384	6	HLA-B	31323856	6:31382911	6	31382911	A	G	0.328804	-0.0226035	0.0096	0.0185458	-0.0447843	0.00536685	7.14415e-17	0.50472	0.22273	0.0234479	7.0563e-06	0.0519821	20	0.0479335
cg19624444	7	MAD1L1;MAD1L1;MAD1L1	2048497	7:1979750	7	1979750	G	A	0.445652	-0.0523043	0.0095	3.67664e-08	-0.0435419	0.00472014	2.8437e-20	1.20124	0.254087	2.27098e-06	4.35096e-06	0.743138	20	0.0295561
cg21039679	15	C15orf53	38989738	15:38989674	15	38989674	A	G	0.34375	-0.0501987	0.0101	6.6895e-07	-0.0271818	0.00300686	1.56778e-19	1.84677	0.424029	1.32882e-05	4.84554e-06	0.238399	5	0.0329157
cg19774624	17	HDAC5;HDAC5	42201019	17:42234748	17	42234748	C	T	0.33288	0.055703	0.01	2.54301e-08	-0.0281481	0.00246077	2.67782e-30	-1.97892	0.395148	5.49816e-07	9.63336e-07	0.137846	8	0.00654394
cg07454742	17	ASB16;C17orf65	42254645	17:42256604	17	42256604	G	A	0.330163	0.0570996	0.0102	2.1684e-08	-0.0801102	0.00777484	6.77481e-25	-0.712763	0.144902	8.70249e-07	1.5267e-06	0.523648	8	0.0103709
cg04300873	17	ASB16;C17orf65	42254647	17:42198170	17	42198170	T	C	0.294837	0.0524027	0.0105	6.01511e-07	-0.0704079	0.00730137	5.25739e-22	-0.744273	0.16792	9.32297e-06	1.68769e-06	0.161339	8	0.0114645

### Sheet: MDD brain
Supplementary data 11. SMR results from major depressive disorder (MDD) and brain cis-mQTLs. ProbeChr = CpG chromosome; Gene = CpG gene annotated in IlluminaHumanMethylationEPICanno.ilm10b4.hg19 R package; Probe_bp = CpG bp location; topSNP = CpG top SNP, most significant; topSNP_chr = top SNP chromosome; topSNP_bp = top SNP bp location; A1 = top SNP tested allele; A2 = top SNP other allele; Freq = top SNP tested allele frequency; b_GWAS = effect size of the effect allele top SNP in original MDD GWAS; se_GWAS = standard error of the effect allele top SNP in orginal MDD GWAS; p_GWAS = p-value of the effect allele top SNP in original MDD GWAS; b_eQTL = effect size of brain mQTL; se_eQTL = standard error of brain mQTL; p_eQTL = p-value of brain mQTL; b_SMR = effect size from SMR test; se_SMR = standard error from SMR test; p_SMR = p-value from SMR test; p_SMR_multi = p-value from multi-SNP-based SMR test; p_HEIDI = p-value from HEIDI test; nsnps_HEIDI = number of SNPs used in the HEIDI test; bonf = p-value from mulit-SNP-based SMR test adjusted by Bonferroni.
CpG	ProbeChr	Gene	Probe_bp	topSNP	topSNP_chr	topSNP_bp	A1	A2	Freq	b_GWAS	se_GWAS	p_GWAS	b_eQTL	se_eQTL	p_eQTL	b_SMR	se_SMR	p_SMR	p_SMR_multi	p_HEIDI	nsnp_HEIDI	bonf
cg07190778	3		117604296	3:117701735	3	117701735	G	T	0.289402	0.0259	0.0047	3.57535e-08	1.34537	0.0362967	9.99952e-301	0.0192513	0.00353187	5.01641e-08	1.33105e-07	0.203174	20	0.0112719
cg23465465	6		26364728	6:26377546	6	26377546	G	A	0.0625	-0.045	0.0065	4.41938e-12	0.728182	0.0765012	1.75591e-21	-0.0617978	0.0110377	2.15833e-08	6.42814e-09	0.190833	20	0.000544361
cg01490894	6		26550804	6:26537801	6	26537801	A	G	0.0733696	-0.0454	0.0064	1.30526e-12	0.512145	0.0655974	5.83855e-15	-0.0886468	0.0168843	1.51896e-07	3.16249e-08	0.0555248	14	0.00267812
cg10211058	6		27228749	6:27228184	6	27228184	C	T	0.932065	-0.036	0.0095	0.000150967	-0.676854	0.0689693	9.81521e-23	0.0531872	0.0150455	0.000407644	2.39172e-08	0.803866	18	0.0020254
cg25108566	6		27775657	6:27774824	6	27774824	A	G	0.0720109	-0.0547	0.0065	3.91608e-17	0.612155	0.057496	1.80236e-26	-0.0893565	0.0135346	4.05384e-11	2.17674e-09	0.0891959	9	0.000184335
cg04024413	6	HIST1H2AJ	27782541	6:27788942	6	27788942	T	C	0.0720109	-0.0541	0.0065	8.57088e-17	0.623207	0.0798338	5.88845e-15	-0.086809	0.0152462	1.24224e-08	1.76445e-08	0.228587	4	0.0014942
cg00856041	6		27798455	6:27771106	6	27771106	C	T	0.0529891	-0.0553	0.007	2.78903e-15	0.773698	0.0969681	1.47655e-15	-0.071475	0.0127319	1.979e-08	3.21678e-09	0.821729	20	0.00027241
cg22955778	6		27798556	6:27739566	6	27739566	A	T	0.0529891	-0.0553	0.007	2.78903e-15	1.10772	0.0959542	7.88868e-31	-0.0499222	0.00765726	7.04987e-11	1.97256e-11	0.238937	20	1.67044e-06
cg03833068	6		27804958	6:27779506	6	27779506	T	C	0.15625	-0.0378	0.0055	6.29859e-12	0.628564	0.0776049	5.51683e-16	-0.0601371	0.0114757	1.60236e-07	1.68904e-09	0.0881523	20	0.000143034
cg09867046	6		27833050	6:27739566	6	27739566	A	T	0.0529891	-0.0553	0.007	2.78903e-15	0.648025	0.10412	4.85226e-10	-0.0853362	0.0174552	1.01411e-06	1.69765e-08	0.84539	20	0.00143764
cg09156207	6		28058724	6:28070998	6	28070998	T	C	0.149457	-0.0398	0.0053	5.93836e-14	0.634516	0.0543854	1.87891e-31	-0.062725	0.00993348	2.71025e-10	1.6312e-10	0.138883	11	1.38137e-05
cg26335602	6	ZKSCAN8	28129616	6:28127710	6	28127710	T	G	0.205163	-0.0339	0.0051	2.99008e-11	0.976626	0.0495128	1.32319e-86	-0.0347114	0.00551061	2.99559e-10	1.37975e-09	0.0829006	20	0.000116842
cg25164649	6		28176230	6:28176415	6	28176415	A	C	0.78125	-0.0279	0.0063	9.48593e-06	-0.52158	0.0520427	1.21817e-23	0.0534913	0.0132054	5.10584e-05	1.42448e-07	0.205085	10	0.0120631
cg01064373	6		31238245	6:31323353	6	31323353	G	A	0.517663	-0.0215	0.0044	1.02715e-06	-0.397417	0.0624385	1.9538e-10	0.0540994	0.0139578	0.000106226	5.54038e-07	0.594939	4	0.0469182
cg09613507	7		12269776	7:12271997	7	12271997	G	A	0.569293	-0.0291	0.0044	3.74992e-11	0.556853	0.0383923	1.13826e-47	-0.052258	0.00868422	1.77043e-09	5.39504e-08	0.193741	20	0.00456874
cg12976145	7		117502752	7:117520009	7	117520009	A	C	0.52038	-0.0276	0.0043	1.37529e-10	-0.382494	0.0432637	9.48784e-19	0.072158	0.0138923	2.05728e-07	2.65457e-07	0.533163	10	0.02248
cg14383078	9		37033750	9:37019304	9	37019304	C	T	0.334239	0.0199	0.0044	6.10479e-06	0.335038	0.0433959	1.1586e-14	0.0593962	0.0152203	9.5232e-05	3.75296e-07	0.157786	20	0.0317815
cg10374040	14		42073791	14:42076745	14	42076745	T	C	0.55163	-0.0288	0.0043	2.11762e-11	-0.552591	0.0409838	1.96489e-41	0.0521181	0.00868871	1.99301e-09	6.18328e-08	0.821163	20	0.00523624
cg18250646	14		75229271	14:75229187	14	75229187	A	C	0.101902	-0.017	0.0061	0.00532173	0.729543	0.0589211	3.28333e-35	-0.0233022	0.00857058	0.00655063	2.24981e-07	0.0538392	13	0.0190523
cg14204600	14		104000460	14:104014935	14	104014935	G	T	0.413043	-0.0277	0.0046	1.72553e-09	-0.42428	0.0457388	1.75728e-20	0.0652871	0.012926	4.39925e-07	4.8997e-07	0.191057	20	0.0414926
cg11989422	14		104001005	14:104020454	14	104020454	T	C	0.434783	-0.0277	0.0045	7.48148e-10	-0.354122	0.0450199	3.66479e-15	0.0782217	0.016136	1.2494e-06	5.89103e-07	0.0710407	20	0.0498876
cg00889356	14		104026955	14:104027557	14	104027557	C	T	0.434783	-0.0276	0.0045	8.60566e-10	-0.588339	0.0423389	6.70399e-44	0.0469117	0.00836055	2.01065e-08	3.51619e-08	0.0615375	20	0.00297765
cg00209037	22		46443395	22:46428993	22	46428993	A	G	0.408967	-0.0203	0.0045	6.44889e-06	-1.23047	0.0331968	9.99911e-301	0.0164978	0.00368414	7.53216e-06	4.41494e-07	0.357634	15	0.0373875

### Sheet: MDD fetal brain
Supplementary data 11. SMR results from major depressive disorder (MDD) and fetal brain cis-mQTLs. ProbeChr = CpG chromosome; Gene = CpG gene annotated in IlluminaHumanMethylationEPICanno.ilm10b4.hg19 R package; Probe_bp = CpG bp location; topSNP = CpG top SNP, most significant; topSNP_chr = top SNP chromosome; topSNP_bp = top SNP bp location; A1 = top SNP tested allele; A2 = top SNP other allele; Freq = top SNP tested allele frequency; b_GWAS = effect size of the effect allele top SNP in original MDD GWAS; se_GWAS = standard error of the effect allele top SNP in orginal MDD GWAS; p_GWAS = p-value of the effect allele top SNP in original MDD GWAS; b_eQTL = effect size of fetal brain mQTL; se_eQTL = standard error of fetal brain mQTL; p_eQTL = p-value of fetal brain mQTL; b_SMR = effect size from SMR test; se_SMR = standard error from SMR test; p_SMR = p-value from SMR test; p_SMR_multi = p-value from multi-SNP-based SMR test; p_HEIDI = p-value from HEIDI test; nsnps_HEIDI = number of SNPs used in the HEIDI test; bonf = p-value from mulit-SNP-based SMR test adjusted by Bonferroni.
CpG	ProbeChr	Gene	Probe_bp	topSNP	topSNP_chr	topSNP_bp	A1	A2	Freq	b_GWAS	se_GWAS	p_GWAS	b_eQTL	se_eQTL	p_eQTL	b_SMR	se_SMR	p_SMR	p_SMR_multi	p_HEIDI	nsnp_HEIDI	bonf
cg25108566	6	HIST1H2AI;HIST1H2BL	27775657	6:27782031	6	27782031	G	T	0.0720109	-0.0542	0.0065	7.52633e-17	0.0244065	0.00330787	1.603e-13	-2.22072	0.40189	3.28208e-08	8.93648e-09	0.321089	3	5.8239e-05
cg12740337	6	ZSCAN12L1	28058973	6:27782031	6	27782031	G	T	0.0720109	-0.0542	0.0065	7.52633e-17	0.054026	0.00787542	6.88221e-12	-1.00322	0.189371	1.17303e-07	2.61028e-08	0.6643	3	0.000170112
cg10876282	6	ZSCAN16	28092338	6:28033087	6	28033087	C	T	0.255435	-0.032	0.0048	2.61679e-11	0.0188443	0.00244101	1.16414e-14	-1.69812	0.336551	4.51966e-07	2.97829e-07	0.0961517	5	0.00194095
cg14801238	6		31275664	6:31325886	6	31325886	G	C	0.225543	-0.0266	0.0047	1.51749e-08	-0.0768811	0.0076474	8.89028e-24	0.345989	0.0701551	8.14855e-07	1.82111e-06	0.439233	7	0.0118682
cg26343358	6		31275666	6:31325886	6	31325886	G	C	0.225543	-0.0266	0.0047	1.51749e-08	-0.0852619	0.00877703	2.62282e-22	0.31198	0.0637975	1.00752e-06	4.39027e-06	0.0505089	8	0.0286114
cg14833385	6	HLA-DMA	32921142	6:32844103	6	32844103	G	A	0.0570652	-0.0384	0.0073	1.43841e-07	0.117883	0.0116135	3.2969e-24	-0.325747	0.0697474	3.00635e-06	6.99544e-06			0.0455893
cg09613507	7	TMEM106B;TMEM106B	12269776	7:12266706	7	12266706	G	A	0.567935	-0.0289	0.0043	1.80568e-11	0.0207713	0.00283771	2.4844e-13	-1.39134	0.281045	7.39853e-07	7.68573e-07			0.00500879
cg04788993	13	B3GALTL	31800059	13:31836770	13	31836770	G	C	0.177989	-0.0302	0.0053	1.21141e-08	-0.0754759	0.00879504	9.35231e-18	0.400128	0.084291	2.0648e-06	8.92666e-07	0.775371	12	0.00581751
cg24130564	14	KLC1;KLC1;KLC1	104152367	14:104152352	14	104152352	C	G	0.402174	-0.0271	0.0047	8.11955e-09	0.0372585	0.00427188	2.73807e-18	-0.727351	0.15122	1.5101e-06	1.51792e-06	0.0888075	4	0.0098923
cg27332583	18		35150602	18:35150526	18	35150526	A	G	0.232337	0.0308	0.0051	1.54865e-09	0.110439	0.00507713	6.57676e-105	0.278887	0.0479261	5.91637e-09	3.38085e-08	0.0911356	16	0.00022033

### Sheet: SCZ brain
Supplementary data 11. SMR results from schizophrenia (SCZ) and brain cis-mQTLs. ProbeChr = CpG chromosome; Gene = CpG gene annotated in IlluminaHumanMethylationEPICanno.ilm10b4.hg19 R package; Probe_bp = CpG bp location; topSNP = CpG top SNP, most significant; topSNP_chr = top SNP chromosome; topSNP_bp = top SNP bp location; A1 = top SNP tested allele; A2 = top SNP other allele; Freq = top SNP tested allele frequency; b_GWAS = effect size of the effect allele top SNP in original SCZ GWAS; se_GWAS = standard error of the effect allele top SNP in orginal SCZ GWAS; p_GWAS = p-value of the effect allele top SNP in original SCZ GWAS; b_eQTL = effect size of brain mQTL; se_eQTL = standard error of brain mQTL; p_eQTL = p-value of brain mQTL; b_SMR = effect size from SMR test; se_SMR = standard error from SMR test; p_SMR = p-value from SMR test; p_SMR_multi = p-value from multi-SNP-based SMR test; p_HEIDI = p-value from HEIDI test; nsnps_HEIDI = number of SNPs used in the HEIDI test; bonf = p-value from mulit-SNP-based SMR test adjusted by Bonferroni.
CpG	ProbeChr	Gene	Probe_bp	topSNP	topSNP_chr	topSNP_bp	A1	A2	Freq	b_GWAS	se_GWAS	p_GWAS	b_eQTL	se_eQTL	p_eQTL	b_SMR	se_SMR	p_SMR	p_SMR_multi	p_HEIDI	nsnp_HEIDI	bonf
cg00786138	1		8470722	1:8486131	1	8486131	C	A	0.273098	0.0527997	0.0083	1.99912e-10	-0.618448	0.0446013	1.01617e-43	-0.0853745	0.0147656	7.38313e-09	5.61581e-08	0.670554	20	0.00489109
cg00120948	1		8484417	1:8482078	1	8482078	T	C	0.51087	0.0451961	0.0076	2.73336e-09	-0.388849	0.0436145	4.85217e-19	-0.11623	0.0234938	7.52562e-07	3.2991e-07	0.198079	20	0.0287335
cg20013177	1		30427097	1:30433951	1	30433951	C	T	0.664402	-0.0595982	0.008	9.34984e-14	-0.549455	0.0652259	3.64207e-17	0.108468	0.0194368	2.39754e-08	6.83425e-08	0.156741	16	0.00595229
cg12633102	1		35676489	1:35678245	1	35678245	G	A	0.899457	0.0551982	0.0109	4.10439e-07	2.39763	0.0646858	9.99969e-301	0.023022	0.00458839	5.23645e-07	5.23645e-07	0.0615692	8	0.0456068
cg13246856	1		44399776	1:44399942	1	44399942	A	G	0.785326	-0.0326027	0.0083	8.5642e-05	1.21133	0.0320939	0	-0.0269148	0.00688898	9.34739e-05	5.65325e-07	0.358325	20	0.049237
cg09896412	1		98519101	1:98501984	1	98501984	T	C	0.182065	-0.087095	0.0099	1.39927e-18	0.346856	0.054875	2.60136e-10	-0.251098	0.0489158	2.84749e-07	2.84749e-07	0.34598	4	0.0248002
cg23369564	1		150123734	1:150048871	1	150048871	A	T	0.865489	0.0632001	0.0109	6.70398e-09	0.769859	0.0779879	5.53203e-23	0.0820931	0.0164201	5.74645e-07	5.10917e-07	0.138469	6	0.0444983
cg17282395	2		172974014	2:172974789	2	172974789	C	T	0.805707	0.067696	0.0117	7.20884e-09	0.78166	0.0647839	1.60405e-33	0.0866055	0.0166002	1.81716e-07	5.27151e-07	0.0660935	20	0.0459123
cg12600692	2		198809390	2:198792320	2	198792320	C	A	0.747283	-0.0559039	0.0078	7.65653e-13	0.401538	0.0492045	3.33399e-16	-0.139224	0.0258536	7.23973e-08	2.06803e-07	0.0536884	3	0.0180115
cg13048645	2		200715389	2:200734368	2	200734368	T	C	0.82337	-0.0697033	0.0092	3.55155e-14	0.6601	0.0538595	1.56096e-34	-0.105595	0.0163854	1.16002e-10	2.93945e-09	0.156418	8	0.000256011
cg03014969	2	C2orf69	200775135	2:200780737	2	200780737	T	C	0.828804	-0.0784049	0.01	4.48798e-15	0.700212	0.0985059	1.17455e-12	-0.111973	0.0212625	1.39265e-07	1.39265e-07	0.161384	4	0.0121293
cg13038560	2		200819113	2:200806854	2	200806854	A	G	0.82337	-0.0712969	0.0091	4.69507e-15	-0.359817	0.0568519	2.46725e-10	0.198148	0.0402467	8.50838e-07	2.63603e-08	0.532049	3	0.00229585
cg26635044	2		233757626	2:233750627	2	233750627	C	G	0.6875	-0.0527048	0.0078	1.40851e-11	-0.429803	0.0456493	4.71564e-21	0.122625	0.0223376	4.02753e-08	5.15328e-10	0.458737	20	4.48825e-05
cg18099408	3		52552593	3:52555316	3	52555316	G	A	0.419837	0.0575989	0.0074	7.04719e-15	1.10212	0.0277543	0	0.0522618	0.00684209	2.20142e-14	4.75528e-18	0.0501554	20	4.14161e-13
cg15147215	3		52552868	3:52558008	3	52558008	T	C	0.413043	0.0587971	0.0073	7.98741e-16	1.0871	0.0280897	0	0.0540861	0.00685899	3.13449e-15	4.3684e-18	0.0929147	20	3.80466e-13
cg18591801	3		52553433	3:52569098	3	52569098	G	A	0.567935	0.0491044	0.0074	3.22901e-11	0.378218	0.0446161	2.30777e-17	0.129831	0.0248469	1.73929e-07	9.24535e-09	0.0728477	18	0.000805224
cg16977858	3		52567510	3:52568805	3	52568805	G	T	0.407609	0.0594003	0.0073	4.05081e-16	0.365004	0.0433933	4.04691e-17	0.162739	0.0278263	4.96363e-09	3.9429e-09	0.672093	14	0.000343407
cg17372223	3		52568218	3:52567014	3	52567014	G	T	0.432065	0.0579953	0.0073	1.94882e-15	-0.396741	0.0424725	9.53164e-21	-0.146179	0.0241547	1.43236e-09	7.22865e-09	0.181094	14	0.000629579
cg05564831	3		52568323	3:52567014	3	52567014	G	T	0.432065	0.0579953	0.0073	1.94882e-15	-0.511809	0.041227	2.18293e-35	-0.113314	0.0169337	2.20687e-11	4.35996e-11	0.0755317	19	3.7973e-06
cg25934064	3		52569026	3:52567014	3	52567014	G	T	0.432065	0.0579953	0.0073	1.94882e-15	-1.065	0.0282178	0	-0.0544557	0.00700467	7.59286e-15	3.44743e-17	0.0716664	19	3.00254e-12
cg00150837	3		52721831	3:52720080	3	52720080	A	C	0.440217	0.0654038	0.0073	3.26388e-19	0.293636	0.043279	1.16321e-11	0.222738	0.0411804	6.34373e-08	3.42109e-08	0.682283	9	0.0029796
cg24629711	3	TMEM110-MUSTN1	52869263	3:52855865	3	52855865	G	A	0.532609	0.0711013	0.0075	2.53857e-21	-0.567744	0.0569015	1.90924e-23	-0.125235	0.0182222	6.30247e-12	5.3004e-09	0.391239	12	0.000461638
cg12941836	3		52869288	3:52866157	3	52866157	C	G	0.733696	0.0627025	0.0083	4.20429e-14	-0.433894	0.0516754	4.59923e-17	-0.144511	0.025732	1.9542e-08	4.71616e-08	0.100685	20	0.00410754
cg16947394	3		52930628	3:52938092	3	52938092	G	C	0.533967	0.0646025	0.0075	7.07583e-18	0.27219	0.0443306	8.25201e-10	0.237343	0.0474707	5.73935e-07	5.73935e-07	0.185837	13	0.0499869
cg10920316	5		137946599	5:137946500	5	137946500	G	A	0.605978	0.0469029	0.0077	1.12003e-09	-0.56248	0.0412059	2.00548e-42	-0.0833859	0.0149905	2.65793e-08	2.24144e-08	0.0697224	7	0.00195218
cg25432019	5		140105271	5:140124118	5	140124118	C	T	0.232337	0.0428031	0.0084	3.4762e-07	0.74035	0.0508245	4.56773e-48	0.0578147	0.0120201	1.51067e-06	2.83992e-07	0.393092	11	0.0247343
cg21887309	5	PCDHA1	140209490	5:140200611	5	140200611	A	C	0.498641	0.0423984	0.0073	6.3226e-09	-0.589853	0.0591786	2.11846e-23	-0.0718795	0.0143238	5.21583e-07	5.21583e-07			0.0454273
cg24076884	5		140346921	5:140320426	5	140320426	C	T	0.525815	0.0446961	0.0073	9.19735e-10	-1.21293	0.0327236	9.99858e-301	-0.0368498	0.00610006	1.53268e-09	2.09995e-07	0.0803191	10	0.0182895
cg22639561	5		153451974	5:153452002	5	153452002	G	A	0.569293	-0.040201	0.0075	8.31604e-08	-0.43077	0.039625	1.58182e-27	0.0933236	0.019412	1.52814e-06	5.06476e-07	0.522865	16	0.0441116
cg11805111	6		26054552	6:26054171	6	26054171	A	T	0.076087	-0.0916033	0.013	1.83594e-12	-0.435069	0.0660705	4.55098e-11	0.210549	0.0437629	1.50082e-06	1.11721e-07	0.0689006	11	0.00973031
cg05422029	6		27235843	6:27217719	6	27217719	C	G	0.28125	-0.0432989	0.008	6.21975e-08	-0.36921	0.0442746	7.48599e-17	0.117274	0.0258316	5.62638e-06	1.75482e-08	0.421649	20	0.00152836
cg25108566	6		27775657	6:27774824	6	27774824	A	G	0.0720109	-0.122704	0.0119	6.26607e-25	0.612155	0.057496	1.80236e-26	-0.200446	0.0270618	1.29196e-13	1.29948e-10	0.278373	9	1.13178e-05
cg04024413	6	HIST1H2AJ	27782541	6:27788942	6	27788942	T	C	0.0720109	-0.120198	0.0119	5.48697e-24	0.623207	0.0798338	5.88845e-15	-0.19287	0.0312256	6.54769e-10	1.20167e-09	0.299961	4	0.000104659
cg26335602	6	ZKSCAN8	28129616	6:28127710	6	28127710	T	G	0.205163	-0.0611045	0.0089	6.61776e-12	0.976626	0.0495128	1.32319e-86	-0.062567	0.00964928	8.92587e-11	2.53315e-10	0.12706	20	2.20625e-05
cg12914966	6		28830789	6:28832788	6	28832788	G	A	0.0516304	-0.168096	0.0144	1.74473e-31	-0.81088	0.087986	3.0836e-20	0.207301	0.0286587	4.70984e-13	1.71767e-12	0.150474	5	1.49601e-07
cg00903577	6		28831109	6:28831535	6	28831535	G	A	0.101902	0.031501	0.0124	0.0110725	0.902636	0.0975266	2.13663e-20	0.0348989	0.0142456	0.0142938	3.21639e-10	0.0563429	4	2.80132e-05
cg13177375	6		28864820	6:29548089	6	29548089	A	G	0.0516304	-0.139197	0.0136	1.38136e-24	1.52703	0.155174	7.51753e-23	-0.0911553	0.0128501	1.30531e-12	1.46683e-09	0.165491	20	0.000127754
cg25978138	6		29648161	6:29648377	6	29648377	C	T	0.15625	-0.0639039	0.0087	2.05327e-13	-1.03824	0.054631	1.56269e-80	0.0615503	0.00898367	7.31566e-12	7.33876e-11	0.128989	20	6.3917e-06
cg07134666	6		29648400	6:29693969	6	29693969	T	C	0.169837	-0.0587971	0.0085	4.60325e-12	-1.35746	0.0358935	0	0.0433141	0.00636558	1.01457e-11	4.04226e-11	0.059385	20	3.52061e-06
cg16885113	6		29648507	6:29693969	6	29693969	T	C	0.169837	-0.0587971	0.0085	4.60325e-12	-1.35519	0.0359469	0	0.0433867	0.00637691	1.01951e-11	1.28532e-11	0.0592913	20	1.11945e-06
cg27414868	6	ZFP57	29648564	6:29648377	6	29648377	C	T	0.15625	-0.0639039	0.0087	2.05327e-13	-0.784467	0.0688249	4.27833e-30	0.0814616	0.0131938	6.64764e-10	4.23063e-10	0.183254	17	3.68466e-05
cg02157626	6	ZFP57	29648736	6:29648377	6	29648377	C	T	0.15625	-0.0639039	0.0087	2.05327e-13	-0.980908	0.0638559	2.97611e-53	0.0651477	0.00983115	3.43349e-11	4.02282e-12	0.123975	19	3.50368e-07
cg24100841	6	ZFP57	29649024	6:29648377	6	29648377	C	T	0.15625	-0.0639039	0.0087	2.05327e-13	-1.18204	0.0502104	1.52521e-122	0.0540624	0.00771009	2.35104e-12	6.5382e-11	0.225108	20	5.69445e-06
cg19636627	6	ZFP57	29649084	6:29648377	6	29648377	C	T	0.15625	-0.0639039	0.0087	2.05327e-13	-1.07555	0.0608898	7.96322e-70	0.0594153	0.0087604	1.18314e-11	3.59536e-12	0.383289	17	3.13137e-07
cg08698936	6		29689809	6:29693969	6	29693969	T	C	0.169837	-0.0587971	0.0085	4.60325e-12	0.433112	0.0514416	3.78143e-17	-0.135755	0.0253996	9.05283e-08	9.05283e-08	0.0845184	5	0.00788456
cg25252977	6	HLA-F	29696650	6:29696852	6	29696852	T	C	0.148098	-0.0639039	0.0088	3.81939e-13	-0.745406	0.0737018	4.79789e-24	0.0857304	0.0145336	3.66214e-09	5.68864e-09	0.380836	17	0.000495452
cg03536022	6	HLA-F	29706879	6:29710831	6	29710831	A	G	0.186141	-0.0632001	0.0084	5.31967e-14	-0.604697	0.0650039	1.37209e-20	0.104515	0.0178661	4.91779e-09	3.18077e-08	0.160954	20	0.00277029
cg18458352	6		29711249	6:29693969	6	29693969	T	C	0.169837	-0.0587971	0.0085	4.60325e-12	-0.362767	0.0521593	3.52603e-12	0.162079	0.0330468	9.36468e-07	2.07284e-07	0.13789	12	0.0180534
cg13819127	6		29717368	6:29693969	6	29693969	T	C	0.169837	-0.0587971	0.0085	4.60325e-12	0.516058	0.069719	1.34176e-13	-0.113935	0.0225438	4.32801e-07	2.76987e-07	0.150353	9	0.0241242
cg11594927	6		29720600	6:29693969	6	29693969	T	C	0.169837	-0.0587971	0.0085	4.60325e-12	0.545373	0.0692658	3.44497e-15	-0.107811	0.0207461	2.02888e-07	1.73418e-07	0.0906611	13	0.0151038
cg17134700	6	HLA-H	29854631	6:29839672	6	29839672	C	T	0.0978261	-0.0926977	0.0117	2.32074e-15	-0.744126	0.0951708	5.33096e-15	0.124573	0.0223843	2.61888e-08	3.93592e-07	0.109035	4	0.0342799
cg03861427	6	HLA-H	29855325	6:29836463	6	29836463	T	C	0.0978261	-0.0922966	0.0117	3.05609e-15	-0.651122	0.0956137	9.76476e-12	0.14175	0.0274983	2.53816e-07	2.53816e-07			0.0221061
cg19600472	6	HLA-G	29892731	6:29910663	6	29910663	A	G	0.0991848	-0.0912018	0.0114	1.24264e-15	-0.772404	0.0872634	8.64246e-19	0.118075	0.0198942	2.93568e-09	2.07241e-08	0.100626	7	0.00180497
cg23681866	6	HLA-G	29895175	6:29915102	6	29915102	A	G	0.180707	-0.0493995	0.0093	1.08563e-07	1.02092	0.0595522	7.05309e-66	-0.0483872	0.00953667	3.89945e-07	7.96462e-10	0.119336	20	6.93679e-05
cg26121931	6	HLA-G	29895204	6:29899677	6	29899677	A	G	0.139946	-0.0577027	0.0095	1.24786e-09	1.1204	0.0553801	5.20533e-91	-0.0515017	0.00885298	5.9755e-09	8.27461e-10	0.0901387	20	7.20677e-05
cg15384453	6		30070082	6:30072625	6	30072625	G	C	0.701087	-0.0288984	0.0078	0.000211456	-0.344064	0.0457315	5.33032e-14	0.0839914	0.0252699	0.000888095	1.02723e-09	0.0503753	16	8.94668e-05
cg14273401	6		30070886	6:30074072	6	30074072	C	G	0.0529891	-0.149402	0.014	1.38238e-26	-0.60762	0.0952056	1.74576e-10	0.245881	0.0448903	4.31675e-08	2.44152e-08	0.119453	3	0.00212645
cg17102747	6		30076980	6:30076426	6	30076426	A	G	0.853261	-0.0219963	0.0107	0.0398087	-0.345047	0.0561368	7.91895e-10	0.0637487	0.0326987	0.0512262	2.75232e-08	0.291199	6	0.00239713
cg02809940	6		30078754	6:30078275	6	30078275	T	C	0.0828804	-0.100904	0.0119	2.26565e-17	-0.795485	0.0963672	1.52251e-16	0.126845	0.0214455	3.32337e-09	1.36716e-08	0.0989957	3	0.00119073
cg02583465	6		30080368	6:30078275	6	30078275	T	C	0.0828804	-0.100904	0.0119	2.26565e-17	-0.809755	0.096141	3.68298e-17	0.12461	0.0208531	2.29228e-09	1.05904e-08	0.0799397	3	0.000922374
cg04560098	6		30127760	6:30074072	6	30074072	C	G	0.0529891	-0.149402	0.014	1.38238e-26	0.55891	0.0958078	5.42263e-09	-0.26731	0.0522217	3.07552e-07	3.07552e-07	0.295278	8	0.0267863
cg09476067	6	HLA-E	30418581	6:30432177	6	30432177	A	C	0.0502717	-0.138796	0.0143	2.84185e-22	-0.717947	0.115107	4.45412e-10	0.193324	0.0368433	1.54429e-07	1.54429e-07			0.01345
cg02684104	6		30698706	6:30611350	6	30611350	A	C	0.0502717	-0.148101	0.0144	8.2521e-25	-0.594401	0.089692	3.42253e-11	0.24916	0.0447262	2.5359e-08	2.5359e-08	0.321501	8	0.00220864
cg04353171	6		30698729	6:30611350	6	30611350	A	C	0.0502717	-0.148101	0.0144	8.2521e-25	-0.684568	0.0883811	9.51031e-15	0.216342	0.0349659	6.12249e-10	2.97245e-09	0.407654	12	0.000258886
cg18760837	6		30698777	6:30611350	6	30611350	A	C	0.0502717	-0.148101	0.0144	8.2521e-25	-0.615985	0.0893967	5.5611e-12	0.24043	0.0420003	1.03752e-08	3.24083e-08	0.0522068	13	0.0028226
cg17988780	6		30698780	6:30603519	6	30603519	A	G	0.0502717	-0.148101	0.0144	8.2521e-25	-0.63659	0.088955	8.28754e-13	0.232647	0.0396049	4.24874e-09	1.44202e-09	0.0989821	9	0.000125593
cg19448318	6		30698784	6:30611350	6	30611350	A	C	0.0502717	-0.148101	0.0144	8.2521e-25	-0.682242	0.0884175	1.19899e-14	0.21708	0.0351707	6.73539e-10	3.76451e-10	0.126103	11	3.2787e-05
cg16254746	6		30698843	6:30611350	6	30611350	A	C	0.0502717	-0.148101	0.0144	8.2521e-25	-0.726141	0.0877068	1.24025e-16	0.203956	0.031625	1.12429e-10	8.96489e-11	0.110288	12	7.80798e-06
cg19110902	6		30698936	6:30611350	6	30611350	A	C	0.0502717	-0.148101	0.0144	8.2521e-25	-0.789469	0.0865921	7.71618e-20	0.187596	0.027497	8.9524e-12	4.98001e-11	0.0702556	11	4.33734e-06
cg20802826	6		30782080	6:30784068	6	30784068	T	C	0.0774457	-0.138701	0.0135	9.21896e-25	-0.611815	0.0891586	6.78565e-12	0.226703	0.0397282	1.15421e-08	1.23546e-09	0.488965	3	0.000107603
cg27322701	6	MICA	31371913	6:31386131	6	31386131	A	G	0.0788043	-0.148101	0.0137	3.07692e-27	0.63839	0.110549	7.70819e-09	-0.231991	0.0455463	3.51452e-07	3.51452e-07			0.0306097
cg14030282	6		31461999	6:31462035	6	31462035	A	G	0.4375	-0.0505981	0.0075	1.51551e-11	0.715053	0.0457256	4.01716e-55	-0.0707613	0.0114232	5.84577e-10	1.34359e-07	0.352005	20	0.011702
cg12001709	6	MICB	31466798	6:31462248	6	31462248	G	T	0.411685	-0.0501036	0.0074	1.28112e-11	0.470586	0.0582338	6.42479e-16	-0.106471	0.0205151	2.10454e-07	1.62207e-07	0.25913	20	0.0141274
cg04842136	6	MICB	31466821	6:31462248	6	31462248	G	T	0.411685	-0.0501036	0.0074	1.28112e-11	0.629038	0.0553166	5.79177e-30	-0.0796511	0.0136913	5.96901e-09	1.53778e-08	0.712758	20	0.00133933
cg20443451	6		31497233	6:31479645	6	31479645	T	C	0.206522	0.0271968	0.0093	0.00345136	-0.708171	0.0713082	3.04796e-23	-0.0384043	0.01369	0.00502713	4.76165e-10	0.255643	20	4.14716e-05
cg02358755	6		31512810	6:31512799	6	31512799	A	G	0.0679348	0.0328022	0.0137	0.0166513	-0.749879	0.106653	2.04999e-12	-0.0437433	0.0192999	0.0234205	3.89772e-09	0.237119	5	0.000339472
cg21091985	6		31706222	6:31613739	6	31613739	C	T	0.220109	-0.0660031	0.0085	8.16018e-15	0.418755	0.0697585	1.9379e-09	-0.157617	0.0331879	2.04179e-06	1.11529e-07	0.0538071	10	0.00971365
cg18466674	6		31783545	6:31794592	6	31794592	T	C	0.414402	-0.0663962	0.0078	1.70473e-17	-0.447995	0.0632851	1.45199e-12	0.148207	0.0272298	5.2441e-08	1.49709e-07	0.299683	8	0.0130389
cg16505946	6		31870305	6:31881309	6	31881309	C	T	0.0964674	-0.104198	0.0111	6.16207e-21	0.84407	0.0879422	8.15039e-22	-0.123447	0.0183946	1.93241e-11	5.0632e-10	0.0531789	6	4.40979e-05
cg15793329	6		32064749	6:32159956	6	32159956	C	T	0.172554	-0.081202	0.0094	5.69487e-18	-0.552997	0.0735767	5.65078e-14	0.14684	0.0258967	1.42628e-08	4.63233e-10	0.0918807	4	4.03453e-05
cg05889186	6		32064842	6:32159956	6	32159956	C	T	0.172554	-0.081202	0.0094	5.69487e-18	-0.448051	0.075008	2.32381e-09	0.181234	0.0368874	8.96172e-07	1.08513e-08	0.733814	4	0.000945097
cg15745284	6		32064923	6:32080191	6	32080191	C	G	0.0665761	-0.148101	0.0141	8.31331e-26	-0.67584	0.117381	8.52918e-09	0.219136	0.043403	4.44439e-07	8.35827e-08	0.743152	4	0.00727964
cg07518714	6		32064945	6:32159956	6	32159956	C	T	0.172554	-0.081202	0.0094	5.69487e-18	-0.500094	0.0743391	1.7296e-11	0.162373	0.0305924	1.11053e-07	4.84419e-09	0.235331	4	0.000421905
cg00355613	6		32064956	6:32080191	6	32080191	C	G	0.0665761	-0.148101	0.0141	8.31331e-26	-0.670633	0.117438	1.12623e-08	0.220838	0.0440178	5.24834e-07	2.0192e-08	0.258769	4	0.00175862
cg08057899	6		32122460	6:32146644	6	32146644	T	C	0.182065	-0.0813956	0.0098	9.92516e-17	-0.613074	0.0720714	1.79283e-17	0.132766	0.022341	2.80321e-09	3.59417e-10	0.788404	5	3.13034e-05
cg05970434	6		32134461	6:32140487	6	32140487	C	T	0.183424	-0.0815984	0.0099	1.68981e-16	0.407722	0.0519529	4.23062e-15	-0.200133	0.0352123	1.31882e-08	1.69928e-09	0.144595	3	0.000147999
cg00624949	6		32134620	6:32140487	6	32140487	C	T	0.183424	-0.0815984	0.0099	1.68981e-16	0.503621	0.051011	5.46204e-23	-0.162023	0.0256075	2.49693e-10	3.95594e-11	0.187104	4	3.44543e-06
cg21869704	6		32134622	6:32140487	6	32140487	C	T	0.183424	-0.0815984	0.0099	1.68981e-16	0.561294	0.0505076	1.08383e-28	-0.145376	0.0219595	3.58773e-11	5.77244e-12	0.196426	4	5.02751e-07
cg17184326	6		32134629	6:32140487	6	32140487	C	T	0.183424	-0.0815984	0.0099	1.68981e-16	0.62645	0.04972	2.12325e-36	-0.130255	0.0188844	5.29259e-12	1.82153e-11	0.170406	6	1.58646e-06
cg10502563	6		32134694	6:32146644	6	32146644	T	C	0.182065	-0.0813956	0.0098	9.92516e-17	0.488123	0.0739785	4.16237e-11	-0.166752	0.0322766	2.38709e-07	1.71611e-08	0.616333	3	0.00149465
cg27230140	6		32134748	6:32140487	6	32140487	C	T	0.183424	-0.0815984	0.0099	1.68981e-16	0.478003	0.0740483	1.08012e-10	-0.170707	0.0335896	3.73226e-07	3.73226e-07	0.429089	3	0.0325061
cg19555708	6		32159604	6:32159956	6	32159956	C	T	0.172554	-0.081202	0.0094	5.69487e-18	-0.370664	0.0531452	3.06831e-12	0.219072	0.0403698	5.74291e-08	6.52052e-09	0.176018	4	0.000567905
cg06194738	6		32159607	6:32159956	6	32159956	C	T	0.172554	-0.081202	0.0094	5.69487e-18	-0.369001	0.0530932	3.65146e-12	0.220059	0.0406384	6.12681e-08	1.36844e-09	0.0942145	7	0.000119185
cg23859630	6		32160455	6:32159956	6	32159956	C	T	0.172554	-0.081202	0.0094	5.69487e-18	-0.437596	0.0526194	9.07924e-17	0.185564	0.030973	2.08342e-09	4.08765e-10	0.319915	8	3.56014e-05
cg18244508	6		32172871	6:32263663	6	32263663	T	C	0.0706522	-0.146496	0.0144	2.60875e-24	-0.562259	0.0964129	5.48387e-09	0.260549	0.0514975	4.20478e-07	4.20478e-07	0.783922	5	0.0366215
cg06884718	6	NOTCH4	32191821	6:32191822	6	32191822	A	G	0.103261	0.036498	0.0133	0.00606563	0.866291	0.112924	1.70019e-14	0.0421314	0.0163055	0.00976985	4.54439e-09	0.0577494	15	0.000395793
cg17239008	6		32202844	6:32158319	6	32158319	G	A	0.224185	-0.0625991	0.0091	6.02629e-12	-0.463723	0.0724328	1.53234e-10	0.134992	0.0288044	2.77891e-06	5.10774e-08	0.48061	8	0.00444859
cg01665970	6	C6orf10	32269478	6:32288952	6	32288952	A	G	0.0706522	-0.146202	0.0145	6.57571e-24	-1.01382	0.109452	1.99462e-20	0.144209	0.0211412	9.02513e-12	2.12618e-09	0.877981	4	0.000185179
cg19988162	6		32303790	6:32275621	6	32275621	T	C	0.0706522	-0.146496	0.0144	2.60875e-24	-1.03285	0.0876756	4.93034e-32	0.141837	0.0184213	1.365e-14	9.15673e-11	0.454449	10	7.97505e-06
cg04903089	6		32905190	6:32913246	6	32913246	T	C	0.0910326	-0.125998	0.0143	1.23973e-18	0.726504	0.0854668	1.88886e-17	-0.173431	0.0283495	9.50072e-10	3.78275e-08			0.00329459
cg09146459	6	HLA-DMA	32921200	6:32913246	6	32913246	T	C	0.0910326	-0.125998	0.0143	1.23973e-18	0.623958	0.0869934	7.36549e-13	-0.201934	0.0363028	2.65958e-08	6.11927e-08	0.362404	3	0.00532958
cg09713850	6		32921791	6:32904981	6	32904981	G	A	0.23913	-0.00979784	0.0088	0.265541	-0.504199	0.0518491	2.374e-22	0.0194325	0.0175675	0.268655	1.0886e-07	0.87395	6	0.00948115
cg05111146	6		32935025	6:32904661	6	32904661	G	A	0.517663	-0.0503043	0.0075	1.98338e-11	-0.571985	0.0583601	1.11527e-22	0.0879469	0.0158887	3.10898e-08	3.27581e-10	0.0749966	13	2.85307e-05
cg02707277	6		32945906	6:32959475	6	32959475	G	T	0.26087	0.0386992	0.0079	9.65027e-07	-0.553098	0.0636763	3.75094e-18	-0.0699681	0.016398	1.9824e-05	4.92772e-09	0.0575265	15	0.00042918
cg24505687	6		33548425	6:33546930	6	33546930	C	T	0.748641	0.0377953	0.0083	5.2722e-06	0.541576	0.0454825	1.08371e-32	0.0697877	0.0164081	2.10692e-05	2.86916e-07	0.0510572	20	0.024989
cg11713064	6		33730089	6:33730954	6	33730954	G	A	0.544837	-0.0374008	0.0076	8.60354e-07	0.622256	0.0404669	2.33791e-53	-0.0601051	0.0128239	2.77268e-06	3.58173e-07	0.0537494	20	0.0311951
cg04704449	6		33738291	6:33743264	6	33743264	C	T	0.247283	-0.0395	0.0093	2.16356e-05	0.583149	0.0462463	1.86859e-36	-0.0677357	0.0168283	5.69496e-05	2.15696e-07	0.241042	20	0.018786
cg15945262	7	MAD1L1	1881887	7:1881813	7	1881813	T	C	0.399457	-0.0546965	0.0075	3.03429e-13	-0.640557	0.0574553	7.25907e-29	0.085389	0.0139911	1.0404e-09	1.22286e-07	0.108272	17	0.0106505
cg01886004	7		1923613	7:2003043	7	2003043	C	T	0.644022	-0.0326988	0.0076	1.68899e-05	1.24979	0.0337182	9.99914e-301	-0.0261634	0.00612185	1.92185e-05	1.04588e-10	0.105171	20	9.10908e-06
cg16178271	7	MAD1L1	1948755	7:1948756	7	1948756	A	G	0.389946	-0.0642041	0.0076	2.96572e-17	-1.10147	0.0524413	6.04874e-98	0.0582895	0.00743707	4.5886e-15	1.28568e-11	0.0595514	15	1.11977e-06
cg07610468	7		1949632	7:1955152	7	1955152	C	T	0.394022	-0.0592967	0.0074	1.11884e-15	0.535561	0.0415871	5.98379e-38	-0.110719	0.0162737	1.02086e-11	1.29195e-12	0.0922047	20	1.12522e-07
cg12536747	7		1949824	7:1950113	7	1950113	C	T	0.432065	-0.0622985	0.0074	3.80626e-17	0.271322	0.0437968	5.82743e-10	-0.229611	0.0460172	6.0481e-07	1.61518e-07	0.73238	20	0.0140674
cg15089567	7		1957317	7:1954301	7	1954301	A	G	0.389946	-0.0645979	0.0076	1.90044e-17	0.38853	0.0461224	3.64231e-17	-0.166263	0.0277882	2.18775e-09	1.01145e-08	0.192603	20	0.000880925
cg12073833	7		1965232	7:1953766	7	1953766	G	C	0.392663	-0.0638007	0.0076	4.66547e-17	-0.455481	0.0448786	3.34176e-24	0.140073	0.0216539	9.88258e-11	1.69472e-10	0.0619815	20	1.47602e-05
cg05323058	7		1969193	7:1968953	7	1968953	C	T	0.369565	-0.0567961	0.0077	1.62969e-13	-0.466017	0.0452963	7.96689e-25	0.121876	0.0203308	2.0395e-09	3.00132e-10	0.295368	20	2.614e-05
cg12395958	7		1973573	7:2067593	7	2067593	A	C	0.370924	-0.0663962	0.0076	2.40789e-18	-1.25245	0.0337899	9.99944e-301	0.0530131	0.00623439	1.8422e-17	2.42899e-16	0.0689082	20	2.11553e-11
cg01071511	7		2052474	7:2048220	7	2048220	G	C	0.4375	-0.0776048	0.0074	9.89774e-26	-0.426761	0.061469	3.84654e-12	0.181846	0.031412	7.07793e-09	7.59701e-08	0.260872	20	0.00661661
cg07065756	7		2119340	7:2120758	7	2120758	A	G	0.380435	-0.0551035	0.0074	9.59054e-14	0.280524	0.0440159	1.85079e-10	-0.196431	0.0405685	1.28575e-06	2.08843e-07	0.31991	20	0.0181891
cg19266014	7		2183958	7:2177093	7	2177093	A	G	0.375	-0.0575045	0.0077	8.13534e-14	-0.382566	0.0475113	8.13768e-16	0.150312	0.0274514	4.36071e-08	9.25755e-09	0.0633742	20	0.000806286
cg01869955	8		1011835	8:1011962	8	1011962	A	C	0.664402	0.0374018	0.0079	2.19705e-06	-1.16725	0.0298698	0	-0.0320426	0.00681752	2.60122e-06	5.71147e-08	0.0559632	20	0.00497441
cg07345027	8		38021111	8:38020408	8	38020408	T	C	0.775815	0.0487044	0.0085	1.00469e-08	0.543071	0.0512822	3.32114e-26	0.0896834	0.017796	4.66682e-07	3.39827e-07	0.717859	5	0.0295973
cg11124135	8	LSM1	38032157	8:38032158	8	38032158	G	A	0.79212	0.0477992	0.0083	8.46441e-09	1.14465	0.0536983	8.00754e-101	0.0417587	0.00751108	2.70369e-08	6.18668e-08	0.0782793	4	0.00538829
cg04764839	10		18708076	10:18707995	10	18707995	G	T	0.89538	0.0894981	0.0115	7.11369e-15	-0.696803	0.0632673	3.28473e-28	-0.128441	0.0202085	2.07345e-10	3.39939e-09	0.0914091	20	0.00029607
cg01347048	10		104387773	10:104393506	10	104393506	A	G	0.899457	0.0999992	0.0109	4.54789e-20	0.799996	0.0987832	5.56423e-16	0.125	0.0205883	1.26813e-09	3.06159e-09	0.200626	9	0.000266649
cg03493300	10		104813866	10:104835919	10	104835919	C	T	0.902174	0.117001	0.0116	6.35507e-24	-0.874666	0.0991874	1.1619e-18	-0.133766	0.0201491	3.16261e-11	1.30367e-12	0.864694	7	1.13543e-07
cg06294321	11	TMX2-CTNND1	57508677	11:57510823	11	57510823	G	T	0.665761	-0.0513986	0.0082	3.65439e-10	-0.676165	0.0694241	2.04289e-22	0.0760148	0.0144216	1.35756e-07	1.35756e-07			0.0118237
cg03265486	11	IGSF9B	133817332	11:133813626	11	133813626	A	G	0.400815	-0.0513963	0.0074	3.77271e-12	0.710712	0.0607184	1.20094e-31	-0.0723166	0.0121071	2.32837e-09	7.63388e-08	0.0884449	20	0.00664873
cg09742952	11		133853958	11:133834104	11	133834104	C	T	0.362772	-0.045499	0.0077	3.44261e-09	-0.56414	0.0600575	5.81304e-21	0.080652	0.0161251	5.68427e-07	2.52533e-08	0.100115	20	0.00219943
cg12020590	11		134526321	11:134525634	11	134525634	C	T	0.646739	-0.0383043	0.0078	9.07e-07	-0.474256	0.0459347	5.4568e-25	0.0807673	0.0182125	9.21924e-06	3.63335e-08	0.421399	20	0.00316447
cg10635895	12		2339439	12:2335941	12	2335941	A	G	0.370924	0.0689964	0.0074	1.122e-20	0.383721	0.0431885	6.40391e-19	0.179809	0.0279549	1.25842e-10	1.55374e-09	0.170572	17	0.000135323
cg09576209	12		2339614	12:2335941	12	2335941	A	G	0.370924	0.0689964	0.0074	1.122e-20	0.334913	0.0434993	1.36847e-14	0.206013	0.0347011	2.90655e-09	4.46302e-09	0.0907459	17	0.000388707
cg23348081	12		14413690	12:14416918	12	14416918	G	A	0.456522	0.0338981	0.0075	6.19135e-06	0.407643	0.0423962	6.90471e-22	0.0831563	0.0203298	4.30683e-05	3.89855e-07	0.613291	7	0.0339544
cg14574369	12		57483631	12:57487814	12	57487814	C	A	0.766304	0.0593997	0.008	1.12807e-13	-0.400474	0.0487742	2.1979e-16	-0.148324	0.0269329	3.64683e-08	3.34502e-07	0.813532	4	0.0291335
cg19311889	12		57483793	12:57487814	12	57487814	C	A	0.766304	0.0593997	0.008	1.12807e-13	-0.351739	0.0491402	8.1939e-13	-0.168874	0.0327707	2.56053e-07	5.5144e-07	0.152147	11	0.0480277
cg08743017	12		99643523	12:99643543	12	99643543	C	T	0.716033	0.0416025	0.0088	2.27239e-06	1.15974	0.0306199	0	0.0358722	0.00764678	2.71669e-06	4.23214e-07	0.279636	20	0.0368598
cg23017741	12		110559276	12:110578192	12	110578192	C	T	0.610054	0.0407004	0.0081	5.04117e-07	-0.499699	0.0422356	2.6917e-32	-0.0814498	0.0176111	3.74743e-06	1.31006e-08	0.131265	14	0.001141
cg22341471	12		123451323	12:123482424	12	123482424	C	T	0.740489	-0.066602	0.0078	1.35717e-17	0.478444	0.068144	2.20163e-12	-0.139205	0.0256687	5.8558e-08	4.50493e-07	0.116738	9	0.0392357
cg18906520	12		123461288	12:123482424	12	123482424	C	T	0.740489	-0.066602	0.0078	1.35717e-17	-0.466376	0.0683131	8.66904e-12	0.142808	0.026782	9.7021e-08	1.36408e-07	0.652718	6	0.0118805
cg27000386	12		123463006	12:123482424	12	123482424	C	T	0.740489	-0.066602	0.0078	1.35717e-17	-0.427183	0.0449347	1.9669e-21	0.15591	0.0245429	2.11778e-10	2.45905e-09	0.0749465	9	0.000214171
cg17436506	12		123463405	12:123482424	12	123482424	C	T	0.740489	-0.066602	0.0078	1.35717e-17	-0.303611	0.0459352	3.85489e-11	0.219366	0.0419708	1.72613e-07	1.72613e-07	0.142366	5	0.0150337
cg13010344	12		123464640	12:123482424	12	123482424	C	T	0.740489	-0.066602	0.0078	1.35717e-17	-1.08787	0.0313812	2.52435e-263	0.0612222	0.00738424	1.12374e-16	1.90931e-13	0.0521382	9	1.66291e-08
cg21414595	12		123633306	12:123718879	12	123718879	G	C	0.751359	-0.0789036	0.0081	2.01195e-22	-0.493562	0.0687169	6.84257e-13	0.159866	0.0276537	7.42665e-09	2.97638e-07	0.573886	8	0.0259228
cg05861255	12		123921688	12:123885974	12	123885974	C	T	0.767663	-0.0729995	0.0083	1.42894e-18	0.627596	0.0677658	2.02043e-20	-0.116316	0.0182385	1.79986e-10	2.3169e-07	0.0557928	7	0.020179
cg19000871	14		103996768	14:103996733	14	103996733	G	C	0.758152	-0.0477039	0.0081	3.87681e-09	1.2478	0.0315831	0	-0.0382304	0.00656315	5.71115e-09	3.21755e-11	0.360331	20	2.80233e-06
cg22860607	14	BAG5	104027995	14:104027995	14	104027995	C	T	0.790761	-0.0532004	0.008	2.93e-11	-0.632003	0.0711636	6.62747e-19	0.0841774	0.0158136	1.02008e-07	7.3052e-08	0.0762115	5	0.00636247
cg23470598	14		104161211	14:104154878	14	104154878	A	G	0.221467	0.052199	0.0078	2.19877e-11	0.428042	0.0477494	3.12151e-19	0.121948	0.0227403	8.20094e-08	4.3557e-07	0.128972	20	0.0379359
cg12949023	14		104321893	14:104318041	14	104318041	T	C	0.243207	0.0591981	0.0077	1.49371e-14	0.530717	0.044162	2.87579e-33	0.111544	0.0172236	9.40579e-11	3.3252e-09	0.822753	16	0.000289608
cg04140906	15		78833505	15:78832832	15	78832832	T	C	0.756793	0.0606999	0.0084	4.96769e-13	-0.673906	0.0439138	3.76128e-53	-0.0900717	0.0137774	6.24944e-11	6.66434e-11	0.147261	20	5.80431e-06
cg27379587	15		85201911	15:85200520	15	85200520	G	T	0.709239	0.0663026	0.0087	2.51743e-14	0.658023	0.0506993	1.61098e-38	0.10076	0.0153322	4.97055e-11	1.42433e-09	0.387406	20	0.000124052
cg03822754	15		85201913	15:85184963	15	85184963	G	A	0.694293	0.0648978	0.0087	8.68377e-14	0.621447	0.0510015	3.74183e-34	0.10443	0.0164147	1.99138e-10	1.59746e-09	0.572753	20	0.000139131
cg07627119	15		89906172	15:89906128	15	89906128	G	T	0.638587	0.0416025	0.0077	6.55644e-08	0.58134	0.0433921	6.26458e-41	0.0715631	0.0142818	5.42057e-07	2.00979e-08	0.147292	20	0.00175043
cg22093306	15		89939509	15:89939528	15	89939528	T	G	0.475543	0.0465018	0.0074	3.29904e-10	0.555509	0.0407336	2.39267e-42	0.0837104	0.0146673	1.14798e-08	7.58437e-08	0.466392	20	0.0066056
cg13957413	15		89942156	15:89942331	15	89942331	C	G	0.330163	0.047103	0.0077	9.51882e-10	0.482089	0.0471534	1.5509e-24	0.0977061	0.0186129	1.52618e-07	5.33488e-07	0.297036	20	0.0464642
cg15491461	15		89959984	15:89947042	15	89947042	A	G	0.360054	0.040902	0.0077	1.0846e-07	0.448038	0.0458943	1.63238e-22	0.0912913	0.0195654	3.07203e-06	1.96075e-07	0.241314	20	0.0170771
cg17326095	15		89959989	15:89943601	15	89943601	T	G	0.319293	0.0475949	0.0077	6.36351e-10	0.525785	0.0469639	4.28932e-29	0.0905216	0.0167286	6.26051e-08	1.00943e-07	0.053322	20	0.00879159
cg26377677	15		91412118	15:91407994	15	91407994	G	A	0.419837	0.0501036	0.0078	1.33144e-10	-0.422864	0.0438978	5.80573e-22	-0.118486	0.0221706	9.07681e-08	1.24153e-10	0.0727874	8	1.08131e-05
cg24888049	15		91426667	15:91426560	15	91426560	G	A	0.445652	0.0797996	0.0077	3.63094e-25	-0.489812	0.0444381	2.98168e-28	-0.162919	0.0215778	4.34209e-14	4.93114e-11	0.229937	8	4.29478e-06
cg25647583	15		91427184	15:91428290	15	91428290	T	C	0.540761	0.0695001	0.0076	5.97648e-20	-0.340357	0.0431419	3.04042e-15	-0.204198	0.0341839	2.32212e-09	4.11041e-09	0.108735	7	0.000357996
cg09397246	15		91427361	15:91426560	15	91426560	G	A	0.445652	0.0797996	0.0077	3.63094e-25	-0.299998	0.0461014	7.64838e-11	-0.266	0.048267	3.56763e-08	4.13215e-08	0.492806	7	0.0035989
cg18661868	15		91427965	15:91416550	15	91416550	C	A	0.543478	0.0693022	0.0078	6.39829e-19	-0.366546	0.0615962	2.66846e-09	-0.189068	0.0382397	7.6427e-07	3.25306e-07	0.0609066	6	0.0283325
cg16783478	16		9943657	16:9943432	16	9943432	G	T	0.607337	-0.0513986	0.0081	2.21702e-10	-0.682542	0.0614427	1.13941e-28	0.0753047	0.0136671	3.58992e-08	4.90258e-07	0.0798002	20	0.042699
cg04436971	16		30016811	16:30016022	16	30016022	C	T	0.483696	0.0477039	0.0073	6.37051e-11	-0.434848	0.0419614	3.65088e-25	-0.109702	0.0198464	3.2471e-08	1.57231e-09	0.0644084	5	0.00013694
cg12400121	16		30108092	16:30048553	16	30048553	C	T	0.618207	0.0539009	0.008	1.61011e-11	-0.561071	0.0601157	1.02735e-20	-0.0960679	0.0175856	4.68467e-08	4.47306e-09	0.224431	7	0.000389581
cg09738481	16		89653835	16:89648580	16	89648580	C	T	0.361413	-0.0423023	0.0078	5.8487e-08	-0.435512	0.0438201	2.82669e-23	0.0971323	0.020403	1.92934e-06	1.57368e-07	0.245685	20	0.013706
cg06082883	16		89686744	16:89692298	16	89692298	A	G	0.251359	-0.024098	0.0084	0.00412014	0.418631	0.0440217	1.91289e-21	-0.0575639	0.0209586	0.00602244	3.01781e-08	0.3916	20	0.00262836
cg08949735	16		89699720	16:89710378	16	89710378	G	A	0.400815	-0.0344983	0.0074	3.13258e-06	1.06587	0.0272155	0	-0.0323662	0.00699168	3.66995e-06	1.09674e-08	0.141516	20	0.00095521
cg03605463	16		89740564	16:89768056	16	89768056	C	G	0.408967	-0.0440041	0.0083	1.14727e-07	-1.21636	0.0328161	9.99958e-301	0.036177	0.00689311	1.5352e-07	7.08156e-08	0.188328	20	0.00616769
cg01157467	16		89761017	16:89754694	16	89754694	G	C	0.42663	-0.0378992	0.0081	2.88401e-06	0.60272	0.0578657	2.09943e-25	-0.0628803	0.0147328	1.97181e-05	4.71162e-07	0.160405	20	0.0410359
cg16513277	17		2031491	17:2031382	17	2031382	A	C	0.69837	0.0458048	0.008	1.03072e-08	0.657651	0.0393223	8.67263e-63	0.0696491	0.0128576	6.06231e-08	2.57905e-07	0.172494	20	0.0224622
cg11465639	17		19241549	17:19250679	17	19250679	G	A	0.925272	0.057004	0.0105	5.66871e-08	1.8798	0.0507151	9.99952e-301	0.0303245	0.00564531	7.80256e-08	8.91959e-12	0.113192	6	7.76851e-07
cg22968622	17	LOC644172	43663579	17:44865498	17	44865498	C	T	0.72962	0.0546018	0.011	6.91266e-07	-1.35473	0.085112	4.82526e-57	-0.0403045	0.00850535	2.15073e-06	1.95001e-07	0.931397	6	0.0169836
cg03682112	18		77623598	18:77633976	18	77633976	G	A	0.665761	-0.0601004	0.0077	5.93862e-15	0.441107	0.0469271	5.46423e-21	-0.136249	0.0226895	1.91414e-09	2.74041e-08	0.696933	20	0.00238676
cg05491587	18		77659695	18:77644742	18	77644742	T	C	0.595109	-0.0485997	0.0075	9.17494e-11	-0.447048	0.0428636	1.81741e-25	0.108712	0.0197511	3.71043e-08	2.91416e-08	0.182122	20	0.00253809
cg08155312	18		77659949	18:77644742	18	77644742	T	C	0.595109	-0.0485997	0.0075	9.17494e-11	-0.410959	0.0432572	2.09158e-21	0.118259	0.022091	8.63749e-08	6.6835e-10	0.278029	20	5.82099e-05
cg23908385	18		77721565	18:77719208	18	77719208	C	T	0.857337	0.0456997	0.0108	2.32188e-05	0.800712	0.0624677	1.29984e-37	0.0570738	0.0142039	5.86526e-05	7.61975e-09	0.0530083	20	0.000663642
cg14449575	19		19373743	19:19369435	19	19369435	A	G	0.737772	-0.0509986	0.0085	1.97518e-09	0.501129	0.0478331	1.10618e-25	-0.101767	0.0195462	1.92446e-07	1.14399e-08	0.086266	11	0.000996355
cg13364410	19		19373755	19:19369435	19	19369435	A	G	0.737772	-0.0509986	0.0085	1.97518e-09	0.44446	0.0484373	4.47464e-20	-0.114743	0.0228497	5.12317e-07	1.47575e-07	0.0527714	11	0.0128531
cg14021871	19		19384381	19:19475717	19	19475717	G	C	0.38587	0.059504	0.0076	4.89919e-15	-0.559239	0.0627232	4.83501e-19	-0.106402	0.0180859	4.02609e-09	4.99204e-08	0.219374	18	0.00434782
cg17414380	19		19431394	19:19439631	19	19439631	A	T	0.36413	0.0535029	0.0076	1.92448e-12	0.421552	0.043529	3.51312e-22	0.126919	0.0222887	1.23869e-08	2.8882e-08	0.263397	13	0.00251547
cg12861170	19		19639553	19:19627653	19	19627653	A	G	0.782609	-0.0601004	0.0106	1.42925e-08	0.614062	0.0590399	2.4588e-25	-0.0978735	0.0196604	6.41782e-07	4.9072e-07	0.112544	10	0.0427392
cg26732615	19		19648335	19:19650096	19	19650096	G	A	0.392663	0.0591027	0.0077	1.64557e-14	0.740995	0.0388418	3.90204e-81	0.0797613	0.011201	1.07222e-12	4.59387e-08	0.152339	20	0.00400103
cg03172226	19		50162898	19:50162909	19	50162909	C	G	0.653533	0.0603046	0.0078	1.06408e-14	-0.340246	0.0444203	1.86362e-14	-0.177238	0.0325722	5.28681e-08	1.97206e-07	0.265382	20	0.0171756
cg15821319	20		37434158	20:37429409	20	37429409	T	C	0.584239	0.0586042	0.0077	2.7213e-14	-0.339789	0.0449529	4.06877e-14	-0.172472	0.0321584	8.17575e-08	6.64232e-08	0.0915526	20	0.00578513
cg27459437	20		37464594	20:37364981	20	37364981	T	C	0.494565	0.0582972	0.0073	1.39479e-15	-0.455361	0.0602821	4.22607e-14	-0.128024	0.023329	4.07048e-08	2.13809e-08	0.107268	20	0.00186217
cg16958860	20		37464846	20:37475516	20	37475516	T	C	0.565217	0.0618967	0.0076	3.81482e-16	-0.31136	0.0449489	4.29924e-12	-0.198794	0.037675	1.31635e-07	1.62681e-07	0.378917	20	0.0141687
cg13226135	22		40051471	22:40028195	22	40028195	C	T	0.326087	0.0458031	0.008	1.03196e-08	-0.586694	0.060745	4.53335e-22	-0.0780699	0.0158515	8.4331e-07	3.18922e-08	0.160433	20	0.00277765
cg21377881	22		40064566	22:40064581	22	40064581	G	A	0.569293	-0.0521041	0.0078	2.38911e-11	-0.451127	0.0432787	1.93195e-25	0.115498	0.0205358	1.86341e-08	1.32583e-07	0.153465	11	0.0115473
cg07016288	22		42525748	22:42463814	22	42463814	T	C	0.675272	0.0511038	0.0079	9.87579e-11	0.514937	0.0632802	4.0386e-16	0.099243	0.0195987	4.11064e-07	4.09314e-07	0.0958048	12	0.0356492

### Sheet: SCZ fetal brain
Supplementary data 11. SMR results from schizophrenia (SCZ) and fetal brain cis-mQTLs. ProbeChr = CpG chromosome; Gene = CpG gene annotated in IlluminaHumanMethylationEPICanno.ilm10b4.hg19 R package; Probe_bp = CpG bp location; topSNP = CpG top SNP, most significant; topSNP_chr = top SNP chromosome; topSNP_bp = top SNP bp location; A1 = top SNP tested allele; A2 = top SNP other allele; Freq = top SNP tested allele frequency; b_GWAS = effect size of the effect allele top SNP in original SCZ GWAS; se_GWAS = standard error of the effect allele top SNP in orginal SCZ GWAS; p_GWAS = p-value of the effect allele top SNP in original SCZ GWAS; b_eQTL = effect size of fetal brain mQTL; se_eQTL = standard error of fetal brain mQTL; p_eQTL = p-value of fetal brain mQTL; b_SMR = effect size from SMR test; se_SMR = standard error from SMR test; p_SMR = p-value from SMR test; p_SMR_multi = p-value from multi-SNP-based SMR test; p_HEIDI = p-value from HEIDI test; nsnps_HEIDI = number of SNPs used in the HEIDI test; bonf = p-value from mulit-SNP-based SMR test adjusted by Bonferroni.
CpG	ProbeChr	Gene	Probe_bp	topSNP	topSNP_chr	topSNP_bp	A1	A2	Freq	b_GWAS	se_GWAS	p_GWAS	b_eQTL	se_eQTL	p_eQTL	b_SMR	se_SMR	p_SMR	p_SMR_multi	p_HEIDI	nsnp_HEIDI	bonf
cg00792783	2	PLCL1;PLCL1	198669748	2:198898265	2	198898265	G	A	0.244565	0.0495994	0.0078	2.03214e-10	-0.00511636	0.000618682	1.34217e-16	-9.69427	1.92311	4.63255e-07	1.49459e-06	0.234755	4	0.0101528
cg15698299	3	ALAS1;ALAS1	52233019	3:52228496	3	52228496	C	T	0.572011	-0.040902	0.0074	3.25204e-08	0.0472677	0.00590969	1.26118e-15	-0.865327	0.1903	5.43743e-06	6.09159e-07	0.0629413	3	0.00413802
cg11041457	3	GNL3;PBRM1;GNL3;GNL3	52719354	3:52738165	3	52738165	C	T	0.429348	-0.0580991	0.0074	4.11985e-15	0.0194336	0.00272378	9.69399e-13	-2.98963	0.566194	1.29033e-07	2.61383e-07	0.456139	3	0.00177558
cg27294008	3	NEK4	52748359	3:52619836	3	52619836	C	T	0.423913	-0.0558982	0.0074	4.22715e-14	0.0464082	0.00643786	5.65132e-13	-1.20449	0.230965	1.83783e-07	4.66831e-08	0.314041	8	0.000317119
cg26395211	5	WDR55	140044315	5:140063091	5	140063091	G	A	0.444293	0.0383043	0.0073	1.54454e-07	0.00897806	0.00106918	4.57367e-17	4.26644	0.958784	8.59329e-06	5.39198e-06	0.417081	8	0.0366277
cg00585072	5	PCDHA2;PCDHA1;PCDHA1;PCDHA4;PCDHA3;PCDHA4	140186983	5:140204650	5	140204650	G	A	0.495924	-0.0399993	0.0073	4.26891e-08	-0.0495768	0.00507108	1.42214e-22	0.806814	0.168796	1.7546e-06	2.19813e-06	0.703702	9	0.0149319
cg27247225	6	C6orf41	26970382	6:26963792	6	26963792	C	T	0.383152	-0.0397014	0.0075	1.19987e-07	-0.0349188	0.0053176	5.14613e-11	1.13696	0.275881	3.76894e-05	5.63128e-06			0.0382533
cg25108566	6	HIST1H2AI;HIST1H2BL	27775657	6:27782031	6	27782031	G	T	0.0720109	-0.119604	0.0119	9.11962e-24	0.0244065	0.00330787	1.603e-13	-4.90047	0.823925	2.71912e-09	1.77356e-09	0.347011	3	1.20478e-05
cg12740337	6	ZSCAN12L1	28058973	6:29548089	6	29548089	A	G	0.0516304	-0.139197	0.0136	1.38136e-24	0.0667134	0.00959457	3.56976e-12	-2.08649	0.36277	8.84328e-09	8.84328e-09			6.00724e-05
cg19592336	6	ZNF389	28129416	6:28044482	6	28044482	G	A	0.205163	-0.0622045	0.0088	1.56393e-12	0.0171347	0.0019862	6.30315e-18	-3.63032	0.663961	4.56003e-08	6.33488e-08	0.0541674	10	0.000430328
cg23161317	6	ZNF389	28129485	6:28044482	6	28044482	G	A	0.205163	-0.0622045	0.0088	1.56393e-12	0.0136836	0.00160578	1.57499e-17	-4.5459	0.835562	5.31217e-08	3.53903e-08	0.0572358	8	0.000240406
cg25786333	6	OR12D2	29364799	6:29371749	6	29371749	A	G	0.41712	0.0377953	0.0075	4.67049e-07	-0.0724964	0.00565549	1.28748e-37	-0.521341	0.111161	2.73232e-06	9.66161e-07	0.330507	14	0.00656313
cg25978138	6		29648161	6:29648377	6	29648377	C	T	0.15625	-0.0639039	0.0087	2.05327e-13	-0.04878	0.00447983	1.30319e-27	1.31004	0.215137	1.13379e-09	3.79104e-09	0.104922	20	2.57525e-05
cg24100841	6		29649024	6:29648377	6	29648377	C	T	0.15625	-0.0639039	0.0087	2.05327e-13	-0.197145	0.00975537	8.17483e-91	0.324146	0.0469544	5.0765e-12	4.7857e-11	0.12073	20	3.25093e-07
cg20797270	6	TRIM31	30071288	6:29760819	6	29760819	C	A	0.225543	-0.0394995	0.0084	2.57217e-06	0.0354464	0.00471886	5.83825e-14	-1.11434	0.279581	6.72633e-05	3.62142e-06	0.0769522	20	0.0246003
cg10194160	6	TRIM31	30071387	6:30072511	6	30072511	A	G	0.175272	-0.0562007	0.0094	2.24785e-09	0.0169622	0.00208333	3.89214e-16	-3.3133	0.687542	1.44244e-06	3.23361e-06	0.249444	4	0.0219659
cg07220152	6		30737270	6:30737486	6	30737486	C	A	0.286685	-0.043002	0.0086	5.72606e-07	-0.0419309	0.00529793	2.48103e-15	1.02555	0.242602	2.36547e-05	7.97263e-07	0.0804803	7	0.00541581
cg26146308	6	DDR1;DDR1;DDR1	30851884	6:30656828	6	30656828	G	C	0.0543478	-0.146496	0.0143	1.25326e-24	0.0103936	0.00171174	1.26393e-09	-14.0948	2.69842	1.75699e-07	1.75699e-07			0.00119353
cg02451928	6	CCHCR1;CCHCR1;TCF19;TCF19;CCHCR1;CCHCR1	31125948	6:31214354	6	31214354	A	G	0.134511	-0.0736965	0.01	1.71082e-13	0.019975	0.00206278	3.54279e-22	-3.68944	0.629118	4.50579e-09	1.30768e-07	0.0888909	16	0.000888308
cg00031491	6	SLC44A4	31837439	6:31837277	6	31837277	C	A	0.388587	-0.0442968	0.0076	5.59201e-09	-0.0665936	0.00843404	2.8844e-15	0.665181	0.141851	2.74155e-06	1.20737e-06	0.442562	4	0.00820168
cg13975172	6	SLC44A4	31838675	6:31838713	6	31838713	A	G	0.400815	0.0447045	0.0075	2.51309e-09	0.0286421	0.00353215	5.10546e-16	1.5608	0.324984	1.56545e-06	5.29363e-06			0.0359596
cg07363637	6	SLC44A4	31846996	6:31861815	6	31861815	G	A	0.22962	-0.0538967	0.0085	2.28596e-10	-0.0328972	0.00512141	1.33205e-10	1.63834	0.363061	6.40496e-06	6.40496e-06			0.0435089
cg08976526	6	C6orf10	32337930	6:32336766	6	32336766	G	A	0.138587	-0.0731018	0.0107	8.37742e-12	0.0191319	0.00292343	5.97576e-11	-3.82093	0.8085	2.2904e-06	2.2904e-06			0.0155587
cg01812434	6	HLA-DRB6	32526702	6:32589122	6	32589122	C	A	0.40625	-0.0336959	0.0081	3.18271e-05	-0.160043	0.0117012	1.38555e-42	0.210543	0.0529007	6.8925e-05	4.39454e-07	0.117791	20	0.00298521
cg09555323	6	HLA-DQB1	32629786	6:32634243	6	32634243	A	G	0.286685	-0.0852966	0.0102	6.14503e-17	0.0425542	0.00675408	2.96644e-10	-2.00442	0.398326	4.85107e-07	4.85107e-07			0.00329533
cg03520342	6	HLA-DMA	32920784	6:32879471	6	32879471	G	A	0.0570652	-0.135501	0.0157	6.10214e-18	0.060762	0.00959086	2.36717e-10	-2.23002	0.436649	3.27091e-07	1.60117e-07			0.00108767
cg14475758	6	HLA-DMA;HLA-DMA	32920880	6:32879471	6	32879471	G	A	0.0570652	-0.135501	0.0157	6.10214e-18	0.109524	0.015017	3.02277e-13	-1.23717	0.222087	2.53758e-08	8.1221e-09	0.124907	4	5.51734e-05
cg04086445	6	DAXX;DAXX;DAXX;DAXX	33290840	6:33367133	6	33367133	A	C	0.294837	0.0503043	0.0081	5.2847e-10	0.0177535	0.00215181	1.57729e-16	2.83349	0.571059	6.98374e-07	9.86817e-07	0.314831	7	0.00670345
cg18227995	7	MAD1L1;MAD1L1;MAD1L1	1882029	7:1895629	7	1895629	C	G	0.427989	-0.0572023	0.0075	2.40329e-14	-0.033285	0.00547245	1.18474e-09	1.71856	0.361396	1.98119e-06	1.98119e-06			0.0134582
cg11601967	7	MAD1L1;MAD1L1;MAD1L1	1886391	7:1886388	7	1886388	G	C	0.375	-0.052004	0.0076	7.77484e-12	0.0456732	0.00715286	1.71055e-10	-1.13861	0.243898	3.03547e-06	2.32212e-06			0.0157742
cg23372092	7	MAD1L1;MAD1L1;MAD1L1	2012902	7:2012997	7	2012997	A	G	0.381793	-0.0767017	0.0076	5.97313e-24	-0.0434589	0.00579708	6.5454e-14	1.76493	0.293272	1.76528e-09	8.01029e-09	0.317556	7	5.44139e-05
cg19624444	7	MAD1L1;MAD1L1;MAD1L1	2048497	7:1979750	7	1979750	G	A	0.445652	-0.0682039	0.0075	9.55901e-20	-0.0435419	0.00472014	2.8437e-20	1.5664	0.241874	9.41305e-11	3.17349e-10	0.121899	20	2.15575e-06
cg12823233	7	SNX8	2316876	7:2310974	7	2310974	T	C	0.396739	-0.043701	0.0076	8.91708e-09	-0.0632363	0.00762994	1.15254e-16	0.691076	0.146277	2.30772e-06	7.85291e-07	0.0697316	6	0.00533448
cg04380332	7	SRPK2	105027541	7:104999901	7	104999901	A	G	0.377717	0.0509986	0.0077	3.51517e-11	-0.0325804	0.00528535	7.08044e-10	-1.56532	0.346898	6.41201e-06	6.41201e-06			0.0435568
cg22675791	11	DGKZ;DGKZ;DGKZ	46370729	11:46370767	11	46370767	G	A	0.130435	0.0797036	0.0101	2.98706e-15	-0.0837894	0.00646534	2.06853e-38	-0.951237	0.141129	1.58175e-11	4.19676e-10	0.24987	8	2.85086e-06
cg14258853	12	TMTC1	29935411	12:29934586	12	29934586	C	T	0.399457	-0.0503043	0.0076	3.61666e-11	-0.0672376	0.00538309	8.4116e-36	0.748158	0.127922	4.95881e-09	6.9958e-08	0.15502	5	0.000475224
cg07644039	12	ARL6IP4;ARL6IP4;OGFOD2;ARL6IP4;ARL6IP4	123464150	12:123697898	12	123697898	T	C	0.271739	0.0711013	0.0079	2.25376e-19	0.0293384	0.004609	1.947e-10	2.42349	0.466324	2.02527e-07	1.11133e-07	0.707669	3	0.000754926
cg21745287	12	ARL6IP4;ARL6IP4;OGFOD2;ARL6IP4;ARL6IP4	123464511	12:123682594	12	123682594	G	A	0.271739	0.0701975	0.0079	6.34871e-19	0.0520885	0.00600721	4.2834e-18	1.34766	0.217159	5.43993e-10	1.23908e-09	0.0644123	5	8.41708e-06
cg14017077	12	CDK2AP1	123758062	12:123627016	12	123627016	T	C	0.1875	0.0594003	0.0093	1.69024e-10	-0.062058	0.00881648	1.93815e-12	-0.957174	0.20236	2.24462e-06	2.51966e-06			0.0171161
cg04245961	14	MARK3;MARK3;MARK3;MARK3;MARK3	103889369	14:103878148	14	103878148	G	T	0.384511	0.040902	0.0076	7.37279e-08	-0.0196521	0.00258559	2.94713e-14	-2.08131	0.47386	1.12189e-05	4.48402e-06	0.34114	3	0.0304599
cg04140906	15	PSMA4;PSMA4;PSMA4	78833505	15:78833453	15	78833453	C	T	0.240489	-0.061603	0.0084	2.23907e-13	0.0319826	0.00500932	1.71842e-10	-1.92614	0.399995	1.46888e-06	1.57326e-06			0.0106872
cg04510874	15	FES;FES;FES;FES	91427884	15:91427872	15	91427872	C	G	0.345109	-0.061697	0.0084	2.05945e-13	0.0629326	0.00674749	1.09095e-20	-0.980366	0.169896	7.90829e-09	2.49931e-08	0.72914	3	0.000169778
cg08645402	16		4508243	16:4558615	16	4558615	G	A	0.392663	0.0418998	0.0078	7.79671e-08	-0.0301192	0.0029632	2.85791e-24	-1.39113	0.292912	2.04101e-06	4.57608e-06	0.169953	6	0.0310853
cg22968622	17		43663579	17:44865498	17	44865498	T	C	0.27038	-0.0546018	0.011	6.91266e-07	0.366427	0.0146824	1.79512e-137	-0.149011	0.0306076	1.12483e-06	7.36492e-08	0.10372	6	0.000500299
cg23202277	17	MAPT;MAPT;MAPT;MAPT;MAPT;MAPT;LOC100128977;LOC100130148;MAPT;MAPT;MAPT;MAPT;MAPT;MAPT	43971911	17:44126765	17	44126765	A	C	0.240489	-0.0632001	0.0112	1.6724e-08	0.0127493	0.00111429	2.59056e-30	-4.95714	0.979508	4.17396e-07	4.10732e-06	0.21211	6	0.027901
cg20368463	18	PQLC1;PQLC1;PQLC1	77673604	18:77675963	18	77675963	G	C	0.449728	-0.0396976	0.0076	1.75694e-07	0.0393921	0.00418774	5.12812e-21	-1.00776	0.220682	4.95796e-06	1.4998e-06	0.0646586	13	0.0101881
cg02546618	19	KIAA0892;SF4	19431379	19:19423817	19	19423817	A	T	0.355978	0.0503043	0.0077	6.44534e-11	0.0118226	0.0018468	1.53682e-10	4.25492	0.930567	4.82169e-06	1.26387e-06	0.111713	5	0.00858549
cg20644253	19	KIAA0892;SF4	19431407	19:19450080	19	19450080	A	G	0.369565	0.0533986	0.0076	2.12343e-12	0.00491576	0.000368331	1.24933e-40	10.8627	1.74721	5.06157e-10	6.66859e-10	0.0653972	13	4.52997e-06
cg04733989	22	NAGA	42467013	22:42466950	22	42466950	C	T	0.346467	-0.0492953	0.0079	4.37822e-10	-0.00416773	0.000504134	1.37259e-16	11.8279	2.37485	6.34341e-07	6.17876e-07	0.0878259	5	0.00419723
cg04692870	22	CYP2D6;CYP2D6	42525206	22:42527533	22	42527533	A	G	0.349185	-0.0507987	0.008	2.15546e-10	-0.0748055	0.00928351	7.76214e-16	0.679077	0.136159	6.12025e-07	1.67608e-07	0.400417	10	0.00113856
