## Supplementary Data 9 for "Potentially causal associations between placental DNA methylation and schizophrenia and other neuropsychiatric disorders" (part 1 of 3)

### Sheet: SMR conditional
Supplementary data 9. SMR results from top SNP conditioned schizophrenia (SCZ) GWAS and INMA nominal cis-mQTLs. ProbeChr = CpG chromosome; Gene = CpG gene annotated in IlluminaHumanMethylationEPICanno.ilm10b4.hg19 R package; Probe_bp = CpG bp location; topSNP = CpG top SNP, most significant; topSNP_chr = top SNP chromosome; topSNP_bp = top SNP bp location; A1 = top SNP tested allele; A2 = top SNP other allele; Freq = top SNP tested allele frequency; b_GWAS = effect size of the effect allele top SNP in conditional SCZ GWAS; se_GWAS = standard error of the effect allele top SNP in conditional SCZ GWAS; p_GWAS = p-value of the effect allele top SNP in conditional SCZ GWAS; b_eQTL = effect size of the mQTL in SCZ conditional INMA nominal cis-mQTL database; se_eQTL = standard error of the mQTL in SCZ conditional INMA nominal cis-mQTL database; p_eQTL = p-value of the mQTL in SCZ conditional INMA nominal cis-mQTL database; b_SMR = effect size from SMR test; se_SMR = standard error from SMR test; p_SMR = p-value from SMR test; p_SMR_multi = p-value from multi-SNP-based SMR test; p_HEIDI = p-value from HEIDI test; nsnps_HEIDI = number of SNPs used in the HEIDI test; bonf = p-value from mulit-SNP-based SMR test adjusted by Bonferroni.
CpG	ProbeChr	Gene	Probe_bp	topSNP	topSNP_chr	topSNP_bp	A1	A2	Freq	b_GWAS	se_GWAS	p_GWAS	b_eQTL	se_eQTL	p_eQTL	b_SMR	se_SMR	p_SMR	p_SMR_multi	p_HEIDI	nsnp_HEIDI	bonf
cg15026241	6	.	28784980	6:28782998	6	28782998	T	C	0.150815	-0.0687652	0.0132001	1.89406e-07	-0.0761744	0.0073706	4.89959e-25	0.902734	0.194058	3.28917e-06	1.67424e-05	NA	NA	0.000167424

### Sheet: Schizophrenia GWAS conditional
Supplementary data 9. Top SNP conditioned schizophrenia (SCZ) GWAS. A1 = tested allele; A2 = other allele; freq = frequency of the tested allele; b = effect size of the tested allele; p = p-value of the testes allele; n = sample size.
SNP	A1	A2	freq	b	se	p	n
10:100134036	T	C	0.535	-0.00430074	0.00789999	0.586168	313452
10:100179274	T	C	0.394	-0.0189984	0.00750006	0.011306	301956
10:100286047	T	G	0.342	0.015002	0.00780003	0.0544397	328758
10:100286138	G	C	0.333	0.015002	0.00750003	0.0454729	324601
10:10028820	G	A	0.524	-0.0158044	0.00850003	0.062979	321144
10:100293700	G	T	0.346	-0.00950469	0.00780001	0.223016	318615
10:100620509	C	T	0.708	-0.0111971	0.00800001	0.161623	323387
10:101185830	G	A	0.53	-0.0118989	0.00800001	0.136919	313050
10:101190520	G	A	0.081	-0.00169856	0.00779999	0.827613	280268
10:101193002	A	G	0.08	0.0130042	0.00980001	0.184523	279593
10:101193937	T	C	0.533	-0.0232965	0.0108001	0.031	313287
10:101194285	A	G	0.533	-0.0192044	0.00750007	0.0104502	313287
10:101195736	T	G	0.531	0.0180011	0.00780006	0.0210097	304940
10:101195737	T	G	0.531	-0.00129916	0.00769999	0.866015	304940
10:101195830	T	C	0.534	-0.00239712	0.00779999	0.758597	305179
10:101197905	A	G	0.535	0	0.00779999	1	305263
10:101204371	C	G	0.08	0.00559563	0.00809999	0.48968	275802
10:101215721	A	G	0.076	-0.00499749	0.00749999	0.505198	270357
10:101217487	T	C	0.075	0.00739729	0.0145	0.60994	270099
10:101222300	A	G	0.089	0.00879859	0.0146	0.546745	272121
10:101222490	T	C	0.167	-0.00750179	0.0075	0.317195	342135
10:101224339	C	A	0.255	-0.00750179	0.0075	0.317195	335163
10:101227579	C	T	0.166	-0.00720399	0.0076	0.343184	343784
10:101229734	A	G	0.167	-0.0071047	0.0076	0.349876	342136
10:101230461	C	G	0.26	-0.0071047	0.0076	0.349876	330938
10:101231007	G	C	0.255	-0.00720399	0.0076	0.343184	335163
10:101231799	A	G	0.26	0.0075988	0.0147	0.605208	323105
10:101232341	A	C	0.168	0.00859685	0.0152	0.571677	333524
10:101232975	T	C	0.168	0.00950503	0.0153	0.534439	326751
10:101233192	T	G	0.168	0.0135007	0.0141	0.338316	333524
10:101233574	C	A	0.257	-0.0240973	0.00960007	0.0120691	325555
10:101236530	A	G	0.166	-0.00929665	0.0083	0.26268	336733
10:101237412	C	T	0.09	-0.023697	0.00960007	0.0135711	269393
10:101238982	G	C	0.094	-0.023404	0.00960007	0.014773	274417
10:101239199	A	G	0.094	-0.0101978	0.00830001	0.219202	274417
10:101241851	G	C	0.165	-0.00860289	0.0083	0.299972	331497
10:101242926	C	T	0.251	-0.0125015	0.00840002	0.136679	322934
10:101244527	G	A	0.26	-0.0223973	0.00970006	0.0209444	323105
10:101244801	A	C	0.098	-0.0239997	0.00980007	0.0143282	312560
10:101245230	C	T	0.095	-0.0222995	0.00970006	0.0215104	271829
10:101246062	C	G	0.097	-0.0171029	0.00840004	0.0417453	274778
10:101246530	C	T	0.098	-0.0221039	0.00970006	0.0226826	276355
10:101246712	T	G	0.098	0.0124978	0.0141	0.37542	276355
10:101247295	C	T	0.098	0.0168003	0.0137	0.220085	276355
10:101247626	G	T	0.092	0.016902	0.0137	0.217306	271773
10:101248474	T	C	0.093	-0.0239997	0.00980007	0.0143282	273062
10:101248979	G	A	0.092	-0.0121953	0.00850001	0.15136	271773
10:101249933	A	G	0.092	-0.0108015	0.00840001	0.198483	271773
10:101250006	A	G	0.092	0.0193969	0.0126	0.123698	271773
10:101250154	T	C	0.093	0.00969686	0.0137	0.479069	273062
10:101251553	T	C	0.097	0.0062998	0.0135	0.640748	278895
10:101252165	G	A	0.098	0.00680309	0.0134	0.611668	276355
10:101252342	A	C	0.098	0.00599795	0.0134	0.654435	276355
10:101252385	G	A	0.098	0.00589736	0.0134	0.659863	276355
10:101252924	C	T	0.097	0.00599795	0.0139	0.666099	278895
10:101253381	G	A	0.092	0.00660174	0.0138	0.632374	271773
10:101253975	T	C	0.092	0.00599795	0.0139	0.666099	271773
10:101254474	C	T	0.098	0.00599795	0.0139	0.666099	268287
10:101254754	C	A	0.097	0.00599795	0.0139	0.666099	278895
10:101255559	G	A	0.098	0.00650109	0.0138	0.637574	276355
10:101255603	T	C	0.097	0.00569619	0.0134	0.670771	278895
10:101256377	A	C	0.093	0.00609856	0.0134	0.649025	277063
10:101256788	C	A	0.092	0.00619918	0.0134	0.643633	271773
10:101257264	A	G	0.092	0.00619918	0.0134	0.643633	271773
10:101259461	A	G	0.092	0.00579677	0.0134	0.665309	267905
10:101264592	T	C	0.096	0.00640044	0.0139	0.645183	273270
10:101267624	A	G	0.095	0.00650109	0.0139	0.639996	267904
10:101269029	A	G	0.099	0.00439966	0.0136	0.746313	262005
10:101269823	G	T	0.104	0.00619918	0.0134	0.643633	258286
10:101269882	T	C	0.104	0.00650109	0.0134	0.627565	262156
10:101270054	A	G	0.099	0.00619918	0.0134	0.643633	295509
10:101271789	C	A	0.41	0.00559563	0.0137	0.68295	322368
10:101271982	A	C	0.397	0.00660174	0.0139	0.634825	317230
10:101273065	C	A	0.096	0.00650109	0.0139	0.639996	323477
10:101273066	A	C	0.096	0.00170145	0.014	0.90327	323477
10:101273546	A	G	0.414	0.00609856	0.0136	0.653847	330178
10:101273857	T	C	0.414	0.00690378	0.0138	0.616882	330178
10:101274033	G	A	0.307	0.00540458	0.0137	0.693215	330356
10:101274058	C	T	0.524	0.00110061	0.0135	0.935023	330009
10:101274365	A	G	0.414	-0.00039992	0.0134	0.976191	330178
10:101274425	C	T	0.309	0.00040008	0.0129	0.975258	329168
10:101274465	G	A	0.414	0.00240288	0.00749999	0.748676	330178
10:101274565	A	G	0.414	-0.00479847	0.00759999	0.527793	330178
10:101275149	C	A	0.307	0.0270013	0.0125001	0.0307657	330356
10:101275206	T	C	0.409	0.0267958	0.0125001	0.0320606	331387
10:101275806	A	G	0.411	0.000900405	0.00739999	0.903155	330894
10:101276256	A	G	0.307	0.0010005	0.00739999	0.892451	322149
10:101277239	G	A	0.545	-0.00919757	0.0079	0.244323	331937
10:101277772	C	T	0.432	0.0031951	0.00729999	0.661614	326448
10:101277816	T	C	0.528	0.000900405	0.00739999	0.903155	330284
10:101278055	G	A	0.545	-0.00880116	0.0079	0.265249	331937
10:101278099	T	C	0.414	0.00080032	0.00739999	0.913875	330178
10:101278324	T	C	0.523	0.00080032	0.00739999	0.913875	329947
10:101278512	G	A	0.113	-0.00870203	0.0079	0.270669	325231
10:101278725	T	C	0.306	0.00180162	0.00739999	0.807647	330958
10:101280279	G	A	0.306	0.00140098	0.00739999	0.84984	330958
10:101280929	T	C	0.096	-0.00870203	0.008	0.276704	334082
10:101281014	G	C	0.528	0.004902	0.00729999	0.501898	330284
10:101281158	G	C	0.409	-0.00529595	0.00739999	0.474195	331387
10:101281183	T	G	0.096	0.00290421	0.00729999	0.69075	334083
10:101282200	A	G	0.408	0.0037972	0.00729999	0.602949	331638
10:101282475	G	T	0.057	0.000900405	0.00739999	0.903155	296147
10:101282501	T	A	0.21	0.0031951	0.00729999	0.661614	333794
10:101282553	C	G	0.538	0.00589736	0.0116	0.611178	331161
10:101282968	C	T	0.518	-0.00880116	0.0079	0.265249	329676
10:101283328	G	C	0.526	-0.00890027	0.0079	0.259905	330141
10:101283330	A	C	0.617	0.0268985	0.0123001	0.0287527	321364
10:101283389	G	T	0.552	0.00290421	0.00729999	0.69075	323913
10:101284237	G	T	0.518	0.00140098	0.00739999	0.84984	329675
10:101284345	G	C	0.523	0.0267034	0.0123001	0.0299316	329946
10:101284570	C	T	0.518	0.00140098	0.00739999	0.84984	329675
10:101284637	G	T	0.518	-0.00019998	0.0166	0.990388	329675
10:101285116	A	C	0.302	0.0170037	0.00890004	0.0560655	333421
10:101285650	A	T	0.531	0.00290421	0.00729999	0.69075	330518
10:101285872	A	C	0.523	0.00110061	0.00729999	0.880159	329946
10:101286154	G	A	0.3	0.00460057	0.00729999	0.528554	334685
10:101286207	C	T	0.536	0.00839514	0.0076	0.269323	330963
10:101286257	T	C	0.209	0.00680309	0.0074	0.35792	334967
10:101286480	G	A	0.531	0.00670241	0.0073	0.358546	330518
10:101286495	G	A	0.524	0.00670241	0.0073	0.358546	330008
10:101286848	G	A	0.528	0.00680309	0.0073	0.351373	330283
10:101286984	T	C	0.528	0.00690378	0.0073	0.34429	330283
10:101287314	T	C	0.229	-0.00499749	0.00789999	0.526999	328228
10:101287580	T	C	0.299	0.0075988	0.0073	0.297908	335325
10:101287586	G	A	0.299	0.00739729	0.0073	0.310904	335325
10:101287610	A	G	0.431	-0.00519647	0.00789999	0.510678	326631
10:101287681	G	A	0.3	0.00790113	0.0073	0.279099	326370
10:101287764	A	G	0.525	0.017604	0.00890004	0.0479316	330073
10:101287785	A	G	0.529	0.0075988	0.0073	0.297908	330359
10:101287944	C	A	0.3	0.00749804	0.0073	0.30436	334685
10:101287990	C	T	0.529	0.00739729	0.0073	0.310904	330359
10:101288020	T	A	0.229	0.0075988	0.0073	0.297908	328228
10:101288099	G	C	0.3	0.0183982	0.00870005	0.0344533	334685
10:101288238	T	G	0.3	-0.00509699	0.00789999	0.518805	326370
10:101288347	A	C	0.529	-0.00509699	0.00789999	0.518805	330359
10:101288805	T	C	0.093	-0.0018982	0.00739999	0.797554	332808
10:101288861	A	G	0.295	-0.00550482	0.00799999	0.491388	321461
10:101288935	G	A	0.3	0.0075988	0.0073	0.297908	334685
10:101289123	C	T	0.229	0.00800193	0.0073	0.273011	328228
10:101289653	C	G	0.525	-0.00499749	0.00789999	0.526999	330073
10:101289703	G	C	0.525	0.00800193	0.0073	0.273011	330073
10:101289735	C	G	0.525	0.0186019	0.00870005	0.0325051	330073
10:101289998	G	A	0.307	-0.00489799	0.00789999	0.535259	330357
10:101290027	A	G	0.091	-0.00550482	0.00799999	0.491388	328769
10:101290301	C	T	0.545	0.00800193	0.0073	0.273011	331936
10:101291303	G	C	0.093	0.027402	0.0125001	0.0283687	332807
10:101291367	T	C	0.31	-0.00489799	0.00809999	0.545385	328583
10:101291472	C	T	0.533	-0.00509699	0.00789999	0.518805	330688
10:101291593	C	T	0.533	0.0182964	0.00870005	0.0354641	330688
10:101292390	T	C	0.414	0.00749804	0.0073	0.30436	330178
10:101292455	A	C	0.529	0.00749804	0.0073	0.30436	330359
10:101292483	A	T	0.526	0.00769957	0.0073	0.291547	330141
10:101292484	A	G	0.526	-0.00449986	0.00789999	0.568947	330141
10:101293035	A	C	0.527	0.0278955	0.0127001	0.0280574	330211
10:101293318	A	G	0.527	0.00790113	0.0073	0.279099	330211
10:101293341	C	T	0.527	0.0281012	0.0125001	0.0245711	330211
10:101293468	C	A	0.536	-0.00400198	0.00789999	0.612449	330963
10:101293856	T	C	0.112	0.0062998	0.0073	0.388145	327765
10:101293921	C	T	0.09	0.0062998	0.0073	0.388145	326888
10:101294936	T	C	0.037	0.00549507	0.00739999	0.457737	295816
10:101295863	G	A	0.3	0.00729656	0.0073	0.317539	326370
10:101296417	T	C	0.037	0.00540458	0.0073	0.459085	295816
10:101297725	T	C	0.114	0.00530404	0.00729999	0.467482	328379
10:101298451	C	T	0.545	0.00579677	0.0073	0.42715	323026
10:101298802	C	G	0.114	0.00599795	0.0073	0.411283	322742
10:101299596	A	G	0.114	0.00599795	0.0073	0.411283	322742
10:101299827	C	T	0.111	0.00729656	0.0073	0.317539	330346
10:101301033	C	A	0.139	0.00260339	0.0116	0.822423	320125
10:101301093	A	C	0.271	0.0286979	0.0128001	0.0249609	322297
10:101301346	C	T	0.545	0.00670241	0.0204	0.742496	323026
10:101302269	A	G	0.099	-0.00459941	0.00799999	0.565341	325042
10:101302528	C	T	0.138	0.00680309	0.0204	0.738768	322071
10:101302728	T	C	0.137	0.00280393	0.0115	0.80737	318073
10:101303063	T	C	0.383	0.00559563	0.0074	0.44955	321365
10:101303069	A	G	0.099	0.00280393	0.0116	0.808999	325042
10:101304317	C	G	0.384	0.00310481	0.0116	0.788963	321048
10:101305216	A	G	0.099	0.00170145	0.0116	0.883387	325042
10:101305342	A	G	0.281	0.0186019	0.0107	0.0821237	330906
10:101306084	T	C	0.137	-0.00560427	0.00829999	0.49954	318072
10:101308536	C	G	0.099	0.00530404	0.00739999	0.47352	325042
10:101308656	A	G	0.547	-0.000299955	0.0123	0.980544	323265
10:101308890	C	G	0.279	0.0191013	0.0107	0.0742354	332353
10:101309509	C	G	0.099	0.0201007	0.0108	0.0627207	330392
10:101310514	C	A	0.136	-0.00420116	0.00759999	0.580411	320040
10:101310548	A	G	0.136	0	0.0123	1	320040
10:101312292	G	A	0.267	-0.00350385	0.00759999	0.644774	310207
10:101313323	A	G	0.135	0.00040008	0.0123	0.974052	322038
10:101313942	T	C	0.099	-0.00390238	0.00809999	0.629966	330392
10:101314022	G	A	0.099	0.0206007	0.0108	0.0564599	319821
10:101314291	T	C	0.107	0.000900405	0.0123	0.941644	313548
10:101315033	A	G	0.107	0.010505	0.00740001	0.155727	318795
10:101316142	A	G	0.557	-0.00179838	0.00809999	0.824296	333582
10:101316673	T	C	0.145	0.000500125	0.0122	0.967301	327117
10:101316683	G	A	0.107	0.021898	0.0108001	0.0426027	318795
10:101316733	C	T	0.108	0.021898	0.0108001	0.0426027	316198
10:101316880	T	C	0.102	0.0156011	0.00850003	0.0664446	327086
10:101317077	G	A	0.557	0.0206007	0.0108	0.0564599	333582
10:101317175	C	T	0.113	0.000100005	0.0122	0.99346	330911
10:101317604	G	A	0.57	0.0010005	0.0124	0.935692	326815
10:101318116	A	G	0.57	0.00230265	0.0121	0.849073	326815
10:101318217	A	C	0.57	-0.000699755	0.012	0.953499	326815
10:101318255	G	A	0.57	0.00989883	0.00730001	0.175098	326815
10:101318639	T	C	0.565	0.0222047	0.0104001	0.0327564	325917
10:101318702	A	G	0.12	-0.00079968	0.012	0.946868	331138
10:101318752	A	G	0.141	-0.000699755	0.012	0.953499	328482
10:101318875	A	G	0.57	-0.00119928	0.0121	0.921048	326815
10:101319310	A	G	0.12	0.00999983	0.00730001	0.170737	325303
10:101319423	C	T	0.12	-0.00929665	0.0115	0.418858	325303
10:101319602	T	C	0.12	0.00700447	0.0074	0.343868	325303
10:101319768	C	T	0.569	0.00690378	0.0074	0.350849	326630
10:101320120	A	G	0.567	0.00670241	0.0074	0.365078	326268
10:101320612	T	C	0.422	0.00680309	0.0074	0.35792	319703
10:101321203	A	G	0.109	0.00650109	0.0074	0.379659	329939
10:101321841	C	T	0.113	-0.00870203	0.0112	0.437178	325231
10:101321914	A	G	0.18	0.0236986	0.0105001	0.0240083	315846
10:101322192	T	C	0.044	0.00709511	0.0074	0.33766	288863
10:101322194	G	A	0.301	-0.00840458	0.0113	0.457016	317758
10:101322423	C	G	0.5	-0.00840458	0.0113	0.457016	320409
10:101322555	G	A	0.295	-0.00809713	0.0113	0.473645	329548
10:101323672	C	G	0.391	0.00729656	0.0074	0.324123	310694
10:101323976	C	T	0.289	0.00739729	0.0074	0.317488	325366
10:101324436	A	T	0.294	-0.00449986	0.00749999	0.548518	322097
10:101324823	C	T	0.337	-0.00400198	0.0117	0.732313	322684
10:101325797	T	C	0.327	-0.00620074	0.0116	0.592963	319369
10:101326634	T	C	0.126	0.0183982	0.00970004	0.0578655	290975
10:101328018	T	G	0.271	-0.00350385	0.019	0.853689	322296
10:101331810	C	T	0.058	-0.00139902	0.00809999	0.862872	291350
10:101345661	A	G	0.059	0.00969686	0.00740001	0.190065	312517
10:101348343	C	T	0.062	-0.0028958	0.00799999	0.71737	318034
10:101457953	T	C	0.129	0.00700447	0.0077	0.362995	340978
10:101469903	G	T	0.13	-0.00459941	0.00809999	0.570151	338744
10:101799754	C	T	0.374	-0.00550482	0.00809999	0.496753	324367
10:102075479	A	G	0.204	-0.00129916	0.00779999	0.867717	287093
10:102390727	C	A	0.549	0	0.00789999	1	314944
10:102391080	T	G	0.511	-0.00870203	0.0117	0.45702	312071
10:102460914	G	A	0.51	0.00889948	0.0083	0.283618	320538
10:102468026	A	G	0.483	-0.00269636	0.0166	0.870966	312284
10:102597302	T	G	0.133	-0.00929665	0.0159	0.558752	297908
10:102647181	G	A	0.365	-0.0082955	0.0154	0.590115	303225
10:102648784	A	C	0.36	-0.026603	0.0107001	0.01291	297456
10:102775027	T	G	0.89	-0.0269048	0.0107001	0.0119219	277790
10:102954897	T	G	0.108	0.00480151	0.00759999	0.527532	327006
10:102955557	T	C	0.634	-0.00299551	0.00969998	0.757462	318827
10:103095006	A	G	0.438	0.015205	0.00750004	0.0426292	325411
10:103894939	A	C	0.878	0.0124978	0.00750002	0.0956407	326450
10:104229588	A	G	0.158	-0.00129916	0.00739999	0.860638	310730
10:104230156	G	A	0.488	-0.00149888	0.00749999	0.841598	320586
10:104232716	A	G	0.488	0.00500249	0.0113	0.657983	320586
10:104238558	C	G	0.149	0.0323992	0.00790021	4.11259e-05	313707
10:104249839	T	A	0.249	0.0328022	0.00800021	4.12864e-05	332438
10:104250754	C	A	0.158	0.0197028	0.0127	0.120806	310732
10:104261359	T	C	0.158	-0.0125015	0.0118	0.289394	310732
10:104264107	T	C	0.484	-0.0108015	0.00770001	0.160681	320729
10:104270005	G	T	0.157	0.0122953	0.00740002	0.0966091	312337
10:104270781	A	G	0.158	-0.0146029	0.0112	0.192293	310732
10:104272336	C	T	0.157	-0.0123186	0.010301	0.231747	312337
10:104273863	T	C	0.157	0.0202968	0.00740009	0.00609224	312337
10:104274157	A	C	0.157	0.020273	0.00740009	0.00615205	312337
10:104274329	C	G	0.253	-0.013202	0.0105011	0.208679	328928
10:104274730	G	C	0.336	0.0136655	0.00839999	0.103769	340383
10:104280664	A	G	0.156	-0.0110918	0.0103009	0.28158	313966
10:104282861	A	G	0.156	-0.011061	0.0103009	0.282918	313966
10:104285086	T	C	0.145	0.0215886	0.0074001	0.00353041	308961
10:104287359	G	T	0.138	-0.0130244	0.010301	0.206092	304667
10:104293127	A	G	0.138	-0.0109586	0.0103009	0.287398	304667
10:104296213	T	C	0.321	-0.0131259	0.010301	0.20258	339425
10:104299264	A	G	0.335	-0.0132274	0.010301	0.199112	332088
10:104299868	G	T	0.321	-0.0130244	0.010301	0.206092	339425
10:104299976	T	C	0.32	0.0136547	0.00840008	0.104047	339985
10:104301732	G	C	0.32	-0.0115113	0.00760006	0.129866	339985
10:104301926	A	G	0.138	-0.0136281	0.010301	0.185838	304668
10:104302337	T	C	0.321	-0.0136281	0.010301	0.185838	339425
10:104302693	C	T	0.322	-0.0144102	0.0107013	0.178115	330237
10:104302933	A	G	0.321	-0.0124513	0.0110014	0.257722	339425
10:104303748	T	C	0.256	-0.0124477	0.0110014	0.257858	326390
10:104304766	C	T	0.321	-0.0101056	0.00770007	0.189382	339425
10:104305119	T	C	0.138	-0.012152	0.00770006	0.114526	304667
10:104307504	A	G	0.321	-0.0101056	0.00770007	0.189382	339425
10:104308446	T	C	0.138	-0.00988587	0.00770008	0.199189	304667
10:104316327	A	G	0.319	-0.00988587	0.00770008	0.199189	340550
10:104317236	C	G	0.319	-0.0119512	0.0110014	0.277331	340550
10:104317785	G	T	0.14	-0.0102078	0.00770007	0.184949	306562
10:104318966	G	A	0.372	-0.0113459	0.00780007	0.145783	300825
10:104320898	G	C	0.14	-0.0101056	0.00770007	0.189382	306562
10:104334589	A	G	0.154	0.0141048	0.0084	0.093125	299569
10:104334874	C	G	0.154	-0.0100035	0.00770007	0.193894	293996
10:104338370	G	C	0.141	-0.0123501	0.0110014	0.26161	304742
10:104339851	C	T	0.523	-0.0102528	0.00770007	0.183016	321077
10:104341887	T	C	0.473	-0.0121561	0.0110014	0.269177	321335
10:104342206	T	C	0.154	-0.0096934	0.00770008	0.208077	293996
10:104342501	G	A	0.319	-0.00959123	0.00770008	0.21291	340550
10:104344450	A	G	0.319	-0.0120857	0.0109014	0.267585	340550
10:104345225	A	G	0.141	-0.0209291	0.00790034	0.00806966	304742
10:104349127	T	C	0.32	-0.0120857	0.0109014	0.267585	339985
10:104351617	A	G	0.319	-0.0100951	0.0106013	0.340973	331874
10:104359350	C	T	0.154	-0.0100951	0.0107013	0.345504	299569
10:104361711	T	C	0.141	-0.0116284	0.0109014	0.286111	304741
10:104368336	T	G	0.319	0.0222711	0.00740013	0.00261627	340550
10:104378363	A	G	0.114	-0.0219207	0.00740013	0.00305443	287047
10:104384029	A	G	0.153	-0.0101153	0.0107013	0.344538	301166
10:104384337	G	A	0.137	-0.0101844	0.00770007	0.185954	306526
10:104386152	G	A	0.154	-0.00997508	0.00770007	0.195164	299564
10:104386934	C	T	0.154	-0.0117494	0.0109014	0.281128	299562
10:104387735	T	C	0.155	-0.010103	0.00770007	0.189497	297981
10:104388549	T	C	0.264	-0.0113899	0.00780007	0.144228	305228
10:104388710	C	T	0.154	-0.0103159	0.0106013	0.330517	299562
10:104390303	G	A	0.155	-0.0121557	0.0109014	0.264825	297983
10:104391034	T	C	0.255	-0.00974096	0.00770008	0.205854	335145
10:104391285	T	C	0.154	-0.00160189	0.0123001	0.896382	299562
10:104391545	T	C	0.153	-0.0125027	0.0106014	0.23826	295562
10:104391627	G	A	0.154	-0.0176794	0.0110016	0.108058	299562
10:104392497	C	T	0.225	-0.0129423	0.0106014	0.222159	303721
10:104392580	T	C	0.184	-0.0137229	0.0106014	0.195514	323693
10:104393489	G	A	0.155	-0.0143408	0.0106015	0.176146	297984
10:104393506	G	A	0.142	-0.0145427	0.00860006	0.0908376	302943
10:104395085	T	C	0.25	-0.0139227	0.0106015	0.189088	323793
10:104400133	T	C	0.149	-0.0132503	0.0106014	0.211352	302074
10:104401218	C	A	0.141	0.0196232	0.00830022	0.0180702	304739
10:104401486	T	A	0.138	-0.0139227	0.0106015	0.189088	299191
10:104401632	C	T	0.141	-0.013602	0.0107015	0.203712	304739
10:104401721	A	G	0.141	-0.0137229	0.0106014	0.195514	304739
10:104412308	T	C	0.141	-0.0158931	0.0091007	0.0807488	304736
10:104419465	T	G	0.151	0.0254843	0.00950022	0.00730738	298770
10:104420018	G	A	0.143	-0.0127142	0.0106014	0.230413	306777
10:104426177	A	G	0.142	-0.0142658	0.0109015	0.190667	302937
10:104430251	A	G	0.141	-0.0189978	0.00850002	0.0254152	304729
10:104436641	T	C	0.139	-0.010902	0.0107014	0.308323	308387
10:104447629	C	T	0.175	-0.0126124	0.0109014	0.247292	329658
10:104449444	T	C	0.138	-0.0172873	0.0111016	0.119426	304644
10:104456686	C	T	0.143	-0.0126124	0.0109014	0.247292	306767
10:104464657	C	T	0.141	-0.0126124	0.0109014	0.247292	299207
10:104464763	A	G	0.14	-0.0143813	0.0109015	0.187102	306540
10:104467609	C	G	0.146	-0.0124076	0.0107015	0.24628	313008
10:104468583	G	A	0.15	-0.0144903	0.0108015	0.179757	306097
10:104471975	A	T	0.139	-0.0130229	0.0109016	0.232247	297375
10:104482330	T	C	0.146	-0.0142263	0.0109016	0.191902	307185
10:104503174	C	T	0.213	-0.0180399	0.0109018	0.097972	309110
10:104503459	A	T	0.232	0.00443547	0.00960011	0.644065	332834
10:104504534	G	T	0.232	-0.0182633	0.0110018	0.0969089	332834
10:104504564	T	C	0.138	-0.0153107	0.0108017	0.156355	304645
10:104505765	T	C	0.171	-0.0158292	0.0110018	0.15021	328844
10:104505884	A	G	0.232	-0.0175584	0.0109018	0.107267	332834
10:104506111	G	A	0.232	-0.0147997	0.0106016	0.162719	332833
10:104506543	C	G	0.232	-0.0115524	0.0106015	0.275849	325225
10:104506852	A	G	0.232	-0.0158612	0.0111018	0.153087	325225
10:104508906	G	A	0.23	-0.0133064	0.0107016	0.213721	327202
10:104510158	G	A	0.23	0.00163313	0.0092007	0.859115	327202
10:104510240	T	A	0.23	0.0173778	0.00860035	0.0433217	327202
10:104515170	G	A	0.233	0.0174825	0.00860035	0.0420766	324251
10:104517119	A	G	0.23	0.0133337	0.00970028	0.169264	327201
10:104517826	C	G	0.23	0.0173778	0.00860035	0.0433217	327202
10:104519469	G	A	0.232	0.017786	0.00860035	0.0386352	325225
10:104521661	A	G	0.224	0.0177816	0.00870036	0.0409752	325834
10:104523018	T	C	0.219	0.0177816	0.00870036	0.0409752	302952
10:104527430	G	C	0.211	0.0172611	0.00870035	0.0472607	304592
10:104529668	G	A	0.248	0.0172611	0.00870035	0.0472607	325510
10:104531050	A	G	0.252	0.0173658	0.00870036	0.0459353	322059
10:104531606	G	A	0.211	0.0182563	0.00870037	0.0358752	311250
10:104532832	C	T	0.469	0.0178208	0.00870036	0.0405318	304940
10:104532913	C	T	0.469	0.0178208	0.00870036	0.0405318	304940
10:104533322	T	C	0.469	0.0177266	0.00870036	0.0416046	304940
10:104534448	G	A	0.211	0.0182475	0.00870037	0.0359651	304593
10:104536360	A	G	0.137	0.0178035	0.00880037	0.0430694	301013
10:104536771	A	G	0.22	0.00394176	0.00920067	0.668344	301963
10:104541019	C	T	0.23	0.0034492	0.00930069	0.710746	327203
10:104541020	C	G	0.229	0.0206367	0.00850036	0.0151932	328205
10:104554529	G	A	0.817	0.018048	0.00850032	0.0337355	299278
10:104573936	C	T	0.566	0.00237119	0.00920067	0.796624	326042
10:104574063	A	G	0.564	0.013543	0.0076	0.0747524	325698
10:104574329	T	A	0.564	0.0138412	0.0076	0.0685739	325699
10:104574422	G	A	0.564	0.013543	0.0076	0.0747538	325699
10:104574562	G	T	0.535	0.00365573	0.00930068	0.694275	321944
10:104579256	G	A	0.046	0.0046494	0.00920066	0.613325	273991
10:104579328	T	C	0.252	0.0163423	0.00870034	0.0603322	337793
10:104580517	T	C	0.046	0.0172329	0.00870035	0.0476232	273991
10:104580643	G	A	0.253	-0.00494109	0.00990102	0.617746	336908
10:104581130	G	A	0.252	-0.00318957	0.00740056	0.666475	337793
10:104581288	C	A	0.534	-0.00380701	0.00740054	0.606957	321856
10:104584330	T	C	0.247	-0.00392377	0.00740054	0.595973	342342
10:104585125	A	C	0.427	-0.00391528	0.00740054	0.596768	327337
10:104585405	T	A	0.386	-0.00775217	0.00740049	0.29486	337919
10:104585572	A	G	0.241	-0.00842714	0.00740048	0.254817	331903
10:104587024	G	A	0.268	-0.0239815	0.0191	0.209269	340795
10:104587362	T	G	0.252	0.0112004	0.0083	0.177194	337792
10:104589747	T	C	0.252	-0.0242827	0.0191	0.203604	337792
10:104591152	A	T	0.268	0.0110377	0.0083	0.183571	340794
10:104591393	T	G	0.131	0.0109922	0.0083	0.185384	330248
10:104592249	C	A	0.241	-0.00843168	0.00740048	0.25456	331902
10:104592675	C	G	0.385	0.00909435	0.00830001	0.273208	338240
10:104594507	G	A	0.143	0.00604142	0.00740057	0.414303	318463
10:104594906	G	T	0.269	-0.00091469	0.00740066	0.901635	339992
10:104595248	A	G	0.268	0.00945068	0.00850001	0.266205	340794
10:104595420	G	T	0.425	0.0121311	0.0081	0.134219	327732
10:104595719	T	C	0.409	0.0104493	0.0083	0.20805	331327
10:104595849	C	G	0.141	0.00964956	0.00830001	0.244993	328394
10:104596396	T	C	0.409	0.0111302	0.0081	0.169413	331328
10:104596924	A	C	0.41	-0.0105701	0.0108016	0.327794	331081
10:104596981	A	G	0.424	0.00844465	0.00850001	0.320473	327934
10:104597152	G	A	0.411	-0.00354443	0.00740071	0.631988	330837
10:104597922	T	C	0.268	-0.00437507	0.0106015	0.679837	340794
10:104598322	G	A	0.424	0.0106041	0.0081	0.190486	327934
10:104598606	C	G	0.268	0.0104709	0.0081	0.196116	340794
10:104598995	A	G	0.131	0.00463532	0.0074006	0.531089	324212
10:104599323	A	G	0.41	0.000103226	0.00740066	0.988871	331081
10:104601565	T	A	0.424	-0.00725461	0.0105015	0.48968	327934
10:104602215	C	T	0.41	0.000311712	0.00740065	0.966403	322311
10:104602575	T	G	0.252	0.00116112	0.00740063	0.875328	337792
10:104603588	G	A	0.41	0.00462413	0.0074006	0.532081	322311
10:104604563	T	C	0.142	0.00117691	0.00740063	0.873647	326463
10:104604916	G	T	0.132	0.0107683	0.0081	0.183708	328120
10:104605892	A	G	0.409	0.00449802	0.0074006	0.543326	331328
10:104606636	T	C	0.424	0.0109666	0.0081	0.175769	327934
10:104609365	C	T	0.41	-0.0116513	0.0109017	0.285176	331081
10:104609466	C	T	0.41	0.000840057	0.00740064	0.909625	331081
10:104609676	C	T	0.424	0.0041256	0.0074006	0.577208	327934
10:104610926	T	G	0.42	0.0014898	0.00750065	0.842558	328773
10:104612335	A	T	0.377	0.00893582	0.00830001	0.281658	323259
10:104612941	A	G	0.133	0.00138242	0.00750065	0.853773	326030
10:104613020	A	G	0.13	-0.00597681	0.0105015	0.56926	326331
10:104613355	G	A	0.392	-0.0125352	0.0108017	0.24585	327117
10:104613361	G	A	0.377	0.000191055	0.00740065	0.979404	323259
10:104614350	T	C	0.127	0.00448907	0.0074006	0.544128	315294
10:104615643	C	T	0.05	0.000843313	0.00740064	0.909276	247914
10:104615644	A	G	0.05	0.000748845	0.00740064	0.919402	247914
10:104615647	C	T	0.05	0.00430251	0.0074006	0.56099	247914
10:104616663	C	T	0.132	0.00353146	0.00740061	0.633231	334305
10:104618524	A	G	0.393	-0.0015754	0.00760089	0.835803	326821
10:104618695	G	A	0.368	-0.0115104	0.0108017	0.286599	335222
10:104619448	G	A	0.393	-0.012022	0.0109017	0.270128	326821
10:104621068	G	A	0.367	-0.00148052	0.00760088	0.845563	335604
10:104623053	G	C	0.218	-0.0112758	0.0112018	0.314125	332257
10:104623578	T	C	0.218	-0.00916913	0.0193	0.634727	339939
10:104624072	A	G	0.392	-0.00901512	0.0193	0.640425	327116
10:104624475	G	T	0.392	-0.00886552	0.0193	0.64598	327116
10:104625178	C	T	0.392	-0.00135226	0.0107013	0.899444	327116
10:104625886	A	G	0.367	0.00116128	0.00750076	0.876961	335604
10:104628234	C	T	0.125	0.000927891	0.00750076	0.901548	331341
10:104628873	G	A	0.365	0.00856362	0.00880005	0.330488	327585
10:104629465	G	T	0.392	0.00822655	0.00870005	0.344366	327114
10:104631663	A	G	0.259	0.000523415	0.00750077	0.944368	331693
10:104633114	T	G	0.392	0.000523415	0.00750077	0.944368	327114
10:104633244	A	T	0.259	-0.00794465	0.0112016	0.478172	331692
10:104633290	A	G	0.133	-0.0101941	0.0113016	0.367053	332254
10:104633337	C	T	0.259	-0.0124476	0.0110016	0.257872	331692
10:104634107	G	A	0.092	0.00148059	0.00760079	0.845554	330745
10:104634956	G	A	0.259	0.0161818	0.0116	0.16302	331692
10:104635103	A	G	0.249	-0.0164379	0.0111017	0.138695	332353
10:104635344	C	G	0.392	-0.00564319	0.00830094	0.496615	327114
10:104635348	T	C	0.257	-0.00573616	0.00830094	0.489549	325481
10:104635620	C	T	0.259	-0.00585189	0.00830094	0.480831	331692
10:104636276	T	C	0.12	0.0141669	0.0107	0.1855	331044
10:104636655	C	G	0.165	-0.00585189	0.00830094	0.480831	345393
10:104636855	C	T	0.259	0.0138807	0.0126	0.270616	331763
10:104637548	T	C	0.156	0.0137819	0.0126	0.274042	339911
10:104637602	T	C	0.261	-0.00606474	0.00830095	0.465019	338213
10:104637759	T	C	0.105	-0.0104605	0.00840107	0.21308	335222
10:104637992	G	A	0.425	-0.00625857	0.00840099	0.456284	327721
10:104638723	C	T	0.091	-0.00606474	0.00830095	0.465019	328773
10:104639738	A	G	0.159	-0.0100015	0.0112016	0.371928	341551
10:104640955	C	A	0.263	-0.0195817	0.0096009	0.0413931	336551
10:104641511	A	G	0.263	0.00963216	0.00830006	0.245849	336551
10:104641579	G	A	0.058	0.00323384	0.00990006	0.743934	271376
10:104641679	C	T	0.131	0.0109358	0.00820005	0.182328	342926
10:104642237	G	T	0.162	0.0187113	0.0118	0.112805	343346
10:104642520	C	A	0.05	-0.00214436	0.00740072	0.772007	272759
10:104643241	A	G	0.263	-0.00214436	0.00740072	0.772007	336551
10:104643464	C	T	0.263	-0.0143301	0.0114016	0.20881	336551
10:104643596	A	T	0.263	0.0144766	0.0127	0.254332	336551
10:104643698	C	T	0.263	-0.000166066	0.00980009	0.98648	336551
10:104645944	A	C	0.09	0.00885179	0.00820007	0.280375	332061
10:104646297	C	T	0.09	0.00885179	0.00820007	0.280375	332061
10:104646443	A	C	0.204	0.00633662	0.0172	0.71257	341023
10:104646849	T	C	0.425	-4.20636e-05	0.0106001	0.996834	327721
10:104647200	G	A	0.052	-0.015832	0.00970083	0.102674	271606
10:104647774	T	A	0.095	-0.00505927	0.0184	0.783346	284136
10:104647849	T	C	0.32	0.00885179	0.00820007	0.280375	331263
10:104648466	T	C	0.095	0.00885179	0.00820007	0.280375	284136
10:104649729	C	A	0.32	0.00875388	0.00820007	0.285729	331263
10:104649880	G	C	0.207	0.00894971	0.00820007	0.275088	345062
10:104650128	C	T	0.425	0.014797	0.0127	0.24397	327721
10:104650251	C	T	0.208	0.014689	0.0127	0.247429	343837
10:104650630	A	G	0.105	0.00226049	0.00890001	0.799505	335222
10:104651055	T	C	0.09	-0.00210412	0.00740072	0.776171	332061
10:104651480	G	A	0.105	-0.00356231	0.0181	0.843974	335222
10:104651955	C	T	0.105	0.00818504	0.0134	0.541317	335222
10:104652045	T	C	0.105	-0.010315	0.00780078	0.186068	335222
10:104652323	T	C	0.113	0.00808669	0.0134	0.546187	336646
10:104652495	A	G	0.32	-0.0103035	0.00780078	0.18656	331263
10:104653473	T	G	0.32	-0.000268748	0.00880002	0.975637	331263
10:104653545	C	T	0.425	-0.00219832	0.00740072	0.766435	327721
10:104653717	A	G	0.425	0.000454205	0.00880002	0.958836	327721
10:104654211	G	A	0.207	0.0189071	0.0118	0.10909	337352
10:104654356	C	G	0.05	0.0149827	0.0127	0.238104	272759
10:104654383	A	C	0.425	0.0189097	0.0118	0.10904	327721
10:104654577	C	T	0.32	0.0189097	0.0118	0.10904	331264
10:104655315	A	G	0.321	0.0189097	0.0118	0.10904	330718
10:104655350	C	T	0.113	-0.0142875	0.0114016	0.210164	336646
10:104655419	A	G	0.128	-0.0103032	0.00780078	0.186571	343248
10:104655515	G	A	0.32	-0.0102001	0.00780078	0.191019	331263
10:104656015	A	G	0.32	-0.00210412	0.00740072	0.776171	331263
10:104656039	A	G	0.113	-0.00210412	0.00740072	0.776171	336646
10:104656315	T	C	0.091	0.000762432	0.00890002	0.931732	328773
10:104656671	C	T	0.091	-0.00535394	0.0184	0.77107	328773
10:104657248	G	A	0.112	-0.00200048	0.00740072	0.786923	339267
10:104657300	C	T	0.32	-0.0101063	0.00780078	0.19513	331263
10:104657469	A	C	0.112	-0.00996834	0.00780078	0.201297	339267
10:104658172	A	G	0.105	-0.014493	0.0114016	0.20368	335222
10:104658992	G	A	0.319	-0.000113394	0.0107001	0.991545	331814
10:104659018	T	G	0.319	-0.0101941	0.00780078	0.191278	331814
10:104659682	C	T	0.319	-0.0101936	0.00780078	0.191299	331814
10:104659852	C	T	0.112	-0.0145913	0.0114016	0.200631	333393
10:104660004	G	A	0.109	0.0140711	0.0127	0.267879	335551
10:104660068	T	C	0.319	0.0138736	0.0127	0.274654	331814
10:104660256	A	G	0.424	-0.0165579	0.0114017	0.146435	327924
10:104660688	G	A	0.112	-0.0101936	0.00780078	0.191299	333393
10:104661245	T	C	0.116	-0.0164598	0.0114017	0.148842	296958
10:104661484	C	T	0.319	0.0189097	0.0118	0.10904	331814
10:104661708	T	C	0.201	-0.0100737	0.00780077	0.196575	344812
10:104661881	A	C	0.112	-0.0100737	0.00780077	0.196575	333393
10:104661997	T	C	0.105	-0.0100737	0.00780077	0.196575	335222
10:104662070	T	A	0.131	-0.0139985	0.0115017	0.223573	342926
10:104662118	A	G	0.319	-0.0168446	0.0116017	0.146528	331814
10:104662215	T	C	0.112	-0.0100737	0.00780077	0.196575	333393
10:104662458	C	T	0.319	-0.00167864	0.00740071	0.820562	331814
10:104662673	G	A	0.319	-0.0140857	0.0115017	0.220701	331815
10:104663310	A	G	0.319	-0.0133168	0.012002	0.267191	331814
10:104665145	C	G	0.105	-0.0100795	0.00780077	0.196317	335223
10:104665267	C	A	0.112	-0.00190917	0.00890003	0.830148	327670
10:104665397	C	T	0.105	-0.0139875	0.0115017	0.223934	335222
10:104666757	A	G	0.112	0.0188076	0.0118	0.110965	333393
10:104667406	T	C	0.424	0.000789276	0.0106001	0.940645	327924
10:104668942	G	A	0.424	-0.0100795	0.00780077	0.196317	327924
10:104669442	T	A	0.053	-0.0139875	0.0115017	0.223934	275831
10:104670346	T	C	0.091	-0.0100795	0.00780077	0.196317	328773
10:104670449	A	G	0.157	-0.00997634	0.00780077	0.200935	345082
10:104670832	A	C	0.382	-0.0100795	0.00780077	0.196317	321615
10:104670868	C	A	0.207	0.0191826	0.0118	0.104026	337352
10:104671212	C	A	0.313	-0.012202	0.0116017	0.292917	344051
10:104671459	C	A	0.091	0.0190831	0.0118	0.105832	328773
10:104672233	G	A	0.313	-0.0138894	0.0115017	0.227202	344051
10:104673097	A	G	0.112	-0.00188271	0.00740071	0.79919	339269
10:104674358	A	T	0.206	-0.00177904	0.00740071	0.81003	338562
10:104674516	C	G	0.206	-0.00091582	0.0178	0.958967	338562
10:104677126	T	C	0.112	0.0142508	0.0127	0.261817	333393
10:104677662	C	G	0.095	0.00128035	0.00980007	0.896055	284136
10:104677887	C	A	0.313	0.00149406	0.00890002	0.866685	335286
10:104678350	A	G	0.053	0.00799927	0.00770002	0.298868	272757
10:104679978	T	C	0.424	0.0141421	0.0127	0.265472	327925
10:104680137	A	T	0.136	0.00809816	0.00770002	0.292935	308424
10:104680362	G	A	0.131	-0.0152024	0.0114016	0.182416	342926
10:104681143	G	A	0.111	0.000472109	0.00890002	0.957695	336018
10:104681710	C	T	0.105	0.000669267	0.00890002	0.940057	335222
10:104682148	C	T	0.131	-0.0137844	0.0115017	0.230734	342926
10:104682357	C	T	0.424	0.00785357	0.0134	0.557817	327925
10:104682602	A	G	0.112	-0.000598366	0.0178	0.973183	333394
10:104684392	A	T	0.42	0.00866533	0.00780002	0.266596	320056
10:104684544	A	G	0.112	-0.000985878	0.0179	0.956077	333394
10:104685103	G	A	0.206	-0.00160038	0.0074007	0.828796	338562
10:104685108	C	A	0.053	-0.0069266	0.0110015	0.528955	272757
10:104685299	A	C	0.109	0.000909144	0.0106001	0.931651	335552
10:104685493	C	G	0.313	-0.0150293	0.0115017	0.191312	335286
10:104685537	C	A	0.206	0.0187109	0.0118	0.112814	346301
10:104686657	T	G	0.201	0.00100675	0.0106001	0.924334	344812
10:104688115	A	G	0.053	-0.00162339	0.0074007	0.826373	272757
10:104688892	T	C	0.105	-0.0134684	0.0115016	0.2416	335222
10:104689236	G	A	0.054	-0.00129053	0.00750071	0.863395	242945
10:104689458	T	C	0.206	-0.0134498	0.0115016	0.24225	338562
10:104689665	T	A	0.111	0.000181938	0.00890002	0.98369	336018
10:104689990	G	A	0.206	-0.00128221	0.0179	0.942895	338562
10:104691567	G	A	0.093	-0.0162012	0.0116017	0.16258	327550
10:104691732	T	A	0.313	0.00840904	0.00780003	0.280999	335286
10:104691837	T	C	0.053	0.000154878	0.00880002	0.985958	272757
10:104692505	C	T	0.053	-0.00218822	0.00890003	0.805785	266763
10:104692542	C	T	0.424	-0.00148603	0.0179	0.933837	327924
10:104692633	A	C	0.112	0.0186709	0.0118	0.113585	333394
10:104693361	A	T	0.201	-0.00277898	0.0188	0.882486	344812
10:104693479	C	G	0.201	0.000268339	0.00890002	0.975947	344812
10:104693658	A	C	0.127	-0.0149465	0.0115017	0.193771	345555
10:104693917	A	G	0.424	0.000271344	0.00890002	0.975678	327925
10:104694286	T	C	0.313	0.015076	0.0126	0.231498	335286
10:104694654	A	G	0.112	0.00830336	0.00780003	0.287089	333394
10:104695195	A	G	0.13	-0.00128148	0.0179	0.942927	345167
10:104695699	G	T	0.095	-0.0014853	0.0181	0.934598	284136
10:104696379	C	T	0.313	-0.00186564	0.00740071	0.800972	344051
10:104697516	A	G	0.112	-0.0135583	0.0115016	0.238473	333394
10:104697707	A	G	0.156	-0.00219728	0.00890003	0.804998	339910
10:104697781	T	C	0.218	-0.00219728	0.00890003	0.804998	339880
10:104697929	A	G	0.313	0.00060115	0.0107001	0.955197	335286
10:104698209	A	G	0.298	-0.00166641	0.0074007	0.821848	327621
10:104698523	A	G	0.424	0.00840197	0.00780003	0.281403	327924
10:104698978	C	T	0.105	-0.0136565	0.0115016	0.235089	335222
10:104700444	A	G	0.186	0.000877025	0.0106001	0.93406	334970
10:104701122	C	A	0.424	0.00798159	0.0134	0.551415	327925
10:104701187	G	A	0.313	0.00763651	0.00770003	0.321319	335286
10:104701872	G	A	0.05	-0.0136565	0.0115016	0.235089	269819
10:104702050	A	T	0.424	-0.000168881	0.00990009	0.98639	327925
10:104702413	C	A	0.091	-0.002865	0.00870082	0.741944	328773
10:104702999	A	C	0.312	0.00760337	0.00780003	0.329666	344652
10:104704017	G	A	0.424	0.00859433	0.00800003	0.282694	327925
10:104705412	T	C	0.2	-0.0017701	0.00740071	0.810966	338455
10:104706520	A	G	0.313	0.0186736	0.0118	0.113533	335286
10:104707016	T	A	0.11	0.0117376	0.00929999	0.206909	332875
10:104707537	A	G	0.424	-0.0015868	0.0074007	0.830226	327925
10:104708251	C	T	0.424	0.00847173	0.00780002	0.277428	327924
10:104708312	G	A	0.223	-0.00504042	0.0185	0.785272	334459
10:104709001	T	C	0.105	-0.0015868	0.0074007	0.830226	335222
10:104709018	T	C	0.206	0.0142843	0.0127	0.260694	338562
10:104709160	A	G	0.127	0.00802187	0.00770002	0.297505	345555
10:104710710	G	C	0.091	-0.0015868	0.0074007	0.830226	328773
10:104711940	A	G	0.313	-0.00159815	0.00900003	0.85906	335286
10:104713076	T	C	0.111	0.00830336	0.00780003	0.287089	336018
10:104713113	C	A	0.112	-0.0153034	0.0116017	0.187148	333394
10:104713162	T	C	0.111	-0.00146842	0.0074007	0.842719	336018
10:104715993	C	T	0.313	-0.00177326	0.00740071	0.810635	344051
10:104716771	T	A	0.091	0.00293773	0.00870001	0.735612	328773
10:104717669	A	G	0.053	0.0185742	0.0118	0.115468	269735
10:104719096	A	G	0.112	0.000369897	0.00890002	0.966848	339268
10:104719290	A	G	0.095	0.00049275	0.0107001	0.96327	284136
10:104719378	G	A	0.424	0.0142418	0.0127	0.262118	327924
10:104721126	T	A	0.112	0.00820012	0.00780003	0.293124	339268
10:104721962	C	G	0.111	-0.0152408	0.0115017	0.18514	336018
10:104723015	A	C	0.313	-0.0137547	0.0115016	0.23174	344051
10:104723022	T	C	0.313	-0.0152408	0.0115017	0.18514	344051
10:104723091	C	T	0.201	0.00773058	0.00770003	0.315394	344812
10:104723620	C	T	0.112	0.0142418	0.0127	0.262118	339268
10:104724200	A	G	0.313	-0.00145337	0.018	0.935647	344051
10:104724264	A	T	0.131	-0.0155714	0.0114016	0.172029	342926
10:104725170	T	C	0.201	0.00810538	0.0134	0.54526	344812
10:104725471	A	T	0.053	-0.00177338	0.00740071	0.810623	272757
10:104726673	G	A	0.313	-0.0154732	0.0114016	0.174749	344051
10:104727224	C	A	0.313	-0.0151427	0.0115017	0.187985	344051
10:104727279	G	A	0.313	0.00803643	0.00770002	0.296629	344051
10:104727304	T	C	0.132	0.00803643	0.00770002	0.296629	340720
10:104727333	T	C	0.313	-0.00208279	0.00890003	0.814969	344051
10:104727524	T	G	0.105	-0.0154839	0.0114016	0.17445	335222
10:104727541	A	G	0.313	0.00773058	0.00770003	0.315394	344051
10:104728164	T	C	0.313	0.000623252	0.0106001	0.953114	344051
10:104728616	C	T	0.424	-0.00218112	0.00890003	0.806403	327924
10:104729249	A	G	0.111	-0.0020202	0.0179	0.910141	341939
10:104729415	T	C	0.424	0.00773058	0.00770003	0.315394	327925
10:104729816	C	G	0.313	0.00792782	0.00770002	0.303206	335286
10:104729996	C	T	0.424	0.0078292	0.00770003	0.30926	327924
10:104730737	G	C	0.053	0.000704439	0.0106001	0.947015	272757
10:104733893	A	T	0.424	0.0078292	0.00770003	0.30926	327925
10:104734623	G	A	0.127	0.0189381	0.0118	0.10851	345555
10:104735366	G	A	0.313	0.0078292	0.00770003	0.30926	344051
10:104736345	T	G	0.312	0.0078292	0.00770003	0.30926	335872
10:104736563	A	G	0.313	-0.00186277	0.00740071	0.801272	335286
10:104736699	C	T	0.313	-0.0168238	0.0114016	0.140062	335286
10:104736721	G	A	0.424	-0.001581	0.0074007	0.830837	327925
10:104736855	G	A	0.05	0.00839746	0.00780003	0.281662	272759
10:104737404	C	T	0.424	-0.00178967	0.00740071	0.808916	327924
10:104737682	A	G	0.105	-0.00142937	0.0179	0.936354	340977
10:104737729	C	T	0.313	-0.00158823	0.0074007	0.830075	335286
10:104739179	C	T	0.112	0.000648668	0.0107001	0.95166	333393
10:104740210	G	A	0.484	0.00803143	0.00770002	0.29693	320735
10:104740568	A	C	0.313	0.00857755	0.00780002	0.27147	335286
10:104741031	T	C	0.112	0.0084885	0.00780002	0.276478	339269
10:104741114	C	A	0.294	0.00829127	0.00780003	0.287791	330152
10:104741583	T	G	0.171	-0.00158823	0.0074007	0.830075	322163
10:104745174	A	T	0.091	-0.00495955	0.0184	0.787513	323656
10:104746398	G	A	0.424	-0.00179691	0.00740071	0.808159	327926
10:104746468	T	C	0.09	0.0191189	0.0117	0.102239	321844
10:104746649	G	A	0.409	0.0084885	0.00780002	0.276478	331321
10:104747373	T	C	0.127	-0.0142253	0.0115017	0.21616	339185
10:104747534	G	A	0.157	0.0149859	0.00740003	0.0428557	338145
10:104747594	T	C	0.097	0.008597	0.00780002	0.270385	274777
10:104747994	A	G	0.297	-0.0154427	0.0114016	0.175598	345306
10:104748007	G	C	0.297	-0.0024375	0.00800058	0.760621	336619
10:104748009	A	G	0.112	0.0171293	0.00980033	0.0804943	339269
10:104748459	C	A	0.408	0.0159231	0.0128	0.213504	331572
10:104748718	G	A	0.424	-0.00119139	0.00740069	0.872106	327925
10:104749725	G	A	0.406	0.0166211	0.0129	0.197586	332083
10:104751781	T	A	0.2	-0.00314827	0.00740072	0.670545	338454
10:104752830	G	T	0.091	0.000311225	0.0108001	0.977011	328773
10:104752831	T	A	0.091	0.00026542	0.00990008	0.978611	328773
10:104752960	A	G	0.408	0.00969416	0.0135	0.472705	331573
10:104753507	A	G	0.206	0.0062866	0.00780003	0.42026	338562
10:104753675	A	C	0.158	0.00735106	0.00790003	0.352107	343305
10:104753726	T	C	0.096	-0.0152874	0.0114016	0.179982	281487
10:104755431	A	G	0.408	-0.00316448	0.00740072	0.668949	331573
10:104756030	T	A	0.297	-0.00145189	0.0074007	0.844467	345306
10:104756182	T	C	0.296	-0.00381957	0.00740074	0.60578	345980
10:104756374	C	T	0.409	-0.00227782	0.00900004	0.800199	331321
10:104756636	A	G	0.297	0.0176069	0.0127	0.165633	345306
10:104757709	C	A	0.206	0.0176069	0.0127	0.165633	338562
10:104757753	C	T	0.131	-0.00307935	0.00740072	0.677345	342926
10:104759586	G	A	0.297	0.000695027	0.00890002	0.937754	345306
10:104760485	C	T	0.297	0.000722252	0.00980008	0.94125	345306
10:104760752	A	G	0.424	0.00841135	0.0134	0.530192	327926
10:104761930	G	A	0.162	-0.00309483	0.00740072	0.675815	343400
10:104762535	C	T	0.297	0.00588317	0.00780004	0.4507	345306
10:104763308	T	C	0.206	0.00626553	0.00780003	0.421819	338562
10:104764065	T	C	0.206	-0.00327033	0.00740073	0.658566	338563
10:104764271	C	T	0.112	0.00628677	0.00780003	0.420247	339269
10:104764661	A	C	0.297	0.000678792	0.00890002	0.939205	345306
10:104764989	C	T	0.409	0.00059651	0.0106001	0.955123	331321
10:104765494	G	T	0.112	0.00658219	0.00780003	0.398744	333394
10:104765605	T	C	0.091	0.00648371	0.00780003	0.405837	323656
10:104766120	T	C	0.112	-0.00129871	0.00740069	0.860698	333394
10:104766874	A	G	0.206	0.000453534	0.00970007	0.962708	338562
10:104766891	T	C	0.111	0.00658219	0.00780003	0.398744	336016
10:104767185	G	T	0.424	0.000678792	0.00890002	0.939205	327926
10:104767892	G	C	0.091	0.00107322	0.00890002	0.904018	323656
10:104768634	T	C	0.206	-0.0155814	0.0114016	0.171753	338562
10:104768922	G	A	0.296	0.00688755	0.00780003	0.377228	345980
10:104769098	G	T	0.091	-0.00318342	0.00740072	0.667087	323656
10:104769268	A	G	0.091	-0.0138666	0.0115016	0.227965	323656
10:104769275	C	A	0.112	0.0158478	0.0128	0.215676	339269
10:104769335	C	G	0.424	-0.0139648	0.0115016	0.224689	327926
10:104769392	A	T	0.112	0.000678792	0.00890002	0.939205	339269
10:104770424	T	C	0.175	-0.0163503	0.0115017	0.155156	316326
10:104771029	G	A	0.424	-0.00120219	0.00740069	0.870957	327926
10:104771922	G	A	0.424	0.0157389	0.0128	0.218846	327926
10:104772699	G	A	0.206	0.000580209	0.00890002	0.948021	338563
10:104772984	G	T	0.297	0.00665358	0.00780003	0.393648	345306
10:104773364	T	C	0.112	0.01564	0.0128	0.221756	339267
10:104774050	G	A	0.091	0.01564	0.0128	0.221756	323656
10:104775335	G	C	0.424	-0.0154832	0.0114016	0.17447	327926
10:104775483	A	G	0.394	-0.00120219	0.00740069	0.870957	318022
10:104775908	A	G	0.424	-0.0154832	0.0114016	0.17447	327926
10:104776205	T	C	0.112	0.0164912	0.00980033	0.0924303	333395
10:104776391	A	G	0.091	-0.00110786	0.00740069	0.881004	323656
10:104776475	A	G	0.297	-0.00110786	0.00740069	0.881004	345306
10:104776527	A	G	0.109	0.00119085	0.00890002	0.893558	335552
10:104777872	A	C	0.206	0.00669721	0.00780003	0.390554	338563
10:104778267	G	C	0.297	-0.0162902	0.0114016	0.153073	345306
10:104778756	A	G	0.091	0.0158478	0.0128	0.215676	323656
10:104778812	T	C	0.112	-0.00112976	0.00740069	0.878669	333394
10:104780038	A	G	0.112	0.0144781	0.00760048	0.0567938	333393
10:104781301	A	G	0.05	-0.00112976	0.00740069	0.878669	272759
10:104782557	C	T	0.297	-0.0133315	0.0115016	0.246417	345306
10:104782853	G	C	0.424	0.0157389	0.0128	0.218846	327926
10:104783829	C	T	0.053	0.00680118	0.00780003	0.38324	272757
10:104783833	C	T	0.297	-0.0163796	0.0116017	0.158002	345306
10:104784918	T	C	0.112	0.000875989	0.00890002	0.921594	333394
10:104786313	A	G	0.291	0.00669053	0.00780003	0.391026	332190
10:104787019	A	C	0.285	0.01564	0.0128	0.221756	336337
10:104788826	A	G	0.091	-0.0139298	0.0115016	0.22585	328773
10:104789475	G	T	0.11	-0.0142436	0.0115017	0.215568	332875
10:104789580	A	G	0.112	-0.00529663	0.0184	0.773454	333391
10:104790999	C	T	0.296	0.00638749	0.00780003	0.41284	337277
10:104791760	T	C	0.157	-0.00123892	0.00740069	0.867051	338146
10:104791837	A	G	0.054	-0.0023483	0.0179	0.895625	267990
10:104792248	G	A	0.205	0.00668559	0.00780003	0.391376	332277
10:104792400	G	A	0.09	-0.0140383	0.0115016	0.222257	321844
10:104793040	A	G	0.091	0.00789866	0.00800003	0.323482	328773
10:104793235	A	G	0.296	0.00876479	0.00800002	0.273256	328898
10:104793435	C	G	0.091	0.0158223	0.0127	0.21282	328773
10:104793648	C	T	0.108	-0.0163407	0.0116017	0.158991	338276
10:104793723	G	A	0.205	-0.0161794	0.0115017	0.159518	339786
10:104793904	T	C	0.108	0.00637528	0.00790004	0.41967	338276
10:104793992	T	G	0.05	0.000957854	0.00990008	0.922923	272760
10:104794947	A	G	0.407	-0.00412945	0.0179	0.817551	331825
10:104794984	C	G	0.091	0.000739182	0.00900002	0.934542	328773
10:104795134	T	C	0.157	0.0154195	0.0129	0.231966	338146
10:104795409	T	C	0.296	0.0156244	0.0127	0.218598	337277
10:104795723	G	T	0.127	0.00740433	0.00800003	0.354686	339185
10:104795834	C	T	0.053	0.0154265	0.0127	0.224486	272758
10:104796138	C	T	0.09	-0.0196301	0.0116018	0.0906476	321844
10:104796345	C	T	0.296	-0.000194256	0.00890002	0.982586	337277
10:104796652	G	T	0.205	-0.0200558	0.0116018	0.0838658	339786
10:104796787	C	A	0.296	-0.00757775	0.0184	0.680461	337277
10:104797423	C	A	0.296	-0.00439745	0.00740074	0.552384	337277
10:104799267	A	T	0.091	0.0153662	0.0127	0.226303	328773
10:104799668	A	G	0.296	0.00118972	0.00990008	0.904346	337277
10:104800044	C	T	0.13	0.00631167	0.00790004	0.424324	338745
10:104800205	C	T	0.091	0.000225206	0.0108001	0.983364	328773
10:104801087	G	A	0.053	-0.00404068	0.0179	0.821406	272758
10:104802071	C	T	0.296	0.0150495	0.0129	0.24336	337276
10:104803062	A	C	0.091	0.00631167	0.00790004	0.424324	323656
10:104805610	A	C	0.091	-0.000257827	0.00890002	0.976889	323656
10:104806884	A	G	0.091	0.00631167	0.00790004	0.424324	323656
10:104806898	C	G	0.11	0.00641995	0.00790003	0.41642	338690
10:104807926	T	C	0.091	0.0153534	0.0127	0.226689	323656
10:104808059	T	G	0.157	0.00651839	0.00790003	0.40931	345082
10:104808997	A	G	0.091	0.000517194	0.0107001	0.961449	323656
10:104811203	C	T	0.112	0.0152545	0.0127	0.229696	333391
10:104811699	T	C	0.423	-0.00453789	0.0179	0.799871	328131
10:104812052	C	A	0.207	0.00620816	0.00790004	0.431962	337352
10:104812331	C	T	0.408	0.0146759	0.0128	0.251566	331571
10:104812861	G	A	0.053	0.0148835	0.0128	0.244921	269735
10:104812897	G	A	0.407	0.0149792	0.0128	0.241901	331825
10:104814162	C	T	0.423	-0.0175287	0.0115017	0.127506	328131
10:104815268	A	T	0.201	0.0152759	0.0128	0.232701	337192
10:104815827	G	A	0.112	0.00125125	0.00980007	0.898404	333391
10:104816947	G	C	0.423	0.0150781	0.0128	0.238807	328131
10:104817031	T	C	0.091	-0.0158551	0.0115017	0.168049	328773
10:104819556	G	A	0.133	-0.00205274	0.00740069	0.781495	338549
10:104819770	G	A	0.423	0.000833573	0.00890002	0.92538	328131
10:104821191	C	T	0.127	-0.00442996	0.00740073	0.54945	339185
10:104821256	T	A	0.097	-0.00390003	0.018	0.828467	278894
10:104821946	A	G	0.129	-0.00475015	0.00740074	0.520972	340979
10:104822009	T	C	0.091	-0.00201213	0.00740069	0.785711	328773
10:104822431	G	C	0.296	-0.00294212	0.00900004	0.743742	337276
10:104822688	G	A	0.091	-0.0160357	0.0115017	0.163255	328773
10:104822809	C	G	0.296	-0.00232535	0.0074007	0.753364	337276
10:104823909	T	A	0.295	0.0150567	0.0127	0.235792	337940
10:104824199	G	A	0.422	0.000229181	0.0106001	0.98275	328339
10:104824324	A	T	0.407	-0.0022012	0.0074007	0.766137	331824
10:104824387	A	G	0.112	0.000161258	0.0108001	0.988087	333390
10:104825132	T	C	0.296	0.00853938	0.0134	0.523951	337276
10:104825578	C	T	0.113	0.00103674	0.0107001	0.922813	314292
10:104825665	G	C	0.108	0.0150443	0.0127	0.23618	338277
10:104826261	C	T	0.423	0.00595344	0.00790004	0.451092	328131
10:104827198	G	C	0.296	0.0155479	0.0127	0.220861	337276
10:104829102	A	G	0.412	0.00585503	0.00790004	0.458609	321830
10:104829469	T	C	0.096	0.00581782	0.00790004	0.461469	318286
10:104829793	A	G	0.104	-0.00228819	0.0074007	0.757181	278535
10:104829898	T	C	0.294	-0.00481596	0.00740075	0.515215	338609
10:104830210	G	A	0.207	-0.0165436	0.0115017	0.150331	345062
10:104830588	A	G	0.156	0.00595344	0.00790004	0.451092	339911
10:104830634	T	C	0.091	-0.00492561	0.0118001	0.676371	328773
10:104830819	G	A	0.407	-0.0195876	0.0116018	0.0913484	331825
10:104833074	G	A	0.13	-0.00229586	0.0074007	0.756392	345167
10:104833161	T	C	0.091	0.006052	0.00790004	0.443633	328773
10:104833922	G	A	0.091	-0.00280573	0.00750073	0.708359	328773
10:104835919	T	C	0.11	-0.017329	0.0126016	0.169087	332873
10:104836047	C	T	0.408	0.00954804	0.013	0.462666	331569
10:104836101	A	C	0.091	0.00550703	0.00790004	0.485747	323656
10:104836511	G	A	0.155	-0.000190896	0.00880002	0.982693	298052
10:104836940	T	C	0.13	0.00134724	0.00990007	0.891755	345167
10:104837816	A	G	0.301	0.0151344	0.0127	0.233385	342667
10:104838510	A	G	0.091	-0.00473309	0.00740074	0.52247	323656
10:104839152	C	T	0.408	-0.000399676	0.0106001	0.969923	331570
10:104840433	T	C	0.296	0.0153322	0.0127	0.227332	337276
10:104840635	C	T	0.296	0.0151254	0.0127	0.233664	337276
10:104840967	G	A	0.112	-0.017531	0.0116018	0.130772	333392
10:104840970	C	T	0.408	-0.00521719	0.00740076	0.480839	331570
10:104841479	T	C	0.112	0.0149522	0.0128	0.24275	333391
10:104841587	C	T	0.296	0.00786475	0.0106002	0.458121	337276
10:104841977	T	C	0.31	-0.000303824	0.0106001	0.977134	337059
10:104843148	T	C	0.296	0.00570972	0.00780003	0.464161	337276
10:104844011	G	A	0.296	0.0149179	0.0128	0.243833	337276
10:104844872	C	T	0.424	-0.00503152	0.00740075	0.496589	327929
10:104844928	T	G	0.296	0.00608789	0.00790004	0.440935	337277
10:104845443	A	T	0.131	0.00598947	0.00790004	0.448357	324314
10:104846178	C	T	0.111	-0.0155691	0.0115017	0.175851	336016
10:104846797	T	C	0.295	-0.00467643	0.00740074	0.527461	337940
10:104848123	A	G	0.408	-0.0157416	0.0115017	0.171114	331569
10:104848430	T	C	0.112	0.00598947	0.00790004	0.448357	333391
10:104849116	C	G	0.127	0.00868409	0.00780002	0.265562	332918
10:104849468	A	G	0.405	0.00606667	0.00790004	0.442529	332340
10:104850632	A	G	0.44	0.00586985	0.00790004	0.457472	325037
10:104850835	G	A	0.112	-0.00343624	0.00740066	0.642422	327668
10:104851285	A	G	0.296	0.00647027	0.00790003	0.412776	328897
10:104851301	T	G	0.112	0.00778356	0.0109	0.475172	333391
10:104851396	T	G	0.296	-0.0169321	0.0115017	0.140983	337276
10:104851889	C	T	0.11	0.00608727	0.00790004	0.440981	332873
10:104851912	T	C	0.112	-0.00505161	0.00740076	0.494872	333391
10:104852002	C	T	0.17	-0.0160149	0.0115017	0.163802	330398
10:104852166	G	T	0.311	-0.0171466	0.0109013	0.115741	336463
10:104852419	G	A	0.312	-0.00583805	0.00740077	0.430204	335872
10:104852648	A	G	0.312	-0.00104459	0.00740061	0.887752	344653
10:104853503	T	A	0.191	-0.0142475	0.0116017	0.219428	321252
10:104855278	T	C	0.161	0.00673776	0.00800004	0.399667	338113
10:104855656	C	T	0.425	-0.0162124	0.0115017	0.158668	327722
10:104855670	A	G	0.297	0.00571061	0.00790004	0.469767	336619
10:104856162	A	G	0.111	-0.0177968	0.0116018	0.125036	330245
10:104857218	C	A	0.161	-0.0162347	0.0115017	0.158097	338113
10:104857234	A	C	0.13	-0.0199425	0.00970001	0.0397901	345167
10:104857523	C	A	0.111	0.00943353	0.00780002	0.2265	330246
10:104858144	T	G	0.129	0.00894943	0.00780002	0.251233	340979
10:104860053	A	T	0.296	0.00838759	0.00770002	0.276024	337276
10:104863843	G	T	0.317	0.0110037	0.00940027	0.241771	332995
10:104864614	G	C	0.111	3.42859e-05	0.00980008	0.997209	336014
10:104864678	A	G	0.111	-0.00245311	0.00740071	0.74029	336014
10:104866062	T	C	0.312	0.00561934	0.00790004	0.476895	335872
10:104866863	T	C	0.388	-0.0173151	0.0116018	0.135581	328331
10:104866958	G	A	0.424	-0.000170624	0.00980008	0.986109	327924
10:104867206	T	C	0.13	-0.000731209	0.0106001	0.945004	314776
10:104867686	T	C	0.115	-0.0168393	0.0116017	0.146655	331537
10:104869038	C	T	0.111	-0.000959927	0.0107001	0.928516	336014
10:104869451	T	C	0.312	0.0054771	0.00790004	0.488121	335872
10:104870218	A	G	0.312	0.00931841	0.00780002	0.232218	335872
10:104871204	G	A	0.111	-0.0184387	0.0115017	0.108907	336014
10:104871279	G	T	0.111	-0.0184387	0.0115017	0.108907	336014
10:104871361	G	A	0.424	0.00880324	0.00780002	0.259059	327924
10:104872684	G	A	0.312	-0.00259441	0.00740071	0.725917	335872
10:104873761	C	G	0.112	0.00604941	0.0111	0.585759	333392
10:104875084	A	G	0.133	-0.0147355	0.0114017	0.19622	345028
10:104877035	C	T	0.296	-0.01862	0.0115017	0.105473	337276
10:104877302	C	T	0.111	0.00868859	0.00780002	0.265314	330245
10:104878010	C	A	0.312	0.00858991	0.00780002	0.27078	335872
10:104878454	A	G	0.131	-0.0185303	0.0115017	0.10716	324314
10:104878543	T	C	0.112	-0.0185303	0.0115017	0.10716	333392
10:104879049	T	C	0.296	-0.00249061	0.00740071	0.736466	337276
10:104879402	C	G	0.312	-0.00259304	0.00740071	0.726055	335872
10:104879847	A	C	0.312	0.00858991	0.00780002	0.27078	335872
10:104880236	C	T	0.424	-0.0158547	0.0115017	0.168059	327924
10:104881035	C	T	0.312	-0.00082593	0.0105001	0.937303	335872
10:104881402	C	T	0.312	0.00515507	0.00790004	0.514055	335872
10:104881750	G	A	0.311	-0.0172659	0.0116018	0.136694	336463
10:104882913	A	G	0.091	0.00849154	0.00780002	0.276306	323656
10:104883337	G	A	0.113	0.00724383	0.0109	0.506324	330814
10:104883650	G	A	0.313	-0.0158971	0.0115017	0.166925	335286
10:104883812	T	C	0.312	0.00515507	0.00790004	0.514055	335872
10:104884208	C	T	0.112	0.0085902	0.00780002	0.270764	333393
10:104885330	G	A	0.312	0.0085902	0.00780002	0.270764	335872
10:104886188	G	C	0.424	-0.00239833	0.00740071	0.745887	327925
10:104886374	A	G	0.112	0.0085902	0.00780002	0.270764	333392
10:104886533	T	G	0.268	0.0085902	0.00780002	0.270764	332530
10:104891198	C	T	0.312	0.00907421	0.00780002	0.244685	335872
10:104891396	G	C	0.424	0.0139284	0.0128	0.276527	327924
10:104891975	C	T	0.424	-0.0152812	0.0115017	0.183978	327924
10:104893137	G	A	0.311	0.00882274	0.00780002	0.258006	336463
10:104893568	G	A	0.424	0.00854832	0.00780002	0.273107	327924
10:104895297	T	C	0.091	-0.0154579	0.0115017	0.178959	323656
10:104895536	C	T	0.312	0.00851254	0.00780002	0.27512	344653
10:104895568	T	G	0.129	-0.00198035	0.0074007	0.789015	340979
10:104896078	A	T	0.312	-0.0160644	0.0115017	0.162505	335872
10:104896486	A	G	0.424	0.00525819	0.00820003	0.521367	327924
10:104896563	G	A	0.794	0.00851254	0.00780002	0.27512	331081
10:104896816	C	T	0.312	-0.0024747	0.00740071	0.738087	335872
10:104897254	T	G	0.424	-0.00257837	0.00740071	0.727543	327924
10:104897901	C	T	0.112	0.00909519	0.00780002	0.243595	333392
10:104897985	C	T	0.34	-0.00238452	0.00740071	0.7473	329645
10:104898126	T	C	0.112	0.0135384	0.0128	0.290199	333393
10:104898337	T	C	0.112	0.00805016	0.00770002	0.295805	333392
10:104899869	T	C	0.134	-0.00144394	0.0107001	0.892654	342848
10:104900272	A	G	0.131	0.00861092	0.00780002	0.26961	324314
10:104901031	G	A	0.112	-0.00238452	0.00740071	0.7473	333393
10:104901491	C	T	0.111	0.017113	0.00900002	0.0572451	330246
10:104902165	G	A	0.424	0.00861092	0.00780002	0.26961	327925
10:104902337	T	A	0.312	-0.00238452	0.00740071	0.7473	335872
10:104903638	G	A	0.312	-0.0155824	0.0115017	0.175482	335872
10:104903666	T	C	0.133	0.0146737	0.00770051	0.0567082	345027
10:104905529	A	G	0.296	-0.0155195	0.0115017	0.177232	337276
10:104905604	C	T	0.312	-0.0155824	0.0115017	0.175482	335872
10:104906211	C	T	0.108	-0.00175289	0.0105001	0.867417	338278
10:104906992	C	T	0.131	0.00668443	0.0109	0.53971	324314
10:104909339	G	T	0.296	-0.0152791	0.0115017	0.184038	337276
10:104910959	A	G	0.112	-0.017046	0.0116017	0.141762	333391
10:104911356	G	A	0.312	-0.00217713	0.0074007	0.768621	335872
10:104913653	A	G	0.106	0.00861092	0.00780002	0.26961	332333
10:104913870	T	C	0.423	0.00870959	0.00780002	0.264161	328129
10:104913940	C	T	0.115	-0.00143691	0.0105001	0.891151	331542
10:104914491	T	A	0.312	0.00457077	0.00790005	0.562876	344653
10:104915310	A	G	0.312	0.00860531	0.00780002	0.269922	335872
10:104916857	C	T	0.16	-0.0188938	0.0116017	0.103412	339821
10:104916980	C	T	0.312	0.00658861	0.0109	0.545538	335872
10:104917342	A	C	0.129	0.00457077	0.00790005	0.562876	340979
10:104920232	G	A	0.424	-0.0161593	0.0115017	0.160036	327925
10:104920341	G	A	0.312	0.00872081	0.00780002	0.263546	335872
10:104920509	T	C	0.134	-0.0165252	0.0118017	0.161444	342848
10:104922039	G	A	0.423	-0.00288356	0.00740072	0.696808	328130
10:104923595	A	G	0.311	-0.0126886	0.0114016	0.265757	336463
10:104924838	A	G	0.129	0.00806109	0.00770002	0.295149	347443
10:104925829	C	A	0.424	0.00862214	0.00780002	0.268987	327925
10:104926334	C	T	0.312	-0.000846696	0.00980008	0.931151	335872
10:104926876	A	G	0.097	0.00856779	0.00780002	0.272016	274777
10:104926933	C	T	0.312	-0.00134525	0.0107001	0.899951	335872
10:104927634	G	A	0.424	-0.00217429	0.0074007	0.768915	327925
10:104928914	A	T	0.11	0.00832575	0.00780002	0.285791	327207
10:104929113	A	C	0.131	-0.00183516	0.0105001	0.861256	318444
10:104929124	G	A	0.296	-0.00237092	0.00740071	0.748692	337275
10:104929191	T	C	0.424	0.0083064	0.00780002	0.286912	327925
10:104929716	C	T	0.112	-0.00188655	0.0106001	0.858742	333393
10:104930382	C	T	0.312	-0.00217108	0.0074007	0.769246	335872
10:104931051	T	C	0.312	0.00862171	0.00780002	0.269011	335872
10:104931584	C	G	0.11	0.00641713	0.0135	0.634543	332880
10:104932062	A	G	0.097	0.00852304	0.00780002	0.274528	274777
10:104933449	T	C	0.268	-0.00197307	0.0074007	0.789772	332530
10:104933511	T	G	0.13	-0.0162006	0.0117018	0.166219	345166
10:104933654	G	A	0.13	0.00655053	0.011	0.551507	314776
10:104933921	T	C	0.313	0.00438118	0.00790005	0.579184	335286
10:104934709	C	T	0.13	-0.00197307	0.0074007	0.789772	345166
10:104934952	T	C	0.131	-0.0154751	0.0115017	0.178476	318444
10:104935593	C	G	0.423	0.00852319	0.00780002	0.27452	328131
10:104937100	C	G	0.296	0.00852319	0.00780002	0.27452	337275
10:104939182	A	G	0.312	-0.0141157	0.0116016	0.223718	335872
10:104939215	C	T	0.112	0.00660837	0.0135	0.624482	333394
10:104939232	A	G	0.131	0.00467007	0.00820004	0.569005	324314
10:104939283	G	A	0.312	-0.00179909	0.0106001	0.865227	335872
10:104940946	C	T	0.111	0.00608854	0.0111	0.583336	330246
10:104941589	T	C	0.423	0.00834512	0.00780002	0.284671	328131
10:104942244	G	T	0.109	-0.00190633	0.0106001	0.857277	329840
10:104943342	G	A	0.422	0.00645101	0.011	0.557569	328339
10:104943986	A	T	0.419	-0.00196552	0.0074007	0.790558	328985
10:104943993	A	G	0.37	0.00418502	0.00790005	0.596288	325744
10:104944001	T	C	0.13	0.00852362	0.00780002	0.274495	338745
10:104944720	G	A	0.13	-0.0149925	0.0115017	0.192401	338745
10:104944744	G	C	0.419	0.00640146	0.0109	0.557008	328985
10:104945028	A	C	0.296	0.00862228	0.00780002	0.268979	337276
10:104945213	G	A	0.419	-0.0163534	0.0116017	0.158668	328985
10:104945463	A	G	0.419	-0.00179039	0.00740069	0.808841	328985
10:104945751	T	C	0.419	-0.0159314	0.0117017	0.17337	328985
10:104945823	A	G	0.109	-0.00207144	0.0074007	0.779555	329845
10:104947493	G	C	0.296	-0.00104582	0.00740067	0.887622	337276
10:104948615	T	C	0.129	0.0160922	0.00760054	0.0342389	328586
10:104948712	C	T	0.295	-0.000754696	0.0107001	0.94377	337939
10:104949116	A	G	0.419	-0.000852249	0.0107001	0.936517	328985
10:104949709	A	G	0.295	-0.00114964	0.00740067	0.876551	337939
10:104950197	T	C	0.419	0.00478451	0.00790004	0.54476	328985
10:104952499	T	C	0.179	-0.00114964	0.00740067	0.876551	229576
10:104952625	T	G	0.133	-0.00114964	0.00740067	0.876551	332251
10:104952632	A	G	0.129	-0.00104582	0.00740067	0.887622	340979
10:104953021	A	C	0.09	-0.0134986	0.0117017	0.248681	316912
10:104953547	C	T	0.422	0.00447989	0.00790005	0.570666	328340
10:104954219	T	C	0.295	0.00678709	0.0109	0.533502	337939
10:104954795	A	G	0.295	0.00435996	0.00790005	0.581024	337939
10:104956035	C	T	0.13	-0.00104582	0.00740067	0.887622	338745
10:104956218	A	C	0.295	0.00435996	0.00790005	0.581024	337939
10:104956827	G	A	0.423	-0.000951418	0.00740067	0.897707	319439
10:104957594	C	G	0.295	-0.024069	0.0114023	0.0347818	337939
10:104957629	A	T	0.116	0.00228927	0.0107001	0.830587	312401
10:104958066	A	C	0.293	0.000470543	0.0107001	0.964924	307367
10:104958244	T	C	0.341	0.0131541	0.013	0.311609	329176
10:104958284	T	C	0.294	-0.00168895	0.00740069	0.819479	338608
10:104958900	A	G	0.115	0.00502496	0.00790004	0.524733	320207
10:104959188	T	G	0.115	0.00492665	0.00790004	0.532875	320208
10:104959487	C	T	0.13	-0.000657135	0.0107001	0.951029	338745
10:104959852	A	C	0.419	0.00492665	0.00790004	0.532875	320271
10:104960549	A	G	0.295	-0.00145186	0.0075007	0.846518	337939
10:104960752	G	A	0.13	0.00492665	0.00790004	0.532875	320525
10:104961119	G	A	0.295	-0.00529254	0.0117015	0.651057	337939
10:104961477	G	A	0.295	0.00118324	0.00830007	0.88664	337939
10:104963051	C	G	0.264	0.0151321	0.00770052	0.0494049	327693
10:104963618	A	T	0.13	0.00480673	0.00790004	0.542893	326433
10:104970156	A	C	0.085	-0.0098526	0.0116016	0.395745	318834
10:104971159	T	C	0.094	-0.00935984	0.0116016	0.419798	282608
10:104971203	T	C	0.089	-0.000918481	0.0107001	0.931595	320121
10:104978126	C	T	0.09	-0.000431679	0.00750067	0.954106	321844
10:104980726	T	G	0.097	0.00469931	0.00790004	0.551947	274777
10:104996259	C	G	0.099	0.00574149	0.011	0.601702	319820
10:105003019	T	G	0.097	0.00419815	0.00790005	0.595136	274777
10:105013147	C	A	0.091	0.00400183	0.00790005	0.612465	323656
10:105021474	T	C	0.091	0.00476968	0.00830004	0.565523	323656
10:105035954	G	A	0.096	0.00706664	0.0109	0.51678	277332
10:105058104	G	A	0.11	0.00607184	0.0133	0.64801	332974
10:105066314	C	T	0.111	0.000912237	0.0135	0.946126	330346
10:105070837	T	C	0.111	0.00936127	0.013	0.471465	330346
10:105076383	T	C	0.11	0.00892753	0.0129	0.488902	269245
10:105079130	A	G	0.11	0.000329422	0.0135	0.980532	269245
10:10514307	C	T	0.201	-0.00799793	0.0122	0.512102	315792
10:105194476	T	C	0.142	0.0101191	0.0124	0.414468	272230
10:105224066	A	G	0.301	-0.000114388	0.0135	0.993239	334043
10:105299476	A	G	0.187	0.00783191	0.0128	0.540625	313057
10:105299611	C	T	0.187	0.0188213	0.0128	0.141449	313056
10:105331761	A	G	0.18	0.0120833	0.0135	0.370758	343601
10:105578730	C	T	0.765	0.0280152	0.0116	0.0157308	337709
10:105579455	A	G	0.627	0.0266894	0.0116	0.0214023	316338
10:105581248	A	G	0.642	0.0265889	0.0116	0.0218971	321892
10:10580437	G	A	0.593	0.0193969	0.00740007	0.00876259	323094
10:105957714	G	A	0.061	0.01536	0.0129	0.233773	331453
10:105963553	G	A	0.061	0.0152569	0.0129	0.236926	331453
10:106039185	G	A	0.357	-0.0133011	0.0115	0.247427	314074
10:106537058	C	A	0.331	0.0207028	0.00790007	0.00877781	301913
10:106541709	G	A	0.331	-0.0285972	0.00960012	0.00289347	301913
10:106579347	T	C	0.429	-0.0289955	0.00960012	0.002525	310017
10:106580136	A	G	0.429	0.014799	0.00930002	0.111546	310017
10:10710599	C	A	0.615	0.00180162	0.00779999	0.817332	289463
10:10740748	A	G	0.489	-0.00469894	0.00789999	0.551975	329408
10:107517345	G	A	0.326	-0.00039992	0.00849999	0.962474	328128
10:107593400	T	C	0.556	0.00399798	0.00769999	0.603608	315885
10:10775993	G	A	0.194	0.0208968	0.0137	0.127181	304390
10:107842444	T	C	0.074	0.00540458	0.00769999	0.482745	277064
10:10791427	T	C	0.141	0.0127003	0.00930001	0.172057	322319
10:108731687	C	T	0.223	0.0312018	0.0152001	0.0400981	319598
10:108743550	A	G	0.281	0.0316971	0.0152001	0.0370399	339230
10:108744493	G	A	0.263	-0.0204985	0.00780007	0.00858927	336557
10:108747179	G	C	0.326	-0.0127978	0.00810002	0.114115	311927
10:108747645	C	T	0.262	-0.0136958	0.00810002	0.0908689	337384
10:108747722	G	T	0.261	-0.0119977	0.00760002	0.114417	338218
10:108748089	C	A	0.261	-0.0119977	0.00760002	0.114417	338218
10:108748249	G	A	0.297	0.00140098	0.00779999	0.857456	336623
10:108748441	G	A	0.261	0.00359646	0.00749999	0.631563	338218
10:108748453	T	C	0.261	0.000900405	0.0152	0.952763	338218
10:108748670	A	G	0.261	-0.00370313	0.00889999	0.677349	338218
10:108749265	G	T	0.261	-0.00529595	0.00799999	0.507975	338218
10:108755532	G	C	0.262	-0.00539542	0.00819999	0.510552	329303
10:108755615	G	A	0.262	-0.00179838	0.00799999	0.822136	329303
10:108758726	T	C	0.253	-0.00400198	0.00819999	0.625517	328935
10:108759006	A	C	0.255	-0.0044003	0.00819999	0.591528	327231
10:108764014	T	C	0.319	-0.0044003	0.00819999	0.591528	307753
10:108768360	A	G	0.269	-0.00149888	0.00789999	0.84952	316141
10:108775231	T	C	0.312	-0.00430074	0.00819999	0.599944	327425
10:108775722	A	C	0.312	-0.0044003	0.00819999	0.591528	327425
10:108781532	A	C	0.313	-0.00430074	0.00819999	0.599944	326854
10:108781592	T	G	0.336	-0.00410158	0.00819999	0.616939	331604
10:108785115	A	G	0.348	-0.00519647	0.00829999	0.531261	326062
10:108785551	C	T	0.313	-0.00519647	0.00829999	0.531261	335289
10:108788088	T	C	0.311	-0.00499749	0.00839999	0.551884	336465
10:108789005	A	G	0.347	-0.00600195	0.00839999	0.474907	326501
10:108790758	T	C	0.389	-0.00320486	0.00809999	0.692354	311270
10:108791963	C	T	0.308	-0.00590255	0.00839999	0.482252	329760
10:1091195	A	G	0.7	-0.0103958	0.0091	0.253291	326368
10:109143165	G	T	0.112	0.00569619	0.00789999	0.470886	296318
10:109143986	C	T	0.105	0.00559563	0.00789999	0.478754	294004
10:109303140	T	C	0.091	0.00579677	0.00789999	0.46309	278449
10:109432328	T	C	0.074	0.00670241	0.0077	0.384058	331312
10:109432616	C	T	0.074	0.00749804	0.0077	0.33017	331312
10:109453932	C	T	0.207	0.00599795	0.0078	0.441912	315701
10:109588245	T	C	0.055	0.00569619	0.00779999	0.465218	257605
10:10994424	G	A	0.696	-0.0141001	0.00930002	0.129484	308318
10:10997313	G	A	0.676	-0.000299955	0.00729999	0.967224	305245
10:110023836	G	A	0.076	0.00719583	0.0077	0.350034	327993
10:110126699	A	G	0.123	0.00549507	0.00769999	0.475446	318455
10:110129770	G	T	0.662	0.00559563	0.00789999	0.478754	277828
10:110200218	A	G	0.363	-0.00950469	0.0122	0.435937	311799
10:110281465	T	C	0.351	-0.0178989	0.0126	0.15545	316496
10:110339682	C	T	0.192	-0.00840458	0.0138	0.542506	300506
10:110424721	T	G	0.367	0.00660174	0.0139	0.634825	326897
10:111437289	C	T	0.441	0.00619918	0.0139	0.655609	324934
10:111611835	C	T	0.261	0.0307995	0.00920015	0.000814809	330115
10:111987960	T	C	0.061	-0.0271968	0.0181	0.132947	274586
10:112164639	C	T	0.619	0.0111014	0.0138	0.421138	322008
10:112167240	T	C	0.287	-0.00179838	0.0113	0.873551	326714
10:112217707	A	G	0.267	-0.0010994	0.00839999	0.89587	317640
10:112418778	T	C	0.829	-0.0020978	0.00779999	0.787969	315710
10:112577176	T	C	0.534	-0.0071047	0.0078	0.362369	313367
10:112647761	T	C	0.104	0.00749804	0.00969999	0.439526	332409
10:112753721	T	C	0.879	0.00950503	0.00760001	0.211058	340839
10:112839579	G	A	0.771	-0.0071047	0.0074	0.337007	300010
10:112859699	G	A	0.347	0.0127003	0.00830002	0.125978	310179
10:112944491	C	T	0.181	0.0256974	0.0167	0.123863	321074
10:113042093	G	T	0.84	-0.0010994	0.00759999	0.884981	264890
10:113100630	T	C	0.186	-0.000499875	0.00809999	0.950791	295598
10:113312964	A	G	0.698	0.00450011	0.00839999	0.592147	333420
10:113331612	C	T	0.722	-0.0082955	0.0099	0.40207	325007
10:113449034	C	T	0.172	0.0159973	0.00750004	0.0329282	334192
10:113508853	C	T	0.232	0.0151035	0.0119	0.20437	340723
10:113509528	A	T	0.288	-0.00580313	0.011	0.597806	342743
10:113558585	G	A	0.367	0.00879859	0.0091	0.333605	318452
10:11389327	G	A	0.718	0.0034961	0.00719999	0.627272	307025
10:11389400	G	A	0.736	0.0178992	0.00740006	0.0155719	305231
10:113963555	A	G	0.136	-0.00689617	0.0079	0.3827	314199
10:113969079	G	T	0.206	-0.00430074	0.00959999	0.654157	268176
10:113969522	C	T	0.132	0.00180162	0.0111	0.871063	316396
10:113972869	G	A	0.136	-0.001998	0.00989998	0.840058	302978
10:114708510	T	C	0.238	-0.00689617	0.0079	0.3827	319550
10:114754088	C	T	0.272	-0.0189003	0.00820005	0.0211725	306600
10:115132871	G	A	0.13	0.0296039	0.00960012	0.00204443	320522
10:115137486	C	T	0.122	-0.034498	0.00850019	4.93888e-05	299146
10:115138455	C	A	0.13	-0.0270021	0.00790012	0.000630973	326431
10:115146944	A	G	0.354	0.0256974	0.00770012	0.000846065	278429
10:115166770	A	G	0.313	-0.0030952	0.0109	0.776438	275809
10:115401365	G	A	0.889	-0.0141001	0.01	0.158537	330335
10:115404719	G	A	0.889	-0.00279609	0.011	0.799349	324712
10:115405938	A	G	0.889	0.00120072	0.0111	0.913858	324712
10:115411614	G	A	0.889	0.00589736	0.00869999	0.497862	324712
10:115723678	G	C	0.082	-0.00119928	0.00849999	0.887797	297300
10:115899972	A	G	0.203	0.0187955	0.011	0.0875103	313465
10:116090503	C	T	0.731	-0.00449986	0.0117	0.700531	275395
10:116092755	G	A	0.761	0.0164038	0.0109	0.132341	304472
10:116243852	A	G	0.195	0.0136021	0.00830003	0.101255	296982
10:116327449	A	G	0.252	0.0122953	0.00860002	0.152809	300499
10:116802563	C	T	0.713	-0.0384031	0.0116002	0.000931096	318789
10:117393524	C	T	0.313	-0.0384993	0.0117002	0.00100014	303374
10:117469964	A	G	0.415	-0.0384993	0.0117002	0.00100014	312803
10:117473636	T	C	0.409	-0.0399032	0.0117002	0.000648506	322604
10:117481431	G	A	0.465	0.0191013	0.014	0.17245	305262
10:117481882	A	G	0.395	-0.00850374	0.0093	0.360517	326309
10:117598733	G	C	0.746	0.000500125	0.00899998	0.955685	312997
10:11798084	A	G	0.204	0.00020002	0.00929999	0.982841	333487
10:11822949	T	C	0.386	0.0197028	0.00750007	0.00861362	329025
10:118827560	A	G	0.22	0.00060018	0.00889999	0.946235	315570
10:119251232	T	C	0.141	0.0192032	0.00970005	0.047737	322319
10:119505051	T	C	0.077	0.00020002	0.00879999	0.981866	301814
10:119572168	C	A	0.659	0.0189994	0.00820006	0.0205049	320834
10:119624993	C	T	0.506	-0.0102968	0.00820001	0.209222	295969
10:120118598	C	T	0.23	-0.0183997	0.00760006	0.0154782	342810
10:120130569	G	A	0.231	-0.0176041	0.00750005	0.018915	341770
10:120133393	T	C	0.231	-0.0125015	0.00760002	0.0999835	341770
10:120136970	A	G	0.299	-0.0164047	0.00750004	0.028722	318971
10:120151128	A	G	0.425	0.00060018	0.00859999	0.944362	327784
10:120164251	T	C	0.448	0.0263029	0.00900011	0.00347222	323912
10:120164400	C	T	0.046	0.00359646	0.0106	0.734392	273990
10:120168742	A	G	0.046	-0.0295976	0.0143001	0.0384754	271143
10:120169940	A	G	0.449	-0.00499749	0.00779999	0.521715	323777
10:120227834	G	A	0.086	0.0129029	0.00770002	0.0937981	297320
10:120255915	T	C	0.722	0.00180162	0.00849999	0.832142	325013
10:120618793	G	A	0.427	0.00210221	0.00849999	0.804661	327389
10:120663220	C	T	0.416	0.00230265	0.00849999	0.786468	320981
10:121100153	G	T	0.806	0.00080032	0.00809999	0.921293	304388
10:121226447	G	A	0.212	-0.00819632	0.0074	0.26803	331488
10:121293035	G	T	0.492	-0.00899938	0.00740001	0.223935	281207
10:121859814	C	T	0.084	0.0270013	0.0191	0.157457	332194
10:121969111	G	A	0.178	0.0293979	0.0192	0.125735	305877
10:121983126	T	C	0.87	-0.00919757	0.00740001	0.213899	320524
10:122441386	T	C	0.239	0.0041988	0.0137	0.759237	326084
10:122441419	A	G	0.239	-0.0010994	0.00819999	0.893345	326084
10:122506955	G	A	0.064	-0.00019998	0.00739999	0.97844	325440
10:122768368	T	C	0.181	-0.00740253	0.0075	0.32364	327866
10:122857963	T	C	0.168	-0.012699	0.00960001	0.185897	307634
10:123013921	C	T	0.247	-0.00149888	0.00889999	0.866258	342343
10:123029744	G	A	0.113	-0.00550482	0.00789999	0.48592	330910
10:123067805	A	C	0.142	-0.00639948	0.0131	0.625188	320420
10:123140661	C	A	0.445	0.00930314	0.0099	0.347366	299554
10:123188264	C	T	0.255	-0.00960374	0.011	0.382626	335162
10:123325538	C	T	0.169	0.00369682	0.00859999	0.667295	294407
10:123337335	G	A	0.563	0.00359646	0.00859999	0.675806	325579
10:123346190	G	A	0.402	0.0114958	0.015	0.443445	333211
10:123352317	G	A	0.611	0.0157026	0.00950003	0.0983501	337019
10:123501815	C	T	0.039	-0.00390238	0.0101	0.699219	310965
10:123869825	T	C	0.893	0.00399798	0.00829999	0.63003	303434
10:123878679	C	T	0.65	0.0140989	0.0115	0.220202	308939
10:123976391	A	C	0.742	0.014799	0.0106	0.162676	282879
10:123996503	C	A	0.737	-0.00449986	0.00769999	0.558953	273276
10:124102304	A	G	0.166	0.0123965	0.00830002	0.135292	323270
10:124102548	C	T	0.167	0.0041988	0.0103	0.68353	321720
10:124103697	T	C	0.19	-9.9995e-05	0.00739999	0.989219	329536
10:124103876	A	G	0.364	-0.00169856	0.00739999	0.818453	336841
10:124104390	A	T	0.082	0.00640044	0.0074	0.38708	329419
10:124104793	G	A	0.338	-0.0421012	0.0194001	0.0299954	322215
10:124105755	C	T	0.164	0.0031951	0.0123	0.795045	326429
10:124107045	C	T	0.271	0.00830439	0.0079	0.293172	338410
10:124107484	A	G	0.215	-0.00720399	0.00899999	0.423454	307062
10:124107638	G	A	0.195	-0.0110982	0.00910001	0.222624	330143
10:124108106	C	T	0.321	-0.00519647	0.00989999	0.599655	330785
10:124108629	G	A	0.501	-0.00560427	0.00989999	0.571334	329250
10:124109025	G	A	0.081	-0.0116024	0.00930001	0.212188	323326
10:124109681	A	G	0.163	-0.0125015	0.00750002	0.095541	328039
10:124109797	C	G	0.081	0.0123965	0.0133	0.351301	323326
10:124110798	T	C	0.296	0.00140098	0.00779999	0.857456	337279
10:124110804	G	A	0.495	-0.00649884	0.00989999	0.511535	320442
10:124110966	G	A	0.332	-0.00279609	0.00809999	0.729947	325092
10:124111173	T	G	0.277	-0.0010994	0.00919999	0.904879	333827
10:124111537	C	T	0.165	-0.0100988	0.0092	0.272336	324839
10:124112533	C	G	0.165	0.00180162	0.00779999	0.817332	324839
10:124112799	T	C	0.32	-0.00269636	0.00729999	0.711856	322996
10:124113899	A	G	0.237	0.0138961	0.0135	0.303319	335736
10:124114356	G	A	0.196	-0.00539542	0.00989999	0.585759	328867
10:124114432	A	G	0.616	0.0138048	0.0135	0.306506	329665
10:124115881	T	A	0.551	-0.00860289	0.0079	0.276166	315202
10:124117550	T	A	0.196	-0.00149888	0.00739999	0.839486	302034
10:124118176	T	C	0.202	0.00230265	0.00779999	0.767832	328603
10:124118947	T	C	0.202	-0.00519647	0.00809999	0.521171	335946
10:124119526	T	C	0.212	-0.00580313	0.00989999	0.557758	303585
10:124119639	C	T	0.201	-0.00560427	0.00989999	0.571334	329825
10:124120457	T	G	0.573	-0.00279609	0.00789999	0.723387	302375
10:124120559	A	G	0.379	-0.00789872	0.0085	0.352753	331327
10:124120567	G	A	0.201	-0.00919757	0.0092	0.317438	329825
10:124121342	G	A	0.282	-0.00950469	0.00750001	0.205051	330191
10:124121878	T	A	0.175	-0.00489799	0.00749999	0.513714	329666
10:124122373	T	C	0.293	-0.00279609	0.00959999	0.770853	339287
10:124122430	T	C	0.378	-0.00890027	0.0091	0.328048	331669
10:124122595	T	C	0.157	-0.00789872	0.009	0.380141	324892
10:124122632	C	T	0.604	-0.0109004	0.00930001	0.241164	301431
10:124123270	T	C	0.419	-0.00840458	0.0091	0.355705	320329
10:124123470	C	A	0.165	-0.00380276	0.00769999	0.621401	324840
10:124127990	C	T	0.491	-0.00129916	0.00749999	0.862478	320509
10:124128443	T	C	0.492	-0.00840458	0.0091	0.355705	320488
10:124130086	A	G	0.102	-0.0077995	0.0081	0.335597	287775
10:124130822	T	A	0.108	-0.00939572	0.0096	0.327718	282302
10:124131176	A	G	0.608	-0.00789872	0.0079	0.317389	327182
10:124131714	T	C	0.102	-0.00139902	0.00749999	0.852024	287775
10:124132188	C	T	0.373	-0.00620074	0.0101	0.539258	324711
10:124134803	C	G	0.503	-0.00239712	0.00779999	0.758597	320418
10:124135862	G	A	0.102	-0.00459941	0.00749999	0.539708	287775
10:124137964	A	G	0.102	-0.00119928	0.00989998	0.90358	287775
10:124138804	G	A	0.348	-0.017496	0.00740005	0.0180635	334694
10:124139393	T	C	0.504	-0.0161981	0.00740004	0.0286027	320426
10:124139767	A	G	0.347	-0.00560427	0.0129	0.663969	335145
10:124139893	G	T	0.102	-0.0028958	0.0127	0.819634	287776
10:124139910	C	T	0.611	-0.0190965	0.00750006	0.010891	328087
10:124141387	A	G	0.103	-0.00600195	0.0129	0.641739	285299
10:124142629	C	T	0.5	0.0196008	0.00760007	0.00990763	320406
10:124143406	T	C	0.102	-0.0153023	0.00740004	0.0386522	287776
10:124143997	A	G	0.345	-0.00560427	0.0129	0.663969	336058
10:124145140	A	G	0.345	-0.00580313	0.0129	0.652815	327386
10:124145156	G	A	0.346	0.0182964	0.00760005	0.0160666	335598
10:124145212	T	C	0.346	-0.0160997	0.00740004	0.0295835	335598
10:124145772	T	C	0.102	0.0185001	0.00760006	0.0149246	287775
10:124146691	T	A	0.344	-0.00539542	0.0129	0.675764	327837
10:124147560	G	C	0.102	-0.0183997	0.00750006	0.0141563	287776
10:124147639	A	G	0.504	-0.00430074	0.0129	0.738839	320426
10:124148167	G	A	0.522	-0.0160997	0.00740004	0.0295835	321026
10:124148234	A	G	0.102	-0.00529595	0.0129	0.68141	287776
10:124148264	G	A	0.345	0.0196008	0.00760006	0.00990761	336057
10:124148526	T	C	0.346	0.0188974	0.00770006	0.0141201	335598
10:124148765	T	G	0.504	0.0198048	0.00760007	0.00916397	320426
10:124149352	T	C	0.347	0.0201007	0.00760007	0.00817388	335144
10:124149917	C	T	0.525	-0.00580313	0.0129	0.652815	321207
10:124150586	T	C	0.345	0.0185001	0.00770006	0.0162794	336057
10:124150962	C	G	0.345	-0.00509699	0.0129	0.692757	336057
10:124151184	C	T	0.102	-0.0166998	0.00740005	0.024026	287776
10:124154169	C	T	0.162	-0.0172012	0.00740005	0.0201002	304562
10:124154793	A	T	0.505	-0.00529595	0.0129	0.68141	320438
10:124155381	T	C	0.503	0.0198048	0.00760007	0.00916397	320416
10:124155845	C	T	0.102	0.0198048	0.00760007	0.00916397	292290
10:124156852	T	C	0.102	-0.0166014	0.00740005	0.0248696	292290
10:124157046	G	A	0.5	0.0198048	0.00760007	0.00916397	320405
10:124157821	C	T	0.505	-0.0180953	0.00740006	0.0144736	320438
10:124157858	C	G	0.504	0.0201007	0.00760007	0.00817388	329264
10:124158036	A	G	0.345	0.0202027	0.00760007	0.0078553	336057
10:124158516	A	G	0.099	-0.00499749	0.0129	0.698458	286555
10:124159050	C	A	0.183	-0.00590255	0.0103	0.566602	299341
10:124159243	T	C	0.184	-0.0153023	0.00740004	0.0386522	292147
10:124160106	A	G	0.102	-0.0172995	0.00740005	0.0194	292290
10:124160581	A	G	0.35	-0.00489799	0.0128	0.701975	333804
10:124161144	T	C	0.101	-0.00469894	0.0128	0.71354	290302
10:124161791	C	T	0.345	-0.0171029	0.00740005	0.0208225	336058
10:124163611	T	C	0.102	-0.0153023	0.00740004	0.0386522	292290
10:124164134	G	A	0.346	-0.0170046	0.00730005	0.0198389	335599
10:124164988	A	G	0.102	0.0201007	0.00760007	0.00817388	292290
10:124165615	A	G	0.504	-0.00169856	0.0131	0.896835	329265
10:124166835	G	T	0.105	-0.00610135	0.00989999	0.537698	284890
10:124167512	T	C	0.498	-0.00529595	0.00999999	0.596392	329249
10:124171079	A	T	0.102	-0.00459941	0.0128	0.719349	292290
10:124171857	C	T	0.504	0.0204987	0.00760007	0.0069932	329264
10:124172108	G	A	0.504	-0.00269636	0.0129	0.834432	329264
10:124172912	G	A	0.503	0.0196008	0.00760006	0.00990761	329255
10:124174941	C	T	0.149	-0.0044003	0.0128	0.731016	319836
10:124176452	A	G	0.504	0.0196008	0.00760006	0.00990761	320426
10:124177879	C	T	0.162	-0.00479847	0.0128	0.707749	298733
10:124177898	T	C	0.102	-0.0165031	0.00730005	0.023779	292290
10:124179096	C	T	0.099	-0.00249688	0.0128	0.845339	286555
10:124179299	T	C	0.501	-0.0166014	0.00730005	0.0229567	320406
10:124179856	G	A	0.099	-0.00479847	0.0128	0.707749	286555
10:124180176	A	G	0.319	-0.0168964	0.00730005	0.0206367	323529
10:124180578	A	C	0.503	-0.0168964	0.00730005	0.0206367	329255
10:124180766	T	C	0.498	-0.0170046	0.00730005	0.0198389	329249
10:124183181	T	C	0.101	-0.00079968	0.0104	0.938709	290302
10:124184567	A	G	0.102	-0.0168964	0.00740005	0.0224134	292290
10:124186127	G	A	0.151	-0.00539542	0.0104	0.603907	316343
10:124186714	T	C	0.5	-0.00509699	0.0128	0.690481	329244
10:124187107	A	G	0.101	-0.0018982	0.0131	0.884789	290302
10:124188743	A	G	0.102	-0.0168964	0.00740005	0.0224134	292290
10:124189113	A	G	0.102	-0.00169856	0.0131	0.896835	292290
10:124189197	G	A	0.654	-0.0155977	0.00790004	0.0483378	335598
10:124190121	G	A	0.102	-0.0170046	0.00730005	0.0198389	292290
10:124192180	T	C	0.654	-0.0166014	0.00730005	0.0229567	335598
10:124192245	T	C	0.102	-0.0036035	0.0129	0.779983	292290
10:124192430	C	T	0.527	-0.00519647	0.0128	0.684761	321341
10:124192474	C	A	0.102	-0.00159872	0.0104	0.877828	292290
10:124193181	G	T	0.528	-0.0166014	0.00730005	0.0229567	321412
10:124195041	C	G	0.13	-0.0034042	0.0129	0.791863	332506
10:124195485	G	A	0.504	-0.00519647	0.0128	0.684761	320425
10:124197243	G	A	0.107	-0.00539542	0.0128	0.673377	289157
10:124197641	A	G	0.107	-0.0209001	0.00760007	0.00595986	289157
10:124198585	G	A	0.504	-0.00550482	0.0128	0.667149	320425
10:124201665	G	T	0.161	-0.0208021	0.00760007	0.00619843	300231
10:124202251	T	A	0.103	-0.00519647	0.0128	0.684761	285299
10:124203648	G	A	0.105	-0.0180953	0.00740006	0.0144736	280490
10:124203787	C	T	0.254	-0.00519647	0.0128	0.684761	320404
10:124205304	G	A	0.107	-0.0177024	0.00740005	0.0167479	280191
10:124209684	C	T	0.256	0.00040008	0.0108	0.97045	326390
10:124210369	A	G	0.26	-0.0173978	0.00740005	0.0187213	323106
10:124211536	G	A	0.26	0.000100005	0.0126	0.993667	323106
10:124211596	T	C	0.26	0.000100005	0.0126	0.993667	323105
10:124212913	C	T	0.26	-0.0182033	0.00740006	0.0138981	323106
10:124213046	T	C	0.26	-0.0044003	0.0104	0.672217	323106
10:124214448	T	G	0.26	-0.00539542	0.0129	0.675764	323106
10:124214976	T	G	0.26	-0.00459941	0.0129	0.721433	323106
10:124215198	G	A	0.26	-0.00929665	0.0085	0.274076	323106
10:124215211	C	T	0.26	-0.00179838	0.0128	0.888266	323106
10:124215315	G	T	0.26	-0.00890027	0.0084	0.289346	323106
10:124215421	T	C	0.26	-0.00960374	0.0084	0.252913	323106
10:124215565	C	T	0.262	-0.0098018	0.0084	0.243258	321508
10:124219275	G	C	0.264	-0.0100988	0.00840001	0.22927	319940
10:124220061	G	A	0.262	-0.00919757	0.0084	0.273539	321509
10:124220544	A	G	0.261	-0.00919757	0.0084	0.273539	322304
10:124226630	T	G	0.266	-0.00919757	0.0084	0.273539	318400
10:124230024	C	A	0.268	-0.00899938	0.0084	0.28401	316887
10:124231464	A	G	0.266	-0.00899938	0.0084	0.28401	310952
10:124234037	C	G	0.267	-0.00909848	0.0084	0.278741	310210
10:124265326	T	C	0.516	-0.00890027	0.0084	0.289346	329584
10:124268401	G	C	0.333	-0.00899938	0.0084	0.28401	324601
10:124457906	T	C	0.435	-0.00809713	0.0084	0.335074	325918
10:124459139	C	T	0.438	-0.00580313	0.00839999	0.48966	325413
10:12448151	G	A	0.196	0.00549507	0.00799999	0.492156	336135
10:12450495	C	T	0.247	0.000100005	0.00729999	0.98907	334240
10:12453032	A	G	0.627	0.00180162	0.00959998	0.851136	324713
10:12461773	C	T	0.648	-0.00079968	0.0106	0.939863	332934
10:12468137	G	A	0.525	-0.000299955	0.00819999	0.97082	330070
10:124753060	A	G	0.105	-0.00590255	0.00839999	0.482252	335222
10:124796461	C	T	0.216	-0.00600195	0.00839999	0.474907	342214
10:124859974	T	C	0.247	-0.00489799	0.00839999	0.55983	311584
10:124879183	T	C	0.117	-0.00620074	0.00839999	0.460403	294846
10:125157288	C	A	0.111	-0.00730327	0.0085	0.390226	293815
10:125205930	A	G	0.071	-0.0077995	0.0085	0.358834	284088
10:125315940	T	C	0.328	0.0110003	0.00730001	0.13184	318866
10:125330500	G	T	0.587	-0.00320486	0.00779999	0.681161	321662
10:125344757	C	T	0.282	0.00589736	0.0074	0.425486	330192
10:125372707	T	C	0.289	0.00660174	0.0074	0.372324	333551
10:125373115	A	G	0.081	-0.00649884	0.0118	0.581805	313955
10:125395632	G	A	0.068	0.0149005	0.00870002	0.0867692	307610
10:125458523	G	A	0.605	0.0157026	0.00870003	0.0710911	317781
10:125464431	A	G	0.37	0.0234017	0.0120001	0.0511604	301517
10:125786695	A	G	0.426	-0.0111971	0.0123	0.362648	266785
10:12590175	T	C	0.128	0.00329542	0.00809999	0.684123	282240
10:125924051	G	A	0.61	-0.0107025	0.0153	0.484232	327783
10:126212150	C	T	0.143	-0.0143959	0.00790003	0.068416	285336
10:126216875	T	G	0.143	0.000500125	0.00749999	0.946834	285336
10:126220647	T	C	0.627	-0.00119928	0.00809999	0.882296	324710
10:126223511	C	A	0.144	-0.00039992	0.00799999	0.96013	283686
10:126229033	T	C	0.137	0.0128016	0.0137	0.350086	285476
10:126231952	A	G	0.136	0.0157026	0.015	0.295172	292348
10:126253781	G	A	0.852	0.00879859	0.0076	0.246983	298234
10:126267759	T	C	0.072	-0.00649884	0.0079	0.410714	334943
10:126268231	C	T	0.245	-0.000699755	0.00819998	0.931994	336072
10:126590771	C	T	0.158	0.0163022	0.00750004	0.0297345	316913
10:126702049	T	C	0.084	0.00150113	0.0112	0.893379	299347
10:126820983	T	C	0.321	-9.9995e-05	0.0112	0.992876	330776
10:127039353	G	A	0.205	-0.020998	0.00760008	0.00572964	311188
10:127148196	A	G	0.294	-0.00019998	0.0112	0.985754	314288
10:127668854	C	G	0.034	-0.00119928	0.0114	0.916217	237770
10:12771098	G	A	0.178	-0.0140015	0.00840002	0.0955457	312152
10:127926713	A	G	0.449	-0.0020978	0.0113	0.852722	323779
10:127958898	C	T	0.508	0.0193969	0.0108	0.072494	320492
10:12826886	A	G	0.251	-0.0118989	0.00860001	0.166483	322936
10:12827660	T	C	0.454	-0.011296	0.00900001	0.20944	323144
10:128298104	T	C	0.309	-0.0198026	0.014	0.157224	320985
10:128307192	C	T	0.342	-0.0182033	0.00840005	0.0302311	320375
10:128401270	A	C	0.255	-0.000299955	0.0102	0.97654	343386
10:128488128	C	T	0.443	0.0170037	0.0138	0.217891	324628
10:128563793	T	C	0.044	-0.0239021	0.0078001	0.0021816	279953
10:12874715	G	T	0.573	0.00959589	0.00750001	0.200738	302374
10:128778271	G	A	0.503	-0.00330453	0.00929999	0.722345	320422
10:12887024	C	A	0.185	-0.00909848	0.0091	0.317391	285190
10:129026189	G	A	0.134	-0.0106036	0.00820001	0.19597	276130
10:129064193	C	T	0.824	-0.00229736	0.0237	0.922778	321459
10:12913754	T	G	0.165	-0.00459941	0.00839999	0.584002	331503
10:129191437	T	C	0.313	-0.00330453	0.00739999	0.655193	318734
10:129281900	T	G	0.37	-0.00469894	0.00739999	0.525433	317384
10:129284413	C	T	0.491	-0.0209001	0.00800007	0.00898868	329355
10:129304075	G	A	0.169	-0.0209001	0.00780008	0.00737389	318677
10:129304998	C	T	0.77	-0.0131038	0.00820002	0.110039	292628
10:12937365	G	A	0.718	-0.0172995	0.00760005	0.022832	314470
10:129482294	T	C	0.205	-0.00819632	0.0074	0.26803	339789
10:129690074	G	A	0.159	-0.00489799	0.0193	0.799664	309202
10:129695410	G	A	0.361	0.00040008	0.00739999	0.956883	329210
10:129713541	T	G	0.104	0.0117993	0.0117	0.313219	316263
10:129864515	T	C	0.484	0.0101008	0.0097	0.297725	329586
10:129875235	G	A	0.776	-0.00499749	0.00799999	0.532176	341195
10:129879700	G	A	0.315	-0.00600195	0.0077	0.4357	334132
10:130124320	A	G	0.154	-0.00039992	0.00729999	0.956311	330045
10:130172384	C	T	0.511	0.00579677	0.00989999	0.55819	320564
10:130185899	T	C	0.32	-0.00229736	0.00919999	0.802809	292614
10:130187471	G	T	0.32	-0.00179838	0.00889999	0.839865	292614
10:130199141	T	C	0.246	-0.00610135	0.0103	0.553606	312438
10:130224595	T	C	0.338	0.00810274	0.0076	0.286356	314109
10:130225540	T	C	0.399	-0.0030952	0.0122	0.799723	316691
10:130263237	G	C	0.046	-0.00169856	0.00729999	0.81601	298468
10:130268321	A	G	0.725	0.000100005	0.00859999	0.990722	319361
10:130271977	G	T	0.359	-0.00929665	0.0078	0.233309	321496
10:130678890	G	A	0.111	-0.0138043	0.0101	0.171701	303609
10:130687495	C	A	0.084	-0.00760104	0.0074	0.304342	303733
10:13079909	C	A	0.092	-0.0178006	0.00760005	0.0191719	336059
10:130866658	A	C	0.092	0.00450011	0.00829999	0.587693	296846
10:130930974	T	G	0.297	0.0041988	0.00829999	0.612941	328258
10:131041657	A	G	0.769	0.00820356	0.0087	0.345713	318864
10:13108440	A	C	0.306	0.015002	0.00730004	0.0398738	330959
10:131263831	A	G	0.301	-0.00229736	0.00789999	0.7712	334050
10:131317390	T	C	0.245	0.00040008	0.00759999	0.958017	313298
10:131512933	T	C	0.392	-0.0314018	0.0183001	0.0861734	327188
10:131519274	A	G	0.582	-0.00509699	0.00829999	0.539152	329266
10:131526182	G	A	0.565	-0.00600195	0.0077	0.4357	325918
10:131578789	C	A	0.708	-0.0028958	0.0121	0.810855	323388
10:131675252	C	T	0.198	-0.0133998	0.0137	0.32803	306055
10:131921761	A	G	0.106	0.0149005	0.0133	0.262571	310989
10:131925017	A	G	0.106	-0.011296	0.00800001	0.157952	316151
10:131941265	A	G	0.741	-0.00139902	0.00879999	0.873685	316337
10:132200190	C	T	0.115	0.00310481	0.00789999	0.694308	314845
10:132241197	G	A	0.771	-0.00229736	0.00869999	0.79173	335905
10:132409262	A	G	0.126	-0.00400198	0.00749999	0.59362	323282
10:132476781	A	G	0.063	0.0010005	0.00739999	0.892451	293924
10:132492920	A	C	0.076	0.0031951	0.00739999	0.665908	323292
10:132539523	G	A	0.121	0.00399798	0.00809999	0.621604	311845
10:132670005	C	T	0.728	0.0383979	0.00950024	5.30475e-05	299510
10:132676283	T	C	0.62	-0.0125015	0.0122	0.305497	322335
10:132676436	A	G	0.62	-0.0118989	0.0121	0.325419	322335
10:132676766	C	T	0.62	-0.0139029	0.00850002	0.101917	322335
10:132696445	C	A	0.387	-0.00380276	0.0117	0.745164	328712
10:132709993	C	T	0.55	0.0198966	0.00860006	0.0206926	323644
10:132768326	G	A	0.089	0.000500125	0.0111	0.964062	272122
10:132914909	G	A	0.159	-0.0034042	0.0159	0.830468	303284
10:132994608	T	C	0.27	-0.00489799	0.0139	0.724558	308024
10:132994650	C	T	0.383	-0.00699547	0.0115	0.542987	329990
10:133039080	T	C	0.137	-0.00699547	0.0086	0.415973	318076
10:133357051	C	T	0.487	0.00240288	0.00759999	0.751874	296130
10:133458722	G	A	0.819	0.00240288	0.00759999	0.751874	327865
10:133844424	C	T	0.225	0.00240288	0.00759999	0.751874	272950
10:133942779	G	A	0.198	0.00389759	0.00749999	0.603288	319376
10:133945696	C	T	0.415	0.0131967	0.00740002	0.0745324	312806
10:133947657	C	T	0.421	0.00700447	0.0141	0.61935	319907
10:133949032	A	G	0.409	0.00250313	0.0104	0.809799	314172
10:133960517	A	G	0.643	-0.00809713	0.0085	0.340791	306178
10:133983427	T	C	0.611	-0.0103958	0.00750001	0.165716	295705
10:133990861	G	T	0.08	-0.00149888	0.0108	0.88962	327006
10:133990897	A	G	0.08	0.00140098	0.00769999	0.855625	322214
10:133992803	T	C	0.086	-0.018596	0.00950004	0.0502926	325173
10:133996225	A	G	0.08	-0.00169856	0.00959998	0.859561	327006
10:133996585	G	A	0.086	0.0124978	0.00930001	0.178999	325173
10:133997031	T	C	0.089	-0.0117013	0.00760002	0.123649	320116
10:133997292	C	G	0.089	-0.0106036	0.00750001	0.157418	320116
10:134000091	A	G	0.094	-0.0133998	0.00760003	0.0778789	278460
10:134021870	A	G	0.558	0.011597	0.00790001	0.142112	307912
10:134085559	A	G	0.254	0.0158957	0.00790004	0.0442094	285790
10:134171685	T	C	0.201	-0.0356953	0.0135001	0.00819157	273129
10:134294859	A	G	0.108	-0.0358979	0.0136001	0.0083022	273616
10:134917297	A	G	0.171	-0.0318959	0.0131001	0.0149008	322185
10:134968667	C	T	0.361	-0.0347009	0.0135001	0.0101577	312542
10:13785400	T	C	0.609	0.00650109	0.0118	0.581675	318924
10:13815790	T	C	0.366	0.00280393	0.00979999	0.77479	318829
10:13825834	A	C	0.343	-0.00370313	0.00849999	0.663081	328298
10:13918753	C	T	0.349	0.00989883	0.00740001	0.181001	325628
10:13926403	C	T	0.465	0.00849599	0.0077	0.269864	313458
10:14021822	A	G	0.335	0.014596	0.0101	0.148417	307653
10:14030319	G	T	0.372	-0.00259663	0.00979999	0.791039	293376
10:14043452	G	T	0.374	-0.00410158	0.00829999	0.621189	285558
10:14086579	G	A	0.378	-0.0082955	0.0125	0.506921	331669
10:14532894	G	A	0.168	0.00460057	0.00789999	0.56033	313809
10:14759792	G	A	0.477	0.00729656	0.0076	0.337018	321089
10:14776323	T	G	0.451	0.00609856	0.0077	0.428348	306714
10:14780739	C	T	0.46	-0.00400198	0.00769999	0.603246	313932
10:1484759	C	T	0.106	0.0123965	0.00790002	0.116607	316152
10:14941654	T	C	0.112	0.00549507	0.00769999	0.475446	301237
10:1505573	A	G	0.089	-0.0231011	0.0076001	0.00236909	310494
10:15122777	A	C	0.207	0.00559563	0.00749999	0.455617	315711
10:15143256	T	C	0.032	-0.00870203	0.008	0.276704	327309
10:15149980	T	C	0.043	-0.0105046	0.00800001	0.189157	308108
10:15376857	C	T	0.157	0.00110061	0.00809999	0.891918	324891
10:15382469	G	A	0.529	-0.00179838	0.00749999	0.810497	304790
10:15563443	G	A	0.138	0.0299027	0.0100001	0.00278769	269372
10:15563594	G	A	0.12	0.00520351	0.00739999	0.481945	279078
10:15574692	C	T	0.148	-0.000699755	0.00759999	0.92664	267670
10:15574890	G	T	0.153	-0.0020978	0.00749999	0.779702	265081
10:15575030	T	C	0.152	0.00599795	0.0121	0.620107	266510
10:1560338	T	C	0.214	0.0423961	0.00960028	1.0048e-05	295132
10:15616917	G	T	0.179	-0.00880116	0.0092	0.338745	281343
10:1562364	C	T	0.365	0.00599795	0.0075	0.423869	327654
10:15702362	A	C	0.081	0.00889948	0.0208	0.668753	304986
10:15747274	C	T	0.176	0.00140098	0.0186	0.939959	335136
10:15780653	G	C	0.192	0.0114048	0.0101	0.258819	334055
10:16233175	G	A	0.286	0.0152964	0.00760004	0.044149	327393
10:16256337	A	G	0.789	-0.000499875	0.0117	0.965921	325285
10:16274450	G	A	0.809	-0.00330453	0.0122	0.786496	308024
10:16455482	T	G	0.132	-0.00380276	0.0114	0.7387	289481
10:16477106	T	C	0.528	-0.00449986	0.0113	0.690469	321411
10:16488505	G	A	0.6	-0.00410158	0.0113	0.716626	324906
10:1653960	A	C	0.138	0.0154995	0.00750004	0.0387729	293958
10:16556710	C	T	0.551	0.0158957	0.0103	0.122766	323779
10:16584422	C	T	0.08	0.00210221	0.0139	0.879788	272087
10:16615689	A	G	0.114	0.011597	0.00950001	0.222187	317247
10:16690571	T	C	0.564	0.015205	0.00920002	0.098389	317116
10:16897223	A	G	0.057	0.016902	0.00810004	0.0369188	282372
10:16897689	G	A	0.057	0.00999983	0.009	0.266529	282372
10:16897973	T	C	0.059	0.00709511	0.00959999	0.459862	283292
10:16898754	C	G	0.069	-0.0101978	0.0115	0.375204	273523
10:16899042	G	A	0.057	-0.0197046	0.00740007	0.00775035	279079
10:16899706	G	C	0.057	-0.0281987	0.00750015	0.000170087	275844
10:16906265	C	T	0.057	-0.00380276	0.00739999	0.607331	282372
10:16906877	A	G	0.058	0.0127003	0.0148	0.390821	277798
10:16907055	T	C	0.057	-0.0152038	0.0117	0.193782	279079
10:16910300	A	G	0.058	-0.011296	0.00750001	0.132035	277799
10:16910380	C	T	0.058	0.0252973	0.017	0.136732	277799
10:16910620	G	T	0.058	0.0252973	0.017	0.136732	277799
10:16911605	A	C	0.386	0.0178992	0.0167	0.283805	296551
10:16912104	A	G	0.059	0.0234017	0.0158	0.138575	270192
10:16912134	A	G	0.336	0.0260976	0.0171	0.126967	315027
10:16912956	C	T	0.059	0.0263029	0.0172	0.126206	273380
10:16926733	T	G	0.772	0.0248051	0.017	0.144532	336941
10:17017337	C	T	0.125	0.0253999	0.017	0.135148	331441
10:17023350	T	C	0.182	0.0253999	0.0171	0.137446	288830
10:17130693	G	A	0.22	0.0247026	0.017	0.146198	302006
10:17183072	A	G	0.47	0.0248051	0.017	0.144532	313050
10:17202834	G	T	0.129	0.0239034	0.017	0.1597	328585
10:17210881	G	A	0.129	0.00210221	0.00789999	0.79016	328585
10:17233450	T	C	0.293	0.0251024	0.0171	0.142111	339285
10:17258799	T	C	0.284	-0.0044003	0.00789999	0.577527	328778
10:17278800	T	C	0.221	0.025605	0.017	0.132022	329013
10:17282448	G	A	0.332	0.0199986	0.00860006	0.0200501	325091
10:17387944	A	G	0.157	-0.00269636	0.011	0.80636	331418
10:17409513	G	T	0.149	-0.00499749	0.0101	0.62074	302150
10:17513477	C	T	0.101	0.00959589	0.0092	0.296934	319313
10:17523142	G	A	0.15	-0.001998	0.00749999	0.789931	279224
10:17642806	T	C	0.226	-0.0118001	0.0109	0.278996	323810
10:17692450	G	A	0.248	-0.011296	0.0109	0.30005	333335
10:17756596	C	T	0.208	0.0136021	0.00790002	0.0851096	328728
10:18286593	G	A	0.38	0.0163022	0.00810004	0.0441564	322333
10:18328899	A	G	0.103	0.010505	0.00880001	0.232577	289774
10:18329835	A	G	0.103	0.00530404	0.00779999	0.496501	294355
10:18332634	A	G	0.313	-0.0218985	0.0100001	0.0285363	296110
10:18344187	A	G	0.353	-0.0177024	0.0107	0.0980415	307734
10:18504770	T	C	0.17	-0.0145043	0.0123	0.238314	293027
10:18601928	C	T	0.22	0.00609856	0.0111	0.582717	289268
10:18645447	C	T	0.18	0.0164953	0.00880003	0.0608672	322459
10:19005800	A	T	0.282	0.00680309	0.0084	0.418002	330190
10:19032354	C	T	0.275	0.00080032	0.00899999	0.929142	335325
10:19095467	A	G	0.823	-0.0109004	0.00760001	0.151499	320029
10:1918588	G	A	0.045	-0.0111971	0.00840001	0.182537	276880
10:19188570	C	A	0.098	0.00969686	0.0128	0.44871	322724
10:19248980	C	T	0.134	0.00930314	0.0127	0.463844	330156
10:19444609	G	T	0.326	0.00160128	0.00829999	0.847017	328127
10:19445016	A	G	0.336	-0.00669752	0.0079	0.396556	323157
10:19451728	G	A	0.063	-0.00519647	0.0103	0.613901	266438
10:19473306	G	A	0.069	-0.0465018	0.00940038	7.54423e-07	266730
10:19578455	T	C	0.128	0.0217958	0.00960006	0.0231844	336927
10:19620407	C	A	0.59	0.0107981	0.00810001	0.1825	331138
10:19669367	G	T	0.266	0.0120017	0.00810001	0.138422	334121
10:19710332	A	C	0.096	-0.0172012	0.00970003	0.0761766	323482
10:2011233	G	T	0.774	0.0123965	0.00820002	0.130593	309579
10:20161884	G	C	0.061	-0.0171029	0.0124	0.167813	271327
10:20163833	C	T	0.06	-0.00909848	0.0107	0.395144	275556
10:20165078	T	A	0.06	0.005103	0.00779999	0.512963	275556
10:20166032	T	G	0.06	0.00160128	0.00779999	0.837343	275556
10:20166049	T	A	0.06	0.0160989	0.0167	0.335043	275556
10:20167823	A	G	0.222	0.00540458	0.016	0.735524	327950
10:20168108	A	G	0.06	0.004902	0.0108	0.649909	275556
10:20168224	G	A	0.06	-0.00939572	0.00740001	0.204195	275556
10:20168724	G	T	0.06	0	0.00819999	1	275555
10:20170676	A	T	0.06	-0.00239712	0.0125	0.847922	278865
10:20171531	T	C	0.06	0.024098	0.0168	0.151457	278865
10:20293316	G	A	0.087	0.0232993	0.0168	0.165484	331849
10:20294109	T	G	0.085	0.0235962	0.0168	0.16016	333721
10:20302942	C	T	0.112	0.0234017	0.0168	0.163633	333490
10:20305643	T	C	0.131	0.0234017	0.0168	0.163633	336550
10:20306183	C	G	0.128	0.0151035	0.00880003	0.0861071	336926
10:20306533	T	C	0.128	0.0230025	0.0168	0.170938	336926
10:20306582	G	A	0.128	0.0239956	0.0168	0.153203	336926
10:20307222	G	C	0.131	0.0248051	0.0168	0.139812	336550
10:20307832	G	A	0.132	0.0243029	0.0167	0.145597	334385
10:20308117	C	G	0.131	0.024098	0.0167	0.149022	336550
10:20337118	T	G	0.107	-0.00489799	0.0129	0.704176	341160
10:20350977	A	G	0.109	-0.00400198	0.013	0.7582	341514
10:20370579	G	A	0.157	-0.00919757	0.0115	0.423833	318553
10:20568507	C	A	0.09	-0.0140015	0.0107	0.190686	332061
10:20764149	T	C	0.108	-0.0100988	0.0108	0.349748	277908
10:20771994	G	A	0.108	-0.00970278	0.0108	0.368969	273616
10:20796639	G	T	0.105	-0.00939572	0.0108	0.384314	324139
10:20801593	A	G	0.122	-0.0127978	0.0107	0.231676	326445
10:20949340	G	A	0.151	-0.0118989	0.0107	0.266117	328867
10:21038765	G	A	0.092	-0.011296	0.0107	0.291107	267903
10:21347418	T	A	0.227	-0.0102968	0.0116	0.374726	322788
10:21616815	G	A	0.475	-0.00939572	0.0115	0.413917	321213
10:2167727	G	A	0.76	0.0180011	0.0112	0.108003	310541
10:2185839	A	G	0.383	0.0156011	0.0113	0.167395	282915
10:2270504	C	T	0.496	-0.011296	0.00800001	0.157952	329264
10:22880313	T	C	0.656	-0.00760104	0.0102	0.456151	311451
10:22896779	T	C	0.685	0.00210221	0.0127	0.868528	309840
10:2292684	T	C	0.28	0.00439966	0.0121	0.71615	331626
10:2316795	C	T	0.443	0.00530404	0.0132	0.687815	316024
10:2317526	T	G	0.446	-0.00950469	0.0094	0.311951	315598
10:23254313	A	C	0.086	-0.00850374	0.0128	0.506463	280685
10:2325728	C	T	0.406	-0.00590255	0.0076	0.437365	332145
10:2338795	T	C	0.367	0.0122042	0.0112	0.275864	326897
10:23466734	A	G	0.413	-0.00529595	0.0129	0.68141	321660
10:23614340	A	T	0.157	0.0214995	0.012	0.0731945	318551
10:23665438	T	G	0.224	0.0307995	0.0112001	0.00596089	318581
10:2368260	A	C	0.827	-0.0115036	0.0192	0.549076	319231
10:23688909	G	A	0.134	0.0176956	0.0102	0.0827652	241910
10:2383782	A	C	0.176	0.0143018	0.00900002	0.112042	308602
10:24074535	A	G	0.187	0.0175023	0.014	0.211241	340880
10:24074924	G	T	0.189	0.0355028	0.00880021	5.47613e-05	338105
10:24565181	A	C	0.326	0.00220242	0.00739999	0.765989	336705
10:24566092	G	C	0.326	0.0130042	0.00790002	0.0997441	336705
10:24660623	T	C	0.143	0.00820356	0.0081	0.311163	324646
10:24663585	G	A	0.178	-0.0318959	0.0141001	0.0236911	312148
10:24663615	C	T	0.178	0.00849599	0.0075	0.257299	312148
10:24858471	C	T	0.175	0.0144032	0.0102	0.157927	309990
10:24975152	A	G	0.504	-0.00430074	0.00889999	0.628933	320428
10:24996710	T	C	0.484	0.0337016	0.0125002	0.00701585	329585
10:24999593	A	G	0.179	-0.0044003	0.00919999	0.632441	323868
10:25031915	G	A	0.718	-0.00459941	0.00919999	0.61712	322182
10:25040622	G	A	0.715	-0.00809713	0.0077	0.292995	320128
10:25101407	A	G	0.231	-0.00850374	0.0077	0.269428	318860
10:25161261	G	A	0.188	-0.0183997	0.0105	0.0797145	305387
10:25555314	G	A	0.351	-0.0180953	0.00980004	0.0648268	293485
10:2571734	G	A	0.201	-0.00740253	0.0088	0.400237	329822
10:25786177	T	G	0.132	-0.018704	0.00980004	0.0563186	261484
10:25865744	A	G	0.074	0.000700245	0.00989998	0.943611	317459
10:25871817	G	A	0.075	-0.011296	0.00740002	0.126891	313567
10:25918958	C	T	0.355	-0.00880116	0.00730001	0.227957	306950
10:25988830	C	A	0.259	-0.0139029	0.00960002	0.147556	309025
10:26602427	A	G	0.205	0.0191013	0.00820006	0.0198375	332279
10:26705832	C	T	0.422	0.0202027	0.00820006	0.0137501	328401
10:26764577	A	G	0.492	0.0182964	0.00880005	0.0376062	296005
10:26841700	G	C	0.316	0.0101008	0.0097	0.297725	325170
10:27095841	G	A	0.071	-0.00919757	0.0081	0.256165	339295
10:27221542	C	A	0.646	0.00080032	0.0121	0.947265	285263
10:27669824	G	T	0.762	0.0197028	0.0142	0.165283	319550
10:2779797	T	C	0.222	0.00240288	0.00809999	0.766732	335536
10:28260151	G	A	0.098	0.00460057	0.0142	0.74595	307656
10:28433708	T	C	0.19	0.00150113	0.00789999	0.849296	279400
10:28451289	C	T	0.724	0.00820356	0.0086	0.340133	326462
10:28458902	C	T	0.676	0.00579677	0.00899999	0.51952	297843
10:28507244	G	T	0.149	0.00739729	0.0074	0.317488	326077
10:28520798	T	C	0.149	0.00130085	0.00769999	0.865843	332502
10:28606902	A	C	0.13	-0.00919757	0.0079	0.244323	326432
10:28611563	T	C	0.318	-0.0159029	0.014	0.25599	332435
10:2875792	C	T	0.599	-0.0177024	0.00730005	0.0153098	308003
10:2877343	G	A	0.598	0.00409839	0.00809999	0.612875	307750
10:29025678	A	C	0.207	0.00480151	0.00819999	0.558178	322687
10:29027223	G	A	0.107	-0.00840458	0.0087	0.334022	267504
10:29255231	G	A	0.089	0.0213973	0.0127	0.092023	284081
10:29296218	C	A	0.827	-0.0108015	0.0101	0.284867	278085
10:29386824	A	G	0.109	-0.00929665	0.0082	0.256905	289057
10:29393261	C	T	0.108	0.012599	0.00820002	0.124425	291406
10:29444852	T	C	0.235	0.00150113	0.0103	0.884126	308035
10:29582447	A	G	0.071	0.00110061	0.0102	0.914073	320708
10:29587523	A	G	0.136	0.0116982	0.0109	0.28317	326053
10:29597554	T	C	0.141	0.0108992	0.00780001	0.162315	316322
10:297633	G	A	0.3	0.00619918	0.00849999	0.465809	334683
10:29970252	C	T	0.625	0.0111014	0.00910001	0.222491	324017
10:29989182	G	A	0.551	0.0156011	0.0131	0.233685	323778
10:30074800	T	C	0.165	0.010697	0.0138	0.438253	338373
10:30079533	T	C	0.32	0.0112025	0.0105	0.286014	339989
10:30226649	G	A	0.427	0.014596	0.0125	0.242936	318717
10:30233374	T	C	0.157	0.0154995	0.0125	0.214991	273902
10:30355052	A	G	0.44	-0.00610135	0.00889999	0.493	300250
10:30376771	T	C	0.407	0.00959589	0.0144	0.505167	306534
10:30377448	A	C	0.449	0.00900038	0.0107	0.40026	306962
10:30701816	A	G	0.461	0.00820356	0.0107	0.443267	313831
10:30703513	C	A	0.529	0.0119005	0.00760002	0.117382	312974
10:30710784	A	T	0.147	0.00549507	0.00739999	0.457737	273959
10:30713028	A	C	0.103	-0.00330453	0.00969999	0.733349	324272
10:30715936	C	T	0.099	0.014596	0.00770003	0.0580159	325042
10:30716397	T	C	0.103	0.00240288	0.00749999	0.748676	324272
10:30718116	C	T	0.099	0.0117993	0.011	0.283421	330392
10:30718280	G	T	0.101	0.0137035	0.00770003	0.0751309	329958
10:30719464	T	A	0.101	0.00450011	0.00769999	0.558931	329958
10:30722908	C	G	0.527	0.004902	0.00759999	0.518927	304656
10:30723831	G	A	0.528	0.00900038	0.00750001	0.23012	304723
10:30727084	T	G	0.529	-0.00929665	0.00750001	0.215141	312974
10:30727454	A	G	0.151	-0.00939572	0.0113	0.405702	272765
10:30728101	C	T	0.526	0.00120072	0.0121	0.920953	304591
10:30728250	G	A	0.53	0.00120072	0.0123	0.922234	313048
10:30728489	T	C	0.53	0.00110061	0.0121	0.927525	313049
10:30731146	A	G	0.348	0.00080032	0.0122	0.947696	287511
10:30731171	A	T	0.156	0.00040008	0.0121	0.973623	275332
10:30731411	G	A	0.148	0.000500125	0.0121	0.967031	277314
10:30731491	C	T	0.678	-0.00860289	0.0076	0.257652	330242
10:30731639	A	G	0.127	-0.00860289	0.0076	0.257652	304426
10:30731660	T	G	0.127	-0.00919757	0.00750001	0.22007	304426
10:30751171	C	T	0.198	-0.00529595	0.0112	0.636318	312617
10:30759479	T	G	0.185	-0.00890027	0.0076	0.241563	315670
10:30761051	A	G	0.194	-0.00909848	0.00750001	0.22508	317479
10:30768503	A	G	0.637	-0.00819632	0.0075	0.274463	303954
10:30772513	G	A	0.642	0.00729656	0.0082	0.37356	305799
10:30772703	C	T	0.651	-0.0100988	0.011	0.358579	309348
10:30772894	G	A	0.665	-0.00600195	0.0112	0.592035	315490
10:30773831	A	G	0.201	-0.0109993	0.00780001	0.158492	322693
10:30776074	T	A	0.673	-0.00039992	0.0114	0.972015	319367
10:30776589	G	T	0.674	0.000300045	0.0114	0.979002	319872
10:30778184	T	C	0.69	0.0120017	0.00940001	0.20168	328582
10:30778738	C	T	0.192	0.017197	0.00960003	0.0732371	326911
10:30781197	G	T	0.136	0.013298	0.00940001	0.157162	302978
10:30781288	C	T	0.74	-0.00840458	0.0079	0.287387	281461
10:30783325	G	A	0.786	-0.0071047	0.0079	0.368477	314911
10:30784631	C	T	0.452	-0.00809713	0.0079	0.305385	283747
10:30787383	G	T	0.226	-0.0118989	0.00790002	0.132018	323812
10:30787398	A	G	0.741	0.0124978	0.00920001	0.17432	323917
10:30788255	C	T	0.733	-0.0110982	0.00790001	0.160071	325341
10:30788500	A	G	0.227	-0.0106036	0.00790001	0.179523	322802
10:30788835	A	G	0.243	-0.00860289	0.0079	0.276166	322410
10:30789250	G	A	0.742	0.0116982	0.00930001	0.20844	324734
10:30789588	C	T	0.564	-0.00479847	0.0111	0.665527	325746
10:30789761	G	C	0.741	-0.0098018	0.009	0.276115	331769
10:30789791	A	C	0.741	-0.0131038	0.00910002	0.149875	331769
10:30790034	T	C	0.244	0.0153979	0.00790004	0.0512838	307066
10:30790080	A	G	0.225	-0.0111971	0.00880001	0.203233	324831
10:30790264	C	T	0.273	0.00290421	0.00839999	0.729538	328687
10:30790361	G	A	0.222	0.00359646	0.00829999	0.66479	320624
10:30790429	T	C	0.74	-0.0118001	0.00880001	0.179947	330939
10:30791045	C	T	0.225	-0.0109004	0.00860001	0.204982	324831
10:30791330	G	T	0.24	0.000100005	0.00839999	0.990501	332847
10:30791355	C	G	0.26	-0.0077995	0.0074	0.291889	330937
10:30791941	G	A	0.741	0.00290421	0.00829999	0.726409	331769
10:30792165	G	A	0.242	0.00300451	0.00829999	0.71736	330967
10:30792545	G	A	0.224	0.00619918	0.00879999	0.481151	333395
10:30792581	T	C	0.273	-0.0119977	0.00880001	0.172764	336853
10:30793144	C	T	0.739	0.00999983	0.00820001	0.222658	330117
10:30793299	G	C	0.271	0.00780034	0.0089	0.380789	338408
10:30793596	A	T	0.739	0.00310481	0.00829999	0.708349	330117
10:30793853	A	C	0.242	-0.0119977	0.00880001	0.172764	330967
10:30794147	G	A	0.494	-0.0124028	0.00850001	0.144525	311965
10:30794155	C	T	0.27	0.0116982	0.00830001	0.158713	339197
10:30794241	T	C	0.241	0.00369682	0.00829999	0.65603	331902
10:30794351	C	T	0.221	-0.0120965	0.00850001	0.154701	307677
10:30794642	T	C	0.221	-0.0133011	0.00870002	0.126298	307677
10:30795848	G	A	0.23	0.010697	0.00810001	0.186629	305778
10:30796047	T	G	0.232	0.00389759	0.00829999	0.638649	332860
10:30796689	C	T	0.23	0.00950503	0.0081	0.240611	305778
10:30796864	T	A	0.25	0.00399798	0.00829999	0.63003	302094
10:30796907	C	T	0.746	-0.0124028	0.00850001	0.144525	336032
10:30796983	A	G	0.234	0.0138048	0.00750003	0.0656744	316009
10:30797802	G	A	0.236	0.00940408	0.0081	0.245643	328933
10:30797887	T	C	0.239	-0.012304	0.00850001	0.14775	326085
10:30798039	A	G	0.225	0.0107981	0.00910001	0.235384	310554
10:30798293	G	T	0.155	0.0107981	0.00910001	0.235384	292517
10:30798642	C	G	0.253	0.0041988	0.00899999	0.640833	299711
10:30798909	A	G	0.225	-0.011296	0.00860001	0.18902	310554
10:30799037	G	A	0.475	0.0041988	0.00899999	0.640833	330074
10:30799184	C	A	0.079	0.00640044	0.00879999	0.467028	298983
10:30799301	C	G	0.225	0.00280393	0.00829999	0.735497	310554
10:30799639	C	A	0.477	0.00640044	0.00879999	0.467028	329947
10:30799716	G	C	0.223	-0.00279609	0.00859999	0.745085	326901
10:30799796	C	T	0.477	-0.00249688	0.00859999	0.77156	329947
10:30799821	C	T	0.235	0.0129029	0.00900002	0.151672	308034
10:30800262	T	A	0.241	-0.0154993	0.0107	0.14747	324229
10:30800298	C	T	0.478	0.00869772	0.0088	0.322968	329887
10:30800604	C	T	0.268	0.0130042	0.00900002	0.148484	324568
10:30800701	G	A	0.471	-0.00299551	0.00729999	0.681553	330360
10:30800703	C	T	0.477	0.00339576	0.0142	0.810998	329947
10:30801302	A	C	0.248	0.0130954	0.00900002	0.145659	318009
10:30801400	C	T	0.745	-0.00330453	0.00729999	0.650782	327231
10:30801526	A	G	0.225	-0.0129952	0.00880002	0.13975	310555
10:30801709	G	A	0.745	-0.00330453	0.00729999	0.650782	327231
10:30801718	T	G	0.223	0.00920221	0.0089	0.301157	326901
10:30801888	C	T	0.719	-0.0117013	0.00860001	0.173637	322884
10:30802799	C	A	0.269	-0.00320486	0.00729999	0.660645	339992
10:30803886	A	C	0.453	0.0101008	0.00830001	0.223616	323267
10:30804597	A	T	0.266	-0.00239712	0.00729999	0.742629	334121
10:30806323	T	C	0.74	-0.00330453	0.00729999	0.650782	323107
10:30806833	C	G	0.266	-0.0136958	0.00860002	0.111266	326118
10:30807257	C	T	0.225	0.00290421	0.00839999	0.729538	290842
10:30807338	G	A	0.747	0.0128016	0.00900001	0.154911	321241
10:30835573	T	C	0.204	0.00310481	0.00839999	0.711665	305710
10:30840142	T	C	0.077	-0.0121953	0.00880001	0.165798	297637
10:30840354	T	C	0.077	0.004902	0.00819999	0.54997	297637
10:30848725	A	C	0.29	0.00650109	0.0081	0.422204	309241
10:30902048	G	A	0.773	-0.000899595	0.00739999	0.903242	308617
10:30905293	T	G	0.691	0.00709511	0.0082	0.386897	320991
10:31038752	T	C	0.344	0.0037972	0.00839999	0.651234	327838
10:31046041	C	T	0.25	0.00670241	0.0083	0.419367	331551
10:31093585	A	G	0.421	0.0137035	0.00930002	0.14062	328613
10:31138817	A	G	0.383	0.00210221	0.00849999	0.804661	329989
10:31362463	T	C	0.087	0.0111014	0.00940001	0.237603	273865
10:31379105	T	C	0.546	0.0282966	0.0144001	0.0494105	323145
10:31385449	T	C	0.664	0.0293979	0.0144001	0.0412001	323157
10:31386822	A	G	0.382	0.004902	0.00829999	0.554787	321685
10:31388250	T	C	0.16	-0.00019998	0.00899999	0.982272	285065
10:31389575	A	G	0.716	-0.00019998	0.00799999	0.980057	313128
10:31389809	C	G	0.168	-0.0166014	0.00770004	0.0310823	284642
10:31390576	G	T	0.159	-0.000499875	0.00839999	0.952547	271101
10:31402767	C	T	0.628	0.00530404	0.00739999	0.47352	316683
10:31411592	T	C	0.157	-0.0124028	0.00750002	0.0981889	284142
10:31412238	A	G	0.158	0.0278029	0.0142001	0.0502366	282679
10:31415106	T	C	0.45	-0.00430074	0.00739999	0.561118	315073
10:31424781	C	G	0.052	-0.00129916	0.00779999	0.867717	326836
10:31425683	C	T	0.081	-0.0044003	0.00759999	0.562597	276442
10:31425756	C	T	0.084	0.00190181	0.0107	0.858928	278781
10:31426099	A	G	0.081	-0.00550482	0.00829999	0.507182	276442
10:31428000	T	G	0.072	0.00150113	0.0105	0.886318	291774
10:31428655	G	A	0.072	0.00210221	0.011	0.848439	291774
10:31429305	A	G	0.073	-0.00489799	0.00769999	0.52471	291967
10:31429403	T	G	0.059	0.00230265	0.0108	0.831164	316485
10:31432143	G	A	0.048	0.00280393	0.0108	0.795154	332150
10:31435153	A	G	0.51	-0.00499749	0.00749999	0.505198	312047
10:3179189	G	A	0.277	0.0185001	0.00750006	0.0136381	333827
10:3202682	A	G	0.248	0.0189994	0.00750006	0.0113018	325537
10:32074960	G	A	0.071	0.0114048	0.0165	0.48944	280407
10:32664993	C	T	0.157	0.00780034	0.0146	0.593154	338145
10:32743001	T	C	0.136	0.00680309	0.0143	0.634259	320044
10:32747265	G	A	0.136	0.0075988	0.0146	0.602739	320044
10:32756743	G	A	0.12	0.011597	0.015	0.439444	331138
10:32763430	C	G	0.122	0.0122042	0.015	0.415867	326452
10:32763972	T	A	0.105	0.0142003	0.0149	0.340568	335222
10:32766509	T	G	0.121	0.0104039	0.0158	0.510231	322982
10:32767598	T	A	0.12	0.00460057	0.017	0.786682	331138
10:32772947	T	C	0.105	-0.0077995	0.0075	0.298371	335222
10:32781953	A	G	0.12	-0.0308007	0.0154001	0.0454962	331138
10:32785332	A	G	0.105	0.027104	0.0099001	0.00618605	329612
10:32787613	A	T	0.103	0.00650109	0.0108	0.547205	335263
10:32787716	T	C	0.121	0.00650109	0.0108	0.547205	322982
10:32789177	G	A	0.12	-0.00789872	0.0112	0.480659	319621
10:32789937	C	T	0.12	-0.0082955	0.0112	0.458894	331138
10:32790419	T	C	0.121	-0.0111971	0.0118	0.342669	328775
10:32792176	C	T	0.12	-0.00740253	0.0113	0.512408	331138
10:32795038	A	G	0.12	-0.00770028	0.0112	0.491752	331138
10:32795357	A	G	0.119	-0.011296	0.0118	0.338424	333542
10:32796067	T	C	0.12	-0.00789872	0.0112	0.480659	331138
10:32797629	T	C	0.119	-0.011296	0.0119	0.342498	333542
10:32798119	C	T	0.119	-0.011296	0.0119	0.342498	333542
10:32804398	G	A	0.119	-0.00770028	0.0113	0.495593	333542
10:32805376	T	C	0.119	-0.00860289	0.0114	0.450465	333542
10:32807434	T	G	0.104	-0.00789872	0.0112	0.480659	332410
10:32814138	A	G	0.119	-0.00659818	0.0112	0.555778	333542
10:32815157	A	G	0.119	-0.00789872	0.0112	0.480659	333542
10:32824060	T	C	0.103	-0.00789872	0.0112	0.480659	335262
10:32830119	T	C	0.119	-0.00809713	0.0112	0.469705	333542
10:32833354	G	C	0.12	-0.0082955	0.0112	0.458894	325303
10:32834648	G	A	0.119	-0.00809713	0.0112	0.469705	333542
10:32834651	T	C	0.119	-0.00799793	0.0112	0.475164	333542
10:32838966	A	T	0.119	-0.00809713	0.0112	0.469705	333542
10:32839666	C	G	0.121	-0.00809713	0.0112	0.469705	322982
10:32840168	A	G	0.12	-0.00909848	0.0119	0.444522	325303
10:32843371	T	C	0.119	-0.00850374	0.0112	0.447695	333542
10:32847984	T	C	0.119	-0.00850374	0.0112	0.447695	321941
10:32851787	A	G	0.119	-0.0118989	0.0119	0.317354	333542
10:32854667	A	G	0.119	-0.00870203	0.0112	0.437178	333542
10:32855335	G	A	0.119	-0.00850374	0.0113	0.451724	333542
10:32855665	A	C	0.12	-0.00850374	0.0112	0.447695	325303
10:32856047	A	G	0.12	-0.0082955	0.0112	0.458894	325303
10:32857305	G	A	0.105	-0.00870203	0.0112	0.437178	335222
10:32857569	A	T	0.105	-0.0082955	0.0113	0.462878	335222
10:32858058	C	T	0.119	-0.00850374	0.0113	0.451724	333542
10:32858544	T	C	0.105	-0.00880116	0.0112	0.431974	335222
10:32859686	A	G	0.119	-0.00880116	0.0114	0.440096	333542
10:32862058	A	G	0.105	-0.00899938	0.0112	0.421676	335222
10:32864584	C	T	0.077	-0.00909848	0.0112	0.416582	328831
10:32867114	G	A	0.119	-0.00899938	0.0112	0.421676	333542
10:32867892	G	A	0.12	-0.00880116	0.0113	0.43606	331138
10:32868858	T	C	0.12	-0.00870203	0.0113	0.441246	331138
10:32874126	T	C	0.124	-0.012699	0.0118	0.281843	321919
10:32881464	T	C	0.103	-0.012699	0.0118	0.281843	335262
10:32883021	C	T	0.123	-0.00919757	0.0112	0.411525	318455
10:32884663	G	A	0.105	-0.012699	0.0118	0.281843	335222
10:32885710	A	T	0.104	-0.00909848	0.0112	0.416582	332409
10:32886167	G	T	0.122	-0.012304	0.0118	0.297082	326452
10:32886617	T	C	0.122	-0.0231011	0.0137	0.0917559	326451
10:32887363	G	C	0.122	-0.00909848	0.0112	0.416582	326452
10:32893667	T	A	0.105	-0.00870203	0.0112	0.437178	335222
10:32895979	T	C	0.119	-0.00880116	0.0112	0.431974	333542
10:32897614	T	C	0.103	-0.00860289	0.0112	0.442419	335262
10:32899101	T	C	0.103	-0.0125015	0.0119	0.293466	335262
10:32901203	G	C	0.123	-0.00799793	0.0113	0.479081	318455
10:32903356	G	A	0.122	-0.012304	0.0118	0.297082	326452
10:32903862	A	G	0.105	-0.0119977	0.0119	0.313352	335222
10:32905116	C	T	0.104	-0.00840458	0.0112	0.453008	332409
10:32905302	T	C	0.104	-0.00890027	0.0112	0.426807	332409
10:32907353	G	A	0.122	-0.0082955	0.0112	0.458894	326451
10:32908205	T	C	0.122	-0.012304	0.0118	0.297082	326451
10:32908510	G	A	0.122	-0.00929665	0.0112	0.406506	326452
10:32908826	T	C	0.122	-0.012699	0.0119	0.285906	326452
10:32909898	T	G	0.103	-0.0124028	0.0119	0.297296	335262
10:32911847	C	G	0.111	-0.00870203	0.0113	0.441246	303608
10:32912945	T	C	0.103	-0.0082955	0.0112	0.458894	335262
10:32922915	A	G	0.122	-0.0124028	0.0118	0.293221	326452
10:32923722	A	G	0.122	-0.0120965	0.0119	0.309384	326451
10:32926752	G	A	0.122	-0.0120965	0.0119	0.309384	326452
10:32928978	G	A	0.122	-0.00899938	0.0112	0.421676	326452
10:32929943	A	G	0.122	-0.00880116	0.0112	0.431974	326452
10:32930092	T	C	0.122	-0.00840458	0.0112	0.453008	326452
10:32930381	C	A	0.122	-0.0082955	0.0112	0.458894	326452
10:32931379	T	G	0.122	-0.012699	0.0119	0.285906	326451
10:32932733	G	A	0.106	-0.0140015	0.0121	0.247211	332431
10:32934959	G	A	0.123	-0.0128965	0.0119	0.278481	318455
10:32939823	C	T	0.103	-0.0082955	0.0112	0.458894	335262
10:32940352	G	C	0.122	-0.00899938	0.0112	0.421676	326451
10:32940986	A	G	0.12	-0.0082955	0.0112	0.458894	319621
10:32943311	A	G	0.105	-0.00840458	0.0112	0.453008	335222
10:32944514	T	G	0.122	-0.00840458	0.0112	0.453008	326452
10:32945596	G	A	0.124	-0.00840458	0.0112	0.453008	327746
10:32945963	G	C	0.124	-0.00840458	0.0112	0.453008	327746
10:32950610	G	A	0.124	-0.00899938	0.0112	0.421676	327746
10:32950957	T	A	0.124	-0.0126003	0.0118	0.285602	327746
10:32952907	G	A	0.124	-0.00750179	0.0113	0.50677	327746
10:32958147	A	C	0.122	-0.0127978	0.0119	0.282177	326452
10:32958573	T	C	0.122	-0.00880116	0.0112	0.431974	326452
10:32959653	A	C	0.111	-0.0100988	0.0114	0.375691	303607
10:32961281	T	C	0.122	-0.012699	0.0118	0.281843	326452
10:32961342	T	G	0.122	-0.0082955	0.0112	0.458894	326452
10:32961594	T	G	0.122	-0.00730327	0.0111	0.510569	326452
10:32963082	G	C	0.124	-0.00720399	0.0111	0.516333	327746
10:32964503	G	C	0.104	-0.00720399	0.0111	0.516333	332409
10:32970857	T	C	0.106	-0.00740253	0.0111	0.504839	326867
10:32971024	T	C	0.124	-0.00730327	0.0111	0.510569	327746
10:32972145	C	G	0.124	-0.00799793	0.0112	0.475164	327746
10:32972770	A	G	0.106	-0.00809713	0.0112	0.469705	332431
10:32974455	C	T	0.124	-0.0141987	0.0121	0.240617	327746
10:32976596	G	C	0.124	-0.00799793	0.0112	0.475164	327746
10:32976935	T	C	0.106	-0.00799793	0.0112	0.475164	332431
10:32977230	G	C	0.124	-0.00789872	0.0112	0.480659	327746
10:32977704	A	T	0.14	-0.00699547	0.0111	0.528548	306640
10:32978882	T	C	0.104	-0.0120965	0.0119	0.309384	332409
10:32979306	A	C	0.124	-0.0118001	0.0119	0.32139	327746
10:32980087	C	A	0.106	-0.0071047	0.0111	0.522131	332431
10:32984451	A	G	0.106	-0.00699547	0.0111	0.528548	332431
10:32985380	G	A	0.124	-0.0118001	0.0118	0.317306	327746
10:32985903	G	A	0.106	-0.00669752	0.0111	0.546255	332431
10:32992329	T	C	0.125	-0.00669752	0.0111	0.546255	325496
10:32992880	A	G	0.105	-0.0118989	0.0118	0.31327	329612
10:32994498	T	A	0.105	-0.00669752	0.0111	0.546255	324141
10:32994838	T	C	0.125	-0.00939572	0.0109	0.388691	325496
10:32995400	T	A	0.125	-0.0116024	0.0119	0.329563	325496
10:32996282	C	A	0.106	-0.00679685	0.0111	0.54032	332431
10:32998032	G	A	0.125	-0.0120965	0.0118	0.305302	319709
10:32999557	A	G	0.124	-0.0120965	0.0118	0.305302	327746
10:33001751	C	T	0.106	-0.00669752	0.0111	0.546255	332431
10:33002940	T	C	0.13	-0.0118001	0.0118	0.317306	320524
10:33006656	G	A	0.105	-0.00610135	0.0111	0.582545	329612
10:33009569	C	T	0.124	-0.0111971	0.0119	0.34674	327746
10:33009653	A	C	0.105	-0.0107025	0.012	0.372459	335222
10:33010304	A	C	0.14	-0.00639948	0.0111	0.564257	306640
10:33010740	A	G	0.124	-0.00580313	0.0111	0.60111	327746
10:33012318	A	G	0.106	-0.0118989	0.0118	0.31327	338138
10:33014974	G	A	0.124	-0.00659818	0.0112	0.555778	327746
10:33016278	C	T	0.14	-0.00669752	0.0111	0.546255	306640
10:33016391	T	C	0.124	-0.0120965	0.0118	0.305302	327746
10:33018484	A	G	0.124	-0.00870203	0.011	0.428889	327746
10:33022352	C	A	0.14	-0.0106036	0.0119	0.372898	306640
10:33022790	T	A	0.124	-0.00699547	0.0111	0.528548	327746
10:33023686	A	G	0.104	-0.0119977	0.0118	0.309269	332409
10:33026975	G	T	0.124	-0.00950469	0.0109	0.383214	327746
10:33030321	C	A	0.105	-0.00699547	0.0111	0.528548	335222
10:33034400	A	G	0.105	-0.0114047	0.0117	0.329678	335222
10:33039891	A	G	0.124	-0.00689617	0.0111	0.534417	327746
10:33040322	T	G	0.124	-0.00929665	0.0109	0.393712	327746
10:33042873	T	G	0.105	-0.00689617	0.0111	0.534417	340977
10:33043072	A	G	0.124	-0.00689617	0.0111	0.534417	327746
10:33043905	A	G	0.106	-0.00929665	0.0109	0.393712	332431
10:33043907	G	T	0.105	-0.00689617	0.0111	0.534417	335222
10:33050422	C	T	0.123	-0.0116024	0.0119	0.329563	330034
10:33050552	G	C	0.123	-0.00679685	0.0111	0.54032	330034
10:33050681	T	C	0.123	-0.0117013	0.0118	0.321376	330034
10:33060781	G	A	0.124	-0.0117013	0.0118	0.321376	327746
10:33061365	T	C	0.112	-0.00639948	0.0111	0.564257	333489
10:33062079	G	T	0.124	-0.00659818	0.0111	0.552223	327746
10:33064400	G	A	0.124	-0.0109004	0.0117	0.351514	327746
10:33064494	G	A	0.076	-0.00659818	0.0111	0.552223	327992
10:33066312	A	T	0.124	-0.0115036	0.0118	0.32962	327746
10:33066841	C	T	0.124	-0.0118001	0.0118	0.317306	327746
10:33069790	T	G	0.139	-0.00730327	0.0111	0.510569	308488
10:33070570	A	G	0.138	-0.00720399	0.0111	0.516333	316137
10:33072499	A	G	0.138	-0.00730327	0.0111	0.510569	316137
10:33073561	A	G	0.103	-0.00679685	0.0111	0.54032	335262
10:33076649	T	C	0.136	-0.012304	0.0115	0.284659	314198
10:33076890	A	G	0.136	-0.00649884	0.0111	0.558224	314198
10:33078877	T	C	0.136	-0.00689617	0.0111	0.534417	314198
10:33086559	T	C	0.105	-0.0199007	0.0138	0.149281	335222
10:33087015	C	A	0.138	-0.00659818	0.0111	0.552223	316137
10:33087594	G	A	0.105	-0.00659818	0.0111	0.552223	335222
10:33087699	C	T	0.105	0.00399798	0.0109	0.713777	335222
10:33091553	A	G	0.138	0.00540458	0.0108	0.616776	316137
10:33092798	G	T	0.138	0.00540458	0.0108	0.616776	316137
10:33096734	G	T	0.138	-0.0120965	0.0119	0.309384	316137
10:33096915	A	C	0.138	0.0062998	0.0109	0.563288	316137
10:33097486	T	C	0.138	0.00619918	0.0109	0.569538	316137
10:33098013	A	T	0.139	0.0062998	0.0109	0.563288	308488
10:33098396	C	A	0.138	-0.0118989	0.0118	0.31327	316137
10:33109504	A	C	0.139	0.00569619	0.0108	0.597898	308488
10:33110124	T	C	0.139	-0.0119977	0.0118	0.309269	308488
10:33112966	G	A	0.137	-0.0118989	0.0118	0.31327	318076
10:33113916	G	T	0.138	0.00460057	0.0108	0.670123	316137
10:33114030	T	C	0.137	0.00500249	0.0108	0.643225	318076
10:33114306	C	T	0.138	0.00530404	0.0108	0.623345	316137
10:33115665	G	C	0.147	0.00549507	0.0108	0.61089	283921
10:33116062	T	C	0.138	0.00540458	0.0108	0.616776	316137
10:33118447	A	T	0.137	0.00389759	0.0109	0.72066	318076
10:33121200	C	T	0.138	0.005103	0.0108	0.63657	310363
10:33123483	C	G	0.137	0.00429923	0.0109	0.693267	318076
10:33123972	A	G	0.137	0.00369682	0.0109	0.73449	318076
10:33125727	G	A	0.137	0.00559563	0.0108	0.604379	318076
10:33126938	T	C	0.137	0.00500249	0.0108	0.643225	318076
10:33128664	C	T	0.137	0.00549507	0.0108	0.61089	318076
10:33129952	C	T	0.137	0.00540458	0.0108	0.616776	318076
10:33131578	C	T	0.105	0.00409839	0.0111	0.71196	335222
10:33132620	C	T	0.137	0.005103	0.0108	0.63657	318076
10:33136206	G	A	0.105	0.005103	0.0108	0.63657	335222
10:33150291	T	A	0.138	0.0037972	0.0109	0.727564	322074
10:33152766	C	T	0.138	0.00549507	0.0108	0.61089	322074
10:33162963	G	A	0.138	0.00520351	0.0108	0.629943	322074
10:33164803	G	A	0.138	0.00520351	0.0108	0.629943	316137
10:33169426	A	G	0.109	0.00530404	0.0108	0.623345	329939
10:33175228	G	A	0.107	0.00540458	0.0108	0.616776	335353
10:33177423	A	G	0.114	0.00520351	0.0108	0.629943	334165
10:33177528	A	G	0.106	-0.0114047	0.0118	0.333793	332431
10:33178307	C	T	0.314	0.00480151	0.0108	0.65662	310373
10:33179927	T	C	0.114	-0.0106036	0.0118	0.368861	334165
10:33180848	G	A	0.137	0.0041988	0.0107	0.694754	324049
10:33181403	G	T	0.138	0.00429923	0.0107	0.687833	316137
10:33181994	G	A	0.109	0.004902	0.0107	0.646858	335652
10:33182732	T	C	0.155	0.0037972	0.0108	0.725143	315679
10:33183145	G	A	0.159	-0.00639948	0.0117	0.584403	309201
10:33195877	T	C	0.155	-0.00699547	0.0117	0.549904	315679
10:33197197	C	A	0.138	-0.00970278	0.0114	0.394702	322074
10:33200101	A	T	0.114	-0.00799793	0.0118	0.497904	334165
10:33200782	T	C	0.106	-0.00890027	0.0081	0.271856	338138
10:33202924	C	A	0.109	-0.00999983	0.0114	0.38039	335652
10:33210077	T	C	0.106	0.00369682	0.0107	0.72972	332431
10:33211004	C	T	0.114	0.00260339	0.0108	0.809513	334164
10:33211227	G	T	0.155	-0.00789872	0.0116	0.495919	315679
10:33217110	A	G	0.158	0.00879859	0.0103	0.392976	310789
10:33219495	T	C	0.108	0.00910129	0.0103	0.376901	332620
10:33221081	G	A	0.109	0.00810274	0.0103	0.431473	335652
10:33221127	C	A	0.106	0.00329542	0.0107	0.758095	338138
10:33227128	C	T	0.109	-0.0106036	0.0114	0.352299	335652
10:33229783	G	A	0.114	-0.00919757	0.0117	0.431799	328378
10:33231890	A	G	0.113	-0.00919757	0.0116	0.427839	330911
10:33235834	G	A	0.11	-0.00999983	0.0118	0.396748	332974
10:33237520	A	G	0.113	-0.0118001	0.0114	0.300624	336742
10:33242863	C	T	0.109	0.00859685	0.0103	0.403917	335652
10:33244226	A	G	0.107	0.00999983	0.0103	0.331619	341160
10:33249379	G	T	0.113	-0.00999983	0.0117	0.392724	330911
10:33262056	G	A	0.113	-0.00990082	0.0116	0.393371	330911
10:33265445	A	G	0.114	-0.00999983	0.0117	0.392724	328379
10:33266626	A	C	0.113	-0.00960374	0.0116	0.407722	330911
10:33307281	G	A	0.347	-0.0109004	0.0115	0.343201	295047
10:33426147	C	T	0.457	-0.0116024	0.0115	0.313019	306031
10:33427220	G	A	0.122	-0.00819632	0.0116	0.479828	338429
10:3359961	A	G	0.318	-0.0154008	0.00740004	0.0374176	316009
10:33683090	G	T	0.679	-0.0110982	0.0114	0.330292	306712
10:33755340	C	T	0.105	-0.00890027	0.0116	0.442924	280484
10:33928026	C	T	0.064	-0.00899938	0.0116	0.437862	282490
10:3395216	C	A	0.236	-0.0103958	0.00760001	0.171355	328933
10:34073148	A	G	0.101	-0.0107025	0.0115	0.352032	329951
10:34078943	G	A	0.099	-0.00809713	0.0115	0.481371	330386
10:34105728	A	G	0.571	-0.00720399	0.0115	0.53103	327002
10:34119814	G	A	0.549	-0.00809713	0.0115	0.481371	332439
10:34120563	C	T	0.182	-0.0166998	0.00810004	0.0392373	313142
10:34131163	T	C	0.1	0.004902	0.00759999	0.518927	332883
10:3416737	G	A	0.189	0.00650109	0.00979999	0.507089	323869
10:34237166	A	G	0.336	-0.0134985	0.011	0.219772	299662
10:34538563	C	T	0.11	-0.0397014	0.0081003	9.52436e-07	311146
10:34569737	G	T	0.111	0.0319035	0.0129001	0.0133939	319243
10:3457288	T	C	0.815	-0.0077995	0.00989999	0.430797	285190
10:34588467	G	A	0.109	-0.00380276	0.0161	0.81328	324371
10:35039469	T	C	0.309	0.031501	0.0121001	0.00923137	320990
10:35068814	G	A	0.665	0.0319965	0.0122001	0.00872519	323632
10:35102387	G	A	0.409	-0.0114047	0.00740002	0.123274	314173
10:35115533	T	G	0.409	-0.0109004	0.00730001	0.135385	314173
10:35151845	G	C	0.195	0.0034961	0.00969999	0.71853	323082
10:35156696	T	C	0.196	0.0231049	0.0121	0.0561994	328868
10:35158001	C	T	0.196	0.00460057	0.00809999	0.570054	328868
10:35164017	A	C	0.196	0.00399798	0.012	0.739009	328868
10:35166747	G	A	0.196	-0.00149888	0.0118	0.898922	328868
10:35167473	A	C	0.196	-0.0020978	0.0118	0.858896	328868
10:35170978	A	G	0.196	-0.00890027	0.008	0.265909	328868
10:35184378	C	T	0.115	0.0116982	0.00780002	0.133676	314844
10:35185595	A	G	0.106	0.010697	0.00760001	0.159279	316151
10:35186643	T	C	0.293	0.0103029	0.00760001	0.175213	322739
10:35186721	T	C	0.293	0.0037972	0.00929999	0.683052	330858
10:35190438	T	C	0.295	0.00530404	0.00919999	0.564259	337943
10:35191183	C	T	0.265	0.00569619	0.00919999	0.535816	334925
10:35194388	A	C	0.381	0.00470103	0.00919999	0.609363	330652
10:35195406	A	G	0.295	0.00460057	0.00919999	0.617031	329547
10:35195983	C	G	0.257	0.00439966	0.00919999	0.63249	325557
10:35196334	C	T	0.304	0.00460057	0.00919999	0.617031	286937
10:35197282	A	G	0.1	-0.0105046	0.0117	0.369275	327451
10:35199225	A	G	0.297	-0.00960374	0.0121	0.427371	328260
10:35199376	A	C	0.285	0.00859685	0.0081	0.288536	328086
10:35200056	C	G	0.111	0.00849599	0.008	0.288236	330345
10:35203658	T	C	0.072	0.0075988	0.0079	0.336113	299712
10:35205144	A	C	0.285	0.00589736	0.00819999	0.472024	336340
10:35205642	T	G	0.285	0.00190181	0.00749999	0.799824	336340
10:35207153	T	C	0.193	0.00769957	0.008	0.335826	325621
10:35207822	A	G	0.288	0.0104039	0.00840001	0.215508	334239
10:35208068	A	G	0.098	0.0101008	0.00850001	0.234702	333393
10:35208863	T	C	0.262	-0.0135971	0.0122	0.265057	337382
10:35209085	C	G	0.277	0.00579677	0.00799999	0.4687	333826
10:35211788	T	C	0.039	0.00589736	0.00809999	0.466571	255561
10:35212149	C	T	0.27	-0.0124028	0.0116	0.284978	330974
10:35212424	T	C	0.254	-0.0189003	0.0148	0.201587	336030
10:35212572	C	T	0.262	0.00559563	0.00799999	0.484268	337382
10:35212809	G	C	0.071	0.00549507	0.00799999	0.492156	307751
10:35213510	C	T	0.288	0.00640044	0.00929999	0.491314	334239
10:35213692	T	C	0.086	0.00460057	0.00799999	0.565243	310781
10:35214293	G	A	0.256	-0.012304	0.0122	0.313203	342505
10:35217144	G	A	0.112	0.0108992	0.00820001	0.183793	327765
10:35219506	G	A	0.64	0.00830439	0.0081	0.305253	338455
10:35220151	C	T	0.106	0.00830439	0.0214	0.697975	326868
10:35220175	T	G	0.517	0.00849599	0.0082	0.300157	329626
10:35221099	A	G	0.236	0.011597	0.00830001	0.162346	336713
10:35222113	A	G	0.64	0.00999983	0.00820001	0.222658	338455
10:35222198	G	A	0.517	-0.0154008	0.0147	0.294789	329626
10:35223482	A	C	0.262	0.00520351	0.00799999	0.515408	329303
10:35223775	T	C	0.512	-0.00960374	0.0134	0.473561	329435
10:35224248	G	T	0.245	0.0112025	0.00820001	0.171889	336071
10:35224398	T	C	0.106	-0.0077995	0.0116	0.501347	326868
10:35224773	T	G	0.268	0.013298	0.00750002	0.076218	324569
10:35224886	G	A	0.269	-0.00350385	0.0119	0.76842	323805
10:35226069	C	G	0.639	0.0140989	0.00730003	0.0534396	338045
10:35226376	C	T	0.287	0.0198966	0.00850006	0.0192443	318794
10:35226882	A	C	0.039	0.0130954	0.00750002	0.0808033	253189
10:35227219	T	A	0.271	0.0142003	0.00730003	0.0517455	330206
10:35227493	G	A	0.27	0.00329542	0.00829999	0.691338	330975
10:35228192	A	G	0.199	0.0144032	0.00730003	0.0484914	325124
10:35228691	T	C	0.352	0.0202027	0.00840006	0.0161695	324345
10:35229357	C	A	0.272	-0.00449986	0.0119	0.705327	329444
10:35229637	T	C	0.262	0.00260339	0.00829999	0.753778	329303
10:35230083	T	G	0.253	0.00210221	0.00829999	0.800053	336909
10:35231376	A	G	0.106	0.0139975	0.00750003	0.0619955	321443
10:35232794	C	T	0.287	0.00110061	0.00819999	0.893228	318794
10:35232848	G	A	0.287	0.00680309	0.0215	0.751681	318794
10:35233089	T	C	0.352	0.00190181	0.00819999	0.816594	324345
10:35233686	T	C	0.352	0.00260339	0.00819999	0.750874	324345
10:35233836	A	G	0.287	0.00080032	0.00919999	0.930678	318794
10:35234486	C	T	0.639	0.0131967	0.00770002	0.086556	329208
10:35234553	T	C	0.281	0.00220242	0.00819999	0.788246	322884
10:35235602	A	G	0.271	0.00439966	0.00829999	0.596056	330206
10:35236444	G	A	0.262	0.000500125	0.00829999	0.951952	329303
10:35236677	A	C	0.262	-0.00479847	0.012	0.68925	329303
10:35236931	A	G	0.286	0.00220242	0.00819999	0.788246	319461
10:35237398	T	C	0.286	0.00220242	0.00819999	0.788246	319461
10:35237524	A	G	0.262	0.0127003	0.00770002	0.0990685	329303
10:35237731	T	C	0.286	0.0128016	0.00770002	0.0964046	319461
10:35238457	T	C	0.276	0.00190181	0.00819999	0.816594	326463
10:35238546	A	T	0.286	0.0139975	0.00760003	0.0655087	319461
10:35239177	C	A	0.286	0.00280393	0.00819999	0.732394	319461
10:35239189	C	G	0.107	0.00110061	0.00819999	0.893228	318795
10:35239641	C	T	0.261	0.0041988	0.00829999	0.612941	330117
10:35239969	A	C	0.286	0.00429923	0.00829999	0.604472	319461
10:35240255	G	C	0.239	0.00170145	0.00819999	0.835624	326079
10:35240774	C	T	0.287	0.00250313	0.00819999	0.760168	311159
10:35241135	G	C	0.287	0.00439966	0.00829999	0.596056	318794
10:35242281	A	G	0.287	0.00240288	0.00819999	0.769495	318794
10:35242357	C	A	0.287	0.0010005	0.00819999	0.902889	318794
10:35242537	G	A	0.286	0.00250313	0.00819999	0.760168	319461
10:35243217	A	G	0.261	0.00240288	0.00819999	0.769495	330117
10:35243802	T	G	0.261	-0.00669752	0.012	0.576757	330117
10:35244071	C	T	0.286	0.0041988	0.00829999	0.612941	319461
10:35244427	G	T	0.279	0.00250313	0.00819999	0.760168	316529
10:35245099	A	G	0.271	0.0206007	0.00860006	0.0166014	314669
10:35245574	A	G	0.252	0.00210221	0.00829999	0.800053	329798
10:35245618	G	A	0.27	0.00250313	0.00819999	0.760168	315402
10:35247101	T	A	0.505	0.00180162	0.00819999	0.826097	320440
10:35247261	G	A	0.497	0.00260339	0.00819999	0.750874	329257
10:35247587	A	C	0.497	0.00250313	0.00819999	0.760168	329257
10:35247895	C	T	0.506	0.00429923	0.00829999	0.604472	320453
10:35248218	C	G	0.497	0.00429923	0.00829999	0.604472	329257
10:35248250	C	T	0.497	0.00240288	0.00819999	0.769495	329257
10:35249698	G	A	0.505	0.00339576	0.00829999	0.682446	320439
10:35249814	G	C	0.213	0.005103	0.00839999	0.543519	323051
10:35250069	A	G	0.213	0.00719583	0.0084	0.39164	330351
10:35250203	T	G	0.505	0.00619918	0.00839999	0.460516	320439
10:35250317	A	G	0.213	0.0114048	0.00740002	0.123272	323051
10:35250388	A	G	0.265	0.0130954	0.00730002	0.0728323	334920
10:35250574	T	A	0.503	0.0135007	0.00730003	0.064399	320418
10:35251225	C	T	0.266	0.0140989	0.00740003	0.0567473	326112
10:35252896	A	C	0.242	0.0136021	0.00730003	0.062421	308787
10:35255101	G	A	0.481	0.0135007	0.00730003	0.064399	304206
10:35255865	G	A	0.154	0.0136021	0.00740003	0.0660457	311281
10:35255880	C	T	0.227	0.000100005	0.00899999	0.991134	322799
10:35256179	T	C	0.236	-0.00019998	0.00889999	0.982073	307131
10:35256960	C	G	0.314	0.0130954	0.00740002	0.0767873	326277
10:35257442	T	C	0.298	-9.9995e-05	0.00899999	0.991135	327615
10:35257480	A	T	0.303	0.0201007	0.00820006	0.0142348	332786
10:35257823	A	G	0.301	0.0138961	0.00740003	0.0604024	325742
10:35257886	A	G	0.305	0.0212951	0.00830007	0.010298	331556
10:35258437	C	T	0.32	-0.00509699	0.00879999	0.562452	331320
10:35261292	G	A	0.319	0.0111014	0.00760001	0.144096	331870
10:35261722	T	C	0.319	0.0037972	0.0104	0.715025	331870
10:35262301	C	T	0.319	0.019295	0.00880005	0.0283365	331869
10:35262588	A	G	0.3	-0.00519647	0.00889999	0.559305	334675
10:35262785	T	G	0.3	0.0267034	0.00790013	0.000724539	334675
10:35264602	G	A	0.319	0.0246001	0.0080001	0.0021052	331869
10:35264700	C	T	0.319	0.0267958	0.00790012	0.000694293	331869
10:35265055	T	C	0.098	0.024098	0.0080001	0.00259347	322722
10:35266661	T	C	0.498	0.0256974	0.00790011	0.0011428	311919
10:35267367	A	G	0.172	0.025995	0.00780012	0.000860273	327336
10:35267765	A	G	0.146	0.0266007	0.00780012	0.00064894	319092
10:35267810	A	C	0.132	0.0266007	0.00780012	0.00064894	322226
10:35267866	T	G	0.145	0.0270013	0.00780013	0.000536885	320917
10:35268132	G	A	0.365	0.0255024	0.00790011	0.0012461	319185
10:35269199	T	C	0.423	0.0253999	0.00790011	0.00130387	319492
10:35269790	A	G	0.338	0.0271965	0.00780013	0.000489072	330626
10:35270767	T	G	0.188	0.0268985	0.00780013	0.000563762	293166
10:35270921	C	G	0.325	0.0252973	0.0124001	0.0413409	337225
10:35271844	A	G	0.325	0.0230025	0.0075001	0.00216245	337225
10:35272303	G	T	0.147	0.0313978	0.00970014	0.00120862	323424
10:35272662	G	C	0.352	0.0198048	0.0105	0.0592725	332926
10:35273439	G	T	0.09	0.0140989	0.0109	0.195846	293872
10:35273476	A	G	0.341	0.0197028	0.0105	0.0605931	312748
10:35273681	G	T	0.041	0.0289037	0.00770016	0.000174276	241341
10:35274651	G	A	0.325	-0.0210959	0.00750008	0.00491187	337225
10:35274750	T	C	0.143	0.0278029	0.00770014	0.000305364	324647
10:35274831	C	T	0.182	0.028595	0.00990012	0.00387276	333439
10:35275940	T	C	0.179	0.0310986	0.00770017	5.37515e-05	330714
10:35275941	T	C	0.179	0.0310986	0.00770017	5.37515e-05	330714
10:35277081	T	A	0.325	0.0202027	0.0104	0.0520694	337225
10:35278849	T	G	0.325	0.0278955	0.00760014	0.000242181	337225
10:35279455	A	T	0.326	0.00599795	0.0135	0.656831	336690
10:35280254	G	A	0.326	0.0305004	0.00790018	0.000113049	336690
10:35280461	G	A	0.179	0.00989883	0.0215	0.645221	330715
10:35280605	T	C	0.326	0.0312018	0.00770018	5.07637e-05	336690
10:35281118	A	T	0.339	0.017197	0.0105	0.101462	330147
10:35283453	A	C	0.146	0.0296966	0.00940013	0.00158218	325258
10:35285117	G	A	0.326	0.0305004	0.00950013	0.00132491	336690
10:35285721	A	C	0.326	0.0305004	0.00950013	0.00132491	336690
10:35286876	A	C	0.147	0.0313978	0.00770018	4.55145e-05	323424
10:35287192	T	C	0.326	0.0312018	0.00770018	5.07637e-05	336690
10:35287418	T	C	0.146	0.0309026	0.00770017	5.98922e-05	325258
10:35287561	T	G	0.329	0.0309954	0.00770017	5.69051e-05	335111
10:35287650	G	T	0.329	0.0296039	0.00950013	0.00183223	335112
10:35288575	C	T	0.329	0.0309026	0.00770017	5.98922e-05	335111
10:35289570	A	T	0.329	0.0296039	0.00770016	0.000120758	335111
10:35289780	G	A	0.146	0.0198966	0.0104	0.0557314	325258
10:35290236	G	A	0.339	0.0309026	0.00770017	5.98922e-05	330147
10:35291335	T	C	0.146	0.0309026	0.00770017	5.98922e-05	325258
10:35293354	T	C	0.146	0.0197028	0.0104	0.0581593	325258
10:35295431	G	C	0.352	0.0309026	0.00770017	5.98922e-05	332926
10:35295627	A	G	0.179	0.0198048	0.0104	0.0568708	337788
10:35295727	G	A	0.326	0.0307995	0.00770017	6.33848e-05	336690
10:35296197	G	A	0.177	0.0305004	0.00770017	7.46334e-05	333638
10:35296616	G	A	0.341	0.0309026	0.00770017	5.98923e-05	329207
10:35296676	C	T	0.341	0.0307995	0.00770017	6.33848e-05	329207
10:35296697	T	C	0.179	0.0194989	0.0104	0.0608086	337788
10:35297142	G	A	0.35	0.0296966	0.00770016	0.000114965	333797
10:35297305	A	G	0.179	0.019295	0.0104	0.0635566	337788
10:35297683	G	A	0.179	0.0189994	0.0104	0.0677217	337788
10:35297983	A	G	0.145	0.0278955	0.00760014	0.000242181	320918
10:35299669	T	G	0.146	0.0309954	0.00940014	0.000976058	325258
10:35300623	A	G	0.351	0.0306963	0.00770017	6.70691e-05	333359
10:35302376	A	T	0.326	0.0316971	0.00950014	0.000848451	336690
10:35302705	T	C	0.326	0.0296966	0.00770016	0.000114965	336690
10:35303334	A	G	0.326	0.0296039	0.00770016	0.000120758	328115
10:35304178	A	G	0.146	0.0309954	0.00940014	0.000976058	325258
10:35304862	C	T	0.179	0.0289964	0.00760015	0.000136054	337788
10:35304908	C	A	0.146	0.0310986	0.00940014	0.000938603	325258
10:35305989	G	C	0.339	0.0310986	0.00940014	0.000938603	330148
10:35306206	T	C	0.329	0.0162005	0.0105	0.122854	335112
10:35306576	G	A	0.326	0.0185001	0.0104	0.0752648	336690
10:35307517	A	C	0.177	0.0289037	0.00760015	0.000142929	333637
10:35309367	A	G	0.339	0.0305004	0.00770017	7.46333e-05	330147
10:35309513	C	T	0.329	0.0305004	0.00770017	7.46333e-05	335112
10:35309589	G	A	0.353	0.0285024	0.00780015	0.000258106	332496
10:35310697	T	C	0.179	0.0182964	0.0104	0.0785334	337788
10:35310857	T	C	0.177	0.0313049	0.00940014	0.000867645	326724
10:35310902	T	C	0.179	0.0182964	0.0104	0.0785334	337787
10:35311489	A	G	0.146	0.0293979	0.00770016	0.000134629	325258
10:35312978	T	G	0.146	0.0305004	0.00770017	7.46334e-05	325258
10:35312995	C	T	0.177	0.0306035	0.00770017	7.05571e-05	333637
10:35312996	C	T	0.341	0.0322959	0.00950015	0.000675044	329207
10:35313584	A	T	0.135	0.0295009	0.00770016	0.000127516	310435
10:35316138	T	A	0.351	0.0303046	0.00770017	8.29978e-05	333359
10:35316252	G	T	0.179	0.0281012	0.00760014	0.000217775	337787
10:35317317	T	C	0.177	0.0313049	0.00940014	0.000867645	333637
10:35318252	C	T	0.162	0.0309954	0.00960014	0.00124378	329668
10:35319433	T	C	0.145	0.0313978	0.00940014	0.00083736	320918
10:35320355	C	T	0.146	0.0178992	0.0104	0.0852371	325258
10:35320383	T	C	0.339	0.0177974	0.0104	0.0870281	330147
10:35320915	C	T	0.329	0.0320997	0.00950015	0.000727855	335112
10:35321414	T	C	0.177	0.0297996	0.00770016	0.000108835	333637
10:35322024	A	G	0.34	0.0192032	0.011	0.0808561	329676
10:35323074	C	T	0.341	0.0289037	0.00760015	0.000142929	329207
10:35323130	T	C	0.425	0.031501	0.00940014	0.00080486	327778
10:35323433	T	C	0.146	0.0325025	0.00950015	0.000623308	325259
10:35323636	A	G	0.639	0.0163022	0.00990003	0.0996241	329199
10:35324314	A	G	0.041	0.0151035	0.0105	0.150314	232605
10:35324619	T	C	0.323	0.0175023	0.0104	0.0923932	329692
10:35325393	G	A	0.188	0.0295009	0.00770016	0.000127516	299178
10:35325590	C	T	0.179	0.0303046	0.00770017	8.29978e-05	337787
10:35326073	A	T	0.041	0.0328952	0.00950016	0.000535	241341
10:35326263	C	T	0.329	0.028595	0.00770015	0.000204364	335112
10:35326789	A	G	0.325	0.0296966	0.00770016	0.000114965	337226
10:35327766	T	G	0.146	-0.0204005	0.00740007	0.00583709	331605
10:35328088	G	A	0.352	0.0170037	0.0104	0.102055	332926
10:35328847	A	G	0.325	-0.0270021	0.00760013	0.000381081	337226
10:35328980	T	C	0.181	0.00859685	0.0219	0.694651	334870
10:35329092	A	T	0.145	0.0312018	0.00780018	6.33068e-05	327119
10:35329110	C	A	0.146	0.0309954	0.00980015	0.00156286	331605
10:35329226	G	C	0.179	0.0320997	0.00940015	0.000638263	337787
10:35329654	A	G	0.179	0.00709511	0.0215	0.741396	337787
10:35329735	G	A	0.637	0.0303046	0.00770017	8.29978e-05	328413
10:35329741	T	C	0.146	0.0305004	0.00770017	7.46332e-05	331605
10:35330577	T	C	0.325	0.0168003	0.0103	0.10287	337226
10:35331235	T	G	0.179	0.0279983	0.00760014	0.000229674	337787
10:35331624	A	G	0.326	0.0305004	0.00770017	7.46332e-05	336690
10:35332164	T	C	0.339	0.0322959	0.00940015	0.000591061	330149
10:35332621	C	A	0.351	0.0151035	0.0104	0.146431	333359
10:35334534	C	T	0.329	0.0166986	0.0103	0.10497	335112
10:35334595	T	C	0.339	0.0322959	0.00940015	0.00059106	330148
10:35334613	G	C	0.329	0.0323992	0.00940015	0.000567539	335112
10:35334985	T	C	0.329	-0.0264959	0.00760013	0.000489864	335114
10:35335044	A	C	0.353	0.0166986	0.0103	0.10497	332496
10:35335180	A	G	0.423	0.0306035	0.00770017	7.0557e-05	319493
10:35335458	C	A	0.179	0.0323992	0.00940015	0.000567539	337787
10:35335672	C	T	0.143	0.0306963	0.00770017	6.70691e-05	330921
10:35336163	A	C	0.177	0.0279983	0.00770014	0.00027682	333636
10:35337216	A	G	0.146	0.0288008	0.00760015	0.00015095	331605
10:35338699	A	G	0.341	0.0305004	0.00770017	7.46334e-05	329207
10:35339324	A	C	0.341	0.0293979	0.00770016	0.000134629	329208
10:35339956	T	C	0.146	0.0306035	0.00770017	7.05572e-05	331605
10:35340009	C	T	0.351	0.028595	0.00770015	0.000204363	333360
10:35340559	G	A	0.341	0.0278955	0.00760014	0.000242181	329209
10:35340580	A	G	0.179	-0.0205964	0.00750008	0.00602969	337787
10:35341301	A	G	0.146	0.0326988	0.00940015	0.00050415	331605
10:35341663	C	T	0.146	0.0137035	0.0104	0.187624	331605
10:35342087	A	G	0.146	0.0334017	0.00950016	0.000438256	338139
10:35342959	T	C	0.351	0.0164953	0.0103	0.10927	333359
10:35343497	C	T	0.134	0.0292949	0.00770016	0.000142114	312391
10:35343525	A	G	0.353	0.028595	0.00770015	0.000204364	332496
10:35343656	T	C	0.179	0.016597	0.0103	0.107103	337787
10:35344907	C	T	0.329	0.0279983	0.00760014	0.000229674	335112
10:35344908	A	G	0.179	0.0278029	0.00770014	0.000305365	337787
10:35344969	T	C	0.329	0.0325955	0.00940015	0.000525225	335112
10:35345435	A	G	0.146	0.0164953	0.0103	0.10927	331605
10:35346628	C	T	0.179	0.016597	0.0103	0.107103	337787
10:35346724	G	T	0.326	0.0158957	0.0102	0.119139	336690
10:35346980	C	T	0.146	0.0283995	0.00760015	0.000186451	331605
10:35347441	C	T	0.179	0.0181029	0.011	0.0998232	337787
10:35347860	C	G	0.35	0.0275048	0.00760014	0.000295757	333798
10:35347873	C	G	0.177	0.0325025	0.00940015	0.000544889	333636
10:35348910	G	A	0.337	0.0302015	0.00770017	8.77479e-05	331107
10:35349202	T	A	0.146	0.0325955	0.00940015	0.000525225	331605
10:35349574	T	C	0.339	0.0302015	0.00770017	8.77479e-05	330150
10:35351017	A	G	0.179	0.0160989	0.0103	0.118054	337787
10:35351155	G	A	0.353	0.0326988	0.00940015	0.00050415	332496
10:35351249	T	C	0.325	0.0303974	0.00770017	7.8931e-05	337226
10:35351531	G	C	0.34	0.0158957	0.0103	0.122766	329676
10:35353574	T	C	0.329	0.0326988	0.00940015	0.00050415	335112
10:35356774	G	A	0.341	0.0282966	0.00760015	0.000196741	329207
10:35357150	C	G	0.179	0.0335051	0.00950016	0.00042063	337786
10:35357346	C	T	0.145	0.0277001	0.00770014	0.00032147	327120
10:35359475	G	A	0.351	0.0158042	0.0103	0.124934	333359
10:35359619	G	A	0.351	0.0267034	0.00770013	0.000524515	333359
10:35360310	A	G	0.341	0.0325025	0.00940015	0.000544889	329209
10:35360482	A	G	0.179	0.0272993	0.00760014	0.000328221	337787
10:35360557	C	T	0.185	0.0303046	0.00770017	8.29977e-05	322344
10:35360572	A	G	0.147	0.0281012	0.00770014	0.000262819	329735
10:35360616	G	A	0.207	0.0306035	0.00770017	7.05572e-05	308959
10:35360620	G	A	0.401	0.0297996	0.00770016	0.000108835	316155
10:35362205	G	T	0.179	0.0331019	0.00940016	0.000429248	337787
10:35362356	C	A	0.329	0.0143018	0.0104	0.169079	335112
10:35362602	A	G	0.146	0.0285024	0.00760015	0.000176667	331605
10:35362625	C	T	0.353	0.0285024	0.00760015	0.000176667	332496
10:35362681	C	T	0.339	0.0279983	0.00770014	0.000276821	330148
10:35362789	T	C	0.146	0.0323992	0.00940015	0.000567539	331605
10:35362977	G	A	0.35	0.0303974	0.00950014	0.00137582	333797
10:35364277	T	C	0.04	0.0164038	0.0103	0.11125	244834
10:35365705	T	C	0.33	0.00399798	0.00929999	0.667275	334595
10:35365794	C	T	0.179	0.021898	0.00760009	0.00396057	337787
10:35366462	C	G	0.339	0.0322959	0.00940015	0.00059106	330148
10:35366878	C	A	0.34	0.0303974	0.00770017	7.89312e-05	329677
10:35367161	C	T	0.339	0.0159973	0.0103	0.120392	330148
10:35368385	T	A	0.637	0.0272993	0.00760014	0.000328221	328413
10:35369056	G	A	0.341	0.0289037	0.00770015	0.000174275	329209
10:35369299	G	A	0.34	0.016597	0.0103	0.107103	329676
10:35369788	A	G	0.146	0.0286979	0.00760015	0.000159392	331605
10:35370375	T	A	0.146	0.00500249	0.0216	0.816851	338139
10:35370443	C	T	0.34	0.0299027	0.00770016	0.000103014	329676
10:35370465	T	G	0.34	0.0318003	0.00940015	0.000717092	329677
10:35371256	T	C	0.179	0.0286979	0.00770015	0.000193831	337787
10:35371396	C	T	0.188	0.0278955	0.00770014	0.000291517	293165
10:35371967	A	C	0.179	0.028595	0.00770015	0.000204364	337787
10:35372261	C	G	0.325	-0.0260965	0.00760012	0.000595415	337226
10:35372489	A	G	0.325	0.0278955	0.00770014	0.000291517	337226
10:35372734	T	C	0.144	0.0285024	0.00770015	0.0002143	322770
10:35374350	T	A	0.335	0.0164038	0.0103	0.11125	332081
10:35375092	C	A	0.146	0.0158957	0.0102	0.119139	338139
10:35375344	T	C	0.334	0.0281012	0.00770014	0.000262819	332575
10:35376769	C	T	0.325	0.0279983	0.00770014	0.00027682	328637
10:35376800	C	T	0.325	0.0319965	0.00940015	0.000664489	337226
10:35377715	G	A	0.325	0.0293979	0.00990013	0.00298336	337226
10:35378659	G	A	0.179	0.0319965	0.00940015	0.000664489	337787
10:35380526	C	T	0.146	0.0303974	0.00770017	7.8931e-05	331605
10:35380913	T	C	0.325	0.0303974	0.00770017	7.8931e-05	337226
10:35381373	A	G	0.326	0.0123965	0.0105	0.237754	336691
10:35381763	G	A	0.325	0.0289037	0.00770015	0.000174274	337226
10:35382057	T	C	0.146	0.0162005	0.0102	0.112222	331605
10:35382511	G	T	0.177	0.0289964	0.00770015	0.000166092	333637
10:35382816	G	A	0.145	0.0283995	0.00780015	0.000271697	327120
10:35382817	C	T	0.325	0.0303974	0.00770017	7.8931e-05	328637
10:35383131	A	C	0.146	0.0306035	0.00770017	7.0557e-05	331605
10:35383288	T	C	0.146	0.0322959	0.00940015	0.00059106	331605
10:35385130	T	C	0.146	0.0164038	0.0103	0.11125	331605
10:35385499	A	C	0.325	0.0302015	0.00770016	8.77477e-05	337226
10:35385973	A	C	0.325	0.0302015	0.00770016	8.77477e-05	337226
10:35386040	G	A	0.339	0.0302015	0.00770016	8.77477e-05	330148
10:35386100	G	A	0.177	0.0163022	0.0103	0.113483	333637
10:35386237	T	C	0.335	0.0323992	0.00950015	0.000648698	332080
10:35386321	A	G	0.325	0.0140989	0.0104	0.175206	337226
10:35386340	A	T	0.325	0.028204	0.00780014	0.000299383	337226
10:35387187	G	T	0.325	0.0163022	0.0103	0.113483	337226
10:35387704	C	A	0.157	0.0164038	0.0103	0.11125	318550
10:35387952	G	A	0.146	0.0163022	0.0103	0.113483	331605
10:35388102	T	C	0.179	0.0303974	0.00770017	7.8931e-05	337787
10:35388508	T	C	0.146	0.0302015	0.00770016	8.77477e-05	331605
10:35389843	C	T	0.325	0.0289037	0.00770015	0.000174275	337226
10:35390053	T	C	0.146	0.0328022	0.00950016	0.000554796	331605
10:35390102	A	C	0.177	0.0289964	0.00770015	0.000166092	333637
10:35390193	T	C	0.353	0.0303974	0.00770017	7.8931e-05	332496
10:35390535	C	A	0.146	0.0306035	0.00770017	7.0557e-05	331605
10:35391152	A	G	0.146	0.0306035	0.00770017	7.0557e-05	331605
10:35391291	A	G	0.04	0.0175023	0.0102	0.0861796	244834
10:35391535	G	T	0.335	0.0163022	0.0103	0.113483	332080
10:35392122	G	C	0.335	0.0323992	0.00940015	0.000567539	332080
10:35393669	T	C	0.325	0.0164038	0.0103	0.11125	328636
10:35393894	C	T	0.146	0.0306035	0.00770017	7.0557e-05	331605
10:35394486	T	A	0.179	0.0162005	0.0103	0.115751	337787
10:35394567	T	C	0.177	0.0328952	0.00950016	0.000535	333637
10:35394572	C	G	0.177	0.0277001	0.00760014	0.000267718	333637
10:35394981	A	G	0.181	0.0162005	0.0103	0.115751	334870
10:35395912	G	T	0.327	0.0162005	0.0103	0.115751	327598
10:35395948	G	A	0.354	0.00930314	0.0216	0.666685	332070
10:35396193	T	C	0.177	0.0290993	0.00770015	0.000157424	333636
10:35396430	G	T	0.179	0.0292023	0.00770016	0.000149183	337787
10:35396548	C	T	0.038	0.0288008	0.00780015	0.000222202	299979
10:35398064	T	C	0.179	0.0164038	0.0103	0.11125	337787
10:35398236	C	T	0.326	0.0325025	0.00940015	0.000544889	336691
10:35399373	A	G	0.179	0.0331949	0.00950016	0.000475588	337787
10:35399668	G	A	0.326	0.0331949	0.00950016	0.000475588	336691
10:35400070	T	A	0.326	0.0326988	0.00940016	0.000504151	336691
10:35400183	T	G	0.326	0.0278955	0.00780014	0.000348518	328115
10:35400336	T	C	0.179	0.0271965	0.00760014	0.000345674	337787
10:35400966	C	G	0.143	0.0334017	0.00950016	0.000438256	330921
10:35401221	T	C	0.146	0.0326988	0.00940015	0.00050415	331605
10:35401344	A	G	0.177	0.010697	0.02	0.592753	333637
10:35402756	T	C	0.353	0.0325025	0.00940015	0.000544889	332496
10:35403140	A	G	0.145	0.0299954	0.00770016	9.8027e-05	333502
10:35404055	G	A	0.335	0.0323992	0.00940015	0.000567539	332081
10:35404613	G	C	0.325	0.0303046	0.00770017	8.29977e-05	337226
10:35405037	A	G	0.179	0.0303046	0.00770017	8.29977e-05	337787
10:35406626	A	G	0.325	0.0285024	0.00780015	0.000258106	337226
10:35406878	A	T	0.335	0.0325025	0.00940015	0.000544889	332081
10:35407231	T	C	0.179	0.0128016	0.0104	0.218352	337787
10:35408183	A	C	0.179	0.0154995	0.0103	0.132375	337787
10:35408654	G	A	0.353	0.0331949	0.00950016	0.000475588	332496
10:35409048	C	T	0.325	0.027402	0.00760014	0.000311594	337227
10:35409369	T	C	0.325	0.0157026	0.0103	0.127377	337227
10:35409780	C	T	0.179	0.0285024	0.00770015	0.0002143	337787
10:35409890	C	T	0.179	0.0299954	0.00770016	9.8027e-05	337787
10:35410291	G	A	0.353	0.0320997	0.00940015	0.000638263	332497
10:35410807	T	G	0.34	0.0299954	0.00770016	9.8027e-05	329677
10:35411045	A	T	0.335	0.0285024	0.00770015	0.0002143	332081
10:35411066	A	T	0.335	0.0320997	0.00940015	0.000638263	332081
10:35411246	G	A	0.326	0.0320997	0.00940015	0.000638263	336691
10:35411678	A	G	0.179	0.027104	0.00760013	0.000362119	337787
10:35414228	C	T	0.146	0.0299027	0.00770016	0.000103014	331605
10:35414524	T	C	0.146	0.0299027	0.00770016	0.000103014	338139
10:35415029	A	C	0.134	0.0316042	0.00940014	0.00077353	312391
10:35415076	T	G	0.179	0.0320997	0.00940015	0.000638263	337787
10:35415468	G	C	0.325	0.0267958	0.00760013	0.000422356	337227
10:35415553	C	A	0.179	0.0272993	0.00770014	0.000392173	337787
10:35415555	G	A	0.325	0.0283995	0.00770015	0.00022587	337227
10:35416513	C	G	0.335	0.0285024	0.00770015	0.0002143	332081
10:35416569	A	G	0.146	0.0299954	0.00770016	9.8027e-05	331605
10:35418517	G	T	0.325	0.0320997	0.00940015	0.000638263	337226
10:35418526	A	G	0.335	0.0156011	0.0103	0.129858	332081
10:35418569	A	G	0.179	0.0151035	0.0102	0.138678	337787
10:35418616	C	G	0.353	0.0162005	0.011	0.140813	332497
10:35419193	G	A	0.179	0.0320997	0.00940015	0.000638263	337787
10:35421004	C	G	0.322	0.0297996	0.00770016	0.000108835	330230
10:35421732	G	C	0.146	0.032203	0.00940015	0.000613	331605
10:35422103	A	G	0.146	0.0297996	0.00770016	0.000108835	331605
10:35422506	T	C	0.325	0.0285024	0.00770015	0.0002143	337226
10:35422519	A	G	0.177	0.0153979	0.0103	0.134929	333637
10:35422740	T	C	0.177	0.0299954	0.00770016	9.8027e-05	333637
10:35422957	G	T	0.33	0.028595	0.00770015	0.000204364	334596
10:35423560	C	T	0.145	0.0320997	0.00940015	0.000638263	327120
10:35424138	G	A	0.179	0.0266007	0.00760013	0.000465205	337787
10:35424450	A	G	0.325	0.032203	0.00940015	0.000613	337226
10:35425354	T	C	0.146	0.0288008	0.00780015	0.000222202	331605
10:35425550	T	C	0.146	0.0154995	0.0103	0.132375	331605
10:35426210	C	T	0.179	0.0156011	0.0103	0.129858	337787
10:35426324	A	G	0.339	0.0303046	0.00770017	8.29977e-05	330149
10:35426614	C	T	0.181	0.0331949	0.00950016	0.000475588	334870
10:35426755	G	A	0.339	0.0331949	0.00950016	0.000475588	330149
10:35427395	A	G	0.339	0.0296039	0.00770016	0.000120757	330149
10:35427714	T	G	0.325	0.0139975	0.0104	0.178331	337226
10:35428200	A	G	0.339	0.0325025	0.00940015	0.000544889	330149
10:35428264	T	C	0.331	0.0300984	0.00770016	9.27532e-05	334084
10:35429825	T	C	0.339	0.0154995	0.0103	0.132375	330149
10:354301	T	C	0.421	0.00729656	0.0084	0.385045	311537
10:35430285	G	A	0.636	0.0154995	0.0103	0.132375	328026
10:35431636	C	T	0.353	0.0323992	0.00940015	0.000567539	332497
10:35431684	C	T	0.339	0.028204	0.00770014	0.000249482	330149
10:35432405	C	T	0.179	0.0322959	0.00940015	0.000591061	337787
10:35432721	T	G	0.325	0.028204	0.00770014	0.000249482	337227
10:35433137	A	G	0.146	0.028204	0.00770014	0.000249482	331605
10:35433728	C	G	0.179	0.0302015	0.00770016	8.77477e-05	337787
10:35433994	T	C	0.177	0.028204	0.00770014	0.000249482	333637
10:35434373	C	T	0.325	0.0292949	0.00770016	0.000142114	337227
10:35434608	G	A	0.353	0.028204	0.00770014	0.000249482	332497
10:35434937	G	A	0.146	-0.0260965	0.00760013	0.000595416	331605
10:35435927	T	A	0.325	0.0267958	0.00760013	0.000422356	337227
10:35436138	T	C	0.179	0.0281012	0.00770014	0.000262819	345090
10:35436276	T	C	0.146	0.0319035	0.00940015	0.000688943	331605
10:35436909	A	G	0.415	0.0299027	0.00770016	0.000103014	304726
10:35438337	C	T	0.33	0.0156011	0.0103	0.129858	334596
10:35439152	G	T	0.179	0.0319035	0.00940015	0.000688943	345090
10:35439189	C	T	0.146	0.0325955	0.00950015	0.000601248	331605
10:35440141	A	G	0.353	0.0299027	0.00770016	0.000103014	332497
10:35440293	A	G	0.179	0.0267034	0.00760013	0.000442173	337787
10:35440327	G	A	0.331	0.0156011	0.0103	0.129858	334084
10:35440332	G	A	0.339	0.0299027	0.00770016	0.000103014	330149
10:35440581	C	T	0.339	0.0319035	0.00930015	0.000602613	330149
10:35441169	G	A	0.325	0.0154995	0.0103	0.132375	337227
10:35441512	T	C	0.325	-0.0247999	0.00770012	0.00127869	337227
10:35444891	G	A	0.33	0.0295009	0.00770016	0.000127516	334596
10:35445219	G	C	0.325	0.0319965	0.00930015	0.000580798	337226
10:35445588	T	A	0.325	0.0154995	0.0103	0.132375	328637
10:35445852	G	A	0.148	0.0267034	0.00760013	0.000442173	334353
10:35446838	A	C	0.179	0.0319035	0.00940015	0.000688943	345090
10:35446865	G	A	0.325	0.0290993	0.00770015	0.000157424	337226
10:35448720	A	G	0.177	0.0281012	0.00770014	0.000262819	333637
10:35449228	G	A	0.328	0.0281012	0.00770014	0.000262819	335634
10:35449361	G	C	0.146	0.0299027	0.00770016	0.000103014	331605
10:35449913	T	C	0.15	0.0299027	0.00770016	0.000103014	324282
10:35450147	T	C	0.325	0.0292023	0.00770015	0.000149183	337226
10:35450607	A	G	0.337	0.0299954	0.00770016	9.8027e-05	331106
10:35451343	G	A	0.057	0.0279983	0.00780014	0.000331359	282374
10:35452141	A	G	0.327	0.0157026	0.0102	0.123689	336160
10:35452348	G	A	0.179	0.0320997	0.00930015	0.00055742	345090
10:35452377	T	C	0.326	0.0299954	0.00770016	9.8027e-05	336691
10:35452508	G	A	0.337	0.0328952	0.00950016	0.000535	331106
10:35454976	T	C	0.337	0.0295009	0.00770016	0.000127516	331106
10:35455336	G	A	0.325	0.0154995	0.0103	0.132375	337226
10:35455759	G	A	0.146	0.013298	0.0103	0.19668	331605
10:35456215	A	G	0.325	0.0299954	0.00770016	9.8027e-05	337226
10:35457605	G	C	0.179	0.0282966	0.00770015	0.000238023	345090
10:35459497	G	A	0.638	-0.0178006	0.017	0.295056	328805
10:35459696	C	G	0.144	0.0297996	0.00770016	0.000108835	335426
10:35459976	A	G	0.353	0.0320997	0.00930015	0.00055742	332497
10:35460227	T	G	0.177	0.0300984	0.00770016	9.27532e-05	340773
10:35460352	A	G	0.146	0.0286979	0.00770015	0.000193831	331605
10:35460419	C	T	0.179	0.0282966	0.00770015	0.000238023	345090
10:35460939	C	T	0.325	0.0299954	0.00770016	9.8027e-05	328637
10:35461038	C	T	0.34	0.0153979	0.0103	0.134929	329677
10:35464168	A	G	0.318	0.0299954	0.00770016	9.8027e-05	308261
10:35464172	A	G	0.319	0.0320997	0.00930015	0.00055742	315486
10:35464778	T	C	0.18	-0.0259016	0.00760012	0.000654277	343591
10:35465190	A	T	0.327	0.0129029	0.0103	0.210313	336160
10:35465279	C	G	0.323	0.0267034	0.00760013	0.000442173	338312
10:35465397	G	A	0.327	0.0329985	0.00940016	0.000447397	336160
10:35465746	A	G	0.327	0.0156011	0.0103	0.129858	336160
10:35466185	G	T	0.339	0.032203	0.00930015	0.000534918	330148
10:35466379	G	A	0.148	0.028204	0.00780014	0.000299383	334353
10:35466771	T	G	0.179	0.0275973	0.00770014	0.000338367	345090
10:35467671	T	C	0.338	0.021898	0.00810008	0.00686275	330626
10:35469040	T	A	0.179	0.0239034	0.0080001	0.0028091	345090
10:35469662	A	G	0.179	0.0326988	0.00930015	0.000438192	345090
10:35469975	G	T	0.146	0.0296039	0.00770016	0.000120757	331606
10:35471873	A	G	0.353	0.0300984	0.00770016	9.27531e-05	332497
10:35472150	C	T	0.325	0.0297996	0.00770016	0.000108835	337226
10:35472199	G	A	0.338	0.0297996	0.00770016	0.000108835	330625
10:35473035	A	G	0.337	0.0288008	0.00770015	0.000183809	331106
10:35473485	A	G	0.144	0.0156011	0.0102	0.126137	335426
10:35473635	T	G	0.179	0.0320997	0.00930015	0.00055742	345090
10:35473913	G	A	0.146	0.0275973	0.00770014	0.000338367	331606
10:35473927	G	T	0.328	0.0319965	0.00930015	0.000580798	335636
10:35474278	C	A	0.337	0.0319965	0.00930015	0.000580798	331106
10:35474421	G	A	0.638	0.0152964	0.0103	0.137522	328805
10:35474699	C	T	0.337	0.0267034	0.00760013	0.000442173	331106
10:35476434	C	T	0.146	0.0299954	0.00770016	9.8027e-05	331606
10:35476932	C	T	0.437	0.0282966	0.00770015	0.000238023	308658
10:35477502	T	C	0.146	0.0285024	0.00770015	0.0002143	331606
10:35477619	A	G	0.145	0.0124978	0.0103	0.224986	333502
10:35477902	G	A	0.822	0.0320997	0.00930015	0.00055742	318620
10:35478529	T	C	0.329	0.015205	0.0103	0.139887	335112
10:35478972	G	C	0.06	0.0275973	0.00770014	0.000338365	272289
10:35479504	T	G	0.331	0.0285024	0.00770015	0.0002143	334084
10:35479708	C	G	0.18	-0.0258042	0.00760012	0.0006857	343591
10:35479886	G	A	0.329	0.0285024	0.00770015	0.0002143	335112
10:35481169	G	A	0.18	0.015205	0.0103	0.139887	343591
10:35481965	T	G	0.338	-0.0246048	0.00760012	0.00120614	330625
10:35482611	C	T	0.18	0.0149005	0.0103	0.147997	343591
10:35484949	G	T	0.34	0.0138048	0.0103	0.180156	329677
10:35485689	T	A	0.339	-0.00970278	0.0097	0.317172	330148
10:35486420	A	G	0.145	0.0299027	0.00770016	0.000103014	327120
10:35486477	C	T	0.145	0.0707981	0.0169005	2.80053e-05	327120
10:35488264	T	C	0.338	0.0295009	0.00770016	0.000127516	330625
10:35488479	T	C	0.041	0.0328022	0.00930015	0.00042021	241341
10:35490525	A	G	0.146	0.0297996	0.00770016	0.000108835	331606
10:35491722	T	A	0.18	0.0329985	0.00930016	0.000387922	343591
10:35492832	G	A	0.328	0.0289964	0.00770015	0.000166092	327084
10:35492864	G	A	0.146	0.0328952	0.00930016	0.000404616	331606
10:35492978	G	C	0.18	0.0278029	0.00770014	0.000305365	336319
10:35493256	G	A	0.338	0.0283995	0.00770015	0.00022587	330624
10:35495007	C	T	0.178	0.012599	0.0104	0.225725	325282
10:35496254	A	G	0.18	0.0124978	0.0104	0.229477	336319
10:35496441	T	C	0.146	0.0286979	0.00770015	0.000193831	331606
10:35496468	C	T	0.338	0.00719583	0.0215	0.737859	330626
10:35496473	A	G	0.128	0.0149005	0.0103	0.147997	324785
10:35496626	T	C	0.645	0.0329985	0.00930016	0.000387922	331648
10:35496627	A	G	0.146	0.028595	0.00780015	0.00024642	331606
10:35496730	G	A	0.341	0.014799	0.0103	0.150778	329207
10:35496868	A	G	0.338	0.0331949	0.00940016	0.000413503	330625
10:35496946	A	G	0.387	0.0292023	0.00770016	0.000149183	303904
10:35498538	A	G	0.338	0.0328952	0.00960016	0.000611363	330625
10:35498788	A	T	0.339	0.0331019	0.00940016	0.000429249	330149
10:35499043	A	G	0.338	0.014596	0.0103	0.156458	330625
10:35501438	G	A	0.193	0.0275048	0.00770014	0.000354279	325611
10:35502533	G	A	0.192	0.0136021	0.011	0.216253	334046
10:35502570	A	G	0.041	-0.0271968	0.00760014	0.000345623	241341
10:35502953	G	A	0.338	0.0144032	0.0103	0.162002	330625
10:35503033	A	G	0.18	0.0297996	0.00770016	0.000108835	336319
10:35503180	T	C	0.146	0.0289964	0.00770015	0.000166092	331606
10:35505079	C	T	0.18	-0.023697	0.00780011	0.00238126	336319
10:35505373	A	G	0.146	0.0288008	0.00770015	0.000183809	331606
10:35505530	T	C	0.146	0.028204	0.00770014	0.000249482	331606
10:35506004	C	T	0.338	0.0288008	0.00770015	0.000183809	330625
10:35506120	T	C	0.147	0.0307995	0.00930014	0.000927242	329736
10:35507053	T	A	0.155	0.031501	0.00920015	0.000617145	334903
10:35507164	T	G	0.146	0.00700447	0.0215	0.744583	331606
10:35510589	T	C	0.182	0.0289037	0.00770015	0.000174275	333436
10:35510822	C	T	0.338	0.0335051	0.00940016	0.000364817	330625
10:35511869	C	G	0.146	0.0140989	0.0103	0.171054	331606
10:35511894	T	C	0.355	0.0335051	0.00940016	0.000364817	331648
10:35512799	C	T	0.338	0.0139975	0.0103	0.174153	330625
10:35513307	C	T	0.337	0.0138961	0.0103	0.177294	331106
10:35513316	C	A	0.337	0.0289964	0.00770015	0.000166092	331106
10:35513323	A	G	0.179	0.0144032	0.0103	0.162002	337786
10:35514301	T	C	0.198	0.0122042	0.01	0.222307	333560
10:35514327	T	C	0.187	0.0137035	0.0103	0.183376	333579
10:35515198	A	G	0.138	0.0334017	0.00940016	0.000380419	328177
10:35515564	G	C	0.14	0.0285024	0.00770015	0.0002143	330446
10:35516506	T	C	0.06	0.0139975	0.0103	0.174153	278852
10:35517234	C	T	0.345	0.027104	0.00760013	0.000362119	327379
10:35517265	G	C	0.342	0.0289037	0.00770015	0.000174275	328746
10:35517475	G	A	0.041	0.0282966	0.00770015	0.000238023	241341
10:35517976	G	A	0.328	0.0283995	0.00770015	0.00022587	335634
10:35518029	G	A	0.328	0.0328022	0.00940016	0.000483865	335635
10:35518063	G	A	0.328	0.028595	0.00910012	0.00167648	335634
10:35521382	T	A	0.17	0.0299954	0.00930013	0.00125856	317183
10:35521598	C	T	0.17	0.0185001	0.0106	0.0809353	317183
10:35522140	G	A	0.17	0.0177974	0.0105	0.0900774	317183
10:35522146	G	T	0.17	0.0666955	0.0167004	6.50677e-05	317183
10:35522766	C	T	0.17	0.027402	0.00770014	0.000372778	317183
10:35522863	C	T	0.168	0.0271965	0.00770013	0.000412506	320187
10:35522959	A	G	0.041	0.00719583	0.0215	0.737859	243602
10:35523722	A	T	0.167	0.0292949	0.00770015	0.000142113	321718
10:35524202	G	T	0.127	0.0292023	0.00770015	0.000149182	326968
10:35524968	T	C	0.14	0.0293979	0.00770016	0.000134629	330446
10:35525378	C	T	0.158	0.0145047	0.00990002	0.142889	310789
10:35525831	T	G	0.129	0.0140989	0.00990002	0.154408	334697
10:35525872	G	C	0.157	0.0145047	0.00990002	0.142889	318552
10:35526574	C	A	0.158	0.014596	0.00990002	0.14039	316912
10:35526652	G	A	0.157	0.0144032	0.00990002	0.145705	284142
10:35527024	C	T	0.157	0.0138961	0.00990001	0.160425	312397
10:35527543	C	T	0.343	0.00900038	0.0214	0.674062	328289
10:35527766	G	T	0.13	0.014596	0.00990002	0.14039	332504
10:35529047	T	C	0.547	0.012599	0.011	0.252057	298558
10:35529114	G	A	0.335	0.0183982	0.0105	0.0797385	332085
10:35530460	A	G	0.323	0.00959589	0.0103	0.351522	329697
10:35532154	A	G	0.132	0.0138048	0.0108	0.20117	334385
10:35533707	A	G	0.132	0.0121029	0.0102	0.2354	328221
10:35535311	T	G	0.205	0.0108992	0.0102	0.285274	317984
10:35535425	A	G	0.33	0.00280393	0.0108	0.795154	334600
10:35535597	G	A	0.121	0.00930314	0.0103	0.36641	334724
10:35535695	G	A	0.319	0.024098	0.0077001	0.0017506	331871
10:35536785	T	C	0.04	0.0154995	0.0108	0.151248	244833
10:35538121	C	A	0.332	0.0239956	0.00770011	0.00183156	333581
10:35538683	A	G	0.332	0.0243029	0.0077001	0.00159848	333581
10:35538831	T	A	0.21	0.025995	0.00780012	0.000860274	319281
10:35538844	T	C	0.121	0.0146975	0.0107	0.169568	334724
10:35539070	C	T	0.332	0.0124978	0.0108	0.24719	333582
10:35540134	G	A	0.332	0.0230025	0.00920008	0.0124104	333582
10:35540320	C	A	0.336	0.0243952	0.0077001	0.00153407	331596
10:35540412	A	T	0.194	0.0160989	0.0111	0.146961	331428
10:35541026	A	C	0.336	0.0248051	0.00780011	0.00147224	331596
10:35541561	A	T	0.336	0.014596	0.0216	0.499205	331596
10:35541632	A	C	0.337	0.0232993	0.00770009	0.00247935	331111
10:35541688	C	T	0.336	0.0234017	0.0077001	0.00237252	331596
10:35541840	G	A	0.336	0.0220002	0.00910007	0.0156236	331596
10:35541982	T	C	0.336	0.0162005	0.0111	0.144426	331596
10:35542138	T	A	0.335	0.0227979	0.00770009	0.00306908	332086
10:35542267	A	T	0.12	0.0227979	0.00770009	0.00306908	337130
10:35542462	A	T	0.336	0.0229002	0.00770009	0.00293927	331596
10:35542610	T	G	0.336	0.0239034	0.00920008	0.00937205	331596
10:35542757	C	T	0.336	0.0227979	0.00770009	0.00306908	331596
10:35542918	T	C	0.21	0.0225013	0.00770009	0.00347558	319280
10:35543887	T	C	0.123	0.0231049	0.00770009	0.00269451	336061
10:35543914	C	T	0.336	0.0226035	0.00770009	0.00333019	331596
10:35543994	T	C	0.336	0.0225013	0.00770009	0.00347558	331596
10:35544318	A	G	0.336	0.0231049	0.00770009	0.00269451	331596
10:35544451	C	T	0.336	0.0222047	0.00770008	0.00393037	331596
10:35545184	T	C	0.125	0.0152964	0.0111	0.168187	325495
10:35545286	A	G	0.33	0.023197	0.00770009	0.00259056	334601
10:35545392	C	T	0.329	0.0229002	0.00770009	0.00293927	326583
10:35545455	A	T	0.072	0.0225013	0.00770009	0.00347558	330211
10:35545591	A	G	0.164	0.0234017	0.00910008	0.0101232	326422
10:35545661	G	A	0.233	0.0143018	0.011	0.193546	324273
10:35546014	C	T	0.096	0.0226035	0.00770009	0.00333019	339586
10:35546331	C	G	0.33	0.0226035	0.00770009	0.00333019	334602
10:35546516	A	G	0.04	0.0226035	0.00770009	0.00333019	244833
10:35546611	T	C	0.332	0.0226956	0.00770009	0.00320409	333582
10:35546859	G	T	0.332	0.0124978	0.0111	0.260197	333582
10:35546897	C	G	0.217	0.0232993	0.00770009	0.00247935	341067
10:35547141	T	C	0.332	0.0193969	0.00780006	0.0128911	333582
10:35547175	G	A	0.332	0.00270365	0.0141	0.847939	333582
10:35547254	C	T	0.332	0.0277001	0.0099001	0.00514259	333582
10:35547380	G	A	0.332	0.0231049	0.00870008	0.00791422	333582
10:35547595	G	A	0.332	0.011597	0.0122	0.341821	333582
10:35547662	G	A	0.332	0.0225013	0.00770009	0.00347558	333582
10:35548071	A	G	0.332	0.0156011	0.0216	0.470127	333582
10:35548099	A	G	0.332	0.0222967	0.00770009	0.00378377	333582
10:35548225	C	T	0.056	0.0222967	0.00770009	0.00378377	304777
10:35548354	A	G	0.332	0.0236986	0.00870008	0.00645059	333582
10:35548580	G	A	0.332	0.0222967	0.00770009	0.00378377	333582
10:35549045	T	C	0.332	0.0222967	0.00770009	0.00378377	333582
10:35549218	T	C	0.332	0.0222967	0.00770009	0.00378377	333582
10:35549257	A	G	0.332	0.0222967	0.00770009	0.00378377	333582
10:35549606	C	A	0.332	0.0222967	0.00770009	0.00378377	333582
10:35549748	C	G	0.332	0.0222967	0.00770009	0.00378377	333582
10:35549796	T	C	0.332	0.0222967	0.00770009	0.00378377	333582
10:35549817	C	T	0.332	0.0222967	0.00770009	0.00378377	333582
10:35550275	C	G	0.33	0.00260339	0.0165	0.874629	326077
10:35550294	T	A	0.329	0.0222967	0.00770009	0.00378377	326581
10:35550313	G	A	0.331	0.022399	0.00770009	0.00362671	325577
10:35550323	A	T	0.329	0.0222967	0.00770009	0.00378377	326580
10:35550397	T	C	0.236	0.0222967	0.00770009	0.00378377	328926
10:35550641	A	T	0.332	0.022399	0.00770009	0.00362671	333582
10:35551525	C	T	0.335	0.0226035	0.00770009	0.00333019	332086
10:35551567	T	G	0.334	0.0225013	0.00770009	0.00347558	332580
10:35551815	C	T	0.333	0.0226035	0.00770009	0.00333019	333079
10:35552431	T	C	0.309	0.0226956	0.00770009	0.00320409	329161
10:35552648	C	G	0.333	0.0227979	0.00780009	0.00346927	333079
10:35552678	T	C	0.309	0.023197	0.00780009	0.00294006	320983
10:35553837	T	C	0.294	0.0242005	0.0078001	0.00191838	322091
10:35554020	G	C	0.309	0.0234017	0.0078001	0.00269819	320983
10:35554054	G	T	0.309	0.0225013	0.00860008	0.00888616	320983
10:35554947	A	G	0.2	0.0226956	0.00770009	0.00320409	323894
10:35555152	C	T	0.199	0.0232993	0.00770009	0.00247935	325116
10:35555799	G	A	0.227	0.022399	0.00770009	0.00362671	330259
10:35557299	T	C	0.293	0.0225013	0.00770009	0.00347558	322739
10:35557933	T	C	0.069	0.0231049	0.00790009	0.00344862	253874
10:35558832	A	G	0.069	0.0225013	0.00770009	0.00347558	256999
10:35559191	C	T	0.381	0.0232993	0.00800009	0.00358683	313696
10:35559567	C	T	0.074	0.0212951	0.00810007	0.0085635	240929
10:35559759	T	G	0.073	0.0227979	0.00800009	0.00437595	243966
10:35559841	G	A	0.377	0.0231049	0.00800009	0.00387606	314988
10:35560029	C	T	0.384	0.026498	0.0092001	0.00397443	312762
10:35560589	T	C	0.276	0.0247026	0.00920009	0.00725209	318643
10:35564678	A	G	0.294	0.025605	0.0087001	0.00324972	322097
10:35566223	T	C	0.335	0.00839514	0.0081	0.299998	323632
10:35567127	C	T	0.379	0.0283995	0.0164001	0.0833326	322663
10:35569606	C	T	0.379	0.0281012	0.0163001	0.0847094	322663
10:35570758	G	T	0.349	0.0135007	0.00770003	0.0795445	325625
10:35574312	T	A	0.308	0.0198966	0.0163	0.222218	329760
10:35575455	T	C	0.379	0.0198048	0.0163	0.224359	322663
10:35575707	C	T	0.379	0.0140989	0.00770003	0.0670972	322663
10:35577194	T	C	0.378	0.0107981	0.00770001	0.160812	322997
10:35577610	T	C	0.36	0.00859685	0.0083	0.300312	321102
10:35581414	A	G	0.141	0.00700447	0.0081	0.387176	273843
10:35581496	C	T	0.379	0.0113036	0.00780001	0.147286	322663
10:35584385	T	C	0.308	0.00969686	0.00760001	0.20199	329760
10:35587565	T	C	0.308	0.00979784	0.00760001	0.197333	329760
10:35597715	C	T	0.348	0.0129029	0.00770002	0.093798	326061
10:35602675	G	T	0.312	0.00839514	0.0079	0.287929	319290
10:35602895	C	G	0.364	0.00959589	0.00760001	0.206727	328036
10:35603494	G	T	0.312	0.00950503	0.00760001	0.211058	319290
10:35605805	A	G	0.312	0.00940408	0.00760001	0.215947	335874
10:35608570	A	G	0.31	0.011597	0.00770002	0.132042	328582
10:35612510	A	C	0.312	-0.00380276	0.0115	0.74089	335874
10:35617722	C	T	0.312	0.00999983	0.00760001	0.188253	327425
10:35620459	T	A	0.375	0.00830439	0.0079	0.293172	324018
10:35622558	C	G	0.566	0.00820356	0.0079	0.299072	301177
10:35622910	T	C	0.312	0.011597	0.00770001	0.132042	335874
10:35624082	T	C	0.312	0.00820356	0.008	0.305153	327425
10:35632055	T	C	0.312	0.0103029	0.00760001	0.175213	327425
10:35632593	C	T	0.565	0.00879859	0.008	0.271409	301016
10:35633500	T	C	0.382	0.00810274	0.0078	0.298892	321684
10:35634767	G	A	0.312	0.00839514	0.0079	0.287929	327425
10:35637080	T	C	0.314	0.00810274	0.0078	0.298892	326288
10:35637692	T	G	0.313	0.00800193	0.0079	0.311107	326854
10:35641571	A	G	0.365	0.00910129	0.00760001	0.231097	327653
10:35643390	A	G	0.313	0.0062998	0.0077	0.413268	326854
10:35646233	T	C	0.313	0.00810274	0.0078	0.298892	326854
10:35648506	T	C	0.313	0.00810274	0.0079	0.30505	326853
10:35650218	G	A	0.313	0.00709511	0.0079	0.369124	326854
10:35651503	G	C	0.313	0.00500249	0.00769999	0.515902	326853
10:35653225	G	A	0.365	0.00839514	0.0076	0.269323	336448
10:35657403	G	A	0.567	0.00729656	0.0079	0.355687	301340
10:35661993	G	T	0.314	0.00729656	0.0079	0.355687	334708
10:35662640	G	A	0.314	0.00690378	0.0079	0.382175	334708
10:35664456	G	A	0.394	0.00940408	0.00760001	0.215947	326601
10:35667133	T	C	0.312	0.00709511	0.0079	0.369124	335874
10:35669967	C	G	0.314	0.00709511	0.0079	0.369124	326288
10:35670664	G	A	0.034	0.00839514	0.0079	0.287929	229943
10:35671151	T	C	0.385	0.00719583	0.0079	0.362367	329343
10:35671617	C	G	0.312	0.00930314	0.0079	0.238951	335874
10:35672058	C	T	0.382	0.00979784	0.00750001	0.191424	330319
10:35673422	G	A	0.304	0.00480151	0.00769999	0.532908	332179
10:35673756	G	A	0.382	0.00729656	0.0078	0.349553	330319
10:35675054	G	A	0.383	0.00729656	0.0078	0.349553	329991
10:35676732	G	A	0.365	0.00820356	0.0075	0.274039	336448
10:35678082	T	C	0.382	0.00800193	0.0078	0.304944	330319
10:35678850	G	A	0.312	0.00709511	0.0079	0.369124	335874
10:35679906	C	T	0.383	-0.00659818	0.0241	0.784251	329991
10:35684384	C	T	0.365	0.010697	0.00750001	0.153792	336448
10:35685176	G	A	0.312	0.00680309	0.0078	0.383104	335874
10:35685764	T	C	0.305	0.00979784	0.00750001	0.191424	331566
10:35691709	A	G	0.355	0.00780034	0.0079	0.323454	331659
10:35693556	G	A	0.365	0.00910129	0.00750001	0.224937	336448
10:35693606	C	T	0.365	0.00879859	0.0075	0.240738	336448
10:35694351	A	G	0.382	0.0108992	0.00750001	0.146162	330319
10:35694743	G	A	0.312	0.00989883	0.00750001	0.186888	335874
10:35696821	A	G	0.381	0.00780034	0.0078	0.317289	330651
10:35697084	T	C	0.382	0.00839514	0.0075	0.26299	330319
10:35699170	T	G	0.248	0.0110003	0.00750001	0.142457	333335
10:35699724	T	A	0.312	0.00680309	0.0078	0.383104	335874
10:35699874	G	A	0.312	0.00780034	0.0079	0.323454	335874
10:35700750	A	G	0.365	0.0113036	0.00760001	0.136931	336448
10:35700835	T	C	0.312	0.0107981	0.00750001	0.14994	335874
10:35701860	C	T	0.382	0.010697	0.00750001	0.153792	330319
10:35701958	C	T	0.382	0.00920221	0.00750001	0.219837	330319
10:35702954	C	A	0.383	0.00680309	0.0078	0.383104	329990
10:35703274	C	A	0.313	0.0102019	0.00750001	0.173752	335288
10:35706859	T	C	0.043	0.00989883	0.00750001	0.186888	234946
10:35706996	A	G	0.381	0.00680309	0.0084	0.418002	330651
10:35718212	T	C	0.382	0.00680309	0.0078	0.383104	330319
10:35719657	C	T	0.313	0.00680309	0.0078	0.383104	335288
10:35720884	T	G	0.304	0.00969686	0.00750001	0.196041	332178
10:35723104	T	A	0.356	0.00670241	0.0078	0.390184	331241
10:35723429	C	T	0.383	0.00979784	0.00750001	0.191424	329991
10:35723914	G	A	0.367	0.00940408	0.00750001	0.209887	335672
10:35724454	A	G	0.431	0.00930314	0.00750001	0.214821	317978
10:35726293	T	G	0.69	0.00670241	0.0078	0.390184	337061
10:35730889	A	G	0.383	0.0295009	0.0213	0.166047	329991
10:35736315	C	G	0.314	0.0101008	0.00750001	0.178052	334708
10:35744675	C	T	0.636	0.00969686	0.00750001	0.196041	336842
10:35745352	A	G	0.616	0.00719583	0.0078	0.356246	329666
10:35749516	G	A	0.432	0.00879859	0.0079	0.265388	317801
10:35750233	G	A	0.382	0.0114958	0.00760001	0.13038	330319
10:35751897	T	C	0.301	0.00869772	0.0075	0.246173	334049
10:35752550	C	T	0.382	0.00930314	0.00750001	0.214821	330319
10:35754491	T	C	0.311	-0.00410158	0.00749999	0.584463	336465
10:35755098	C	T	0.358	-0.00669752	0.0078	0.39053	330416
10:35755345	A	C	0.312	0.00849599	0.0075	0.257299	335874
10:35756158	T	C	0.311	0.00609856	0.0078	0.434293	336465
10:35757288	T	C	0.038	-0.0105046	0.00750001	0.161329	222934
10:35759587	G	A	0.304	-0.00890027	0.0075	0.235345	332178
10:35760718	C	A	0.26	-0.00519647	0.00749999	0.488395	330938
10:35761110	T	G	0.332	0.00859685	0.0075	0.251693	325091
10:35761497	C	T	0.342	0.00920221	0.0079	0.244085	328757
10:35763140	T	C	0.362	0.00940408	0.00750001	0.209887	296755
10:35768836	C	G	0.363	0.0075988	0.0078	0.329955	328425
10:35770557	A	G	0.162	0.0114048	0.00760001	0.133452	304562
10:35770622	G	T	0.347	0.00749804	0.0078	0.336408	326501
10:35771615	A	T	0.36	0.00769957	0.0078	0.323582	329609
10:35772402	A	G	0.363	-0.00320486	0.0231999	0.890129	328425
10:35773309	A	G	0.431	0.00810274	0.0079	0.30505	317978
10:35775440	A	G	0.304	0.00859685	0.0083	0.300312	332178
10:35780430	T	C	0.429	0.00839514	0.0078	0.281793	310019
10:35781244	G	T	0.269	0.00660174	0.0077	0.391241	331750
10:35782647	G	C	0.333	-0.00990082	0.00800001	0.215864	324601
10:35782737	G	C	0.307	0.00569619	0.00759999	0.453556	330356
10:35783056	A	G	0.339	-0.00870203	0.0103	0.39819	321749
10:35783500	G	A	0.337	0.0062998	0.0077	0.413268	322682
10:35784198	T	G	0.043	0.00530404	0.00759999	0.485239	239423
10:35786702	A	G	0.302	0.00589736	0.0076	0.437768	333420
10:35787404	A	G	0.038	-0.00459941	0.00749999	0.539708	224868
10:35789112	T	C	0.302	0.00790113	0.0079	0.317241	333420
10:35790073	C	A	0.038	-0.00489799	0.00759999	0.519269	234928
10:35792573	C	T	0.342	0.00749804	0.0082	0.360509	328757
10:35793263	T	A	0.341	0.00780034	0.0078	0.317289	329221
10:35793889	G	A	0.313	0.00959589	0.00790001	0.224492	326854
10:35796354	G	C	0.312	0.0110003	0.00780001	0.158454	327425
10:35798191	T	G	0.304	0.00959589	0.00780001	0.218607	332178
10:35798643	T	C	0.035	0	0.0211	1	231216
10:35799195	A	T	0.303	0.00800193	0.0079	0.311107	332796
10:35801633	T	C	0.304	-0.00059982	0.0230999	0.979284	332178
10:35811904	T	C	0.352	0.00889948	0.0079	0.259947	324347
10:35813476	T	C	0.311	0.00020002	0.0226	0.992938	328001
10:35815727	A	G	0.159	0.00579677	0.00769999	0.451554	303284
10:35820373	G	A	0.041	0.0062998	0.0077	0.413268	241341
10:35820848	G	A	0.314	0.00660174	0.0079	0.403344	326288
10:35822780	A	G	0.356	0.00700447	0.0079	0.375271	322695
10:35823572	C	T	0.353	0.00849599	0.0079	0.282177	323928
10:35824438	A	G	0.342	-0.0098018	0.0237	0.679182	328757
10:35824784	G	C	0.333	0.00849599	0.0079	0.282177	324601
10:35825656	G	A	0.306	0.00830439	0.0079	0.293172	330958
10:35830882	T	C	0.159	0.00540458	0.00769999	0.482745	297535
10:35833671	C	T	0.313	0.00820356	0.0079	0.299072	326854
10:35837438	C	A	0.299	-0.00850374	0.0104	0.413547	326993
10:35837725	A	T	0.318	-0.00330453	0.0215	0.877847	324073
10:35839309	A	G	0.312	0.00700447	0.0079	0.375271	327425
10:35841390	G	A	0.314	0.00619918	0.0077	0.420769	326288
10:35842795	A	G	0.341	0.00460057	0.00769999	0.550189	329221
10:35843296	G	T	0.36	0.0075988	0.0077	0.323713	321104
10:35844590	T	C	0.341	0.0075988	0.0078	0.329955	329221
10:35849845	A	G	0.035	0.00830439	0.0079	0.293172	239221
10:35852015	T	C	0.312	-0.00809713	0.0105	0.440615	327425
10:35854211	A	G	0.313	0.00769957	0.0079	0.329744	326854
10:35856411	G	A	0.315	0.00999983	0.00800001	0.211308	334132
10:35857000	G	A	0.361	0.00579677	0.00789999	0.46309	320715
10:35857541	G	C	0.361	0.00709511	0.0079	0.369124	320715
10:35858665	C	T	0.354	0.00739729	0.0079	0.349085	323513
10:35864385	C	G	0.313	0.0075988	0.0077	0.323713	326854
10:35866507	G	A	0.34	0.00520351	0.00769999	0.499179	329689
10:35866658	G	A	0.158	0.0075988	0.0077	0.323713	299062
10:35867053	G	A	0.314	-0.0298015	0.0233	0.200886	326288
10:35868547	T	C	0.313	0.0075988	0.0079	0.336113	326854
10:35868971	C	T	0.341	0.00719583	0.0079	0.362367	329221
10:35870714	T	C	0.347	0.00599795	0.0078	0.441912	326501
10:35874895	T	C	0.9113	0.0041988	0.00769999	0.585547	297753
10:35875977	G	A	0.392	0.00429923	0.00769999	0.576611	310412
10:36421016	T	C	0.16	0.00389759	0.00769999	0.61273	319939
10:364399	G	A	0.182	0.00769957	0.0084	0.359344	319681
10:36713070	G	A	0.683	0.00589736	0.00789999	0.455365	332995
10:36734783	A	G	0.326	0.00520351	0.00769999	0.499179	336706
10:3733386	A	G	0.351	0.0159973	0.00910003	0.0787582	333364
10:3744925	A	G	0.574	0.00300451	0.00869999	0.729834	327572
10:37564987	C	T	0.543	-0.0082955	0.0105	0.4295	314247
10:37601063	T	C	0.487	0.00579677	0.00789999	0.46309	320627
10:3838993	C	A	0.297	-0.0109993	0.00770001	0.153155	328260
10:38549612	G	A	0.642	0.00729656	0.0079	0.355687	321890
10:3858778	A	C	0.371	-0.0115036	0.00770002	0.135184	308955
10:407584	A	G	0.403	-0.00239712	0.0125	0.847922	324121
10:4145947	A	G	0.14	0.00429923	0.00809999	0.595579	312344
10:4168660	A	G	0.075	0.0104039	0.00850001	0.220956	332008
10:4240107	G	A	0.349	0.0292023	0.00800016	0.000262024	309349
10:4241547	C	A	0.349	0.00609856	0.00859999	0.478241	309349
10:43437970	C	T	0.439	0.00739729	0.0077	0.336709	308356
10:43438490	A	G	0.439	0.00889948	0.0077	0.247773	308357
10:43447847	G	A	0.435	-0.0110982	0.0135	0.411027	308989
10:43612609	T	C	0.723	0.00150113	0.00769999	0.845431	317932
10:43814049	A	G	0.303	-0.00740253	0.0101	0.463604	324530
10:43814896	G	A	0.529	0.0112025	0.00780001	0.15094	312976
10:43860177	C	A	0.114	-0.0009995	0.00769999	0.89672	282439
10:43865701	T	C	0.112	0.00399798	0.00749999	0.593989	277802
10:43867139	T	C	0.11	-9.9995e-05	0.00739999	0.989219	273467
10:43867141	T	C	0.11	-0.0108015	0.00770001	0.160681	273467
10:43880042	G	T	0.121	-0.00960374	0.00760001	0.206356	277086
10:43880649	A	G	0.121	-0.00919757	0.00760001	0.2262	277086
10:43883895	A	T	0.12	-0.00870203	0.0076	0.252208	274558
10:43887527	G	A	0.115	0.00999983	0.00830001	0.228281	280300
10:43887920	A	G	0.12	0.00290421	0.00799999	0.716585	274558
10:43888938	A	G	0.12	0.00150113	0.00749999	0.841363	274558
10:43891533	C	G	0.121	0.0166986	0.0124	0.178089	272598
10:43892577	C	G	0.117	0.0151035	0.0126	0.230649	267436
10:43895321	G	A	0.12	0.0182964	0.0128	0.152889	274557
10:43915373	C	T	0.115	0.0183982	0.0128	0.150616	275833
10:43933977	C	T	0.115	0.0135007	0.0122	0.26846	275833
10:43934638	T	C	0.115	0.0139975	0.0122	0.251243	275833
10:43939592	T	C	0.115	0.015002	0.0123	0.22259	275833
10:44109024	C	T	0.297	0.0164953	0.0124	0.183431	259366
10:44202643	C	T	0.348	0.015002	0.0123	0.22259	294654
10:44203201	C	T	0.24	0.0149005	0.0123	0.225735	255589
10:44223180	C	T	0.193	0.0153979	0.0123	0.210619	276081
10:44234466	G	A	0.252	0.0162005	0.0126	0.198529	257846
10:44235878	C	G	0.251	0.0162005	0.0123	0.1878	258528
10:44238817	T	C	0.254	0.0154995	0.0125	0.214991	256502
10:44239056	G	T	0.255	0.0151035	0.0125	0.22694	255839
10:44239899	G	C	0.257	0.015002	0.0125	0.230079	254531
10:44239992	C	T	0.255	0.0157026	0.0125	0.20904	255839
10:44248493	C	A	0.257	0.00359646	0.00899999	0.689446	254531
10:44250192	G	C	0.255	0.00670241	0.0081	0.407977	255839
10:44307024	G	A	0.345	0.00460057	0.00969999	0.635296	336064
10:44339315	T	C	0.136	0.00110061	0.0101	0.913225	332234
10:44469683	G	C	0.16	0.00270365	0.00949998	0.775954	326370
10:44483397	A	G	0.9026	0.00180162	0.00949998	0.849588	304533
10:44491991	T	C	0.132	0.000100005	0.00949998	0.991601	334381
10:44494209	A	G	0.132	0.00040008	0.00949998	0.966408	334382
10:44495877	G	A	0.132	-0.0010994	0.00949998	0.90787	334381
10:44495969	A	T	0.132	0.000500125	0.00949998	0.958015	334381
10:44496064	C	A	0.132	-0.000699755	0.00949998	0.941282	334382
10:44497432	A	G	0.132	0.00130085	0.00949998	0.891085	334381
10:44498334	A	G	0.132	0.00460057	0.00759999	0.544954	334381
10:44501079	T	C	0.136	0.010697	0.0106	0.312902	332230
10:44501460	T	C	0.136	0.00250313	0.00999999	0.802345	332230
10:44501813	G	A	0.136	-0.0120965	0.0128	0.344637	332229
10:44514795	T	A	0.138	0.0243952	0.0107001	0.0226132	334455
10:44520836	C	G	0.138	0.0235962	0.0107001	0.0274372	334455
10:44561651	A	G	0.274	0.0239956	0.0107001	0.0249248	320084
10:44656614	G	T	0.274	0.024098	0.0107001	0.0243135	320086
10:44753867	C	T	0.209	0.0235962	0.0107001	0.0274372	306775
10:44775824	T	C	0.207	0.0242005	0.0107001	0.0237151	302418
10:45007373	C	T	0.133	0.0243029	0.0107001	0.0231295	273196
10:45128683	T	C	0.235	0.0235962	0.0106001	0.0260112	337709
10:4526111	T	C	0.378	0.00999983	0.0094	0.287414	314663
10:4527027	C	T	0.36	0.016597	0.0101	0.100329	329610
10:45280186	G	T	0.136	0.0246001	0.0106001	0.0203003	282268
10:45297529	T	C	0.167	0.0252973	0.0106001	0.0170087	321715
10:45303318	A	G	0.13	0.0248051	0.0105001	0.0181582	273868
10:45430699	G	A	0.721	0.0247026	0.0105001	0.018642	301807
10:4543335	G	A	0.798	0.0235962	0.0076001	0.00190456	321497
10:45868028	A	G	0.167	-0.0102968	0.00830001	0.214762	328319
10:45878908	G	A	0.204	0.00389759	0.00829999	0.638649	333489
10:45907454	C	G	0.164	0.0107981	0.00930001	0.245608	274292
10:45912237	C	T	0.151	0.0149005	0.00940002	0.112932	267959
10:45939617	G	A	0.072	-0.0105046	0.0118	0.373346	316595
10:4594032	G	A	0.785	0.0278029	0.00740015	0.000171908	335610
10:45953767	G	A	0.296	-0.00600195	0.00849999	0.480118	328901
10:45968590	A	T	0.139	-0.00740253	0.0115	0.51977	282022
10:4597928	A	G	0.788	-0.00039992	0.00799999	0.96013	331487
10:46024729	G	A	0.291	0.022399	0.00990006	0.0236659	332193
10:46088061	C	T	0.143	0.0323992	0.0119001	0.00647719	275412
10:4660467	A	G	0.309	-0.00390238	0.00779999	0.61686	337663
10:4674335	C	T	0.335	0.0144032	0.0108	0.182325	292823
10:4674744	A	G	0.329	0.0102019	0.0138	0.459746	295498
10:4771749	A	G	0.234	0.00439966	0.00789999	0.577582	316009
10:4855238	G	A	0.285	0.00329542	0.00789999	0.676574	336340
10:4889403	T	C	0.119	0.00579677	0.00769999	0.451553	272103
10:49614277	A	G	0.564	-0.0139029	0.00850002	0.101917	325745
10:49626368	A	G	0.222	0.00540458	0.00979999	0.581299	335535
10:49627912	G	T	0.209	-0.00159872	0.00899999	0.859009	250099
10:49666686	T	C	0.218	-0.0010994	0.0108	0.918919	262526
10:49670234	A	G	0.221	-0.00630011	0.0113	0.577163	270791
10:49671887	T	G	0.22	0.00110061	0.0144	0.939076	271673
10:49672598	T	C	0.22	0.00080032	0.00799999	0.920312	271673
10:49673134	T	C	0.22	-0.0010994	0.0114	0.923172	271673
10:49673561	A	T	0.221	0.0010005	0.00799999	0.900474	270791
10:49675247	T	C	0.22	-0.00019998	0.0114	0.986004	271673
10:49676721	C	T	0.219	0.0113036	0.00740002	0.126633	261663
10:49677673	G	C	0.229	-0.00669752	0.00869999	0.4414	253483
10:49678018	C	T	0.217	0.00800193	0.0103	0.437225	263401
10:49680423	T	C	0.216	0.0151035	0.00990003	0.127109	264283
10:49682656	A	C	0.211	0.0135007	0.00970002	0.163975	258290
10:49683315	A	G	0.214	0.0131967	0.00970002	0.173677	260779
10:49684755	C	T	0.2	0.013298	0.00970002	0.170397	243993
10:49684935	G	C	0.198	0.0130954	0.00970001	0.177004	245843
10:49684998	C	T	0.206	0.0127003	0.00970001	0.19043	243244
10:49686384	A	C	0.211	0.013298	0.00970002	0.170397	248357
10:49687850	A	G	0.213	0.0116982	0.00990001	0.237352	246650
10:49689405	C	G	0.207	0.0105959	0.0099	0.284486	247058
10:49702184	C	T	0.682	0.00950503	0.0099	0.337003	316023
10:49726543	A	G	0.237	0.00849599	0.0099	0.390792	343778
10:49936336	T	C	0.325	0.00670241	0.0101	0.506943	328647
10:49938524	C	T	0.115	0.00739729	0.00999999	0.459464	267215
10:49938881	T	C	0.325	0.0101008	0.0106	0.340636	328647
10:49939077	A	T	0.426	0.00959589	0.0106	0.365321	327583
10:49939139	A	T	0.446	0.00959589	0.0105	0.360772	324189
10:49940130	A	C	0.436	0.00500249	0.0103	0.627194	325745
10:49941067	G	A	0.452	0.00500249	0.0103	0.627194	323387
10:49941122	T	C	0.325	0.00599795	0.0104	0.564124	328647
10:49942415	A	G	0.564	0.00180162	0.00799999	0.821821	325742
10:49942417	A	G	0.564	-0.00169856	0.00839999	0.839753	325742
10:49942770	T	G	0.436	0.0139975	0.00780003	0.072726	325744
10:49943447	G	C	0.564	0.00190181	0.0127	0.880963	325742
10:49944249	T	C	0.448	0.0142003	0.00780003	0.0686751	323911
10:49944315	T	A	0.328	0.0130042	0.00740002	0.0788637	327093
10:49944770	A	G	0.563	0.0116982	0.00740002	0.113917	325574
10:49945594	G	A	0.442	0.0110003	0.00740001	0.137141	333736
10:49946266	G	A	0.117	0.0133994	0.00740003	0.0701843	276134
10:49947197	C	A	0.448	0.0140989	0.00780003	0.0706769	342156
10:49948011	A	G	0.433	0.017197	0.00740005	0.0201305	326265
10:49948241	T	G	0.448	0.0172988	0.00740005	0.0194052	332846
10:49948302	A	G	0.117	0.0140989	0.00740003	0.0567473	276134
10:49949628	A	G	0.329	0.0170953	0.00740005	0.0208793	326584
10:49949884	A	G	0.338	0.0122953	0.00740002	0.0966091	330634
10:49950057	T	C	0.119	-0.0176041	0.00780005	0.0240127	276552
10:49950133	T	C	0.447	0.0162005	0.00740004	0.0285789	342302
10:49950336	C	T	0.335	0.0138961	0.00730003	0.0569664	332090
10:49953475	A	G	0.112	0.00369682	0.0124	0.765603	322185
10:49953604	T	C	0.319	-0.0114047	0.00720002	0.113197	331877
10:49956125	A	C	0.127	0.0138048	0.00740003	0.0621095	274745
10:49956160	T	C	0.112	-0.011296	0.00730002	0.12177	322185
10:49956512	A	G	0.13	0.00439966	0.0124	0.72273	264897
10:49956535	C	T	0.116	-0.0179971	0.00780005	0.021038	273766
10:49956845	A	G	0.333	-0.0167981	0.00770004	0.0291419	333084
10:49957408	T	C	0.333	0.00480151	0.0123	0.696265	333084
10:49957412	T	C	0.127	-0.0110982	0.00720001	0.123217	274745
10:49959702	T	C	0.129	0.0158957	0.00770004	0.0389834	275682
10:49961446	A	G	0.127	0.0129029	0.0117	0.27011	274745
10:49963068	T	C	0.127	0.0157026	0.00780004	0.0440988	274745
10:49963083	A	G	0.127	-0.000499875	0.012	0.966773	274745
10:49963131	G	A	0.332	0.0127003	0.0117	0.277702	325087
10:49963479	C	G	0.128	-0.00489799	0.0121	0.68563	272911
10:49964621	C	T	0.124	0.00210221	0.0125	0.866444	271309
10:49969511	A	G	0.335	0.0144032	0.00770003	0.0614085	323630
10:49969986	T	A	0.124	0.0142003	0.00770003	0.0651548	266916
10:49972345	T	C	0.123	-9.9995e-05	0.012	0.993351	277733
10:49972587	T	C	0.212	-0.000899595	0.0119	0.93974	279063
10:49973153	G	A	0.449	-0.000899595	0.012	0.940241	323776
10:49973858	G	A	0.451	-0.00159872	0.012	0.894014	323515
10:49974148	T	C	0.215	-0.0010994	0.012	0.927003	276220
10:49974593	C	T	0.28	-0.017496	0.00780005	0.0248924	323586
10:49974631	T	C	0.17	-0.0018982	0.012	0.874312	310872
10:49974656	G	T	0.356	0.00150113	0.0122	0.902073	331241
10:49974837	A	G	0.506	0.014799	0.00780003	0.0577889	320455
10:49975771	T	C	0.054	0.00120072	0.0123	0.922234	300643
10:49975940	C	T	0.202	0.0243952	0.0121001	0.0437877	314622
10:49976066	A	C	0.08	0.0117993	0.00970001	0.223823	304072
10:49976229	C	T	0.397	0.0117993	0.00740002	0.110824	334607
10:49976335	C	T	0.465	0.0116982	0.00740002	0.113917	321985
10:49976362	A	G	0.412	0.0131967	0.00970001	0.173677	305386
10:49976969	T	C	0.395	0.010697	0.00820001	0.192059	335189
10:49977285	C	T	0.231	0.00660174	0.00999999	0.509142	279455
10:49977719	G	C	0.504	0.0107981	0.00760001	0.155375	320429
10:49977746	C	T	0.461	-0.00999983	0.00740001	0.176591	331262
10:49977882	A	G	0.461	0.00439966	0.0169	0.794605	331262
10:49977973	A	C	0.46	0.00500249	0.00929999	0.590644	331367
10:49978074	G	A	0.461	0.000500125	0.014	0.971503	331262
10:49978113	T	C	0.41	0.0130954	0.00740002	0.0767873	305836
10:49978237	T	C	0.197	0.0133994	0.00740003	0.0701843	327606
10:49978314	T	A	0.461	-0.0145043	0.00770003	0.0596099	331262
10:49978696	G	A	0.197	0.0130042	0.00740002	0.0788637	327606
10:49978774	A	C	0.227	0.0142003	0.00940002	0.130872	282908
10:49978790	T	C	0.46	-0.0098018	0.00740001	0.185315	322472
10:49979395	A	G	0.031	0.0113036	0.00730002	0.121516	283382
10:49979699	C	T	0.279	0.0111014	0.00730001	0.128326	294830
10:49980289	A	G	0.209	0.0113036	0.00730002	0.121516	327568
10:49980509	A	G	0.298	0.0114958	0.00730002	0.11531	327622
10:49981409	T	C	0.056	-0.0140015	0.00770003	0.0690072	304776
10:49982973	C	T	0.056	0.0062998	0.00919999	0.493494	304776
10:49983506	G	A	0.056	0.0114958	0.00730002	0.11531	304776
10:49984053	G	C	0.557	0.00640044	0.00919999	0.486616	277759
10:49984538	G	C	0.659	0.0138961	0.00940002	0.139326	304993
10:49984658	A	G	0.056	0.011597	0.00740002	0.117078	304776
10:49984690	A	G	0.658	0.00920221	0.0227	0.685195	304563
10:49985110	T	C	0.059	0.0104039	0.00860001	0.226371	270194
10:49985237	T	G	0.057	0.00170145	0.00899999	0.850054	266469
10:49987303	T	C	0.658	0.0129029	0.00800002	0.106776	304563
10:49987797	A	G	0.074	0.0105959	0.0165	0.520757	256421
10:49989039	T	C	0.055	0.0120017	0.0165	0.466994	309989
10:49989199	G	A	0.059	0.0120017	0.0165	0.466994	270192
10:49989275	A	G	0.726	-0.00970278	0.00800001	0.225189	298144
10:49989313	G	A	0.055	-0.00590255	0.00799999	0.460625	302609
10:49989419	A	G	0.556	0.0123965	0.0165	0.452469	277632
10:49989792	G	T	0.658	-0.00560427	0.00799999	0.483594	304563
10:49990081	A	G	0.117	0.0154995	0.0171	0.364722	310164
10:49991184	T	A	0.058	0.0137035	0.0175	0.433594	271377
10:49992665	C	A	0.121	-0.00590255	0.00799999	0.460625	311844
10:49992689	C	T	0.442	0.00260339	0.0158	0.869124	277889
10:49993071	T	G	0.119	0.0136021	0.0165	0.40973	305643
10:49993081	A	T	0.323	0.0235041	0.0171	0.169285	284289
10:49994270	G	A	0.156	-0.00499749	0.00859999	0.56117	320215
10:49995364	G	A	0.058	0.0130954	0.0167	0.432949	271377
10:49995433	G	C	0.058	-0.0106036	0.00800001	0.185023	268249
10:49995504	A	G	0.087	-0.0057037	0.00799999	0.475868	303006
10:49995548	A	G	0.058	0.00820356	0.0117	0.483204	268249
10:49996377	A	G	0.056	0.016902	0.0172	0.325767	304776
10:49997272	G	A	0.323	0.0140989	0.0115	0.220202	284289
10:49997469	T	C	0.308	0.00979784	0.00800001	0.220677	284849
10:49997714	C	G	0.103	0.0111014	0.0117	0.342703	324270
10:49997881	G	A	0.058	0.00540458	0.00839999	0.519963	268249
10:49998063	A	G	0.056	0.00579677	0.0102	0.569824	304776
10:49998272	G	C	0.058	0.0170953	0.0172	0.320265	271377
10:49998569	G	T	0.444	0.0164953	0.0173	0.340344	277632
10:49998707	T	C	0.118	-0.00799793	0.0135	0.553556	307884
10:49998712	C	A	0.119	0.0164038	0.0173	0.343029	305643
10:49998824	T	C	0.118	0.0133994	0.0165	0.416744	307884
10:49999386	G	A	0.324	0.00549507	0.00839999	0.512999	283831
10:49999607	G	C	0.119	0.00660174	0.00849999	0.43735	305643
10:49999812	T	G	0.058	0.0149005	0.0121	0.218158	268249
10:50000463	A	C	0.058	0.0164953	0.0173	0.340344	268249
10:50000908	C	T	0.444	0.0136021	0.0165	0.40973	277632
10:50001532	T	C	0.442	0.0170953	0.0172	0.320265	277889
10:50001718	A	C	0.058	0.010697	0.00800001	0.181182	271377
10:50002105	C	G	0.048	0.0105959	0.0117	0.365128	249873
10:50002222	G	A	0.195	0.0117993	0.0117	0.313219	323082
10:50002413	T	C	0.119	0.0105959	0.0117	0.365128	305643
10:50002445	C	T	0.074	0.00530404	0.00839999	0.527757	256421
10:50002557	G	A	0.442	0.0117993	0.0117	0.313219	277889
10:50002828	T	C	0.119	0.0163022	0.0173	0.346028	305643
10:50003435	A	G	0.442	0.0163022	0.0173	0.346028	277889
10:50003681	G	A	0.124	0.0108992	0.00800001	0.173073	294993
10:50003871	G	A	0.055	0.00989883	0.00800001	0.215956	309989
10:50003957	A	G	0.124	0.0168003	0.0172	0.328686	294993
10:50004255	C	G	0.069	-0.0100988	0.0196	0.60638	260184
10:50005063	G	C	0.075	0.00520351	0.00929999	0.575808	253275
10:50006258	A	G	0.074	0.0117993	0.0117	0.313219	253205
10:50006394	A	G	0.06	0.00749804	0.0158	0.6351	307635
10:50006425	T	C	0.218	0.00979784	0.00800001	0.220677	317659
10:50006504	C	A	0.21	0.0119005	0.0117	0.309087	326421
10:50006765	T	G	0.058	0.00999983	0.00800001	0.211308	271377
10:50007448	A	T	0.054	0.0111014	0.0117	0.342703	311607
10:50007578	G	A	0.123	0.0145047	0.0165	0.379362	297052
10:50007579	G	A	0.123	0.0112025	0.0117	0.338325	297052
10:50007753	A	G	0.197	0.0101008	0.0162	0.53295	327606
10:50008208	T	C	0.058	0.00619918	0.0158	0.694797	265174
10:50008287	T	G	0.32	0.00780034	0.0159	0.623718	285688
10:50008302	T	C	0.06	0.0146975	0.0159	0.355294	303801
10:50008313	C	G	0.124	0.000300045	0.00899999	0.973405	294993
10:50009243	G	C	0.06	0.00300451	0.00899999	0.738504	300039
10:50009291	T	C	0.124	0.0170037	0.0172	0.322864	294993
10:50009732	C	T	0.058	0.0139975	0.0166	0.399103	268249
10:50010018	T	C	0.336	0.0112025	0.0117	0.338325	278640
10:50010209	G	C	0.06	0.0112025	0.0117	0.338325	300039
10:50010214	G	A	0.444	0.00520351	0.00919999	0.571666	277632
10:50011053	A	C	0.319	0.0159973	0.0174	0.357895	279469
10:50011460	T	A	0.058	0.00579677	0.00839999	0.490136	265174
10:50012106	T	C	0.058	0.014596	0.016	0.361637	265174
10:50012323	T	C	0.058	0.0113036	0.0117	0.333982	268249
10:50012639	T	G	0.059	0.0116982	0.0161	0.467475	297367
10:50013402	C	T	0.443	0.0112025	0.0117	0.338325	277759
10:50013531	G	A	0.059	0.0168003	0.0173	0.33149	293751
10:50013580	T	C	0.059	0.00399798	0.00839999	0.634109	293751
10:50013594	T	C	0.443	0.0116982	0.0161	0.467475	277759
10:50013840	G	A	0.314	0.0102019	0.00800001	0.202227	318181
10:50013867	A	G	0.056	0.0037972	0.00849999	0.65507	297520
10:50014273	A	C	0.412	0.0159973	0.0174	0.357895	305384
10:50014328	G	A	0.205	0.0158042	0.0174	0.363725	298220
10:50014816	T	C	0.354	0.0166986	0.0173	0.334425	292348
10:50014917	C	T	0.475	0.0127003	0.0163	0.435885	289110
10:50015097	C	T	0.479	0.0102019	0.00800001	0.202227	288897
10:50015211	G	T	0.571	0.0149005	0.0164	0.36358	318334
10:50018165	C	T	0.175	0.0129029	0.0164	0.431421	292023
10:50018419	C	T	0.177	0.010697	0.00800001	0.181182	283832
10:50019099	C	G	0.503	0.0075988	0.008	0.342189	288399
10:50020323	C	T	0.604	0.0133994	0.0167	0.422346	309304
10:50020326	A	C	0.134	0.017604	0.00770005	0.0222412	318152
10:50021541	A	G	0.136	0.017197	0.00950004	0.0702638	314199
10:50022040	A	G	0.131	0.0128016	0.00810002	0.114006	318444
10:50023350	G	A	0.117	0.0131967	0.00780003	0.0906691	326703
10:50024030	T	C	0.51	0.0130042	0.00780002	0.0954749	296046
10:50025396	A	G	0.412	0.0217958	0.00750009	0.00365994	305377
10:50025446	T	G	0.135	-0.00590255	0.0102	0.562804	322042
10:50025604	T	C	0.123	-0.00750179	0.0103	0.466412	268772
10:50026020	G	A	0.567	0.0103029	0.00780001	0.186541	317618
10:50026609	T	G	0.134	0.0209989	0.00770008	0.00638923	324070
10:50027216	G	A	0.133	0.00020002	0.0109	0.985359	273189
10:50027334	G	A	0.122	0.00140098	0.0109	0.897729	326452
10:50027770	T	C	0.318	0.00180162	0.011	0.869901	293587
10:50028106	G	A	0.133	-0.00129916	0.0114	0.909269	273189
10:50028308	T	C	0.068	0.0101008	0.00770001	0.189589	273773
10:50028818	G	T	0.116	0.027402	0.00770015	0.000372784	334998
10:50028842	A	G	0.137	-0.00420116	0.0108	0.697278	324048
10:50029461	G	T	0.136	0.0319035	0.0123001	0.00949336	326054
10:50029705	G	A	0.602	0.0216016	0.00750009	0.0039744	316951
10:50030023	A	G	0.319	-0.00509699	0.0108	0.636967	293096
10:50030117	G	A	0.319	0.0331019	0.0118001	0.00502841	293096
10:50030242	C	G	0.319	-0.00119928	0.0112	0.914726	293096
10:50030730	A	G	0.319	0.0158042	0.00830004	0.0568951	293096
10:50030864	T	C	0.566	0.0331949	0.0118001	0.00490676	317446
10:50030932	G	A	0.567	0.00160128	0.0159	0.919781	317618
10:50031145	G	A	0.247	-0.0030952	0.0113	0.784152	318874
10:50031350	A	G	0.136	-0.00890027	0.0107	0.405521	326054
10:50031472	T	C	0.134	-0.0057037	0.0107	0.593994	324070
10:50031501	T	C	0.319	0.0217038	0.00760009	0.00429373	293096
10:50031775	A	G	0.121	0.016597	0.00830004	0.0455408	268212
10:50032373	A	G	0.144	0.016902	0.00830004	0.0417123	310818
10:50032592	T	C	0.143	0.016902	0.00830004	0.0417123	312626
10:50032667	T	A	0.143	0.016597	0.00830004	0.0455408	312626
10:50032698	G	A	0.254	0.0221025	0.00750009	0.00320914	312995
10:50032722	T	C	0.143	0.0217958	0.00750009	0.00365995	306864
10:50032780	A	G	0.117	0.0110003	0.00860001	0.200861	332511
10:50033042	T	C	0.143	-0.00580313	0.0107	0.587578	312626
10:50033281	G	T	0.143	-0.00590255	0.0108	0.5847	312626
10:50033500	A	G	0.144	0.0164953	0.00830004	0.0468808	310818
10:50033553	G	A	0.143	0.0360003	0.0124002	0.00369359	312626
10:50033692	C	T	0.131	-0.0030952	0.0107	0.772373	272090
10:50033757	C	T	0.143	-0.00159872	0.0107	0.881227	306864
10:50033848	T	C	0.254	-0.00159872	0.0107	0.881227	312995
10:50033854	T	G	0.131	0.0138961	0.00860002	0.106133	272091
10:50033884	A	G	0.142	-0.00239712	0.0108	0.824348	314461
10:50034384	C	T	0.131	0.0010005	0.0113	0.929448	272090
10:50034635	A	T	0.136	-0.00129916	0.0107	0.903361	326054
10:50034833	A	G	0.144	-0.00139902	0.0107	0.895973	310818
10:50035284	A	G	0.254	-0.0030952	0.0107	0.772373	312995
10:50035387	G	A	0.144	-0.00139902	0.0107	0.895973	310818
10:50035463	C	T	0.144	0.0323992	0.0119001	0.00647719	310818
10:50035627	C	G	0.144	-0.00229736	0.0108	0.831546	310818
10:50035961	G	A	0.144	0.0139975	0.00860002	0.103607	310818
10:50036024	G	A	0.144	0.032203	0.0119001	0.0068078	310818
10:50036430	A	G	0.116	-0.0009995	0.0107	0.925577	334998
10:50036532	C	T	0.144	0.0325025	0.0119001	0.00630902	310818
10:50036546	C	T	0.144	-0.00239712	0.0107	0.822733	310818
10:50036587	C	A	0.131	-0.00279609	0.0107	0.793848	272090
10:50037720	C	G	0.602	0.0140989	0.00860002	0.101129	316951
10:50037974	A	G	0.577	-0.0028958	0.0107	0.786671	319491
10:50038285	A	G	0.466	-0.00229736	0.0107	0.829996	297302
10:50038487	T	A	0.466	-0.00299551	0.0107	0.779512	297302
10:50038585	A	G	0.469	-0.0028958	0.0107	0.786671	297070
10:50038720	T	G	0.456	-0.00299551	0.0107	0.779512	298237
10:50038800	G	A	0.577	-0.00239712	0.0113	0.832002	319491
10:50038878	C	G	0.069	-0.0030952	0.0107	0.772373	273525
10:50039253	T	G	0.466	-0.0030952	0.0107	0.772373	297302
10:50039528	T	C	0.466	0.0331949	0.0119001	0.00527972	297303
10:50040076	A	G	0.577	0.0217038	0.00760009	0.00429373	319492
10:50040077	C	T	0.437	0.0229002	0.0075001	0.00226322	293040
10:50040562	G	A	0.465	0.0108992	0.00770001	0.156929	297385
10:50040610	G	T	0.465	0.0111014	0.00770001	0.149377	297385
10:50040722	A	C	0.124	0.0110003	0.00770001	0.153118	271302
10:50041123	G	A	0.465	0.0117993	0.00770002	0.125429	297385
10:50041176	A	G	0.465	0.0229002	0.0075001	0.00226322	297385
10:50041276	A	G	0.601	0.00769957	0.0158	0.626035	316683
10:50041463	C	T	0.465	0.010697	0.00770001	0.164766	297385
10:50041729	A	C	0.467	0.0104039	0.00770001	0.176645	289651
10:50041734	G	C	0.604	0.0216016	0.00750009	0.0039744	309306
10:50042006	G	A	0.124	0.013298	0.00780003	0.0882187	271302
10:50042319	G	A	0.466	0.00989883	0.00770001	0.198596	289729
10:50042579	C	T	0.465	0.00969686	0.00770001	0.207911	297385
10:50042951	G	A	0.468	0.0335051	0.0122001	0.00602744	297145
10:50043141	G	A	0.466	0.00979784	0.00770001	0.203215	297303
10:50043317	C	G	0.438	0.00989883	0.00770001	0.198596	292890
10:50043766	G	A	0.466	0.0207028	0.00760008	0.00644908	297303
10:50043857	C	T	0.466	0.00989883	0.00770001	0.198596	297303
10:50043889	G	A	0.465	0.00830439	0.0078	0.287028	297385
10:50043907	C	T	0.465	0.0189994	0.00770006	0.0136088	297385
10:50044084	T	C	0.058	0.0338981	0.0122002	0.00546107	298498
10:50044636	T	C	0.069	0.00900038	0.0078	0.248543	277020
10:50044824	A	G	0.466	0.00969686	0.00770001	0.207911	297303
10:50045021	C	G	0.601	0.00969686	0.00770001	0.207911	316683
10:50045456	G	T	0.516	0.00989883	0.00770001	0.198596	312235
10:50045471	T	C	0.406	0.0145047	0.00780003	0.0629468	298955
10:50045832	A	G	0.131	0.0102019	0.00770001	0.185199	272091
10:50046120	C	T	0.406	0.00989883	0.00770001	0.198596	298954
10:50046289	C	T	0.516	0.00979784	0.00770001	0.203215	312233
10:50046323	T	C	0.403	0.00979784	0.00770001	0.203215	299667
10:50046324	G	A	0.403	0.0203966	0.0164	0.213612	299667
10:50046645	T	C	0.405	0.00729656	0.0157	0.642111	299189
10:50047274	C	T	0.406	0.00959589	0.00770001	0.212684	298954
10:50051245	T	C	0.396	0.0209989	0.00760008	0.00572746	301429
10:50052641	A	C	0.535	0.0208049	0.00750008	0.00553783	321980
10:50052993	A	G	0.071	0.0108992	0.00780001	0.162315	269797
10:50053823	A	G	0.535	0.031501	0.0119001	0.00811823	321979
10:50055216	C	T	0.537	0.0127003	0.00780002	0.103474	322165
10:50055380	C	T	0.544	0.0234017	0.0075001	0.00180739	314347
10:50056211	G	C	0.426	0.0114048	0.00780001	0.1437	302555
10:50056448	A	G	0.407	0.0114048	0.00780001	0.1437	306532
10:50056752	A	C	0.128	0.0111014	0.00780001	0.154663	272903
10:50057325	T	C	0.377	0.0127003	0.00780002	0.103474	299241
10:50058563	T	C	0.319	0.0113036	0.00780001	0.147287	293095
10:50059031	A	G	0.425	0.0213973	0.00740008	0.00383415	302740
10:50059283	C	G	0.128	-0.00370313	0.0157	0.813534	272903
10:50059768	T	C	0.407	0.0217958	0.00740009	0.00322595	306532
10:50060502	A	G	0.407	0.0232993	0.0074001	0.00164102	306532
10:50060853	A	C	0.058	0.0235962	0.00750011	0.00165454	247791
10:50062024	A	G	0.128	0.0112025	0.00770001	0.145705	272903
10:50062704	G	T	0.407	0.0121029	0.00770002	0.115995	306532
10:50064431	C	T	0.24	0.034695	0.0120002	0.00383763	278047
10:50065459	C	T	0.07	0.0146975	0.00790003	0.0628243	273357
10:50065590	A	G	0.537	0.0180011	0.00830005	0.0300988	322165
10:50066661	A	C	0.43	0.00959589	0.00770001	0.212684	301844
10:50066761	A	G	0.43	0.034695	0.0120002	0.00383763	301844
10:50067107	A	G	0.533	0.0119005	0.00770002	0.122221	321802
10:50067216	A	G	0.426	0.0121029	0.00770002	0.115995	302555
10:50069395	A	G	0.533	-0.00380276	0.018	0.832681	321802
10:50070325	G	A	0.427	0.0350988	0.0120002	0.0034461	302373
10:50071609	A	G	0.381	0.0119005	0.00770002	0.122221	298013
10:50072102	A	G	0.601	0.00959589	0.0093	0.302158	308511
10:50072701	C	G	0.121	0.00719583	0.0157	0.646713	272590
10:50073079	G	A	0.129	0.023197	0.0074001	0.00172039	271098
10:50073359	T	C	0.121	0.0105959	0.00770001	0.168793	272590
10:50073490	C	T	0.534	0.0105959	0.00770001	0.168793	321889
10:50074105	A	G	0.129	0.0232993	0.0074001	0.00164102	271098
10:50074204	A	C	0.427	0.0107981	0.00770001	0.160812	302373
10:50074767	G	A	0.072	0.0231049	0.0074001	0.00179482	273254
10:50075461	A	G	0.427	0.010697	0.00770001	0.164766	302373
10:50076163	A	G	0.534	0.014596	0.00790003	0.0646619	321889
10:50076274	T	G	0.427	0.0211011	0.00770008	0.00613701	302373
10:50076325	G	T	0.239	0.0380965	0.0123002	0.00195337	284937
10:50076475	C	T	0.534	0.0349021	0.0120002	0.00363209	321890
10:50077203	A	T	0.534	0.0377953	0.0123002	0.00212101	321889
10:50078117	A	G	0.408	0.0234017	0.0074001	0.00156503	306297
10:50079001	C	T	0.534	0.0352024	0.0120002	0.00335172	321888
10:50079279	T	C	0.121	0.0113036	0.00770001	0.142103	272590
10:50079650	G	A	0.411	0.00140098	0.0155	0.92798	305610
10:50079664	A	T	0.121	0.0111014	0.00770001	0.149377	272590
10:50080311	G	A	0.651	0.0235962	0.00740011	0.00142948	317325
10:50080325	G	A	0.121	0.0111014	0.00770001	0.149377	272590
10:50080669	A	G	0.318	0.0128016	0.00920002	0.164081	293587
10:50081078	C	T	0.121	0.0221025	0.00740009	0.00281929	272590
10:50081122	C	T	0.534	0.0235041	0.0074001	0.00149228	321888
10:50081232	A	T	0.537	0.0137035	0.00770003	0.0751309	322164
10:50082108	T	C	0.121	0.0239034	0.00740011	0.00123727	272590
10:50082307	G	A	0.055	0.0380965	0.0123002	0.00195337	269382
10:50083111	C	T	0.41	0.0135007	0.00770003	0.0795445	305836
10:50084269	T	G	0.121	0.0380965	0.0123002	0.00195337	272590
10:50084526	C	T	0.379	0.0208049	0.00780008	0.00764695	298621
10:50084668	T	A	0.412	0.0383043	0.0123002	0.00184492	305387
10:50084756	G	A	0.437	0.0159973	0.00830004	0.0539331	293040
10:50085267	G	C	0.409	0.0382004	0.0123002	0.00189844	306065
10:50085428	G	A	0.437	0.023801	0.00740011	0.00129852	293041
10:50086944	A	G	0.121	0.0239034	0.00740011	0.00123727	272590
10:50087001	C	T	0.409	0.0383043	0.0123002	0.00184492	306065
10:50087082	G	A	0.12	-0.00269636	0.0177	0.878921	265834
10:50087458	T	C	0.407	0.013298	0.00770002	0.0841657	306531
10:50087772	C	T	0.418	0.0377953	0.0123002	0.00212101	304106
10:50088284	G	C	0.142	0.0142003	0.00790003	0.0722553	267551
10:50088626	A	G	0.129	0.0127003	0.00770002	0.0990686	275674
10:50089869	G	T	0.143	0.0116982	0.00780002	0.133676	265991
10:50090150	C	T	0.129	0.0135007	0.00770003	0.0795445	275673
10:50090544	A	T	0.129	0.0111014	0.00780001	0.154663	275673
10:50090629	A	G	0.143	0.0388968	0.0123002	0.00156535	265991
10:50090701	A	C	0.129	0.0135007	0.00770003	0.0795445	275673
10:50090912	T	C	0.129	0.0391047	0.0125002	0.00175805	275673
10:50091045	C	T	0.59	0.0142003	0.00770003	0.0651549	305835
10:50091214	C	T	0.129	0.0140989	0.00770003	0.0670973	275673
10:50091482	G	A	0.143	0.0303974	0.0116001	0.00878182	265991
10:50091676	A	G	0.128	0.0344051	0.0119002	0.00383837	272902
10:50092394	C	A	0.59	0.028595	0.0116001	0.013699	305835
10:50092928	A	G	0.128	0.0352956	0.0119002	0.00301723	272903
10:50093150	A	G	0.14	0.0352956	0.0119002	0.00301723	270744
10:50093944	A	C	0.128	0.0288008	0.0116001	0.0130353	272903
10:50094717	T	C	0.589	0.0352024	0.0119002	0.00309498	305608
10:50094786	A	C	0.589	0.0352024	0.0119002	0.00309498	305608
10:50095001	T	A	0.14	-0.0153023	0.00770004	0.0468886	270744
10:50095419	A	G	0.143	0.0353992	0.0119002	0.00293292	265991
10:50095590	G	A	0.14	0.0289964	0.0116001	0.0124312	270744
10:50095724	C	T	0.457	0.0353992	0.0120002	0.00317883	314236
10:50095932	A	C	0.589	-0.0152038	0.00770004	0.0483233	305608
10:50096598	G	A	0.13	0.0349953	0.0120002	0.00354288	273867
10:50097381	T	G	0.129	0.0275973	0.0116001	0.0173569	271098
10:50097819	A	G	0.546	0.0350988	0.0120002	0.0034461	306353
10:50098475	C	T	0.473	-0.0161981	0.00770004	0.0354101	312834
10:50098566	T	C	0.131	-0.0160997	0.00770004	0.0365407	267573
10:50098739	C	G	0.07	0.0279983	0.0116001	0.0157946	269907
10:50099468	A	G	0.472	0.028204	0.0116001	0.0150423	312896
10:50099573	A	G	0.127	0.0278029	0.0116001	0.0165396	234093
10:50100889	C	A	0.352	-0.0247024	0.00750012	0.00098914	316077
10:50101897	T	C	0.071	-0.0160013	0.00770004	0.0377021	269797
10:50101977	G	A	0.473	0.0344983	0.0119002	0.00374383	312827
10:50102756	T	C	0.409	0.0341981	0.0120002	0.00437456	322600
10:50104615	A	C	0.351	-0.0227981	0.0076001	0.00270232	316489
10:50104960	A	G	0.121	0.00959589	0.00750001	0.200738	268212
10:50107537	C	T	0.409	0.0352956	0.0120002	0.0032688	322600
10:50107558	A	T	0.186	0.00549507	0.0158	0.727998	235135
10:50107744	C	T	0.128	-0.0218985	0.00750009	0.003503	272904
10:50107961	T	A	0.381	0.0391983	0.0130002	0.00256808	298013
10:50109028	G	C	0.131	-0.0209001	0.00780008	0.0073739	272090
10:50109223	T	C	0.131	0.00470103	0.0157	0.764612	272090
10:50109586	A	G	0.131	-0.0221039	0.00750009	0.00320717	272090
10:50109895	C	A	0.131	-0.0226026	0.00750009	0.00258129	272090
10:50110015	T	A	0.524	-0.0210959	0.00780008	0.00683915	321137
10:50110101	T	A	0.131	0.0377019	0.0124002	0.00236243	272090
10:50110232	G	A	0.524	-0.0227004	0.00750009	0.00247256	321137
10:50110371	G	A	0.131	0.0259026	0.0111001	0.0196196	272090
10:50110869	T	A	0.131	0.0328952	0.0120001	0.00612095	272090
10:50111435	A	G	0.379	0.0135007	0.00790003	0.0874607	298621
10:50111510	A	T	0.381	0.0329985	0.0119001	0.00555506	298013
10:50112040	G	A	0.131	0.0328022	0.0119001	0.00584325	272090
10:50113029	G	A	0.39	0.0337016	0.0119002	0.00462538	295433
10:50113142	G	T	0.184	0.0328022	0.0119001	0.00584325	241439
10:50113326	A	G	0.131	0.0271965	0.00740014	0.000237728	272090
10:50113586	C	T	0.132	0.0328952	0.0119001	0.00570511	270341
10:50114219	A	G	0.132	0.0272993	0.00740015	0.000225123	270341
10:50114626	A	G	0.131	0.0328952	0.0119001	0.00570511	272090
10:50115131	T	C	0.379	0.0335051	0.0119002	0.00486988	298621
10:50115415	A	T	0.131	0.0145047	0.00790003	0.0663534	272090
10:50115612	T	C	0.135	0.0137035	0.00790003	0.0828099	274397
10:50115959	T	C	0.129	0.0331949	0.0119001	0.00527972	271099
10:50115990	A	G	0.38	0.0113036	0.00790001	0.152476	298316
10:50116075	T	G	0.401	0.0244976	0.0110001	0.0259447	324643
10:50116087	A	C	0.345	0.0335051	0.0119002	0.00486988	319045
10:50116573	A	G	0.13	0.031501	0.0119001	0.00811824	273869
10:50116956	G	C	0.133	0.031501	0.0119001	0.00811824	273189
10:50117061	T	G	0.132	0.0325025	0.0119001	0.00630902	270341
10:50117282	T	C	0.132	0.0137035	0.00790003	0.0828099	270341
10:50117388	A	T	0.056	0.0323992	0.0119001	0.00647719	270940
10:50117540	G	A	0.13	0.027104	0.0117001	0.0205275	273869
10:50117863	G	A	0.175	0.0325955	0.0120001	0.0066024	255712
10:50118888	C	G	0.175	0.0136021	0.00790003	0.0851098	255712
10:50119031	C	G	0.38	-0.0207042	0.00750008	0.00577078	298316
10:50119054	G	A	0.532	-0.0190965	0.00780006	0.0143552	321716
10:50119149	C	T	0.054	0.0313978	0.0119001	0.00832881	293652
10:50119977	C	T	0.424	0.0320997	0.0118001	0.00652259	310949
10:50120095	T	C	0.378	0.0313049	0.0119001	0.0085225	298930
10:50120110	G	C	0.056	0.0309954	0.0119001	0.00919734	274064
10:50120152	C	T	0.132	-0.00639948	0.0175	0.7146	270341
10:50120178	T	G	0.13	0.0303974	0.0119001	0.0106379	273869
10:50120389	A	G	0.13	0.0319965	0.0109002	0.00333105	273869
10:50120479	G	C	0.129	0.0322959	0.0109002	0.0030477	271099
10:50120707	C	T	0.532	0.0129029	0.00790002	0.102412	313194
10:50121160	C	G	0.056	0.0253999	0.00740012	0.000598361	264852
10:50121187	G	C	0.378	-0.00840458	0.0171	0.623075	298931
10:50121215	A	T	0.378	0.0152964	0.00760004	0.044149	298931
10:50121322	A	G	0.347	0.0122953	0.00790002	0.119622	318178
10:50121425	C	G	0.132	-0.00730327	0.0174	0.674684	270341
10:50121454	A	G	0.056	0.0312018	0.0119001	0.00874238	270940
10:50121721	A	G	0.13	0.0305004	0.0119001	0.0103761	273869
10:50121760	A	G	0.129	0.0303974	0.0119001	0.0106379	271099
10:50121784	C	T	0.536	0.0325025	0.0120001	0.00675856	322068
10:50122109	T	C	0.129	0.025605	0.00750013	0.000640293	271099
10:50122181	A	C	0.388	-0.00870203	0.0177	0.622973	303623
10:50122811	G	C	0.135	0.0117993	0.00790002	0.135284	265250
10:50122826	T	C	0.129	0.0117993	0.00790002	0.135284	266637
10:50122827	G	A	0.137	-0.018704	0.00780006	0.0164881	261984
10:50123101	C	G	0.127	0.0309954	0.0119001	0.00919734	257299
10:50124080	A	C	0.393	-0.00539542	0.0175	0.757846	302228
10:50249026	C	T	0.122	0.0299954	0.0119001	0.0117156	332361
10:50249078	A	C	0.122	0.0318003	0.0120001	0.00804926	332361
10:50250604	T	G	0.133	0.0253999	0.00740012	0.000598361	326131
10:50321918	T	C	0.409	0.0318003	0.0120001	0.00804926	322604
10:50426613	A	G	0.077	0.0108992	0.00780001	0.162315	328833
10:50557211	C	T	0.556	0.0306035	0.0119001	0.0101201	315884
10:50558280	T	G	0.154	0.0309954	0.0121001	0.0104197	330046
10:50821191	T	G	0.623	0.0292023	0.0119001	0.0141297	252513
10:51524971	T	C	0.548	0.0323992	0.0124001	0.00898008	341604
10:51549496	C	T	0.575	0.0145047	0.00780003	0.0629467	319101
10:51568378	G	T	0.437	0.00110061	0.0111	0.921016	308669
10:51573788	C	T	0.434	0.0010005	0.0111	0.92818	309155
10:521186	T	C	0.488	-0.0020978	0.0125	0.866722	312098
10:52206631	C	T	0.215	-0.00179838	0.0108	0.86775	335608
10:52271385	C	T	0.227	0.0170037	0.00750005	0.023381	330263
10:52370610	C	T	0.197	0.00820356	0.0137	0.549306	294703
10:52809354	A	G	0.224	0.00849599	0.0075	0.257299	325863
10:52814118	C	T	0.25	-0.0116024	0.0101	0.250657	302095
10:52863364	G	A	0.815	-0.00469894	0.00859999	0.584798	329249
10:53035292	A	G	0.385	0.0104039	0.00720001	0.148461	320733
10:53062052	C	T	0.095	0.0104039	0.00750001	0.165384	292813
10:53072168	T	C	0.167	0.00140098	0.00759999	0.853747	342134
10:53080509	A	G	0.176	0.00060018	0.00759999	0.937056	328188
10:53093167	T	C	0.159	-0.014997	0.00880002	0.0883442	328026
10:53218458	G	T	0.227	-0.0194006	0.00870005	0.0257515	289027
10:53218926	T	C	0.225	0.00739729	0.00969999	0.445697	284688
10:53644408	A	G	0.066	0.00409839	0.00879999	0.641411	288681
10:53685102	C	T	0.064	0.00220242	0.00879999	0.802374	279012
10:53709352	C	T	0.431	-0.000499875	0.00939999	0.95759	301674
10:53711005	C	T	0.424	0.012599	0.00760002	0.0973652	302928
10:53713462	G	A	0.301	-0.00219758	0.0132	0.867776	295466
10:53910521	G	A	0.682	0.0256974	0.00960009	0.00743323	308265
10:53916564	A	G	0.749	0.0180011	0.00960004	0.0607787	301293
10:54129654	A	G	0.379	0.0248051	0.0100001	0.0131201	322660
10:54554024	A	G	0.861	0.00790113	0.0093	0.395556	320127
10:54624622	C	G	0.324	0.00849599	0.0094	0.366086	329177
10:54843297	A	G	0.631	0.0160989	0.0157	0.305171	317740
10:54843499	T	C	0.639	0.0114958	0.0162	0.47794	320715
10:54843731	T	G	0.632	-0.00590255	0.00769999	0.44334	318100
10:54843770	G	T	0.636	-0.00679685	0.0077	0.377394	319573
10:54844131	G	A	0.636	-0.0020978	0.00839999	0.80279	319573
10:54845001	T	C	0.615	0.013298	0.00810002	0.100647	320735
10:54845214	A	G	0.622	0.0041988	0.00879999	0.633264	322998
10:54845428	C	T	0.624	-0.0171029	0.00760005	0.0244256	323675
10:54845731	T	G	0.62	0.0124978	0.0107	0.242801	322334
10:54846666	A	G	0.641	-0.00139902	0.00779999	0.857654	321495
10:54848053	G	A	0.642	-0.00400198	0.00769999	0.603246	321891
10:54848238	A	G	0.183	-0.00560427	0.00769999	0.466719	318342
10:54849255	A	G	0.201	-0.00380276	0.00769999	0.621401	322693
10:54856716	G	T	0.186	-0.00449986	0.00769999	0.558953	327881
10:54857112	T	C	0.156	-0.0044003	0.00769999	0.567682	308016
10:54858070	A	G	0.154	-0.00529595	0.00759999	0.485905	311278
10:54858559	T	G	0.321	-0.00699547	0.0076	0.357334	330784
10:54858786	A	T	0.315	-0.00750179	0.0076	0.323604	334133
10:54858793	G	C	0.242	-0.00610135	0.0076	0.422085	330967
10:54859004	T	G	0.158	-0.0071047	0.0077	0.356169	316912
10:54859517	A	G	0.659	-0.0071047	0.0077	0.356169	329221
10:54859973	T	C	0.659	-0.00410158	0.00959999	0.669199	329221
10:54860616	G	A	0.189	-0.00860289	0.0092	0.349738	338105
10:54860628	T	C	0.668	-0.00229736	0.00939999	0.806921	333590
10:54861336	G	A	0.322	-0.0152038	0.0104	0.143767	338877
10:54863115	C	A	0.489	-0.0160013	0.0104	0.123906	329408
10:54863538	G	A	0.246	0.00839514	0.0078	0.281793	343277
10:54864138	G	A	0.487	0.00369682	0.00779999	0.635534	329471
10:54864327	A	C	0.243	0.0113036	0.00850001	0.183571	330042
10:54864975	C	T	0.494	-0.0108015	0.0102	0.289615	329296
10:54865261	C	G	0.188	-0.0057037	0.00769999	0.45885	339485
10:54865321	G	A	0.322	-0.00529595	0.00769999	0.491587	338877
10:54865331	T	A	0.319	-0.0018982	0.00919999	0.836536	340557
10:54865486	A	G	0.245	-0.00539542	0.00769999	0.483488	344222
10:54865648	A	G	0.506	0.00500249	0.00769999	0.515902	329296
10:54865961	A	G	0.242	0.00170145	0.00729999	0.815703	338895
10:54865998	G	C	0.504	0.0104039	0.00830001	0.210029	329270
10:54866589	G	T	0.326	0.00240288	0.00729999	0.742033	336706
10:54867026	G	A	0.324	-0.00819632	0.0085	0.334909	337782
10:54867617	A	G	0.826	0.00060018	0.00729999	0.934474	324367
10:54868196	C	T	0.326	-0.00430074	0.00919999	0.640162	336706
10:54869174	G	A	0.284	0.00650109	0.0077	0.398503	337052
10:54869231	A	G	0.246	0.00680309	0.0077	0.376956	343276
10:54871379	A	C	0.501	0.0105959	0.00830001	0.201737	320412
10:54871380	G	A	0.054	-0.00169856	0.00729999	0.81601	250889
10:54871446	T	A	0.054	-0.00880116	0.0084	0.294751	250889
10:54871760	A	G	0.502	-0.00059982	0.00729999	0.934514	320415
10:54872726	C	A	0.504	0.00540458	0.00769999	0.482745	320431
10:54873145	T	C	0.247	0.0041988	0.00769999	0.585547	342341
10:54875662	T	C	0.572	0.00579677	0.00969999	0.550103	327195
10:54875816	A	G	0.057	0.005103	0.00769999	0.507505	257563
10:54875902	T	A	0.056	0.0102019	0.00800001	0.202227	261884
10:54876311	G	T	0.057	0.0138048	0.00830002	0.0962663	260481
10:54876862	T	A	0.095	0.00130085	0.00739999	0.860459	311399
10:54878664	C	T	0.549	-0.011296	0.0185	0.541469	323517
10:54879312	G	A	0.056	-0.0111971	0.0185	0.545014	261885
10:54879336	A	T	0.056	0.00140098	0.00739999	0.84984	256097
10:54879944	C	A	0.501	0.0010005	0.00739999	0.892451	329250
10:54880387	C	A	0.055	0.0131967	0.00830002	0.111844	263396
10:54881009	C	G	0.055	-0.00239712	0.00739999	0.745986	263396
10:54882691	G	A	0.07	-0.0102968	0.0178	0.562945	263199
10:54882943	A	G	0.537	-0.0098018	0.0178	0.581864	322174
10:54883185	A	C	0.321	-0.00919757	0.0177	0.603316	330785
10:54883360	T	C	0.501	0.00110061	0.0128	0.931478	329250
10:54884850	G	C	0.328	-0.000499875	0.00739999	0.946143	327098
10:54885436	G	A	0.501	-0.00750179	0.0178	0.673427	329250
10:54887322	T	C	0.2	-0.011296	0.018	0.530296	338458
10:54887451	T	C	0.199	0.00329542	0.00729999	0.651681	332308
10:54887550	G	C	0.201	-0.0117013	0.0179	0.513303	344815
10:54888223	A	G	0.055	-0.0124028	0.0179	0.488377	257607
10:54889433	C	G	0.28	-0.0259016	0.016	0.10548	339969
10:54889826	C	T	0.292	-0.0009995	0.00739999	0.892558	331523
10:54890625	C	T	0.298	0.00310481	0.00779999	0.690591	344641
10:54891884	A	G	0.333	0.00300451	0.00729999	0.680649	333087
10:54892017	C	T	0.334	0.000300045	0.00779999	0.969315	332589
10:54898132	C	A	0.194	0.00290421	0.00729999	0.69075	338758
10:54898507	G	A	0.218	0.00569619	0.00899999	0.526792	332261
10:54900453	C	A	0.234	0.00559563	0.00909999	0.538618	330878
10:54900939	C	T	0.563	0.00719583	0.0089	0.418791	325579
10:54901002	A	G	0.265	-0.0147014	0.0181	0.416658	334925
10:54901106	T	C	0.263	-0.00479847	0.00799999	0.548633	336556
10:54901434	C	T	0.249	-0.00350385	0.00799999	0.661399	340496
10:54901719	A	T	0.555	-0.00139902	0.00779999	0.857654	324335
10:54901813	A	G	0.555	-0.00420116	0.00769999	0.585337	324335
10:54902038	G	A	0.556	-0.00410158	0.00769999	0.59426	324480
10:54902142	G	A	0.556	-0.001998	0.00909999	0.826213	324480
10:54902194	T	C	0.554	0.0102019	0.0088	0.246333	324191
10:54902351	G	A	0.33	0.00559563	0.00859999	0.515269	334610
10:54902367	C	A	0.556	-0.0009995	0.00739999	0.892558	324480
10:54902492	A	G	0.555	0.00739729	0.0082	0.366999	324335
10:54902799	G	A	0.555	0.00830439	0.0082	0.311189	324335
10:54902945	G	A	0.203	0.0110003	0.00830001	0.18506	342275
10:54903009	A	T	0.556	-0.00279609	0.00739999	0.705542	324480
10:54903648	G	A	0.555	-0.00279609	0.00739999	0.705542	324335
10:54903670	C	G	0.546	-0.00249688	0.00739999	0.735803	323145
10:54903766	T	C	0.556	-0.00249688	0.00739999	0.735803	324480
10:54903833	C	T	0.332	-0.00299551	0.00739999	0.685625	333590
10:54903986	C	T	0.556	-0.00509699	0.00769999	0.508005	324480
10:54904905	C	T	0.558	-0.00249688	0.00739999	0.735803	324780
10:54905048	T	G	0.295	-0.00269636	0.00739999	0.715579	337944
10:54905065	A	G	0.202	-0.00279609	0.00739999	0.705542	335946
10:54905168	A	G	0.251	0.00690378	0.00889999	0.437923	338685
10:54905808	C	G	0.202	-0.00279609	0.00739999	0.705542	335946
10:54906048	T	C	0.238	-0.00269636	0.00739999	0.715579	334765
10:54906186	G	A	0.333	-0.00380276	0.00739999	0.607331	333087
10:54906224	G	T	0.57	-0.0030952	0.00739999	0.675749	326816
10:54906774	A	G	0.225	-0.00519647	0.00769999	0.49976	340117
10:54906844	G	A	0.238	-0.00299551	0.00739999	0.685625	334765
10:54907262	C	T	0.254	-0.00299551	0.00739999	0.685625	336032
10:54907803	A	T	0.237	-0.00249688	0.00789999	0.751956	335737
10:54907863	T	C	0.237	0.00700447	0.00899999	0.436407	335737
10:54907879	T	C	0.251	0.0103029	0.00830001	0.214491	338685
10:54909113	G	T	0.242	0.00729656	0.009	0.417521	330969
10:54909599	G	A	0.216	0.00190181	0.00849999	0.822958	342217
10:54910122	C	G	0.567	-0.00529595	0.00769999	0.491587	326268
10:54910331	C	A	0.216	-0.0036035	0.00739999	0.626287	342217
10:54910654	G	C	0.225	0.00290421	0.00859999	0.73559	340117
10:54911100	A	C	0.238	0.00180162	0.00849999	0.832141	334765
10:54911206	G	A	0.252	0.00470103	0.00829999	0.571129	346081
10:54911225	G	C	0.225	0.00120072	0.00849999	0.887663	340117
10:54911319	G	A	0.242	0.00140098	0.00849999	0.869084	330969
10:54911437	G	A	0.242	0.010505	0.00830001	0.205635	330969
10:54911658	T	G	0.241	0.00190181	0.00849999	0.822958	331904
10:54911666	C	T	0.241	0.00170145	0.00869999	0.844948	331904
10:54911733	T	A	0.242	-0.00479847	0.00739999	0.516699	330969
10:54911821	G	A	0.242	0.00170145	0.00869999	0.844948	330969
10:54911946	A	G	0.33	0.00180162	0.00859999	0.834065	334610
10:54912052	C	A	0.241	0.00120072	0.00849999	0.887663	331904
10:54912078	G	A	0.241	0.0110003	0.00820001	0.179759	331904
10:54912135	T	A	0.237	0.00160128	0.00859999	0.852291	335737
10:54912142	A	C	0.237	0.00180162	0.00849999	0.832141	335737
10:54912180	T	C	0.24	0.00150113	0.00849999	0.85982	332849
10:54912220	G	A	0.241	0.00160128	0.00849999	0.850574	331904
10:54912475	T	C	0.242	0.000500125	0.00849999	0.953081	330969
10:54912675	G	A	0.242	0.00140098	0.00849999	0.869084	330969
10:54912834	T	C	0.242	0.00130085	0.00849999	0.878366	330969
10:54912992	A	G	0.243	-0.00499749	0.00769999	0.516322	330042
10:54913067	A	C	0.242	0.00180162	0.00849999	0.832141	330969
10:54913203	T	C	0.241	0.00170145	0.00849999	0.841347	331904
10:54913251	G	C	0.242	-0.00019998	0.00849999	0.98123	330969
10:54913339	T	C	0.242	-0.00019998	0.00849999	0.98123	330969
10:54913379	C	G	0.242	0.00110061	0.00849999	0.896975	330969
10:54913501	C	A	0.241	0.00180162	0.00849999	0.832141	331904
10:54913539	G	A	0.202	0.00160128	0.00849999	0.850574	335946
10:54913731	A	T	0.224	0.00170145	0.00849999	0.841347	341195
10:54913822	C	G	0.556	0.00150113	0.00849999	0.85982	324480
10:54913983	T	A	0.555	0.00160128	0.00849999	0.850574	324334
10:54914013	T	G	0.556	0.00160128	0.00849999	0.850574	324480
10:54914603	A	T	0.556	0.00170145	0.00849999	0.841347	324480
10:54914951	T	C	0.556	0.00150113	0.00849999	0.85982	324480
10:54915025	T	C	0.556	0.00120072	0.00849999	0.887663	324480
10:54915325	T	C	0.558	0.00160128	0.00849999	0.850574	324780
10:54915413	A	G	0.342	0.00130085	0.00849999	0.878366	328758
10:54915515	G	A	0.331	0.00599795	0.00899999	0.50513	334098
10:54915532	T	A	0.342	0.00150113	0.00859999	0.861433	328758
10:54915614	C	T	0.342	-0.00299551	0.00739999	0.685625	328758
10:54915734	T	C	0.342	-0.00330453	0.00739999	0.655193	328758
10:54915951	A	G	0.342	-0.00299551	0.00739999	0.685625	328758
10:54916166	A	G	0.342	-0.0028958	0.00739999	0.695557	328758
10:54916601	G	C	0.34	-0.0034042	0.00739999	0.645497	305427
10:54916609	C	T	0.342	-0.00269636	0.00739999	0.715579	328758
10:54916658	A	G	0.216	-0.00269636	0.00739999	0.715579	342217
10:54916705	G	A	0.342	-0.00320486	0.00769999	0.677252	328758
10:54916716	C	T	0.342	-0.00390238	0.00769999	0.612293	328758
10:54916777	A	G	0.343	-0.00320486	0.00769999	0.677252	336995
10:54916822	G	A	0.342	-0.0034042	0.00769999	0.658414	328758
10:54916841	A	G	0.342	-0.00320486	0.00769999	0.677252	328758
10:54916974	C	G	0.342	-0.00320486	0.00769999	0.677252	328758
10:54917221	A	C	0.342	-0.00330453	0.00769999	0.667806	328758
10:54917339	C	T	0.342	-0.00370313	0.00799999	0.643441	328758
10:54917508	C	A	0.34	-0.00330453	0.00769999	0.667806	297932
10:54917782	A	T	0.559	0.00140098	0.00869999	0.872068	324935
10:54917887	G	A	0.342	-0.00479847	0.00769999	0.533167	328758
10:54918378	C	G	0.34	-0.00370313	0.00769999	0.630568	305427
10:54918541	A	G	0.331	-0.00330453	0.00759999	0.663702	334098
10:54918679	A	G	0.216	-0.00320486	0.00769999	0.677252	342217
10:54918930	G	A	0.331	-0.00320486	0.00769999	0.677252	334098
10:54919022	A	G	0.342	-0.00330453	0.00769999	0.667806	328758
10:54919210	T	C	0.559	-0.00320486	0.00769999	0.677252	324935
10:54919324	C	T	0.343	-0.0030952	0.00769999	0.687702	328298
10:54919659	C	T	0.559	-0.00539542	0.00809999	0.505346	324935
10:54919696	C	T	0.342	-0.0020978	0.00739999	0.776804	328758
10:54920108	G	T	0.342	-0.00320486	0.00769999	0.677252	328758
10:54920130	C	T	0.342	-0.0036035	0.00799999	0.652395	328758
10:54920328	C	G	0.559	-0.0036035	0.00769999	0.639794	324935
10:54920390	G	A	0.236	0.00170145	0.00869999	0.844948	328932
10:54920397	C	A	0.342	-0.0036035	0.00769999	0.639794	328758
10:54920427	G	A	0.342	-0.0030952	0.00769999	0.687702	328758
10:54920436	C	A	0.342	-0.00229736	0.00739999	0.756215	328758
10:54920535	T	C	0.331	-0.00320486	0.00769999	0.677252	334098
10:54920551	G	A	0.342	-0.0020978	0.00739999	0.776804	328758
10:54920652	C	G	0.342	-0.00320486	0.00769999	0.677252	328758
10:54920731	G	C	0.343	-0.00320486	0.00769999	0.677252	328298
10:54920880	G	C	0.342	-0.00320486	0.00769999	0.677252	328758
10:54920884	A	G	0.216	-0.0020978	0.00739999	0.776804	334483
10:54920920	G	A	0.334	0.010697	0.00860001	0.213559	332589
10:54921029	A	G	0.342	-0.00330453	0.00769999	0.667806	328758
10:54921292	G	A	0.342	-0.00330453	0.00769999	0.667806	328758
10:54921312	A	G	0.201	-0.00350385	0.00769999	0.649076	329825
10:54921899	G	A	0.342	-0.00380276	0.00769999	0.621401	328758
10:54921999	A	G	0.237	-0.00320486	0.00769999	0.677252	327973
10:54922249	A	G	0.342	-0.0030952	0.00769999	0.687702	328758
10:54922812	A	C	0.343	-0.0030952	0.00769999	0.687702	328298
10:54924612	C	T	0.813	-0.0030952	0.00769999	0.687702	319690
10:54926085	A	C	0.238	0.002002	0.00879999	0.820034	327024
10:54927678	T	C	0.207	-0.00370313	0.00769999	0.630568	315710
10:54928263	G	A	0.231	-0.0034042	0.00769999	0.658414	326237
10:54928487	C	G	0.224	-0.00330453	0.00769999	0.667806	333397
10:54928586	A	G	0.332	0.00640044	0.00909999	0.48184	333590
10:54929003	A	C	0.335	-0.00320486	0.00769999	0.677252	332095
10:54929140	C	A	0.326	0.0108992	0.00860001	0.205032	328128
10:54929854	G	A	0.342	-0.00330453	0.00769999	0.667806	328758
10:54930114	A	G	0.814	-0.00330453	0.00769999	0.667806	327881
10:54930122	G	A	0.331	0.00869772	0.0095	0.359903	334098
10:54930264	A	G	0.331	0.00879859	0.0086	0.306264	334098
10:54930652	A	G	0.331	0.0122953	0.00920001	0.181405	334098
10:54930970	A	G	0.331	0.00280393	0.00869999	0.747232	334098
10:54932474	C	T	0.339	0.00450011	0.00869999	0.604978	321751
10:54932614	A	G	0.327	-0.00320486	0.00769999	0.677252	327610
10:54933289	T	G	0.333	-0.0010994	0.00769999	0.886465	293706
10:54933732	G	A	0.248	-0.00370313	0.00779999	0.634957	325539
10:54933926	A	C	0.327	-0.00259663	0.00769999	0.735948	327610
10:54934122	A	C	0.327	0.00869772	0.0094	0.354816	327610
10:54935434	A	G	0.534	-0.00229736	0.00769999	0.765429	305180
10:54935773	A	G	0.257	-0.0028958	0.00769999	0.706858	325559
10:54936144	T	A	0.249	-0.0028958	0.00769999	0.706858	332439
10:54936237	A	G	0.257	-0.00259663	0.00769999	0.735948	325559
10:54936640	T	C	0.591	-0.00239712	0.00779999	0.758597	314175
10:54939393	T	C	0.527	-0.00219758	0.00779999	0.778141	304656
10:54940147	T	A	0.313	-0.00169856	0.00819999	0.835899	318732
10:54940738	A	G	0.517	0.00230265	0.00849999	0.786468	312283
10:54944056	T	G	0.542	-0.00249688	0.00779999	0.748882	314138
10:54944566	A	G	0.52	-0.00229736	0.00779999	0.76835	304254
10:54944678	A	G	0.51	-0.00279609	0.00759999	0.712943	303889
10:54944868	C	T	0.315	0.00170145	0.00839999	0.839484	325725
10:54945484	C	T	0.53	0.00260339	0.00839999	0.756616	313049
10:54945880	A	G	0.518	0.00180162	0.00839999	0.830173	312327
10:54946006	A	C	0.54	0.00369682	0.00759999	0.626666	313930
10:54946353	T	C	0.509	-0.00730327	0.0076	0.336574	296025
10:54950356	G	A	0.324	0.0124978	0.00800002	0.118237	312922
10:54950997	G	A	0.283	-0.00610135	0.0075	0.415924	329484
10:54951015	T	C	0.261	-0.0102968	0.00750001	0.169782	330117
10:54951247	C	T	0.307	-0.0082955	0.0076	0.275047	330357
10:54951508	C	T	0.284	-0.00740253	0.0076	0.330048	328782
10:54951666	C	T	0.308	0.0130954	0.00790002	0.0973907	338270
10:54953167	T	A	0.25	-0.00539542	0.00749999	0.471901	316307
10:54954408	C	T	0.274	-0.00679685	0.0075	0.364805	336088
10:54954913	C	T	0.327	-0.0109004	0.00750001	0.146118	319368
10:54955143	A	G	0.301	-0.00620074	0.0077	0.420652	334050
10:54955296	G	A	0.628	-0.00880116	0.008	0.271269	316683
10:54955988	A	T	0.583	0.00190181	0.00809999	0.814371	312376
10:54956481	A	G	0.251	0.00339576	0.00829999	0.682446	338687
10:54962246	A	T	0.324	0.000500125	0.00789999	0.949522	320895
10:54963852	A	T	0.251	0.002002	0.00809999	0.804783	338687
10:54964568	A	G	0.272	0.00060018	0.00779999	0.938666	337629
10:54965482	T	G	0.272	-0.0109993	0.00860001	0.200902	329444
10:54965702	C	T	0.277	-0.00149888	0.00809999	0.853192	333827
10:54965841	A	T	0.272	-0.00730327	0.0079	0.355245	329444
10:54967224	G	A	0.301	-0.00139902	0.00789999	0.859437	334050
10:54968258	T	G	0.234	-0.00809713	0.0077	0.292995	330878
10:54968601	C	T	0.284	-0.0044003	0.00759999	0.562597	328782
10:54968616	G	A	0.284	0.000900405	0.00829999	0.913613	328782
10:54969541	T	A	0.276	-0.00669752	0.0079	0.396556	334574
10:54969831	T	C	0.234	0.00040008	0.00829999	0.961555	338709
10:54970118	G	A	0.256	0.000500125	0.00809999	0.950767	334303
10:54970967	G	A	0.31	0.000500125	0.00819999	0.951366	328583
10:54971003	G	A	0.31	0.00220242	0.00809999	0.785695	328583
10:54971447	C	A	0.291	0.00060018	0.00819999	0.941653	332193
10:54971657	C	T	0.293	-0.00129916	0.00789999	0.869377	339288
10:54971949	G	A	0.285	0.00599795	0.00859999	0.485529	328087
10:54972243	C	T	0.262	0.00130085	0.00809999	0.87241	337384
10:54972760	A	C	0.248	0.00130085	0.00809999	0.87241	333336
10:55190182	C	T	0.143	-0.00159872	0.00809999	0.843535	330919
10:55199473	C	T	0.274	0.00579677	0.00849999	0.495256	336088
10:5529329	A	G	0.179	-0.00079968	0.00759999	0.9162	323870
10:55295059	T	C	0.403	0.00080032	0.00829999	0.923184	292129
10:55355543	A	G	0.354	0.00160128	0.00789999	0.839374	323514
10:55832500	T	C	0.793	0.00170145	0.00789999	0.829476	329899
10:55922706	G	A	0.236	0.00160128	0.00799999	0.841355	321415
10:56311079	G	A	0.263	-9.9995e-05	0.00789999	0.989901	328496
10:56321182	G	T	0.283	0.00240288	0.00809999	0.766732	329483
10:56441151	T	G	0.07	0.00240288	0.00819999	0.769495	329499
10:5645947	G	T	0.558	-0.0148985	0.00920002	0.105362	324780
10:56466912	G	A	0.139	0.00040008	0.00839999	0.962012	277138
10:56473373	T	G	0.14	0.0203966	0.0104	0.0498553	275478
10:56504137	C	T	0.067	-0.000499875	0.00809999	0.950791	338398
10:566195	A	G	0.266	0.0119005	0.00860002	0.166426	318399
10:56670968	A	G	0.183	0.00889948	0.0079	0.259947	318338
10:56682225	G	A	0.152	0.00170145	0.00769999	0.825118	327091
10:56689984	T	G	0.267	-0.00580313	0.00899999	0.519062	317638
10:567325	G	A	0.712	0.00530404	0.00859999	0.5374	318131
10:57099471	C	T	0.517	0.00290421	0.00869999	0.738517	329630
10:57113620	C	T	0.5	0.00670241	0.0083	0.419367	320410
10:57213026	A	G	0.376	0.00830439	0.0081	0.305253	323676
10:58249479	C	A	0.332	-0.0200967	0.0143	0.159914	333590
10:5827901	C	T	0.032	-0.00890027	0.0088	0.311827	204726
10:58803817	G	C	0.143	-0.00590255	0.0115	0.607766	280308
10:59341345	G	A	0.225	-0.00529595	0.0115	0.645144	332343
10:59350285	A	G	0.225	-0.00799793	0.0144	0.578613	332343
10:59350507	A	T	0.225	0.0207028	0.00960006	0.0310421	324833
10:59352367	T	G	0.224	0.0127003	0.0102	0.213085	333397
10:59352522	A	C	0.225	0.0136021	0.00840002	0.105384	332343
10:59360494	T	A	0.225	-0.00299551	0.00729999	0.681553	332343
10:59430701	C	A	0.355	-0.0036035	0.00739999	0.626287	331659
10:59432807	T	G	0.106	0.00140098	0.00759999	0.853747	269725
10:59434527	A	G	0.106	0.00399798	0.00769999	0.603608	265654
10:59439261	T	C	0.106	-0.00469894	0.0113	0.67753	278153
10:59439674	G	A	0.11	0.00660174	0.00869999	0.447959	273466
10:59441203	A	T	0.109	0.00520351	0.00869999	0.549769	275665
10:59441757	C	T	0.109	0.00579677	0.00879999	0.510073	275665
10:59443875	T	C	0.454	0.00480151	0.00869999	0.581018	323145
10:59447025	G	A	0.109	0.00569619	0.00869999	0.512638	275665
10:59447321	C	G	0.109	0.00540458	0.00869999	0.534457	275665
10:59449080	G	A	0.109	0.0117993	0.00760002	0.120533	275665
10:59453815	C	G	0.107	-0.0168964	0.0131	0.197119	267503
10:59453859	G	A	0.107	-0.0182033	0.0132	0.167884	275862
10:59454511	G	A	0.106	-0.0180953	0.0129	0.160696	278153
10:59455736	C	A	0.109	-0.0205964	0.0128	0.107596	275665
10:59460358	T	G	0.114	-0.0199987	0.0128	0.118195	269253
10:59463981	T	C	0.112	-0.0199987	0.0128	0.118195	273444
10:59464733	G	T	0.109	0.0062998	0.0074	0.394589	275665
10:59467367	T	C	0.096	-0.0202045	0.0128	0.114457	273270
10:59467485	C	A	0.096	-0.0199987	0.0128	0.118195	273270
10:59468504	T	A	0.096	-0.0199987	0.0128	0.118195	273270
10:59468747	T	C	0.096	-0.0180953	0.0131	0.167181	273270
10:59468995	G	C	0.096	-0.0176041	0.0129	0.17236	273270
10:59469624	G	A	0.096	-0.017496	0.0129	0.17501	273270
10:59469663	A	G	0.096	-0.0197046	0.0128	0.123703	273270
10:59469964	A	G	0.096	-0.0173978	0.0127	0.170718	273270
10:59469992	C	T	0.096	-0.0165031	0.0127	0.193789	273270
10:59470137	T	C	0.096	-0.0195967	0.0128	0.125772	273270
10:59471253	G	A	0.096	-0.0118001	0.0136	0.385583	273270
10:59471560	C	T	0.096	-0.0118001	0.0136	0.385583	273270
10:59471594	T	C	0.096	-0.0115036	0.0136	0.397635	273270
10:59471615	T	C	0.096	-0.0116024	0.0136	0.393593	273270
10:59473550	G	T	0.096	-0.0116024	0.0136	0.393593	273270
10:59474300	T	G	0.096	-0.0116024	0.0136	0.393593	273270
10:59474310	A	T	0.096	-0.0116024	0.0136	0.393593	273270
10:59475092	C	T	0.096	-0.0116024	0.0136	0.393593	273270
10:59476646	G	A	0.18	-0.0116024	0.0136	0.393593	280123
10:59476981	G	A	0.18	-0.0116024	0.0136	0.393593	280123
10:59479246	T	C	0.18	-0.0116024	0.0136	0.393593	280123
10:59479413	G	C	0.18	-0.0121953	0.0136	0.36987	269554
10:59479572	T	G	0.096	-0.0117013	0.0136	0.389575	273270
10:59481129	A	G	0.096	-0.0118001	0.0136	0.385583	273270
10:59481263	T	A	0.176	-0.0118989	0.0136	0.381617	269190
10:59481899	A	G	0.096	-0.0120965	0.0136	0.37376	273270
10:59482632	T	C	0.096	-0.0120965	0.0136	0.37376	273270
10:59483347	C	T	0.18	-0.0118989	0.0136	0.381617	280123
10:59483419	A	C	0.096	0.00230265	0.0103	0.823101	273270
10:59483864	A	G	0.096	0.00230265	0.0103	0.823101	273270
10:59484180	A	G	0.096	0.00230265	0.0103	0.823101	273270
10:59484880	T	A	0.096	0.00250313	0.0105	0.811576	273270
10:59485827	A	G	0.18	-0.0118989	0.0136	0.381617	280123
10:59487245	A	C	0.096	-0.0118989	0.0136	0.381617	273270
10:59488160	T	C	0.096	0.00150113	0.0106	0.887383	273270
10:59490254	A	G	0.177	-0.0116024	0.0136	0.393593	278401
10:59491066	T	A	0.177	-0.0116024	0.0136	0.393593	273123
10:59491511	T	C	0.177	0.00250313	0.0103	0.807988	273123
10:59491642	A	G	0.095	-0.0115036	0.0136	0.397635	271829
10:59493000	G	A	0.096	-0.0117013	0.0136	0.389575	269295
10:59493453	T	A	0.177	-0.0117013	0.0136	0.389575	278401
10:59494171	T	C	0.096	-0.0117013	0.0136	0.389575	269295
10:59494269	A	C	0.176	0.00240288	0.0103	0.815536	269190
10:59495370	A	G	0.177	-0.011296	0.0136	0.406208	273123
10:59495475	C	T	0.096	-0.011296	0.0136	0.406208	269295
10:59496001	C	G	0.177	0.000300045	0.0104	0.976984	273123
10:59496984	T	C	0.178	0.000300045	0.0105	0.977203	277173
10:59497383	G	A	0.269	0.00020002	0.0105	0.984802	275394
10:59498301	A	G	0.267	-0.0124028	0.0137	0.3653	270652
10:59498568	A	G	0.174	-0.0128965	0.0137	0.346526	271625
10:59498616	A	G	0.176	0.000300045	0.0104	0.976984	274342
10:59498996	T	C	0.174	-0.0129952	0.0137	0.342847	271625
10:59499696	G	A	0.095	0.00080032	0.0106	0.939815	271829
10:59500056	C	T	0.174	0.000700245	0.0105	0.946828	271625
10:59501510	C	T	0.174	-0.0131038	0.0137	0.33883	271625
10:59501511	A	G	0.174	0.000700245	0.0105	0.946828	271625
10:59501982	C	A	0.174	0.0010005	0.0104	0.92336	271625
10:59502171	T	A	0.174	-0.00620074	0.00899999	0.490841	271625
10:59502181	C	G	0.174	-0.00590255	0.00909999	0.516576	271625
10:59502235	C	T	0.174	0.000300045	0.0106	0.977418	271625
10:59502567	A	G	0.095	0.00150113	0.0105	0.886318	271829
10:59502591	A	T	0.174	0.000300045	0.0106	0.977418	271625
10:59502651	C	G	0.174	-0.0131038	0.0137	0.33883	271625
10:59503038	T	G	0.174	0.00040008	0.0106	0.969892	271625
10:59503315	A	T	0.174	0.00040008	0.0106	0.969892	271625
10:59503664	G	A	0.174	0.000700245	0.0106	0.947329	271625
10:59504025	C	T	0.174	0.000300045	0.0106	0.977418	271625
10:59504270	T	C	0.174	0.000300045	0.0106	0.977418	271625
10:59504547	C	T	0.174	0.000300045	0.0106	0.977418	271625
10:59504554	C	T	0.174	0.000300045	0.0106	0.977418	271625
10:59504663	T	C	0.174	-0.0124028	0.0137	0.3653	271625
10:59505255	G	A	0.174	0.00020002	0.0106	0.984945	271625
10:59505489	C	T	0.173	0.00020002	0.0106	0.984945	267788
10:59505789	A	G	0.174	0.00020002	0.0106	0.984945	271625
10:59505944	C	T	0.174	0.00020002	0.0106	0.984945	271625
10:59506028	A	G	0.175	0.00020002	0.0106	0.984945	270400
10:59506157	G	A	0.174	0.000300045	0.0106	0.977418	271625
10:59506388	A	G	0.174	0.00020002	0.0106	0.984945	271625
10:59506678	T	G	0.174	0.000300045	0.0106	0.977418	271625
10:59506687	A	C	0.174	0.000300045	0.0106	0.977418	276823
10:59507028	T	C	0.174	0.000300045	0.0106	0.977418	271625
10:59507072	T	C	0.174	0.000300045	0.0106	0.977418	271625
10:59507431	T	C	0.173	0.000500125	0.0107	0.96272	272864
10:59507440	A	G	0.173	0.00040008	0.0106	0.969892	272864
10:59507455	T	C	0.173	0.000300045	0.0106	0.977418	272864
10:59507679	A	T	0.174	0	0.0106	1	276823
10:59507687	T	C	0.173	0.000300045	0.0106	0.977418	278086
10:59507814	T	A	0.174	0.000100005	0.0106	0.992473	271625
10:59507834	A	G	0.174	0.000300045	0.0106	0.977418	276823
10:59507884	A	T	0.174	0.00040008	0.0105	0.969606	271625
10:59508243	A	C	0.174	0.00040008	0.0106	0.969892	271625
10:59508600	T	C	0.174	0.00020002	0.0106	0.984945	271625
10:59508617	T	C	0.174	0.000700245	0.0106	0.947329	271625
10:59508895	A	G	0.173	0.000700245	0.0106	0.947329	267788
10:59508926	A	G	0.173	0.000700245	0.0106	0.947329	267788
10:59509093	C	T	0.173	0.000300045	0.0105	0.977203	267788
10:59509247	T	C	0.173	0.000500125	0.0105	0.96201	267788
10:59509306	A	G	0.173	0.00020002	0.0106	0.984945	267788
10:59509433	A	G	0.174	0.00060018	0.0105	0.954418	271625
10:59509451	A	T	0.174	0.00040008	0.0106	0.969892	271625
10:59509501	C	T	0.174	0.00040008	0.0106	0.969892	271625
10:59509796	C	T	0.174	0.000500125	0.0106	0.962368	271625
10:59509800	T	A	0.174	0.000500125	0.0106	0.962368	271625
10:59510189	A	T	0.174	0.000700245	0.0107	0.947821	271625
10:59510343	G	A	0.174	0.000700245	0.0107	0.947821	271625
10:59510623	T	C	0.174	0.00080032	0.0107	0.940377	271625
10:59510629	G	A	0.174	0.00080032	0.0107	0.940377	271625
10:59510691	A	G	0.174	0.00080032	0.0107	0.940377	271625
10:59510791	G	C	0.174	0.000700245	0.0106	0.947329	271625
10:59510835	C	A	0.174	0.000700245	0.0106	0.947329	271625
10:59511135	G	C	0.173	0.000700245	0.0106	0.947329	267788
10:59511239	A	C	0.173	0.000700245	0.0106	0.947329	267788
10:59511469	C	T	0.174	0.000700245	0.0106	0.947329	271625
10:59511887	A	G	0.174	0.00060018	0.0106	0.954847	271625
10:59512051	C	T	0.174	0.000700245	0.0106	0.947329	271625
10:59512251	T	C	0.174	0.000900405	0.0106	0.932306	276823
10:59512509	A	G	0.174	0.000900405	0.0106	0.932306	276823
10:59513083	C	G	0.173	0.0010005	0.0106	0.924802	267788
10:59513099	A	G	0.174	0.0010005	0.0106	0.924802	276823
10:59513206	A	G	0.174	0.0010005	0.0106	0.924802	276823
10:59513238	T	A	0.174	0.00120072	0.0107	0.910651	276823
10:59513915	C	T	0.174	0.00120072	0.0107	0.910651	276823
10:59513923	A	G	0.174	0.0010005	0.0106	0.924802	276823
10:59514101	C	G	0.174	0.00110061	0.0106	0.917304	276823
10:59514216	C	T	0.174	0.00110061	0.0106	0.917304	276823
10:59514407	A	C	0.174	0.00240288	0.0105	0.818988	276823
10:59514608	C	G	0.174	0.000900405	0.0105	0.931663	276823
10:59514927	T	C	0.174	0.00130085	0.0107	0.903236	276823
10:59515588	T	C	0.174	0.0010005	0.0105	0.924088	276823
10:59516312	A	G	0.174	0.00120072	0.0105	0.908957	276823
10:59516392	T	C	0.174	0.00120072	0.0105	0.908957	271625
10:59516882	T	C	0.174	0.00130085	0.0105	0.901402	276823
10:59516925	T	C	0.147	0.00130085	0.0105	0.901402	323427
10:59518600	A	C	0.176	0.00130085	0.0105	0.901402	274342
10:59519586	C	G	0.174	0.00140098	0.0105	0.893856	276823
10:59519662	A	G	0.174	0.00140098	0.0105	0.893856	271625
10:59519664	A	G	0.176	0.00110061	0.0105	0.916519	274342
10:59519887	A	C	0.175	0.00120072	0.0105	0.908957	275575
10:59519889	A	C	0.175	0.00120072	0.0105	0.908957	275575
10:59519915	G	C	0.174	0.000900405	0.0105	0.931663	271625
10:59519985	C	G	0.174	0.00140098	0.0106	0.894851	271625
10:59520045	C	G	0.174	0.00140098	0.0105	0.893856	271625
10:59520691	A	T	0.095	0.00180162	0.0104	0.862468	267903
10:59536422	G	A	0.174	0.00060018	0.0105	0.954418	276823
10:59537586	G	A	0.174	0.00150113	0.0105	0.886318	271625
10:59556132	T	C	0.097	0.00130085	0.0106	0.902328	270751
10:59558557	G	A	0.174	0.000900405	0.0105	0.931663	271625
10:59558881	T	C	0.174	0.00120072	0.0105	0.908957	276823
10:59559120	G	T	0.174	0.00110061	0.0105	0.916519	266571
10:59559319	T	C	0.174	0.00170145	0.0106	0.872476	271625
10:59561016	C	G	0.099	0.00170145	0.0106	0.872476	269824
10:59564710	C	T	0.099	0.00180162	0.0106	0.865038	269824
10:59565698	T	C	0.099	-0.0135971	0.0138	0.324477	269824
10:59582520	C	T	0.621	0.00240288	0.0105	0.818988	291205
10:59589636	C	T	0.087	0.00250313	0.0106	0.81332	273867
10:59590375	T	C	0.087	-0.0160997	0.0136	0.236492	273867
10:59592727	T	C	0.091	0.00240288	0.0106	0.820667	266726
10:59600069	T	C	0.086	0.00240288	0.0105	0.818988	276748
10:59604302	A	G	0.086	0.00210221	0.0107	0.844244	276748
10:59607273	C	T	0.62	0.00220242	0.0106	0.835404	290907
10:59612494	T	C	0.086	-0.0147999	0.0135	0.272951	272891
10:59618688	A	G	0.094	-0.0148985	0.0135	0.269771	270452
10:59627095	A	G	0.089	-0.0146029	0.0135	0.279389	276021
10:59631611	T	C	0.66	-0.00689617	0.008	0.388676	290709
10:59643283	A	C	0.089	-0.0228959	0.0142	0.106879	276021
10:59651325	A	G	0.088	-0.0230034	0.0142	0.105243	274910
10:59671197	G	T	0.085	-0.0138043	0.0141	0.327567	271983
10:59679706	A	T	0.085	-0.0213015	0.0142	0.133588	264583
10:59827135	C	T	0.157	-0.0215951	0.0142	0.128315	300610
10:59831868	T	A	0.095	-0.0057037	0.00799999	0.475868	311398
10:59837172	A	G	0.156	-0.0209001	0.0143	0.143867	308018
10:59837256	C	A	0.662	-0.0248975	0.0138001	0.0712067	298787
10:59838496	T	C	0.841	-0.0222995	0.014	0.111201	334690
10:59841124	A	G	0.132	-0.00590255	0.00819999	0.471634	305197
10:59843994	A	G	0.054	-0.0226026	0.014	0.106426	256402
10:59846118	G	A	0.9079	-0.0215951	0.0141	0.125629	320179
10:59848456	A	G	0.221	-0.0208021	0.0144	0.148573	294587
10:59849900	T	C	0.9152	-0.0200967	0.0146	0.168672	329348
10:59860915	G	A	0.084	0.00060018	0.0105	0.954418	278781
10:59863683	A	G	0.082	-0.0125015	0.0128	0.328727	281014
10:59866430	C	T	0.405	0.0010005	0.0104	0.92336	291660
10:59866727	T	C	0.081	0.0128016	0.00810002	0.114006	284174
10:59866965	A	C	0.081	0.0149005	0.00990002	0.1323	284174
10:59867760	C	T	0.16	-0.0028958	0.0112	0.795979	279810
10:59868167	A	G	0.145	-0.0154993	0.0183	0.39702	297799
10:59868926	T	C	0.044	0.00120072	0.0128	0.925263	197126
10:59874367	C	A	0.048	-0.00400198	0.00929999	0.666962	198329
10:59875060	C	T	0.085	-0.00279609	0.0131	0.830982	275802
10:59875809	G	C	0.147	0.000700245	0.0143	0.960945	311335
10:59876603	G	A	0.154	0.00120072	0.0144	0.933547	288650
10:59877214	A	T	0.069	-0.0172012	0.00790005	0.0294542	315990
10:59878916	C	T	0.085	0.00140098	0.0144	0.922496	275802
10:59879746	T	C	0.167	0.00120072	0.0144	0.933547	309103
10:59880525	G	A	0.154	0.002002	0.0108	0.852938	288650
10:59882663	G	A	0.177	-0.00249688	0.0109	0.818813	307231
10:59883344	C	T	0.155	0.0130042	0.023	0.571801	281883
10:59884004	C	T	0.086	0.00879859	0.022	0.689203	276750
10:59884346	G	A	0.154	-0.00960374	0.0143	0.501844	288650
10:59884941	A	G	0.154	-0.0188021	0.0106	0.0760996	294070
10:59885727	G	A	0.154	-0.00039992	0.0108	0.970461	294070
10:59887998	C	T	0.154	-0.023697	0.0147	0.106954	294070
10:59889170	C	T	0.079	-0.00990082	0.0143	0.488708	278990
10:59889764	C	T	0.079	-0.0143959	0.0101	0.154061	278990
10:59890683	A	G	0.079	-0.00059982	0.0108	0.955709	286739
10:59891091	T	G	0.079	-0.0108015	0.0099	0.275248	278990
10:59892940	A	G	0.078	-0.00179838	0.0109	0.868952	282260
10:59893930	T	C	0.392	-0.0102968	0.0142	0.468374	302500
10:59893965	T	C	0.068	-9.9995e-05	0.0108	0.992613	284404
10:59894942	A	G	0.081	-0.00019998	0.0107	0.985089	284174
10:59894973	T	C	0.067	-0.00019998	0.0107	0.985089	274103
10:59895551	A	G	0.13	0	0.0107	1	314773
10:59896794	C	G	0.442	0.00140098	0.0147	0.924073	299961
10:59897533	A	C	0.131	0.00140098	0.0147	0.924073	318442
10:59897585	G	A	0.126	0.002002	0.0145	0.890186	317533
10:59898374	A	G	0.126	0.00180162	0.0147	0.902456	317533
10:59898638	T	C	0.13	0.00369682	0.0147	0.801439	314773
10:59898858	C	T	0.066	-0.0152038	0.00780004	0.0512715	277958
10:59900911	A	G	0.067	0.00409839	0.0156	0.792768	274103
10:59901559	T	C	0.311	-0.00720399	0.0144	0.61688	290115
10:59904841	T	C	0.115	0.00500249	0.016	0.754542	271473
10:59904889	G	A	0.063	-0.0184979	0.0111	0.0956201	317427
10:59905060	C	T	0.114	-0.0172012	0.00770005	0.0254891	277940
10:59905514	T	G	0.063	-0.0173978	0.011	0.113738	325891
10:59905757	G	A	0.131	-0.0166014	0.0112	0.138269	318442
10:59905849	G	C	0.063	-0.0162965	0.0112	0.145658	317427
10:59906486	A	G	0.063	-0.0178006	0.0111	0.10879	317427
10:59908601	G	A	0.063	0.00540458	0.016	0.735524	325891
10:59908845	A	G	0.136	0.00619918	0.016	0.698424	314196
10:59909204	A	C	0.388	-0.00770028	0.0084	0.3593	295986
10:59909564	G	C	0.068	0.00910129	0.0126	0.470094	273773
10:59910440	G	T	0.068	-0.0222017	0.0153	0.146755	273773
10:59910547	T	C	0.068	0.0104039	0.0125	0.405231	267014
10:59912870	G	A	0.096	-0.0227004	0.0151	0.132753	273270
10:59914787	A	G	0.063	-0.0172995	0.011	0.115793	330251
10:59915056	T	C	0.189	-0.0219963	0.0153	0.150529	297968
10:59915100	A	G	0.19	-0.0218985	0.0153	0.152353	296767
10:59916221	A	G	0.088	-0.0222995	0.0151	0.139733	278853
10:59916772	C	T	0.067	-0.0160013	0.0109	0.142103	277562
10:59918833	G	A	0.067	-0.00899938	0.0079	0.254636	277562
10:59919222	G	A	0.097	0.00280393	0.0159	0.860021	266814
10:59921363	A	G	0.048	0.00310481	0.0159	0.84518	296269
10:59921386	T	C	0.088	0.0031951	0.0161	0.84269	278853
10:59921430	C	T	0.088	0.00650109	0.0136	0.632635	267276
10:59921838	T	C	0.088	-0.0226026	0.015	0.131852	278853
10:59922769	G	C	0.081	-0.0179971	0.00980004	0.0662942	276442
10:59922807	G	A	0.088	-0.0162965	0.00980003	0.0963321	278853
10:59924039	C	G	0.179	0.00810274	0.014	0.562746	298477
10:59924479	T	C	0.181	0.00359646	0.0159	0.821051	295899
10:59925048	T	C	0.063	0.00240288	0.0159	0.879877	330251
10:59925204	T	C	0.059	0.00690378	0.0137	0.614313	276627
10:59927787	T	A	0.063	-0.0101978	0.018	0.571022	330251
10:59927968	T	G	0.133	0.00749804	0.014	0.592252	251437
10:59928465	A	G	0.086	0.00859685	0.0143	0.547721	280690
10:59928968	C	A	0.132	0.00739729	0.014	0.597236	253050
10:59930849	C	T	0.15	0.002002	0.0146	0.890933	306185
10:59932576	C	A	0.082	0.00739729	0.014	0.597236	277152
10:59933357	G	A	0.083	-0.0152038	0.01	0.128415	274111
10:59934053	G	A	0.085	-0.0164047	0.01	0.100908	275802
10:59935097	C	T	0.085	-0.0235993	0.015	0.115653	275802
10:59936266	A	G	0.048	0.00500249	0.0169	0.767226	232937
10:59936339	C	T	0.133	-0.0243999	0.015	0.10381	326128
10:59936998	G	A	0.427	0.00530404	0.0123	0.666306	310378
10:59937511	T	A	0.058	0.00569619	0.0141	0.686223	274561
10:59938668	A	T	0.133	0.00559563	0.0123	0.64916	326128
10:59939596	T	G	0.058	-0.0177024	0.0106	0.0949132	271378
10:59939840	A	T	0.086	-0.00129916	0.0145	0.928607	280690
10:59941452	G	A	0.133	0.00130085	0.0145	0.928515	326128
10:59941768	A	T	0.082	0.0037972	0.0143	0.790594	281014
10:59942094	G	A	0.06	0.00220242	0.0143	0.877597	278868
10:59942117	C	G	0.036	-0.0222017	0.0203	0.274095	270909
10:59943982	T	C	0.08	-0.0160997	0.0108	0.136038	279593
10:59944119	T	C	0.063	-0.0194006	0.00760007	0.0106896	272937
10:59944989	G	T	0.036	0.00429923	0.0171	0.801491	270909
10:59947551	T	C	0.085	-0.0162965	0.0108	0.131316	283682
10:59948473	T	C	0.085	0.00399798	0.0172	0.816195	283682
10:59952630	T	A	0.123	0.00250313	0.0141	0.859094	260246
10:59953425	T	C	0.082	-0.0159029	0.0108	0.14089	281014
10:59954894	C	T	0.069	0.000100005	0.0144	0.994459	270095
10:59957342	A	C	0.082	0.00220242	0.0167	0.895078	281014
10:59960083	G	T	0.094	-0.00600195	0.0216	0.781113	314362
10:59960862	C	T	0.119	0.000300045	0.0146	0.983604	267773
10:59961803	G	A	0.082	0.0031951	0.0165	0.846456	281014
10:59962891	A	G	0.115	-0.0044003	0.0216	0.838574	271473
10:59964326	A	G	0.429	0.00359646	0.0141	0.79867	310013
10:59968054	A	G	0.061	0.0034961	0.0141	0.804172	274588
10:59969791	C	T	0.068	0.00719583	0.0125	0.56484	270362
10:59969810	A	G	0.068	0.000500125	0.0144	0.972294	270362
10:59970229	C	A	0.068	0.0041988	0.0159	0.791721	263727
10:59970470	C	T	0.085	0.000500125	0.0144	0.972294	283682
10:59970657	G	A	0.085	-0.0221039	0.0128	0.0841925	283682
10:59973032	C	T	0.086	0.0041988	0.0125	0.736943	280690
10:59974512	C	T	0.061	0.00040008	0.0144	0.977835	274588
10:59975168	A	G	0.136	0.0075988	0.0126	0.546456	326051
10:59975686	T	C	0.082	-0.0202045	0.00760007	0.00784983	281014
10:59980035	C	T	0.066	0.00310481	0.0167	0.85251	271137
10:59980413	T	G	0.119	-0.00059982	0.016	0.970095	267773
10:59980618	G	A	0.119	-0.00059982	0.016	0.970095	267773
10:59981760	C	T	0.119	-0.00119928	0.0162	0.940987	267773
10:59982525	A	C	0.133	0.00280393	0.0141	0.842372	326128
10:59982905	C	T	0.036	0.00280393	0.0141	0.842372	270909
10:59985387	G	C	0.119	0.00339576	0.0141	0.809683	267773
10:59988011	G	A	0.082	0.00339576	0.0167	0.83887	281014
10:59988076	C	T	0.189	-0.0183015	0.0107	0.087189	297968
10:59989678	T	C	0.06	0.00020002	0.0144	0.988917	275558
10:59990188	A	G	0.115	0.00830439	0.0162	0.608219	271473
10:59990668	T	C	0.06	0.00429923	0.0125	0.730892	275558
10:59992712	G	A	0.119	0.00429923	0.0125	0.730892	267773
10:59993040	A	C	0.127	0.0041988	0.0125	0.736943	321103
10:59994452	C	T	0.06	-0.0164047	0.0108	0.128775	275558
10:59996494	A	C	0.428	-0.00410158	0.0216	0.849397	310194
10:59998408	A	T	0.06	0.00409839	0.0125	0.743009	275558
10:59999220	T	C	0.082	0	0.0144	1	281014
10:59999399	C	T	0.082	-0.0192044	0.00980005	0.0500397	281014
10:60002345	T	C	0.429	0.00359646	0.0168	0.830488	318335
10:60002473	T	C	0.082	0.00739729	0.0126	0.557145	281014
10:60002606	G	T	0.115	0.00359646	0.0168	0.830488	271473
10:60002618	G	A	0.428	0.00399798	0.0125	0.74909	318521
10:60002672	C	T	0.115	-0.0139029	0.0111	0.210383	271473
10:60003586	A	G	0.036	0.00359646	0.0168	0.830488	273435
10:60004167	A	G	0.133	-0.0204005	0.00760008	0.00726932	320173
10:60005210	C	T	0.136	0.00369682	0.0168	0.825833	332232
10:60005344	C	G	0.133	0	0.0144	1	326128
10:60008394	C	A	0.119	0	0.0144	1	267773
10:60008707	A	G	0.12	-0.0204005	0.00750008	0.00652745	265843
10:60009422	T	G	0.119	0.000100005	0.0144	0.994459	267773
10:60009884	T	C	0.119	0.00749804	0.0126	0.551788	267773
10:60009974	T	C	0.066	-0.0204005	0.00750008	0.00652745	271137
10:60011350	G	C	0.077	0.0075988	0.0126	0.546456	260241
10:60013586	T	C	0.115	-0.00430074	0.0215	0.841453	271473
10:60013973	A	C	0.077	-0.0127978	0.0109	0.240353	263654
10:60014352	C	T	0.13	-0.0189984	0.0106	0.0730858	332503
10:60014929	C	T	0.115	-0.0167981	0.0108	0.119856	271473
10:60015862	T	C	0.061	0.00409839	0.0125	0.743009	274588
10:60016703	C	A	0.115	0.00439966	0.0125	0.724858	271473
10:60016775	T	C	0.06	0.00429923	0.0125	0.730892	275558
10:60018353	A	G	0.133	0.00429923	0.0125	0.730892	326128
10:60021236	G	A	0.082	0.0102019	0.0162	0.528861	281014
10:60021427	A	T	0.082	0.00310481	0.0154	0.84022	281014
10:60021852	A	G	0.061	0.00780034	0.0126	0.535867	274588
10:6002368	G	T	0.492	-0.00600195	0.00889999	0.500072	320492
10:60024832	G	T	0.071	0.0041988	0.0153	0.783753	266392
10:60028334	A	G	0.115	-0.0178989	0.0108	0.0974594	271473
10:60028422	A	T	0.137	0.00790113	0.0126	0.53061	324046
10:60029283	A	G	0.134	0.00530404	0.0167	0.750782	330154
10:60031311	A	T	0.067	0.0075988	0.0126	0.546456	270708
10:60031942	T	G	0.067	0.00429923	0.0168	0.798023	270708
10:60032404	C	T	0.06	-0.0162965	0.0108	0.131316	275557
10:60033460	C	T	0.061	-0.00019998	0.0144	0.98892	274588
10:60035080	G	A	0.036	-9.9995e-05	0.0144	0.994459	273435
10:60036246	G	T	0.157	0.00589736	0.0167	0.723987	318553
10:60038248	T	C	0.058	0.00450011	0.0158	0.775784	281098
10:60039293	A	C	0.429	0.00739729	0.0126	0.557145	310013
10:60040251	G	A	0.036	-0.0176041	0.0107	0.09992	273435
10:60042625	C	T	0.06	-0.0170046	0.0107	0.112013	275558
10:60043295	T	C	0.082	0.00220242	0.0161	0.891191	281014
10:60045028	G	A	0.157	0.00230265	0.0161	0.886273	318553
10:60049524	A	G	0.077	0.00660174	0.0168	0.694348	256894
10:60049818	T	G	0.082	0.00719583	0.0167	0.666549	281014
10:60050453	G	A	0.146	-0.00299551	0.0215	0.889192	285530
10:60051438	G	A	0.079	-0.00330453	0.0102	0.745957	278990
10:60051973	G	A	0.081	0.00480151	0.0169	0.776323	280268
10:60055871	A	C	0.156	-0.0204005	0.00760008	0.00726932	320215
10:60056114	A	C	0.43	-0.00420116	0.0215	0.845077	309834
10:60058814	A	G	0.156	0.00559563	0.0168	0.739079	320215
10:60058999	G	A	0.036	-0.00079968	0.0144	0.955713	270909
10:60059120	T	C	0.155	-0.0034042	0.0102	0.738572	321900
10:60059641	C	T	0.155	0.00339576	0.0155	0.826586	321900
10:60059963	T	G	0.155	-0.00059982	0.0144	0.966774	321900
10:60059983	A	G	0.134	0.00979784	0.0111	0.377404	324068
10:60060397	T	C	0.155	0.00080032	0.0147	0.956582	321900
10:60060628	G	C	0.156	-0.000299955	0.0145	0.983496	314028
10:60061454	A	T	0.078	-0.00320486	0.0102	0.753367	278459
10:60061939	C	A	0.155	-0.0203025	0.00760008	0.00755456	321900
10:60062411	C	T	0.079	-0.0030952	0.0102	0.761546	282825
10:60062956	A	G	0.156	-0.00299551	0.0216	0.889702	314028
10:60063361	T	C	0.155	-0.0034042	0.0102	0.738572	321900
10:60063442	A	G	0.155	-0.0034042	0.0102	0.738572	321900
10:60064307	C	T	0.156	-0.00350385	0.0102	0.731211	314028
10:60064614	T	C	0.079	-0.017496	0.0108	0.105232	282825
10:60064782	G	A	0.155	-0.0036035	0.0102	0.723875	321900
10:60064820	C	A	0.155	-0.00469894	0.0103	0.64824	321900
10:60065377	A	C	0.156	0.000100005	0.0148	0.994609	320216
10:60065758	A	G	0.036	-0.0034042	0.0102	0.738572	270909
10:60065877	A	G	0.156	-0.000299955	0.0146	0.983609	314028
10:60066451	T	G	0.113	-0.00479847	0.0103	0.641308	294027
10:60066453	C	A	0.113	-0.0028958	0.0102	0.776485	294027
10:60066595	G	A	0.113	-0.0028958	0.0102	0.776485	294027
10:60066937	C	G	0.113	-0.00430074	0.0103	0.676278	294027
10:60067390	G	A	0.113	-9.9995e-05	0.0146	0.994535	294027
10:60068197	C	A	0.113	-0.00279609	0.0102	0.783987	294027
10:60068456	T	C	0.113	-0.00279609	0.0102	0.783987	294027
10:60068488	G	A	0.113	-0.00299551	0.0102	0.769004	294027
10:60068580	C	T	0.113	-0.00279609	0.0216	0.897003	294027
10:60068871	T	A	0.111	-0.00249688	0.0103	0.808458	284488
10:60069390	A	G	0.113	-0.00929665	0.0122	0.446047	294027
10:60069508	T	C	0.111	-0.00929665	0.0122	0.446047	289096
10:60070560	A	G	0.16	-0.00899938	0.0122	0.460724	290468
10:60071029	G	A	0.036	-0.00899938	0.0122	0.460724	270909
10:60071848	A	G	0.116	-0.00870203	0.0122	0.475672	292166
10:60071878	A	G	0.116	-0.00890027	0.0122	0.465677	292166
10:60071899	A	G	0.116	-0.00860289	0.0122	0.480714	292166
10:60071956	A	G	0.116	-0.00860289	0.0122	0.480714	292166
10:60072268	G	T	0.052	-0.00809713	0.0122	0.506882	254456
10:60072322	T	C	0.038	-0.00970278	0.0125	0.437618	274700
10:60074817	C	A	0.114	-0.00760104	0.0122	0.53326	291777
10:60076522	T	C	0.035	-0.00600195	0.0124	0.628365	252036
10:60078795	A	G	0.08	-0.00760104	0.0106	0.473325	312949
10:60079516	T	C	0.228	-0.0028958	0.0216	0.893351	282031
10:60079637	A	C	0.038	-0.00239712	0.0121	0.842959	274700
10:60081858	G	A	0.038	-0.00239712	0.0121	0.842959	272090
10:60082668	A	G	0.156	-0.00229736	0.0121	0.849415	296504
10:60083159	C	T	0.112	-0.00249688	0.0121	0.836514	296319
10:60084051	G	A	0.106	-0.0195967	0.0187	0.29466	310990
10:60084312	C	A	0.113	-0.0133998	0.0209	0.521431	294028
10:60085039	C	T	0.053	0.00300451	0.0122	0.805472	269736
10:60085685	T	G	0.049	-0.00249688	0.0227	0.912413	255346
10:60085995	T	C	0.059	-0.00919757	0.0138	0.505097	267061
10:60090899	C	A	0.13	-0.0179971	0.00940004	0.0555469	269330
10:60095105	T	G	0.133	-0.0127978	0.0209	0.540317	326124
10:60100089	T	C	0.3	-0.0135971	0.021	0.517319	326366
10:60104814	G	A	0.056	-0.00720399	0.0106	0.496744	264852
10:60104983	C	A	0.063	0.00140098	0.0122	0.908576	237183
10:60105068	A	T	0.129	-0.00059982	0.0122	0.960787	271106
10:60105856	C	T	0.064	0.00180162	0.0122	0.8826	233726
10:60106835	T	G	0.432	0.0113036	0.018	0.530016	326445
10:60107167	A	C	0.49	-0.0243023	0.0192	0.205605	329375
10:60108329	C	G	0.129	-0.00870203	0.0172	0.612904	271106
10:60114950	C	T	0.064	0.00609856	0.012	0.611303	233726
10:60115223	T	G	0.491	-0.0288012	0.0108001	0.00765873	329350
10:60118681	C	T	0.432	-0.0166014	0.00800004	0.0379709	326444
10:60121976	G	C	0.317	-0.000499875	0.0177	0.977469	316551
10:60122066	T	C	0.426	0.00680309	0.0177	0.700715	327582
10:60122678	T	A	0.422	-0.00229736	0.012	0.848175	311342
10:60123486	G	A	0.131	0.00599795	0.0177	0.734709	267582
10:60124050	A	G	0.066	-0.0140015	0.00740003	0.058479	232350
10:60124780	C	T	0.067	-0.0172012	0.00730005	0.0184573	229128
10:60125388	G	C	0.491	-0.000699755	0.012	0.953499	320508
10:60125877	T	C	0.428	0.005103	0.0177	0.773113	318524
10:60126535	G	C	0.066	-0.0172995	0.00730005	0.0177988	232350
10:60127410	C	G	0.431	-0.0146029	0.00740003	0.0484557	326627
10:60129387	G	A	0.053	-0.0162965	0.00800004	0.0416449	260962
10:60131056	A	G	0.487	-0.0133998	0.00740003	0.0701749	320622
10:60134096	T	G	0.132	-0.0131038	0.00760002	0.0846763	265861
10:60137450	T	G	0.125	-0.0009995	0.012	0.933619	265083
10:60145795	A	T	0.157	0.00660174	0.0175	0.705993	284142
10:60150445	G	A	0.158	0.00520351	0.0175	0.766204	282679
10:60153621	C	T	0.155	-0.0177024	0.00740005	0.0167479	287127
10:60267310	A	G	0.498	-0.0145043	0.00750003	0.0531256	311927
10:6033846	C	G	0.041	-0.00610135	0.0078	0.434083	299486
10:6035291	A	G	0.2	-0.0225049	0.00820009	0.00606098	279717
10:6035675	G	A	0.2	-0.0212036	0.00820008	0.00971587	279717
10:6035919	G	A	0.198	-0.00299551	0.00879999	0.733556	276229
10:6037553	A	G	0.2	0.00140098	0.00799999	0.860983	285455
10:6037726	T	C	0.108	0.0322959	0.0124001	0.00920127	265325
10:6038478	A	C	0.151	0.0031951	0.00959999	0.739268	328870
10:6038751	T	C	0.204	-0.000899595	0.00739999	0.903242	281264
10:6038853	C	G	0.56	0.0217958	0.0263	0.407252	325090
10:6040028	A	C	0.078	0.00130085	0.00739999	0.860459	311191
10:6040594	A	G	0.451	-0.0648978	0.0193003	0.000772334	323516
10:6041873	T	C	0.273	0.00589736	0.00989999	0.55138	336855
10:6041923	C	T	0.273	0.00640044	0.00989999	0.517949	336855
10:6042034	T	C	0.9547	0.00589736	0.00999999	0.555368	306190
10:6042472	G	A	0.08	0.00549507	0.00979999	0.574987	308462
10:6043478	A	C	0.46	0.00849599	0.0131	0.51663	331369
10:6043534	A	G	0.143	0.00709511	0.0102	0.48668	306864
10:6044609	A	G	0.076	0.0062998	0.00979999	0.520329	309775
10:6045377	T	C	0.076	0.00930314	0.00740001	0.208688	309776
10:6045378	A	G	0.276	-0.0098018	0.014	0.483846	334574
10:6045380	C	A	0.044	0.00920221	0.00740001	0.213669	304688
10:6045556	C	G	0.212	0.0037972	0.00809999	0.639219	279064
10:6046955	T	C	0.041	0.0034961	0.00809999	0.666019	312299
10:6047944	T	A	0.142	0.0499048	0.0182002	0.00610678	339359
10:6048060	G	T	0.061	0.00979784	0.0139	0.480884	306760
10:6048112	G	A	0.106	0.00650109	0.0073	0.373165	269726
10:6048900	C	T	0.106	0.00130085	0.0108	0.904128	269726
10:6049313	T	C	0.213	0.00979784	0.0142	0.490201	278107
10:6049344	T	C	0.271	-0.00840458	0.0142	0.553936	330206
10:6049417	C	T	0.271	0.0034961	0.00809999	0.666019	330206
10:6049797	T	C	0.142	-0.00669752	0.0185	0.717331	326554
10:6050117	G	A	0.088	0.00549507	0.00969999	0.571052	308979
10:6050292	A	G	0.122	-0.0592967	0.0189003	0.00170485	315098
10:6050933	A	G	0.041	0.00729656	0.0103	0.478694	312300
10:6051107	T	C	0.208	-0.0140015	0.0158	0.375525	277248
10:6051741	G	A	0.149	0.0075988	0.0131	0.561873	332501
10:6052172	G	A	0.086	0.00780034	0.0131	0.551545	310782
10:6052841	A	C	0.043	0.00690378	0.00969999	0.476632	304822
10:6052955	C	G	0.041	0.00460057	0.00819999	0.574767	315631
10:6053133	A	G	0.209	0.004902	0.00819999	0.54997	276271
10:6053163	A	T	0.14	0.00709511	0.0105	0.499215	275474
10:6053374	G	A	0.382	0.00729656	0.0133	0.583271	313383
10:6053568	T	C	0.461	0.00579677	0.0114	0.61111	322370
10:6053866	T	C	0.09	-0.0563047	0.0189002	0.00289146	307381
10:6054158	T	C	0.041	0.00739729	0.00979999	0.450353	319015
10:6054951	T	C	0.141	0.00470103	0.0102	0.64488	310492
10:6055042	T	C	0.11	-0.00219758	0.0134	0.869732	273468
10:6055124	G	C	0.077	-0.0106036	0.0187	0.570689	319437
10:6055222	A	T	0.206	-0.0555955	0.0188002	0.00310474	279235
10:6055289	A	G	0.043	0.00619918	0.00979999	0.527015	311439
10:6055604	T	C	0.223	0.0242005	0.0115001	0.0353456	312535
10:6056294	C	T	0.086	-0.00740253	0.0077	0.336367	310782
10:6057231	G	T	0.306	0.00769957	0.0074	0.298116	322737
10:6057655	C	T	0.133	0.00839514	0.0132	0.524779	282698
10:6057732	T	G	0.225	-0.0569	0.0187002	0.00234432	297200
10:6057774	C	A	0.133	0.00120072	0.0108	0.911475	282698
10:6058416	C	T	0.105	0.00769957	0.0128	0.547488	308521
10:6058735	C	G	0.844	-0.0198026	0.0139	0.154259	333152
10:6059898	A	C	0.141	0.00719583	0.00979999	0.462785	322318
10:6060433	T	C	0.179	-0.0565977	0.0185002	0.00221859	330724
10:6060630	T	C	0.18	0.00359646	0.00899999	0.689446	336331
10:6060966	A	C	0.045	-0.0009995	0.0134	0.940541	301480
10:6061479	C	A	0.106	0.00240288	0.00799999	0.763902	282518
10:6061499	T	C	0.106	-0.00459941	0.0116	0.691735	278155
10:6061781	C	T	0.874	0.00940408	0.0092	0.306695	296013
10:6062108	A	G	0.045	-0.00459941	0.0116	0.691735	311556
10:6062748	A	G	0.148	0.0170953	0.0123	0.164572	334355
10:6062844	T	G	0.045	-0.0082955	0.01	0.406793	311556
10:6062915	C	T	0.452	0.0122042	0.0106	0.249594	298680
10:6063253	G	A	0.318	0.00900038	0.0095	0.343431	324073
10:6063319	T	C	0.18	0.00900038	0.0094	0.338321	336331
10:6063508	A	G	0.045	-0.00899938	0.0184	0.624773	311556
10:6064149	T	C	0.226	-0.00600195	0.0128	0.639139	323812
10:6064181	C	T	0.074	-0.00590255	0.0129	0.647267	313036
10:6065611	G	A	0.217	0.0075988	0.0116	0.512423	325917
10:6066195	A	T	0.355	-0.00819632	0.0181	0.650667	323103
10:6066200	G	C	0.223	0.00530404	0.0102	0.60306	326901
10:6066462	A	G	0.216	-0.00919757	0.0181	0.611346	327009
10:6066568	A	G	0.223	-0.0127978	0.00770002	0.0965044	319597
10:6067303	A	C	0.226	0.00589736	0.00789999	0.455365	323812
10:6067688	G	A	0.354	0.00920221	0.0094	0.3276	323514
10:6069561	A	G	0.101	-0.0098018	0.0181	0.588138	265071
10:6069893	T	C	0.151	0.0111014	0.00880001	0.207121	335414
10:6070273	A	C	0.141	0.0110003	0.0143	0.441744	334835
10:6070276	T	A	0.102	0.00650109	0.00889999	0.465109	266701
10:6070539	A	C	0.039	-0.00019998	0.00769999	0.97928	241810
10:6070831	A	G	0.41	0.010505	0.00880001	0.232577	313939
10:6071216	T	C	0.411	0.00670241	0.00889999	0.451402	313707
10:6071284	A	C	0.151	0.00940408	0.0089	0.290677	335414
10:6071347	T	C	0.099	0.0103029	0.00880001	0.241686	278001
10:6071379	T	C	0.151	0.00020002	0.00769999	0.979276	335414
10:6071453	C	T	0.231	-0.00019998	0.0135	0.988181	333866
10:6071654	C	T	0.231	0.00820356	0.0101	0.416657	333866
10:6071808	T	C	0.032	0.00559563	0.0104	0.590548	241797
10:6072504	G	A	0.151	0.00060018	0.0134	0.964275	335414
10:6073374	A	G	0.704	0.0286979	0.022	0.192081	313053
10:6073388	T	G	0.411	0.00719583	0.0076	0.343731	322128
10:6073929	G	A	0.1	0.00780034	0.0076	0.304721	288390
10:6074082	A	G	0.265	0.00719583	0.0101	0.476181	319167
10:6074201	A	G	0.41	-0.00079968	0.0133	0.952055	322367
10:6074441	A	G	0.229	0.00709511	0.0101	0.482376	328231
10:6074451	C	G	0.567	0.010697	0.00860001	0.213559	309323
10:6074634	C	T	0.33	0.010505	0.00860001	0.221893	317882
10:6075359	T	C	0.198	0.0296039	0.0242	0.221216	326358
10:6075831	T	G	0.407	0.00690378	0.0101	0.494264	323100
10:6076784	T	C	0.042	0.00429923	0.00819999	0.600072	318531
10:6077191	G	C	0.133	0.00700447	0.0075	0.35034	308740
10:6077328	T	C	0.148	-0.00919757	0.013	0.479252	334355
10:6077796	C	T	0.718	-0.00059982	0.00839999	0.943074	322187
10:6077845	G	T	0.218	0.0075988	0.0075	0.310978	339942
10:6078032	A	G	0.067	0.00940408	0.0087	0.279729	270707
10:6078079	A	C	0.153	-0.0028958	0.00759999	0.703183	312945
10:6078390	A	G	0.148	-0.00740253	0.0079	0.348743	341008
10:6078553	A	G	0.094	0.000100005	0.00919999	0.991327	270456
10:6079017	T	C	0.16	-0.0082955	0.0075	0.268698	332997
10:6079035	T	G	0.911	-0.0036035	0.0185	0.845562	268303
10:6079344	C	T	0.661	0.00240288	0.0111	0.828616	321750
10:6079479	G	A	0.251	0.00680309	0.0102	0.504791	338685
10:6079846	A	G	0.474	0.000300045	0.00819999	0.970811	321279
10:6080354	C	T	0.146	0.0123965	0.00870001	0.15419	338141
10:6080712	C	T	0.217	-0.0197046	0.0161	0.220995	341073
10:6081040	C	T	0.245	-0.00880116	0.0104	0.397405	328215
10:6081230	A	C	0.146	0.00690378	0.0101	0.494264	338141
10:6082558	T	C	0.094	-0.000699755	0.0138	0.959559	255431
10:6083239	G	A	0.401	0.000100005	0.00989999	0.99194	324651
10:6083292	G	A	0.209	0.00329542	0.0142	0.816482	334971
10:6083329	T	C	0.216	-0.00380276	0.00779999	0.62588	342215
10:6084025	A	G	0.41	0.0107981	0.00830001	0.193268	322368
10:6085312	A	G	0.377	-0.00370313	0.00739999	0.616776	332015
10:6086093	A	C	0.437	0.00680309	0.0102	0.504791	325579
10:6086292	T	G	0.223	0.0104039	0.00870001	0.231754	334461
10:6086385	T	C	0.739	0.00700447	0.0085	0.409908	338217
10:6087295	T	G	0.223	0.00579677	0.0102	0.569824	334460
10:6087794	A	G	0.292	0.0235962	0.0142	0.096573	307989
10:6088699	G	A	0.546	0.00120072	0.00749999	0.872805	332058
10:6088743	T	A	0.093	0.00409839	0.00889999	0.645162	269147
10:6089342	T	G	0.49	0.0104039	0.00870001	0.231754	320537
10:6089396	A	C	0.048	-0.00229736	0.00749999	0.759365	271591
10:6089571	A	G	0.788	-0.000299955	0.00749999	0.968098	284908
10:6089841	G	T	0.094	-9.9995e-05	0.00739999	0.989219	270456
10:6090322	T	A	0.147	0.00500249	0.00869999	0.565292	336235
10:6091017	A	T	0.203	-0.00760104	0.0082	0.353949	334710
10:6091281	A	T	0.295	0.00670241	0.00869999	0.441067	306154
10:6091643	T	C	0.038	-0.0098018	0.00830001	0.237627	294069
10:6092055	T	C	0.242	0.00640044	0.0073	0.38061	338895
10:6092093	T	C	0.242	0.000700245	0.0139	0.959822	338895
10:6092210	T	C	0.146	0.00900038	0.00740001	0.223883	338141
10:6092346	G	T	0.293	-0.0118001	0.0188	0.530223	307373
10:6092444	G	A	0.268	0.00369682	0.00959999	0.700173	332533
10:6094354	C	A	0.098	0.00120072	0.0138	0.930664	276355
10:6094697	T	C	0.081	0.00589736	0.0102	0.563148	265421
10:6095410	T	A	0.24	0.0104039	0.009	0.247684	317721
10:6095577	A	G	0.291	-0.0105046	0.00830001	0.20565	316186
10:6096158	C	A	0.586	0.000100005	0.0202	0.99605	321432
10:6096199	T	G	0.523	0.00810274	0.0084	0.334739	321089
10:6096600	A	G	0.523	0.00810274	0.0084	0.334739	321089
10:6096667	G	A	0.096	0.00559563	0.0102	0.583286	269296
10:6096923	A	G	0.304	-0.00880116	0.0083	0.288972	323927
10:6097165	C	T	0.321	0.00780034	0.0082	0.341472	314453
10:6097283	C	T	0.094	-0.00840458	0.0134	0.530523	270455
10:6098824	C	T	0.451	0.013298	0.0149	0.372133	332441
10:6098949	T	C	0.454	0.00160128	0.00869999	0.85397	323145
10:6100725	A	G	0.278	0.00140098	0.00819999	0.86434	341466
10:6101129	T	A	0.282	0.00520351	0.00749999	0.487806	338498
10:6102012	T	C	0.14	0.00579677	0.0074	0.433423	336834
10:6102757	G	A	0.282	0.00530404	0.00739999	0.47352	338498
10:6103762	T	C	0.05	0.0034961	0.0137	0.798576	264078
10:6105544	A	G	0.05	0.0010005	0.00799999	0.900474	312147
10:6105956	C	T	0.047	-0.000299955	0.00799999	0.970091	257543
10:6106266	C	T	0.444	0.00389759	0.0138	0.777611	324480
10:6106552	C	T	0.455	0.000700245	0.00729999	0.923581	323026
10:6106621	C	T	0.055	-0.0044003	0.00739999	0.552087	272452
10:6106638	T	C	0.455	-0.00259663	0.00799999	0.7455	323026
10:6107007	T	G	0.337	-0.001998	0.00799999	0.80278	339890
10:6107265	C	T	0.156	0.00660174	0.0104	0.52557	333152
10:6107534	G	A	0.202	-0.00239712	0.00799999	0.764451	307962
10:6107897	A	G	0.154	-0.00789872	0.0187	0.672739	317354
10:6108340	G	A	0.441	0.00670241	0.0172	0.696776	324934
10:6108439	A	G	0.344	-0.00449986	0.0195	0.817499	336527
10:6108700	T	C	0.047	-0.00550482	0.00739999	0.45694	262909
10:6109082	T	C	0.051	-0.00539542	0.00739999	0.465934	264807
10:6109449	T	G	0.089	-0.00630011	0.0176	0.720372	310493
10:6109539	C	T	0.052	-0.00519647	0.00739999	0.482538	259989
10:6109676	A	G	0.083	-0.0044003	0.00759999	0.562597	270369
10:6110326	G	C	0.268	0.00280393	0.00999999	0.779176	332534
10:6110875	A	C	0.618	0.0133994	0.00940002	0.154023	330320
10:6110925	G	A	0.168	-0.00590255	0.0103	0.566602	333529
10:6111075	C	T	0.131	-0.0057037	0.0074	0.440843	276729
10:6111622	T	C	0.156	-0.00380276	0.00759999	0.616819	333152
10:6111993	A	G	0.085	-0.00449986	0.0193	0.815642	264584
10:6112605	T	C	0.29	-0.00489799	0.0185	0.791197	332869
10:6113265	G	A	0.042	-0.0141987	0.0132	0.282079	267173
10:6113523	G	A	0.29	-0.00809713	0.0185	0.661616	332869
10:6113782	T	C	0.232	0.0037972	0.0146	0.7948	325253
10:6114010	T	C	0.233	0.00080032	0.00819999	0.92225	324279
10:6114660	A	C	0.083	-0.0057037	0.0075	0.446959	266703
10:6114856	G	A	0.29	0.00190181	0.00969999	0.844561	332869
10:6115171	A	G	0.29	-0.000699755	0.0118	0.952712	332869
10:6115204	G	A	0.083	0.00190181	0.00999999	0.849167	266703
10:6115550	G	A	0.052	0.0037972	0.0146	0.7948	262823
10:6115639	G	T	0.124	-0.00590255	0.00799999	0.460625	327747
10:6115678	A	C	0.052	-0.0126003	0.0202	0.532774	265703
10:6116975	A	G	0.083	-0.00580313	0.00799999	0.468212	266703
10:6117322	T	C	0.457	-0.00610135	0.00869999	0.483113	314247
10:6118111	T	C	0.089	-0.00649884	0.00869999	0.455068	264563
10:6118127	G	T	0.838	0.005103	0.0147	0.728484	287567
10:6118262	A	G	0.156	-0.00610135	0.00799999	0.445661	333152
10:6118770	T	C	0.196	-0.00620074	0.008	0.438285	308423
10:6118966	T	C	0.484	0.00460057	0.0147	0.754308	312242
10:6119154	T	C	0.156	-0.00350385	0.0184	0.848974	333152
10:6119234	T	C	0.09	0.00080032	0.0111	0.942522	265613
10:6119384	T	C	0.09	-0.00400198	0.0183	0.826893	321845
10:6119625	T	C	0.484	0.0041988	0.0147	0.775159	320738
10:6120173	A	G	0.051	0.00210221	0.00749999	0.779251	264808
10:6120424	T	C	0.485	0.0031951	0.0143	0.823198	312203
10:6121285	A	G	0.157	0.00839514	0.0106	0.428364	324893
10:6122009	A	T	0.196	0.000900405	0.00999999	0.928255	308423
10:6122382	A	C	0.153	0.0160989	0.00950003	0.0901484	319051
10:6122669	C	T	0.529	0.00559563	0.00749999	0.455617	312975
10:6122674	G	T	0.156	0.00060018	0.00999999	0.952141	326588
10:6123113	G	A	0.109	0.00409839	0.0142	0.772873	271410
10:6123329	A	G	0.09	-0.00659818	0.0129	0.60901	269394
10:6123495	T	C	0.154	0.00549507	0.00739999	0.457737	317354
10:6123716	T	C	0.13	-0.00169856	0.0185	0.926846	332506
10:6124621	C	T	0.05	0.00549507	0.00749999	0.463756	261277
10:6125322	C	T	0.145	0.000900405	0.0101	0.928963	327121
10:6126320	A	G	0.087	0.0153979	0.00950003	0.105054	285818
10:6127430	T	C	0.188	-0.0009995	0.0103	0.922695	305387
10:6127641	A	G	0.339	0.00520351	0.00749999	0.487806	321751
10:6127894	A	G	0.338	0.00080032	0.0101	0.936842	322215
10:6127975	T	C	0.3	0.00160128	0.0129	0.901212	318359
10:6128314	T	C	0.375	0.00460057	0.0141	0.744211	324019
10:6128374	G	C	0.152	-0.00159872	0.0103	0.876651	297235
10:6128547	T	G	0.4	-0.00039992	0.0108	0.970461	324920
10:6129874	A	T	0.324	-0.0018982	0.0188	0.919576	312923
10:6130005	C	T	0.309	0.00409839	0.0104	0.693525	320990
10:6130077	T	C	0.539	0.00800193	0.0139	0.564832	313832
10:6130226	A	G	0.387	0.0133994	0.00970001	0.167163	320118
10:6131875	G	A	0.118	0.00120072	0.00779999	0.877658	302687
10:6132443	A	T	0.298	0.000900405	0.00779999	0.908099	319582
10:6132692	T	C	0.439	0.0139975	0.00810003	0.0839735	316636
10:6133365	T	G	0.133	0.00670241	0.0076	0.377833	297907
10:6133371	C	T	0.299	-0.0160013	0.0107	0.134798	326992
10:61339147	A	G	0.633	0.005103	0.0175	0.770592	318460
10:61341519	T	C	0.494	-0.0145043	0.00740003	0.049992	329293
10:6134628	C	A	0.136	-0.00229736	0.00749999	0.759365	297591
10:6134867	C	G	0.298	0.00240288	0.00799999	0.763902	319583
10:6134869	G	A	0.138	0.0108992	0.00800001	0.173073	293959
10:6135025	G	T	0.138	-0.00219758	0.00749999	0.769513	293959
10:6135262	T	C	0.096	0.00589736	0.0076	0.437768	285737
10:6135386	T	A	0.515	-0.0143959	0.0118	0.222469	312203
10:6135396	A	G	0.133	0.0138048	0.00810002	0.0883255	297907
10:6136107	C	T	0.32	0.0010005	0.00749999	0.893877	322996
10:6138153	A	T	0.319	-0.0126003	0.0113	0.264821	315495
10:6139907	G	A	0.111	0.0131967	0.00800002	0.0990284	279990
10:6141942	G	A	0.453	-0.0124028	0.0112	0.268126	314703
10:6142476	C	T	0.3	0.0124978	0.00810002	0.122847	326367
10:6143619	T	G	0.377	-0.00299551	0.0112	0.789118	323335
10:6144488	T	C	0.111	-0.00299551	0.0112	0.789118	279990
10:61449564	G	A	0.138	-0.0321961	0.0183001	0.0785193	283735
10:6145634	T	A	0.041	0.00589736	0.0133	0.657469	276131
10:6148897	T	C	0.317	-0.00600195	0.0075	0.42356	324620
10:6150501	C	A	0.099	-0.0128965	0.0113	0.253753	309748
10:6151262	A	G	0.226	-0.000499875	0.00789999	0.949547	323813
10:6151327	A	C	0.548	-0.00159872	0.00799999	0.841605	323391
10:6152220	G	C	0.156	0.0136021	0.0126	0.280351	314028
10:6152289	A	G	0.08	0.00810274	0.0075	0.27998	312949
10:6152310	A	G	0.345	0.0145047	0.00800003	0.0698196	327390
10:6152967	T	C	0.37	0.00589736	0.0076	0.437768	325792
10:6153297	A	G	0.287	0.0144032	0.0126	0.252992	334932
10:6153799	C	T	0.343	0.004902	0.0201	0.807323	319935
10:6153868	A	G	0.368	-0.00139902	0.00789999	0.859437	318099
10:6154425	C	A	0.027	-0.00750179	0.0126	0.551589	271475
10:6155806	C	T	0.267	-0.00539542	0.00879999	0.539799	333322
10:6155847	G	A	0.267	0.000100005	0.00739999	0.989218	333322
10:6155870	C	T	0.352	-0.00620074	0.0103	0.547165	324348
10:6155876	G	A	0.127	0.00810274	0.0138	0.557099	309838
10:6158412	G	A	0.168	0.0119005	0.00770002	0.12222	307634
10:6159712	C	G	0.113	0.00220242	0.00759999	0.771975	325230
10:6159775	A	G	0.267	0.00930314	0.008	0.244873	333322
10:6160058	G	T	0.089	-0.00119928	0.00779999	0.877804	315253
10:6160388	T	C	0.089	-0.00580313	0.00769999	0.451057	315253
10:6160892	A	G	0.683	0.000300045	0.0248	0.990347	341700
10:6161115	A	G	0.665	0.0128016	0.00820002	0.118485	332093
10:6161781	T	C	0.362	0.0127003	0.00820002	0.121426	328816
10:6162154	G	C	0.261	-0.000299955	0.00769999	0.968926	330116
10:6162476	T	A	0.718	0.00270365	0.0113	0.810903	314471
10:6162538	T	A	0.263	-0.00550482	0.0101	0.585731	336555
10:6162740	A	G	0.086	0.00859685	0.0116	0.458628	320271
10:6163391	A	T	0.263	0.0124978	0.00820002	0.12748	336556
10:6163606	A	G	0.084	-0.00529595	0.0131	0.686013	317486
10:6163652	A	C	0.265	-0.00459941	0.0131	0.725513	334925
10:6164008	C	T	0.355	-0.0118989	0.00770002	0.122271	323102
10:6164310	C	A	0.268	-0.0103958	0.00770001	0.176984	332533
10:6164332	G	A	0.108	0.00270365	0.00759999	0.722032	282302
10:6165030	T	C	0.353	0.0113036	0.00830001	0.173235	323929
10:6165436	C	T	0.137	0.00210221	0.00829999	0.800053	312267
10:6165525	C	A	0.822	0.0107981	0.00820001	0.187893	299790
10:6166282	G	T	0.04	-0.00639948	0.0132	0.627811	297349
10:6166400	T	C	0.9016	0.0103029	0.00820001	0.208953	301773
10:6167106	C	A	0.506	-0.00699547	0.0134	0.601635	320456
10:6167124	T	C	0.087	0.00999983	0.00820001	0.222658	326762
10:6168192	T	C	0.308	0.00130085	0.00769999	0.865843	338269
10:6168290	A	G	0.14	0.00780034	0.0082	0.341472	330449
10:6168832	C	T	0.31	0.00709511	0.0127	0.576386	337061
10:6169140	C	A	0.296	0.00110061	0.00769999	0.886341	337280
10:6169272	A	G	0.307	-0.0034042	0.0109	0.754803	338882
10:6169307	C	T	0.542	0.00940408	0.01	0.347008	314137
10:6169685	C	T	0.43	-0.00019998	0.0196	0.991859	318158
10:6170326	G	A	0.128	0.00020002	0.0128	0.987532	287085
10:6170336	T	C	0.127	-0.00059982	0.00739999	0.935397	289014
10:6170605	T	C	0.05	-0.0161981	0.013	0.212762	315808
10:6171484	A	C	0.5	-0.00689617	0.0078	0.376629	329249
10:6171591	A	C	0.05	-0.000699755	0.0105	0.946866	315809
10:6171635	A	G	0.499	-0.00610135	0.0078	0.434083	329250
10:6171689	A	T	0.499	-0.00539542	0.00789999	0.494629	329250
10:6171708	T	C	0.444	-0.00560427	0.00779999	0.472451	324480
10:6171779	A	G	0.444	0.0116982	0.00750002	0.118819	324480
10:6171924	A	G	0.444	0.00599795	0.0075	0.423869	324480
10:6172311	C	T	0.113	0.00830439	0.0117	0.477842	336742
10:6173465	A	G	0.344	0.00820356	0.0117	0.483204	327842
10:6173693	C	G	0.207	-0.00799793	0.0171	0.639988	329899
10:6173728	G	T	0.344	-0.00139902	0.00729999	0.848019	327842
10:6173760	T	A	0.362	-0.00610135	0.0171	0.721238	320331
10:6173777	C	G	0.131	-0.000899595	0.00729999	0.901923	318443
10:6173963	T	C	0.127	-0.000899595	0.00729999	0.901923	289014
10:6174356	G	A	0.818	0.002002	0.00739999	0.786744	326465
10:6174562	C	G	0.161	0.00170145	0.00739999	0.81815	324729
10:6174601	G	A	0.166	0.00160128	0.00739999	0.828684	323269
10:6175153	C	G	0.344	-0.00809713	0.0114	0.477534	327842
10:6175914	T	C	0.122	-0.00659818	0.0077	0.391496	326452
10:6176112	A	G	0.334	0.00660174	0.00899999	0.463237	332588
10:6176166	T	C	0.412	-0.00659818	0.0077	0.391496	330652
10:6176392	A	G	0.124	0.00520351	0.00769999	0.499179	280427
10:6176637	T	C	0.124	0.0130954	0.011	0.233855	290014
10:6176780	C	T	0.429	0.010505	0.0117	0.369259	327004
10:6176787	A	G	0.179	-0.00970278	0.0095	0.307091	330724
10:6177083	T	C	0.178	0.00879859	0.01	0.378935	332177
10:6177208	A	T	0.13	0.00680309	0.00989999	0.491969	326432
10:6177209	T	A	0.122	-0.00639948	0.0077	0.405916	326452
10:6177374	T	G	0.178	-0.0082955	0.0112	0.458894	332177
10:6177494	A	G	0.048	-0.00529595	0.00769999	0.491587	317054
10:6177532	G	C	0.428	0.005103	0.00739999	0.490449	327195
10:6177552	T	C	0.124	0.0124978	0.012	0.297652	290014
10:6177617	C	G	0.428	0.0122042	0.0118	0.301019	327195
10:6177626	T	C	0.428	0.00040008	0.00739999	0.956883	327195
10:6177682	C	T	0.428	0.00769957	0.0095	0.417664	327195
10:6177794	T	C	0.428	0.00780034	0.0095	0.411595	327195
10:6177848	G	A	0.428	0.0124978	0.0109	0.251554	327195
10:6177894	G	A	0.191	-0.00770028	0.0112	0.491752	328218
10:6178236	A	G	0.428	0.00820356	0.0095	0.387845	327195
10:6178305	T	C	0.428	-0.00649884	0.0174	0.708779	327195
10:6178344	C	T	0.428	0	0.00739999	1	327195
10:6178388	T	C	0.428	0.0117993	0.0118	0.317338	327195
10:6178614	T	C	0.336	0	0.00739999	1	323157
10:6178710	G	T	0.123	0.000100005	0.00739999	0.989218	297052
10:6178941	C	T	0.321	0	0.00739999	1	330784
10:6178961	A	G	0.122	-0.00019998	0.00739999	0.97844	326452
10:6179313	A	G	0.659	-0.00019998	0.00739999	0.97844	337942
10:6180034	T	C	0.123	-0.000699755	0.00929999	0.940022	287151
10:6180079	C	T	0.122	-0.000699755	0.00739999	0.924663	326452
10:6180417	G	A	0.659	-0.000699755	0.00739999	0.924663	347014
10:6180940	G	A	0.126	-0.000699755	0.00739999	0.924663	329186
10:6180988	G	A	0.289	-0.00059982	0.00739999	0.935397	333551
10:6180989	G	A	0.122	0.000300045	0.00779999	0.969315	326452
10:6181367	C	T	0.347	0.0116982	0.0117	0.317387	326502
10:6181413	C	T	0.158	0.00729656	0.0078	0.349553	316913
10:6181495	T	C	0.184	-0.00819632	0.0112	0.464282	323708
10:6181642	T	C	0.122	0.00389759	0.00759999	0.608063	326452
10:6181709	C	T	0.347	0.012599	0.0119	0.289717	326502
10:6181797	C	A	0.179	-0.00850374	0.0112	0.447695	323870
10:6182159	T	C	0.096	0.00389759	0.00749999	0.603288	303732
10:6182423	G	T	0.661	-0.00950469	0.011	0.387553	348005
10:6182642	A	G	0.179	-0.0034042	0.00799999	0.670454	323869
10:6182796	T	C	0.123	-0.00850374	0.0112	0.447695	287150
10:6183022	T	C	0.048	0.00369682	0.00769999	0.631151	309889
10:6183592	T	C	0.166	0.00460057	0.0102	0.651963	304532
10:6183805	T	C	0.165	0.00879859	0.0095	0.354359	306011
10:6183872	A	C	0.15	-0.00850374	0.0112	0.447695	300491
10:61839831	T	C	0.209	-0.0171029	0.00740005	0.0208225	300281
10:6184146	G	A	0.126	0.00339576	0.00769999	0.659207	311939
10:6184167	A	T	0.248	0.00790113	0.0096	0.410488	310743
10:6184190	C	T	0.133	-0.00819632	0.0129	0.525184	297907
10:6184232	A	G	0.126	0.0041988	0.00749999	0.575588	272055
10:6184342	C	G	0.079	0.00900038	0.0096	0.348481	267941
10:6184858	C	T	0.089	0.0130954	0.0119	0.271136	296847
10:6184909	T	C	0.089	-0.00689617	0.0176	0.695185	292498
10:6184913	A	C	0.121	-0.0134985	0.0102	0.185709	281683
10:6184982	A	G	0.115	-0.0126003	0.0102	0.216711	309530
10:6185016	C	T	0.127	0.00839514	0.0107	0.432692	315394
10:6185344	A	G	0.123	-0.0103958	0.0113	0.357583	282386
10:6185667	A	G	0.324	0.00210221	0.00869999	0.809064	290710
10:6186520	C	T	0.299	0.0129029	0.0113	0.253517	303783
10:6187096	C	G	0.072	0.0111014	0.0121	0.358896	280444
10:6187115	G	A	0.327	-0.0168964	0.015	0.259984	311435
10:6187416	G	C	0.299	-0.0127978	0.0135	0.343138	303784
10:6187582	C	T	0.324	-0.0118989	0.0136	0.381617	312923
10:6187621	T	G	0.44	-0.0203025	0.0121	0.0933691	292604
10:6187766	C	T	0.442	0.0127003	0.0118	0.281794	307912
10:6188008	A	G	0.116	0.016597	0.0112	0.138375	297055
10:6188021	C	T	0.587	0.00589736	0.012	0.62311	305169
10:6188119	C	G	0.118	-0.00939572	0.0083	0.257629	297622
10:6188338	G	A	0.251	-0.00499749	0.00829999	0.547102	294560
10:6188543	T	C	0.13	0.0114958	0.0153	0.452435	303731
10:6188949	G	A	0.734	0.00040008	0.00799999	0.960114	303763
10:6189362	G	A	0.413	-0.0018982	0.00829999	0.819103	321662
10:6189617	A	G	0.128	0.00260339	0.00799999	0.74486	302394
10:6189920	C	T	0.065	-0.00330453	0.00779999	0.671815	278439
10:6189975	C	T	0.065	-0.00139902	0.00759999	0.853949	275013
10:6190329	A	G	0.102	-0.0071047	0.012	0.553811	301642
10:6190343	T	C	0.27	-0.00159872	0.00769999	0.835521	308025
10:6190363	C	T	0.413	-0.00760104	0.0119	0.52299	321662
10:6191222	T	G	0.065	-0.0009995	0.00889999	0.910583	278439
10:6191272	T	C	0.127	0.00910129	0.0113	0.420575	299155
10:6191288	C	T	0.065	-0.001998	0.00859999	0.816285	278439
10:6191733	A	G	0.127	0.00020002	0.00749999	0.978723	315396
10:6191945	T	G	0.349	0.00180162	0.0114	0.874427	325628
10:6192002	A	T	0.755	-0.0213994	0.0161	0.183798	320627
10:6192071	C	T	0.077	-0.0208021	0.0162	0.199114	285616
10:6192455	C	T	0.065	0.00660174	0.0126	0.600314	275013
10:6192811	C	A	0.073	0.00020002	0.00849999	0.981226	280556
10:6193169	T	C	0.26	-0.000699755	0.00749999	0.925665	330939
10:61938551	T	A	0.109	-0.0036035	0.012	0.763954	298535
10:61938715	T	C	0.258	-0.00519647	0.0123	0.672676	324732
10:61939145	T	C	0.263	0.00220242	0.0108	0.838409	336556
10:61939519	G	A	0.264	0.00359646	0.0108	0.73913	335737
10:61939786	A	G	0.274	0.0041988	0.0108	0.69744	327939
10:61939977	T	C	0.08	0.00790113	0.0075	0.292119	322221
10:61940899	G	A	0.346	0.0135007	0.00770003	0.0795445	318610
10:61941250	A	G	0.087	0.012599	0.00730002	0.0843672	312188
10:61941275	G	T	0.075	-0.00870203	0.0114	0.445263	322584
10:61943419	G	C	0.23	-0.0148985	0.00940002	0.11298	319833
10:61943647	G	C	0.082	0.00690378	0.0123	0.574604	301595
10:61943677	G	T	0.092	0.0123965	0.00840002	0.140005	305977
10:6194375	T	C	0.249	-0.0218985	0.0161	0.173782	302904
10:61944112	C	T	0.086	0.00769957	0.0082	0.347745	315470
10:61944715	T	C	0.082	0.00830439	0.0082	0.311189	310465
10:6194476	T	C	0.267	0.00609856	0.0115	0.595897	341605
10:61945013	C	T	0.745	0.010697	0.00820001	0.192059	335157
10:61945059	C	T	0.071	-0.00730327	0.0136	0.591264	329803
10:61945611	G	C	0.177	0.0188974	0.00780006	0.0154044	301116
10:61945643	G	T	0.086	0.00300451	0.0133	0.821277	315470
10:61945931	A	G	0.743	-0.0339955	0.0140001	0.0151725	333443
10:61946060	C	T	0.086	0.0112025	0.00880001	0.203014	315470
10:61946135	C	G	0.468	0.000300045	0.0139	0.982778	321717
10:61947001	C	T	0.744	-0.0225049	0.0131	0.0858108	334296
10:61947198	C	T	0.177	-0.0235993	0.0133	0.0760003	301116
10:61949120	C	G	0.082	-0.00169856	0.0137	0.901329	305982
10:61950427	T	C	0.469	0.0221025	0.00830008	0.00774649	313116
10:6195089	G	C	0.416	-0.0204005	0.0161	0.205116	312591
10:61951003	C	T	0.071	-0.0270021	0.0142001	0.0572298	334498
10:61951898	C	T	0.087	-0.0133011	0.01	0.183481	312186
10:61952950	T	A	0.089	-0.0227004	0.0133	0.087861	301295
10:61953034	A	C	0.082	0.0234017	0.00830009	0.00481057	315047
10:61954035	C	T	0.086	-0.0223973	0.0133	0.0921812	310779
10:61954250	A	G	0.083	0.0247026	0.00740012	0.000843418	311591
10:61954476	G	A	0.668	0.0221025	0.00830008	0.00774649	333584
10:61954581	T	G	0.089	-0.0138043	0.01	0.167456	301295
10:61954702	A	G	0.08	0.00020002	0.0138	0.988436	317532
10:61954871	T	C	0.476	0.024098	0.00750011	0.00131345	321139
10:61955068	A	G	0.079	-0.0262037	0.0141001	0.0631109	321203
10:61955073	A	C	0.321	-0.0214973	0.0133	0.106023	322458
10:6195583	A	G	0.261	0.00060018	0.0112	0.957264	338218
10:61956999	C	T	0.77	-0.0018982	0.0134	0.887351	327227
10:61957168	A	G	0.42	-9.9995e-05	0.0136	0.994134	320117
10:61957641	A	G	0.765	-0.0242047	0.0134	0.0708694	337705
10:61958545	G	C	0.139	0.000900405	0.0136	0.947214	287033
10:61958620	C	T	0.159	0.0201007	0.00770007	0.00904221	321569
10:61958983	A	G	0.132	-0.00169856	0.0134	0.899132	322225
10:61959027	T	C	0.109	-0.0210959	0.0137	0.123598	329938
10:61959061	A	C	0.157	0.0244976	0.00740011	0.000931496	300610
10:61960135	G	A	0.135	-0.0204985	0.0137	0.134592	328086
10:61960201	T	C	0.135	0.0187038	0.00790006	0.017906	328086
10:61960705	T	C	0.764	0.0137035	0.00870002	0.115232	336716
10:61961162	C	T	0.156	0.00729656	0.0075	0.330616	326588
10:61961519	C	G	0.136	0.0164038	0.00850003	0.0536252	326051
10:61961795	A	G	0.156	-0.0162965	0.0113	0.149256	326588
10:61961913	G	C	0.136	0.00480151	0.0101	0.634504	326051
10:61962441	C	G	0.136	-0.0173978	0.0109	0.110461	326051
10:61962651	T	C	0.156	0.0107981	0.0117	0.356052	326588
10:61963063	C	T	0.163	0.0062998	0.0105	0.548518	321511
10:61963427	A	C	0.156	-0.0195967	0.0107	0.0670315	326588
10:61963759	C	T	0.314	-0.0190965	0.0107	0.0743078	318182
10:61964409	T	C	0.447	0.0136021	0.00850002	0.109545	324049
10:61964546	A	G	0.156	0.00500249	0.0101	0.620391	326588
10:61964752	C	T	0.132	-0.0195967	0.0107	0.0670315	328221
10:61964948	A	G	0.768	0.00520351	0.0101	0.606413	340738
10:61965009	T	C	0.756	-0.0182033	0.0107	0.0888981	337007
10:61965078	A	G	0.756	-0.0183997	0.0107	0.0855067	337007
10:61965188	C	T	0.756	0.00530404	0.0101	0.599477	337007
10:61965215	T	C	0.154	0.00930314	0.01	0.352208	305380
10:61965316	G	T	0.316	0.00559563	0.0101	0.579563	317092
10:61965625	G	A	0.157	-0.00430074	0.00799999	0.590858	324892
10:61966441	G	C	0.767	0.0116982	0.00740002	0.113917	339717
10:61966755	T	C	0.585	0.005103	0.0101	0.613385	321206
10:61969227	A	G	0.333	-0.0150955	0.0108	0.162195	316435
10:61969445	T	C	0.584	0.0124978	0.00850001	0.141474	320982
10:61969598	G	A	0.606	0.0075988	0.0084	0.365667	335487
10:61969768	T	A	0.606	0.00769957	0.0084	0.359344	335487
10:61971486	A	C	0.136	0.00769957	0.0084	0.359344	326052
10:61972114	A	G	0.586	0.005103	0.0105	0.626967	321432
10:61973814	T	C	0.606	0.00749804	0.008	0.348627	335487
10:61974433	T	G	0.607	0.00540458	0.0101	0.592576	326892
10:61975082	G	T	0.337	0.0130042	0.00850002	0.126041	314565
10:61975118	C	T	0.741	0.00399798	0.00749999	0.593989	323916
10:61975143	G	A	0.607	0.00749804	0.0079	0.34256	326892
10:6197536	G	T	0.068	-0.00039992	0.00769999	0.958578	280793
10:61976036	T	C	0.11	0.00399798	0.00749999	0.593989	327306
10:6197613	G	A	0.07	-0.00489799	0.00859999	0.568994	273357
10:61977337	A	T	0.16	0.00830439	0.0074	0.261771	319939
10:61978296	C	T	0.154	0.00830439	0.0074	0.261771	317354
10:61981219	T	C	0.585	-0.0159029	0.0107	0.137214	312808
10:61981247	A	C	0.605	0.00460057	0.00749999	0.539606	326312
10:61982048	T	C	0.334	0.00849599	0.0074	0.250925	315961
10:61984097	C	T	0.447	0.00910129	0.00750001	0.224937	324049
10:61984604	C	T	0.583	0.00830439	0.0079	0.293172	312376
10:61984960	T	C	0.156	0.00859685	0.0084	0.306103	320215
10:61985276	T	C	0.132	0.00920221	0.00750001	0.219837	328221
10:61985628	C	T	0.767	0.0113036	0.0117	0.333982	339717
10:61985755	T	C	0.583	0.00260339	0.0101	0.796591	320761
10:61988068	T	C	0.446	0.00500249	0.0103	0.627195	324189
10:61988247	A	G	0.155	0.00520351	0.00759999	0.49355	321900
10:61988375	A	G	0.768	0.00900038	0.00750001	0.23012	332859
10:61988660	T	G	0.448	0.00879859	0.0079	0.265388	323911
10:61989105	C	T	0.583	0.0117993	0.00740002	0.110824	320761
10:61989593	C	T	0.447	0.00439966	0.00759999	0.562654	324049
10:61991066	T	C	0.155	0.00389759	0.0102	0.702375	321900
10:61991969	G	T	0.447	-0.0147999	0.0108	0.170574	324049
10:61993129	G	C	0.584	0.0138048	0.00850002	0.104355	320982
10:61997885	C	A	0.157	0.00470103	0.00749999	0.530787	318553
10:61997956	G	A	0.159	0.0114048	0.00740002	0.123272	321568
10:61998060	A	C	0.754	0.00389759	0.0102	0.702375	343275
10:61999321	A	G	0.754	0.0145047	0.00860002	0.0916828	335151
10:6199948	A	T	0.247	-0.00870203	0.0147	0.553867	311587
10:6199965	A	G	0.247	-0.0208021	0.0162	0.199114	318875
10:62003389	A	G	0.756	0.0120017	0.00740002	0.104835	329121
10:62003462	G	A	0.161	0.004902	0.00749999	0.51337	318331
10:6200429	C	T	0.266	0.00559563	0.0152	0.712773	318400
10:62005201	C	T	0.616	0.0122953	0.00740002	0.0966091	329663
10:62005879	C	T	0.448	0.0037972	0.0102	0.709688	315331
10:62006261	C	T	0.139	0.0122042	0.00740002	0.0991051	320128
10:62006875	A	G	0.131	0.00540458	0.00749999	0.471149	318443
10:62006898	T	C	0.131	0.00480151	0.0102	0.637829	318443
10:62006931	A	G	0.155	0.00700447	0.0101	0.487988	315680
10:6200695	C	T	0.248	0.00060018	0.00829999	0.942354	318012
10:62007140	A	G	0.755	0.0170953	0.00830004	0.0394306	336072
10:62007342	C	T	0.613	0.0162005	0.00840003	0.0537773	328708
10:62007351	G	T	0.136	0.0164038	0.00850004	0.0536252	314198
10:62007404	C	A	0.115	0.00310481	0.0101	0.758533	320296
10:62008145	G	A	0.613	0.0157026	0.00750004	0.0362889	328708
10:62008708	A	G	0.723	0.0120017	0.00750002	0.109548	325726
10:62009518	C	T	0.202	-0.00299551	0.0107	0.779512	295266
10:62009709	T	C	0.186	-0.0127978	0.011	0.244654	284006
10:62010755	A	G	0.135	-0.0126003	0.011	0.252011	294173
10:62012619	T	C	0.031	0.005103	0.0103	0.620291	229941
10:62013067	C	T	0.102	0.0170037	0.00840004	0.0429448	332546
10:62013157	C	T	0.126	0.0146975	0.00750003	0.0500361	323277
10:62013222	T	C	0.126	-0.00740253	0.0109	0.497054	323277
10:62013424	T	A	0.208	0.00920221	0.0116	0.427606	328727
10:62013597	G	A	0.103	0.015002	0.00750003	0.0454729	329687
10:62014315	A	G	0.124	0.023801	0.00820009	0.00370163	327741
10:62014417	T	C	0.134	0.00460057	0.00959999	0.631778	324066
10:62015007	T	C	0.085	0.0112025	0.0101	0.267361	296150
10:62015782	A	G	0.536	0.0031951	0.0113	0.777367	322080
10:6201687	C	A	0.236	-0.00169856	0.00879999	0.846945	321415
10:62016923	T	G	0.135	-0.0511968	0.0252002	0.0421937	299450
10:62017320	G	A	0.104	-0.0452984	0.0120002	0.000160144	338058
10:6201745	T	C	0.268	0.00040008	0.00809999	0.960606	316888
10:62018535	T	C	0.135	-0.0258042	0.0111001	0.0200888	299450
10:62019175	C	T	0.107	-0.0255995	0.0111001	0.0210968	335343
10:62019322	A	C	0.103	0.00589736	0.00899999	0.512299	340958
10:62020728	C	G	0.107	-0.040998	0.0120002	0.00063445	335342
10:62022298	A	G	0.089	-0.0271968	0.0111001	0.01428	335411
10:62023034	C	T	0.089	-0.0239021	0.0108001	0.026888	335411
10:62024566	A	G	0.102	0.00589736	0.0138	0.669128	338160
10:62026984	G	C	0.504	-0.00269636	0.00739999	0.715579	320425
10:62027535	T	C	0.105	0.00500249	0.0112	0.655127	340967
10:62027606	C	T	0.103	-0.0385955	0.0118002	0.00107259	340958
10:62027683	G	T	0.141	0.005103	0.0112	0.648659	288710
10:62027914	G	T	0.245	-0.0371994	0.0117002	0.00147582	320624
10:62028179	A	G	0.141	-0.041401	0.0118002	0.000450635	288710
10:62028797	C	T	0.779	-0.0394034	0.0117002	0.000757818	336620
10:62029008	A	G	0.258	-0.0452984	0.0127002	0.000361453	324732
10:62029327	T	C	0.145	-0.0452028	0.0127002	0.000371968	282059
10:62029439	C	T	0.145	-0.0426954	0.0119002	0.000333494	282059
10:6203055	C	T	0.091	0.00160128	0.00759999	0.833125	278447
10:62030725	T	A	0.769	0.0182964	0.00740006	0.0134186	341767
10:62031126	A	C	0.103	-0.0384031	0.0117002	0.00102976	340958
10:62031981	C	T	0.102	-0.0407964	0.0118002	0.000545686	338160
10:62033607	C	T	0.777	0.00709511	0.0112	0.526412	342282
10:62033793	A	G	0.102	-0.0133011	0.00860002	0.12195	338160
10:62033833	T	C	0.51	0.00650109	0.0112	0.561608	329375
10:62034355	C	T	0.511	0.0104039	0.00870001	0.231754	329402
10:62034497	C	T	0.513	-0.0129952	0.00840002	0.121853	329465
10:62036600	T	C	0.265	0.00670241	0.0112	0.549553	326902
10:62037607	A	G	0.146	0.00670241	0.0112	0.549553	285530
10:62039577	T	C	0.106	0.0143018	0.00850002	0.0924606	338129
10:62039787	G	C	0.106	-0.0407004	0.0118002	0.000562395	338129
10:62039969	T	C	0.104	-0.0435	0.0119002	0.000256785	338058
10:62040133	C	T	0.145	0.0116982	0.00860001	0.173751	282059
10:62040457	G	A	0.243	-0.0437968	0.0119002	0.00023293	330040
10:62040531	G	A	0.242	0.0168003	0.00730005	0.021369	330966
10:62040699	G	T	0.102	0.0174005	0.00730005	0.0171435	332547
10:62041129	C	T	0.243	0.0185001	0.00730006	0.0112693	330040
10:62041296	A	T	0.242	-0.0114047	0.00830001	0.169423	330966
10:62041348	T	C	0.136	0.00910129	0.0111	0.412252	332235
10:62041469	C	T	0.241	-0.036004	0.0117001	0.00208936	331901
10:62041591	C	T	0.241	-0.0358979	0.0117001	0.00215383	331901
10:62041683	G	C	0.241	-0.0379988	0.0118002	0.00128104	331901
10:62041733	C	T	0.136	0.00619918	0.0112	0.579922	332235
10:62041860	C	T	0.106	-0.0145043	0.00850002	0.0879367	332422
10:62042160	A	G	0.234	-0.0147999	0.00850003	0.0816549	323313
10:62042174	A	C	0.136	-0.043902	0.0120002	0.000253759	332235
10:62042207	C	T	0.234	-0.0143959	0.00850002	0.090336	323313
10:62042464	C	T	0.136	-0.0142973	0.00850002	0.0925628	332235
10:62042627	A	G	0.145	0.00769957	0.0106	0.467609	282059
10:62042711	C	T	0.136	-0.0154008	0.00850003	0.070009	332234
10:62044194	G	C	0.141	-0.0154008	0.00850003	0.070009	328487
10:62044341	A	G	0.162	-0.0154993	0.00850003	0.0682373	271955
10:62044411	G	A	0.084	0.00749804	0.0106	0.479341	308217
10:62044939	G	T	0.166	-0.0374981	0.0118002	0.00148418	316835
10:62045698	T	C	0.08	-0.0142973	0.00870002	0.100308	304070
10:62045776	C	A	0.166	0.00769957	0.0106	0.467609	316835
10:62047141	C	T	0.161	-0.0142973	0.00870002	0.100308	318329
10:62047282	G	C	0.098	0.00769957	0.0106	0.467609	333384
10:62048169	C	A	0.129	0.00690378	0.0112	0.537624	334699
10:62048219	T	C	0.133	0.00780034	0.0106	0.461803	338553
10:62048998	A	G	0.072	0.0103029	0.0105	0.32648	307978
10:62051471	G	C	0.141	0.00889948	0.0109	0.414233	278668
10:62052544	G	C	0.631	0.0105959	0.0136	0.435913	334911
10:62053369	G	A	0.14	0.0149005	0.01	0.136213	280332
10:62053692	T	C	0.14	0.0180011	0.014	0.198517	270749
10:62054742	A	C	0.14	0.014799	0.01	0.138902	280332
10:6205546	C	T	0.263	-0.000299955	0.00819999	0.97082	336557
10:62056468	C	T	0.638	0.0138961	0.0101	0.168868	337641
10:62056744	G	A	0.618	-0.037604	0.0122002	0.00205437	330318
10:62057445	G	T	0.638	0.00559563	0.0108	0.604379	337641
10:62057734	C	T	0.638	0.00559563	0.0106	0.597576	337641
10:62058055	C	T	0.14	0.0256974	0.0146	0.0783929	280332
10:62058396	G	A	0.631	0.0105959	0.0114	0.352646	334911
10:62059268	C	G	0.098	0.00999983	0.00750001	0.18243	333382
10:62060128	G	A	0.096	0.0123965	0.0114	0.276854	313366
10:62060382	G	C	0.101	0.00989883	0.0116	0.393466	319309
10:62060908	G	C	0.144	0.0117993	0.0114	0.300655	278685
10:62061047	C	T	0.101	0.011597	0.00750002	0.122041	314180
10:62061057	C	T	0.134	0.0110003	0.00750001	0.142457	271470
10:62061910	T	C	0.15	0.011597	0.00750002	0.122041	289562
10:62062235	G	C	0.134	0.011597	0.00750002	0.122041	280911
10:62063473	C	T	0.142	0.012599	0.0114	0.269082	292204
10:62063507	T	A	0.142	0.0101008	0.00750001	0.178052	292204
10:62063862	G	A	0.142	-0.0423984	0.0122002	0.00051044	281952
10:6206396	G	A	0.231	-0.00269636	0.0157	0.86364	333867
10:62064226	A	C	0.634	0.0349021	0.0127001	0.005993	345201
10:62065288	G	A	0.132	0.0289037	0.0123001	0.0187795	289480
10:62065872	A	G	0.144	0.014596	0.0113	0.196468	288819
10:62066170	G	T	0.087	0.0278955	0.0124001	0.024473	312177
10:62067247	A	T	0.132	0.011597	0.0118	0.325708	289480
10:62067448	C	T	0.631	0.0193969	0.0109	0.0751535	344022
10:62068191	A	G	0.62	0.0138048	0.0116	0.234018	330985
10:62068818	C	T	0.611	0.0154995	0.0111	0.162609	328091
10:62069346	A	T	0.618	0.0157026	0.0111	0.157171	330318
10:62069894	T	G	0.618	0.0136021	0.0113	0.228696	330318
10:6207029	C	G	0.23	-0.00539542	0.0157	0.731104	334884
10:62070650	T	C	0.618	0.0124978	0.00740002	0.0912417	330318
10:62070695	A	G	0.612	0.013298	0.0115	0.247538	328399
10:62070753	T	C	0.631	0.0145047	0.0111	0.191305	344022
10:62070777	C	T	0.618	0.0454996	0.0133002	0.000623999	330318
10:62072030	T	C	0.618	0.0133994	0.0115	0.243953	330318
10:62072102	T	C	0.024	0.0131967	0.00740002	0.0745324	216646
10:62072491	A	T	0.132	0.0130042	0.00750002	0.0829382	289480
10:62072704	C	T	0.614	0.00959589	0.00750001	0.200738	329025
10:62072727	T	C	0.62	0.011597	0.00750002	0.122041	330986
10:62072736	C	T	0.619	0.011597	0.00750002	0.122041	330651
10:62072740	G	A	0.619	0.0114958	0.00750002	0.125332	330651
10:62074139	A	G	0.611	0.00999983	0.00750001	0.18243	328091
10:62074280	C	T	0.612	0.0130954	0.00740002	0.0767872	328399
10:62074676	C	A	0.618	0.0114958	0.00750002	0.125332	330318
10:62075547	G	C	0.624	0.0113036	0.00750001	0.131772	332361
10:62075859	C	T	0.618	-0.0435	0.0294001	0.138983	330318
10:62076628	A	C	0.082	0.013298	0.0115	0.247538	315032
10:62076836	T	G	0.618	0.0104039	0.00750001	0.165384	330318
10:62076964	C	T	0.624	0.0102019	0.00750001	0.173752	332362
10:62077346	C	T	0.132	0.0102019	0.00750001	0.173752	289480
10:62077955	G	A	0.132	0.00999983	0.00750001	0.18243	289480
10:62078300	C	T	0.621	0.00940408	0.00750001	0.209887	331324
10:62078323	A	C	0.146	0.00940408	0.00750001	0.209887	296104
10:62078350	A	T	0.145	0.0113036	0.00750001	0.131772	297797
10:62080128	T	A	0.621	0.0135007	0.00750003	0.0718463	331324
10:62080698	A	T	0.153	0.0114048	0.00750001	0.128351	284891
10:62080955	G	C	0.087	0.0536012	0.0136003	8.10834e-05	312176
10:6208228	A	G	0.226	-0.000699755	0.00869999	0.935894	339049
10:62082737	A	G	0.419	0.0117993	0.00750002	0.115663	329043
10:62082738	G	A	0.628	0.0129029	0.00750002	0.0853635	333795
10:62084405	A	G	0.096	0.0124978	0.0115	0.277142	334078
10:6208465	C	T	0.247	0.00080032	0.00859999	0.925855	342343
10:62085553	A	G	0.197	0.0120017	0.0115	0.296657	334846
10:62085590	C	A	0.455	0.0113036	0.00750001	0.131772	331934
10:62085893	T	A	0.197	0.013298	0.0109	0.222464	327606
10:62085906	G	A	0.544	0.0138961	0.0109	0.202355	322902
10:62085918	C	G	0.438	0.011597	0.00750002	0.122041	325410
10:62086339	T	C	0.096	0.017604	0.0109	0.106301	334078
10:62086401	G	A	0.106	0.0469973	0.0133002	0.000409996	286982
10:62088304	T	G	0.448	0.0130954	0.00740002	0.0767873	332847
10:62091912	G	A	0.442	0.0144032	0.00750003	0.0548045	333737
10:62092193	T	C	0.442	-0.0379988	0.0123002	0.00200632	333737
10:62092917	G	T	0.442	-0.00279609	0.00909999	0.758643	333737
10:62093251	A	G	0.2	0.013298	0.00730003	0.0685094	323901
10:62093601	C	T	0.118	-0.0028958	0.00919999	0.752943	283162
10:62097331	T	C	0.107	0.0226035	0.0074001	0.00225441	303420
10:62097576	T	C	0.44	0.0135007	0.00740003	0.0680892	325089
10:62098699	T	C	0.202	-0.0366983	0.0123001	0.0028491	328603
10:62098775	T	A	0.202	0.0221025	0.0127	0.0817983	321497
10:62098788	A	G	0.202	0.0110003	0.00730001	0.13184	328603
10:62098952	A	G	0.107	0.0122953	0.00730002	0.0921276	303420
10:62099173	T	C	0.549	0.0121029	0.00730002	0.0973309	323503
10:6209946	A	C	0.247	0.00120072	0.00839999	0.886335	342343
10:62099554	T	C	0.549	0.0122042	0.00730002	0.0945639	323503
10:62100164	A	T	0.201	-0.00929665	0.0092	0.312253	322693
10:62100398	A	G	0.548	0.0230025	0.0122001	0.0593697	323377
10:62100399	C	G	0.201	0.0465048	0.0123003	0.000156329	322693
10:62101179	G	T	0.033	0.0119005	0.00740002	0.107797	232783
10:62101236	T	A	0.201	-0.00999983	0.0091	0.271819	322693
10:6210312	T	C	0.233	0.00130085	0.00859999	0.87977	331865
10:6210357	T	C	0.226	0.0034961	0.00869999	0.687793	339049
10:62104776	C	T	0.549	-0.0140015	0.00920002	0.128034	323503
10:62105048	A	C	0.2	-0.0102968	0.0091	0.257838	323901
10:62105053	T	C	0.107	0.0465991	0.0123003	0.000151585	303420
10:62105627	T	C	0.548	0.0277001	0.00740015	0.000181702	323377
10:62106296	T	C	0.195	0.0275973	0.00740015	0.000192017	323081
10:62108032	C	T	0.033	-0.0115036	0.00920001	0.211158	230879
10:62108380	G	T	0.549	0.027402	0.00740015	0.000213145	323503
10:6210859	A	G	0.226	-9.9995e-05	0.00839999	0.990502	339049
10:62109199	C	T	0.2	-0.0114047	0.00920001	0.215108	323901
10:62109449	A	G	0.44	-0.0448013	0.0243001	0.0652321	325089
10:62109643	T	C	0.44	-0.0114047	0.00920001	0.215108	325089
10:62110349	T	C	0.195	0.0278029	0.00740015	0.000171909	323081
10:62111617	C	T	0.548	-0.0116024	0.00920001	0.207261	323377
10:62111663	G	C	0.101	0.0462953	0.0123003	0.000167376	304272
10:62112452	T	C	0.2	0.0277001	0.00740015	0.000181702	323901
10:62113656	T	C	0.101	-0.0105046	0.0093	0.258674	304272
10:62113664	A	G	0.2	-0.0443039	0.0244001	0.0694125	323901
10:62113686	T	C	0.44	0.0281012	0.00740015	0.000146236	325089
10:62113852	C	T	0.548	-0.0116024	0.00920001	0.207261	323377
10:62115503	G	C	0.44	0.0113036	0.00740002	0.126633	325089
10:62116838	G	A	0.033	0.0113036	0.00740002	0.126633	230879
10:6212016	C	G	0.227	-0.0219963	0.0138	0.110952	337992
10:62121387	T	A	0.451	-0.0100988	0.0093	0.277525	332439
10:62122460	C	T	0.22	0.0275973	0.00740015	0.000192017	330086
10:62122704	C	A	0.427	0.0536012	0.0126004	2.10036e-05	327387
10:62122754	A	G	0.438	-0.0115036	0.00920001	0.211158	334388
10:62122781	G	C	0.427	0.0534008	0.0126004	2.25481e-05	327387
10:62123334	A	G	0.533	-0.0114047	0.00920001	0.215108	321806
10:62123438	G	C	0.098	0.0114958	0.00740002	0.120307	307638
10:62123665	G	A	0.528	0.0278029	0.00740015	0.000171909	321411
10:62123689	C	T	0.415	0.0114958	0.00740002	0.120307	321203
10:62123720	A	G	0.415	-0.0452028	0.0244001	0.063945	321203
10:62124745	C	T	0.519	0.0119005	0.00730002	0.103058	320867
10:62125620	G	C	0.529	-0.00620074	0.00879999	0.481041	321485
10:62125814	A	C	0.108	0.0108992	0.00740001	0.140789	296126
10:62125856	C	G	0.098	0.0120017	0.00730002	0.100162	307639
10:62125888	G	A	0.529	0.0112025	0.00740001	0.130064	321484
10:62125929	G	C	0.128	0.0183982	0.00740006	0.0129106	336920
10:62127811	T	C	0.113	0.0586996	0.0127004	3.80309e-06	309036
10:62127823	G	A	0.113	0.0199986	0.00740007	0.00688216	309036
10:62127894	T	C	0.422	0.0123965	0.00750002	0.0983584	328399
10:62127927	G	A	0.532	0.0122953	0.00750002	0.101137	321720
10:62128085	T	C	0.113	0.0194989	0.00740007	0.00841476	309036
10:62128096	A	C	0.113	0.0198966	0.00740007	0.00717291	309036
10:62128506	C	T	0.127	0.0146975	0.0124	0.235907	332989
10:62128671	A	G	0.113	0.0571949	0.0127004	6.6877e-06	309036
10:62128831	T	C	0.113	0.0208968	0.00740008	0.00474484	309036
10:62129592	A	T	0.113	-0.0278972	0.0108001	0.00979297	309036
10:62130265	T	C	0.414	0.0208049	0.0119	0.0804108	330175
10:62130429	T	C	0.419	0.0207028	0.0119	0.0819068	329042
10:62130662	A	G	0.414	0.0138048	0.00740003	0.0621095	330175
10:62131838	T	C	0.419	0.0212032	0.00740008	0.00416659	329042
10:62131991	T	C	0.113	0.0207028	0.0119	0.0819068	309037
10:62132010	G	A	0.113	0.0207028	0.0119	0.0819068	309037
10:62132129	T	C	0.419	-0.0275957	0.0109001	0.0113512	329042
10:62132820	C	A	0.419	0.0206007	0.0119	0.0834251	329042
10:62132830	T	C	0.113	0.0207028	0.0119	0.0819068	309036
10:62133051	A	G	0.419	0.0204987	0.0119	0.084966	329042
10:62133183	A	G	0.109	0.0130954	0.00740002	0.0767873	303446
10:62133503	T	C	0.413	0.0139975	0.00740003	0.0585512	330411
10:62133978	T	C	0.109	0.0130954	0.00740002	0.0767873	303446
10:62134176	T	A	0.115	0.0138961	0.00740003	0.0604024	304348
10:62135194	C	G	0.109	0.0203966	0.0119	0.0865297	303446
10:62135206	A	G	0.105	0.0203048	0.0119	0.0879566	303552
10:62136206	G	T	0.105	0.0139975	0.00740003	0.0585512	308506
10:62136279	T	C	0.104	0.0142003	0.00740003	0.0549896	306128
10:62136934	T	A	0.109	0.0204987	0.0119	0.084966	303446
10:62137665	T	C	0.422	0.0144032	0.00740003	0.0516098	337458
10:62138491	A	C	0.422	0.0208968	0.0122	0.0867403	337457
10:62138564	A	C	0.422	0.0128016	0.00740002	0.0836411	337457
10:62138790	A	G	0.118	0.0203966	0.0122	0.0945543	342061
10:62140840	C	T	0.642	0.0211011	0.0119	0.0761967	330416
10:62142611	T	A	0.116	0.0208049	0.0122	0.0881354	302065
10:62143348	T	C	0.238	0.0482978	0.0124003	9.82426e-05	327025
10:62143522	A	T	0.119	0.0503043	0.0123003	4.31974e-05	305640
10:62143794	T	C	0.119	0.0484972	0.0124003	9.19248e-05	305640
10:62144801	C	T	0.119	0.0203966	0.0122	0.0945543	305640
10:62145056	C	T	0.119	0.0137035	0.00730003	0.0604934	305640
10:62145736	T	G	0.119	0.0140989	0.00730003	0.0534396	305640
10:62145992	A	G	0.031	0.0139975	0.00730003	0.0551796	229942
10:62146003	C	A	0.032	-0.0305971	0.0111001	0.00584292	222987
10:62146403	G	A	0.119	0.0129029	0.00760002	0.0895562	305640
10:62146576	C	T	0.099	0.021898	0.0119	0.0657444	309727
10:62146640	T	C	0.106	0.00520351	0.00859999	0.545139	301023
10:62146690	A	G	0.104	0.0222967	0.0117001	0.0566897	306128
10:62149543	T	C	0.126	0.0226956	0.0117001	0.0524056	341485
10:62149864	C	T	0.109	0.0226035	0.0117001	0.0533696	303446
10:62150203	A	G	0.119	0.0226035	0.0117001	0.0533696	305640
10:62150359	T	C	0.119	0.0229002	0.0117001	0.0503152	305640
10:62150489	A	C	0.116	-0.0421012	0.0252001	0.0947859	282739
10:62150926	T	C	0.119	-0.0404987	0.0252001	0.108035	305640
10:62150936	T	C	0.119	0.0225013	0.0117001	0.0544579	305640
10:62151015	T	C	0.106	0.0582967	0.0126004	3.7177e-06	305937
10:62152022	G	T	0.115	0.0503043	0.0124003	4.9772e-05	309528
10:62152415	A	G	0.126	0.0492953	0.0124003	7.02815e-05	329181
10:62152677	A	G	0.113	-0.0275957	0.0108001	0.0106146	303908
10:62152721	G	A	0.414	0.0203966	0.0122	0.0945543	330175
10:62152938	C	G	0.112	0.0231049	0.0117001	0.0482947	301223
10:62152944	T	C	0.109	0.0222967	0.0117001	0.0566897	303447
10:62153164	C	T	0.109	0.0180011	0.0123	0.143331	303447
10:62153253	A	G	0.111	0.0226956	0.0117001	0.0524056	303606
10:62154169	C	T	0.105	0.0226956	0.0117001	0.0524056	308506
10:62154684	G	T	0.124	0.0505041	0.0123003	4.02708e-05	305339
10:62155308	T	C	0.238	0.022399	0.0118	0.0576682	327025
10:62156154	G	A	0.105	-0.0275957	0.0110001	0.0121183	308506
10:62156169	G	C	0.12	0.0197028	0.012	0.100611	303437
10:62158107	C	T	0.109	0.0139975	0.00740003	0.0585512	303447
10:62158385	G	A	0.414	0.0447986	0.0121003	0.000213663	330175
10:62159351	G	T	0.12	0.0196008	0.0122	0.108137	303437
10:62160606	C	T	0.12	0.0193969	0.0122	0.111856	303437
10:62160833	T	A	0.65	0.0192032	0.0121	0.112504	333807
10:62161618	G	A	0.106	0.050399	0.0123003	4.17868e-05	301023
10:62162053	T	A	0.211	0.0244976	0.0115001	0.0331537	298187
10:62162074	T	C	0.116	0.00460057	0.00859999	0.592684	323444
10:62163327	A	C	0.104	0.050399	0.0123003	4.17868e-05	306128
10:62163439	A	G	0.302	0.0226035	0.0117001	0.0533696	317159
10:62164346	G	A	0.12	0.0192032	0.0122	0.115481	303438
10:62164577	A	T	0.12	0.012599	0.00740002	0.088649	303438
10:62165906	C	A	0.124	0.0220002	0.0117	0.0600598	305339
10:62166449	A	T	0.12	0.0220002	0.0117	0.0600598	303437
10:62168629	G	A	0.122	0.0168003	0.00760004	0.0270665	299144
10:62168661	A	C	0.116	0.0501992	0.0124003	5.16096e-05	307207
10:62170256	A	C	0.117	0.0201007	0.00940006	0.0324878	304927
10:62170627	A	C	0.122	0.0217958	0.0115	0.0580553	309639
10:62170830	G	A	0.413	0.0497051	0.0124003	6.11378e-05	330411
10:62171445	T	G	0.412	0.00500249	0.00809999	0.536844	330650
10:62171600	G	A	0.412	0.021898	0.0117	0.0612595	330650
10:62171796	C	A	0.565	0.0217958	0.0117	0.0624788	325918
10:62171983	T	C	0.567	0.0227979	0.0115001	0.0474326	326269
10:62172183	A	G	0.129	0.0222047	0.0117001	0.0577184	334694
10:62172434	G	C	0.198	0.0174005	0.0117	0.136957	333552
10:62173207	T	C	0.129	0.0202027	0.0118	0.0868804	334694
10:62174663	C	T	0.148	0.0188974	0.0118	0.109272	334347
10:62175024	G	T	0.596	0.0203048	0.0115	0.0774588	323862
10:62175060	T	C	0.42	0.0120017	0.00740002	0.104835	328825
10:62175630	T	C	0.423	0.0127003	0.00740002	0.0861158	319499
10:62176620	G	A	0.395	0.0128016	0.00740002	0.0836411	326310
10:62176632	A	G	0.397	-0.00179838	0.00739999	0.807986	325743
10:62176933	T	G	0.154	-0.00039992	0.00739999	0.956901	343509
10:62178257	T	G	0.154	-0.0239997	0.0108001	0.0262711	343509
10:62179812	T	C	0.096	0.0385953	0.00910023	2.22393e-05	318347
10:62180122	T	G	0.104	-0.0239021	0.0108001	0.026888	316263
10:62180658	A	T	0.395	-0.0288012	0.0102001	0.00474845	326310
10:62180881	G	A	0.096	-0.00320486	0.00749999	0.66915	318346
10:62180931	G	C	0.395	0.012599	0.00740002	0.088649	326310
10:62181128	A	G	0.096	0.00889948	0.0075	0.235387	318346
10:62181923	T	C	0.17	0.0130042	0.00750002	0.0829382	330390
10:62182048	A	C	0.394	0.0133994	0.00750003	0.0740059	335486
10:62182269	T	C	0.396	-0.0287041	0.00990011	0.00373914	334896
10:62182509	A	G	0.401	-0.0282959	0.0099001	0.00426134	333481
10:62183100	T	G	0.152	0.0579046	0.0126004	4.31804e-06	340299
10:62183837	G	A	0.396	0.0103029	0.0122	0.39839	334896
10:62184500	G	A	0.17	0.0130954	0.00750002	0.0808033	330390
10:62184600	C	T	0.17	0.0582013	0.0126004	3.85586e-06	330390
10:62184866	C	G	0.107	0.0144032	0.00750003	0.0548045	313547
10:62184907	A	G	0.397	0.0586042	0.0126004	3.30372e-06	334607
10:62185494	T	C	0.1	-0.0295005	0.00970012	0.00235594	316951
10:62186118	T	C	0.142	0.0124978	0.00740002	0.0912417	339351
10:62187607	C	A	0.396	0.0128016	0.00740002	0.083641	334896
10:62188935	C	T	0.396	0.0138048	0.00740003	0.0621095	334896
10:62189165	G	A	0.396	-0.0267977	0.0100001	0.00736778	334896
10:62189495	G	C	0.105	0.0128016	0.00740002	0.083641	318805
10:62189852	C	T	0.149	-0.0298015	0.00970012	0.00212431	345928
10:62190508	T	G	0.403	-0.0295976	0.00970012	0.0022788	332937
10:62190556	C	G	0.402	0.0121029	0.0121	0.317193	333207
10:62191140	A	G	0.397	0.0123965	0.00740002	0.0938948	334607
10:62191279	T	C	0.146	0.0591981	0.0124004	1.80711e-06	338133
10:62192060	T	C	0.403	-0.0301023	0.0103001	0.00347206	332937
10:62192151	C	T	0.402	0.0129029	0.00740002	0.081224	333208
10:62192301	G	T	0.103	0.0128016	0.00740002	0.083641	313811
10:62192746	A	G	0.151	0.0127003	0.00740002	0.0861158	342150
10:62193209	T	G	0.396	0.0122042	0.0121	0.313162	326026
10:62194149	T	A	0.1	-0.0262037	0.0100001	0.0087841	283982
10:62196406	T	G	0.105	0.0136021	0.00740003	0.0660456	329612
10:62197886	G	A	0.103	0.0142003	0.00740003	0.0549896	329698
10:62197930	A	C	0.401	0.0130954	0.00740002	0.0767873	324647
10:62197950	T	G	0.395	-0.0301023	0.0102001	0.00316566	326311
10:62199236	T	C	0.498	0.0136021	0.00740003	0.0660456	329250
10:62199279	A	T	0.152	0.013298	0.00740002	0.0723317	327085
10:62199681	T	G	0.104	0.0116982	0.0123	0.341569	332410
10:62199825	A	G	0.523	-0.0263985	0.0100001	0.0082949	321087
10:62200882	A	G	0.097	0.0122953	0.00750002	0.101137	300918
10:62201684	G	C	0.139	0.062301	0.0131005	1.97836e-06	332435
10:62202220	C	T	0.091	0.0107981	0.0119	0.364194	328774
10:62202718	G	A	0.091	0.0105959	0.012	0.377239	328774
10:62205261	T	C	0.091	0.0137035	0.00750003	0.0676814	328774
10:62207387	C	T	0.104	0.012599	0.00750002	0.0929833	311125
10:62207943	A	G	0.431	0.0152964	0.00730004	0.0361367	335638
10:62209255	A	G	0.537	-0.026603	0.0102001	0.00910431	322159
10:62209555	A	C	0.226	0.00780034	0.0119	0.512151	339046
10:62210846	A	G	0.226	0.0111014	0.00740001	0.133566	339046
10:62211158	C	A	0.431	-0.0518996	0.0129003	5.74312e-05	335638
10:62211528	A	C	0.431	-0.0243023	0.0105001	0.0206409	335638
10:62211542	C	T	0.336	0.00549507	0.0127	0.665245	331604
10:62212557	A	T	0.125	0.00559563	0.0127	0.659502	337543
10:62212664	T	C	0.336	0.00579677	0.0127	0.648074	331604
10:6221296	T	C	0.053	0.00160128	0.00819999	0.845175	255352
10:62213391	T	G	0.336	0.0501992	0.0123003	4.48174e-05	331604
10:62213791	A	T	0.32	0.0114048	0.00730002	0.118218	331330
10:62213993	T	C	0.32	0.0295009	0.00740017	6.70505e-05	331330
10:62214490	G	T	0.23	-0.0160013	0.00860003	0.0627994	319835
10:62215071	C	T	0.336	-0.0160997	0.00860003	0.0611995	331604
10:62216935	T	C	0.091	0.0116982	0.00730002	0.109049	328774
10:62217219	C	A	0.088	0.0117993	0.00730002	0.10602	333589
10:62217235	G	T	0.091	0.00619918	0.0077	0.420769	328774
10:62217805	G	A	0.336	-0.0295976	0.0109001	0.0066205	331604
10:62218305	C	A	0.336	0.00609856	0.0077	0.428348	331604
10:62219990	A	G	0.336	0.00599795	0.0077	0.436006	331604
10:62220244	A	G	0.432	0.005103	0.00779999	0.512963	335450
10:62222107	C	T	0.117	0.005103	0.00779999	0.512963	294826
10:62222414	C	T	0.247	0.00540458	0.00879999	0.539111	304544
10:62222825	T	C	0.088	0.00599795	0.0077	0.436006	333589
10:62223112	T	C	0.409	0.00310481	0.0127	0.806864	331386
10:62223225	G	C	0.091	0.00969686	0.0128	0.44871	334013
10:62223362	C	T	0.349	0.00339576	0.0127	0.789174	325626
10:62223558	C	T	0.117	0.00589736	0.0077	0.443741	294826
10:62223944	G	A	0.091	0.00599795	0.0077	0.436006	334013
10:62224554	G	A	0.25	0.00569619	0.00769999	0.459442	309077
10:62224744	T	C	0.032	0.0129029	0.00730002	0.0771424	256415
10:62224974	T	C	0.1	0.0586042	0.0120005	1.04224e-06	332887
10:62225792	A	T	0.249	0.0110003	0.00880001	0.211288	309906
10:62226247	T	C	0.097	0.0111014	0.0128	0.385779	331008
10:62226261	G	A	0.247	0.00579677	0.0074	0.433423	304544
10:62226848	A	G	0.349	0.00849599	0.0126	0.50013	325626
10:62227022	T	C	0.09	0.011597	0.00770001	0.132042	332061
10:62227395	C	T	0.415	0.0589966	0.0120005	8.82457e-07	329945
10:6222744	G	A	0.36	0.00530404	0.00859999	0.5374	305051
10:6222819	A	G	0.359	0.00290421	0.00859999	0.73559	305423
10:62228327	T	C	0.247	0.00859685	0.0126	0.495056	304544
10:62228499	C	G	0.349	0.0122042	0.00870001	0.160684	325626
10:62229789	C	G	0.344	-0.0441987	0.0235001	0.0600011	327841
10:6223085	C	G	0.357	0.00609856	0.00859999	0.478241	306179
10:62230864	T	C	0.247	0.00579677	0.0121	0.631887	304544
10:62231295	A	C	0.41	0.0117993	0.00870001	0.175022	331139
10:6223217	C	G	0.356	0.00439966	0.00829999	0.596056	298946
10:62233491	A	G	0.094	0.0120017	0.0123	0.329188	334973
10:62235173	G	A	0.094	0.0121029	0.00880001	0.169028	334973
10:62235234	T	G	0.513	0.011597	0.00770001	0.132042	320626
10:62235443	A	G	0.514	0.00790113	0.0127	0.533852	320661
10:6223672	A	G	0.331	0.00290421	0.00829999	0.72641	294597
10:62237531	A	G	0.409	0.00500249	0.00739999	0.499032	331387
10:62237835	T	C	0.41	0.0114048	0.00880001	0.194976	331139
10:62237923	A	C	0.088	0.0117993	0.00770002	0.125429	333589
10:6223812	A	C	0.327	0.00369682	0.00859999	0.667295	289327
10:62238175	G	A	0.409	0.010505	0.00770001	0.172479	331387
10:62238682	T	C	0.409	0.0111014	0.00880001	0.207121	331387
10:62239498	A	C	0.031	0.00559563	0.0074	0.44955	255636
10:62239503	C	T	0.249	0.00429923	0.0124	0.728807	302902
10:62240587	T	C	0.094	0.00470103	0.0124	0.704602	334973
10:62240823	T	A	0.09	0.00660174	0.0074	0.372324	332061
10:62241548	G	T	0.411	0.0075988	0.0074	0.304484	330894
10:62241727	C	T	0.409	0.00540458	0.00739999	0.465177	331387
10:62241757	T	C	0.409	0.004902	0.00739999	0.507694	331387
10:62241962	G	A	0.512	0.011597	0.0128	0.364928	320594
10:62241963	G	C	0.094	0.00530404	0.00739999	0.47352	334973
10:62242145	C	T	0.409	0.00530404	0.00739999	0.47352	331387
10:62242478	T	C	0.501	-0.0483043	0.0239001	0.0432705	320411
10:62242525	A	G	0.409	0.0116982	0.00880001	0.183738	331387
10:62243104	C	T	0.515	0.00500249	0.0124	0.686634	320698
10:62243215	T	C	0.095	0.0108992	0.0127	0.39078	331813
10:62243551	T	C	0.388	0.00520351	0.00739999	0.481945	328400
10:62243554	T	C	0.094	0.005103	0.00739999	0.490449	334973
10:62243649	G	C	0.094	0.005103	0.00739999	0.490449	334973
10:62243698	C	T	0.387	0.00709511	0.0074	0.33766	328712
10:62243711	C	T	0.088	0.00520351	0.0124	0.674749	333588
10:62243866	T	C	0.481	0.004902	0.00739999	0.507694	329724
10:62243916	G	A	0.481	0.00670241	0.0074	0.365078	329724
10:62243997	C	A	0.241	0.00500249	0.00739999	0.499032	324231
10:62244379	G	A	0.481	0.0075988	0.0074	0.304484	329724
10:62244690	A	G	0.482	0.00609856	0.0124	0.622847	329675
10:62245124	G	A	0.482	0.00569619	0.0075	0.447558	329675
10:62245219	T	G	0.382	0.00729656	0.0124	0.556242	330320
10:6224566	T	C	0.279	0.00480151	0.00859999	0.576629	309033
10:62245834	C	T	0.481	0.00719583	0.0124	0.561706	329723
10:62245963	C	T	0.481	0.00540458	0.00749999	0.471149	329723
10:62245981	A	G	0.48	0.0139975	0.0128	0.27415	329775
10:62246634	T	C	0.392	0.00800193	0.0073	0.273011	336091
10:62246834	C	A	0.096	0.00810274	0.0073	0.267015	334087
10:62247057	T	C	0.393	0.00120072	0.00859999	0.888961	335787
10:62247330	G	C	0.393	0.00820356	0.0073	0.261109	335787
10:6224754	T	C	0.235	0.00549507	0.00859999	0.522848	315073
10:62247594	T	G	0.393	0.00830439	0.0073	0.255293	335787
10:62247878	A	G	0.095	0.00839514	0.0073	0.250136	337230
10:62247952	T	C	0.393	0.00500249	0.00749999	0.504772	335787
10:62247963	C	A	0.09	0.00849599	0.0073	0.244492	337352
10:62248141	A	T	0.361	0.00849599	0.0073	0.244492	329211
10:62248622	C	T	0.249	0.00739729	0.0073	0.310904	309906
10:62249495	C	T	0.094	0.00290421	0.00739999	0.694717	329635
10:62249501	G	T	0.111	0.00969686	0.0123	0.430484	324722
10:62249556	T	A	0.094	0.00520351	0.00739999	0.481945	334973
10:62249659	C	T	0.103	0.00530404	0.00739999	0.47352	329699
10:62249704	C	T	0.103	0.00520351	0.00739999	0.481945	329699
10:62249745	G	A	0.103	0.00950503	0.0123	0.43966	329699
10:62249777	C	T	0.103	0.00520351	0.00739999	0.481945	329699
10:62250087	A	G	0.103	0.0114048	0.0126	0.36539	329699
10:62250285	C	T	0.103	0.00589736	0.0076	0.437768	329699
10:62250485	A	G	0.103	0.0107981	0.00870001	0.214547	318978
10:62250501	T	C	0.103	0.00599795	0.0125	0.631344	329699
10:62250796	T	C	0.103	0.0123965	0.0117	0.289358	329699
10:62250855	A	G	0.243	0.00599795	0.0124	0.628594	315040
10:62250858	C	T	0.103	0.00820356	0.012	0.494209	329699
10:62250910	C	T	0.103	0.00830439	0.012	0.488917	329699
10:62250984	G	A	0.103	0.00820356	0.012	0.494209	329699
10:62250985	C	A	0.103	0.00820356	0.012	0.494209	329699
10:62251035	C	A	0.103	0.00830439	0.012	0.488917	329699
10:62251144	C	T	0.102	0.00839514	0.012	0.48418	332560
10:62251153	C	T	0.103	0.00549507	0.0122	0.65241	329699
10:62251288	C	A	0.103	0.00839514	0.012	0.48418	329699
10:62251553	A	G	0.103	0.00839514	0.012	0.48418	329699
10:62252109	A	G	0.102	0.0128016	0.00870002	0.141171	321746
10:62252137	C	T	0.098	0.00839514	0.012	0.48418	322725
10:62252143	G	A	0.1	0.00839514	0.012	0.48418	322149
10:62252154	C	G	0.098	0.00839514	0.012	0.48418	322725
10:62252355	T	C	0.044	0.00839514	0.012	0.48418	288859
10:62252852	G	A	0.389	0.00849599	0.012	0.478945	288362
10:62252913	T	C	0.104	0.00869772	0.012	0.468569	326893
10:62252985	A	T	0.103	0.00839514	0.012	0.48418	329699
10:62253125	C	T	0.109	0.00839514	0.012	0.48418	329938
10:62253302	A	G	0.118	0.00839514	0.012	0.48418	297599
10:62253560	C	T	0.087	0.00859685	0.0122	0.481022	337053
10:62253572	A	G	0.102	0.00879859	0.0124	0.477974	332560
10:62253685	A	C	0.103	0.00999983	0.0123	0.416221	329699
10:62254088	T	C	0.239	0.00900038	0.0124	0.467938	333802
10:62254337	A	G	0.102	-0.0402971	0.0190001	0.0339315	332560
10:62254477	A	C	0.102	0.005103	0.00799999	0.523555	332560
10:62254680	T	C	0.102	0.00900038	0.012	0.453235	332560
10:62254898	G	T	0.109	0.00839514	0.012	0.48418	329938
10:62255223	T	C	0.102	0.0122042	0.0117	0.296906	332560
10:62255455	T	C	0.102	0.057502	0.0119004	1.35223e-06	332560
10:62256285	T	C	0.099	0.0143018	0.0128	0.263855	330392
10:62256593	C	G	0.105	0.00790113	0.012	0.510263	308522
10:62257915	T	G	0.39	0.0075988	0.012	0.526581	336707
10:62258330	C	G	0.637	0.00060018	0.00849999	0.943709	328422
10:62258616	G	A	0.088	0.00790113	0.012	0.510263	333589
10:62259224	A	G	0.643	0.00810274	0.012	0.49953	330825
10:62260101	T	A	0.633	0.00810274	0.012	0.49953	326895
10:62260471	T	C	0.392	0.0120017	0.0117	0.304991	327188
10:62260544	G	A	0.125	0.00810274	0.012	0.49953	343824
10:62261427	T	C	0.243	0.00810274	0.012	0.49953	315041
10:62261535	T	C	0.088	0.00670241	0.0122	0.582746	333589
10:62263522	C	A	0.088	0.0128016	0.0123	0.297978	338862
10:62266146	T	C	0.392	0.00409839	0.00739999	0.579691	327188
10:62266408	T	C	0.243	0.0137035	0.00760003	0.0713754	307921
10:62267108	A	C	0.244	0.0123965	0.0128	0.332806	307065
10:62268958	C	G	0.088	0.0154995	0.00760004	0.0414103	333589
10:62269683	T	A	0.088	0.0138961	0.00760003	0.0674853	338862
10:62270037	T	G	0.244	0.00450011	0.00749999	0.548496	307065
10:62274173	T	A	0.088	-0.0263985	0.0108001	0.0145139	333588
10:62274737	G	T	0.119	0.0123965	0.00870001	0.15419	295433
10:62275329	C	A	0.1	0.0120017	0.0128	0.348432	332884
10:62275861	C	G	0.092	0.0138048	0.0127	0.277039	330745
10:62276539	T	C	0.347	0.00450011	0.00749999	0.548496	326499
10:62276713	T	C	0.12	0.0135007	0.00880002	0.124988	298305
10:62276884	A	G	0.492	0.0131967	0.00880002	0.133713	303844
10:62276901	C	T	0.347	0.0123965	0.0128	0.332806	326499
10:62277592	T	C	0.029	0.0138048	0.0127	0.277039	286930
10:62278391	C	T	0.125	0.0130042	0.00880002	0.139476	331441
10:62278812	A	G	0.222	0.0143018	0.0128	0.263855	327935
10:62278842	T	C	0.389	0.0571949	0.0119004	1.53893e-06	337019
10:62279124	T	C	0.121	0.0212951	0.0121	0.0784208	296175
10:62279594	T	C	0.514	0.0149005	0.0126	0.236977	338723
10:62279776	G	T	0.222	0.0142003	0.00770003	0.0651548	327934
10:62279827	T	C	0.221	0.0456042	0.0118003	0.000111237	328995
10:62280080	C	T	0.482	0.0102019	0.00760001	0.179483	329671
10:62280236	T	C	0.082	0.0138961	0.00770003	0.0711243	324518
10:62280457	T	C	0.131	-0.0399032	0.0233001	0.0867904	301746
10:62281464	C	T	0.394	0.0037972	0.011	0.729944	326601
10:62282199	A	T	0.076	0.0380031	0.00880024	1.57155e-05	332798
10:62282490	A	G	0.729	0.00650109	0.0074	0.379659	338401
10:62282567	T	C	0.729	0.0465991	0.0118003	7.84862e-05	338401
10:62282834	T	C	0.129	-0.00509699	0.00719999	0.478998	305719
10:62283241	G	A	0.076	0.0383979	0.00880024	1.28131e-05	332797
10:62285338	A	G	0.129	0.0383043	0.00880024	1.34504e-05	305719
10:62286187	A	G	0.515	0.0162005	0.00730004	0.0264706	329544
10:62286276	A	G	0.72	0.0244976	0.0134	0.0675233	331620
10:62286613	T	C	0.076	0.0419998	0.0113002	0.00020183	332797
10:62286653	T	A	0.731	0.0075988	0.0075	0.310978	339984
10:62286773	T	C	0.515	0.0191013	0.0137	0.163242	329544
10:62287200	T	C	0.075	0.0239956	0.00810009	0.00305264	332006
10:62288351	G	A	0.241	0.0239034	0.00810009	0.0031674	324231
10:62288445	C	T	0.129	0.045102	0.0113003	6.57321e-05	305719
10:62288767	C	T	0.73	0.0209989	0.0137	0.125333	339189
10:62289270	C	G	0.726	0.0454996	0.0113003	5.66345e-05	327934
10:62289275	G	A	0.724	-0.00699547	0.0073	0.337919	334567
10:62289800	T	C	0.644	0.0208968	0.00810007	0.00988481	331240
10:62290105	C	T	0.723	0.0209989	0.0137	0.125333	333821
10:62291050	C	A	0.084	0.0244976	0.0081001	0.00249158	332191
10:62291629	T	C	0.636	-0.00679685	0.0073	0.351815	336842
10:62292032	A	G	0.636	0.019295	0.0138	0.162058	336842
10:62292958	A	G	0.724	-0.00139902	0.00859999	0.870773	334567
10:62294097	G	A	0.084	0.0454996	0.0113003	5.66345e-05	332191
10:62294392	T	C	0.726	0.0239034	0.00810009	0.0031674	336080
10:62294814	T	C	0.118	0.0204987	0.00820007	0.0124257	297603
10:62296190	T	C	0.726	0.0208049	0.00810007	0.0102143	336080
10:62297222	T	C	0.089	0.0128016	0.00760002	0.0921014	325101
10:62298142	A	G	0.517	0.0208049	0.00810007	0.0102143	329628
10:62298616	T	C	0.118	0.0259026	0.0131001	0.048009	297603
10:62299408	A	G	0.723	0.0103029	0.00750001	0.169529	333820
10:62300383	G	A	0.118	0.0103029	0.00750001	0.169529	297603
10:62300751	C	A	0.086	0.0212951	0.00810007	0.00856347	325175
10:62300818	A	G	0.085	0.0259026	0.0131001	0.048009	328641
10:6230178	A	G	0.763	0.00569619	0.00859999	0.507748	292922
10:62302218	A	G	0.723	0.0222967	0.00810008	0.00591139	333820
10:62302558	C	T	0.725	0.0519988	0.0119004	1.24523e-05	335320
10:62302809	C	T	0.627	0.0221025	0.00810008	0.00635896	333433
10:62302991	A	G	0.725	0.0232993	0.0129	0.0708959	335320
10:62303573	A	T	0.723	-0.00950469	0.00730001	0.192913	333820
10:6230376	T	C	0.053	-0.0178989	0.0185	0.333291	285368
10:62303835	G	T	0.11	0.0517987	0.0119004	1.34471e-05	332969
10:6230429	C	T	0.052	0.0075988	0.0079	0.336113	290549
10:62304808	A	C	0.732	0.0217038	0.00810007	0.00737408	332525
10:62304870	A	G	0.405	0.0517987	0.0119004	1.34471e-05	323605
10:62305640	C	T	0.636	0.0249999	0.0131001	0.0563418	328036
10:62307478	T	G	0.123	0.0263953	0.0131001	0.0439151	268758
10:62307921	G	C	0.635	0.0213973	0.00810007	0.0082511	327652
10:62308126	C	T	0.085	0.0220002	0.00810008	0.00660653	328641
10:62308206	T	C	0.635	0.00910129	0.00750001	0.224937	327652
10:62308519	G	T	0.118	0.021898	0.00810008	0.00686271	302669
10:62311027	A	T	0.087	0.0214995	0.00810007	0.00794894	321790
10:62311190	A	C	0.635	-0.0274011	0.0116001	0.0181693	327653
10:62311274	A	T	0.733	0.0244976	0.0082001	0.00281287	333316
10:62311744	G	A	0.099	0.00150113	0.00749999	0.841363	325037
10:62312449	T	C	0.634	0.010505	0.00760001	0.1669	327272
10:62312500	A	G	0.631	0.0557982	0.0123004	5.72577e-06	334910
10:62312512	G	T	0.634	0.0108992	0.00760001	0.151544	327272
10:62312687	A	T	0.102	0.025605	0.0131001	0.0506334	311449
10:62313241	C	T	0.627	0.0107981	0.00760001	0.155375	333430
10:62313349	G	A	0.092	0.0513986	0.0118004	1.32654e-05	330743
10:62314538	C	T	0.099	0.025995	0.0131001	0.0472181	325037
10:62319277	T	C	0.397	0.0104039	0.00760001	0.171019	317230
10:62321342	A	G	0.733	0.0239956	0.00820009	0.00343064	341590
10:62322034	C	T	0.127	0.0278955	0.0123001	0.0233346	304407
10:62322289	A	G	0.496	0.0112025	0.00760001	0.140478	329269
10:62322385	T	C	0.728	0.0113036	0.00750001	0.131772	337613
10:62322595	A	G	0.728	0.0112025	0.00760001	0.140478	337613
10:62322618	A	T	0.728	0.0172988	0.0124	0.162998	337613
10:62322849	A	G	0.728	0.0158957	0.00750004	0.0340557	337613
10:62323229	C	G	0.495	0.0230025	0.0126	0.0679117	329281
10:62323419	A	G	0.495	0.0267034	0.0123001	0.0299316	329281
10:62323611	C	T	0.733	-0.00129916	0.00759999	0.86427	341590
10:62324491	C	T	0.729	0.0319965	0.00810017	7.81195e-05	338394
10:62325203	T	C	0.226	0.0499994	0.0114003	1.15571e-05	323794
10:62325665	T	G	0.494	-0.00560427	0.0073	0.442661	329296
10:62326370	T	C	0.495	0.0325025	0.00810018	6.00617e-05	329281
10:62326687	T	C	0.127	0.0320997	0.00810018	7.40625e-05	309818
10:62327070	T	C	0.496	0.0320997	0.00810018	7.40625e-05	329269
10:62327223	G	A	0.494	0.0325025	0.00810018	6.00617e-05	329296
10:62327427	C	A	0.495	-0.00539542	0.00729999	0.459847	329281
10:62330759	A	G	0.094	-0.00539542	0.00729999	0.459847	329632
10:62331684	A	G	0.495	0.0319965	0.00810017	7.81195e-05	329281
10:62331983	T	G	0.497	0.0320997	0.00810018	7.40624e-05	329260
10:62333324	T	C	0.495	0.0391983	0.00880026	8.41971e-06	329281
10:62333559	G	A	0.497	-0.00539542	0.00729999	0.459847	329260
10:62333617	C	T	0.094	-0.00539542	0.00729999	0.459847	329632
10:62334197	C	T	0.495	0.0507987	0.0113004	6.94657e-06	329281
10:62334300	T	C	0.729	-0.0057037	0.0073	0.434609	338394
10:62336956	C	T	0.495	-0.00550482	0.0073	0.450798	329281
10:62336970	C	T	0.494	-0.00550482	0.0073	0.450798	329295
10:62337474	G	A	0.094	0.0212032	0.0125	0.0898382	329632
10:62337884	G	A	0.094	-0.00550482	0.0073	0.450798	329632
10:62339285	T	C	0.496	-0.00509699	0.00729999	0.485041	329269
10:62339656	C	A	0.495	-0.0057037	0.0073	0.434609	329281
10:62340712	A	G	0.499	-0.00529595	0.00729999	0.468162	329249
10:62340856	T	C	0.496	0.0213973	0.0125	0.0869374	329269
10:62342037	G	T	0.949	-0.00590255	0.0073	0.418763	286044
10:62342519	G	A	0.495	0.0316971	0.00810017	9.11045e-05	329281
10:62343148	A	G	0.733	-0.00610135	0.0073	0.403267	333309
10:62343371	A	C	0.494	-0.00590255	0.0073	0.418763	329295
10:62343390	G	A	0.495	0.0213973	0.0125	0.0869374	329281
10:62344326	G	A	0.729	0.0214995	0.0125	0.0854411	330191
10:62344769	G	A	0.732	-0.00600195	0.0073	0.410971	332519
10:62345640	A	G	0.395	-0.00590255	0.0073	0.418763	317783
10:62345691	A	G	0.728	-0.00550482	0.0073	0.450798	337614
10:62346041	C	T	0.732	-0.00610135	0.0073	0.403267	332519
10:62346137	T	C	0.495	-0.00720399	0.0178	0.685684	329281
10:62346398	C	T	0.493	-0.00600195	0.0073	0.410971	329312
10:62348178	C	T	0.495	0.0316042	0.00820017	0.000116161	329281
10:62348443	T	C	0.495	-0.00699547	0.0073	0.337919	329281
10:62349259	C	T	0.495	-0.00699547	0.0073	0.337919	329281
10:62349506	G	A	0.495	0.0318003	0.00820017	0.000105317	329281
10:62350366	T	A	0.495	0.031501	0.00820017	0.000122283	329281
10:62350591	G	A	0.729	-0.0010994	0.00759999	0.884981	330191
10:62350748	G	T	0.731	0.0310986	0.00810016	0.000123409	331736
10:62351745	G	A	0.495	0.031501	0.00820017	0.000122283	329281
10:62351921	A	C	0.494	-0.00590255	0.0073	0.418763	329295
10:62354419	C	T	0.732	-0.00689617	0.0073	0.344822	332520
10:62354797	G	T	0.732	-0.00600195	0.0073	0.410971	332519
10:62356233	C	T	0.732	-0.00699547	0.0073	0.337919	332520
10:62357645	A	G	0.551	-0.00600195	0.0073	0.410971	323779
10:62358361	C	T	0.719	-0.00590255	0.0073	0.418763	322877
10:62359130	T	A	0.167	-0.00590255	0.0073	0.418763	335123
10:62359859	G	A	0.156	0.0316971	0.00820017	0.0001109	326572
10:62360027	T	C	0.155	0.0319965	0.00820018	9.54307e-05	328290
10:62360081	C	T	0.172	-0.00580313	0.0073	0.426643	334202
10:62360085	G	A	0.155	-0.00600195	0.0073	0.410971	328290
10:62361113	A	C	0.559	0.0313049	0.00820017	0.000134758	316323
10:62361400	T	C	0.167	0.0313978	0.00820017	0.000128707	335123
10:62362164	G	A	0.167	0.0313049	0.00820017	0.000134758	335123
10:62362190	T	C	0.733	0.0010005	0.00739999	0.892451	333318
10:62362451	C	A	0.733	0.0221025	0.00820008	0.00703048	333318
10:62362546	A	T	0.733	0.0010005	0.00969999	0.917848	333318
10:62362772	C	T	0.168	0.0396976	0.0101002	8.48148e-05	333529
10:62362958	G	A	0.733	0.0403013	0.0101002	6.60352e-05	333318
10:62364991	A	G	0.727	0.00140098	0.00959999	0.883972	328683
10:62365060	C	G	0.557	0.0399994	0.0101002	7.48714e-05	324624
10:62365974	T	C	0.727	0.0163022	0.00750004	0.0297345	328683
10:62366430	C	A	0.167	0.00040008	0.00969999	0.9671	335123
10:62367570	G	A	0.733	0.00020002	0.00969999	0.983548	333318
10:62367660	C	T	0.733	0.0204987	0.00820006	0.0124257	333319
10:62367976	T	C	0.727	0.0201007	0.00820006	0.0142348	328683
10:62370693	T	C	0.73	0.0199986	0.00820006	0.0147344	330969
10:62371649	G	A	0.729	0.00020002	0.00969999	0.983548	330201
10:62371775	A	C	0.732	0.0203966	0.00820006	0.0128691	332528
10:62372257	G	A	0.167	0.0198966	0.00820006	0.0152494	335123
10:62372311	A	G	0.727	0.0164038	0.00740004	0.0266424	328683
10:62373122	C	A	0.732	0.0198048	0.00820006	0.0157264	332528
10:62373462	C	T	0.73	0.00020002	0.00969999	0.983548	330970
10:62374033	G	A	0.167	0.0198966	0.00820006	0.0152494	335123
10:62374041	A	G	0.574	0.0194989	0.00820006	0.0174118	327585
10:62375033	G	A	0.167	0.0194989	0.00820006	0.0174118	335123
10:62376567	C	T	0.246	0.0203966	0.00820006	0.0128691	335150
10:62377432	G	T	0.167	0.0191013	0.00820005	0.0198375	335123
10:62377921	G	C	0.726	0.0198966	0.00820006	0.0152494	327935
10:62379525	T	C	0.402	-0.00019998	0.00969999	0.983552	324384
10:62379884	G	A	0.023	0.0204987	0.00820007	0.0124257	219813
10:62380124	C	T	0.726	0.0199986	0.00820006	0.0147344	327935
10:62381424	G	A	0.731	0.019295	0.00820006	0.0186213	331745
10:62382170	T	A	0.404	-0.000299955	0.00969999	0.975331	323861
10:62383589	T	A	0.73	-0.00489799	0.00739999	0.508041	330969
10:62384700	A	C	0.068	-0.00019998	0.00969999	0.983552	257334
10:62385605	T	C	0.141	-0.0182033	0.00840005	0.0302311	322314
10:62385969	T	A	0.308	-0.000299955	0.00969999	0.975331	338268
10:62386043	T	C	0.672	0.0187038	0.00820005	0.022552	327095
10:62386327	G	A	0.671	-0.00449986	0.00749999	0.548518	326587
10:62386410	T	G	0.363	-0.0250048	0.0298	0.401421	319950
10:62386654	A	G	0.308	0.0185001	0.00820005	0.0240648	338268
10:62386810	G	C	0.671	0.0197028	0.00820006	0.0162715	326587
10:62387465	A	G	0.167	-0.00479847	0.00749999	0.522305	342142
10:62388659	A	G	0.212	0.0198966	0.00820006	0.0152494	324162
10:62389233	G	A	0.67	0.000700245	0.0164	0.965942	334608
10:62390014	G	A	0.167	0.0247026	0.0106001	0.019784	342142
10:62390258	G	A	0.669	0.0128016	0.00780002	0.100751	334096
10:62390724	C	G	0.172	0.0131967	0.00780002	0.090669	341274
10:62391341	A	T	0.664	0.0124978	0.00780002	0.109095	331602
10:62391791	A	G	0.669	0.000700245	0.00769999	0.927539	334095
10:62392387	G	A	0.139	0.0128016	0.00780002	0.100751	326191
10:62393078	A	C	0.67	0.0123965	0.00780002	0.111994	334608
10:62393434	G	A	0.67	0	0.00959999	1	334608
10:62393515	G	A	0.67	-0.00330453	0.00899999	0.713492	334608
10:62393764	G	A	0.67	0.0130954	0.00770002	0.0890007	334608
10:62393821	T	G	0.67	0.000300045	0.00959999	0.975066	334608
10:62394369	G	C	0.67	0.0128016	0.00770002	0.0964045	334607
10:62394621	T	C	0.67	0.00150113	0.00949999	0.874446	334607
10:62394760	T	C	0.139	0.0130954	0.00770002	0.0890007	326191
10:62394864	A	G	0.67	0.0130954	0.00770002	0.0890007	334607
10:62395049	G	A	0.139	0.027104	0.0106001	0.0105591	326191
10:62395389	G	A	0.67	0.0117993	0.00770002	0.125429	334607
10:62395518	A	G	0.139	0.013298	0.00770002	0.0841656	326191
10:62395998	C	A	0.67	0.013298	0.00770002	0.0841656	334607
10:62396248	T	C	0.666	0.013298	0.00770002	0.0841656	332586
10:62396373	T	C	0.179	0.0130954	0.00770002	0.0890007	323870
10:62396759	G	C	0.67	0.0137035	0.00770002	0.0751308	334607
10:62397370	G	A	0.67	0.0135007	0.00770002	0.0795444	334607
10:62397505	T	C	0.67	0.0268985	0.0106001	0.0111623	334607
10:62397935	A	G	0.67	0.0137035	0.00770002	0.0751308	334607
10:62398038	T	C	0.311	0.0270013	0.0106001	0.010857	336463
10:62398331	C	G	0.67	0.0137035	0.00770002	0.0751308	334607
10:62399114	T	C	0.139	0.0266007	0.0106001	0.012091	326191
10:62399191	G	A	0.67	0.0138048	0.00770003	0.0729998	334607
10:62399367	C	T	0.67	0.0139975	0.00770003	0.0690867	334607
10:62399512	A	C	0.67	-0.00489799	0.00959999	0.609906	334608
10:62399566	C	T	0.67	0.0137035	0.00770002	0.0751308	334607
10:62403237	G	A	0.666	0.0137035	0.00770002	0.0751308	332586
10:62403512	C	T	0.67	0.0137035	0.00770002	0.0751308	334608
10:62403569	T	G	0.671	0.0137035	0.00770002	0.0751308	335124
10:62403695	T	A	0.67	0.0138961	0.00780003	0.0748233	334607
10:62404034	A	C	0.169	0.0136021	0.00770002	0.0773121	338906
10:62404039	T	C	0.169	0.0270013	0.0106001	0.010857	338906
10:62404043	T	C	0.31	0.0136021	0.00770002	0.0773121	337059
10:62404415	T	A	0.67	0.0137035	0.00770002	0.0751308	334607
10:62404431	A	T	0.139	0.0133994	0.00770002	0.0818287	326191
10:62405300	G	A	0.67	0.0136021	0.00770002	0.0773121	334607
10:62405347	T	G	0.67	0.0138048	0.00770003	0.0729998	334607
10:62405476	T	A	0.67	0.0133994	0.00770002	0.0818287	334608
10:62405610	G	C	0.67	0.013298	0.00770002	0.0841656	334608
10:62405834	A	G	0.17	0.0136021	0.00770002	0.0773121	337319
10:62406296	C	G	0.67	0.002002	0.00959999	0.834806	334608
10:62406428	G	A	0.097	0.00190181	0.00959999	0.842963	315433
10:62407343	C	T	0.671	0.0137035	0.00780002	0.0789435	335125
10:62407524	A	G	0.67	0.0136021	0.00770002	0.0773121	334608
10:62407997	G	A	0.67	0.0272993	0.0106001	0.010013	334608
10:62409021	G	C	0.671	0.0135007	0.00770002	0.0795444	335125
10:62409221	A	G	0.67	0.0135007	0.00770002	0.0795444	334608
10:62409491	T	C	0.67	0.013298	0.00770002	0.0841656	334608
10:62409998	A	G	0.67	0.013298	0.00770002	0.0841656	334608
10:62410026	C	T	0.67	0.00280393	0.00959999	0.770228	334608
10:62410368	T	C	0.671	0.0131967	0.00770002	0.086556	335125
10:62410505	C	A	0.311	0.0178992	0.0126	0.155441	336463
10:62410901	G	A	0.311	0.0130954	0.00770002	0.0890007	336463
10:62410919	A	G	0.67	0.0133994	0.00770002	0.0818287	334608
10:62411851	C	A	0.67	0.0129029	0.00770002	0.093798	334608
10:62411971	C	G	0.67	0.0130954	0.00770002	0.0890007	334608
10:62412920	C	T	0.17	0.0133994	0.00770002	0.0818287	337319
10:62413139	A	C	0.67	0.013298	0.00770002	0.0841656	334608
10:62413306	G	A	0.667	0.013298	0.00770002	0.0841656	333085
10:62413475	C	A	0.168	0.0130954	0.00770002	0.0890007	333529
10:62414682	C	G	0.632	0.0130042	0.00770002	0.091248	335288
10:62414743	A	G	0.634	0.0135007	0.00780002	0.0834772	336056
10:62415095	A	G	0.14	0.0138961	0.00780003	0.0748233	330444
10:62415141	G	C	0.634	0.0114958	0.00770001	0.135447	336056
10:62415223	A	T	0.671	0.0131967	0.00770002	0.086556	335125
10:62415391	T	C	0.67	0.0130042	0.00770002	0.091248	334608
10:62415405	A	C	0.67	0.00210221	0.00959999	0.826665	334608
10:62415651	T	C	0.67	0.012599	0.00770002	0.101791	334608
10:62416188	C	G	0.634	0.012599	0.00770002	0.101791	336056
10:62416936	T	C	0.634	0.00150113	0.00969999	0.877014	336056
10:62417681	G	A	0.634	0.0142003	0.00750003	0.0583083	336056
10:62417885	C	T	0.634	0.014596	0.00750003	0.0516396	336056
10:62418232	G	C	0.67	0.0249999	0.0105001	0.0172691	334609
10:62418569	T	C	0.634	0.014596	0.00750003	0.0516396	336056
10:62418615	A	G	0.67	0.010697	0.00770001	0.164766	334608
10:62418791	A	G	0.633	0.0117993	0.00770002	0.125429	335670
10:62419108	T	C	0.352	0.0117993	0.00770002	0.125429	332938
10:62419197	T	C	0.352	0.0117993	0.00770002	0.125429	332938
10:62419251	C	T	0.352	0.0146975	0.00750003	0.050036	332938
10:62419392	G	A	0.352	0.0146975	0.00750003	0.050036	332938
10:62419427	T	C	0.352	0.014596	0.00750003	0.0516396	332938
10:62419451	G	A	0.316	0.014596	0.00750003	0.0516396	342280
10:62419498	C	T	0.352	0.0102019	0.00770001	0.185199	332938
10:62419596	C	T	0.352	0.014596	0.00750003	0.0516396	332938
10:62419710	T	A	0.352	0.0116982	0.00770002	0.128703	332938
10:62419725	T	C	0.314	0.0138961	0.00750003	0.06391	334706
10:62419763	G	C	0.352	0.00989883	0.00760001	0.192754	332938
10:62419809	C	T	0.167	0.00979784	0.00760001	0.197333	342141
10:62420267	T	C	0.167	0.00969686	0.00760001	0.20199	342141
10:62420324	A	C	0.31	0.00959589	0.00760001	0.206727	337059
10:62420405	A	G	0.14	0.00959589	0.00760001	0.206727	330444
10:62422582	G	A	0.311	0.0138961	0.00770003	0.0711243	336463
10:62423047	A	G	0.311	0.00859685	0.0076	0.257986	336463
10:62425124	T	C	0.14	0.00969686	0.00760001	0.20199	330444
10:62426291	G	A	0.665	0.00959589	0.00760001	0.206727	332092
10:62426525	C	G	0.312	0.0136021	0.00780002	0.0811848	327426
10:62427335	G	C	0.308	0.00959589	0.00760001	0.206727	329761
10:62428479	T	C	0.168	0.00270365	0.00959999	0.778227	340514
10:62428606	A	C	0.312	0.00280393	0.00959999	0.770228	327426
10:62429916	T	C	0.311	0.0131967	0.00780002	0.090669	336463
10:62430277	C	T	0.312	0.0247026	0.0105001	0.018642	327426
10:62431680	G	T	0.311	0.0131967	0.00780002	0.090669	328002
10:62431823	T	C	0.31	0.0131967	0.00780002	0.090669	328583
10:62433177	A	C	0.311	0.0251024	0.0105001	0.0168166	328002
10:62433440	T	A	0.141	0.012599	0.00770002	0.101791	328482
10:62435970	C	G	0.312	0.00190181	0.00789999	0.80976	327426
10:62436177	T	C	0.665	0.00240288	0.00789999	0.761004	332092
10:62436553	T	C	0.311	0.00399798	0.00959999	0.677076	336466
10:62436897	G	A	0.665	0.002002	0.00789999	0.799945	332092
10:62437384	A	G	0.665	0.0138048	0.00780002	0.0767526	332092
10:62437648	C	T	0.312	0.00170145	0.00789999	0.829476	327426
10:62437910	C	A	0.141	0.00220242	0.00789999	0.780407	328482
10:62441556	T	C	0.169	0.00180162	0.00789999	0.819604	325213
10:62441570	C	T	0.331	0.00190181	0.00789999	0.80976	325585
10:62441858	A	T	0.141	0.0251024	0.0105001	0.0168167	322313
10:62442091	T	C	0.143	0.0010005	0.00789999	0.899221	324645
10:62443117	G	A	0.665	0.0120017	0.00770002	0.119076	332092
10:62443494	C	T	0.312	0.000700245	0.00779999	0.928466	327426
10:62444049	A	G	0.31	0.0119005	0.00770002	0.12222	337062
10:62444061	T	C	0.312	0.0121029	0.00770002	0.115995	335871
10:62444165	G	A	0.091	0.0010005	0.00789999	0.899221	309000
10:62444822	C	T	0.312	0.0249999	0.0105001	0.0172691	335871
10:62444965	C	T	0.665	-0.0109993	0.0098	0.261703	332093
10:62446398	T	C	0.665	-0.0109993	0.00780001	0.158492	332093
10:62448092	C	G	0.31	0.0256974	0.0106001	0.0153396	337062
10:62448566	T	C	0.141	0.021898	0.0105001	0.0370226	328482
10:62448567	G	A	0.664	0.0114048	0.00770001	0.13857	331603
10:62449489	A	G	0.169	0.00060018	0.00789999	0.939441	331954
10:62449966	A	C	0.311	0.00120072	0.00779999	0.877658	336466
10:62450027	A	G	0.31	0.0145047	0.00780003	0.0629466	337062
10:62450207	T	G	0.664	0.0208968	0.0131	0.110673	331603
10:62451314	C	T	0.31	0.0144032	0.00780003	0.0648107	337062
10:62452293	C	G	0.665	0.0112025	0.00770001	0.145705	332092
10:62452564	C	T	0.31	0.0113036	0.00770001	0.142103	337062
10:62452925	A	C	0.311	0.00160128	0.00779999	0.837343	328002
10:6245754	G	C	0.195	0.00780034	0.0079	0.323454	248695
10:62460005	C	T	0.314	0.0255024	0.0105001	0.0151495	334705
10:62461660	G	A	0.664	0.0114958	0.00770001	0.135447	323155
10:62463031	A	G	0.168	0.0037972	0.00969999	0.695454	333529
10:62463056	A	T	0.312	0.00130085	0.00779999	0.867547	335871
10:62463079	T	C	0.35	0.00140098	0.00779999	0.857456	325197
10:62463237	C	T	0.666	0.0114958	0.00770001	0.135447	324113
10:62463525	T	C	0.67	0.000500125	0.00779999	0.948876	326083
10:6246424	T	C	0.195	0.00729656	0.0079	0.355687	239570
10:62464473	C	A	0.167	0.0119005	0.00770002	0.12222	335123
10:6246456	G	C	0.246	0.00749804	0.008	0.348627	251335
10:6246469	G	C	0.172	0.00389759	0.00819999	0.634562	259237
10:62465078	A	G	0.304	0.00110061	0.00779999	0.887788	332179
10:62468476	T	C	0.304	0.000100005	0.00789999	0.9899	332179
10:62468679	A	G	0.661	0.014596	0.00780003	0.0613069	321749
10:62470037	G	A	0.308	0.0113036	0.00780001	0.147287	329761
10:62470111	G	A	0.636	0.0034961	0.00969999	0.71853	319569
10:62470532	G	A	0.314	0.014596	0.00780003	0.0613069	334705
10:62471039	G	A	0.167	-0.0018982	0.00769999	0.80528	335123
10:62471139	G	T	0.661	0.0119005	0.00780002	0.127083	321749
10:62471143	A	T	0.662	0.0122042	0.00780002	0.117669	322213
10:62471409	T	G	0.314	0.00399798	0.00969999	0.68022	343455
10:62471806	G	A	0.102	0.00020002	0.00789999	0.9798	306486
10:62472483	G	A	0.197	-0.00039992	0.00789999	0.959626	320598
10:62473468	C	T	0.661	0.0103029	0.00780001	0.186541	330160
10:62473976	G	A	0.341	0.000100005	0.00789999	0.9899	320834
10:62474774	G	C	0.305	0.0149005	0.00770003	0.052976	331567
10:6247518	A	G	0.17	0.00979784	0.00830001	0.237816	261655
10:62475905	T	G	0.661	0.0153979	0.00780003	0.0483719	321749
10:62475916	A	T	0.317	0.00439966	0.00969999	0.650135	341699
10:62475958	T	C	0.317	0.0103029	0.00780001	0.186541	341699
10:62476358	G	A	0.322	0.010505	0.00780001	0.178047	338874
10:62476433	A	G	0.313	0.0153979	0.00770003	0.0455301	335285
10:62476553	T	C	0.167	0.0193969	0.0125	0.120722	335123
10:62477560	G	A	0.322	-0.00960374	0.0093	0.301763	338874
10:62477941	T	C	0.094	0.0110003	0.00770001	0.153118	309507
10:62478197	A	G	0.318	-0.0036035	0.00779999	0.64409	341124
10:62479825	A	G	0.317	-9.9995e-05	0.00789999	0.989901	341699
10:62480152	G	A	0.318	0.0110003	0.00780001	0.158454	341124
10:62480475	A	G	0.66	0.0142003	0.00770003	0.0651548	321288
10:62481380	T	G	0.322	0.0143018	0.00770003	0.0632588	338873
10:62481894	T	C	0.324	0.0144032	0.00770003	0.0614085	337778
10:62482414	T	C	0.324	0.0152964	0.00780003	0.0498711	337778
10:62482504	T	A	0.324	0.00460057	0.00969999	0.635296	337778
10:62482918	G	C	0.322	0.014596	0.00770003	0.0580159	330240
10:62483260	T	A	0.221	0.0198048	0.0129	0.124721	314554
10:62485356	A	C	0.313	0.014799	0.00770003	0.0546138	326854
10:62486467	C	T	0.162	0.0152964	0.00770003	0.0469738	323109
10:62486707	T	C	0.321	0.014799	0.00770003	0.0546138	339431
10:62486937	T	G	0.296	0.0110003	0.00780001	0.158454	320830
10:62487010	C	A	0.327	0.0158957	0.00770004	0.0389833	336174
10:62487332	A	G	0.156	0.0157026	0.00770004	0.0414206	333152
10:62488061	C	G	0.323	0.0157026	0.00770004	0.0414206	338326
10:62488381	G	A	0.321	0.0158042	0.00770004	0.0401223	330784
10:62489808	G	C	0.161	0.0163022	0.00780004	0.0366169	324728
10:62490361	G	A	0.323	-0.00350385	0.00899999	0.697041	338326
10:62490734	G	C	0.323	0.00810274	0.0079	0.30505	338326
10:62490801	T	C	0.661	0.0116982	0.01	0.242075	330161
10:62490888	G	T	0.162	0.00820356	0.0077	0.286696	323109
10:62491252	T	A	0.318	0.00359646	0.00809999	0.657037	332436
10:62492037	A	G	0.298	0.00950503	0.00770001	0.217047	327624
10:6249261	T	C	0.244	0.0186019	0.00840005	0.0267941	252725
10:62492861	A	G	0.159	0.00399798	0.00999999	0.689305	321567
10:62493359	C	G	0.356	0.00879859	0.0077	0.253174	331243
10:62493860	A	C	0.157	0.00869772	0.0078	0.264811	338152
10:62493950	C	A	0.507	0.0124978	0.01	0.211381	320472
10:62494659	T	C	0.305	0.00839514	0.0077	0.275591	323329
10:62494921	G	A	0.157	0.00830439	0.0077	0.280814	338152
10:62495498	T	C	0.159	0.00810274	0.0077	0.29266	334693
10:62495842	A	G	0.653	0.0114048	0.01	0.254087	326500
10:62495939	C	A	0.159	0.00820356	0.0078	0.29292	334693
10:62496212	T	C	0.317	0.00439966	0.00799999	0.582348	324619
10:62496586	C	T	0.667	0.0131967	0.0101	0.191348	333086
10:6249677	G	A	0.589	0.0162005	0.00880003	0.0656272	244994
10:62497374	T	C	0.332	0.0037972	0.00759999	0.617334	325091
10:62497438	A	G	0.328	0.0034961	0.00989999	0.723982	327097
10:6249753	A	G	0.186	-0.0117013	0.00910001	0.198494	267858
10:62498268	G	A	0.335	0.00650109	0.0074	0.379659	323633
10:62498474	G	T	0.158	0.00389759	0.00799999	0.626117	282679
10:62498998	C	T	0.334	0.00310481	0.00989999	0.753811	324115
10:62499119	A	G	0.334	0.0034961	0.00989999	0.723982	324115
10:62499527	T	C	0.334	0.00989883	0.00770001	0.198596	324115
10:62499590	G	T	0.334	0.00310481	0.00989999	0.753811	324115
10:62499890	A	G	0.334	0.00810274	0.0079	0.30505	324115
10:62500217	T	C	0.327	0.00999983	0.00770001	0.194054	327610
10:62500242	T	C	0.334	-0.00760104	0.0078	0.329812	324115
10:62500253	G	T	0.334	-0.00689617	0.0078	0.376629	324115
10:62500354	T	C	0.334	-0.00679685	0.0078	0.383541	324115
10:6250051	C	G	0.775	0.0232993	0.0175	0.183061	241783
10:62500600	C	T	0.334	0.00559563	0.0108	0.604379	324115
10:62500703	C	A	0.332	-0.00659818	0.0078	0.397597	325091
10:62500705	T	G	0.332	-0.00659818	0.0078	0.397597	325091
10:62500837	T	G	0.334	-0.00659818	0.0078	0.397597	324115
10:62501183	G	C	0.334	-0.00659818	0.0078	0.397597	324115
10:6250122	C	T	0.317	0.022399	0.0175	0.200566	261614
10:62501567	G	A	0.334	-0.00669752	0.0078	0.39053	324115
10:62501737	C	T	0.199	0.00680309	0.0078	0.383104	339734
10:62501766	G	A	0.481	-0.00679685	0.0078	0.383541	320872
10:6250178	A	G	0.268	0.00859685	0.0106	0.417352	253048
10:62501887	A	C	0.334	-0.00679685	0.0078	0.383541	332588
10:62501994	A	G	0.665	-0.00669752	0.0078	0.39053	323634
10:62502026	C	G	0.665	-0.00679685	0.0078	0.383541	323634
10:62502186	C	T	0.333	-0.00750179	0.0078	0.336166	324601
10:62503198	A	T	0.325	-0.00770028	0.0078	0.323537	328649
10:62504221	A	G	0.148	-0.00679685	0.0078	0.383541	327894
10:62504332	A	G	0.666	-0.00689617	0.0078	0.376629	332589
10:6250464	T	C	0.313	-0.00539542	0.0108	0.617373	263414
10:6250502	T	G	0.186	-0.0198026	0.00970006	0.0412016	267858
10:62505268	G	A	0.666	-0.00699547	0.0078	0.369796	324116
10:62506396	C	T	0.325	-0.00169856	0.00899999	0.850305	328649
10:62506990	C	T	0.127	0.00900038	0.00740001	0.223883	326967
10:62507203	T	G	0.327	-0.0071047	0.0077	0.356169	336174
10:62507394	A	G	0.272	0.00120072	0.00779999	0.877658	329444
10:62508500	T	C	0.199	0.00120072	0.00779999	0.877658	332308
10:62509300	T	C	0.149	-0.00689617	0.0078	0.376629	326076
10:62509371	A	G	0.157	-0.00679685	0.0078	0.383541	284142
10:62509964	A	G	0.325	0.00300451	0.0103	0.770516	328649
10:62512446	C	G	0.491	0.00110061	0.00769999	0.886341	320514
10:6251252	T	C	0.433	0.00670241	0.0109	0.53862	286275
10:62512853	T	C	0.345	0.00120072	0.00779999	0.877658	327392
10:62514136	G	A	0.459	-0.00649884	0.0078	0.404741	314035
10:62514267	T	A	0.148	0.0168003	0.011	0.126686	327894
10:62514772	A	G	0.473	0.00619918	0.0077	0.420769	321347
10:62515568	A	C	0.468	-0.00239712	0.00819999	0.770032	321728
10:62515891	T	G	0.356	-0.00219758	0.00909999	0.809173	322694
10:62516130	T	C	0.13	0.00280393	0.0103	0.785448	273876
10:6251618	A	G	0.202	0.00900038	0.0109	0.408961	246818
10:62516545	C	G	0.468	0.00520351	0.0108	0.629943	321728
10:62517002	A	G	0.468	-0.00639948	0.0078	0.411962	321728
10:62517086	C	A	0.468	0.00290421	0.00739999	0.694717	321728
10:62517443	G	C	0.468	0.00020002	0.00769999	0.979276	321728
10:62517557	C	T	0.468	-0.00079968	0.00749999	0.915087	321728
10:62517763	A	T	0.468	0.00369682	0.0103	0.719658	321728
10:62518255	C	T	0.2	0.00540458	0.00739999	0.465177	331060
10:62518401	C	T	0.129	0.00339576	0.00739999	0.646315	275682
10:62518572	C	A	0.468	-0.00669752	0.0077	0.384405	321728
10:62518611	T	G	0.349	0.00520351	0.0119	0.661915	325628
10:62518645	A	T	0.349	0.00359646	0.00739999	0.626961	325628
10:62518655	C	A	0.468	0.00339576	0.00739999	0.646315	321728
10:62519029	A	G	0.468	0.00339576	0.00739999	0.646315	321728
10:62519177	G	A	0.468	0.00369682	0.00739999	0.617377	321728
10:62519250	G	A	0.468	0.00359646	0.00739999	0.626961	321728
10:62519254	T	C	0.468	0.00359646	0.00739999	0.626961	321728
10:62519310	A	G	0.468	-0.00119928	0.00909999	0.895151	321728
10:62519731	A	G	0.356	0.00559563	0.0119	0.638197	322694
10:62519838	A	C	0.468	0.00359646	0.00739999	0.626961	321728
10:62519968	G	A	0.468	0.0010005	0.00769999	0.896618	321728
10:62520136	A	G	0.467	0.00120072	0.00769999	0.876082	321812
10:62520176	G	A	0.468	0.00369682	0.00739999	0.617377	321728
10:62520244	C	A	0.357	0.00369682	0.00739999	0.617377	322291
10:62520361	G	C	0.127	0.00359646	0.00739999	0.626961	274745
10:62520400	A	T	0.466	0.00369682	0.00739999	0.617377	321899
10:62520508	T	G	0.468	0.00369682	0.00739999	0.617377	321728
10:62520952	G	C	0.467	0.00369682	0.00739999	0.617377	321812
10:62521264	G	A	0.357	-0.00659818	0.0077	0.391496	322291
10:62521404	A	G	0.2	0.00369682	0.00739999	0.617377	323902
10:62521425	A	T	0.467	0.00359646	0.00739999	0.626961	313288
10:6256592	C	T	0.296	-0.0199987	0.00970006	0.0392356	291341
10:6257562	T	C	0.286	-0.00430074	0.00859999	0.617014	297305
10:6257723	G	A	0.333	0.00839514	0.0104	0.419537	300999
10:6258433	G	C	0.269	0.0041988	0.0102	0.680597	294710
10:62604856	T	C	0.158	0.00399798	0.00739999	0.589012	336403
10:62607568	T	G	0.158	0.00329542	0.00739999	0.656083	336403
10:62608795	A	G	0.161	-0.00590255	0.0077	0.44334	331314
10:62608855	G	A	0.163	0.00450011	0.012	0.707653	328031
10:62608878	C	G	0.163	0.00230265	0.00739999	0.755672	328031
10:62609074	A	G	0.158	0.00339576	0.00739999	0.646315	329709
10:62611398	T	A	0.16	0.0031951	0.00739999	0.665908	332989
10:62611858	T	C	0.158	-0.00479847	0.00769999	0.533167	336403
10:62613914	A	T	0.153	-0.000699755	0.00919999	0.939371	338475
10:62614958	T	C	0.152	0.00260339	0.00749999	0.728502	340299
10:62615559	A	G	0.171	-0.0287041	0.00990011	0.00373915	335741
10:62615768	T	C	0.152	-0.0285	0.00990011	0.00399248	340299
10:62615907	T	C	0.171	-0.0292966	0.00990012	0.00308418	335741
10:62615983	A	C	0.171	-0.0291995	0.00990012	0.0031838	335741
10:62616155	T	A	0.171	-0.0291024	0.00990012	0.00328635	335741
10:62616706	C	T	0.172	-0.0271968	0.0100001	0.00653505	327337
10:62616847	T	C	0.171	-0.0281987	0.00990011	0.00439509	335741
10:62617044	G	A	0.17	-0.0278972	0.0099001	0.0048343	337310
10:62617045	G	A	0.17	-0.0263011	0.0100001	0.00853637	337310
10:62617283	A	C	0.171	-0.0278972	0.0100001	0.00527577	335741
10:62617332	T	C	0.171	-0.0291995	0.00960012	0.00235341	335741
10:62617568	G	A	0.171	-0.0281987	0.0100001	0.00480481	335741
10:62617763	T	C	0.172	-0.0291024	0.00960012	0.00243373	327337
10:62617942	C	A	0.171	-0.0291024	0.00960012	0.00243373	335741
10:62617991	T	C	0.171	-0.0291024	0.00960012	0.00243373	335741
10:62618215	T	C	0.171	-0.0302964	0.00970013	0.00178837	335741
10:62618562	C	T	0.172	-0.0292966	0.00960012	0.00227553	327337
10:62618662	C	A	0.171	-0.0288012	0.00960011	0.00269897	335741
10:62618691	T	C	0.151	-0.0288012	0.00960011	0.00269897	342149
10:62618985	T	C	0.171	-0.0288984	0.00960012	0.00261065	335741
10:62619164	C	T	0.171	-0.0289955	0.00960012	0.00252498	335741
10:62619239	G	A	0.17	-0.0295005	0.00960012	0.00211965	337310
10:62619477	T	C	0.171	-0.0302964	0.00970013	0.00178837	335741
10:62619714	T	C	0.17	-0.0291995	0.00960012	0.00235341	337309
10:62619842	C	A	0.17	-0.0289955	0.00960012	0.00252498	337309
10:62620290	A	T	0.17	-0.0291024	0.00960012	0.00243373	337309
10:62620352	G	A	0.17	-0.0299956	0.00970013	0.00198619	337309
10:62620355	C	T	0.17	-0.0289955	0.00960012	0.00252498	337309
10:62620427	T	A	0.17	-0.0275957	0.0100001	0.0057882	337309
10:62620847	G	A	0.17	-0.0289955	0.00960012	0.00252498	337309
10:62620857	C	G	0.17	-0.0289955	0.00960012	0.00252498	337309
10:62620874	G	A	0.151	-0.0288012	0.00960011	0.00269897	342149
10:62620995	A	G	0.17	-0.0289955	0.00960012	0.00252498	337309
10:62621355	T	C	0.17	-0.0292966	0.00960012	0.00227553	337309
10:62621539	T	C	0.17	-0.0294035	0.00960012	0.00219261	337309
10:62622003	C	T	0.17	-0.0294035	0.00960012	0.00219261	337309
10:62622038	C	T	0.17	-0.0292966	0.00960012	0.00227553	337309
10:62622270	T	C	0.171	-0.0291995	0.00960012	0.00235341	328854
10:62622908	A	G	0.17	-0.0291995	0.00960012	0.00235341	337309
10:62622985	C	T	0.17	-0.0289955	0.00960012	0.00252498	337309
10:62622991	G	A	0.17	-0.0291024	0.00960012	0.00243373	337309
10:62623135	T	C	0.151	-0.0280042	0.0100001	0.00510406	342149
10:62623360	G	A	0.167	-0.0291024	0.00960012	0.00243373	335114
10:62623375	T	C	0.167	-0.0291024	0.00960012	0.00243373	335114
10:62623384	G	A	0.167	-0.0291024	0.00960012	0.00243373	335114
10:62623814	T	C	0.17	-0.0291995	0.00960012	0.00235341	337310
10:62623917	C	G	0.169	-0.0289955	0.00960012	0.00252498	338897
10:62623932	G	A	0.17	-0.0307038	0.00970013	0.00154926	330389
10:62624028	C	A	0.169	-0.0292966	0.00960012	0.00227553	338897
10:62624200	T	C	0.169	-0.0292966	0.00960012	0.00227553	331945
10:62624328	C	T	0.169	-0.0292966	0.00960012	0.00227553	331945
10:62624576	G	A	0.169	-0.0280042	0.0100001	0.00510406	331945
10:62624630	G	C	0.169	-0.0291995	0.00970012	0.00261056	331944
10:62624698	T	C	0.169	-0.0291995	0.00970012	0.00261056	331944
10:62624777	T	G	0.169	-0.0291995	0.00970012	0.00261056	331944
10:6266956	T	G	0.522	0.0146975	0.00880003	0.0948872	217033
10:63518620	G	T	0.089	-0.0288012	0.00960011	0.00269897	276023
10:63524591	T	C	0.178	-0.0295005	0.00960012	0.00211964	346619
10:63619709	C	T	0.125	-0.0307038	0.00970013	0.00154926	292966
10:63752159	G	T	0.328	-0.0298986	0.00960012	0.00184324	327086
10:63786554	C	T	0.195	-0.0305001	0.00970013	0.00166485	337439
10:63800004	A	G	0.199	-0.0305971	0.00970013	0.00160885	339733
10:6387992	A	C	0.872	0.0160989	0.00940004	0.0867785	324785
10:6389505	A	G	0.638	0.0151035	0.00880003	0.0861074	304317
10:6389605	G	A	0.647	0.00749804	0.0104	0.47093	315676
10:6389672	C	T	0.652	-0.00890027	0.0079	0.259905	326063
10:6389820	C	T	0.669	-0.00410158	0.0105	0.696073	325586
10:6389914	C	A	0.79	0.0163022	0.00850004	0.0551246	312383
10:6390107	A	G	0.652	0.0162005	0.00850004	0.0566586	317756
10:6390450	A	G	0.818	0.0151035	0.00810003	0.0622347	333449
10:6393260	G	C	0.806	0.0196008	0.00870006	0.024262	324345
10:6401625	T	C	0.84	-0.0077995	0.00899999	0.386155	319939
10:6403262	T	C	0.308	0.0153979	0.011	0.16157	298742
10:6405507	T	C	0.097	0.00359646	0.00789999	0.64893	320501
10:6407737	A	G	0.311	0.00439966	0.00779999	0.572713	290116
10:6411327	C	T	0.12	0.004902	0.00769999	0.52437	325303
10:6418556	G	A	0.18	0.00619918	0.0078	0.426749	303216
10:6419765	T	G	0.287	0.0031951	0.00919999	0.728371	318792
10:6420283	T	G	0.123	0.00450011	0.00779999	0.563981	330032
10:6420317	T	C	0.525	0.00329542	0.00939999	0.725905	312704
10:6420630	G	A	0.126	0.0031951	0.00929999	0.731178	296011
10:64211810	T	C	0.521	-0.0307038	0.00970013	0.00154926	304303
10:6422349	T	C	0.117	0.00060018	0.0101	0.952615	332509
10:6422708	G	A	0.153	0.00060018	0.00829999	0.942354	319051
10:6422788	A	C	0.15	-0.00860289	0.0125	0.491307	324283
10:6423002	G	A	0.524	-0.00059982	0.00839999	0.943074	312642
10:6423048	A	G	0.523	-0.0109004	0.0113	0.334728	312583
10:6423231	G	C	0.159	0.00719583	0.00989999	0.467317	321568
10:6424196	T	C	0.688	-0.0135971	0.00820002	0.0972805	303906
10:6424224	G	A	0.697	-0.0170046	0.0111	0.125537	332797
10:6424490	A	G	0.154	0.00729656	0.0075	0.330616	323607
10:6426552	T	C	0.157	-0.0179971	0.0116	0.120789	312398
10:6426966	G	C	0.114	-0.0171029	0.0113	0.130145	334164
10:6427952	A	G	0.708	-0.0082955	0.0103	0.420596	323385
10:6428142	C	G	0.114	-0.00580313	0.0103	0.573155	334164
10:6428415	C	G	0.113	0.00709511	0.0075	0.344141	336741
10:6428454	T	C	0.116	0.00859685	0.0075	0.251693	317894
10:6428739	C	A	0.158	-0.00909848	0.0101	0.367673	310787
10:64305389	G	A	0.147	-0.0311013	0.00970014	0.00134465	317291
10:6430767	C	T	0.114	0.00409839	0.00819999	0.617213	334163
10:64309726	G	C	0.152	-0.0315956	0.00970014	0.00112506	327082
10:64310034	G	A	0.144	-0.0320993	0.00970015	0.000935788	329000
10:64311054	C	T	0.144	-0.0028958	0.014	0.836132	329000
10:64311230	C	T	0.152	0.000500125	0.00929999	0.957113	327082
10:64313836	A	G	0.144	-0.0158044	0.0117	0.176758	328999
10:64313875	G	T	0.144	-0.0263011	0.00780012	0.000746572	329000
10:64314689	A	G	0.152	-0.00750179	0.0091	0.409728	333591
10:64315389	T	C	0.152	-0.0098018	0.009	0.276115	333591
10:64317750	G	A	0.144	-0.0109993	0.00760001	0.147821	329000
10:64320735	G	A	0.154	0.023197	0.0105001	0.0271591	330036
10:64321261	T	C	0.145	0.032203	0.0102001	0.0015934	333494
10:64321838	T	C	0.145	0.0303974	0.0104001	0.00346912	333494
10:64326912	C	T	0.159	0.0303046	0.0104001	0.0035698	321562
10:64328439	C	G	0.159	0.0319035	0.0102001	0.00176146	321562
10:64328538	A	T	0.159	0.0309954	0.0104001	0.00287971	321562
10:64329247	A	G	0.16	0.0306035	0.0104001	0.00325453	319933
10:64329298	C	T	0.143	0.0319965	0.0101001	0.00153531	330913
10:64331214	A	G	0.141	0.0319035	0.0101001	0.00158461	334825
10:64332495	A	G	0.143	0.0303974	0.0104001	0.00346912	324640
10:64332738	T	G	0.159	0.033805	0.0101002	0.000816976	321562
10:64334119	A	G	0.143	0.0323992	0.0103001	0.00165795	324640
10:64335310	A	G	0.246	0.0325025	0.0103001	0.001602	305375
10:64335377	C	T	0.143	0.0266007	0.0101001	0.00844584	324640
10:64338846	C	A	0.246	0.0267958	0.0101001	0.00797735	305375
10:64341025	T	C	0.14	0.0267958	0.0101001	0.00797735	318200
10:64341951	T	C	0.153	0.026498	0.0101001	0.00870214	312937
10:64344998	A	C	0.46	0.0313978	0.0104001	0.00253626	313926
10:64346650	T	C	0.155	0.0323992	0.0104001	0.00183776	315679
10:64348899	G	C	0.371	0.0318003	0.0105001	0.0024572	325427
10:64349002	A	G	0.098	0.027104	0.0101001	0.00728472	317582
10:64349667	C	T	0.192	0.032203	0.0105001	0.00216282	326907
10:64349735	A	G	0.148	0.0168003	0.00880004	0.0562465	315522
10:64349979	A	G	0.386	0.0322959	0.0105001	0.00209964	320424
10:64350533	T	C	0.539	0.016597	0.00880004	0.0592934	331262
10:64350628	A	T	0.54	0.0360003	0.0107002	0.000766936	331368
10:6435119	T	C	0.162	0.00429923	0.00789999	0.586299	298732
10:6435157	C	G	0.126	-0.00539542	0.0102	0.596831	323280
10:64351581	T	C	0.854	0.0290993	0.0104001	0.00514233	319094
10:64352849	T	C	0.39	0.0191013	0.00750007	0.0108711	319217
10:64353269	G	A	0.572	0.010697	0.0103	0.299017	327191
10:64353434	A	G	0.119	-0.0147014	0.00760003	0.0530656	333542
10:64353589	C	T	0.119	-0.00880116	0.0125	0.481375	333542
10:64354262	T	C	0.194	0.0225013	0.00930007	0.015543	331430
10:64354263	A	G	0.118	-0.00039992	0.0105	0.969618	335987
10:64354289	G	A	0.573	-0.00960374	0.00760001	0.206356	327385
10:64354452	A	G	0.194	-0.00960374	0.00730001	0.188315	331430
10:64354493	G	A	0.118	-0.0100988	0.00730001	0.166542	335987
10:64355257	A	T	0.065	0.0124978	0.0105	0.233943	271649
10:64355339	T	C	0.572	-0.00970278	0.00760001	0.201715	327192
10:64356405	T	C	0.121	-0.0140015	0.00740003	0.058479	334725
10:64356946	A	T	0.118	-0.00740253	0.0112	0.50865	335987
10:64356993	T	C	0.121	-0.00740253	0.0112	0.50865	334725
10:64357382	A	G	0.194	0.0187038	0.00920004	0.042051	331430
10:64358096	G	A	0.043	-0.00610135	0.0112	0.585916	269167
10:64358198	A	G	0.121	-0.0140015	0.00740003	0.058479	334725
10:64358424	C	T	0.042	0.0181029	0.00920004	0.0491031	269836
10:64358445	G	A	0.887	-0.00620074	0.0112	0.579827	314299
10:64358685	T	C	0.173	-0.0176041	0.0163	0.280139	332665
10:64360090	G	A	0.118	-0.0133998	0.00740003	0.0701749	335987
10:64360787	C	T	0.887	0.0123965	0.0111	0.264078	314299
10:64360955	T	C	0.572	-0.00649884	0.0112	0.561743	327192
10:64361230	C	T	0.175	0.0124978	0.0111	0.260197	316347
10:64361513	A	G	0.051	0.0189994	0.00920005	0.0389101	321111
10:64361629	G	A	0.066	-0.0250048	0.0199	0.208928	267820
10:64361700	G	A	0.315	0.0121029	0.0111	0.275557	334128
10:64362183	C	G	0.043	-0.0285972	0.0201	0.154811	269167
10:64362223	C	T	0.118	0.00569619	0.0118	0.629288	335987
10:64368717	C	T	0.193	0.023801	0.00960007	0.0131658	332735
10:64369001	C	T	0.312	-0.00659818	0.0112	0.555778	335874
10:64369558	C	T	0.312	0.00569619	0.0118	0.629288	335874
10:64369749	A	G	0.193	-0.0133011	0.00740003	0.0722648	332735
10:64369858	A	C	0.121	-0.0110982	0.0098	0.257438	334725
10:64369924	C	T	0.423	0.00150113	0.0168	0.928801	319500
10:64369999	G	C	0.609	-0.0154008	0.0163	0.344743	327485
10:64370987	G	C	0.193	0.0182964	0.00780005	0.0189928	332735
10:6437127	C	G	0.064	-0.0071047	0.0103	0.490334	289641
10:6437180	T	C	0.113	-0.0148985	0.0114	0.191253	258952
10:64371857	G	T	0.114	-0.0243023	0.0199	0.222003	269255
10:64372231	T	A	0.118	0.0111014	0.0112	0.32159	330067
10:64373686	C	T	0.114	0.0170037	0.00920003	0.0645695	328379
10:64374360	A	G	0.192	0.00859685	0.0078	0.270392	334053
10:64374651	T	C	0.118	0.00849599	0.0078	0.276053	335987
10:64374948	A	G	0.608	0.0178992	0.00920004	0.0517074	327188
10:64375350	A	G	0.608	0.0113036	0.0111	0.308513	327188
10:64375399	T	C	0.118	0.00500249	0.00749999	0.504772	330067
10:64375559	A	G	0.12	0.00790113	0.0075	0.292119	298320
10:64376479	A	G	0.118	0.0177974	0.00920004	0.0530521	330067
10:64376558	C	T	0.609	-0.00380276	0.0127	0.764612	327486
10:64377472	C	A	0.045	0.00930314	0.0113	0.410345	268425
10:64377740	G	A	0.045	-0.00499749	0.0115	0.663878	268425
10:64377967	T	C	0.127	0.0191013	0.00920005	0.0378741	309838
10:64378296	G	A	0.116	-0.00909848	0.0112	0.416582	323446
10:64379118	A	G	0.06	0.00609856	0.0075	0.416137	315512
10:64379119	T	C	0.06	0.00609856	0.0075	0.416137	315512
10:64379326	T	C	0.281	0.00869772	0.0113	0.441472	322884
10:64380124	T	G	0.092	-0.00169856	0.0118	0.885543	336055
10:64380336	C	T	0.587	0.00790113	0.0113	0.484417	330404
10:64381009	T	C	0.126	0.00700447	0.0075	0.35034	311940
10:64381013	A	G	0.133	-0.0235017	0.0195	0.228121	332255
10:64381124	T	C	0.587	-0.0227981	0.0195	0.242349	330403
10:64381668	G	A	0.275	-0.00630011	0.0113	0.577164	327198
10:64382359	C	A	0.566	0.0120017	0.0115	0.296657	317442
10:64384194	A	C	0.309	0.0534008	0.0157003	0.000670744	320983
10:64384640	A	G	0.091	0.0534008	0.0157003	0.000670744	339375
10:64384782	A	G	0.306	0.00650109	0.0082	0.427885	322728
10:6438493	C	T	0.104	0.0136021	0.00810002	0.0931003	258286
10:64385224	A	G	0.306	0.0260976	0.0125001	0.0368161	322728
10:64387934	C	T	0.798	0.0232993	0.0074001	0.00164102	328589
10:6438852	C	A	0.519	-0.0158044	0.0114	0.165639	296357
10:64390647	T	C	0.74	0.00530404	0.0113	0.638795	330928
10:64391375	A	G	0.372	-0.00600195	0.0107	0.574845	325066
10:6439151	T	C	0.497	-0.0161981	0.0114	0.155351	295939
10:6439192	T	G	0.496	-0.0109993	0.0116	0.34302	295948
10:64393646	C	T	0.07	0.0239956	0.00740011	0.00118443	329501
10:64394958	T	A	0.148	0.00429923	0.00819999	0.600072	309597
10:64395795	C	T	0.819	0.0263953	0.00750013	0.000432668	327856
10:64396790	G	A	0.205	0.0234017	0.00800009	0.0034426	304602
10:6439734	C	A	0.12	-0.0148985	0.0103	0.148051	253527
10:64397656	A	G	0.788	0.0251024	0.0125001	0.0446235	331479
10:64404706	C	T	0.782	0.0236986	0.0080001	0.0030536	324828
10:6440491	C	T	0.515	-0.0172995	0.0114	0.129141	296195
10:64405646	G	A	0.782	0.0239034	0.0080001	0.00280909	332253
10:6440578	T	C	0.204	-0.0150955	0.0104	0.146644	312320
10:6440676	T	C	0.123	-0.0170046	0.0111	0.125537	324165
10:64407359	G	C	0.782	-0.0355023	0.0091002	9.56918e-05	332253
10:64407456	T	C	0.043	-0.0277027	0.00830013	0.000844977	283221
10:64407845	T	C	0.782	0.0186019	0.00760006	0.0143809	324828
10:64407851	A	T	0.782	0.00790113	0.0143	0.580587	324828
10:64408686	C	T	0.043	-0.00479847	0.0106	0.650775	283221
10:64412618	A	G	0.139	-0.0338022	0.00950017	0.000373598	320128
10:6441591	A	G	0.06	0.00120072	0.0159	0.939803	311542
10:64416290	G	A	0.11	-0.0028958	0.00939999	0.758033	311146
10:6441755	C	T	0.518	0.0145047	0.013	0.264531	304162
10:64419102	T	C	0.815	-0.0263011	0.0089001	0.00312525	329235
10:64421763	G	A	0.14	-0.0271968	0.00890011	0.00224476	324243
10:64426056	T	G	0.305	-0.0271968	0.00880011	0.00199817	323328
10:64426243	G	A	0.768	-0.0271968	0.00880011	0.00199817	325238
10:64427649	A	G	0.643	0.00220242	0.0194	0.909613	330826
10:64427899	G	C	0.832	-0.0274011	0.00890012	0.00207879	307625
10:64428129	C	G	0.838	-0.0274011	0.00890012	0.00207879	336424
10:6442854	C	T	0.061	0.00800193	0.0135	0.553358	310681
10:64429136	T	C	0.148	0.00180162	0.0194	0.926009	303835
10:64429307	T	C	0.839	-0.00770028	0.0107	0.471739	338110
10:64429319	A	G	0.182	-0.00509699	0.012	0.671019	326450
10:64429595	G	A	0.214	-0.0353961	0.00940019	0.000166238	329211
10:64429757	T	A	0.791	-0.00860289	0.0106	0.417025	327559
10:64430265	A	C	0.214	0.00959589	0.00800001	0.230339	329211
10:64430302	A	G	0.214	-0.0344014	0.0087002	7.68239e-05	329211
10:64431206	C	T	0.049	-0.0128965	0.00760002	0.0897154	318182
10:64431534	A	G	0.148	-0.0301023	0.0101001	0.0028788	303835
10:6443214	C	T	0.061	0.00589736	0.00769999	0.443741	306761
10:64433303	A	T	0.065	-0.0292966	0.00980012	0.0027951	325097
10:6443404	A	G	0.512	0.00790113	0.0077	0.304835	312102
10:64437021	A	C	0.049	-0.014997	0.0107	0.161039	314514
10:64437054	G	T	0.221	-0.0291995	0.00980011	0.00288712	329000
10:64437748	A	G	0.055	0.0383979	0.00950022	5.3046e-05	302600
10:64437797	T	C	0.19	0.0335981	0.00890018	0.00016001	329522
10:64438271	G	A	0.643	-0.0278972	0.00900012	0.00193749	322289
10:64438418	G	A	0.842	0.0337016	0.00890018	0.000152712	336403
10:64439393	G	C	0.05	0.033805	0.00890018	0.000145729	312146
10:64440406	C	G	0.794	0.0146975	0.0172	0.392825	331072
10:64441802	G	A	0.146	-0.0161981	0.0107	0.130067	307276
10:64442549	C	G	0.844	0.00040008	0.0149	0.978579	333142
10:6444296	G	A	0.269	0.00800193	0.0077	0.298706	323805
10:64443119	G	T	0.846	0.016902	0.0173	0.328571	336671
10:64443139	C	A	0.845	0.0328022	0.00880017	0.000193431	334895
10:64443188	T	C	0.147	0.0505988	0.0167002	0.00244694	311336
10:64443400	C	T	0.846	0.036996	0.00930021	6.9505e-05	336671
10:64445760	C	T	0.758	-0.0127978	0.00770002	0.0965044	338881
10:64447352	C	A	0.799	-0.0288984	0.00990011	0.0035116	329811
10:64447418	A	T	0.104	0.0153979	0.0172	0.370664	321512
10:64448420	A	G	0.094	-0.0294035	0.00900013	0.00108693	319335
10:64448777	A	G	0.047	-0.0148985	0.0107	0.163808	257541
10:64449549	T	G	0.3	-0.0321961	0.0100001	0.00128385	303203
10:64449989	G	C	0.052	-0.0311013	0.0100001	0.0018703	274630
10:6445110	T	C	0.057	0.0143018	0.0128	0.263855	314827
10:64451153	A	T	0.123	-0.0317021	0.0100001	0.00152349	268777
10:64451233	T	C	0.592	-0.0152038	0.0106	0.151481	314402
10:6445160	C	T	0.113	0.00849599	0.0077	0.269864	275655
10:6445223	G	A	0.057	-0.00560427	0.00929999	0.546768	314827
10:64454089	G	A	0.592	-0.0310044	0.0100001	0.00193262	322842
10:64455770	A	G	0.355	-0.0324962	0.00840017	0.000109498	306950
10:64456179	C	T	0.054	-0.0343048	0.00910018	0.000163455	297115
10:64456747	T	C	0.361	-0.00679685	0.0121	0.574304	312545
10:64460835	C	T	0.354	-0.00519647	0.0127	0.682414	307341
10:64460929	A	G	0.118	-0.0270021	0.0195	0.166137	297612
10:64461206	G	A	0.055	0.00690378	0.0083	0.405533	295487
10:64461273	G	A	0.592	0.034105	0.0180001	0.0581302	314403
10:64461580	A	G	0.118	0.016597	0.0123	0.177226	292672
10:64463836	T	A	0.354	0.025205	0.00760012	0.000911872	307341
10:64464230	G	A	0.118	0.025605	0.00750012	0.000640289	297612
10:64464971	T	G	0.564	0.00260339	0.00789999	0.741745	293182
10:64465094	G	A	0.587	0.0239034	0.017	0.1597	313241
10:64466100	A	T	0.044	0.00150113	0.00779999	0.847388	314814
10:64466275	A	G	0.354	0.00220242	0.00789999	0.780407	315272
10:64466503	G	C	0.587	0.0385953	0.0119002	0.00118174	313242
10:64466627	A	G	0.587	0.0246001	0.0169	0.145496	313242
10:64466651	C	T	0.354	0.0247026	0.00760012	0.00115286	315272
10:64466802	G	A	0.592	0.0388968	0.0120002	0.00118967	314403
10:64467176	C	T	0.323	0.00210221	0.00789999	0.79016	313427
10:64470675	T	C	0.231	0.0385953	0.0119002	0.00118174	285485
10:64471291	C	G	0.36	0.0275973	0.00780015	0.000403095	321104
10:64473861	T	C	0.118	0.0252973	0.00760012	0.000873031	297612
10:64474146	G	A	0.118	0.0226956	0.0182	0.212394	297612
10:64474388	A	G	0.354	0.002002	0.00779999	0.797436	315272
10:64474512	G	C	0.057	0.0251024	0.00760012	0.000956901	310941
10:6447553	T	C	0.168	-0.0159029	0.0112	0.155638	313817
10:64476220	C	A	0.056	0.0248051	0.00760012	0.00109936	312292
10:64477836	A	G	0.577	0.002002	0.00779999	0.797436	328183
10:64478455	A	C	0.592	0.0243952	0.00760011	0.00132808	322843
10:64480252	T	G	0.356	0.0111014	0.00800001	0.165237	314474
10:64480441	T	C	0.354	0.036104	0.00930023	0.000103579	315272
10:64481048	T	C	0.054	0.000700245	0.00769999	0.927539	300641
10:64481290	G	A	0.322	0.0380031	0.0119002	0.00140567	313937
10:64482917	A	C	0.354	0.0380031	0.0119002	0.00140567	315272
10:64482939	G	A	0.564	0.00160128	0.00779999	0.837343	325737
10:64484681	C	G	0.15	0.054604	0.0162003	0.000750147	312046
10:64484682	T	A	0.15	0.0515986	0.0163002	0.0015481	312046
10:64485815	G	C	0.554	0.0243952	0.00740011	0.000978651	324181
10:64486639	C	T	0.486	0.0236986	0.0075001	0.00157894	320655
10:64487073	C	T	0.486	0.00140098	0.00779999	0.857456	320655
10:64488087	G	A	0.486	0.00150113	0.00779999	0.847388	320655
10:64488223	A	G	0.486	0.0239956	0.0169	0.15565	320655
10:6448881	C	T	0.209	0.00660174	0.0158	0.67607	313481
10:6448894	G	A	0.209	0.00690378	0.0076	0.363671	313481
10:6448900	G	A	0.209	0.00700447	0.0157	0.655492	313481
10:64489764	C	A	0.592	0.010505	0.00800001	0.189142	322843
10:64489774	C	T	0.586	0.00170145	0.00779999	0.827324	321421
10:64490495	T	C	0.486	0.023801	0.00740011	0.00129852	320655
10:64491549	A	G	0.486	0.0146975	0.0105	0.161586	320655
10:64492433	A	T	0.576	0.0145047	0.0105	0.167157	327977
10:6449286	G	A	0.21	0.00930314	0.0158	0.555991	319287
10:64493222	C	A	0.576	0.0243029	0.00740011	0.00102297	327977
10:64494174	T	G	0.486	0.0187955	0.00740006	0.0110879	320656
10:64496870	A	G	0.553	0.0187955	0.00740006	0.0110879	324041
10:64497000	A	G	0.553	0.0187955	0.00740006	0.0110879	324042
10:64497768	T	C	0.486	0.0187038	0.00740006	0.011487	320656
10:64498865	A	G	0.486	0.0236986	0.0075001	0.00157894	320656
10:6449962	G	A	0.057	0.00609856	0.0075	0.416137	314827
10:64499856	T	G	0.057	0.0247026	0.00750011	0.000989022	310940
10:64502169	G	C	0.585	0.0187038	0.00740006	0.011487	321196
10:64502796	C	T	0.591	0.0185001	0.00740006	0.0124197	322600
10:64503349	T	G	0.553	0.0242005	0.00740011	0.00107438	324041
10:64504203	T	C	0.323	0.024098	0.00740011	0.00112817	321412
10:64504212	C	T	0.59	0.0182964	0.00740006	0.0134186	322358
10:64505448	G	C	0.553	0.023197	0.0074001	0.00172039	324041
10:64505725	G	A	0.554	0.0231049	0.0074001	0.00179482	307342
10:6450580	A	G	0.057	-0.00299551	0.00829999	0.71817	314827
10:6450596	T	C	0.168	0.00260339	0.0161	0.871541	313817
10:64506179	A	T	0.553	0.0181029	0.00740006	0.0144325	324041
10:64506971	T	C	0.553	0.0181029	0.00740006	0.0144325	324041
10:64507295	G	C	0.305	0.0553964	0.0162003	0.000627422	315395
10:64508100	T	C	0.553	0.0239034	0.00750011	0.00143718	324042
10:64508126	T	C	0.591	0.0230025	0.0075001	0.00216244	322600
10:64508418	G	A	0.558	0.0234017	0.0074001	0.00156503	324771
10:64508475	A	G	0.487	0.010697	0.00790001	0.17572	320622
10:64508721	G	A	0.595	0.0232993	0.0075001	0.00189293	323596
10:64510104	G	C	0.559	0.0234017	0.0074001	0.00156503	324924
10:64510387	C	T	0.559	0.0252973	0.00760012	0.000873034	324924
10:64510496	G	A	0.054	0.0234017	0.0074001	0.00156503	311599
10:64511184	T	G	0.058	0.0235962	0.0074001	0.00142948	309717
10:64511471	A	T	0.036	0.00540458	0.00809999	0.504624	300758
10:64511641	T	A	0.559	0.0229002	0.0074001	0.0019709	324924
10:64511653	T	A	0.055	0.0222047	0.00750009	0.00307048	292022
10:64511681	A	G	0.559	0.0232993	0.0074001	0.00164102	324924
10:64511760	G	A	0.559	0.016597	0.00740005	0.0249084	324924
10:64513230	T	C	0.559	0.0222047	0.00750009	0.00307048	324924
10:6451504	A	G	0.057	0.00989883	0.0126	0.432089	314827
10:64516065	T	G	0.59	0.0239034	0.00740011	0.00123727	322358
10:64516306	C	T	0.326	0.0239034	0.00740011	0.00123727	319872
10:64517606	A	T	0.559	0.0503043	0.0166002	0.00244278	324925
10:64517678	A	G	0.056	0.0501045	0.0161002	0.001858	304769
10:64517918	G	A	0.559	0.0413951	0.0205001	0.04346	324925
10:64519299	C	T	0.571	0.0239034	0.00740011	0.00123727	326995
10:64520135	G	A	0.556	0.0227979	0.017	0.179904	324471
10:64520151	A	G	0.356	0.0239034	0.00740011	0.00123727	322695
10:64521356	G	T	0.485	0.0239034	0.00740011	0.00123727	320694
10:64521829	A	G	0.484	0.023801	0.00740011	0.00129852	320734
10:64522114	G	C	0.491	0.0231049	0.0075001	0.00206578	320510
10:64522390	A	G	0.112	0.00910129	0.0079	0.249296	301228
10:64522411	G	A	0.109	0.0235041	0.0074001	0.00149228	303439
10:64522439	C	T	0.108	0.0458031	0.0165002	0.00550463	305906
10:64522607	T	C	0.108	0.0235041	0.0074001	0.00149228	305906
10:64522610	T	C	0.108	0.0220002	0.00740009	0.00294933	305906
10:64522864	A	G	0.054	0.0231049	0.0074001	0.00179482	315386
10:64523242	G	A	0.108	0.000500125	0.00769999	0.948213	305906
10:64523481	A	G	0.109	0.0156011	0.00740004	0.0350102	298526
10:64523582	T	A	0.357	0.0154995	0.00740004	0.0362141	314081
10:64524008	C	T	0.108	0.014596	0.00740003	0.0485612	305906
10:64524194	A	C	0.108	0.0356997	0.0121002	0.00317412	305906
10:64524290	A	G	0.559	0.0393023	0.0122002	0.00127543	324926
10:64524992	T	G	0.538	0.0382004	0.0122002	0.0017413	322263
10:64525070	A	G	0.534	0.0383979	0.0122002	0.00164775	321889
10:64525135	T	C	0.389	0.0383979	0.0122002	0.00164775	328088
10:64525547	C	T	0.548	0.0534957	0.0165002	0.00118646	323382
10:6452716	A	G	0.38	0.00220242	0.0161	0.891191	306016
10:64527697	G	T	0.415	0.0382004	0.0122002	0.0017413	321199
10:64527757	C	G	0.633	0.0380031	0.0123002	0.00200403	310349
10:64529379	A	G	0.031	0	0.00779999	1	334296
10:64529812	A	G	0.118	0.0383979	0.0122002	0.00164775	292674
10:6453002	T	C	0.055	-0.00760104	0.00999999	0.447192	317644
10:64531160	A	G	0.06	0.0380965	0.0122002	0.00179247	307627
10:64532193	A	G	0.118	0.0221025	0.00740009	0.00281929	292675
10:64532592	A	G	0.118	0.0220002	0.00740009	0.00294934	292675
10:64532595	C	T	0.596	0.0234017	0.0074001	0.00156503	323855
10:6453307	G	T	0.493	-0.0018982	0.00919999	0.836536	311984
10:64533904	A	T	0.344	0.0166986	0.00750005	0.0259825	319490
10:6453415	G	A	0.199	-0.0020978	0.00919999	0.819629	325124
10:6453487	C	A	0.495	-0.001998	0.00919999	0.828072	311954
10:64538116	A	G	0.118	0.0216016	0.00740009	0.00351035	292675
10:64538122	T	C	0.032	-0.0200967	0.00750007	0.00737246	324184
10:64538279	T	C	0.085	-9.9995e-05	0.00779999	0.989771	323671
10:6454020	T	A	0.113	-0.00249688	0.00909999	0.78379	280083
10:64540910	A	G	0.427	0.010697	0.0209	0.608778	318716
10:64541160	A	G	0.136	0.0349021	0.0120002	0.00363205	297582
10:64541319	C	T	0.575	0.0460021	0.0159002	0.00381367	327778
10:64541404	G	A	0.575	0.033805	0.0120001	0.00484669	327778
10:64541943	C	T	0.136	0.0335051	0.0120001	0.00523741	297582
10:64542059	C	T	0.584	0.0193969	0.00750007	0.00970316	329709
10:64542177	C	T	0.137	-0.0077995	0.0078	0.317341	290541
10:64542466	T	C	0.136	0.033805	0.0120001	0.00484669	297582
10:64542614	G	C	0.137	0.0114958	0.0209	0.582292	290541
10:6454264	T	C	0.258	0.00140098	0.0161	0.930658	324734
10:64543120	T	C	0.136	0.0488017	0.0132003	0.000218142	297582
10:6454319	C	G	0.288	0.00250313	0.0161	0.876448	318134
10:64543441	C	T	0.575	0.00790113	0.0075	0.292119	327778
10:64543475	T	C	0.047	0.0358034	0.0112002	0.0013902	302254
10:64543703	C	T	0.118	0.0201007	0.00740007	0.00660199	292675
10:64543777	A	T	0.574	0.0201007	0.00740007	0.00660199	327578
10:64545354	C	A	0.148	0.0355961	0.0112002	0.00148206	282327
10:64545390	A	G	0.148	0.0194989	0.00740007	0.00841474	277308
10:64545572	T	G	0.085	0.0356997	0.0113002	0.00158193	323671
10:64545916	G	A	0.118	0.0358034	0.0112002	0.0013902	292675
10:64546164	G	A	0.343	0.0355028	0.0113002	0.00167915	319933
10:6454687	A	G	0.055	-0.00730327	0.00999999	0.46519	317644
10:64547787	C	T	0.587	0.0355961	0.0112002	0.00148206	330407
10:64548557	C	A	0.136	0.0198966	0.00740007	0.0071729	297582
10:64548783	A	G	0.136	0.0185001	0.018	0.304052	297582
10:64548854	A	G	0.085	0.0337016	0.0120001	0.00497835	323671
10:64549611	C	T	0.136	0.0198966	0.00740007	0.0071729	297582
10:64549752	A	G	0.148	0.0292949	0.0111001	0.00831128	282327
10:64550071	C	G	0.575	0.0292023	0.0112001	0.00912546	327779
10:6455135	C	T	0.488	0.00300451	0.0161	0.851962	312103
10:6455160	T	C	0.278	-0.00689617	0.0078	0.376629	317228
10:64552010	A	G	0.421	0.0486967	0.0132003	0.000225076	328606
10:64552033	G	C	0.08	0.0335981	0.0120001	0.00511322	308455
10:64552068	C	G	0.037	-0.00809713	0.0078	0.299227	279146
10:64552242	C	T	0.432	0.0187955	0.00740006	0.0110879	326448
10:64552607	A	G	0.442	0.0355028	0.0112002	0.00152519	324780
10:64552934	G	A	0.314	0.0346018	0.0112002	0.0020056	326289
10:64556134	A	G	0.07	0.0484027	0.0132003	0.000245601	329492
10:64557536	G	A	0.078	0.0358034	0.0112002	0.0013902	311191
10:6455854	C	G	0.172	-0.00119928	0.0163	0.941348	320700
10:64558740	C	T	0.183	0.0295009	0.0111001	0.00786734	305472
10:64559027	C	G	0.183	0.0193969	0.00740007	0.00876258	305473
10:6455908	G	A	0.755	0.00470103	0.00749999	0.530787	292760
10:6455930	T	C	0.2	-0.00179838	0.00919999	0.84502	316974
10:64559641	A	G	0.183	-0.020998	0.00740008	0.00454632	305473
10:64560470	G	A	0.184	0.0374008	0.0139001	0.00713075	298070
10:6456059	A	G	0.492	0.00369682	0.00749999	0.622076	303846
10:6456073	C	G	0.267	0.00940408	0.0125	0.451854	317641
10:64560878	A	G	0.183	-0.0575045	0.0210002	0.00617622	305473
10:64561090	C	T	0.08	0.00310481	0.00739999	0.6748	308461
10:64561506	G	A	0.37	0.00540458	0.00739999	0.465177	317384
10:64561869	G	A	0.183	0.00130085	0.00789999	0.869208	305472
10:64562524	A	G	0.182	0.0430015	0.0143002	0.0026379	313134
10:64562588	C	T	0.186	0.0135007	0.014	0.334877	307905
10:6456346	A	G	0.258	-0.00179838	0.00839999	0.830474	324734
10:64563702	G	A	0.14	0.0290993	0.00980013	0.00298499	275477
10:64564227	G	T	0.112	0.0289964	0.00980012	0.00308865	296317
10:6456434	T	C	0.055	-0.00019998	0.00819999	0.980543	317644
10:64564428	C	A	0.214	0.0289037	0.00980012	0.00318472	295123
10:64564892	T	G	0.319	0.0293979	0.00990013	0.00298336	323532
10:64564934	G	C	0.352	0.0289037	0.00980012	0.00318472	316084
10:64565011	A	G	0.082	0.0146975	0.0139	0.290342	329406
10:6456615	C	T	0.267	-0.00159872	0.0163	0.921868	325341
10:64566258	T	C	0.359	-0.0044003	0.00769999	0.567682	330005
10:64566572	C	T	0.208	0.0292949	0.00980013	0.00279672	295027
10:64567364	T	C	0.208	0.028595	0.00970012	0.00319942	295027
10:6456786	G	A	0.267	-0.0028958	0.00749999	0.699417	325341
10:64567938	T	C	0.208	0.0289964	0.00970013	0.00279639	295028
10:64570038	T	C	0.241	0.015205	0.0115	0.18611	302739
10:64570411	T	C	0.111	0.0158042	0.0122	0.195173	293815
10:64571276	A	G	0.081	0.0292023	0.00940014	0.00189266	328157
10:6457140	T	G	0.7	-0.000899595	0.00829999	0.91369	310644
10:6457159	A	C	0.202	-0.00590255	0.00979999	0.546974	307964
10:6457188	G	A	0.264	-9.9995e-05	0.00899998	0.991135	319941
10:64572093	C	T	0.081	0.00210221	0.00789999	0.79016	328156
10:64572680	T	A	0.081	-0.0071047	0.0078	0.362369	328157
10:6457303	T	C	0.172	0.000100005	0.00929999	0.99142	320700
10:64574571	A	G	0.086	0.0501992	0.0133003	0.00016046	325165
10:6457505	G	A	0.49	0.00260339	0.00759999	0.731936	303890
10:64575245	A	G	0.086	-0.0208021	0.00760007	0.00619844	325166
10:64575360	G	C	0.086	0.0268985	0.00950011	0.00463459	325165
10:64575417	C	T	0.062	0.0268985	0.00950011	0.00463459	202481
10:6457597	T	C	0.502	0.00170145	0.00839999	0.839484	311928
10:6457666	A	C	0.172	-0.000899595	0.00839999	0.914714	327346
10:64577689	T	C	0.04	0.0266007	0.00950011	0.00510964	323185
10:64578483	T	C	0.087	0.0122953	0.00890001	0.167128	321780
10:64578849	T	A	0.035	0.0103029	0.0123	0.402236	331264
10:64578982	T	G	0.441	0.0501992	0.0134003	0.000179583	316325
10:64578984	A	G	0.441	0.0515986	0.0134003	0.000117848	316325
10:64578988	G	A	0.558	0.0499048	0.0134003	0.000195963	316175
10:64579059	T	C	0.087	0.0484972	0.0131003	0.000213903	321780
10:64579460	A	T	0.361	0.0482033	0.0131003	0.000233625	320716
10:64580061	C	T	0.439	0.0484027	0.0131003	0.000220065	325250
10:64580430	C	T	0.087	0.0532953	0.0193003	0.00575596	326750
10:64580575	T	C	0.441	-0.0544977	0.0188002	0.0037462	324933
10:6458079	G	A	0.055	-0.0009995	0.0163	0.951105	321577
10:64582326	T	C	0.558	0.0475949	0.0131002	0.000280006	324779
10:64582482	C	T	0.075	-0.0548953	0.0198002	0.0055634	327239
10:64582563	G	A	0.441	-0.0126003	0.00750002	0.0929509	324933
10:64582766	A	G	0.088	-0.0125015	0.00750002	0.0955411	313665
10:6458306	T	C	0.218	0.00220242	0.00829999	0.790738	317659
10:64583149	T	G	0.558	0.012599	0.00750002	0.0929833	324779
10:64583263	T	C	0.088	0.0473013	0.0131002	0.000305352	323391
10:64583441	T	C	0.063	-0.0028958	0.00769999	0.706858	199480
10:6458390	G	A	0.489	0.00220242	0.00829999	0.790738	303916
10:64584617	G	A	0.111	-0.00880116	0.0074	0.234304	293815
10:64584810	G	T	0.638	0.0475005	0.0130002	0.000258372	320331
10:64585387	G	T	0.103	-0.0098018	0.00740001	0.185315	256686
10:6458604	C	T	0.062	-0.000499875	0.00819999	0.951391	322205
10:6458762	G	A	0.834	0.00130085	0.00939999	0.889934	316837
10:64588209	T	C	0.421	0.00969686	0.00740001	0.190065	319909
10:64588535	T	G	0.102	0.0419998	0.0139002	0.00251502	292289
10:64588680	C	T	0.088	-0.00960374	0.00740001	0.194356	323390
10:64590258	C	A	0.48	0.0473956	0.0132003	0.000330031	320918
10:64590697	A	C	0.107	0.00999983	0.00740001	0.176591	293800
10:64590819	C	T	0.48	0.0476998	0.0130003	0.000243366	320918
10:64591557	G	A	0.421	0.051904	0.0193003	0.00716053	319909
10:64591612	A	C	0.088	0.00889948	0.0123	0.469351	323390
10:64591744	C	T	0.36	0.00280393	0.00769999	0.715748	312923
10:64592012	A	G	0.48	-0.00449986	0.0136	0.740741	320918
10:64592805	A	G	0.48	0.00329542	0.00749999	0.660379	320918
10:64593743	C	T	0.091	0.0111014	0.0128	0.385779	318647
10:64597189	C	T	0.102	0.0490957	0.0130003	0.000159038	321732
10:64597521	A	G	0.405	-0.0178006	0.00740006	0.0161516	315144
10:64597721	A	G	0.102	0.0175023	0.0125	0.16146	321733
10:64598118	A	G	0.102	-0.0178989	0.00740006	0.0155741	321733
10:6459820	C	T	0.113	0.00240288	0.00839999	0.774834	284619
10:6459874	T	C	0.9	-0.00610135	0.00979999	0.533556	279716
10:64599100	G	A	0.102	0.0031951	0.00749999	0.670098	321732
10:64602562	C	A	0.102	0.0494949	0.0130003	0.000140537	316521
10:64603279	T	C	0.102	-0.00479847	0.00779999	0.53843	321732
10:64604548	C	G	0.102	-0.0178006	0.00740006	0.0161516	321732
10:64605284	A	C	0.102	-0.0177024	0.00740005	0.0167479	321732
10:64605987	T	C	0.102	0.0435967	0.0129002	0.000726094	321732
10:6460644	G	A	0.184	0.00290421	0.00759999	0.702362	323709
10:64609174	C	T	0.102	0.0465991	0.0122003	0.000133714	321732
10:64609724	A	G	0.36	-0.00659818	0.0076	0.385294	321101
10:64611477	T	C	0.101	0.0451961	0.0122002	0.000211785	319301
10:64612523	T	C	0.102	0.0453008	0.0122002	0.000204733	321732
10:64612824	A	G	0.102	0.0465048	0.0122003	0.000137966	321732
10:64615626	T	C	0.101	0.0478991	0.0123003	9.85455e-05	319301
10:64616476	G	A	0.102	0.0456984	0.0122002	0.000179892	321731
10:64618478	A	G	0.102	0.0460021	0.0122003	0.000162867	321731
10:64619338	A	G	0.086	0.0469973	0.0122003	0.000117084	325167
10:64620689	A	C	0.108	0.0469029	0.0122003	0.000120837	316184
10:64620876	G	A	0.101	0.0465991	0.0122003	0.000133714	319301
10:64623533	T	C	0.105	-0.0126003	0.00770002	0.101757	313587
10:64623708	A	C	0.112	0.0453949	0.0123002	0.00022375	311434
10:64626026	A	G	0.101	0.0467038	0.0122003	0.000129135	319302
10:6462613	G	T	0.182	-0.00119928	0.00749999	0.872956	326466
10:64627636	C	G	0.216	0.0469973	0.0122003	0.000117084	299472
10:64628704	A	G	0.101	0.0454996	0.0123002	0.000216383	319302
10:64628755	C	T	0.101	0.0471964	0.0122003	0.000109518	319302
10:64630538	A	G	0.101	0.0471021	0.0122003	0.000113042	319303
10:6463209	A	G	0.055	-0.00659818	0.00969999	0.496362	321577
10:64632908	A	G	0.101	0.0454996	0.0131002	0.000514308	319303
10:64636079	C	T	0.088	0.0437952	0.0120002	0.000262725	318474
10:64637908	A	G	0.088	0.0451961	0.0123002	0.000238399	323392
10:64637989	C	G	0.088	0.0462953	0.0122003	0.000147873	318474
10:6464154	T	G	0.054	-0.000499875	0.0162	0.975384	327186
10:6464156	G	A	0.787	-0.0036035	0.00899999	0.68887	309157
10:64644428	T	C	0.153	0.0442968	0.0119002	0.000197384	295640
10:64650618	A	C	0.153	0.0433982	0.0123002	0.00041832	301245
10:6465145	G	C	0.21	0.000900405	0.00759999	0.905692	312383
10:6465273	G	A	0.198	0.00640044	0.0153	0.675706	326357
10:6465377	G	A	0.115	0.00439966	0.00999999	0.659961	280301
10:64654102	G	A	0.153	0.0328022	0.00930018	0.000420223	301245
10:64656038	T	C	0.153	0.0431998	0.0123002	0.00044455	301245
10:6465660	T	C	0.183	0.00579677	0.0124	0.640155	325079
10:64656747	A	G	0.153	0.0433042	0.0123002	0.00043056	301245
10:64657502	C	T	0.153	0.0421979	0.0123002	0.000602095	301245
10:64661606	A	G	0.153	0.0419998	0.0123002	0.000638855	301245
10:6466280	T	C	0.198	-0.0188021	0.0132	0.15433	326358
10:6466438	T	C	0.183	0.00150113	0.00949999	0.874446	332033
10:64668048	T	C	0.124	0.0453008	0.0131002	0.000544174	290010
10:6466845	A	C	0.493	0.000900405	0.00949999	0.92449	311984
10:6466976	A	G	0.183	0.000500125	0.0162	0.975372	332033
10:64672836	A	G	0.124	0.0456042	0.0130002	0.000451561	290010
10:6467975	G	T	0.494	0.00040008	0.0162	0.980297	311968
10:64684113	A	G	0.156	0.0449974	0.0131002	0.000592871	296502
10:6468605	A	G	0.199	-0.00649884	0.00919999	0.479942	325123
10:6468622	C	T	0.496	0.00599795	0.00919999	0.514432	311943
10:6468630	T	C	0.187	-0.0101978	0.0092	0.267664	326529
10:64687050	T	C	0.155	0.0170953	0.0107	0.110113	298062
10:6468731	A	G	0.199	0.00660174	0.0124	0.594449	325123
10:6469155	T	G	0.499	0.00060018	0.00949999	0.949626	320411
10:6469324	T	C	0.208	0.00460057	0.00919999	0.617031	328726
10:6469673	T	C	0.198	0.000900405	0.00939999	0.923689	326357
10:64697550	A	G	0.129	0.0164038	0.0106	0.121737	285181
10:6469817	G	A	0.705	0.00190181	0.00749999	0.799824	313668
10:64699179	C	T	0.124	0.0168003	0.0106	0.112981	290011
10:6470587	A	G	0.183	0.000900405	0.00939999	0.923689	332033
10:6470994	C	T	0.087	0.00210221	0.00749999	0.779251	281749
10:6471343	A	G	0.07	0.00429923	0.00919999	0.64028	324940
10:6471816	C	T	0.705	0.00110061	0.00749999	0.883331	313668
10:6471941	A	C	0.182	0.00250313	0.00939999	0.790015	326466
10:6471961	T	C	0.483	0.0041988	0.00919999	0.648108	312284
10:6472247	A	C	0.493	-0.00219758	0.00739999	0.766489	311984
10:6472891	T	G	0.182	-0.0102968	0.009	0.252587	326466
10:6473041	A	C	0.182	-0.0116024	0.00920001	0.207261	326466
10:6474027	A	G	0.69	-0.00679685	0.0082	0.40717	312555
10:6474308	A	G	0.198	0.000500125	0.00939999	0.957569	326356
10:6474353	T	A	0.297	0.016902	0.014	0.227321	320204
10:6474533	G	A	0.055	0.00790113	0.0144	0.583218	325584
10:6474678	C	T	0.305	-0.00630011	0.00819999	0.442305	323328
10:6474683	A	G	0.198	0.00020002	0.00949999	0.983202	326357
10:6474731	A	T	0.056	0.000100005	0.00749999	0.989361	324123
10:6474841	C	T	0.198	0.0031951	0.00749999	0.670098	319375
10:6475053	A	T	0.197	0.000100005	0.00949999	0.991601	327605
10:6475157	G	A	0.684	0.000300045	0.00949999	0.974804	309310
10:6475296	C	T	0.285	-0.0117013	0.00810001	0.148571	320133
10:6475698	C	A	0.504	-0.012304	0.00920001	0.181096	320430
10:6475845	C	T	0.198	0.00579677	0.00809999	0.474207	326357
10:6475866	A	G	0.482	0.00180162	0.0161	0.910901	312328
10:6475947	T	C	0.461	0.0102019	0.00800001	0.202227	313832
10:6476735	G	A	0.07	-0.0119977	0.00920001	0.192199	324940
10:6476945	T	C	0.492	0.00140098	0.016	0.930225	303846
10:6477267	A	G	0.767	-0.0134985	0.00930002	0.146655	331865
10:6477903	T	C	0.48	-0.0121953	0.00920001	0.184979	312423
10:6479156	T	C	0.204	-0.0103958	0.00810001	0.199342	333487
10:6479340	A	C	0.202	0.00549507	0.00819999	0.502774	328602
10:6479507	C	G	0.117	0.00409839	0.00739999	0.579691	276134
10:6481227	A	G	0.117	-0.0116024	0.00920001	0.207261	280642
10:6481404	A	G	0.056	-0.00019998	0.00749999	0.978728	316169
10:6481954	T	C	0.358	0.002002	0.00749999	0.78952	313690
10:6482229	G	A	0.366	0.00869772	0.0144	0.545838	310705
10:6482279	C	G	0.221	0.00290421	0.00759999	0.702362	329013
10:6482807	C	G	0.585	0.00429923	0.00859999	0.617138	304735
10:6482819	A	G	0.476	0.000100005	0.00749999	0.989361	289055
10:6483396	G	A	0.378	-0.0118989	0.00900001	0.186134	314662
10:6484645	T	C	0.311	-0.0115036	0.00910001	0.206184	304440
10:64848773	T	C	0.124	0.0170037	0.0106	0.108687	310710
10:6484938	C	A	0.218	0.00240288	0.0124	0.846347	317658
10:6485372	C	T	0.218	0.002002	0.0123	0.870704	324837
10:6485722	A	G	0.098	0.000500125	0.0162	0.975372	327992
10:6486194	G	A	0.193	0.00940408	0.00780001	0.227952	318730
10:6486582	C	G	0.193	0.00790113	0.0078	0.311077	318730
10:6486611	A	T	0.359	-0.00860289	0.0088	0.328272	321496
10:6486971	G	A	0.219	0.00839514	0.0077	0.275591	323768
10:6486979	A	G	0.219	0.00769957	0.0078	0.323582	323768
10:6487010	T	C	0.35	0.00830439	0.0077	0.280815	316911
10:6487035	G	A	0.22	-0.00760104	0.0082	0.353949	322709
10:6487284	T	C	0.146	-0.00970278	0.009	0.280995	270700
10:6487428	C	T	0.572	-0.00799793	0.0089	0.368842	318528
10:6487774	A	C	0.339	-0.0195967	0.0123	0.11111	321750
10:6488790	T	C	0.235	-0.00139902	0.00939999	0.881686	329900
10:6488856	T	C	0.186	-0.00079968	0.00939999	0.932204	321015
10:6489109	G	A	0.809	0.00569619	0.00769999	0.459442	321272
10:6489261	T	C	0.351	-0.00799793	0.0089	0.368842	324769
10:6489652	C	T	0.377	-0.00809713	0.0089	0.362933	323335
10:6489773	T	C	0.119	0.00869772	0.0078	0.264811	285770
10:6490221	G	A	0.237	-0.00809713	0.0089	0.362933	327973
10:6490449	A	C	0.355	0.0116982	0.0114	0.304819	323101
10:6490584	C	T	0.137	0.000900405	0.00749999	0.90444	275716
10:6490587	G	T	0.237	0.00520351	0.00779999	0.504697	327973
10:6490758	T	C	0.099	-0.00860289	0.0086	0.317148	330390
10:6493855	T	C	0.106	-0.00019998	0.00949999	0.983205	278155
10:6493906	G	T	0.337	-0.00119928	0.00939999	0.898479	322682
10:6496186	C	G	0.37	0.00869772	0.0077	0.258656	317383
10:6496336	T	C	0.109	-0.00469894	0.00759999	0.536389	284489
10:6496922	A	T	0.243	-0.00219758	0.0121	0.855882	330041
10:6496928	G	T	0.105	-0.00950469	0.0086	0.269075	280491
10:6497307	T	C	0.196	0.00930314	0.00770001	0.226971	328868
10:6497422	C	T	0.243	0.0062998	0.0116	0.58707	330041
10:6498723	A	G	0.184	-0.00950469	0.0086	0.269075	323709
10:6498799	G	C	0.41	-0.0199007	0.0122	0.102849	322367
10:6499228	C	T	0.331	0.00130085	0.0129	0.919677	325586
10:6499930	T	C	0.109	-0.0101978	0.00780001	0.191073	280026
10:6500049	A	G	0.109	0.0102019	0.00770001	0.185199	280026
10:6500079	T	G	0.1	-0.000899595	0.0126	0.943082	275527
10:6500085	G	A	0.1	-0.0109993	0.00850001	0.195654	275527
10:6500099	C	T	0.1	0.000300045	0.0129	0.981443	279718
10:6500189	A	C	0.22	-0.000699755	0.00919999	0.939371	322709
10:6500718	T	C	0.1	-0.0109004	0.00850001	0.199704	275527
10:6500785	A	T	0.218	0.00060018	0.00949999	0.949626	324837
10:6500858	C	T	0.219	0.00780034	0.0075	0.298319	323768
10:6501186	C	A	0.1	-0.00789872	0.0078	0.311224	275527
10:6501188	T	C	0.221	-0.00079968	0.0127	0.949793	329013
10:6501445	T	A	0.219	-0.00059982	0.0127	0.96233	323768
10:6501592	A	G	0.109	-0.00139902	0.0133	0.916225	289059
10:6501724	T	A	0.105	-0.00149888	0.0133	0.91027	294006
10:6502097	T	A	0.1	-0.00159872	0.0132	0.9036	275527
10:6502270	G	T	0.147	-0.00899938	0.0089	0.311937	269174
10:6502728	A	G	0.354	-0.00129916	0.0133	0.922186	323513
10:6503450	A	T	0.115	-0.00699547	0.00889999	0.431862	309530
10:6503731	A	C	0.311	-0.00679685	0.00889999	0.445051	312003
10:6503894	A	C	0.216	-0.00059982	0.0133	0.964028	319782
10:6503966	A	T	0.137	-0.00860289	0.0088	0.328272	275716
10:6504126	C	T	0.46	-0.00659818	0.00889999	0.458469	322474
10:6504136	G	C	0.46	-0.000699755	0.0125	0.955357	322474
10:6504676	G	A	0.106	-0.0010994	0.0126	0.93047	305952
10:6504949	G	A	0.105	-0.00169856	0.0133	0.898377	308521
10:6505795	G	C	0.107	0.00619918	0.0114	0.586587	271637
10:6506472	T	C	0.146	-0.00620074	0.0077	0.420652	313103
10:6506481	A	G	0.175	0.0144032	0.0118	0.222233	309989
10:6506566	C	G	0.148	-0.0082955	0.0081	0.305771	315521
10:6507603	T	C	0.397	-0.0077995	0.009	0.386155	325746
10:6508377	C	A	0.296	0.00879859	0.0116	0.448152	337280
10:6508405	T	C	0.164	-0.00229736	0.00739999	0.756215	284738
10:6508563	G	A	0.494	-0.00249688	0.00739999	0.735803	329296
10:6508941	C	A	0.13	0.0185001	0.0123	0.132564	338744
10:6509035	A	G	0.167	0.0186019	0.0123	0.130445	280630
10:6509965	A	C	0.211	-0.00039992	0.013	0.975458	332637
10:6510454	T	G	0.336	0.00749804	0.0106	0.479341	323154
10:6510534	A	G	0.251	0.00889948	0.0099	0.368686	322936
10:6511386	A	G	0.209	0.00910129	0.0105	0.386057	334971
10:6511753	T	A	0.153	0.00369682	0.00749999	0.622076	331812
10:65121565	A	C	0.44	0.016902	0.0106	0.110818	325091
10:6512559	A	G	0.167	-0.0044003	0.00789999	0.577527	280630
10:6512581	A	G	0.126	0.0130954	0.0106	0.216677	341486
10:6512641	A	G	0.167	-0.00179838	0.00729999	0.805408	280630
10:6513443	A	G	0.2	-0.0259016	0.0107001	0.0154908	331060
10:6513581	A	G	0.167	0.0137035	0.0106	0.196088	280630
10:6513709	T	C	0.285	0.00310481	0.00889999	0.727197	320130
10:6513720	G	C	0.21	0.0130042	0.00780002	0.0954748	326421
10:6514020	C	T	0.692	-0.0028958	0.00849999	0.733342	313675
10:6514195	A	G	0.126	0.00170145	0.00889999	0.848389	335249
10:6515300	T	G	0.155	-0.00539542	0.0101	0.593203	276778
10:6516091	C	A	0.211	0.0130042	0.0106	0.219894	325286
10:6516327	C	T	0.381	-0.0269048	0.0108001	0.0127325	330652
10:65166670	C	T	0.092	0.016902	0.0106	0.110818	246332
10:6517167	C	T	0.212	0.0136021	0.0106	0.199417	324162
10:6517476	A	C	0.114	0.00300451	0.00909999	0.741274	334165
10:6517619	T	C	0.263	0.0129029	0.0106	0.223508	328496
10:6518057	T	C	0.213	0.0152964	0.00820003	0.0621244	323051
10:6518505	C	T	0.372	0.00020002	0.00899999	0.982269	325071
10:6518551	T	A	0.211	-0.0118989	0.00810001	0.141833	325286
10:6519406	G	T	0.212	-0.0267977	0.0109001	0.0139524	324162
10:6520458	G	A	0.29	0.0198048	0.011	0.0717925	332869
10:6520549	G	A	0.212	0.00230265	0.00899999	0.798066	324162
10:6520584	C	T	0.156	0.00680309	0.0075	0.364365	270391
10:6521147	A	G	0.211	0.0010005	0.00899999	0.911484	325286
10:6521534	A	G	0.151	0.00140098	0.0114	0.902192	335415
10:6521609	T	C	0.29	-0.00299551	0.00829999	0.71817	316828
10:6521851	C	T	0.345	0.00180162	0.00899999	0.841339	327391
10:6522506	G	A	0.327	0.00969686	0.00760001	0.20199	319367
10:6522698	C	G	0.13	0.000700245	0.00899999	0.937983	332500
10:6522798	A	T	0.266	-0.000499875	0.00899999	0.955707	326118
10:6523118	T	A	0.26	-0.00330453	0.00799999	0.679557	323106
10:6523125	A	G	0.29	-0.000699755	0.00899999	0.938026	316828
10:6523513	A	C	0.266	0.0189994	0.0111	0.0869617	326119
10:6523997	G	C	0.165	-0.00059982	0.00899999	0.946863	272954
10:6524500	G	C	0.343	-0.00039992	0.0101	0.968415	328297
10:6525953	C	G	0.345	0.0114958	0.00820001	0.160937	327390
10:6526189	A	G	0.13	0.00780034	0.0077	0.311045	332500
10:6526300	G	C	0.155	0.0101008	0.00790001	0.201043	271813
10:6526497	G	T	0.344	-0.0263985	0.0108001	0.014514	327841
10:6527143	A	G	0.29	-0.00550482	0.00829999	0.507182	316828
10:6527344	C	A	0.5	-0.00659818	0.0084	0.432161	320410
10:65274927	G	A	0.446	0.017197	0.0106	0.104727	333134
10:6527676	T	C	0.132	0.0108992	0.00820001	0.183793	334379
10:6527896	G	C	0.148	-0.00489799	0.00829999	0.555111	282330
10:6529921	T	C	0.21	0.015002	0.0108	0.164812	312383
10:6530001	G	A	0.214	0.0107981	0.00770001	0.160812	321950
10:6530052	C	T	0.472	0.00979784	0.00770001	0.203215	321418
10:6530388	T	C	0.247	-0.0271968	0.0108001	0.0117956	318875
10:6531055	C	T	0.235	0.0208049	0.0111001	0.0608878	315076
10:6532178	T	C	0.382	0.0101008	0.00770001	0.189589	321682
10:6533625	A	T	0.394	0.00989883	0.00820001	0.227365	326599
10:6533877	G	A	0.422	-0.00119928	0.00739999	0.871255	328400
10:6533900	T	C	0.416	-0.0291995	0.0107001	0.00635459	329715
10:6534384	G	A	0.534	0.0208049	0.0111	0.0608878	321897
10:6534542	A	G	0.117	0.00300451	0.00919999	0.743987	321046
10:65346300	G	A	0.109	0.026498	0.0118001	0.0247311	298522
10:6536552	T	C	0.104	0.00399798	0.00899999	0.656883	326893
10:6537267	A	C	0.421	-0.000299955	0.00739999	0.967667	319907
10:6546018	T	C	0.241	-0.00550482	0.00859999	0.52211	296050
10:6547145	C	T	0.119	-0.00420116	0.00879999	0.633073	316363
10:6548841	T	C	0.133	0.0142003	0.00760003	0.061698	326131
10:6550590	T	C	0.255	0.0113036	0.00750001	0.131772	319574
10:6551440	A	G	0.118	-0.00999983	0.00740001	0.176591	330067
10:6551732	T	C	0.467	-0.00899938	0.00740001	0.223935	321812
10:6552852	T	C	0.118	-0.00999983	0.00740001	0.176591	318682
10:6555831	A	G	0.115	-0.00149888	0.0115	0.8963	314838
10:6556041	C	T	0.473	-0.00600195	0.012	0.61696	321346
10:6556492	A	G	0.111	-0.0105046	0.00750001	0.161329	324723
10:6556554	T	C	0.767	-0.00679685	0.00899999	0.450125	324280
10:6558188	T	G	0.108	0.0243952	0.0115001	0.033896	310986
10:6560294	A	G	0.111	0.0034961	0.0108	0.746155	324723
10:6560521	T	C	0.47	0.0145047	0.00850003	0.0879283	321567
10:6560727	T	C	0.119	0.0031951	0.0113	0.777367	316363
10:6561183	A	G	0.111	-0.00519647	0.00739999	0.482538	324723
10:6561247	A	C	0.114	0.0247026	0.0115001	0.0317105	317242
10:6561475	C	G	0.478	0.0309026	0.0117001	0.00826073	312526
10:6561564	T	C	0.723	-0.00840458	0.0074	0.25606	310408
10:6562241	A	G	0.29	0.00429923	0.0117	0.713279	324697
10:6564577	T	C	0.469	0.00429923	0.00869999	0.62119	313126
10:6564775	T	C	0.25	0.031501	0.0121001	0.00923141	316304
10:6564910	G	A	0.299	0.00450011	0.0117	0.700515	318968
10:6565099	G	A	0.299	-0.00770028	0.0074	0.298072	326992
10:6566975	C	T	0.415	0.0243029	0.0115001	0.0345762	321206
10:6567505	T	C	0.097	0.0041988	0.0117	0.71969	315427
10:6568048	A	C	0.319	0.0295009	0.0117001	0.0116881	323532
10:6568201	A	G	0.099	-0.00960374	0.00750001	0.20037	314717
10:6569018	G	A	0.096	0.00599795	0.00839999	0.475201	313366
10:6569724	T	C	0.082	0.0149005	0.00810003	0.0658334	334430
10:6570339	G	T	0.098	-0.0077995	0.0075	0.298371	317576
10:6572225	T	C	0.591	0.0187038	0.00860005	0.0296413	314175
10:6572303	C	T	0.103	0.0116982	0.00810001	0.148679	313807
10:6572560	A	G	0.233	0.0121029	0.00800002	0.130314	316952
10:6572914	G	T	0.128	0.00260339	0.00749999	0.728502	313289
10:65745544	C	T	0.731	0.026498	0.0118001	0.0247311	288055
10:6575222	C	T	0.12	0.0344051	0.0126001	0.00632311	314086
10:6575953	C	A	0.117	-0.00129916	0.00789999	0.869377	315534
10:6576881	T	G	0.213	0.0331949	0.0125001	0.00791752	323049
10:6577366	C	G	0.214	0.036498	0.0127001	0.00405531	321949
10:6577673	G	C	0.108	-0.0034042	0.0132	0.796489	321534
10:6578797	G	A	0.083	0.0337016	0.0125001	0.00701568	341017
10:6582980	G	T	0.102	0.0031951	0.00759999	0.674187	311446
10:6583622	G	A	0.084	0.0277001	0.0123001	0.0243205	303734
10:6596332	G	A	0.214	-0.00179838	0.00879999	0.838071	314913
10:6599396	T	C	0.085	0.0138048	0.0112	0.217734	283682
10:6605559	A	G	0.08	-0.0110982	0.0115	0.334515	264880
10:6606137	C	T	0.104	-0.0126003	0.0116	0.277377	296501
10:6606286	G	A	0.113	0.00959589	0.009	0.286329	289265
10:6606541	T	C	0.111	0.0103029	0.009	0.252306	279990
10:6607058	C	T	0.107	-0.00649884	0.0119	0.584983	289155
10:6608978	G	A	0.099	-0.00179838	0.013	0.889974	290978
10:6613780	T	A	0.565	0.0281012	0.0124001	0.0234387	308990
10:6614459	A	C	0.555	-0.0109004	0.0137	0.426237	307489
10:6614656	G	C	0.564	-0.00149888	0.00909999	0.869171	317118
10:6615387	T	C	0.564	-0.00469894	0.0141	0.738939	317118
10:6615454	T	C	0.382	-0.000899595	0.015	0.952177	330320
10:6615984	T	C	0.381	0.0138048	0.0126	0.273244	330652
10:6616120	C	T	0.566	0.0129029	0.0123	0.294171	309154
10:6616363	A	G	0.403	0.015205	0.0126	0.22753	324121
10:6618822	T	C	0.607	0.0153979	0.0126	0.221686	266909
10:6627700	C	T	0.628	0.0191013	0.013	0.141744	279238
10:6628143	G	A	0.619	-0.00479847	0.00759999	0.527793	283478
10:6628334	A	C	0.623	-0.0034042	0.00759999	0.65421	284646
10:6629225	A	G	0.62	-0.00529595	0.00749999	0.480109	283765
10:6630095	A	G	0.626	-0.00539542	0.00749999	0.471901	285555
10:66462259	A	G	0.233	0.0168003	0.0106	0.112981	309865
10:66465095	T	C	0.46	0.0168003	0.0106	0.112981	331369
10:66465860	A	G	0.215	0.0295009	0.0117001	0.0116882	320855
10:66470377	T	C	0.476	0.023801	0.0118001	0.043693	330009
10:6650426	T	C	0.202	0.00480151	0.00749999	0.522041	343533
10:6665092	A	G	0.205	0.00690378	0.0075	0.35731	332275
10:66805016	C	T	0.273	0.0426048	0.0114002	0.00018609	336854
10:6695294	A	C	0.206	-0.0077995	0.0076	0.304774	331082
10:6695563	T	A	0.201	0.00670241	0.0075	0.371506	337195
10:6697086	A	G	0.213	-0.0200967	0.00830008	0.0154665	302545
10:66972788	T	G	0.077	0.00749804	0.0074	0.310941	267134
10:66984339	C	T	0.097	-0.0350968	0.0146001	0.0162226	266811
10:6700236	C	T	0.204	-0.0142973	0.00820003	0.0812346	341025
10:6700323	G	A	0.207	-0.0154993	0.00810004	0.0556866	337354
10:6700963	A	G	0.203	-0.0154993	0.00810004	0.0556866	342275
10:67011069	T	C	0.098	0.00609856	0.0073	0.403482	268283
10:6702227	C	T	0.203	-0.0153023	0.00810004	0.0588695	342275
10:6704588	G	T	0.233	-0.0138043	0.00810003	0.0883388	324280
10:6705217	A	G	0.198	-0.0217028	0.00890006	0.0147485	333570
10:67060185	C	T	0.9202	0.045102	0.0123003	0.000245652	251873
10:6708096	A	G	0.236	-0.0193025	0.00900005	0.031976	328933
10:6708102	T	C	0.236	0.00869772	0.009	0.333838	328933
10:6709359	A	G	0.211	0.00640044	0.00899999	0.476985	332636
10:67560490	C	T	0.102	0.00120072	0.00879999	0.891469	332559
10:6765549	C	A	0.159	0.00429923	0.00929999	0.643878	321562
10:6768337	G	A	0.158	0.00559563	0.00889999	0.529531	323213
10:67687416	C	T	0.318	0.0185001	0.00890005	0.0376496	308267
10:6768836	G	T	0.158	0.00650109	0.00889999	0.465109	323213
10:6769297	G	A	0.158	0.00540458	0.00889999	0.543681	323213
10:6770490	A	G	0.158	0.00559563	0.00889999	0.529531	323212
10:67960463	T	C	0.549	0.00230265	0.00729999	0.752434	332440
10:68028720	T	C	0.498	0.0213973	0.00900007	0.0174323	329254
10:68034558	G	A	0.202	0.000300045	0.00729999	0.967214	328603
10:68208889	G	A	0.256	-0.00860289	0.0081	0.288197	342506
10:68448403	C	A	0.168	0.017197	0.0152	0.257894	307630
10:68457608	C	A	0.726	0.0267034	0.0137001	0.0512785	336087
10:68694144	C	T	0.16	0.0271965	0.0136001	0.0455293	296024
10:69192698	A	G	0.089	-0.0136958	0.0154	0.373822	272121
10:69272282	A	G	0.34	-0.0166014	0.012	0.166527	277031
10:6927417	A	G	0.049	0.005103	0.00869999	0.557505	260739
10:69300672	T	C	0.451	-0.00580313	0.00809999	0.473722	276810
10:69312670	A	G	0.34	-0.00809713	0.0073	0.267346	270551
10:6945970	G	C	0.1	0.00140098	0.00909999	0.877646	252240
10:6946263	C	T	0.101	0.00569619	0.00859999	0.507748	253655
10:6947860	C	T	0.093	0.00569619	0.00859999	0.507748	281151
10:6949726	G	A	0.086	0.00749804	0.0089	0.399521	261776
10:6950615	A	C	0.093	0.026498	0.0101001	0.00870214	281150
10:6951052	A	G	0.095	0.026498	0.0101001	0.00870213	275840
10:6951142	C	T	0.094	0.0266007	0.0101001	0.00844584	278467
10:6956186	G	T	0.25	0.0267958	0.0101001	0.00797735	282504
10:69575572	A	G	0.124	0.00130085	0.00729999	0.858567	280428
10:69802700	T	C	0.115	0.00719583	0.00909999	0.429089	280301
10:69849664	G	T	0.11	0.00830439	0.0082	0.311189	291396
10:69855363	C	T	0.137	-0.0199007	0.0101	0.0487979	271023
10:69884006	A	G	0.098	0.005103	0.00809999	0.528694	327994
10:69991853	G	A	0.682	-0.0188021	0.0105	0.0733459	308265
10:70641860	C	T	0.665	-0.0134985	0.0141	0.338396	315492
10:71146874	T	C	0.38	0.00640044	0.00839999	0.446085	322335
10:71179614	C	T	0.412	0.00260339	0.00799999	0.74486	313475
10:71252206	A	C	0.142	0.00660174	0.00849999	0.43735	320418
10:71343400	T	C	0.406	0.00700447	0.012	0.559418	323351
10:71346736	T	C	0.562	0.00709511	0.0124	0.567195	316794
10:71521878	T	G	0.56	0.00800193	0.0124	0.518721	325091
10:71533042	A	G	0.193	-0.00499749	0.0117	0.66928	332739
10:71538292	T	C	0.248	-0.00929665	0.0123	0.449754	341416
10:71567761	A	G	0.339	-0.0135971	0.00810002	0.0932195	330162
10:71590723	G	A	0.077	-0.00410158	0.00789999	0.60363	306082
10:71640732	A	G	0.264	-0.00279609	0.00759999	0.712943	305232
10:71689148	A	G	0.571	-0.0139029	0.00760003	0.0673513	327004
10:71939374	G	A	0.344	-0.0207042	0.0106	0.050794	289079
10:71985733	A	G	0.281	-0.000699755	0.00749999	0.925665	286836
10:72279151	C	T	0.178	-0.00370313	0.00749999	0.621481	332178
10:72311874	A	G	0.186	-0.0034042	0.00739999	0.645497	327881
10:72494365	A	C	0.287	0.00270365	0.00919999	0.768853	326714
10:72536849	T	C	0.107	0.000500125	0.00829999	0.951952	280191
10:72655798	T	G	0.214	0.005103	0.00769999	0.507505	308104
10:72677125	T	C	0.087	0.0227979	0.0142	0.108388	294224
10:72688371	C	T	0.326	-0.00799793	0.0086	0.352375	319873
10:72710985	A	G	0.093	0.0010005	0.00739999	0.892451	338201
10:7271651	T	A	0.238	0.0275048	0.0101001	0.00646486	319550
10:7271810	A	G	0.238	0.0668024	0.0190004	0.000438365	319550
10:72719722	T	C	0.094	-0.0118001	0.00820002	0.150141	329635
10:7272902	A	C	0.081	0.0527997	0.0139004	0.000145611	284174
10:7273168	C	T	0.238	0.0548047	0.0138004	7.14993e-05	319550
10:7273501	T	C	0.242	-0.0182033	0.0136	0.180741	323316
10:7273522	A	G	0.242	0.0620031	0.0146005	2.16993e-05	323316
10:7273601	G	A	0.242	-0.0194987	0.0136	0.151652	323316
10:72749222	G	A	0.561	-0.00999983	0.0087	0.250389	300396
10:7275431	C	G	0.238	-0.0180953	0.0136	0.183342	319549
10:7275506	C	T	0.242	-0.0182033	0.0136	0.180741	323316
10:7275622	C	T	0.242	0.00920221	0.0091	0.311905	323316
10:7276215	A	G	0.544	-0.00789872	0.0087	0.363931	314357
10:7276622	C	G	0.081	-0.00789872	0.0087	0.363931	280268
10:7276623	T	C	0.242	0.00120072	0.0144	0.933547	323316
10:72767409	C	T	0.107	0.00310481	0.00949999	0.743802	324176
10:7277060	A	G	0.242	-0.00819632	0.0087	0.346139	323316
10:7277130	T	C	0.242	-0.0098018	0.0086	0.254393	323316
10:7277300	A	C	0.242	-0.00990082	0.0086	0.249626	323316
10:7277308	G	A	0.238	-0.00970278	0.0086	0.259223	319550
10:7277373	A	G	0.242	-0.00899938	0.0087	0.300944	323316
10:7277412	G	C	0.242	-0.0098018	0.0086	0.254393	323316
10:7277445	T	C	0.097	-0.00970278	0.0086	0.259223	270752
10:7277878	T	G	0.238	0.00650109	0.0075	0.386045	319550
10:7277922	T	C	0.238	0.00130085	0.0145	0.928515	319549
10:7278766	T	A	0.244	-0.00990082	0.0086	0.249626	321514
10:7279782	A	G	0.096	-0.0098018	0.0086	0.254393	277334
10:7279851	C	A	0.239	-0.0098018	0.0086	0.254393	318631
10:7280352	T	G	0.095	-0.00970278	0.0086	0.259223	279943
10:7280550	C	T	0.541	-0.00840458	0.0087	0.334022	305824
10:7280667	T	C	0.081	-0.00970278	0.0086	0.259223	288162
10:7281467	T	C	0.613	-0.00970278	0.0086	0.259223	320118
10:7283980	G	A	0.081	-0.00699547	0.0136	0.606991	284174
10:7284945	C	T	0.56	-0.0082955	0.0087	0.340334	316479
10:72850385	G	A	0.1	0.000900405	0.00939999	0.923689	271427
10:72859876	G	A	0.102	0.00290421	0.00809999	0.719935	262760
10:7288110	A	G	0.081	-0.00860289	0.0087	0.322742	284174
10:7288779	A	G	0.081	-0.00919757	0.0086	0.284851	284174
10:7293898	T	A	0.081	-0.00639948	0.0135	0.635474	284174
10:7294285	G	A	0.081	-0.00809713	0.0087	0.352006	284174
10:7295570	T	C	0.081	-0.00630011	0.0135	0.640732	280268
10:7296341	C	T	0.081	0.005103	0.00759999	0.501935	296395
10:7297973	G	A	0.081	0.00170145	0.0143	0.905289	280268
10:7299769	C	T	0.081	0.00460057	0.00759999	0.544954	292235
10:7300910	T	G	0.081	0.00190181	0.0144	0.894929	276442
10:73010024	C	T	0.42	-0.00129916	0.0128	0.919156	320118
10:7302523	C	T	0.081	0.00950503	0.00750001	0.205035	280268
10:7302615	T	C	0.081	0.00190181	0.0144	0.894929	280268
10:7302676	T	C	0.081	0.00170145	0.0144	0.905944	280268
10:7303283	A	G	0.081	0.00210221	0.0144	0.883932	276442
10:7303341	G	T	0.081	0.00190181	0.0144	0.894929	276442
10:7303405	A	T	0.081	0.00190181	0.0145	0.895649	276442
10:7303497	A	G	0.081	0.00180162	0.0141	0.898327	276442
10:7303523	G	C	0.081	0.002002	0.0145	0.890186	276442
10:7303816	C	T	0.081	0.00190181	0.0142	0.893458	280268
10:7303893	T	C	0.081	0.002002	0.0146	0.890933	280268
10:7303906	C	T	0.081	0.00190181	0.0145	0.895649	280268
10:7304197	T	G	0.08	0.00190181	0.0145	0.895649	283463
10:7304395	G	A	0.08	0.00190181	0.0145	0.895649	283463
10:7308915	C	T	0.794	0.00300451	0.0146	0.836956	310068
10:7309672	C	T	0.084	0.0031951	0.0146	0.826773	278781
10:7311836	T	C	0.082	0.00300451	0.0146	0.836956	277152
10:73417236	T	C	0.377	-0.00740253	0.00919999	0.421037	332013
10:73521578	A	G	0.11	-0.00649884	0.0137	0.635237	269244
10:73540915	C	A	0.182	0.00190181	0.00789999	0.80976	333445
10:73619428	T	C	0.582	-0.0121953	0.0124	0.325364	296361
10:73863730	T	C	0.094	-0.00750179	0.0125	0.54841	304766
10:73868638	A	G	0.051	-0.0161981	0.00770004	0.0354101	336965
10:74485709	C	A	0.565	-0.00229736	0.0119	0.846915	252938
10:74530207	G	A	0.56	0.0248051	0.0134001	0.0641523	252296
10:75524802	A	C	0.481	0.0278955	0.0135001	0.0387983	288807
10:75658349	T	G	0.452	0.00250313	0.00749999	0.738567	291073
10:75669190	T	G	0.659	-0.0118989	0.00750002	0.112621	304992
10:7572864	A	G	0.334	0.0031951	0.0146	0.826773	332588
10:7576231	G	A	0.359	0.00310481	0.0146	0.831593	330012
10:7689194	A	G	0.467	0.00180162	0.0145	0.901117	313287
10:77011119	G	C	0.134	0.0142003	0.0129	0.270983	318152
10:7709942	T	C	0.602	0.00190181	0.0145	0.895649	316959
10:7710215	A	T	0.676	0.00180162	0.0145	0.901117	320895
10:7716641	T	C	0.122	0.00210221	0.0145	0.884727	320698
10:77395826	G	A	0.199	-0.0183015	0.00940004	0.0515395	318169
10:77866732	C	T	0.567	-0.00279609	0.00779999	0.719989	326262
10:77867825	A	G	0.555	0.002002	0.013	0.877609	315737
10:77869269	A	G	0.557	-0.0131038	0.0164	0.424284	316024
10:77869761	C	T	0.415	-0.00059982	0.00839998	0.943074	296970
10:77869818	A	C	0.411	-9.9995e-05	0.00839998	0.990502	305610
10:77870876	A	G	0.346	0.00749804	0.0078	0.336408	281382
10:77872966	A	T	0.338	0.00359646	0.00779999	0.644737	284562
10:77873072	T	C	0.341	-0.00950469	0.00800001	0.2348	283342
10:77875070	C	T	0.521	0.00150113	0.0109	0.890463	312471
10:77875115	A	G	0.343	0.00780034	0.0093	0.401611	289480
10:77875478	G	A	0.513	0.0187955	0.00740006	0.0110879	312130
10:77875690	T	C	0.166	0.0189994	0.00750006	0.0113018	329900
10:77875912	T	A	0.162	0.0192032	0.00750007	0.010455	329671
10:77876488	A	G	0.339	0.0142003	0.00780003	0.0686752	291124
10:77877950	C	T	0.171	0.0136021	0.00770003	0.0773121	322186
10:77878408	G	A	0.162	0.0135007	0.00830002	0.103824	329671
10:77878462	C	T	0.506	0.0107981	0.00830001	0.193268	311964
10:77879036	A	G	0.174	0.0120017	0.00830002	0.14818	331159
10:77879106	C	T	0.174	0.0143018	0.00750003	0.056534	331159
10:77879490	C	T	0.18	0.0128016	0.00820002	0.118485	329288
10:77879892	G	A	0.161	0.014799	0.00750003	0.0484743	331323
10:77880284	C	T	0.334	0.00650109	0.00979999	0.507089	293264
10:77881956	C	G	0.167	0.00439966	0.00989999	0.656745	335123
10:77882181	G	A	0.166	0.0128016	0.00820002	0.118485	329901
10:77883286	G	A	0.341	-0.0044003	0.00979999	0.653424	290295
10:77883746	C	T	0.519	0.00450011	0.00989999	0.649428	320870
10:77883756	C	T	0.519	0.0144032	0.00750003	0.0548046	320870
10:77885337	T	C	0.338	0.00920221	0.0096	0.337779	291544
10:77886737	A	T	0.164	0.00930314	0.0096	0.332507	333125
10:77886953	A	C	0.334	0.00719583	0.00949999	0.448777	293264
10:77886968	T	A	0.334	0.00339576	0.00989999	0.731594	293264
10:77887377	A	G	0.164	0.0113036	0.00820001	0.168052	333125
10:77887494	A	G	0.518	0.00889948	0.0097	0.358895	312324
10:77888201	T	C	0.334	0.0062998	0.00979999	0.52033	293264
10:77888614	T	G	0.154	0.0108992	0.00820001	0.183793	330047
10:77889261	C	T	0.69	0.0146975	0.00740003	0.0470181	320417
10:77890819	T	C	0.34	0.0145047	0.00740003	0.049986	283745
10:77891246	G	T	0.182	0.0128016	0.00820002	0.118485	333449
10:77891868	C	T	0.687	0.00619918	0.00979999	0.527015	326852
10:77893271	G	A	0.178	0.0114958	0.00820001	0.160937	325293
10:77893686	A	G	0.327	0.011597	0.00820001	0.157284	282478
10:77894968	G	C	0.333	0.00619918	0.00979999	0.527015	293703
10:77895119	C	T	0.333	0.0136021	0.00750003	0.0697385	286669
10:77895147	T	G	0.156	0.011597	0.00820001	0.157284	326588
10:77895222	C	T	0.156	0.00339576	0.0101	0.736709	326588
10:77895590	C	G	0.168	0.0129029	0.00800002	0.106776	333528
10:77895676	A	G	0.155	0.0114958	0.00830001	0.166041	328306
10:77896048	C	T	0.156	-0.00249688	0.00939999	0.790527	339916
10:77896086	G	A	0.156	0.0131967	0.00790002	0.0948278	339916
10:77896474	A	G	0.157	0.00559563	0.00959999	0.559975	331423
10:77896514	C	T	0.156	0.0128016	0.00840002	0.12751	326588
10:77896656	C	T	0.157	0.0121029	0.00820002	0.139953	318553
10:77896784	T	C	0.155	0.0122953	0.00830002	0.138512	328306
10:77901480	G	A	0.682	0.00549507	0.0101	0.586395	324074
10:7794294	C	A	0.608	0.00220242	0.0145	0.879272	302504
10:78106937	T	C	0.274	0.00569619	0.0101	0.572768	312508
10:7825530	C	T	0.842	-0.00139902	0.00929999	0.880423	323218
10:78727604	C	T	0.073	0.00950503	0.0097	0.327135	291967
10:79152480	G	C	0.287	0.005103	0.0101	0.613385	318794
10:79322102	T	C	0.411	0.00540458	0.00989999	0.585123	322129
10:79338239	C	T	0.329	0.00549507	0.00989999	0.578855	326589
10:79347007	T	C	0.181	0.00450011	0.00999999	0.652702	258451
10:79378558	T	C	0.28	0.00460057	0.0101	0.648748	323587
10:79395280	A	C	0.027	0.005103	0.0102	0.616868	258801
10:79399753	T	C	0.027	0.005103	0.0101	0.613385	265025
10:79399946	C	T	0.236	0.005103	0.00789999	0.518312	300341
10:79400889	T	C	0.027	-0.012304	0.00840002	0.142987	265024
10:79401316	C	T	0.258	0.0164953	0.0149	0.268265	309802
10:79405878	T	A	0.027	0.00460057	0.00819999	0.574767	258801
10:79422369	A	G	0.236	0.0037972	0.00749999	0.61265	307128
10:79424669	G	A	0.027	0	0.00779999	1	265025
10:79428228	A	C	0.027	0.012599	0.0107	0.239004	265025
10:79428869	T	G	0.027	-0.00620074	0.00819999	0.449537	265025
10:79433963	T	C	0.027	0.00559563	0.0254	0.825637	265025
10:79435438	A	G	0.027	0.00339576	0.0251	0.892383	265025
10:79443557	C	T	0.028	-0.0160997	0.00900003	0.0736391	255822
10:79444220	A	G	0.028	0.00640044	0.0251	0.798725	255822
10:79446037	A	C	0.028	-0.0161981	0.00860004	0.0596337	253796
10:79447148	T	C	0.028	0.00020002	0.0254	0.993717	253796
10:79448404	G	T	0.028	-0.0173978	0.00890004	0.050607	255822
10:79448539	C	G	0.224	0.00120072	0.0251	0.961846	298140
10:79449266	C	T	0.028	0.000700245	0.0251	0.977743	253796
10:79449466	C	A	0.028	0.00020002	0.0251	0.993642	251794
10:79449950	G	A	0.028	-0.0020978	0.0251	0.933392	251794
10:79449994	T	C	0.028	-0.00139902	0.0251	0.955551	251794
10:79450263	A	G	0.028	0.00040008	0.0251	0.987283	251794
10:79450310	T	C	0.028	0.0010005	0.0251	0.968204	253796
10:79450652	C	T	0.028	0.00170145	0.0252	0.946169	251794
10:79450657	C	T	0.028	0.00210221	0.0252	0.933517	251794
10:79451246	T	C	0.028	0.00549507	0.0251	0.826707	251794
10:79451311	G	T	0.028	-0.0148985	0.00920003	0.105363	251794
10:79451968	T	C	0.027	0.00230265	0.0252	0.927195	250839
10:79451994	C	T	0.027	0.00220242	0.0253	0.93063	258801
10:79452617	C	T	0.027	0.00230265	0.0253	0.927481	256775
10:79453074	G	C	0.026	0.00240288	0.0253	0.924334	239372
10:79453218	C	T	0.262	0.00250313	0.0253	0.921187	292944
10:79453325	C	G	0.028	0.00609856	0.0252	0.808775	247859
10:79454968	C	T	0.031	0.00270365	0.0253	0.914897	247293
10:79455100	C	T	0.031	0.00280393	0.0253	0.911753	245270
10:79455486	G	A	0.031	0.00310481	0.0253	0.902329	245270
10:79456310	A	G	0.031	0.00310481	0.0253	0.902329	245270
10:79458340	A	G	0.235	-0.00129916	0.0257999	0.95984	288272
10:79458723	T	C	0.031	0.00359646	0.0254	0.887401	243272
10:79660125	C	T	0.232	0.00329542	0.0255	0.897174	332861
10:79699288	A	G	0.633	0.016902	0.0269	0.529788	335668
10:79937988	G	A	0.227	-0.012304	0.00880001	0.162059	330267
10:80083180	A	G	0.253	0.00409839	0.0254999	0.872313	293013
10:80203900	T	G	0.149	-0.0030952	0.0243	0.898644	345933
10:80204152	C	A	0.149	-0.0018982	0.0244	0.937991	332500
10:80204681	T	C	0.151	-0.00129916	0.0244	0.957537	335413
10:80205413	G	A	0.149	-0.00149888	0.0244	0.951017	345932
10:80206903	A	G	0.151	-0.0117013	0.00920001	0.203417	349102
10:80207743	A	C	0.148	-0.00019998	0.0244999	0.993487	341007
10:80208565	T	G	0.148	-0.00499749	0.00859999	0.56117	341007
10:80212596	T	C	0.126	-0.018596	0.00750006	0.0131585	323282
10:80212839	T	C	0.125	-0.00890027	0.0087	0.306298	314076
10:80215829	A	G	0.126	0.00869772	0.0089	0.328435	323282
10:80217968	G	A	0.527	-0.0138043	0.01	0.167455	321345
10:80219889	G	A	0.122	-0.012304	0.0102	0.227712	320699
10:80220985	A	G	0.378	-0.0143959	0.0101	0.154061	331656
10:80223615	A	G	0.254	-0.0142973	0.01	0.152795	336029
10:80224705	T	C	0.149	-0.0141987	0.00990001	0.151512	326073
10:80246143	T	C	0.465	-0.0131038	0.0101	0.194493	289809
10:80259796	A	G	0.249	-0.0143959	0.0101	0.154061	317156
10:80502497	G	A	0.502	0.00660174	0.0111	0.552009	329254
10:80508113	A	C	0.604	0.00530404	0.0113	0.638795	317504
10:80583089	G	A	0.135	0.00739729	0.0111	0.505141	289035
10:80627582	C	T	0.366	-0.0105046	0.00740001	0.155741	288117
10:8077699	C	T	0.346	0.005103	0.0143	0.721201	310600
10:80800946	C	T	0.108	0.00719583	0.0113	0.524255	316194
10:80801482	G	A	0.097	-0.0277027	0.00750014	0.00022108	315431
10:80907147	G	A	0.647	-0.0147014	0.00830003	0.0765195	315676
10:80913782	C	T	0.786	-0.0195967	0.0103	0.0570945	336750
10:80924404	T	C	0.346	-0.00929665	0.00780001	0.233309	326945
10:80926036	C	T	0.578	0.00369682	0.00859999	0.667295	328401
10:80942721	G	A	0.374	0.000500125	0.00729999	0.945379	333066
10:80943239	C	T	0.205	0.00579677	0.00759999	0.445622	286051
10:80943841	A	G	0.432	-0.0020978	0.0114	0.854	335448
10:80944095	C	T	0.603	0.00650109	0.00809999	0.422204	325746
10:80944147	G	C	0.636	-0.0223973	0.012	0.0619807	328037
10:80944230	G	T	0.433	-0.0226026	0.0126	0.0728367	335263
10:80944844	T	C	0.172	-0.00469894	0.00779999	0.546889	320697
10:80945088	T	C	0.171	-0.00039992	0.00879999	0.963752	322183
10:80945246	G	A	0.057	0.00310481	0.00769999	0.686784	307147
10:80945964	G	C	0.44	0.00700447	0.0074	0.343868	334053
10:80945997	G	A	0.171	0.0212032	0.00750008	0.00469768	322183
10:80946568	A	G	0.171	-0.0126003	0.00970001	0.193945	315707
10:80947086	T	C	0.17	0.0172988	0.00730005	0.0178036	317182
10:80947438	C	T	0.441	0.00670241	0.0075	0.371506	333892
10:80947668	G	T	0.605	0.00920221	0.00760001	0.225966	326312
10:80947696	A	G	0.163	0.0172988	0.00730005	0.0178036	321509
10:80947699	A	C	0.17	-0.0179971	0.00980004	0.0662941	317182
10:80947777	G	T	0.435	-0.0180953	0.00980004	0.0648267	334903
10:80948416	G	A	0.172	0.0164953	0.0163	0.311547	314251
10:80948593	G	A	0.373	0.0182047	0.00730006	0.0126392	333426
10:80948883	A	T	0.695	-0.0180953	0.00980004	0.0648267	323326
10:80949017	C	G	0.171	-0.0170046	0.00990003	0.085864	315708
10:80949553	T	C	0.169	-0.0170046	0.00990003	0.0858639	318675
10:80949874	C	G	0.695	0.0172988	0.00730005	0.0178036	323326
10:80949988	T	C	0.058	0.00739729	0.0075	0.323983	305915
10:80949989	A	G	0.17	-0.0177024	0.01	0.0766884	317182
10:80950881	T	C	0.17	-0.0168964	0.00990003	0.0878766	317182
10:80951528	C	G	0.171	0.0166986	0.00730005	0.0221683	315708
10:80952826	C	G	0.435	-0.0171029	0.00990003	0.084067	325913
10:80953123	C	G	0.695	0.0222967	0.00750009	0.00295036	323326
10:80953136	C	A	0.606	0.0149005	0.00800003	0.0625255	326600
10:80953393	C	G	0.606	-0.0164047	0.00990003	0.0975122	326600
10:8095340	A	G	0.535	0.00500249	0.0145	0.730094	313459
10:80953436	G	C	0.696	-0.0161981	0.00990003	0.101805	323924
10:80953451	C	A	0.435	0.015002	0.00800003	0.0607599	325912
10:80953818	T	C	0.171	0.012599	0.0162	0.436735	315708
10:80954251	A	G	0.371	-0.0160013	0.00990003	0.106032	334158
10:80954686	A	G	0.439	-0.0160013	0.00990003	0.106032	325248
10:80954727	G	A	0.164	-0.0164047	0.00990003	0.0975122	319931
10:80954785	T	C	0.288	0.017604	0.00740005	0.017364	310512
10:80954789	G	T	0.61	0.0139975	0.00800003	0.080173	319210
10:80954830	T	C	0.171	0.00910129	0.00750001	0.224937	315709
10:80955067	T	C	0.43	0.00930314	0.00750001	0.214821	326813
10:80955240	A	G	0.173	0.0145047	0.00800003	0.0698196	312814
10:80955248	A	G	0.173	0.0180011	0.00740006	0.0149927	312814
10:80956030	T	C	0.172	-0.0145043	0.00990002	0.1429	314253
10:80956690	A	G	0.068	0.0212032	0.00750008	0.00469768	291839
10:80957407	T	C	0.106	-0.0138043	0.00740003	0.0621203	316152
10:80957438	G	A	0.269	-0.0142973	0.01	0.152795	294713
10:80957444	C	T	0.076	-0.0118001	0.00830001	0.155114	293034
10:80957694	A	G	0.201	-0.0218006	0.00760009	0.0041246	296363
10:80958588	T	C	0.288	-0.0128965	0.00990001	0.192686	318131
10:80959973	C	T	0.577	-0.0132025	0.00740002	0.0744057	311144
10:80960486	C	G	0.427	-0.0101978	0.0099	0.302971	318713
10:80960616	A	G	0.466	-0.0103958	0.0099	0.293682	321893
10:80960828	A	C	0.421	-0.0098018	0.0099	0.322134	319905
10:80960884	A	G	0.461	0.00959589	0.0154	0.533212	322366
10:80961519	C	T	0.461	-0.00659818	0.0121	0.585544	322366
10:80963546	A	G	0.458	-0.0118989	0.00870001	0.171409	322681
10:80964796	C	A	0.284	0.0113036	0.0146	0.438799	328779
10:80964975	C	T	0.612	-0.00899938	0.0096	0.348534	319812
10:80965109	C	T	0.461	-0.0139029	0.00820002	0.0899861	322366
10:80967220	T	C	0.428	0.015205	0.00760004	0.0454301	327193
10:80971196	T	C	0.409	-0.0142973	0.00750003	0.0566114	322603
10:80971640	C	G	0.281	-0.0170046	0.00740005	0.0215673	322880
10:80971810	G	A	0.476	-0.0153023	0.00750004	0.0413205	321144
10:80972653	G	C	0.276	-0.0178006	0.00740005	0.0161516	326459
10:80973447	T	G	0.426	-0.0176041	0.00740005	0.0173635	318903
10:80975004	A	G	0.413	-0.0178989	0.00740006	0.0155741	321656
10:80976442	T	G	0.41	-0.0153023	0.00810003	0.0588693	322363
10:80976955	T	C	0.418	-0.0141001	0.00760003	0.0635573	329262
10:80978021	G	A	0.414	-0.0178006	0.00740005	0.0161516	321427
10:80980169	C	T	0.411	-0.00909848	0.00740001	0.218875	322124
10:80980304	G	C	0.413	-0.0178006	0.00750005	0.0176252	321658
10:80983786	A	C	0.415	-0.0167981	0.00820004	0.040507	321201
10:80985374	G	A	0.58	-0.0188021	0.00740006	0.0110597	320115
10:80986432	T	C	0.417	-0.0168964	0.00820004	0.0393477	320758
10:80988604	T	C	0.13	-0.0167981	0.00750005	0.0251081	326433
10:80988837	G	A	0.307	-0.0178989	0.00750005	0.0170098	330353
10:80990639	C	A	0.361	-0.0160997	0.00750004	0.031824	329206
10:80990726	A	G	0.066	-0.0147999	0.00740003	0.0455021	274516
10:80990736	T	A	0.349	-0.0162965	0.00750004	0.0297914	334249
10:80991358	T	C	0.329	-0.0166998	0.00750005	0.0259724	310464
10:80991900	T	C	0.363	-0.0147999	0.00750003	0.0484595	328421
10:80992381	T	C	0.338	-0.0162965	0.00750004	0.0297914	330635
10:80992657	C	T	0.693	-0.0126003	0.00750002	0.0929509	330355
10:80992771	A	G	0.077	-0.0154008	0.00750004	0.040031	310441
10:80993918	G	A	0.359	-0.00519647	0.0109	0.633546	330008
10:80993925	T	G	0.349	-0.0172012	0.00790004	0.029454	334249
10:80994117	A	T	0.366	-0.0168964	0.00760005	0.0262021	327270
10:80994152	A	T	0.283	0.00120072	0.0161	0.94055	313796
10:80995556	A	G	0.695	-0.0170046	0.00760005	0.025258	331565
10:80996513	G	A	0.333	0.00559563	0.00799999	0.484268	316435
10:80996790	A	G	0.164	-0.0159029	0.00760004	0.0363962	333124
10:80996843	A	G	0.291	-0.0154008	0.00770003	0.0454901	308613
10:80997021	A	G	0.343	-0.0121953	0.00790002	0.122659	328294
10:80997486	T	A	0.332	-0.00550482	0.0141	0.696231	309040
10:80998350	A	G	0.471	-0.0153023	0.00760004	0.0440669	321491
10:80999048	A	G	0.088	-0.0164047	0.00760004	0.0308888	278854
10:80999869	C	T	0.512	-0.0154008	0.00760004	0.0427227	320587
10:80999977	C	T	0.637	0.00230265	0.00829999	0.781451	328421
10:81000520	C	A	0.444	-0.0111971	0.00790001	0.156381	315877
10:81000824	G	A	0.443	0.00690378	0.0079	0.382175	316023
10:81000889	C	T	0.534	-0.00939572	0.0098	0.337686	321891
10:81000898	C	T	0.152	0.0031951	0.00829999	0.700273	327091
10:81001175	G	A	0.101	-0.0160013	0.00770004	0.037702	290302
10:81004948	T	C	0.444	0.00749804	0.008	0.348627	315877
10:81006391	T	C	0.056	-0.00529595	0.00739999	0.474195	320109
10:81007151	G	A	0.299	0.00329542	0.014	0.813908	326988
10:81008483	G	A	0.299	-0.0202045	0.00740007	0.00632745	326988
10:81009237	T	C	0.296	-0.0152038	0.00760003	0.0454468	328894
10:81009788	A	G	0.296	-0.0213015	0.00750008	0.00450897	328894
10:81010250	G	A	0.552	-0.0204985	0.00750008	0.00627412	323903
10:81010281	T	C	0.071	-0.0209001	0.00740008	0.00473837	280411
10:81010623	A	G	0.065	-0.00840458	0.0102	0.409951	285490
10:81010850	G	T	0.666	-0.00129916	0.0129	0.919781	332586
10:81010940	G	A	0.562	-0.0218985	0.00750009	0.003503	325405
10:81011589	T	C	0.295	-0.0111971	0.0161	0.48676	329542
10:81011673	A	G	0.071	-0.0204005	0.00800007	0.0107711	280411
10:81012071	G	A	0.184	-0.0203025	0.00800007	0.0111554	316999
10:81013096	C	T	0.374	-0.0213015	0.00800007	0.00775249	324365
10:81013421	A	G	0.357	-0.0213994	0.00800007	0.00747518	330826
10:81013645	G	A	0.711	-0.0242047	0.00740011	0.00107223	309872
10:81013758	C	T	0.709	0.00270365	0.0154	0.860638	316184
10:81014170	T	C	0.065	-0.00380276	0.0159	0.810976	285490
10:8101427	C	A	0.613	-0.00580313	0.00769999	0.451057	311858
10:81014299	T	G	0.343	-0.0128965	0.00770002	0.0939611	328294
10:81014689	A	C	0.165	-0.0218006	0.00740009	0.00321916	324839
10:81015208	G	C	0.16	-0.0200967	0.00800006	0.0120026	313696
10:81015260	G	A	0.709	0.000300045	0.0154	0.984455	316184
10:81015896	T	C	0.333	-0.00929665	0.0096	0.332844	324597
10:81016112	G	C	0.716	-0.0101978	0.00760001	0.179655	313127
10:81017095	C	G	0.735	-0.0121953	0.00760002	0.108572	326902
10:81017157	C	T	0.736	-0.0131038	0.00830002	0.11439	327694
10:81017241	C	A	0.735	-0.0118989	0.00820001	0.146756	326901
10:81017467	C	T	0.736	-0.0077995	0.0159	0.623755	327694
10:81018262	T	G	0.211	-0.0168964	0.00770004	0.0282116	318173
10:81018948	C	G	0.728	-0.00819632	0.0099	0.407721	313940
10:81019059	C	G	0.394	-0.00799793	0.0102	0.432975	301961
10:81020514	T	A	0.242	-0.0133998	0.00820002	0.102234	315926
10:81020681	A	G	0.212	-0.017496	0.00780005	0.0248924	310219
10:81021543	G	A	0.238	-0.00929665	0.0083	0.26268	298600
10:81022089	T	A	0.082	-0.0134985	0.00830002	0.103882	293096
10:8102272	A	G	0.599	-0.00499749	0.00759999	0.510818	316163
10:81023806	A	G	0.084	-0.0143959	0.00830003	0.0828404	312798
10:81028807	C	T	0.129	-0.0140015	0.00830002	0.0916177	290120
10:81029724	C	T	0.128	-0.0140015	0.00830002	0.0916177	292051
10:81030237	T	C	0.167	-0.0167981	0.00910003	0.0649009	309099
10:81030330	C	T	0.167	-0.0140015	0.00840002	0.0955457	309099
10:81030433	C	G	0.128	0.0041988	0.00779999	0.590364	292051
10:81032465	A	G	0.114	-0.0102968	0.00870001	0.236595	291772
10:81032532	G	A	0.415	-0.0156962	0.00920003	0.0879895	321204
10:81032555	A	G	0.114	-0.0133011	0.00900002	0.139434	291772
10:81032817	C	G	0.542	0.0271965	0.0141001	0.0537532	314131
10:81032885	A	G	0.373	0.0208968	0.0135	0.121644	324717
10:81034670	A	G	0.372	0.0271965	0.0116001	0.0190522	325071
10:81034913	C	G	0.545	0.027104	0.0116001	0.0194634	323019
10:81036007	G	A	0.373	0.0242005	0.0101001	0.016572	324717
10:81037112	G	A	0.087	0.0242005	0.0101001	0.016572	326761
10:81037229	A	G	0.542	0.0275048	0.0116001	0.0177359	322680
10:81037800	T	G	0.369	0.0289037	0.0122001	0.0178296	334912
10:81038069	C	T	0.37	0.0104039	0.00750001	0.165384	334537
10:81038100	C	T	0.077	0.0288008	0.0122001	0.0182404	306083
10:81039475	C	T	0.537	0.0214995	0.00750009	0.00414956	322167
10:81040031	A	G	0.369	0.00839514	0.0076	0.269323	326156
10:81040209	G	T	0.369	0.0103029	0.00760001	0.175213	326156
10:81040396	G	A	0.543	0.0212032	0.00740008	0.00416659	314239
10:81041793	A	G	0.369	0.00769957	0.0076	0.311012	326156
10:81041991	C	G	0.097	0.017604	0.013	0.175687	296318
10:81042475	A	G	0.311	0.0201007	0.00740007	0.006602	319852
10:81043372	C	G	0.514	0.00709511	0.0075	0.344141	312161
10:81043573	G	A	0.482	0.00660174	0.0075	0.378733	312322
10:81043707	T	C	0.301	0.0175023	0.0142	0.217742	325751
10:81043743	G	A	0.429	0.0197028	0.00740007	0.0077558	318338
10:81045207	C	T	0.46	0.00700447	0.0076	0.356716	322470
10:81045280	C	T	0.435	0.00719583	0.0076	0.343731	325916
10:81046265	C	T	0.52	0.0212032	0.00750008	0.00469771	312416
10:81046453	A	G	0.306	0.00769957	0.0076	0.311012	322737
10:81047015	A	G	0.382	0.0272993	0.0130001	0.0357349	330319
10:81047342	C	A	0.372	0.00650109	0.008	0.416427	325071
10:81047383	C	G	0.306	0.0197028	0.00750007	0.00861364	322737
10:81047575	C	A	0.431	0.0174005	0.00750005	0.020338	326628
10:81048158	G	T	0.423	0.00579677	0.00799999	0.4687	311144
10:81048611	T	C	0.467	0.0144032	0.00750003	0.0548045	313283
10:81049687	T	C	0.069	0.0146975	0.00740003	0.0470181	273524
10:81053475	A	G	0.446	0.0116982	0.00740002	0.113917	315602
10:81053560	A	G	0.435	0.0202027	0.00750008	0.00706707	308989
10:81055715	C	G	0.082	0.0037972	0.00799999	0.635036	284955
10:81058027	G	A	0.536	0.00979784	0.00750001	0.191424	313542
10:81059335	T	G	0.351	0.00810274	0.0076	0.286356	316496
10:81060005	A	G	0.133	0.00329542	0.00799999	0.680392	282695
10:81060317	A	C	0.34	0.0107981	0.00740001	0.14451	313208
10:81060474	C	T	0.531	0.015002	0.00760004	0.0483892	304937
10:81060829	A	G	0.373	0.0152964	0.00750004	0.0413992	316338
10:81062542	C	A	0.446	0.0166986	0.0158	0.290568	299421
10:81062837	T	A	0.412	0.0119005	0.00750002	0.112573	305389
10:81065201	A	G	0.339	0.00969686	0.00760001	0.20199	305864
10:81065508	T	C	0.339	0.0278029	0.0143001	0.051865	305864
10:81066577	A	G	0.339	0.0191013	0.00750007	0.0108711	305864
10:81067040	T	C	0.339	0.00399798	0.00779999	0.608258	305864
10:81069413	G	A	0.726	0.0214995	0.0116	0.0638259	291327
10:81072828	T	C	0.121	0.00130085	0.00789999	0.869208	291232
10:81073515	G	C	0.382	0.0138048	0.00760003	0.0693058	313384
10:81073763	C	G	0.412	0.00250313	0.00769999	0.745119	290121
10:81073764	A	G	0.153	0.00859685	0.0077	0.26422	284893
10:81074125	A	T	0.425	0.00559563	0.00769999	0.467407	295028
10:81074248	T	C	0.138	0.00150113	0.00799999	0.851158	299279
10:81074816	A	G	0.285	0.002002	0.00799999	0.802393	336339
10:81076477	T	C	0.305	0.002002	0.00799999	0.802393	300379
10:81076941	T	C	0.078	0.00190181	0.00799999	0.812093	294143
10:81076950	A	G	0.146	-0.0127978	0.00870002	0.14129	290745
10:81076963	T	G	0.146	-0.0152038	0.0119	0.201379	296105
10:81077117	G	A	0.545	0.0010005	0.00769999	0.896618	306249
10:81077167	C	T	0.27	-0.00899938	0.0079	0.254636	330975
10:81077295	A	G	0.269	0.0075988	0.0109	0.485716	331751
10:81077430	G	C	0.117	-0.00560427	0.00779999	0.472451	280641
10:81077440	T	C	0.117	-0.0124028	0.0111	0.263838	280641
10:81077444	C	G	0.146	0.00780034	0.008	0.329539	290745
10:81077765	C	G	0.117	0.00250313	0.00829999	0.76297	280641
10:81077885	G	T	0.13	-0.00809713	0.0144	0.573911	288225
10:81078502	C	T	0.119	-0.00950469	0.011	0.387553	276551
10:81078944	A	G	0.503	-0.00929665	0.0109	0.393712	311933
10:81079298	T	C	0.156	-0.00580313	0.00759999	0.445123	296504
10:81082290	C	A	0.277	0.00270365	0.00819999	0.741616	317933
10:8108592	C	T	0.261	0.00389759	0.00749999	0.603288	314762
10:81086460	T	C	0.075	0.00210221	0.00819999	0.797667	284795
10:81086839	A	G	0.052	-0.0131038	0.0123	0.286719	280840
10:81088057	A	G	0.285	-0.0128965	0.0123	0.294411	312466
10:81088116	T	C	0.136	-0.0102968	0.011	0.349235	308511
10:81089162	A	G	0.197	-0.014997	0.0123	0.222743	320598
10:81089868	A	G	0.041	-0.00539542	0.0116	0.641843	234744
10:81090551	A	T	0.161	-0.0127978	0.0123	0.298123	312117
10:81090663	A	G	0.286	-0.00789872	0.0075	0.292266	311809
10:81091563	C	A	0.285	0.00839514	0.0106	0.428364	305068
10:81093066	G	C	0.183	0.00470103	0.00829999	0.571129	318341
10:81093374	G	A	0.756	0.0158957	0.0149	0.286052	300205
10:81094125	G	A	0.253	0.00240288	0.0178	0.892617	299709
10:81094251	C	A	0.272	0.00339576	0.00829999	0.682446	313942
10:81094290	G	T	0.275	-0.00760104	0.011	0.489563	311802
10:81094479	A	T	0.759	0.0112025	0.00930001	0.228369	302741
10:81094702	A	T	0.29	0.0116982	0.0218	0.591535	316829
10:81095105	A	G	0.136	-0.0170046	0.0102	0.095492	314198
10:81095372	T	A	0.759	0.00329542	0.00829999	0.691338	302741
10:81095519	T	C	0.276	-0.0133998	0.00840002	0.110665	311101
10:81095728	T	C	0.478	0.0117993	0.00960001	0.219035	304357
10:81095782	G	A	0.258	-0.0010994	0.00889999	0.901689	324732
10:81095875	T	C	0.068	-0.0129952	0.00880002	0.13975	284404
10:81096071	C	T	0.234	-0.0106036	0.00840001	0.20683	323313
10:81096589	A	G	0.233	-0.00950469	0.0084	0.257841	324277
10:81096935	C	A	0.504	-0.000499875	0.00889999	0.95521	303785
10:81097266	G	A	0.261	0.00359646	0.00819999	0.660956	293666
10:81097499	A	C	0.232	-0.00860289	0.0109	0.429962	325250
10:81097759	T	C	0.261	-0.000499875	0.00889999	0.95521	293666
10:81099082	T	G	0.259	-0.0116024	0.00840001	0.167205	295135
10:81099712	T	G	0.776	0.00839514	0.0076	0.269323	311541
10:81100713	G	A	0.307	-0.011296	0.00840001	0.178704	322149
10:81100834	C	T	0.107	-0.001998	0.0156	0.898088	280191
10:81101609	C	G	0.554	-0.0142973	0.00870002	0.100308	315604
10:81101679	T	C	0.549	-0.0147014	0.00870002	0.091064	314948
10:81103247	C	T	0.548	0.0121029	0.00760002	0.111275	323391
10:81103370	A	T	0.485	-0.017496	0.00880004	0.0467921	312204
10:81103862	C	T	0.557	-0.0154008	0.00870003	0.0766937	316030
10:81103883	T	C	0.088	-0.0176041	0.00880004	0.0454507	286995
10:81104185	T	C	0.093	-0.0178006	0.00880005	0.043095	289607
10:81105684	T	C	0.497	0.00399798	0.00899999	0.656883	311934
10:81105844	T	A	0.491	0.00670241	0.008	0.402142	312024
10:81107135	C	A	0.531	-0.00519647	0.0128	0.684761	313127
10:81108482	C	T	0.567	0.000900405	0.00749999	0.90444	317626
10:81108956	G	A	0.504	-0.00039992	0.00749999	0.957475	320431
10:81109708	C	T	0.573	-0.00129916	0.00739999	0.860638	318717
10:81110307	T	C	0.405	-0.00159872	0.00749999	0.8312	307012
10:81110417	C	G	0.567	-0.00059982	0.00749999	0.936256	317626
10:81111036	T	G	0.534	-0.00850374	0.0138	0.537753	321899
10:81114060	A	G	0.543	-0.0077995	0.0134	0.560531	314247
10:81114813	G	C	0.573	-0.0010994	0.00749999	0.883459	318717
10:81114959	T	C	0.504	-0.00039992	0.00749999	0.957475	320431
10:81115438	A	G	0.504	-0.000899595	0.00749999	0.904526	320431
10:81117237	C	T	0.543	0.00140098	0.00749999	0.851819	314247
10:81117794	G	C	0.568	0.000700245	0.00739999	0.92461	317801
10:81118464	C	T	0.573	0.00270365	0.00749999	0.718483	318717
10:81119561	C	T	0.526	0.00680309	0.0077	0.376956	321279
10:81121696	A	T	0.504	0.00150113	0.00749999	0.841363	320431
10:81121960	G	A	0.543	0.00180162	0.00739999	0.807647	314247
10:81122914	C	T	0.568	0	0.00749999	1	317801
10:81126380	C	T	0.543	0.00260339	0.00749999	0.728502	314247
10:81130036	C	T	0.5	0.00060018	0.00739999	0.935358	320410
10:81131332	C	A	0.498	0.00060018	0.00739999	0.935358	320415
10:81131595	G	A	0.537	0.000100005	0.00749999	0.989361	313640
10:81131599	A	G	0.519	0.00120072	0.00749999	0.872805	320874
10:81132829	C	G	0.54	0.00240288	0.00749999	0.748676	322474
10:81132851	A	G	0.525	-0.00139902	0.00739999	0.850048	321213
10:81132867	T	C	0.526	0.00060018	0.00739999	0.935358	321279
10:81135761	G	A	0.058	-9.9995e-05	0.00749999	0.989362	250567
10:81135813	A	C	0.057	0.00120072	0.00749999	0.872805	251871
10:81135914	A	G	0.058	0.000300045	0.00749999	0.968088	253391
10:81136015	G	A	0.058	0.000700245	0.00739999	0.92461	253391
10:81136129	A	C	0.575	0.00060018	0.00739999	0.935358	319103
10:81136254	T	C	0.058	-0.000499875	0.00749999	0.94686	253391
10:81136488	A	G	0.059	-0.00079968	0.00739999	0.913944	249361
10:81136642	A	G	0.057	-0.00159872	0.00739999	0.828954	251871
10:81136741	A	T	0.057	-0.000699755	0.00739999	0.924663	251871
10:81136778	G	A	0.058	-0.0009995	0.00739999	0.892558	253391
10:81137110	C	G	0.059	0.0101008	0.0179	0.572554	241163
10:81137461	A	G	0.059	0.0124978	0.018	0.487481	241163
10:81137476	A	G	0.504	0.00959589	0.0178	0.589821	303788
10:81137737	C	T	0.059	0.00950503	0.0178	0.593348	238520
10:81137997	G	A	0.059	-0.00059982	0.00749999	0.936256	238520
10:81138392	G	A	0.059	0.00940408	0.0178	0.597277	238520
10:81138475	A	G	0.058	0.00820356	0.0178	0.644888	247791
10:81138593	C	G	0.058	0.0119005	0.018	0.508522	247791
10:81138801	G	C	0.058	0.0113036	0.018	0.530016	245061
10:81138815	G	A	0.059	0.00940408	0.0178	0.597277	243850
10:81139134	T	C	0.41	0.00879859	0.0181	0.626889	298047
10:81139141	G	A	0.51	0.00879859	0.0181	0.626889	312048
10:81139190	G	A	0.058	0.00080032	0.00759999	0.916133	245061
10:81139214	C	T	0.058	0.00879859	0.0182	0.628783	245061
10:81139230	G	C	0.058	0.00920221	0.0182	0.613126	245061
10:81139451	G	A	0.058	0.00859685	0.0182	0.636673	245061
10:81139462	A	G	0.503	0.00930314	0.018	0.605267	311934
10:81139787	G	A	0.066	0.00940408	0.018	0.601357	222082
10:81140253	T	C	0.506	0.00950503	0.0181	0.599485	303812
10:81140320	T	C	0.411	0.0111014	0.018	0.537403	297826
10:81694759	T	G	0.592	0.00599795	0.00779999	0.441912	322853
10:81701523	C	T	0.406	0.00150113	0.00749999	0.841363	332149
10:81707174	A	G	0.247	0.00920221	0.0181	0.611166	334239
10:81762465	G	A	0.277	0.00910129	0.0181	0.615081	317933
10:81910278	G	A	0.452	0.00910129	0.0181	0.615081	332311
10:81911725	T	C	0.444	0.00839514	0.0181	0.642776	324480
10:81918041	A	G	0.444	0.00260339	0.00749999	0.728502	315885
10:81926702	A	G	0.447	-0.00370313	0.0179	0.836104	324051
10:81964289	G	A	0.236	0.00160128	0.00759999	0.833125	300344
10:81970385	G	A	0.236	0.00619918	0.0078	0.426749	307132
10:81972431	T	C	0.238	-0.0036035	0.00749999	0.630895	305350
10:81977483	G	A	0.219	-0.00539542	0.00739999	0.465934	302998
10:81978391	T	C	0.237	0.0102019	0.00840001	0.224554	306237
10:81991475	T	G	0.238	-0.00059982	0.00829999	0.942389	305350
10:81992815	T	C	0.303	-0.00299551	0.00729999	0.681553	324530
10:81993489	T	C	0.24	-0.0018982	0.00739999	0.797554	310541
10:81993794	C	G	0.24	-0.00269636	0.00749999	0.71921	310541
10:82001674	T	G	0.303	-0.000299955	0.00739999	0.967667	324530
10:82002276	G	T	0.238	0.00190181	0.00899999	0.832644	312329
10:82003827	T	C	0.303	0.00220242	0.00889999	0.804549	316566
10:82004289	C	T	0.319	0.00160128	0.00889999	0.857216	286163
10:82011777	A	G	0.238	0.0010005	0.00919998	0.913401	305350
10:82011787	A	G	0.3	0.00160128	0.00889999	0.857216	318361
10:82012099	T	C	0.301	0.002002	0.00889999	0.822022	325751
10:82012310	C	T	0.301	0.00040008	0.00799999	0.960114	325751
10:82012599	C	T	0.302	0.00369682	0.00879999	0.674417	325138
10:82012748	A	G	0.302	0.00359646	0.00879999	0.682768	325138
10:82012791	T	G	0.075	0.000300045	0.00799999	0.970082	277302
10:82012967	T	G	0.299	0.00409839	0.00879999	0.641411	326995
10:82013119	A	G	0.3	0.00060018	0.00809999	0.940934	326370
10:82015246	T	C	0.347	-0.000699755	0.00839999	0.93361	326502
10:82015247	G	A	0.347	0.00450011	0.00889999	0.613116	326502
10:82017116	C	T	0.102	0.000900405	0.00809999	0.911488	332559
10:82017244	T	C	0.101	0.0010005	0.00799999	0.900474	329956
10:82017587	T	C	0.102	0.00080032	0.00799999	0.920312	332559
10:82018556	T	C	0.102	-0.000299955	0.00799999	0.970091	327085
10:82019074	G	A	0.243	0.000900405	0.00799999	0.910387	301042
10:82020045	A	G	0.242	-0.00970278	0.0151	0.520504	301888
10:82020233	A	G	0.242	0.000900405	0.00799999	0.910387	308788
10:82027625	T	G	0.103	0.00060018	0.00799999	0.940197	324271
10:82027988	A	G	0.317	0.00329542	0.00769999	0.668667	332997
10:82028515	A	G	0.317	0.00300451	0.00769999	0.696391	341702
10:82029397	A	G	0.318	0.0137035	0.012	0.253473	341127
10:82029785	C	T	0.242	0.0146975	0.0121	0.224493	301888
10:82029824	T	C	0.242	0.0135007	0.012	0.260564	308788
10:82030658	A	G	0.318	0.0131967	0.0121	0.275433	341127
10:82034729	A	G	0.101	0.00310481	0.00889999	0.727197	329956
10:82142176	C	T	0.527	0.00339576	0.00889999	0.702798	304657
10:82203506	A	G	0.574	0.0037972	0.00879999	0.666104	294848
10:82206348	A	C	0.549	0.013298	0.0121	0.271764	298799
10:82250831	C	T	0.845	0.00569619	0.00779999	0.465218	321897
10:82301536	C	G	0.127	0.00549507	0.00769999	0.475446	299153
10:82304162	T	C	0.136	0.0062998	0.0077	0.413268	263610
10:82304297	A	G	0.146	0.0034961	0.00889999	0.694452	290745
10:82305627	C	T	0.137	0.00369682	0.00879999	0.674417	295761
10:82306330	A	G	0.137	0.004902	0.00769999	0.52437	295762
10:82313576	C	T	0.085	0.0136021	0.0121	0.260954	287749
10:82313786	T	G	0.073	0.0031951	0.00759999	0.674187	291968
10:82498194	C	T	0.322	0.00460057	0.00779999	0.555313	321936
10:82568041	T	C	0.085	0.0010005	0.00769999	0.896618	318835
10:82795005	C	T	0.271	0.0187038	0.0102	0.0666982	322285
10:82795474	T	C	0.276	-0.014997	0.0115	0.192205	318633
10:82914029	T	C	0.719	-0.0102968	0.0119	0.386886	330904
10:83071466	A	G	0.06	-0.00939572	0.011	0.393018	278867
10:83073060	C	T	0.06	-0.00929665	0.0112	0.406506	278867
10:83074881	C	T	0.06	-0.00809713	0.0112	0.469705	278867
10:83076152	T	A	0.06	0.00210221	0.014	0.88064	278867
10:83076741	G	T	0.06	-0.000499875	0.0149	0.973237	278867
10:83077481	T	G	0.06	0.00520351	0.00789999	0.510106	278867
10:83078167	A	G	0.06	-0.00350385	0.0133	0.792205	278867
10:83085164	A	G	0.06	-0.0294035	0.00830015	0.000396322	275557
10:83089664	T	G	0.476	-0.0280042	0.00830014	0.000740993	261543
10:83091013	A	G	0.412	0.0120017	0.00810001	0.138422	250609
10:83158036	A	G	0.352	0.00749804	0.0167	0.653442	308133
10:83194773	C	T	0.3	0.0075988	0.0167	0.649096	310643
10:83322225	T	A	0.094	0.00749804	0.0167	0.653442	274418
10:83343705	G	A	0.256	0.00749804	0.0167	0.653442	326391
10:83350726	C	T	0.351	0.00739729	0.0167	0.6578	308534
10:83552795	T	C	0.069	0.00739729	0.0167	0.6578	315992
10:83603317	A	C	0.078	0.00729656	0.0167	0.662169	311190
10:83730056	A	T	0.399	0.00709511	0.0168	0.672785	265525
10:83788206	A	G	0.234	-0.00390238	0.00819999	0.634145	323311
10:83794761	C	T	0.187	-0.00550482	0.00849999	0.517226	333584
10:83824273	G	A	0.799	-0.00479847	0.00789999	0.543584	329825
10:83829870	G	T	0.804	-0.00689617	0.0082	0.40035	328868
10:83965348	G	T	0.762	0.00670241	0.0137	0.62468	319550
10:84079184	C	A	0.328	0.0010005	0.00839999	0.90519	282033
10:84093995	T	C	0.153	0.00619918	0.0079	0.432626	279736
10:84094052	C	T	0.333	0.0104039	0.0147	0.4791	279880
10:84098115	G	A	0.14	-0.0171029	0.014	0.221846	257269
10:84100509	A	C	0.126	0.00619918	0.00829999	0.45513	281276
10:84333436	T	C	0.107	-0.0183997	0.00870005	0.0344389	324176
10:84571953	C	T	0.363	-0.0204985	0.00930005	0.0275157	328423
10:84682737	G	T	0.144	-0.00750179	0.0091	0.409728	288819
10:84685244	G	A	0.862	-0.00679685	0.00919999	0.460035	334460
10:85159310	C	G	0.294	0.00250313	0.00869999	0.773564	322098
10:85316152	T	C	0.525	0.0202027	0.00840007	0.0161696	321213
10:85761914	C	A	0.765	0.010697	0.011	0.330824	329899
10:85761955	G	A	0.765	0.0209989	0.00840008	0.0124246	329899
10:86017740	T	C	0.056	0.0130042	0.0119	0.274487	328207
10:86425701	G	T	0.097	0.00989883	0.0119	0.405502	320500
10:86426712	T	C	0.094	-0.00400198	0.0119	0.736644	324422
10:86427347	G	A	0.096	0.0114958	0.00760001	0.13038	323480
10:86429089	T	C	0.095	0.0114958	0.0111	0.300361	321361
10:86429955	G	A	0.218	-0.00430074	0.0105	0.682103	324837
10:86431626	C	T	0.121	0.00060018	0.00809999	0.940934	328776
10:86432072	A	G	0.094	0.00080032	0.00739999	0.913875	324422
10:86433727	A	G	0.092	-0.0126003	0.00860001	0.142881	325556
10:86435111	C	G	0.093	-0.0125015	0.00860001	0.14604	322411
10:86438324	G	T	0.084	0.0385018	0.0159001	0.0154576	278779
10:86438620	T	C	0.158	0.0180011	0.0125	0.149844	329714
10:86438982	C	A	0.093	0.0188974	0.0126	0.133668	322411
10:86440438	T	C	0.084	0.016597	0.0125	0.184259	278779
10:86440459	C	T	0.093	0.0183982	0.0126	0.144242	322411
10:86441844	T	C	0.093	0.00940408	0.0089	0.290677	322410
10:86444162	C	T	0.125	0.00280393	0.0112	0.802316	325496
10:86444919	T	C	0.159	0.0182047	0.0126	0.14851	321567
10:86444979	C	A	0.159	0.0198966	0.0127	0.117194	321567
10:86445266	G	T	0.162	0.0187038	0.0127	0.140821	316741
10:86447563	C	A	0.091	0.0212951	0.0143	0.136443	323654
10:86448460	A	G	0.375	0.0162005	0.01	0.105222	324016
10:86454029	T	C	0.092	0.0187955	0.0127	0.138884	315539
10:86458113	A	T	0.089	0.0211011	0.0143	0.140052	315250
10:86460169	T	C	0.52	0.0188974	0.0127	0.136755	312422
10:86469958	C	T	0.11	0.0192032	0.0127	0.130518	321782
10:86475468	A	T	0.113	0.00040008	0.0111	0.971248	319694
10:86475581	G	A	0.113	0.0153979	0.0101	0.127372	319694
10:86476838	T	A	0.113	0.0153979	0.0101	0.127372	325230
10:86479613	G	C	0.113	0.0152964	0.0101	0.129901	319694
10:86480665	T	C	0.101	0.0197028	0.0128	0.123736	294855
10:86481107	G	T	0.114	0.015205	0.00760004	0.0454301	317247
10:86482726	T	C	0.116	0.0201007	0.0129	0.119189	312483
10:86484276	A	G	0.114	0.0212032	0.0131	0.105542	317247
10:86484367	T	C	0.111	0.00739729	0.0075	0.323983	319242
10:86505109	A	G	0.095	-0.0139029	0.0118	0.238712	267902
10:8651305	A	G	0.104	0.00530404	0.00759999	0.485239	316263
10:86515456	T	C	0.108	-0.0121953	0.0117	0.297256	269421
10:86526133	A	G	0.106	-0.012304	0.0117	0.292972	273890
10:86528538	G	A	0.117	-0.0126003	0.0116	0.277377	315531
10:86530249	G	A	0.117	-0.0126003	0.0117	0.281504	315531
10:86531062	C	T	0.117	-0.00770028	0.0128	0.547451	315532
10:86531527	A	G	0.116	-0.0127978	0.0117	0.274032	317891
10:86532693	A	T	0.117	-0.0119977	0.0117	0.305152	315531
10:86532726	C	T	0.099	-0.0127978	0.0117	0.274032	277998
10:86538346	C	G	0.111	-0.0133998	0.0118	0.256133	271307
10:86538890	T	C	0.099	0.021898	0.0138	0.112556	277998
10:86541342	G	A	0.117	0.0207028	0.013	0.111268	315531
10:86541764	A	T	0.099	0.0212951	0.013	0.101404	277998
10:86543471	A	G	0.113	0.0214995	0.0116	0.0638257	319692
10:86544184	T	C	0.117	0.0213973	0.0116	0.0650975	315531
10:86544936	T	C	0.117	0.0211011	0.0116	0.0689036	315531
10:86545534	T	A	0.108	0.0222967	0.0116	0.0545901	273613
10:86545980	A	G	0.117	0.0222047	0.0116	0.0555957	315531
10:86547284	T	C	0.106	0.0236986	0.0133001	0.0747748	273890
10:86547566	G	A	0.117	0.0226956	0.0128001	0.0762142	315532
10:86547930	T	G	0.108	0.0232993	0.0133	0.0798042	273613
10:86548569	G	A	0.106	0.0217958	0.0116	0.0602524	273890
10:86550412	T	A	0.106	0.0232993	0.0133	0.0798042	273890
10:86552671	C	T	0.097	0.0221025	0.0117	0.0588794	274776
10:86555212	T	C	0.114	0.0217958	0.0116	0.0602524	317245
10:86561743	A	C	0.105	0.0216016	0.0116	0.0625744	271989
10:86563379	G	T	0.099	0.0226035	0.0129	0.0797383	273865
10:86568011	T	C	0.111	0.0216016	0.0116	0.0625744	313896
10:86568755	C	T	0.105	0.0221025	0.013	0.0890963	267883
10:86569408	A	G	0.104	0.0211011	0.0116	0.0689036	270157
10:8660095	C	T	0.433	0.00879859	0.0079	0.265388	326262
10:86628822	A	G	0.106	0.0226956	0.0129	0.0785193	301036
10:86634920	G	A	0.107	0.0217958	0.013	0.0936216	298556
10:86666397	T	C	0.52	0.021898	0.013	0.0920933	329773
10:86930900	C	T	0.702	0.0220002	0.0135	0.103177	297157
10:86959436	A	G	0.086	0.022399	0.0117	0.0555645	340600
10:86972838	C	A	0.89	0.0220002	0.0131	0.0930737	296141
10:8701219	A	G	0.31	-0.0150955	0.0113	0.181588	337062
10:87167533	T	C	0.105	0.0225013	0.0134	0.0931144	313601
10:87172263	T	A	0.109	0.0231049	0.0119001	0.0521883	313648
10:87211667	A	G	0.106	0.022399	0.0132	0.0897179	316152
10:87293358	A	G	0.31	0.0229002	0.0132	0.0827658	328577
10:87543396	T	G	0.679	-0.0221039	0.0124	0.074657	314450
10:87688537	G	A	0.121	-0.0231988	0.0124001	0.0613639	317340
10:87711856	T	C	0.637	0.0129029	0.00730002	0.0771424	328425
10:87728391	G	A	0.511	0.0234017	0.0084001	0.00533819	320564
10:87787989	T	C	0.076	-0.00449986	0.0128	0.725174	318688
10:87797063	G	A	0.078	0.0435027	0.0123002	0.000405108	311190
10:87865374	A	G	0.8	0.00460057	0.0122	0.706102	316973
10:87944026	A	C	0.299	0.00790113	0.012	0.510263	318967
10:88194529	T	C	0.762	0.00140098	0.0121	0.907824	292075
10:88343325	G	A	0.129	-0.0183997	0.00790005	0.019856	316852
10:88426042	A	G	0.2	-0.0131038	0.00800002	0.101429	303768
10:88732476	A	C	0.571	0.0105959	0.0114	0.352646	318338
10:88733192	T	C	0.667	-0.00560427	0.00759999	0.460877	333087
10:88847985	C	T	0.658	0.00920221	0.00740001	0.213669	320382
10:88852942	T	C	0.316	0.0211011	0.014	0.131755	325171
10:89457035	A	C	0.459	0.0180011	0.014	0.198517	314028
10:89595652	C	A	0.174	-0.0116024	0.00930001	0.212188	305195
10:899224	G	T	0.145	0.00749804	0.0084	0.372058	282056
10:90009516	T	G	0.087	-0.0159029	0.00810004	0.0496102	285817
10:90013189	T	G	0.602	-0.00400198	0.00909999	0.660097	316958
10:90013195	A	C	0.797	0.00230265	0.0111	0.835661	327395
10:90014221	T	C	0.091	-0.00819632	0.0095	0.388264	304337
10:90014680	A	G	0.384	-0.0154993	0.00750004	0.0387758	312763
10:90015274	A	G	0.087	-0.00590255	0.0077	0.44334	312188
10:90015401	T	C	0.31	-0.00410158	0.00779999	0.598997	320419
10:90015785	A	G	0.087	0.00110061	0.00789999	0.889199	312188
10:90016796	A	G	0.203	-0.0190965	0.00750007	0.010891	327395
10:90017377	G	C	0.088	0.0142003	0.01	0.155598	313678
10:90019301	T	C	0.09	0.019295	0.0139	0.165099	312092
10:90019535	C	T	0.374	-0.00610135	0.0076	0.422085	333073
10:90019563	C	T	0.499	-0.00669752	0.00909999	0.461736	320409
10:90019748	T	C	0.1	-0.0131038	0.0132	0.320851	316973
10:90020220	C	T	0.097	0.00540458	0.00769999	0.482745	305654
10:90020480	G	C	0.123	-0.00489799	0.0133	0.712672	307473
10:90021251	C	T	0.502	0.00810274	0.008	0.311135	320414
10:90022399	A	G	0.213	-0.0044003	0.0133	0.740757	345714
10:90022647	T	C	0.239	0.00480151	0.00909999	0.59775	297742
10:90023033	C	T	0.257	-0.00659818	0.0132	0.617172	341633
10:90023256	T	G	0.101	-0.00740253	0.0131	0.57202	314184
10:90023874	T	C	0.12	0.00839514	0.0075	0.26299	308695
10:90024599	A	G	0.746	0.0113036	0.00740002	0.126633	336032
10:90025961	G	A	0.05	0.0123965	0.0124	0.317446	294759
10:90026566	G	A	0.094	-0.00550482	0.0128	0.667149	309510
10:90027112	C	T	0.375	0.0174005	0.0115	0.130258	332717
10:90027407	G	A	0.094	0.0101008	0.00740001	0.17226	309510
10:90027875	A	G	0.492	0.00190181	0.00869999	0.826963	312000
10:90028338	C	T	0.109	0.012599	0.00900001	0.161546	318941
10:90028352	T	C	0.115	0.00250313	0.00819999	0.760168	309529
10:90029028	G	A	0.152	0.012599	0.0124	0.309605	320771
10:90030119	A	G	0.738	0.00709511	0.0116	0.540771	345766
10:90031903	A	G	0.211	-0.00459941	0.00829999	0.579479	340239
10:90032784	G	A	0.07	-0.0225049	0.0177	0.203565	307612
10:90034039	G	A	0.216	-0.00620074	0.0129	0.630746	342217
10:90034899	T	C	0.245	0.00500249	0.00749999	0.504772	336076
10:90035341	T	C	0.255	-0.00590255	0.0129	0.647267	343387
10:90035654	A	C	0.282	0.011597	0.00750002	0.122041	330190
10:90036367	G	C	0.223	0.0136021	0.0119	0.253025	342284
10:90036912	A	G	0.212	0.0182047	0.0118	0.122887	339064
10:90038033	G	T	0.629	0.00900038	0.0103	0.382214	334162
10:90039024	G	A	0.9006	-0.00410158	0.00809999	0.612598	323876
10:90041834	A	C	0.591	0.00389759	0.00879999	0.657832	322605
10:90042154	T	G	0.216	0.0182964	0.0148	0.21637	334483
10:90042774	T	G	0.208	0.00339576	0.00869999	0.696302	343839
10:90042906	A	G	0.594	0.00749804	0.0084	0.372059	323348
10:90043824	T	C	0.609	0.0107981	0.00820001	0.187893	336395
10:90044789	T	C	0.597	0.00969686	0.00810001	0.231251	324119
10:90046112	T	A	0.602	0.00640044	0.00859999	0.456733	334320
10:90047350	G	T	0.247	0.00409839	0.00879999	0.641411	342343
10:90048149	A	G	0.594	-0.0148985	0.00750003	0.046983	323348
10:90048954	G	A	0.646	-0.0145043	0.0123	0.238314	332080
10:90049801	A	C	0.594	-0.0142973	0.00750003	0.0566114	323347
10:90049968	C	G	0.607	0.00579677	0.00879999	0.510073	335785
10:90051035	T	G	0.244	0.00389759	0.00879999	0.657832	345177
10:90051310	T	C	0.599	-0.0135971	0.00750003	0.0698402	324647
10:90051317	G	A	0.255	-0.0110982	0.00740001	0.133679	335163
10:90051697	C	T	0.603	-0.0121953	0.00750002	0.103941	334606
10:90051857	A	C	0.61	-0.0136958	0.00740003	0.064202	336704
10:90054877	T	C	0.174	0.00359646	0.00829999	0.66479	311393
10:90054899	C	T	0.249	-0.0135971	0.00750003	0.0698402	309907
10:90055527	C	T	0.177	-0.0139029	0.00760003	0.0673512	313533
10:90056152	G	A	0.185	-0.0154993	0.00750004	0.0387758	309197
10:90058349	G	T	0.176	-0.0129952	0.00740002	0.079071	314932
10:90060320	G	C	0.069	0.00470103	0.00829999	0.571129	260181
10:90064700	A	G	0.07	-0.0133011	0.00750002	0.0761492	256740
10:90065929	G	A	0.179	0.00549507	0.00829999	0.507935	317226
10:90066103	C	T	0.176	-0.0148985	0.00740003	0.0440834	321459
10:90066236	A	C	0.316	-0.0116024	0.00740002	0.116906	325169
10:90066271	G	A	0.178	-0.0105046	0.0099	0.288656	318620
10:90066624	C	T	0.75	0.00709511	0.0087	0.414769	302095
10:90066977	A	G	0.748	-0.011296	0.00980001	0.249055	300499
10:90067305	A	G	0.246	-0.0098018	0.0097	0.312258	327314
10:90068576	T	C	0.261	-0.0108015	0.0098	0.27038	280763
10:90068647	T	C	0.252	0.0313049	0.0162001	0.0533111	287291
10:90068947	T	C	0.495	0.0313978	0.0162001	0.052608	329281
10:90069353	T	C	0.175	-0.00970278	0.0097	0.317172	322904
10:90072352	C	T	0.25	-0.00939572	0.0097	0.332729	339587
10:90072581	G	T	0.178	0.0127003	0.00790002	0.107916	325293
10:90073290	A	G	0.253	-0.00899938	0.0097	0.353526	286538
10:90073986	A	G	0.175	-0.000899595	0.00879999	0.918577	329666
10:90074005	G	A	0.246	-0.00059982	0.00879999	0.945657	335154
10:90074140	A	G	0.315	0.00609856	0.00849999	0.473079	334130
10:90074145	G	A	0.304	-0.00489799	0.00899999	0.586289	323924
10:90075843	G	A	0.489	-0.00720399	0.00899999	0.423454	329408
10:90075993	C	T	0.07	0.00460057	0.00729999	0.528554	263198
10:90076397	G	C	0.252	-0.0082955	0.0097	0.392437	293783
10:90076715	C	T	0.498	0.00599795	0.00829999	0.469898	329254
10:90079714	T	G	0.435	-0.00850374	0.0096	0.375722	344276
10:90080587	C	T	0.696	-0.0077995	0.009	0.386155	300933
10:90082400	T	C	0.246	-0.00840458	0.0096	0.381314	335154
10:90082746	A	C	0.426	0.00480151	0.00839999	0.567587	336622
10:90083187	A	G	0.435	0.0128016	0.00780002	0.100751	334909
10:90083345	T	C	0.436	0.0124978	0.00800002	0.118237	344096
10:90085541	G	T	0.177	0.00399798	0.00729999	0.583919	326733
10:90085698	G	C	0.171	0.0319035	0.0160001	0.0461564	328862
10:90086356	G	T	0.256	-0.0082955	0.0089	0.351296	290747
10:90086839	G	A	0.492	0.00470103	0.00729999	0.51959	329332
10:90086934	G	A	0.07	-0.000499875	0.00719999	0.94465	269904
10:90087133	G	C	0.069	-0.00929665	0.0083	0.26268	270091
10:90087384	G	A	0.485	0.00520351	0.00839999	0.535609	329545
10:90087408	G	A	0.485	-0.00179838	0.00729999	0.805408	329545
10:90087412	C	G	0.485	-0.000699755	0.00729999	0.923634	329545
10:90088377	T	C	0.221	-0.000899595	0.00719999	0.900568	282314
10:90089426	C	T	0.429	-0.00909848	0.0096	0.343252	336024
10:90089525	A	G	0.253	-0.0101978	0.0097	0.293111	336909
10:90089913	G	T	0.255	-0.00840458	0.0089	0.344998	291496
10:90090292	G	A	0.069	0.00569619	0.0073	0.435214	270091
10:90091325	G	C	0.317	0.0309954	0.0158001	0.0497944	332994
10:90091540	T	C	0.436	0.0320997	0.0159001	0.0435039	334733
10:90092894	T	C	0.247	0.0034961	0.00729999	0.631996	334240
10:90093033	T	A	0.254	0.0034961	0.00729999	0.631996	298931
10:90093298	T	C	0.262	0.00359646	0.00729999	0.622248	337383
10:90093472	T	C	0.693	0.000100005	0.00949998	0.991601	299282
10:90094448	A	G	0.176	-0.0018982	0.00729999	0.794843	328191
10:90094461	G	T	0.488	0.00470103	0.00829999	0.571129	329438
10:90094924	T	C	0.493	-0.00909848	0.0089	0.306638	329312
10:90094994	T	C	0.253	0.0326988	0.0159001	0.0397326	293014
10:90095339	T	A	0.496	0.0136021	0.00780002	0.0811848	329269
10:90095434	G	A	0.239	0.0010005	0.00729999	0.890987	326085
10:90095729	T	G	0.751	0.00729656	0.0084	0.385045	309908
10:90095915	T	G	0.315	-0.00860289	0.0088	0.328272	334130
10:90096580	A	G	0.069	0.00749804	0.0082	0.360509	266725
10:90096625	A	G	0.253	-0.00750179	0.0083	0.366085	293013
10:90096642	T	A	0.122	-0.0082955	0.0096	0.387525	294097
10:90097239	G	A	0.254	0.00589736	0.0073	0.419173	292251
10:90097667	C	T	0.185	0.00739729	0.0073	0.310904	322354
10:90098227	G	A	0.178	-0.00720399	0.00889999	0.418264	325293
10:90099139	C	G	0.173	0.00709511	0.0073	0.331084	325847
10:90101603	A	T	0.256	0.00110061	0.00859999	0.898167	304268
10:90101723	A	G	0.256	-0.000899595	0.00869999	0.917644	304268
10:90101828	C	T	0.174	0.012599	0.00780002	0.106255	324367
10:90102403	T	G	0.249	0.0335981	0.0160001	0.0357402	332439
10:90102425	G	A	0.172	-0.00840458	0.0089	0.344998	327345
10:90102619	G	A	0.172	-0.0110982	0.0118	0.346949	327345
10:90102929	C	A	0.172	-0.0082955	0.0089	0.351296	327345
10:90103996	G	T	0.17	-0.00649884	0.00949999	0.493919	323690
10:90104705	G	A	0.251	-0.0077995	0.00959999	0.416534	338686
10:90105306	C	T	0.172	-0.00750179	0.00969999	0.439297	320699
10:90105898	G	A	0.757	-0.00999983	0.0087	0.250389	315043
10:90106708	T	C	0.26	-0.0105046	0.00870001	0.227267	301207
10:90108038	G	A	0.273	-0.0082955	0.0097	0.392437	298823
10:90108268	G	C	0.2	0.00549507	0.00839999	0.512999	303768
10:90108719	T	C	0.269	-0.00929665	0.0097	0.337852	301606
10:90109512	A	G	0.795	-0.00939572	0.0097	0.332729	325016
10:90109663	A	G	0.081	-0.00990082	0.0097	0.307395	265417
10:90109816	C	G	0.787	-0.00950469	0.0098	0.332113	330351
10:90109952	A	G	0.797	0.00609856	0.00829999	0.462482	334710
10:90110985	C	G	0.082	-0.00990082	0.0098	0.312357	266026
10:90112623	G	C	0.218	-0.00119928	0.00869999	0.89036	279193
10:90112774	T	C	0.251	-0.00909848	0.0087	0.295652	338686
10:90113168	G	T	0.249	0.0101008	0.00860001	0.240188	332438
10:90114279	G	T	0.251	0.00290421	0.00949999	0.759828	301291
10:90114573	C	G	0.8	0.0122042	0.00860001	0.155874	331060
10:90114932	C	T	0.8	0.00719583	0.00909999	0.429089	331060
10:90114933	C	G	0.792	0.033805	0.0149001	0.023282	301345
10:90115683	A	C	0.248	0.005103	0.00889999	0.566393	333335
10:90115728	A	G	0.797	0.00879859	0.009	0.328261	334710
10:90115738	C	G	0.082	0.0292949	0.0148001	0.0477736	266026
10:90115782	A	G	0.263	-0.00249688	0.00959998	0.794793	336556
10:90115931	T	C	0.786	0.00670241	0.0083	0.419367	329225
10:90116356	G	A	0.24	0.00650109	0.00839999	0.438967	325152
10:90116423	C	T	0.252	-0.0126003	0.00880002	0.152187	300496
10:90116871	C	T	0.277	0.00739729	0.0091	0.416281	303146
10:90118158	G	A	0.082	0.00709511	0.00909999	0.435578	262466
10:90119807	A	G	0.802	0.00940408	0.0094	0.3171	333569
10:90120334	T	C	0.199	0.00729656	0.0084	0.385045	332308
10:90120339	A	G	0.249	0.00869772	0.009	0.333838	296134
10:90121422	G	A	0.21	0.0302015	0.0148001	0.0412876	312383
10:90122512	T	C	0.196	0.00849599	0.0082	0.300157	328868
10:90122676	C	T	0.082	0.0041988	0.00889999	0.637087	262466
10:90123414	A	G	0.125	0.00910129	0.0086	0.289923	303245
10:90123444	A	T	0.134	-0.0129952	0.00880002	0.13975	301333
10:90123615	G	T	0.082	0.00900038	0.0085	0.28966	262466
10:90126669	G	C	0.751	0.031501	0.0149001	0.0345028	332438
10:90129689	T	C	0.182	0.00930314	0.0091	0.306628	313134
10:90131045	C	G	0.256	-0.00699547	0.00909999	0.442051	334303
10:90131723	G	C	0.081	-0.0125015	0.00890001	0.160121	265417
10:90133576	T	C	0.747	-0.00119928	0.00919999	0.896284	336908
10:90134357	A	G	0.133	-0.00819632	0.0092	0.37298	303249
10:90134370	C	T	0.751	0.032203	0.0149001	0.0306753	332438
10:90134990	A	C	0.081	0.013298	0.0115	0.247538	265417
10:90135794	A	C	0.125	0.0182964	0.0112	0.102343	303245
10:90138748	A	G	0.25	0.0312018	0.0149001	0.0362543	331550
10:90138828	A	G	0.135	-0.00720399	0.0084	0.391103	299448
10:90138943	A	G	0.135	-0.0273038	0.00970011	0.0048808	299448
10:90139234	G	A	0.289	0.0041988	0.00829999	0.612941	302541
10:90139649	C	G	0.138	0.0331019	0.0149001	0.0263113	299278
10:90139755	T	C	0.244	-0.00649884	0.0083	0.433631	337007
10:90139756	A	G	0.637	0.0172988	0.0112	0.12246	328425
10:90140199	G	C	0.126	-0.00659818	0.0084	0.432161	301183
10:90140257	T	C	0.276	0.0334017	0.0149001	0.0249804	303825
10:90140400	A	C	0.121	0.0135007	0.0115	0.240405	301274
10:90140440	T	C	0.135	0.00589736	0.00839999	0.482638	299447
10:90140890	A	G	0.134	0.0166986	0.0112	0.135975	301334
10:90141582	T	C	0.295	0.016902	0.0112	0.131271	321456
10:90142203	T	A	0.266	0.00339576	0.00839999	0.686023	334120
10:90142870	T	C	0.135	0.0145047	0.0111	0.191305	299447
10:90144950	A	G	0.642	0.00719583	0.0084	0.39164	330419
10:90144956	C	T	0.082	-0.00259663	0.00759999	0.732605	262467
10:90145035	A	C	0.135	0.0133994	0.0115	0.243953	299447
10:90145036	G	A	0.139	0.00859685	0.0085	0.311828	297470
10:90145208	T	C	0.136	0.0152964	0.0117	0.191083	297590
10:90145211	T	C	0.179	0.0174005	0.0112	0.120277	317223
10:90147122	A	C	0.125	0.017197	0.0112	0.124675	303245
10:90147245	A	C	0.125	-0.0180953	0.00810005	0.0254849	303246
10:90150837	T	C	0.636	0.00820356	0.0082	0.317101	319571
10:90151393	A	T	0.457	0.0175023	0.0112	0.118123	322795
10:90151398	T	A	0.457	-0.00269636	0.00759999	0.722751	322795
10:90152085	G	A	0.63	0.0303974	0.0149001	0.0413425	325791
10:90152140	T	A	0.63	0.0175023	0.0112	0.118123	325791
10:90152369	G	A	0.618	0.0153979	0.0111	0.165381	321684
10:90155155	G	T	0.574	0.0175023	0.0112	0.118123	327585
10:90155694	G	A	0.279	-0.0202045	0.00970005	0.0372578	309037
10:90155863	C	T	0.105	0.0145047	0.0115	0.207209	329611
10:90156383	C	T	0.563	0.00900038	0.0115	0.433837	325579
10:90156447	C	T	0.22	-0.0115036	0.00770001	0.135184	289289
10:90156854	C	A	0.616	-0.0118989	0.00740002	0.107844	321048
10:90157146	A	C	0.26	-0.0118989	0.00740002	0.107844	308253
10:90157770	A	G	0.105	-0.00529595	0.00759999	0.485905	329611
10:90157771	A	G	0.105	-0.00529595	0.00759999	0.485905	329611
10:90157930	T	C	0.562	-0.00699547	0.0076	0.357334	325413
10:90158094	A	G	0.043	-0.00770028	0.0074	0.298072	301587
10:90158608	T	C	0.562	-0.00770028	0.0084	0.3593	325413
10:90158838	G	A	0.035	0.0153979	0.0119	0.195685	318280
10:90159153	C	A	0.279	-0.00580313	0.0074	0.432919	309037
10:90160023	G	A	0.606	-0.0162965	0.00940003	0.0829779	326602
10:90160392	T	C	0.563	-0.00519647	0.00759999	0.494135	325579
10:90160598	T	C	0.262	-0.00239712	0.00859999	0.780448	313989
10:90161745	A	C	0.219	0.0152964	0.0119	0.198649	278272
10:90164478	A	C	0.564	0.0153979	0.0119	0.195685	325747
10:90164840	A	G	0.219	-0.00630011	0.0074	0.394566	278272
10:90166212	G	A	0.061	0.0198048	0.0188	0.292136	295435
10:90166723	T	C	0.219	-0.00639948	0.0074	0.387151	278272
10:90166850	A	G	0.219	0.028595	0.0202	0.156896	278272
10:90166989	T	C	0.564	-0.00750179	0.0084	0.371819	325747
10:90167065	C	A	0.585	-0.00299551	0.00749999	0.689597	329945
10:90167311	G	C	0.631	-0.00550482	0.00739999	0.45694	326157
10:90168029	G	T	0.043	-0.00139902	0.00849999	0.869266	304821
10:90168074	G	T	0.279	-0.0125015	0.00960001	0.192834	316529
10:90168189	G	T	0.617	-0.0057037	0.0074	0.440843	329992
10:90168367	T	C	0.564	-0.0126003	0.00960001	0.189342	325747
10:90170414	A	C	0.106	0.0151035	0.0161	0.348191	326866
10:90171908	A	G	0.336	-0.012699	0.00960001	0.185897	315027
10:90171971	C	T	0.279	-0.0127978	0.00960001	0.1825	316529
10:90172212	T	G	0.616	-0.0057037	0.0074	0.440843	329666
10:90173536	G	A	0.615	-0.00630011	0.0074	0.394566	329345
10:90174153	T	C	0.564	-0.00509699	0.00759999	0.502439	325747
10:90174202	C	A	0.585	0.0217958	0.0187	0.243796	329945
10:90174582	C	G	0.615	-0.00799793	0.0083	0.335243	329345
10:90174727	T	C	0.043	-0.00489799	0.00749999	0.513714	304821
10:90175108	C	T	0.105	-0.0057037	0.0074	0.440843	329611
10:90175237	C	T	0.043	0.0157026	0.0119	0.186986	304821
10:90175306	C	A	0.628	0.00170145	0.00789999	0.829476	325072
10:90175462	C	T	0.617	-0.0077995	0.0083	0.347372	329991
10:90177034	A	T	0.583	-0.00519647	0.00749999	0.488395	329489
10:90177991	C	T	0.636	-0.00509699	0.00749999	0.496758	328037
10:90178456	C	A	0.22	-0.0057037	0.0074	0.440843	289289
10:90179192	T	C	0.561	-0.00610135	0.0074	0.409652	334223
10:90182467	G	T	0.604	-0.00499749	0.00749999	0.505198	334899
10:90182520	C	T	0.043	0.021898	0.0187	0.241592	298404
10:90182764	C	T	0.604	0.0154995	0.0119	0.192753	334899
10:90182963	A	G	0.582	0.0217958	0.0187	0.243796	329266
10:90183038	A	G	0.561	-0.00330453	0.00759999	0.663702	334223
10:90183102	T	C	0.561	-0.00620074	0.0075	0.40837	334223
10:90183279	C	T	0.27	-0.00580313	0.0074	0.432919	323048
10:90183408	C	T	0.105	-0.0057037	0.00759999	0.452961	329611
10:90184916	G	A	0.272	-0.0173978	0.00940004	0.0641955	313942
10:90185847	T	G	0.621	-0.00539542	0.0073	0.459847	322664
10:90186123	C	T	0.621	-0.00279609	0.00739999	0.705542	322664
10:90187112	G	A	0.622	0.0187955	0.0189	0.319993	322998
10:90187924	A	G	0.621	-0.00279609	0.00739999	0.705542	322664
10:90187967	A	G	0.628	-0.00580313	0.0074	0.432919	325072
10:90188027	G	C	0.623	-0.00539542	0.0073	0.459847	323335
10:90188608	G	A	0.219	-0.00519647	0.00729999	0.47656	284161
10:90188684	C	T	0.043	-0.00489799	0.00829999	0.555111	304820
10:90190619	C	T	0.623	0.0162005	0.0119	0.173392	323335
10:90190949	C	T	0.623	-0.00909848	0.0084	0.278741	323335
10:90191885	A	T	0.105	-0.00630011	0.0076	0.407126	329610
10:90192003	T	C	0.436	-0.00699547	0.0076	0.357334	317118
10:90192530	A	T	0.436	-0.00620074	0.0076	0.414565	317118
10:90193131	A	G	0.035	-0.00600195	0.0076	0.429685	324677
10:90193430	G	A	0.043	-0.00620074	0.0076	0.414565	304821
10:90195149	T	C	0.436	-0.00590255	0.0076	0.437365	317118
10:90195980	G	A	0.043	-0.0141001	0.00950002	0.13775	304821
10:90196965	C	A	0.043	0.024098	0.0187	0.197515	304821
10:90197181	C	T	0.265	-0.00590255	0.0076	0.437365	319167
10:90198999	C	T	0.264	-0.00590255	0.0076	0.437365	319940
10:90199209	C	T	0.625	0.017197	0.0119	0.148423	324019
10:90199521	C	T	0.043	0.00310481	0.00749999	0.678892	304821
10:90199817	C	T	0.263	0.0031951	0.00749999	0.670098	320721
10:90201642	A	G	0.628	0.0307995	0.02	0.123568	325072
10:90202273	T	C	0.157	0.0226956	0.0187	0.224875	331421
10:90202441	G	T	0.465	0.00339576	0.00749999	0.650715	330867
10:90202725	A	G	0.539	0.0226035	0.0187	0.226761	322370
10:90203479	T	A	0.629	0.0222047	0.0187	0.235063	325430
10:90203513	T	C	0.159	-0.00590255	0.00839999	0.482252	328030
10:90203649	A	G	0.465	-0.0057037	0.00839999	0.49713	330867
10:90203660	C	T	0.272	-0.0057037	0.00759999	0.452961	313943
10:90203695	C	T	0.465	0.021898	0.0187	0.241592	330867
10:90203855	A	G	0.465	-0.00580313	0.00839999	0.48966	330867
10:90203900	C	T	0.628	-0.00509699	0.00759999	0.502439	325072
10:90204726	C	T	0.625	0.0151035	0.01	0.130955	324019
10:90204790	C	G	0.158	-0.0127978	0.00730002	0.0795828	329714
10:90204887	C	T	0.625	-0.00929665	0.00740001	0.209006	324019
10:90205100	C	G	0.161	-0.00449986	0.00759999	0.553792	324727
10:90205124	T	C	0.272	0.0145047	0.01	0.146929	313943
10:90206020	A	C	0.158	-0.0127978	0.00730002	0.0795828	323218
10:90206298	C	T	0.623	-0.00489799	0.00839999	0.55983	323335
10:90206321	G	C	0.272	-0.0128965	0.00730002	0.0772893	313943
10:90206550	A	C	0.158	-0.0128965	0.00730002	0.0772893	329714
10:90206653	C	A	0.157	-0.00459941	0.00759999	0.545056	331421
10:90208744	T	C	0.145	-0.00580313	0.0076	0.445123	327120
10:90212431	T	C	0.071	0.015002	0.01	0.133564	316300
10:90212891	G	A	0.145	-0.00600195	0.0076	0.429685	333502
10:90212999	T	G	0.145	0.017604	0.01	0.0783402	333502
10:90213420	T	C	0.161	-0.00469894	0.00839999	0.57589	331320
10:90214051	A	C	0.16	0.0143018	0.0101	0.156771	332995
10:90214122	A	C	0.034	-0.00489799	0.00759999	0.519269	273442
10:90215421	T	C	0.145	-0.00449986	0.00839999	0.592167	333503
10:90215438	T	C	0.072	0.015002	0.01	0.133564	312243
10:90217659	C	T	0.162	0.0143018	0.01	0.152666	329668
10:90217913	G	C	0.162	0.0130042	0.0104	0.211153	329668
10:90217922	A	C	0.162	0.00930314	0.0145	0.521135	329668
10:90220057	A	C	0.159	0.013298	0.0103	0.19668	328030
10:90224807	A	G	0.038	0.013298	0.0103	0.19668	312347
10:90225923	A	C	0.377	0.016902	0.00990003	0.0877716	332015
10:90226590	T	A	0.146	0.015205	0.00990002	0.124574	325259
10:90230921	C	T	0.148	0.0338981	0.0221001	0.125067	327892
10:90233590	T	A	0.161	0.0130042	0.0103	0.206754	331321
10:90235902	T	C	0.15	-0.00909848	0.0145	0.530343	324282
10:90236397	A	G	0.15	0.0170037	0.00990003	0.0858796	324282
10:90236770	G	C	0.161	0.016902	0.00990003	0.0877716	331321
10:90237426	A	G	0.15	0.0170953	0.00990003	0.084205	324282
10:90243176	C	T	0.073	0.014799	0.01	0.138902	316982
10:90243937	T	G	0.15	0.0226956	0.0196	0.246889	324282
10:90247078	T	C	0.161	0.00470103	0.00749999	0.530787	331321
10:90247827	A	G	0.161	0.0158042	0.0104	0.128603	331321
10:90248112	G	T	0.161	0.0159973	0.0103	0.120392	331321
10:90253717	C	T	0.15	0.0149005	0.00990002	0.1323	318076
10:90254417	T	G	0.161	0.0127003	0.0103	0.217561	324727
10:90255471	A	G	0.161	0.0127003	0.0103	0.217561	331321
10:90255578	T	C	0.161	0.0139975	0.00990001	0.157395	331321
10:90261699	T	C	0.033	0.012599	0.0103	0.221252	234712
10:90263775	T	G	0.15	0.013298	0.0143	0.352406	324282
10:90268393	G	A	0.073	0.013298	0.0103	0.19668	316981
10:90268918	T	C	0.148	0.014596	0.00990002	0.14039	315521
10:90271019	T	C	0.162	0.0146975	0.00990002	0.137652	323108
10:90273473	T	C	0.152	0.014596	0.00990002	0.14039	327089
10:90276296	G	A	0.043	0.0121029	0.0104	0.244528	318289
10:90290625	A	G	0.158	0.0149005	0.01	0.136213	323218
10:90292312	C	A	0.168	0.0143018	0.00990002	0.148564	326755
10:90295773	T	C	0.16	0.0142003	0.00990002	0.151465	326369
10:90296389	A	G	0.16	0.0332983	0.0242	0.168834	319938
10:90296426	G	C	0.165	0.0122042	0.0103	0.236069	324838
10:90297216	A	C	0.088	0.0138961	0.0143	0.331172	304385
10:904245	T	C	0.143	0.00920221	0.0097	0.342783	280307
10:9062856	G	T	0.658	0.00399798	0.00779999	0.608258	312322
10:90749963	G	A	0.477	0.011597	0.0105	0.269387	329943
10:90759916	T	G	0.765	0.0157026	0.01	0.116354	315073
10:90766596	G	A	0.131	0.0182047	0.0102	0.0742988	301757
10:90768965	G	A	0.333	0.036498	0.0183001	0.0461064	324601
10:90769455	C	T	0.13	0.0138961	0.0101	0.168868	309176
10:90769998	C	T	0.333	0.015002	0.00980002	0.125816	324601
10:90771612	A	G	0.13	0.0101008	0.01	0.312455	309176
10:90771829	C	T	0.754	0.0102019	0.0101	0.312454	319746
10:90772150	A	G	0.13	0.0133994	0.00990001	0.175905	309176
10:90775756	G	A	0.125	0.00409839	0.0134	0.759719	308587
10:90776083	G	A	0.754	0.0151035	0.00730004	0.0385498	319746
10:90776349	T	C	0.126	-0.0150955	0.00880003	0.0862736	317531
10:90776486	C	T	0.126	-0.0210959	0.0113	0.0619174	317531
10:90777338	A	G	0.126	-0.00219758	0.00779999	0.778141	317531
10:90778793	T	C	0.127	-0.0208021	0.0112	0.0632649	309834
10:90779212	T	A	0.127	-0.00219758	0.00779999	0.778141	309834
10:90780440	A	G	0.128	-0.020998	0.0112	0.0608185	307767
10:90780607	A	G	0.126	-0.0102968	0.00860001	0.231189	311936
10:90780737	T	A	0.127	-0.0213015	0.0112	0.0571827	309834
10:90780910	T	G	0.127	-0.0204005	0.0114	0.0735327	309834
10:90782323	T	C	0.127	-0.0106036	0.00860001	0.217586	304423
10:90786045	C	T	0.127	-0.0222017	0.0112001	0.0474472	294016
10:90786451	T	C	0.126	-0.0218006	0.0112	0.0515976	296011
10:90796151	G	A	0.474	-0.0223973	0.0112001	0.0455273	274894
10:90799555	T	A	0.474	-0.0221039	0.0113001	0.0504548	274894
10:90801047	G	A	0.473	-0.0221039	0.0113001	0.0504548	274953
10:90802066	G	A	0.474	-0.0213015	0.0113	0.0594189	268149
10:90802924	G	T	0.474	-0.0218985	0.0113	0.0526343	274894
10:90816659	T	G	0.073	-0.0222017	0.0113001	0.0494439	326039
10:90818774	C	T	0.075	-0.0222017	0.0113001	0.0494439	327248
10:90823381	G	A	0.074	-0.0222995	0.0114001	0.0504548	331312
10:90824842	A	G	0.073	-0.020998	0.0116	0.0702703	330713
10:90826367	A	C	0.074	-0.0208021	0.0116	0.0729281	331312
10:90826390	A	G	0.074	0.00120072	0.00799999	0.880693	331312
10:90826622	C	T	0.195	0.00080032	0.00799999	0.920312	337439
10:90826779	G	A	0.41	0.0010005	0.00799999	0.900474	322367
10:90828428	T	G	0.183	-0.00169856	0.00809999	0.833903	311812
10:90829751	T	C	0.201	0.00060018	0.00799999	0.940197	337195
10:90830150	G	T	0.178	0.000900405	0.0141	0.949083	312151
10:90830704	G	A	0.183	-0.00249688	0.0139	0.857442	311812
10:90831994	C	A	0.073	-0.00179838	0.0139	0.897057	321463
10:90832148	A	G	0.195	0.00210221	0.014	0.88064	337439
10:90832810	G	T	0.195	-0.00159872	0.0139	0.908432	337439
10:90836101	T	G	0.073	-0.00159872	0.0139	0.908432	335488
10:90836870	T	A	0.073	0.00650109	0.00909999	0.474976	335488
10:90840294	A	G	0.073	0.00339576	0.00749999	0.650715	335488
10:90845498	C	A	0.073	0.00599795	0.00969999	0.536347	335488
10:90849160	T	A	0.073	0.005103	0.00899999	0.570714	330713
10:90851108	A	G	0.099	0.00660174	0.00979999	0.500535	325042
10:90856046	A	T	0.074	0.00609856	0.00969999	0.529534	326596
10:90861785	A	G	0.074	0.00569619	0.0142	0.688316	326596
10:90863419	G	A	0.076	0.00650109	0.00909999	0.474976	323292
10:90966393	A	G	0.11	0.00640044	0.00909999	0.48184	321783
10:91164170	C	T	0.599	0.000900405	0.0139	0.948351	308005
10:91226709	G	A	0.255	0.00180162	0.0139	0.896872	319574
10:91233923	A	G	0.257	0.00160128	0.0139	0.908286	325555
10:91326387	C	A	0.099	0.00170145	0.0139	0.902577	330381
10:91593169	T	G	0.159	0.000700245	0.014	0.960108	341555
10:91680365	A	G	0.266	0.00830439	0.0123	0.499578	296820
10:9168739	G	A	0.077	-0.0136958	0.0101	0.175094	328831
10:91744333	T	C	0.263	0.000500125	0.014	0.971503	313217
10:91970573	G	A	0.779	0.000900405	0.014	0.94872	321661
10:92914422	C	T	0.717	-0.000899595	0.0139	0.948398	306363
10:92927424	A	C	0.718	-0.00600195	0.0118	0.611004	307022
10:92932937	G	A	0.569	0.00240288	0.00769999	0.754992	301675
10:92933099	A	G	0.491	-0.0159029	0.00850003	0.0613563	320514
10:92937921	A	G	0.415	-0.0165031	0.00840004	0.0494556	329945
10:92938712	A	G	0.408	-0.041497	0.0122002	0.000670573	322853
10:93360331	A	G	0.217	-0.0178006	0.00980003	0.0693115	263399
10:93368504	G	A	0.25	0.00080032	0.00869999	0.926705	276396
10:93447863	A	G	0.297	0.013298	0.00850002	0.117707	304959
10:93568680	C	T	0.338	-0.0108015	0.00890001	0.224883	330639
10:93644552	A	C	0.347	0.0220002	0.00840008	0.00881747	335151
10:93892153	A	C	0.315	0.0197028	0.00840006	0.0189986	325726
10:94201299	T	C	0.096	-9.9995e-05	0.00769999	0.989639	323478
10:94203981	G	C	0.096	-0.00320486	0.00739999	0.66495	323479
10:94204186	A	G	0.106	-0.00390238	0.00739999	0.597951	316149
10:94206326	C	T	0.208	-0.00370313	0.00749999	0.621481	314590
10:94206529	T	C	0.096	-0.0148985	0.00990002	0.132352	323478
10:94207915	C	T	0.1	-0.00699547	0.00919999	0.447029	322146
10:94208397	T	C	0.384	-0.00750179	0.0083	0.366085	304795
10:94209939	T	C	0.385	-0.0010994	0.00769999	0.886465	296838
10:94210809	G	A	0.106	-0.00149888	0.00759999	0.843655	326865
10:94214359	A	T	0.099	-0.0098018	0.00790001	0.214704	330390
10:94214580	G	A	0.388	0.0242005	0.0125001	0.052864	295986
10:94216510	C	T	0.384	0.0234017	0.0125	0.0611888	304795
10:94217038	A	G	0.208	0.0191013	0.0121	0.114425	314590
10:94219434	G	A	0.096	-0.00400198	0.00919999	0.663563	334084
10:94220605	C	T	0.096	0.025605	0.0125001	0.0405216	334084
10:94221611	T	C	0.104	0.0212032	0.0123	0.084738	326891
10:94224635	T	C	0.104	-0.00819632	0.0078	0.293346	326891
10:94224746	G	A	0.093	-0.00689617	0.0079	0.3827	327547
10:94226160	A	G	0.095	0.0198966	0.0119	0.094528	326521
10:94232247	C	T	0.384	0.0203966	0.0122	0.0945543	304795
10:94232901	G	A	0.108	-0.00909848	0.0079	0.249442	321533
10:94233739	T	A	0.096	-0.00799793	0.0078	0.305186	328718
10:94241094	A	G	0.175	-0.00330453	0.00919999	0.719454	329667
10:94243617	G	A	0.096	0.0222967	0.0123	0.0698725	334084
10:94244203	C	T	0.212	0.0221025	0.0123	0.0723447	324162
10:94244268	C	T	0.388	0.0183982	0.012	0.125231	303624
10:94250865	A	C	0.107	0.0182964	0.012	0.127335	324174
10:94253205	A	G	0.096	0.0227979	0.0126	0.0703964	334084
10:94255039	A	G	0.093	0.026498	0.0125001	0.0340206	332810
10:94255081	A	G	0.095	-0.00750179	0.0078	0.336166	331810
10:94255404	A	G	0.095	0.013298	0.0119	0.263789	331810
10:94256237	G	A	0.107	0.0198966	0.0124	0.10859	318794
10:94257976	T	C	0.175	-0.00299551	0.00959999	0.755016	329667
10:94259180	A	G	0.175	0.0212032	0.0123	0.084738	329667
10:94259699	T	C	0.143	-0.00249688	0.00899999	0.781449	330922
10:94260527	A	G	0.105	-0.00760104	0.0078	0.329812	324140
10:94261307	A	G	0.145	0.0145047	0.0119	0.22289	333504
10:94261791	G	T	0.212	0.0212032	0.0123	0.084738	324162
10:94261806	T	A	0.212	0.0212951	0.0125	0.0884546	324162
10:94262535	T	A	0.096	0.0239956	0.0124001	0.0529754	334084
10:94263157	G	T	0.171	0.0235962	0.0124	0.0570519	328863
10:94263361	C	T	0.095	0.0145047	0.012	0.226769	331810
10:94268334	A	G	0.171	-0.0028958	0.00959999	0.762922	322186
10:94270942	G	T	0.095	-0.00299551	0.00959999	0.755016	331810
10:94271176	C	T	0.175	0.00569619	0.0104	0.58389	329667
10:94271520	G	A	0.17	0.0170953	0.012	0.154271	330399
10:94272864	T	C	0.175	0.00439966	0.0103	0.669268	329667
10:94276526	T	A	0.096	-0.00239712	0.00899999	0.789972	334084
10:94276655	G	A	0.107	-0.00239712	0.00899999	0.789972	318794
10:94277786	T	C	0.095	0.0208049	0.0123	0.0907503	331810
10:94284807	G	C	0.169	0.00290421	0.00969999	0.764632	331955
10:94284918	A	G	0.169	0.023197	0.0124	0.0613843	331955
10:94285888	C	A	0.096	0.00210221	0.00979999	0.830148	328718
10:94286334	C	G	0.096	0.0239956	0.0124001	0.0529754	328718
10:94286580	C	G	0.09	-0.00249688	0.00959999	0.794793	332059
10:94290484	C	A	0.301	0.00190181	0.00969999	0.844561	325750
10:94290682	T	G	0.096	-0.00239712	0.00959999	0.802819	328718
10:94294291	G	A	0.205	0.0212951	0.0123	0.083397	332280
10:94295030	T	C	0.096	0.0143018	0.012	0.233334	328718
10:94296077	T	C	0.264	0.0243952	0.0124001	0.0491437	327696
10:94300396	T	A	0.096	-0.00129916	0.00969999	0.893455	328718
10:94302050	C	T	0.094	-0.00119928	0.00969999	0.901602	329633
10:94305189	G	A	0.205	0.0213973	0.0124	0.0844224	332280
10:94305417	T	C	0.096	0.0213973	0.0124	0.0844224	328718
10:94307883	G	A	0.374	0.0198966	0.0127	0.117194	333074
10:94308253	C	T	0.205	0.00780034	0.008	0.329539	325017
10:94311924	C	T	0.169	0.0212951	0.0124	0.0859162	331955
10:94316004	C	G	0.169	-0.000499875	0.00899999	0.955707	331955
10:94317506	A	G	0.096	0.0203966	0.0124	0.0999939	328718
10:94319332	C	T	0.169	0.00800193	0.0083	0.335002	331955
10:94319614	A	C	0.167	0.0203966	0.0124	0.0999939	328319
10:94319615	A	C	0.169	0.0181029	0.0125	0.147553	331955
10:94319992	A	G	0.096	-0.00019998	0.00899999	0.982272	328718
10:94320139	C	T	0.096	0.0211011	0.0124	0.0888127	328718
10:94320866	C	T	0.169	0.00650109	0.0075	0.386045	331955
10:94320914	A	G	0.096	-0.00019998	0.00909999	0.982467	328718
10:94321390	A	G	0.096	-0.0010994	0.00969999	0.909761	328718
10:94322635	A	G	0.168	-0.000899595	0.00969999	0.926109	333529
10:94323001	A	T	0.168	0.0211011	0.0124	0.0888127	333529
10:94324728	C	T	0.169	-0.000899595	0.00969999	0.926109	331955
10:94324988	A	G	0.169	-0.00129916	0.00979999	0.894536	331955
10:94325144	C	G	0.09	-0.000899595	0.00969999	0.926109	332059
10:94328021	G	C	0.169	0.0204987	0.0124	0.0983076	325215
10:94331139	C	T	0.337	0.0204987	0.0124	0.0983076	339890
10:94331341	A	G	0.337	-0.000899595	0.00969999	0.926109	339890
10:94333242	A	G	0.063	0.0209989	0.0124	0.0903683	293921
10:94333827	A	G	0.113	0.0209989	0.0124	0.0903683	309036
10:94333955	G	A	0.169	-0.00079968	0.00969999	0.934296	325215
10:94334778	C	A	0.113	-0.000699755	0.00969999	0.942491	309036
10:94336704	G	A	0.094	-0.000499875	0.00969999	0.9589	329633
10:94337891	G	A	0.114	-0.000499875	0.00969999	0.9589	301582
10:94338040	T	C	0.096	0.019295	0.0127	0.128691	328718
10:94340107	T	G	0.094	-0.000699755	0.00979999	0.943076	329633
10:94341592	T	C	0.096	0.00709511	0.0076	0.350527	328718
10:94351935	T	C	0.089	0.00680309	0.0076	0.37071	330202
10:94352823	G	C	0.093	-0.0291995	0.0159001	0.0662926	327549
10:94353278	T	G	0.09	0.0211011	0.0119	0.0761967	269394
10:94354712	G	A	0.195	-0.00039992	0.00979998	0.967449	309621
10:94355595	C	T	0.09	0.0204987	0.0119	0.084966	269394
10:94360590	A	G	0.09	0.0180011	0.0125	0.149844	269394
10:94360861	T	C	0.093	0.0189994	0.012	0.113359	327549
10:94363542	A	G	0.09	0.0204987	0.0124	0.0983076	269394
10:94363923	T	G	0.09	0.0182047	0.0125	0.145289	269394
10:94363993	T	C	0.093	0.0206007	0.0124	0.096644	327549
10:94365025	C	T	0.093	0.0170953	0.0128	0.18169	327549
10:94365658	T	C	0.093	0.0181029	0.0126	0.150794	327549
10:94367230	G	A	0.678	-0.0010994	0.0141	0.937851	313938
10:94368052	A	C	0.09	-0.00899938	0.0095	0.343484	269394
10:94368588	C	T	0.093	-0.00129916	0.0141	0.926588	327549
10:94368653	C	T	0.09	-0.000699755	0.0141	0.960419	269394
10:94371579	A	C	0.09	0.017604	0.0126	0.16237	269394
10:94372942	C	T	0.093	-0.0009995	0.0141	0.943488	327549
10:94376328	A	C	0.09	-0.00039992	0.0141	0.977372	269394
10:94377774	A	C	0.09	0.0177974	0.0126	0.157805	269394
10:94378850	G	A	0.122	0.0176956	0.0126	0.160195	299145
10:94379628	T	G	0.196	0.016902	0.0126	0.179781	308425
10:94380885	G	A	0.09	-0.00469894	0.00799999	0.556956	269394
10:94381661	A	G	0.195	0	0.0141	1	309622
10:94382170	A	G	0.09	0.017604	0.0126	0.16237	269394
10:94382452	G	T	0.09	-0.000299955	0.0141	0.983028	269394
10:94382465	A	G	0.09	0	0.0141	1	269394
10:94382950	C	T	0.68	0.0158042	0.0126	0.209732	307242
10:94383202	C	T	0.09	-0.00079968	0.0141	0.954772	269394
10:94383681	C	T	0.122	-0.00059982	0.0141	0.966068	299145
10:94384075	T	C	0.089	-0.0131038	0.0117	0.262722	330202
10:94384469	T	C	0.089	-0.00860289	0.0095	0.365165	268303
10:94389613	A	G	0.09	-9.9995e-05	0.0141	0.994342	269394
10:94390555	G	C	0.09	-0.0082955	0.0095	0.382548	269394
10:94392827	G	T	0.088	0.000300045	0.0141	0.983022	239705
10:94393630	G	T	0.093	0.00020002	0.0141	0.988682	327549
10:94394600	T	C	0.196	0.00020002	0.0141	0.988682	308425
10:94395095	C	T	0.196	-0.00420116	0.00809999	0.603996	308425
10:94395495	G	A	0.09	0	0.0141	1	269394
10:94396512	A	G	0.095	-0.0131038	0.0117	0.262722	321361
10:94398974	C	T	0.09	0.0164953	0.0128	0.197504	269394
10:94400333	C	T	0.196	0.00140098	0.0142	0.921408	308425
10:94400359	C	T	0.09	-0.00039992	0.0141	0.977372	269394
10:94400509	C	A	0.09	-0.00039992	0.0141	0.977372	261911
10:94401893	G	C	0.196	-0.0120965	0.0151	0.423076	308425
10:94401986	C	G	0.089	0.0174005	0.0126	0.167282	268303
10:94406810	T	C	0.093	-0.00870203	0.0095	0.359665	322411
10:94407245	A	T	0.09	-0.00850374	0.0095	0.370717	269394
10:94407283	T	C	0.089	0.00060018	0.0141	0.966047	325102
10:94412125	A	G	0.09	0.0189994	0.0126	0.131585	269394
10:94412186	T	C	0.088	-0.000699755	0.0141	0.960419	267276
10:94414263	C	A	0.588	-0.00770028	0.00949999	0.417621	321892
10:94416273	A	G	0.089	0.000100005	0.0141	0.994341	325102
10:94416401	T	C	0.156	-0.0020978	0.0143	0.883369	302179
10:94417303	T	G	0.093	-0.00909848	0.0095	0.338196	322411
10:94417342	A	G	0.123	0.002002	0.0142	0.887881	287151
10:94418754	C	T	0.196	0.0181029	0.0127	0.154036	308425
10:94426511	G	C	0.089	-0.00059982	0.0141	0.966068	268303
10:94427689	G	A	0.089	0.0174005	0.0129	0.177377	260902
10:94429526	T	C	0.09	-0.00159872	0.0141	0.909726	269394
10:94432000	T	C	0.367	0.000700245	0.0143	0.960945	310349
10:94437245	G	T	0.09	-0.0115036	0.00750002	0.125077	269394
10:94437595	T	C	0.09	0.0182964	0.0129	0.156097	269394
10:94438970	G	A	0.101	-0.00129916	0.0105	0.90153	324571
10:94444192	T	C	0.089	0.017604	0.0127	0.165703	268303
10:94445853	T	G	0.089	-0.0110982	0.0119	0.351016	268303
10:94446123	C	G	0.089	-0.00870203	0.0095	0.359665	268303
10:94447579	G	A	0.089	-9.9995e-05	0.0142	0.994381	268303
10:94462882	T	C	0.448	0.000700245	0.0144	0.961216	323913
10:94464307	T	G	0.492	0.000500125	0.0141	0.971705	312002
10:94481917	A	G	0.426	0.0034961	0.00779999	0.653995	287431
10:94520669	T	C	0.519	0.00040008	0.0141	0.977363	296356
10:94762340	A	G	0.406	0.00020002	0.0141	0.988682	257773
10:95045413	A	G	0.311	0.00220242	0.0122	0.856739	270453
10:95098494	T	C	0.75	0.00240288	0.0142	0.865626	309079
10:95211206	G	A	0.77	0.00220242	0.0142	0.876742	342809
10:95217064	A	G	0.746	0.00220242	0.0142	0.876742	336031
10:95535240	A	C	0.131	0.00220242	0.0142	0.876742	254686
10:95971466	G	T	0.297	-0.00550482	0.00739999	0.45694	320204
10:96405329	T	C	0.254	-0.00689617	0.0075	0.35784	328079
10:96540889	A	G	0.072	0.0010005	0.00789999	0.899221	330211
10:96707202	T	C	0.178	-0.0110982	0.00770001	0.149494	332177
10:96741053	C	A	0.059	-0.00789872	0.0084	0.347051	333140
10:97026530	G	T	0.065	0.00120072	0.00869998	0.890229	329503
10:97164526	T	G	0.159	0.00230265	0.00869999	0.791262	334692
10:97246036	T	C	0.192	-0.00720399	0.0085	0.396701	319994
10:97296254	A	G	0.13	-0.00919757	0.0083	0.267801	338748
10:97300062	G	C	0.134	-0.0200967	0.0123	0.102286	336414
10:97317340	A	G	0.472	-0.00580313	0.00809999	0.473722	312904
10:97328145	A	G	0.15	0.00690378	0.0084	0.411146	330671
10:97331778	A	T	0.147	-0.00499749	0.0141	0.723015	329736
10:97332195	T	C	0.148	0.00719583	0.00949999	0.448777	327893
10:97334479	T	C	0.581	-0.00939572	0.0154	0.541787	311955
10:97336697	G	A	0.147	0.0164038	0.0148	0.267704	329736
10:97340536	A	G	0.22	0.00849599	0.0099	0.390793	322710
10:97341200	C	T	0.147	0.00110061	0.00939999	0.906792	329736
10:97344243	C	G	0.24	-0.0141987	0.0107	0.184515	317721
10:97344986	C	T	0.24	-0.0116024	0.0106	0.273706	317721
10:97345469	A	G	0.14	-0.0010994	0.00749999	0.883459	330447
10:97345710	T	C	0.078	-0.0158044	0.0102	0.121273	315682
10:97347685	T	G	0.147	-0.0141987	0.0103	0.168044	329736
10:97347860	C	T	0.147	-0.0136958	0.0103	0.183622	329736
10:97348845	A	G	0.078	-0.00730327	0.0076	0.336574	315682
10:97349281	C	A	0.14	-0.0145043	0.0103	0.159077	330447
10:97350417	T	C	0.59	-0.00259663	0.00889999	0.770473	305839
10:97351887	A	G	0.147	-0.0154008	0.0103	0.134857	329735
10:97353426	C	A	0.188	0.00359646	0.00869999	0.679323	311783
10:97355709	C	T	0.147	0.00339576	0.00869999	0.696302	329735
10:97360719	G	A	0.819	-0.0160013	0.0105	0.127526	321073
10:97362748	G	A	0.149	0.0258	0.0139001	0.0634384	326073
10:97367117	T	G	0.426	-0.0160997	0.0103	0.118035	294849
10:97480384	A	G	0.058	-0.0160013	0.0103	0.120299	338511
10:97483461	C	G	0.053	0.0260976	0.0139001	0.0604472	341373
10:97484618	A	G	0.053	-0.0155977	0.0105	0.137413	341373
10:97484659	A	G	0.053	-0.00159872	0.00769999	0.835521	341373
10:97495608	G	C	0.058	-0.0170046	0.0103	0.0987534	334157
10:97506771	T	G	0.058	-0.00990082	0.0096	0.302383	334157
10:97507494	T	A	0.058	-0.017496	0.0103	0.0893869	338511
10:97509007	T	C	0.058	-0.00870203	0.0096	0.364692	338511
10:97510195	A	G	0.058	-0.0183015	0.0103	0.0755948	338511
10:97511901	T	G	0.058	-0.00179838	0.00779999	0.817655	338511
10:97513247	A	C	0.061	-0.0560022	0.0154003	0.000276432	327125
10:97520830	A	G	0.059	-0.0535976	0.0160002	0.000808693	337496
10:97524934	C	T	0.059	-0.054403	0.0160002	0.000673533	337496
10:97531507	C	T	0.053	-0.0539956	0.0160002	0.000739026	345681
10:97532228	G	T	0.053	-0.0563047	0.0155003	0.000280693	345681
10:97534490	A	G	0.053	-0.0556996	0.0155003	0.00032632	341374
10:97537448	T	G	0.059	-0.0555955	0.0154003	0.000306156	337496
10:97562235	A	G	0.059	-0.0553022	0.0154003	0.000329422	337496
10:97565090	T	A	0.053	-0.0549994	0.0154003	0.000355175	341374
10:97565367	C	T	0.059	-0.0551982	0.0154003	0.00033807	337496
10:97569492	T	C	0.059	-0.0560022	0.0153003	0.000252014	328843
10:97569547	T	C	0.051	-0.0546018	0.0153003	0.000358779	299338
10:97569863	T	C	0.053	-0.0546965	0.0153003	0.000350399	350070
10:97571575	T	C	0.059	-0.0528012	0.0159002	0.000897665	337496
10:97573151	G	A	0.059	-0.0526968	0.0159002	0.000919002	337496
10:97573405	A	G	0.06	-0.0515008	0.0160002	0.00128749	336611
10:97584755	C	T	0.059	-0.0548006	0.0153003	0.000341394	337496
10:97599537	C	G	0.053	-0.0553022	0.0153003	0.000300973	350071
10:97601370	G	A	0.052	-0.0518047	0.0160002	0.00120478	347573
10:97617784	G	A	0.055	-0.0546965	0.0153003	0.000350399	342374
10:97618580	C	T	0.06	-0.0535976	0.0155003	0.000544495	336610
10:97624840	C	T	0.06	-0.0531995	0.0174002	0.00223267	336610
10:97628438	T	G	0.06	-0.0539956	0.0158002	0.000632238	327925
10:97628917	T	C	0.054	-0.054403	0.0153003	0.000376992	343951
10:97653866	G	C	0.049	-0.0548006	0.0153003	0.000341394	284175
10:97667582	T	G	0.049	-0.052099	0.0152002	0.000609146	284176
10:97696880	T	G	0.522	-0.0548953	0.0153003	0.000333397	312526
10:97735403	T	C	0.07	-0.0531047	0.0158002	0.000776595	284109
10:98206471	T	C	0.187	-0.0509973	0.0160002	0.00143615	300410
10:98221417	T	C	0.554	-0.0549994	0.0157003	0.000459894	324188
10:98226497	A	G	0.201	-0.0544977	0.0152003	0.000336679	315787
10:98282986	T	C	0.18	-0.0537019	0.0152003	0.000410936	329280
10:98667529	C	T	0.08	-0.0522034	0.0154002	0.000699498	322219
10:98913628	T	G	0.75	-0.0524027	0.0158002	0.000911275	331551
10:99045876	T	C	0.311	-0.0297044	0.0182001	0.102657	328001
10:99080585	T	C	0.621	-0.0267977	0.0182	0.140913	331320
10:99085835	A	G	0.318	0.0107981	0.00750001	0.14994	332433
10:99088682	A	T	0.365	-0.0183997	0.0154	0.232172	336446
10:99143272	G	T	0.329	-0.0275957	0.00980011	0.00486474	326588
10:99167255	A	G	0.294	0.0135007	0.00740003	0.0680892	330199
10:9921543	A	C	0.191	0.00369682	0.00789999	0.639818	328216
10:99216432	T	C	0.302	-0.0200967	0.00930005	0.0307013	325136
10:99337572	A	G	0.61	0.0278955	0.00950011	0.00332118	303058
10:9936633	C	T	0.187	0.00110061	0.00749999	0.883331	333587
10:9951762	C	A	0.532	0.00150113	0.00769999	0.845431	330603
10:9954568	G	A	0.476	-9.9995e-05	0.00759999	0.989502	339239
10:99560319	A	G	0.173	-0.0212036	0.0136	0.118976	319230
10:99754973	C	A	0.135	0.00060018	0.00839999	0.94304	322037
11:100017048	T	C	0.125	-0.0114047	0.013	0.380331	319709
11:100096792	C	T	0.287	-0.00630011	0.00929999	0.498132	303794
11:100117678	G	A	0.265	-0.00620074	0.00929999	0.504934	284312
11:100118024	C	T	0.302	-0.00590255	0.00929999	0.525635	294909
11:100438447	G	A	0.57	-0.00770028	0.00939999	0.412684	326816
11:100511892	C	T	0.462	-0.00630011	0.00939999	0.502714	305533
11:100533021	A	G	0.302	-0.00919757	0.0095	0.332962	325138
11:100534632	C	T	0.303	-0.00939572	0.0095	0.322652	316566
11:100544292	C	T	0.313	-0.00459941	0.00789999	0.560429	310913
11:101053214	G	A	0.33	-0.00249688	0.00799999	0.754957	215268
11:101073672	C	A	0.308	-0.00610135	0.0112	0.585916	214290
11:101409902	T	C	0.109	-0.00249688	0.00839999	0.766277	324371
11:101448621	C	T	0.093	-0.00850374	0.0089	0.339337	332811
11:101678601	T	C	0.225	-0.00809713	0.0084	0.335074	340117
11:101684141	T	C	0.228	-0.00299551	0.00739999	0.685625	336946
11:101685752	C	T	0.241	0.00210221	0.00759999	0.782082	339853
11:102088335	C	A	0.468	-0.00179838	0.00799999	0.822136	321728
11:102603448	A	G	0.095	-0.00350385	0.00809999	0.665323	316321
11:102682285	G	T	0.528	-0.00390238	0.00809999	0.629966	321417
11:102708507	T	C	0.115	-0.00330453	0.00959998	0.730679	331633
11:102847938	C	G	0.121	-0.00449986	0.00979998	0.646112	334725
11:102970096	C	T	0.077	-0.00459941	0.0118	0.696699	328833
11:103056384	A	G	0.127	-0.0138043	0.0125	0.269445	339190
11:103067549	A	G	0.123	-0.00469894	0.00859999	0.584798	336060
11:103105164	A	C	0.128	-0.00499749	0.00859999	0.56117	330773
11:103114810	T	C	0.127	-0.00789872	0.0084	0.347051	332995
11:103117556	T	C	0.128	-0.00249688	0.00739999	0.735803	330772
11:103120639	T	C	0.128	0.0158957	0.0127	0.210706	324786
11:103149291	C	G	0.13	-0.00899938	0.00740001	0.223935	314775
11:103151516	A	C	0.129	-0.00880116	0.0114	0.440096	322638
11:103334069	G	A	0.157	0.0130954	0.0111	0.238095	338148
11:103399264	C	T	0.167	0.00839514	0.0137	0.540019	265389
11:103406150	A	G	0.282	-0.00950469	0.0108	0.378825	338498
11:103505127	T	A	0.61	-0.014997	0.011	0.172769	319219
11:103512613	G	A	0.612	-0.00909848	0.0109	0.403873	337336
11:103524285	A	G	0.826	-0.00970278	0.0109	0.373378	338168
11:103530292	T	C	0.207	-0.00970278	0.0109	0.373378	337354
11:103551960	C	T	0.089	-0.0098018	0.011	0.37289	268301
11:103944425	G	T	0.225	-0.0101978	0.0111	0.35824	332342
11:103961062	A	G	0.754	-0.00939572	0.011	0.393018	312439
11:103964427	C	A	0.754	0.0196008	0.00990004	0.0477176	312439
11:103965133	C	T	0.611	0.0312018	0.0109001	0.00420304	319515
11:104047408	G	C	0.136	-0.001998	0.00799999	0.80278	287242
11:104049112	G	A	0.136	-0.00179838	0.00759999	0.812944	287242
11:104057087	A	G	0.137	-0.001998	0.00739999	0.78716	285475
11:104062886	T	G	0.136	-0.00919757	0.0095	0.332962	287242
11:104068256	T	A	0.135	-0.00420116	0.00889999	0.636897	279154
11:104073765	G	A	0.141	-0.0197046	0.0142	0.165245	283622
11:104078717	A	T	0.14	-0.0118989	0.00870001	0.171409	280333
11:104079135	T	C	0.125	0.00160128	0.00869999	0.85397	283202
11:104090269	T	C	0.126	0	0.00869999	1	281276
11:104098418	C	A	0.139	-0.0030952	0.00759999	0.683814	287035
11:104112396	T	C	0.141	-0.00350385	0.0114	0.758572	288710
11:104117200	G	T	0.149	-0.0034042	0.0114	0.765234	280768
11:104118295	A	G	0.148	-0.00420116	0.0114	0.712483	282333
11:104119650	T	C	0.148	-0.00350385	0.0114	0.758572	282333
11:104120583	A	C	0.148	-0.00730327	0.0116	0.528961	282333
11:104120682	C	T	0.148	-0.00400198	0.0113	0.72322	282333
11:104120722	G	A	0.148	-0.0044003	0.0114	0.699502	282333
11:104121789	A	G	0.148	-0.0101978	0.0119	0.391467	282333
11:104123542	T	C	0.14	-0.00929665	0.0119	0.434666	285316
11:104126965	A	G	0.142	-0.00479847	0.0113	0.671096	281953
11:104127528	G	A	0.142	-0.00539542	0.0112	0.629995	287011
11:104128860	A	G	0.14	-0.0057037	0.0111	0.607358	285316
11:104130882	T	A	0.14	-0.00880116	0.0111	0.427838	285316
11:104130918	C	T	0.142	-0.00880116	0.0111	0.427838	287011
11:104130998	T	C	0.152	-0.00880116	0.0111	0.427838	281244
11:104133223	C	T	0.152	-0.00890027	0.0111	0.422653	281245
11:104133611	T	C	0.155	-0.00890027	0.0111	0.422653	281882
11:104133659	A	C	0.152	-0.00880116	0.0111	0.427838	276200
11:104135145	C	T	0.155	-0.00580313	0.0113	0.607565	281882
11:104135276	C	T	0.147	-0.00529595	0.0113	0.639306	283921
11:104135486	T	C	0.155	-0.00509699	0.0112	0.649045	281882
11:104136636	G	C	0.157	-0.00560427	0.0113	0.619927	278952
11:104137926	A	T	0.157	-0.00560427	0.0113	0.619927	268990
11:104138503	T	C	0.157	-0.00509699	0.0112	0.649045	268990
11:104138577	A	T	0.157	-0.0098018	0.011	0.37289	268990
11:104138640	C	A	0.157	-0.00939572	0.011	0.393018	278952
11:104139002	T	C	0.148	-0.0082955	0.0109	0.446624	282334
11:104139445	T	G	0.153	-0.00939572	0.0111	0.397295	269835
11:104139655	T	C	0.157	-0.00799793	0.0109	0.463098	268990
11:104140150	G	A	0.157	-0.0034042	0.0111	0.759083	278952
11:104141174	T	G	0.145	-0.00789872	0.0109	0.468664	282059
11:104141521	C	G	0.153	-0.0071047	0.0109	0.514525	274719
11:104141677	T	C	0.14	-0.00740253	0.0111	0.504839	285316
11:104141883	A	T	0.144	-0.00740253	0.0111	0.504839	283686
11:104142602	A	G	0.144	-0.00740253	0.0111	0.504839	273819
11:104142726	G	A	0.157	-0.00699547	0.0109	0.521011	273903
11:104143240	C	T	0.157	-0.00279609	0.0111	0.801118	273903
11:104152180	G	T	0.139	-0.00850374	0.0112	0.447695	287035
11:104196989	G	A	0.498	-0.00750179	0.0111	0.499144	320414
11:104333651	A	G	0.15	-0.00730327	0.0109	0.502842	337252
11:104334239	G	A	0.147	-0.00410158	0.0112	0.714206	336233
11:104335956	G	A	0.152	-0.00870203	0.0111	0.433059	340304
11:104338480	A	G	0.143	-0.00560427	0.0113	0.619927	337376
11:104341165	T	C	0.638	-0.00449986	0.0112	0.68785	328809
11:104344334	T	C	0.129	-0.00479847	0.0114	0.673814	347444
11:104345450	A	C	0.138	-0.00740253	0.011	0.500974	340920
11:104351875	C	T	0.139	-0.00730327	0.011	0.506733	338861
11:104353043	G	A	0.136	-0.00699547	0.0113	0.535871	338591
11:104355411	A	T	0.14	-0.00950469	0.00740001	0.198996	343404
11:104356546	T	A	0.139	-0.0147014	0.0101	0.145508	338861
11:104361298	C	A	0.14	-0.0147014	0.0102	0.149497	343404
11:104361953	T	C	0.14	-0.014997	0.01	0.133693	343404
11:104364291	G	A	0.139	-0.0182033	0.0103	0.077177	338861
11:104364698	A	G	0.139	-0.0199987	0.00760007	0.00850383	338861
11:104364971	T	C	0.14	-0.0213994	0.0106	0.0435079	343404
11:104366789	C	G	0.139	-0.0177024	0.0104	0.0887277	338861
11:104370110	G	T	0.14	-0.0177024	0.0104	0.0887277	343404
11:104370154	A	G	0.14	-0.0178006	0.0105	0.0900199	343404
11:104370201	T	A	0.14	-0.0184979	0.0103	0.07251	343404
11:104370666	G	A	0.136	-0.0178989	0.0104	0.0852438	332232
11:104371331	C	T	0.14	-0.0184979	0.0103	0.07251	343404
11:104375055	A	G	0.139	-0.0184979	0.0103	0.07251	338861
11:104375412	C	G	0.14	-0.0178989	0.0104	0.0852438	343404
11:104376417	A	G	0.14	-0.0178989	0.0104	0.0852438	343404
11:104376508	A	T	0.14	-0.0183015	0.0103	0.0755947	343404
11:104380187	A	G	0.136	-0.0178006	0.0104	0.0869716	338591
11:104380436	A	C	0.139	-0.0183015	0.0103	0.0755947	338861
11:104380904	G	C	0.14	-0.0183015	0.0103	0.0755947	343404
11:104382588	A	G	0.138	-0.0180953	0.0103	0.0789487	340920
11:104384344	T	C	0.14	-0.0188021	0.0106	0.0760996	343404
11:104384769	A	G	0.14	-0.0183015	0.0103	0.0755947	343404
11:104385371	A	G	0.14	-0.0176041	0.0104	0.0905125	343404
11:104385628	A	G	0.141	-0.0183015	0.0103	0.0755947	341365
11:104385669	C	T	0.138	-0.0180953	0.0103	0.0789487	340920
11:104387895	A	T	0.14	-0.0183997	0.0103	0.0740392	343404
11:104388759	A	T	0.14	-0.017496	0.0105	0.0956565	336832
11:104392325	A	G	0.14	-0.0177024	0.0104	0.0887277	336831
11:104393691	C	T	0.139	-0.0182033	0.0103	0.077177	332437
11:104393898	G	A	0.139	-0.0177024	0.0104	0.0887277	338861
11:104396408	G	A	0.137	-0.0183015	0.0103	0.0755947	343011
11:104397720	C	T	0.137	-0.0184979	0.0103	0.07251	343011
11:104399563	T	A	0.137	-0.0184979	0.0103	0.07251	343011
11:104402738	T	C	0.137	-0.018596	0.0103	0.071007	343011
11:104403209	G	A	0.136	-0.0177024	0.0104	0.0887277	345133
11:104404368	T	C	0.129	-0.0183015	0.0103	0.0755947	347444
11:104404920	G	A	0.137	-0.0173978	0.0104	0.0943551	343011
11:104405081	A	C	0.133	-0.0183015	0.0104	0.0784495	338550
11:104407068	A	C	0.136	-0.018596	0.0105	0.0765535	345132
11:104407595	A	G	0.136	-0.0172012	0.0104	0.098136	345132
11:104409558	G	T	0.136	-0.018704	0.0104	0.0721051	345132
11:104409727	G	A	0.13	-0.018596	0.0104	0.0737643	338746
11:104410446	T	G	0.136	-0.018596	0.0104	0.0737643	345132
11:104411945	A	G	0.137	-0.0188021	0.0104	0.0706235	343010
11:104412288	A	G	0.136	-0.0188021	0.0104	0.0706235	345132
11:104412986	G	A	0.136	-0.0205964	0.0106	0.0520099	345132
11:104413802	A	G	0.136	-0.0179971	0.0104	0.083544	345132
11:104414043	G	A	0.136	-0.0193025	0.0106	0.0686092	345132
11:104414417	A	C	0.136	-0.0204985	0.0104	0.0487241	345132
11:104415621	C	T	0.136	-0.0204985	0.0104	0.0487241	345132
11:104415941	C	T	0.136	-0.0203025	0.0104	0.0509197	338589
11:104417374	T	C	0.136	-0.0230034	0.0107001	0.0315681	345132
11:104418754	C	T	0.136	-0.0203025	0.0104	0.0509197	345132
11:104419307	T	A	0.136	-0.0213994	0.0104	0.0396262	345132
11:104420629	A	G	0.136	-0.0203025	0.0104	0.0509197	345132
11:104421431	G	A	0.136	-0.0203025	0.0104	0.0509197	345132
11:104423640	G	A	0.129	-0.0203025	0.0104	0.0509197	347444
11:104423773	C	T	0.136	-0.0203025	0.0104	0.0509197	345133
11:104426857	A	G	0.136	-0.0202045	0.0104	0.0520484	345133
11:104427660	A	T	0.136	-0.0202045	0.0104	0.0520484	345132
11:104428067	A	G	0.136	-0.0214973	0.0105	0.0406238	345133
11:104428135	C	T	0.136	-0.0200967	0.0104	0.0533142	345133
11:104428377	T	C	0.136	-0.0202045	0.0104	0.0520484	345133
11:104430883	C	A	0.136	-0.0203025	0.0104	0.0509197	345133
11:104431511	A	G	0.136	-0.0200967	0.0104	0.0533142	338589
11:104432283	A	T	0.136	-0.0199007	0.0104	0.0556818	345132
11:104434790	T	C	0.137	-0.0208021	0.0106	0.0497093	343011
11:104435331	A	T	0.136	-0.0195967	0.0104	0.0595253	338589
11:104435350	C	A	0.136	-0.0198026	0.0104	0.0568983	345133
11:104435641	T	C	0.136	-0.0199007	0.0104	0.0556818	345133
11:104435732	A	G	0.136	-0.0197046	0.0104	0.0581369	345133
11:104573604	C	T	0.089	-0.0198026	0.0104	0.0568983	335415
11:104596896	A	G	0.438	-0.0197046	0.0104	0.0581369	334378
11:104723097	A	G	0.128	-0.0198026	0.0104	0.0568983	336925
11:104728919	C	T	0.129	-0.0210959	0.0105	0.0445239	334696
11:104837157	G	C	0.065	-0.0199987	0.0104	0.0544872	265103
11:104851371	C	T	0.054	-0.018704	0.0104	0.0721051	290246
11:104897437	G	A	0.258	-0.0213015	0.0105	0.0424883	332606
11:105299724	T	C	0.422	-0.0192044	0.0104	0.0648093	319703
11:105305157	C	T	0.442	-0.0194987	0.0104	0.0608114	324778
11:105906359	T	C	0.116	-0.0197046	0.0104	0.0581369	287395
11:105921935	C	A	0.119	-0.0374018	0.0127001	0.00322969	295456
11:106325093	A	G	0.561	-0.0252973	0.00730012	0.000529586	316635
11:106330162	A	G	0.563	-0.0167981	0.0108	0.119856	325579
11:10655623	T	C	0.25	0.002002	0.00769999	0.794863	316308
11:106559396	A	G	0.145	-0.017496	0.0108	0.105232	309035
11:106598286	G	A	0.37	-0.0239021	0.0165	0.147448	325791
11:106604810	A	G	0.63	-0.0225049	0.0172	0.190731	325791
11:106616708	C	T	0.337	0.00230265	0.00829999	0.781451	322683
11:10665878	C	G	0.63	0.00260339	0.00829999	0.753778	286812
11:10670073	G	A	0.346	-0.00420116	0.00739999	0.570222	274724
11:10670109	G	C	0.346	0.00120072	0.00739999	0.871101	274724
11:10670992	G	A	0.358	0.00110061	0.00739999	0.881766	277036
11:10676255	T	C	0.361	0.00500249	0.00909999	0.582508	269490
11:106849400	A	G	0.094	-0.00079968	0.00749999	0.915087	329634
11:106954511	G	T	0.333	0.0107981	0.00740001	0.14451	324596
11:10717146	C	T	0.273	-0.00039992	0.00979998	0.967449	261117
11:10718606	T	C	0.275	0.0121029	0.00750002	0.106588	259933
11:107278817	C	G	0.234	0.00979784	0.0122	0.421916	338699
11:10735326	T	C	0.291	0.00589736	0.00919999	0.521511	256736
11:10736149	A	G	0.292	0.00709511	0.0074	0.33766	256218
11:107453105	A	G	0.449	-0.000499875	0.0119	0.966494	323778
11:10747431	T	C	0.263	0.00820356	0.0086	0.340133	245552
11:107582885	A	G	0.334	0.00700447	0.0075	0.35034	308112
11:107595881	A	C	0.316	0.00569619	0.0074	0.441445	301814
11:107614258	G	A	0.456	0.00719583	0.0107	0.50126	306139
11:107715745	C	T	0.324	-0.00760104	0.0076	0.317244	329176
11:107776667	T	C	0.205	0.00780034	0.0076	0.304721	325017
11:108384207	T	C	0.532	-0.00600195	0.0078	0.441608	297147
11:1084362	A	G	0.078	-0.00620074	0.0113	0.583185	334669
11:108462537	C	T	0.86	0.0122042	0.0125	0.328899	301091
11:108529917	G	A	0.131	-0.0176041	0.00780005	0.0240127	324312
11:108840425	T	C	0.41	-0.0281014	0.00850012	0.000946374	331138
11:109228317	G	A	0.072	0.005103	0.00739999	0.490449	256432
11:109247487	A	G	0.073	-0.00129916	0.00799999	0.870995	256393
11:109327622	A	G	0.271	0.00130085	0.00819999	0.873953	338392
11:109328421	T	C	0.271	-0.0044003	0.00759999	0.562597	338392
11:109903196	T	C	0.413	-0.0028958	0.00779999	0.710446	313252
11:109951407	A	G	0.289	-0.00420116	0.00909999	0.64432	302541
11:109962432	G	A	0.436	-0.001998	0.00769999	0.795264	317118
11:11032817	G	A	0.503	0.00110061	0.00809999	0.891918	329260
11:11035349	T	C	0.369	0.00470103	0.00839999	0.57572	326157
11:11036091	A	G	0.124	0.0037972	0.00839999	0.651234	327747
11:11036297	T	C	0.124	0.00310481	0.00829999	0.708349	327747
11:11037708	A	G	0.495	-0.00129916	0.00839998	0.877088	320442
11:11037854	T	A	0.369	0.0116982	0.00920001	0.203538	326157
11:11038504	G	T	0.503	0.011597	0.00920001	0.207474	329260
11:11038695	T	A	0.124	0.00569619	0.00909999	0.531344	327747
11:11039390	T	C	0.389	0.00729656	0.00909999	0.422657	328092
11:110663056	G	A	0.603	-0.0010994	0.011	0.920388	325739
11:110663647	C	T	0.59	0.0174005	0.0109	0.110405	322362
11:110663752	C	T	0.593	-0.00720399	0.0074	0.330299	323094
11:110690340	C	T	0.498	0.0511038	0.0160003	0.00140349	320412
11:110728573	T	C	0.124	0.0337016	0.0159001	0.0340414	294993
11:110730249	G	A	0.134	-0.0346043	0.00810021	1.93704e-05	296026
11:110730901	T	C	0.13	-0.0344014	0.0081002	2.16669e-05	293259
11:110735958	A	G	0.386	0.005103	0.00759999	0.501935	320421
11:110811164	A	G	0.262	-0.00169856	0.00839999	0.839753	329302
11:110936275	T	C	0.421	0.00749804	0.0075	0.317437	328611
11:111020342	C	T	0.164	0.0201007	0.00750007	0.00736081	326429
11:111111729	A	C	0.218	0.0178992	0.00750005	0.0170074	310716
11:111153383	A	G	0.26	0.0192032	0.00750006	0.010455	330936
11:111196858	C	T	0.712	-0.0136958	0.00740003	0.064202	296072
11:11135795	C	T	0.166	0.00930314	0.0096	0.332507	343786
11:111502479	C	A	0.719	0.00800193	0.0117	0.494022	293547
11:111538875	C	T	0.733	0.00530404	0.0113	0.638795	303038
11:111539327	G	A	0.721	0.00849599	0.0115	0.460039	301809
11:111552053	C	A	0.709	-0.0168964	0.00760005	0.0262021	294261
11:111576158	T	C	0.229	0.00969686	0.0083	0.242687	328232
11:111579939	C	G	0.241	-0.012699	0.00740002	0.0861475	331905
11:111625085	T	C	0.218	0.00820356	0.0099	0.407307	297496
11:112035458	G	T	0.586	0.0034961	0.00909999	0.700839	321432
11:11251630	T	C	0.223	0.00650109	0.0073	0.373165	319598
11:112626686	T	C	0.265	0.0145047	0.00830003	0.0805425	334924
11:112653997	G	A	0.064	-0.0100988	0.00850001	0.234795	297067
11:112658438	G	A	0.073	-0.00320486	0.00859999	0.709403	295927
11:112659137	C	T	0.073	-0.0018982	0.00859999	0.82531	291968
11:112921923	G	A	0.237	-0.0034042	0.00849999	0.688792	320451
11:112960722	C	T	0.445	-0.00600195	0.00849999	0.480118	299548
11:113298339	T	C	0.207	0.00220242	0.00869999	0.80015	315712
11:113404170	C	T	0.736	0.000300045	0.00849999	0.971841	319924
11:113417603	T	C	0.637	-0.00390238	0.00929999	0.67477	296350
11:113457324	C	T	0.572	-0.000499875	0.00749999	0.94686	327191
11:113818783	C	T	0.086	0.010505	0.00820001	0.20016	325178
11:11387855	G	A	0.254	-0.00620074	0.0076	0.414565	312994
11:114000357	A	G	0.106	0.00020002	0.0157	0.989835	338138
11:11426198	A	G	0.699	0.00060018	0.0111	0.956879	310050
11:114265046	A	G	0.103	-0.0010994	0.0148	0.940785	294356
11:114268331	T	A	0.092	-0.00350385	0.0149	0.814086	310706
11:114271207	C	T	0.104	0.0423117	0.00870036	1.15492e-06	301265
11:114275839	G	C	0.238	-0.0204747	0.00770006	0.00783662	319548
11:114280775	G	A	0.237	-0.009391	0.00919999	0.307367	327971
11:114281415	G	C	0.091	-0.029674	0.00840021	0.000411606	318658
11:114282158	A	G	0.237	0.000152341	0.00800071	0.984808	327971
11:114285059	T	C	0.237	0.00803539	0.00740004	0.277542	327971
11:114286669	C	T	0.277	0.01117	0.0131	0.39384	325734
11:114286725	C	T	0.106	0.00900038	0.0117	0.441737	301039
11:114287790	T	C	0.108	-0.00519647	0.0127	0.682414	296127
11:114289188	G	C	0.238	0.00180162	0.013	0.889777	319547
11:114290369	C	T	0.108	-0.00459941	0.0125	0.712908	296127
11:114292014	A	G	0.243	-0.0143959	0.00870002	0.0979865	315039
11:114292249	A	G	0.038	-0.0153023	0.00860003	0.0751851	309185
11:114294188	A	G	0.158	-0.00019998	0.0129	0.987631	287987
11:114294729	C	G	0.087	-0.0159029	0.00860003	0.064434	312188
11:114297175	G	C	0.046	-0.0158044	0.00860003	0.0661037	301759
11:114297871	G	A	0.282	-0.00420116	0.00819999	0.608415	330189
11:114297935	A	T	0.142	-0.00410158	0.0124	0.740816	287010
11:114298234	G	A	0.286	-0.00469894	0.0124	0.704727	327395
11:114298395	G	C	0.146	-0.0154993	0.00870003	0.0748278	280455
11:114298893	G	T	0.091	-0.00699547	0.0124	0.572651	282528
11:114298921	A	G	0.443	-0.0154993	0.00870003	0.0748278	307764
11:114299200	T	A	0.146	0.00260339	0.0197	0.894864	280455
11:114299313	A	G	0.145	-0.0010994	0.0107	0.918163	282059
11:114299359	A	T	0.145	0.00080032	0.0133	0.952017	282059
11:114299371	T	G	0.145	0.00549507	0.0182	0.762707	282059
11:114299509	A	T	0.038	-0.0145043	0.00810003	0.0733497	291178
11:114299674	A	C	0.145	0.0075988	0.0112	0.497477	282059
11:114299912	C	T	0.093	-0.0125015	0.00810002	0.122735	285332
11:114300002	A	G	0.145	0.00690378	0.0112	0.537624	282059
11:114300352	T	C	0.043	-0.014997	0.0137	0.273661	311448
11:114300737	T	C	0.145	-0.0154993	0.00760004	0.0414135	282059
11:114301495	G	A	0.145	0.00690378	0.0112	0.537624	282059
11:114301641	A	T	0.145	0.00690378	0.0112	0.537624	282059
11:114301835	T	C	0.145	0.00690378	0.0112	0.537624	282059
11:114301927	C	T	0.142	0.00690378	0.0112	0.537624	277029
11:114302800	G	A	0.567	0.0031951	0.0203	0.874934	317624
11:114303327	A	G	0.091	0.00690378	0.0112	0.537624	282528
11:114303396	T	C	0.145	-0.0160013	0.0135	0.235907	282059
11:114304166	T	A	0.443	0.00650109	0.0112	0.561608	299822
11:114304177	G	C	0.443	0.00579677	0.0185	0.754023	299822
11:114304973	C	T	0.528	0.00640044	0.0112	0.567682	312898
11:114305805	C	T	0.444	0.00640044	0.0112	0.567682	307623
11:114306500	G	A	0.093	0.00640044	0.0112	0.567682	285332
11:114306863	G	A	0.443	0.00640044	0.0112	0.567682	299822
11:114307072	A	T	0.085	-0.000699755	0.0114	0.951055	309458
11:114307666	G	A	0.527	-0.0118001	0.00750002	0.115639	312829
11:114307978	A	G	0.521	-0.0148985	0.0137	0.276825	320969
11:114308076	A	G	0.521	0.00680309	0.0112	0.543573	320969
11:114308109	C	T	0.525	-0.0152038	0.00770004	0.0483233	321205
11:114308307	G	C	0.521	-0.0154008	0.00770004	0.0454902	320969
11:114308684	T	C	0.521	-0.018704	0.00750006	0.0126368	320969
11:114309245	G	A	0.093	-0.0154993	0.00760004	0.0414135	285332
11:114309260	T	C	0.091	-0.0148985	0.0135	0.269771	282528
11:114309320	T	C	0.521	-0.0158044	0.00770004	0.0401197	320969
11:114309402	T	C	0.048	-0.0028958	0.0135	0.830154	306396
11:114310469	C	T	0.521	-0.0189003	0.00750006	0.011735	320969
11:114311725	C	A	0.048	-0.0203025	0.00740008	0.00607781	302963
11:114314047	T	C	0.282	-0.0203025	0.00740008	0.00607781	322184
11:114314972	T	C	0.282	-0.0208021	0.00740008	0.00493773	322184
11:114315188	G	A	0.565	-0.0203025	0.00740008	0.00607781	317283
11:114315793	C	A	0.145	-0.0202045	0.00740007	0.00632745	282059
11:114316534	C	T	0.045	-0.014997	0.0135	0.266617	311556
11:114317622	A	G	0.044	-0.0142973	0.0137	0.296671	314815
11:114317958	A	C	0.108	-0.0203025	0.00740008	0.00607781	291407
11:114318464	G	A	0.094	0.0187955	0.0177	0.288284	282608
11:114319151	G	A	0.094	-0.0203025	0.00740008	0.00607781	282608
11:114319571	G	A	0.052	0.0208049	0.0178	0.242478	293898
11:114319607	C	T	0.052	-0.0147014	0.00820003	0.0729973	293898
11:114319760	G	A	0.391	-0.0147014	0.00820003	0.0729973	310689
11:114320036	C	G	0.562	-0.0119977	0.00750002	0.109666	316791
11:114322362	G	A	0.391	0.00640044	0.0112	0.567682	302775
11:114322416	G	A	0.557	0.0177974	0.0181	0.325468	316027
11:114322845	T	C	0.081	0.0152964	0.0182	0.40065	280265
11:114323378	G	A	0.158	-0.0129952	0.0125	0.298519	293447
11:114323627	G	A	0.538	-0.0166998	0.0135	0.21608	322268
11:114323834	T	C	0.038	-0.0159029	0.0135	0.238801	282757
11:114323972	G	A	0.43	0.027104	0.0174	0.119305	326815
11:114324026	G	A	0.546	0.0271965	0.0174	0.11805	323142
11:114324108	A	G	0.113	-0.0183015	0.00770006	0.0174635	289262
11:114324183	G	A	0.252	-0.0120965	0.00750002	0.106773	314637
11:114324184	T	C	0.282	-0.0161981	0.00780004	0.0378322	330191
11:114324312	A	G	0.282	-0.0125015	0.00750002	0.0955411	330191
11:114324444	A	G	0.282	-0.0235017	0.0145	0.105061	330191
11:114324903	T	G	0.099	0.00140098	0.0106	0.894851	314724
11:114325938	T	G	0.282	-0.0148985	0.00740004	0.0440834	330191
11:114326834	G	A	0.555	0.0282966	0.0206	0.16956	324332
11:114326954	G	C	0.543	-0.00630011	0.0074	0.394566	331698
11:114327153	C	T	0.282	-0.0142973	0.00740003	0.0533521	330191
11:114327244	C	T	0.117	-0.0248975	0.0123001	0.0429523	294846
11:114327700	A	G	0.12	-0.00950469	0.0086	0.269075	288455
11:114327772	T	C	0.12	-0.00799793	0.0081	0.323447	288455
11:114327773	T	A	0.12	-0.00789872	0.0081	0.329485	288455
11:114328053	C	T	0.12	-0.00799793	0.0081	0.323447	293322
11:114328285	G	A	0.555	-0.00720399	0.0125	0.564399	324332
11:114328432	T	A	0.282	-0.00799793	0.0081	0.323447	338497
11:114328849	C	T	0.399	-0.0124028	0.00740002	0.0937294	334035
11:114329194	A	G	0.282	-0.0136958	0.00730003	0.0606378	330191
11:114330018	G	A	0.441	-0.0077995	0.0081	0.335597	324933
11:114330225	C	T	0.282	-0.0248975	0.0120001	0.0380072	330191
11:114331220	G	A	0.282	-0.0244975	0.0120001	0.0412066	330191
11:114332480	G	T	0.281	-0.0244975	0.0120001	0.0412066	330905
11:114332489	T	C	0.281	-0.0244975	0.0120001	0.0412066	330905
11:114333088	T	C	0.282	-0.0258042	0.0119001	0.0301278	338497
11:114333434	G	A	0.282	-0.0126003	0.00740002	0.0886175	330191
11:114333457	G	A	0.268	-0.00789872	0.008	0.323476	340795
11:114333923	G	A	0.554	-0.0165031	0.00740004	0.0257387	324189
11:114334160	G	T	0.282	-0.0077995	0.0081	0.335597	330191
11:114334238	G	T	0.282	-0.00909848	0.00740001	0.218875	330191
11:114334939	T	C	0.12	-0.0077995	0.0081	0.335597	288454
11:114335089	G	A	0.282	-0.00760104	0.0081	0.348039	330191
11:114335102	C	T	0.282	-0.00789872	0.0081	0.329485	330191
11:114335355	A	G	0.398	-0.00799793	0.0081	0.323447	334319
11:114336190	T	C	0.282	-0.00770028	0.008	0.335781	330191
11:114336322	G	A	0.124	-0.00770028	0.0081	0.341781	290011
11:114336428	G	A	0.442	-0.00679685	0.0081	0.401403	324779
11:114337014	C	G	0.281	-0.0126003	0.00740002	0.0886175	330905
11:114337036	T	A	0.282	-0.00770028	0.0081	0.341781	330191
11:114337188	T	C	0.282	-0.00770028	0.0081	0.341781	330191
11:114338079	G	A	0.442	-0.0251023	0.0120001	0.0364524	324779
11:114338112	C	G	0.282	-0.00760104	0.0081	0.348039	330191
11:114338295	A	G	0.281	-0.00750179	0.0081	0.354369	330905
11:114338515	A	G	0.281	-0.0160013	0.00740004	0.0305931	330905
11:114338612	C	T	0.293	-0.00760104	0.0081	0.348039	330858
11:114338723	A	G	0.293	-0.0215951	0.0118	0.0672366	330858
11:114338728	A	G	0.293	-0.00890027	0.00740001	0.229077	330858
11:114338783	A	G	0.293	-0.00789872	0.0081	0.329485	330858
11:114339243	A	G	0.281	-0.0077995	0.0081	0.335597	330905
11:114339895	A	G	0.109	-0.00789872	0.0081	0.329485	313647
11:114339958	T	C	0.286	-0.00860289	0.0074	0.245011	335633
11:114340025	T	C	0.287	-0.0077995	0.0081	0.335597	296688
11:114340128	G	C	0.277	-0.00789872	0.0081	0.329485	333826
11:114340382	T	G	0.554	-0.0077995	0.0081	0.335597	324189
11:114340771	G	A	0.443	-0.00750179	0.008	0.348386	324628
11:114340909	A	T	0.124	-0.00679685	0.008	0.395544	285158
11:114340931	G	C	0.282	-0.00689617	0.008	0.388676	330191
11:114341279	C	G	0.282	-0.00740253	0.008	0.354801	330191
11:114342277	C	T	0.401	-0.0077995	0.0081	0.335597	333480
11:114342370	T	C	0.12	-0.0124028	0.012	0.30134	293324
11:114342498	A	G	0.444	-0.00610135	0.008	0.445661	324480
11:114342566	T	C	0.277	-0.00639948	0.00849999	0.451522	342224
11:114342631	A	G	0.439	-0.00730327	0.0081	0.367249	325250
11:114343023	C	T	0.113	-0.0127978	0.00740002	0.0837337	303910
11:114343910	G	A	0.096	-0.00799793	0.0074	0.279786	318368
11:114344119	T	C	0.282	-0.0199987	0.0119	0.0928491	330191
11:114344173	T	C	0.321	-0.00770028	0.0081	0.341781	330785
11:114344225	T	A	0.443	-0.00770028	0.0081	0.341781	324628
11:114344713	T	G	0.282	-0.0150955	0.00740004	0.0413582	330191
11:114345020	T	A	0.282	-0.0221039	0.0119	0.0632453	330191
11:114345633	A	G	0.383	-0.0071047	0.0074	0.337007	329988
11:114346186	A	G	0.113	-0.00740253	0.008	0.354801	303910
11:114346569	T	C	0.554	-0.00939572	0.00740001	0.204195	324189
11:114346713	G	A	0.282	-0.0100988	0.012	0.400029	322187
11:114347361	G	A	0.556	-0.00539542	0.0126	0.668499	324477
11:114347504	A	G	0.282	-0.00770028	0.0081	0.341781	330191
11:114347556	G	T	0.282	-0.00119928	0.00779999	0.877804	330191
11:114347934	G	A	0.131	-0.00819632	0.0074	0.26803	281477
11:114348809	T	C	0.118	-0.00770028	0.0081	0.341781	292679
11:114348879	C	T	0.068	-0.00770028	0.0081	0.341781	260501
11:114349787	A	G	0.281	-0.0150955	0.00750003	0.0441438	330905
11:114349840	T	C	0.557	-0.00970278	0.012	0.418765	324627
11:114351806	C	T	0.113	-0.0126003	0.00740002	0.0886175	303910
11:114352249	C	T	0.114	-0.00750179	0.0082	0.360269	287050
11:114352448	G	C	0.397	-0.0143959	0.00740003	0.0517292	317228
11:114352649	T	C	0.124	-0.00750179	0.0081	0.354369	285157
11:114354133	A	G	0.218	-0.00750179	0.0081	0.354369	324838
11:114355234	A	C	0.06	-0.0184979	0.0117	0.113876	269112
11:114356093	T	G	0.284	-0.0221039	0.012	0.0654775	320811
11:114356877	G	T	0.557	0.00339576	0.0163	0.834972	316028
11:114357009	C	G	0.288	-0.00730327	0.0081	0.367249	326037
11:114357205	C	T	0.284	-0.0118001	0.00740002	0.110801	320811
11:114357648	G	A	0.284	-0.0098018	0.012	0.414033	320811
11:114358202	T	C	0.557	-0.0202045	0.0123	0.100458	316028
11:114358222	T	C	0.121	-0.0120965	0.00760002	0.111464	255697
11:114361029	A	C	0.556	-0.0238044	0.0119001	0.0454614	315883
11:114362680	G	A	0.1	-0.00370313	0.00889999	0.677349	311922
11:114363628	G	A	0.129	0.00080032	0.017	0.962451	275679
11:114363653	G	A	0.289	-0.00720399	0.0082	0.379653	325365
11:114363906	T	G	0.557	-0.0116024	0.00750002	0.121866	316027
11:114364037	G	A	0.129	-0.00649884	0.0081	0.422364	275679
11:114364994	C	T	0.548	-0.00659818	0.0082	0.421018	323387
11:114365023	T	G	0.548	-0.00659818	0.0082	0.421018	323387
11:114366732	C	T	0.558	-0.0117013	0.00750002	0.118721	316175
11:114368569	C	T	0.127	-0.014997	0.0127	0.237657	279377
11:114371883	C	T	0.129	-0.012699	0.00750002	0.0904177	275679
11:114372934	G	A	0.131	-0.00970278	0.0125	0.437618	276725
11:114375189	T	C	0.14	-0.0213994	0.0119	0.0721357	295689
11:114375419	G	A	0.128	-0.00689617	0.0081	0.394559	277514
11:114375717	G	C	0.396	-0.0125015	0.00750002	0.0955411	317503
11:114377307	A	C	0.558	-0.0212036	0.0119	0.0747804	316175
11:114378246	T	C	0.127	-0.0136958	0.00740003	0.064202	274739
11:114380305	A	G	0.522	-0.0138043	0.00740003	0.0621203	312527
11:114381448	A	G	0.534	-0.0116024	0.00750002	0.121866	313369
11:114382144	G	A	0.132	-0.0263985	0.0119001	0.0265314	299814
11:114384530	T	C	0.542	-0.0214973	0.0119	0.0708425	314136
11:114384985	A	G	0.538	-0.0230034	0.0118001	0.0512442	313732
11:114385514	A	G	0.148	-0.0150955	0.0111	0.173845	263032
11:114385999	A	G	0.147	-0.0218006	0.0119001	0.0669547	264511
11:114386029	A	G	0.147	-0.0098018	0.00760001	0.197151	264511
11:114386830	T	C	0.401	-0.0120965	0.00750002	0.106773	308004
11:114386965	T	C	0.151	-0.0288012	0.0120001	0.0163914	263274
11:114386969	C	T	0.151	-0.00870203	0.0075	0.245939	263274
11:114387102	A	G	0.154	-0.0131038	0.00750002	0.080609	263667
11:114387150	C	T	0.541	0.0248051	0.0113001	0.0281543	314031
11:114387374	C	A	0.139	-0.0147014	0.00750003	0.049975	272376
11:114387956	A	G	0.394	-0.0135971	0.00750003	0.0698403	309856
11:114388222	C	T	0.141	-0.0207042	0.0115	0.0718045	269137
11:114389708	C	T	0.159	-0.0199987	0.0115	0.0820331	256894
11:114390106	T	C	0.155	-0.0198026	0.0115	0.0850765	262275
11:114390447	G	T	0.129	-0.00479847	0.00769999	0.533167	280368
11:114390565	C	T	0.159	-0.0238044	0.0114001	0.0367894	256894
11:114390974	T	C	0.155	-0.0238044	0.0114001	0.0367894	262275
11:114390979	T	C	0.155	-0.0210959	0.0113001	0.0619175	262275
11:114391633	T	C	0.157	-0.0143959	0.00750003	0.0549284	259549
11:114391807	A	G	0.137	-0.0259016	0.0116001	0.0255566	271018
11:114392017	T	C	0.155	-0.00320486	0.00769999	0.677252	262275
11:114392298	C	T	0.155	-0.0263985	0.0116001	0.0228632	262275
11:114393491	A	G	0.155	-0.0222995	0.0113001	0.0484504	262275
11:114393652	T	C	0.397	-0.0247999	0.0113001	0.0281875	309044
11:114394234	T	C	0.155	-0.0284028	0.0118001	0.0160844	262275
11:114397088	G	A	0.158	-0.0222995	0.0113001	0.0484504	253702
11:114397499	C	T	0.299	-0.0247999	0.0113001	0.0281875	326995
11:114397533	C	T	0.155	-0.0247024	0.0113001	0.0288131	262275
11:114397748	T	C	0.137	-0.0232965	0.0113001	0.0392434	275711
11:114400284	A	G	0.155	-0.0278	0.0117001	0.0174993	262275
11:114401247	G	A	0.161	-0.0247999	0.0113001	0.0281875	254308
11:114401283	T	C	0.155	-0.0251998	0.0113001	0.0257439	262275
11:114401577	C	T	0.406	-0.0246048	0.0113001	0.0294507	314898
11:114401611	G	A	0.155	-0.00279609	0.00769999	0.716509	262275
11:114402263	G	A	0.54	-0.0244975	0.0113001	0.0301661	313928
11:114402572	T	C	0.406	-0.0231011	0.0114001	0.0427238	314898
11:114402577	T	C	0.155	0.0010005	0.00799999	0.900474	262275
11:114402739	G	A	0.155	-0.0246048	0.0113001	0.0294507	262275
11:114403423	G	C	0.154	-0.0281014	0.0116001	0.0154135	263666
11:114403674	A	G	0.396	-0.0247024	0.0113001	0.0288131	309312
11:114403755	A	T	0.135	-0.0208021	0.0113001	0.065638	274397
11:114403775	G	T	0.137	-0.0247999	0.0113001	0.0281875	275711
11:114403776	G	A	0.097	-0.00459941	0.00759999	0.545056	305654
11:114404342	G	A	0.155	-0.0247999	0.0113001	0.0281875	262275
11:114404821	T	C	0.143	-0.0147999	0.00750003	0.0484596	275407
11:114405072	T	A	0.155	-0.00509699	0.00759999	0.502439	262275
11:114405437	G	C	0.135	-0.0248975	0.0113001	0.0275736	274397
11:114405625	T	A	0.154	-0.0247024	0.0113001	0.0288131	263666
11:114406175	G	C	0.542	-0.0248975	0.0113001	0.0275736	314135
11:114406508	A	T	0.406	-0.0030952	0.00769999	0.687702	314898
11:114408165	A	G	0.155	-0.0288012	0.0117001	0.0138311	257694
11:114410501	G	A	0.155	-0.0282959	0.0116001	0.0147167	257694
11:114410662	G	T	0.541	-0.0098018	0.0128	0.443815	314030
11:114411081	A	C	0.154	-0.0248975	0.0113001	0.0275736	263666
11:114411343	C	T	0.137	-0.0275957	0.0114001	0.0154926	275711
11:114411373	G	A	0.137	-0.0247999	0.0113001	0.0281875	275711
11:114412233	T	C	0.154	-0.0287041	0.0117001	0.0141546	263666
11:114413446	T	G	0.406	-0.0246048	0.0113001	0.0294507	314898
11:114413852	T	C	0.154	-0.0167981	0.00750005	0.0251081	263666
11:114414994	C	T	0.541	-0.00459941	0.00759999	0.545056	314030
11:114415702	A	G	0.137	-0.0247999	0.0114001	0.0295989	271018
11:114416639	C	T	0.154	-0.0247999	0.0114001	0.0295989	263666
11:114416768	G	T	0.155	-0.0150955	0.00750004	0.0441439	262275
11:114416967	G	A	0.157	-0.0246048	0.0113001	0.0294507	259549
11:114417428	A	G	0.541	-0.0281987	0.0116001	0.0150615	314030
11:114417452	G	A	0.154	-0.0281014	0.0116001	0.0154135	263666
11:114418550	G	A	0.542	-0.0248975	0.0113001	0.0275736	314136
11:114421276	C	T	0.155	-0.00469894	0.00759999	0.536389	262275
11:114422638	A	G	0.296	-0.0251023	0.0113001	0.0263222	313053
11:114422804	C	G	0.302	-0.0152038	0.00750004	0.0426453	317159
11:114422886	C	T	0.137	-0.0282959	0.0117001	0.0155877	271018
11:114422967	A	G	0.299	-0.0247999	0.0113001	0.0281874	318971
11:114423320	G	A	0.541	-0.0248975	0.0113001	0.0275736	314030
11:114424863	A	G	0.154	-0.0232965	0.0113001	0.0392434	263666
11:114425074	C	T	0.542	-0.0150955	0.00750004	0.0441439	314135
11:114425969	A	G	0.129	-0.0250048	0.0113001	0.0269118	271100
11:114426243	G	A	0.155	-0.014997	0.00750004	0.0455448	262275
11:114426991	C	T	0.151	-0.0251023	0.0113001	0.0263222	267953
11:114427068	T	A	0.538	0.00110061	0.00819999	0.893228	313730
11:114427426	C	T	0.132	0.00080032	0.00809999	0.921293	299813
11:114427641	A	G	0.143	-0.0282959	0.0117001	0.0155877	270638
11:114427940	A	G	0.151	0	0.00809999	1	263273
11:114428671	T	G	0.143	-0.0153023	0.00750004	0.0413205	275407
11:114428783	A	G	0.401	-0.0254046	0.0113001	0.0245651	308005
11:114428866	G	A	0.407	-0.0153023	0.00750004	0.0413205	314654
11:114429934	G	A	0.411	-0.0297044	0.0120001	0.0133107	313708
11:114430047	G	C	0.41	-0.025502	0.0113001	0.0240206	313940
11:114430410	G	A	0.412	-0.0277027	0.0113001	0.0142245	313479
11:114430609	T	C	0.411	-0.0160997	0.00750004	0.031824	313708
11:114431554	C	T	0.413	0.027104	0.0113001	0.0164594	313252
11:114431956	G	A	0.414	-0.0278	0.0115001	0.0156332	282509
11:114432506	A	G	0.516	-0.0278	0.0114001	0.0147454	296230
11:114435644	C	T	0.151	-0.0270021	0.0114001	0.0178561	267955
11:114436933	T	A	0.15	-0.00179838	0.00769999	0.815329	269424
11:114436944	G	A	0.542	-0.00469894	0.00759999	0.536389	314136
11:114437182	G	A	0.15	-0.00330453	0.00759999	0.663702	269424
11:114437259	C	G	0.15	-0.00320486	0.00759999	0.673249	269424
11:114437886	T	C	0.15	-0.0030952	0.00759999	0.683814	269424
11:114437954	C	A	0.15	-0.00320486	0.00759999	0.673249	269424
11:114438044	C	T	0.15	-0.00400198	0.00759999	0.598487	269424
11:114438124	A	C	0.15	-0.00350385	0.00799999	0.661399	269424
11:114438198	C	G	0.128	-0.012304	0.00770002	0.110061	255585
11:114438226	G	A	0.15	-0.0238044	0.0113001	0.0351547	269424
11:114438394	T	G	0.15	-0.0227981	0.0113001	0.043641	269424
11:114439505	T	C	0.15	-0.0148985	0.00750004	0.0469831	269424
11:114439611	G	A	0.15	-0.0227981	0.0113001	0.043641	269424
11:114439662	G	C	0.299	-0.0228959	0.0113001	0.0427471	318971
11:114439761	A	G	0.15	-0.0227981	0.0113001	0.043641	269424
11:114439853	G	A	0.05	-0.0227981	0.0113001	0.043641	294761
11:114440337	T	A	0.149	-0.0227981	0.0113001	0.043641	266182
11:114440804	A	G	0.299	-0.0227981	0.0113001	0.043641	318971
11:114440857	G	C	0.149	-0.0214973	0.0124	0.0829813	266182
11:114440877	G	A	0.149	-0.0227981	0.0113001	0.043641	266182
11:114441123	C	T	0.408	-0.0227981	0.0113001	0.043641	314413
11:114441248	T	C	0.408	-0.0227004	0.0113001	0.0445507	314413
11:114441292	G	A	0.149	-0.0227004	0.0113001	0.0445507	266181
11:114441327	A	T	0.149	0.00060018	0.00809999	0.940934	266181
11:114441595	T	G	0.153	-0.0227004	0.0113001	0.0445507	265077
11:114441936	G	A	0.12	-0.00939572	0.0177	0.595535	279073
11:114441943	A	G	0.395	-0.0230034	0.0114001	0.0436091	309582
11:114442103	G	A	0.542	0.00040008	0.00809999	0.960606	314136
11:114442265	A	G	0.542	-0.0231011	0.0114001	0.0427237	314136
11:114443043	C	T	0.542	-0.0231011	0.0114001	0.0427237	314136
11:114443057	A	C	0.15	-0.00469894	0.00759999	0.536389	264718
11:114443302	G	T	0.542	-0.00459941	0.00759999	0.545056	314135
11:114443573	A	C	0.542	-0.0232965	0.0114001	0.0409988	314135
11:114443841	A	G	0.149	-0.0232965	0.0114001	0.0409988	266181
11:114444127	A	G	0.149	-0.0227004	0.0113001	0.0445507	266181
11:114446104	A	G	0.394	-0.0275957	0.0122001	0.0237019	309856
11:114446302	T	C	0.142	-0.00239712	0.00769999	0.755561	267553
11:114447004	T	C	0.149	-0.014997	0.00750004	0.0455448	261572
11:114450529	A	T	0.579	-0.014997	0.00750004	0.0455448	319905
11:114450708	A	G	0.667	-0.0148985	0.00750004	0.0469831	316435
11:114451129	C	T	0.624	-0.0232965	0.0114001	0.0409988	264959
11:114451355	G	A	0.296	-0.0152038	0.00750004	0.0426453	305554
11:114451825	G	T	0.106	-0.0150955	0.00750004	0.0441439	305954
11:114452150	C	G	0.805	-0.0242047	0.0114001	0.0337367	303201
11:114452339	A	G	0.13	-0.0239021	0.0114001	0.0360238	260566
11:114455910	A	C	0.187	-0.00229736	0.00769999	0.765429	294379
11:114456874	T	C	0.075	-0.026603	0.0116001	0.0218283	322590
11:114459044	T	C	0.195	-0.0247999	0.0115001	0.0310446	285108
11:114459107	C	A	0.195	-0.0153023	0.00750004	0.0413205	285108
11:114459317	T	C	0.319	-0.00870203	0.0079	0.27067	307753
11:114464592	C	A	0.193	-0.00159872	0.00839998	0.849055	281630
11:114465917	G	T	0.193	-0.00639948	0.00829999	0.440694	312052
11:114467769	G	C	0.346	0.00559563	0.0123	0.64916	310600
11:114467897	G	T	0.344	-0.0190965	0.00960005	0.0466782	311453
11:114468053	C	T	0.187	0.0305004	0.0122001	0.0124189	313062
11:114468965	A	G	0.338	-0.00459941	0.00989999	0.642227	306305
11:114471010	T	A	0.182	0.00310481	0.014	0.824491	319696
11:114471076	T	C	0.182	-0.0044003	0.00989999	0.656699	319696
11:114471968	C	T	0.448	-0.00420116	0.00989999	0.671303	307089
11:114472062	A	G	0.195	-0.00239712	0.00809999	0.767275	285108
11:114474294	A	G	0.182	-0.00519647	0.00999999	0.603309	319696
11:114475013	A	C	0.195	0.0170037	0.00950003	0.0734761	285108
11:114475192	A	C	0.195	-0.00659818	0.0079	0.403597	285108
11:114475480	G	T	0.347	-0.00620074	0.0079	0.43251	302473
11:114476312	A	G	0.075	0.0172988	0.00960003	0.0715536	322590
11:114476376	C	T	0.172	-0.00730327	0.008	0.361291	307995
11:114478986	C	T	0.345	0.0202027	0.00960005	0.0353403	311024
11:114479099	G	A	0.345	0.0187038	0.00960004	0.0513782	311024
11:114479399	G	A	0.182	-0.00539542	0.00759999	0.477751	319696
11:114480525	C	T	0.182	-0.00370313	0.00989999	0.708364	319696
11:114480735	C	T	0.154	0.0192032	0.00960005	0.0454652	330047
11:114480914	C	G	0.214	-0.0036035	0.00989998	0.715865	282964
11:114482082	T	C	0.218	-0.00350385	0.00989998	0.723395	279192
11:114482105	A	G	0.183	-0.00630011	0.00799999	0.430981	311807
11:114482250	T	C	0.189	0.00190181	0.014	0.891945	286172
11:114482357	A	G	0.195	0.0239034	0.0100001	0.0168335	285108
11:114482530	T	A	0.448	-0.00689617	0.0079	0.3827	307089
11:114482696	A	G	0.15	-0.00699547	0.0079	0.375885	330673
11:114483133	A	G	0.101	0.0186019	0.00960004	0.0526605	319314
11:114484086	A	G	0.217	0.0188974	0.00960004	0.0490135	280121
11:114484803	A	G	0.199	-0.00259663	0.0101	0.797108	280772
11:114484993	G	A	0.447	-0.00659818	0.00959999	0.491886	307220
11:114485013	A	G	0.199	-0.00789872	0.00959999	0.410631	280772
11:114485530	T	C	0.152	0.0234017	0.00970007	0.0158423	320772
11:114485718	A	G	0.182	-0.0044003	0.00999999	0.659915	319696
11:114485781	T	C	0.109	-0.00390238	0.00989999	0.693448	318942
11:114485854	T	A	0.109	-0.00590255	0.0076	0.437365	318942
11:114486095	T	C	0.199	-0.00169856	0.0102	0.867743	280772
11:114486118	A	G	0.182	0.00160128	0.0123	0.89642	319696
11:114487477	C	G	0.155	-0.00659818	0.00959999	0.491886	328306
11:114488407	T	A	0.448	-0.00430074	0.00989999	0.663984	307089
11:114488583	T	G	0.101	-0.00610135	0.0076	0.422085	319314
11:114489096	C	G	0.193	-0.00430074	0.00989999	0.663984	287348
11:114489363	T	C	0.101	-0.00169856	0.0103	0.869016	319314
11:114489473	T	C	0.152	0.0183982	0.00960004	0.055305	320772
11:114489574	G	A	0.447	0.00040008	0.0119	0.97318	307220
11:114489678	A	G	0.199	0.00060018	0.0119	0.959775	286531
11:114489808	T	G	0.101	-0.00390238	0.00989999	0.693448	319314
11:114490016	A	G	0.101	0.0181029	0.00960004	0.0593343	319314
11:114490578	A	G	0.161	-0.00169856	0.0101	0.866446	324730
11:114490851	T	C	0.158	-0.00580313	0.00759999	0.445123	323220
11:114490852	A	G	0.101	0.000700245	0.0123	0.9546	319314
11:114490989	T	C	0.347	-0.00509699	0.00989999	0.606659	310179
11:114491429	C	T	0.154	0.000900405	0.0123	0.941644	330047
11:114491461	T	C	0.182	-0.001998	0.0103	0.846191	319696
11:114492227	T	A	0.182	-0.0057037	0.00759999	0.452961	319696
11:114492271	A	G	0.161	-0.00430074	0.00979999	0.660769	324730
11:114493401	T	G	0.108	0.0010005	0.0123	0.93517	327007
11:114493425	G	C	0.108	0.00110061	0.0123	0.9287	327007
11:114493531	G	A	0.451	-0.00149888	0.00999998	0.880853	298798
11:114494410	T	C	0.199	-0.0020978	0.0101	0.835461	286531
11:114494711	T	A	0.076	0.00110061	0.0123	0.9287	323292
11:114494998	T	C	0.152	-0.00649884	0.0079	0.410714	320772
11:114495430	A	G	0.182	-0.0018982	0.0101	0.850923	319696
11:114495566	A	G	0.108	0.0182047	0.00960004	0.0579183	316198
11:114495754	T	G	0.337	0.0182047	0.00960004	0.0579183	314566
11:114495755	C	G	0.197	-0.00149888	0.00999998	0.880853	282916
11:114495911	C	G	0.108	-0.00019998	0.0118	0.986479	316198
11:114495918	T	C	0.198	-0.00019998	0.0118	0.986479	276230
11:114496015	G	A	0.108	-0.00789872	0.0077	0.304982	327007
11:114496341	A	G	0.101	-0.00370313	0.00979999	0.705526	324571
11:114496413	G	A	0.185	-0.00129916	0.0139	0.925534	315670
11:114497443	A	G	0.199	-0.0020978	0.0103	0.838611	286531
11:114497497	T	A	0.108	0.0181029	0.00960004	0.0593343	327007
11:114497500	G	T	0.186	-0.0009995	0.012	0.93362	307909
11:114504154	C	T	0.186	-0.00659818	0.0079	0.403597	314359
11:114505418	T	C	0.34	-0.00420116	0.00989999	0.671303	305426
11:114506959	A	T	0.15	-0.000899595	0.012	0.940241	318077
11:114509073	G	A	0.147	-0.00400198	0.00999998	0.68901	323427
11:114509573	A	G	0.033	0.00060018	0.0118	0.959435	297367
11:114509742	C	T	0.34	0.00120072	0.0122	0.921599	313207
11:114509973	C	G	0.15	0.0174005	0.00960003	0.0699017	330673
11:114510014	C	T	0.06	-0.0036035	0.00979999	0.713094	327936
11:114510036	A	G	0.2	0.00060018	0.0118	0.959435	279717
11:114510038	T	C	0.186	0.0211011	0.00970006	0.0296035	314359
11:114510047	A	G	0.147	0.017197	0.00960003	0.0732371	323427
11:114510239	C	T	0.331	-0.00750179	0.008	0.348386	317395
11:114511201	A	G	0.108	-0.0044003	0.0104	0.672217	321534
11:114512015	T	G	0.109	-0.00259663	0.0104	0.802838	329939
11:114512186	T	C	0.199	0.00930314	0.0215	0.665229	286531
11:114512359	T	A	0.34	-0.00659818	0.0079	0.403597	313207
11:114512627	C	A	0.091	-0.00179838	0.0102	0.860049	304338
11:114512822	C	G	0.637	-0.00149888	0.0154	0.922465	328425
11:114512886	G	A	0.084	-0.00269636	0.00989998	0.785345	312800
11:114513032	A	G	0.196	0.0170037	0.00960003	0.0765245	284006
11:114513312	A	G	0.196	-0.00249688	0.0104	0.810264	278354
11:114513379	T	C	0.07	-0.00630011	0.0079	0.425171	329499
11:114513648	T	A	0.637	-0.00139902	0.0119	0.906412	328425
11:114513972	C	T	0.45	0.00020002	0.0117	0.98636	315073
11:114514417	A	G	0.109	-0.0034042	0.00979998	0.728315	329939
11:114515497	C	A	0.109	-0.00649884	0.0079	0.410714	329939
11:114515981	C	T	0.635	0.00820356	0.0132	0.534282	327654
11:114516004	T	C	0.065	0.0031951	0.00759999	0.674187	343279
11:114516224	G	A	0.086	0.00739729	0.0135	0.583727	315473
11:114517439	C	T	0.08	-0.00459941	0.00989999	0.642227	322221
11:114518335	T	C	0.082	-0.00410158	0.00999999	0.68169	324522
11:114518573	T	G	0.365	-0.0199987	0.0143	0.161961	327654
11:114518744	C	T	0.109	0.0031951	0.00759999	0.674187	335652
11:114519139	A	G	0.365	-0.00600195	0.0075	0.42356	327654
11:114519238	T	C	0.109	-9.9995e-05	0.0117	0.993181	335652
11:114519636	G	A	0.109	-0.000899595	0.0117	0.938712	335652
11:114522202	C	G	0.205	0.00329542	0.00759999	0.664572	317988
11:114522460	A	G	0.173	-0.0160997	0.0145	0.266859	283460
11:114522721	A	G	0.075	0.00409839	0.0133	0.757968	322588
11:114523056	C	G	0.073	0	0.0136	1	321461
11:114523368	T	C	0.205	0.00549507	0.0134	0.681747	317988
11:114523644	C	T	0.109	-0.00320486	0.00759999	0.673249	335652
11:114524115	G	A	0.109	-0.000699755	0.0116	0.951898	335652
11:114524193	A	G	0.076	-0.0030952	0.00759999	0.683814	323290
11:114524431	C	T	0.069	-0.00079968	0.0116	0.945039	333915
11:114525416	T	C	0.173	-0.00079968	0.0116	0.945039	283460
11:114525471	G	A	0.681	0.0138048	0.00920002	0.133479	315494
11:114525993	A	G	0.573	-0.00159872	0.0104	0.877828	310384
11:114526484	C	A	0.573	-0.0178989	0.014	0.201077	310384
11:114526568	C	T	0.323	-0.020998	0.0142	0.139213	329706
11:114527771	C	G	0.075	0.0137035	0.00920002	0.136355	322588
11:114528696	G	C	0.205	-0.000899595	0.0116	0.938185	325015
11:114529494	G	C	0.107	-0.000899595	0.0116	0.938185	341160
11:114529588	G	A	0.183	-0.0171029	0.0139	0.218538	332032
11:114530086	T	A	0.108	-0.0197046	0.0143	0.168221	338380
11:114530520	A	G	0.082	-0.0010994	0.0104	0.915811	324522
11:114530868	A	T	0.569	0.00739729	0.008	0.355142	317978
11:114531301	A	G	0.168	0.00719583	0.0076	0.343731	284642
11:114531968	G	A	0.174	0.00719583	0.0076	0.343731	287678
11:114532500	C	G	0.108	-0.00950469	0.00780001	0.223016	338380
11:114532681	T	G	0.206	-0.0180953	0.014	0.196177	323844
11:114532699	C	T	0.573	0.0135007	0.00910002	0.137917	310384
11:114532788	A	G	0.573	-0.000299955	0.0116	0.97937	310384
11:114533100	A	G	0.168	-0.00960374	0.0094	0.306935	284642
11:114533610	T	C	0.173	-0.00079968	0.0116	0.945039	283460
11:114533700	A	G	0.108	0.00520351	0.0134	0.697777	338380
11:114534027	T	C	0.364	0.00719583	0.0075	0.337335	336844
11:114535130	A	G	0.036	-0.00299551	0.0105	0.775424	300762
11:114535196	T	C	0.9098	-0.000299955	0.0103	0.976767	316279
11:114535229	A	G	0.798	-0.000699755	0.0116	0.951898	328604
11:114535632	C	T	0.076	0.0138048	0.00910002	0.129263	327993
11:114535642	C	G	0.076	0.00670241	0.0076	0.377833	327993
11:114537740	T	C	0.066	0.00670241	0.0076	0.377833	338440
11:114538112	G	A	0.108	-0.0028958	0.0105	0.782708	338380
11:114538732	C	T	0.108	-0.00019998	0.0104	0.984659	338380
11:114539012	T	C	0.108	-0.000699755	0.0116	0.951898	338380
11:114539232	T	C	0.108	-0.0020978	0.00749999	0.779702	338380
11:114539981	A	G	0.108	0.00110061	0.0205	0.957184	338380
11:114540487	A	T	0.108	-0.00489799	0.013	0.706346	338380
11:114540682	A	G	0.108	0.000300045	0.00909999	0.973697	338380
11:114541075	C	T	0.108	-0.017496	0.0138	0.204859	338380
11:114541603	A	G	0.364	-0.017496	0.0138	0.204859	336844
11:114541885	C	G	0.073	-0.0160013	0.0145	0.269794	335487
11:114541900	T	A	0.185	-0.000699755	0.0116	0.951898	322352
11:114542464	A	C	0.075	-0.00059982	0.0116	0.958761	327246
11:114543249	C	G	0.068	-0.000699755	0.0116	0.951898	333778
11:114543401	G	A	0.198	-0.000699755	0.0116	0.951898	281838
11:114543427	C	T	0.108	-0.000699755	0.0116	0.951898	338380
11:114543484	T	C	0.198	-0.000699755	0.0116	0.951898	281838
11:114544426	T	C	0.179	-0.000699755	0.0116	0.951898	260703
11:114545978	C	A	0.573	-0.0010994	0.0116	0.924493	310384
11:114545997	C	T	0.108	-0.00139902	0.00749999	0.852024	338380
11:114546149	G	C	0.573	-0.0194987	0.0139	0.160683	310384
11:114547228	G	A	0.185	0.0154995	0.00950002	0.10278	322352
11:114547243	T	C	0.108	-0.0179971	0.0139	0.195406	338380
11:114547494	T	A	0.108	-0.0204005	0.0144	0.156571	338380
11:114547598	G	A	0.108	-0.000499875	0.00989998	0.95973	338380
11:114548021	T	C	0.108	-0.000899595	0.0116	0.938185	327007
11:114548041	C	T	0.108	-0.000499875	0.00989998	0.95973	338380
11:114548946	A	T	0.174	0.0034961	0.0107	0.743865	282172
11:114550041	A	G	0.066	0.00709511	0.0076	0.350527	338440
11:114550144	T	G	0.169	-0.00079968	0.0116	0.945039	283298
11:114550230	A	G	0.066	0.00690378	0.0076	0.363671	338440
11:114550320	T	C	0.169	0.0151035	0.00950002	0.111872	283298
11:114550760	A	G	0.198	-0.0010994	0.0116	0.924493	293580
11:114551144	G	A	0.359	-0.0009995	0.0116	0.931336	330012
11:114552194	G	A	0.28	-0.0009995	0.0116	0.931336	331626
11:114552277	A	C	0.175	-0.00269636	0.0118	0.819253	280900
11:114552939	T	G	0.792	-0.0010994	0.0116	0.924493	328728
11:114553453	G	A	0.259	-0.000699755	0.0104	0.946355	331768
11:114553812	C	G	0.176	-0.0121953	0.0145	0.400316	285099
11:114554212	A	G	0.066	-0.0034042	0.0105	0.745779	338440
11:114554329	G	C	0.792	-0.0125015	0.0145	0.388591	328728
11:114555664	C	T	0.28	-0.00380276	0.0105	0.717226	331626
11:114556228	G	C	0.277	-0.00169856	0.00969998	0.860994	333827
11:114556414	A	C	0.164	-0.00149888	0.00759999	0.843655	284740
11:114556596	A	C	0.362	0.00579677	0.00809999	0.474207	328816
11:114557268	T	C	0.116	-0.00159872	0.0104	0.877828	341007
11:114557460	C	G	0.116	0.0034961	0.00899999	0.697678	341007
11:114558528	C	T	0.116	0.0062998	0.00829999	0.447845	341007
11:114558652	T	C	0.258	-0.00179838	0.0103	0.861394	332605
11:114558678	G	C	0.248	-0.0133998	0.0145	0.355421	333335
11:114558956	T	C	0.258	0.00270365	0.00899999	0.763867	332605
11:114559360	G	T	0.116	0.005103	0.00809999	0.528694	341007
11:114559870	A	G	0.791	0.00470103	0.00809999	0.561662	327568
11:114560806	A	G	0.186	-0.0034042	0.0106	0.748096	284007
11:114561624	A	C	0.257	-0.0009995	0.00759999	0.895369	333450
11:114562167	T	C	0.079	-0.00400198	0.0112	0.720852	325946
11:114562268	A	T	0.116	-0.00400198	0.0112	0.720852	341007
11:114563631	C	T	0.116	-0.0036035	0.0112	0.747649	341007
11:114564203	A	G	0.084	0.0062998	0.00829999	0.447845	317487
11:114564322	G	C	0.258	0.00769957	0.0084	0.359344	332605
11:114564921	C	A	0.116	0.0062998	0.00829999	0.447845	341007
11:114565030	G	A	0.116	-0.00400198	0.0112	0.720852	341007
11:114565114	G	A	0.648	0.00280393	0.00899999	0.755384	324347
11:114565422	G	A	0.259	-0.00410158	0.0101	0.684671	331768
11:114566047	C	T	0.791	0.00619918	0.00829999	0.455131	327568
11:114566437	A	G	0.163	0.0041988	0.0136	0.757522	280821
11:114566465	A	T	0.791	-0.00380276	0.0112	0.734209	327568
11:114567226	A	C	0.115	-0.00390238	0.0112	0.72752	337529
11:114567399	C	T	0.186	0.00210221	0.0134	0.875338	284007
11:114567862	T	C	0.791	0.00619918	0.00829999	0.455131	327568
11:114568002	G	A	0.281	-0.00390238	0.0112	0.72752	330906
11:114568176	A	G	0.792	-0.00390238	0.0112	0.72752	328728
11:114568279	A	G	0.115	-0.00469894	0.00769999	0.541694	337529
11:114568942	C	T	0.115	0.00619918	0.00829999	0.455131	337529
11:114569054	G	A	0.795	0.00290421	0.00899999	0.746929	332280
11:114570189	G	T	0.437	-0.00499749	0.0107	0.64046	334560
11:114570408	T	C	0.418	0.00270365	0.00899999	0.763867	329266
11:114570730	T	G	0.494	-0.00299551	0.0113	0.79094	329296
11:114571010	A	C	0.138	-0.00410158	0.0101	0.684671	278821
11:114571578	C	T	0.418	0.00160128	0.00899999	0.858785	329266
11:114571799	T	G	0.14	0.00480151	0.00809999	0.553329	290432
11:114571975	A	G	0.116	0.00180162	0.00899999	0.841339	341007
11:114572817	T	C	0.425	-0.00269636	0.0113	0.811403	336827
11:114573027	G	A	0.353	-0.00259663	0.0113	0.818255	332509
11:114573216	A	G	0.434	0.000900405	0.00899999	0.920308	335087
11:114573264	G	A	0.434	0.000100005	0.00729999	0.98907	335087
11:114573272	C	A	0.434	-0.000699755	0.00739999	0.924663	335087
11:114573560	T	A	0.191	-0.000699755	0.00729999	0.923634	289638
11:114573920	T	C	0.356	-0.0165031	0.0115	0.151274	331243
11:114574819	T	C	0.267	-0.00059982	0.00739999	0.935397	333323
11:114574987	T	A	0.428	-0.0167981	0.0112	0.133659	336221
11:114575490	C	T	0.438	-0.0018982	0.0112	0.865417	334390
11:114575994	T	A	0.068	-0.00059982	0.00729999	0.934514	324698
11:114576305	G	A	0.371	0.0010005	0.00759999	0.895265	334166
11:114576626	T	A	0.358	0	0.00729999	1	330418
11:114578026	T	C	0.357	-0.000299955	0.00729999	0.967224	330829
11:114578625	A	G	0.358	-0.000299955	0.00729999	0.967224	330419
11:114579249	A	G	0.355	-0.0114047	0.00990001	0.249325	331661
11:114579777	C	T	0.191	0.00040008	0.00759999	0.958017	289638
11:114580428	A	C	0.369	0.0103029	0.00820001	0.208953	334912
11:114580580	C	T	0.9232	0	0.00729999	1	329619
11:114580602	G	T	0.37	0.00020002	0.00729999	0.978141	334537
11:114580611	A	G	0.194	-0.0057037	0.0146	0.696045	324339
11:114580728	C	T	0.551	0.00290421	0.00749999	0.698587	332710
11:114581857	T	C	0.357	0.00660174	0.0076	0.385038	339710
11:114582964	T	G	0.37	0.00210221	0.00759999	0.782082	334538
11:114583365	C	T	0.37	0.00210221	0.00759999	0.782082	334537
11:114583595	A	C	0.36	-0.000299955	0.00759999	0.968517	329610
11:114583705	A	G	0.35	-0.0119977	0.00990001	0.225554	333811
11:114583890	T	C	0.541	0.0031951	0.00749999	0.670098	331477
11:114584428	T	G	0.355	0	0.0137	1	340564
11:114584700	C	T	0.9223	0.00329542	0.00749999	0.660379	330932
11:114585125	C	T	0.371	0.021898	0.00930007	0.0185422	334166
11:114586066	A	G	0.193	-0.0036035	0.00729999	0.621567	325617
11:114587140	A	G	0.887	0.00230265	0.00749999	0.758828	303910
11:114587154	G	A	0.575	0.00270365	0.00749999	0.718483	319102
11:114587363	A	G	0.232	0.0034961	0.00749999	0.64111	325245
11:114587525	T	C	0.114	0.00190181	0.00759999	0.802403	282436
11:114587545	C	T	0.9258	0.00110061	0.00759999	0.884856	335298
11:114589971	G	T	0.261	-0.00299551	0.00729999	0.681553	330111
11:114592132	A	G	0.235	0.00470103	0.00749999	0.530787	322360
11:114593195	G	A	0.122	0.00290421	0.0136	0.830902	284367
11:114595001	C	G	0.312	0.00270365	0.00749999	0.718483	327424
11:114595396	T	C	0.273	0.0202027	0.00930005	0.0298314	328682
11:114596193	G	A	0.215	-0.00400198	0.012	0.738758	328107
11:114596212	C	T	0.215	0.0041988	0.00749999	0.575588	328107
11:114621469	C	T	0.489	0.0262002	0.00870011	0.00259973	320565
11:114688488	G	A	0.079	0.0293979	0.0124001	0.0177506	335746
11:114723940	C	T	0.54	-0.00279609	0.0138	0.839436	322474
11:114724465	T	G	0.539	0.0221025	0.00830008	0.0077465	322371
11:114788422	T	C	0.297	-0.00919757	0.0087	0.290424	290774
11:114793916	G	A	0.297	0.036498	0.0120002	0.00235436	290774
11:114825109	C	A	0.324	-0.0109993	0.00790001	0.163828	329176
11:11496050	C	A	0.269	0.00060018	0.0111	0.956879	323805
11:11497830	A	G	0.725	-0.00590255	0.0074	0.425078	319362
11:11497959	T	C	0.725	-0.00529595	0.00759999	0.485905	319362
11:11498072	G	A	0.725	0.00680309	0.0073	0.351373	319362
11:11499176	C	T	0.726	-0.0009995	0.0111	0.928251	320086
11:114999873	G	A	0.664	0.0222967	0.00820008	0.00654623	323156
11:115041012	T	C	0.494	-0.018596	0.00890005	0.0366691	329293
11:115044850	A	C	0.41	-0.0188021	0.00890005	0.0346361	331134
11:115045237	C	T	0.47	0.00480151	0.00739999	0.516433	313046
11:115301628	A	G	0.243	0.0168003	0.0134	0.209931	301039
11:115325257	A	G	0.312	0.00530404	0.00739999	0.47352	319287
11:115335444	C	T	0.841	0.00579677	0.0074	0.433423	297529
11:115341893	C	T	0.364	0.0158042	0.00850004	0.0629827	319566
11:115395297	A	G	0.315	0.0157026	0.00850004	0.0646947	334126
11:115395931	C	T	0.316	-0.00610135	0.0078	0.434083	333556
11:115396078	G	A	0.316	-0.00550482	0.00779999	0.480346	342276
11:115397017	G	A	0.31	0.0137035	0.00730003	0.0604935	337056
11:115401065	T	G	0.308	-0.0167981	0.00740005	0.0232075	329754
11:115401354	T	C	0.308	0.0151035	0.00750004	0.0440318	329754
11:115401762	T	G	0.308	-0.0160013	0.00890003	0.0721942	329754
11:115404093	A	G	0.266	-0.0162965	0.00800004	0.0416449	334115
11:115404351	G	A	0.273	-0.0262037	0.0105001	0.0125757	336849
11:115406242	G	A	0.273	-0.0199987	0.00770007	0.00939848	336849
11:115414722	G	T	0.408	-0.0202045	0.00780007	0.00958925	322850
11:115418522	A	G	0.272	-0.0207042	0.00780007	0.00794594	337624
11:115424907	A	G	0.146	-0.0205964	0.00770007	0.00747656	275513
11:115426188	C	G	0.375	-0.0198026	0.00780006	0.011124	324019
11:115426934	T	C	0.273	-0.0204005	0.00790007	0.00981391	328684
11:115429388	G	T	0.137	-0.0204005	0.00790007	0.00981391	275716
11:115429568	T	C	0.137	-0.0204005	0.00790007	0.00981391	275716
11:115431192	A	G	0.262	-0.0204985	0.00820006	0.0124266	337383
11:115431468	G	A	0.241	-0.0199007	0.00810006	0.014016	331901
11:115432255	G	A	0.549	-0.0198026	0.00810006	0.0144952	298799
11:115432725	T	C	0.293	-0.0148985	0.00750003	0.0469831	330858
11:115433453	C	A	0.549	-0.0183997	0.00810005	0.0231136	298799
11:115433598	G	A	0.552	0.00180162	0.0113	0.873325	299165
11:115435108	G	A	0.549	-0.0077995	0.0076	0.304774	298799
11:115435663	G	T	0.143	-0.0176041	0.00820005	0.0318065	318552
11:115435730	A	G	0.549	0.00170145	0.0116	0.883387	298799
11:115436261	A	G	0.143	0.00150113	0.0116	0.897035	318552
11:115436277	C	T	0.552	-0.00689617	0.0082	0.40035	299165
11:115437234	T	C	0.243	-0.0167981	0.00850004	0.0481275	337944
11:115437364	A	C	0.138	-0.0028958	0.00769999	0.706858	322074
11:115438254	A	G	0.29	-0.00560427	0.00799999	0.483594	332868
11:115438385	C	G	0.292	-0.00279609	0.00769999	0.716509	331522
11:115438421	C	T	0.292	-0.0028958	0.00769999	0.706858	331522
11:115438446	A	G	0.292	-0.00269636	0.00769999	0.726206	331522
11:115438625	A	G	0.29	0.00480151	0.0106	0.650568	332868
11:115438895	G	A	0.144	-0.00269636	0.00769999	0.726206	316710
11:115439298	A	G	0.404	0.00480151	0.0106	0.650568	323861
11:115439446	G	A	0.292	-0.00269636	0.00769999	0.726206	331522
11:115439455	T	C	0.137	-0.0165031	0.00840004	0.0494556	280532
11:115439816	C	G	0.552	0.00700447	0.0107	0.51271	299165
11:115440319	T	G	0.232	-0.00659818	0.008	0.4095	332858
11:115440657	T	C	0.143	-0.00600195	0.00799999	0.453107	318552
11:115440826	C	T	0.292	-0.00600195	0.00799999	0.453107	331522
11:115442754	A	G	0.138	-0.00610135	0.00799999	0.445661	283736
11:115443044	A	G	0.292	-0.00630011	0.008	0.430981	331523
11:115443071	C	T	0.434	0.00480151	0.0106	0.650568	317454
11:115443114	A	G	0.243	-0.00489799	0.00749999	0.513714	337944
11:115443354	G	A	0.55	-0.00610135	0.00799999	0.445661	306837
11:115443873	T	C	0.145	0.00180162	0.0115	0.87551	320920
11:115444386	C	T	0.288	-0.00269636	0.00769999	0.726206	326037
11:115444417	G	A	0.549	-0.0158044	0.00860003	0.0661037	298799
11:115444776	C	G	0.29	0.004902	0.0106	0.643757	332869
11:115444802	T	C	0.116	-0.00610135	0.00799999	0.445661	329146
11:115444814	A	T	0.292	0.00240288	0.0114	0.833059	331523
11:115445169	C	T	0.29	-0.00590255	0.00799999	0.460625	332869
11:115445275	G	T	0.296	-0.00269636	0.00749999	0.71921	328901
11:115446096	A	G	0.293	-0.0161981	0.00840003	0.0538132	330858
11:115446460	A	T	0.293	-0.0020978	0.00759999	0.782528	330858
11:115446594	A	T	0.246	0.00599795	0.0105	0.567841	335151
11:115446766	T	C	0.267	-0.00499749	0.00809999	0.537251	341604
11:115446931	T	C	0.246	-0.001998	0.00769999	0.795264	335151
11:115447446	G	A	0.293	-0.00610135	0.00799999	0.445661	330858
11:115448456	A	G	0.247	0.00790113	0.0114	0.488258	334237
11:115449038	C	A	0.291	-0.0057037	0.00799999	0.475868	332193
11:115449290	T	A	0.139	-0.00620074	0.008	0.438285	326197
11:115449617	G	A	0.291	-0.00649884	0.008	0.416588	332193
11:115449639	G	A	0.552	-0.00630011	0.008	0.430981	299165
11:115449998	A	G	0.289	-0.00590255	0.00799999	0.460625	333551
11:115450288	T	G	0.289	-0.0161981	0.00840003	0.0538132	333551
11:115450549	C	A	0.291	-0.00850374	0.0081	0.29379	332193
11:115450806	A	G	0.289	-0.0161981	0.00840003	0.0538132	333551
11:115451086	T	C	0.129	-0.00649884	0.008	0.416588	322637
11:115451865	A	G	0.531	-0.0166998	0.00840004	0.046805	304940
11:115452160	A	G	0.246	-0.00509699	0.00799999	0.524044	335149
11:115452163	G	A	0.048	0.00769957	0.0106	0.467609	265896
11:115452306	A	G	0.244	-0.00469894	0.00799999	0.556956	337003
11:115452310	A	C	0.362	-0.00129916	0.00769999	0.866015	312167
11:115452720	T	C	0.259	-0.00560427	0.00799999	0.483594	339909
11:115452966	C	T	0.132	-0.00519647	0.00799999	0.515977	322226
11:115453345	T	C	0.137	-0.0044003	0.00799999	0.582293	330191
11:115453374	T	C	0.238	-0.00519647	0.00799999	0.515977	334760
11:115454258	T	C	0.356	0.0129029	0.011	0.2408	322692
11:115454988	C	A	0.6	-0.00430074	0.00759999	0.57147	292849
11:115455085	A	G	0.238	-0.0183997	0.00840005	0.0284934	334760
11:115455451	T	G	0.472	0.0538967	0.0190003	0.00455924	304723
11:115456281	A	G	0.104	-0.0179971	0.00840004	0.0321535	291851
11:115456354	T	C	0.238	-0.0141987	0.00780003	0.068707	334760
11:115457089	C	T	0.356	-0.00950469	0.0082	0.246412	322691
11:115457293	G	C	0.235	0.014596	0.0109	0.180544	337703
11:115457685	T	C	0.239	0.0130954	0.0106	0.216677	333798
11:115457936	G	T	0.104	-0.0182033	0.00850005	0.0322294	291851
11:115458204	A	C	0.6	-0.0142973	0.00770003	0.0633416	292849
11:115458935	T	C	0.239	-0.00410158	0.00789999	0.60363	333797
11:115459218	T	G	0.14	-0.0184979	0.00850005	0.0295399	285316
11:115459504	T	C	0.14	-0.00819632	0.0076	0.280827	285316
11:115459742	T	C	0.132	-0.00139902	0.0127	0.912283	322226
11:115459745	A	G	0.236	-0.0194006	0.00850005	0.0224653	336713
11:115459832	T	C	0.14	-0.014997	0.00770003	0.0514567	285316
11:115460840	A	G	0.14	-0.0200967	0.00850006	0.0180641	285316
11:115461667	C	G	0.226	-0.018704	0.00850005	0.0277745	331295
11:115461802	C	T	0.224	-0.00149888	0.0127	0.90605	304732
11:115462391	C	G	0.301	-0.00390238	0.00789999	0.621326	325746
11:115463268	C	T	0.77	-0.0188021	0.00850005	0.0269665	334881
11:115463765	C	A	0.681	0.002002	0.0113	0.859376	323529
11:115463786	A	G	0.681	0.00210221	0.0113	0.852416	323529
11:115464236	C	A	0.137	0.0153979	0.0109	0.157758	275716
11:115464564	A	G	0.368	-0.0198026	0.00850006	0.0198217	294690
11:115464586	C	G	0.088	0.00250313	0.0113	0.82469	286995
11:115465077	C	T	0.598	0.00230265	0.0113	0.83853	324384
11:115465113	A	G	0.088	-0.0192044	0.00870005	0.0272868	286995
11:115465127	A	G	0.598	-0.00059982	0.00909999	0.947446	324384
11:115465914	G	A	0.358	-0.0189003	0.00800006	0.0181514	290885
11:115466338	G	A	0.093	0.0145047	0.00860002	0.0916828	277062
11:115467434	A	G	0.451	0.0156011	0.00790004	0.0482898	298799
11:115468102	T	G	0.091	0.0156011	0.00790004	0.0482898	278449
11:115468131	T	A	0.133	0.0010005	0.0116	0.931268	277886
11:115469253	T	C	0.358	-0.00239712	0.00799999	0.764451	290885
11:115469300	G	C	0.358	-0.00939572	0.0138	0.495966	290885
11:115470537	C	T	0.768	0.0034961	0.00749999	0.64111	332859
11:115470587	T	C	0.36	-0.00929665	0.0138	0.50052	290173
11:115471031	T	C	0.359	0.00399798	0.00749999	0.593989	283485
11:115471309	A	G	0.097	-0.0030952	0.00809999	0.702369	270752
11:115471466	G	A	0.133	-0.012304	0.0137	0.369131	282698
11:115471737	T	C	0.093	-0.00580313	0.00769999	0.451057	277062
11:115472212	T	G	0.092	-0.0125015	0.0138	0.364984	279765
11:115472286	T	A	0.358	0.004902	0.0117	0.675235	290885
11:115472540	T	C	0.092	-0.00279609	0.00809999	0.729947	279765
11:115472695	T	C	0.11	-0.00279609	0.00809999	0.729947	286752
11:115473081	C	T	0.233	0.014799	0.00860003	0.0852862	339717
11:115473374	T	C	0.402	-0.00139902	0.00809999	0.862872	315904
11:115473410	C	T	0.636	-0.0036035	0.00819999	0.660334	288790
11:115473664	G	T	0.21	-0.0100988	0.0136	0.457747	305701
11:115473940	C	A	0.086	0.00500249	0.0116	0.666287	284713
11:115474054	G	A	0.183	-0.0142973	0.0137	0.296671	325079
11:115474114	T	C	0.183	-0.0142973	0.0137	0.296671	325079
11:115474581	C	A	0.633	-0.0028958	0.00809999	0.720712	287786
11:115474585	C	T	0.224	-0.0141001	0.0137	0.303383	333395
11:115475195	A	G	0.086	0.00589736	0.0125	0.637077	288824
11:115475241	G	A	0.633	-0.0143959	0.00850002	0.0903359	280810
11:115475308	T	C	0.224	-0.00509699	0.00759999	0.502439	333395
11:115475404	G	A	0.633	0.00060018	0.00809999	0.940934	280810
11:115475416	C	G	0.308	-0.00320486	0.00929999	0.730388	321563
11:115475449	C	T	0.199	-0.0166998	0.014	0.232932	298594
11:115475560	C	G	0.087	0.00820356	0.0095	0.387845	285817
11:115475927	A	C	0.183	0.00810274	0.0095	0.393704	325079
11:115475966	A	G	0.219	-0.00019998	0.00809999	0.980303	338823
11:115476687	C	G	0.631	-0.0131038	0.00870002	0.132022	280173
11:115476910	T	A	0.317	-0.0177024	0.0139	0.202822	316552
11:115476915	T	A	0.089	-9.9995e-05	0.00819999	0.99027	280008
11:115477034	T	C	0.224	-0.0133011	0.00870002	0.126298	333394
11:115477421	T	C	0.182	-0.000299955	0.00819999	0.97082	319699
11:115478707	A	G	0.166	-0.017496	0.00800005	0.028743	323268
11:115483499	C	T	0.424	-0.00400198	0.00959999	0.676771	319300
11:115485361	T	C	0.198	-0.0171029	0.0139	0.218538	333567
11:115487740	T	C	0.447	0.00810274	0.0095	0.393704	324051
11:115487849	A	G	0.384	-0.0142973	0.00870002	0.100308	329667
11:115491645	T	C	0.375	0.00020002	0.00819999	0.980539	332718
11:115492807	T	C	0.391	0.0143018	0.00800003	0.0738217	336397
11:115494597	C	T	0.39	-0.0119977	0.0139	0.388057	327788
11:115494674	T	C	0.39	-0.0146029	0.00870002	0.0932525	327788
11:115495695	A	G	0.39	0.0075988	0.00959999	0.428628	327788
11:115499062	C	T	0.573	0.0124978	0.00990001	0.206805	318716
11:115618087	T	G	0.185	-0.00330453	0.00749999	0.659499	315671
11:116139119	A	G	0.565	0.016902	0.00910003	0.06326	325918
11:116190509	A	G	0.278	-0.00519647	0.00739999	0.482538	333081
11:116219458	T	C	0.336	0.00060018	0.00749999	0.936218	331605
11:116233643	T	A	0.372	0.00160128	0.00749999	0.830933	325072
11:116236775	T	C	0.511	-0.000299955	0.00739999	0.967667	329408
11:116238034	A	G	0.36	0.000300045	0.00749999	0.968088	329610
11:116427932	A	G	0.258	0.00020002	0.00749999	0.978723	332606
11:116432066	T	C	0.174	0	0.00749999	1	324367
11:116432791	T	C	0.178	0.00559563	0.00749999	0.455617	318621
11:116436362	C	T	0.109	-0.0134985	0.00960001	0.159697	293740
11:116436761	A	C	0.065	0.00329542	0.00739999	0.656083	312390
11:116437333	A	G	0.064	-0.0199007	0.00810006	0.014016	321144
11:116437347	C	T	0.064	0.00300451	0.00769999	0.696391	321144
11:116437360	C	A	0.064	-0.0020978	0.00759999	0.782528	321144
11:116438555	T	C	0.18	-0.00179838	0.00729999	0.805408	329288
11:116438634	G	C	0.065	-0.00279609	0.00759999	0.712943	312390
11:116438851	A	G	0.065	0.00450011	0.00829999	0.587693	312390
11:116439719	A	C	0.066	0.000700245	0.00969999	0.94245	312079
11:116440163	T	C	0.194	-0.0009995	0.00969998	0.91793	317481
11:116454261	G	A	0.465	-0.00129916	0.0124	0.916558	297387
11:116596129	A	C	0.079	0.00399798	0.0152	0.792531	275233
11:116596309	C	A	0.1	0.00399798	0.0151	0.791189	322148
11:116596464	A	G	0.079	0.0041988	0.0151	0.780961	275233
11:116599281	G	A	0.208	0.00409839	0.0151	0.786071	282994
11:116599392	T	C	0.208	-0.00059982	0.00949999	0.949656	282994
11:116599504	C	T	0.277	0.00389759	0.0152	0.797626	325735
11:116599534	T	C	0.208	0.0037972	0.0152	0.80273	277248
11:116599771	T	C	0.208	0.00500249	0.0151	0.740424	282994
11:116599826	T	C	0.208	-0.00159872	0.00939999	0.86495	282994
11:116599900	G	A	0.077	0.00270365	0.00769999	0.725495	274306
11:116600400	G	A	0.071	-0.00259663	0.0148	0.860728	253400
11:116600564	A	G	0.077	0.0162005	0.0123	0.1878	274306
11:116603724	A	C	0.079	-0.00380276	0.0148	0.797222	278990
11:116604032	C	T	0.079	0.00830439	0.0097	0.39193	275233
11:116605070	T	C	0.079	0.00849599	0.0097	0.381098	275233
11:116605076	A	G	0.076	0.00339576	0.00819999	0.678788	273950
11:116606630	A	G	0.212	0.00889948	0.0098	0.36382	279063
11:116607874	T	A	0.078	0.00839514	0.0097	0.386776	274734
11:116610249	G	A	0.112	0.00869772	0.0097	0.369894	311447
11:116611985	A	G	0.084	-0.00580313	0.015	0.698848	271144
11:116612128	G	A	0.107	-0.00730327	0.0162	0.65212	313548
11:116612312	C	G	0.212	-0.00580313	0.015	0.698848	273398
11:116613017	A	G	0.211	-0.00259663	0.0147	0.85979	274345
11:116613423	T	G	0.083	-0.0018982	0.0148	0.897946	270369
11:116613660	T	C	0.09	-0.00400198	0.0148	0.786849	269394
11:116614863	C	T	0.088	-0.0010994	0.0151	0.941959	267276
11:116619073	G	C	0.077	0.00979784	0.0097	0.312454	278000
11:116619867	A	C	0.082	-0.00649884	0.0149	0.662718	273368
11:116621963	G	T	0.078	-0.00459941	0.0119	0.699122	274733
11:116622722	T	C	0.078	-0.0030952	0.0145	0.830966	274733
11:116622761	A	G	0.292	-0.00649884	0.0121	0.591202	280321
11:116623026	G	A	0.216	0.00869772	0.0098	0.374798	281059
11:116623659	T	C	0.62	0.00910129	0.0098	0.353043	330988
11:116623674	T	C	0.078	-0.0044003	0.0146	0.763116	274733
11:116625294	C	G	0.212	-0.00850374	0.0141	0.54644	284908
11:116625332	C	T	0.212	-0.00550482	0.0143	0.700272	284908
11:116625362	A	G	0.076	-0.0119977	0.0149	0.420694	277614
11:116626258	A	G	0.078	-0.00730327	0.0146	0.616917	274733
11:116626570	G	A	0.297	-0.00990082	0.0149	0.50638	277562
11:116627056	A	G	0.083	-0.00929665	0.0149	0.532669	274111
11:116627097	A	G	0.076	0.0041988	0.00869999	0.629364	277614
11:116628057	A	G	0.083	0.00729656	0.00959999	0.44722	274111
11:116628271	T	C	0.083	0.00369682	0.00749999	0.622076	274111
11:116629949	T	C	0.212	-0.00919757	0.0149	0.537045	273397
11:116632500	T	C	0.076	0.00930314	0.0096	0.332507	277614
11:116632787	G	A	0.211	0.00940408	0.0096	0.327288	268831
11:116632956	T	C	0.083	-0.0108015	0.015	0.471465	270369
11:116632975	A	G	0.211	-0.00950469	0.0149	0.523539	268831
11:116633862	A	G	0.076	0.00500249	0.00869999	0.565291	273949
11:116634173	T	C	0.116	-0.00600195	0.0145	0.678927	334996
11:116634585	C	T	0.226	-0.0108015	0.015	0.471465	272093
11:116635613	A	C	0.079	-0.0057037	0.0145	0.694054	271550
11:116637002	A	G	0.053	-0.00529595	0.0145	0.714933	345691
11:116637146	T	C	0.079	0.00900038	0.0098	0.358406	271550
11:116638751	A	G	0.053	-0.0115036	0.015	0.443137	341383
11:116642100	G	A	0.053	0.00889948	0.0099	0.368686	345691
11:116643011	G	A	0.053	-0.00430074	0.0146	0.768321	345691
11:116646107	G	A	0.084	0.00889948	0.0099	0.368686	267442
11:116648917	C	G	0.838	-0.0115036	0.0151	0.446163	336431
11:116649135	A	G	0.079	-0.0166014	0.0113	0.141792	271551
11:116649538	G	A	0.063	0.00959589	0.0096	0.317518	276275
11:116650118	T	C	0.079	-0.00720399	0.0149	0.628748	271551
11:116652207	T	C	0.079	-0.0179971	0.0159	0.25768	271551
11:116652351	G	A	0.079	-0.00699547	0.0149	0.638715	271550
11:116653762	T	C	0.053	-0.0177024	0.016	0.268554	341383
11:116654159	G	A	0.213	-0.0168964	0.0159	0.287932	296141
11:116655600	A	G	0.062	-0.0171029	0.0159	0.282082	280432
11:116658031	G	T	0.074	-0.00689617	0.0146	0.636684	273453
11:116660813	A	G	0.21	0.0137035	0.00980001	0.16202	286893
11:116662331	T	G	0.076	-0.00489799	0.0149	0.742364	266834
11:116662407	C	G	0.066	-0.00410158	0.0164	0.802513	271137
11:116662579	T	C	0.887	-0.00479847	0.0149	0.747418	314298
11:116663596	T	C	0.053	-0.00519647	0.0149	0.727272	333006
11:116663707	A	G	0.89	-0.00620074	0.0149	0.677295	311145
11:116663851	T	C	0.075	-0.0178989	0.016	0.263278	327248
11:116663966	A	G	0.073	0.00810274	0.0094	0.388691	330713
11:116664040	A	G	0.729	-0.00789872	0.0164	0.630069	314669
11:116665025	A	T	0.101	-0.0146029	0.0153	0.339863	324568
11:116665079	T	C	0.128	0.00879859	0.0096	0.359394	302394
11:116668843	C	T	0.08	-0.0125015	0.0153	0.413875	317534
11:116669828	A	G	0.08	-0.00840458	0.0162	0.603899	312949
11:116670182	C	T	0.071	0.0138961	0.0118	0.238942	329806
11:116671540	C	G	0.079	-0.0200967	0.0162	0.214777	316567
11:116691634	A	C	0.071	0.0138961	0.012	0.246861	259773
11:116707401	A	G	0.057	-0.00649884	0.0139	0.640112	331069
11:116707583	G	A	0.87	-0.00620074	0.014	0.657831	303732
11:116732512	T	G	0.81	0.00609856	0.00839999	0.467827	285017
11:116756183	A	G	0.07	-0.0188021	0.0122	0.123279	329496
11:117436190	C	T	0.566	0.00729656	0.0114	0.522141	326076
11:117440404	G	T	0.223	-0.00119928	0.0137	0.930243	334453
11:11746280	T	G	0.134	-0.00380276	0.00749999	0.61213	280912
11:117473944	T	C	0.205	-0.00019998	0.0138	0.988438	332270
11:11750180	C	T	0.363	-0.0197046	0.00960004	0.0401161	319949
11:117662138	A	G	0.159	-0.0036035	0.0142	0.799675	334687
11:117687120	T	C	0.1	-0.00059982	0.0138	0.965331	322147
11:117709688	G	A	0.066	0.0176956	0.016	0.268736	255144
11:117710150	T	C	0.066	0.0319035	0.0157001	0.0421472	264564
11:117823425	A	G	0.377	-0.00560427	0.0113	0.619927	332013
11:117848632	T	G	0.093	0.00080032	0.00999998	0.936212	289606
11:117849065	C	G	0.093	0.0310986	0.0143001	0.0296516	281151
11:117850727	T	C	0.092	0.0299954	0.00740018	5.04924e-05	288115
11:117853333	C	G	0.092	-0.0242047	0.00870009	0.00540051	292432
11:117853666	C	T	0.097	-0.0273038	0.00900011	0.00241557	320501
11:117854977	C	T	0.092	-0.0235993	0.00990007	0.017137	292432
11:117855295	G	A	0.118	-0.0198026	0.0123	0.107405	313216
11:117855727	T	C	0.118	0.0111014	0.0167	0.506207	313216
11:117855922	T	G	0.09	0.0153979	0.0164	0.347783	298273
11:117857338	C	G	0.1	-0.0118001	0.00750002	0.115639	327452
11:117858185	A	C	0.118	-0.0176041	0.0134	0.188934	307884
11:117859209	A	G	0.101	-0.0178006	0.0136	0.190579	324570
11:117859629	A	C	0.089	-0.0177024	0.0135	0.189761	335424
11:117859925	A	C	0.217	-0.0172012	0.0134	0.199257	311749
11:117861055	T	C	0.119	0.0062998	0.0125	0.614272	316367
11:117862575	G	T	0.125	-0.0168964	0.0134	0.207335	308590
11:117862979	A	G	0.092	-0.00139902	0.0116	0.904004	296846
11:117863183	A	G	0.092	-0.000899595	0.0116	0.938185	296846
11:117863292	A	G	0.101	-0.0148985	0.0134	0.266213	324570
11:117863307	T	G	0.092	0.00520351	0.0122	0.66973	296846
11:117863730	C	G	0.092	0.000100005	0.0117	0.99318	296846
11:117863846	T	C	0.101	0.004902	0.0122	0.687829	324570
11:117863888	G	C	0.092	0.00389759	0.0127	0.758922	296846
11:117864063	G	A	0.151	-0.00620074	0.00909999	0.495618	277702
11:117864113	A	G	0.094	0.0010005	0.0115	0.930671	295600
11:117864846	G	A	0.092	0.00530404	0.0114	0.64174	301361
11:117864979	T	C	0.092	-0.0146029	0.0133	0.272222	301361
11:117865381	T	C	0.092	-0.0146029	0.0133	0.272222	301361
11:117865859	C	T	0.092	0.00780034	0.0122	0.52258	301361
11:117866868	G	A	0.093	-0.0148985	0.0133	0.262635	298448
11:117867187	T	C	0.096	-0.0154993	0.0133	0.243874	328720
11:117868638	A	G	0.096	0.00769957	0.0122	0.527967	334087
11:117873229	T	C	0.096	-0.0147999	0.0133	0.265804	299075
11:117874493	A	G	0.118	0.00520351	0.0111	0.639223	330067
11:117876035	C	T	0.242	-0.0133011	0.0132	0.313616	301887
11:117876155	G	A	0.111	-0.0154008	0.0132	0.243321	313899
11:117876198	A	C	0.23	-0.0142973	0.0132	0.278751	305777
11:117878559	C	T	0.131	-0.0146029	0.0132	0.268607	286351
11:117878578	T	C	0.131	-0.0139029	0.0132	0.292226	286351
11:117878659	A	T	0.131	-0.017496	0.0132	0.18502	286351
11:117878745	T	C	0.096	0.00979784	0.0124	0.429441	303729
11:117878769	A	G	0.096	0.00940408	0.0123	0.444534	303729
11:117879926	G	A	0.096	-0.0208021	0.013	0.109563	303729
11:117880139	T	C	0.117	0.0075988	0.0113	0.501291	294847
11:117880688	T	G	0.117	-0.00799793	0.0089	0.368842	332511
11:117881601	C	T	0.246	0.00910129	0.0119	0.444382	319747
11:117882065	A	G	0.097	-0.00919757	0.009	0.306803	300931
11:117882394	G	A	0.119	-0.0180953	0.0116	0.118775	290548
11:117882792	T	C	0.114	-0.0179971	0.0116	0.120789	296616
11:117882961	A	G	0.113	-0.0180953	0.0116	0.118775	294024
11:117883208	C	G	0.116	-0.0215951	0.0129	0.0941234	334998
11:117886453	T	C	0.113	-0.0215951	0.0129	0.0941234	294024
11:117886623	G	A	0.117	-0.0214973	0.0129	0.0956238	294846
11:117886753	A	G	0.113	-0.0208021	0.012	0.083006	294024
11:117886931	A	C	0.113	0.00700447	0.0113	0.535346	298904
11:117887084	T	G	0.113	-0.00539542	0.00859999	0.530414	298904
11:117887240	A	G	0.113	-0.0213994	0.0129	0.0971435	298904
11:117887528	C	G	0.097	-0.0250048	0.0120001	0.0371858	300931
11:117887667	C	T	0.113	-0.0238044	0.0121001	0.0491489	298904
11:117887671	C	T	0.113	-0.0235993	0.0122001	0.0530686	298904
11:117888352	A	T	0.113	0.00830439	0.0113	0.462399	298904
11:117888418	C	G	0.113	-0.0232965	0.0122001	0.0561922	289262
11:117888564	T	C	0.113	-0.0238044	0.0120001	0.0472903	298904
11:117888681	G	A	0.113	-0.0231988	0.0122001	0.0572321	298904
11:117888685	G	A	0.097	-0.023404	0.0121001	0.053088	300931
11:117888746	T	C	0.113	-0.0232965	0.0121001	0.0541889	298904
11:117888781	A	T	0.097	-0.0232965	0.0121001	0.0541889	300931
11:117889402	A	G	0.12	-0.0209001	0.0129	0.105199	331138
11:117889448	T	C	0.233	-0.0232965	0.0121001	0.0541889	324279
11:117889569	C	T	0.113	-0.023404	0.0121001	0.053088	294024
11:117889685	T	C	0.097	-0.0232965	0.0121001	0.0541889	300931
11:117889690	A	T	0.113	-0.0243023	0.0123001	0.048179	294024
11:117889740	T	C	0.113	-0.0231011	0.0121001	0.0562397	294024
11:117889895	A	G	0.113	-0.0235017	0.0121001	0.0521036	294024
11:117889922	A	G	0.113	-0.0208021	0.0129	0.106839	294024
11:117889959	A	C	0.113	-0.023404	0.0121001	0.053088	294024
11:117890167	T	C	0.113	-0.0207042	0.0129	0.1085	294024
11:117890221	G	A	0.113	0.010505	0.0112	0.348273	294024
11:117890295	T	A	0.113	-0.00620074	0.00869999	0.476014	294024
11:117890386	A	C	0.113	-0.0232965	0.0122001	0.0561922	294024
11:117890391	A	G	0.113	-0.0212036	0.0129	0.100241	294024
11:117890417	A	G	0.113	-0.0235993	0.0122001	0.0530686	294024
11:117890752	T	C	0.113	-0.0232965	0.0122001	0.0561922	294024
11:117890857	T	G	0.113	-0.0235993	0.0122001	0.0530686	294024
11:117890874	G	A	0.113	-0.0232965	0.0122001	0.0561922	294024
11:117890989	A	G	0.113	-0.0235017	0.0122001	0.0540599	289263
11:117890995	C	A	0.113	-0.0232965	0.0122001	0.0561922	289263
11:117891384	C	T	0.113	-0.0232965	0.0122001	0.0561922	294024
11:117891475	T	C	0.113	-0.0232965	0.0122001	0.0561922	294024
11:117891489	G	A	0.113	-0.0232965	0.0122001	0.0561922	289262
11:117891582	C	T	0.113	-0.0231988	0.0122001	0.0572321	294024
11:117891787	G	A	0.113	-0.0232965	0.0122001	0.0561922	294024
11:117960661	A	G	0.253	-0.023404	0.0122001	0.0550666	321240
11:117963766	A	G	0.355	-0.0235017	0.0122001	0.0540599	331661
11:117965530	G	A	0.352	-0.023404	0.0122001	0.0550666	332939
11:117984623	T	C	0.694	-0.023697	0.0123001	0.0540325	314818
11:117986152	C	A	0.259	-0.023697	0.0123001	0.0540325	316340
11:117988539	A	G	0.333	-0.0228959	0.0122001	0.0605588	333086
11:117989951	T	A	0.263	-0.0231988	0.0122001	0.0572321	313219
11:117994430	A	G	0.333	-0.0238044	0.0123001	0.0529524	333086
11:117998077	T	C	0.267	-0.0231011	0.0122001	0.0582881	317641
11:118004863	G	A	0.268	-0.0231011	0.0122001	0.0582881	316888
11:118005119	C	T	0.268	0.00780034	0.0085	0.358782	316888
11:118005622	G	T	0.268	-0.00059982	0.00759999	0.937093	316888
11:118042713	G	T	0.116	-0.0010994	0.00759999	0.884981	253110
11:118043904	A	C	0.066	0.000700245	0.00809999	0.931109	324859
11:118044144	T	G	0.066	-0.0010994	0.00849999	0.897088	324859
11:118044360	G	A	0.067	0.00769957	0.0077	0.317338	324726
11:118044450	T	G	0.066	-0.0020978	0.00849999	0.805063	324859
11:118044740	A	T	0.11	0.00820356	0.0077	0.286696	257145
11:118045423	A	G	0.109	-0.00229736	0.00839999	0.784472	259212
11:118047776	C	T	0.096	-0.0020978	0.00839999	0.80279	285736
11:118048499	T	C	0.12	-0.00159872	0.00839999	0.849055	245785
11:118048836	C	T	0.092	-0.00169856	0.00839999	0.839753	292432
11:118048885	G	A	0.065	-0.0214973	0.013	0.0982026	325095
11:118049257	G	C	0.096	-0.0136958	0.0148	0.354763	285736
11:118049759	C	T	0.096	-0.0141001	0.0148	0.340736	285736
11:118049811	T	C	0.096	-0.0133998	0.0147	0.362004	285736
11:118049880	G	A	0.096	-0.0141001	0.0148	0.340736	285736
11:118050014	G	A	0.096	-0.0154008	0.0132	0.243321	285736
11:118050348	G	T	0.096	-0.0150955	0.0132	0.252791	290082
11:118050404	A	G	0.092	-0.0140015	0.0133	0.292458	292432
11:118050779	G	A	0.091	-0.0190965	0.013	0.141844	295320
11:118050855	T	C	0.12	-0.0164047	0.0134	0.220865	245785
11:118050958	A	G	0.067	-0.0152038	0.0149	0.307543	324726
11:118051010	C	T	0.066	-0.0141987	0.0133	0.285713	324858
11:118051082	G	A	0.067	-0.0139029	0.0133	0.29587	324726
11:118051323	G	C	0.066	-0.0142973	0.0133	0.282381	324858
11:118051646	G	A	0.09	-0.0142973	0.0133	0.282381	285354
11:118051857	C	T	0.065	-0.0142973	0.0133	0.282381	325095
11:118052662	T	C	0.065	-0.0143959	0.0132	0.27545	325095
11:118053156	A	C	0.152	-0.0162965	0.0134	0.223926	320768
11:118053859	C	A	0.065	-0.0152038	0.0134	0.256537	325095
11:118054128	C	T	0.217	-0.0192044	0.013	0.139606	333361
11:118054345	A	G	0.065	-0.0158044	0.0147	0.282315	325095
11:118054431	T	C	0.217	-0.0155977	0.0148	0.291929	333361
11:118055110	T	G	0.231	-0.0140015	0.0147	0.340851	318859
11:118055217	C	T	0.219	-0.0159029	0.0148	0.28259	331163
11:118055273	T	C	0.217	-0.0141001	0.0137	0.303383	325912
11:118055733	T	C	0.217	-0.0162965	0.0149	0.274076	325912
11:118055801	A	G	0.231	-0.0160013	0.0149	0.282862	318860
11:118056047	G	A	0.232	-0.0202045	0.0103	0.0498098	317898
11:118056092	C	T	0.217	-0.0160013	0.0149	0.282862	325912
11:118056722	A	G	0.231	-0.0227004	0.00880007	0.00989242	311735
11:118056823	T	C	0.067	-0.0152038	0.0149	0.307543	320353
11:118057227	T	C	0.232	-0.0221039	0.00880007	0.0120122	310795
11:118057244	A	C	0.232	-0.0199987	0.00880006	0.0230525	310795
11:118057320	G	A	0.222	-0.0209001	0.00880006	0.0175494	320620
11:118057783	G	C	0.066	-0.0215951	0.00890007	0.0152494	324859
11:118058542	T	C	0.066	-0.0215951	0.00890007	0.0152494	324859
11:118059914	C	T	0.066	-0.0192044	0.00880005	0.0290869	320513
11:118062552	A	G	0.066	-0.0200967	0.00880006	0.0223891	316254
11:118063349	G	A	0.064	-0.0218006	0.00890007	0.0143059	312803
11:118063479	G	A	0.192	-0.0193025	0.00890005	0.0300973	256457
11:118066609	T	C	0.162	-0.0115036	0.0148	0.437	323102
11:118068752	C	T	0.162	-0.0197046	0.00890006	0.0268299	329662
11:118069240	A	G	0.178	-0.0199987	0.00890006	0.0246382	332167
11:118069979	A	C	0.178	-0.0197046	0.00890005	0.0268298	332167
11:118070788	A	G	0.178	-0.0107025	0.0148	0.469591	332167
11:118071762	A	G	0.178	-0.0100988	0.0148	0.495015	332167
11:118071836	A	G	0.158	-0.00999983	0.0149	0.502137	343301
11:118071857	G	A	0.178	-0.00929665	0.015	0.535404	332167
11:118072232	A	G	0.178	-0.0057037	0.0153	0.709304	332167
11:118072716	T	C	0.178	-0.0180953	0.0105	0.0848245	325283
11:118075152	A	C	0.157	-0.0291995	0.0100001	0.00350124	345077
11:118075474	T	C	0.157	-0.0298015	0.00990012	0.00261063	345077
11:118078718	A	G	0.178	-0.0314018	0.00950014	0.000948412	332167
11:118080268	T	C	0.178	-0.0314987	0.00950014	0.000914468	332167
11:118080520	T	C	0.178	-0.0317021	0.00950014	0.000846831	332167
11:118080685	C	T	0.187	-0.0314018	0.00950014	0.000948412	319678
11:118084728	A	G	0.186	-0.031799	0.00980014	0.00117553	334965
11:118087040	T	C	0.212	-0.0314018	0.00950014	0.000948412	331482
11:118087841	A	G	0.186	-0.0311982	0.00950014	0.00102354	327875
11:118088362	C	T	0.186	-0.0314987	0.00960014	0.00103417	334964
11:118089434	A	C	0.238	-0.0335992	0.00980015	0.000607075	298596
11:118091067	T	C	0.212	-0.0333961	0.00980015	0.0006551	331482
11:118091375	A	G	0.212	-0.0317021	0.00950014	0.000846831	331482
11:118091636	C	A	0.212	-0.031799	0.00950015	0.000816285	331482
11:118093359	A	C	0.243	-0.0315956	0.00950014	0.000881657	301038
11:118094756	C	T	0.203	-0.0341985	0.00950018	0.000318492	334707
11:118094921	T	C	0.191	-0.0223973	0.00930007	0.0160273	335387
11:118095803	T	C	0.191	-0.0214973	0.00890006	0.0157177	335387
11:118095996	C	G	0.217	-0.0239021	0.00940008	0.0109984	333363
11:118096028	C	A	0.191	-0.0227981	0.00930007	0.0142304	335387
11:118096165	T	C	0.191	-0.0217028	0.00900007	0.0158914	335387
11:118096818	A	G	0.182	-0.0218006	0.00890007	0.0143058	340654
11:118098890	C	T	0.243	-0.0218985	0.00890007	0.013875	301038
11:118098962	A	G	0.243	-0.0218985	0.00890007	0.013875	301038
11:118099186	T	C	0.217	-0.0195967	0.00890006	0.0276748	333363
11:118102058	T	C	0.243	-0.0184979	0.00900004	0.0398493	301038
11:118103542	T	A	0.191	-0.0204005	0.00920005	0.0265936	335387
11:118104569	A	C	0.218	-0.0202045	0.00920005	0.0280827	310711
11:118104577	C	T	0.218	-0.0192044	0.00880005	0.0290869	310711
11:118105222	T	C	0.192	-0.0200967	0.00920005	0.028932	334052
11:118105233	C	T	0.218	-0.0200967	0.00920005	0.028932	310711
11:118105599	A	T	0.218	-0.0200967	0.00930005	0.0307012	310711
11:118107495	T	C	0.191	-0.0193025	0.00890005	0.0300973	335387
11:118108679	G	C	0.191	-0.0192044	0.00890005	0.0309445	335386
11:118109196	A	G	0.191	-0.0192044	0.00880005	0.0290869	335387
11:118111676	A	T	0.191	-0.0194987	0.00890006	0.0284629	335386
11:118112332	A	C	0.097	-0.0205964	0.00920006	0.0251736	336458
11:118112911	A	G	0.192	-0.0203025	0.00910006	0.0256791	334053
11:118113583	T	C	0.19	-0.0203025	0.00910006	0.0256791	336736
11:118114473	T	C	0.191	-0.0210959	0.00920006	0.0218469	335387
11:118114788	T	G	0.19	-0.0200967	0.00910006	0.0272154	336736
11:118115147	A	G	0.19	-0.0200967	0.00910006	0.0272154	336736
11:118116496	C	T	0.191	-0.0208021	0.00920006	0.0237539	335387
11:118117118	T	C	0.191	-0.0209001	0.00920006	0.0231027	335387
11:118117938	C	A	0.191	-0.0208021	0.00920006	0.0237539	335387
11:118119211	G	A	0.182	-0.0209001	0.00920006	0.0231027	340654
11:118121399	T	G	0.177	-0.00219758	0.0122	0.85705	333642
11:118122077	C	T	0.191	-0.0198026	0.00920005	0.0313621	335387
11:118126682	A	C	0.191	-0.0205964	0.00920005	0.0251736	335387
11:118129583	T	A	0.187	-0.0205964	0.00920006	0.0251736	333583
11:118132705	A	G	0.186	-0.0204985	0.00920005	0.0258751	334965
11:118136160	A	G	0.193	-0.0204005	0.00920005	0.0265936	332735
11:11814065	T	C	0.47	-0.00410158	0.00889999	0.644905	321567
11:118146599	T	G	0.202	-0.0204005	0.00920005	0.0265936	343534
11:118147496	C	T	0.201	-0.0204005	0.00920005	0.0265936	344811
11:118150127	G	T	0.28	-0.0204005	0.00920005	0.0265936	331623
11:118153511	G	T	0.293	-0.0204985	0.00930005	0.0275157	339285
11:118155804	A	G	0.281	-0.0243999	0.00950008	0.0102173	330902
11:118156517	C	G	0.283	-0.0202045	0.00920005	0.0280827	337768
11:118157250	T	C	0.28	-0.0204005	0.00920005	0.0265936	331623
11:118157681	T	C	0.283	-0.0231988	0.00930007	0.0126143	337768
11:118171285	C	T	0.281	-0.0227004	0.00930007	0.0146514	330902
11:118173850	A	G	0.28	-0.0177024	0.00920004	0.054334	331623
11:118175439	A	G	0.28	-0.0183015	0.00890004	0.0397499	331623
11:118175540	G	A	0.28	-0.0180953	0.00890004	0.0420354	331623
11:118178007	T	C	0.281	-0.0159029	0.00810003	0.0496102	330903
11:118180155	C	G	0.282	-0.0136958	0.00790002	0.0829823	330188
11:118182660	C	T	0.285	-0.0164047	0.00810004	0.0428404	344905
11:118183733	T	C	0.283	-0.0161981	0.00800004	0.0428927	329481
11:118185140	C	T	0.285	-0.0160013	0.00810004	0.048216	336336
11:118185346	A	G	0.283	-0.0161981	0.00800004	0.0428927	329480
11:118185492	C	T	0.284	-0.0155977	0.00810003	0.0541498	337049
11:118191274	C	T	0.737	-0.0154993	0.00810003	0.0556864	328496
11:118191691	C	A	0.698	-0.0155977	0.00810003	0.0541498	325138
11:118199295	G	A	0.711	-0.0154993	0.00810003	0.0556864	325366
11:118200201	A	T	0.707	-0.0146029	0.00810003	0.0714172	330859
11:118205702	G	A	0.737	-0.0147999	0.00810003	0.0676778	328496
11:118210106	C	G	0.738	-0.0154993	0.00790003	0.0497713	329303
11:118213632	T	C	0.21	-0.0147999	0.00810003	0.0676778	299232
11:118214067	A	G	0.21	-0.0158044	0.00800003	0.048206	299232
11:118214562	T	C	0.21	-0.0152038	0.00810003	0.0605168	299232
11:118216234	A	C	0.251	-0.0160013	0.00800004	0.0454838	308257
11:118221137	T	C	0.216	-0.00259663	0.00829999	0.754397	299484
11:118221349	C	T	0.216	0.000300045	0.00799999	0.970082	299484
11:118221350	T	G	0.216	0.00260339	0.00809999	0.747903	299484
11:118222062	C	T	0.256	0.00240288	0.00799999	0.763902	311385
11:118222634	C	T	0.222	-0.00259663	0.00829999	0.754397	300056
11:118225452	A	T	0.222	-0.00259663	0.00829999	0.754397	300056
11:118226011	T	C	0.218	0.00130085	0.00939998	0.889934	291200
11:11822718	C	T	0.471	0.0158957	0.00860003	0.0645551	321491
11:118228114	T	C	0.222	0.00120072	0.00939998	0.898358	300056
11:118228624	C	G	0.222	0.00130085	0.00939998	0.889934	300056
11:118228968	G	C	0.256	0.0124978	0.00870002	0.150854	311385
11:118229061	A	T	0.226	0.00190181	0.00929999	0.837966	296268
11:118229679	A	G	0.216	0.00190181	0.00929999	0.837966	299484
11:118230264	T	A	0.216	0.002002	0.00929999	0.829557	299484
11:118230739	A	G	0.225	0.0117993	0.00860001	0.170059	303769
11:118233078	G	A	0.217	0.00160128	0.00919999	0.861824	305009
11:118233424	T	C	0.216	0.00170145	0.00919999	0.853276	299484
11:118234191	A	G	0.222	0.00260339	0.00939999	0.781814	300056
11:118234678	G	A	0.217	0.00180162	0.00919999	0.844744	298485
11:118235490	C	T	0.251	0.00180162	0.00919999	0.844744	308257
11:118239266	A	G	0.216	0.0119005	0.00860001	0.166426	299484
11:118240715	C	G	0.216	0.00220242	0.00919999	0.8108	299484
11:118246048	C	G	0.207	0.00220242	0.00929999	0.812796	296087
11:118246071	A	C	0.247	0.00240288	0.00929999	0.796117	297739
11:118246906	T	C	0.247	0.00300451	0.00909999	0.741274	297739
11:118250586	G	A	0.207	0.00190181	0.00919999	0.83623	296087
11:118251980	T	A	0.207	0.00230265	0.00929999	0.804446	296087
11:118258056	A	G	0.246	0.00160128	0.00919999	0.861824	305376
11:118259379	C	A	0.208	0.00240288	0.00929999	0.796117	288921
11:118261736	A	C	0.207	0.0113036	0.00870001	0.193852	284003
11:118262305	C	A	0.207	0.002002	0.00929999	0.829557	296087
11:118263054	A	G	0.246	0.00160128	0.00929998	0.863295	305376
11:118268613	G	A	0.206	0.00389759	0.00949999	0.681606	290991
11:118270715	A	G	0.246	0.010697	0.00890001	0.229398	305376
11:118275997	A	G	0.203	0.010505	0.00890001	0.237867	288145
11:118276116	G	C	0.202	0.0034961	0.00949999	0.712865	295265
11:118276246	C	T	0.202	0.00389759	0.00949999	0.681606	295265
11:118276492	A	G	0.202	0.0124978	0.00880001	0.15555	295265
11:118281418	C	A	0.241	0.00260339	0.00959998	0.786248	309657
11:118284650	T	C	0.199	0.00260339	0.00969998	0.788399	298594
11:118285995	A	G	0.207	0.00329542	0.00949999	0.728676	296086
11:118290169	A	G	0.201	0.0122042	0.00880001	0.165492	296363
11:118291210	G	A	0.244	0.00300451	0.00959999	0.754303	307063
11:118295117	C	T	0.291	0.0121029	0.00880001	0.169028	301307
11:118296007	C	T	0.204	0.00579677	0.00969999	0.550103	299308
11:118296668	C	G	0.189	0.00680309	0.00959999	0.478538	297971
11:118296735	A	C	0.274	0.00680309	0.00959999	0.478538	305199
11:118298041	G	C	0.196	0.00739729	0.00959999	0.440973	302033
11:118298252	C	T	0.29	0.0154995	0.00880003	0.0781875	301920
11:118300240	G	A	0.195	0.00849599	0.0096	0.376157	296985
11:118301066	G	A	0.195	0.00820356	0.0095	0.387845	296985
11:118302901	C	T	0.197	0.0075988	0.00959999	0.428628	288719
11:118303822	A	C	0.187	0.0168003	0.00880004	0.0562465	294379
11:118312870	G	A	0.054	0.0121029	0.00840001	0.149634	311597
11:118314849	T	C	0.049	0.00780034	0.00949999	0.411595	318173
11:118316006	A	G	0.049	0.00739729	0.00979999	0.450353	321906
11:118316960	A	G	0.255	0.00979784	0.0085	0.249039	278818
11:118317907	T	C	0.175	0.00749804	0.00959999	0.434775	265368
11:118320553	A	G	0.238	0.0130042	0.00840002	0.121595	285751
11:118322488	T	C	0.067	0.00719583	0.00969999	0.458185	292061
11:118326445	T	C	0.05	0.00739729	0.00969999	0.445697	315799
11:118327321	G	A	0.261	0.00889948	0.0098	0.36382	280754
11:118328052	G	A	0.064	0.00800193	0.00989999	0.418932	297056
11:118333510	C	T	0.063	0.055703	0.0166003	0.000792081	301448
11:118333537	G	A	0.05	0.0521041	0.0172002	0.00245144	315799
11:118335147	A	G	0.05	0.0511986	0.0171002	0.00275318	315799
11:118341649	C	T	0.054	0.023801	0.0091001	0.00891052	319245
11:118346599	G	A	0.049	0.0114958	0.0107	0.282654	325703
11:118349247	T	C	0.069	0.0282966	0.00920014	0.00210029	295531
11:118354458	A	G	0.05	0.0519988	0.0155003	0.000794503	323318
11:118354505	T	G	0.05	0.0527997	0.0171002	0.00201739	319525
11:118354750	A	T	0.052	0.0268985	0.00900013	0.00280181	322900
11:118355642	C	A	0.05	0.0538967	0.0157003	0.000597278	319525
11:118358152	C	T	0.049	0.0557982	0.0157003	0.000379485	318172
11:118359161	A	G	0.729	0.0540022	0.0171002	0.00158867	300194
11:118361472	A	G	0.05	0.0538017	0.0171002	0.00165376	315798
11:118362869	C	T	0.732	0.0511986	0.0164002	0.00179736	302311
11:118363424	C	A	0.744	0.0540972	0.0170002	0.00146189	304258
11:118364404	T	G	0.069	0.0570043	0.0152003	0.000176693	291679
11:118365168	A	G	0.05	0.0538017	0.0169002	0.00145512	315798
11:118365263	T	C	0.062	0.0538967	0.0170002	0.00152256	305983
11:118365956	T	C	0.73	0.0532953	0.0166002	0.00132498	300893
11:118367669	T	A	0.05	0.0540972	0.0170002	0.00146189	315798
11:118368665	G	A	0.049	0.0564963	0.0172003	0.00102121	321904
11:118368822	G	T	0.049	-0.0264959	0.00860012	0.00206396	321904
11:118371025	C	G	0.05	0.0553964	0.0171003	0.00119736	315798
11:118372923	A	G	0.05	-0.0263985	0.00860012	0.00214384	315798
11:118373861	T	C	0.059	-0.0294035	0.00870015	0.000725784	304787
11:118377523	A	G	0.051	0.0603978	0.0153004	7.8982e-05	313590
11:118379096	A	T	0.061	0.0561049	0.0171003	0.00103464	299129
11:118381069	T	C	0.05	0.0570996	0.0157003	0.000275999	315799
11:118382327	G	A	0.06	-0.0264959	0.00860012	0.00206396	303790
11:118384811	G	A	0.069	0.0570043	0.0171003	0.000857508	291679
11:118385691	C	T	0.069	0.0564011	0.0171003	0.000972872	291679
11:118387892	T	C	0.05	0.0564011	0.0171003	0.000972872	312137
11:118389440	T	C	0.05	0.0557982	0.0171003	0.00110239	315799
11:118389698	C	T	0.063	0.0553013	0.0171003	0.00122092	293911
11:118390082	C	A	0.069	0.0610991	0.0161004	0.000147708	291679
11:118393856	T	G	0.051	0.0530949	0.0170002	0.00178904	309933
11:118405068	G	A	0.206	0.0542028	0.0160003	0.000705032	290989
11:118405305	A	G	0.196	0.0536012	0.0171002	0.00172129	295835
11:118405377	A	C	0.194	0.0546991	0.0160003	0.000629366	298143
11:118405437	T	C	0.193	0.060504	0.0153004	7.67235e-05	293239
11:118405438	G	A	0.193	0.0603022	0.0153004	8.10681e-05	293239
11:118405453	C	T	0.193	0.0542978	0.0172002	0.00159509	293239
11:118405641	G	A	0.195	0.0538017	0.0171002	0.00165376	290954
11:118405835	A	G	0.194	0.0579046	0.0159003	0.000270821	298143
11:118405989	G	A	0.182	0.0594953	0.0153004	0.000100872	294633
11:118407523	G	T	0.194	0.0536012	0.0171002	0.0017213	298143
11:118408033	G	A	0.194	0.0156011	0.00960003	0.10414	298143
11:118408471	T	C	0.194	0.0182964	0.00970004	0.059266	298143
11:118408653	T	C	0.194	0.0189994	0.00970005	0.0501495	298143
11:118408789	C	T	0.194	0.0182964	0.00980004	0.0619061	298143
11:118408893	A	G	0.195	0.0181029	0.00980004	0.0647146	296982
11:118409302	A	G	0.194	0.0194989	0.00980005	0.0466272	298143
11:118409374	A	G	0.194	0.0144032	0.00980002	0.141639	298143
11:118409536	A	G	0.192	0.0176956	0.00970004	0.0681088	294401
11:118409539	G	A	0.192	0.0174005	0.01	0.081851	294401
11:118409583	A	G	0.192	0.0180011	0.00970004	0.0634862	294401
11:118410468	G	A	0.194	0.0182964	0.00970004	0.059266	298143
11:118410488	C	T	0.194	0.0182964	0.00970004	0.059266	298143
11:118410545	G	A	0.194	0.0182047	0.00970004	0.0605502	298143
11:118411424	C	A	0.194	0.0182047	0.00970004	0.0605502	298143
11:118411713	T	G	0.196	0.0198048	0.00970005	0.0411789	295834
11:118412296	T	A	0.194	0.0182964	0.00970004	0.059266	298143
11:118412358	T	C	0.194	0.0182047	0.00970004	0.0605502	298143
11:118413604	A	G	0.189	0.0187038	0.00980004	0.0563207	291979
11:118415429	T	C	0.047	0.0187038	0.00980004	0.0563207	257543
11:118415847	C	G	0.198	0.0186019	0.00980004	0.0576764	287617
11:118415848	C	A	0.198	0.0178992	0.00970004	0.0649975	287618
11:118416073	C	A	0.195	0.0178992	0.00970004	0.0649975	296982
11:118416253	T	C	0.193	0.0178992	0.00970004	0.0649975	299317
11:118419295	A	G	0.189	0.0180011	0.00970004	0.0634862	297968
11:118419704	C	T	0.626	0.0199986	0.00970005	0.0392358	292739
11:118420101	G	A	0.196	0.017197	0.00970003	0.0762481	295833
11:118420736	C	T	0.193	0.0181029	0.00970004	0.0620039	299316
11:118421512	A	G	0.182	0.017604	0.00990004	0.0753743	294633
11:118421569	G	C	0.189	-0.00860289	0.0195	0.659087	297968
11:118422234	T	A	0.189	0.0139975	0.00980002	0.153201	297968
11:118422240	C	A	0.59	0.0138048	0.00980002	0.158937	290547
11:118422868	T	C	0.196	0.0189994	0.00970005	0.0501495	295833
11:118423672	T	C	0.182	0.0164038	0.00970003	0.090816	294633
11:118424008	T	C	0.196	0.0182047	0.00980004	0.0632237	295833
11:118425051	A	G	0.187	0.0130042	0.00800002	0.104052	300415
11:118425063	G	A	0.191	0.0217038	0.00970007	0.0252541	295577
11:118425419	T	G	0.191	0.0192032	0.00970005	0.047737	295577
11:118426062	A	C	0.066	0.0170037	0.01	0.0890615	271137
11:118428791	G	A	0.196	0.0189994	0.00980005	0.0525379	302028
11:118429764	G	T	0.199	0.0186019	0.00980004	0.0576764	298590
11:118430048	T	C	0.193	0.0128016	0.00790002	0.105136	299316
11:118430519	T	C	0.199	0.0217038	0.00970007	0.0252541	298589
11:118432279	G	A	0.194	0.017604	0.01	0.0783403	298142
11:118432404	T	G	0.186	0.021898	0.00970007	0.0239761	289714
11:118432852	C	T	0.19	0.017604	0.00980004	0.0724429	296767
11:118433729	G	A	0.195	0.0182047	0.00980004	0.0632237	296982
11:118434421	G	A	0.188	0.0180011	0.00980004	0.0662343	293171
11:118434835	T	C	0.188	-0.00960374	0.0162	0.553299	293171
11:118435756	T	C	0.179	0.021898	0.00960007	0.0225468	292595
11:118435966	A	G	0.232	0.0212951	0.00960006	0.0265392	290860
11:118436079	C	G	0.189	0.0180011	0.00970004	0.0634862	297969
11:118437279	G	A	0.193	0.0217038	0.00960007	0.0237716	293239
11:118438448	T	A	0.182	0.0198048	0.00970005	0.0411789	288829
11:118439048	T	A	0.198	0.013298	0.01	0.183584	287617
11:118440863	G	A	0.198	0.0162005	0.00980003	0.0983085	287617
11:118441846	C	T	0.198	0.0194989	0.00970005	0.0444118	287617
11:118443944	A	G	0.198	0.0168003	0.00990003	0.089697	287616
11:118444525	A	G	0.192	0.0166986	0.00990003	0.0916559	294403
11:118445275	C	T	0.183	0.0157026	0.0101	0.120014	287601
11:118445585	G	A	0.198	-0.00850374	0.0092	0.35532	287616
11:118446298	T	C	0.189	0.0163022	0.00980003	0.0962162	291980
11:118447580	G	T	0.198	0.0192032	0.00980005	0.0500541	287616
11:118447597	A	G	0.198	0.0123965	0.0101	0.219681	287616
11:118448087	T	C	0.19	0.016597	0.00980003	0.0903484	290802
11:118449370	G	A	0.183	0.0166986	0.00980003	0.0883926	287602
11:118449396	A	G	0.198	0.0166986	0.00980003	0.0883926	287616
11:118449746	T	C	0.204	0.0178992	0.00980004	0.0677832	287091
11:118450046	G	A	0.196	0.014799	0.00980002	0.131019	289829
11:118450875	T	C	0.198	0.0145047	0.0101	0.150972	287616
11:118451901	C	T	0.198	0.0178992	0.00980004	0.0677832	287616
11:118452334	C	G	0.198	0.014596	0.00990002	0.14039	287616
11:118453483	T	C	0.189	0.0174005	0.00980004	0.0758061	291980
11:118453681	G	A	0.197	0.0174005	0.00980004	0.0758061	288716
11:118454177	G	A	0.198	0.0146975	0.00990002	0.137652	287616
11:118456414	C	T	0.193	0.0140989	0.0101	0.162735	293240
11:118457630	C	G	0.199	0.0175023	0.00980004	0.074109	280770
11:118459039	A	G	0.193	0.0164953	0.00970003	0.0890292	293240
11:118459069	A	G	0.63	0.0163022	0.00980003	0.0962162	301516
11:118459269	G	A	0.409	0.017604	0.00980004	0.072443	306068
11:118459702	G	C	0.194	0.017604	0.00980004	0.072443	292090
11:118461605	C	T	0.198	0.0176956	0.00980004	0.0709697	287616
11:118462160	G	T	0.198	0.0151035	0.00990002	0.127109	287616
11:118462367	G	A	0.323	0.0185001	0.00980004	0.0590589	298326
11:118464815	C	G	0.192	0.0180011	0.00980004	0.0662344	288485
11:118465295	G	A	0.198	0.016902	0.00980003	0.084583	287616
11:118465501	G	A	0.198	0.0143018	0.00990002	0.148564	287616
11:118466249	G	A	0.19	0.0159973	0.00980003	0.102601	285015
11:118469571	G	A	0.198	0.0110003	0.00790001	0.16379	281835
11:118470092	G	C	0.189	-0.000699755	0.00769999	0.92759	286170
11:118471423	C	T	0.198	0.0162005	0.00980003	0.0983085	281835
11:118471996	T	C	0.189	0.0178992	0.00980004	0.0677832	286170
11:118472354	A	C	0.199	0.0181029	0.00980004	0.0647147	275183
11:118473231	C	T	0.183	-9.9995e-05	0.00819999	0.99027	281989
11:118473385	C	T	0.198	0.0156011	0.00990003	0.115058	281835
11:118477367	G	A	0.716	0.0185001	0.00980004	0.0590589	337049
11:118478330	A	G	0.376	0.0182964	0.00980004	0.0619061	315317
11:118480115	C	G	0.352	0.0158957	0.01	0.111933	324343
11:118480223	C	T	0.348	0.0187038	0.00990005	0.058856	317753
11:118480285	C	G	0.339	0.0159973	0.01	0.10966	330157
11:118486067	C	T	0.602	0.0187038	0.00990005	0.058856	325465
11:118486110	A	G	0.231	0.0162005	0.01	0.105222	333866
11:118486325	T	C	0.346	0.015002	0.01	0.133564	326944
11:118487673	C	T	0.346	0.0158042	0.0102	0.121278	326943
11:118488782	C	A	0.229	0.0191013	0.00990005	0.0536797	335909
11:118490076	A	G	0.215	0.017197	0.00800004	0.0315856	335610
11:118492591	A	G	0.343	0.0186019	0.00770006	0.0156999	319933
11:118495287	C	T	0.218	0.0164038	0.00770004	0.0331425	332261
11:118496066	A	G	0.345	0.0131967	0.00780002	0.0906691	327390
11:118496119	A	G	0.223	0.0182047	0.00770005	0.0180675	342283
11:118497402	A	T	0.343	-0.0118989	0.00750002	0.112621	328297
11:118499394	G	C	0.223	-0.0120965	0.00860001	0.159554	342283
11:118499469	G	C	0.582	-0.00870203	0.0077	0.25842	329260
11:118500173	T	C	0.343	-0.00919757	0.00770001	0.232287	328297
11:118500193	C	T	0.343	-0.00740253	0.0086	0.38937	328297
11:118500963	A	G	0.157	-0.0108015	0.00880001	0.219658	306419
11:118501022	A	G	0.231	-0.00999983	0.00780001	0.199833	341768
11:118501299	A	G	0.398	-0.0109993	0.00880001	0.21133	325464
11:118501459	G	A	0.582	-0.00950469	0.00770001	0.217064	329260
11:118501723	T	C	0.092	-0.0103958	0.00860001	0.226736	260410
11:118504742	C	T	0.622	-0.0082955	0.0077	0.28133	331664
11:118505090	A	G	0.341	-0.0103958	0.00860001	0.226736	329220
11:118506402	C	T	0.344	-0.0178989	0.00740005	0.0155741	327842
11:118507478	T	C	0.219	-0.00970278	0.00770001	0.207633	331167
11:118509668	G	A	0.582	-0.0100988	0.00770001	0.189677	329260
11:118510562	A	G	0.398	-0.00410158	0.0104	0.693298	325464
11:118511352	T	C	0.398	-0.0119977	0.00850001	0.158098	325464
11:118511757	A	G	0.398	0.0133994	0.00750003	0.0740059	325464
11:118512162	A	G	0.343	-0.0179971	0.00740006	0.0150149	328297
11:118514625	T	C	0.223	0.0127003	0.0142	0.371114	342283
11:118515579	T	G	0.737	-0.017496	0.00750005	0.0196591	328496
11:118515616	T	C	0.334	-0.0101978	0.00770001	0.185373	332587
11:118516737	G	A	0.226	-0.00960374	0.00770001	0.21231	339048
11:118516774	T	C	0.223	-0.0101978	0.0088	0.24652	342283
11:118516903	A	G	0.219	-0.0182033	0.00740006	0.013898	338824
11:118519550	G	C	0.353	0.0137035	0.00750003	0.0676814	323927
11:118520480	T	G	0.353	0.0137035	0.00750003	0.0676814	323927
11:118521549	A	G	0.399	0.0136021	0.00750003	0.0697385	325188
11:118522179	A	G	0.347	-0.00990082	0.00770001	0.198506	326500
11:118522338	G	A	0.343	-0.0105046	0.00860001	0.221909	328296
11:118528424	T	C	0.218	0.00599795	0.00829999	0.469898	339943
11:118528466	G	T	0.344	-0.00939572	0.00770001	0.22238	327841
11:118529127	A	G	0.222	-0.0117013	0.00860001	0.173637	343383
11:118529595	G	A	0.343	-0.0108015	0.00860001	0.209123	328297
11:118530611	C	T	0.225	-0.0109004	0.00870001	0.210236	340115
11:118534082	T	C	0.217	-0.00990082	0.00770001	0.198506	341073
11:118535840	G	C	0.219	-0.0098018	0.00770001	0.203032	338824
11:118538157	A	G	0.343	0.0144032	0.00750003	0.0548045	328295
11:118538187	T	G	0.357	-0.0110982	0.00770001	0.149494	330825
11:118538308	T	G	0.338	-0.0109004	0.00770001	0.156884	330636
11:118539140	T	C	0.339	-0.0114047	0.00870001	0.189896	330159
11:118539170	T	G	0.341	-0.00990082	0.00770001	0.198506	329218
11:118539522	A	G	0.343	-0.0109993	0.00860001	0.200902	328295
11:118539566	T	A	0.357	-0.0106036	0.00770001	0.168485	330825
11:118540104	G	C	0.396	-0.0134985	0.00860002	0.116511	326025
11:118542383	T	C	0.584	-0.0106036	0.00870001	0.222919	329709
11:118543563	T	C	0.226	-0.0105046	0.00870001	0.227267	339049
11:118545797	T	C	0.354	-0.0136958	0.00770003	0.0752943	332080
11:118546602	G	A	0.343	-0.0147014	0.00760003	0.0530656	328295
11:118548421	A	G	0.354	-0.0128965	0.00770002	0.0939611	332080
11:118548665	C	T	0.358	-0.0125015	0.00770002	0.104467	330415
11:118548671	T	A	0.358	-0.0141001	0.00770003	0.0670739	330415
11:118548838	T	G	0.358	-0.0135971	0.00770002	0.0774199	330415
11:118549582	A	G	0.358	-0.0145043	0.00760003	0.0563327	330416
11:118549803	T	C	0.358	0.0142003	0.00750003	0.0583084	330416
11:118549908	G	T	0.358	-0.0190965	0.00740006	0.0098633	330415
11:118549985	T	G	0.358	-0.00840458	0.0086	0.328432	330415
11:118550017	C	T	0.358	-0.0126003	0.00760002	0.0973321	330416
11:118550522	C	T	0.231	-0.0133998	0.00770002	0.0818185	341769
11:118550524	T	C	0.231	-0.0125015	0.00760002	0.0999835	341769
11:118550601	G	T	0.354	-0.0135971	0.00760003	0.0736001	332080
11:118550756	C	T	0.354	-0.0135971	0.00760003	0.0736001	332081
11:118550784	A	C	0.354	-0.0135971	0.00760003	0.0736001	332081
11:118551597	A	G	0.354	-0.0134985	0.00760002	0.0757147	332081
11:118552074	T	G	0.352	-0.0134985	0.00760002	0.0757147	324346
11:118552420	G	A	0.354	-0.0135971	0.00760003	0.0736001	332081
11:118552715	A	G	0.354	-0.0135971	0.00760003	0.0736001	332081
11:118552842	A	C	0.354	-0.0134985	0.00760002	0.0757147	332081
11:118552996	T	G	0.354	-0.00840458	0.0085	0.322774	332081
11:118553218	C	T	0.354	-0.00840458	0.0085	0.322774	332080
11:118553326	T	C	0.339	-0.0124028	0.00760002	0.102692	330160
11:118554100	G	A	0.353	-0.012304	0.00760002	0.10546	323926
11:118554248	T	C	0.355	-0.012304	0.00760002	0.10546	331658
11:118554259	A	G	0.354	-0.012304	0.00760002	0.10546	332081
11:118554436	G	T	0.355	-0.0105046	0.00770001	0.172493	331658
11:118554448	A	G	0.355	-0.012304	0.00760002	0.10546	331658
11:118554939	A	G	0.355	-0.0119977	0.00760002	0.114417	331658
11:118555383	T	C	0.395	-0.0120965	0.00760002	0.111464	326310
11:118555692	G	A	0.226	-0.0121953	0.00760002	0.108572	339049
11:118555719	C	A	0.339	-0.0127978	0.00760002	0.0921989	330159
11:118555754	A	G	0.339	-0.0119977	0.00770002	0.119199	330159
11:118556084	T	C	0.343	-0.012304	0.00770002	0.110061	328296
11:118556398	A	G	0.225	-0.0126003	0.00760002	0.0973321	340117
11:118556691	G	A	0.34	-0.0120965	0.00760002	0.111464	329687
11:118556797	C	A	0.34	-0.0125015	0.00760002	0.0999835	329687
11:118557198	C	T	0.34	-0.0125015	0.00760002	0.0999835	329687
11:118558078	T	G	0.34	-0.0126003	0.00760002	0.0973321	329687
11:118558333	G	A	0.34	0.0139975	0.00750003	0.0619956	329687
11:118558449	A	G	0.339	-0.00870203	0.0086	0.311603	330159
11:118558455	G	A	0.34	-0.0127978	0.00770002	0.0965043	329687
11:118558827	G	A	0.34	-0.012699	0.00770002	0.0991026	329687
11:118558889	T	G	0.339	-0.012699	0.00770002	0.0991026	330160
11:118558901	C	G	0.339	-0.00730327	0.0086	0.39576	330160
11:118558952	C	T	0.339	-0.012304	0.00770002	0.110061	330160
11:118558953	A	G	0.339	-0.0121953	0.00770002	0.113238	330160
11:118559003	G	A	0.34	-0.0121953	0.00770002	0.113238	329687
11:118559084	C	G	0.34	-0.0126003	0.00770002	0.101757	329687
11:118559178	C	T	0.34	-0.0121953	0.00770002	0.113238	329687
11:118559247	A	C	0.34	-0.012699	0.00770002	0.0991026	329687
11:118559542	T	C	0.34	-0.012304	0.00770002	0.110061	329687
11:118559709	A	G	0.343	-0.012304	0.00770002	0.110061	304137
11:118559866	C	T	0.34	-0.012304	0.00770002	0.110061	329687
11:118559881	G	T	0.34	-0.0101978	0.00770001	0.185373	329687
11:118560569	T	C	0.34	-0.0121953	0.00770002	0.113238	329687
11:118560857	A	G	0.228	-0.0121953	0.00770002	0.113238	336945
11:118561410	G	T	0.34	-0.0121953	0.00770002	0.113238	329687
11:118562520	T	C	0.343	-0.0120965	0.00770002	0.116188	328296
11:118562767	C	T	0.353	-0.0120965	0.00770002	0.116188	323926
11:118562799	A	C	0.34	-0.0118989	0.00770002	0.122271	329688
11:118563286	A	G	0.397	-0.0118989	0.00770002	0.122271	325743
11:118563381	A	C	0.34	-0.00740253	0.008	0.354801	329688
11:118564397	T	G	0.339	-0.0118989	0.00770002	0.122271	330160
11:118564413	G	A	0.34	-0.0118989	0.00770002	0.122271	329688
11:118564601	C	T	0.34	-0.0118989	0.00770002	0.122271	329688
11:118564762	A	C	0.34	-0.00860289	0.0086	0.317148	329688
11:118564982	C	T	0.34	-0.0117013	0.00770002	0.128601	329688
11:118565231	T	C	0.34	-0.0111971	0.00770001	0.145901	329688
11:118565336	A	G	0.341	-0.0132025	0.00770002	0.0864185	329220
11:118565651	A	G	0.397	-0.0115036	0.00770001	0.135184	325743
11:118565679	A	G	0.34	0.0143018	0.00750003	0.0565339	329688
11:118566039	G	A	0.339	-0.0114047	0.00770001	0.138572	330160
11:118566069	A	C	0.089	-0.0118989	0.00770002	0.122271	276022
11:118566090	C	T	0.34	-0.0115036	0.00770001	0.135184	329688
11:118566175	A	G	0.34	-0.0115036	0.00770001	0.135184	329688
11:118566234	G	A	0.34	-0.0115036	0.00770001	0.135184	329688
11:118566313	T	C	0.34	-0.0114047	0.00770001	0.138572	329688
11:118566746	G	C	0.34	-0.011296	0.00770001	0.142375	329688
11:118567020	G	A	0.34	-0.0102968	0.00770001	0.181142	329688
11:118567084	A	G	0.339	0.0138961	0.00750003	0.06391	321748
11:118567218	A	G	0.34	-0.011296	0.00770001	0.142375	329687
11:118567257	G	A	0.34	-0.0117013	0.00770002	0.128601	321288
11:118567375	C	T	0.34	-0.0178006	0.014	0.203561	321288
11:118567444	G	A	0.34	-0.0110982	0.00770001	0.149494	321288
11:118567486	C	T	0.34	-0.0111971	0.00770001	0.145901	321288
11:118567545	G	A	0.341	-0.0111971	0.00770001	0.145901	320831
11:118567733	C	T	0.347	-0.0111971	0.00770001	0.145901	318180
11:118567881	C	T	0.356	-0.0111971	0.00770001	0.145901	314473
11:118568472	G	A	0.34	-0.0111971	0.00770001	0.145901	329686
11:118568639	T	C	0.328	-0.0116024	0.00780001	0.136886	327094
11:118568668	T	C	0.332	-0.0117013	0.00770002	0.128601	333587
11:118568813	T	C	0.332	-0.0118989	0.00780002	0.127134	333587
11:118569067	C	A	0.332	-0.012699	0.00780002	0.103509	333587
11:118569097	T	C	0.332	-0.0133011	0.00780002	0.0881441	333587
11:118569469	G	T	0.332	-0.0132025	0.00780002	0.0905281	333587
11:118569694	A	G	0.332	-0.0132025	0.00780002	0.0905281	333587
11:118569900	C	T	0.332	-0.0141987	0.00780003	0.0687069	333587
11:118570062	C	T	0.332	-0.00720399	0.0078	0.355701	333587
11:118570098	T	G	0.332	-0.0152038	0.00770003	0.0483232	333587
11:118570697	T	C	0.332	-0.0153023	0.00780003	0.0497826	333587
11:118570914	A	C	0.332	-0.0148985	0.00770003	0.0530078	333587
11:118570919	A	G	0.332	-0.0147999	0.00770003	0.0545979	333587
11:118571023	G	A	0.332	-0.0147999	0.00770003	0.0545979	333587
11:118571123	T	C	0.332	-0.0147999	0.00770003	0.0545979	333587
11:118571168	G	A	0.332	-0.0147999	0.00770003	0.0545979	333587
11:118571316	T	C	0.332	-0.0147014	0.00770003	0.0562278	333587
11:118571357	T	G	0.332	-0.0147014	0.00770003	0.0562278	333587
11:118571790	G	A	0.332	-0.0147014	0.00770003	0.0562278	333587
11:118571911	T	G	0.333	-0.0147014	0.00770003	0.0562278	333084
11:118572021	T	C	0.324	-0.0145043	0.00770003	0.0596098	329173
11:118572171	G	A	0.333	-0.0145043	0.00770003	0.0596098	333084
11:118572267	G	A	0.573	-0.0146029	0.00770003	0.0578982	327381
11:118572611	T	C	0.328	-0.0145043	0.00770003	0.0596098	327094
11:118572747	A	G	0.34	-0.0146029	0.00770003	0.0578982	329686
11:118572760	T	C	0.333	-0.0146029	0.00770003	0.0578982	333084
11:118573022	C	T	0.333	-0.0146029	0.00770003	0.0578982	333085
11:118573339	A	G	0.333	-0.0146029	0.00770003	0.0578982	333084
11:118573519	C	T	0.255	-0.0153023	0.00770003	0.0468886	335158
11:118573535	G	A	0.333	-0.0150955	0.00770003	0.0499439	333084
11:118573668	C	T	0.333	-0.0154008	0.00780003	0.0483303	333084
11:118573743	A	C	0.333	-0.014997	0.00770003	0.0514567	333084
11:118573894	G	A	0.399	-0.0200967	0.00740007	0.0066127	334036
11:118573916	T	A	0.399	-0.0148985	0.00780003	0.0561265	334036
11:118574185	A	C	0.333	-0.0146029	0.00770003	0.0578983	333085
11:118574188	A	G	0.333	-0.0147999	0.00770003	0.0545979	333085
11:118574311	T	C	0.399	-0.0121953	0.00770002	0.113238	334036
11:118574675	T	C	0.399	-0.0147014	0.00770003	0.0562278	334036
11:118575011	C	T	0.399	0.0203048	0.00830006	0.0144316	334036
11:118575180	C	T	0.399	-0.0147014	0.00770003	0.0562278	334036
11:118575326	A	G	0.223	-0.0147999	0.00770003	0.0545979	342282
11:118575419	A	G	0.399	-0.0150955	0.00770003	0.0499439	334036
11:118575479	G	A	0.399	-0.0152038	0.00740004	0.0399213	334036
11:118575693	C	T	0.399	-0.0153023	0.00740004	0.0386522	334036
11:118576463	T	A	0.662	-0.012304	0.00770002	0.110061	330639
11:118577614	G	T	0.15	-0.012304	0.00770002	0.110061	312047
11:118577873	A	G	0.221	-0.0153023	0.00740004	0.0386522	344493
11:118577990	A	G	0.621	-0.0153023	0.00740004	0.0386522	322653
11:118578705	A	G	0.221	-0.0153023	0.00740004	0.0386522	344493
11:118579327	A	G	0.221	-0.0153023	0.00740004	0.0386522	344493
11:118579747	G	A	0.221	-0.0131038	0.00860002	0.127586	344493
11:118579865	A	G	0.221	-0.0153023	0.00740004	0.0386522	344493
11:118580338	G	C	0.221	-0.0153023	0.00740004	0.0386522	344493
11:118580348	T	C	0.391	-0.0153023	0.00740004	0.0386522	336393
11:118580813	C	T	0.218	0.000300045	0.00769999	0.968917	339943
11:118580814	A	G	0.218	-0.0100988	0.0105	0.336153	339943
11:118580906	G	A	0.397	-0.0124028	0.00860001	0.149252	325742
11:118581895	A	G	0.22	-0.0262037	0.00760013	0.000565188	337716
11:118582613	A	C	0.22	-0.0125015	0.00860001	0.14604	337716
11:118583002	A	G	0.22	-0.012304	0.00860001	0.152518	337716
11:118583525	C	A	0.216	-0.0119977	0.00860001	0.162991	342215
11:118584340	C	T	0.22	-0.012304	0.00860001	0.152518	337716
11:118584498	C	T	0.64	-0.012304	0.00860001	0.152518	329600
11:118585146	G	T	0.255	-0.0156962	0.00740004	0.033914	335158
11:118585826	T	C	0.212	-0.0110982	0.00870001	0.202078	339062
11:118587097	C	G	0.204	-0.0110982	0.00870001	0.202078	341022
11:118587319	C	T	0.201	-0.0147999	0.00750003	0.0484595	344812
11:118587347	C	T	0.617	-0.0124028	0.00870001	0.153983	321353
11:118588952	T	C	0.201	-0.0124028	0.00870001	0.153983	344812
11:118588998	C	T	0.4	-0.012304	0.00870001	0.157288	324916
11:118589012	A	C	0.209	-0.0120965	0.00870001	0.164406	342624
11:118590668	A	C	0.201	-0.0120965	0.00870001	0.164406	337193
11:118590743	G	A	0.456	-0.0232965	0.0076001	0.00217458	314355
11:118590864	A	G	0.261	0.0204987	0.00830006	0.0135226	322300
11:118594669	C	A	0.259	-0.0147014	0.00880002	0.0947988	331762
11:118595207	A	T	0.393	-0.0148985	0.00890002	0.0941345	326888
11:118596444	A	G	0.259	-0.0162965	0.00890003	0.0670916	331763
11:118598138	C	T	0.397	-0.0269048	0.00760014	0.000400064	325742
11:118598544	A	G	0.21	-0.0164047	0.00890003	0.0652971	333794
11:118598612	G	T	0.397	-0.0154008	0.00750004	0.040031	325742
11:118602058	T	G	0.657	-0.0153023	0.00880003	0.0820533	328298
11:118602497	A	G	0.657	-0.0159029	0.00900003	0.0772315	328298
11:118602707	G	C	0.214	-0.0110982	0.00750001	0.138939	336748
11:118602809	A	G	0.214	0.0180011	0.00840005	0.0321155	336748
11:118603030	A	G	0.258	0.0213973	0.00830007	0.00993838	332599
11:118603165	G	T	0.223	-0.0165031	0.00750004	0.0277788	334459
11:118603495	A	T	0.213	0.0208968	0.00830007	0.0118134	330348
11:118603520	T	C	0.222	-0.0160013	0.00750004	0.0328842	335533
11:118603526	A	G	0.222	-0.0160997	0.00890003	0.0704589	335533
11:118603736	C	A	0.202	-0.0160013	0.00750004	0.0328842	335943
11:118604638	T	C	0.203	0.000700245	0.00769999	0.927539	334707
11:118604837	T	C	0.268	0.00060018	0.00769999	0.937871	324569
11:118604941	C	T	0.266	-0.0140015	0.00880002	0.111592	326119
11:118605451	T	C	0.207	-0.0140015	0.00880002	0.111592	322685
11:118605463	T	C	0.28	0.0217038	0.00830007	0.00892544	323587
11:118605617	A	T	0.28	-0.0134985	0.00870002	0.120771	323587
11:118605628	A	G	0.28	-0.0141001	0.00890002	0.11313	323587
11:118605841	A	G	0.28	-0.0136958	0.00870002	0.115436	323587
11:118605914	C	A	0.208	-0.0139029	0.00870002	0.110036	321538
11:118606521	T	C	0.231	-0.0178989	0.00900004	0.0467285	333866
11:118606722	T	C	0.23	-0.0177024	0.00900004	0.0491921	327228
11:118607046	A	G	0.189	-0.00469894	0.00829999	0.5713	338101
11:118607150	T	C	0.232	-0.00370313	0.00829999	0.655481	325252
11:118607311	A	C	0.23	0.0180011	0.00910004	0.0479142	342808
11:118607417	T	C	0.23	-0.0044003	0.00819999	0.591528	334882
11:118607569	G	A	0.189	-0.00459941	0.00819999	0.574863	338101
11:118607622	A	G	0.404	-0.00459941	0.00819999	0.574863	332669
11:118607794	G	T	0.231	-0.00449986	0.00819999	0.583167	341768
11:118607871	A	G	0.231	0.0185001	0.00910004	0.042056	341768
11:118608532	G	C	0.405	-0.0124028	0.00860001	0.149252	332405
11:118608625	G	C	0.409	-0.0111971	0.00870001	0.198088	331382
11:118608716	G	A	0.236	-0.0171029	0.00920003	0.0630264	336716
11:118609598	T	C	0.24	-0.0126003	0.00870001	0.147532	332842
11:118609790	A	G	0.234	-0.0124028	0.00850001	0.144525	338708
11:118610463	T	C	0.243	-0.0121953	0.00860001	0.156173	337940
11:118610549	T	G	0.186	-0.0172995	0.00920003	0.0600573	342288
11:118610826	T	G	0.243	-0.0171029	0.00740005	0.0208224	337940
11:118610957	A	G	0.209	-0.0121953	0.00850001	0.15136	342625
11:118611781	A	G	0.231	-0.0116024	0.00850001	0.172256	326235
11:118611817	T	C	0.186	-0.0172012	0.00740005	0.0201002	342289
11:118612197	C	T	0.232	-0.0167981	0.00740005	0.0232075	332860
11:118612565	A	G	0.219	-0.0116024	0.00850001	0.172256	323767
11:118612921	A	G	0.23	0.0226035	0.00850008	0.00783226	327228
11:118613235	A	T	0.41	-0.0115036	0.00850001	0.17594	331133
11:118613674	C	T	0.247	0.0232993	0.00840008	0.00554223	342335
11:118615340	A	G	0.184	-0.0173978	0.00920003	0.0586169	345161
11:118615785	T	C	0.185	0.0232993	0.00840008	0.00554223	336365
11:118616253	A	G	0.244	-0.0116024	0.00880001	0.187351	337000
11:118617299	C	T	0.406	-0.0118001	0.00870001	0.174994	332144
11:118617544	A	G	0.658	-0.0172012	0.00920003	0.0615269	337466
11:118617920	C	T	0.657	-0.0115036	0.00860001	0.181019	336995
11:118618776	T	A	0.185	-0.0105046	0.00890001	0.237883	343717
11:118619047	G	T	0.185	-0.0114047	0.00870001	0.189896	343717
11:118619253	T	C	0.184	-0.0176041	0.00740005	0.0173634	345161
11:118619960	T	C	0.184	0.0234017	0.00830008	0.00481056	345161
11:118620697	C	T	0.411	-0.0166014	0.00920003	0.0711534	330889
11:118621495	C	G	0.656	-0.0162965	0.00930003	0.0797214	327843
11:118624250	C	T	0.41	0.0235962	0.00840009	0.00496888	331134
11:118628373	T	C	0.184	-0.0179971	0.00740005	0.0150149	352790
11:118629031	A	G	0.411	-0.000299955	0.00759999	0.968517	330889
11:118631288	C	T	0.406	0.000100005	0.00759999	0.989501	332144
11:118631653	T	A	0.406	-0.0156962	0.00920003	0.0879894	332143
11:118632522	T	C	0.411	-0.0158044	0.00920003	0.0858203	330888
11:118636343	A	C	0.184	-0.0160997	0.00920003	0.0801248	337779
11:118636980	G	A	0.184	-0.0161981	0.00920003	0.0782964	330630
11:118639353	A	G	0.182	-0.017496	0.00740005	0.0180635	340656
11:118642085	C	A	0.184	-0.000899595	0.00769999	0.906994	337779
11:118642999	C	T	0.184	-0.0173978	0.00740005	0.0187213	337779
11:118644582	C	A	0.412	-0.0145043	0.00910002	0.110964	330648
11:118644694	G	A	0.184	-0.0176041	0.00740005	0.0173634	337779
11:118646003	T	C	0.184	-0.0182033	0.00740006	0.013898	337779
11:118648373	T	C	0.184	-0.0184979	0.00740006	0.0124302	337779
11:118649512	A	G	0.23	-0.0179971	0.00740005	0.0150149	327228
11:118651809	C	T	0.405	-0.0148985	0.00930002	0.10916	332405
11:118653503	T	G	0.184	-0.0154008	0.00940002	0.101343	345162
11:118653517	T	C	0.184	-0.014997	0.00930002	0.106837	345162
11:118655340	C	G	0.184	-0.0150955	0.00930002	0.104554	337779
11:118655645	A	G	0.184	-0.0154993	0.00930002	0.0955973	345162
11:118657311	A	C	0.405	-0.0158044	0.00740004	0.0327018	332405
11:118658075	G	A	0.401	-0.014997	0.00930002	0.106837	333478
11:118659896	C	T	0.405	-0.0153023	0.00930002	0.099886	332405
11:118661197	G	C	0.119	-0.0154008	0.00930002	0.0977228	267767
11:118661398	T	C	0.183	-0.0110982	0.00870001	0.202078	339208
11:118662028	T	C	0.404	-0.0176041	0.00740005	0.0173634	332668
11:118665324	T	C	0.114	-0.0152038	0.00920002	0.0984151	265058
11:118665575	T	A	0.185	-0.0150955	0.00920002	0.100837	343717
11:118667357	C	G	0.194	-0.0158044	0.00930003	0.0892441	338756
11:118669605	A	T	0.187	-0.0153023	0.00920002	0.0962541	340877
11:118673706	C	T	0.187	-0.0173978	0.00740005	0.0187213	340877
11:118675772	T	C	0.187	-0.0183015	0.00740006	0.0133925	340877
11:118677086	A	G	0.187	-0.0173978	0.00740005	0.0187213	340877
11:118677355	A	G	0.187	0.0319965	0.0125001	0.0104765	340877
11:118679304	A	G	0.187	-0.0172995	0.00930003	0.0628637	340877
11:118680648	A	C	0.219	-0.0172995	0.00740005	0.0194	338823
11:118681079	G	A	0.188	0.0335051	0.0128001	0.00885621	339482
11:118681083	G	A	0.221	-0.0156962	0.00920003	0.0879894	336618
11:118681464	C	T	0.221	-0.0138043	0.00910002	0.129279	336618
11:118682350	G	A	0.221	-0.0164047	0.00920003	0.0745677	336618
11:118682528	A	G	0.221	-0.0164047	0.00920003	0.0745677	336618
11:118683564	A	G	0.221	-0.0164047	0.00920003	0.0745677	336619
11:118684610	A	G	0.186	-0.0160997	0.00920003	0.0801248	334967
11:118694547	C	T	0.221	-0.0166998	0.00920003	0.0694951	336618
11:118696022	C	T	0.221	-0.0171029	0.00920003	0.0630264	336619
11:118697375	C	T	0.154	-0.0127978	0.00870001	0.14129	268391
11:118697865	A	C	0.181	-0.0160997	0.00920003	0.0801248	334879
11:118697906	G	A	0.181	-0.0146029	0.00870002	0.0932525	334879
11:118698537	A	G	0.825	-0.0146029	0.00870002	0.0932525	322898
11:118698907	A	G	0.181	-0.0146029	0.00870002	0.0932525	334878
11:118700264	T	C	0.154	-0.0145043	0.00870002	0.0954832	268391
11:118701018	A	G	0.181	-0.0143959	0.00870002	0.0979865	334878
11:118705145	A	G	0.821	-0.0166998	0.00930003	0.0725471	323864
11:118712509	T	C	0.09	-0.0165031	0.00870003	0.0578415	261907
11:118721565	A	G	0.187	-0.0140015	0.00870002	0.107536	326527
11:118722149	A	G	0.173	0.0332983	0.0112002	0.00294887	339709
11:118726753	G	T	0.19	-0.0166998	0.00940003	0.0756396	336738
11:118726843	T	C	0.19	-0.0166014	0.00940003	0.0773784	336738
11:118734000	C	T	0.188	-0.0247999	0.00970008	0.0105679	332221
11:118741842	T	C	0.81	-0.0177024	0.00940004	0.0596699	336737
11:118742800	A	G	0.183	0.0338981	0.0112002	0.00247345	339208
11:118747813	G	A	0.538	-0.0180953	0.00940004	0.0542265	305533
11:118750321	C	T	0.318	-0.0250048	0.00960009	0.00919711	308268
11:118750967	A	T	0.139	0.0289037	0.0143001	0.0432563	302903
11:118752178	C	T	0.077	-0.0139029	0.00940002	0.139132	293549
11:118754353	A	C	0.128	-0.0164047	0.00950003	0.0842025	324778
11:118754649	G	C	0.135	-0.0147014	0.00920002	0.110049	304866
11:118755630	C	T	0.136	-0.0146029	0.00920002	0.112453	308508
11:118755738	G	A	0.466	-0.0148985	0.00930002	0.10916	313372
11:118755946	T	C	0.042	0.017197	0.00920003	0.0615901	254416
11:118757788	A	G	0.027	-0.0170046	0.00930003	0.0674828	248903
11:118758089	T	C	0.273	0.00540458	0.00759999	0.477004	328684
11:118759610	G	T	0.196	-0.0020978	0.00809999	0.795645	336123
11:118762218	G	A	0.209	0.0158042	0.011	0.15079	327555
11:118762701	A	G	0.108	0.0152964	0.0145	0.29146	316195
11:118763736	C	T	0.05	-0.0320993	0.0110001	0.00352193	258518
11:118764051	T	C	0.271	0.0206007	0.0111	0.0634656	322288
11:118765267	C	G	0.276	0.0222967	0.0110001	0.0426659	326455
11:118765600	G	A	0.412	0.00290421	0.00749999	0.698587	321893
11:118765688	G	C	0.21	0.0509039	0.0207002	0.0139285	326410
11:118767077	C	T	0.446	0.0396976	0.0259001	0.125344	315604
11:118769032	A	G	0.552	-0.0179971	0.00820005	0.0281813	307090
11:118769442	G	A	0.412	-0.0332994	0.00910017	0.000253	313478
11:118770321	G	A	0.44	-0.0326995	0.00900017	0.000279917	308206
11:118772160	A	G	0.03	0.0194989	0.012	0.104183	249084
11:118775524	G	T	0.027	-0.0168964	0.0189	0.371326	252793
11:118782802	T	C	0.025	-0.0258042	0.00830011	0.00187787	256253
11:118788081	G	C	0.224	-0.0243999	0.0082001	0.00292454	279602
11:118789952	T	C	0.129	-0.00880116	0.0075	0.240601	295190
11:118791150	T	C	0.06	-0.0305001	0.00900014	0.000701873	256880
11:118791532	T	G	0.056	-0.0036035	0.00749999	0.630895	258964
11:118792278	G	A	0.046	0.00429923	0.00759999	0.571605	265578
11:118811641	A	G	0.153	-0.00819632	0.0076	0.280827	284886
11:118816304	T	C	0.165	-0.00620074	0.0076	0.414565	283346
11:118824683	C	G	0.167	0.0252973	0.0246	0.303787	285995
11:118824917	A	G	0.17	0.0278955	0.0257	0.277733	261648
11:118826045	C	T	0.167	0.0435027	0.0265001	0.100672	285995
11:118828184	A	C	0.151	0.0270013	0.00950012	0.00448029	282765
11:118831755	T	C	0.148	0.0208049	0.0115	0.0704328	287480
11:118834508	A	G	0.151	0.0230025	0.0174	0.186174	282763
11:118834718	T	C	0.148	0.0271965	0.0179	0.128674	287480
11:118852647	A	G	0.146	0.0428031	0.0194001	0.0273609	275503
11:118853021	A	C	0.148	0.0290993	0.0109001	0.00759343	282323
11:118853774	C	T	0.148	0.0279983	0.0106001	0.00825829	277304
11:118867695	T	C	0.125	0.0289037	0.0105001	0.00591054	278493
11:118876552	C	T	0.126	0.0292023	0.0109001	0.00738258	267604
11:118877891	C	T	0.126	0.0292949	0.0105001	0.00527144	267604
11:118890085	T	C	0.123	0.0338981	0.0110002	0.00205892	282376
11:118893767	T	C	0.121	0.0356997	0.0110002	0.00117296	291224
11:118898319	A	G	0.112	0.036301	0.0110002	0.00096674	296310
11:119148573	T	G	0.613	0.0350988	0.0110002	0.00141904	311856
11:119172536	G	A	0.265	0.0353992	0.0113002	0.00173251	334926
11:119205830	G	A	0.406	0.036301	0.0111002	0.00107433	306770
11:119305611	T	C	0.9	0.0366951	0.0112002	0.0010518	332887
11:119469211	A	G	0.354	0.0380965	0.0120002	0.00150012	332083
11:119689251	G	T	0.537	0.0377953	0.0122002	0.00194879	331061
11:119943485	T	G	0.21	0.0380031	0.0122002	0.00183974	319285
11:120057343	A	G	0.592	0.0382004	0.0120002	0.00145598	322852
11:120060673	C	T	0.418	0.037598	0.0119002	0.00158067	329265
11:120135501	A	C	0.39	0.0361973	0.0122002	0.00300768	227630
11:120161641	A	G	0.087	-0.0103958	0.00770001	0.176984	266312
11:120176310	A	G	0.264	-0.00430074	0.00819999	0.599944	298256
11:120288060	T	C	0.205	-0.0108015	0.00770001	0.160681	286052
11:120594813	G	A	0.143	0.000900405	0.0121	0.940681	295806
11:120815567	A	G	0.188	-0.00019998	0.00759999	0.979008	339485
11:120878492	A	G	0.194	-0.0036035	0.00729999	0.621567	331434
11:120984999	A	G	0.754	0.0119005	0.00910001	0.190958	312439
11:121091284	A	C	0.843	0.00869772	0.0075	0.246173	331422
11:121120130	C	T	0.602	-0.00720399	0.0074	0.330299	334323
11:121121448	C	T	0.6	0.00719583	0.00899999	0.423979	333761
11:121414476	T	G	0.284	0.0235962	0.0144	0.101292	313128
11:12218497	T	C	0.262	-0.0178989	0.00820005	0.0290525	299718
11:122477706	G	A	0.485	-0.00740253	0.0087	0.394844	312204
11:122495678	G	A	0.309	0.00480151	0.00969999	0.620599	329168
11:122504251	T	G	0.251	-0.0105046	0.011	0.339595	330666
11:122506008	T	G	0.369	0.0031951	0.00919999	0.728371	334899
11:122522375	C	T	0.366	0.00290421	0.00919999	0.752249	336047
11:122524951	A	G	0.207	0.00399798	0.00869999	0.645847	329897
11:122525308	G	T	0.209	-0.0110982	0.01	0.267077	327566
11:122548180	A	G	0.148	-0.00129916	0.00739999	0.860638	327892
11:122548548	C	T	0.148	-0.000499875	0.00739999	0.946143	327892
11:122548845	T	C	0.148	-0.00299551	0.00829999	0.71817	327892
11:122549214	G	A	0.148	-0.00380276	0.00749999	0.61213	334353
11:122549525	A	G	0.148	-0.00819632	0.0079	0.299499	327892
11:122550175	A	C	0.148	-0.0188021	0.00840005	0.0251992	327892
11:122550684	G	A	0.148	-0.0275957	0.00750014	0.000233821	327892
11:122551274	A	C	0.148	-0.0274984	0.00750014	0.000245999	321617
11:122552216	A	G	0.148	-0.0132025	0.00900002	0.142393	327892
11:122804133	A	G	0.459	-0.0141001	0.00900002	0.11719	314024
11:122818311	G	A	0.479	-0.0165031	0.0103	0.109103	329816
11:122818795	T	C	0.167	-0.0172012	0.0103	0.0949163	321713
11:123020358	C	T	0.142	-0.0167981	0.0103	0.102915	326554
11:123089955	G	A	0.522	-0.0168964	0.0102	0.0976186	312528
11:123283334	C	A	0.166	-0.0167981	0.0103	0.102915	329899
11:123324588	C	T	0.263	-0.0166998	0.0103	0.104946	336553
11:123361397	A	G	0.168	-0.0167981	0.0103	0.102915	290135
11:123399541	G	A	0.558	-0.0155977	0.0104	0.133672	324780
11:123444074	G	A	0.265	-0.0166998	0.0103	0.104946	334921
11:123460599	T	C	0.285	0.0243029	0.00750011	0.00119386	320126
11:123477352	A	G	0.285	0.0275973	0.00730015	0.000156589	336328
11:123478017	A	C	0.274	0.0267958	0.0099001	0.00679716	336075
11:124337885	T	C	0.471	0.00409839	0.0105	0.696298	321469
11:124391821	C	A	0.459	-0.00129916	0.00749999	0.862478	314015
11:124460485	A	G	0.385	-0.0142973	0.00980002	0.144591	320718
11:124605290	G	A	0.169	-0.0164047	0.00820004	0.0454393	338891
11:124605783	A	G	0.065	-0.0282959	0.0104001	0.00651386	285475
11:124606285	C	T	0.19	0.00460057	0.00739999	0.53414	336727
11:124606484	T	C	0.166	0.0181029	0.00820005	0.0272684	343770
11:124606612	T	G	0.065	0.0225013	0.00820008	0.00606902	285474
11:124617939	C	A	0.171	0.0277001	0.00800013	0.000535262	335726
11:124624150	A	G	0.08	0.0289037	0.00810014	0.000359308	283452
11:124627479	G	A	0.166	0.00896833	0.00740025	0.225552	310550
11:124627977	G	C	0.16	0.00536388	0.00750022	0.474509	313655
11:124628619	T	C	0.159	-0.0297864	0.00760019	8.88535e-05	327993
11:124633529	C	T	0.154	-0.0205254	0.00960021	0.0325157	317313
11:124635144	C	T	0.234	-0.0383153	0.0159004	0.0159654	302075
11:124636373	C	A	0.168	-0.01731	0.00920017	0.0599052	320148
11:124640271	C	T	0.223	-0.0259042	0.00960027	0.00696998	305663
11:124642600	T	A	0.232	-0.0387098	0.0159004	0.0149117	297244
11:124643693	A	G	0.159	-0.0157509	0.00960033	0.100868	321531
11:124643836	T	C	0.23	-0.0278651	0.0145003	0.0546443	299051
11:124643939	C	A	0.223	-0.00924817	0.0101007	0.359878	305663
11:124646163	C	A	0.233	-0.00900511	0.0102007	0.377346	296353
11:124648487	T	C	0.139	-0.00734807	0.0100006	0.462483	326161
11:124650484	A	G	0.231	-0.00682024	0.0103007	0.507896	291696
11:124665193	G	A	0.075	-0.00885467	0.00990062	0.371132	322589
11:12468361	A	G	0.328	-0.00259663	0.00829999	0.754397	327098
11:12470449	C	T	0.415	0.00130085	0.00829999	0.875459	312808
11:12470469	T	G	0.396	0.00140098	0.00829999	0.865959	317505
11:124842288	A	G	0.344	-0.00617681	0.0101006	0.540848	327840
11:124862514	G	A	0.214	-0.00583149	0.0106006	0.582243	321949
11:124863249	C	G	0.214	0.00106299	0.014	0.939476	321949
11:124864106	T	G	0.214	0.00219038	0.0131	0.867209	321949
11:124864923	T	C	0.049	-0.000548085	0.00819999	0.946709	281081
11:124865164	G	C	0.049	-0.0131032	0.00770002	0.0888102	281081
11:124865283	A	G	0.214	-0.00901929	0.009	0.316274	329225
11:124865443	C	G	0.214	-0.0111736	0.0109	0.305315	329225
11:124865811	T	C	0.214	0.00343431	0.00779999	0.659722	329225
11:124870136	A	G	0.156	-0.00892838	0.009	0.321177	280406
11:124874207	T	C	0.156	-0.00892109	0.009	0.321572	280406
11:124874445	A	G	0.049	9.24295e-05	0.0183	0.99597	281081
11:124875894	A	G	0.043	-0.00861515	0.00899999	0.338446	283221
11:124877276	A	G	0.049	-0.00852421	0.00899999	0.34357	281081
11:124877602	G	A	0.05	9.24295e-05	0.0183	0.99597	278788
11:124878836	C	T	0.214	-7.91573e-06	0.0183	0.999655	321949
11:124879796	A	G	0.214	-0.00898898	0.0089	0.312496	321949
11:124880368	T	C	0.049	-0.00888973	0.0089	0.317869	281081
11:124881858	C	G	0.343	-0.00907111	0.0089	0.308096	328296
11:124883344	C	T	0.049	-0.0110508	0.0109	0.310661	281081
11:124884915	A	C	0.214	-0.0109665	0.0109	0.314368	321949
11:124885151	A	G	0.419	-0.000800289	0.0183	0.965118	296163
11:124887581	C	T	0.043	-0.00360562	0.0194	0.852557	283221
11:124889780	T	C	0.05	-0.000399166	0.0183	0.982598	275749
11:124894586	A	G	0.311	-0.000567312	0.0182	0.975133	327999
11:124897241	T	C	0.049	-0.00913956	0.009	0.309864	281081
11:124897295	G	A	0.047	-0.00853585	0.00899999	0.342911	271276
11:124898525	C	T	0.05	-0.00079746	0.0183	0.965241	278788
11:124899113	T	C	0.156	-0.0125045	0.00770002	0.104385	280406
11:124899187	T	C	0.419	-0.000804706	0.0183	0.964926	296163
11:124899606	A	G	0.213	-0.00872608	0.009	0.332263	323050
11:124899617	T	G	0.157	0.0028364	0.00779999	0.716126	278951
11:124899749	C	G	0.046	-0.00361032	0.0194	0.852367	282806
11:124901473	G	A	0.049	1.7336e-05	0.0183	0.999244	281081
11:124902859	A	T	0.05	-0.010874	0.00790002	0.168681	278788
11:124903259	T	C	0.157	-0.000897901	0.0183	0.960867	278951
11:124904801	A	G	0.344	-0.00526738	0.019	0.781603	319488
11:124906967	A	G	0.155	-0.000364112	0.0182	0.984038	281881
11:124909328	T	C	0.214	-0.0107004	0.0109	0.326254	329225
11:124910335	A	G	0.344	0.00304945	0.00779999	0.69583	319488
11:124910778	C	T	0.05	-0.00831638	0.00899999	0.355464	278788
11:124910805	T	G	0.344	-0.0107072	0.0109	0.325949	319488
11:124910860	C	T	0.156	-0.00351605	0.0188	0.851642	285623
11:124911868	G	A	0.049	-0.000323607	0.0183	0.985891	281081
11:124914007	T	G	0.157	0.000205715	0.0182	0.990982	278951
11:124917731	A	C	0.157	-0.00968906	0.0109	0.374055	278951
11:124918891	T	C	0.157	-0.0122652	0.00780002	0.115844	278951
11:124921532	T	C	0.049	-0.00960649	0.0109	0.37814	281081
11:124922339	G	C	0.049	-0.00874108	0.00889999	0.326028	281081
11:124922768	A	G	0.213	-0.012063	0.00780002	0.121975	323050
11:124924417	A	G	0.049	-0.000152329	0.0182	0.993322	278034
11:124925724	A	G	0.049	-0.0120654	0.00780002	0.121902	278034
11:124926195	C	T	0.049	-0.00921595	0.0108	0.393477	278034
11:124927472	A	G	0.159	0.000221356	0.0183	0.990349	276097
11:124929447	C	T	0.159	-0.00892488	0.0109	0.412903	276097
11:124931334	A	G	0.204	-0.00882613	0.0109	0.418092	333488
11:124933582	A	G	0.206	-0.00872737	0.0109	0.42332	331082
11:124935063	A	C	0.158	-0.000655295	0.0183	0.971435	282678
11:124935176	G	A	0.158	-0.000755511	0.0183	0.967069	282678
11:124935357	C	T	0.351	-0.00977006	0.009	0.277672	324768
11:124935827	G	A	0.042	-0.000955911	0.0184	0.958567	283781
11:124937124	T	C	0.204	-0.00115627	0.0184	0.949893	326199
11:124937939	G	A	0.158	-0.00145674	0.0184	0.936897	282678
11:124938035	G	A	0.158	-0.00957854	0.0109	0.379529	282678
11:124938538	A	G	0.204	-0.00901998	0.0109	0.407942	326199
11:124939234	C	T	0.208	-0.00878556	0.00899999	0.328978	321542
11:124940141	G	A	0.217	-0.0112484	0.009	0.211363	318715
11:124940325	C	A	0.214	-0.00860952	0.0108	0.425348	314913
11:124940326	G	A	0.205	-0.00850635	0.0108	0.430916	325017
11:124940330	A	G	0.205	-0.0117061	0.00770002	0.128443	325017
11:124941309	G	A	0.195	-0.0078161	0.0196	0.690054	323082
11:124943647	G	T	0.215	-0.00891839	0.00909999	0.327065	320860
11:124943831	A	G	0.192	-0.00901651	0.0108	0.403795	319993
11:124954652	C	G	0.781	-0.00891775	0.0108	0.408964	316613
11:124956298	T	C	0.164	-0.00901496	0.00909999	0.321854	284739
11:124957275	A	G	0.165	-0.00773469	0.00909999	0.395343	278080
11:124957465	C	T	0.512	-0.00906407	0.009	0.313878	312100
11:124958326	C	G	0.769	-0.00833617	0.00909999	0.359633	333868
11:124958914	C	T	0.739	-0.00710617	0.00909999	0.434862	338218
11:125123973	A	G	0.327	-0.00720564	0.00909999	0.42846	327607
11:125129208	G	A	0.341	-0.00977168	0.0093	0.293388	329215
11:125131215	G	A	0.304	-0.00790774	0.00899999	0.379597	340748
11:125291621	G	A	0.126	-0.00907966	0.00939999	0.334083	317532
11:125292490	A	G	0.127	-0.00831237	0.009	0.355696	321101
11:125294614	A	C	0.296	0.00835711	0.0106	0.430459	337279
11:125295506	C	T	0.307	0.0105427	0.0107	0.324476	322150
11:125296357	T	A	0.203	-0.0127445	0.00750003	0.0892689	327395
11:125297925	A	T	0.298	-0.00101548	0.00859999	0.906004	335970
11:125300766	A	G	0.302	0.0010935	0.00819999	0.893913	342024
11:125303663	G	A	0.309	-0.0134036	0.00780003	0.0857218	337662
11:125304009	G	A	0.299	-0.019567	0.00770007	0.0110489	343977
11:125305064	G	A	0.3	-0.0140336	0.00780003	0.0719905	343320
11:125305338	A	G	0.2	-0.0190965	0.0112	0.0881871	331060
11:125306283	A	G	0.097	-0.0207042	0.0111	0.0621486	331003
11:125306472	C	T	0.3	-0.0109993	0.00790001	0.163828	343320
11:125306495	T	C	0.298	-0.00550482	0.00799999	0.491388	344639
11:125307176	A	T	0.3	0.00559563	0.00909999	0.538618	343320
11:125308076	C	G	0.3	-0.0100988	0.00790001	0.201132	343320
11:125312146	A	G	0.195	-0.0098018	0.00780001	0.208884	337440
11:125320017	A	G	0.196	-0.00860289	0.0078	0.270056	336136
11:125323198	T	G	0.167	-0.0106036	0.00780001	0.17401	328319
11:125326058	C	G	0.111	-0.00939572	0.00780001	0.228366	330341
11:125326615	G	A	0.1	0.00359646	0.00909999	0.692684	338451
11:125332704	A	G	0.106	-0.0307038	0.0123001	0.0125524	332426
11:125342130	C	A	0.097	-0.0103958	0.00780001	0.182601	336452
11:125344535	T	C	0.095	-0.0108015	0.00780001	0.166114	342776
11:125347669	T	C	0.16	-0.0101978	0.00780001	0.191073	332993
11:125350260	T	C	0.16	-0.0115036	0.00780001	0.140262	332993
11:125350530	G	C	0.16	0.00339576	0.00909999	0.709029	332993
11:125351472	T	A	0.16	0.0041988	0.00909999	0.644506	332993
11:125352586	A	C	0.167	-0.0010994	0.00979999	0.910678	335119
11:125352935	C	T	0.751	-0.0260965	0.0116001	0.024469	324657
11:125353281	T	C	0.159	-0.0314987	0.0120001	0.00866831	334688
11:125353489	T	C	0.751	-0.0274011	0.0118001	0.0202268	324657
11:125354229	C	G	0.159	-0.0287041	0.0122001	0.0186338	334688
11:125355773	T	C	0.159	-0.0294035	0.0122001	0.0159481	334689
11:125356895	T	C	0.167	-0.0194987	0.00990004	0.0488896	335120
11:125357283	G	A	0.167	-0.0195967	0.00990004	0.0477644	335120
11:125357749	T	C	0.159	-0.0193025	0.00990004	0.0512072	334689
11:125357776	T	C	0.167	-0.0197046	0.00990004	0.0465521	335120
11:125358353	G	A	0.167	-0.0198026	0.00970005	0.0412013	335119
11:125358512	T	G	0.163	0.0212951	0.00850007	0.0122351	334765
11:125358590	A	C	0.163	-0.0204005	0.00990005	0.0393369	334765
11:125360607	T	A	0.162	0.0212951	0.00850007	0.0122351	329669
11:125362218	G	A	0.167	-0.0204005	0.00990005	0.0393369	335120
11:125363521	G	A	0.16	-0.0203025	0.00990005	0.0402915	339824
11:125363676	T	C	0.158	-0.0192044	0.00970004	0.0477229	336407
11:125365285	C	T	0.168	-0.0190965	0.00970004	0.0489873	326754
11:125371543	T	A	0.167	-0.0197046	0.00990004	0.046552	328316
11:125372070	G	C	0.167	-0.0192044	0.00970004	0.0477229	328316
11:125383808	A	G	0.097	-0.0202045	0.00970005	0.0372577	342036
11:125388796	T	G	0.169	-0.0184979	0.00980004	0.0590892	331951
11:125392454	A	G	0.171	-0.018704	0.00980004	0.0563186	328860
11:125401154	T	C	0.111	-0.0143959	0.00990002	0.145911	336113
11:125402446	C	T	0.169	-0.0189003	0.00970004	0.0513585	331951
11:125402937	C	T	0.169	-0.0192044	0.00980004	0.0500396	331951
11:125403437	C	T	0.169	-0.0189003	0.00990004	0.056248	331951
11:125405047	G	C	0.169	-0.0182033	0.00980004	0.0632438	331951
11:125414327	G	C	0.088	-0.0183997	0.00980004	0.060448	271053
11:125417690	A	G	0.088	-0.0180953	0.00980004	0.0648267	271053
11:125418322	T	A	0.088	-0.0287041	0.0121001	0.0176815	271053
11:125423693	C	T	0.088	-0.018596	0.00970004	0.0552243	274911
11:125424598	A	G	0.088	-0.0178006	0.00970003	0.0664895	274911
11:125425584	T	C	0.087	-0.0203025	0.0115	0.0774916	273868
11:125425741	C	G	0.088	-0.0180953	0.00970004	0.0621132	274911
11:125426499	C	T	0.088	-0.0180953	0.00970004	0.0621132	274911
11:125427853	T	C	0.088	-0.0178989	0.00970004	0.0650032	274911
11:125428533	T	C	0.158	-0.0180953	0.00970004	0.0621132	272492
11:125432431	C	T	0.088	-0.0150955	0.0142	0.287754	274911
11:125435049	T	G	0.159	-0.0153023	0.0142	0.2812	271100
11:125435069	A	G	0.088	-0.0141987	0.0142	0.317354	271053
11:125439555	T	C	0.159	-0.0141987	0.0141	0.313934	271100
11:125440303	G	A	0.095	-0.0159029	0.0141	0.259378	271829
11:125441412	C	T	0.099	-0.0141001	0.0142	0.320726	273867
11:125442677	A	G	0.168	-0.0141001	0.0141	0.317306	274099
11:125445394	A	G	0.16	-0.0141987	0.0141	0.313934	264888
11:125446070	G	A	0.16	-0.0150955	0.0141	0.284349	269726
11:125446354	A	G	0.099	-0.012699	0.011	0.248313	273867
11:125446513	G	T	0.16	-0.0164047	0.0141	0.244646	269726
11:125446643	G	A	0.741	-0.0128965	0.011	0.241034	323910
11:125447727	C	G	0.088	-0.0166014	0.0142	0.242358	274911
11:125451422	G	A	0.168	-0.0127978	0.011	0.244654	269047
11:125455979	A	C	0.088	-0.0100988	0.0137	0.461036	271053
11:125457894	T	C	0.088	-0.0110982	0.0134	0.407544	271053
11:125463327	T	G	0.072	-0.0135971	0.0107	0.203814	269761
11:125464045	T	G	0.072	-0.0156962	0.0111	0.157342	273253
11:125465905	T	G	0.07	-0.0131038	0.011	0.233555	273356
11:125466676	T	G	0.072	-0.0109004	0.0134	0.415954	273253
11:125467884	G	A	0.072	-0.0128965	0.011	0.241034	316594
11:125467890	T	C	0.072	0.0208968	0.00840007	0.0128573	316594
11:125468077	A	T	0.073	-0.0147014	0.0141	0.297109	312594
11:125468231	C	T	0.072	-0.0128965	0.0108	0.232432	316594
11:125468367	C	A	0.072	-0.0154008	0.0142	0.278115	316594
11:125468438	A	C	0.069	-0.0145043	0.0142	0.307051	273524
11:125468824	G	A	0.072	-0.0135971	0.0156	0.38342	316594
11:125469264	G	T	0.072	-0.0136958	0.0155	0.376913	316594
11:125469341	C	G	0.072	-0.0109993	0.0157	0.483558	316594
11:125469371	A	G	0.07	-0.0135971	0.0155	0.380359	316098
11:125469430	T	C	0.072	-0.0142973	0.0144	0.320774	316594
11:125469512	T	C	0.072	-0.0141001	0.0144	0.327493	321038
11:125470426	T	G	0.072	-0.0135971	0.0144	0.345044	312242
11:125470646	A	G	0.072	-0.0154008	0.0144	0.284845	316594
11:125470718	A	G	0.072	-0.0153023	0.0144	0.287936	316594
11:125471553	C	T	0.072	-0.0128965	0.0158	0.414367	316594
11:125471770	C	T	0.061	-0.0150955	0.0144	0.294502	274588
11:125472061	C	T	0.072	-0.014997	0.0144	0.297664	316594
11:125472348	A	T	0.073	-0.014997	0.0144	0.297664	308298
11:125472442	T	C	0.072	-0.0133011	0.0146	0.362276	316594
11:125472543	A	G	0.072	-0.0147014	0.0144	0.307287	316594
11:125472616	C	T	0.072	-0.0147999	0.0143	0.300687	316594
11:125473238	T	A	0.072	-0.014997	0.0145	0.301008	312242
11:125473328	T	G	0.072	-0.0147014	0.0144	0.307287	316594
11:125473721	C	T	0.061	-0.0147014	0.0144	0.307287	277906
11:125473764	G	A	0.072	-0.0147014	0.0144	0.307287	316594
11:125473996	A	G	0.072	-0.00850374	0.0167	0.610607	316594
11:125474348	C	T	0.072	-0.0143959	0.0144	0.317449	316594
11:125474456	T	G	0.072	-0.0138043	0.0145	0.341087	316594
11:125474500	T	G	0.072	-0.0146029	0.0144	0.310541	316594
11:125475344	A	T	0.072	-0.0145043	0.0144	0.313818	316594
11:125475440	G	C	0.072	-0.0146029	0.0144	0.310541	316594
11:125475443	A	G	0.072	-0.0153023	0.0145	0.291273	316594
11:125476111	A	G	0.072	-0.0145043	0.0144	0.313818	316594
11:125476252	G	C	0.072	-0.00850374	0.0166	0.608459	321038
11:125477311	T	C	0.071	-0.0143959	0.0144	0.317449	273266
11:125478239	T	C	0.074	-0.0143959	0.0144	0.317449	313035
11:125478344	C	G	0.061	-0.0139029	0.0144	0.334305	277906
11:125478814	A	G	0.074	-0.0142973	0.0144	0.320774	313035
11:125480593	T	A	0.074	-0.0142973	0.0144	0.320774	308703
11:125481834	A	G	0.074	-0.0141987	0.0144	0.324122	313035
11:125482650	A	G	0.069	-0.0141987	0.0144	0.324122	277020
11:125482713	A	G	0.074	-0.0141001	0.0144	0.327493	313035
11:125483171	T	G	0.074	-0.0141001	0.0144	0.327493	313035
11:125483377	G	C	0.074	-0.0136958	0.0143	0.33819	313035
11:125483885	A	G	0.074	-0.00999983	0.0156	0.521512	313035
11:125485136	G	T	0.074	-0.0154008	0.0143	0.28149	313035
11:125485710	G	A	0.074	-0.0101978	0.0166	0.538999	313035
11:125487195	C	T	0.074	-0.0161981	0.0143	0.257326	313035
11:125487666	T	C	0.074	-0.0162965	0.0144	0.257761	313035
11:125488404	T	C	0.074	-0.0158044	0.0143	0.26907	313035
11:125489007	T	C	0.071	-0.0136958	0.0157	0.383021	273266
11:125489621	G	A	0.873	-0.0160013	0.0143	0.263152	339186
11:125491284	G	A	0.074	-0.0158044	0.0143	0.26907	313035
11:125493312	G	C	0.074	-0.0158044	0.0143	0.26907	313035
11:125493662	G	A	0.074	-0.0156962	0.0143	0.272364	313035
11:125494016	T	C	0.074	-0.0158044	0.0143	0.26907	308703
11:125494439	G	C	0.06	-0.0159029	0.0143	0.2661	311541
11:125494441	C	T	0.075	-0.0160013	0.0143	0.263152	309195
11:125495044	A	G	0.074	-0.0160997	0.0143	0.260228	313035
11:125495078	T	C	0.072	-0.0159029	0.0143	0.2661	316594
11:125495740	G	A	0.074	-0.0161981	0.0156	0.299112	313035
11:125495746	G	C	0.074	0.0232993	0.0108001	0.0309796	313035
11:125496278	T	A	0.075	-0.0161981	0.0143	0.257326	309196
11:125496399	A	G	0.074	-0.0178989	0.0143	0.210691	313035
11:125498872	C	G	0.071	-0.0168964	0.0143	0.237377	273266
11:125499063	G	A	0.069	-0.0165031	0.0144	0.251776	277020
11:125502780	G	C	0.071	-0.0154993	0.0158	0.326609	273266
11:125503966	A	C	0.071	-0.0158044	0.0143	0.26907	273266
11:125506300	C	A	0.071	-0.0150955	0.0143	0.291138	273266
11:125507277	C	T	0.068	-0.0133998	0.0144	0.35209	277249
11:125507837	T	C	0.071	-0.0155977	0.0143	0.275383	266392
11:125508567	A	G	0.071	-0.0155977	0.0143	0.275383	273266
11:125509838	G	A	0.16	-0.0150955	0.0143	0.291138	332977
11:125510257	A	T	0.072	-0.0155977	0.0143	0.275383	273253
11:125510928	T	C	0.071	-0.014997	0.0156	0.336379	273266
11:125511572	G	A	0.069	-0.0124028	0.0157	0.429536	277020
11:125511917	A	G	0.069	-0.0147014	0.0156	0.345989	273525
11:125512619	C	T	0.871	-0.0147014	0.0156	0.345989	340980
11:125512650	G	A	0.071	-0.0143959	0.0156	0.356105	273266
11:125515352	A	T	0.072	-0.0128965	0.0158	0.414367	273253
11:125516064	T	C	0.071	-0.0150955	0.0158	0.33937	273266
11:125516939	A	G	0.061	-0.0145043	0.0156	0.352494	277906
11:125520521	A	G	0.16	0.0437011	0.00990027	1.01415e-05	332978
11:125520789	C	T	0.067	-0.0133998	0.0155	0.387311	251606
11:125522188	C	T	0.072	-0.0143959	0.0156	0.356105	273253
11:125522954	C	T	0.072	-0.0118989	0.0157	0.448514	273253
11:125523061	C	G	0.061	-0.0114047	0.0158	0.470406	277906
11:125524235	A	G	0.072	0.0216016	0.0107	0.0435042	266336
11:125531001	C	T	0.072	-0.0145043	0.0156	0.352494	273253
11:125531038	T	C	0.072	-0.0133011	0.0155	0.390816	273253
11:125531335	C	T	0.071	-0.0143959	0.0156	0.356105	273266
11:125533349	T	C	0.071	-0.00960374	0.0166	0.5629	273266
11:125538799	T	A	0.071	0.0431998	0.00990027	1.27998e-05	273266
11:125539477	A	G	0.16	-0.00659818	0.0167	0.692768	332978
11:125539892	A	G	0.069	-0.0133998	0.0155	0.387311	277020
11:125540588	T	C	0.061	-0.0133011	0.0155	0.390816	281285
11:125540686	G	A	0.071	-0.0101978	0.0166	0.538999	273266
11:125542135	A	C	0.072	-0.0138043	0.0157	0.379264	273253
11:125543317	T	C	0.071	-0.0132025	0.0155	0.394341	273266
11:125543494	A	G	0.071	-0.0132025	0.0155	0.394341	273266
11:125543961	C	G	0.071	-0.0142973	0.0156	0.359408	273266
11:125545723	C	T	0.062	-0.0141987	0.0156	0.36273	326457
11:125546413	T	A	0.071	-0.0142973	0.0156	0.359408	273266
11:125547869	T	C	0.071	0.0431998	0.00990027	1.27998e-05	273266
11:125552495	G	A	0.079	-0.0116024	0.0157	0.459902	264404
11:125552583	C	G	0.159	-0.0100988	0.0165	0.540504	334675
11:125553059	A	G	0.069	-0.0142973	0.0156	0.359408	277020
11:125556919	T	C	0.076	-0.0131038	0.0155	0.397885	273949
11:125557993	G	C	0.076	-0.0141987	0.0156	0.36273	273949
11:125559293	A	G	0.077	-0.0141987	0.0156	0.36273	270684
11:125559305	C	T	0.076	-0.0141987	0.0156	0.36273	273949
11:125559759	C	G	0.073	-0.0219963	0.0152	0.147863	273316
11:125559877	G	A	0.079	-0.0140015	0.0156	0.369434	271550
11:125559885	T	C	0.079	-0.0133011	0.0156	0.39386	271550
11:125560180	A	G	0.079	-0.0142973	0.0151	0.34372	271550
11:125560511	G	A	0.079	0.0419998	0.00990025	2.21247e-05	271550
11:125560857	G	C	0.071	-0.0111971	0.0157	0.475728	266392
11:125560872	G	A	0.071	-0.0154993	0.0151	0.304684	266392
11:125561098	G	C	0.07	-0.0154008	0.0151	0.307766	276872
11:125561568	T	C	0.079	-0.0154008	0.0151	0.307766	271550
11:125561659	C	T	0.218	-0.0154993	0.0151	0.304684	339935
11:125562908	A	C	0.07	-0.00620074	0.0154	0.687209	276872
11:125563182	G	A	0.191	-0.0121953	0.0149	0.413084	342802
11:125563296	C	A	0.16	-0.0121953	0.0149	0.413084	332980
11:125563559	A	G	0.191	-0.0119977	0.0149	0.420694	342802
11:125564311	G	A	0.16	-0.0120965	0.0149	0.416878	332980
11:125565203	G	A	0.071	-0.00939572	0.0158	0.552066	273266
11:125565219	A	G	0.192	-0.00970278	0.0158	0.539149	341439
11:125566069	C	T	0.071	-0.00929665	0.0156	0.551215	273266
11:125566196	G	A	0.071	-0.0121953	0.0149	0.413084	273266
11:125567128	C	T	0.158	0.0267958	0.00870011	0.00207041	329699
11:125567173	G	A	0.071	-0.00950469	0.0156	0.542342	273266
11:125567539	A	C	0.158	-0.0100988	0.0091	0.267102	329699
11:125567993	G	A	0.062	0.0401972	0.00990023	4.90249e-05	277043
11:125568932	G	A	0.071	-0.0100988	0.0091	0.267102	273266
11:125570448	G	C	0.161	0.0401972	0.00990023	4.90249e-05	331304
11:125570485	C	T	0.158	-0.00950469	0.0156	0.542342	329699
11:125570535	G	A	0.19	-0.0100988	0.0091	0.267102	336740
11:125570941	T	A	0.121	-0.00960374	0.0156	0.538142	340836
11:125571608	C	T	0.059	-0.00929665	0.0156	0.551215	273382
11:125572222	C	T	0.189	0.0419998	0.0100003	2.67067e-05	338104
11:125572699	C	T	0.363	-0.00960374	0.0156	0.538142	337236
11:125573478	T	C	0.066	0.0419998	0.0100003	2.67067e-05	271137
11:125573569	T	C	0.188	-0.00620074	0.0165	0.707064	339484
11:125574068	A	T	0.159	-0.00950469	0.0156	0.542342	334677
11:125574385	G	C	0.188	0.0430015	0.00990027	1.40254e-05	332222
11:125574952	G	A	0.188	0.0423023	0.0100003	2.3357e-05	339484
11:125575694	G	A	0.187	-0.00890027	0.0092	0.333333	340879
11:125577201	G	A	0.187	-0.0198026	0.011	0.0718239	340879
11:125577292	C	T	0.187	-0.00239712	0.017	0.887864	340879
11:125577326	A	G	0.059	-0.00939572	0.0092	0.307125	276627
11:125577559	A	G	0.159	0.0182964	0.00750006	0.0147077	328017
11:125577617	T	C	0.159	-0.00870203	0.0162	0.591155	328017
11:125577817	G	C	0.187	-0.00970278	0.0092	0.291586	340879
11:125577847	G	A	0.349	0.0393023	0.00990022	7.19199e-05	334249
11:125577942	A	G	0.159	-0.00850374	0.0093	0.360517	328017
11:125578873	A	G	0.349	-0.00970278	0.0092	0.291586	334249
11:125579367	G	A	0.189	-0.0100988	0.0092	0.272336	338104
11:125579434	G	A	0.133	-0.00999983	0.0092	0.277064	338549
11:125579614	G	A	0.159	-0.00999983	0.0092	0.277064	328017
11:125580714	G	A	0.187	-0.00269636	0.0169	0.873237	340879
11:125580849	T	C	0.066	0.039604	0.0100002	7.48525e-05	267820
11:125580947	T	C	0.187	0.039604	0.0100002	7.48525e-05	340879
11:125580949	C	A	0.107	-0.00999983	0.0092	0.277064	335342
11:125584553	A	T	0.157	0.0168003	0.00760004	0.0270665	324875
11:125586213	T	C	0.067	0.039604	0.0100002	7.48525e-05	270708
11:125586278	G	C	0.187	0.0168003	0.00760004	0.0270665	340879
11:125586469	C	G	0.187	-0.00909848	0.0092	0.32268	340879
11:125587191	C	T	0.066	-0.0226026	0.0106001	0.0329812	271137
11:125587193	C	T	0.187	0.0396976	0.0100002	7.19712e-05	340879
11:125587475	T	C	0.067	-0.0101978	0.0092	0.267664	270708
11:125587541	T	C	0.067	-0.00899938	0.0163	0.580873	270708
11:125587799	G	A	0.187	-0.0101978	0.0092	0.267664	340879
11:125588459	A	G	0.059	0.0395	0.0117002	0.000735447	273382
11:125588715	A	G	0.158	0.0426048	0.0101003	2.4627e-05	329699
11:125588794	C	T	0.187	-0.00809713	0.0161	0.615015	340879
11:125589757	T	C	0.124	-0.0101978	0.0092	0.267664	346201
11:125590845	G	C	0.187	-0.0101978	0.0092	0.267664	340879
11:125590891	T	C	0.348	-0.00909848	0.0162	0.574364	326061
11:125592123	C	A	0.184	-0.0101978	0.0092	0.267664	345164
11:125592246	A	G	0.184	-0.00819632	0.0161	0.61069	345164
11:125592428	G	A	0.184	-0.00799793	0.0161	0.619354	345164
11:125592843	T	G	0.184	-0.0101978	0.0092	0.267664	345164
11:125592909	T	C	0.615	-0.00229736	0.017	0.892502	329341
11:125593849	A	C	0.184	0.0418016	0.0100002	2.91433e-05	345164
11:125595101	C	A	0.184	-0.0102968	0.0092	0.263047	345164
11:125595631	T	A	0.184	-0.0285	0.0108001	0.00831841	345164
11:125595749	C	T	0.184	-0.0105046	0.0092	0.253534	345164
11:125595840	T	C	0.07	0.0103029	0.00770001	0.180885	266523
11:125596929	G	A	0.184	-0.00669752	0.00919999	0.466619	345164
11:125597184	G	C	0.066	-0.00659818	0.00919999	0.473254	271137
11:125597688	T	C	0.184	-0.00659818	0.00919999	0.473254	345164
11:125597797	C	T	0.184	-0.00659818	0.00919999	0.473254	345164
11:125598031	G	A	0.184	-0.0160013	0.00750004	0.0328842	345164
11:125598064	C	A	0.184	-0.00669752	0.00919999	0.466619	345164
11:125598194	A	G	0.184	-0.00669752	0.00919999	0.466619	345164
11:125600795	T	C	0.059	-0.00669752	0.00919999	0.466619	276627
11:125601748	T	C	0.067	-0.00669752	0.00919999	0.466619	270708
11:125601979	C	T	0.184	-0.00479847	0.0159	0.762811	345164
11:125605746	T	G	0.158	-0.00679685	0.00919999	0.460035	329698
11:125607957	A	G	0.066	-0.00890027	0.0162	0.582731	271137
11:125608834	T	A	0.105	-0.00669752	0.00919999	0.466619	335210
11:125609144	C	A	0.066	-0.00669752	0.00919999	0.466619	271137
11:125610589	A	T	0.131	-0.00669752	0.00919999	0.466619	336545
11:125610628	C	A	0.066	-0.00669752	0.00919999	0.466619	271137
11:125611470	T	C	0.158	-0.00669752	0.00919999	0.466619	329698
11:125613411	A	T	0.105	-0.00330453	0.0169	0.844974	335210
11:125613572	C	T	0.131	-0.00909848	0.0161	0.57199	336545
11:125616379	G	A	0.132	-0.0071047	0.00919999	0.439966	334380
11:125618032	A	G	0.066	0.0428031	0.0100003	1.86726e-05	271137
11:125618813	A	G	0.126	-0.0109004	0.0162	0.501034	341483
11:125622787	T	A	0.066	0.0428031	0.0118002	0.000286381	267821
11:125627832	A	C	0.061	-0.0111971	0.0162	0.489453	274588
11:125627917	A	G	0.141	-0.0263985	0.0107001	0.0136201	334829
11:125629556	C	T	0.06	-0.0116024	0.0162	0.473868	275558
11:125633823	T	C	0.047	0.0430015	0.0100003	1.70774e-05	271276
11:125638105	A	G	0.061	0.0423961	0.0118002	0.000327106	274588
11:125641709	T	C	0.062	-0.0260965	0.0107001	0.0147317	273715
11:125641735	C	A	0.062	-0.0274011	0.0107001	0.0104422	267237
11:125646502	T	G	0.069	-0.00840458	0.0162	0.603899	273525
11:125648145	G	A	0.07	-0.0312952	0.0108001	0.00375948	266523
11:125656557	C	T	0.07	0.00520351	0.0163	0.749549	266523
11:125656633	T	C	0.07	-0.0018982	0.0167	0.909504	266523
11:125656813	T	C	0.07	-0.0263985	0.0104001	0.0111394	266523
11:125659177	T	C	0.07	0.00040008	0.0168	0.981001	266523
11:125659371	A	G	0.07	-0.0020978	0.019	0.912084	266523
11:125701344	T	C	0.174	-0.000899595	0.0167	0.95704	338169
11:125707761	C	A	0.557	-0.00239712	0.0166	0.88518	333584
11:125759647	C	T	0.178	-0.00370313	0.0168	0.82554	325289
11:125760995	T	C	0.178	-0.0057037	0.0158	0.718104	332174
11:125763581	C	T	0.178	-0.00039992	0.0159	0.979934	325289
11:125766541	G	C	0.178	-9.9995e-05	0.0159	0.994982	332174
11:125783107	T	C	0.181	0.000100005	0.0159	0.994982	334879
11:125791017	T	C	0.186	0	0.0159	1	334968
11:125793689	A	G	0.181	0.00020002	0.0159	0.989963	327867
11:125957660	G	A	0.06	0	0.0159	1	285668
11:125965332	C	T	0.067	-0.00249688	0.00949999	0.792682	284678
11:125974071	T	C	0.715	0.00160128	0.00729999	0.826374	297935
11:126059212	G	C	0.301	0.0204987	0.00960005	0.0327393	288555
11:126059422	C	A	0.188	0.0188974	0.00950004	0.0466797	332223
11:126059460	T	C	0.188	0.0208968	0.00960006	0.0295	332223
11:126060191	T	C	0.187	0.0194989	0.00950005	0.0401208	333589
11:126060233	G	A	0.302	0.0163022	0.00940003	0.0828707	294910
11:126060622	A	G	0.302	0.014799	0.00930002	0.111546	294910
11:126060763	C	T	0.301	0.0136021	0.00950002	0.152202	295466
11:126060826	T	A	0.187	-0.0134985	0.0165	0.413306	333589
11:126060838	T	C	0.187	-0.0111971	0.0157	0.475728	333589
11:126062236	T	C	0.297	0.0041988	0.00849999	0.621322	297742
11:126062305	T	C	0.297	-0.00039992	0.00849999	0.962474	297742
11:126063061	T	C	0.187	-0.0028958	0.00929999	0.755514	333589
11:126063192	T	C	0.297	-0.0028958	0.00929999	0.755514	297742
11:126063229	T	C	0.297	-0.0030952	0.00929999	0.739272	297742
11:126066948	T	C	0.192	-0.00019998	0.00839999	0.981006	326912
11:126075768	A	G	0.195	-0.00039992	0.00839999	0.962027	337437
11:126091941	T	C	0.416	-0.00039992	0.00839999	0.962027	312587
11:126103239	A	G	0.197	-0.00279609	0.00929999	0.763678	327603
11:126109060	A	G	0.197	-0.0030952	0.00929999	0.739272	334843
11:126110318	T	C	0.114	0.000500125	0.00839999	0.952523	334160
11:126110978	A	C	0.111	0.000500125	0.00839999	0.952523	330340
11:126111091	A	G	0.192	-0.00279609	0.00929999	0.763678	326908
11:126111094	G	A	0.111	0.00060018	0.00839999	0.94304	330340
11:126112060	C	T	0.197	0.00080032	0.00839999	0.924095	334843
11:126112575	G	A	0.114	0.00060018	0.00929999	0.948544	328374
11:126114025	G	A	0.111	0.0158957	0.00910003	0.080677	330340
11:126115959	G	A	0.197	0.0158957	0.00760004	0.0364811	327603
11:126116652	C	A	0.114	0.016597	0.00920003	0.0712294	334160
11:126129382	G	A	0.115	0.0162005	0.00910003	0.0750315	325886
11:126133182	A	C	0.196	-0.0264959	0.0114001	0.0201157	328865
11:126133576	G	A	0.115	-0.0278	0.0116001	0.016551	331629
11:126133587	A	C	0.114	0.0183982	0.00930004	0.0478956	334160
11:126133632	C	T	0.115	-0.0278	0.0116001	0.016551	331629
11:126133641	A	G	0.192	0.0162005	0.00910003	0.0750315	326908
11:126135139	T	G	0.114	-0.0264959	0.0115001	0.0212242	334160
11:126135785	A	G	0.114	-0.0278972	0.0116001	0.0161762	334160
11:126137854	A	G	0.115	0.0164038	0.00920003	0.0745836	331629
11:126138381	C	G	0.116	-0.026603	0.0114001	0.0196178	329142
11:126144369	T	C	0.197	-0.0259016	0.0115001	0.0243032	327603
11:126144411	T	C	0.12	0.016902	0.00920003	0.0661846	325297
11:126147697	A	G	0.195	-0.0260965	0.0114001	0.0220705	330141
11:126148160	C	T	0.121	-0.0263011	0.0114001	0.0210494	334720
11:126148192	C	T	0.121	-0.0258042	0.0114001	0.0236042	334720
11:126149920	T	C	0.196	0.0183982	0.00930004	0.0478956	328865
11:126151242	C	T	0.191	-0.026603	0.0114001	0.0196178	321268
11:126151422	G	T	0.195	-0.0267977	0.0114001	0.0187401	330141
11:126152647	G	A	0.116	-0.0260965	0.0114001	0.0220705	329142
11:126152910	T	C	0.116	-0.0264959	0.0114001	0.0201157	329142
11:126153875	G	A	0.115	0.0164953	0.00920003	0.0729791	331629
11:126154107	A	T	0.115	-0.0288012	0.0113001	0.0108107	331629
11:126155184	A	G	0.192	0.016597	0.00920003	0.0712294	326909
11:126155202	A	G	0.112	-0.0280042	0.0111001	0.0116398	333485
11:126155917	T	C	0.116	-0.0280042	0.0111001	0.0116398	329142
11:126159860	T	G	0.192	0.016597	0.00920003	0.0712294	326909
11:126160006	C	A	0.114	0.0177974	0.00940004	0.0583131	334161
11:126161374	T	C	0.121	0.0162005	0.00920003	0.0782518	328771
11:126162862	T	C	0.193	-0.0251023	0.0114001	0.0276694	325618
11:126163064	G	A	0.121	-0.0252973	0.0114001	0.0264834	334721
11:126163612	G	T	0.19	-0.0251023	0.0114001	0.0276694	322560
11:126165566	A	G	0.192	-0.0251998	0.0114001	0.0270708	326909
11:126166468	A	C	0.121	0.0172988	0.00930003	0.0628749	334721
11:126167474	T	C	0.121	-0.0263011	0.0115001	0.0221938	334721
11:126167720	T	C	0.193	-0.0247999	0.0114001	0.0295987	325618
11:126168582	T	C	0.121	0.017197	0.00930003	0.0644382	334721
11:126168992	G	A	0.19	-0.023404	0.0114001	0.0400754	329534
11:126169850	T	C	0.193	-0.0248975	0.0112001	0.0262175	325618
11:126171054	G	C	0.121	0.016902	0.00930003	0.0691533	334721
11:126305755	C	T	0.099	-0.0255995	0.0111001	0.0210968	277998
11:1263523	A	G	0.073	-0.0136958	0.0126	0.277052	312590
11:12643136	G	T	0.395	0.00140098	0.00829999	0.865959	317782
11:126443186	T	C	0.223	0.0170037	0.00940003	0.0704661	292697
11:126459999	C	T	0.516	0.016902	0.00930003	0.0691533	329586
11:126479998	G	T	0.15	-0.0251998	0.0111001	0.0231931	312044
11:126484374	T	C	0.16	-0.0254046	0.0111001	0.0220977	313694
11:126484832	A	G	0.15	0.0170037	0.00930003	0.0674965	318075
11:126485661	G	C	0.15	-0.025502	0.0111001	0.0215922	312045
11:126486696	C	T	0.149	0.017197	0.00930003	0.0644382	313769
11:126488595	A	G	0.155	0.0170953	0.00930003	0.0660334	315675
11:126494642	A	C	0.154	-0.0259016	0.0111001	0.0196237	323602
11:126502102	A	C	0.154	-0.0247024	0.0133001	0.0632667	323602
11:126504305	G	A	0.16	-0.00370313	0.00929999	0.690492	319935
11:126507219	T	C	0.154	-0.00320486	0.00729999	0.660645	317350
11:126507381	C	T	0.47	-0.0200967	0.0105	0.0556248	313050
11:126510881	C	T	0.474	-0.0170046	0.0102	0.095492	312769
11:126583997	G	A	0.888	-0.0166998	0.0104	0.10833	282266
11:126586154	G	A	0.894	-0.0160013	0.0105	0.127526	282518
11:126592352	G	A	0.885	-0.0198026	0.0105	0.0593008	275835
11:12705743	T	C	0.397	0.00120072	0.00829999	0.884975	325740
11:127154987	A	G	0.098	-0.0235993	0.0103001	0.0219529	298193
11:127266151	A	G	0.334	-0.0232965	0.0102001	0.022374	315961
11:127268774	C	T	0.46	-0.023697	0.0102001	0.0201674	297835
11:127355841	A	G	0.317	-0.0213994	0.0101001	0.0341124	332993
11:127483747	A	C	0.273	-0.0203025	0.0103	0.0487116	320815
11:127484644	A	G	0.246	-0.000299955	0.00749999	0.968098	327312
11:127715860	G	A	0.219	-0.00139902	0.00749999	0.852024	316614
11:127728243	T	C	0.546	0.00060018	0.0125	0.961705	314584
11:127732079	G	T	0.059	0.00080032	0.0128	0.950145	270194
11:127737929	T	C	0.628	0.00280393	0.0125	0.822513	333796
11:127768044	A	T	0.168	0.00839514	0.0129	0.515184	269048
11:127768600	A	C	0.168	-0.00770028	0.0079	0.3297	269048
11:127768887	T	C	0.169	-0.0077995	0.0077	0.311097	272807
11:127771517	T	C	0.168	0.0152964	0.00780003	0.0498711	269048
11:127771581	G	C	0.065	0.00979784	0.00830001	0.237816	271648
11:127772545	T	C	0.168	0.0130042	0.00850002	0.126041	269048
11:127774155	C	A	0.168	0.0034961	0.00899999	0.697678	274101
11:127774892	A	C	0.168	0.00940408	0.00750001	0.209887	269048
11:127775750	C	A	0.168	0.015002	0.0171	0.380319	274101
11:127776979	C	T	0.168	0.0133994	0.00750002	0.0740059	274101
11:127779199	G	T	0.065	0.00060018	0.0108	0.955683	258791
11:127779924	T	C	0.065	0.000500125	0.0108	0.963065	275012
11:127781625	C	A	0.168	0.00140098	0.0107	0.895828	274101
11:127782420	A	G	0.065	0.00040008	0.0108	0.97045	275012
11:127785673	T	C	0.065	0.0256974	0.0163	0.114906	275012
11:127786276	G	A	0.065	0.00040008	0.0108	0.97045	275012
11:127788361	C	T	0.065	0.000700245	0.0107	0.947821	275012
11:127788622	G	A	0.168	0.00060018	0.0108	0.955683	274101
11:127790075	T	G	0.065	0.00110061	0.0107	0.918074	275012
11:127790109	T	C	0.171	0.00080032	0.0107	0.940377	270266
11:127790137	A	C	0.065	0.021898	0.0167	0.189771	275012
11:127790992	G	C	0.168	0.0244976	0.0162	0.130484	269048
11:127791722	A	G	0.065	0.00080032	0.0107	0.940377	275012
11:127792305	A	G	0.065	0.0247026	0.0162	0.127297	275012
11:127793418	C	G	0.168	0.0248051	0.0162	0.125726	274101
11:127794827	A	G	0.066	0.0248974	0.0162	0.124325	274514
11:127795148	G	A	0.065	0.0239034	0.0162	0.140074	275012
11:127797111	A	G	0.168	0.00060018	0.0107	0.955269	269048
11:127797351	C	T	0.066	0.0249999	0.0162	0.122782	274514
11:127800024	G	T	0.065	-0.00169856	0.0107	0.873871	275012
11:127800306	G	A	0.065	0.0249999	0.0162	0.122782	275012
11:127800341	T	C	0.312	0.00080032	0.0108	0.940928	327422
11:127800440	A	G	0.311	0.0253999	0.0162	0.116907	327997
11:127800539	C	T	0.312	0.0249999	0.0162	0.122782	327422
11:127801343	A	G	0.312	0.000700245	0.0107	0.947821	327422
11:127802066	A	G	0.065	0.0232993	0.0161	0.147852	275012
11:127802825	A	G	0.311	0.0248974	0.0162	0.124325	327998
11:127803226	C	A	0.168	0.000900405	0.0108	0.933557	274101
11:127804262	T	C	0.065	0.0222967	0.0161	0.166087	275012
11:127804847	G	A	0.311	0.021898	0.0162	0.176462	319849
11:127805492	G	A	0.065	0.0232993	0.0162	0.150369	275012
11:127805535	A	G	0.169	-0.0159029	0.00790004	0.0441133	272807
11:127805573	T	C	0.501	-0.0161981	0.00790004	0.0403271	311923
11:127808016	A	C	0.065	-0.0159029	0.00790004	0.0441133	275012
11:127808577	G	C	0.065	-0.0159029	0.00790004	0.0441133	275012
11:127815407	T	C	0.166	0.0235041	0.0162	0.146817	336737
11:127816232	G	C	0.086	-0.0160997	0.00790004	0.0415572	280686
11:127817698	T	C	0.086	0.00060018	0.0107	0.955269	280686
11:127822098	T	C	0.088	0.0234017	0.0162	0.148585	274908
11:127823199	A	G	0.088	-0.0161981	0.00800004	0.0428928	274908
11:127830982	A	G	0.088	0.0227979	0.0162	0.159346	274908
11:127831825	T	C	0.088	0.000700245	0.0107	0.947821	274908
11:127833156	T	G	0.169	-0.00939572	0.00750001	0.210292	338905
11:127833628	A	G	0.088	0.0239956	0.0162	0.138551	274908
11:127836398	G	T	0.088	0.0225013	0.0162	0.164843	274908
11:127836558	T	C	0.089	0.00930314	0.0097	0.337515	276020
11:127836714	A	C	0.088	0.0289037	0.0141001	0.0403745	274908
11:127836837	C	T	0.088	0.0278029	0.0141001	0.048629	274908
11:127859960	C	A	0.399	0.0282966	0.0141001	0.0447667	325192
11:127863599	A	G	0.399	0.0303046	0.0141001	0.0316148	325192
11:127874626	C	A	0.399	0.028595	0.0141001	0.0425602	325192
11:127891554	A	G	0.294	0.0285024	0.0141001	0.043235	306762
11:128071256	C	T	0.409	0.0101008	0.0096	0.292721	322605
11:12810971	G	A	0.298	-0.00840458	0.0116	0.468738	290212
11:128133050	G	C	0.207	0.0297996	0.0141001	0.0345635	296086
11:128137848	T	C	0.196	0.0289037	0.0141001	0.0403745	336134
11:128153807	C	T	0.195	0.026498	0.0140001	0.0583971	337438
11:128156903	A	G	0.197	0.0289037	0.0141001	0.0403745	334843
11:128157865	T	C	0.198	0.0286979	0.0141001	0.0418208	326356
11:128158188	G	A	0.198	0.0010005	0.00749999	0.893877	333568
11:128158189	G	A	0.198	0.00080032	0.00749999	0.915019	333568
11:128158598	T	C	0.198	0.00140098	0.00749999	0.851819	333568
11:128163107	A	G	0.199	-0.0010994	0.00829999	0.894622	332306
11:128163457	T	C	0.199	-0.0153023	0.00750004	0.0413205	332306
11:128168631	A	C	0.2	-0.00950469	0.0095	0.317072	323901
11:128172470	A	G	0.2	-0.0119977	0.00910001	0.187359	323901
11:128172643	A	T	0.2	-0.0120965	0.00910001	0.183753	323901
11:128174781	A	G	0.2	-0.0147014	0.00910002	0.106195	323901
11:128178798	C	A	0.201	-0.0138043	0.00920002	0.133495	315791
11:128191854	T	C	0.351	-0.0145043	0.00910002	0.110964	324770
11:128192175	C	T	0.363	-0.0145043	0.00910002	0.110964	319950
11:128192296	T	A	0.352	-0.0146029	0.00910002	0.108559	324347
11:128194301	C	A	0.364	-0.0131038	0.00910001	0.149875	319573
11:128194450	T	G	0.364	-0.0135971	0.00910002	0.135126	319573
11:128196675	T	C	0.353	-0.0115036	0.00920001	0.211158	332509
11:128260357	T	C	0.117	-0.0117013	0.00920001	0.203417	315532
11:128261012	T	C	0.561	-0.0117013	0.00920001	0.203417	278292
11:128262590	A	G	0.551	-0.0118001	0.00920001	0.199626	291421
11:128264221	G	A	0.132	-0.0101978	0.0093	0.272843	284509
11:128264677	T	C	0.095	0.00559563	0.00769999	0.467407	288426
11:128265262	T	C	0.552	0.00399798	0.00769999	0.603608	291542
11:128265456	A	C	0.325	0.00520351	0.00769999	0.499179	304749
11:128265458	T	C	0.326	0.00310481	0.00769999	0.686784	304265
11:128266104	T	G	0.328	0.00339576	0.00769999	0.659207	310939
11:128266202	G	A	0.272	0.00280393	0.00759999	0.712174	313936
11:128266238	C	A	0.56	0.0208049	0.0116	0.0728895	300252
11:128267162	T	G	0.09	0.00979784	0.00800001	0.220677	321845
11:128267541	T	C	0.205	0.0104039	0.00780001	0.182258	304597
11:128268101	C	T	0.205	0.0196008	0.0116	0.091081	304597
11:128268322	G	T	0.562	-0.00410158	0.0133	0.757786	300549
11:128268398	G	A	0.524	0.0105959	0.00780001	0.17432	296612
11:128268489	C	T	0.565	0.021898	0.00810008	0.00686276	301015
11:128268779	A	G	0.205	0.021898	0.00810008	0.00686276	304597
11:128269025	G	T	0.572	0.0230025	0.00800009	0.00403664	279955
11:128269098	A	G	0.137	0.0220002	0.00840008	0.00881746	324044
11:128269844	A	C	0.553	0.00999983	0.00770001	0.194054	291666
11:128269918	C	T	0.14	-0.00370313	0.0129	0.774062	324239
11:128269955	G	A	0.56	0.0217038	0.00940007	0.020949	292602
11:128271141	G	A	0.553	0.0216016	0.00940007	0.02156	291666
11:128271732	T	C	0.096	0.00989883	0.00770001	0.198596	323482
11:128272007	G	C	0.627	0.00859685	0.0077	0.26422	293058
11:128272240	A	G	0.559	0.00940408	0.00770001	0.221969	300108
11:128272676	C	T	0.174	0.0214995	0.00940007	0.0221864	293346
11:128275671	T	C	0.119	0.0102019	0.00800001	0.202227	310936
11:128276628	T	C	0.315	0.023197	0.0107001	0.030164	295086
11:128276629	G	A	0.321	0.010505	0.00780001	0.178048	299299
11:128276968	C	T	0.192	0.0226035	0.0106001	0.0329741	271762
11:128277454	A	G	0.306	0.00959589	0.00780001	0.218607	322731
11:128278418	A	G	0.138	0.0105959	0.00780001	0.17432	322073
11:128278855	G	A	0.515	-0.00600195	0.0125	0.631116	320685
11:128280529	A	C	0.173	0.0010005	0.00799999	0.900474	325845
11:128280753	A	G	0.137	0.00389759	0.00769999	0.61273	318075
11:128280800	A	G	0.188	0.00609856	0.0102	0.549908	311781
11:128280901	A	G	0.125	-0.00159872	0.0116	0.890382	303242
11:128281184	T	C	0.104	0.0140989	0.00830003	0.0893832	326893
11:128281264	A	G	0.192	0.0110003	0.00820001	0.179759	306796
11:128281341	A	T	0.615	0.0230025	0.0102001	0.0241249	329333
11:128281626	C	T	0.192	0.0197028	0.00800006	0.0137843	300502
11:128281918	A	C	0.178	0.00959589	0.0107	0.369819	312149
11:128283445	T	G	0.305	0.0271965	0.00740014	0.000237728	331561
11:128283618	T	G	0.178	0.015002	0.00970002	0.121962	332176
11:128284096	C	T	0.187	0.00999983	0.0108	0.354492	313062
11:128284231	G	A	0.191	0.0174005	0.00960004	0.0699017	308021
11:128284772	C	T	0.615	-0.0252973	0.0115001	0.0278245	320722
11:128285313	G	T	0.738	-0.00420116	0.012	0.726266	306724
11:128286219	T	A	0.124	0.0182964	0.00960004	0.056668	290012
11:128286366	C	T	0.618	0.0267034	0.00750013	0.000370307	330308
11:128286441	G	A	0.145	0.0196008	0.00970005	0.0433113	320919
11:128287077	T	C	0.192	0.0175023	0.00980003	0.0741089	306796
11:128287590	T	A	0.039	0.0185001	0.00790005	0.0191927	262878
11:128287850	C	T	0.191	0.0143018	0.00950002	0.132209	308022
11:128288400	T	C	0.618	0.017604	0.00960004	0.0666914	330308
11:128289475	G	A	0.15	0.0181029	0.00960004	0.0593343	312047
11:128290243	G	A	0.192	0.0272993	0.00760014	0.000328224	306797
11:128290670	G	C	0.099	0.0203966	0.00860006	0.0177074	295509
11:128291322	T	C	0.124	0.0202027	0.0118	0.0868804	290012
11:128292313	T	A	0.192	0.0267958	0.00750013	0.000353302	306796
11:128293020	C	T	0.327	0.0119005	0.0105	0.257053	327604
11:128293306	A	G	0.141	0.0176956	0.00960004	0.0652868	316321
11:128293779	G	A	0.133	0.0243952	0.0211	0.247613	282695
11:128293870	C	T	0.615	0.0164038	0.00960003	0.0875019	329334
11:128294057	T	C	0.16	0.0263953	0.00750013	0.000432664	319937
11:128294682	C	G	0.549	0.0114958	0.0105	0.273587	306712
11:128295431	C	T	0.119	0.0166986	0.00960003	0.0819579	321941
11:128296823	A	T	0.118	-0.00519647	0.0129	0.687075	330067
11:128296850	C	T	0.13	0.0194989	0.0118	0.0984445	326433
11:128297318	G	A	0.146	0.0175023	0.00960004	0.0682812	307278
11:128297530	C	T	0.713	0.0198966	0.00780007	0.0107467	311159
11:128297998	A	G	0.385	0.0112025	0.0107	0.295116	329344
11:128298277	G	A	0.119	0.0203048	0.0116	0.0800487	327664
11:128299706	C	A	0.131	0.0252973	0.00750012	0.000743757	330347
11:128299874	A	C	0.71	0.0152964	0.0101	0.129901	324701
11:128300631	C	A	0.162	0.0112025	0.00760001	0.140478	329671
11:128300953	C	T	0.376	-0.00850374	0.0114	0.455702	332363
11:128301759	A	T	0.812	-0.00750179	0.0113	0.50677	293174
11:128302174	G	A	0.87	-0.00750179	0.0109	0.491303	314774
11:128303342	A	C	0.16	-0.00689617	0.0107	0.51925	332997
11:128303735	G	A	0.089	0.00540458	0.00829999	0.514947	310494
11:128304141	A	C	0.147	0.00959589	0.00750001	0.200738	311338
11:128304260	T	C	0.118	-0.00870203	0.0113	0.441246	335987
11:128304764	A	G	0.118	-0.00789872	0.0108	0.464557	335987
11:128305460	A	G	0.164	0.004902	0.00809999	0.545056	326429
11:128305571	T	G	0.128	0.00470103	0.00989999	0.634892	330773
11:128305871	A	G	0.205	0.00920221	0.00750001	0.219837	286052
11:128305872	A	C	0.205	0.00520351	0.00989999	0.59916	286052
11:128305916	T	A	0.148	0.015205	0.0111	0.170743	303837
11:128305943	A	G	0.118	0.0037972	0.00989999	0.701308	335987
11:128306020	A	G	0.162	-0.00550482	0.0132	0.676655	329671
11:128307119	C	T	0.045	-0.00390238	0.0106	0.712762	265694
11:128307814	C	T	0.376	-0.00840458	0.0112	0.453008	332363
11:128308361	C	T	0.159	-0.00850374	0.0112	0.447695	303284
11:128310346	A	G	0.172	0.00810274	0.00989999	0.413095	308000
11:128310630	C	A	0.109	-0.00770028	0.0109	0.47991	303445
11:128311059	A	G	0.158	0.00080032	0.00969998	0.934243	304841
11:128311569	G	A	0.146	0.00080032	0.00969998	0.934243	313103
11:128311770	A	G	0.159	-0.00620074	0.0107	0.562246	303284
11:128312193	G	A	0.164	-0.00860289	0.0112	0.442419	333125
11:128312806	T	C	0.159	0.00439966	0.00989999	0.656745	303284
11:128313270	T	A	0.709	0.0103029	0.0196	0.599125	324041
11:128313711	A	G	0.118	0.00930314	0.00750001	0.214821	330067
11:128314016	T	C	0.87	-0.00539542	0.0104	0.603907	314774
11:128314424	G	A	0.161	-0.0028958	0.00999999	0.772137	300231
11:128317168	T	G	0.381	0.0248051	0.0122001	0.0420327	339647
11:128318103	T	C	0.117	-0.00620074	0.0104	0.551025	332511
11:128318400	T	A	0.145	-0.00410158	0.0106	0.698799	267534
11:128318491	C	T	0.162	-0.00620074	0.0104	0.551025	329671
11:128319146	G	A	0.873	0.00260339	0.00979999	0.790507	315394
11:128319478	T	C	0.146	-0.00610135	0.0104	0.557426	319095
11:128319795	T	C	0.118	0.00559563	0.00809999	0.48968	335987
11:128320072	T	C	0.381	-0.00899938	0.0113	0.425796	330651
11:128320137	A	G	0.118	0.0146975	0.0111	0.185471	335987
11:128320459	A	G	0.381	-0.00630011	0.0104	0.54466	330651
11:128321254	G	A	0.87	0.0103029	0.00740001	0.163837	283318
11:128322212	G	A	0.869	-0.00919757	0.0113	0.415677	281479
11:128322622	C	T	0.139	-0.012699	0.0115	0.269479	314226
11:128322723	A	G	0.121	0.0037972	0.00989999	0.701308	334726
11:128324869	G	C	0.145	0.0152964	0.0112	0.172018	314893
11:128325553	C	T	0.506	-0.00560427	0.0105	0.593521	329295
11:128325728	C	T	0.72	-0.00750179	0.0112	0.502983	323586
11:128326050	G	A	0.67	0.0102019	0.00750001	0.173752	317882
11:128326401	C	T	0.867	-0.00740253	0.0112	0.50865	282697
11:128326463	T	C	0.318	0.0102019	0.00750001	0.173752	324073
11:128328913	A	G	0.265	0.0117993	0.0117	0.313219	319167
11:128328959	T	C	0.145	0.0124978	0.0117	0.285437	314893
11:128330520	C	T	0.516	-0.012304	0.0108	0.254595	338804
11:128333055	T	C	0.097	-0.00550482	0.0111	0.619944	300933
11:128333215	C	T	0.171	-0.00630011	0.0106	0.552277	328864
11:128333503	C	T	0.493	0.00780034	0.0073	0.285277	329312
11:128333805	G	A	0.094	0.00859685	0.0082	0.294456	304762
11:128335249	A	G	0.136	0.004902	0.00789999	0.534924	287240
11:128335578	A	G	0.195	0.0111014	0.0116	0.338559	330144
11:128335657	A	G	0.21	-0.00580313	0.00789999	0.462599	275303
11:128336037	A	G	0.18	0.00250313	0.00839999	0.765709	329288
11:128336044	C	G	0.489	-0.00620074	0.0106	0.558564	303913
11:128336438	C	T	0.687	0.00780034	0.0072	0.278639	282338
11:128336486	C	T	0.687	-0.012699	0.0129	0.324909	282338
11:128336514	G	A	0.897	-0.0010994	0.00969999	0.909761	324270
11:128336654	G	A	0.493	-0.00770028	0.0073	0.291502	311983
11:128337435	T	C	0.374	0.0260976	0.0130001	0.0446967	333074
11:128337997	G	A	0.9018	-0.0143959	0.0114	0.206663	327399
11:128338131	C	A	0.897	0.00270365	0.00919999	0.768853	324270
11:128338403	T	C	0.369	0.0031951	0.00979998	0.744401	326157
11:128338769	A	T	0.188	-0.00139902	0.00949999	0.882922	325192
11:128339175	A	C	0.136	0.0114048	0.00760002	0.133452	287240
11:128339762	C	T	0.174	-0.00870203	0.0085	0.305945	331160
11:128339789	C	A	0.174	-0.00860289	0.0085	0.311488	331160
11:128339806	T	G	0.496	-0.0148985	0.0121	0.218219	338479
11:128339824	G	C	0.373	-0.00750179	0.0075	0.317195	324718
11:128340242	A	G	0.401	-0.00299551	0.00749999	0.689597	324650
11:128340347	C	T	0.897	-0.0117013	0.0123	0.34144	324271
11:128340977	G	T	0.178	-0.014997	0.0121	0.21519	332178
11:128341488	C	T	0.137	-0.0020978	0.00759999	0.782528	285474
11:128342944	A	G	0.16	0.00559563	0.00939999	0.551656	319939
11:128342957	G	A	0.14	-0.0159029	0.0114	0.16302	285314
11:128343162	A	G	0.139	0.00250313	0.00959999	0.794291	287033
11:128344782	G	A	0.137	0.00250313	0.00959999	0.794291	285474
11:128345509	A	C	0.137	-0.00499749	0.00719999	0.487622	285474
11:128346389	C	T	0.137	0.000700245	0.00759999	0.926589	285474
11:128346793	C	T	0.159	-0.00539542	0.00749999	0.471901	328032
11:128347040	A	G	0.9031	-0.0132025	0.0121	0.275223	325991
11:128347056	A	C	0.336	-0.00039992	0.00949999	0.966421	331605
11:128348495	C	T	0.9031	-0.0160013	0.0114	0.160432	325991
11:128348978	G	A	0.562	0.00300451	0.0101	0.766103	325413
11:128349336	C	G	0.559	-0.0154993	0.0113	0.170184	333897
11:128349430	C	T	0.177	-0.0150955	0.0113	0.181588	326734
11:128350071	T	C	0.137	-0.0159029	0.0114	0.16302	285474
11:128350653	C	T	0.387	-0.0150955	0.0114	0.185449	320118
11:128350686	T	C	0.173	-0.0154008	0.0114	0.176713	272864
11:128350746	G	A	0.898	0.00520351	0.00999999	0.602818	321746
11:128351142	T	G	0.207	-0.0107025	0.0124	0.388079	329899
11:128351817	A	G	0.9049	0.00369682	0.00769999	0.631151	316025
11:128352362	A	G	0.158	-0.0108015	0.0124	0.383708	323220
11:128353007	T	C	0.211	-0.00740253	0.0074	0.317145	318176
11:128353171	C	T	0.392	-0.00720399	0.0073	0.323717	318635
11:128354360	C	T	0.21	0.00170145	0.00959999	0.859324	326421
11:128354372	C	T	0.253	-0.0146029	0.0114	0.200211	321241
11:128355142	T	C	0.253	-0.00489799	0.00759999	0.519269	321241
11:128355151	A	G	0.341	-0.00509699	0.0106	0.630624	320834
11:128355230	C	T	0.342	-0.0111971	0.0122	0.358727	320382
11:128355271	T	C	0.21	-0.00320486	0.00899999	0.721769	326421
11:128355318	C	A	0.124	-0.00699547	0.0127	0.581753	310724
11:128355351	A	G	0.122	0.00210221	0.0101	0.83512	315098
11:128355455	C	G	0.341	0.00429923	0.00909999	0.63661	320834
11:128355626	T	A	0.124	0.0010005	0.00759999	0.895265	310724
11:128355859	C	T	0.21	-0.0020978	0.00899999	0.815692	326421
11:128356728	C	A	0.285	0.0031951	0.00849999	0.706995	320133
11:128357267	G	C	0.611	0.00339576	0.00849999	0.689524	303340
11:128357902	G	A	0.269	0.00120072	0.00779999	0.877658	323805
11:128358094	A	G	0.21	0.00150113	0.00779999	0.847388	326421
11:128358181	C	T	0.21	-0.00119928	0.00899999	0.893993	326421
11:128360178	T	C	0.186	0.00310481	0.0114	0.785351	321015
11:128360716	G	C	0.202	0.00210221	0.0114	0.853696	335947
11:128360856	G	C	0.109	0.000900405	0.00779999	0.908099	284488
11:128360910	G	A	0.598	0.0031951	0.0114	0.779269	299912
11:128361169	A	C	0.202	-0.0010994	0.00899999	0.902776	335947
11:128361194	T	C	0.224	0.00359646	0.00819999	0.660956	325863
11:128362333	G	A	0.212	0.00329542	0.00779999	0.672667	331488
11:128362836	C	G	0.213	0.0041988	0.00829999	0.612941	323050
11:128363717	C	T	0.158	-0.0010994	0.00899999	0.902776	323220
11:128363967	G	A	0.263	-0.00139902	0.00899999	0.876469	328496
11:128364070	A	G	0.625	0.00399798	0.00949999	0.673871	307616
11:128365193	G	T	0.219	-0.0044003	0.00899999	0.624896	331169
11:128365685	T	A	0.263	0.005103	0.0126	0.685477	336557
11:128365863	C	T	0.107	0.00260339	0.00779999	0.738555	308429
11:128365932	C	A	0.628	-0.00400198	0.00899999	0.656562	316684
11:128366221	C	T	0.263	0.00460057	0.00879999	0.601119	336557
11:128367762	A	G	0.156	0.00439966	0.00889999	0.621063	326588
11:128367799	G	T	0.626	0.00480151	0.00899999	0.593686	315996
11:128368251	T	C	0.624	0.000300045	0.0101	0.9763	315323
11:128369276	G	A	0.262	0.00240288	0.00829999	0.772195	321509
11:128369597	T	C	0.243	0.00310481	0.00779999	0.690591	337947
11:128371441	G	A	0.626	-0.0036035	0.00879999	0.682181	315996
11:128372168	A	G	0.251	0.00190181	0.00819999	0.816594	338687
11:128373736	T	C	0.209	0.00389759	0.0122	0.749367	327568
11:128374713	T	C	0.162	0.00270365	0.00769999	0.725495	323110
11:128375828	C	T	0.114	0.002002	0.00819999	0.807117	301584
11:128376095	G	T	0.139	0.000100005	0.0101	0.9921	326196
11:128376476	C	G	0.145	0.0034961	0.00769999	0.6498	320919
11:128377480	G	A	0.678	0.00329542	0.00769999	0.668667	321933
11:128378766	G	T	0.077	0.00170145	0.00839999	0.839484	333687
11:128379479	T	C	0.06	-0.00139902	0.00839999	0.867724	332237
11:128379964	G	A	0.428	0.00389759	0.00769999	0.61273	318528
11:128380525	C	T	0.428	0.00160128	0.00829999	0.847017	318528
11:128380742	A	C	0.702	0.0062998	0.00899999	0.483941	319584
11:128380974	T	C	0.18	-0.000899595	0.00999998	0.928319	322463
11:128381867	C	A	0.705	-0.001998	0.012	0.867763	321460
11:128382462	T	C	0.426	-0.00850374	0.0106	0.422414	318908
11:128382599	C	T	0.891	-0.00929665	0.0105	0.375943	335652
11:128382754	A	G	0.055	0.0137035	0.00790002	0.0828098	338065
11:128382804	A	G	0.428	0.0101008	0.0136	0.457658	318528
11:128383480	G	T	0.06	-0.00560427	0.0153	0.714147	336622
11:128383687	T	C	0.21	0.00180162	0.00749999	0.810162	333796
11:128383924	G	C	0.181	0.00240288	0.00749999	0.748676	321073
11:128384341	T	A	0.427	0.00810274	0.0081	0.317147	318717
11:128385365	C	T	0.078	-0.00679685	0.00959999	0.478942	334670
11:128385906	C	T	0.181	0.00780034	0.0081	0.335545	321073
11:128387020	A	G	0.034	0.00180162	0.00749999	0.810162	299978
11:128387422	C	T	0.701	0.00800193	0.0116	0.490306	326994
11:128388773	A	G	0.891	-0.0153023	0.0158	0.332794	335652
11:128389259	C	G	0.213	0.00240288	0.00749999	0.748676	330349
11:128389391	T	C	0.22	-0.0098018	0.0152	0.51902	330084
11:128390012	A	G	0.428	0.00999983	0.0089	0.261193	318528
11:128390069	T	A	0.181	-0.00610135	0.00959999	0.525065	321073
11:128390364	T	A	0.891	0.00190181	0.00749999	0.799824	329939
11:128390425	C	T	0.079	0.00830439	0.0135	0.538462	325945
11:128390677	G	A	0.063	-0.00659818	0.00959999	0.491887	330252
11:128390791	C	T	0.063	-0.00799793	0.0211	0.704651	330252
11:128390927	A	T	0.058	0.00690378	0.008	0.388153	338523
11:128391937	T	C	0.179	0.00790113	0.0116	0.495788	292597
11:128392495	T	A	0.425	0.0113036	0.00890001	0.204059	310761
11:128395628	T	G	0.078	0.0124978	0.00880001	0.15555	329766
11:128395947	G	A	0.253	0.00080032	0.00749999	0.915019	328935
11:128396680	T	G	0.058	-0.00649884	0.00959999	0.49843	338523
11:128396738	G	A	0.175	0.00780034	0.0117	0.504966	316348
11:128397614	C	A	0.058	0.00910129	0.0136	0.50336	338523
11:128398309	G	T	0.059	-0.0138043	0.015	0.357424	333139
11:128398938	T	C	0.189	-0.0138043	0.015	0.357424	323870
11:128401358	A	G	0.306	-0.0118989	0.0154	0.439725	314818
11:128403004	A	G	0.306	-0.00819632	0.0101	0.417069	314818
11:128403208	C	T	0.597	0.00150113	0.00759999	0.843423	307503
11:128406438	G	A	0.54	0.0101008	0.0136	0.457658	313932
11:128406775	C	T	0.596	-0.00169856	0.00839999	0.839753	307256
11:128407481	A	C	0.112	-0.0133011	0.0154	0.387747	322186
11:128409084	G	A	0.593	-0.00659818	0.00979999	0.500766	306534
11:128410264	C	T	0.54	-0.0160013	0.0154	0.298784	313932
11:128410344	G	A	0.54	-0.0142973	0.0154	0.353202	305725
11:128410836	T	C	0.592	0.00940408	0.0094	0.3171	298496
11:128412297	C	T	0.253	-0.000299955	0.00809999	0.97046	293014
11:128413863	C	T	0.25	-0.000299955	0.00809999	0.97046	295344
11:128415129	C	T	0.535	-0.00059982	0.00769999	0.937909	297387
11:128415942	T	A	0.269	-0.0036035	0.00749999	0.630895	301608
11:128418343	A	G	0.255	-0.000699755	0.00769999	0.92759	285055
11:128418353	A	G	0.227	0.00680309	0.0117	0.56093	322804
11:128419224	A	G	0.494	-0.0018982	0.00769999	0.80528	311968
11:128420873	C	T	0.549	-0.0036035	0.00749999	0.630895	298799
11:128420926	A	C	0.499	-0.0036035	0.00759999	0.635396	311924
11:128421175	A	G	0.505	-0.00129916	0.00779999	0.867717	311954
11:128421586	G	A	0.501	-0.00699547	0.00889999	0.431862	311924
11:128422541	C	T	0.549	-0.00789872	0.0089	0.374811	298799
11:128422643	T	C	0.522	0.00130085	0.00769999	0.865843	304358
11:128425884	T	A	0.368	0.00549507	0.00859999	0.522847	318100
11:128427189	G	A	0.039	-0.00269636	0.00899999	0.764485	304655
11:128427884	C	G	0.039	-9.9995e-05	0.00879999	0.990934	304655
11:128428005	C	T	0.885	0.00140098	0.00749999	0.851819	299298
11:128430288	A	G	0.873	0.00619918	0.0077	0.420769	309837
11:128431418	C	T	0.882	0.00260339	0.00749999	0.728502	302687
11:128433319	G	A	0.374	0.00310481	0.00749999	0.678892	315997
11:128434157	A	G	0.862	0.00240288	0.00749999	0.748676	328180
11:128435103	G	A	0.862	0.00599795	0.00769999	0.436006	328180
11:128436269	C	T	0.352	0.00290421	0.00759999	0.702362	316084
11:128436400	T	C	0.486	-0.000699755	0.00769999	0.92759	304007
11:128436417	G	A	0.463	-0.0223973	0.0196	0.253155	305441
11:128436644	G	C	0.45	-0.0231011	0.0196	0.238547	315073
11:128436953	T	C	0.392	0.014596	0.012	0.223858	327188
11:128437455	A	T	0.409	0.0101008	0.0113	0.371386	322609
11:128438323	A	G	0.435	0.0123965	0.0118	0.293464	317284
11:128438425	G	A	0.859	0	0.00769999	1	334835
11:128440517	T	C	0.429	0.0031951	0.0106	0.763091	318340
11:128440646	G	A	0.414	0.00060018	0.0106	0.954847	321431
11:128440743	G	A	0.066	0	0.00779999	1	292395
11:128441497	A	G	0.334	0.00120072	0.00759999	0.874465	308111
11:128442359	A	G	0.858	0.000700245	0.00759999	0.926589	339359
11:128442634	A	C	0.858	-0.00390238	0.00749999	0.602842	339359
11:128443083	C	G	0.415	0.00450011	0.00749999	0.548496	321204
11:128443099	C	A	0.415	0.00480151	0.00749999	0.522041	321204
11:128443644	A	T	0.414	-0.00630011	0.0075	0.4009	321431
11:128443833	C	A	0.414	-0.0020978	0.0104	0.840142	321431
11:128444011	T	C	0.346	-0.00990082	0.00750001	0.186799	310599
11:128445270	G	C	0.415	0.00900038	0.00750001	0.23012	321204
11:128445849	T	C	0.414	0.00999983	0.0156	0.521513	321431
11:128446187	A	G	0.414	0.00849599	0.008	0.288236	321431
11:128447763	A	G	0.423	-0.000899595	0.0103	0.930402	319498
11:128449415	A	G	0.06	-0.000899595	0.0103	0.930402	278864
11:128450461	A	G	0.422	0.00879859	0.0075	0.240738	319701
11:128451280	G	A	0.852	0.00889948	0.0075	0.235387	341009
11:128451632	T	C	0.199	0.00879859	0.0075	0.240738	311436
11:128451660	T	C	0.333	0.00879859	0.0075	0.240738	308573
11:128453010	T	C	0.333	0.00920221	0.0079	0.244085	308573
11:128453738	C	T	0.333	0.00869772	0.0075	0.246173	308573
11:128453857	A	T	0.346	0.00869772	0.0075	0.246173	310599
11:128454473	A	G	0.422	0.00869772	0.0075	0.246173	319701
11:128456352	T	C	0.832	-0.0109004	0.00750001	0.146118	333529
11:128459629	G	A	0.58	-0.0329995	0.0167001	0.0481541	320116
11:128459728	A	G	0.848	-0.0111971	0.00750001	0.135453	340307
11:128460049	A	G	0.331	-0.00370313	0.0101	0.713882	301914
11:128460434	T	C	0.417	-0.00139902	0.00939999	0.881686	320760
11:128461530	C	G	0.835	0.00800193	0.008	0.317194	338373
11:128463757	T	C	0.419	0.00790113	0.008	0.323328	320328
11:128466849	G	A	0.424	0.00790113	0.008	0.323328	319299
11:128467030	A	G	0.326	0.00889948	0.0079	0.259947	304272
11:128467113	A	G	0.326	-0.0114047	0.00750002	0.128354	304272
11:128467510	C	T	0.835	0.00210221	0.00969999	0.828424	338373
11:128468066	G	T	0.42	0.00959589	0.00750001	0.200738	320117
11:128469053	A	C	0.066	-0.000699755	0.00999999	0.944213	296180
11:128471240	C	A	0.338	0.010697	0.00810001	0.186629	306305
11:128472338	G	A	0.422	-0.0098018	0.00750001	0.191245	311344
11:128474091	A	G	0.16	0.00110061	0.00969999	0.909662	319939
11:128475001	A	G	0.153	-0.00950469	0.00750001	0.205051	331812
11:128475965	C	G	0.607	-0.00840458	0.0075	0.262454	326893
11:128476349	C	G	0.158	0.00609856	0.00809999	0.451505	323219
11:128477169	T	C	0.156	0.00599795	0.00809999	0.459004	326588
11:128477472	T	C	0.605	0.00020002	0.00969999	0.983548	326313
11:128477538	G	T	0.156	-0.00730327	0.0075	0.330171	326588
11:128477918	A	C	0.433	0.0108992	0.0155	0.481948	309323
11:128478129	A	G	0.605	0.00739729	0.008	0.355142	326313
11:128478135	G	A	0.436	-0.00880116	0.0076	0.246845	308828
11:128478326	C	A	0.153	0.00589736	0.0101	0.55929	331812
11:128478380	A	G	0.145	0.00530404	0.0101	0.599477	333504
11:128478533	A	C	0.156	0.00210221	0.00749999	0.779251	326588
11:128479055	T	C	0.157	0.00530404	0.0101	0.599477	324892
11:128479404	T	C	0.603	0.00530404	0.0101	0.599477	325746
11:128479511	C	T	0.15	0.00140098	0.00749999	0.851819	324284
11:128480296	A	G	0.149	0.00500249	0.0101	0.620391	326076
11:128480513	C	T	0.608	-0.00219758	0.00759999	0.772462	318635
11:128480880	C	G	0.15	0.00140098	0.00749999	0.851819	324284
11:128482165	G	A	0.15	-0.00129916	0.00759999	0.86427	318078
11:128482431	G	T	0.429	0.00640044	0.0101	0.526272	302020
11:128483966	A	T	0.606	0.00220242	0.0103	0.830681	318063
11:128484122	G	A	0.151	0.00530404	0.0101	0.599477	322516
11:128485470	T	C	0.262	0.005103	0.0101	0.613385	299719
11:128486003	C	T	0.099	0.00170145	0.00749999	0.820533	295509
11:128488990	A	G	0.105	-0.0010994	0.0103	0.914997	313601
11:128490742	C	T	0.1	0.00849599	0.0103	0.409455	322148
11:128498760	G	A	0.267	0.002002	0.00759999	0.792225	303038
11:128498762	C	T	0.267	-0.00119928	0.0103	0.907308	303038
11:128501572	G	A	0.169	-0.0010994	0.0104	0.915811	325215
11:128502496	G	A	0.387	0.000300045	0.00769999	0.968917	320119
11:128502732	C	T	0.387	0.002002	0.00759999	0.792225	320119
11:128503402	T	C	0.378	-0.0020978	0.0103	0.838611	306647
11:128503628	G	A	0.392	-0.00159872	0.00869999	0.854201	310412
11:128503661	T	C	0.392	-0.000699755	0.0129	0.95674	310412
11:128504531	G	A	0.411	0.0062998	0.0122	0.605591	297827
11:128504704	G	A	0.384	0.0107981	0.0123	0.380001	312764
11:128571710	C	T	0.702	0.00140098	0.00859999	0.870593	327624
11:128577624	C	G	0.206	0.00130085	0.00859999	0.87977	338564
11:128594875	A	G	0.367	0.00160128	0.00979999	0.870206	310349
11:128595173	G	A	0.366	0.00020002	0.00759999	0.979003	310707
11:128696597	T	C	0.137	0.000300045	0.00759999	0.968508	324049
11:128755264	A	T	0.28	0.002002	0.00779999	0.797436	323587
11:129032694	G	A	0.124	0.00180162	0.00769999	0.815003	321920
11:129173235	G	A	0.658	0.00170145	0.00769999	0.825118	320381
11:129568492	G	T	0.27	0.00190181	0.00779999	0.807369	315402
11:129619120	G	A	0.382	0.00339576	0.00769999	0.659207	321679
11:129619287	T	C	0.376	0.00500249	0.00799999	0.531766	315317
11:129748737	C	T	0.715	-0.00669752	0.00889999	0.451732	336339
11:129758327	A	G	0.652	0.000100005	0.00779999	0.98977	302066
11:130134510	C	T	0.086	0.000300045	0.00779999	0.969315	288825
11:130288150	C	T	0.113	-0.00499749	0.0107	0.64046	309038
11:130413870	A	G	0.112	-0.00269636	0.00819999	0.742288	269189
11:130414300	G	A	0.112	-0.000699755	0.0112	0.950182	269189
11:130449192	C	T	0.666	-0.00809713	0.0078	0.299227	332589
11:130454685	G	A	0.672	0.00640044	0.00839999	0.446085	335648
11:13049812	A	C	0.459	-0.00649884	0.0077	0.398667	314034
11:13062726	C	T	0.051	-0.00600195	0.0074	0.417323	317321
11:130801649	G	A	0.51	-0.0178989	0.00760005	0.0185179	329355
11:130819628	G	A	0.517	-0.0197046	0.00770007	0.0104969	329604
11:130833994	G	A	0.526	0.00800193	0.008	0.317194	330117
11:130839244	A	G	0.509	0.00709511	0.008	0.375139	329332
11:130974923	A	G	0.098	0.00769957	0.0139	0.579629	302865
11:131193742	T	G	0.628	-0.0127978	0.0119	0.282177	325072
11:131197551	A	G	0.628	-0.0111971	0.0128	0.381698	325072
11:131339037	G	A	0.368	-0.011296	0.0128	0.377508	255005
11:131449439	G	A	0.395	0.0034961	0.00769999	0.6498	326313
11:13156910	C	T	0.561	-0.00649884	0.0074	0.379824	325250
11:131657770	A	G	0.428	0.00530404	0.00769999	0.490926	327195
11:131727426	T	C	0.524	-0.0368043	0.00730027	4.6189e-07	330007
11:131731426	T	C	0.685	-0.0369007	0.00730027	4.31058e-07	325725
11:131816849	G	A	0.154	-0.036303	0.00730026	6.59809e-07	278247
11:13197316	C	T	0.302	-0.00459941	0.00869999	0.597036	302059
11:132094466	G	T	0.428	-0.0350003	0.00730024	1.63163e-06	318523
11:132414586	G	A	0.597	0.0303974	0.0128001	0.0175596	307479
11:132504089	A	C	0.202	0.000700245	0.00759999	0.926589	295264
11:132544078	A	G	0.469	-0.00119928	0.00759999	0.874614	321601
11:132712951	G	A	0.534	-0.00469894	0.00859999	0.584798	305178
11:132793291	A	G	0.486	0.00240288	0.00749999	0.748676	312167
11:13280556	A	G	0.493	0.00020002	0.00779999	0.979542	311984
11:132945546	A	G	0.242	-0.00489799	0.00739999	0.508041	308787
11:133063327	G	T	0.135	0.0107981	0.00730001	0.13909	294168
11:133255556	C	A	0.14	0.0131967	0.00790002	0.0948278	301090
11:133356488	A	G	0.253	0.017197	0.011	0.117968	306641
11:133376450	C	T	0.236	0.017888	0.00750005	0.0170768	281279
11:13362291	C	T	0.091	0.00480151	0.00759999	0.527532	309001
11:133739685	G	A	0.42	0.0321386	0.00770029	2.99714e-05	328801
11:133787001	T	G	0.169	0.00288235	0.00960001	0.76399	331941
11:133796676	C	A	0.148	-0.00187782	0.00740051	0.799695	327886
11:133809032	T	C	0.213	0.0183869	0.00760001	0.0155493	323038
11:133832473	T	C	0.103	0.00357266	0.00749999	0.633821	299040
11:134024427	A	G	0.218	-0.00325043	0.00879999	0.711854	317658
11:134177205	T	G	0.21	-0.0275294	0.0113001	0.0148419	333798
11:134607871	G	T	0.179	0.0107981	0.011	0.326275	298478
11:134638786	G	A	0.076	-0.00169856	0.00869999	0.845208	301230
11:134721036	C	T	0.235	0.00749804	0.00929999	0.420104	322360
11:134763141	C	T	0.67	-0.0382972	0.00740029	2.27794e-07	295047
11:13617608	G	A	0.587	0.00300451	0.00759999	0.692599	321660
11:13782568	G	A	0.518	0.00549507	0.00759999	0.469658	312325
11:13789124	G	A	0.121	-0.018704	0.00750006	0.0126368	334723
11:13925258	T	C	0.101	0.013298	0.00850002	0.117707	290302
11:13925278	C	T	0.101	0.00599795	0.0075	0.423869	294855
11:13925480	T	C	0.101	0.0138961	0.0169	0.410932	294855
11:13925559	C	G	0.099	0.00830439	0.0074	0.261772	295509
11:13926849	T	C	0.094	0.000500125	0.00829999	0.951952	304766
11:13927332	A	G	0.094	-0.00269636	0.00749999	0.71921	304766
11:13929322	A	G	0.094	-0.0139029	0.0131	0.288558	304766
11:13936594	G	T	0.094	0.0101008	0.00750001	0.178052	309510
11:13940264	T	C	0.099	-0.0127978	0.00750002	0.0879406	295509
11:13940895	G	A	0.099	0.019295	0.0111	0.0821616	295509
11:13941510	A	G	0.099	0.00480151	0.0129	0.709736	295509
11:13943442	G	C	0.094	0.00480151	0.0128	0.707572	309510
11:13967222	A	G	0.832	0.00470103	0.0128	0.713419	320189
11:13997808	C	A	0.197	0.00640044	0.0129	0.619782	300873
11:14013317	A	G	0.106	0.00270365	0.013	0.83525	326866
11:14015660	T	C	0.103	0.00260339	0.013	0.841277	329696
11:14016761	C	T	0.107	0.00280393	0.013	0.829232	329691
11:14025785	A	G	0.11	0.00460057	0.0129	0.721366	332973
11:14030227	C	G	0.102	0.00810274	0.0129	0.529925	338171
11:14035580	A	G	0.354	0.00800193	0.0129	0.535057	332081
11:14035744	C	T	0.355	0.00810274	0.0129	0.529925	331659
11:14035791	C	T	0.354	0.0041988	0.0129	0.744811	323512
11:14035961	C	T	0.354	0.0075988	0.00989999	0.442751	332081
11:14036189	A	G	0.354	0.0136021	0.00960002	0.156517	332081
11:14037478	C	T	0.354	-0.0164047	0.0119	0.168035	323511
11:14037543	T	G	0.35	-0.0209001	0.012	0.0815668	325195
11:14038408	G	A	0.35	-0.0204005	0.0118	0.083836	325195
11:14038416	T	G	0.35	-0.0166998	0.0116	0.149971	325195
11:14038451	T	C	0.35	-0.0195967	0.0119	0.0996034	325195
11:14039378	C	T	0.355	0.011597	0.00760002	0.127031	323100
11:14039453	C	T	0.35	0.0122042	0.00760002	0.108316	325195
11:14039840	G	A	0.354	0.0112025	0.00770001	0.145705	323511
11:14040409	C	A	0.355	0.0116982	0.00760002	0.123749	323100
11:14041427	T	C	0.35	0.0119005	0.00760002	0.117382	333809
11:14042019	T	C	0.35	0.0119005	0.00770002	0.12222	333809
11:14044089	A	G	0.349	0.0117993	0.00770002	0.125429	325626
11:14044134	T	C	0.35	0.0114958	0.00770001	0.135447	325195
11:14047447	A	G	0.35	0.011597	0.00770002	0.132042	333809
11:14047858	G	A	0.349	0.0116982	0.00770002	0.128703	334251
11:14048074	C	T	0.349	0.0121029	0.00770002	0.115995	334251
11:14048303	T	C	0.349	0.0117993	0.00770002	0.125429	334251
11:14048654	A	G	0.349	0.0119005	0.00770002	0.12222	334251
11:14048684	A	G	0.349	0.0117993	0.00770002	0.125429	334251
11:14048791	A	G	0.076	0.011597	0.00760002	0.127031	327992
11:14049169	G	A	0.349	0.0114048	0.00760001	0.133452	334251
11:14050389	G	T	0.349	0.011597	0.00770001	0.132042	325625
11:14051202	C	T	0.349	0.011597	0.00770002	0.132042	325625
11:14052199	A	G	0.347	0.0114048	0.00760001	0.133452	326499
11:14052781	A	G	0.349	0.0128016	0.00760002	0.0921014	325625
11:14052809	G	C	0.348	0.0129029	0.00760002	0.0895562	326060
11:14052953	A	G	0.348	0.012599	0.00760002	0.0973652	326060
11:14055227	G	A	0.349	0.0127003	0.00760002	0.0947041	334251
11:14056126	A	G	0.347	0.0130954	0.00760002	0.0848758	326499
11:14056425	G	A	0.35	-0.0199007	0.0138	0.149281	333808
11:14056832	G	C	0.349	0.0131967	0.00760002	0.0824928	334251
11:14057279	G	C	0.348	0.0133994	0.00770002	0.0818287	334697
11:14057940	G	T	0.348	0.0131967	0.00770002	0.086556	334697
11:14058004	T	G	0.348	0.0131967	0.00770002	0.086556	334697
11:14058186	G	T	0.349	0.0130954	0.00770002	0.0890007	334250
11:14066800	G	T	0.425	0.0133994	0.00770002	0.0818287	310760
11:14068251	C	T	0.424	0.0133994	0.00770002	0.0818287	310952
11:14070567	T	C	0.424	0.0131967	0.00760002	0.0824928	310952
11:14079931	T	C	0.068	0.013298	0.00770002	0.0841656	303548
11:14246099	G	A	0.112	0.0131967	0.00760002	0.0824928	316749
11:14632570	C	A	0.568	0.0130954	0.00760002	0.0848758	326448
11:14675343	A	G	0.089	0.0130042	0.00760002	0.0870677	330203
11:14675421	G	A	0.111	0.0137035	0.00760003	0.0713754	308690
11:14675580	A	C	0.111	0.0135007	0.00760002	0.0756661	308690
11:14675991	A	C	0.11	0.0139975	0.00760003	0.0655087	327307
11:14678245	G	A	0.102	-0.00430074	0.00759999	0.57147	316536
11:14678894	T	C	0.102	-0.00420116	0.00759999	0.580411	316536
11:14680514	A	G	0.102	-0.00370313	0.00759999	0.626077	316536
11:14681044	G	A	0.11	0.0256974	0.0151	0.0887915	327307
11:14681991	A	G	0.108	0.00500249	0.0118	0.671609	310993
11:14683004	A	G	0.102	0.000700245	0.00739999	0.92461	316536
11:14685078	A	G	0.102	-0.00059982	0.0128	0.962624	316536
11:14685691	G	A	0.036	0.00749804	0.012	0.532078	254167
11:14688967	G	A	0.11	0.00790113	0.012	0.510263	321783
11:14691655	C	T	0.108	0.00619918	0.0117	0.59622	316197
11:14696325	G	A	0.108	0.00879859	0.0123	0.474403	316197
11:14698246	G	A	0.111	0.00879859	0.0123	0.474403	313900
11:14698458	T	C	0.108	0.00769957	0.0123	0.531327	332620
11:14700123	A	G	0.093	0.00609856	0.0117	0.602196	303023
11:14702313	G	A	0.108	0.00650109	0.0121	0.591074	316197
11:14702589	G	A	0.037	0.00859685	0.0123	0.484595	252055
11:14710262	T	A	0.11	0.00769957	0.0123	0.531327	327307
11:14710317	A	T	0.11	-0.0270995	0.0223	0.224282	327307
11:14710823	T	G	0.102	0.00769957	0.0118	0.514075	321746
11:14713784	T	C	0.11	0.00660174	0.012	0.582219	327307
11:14713807	C	A	0.108	0.00680309	0.012	0.570765	316197
11:14717225	T	C	0.101	0.00769957	0.0119	0.517617	324570
11:14721212	G	A	0.089	0.00780034	0.0117	0.504966	335424
11:14722893	C	G	0.615	0.0111014	0.0131	0.396753	338305
11:14723712	A	G	0.11	0.00670241	0.012	0.576479	327307
11:14725263	G	T	0.615	-0.0294035	0.0221	0.183363	329344
11:14726242	T	C	0.111	0.00719583	0.0117	0.538536	313899
11:14730333	T	G	0.176	0.00709511	0.0117	0.544236	264180
11:14731947	T	C	0.084	0.00790113	0.0122	0.517221	317486
11:14733046	T	C	0.108	0.00700447	0.0117	0.549391	316197
11:14733888	T	C	0.036	0.00680309	0.012	0.570765	254167
11:14733923	A	G	0.393	0.00869772	0.0122	0.47589	326893
11:14736259	A	G	0.108	0.000300045	0.0127	0.981151	316197
11:14737043	C	T	0.101	0.00859685	0.0074	0.245343	324570
11:14737319	A	G	0.11	0.0062998	0.0117	0.59027	327307
11:14746012	C	A	0.397	0.00859685	0.0075	0.251693	325746
11:14746572	G	A	0.11	0.00800193	0.0119	0.501309	327307
11:14746770	T	C	0.102	-0.0153023	0.0107	0.152682	321746
11:14747297	C	T	0.102	-0.00669752	0.0134	0.617205	321746
11:14747427	A	C	0.393	0.00640044	0.012	0.593777	326893
11:14748052	A	C	0.615	-0.0231011	0.0223	0.300238	329344
11:14749849	T	C	0.393	0.00359646	0.00749999	0.631563	326893
11:14750451	G	C	0.393	0.00640044	0.012	0.593777	326893
11:14750914	C	T	0.111	0.00749804	0.0122	0.538823	313900
11:14752887	C	T	0.615	0.00859685	0.0117	0.462477	338305
11:14756219	A	T	0.108	0.00329542	0.00749999	0.660379	316198
11:14756272	T	C	0.109	0.00879859	0.0117	0.452041	313648
11:14757095	A	G	0.11	0.00749804	0.0122	0.538823	327307
11:14757412	A	G	0.111	0.00780034	0.0122	0.52258	330346
11:14757737	A	C	0.393	0.00359646	0.00749999	0.631563	326893
11:14761200	C	T	0.615	0.00869772	0.0075	0.246173	329344
11:14761377	A	G	0.109	0.00359646	0.00749999	0.631563	308485
11:14763154	T	A	0.505	0.00300451	0.00749999	0.688713	329281
11:14764284	G	A	0.505	0.00670241	0.0119	0.573279	329281
11:14764684	T	C	0.393	0.00859685	0.0074	0.245343	326893
11:14765291	A	G	0.116	0.00569619	0.012	0.635013	323447
11:14767070	C	T	0.102	0.00549507	0.012	0.647008	321746
11:14767126	A	G	0.615	0.00869772	0.0117	0.457243	338305
11:14768384	A	T	0.616	0.00839514	0.0116	0.469238	329666
11:14768791	G	A	0.111	0.00359646	0.00749999	0.631563	324723
11:14769392	A	G	0.393	0.00849599	0.0075	0.257299	326893
11:14774591	G	A	0.393	0.00640044	0.0121	0.596831	326893
11:14776145	T	C	0.111	0.00500249	0.00729999	0.493171	313900
11:14778269	T	C	0.11	0.00500249	0.00729999	0.493171	327307
11:14781621	G	A	0.504	0.00310481	0.00749999	0.678892	329269
11:14781646	A	G	0.282	0.00670241	0.0115	0.560015	314470
11:14784110	C	G	0.398	0.00790113	0.0122	0.517221	325467
11:14787603	T	C	0.11	0.00849599	0.0074	0.250925	327307
11:14788546	G	A	0.089	0.00879859	0.0075	0.240738	330203
11:14788963	G	A	0.392	0.00920221	0.0117	0.431566	327188
11:14788964	A	G	0.392	0.0034961	0.00749999	0.64111	327188
11:14789017	T	C	0.62	0.0034961	0.00749999	0.64111	339993
11:14789037	A	G	0.102	0.00680309	0.0119	0.567533	321746
11:14790889	A	G	0.393	0.00889948	0.0117	0.446872	326893
11:14791090	G	A	0.102	0.00429923	0.00729999	0.555904	321746
11:14795903	G	T	0.089	-0.00390238	0.00829999	0.638236	330203
11:14797945	A	T	0.393	0.00329542	0.00749999	0.660379	326893
11:14798806	C	A	0.619	0.00879859	0.0117	0.452041	339648
11:14799072	C	T	0.283	0.00190181	0.0128	0.881886	313796
11:14799689	A	T	0.11	0.00290421	0.00749999	0.698587	327306
11:14800495	G	T	0.393	0.00270365	0.00749999	0.718483	326893
11:14800660	G	A	0.505	0.00719583	0.0074	0.330847	329281
11:14800839	G	A	0.085	0.00680309	0.0122	0.577097	314094
11:14802011	T	C	0.11	0.00290421	0.00749999	0.698587	327307
11:14803602	C	T	0.111	0.00780034	0.0122	0.52258	313900
11:14804519	A	G	0.102	0.00170145	0.0128	0.894252	321746
11:14804871	T	C	0.393	0.00270365	0.00749999	0.718483	326893
11:14805048	T	C	0.102	0.00700447	0.0074	0.343868	316536
11:14806266	G	T	0.62	-0.0034042	0.00829999	0.6817	330987
11:14807375	G	T	0.506	0.00910129	0.0117	0.436635	329296
11:14810762	G	A	0.615	0.00260339	0.00749999	0.728502	329344
11:14811686	G	A	0.393	0.00450011	0.00729999	0.537595	326893
11:14812983	G	C	0.615	-0.0071047	0.0134	0.595972	329344
11:14813608	G	A	0.085	0.00889948	0.0117	0.446872	314094
11:14814873	G	A	0.111	0.00640044	0.0119	0.590679	324723
11:14815233	G	A	0.103	0.0075988	0.0122	0.533381	318978
11:14818085	T	C	0.619	0.00280393	0.00749999	0.70851	339648
11:14819327	C	T	0.11	0.00670241	0.0123	0.585814	321782
11:14822477	G	A	0.615	0.00650109	0.0075	0.386045	329344
11:14825245	A	G	0.615	0.00439966	0.00729999	0.546712	329344
11:14825704	G	A	0.615	0.00810274	0.0075	0.27998	329344
11:14826078	A	G	0.108	0.00240288	0.00749999	0.748676	310993
11:14826809	G	A	0.111	0.00790113	0.0075	0.292119	324723
11:14829460	G	A	0.62	-0.00919757	0.0134	0.492469	330987
11:14830350	A	G	0.102	0.00969686	0.0117	0.407222	316536
11:14834904	C	T	0.102	0.00609856	0.0122	0.617158	316536
11:14835219	T	G	0.102	0.00670241	0.0074	0.365078	316536
11:14836192	C	A	0.402	0.0108992	0.0118	0.355664	324384
11:14837095	T	C	0.037	0.00780034	0.0075	0.298319	249789
11:14843683	G	A	0.108	0.0075988	0.0075	0.310978	310993
11:14844129	G	A	0.621	0.00769957	0.0075	0.304605	322664
11:14844823	G	C	0.103	0.004902	0.0121	0.685386	329698
11:14845616	A	G	0.268	0.00989883	0.0117	0.397522	309475
11:14846184	A	G	0.607	0.00670241	0.0075	0.371506	335787
11:14846873	G	A	0.392	0.00599795	0.0123	0.625806	318635
11:14848973	C	G	0.103	0.00640044	0.0123	0.602812	318978
11:14850090	A	C	0.102	0.00619918	0.0123	0.614262	316536
11:14852490	A	G	0.531	0.00110061	0.00749999	0.883331	330518
11:14852784	G	A	0.648	-0.0278972	0.0222	0.208887	341875
11:14855438	T	G	0.124	0.00439966	0.0121	0.71615	327746
11:14856108	A	C	0.111	0.00599795	0.0076	0.429992	324723
11:14857094	G	A	0.125	0.0119005	0.012	0.321339	325495
11:14859567	G	C	0.124	-0.001998	0.00849999	0.814163	327746
11:14861517	G	T	0.405	0.00820356	0.0074	0.267608	323605
11:14862287	T	C	0.111	0.002002	0.00759999	0.792225	324723
11:14863083	A	G	0.13	0.00589736	0.0122	0.628819	326433
11:14864214	T	A	0.53	0.00660174	0.0123	0.591456	330437
11:14865666	G	T	0.133	0.00670241	0.0073	0.358546	320173
11:14872354	T	A	0.124	0.0105959	0.00750001	0.157718	333732
11:14872568	G	A	0.396	0.0101008	0.0111	0.36283	326028
11:14872604	T	C	0.111	0.00979784	0.0117	0.402355	324723
11:14874975	T	A	0.397	0.0108992	0.0111	0.326145	325746
11:14875571	A	T	0.64	0.0103029	0.0111	0.35331	338456
11:14876507	T	A	0.246	0.00190181	0.00749999	0.799824	305378
11:14876562	G	C	0.13	0.00979784	0.0117	0.402355	326432
11:14876898	G	A	0.09	0.00859685	0.0109	0.430286	326893
11:14877100	G	A	0.124	0.00680309	0.0073	0.351373	327746
11:14877477	C	A	0.036	0.0103029	0.0109	0.344547	261146
11:14877947	C	T	0.64	0.0107981	0.011	0.326275	338456
11:14877948	A	G	0.135	0.00190181	0.00749999	0.799824	316159
11:14878442	G	C	0.396	0.00950503	0.0117	0.416564	326028
11:14881160	C	T	0.111	0.00310481	0.00749999	0.678892	324723
11:14881256	G	T	0.64	0.0114048	0.00750001	0.128351	338456
11:14881771	C	T	0.64	-0.00219758	0.00879999	0.802799	338456
11:14881926	G	T	0.396	0.00930314	0.0109	0.393382	326028
11:14887584	G	C	0.13	0.00439966	0.0128	0.731054	326432
11:14887830	C	T	0.132	0.0107981	0.0111	0.330652	322227
11:14890562	T	G	0.124	-0.025697	0.022	0.242789	321919
11:14894220	C	T	0.64	0.0114048	0.00750001	0.128351	338456
11:14910234	G	A	0.62	0.0117993	0.0109	0.279027	330984
11:14910273	G	T	0.398	0.00310481	0.00749999	0.678892	325467
11:14913131	G	A	0.398	0.00969686	0.0117	0.407222	325467
11:14913575	A	G	0.398	0.0114958	0.00750001	0.125332	325467
11:14914878	G	A	0.624	0.0113036	0.00750001	0.131772	332362
11:14915310	G	A	0.617	0.00210221	0.00749999	0.779251	329989
11:14915908	C	A	0.113	0.00940408	0.0109	0.388269	325230
11:14917297	G	T	0.226	0.00849599	0.0109	0.435715	302815
11:14918216	T	C	0.56	0.0122953	0.0112	0.272295	325090
11:14918308	G	A	0.107	0.0114958	0.00750001	0.125332	324176
11:14921880	A	G	0.416	0.0146975	0.00750003	0.050036	320981
11:14922950	G	A	0.562	0.0034961	0.00749999	0.64111	325413
11:14923245	A	G	0.06	0.0034961	0.00749999	0.64111	311542
11:14923335	T	A	0.542	0.0034961	0.00749999	0.64111	322687
11:14924529	G	A	0.107	0.0124978	0.00750002	0.0956407	324176
11:14924665	C	A	0.107	0.0130042	0.00750002	0.0829382	324176
11:14924736	C	T	0.562	0.010505	0.0116	0.365146	325413
11:14926414	G	A	0.562	0.00660174	0.00909999	0.468166	325413
11:14926557	T	C	0.089	0.00879859	0.0074	0.23444	330203
11:14926755	C	T	0.145	0.000100005	0.0119	0.993295	297799
11:14927931	G	A	0.562	0.0075988	0.0075	0.310978	325413
11:14928267	C	G	0.562	0.00810274	0.0074	0.273532	325413
11:14929960	T	C	0.442	-0.0108015	0.0158	0.494204	299965
11:14930058	G	A	0.415	0.00260339	0.00739999	0.724981	321205
11:14932145	A	G	0.416	-0.000699755	0.0119	0.953109	320981
11:14932208	C	T	0.562	-0.000699755	0.0119	0.953109	316793
11:14934571	C	T	0.268	0.00790113	0.0074	0.285647	295410
11:14934686	G	A	0.416	0.00780034	0.0074	0.291837	320981
11:14942004	T	A	0.385	-0.00649884	0.0128	0.611648	312457
11:14944645	T	G	0.382	0.00220242	0.0109	0.839872	305399
11:14944927	G	A	0.368	0.00800193	0.0074	0.279545	302197
11:14945058	A	G	0.386	0.00810274	0.0074	0.273532	282087
11:14946880	G	A	0.376	0.00559563	0.00769999	0.467407	315323
11:14946902	C	G	0.399	0.00769957	0.0075	0.304605	316691
11:14947373	G	A	0.373	0.00769957	0.0075	0.304605	308279
11:14950820	C	T	0.377	0.00769957	0.0075	0.304605	314991
11:14952338	A	G	0.399	-0.00390238	0.00869999	0.653757	316691
11:14953501	T	C	0.374	0.00749804	0.0075	0.317437	315996
11:14953727	C	T	0.377	-0.00929665	0.00770001	0.227295	314991
11:14953734	C	T	0.4	-0.00899938	0.0078	0.248596	324920
11:14953917	C	T	0.401	-0.00410158	0.00789999	0.60363	324651
11:14954103	C	T	0.37	-0.00550482	0.00809999	0.496753	309299
11:14954115	T	C	0.549	-0.0044003	0.00769999	0.567682	323517
11:14954604	A	T	0.377	0.0010005	0.00759999	0.895265	314991
11:14955540	G	C	0.377	-0.0028958	0.00779999	0.710446	314991
11:14956177	A	G	0.408	-0.00489799	0.00769999	0.52471	314413
11:14956215	G	A	0.409	0.00020002	0.00759999	0.979003	314175
11:14956279	C	G	0.376	-0.00519647	0.00769999	0.49976	323675
11:14957663	A	G	0.376	-0.0044003	0.00769999	0.567682	315323
11:14957707	C	T	0.376	0.00040008	0.00749999	0.957458	323675
11:14957842	T	A	0.549	0.000700245	0.00749999	0.925613	323517
11:14958481	A	C	0.368	-0.00330453	0.00779999	0.671815	318100
11:14958596	T	C	0.376	0.00190181	0.00739999	0.797178	323675
11:14959186	C	T	0.401	-0.00400198	0.00769999	0.603246	316163
11:14959355	G	A	0.401	-0.00420116	0.00769999	0.585337	316163
11:14959431	G	A	0.401	-0.00299551	0.00759999	0.693473	316163
11:14959805	A	C	0.401	-0.00259663	0.00759999	0.732605	316163
11:14960175	T	C	0.376	-0.00489799	0.00759999	0.519269	323675
11:14960185	G	A	0.401	-0.00519647	0.00769999	0.49976	316163
11:14960226	C	T	0.369	-0.00499749	0.00759999	0.510818	317740
11:14960284	C	G	0.401	0.00170145	0.00739999	0.81815	316163
11:14960649	T	C	0.376	-0.00400198	0.00769999	0.603246	323675
11:14960785	T	C	0.376	-0.00479847	0.00759999	0.527793	323675
11:14961077	T	G	0.376	-0.000699755	0.00759999	0.92664	315323
11:14961296	C	T	0.376	-0.00079968	0.00759999	0.9162	323675
11:14961990	A	G	0.401	-0.00079968	0.00759999	0.9162	316163
11:14962341	A	G	0.4	-0.000699755	0.00759999	0.92664	316425
11:14962395	G	T	0.368	-0.00509699	0.00759999	0.502439	318100
11:14963203	C	G	0.376	-0.00079968	0.00759999	0.9162	323675
11:14963244	T	C	0.376	-0.00420116	0.00769999	0.585337	323675
11:14964350	A	G	0.376	-0.00079968	0.00759999	0.9162	323675
11:14965084	T	A	0.376	-0.00509699	0.00759999	0.502439	315323
11:14965191	G	A	0.066	-0.00509699	0.00759999	0.502439	258228
11:14965479	A	G	0.401	-0.0057037	0.00769999	0.45885	316163
11:14965697	A	C	0.376	-0.00509699	0.00759999	0.502439	323675
11:14966591	T	C	0.401	-0.000299955	0.00759999	0.968517	316163
11:14967345	A	C	0.401	-0.000899595	0.00759999	0.905776	316163
11:14967610	A	G	0.55	-0.00400198	0.00769999	0.603246	323647
11:14968372	G	A	0.401	-0.00499749	0.00759999	0.510818	316163
11:14968472	G	A	0.401	-0.00499749	0.00759999	0.510818	316163
11:14968507	C	A	0.376	-0.00499749	0.00759999	0.510818	323675
11:14969079	G	A	0.401	-0.00529595	0.00769999	0.491587	316163
11:14969995	T	C	0.376	0.00230265	0.0166	0.889676	323675
11:14970024	A	G	0.376	-0.000499875	0.00759999	0.947558	323675
11:14970473	T	G	0.401	-0.00499749	0.00759999	0.510818	316163
11:14970557	G	C	0.4	-0.00059982	0.00759999	0.937093	316425
11:14971364	T	C	0.379	-0.00059982	0.00759999	0.937093	322665
11:14971607	A	G	0.116	0.00250313	0.00739999	0.735166	269434
11:14973243	C	G	0.401	-0.000499875	0.00759999	0.947558	316163
11:14973544	A	C	0.401	-0.00059982	0.00759999	0.937093	316163
11:14973592	A	G	0.401	-0.00489799	0.00759999	0.519269	316163
11:14973792	C	G	0.401	-0.00059982	0.00759999	0.937093	316163
11:14974124	A	C	0.401	-0.00499749	0.00759999	0.510818	316163
11:14974197	T	C	0.401	-0.00499749	0.00759999	0.510818	316163
11:14974477	C	T	0.366	-0.000499875	0.00759999	0.947558	318829
11:14974585	A	G	0.368	-0.000699755	0.00759999	0.92664	318100
11:14974741	A	C	0.401	-0.00499749	0.00759999	0.510818	324651
11:14974790	C	G	0.409	-0.0247999	0.0126001	0.0490407	314175
11:14975224	C	G	0.376	-0.00019998	0.00759999	0.979008	315323
11:14975504	A	G	0.549	-0.00019998	0.00759999	0.979008	323517
11:14975537	G	A	0.376	-0.00019998	0.00759999	0.979008	315323
11:14975818	C	T	0.409	-0.00019998	0.00759999	0.979008	314175
11:14975949	C	T	0.374	-0.000299955	0.00759999	0.968517	315996
11:14976041	C	G	0.376	-0.00019998	0.00759999	0.979008	315323
11:14976591	C	G	0.408	-0.00390238	0.00769999	0.612293	314413
11:14976699	A	T	0.376	-0.00400198	0.00769999	0.603246	323675
11:14976759	T	C	0.376	0	0.00749999	1	323675
11:14977179	G	T	0.376	-0.00320486	0.00759999	0.673249	323675
11:14978124	C	T	0.376	-0.00459941	0.00769999	0.55029	323675
11:14978287	T	C	0.376	0.00180162	0.00739999	0.807647	323675
11:14978352	G	A	0.376	-0.00469894	0.00769999	0.541694	323675
11:14978396	C	T	0.409	-0.00320486	0.00759999	0.673249	322609
11:14980376	A	G	0.401	-0.00489799	0.00769999	0.52471	324651
11:14980848	T	C	0.276	-0.00469894	0.00769999	0.541694	334574
11:14981239	C	T	0.276	-0.00350385	0.00759999	0.644774	334574
11:14981266	A	G	0.301	-0.00469894	0.00759999	0.536389	334049
11:14981625	G	T	0.276	-0.00469894	0.00759999	0.536389	334574
11:14981899	G	C	0.276	-0.00469894	0.00759999	0.536389	334574
11:14982558	T	C	0.276	-0.00499749	0.00759999	0.510818	334574
11:14987728	A	G	0.276	-0.00509699	0.00759999	0.502439	334574
11:14987915	C	G	0.276	-0.00479847	0.00759999	0.527793	334574
11:14988998	A	G	0.3	-0.00320486	0.00749999	0.66915	334684
11:14989121	A	T	0.269	-0.00079968	0.00749999	0.915087	331751
11:14994490	C	G	0.304	0.004902	0.00809999	0.545056	323926
11:14994524	G	A	0.304	0.004902	0.00809999	0.545056	332178
11:14997412	C	A	0.268	0.00959589	0.00790001	0.224492	340795
11:14997489	T	C	0.263	0.004902	0.00809999	0.545056	328496
11:14997490	G	A	0.267	0.005103	0.00809999	0.528694	325340
11:14998061	T	G	0.259	0.00480151	0.00809999	0.553329	331768
11:14999189	C	T	0.61	0.00530404	0.00809999	0.512583	319218
11:14999877	A	G	0.302	0.005103	0.00809999	0.528694	333421
11:15000384	C	A	0.33	0.00969686	0.00790001	0.219653	334610
11:15003073	G	A	0.33	0.00619918	0.00819999	0.449651	334610
11:15003449	G	A	0.302	0.00879859	0.008	0.271409	333421
11:15004340	T	C	0.33	0.00950503	0.00790001	0.228911	334610
11:15009233	T	A	0.306	0.00599795	0.00809999	0.459004	330959
11:15011438	A	G	0.33	0.00650109	0.0083	0.433472	334610
11:15011455	G	A	0.33	0.00480151	0.00829999	0.56293	334610
11:15012110	T	C	0.331	0.00739729	0.0083	0.3728	334098
11:15012927	A	G	0.296	-0.00469894	0.00759999	0.536389	328901
11:15013360	C	T	0.25	0.00150113	0.00789999	0.849296	339588
11:15014179	A	G	0.25	0.00530404	0.00769999	0.490926	339588
11:15014854	A	G	0.245	0.00569619	0.00769999	0.459442	336076
11:15015052	C	G	0.268	0.002002	0.00789999	0.799945	332534
11:15015055	G	C	0.268	0.00540458	0.00769999	0.482745	332534
11:15016400	A	G	0.241	0.00160128	0.00789999	0.839374	324231
11:15016802	G	A	0.067	0.00569619	0.00769999	0.459442	295878
11:15017941	T	G	0.241	0.00569619	0.00769999	0.459442	331904
11:15021233	A	G	0.263	0.00579677	0.0077	0.451554	336556
11:15023977	T	C	0.234	0.0037972	0.00799999	0.635036	338709
11:15026332	C	A	0.238	0.0010005	0.00829999	0.904054	327025
11:15026465	A	G	0.234	0.00120072	0.00829999	0.884975	338709
11:15029576	G	A	0.239	0.00190181	0.00839999	0.820886	326085
11:15030788	C	G	0.234	0.00599795	0.00819999	0.464499	338709
11:15032097	C	T	0.68	0.00619918	0.00819999	0.449651	314971
11:15033132	G	A	0.238	0.00020002	0.00859999	0.981444	334765
11:15036776	A	C	0.234	0.00439966	0.0154	0.775113	338709
11:15039871	T	G	0.261	0.00180162	0.00849999	0.832141	338218
11:15043747	G	A	0.232	0.00680309	0.0082	0.406739	332861
11:15045138	T	C	0.235	0.00290421	0.00849999	0.732597	337709
11:15045725	A	G	0.329	0.0010005	0.00859999	0.907385	318373
11:15046955	T	G	0.235	0.00290421	0.00849999	0.732597	337709
11:15048171	G	A	0.234	0.000900405	0.00859999	0.916615	338709
11:15048697	A	C	0.235	0.00300451	0.00849999	0.723735	337709
11:15049013	T	C	0.269	-0.0057037	0.00799999	0.475868	331751
11:15051311	G	A	0.326	0.00230265	0.00849999	0.786468	319873
11:15051655	C	T	0.259	0.00290421	0.00849999	0.732597	331768
11:15052035	C	A	0.265	0.00579677	0.00819999	0.479614	334925
11:15052509	C	G	0.234	0.00329542	0.00859999	0.701579	338709
11:15055666	G	A	0.271	0.00260339	0.00849999	0.759391	330206
11:15057740	G	A	0.327	0.00579677	0.00789999	0.46309	319369
11:15057997	G	A	0.328	0.00250313	0.00849999	0.768386	318869
11:15060670	C	T	0.235	0.00260339	0.00849999	0.759391	337709
11:15062177	T	A	0.264	0.00260339	0.00849999	0.759391	335737
11:15062576	G	T	0.236	0.00589736	0.00819999	0.472024	336718
11:15062640	C	G	0.235	0.00389759	0.00789999	0.621754	337709
11:15063638	T	A	0.235	0.00749804	0.0083	0.366325	337709
11:15064568	C	T	0.26	0.00729656	0.0082	0.37356	339060
11:15065296	T	C	0.236	0.00270365	0.00849999	0.750426	336718
11:15066117	C	T	0.234	0.00589736	0.00819999	0.472024	338709
11:15066910	G	C	0.26	0.00310481	0.00789999	0.694308	339060
11:15067570	C	A	0.26	0.00240288	0.00789999	0.761004	339060
11:15068155	G	A	0.26	0.00270365	0.00849999	0.750426	339060
11:15069269	G	A	0.26	0.00640044	0.0082	0.435072	339060
11:15069490	C	T	0.26	0.00250313	0.00849999	0.768386	339060
11:15069497	A	T	0.26	0.00260339	0.00849999	0.759391	339060
11:15071674	T	C	0.26	0.00270365	0.00849999	0.750426	339060
11:15072633	T	G	0.26	0.00530404	0.00819999	0.517739	339060
11:15073872	G	C	0.32	0.00250313	0.00849999	0.768386	314971
11:15073910	A	C	0.26	0.00260339	0.00849999	0.759391	339060
11:15074612	A	G	0.266	0.00540458	0.00819999	0.509834	334121
11:15076358	G	A	0.26	0.00530404	0.00819999	0.517739	330939
11:15076784	A	G	0.481	0.00520351	0.00819999	0.525705	304207
11:15077192	G	A	0.26	0.00540458	0.00819999	0.509834	339060
11:15078030	G	C	0.236	0.00530404	0.00819999	0.517739	328933
11:15078859	A	G	0.26	0.00540458	0.00819999	0.509834	339060
11:15079052	C	T	0.321	0.005103	0.00819999	0.533733	314452
11:15079373	A	G	0.26	0.00500249	0.00819999	0.541822	339060
11:15079916	C	T	0.26	0.00300451	0.00799999	0.707241	339060
11:15081335	A	G	0.234	0.00530404	0.00819999	0.517739	338709
11:15082016	C	T	0.26	0.00460057	0.00819999	0.574767	339060
11:15082933	G	A	0.235	0.00399798	0.00829999	0.63003	337709
11:15083342	G	C	0.235	0.00460057	0.00759999	0.544954	337709
11:15083625	C	T	0.234	0.00569619	0.00819999	0.48727	338709
11:15084343	T	C	0.235	0.00140098	0.00859999	0.870593	337709
11:15084361	A	G	0.236	0.00559563	0.00819999	0.49499	336718
11:15084959	G	A	0.26	0.00329542	0.00799999	0.680392	339060
11:15084961	G	A	0.26	0.00569619	0.00819999	0.48727	339060
11:15085504	C	G	0.26	0.00559563	0.00819999	0.49499	339060
11:15085854	C	T	0.234	0.00280393	0.00849999	0.741495	338709
11:15087959	C	A	0.235	0.00549507	0.00819999	0.502774	337709
11:15088434	G	A	0.266	0.00280393	0.00849999	0.741495	334121
11:15091463	T	C	0.236	0.00290421	0.00849999	0.732597	336718
11:15091506	G	A	0.237	0.00280393	0.00849999	0.741495	335737
11:15094057	A	G	0.237	0.00290421	0.00849999	0.732597	335737
11:15095985	T	G	0.247	0.00310481	0.00849999	0.714908	342343
11:15098067	T	G	0.247	0.00569619	0.00819999	0.48727	342343
11:15098718	A	G	0.247	0.00569619	0.00819999	0.48727	342343
11:15099143	T	C	0.731	0.00569619	0.00819999	0.48727	331751
11:15099695	T	C	0.248	0.00290421	0.00849999	0.732597	341416
11:15099896	C	G	0.247	0.00310481	0.00849999	0.714908	342343
11:15103477	A	G	0.249	0.005103	0.00819999	0.533733	332439
11:15104923	A	T	0.246	0.00300451	0.00849999	0.723735	327315
11:15105538	G	A	0.248	0.00310481	0.00849999	0.714908	333336
11:15106901	T	A	0.248	0.00399798	0.00849999	0.638104	333336
11:15171855	A	G	0.326	0.00230265	0.00829999	0.781452	311927
11:15200492	A	G	0.561	0.00230265	0.00829999	0.781452	292747
11:15230270	G	A	0.342	0.00220242	0.00829999	0.790738	276248
11:15232698	A	G	0.326	-0.0057037	0.00819999	0.486696	276309
11:15233324	A	G	0.326	0.00220242	0.00829999	0.790738	276309
11:15233996	A	G	0.316	0.00220242	0.00829999	0.790738	274391
11:15234327	A	C	0.324	0.00250313	0.00839999	0.765709	270783
11:15235165	G	C	0.322	0.00329542	0.00849999	0.69824	271661
11:15235493	G	C	0.336	0.00260339	0.00839999	0.756616	278640
11:15235897	T	G	0.33	0.00280393	0.00839999	0.738529	274589
11:15237204	A	C	0.334	-0.00239712	0.00799999	0.764451	279467
11:15237241	G	A	0.342	0.00470103	0.00779999	0.54671	282945
11:15237362	T	A	0.33	-0.00509699	0.00839999	0.543994	274589
11:15237493	A	G	0.334	-0.00179838	0.00849999	0.832439	279467
11:15238416	T	G	0.317	-0.00159872	0.00849999	0.85081	273926
11:15239600	G	A	0.33	-0.000299955	0.00859998	0.972177	281166
11:15239891	G	T	0.33	-0.00279609	0.00859999	0.745085	274589
11:15239994	C	T	0.33	0.000500125	0.00859998	0.953626	281166
11:15240000	C	T	0.33	-9.9995e-05	0.00839998	0.990502	281166
11:15240214	A	G	0.317	-0.00059982	0.00849998	0.943742	273926
11:15243815	G	C	0.319	-0.00169856	0.00839999	0.839753	273008
11:15250926	C	T	0.331	-0.0034042	0.00829999	0.6817	274169
11:15252444	G	A	0.632	-0.00059982	0.00849998	0.943742	309994
11:15254396	G	C	0.33	-0.00179838	0.00839999	0.830474	274589
11:15415521	G	T	0.785	0.000500125	0.00859998	0.953626	328111
11:15665052	A	G	0.236	-0.000299955	0.00839999	0.971514	314151
11:15996395	G	A	0.372	-0.00019998	0.00849998	0.98123	316675
11:16007047	T	G	0.481	-0.000299955	0.00839999	0.971514	312366
11:16419949	T	C	0.58	-0.000299955	0.00839999	0.971514	328826
11:16456680	T	C	0.214	0.000900405	0.00859998	0.916615	336746
11:16462033	C	A	0.214	0.00150113	0.00859998	0.861433	336746
11:16462767	T	C	0.214	-0.0009995	0.00849998	0.906394	336746
11:16464678	A	T	0.219	0.010505	0.00780001	0.178048	338821
11:16468395	C	T	0.219	-0.000499875	0.00849998	0.953104	338821
11:16469951	C	A	0.219	0.00879859	0.0089	0.322856	338821
11:16470368	T	C	0.219	0.0031951	0.00879999	0.716545	331164
11:16470773	C	T	0.219	-0.0222017	0.00770009	0.00393526	338821
11:16473184	C	T	0.219	-0.0213994	0.00750009	0.00432787	338821
11:16473834	C	A	0.219	-0.0100988	0.00740001	0.172346	338821
11:16476398	G	A	0.219	-0.0194006	0.00880005	0.0274822	338820
11:16476452	T	C	0.219	-0.0193025	0.00880005	0.0282747	338821
11:16480439	A	G	0.219	-0.0193025	0.00880005	0.0282747	338820
11:16480518	G	T	0.222	-0.0193025	0.00870005	0.0265095	335530
11:16484638	A	T	0.121	-0.0193025	0.00870005	0.0265095	328767
11:16484699	A	G	0.253	-0.0193025	0.00870005	0.0265095	321239
11:16485301	A	G	0.253	-0.0190965	0.00880005	0.0300035	321238
11:16490100	G	T	0.129	-0.0193025	0.00870005	0.0265095	275670
11:16499135	G	C	0.242	-0.0192044	0.00870005	0.0272868	323314
11:16499247	A	T	0.127	-0.0192044	0.00870005	0.0272868	274735
11:16502584	C	A	0.122	-0.0195967	0.00870005	0.0242917	326444
11:16502761	T	C	0.242	-0.0194987	0.00870005	0.0250124	315925
11:16506120	T	C	0.129	-0.0195967	0.00870005	0.0242917	271095
11:16509918	C	A	0.2	-0.0209001	0.00870006	0.0162928	338452
11:16511909	T	C	0.202	0.0326988	0.0112001	0.00350588	343532
11:16514455	C	T	0.129	-0.0129952	0.00850002	0.126303	271095
11:16514667	T	A	0.2	-0.0133011	0.00850002	0.117621	346100
11:16515434	G	T	0.202	0.0406033	0.0119002	0.000644944	343532
11:16516055	T	C	0.202	-0.0136958	0.00860002	0.111266	343532
11:16516659	T	C	0.129	0.0377953	0.0120002	0.00163517	271095
11:16516697	C	T	0.2	0.0319035	0.0112001	0.00439258	346100
11:16518024	G	C	0.129	-0.0134985	0.00870002	0.120771	271095
11:16518175	T	C	0.243	0.0399994	0.0120002	0.000858463	315040
11:16519391	A	G	0.202	-0.0227004	0.00900007	0.0116608	343532
11:16520311	T	C	0.253	-0.0222017	0.00890007	0.0126115	313811
11:16520587	C	T	0.127	0.040697	0.0120002	0.000695489	274734
11:16520794	C	T	0.129	-0.0225049	0.00890007	0.0114513	271095
11:16521377	A	C	0.244	-0.0223973	0.00890007	0.0118517	321512
11:16523912	A	G	0.244	-0.0222995	0.00890007	0.0122263	321512
11:16524455	T	C	0.129	0.040697	0.0120002	0.000695489	271095
11:16529102	G	A	0.244	-0.0222995	0.00890007	0.0122263	321512
11:16529223	T	C	0.129	0.040697	0.0120002	0.000695489	271096
11:16529945	A	C	0.129	-0.0126003	0.00870002	0.147532	271096
11:16530509	C	T	0.229	-0.0221039	0.00890007	0.0130074	313643
11:16533068	A	T	0.129	-0.0127978	0.00860002	0.136722	262282
11:16534636	C	T	0.13	0.0398017	0.0120002	0.000910722	269320
11:16539117	C	G	0.133	0.0401035	0.0120002	0.000832083	268614
11:16539692	T	C	0.241	-0.0142973	0.00860002	0.096418	324228
11:16539697	C	A	0.133	-0.0142973	0.00860002	0.096418	268614
11:16540114	C	G	0.133	0.0399994	0.0120002	0.000858463	268614
11:16541291	T	C	0.241	-0.0140015	0.00860002	0.103508	324228
11:16542217	T	C	0.133	0.0395	0.0120002	0.000996181	268614
11:16549683	T	A	0.143	0.0395	0.0120002	0.000996181	270635
11:16554505	T	C	0.133	-0.0162965	0.00890003	0.0670917	268615
11:16555676	G	A	0.241	0.0366017	0.0122002	0.00269893	324228
11:16555889	A	T	0.129	0.0391047	0.0120002	0.00111936	262281
11:16556284	T	C	0.241	0.0377019	0.0119002	0.00153401	324228
11:16556907	A	C	0.133	-0.0143959	0.00860002	0.0941434	259809
11:16557134	T	C	0.133	0.0375046	0.0119002	0.00162382	268614
11:16558187	A	G	0.133	0.0377019	0.0119002	0.00153401	268614
11:16558297	T	C	0.133	-0.0141987	0.00860002	0.0987366	268614
11:16558455	C	A	0.143	0.0377953	0.0119002	0.00149308	270635
11:16558578	C	T	0.143	0.0337016	0.0115002	0.00338384	270635
11:16559279	A	G	0.133	0.0372035	0.0119002	0.00177022	268615
11:16560671	A	C	0.133	-0.0142973	0.00860002	0.096418	268614
11:16560919	G	C	0.241	0.0374008	0.0122002	0.00217243	316818
11:16563457	A	T	0.236	-0.0143959	0.00860002	0.0941434	321412
11:16563778	A	G	0.133	0.0347985	0.0121002	0.00402916	268615
11:16568789	C	T	0.135	0.0375046	0.0119002	0.00162382	269762
11:16569388	G	A	0.135	0.0375046	0.0119002	0.00162382	269762
11:16571661	T	C	0.133	0.0375046	0.0119002	0.00162382	273187
11:16573531	C	T	0.133	0.0331949	0.0115002	0.00389584	273187
11:16573870	G	A	0.241	0.0329985	0.0115002	0.00411255	324228
11:16574195	G	T	0.133	0.0374008	0.0119002	0.001673	268615
11:16576154	C	T	0.143	0.0375046	0.0119002	0.00162382	270635
11:16581904	G	A	0.143	-0.0120965	0.00870001	0.164406	270635
11:16583869	T	C	0.133	-0.0141987	0.00870002	0.102673	273187
11:16584174	T	C	0.133	0.0369026	0.0119002	0.00192862	268615
11:16584276	A	G	0.135	0.0374008	0.0118002	0.001527	269761
11:16586603	T	C	0.143	0.0372035	0.0118002	0.00161718	270636
11:16588484	C	T	0.133	0.036996	0.0118002	0.00171735	268615
11:16588912	G	C	0.241	0.0369026	0.0118002	0.00176426	324228
11:16590423	T	C	0.135	-0.0146029	0.00860002	0.0895074	269762
11:16590518	A	C	0.143	0.036996	0.0119002	0.00187813	270636
11:16591594	A	G	0.241	0.0325955	0.0115001	0.00459183	324228
11:16591615	G	A	0.135	0.0329985	0.0115002	0.00411255	269762
11:16592702	T	C	0.135	0.036301	0.0118002	0.00209582	269762
11:16593137	T	C	0.133	0.036996	0.0119002	0.00187813	268615
11:16596410	C	A	0.133	0.0375046	0.0118002	0.00148141	268615
11:16597986	T	C	0.133	0.0323992	0.0115001	0.0048431	268615
11:16598964	A	G	0.143	0.0366951	0.0119002	0.00204531	270635
11:16601231	G	T	0.128	-0.0143959	0.00860002	0.0941434	272901
11:16605115	C	T	0.134	0.0372035	0.0118002	0.00161718	276121
11:16609244	C	T	0.13	0.0323992	0.0115001	0.0048431	273867
11:16611089	G	A	0.233	-0.0143959	0.00860002	0.0941434	324276
11:16611458	T	C	0.135	0.0370998	0.0118002	0.00166658	248275
11:16611475	C	T	0.225	0.036996	0.0118002	0.00171736	324829
11:16612936	T	A	0.233	0.0366951	0.0119002	0.00204531	324276
11:16617935	G	A	0.233	0.0366951	0.0119002	0.00204531	324275
11:16622255	G	A	0.225	0.0366951	0.0119002	0.00204531	324829
11:16626629	C	G	0.232	0.0329985	0.0115002	0.00411255	325249
11:16629331	A	C	0.13	0.037598	0.0120002	0.0017296	273867
11:16630721	C	T	0.13	0.037297	0.0117002	0.00143398	273867
11:16630919	C	T	0.13	0.0349953	0.0119002	0.00327433	273867
11:16635424	G	C	0.225	-0.0182033	0.00870005	0.0364096	324829
11:16638000	G	A	0.233	0.0385018	0.0123002	0.00174705	324275
11:16641718	G	T	0.334	-0.0173978	0.00880004	0.0480404	308112
11:16641801	A	G	0.127	-0.0180953	0.00870004	0.037534	270213
11:16644680	C	A	0.334	-0.0189984	0.00870005	0.0289836	308112
11:16644773	A	G	0.334	-0.018704	0.00880005	0.0335498	308112
11:16651578	G	A	0.327	-0.0189984	0.00870005	0.0289836	311435
11:16653250	G	T	0.334	0.034695	0.0119002	0.00355115	308112
11:16656245	T	A	0.328	0.0349021	0.0119002	0.00335807	310947
11:16657606	A	G	0.334	0.0349021	0.0119002	0.00335807	308112
11:16663109	G	A	0.327	-0.018596	0.00880005	0.034586	303793
11:16667834	T	C	0.334	-0.0193025	0.00870005	0.0265095	308112
11:16669707	C	A	0.334	-0.00179838	0.00799999	0.822136	308112
11:16685192	G	A	0.126	0.0366017	0.0121002	0.00248722	267604
11:16691383	A	C	0.333	-0.00159872	0.00799999	0.841605	308574
11:16706034	G	A	0.328	-0.00159872	0.00799999	0.841605	310947
11:16706477	T	C	0.34	-0.00079968	0.00799999	0.920376	313208
11:16716529	A	G	0.328	-0.00139902	0.00799999	0.861176	310947
11:16723459	T	C	0.328	-0.0009995	0.00799999	0.900573	310947
11:16735491	A	G	0.34	-0.00149888	0.00799999	0.851379	305427
11:16741398	A	G	0.329	-0.000499875	0.00809999	0.950791	302846
11:16742555	C	T	0.34	-0.00219758	0.00799999	0.783548	305427
11:16745643	T	C	0.334	-0.00179838	0.00799999	0.822136	300552
11:16745680	A	G	0.329	0.037598	0.0122002	0.00205783	302846
11:16746701	A	C	0.329	-0.001998	0.00799999	0.80278	302846
11:16747782	T	C	0.329	-0.00079968	0.00799999	0.920376	302846
11:16758246	G	A	0.223	-0.0018982	0.00789999	0.810114	312531
11:16797452	T	C	0.093	-0.000499875	0.00799999	0.950177	285332
11:16797581	A	G	0.093	-0.000699755	0.00799999	0.930298	285332
11:16798672	C	A	0.185	-0.00219758	0.00799999	0.783548	315668
11:16800438	A	G	0.093	-0.000699755	0.00809999	0.931157	332809
11:16801723	T	C	0.093	-0.0018982	0.00799999	0.812443	332809
11:16804598	G	C	0.099	-0.0018982	0.00809999	0.814717	330388
11:16805051	C	T	0.092	-0.00019998	0.00809999	0.980303	288116
11:16805778	C	G	0.094	-0.00039992	0.00809999	0.960622	334970
11:16806296	T	C	0.094	-0.000499875	0.00809999	0.950791	334970
11:16806473	A	T	0.094	-0.0194006	0.00900005	0.0311143	334970
11:16807417	T	C	0.093	0.0153979	0.0135	0.254042	332809
11:16812397	A	G	0.094	0.0156011	0.0135	0.247831	334969
11:16815601	A	G	0.093	0.0213973	0.00960006	0.0258225	327547
11:16822683	G	C	0.098	0.0229002	0.0125	0.0669498	322721
11:16900103	G	T	0.255	0.0229002	0.0125	0.0669498	335164
11:16902268	T	C	0.253	0.0253999	0.0122001	0.0373475	336909
11:16917869	T	C	0.252	0.015002	0.0135	0.266458	337794
11:17037793	G	T	0.31	0.023197	0.0124	0.0613843	320400
11:17038728	C	A	0.306	0.0230025	0.0124	0.063591	322720
11:17038777	G	A	0.315	0.023197	0.0124	0.0613843	317617
11:17038917	C	A	0.315	0.0234017	0.0125	0.0611888	317618
11:17039832	G	A	0.306	0.0247026	0.0124001	0.046356	322719
11:17039910	A	G	0.306	0.025205	0.0126001	0.0454585	322719
11:17041034	G	A	0.315	0.027104	0.0124001	0.0288306	317617
11:17042444	A	G	0.359	-0.00019998	0.00829999	0.980778	276681
11:17043041	A	G	0.366	-0.00179838	0.00829999	0.828463	274386
11:17043054	T	G	0.366	-0.00149888	0.00829999	0.856691	274386
11:17043209	G	C	0.368	-0.0352996	0.00800023	1.02269e-05	280475
11:17044358	A	T	0.368	-0.0335992	0.00800021	2.67165e-05	280475
11:17045886	G	A	0.368	-0.0338989	0.00800021	2.26277e-05	280475
11:17047248	G	A	0.369	-0.0335992	0.00800021	2.67167e-05	280159
11:17047661	G	C	0.364	-0.0338022	0.00800021	2.38764e-05	281773
11:17049380	A	T	0.37	-0.0336959	0.00800021	2.53261e-05	273143
11:17049890	G	A	0.369	-0.0339955	0.00800021	2.14412e-05	280159
11:17050008	G	A	0.369	-0.0311982	0.0083002	0.000170775	280159
11:17055686	G	C	0.37	-0.0308977	0.00830019	0.000197238	273143
11:17055718	G	A	0.369	-0.0308977	0.00830019	0.000197238	280159
11:17055830	C	T	0.369	-0.0314018	0.0082002	0.000128461	280159
11:17056091	A	G	0.369	-0.0314018	0.0082002	0.000128461	280159
11:17056417	A	C	0.368	-0.0314018	0.0082002	0.000128461	280476
11:17056425	A	G	0.368	-0.0312952	0.0082002	0.000135418	280476
11:17056440	G	C	0.368	-0.0326027	0.00820022	7.01326e-05	280476
11:17057526	T	A	0.369	-0.0308977	0.0083002	0.000197238	280159
11:17057774	C	T	0.37	-0.0308977	0.00820019	0.00016461	279845
11:17065289	C	T	0.365	-0.0308977	0.00820019	0.00016461	281443
11:17066618	T	C	0.584	-0.0308977	0.0083002	0.000197238	312584
11:17081109	G	A	0.224	-0.0308007	0.00820019	0.000172581	304730
11:17085192	C	A	0.364	-0.0308007	0.00820019	0.000172581	281772
11:17085265	G	C	0.22	-0.0308007	0.00820019	0.000172581	308679
11:17087113	G	A	0.365	-0.0308007	0.00820019	0.000172581	281443
11:17094258	C	T	0.368	-0.0308977	0.00820019	0.00016461	280474
11:17125168	A	G	0.407	-0.0308977	0.00820019	0.00016461	314646
11:17126670	T	C	0.413	-0.0308007	0.00820019	0.000172581	321654
11:17127342	G	A	0.413	-0.0307038	0.00820019	0.000180915	321654
11:17132237	A	G	0.412	-0.0326995	0.00820022	6.67344e-05	321886
11:17134663	G	A	0.412	-0.0200967	0.00760007	0.00818655	330644
11:17151472	C	G	0.412	0.0122953	0.00910001	0.176655	321886
11:17152696	G	C	0.412	-0.0332026	0.00820022	5.14387e-05	321886
11:17153250	A	G	0.412	0.012599	0.00910001	0.166203	321886
11:17160148	G	A	0.347	-0.0335025	0.00820023	4.39719e-05	310163
11:17160884	G	C	0.412	-0.0329027	0.00820022	6.00998e-05	321886
11:17163427	T	C	0.412	0.0222967	0.00760009	0.00334899	321886
11:17163725	A	G	0.412	0.0204987	0.00750008	0.00627359	321886
11:17165302	A	G	0.412	0.0208049	0.00750008	0.00553782	321886
11:17168187	C	G	0.411	0.0212951	0.00750008	0.00452097	330885
11:17172370	T	A	0.412	0.0211011	0.00740008	0.00435183	321886
11:17181340	T	C	0.412	0.0209989	0.00750008	0.00511296	321886
11:17184623	T	C	0.347	0.0212032	0.00750008	0.0046977	310163
11:17184819	T	C	0.412	0.0212951	0.00750008	0.00452097	321886
11:17186855	T	C	0.414	0.0316971	0.00790019	6.01576e-05	321424
11:17187178	T	C	0.412	0.0212032	0.00750008	0.0046977	330644
11:17187539	G	A	0.412	0.0212032	0.00750008	0.0046977	321886
11:17189552	C	T	0.414	0.0212951	0.00750008	0.00452097	321424
11:17191019	G	A	0.412	0.0212951	0.00750008	0.00452097	321886
11:17326638	T	A	0.217	0.0221025	0.00740009	0.00281928	311731
11:17329798	T	G	0.302	0.0214995	0.00750008	0.00414955	317145
11:17330109	G	A	0.3	0.0217038	0.00750009	0.00380597	318347
11:17333198	G	A	0.218	0.0319035	0.00790019	5.38344e-05	310700
11:17333377	G	T	0.303	0.0212951	0.00750008	0.00452097	324515
11:17334242	G	A	0.303	0.0209989	0.00750008	0.00511296	324515
11:17336145	G	A	0.064	0.0212951	0.00740008	0.00400599	289640
11:17336331	A	G	0.303	0.0212951	0.00750008	0.00452097	316552
11:17336411	T	C	0.298	0.0209989	0.00750008	0.00511296	311822
11:17337230	C	T	0.303	0.0213973	0.00750008	0.00433166	324515
11:17341577	G	T	0.304	0.0393023	0.00910026	1.5687e-05	315964
11:17342613	G	C	0.305	0.0307995	0.00810017	0.000143346	315381
11:17343486	C	T	0.305	0.0303046	0.00810017	0.000183122	315381
11:17346078	T	C	0.306	0.0367988	0.00910022	5.26076e-05	314803
11:17346379	T	C	0.302	0.0306035	0.00800017	0.000130579	317145
11:17347455	T	C	0.302	0.0306035	0.00800017	0.000130579	317145
11:17348276	C	G	0.299	0.0187038	0.0159	0.239459	311223
11:17348685	A	G	0.305	0.0306963	0.00810017	0.000150894	307736
11:17350421	G	C	0.305	0.0325025	0.00820019	7.38187e-05	307736
11:17350640	G	A	0.305	0.0303046	0.00800016	0.000151868	307736
11:17351203	G	A	0.363	0.0303974	0.00810017	0.000174953	319933
11:17351286	T	C	0.304	0.0305004	0.00810017	0.000166277	315964
11:17352151	A	G	0.064	0.0305004	0.00810017	0.000166277	289640
11:17353910	C	A	0.305	0.0306963	0.00810017	0.000150895	315381
11:17354394	T	G	0.064	0.0303974	0.00810017	0.000174953	289640
11:17354775	G	T	0.363	0.0303046	0.00810017	0.000183122	319933
11:17365132	A	G	0.305	0.0319965	0.00820019	9.54329e-05	315381
11:17365827	C	G	0.305	0.0303974	0.00820017	0.000209797	307736
11:17365888	G	T	0.305	0.0303974	0.00820017	0.000209797	307735
11:17366158	C	G	0.304	0.0303974	0.00820017	0.000209797	308303
11:17366659	A	G	0.301	0.0319965	0.0077002	3.24889e-05	310041
11:17367249	A	G	0.296	0.0300984	0.00810016	0.000202576	305538
11:17368133	A	T	0.371	0.0187038	0.0159	0.239459	317017
11:17370191	T	C	0.367	0.0305004	0.00810017	0.000166277	318446
11:17370701	C	T	0.367	0.0187038	0.0159	0.239459	326882
11:17371784	G	A	0.368	0.0322959	0.0077002	2.73873e-05	318083
11:17371793	T	C	0.368	0.0306963	0.00810017	0.000150895	326509
11:17371802	T	C	0.19	0.0306963	0.00820017	0.000181563	329537
11:17372348	G	T	0.189	0.0310986	0.00820018	0.000149181	330873
11:17372819	C	G	0.369	0.0316971	0.00820019	0.000110902	326140
11:17372860	C	G	0.367	0.0306035	0.00820017	0.000189919	326882
11:17373438	C	G	0.187	0.0346018	0.00830022	3.06235e-05	326529
11:17376064	C	T	0.279	0.0305004	0.00770018	7.4635e-05	294831
11:17376164	C	G	0.191	0.0319035	0.0077002	3.42474e-05	328217
11:17376939	A	G	0.336	0.0307995	0.00760018	5.06805e-05	292398
11:17377584	G	A	0.338	0.0319965	0.0077002	3.2489e-05	291546
11:17377754	G	A	0.338	0.031501	0.00760019	3.40164e-05	291546
11:17377973	T	C	0.19	-0.00560427	0.00929999	0.546768	329538
11:17380009	T	C	0.189	-0.00469894	0.00929999	0.613374	330873
11:17380562	A	T	0.313	0.0313049	0.00760019	3.80572e-05	318722
11:17380928	T	C	0.088	0.0306035	0.00760018	5.65678e-05	263577
11:17381032	C	T	0.187	-0.00560427	0.00939999	0.551042	326529
11:17383024	A	G	0.405	-0.00509699	0.00859999	0.5534	315135
11:17384746	T	C	0.19	-0.00560427	0.00929999	0.546768	329538
11:17385224	A	C	0.651	0.00110061	0.00819999	0.893228	334244
11:17385229	C	G	0.461	-0.000299955	0.00819999	0.97082	322359
11:17386257	A	C	0.092	-0.000299955	0.00819999	0.97082	260411
11:17386329	T	G	0.313	-0.00550482	0.00929999	0.553906	318722
11:17386733	T	C	0.651	-0.00550482	0.00929999	0.553906	334244
11:17386926	A	G	0.051	0.0281012	0.00800014	0.000443773	324968
11:17386949	T	G	0.369	-0.000699755	0.0144	0.961243	326142
11:17387403	T	C	0.312	-0.00560427	0.00939999	0.551042	319279
11:17387982	G	A	0.651	0.0244976	0.00760011	0.00126712	334244
11:17388134	A	T	0.189	-0.00499749	0.00929999	0.591015	330873
11:17389427	A	G	0.094	0.0239034	0.0076001	0.00166004	270455
11:17389850	A	G	0.651	0.0258	0.00740013	0.000489527	334244
11:17390855	G	A	0.46	-0.00770028	0.0142	0.58763	322462
11:17391084	T	A	0.052	0.0275048	0.00800014	0.000585934	322910
11:17392300	A	G	0.19	0.0236986	0.0076001	0.00181961	329537
11:17393046	G	A	0.091	-0.00529595	0.0167	0.75115	266727
11:17393268	G	A	0.308	0.0299027	0.00760017	8.33793e-05	313665
11:17393644	G	A	0.189	0.0278029	0.00800014	0.000510268	338105
11:17394073	G	C	0.651	0.0239034	0.0076001	0.00166004	334244
11:17394399	A	G	0.051	-0.00539542	0.00929999	0.561811	328895
11:17394597	G	T	0.461	-0.00679685	0.0138	0.622348	322360
11:17394629	G	A	0.313	0.0235962	0.0076001	0.00190456	318723
11:17395202	A	G	0.092	0.0253999	0.00740012	0.00059836	260411
11:17395540	C	T	0.651	-0.00519647	0.0166	0.754249	334244
11:17395760	C	T	0.46	-0.00560427	0.00929999	0.546768	322462
11:17396517	A	G	0.369	-0.00590255	0.0141	0.675493	326142
11:17397273	C	G	0.46	0.0289037	0.00810015	0.000359314	322462
11:17399402	T	C	0.187	-0.00539542	0.00919999	0.557567	333588
11:17399722	G	C	0.187	0.0235041	0.0076001	0.00198411	333588
11:17399731	T	C	0.055	-0.00509699	0.0166	0.758807	321577
11:17400288	T	G	0.313	0.025605	0.00740013	0.000540015	318724
11:17401087	C	T	0.313	0.0268985	0.00800013	0.000773063	318724
11:17402178	A	G	0.183	-0.00669752	0.0142	0.637172	325079
11:17403163	T	A	0.313	0.0234017	0.0076001	0.00207605	318723
11:17403528	T	C	0.052	0.025205	0.00740012	0.000659163	319055
11:17403639	C	T	0.643	0.0293979	0.00760016	0.000109703	339701
11:17403669	A	G	0.238	0.0253999	0.00740012	0.00059836	327025
11:17403690	G	C	0.404	-0.00740253	0.00929999	0.426048	323853
11:17404065	G	A	0.404	-0.00770028	0.0093	0.407678	323854
11:17404500	G	A	0.091	-0.00630011	0.0162	0.697353	266727
11:17404652	A	G	0.313	0.0260976	0.00800012	0.0011057	318723
11:17404839	A	G	0.644	0.0263029	0.00800012	0.00100969	340126
11:17405333	T	C	0.405	-0.00620074	0.00949999	0.513944	323596
11:17405347	A	C	0.315	0.0263953	0.00800012	0.000969046	317624
11:17405442	A	G	0.164	-0.00509699	0.0167	0.760207	333124
11:17405617	T	C	0.637	0.0222047	0.00750009	0.00307046	337234
11:17405950	C	G	0.417	0.000300045	0.00859999	0.972168	320752
11:17406051	C	T	0.237	0.0220002	0.00750009	0.00335346	320478
11:17406588	G	A	0.419	0.0214995	0.00750008	0.00414955	320320
11:17406607	G	C	0.472	-0.00320486	0.0141	0.820194	321405
11:17408025	G	A	0.42	0.0263953	0.00800012	0.000969046	320108
11:17408251	A	G	0.42	0.0221025	0.00750008	0.00320912	320108
11:17408630	T	C	0.655	0.0222967	0.00750009	0.00295037	336055
11:17409069	A	G	0.315	0.027104	0.00800013	0.00070418	325712
11:17409572	C	T	0.656	-0.0100988	0.0098	0.302779	336518
11:17411821	T	C	0.66	0.0208049	0.00750007	0.0055378	338412
11:17417504	G	A	0.325	0.0231049	0.0075001	0.00206578	297368
11:17418370	A	C	0.182	-0.0010994	0.00869999	0.899441	326465
11:17419279	T	C	0.272	0.0235041	0.0075001	0.00172539	299510
11:17419500	A	G	0.245	0.0271965	0.00740014	0.000237728	320625
11:17421473	A	G	0.255	0.0236986	0.00750011	0.00157894	291495
11:17421714	T	G	0.286	0.0236986	0.00750011	0.00157894	304428
11:17422099	C	T	0.286	0.0235962	0.0076001	0.00190456	304428
11:17422419	G	A	0.285	0.0307995	0.00790017	9.67575e-05	305069
11:17422619	C	T	0.338	0.023801	0.0076001	0.00173815	298789
11:17427363	T	C	0.137	0.0246001	0.00760011	0.00120873	245225
11:17427862	A	G	0.137	-0.00819632	0.0082	0.317528	245226
11:17427901	G	C	0.132	-0.0107025	0.0095	0.25992	257214
11:17429872	A	G	0.093	-0.0103958	0.00860001	0.226736	317390
11:17431361	A	G	0.093	-0.0107025	0.00860001	0.213324	322408
11:17433088	C	A	0.094	-0.0108015	0.00890001	0.224883	324419
11:17433291	T	G	0.094	-0.0114047	0.00840001	0.174558	324419
11:17433631	C	G	0.094	-0.0118989	0.00840001	0.156618	324419
11:17433737	T	C	0.094	-0.0109993	0.00840001	0.190386	324419
11:17434284	A	G	0.094	-0.00550482	0.00809999	0.496753	324419
11:17436271	A	G	0.093	-0.0170046	0.0123	0.166823	327545
11:17436951	T	C	0.112	-0.0150955	0.0123	0.21972	291513
11:17439590	T	C	0.095	-0.0141987	0.0122	0.244493	321358
11:17452580	T	C	0.145	-0.0267977	0.0128001	0.0362992	320917
11:17507221	G	A	0.192	-0.0281014	0.0127001	0.0269185	319992
11:17507796	G	C	0.193	-0.0271968	0.0126001	0.0308918	325620
11:17508140	A	G	0.192	-0.0277027	0.0126001	0.0279053	326911
11:17508213	A	G	0.192	-0.0275957	0.0126001	0.0285153	319992
11:17508851	T	A	0.199	-0.0275957	0.0126001	0.0285153	325122
11:17533635	A	G	0.696	-0.0271968	0.0126001	0.0308918	340751
11:17538453	A	G	0.702	-0.0298015	0.0126001	0.0180213	335971
11:17539212	C	T	0.624	-0.0320993	0.0123001	0.00906296	332364
11:17674230	C	T	0.685	-0.0298015	0.0126001	0.0180213	295089
11:17690162	G	C	0.701	-0.0178989	0.0105	0.0882601	296593
11:17708379	G	T	0.667	0.0131967	0.00940001	0.160348	293705
11:17708585	A	G	0.67	0.012599	0.00930001	0.175503	295048
11:17715891	A	G	0.668	0.0123965	0.00930001	0.182546	287104
11:17771487	T	C	0.889	0.012599	0.00940001	0.180141	279991
11:17773586	C	G	0.113	0.0111014	0.00920001	0.227558	330912
11:17775799	A	G	0.112	0.0062998	0.0078	0.419282	333490
11:17803711	G	A	0.198	0.00619918	0.0079	0.432626	281838
11:17807550	C	G	0.109	0.00549507	0.00749999	0.463756	263186
11:17811711	T	C	0.114	0.00080032	0.00829999	0.923184	269255
11:17812540	G	T	0.055	0.00780034	0.0084	0.35309	302609
11:17813086	C	A	0.121	0.0034961	0.00819999	0.669849	259773
11:17814359	T	G	0.12	0.00280393	0.00819999	0.732394	261641
11:17818982	T	A	0.106	0.0031951	0.00829999	0.700273	265656
11:17820848	G	A	0.192	0.00190181	0.0126	0.880025	277175
11:17820962	A	G	0.191	0.00280393	0.0115	0.80737	278282
11:17828930	G	A	0.314	0.00210221	0.0115	0.854954	326287
11:17847381	A	G	0.305	0.00170145	0.00989998	0.863545	323329
11:17894731	A	G	0.432	0.00520351	0.0131	0.691209	301504
11:18225578	G	T	0.309	0.000700245	0.0127	0.956029	313114
11:18245602	T	C	0.499	-0.0140015	0.0167	0.401798	295931
11:18295810	C	T	0.374	0.000500125	0.0126	0.968338	315996
11:18451096	C	A	0.109	0.00230265	0.0126	0.854994	335652
11:18468378	A	G	0.121	-0.0028958	0.0132	0.826355	328775
11:18722791	G	A	0.179	-0.00279609	0.0101	0.781902	323868
11:18793360	C	T	0.532	-0.00410158	0.0101	0.684671	275277
11:19044149	T	C	0.475	-0.00890027	0.0079	0.259905	321213
11:1909006	C	T	0.274	-0.012699	0.0125	0.309667	320082
11:19118461	A	G	0.108	0.00020002	0.00799999	0.980053	282301
11:19163451	T	C	0.13	0.0119005	0.00770002	0.122221	273876
11:19164862	T	C	0.183	-0.0034042	0.00809999	0.674287	325072
11:19187016	C	A	0.129	0.00240288	0.00769999	0.754992	275682
11:19371907	A	G	0.678	0.00700447	0.0077	0.362995	321927
11:19374137	T	C	0.308	0.00250313	0.0116	0.829153	313665
11:19468001	C	T	0.68	-0.00400198	0.0112	0.720852	331331
11:20020097	T	G	0.486	0.0159973	0.00960003	0.0956381	304007
11:20091705	G	A	0.129	-0.0105046	0.00800001	0.189157	285187
11:20091919	G	A	0.59	-0.0018982	0.00739999	0.797554	305839
11:20092396	C	T	0.567	0.0120017	0.0127	0.344649	301340
11:20138670	T	C	0.155	0.000500125	0.0119	0.966477	281883
11:20213827	G	A	0.132	-0.0259991	0.00950009	0.00620556	289478
11:20358702	G	A	0.788	-0.00459941	0.0119	0.699122	331487
11:20359771	C	A	0.649	0.024098	0.0079001	0.00228578	300869
11:20376099	A	T	0.803	-0.0281014	0.00810014	0.000521911	313814
11:20681572	G	A	0.184	0.00310481	0.00779999	0.690591	323705
11:2096707	A	G	0.472	-0.0136958	0.0127	0.280852	312904
11:20983230	C	A	0.371	0.00359646	0.00759999	0.636057	301173
11:21327159	G	A	0.539	-0.00750179	0.0117	0.521406	313832
11:2163110	G	T	0.433	-0.0100988	0.0119	0.396081	317625
11:2170143	A	G	0.359	-0.00999983	0.0118	0.396748	321496
11:2177429	A	G	0.049	-0.0106036	0.012	0.376895	281079
11:2178267	T	C	0.038	-0.00939572	0.0119	0.429787	222933
11:2178330	T	C	0.306	-0.00390238	0.00759999	0.607622	279275
11:2179204	T	G	0.307	0.0120017	0.0135	0.373994	272395
11:2179313	T	C	0.049	-0.0154008	0.0135	0.253953	284176
11:2179352	C	G	0.325	0.0322959	0.0144001	0.0249123	276748
11:2181338	A	G	0.05	0.0152964	0.00830003	0.0653389	275748
11:21846809	G	A	0.278	-0.00179838	0.00769999	0.815329	325012
11:21861178	T	G	0.279	-0.00449986	0.00769999	0.558953	324296
11:21866461	T	G	0.108	-0.00459941	0.0109	0.673051	300962
11:2188238	T	C	0.253	0.00549507	0.00749999	0.463756	286536
11:2188436	G	A	0.261	0.00910129	0.00750001	0.224937	287105
11:2189983	T	C	0.25	0.002002	0.00769999	0.794863	288814
11:2192798	T	C	0.134	0.0229002	0.0183	0.210797	296026
11:2193510	T	C	0.493	-0.0136958	0.0232	0.554965	274205
11:2193817	G	C	0.146	0.00170145	0.00859999	0.843168	290746
11:2193840	G	A	0.656	0.00280393	0.00869999	0.747232	282157
11:2194062	C	A	0.512	0.0262002	0.0182	0.149989	267577
11:2194390	A	G	0.133	0.0037972	0.00849999	0.65507	303251
11:2194420	C	G	0.667	0.0202027	0.0183	0.269605	286670
11:2194810	C	T	0.69	-0.0153023	0.00900003	0.0890835	290630
11:2194914	G	A	0.695	-0.0152038	0.00890003	0.0875825	279787
11:2195045	A	G	0.671	-0.0164047	0.00900004	0.0683431	281600
11:2195267	T	C	0.669	0.00520351	0.0113	0.645166	287541
11:2195288	A	G	0.512	-0.00219758	0.00799999	0.783548	281297
11:2195538	A	G	0.676	0.00830439	0.011	0.450282	290711
11:2195837	G	A	0.682	-0.0036035	0.00829999	0.664174	286642
11:2195844	C	T	0.676	-0.00730327	0.0081	0.367249	290711
11:2195981	C	T	0.676	0.00429923	0.0112	0.701082	290711
11:2196910	A	G	0.512	-0.00899938	0.0083	0.278248	281297
11:2197112	G	A	0.673	-0.00539542	0.00839999	0.52067	289328
11:2197132	G	T	0.683	-0.00720399	0.0086	0.402214	287125
11:2197148	A	G	0.512	-0.00620074	0.00839999	0.460403	281297
11:2197286	G	A	0.65	-0.00400198	0.00829999	0.629687	279880
11:2197436	G	C	0.215	-0.00770028	0.0079	0.3297	287975
11:2198259	A	G	0.525	-0.00689617	0.0083	0.406051	289112
11:2198418	T	G	0.525	-0.00610135	0.00839999	0.467623	289112
11:2198665	T	C	0.241	-0.00679685	0.0083	0.412845	289579
11:2199686	A	G	0.17	-0.00659818	0.00829999	0.426635	310873
11:2199963	C	G	0.158	-0.00679685	0.0079	0.38959	299062
11:2200329	C	A	0.583	-0.00649884	0.00829999	0.433631	289102
11:2200512	G	C	0.612	-0.00689617	0.0084	0.411662	303625
11:2200543	T	G	0.612	-0.00699547	0.0079	0.375885	303625
11:2203154	C	T	0.222	-0.0057037	0.00829999	0.491961	313539
11:2204717	T	C	0.228	-0.00320486	0.00949999	0.73585	300936
11:2204726	C	T	0.228	-0.00850374	0.0078	0.275615	300936
11:2205245	T	C	0.231	-0.0082955	0.0078	0.287544	304850
11:2205892	T	G	0.59	-0.00620074	0.00909999	0.495618	276378
11:2206027	C	T	0.23	-0.00430074	0.00999999	0.667142	305778
11:2206326	G	C	0.161	-0.00699547	0.0105	0.50526	318331
11:2206387	G	C	0.23	0.00389759	0.00789999	0.621754	305778
11:2206423	T	C	0.59	0.00460057	0.00779999	0.555313	283330
11:2206429	C	T	0.164	0.00480151	0.00779999	0.538173	319934
11:2206651	C	T	0.231	0.00220242	0.00899999	0.806678	304850
11:2206829	C	T	0.23	-0.00499749	0.00909999	0.582885	305778
11:2207046	C	T	0.23	-0.00479847	0.00909999	0.597982	305778
11:2207194	T	C	0.59	-0.00400198	0.00899999	0.656562	283330
11:2207209	A	G	0.59	0.00660174	0.0081	0.415055	283330
11:2208369	C	T	0.248	-0.00539542	0.00899999	0.548845	249974
11:2208668	T	C	0.164	-0.00219758	0.0101	0.827754	313630
11:2209413	A	G	0.164	-0.00509699	0.00899999	0.571168	313630
11:2209620	T	C	0.04	0.00729656	0.008	0.361732	282738
11:2209658	T	C	0.158	-0.000499875	0.00999998	0.960132	316913
11:2209676	A	G	0.59	-0.00529595	0.00899999	0.556237	283330
11:2209967	A	G	0.208	-0.00529595	0.00899999	0.556237	314590
11:2210407	T	C	0.039	-0.0057037	0.00899999	0.526247	289687
11:2210658	G	A	0.209	0.00729656	0.008	0.361732	313481
11:2211162	A	G	0.213	0.00729656	0.008	0.361732	309158
11:2211677	A	G	0.635	-0.0116024	0.00970001	0.231647	281458
11:2212448	A	G	0.243	0.00060018	0.0101	0.952615	315041
11:2212487	T	G	0.242	0	0.0101	1	308786
11:2212584	G	A	0.244	-0.0214973	0.0201	0.284837	314165
11:2212765	A	C	0.242	-0.00239712	0.0102	0.814199	315925
11:2212843	A	G	0.154	0.00680309	0.008	0.39511	317354
11:2212858	T	G	0.244	-0.00430074	0.00919999	0.640162	314165
11:2213166	T	C	0.243	-0.0199987	0.0201	0.319756	315041
11:2213258	C	T	0.243	-0.00469894	0.00919999	0.609522	315041
11:2213452	T	C	0.644	-0.00169856	0.00919999	0.853522	284540
11:2213492	C	G	0.243	0.00979784	0.00820001	0.232143	315041
11:2213579	G	C	0.243	-0.0116024	0.00870001	0.182331	315041
11:2213585	T	C	0.07	-0.012304	0.00880001	0.162059	311806
11:2213694	G	C	0.243	-0.0114047	0.00870001	0.189896	315041
11:2214016	A	G	0.243	-0.0116024	0.00870001	0.182331	315041
11:2214039	G	T	0.243	-0.00139902	0.0103	0.891958	315040
11:2214388	G	C	0.243	-0.0114047	0.00870001	0.189896	315041
11:2214467	C	T	0.237	-0.011296	0.00870001	0.194155	320476
11:2214640	T	A	0.16	-0.0115036	0.00870001	0.186085	319939
11:2214804	A	G	0.16	0.0113036	0.00820001	0.168052	319939
11:2214811	C	G	0.237	-0.0119977	0.00870001	0.16788	320476
11:2215089	A	G	0.72	-0.0118001	0.00870001	0.174994	294185
11:2215228	C	G	0.635	-0.0377003	0.0147001	0.0103287	281458
11:2215604	A	G	0.647	-0.0118989	0.00870001	0.171409	285628
11:2216163	T	C	0.486	-0.0119977	0.00870001	0.16788	288616
11:2217111	C	G	0.169	-0.0126003	0.00870002	0.147532	318678
11:2217280	A	G	0.161	-0.0118989	0.00870001	0.171409	312120
11:2217358	C	G	0.063	-0.0120965	0.00870001	0.164406	290261
11:2217909	T	C	0.061	0.000900405	0.0101	0.928963	288230
11:2217945	A	G	0.076	0.000100005	0.0101	0.9921	309774
11:2218495	C	T	0.064	-0.0118989	0.00870001	0.171409	293319
11:2219465	T	C	0.636	0.00920221	0.0086	0.284608	296053
11:2219937	A	G	0.165	0.00969686	0.00820001	0.23699	312102
11:2219962	T	C	0.636	0.00900038	0.0082	0.272376	296053
11:2220057	C	T	0.064	0.005103	0.00779999	0.512963	293319
11:2220304	A	G	0.161	-0.000299955	0.00989998	0.975829	318331
11:2220414	T	C	0.076	-0.0030952	0.0102	0.761545	323290
11:2220558	G	A	0.095	0.0104039	0.016	0.515533	292810
11:2220652	T	C	0.064	0.00900038	0.0163	0.580831	297067
11:2220754	C	A	0.148	-0.0197046	0.0142	0.165245	298236
11:2220940	T	C	0.076	0.00739729	0.0158	0.639653	323290
11:2221765	C	T	0.161	0.0102019	0.00800001	0.202227	318331
11:2222002	T	C	0.118	-0.00550482	0.0101	0.585731	302685
11:2222913	A	G	0.069	0.0103029	0.00800001	0.197795	329293
11:2223264	T	G	0.161	0.00739729	0.0158	0.639653	318331
11:2223842	A	C	0.069	-0.00420116	0.0101	0.677441	320333
11:2224175	G	C	0.163	-0.0189984	0.0139	0.171692	315177
11:2224664	A	G	0.148	-0.0198026	0.0132	0.133564	321619
11:2224958	G	C	0.733	0.00329542	0.0157	0.833746	317639
11:2225364	C	G	0.557	-0.00740253	0.0108	0.493079	307768
11:2225626	C	T	0.816	-0.0190965	0.0139	0.169489	317000
11:2225631	T	C	0.07	-0.00590255	0.0101	0.558944	320471
11:2225974	T	C	0.068	-0.0193025	0.0118	0.101881	333777
11:2226905	T	C	0.808	-0.0239021	0.0144	0.0969425	313292
11:2228618	C	T	0.807	-0.00459941	0.0101	0.648831	312055
11:2228709	A	G	0.738	-0.0244975	0.0146	0.0933658	321507
11:2228935	A	G	0.567	-0.0018982	0.0101	0.850923	309323
11:2228952	A	C	0.805	-0.00079968	0.0104	0.938709	309622
11:2229012	A	G	0.805	0.0114048	0.00840001	0.174555	316245
11:2229111	T	C	0.805	0.000700245	0.00759999	0.926589	316245
11:2229360	T	C	0.806	0.00369682	0.00959999	0.700173	317481
11:2229361	A	G	0.737	-0.0239021	0.0145	0.0992679	320719
11:2229573	T	G	0.805	-0.0251998	0.0144	0.0801216	316245
11:2229645	G	T	0.754	0.00609856	0.00949999	0.520903	319745
11:2230354	C	T	0.799	0.00409839	0.00949999	0.66617	315792
11:2230460	C	A	0.803	0.0122042	0.00840001	0.146259	320599
11:2230762	A	G	0.156	-9.9995e-05	0.00759999	0.989502	296500
11:2230887	C	T	0.156	0.00369682	0.00949999	0.697173	296500
11:2231001	T	C	0.049	0.00369682	0.00939999	0.694113	245027
11:2231273	T	C	0.225	0.00369682	0.00939999	0.694113	297197
11:2231341	A	G	0.803	0.00339576	0.00939999	0.717911	320599
11:2231356	C	T	0.068	0.0121029	0.00840001	0.149634	333777
11:2231363	A	G	0.069	0.0034961	0.00939999	0.709948	280583
11:2231694	T	C	0.803	0.0111014	0.00860001	0.196753	320599
11:2231774	T	G	0.809	0.00399798	0.00929999	0.667275	321271
11:2231863	A	C	0.504	0.00300451	0.00929999	0.746645	303788
11:2232042	T	C	0.804	0.021898	0.0106001	0.0388436	321834
11:2232055	T	C	0.068	0.0220002	0.0106001	0.0379418	333777
11:2232056	G	A	0.803	0.040395	0.0196001	0.0393073	320599
11:2232229	G	A	0.809	0.0188974	0.00920005	0.0399701	321271
11:2232272	G	A	0.809	0.00260339	0.00929999	0.779528	321271
11:2232310	C	A	0.808	-0.0248975	0.0144	0.0838116	319994
11:2232344	G	A	0.812	0.00599795	0.0156	0.700619	325192
11:2232359	G	A	0.808	0.00260339	0.00929999	0.779528	319994
11:2232378	C	A	0.808	0.00250313	0.00939999	0.790015	319994
11:2232544	A	G	0.05	-0.00219758	0.00759999	0.772462	312147
11:2232553	G	T	0.224	0.00260339	0.00929999	0.779528	304729
11:2232624	C	T	0.804	-0.0252973	0.0144	0.0789601	321834
11:2232665	A	G	0.804	0.00260339	0.00929999	0.779528	321834
11:2232696	C	A	0.804	0.00230265	0.00939999	0.806485	321834
11:22327542	T	C	0.066	-0.0222017	0.0115001	0.0535357	307986
11:2232809	A	G	0.498	0.00220242	0.00939999	0.814752	303773
11:2232814	T	C	0.804	0.00220242	0.00939999	0.814752	321834
11:2232911	G	C	0.804	0.002002	0.00939999	0.831343	321834
11:2233041	A	G	0.731	0.00240288	0.00939999	0.798239	323803
11:2233060	A	G	0.071	0.00240288	0.00939999	0.798239	334497
11:2233219	A	G	0.804	-0.0102968	0.0172	0.549405	321834
11:2233234	T	C	0.803	0.0153979	0.00910003	0.0906314	320599
11:2233262	T	C	0.071	0.00270365	0.00929999	0.771269	334497
11:2233522	A	G	0.071	0.00280393	0.00929999	0.763035	329802
11:2233574	G	A	0.802	0.00260339	0.00929999	0.779528	319377
11:2233796	T	C	0.071	-0.000699755	0.00759999	0.92664	334497
11:2233797	G	A	0.803	0.00280393	0.00929999	0.763035	320599
11:2233951	C	T	0.731	0.00280393	0.00929999	0.763035	316140
11:2234042	G	A	0.731	0.0121029	0.00830001	0.14479	323803
11:2234093	C	T	0.809	-0.0281014	0.0141001	0.0462614	321272
11:2234169	C	G	0.731	0.00260339	0.00929999	0.779528	323803
11:2234690	G	A	0.146	0.00290421	0.00929999	0.754827	319095
11:2235973	C	G	0.118	-0.0278	0.0141001	0.0486529	283164
11:2235999	G	A	0.119	-0.0287041	0.0142001	0.043238	276551
11:2236088	T	C	0.102	0.00270365	0.00929999	0.771269	279055
11:2236091	T	C	0.103	-0.0284028	0.0141001	0.0439703	308770
11:2236653	G	A	0.259	0.00280393	0.00929999	0.763035	323914
11:2236689	G	A	0.26	0.0120017	0.00840001	0.153069	323104
11:2236750	C	T	0.259	0.0122042	0.00830001	0.141459	323914
11:2236885	T	C	0.259	0.00180162	0.00939999	0.848007	316338
11:2237219	A	G	0.361	0.0119005	0.00830001	0.15163	329206
11:2237221	A	G	0.361	0.000300045	0.0105	0.977203	329206
11:2237393	T	C	0.338	0.0105959	0.0122	0.38511	322210
11:2237474	T	C	0.101	0.00979784	0.0123	0.425699	285851
11:2237475	G	A	0.363	0.0116982	0.0131	0.371863	328421
11:2237506	T	C	0.36	-0.0156962	0.0124	0.205578	329605
11:2237567	C	G	0.37	0.0138961	0.00840002	0.0980678	325788
11:2237589	A	G	0.101	0.0135007	0.00840002	0.108005	290300
11:2237667	C	G	0.255	0.0137035	0.00840002	0.102814	327228
11:2238288	C	A	0.104	0.013298	0.00850002	0.117707	287307
11:2238805	C	G	0.475	0.017197	0.00760005	0.023651	321212
11:2238886	G	A	0.128	0.017197	0.00760005	0.023651	297154
11:2238974	T	G	0.131	0.0178992	0.00780005	0.0217469	301755
11:2240416	T	C	0.564	0.0181029	0.013	0.163763	317117
11:2241215	G	A	0.372	0.0163022	0.00760004	0.0319521	325068
11:2241272	C	T	0.368	0.0172988	0.00760005	0.0228377	326522
11:2241321	G	A	0.386	0.0151035	0.00760003	0.0468901	329024
11:2242311	C	G	0.102	0.0180011	0.0129	0.162887	287774
11:2242540	T	C	0.458	0.0146975	0.00840003	0.080171	322687
11:2242612	A	C	0.113	0.0153979	0.0128	0.228991	289265
11:2243891	A	G	0.577	0.0075988	0.0074	0.304484	319498
11:2244181	T	G	0.1	-0.0228959	0.0115001	0.0464879	288389
11:2244318	T	G	0.577	-0.0258042	0.0113001	0.0223985	319497
11:2246228	A	T	0.131	-0.0101978	0.00750001	0.173922	291355
11:2246648	T	C	0.102	0.0151035	0.00760003	0.0468901	287774
11:2247267	A	C	0.671	0.0157026	0.00760004	0.0388165	318373
11:2247371	C	T	0.103	0.0122953	0.00750002	0.101137	324270
11:2248200	T	C	0.138	0.0182964	0.0129	0.156097	334459
11:2249238	T	C	0.112	-0.0034042	0.00739999	0.645497	286836
11:2249854	T	C	0.665	0.0124978	0.0123	0.309592	315492
11:2249928	G	A	0.117	-0.012304	0.00750002	0.100895	304928
11:2250149	C	T	0.157	0.0157026	0.013	0.227088	331423
11:2250672	A	C	0.103	-0.0124028	0.00750002	0.0981889	324270
11:2250713	C	A	0.46	0.00719583	0.0115	0.531495	322474
11:2250889	C	T	0.152	0.0187038	0.0129	0.147085	333601
11:2250930	C	T	0.223	-0.00580313	0.00789999	0.462599	305701
11:2253079	G	A	0.234	-0.0171029	0.0121	0.15752	295515
11:2253319	C	A	0.083	0.0129029	0.0105	0.21913	325803
11:2254644	G	A	0.153	0.0131967	0.0124	0.287216	331812
11:2255246	T	C	0.563	-0.00449986	0.00789999	0.568947	316953
11:22559731	C	A	0.508	-0.0098018	0.0089	0.270755	312003
11:2256031	C	A	0.386	0.0145047	0.0118	0.218993	329025
11:2256240	T	G	0.099	0.00429923	0.00999999	0.667251	319818
11:2256281	T	G	0.467	-0.0176041	0.0121	0.145701	321812
11:2256371	T	C	0.095	-0.00269636	0.00739999	0.715579	316321
11:2257333	A	G	0.153	0.00530404	0.0101	0.599477	331812
11:2258786	A	C	0.099	0.0166986	0.00910004	0.0665043	309746
11:2259087	A	G	0.559	0.0145047	0.00910002	0.110955	300108
11:2259499	C	T	0.099	0.0220002	0.0133	0.0980972	304888
11:2260076	T	C	0.083	0.00540458	0.0101	0.592576	325803
11:2260854	T	C	0.621	-0.00970278	0.00750001	0.195768	298624
11:2261338	T	C	0.097	0.0111014	0.00750001	0.138824	291813
11:2261795	T	C	0.102	-0.0205964	0.0124	0.0967139	321744
11:2262147	A	G	0.492	-0.0036035	0.00739999	0.626287	320492
11:2262325	C	T	0.485	0.0181029	0.0127	0.154036	320699
11:2262357	T	C	0.198	0.0062998	0.0101	0.532796	306067
11:2263025	A	G	0.481	0.0197028	0.0126	0.117885	320873
11:2263913	G	A	0.198	0.00300451	0.00769999	0.696391	306067
11:2263914	C	T	0.492	0.017604	0.0127	0.165703	320492
11:2265246	A	G	0.463	0.022399	0.0133	0.0921565	313640
11:2266487	A	G	0.198	-0.000299955	0.00789999	0.969712	306067
11:2267936	G	A	0.101	0.0201007	0.0131	0.124932	319312
11:2268695	T	C	0.097	-0.0199007	0.0122	0.102849	291813
11:2269112	T	C	0.156	-0.00509699	0.00739999	0.49096	333152
11:2269190	A	T	0.097	-0.00449986	0.00739999	0.543128	291813
11:2269221	G	A	0.537	0.0203048	0.00950006	0.0325712	313640
11:2269447	T	C	0.514	-0.00390238	0.00739999	0.597951	320661
11:2269604	G	A	0.101	0.0203048	0.00950006	0.0325712	319312
11:2269671	T	C	0.098	-0.00469894	0.00739999	0.525433	284791
11:2269704	C	T	0.53	-0.00380276	0.00749999	0.61213	321567
11:2270029	A	C	0.091	0.0203048	0.00950006	0.0325712	318655
11:2270241	T	G	0.105	-0.0202045	0.0123	0.100458	308520
11:2270371	G	A	0.493	0.0197028	0.0131	0.132574	320472
11:2270703	T	C	0.106	0.00439966	0.00999999	0.659961	273891
11:2270902	A	G	0.102	0.0198048	0.0131	0.130581	306483
11:2271122	C	G	0.387	0.00450011	0.00749999	0.548496	311858
11:2271304	T	C	0.087	0.00530404	0.00739999	0.47352	316929
11:2271323	A	G	0.278	-0.0199007	0.0123	0.105676	325011
11:2271975	G	A	0.103	0.0198966	0.0132	0.131729	308767
11:2272049	T	C	0.101	0.00470103	0.00739999	0.525249	304287
11:2272054	A	G	0.101	-0.0238044	0.0129	0.0649944	304287
11:2272105	A	G	0.492	-0.0194987	0.0123	0.112909	312003
11:2272717	A	G	0.101	0.00609856	0.0074	0.409866	309175
11:2272989	T	C	0.277	0.0170037	0.013	0.19088	317931
11:2273322	G	A	0.492	0.027402	0.0125001	0.0283688	312003
11:2273557	G	C	0.101	0.00020002	0.00769999	0.979276	309175
11:2274212	A	G	0.101	-0.0347975	0.0132001	0.00838531	309175
11:22749310	A	G	0.17	-0.00119928	0.00799999	0.880835	337318
11:2275125	T	C	0.101	-0.0103958	0.00820001	0.204878	309175
11:2275287	A	G	0.108	0.0259026	0.0124001	0.036716	296124
11:2275621	C	G	0.107	0.0231049	0.0126	0.0666966	271635
11:2276694	C	T	0.277	0.0231049	0.0126	0.0666966	317931
11:2277229	T	C	0.137	0.00389759	0.00749999	0.603288	280531
11:2277442	G	C	0.377	0.0236986	0.0125001	0.0579758	314992
11:2278110	A	G	0.1	-0.0105046	0.00830001	0.20565	306988
11:2278937	T	C	0.441	0.00409839	0.00749999	0.584755	316325
11:2279309	C	T	0.163	0.0235962	0.0125001	0.0590677	280821
11:2279372	A	G	0.275	0.0236986	0.0125001	0.0579758	290669
11:2279710	C	T	0.321	0.023801	0.0125001	0.0569007	306736
11:2279711	A	G	0.155	0.0207028	0.0124	0.0950028	328306
11:2280165	A	C	0.164	0.0164953	0.013	0.204488	284739
11:2280211	C	T	0.164	-0.0101978	0.00830001	0.219202	284740
11:2280630	A	C	0.12	0.0112025	0.0115	0.329991	308693
11:2281231	C	T	0.164	-0.00019998	0.00769999	0.97928	284740
11:2281501	C	A	0.12	0.0235962	0.0126001	0.0611088	308693
11:2281779	A	G	0.12	0.0113036	0.00750002	0.131772	308693
11:2282254	C	T	0.564	0.00470103	0.0107	0.660408	308828
11:2282360	A	G	0.081	-0.0111971	0.00870001	0.198088	328167
11:2282436	T	G	0.137	0.00569619	0.00809999	0.48191	280532
11:2282904	A	G	0.178	0.00500249	0.0101	0.620391	332178
11:2283007	G	C	0.157	0.00589736	0.0106	0.577968	331423
11:2283011	G	C	0.12	0.00569619	0.0106	0.591007	308693
11:2283017	G	T	0.12	0.0163022	0.0116	0.159915	308693
11:2283039	T	C	0.156	0.00549507	0.0106	0.604177	333152
11:2283089	A	G	0.12	0.0170037	0.0116	0.142693	308693
11:2283459	G	A	0.157	0.016597	0.0116	0.152496	331423
11:2283497	G	A	0.156	-0.000299955	0.00759999	0.968517	333152
11:2283608	C	A	0.158	0.0248974	0.0134001	0.0631681	329716
11:2284519	T	C	0.136	0.00959589	0.0115	0.404041	282267
11:2284590	A	C	0.221	0.00300451	0.00949999	0.751802	329011
11:2284928	T	C	0.136	0.005103	0.00999999	0.609841	282267
11:2285009	C	G	0.46	0.0170037	0.0116	0.142693	305723
11:2285859	C	T	0.448	0.0170037	0.0116	0.142693	307087
11:2286243	A	G	0.215	0.00520351	0.00999999	0.602818	328108
11:2286348	T	C	0.222	0.0168003	0.0116	0.147532	327950
11:2286454	C	T	0.459	0.00450011	0.00999999	0.652702	314032
11:2286651	T	C	0.092	0.00429923	0.00999999	0.667251	239724
11:22868937	A	G	0.555	0.00180162	0.00939999	0.848007	324334
11:2287484	A	G	0.079	0.00559563	0.00999999	0.575777	271544
11:2287692	G	A	0.151	0.0114958	0.0115	0.317486	277702
11:2288303	G	A	0.228	0.0156011	0.00880003	0.0762548	329241
11:2288602	T	C	0.145	0.0114958	0.0115	0.317486	282058
11:2288803	C	G	0.459	0.0116982	0.00760002	0.123749	305822
11:2288900	C	A	0.137	0.0120017	0.00760002	0.114297	280532
11:2289199	G	A	0.175	0.017197	0.00890004	0.0533297	275575
11:2289424	A	G	0.151	0.0154995	0.00880003	0.0781875	277702
11:2290196	G	C	0.238	0.0122042	0.00750002	0.103691	257060
11:2290439	C	G	0.242	-0.0121953	0.0148	0.409934	254145
11:2291715	T	G	0.213	0.0386992	0.0149002	0.00939769	251510
11:2291982	A	T	0.238	0.00830439	0.0111	0.454374	246779
11:2292080	A	G	0.201	0.0170037	0.00870004	0.0506486	329821
11:2292218	A	G	0.054	0.0104039	0.0112	0.352929	267990
11:2292384	A	C	0.054	0.0121029	0.00760002	0.111275	267990
11:2292520	T	C	0.066	0.010505	0.0115	0.360992	240526
11:2292550	A	C	0.157	0.00540458	0.0105	0.606747	273903
11:2292733	G	C	0.238	0.00769957	0.0111	0.487898	246779
11:2292969	A	C	0.454	-0.000299955	0.00969998	0.975331	298455
11:2294415	A	T	0.371	-0.00159872	0.00969998	0.869088	317030
11:2294715	T	C	0.145	0.000300045	0.0102	0.976533	277088
11:2294899	T	C	0.225	-0.001998	0.00989998	0.840058	332341
11:2294908	G	A	0.225	0.0187955	0.00910005	0.038882	332341
11:2295129	G	C	0.144	-0.014997	0.0179	0.402131	273819
11:2295223	A	T	0.145	-0.0154993	0.0179	0.386555	277089
11:2295628	T	C	0.132	-0.0125015	0.0172	0.467328	279669
11:2295768	T	C	0.453	0.00690378	0.011	0.530255	306475
11:2295826	G	A	0.13	-0.00139902	0.00989998	0.887621	278537
11:2295849	G	A	0.224	0.00839514	0.0077	0.275591	333394
11:2295852	T	C	0.13	0.0124978	0.00770002	0.104572	278537
11:2296012	T	C	0.45	0.00700447	0.0113	0.535346	298917
11:2296176	T	C	0.131	0.0124978	0.00870001	0.150853	276729
11:2297586	A	C	0.387	0.0128016	0.00870002	0.141171	320116
11:2297615	A	C	0.386	0.00540458	0.0114	0.635438	320422
11:2297856	G	A	0.149	0.00450011	0.0113	0.690453	280767
11:2297876	T	C	0.15	0.00920221	0.0117	0.431566	279224
11:22980475	A	T	0.434	0.0186019	0.00950004	0.0502193	317452
11:2298259	A	G	0.148	0.00940408	0.00760001	0.215947	282333
11:2298375	A	T	0.45	0.00820356	0.0118	0.486919	306834
11:2299035	T	G	0.227	0.0138961	0.00870002	0.11021	330266
11:2299577	C	T	0.385	0.00790113	0.0118	0.50312	320732
11:2299978	A	G	0.146	0.0105959	0.00770001	0.168793	280454
11:2299990	C	A	0.231	0.00869772	0.0118	0.461064	326235
11:2300181	G	A	0.385	0.0138048	0.00760003	0.0693058	320732
11:2300682	T	C	0.385	0.0142003	0.00760003	0.061698	320732
11:2300717	A	G	0.391	0.0121029	0.0111	0.275557	318922
11:2300747	A	G	0.149	0.0122953	0.0111	0.267999	275776
11:2300801	C	T	0.391	0.0114958	0.0111	0.300361	318922
11:2301198	C	T	0.391	0.0138048	0.00760003	0.0693058	318922
11:2301275	A	G	0.457	0.0122042	0.00870001	0.160684	306029
11:2302584	A	T	0.385	0.0146975	0.00760003	0.053129	320732
11:2302734	A	G	0.385	0.00959589	0.0112	0.391568	320732
11:2303296	A	G	0.385	0.0120017	0.00870001	0.167738	320732
11:2303480	T	C	0.385	0.0146975	0.00760003	0.053129	320732
11:2303558	G	A	0.385	0.014799	0.00760003	0.0515079	320732
11:2303867	A	G	0.385	0.013298	0.00760002	0.0801641	320732
11:2303881	T	A	0.385	0.0127003	0.0112	0.256813	320732
11:2304088	A	G	0.391	0.0131967	0.00760002	0.0824928	318922
11:2304194	A	C	0.385	0.0131967	0.00760002	0.0824928	320732
11:2304204	A	G	0.391	0.0128016	0.00760002	0.0921015	318922
11:2304279	G	T	0.385	0.014596	0.00760003	0.0547924	320732
11:2304393	A	G	0.385	0.014799	0.00760003	0.0515079	320732
11:2304422	T	C	0.385	0.014799	0.00760003	0.0515079	320732
11:2304502	C	T	0.459	0.014596	0.00760003	0.0547924	305822
11:2304554	C	T	0.385	0.014596	0.00760003	0.0547924	320732
11:2304800	T	G	0.385	0.0146975	0.00760003	0.053129	320732
11:2304979	T	C	0.379	0.014799	0.00760003	0.0515079	314336
11:2305012	C	A	0.386	0.0130954	0.00760002	0.0848759	320424
11:2305083	T	C	0.452	0.014596	0.00760003	0.0547924	306592
11:2305141	A	G	0.386	0.0130042	0.00760002	0.0870678	320424
11:2305186	A	T	0.379	0.0144032	0.00760003	0.058072	314336
11:2305638	T	C	0.379	0.014596	0.00760003	0.0547924	314336
11:2305813	T	C	0.142	0.0145047	0.00760003	0.0563262	267557
11:23220189	C	T	0.086	-0.025502	0.00790012	0.00124635	276750
11:23225729	C	T	0.086	-0.00229736	0.00749999	0.759365	280690
11:23231815	G	A	0.086	-0.0057037	0.00819999	0.486696	280690
11:23237092	C	T	0.085	-0.00539542	0.00819999	0.510552	283682
11:23244131	G	A	0.094	0.00130085	0.0123	0.915773	334973
11:23244409	T	C	0.089	0.0113036	0.0152	0.457081	272121
11:23244410	G	A	0.094	0.00260339	0.00749999	0.728502	329635
11:23244544	C	A	0.095	0.00480151	0.00959999	0.616964	331813
11:23244661	C	G	0.086	0.00729656	0.0074	0.324123	269116
11:23244871	A	G	0.095	0.0124978	0.00750002	0.0956407	331813
11:23244948	C	T	0.095	0.0101008	0.0142	0.476881	331813
11:23245030	T	G	0.129	0.00849599	0.0141	0.546806	300395
11:23245505	A	G	0.095	0.00869772	0.0141	0.537327	331813
11:23245764	C	A	0.095	0.00839514	0.0141	0.551576	331813
11:23245787	C	T	0.096	0.010697	0.0124	0.388323	323481
11:23245790	T	C	0.096	0.012599	0.0141	0.371563	323481
11:23245873	G	A	0.095	0.0112025	0.0125	0.370145	337230
11:23245945	A	G	0.095	0.0102019	0.0124	0.410661	337230
11:23246914	C	A	0.089	0.0144032	0.0144	0.317202	272121
11:23247267	T	C	0.089	0.0104039	0.0124	0.401454	272121
11:23247515	T	C	0.129	0.0104039	0.0124	0.401454	305735
11:23247620	G	A	0.225	-0.00590255	0.0114	0.60462	303769
11:23249330	G	C	0.088	0.00989883	0.0124	0.4247	271053
11:23251874	C	T	0.048	0.010697	0.0124	0.388323	271590
11:23251888	T	C	0.089	0.0121029	0.0125	0.332927	272121
11:23251903	A	G	0.051	0.0120017	0.0125	0.336985	273607
11:23253214	A	T	0.051	0.0103029	0.0123	0.402236	273607
11:23253562	T	C	0.117	0.0101008	0.0123	0.411528	310164
11:23254029	C	A	0.051	0.0116982	0.0141	0.406733	273607
11:23254490	G	T	0.051	0.0116982	0.0141	0.406733	273607
11:23254814	A	T	0.237	-0.00560427	0.0113	0.619927	286587
11:23255746	T	G	0.118	0.00130085	0.00909999	0.886329	307884
11:2325581	T	C	0.347	0.0130954	0.00760002	0.0848759	302472
11:23258190	A	G	0.089	0.0121029	0.0142	0.394036	272121
11:23258242	T	C	0.083	0.0251024	0.0188	0.1818	270368
11:23258865	C	A	0.09	0.0111014	0.0141	0.431087	269393
11:23259140	G	T	0.347	0.0263029	0.0182	0.148398	335149
11:23259274	G	T	0.639	0.0258	0.0182	0.156314	263187
11:23259338	C	T	0.205	-0.00919757	0.0117	0.431798	298223
11:23259685	T	G	0.139	0.0263953	0.0182	0.146978	302905
11:23259944	C	T	0.266	0.0256974	0.0182	0.157967	326119
11:23259996	C	A	0.313	0.0162005	0.00920003	0.078252	310913
11:23260123	T	C	0.085	-0.00760104	0.0117	0.515911	323685
11:23260397	G	A	0.129	0.011597	0.0141	0.410803	311218
11:23260598	G	A	0.351	0.0164038	0.0146	0.261205	324770
11:23260699	T	A	0.223	0.0113036	0.0141	0.422739	334460
11:23260884	G	T	0.223	0.00830439	0.0076	0.274533	334460
11:23261077	T	A	0.128	0.000300045	0.00849998	0.971841	313290
11:23261227	C	T	0.223	0.0010005	0.00949998	0.916125	334460
11:23261484	T	C	0.223	-0.00519647	0.011	0.636636	334460
11:23261622	T	A	0.224	0.00220242	0.00829999	0.790738	325862
11:23262395	G	A	0.223	-0.0009995	0.00809999	0.901794	334460
11:23262803	T	G	0.165	0.00220242	0.0132	0.867488	249333
11:23263048	G	A	0.162	-0.00799793	0.0112	0.475164	282216
11:23263454	G	A	0.162	0.00190181	0.00769999	0.804917	282216
11:23263621	T	C	0.162	0.00719583	0.0087	0.408176	282216
11:23264467	A	G	0.16	0.00719583	0.0087	0.408176	279809
11:23264476	A	G	0.16	-0.00689617	0.0112	0.538073	279809
11:23264524	C	G	0.162	0.00739729	0.0087	0.395178	282216
11:23264646	T	C	0.162	0.00769957	0.0087	0.376152	282216
11:23264756	C	G	0.128	0.00820356	0.0088	0.351221	313290
11:23264772	A	G	0.143	0.00800193	0.0087	0.357697	280308
11:23265054	C	T	0.162	0.0135007	0.0113	0.232183	282216
11:23265821	G	A	0.16	0.0108992	0.0107	0.308386	285064
11:23265949	A	T	0.085	0.0110003	0.0107	0.30392	323685
11:23266260	C	A	0.126	0.0112025	0.0107	0.295116	311939
11:23266324	G	T	0.128	0.0107981	0.0108	0.317396	313290
11:23267523	G	A	0.129	0.0108992	0.0108	0.312887	300395
11:23268171	G	A	0.264	0.0112025	0.0107	0.295116	335738
11:23268376	C	G	0.264	0.0112025	0.0107	0.295116	335738
11:23268425	C	G	0.276	-0.00669752	0.0112	0.549844	334574
11:23268514	C	T	0.265	0.00670241	0.0113	0.553091	334926
11:23268840	A	G	0.264	0.0107981	0.0107	0.312894	335738
11:23269023	G	A	0.615	0.00999983	0.0107	0.350013	282360
11:23269120	T	G	0.264	0.00130085	0.0132	0.921496	335738
11:23269129	A	T	0.264	-0.0077995	0.0113	0.490054	335738
11:23269184	G	A	0.264	-0.00699547	0.0112	0.532236	335738
11:23269369	T	A	0.16	-0.00550482	0.0114	0.629181	285064
11:23269537	C	T	0.16	0.00180162	0.00819999	0.826097	285064
11:23269922	G	A	0.049	0.00190181	0.00819999	0.816594	272085
11:23270124	A	G	0.264	0.00460057	0.00809999	0.570054	335738
11:23270560	A	C	0.263	0.00230265	0.00819999	0.778855	336557
11:23270734	T	C	0.143	0.00160128	0.00819999	0.845175	280308
11:23270864	A	G	0.265	-0.00320486	0.00809999	0.692354	334926
11:23270990	A	G	0.265	0.00150113	0.00819999	0.854747	334926
11:23271078	C	T	0.265	0.00150113	0.00819999	0.854747	334926
11:23271178	T	C	0.265	0.00160128	0.00819999	0.845175	334926
11:23271568	T	A	0.265	0.0104039	0.0107	0.330886	334926
11:23271677	G	A	0.265	0.0105959	0.0107	0.32204	334926
11:23272198	A	G	0.263	0.0275973	0.0186	0.137882	336557
11:23272278	T	C	0.264	0.00160128	0.00819999	0.845175	335738
11:23272400	A	G	0.081	0.00160128	0.00819999	0.845175	333124
11:23272496	A	G	0.264	0.00389759	0.0113	0.730155	335738
11:23272806	G	T	0.274	0.00240288	0.00819999	0.769495	336087
11:23272869	G	A	0.273	0.00250313	0.00819999	0.760168	336854
11:23273045	G	A	0.616	0.00250313	0.00819999	0.760168	282636
11:23273154	T	G	0.265	0.00250313	0.00819999	0.760168	334926
11:23273526	G	T	0.375	0.00240288	0.00819999	0.769495	332718
11:23274360	T	A	0.614	0.00250313	0.00819999	0.760168	282088
11:23274398	T	C	0.753	0.00409839	0.00819999	0.617213	326422
11:23274774	C	T	0.614	0.00150113	0.00819999	0.854747	282088
11:23275267	T	A	0.6	0.005103	0.0133	0.701212	285574
11:23275392	C	A	0.603	0.00150113	0.00819999	0.854747	286301
11:23275827	C	T	0.6	0.00429923	0.00809999	0.595579	285574
11:23275897	A	G	0.6	0.00429923	0.00809999	0.595579	285574
11:23275932	G	A	0.599	-0.0034042	0.00809999	0.674287	285337
11:23275978	T	G	0.126	0.00170145	0.00819999	0.835624	311939
11:23276124	G	A	0.599	0.00329542	0.00749999	0.660379	285337
11:23276344	T	C	0.599	-0.00350385	0.00809999	0.665323	285337
11:23276386	T	C	0.599	-0.00620074	0.00849999	0.465697	285337
11:23276432	G	C	0.598	-0.0036035	0.00809999	0.656409	285103
11:23276539	A	T	0.598	-9.9995e-05	0.00799999	0.990027	285104
11:23276603	G	A	0.706	0.00040008	0.00799999	0.960114	330200
11:23276636	A	G	0.599	-0.00019998	0.00799999	0.980057	285337
11:23276745	C	T	0.599	-0.00019998	0.00799999	0.980057	285337
11:23276847	G	T	0.598	-0.000899595	0.00799999	0.910467	285103
11:23277114	A	G	0.599	-0.00890027	0.0113	0.43091	285337
11:23277232	G	A	0.599	-0.00079968	0.00799999	0.920376	285337
11:23277288	A	G	0.125	-0.000699755	0.00799999	0.930298	314075
11:23277421	T	G	0.125	-0.000699755	0.00799999	0.930298	314075
11:23277645	T	C	0.599	-0.00410158	0.00799999	0.608163	285337
11:23277982	C	A	0.128	-0.00079968	0.00799999	0.920376	307770
11:23278327	C	T	0.706	-0.00770028	0.008	0.335781	330200
11:23278347	G	A	0.706	-0.00079968	0.00799999	0.920376	330200
11:23278406	G	A	0.16	-0.00079968	0.00799999	0.920376	285064
11:23278443	G	A	0.599	-0.00420116	0.00799999	0.599482	285337
11:23278494	A	G	0.706	-0.000699755	0.00799999	0.930298	330200
11:23278852	G	T	0.706	-0.00079968	0.00799999	0.920376	330200
11:23278909	A	C	0.706	-0.0105046	0.0113	0.352571	330200
11:23279063	A	C	0.592	-0.0108015	0.0113	0.339132	283758
11:23279073	T	G	0.706	-0.00079968	0.00799999	0.920376	330200
11:23279138	C	T	0.706	-0.00799793	0.0113	0.479081	330200
11:23279192	G	A	0.081	-0.00750179	0.008	0.348386	333124
11:23279298	G	A	0.707	-0.00750179	0.008	0.348386	330858
11:23279590	T	C	0.706	0.0102019	0.0107	0.340365	330200
11:23279785	C	T	0.085	-0.00059982	0.00799999	0.940233	323684
11:23281365	A	C	0.599	-0.00750179	0.008	0.348386	285337
11:23281750	T	C	0.16	-0.00750179	0.008	0.348386	285064
11:23281792	C	G	0.599	-0.00750179	0.008	0.348386	285337
11:23281883	A	C	0.599	-0.0018982	0.00799999	0.812443	285337
11:23283829	G	A	0.114	-0.00750179	0.008	0.348386	273546
11:23284100	A	C	0.597	-0.00770028	0.008	0.335781	284872
11:23284322	G	T	0.289	0.00530404	0.0133	0.69004	333551
11:23284331	A	T	0.693	-0.00760104	0.008	0.342046	322150
11:23284502	C	T	0.693	-0.00750179	0.008	0.348386	322150
11:23284594	T	C	0.592	0.00369682	0.0132	0.779429	283758
11:23284646	G	C	0.29	-0.00079968	0.00799999	0.920376	332869
11:23284679	A	G	0.138	0.0104039	0.0107	0.330886	310363
11:23284937	G	A	0.706	-0.000699755	0.00799999	0.930298	330200
11:23285227	T	C	0.693	-0.000699755	0.00799999	0.930298	322150
11:23285335	T	C	0.693	0.0041988	0.0126	0.738954	322150
11:23285547	T	C	0.143	-0.00459941	0.00799999	0.565341	280308
11:23285892	C	G	0.693	0.000100005	0.00799999	0.990026	322150
11:23285916	T	C	0.085	-0.00430074	0.00799999	0.590858	323684
11:23286024	A	G	0.592	-0.0044003	0.00799999	0.582293	283758
11:23286324	T	C	0.275	-0.001998	0.00799999	0.80278	335327
11:23286325	C	A	0.692	0.000300045	0.00799999	0.970082	321568
11:23286676	C	A	0.114	-0.0034042	0.0109	0.754803	273546
11:23287078	T	C	0.16	-0.0077995	0.008	0.329591	285064
11:23288275	T	G	0.163	-0.0044003	0.00799999	0.582293	280820
11:23288296	T	C	0.275	-0.00449986	0.00799999	0.573787	335327
11:23288324	C	T	0.128	0.00640044	0.0113	0.571114	307770
11:23288434	G	C	0.146	-0.00449986	0.00799999	0.573787	280455
11:23288639	C	T	0.083	0.0041988	0.0132	0.750415	325806
11:23288778	C	T	0.384	-0.0018982	0.00799999	0.812443	297128
11:23288951	G	T	0.384	0.00369682	0.00809999	0.648103	297128
11:23289043	G	A	0.384	-0.00449986	0.00799999	0.573787	297128
11:23289184	A	G	0.384	0.00429923	0.0126	0.732946	297128
11:23289329	C	T	0.383	0.0104039	0.0107	0.330886	297421
11:23289411	G	T	0.39	0.00999983	0.0107	0.350013	295434
11:23290251	G	C	0.276	0.0034961	0.00809999	0.666019	334574
11:23290813	G	C	0.383	-0.00860289	0.0113	0.446467	297421
11:23290849	C	T	0.39	0.0075988	0.0112	0.497477	295434
11:23290850	A	G	0.383	0.0075988	0.0133	0.56777	297421
11:23291699	A	C	0.463	-0.00420116	0.00789999	0.594869	282683
11:23292121	G	C	0.463	-0.00420116	0.00789999	0.594869	282683
11:23292409	T	C	0.464	-0.00420116	0.00789999	0.594869	282600
11:23292556	G	A	0.464	-0.00420116	0.00789999	0.594869	282600
11:23292810	T	A	0.37	-0.00390238	0.00789999	0.621326	325792
11:23292949	A	G	0.471	-0.00320486	0.00789999	0.684979	282084
11:23292976	C	T	0.163	0.00280393	0.00809999	0.729219	280820
11:23293293	T	G	0.37	-0.00430074	0.00789999	0.586168	325792
11:23294183	A	C	0.356	-0.00330453	0.00789999	0.675731	322695
11:23294319	A	T	0.37	-0.00430074	0.00789999	0.586168	325792
11:23294522	C	A	0.37	-0.0034042	0.00789999	0.666532	325792
11:23294555	A	G	0.37	-0.0036035	0.00789999	0.648289	325792
11:23294641	A	G	0.091	-0.0036035	0.00789999	0.648289	318658
11:23294680	C	T	0.355	-0.00299551	0.00789999	0.704555	323102
11:23295192	G	A	0.37	-0.00019998	0.00759999	0.979008	325792
11:23295354	A	T	0.371	-0.00279609	0.00789999	0.723387	325430
11:23295784	C	T	0.37	0.0108992	0.0107	0.308386	325792
11:23295787	T	C	0.37	-0.00019998	0.00759999	0.979008	325792
11:23295875	T	C	0.37	0.00359646	0.00769999	0.640447	325792
11:23296091	C	G	0.37	-0.00019998	0.00759999	0.979008	325792
11:23296188	A	G	0.37	0	0.00759999	1	325792
11:23296211	C	T	0.37	0	0.00759999	1	325792
11:23296304	G	A	0.371	0.010505	0.0129	0.41545	325430
11:23296353	A	G	0.37	0.00359646	0.00769999	0.640447	325792
11:23296566	A	C	0.37	-9.9995e-05	0.00759999	0.989502	325792
11:23296662	C	T	0.37	0.0010005	0.00759999	0.895265	325792
11:23296900	G	A	0.37	0.000100005	0.00759999	0.989501	325792
11:23297414	A	C	0.37	0.000100005	0.00759999	0.989501	325792
11:23297666	A	G	0.128	-9.9995e-05	0.00759999	0.989502	313290
11:23298072	A	C	0.37	-9.9995e-05	0.00759999	0.989502	325792
11:23298927	A	G	0.37	-9.9995e-05	0.00759999	0.989502	325792
11:23299115	C	T	0.37	-0.00019998	0.00759999	0.979008	325792
11:23299269	T	G	0.37	-9.9995e-05	0.00759999	0.989502	325792
11:23299649	T	A	0.163	-0.00019998	0.00759999	0.979008	275643
11:23299694	T	C	0.171	-0.00019998	0.00759999	0.979008	291665
11:23299782	T	G	0.171	-0.00019998	0.00759999	0.979008	291665
11:23300158	C	A	0.171	-0.00019998	0.00759999	0.979008	291665
11:23300409	T	C	0.178	-0.000299955	0.00759999	0.968517	293884
11:23300559	G	A	0.221	-0.0109993	0.0112	0.326061	301026
11:23300721	C	T	0.377	-0.00039992	0.00759999	0.958034	332015
11:23301012	G	T	0.377	-0.000299955	0.00759999	0.968517	332015
11:23302474	C	T	0.462	-0.000299955	0.00759999	0.968517	282769
11:23302870	T	A	0.476	-0.000499875	0.00759999	0.947558	281785
11:23302939	C	T	0.241	0.0133994	0.0108	0.214723	331904
11:23302954	A	C	0.241	0.00310481	0.0103	0.76308	331904
11:23302963	C	A	0.221	0.00369682	0.0103	0.719658	301026
11:23303051	T	G	0.242	0.00359646	0.0103	0.726961	330969
11:23303054	A	G	0.091	0.0037972	0.0101	0.706946	323656
11:23303373	C	G	0.476	-0.00219758	0.00919999	0.811208	281785
11:23303399	A	G	0.256	-9.9995e-05	0.00749999	0.989362	326391
11:23303633	G	A	0.476	-9.9995e-05	0.00749999	0.989362	281785
11:23304403	C	T	0.221	0.00080032	0.00789999	0.919307	301026
11:23304584	T	C	0.122	-0.0028958	0.00789999	0.713949	270673
11:23304889	G	A	0.242	0.00329542	0.00849999	0.69824	330969
11:23305093	G	T	0.081	0.00329542	0.00849999	0.69824	328170
11:23305224	T	A	0.137	-0.00259663	0.00919999	0.777758	306614
11:23305474	G	C	0.137	0.0034961	0.00849999	0.680848	306614
11:23305830	G	T	0.131	0.0101008	0.0128	0.430037	281479
11:23306499	G	A	0.479	-0.00279609	0.00789999	0.723387	329829
11:23306545	A	G	0.57	-0.000499875	0.00839999	0.952547	326816
11:23306568	G	A	0.133	-0.00269636	0.00789999	0.732869	297907
11:23307568	G	A	0.181	-0.00249688	0.00919999	0.786083	284411
11:23308041	C	T	0.478	0.00439966	0.0123	0.72057	329886
11:23308230	A	C	0.136	0.00369682	0.00849999	0.66362	297591
11:23309454	C	T	0.229	0.00640044	0.0134	0.632903	328232
11:23309587	C	T	0.469	-0.00909848	0.011	0.40816	330519
11:23309750	A	G	0.472	-0.00899938	0.011	0.413285	330284
11:23310755	G	C	0.633	0.013298	0.0117	0.255713	318463
11:23311061	C	G	0.473	-0.0077995	0.0073	0.285329	330211
11:23311858	A	T	0.469	-0.00390238	0.00739999	0.597951	330519
11:23311968	A	T	0.469	-0.00890027	0.0113	0.43091	330519
11:23312194	T	C	0.469	0.00470103	0.0102	0.64488	330519
11:23312763	G	A	0.47	-0.00939572	0.00730001	0.198065	330438
11:23312862	T	A	0.181	-0.0107025	0.0112	0.339283	273577
11:23314090	G	A	0.479	0.00140098	0.00869999	0.872068	329829
11:23314415	G	C	0.477	-0.00430074	0.00729999	0.555765	329945
11:23315117	C	G	0.473	-0.00620074	0.0073	0.39565	330211
11:23315221	C	T	0.482	0.000500125	0.00769999	0.948213	329674
11:23315471	G	A	0.485	-0.00580313	0.0073	0.426643	329544
11:23315576	C	A	0.481	-0.00600195	0.0073	0.410971	329723
11:23315804	G	C	0.474	-0.00600195	0.0073	0.410971	330141
11:23316845	T	C	0.176	-0.00590255	0.0073	0.418763	245484
11:23317124	C	T	0.48	-0.00590255	0.0073	0.418763	329775
11:23317163	C	A	0.473	0.0120017	0.0104	0.248495	330211
11:23318440	A	G	0.476	-0.00999983	0.00730001	0.170737	330008
11:23318545	C	T	0.476	-0.00970278	0.00730001	0.1838	330009
11:23318754	A	C	0.237	-0.00610135	0.0073	0.403267	320475
11:23319192	C	A	0.238	-0.00899938	0.00730001	0.217654	319548
11:23319252	T	G	0.171	-0.0098018	0.00730001	0.179365	275389
11:23325715	G	A	0.23	-0.00929665	0.00730001	0.202836	327230
11:23325871	C	T	0.475	-0.00550482	0.0073	0.450798	330073
11:23326070	C	T	0.482	0.010697	0.0111	0.335199	329674
11:23326081	G	A	0.481	-0.00909848	0.00730001	0.21263	329723
11:23326126	T	C	0.235	-0.00509699	0.00729999	0.485041	329898
11:23326263	C	G	0.474	-0.00560427	0.0073	0.442661	330141
11:23326297	G	C	0.475	-0.00519647	0.00729999	0.47656	330074
11:23326688	T	C	0.199	-0.0143959	0.00870002	0.0979865	332308
11:23326910	A	G	0.236	-0.0141987	0.00870002	0.102673	307130
11:23327308	A	G	0.639	0.0107981	0.0106	0.308351	312545
11:23327607	G	A	0.235	0.00300451	0.00869999	0.729834	329898
11:23328574	G	A	0.475	-0.00539542	0.00729999	0.459847	330073
11:23329355	G	C	0.472	-0.00909848	0.00730001	0.21263	330284
11:23329484	A	G	0.473	-0.00929665	0.00730001	0.202836	330211
11:23329541	T	C	0.081	-0.0135971	0.00860002	0.113865	323326
11:23329817	T	G	0.081	-0.00600195	0.0073	0.410971	323326
11:23330059	C	T	0.472	-0.00400198	0.00729999	0.583543	330284
11:23330130	G	A	0.473	0.00900038	0.0091	0.322637	330211
11:23330241	C	T	0.201	-0.0119977	0.00890001	0.17764	329825
11:23330293	A	G	0.472	0.000500125	0.00779999	0.948876	330284
11:23330366	G	C	0.049	-0.0135971	0.00860002	0.113865	269182
11:23331148	C	T	0.482	-0.00560427	0.0073	0.442661	329674
11:23331478	G	C	0.201	-0.00370313	0.00729999	0.611959	337195
11:23332262	T	C	0.474	-0.00529595	0.00729999	0.468162	330141
11:23332341	G	A	0.235	0.00859685	0.0135	0.524252	322358
11:23332883	C	T	0.473	0.00859685	0.0135	0.524252	330211
11:23334478	G	T	0.241	-0.00580313	0.0073	0.426643	324228
11:23334506	C	T	0.478	-0.00529595	0.00729999	0.468162	329887
11:23335473	G	A	0.487	0.00640044	0.00909999	0.48184	329470
11:23337011	T	C	0.479	-0.00590255	0.0073	0.418763	329830
11:23337097	T	C	0.135	0.0296039	0.0187001	0.1134	299449
11:23337349	T	C	0.171	-0.00939572	0.00730001	0.198065	275389
11:23337374	T	C	0.479	0.00830439	0.009	0.356158	329830
11:23337714	T	C	0.479	-0.00529595	0.00729999	0.468162	329830
11:23339907	A	G	0.183	-0.0139029	0.00870002	0.110036	276541
11:23339962	A	G	0.327	-0.00529595	0.00729999	0.468162	336173
11:23340815	T	C	0.327	-0.0147999	0.00860003	0.0852657	336173
11:23340867	G	A	0.326	-0.00499749	0.00729999	0.493604	328125
11:23342042	T	C	0.479	-0.00870203	0.0073	0.233239	329830
11:23342583	A	G	0.327	-0.00479847	0.00729999	0.510972	327608
11:23342718	A	G	0.326	-0.0111971	0.0112	0.317437	328125
11:23343142	A	G	0.487	0.0112025	0.0106	0.290584	329470
11:23343190	A	G	0.479	-0.00479847	0.00729999	0.510972	329830
11:23343314	T	C	0.479	-0.00479847	0.00729999	0.510972	329830
11:23343726	A	G	0.327	0.0130954	0.0103	0.203589	327608
11:23343970	A	C	0.478	-0.0119977	0.00770002	0.119199	329887
11:23344000	T	C	0.134	-0.0120965	0.00770002	0.116188	301335
11:23344062	A	G	0.183	-0.0125015	0.00780002	0.108988	271248
11:23344400	G	A	0.183	-0.00489799	0.00729999	0.502248	266106
11:23344420	A	G	0.183	-0.012304	0.00780002	0.114696	266106
11:23344500	T	A	0.326	-0.012304	0.00780002	0.114696	328125
11:23344507	G	A	0.327	-0.00860289	0.0073	0.238606	336173
11:23344969	C	A	0.171	-0.00489799	0.00729999	0.502248	270264
11:23347265	C	G	0.171	-0.00479847	0.00729999	0.510972	275388
11:23347355	G	A	0.119	-0.0119977	0.00780002	0.124007	267773
11:23347382	C	G	0.475	-0.00350385	0.00729999	0.631241	330073
11:23347735	T	G	0.475	-0.0108015	0.0112	0.334838	330073
11:23347978	G	T	0.475	0.0162005	0.0104	0.119295	330073
11:23348231	C	T	0.474	0.0159973	0.0105	0.127622	330141
11:23348287	A	C	0.475	0.0159973	0.0105	0.127622	330073
11:23348568	T	C	0.475	-0.0124028	0.00780002	0.111813	330073
11:23349052	A	G	0.475	-0.0119977	0.00770002	0.119199	330073
11:23349358	T	G	0.321	0.0151035	0.0107	0.158086	330783
11:23349553	G	A	0.183	0.0121029	0.0106	0.253543	266106
11:23349572	A	G	0.474	0.00520351	0.0125	0.677204	330141
11:23350166	A	G	0.17	-0.00489799	0.00729999	0.502248	271527
11:23350912	T	C	0.474	-0.00489799	0.00729999	0.502248	330141
11:23351087	T	G	0.482	-0.00489799	0.00729999	0.502248	329675
11:23351937	C	G	0.314	-0.00320486	0.00729999	0.660645	334705
11:23351944	T	C	0.476	-0.00499749	0.00729999	0.493604	330009
11:23352025	G	A	0.476	-0.00499749	0.00729999	0.493604	330009
11:23352685	G	A	0.236	-0.00479847	0.00729999	0.510972	328931
11:23353605	T	A	0.181	-0.0118989	0.00780002	0.127134	278914
11:23353741	A	C	0.483	0.0162005	0.0105	0.122854	329629
11:23353833	T	A	0.169	-0.00420116	0.00729999	0.564952	272806
11:23354666	G	T	0.169	0.0120017	0.0107	0.262008	272806
11:23354669	T	C	0.476	-0.0044003	0.00729999	0.546654	330009
11:23354960	A	G	0.325	-0.00819632	0.0073	0.26153	337240
11:23355891	G	A	0.182	-0.0150955	0.00780003	0.0529521	277721
11:23355969	G	A	0.327	-0.00410158	0.00729999	0.574211	336173
11:23355973	A	G	0.169	-0.00380276	0.00729999	0.602418	272806
11:23356024	G	T	0.179	-0.0116024	0.00860001	0.177299	275959
11:23356139	C	T	0.232	0.0121029	0.0103	0.239978	332860
11:23357598	C	T	0.119	-0.0071047	0.0073	0.330431	267773
11:23358154	C	T	0.179	0.0110003	0.0107	0.30392	275959
11:23358162	T	A	0.169	0.0110003	0.0107	0.30392	272806
11:23359698	G	A	0.477	-0.0034042	0.00729999	0.64098	329947
11:23360769	A	C	0.326	-0.0098018	0.00770001	0.203032	336704
11:23361059	A	G	0.235	0.0121029	0.0103	0.239978	329899
11:23361712	A	G	0.169	-0.0108015	0.00770001	0.160681	272806
11:23362010	C	T	0.329	0.0110003	0.0107	0.30392	335125
11:23362518	G	A	0.182	0.0140989	0.0104	0.175206	277721
11:23362565	A	G	0.169	-0.012304	0.00860001	0.152518	272806
11:23362680	G	A	0.478	0.00549507	0.0125	0.660222	329887
11:23363342	T	C	0.477	0.0137035	0.0104	0.187624	329947
11:23363412	G	A	0.235	0.0107981	0.0107	0.312894	329899
11:23363525	G	A	0.169	-0.00219758	0.00729999	0.763385	272806
11:23363924	T	C	0.328	-0.0100988	0.00770001	0.189677	335647
11:23364342	T	C	0.327	-0.0115036	0.00860001	0.181019	336173
11:23364689	G	C	0.485	0.0107981	0.0107	0.312894	329544
11:23365853	G	A	0.169	-0.0110982	0.00770001	0.149494	272806
11:23366406	C	G	0.329	0.0120017	0.0103	0.243932	335125
11:23367160	T	C	0.169	0.010697	0.0107	0.317446	272805
11:23367210	A	G	0.179	-0.00390238	0.00729999	0.592945	275959
11:23367236	G	C	0.329	-0.00380276	0.00729999	0.602418	335125
11:23367268	C	A	0.477	-0.011296	0.00860001	0.18902	329947
11:23367787	G	T	0.169	0.010697	0.0107	0.317446	272806
11:23367936	G	A	0.169	-0.00990082	0.00770001	0.198506	272806
11:23367945	G	A	0.477	-0.00999983	0.00770001	0.194054	329947
11:23368595	T	C	0.485	-0.00740253	0.0073	0.310561	329544
11:23368992	C	A	0.169	0.0105959	0.0107	0.32204	272805
11:23369305	A	C	0.178	-0.0109004	0.00770001	0.156884	282580
11:23369595	T	G	0.402	0.0111014	0.0107	0.299497	315904
11:23370183	G	A	0.169	0.0137035	0.0104	0.187624	283297
11:23370361	A	G	0.377	-0.0109004	0.00770001	0.156884	314991
11:23370367	T	C	0.237	-0.00370313	0.00729999	0.611959	327973
11:23370531	A	G	0.395	0.0110003	0.0107	0.30392	317782
11:23370738	A	G	0.377	0.0108992	0.0107	0.308386	314991
11:23371123	G	T	0.376	-0.00370313	0.00729999	0.611959	307290
11:23371176	C	T	0.377	-0.00750179	0.0073	0.304118	314991
11:23371406	T	C	0.377	0.0120017	0.0107	0.262008	314991
11:23371815	G	A	0.237	0.0136021	0.0103	0.186638	327973
11:23372018	A	C	0.376	-0.00299551	0.00759999	0.693473	307290
11:23372150	C	T	0.233	0.010505	0.0105	0.317081	331863
11:2337272	A	G	0.048	0.0144032	0.00760003	0.058072	260393
11:23373003	G	A	0.377	-0.00479847	0.00769999	0.533167	314991
11:23373027	G	C	0.377	-0.0118001	0.00860001	0.170031	314991
11:23373135	G	A	0.377	-0.00649884	0.0076	0.39249	314991
11:23373583	C	A	0.377	-0.00479847	0.00769999	0.533167	314991
11:23374437	T	C	0.377	-0.0034042	0.00779999	0.66252	314991
11:23374463	A	G	0.375	-0.00509699	0.00769999	0.508005	315658
11:23374739	A	C	0.236	-0.00489799	0.00769999	0.52471	328932
11:23374850	A	T	0.377	-0.0118001	0.00860001	0.170031	314991
11:23374928	C	G	0.402	-0.0034042	0.00779999	0.66252	315904
11:23375035	G	T	0.377	-0.0116024	0.00860001	0.177299	314991
11:23375616	G	A	0.377	-0.00479847	0.00769999	0.533167	314991
11:23375718	C	G	0.377	-0.00479847	0.00769999	0.533167	314991
11:23375769	A	G	0.167	-0.00479847	0.00769999	0.533167	280631
11:23376116	T	C	0.372	-0.00499749	0.00769999	0.516322	316683
11:23376117	G	A	0.376	-0.00499749	0.00769999	0.516322	315323
11:23376126	C	T	0.376	-0.00380276	0.00769999	0.621401	315323
11:23376944	A	G	0.374	-0.0102968	0.00860001	0.231189	315996
11:23377227	T	C	0.376	-0.00499749	0.00769999	0.516322	315323
11:23377308	T	A	0.376	-0.00320486	0.00759999	0.673249	315323
11:23377538	G	C	0.235	-0.00499749	0.00769999	0.516322	329899
11:23377878	T	C	0.236	-0.00499749	0.00769999	0.516322	328931
11:23378244	G	A	0.375	-0.00509699	0.00769999	0.508005	315658
11:23378454	T	C	0.394	0.00950503	0.0106	0.369878	318063
11:23378464	A	G	0.232	-0.00630011	0.0077	0.413245	332860
11:23378675	A	G	0.394	-0.00550482	0.00769999	0.474663	318063
11:23378707	T	C	0.394	-0.00539542	0.00769999	0.483488	318063
11:23378842	C	T	0.485	-0.00449986	0.00769999	0.558953	329544
11:23379449	A	G	0.394	-0.00560427	0.00769999	0.466719	318063
11:23379588	C	T	0.485	-0.00560427	0.00769999	0.466719	329544
11:23379699	T	C	0.394	-0.0107025	0.00860001	0.213324	318063
11:2338038	A	G	0.048	0.0143018	0.00760003	0.0598623	260393
11:23380383	A	G	0.394	-0.0124028	0.00860001	0.149252	318063
11:23380423	C	T	0.395	-0.00580313	0.00769999	0.451057	317782
11:23381262	G	A	0.236	-0.0071047	0.0076	0.349876	328931
11:23381468	G	A	0.394	-0.0121953	0.00860001	0.156173	318063
11:23382183	T	C	0.236	-0.0071047	0.0076	0.349876	328931
11:23382217	A	G	0.234	-0.00699547	0.0076	0.357334	330877
11:23383781	A	C	0.371	-0.0082955	0.0073	0.255802	317032
11:23384000	T	C	0.234	-0.00699547	0.0076	0.357334	330877
11:23384108	A	G	0.372	-0.00799793	0.0073	0.273251	316683
11:23384176	G	A	0.391	-0.0071047	0.0076	0.349876	310694
11:23385003	A	G	0.372	-0.0071047	0.0076	0.349876	316683
11:23385486	A	T	0.372	-0.00699547	0.0076	0.357334	316683
11:23385566	C	T	0.164	-0.0117013	0.00860001	0.173637	279442
11:23385707	A	T	0.385	-0.00679685	0.0076	0.371149	312458
11:23386182	G	A	0.385	-0.0118001	0.00860001	0.170031	312459
11:23386355	C	T	0.236	-0.0101978	0.00860001	0.235704	328931
11:23386541	G	A	0.385	-0.00479847	0.00769999	0.533167	312459
11:23387355	A	G	0.383	-0.0100988	0.0086	0.240282	305096
11:23388974	T	G	0.174	-0.00449986	0.00769999	0.558953	276821
11:23389010	G	T	0.236	-0.00679685	0.0077	0.377394	328931
11:23389702	T	C	0.17	-0.0044003	0.00769999	0.567682	247826
11:23389731	C	T	0.164	-0.0044003	0.00769999	0.567682	274291
11:2339041	C	G	0.048	0.0122953	0.00770002	0.110314	265904
11:23390493	A	G	0.476	0.0075988	0.0107	0.4776	330009
11:23391025	G	A	0.164	-0.00330453	0.00769999	0.667806	274291
11:23391279	T	C	0.39	-0.00320486	0.00769999	0.677252	310981
11:23391510	A	G	0.39	-0.0110982	0.00860001	0.196882	310981
11:23391617	C	T	0.236	-0.00320486	0.00769999	0.677252	328931
11:23392494	G	C	0.475	-0.00239712	0.00779999	0.758597	330073
11:23392712	C	A	0.385	0.0151035	0.0105	0.150314	312459
11:23392805	A	G	0.391	-0.0110982	0.00860001	0.196882	310695
11:23392892	A	G	0.234	0.00769957	0.0112	0.491792	330877
11:23393827	A	C	0.391	0.00810274	0.0108	0.453102	310695
11:23394347	C	G	0.476	-0.00539542	0.00729999	0.459847	330009
11:23394584	A	C	0.391	0.00820356	0.0108	0.4475	310695
11:23394682	A	T	0.164	0.00080032	0.00769999	0.917219	274291
11:23394839	G	C	0.171	0.00080032	0.00769999	0.917219	280658
11:23395187	C	T	0.164	-0.0110982	0.00860001	0.196882	274291
11:23395471	C	G	0.232	-0.00509699	0.00729999	0.485041	332860
11:23396827	T	C	0.373	-0.00279609	0.00769999	0.716509	316338
11:23397127	T	C	0.371	0.00080032	0.00769999	0.917219	317032
11:23397295	T	G	0.164	-0.0098018	0.0086	0.254393	274291
11:23397661	G	A	0.235	0.00080032	0.00769999	0.917219	329899
11:23398888	A	G	0.166	-0.00489799	0.00729999	0.502248	276737
11:23398905	T	C	0.166	0.000700245	0.00769999	0.927539	276737
11:23406786	A	G	0.166	0.00810274	0.0108	0.453102	276737
11:2340973	C	T	0.064	0.00999983	0.00760001	0.188253	239099
11:23416801	A	G	0.825	0.0140989	0.0105	0.179352	280899
11:23417157	A	G	0.827	0.00790113	0.0108	0.464421	283459
11:2341848	G	A	0.048	0.0112025	0.00760001	0.140478	265904
11:23419783	G	A	0.169	-0.0114047	0.00860001	0.184797	277977
11:23419907	A	T	0.169	-0.0057037	0.00769999	0.45885	277977
11:2345432	G	T	0.048	0.0105959	0.00760001	0.163257	263127
11:2346432	A	G	0.045	0.0121029	0.00770002	0.115995	291884
11:2352326	G	T	0.048	0.011597	0.00770002	0.132042	260393
11:2352407	G	T	0.048	0.0142003	0.0116	0.220889	263127
11:2352844	T	C	0.048	0.00849599	0.008	0.288236	263127
11:23562348	T	G	0.391	-0.00580313	0.00769999	0.451057	336396
11:2356701	T	C	0.05	-0.012304	0.0192	0.521631	255805
11:2357194	C	A	0.048	-0.0120965	0.0192	0.528676	260393
11:2357227	G	A	0.048	-0.0120965	0.019	0.524346	260393
11:23572721	G	A	0.383	0.00790113	0.0108	0.464421	329990
11:2357368	T	C	0.048	-0.0109004	0.0175	0.533364	260393
11:2357465	A	G	0.048	-0.0109004	0.019	0.566168	260393
11:2358080	G	C	0.048	-0.00919757	0.0191	0.630126	257702
11:2358155	G	A	0.048	-0.00639948	0.0187	0.732186	257702
11:2358405	G	C	0.047	0.00040008	0.0192	0.983375	260205
11:23848361	C	G	0.271	-0.0114047	0.00860001	0.184797	268121
11:24099773	G	A	0.511	0.00999983	0.0107	0.350013	303911
11:243987	A	G	0.775	-0.0314987	0.0131001	0.0161963	340117
11:24554271	G	A	0.133	0.00989883	0.0107	0.354901	320171
11:24603458	G	A	0.346	0.0104039	0.0107	0.330886	335593
11:24613989	A	G	0.138	-0.0109993	0.0104	0.290227	328176
11:24665985	T	C	0.195	-0.00799793	0.0104	0.441874	323082
11:24666240	A	G	0.166	0.010505	0.0106	0.321668	304532
11:24774037	G	A	0.269	0.0105959	0.0106	0.317496	316141
11:2489342	T	C	0.261	-0.0009995	0.0191	0.958266	307486
11:2502319	T	C	0.139	-0.00039992	0.0191	0.983295	332438
11:25755821	C	T	0.128	-0.00850374	0.0074	0.250493	307770
11:25823936	G	A	0.199	-0.0107025	0.00750001	0.15358	318169
11:25826554	T	C	0.236	0.00240288	0.00909998	0.791739	336718
11:25863550	G	A	0.261	0.0162005	0.00760004	0.0330368	330117
11:25957544	C	A	0.261	0.0204987	0.0109	0.0600257	307488
11:26038571	A	C	0.082	-0.0270021	0.00760013	0.00038108	297301
11:26535058	C	T	0.12	0.0196008	0.0106	0.0644391	331137
11:26543422	T	G	0.118	0.0075988	0.0093	0.413885	335985
11:26621614	T	C	0.092	0.0131967	0.0102	0.195737	330746
11:26624380	A	G	0.092	-0.00420116	0.00839999	0.616977	325558
11:26626209	C	T	0.092	-0.00939572	0.0113	0.405702	325558
11:26626216	C	G	0.092	-0.0030952	0.00929999	0.739272	325558
11:26633523	G	A	0.091	-0.000499875	0.00849999	0.953104	328773
11:26639979	A	G	0.091	0.00460057	0.00829999	0.579383	328773
11:26642660	G	A	0.091	-0.000299955	0.00859999	0.972177	328773
11:26643944	T	C	0.088	-0.0109993	0.014	0.432065	323404
11:26645252	A	G	0.085	0.0143018	0.0112	0.201622	328645
11:26647537	A	C	0.133	0.0163022	0.0112	0.145518	332255
11:26647757	G	T	0.133	0.00690378	0.0126	0.583747	332255
11:26648071	G	A	0.097	0.00609856	0.0127	0.631084	325691
11:26648185	G	A	0.828	0.00619918	0.0127	0.625462	327346
11:26648410	G	T	0.133	0.00619918	0.0127	0.625462	332255
11:26648542	C	T	0.133	0.00700447	0.0127	0.581268	332255
11:26650111	T	C	0.386	0.00769957	0.0127	0.544338	329027
11:26650249	G	A	0.098	0.0075988	0.0127	0.549619	322725
11:26651116	A	G	0.133	0.005103	0.013	0.69466	332254
11:26651147	G	T	0.133	0.0031951	0.0131	0.807307	332254
11:26651744	C	T	0.098	0.00729656	0.0107	0.495289	322725
11:26652962	A	T	0.098	0.00729656	0.0107	0.495289	322725
11:26655069	C	T	0.074	0.012599	0.0124	0.309605	336131
11:26657090	T	C	0.307	0.00160128	0.00969999	0.86888	322150
11:26659277	A	G	0.386	0.00739729	0.0107	0.489354	337979
11:26661548	G	A	0.306	0.00749804	0.0107	0.483458	322737
11:26666902	C	T	0.398	-0.00469894	0.00749999	0.53097	325467
11:26670850	C	T	0.077	0.0138961	0.0124	0.262436	333687
11:26672133	T	G	0.077	0.00769957	0.0107	0.47178	333687
11:26672613	T	C	0.07	0.00769957	0.0107	0.47178	338915
11:26675002	G	A	0.078	0.0138961	0.0124	0.262436	334670
11:26691706	A	G	0.309	0.0137035	0.0124	0.269109	320991
11:26691707	T	C	0.309	0.00480151	0.0138	0.727888	320991
11:26691876	C	T	0.309	0.0034961	0.00799999	0.662101	320991
11:26692166	G	A	0.309	-0.00420116	0.00739999	0.570222	320991
11:26692193	G	A	0.309	0.00339576	0.00799999	0.671223	320991
11:26692265	A	G	0.391	0.00429923	0.00749999	0.566488	327486
11:26692463	T	A	0.309	0.00709511	0.0136	0.601879	320991
11:26692481	T	C	0.309	0.00650109	0.0136	0.632635	320991
11:26692631	G	A	0.315	0.00359646	0.0141	0.79867	295089
11:26692733	C	T	0.31	0.00609856	0.0135	0.651452	320420
11:26692742	A	G	0.309	0.00120072	0.00799999	0.880693	320991
11:26692933	T	A	0.31	0.00130085	0.00799999	0.870829	320420
11:26692967	T	C	0.746	0.0010005	0.00799999	0.900474	328079
11:26693007	T	C	0.085	0.00060018	0.00799999	0.940197	338915
11:26693027	C	G	0.31	0.00130085	0.00799999	0.870829	320420
11:26693196	A	G	0.31	-0.00269636	0.00749999	0.71921	320420
11:26693325	C	T	0.311	0.00080032	0.00799999	0.920312	319853
11:26693385	T	C	0.31	0.00080032	0.00799999	0.920312	320420
11:26693598	G	A	0.31	0.00280393	0.00829999	0.735497	320420
11:26693609	T	A	0.31	0.000900405	0.00799999	0.910387	320420
11:26693808	G	A	0.311	0.000900405	0.00799999	0.910387	319853
11:26694028	C	T	0.086	0.000900405	0.00799999	0.910387	330199
11:26756324	A	C	0.504	-0.00430074	0.00839999	0.608656	311943
11:27208902	A	G	0.146	-0.00400198	0.0129	0.756385	338140
11:27223289	G	C	0.297	0.00110061	0.00799999	0.890576	304959
11:27226591	T	G	0.295	0.00140098	0.00799999	0.860983	306156
11:27265409	C	T	0.291	0.000700245	0.00799999	0.93025	316186
11:27350042	A	C	0.27	0.00080032	0.00799999	0.920312	308024
11:27362257	C	T	0.057	0.00080032	0.00799999	0.920312	285725
11:27366803	A	C	0.062	0.00150113	0.00799999	0.851158	280431
11:27370062	A	G	0.057	0.000500125	0.00799999	0.950152	285725
11:27370164	C	T	0.057	0.0178992	0.013	0.168555	285725
11:27388504	A	G	0.684	-0.00350385	0.00749999	0.64037	333563
11:27667202	G	T	0.752	0.0143018	0.0102	0.160875	318006
11:27679916	T	C	0.222	-0.00350385	0.00829999	0.672914	313514
11:27787783	C	T	0.341	-0.00320486	0.00829999	0.699402	329222
11:2839751	T	C	0.119	-0.00499749	0.019	0.79253	300483
11:285920	C	T	0.804	-0.0299956	0.0130001	0.021036	262373
11:28732442	A	G	0.694	-0.00689617	0.0082	0.40035	314813
11:28743235	T	C	0.436	-0.00789872	0.0085	0.352753	317118
11:2897125	T	A	0.101	-0.00499749	0.0192	0.794643	319313
11:290233	G	A	0.432	-0.0304031	0.0130001	0.0193518	293825
11:29122702	T	C	0.154	-0.0209001	0.0169	0.216203	330045
11:29148890	A	G	0.121	-0.017496	0.0164	0.286048	334720
11:29159509	G	A	0.157	-0.0198026	0.0169	0.241297	324891
11:29162136	C	T	0.122	-0.0194987	0.0169	0.248596	332354
11:29166202	G	A	0.157	0.00210221	0.00779999	0.787534	324891
11:29167468	A	C	0.157	-0.0213015	0.00860007	0.0132529	324891
11:29171879	C	G	0.154	-0.045499	0.00900035	4.29825e-07	330045
11:29178954	T	G	0.157	-0.0018982	0.00769999	0.80528	324891
11:29190528	G	A	0.119	0.0174005	0.00810005	0.0316979	333535
11:29197549	C	T	0.186	-0.00730327	0.0075	0.330171	314356
11:29202440	A	G	0.12	0.0157026	0.0101	0.120014	331131
11:29204531	A	G	0.18	0.0278029	0.0111001	0.0122538	322457
11:29214412	T	C	0.12	0.0133994	0.0101	0.184618	331130
11:29902645	T	C	0.597	0.0289964	0.0111001	0.00899453	277859
11:30006761	T	G	0.052	0.013298	0.0101	0.187961	271607
11:30165272	T	C	0.345	0.013298	0.0101	0.187961	336055
11:30175706	T	C	0.335	0.014596	0.0101	0.148417	323626
11:30331196	G	C	0.355	0.0131967	0.0101	0.191348	314870
11:30335691	C	T	0.348	0.0300984	0.0112001	0.00720244	309762
11:30416270	T	A	0.12	0.0235041	0.00960008	0.0143524	331137
11:30421422	C	T	0.131	0.031501	0.0112001	0.0049149	324312
11:30423231	G	T	0.12	0.0252973	0.00960009	0.00841099	331137
11:30423375	A	G	0.12	0.0320997	0.0112001	0.00415673	331137
11:30425895	C	T	0.12	-0.0389995	0.00810032	1.47521e-06	331137
11:30435599	A	G	0.121	0.000900405	0.0181	0.960325	334724
11:30436400	T	G	0.134	0.0235962	0.0076001	0.00190456	336413
11:30436784	C	G	0.134	0.022399	0.00780009	0.00408356	330154
11:30439707	T	C	0.122	0.00729656	0.0078	0.349553	326445
11:30440504	A	G	0.122	0.00549507	0.00789999	0.486692	326445
11:30446226	T	C	0.157	0.0151035	0.0112	0.17749	300601
11:30446358	G	A	0.123	0.014596	0.0109	0.180544	330027
11:30447069	T	C	0.165	0.0154995	0.0112	0.166395	288766
11:30447623	T	C	0.162	0.0154995	0.0112	0.166395	293062
11:30449743	A	G	0.152	0.0156011	0.0112	0.163635	314625
11:30451834	C	A	0.152	0.0164953	0.0111	0.137263	314625
11:30453575	A	G	0.123	0.0156011	0.0106	0.141076	330027
11:30462051	A	G	0.153	0.0158042	0.0107	0.139668	312938
11:30481057	G	A	0.528	0.0293979	0.0112001	0.00867024	321418
11:30489027	A	G	0.51	0.0292949	0.0112001	0.00890719	329380
11:30504621	A	G	0.21	0.0319965	0.0105001	0.00230952	341427
11:30691539	C	T	0.107	0.0297996	0.0111001	0.0072611	313545
11:30810059	C	T	0.45	0.0331949	0.0105002	0.00157029	306836
11:30830612	A	C	0.662	0.0316042	0.0105001	0.00261349	322214
11:3130708	A	C	0.156	-0.00550482	0.0192	0.774334	270393
11:3162394	T	C	0.243	-0.00560427	0.0192	0.770371	322411
11:3179942	G	A	0.122	-0.00550482	0.0192	0.774334	320699
11:31872707	C	T	0.379	0.028595	0.0104001	0.00596886	331327
11:31883249	T	A	0.363	0.0283995	0.0104001	0.00632018	328425
11:31896170	G	A	0.547	0.0306963	0.0111001	0.00568515	314702
11:31922575	G	A	0.419	0.028204	0.0104001	0.00668993	338121
11:32065256	A	G	0.522	-0.00499749	0.00739999	0.499461	321025
11:32298504	T	C	0.424	0.000100005	0.00729999	0.98907	319299
11:32310891	A	G	0.422	-0.00600195	0.00879999	0.495213	319702
11:32426704	T	C	0.302	0.0199986	0.0121	0.0983764	288008
11:32460464	A	G	0.092	-0.00639948	0.0076	0.399767	253228
11:33106616	T	C	0.344	0.00989883	0.00780001	0.204413	327843
11:33475831	T	C	0.259	-0.00229736	0.00749999	0.759365	331768
11:33931867	G	T	0.063	-0.000899595	0.00759999	0.905776	242633
11:33959436	G	A	0.616	0.00839514	0.0075	0.26299	289746
11:34256377	C	T	0.174	0.00859685	0.0073	0.238936	282170
11:34537316	A	G	0.468	0.0191013	0.00740007	0.00984489	305018
11:34546021	C	T	0.178	-0.00620074	0.0075	0.40837	293880
11:34666863	T	C	0.635	-0.00699547	0.0075	0.350959	274711
11:34668143	T	C	0.227	0.0149005	0.00850003	0.0796038	295344
11:34677360	T	C	0.41	0.00820356	0.0144	0.568886	305839
11:34780936	C	T	0.406	0.00579677	0.00769999	0.451554	332149
11:35000983	T	C	0.677	0.00690378	0.0083	0.405533	313429
11:35009233	C	T	0.697	0.0289964	0.0175001	0.0975338	324530
11:35036029	G	T	0.123	-0.00019998	0.00799999	0.980057	307474
11:35036398	G	A	0.429	-0.0133011	0.0104	0.200913	279792
11:35036759	G	T	0.259	-0.00390238	0.00759999	0.607622	301960
11:35037211	T	C	0.277	-0.0194987	0.0101	0.0535386	289367
11:35037483	G	A	0.3	-0.0227004	0.0083001	0.0062389	289102
11:35038309	C	T	0.299	-0.0077995	0.0092	0.396565	289655
11:35038360	A	G	0.299	0.0010005	0.00769999	0.896618	289655
11:35038701	G	T	0.268	0.00520351	0.00739999	0.481945	302318
11:35039841	T	G	0.268	-0.00119928	0.00799999	0.880835	302319
11:35040577	G	A	0.299	-0.0020978	0.00799999	0.793148	289655
11:35041194	C	T	0.465	0.0116982	0.0115	0.309044	282519
11:35041693	T	C	0.285	-0.00600195	0.00799999	0.453107	291045
11:35041920	A	G	0.267	-0.0138043	0.00870002	0.112582	303037
11:35041953	G	C	0.271	-0.0146029	0.00870003	0.0932526	300202
11:35041962	G	A	0.307	-0.0103958	0.00850001	0.221318	285364
11:35042268	A	G	0.154	-0.00960374	0.0085	0.258539	330047
11:35043180	A	G	0.151	-0.0106036	0.00850001	0.212222	335415
11:35043231	T	C	0.285	-0.011296	0.00860001	0.189021	291045
11:35043295	C	T	0.283	-0.0108015	0.00860001	0.209123	292284
11:35044104	A	G	0.285	-0.0109993	0.00850001	0.195654	291045
11:35044288	A	C	0.271	-0.00630011	0.00789999	0.425171	307307
11:35044427	A	G	0.271	-0.00939572	0.0086	0.274602	300202
11:35044681	G	T	0.653	-0.0103958	0.00860001	0.226736	280998
11:35045192	G	A	0.466	-0.0116024	0.00860001	0.177299	282441
11:35045357	A	C	0.285	-0.00939572	0.0085	0.268996	291045
11:35045537	C	A	0.268	0.000500125	0.0101	0.960507	302319
11:35045689	T	C	0.285	0.000100005	0.0101	0.9921	291045
11:35046092	T	C	0.268	-0.00899938	0.0086	0.295358	302319
11:35046109	G	A	0.268	-0.0111971	0.00860001	0.192922	302319
11:35047185	C	T	0.3	-0.00909848	0.0086	0.290072	289102
11:35047330	C	T	0.465	-0.0118001	0.00850001	0.165062	289810
11:35047369	A	G	0.283	-0.0120965	0.00860001	0.159554	292284
11:35047400	C	T	0.302	-0.0182033	0.00830006	0.0282962	288010
11:35047513	T	C	0.16	-0.00649884	0.0079	0.410714	332997
11:35047533	A	G	0.158	-0.00919757	0.0086	0.284851	329716
11:35048359	G	A	0.302	-0.0107025	0.00860001	0.213324	288010
11:35048795	G	C	0.285	-0.00929665	0.0086	0.279695	291045
11:35048948	G	A	0.154	-0.0103958	0.00860001	0.226736	323607
11:35049205	T	A	0.302	-0.0103958	0.00860001	0.226736	288010
11:35050374	T	A	0.466	-0.00990082	0.00850001	0.244099	282441
11:35051087	A	G	0.285	-0.00659818	0.0078	0.397597	291045
11:35051239	A	G	0.581	-0.0115036	0.00860001	0.181019	281533
11:35051929	C	T	0.3	-0.00970278	0.0085	0.253661	289102
11:35051943	A	C	0.299	0.00339576	0.00989999	0.731594	289655
11:35052312	T	C	0.279	0.00339576	0.00999999	0.734176	301807
11:35052489	C	T	0.291	-0.0098018	0.0085	0.248848	294259
11:35053622	A	C	0.286	-0.00950469	0.0086	0.269075	277383
11:35053634	A	G	0.671	-0.00039992	0.0102	0.968725	288421
11:35053783	A	G	0.299	-0.00970278	0.0085	0.253661	296593
11:35053817	T	A	0.316	-0.00679685	0.0079	0.38959	294584
11:35054185	C	T	0.314	-0.00939572	0.0086	0.274602	295595
11:35054400	A	C	0.316	-0.020998	0.00800008	0.00867199	294584
11:35054654	A	G	0.3	-0.0103958	0.00850001	0.221318	296026
11:35054729	C	G	0.316	-0.0102968	0.00850001	0.225747	294584
11:35055259	G	A	0.153	-0.012304	0.00850002	0.14775	331812
11:35056121	T	G	0.153	-0.012699	0.00850002	0.135176	325338
11:35056466	G	A	0.148	-0.00689617	0.00879999	0.433242	327894
11:35056467	A	G	0.033	-0.0189984	0.00830006	0.0220826	255382
11:35056846	G	A	0.28	-0.0098018	0.00840001	0.243258	308361
11:35057097	A	G	0.3	-0.0100988	0.00830001	0.223708	296026
11:35057164	A	G	0.3	-0.0101978	0.00830001	0.219202	296026
11:35057285	C	A	0.473	-0.0098018	0.00830001	0.237627	296794
11:35058208	A	G	0.148	-0.00960374	0.0084	0.252914	321619
11:35058677	C	T	0.153	-0.00990082	0.00830001	0.23292	325338
11:35058947	G	A	0.316	0.00339576	0.0101	0.736709	294584
11:35059277	T	A	0.3	0.0034961	0.0102	0.731782	296026
11:35059303	G	A	0.313	0.00080032	0.0103	0.938066	296108
11:35059352	A	G	0.316	-0.0347975	0.0232001	0.133643	294584
11:35059370	A	T	0.3	-0.00890027	0.0084	0.289346	296026
11:35060694	A	G	0.032	-0.00960374	0.0084	0.252914	222989
11:35061000	G	T	0.297	-0.00960374	0.0084	0.252914	297740
11:35064805	G	A	0.313	-0.00699547	0.0077	0.363612	296108
11:35065311	T	C	0.281	-0.000299955	0.0104	0.976991	307691
11:35066149	C	T	0.281	0.00359646	0.0102	0.724392	307691
11:35066306	T	G	0.085	-0.00999983	0.00830001	0.228281	314094
11:35067482	C	T	0.298	-0.00960374	0.0084	0.252914	297164
11:35068016	A	G	0.298	-0.00990082	0.00830001	0.23292	297164
11:35068208	G	A	0.298	-0.00970278	0.00830001	0.2424	297164
11:35068606	G	C	0.28	-0.00960374	0.0084	0.252914	308361
11:35069043	C	A	0.301	0.00060018	0.0251999	0.980999	295466
11:35069058	G	A	0.3	-0.011296	0.00840001	0.178704	296027
11:35069391	G	A	0.464	-0.00960374	0.0083	0.247241	282599
11:35069881	A	G	0.383	-0.00950469	0.0084	0.257841	313072
11:35070068	T	C	0.601	-0.00929665	0.0084	0.268405	325190
11:35070290	G	A	0.21	-0.00870203	0.0134	0.516076	312382
11:35070675	G	C	0.271	-0.0082955	0.0084	0.323369	286713
11:35070841	G	A	0.273	-0.00809713	0.0084	0.335074	285396
11:35071009	C	A	0.273	-0.00809713	0.0084	0.335074	285396
11:35072118	C	T	0.605	-0.00789872	0.0084	0.347051	317781
11:35072257	T	C	0.214	-0.00560427	0.00839999	0.50466	321950
11:35072549	C	T	0.215	-0.00600195	0.00839999	0.474906	320861
11:35073408	T	G	0.119	-0.00860289	0.0079	0.276166	310935
11:35073852	G	C	0.603	-0.00239712	0.00769999	0.755561	325745
11:35074000	T	C	0.089	-0.0105046	0.00750001	0.161329	330203
11:35074167	A	C	0.215	-0.00990082	0.0092	0.281848	328112
11:35074476	G	C	0.327	-0.00330453	0.00879999	0.707277	327610
11:35074631	G	T	0.231	-0.0030952	0.00879999	0.725042	318864
11:35074665	T	C	0.603	-0.0034042	0.00879999	0.698874	325745
11:35074966	A	C	0.603	-0.00960374	0.00760001	0.206356	317229
11:35075109	T	C	0.215	-0.0030952	0.00899999	0.730912	328112
11:35076452	C	A	0.051	-0.00400198	0.00899999	0.656562	270627
11:35076479	T	C	0.275	-0.00950469	0.0116	0.412575	290670
11:35076548	G	A	0.275	-0.00819632	0.0075	0.274463	290670
11:35076731	G	A	0.215	-0.00999983	0.0128	0.434663	328112
11:35077012	C	T	0.036	-0.00380276	0.00889999	0.669178	236866
11:35077052	A	G	0.215	-0.00509699	0.00779999	0.513459	328112
11:35077322	T	C	0.212	-0.0057037	0.00879999	0.516889	331488
11:35077396	A	G	0.327	-0.00819632	0.0075	0.274463	336175
11:35077578	C	T	0.327	-0.00880116	0.0076	0.246845	327610
11:35077584	G	C	0.603	-0.00370313	0.00889999	0.677349	325745
11:35077756	A	G	0.215	0.00270365	0.0183	0.882547	328112
11:35077887	A	C	0.259	-0.00330453	0.00869999	0.70407	288544
11:35078029	G	T	0.085	-0.00320486	0.00869999	0.712594	300488
11:35078205	A	C	0.259	-0.0036035	0.00889999	0.68556	288544
11:35078209	C	T	0.604	-0.0364959	0.0231001	0.114129	326027
11:35079025	C	G	0.338	-0.0034042	0.00889999	0.702094	330638
11:35079922	G	T	0.249	-0.00239712	0.00889999	0.787668	302904
11:35082507	G	A	0.222	-0.00499749	0.00769999	0.516322	327952
11:35083019	C	T	0.25	-0.0044003	0.00779999	0.572657	316308
11:35083633	G	C	0.638	-0.0077995	0.0075	0.298371	320327
11:35084592	C	T	0.575	-0.00350385	0.00889999	0.693808	327783
11:35084835	C	G	0.576	-0.0018982	0.00889999	0.831108	327986
11:35085453	G	T	0.567	0.0153979	0.0137	0.26104	326266
11:35085927	T	C	0.218	-0.00269636	0.00889999	0.761918	332261
11:35086887	T	C	0.093	-0.0077995	0.0075	0.298371	332809
11:35087299	G	C	0.35	-0.00479847	0.00769999	0.533167	333811
11:35088318	G	T	0.632	-0.0020978	0.00879999	0.811581	326522
11:35088399	A	G	0.629	-0.00999983	0.0088	0.255812	325426
11:35088683	C	T	0.578	-0.00960374	0.0086	0.264117	328400
11:35089085	C	T	0.57	-0.0148985	0.00770003	0.0530078	326814
11:35089163	A	G	0.118	-0.0110982	0.00740001	0.133679	313214
11:35089521	C	T	0.571	-0.0117013	0.00740002	0.113821	327002
11:35090344	G	A	0.629	-0.0110982	0.00740001	0.133679	325427
11:35090546	A	G	0.218	-0.00860289	0.0088	0.328272	332261
11:35091216	A	G	0.218	-0.0219963	0.0125	0.078459	332261
11:35091515	A	G	0.219	-0.00320486	0.00759999	0.673249	331167
11:35092667	A	G	0.212	-0.0145043	0.00760003	0.0563327	331487
11:35092770	A	G	0.623	-0.0150955	0.00760003	0.0470067	323332
11:35092951	C	T	0.602	-0.0109004	0.00740001	0.140745	325465
11:35093029	A	G	0.623	-0.0100988	0.00740001	0.172346	323332
11:35093070	G	A	0.566	-0.0127978	0.0116	0.269917	326090
11:35094491	C	T	0.566	-0.0111971	0.00740001	0.13025	317452
11:35094632	G	A	0.566	-0.0147999	0.00760003	0.0514925	326090
11:35095254	C	T	0.568	-0.0118989	0.00880001	0.176328	317799
11:35095324	C	T	0.351	-0.0118989	0.00880001	0.176328	324770
11:35095435	C	A	0.568	-0.011296	0.00880001	0.199271	317799
11:35095486	G	A	0.603	-0.0106036	0.00890001	0.233491	325744
11:35095565	C	T	0.567	-0.0142973	0.00760003	0.0599424	317624
11:35095948	A	T	0.118	-0.012699	0.00750002	0.0904177	313214
11:35096310	G	A	0.572	-0.0143959	0.00760003	0.0582002	318526
11:35096667	A	G	0.601	-0.0115036	0.00740002	0.120057	325189
11:35096758	C	T	0.572	-0.0114047	0.00750002	0.128354	318526
11:35096995	T	G	0.628	-0.0115036	0.00740002	0.120057	325068
11:35098193	C	T	0.622	-0.0109993	0.00750001	0.142493	322995
11:35098266	C	T	0.57	-0.00219758	0.00769999	0.775337	318157
11:35098472	G	C	0.216	-0.0109993	0.00750001	0.142493	327007
11:35099386	T	C	0.122	-0.012304	0.00750002	0.100895	320700
11:35099819	G	A	0.125	-0.0111971	0.00750001	0.135453	319710
11:35099975	A	C	0.476	-0.0126003	0.0116	0.277377	312642
11:35100014	A	C	0.112	-0.0101978	0.00750001	0.173922	316747
11:35100877	A	G	0.46	-0.0126003	0.00750002	0.0929509	322470
11:35101128	C	T	0.129	-0.0102968	0.00750001	0.169782	316850
11:35101496	T	C	0.202	-0.0150955	0.00760003	0.0470068	289209
11:35101738	G	A	0.602	-0.0141987	0.00760003	0.0617279	316956
11:35102366	C	T	0.602	-0.0108015	0.00750001	0.149813	316956
11:35102811	T	G	0.257	-0.0132025	0.00890002	0.137963	325559
11:35103009	C	T	0.599	0.000100005	0.0113	0.992939	316161
11:35103479	C	G	0.258	0.000900405	0.0112	0.935924	324734
11:35103592	A	G	0.259	-0.00730327	0.0075	0.330171	323917
11:35103644	C	G	0.255	-0.0154008	0.0118	0.191842	327231
11:35104432	T	C	0.258	-0.0143959	0.00740003	0.0517292	324734
11:35105495	G	A	0.336	0.0129029	0.0111	0.245064	323155
11:35105698	T	G	0.6	0.00210221	0.00969998	0.828424	316423
11:35106064	T	C	0.405	-0.0127978	0.00760002	0.0921989	315145
11:35106332	T	C	0.258	-0.0129952	0.00760002	0.0872864	324734
11:35107595	T	C	0.255	-0.000899595	0.00839999	0.914714	327231
11:35107838	C	T	0.27	-0.0126003	0.00760002	0.0973322	330974
11:35108137	T	C	0.258	-0.00019998	0.00839999	0.981006	324734
11:35108142	C	G	0.341	-0.00039992	0.00839999	0.962027	320832
11:35108808	A	C	0.256	-0.00079968	0.00839999	0.924156	326391
11:35109675	A	G	0.258	-0.00019998	0.00839999	0.981006	324734
11:35109750	C	T	0.336	-0.0105046	0.00780001	0.178062	323155
11:35110118	G	A	0.139	-0.0124028	0.00760002	0.102692	326195
11:35110158	T	G	0.139	0.00450011	0.00759999	0.55377	326195
11:35111009	T	C	0.255	0.00040008	0.00839999	0.962012	327231
11:35111157	A	G	0.138	-9.9995e-05	0.00839999	0.990502	322072
11:35111292	C	T	0.139	-0.00950469	0.0082	0.246412	326196
11:35112681	A	G	0.101	0.00040008	0.00839999	0.962012	294855
11:35112775	A	G	0.144	-0.0125015	0.00780002	0.108988	322770
11:35113307	T	C	0.256	-0.000699755	0.00839999	0.93361	326391
11:35113323	A	G	0.602	0.00060018	0.00839999	0.94304	316957
11:35113369	A	T	0.138	-0.0107025	0.00780001	0.170027	322073
11:35113872	A	C	0.602	0.0136021	0.0106	0.199417	316956
11:35113956	A	G	0.138	0.0137035	0.0106	0.196088	328178
11:35114278	G	A	0.336	-9.9995e-05	0.00839999	0.990502	323155
11:35114329	G	A	0.138	0.0146975	0.0107	0.169568	322073
11:35114442	T	C	0.139	0.0130042	0.0106	0.219894	314226
11:35114502	T	C	0.138	0.010697	0.0128	0.403321	316136
11:35116301	A	C	0.138	0.0131967	0.0105	0.208816	316136
11:35116509	T	A	0.258	0.000300045	0.00839999	0.971506	324734
11:35116630	T	C	0.139	-0.0118989	0.00760002	0.117432	308487
11:35116900	C	A	0.602	0.012599	0.0107	0.239004	308778
11:35117319	T	C	0.138	-0.0120965	0.00760002	0.111464	316136
11:35118229	G	A	0.138	0.012599	0.0106	0.234602	316136
11:35118280	C	G	0.604	-0.0108015	0.00780001	0.166114	317502
11:35118284	A	C	0.604	0.0127003	0.0107	0.23525	317502
11:35118876	A	G	0.203	0.0121029	0.0108	0.26244	313456
11:35118945	A	G	0.212	0.0130042	0.0108	0.228555	324162
11:35119323	A	C	0.185	0.0136021	0.0108	0.207867	322354
11:35119471	A	G	0.4	0.000900405	0.00839999	0.914637	308259
11:35119482	G	A	0.601	0.0121029	0.0109	0.266843	316688
11:35119536	T	A	0.389	-0.0117013	0.00770002	0.128601	311265
11:35120741	G	A	0.604	0.0123965	0.0108	0.251041	317503
11:35121130	T	A	0.185	0.0121029	0.0108	0.26244	322354
11:35121226	G	A	0.202	-0.0121953	0.00760002	0.108572	307954
11:35122033	A	G	0.185	-0.0124028	0.00760002	0.102692	322354
11:35122661	A	G	0.463	-0.0285	0.00930012	0.00218053	305441
11:35123051	A	C	0.184	0.00879859	0.009	0.328261	323709
11:35123195	T	C	0.394	0.00160128	0.00949999	0.866146	309855
11:35123574	G	A	0.622	0.00579677	0.00769999	0.451553	306645
11:35124040	C	T	0.356	-0.0125015	0.00760002	0.0999835	314474
11:35124175	G	A	0.274	-0.0173978	0.00770005	0.0238562	260524
11:35124307	A	T	0.425	-0.0114047	0.00760001	0.133454	302736
11:35124496	A	G	0.41	0.00250313	0.00949999	0.792175	269678
11:35124560	G	A	0.411	-0.0304031	0.00940014	0.00121931	276173
11:35126217	A	G	0.426	0.00230265	0.00949999	0.808482	287431
11:35126837	A	G	0.249	0.00290421	0.00759999	0.702362	309906
11:35127578	A	G	0.158	0.00220242	0.00949999	0.816667	304841
11:35127817	A	C	0.163	0.00640044	0.0077	0.405846	315176
11:35127840	G	A	0.599	-0.00919757	0.0078	0.238328	316163
11:35128002	A	T	0.163	0.00549507	0.00779999	0.481123	315176
11:35128036	A	T	0.031	-0.00449986	0.00919999	0.62476	259973
11:35128397	G	C	0.096	-0.0180953	0.00770006	0.0187724	303727
11:35128464	G	A	0.427	0.00790113	0.0082	0.33527	287259
11:35129094	A	G	0.093	0.00930314	0.0081	0.250748	312487
11:35129172	A	G	0.585	0.00210221	0.00789999	0.79016	321206
11:35129714	A	T	0.16	-0.00970278	0.0087	0.264739	296025
11:35130273	A	C	0.253	-0.00259663	0.0104	0.802838	313813
11:35130450	C	G	0.599	-0.0077995	0.0101	0.439979	324651
11:35130936	T	C	0.25	-0.0009995	0.00759999	0.895369	309078
11:35131204	T	C	0.093	-0.00720399	0.0101	0.475681	312488
11:35131751	G	A	0.25	0.0104039	0.0237	0.660672	316308
11:35132267	G	A	0.415	0.0305004	0.0129001	0.0180614	289502
11:35133648	T	C	0.599	0.002002	0.00789999	0.799945	324650
11:35134802	G	C	0.24	0.0310986	0.0129001	0.0159209	317720
11:35135349	T	C	0.301	0.00060018	0.00749999	0.936218	302626
11:35135693	G	T	0.066	0.0164038	0.0105	0.118226	288681
11:35135908	C	T	0.188	-0.00880116	0.0086	0.306123	325192
11:35137914	G	C	0.239	-0.0010994	0.00749999	0.883459	318630
11:35139072	C	T	0.305	-0.00850374	0.0087	0.328351	300376
11:35141449	G	A	0.239	0.0292949	0.0129001	0.0231524	318630
11:35142019	A	C	0.163	-0.00770028	0.0086	0.370583	309027
11:35142764	C	G	0.301	0.00280393	0.00789999	0.722643	302626
11:35143503	G	A	0.302	-0.00139902	0.00749999	0.852024	302056
11:35143574	G	T	0.11	-0.00990082	0.0087	0.25511	277792
11:35144156	A	G	0.097	-0.0133011	0.00830002	0.109035	305649
11:35144986	G	A	0.302	-0.012699	0.0157	0.418598	302056
11:35145325	T	A	0.591	-0.00730327	0.00939999	0.437192	322609
11:35145401	C	T	0.302	-0.0103958	0.00870001	0.23212	302056
11:35145585	C	G	0.238	-0.0136958	0.00830002	0.0989246	319549
11:35145787	G	A	0.303	-0.0098018	0.0087	0.259893	301492
11:35146033	T	G	0.302	0.00450011	0.0102	0.659077	302056
11:35146596	T	C	0.296	-0.0141001	0.00830003	0.089356	305552
11:35146682	T	C	0.239	-0.0138043	0.00830002	0.0962801	318631
11:35147498	T	C	0.261	0.00329542	0.0127	0.795263	314764
11:35147693	G	A	0.162	0.0305004	0.0128001	0.0171802	310563
11:35148685	A	G	0.065	-0.0133011	0.00830002	0.109035	281932
11:35148768	G	T	0.163	0.000100005	0.00749999	0.989361	309027
11:35148826	A	G	0.259	-0.0133011	0.00830002	0.109035	316339
11:35149184	A	G	0.303	-0.00939572	0.0087	0.280157	316564
11:35149628	T	C	0.074	-0.0124028	0.00830002	0.135096	304460
11:35150124	G	A	0.255	-0.0132025	0.00830002	0.111687	319576
11:35150272	T	C	0.304	-0.0131038	0.00830002	0.11439	315976
11:35151313	C	T	0.303	-0.00899938	0.0087	0.300944	308890
11:35151341	C	A	0.345	-0.00899938	0.0085	0.289713	295854
11:35151746	T	C	0.255	0.00439966	0.0102	0.666221	312187
11:35151927	A	G	0.092	0.00220242	0.016	0.890516	310700
11:35151965	C	T	0.344	0.00460057	0.0102	0.651963	296261
11:35152095	G	A	0.313	-0.00760104	0.0085	0.371193	310911
11:35152223	T	C	0.253	-0.0124028	0.00810002	0.125719	313813
11:35153182	C	T	0.344	-0.00789872	0.0145	0.585932	296261
11:35153306	T	C	0.321	-0.00870203	0.0085	0.305945	299298
11:35153878	T	C	0.313	-0.0119977	0.00810002	0.138553	303374
11:35154115	G	A	0.335	-0.0120965	0.00820002	0.140163	300103
11:35154804	A	G	0.253	-0.0108015	0.00810001	0.182364	313813
11:35155001	A	G	0.681	-0.00899938	0.0086	0.295358	323532
11:35157653	T	G	0.188	0.0325955	0.0130001	0.0121649	325192
11:35158401	C	T	0.276	-0.0118989	0.00810002	0.141833	318644
11:35161288	A	G	0.161	-0.0124028	0.00810002	0.125719	312120
11:35161423	G	A	0.162	-0.00840458	0.0086	0.328432	316744
11:35163114	C	T	0.162	-0.0118989	0.00810002	0.141833	316744
11:35165602	G	C	0.078	-0.0133998	0.00820002	0.102234	298272
11:35165836	A	G	0.078	-0.0117013	0.00820001	0.153585	298272
11:35170820	T	C	0.078	-0.0114047	0.00810001	0.159135	298272
11:35174288	T	G	0.078	-0.00720399	0.0086	0.402214	302488
11:35177152	G	A	0.078	-0.00320486	0.00789999	0.684979	302488
11:35189148	G	T	0.07	-0.00659818	0.00939999	0.48272	338915
11:35190469	T	C	0.082	-0.00560427	0.00829999	0.49954	288986
11:35191691	A	C	0.147	0.00399798	0.0102	0.695088	336235
11:35191943	C	T	0.148	0.00329542	0.0101	0.744212	334355
11:35192214	A	G	0.149	0.00310481	0.0101	0.758533	326077
11:35192279	G	A	0.149	-0.00129916	0.0143	0.927612	332501
11:35192655	G	A	0.089	-0.000299955	0.0143	0.983265	284081
11:35193131	C	A	0.089	0.00040008	0.0143	0.97768	284081
11:35193334	T	A	0.082	0.000500125	0.0142	0.971904	288986
11:35195143	C	T	0.089	0.00150113	0.0142	0.91581	284081
11:35195422	C	T	0.074	-0.00179838	0.0141	0.898509	331312
11:35196411	T	A	0.074	0.00869772	0.0142	0.540197	331312
11:35196437	T	C	0.089	0.00429923	0.0102	0.673395	284081
11:35197279	A	T	0.089	0.00429923	0.0102	0.673395	284081
11:35197377	T	C	0.089	0.002002	0.0103	0.845887	284081
11:35198908	A	T	0.075	0.0037972	0.0102	0.709688	327248
11:35199439	A	G	0.089	0.0146975	0.0138	0.28686	284081
11:35200269	C	A	0.087	0.014799	0.0138	0.283546	281749
11:35201530	A	C	0.086	0.00879859	0.0142	0.535508	284714
11:35201810	C	T	0.086	0.014799	0.0138	0.283546	284714
11:35201982	T	C	0.075	-0.00279609	0.0139	0.840575	318030
11:35203711	T	C	0.082	-0.00299551	0.0139	0.829374	284958
11:35204347	A	G	0.086	0.0149005	0.0138	0.280256	276750
11:35205401	A	G	0.086	0.015002	0.0138	0.276993	276750
11:35206045	A	G	0.086	0.015002	0.0138	0.276993	284714
11:35206879	A	G	0.083	-0.00380276	0.0139	0.784407	285815
11:35207484	A	G	0.149	0.015002	0.0138	0.276993	313773
11:35236804	A	C	0.723	0.0128016	0.014	0.360507	282831
11:35261374	A	G	0.432	0.0122042	0.014	0.383357	335451
11:35307148	C	T	0.394	0.0121029	0.014	0.387315	335487
11:35383215	T	G	0.767	-0.00459941	0.0141	0.744273	309869
11:35544737	C	T	0.207	0.00820356	0.0143	0.566187	322688
11:35545649	G	A	0.211	0.0123965	0.0142	0.382666	318176
11:35612431	T	C	0.185	0.0121029	0.0142	0.394036	309198
11:36139677	G	A	0.628	0.0122042	0.014	0.383357	316675
11:36141914	A	G	0.454	0.0110003	0.0142	0.438536	341342
11:36163555	T	C	0.232	0.00110061	0.0105	0.916519	332861
11:362206	T	C	0.096	-0.0392976	0.0136002	0.00385863	233902
11:364131	G	A	0.1	0.00240288	0.00759999	0.751874	231809
11:36415110	G	A	0.054	-0.0018982	0.00879999	0.829218	293652
11:36415808	A	G	0.073	0.0117993	0.00730002	0.10602	291968
11:36415903	C	A	0.082	0.00769957	0.0074	0.298116	319731
11:36416056	A	T	0.179	-0.00659818	0.00889999	0.458469	292597
11:36416178	T	C	0.213	-0.00649884	0.00909999	0.475129	289940
11:36416840	C	T	0.1	-0.00509699	0.00909999	0.575405	302175
11:36416936	T	C	0.099	-0.00449986	0.00969999	0.642717	300144
11:36417026	T	C	0.099	-0.0231988	0.0077001	0.00258854	300144
11:36417374	T	C	0.099	-0.0167981	0.00720005	0.0196452	304889
11:36417471	A	G	0.099	0.004902	0.00859999	0.568678	300144
11:36417540	C	A	0.099	0.00470103	0.0171	0.783382	300144
11:36417711	T	C	0.054	-0.00469894	0.0149	0.752484	300643
11:36417744	T	G	0.099	-0.0134985	0.0135	0.317365	304889
11:36417766	G	A	0.099	-0.0102968	0.0101	0.307972	304889
11:36417783	T	C	0.099	-0.0057037	0.00949999	0.548246	304889
11:36418540	G	A	0.099	-0.0101978	0.0127	0.421987	304889
11:36418772	T	C	0.096	-0.00929665	0.0128	0.467654	313373
11:36418816	A	G	0.045	-0.00899938	0.0128	0.482007	295031
11:36419063	A	G	0.054	-0.00899938	0.0127	0.478564	297117
11:36419431	C	T	0.109	-0.00899938	0.0128	0.482007	289058
11:36419704	C	A	0.054	-0.00890027	0.0128	0.486846	304233
11:36419929	T	C	0.099	0.00339576	0.0169	0.840751	309748
11:36420115	A	G	0.099	-0.00909848	0.0127	0.473734	309748
11:36420204	C	T	0.099	-0.00919757	0.0127	0.468931	309748
11:36421759	G	A	0.071	-0.00919757	0.0127	0.468931	287838
11:36422172	A	G	0.787	-0.00899938	0.0127	0.478564	302545
11:36422438	T	G	0.097	-0.0082955	0.0127	0.513634	315434
11:36422532	G	T	0.097	0.00979784	0.0186	0.598356	315434
11:36422701	T	C	0.068	0.000900405	0.017	0.95776	307611
11:36423867	C	A	0.153	-0.0102968	0.0125	0.410085	295641
11:36423981	T	C	0.116	0.0037972	0.0168	0.821183	297051
11:36423992	T	C	0.153	-0.00880116	0.0126	0.484861	295641
11:36424277	G	A	0.107	-0.00809713	0.0126	0.520464	303431
11:36424342	G	C	0.153	-0.00870203	0.0126	0.489793	295641
11:36424345	C	G	0.153	-0.00659818	0.0152	0.664222	295641
11:36424539	C	T	0.153	0.00409839	0.00929999	0.659439	295641
11:36424729	A	G	0.156	0.00549507	0.0126	0.662752	302176
11:36424988	A	G	0.154	0.00599795	0.0126	0.634054	305377
11:36425098	A	T	0.106	0.0010005	0.015	0.94682	310987
11:36425294	C	T	0.156	-0.0148985	0.0107	0.163808	302176
11:364254	G	A	0.1	0.0178992	0.00900005	0.0467239	231809
11:36425498	G	C	0.156	-0.025697	0.0120001	0.0322416	302176
11:36425688	T	C	0.155	-0.0148985	0.0107	0.163808	303765
11:36425930	T	C	0.155	-0.0230034	0.0123001	0.061458	303765
11:36426763	G	A	0.155	-0.0150955	0.0107	0.158306	303765
11:36426965	G	A	0.155	-0.0150955	0.0107	0.158306	303765
11:36426999	G	A	0.155	-0.0153023	0.0107	0.152682	303765
11:36427020	C	T	0.155	-0.018596	0.0105	0.0765536	303765
11:36427292	T	C	0.154	-0.0173978	0.0105	0.0975344	305376
11:36427333	C	A	0.155	-0.0230034	0.0122001	0.0593603	303765
11:36427359	A	G	0.153	-0.0188021	0.0105	0.0733459	307010
11:36427516	T	C	0.155	-0.0189003	0.0105	0.0718578	309635
11:36427799	G	C	0.11	-0.0188021	0.0105	0.0733459	316393
11:36427893	G	A	0.155	-0.018596	0.0105	0.0765535	303765
11:36428021	G	A	0.155	-0.0189984	0.0105	0.0703946	309635
11:36428378	A	G	0.155	-0.0190965	0.0105	0.0689561	309635
11:36428410	G	A	0.154	-0.0190965	0.0105	0.0689561	305376
11:36428500	A	T	0.155	-0.0193025	0.0105	0.0660143	303765
11:36428712	G	A	0.155	-0.0198026	0.0105	0.0593008	303765
11:36429127	C	T	0.155	-0.0189984	0.0105	0.0703946	303765
11:36429857	T	C	0.155	-0.0177024	0.0105	0.0918081	303765
11:36429876	A	G	0.155	-0.0189984	0.0104	0.0677358	303766
11:36430147	T	C	0.155	-0.0258042	0.0119001	0.0301278	303766
11:36430307	A	C	0.224	-0.0194006	0.0105	0.0646505	304730
11:36431281	A	C	0.056	-0.0188021	0.0104	0.0706236	301116
11:36431950	C	T	0.155	-0.0188021	0.0104	0.0706236	298061
11:36432230	A	C	0.189	-0.0194987	0.0105	0.0633101	286170
11:36433279	A	G	0.051	-0.0189003	0.0105	0.0718578	302818
11:36433742	G	A	0.12	-0.0189003	0.0105	0.0718578	319618
11:36434271	A	G	0.121	-0.0189003	0.0105	0.0718578	317337
11:36434318	A	C	0.121	-0.018596	0.0105	0.0765535	317337
11:36434664	A	G	0.121	-0.0184979	0.0105	0.078121	317337
11:36434805	G	A	0.121	-0.0183015	0.0105	0.0813346	317337
11:36434914	C	A	0.121	-0.0120965	0.00910001	0.183753	311841
11:36434960	G	C	0.121	0.00300451	0.0166	0.856372	317337
11:36435110	A	T	0.121	-0.0194006	0.0106	0.0672145	317337
11:36435203	A	G	0.121	-0.0138043	0.01	0.167456	317337
11:36435225	G	T	0.121	0.00670241	0.0173	0.698443	317337
11:36439375	A	G	0.066	-0.0228959	0.0114001	0.0446007	329289
11:36440112	T	C	0.066	-0.0226026	0.0114001	0.0474035	324854
11:36440525	A	G	0.067	-0.0226026	0.0114001	0.0474035	333741
11:36440638	C	T	0.066	-0.0225049	0.0114001	0.0483702	333814
11:36441753	A	G	0.413	-0.0226026	0.0114001	0.0474035	313250
11:36442312	G	A	0.067	-0.0252973	0.0115001	0.0278245	333741
11:36442345	G	T	0.067	-0.0225049	0.0114001	0.0483702	329185
11:36442361	G	A	0.067	-0.0225049	0.0114001	0.0483702	329185
11:36442766	C	A	0.067	-0.0226026	0.0114001	0.0474035	333741
11:36444504	C	T	0.069	-0.0227004	0.0114001	0.0464531	333912
11:36445047	T	A	0.406	-0.0347009	0.0147001	0.0182459	323349
11:36445197	G	A	0.406	-0.0346043	0.0148001	0.0193814	323349
11:36446517	A	G	0.066	-0.036004	0.0145001	0.0130275	338435
11:36446712	T	C	0.259	-0.0364959	0.0146001	0.01243	309026
11:36447369	G	A	0.133	-0.0121953	0.00760002	0.108572	320174
11:36447430	A	C	0.227	-0.0352996	0.0145001	0.014915	322804
11:36448058	G	T	0.222	-0.0350968	0.0146001	0.0162223	320625
11:36448341	G	A	0.237	-0.0350968	0.0146001	0.0162223	320478
11:36448379	C	T	0.222	-0.0350003	0.0145001	0.0157873	320625
11:36448523	A	G	0.065	-0.0339955	0.0143001	0.0174402	338587
11:36448823	A	G	0.219	-0.0115036	0.00750002	0.125077	323768
11:36449540	T	C	0.54	-0.0111971	0.00750001	0.135453	305724
11:36450939	C	T	0.539	-0.0344014	0.0145001	0.0176684	313830
11:36451314	T	C	0.135	0.00409839	0.00859999	0.633677	294173
11:36451433	A	G	0.076	-0.00320486	0.0109	0.768739	305458
11:36451458	T	C	0.131	0.00250313	0.00879999	0.776068	324314
11:36451758	A	G	0.131	0.00369682	0.00889999	0.677868	324314
11:36452850	A	G	0.522	0.00329542	0.00869999	0.704848	304356
11:36452979	A	G	0.518	0.00359646	0.00889999	0.686141	304161
11:36453068	C	T	0.232	-0.0369971	0.0146001	0.011276	317903
11:36453154	G	C	0.376	0.00240288	0.00889999	0.78717	315323
11:36453247	A	C	0.229	0.00930314	0.00760001	0.220916	320815
11:36453506	C	T	0.442	0.0108992	0.00750001	0.146162	316176
11:36453978	C	A	0.569	0.00110061	0.0113	0.92241	309666
11:36454231	G	A	0.883	-0.00390238	0.0143	0.784935	299825
11:36454616	T	C	0.093	-0.00299551	0.0109	0.783456	307700
11:36455749	G	C	0.272	-0.001998	0.0109	0.85456	329442
11:36455766	C	T	0.295	0.00969686	0.00760001	0.20199	313666
11:36455949	T	C	0.287	0.00959589	0.00760001	0.206727	318792
11:36457089	A	C	0.29	0.00310481	0.00879999	0.724223	324699
11:36457253	T	C	0.278	0.000500125	0.00769999	0.948213	325011
11:36457574	A	C	0.27	0.00160128	0.00879999	0.855611	323046
11:36458043	G	A	0.282	-0.00909848	0.00750001	0.22508	322186
11:36458307	A	G	0.281	0.0034961	0.00759999	0.645506	322883
11:36458586	C	A	0.841	-0.0119977	0.0119	0.313352	266237
11:36458698	A	G	0.258	-0.0270021	0.0130001	0.0377945	317137
11:36458777	A	C	0.254	-0.0108015	0.00820001	0.187755	305841
11:36459378	T	C	0.278	-0.0124028	0.00820002	0.130399	317217
11:36460081	C	T	0.234	-0.0121953	0.00820002	0.136953	315998
11:36460615	C	T	0.89	-0.0101978	0.00810001	0.208034	321783
11:36460885	G	T	0.308	-0.0108015	0.00820001	0.187755	321558
11:36461069	T	C	0.795	-0.0109993	0.00830001	0.1851	317990
11:36462447	G	C	0.581	-0.00919757	0.0082	0.262009	329037
11:36462553	C	T	0.658	-0.00939572	0.0082	0.25187	320373
11:36463422	G	C	0.637	-0.0142973	0.0111	0.197731	319940
11:36463721	C	T	0.644	-0.0105046	0.00850001	0.216519	322685
11:36464293	G	A	0.642	-0.0136958	0.00870002	0.115436	321881
11:36465141	C	T	0.103	-0.0278972	0.00830013	0.000776447	335263
11:36465159	C	T	0.064	-0.0301023	0.00880015	0.000624687	334295
11:36465719	T	C	0.663	-0.000499875	0.0118	0.96621	331108
11:36466141	A	G	0.625	-0.0251023	0.00800011	0.00170254	324009
11:36466533	G	A	0.065	-0.00219758	0.00919999	0.811208	289115
11:36466814	A	G	0.636	0.0217958	0.00740009	0.00322594	328030
11:36469317	C	G	0.23	0.0239956	0.0078001	0.00209573	327229
11:36470256	C	T	0.078	0.0244976	0.00770011	0.00146532	334669
11:36470401	C	T	0.248	0.0248974	0.00770011	0.00122335	325538
11:36470815	A	C	0.077	0.0253999	0.00770012	0.000971569	333687
11:36471227	G	A	0.148	-0.0010994	0.0119	0.926391	321616
11:36471416	C	G	0.143	0.00480151	0.0148	0.745615	324646
11:36471571	G	A	0.148	0.026498	0.00770013	0.000579052	327891
11:36472800	G	A	0.172	0.0243952	0.00760011	0.00132808	307985
11:36473052	G	A	0.416	0.00680309	0.0158	0.666777	320976
11:36473784	A	G	0.136	0.0217958	0.00760008	0.00413286	332232
11:36475317	C	T	0.419	0.00700447	0.0087	0.420755	320323
11:36475328	G	C	0.138	-0.00929665	0.0135	0.491049	334457
11:36476021	C	T	0.159	0.00790113	0.0085	0.352607	309198
11:36480036	T	C	0.15	-0.0077995	0.0136	0.566311	312043
11:36480142	A	G	0.15	0.0192032	0.0104	0.0648261	318073
11:36482725	T	C	0.145	0.0189994	0.0105	0.0703803	327118
11:36485691	A	G	0.123	0.0177974	0.0103	0.0840059	330031
11:36485847	G	A	0.124	-0.0395956	0.0100002	7.51163e-05	327743
11:36485919	A	C	0.127	-0.0182033	0.00750006	0.0152205	326966
11:36487597	T	C	0.128	0.0191013	0.0106	0.0715453	324783
11:36489583	T	C	0.123	-0.0189003	0.00750006	0.011735	330031
11:36491022	G	C	0.123	0.0201007	0.0105	0.0555765	330031
11:36491389	T	C	0.123	0.0196008	0.0103	0.0570423	330031
11:36491944	G	A	0.239	0.0235962	0.0105001	0.0246244	333801
11:36492071	C	G	0.123	0.0231049	0.0104001	0.0263098	330031
11:36493039	G	A	0.136	0.0187955	0.0104	0.0707223	314195
11:36494042	T	C	0.225	0.0208968	0.0111	0.059756	340117
11:36494125	G	A	0.226	0.0208968	0.0111	0.059756	339049
11:36495172	G	C	0.123	0.0194989	0.011	0.0762919	330031
11:36499953	G	A	0.124	0.0197028	0.011	0.0732675	327742
11:36500295	C	T	0.123	0.0201007	0.0111	0.0701617	318450
11:36504867	A	G	0.136	0.0198048	0.0111	0.0743891	308508
11:36506054	G	T	0.131	0.0202027	0.0111	0.0687503	318440
11:36509146	C	T	0.13	-0.00950469	0.0085	0.263482	314772
11:36509189	T	G	0.114	0.0206007	0.0111	0.0634655	328376
11:36510026	C	T	0.119	0.0192032	0.0109	0.0781105	327661
11:36510547	A	G	0.126	-0.00740253	0.0086	0.38937	323278
11:36513786	T	C	0.095	-0.00720399	0.0086	0.402214	331812
11:36515446	G	A	0.121	0.0216016	0.0111	0.0516444	328771
11:36517926	A	G	0.131	0.023197	0.0111001	0.0366351	324308
11:36523612	T	C	0.131	0.0243952	0.0113001	0.0308617	324308
11:36524908	T	G	0.135	0.0204987	0.011	0.0623908	322036
11:36525293	T	C	0.135	0.0239956	0.0110001	0.0291534	322036
11:36526846	G	A	0.134	0.0225013	0.0111001	0.042649	318146
11:36533885	A	G	0.116	0.0187955	0.0115	0.102177	334993
11:36534427	A	C	0.114	0.0221025	0.0113	0.0504696	328376
11:36537578	G	T	0.116	0.0232993	0.0111001	0.0358144	334993
11:36542800	T	C	0.113	0.0139975	0.0124	0.258969	325227
11:36543744	T	C	0.116	0.0232993	0.0112001	0.0374992	329142
11:36550624	G	C	0.116	0.0267958	0.0109001	0.0139591	329142
11:36551082	G	A	0.132	0.0268985	0.0109001	0.013597	316389
11:36553134	T	C	0.121	0.0270013	0.0108001	0.0124159	322978
11:36553952	A	G	0.132	0.027104	0.0108001	0.0120864	316389
11:36556258	A	G	0.132	0.0267958	0.0109001	0.0139591	316389
11:36566839	G	C	0.106	0.0270013	0.0113001	0.0168724	301038
11:36579290	C	T	0.263	0.0217958	0.0115	0.0580552	305974
11:36587017	C	A	0.263	0.0263953	0.0113001	0.0194989	298981
11:36589071	C	G	0.078	0.0236986	0.0116001	0.0410551	267504
11:36589341	T	C	0.076	0.0251024	0.0114001	0.0276684	270356
11:36589622	G	A	0.078	0.0255024	0.0114001	0.0252836	271082
11:36595600	G	A	0.44	0.0292023	0.0110001	0.00793728	285236
11:36597734	G	A	0.08	0.023801	0.0113001	0.0351807	268447
11:36599069	T	C	0.08	0.0289037	0.0110001	0.00859931	268447
11:36600232	C	T	0.08	0.0288008	0.0110001	0.00883874	272087
11:36601170	A	G	0.44	0.0133994	0.0124	0.279878	285236
11:36601872	A	G	0.092	-0.0154993	0.00860003	0.0715087	325558
11:36602065	C	G	0.134	-0.0155977	0.00870003	0.0729993	336406
11:36602958	T	C	0.08	0.0110003	0.0151	0.46631	272087
11:36603065	C	A	0.099	0.0117993	0.0152	0.437588	319821
11:36603733	G	A	0.08	0.010505	0.015	0.483719	272087
11:36605134	T	C	0.091	-0.0204985	0.00790008	0.00946691	328774
11:36605735	C	G	0.09	0.00940408	0.0149	0.527944	326893
11:36606093	G	T	0.128	0.00930314	0.0149	0.532383	343245
11:36606219	A	C	0.091	0.00869772	0.0148	0.556744	328774
11:36607338	A	G	0.128	-0.0208021	0.00790008	0.00845961	343245
11:36608141	G	A	0.091	0.000100005	0.0127	0.993717	328774
11:36609186	G	T	0.1	-0.0321961	0.0106001	0.00238684	316974
11:36609242	A	G	0.078	0.00889948	0.0148	0.547629	271082
11:36609293	A	G	0.09	0.00369682	0.0124	0.765603	326893
11:36609851	G	A	0.1	0.00889948	0.0148	0.547629	316974
11:36610915	T	C	0.09	-9.9995e-05	0.0127	0.993718	326893
11:36611681	G	A	0.079	0.00120072	0.0128	0.925263	267942
11:36612090	T	C	0.309	-0.0329027	0.0107001	0.00210515	277764
11:36612260	T	C	0.079	-0.00019998	0.0127	0.987437	267942
11:36612700	C	T	0.195	-0.0323994	0.0107001	0.00246221	263393
11:36612897	A	G	0.1	0.000100005	0.0127	0.993717	316974
11:36612930	A	G	0.079	0.0041988	0.0124	0.734901	267942
11:36612954	G	A	0.128	0.00940408	0.015	0.530699	343245
11:36613807	C	T	0.44	0.000900405	0.0128	0.94392	285236
11:36616867	G	A	0.31	0.0041988	0.0124	0.734901	277270
11:36617858	A	C	0.037	0.000900405	0.0128	0.94392	261434
11:36711834	A	G	0.437	0.00780034	0.015	0.603047	293038
11:36728603	G	A	0.178	-0.00299551	0.00859999	0.727603	312152
11:3676824	C	T	0.61	-0.00529595	0.0193	0.783776	310980
11:36827869	A	G	0.12	0.0075988	0.015	0.612444	331138
11:37008440	A	C	0.217	-0.00740253	0.0103	0.47233	333367
11:37168898	T	G	0.37	0.00450011	0.0124	0.71667	301515
11:37171833	G	A	0.446	0.00780034	0.015	0.603047	315601
11:37187241	C	T	0.384	-0.0327963	0.0107001	0.00217645	329663
11:37235006	C	A	0.074	-0.0204985	0.00790008	0.00946691	304461
11:37251134	T	G	0.524	-0.0020978	0.00859999	0.807285	321149
11:37590232	A	G	0.252	-0.00679685	0.0217	0.754114	329794
11:38264006	C	T	0.308	-0.0177024	0.00780006	0.0232367	265757
11:38401216	G	A	0.391	0.000900405	0.00979998	0.926795	295154
11:38403648	C	T	0.473	-0.0108015	0.0112	0.334838	321345
11:38645915	G	A	0.137	0.000500125	0.00879999	0.954679	295755
11:39390687	T	C	0.823	0.0142003	0.00790003	0.0722553	313534
11:39675044	C	T	0.401	0.0137035	0.00750003	0.0676814	292607
11:39798676	A	T	0.625	-0.0147014	0.00750003	0.0499749	307616
11:40047754	T	C	0.586	0.00339576	0.0145	0.814837	321431
11:40357510	T	G	0.279	-0.00850374	0.0074	0.250493	316528
11:4117155	C	T	0.552	-0.00669752	0.0193	0.728574	323912
11:41212670	C	T	0.168	0.0186019	0.00840005	0.0267941	326757
11:41216468	T	C	0.193	-0.0115036	0.00880001	0.191137	318727
11:41239380	A	C	0.497	-0.0231011	0.0079001	0.00345395	311929
11:41902777	T	G	0.122	0.0114958	0.00740002	0.120307	320697
11:41925699	A	C	0.122	0.0303046	0.0112001	0.0068153	326451
11:41926727	T	C	0.122	0.0037972	0.00979999	0.698408	326451
11:42014693	C	T	0.122	0.000300045	0.00789999	0.969703	320695
11:42164304	A	G	0.237	0.00230265	0.00779999	0.767832	320477
11:42216902	T	C	0.369	0.00690378	0.0075	0.35731	309644
11:4226692	T	C	0.325	-0.00239712	0.0194	0.901661	337241
11:4238769	T	C	0.321	-0.0115036	0.00860001	0.181019	330785
11:42637748	G	T	0.314	0.0117993	0.00830001	0.155141	334699
11:42789952	G	A	0.216	-0.00229736	0.00979999	0.814655	334477
11:428385	G	A	0.825	0.00359646	0.00999998	0.719111	292022
11:429659	T	C	0.556	0.00280393	0.0129	0.827929	307626
11:42970488	G	A	0.127	-0.0168964	0.00940003	0.0722582	279379
11:42979811	A	G	0.121	0.017197	0.00750005	0.0218526	286397
11:43036313	A	G	0.457	0.0170953	0.0113	0.130317	314242
11:43105620	A	G	0.26	0.010505	0.0112	0.348273	339060
11:43125826	A	T	0.677	0.0104039	0.0112	0.352929	329704
11:43131396	G	A	0.677	0.024098	0.0113001	0.032961	321409
11:43137342	G	A	0.676	0.00849599	0.0087	0.328792	320890
11:43137851	A	G	0.691	0.00979784	0.00780001	0.209068	320988
11:43140241	A	G	0.139	-0.0247024	0.00780011	0.00154059	332440
11:43175790	T	G	0.374	0.0217038	0.00880007	0.0136507	315996
11:431834	G	A	0.825	0.00999983	0.0098	0.307543	275573
11:432213	A	G	0.274	-0.0136958	0.00780003	0.0791117	278382
11:432436	A	G	0.557	-0.0010994	0.00859999	0.898278	307766
11:433135	C	T	0.826	0.0164038	0.0103	0.11125	282170
11:433554	T	C	0.212	-0.00139902	0.00779999	0.857654	290934
11:433867	A	G	0.185	-0.0139029	0.0147	0.344263	309194
11:433965	A	G	0.184	-0.0125015	0.0145	0.388591	316996
11:433995	A	G	0.567	-0.0127978	0.0145	0.37745	309321
11:43408419	T	C	0.377	-0.0210959	0.0119	0.0762687	323334
11:434659	A	G	0.276	-0.0133998	0.0102	0.188945	277129
11:435354	T	G	0.56	-0.00990082	0.00760001	0.192664	316478
11:435463	T	A	0.184	-0.0133998	0.0105	0.201895	316996
11:435904	A	G	0.561	0.00739729	0.0089	0.405885	316633
11:435941	G	A	0.184	-0.0100988	0.00760001	0.183916	316996
11:436154	G	A	0.825	-0.0132025	0.0104	0.204275	270398
11:436461	C	T	0.281	-0.0189984	0.00950005	0.0455198	286837
11:437088	C	T	0.817	-0.0195967	0.00970005	0.0433553	276541
11:437401	G	C	0.821	-0.0198026	0.00960005	0.0391351	270728
11:437559	T	C	0.823	-0.0108015	0.00760001	0.155247	278399
11:437781	C	G	0.569	0.00700447	0.00889999	0.43127	309663
11:437811	G	T	0.568	-0.0103958	0.00750001	0.165716	309490
11:43806737	A	G	0.067	-0.020998	0.012	0.0801483	329190
11:438459	C	T	0.824	-0.0204005	0.00960005	0.0335834	279641
11:438662	G	A	0.716	-0.0117013	0.00750002	0.118721	305717
11:438755	G	A	0.662	-0.0202045	0.00960005	0.035324	314108
11:438926	G	A	0.289	-0.0139029	0.0106	0.189657	275662
11:438939	C	G	0.825	0.00729656	0.0087	0.401646	280898
11:439039	A	G	0.557	-0.0153023	0.0103	0.137369	316028
11:439073	G	A	0.824	-0.0141987	0.0105	0.176293	279641
11:439205	A	C	0.288	-0.0140015	0.0104	0.178206	276231
11:439219	A	G	0.557	-0.0115036	0.00760002	0.130121	316028
11:43969231	T	G	0.641	-0.0162965	0.00750004	0.0297914	330012
11:43993024	A	G	0.655	0.00020002	0.00819999	0.980539	319051
11:43996193	T	C	0.451	0.015205	0.00780003	0.0512534	291187
11:44017783	T	C	0.382	0.0166986	0.00790004	0.0345373	313380
11:44026030	A	G	0.528	0.0183982	0.00790005	0.0198659	330283
11:440343	C	A	0.565	-0.0131038	0.00760002	0.0846763	308988
11:440765	C	G	0.258	-0.0153023	0.0104	0.14119	282879
11:44092880	T	C	0.124	0.0151035	0.00800003	0.0590356	327746
11:441140	T	C	0.12	-0.00320486	0.00839999	0.702809	293325
11:44297929	A	G	0.356	-0.00499749	0.0105	0.634108	314471
11:443587	T	C	0.077	0.00820356	0.0079	0.299072	301817
11:443731	A	G	0.639	0.00660174	0.00879999	0.453135	312543
11:444628	T	C	0.192	-0.0152038	0.0104	0.143767	319988
11:448175	T	A	0.19	-0.0108015	0.00750001	0.149813	315804
11:449818	G	C	0.835	-0.0150955	0.0104	0.146644	300097
11:45050849	A	G	0.189	-0.00639948	0.0077	0.405916	323869
11:45062339	G	T	0.166	-0.0101978	0.00760001	0.179655	329900
11:450763	G	T	0.2	0.00470103	0.00879999	0.593197	310261
11:450987	C	G	0.194	-0.0110982	0.00750001	0.138939	317476
11:451872	T	A	0.137	-0.0126003	0.00760002	0.0973322	306610
11:451876	G	C	0.042	0.0075988	0.009	0.398495	249573
11:45297599	C	T	0.47	-0.0128965	0.0146	0.377063	313050
11:45298825	A	G	0.47	-0.00689617	0.0076	0.3642	313050
11:45304265	C	T	0.47	-0.0044003	0.00779999	0.572657	313050
11:4537289	G	A	0.232	-0.0161981	0.0105	0.12291	340740
11:45398217	A	C	0.385	-0.00079968	0.00779999	0.918341	329345
11:45406048	C	T	0.793	-0.0154008	0.00770004	0.0454901	337348
11:454697	C	T	0.307	-0.0158044	0.0119	0.184144	322147
11:454743	T	C	0.188	-0.0132025	0.0143	0.355877	325187
11:454746	A	G	0.191	0.0114048	0.00780001	0.1437	321267
11:454980	G	A	0.311	-0.0218985	0.00940007	0.0198269	319849
11:455321	A	G	0.19	-0.0210959	0.00950006	0.0263775	322558
11:457879	T	C	0.124	-0.0141001	0.0103	0.171017	266914
11:458595	A	G	0.116	-0.0205964	0.00940006	0.0284448	273766
11:45864323	C	T	0.204	-0.0101978	0.00730001	0.162426	341022
11:460303	C	T	0.31	-0.0198026	0.00940005	0.0351478	320416
11:460765	G	A	0.125	-0.0254046	0.0110001	0.0209165	273918
11:462684	T	C	0.116	0.0377019	0.0209001	0.0712456	273766
11:462855	A	G	0.125	-0.0136958	0.00800002	0.0869026	273917
11:463577	T	C	0.07	-0.0222017	0.00940007	0.0181832	307612
11:463826	G	A	0.328	-0.0210959	0.00940006	0.0248175	318864
11:464291	T	C	0.308	-0.014997	0.00800003	0.0608457	321565
11:464667	C	T	0.307	-0.0214973	0.00940006	0.0222	314242
11:46522306	C	A	0.316	-0.00509699	0.0111	0.646099	294528
11:46559730	C	T	0.088	0.0146975	0.00780003	0.0595265	278849
11:465763	A	C	0.127	0.017604	0.0123	0.152367	261505
11:466032	T	A	0.125	0.00680309	0.0125	0.586271	273918
11:466468	C	T	0.358	-0.0142973	0.00800003	0.0739121	313682
11:46652742	T	G	0.086	0.0103029	0.0094	0.273056	258199
11:46657430	G	T	0.317	0.00749804	0.00979999	0.444208	294029
11:46660623	C	T	0.157	0.00040008	0.00749999	0.957458	324829
11:46684677	G	T	0.168	0.00040008	0.00749999	0.957458	313747
11:466857	T	C	0.192	0.011597	0.0121	0.337847	326908
11:46693064	T	G	0.086	0.00040008	0.00749999	0.957458	261752
11:46697142	T	C	0.14	-0.00079968	0.00749999	0.915087	324187
11:46702691	A	G	0.139	0.022399	0.00890007	0.0118453	326144
11:46704439	G	A	0.147	-0.0147999	0.00890002	0.0963304	329679
11:46708196	T	C	0.202	0.0152599	0.00830079	0.0660089	277637
11:46710829	C	T	0.147	-0.0128776	0.0140001	0.357667	329678
11:46711854	G	A	0.186	0.0186999	0.0147013	0.203376	289652
11:46714279	C	T	0.39	0.0142387	0.00830078	0.0862819	303035
11:46724068	C	G	0.147	0.0143154	0.0146011	0.326872	329678
11:46728966	C	T	0.212	-0.00929967	0.00990008	0.347549	252370
11:46729872	C	T	0.398	-0.00587919	0.00780029	0.45102	293321
11:46730043	T	C	0.147	-0.0092471	0.00990008	0.350282	329677
11:46730639	G	C	0.203	-0.00954985	0.00980008	0.329825	282289
11:467339	G	A	0.306	0.00650109	0.0125	0.603003	322734
11:46735956	G	A	0.087	-0.00984992	0.0102001	0.334209	266273
11:4673647	G	A	0.756	0.0187955	0.0118	0.111197	269118
11:46736768	T	C	0.086	-0.0111224	0.0098001	0.256407	261753
11:467368	G	A	0.126	0.0121029	0.0121	0.317193	263279
11:46741908	A	C	0.087	-0.00621429	0.00790028	0.431522	266273
11:46742489	G	A	0.087	-0.00644042	0.00790028	0.41495	266273
11:46743135	C	T	0.087	0.0115354	0.0144011	0.423125	266274
11:46743247	C	T	0.2	-0.0108207	0.0098001	0.26953	285449
11:46743334	C	T	0.087	0.0133089	0.0144011	0.355403	266273
11:46743432	A	G	0.087	-0.0114381	0.0098001	0.243153	266273
11:46744357	A	G	0.086	0.0133089	0.0144011	0.355403	258203
11:46744368	C	T	0.274	0.0139006	0.0146011	0.341085	305198
11:46744369	A	G	0.087	-0.0124942	0.00980011	0.202344	259027
11:46744470	A	G	0.2	0.0132102	0.0144011	0.358983	285448
11:46744528	C	T	0.273	0.012914	0.0144011	0.369858	305895
11:46745003	T	C	0.2	0.0132102	0.0144011	0.358983	285448
11:46746258	C	G	0.2	0.0127352	0.0144011	0.376521	285448
11:46747065	G	C	0.2	-0.0107412	0.00980009	0.273067	285448
11:46747979	C	T	0.2	0.0132195	0.0144011	0.358645	285448
11:46749234	A	G	0.088	0.0132195	0.0144011	0.358645	263534
11:46749246	C	T	0.087	0.0142082	0.0147011	0.333811	266272
11:46749334	A	T	0.087	-0.0112327	0.00850002	0.186336	259024
11:46749648	A	G	0.087	0.0144269	0.0146011	0.323119	266272
11:46750064	G	C	0.087	-0.011141	0.0098001	0.255613	266272
11:46750638	C	T	0.403	-0.0108335	0.00850002	0.202478	299645
11:46751401	C	T	0.2	-0.0112385	0.0098001	0.251477	285448
11:46751848	G	T	0.087	-0.0112327	0.0098001	0.251721	266272
11:46752659	T	G	0.087	-0.0112341	0.0098001	0.251659	266272
11:46752958	C	T	0.087	-0.0115008	0.0098001	0.240581	266273
11:46755388	C	G	0.088	0.0151117	0.0144011	0.294022	263537
11:46755653	A	T	0.088	0.0141973	0.0144011	0.324209	259910
11:46758037	A	G	0.087	0.0180646	0.0146012	0.216015	266272
11:46758290	A	G	0.2	0.0144059	0.0144011	0.317149	279711
11:46758383	T	C	0.087	0.0144059	0.0144011	0.317149	266272
11:46758882	T	C	0.087	-0.00468737	0.0078003	0.547892	266272
11:46760756	A	G	0.431	-0.0115051	0.0098001	0.240405	301653
11:46762516	T	C	0.198	0.0142961	0.0144011	0.320852	281831
11:46762817	A	G	0.094	0.0142961	0.0144011	0.320852	329618
11:46764649	T	C	0.198	0.0139996	0.0144011	0.33099	281831
11:46766890	C	T	0.095	0.0128905	0.0144011	0.37073	326510
11:46768041	G	A	0.201	0.0175995	0.0145012	0.224878	278667
11:46768405	A	G	0.201	0.0152977	0.0144011	0.28812	278667
11:467689	A	C	0.117	-0.0198026	0.0148	0.180892	271734
11:46769788	C	A	0.201	-0.0112916	0.0099001	0.254054	278667
11:46770359	T	C	0.198	0.0150999	0.0144011	0.294399	281831
11:46771358	G	T	0.114	0.0152977	0.0144011	0.28812	253024
11:467720	A	G	0.192	-0.0182033	0.00790005	0.0212114	326908
11:46773354	C	T	0.201	-0.00802525	0.00770027	0.297317	278667
11:46776093	G	A	0.112	-0.0132729	0.00990012	0.180025	256962
11:46781718	T	A	0.108	-0.00332704	0.0125003	0.790118	257372
11:46782472	A	C	0.112	-0.0131658	0.00990011	0.183562	256962
11:46783435	C	T	0.094	-0.00509472	0.0125003	0.683591	329618
11:46784697	C	A	0.112	-0.0129528	0.00990011	0.190754	256963
11:46787374	G	C	0.201	-0.0129528	0.00990011	0.190754	278667
11:46787406	G	C	0.202	-0.0130502	0.00990011	0.187443	277635
11:46788691	T	C	0.201	-0.012572	0.00990011	0.204125	278667
11:46792695	T	A	0.114	0.0115231	0.013101	0.379098	249206
11:46794848	G	A	0.112	-0.0129528	0.00990011	0.190754	253084
11:46794885	T	C	0.202	0.0117831	0.013101	0.368438	277635
11:46796683	C	A	0.112	0.00526157	0.0133008	0.692414	253084
11:46798230	T	C	0.086	0.0118808	0.013101	0.364479	265375
11:46800460	G	A	0.112	-0.00331471	0.0125003	0.790878	253084
11:46803700	G	C	0.112	0.0112837	0.013101	0.389081	253084
11:46803785	A	G	0.202	-0.0121445	0.00990011	0.219933	277635
11:46806553	T	C	0.115	-0.0125697	0.00990011	0.204207	247319
11:46807378	T	C	0.202	-0.0122517	0.00990011	0.21589	277635
11:46818870	C	T	0.202	0.0108181	0.013201	0.412507	277635
11:46820788	A	G	0.101	0.0116745	0.013201	0.3765	335463
11:46821078	C	A	0.202	-0.012375	0.00990011	0.211306	277635
11:4682376	C	A	0.553	0.0122953	0.0123	0.317496	315467
11:46836611	C	T	0.102	0.0115768	0.013201	0.380507	332544
11:46836747	C	T	0.202	0.0151899	0.0145011	0.294869	277635
11:46843512	T	C	0.202	0.0116745	0.013201	0.3765	277635
11:46847279	G	A	0.113	0.0113814	0.013201	0.388599	319675
11:46847715	C	G	0.202	-0.012375	0.00990011	0.211306	277634
11:46855123	A	G	0.202	0.00988379	0.0132009	0.454027	277635
11:46857279	C	T	0.204	-0.0122775	0.00990011	0.214923	275602
11:46857504	C	T	0.101	-0.0126665	0.00990011	0.200745	335463
11:46858973	G	A	0.102	0.000128377	0.0120003	0.991465	332544
11:4687238	T	C	0.423	-0.0106036	0.0111	0.339437	328194
11:46890197	A	G	0.202	-0.012871	0.00990011	0.193571	277634
11:46891789	T	C	0.202	0.000713453	0.0120003	0.952591	277634
11:46893769	C	T	0.191	-0.0129684	0.00990011	0.190222	283872
11:46897446	A	G	0.202	-0.0125691	0.00990011	0.204229	277634
11:46900659	T	G	0.202	0.00424964	0.0117004	0.716451	277635
11:46901156	T	A	0.202	-0.0136691	0.00990012	0.167371	277635
11:470331	G	A	0.385	-0.0134985	0.00800002	0.0915446	312452
11:47054448	G	A	0.093	-0.0129684	0.00990011	0.190222	289606
11:47065072	A	G	0.092	-0.0152722	0.00990014	0.122923	292431
11:47070915	T	C	0.082	0.000821556	0.0120003	0.945418	334419
11:47071513	T	C	0.082	0.000114708	0.0120003	0.992373	324513
11:47071900	A	G	0.082	-0.013869	0.00990012	0.161245	334419
11:47077032	G	A	0.082	-0.0139663	0.00990012	0.158327	334419
11:47081470	T	C	0.082	-0.00586928	0.0100001	0.557254	334419
11:47082255	T	G	0.082	-0.013869	0.00990012	0.161245	334419
11:47082464	T	C	0.082	-0.0135675	0.00990012	0.170552	334419
11:47084871	T	A	0.082	-0.0135675	0.00990012	0.170552	334419
11:47089690	T	C	0.082	-0.00309052	0.0134	0.817598	334419
11:47091555	T	C	0.082	-0.00341055	0.0134	0.799095	334418
11:47092682	T	C	0.082	-0.00189594	0.0132002	0.885793	339544
11:47094546	A	G	0.081	-0.00752023	0.0134002	0.574658	338179
11:47097298	T	C	0.082	-0.00189594	0.0132002	0.885793	339544
11:47099167	G	T	0.082	-0.00189594	0.0132002	0.885793	334418
11:47106994	A	G	0.082	-0.00179138	0.0132002	0.892052	334418
11:47132760	C	A	0.082	-0.00179138	0.0132002	0.892052	339543
11:471670	T	C	0.192	-0.0134985	0.00810002	0.0956189	326908
11:472324	C	T	0.312	0.0112025	0.0123	0.362415	319288
11:47249294	A	G	0.695	-0.00177895	0.0132002	0.892796	286409
11:47258853	T	C	0.261	-0.00189594	0.0132002	0.885793	268688
11:472997	C	T	0.31	0.0114958	0.0121	0.342078	297673
11:47306630	T	C	0.056	-0.00151098	0.0132002	0.908868	218212
11:473300	T	G	0.125	-0.0235993	0.0078001	0.00248209	273918
11:47336320	T	A	0.215	-0.00120761	0.0132002	0.927108	313846
11:474033	T	C	0.189	-0.0204005	0.00930005	0.028265	323866
11:47434986	A	G	0.311	-0.00160359	0.0131002	0.902575	327999
11:476274	A	G	0.305	-0.0133011	0.00800002	0.0963848	315393
11:47663049	G	A	0.32	-0.00102821	0.0132002	0.937913	339991
11:476957	C	T	0.305	0.0104039	0.0123	0.397637	315393
11:47702395	G	A	0.194	-0.0017899	0.0131002	0.891322	324344
11:477623	T	C	0.125	0.00540458	0.0125	0.665475	273918
11:478147	C	A	0.116	-0.0198026	0.00930005	0.0332292	273766
11:478401	A	G	0.192	-0.0202045	0.00770007	0.00869198	313289
11:47910823	G	T	0.338	-0.0012998	0.0132002	0.92156	330638
11:480870	T	C	0.192	-0.0197046	0.00930005	0.0341107	319989
11:480950	G	C	0.306	-0.0141001	0.00800003	0.0779832	314813
11:481603	A	G	0.305	-0.012699	0.00830002	0.126017	323327
11:482166	A	G	0.188	0.010697	0.0121	0.376669	325187
11:482568	T	C	0.192	-0.0203025	0.00940005	0.030786	319990
11:48286231	A	T	0.708	-0.00110101	0.0132002	0.933527	315543
11:484204	G	A	0.484	-0.0129952	0.00810002	0.108639	304075
11:484469	T	C	0.125	-0.0129952	0.00810002	0.108639	273918
11:48518893	G	A	0.581	0.000794779	0.0131002	0.951623	329045
11:4854938	C	T	0.188	0.00640044	0.00859999	0.456733	270845
11:486076	A	G	0.116	0.010697	0.0121	0.376669	265211
11:486414	A	G	0.125	0.00589736	0.0125	0.637077	273918
11:486874	C	T	0.188	-0.0183997	0.00950004	0.0527698	325188
11:487101	T	C	0.125	-0.0194987	0.00940005	0.0380501	273918
11:487136	A	G	0.115	-0.0176041	0.00810005	0.029755	275834
11:487201	C	T	0.125	-0.0128965	0.00800002	0.10695	273918
11:487257	C	G	0.188	-0.0208021	0.00940006	0.0268991	325188
11:487666	T	C	0.052	-0.0194006	0.00940005	0.0390289	287258
11:487935	T	C	0.192	-0.0172012	0.00760005	0.0236171	319989
11:488140	T	C	0.191	0.0108992	0.0121	0.367716	321267
11:488389	A	C	0.189	0.00530404	0.0127	0.676209	323865
11:488877	T	C	0.192	0.010505	0.0121	0.385295	319989
11:488878	C	T	0.133	-0.0199007	0.00940005	0.034253	273197
11:489386	C	T	0.19	0.0111014	0.0121	0.358896	322559
11:489537	T	C	0.125	0.00619918	0.0125	0.61994	273918
11:489829	A	C	0.189	0.0111014	0.0121	0.358896	323866
11:490035	T	C	0.101	-0.0198026	0.00940005	0.0351478	261186
11:491334	C	A	0.13	-0.0150955	0.0176	0.391059	248213
11:492057	T	C	0.124	-0.0194987	0.00940005	0.0380501	275812
11:492199	C	T	0.323	-0.0202045	0.00940005	0.0316024	313428
11:492617	A	G	0.125	-0.0213994	0.00940006	0.0228151	273918
11:4936613	T	G	0.129	-0.0098018	0.0113	0.385714	316852
11:493730	G	A	0.124	-0.0198026	0.00940005	0.0351478	271309
11:494510	C	T	0.128	0.00329542	0.0118	0.780035	268418
11:494662	A	G	0.124	-0.0199007	0.00940005	0.034253	271309
11:494942	C	G	0.306	0.010505	0.0121	0.385295	314814
11:495057	T	G	0.132	-0.0203025	0.00940005	0.030786	270348
11:495103	G	A	0.355	0.0123965	0.0136	0.362027	314864
11:495283	C	T	0.125	0.0166986	0.0125	0.181585	283203
11:495699	C	A	0.124	0.0103029	0.0121	0.394503	271309
11:495892	G	C	0.124	-0.00669752	0.008	0.402485	271309
11:496116	A	G	0.195	0.010505	0.0121	0.385295	316240
11:496193	G	T	0.127	0.00920221	0.0122	0.450681	265810
11:496541	T	C	0.124	0.00780034	0.0121	0.519149	271309
11:496626	G	A	0.302	0.00920221	0.0122	0.450681	325136
11:496924	C	G	0.645	-0.0150955	0.00810003	0.0623732	306948
11:497039	T	C	0.07	0.00240288	0.0119	0.839977	311812
11:497151	G	A	0.132	-0.0208021	0.00780008	0.00765514	279669
11:498383	T	C	0.187	0.00670241	0.0119	0.573279	326525
11:498442	A	G	0.132	0.00959589	0.0122	0.431546	274949
11:499059	T	C	0.19	0.00940408	0.0122	0.44081	322560
11:499547	C	A	0.244	-0.0204985	0.00940006	0.0292075	307065
11:499583	A	G	0.229	0.00849599	0.0122	0.486183	306713
11:500248	A	G	0.218	0.00950503	0.0122	0.43592	317652
11:500282	A	G	0.122	-0.0114047	0.00800001	0.153987	270673
11:501429	A	G	0.114	0.0102019	0.00790001	0.196574	269255
11:501468	A	G	0.124	-0.0148985	0.0147	0.310821	271309
11:502013	A	G	0.318	0.00520351	0.0117	0.656504	316021
11:502371	A	G	0.126	-0.0189003	0.00940004	0.0443617	263280
11:5029457	G	A	0.121	0.00810274	0.0077	0.29266	334725
11:503385	G	C	0.124	0.00250313	0.0118	0.832006	271309
11:503710	T	C	0.124	-0.018704	0.00940004	0.0466156	271309
11:503993	A	G	0.077	-0.0134985	0.00880002	0.12505	306084
11:504411	G	C	0.125	-0.0110982	0.00900001	0.217527	260824
11:504507	A	C	0.189	-0.0240973	0.00900009	0.00741842	323866
11:504636	A	G	0.189	0.010505	0.0123	0.393069	323866
11:505006	C	G	0.19	0.0041988	0.0127	0.740935	329533
11:505025	A	T	0.125	0.00900038	0.0122	0.460674	260824
11:505780	C	T	0.124	-0.00999983	0.00800001	0.211308	271309
11:506229	T	C	0.124	0.00879859	0.0123	0.474403	271309
11:506442	T	G	0.124	0.00920221	0.0122	0.450681	271309
11:506596	T	C	0.125	0.00940408	0.0122	0.44081	260824
11:506826	C	G	0.128	-0.00899938	0.0142	0.526237	272910
11:507670	A	C	0.191	0.00900038	0.0124	0.467938	328213
11:508720	T	C	0.124	-0.0194987	0.00940005	0.0380501	271309
11:509333	G	A	0.191	-0.0194006	0.00940005	0.0390289	328212
11:511516	T	C	0.191	-0.0202045	0.00930005	0.0298168	328212
11:511707	G	T	0.124	0.00889948	0.0124	0.472942	266915
11:511805	T	C	0.191	0.00889948	0.0122	0.465716	328212
11:512046	C	T	0.293	0.00889948	0.0122	0.465716	330857
11:512511	G	A	0.191	0.00910129	0.0122	0.455663	328212
11:512973	G	T	0.124	0.00889948	0.0124	0.472942	266915
11:513196	T	C	0.191	0.00989883	0.012	0.409427	328212
11:515113	A	C	0.077	-0.0200967	0.00930005	0.0307012	310440
11:515146	A	C	0.077	0.00859685	0.0122	0.481022	310440
11:515224	A	G	0.124	-0.0218006	0.00930006	0.0190711	266915
11:516487	T	A	0.296	-0.0213994	0.00930006	0.0213919	328899
11:516563	A	G	0.065	0.00900038	0.0123	0.464328	316538
11:517039	A	G	0.124	-0.0213994	0.00930006	0.0213919	266915
11:517173	A	G	0.125	-0.0119977	0.00800002	0.133688	256668
11:517193	T	C	0.077	-0.0214973	0.00930006	0.0208042	310440
11:517216	C	T	0.292	0.00849599	0.0123	0.489734	323385
11:517369	C	T	0.139	-0.0217028	0.00930006	0.0196158	263226
11:517473	T	G	0.125	-0.011296	0.0141	0.423055	256668
11:517706	A	G	0.292	-0.0111971	0.0141	0.427126	323385
11:518280	T	C	0.124	0.00849599	0.0123	0.489734	266915
11:518306	C	G	0.124	-0.012699	0.00800002	0.112428	266915
11:518509	A	G	0.124	-0.0295976	0.0151001	0.0499842	266915
11:518808	C	T	0.124	0.00790113	0.0123	0.520634	266915
11:518990	C	G	0.181	0.00780034	0.0125	0.532609	314481
11:519077	T	C	0.181	-0.0117013	0.0141	0.406608	314481
11:520339	A	T	0.03	-0.0132025	0.00810002	0.103116	209865
11:520482	A	C	0.295	0.00020002	0.0118	0.986476	321458
11:520921	C	G	0.124	0.00790113	0.0125	0.527327	266915
11:5209592	G	A	0.866	0.00920221	0.00740001	0.213669	285819
11:521119	A	G	0.283	-0.0133011	0.00810002	0.100567	313794
11:521462	T	C	0.111	0.00769957	0.0123	0.531327	267120
11:521954	A	T	0.191	0.00780034	0.0123	0.525967	314536
11:521966	C	T	0.058	0.00800193	0.0123	0.515328	281094
11:522022	T	A	0.187	0.00820356	0.0123	0.5048	313058
11:522132	C	G	0.186	-0.0251998	0.00970009	0.00937975	314355
11:522170	A	G	0.184	-0.0254046	0.00970009	0.00881875	316993
11:522480	G	A	0.073	0.0542978	0.0268002	0.0427625	308296
11:523218	G	A	0.185	-0.0147014	0.00810003	0.0695267	315665
11:524371	T	C	0.12	0.00849599	0.0123	0.489734	270148
11:524397	C	T	0.298	-0.0133998	0.00830002	0.106434	311832
11:524679	G	A	0.185	0.00589736	0.0129	0.647556	315665
11:524701	A	G	0.183	-0.0263985	0.0095001	0.00545673	311804
11:524864	A	G	0.063	-0.0346043	0.0169001	0.0406011	283136
11:524919	C	T	0.289	-0.0259016	0.0096001	0.00697448	317474
11:525733	A	G	0.19	-0.0250048	0.00960009	0.00919713	309253
11:525784	C	T	0.493	-0.0255995	0.00960009	0.00766249	295981
11:526184	C	G	0.12	-0.0240973	0.0145	0.0965371	270148
11:526356	A	G	0.121	-0.0277027	0.00960011	0.00390587	272599
11:526438	G	C	0.186	0.0105959	0.0124	0.392822	314353
11:526478	G	A	0.123	-0.0204005	0.00820007	0.012852	273202
11:527129	A	G	0.121	-0.0280042	0.00960011	0.00353337	272599
11:527223	G	C	0.207	-0.0288012	0.00970012	0.00298613	315701
11:527759	G	T	0.21	-0.0274984	0.0162001	0.0896157	319276
11:528575	G	A	0.26	-0.0180953	0.00820005	0.027333	308251
11:528585	T	C	0.154	-0.0311982	0.00960015	0.001155	305372
11:528610	T	C	0.046	-0.0194006	0.00770007	0.011751	254959
11:529967	C	T	0.219	0.010697	0.0124	0.388323	316601
11:531214	C	T	0.21	0.0116982	0.0123	0.341569	305691
11:531224	G	A	0.328	-0.0292966	0.00960013	0.00227555	310938
11:531324	A	G	0.098	0.013298	0.0122	0.275712	289156
11:531504	G	A	0.21	0.0117993	0.0123	0.33741	312372
11:531514	C	T	0.21	-0.0304031	0.00920014	0.000951007	312372
11:531572	A	G	0.121	-0.0297044	0.00910014	0.00109784	272599
11:531652	A	G	0.099	-0.0132025	0.00860002	0.124743	290978
11:532923	C	A	0.121	-0.0298015	0.0105001	0.00453681	272599
11:533037	A	G	0.097	0.0303974	0.0198001	0.124731	291813
11:534197	T	C	0.06	-0.0315956	0.00900016	0.000447172	292718
11:534242	G	A	0.31	-0.0295976	0.00930014	0.00146013	320414
11:534332	A	G	0.043	-0.0246048	0.00800011	0.00210109	256132
11:534916	G	A	0.109	-0.0184979	0.0131	0.157936	318934
11:535026	T	C	0.112	-0.0305001	0.00920015	0.000915855	316741
11:535098	G	T	0.209	-0.0305001	0.00920015	0.000915855	320397
11:535649	T	C	0.208	0.0111014	0.0123	0.366763	314580
11:535777	T	G	0.096	-0.0198026	0.013	0.12769	290081
11:535783	A	C	0.208	0.0107981	0.0123	0.380001	314580
11:535798	A	G	0.12	-0.0204005	0.0131	0.119403	274558
11:536236	G	C	0.11	-0.0317021	0.0163001	0.0517862	321775
11:536284	G	A	0.11	-0.0194006	0.00800006	0.0153061	321775
11:536773	G	A	0.11	0.037297	0.0204001	0.0675084	321775
11:536856	C	G	0.209	-0.0339955	0.0119001	0.00428021	320397
11:536911	A	G	0.111	-0.0336959	0.0118001	0.00429624	319235
11:537031	C	G	0.206	-0.0308007	0.00910015	0.00071271	316835
11:537120	T	C	0.12	-0.0301994	0.00920014	0.00102895	274558
11:537130	A	G	0.046	-0.0172995	0.0132	0.190004	254959
11:537236	C	T	0.209	-0.0299956	0.00920014	0.00111278	320397
11:537365	C	T	0.21	0.010697	0.0123	0.384478	319275
11:537466	T	G	0.111	-0.0336959	0.0118001	0.00429624	319235
11:537469	C	T	0.117	-0.0332026	0.0118001	0.00489669	321037
11:537502	T	C	0.12	-0.0332026	0.0118001	0.00489669	274558
11:538371	A	G	0.098	-0.0310044	0.00910015	0.000656773	293621
11:538532	C	G	0.323	-0.0335992	0.0118001	0.00440841	313421
11:538940	A	G	0.32	-0.0284028	0.00920012	0.00202039	314963
11:539058	T	C	0.121	0.0104039	0.0123	0.397637	272599
11:539080	T	G	0.295	0.028204	0.0198	0.154318	306152
11:539646	T	G	0.315	-0.0310044	0.00910015	0.000656773	317629
11:539648	A	G	0.199	-0.0311013	0.00910015	0.0006316	304914
11:539706	T	A	0.115	-0.0329995	0.0118001	0.00516536	320289
11:539744	G	A	0.318	-0.035203	0.0115001	0.0022053	316017
11:539906	C	T	0.115	0.0105959	0.0123	0.388985	320288
11:540005	T	C	0.122	-0.0198026	0.013	0.12769	270673
11:540082	C	T	0.117	-0.0227981	0.00800009	0.00437557	321038
11:540158	G	A	0.325	-0.0227981	0.00800009	0.00437557	312415
11:540584	A	G	0.119	0.010697	0.0123	0.384478	321933
11:542275	G	A	0.117	-0.0156962	0.00830003	0.0586114	321038
11:542392	G	C	0.096	-0.0197046	0.00800006	0.0137759	290081
11:542456	C	A	0.096	-0.0044003	0.00949999	0.643228	290081
11:542645	T	C	0.115	-0.0335992	0.0116001	0.00377414	320289
11:542844	C	T	0.117	-0.0198026	0.00800006	0.0133121	321038
11:543111	C	T	0.117	-0.0336959	0.0116001	0.00367509	321038
11:543376	A	G	0.113	0.0112025	0.0123	0.362415	325224
11:543382	G	T	0.062	-0.0338022	0.0115001	0.00328967	290977
11:544087	G	C	0.317	-0.0230034	0.00800009	0.0040353	316549
11:5444136	T	C	0.443	0.00359646	0.00769999	0.640448	316029
11:544528	T	G	0.061	-0.0343048	0.0114001	0.00261975	241699
11:544827	T	C	0.112	-0.0329995	0.0115001	0.00411138	322179
11:545087	C	T	0.38	-0.0212036	0.0132	0.108202	314005
11:545276	T	G	0.195	-0.0210959	0.0132	0.110005	309622
11:545345	A	G	0.096	-0.0333961	0.0116001	0.00399014	290080
11:545564	A	G	0.113	-0.0329027	0.0115001	0.00422208	319688
11:545700	A	G	0.118	-0.0330962	0.0115001	0.00400332	269736
11:546163	G	A	0.125	-0.0311982	0.0116001	0.0071564	256667
11:546377	G	A	0.345	-0.0298015	0.0161001	0.0641672	311018
11:546988	T	C	0.082	-0.020998	0.00800007	0.00867191	305981
11:547104	C	T	0.352	0.00270365	0.0178	0.879273	316078
11:547189	A	G	0.16	-0.031799	0.0117001	0.00657102	313687
11:547210	C	T	0.342	-0.0269048	0.00770014	0.000475721	312316
11:547358	G	T	0.348	-0.00750179	0.00949999	0.429725	309756
11:547390	A	G	0.084	-0.0215951	0.0132	0.101842	312800
11:547415	A	G	0.16	-0.0304031	0.0117001	0.00936231	313687
11:547433	C	A	0.095	0.00719583	0.0125	0.56484	292811
11:547644	A	G	0.109	0.0110003	0.0125	0.378847	289057
11:547716	G	A	0.16	-0.0204005	0.00790007	0.00981395	313687
11:547899	A	G	0.16	-0.0127978	0.0138	0.353732	313687
11:547943	C	T	0.156	-0.0194987	0.00780006	0.0124261	308010
11:548205	A	C	0.089	-0.0318959	0.0102001	0.00176598	315253
11:548485	T	G	0.118	-0.0205964	0.00790007	0.00913077	269736
11:548605	G	C	0.67	-0.0203025	0.00790007	0.0101724	309977
11:549051	C	G	0.347	-0.00990082	0.0135	0.463318	302469
11:549080	G	A	0.279	-0.0314987	0.0102001	0.00201466	301806
11:551235	A	G	0.172	-0.0189984	0.0132	0.150074	301929
11:551338	T	C	0.064	-0.0141001	0.0125	0.259316	289637
11:551644	T	C	0.056	-0.0320024	0.0102001	0.00170426	316168
11:551753	A	G	0.667	-0.0323026	0.0102001	0.00154086	293702
11:552331	A	G	0.039	-0.0299956	0.0104001	0.00392462	275789
11:552788	C	G	0.638	-0.00610135	0.0131	0.641393	296751
11:55339652	T	C	0.275	0.00559563	0.00849999	0.510339	335327
11:553866	A	G	0.647	0.00530404	0.0125	0.67133	307728
11:554018	A	G	0.056	0.023197	0.0080001	0.00373653	316168
11:554047	A	G	0.18	-0.0166998	0.00800004	0.0368465	315847
11:554659	A	G	0.543	-0.0147999	0.00850003	0.0816549	306015
11:55472533	T	G	0.148	-0.00809713	0.0092	0.378793	267668
11:554798	C	T	0.624	-0.0152038	0.0101	0.13224	299551
11:55479959	A	G	0.186	-0.0199007	0.0195	0.307469	334970
11:555547	A	G	0.069	-0.0308977	0.0159001	0.0519868	287914
11:555645	G	T	0.189	-0.0184979	0.0162	0.25352	310515
11:55577698	C	T	0.185	-0.0126003	0.00910001	0.166161	336367
11:556599	T	C	0.056	0.0154995	0.00820004	0.0587346	316168
11:557540	G	A	0.071	0.0538017	0.0206002	0.00900918	307751
11:557584	A	G	0.055	0.0187038	0.00800006	0.0193893	313780
11:557989	T	C	0.562	0.0202027	0.00790007	0.0105494	308494
11:558165	G	T	0.069	-0.0192044	0.0162	0.235837	315988
11:559016	T	C	0.813	-0.0134985	0.00970001	0.164045	300410
11:559089	T	C	0.061	0.0312018	0.0076002	4.03638e-05	318750
11:559964	T	C	0.062	0.0235962	0.0079001	0.00281893	309930
11:560448	T	C	0.048	-0.0326995	0.0154001	0.0337261	280468
11:560546	A	G	0.056	-0.0102968	0.0096	0.283458	312300
11:560871	T	G	0.602	-0.0178006	0.0162	0.271854	286038
11:562421	A	G	0.064	-0.0160997	0.0147	0.273421	297065
11:562437	A	G	0.176	-0.0189003	0.0164	0.249134	314931
11:562820	C	T	0.082	0.0325955	0.00760021	1.79672e-05	281010
11:5630635	C	T	0.75	0.00180162	0.00779999	0.817332	339588
11:563257	A	G	0.072	-0.0301994	0.0147001	0.03994	295699
11:563649	T	C	0.072	0.026498	0.0098001	0.00685416	295699
11:56381507	T	C	0.358	-0.012699	0.00790002	0.107952	305799
11:564045	C	T	0.073	-0.0142973	0.0155	0.356316	291963
11:564295	G	A	0.072	-0.0209001	0.0156	0.180328	295699
11:56431216	T	C	0.676	-0.00909848	0.0077	0.237356	320896
11:564738	T	C	0.079	-0.0314987	0.0185001	0.0886383	316562
11:56511160	G	A	0.1	0.00839514	0.0093	0.366683	332887
11:565129	T	C	0.348	-0.0242047	0.0163	0.137558	309754
11:565302	C	G	0.05	0.0331019	0.00800023	3.50931e-05	288210
11:565317	G	A	0.081	-0.0260965	0.0157	0.0964741	309420
11:565366	T	C	0.047	-0.0140015	0.00980002	0.153084	295647
11:565410	A	G	0.048	-0.0317021	0.0144001	0.0276991	296268
11:565840	T	C	0.084	-0.0330962	0.0149001	0.0263368	337320
11:565872	T	G	0.59	-0.0332026	0.0149001	0.0258572	313925
11:565873	A	G	0.247	-0.0323994	0.0149001	0.0296718	311585
11:565910	G	A	0.249	-0.0326995	0.0149001	0.0281935	309906
11:566094	C	A	0.25	-0.0280042	0.0138001	0.0424298	316307
11:566300	G	A	0.25	-0.0230034	0.0079001	0.0035937	316307
11:56634316	A	G	0.203	-0.00809713	0.0077	0.292995	334711
11:56643586	T	C	0.314	-0.018704	0.00820005	0.0225509	334708
11:56645710	G	A	0.136	-0.00679685	0.0074	0.358361	326054
11:566647	A	T	0.247	-0.0189984	0.0179	0.288525	311585
11:566936	A	C	0.169	-0.0177024	0.0138	0.199569	318677
11:567256	A	G	0.581	-0.0243999	0.0182	0.180034	311940
11:567391	G	A	0.587	-0.0189984	0.018	0.291212	313238
11:567627	C	G	0.173	-0.0278972	0.0130001	0.0318786	319231
11:567630	A	G	0.603	0.0296039	0.00760017	9.81329e-05	309031
11:568211	A	G	0.579	-0.0116024	0.00870001	0.182331	311533
11:5686266	A	G	0.055	-0.000299955	0.00849999	0.971849	278751
11:569030	G	C	0.583	-0.0108015	0.00870001	0.214404	312362
11:5690691	C	A	0.15	0.004902	0.00939999	0.602026	330672
11:569230	C	T	0.249	-0.0117013	0.00860001	0.173637	317155
11:569251	C	T	0.075	-0.012304	0.00860001	0.152518	309196
11:5693181	A	G	0.832	0.00450011	0.00749999	0.548496	326756
11:5695743	C	T	0.836	-0.00079968	0.00739999	0.913944	333123
11:569753	G	C	0.094	-0.0119977	0.00870001	0.16788	334972
11:570009	C	T	0.245	-0.00699547	0.00989999	0.479806	313297
11:57005067	C	T	0.627	0.00619918	0.00809999	0.444075	333429
11:570072	C	T	0.586	0.0297996	0.00760018	8.82138e-05	313015
11:570094	A	G	0.169	0.0289964	0.00760016	0.000136057	318677
11:5701281	A	G	0.125	-0.00370313	0.0103	0.7192	337549
11:570280	C	T	0.248	-0.0098018	0.0098	0.317221	318010
11:570412	A	G	0.089	0.0278029	0.00770015	0.00030537	330201
11:570538	A	C	0.245	0.0275973	0.00760015	0.000282154	313297
11:570541	G	C	0.089	0.0285024	0.00760016	0.000176671	330201
11:571098	T	C	0.069	-0.0119977	0.00860001	0.162991	311736
11:571124	G	A	0.245	-0.0139029	0.0143	0.330936	313297
11:571316	A	T	0.334	-0.0156962	0.0124	0.205578	315958
11:57145498	T	C	0.093	-0.0161981	0.0114	0.155351	303013
11:5715184	C	T	0.325	0.00500249	0.0111	0.652223	328650
11:571568	G	A	0.172	-0.0116024	0.00870001	0.182331	320699
11:571681	G	A	0.247	0.028204	0.00760016	0.000206459	318874
11:57184964	C	T	0.316	-0.00860289	0.0093	0.354944	317093
11:571967	C	T	0.242	-0.00899938	0.0099	0.363335	308786
11:571984	T	C	0.242	-0.0114047	0.00860001	0.184797	315925
11:57203009	T	C	0.634	-0.00610135	0.00929999	0.511786	318829
11:572060	A	G	0.049	-0.0205964	0.0128	0.107596	245031
11:572105	G	A	0.247	-0.011296	0.00870001	0.194155	318874
11:572129	T	C	0.242	-0.0203025	0.0128	0.11271	315925
11:5721717	G	A	0.569	0.0136021	0.0111	0.22042	317978
11:572331	A	G	0.073	-0.0117013	0.0148	0.429162	308298
11:572473	C	T	0.241	-0.011296	0.00870001	0.194155	309659
11:572828	G	C	0.585	-0.0168964	0.00790004	0.0324536	312796
11:572840	C	G	0.332	-0.00819632	0.0098	0.402953	316909
11:573554	G	A	0.337	-0.011296	0.00860001	0.189021	322679
11:57379170	G	A	0.59	0.00690378	0.0079	0.382175	298044
11:573873	T	C	0.09	-0.0106036	0.00880001	0.228222	326891
11:57424040	C	T	0.278	-0.0036035	0.00789999	0.648289	324978
11:5747303	C	T	0.589	0.00790113	0.0115	0.492048	330894
11:57477889	T	C	0.302	0.00150113	0.0121	0.901268	333383
11:574813	A	C	0.156	-0.0109993	0.00870001	0.206128	326586
11:57498232	T	C	0.698	-0.00659818	0.00899999	0.463478	333383
11:57510294	G	A	0.702	-0.00699547	0.0078	0.369796	327586
11:575461	A	T	0.084	0.0154995	0.0196	0.429066	327179
11:575553	T	A	0.19	-0.0109993	0.00860001	0.200902	315808
11:57560452	C	A	0.282	-0.00279609	0.0107	0.793848	330152
11:575800	G	T	0.221	-0.011296	0.00870001	0.194155	314553
11:5758833	C	T	0.38	-0.00720399	0.0075	0.336788	322335
11:57639017	A	G	0.281	0.017604	0.00750005	0.0189156	322850
11:57641883	C	T	0.274	0.0270621	0.0131002	0.03885	327909
11:577534	A	G	0.232	-0.0118989	0.0145	0.411865	310799
11:577809	T	C	0.36	-0.0106036	0.00880001	0.228222	276350
11:578759	G	A	0.561	0.027104	0.00760014	0.000362124	308347
11:578844	G	C	0.188	-0.0172012	0.00790005	0.0294541	318382
11:5809811	T	G	0.137	0.00270365	0.00829999	0.74462	324049
11:5809990	A	G	0.112	-0.00139902	0.0174	0.935916	322186
11:5810080	C	T	0.295	0.0111014	0.0102	0.276431	337943
11:5812827	C	T	0.137	-0.0106036	0.0098	0.279253	330192
11:5818321	A	G	0.295	-0.0150955	0.00980002	0.123474	337943
11:5820917	A	C	0.136	0.0113036	0.0109	0.299721	332235
11:5821544	C	G	0.136	-0.00410158	0.00779999	0.598997	332235
11:5824256	T	G	0.136	-0.00279609	0.00749999	0.709288	326054
11:5826684	G	T	0.137	0.00460057	0.00739999	0.53414	324049
11:5826711	C	T	0.137	-0.0030952	0.00759999	0.683814	324049
11:5826716	G	T	0.137	0.0041988	0.0107	0.694754	324049
11:5826813	G	C	0.137	0.00950503	0.0117	0.416564	324049
11:5827003	C	T	0.137	-0.00479847	0.00789999	0.543584	324049
11:5827080	A	G	0.136	0.00359646	0.0106	0.734392	326054
11:5827395	C	A	0.137	-0.00560427	0.00789999	0.478075	324049
11:5827540	C	T	0.137	0.0031951	0.0106	0.763091	324049
11:5828027	C	T	0.14	0.00310481	0.0106	0.769593	318211
11:5828034	A	G	0.14	0.0031951	0.0107	0.765239	318211
11:5828299	G	T	0.137	0.0037972	0.0107	0.72268	324049
11:5828394	T	C	0.136	0.0037972	0.0107	0.72268	326054
11:5828450	C	T	0.136	0.0037972	0.0107	0.72268	326054
11:5828568	G	A	0.137	0.0037972	0.0107	0.72268	324049
11:5828846	A	T	0.137	0.00359646	0.0107	0.736782	324049
11:5828849	C	T	0.137	0.00359646	0.0107	0.736782	324049
11:5829111	G	A	0.137	0.00369682	0.0107	0.72972	324049
11:5830163	A	G	0.138	0.00369682	0.0107	0.72972	328180
11:5830186	C	G	0.138	0.0031951	0.0107	0.765239	328180
11:5830740	C	G	0.138	0.0031951	0.0107	0.765239	328180
11:583107	A	G	0.124	-0.0165031	0.00780004	0.0343646	294991
11:5831379	C	T	0.138	0.0034961	0.0107	0.743865	328180
11:5831551	A	T	0.138	0.00290421	0.0107	0.786066	328180
11:5832464	A	G	0.138	0.00280393	0.0107	0.793283	328180
11:5832601	G	A	0.137	0.00339576	0.0107	0.75097	330192
11:5833096	G	A	0.138	0.00359646	0.0107	0.736782	328180
11:5833161	C	T	0.138	0.0034961	0.0107	0.743865	328180
11:5833350	G	A	0.138	0.00369682	0.0107	0.72972	328180
11:5833490	A	C	0.138	0.00280393	0.0106	0.791378	328180
11:5833938	T	C	0.138	0.00240288	0.0106	0.820667	328180
11:5834157	T	A	0.138	0.00240288	0.0106	0.820667	328180
11:5834242	A	G	0.138	0.00240288	0.0106	0.820667	328180
11:5834335	A	T	0.138	0.00240288	0.0106	0.820667	328180
11:5834591	T	C	0.138	0.00210221	0.0106	0.842793	328180
11:5834622	A	T	0.138	0.00280393	0.0106	0.791378	328180
11:5834673	A	G	0.138	0.00240288	0.0106	0.820667	328180
11:5834724	G	A	0.138	0.00240288	0.0106	0.820667	328180
11:5834852	T	G	0.138	0.00240288	0.0106	0.820667	328180
11:583767	T	C	0.187	-0.0203025	0.0128	0.11271	319690
11:583787	C	T	0.199	-0.0147014	0.0101	0.145508	311435
11:5840125	G	A	0.113	0.00240288	0.0106	0.820667	319695
11:58408687	T	G	0.23	0.00417308	0.00799999	0.601924	334881
11:584112	A	G	0.556	-0.0161981	0.0132	0.219775	307617
11:584243	T	C	0.183	-0.0071047	0.00949999	0.454542	318342
11:5843138	A	G	0.138	0.00250313	0.0106	0.81332	328180
11:5843681	C	T	0.139	0.00260339	0.0106	0.80599	326197
11:5844723	A	C	0.135	0.00260339	0.0106	0.80599	328089
11:5845187	G	T	0.137	0.00260339	0.0106	0.80599	324049
11:5845355	T	C	0.112	0.00270365	0.0106	0.798675	316748
11:584591	G	A	0.236	-0.00699547	0.00899999	0.436996	307131
11:586696	G	A	0.187	-0.00840458	0.0089	0.344998	319691
11:587425	A	C	0.187	0.0226956	0.0083001	0.00624981	319690
11:588654	T	C	0.59	0.0256974	0.00760013	0.000721765	305829
11:5895414	C	T	0.404	0.00270365	0.0106	0.798675	332674
11:589564	C	T	0.705	-0.00740253	0.00949999	0.435853	306147
11:58966176	T	C	0.142	-0.00160113	0.00769999	0.835276	320420
11:589819	T	C	0.19	-0.0189984	0.0117	0.104421	322564
11:590201	T	C	0.084	-0.00789872	0.0095	0.405722	327179
11:590648	G	A	0.234	-0.00740253	0.00939999	0.430987	316009
11:590999	A	G	0.195	0.0247026	0.00760012	0.00115286	316245
11:592023	C	G	0.195	-0.00499749	0.00959999	0.602665	316245
11:593453	C	T	0.34	-0.00870203	0.0089	0.328195	313206
11:595810	G	A	0.195	-0.0071047	0.00949999	0.454542	316244
11:595890	A	G	0.195	-0.00730327	0.00949999	0.442033	316244
11:596672	T	G	0.085	0.0243029	0.00770011	0.0015985	328644
11:598033	T	C	0.195	0.0251024	0.00830011	0.00249167	316245
11:598205	G	C	0.195	-0.00390238	0.00939999	0.678034	316245
11:598723	C	A	0.195	-0.0141001	0.0132	0.285434	316244
11:599313	C	T	0.245	-0.00799793	0.0088	0.363426	306218
11:60047502	T	C	0.215	0.000758548	0.00780003	0.922528	328112
11:601785	C	T	0.207	-0.00659818	0.00939999	0.48272	308958
11:602322	G	A	0.086	-0.00669752	0.00939999	0.476153	325178
11:603776	C	T	0.198	-0.0111971	0.00790001	0.156381	319377
11:604029	G	T	0.094	-0.00679685	0.00939999	0.469637	319334
11:604941	A	G	0.06	-0.00699547	0.00939999	0.456756	311541
11:60597302	T	C	0.104	0.0138961	0.00860002	0.106133	338064
11:60597424	T	C	0.12	0.0153979	0.0106	0.146326	325299
11:60597496	A	G	0.118	0.00110061	0.00889999	0.901582	324298
11:60597505	C	T	0.118	-0.00870203	0.0074	0.239615	324298
11:60597538	T	C	0.121	-0.00580313	0.0073	0.426643	322977
11:60597831	A	G	0.12	-0.00860289	0.0074	0.245011	331134
11:60598449	T	C	0.115	0.0197028	0.0119	0.0977834	331629
11:60598483	A	G	0.12	0.022399	0.0114001	0.0494356	331134
11:60599013	A	G	0.119	0.023197	0.0119	0.0512575	327661
11:60601423	T	C	0.096	0.0235962	0.0113001	0.0367843	339583
11:60601597	T	C	0.115	0.0235041	0.0118001	0.0463863	331629
11:60602839	T	C	0.231	0.0236986	0.0113001	0.0359749	318864
11:60603298	A	G	0.116	0.0231049	0.0114001	0.0426897	329142
11:60604224	T	C	0.119	0.0232993	0.0114001	0.0409742	327661
11:60604226	G	A	0.366	0.025995	0.0113001	0.0214242	318829
11:60605547	T	C	0.096	0.0235962	0.0112001	0.0351355	339583
11:60605794	T	C	0.117	0.0259026	0.0114001	0.0230779	326698
11:60607263	A	G	0.346	0.023801	0.0112001	0.03358	326944
11:60607836	T	C	0.346	0.0227979	0.0113001	0.0436429	326944
11:60608067	A	G	0.231	0.0239034	0.0122001	0.050079	318864
11:60608443	G	A	0.098	0.0260976	0.0114001	0.0220649	333389
11:60608654	C	T	0.349	-0.00870203	0.0088	0.322728	325628
11:60608933	A	C	0.35	0.0263953	0.0114001	0.0205931	325197
11:60609412	C	T	0.345	0.0230025	0.0113001	0.0417892	327392
11:60610056	C	G	0.098	0.00260339	0.00769999	0.735286	333390
11:606224	C	G	0.066	-0.0155977	0.0131	0.233785	255144
11:606294	T	C	0.057	-0.00669752	0.00939999	0.476153	260481
11:60651567	C	A	0.364	0.0231049	0.0122	0.0582469	328033
11:60654204	G	A	0.363	0.0270013	0.0114001	0.0178596	337236
11:60654642	C	T	0.367	0.005103	0.00769999	0.507505	335669
11:60655955	G	A	0.379	0.005103	0.00769999	0.507505	331324
11:60657518	T	C	0.364	-0.00860289	0.0088	0.328272	328033
11:60660157	A	C	0.362	0.0258	0.0122001	0.034452	328812
11:60660997	C	T	0.374	0.0031951	0.00769999	0.67818	333072
11:60663409	G	C	0.363	0.00359646	0.00769999	0.640447	328420
11:60663878	C	G	0.379	0.00439966	0.00769999	0.567738	331324
11:60664384	T	A	0.379	0.0251024	0.0122001	0.0396317	331324
11:60664562	T	C	0.367	0.0168003	0.00760005	0.0270665	326894
11:60666341	A	G	0.366	0.0170953	0.00750005	0.0226458	327270
11:60667907	G	A	0.363	0.0164953	0.00750004	0.0278523	328420
11:60670846	T	C	0.363	0.0129029	0.00750002	0.0853635	328420
11:60673868	C	T	0.378	0.0166986	0.00760004	0.0280077	331666
11:60674577	T	C	0.378	0.0162005	0.00760004	0.0330368	331666
11:606749	A	G	0.195	-0.00669752	0.00939999	0.476153	316245
11:60675917	A	G	0.366	0.0127003	0.00750002	0.0903851	336055
11:606770	T	C	0.06	-0.00679685	0.00939999	0.469637	311541
11:60677374	C	T	0.363	0.0172988	0.00760005	0.0228377	328420
11:60677905	A	G	0.364	0.0130954	0.00750002	0.0808033	328033
11:60678244	G	A	0.378	0.0130954	0.00750002	0.0808033	331666
11:60680354	C	G	0.363	0.016597	0.00760004	0.028977	328420
11:60680360	G	A	0.366	0.016597	0.00760004	0.028977	327270
11:60680625	T	C	0.378	0.0172988	0.00760005	0.0228377	331666
11:60681766	C	T	0.378	0.017197	0.00760005	0.023651	331666
11:60685340	A	G	0.363	0.0130042	0.00750002	0.0829382	328420
11:60687572	C	G	0.366	0.0130954	0.00750002	0.0808033	327270
11:607175	A	G	0.175	-0.00860289	0.0088	0.328272	322905
11:60725229	A	G	0.066	0.016597	0.00750004	0.0269034	246219
11:60727698	G	C	0.234	0.0170953	0.00760005	0.0244892	282943
11:60728321	C	T	0.573	0.0170953	0.00760005	0.0244892	294672
11:60728850	T	C	0.234	0.0130042	0.00750002	0.0829382	282943
11:60729088	T	C	0.101	0.0170953	0.00760005	0.0244892	277256
11:60729660	A	G	0.067	0.0164953	0.00760004	0.0299749	248619
11:60730278	T	C	0.067	0.0130042	0.00750002	0.0829382	248619
11:60730332	G	A	0.235	0.0129029	0.00750002	0.0853635	282107
11:60730899	A	G	0.166	0.016902	0.00760005	0.0261525	281983
11:60730921	T	C	0.615	0.0158042	0.00760004	0.037572	282361
11:60731771	A	G	0.572	0.010505	0.017	0.536614	294497
11:60733626	G	A	0.753	-0.00430074	0.00929999	0.643762	291161
11:60735278	T	C	0.811	-0.0010994	0.00779999	0.887911	310517
11:60735448	A	G	0.1	-0.0044003	0.00929999	0.636105	279717
11:60735780	A	G	0.814	-0.00679685	0.0132	0.606613	314362
11:60735859	A	G	0.156	0.0107981	0.0168	0.52039	314028
11:60740299	T	A	0.102	0.0104039	0.0168	0.53573	279056
11:60740653	A	C	0.844	-0.00610135	0.00929999	0.511786	270393
11:60742788	G	A	0.804	-0.00880116	0.0106	0.40637	302034
11:60742896	A	G	0.102	-0.00039992	0.00809999	0.960622	279055
11:60743596	C	T	0.066	-0.000899595	0.00779999	0.908181	249141
11:60745068	G	C	0.601	-0.00350385	0.00899999	0.697041	293095
11:60745247	A	G	0.101	0.00080032	0.00959998	0.93356	277256
11:60745771	C	T	0.102	-0.00659818	0.0132	0.617171	279055
11:60746810	T	C	0.101	-0.00139902	0.00959999	0.884133	281505
11:60746892	A	G	0.132	-0.00499749	0.0103	0.627539	289481
11:60747236	A	G	0.605	-0.00620074	0.0131	0.635971	294106
11:60747777	C	G	0.843	-0.00870203	0.0111	0.433059	312398
11:60748022	A	C	0.1	0.00170145	0.00959998	0.859324	275527
11:60748939	T	C	0.726	-0.00720399	0.0131	0.582372	298144
11:60749176	G	C	0.831	0.0104039	0.0169	0.538147	306181
11:60749256	A	G	0.107	-0.00149888	0.00789999	0.84952	289154
11:60749458	T	A	0.05	-0.00750179	0.0132	0.569819	261275
11:60750048	C	T	0.818	-0.00699547	0.0131	0.593337	319700
11:60750240	A	G	0.81	-0.0077995	0.0131	0.551588	315808
11:60750247	A	G	0.061	-0.00019998	0.0115	0.986126	255869
11:60750674	T	G	0.847	-0.00219758	0.00789999	0.780878	325337
11:60750925	G	C	0.102	0.00389759	0.0103	0.705128	287775
11:60751277	A	G	0.558	-0.00950469	0.0133	0.474832	292324
11:60751569	A	C	0.289	-0.00489799	0.00859999	0.568994	288633
11:60751642	G	A	0.118	0.00709511	0.0101	0.482376	278576
11:60751923	T	C	0.846	0.021898	0.0126	0.0822228	323606
11:60752006	A	G	0.105	0.0260976	0.0188	0.165086	289394
11:60753940	G	A	0.046	0.00540458	0.00959999	0.57345	265582
11:60755251	T	C	0.806	0.00619918	0.00949999	0.514049	310831
11:60755484	A	G	0.102	0.0271965	0.0173	0.11594	287775
11:60755517	G	A	0.148	0.0114048	0.0102	0.263517	321617
11:60756175	A	G	0.556	-0.00970278	0.0129	0.451959	292054
11:60756356	T	G	0.118	-0.00330453	0.00779999	0.671815	278576
11:60756588	T	C	0.689	0.0010005	0.00859999	0.907385	297149
11:60757542	T	A	0.29	0.0243029	0.0123001	0.0481731	275098
11:60757633	T	C	0.116	0.0122042	0.0102	0.231507	282738
11:60757857	T	C	0.557	-0.0109004	0.0127	0.390728	284837
11:60759027	G	A	0.13	0.0216016	0.0194	0.2655	273876
11:60759847	A	G	0.059	0.00780034	0.0095	0.411595	276622
11:60760612	G	C	0.188	-0.00970278	0.0129	0.451959	293174
11:60760971	A	G	0.175	-0.0133998	0.0104	0.197592	322905
11:60762574	T	C	0.332	-0.00229736	0.00779999	0.76835	316914
11:60762756	G	A	0.137	0.0221025	0.0123	0.0723449	306612
11:60762850	T	C	0.313	-0.0036035	0.00829999	0.664174	310913
11:60763832	A	G	0.332	0.00460057	0.00879999	0.601119	325092
11:60764028	G	A	0.18	0.0222047	0.0123	0.071035	322464
11:60764602	G	C	0.18	-0.00259663	0.00789999	0.742392	322464
11:60764664	A	G	0.624	0.00230265	0.0119	0.846567	315323
11:60765553	T	C	0.247	0.0390007	0.0169001	0.0210148	318874
11:60766120	T	C	0.138	-0.000499875	0.00989998	0.95973	310360
11:60766555	A	G	0.371	0.00180162	0.00969999	0.852653	317033
11:60767420	G	T	0.181	0.0031951	0.00789999	0.685887	321074
11:60767964	T	C	0.188	0.0201007	0.011	0.0676506	318382
11:60768018	A	T	0.188	0.00290421	0.00809999	0.719935	318382
11:60769534	C	T	0.188	0.00270365	0.00779999	0.728875	318382
11:60769819	A	G	0.136	0.00300451	0.00959999	0.754303	326050
11:60770601	C	T	0.659	0.00329542	0.00959999	0.731392	329222
11:60770683	T	C	0.654	-0.000299955	0.00769999	0.968926	326945
11:60771077	A	G	0.193	0.00879859	0.0086	0.306264	318730
11:60771370	A	G	0.169	0.0188974	0.0109	0.0829706	277976
11:60771980	A	G	0.169	-0.000299955	0.00769999	0.968926	277976
11:60772090	T	C	0.658	0.0031951	0.00959999	0.739268	328758
11:60772268	G	C	0.136	0.00270365	0.00949999	0.775954	320040
11:60772381	A	G	0.171	0.00270365	0.00949999	0.775954	280658
11:60772860	T	C	0.169	0.0037972	0.00949999	0.689373	277976
11:60773125	C	T	0.893	0.0208968	0.0107	0.0508236	280191
11:60773327	C	T	0.893	0.00329542	0.00769999	0.668667	275864
11:60774578	C	G	0.246	0.0034961	0.00769999	0.6498	335154
11:60774656	G	A	0.247	0.00230265	0.00939999	0.806485	334241
11:60775007	T	C	0.334	-0.0141987	0.0106	0.180408	324116
11:60775627	T	G	0.171	-0.0138043	0.0106	0.192818	280658
11:60776103	C	T	0.133	0.00290421	0.00769999	0.706047	326127
11:60776186	T	C	0.181	0.0216016	0.0108001	0.0454848	321074
11:60776209	T	C	0.326	-0.0141987	0.0105	0.176293	319873
11:60776306	T	C	0.568	-0.0138043	0.0106	0.192818	326448
11:60776307	C	G	0.135	-0.0009995	0.0128	0.93776	322038
11:60776333	T	C	0.169	-0.00059982	0.0129	0.962914	277976
11:60776465	G	A	0.188	-0.00320486	0.00839999	0.702809	318382
11:60776484	C	T	0.334	-0.0030952	0.00839999	0.712517	324116
11:60776711	G	A	0.191	0.00230265	0.00779999	0.767832	321271
11:60776781	C	T	0.326	-0.0141001	0.0105	0.179315	319873
11:60776806	A	G	0.171	0.0206007	0.0108	0.0564599	280658
11:60777073	A	G	0.171	0.00369682	0.00959999	0.700173	280658
11:60778513	C	T	0.188	0.0010005	0.00789999	0.899221	332223
11:60778986	G	A	0.515	-0.00249688	0.00739999	0.735803	312202
11:60779358	C	T	0.173	0.0226035	0.0108001	0.0363572	278085
11:60779802	C	T	0.133	-0.0143959	0.0106	0.174432	320170
11:60779823	A	G	0.171	0.00369682	0.00949999	0.697173	275388
11:60779828	A	C	0.519	0.00230265	0.00779999	0.767832	312372
11:60780007	A	G	0.18	0.00559563	0.00939999	0.551656	322464
11:60782329	C	G	0.133	0.00220242	0.00789999	0.780407	320170
11:60782634	A	G	0.17	-0.0141001	0.0105	0.179315	276674
11:60783733	T	C	0.058	-0.0143959	0.0105	0.170364	277799
11:60783804	T	C	0.191	0.00190181	0.00929999	0.837966	328218
11:60784275	A	G	0.378	0.010697	0.00750001	0.153792	306647
11:60784934	G	A	0.562	-0.0145043	0.0105	0.167168	258669
11:60785038	G	A	0.566	0.0212951	0.0109	0.0507398	293504
11:60785263	G	A	0.059	-0.0147999	0.0106	0.162649	267059
11:60785352	G	A	0.568	0.0112025	0.00750001	0.135263	293825
11:60785463	T	C	0.173	0.00190181	0.00959999	0.842963	278085
11:60785464	A	G	0.197	0.0211011	0.0109	0.0528837	320599
11:60785723	C	T	0.171	-0.0133011	0.0106	0.209543	309426
11:60786474	C	T	0.371	0.0242005	0.017	0.154575	308955
11:60788602	T	C	0.205	0.00020002	0.00929999	0.982841	325017
11:60788612	G	A	0.396	0.000100005	0.00779999	0.98977	317505
11:60788625	G	A	0.396	0.000500125	0.00829998	0.951952	317505
11:60789643	C	A	0.352	0.000900405	0.00779999	0.908099	316084
11:60789681	A	G	0.175	0.0272993	0.0172	0.112476	275573
11:60790839	A	G	0.601	0.00180162	0.00779999	0.817332	316691
11:60791934	A	G	0.229	-0.0143959	0.0105	0.170364	269574
11:60792180	A	C	0.227	-0.00129916	0.00929999	0.888901	276986
11:60792181	T	G	0.227	0.0139975	0.01	0.161589	276986
11:60793330	T	C	0.387	0.0037972	0.00779999	0.626385	320119
11:60793648	T	C	0.39	-0.00430074	0.00909999	0.636492	319219
11:60793651	G	C	0.39	-0.00019998	0.00759999	0.979008	319219
11:60793701	T	C	0.088	-0.000299955	0.00759999	0.968517	308978
11:60793722	A	G	0.393	-0.00469894	0.00779999	0.546889	318347
11:60794403	G	C	0.81	-0.0133998	0.0105	0.201895	296769
11:60794862	G	C	0.178	0.00020002	0.00759999	0.979003	305877
11:60795907	A	C	0.178	-0.0020978	0.00959998	0.827023	299790
11:60796422	A	T	0.747	-0.001998	0.00949998	0.833421	313813
11:60796476	T	C	0.177	-0.00249688	0.00949998	0.792682	301118
11:60796490	C	G	0.177	0.0031951	0.00759999	0.674187	301118
11:60796966	C	G	0.179	0.00120072	0.00759999	0.874465	310786
11:60798519	T	C	0.177	0.00130085	0.00759999	0.864095	307232
11:60798789	A	C	0.071	0.0151035	0.0133	0.256124	280411
11:60799046	T	C	0.18	-9.9995e-05	0.00759999	0.989502	303216
11:60801310	A	C	0.326	-0.0044003	0.00979999	0.653424	319873
11:60801694	G	T	0.071	0.00729656	0.00989999	0.461106	284088
11:60802669	T	A	0.071	0.00739729	0.00999999	0.459464	284088
11:60803588	A	G	0.334	-0.00789872	0.0086	0.35838	315962
11:60804710	A	G	0.325	0.00569619	0.00999999	0.568936	320382
11:60805152	T	C	0.076	0.00640044	0.00999999	0.522144	281353
11:60805385	T	C	0.178	0.0062998	0.00979999	0.52033	325293
11:60806747	T	C	0.178	0.00579677	0.00989999	0.558189	325293
11:60807706	G	C	0.179	0.00480151	0.0154	0.755203	323870
11:60808221	T	G	0.061	0.00979784	0.0099	0.32233	291799
11:60808245	T	A	0.177	0.00399798	0.00789999	0.612805	326733
11:60808703	T	C	0.072	0.00859685	0.0153	0.574194	276814
11:60808817	C	T	0.193	0.00450011	0.0153	0.768662	312055
11:60809268	T	G	0.819	0.00389759	0.00789999	0.621754	321073
11:60809690	C	G	0.256	0.00369682	0.00789999	0.639818	318756
11:60810105	A	G	0.178	0.0114958	0.0149	0.440391	325293
11:60810757	A	G	0.547	-0.00610135	0.00959999	0.525065	306476
11:60811075	C	T	0.152	-0.00659818	0.00959999	0.491887	291757
11:60816049	A	C	0.07	-0.00679685	0.00959999	0.478942	273356
11:60817026	A	T	0.19	0.00369682	0.0162	0.819491	315808
11:60817383	T	A	0.071	-0.00730327	0.00959999	0.446802	273266
11:60818176	A	G	0.549	0.00650109	0.0154	0.672916	306714
11:60819392	T	C	0.158	0.0041988	0.00949999	0.658504	287986
11:60819393	C	A	0.17	0.00790113	0.0096	0.410488	293027
11:60819421	G	A	0.159	0.00599795	0.00849999	0.480411	297534
11:60819696	C	G	0.17	-0.00689617	0.00959999	0.472541	298801
11:60820095	A	T	0.229	-0.00149888	0.00759999	0.843655	264043
11:60821338	A	G	0.071	-0.0114047	0.0108	0.290972	269797
11:60821834	A	G	0.164	0.0119005	0.0157	0.448453	295795
11:60823434	A	G	0.174	-0.00809713	0.0095	0.394031	293345
11:60824609	T	G	0.318	0.0119005	0.0156	0.44555	324074
11:60824849	T	C	0.613	-0.0020978	0.00759999	0.782528	320119
11:60825022	T	A	0.318	-0.0107025	0.0107	0.317196	324074
11:60825070	T	G	0.593	0.00979784	0.0103	0.341479	323101
11:60825163	T	C	0.594	-0.0128965	0.0105	0.219359	323351
11:60825197	A	G	0.378	0.00940408	0.0102	0.356545	314663
11:60825214	T	C	0.593	0.0104039	0.0097	0.283464	323101
11:60825279	A	G	0.172	0.00559563	0.0157	0.721534	296039
11:60825351	T	C	0.593	-0.0126003	0.0104	0.225679	323101
11:60826076	T	G	0.535	-0.0127978	0.0102	0.209595	305264
11:60826167	A	G	0.593	-0.000899595	0.00789999	0.909338	314654
11:60827675	T	C	0.095	0.000300045	0.00759999	0.968508	316323
11:60828436	C	T	0.1	-0.00139902	0.00789999	0.859437	322149
11:60829178	G	A	0.211	0.00120072	0.00749999	0.872805	285893
11:60829495	T	C	0.672	-0.00079968	0.00749999	0.915087	310945
11:60829634	T	G	0.209	0.0010005	0.00769999	0.896618	276269
11:60830260	A	C	0.675	0.00120072	0.00749999	0.872805	312421
11:60832282	C	T	0.686	-0.0107025	0.0102	0.294055	318180
11:60833276	C	T	0.204	0.000900405	0.00749999	0.90444	275609
11:60833311	A	G	0.477	0.00190181	0.00759999	0.802403	304408
11:60833321	C	A	0.195	0.00160128	0.00759999	0.833125	323082
11:60833624	G	A	0.519	0.00409839	0.0127	0.746916	312372
11:60833713	A	G	0.472	0.00769957	0.0123	0.531327	304720
11:60833774	C	T	0.201	0.0157026	0.00960003	0.101905	273127
11:60833930	G	A	0.099	-0.0132025	0.00800002	0.0988809	282229
11:60834043	C	T	0.101	0.0137035	0.00980002	0.16202	277256
11:60835043	T	G	0.277	-0.0121953	0.00800002	0.127405	282830
11:60835322	G	A	0.47	-0.0118989	0.00800002	0.136919	313047
11:60835596	T	C	0.527	0.0127003	0.00990001	0.199542	304653
11:60835704	C	G	0.175	-0.0154993	0.00760004	0.0414135	309988
11:60836117	A	G	0.153	0.00709511	0.00929999	0.445514	301247
11:60836139	T	C	0.809	-0.0105046	0.00750001	0.161329	283875
11:60888001	T	C	0.41	-0.0154008	0.00760004	0.0427228	283324
11:60892606	G	A	0.9199	0.0140989	0.01	0.158572	271777
11:60893322	C	G	0.082	0.000900405	0.0132	0.945616	269661
11:60896050	A	C	0.579	0.00020002	0.0132	0.98791	281164
11:60899815	T	A	0.083	0.00619918	0.00879999	0.481151	263111
11:60900266	T	C	0.579	-0.0131038	0.00750002	0.080609	281164
11:609068	A	G	0.195	-0.00630011	0.00929999	0.498132	316245
11:60909581	A	C	0.576	-0.0141987	0.00760003	0.0617279	280629
11:60917528	T	C	0.098	0.015002	0.00990002	0.129684	284792
11:609353	A	G	0.194	-0.0147014	0.0131	0.261759	310832
11:609888	C	T	0.269	-0.00699547	0.00929999	0.45193	288055
11:611503	A	G	0.245	-0.00860289	0.0127	0.498156	299375
11:611531	A	G	0.195	-0.0141987	0.0158	0.368837	316245
11:611802	G	C	0.088	0.00680309	0.0167	0.683735	256404
11:611868	T	C	0.199	0.0114958	0.0177	0.516027	318169
11:611919	G	C	0.246	-0.00639948	0.00939999	0.496	305378
11:612148	C	T	0.204	-0.0139029	0.0158	0.378897	305711
11:612182	C	T	0.246	-0.000699755	0.00969999	0.942491	305378
11:612355	C	T	0.246	-0.00600195	0.00939999	0.523144	305378
11:612843	G	T	0.245	-0.00639948	0.00949999	0.500547	306218
11:612967	G	A	0.245	-0.001998	0.00879999	0.820388	306218
11:613165	C	G	0.245	-0.00620074	0.00889999	0.485983	299375
11:613192	G	A	0.245	-0.00610135	0.00939999	0.516287	306218
11:613208	C	T	0.245	-0.0153023	0.0146	0.294591	306218
11:613297	G	T	0.247	-0.00400198	0.00929999	0.666962	304545
11:614318	C	T	0.245	-0.00620074	0.00879999	0.481041	306218
11:615010	T	G	0.245	-0.00330453	0.00939999	0.725178	299376
11:615011	T	A	0.245	-0.00620074	0.00879999	0.481041	299376
11:61521318	A	G	0.47	-0.0077995	0.0106	0.461851	321562
11:61521621	A	G	0.472	0.0041988	0.00999999	0.674572	321412
11:61523735	T	C	0.262	0.0208968	0.00800008	0.00899941	329300
11:61524119	A	G	0.479	-0.00330453	0.0148	0.823318	320973
11:61524974	A	G	0.486	0.000500125	0.0147	0.972859	329502
11:61525730	A	G	0.482	-0.0197046	0.00800007	0.013776	320821
11:61526071	C	T	0.746	0.00060018	0.0148	0.967652	328079
11:61527123	T	C	0.257	-0.0199987	0.00800007	0.0124259	325555
11:61528814	T	C	0.221	-0.0199007	0.00800007	0.0128623	329013
11:61549025	A	G	0.346	0.0133994	0.0132	0.310056	310594
11:61551356	C	T	0.358	-0.018596	0.00740006	0.0119725	321886
11:61551927	C	A	0.346	-0.0177024	0.00740005	0.0167479	310594
11:61552680	T	G	0.344	0.0142003	0.00830002	0.0871032	311447
11:61556039	C	A	0.134	-0.0147014	0.00740003	0.0469593	306789
11:61557803	C	T	0.398	-0.0160997	0.00730004	0.0274242	308770
11:61557826	C	T	0.345	-0.0159029	0.00740004	0.0316324	311019
11:61560081	A	G	0.318	-0.00509699	0.00839999	0.543994	308264
11:61569306	G	C	0.343	0.0170037	0.00840004	0.0429448	311880
11:61569830	T	C	0.343	0.00780034	0.0088	0.3754	311880
11:61570783	C	T	0.343	0.0194989	0.00790006	0.0135798	311880
11:61571478	C	T	0.343	0.0196008	0.00770007	0.0109108	311880
11:61575158	G	A	0.343	0.0198048	0.00790007	0.0121789	311880
11:61579463	G	A	0.341	0.0198048	0.00790007	0.0121789	312758
11:61585144	G	A	0.343	0.0102019	0.0111	0.35805	311880
11:61588305	G	A	0.35	0.023801	0.00770011	0.00199485	316906
11:61591636	G	C	0.192	0.0198048	0.00790007	0.0121789	277172
11:61592362	G	A	0.363	0.0164953	0.00810004	0.0417055	319944
11:61593005	G	A	0.363	0.019295	0.00790006	0.0145908	319944
11:61593816	T	C	0.341	0.0192032	0.00790006	0.0150669	312758
11:61595564	T	C	0.138	0.0191013	0.00790006	0.0156119	299280
11:61596633	T	C	0.374	0.0192032	0.00790006	0.0150669	315992
11:61597212	T	C	0.192	0.0191013	0.00790006	0.0156119	277172
11:61597972	G	A	0.35	0.0176956	0.00790005	0.0250947	316908
11:61598288	T	C	0.215	0.019295	0.00790006	0.0145908	328110
11:61599347	A	G	0.139	0.0189994	0.00780006	0.0148591	302905
11:61600327	A	G	0.216	0.0198966	0.0101001	0.0488437	327008
11:61601378	T	C	0.128	0.0185001	0.00770006	0.0162795	287083
11:61601872	T	C	0.13	0.0186019	0.00770006	0.0156999	283316
11:61601908	G	A	0.13	0.0178992	0.00790005	0.023469	288222
11:61602003	G	C	0.234	0.00559563	0.0111	0.614183	330878
11:61603237	T	C	0.159	0.0166986	0.00770005	0.0301098	303281
11:61603358	T	A	0.161	0.0198966	0.0101001	0.0488437	300227
11:61603510	A	C	0.365	0.0164953	0.00780004	0.0344495	319196
11:61604814	A	C	0.374	0.0117993	0.00890001	0.184917	315993
11:61605499	A	T	0.374	0.00470103	0.011	0.669112	315993
11:61605613	T	C	0.181	0.0111014	0.00890001	0.21227	334881
11:61606642	G	A	0.376	0.0203048	0.0117	0.0826624	315320
11:61606683	A	G	0.376	0.021898	0.0117001	0.0612595	315320
11:61607168	G	A	0.186	0.0211011	0.0116	0.0689037	334970
11:61687033	G	A	0.377	0.00719583	0.0086	0.402747	299244
11:617214	G	A	0.243	-0.00630011	0.00879999	0.474039	287955
11:617221	G	T	0.243	-0.00610135	0.00879999	0.488099	294389
11:617228	A	G	0.243	-0.00600195	0.00879999	0.495213	294389
11:617378	T	C	0.248	-0.00630011	0.00889999	0.479021	303721
11:617420	G	A	0.246	-0.00600195	0.00879999	0.495213	291957
11:61745694	C	T	0.203	0.0203048	0.0104	0.0508942	282294
11:617519	G	A	0.246	-0.00600195	0.00879999	0.495213	298554
11:617537	T	C	0.556	-0.00519647	0.00879999	0.554849	315876
11:618013	T	C	0.19	-0.00590255	0.00879999	0.502383	322564
11:618172	G	A	0.559	-0.00580313	0.00889999	0.514377	316319
11:618998	A	G	0.557	-0.00580313	0.00889999	0.514377	307760
11:619671	T	C	0.201	-0.00550482	0.00909999	0.545228	315792
11:619789	G	T	0.638	-0.00659818	0.00899999	0.463478	320323
11:620289	T	C	0.045	-0.00669752	0.00899999	0.456774	263003
11:620599	T	G	0.755	-0.0071047	0.00879999	0.419463	320618
11:620927	C	A	0.803	-0.00430074	0.00899999	0.63275	320590
11:621052	T	C	0.054	-0.00580313	0.00889999	0.514377	253624
11:621634	A	G	0.131	0.0231049	0.0075001	0.00206578	291355
11:621795	A	G	0.195	-0.00330453	0.00939999	0.725178	309622
11:622044	T	C	0.129	0.0222047	0.00750009	0.00307049	271106
11:623765	G	A	0.237	0.0212032	0.00760008	0.005273	306236
11:625085	G	A	0.25	-0.00529595	0.00929999	0.569046	295344
11:626220	G	C	0.275	0.0225013	0.00770009	0.0034756	297466
11:627517	T	C	0.059	0.0162005	0.0197	0.410871	308622
11:62848487	C	A	0.797	0.0211011	0.0104001	0.0424646	334711
11:62918253	C	T	0.585	0.0144032	0.00770003	0.0614086	304732
11:629962	C	A	0.273	0.0262002	0.00860011	0.00231522	298821
11:630029	A	G	0.223	0.0272993	0.00930011	0.00333151	305702
11:630124	G	A	0.276	0.00080032	0.0184	0.965306	296797
11:63057925	A	G	0.522	0.0146975	0.00770003	0.0562936	321028
11:63142877	G	A	0.63	0.014799	0.00770003	0.0546139	317384
11:633015	T	C	0.048	-0.00860289	0.0115	0.454413	257701
11:633614	T	C	0.09	-0.00479847	0.00949999	0.613487	316912
11:633689	C	T	0.263	0.00190181	0.012	0.874075	292226
11:633744	T	A	0.269	-0.00699547	0.00889999	0.431862	294712
11:633852	C	T	0.269	-0.00689617	0.00889999	0.438428	294712
11:633869	A	G	0.217	-0.0148985	0.00860003	0.083207	305007
11:634083	C	G	0.264	-0.0118001	0.016	0.460814	298254
11:634395	A	G	0.051	-0.0150955	0.00860003	0.0792109	259173
11:635073	A	G	0.217	-0.0139029	0.00910002	0.126565	305008
11:635796	A	C	0.048	-0.0167981	0.00860004	0.0507888	255052
11:636199	T	C	0.734	-0.0109004	0.0193	0.572219	296818
11:636433	A	G	0.045	-0.00880116	0.013	0.498398	291882
11:636592	T	C	0.054	-0.0117013	0.00880001	0.183621	290246
11:637014	T	C	0.073	-0.0145043	0.00870003	0.0954834	295923
11:637294	T	C	0.046	-0.0150955	0.00870003	0.0827217	262865
11:637622	T	C	0.075	-0.0126003	0.00920001	0.170814	292598
11:637933	A	G	0.258	-0.0138043	0.00870002	0.112582	302721
11:63806993	T	C	0.204	0.00979784	0.0094	0.297262	312299
11:63807222	A	G	0.259	0.013298	0.00770002	0.0841656	323901
11:638098	T	C	0.073	-0.0115036	0.0187	0.538445	291968
11:63878350	G	C	0.061	0.0137035	0.00770003	0.0751309	340355
11:63879654	A	C	0.061	0.0075988	0.0093	0.413885	344938
11:63885769	T	C	0.061	-0.00799793	0.0079	0.311349	344938
11:63889749	G	T	0.061	0.00849599	0.0098	0.385976	344938
11:63890037	G	A	0.061	-0.00760104	0.009	0.398356	344938
11:63891713	A	G	0.062	-0.0160997	0.00770004	0.0365407	339737
11:63895780	C	T	0.061	-0.0140015	0.00740003	0.058479	344938
11:63896814	A	C	0.061	-0.0077995	0.0077	0.311097	340355
11:63900300	A	G	0.06	0.0431998	0.00930031	3.40095e-06	345659
11:63902879	C	T	0.061	0.0334017	0.00840019	6.99961e-05	344938
11:63903876	A	G	0.06	-0.00459941	0.015	0.759127	345659
11:63905405	G	A	0.061	-0.00590255	0.0149	0.691998	344938
11:63909017	A	G	0.061	-0.00620074	0.0149	0.677295	344938
11:63912060	T	C	0.061	-0.0057037	0.0149	0.701869	331457
11:63915700	A	G	0.062	-0.00560427	0.0149	0.706823	339737
11:63915777	T	C	0.062	-0.00560427	0.0149	0.706823	339737
11:63920581	T	C	0.062	-0.00580313	0.0149	0.696927	339737
11:63923377	A	T	0.062	-0.00580313	0.015	0.698848	335222
11:639273	A	C	0.429	-0.0107025	0.00920001	0.244701	302018
11:63928059	C	G	0.06	-0.00649884	0.015	0.664829	345659
11:63931849	T	C	0.127	-0.00730327	0.0149	0.624026	339190
11:63934302	A	G	0.06	-0.00699547	0.015	0.640954	345659
11:63934910	C	A	0.061	-0.00730327	0.0149	0.624026	340354
11:63962819	T	C	0.133	-0.00740253	0.0149	0.61932	338553
11:63963378	G	T	0.061	-0.00760104	0.0152	0.617027	340354
11:63968370	T	G	0.061	-0.00789872	0.0149	0.596031	340354
11:63968576	G	A	0.133	-0.00799793	0.0149	0.591423	338553
11:63970625	A	G	0.06	-0.00870203	0.0149	0.559201	341096
11:63973396	A	G	0.133	-0.00890027	0.015	0.552945	338553
11:63976027	T	C	0.132	-0.00919757	0.015	0.539763	340725
11:63976183	T	C	0.127	-0.011296	0.0108	0.295597	339190
11:63977947	T	C	0.061	-0.0106036	0.015	0.479625	340354
11:63978067	G	C	0.133	-0.0105046	0.015	0.483734	338553
11:63979162	T	C	0.061	-0.00689617	0.0106	0.515316	340354
11:63980339	T	C	0.06	-0.0115036	0.015	0.443138	345659
11:63982502	A	G	0.127	-0.0109004	0.015	0.467415	339190
11:63986992	T	C	0.061	-0.0071047	0.0106	0.502695	340354
11:63987339	T	C	0.134	-0.0115036	0.0151	0.446163	336414
11:63988340	A	G	0.062	-0.00720399	0.0106	0.496744	339736
11:63990162	T	C	0.061	-0.00699547	0.0106	0.509285	344938
11:63990505	G	C	0.061	-0.00990082	0.0108	0.359277	340354
11:63993287	T	C	0.061	-0.0111971	0.015	0.455382	344938
11:63999529	T	C	0.448	-0.0071047	0.0106	0.502695	323909
11:64007159	A	C	0.135	-0.0110982	0.015	0.459373	328090
11:64007297	T	C	0.134	-0.0116024	0.015	0.439229	330156
11:64027468	C	T	0.058	-0.0100988	0.0108	0.349748	338522
11:64033748	C	T	0.058	-0.0110982	0.015	0.459373	338522
11:64039175	A	G	0.135	-0.00770028	0.0106	0.467568	334309
11:64052447	T	C	0.313	-0.0114047	0.0149	0.444023	326854
11:64069541	C	T	0.259	-0.0109004	0.0149	0.464432	323917
11:64070940	C	T	0.261	-0.0108015	0.015	0.471465	322304
11:64078706	A	G	0.257	-0.0111971	0.0149	0.452362	317943
11:640802	T	C	0.44	-0.0116024	0.0194	0.549797	316473
11:64085148	C	A	0.26	-0.0160997	0.00740004	0.0295835	315549
11:64085298	T	C	0.261	0.00150113	0.0107	0.888429	322304
11:640876	G	C	0.04	0.0143018	0.00870002	0.100201	238172
11:64087642	T	C	0.316	0.0010005	0.0107	0.925503	325171
11:64089588	T	C	0.31	-0.0239021	0.0154	0.120643	320419
11:64089673	T	C	0.265	-0.023697	0.0154	0.123862	319167
11:64095178	C	T	0.263	-0.0020978	0.0106	0.843119	313219
11:64097233	G	A	0.313	-0.00459941	0.00789999	0.560429	326854
11:64102948	G	A	0.311	0.00290421	0.00839999	0.729538	319852
11:64104488	T	C	0.311	0.00230265	0.00839999	0.783988	328001
11:64105929	A	G	0.316	0.00530404	0.00849999	0.532624	325171
11:64106291	C	T	0.321	0.00359646	0.00849999	0.672213	322463
11:64106317	T	C	0.316	0.00300451	0.00839999	0.720583	325171
11:64110668	A	G	0.311	-0.00620074	0.0079	0.43251	328001
11:64117878	T	C	0.316	-0.00649884	0.008	0.416588	325170
11:64118126	T	C	0.317	0.0034961	0.00839999	0.677261	316555
11:64118267	A	G	0.316	0.00460057	0.00849999	0.58834	325170
11:641191	A	C	0.535	-0.0291995	0.0187	0.118413	305260
11:64120451	T	C	0.174	-0.00770028	0.0079	0.3297	331160
11:64125680	A	G	0.175	-0.00699547	0.008	0.381882	329667
11:64128423	T	G	0.333	-0.0082955	0.0079	0.293689	333087
11:64129722	A	G	0.331	-0.00720399	0.0079	0.361823	334098
11:64133228	T	C	0.153	-0.00459941	0.00789999	0.560429	338481
11:64133552	T	C	0.332	-0.0071047	0.0079	0.368477	333590
11:64135298	C	A	0.332	-0.00720399	0.0079	0.361823	333590
11:64135435	A	G	0.332	-0.00880116	0.0079	0.265249	333590
11:64136667	A	G	0.332	-0.00590255	0.00799999	0.460625	333590
11:64137875	C	T	0.332	-0.00880116	0.0079	0.265249	333590
11:64138805	C	T	0.332	-0.00299551	0.00959999	0.755016	333590
11:64138905	G	T	0.333	-0.00279609	0.00959999	0.770853	333087
11:64140625	A	G	0.332	-0.00550482	0.00769999	0.474663	325091
11:64140642	G	T	0.332	-0.00560427	0.00769999	0.466719	325091
11:64140704	T	C	0.332	-0.00890027	0.01	0.373451	325091
11:64140806	C	T	0.332	-0.00550482	0.00769999	0.474663	325091
11:64141771	G	A	0.333	-0.00580313	0.0077	0.451057	324601
11:64142391	C	G	0.158	-0.00580313	0.0077	0.451057	329716
11:64142478	T	C	0.158	-0.00580313	0.0077	0.451057	329716
11:64142979	A	G	0.158	-0.00590255	0.0077	0.44334	329716
11:64143005	T	C	0.158	-0.00560427	0.00769999	0.466719	336411
11:64143387	G	A	0.158	-0.00580313	0.0077	0.451057	329716
11:64143574	G	C	0.158	-0.00610135	0.0078	0.434083	329716
11:64143774	C	A	0.158	-0.00610135	0.0078	0.434083	336411
11:64144009	G	A	0.155	-0.00620074	0.0078	0.426633	334904
11:64147114	A	T	0.158	-0.00630011	0.0078	0.419259	329716
11:64147627	A	G	0.154	-0.00610135	0.0078	0.434083	343517
11:64150370	C	T	0.818	-0.00610135	0.00999999	0.541772	326465
11:641548	T	C	0.437	-0.0177024	0.0172	0.303382	316949
11:641563	C	T	0.438	-0.0291024	0.0148001	0.0492561	316788
11:64159307	G	C	0.168	-0.00610135	0.00999999	0.541772	333529
11:64161332	T	C	0.235	-0.00610135	0.00999999	0.541772	337706
11:64163302	G	A	0.225	-0.00600195	0.00989999	0.544343	332341
11:64163446	A	G	0.232	-0.00610135	0.00999999	0.541772	332859
11:64169616	T	C	0.23	-0.00610135	0.00999999	0.541772	334881
11:64173058	G	A	0.239	-0.00600195	0.00989999	0.544343	341794
11:64175986	A	G	0.225	-0.00669752	0.00999999	0.503015	332340
11:64179813	C	T	0.236	-0.00620074	0.00999999	0.535209	344780
11:641800	C	A	0.442	0.0231049	0.0195	0.236071	316172
11:64184735	C	T	0.229	-0.00669752	0.00989999	0.498712	328229
11:64189110	T	C	0.23	0.00849599	0.0095	0.371153	334879
11:64190137	G	C	0.23	-0.00390238	0.00969999	0.687458	334879
11:64190767	T	G	0.23	-0.0145043	0.00850002	0.0879367	334879
11:64193418	G	A	0.232	-0.0147014	0.00870002	0.091064	332857
11:64194136	T	C	0.235	-0.0139029	0.00860002	0.105962	337704
11:64195191	T	C	0.235	-0.0152038	0.00860003	0.0770806	337704
11:64195332	T	C	0.235	-0.0146029	0.00840002	0.082135	337704
11:64197117	C	T	0.235	-0.0162965	0.00870003	0.0610473	337704
11:64198311	T	C	0.239	-0.0143959	0.00840002	0.0865672	333797
11:64202647	A	G	0.256	-0.0171029	0.00870004	0.0493168	318757
11:64204056	G	C	0.255	-0.0194006	0.00860005	0.0240789	319577
11:64204511	A	G	0.256	-0.0194006	0.00860005	0.0240789	318757
11:64210335	C	G	0.257	-0.0194987	0.00860005	0.0233736	325559
11:64309650	C	T	0.35	-0.0189003	0.00860005	0.0279711	286745
11:643276	C	G	0.549	-0.0133998	0.0147	0.362004	306711
11:643288	A	G	0.546	-0.0162965	0.00870004	0.0610474	314583
11:643298	G	C	0.099	0.00329542	0.0149	0.82496	314723
11:64331462	G	A	0.43	-0.0189003	0.00850005	0.0261789	294152
11:643348	A	G	0.55	-0.00939572	0.00770001	0.222381	306834
11:643568	C	G	0.552	0.0197028	0.00750007	0.00861363	307086
11:643683	C	T	0.552	-0.00239712	0.0219	0.912839	315330
11:643915	T	C	0.548	0.0157026	0.00760004	0.0388166	306591
11:644131	T	C	0.431	0.017604	0.00750005	0.0189156	301667
11:644132	G	A	0.606	0.0188974	0.00750006	0.0117476	280005
11:644748	G	C	0.101	0.0174005	0.00750005	0.020338	314184
11:645057	C	G	0.545	0.0138048	0.00760003	0.0693058	314466
11:645060	G	A	0.546	0.0127003	0.00750002	0.0903852	314582
11:64532579	A	C	0.789	-0.0189003	0.00850005	0.0261789	248355
11:645336	A	G	0.441	-0.00929665	0.0125	0.457038	308051
11:645569	T	C	0.548	0.013298	0.00760003	0.0801641	306590
11:646232	A	G	0.548	0.0143018	0.00760003	0.0598624	314820
11:6466091	C	A	0.193	0.00270365	0.0106	0.798675	305588
11:646923	C	T	0.547	0.0149005	0.00750004	0.0469535	306472
11:647145	A	G	0.156	0.0135007	0.00760003	0.0756662	290985
11:647395	T	C	0.293	0.0216016	0.00770009	0.00502578	279759
11:648137	A	G	0.1	0.0160989	0.00810004	0.0468662	322149
11:648251	C	G	0.436	-0.00939572	0.0124	0.448619	308822
11:648304	G	C	0.217	0.0149005	0.00750004	0.0469535	298481
11:648476	G	T	0.261	0.0146975	0.00750003	0.0500361	300455
11:648486	C	T	0.259	0.0199986	0.00760007	0.008504	295134
11:648715	A	C	0.149	0.0149005	0.00760004	0.0499283	302149
11:649486	A	G	0.099	0.0151035	0.00750004	0.0440318	319819
11:649579	T	G	0.256	0.0153979	0.00760004	0.0427612	284320
11:649639	G	A	0.263	-0.0198026	0.0107	0.064212	298977
11:65004309	T	C	0.104	-0.0189003	0.00850005	0.0261789	311141
11:650713	C	G	0.263	0.00650109	0.00869999	0.454912	298979
11:650836	A	G	0.099	-0.00970278	0.0123	0.430203	319819
11:650994	A	G	0.141	0.0197028	0.00760007	0.00952939	299300
11:651139	C	T	0.099	-0.0176041	0.00930004	0.0583699	319819
11:651491	G	C	0.154	-0.018704	0.00870005	0.0315655	288647
11:651768	G	C	0.46	-0.0202045	0.00880006	0.0216787	313926
11:65271832	T	C	0.187	-0.0189003	0.00850005	0.0261789	326527
11:65278461	C	T	0.186	-0.0197046	0.00850006	0.02044	327880
11:65294799	T	C	0.19	-0.00039992	0.00849999	0.962474	336738
11:65301410	G	A	0.188	0	0.00849999	1	332221
11:65302893	A	G	0.191	0.00110061	0.00849999	0.896975	328215
11:65307402	T	C	0.192	0.000500125	0.00839999	0.952523	326910
11:65309983	T	C	0.188	0.0157026	0.00820004	0.0554992	325190
11:65314830	T	A	0.193	0.0146975	0.00780003	0.0595265	312054
11:653185	C	T	0.254	-0.0218006	0.0107001	0.0416068	298926
11:653248	C	G	0.261	-0.0135971	0.0124	0.272841	293664
11:653530	G	A	0.095	0.0158957	0.00900003	0.0773658	326525
11:65378028	T	C	0.288	0.0151035	0.0103	0.142552	310487
11:65380124	T	C	0.201	0.0135094	0.0123	0.272063	329825
11:65380248	C	T	0.306	-0.00343626	0.00940001	0.714694	322707
11:65380916	A	G	0.389	-0.003502	0.00940001	0.709482	319494
11:65382564	C	T	0.302	-0.000390173	0.00920003	0.966172	325110
11:65384727	T	C	0.253	-0.00117143	0.00930002	0.899764	313814
11:65386206	G	C	0.302	-0.000485853	0.00930003	0.958336	325109
11:65387378	A	T	0.43	-0.000924627	0.00930002	0.920803	326791
11:65389631	G	A	0.578	-0.00144529	0.00940002	0.877803	328380
11:65389890	C	G	0.394	-0.00514238	0.00950001	0.588299	326583
11:65390554	G	C	0.22	-0.00210771	0.00830035	0.799549	337718
11:65390803	A	G	0.217	0.0207167	0.00909999	0.0228123	333367
11:65391317	A	G	0.27	-3.52162e-05	0.00800037	0.996488	323048
11:65392695	T	C	0.301	-0.00631765	0.00760024	0.405836	325724
11:653968	C	T	0.166	-0.0226026	0.00870008	0.00937745	281980
11:654043	A	G	0.1	-0.0204985	0.00870007	0.0184666	322148
11:65405596	T	G	0.087	-0.00180652	0.00800033	0.821353	331838
11:65405600	T	G	0.197	0.0156253	0.00859999	0.0692336	334846
11:65405699	T	C	0.318	-0.00140566	0.00800034	0.860529	324047
11:65406179	A	C	0.292	-0.00872198	0.00740027	0.238556	323353
11:65406393	T	C	0.318	0.00776493	0.00740024	0.294049	332406
11:65406869	T	C	0.171	-0.00483347	0.00750021	0.519287	309428
11:65408937	T	C	0.18	0.018429	0.00869999	0.0341511	309436
11:654091	A	G	0.452	-0.0138043	0.0124	0.265602	314817
11:654109	G	A	0.263	-0.0222995	0.0110001	0.0426402	292220
11:65411714	A	G	0.087	0.020204	0.00879999	0.0216811	337043
11:65412035	A	G	0.32	0.0129376	0.00829999	0.119055	331301
11:65412974	G	C	0.195	-0.00218949	0.00800032	0.784334	303205
11:654147	G	T	0.265	-0.0140015	0.0124	0.258833	297529
11:65414709	A	C	0.195	-0.0241929	0.0129002	0.0607394	303205
11:65420760	G	C	0.315	0.0250358	0.00909999	0.00593791	325700
11:654229	C	T	0.722	-0.0197046	0.0108	0.0680779	309720
11:654232	A	G	0.1	0.0187955	0.00750006	0.0122088	322148
11:65427346	A	G	0.185	0.0140363	0.00999999	0.160429	309198
11:65427568	A	G	0.065	0.0132919	0.00979999	0.174997	334002
11:65428178	T	C	0.276	-0.024412	0.0128002	0.0564998	311070
11:65429936	C	T	0.51	0.0117345	0.00959999	0.221576	329375
11:65431360	T	C	0.187	0.0112863	0.00959999	0.239733	306644
11:65433319	G	A	0.065	0.0155788	0.00969998	0.108259	334002
11:65433361	T	G	0.065	0.0124075	0.00959999	0.196203	334002
11:65435127	C	T	0.188	-0.0269107	0.0129002	0.0369727	305388
11:65435301	C	A	0.064	0.0162154	0.00969998	0.0945844	329823
11:65437562	G	A	0.513	0.0101744	0.0147	0.488851	329465
11:65438215	T	C	0.187	0.0160236	0.00969998	0.0985514	306644
11:65440049	C	T	0.187	0.0135393	0.00730004	0.0636418	306644
11:65440432	A	T	0.183	0.0159584	0.00969998	0.0999289	305481
11:65441282	G	C	0.065	0.0157585	0.00969998	0.104251	334002
11:65445950	C	T	0.513	0.00884264	0.0147	0.54748	329465
11:65446126	C	T	0.6	0.00884264	0.0147	0.54748	333738
11:65446187	C	T	0.187	0.0156254	0.00969998	0.107209	306644
11:65446824	T	C	0.09	0.0100411	0.0149	0.500376	337340
11:65447958	T	C	0.187	0.0119135	0.00730006	0.102684	306644
11:65448108	A	T	0.086	-0.0286335	0.0130002	0.0276273	330188
11:65448559	T	C	0.187	0.0154586	0.00969998	0.111009	306644
11:65448953	A	G	0.187	0.0154586	0.00969998	0.111009	306644
11:65449055	T	C	0.187	0.0136091	0.00979999	0.16493	306644
11:65449594	C	G	0.187	0.00954511	0.0147	0.516126	306644
11:65449903	C	G	0.065	0.0121101	0.00730006	0.0971361	334002
11:654511	A	G	0.159	-0.0208021	0.00880007	0.0180856	291943
11:65451660	G	A	0.187	0.00121857	0.00740025	0.869207	306644
11:65452574	G	T	0.188	0.0153556	0.00969998	0.113408	299188
11:65452602	T	C	0.187	-0.0284971	0.0126002	0.0237201	306644
11:65452632	C	T	0.51	0.0153556	0.00969998	0.113408	329374
11:65453678	C	G	0.179	-0.0273546	0.0130002	0.035364	304539
11:65454430	G	A	0.51	0.0152557	0.00969998	0.115775	329374
11:65454795	G	A	0.511	0.0153556	0.00969998	0.113408	329402
11:65456685	C	T	0.193	0.0152557	0.00969998	0.115775	305588
11:65457493	C	A	0.51	0.0152557	0.00969998	0.115775	329374
11:65460087	A	G	0.065	0.0100528	0.0147	0.494063	334002
11:65460957	G	A	0.066	0.0148562	0.00969998	0.12563	333820
11:65461544	A	G	0.187	0.0186253	0.00979998	0.0573612	306644
11:65465597	G	C	0.189	0.014956	0.00969998	0.123107	304147
11:65466002	T	C	0.183	0.0122823	0.00730006	0.0924737	305481
11:65471258	C	T	0.184	0.0109353	0.00989999	0.269341	304193
11:65471391	T	C	0.184	0.0123805	0.00730006	0.0898966	304193
11:65471422	G	C	0.184	0.0120976	0.00730006	0.0974801	304193
11:65471742	T	A	0.183	0.0121568	0.00959999	0.205395	305481
11:65472727	C	G	0.195	0.012456	0.00730006	0.0879549	290956
11:65477963	A	G	0.183	0.0100185	0.0147	0.495537	305481
11:65481529	C	T	0.183	0.0102976	0.0146	0.480615	305481
11:65484719	A	C	0.133	0.0147478	0.00969998	0.128411	332255
11:65488673	T	C	0.183	0.0111919	0.00969999	0.248582	305481
11:65532825	A	G	0.315	0.0133948	0.00979999	0.171684	342863
11:65542739	A	G	0.315	0.0141595	0.00979998	0.148499	342863
11:65546857	C	A	0.508	0.0139599	0.00979998	0.154307	320463
11:65554502	A	G	0.178	0.0140597	0.00979998	0.151382	332154
11:655603	G	A	0.192	-0.0217028	0.00880008	0.0136554	288483
11:655644	A	G	0.157	-0.0100988	0.0125	0.419144	300607
11:656376	A	G	0.157	-0.0212036	0.0106001	0.0454647	300607
11:656523	T	C	0.081	-0.0118989	0.0123	0.333348	239062
11:65653242	T	C	0.256	0.0133948	0.00979999	0.171684	311375
11:65653309	C	T	0.256	0.013426	0.00979998	0.170686	311375
11:65654665	C	G	0.256	0.0133979	0.00979999	0.171583	311375
11:65654783	G	A	0.256	0.0136941	0.00979998	0.162307	311375
11:65655393	C	G	0.256	0.0234356	0.0107	0.0285065	311375
11:65656282	A	G	0.256	0.0135974	0.00979998	0.165291	311375
11:65661291	T	C	0.236	0.00966802	0.00770005	0.209268	321400
11:65661656	C	T	0.256	0.0102725	0.00770005	0.182176	311373
11:65662752	A	G	0.256	0.0119704	0.00740032	0.105759	311373
11:65663239	C	T	0.729	0.0139067	0.00950033	0.143246	300193
11:656845	A	G	0.454	0.0198966	0.00750007	0.00798133	314577
11:657552	G	C	0.098	-0.0239021	0.0088001	0.00660533	302869
11:657713	G	A	0.104	-0.0218985	0.00870008	0.0118344	321511
11:658050	A	G	0.466	0.00389759	0.00839999	0.642649	313363
11:658194	C	T	0.734	-0.0125015	0.0123	0.309446	310952
11:658430	G	A	0.14	-0.0230034	0.0106001	0.029998	312342
11:658506	A	G	0.568	-0.0199007	0.00990005	0.0444145	309488
11:658511	T	C	0.568	-0.0204985	0.0105	0.0509114	309488
11:658514	G	A	0.735	-0.0205964	0.0105	0.0498143	311701
11:659266	T	C	0.447	0.0102019	0.0157	0.515821	315460
11:659479	A	G	0.098	0.0221025	0.00750009	0.00320915	302869
11:659490	G	A	0.166	-0.0179971	0.0128	0.159718	287376
11:659545	T	C	0.159	-0.0165031	0.0121	0.172603	291945
11:659619	A	C	0.099	0.021898	0.00750009	0.00350367	325041
11:65980422	A	G	0.066	0.0107726	0.00860015	0.210348	271137
11:65982938	A	G	0.069	0.0106634	0.00860015	0.215008	273525
11:65987097	T	C	0.065	0.0105755	0.00860015	0.218815	271650
11:65994941	T	G	0.065	0.0104725	0.00860015	0.223334	271650
11:65998757	G	A	0.069	0.010566	0.00860015	0.219228	270095
11:66008352	A	C	0.065	0.0100614	0.00860014	0.242037	271650
11:66012638	G	C	0.065	0.013664	0.00870018	0.116288	271650
11:66017630	G	A	0.065	0.0128655	0.00860017	0.134663	261920
11:66019100	G	A	0.064	0.0131967	0.00860018	0.124915	272249
11:66019224	G	C	0.064	-0.0102374	0.00860014	0.233898	272249
11:66019891	C	T	0.07	-0.0138043	0.0162	0.394149	263201
11:66023594	T	A	0.064	-0.00970278	0.0158	0.539149	272249
11:66026627	G	A	0.064	-0.0125015	0.0163	0.443102	272249
11:660456	T	G	0.101	0.0062998	0.00849999	0.4586	294855
11:660514	C	T	0.264	-0.0226026	0.0108001	0.0363648	298250
11:660597	T	C	0.096	0.0166986	0.00760005	0.0280078	323481
11:660609	T	G	0.157	0.0166986	0.00760005	0.0280078	294962
11:66064126	C	T	0.099	-0.0124028	0.0163	0.446713	258221
11:661261	C	T	0.165	0.00619918	0.00849999	0.465809	283349
11:661439	A	G	0.14	0.0203966	0.00750008	0.00653768	312342
11:66156765	C	T	0.647	-0.00990082	0.0159	0.533486	323925
11:661754	A	G	0.04	-0.017496	0.0128	0.171664	227658
11:662019	A	G	0.16	-0.0215951	0.0105001	0.0397182	290465
11:662202	G	C	0.141	-0.0190965	0.0106	0.0716163	316318
11:662375	A	G	0.099	-0.0133998	0.0123	0.27597	325041
11:662407	A	G	0.157	-0.00919757	0.0128	0.472411	294962
11:663129	C	A	0.262	-0.0227004	0.00870008	0.00907504	299713
11:663174	C	T	0.451	-0.0107025	0.0125	0.391886	314940
11:66327673	A	G	0.573	-0.012699	0.0163	0.435932	327381
11:66329732	G	A	0.573	-0.0127978	0.0163	0.432372	327381
11:663340	T	C	0.469	-0.0190965	0.0106	0.0716163	321638
11:66335308	C	T	0.24	-0.0082955	0.0166	0.617266	332839
11:663358	G	C	0.166	-0.0222995	0.0106001	0.0354034	281980
11:663463	G	C	0.157	-0.0213994	0.0108001	0.0475447	300607
11:665213	C	G	0.162	0.00369682	0.0224	0.868915	298730
11:66570749	A	G	0.46	-0.0121953	0.0164	0.457107	313916
11:666551	A	G	0.17	-0.0183015	0.0106	0.0842484	287416
11:66662731	A	G	0.386	-0.0124028	0.0164	0.449489	320409
11:666677	A	C	0.161	-0.0218006	0.0107001	0.0416068	300228
11:667094	T	G	0.099	-0.0140015	0.0123	0.254981	325041
11:667665	C	T	0.17	-0.0189003	0.0106	0.0745803	287416
11:667988	T	G	0.164	-0.0209001	0.00870007	0.0162929	295794
11:668066	C	T	0.167	0.0206007	0.00750008	0.00601913	291526
11:668970	C	T	0.74	0.0220002	0.00740009	0.00294934	315548
11:668974	C	T	0.404	-0.0213994	0.0106001	0.0435081	315389
11:669053	T	C	0.099	-0.0190965	0.0105	0.0689562	325041
11:669088	G	C	0.74	-0.0188021	0.0104	0.0706236	315548
11:670493	A	T	0.469	-0.0207042	0.0104001	0.0465055	321638
11:671921	C	T	0.163	-0.0189003	0.0104	0.0691673	297253
11:672161	A	G	0.162	-0.0140015	0.0123	0.254981	298731
11:67224988	T	C	0.285	-0.0120965	0.016	0.449629	320133
11:672328	T	C	0.741	-0.0208021	0.0104001	0.0454793	316339
11:672443	T	C	0.099	-0.0167981	0.0104	0.106268	325041
11:672645	G	A	0.741	-0.0189984	0.0104	0.0677358	316339
11:672919	T	C	0.571	0.00719583	0.0085	0.397236	318337
11:672934	G	A	0.571	0.0182047	0.00760006	0.0166051	318337
11:673637	T	C	0.162	-0.0134985	0.0123	0.27245	298730
11:67374581	C	T	0.371	-0.0124028	0.0164	0.449489	325429
11:674094	T	G	0.571	0.00729656	0.0085	0.390661	318337
11:674259	C	G	0.571	0.0221025	0.00740009	0.00281929	318337
11:674454	T	G	0.741	-0.0183997	0.0104	0.0768615	316339
11:674458	A	G	0.571	-0.018596	0.0104	0.0737644	318337
11:674499	A	G	0.571	0.00719583	0.0085	0.397236	318337
11:675349	T	C	0.741	-0.0140015	0.0123	0.254981	316339
11:676668	G	C	0.571	0.00739729	0.0085	0.384153	318337
11:676768	T	C	0.741	0.0162005	0.00750004	0.0307682	316339
11:677200	A	G	0.471	0.0162005	0.00750004	0.0307682	330352
11:677230	G	A	0.741	-0.0189984	0.0104	0.0677358	316339
11:6776133	C	T	0.386	0.00240288	0.0106	0.820667	329025
11:6777730	T	C	0.396	0.00240288	0.0106	0.820667	326026
11:67793509	T	C	0.228	-0.012304	0.0164	0.453108	336946
11:678561	T	C	0.256	0.0159973	0.00750004	0.0329281	318756
11:678973	T	C	0.832	0.0160989	0.00750004	0.0318325	290139
11:679104	G	A	0.257	0.00729656	0.0085	0.390661	317943
11:679380	T	A	0.257	0.0160989	0.00750004	0.0318325	317943
11:679494	A	G	0.257	0.0164038	0.00750004	0.0287307	317943
11:679497	G	A	0.835	0.00729656	0.0085	0.390661	294352
11:679915	A	G	0.47	0.0163022	0.00750004	0.0297345	330429
11:68022006	T	C	0.398	0.0101008	0.0138	0.464202	325465
11:68037885	T	C	0.585	0.0145047	0.00770003	0.0596031	329943
11:680408	T	C	0.257	0.00739729	0.0085	0.384153	317943
11:680647	C	A	0.472	0.0209989	0.00730008	0.00402067	330276
11:680866	G	A	0.257	0.00729656	0.0085	0.390661	317943
11:68177728	T	C	0.741	-0.0202045	0.00740007	0.00632744	323914
11:68200545	T	C	0.073	-0.0204005	0.00740007	0.0058371	316982
11:682054	T	C	0.098	-0.00630011	0.00849999	0.458578	322725
11:682795	C	A	0.727	0.0182047	0.0104	0.0800414	313223
11:682973	C	T	0.15	-0.00689617	0.0085	0.417185	312043
11:68298512	G	T	0.25	-0.0267004	0.00850011	0.00168271	347915
11:68332093	C	T	0.237	-0.0304031	0.00750018	5.04251e-05	343771
11:683403	G	A	0.734	-0.00649884	0.00849999	0.444528	318400
11:683443	C	T	0.576	-0.00679685	0.0085	0.423925	319295
11:68367007	T	C	0.09	-0.0307038	0.00760018	5.34799e-05	302776
11:68370770	T	C	0.09	0.00640044	0.00819999	0.435072	298274
11:683761	A	G	0.576	0.0198048	0.0104	0.0568709	319295
11:684056	G	A	0.15	0.0220002	0.00730009	0.00258087	312043
11:68408004	T	C	0.111	0.00839514	0.0076	0.269323	313897
11:684274	C	T	0.734	-0.0071047	0.0085	0.403241	318400
11:684489	T	C	0.47	0.0208049	0.00730008	0.00437248	321558
11:684697	T	C	0.261	-0.00679685	0.0085	0.423925	314765
11:685619	T	C	0.096	-0.0136958	0.0124	0.269377	323481
11:686714	A	G	0.452	0.00579677	0.00839999	0.490136	314817
11:686798	A	G	0.15	-0.0235993	0.0105001	0.0246055	312043
11:686839	A	G	0.15	0.00609856	0.00839999	0.467827	312043
11:688091	T	C	0.472	0.0170953	0.00750005	0.0226458	321409
11:688217	G	A	0.15	0.0170953	0.00750005	0.0226458	312043
11:688312	A	G	0.152	-0.0232965	0.0105001	0.026507	314628
11:68846399	T	A	0.157	0.00569619	0.00859999	0.507748	289465
11:68866914	A	G	0.2	-0.0110982	0.00750001	0.138939	331044
11:688804	T	C	0.152	0.00599795	0.00839999	0.475201	314628
11:689116	A	G	0.264	0.0227979	0.0074001	0.00206475	319940
11:68912221	G	A	0.719	0.0122042	0.00740002	0.0991051	322883
11:6892866	A	G	0.615	0.00780034	0.0117	0.504966	320733
11:689469	T	C	0.099	-0.0071047	0.0085	0.403241	314723
11:6896646	G	T	0.314	0.00460057	0.0106	0.664277	334706
11:68994497	G	T	0.479	-0.0142973	0.00840002	0.088745	320973
11:68994667	G	A	0.435	0.0101008	0.0143	0.479969	301012
11:68995958	G	A	0.136	-0.0199007	0.00820006	0.0152288	326053
11:690462	C	A	0.728	-0.0109004	0.0125	0.383192	313943
11:690472	C	T	0.727	0.0203966	0.00750008	0.00653768	313223
11:69050867	A	G	0.105	-0.0227981	0.00840008	0.00664684	303567
11:69051045	A	T	0.105	-0.0109004	0.0133	0.412457	303567
11:69053906	T	C	0.105	-0.011296	0.0134	0.399238	298729
11:690602	T	C	0.152	-0.0222995	0.0105001	0.033691	308664
11:69063393	C	T	0.279	-0.0189003	0.0119	0.112229	275290
11:690741	A	G	0.576	-0.0222995	0.0105001	0.033691	319295
11:691018	T	A	0.152	0.0221025	0.00740009	0.00281929	308664
11:691029	C	T	0.265	-0.023697	0.0105001	0.024018	319167
11:691090	T	C	0.152	-0.0214973	0.0104001	0.0387309	308664
11:691194	A	G	0.264	-0.0213994	0.0104001	0.0396263	319940
11:691240	C	T	0.152	-0.00499749	0.00839999	0.551884	308664
11:691636	A	G	0.452	-0.014997	0.0125	0.230233	314817
11:69206744	G	A	0.742	-0.0389034	0.0107002	0.000277172	332605
11:69207096	A	G	0.201	-0.0371994	0.00910022	4.3557e-05	329825
11:69207345	C	T	0.741	-0.00750179	0.0082	0.360269	331768
11:69207590	C	T	0.202	-0.0136958	0.00740003	0.064202	328603
11:69208692	G	A	0.203	-0.0166998	0.00770005	0.0300987	334711
11:69209364	A	G	0.203	-0.00870203	0.0107	0.416061	334711
11:69210645	T	G	0.749	-0.000899595	0.0124	0.942166	338685
11:69214158	T	G	0.206	-0.0010994	0.0124	0.929351	331083
11:692221	C	T	0.152	0.00569619	0.00839999	0.497696	308664
11:692384	G	C	0.567	0.00579677	0.00839999	0.490136	317622
11:692585	T	G	0.098	-0.0218985	0.0105001	0.0370188	322725
11:692908	C	T	0.728	0.0163022	0.00750004	0.0297345	306599
11:693041	C	G	0.098	-0.0219963	0.0105001	0.0361822	322725
11:693168	A	G	0.151	-0.0044003	0.00839999	0.600385	310342
11:69367175	G	A	0.549	-0.000499875	0.0125	0.968101	306713
11:693787	G	A	0.581	-0.0219963	0.0105001	0.0361822	311950
11:693831	A	G	0.728	-0.00459941	0.00839999	0.584002	313943
11:69391943	T	G	0.101	-0.00459941	0.00889999	0.605304	285853
11:69392272	G	T	0.069	0.00920221	0.0083	0.26756	291695
11:69392448	G	T	0.152	-0.00720399	0.00909999	0.428566	314633
11:69392952	A	G	0.587	0.00900038	0.0083	0.278195	321659
11:69393174	T	C	0.071	-0.0071047	0.00909999	0.434957	291663
11:69393244	A	G	0.071	-0.00550482	0.00899999	0.540771	291663
11:69393495	T	A	0.126	-0.00600195	0.00899999	0.504846	259051
11:69393705	G	A	0.155	0.00979784	0.0083	0.237816	309638
11:69393770	G	A	0.155	-0.00689617	0.00899999	0.443533	309638
11:69394316	C	T	0.156	0.00889948	0.0076	0.241605	308018
11:69394391	G	A	0.155	0.00080032	0.013	0.950911	309638
11:69395013	G	A	0.154	-0.0018982	0.0153	0.901264	317354
11:69395231	C	T	0.155	-0.0018982	0.0104	0.855175	315680
11:69395443	T	C	0.129	0.0108992	0.00750001	0.146162	305735
11:69395887	C	T	0.07	-0.0044003	0.0151	0.770737	291636
11:69396680	A	G	0.069	-0.00390238	0.0151	0.796071	291695
11:69397565	A	G	0.072	-0.00600195	0.0124	0.628365	291774
11:69398050	A	G	0.069	-0.001998	0.0104	0.847651	291695
11:69398072	A	G	0.072	-0.001998	0.0104	0.847651	287922
11:69398096	A	T	0.07	-0.00239712	0.0104	0.817709	291636
11:69398759	C	T	0.098	-0.0020978	0.0104	0.840142	289158
11:69399649	A	T	0.069	-0.00259663	0.0103	0.800964	291695
11:69399723	A	G	0.07	-0.00259663	0.0103	0.800964	291636
11:69399848	T	C	0.542	-0.00649884	0.0113	0.565211	305923
11:69399961	T	C	0.072	-0.00420116	0.0152	0.782246	287922
11:69400045	T	C	0.069	-0.00179838	0.0153	0.906431	291695
11:69400086	T	C	0.072	-0.00489799	0.015	0.744021	287922
11:69400493	A	G	0.072	-0.00159872	0.0153	0.916779	287922
11:69402981	G	A	0.485	-0.00410158	0.0151	0.785908	312200
11:69403338	A	G	0.072	-0.00420116	0.0152	0.782246	287922
11:69406491	T	C	0.069	0.00080032	0.0131	0.951285	287919
11:694257	A	G	0.152	-0.0219963	0.0105001	0.0361822	308663
11:694270	G	A	0.723	0.0203048	0.00750008	0.00678384	310408
11:69556722	G	A	0.876	-0.0018982	0.0153	0.901264	327746
11:69563733	T	C	0.355	-0.00420116	0.0152	0.782246	331661
11:695854	T	C	0.183	-0.0213015	0.0105001	0.0424884	311806
11:695955	T	C	0.263	0.0156011	0.00750004	0.0375135	313219
11:696036	T	C	0.263	-0.0139029	0.0124	0.262202	313219
11:696437	A	G	0.648	0.0041988	0.00849999	0.621322	324347
11:697761	T	G	0.715	-0.0134985	0.0124	0.276336	312466
11:697890	C	T	0.444	-0.0218985	0.0105001	0.0370188	315879
11:698253	T	A	0.194	0.017197	0.00760005	0.023651	298142
11:698443	T	A	0.712	0.00470103	0.00839999	0.57572	310514
11:698626	T	C	0.194	-0.0230034	0.0105001	0.0284674	304386
11:698807	T	C	0.448	0.00579677	0.00839999	0.490136	315328
11:69915881	C	T	0.762	0.0153979	0.00760004	0.0427612	334761
11:69919522	A	C	0.709	-0.0028958	0.0151	0.847918	340652
11:699852	A	G	0.646	-0.0238044	0.00970008	0.014126	323513
11:700247	C	A	0.719	-0.0028958	0.00849999	0.733342	315151
11:700458	C	T	0.719	-0.0030952	0.00849999	0.715752	315151
11:702097	C	T	0.609	0.00599795	0.0077	0.436006	318925
11:702250	C	T	0.433	0.00389759	0.00829999	0.638649	317625
11:703175	G	A	0.179	0.019295	0.00750007	0.0100927	304539
11:70425843	T	C	0.425	-0.00219758	0.0153	0.88579	327782
11:704583	G	A	0.431	-0.0202045	0.00970005	0.0372579	317977
11:70463510	A	G	0.177	-0.00249688	0.0151	0.868663	340770
11:704864	A	G	0.434	0.00270365	0.00829999	0.74462	317453
11:704922	T	C	0.087	-0.0200967	0.00960005	0.0363139	294221
11:7049862	G	A	0.633	0.00409839	0.0106	0.699022	326898
11:705297	C	G	0.568	0.0174005	0.00750005	0.020338	317800
11:705404	G	A	0.111	0.00520351	0.00769999	0.499179	303606
11:70552397	C	T	0.4	-0.00249688	0.0151	0.868663	324901
11:705535	T	C	0.235	0.00270365	0.00829999	0.74462	308035
11:70560051	G	A	0.421	0.0153979	0.00750004	0.0400679	319894
11:705630	T	C	0.534	0.00290421	0.00829999	0.726409	313370
11:7058885	A	G	0.102	0.00409839	0.0107	0.7017	321745
11:706284	T	G	0.179	0.00439966	0.00759999	0.562654	304539
11:706310	A	G	0.179	0.00830439	0.0075	0.268185	304539
11:706510	G	C	0.18	-0.00550482	0.00989999	0.578181	303216
11:707025	A	G	0.22	0.00910129	0.00750001	0.224937	295547
11:707152	C	G	0.161	0.00900038	0.00750001	0.23012	300230
11:707297	C	A	0.551	-0.023697	0.0137	0.0836836	315200
11:707424	T	C	0.55	-0.00850374	0.0075	0.256865	315072
11:709401	G	A	0.254	-0.0221039	0.0121	0.0677356	279543
11:70947024	A	G	0.454	-0.00259663	0.0151	0.863467	283531
11:70947349	C	T	0.415	-0.00219758	0.0154	0.886527	289499
11:70949454	A	G	0.317	0.0105959	0.0111	0.339785	324612
11:70950955	T	C	0.553	-0.00259663	0.00759999	0.732605	277261
11:70951512	C	T	0.554	-0.0164047	0.00850003	0.0536121	277381
11:70953379	G	A	0.553	-0.0154993	0.00790003	0.0497713	277261
11:70953531	C	T	0.553	0.014596	0.00740003	0.0485612	277261
11:70953650	G	A	0.55	-0.0363994	0.00940019	0.000107857	283970
11:70955469	T	C	0.318	0.0322959	0.0075002	1.66226e-05	324066
11:70956497	T	G	0.313	0.0296039	0.00750017	7.91045e-05	318727
11:70956913	A	G	0.449	0.0170037	0.00790005	0.0313691	299031
11:70957978	T	C	0.316	-0.0134985	0.00790003	0.0875134	325163
11:70958610	G	A	0.124	-0.0230034	0.00790009	0.00359368	294993
11:70962173	C	T	0.449	-0.018596	0.00800006	0.0200996	299030
11:70962202	A	G	0.321	-0.0189003	0.00800007	0.0181515	322455
11:70962341	T	C	0.321	-0.0184979	0.00800006	0.0207659	322455
11:70962958	T	C	0.325	-0.018596	0.00800006	0.0200996	320374
11:70963133	A	T	0.449	-0.0183015	0.00790006	0.020524	299030
11:70964352	A	C	0.449	-0.0227004	0.00790009	0.00406035	299031
11:70964399	G	C	0.321	-0.0218006	0.00800008	0.00642915	322455
11:70964463	G	A	0.449	-0.0243999	0.00770012	0.00153086	306952
11:70966095	G	C	0.449	-0.0227981	0.00790009	0.00390411	299031
11:70966249	G	A	0.334	-0.00760104	0.0117	0.515911	315951
11:70966547	G	A	0.334	-0.0250048	0.00770012	0.00116498	315951
11:70966673	G	A	0.411	-0.023697	0.0079001	0.0027035	322117
11:70966997	T	C	0.321	-0.0230034	0.00790009	0.00359368	322454
11:70967219	G	A	0.454	-0.0230034	0.00790009	0.00359368	298444
11:70967266	A	G	0.323	-0.0248975	0.00770012	0.00122332	321404
11:70967434	C	G	0.332	-0.0246048	0.00770012	0.00139647	316905
11:70967771	G	A	0.077	-0.0231011	0.00790009	0.00345392	278000
11:70967981	G	A	0.453	-0.0246048	0.00760012	0.00120614	290949
11:709680	C	T	0.558	0.00140098	0.00889999	0.874919	316175
11:70968047	A	T	0.325	-0.0239997	0.00770011	0.00182827	312413
11:70969056	A	G	0.043	-0.0259991	0.00790012	0.000998422	263836
11:70969682	A	G	0.494	-0.0259016	0.00790012	0.00104309	295969
11:70969719	G	A	0.423	-0.0263985	0.00750013	0.000431979	328190
11:70969898	G	A	0.422	-0.0240973	0.0079001	0.00228648	328398
11:70970787	T	C	0.312	-0.0267004	0.00770014	0.000525296	327416
11:70972869	A	G	0.413	-0.0252973	0.00790011	0.00136408	321658
11:70972934	T	C	0.043	-0.023697	0.0079001	0.00270351	263836
11:70973181	T	A	0.413	-0.00469894	0.0149	0.752484	321658
11:70974315	G	A	0.313	-0.0275957	0.00780015	0.000403412	318725
11:70975553	G	T	0.457	-0.0251023	0.00800011	0.00170255	306028
11:70975696	G	C	0.407	0.0288008	0.0201	0.151894	314650
11:70976301	A	G	0.384	-0.0145043	0.00770003	0.05961	282628
11:70977970	C	G	0.431	-0.0146029	0.00740003	0.0484557	286588
11:70979354	A	G	0.326	-0.0145043	0.00740003	0.049992	319864
11:70980906	T	C	0.355	-0.0243999	0.0079001	0.00201134	331656
11:70981131	A	G	0.354	-0.0141987	0.00750003	0.0583373	323509
11:70981778	T	C	0.358	0.0279983	0.0201	0.163635	330415
11:70982325	G	A	0.17	-0.0141987	0.00750003	0.0583373	330398
11:70982496	T	C	0.443	-0.0243999	0.0080001	0.00228882	299824
11:70982540	C	T	0.191	-0.0152038	0.00760004	0.0454469	328217
11:70982581	A	G	0.177	-0.0160997	0.00760004	0.0341437	320030
11:70982805	A	G	0.166	-0.0235017	0.00810011	0.00371498	329900
11:70982842	G	C	0.166	-0.0183997	0.00790006	0.0198561	329900
11:70982978	G	A	0.166	-0.0239021	0.0079001	0.00248191	329900
11:70983079	A	G	0.166	-0.0166014	0.00760004	0.0289339	329900
11:70983123	C	T	0.166	-0.0160997	0.00770004	0.0365407	329900
11:70983351	A	G	0.161	-0.0154993	0.00760004	0.0414134	331322
11:70984079	G	A	0.171	-0.0125015	0.00970001	0.197462	328862
11:70984183	A	G	0.166	-0.0103958	0.00770001	0.176984	329900
11:70984501	T	C	0.166	-0.00850374	0.0093	0.360517	329900
11:70984569	C	G	0.171	-0.0117013	0.00970001	0.227696	328862
11:70984937	A	G	0.167	-0.0100988	0.0098	0.302779	321718
11:70985372	C	T	0.224	-0.0101978	0.0098	0.298064	304731
11:70985417	A	G	0.161	-0.0102968	0.0098	0.293399	338118
11:70985545	C	T	0.166	-0.0105046	0.0098	0.283764	329900
11:70985613	G	A	0.166	-0.0103958	0.0098	0.288784	329900
11:70985617	G	A	0.166	-0.00890027	0.0099	0.368643	329900
11:70985723	C	A	0.166	-0.0133998	0.00970001	0.167149	329900
11:70985798	A	G	0.167	-0.0105046	0.0098	0.283764	328318
11:70985882	A	G	0.167	-0.0103958	0.0098	0.288784	328318
11:70986019	A	G	0.167	-0.0132025	0.00970001	0.173489	328318
11:709861	G	A	0.407	-0.00929665	0.00750001	0.215141	314653
11:70986148	G	A	0.167	-0.0121953	0.00990001	0.218005	328318
11:70986207	C	A	0.458	-0.00420116	0.00909999	0.64432	305925
11:70986610	T	A	0.168	-0.00909848	0.0098	0.353191	326756
11:70986625	T	G	0.167	-0.0106036	0.0098	0.279253	328318
11:70986717	C	T	0.167	-0.0107025	0.0098	0.274792	328318
11:70986781	A	C	0.177	-0.0107025	0.0098	0.274792	313532
11:70986896	C	T	0.177	-0.0106036	0.0098	0.279253	320030
11:70987818	C	T	0.458	-0.0107025	0.0098	0.274792	305925
11:70988216	T	C	0.451	-0.0106036	0.0098	0.279253	306712
11:70988303	T	C	0.171	-0.0106036	0.0098	0.279253	328862
11:70988410	G	A	0.259	-0.0105046	0.0098	0.283764	316340
11:70988440	C	T	0.474	-0.0106036	0.00760001	0.162954	312766
11:70988729	C	G	0.171	-0.00999983	0.0098	0.307543	335749
11:70988741	A	G	0.16	-0.0106036	0.0098	0.279253	339827
11:70988896	T	C	0.167	-0.0103958	0.0098	0.288784	335122
11:70988996	C	T	0.171	-0.0141001	0.00980002	0.150211	335749
11:70989940	T	C	0.167	-0.0120965	0.00970001	0.212374	335122
11:70990454	G	T	0.16	-0.0109004	0.00760001	0.151499	339827
11:70990755	T	C	0.45	-0.0100988	0.00760001	0.183916	306835
11:70991464	T	C	0.16	-0.0134985	0.00970001	0.164045	339827
11:70991673	A	G	0.152	-0.00449986	0.00849999	0.596531	327089
11:70991685	T	C	0.16	-0.012699	0.00750002	0.0904177	339827
11:70991998	T	C	0.167	-0.0133011	0.00960001	0.165889	335122
11:70992200	G	A	0.192	-0.00890027	0.0098	0.363777	326911
11:70992298	G	A	0.073	-0.0106036	0.0097	0.274327	304088
11:70992478	G	A	0.192	-0.0133998	0.00960001	0.162771	326911
11:70993356	G	A	0.232	-0.0106036	0.0097	0.274327	332861
11:70993551	T	A	0.161	-0.00890027	0.0098	0.363777	338118
11:70993593	T	C	0.161	-0.0102968	0.00760001	0.175468	338118
11:70994112	A	G	0.225	-0.00899938	0.0098	0.358459	340116
11:70994253	G	A	0.474	-0.0178989	0.0102	0.0792962	312766
11:70994320	T	C	0.447	-0.00890027	0.0098	0.363777	315464
11:70994699	C	T	0.526	-0.0106036	0.0097	0.274327	304590
11:70995479	A	C	0.227	-0.00890027	0.0093	0.338558	337992
11:70996314	A	G	0.226	0.0172988	0.0146	0.236078	331299
11:70996316	T	C	0.261	-0.00899938	0.0093	0.333206	314765
11:70996796	C	T	0.293	-0.00740253	0.0086	0.38937	314915
11:70998911	C	T	0.187	-0.00939572	0.0098	0.337686	319690
11:70999045	G	C	0.444	-0.00970278	0.0098	0.322135	299687
11:70999416	A	T	0.468	-0.00880116	0.0086	0.306123	305014
11:70999443	T	C	0.248	-0.0129952	0.00750002	0.0831513	333333
11:71004357	A	G	0.231	-0.0141987	0.00750003	0.0583373	333867
11:71005018	G	T	0.235	-0.0120965	0.00760002	0.111464	322360
11:71006223	A	G	0.445	-0.00890027	0.0086	0.300708	299552
11:71007182	C	T	0.232	-0.00919757	0.0087	0.290424	325253
11:71008464	A	G	0.453	-0.00730327	0.0085	0.390226	298565
11:71010661	G	T	0.412	-0.0109993	0.00820001	0.179799	282911
11:71012428	G	A	0.454	-0.0105046	0.0095	0.268835	298453
11:71012447	C	T	0.446	-0.0118989	0.00770002	0.122271	299420
11:71012856	T	C	0.226	-0.0147014	0.00760003	0.0530656	339049
11:71013861	A	T	0.178	-0.0126003	0.00840002	0.133606	325293
11:710139	A	G	0.272	-0.00529595	0.00989999	0.592688	306600
11:71014111	A	T	0.178	-0.00789872	0.0086	0.35838	325293
11:71014577	C	A	0.226	-0.00929665	0.0087	0.285259	339049
11:71014802	T	C	0.177	-0.0118001	0.00770002	0.125405	326733
11:71014918	G	C	0.226	-0.0071047	0.0087	0.414138	339049
11:71015050	T	C	0.157	-0.0126003	0.00770002	0.101757	324891
11:71016165	G	A	0.403	-0.0154008	0.00800004	0.0542181	324119
11:71017387	A	G	0.401	-0.0125015	0.00770002	0.104467	324647
11:71018089	C	G	0.223	-0.0119977	0.00770002	0.119199	326902
11:71018309	T	C	0.401	-0.00809713	0.0086	0.346435	324648
11:71019348	T	G	0.128	-0.00909848	0.0096	0.343252	313287
11:71019766	C	T	0.429	-0.00909848	0.0096	0.343252	310017
11:71019845	G	A	0.423	-0.00819632	0.0086	0.340559	311144
11:71019939	C	T	0.204	-0.00970278	0.0096	0.312157	326200
11:71020158	T	C	0.179	-0.00799793	0.0086	0.352375	281345
11:71020554	A	G	0.128	-0.0142973	0.0101	0.156901	318952
11:71020562	A	G	0.061	-0.0125015	0.00750002	0.0955411	335862
11:71022055	T	C	0.12	-0.0132025	0.00750002	0.0783531	325296
11:71022679	A	G	0.061	-0.00860289	0.0088	0.328272	335862
11:71022871	G	T	0.062	-0.0127978	0.00750002	0.0879406	335222
11:71022913	A	T	0.201	-0.0203025	0.0112	0.0698755	329825
11:71023090	A	G	0.124	-0.0129952	0.00760002	0.0872864	321912
11:71023733	T	C	0.201	-0.0153023	0.00760004	0.044067	329825
11:71024020	C	T	0.432	-0.00489799	0.00909999	0.590411	301501
11:71025156	A	G	0.068	-0.00750179	0.0103	0.466412	324698
11:71025538	C	T	0.117	-0.0330962	0.0111001	0.00286741	332503
11:71025597	A	G	0.061	0.00409839	0.0151	0.786071	340355
11:71027428	C	T	0.201	-0.0323994	0.0113001	0.00414155	329825
11:71027652	C	T	0.168	0.00409839	0.0151	0.786071	326757
11:71028988	C	T	0.122	0.00500249	0.015	0.738757	332352
11:71030552	T	C	0.061	-0.0030952	0.00909999	0.733756	344939
11:71030625	G	A	0.062	-0.031799	0.0112001	0.00452316	344343
11:71030935	C	A	0.061	-0.00259663	0.00909999	0.775381	344939
11:71032784	A	G	0.201	-0.0176041	0.00770005	0.0222405	337196
11:71033961	A	G	0.113	0.00250313	0.0146	0.863872	330903
11:71034200	T	C	0.201	-0.0329995	0.0113001	0.00349723	337196
11:71034239	T	C	0.113	0.00439966	0.015	0.769284	330903
11:71034417	T	C	0.109	-0.00269636	0.00909999	0.766998	335644
11:71035100	A	G	0.113	-0.00239712	0.00979999	0.806762	330904
11:71038128	T	C	0.201	-0.0333961	0.0111001	0.00262437	337196
11:71038827	A	G	0.066	0.00429923	0.0149	0.772934	338441
11:71039803	C	T	0.076	0.00589736	0.0148	0.690283	327994
11:71040869	C	A	0.318	0.00450011	0.0149	0.762636	324074
11:71041037	T	C	0.109	-0.00249688	0.00899999	0.781449	335644
11:71041460	A	C	0.061	-0.0333961	0.0115001	0.00368457	344939
11:71042382	A	G	0.201	-0.00229736	0.00899999	0.79852	337196
11:71044709	C	T	0.296	-0.0332994	0.0115001	0.00378476	298318
11:71045537	T	G	0.181	-0.0339955	0.0116001	0.00338289	334876
11:71045840	G	T	0.12	-0.0323026	0.0115001	0.00497121	331130
11:71047467	C	T	0.06	-0.00259663	0.00899999	0.772953	350314
11:71047824	C	T	0.235	0.00680309	0.0145	0.638942	322361
11:71047867	T	C	0.201	-0.00139902	0.0138	0.91925	337196
11:71048124	C	T	0.235	-0.00169856	0.00789999	0.829761	322361
11:71049977	A	G	0.094	-0.0341019	0.0116001	0.00328443	324424
11:71050211	A	G	0.119	0.00359646	0.0149	0.809266	333534
11:71050681	T	C	0.272	-0.0028958	0.00899999	0.747637	306596
11:71050928	T	C	0.123	-0.0189984	0.00840006	0.0237162	324161
11:71051225	A	G	0.272	-0.0231988	0.00940007	0.0135893	306596
11:71051272	T	C	0.273	-0.0329027	0.0112001	0.00330647	305893
11:71051431	T	G	0.272	0.00339576	0.0149	0.819721	306596
11:71051667	T	C	0.272	0.00040008	0.00869999	0.963321	306596
11:71051703	T	C	0.272	-0.00279609	0.00899999	0.756046	306596
11:71051815	G	A	0.272	-9.9995e-05	0.00869999	0.99083	306596
11:71052141	A	C	0.122	0.00670241	0.0126	0.594769	332353
11:71052223	T	C	0.272	-0.0320024	0.0112001	0.00427224	306596
11:71052300	T	C	0.063	-0.0172995	0.00850004	0.0418283	339239
11:71052402	C	T	0.272	-0.0274984	0.0112001	0.0140807	306596
11:71052655	T	C	0.276	-0.0172012	0.00850004	0.043005	303822
11:71053691	A	G	0.35	-0.0172012	0.00850004	0.043005	325197
11:71054230	T	C	0.324	-0.0171029	0.00850004	0.0442097	320896
11:71054687	C	T	0.323	-0.0172012	0.00850004	0.043005	321414
11:71054830	A	G	0.222	-0.0172995	0.00850004	0.0418283	335536
11:71055026	C	T	0.324	-0.0172995	0.00850004	0.0418283	329176
11:71055219	C	G	0.324	-0.0312952	0.0111001	0.00481204	329176
11:71055301	T	C	0.062	-0.0171029	0.00850004	0.0442097	344343
11:71056149	T	G	0.179	0.00599795	0.0148	0.685281	323863
11:71056384	C	T	0.207	-0.0170046	0.00850004	0.0454429	302415
11:710567	C	A	0.247	-0.00539542	0.00989999	0.585759	304546
11:71056779	A	G	0.179	-0.0172012	0.00850004	0.043005	317220
11:71057118	T	C	0.206	-0.0028958	0.00769999	0.706858	303500
11:71057911	G	A	0.318	-0.00179838	0.00789999	0.819923	324074
11:71059302	C	T	0.174	-0.00169856	0.00789999	0.829761	311391
11:71059914	G	A	0.173	-0.00229736	0.00869999	0.79173	312812
11:71060162	T	A	0.123	-0.00219758	0.00779999	0.778141	330029
11:71060337	T	C	0.057	-0.0020978	0.00779999	0.787969	344097
11:71060426	T	C	0.123	0.00530404	0.0148	0.720058	330029
11:71060946	T	G	0.123	-0.0258042	0.00960009	0.00719006	330029
11:71061369	C	T	0.122	-0.0215951	0.00940007	0.0215995	332355
11:71062032	T	C	0.118	-0.025502	0.00970009	0.00856233	330062
11:71062059	A	G	0.174	-0.020998	0.00940006	0.0254953	311391
11:71063519	A	G	0.185	-0.000899595	0.00789999	0.909338	315665
11:71063858	A	G	0.17	-0.0177024	0.00990003	0.0737577	323689
11:71063918	C	A	0.51	-0.0177024	0.00990003	0.0737577	288501
11:71063985	C	T	0.492	-0.0258042	0.0111001	0.0200887	288460
11:71066774	C	T	0.188	0.00790113	0.0154	0.607909	325192
11:71067056	C	T	0.137	-0.0258042	0.0111001	0.0200887	312266
11:71067224	A	G	0.101	-0.0262037	0.0111001	0.0182417	324567
11:71067670	A	C	0.134	-0.0258042	0.0111001	0.0200887	312393
11:71067930	C	A	0.101	-0.0255995	0.0113001	0.0234863	324567
11:71068320	A	G	0.284	-0.0173978	0.00990003	0.078859	320812
11:71068752	C	A	0.13	-0.0270995	0.00960011	0.00476018	314775
11:71069192	G	T	0.137	-0.0129952	0.00980001	0.184827	312266
11:71069550	A	G	0.13	-0.0166014	0.00780005	0.033306	314775
11:71070061	A	G	0.138	-0.0154993	0.00780004	0.0469141	304746
11:71071773	T	C	0.284	-0.000699755	0.00939999	0.940659	320812
11:71075909	A	G	0.131	-0.00730327	0.0109	0.502842	312732
11:71077309	A	G	0.106	-0.0228959	0.0122	0.0605587	326864
11:71077420	A	G	0.137	-0.00809713	0.011	0.461668	312266
11:71078645	T	C	0.285	-0.0223973	0.0122	0.0663817	320134
11:71079108	C	G	0.106	-0.00079968	0.00819999	0.922312	326864
11:71079402	T	C	0.055	-0.00909848	0.0111	0.412397	321576
11:71079689	T	C	0.285	-0.00649884	0.0109	0.551025	320134
11:71080250	A	G	0.134	-0.00899938	0.0111	0.417506	318151
11:71080601	T	C	0.279	-0.00509699	0.011	0.643104	324297
11:71081060	T	G	0.285	-0.0009995	0.00819999	0.902986	320134
11:71081362	A	T	0.134	-0.00860289	0.0111	0.438319	318151
11:71083737	T	C	0.057	-0.0231988	0.0119001	0.0512391	339669
11:71084047	A	G	0.285	-0.00919757	0.0109	0.398773	320134
11:71084279	A	G	0.285	-0.0009995	0.00819999	0.902986	320134
11:71084687	C	T	0.285	-0.0231011	0.0119001	0.0522266	320134
11:71085837	T	C	0.285	0.0170953	0.0162	0.291304	320134
11:71087798	T	A	0.286	-0.0010994	0.00819999	0.893345	319461
11:71088349	C	T	0.279	-0.0108015	0.0109	0.321706	324297
11:71088513	T	C	0.116	-0.00019998	0.00819999	0.980543	317894
11:710889	A	G	0.055	-0.00539542	0.00989999	0.585759	306266
11:71089699	T	C	0.11	-0.000899595	0.00819999	0.912642	327307
11:71090317	G	C	0.286	-0.011296	0.0109	0.30005	319461
11:71090844	A	T	0.116	0.0275973	0.0155	0.0749996	317894
11:71093179	T	C	0.286	-0.00079968	0.00819999	0.922312	319461
11:71093679	G	C	0.092	-0.000699755	0.00819999	0.931994	325555
11:71093699	T	C	0.282	-0.0009995	0.00819999	0.902986	322187
11:71094029	A	T	0.287	-0.00119928	0.00819999	0.883721	318794
11:71094186	T	C	0.116	-0.00129916	0.00819999	0.874115	317894
11:71094232	A	G	0.278	-0.0009995	0.00819999	0.902986	325013
11:71094246	T	C	0.285	-0.0103958	0.0116	0.370152	320134
11:71094472	C	T	0.116	0.00060018	0.0117	0.959088	317894
11:71094552	G	A	0.116	-0.00139902	0.00819999	0.864528	317894
11:71095020	A	G	0.114	-0.0107025	0.0116	0.356199	322742
11:71095243	C	A	0.286	-0.0020978	0.00819999	0.798083	319461
11:71095291	T	C	0.116	-0.0231988	0.0127	0.0677491	317894
11:71095509	G	C	0.117	-0.00239712	0.00819999	0.770032	310164
11:71095651	A	G	0.135	-0.0030952	0.00819999	0.705828	294173
11:71095686	G	A	0.279	-0.0110982	0.0116	0.338698	324297
11:71095932	T	A	0.092	-0.00119928	0.00819999	0.883721	325555
11:71095996	A	G	0.116	-0.00219758	0.00819999	0.788701	317894
11:71097520	G	A	0.23	-0.011296	0.0116	0.330161	319835
11:71097585	T	C	0.116	-0.0114047	0.0116	0.325526	317894
11:71097627	T	G	0.116	-0.000499875	0.0116	0.965628	317894
11:71097977	G	C	0.286	-0.00239712	0.00819999	0.770032	319461
11:71097982	A	G	0.116	-0.0111971	0.0116	0.334412	317894
11:71098215	A	G	0.279	-0.00890027	0.0117	0.446832	324297
11:71098307	T	C	0.092	-0.00519647	0.0113	0.645613	325555
11:71098873	A	G	0.281	-0.00149888	0.00819999	0.854963	322884
11:71099165	T	C	0.052	-0.0232965	0.0127	0.0665999	339052
11:71099900	G	C	0.228	-0.011296	0.0116	0.330161	321805
11:71100023	G	A	0.092	0.000900405	0.00879999	0.918504	320489
11:71100235	A	G	0.088	-0.0114047	0.0116	0.325526	295495
11:71100302	T	C	0.286	-0.0114047	0.0116	0.325526	319461
11:71100458	G	C	0.116	-0.00219758	0.00819999	0.788701	317895
11:71100893	T	C	0.223	-0.011296	0.0116	0.330161	319598
11:71100917	A	G	0.055	-0.00149888	0.00819999	0.854963	333824
11:71101287	T	C	0.281	-0.0235993	0.0127	0.0631395	322884
11:71101479	A	G	0.116	-0.001998	0.00819999	0.807495	317894
11:71101717	A	G	0.286	0.0221025	0.0162	0.172458	319461
11:71102554	G	A	0.123	0.00080032	0.00879999	0.927536	312892
11:71103105	T	C	0.052	-0.0213015	0.0128	0.0960774	339051
11:71103564	A	G	0.114	-0.0247999	0.0136001	0.0682252	317248
11:71104435	G	A	0.114	-0.00219758	0.00819999	0.788701	317248
11:71104447	G	A	0.091	0.000900405	0.0116	0.938129	323653
11:71105570	A	G	0.091	0.00120072	0.00889999	0.892681	323653
11:71105803	G	A	0.119	0.027104	0.0159	0.0882597	316366
11:71106080	T	C	0.289	-0.00169856	0.00819999	0.835899	317479
11:71106206	A	G	0.289	-0.0118001	0.0116	0.309034	317479
11:71106744	T	A	0.092	-0.0020978	0.00819999	0.798083	320487
11:71106780	A	T	0.289	-0.0101978	0.0114	0.37103	317479
11:71107826	C	G	0.117	0.0230025	0.0162	0.155635	310163
11:71108341	A	G	0.115	0.00020002	0.0117	0.98636	314844
11:71108427	T	C	0.301	0.00020002	0.0117	0.98636	310055
11:71109015	A	G	0.115	-0.0250048	0.0128001	0.0507618	275834
11:71110115	T	C	0.331	-0.0248975	0.0128001	0.0517622	301916
11:71110248	G	A	0.345	-0.0125015	0.0115	0.276997	303298
11:71110489	T	G	0.06	-0.00229736	0.00819999	0.77935	319580
11:71110982	G	A	0.054	-0.00219758	0.00819999	0.788701	327184
11:71111022	A	G	0.053	-0.0255995	0.0128001	0.0455053	328932
11:71111182	T	C	0.334	-0.00269636	0.00819999	0.742288	300551
11:71111455	T	G	0.06	-0.0127978	0.0117	0.274032	319580
11:71112053	A	G	0.05	-0.0146029	0.0117	0.211992	298120
11:71113845	C	A	0.892	-0.0044003	0.00819999	0.591528	310992
11:71115631	T	C	0.055	-0.0105046	0.0125	0.4007	317644
11:71117463	C	T	0.056	-0.00330453	0.00809999	0.683297	316169
11:71118788	A	C	0.592	-0.00430074	0.00799999	0.590858	322853
11:71119018	T	G	0.535	0.0174005	0.0156	0.264672	313458
11:71120213	A	G	0.547	0.0253999	0.0162	0.116907	314703
11:71125345	A	G	0.534	0.0247026	0.0163	0.129647	313372
11:71125765	A	G	0.538	-0.00600195	0.00809999	0.458704	313735
11:71128263	A	G	0.143	0.017197	0.0156	0.2703	306863
11:71129316	G	A	0.534	0.0111014	0.0176	0.528196	313371
11:71130343	T	G	0.258	0.0137035	0.0121	0.257417	324731
11:71134966	T	C	0.264	-0.00390238	0.0163	0.810788	327694
11:71135096	A	G	0.058	-0.00420116	0.0162	0.79538	313610
11:71135136	C	T	0.274	0.00439966	0.00749999	0.557457	320084
11:71135166	A	G	0.274	0.00540458	0.00749999	0.471149	327939
11:71135496	A	G	0.265	0.00470103	0.00749999	0.530787	326901
11:71136217	T	C	0.269	0.004902	0.00749999	0.51337	331749
11:71136730	T	C	0.262	0.00540458	0.00749999	0.471149	329300
11:71138918	T	C	0.262	0.00900038	0.0108	0.404637	329300
11:71142056	T	C	0.256	0.00619918	0.0075	0.408488	304266
11:71142350	C	T	0.19	-0.0131038	0.00840002	0.118767	336740
11:71144468	A	G	0.072	-0.0138043	0.00830002	0.09628	330208
11:71145941	A	G	0.263	-0.0128965	0.016	0.420225	328492
11:71147825	T	C	0.262	-0.0109993	0.00830001	0.1851	329300
11:71148038	A	G	0.262	-0.0110982	0.00820001	0.175916	329300
11:71150247	T	C	0.262	-0.0140015	0.00830002	0.0916177	329300
11:71150520	G	T	0.272	-0.0119977	0.00820001	0.14343	329440
11:71150785	C	A	0.263	-0.0152038	0.00830003	0.0669841	328493
11:71151540	T	A	0.287	-0.0154008	0.00830003	0.0635233	318791
11:71152258	T	C	0.272	-0.0158044	0.00870003	0.0692789	329440
11:71155129	A	G	0.072	-0.00970278	0.0092	0.291586	330208
11:71158672	G	A	0.053	-0.0222995	0.0141	0.113759	333005
11:71163420	G	A	0.256	-0.0166998	0.00830004	0.0442186	334300
11:71165547	T	C	0.256	-0.0160013	0.00830003	0.0538727	334300
11:71171046	T	C	0.086	-0.0160013	0.00830003	0.0538727	301708
11:71174553	T	C	0.257	-0.0160013	0.00830003	0.0538727	333448
11:71175830	G	A	0.257	-0.0164047	0.00820004	0.0454393	333448
11:71176141	T	C	0.257	-0.0153023	0.00830003	0.0652347	333448
11:71176574	T	C	0.257	-0.0161981	0.00820004	0.0482263	333448
11:71176897	G	A	0.257	-0.0171029	0.00820004	0.0370049	333448
11:71177207	C	T	0.257	-0.0235993	0.0141	0.0941882	325556
11:71177412	G	A	0.257	-0.0270021	0.0162	0.0955553	333448
11:71177578	C	T	0.257	-0.0147014	0.00830003	0.0765195	333448
11:71179038	A	G	0.257	-0.0145043	0.00830003	0.0805505	333448
11:71179395	G	A	0.257	0.00500249	0.0136	0.712999	333448
11:71180783	A	G	0.257	-0.0128965	0.00830002	0.120235	333448
11:71181473	T	C	0.257	-0.0127978	0.00830002	0.123099	333448
11:71181485	T	C	0.257	-0.0127978	0.00830002	0.123099	333448
11:71182018	C	T	0.257	-0.0128965	0.00830002	0.120235	333448
11:71182179	A	G	0.258	-0.0128965	0.00830002	0.120235	324732
11:71182681	A	G	0.257	-0.0133011	0.00840002	0.113315	333448
11:71182761	A	C	0.257	-0.0127978	0.00830002	0.123099	333448
11:71183690	A	C	0.257	-0.0128965	0.00830002	0.120235	333448
11:71183846	A	G	0.257	-0.012699	0.00830002	0.126017	333448
11:71184015	G	C	0.257	-0.0127978	0.00830002	0.123099	333448
11:71184498	A	G	0.257	-0.012699	0.00830002	0.126017	325556
11:71185357	A	G	0.256	-0.012699	0.00830002	0.126017	326388
11:71186744	A	G	0.258	-0.012699	0.00830002	0.126017	332603
11:71187061	G	C	0.258	-0.0127978	0.00830002	0.123099	332603
11:71188205	T	A	0.064	-0.0121953	0.00840001	0.146551	329822
11:71188289	A	G	0.064	-0.0129952	0.00830002	0.117423	329822
11:71188800	A	G	0.206	-0.0128965	0.00830002	0.120235	316844
11:71189066	A	C	0.064	-0.0131038	0.00830002	0.11439	329822
11:71189315	C	T	0.086	-0.0128965	0.00830002	0.120235	301707
11:71190157	G	A	0.064	-0.0128965	0.00830002	0.120235	329822
11:71190298	A	G	0.064	-0.0135971	0.00840002	0.105511	321143
11:71191538	C	G	0.065	-0.0147014	0.00840003	0.0800905	325095
11:71191604	A	G	0.101	-0.0131038	0.00830002	0.11439	294855
11:71191734	T	C	0.064	-0.0132025	0.00830002	0.111687	329822
11:71191817	T	C	0.064	-0.0188021	0.0149	0.20699	329822
11:71192313	A	G	0.064	-0.0189003	0.0149	0.204629	329822
11:71192366	G	A	0.065	-0.00699547	0.00919999	0.447029	325095
11:71192439	A	C	0.064	-0.0189984	0.0149	0.202289	329822
11:71192816	A	G	0.065	-0.0165031	0.0136	0.224954	325095
11:71193135	C	G	0.196	-0.0188021	0.0149	0.20699	328868
11:71193276	T	C	0.065	-0.0179971	0.0151	0.233317	325095
11:71193386	G	A	0.065	-0.0183015	0.0149	0.219339	325095
11:71193493	A	G	0.065	0.00230265	0.0128	0.857235	325095
11:71193503	T	G	0.065	-0.0189003	0.0149	0.204629	325095
11:71194199	G	T	0.067	-0.0189003	0.0149	0.204629	324725
11:71194559	A	G	0.199	-0.0190965	0.0149	0.199968	332308
11:71194601	A	G	0.206	-0.0190965	0.0149	0.199968	331083
11:71194921	C	T	0.065	-0.0190965	0.0149	0.199968	325095
11:71196757	C	T	0.065	-0.0189003	0.0149	0.204629	325095
11:71197083	T	C	0.205	-0.00600195	0.00919999	0.514152	332279
11:71197534	T	C	0.065	-0.0188021	0.0149	0.20699	325095
11:71198188	C	T	0.065	-0.0192044	0.0149	0.197438	316540
11:71198393	A	G	0.065	-0.0189003	0.0149	0.204629	325095
11:71198957	A	G	0.215	-0.0189984	0.0149	0.202289	320860
11:71199654	T	C	0.065	-0.0207042	0.0147	0.158999	325095
11:71199666	A	G	0.065	-0.00630011	0.00909999	0.488736	325095
11:71199736	A	C	0.065	-0.00620074	0.00899999	0.490841	325095
11:71199758	T	C	0.065	-0.0192044	0.0149	0.197438	325095
11:71200668	C	T	0.064	-0.0194006	0.0149	0.192899	329822
11:71200960	A	T	0.065	-0.00699547	0.00899999	0.436996	325095
11:71200973	G	A	0.066	-0.0194006	0.0149	0.192899	324858
11:71201198	T	A	0.064	-0.0188021	0.0151	0.213068	329822
11:71201527	A	C	0.205	-0.0194987	0.0149	0.190659	325016
11:71202717	T	C	0.064	-0.0057037	0.00899999	0.526247	329822
11:71203436	T	C	0.191	-0.0199987	0.0149	0.179534	335391
11:71203739	T	C	0.065	-0.0205964	0.0149	0.166877	325095
11:71204160	A	G	0.065	-0.0199007	0.0149	0.181676	316540
11:71205006	C	T	0.067	-0.0199007	0.0149	0.181676	324726
11:71205082	A	G	0.065	-0.0199007	0.0149	0.181676	325095
11:71205514	G	A	0.198	-0.0199007	0.0149	0.181676	326358
11:71206166	A	G	0.067	-0.0189984	0.0148	0.199256	324726
11:71206366	C	G	0.067	-0.0197046	0.0149	0.186017	324726
11:71206472	A	C	0.064	-0.00840458	0.0091	0.355705	329822
11:71207347	G	A	0.089	-0.0202045	0.0149	0.175097	301294
11:71208875	T	C	0.065	-0.00909848	0.0092	0.32268	325095
11:71209863	A	G	0.065	-0.0204005	0.0149	0.17095	325094
11:71209953	T	G	0.065	-0.0195967	0.0151	0.194358	325094
11:71210070	T	C	0.195	-0.0183015	0.0147	0.213132	330143
11:71210677	C	T	0.205	-0.0204005	0.0149	0.17095	332279
11:71211959	A	C	0.065	-0.00679685	0.00919999	0.460035	325095
11:71212219	C	T	0.089	-0.0184979	0.0147	0.208263	301294
11:71212924	G	A	0.09	-0.018704	0.0147	0.203239	298273
11:71214088	G	A	0.09	-0.0203025	0.0149	0.173014	298273
11:71214344	C	G	0.065	-0.0160997	0.0134	0.229569	329502
11:71214563	G	A	0.09	-0.0208021	0.0149	0.16268	298273
11:71214583	A	G	0.09	-0.0214973	0.0149	0.149086	298273
11:71214879	T	C	0.065	-0.0213994	0.0149	0.150946	325095
11:71215392	C	T	0.09	-0.00819632	0.0092	0.37298	298273
11:71215482	C	G	0.065	-0.00730327	0.009	0.417093	325094
11:71215483	G	T	0.09	-0.0207042	0.0149	0.164668	293871
11:71215515	C	T	0.09	-0.0158044	0.0134	0.238225	298273
11:71216854	C	T	0.089	-0.0164047	0.0134	0.220865	296846
11:71216949	T	C	0.076	-0.0168964	0.0134	0.207335	305456
11:71217074	A	G	0.057	-0.0213015	0.0148	0.150069	331071
11:71217571	G	A	0.089	-0.0170046	0.0134	0.204442	296846
11:71219264	A	G	0.195	-0.0171029	0.0134	0.201837	330144
11:71219282	C	A	0.065	-0.0208021	0.0149	0.16268	320774
11:71221331	T	C	0.146	-0.0170046	0.0134	0.204442	252658
11:71221585	T	G	0.065	-0.0214973	0.0149	0.149086	316539
11:71224869	C	T	0.064	-0.0171029	0.0135	0.205198	312801
11:71228358	T	A	0.205	-0.0173978	0.0134	0.19417	325016
11:71228938	C	T	0.064	-0.0167981	0.0135	0.213388	308751
11:71230169	C	G	0.198	-0.0212036	0.0143	0.138136	326358
11:71231079	A	T	0.063	-0.0243999	0.0157	0.120154	313317
11:71240022	T	C	0.076	-0.0172995	0.0135	0.200038	273947
11:71241697	T	C	0.139	-0.00770028	0.0092	0.4026	242258
11:71244414	A	G	0.346	-0.0221039	0.015	0.140592	310600
11:71244474	G	C	0.346	0.0157026	0.0118	0.183278	310600
11:71244507	T	G	0.346	-0.023404	0.0151	0.121159	310600
11:71244567	A	G	0.335	-0.0251998	0.0153	0.0995496	307655
11:71244622	A	G	0.346	-0.00699547	0.00909999	0.442051	310600
11:71244675	A	G	0.346	-0.0260965	0.0154	0.0901564	310600
11:71245131	A	G	0.346	-0.00610135	0.00919999	0.507208	310600
11:71245196	C	T	0.346	-0.0270995	0.0154001	0.0784587	310600
11:71245245	T	C	0.346	-0.0255995	0.0151001	0.0900135	310600
11:71245267	T	C	0.346	0.0164953	0.0123	0.179895	310600
11:71245312	T	C	0.346	0.00130085	0.00789999	0.869208	310600
11:71245328	C	G	0.346	0.00150113	0.00789999	0.849296	310600
11:71245376	A	G	0.346	0.00120072	0.00789999	0.879195	310600
11:71245485	T	C	0.346	-0.000699755	0.00799999	0.930298	310600
11:71245911	G	A	0.346	0.00160128	0.00789999	0.839374	310600
11:71246068	G	C	0.346	0.00130085	0.00789999	0.869208	310600
11:71246074	C	T	0.35	0.00130085	0.00789999	0.869208	308940
11:71246215	A	G	0.335	0.00150113	0.00789999	0.849296	307655
11:71247018	T	C	0.345	0.00150113	0.00789999	0.849296	319051
11:71247026	G	A	0.345	0.00160128	0.00789999	0.839374	319051
11:71247094	G	A	0.346	0.00150113	0.00789999	0.849296	310600
11:71247343	A	G	0.345	0.00140098	0.00789999	0.859242	311025
11:71247394	A	G	0.346	0.00130085	0.00789999	0.869208	310600
11:71248380	G	A	0.346	0.00140098	0.00789999	0.859242	310600
11:71257572	A	G	0.35	0.00140098	0.00789999	0.859242	316912
11:71258998	G	A	0.35	0.00160128	0.00789999	0.839374	316912
11:71263378	T	C	0.364	0.00220242	0.00789999	0.780407	319573
11:71265005	G	A	0.352	-0.000899595	0.00799999	0.910467	316084
11:71266144	T	C	0.351	0.00110061	0.00779999	0.887788	316496
11:71268343	C	A	0.352	0.00110061	0.00779999	0.887788	316084
11:71270708	C	G	0.456	0.00170145	0.00789999	0.829476	322911
11:71271562	G	C	0.455	0.00080032	0.00789999	0.919307	323027
11:71277598	C	A	0.463	0.00170145	0.00789999	0.829476	322174
11:71278046	T	C	0.463	0.00040008	0.00789999	0.95961	331061
11:71278139	A	G	0.464	-0.00149888	0.00779999	0.847614	322079
11:71278162	A	G	0.352	-0.0009995	0.00779999	0.898037	316084
11:71278461	T	C	0.464	0.00120072	0.00769999	0.876082	322079
11:71278915	A	C	0.477	-0.00179838	0.00779999	0.817655	321088
11:71279092	G	A	0.477	-0.0009995	0.00779999	0.898037	321088
11:71279222	A	T	0.477	-0.0010994	0.00779999	0.887911	321088
11:71279388	C	T	0.51	0.00280393	0.00739999	0.704755	312047
11:71281860	C	A	0.235	0.00220242	0.00739999	0.765989	315074
11:71281964	A	T	0.184	0.00660174	0.0074	0.372324	330632
11:71282759	G	A	0.186	0.00589736	0.0073	0.419173	321014
11:71283013	G	A	0.188	0.00670241	0.0074	0.365078	318382
11:71286362	G	T	0.308	0.000700245	0.00779999	0.928466	298742
11:713912	T	C	0.294	0.00180162	0.00929998	0.846393	306762
11:715940	A	G	0.107	-0.0111971	0.0104	0.28164	293802
11:7162780	A	G	0.093	0.00339576	0.0107	0.75097	307703
11:71710478	C	A	0.142	0.00640044	0.0074	0.38708	263003
11:71910784	T	A	0.163	0.00859685	0.0074	0.245343	315177
11:71923542	G	T	0.167	0.00849599	0.0074	0.250925	315318
11:719400	T	C	0.106	-0.0105046	0.00750001	0.161329	296242
11:71945332	G	A	0.097	0.00859685	0.0074	0.245343	310486
11:71946333	C	T	0.094	0.00619918	0.0075	0.408488	309509
11:71948536	G	C	0.097	0.011597	0.00880001	0.187558	310486
11:71949665	C	G	0.097	0.00810274	0.0094	0.388691	305654
11:71956583	T	C	0.094	0.00739729	0.00949999	0.436178	309509
11:71957775	G	C	0.1	0.00719583	0.00949999	0.448777	302175
11:71962874	T	C	0.214	0.00369682	0.00829999	0.65603	314912
11:71963129	C	A	0.111	0.0103029	0.0117	0.37854	298650
11:72103024	T	C	0.186	0.00359646	0.0101	0.721776	295595
11:721877	C	G	0.095	-0.0109004	0.00750001	0.146118	316322
11:72192830	T	C	0.209	0.00359646	0.00999999	0.719112	334966
11:72316881	C	A	0.159	-0.0114047	0.0127	0.36918	334690
11:72320500	T	G	0.187	-0.00960374	0.0129	0.456588	313062
11:72324039	A	G	0.158	-0.0114047	0.0127	0.36918	329712
11:72325070	A	G	0.156	-0.00850374	0.0128	0.506463	333149
11:72325482	A	G	0.156	-0.0100988	0.0129	0.433712	339913
11:72327205	T	C	0.157	-0.0128965	0.0127	0.309881	331420
11:72509713	A	G	0.52	-0.00970278	0.0091	0.286316	329774
11:72537072	A	G	0.198	-0.0166014	0.0122	0.173586	306068
11:72580398	C	T	0.708	-0.0177024	0.00990004	0.0737578	315548
11:72592506	G	T	0.27	0.0197028	0.00890005	0.0268433	323047
11:72605382	C	G	0.25	0.0166986	0.00990003	0.0916557	331550
11:72647296	C	T	0.226	0.0182047	0.00960004	0.0579183	302813
11:72676699	C	T	0.228	0.0201007	0.01	0.0444251	307659
11:72681566	T	C	0.2	0.0188974	0.01	0.0587932	310263
11:727452	T	C	0.094	-0.0176041	0.00910004	0.0530504	319335
11:72805603	A	G	0.718	0.017604	0.00990003	0.0753742	314469
11:72807631	A	T	0.745	0.0170953	0.01	0.0873538	327229
11:72887612	C	T	0.329	0.0117993	0.00730002	0.10602	310459
11:72889137	C	T	0.384	0.0187955	0.00950005	0.0478759	297128
11:730615	T	A	0.122	-0.0111971	0.00750001	0.135453	315097
11:734308	G	A	0.113	-0.00730327	0.0076	0.336574	325230
11:7353869	T	C	0.138	0.00810274	0.0118	0.492289	310360
11:73624806	A	G	0.052	0.00599795	0.00819999	0.464499	268631
11:737901	A	G	0.088	0.000900405	0.00849999	0.915638	323404
11:73978243	A	G	0.198	-0.0100988	0.00830001	0.223708	333560
11:74084219	A	C	0.496	-0.00809713	0.0084	0.335074	320428
11:74093268	A	G	0.455	0.012599	0.00910001	0.166203	323026
11:74123832	G	A	0.261	0.0122042	0.00900001	0.175094	314765
11:742894	T	C	0.117	-0.000699755	0.00879999	0.936621	321046
11:74401763	T	C	0.526	0.0174005	0.00940004	0.0641535	321279
11:74404218	C	T	0.62	0.00969686	0.0083	0.242687	330988
11:74416886	C	T	0.733	0.0127003	0.00840002	0.13055	325340
11:74430185	A	G	0.762	0.0180011	0.00800005	0.0244415	334765
11:7459622	G	A	0.439	0.00170145	0.00739999	0.81815	316636
11:746086	G	C	0.124	-0.0147999	0.0166	0.372627	316247
11:74664025	A	G	0.433	-0.00469894	0.00789999	0.551975	309315
11:74744502	A	G	0.204	-0.0028958	0.0182	0.873582	326199
11:74787430	G	A	0.172	-0.0298015	0.00910013	0.00105721	314254
11:75009647	T	C	0.198	0.0127003	0.00740002	0.0861158	326358
11:7503165	A	C	0.103	-0.00400198	0.00959999	0.676771	324272
11:75104704	G	A	0.364	0.00670241	0.0074	0.365078	319571
11:75526190	T	C	0.099	0.00080032	0.00849999	0.924986	269825
11:75536063	A	G	0.146	-0.000699755	0.00739999	0.924663	296105
11:75536454	T	G	0.119	0.00170145	0.00749999	0.820533	327665
11:75538596	T	C	0.119	-0.00390238	0.00829999	0.638236	327665
11:75538792	C	G	0.135	-0.00269636	0.00849999	0.751077	310438
11:75538812	G	A	0.135	0.0204987	0.00760008	0.00699324	310438
11:75540508	A	G	0.117	-0.00999983	0.0091	0.271819	332511
11:75540586	G	A	0.146	-0.0009995	0.00989998	0.919582	296105
11:75543261	C	T	0.146	0.00500249	0.00919999	0.586614	296105
11:75543279	C	T	0.135	0.0105959	0.00770001	0.168793	310438
11:75544015	G	A	0.119	-0.00459941	0.0135	0.733331	327665
11:75544298	C	T	0.146	0.00389759	0.0109	0.72066	296105
11:75544658	C	T	0.146	-0.001998	0.0113	0.859654	296105
11:75544883	C	T	0.119	-0.0020978	0.0113	0.852722	327665
11:75544963	C	T	0.124	0.00389759	0.011	0.723094	327747
11:75545165	G	T	0.119	0.00389759	0.011	0.723094	327665
11:75546137	T	C	0.13	-0.00139902	0.0113	0.901468	314776
11:75546426	G	A	0.146	0.00399798	0.0109	0.713777	296105
11:75546549	T	C	0.119	0.00389759	0.0109	0.72066	327665
11:75546769	G	A	0.119	0.00389759	0.011	0.723094	327665
11:75546971	C	T	0.139	-0.0020978	0.0113	0.852722	308488
11:75547016	C	T	0.138	0.0037972	0.0109	0.727564	304746
11:75547018	T	C	0.139	0.00399798	0.0109	0.713777	308488
11:75547447	G	A	0.139	-0.00219758	0.0113	0.845803	308488
11:75547716	A	G	0.138	0.000300045	0.0111	0.978435	310363
11:75548327	G	A	0.142	-0.001998	0.0113	0.859654	297542
11:75548772	A	G	0.142	0.00140098	0.0111	0.899562	303027
11:75548854	C	T	0.138	0.00399798	0.0109	0.713777	310363
11:755659	A	G	0.091	-0.000499875	0.00829999	0.951976	334012
11:75921315	A	G	0.121	-0.001998	0.0113	0.859654	296191
11:75921775	G	C	0.121	-0.001998	0.0113	0.859654	296191
11:75923069	T	C	0.121	0.00160128	0.0109	0.883206	296191
11:75925619	A	G	0.121	0.000700245	0.011	0.949242	286400
11:75932791	T	G	0.129	0.00160128	0.0109	0.883206	290126
11:75933188	T	A	0.123	0.00140098	0.0109	0.897729	287152
11:75936942	T	C	0.131	0.00120072	0.0109	0.912284	286354
11:75965407	C	T	0.201	0.00170145	0.011	0.877076	267747
11:75966144	C	T	0.203	0.00140098	0.0109	0.897729	265774
11:75966746	T	C	0.202	0.00170145	0.0109	0.875957	261550
11:75967072	G	T	0.202	0.00160128	0.0118	0.892057	261550
11:75967182	C	G	0.202	0.00180162	0.0118	0.878651	261550
11:75969749	C	T	0.766	0.00160128	0.0118	0.892057	316009
11:75970065	A	G	0.225	0.00329542	0.012	0.783609	317574
11:76039253	T	C	0.138	0.000700245	0.0116	0.951864	299272
11:76050597	T	C	0.144	0.00280393	0.0119	0.813724	335428
11:76054902	C	T	0.141	0.00429923	0.0116	0.710918	304814
11:76060230	C	T	0.135	-0.00219758	0.0101	0.827754	299442
11:76065971	G	A	0.145	-0.0034042	0.0101	0.736079	333504
11:76066136	A	G	0.145	-0.00459941	0.0102	0.652045	333504
11:76070620	T	C	0.134	-0.00469894	0.0102	0.645027	301327
11:76073431	T	A	0.145	-0.00449986	0.0102	0.659095	333504
11:76075108	G	A	0.14	-0.0018982	0.00879999	0.829218	330449
11:76077673	T	C	0.14	0.00409839	0.00889999	0.645162	330449
11:76080206	C	T	0.14	0.0316971	0.0111001	0.00429611	330449
11:76087399	C	T	0.185	-0.00479847	0.0103	0.641308	309195
11:76087844	T	C	0.144	0.0295009	0.0109001	0.00680013	329008
11:76090843	T	G	0.144	0.0316971	0.0112001	0.00465387	329008
11:76094019	A	G	0.13	-0.00269636	0.0103	0.793489	303723
11:76100197	A	G	0.9238	-0.00249688	0.0103	0.808458	331997
11:76102129	C	G	0.54	0.0329985	0.0112001	0.00321644	313930
11:76102768	C	T	0.67	-0.00259663	0.0103	0.800964	326085
11:76103013	C	A	0.242	-0.00019998	0.0105	0.984805	330967
11:76103137	A	G	0.54	0.000300045	0.0105	0.977203	313930
11:76103233	A	C	0.13	0.000100005	0.0105	0.992401	293257
11:76103445	T	G	0.095	0.0182047	0.00970004	0.0605502	301889
11:76104085	T	C	0.127	-0.000299955	0.0104	0.976991	299153
11:76104356	T	A	0.539	-0.00169856	0.0104	0.870264	313830
11:76104519	C	T	0.242	0.0334017	0.0113001	0.00311796	338895
11:76105738	G	T	0.246	0.0124978	0.0137	0.361639	327312
11:76105842	G	A	0.086	-0.0111971	0.00750001	0.135453	315472
11:76105878	C	T	0.369	-0.00469894	0.00779999	0.546889	309642
11:76106394	G	A	0.086	0.0107981	0.00850001	0.203956	315472
11:76107444	T	C	0.544	-0.0107025	0.00750001	0.15358	314355
11:76107652	A	C	0.361	0.0162005	0.0115	0.158912	312541
11:76108796	A	G	0.543	0.0222047	0.013	0.0876272	314244
11:76109420	G	A	0.084	0.0145047	0.0115	0.207209	317486
11:76109550	C	T	0.116	-0.0108015	0.00750001	0.149813	307210
11:76110157	G	T	0.562	0.0105959	0.00840001	0.207157	325409
11:76110329	A	G	0.246	0.0135007	0.00850002	0.112215	335151
11:76111504	A	G	0.083	0.0131967	0.0133	0.321084	320960
11:76111683	C	T	0.365	0.0153979	0.00780004	0.048372	319194
11:76111687	T	C	0.084	0.015002	0.0133	0.259334	322277
11:76112712	T	G	0.241	-0.0108015	0.00750001	0.149813	331902
11:76113895	G	A	0.245	0.0157026	0.00780004	0.0440989	328212
11:76113985	A	T	0.083	-0.0121953	0.00750002	0.103941	320960
11:76114021	G	T	0.189	0.0135007	0.0134	0.313686	323870
11:76114286	A	G	0.115	0.00920221	0.0118	0.43548	309531
11:76114323	T	G	0.085	-0.0166014	0.00740005	0.0248696	318834
11:76114378	T	C	0.248	0.0162005	0.00840003	0.0537773	333332
11:76114885	C	T	0.049	0.0152964	0.0134	0.253653	275035
11:76115231	A	G	0.241	0.0176956	0.00770005	0.0215549	331902
11:76115699	G	A	0.117	0.0178992	0.0133	0.178365	310163
11:76116086	G	A	0.116	0.0138048	0.00850002	0.104355	307209
11:76116363	T	G	0.116	0.0157026	0.00850003	0.0646945	307209
11:76116366	T	C	0.245	0.0153979	0.0134	0.250515	328212
11:76116713	G	T	0.367	0.00549507	0.00939999	0.558828	318458
11:76116985	T	C	0.251	0.0112025	0.0118	0.342435	338684
11:76117161	T	C	0.241	0.0154995	0.0133	0.243867	339851
11:76117213	T	C	0.251	0.0160989	0.00840003	0.055298	338684
11:76117781	A	G	0.54	0.0206007	0.0185	0.265471	313929
11:76117879	T	C	0.302	0.013298	0.00850002	0.117707	317150
11:76118450	G	T	0.358	0.00979784	0.0117	0.402355	313688
11:76118493	C	T	0.358	0.010505	0.0118	0.37333	313688
11:76120025	A	G	0.563	0.0122953	0.0118	0.297424	325577
11:76120138	C	A	0.565	0.0156011	0.00850003	0.0664445	325916
11:76120315	A	G	0.281	0.0168003	0.00770005	0.0291207	322875
11:76120570	G	T	0.588	0.0139975	0.00830002	0.0917106	330650
11:76121290	C	G	0.629	0.0135007	0.00840002	0.108005	334160
11:76122213	C	T	0.281	0.0138961	0.00830002	0.0940864	322875
11:76123531	C	T	0.584	-0.0126003	0.00750002	0.0929509	329714
11:76123849	G	A	0.282	0.0247026	0.00810011	0.00229096	322178
11:76124041	C	G	0.565	0.0146975	0.00780003	0.0595265	325916
11:76125116	T	A	0.274	0.0153979	0.00780004	0.048372	336085
11:76125330	A	C	0.346	-0.0109993	0.00740001	0.137177	335605
11:76127214	C	T	0.331	-0.0105046	0.00740001	0.155741	325586
11:76128490	T	C	0.228	0.0255024	0.00820011	0.0018708	300936
11:76129824	A	G	0.274	-0.0118989	0.00740002	0.107844	336085
11:76130040	T	C	0.237	-0.0194987	0.00750006	0.00932784	306236
11:76130406	C	T	0.092	0.025205	0.00820011	0.00211394	292422
11:76130426	A	T	0.589	-0.0117013	0.00740002	0.113821	330894
11:76130628	T	A	0.274	0.0248051	0.0082001	0.00248653	336085
11:76130909	A	C	0.283	-0.0107025	0.00740001	0.148097	299202
11:76131069	T	C	0.589	-0.012699	0.00810002	0.116933	340022
11:76131866	G	C	0.274	0.00240288	0.00759999	0.751874	336085
11:76133273	T	C	0.274	0.00300451	0.00779999	0.700094	327938
11:76134923	T	C	0.274	0.00739729	0.00909999	0.416281	336085
11:76136482	A	G	0.405	-0.0129952	0.00810002	0.108639	332408
11:76137243	A	C	0.181	0.00780034	0.0089	0.380789	327867
11:76137864	A	G	0.584	0.0453008	0.0134002	0.000723295	338811
11:76140604	G	A	0.366	-0.00219758	0.00739999	0.766489	327274
11:76141593	G	A	0.584	-0.0128965	0.00810002	0.11135	348288
11:76143019	T	A	0.406	-0.00860289	0.0085	0.311488	332147
11:76145558	G	A	0.384	-0.00229736	0.00729999	0.752984	321048
11:76146729	C	T	0.406	-0.012699	0.00810002	0.116933	332147
11:76148197	A	T	0.585	-0.0132025	0.00820002	0.107386	329945
11:76151335	T	C	0.586	-0.012699	0.00810002	0.116933	330178
11:76153135	T	C	0.365	-0.0110982	0.00740001	0.133679	327654
11:76153279	A	G	0.274	0.0133994	0.00950001	0.158404	336085
11:76154846	G	T	0.273	-0.00400198	0.00729999	0.583543	336852
11:76156973	A	G	0.274	0.00450011	0.00759999	0.55377	327938
11:76157133	T	G	0.044	-0.00400198	0.00719999	0.578326	279953
11:76157489	C	A	0.272	-0.0116024	0.00740002	0.116906	337626
11:76161221	T	C	0.211	0.00480151	0.00759999	0.527532	325285
11:76163151	C	T	0.587	-0.0118001	0.00740002	0.110801	339528
11:76164012	G	A	0.587	-0.0044003	0.00739999	0.552087	330414
11:76164959	G	T	0.408	-0.00430074	0.00739999	0.561118	331636
11:76165287	T	C	0.407	0.00389759	0.00759999	0.608063	331890
11:76167462	T	C	0.587	-0.0120965	0.00810001	0.135333	330414
11:76168219	T	C	0.587	-0.0124028	0.00810002	0.125719	330414
11:76169154	A	T	0.044	-0.0136958	0.00820002	0.0948772	265992
11:76169644	G	A	0.636	0.00739729	0.0193	0.701512	346009
11:76171935	C	G	0.181	-0.0141987	0.00810002	0.0796152	321071
11:76172383	C	T	0.587	-0.00770028	0.009	0.392226	339528
11:76173237	T	C	0.407	-0.00320486	0.00729999	0.660645	331890
11:76174095	T	C	0.272	-0.00299551	0.00739999	0.685625	337626
11:76174395	T	C	0.045	-0.0118989	0.00740002	0.107844	271200
11:76176400	G	C	0.046	-0.0117013	0.00740002	0.113821	273991
11:76178672	T	G	0.237	-0.0034042	0.00739999	0.645497	327974
11:76179116	T	C	0.408	-0.00350385	0.00739999	0.635861	331636
11:76179547	C	T	0.272	0.00959589	0.0198	0.62793	337626
11:76181333	A	G	0.044	-0.00249688	0.00739999	0.735803	274239
11:76183924	G	A	0.601	0.0168003	0.00960003	0.0801132	325192
11:76185374	G	A	0.044	-0.0034042	0.00729999	0.64098	277074
11:76186103	T	C	0.634	-0.0119977	0.00740002	0.104951	336060
11:76186104	A	G	0.272	-0.0142973	0.00810003	0.077548	337626
11:76186668	G	T	0.272	0.00810274	0.0194	0.67619	337626
11:76190383	G	A	0.181	0.005103	0.0191	0.789336	327866
11:76190886	A	G	0.049	-0.00600195	0.00859999	0.485239	235328
11:76191637	G	A	0.601	-0.0116024	0.00740002	0.116906	325192
11:76192036	A	G	0.181	-0.0141001	0.00810002	0.0817273	327866
11:76192329	T	C	0.406	0.00879859	0.0195	0.651838	332147
11:76192332	T	C	0.586	-0.00350385	0.00749999	0.64037	330178
11:76193970	A	G	0.272	0.00790113	0.0194	0.683806	329441
11:76194993	T	C	0.18	-0.00219758	0.00749999	0.769513	329285
11:76196566	G	A	0.181	-0.0141987	0.00810002	0.0796152	321071
11:76198620	A	G	0.601	-0.0136958	0.00810002	0.0908687	325192
11:76199484	A	C	0.587	0.0158957	0.00950003	0.0942833	339528
11:76200882	T	C	0.272	-0.00259663	0.02	0.8967	329441
11:76201114	T	C	0.045	-0.00330453	0.00749999	0.659499	271201
11:76203671	A	G	0.272	0.0159973	0.00950003	0.0921973	329441
11:76204381	A	G	0.402	-0.0126003	0.00740002	0.0886175	333207
11:76204516	G	T	0.043	-0.00320486	0.00739999	0.66495	277471
11:76205018	A	T	0.583	-0.0141001	0.00820002	0.0855193	329489
11:76207199	C	G	0.043	0.0162005	0.00950003	0.088136	277471
11:76207709	A	G	0.272	0.0170953	0.00960003	0.0749527	329442
11:76208451	A	G	0.179	-0.00380276	0.00749999	0.61213	330722
11:76208656	A	G	0.272	-0.00320486	0.00729999	0.660645	329442
11:76210929	T	C	0.18	-0.0141001	0.00820002	0.0855193	329285
11:76211094	A	G	0.272	0.0075988	0.0194	0.695286	329442
11:76211142	T	C	0.049	-0.0141001	0.00820002	0.0855193	232992
11:76211421	A	G	0.18	-0.0143959	0.00740003	0.0517291	329285
11:76212164	C	T	0.179	0.0108992	0.0196	0.578155	330722
11:76212206	T	C	0.272	-0.00560427	0.0074	0.44885	329442
11:76213554	G	C	0.636	0.00989883	0.0196	0.613529	328038
11:76216873	T	C	0.18	-0.0133998	0.00820002	0.102234	329286
11:76217343	A	C	0.588	0.0159973	0.00950003	0.0921973	339773
11:76217544	T	C	0.601	-0.0133011	0.00820002	0.104785	325192
11:76218590	G	T	0.226	0.0158957	0.00950003	0.0942832	323813
11:76219950	C	G	0.408	-0.0132025	0.00820002	0.107386	331636
11:76221345	T	G	0.045	-0.0010994	0.0201	0.95638	268426
11:76222108	C	G	0.636	0.0158957	0.00950003	0.0942832	328038
11:76222468	T	C	0.407	0.0160989	0.00950003	0.0901483	331890
11:76226557	A	G	0.043	-0.0132025	0.00820002	0.107386	274661
11:76226586	G	T	0.043	-0.00330453	0.00759999	0.663702	274661
11:76227182	A	G	0.635	0.0156011	0.00950002	0.100546	327654
11:76228541	G	T	0.589	-0.00320486	0.00729999	0.660645	340022
11:76229285	C	T	0.635	-0.00380276	0.00749999	0.61213	327654
11:76229722	C	T	0.182	-0.00390238	0.00879999	0.657439	319697
11:76229789	A	G	0.118	-0.0116024	0.00740002	0.116906	302688
11:76230357	A	C	0.589	0.00559563	0.0195	0.774146	340022
11:76231227	G	A	0.182	-0.00320486	0.00759999	0.673249	326463
11:76232613	T	C	0.272	-0.0118001	0.00740002	0.110801	329442
11:76232831	T	C	0.272	0.00869772	0.0197	0.658845	321551
11:76233485	T	C	0.272	0.00879859	0.0197	0.655142	329442
11:76233654	A	G	0.603	-0.00259663	0.00759999	0.732605	325746
11:76234185	T	C	0.045	-0.00299551	0.00729999	0.681553	268426
11:76234528	C	T	0.603	-0.00249688	0.00759999	0.742505	325746
11:76236220	G	A	0.182	0.0164953	0.00960003	0.08575	326463
11:76238264	T	C	0.272	-0.00809713	0.0118	0.492588	329442
11:76238914	A	G	0.272	-0.00279609	0.00729999	0.7017	329442
11:76239148	A	G	0.18	0.0151035	0.00950002	0.111872	329286
11:76239150	T	C	0.601	-0.0129952	0.00820002	0.113017	325192
11:76240121	T	G	0.272	-0.0134985	0.00830002	0.103882	329442
11:76243699	G	A	0.272	-0.0129952	0.00820002	0.113017	329442
11:76243901	A	G	0.408	-0.0036035	0.00749999	0.630895	331636
11:76245562	A	G	0.453	0.00429923	0.0195	0.825502	332182
11:76247662	G	A	0.049	-0.0036035	0.00749999	0.630895	232992
11:76251818	G	A	0.272	0.0154995	0.00950002	0.10278	329442
11:76252130	T	C	0.588	-0.0127978	0.00820002	0.118595	339773
11:76252203	C	G	0.181	-0.0127978	0.00820002	0.118595	327866
11:76252530	C	T	0.045	0.0154995	0.00950002	0.10278	268426
11:76254529	T	C	0.18	-0.00380276	0.00749999	0.61213	329286
11:76254539	T	C	0.18	-0.0126003	0.00820002	0.124387	329286
11:76254989	G	C	0.415	-0.0129952	0.00820002	0.113017	329943
11:76257215	C	T	0.272	-0.0114047	0.00740002	0.123274	329442
11:76257453	C	T	0.045	-0.0109993	0.00730001	0.131875	268426
11:76257563	A	C	0.043	-0.000699755	0.0201	0.972228	271894
11:76257759	C	T	0.182	-0.012699	0.00820002	0.121464	326463
11:76261533	G	A	0.603	-0.00299551	0.00729999	0.681553	334609
11:76262128	G	A	0.42	0.0153979	0.00950002	0.105054	328826
11:76262652	T	G	0.602	0.00460057	0.0195	0.813489	334323
11:76266172	T	C	0.408	0.0156011	0.00950002	0.100546	331636
11:76266267	T	C	0.18	0.0156011	0.00950002	0.100546	322461
11:76266559	G	A	0.622	-0.0120965	0.00740002	0.10212	331669
11:76266708	T	G	0.382	-0.0126003	0.00820002	0.124387	313384
11:76267117	C	A	0.212	0.00500249	0.0195	0.797535	324162
11:76267240	C	T	0.364	0.0101008	0.0198	0.60995	328036
11:76267331	G	T	0.272	0.0153979	0.00950002	0.105054	329442
11:76267477	A	G	0.266	-0.00370313	0.00739999	0.616776	318398
11:76267593	T	C	0.067	-0.0115036	0.00740002	0.120057	295876
11:76268365	A	T	0.135	-0.00380276	0.00739999	0.607331	328089
11:76269413	G	A	0.135	-0.0117013	0.00740002	0.113821	328089
11:76270683	G	A	0.289	0.015205	0.00960002	0.113227	325365
11:76270950	T	C	0.424	-0.00259663	0.00749999	0.729179	319298
11:76271005	A	G	0.288	0.00329542	0.00769999	0.668667	326036
11:76271261	C	T	0.479	-0.00740253	0.009	0.41079	320975
11:76271689	A	G	0.47	-0.0110982	0.00760001	0.144212	321567
11:76272542	A	G	0.569	-0.0116024	0.00820001	0.157089	326629
11:76272639	T	C	0.142	-0.0118001	0.00840001	0.160089	326554
11:76273148	A	G	0.56	0.0162005	0.0154	0.292808	325089
11:76273348	A	T	0.563	0.00769957	0.0107	0.47178	325577
11:76273434	G	T	0.554	0.00609856	0.0107	0.568705	324190
11:76273440	C	T	0.562	0.00989883	0.00810001	0.221678	325411
11:76273526	T	A	0.56	0.0105959	0.00750001	0.157718	325090
11:76273855	C	T	0.553	0.00959589	0.00810001	0.236145	324050
11:76274234	C	G	0.56	0.00739729	0.0074	0.317488	325090
11:76275142	G	A	0.563	0.00540458	0.00739999	0.465177	325577
11:76275578	T	A	0.56	0.00900038	0.00740001	0.223883	325090
11:76275703	C	T	0.563	0.00650109	0.0105	0.535816	325577
11:76275856	A	C	0.56	0.010697	0.00740001	0.148306	325090
11:76277547	A	C	0.56	0.0110003	0.00740001	0.137141	325090
11:76277681	T	C	0.555	0.010505	0.00740001	0.155727	324333
11:76277697	G	A	0.559	0.0114048	0.00740002	0.123272	324933
11:76278258	C	T	0.579	0.010505	0.00740001	0.155727	328613
11:76278768	C	T	0.576	0.00959589	0.00740001	0.19472	327987
11:76279179	T	C	0.585	0.0105959	0.00740001	0.152178	329944
11:76280146	T	C	0.563	0.010505	0.00740001	0.155727	325578
11:76280432	A	T	0.579	0.00999983	0.00740001	0.176591	328613
11:76281219	G	A	0.579	0.0102019	0.00740001	0.168009	328613
11:76281593	T	C	0.431	0.00999983	0.00740001	0.176591	326630
11:76281972	C	T	0.57	0.00959589	0.00740001	0.19472	326814
11:76283081	A	G	0.586	0.00930314	0.00740001	0.208688	330177
11:76284089	T	C	0.061	0.00950503	0.00740001	0.19898	291799
11:76285422	T	C	0.135	0.00700447	0.0074	0.343868	328090
11:76285579	A	G	0.571	0.00660174	0.0074	0.372324	327003
11:76288937	A	G	0.334	0.00830439	0.0074	0.261772	315961
11:76290816	C	G	0.088	0.00729656	0.0074	0.324123	295495
11:76291154	A	G	0.432	0.00700447	0.0074	0.343868	326447
11:76291166	T	C	0.224	0.00719583	0.0074	0.330847	298143
11:76291263	G	A	0.039	0.00670241	0.0074	0.365078	284003
11:76292573	T	A	0.432	0.00879859	0.0074	0.23444	326447
11:76292575	T	C	0.431	0.00910129	0.00740001	0.218733	326629
11:76293527	T	G	0.469	0.0111014	0.0162	0.493172	330519
11:76293726	T	G	0.469	-0.0009995	0.0107	0.925577	330519
11:76293758	A	G	0.469	0.00790113	0.0074	0.285647	330519
11:76293805	C	G	0.469	0.00900038	0.0079	0.254583	330519
11:76293924	T	C	0.023	0.0231049	0.0136	0.0893414	240324
11:76294836	T	A	0.517	0.00810274	0.0074	0.273532	329626
11:76295598	A	G	0.43	0.00080032	0.00919998	0.930678	326815
11:76296671	G	A	0.52	0.0435027	0.0203001	0.0321151	329773
11:76299194	T	G	0.519	0.00910129	0.00740001	0.218733	329722
11:76299649	A	C	0.428	0.00869772	0.0074	0.239848	327194
11:76300956	A	G	0.126	0.0037972	0.00729999	0.602949	306491
11:76301255	T	G	0.341	0.0037972	0.00729999	0.602949	329222
11:76301316	T	C	0.342	0.00369682	0.00729999	0.612565	328758
11:76301375	T	C	0.338	0.00359646	0.00729999	0.622248	330639
11:76302073	A	G	0.521	0.0119005	0.0285	0.676266	320973
11:76303305	C	T	0.172	0.0137035	0.00730003	0.0604935	301931
11:76304425	A	G	0.434	0.00839514	0.0074	0.256594	309154
11:76304634	G	A	0.171	0.0129029	0.00730002	0.0771424	303331
11:76304962	C	A	0.174	0.0124978	0.00730002	0.0868932	299184
11:76305802	C	T	0.171	0.00820356	0.0074	0.267608	303331
11:76305852	C	A	0.171	0.0031951	0.0114	0.779269	303331
11:76305864	G	A	0.44	0.00329542	0.00769999	0.668667	308206
11:76306220	C	A	0.104	0.0037972	0.00769999	0.621911	326891
11:76306437	G	C	0.17	0.00290421	0.00769999	0.706047	304747
11:76306674	C	T	0.171	0.0136021	0.00740003	0.0660457	303331
11:76307011	G	A	0.102	-0.00330453	0.0101	0.74353	306488
11:76308040	T	C	0.127	-0.00659818	0.0076	0.385294	309838
11:76308068	G	A	0.444	-0.00560427	0.0101	0.578978	307627
11:76308272	A	G	0.104	-0.00279609	0.0101	0.781902	306144
11:76308435	C	T	0.132	-0.0030952	0.0101	0.759257	305197
11:76309096	A	C	0.127	-0.00350385	0.0101	0.728654	309838
11:76309489	G	A	0.178	-0.00649884	0.0076	0.39249	305878
11:76310500	G	C	0.273	-0.0192044	0.012	0.109518	320816
11:76310768	A	G	0.177	-0.00529595	0.0101	0.600034	307232
11:76310976	G	A	0.177	-0.00529595	0.0101	0.600034	307232
11:76311620	A	G	0.138	0.00230265	0.0125	0.853847	322072
11:76311991	C	G	0.246	-0.00119928	0.0113	0.915478	327314
11:76312270	C	T	0.268	-0.00669752	0.0076	0.378181	324569
11:76312459	T	C	0.127	-0.0030952	0.0124	0.802886	309838
11:76312778	A	G	0.246	0.0010005	0.0112	0.928819	327314
11:76312798	T	C	0.268	-0.00169856	0.0113	0.880516	324569
11:76312853	T	C	0.1	-0.0030952	0.00989999	0.754549	311923
11:76313069	C	T	0.274	-0.00159872	0.00829999	0.847259	327940
11:76313760	A	G	0.253	-0.00320486	0.00989999	0.746147	328935
11:76313781	C	A	0.273	-0.0028958	0.00989999	0.7699	320816
11:76314934	T	G	0.191	-0.0150955	0.0107	0.158306	308024
11:76316514	C	T	0.075	-0.00489799	0.00849999	0.564457	284796
11:76316516	C	T	0.211	-0.00390238	0.00829999	0.638236	304637
11:76316775	G	A	0.099	-0.00179838	0.0113	0.873551	309748
11:76317555	A	G	0.247	-0.00509699	0.00849999	0.548742	326422
11:76318066	T	C	0.247	-0.00410158	0.00829999	0.621189	326422
11:76318787	G	A	0.458	0.0010005	0.0125	0.936205	305925
11:76319001	C	T	0.211	-0.00380276	0.00819999	0.642826	304637
11:76319216	A	G	0.186	-0.00449986	0.00839999	0.592167	321014
11:76319536	C	T	0.223	-0.00420116	0.00829999	0.612741	334461
11:76319892	C	T	0.138	-0.00799793	0.0096	0.404778	316135
11:76321468	T	A	0.09	0.00520351	0.0149	0.726917	302777
11:76322252	G	A	0.241	-0.00890027	0.0093	0.338558	331904
11:76322391	T	C	0.046	0.00210221	0.0126	0.867494	208408
11:76322550	G	A	0.192	-0.00449986	0.00849999	0.596531	319993
11:76322597	C	A	0.212	-0.00449986	0.00849999	0.596531	310221
11:76322667	G	A	0.213	-0.0103958	0.00760001	0.171355	309157
11:76322954	G	A	0.217	-0.00939572	0.0093	0.312355	305009
11:76323006	G	A	0.213	-0.0109004	0.0095	0.251213	309157
11:76323422	C	T	0.209	-0.000699755	0.00869999	0.935894	306775
11:76323784	A	G	0.212	-0.0166998	0.0108	0.122039	303586
11:76324022	A	G	0.212	0.00739729	0.0133	0.578082	303586
11:76324076	A	G	0.244	-0.00509699	0.00849999	0.548742	337007
11:76324533	G	A	0.209	0.0243952	0.0219	0.265308	306775
11:76324611	G	T	0.187	-0.0098018	0.0094	0.297066	313065
11:76324618	A	G	0.209	-0.00870203	0.0092	0.344214	306775
11:76324736	A	G	0.209	-0.00860289	0.0092	0.349738	306775
11:76325022	A	G	0.209	-0.00699547	0.00919999	0.447029	306775
11:76325110	G	A	0.206	-0.00850374	0.0092	0.35532	310067
11:76325282	A	G	0.19	-0.00799793	0.0093	0.389793	309263
11:76325821	G	A	0.459	-0.00659818	0.00929999	0.478025	305823
11:76326026	T	C	0.221	-0.00659818	0.00929999	0.478025	336621
11:76326400	C	T	0.212	-0.00610135	0.00839999	0.467623	303586
11:76327140	T	C	0.208	-0.00789872	0.0093	0.3957	307861
11:76327366	T	C	0.181	-0.00880116	0.0096	0.359254	314487
11:76327598	G	A	0.199	-0.0077995	0.0093	0.401662	298594
11:76327806	G	A	0.202	-0.00770028	0.0093	0.407678	295265
11:76327883	T	C	0.188	-0.00809713	0.0093	0.38394	311783
11:76327960	G	A	0.197	-0.00799793	0.0093	0.389793	300874
11:76328590	C	T	0.416	-0.0077995	0.00959999	0.416534	304523
11:76328601	T	C	0.184	-0.0108015	0.00760001	0.155247	304193
11:76328608	G	A	0.192	-0.00229736	0.00869999	0.79173	300506
11:76328621	A	G	0.192	-0.00639948	0.00929999	0.491379	300506
11:76328664	C	T	0.443	-0.0082955	0.0093	0.372399	307766
11:76328716	A	C	0.194	-0.0082955	0.0097	0.392437	304389
11:76329354	G	A	0.194	-0.00899938	0.0096	0.348534	304389
11:76330070	G	T	0.104	-0.00860289	0.0096	0.370181	301265
11:76332138	G	C	0.194	-0.00939572	0.0096	0.327718	298146
11:76332190	T	A	0.194	-0.0082955	0.0096	0.387525	298146
11:76332210	G	T	0.121	-0.00970278	0.00770001	0.207633	311846
11:76332286	A	G	0.133	-0.00880116	0.0098	0.369144	314377
11:76332329	A	G	0.133	-0.00880116	0.0097	0.364229	314377
11:76332978	T	G	0.061	-0.00840458	0.0097	0.386242	299140
11:76333196	G	T	0.193	-0.0108015	0.00760001	0.155247	299319
11:76333233	A	C	0.133	-0.00939572	0.0096	0.327718	314377
11:76333899	T	C	0.128	-0.00939572	0.0096	0.327718	313289
11:76334129	C	A	0.24	0.0034961	0.0125	0.779716	296892
11:76334403	C	T	0.374	-0.00929665	0.0097	0.337852	278634
11:76334404	G	A	0.134	-0.00929665	0.0097	0.337852	306790
11:76334779	A	C	0.17	-0.00560427	0.0115	0.626026	304744
11:76334817	T	C	0.241	-0.0154993	0.011	0.158829	289578
11:76336209	C	T	0.234	-0.0154993	0.011	0.158829	302120
11:76336832	G	A	0.307	0.0037972	0.016	0.812404	299282
11:76337181	C	T	0.379	-0.00950469	0.0097	0.327153	291203
11:76337528	G	A	0.056	-0.014997	0.011	0.172769	250500
11:76337991	C	T	0.06	-0.0134985	0.0112	0.228118	251076
11:76349080	A	G	0.159	-0.0100988	0.009	0.261823	328032
11:76351953	A	C	0.163	-0.0109004	0.00820001	0.183745	321512
11:76354115	C	T	0.319	-0.0009995	0.0111	0.928251	323531
11:76357844	T	A	0.473	-0.0189984	0.0101	0.0599692	312835
11:76357906	A	G	0.416	-0.0121953	0.00910001	0.180198	304524
11:76358111	A	G	0.514	-0.00929665	0.009	0.301622	320661
11:76358318	T	C	0.241	-0.00799793	0.0083	0.335243	316820
11:76358627	G	A	0.472	-0.0108015	0.00800001	0.176958	321418
11:76358761	C	T	0.477	-0.00760104	0.0182	0.67621	321089
11:76358976	G	T	0.251	-0.00410158	0.0176	0.815727	315469
11:76359555	A	G	0.25	-0.00730327	0.00999999	0.46519	316309
11:76359837	C	T	0.164	-0.00350385	0.00999999	0.726049	326429
11:76360404	G	A	0.516	-0.00819632	0.0079	0.299499	320738
11:76360603	C	T	0.16	-0.00560427	0.00749999	0.454921	326370
11:76361609	T	C	0.157	-0.0044003	0.00769999	0.567682	324893
11:76361913	A	G	0.157	0.00530404	0.00739999	0.47352	324893
11:76362136	A	G	0.158	-0.00469894	0.00869999	0.589122	323220
11:76362538	C	A	0.409	-0.00580313	0.0074	0.432919	306067
11:76363817	G	A	0.526	-0.0057037	0.0074	0.440843	312768
11:76364046	G	C	0.252	-0.00699547	0.0086	0.415973	314637
11:76364073	G	A	0.213	-0.00590255	0.00859999	0.492497	323051
11:76364726	T	C	0.543	-9.9995e-05	0.00989998	0.991941	322797
11:76400874	A	G	0.166	0.005103	0.00739999	0.490449	316834
11:76519899	C	T	0.283	0.00020002	0.00999998	0.984042	329478
11:765317	C	G	0.092	0.002002	0.0125	0.872755	336058
11:766630	G	A	0.092	0.00650109	0.0125	0.603003	325557
11:76881925	T	C	0.119	0.000700245	0.0101	0.944726	281104
11:76920038	G	T	0.533	0.00060018	0.0101	0.952615	313288
11:76921358	A	G	0.27	0.00020002	0.0101	0.9842	300902
11:77415565	A	G	0.365	-0.00610135	0.0077	0.428137	327654
11:77504996	C	T	0.117	0.00549507	0.00749999	0.463756	338475
11:77930345	C	T	0.208	-0.00760104	0.0086	0.376781	321540
11:77936166	G	A	0.23	-0.00039992	0.00899999	0.964557	305776
11:78035856	T	G	0.627	0.00650109	0.0074	0.379659	259593
11:780689	A	G	0.109	-0.00909848	0.0127	0.473734	318941
11:781328	A	G	0.112	-0.00770028	0.0127	0.544301	316748
11:78214878	A	G	0.736	0.0158957	0.01	0.111933	298254
11:782419	T	C	0.106	-0.00960374	0.0114	0.399545	321442
11:78289368	A	C	0.147	0.0196008	0.00810006	0.0155273	255547
11:783126	A	G	0.106	-0.0077995	0.0116	0.501347	326867
11:78451062	T	C	0.6	0.0101008	0.0122	0.407705	300405
11:78568110	A	G	0.15	0.00080032	0.00749999	0.915019	289565
11:78659955	A	G	0.48	0.00599795	0.00859999	0.485529	312423
11:78701984	A	G	0.303	-0.00350385	0.00759999	0.644774	294358
11:78825980	G	A	0.273	-0.0071047	0.0112	0.525853	336838
11:78870685	T	C	0.102	-0.0140015	0.00910002	0.123896	327086
11:79057097	T	C	0.151	-0.0142973	0.00900002	0.112154	316342
11:79059444	G	A	0.169	0.0103029	0.00850001	0.225473	325213
11:79060796	A	T	0.172	0.0123965	0.00870002	0.15419	327345
11:79062930	C	T	0.144	0.00969686	0.0117	0.407222	329008
11:79062939	C	A	0.144	-0.00939572	0.00780001	0.228366	329008
11:79064268	T	C	0.143	0.00470103	0.0109	0.666259	330922
11:79067297	T	C	0.146	0.00250313	0.00749999	0.738567	325261
11:79067472	C	A	0.161	-0.0010994	0.00839999	0.89587	318331
11:79067674	G	A	0.146	-0.0335992	0.00810019	3.35471e-05	325261
11:79068394	G	A	0.155	0.0104039	0.0121	0.389883	321899
11:79069539	A	G	0.145	0.00959589	0.0104	0.356173	327121
11:79074167	G	T	0.152	0.0135007	0.00980001	0.16832	333601
11:79074579	C	T	0.147	0.0111014	0.0097	0.252428	329737
11:79075205	A	G	0.147	0.00729656	0.0104	0.482933	329737
11:79075852	T	A	0.151	0.00749804	0.0104	0.47093	328869
11:79077193	G	A	0.147	0.00729656	0.0104	0.482933	323427
11:79078205	C	T	0.147	0.00619918	0.0104	0.551125	329738
11:79078669	G	A	0.152	0.00530404	0.0101	0.599477	320771
11:79083249	T	C	0.141	0.00619918	0.0104	0.551125	322317
11:79083620	A	T	0.141	0.00879859	0.0102	0.388353	322317
11:79084744	G	C	0.141	0.00729656	0.0104	0.482933	322317
11:79085846	G	A	0.138	0.00599795	0.0101	0.552608	322072
11:79086487	A	C	0.138	0.00790113	0.0103	0.443022	322072
11:79086962	C	G	0.125	0.00900038	0.0103	0.382214	331441
11:79090800	G	A	0.097	0.0108992	0.0102	0.285274	331008
11:79091896	C	A	0.092	0.00849599	0.0104	0.413973	336058
11:79092527	T	C	0.092	0.00709511	0.0103	0.49092	336058
11:79093474	G	C	0.092	0.00989883	0.0103	0.336526	336058
11:79111822	C	A	0.628	0.0160989	0.0106	0.128823	333799
11:79121342	G	T	0.1	0.0164038	0.0106	0.121736	327449
11:7950669	G	A	0.195	-0.0107025	0.00750001	0.15358	273925
11:79724918	T	C	0.3	0.0159973	0.0106	0.131254	318361
11:80052487	A	C	0.425	0.0154995	0.0107	0.147464	327785
11:80143022	A	T	0.121	0.0144032	0.0107	0.178272	296187
11:80263120	C	A	0.232	0.00780034	0.011	0.478248	325253
11:8037597	C	A	0.566	-0.0101978	0.00750001	0.173922	317451
11:80540876	T	C	0.078	0.0108992	0.0123	0.375557	294142
11:80543606	A	G	0.402	0.013298	0.0125	0.2874	271365
11:80749450	A	T	0.077	0.0138961	0.0125	0.266272	328834
11:80789029	A	G	0.482	0.0138961	0.0125	0.266272	320826
11:80793688	G	T	0.668	-0.000299955	0.00749999	0.968098	316911
11:80805072	G	T	0.214	0.0208049	0.0122	0.0881353	321949
11:80813122	G	C	0.633	-0.00479847	0.00809999	0.55358	326898
11:80813185	T	C	0.392	0.00290421	0.00739999	0.694717	327188
11:80815257	T	C	0.393	-0.0219963	0.0118	0.0623097	326893
11:80823126	A	G	0.062	0.005103	0.00869999	0.557505	318033
11:80824349	C	T	0.06	-0.018596	0.0144	0.196569	319580
11:80824834	A	G	0.649	-0.00939572	0.0082	0.25187	333373
11:80828124	A	G	0.164	0.00130085	0.0137	0.924353	326428
11:80833116	T	A	0.17	-0.00229736	0.00739999	0.756215	323690
11:80854375	A	C	0.125	0.0122042	0.00790002	0.122388	325495
11:80953821	A	G	0.094	0.010697	0.00900001	0.234614	340442
11:80992519	G	A	0.479	0.00450011	0.00759999	0.55377	288897
11:81136255	G	A	0.32	0.000300045	0.00749999	0.968088	285687
11:81142678	C	T	0.295	0.000100005	0.00749999	0.989361	298909
11:8121218	C	A	0.561	-0.0114047	0.00760001	0.133454	300401
11:812188	A	G	0.436	-0.00649884	0.013	0.617138	308828
11:81263034	A	G	0.15	-0.0155977	0.0154	0.311137	318075
11:81378133	C	T	0.189	-0.0155977	0.0156	0.317381	291982
11:81452386	A	G	0.163	-0.00639948	0.0076	0.399767	328037
11:81468558	A	G	0.54	0.0131967	0.00990001	0.182533	331366
11:81591244	G	T	0.659	0.0114958	0.00980001	0.240779	320833
11:81607066	C	T	0.134	0.0138048	0.0111	0.213618	296026
11:81794242	C	T	0.215	-0.00939572	0.0123	0.444939	287974
11:81807219	A	G	0.214	0.0139975	0.00780003	0.0727261	288952
11:81995206	C	T	0.14	-0.0082955	0.0084	0.323369	270749
11:81998438	C	T	0.15	-0.00789872	0.0084	0.347051	242944
11:81999213	C	T	0.14	-0.0166014	0.0104	0.110425	270749
11:82005373	C	T	0.141	-0.00560427	0.00989999	0.571334	269142
11:82008649	G	A	0.14	-0.0165031	0.00990003	0.0955199	270749
11:82009855	T	C	0.142	0.0140989	0.00730003	0.0534396	272232
11:82010308	A	G	0.14	-0.00999983	0.00780001	0.199833	266141
11:82014807	G	A	0.14	0.0103029	0.0113	0.361895	266141
11:82017718	A	G	0.14	-0.0071047	0.00949999	0.454542	266141
11:82024213	C	T	0.14	-0.00590255	0.00949999	0.534388	266141
11:82025477	T	C	0.14	-0.00320486	0.0116	0.782332	266141
11:82027563	C	G	0.14	-0.00380276	0.0119	0.749302	266141
11:82029028	T	C	0.14	-0.0034042	0.0116	0.769166	266141
11:82029098	C	T	0.681	-0.0036035	0.0116	0.756069	331881
11:82030778	C	A	0.14	-0.00469894	0.0116	0.685417	266141
11:82080010	C	T	0.526	-0.00400198	0.0115	0.727841	296732
11:82092895	T	C	0.516	-0.00370313	0.0117	0.751617	296233
11:8209393	A	G	0.636	-0.0126003	0.00780002	0.10622	319573
11:82109154	T	C	0.131	-0.00380276	0.0117	0.745164	276729
11:82128935	T	G	0.171	-0.0034042	0.0117	0.771084	286083
11:82137682	A	G	0.171	-0.00420116	0.0117	0.719539	280660
11:82143983	T	C	0.761	-0.00279609	0.0117	0.811119	267227
11:82147067	A	G	0.171	-0.0034042	0.0117	0.771084	280660
11:82147735	C	G	0.171	-0.00410158	0.0117	0.725916	280660
11:82151039	C	T	0.172	-0.0028958	0.00779999	0.710446	274119
11:82158908	A	G	0.171	-0.00320486	0.0117	0.784146	280660
11:82160084	A	G	0.171	0.00160128	0.00769999	0.835261	280660
11:82163226	A	C	0.169	0.00040008	0.00769999	0.958562	283298
11:82232841	T	C	0.327	-0.00169856	0.0118	0.885543	327609
11:82328339	T	C	0.483	-0.00509699	0.0104	0.624066	320781
11:82400024	T	C	0.311	-0.00350385	0.0105	0.738605	312004
11:82404734	A	T	0.231	0.00599795	0.00949999	0.527803	341770
11:82411635	C	T	0.235	-0.00249688	0.0105	0.812037	337709
11:82545145	A	G	0.228	-0.00229736	0.0105	0.826809	336946
11:82836379	C	A	0.303	-0.001998	0.0106	0.850492	274407
11:83178393	T	C	0.249	-0.000899595	0.0105	0.931724	340492
11:83179196	C	A	0.505	-0.0009995	0.0105	0.924163	320434
11:83184482	T	C	0.568	-0.00370313	0.0105	0.724328	326428
11:8320592	A	G	0.246	-0.00590255	0.0076	0.437365	343279
11:83276496	T	C	0.05	0.00839514	0.0078	0.281793	323325
11:83503404	C	T	0.436	0.00110061	0.00739999	0.881766	334732
11:83505436	C	T	0.43	0.00150113	0.00809999	0.852975	326815
11:83650203	T	C	0.151	-0.0030952	0.00849999	0.715752	316341
11:83658909	C	T	0.171	-9.9995e-05	0.00849999	0.990614	322184
11:83675487	C	T	0.213	-0.001998	0.00859999	0.816285	315987
11:83703059	T	C	0.166	0.0062998	0.00869999	0.468995	281983
11:83733136	G	A	0.293	-0.0208021	0.00830006	0.0122016	314916
11:83736246	C	T	0.38	-0.020998	0.00740008	0.00454633	322331
11:8392768	G	A	0.564	0.015002	0.0122	0.218821	325747
11:84177441	G	A	0.076	-0.0335025	0.00740022	5.9763e-06	318690
11:84215835	A	T	0.082	0.0283995	0.0169	0.0928722	315047
11:84216337	A	G	0.082	0.00619918	0.0073	0.395769	310465
11:84216752	G	A	0.079	0.00690378	0.0074	0.350849	321204
11:84227356	T	A	0.081	-0.0170046	0.0104	0.102038	318590
11:84228588	A	G	0.076	-0.0132025	0.00980001	0.17792	327994
11:84229821	G	C	0.3	-0.0152038	0.00910003	0.0947718	326370
11:84230206	C	G	0.206	-0.00620074	0.0106	0.558564	331082
11:84233349	T	C	0.082	0.00290421	0.00819999	0.723209	329420
11:84234212	A	G	0.299	0.014799	0.00760003	0.0515079	326994
11:84238899	C	G	0.077	-0.00430074	0.014	0.758694	333687
11:84243354	T	C	0.049	0.00540458	0.0136	0.691075	275036
11:84247123	G	A	0.083	0.00569619	0.0137	0.67757	335830
11:84248655	A	T	0.082	0.0075988	0.0137	0.579129	334430
11:84250546	C	G	0.072	0.00190181	0.0136	0.888787	339781
11:84253092	T	C	0.364	0.0031951	0.0138	0.816904	336843
11:84254393	T	G	0.078	-0.00410158	0.00799999	0.608163	329766
11:84256027	C	T	0.083	-0.00919757	0.009	0.306803	335830
11:84259156	A	T	0.272	0.00700447	0.0133	0.598435	337628
11:84263133	T	C	0.077	-0.00560427	0.00799999	0.483594	328834
11:84263596	A	C	0.293	0.00439966	0.0136	0.746313	339288
11:84264056	T	C	0.287	-0.00870203	0.0185	0.638083	334933
11:84264403	A	T	0.296	0.00999983	0.0131	0.445257	328901
11:84265250	G	A	0.359	0.00859685	0.0132	0.514868	338871
11:84268176	G	A	0.087	0.00989883	0.0139	0.476374	321793
11:84270238	A	G	0.295	-0.00560427	0.0075	0.454921	329548
11:84273227	A	G	0.092	0.00640044	0.0136	0.637911	336059
11:84275023	C	T	0.098	0.00849599	0.0131	0.51663	333394
11:84275198	A	G	0.098	-0.00809713	0.0081	0.317482	333394
11:84276481	A	G	0.295	0.00439966	0.0137	0.748101	329547
11:84278035	A	G	0.191	-0.00550482	0.00789999	0.48592	335389
11:84278809	T	C	0.116	-0.00529595	0.00799999	0.507975	329147
11:84279862	G	A	0.437	-0.00539542	0.00799999	0.500039	316954
11:84287273	T	G	0.12	-0.00590255	0.0075	0.431278	331139
11:84289331	C	T	0.435	0.00700447	0.0131	0.592862	317284
11:84292548	A	G	0.096	-0.00380276	0.00799999	0.634541	334087
11:84298844	C	T	0.121	-0.00059982	0.0125	0.961728	328775
11:84299596	G	A	0.129	0.000300045	0.0122	0.980379	328586
11:84302603	C	T	0.23	0.000500125	0.0122	0.967301	305777
11:84306591	G	A	0.132	-0.00659818	0.008	0.4095	328222
11:84307485	T	C	0.114	-0.014997	0.00920002	0.10308	334165
11:84308799	G	A	0.121	0.00399798	0.0114	0.725813	328775
11:84310829	T	C	0.128	-0.00620074	0.0075	0.40837	324786
11:84312637	A	G	0.111	0.00260339	0.0112	0.816192	330345
11:84316886	A	C	0.153	-0.00850374	0.0075	0.256865	312945
11:84317481	A	C	0.214	0.00280393	0.0123	0.819676	308103
11:84319977	G	A	0.106	0.00540458	0.0112	0.629414	332430
11:84321239	A	G	0.222	0.00660174	0.0109	0.544737	313538
11:84321560	G	A	0.111	0.00869772	0.009	0.333838	336114
11:84329118	A	G	0.213	0.00660174	0.0108	0.541019	315987
11:84331786	T	C	0.102	0.00619918	0.0114	0.586587	332559
11:84337266	T	A	0.116	0.00800193	0.0112	0.474944	329145
11:84343726	A	G	0.13	0.00680309	0.011	0.53627	314774
11:84348057	T	C	0.101	0.0111014	0.0116	0.338559	335479
11:84348092	A	G	0.121	0.00260339	0.0104	0.802335	317340
11:84348137	C	T	0.135	0.0124978	0.00920001	0.17432	299449
11:84351629	G	A	0.104	0.0158042	0.0118	0.18046	332409
11:84351958	A	G	0.104	0.0127003	0.00900001	0.158202	332409
11:84353481	T	C	0.119	0.0163022	0.0115	0.156314	321941
11:84354519	A	C	0.115	0.0149005	0.00910002	0.101545	320296
11:84354568	T	C	0.121	0.0131967	0.012	0.271452	317340
11:84354816	G	C	0.117	0.0149005	0.0114	0.191193	321045
11:84357129	T	C	0.123	0.0127003	0.0111	0.252553	312891
11:84359161	A	C	0.111	0.0119005	0.012	0.321339	308688
11:84360193	C	T	0.132	0.0104039	0.0114	0.361439	310718
11:84360857	A	G	0.119	0.00690378	0.0112	0.537624	327663
11:84361391	T	C	0.115	0.0143018	0.0119	0.229429	320295
11:84364016	T	C	0.12	0.014799	0.0119	0.213643	319620
11:84364122	A	G	0.115	0.0110003	0.0114	0.334576	320296
11:84367219	A	G	0.126	0.010697	0.0116	0.356447	311938
11:84371623	G	A	0.143	0.0114048	0.0114	0.317107	312623
11:84372105	C	T	0.151	0.0113036	0.0115	0.325644	298850
11:84372512	A	T	0.073	0.0149005	0.0114	0.191193	335488
11:84372899	T	C	0.126	0.0181029	0.012	0.131409	311937
11:84375741	C	T	0.48	0.0187955	0.0111	0.090401	320922
11:84377856	T	G	0.132	0.0163022	0.0113	0.149114	322228
11:8441716	T	C	0.575	0.00999983	0.013	0.441764	327785
11:8447193	A	C	0.569	0.0199986	0.0109	0.0665455	326631
11:84598119	C	T	0.076	0.0139975	0.0116	0.227555	273949
11:84598359	A	C	0.076	0.0145047	0.0114	0.203252	273949
11:84598729	C	T	0.065	0.0102019	0.0116	0.379146	285489
11:84598945	G	A	0.076	0.017197	0.0113	0.128045	273949
11:84599231	A	G	0.076	0.0189994	0.0107	0.0757933	273949
11:84600916	G	A	0.074	0.0174005	0.0107	0.103905	277064
11:84601167	A	G	0.074	0.00369682	0.0139	0.790271	277064
11:84601217	C	T	0.072	0.0185001	0.0113	0.101595	280444
11:84601817	A	G	0.074	-0.00939572	0.00740001	0.204195	277064
11:84601827	A	G	0.074	0.000300045	0.0109	0.978039	277064
11:84601917	C	T	0.074	-0.00459941	0.0151	0.760673	277064
11:84602136	C	T	0.072	-0.00499749	0.0151	0.740675	280444
11:84602173	T	C	0.065	-0.0108015	0.0159	0.496924	285489
11:84602659	C	T	0.074	-0.00499749	0.0151	0.740675	277064
11:84603037	A	G	0.073	-0.00499749	0.0151	0.740675	280556
11:84603305	T	C	0.073	-0.00730327	0.0152	0.630887	280556
11:84603370	T	C	0.072	-0.00770028	0.0152	0.612437	280444
11:84603517	C	T	0.073	-0.0105046	0.0153	0.492349	280556
11:84603527	T	G	0.072	-0.00789872	0.0152	0.603305	280444
11:84603783	A	C	0.073	-0.00789872	0.0152	0.603305	280556
11:84604287	T	G	0.073	-0.00789872	0.0152	0.603305	280556
11:84604316	G	C	0.073	-0.00880116	0.0153	0.565129	280556
11:84604353	T	C	0.073	-0.0117013	0.0159	0.461774	280556
11:84604495	C	A	0.073	-0.0077995	0.0152	0.607863	280556
11:84604964	C	T	0.073	-0.00799793	0.0152	0.598763	273316
11:84605030	T	A	0.072	-0.00809713	0.0152	0.594237	280444
11:84605753	A	C	0.073	-0.00890027	0.0153	0.560757	280556
11:84605890	C	T	0.065	-0.00799793	0.0152	0.598763	285489
11:84606174	G	T	0.072	-0.0107025	0.0153	0.484232	280444
11:84606216	T	C	0.073	-0.00819632	0.0152	0.589727	280556
11:84606229	T	C	0.073	-0.00799793	0.0152	0.598763	280556
11:84606280	A	T	0.065	-0.00799793	0.0152	0.598763	278440
11:84606435	A	T	0.073	-0.0077995	0.0152	0.607863	280556
11:84606702	C	G	0.063	-0.00730327	0.0152	0.630887	260169
11:84607163	C	T	0.073	-0.00999983	0.0154	0.516118	280556
11:84607462	C	T	0.073	-0.0101978	0.0153	0.505075	280556
11:84607571	G	T	0.073	-0.0077995	0.0152	0.607863	276901
11:84607581	T	C	0.073	-0.0111971	0.0159	0.481296	276901
11:84607644	G	A	0.073	-0.0101978	0.0153	0.505075	276901
11:84607960	A	G	0.076	-0.00730327	0.0152	0.630887	270357
11:84608153	C	T	0.073	-0.00740253	0.0152	0.626252	276901
11:84608271	C	G	0.073	-0.012699	0.0161	0.430252	269801
11:84770837	A	G	0.671	-0.00699547	0.0152	0.645352	310464
11:85647219	C	T	0.522	-0.00970278	0.0169	0.56588	329886
11:85689785	C	T	0.494	-0.0071047	0.0152	0.640203	329296
11:85709288	C	G	0.107	-0.00689617	0.0152	0.650048	341160
11:85709604	C	G	0.109	-0.00679685	0.0153	0.65687	341515
11:85710617	G	A	0.109	-0.0071047	0.0153	0.64239	341515
11:85716032	C	T	0.629	-0.00679685	0.0153	0.65687	325429
11:85721332	C	T	0.139	-0.00499749	0.0152	0.74232	332440
11:85724123	C	T	0.107	-0.00649884	0.0153	0.671011	347119
11:85726294	G	T	0.108	-0.00850374	0.0155	0.58326	344291
11:85729372	G	A	0.409	-0.00529595	0.00799999	0.507975	322609
11:85736331	G	A	0.108	0.00839514	0.0073	0.250136	350357
11:85739838	C	T	0.501	-0.00539542	0.00729999	0.459847	329249
11:85754814	C	T	0.113	0.00290421	0.0116	0.802306	342729
11:85756825	C	T	0.108	0.00230265	0.0115	0.8413	344291
11:85767340	G	C	0.109	0.00130085	0.0115	0.909938	335652
11:85775059	G	A	0.611	-0.00730327	0.0076	0.336574	328092
11:85775964	G	A	0.109	-0.00400198	0.0105	0.703098	341515
11:85778751	T	C	0.109	0.0037972	0.0115	0.741255	341515
11:85858253	A	G	0.542	0.0034961	0.0115	0.761121	331586
11:85868640	C	T	0.645	0.0037972	0.00749999	0.61265	323098
11:85876222	A	G	0.631	0.00190181	0.0114	0.867507	334911
11:85914352	T	A	0.124	-0.00639948	0.0073	0.380681	321919
11:85920981	A	G	0.125	0.00359646	0.0113	0.750279	319708
11:85921942	C	T	0.127	0.00260339	0.0115	0.820905	326967
11:86107810	G	A	0.124	0.00190181	0.0116	0.869771	294993
11:86110026	G	A	0.675	-0.0057037	0.0075	0.446959	320382
11:86226958	C	G	0.343	0.00230265	0.0115	0.8413	336995
11:86263113	G	A	0.311	0.00310481	0.0115	0.787172	328000
11:86409059	T	C	0.053	-0.0124028	0.00730002	0.0893184	333007
11:86414443	C	T	0.447	-0.0155977	0.00770004	0.0427988	324051
11:86724222	T	C	0.101	-0.00999983	0.00750001	0.18243	341137
11:86724504	G	A	0.154	-0.0134985	0.0112	0.228118	336678
11:86930270	T	C	0.071	-0.0160013	0.0112	0.153095	339297
11:86935783	G	A	0.07	-0.0136958	0.011	0.213106	338915
11:87019645	A	G	0.229	-0.00799793	0.0117	0.494238	343860
11:87058981	A	G	0.233	-0.00420116	0.00789999	0.594869	339719
11:87083443	C	T	0.684	-0.00139902	0.00759999	0.853949	333563
11:87091845	G	A	0.684	0.0105959	0.00790001	0.179837	333563
11:87261803	G	T	0.623	-0.00950469	0.0162	0.557399	306967
11:87453027	C	A	0.079	-0.00509699	0.00739999	0.49096	286739
11:87454510	A	G	0.242	-0.0252973	0.0119001	0.0335188	308782
11:87876812	C	T	0.332	-0.0188021	0.01	0.0600801	333587
11:88147969	C	G	0.258	-0.00149888	0.014	0.914739	324731
11:88151475	T	G	0.263	-0.0018982	0.0141	0.892909	328494
11:88161996	A	G	0.262	-0.00760104	0.0085	0.371193	329301
11:88211271	C	T	0.575	-0.00720399	0.0085	0.396701	327785
11:88212272	C	T	0.577	0.00210221	0.00779999	0.787534	328193
11:88221957	T	C	0.446	0.00180162	0.00779999	0.817332	324191
11:88235050	C	T	0.461	0.00240288	0.00779999	0.758035	331264
11:88325804	T	C	0.299	-0.00390238	0.0145	0.78783	318971
11:88480182	C	T	0.123	-0.0218006	0.00880007	0.0132372	324167
11:88480491	C	T	0.123	0.014799	0.00770003	0.0546138	324167
11:88557991	G	A	0.433	-0.0132025	0.00840002	0.116016	286274
11:8874075	C	T	0.211	-0.00279609	0.00749999	0.709288	318176
11:88802281	G	A	0.419	-0.0136958	0.00830002	0.0989245	320330
11:88911696	A	C	0.314	-0.0134985	0.00830002	0.103882	275334
11:89011046	A	G	0.231	-0.00179838	0.00739999	0.807986	285495
11:8902501	G	C	0.17	0.00160128	0.0121	0.894717	323691
11:89167669	A	G	0.521	-0.00320486	0.00739999	0.66495	304305
11:89175387	A	G	0.516	-0.0030952	0.00739999	0.675749	312243
11:89197483	T	C	0.445	0.00060018	0.00729999	0.934474	324333
11:8981537	A	G	0.619	0.0187038	0.0101	0.0640465	330650
11:898518	A	G	0.088	-0.00850374	0.0115	0.45963	299891
11:90167146	G	A	0.308	0.002002	0.00809999	0.804783	313677
11:90186860	C	G	0.33	-0.00159872	0.0112	0.886493	334611
11:9035929	C	T	0.249	-0.0128965	0.00750002	0.0855187	277137
11:90988233	A	T	0.127	-0.000899595	0.0112	0.935982	294017
11:91020012	C	T	0.73	0.011597	0.00790002	0.142112	287380
11:91342130	C	T	0.094	-0.00159872	0.00749999	0.8312	314364
11:91412627	T	C	0.492	-0.00299551	0.00859999	0.727603	320487
11:91613804	G	A	0.094	0.0196008	0.00930006	0.0350651	340441
11:91625662	G	A	0.142	-0.000499875	0.00759999	0.947558	303026
11:91638725	C	T	0.09	-0.00149888	0.00749999	0.841598	337353
11:91644107	C	T	0.089	-0.0101978	0.00740001	0.168178	335424
11:91714466	G	T	0.571	0.00180162	0.00809999	0.823985	310018
11:91832785	G	T	0.764	0.000900405	0.00769999	0.906911	321413
11:92525615	A	G	0.308	0.0189994	0.0116	0.101449	329759
11:92673828	T	C	0.315	-0.00929665	0.0088	0.290768	325722
11:92691532	C	T	0.416	0.00839514	0.0128	0.511907	320977
11:92708710	G	C	0.297	0.017604	0.00740005	0.017364	304952
11:92865007	C	T	0.286	0.0138961	0.0123	0.258576	327398
11:93307477	A	G	0.458	0.010697	0.0109	0.326407	331588
11:93422613	A	G	0.419	0.0031951	0.0126	0.79982	320329
11:93585643	A	G	0.515	0.0034961	0.0127	0.783098	304042
11:94101013	G	A	0.069	0.0107981	0.00760001	0.155375	333916
11:94212048	T	C	0.324	0.0122953	0.00870001	0.157583	329176
11:94225807	T	C	0.478	-0.0111971	0.00790001	0.156381	329886
11:94355314	T	C	0.477	-0.018704	0.00790006	0.017905	329946
11:94355429	C	A	0.492	-0.0171029	0.00750005	0.0225856	329332
11:94393115	A	G	0.104	-0.0219963	0.00830008	0.00804608	326893
11:94404315	T	C	0.134	0.0010005	0.00809999	0.901696	330156
11:94404440	A	G	0.385	-0.00449986	0.00729999	0.537617	338305
11:94982706	G	A	0.654	0.00700447	0.0075	0.35034	302884
11:95310015	T	C	0.704	0.00270365	0.00759999	0.722032	328901
11:95310977	A	G	0.09	0.0142003	0.0143	0.320695	326893
11:95311422	C	T	0.152	-0.00249688	0.00779999	0.748882	333600
11:95365944	C	T	0.112	0.00959589	0.00730001	0.188676	327764
11:95374813	T	C	0.111	-0.00659818	0.0073	0.366069	330344
11:95472391	T	C	0.513	-0.00639948	0.0073	0.380681	320623
11:95519243	C	T	0.103	0.00339576	0.012	0.777192	235453
11:95569253	C	A	0.34	0.00579677	0.0107	0.587988	329684
11:95651386	T	G	0.083	-0.00999983	0.00740001	0.176591	222337
11:95684859	A	C	0.151	0.00080032	0.00799999	0.920312	310345
11:95839543	A	G	0.334	0.0010005	0.00799999	0.900474	332588
11:95840044	A	G	0.269	0.0102019	0.0128	0.425439	331751
11:95845917	G	A	0.9186	0.0129029	0.0101	0.201421	279010
11:95874018	C	T	0.848	-0.0146029	0.0116	0.208079	320770
11:95928212	T	C	0.235	-0.0161981	0.0116	0.162598	322361
11:95933123	T	C	0.673	0.0151035	0.00740004	0.0412507	327609
11:95940562	C	T	0.046	0.00120072	0.0142	0.932613	254961
11:95947410	A	G	0.222	0.0181029	0.00770005	0.0187227	335536
11:95952243	T	C	0.236	0.00290421	0.0161	0.856849	344783
11:95952872	A	T	0.254	-0.0115036	0.0105	0.273263	344278
11:95956622	C	A	0.247	-0.00469894	0.00769999	0.541694	334240
11:96023427	A	G	0.286	0.00270365	0.00819999	0.741616	335627
11:96025709	A	G	0.287	-0.0189984	0.0145	0.190118	334927
11:96095481	A	G	0.668	-0.0111971	0.0103	0.276995	325091
11:96162383	G	A	0.337	0.00040008	0.00869999	0.963321	314565
11:96535365	C	T	0.634	-0.00860289	0.0078	0.270056	310703
11:96849967	A	G	0.644	0.00150113	0.0198	0.939567	298945
11:97330632	A	G	0.303	0.00359646	0.00869999	0.679323	332797
11:97349250	G	A	0.412	0.00429923	0.00839999	0.608782	330651
11:97407844	A	G	0.541	0.00599795	0.00819999	0.464499	322578
11:97455989	G	A	0.197	0.0062998	0.00839999	0.453269	320597
11:97472731	T	A	0.199	0.0202027	0.00800006	0.0115594	325122
11:97614840	C	T	0.327	0.0207028	0.00800007	0.00965821	327610
11:97624171	G	A	0.349	-0.00610135	0.0078	0.434083	325628
11:97682564	G	A	0.613	0.00959589	0.00790001	0.224492	320113
11:97684602	T	C	0.612	0.0149005	0.00780003	0.0560936	319813
11:97685864	G	T	0.567	0.0121029	0.00800002	0.130314	317624
11:97957957	C	T	0.252	0.00439966	0.00789999	0.577582	337788
11:97962097	A	C	0.253	0.00810274	0.0074	0.273532	336902
11:97962516	C	T	0.254	-0.00929665	0.00740001	0.209006	344272
11:97962867	C	T	0.255	0.0121029	0.00930001	0.193125	343382
11:97963457	C	G	0.255	0.0117993	0.00920001	0.199655	343382
11:97963484	T	A	0.255	0.00470103	0.00779999	0.54671	343382
11:97963557	A	G	0.255	0.00240288	0.00769999	0.754992	343382
11:97963608	T	C	0.255	0.0181029	0.00760006	0.0172217	343382
11:97964091	T	G	0.255	0.011597	0.00760002	0.127031	343382
11:97964654	A	G	0.256	0.0112025	0.00750001	0.135263	342501
11:97965247	T	C	0.255	0.0192032	0.00830005	0.0206883	343382
11:97965342	G	T	0.255	0.0222047	0.00830008	0.00746754	343382
11:97965361	G	A	0.255	0.0208049	0.00820006	0.0111754	335158
11:97965489	G	A	0.255	0.0203048	0.00820006	0.01328	335157
11:97965529	A	C	0.255	0.0203048	0.00820006	0.01328	343382
11:97965547	C	A	0.255	0.0203048	0.00820006	0.01328	343382
11:97965817	A	G	0.255	0.0203048	0.00820006	0.01328	335157
11:97965978	A	G	0.255	0.0203966	0.00820006	0.0128691	343382
11:97966028	T	C	0.254	0.0203048	0.00820006	0.01328	336026
11:97966040	A	G	0.254	0.0203966	0.00820006	0.0128691	336026
11:97966058	A	C	0.254	0.0203048	0.00820006	0.01328	336026
11:97966383	C	T	0.255	0.0203966	0.00820006	0.0128691	335157
11:97966591	G	T	0.255	0.0203966	0.00830006	0.0139945	343382
11:97966677	T	C	0.253	0.0216016	0.00830007	0.00925238	336903
11:97966808	G	A	0.255	0.0203966	0.00820006	0.0128691	343382
11:97966837	T	C	0.255	0.0203966	0.00820006	0.0128691	343382
11:97967330	A	G	0.255	0.0214995	0.00830007	0.00958993	343382
11:97967334	G	T	0.255	0.0203048	0.00820006	0.01328	343382
11:97967505	A	C	0.255	0.0208968	0.00830007	0.0118134	343382
11:97967691	C	T	0.248	0.0214995	0.00830007	0.00958993	341411
11:97967791	A	G	0.255	0.0211011	0.00830007	0.0110133	343382
11:97967889	C	A	0.255	0.0214995	0.00830007	0.00958993	343382
11:97967939	A	G	0.256	0.0203048	0.00820006	0.01328	342501
11:97967988	C	T	0.255	0.0204987	0.00830006	0.0135226	343382
11:97968014	T	C	0.255	0.0203048	0.00820006	0.01328	343382
11:97968131	G	A	0.255	0.0203048	0.00820006	0.01328	343382
11:97968327	T	C	0.256	0.0202027	0.00820006	0.0137501	342501
11:97968388	T	C	0.255	0.0202027	0.00820006	0.0137501	343382
11:97968981	T	C	0.256	0.0203048	0.00820006	0.01328	342501
11:97969151	C	T	0.255	0.019295	0.00830005	0.0200892	343382
11:97969471	C	T	0.255	0.0201007	0.00820006	0.0142348	343382
11:97969553	C	G	0.249	0.0201007	0.00820006	0.0142348	340492
11:97969928	T	C	0.255	0.0202027	0.00820006	0.0137501	343382
11:97969980	A	G	0.255	0.0201007	0.00820006	0.0142348	343382
11:97970137	C	G	0.255	0.0201007	0.00820006	0.0142348	343382
11:97970259	A	C	0.255	0.0199986	0.00820006	0.0147344	343382
11:97970674	G	A	0.255	0.0202027	0.00820006	0.0137501	343382
11:97970767	A	G	0.256	0.0201007	0.00820006	0.0142348	342501
11:97970785	T	C	0.249	0.0198048	0.00820006	0.0157263	332433
11:97971221	G	A	0.255	0.0201007	0.00820006	0.0142348	343382
11:97971242	C	T	0.255	0.0201007	0.00820006	0.0142348	343382
11:97971358	G	A	0.254	0.0196008	0.00830006	0.0181996	344272
11:97971585	C	T	0.255	0.0201007	0.00820006	0.0142348	343382
11:97971761	T	A	0.255	0.0201007	0.00820006	0.0142348	335158
11:97972952	C	T	0.248	0.0201007	0.00820006	0.0142348	341410
11:97973002	G	A	0.255	0.0201007	0.00820006	0.0142348	343382
11:97975935	A	T	0.249	0.0201007	0.00820006	0.0142348	340492
11:97978781	G	A	0.249	0.0201007	0.00820006	0.0142348	340492
11:97987266	A	G	0.249	0.0206007	0.00840006	0.0141887	340492
11:97988733	A	G	0.25	0.0201007	0.00820006	0.0142348	331544
11:97992603	A	T	0.251	0.0201007	0.00820006	0.0142348	338681
11:97994748	G	A	0.252	0.0206007	0.00820006	0.0119958	337789
11:97997028	C	T	0.252	0.0201007	0.00820006	0.0142348	337789
11:98000386	C	T	0.251	0.0203048	0.00830006	0.0144316	338682
11:98006229	C	T	0.249	0.0198966	0.00830006	0.0165224	340492
11:98007482	T	C	0.249	0.0206007	0.00820006	0.0119958	340493
11:98015817	T	C	0.255	0.0192032	0.00830005	0.0206883	335158
11:98022117	C	G	0.254	0.0192032	0.00830005	0.0206883	328072
11:98024895	A	T	0.256	0.0197028	0.00830006	0.0176052	334300
11:98026468	C	T	0.252	0.0211011	0.00840007	0.0120045	337787
11:98080379	C	T	0.416	0.0189994	0.00830005	0.0220756	329710
11:98087599	T	C	0.415	0.0187955	0.00830005	0.0235429	329939
11:98098071	G	A	0.436	0.0185001	0.00830005	0.0258198	334729
11:98104605	C	T	0.394	0.0187955	0.00830005	0.0235429	326598
11:98113179	G	C	0.398	0.0192032	0.00830005	0.0206883	308776
11:98123504	C	T	0.393	0.0191013	0.00830005	0.0213722	326889
11:98315884	A	G	0.496	0.0201007	0.00830006	0.015446	320429
11:98454916	A	G	0.375	0.0222047	0.00840008	0.00820795	324020
11:98608699	G	A	0.115	0.0158042	0.00830003	0.056895	331634
11:98698078	A	G	0.635	0.0208968	0.00830007	0.0118134	327647
11:98794453	A	G	0.455	0.0187038	0.00740006	0.011487	314470
11:98886331	A	C	0.317	0.0185001	0.00740006	0.0124197	316555
11:98967883	T	C	0.469	0.014799	0.00730003	0.0426372	321645
11:98968275	T	C	0.471	0.0151035	0.00750004	0.0440317	321490
11:99068542	A	T	0.133	0.0152964	0.00770004	0.0469739	320173
11:99076937	T	C	0.344	0.0152964	0.00750004	0.0413992	327843
11:99199746	G	A	0.268	-0.0105046	0.00740001	0.155741	332534
11:99547971	C	T	0.538	0.00190181	0.00759999	0.802403	322269
11:99584531	G	A	0.292	0.00480151	0.0114	0.67362	331523
11:99585736	A	G	0.288	0.0208968	0.00760008	0.00596763	334239
11:99601189	A	C	0.096	0.00439966	0.00749999	0.557457	299077
11:99623422	C	A	0.239	-0.0044003	0.00799999	0.582293	278844
11:99623531	C	T	0.239	0.00879859	0.0074	0.23444	278844
11:99623662	G	A	0.238	0.00889948	0.00740001	0.229119	279648
11:99623931	T	G	0.235	0.0108992	0.0109	0.317347	276137
11:99624099	T	C	0.237	0.00150113	0.00769999	0.845431	274524
11:99624576	G	A	0.234	-0.00299551	0.00819999	0.714883	271154
11:99624772	T	C	0.234	-0.0120965	0.00740002	0.10212	271154
11:99654792	C	T	0.312	-0.00580313	0.00799999	0.468212	327425
11:99692989	A	G	0.316	-0.00509699	0.00799999	0.524044	317093
11:9995399	C	T	0.479	0.00130085	0.00769999	0.865843	320976
12:10000247	C	T	0.083	0.010697	0.0131	0.414176	316224
12:10001067	T	C	0.083	0.00749804	0.0237	0.751719	316224
12:10001302	A	C	0.08	0.0130954	0.0132	0.321162	322221
12:10002003	G	C	0.04	0.00940408	0.0133	0.47952	254157
12:10002158	T	C	0.08	0.0136021	0.0132	0.302794	322221
12:10002633	T	C	0.079	0.013298	0.0132	0.31373	321205
12:10003981	T	C	0.041	0.00700447	0.0132	0.595666	262888
12:10004538	C	A	0.141	0.0142003	0.013	0.274686	310492
12:10005778	G	A	0.545	-0.00459941	0.0141	0.744273	314470
12:10005780	A	G	0.58	0.00470103	0.0135	0.727671	320118
12:10006420	A	G	0.403	0.00480151	0.0135	0.722089	324122
12:10007363	G	A	0.187	0.00500249	0.0135	0.710969	306644
12:10007732	A	G	0.068	0.00650109	0.0136	0.632635	311754
12:10007761	G	A	0.445	-0.0387975	0.0212001	0.0672403	324334
12:10007848	A	G	0.076	0.00619918	0.0136	0.648518	305458
12:10007863	G	A	0.544	0.00609856	0.0137	0.656211	322911
12:10007897	T	C	0.539	-0.0288984	0.0206	0.160667	322372
12:10008002	T	C	0.539	-0.00169856	0.0108	0.875029	322372
12:10008490	A	C	0.137	0	0.00749999	1	318076
12:10008680	C	T	0.138	-0.00400198	0.00749999	0.59362	316137
12:10009633	T	C	0.308	0.000700245	0.00749999	0.925613	329760
12:10010006	A	G	0.076	-0.00590255	0.00969999	0.542849	305458
12:10010835	C	T	0.076	0.0119005	0.0149	0.424468	305458
12:10011240	G	C	0.562	-0.00430074	0.00739999	0.561118	316793
12:10011285	A	G	0.134	0.010505	0.0143	0.462574	312393
12:10012670	C	A	0.577	-9.9995e-05	0.00739999	0.989219	319500
12:10012749	A	G	0.54	-0.00059982	0.00739999	0.935397	322474
12:10012906	C	T	0.58	-0.00059982	0.00739999	0.935397	320118
12:10012967	C	G	0.54	-0.0009995	0.0108	0.926264	322474
12:10013128	C	T	0.445	-0.00059982	0.0108	0.955709	324334
12:10014936	T	A	0.541	-0.0036035	0.00789999	0.648289	322579
12:10015082	A	G	0.58	0.010505	0.0143	0.462574	320118
12:10015177	G	A	0.569	0.010505	0.0143	0.462574	317978
12:10015649	A	G	0.441	-0.00620074	0.0075	0.40837	324934
12:10016906	A	G	0.308	0.000300045	0.011	0.978239	329760
12:10017519	T	C	0.308	-0.00479847	0.00749999	0.522305	329760
12:10018338	T	C	0.428	0.000100005	0.00739999	0.989218	318528
12:10018499	T	C	0.342	-0.00390238	0.00749999	0.602842	312323
12:10019053	G	A	0.428	0.00020002	0.00739999	0.978436	318528
12:10020127	G	A	0.442	-0.00350385	0.00739999	0.63586	324780
12:10020267	C	T	0.453	-9.9995e-05	0.00739999	0.989219	314703
12:10020972	A	C	0.219	-0.00390238	0.00749999	0.602842	267031
12:10021514	A	T	0.278	-0.00299551	0.00749999	0.689597	275896
12:100218504	A	G	0.066	0.0113036	0.00830001	0.173235	264562
12:10022148	G	T	0.273	-0.00350385	0.00739999	0.635861	279017
12:10022969	C	T	0.147	-0.0036035	0.00789999	0.648289	317294
12:10023480	C	G	0.263	-0.00350385	0.00789999	0.657385	279383
12:10023492	C	T	0.263	0.0031951	0.00749999	0.670098	279383
12:10023591	C	A	0.262	0.00180162	0.00789999	0.819604	280069
12:10024007	G	T	0.213	0.00310481	0.00749999	0.678892	330350
12:10024791	G	C	0.775	-0.0030952	0.00739999	0.675749	324833
12:10024898	C	T	0.118	0.00569619	0.00749999	0.447558	278580
12:10024922	C	A	0.622	-0.00720399	0.00979999	0.462278	314663
12:10025342	A	G	0.476	-0.0108015	0.00890001	0.224883	304468
12:10025452	T	C	0.606	-0.00929665	0.0089	0.296223	318063
12:10026035	T	C	0.473	-0.0139029	0.0105	0.185475	296794
12:10026944	T	C	0.631	-0.0102968	0.009	0.252587	317741
12:10026986	G	A	0.638	-0.0102968	0.009	0.252587	320331
12:10027009	T	C	0.642	-0.0107025	0.00900001	0.234373	321892
12:10027127	G	A	0.642	0.00859685	0.0089	0.334075	321892
12:100272231	G	A	0.233	-0.00840458	0.0126	0.504752	283787
12:10027517	G	T	0.642	-0.00649884	0.00879999	0.460208	321892
12:10027519	C	T	0.642	-0.00279609	0.0123	0.820171	321892
12:10027629	G	A	0.642	0.000700245	0.00769999	0.927539	321892
12:10027691	A	G	0.643	0.00959589	0.00760001	0.206727	322292
12:10027819	G	A	0.675	0.00640044	0.0076	0.399696	320382
12:10027832	C	T	0.643	0.00859685	0.0077	0.26422	314080
12:10027872	A	G	0.674	0.00130085	0.00769999	0.865843	319873
12:10027898	T	C	0.673	0.00329542	0.00769999	0.668667	319369
12:10027966	T	C	0.674	0.00240288	0.00769999	0.754992	319873
12:10028007	C	G	0.673	0.002002	0.00769999	0.794863	319369
12:10028128	T	C	0.456	0.00329542	0.00769999	0.668667	283327
12:10028295	C	G	0.682	0.00339576	0.00769999	0.659207	300795
12:10028298	G	T	0.674	0.00230265	0.00769999	0.764905	319873
12:100283761	T	C	0.065	-0.00079968	0.0124	0.94858	268345
12:10028470	C	A	0.675	0.00220242	0.00769999	0.774856	320382
12:10028962	C	A	0.674	0.00480151	0.00789999	0.543329	319873
12:10029009	G	A	0.674	0.00879859	0.0078	0.25931	319873
12:10029067	T	C	0.674	0.00579677	0.00789999	0.46309	328128
12:10029257	C	T	0.666	0.00500249	0.00789999	0.526585	315962
12:10029339	A	G	0.665	0.00500249	0.00789999	0.526585	315492
12:10029347	T	C	0.791	0.00520351	0.00789999	0.510106	334971
12:10029514	A	T	0.673	0.012599	0.00790002	0.110755	319369
12:10029521	T	A	0.135	0.004902	0.00819999	0.54997	304869
12:10031880	C	T	0.542	0.00569619	0.00789999	0.470886	298032
12:10032055	C	T	0.794	0.00429923	0.00789999	0.586299	338565
12:10032180	C	T	0.523	0.00460057	0.00789999	0.56033	304410
12:10032270	C	G	0.638	0.00450011	0.00789999	0.568925	320329
12:10032756	C	T	0.125	0.00450011	0.00779999	0.563981	283203
12:10033226	G	A	0.521	0.00389759	0.00789999	0.621754	296449
12:10034513	T	A	0.128	0.00369682	0.00789999	0.639818	282240
12:10035304	T	C	0.104	0.00190181	0.00889999	0.830792	321512
12:10036013	G	T	0.152	0.00470103	0.00789999	0.551798	291757
12:10036941	A	T	0.124	-0.00380276	0.0111	0.731906	290015
12:10037404	A	G	0.792	0.00729656	0.0077	0.343331	343839
12:10038205	A	G	0.124	0.00310481	0.00889999	0.727197	290015
12:10038407	T	C	0.124	0.0129029	0.00760002	0.0895563	290015
12:10040974	G	A	0.513	0.0105959	0.00770001	0.168793	303971
12:10041364	A	G	0.753	-0.0057037	0.0119	0.631723	342343
12:10042247	A	G	0.125	0.0138961	0.00770003	0.0711244	283203
12:100432309	C	T	0.066	-0.00330453	0.0124	0.789858	288682
12:10043349	T	C	0.785	-0.00840458	0.0118	0.476308	343370
12:100433633	C	T	0.066	-0.000499875	0.0126	0.968354	288682
12:100438139	G	T	0.059	-0.0010994	0.00789999	0.88932	297367
12:100440509	A	T	0.065	0.010505	0.0112	0.348273	281932
12:10044243	T	A	0.126	0.00559563	0.0121	0.643759	286064
12:10044314	T	G	0.791	-0.0133011	0.0108	0.218104	342627
12:100445905	T	C	0.064	-0.0140015	0.00820002	0.0877297	289641
12:100446395	G	A	0.066	0.00849599	0.0096	0.376157	288682
12:10044804	G	A	0.037	-0.00659818	0.0118	0.576047	279154
12:100448930	C	G	0.063	0.00530404	0.00899999	0.555634	290262
12:100452832	T	C	0.061	-0.0239997	0.0164	0.14336	291799
12:10045919	A	G	0.144	0.00409839	0.00879999	0.641411	316710
12:10046052	A	C	0.632	-0.00649884	0.0118	0.581805	318097
12:100460986	T	C	0.055	0.000500125	0.00929998	0.957113	299018
12:10046645	G	C	0.634	-0.00630011	0.0118	0.593405	318826
12:100475367	T	C	0.058	-0.0246048	0.0164	0.133539	298499
12:100477080	C	T	0.058	-0.00469894	0.0157	0.764714	298499
12:100482866	A	G	0.055	-0.00459941	0.0157	0.769556	299018
12:100487095	G	C	0.073	-0.00179838	0.0163	0.912147	284285
12:100487324	C	T	0.058	0.000700245	0.016	0.965091	298499
12:10049275	T	C	0.791	0.0121029	0.00760002	0.111275	334971
12:100493492	C	T	0.058	-0.000699755	0.0159	0.964897	298499
12:100495426	G	T	0.073	-0.0036035	0.0157	0.818463	284285
12:100496220	C	T	0.078	-9.9995e-05	0.016	0.995013	274734
12:10051433	T	A	0.641	0.00140098	0.00829999	0.865959	321496
12:100519182	T	C	0.065	-0.00269636	0.0162	0.867809	285490
12:100523496	A	G	0.082	0.0010005	0.0168	0.952511	281014
12:100534291	T	C	0.064	-0.000699755	0.0164	0.965966	289641
12:10053457	G	A	0.118	-0.00679685	0.0119	0.567888	287864
12:10054239	T	A	0.121	0.00520351	0.00869999	0.549769	286399
12:10054895	G	C	0.495	-0.00899938	0.0118	0.445666	303796
12:10055183	A	C	0.488	0.002002	0.00879999	0.820034	296098
12:10055211	C	T	0.503	-0.00079968	0.021	0.969624	295937
12:100552813	T	C	0.057	-0.00119928	0.0164	0.941705	299747
12:100553544	A	G	0.054	0.002002	0.0168	0.905143	300643
12:10055818	T	C	0.118	0.000900405	0.0106	0.932306	287864
12:100558751	A	G	0.058	0.00540458	0.0151	0.720403	294892
12:10055929	T	C	0.118	0.0120017	0.00770002	0.119076	287864
12:100560416	C	T	0.054	-0.00079968	0.0164	0.96111	300643
12:10056112	A	G	0.643	0.0133994	0.00770002	0.0818287	314080
12:100566330	T	C	0.068	-0.000699755	0.0164	0.965966	270361
12:10056725	T	C	0.505	0.00160128	0.00889999	0.857216	267447
12:10057303	G	A	0.113	0.00540458	0.00769999	0.482745	294027
12:10057441	T	A	0.644	-0.0108015	0.0121	0.372027	314474
12:10058244	T	C	0.111	-0.0138043	0.012	0.249997	293815
12:10060228	C	T	0.064	0.0130954	0.00760002	0.0848759	308753
12:10060436	A	G	0.06	0.0121029	0.00770002	0.115995	307634
12:10063377	A	G	0.374	0.0130954	0.00770002	0.0890008	300199
12:10064017	G	A	0.434	-0.0114047	0.0121	0.345917	309155
12:10064384	T	C	0.743	-0.0114047	0.0121	0.345917	317940
12:10065043	A	C	0.146	0.00480151	0.00779999	0.538173	280455
12:10067044	C	G	0.346	0.0159973	0.00810004	0.0482725	318615
12:10067549	G	A	0.427	-0.0115036	0.0122	0.345724	310385
12:10067709	A	G	0.712	0.00500249	0.00779999	0.521298	334236
12:10068017	C	A	0.595	-0.0105046	0.0123	0.393085	315144
12:10068482	A	T	0.418	0.0140989	0.0154	0.359921	312164
12:10068698	T	A	0.418	0.0174005	0.0159	0.273792	312164
12:10069166	A	C	0.588	0.00120072	0.00789999	0.879195	313477
12:10069302	T	C	0.587	-0.000699755	0.00759999	0.92664	313250
12:10069616	A	G	0.08	-0.0154993	0.00850003	0.0682374	275802
12:10069734	G	T	0.423	0.0010005	0.0112	0.928819	311148
12:10070347	G	A	0.591	0.00369682	0.00779999	0.635534	314173
12:10070912	G	A	0.418	0.00250313	0.00759999	0.741884	312164
12:10072690	C	T	0.423	-0.0147999	0.00800003	0.0643156	311148
12:10072855	T	C	0.423	-0.00960374	0.00760001	0.206356	311148
12:10073646	G	A	0.343	0.00399798	0.00759999	0.598853	319934
12:10073772	A	T	0.343	0.0041988	0.00759999	0.580623	319934
12:10073814	T	C	0.737	-0.0109004	0.00760001	0.151499	336554
12:10073817	G	A	0.079	-0.0109993	0.00760001	0.147821	275233
12:10074548	T	C	0.096	-0.00449986	0.0147	0.759518	328714
12:10074626	T	C	0.096	0.00160128	0.00759999	0.833125	328714
