## Supplementary Data 9 for "Potentially causal associations between placental DNA methylation and schizophrenia and other neuropsychiatric disorders" (part 2 of 3)

### Sheet: Schizophrenia GWAS conditional (continued)
Supplementary data 9. Top SNP conditioned schizophrenia (SCZ) GWAS. A1 = tested allele; A2 = other allele; freq = frequency of the tested allele; b = effect size of the tested allele; p = p-value of the testes allele; n = sample size.
12:10075075	C	T	0.096	-0.0117013	0.00760002	0.123649	328713
12:10075181	A	G	0.075	0.00389759	0.00759999	0.608063	332008
12:10075576	A	G	0.077	0.002002	0.00759999	0.792225	278000
12:10075922	G	A	0.342	0.002002	0.00759999	0.792225	320382
12:10077463	C	A	0.671	0.00260339	0.00779999	0.738555	335126
12:10077685	A	C	0.076	0.00270365	0.00779999	0.728875	277614
12:10079941	C	T	0.076	-0.0136958	0.00820002	0.0948772	332799
12:10079979	C	T	0.081	-0.00479847	0.0148	0.74577	272693
12:10080563	T	C	0.092	-0.0308977	0.0124001	0.0127122	320484
12:10082203	G	C	0.251	-0.0311982	0.0124001	0.0118707	330667
12:10082598	A	C	0.075	-0.0329995	0.0124001	0.00778572	284796
12:10083091	A	G	0.089	0.00589736	0.0138	0.669128	325098
12:10083137	C	T	0.089	-0.00519647	0.0149	0.727272	325098
12:10083738	T	C	0.077	0.0034961	0.00779999	0.653995	278000
12:10083967	C	G	0.088	-0.00929665	0.00770001	0.227295	328432
12:10085942	C	G	0.722	-0.00459941	0.015	0.759127	333082
12:10086063	A	G	0.652	0.00900038	0.0137	0.511205	334697
12:10086811	T	C	0.075	-0.00649884	0.0147	0.658418	332007
12:10087374	A	G	0.351	-0.0353961	0.0128001	0.00568719	316496
12:10087833	A	G	0.075	-0.0159029	0.00840003	0.0583323	332007
12:10088084	C	T	0.559	-0.0044003	0.0149	0.767747	324933
12:10088104	C	T	0.091	-0.0311982	0.0129001	0.0155868	266726
12:10088538	G	A	0.091	-0.0310044	0.0129001	0.0162425	274457
12:10088669	C	G	0.32	-0.00469894	0.0149	0.752484	322995
12:10088872	A	G	0.331	-0.0301023	0.0129001	0.019622	317396
12:10088882	G	A	0.582	-0.0179971	0.00810005	0.0262936	320542
12:10089407	C	T	0.124	-0.0142973	0.00760003	0.0599424	321915
12:10089411	C	T	0.348	0.010505	0.0138	0.446519	317756
12:10089593	C	G	0.095	-0.00149888	0.00779999	0.847614	316323
12:10089737	T	C	0.089	0.0116982	0.0138	0.396609	330199
12:10089806	A	C	0.085	-0.00950469	0.00740001	0.198996	323684
12:10090063	G	A	0.114	0.0120017	0.0141	0.394665	334161
12:10090095	T	C	0.08	0.0122042	0.0139	0.379945	331911
12:10090281	T	C	0.085	0.00480151	0.00789999	0.543329	323684
12:10090433	T	C	0.333	0.00409839	0.00789999	0.603912	324601
12:10090507	G	C	0.094	-0.0115036	0.00750002	0.125077	314364
12:10090536	T	C	0.089	-0.0259016	0.0112001	0.020743	320121
12:10090540	G	A	0.213	0.00329542	0.00779999	0.672667	330349
12:10090599	T	C	0.094	0.00270365	0.0127	0.831416	314364
12:10090649	C	T	0.094	-0.0264959	0.0128001	0.0384543	314364
12:10090935	T	C	0.094	0.0108992	0.0132	0.408977	314365
12:10090941	G	T	0.118	-0.023697	0.0114001	0.0376474	313215
12:10091160	G	C	0.089	0.0101008	0.0134	0.450973	330199
12:10091256	T	A	0.089	0.0117993	0.0132	0.371381	320121
12:10091448	G	A	0.119	0.00389759	0.00779999	0.617293	327661
12:10091508	T	C	0.119	0.00700447	0.0128	0.584224	327661
12:10091682	G	A	0.213	0.00559563	0.013	0.66688	330349
12:10091815	T	C	0.088	-0.0124028	0.00890001	0.163448	328434
12:10091837	G	C	0.173	0.00700447	0.0128	0.584224	306589
12:10092173	C	T	0.088	0.00690378	0.0128	0.58964	328434
12:10092481	A	T	0.212	0.00650109	0.0128	0.611525	331486
12:10093518	C	T	0.468	0.00339576	0.0116	0.769722	330603
12:10094643	G	A	0.544	-0.0267977	0.0128001	0.0362991	322910
12:10094841	G	A	0.554	0.004902	0.013	0.706116	333134
12:10094868	G	A	0.541	-0.0235993	0.0113001	0.0367594	331477
12:10095112	T	C	0.539	-0.023404	0.0113001	0.0383459	331264
12:10095622	C	T	0.768	-0.0124028	0.00890001	0.163448	332861
12:10096010	C	G	0.136	-0.0255995	0.0129001	0.0472057	268098
12:10097609	T	C	0.214	-0.00890027	0.01	0.373451	308104
12:10097755	T	C	0.249	-0.0260965	0.0129001	0.0430757	317156
12:10099822	C	G	0.089	-0.0126003	0.00890001	0.156846	330200
12:10100229	A	C	0.235	-0.000499875	0.00729999	0.945407	337707
12:10100440	C	T	0.088	-0.00669752	0.0074	0.365428	328437
12:10101391	A	G	0.086	-0.00219758	0.00729999	0.763385	320271
12:10101854	A	G	0.147	-0.00269636	0.00729999	0.711856	336235
12:10102441	C	T	0.106	-0.0044003	0.00729999	0.546654	332430
12:10104003	C	T	0.052	-0.00600195	0.00859999	0.485239	307893
12:10107191	C	T	0.628	-0.00610135	0.0118	0.605111	325072
12:10107702	A	T	0.256	0	0.00919999	1	326390
12:10107775	C	T	0.267	-0.00449986	0.00859999	0.600807	317641
12:10108420	T	C	0.279	-0.0222017	0.0128	0.0828288	316529
12:10108433	G	A	0.874	-0.0115036	0.00850001	0.17594	329185
12:10108854	C	T	0.278	-0.0109993	0.0129	0.393849	317228
12:10109086	C	A	0.278	0.00210221	0.0132	0.873465	317228
12:10109162	C	A	0.278	-0.00789872	0.0102	0.438703	317228
12:10109175	A	G	0.874	-0.0158044	0.0118	0.180454	329185
12:10109449	C	T	0.278	0.00520351	0.017	0.759536	317228
12:10109648	C	T	0.306	0.00150113	0.00759999	0.843423	314818
12:10109841	C	A	0.613	-0.0103958	0.00840001	0.215868	328712
12:10109980	G	A	0.306	-0.00279609	0.00839999	0.739234	314818
12:10110431	G	A	0.306	-0.00179838	0.00829999	0.828463	314818
12:10110541	C	T	0.306	-0.0132025	0.011	0.230053	314818
12:10110640	A	G	0.303	-0.00169856	0.00829999	0.837849	316566
12:10110724	G	A	0.306	-0.0018982	0.00829999	0.819103	314818
12:10110742	C	T	0.306	-0.00119928	0.00829999	0.885112	314818
12:10111199	G	A	0.284	-0.0131038	0.011	0.233555	328782
12:10111912	A	G	0.301	-0.0020978	0.00829999	0.800464	317758
12:10112269	C	T	0.324	-9.9995e-05	0.00809999	0.99015	329176
12:101129212	T	G	0.216	0.00569619	0.0151	0.706001	306029
12:10113083	A	G	0.304	0.00270365	0.00749999	0.718483	332179
12:10113258	T	C	0.295	-9.9995e-05	0.00809999	0.99015	321461
12:10113662	T	C	0.306	-0.00019998	0.00809999	0.980303	314818
12:10114475	T	G	0.295	0.00020002	0.00809999	0.980299	321461
12:10114476	A	T	0.295	-0.0010994	0.00809999	0.892036	321461
12:10114620	G	C	0.303	-0.00019998	0.00809999	0.980303	324530
12:10114814	G	C	0.295	-0.00019998	0.00809999	0.980303	321461
12:10115391	C	T	0.307	-0.00229736	0.00809999	0.776698	314245
12:10115428	T	C	0.308	-0.0020978	0.00809999	0.795645	313677
12:10115586	T	G	0.551	0.00310481	0.00779999	0.690591	306960
12:10115628	G	C	0.55	0.00389759	0.00789999	0.621754	306835
12:10115670	T	A	0.551	-0.00179838	0.00809999	0.824296	306960
12:10116140	T	C	0.569	-0.000899595	0.00809999	0.911568	326629
12:10116162	T	C	0.854	-0.001998	0.00809999	0.805166	319094
12:10116198	T	C	0.309	-0.0020978	0.00809999	0.795645	313115
12:10116493	T	C	0.858	-0.00129916	0.00799999	0.870995	320420
12:10116577	G	C	0.847	-0.00179838	0.00809999	0.824296	312944
12:10116615	G	A	0.865	0.00140098	0.00809999	0.862682	322040
12:10116629	T	C	0.853	0.00140098	0.00809999	0.862682	311336
12:10116631	T	G	0.853	-0.0101978	0.00760001	0.179655	317294
12:10116733	T	C	0.858	-0.0107025	0.00760001	0.159065	320420
12:10116919	C	T	0.858	-0.0098018	0.00760001	0.197151	320420
12:10117369	T	A	0.309	-0.0100988	0.00740001	0.172346	320991
12:10117458	A	G	0.263	-0.0131038	0.0105	0.21204	336554
12:10117584	G	A	0.3	0.00040008	0.00809999	0.960606	326370
12:10117683	G	C	0.309	-0.0148985	0.0106	0.159869	320991
12:10118428	A	G	0.31	-0.0118989	0.0104	0.252571	320420
12:10118747	C	G	0.3	-0.0152038	0.0108	0.159202	326370
12:10119759	G	A	0.572	-0.0138043	0.0106	0.192818	327193
12:10119921	A	T	0.417	-0.0138043	0.0105	0.188613	329487
12:10120244	T	A	0.262	-0.0147014	0.0106	0.165465	337381
12:10120251	A	G	0.283	-0.0154993	0.0106	0.143689	321497
12:10120548	T	C	0.573	0	0.00799999	1	327387
12:10120556	A	G	0.573	-0.0134985	0.00820002	0.0997324	327387
12:10120610	G	A	0.572	0.00180162	0.00799999	0.821821	327193
12:10120644	G	A	0.572	-9.9995e-05	0.00799999	0.990027	327193
12:10120831	T	C	0.573	0.000700245	0.00799999	0.93025	327387
12:10120840	A	T	0.572	0.000900405	0.00799999	0.910387	327193
12:10120881	A	G	0.572	-0.0110982	0.00740001	0.133679	327193
12:10120913	C	A	0.572	0.0108992	0.00740001	0.140789	327193
12:10121089	T	G	0.418	-0.0135971	0.00820002	0.0972805	329264
12:10121180	A	G	0.417	-0.00179838	0.00819999	0.826405	329488
12:10121288	A	C	0.262	-0.0109993	0.00740001	0.137177	337381
12:10121347	G	A	0.572	-0.0109993	0.00740001	0.137177	327193
12:10121411	C	T	0.572	-0.0109993	0.00740001	0.137177	327193
12:10121567	A	G	0.572	-0.0109004	0.00740001	0.140745	327193
12:10121927	G	A	0.255	-0.011296	0.00740002	0.126891	335160
12:10121976	A	T	0.569	-0.0105046	0.00740001	0.155741	326629
12:10122046	T	G	0.569	-0.011296	0.00740002	0.126891	326629
12:10122204	A	G	0.255	-0.011296	0.00740002	0.126891	335160
12:10122857	T	C	0.109	0.0108992	0.00740001	0.140789	324368
12:10122915	G	T	0.564	0.0107981	0.00740001	0.14451	334730
12:10123414	C	A	0.564	-0.0135971	0.00820002	0.0972805	334730
12:10123677	C	T	0.564	-0.0109993	0.00740001	0.137177	334730
12:10123861	A	G	0.564	-0.0109993	0.00740001	0.137177	334730
12:10124336	C	T	0.564	-0.0109993	0.00740001	0.137177	334730
12:10124373	T	C	0.564	-0.0154993	0.00830003	0.0618493	334730
12:10124533	C	T	0.255	-0.0103958	0.00740001	0.160071	335161
12:10125493	G	A	0.09	-0.0103958	0.00740001	0.160071	332056
12:10126098	G	A	0.056	-0.0156962	0.00830003	0.0586114	320109
12:10126141	C	G	0.614	0.0201007	0.0118	0.0884854	320425
12:10126194	T	A	0.478	-0.012699	0.00730002	0.0819315	321031
12:10126249	T	G	0.299	-0.0125015	0.00730002	0.0867984	318971
12:10126427	G	A	0.606	-0.0125015	0.00730002	0.0867984	318063
12:10127344	C	T	0.171	-0.012699	0.00730002	0.0819315	342854
12:10127894	T	G	0.576	-0.0126003	0.00730002	0.0843365	319300
12:10128150	T	C	0.713	-0.012699	0.00730002	0.0819315	326714
12:10129002	C	A	0.259	-0.0148985	0.00830003	0.0726553	323917
12:10129536	C	T	0.28	-0.0292966	0.0127001	0.0210656	331626
12:10129599	C	A	0.08	0.0116982	0.0161	0.467475	327013
12:10129694	A	G	0.17	-0.0044003	0.00759999	0.562597	344455
12:10130030	C	A	0.576	-0.00649884	0.0074	0.379824	327988
12:10130524	T	C	0.713	0.00060018	0.00809999	0.940934	326714
12:10130601	A	G	0.576	0.00329542	0.00759999	0.664572	327988
12:10131034	T	C	0.6	-0.0133998	0.00950001	0.158391	316425
12:10131684	G	T	0.692	0.00140098	0.00749999	0.851819	329761
12:10131865	C	T	0.576	-0.00119928	0.00809999	0.882296	327988
12:10131939	T	C	0.17	0.00280393	0.00839999	0.738529	344456
12:10132283	T	C	0.3	-0.0036035	0.00809999	0.656409	326370
12:10132878	G	A	0.599	-0.0020978	0.0135	0.876512	324650
12:10132978	A	T	0.599	-0.0135971	0.00950001	0.152351	324650
12:10134345	T	C	0.605	0.000900405	0.00739999	0.903155	317783
12:101347996	C	A	0.08	0.00399798	0.0149	0.788452	268446
12:10134961	G	C	0.6	-0.00129916	0.00809999	0.872574	316425
12:10135439	A	G	0.259	0.00080032	0.00739999	0.913875	323917
12:10135536	A	G	0.283	0.00240288	0.00759999	0.751874	329484
12:10136199	T	C	0.684	-0.00119928	0.00789999	0.879338	325171
12:10136297	A	C	0.18	0.000900405	0.00739999	0.903155	336330
12:10136672	A	G	0.69	-0.0131038	0.00950001	0.167789	283832
12:10137259	A	G	0.662	-0.000499875	0.00799999	0.950177	314109
12:10137296	C	T	0.684	0.00210221	0.00749999	0.779251	325171
12:10137557	C	A	0.686	0.00220242	0.00749999	0.76902	326289
12:10137645	G	T	0.691	0.000300045	0.00759999	0.968508	329169
12:10138475	A	G	0.169	0.00230265	0.00759999	0.761905	338905
12:10138830	T	C	0.598	0.00260339	0.00839999	0.756616	315904
12:10139082	A	C	0.621	0.000900405	0.00809999	0.911488	314338
12:10139175	T	C	0.081	-0.00149888	0.00789999	0.84952	280268
12:10139342	G	A	0.621	-0.0136958	0.00940002	0.145118	314338
12:10139557	G	A	0.62	-0.0036035	0.00849999	0.671608	314017
12:10139924	T	A	0.608	-0.00279609	0.00789999	0.723387	318635
12:10140184	A	T	0.608	-0.00179838	0.00789999	0.819923	318635
12:10140908	T	G	0.082	-0.00229736	0.00789999	0.7712	281014
12:10142538	A	G	0.585	-0.0034042	0.00789999	0.666532	321206
12:10142897	A	G	0.613	-0.0120965	0.00960001	0.207649	320119
12:10143498	A	C	0.343	-0.00380276	0.00759999	0.616819	311886
12:10143942	A	C	0.082	-0.00269636	0.00769999	0.726206	281014
12:10145341	T	C	0.509	0.00849599	0.0145	0.557922	320512
12:10146236	T	C	0.509	-0.00249688	0.00769999	0.745733	320512
12:10146470	A	G	0.575	-0.00179838	0.00769999	0.815329	327784
12:10146707	C	T	0.267	-0.000299955	0.00759999	0.968517	333323
12:10146780	C	G	0.575	0.000100005	0.00759999	0.989501	327784
12:10147850	C	T	0.268	0.0108992	0.0144	0.449117	332533
12:10148031	A	T	0.107	-0.00079968	0.00749999	0.915087	324172
12:10148609	A	G	0.082	0.000100005	0.00759999	0.989501	281014
12:10148703	A	G	0.268	0.0031951	0.00789999	0.685887	332533
12:10149116	A	G	0.258	0.0114048	0.0144	0.428361	324734
12:10149406	C	T	0.581	-0.0102968	0.00740001	0.164087	329045
12:10149657	C	T	0.575	-0.0105046	0.00740001	0.155741	327784
12:10150069	A	G	0.573	-0.00750179	0.0074	0.310699	327388
12:10150444	A	G	0.573	-0.00870203	0.0082	0.288589	327388
12:10150614	A	T	0.574	-0.00750179	0.0074	0.310699	327585
12:10150668	T	A	0.573	-0.00929665	0.0082	0.256905	327388
12:10150974	G	A	0.422	-0.0246048	0.0119001	0.0386758	328402
12:10151228	T	C	0.278	0.0119005	0.0144	0.408562	325013
12:10151344	G	A	0.42	-0.00909848	0.0082	0.267184	328828
12:10151360	G	A	0.42	0.000500125	0.00839999	0.952523	328828
12:10151405	C	T	0.42	-0.00600195	0.0074	0.417323	328828
12:10152015	T	C	0.421	-0.00789872	0.0074	0.285794	328613
12:10152073	T	C	0.421	-0.00689617	0.0074	0.351381	328613
12:10152679	A	G	0.421	-0.00679685	0.0074	0.358361	328613
12:10153026	C	A	0.083	-0.00669752	0.0074	0.365428	274110
12:10153063	A	T	0.389	-0.00669752	0.0074	0.365428	328091
12:10153190	C	G	0.497	0.00609856	0.0074	0.409866	320420
12:10153192	A	G	0.096	-0.00059982	0.00819999	0.941688	328716
12:10153996	G	T	0.084	0.00609856	0.0074	0.409866	274921
12:10154011	T	C	0.096	0.00619918	0.0074	0.402184	323478
12:10154249	C	T	0.468	0.0062998	0.0074	0.394589	321725
12:10154565	A	G	0.08	0.00650109	0.0074	0.379659	272087
12:10154580	T	G	0.278	0.00650109	0.0074	0.379659	325013
12:10155412	T	C	0.255	0.00670241	0.0074	0.365078	319577
12:101576208	C	G	0.157	-0.000299955	0.0159	0.984949	324892
12:101584223	C	A	0.158	0.0110003	0.0144	0.444921	323220
12:101592579	G	C	0.169	-0.000899595	0.0159	0.954881	325214
12:10160241	C	G	0.096	0.0131967	0.0145	0.362761	313370
12:101644517	A	G	0.463	-0.00400198	0.0165	0.808358	282683
12:101647847	C	A	0.467	0.00020002	0.0169	0.990557	282366
12:101757530	A	G	0.232	-0.0030952	0.0165	0.851199	325253
12:10224430	C	A	0.073	0.0102019	0.00750001	0.173752	291966
12:10224552	G	A	0.078	0.00969686	0.00740001	0.190065	286139
12:10226463	T	A	0.079	-0.0260965	0.0124001	0.0353309	282823
12:10233077	A	G	0.225	0.015205	0.0144	0.291012	324833
12:102875569	G	A	0.782	-0.00019998	0.0169	0.990559	303998
12:102880473	T	C	0.772	-0.0159029	0.016	0.320257	294430
12:102958073	A	C	0.9035	-0.00929665	0.0092	0.312253	327196
12:102962507	A	G	0.181	-0.0168964	0.0149	0.256799	284411
12:103237160	T	C	0.325	-0.0057037	0.0101	0.572262	276746
12:103272686	A	G	0.858	-0.00499749	0.0101	0.62074	332860
12:103326270	C	A	0.153	-0.00860289	0.0098	0.380027	331807
12:103535020	A	G	0.573	0.00240288	0.00789999	0.761004	302363
12:10364362	C	T	0.566	-0.0258042	0.0125001	0.0389869	317454
12:103676625	C	T	0.162	0.00180162	0.00789999	0.819604	329669
12:103752882	G	A	0.175	-0.00400198	0.00869999	0.645517	336637
12:103761292	A	G	0.277	0.00540458	0.00919999	0.556898	325722
12:103763208	G	T	0.167	0.00530404	0.00919999	0.564259	335120
12:103938682	A	G	0.691	0.0186019	0.0124	0.133574	337658
12:103942714	C	T	0.692	-0.0030952	0.0102	0.761545	329755
12:103975765	T	C	0.08	0.0119005	0.00850001	0.161495	268447
12:103977261	G	T	0.08	0.0231049	0.0104001	0.0263097	268447
12:103977546	A	G	0.081	-0.0227981	0.0101001	0.0239939	272693
12:103982265	A	C	0.079	0.026498	0.00770014	0.000579064	271550
12:103983543	G	A	0.079	0.014799	0.00990002	0.134956	271550
12:103988896	C	T	0.08	0.0247026	0.00950008	0.00931551	268447
12:103990518	A	G	0.075	0.0293979	0.00820015	0.000337018	277302
12:103992670	A	G	0.08	0.019295	0.00970004	0.0466833	268447
12:103993926	A	C	0.08	0.0187038	0.00780005	0.0164889	268447
12:103997143	A	G	0.075	0.0192032	0.00790006	0.0150669	273665
12:104006636	A	G	0.08	0.0138048	0.0149	0.354186	254593
12:104006970	T	G	0.08	0.0138961	0.0149	0.351014	264879
12:104009252	T	C	0.075	0.0142003	0.0147	0.334039	266603
12:104009817	A	G	0.091	0.0140989	0.0149	0.344028	255728
12:104011045	A	C	0.091	0.0144032	0.0149	0.333714	255728
12:104011319	C	G	0.079	0.0139975	0.0149	0.34751	264403
12:104167404	G	A	0.529	0.00690378	0.0151	0.647524	312969
12:104177668	C	T	0.498	0.014596	0.0149	0.327285	295920
12:104208868	T	C	0.196	0.014596	0.0149	0.327285	321830
12:104218738	A	G	0.197	0.00889948	0.0152	0.558216	327602
12:104219444	C	T	0.197	0.0189994	0.0153	0.214315	327602
12:104257492	C	T	0.335	0.0192032	0.015	0.20047	323629
12:104257772	A	G	0.332	0.0119005	0.0154	0.439663	325087
12:104257930	A	G	0.332	0.0131967	0.0144	0.359438	325087
12:104258713	C	T	0.332	0.0135007	0.0144	0.348475	325087
12:104260686	G	A	0.332	0.0221025	0.0151	0.143266	325087
12:104266592	C	T	0.665	-0.0190965	0.00750007	0.010891	323629
12:104273934	G	A	0.668	-0.0295005	0.00770018	0.000127545	325087
12:104284676	G	A	0.139	0.0175023	0.00930004	0.0598418	338861
12:104295360	A	G	0.139	0.0187038	0.00920004	0.042051	338861
12:104304181	C	A	0.142	0.0182964	0.00920004	0.0467314	332862
12:104305157	C	T	0.143	0.0176956	0.00780005	0.0232891	324647
12:104309383	T	C	0.142	0.017604	0.00780005	0.0240134	332862
12:104310867	T	A	0.143	0.017604	0.00780005	0.0240134	330920
12:104313431	G	A	0.143	0.017604	0.00780005	0.0240134	330920
12:104313840	T	C	0.143	0.0175023	0.00780005	0.0248409	330920
12:104317294	T	C	0.267	-0.0176041	0.00780005	0.0240127	341605
12:104319298	A	G	0.142	-0.0178989	0.00780005	0.0217497	332862
12:104319683	G	A	0.143	-0.0166014	0.0104	0.110425	330920
12:104321106	G	A	0.144	-0.017496	0.0104	0.0925092	322769
12:104321673	A	G	0.143	-0.0172995	0.0104	0.0962306	330920
12:104325111	C	T	0.388	-0.0166014	0.0105	0.113859	319816
12:104325725	G	A	0.272	-0.0172012	0.0104	0.0981361	337628
12:104325871	C	T	0.661	-0.0171029	0.0104	0.100072	330162
12:104327979	T	C	0.143	-0.0166998	0.0104	0.10833	330920
12:104340204	A	G	0.363	-0.0166998	0.0104	0.10833	319947
12:104373955	C	A	0.094	-0.00509699	0.00809999	0.52918	282609
12:104747837	T	G	0.828	-0.0165031	0.0104	0.112551	327345
12:104892372	A	G	0.268	-0.0165031	0.0104	0.112551	316887
12:104894402	G	A	0.208	-0.0159029	0.0105	0.129885	328727
12:105004010	G	T	0.292	-0.0164047	0.0104	0.11471	331516
12:105032581	G	A	0.073	0.000300045	0.00759999	0.968508	335488
12:105039575	G	A	0.108	-0.00539542	0.00809999	0.505346	321534
12:105549209	A	G	0.362	-0.00560427	0.00769999	0.466719	320331
12:10560957	C	T	0.639	0.013298	0.00740003	0.0723317	329210
12:105737280	G	A	0.248	-0.0167981	0.0104	0.106267	341412
12:105746767	T	C	0.249	-0.0135971	0.00770003	0.07742	340495
12:105753712	T	C	0.084	0.00399798	0.0135	0.767118	274922
12:105842283	G	A	0.402	0.0114048	0.00970001	0.239695	333208
12:105899685	C	T	0.495	0.00599795	0.00839999	0.475201	320442
12:106281355	C	T	0.156	-0.00489799	0.00899999	0.586289	326587
12:106301387	C	T	0.137	-0.0205964	0.00800007	0.0100376	318076
12:106304121	A	G	0.139	-0.0077995	0.0139	0.574718	320128
12:106360257	G	A	0.402	-0.00400198	0.0119	0.736644	324384
12:106392398	A	C	0.268	-0.00299551	0.00769999	0.697256	324569
12:106486479	G	T	0.437	-0.0160013	0.00830003	0.0538727	325579
12:106500408	C	T	0.454	-0.0133998	0.00830002	0.106434	323144
12:106618117	C	T	0.125	-0.0141987	0.0144	0.324122	319709
12:106703244	T	C	0.375	-0.012304	0.00740002	0.096373	324015
12:106979748	C	T	0.893	0.00060018	0.00739999	0.935358	329692
12:106989040	C	T	0.888	0.00719583	0.0101	0.476181	333489
12:106993509	A	C	0.879	0.0031951	0.0108	0.76735	317340
12:107076405	G	A	0.361	0.00409839	0.0107	0.7017	329210
12:107107472	C	T	0.117	0.000300045	0.00749999	0.968088	280641
12:107139540	G	A	0.358	0.00569619	0.00829999	0.492531	330418
12:107171808	G	A	0.366	-0.0030952	0.00739999	0.675749	336059
12:107171830	A	G	0.121	-0.0082955	0.0074	0.262282	281684
12:107172971	A	G	0.122	-0.00760104	0.0112	0.49735	279693
12:107174646	C	A	0.248	0.0158042	0.00760004	0.037572	333336
12:107178653	C	A	0.226	-0.0146029	0.0118	0.215891	331300
12:107180069	G	A	0.353	-0.0114047	0.0115	0.321337	332508
12:107183301	T	C	0.118	-0.00990082	0.0114	0.385124	278578
12:107184363	G	T	0.367	0.00680309	0.0076	0.37071	335673
12:107185187	A	G	0.23	0.0136021	0.0123	0.268787	334884
12:107186747	A	G	0.23	0.00800193	0.0076	0.292394	334884
12:107188741	A	C	0.122	0.00769957	0.0075	0.304605	279693
12:107188911	G	A	0.126	0.016597	0.0121	0.170173	296012
12:107191335	A	G	0.123	0.0170953	0.0121	0.157705	282384
12:107191502	A	G	0.118	0.00280393	0.00839999	0.738529	283164
12:107191666	T	C	0.121	0.0041988	0.00869999	0.629364	281684
12:107193836	C	T	0.367	0.00869772	0.0076	0.252443	335673
12:107194461	A	G	0.367	0.0152964	0.0123	0.213644	335673
12:107194776	G	T	0.369	0.00709511	0.0075	0.344141	334912
12:107195929	A	C	0.369	0.0041988	0.00859999	0.625385	334912
12:107196825	C	T	0.368	0.00429923	0.00859999	0.617138	335291
12:107196896	G	A	0.121	0.016597	0.0121	0.170173	281684
12:107196915	T	C	0.129	0.014799	0.0116	0.202036	285186
12:107198611	A	G	0.374	0.016902	0.012	0.158983	333074
12:107199142	A	G	0.256	0.0143018	0.0122	0.241086	334303
12:107200056	A	C	0.367	0.0166986	0.0121	0.167571	335673
12:107200068	A	C	0.226	0.00709511	0.0075	0.344141	331300
12:107202999	A	G	0.121	0.00719583	0.0075	0.337335	286398
12:107203460	C	T	0.367	0.00599795	0.0075	0.423869	335673
12:107203683	A	G	0.367	0.00599795	0.0075	0.423869	335673
12:107204133	G	C	0.123	0.00640044	0.0075	0.393442	282384
12:107205390	G	A	0.239	0.0168003	0.0121	0.164998	326084
12:107205413	C	T	0.367	0.0152964	0.0117	0.191083	335673
12:107205753	G	A	0.355	0.00650109	0.0075	0.386045	331660
12:107210453	G	A	0.121	0.00180162	0.00829999	0.828159	281684
12:107216359	T	C	0.287	0.00729656	0.0075	0.330616	334933
12:107220152	G	C	0.122	0.00399798	0.00869999	0.645847	279693
12:107220927	C	T	0.355	0.017197	0.012	0.151834	331660
12:107222515	A	G	0.252	0.00579677	0.0075	0.43958	329799
12:107222774	T	C	0.355	0.00739729	0.0075	0.323983	331660
12:107222989	T	C	0.363	0.016902	0.012	0.158983	337241
12:107223052	G	A	0.121	0.0041988	0.00859999	0.625385	281684
12:107223440	G	A	0.123	0.00790113	0.0075	0.292119	282384
12:107223969	T	G	0.355	0.00869772	0.0076	0.252443	331660
12:107225331	T	A	0.25	0.0172988	0.0121	0.152818	331551
12:107225553	G	A	0.151	0.00220242	0.00799999	0.783083	304517
12:10722585	T	C	0.32	0.010505	0.0148	0.47783	299787
12:107228676	C	G	0.226	0.016597	0.0121	0.170173	331300
12:107228725	A	G	0.118	0.00920221	0.00760001	0.225966	283164
12:107229705	T	C	0.23	0.00280393	0.00839999	0.738529	334884
12:107230859	T	C	0.125	0.00930314	0.00760001	0.220916	283201
12:107231929	G	A	0.122	0.00780034	0.0075	0.298319	279693
12:107232054	T	C	0.125	0.0166986	0.0121	0.167571	283201
12:107239947	A	G	0.372	0.017197	0.012	0.151834	333798
12:107242552	T	C	0.12	0.00910129	0.0076	0.231097	279077
12:107250122	G	C	0.118	0.00300451	0.00839999	0.720583	283164
12:107250252	G	A	0.127	0.0121029	0.0106	0.253543	294018
12:107252481	G	T	0.122	0.00450011	0.00869999	0.604978	275127
12:107254557	C	T	0.297	0.015002	0.0122	0.218821	320201
12:107255626	A	G	0.121	0.00500249	0.00859999	0.560778	281684
12:107255986	G	T	0.601	0.0164953	0.0119	0.165699	325190
12:107259470	C	T	0.415	0.016902	0.0121	0.162456	329945
12:107261414	G	A	0.69	0.0164038	0.0119	0.168058	328583
12:107272448	A	G	0.17	0.00749804	0.0075	0.317437	317183
12:107274086	A	G	0.12	0.0164038	0.0122	0.178763	279077
12:107274990	A	G	0.117	0.0153979	0.0122	0.206904	271732
12:107281452	A	G	0.117	0.0122953	0.0116	0.289173	280641
12:107282181	G	A	0.198	0.014799	0.0122	0.225119	319377
12:107286248	T	G	0.118	0.015205	0.00810003	0.0604969	283163
12:107286404	G	A	0.118	0.0166986	0.0121	0.167571	283163
12:107286546	A	G	0.118	0.011597	0.00750002	0.122041	283163
12:107287092	T	C	0.118	0.00609856	0.0074	0.409866	274103
12:107287869	T	C	0.118	0.00439966	0.00789999	0.577582	283163
12:107287977	G	A	0.118	0.0121029	0.00990001	0.221511	283163
12:107288977	C	T	0.129	0.0164953	0.0122	0.176352	280372
12:107357329	G	A	0.408	0.016597	0.0125	0.184259	331638
12:107370210	C	A	0.416	0.015205	0.0123	0.216392	329716
12:107786633	T	C	0.742	0.00830439	0.0093	0.371887	317138
12:107799741	T	C	0.134	0.0160989	0.0122	0.186975	241916
12:107801401	C	A	0.135	0.0160989	0.0122	0.186975	240402
12:107905491	C	T	0.415	0.0160989	0.0122	0.186975	321205
12:107932291	C	T	0.092	0.0146975	0.0124	0.235907	341500
12:108112363	T	C	0.322	0.0158957	0.0122	0.192601	306234
12:108147982	T	C	0.32	0.0157026	0.0122	0.198059	292613
12:108150758	A	C	0.321	0.0159973	0.0118	0.175195	299300
12:108167023	T	C	0.298	-0.00430074	0.00739999	0.561118	304368
12:108275868	T	C	0.229	-0.00239712	0.00739999	0.745986	287246
12:10850962	G	T	0.354	0	0.00819999	1	307338
12:108657155	G	A	0.446	-0.00019998	0.00849999	0.98123	315603
12:10894663	G	A	0.308	0.00060018	0.00849999	0.943709	338270
12:108980536	A	C	0.129	0.0140989	0.0125	0.259357	305732
12:109227765	G	A	0.308	0.0160989	0.0125	0.197777	321567
12:109624296	C	T	0.791	-0.00410158	0.00749999	0.584463	313481
12:109871179	G	A	0.549	-0.014997	0.0124	0.226496	332431
12:109883374	C	T	0.645	-0.00860289	0.0081	0.288197	331657
12:109893156	G	A	0.514	-0.0077995	0.0083	0.347372	320647
12:109900596	T	C	0.168	-0.00799793	0.0082	0.329383	347704
12:109901621	T	C	0.168	-0.00870203	0.0083	0.294437	347705
12:109901657	G	A	0.168	0.005103	0.00929999	0.583204	347705
12:109901916	T	C	0.168	-0.00929665	0.00750001	0.215141	347705
12:109902150	T	C	0.168	0.0209989	0.0113	0.0631256	347705
12:109902305	A	G	0.167	0.00859685	0.008	0.282551	349367
12:109902903	A	G	0.168	-0.00560427	0.00919999	0.542418	347704
12:109903651	T	C	0.168	-0.0235017	0.0073001	0.00128477	347705
12:109903926	G	A	0.168	-0.0154008	0.00760004	0.0427227	347705
12:109904198	C	T	0.168	-0.0284028	0.00740016	0.000123973	347704
12:109904792	A	G	0.168	-0.0377003	0.0095002	7.23655e-05	347705
12:109905044	G	C	0.168	-0.037604	0.0095002	7.55058e-05	347705
12:109905179	C	T	0.168	-0.037604	0.0095002	7.55058e-05	347705
12:109905720	A	G	0.168	-0.037604	0.0095002	7.55058e-05	347705
12:109906998	C	G	0.168	-0.037604	0.0095002	7.55058e-05	347704
12:109907303	G	A	0.168	-0.0377003	0.0095002	7.23654e-05	347705
12:109907670	T	A	0.168	-0.0377966	0.0095002	6.93494e-05	347705
12:109908084	C	G	0.168	-0.037604	0.0095002	7.55058e-05	347705
12:109908373	A	G	0.168	-0.037604	0.0095002	7.55058e-05	347705
12:109908617	C	T	0.168	-0.0377003	0.0095002	7.23655e-05	347705
12:109908640	A	G	0.168	-0.037604	0.0095002	7.55058e-05	347705
12:109909154	T	G	0.168	-0.037604	0.0095002	7.55058e-05	347705
12:109910552	T	C	0.168	-0.037604	0.0095002	7.55058e-05	347705
12:109911456	G	A	0.168	-0.0374981	0.0095002	7.91091e-05	347705
12:109911542	T	A	0.168	-0.0377003	0.0095002	7.23655e-05	347705
12:109911879	C	A	0.168	-0.037604	0.0095002	7.55058e-05	347705
12:109912064	T	C	0.168	-0.0374018	0.0095002	8.25257e-05	347705
12:109912332	T	C	0.168	-0.0374018	0.0095002	8.25257e-05	347705
12:109914802	A	C	0.168	-0.037604	0.0095002	7.55058e-05	347705
12:109915727	T	G	0.168	-0.037604	0.0095002	7.55058e-05	347705
12:109918405	G	A	0.168	-0.0374018	0.0095002	8.25257e-05	347705
12:109919965	C	A	0.168	-0.0374981	0.0095002	7.91091e-05	347705
12:109923207	A	G	0.168	-0.0374018	0.0095002	8.25257e-05	347705
12:109923244	G	A	0.168	-0.0374981	0.0095002	7.91091e-05	347705
12:109924528	G	T	0.168	-0.0374018	0.0095002	8.25257e-05	347705
12:109925865	T	C	0.168	-0.0374981	0.0095002	7.91091e-05	347705
12:109926207	G	A	0.166	-0.0374018	0.0095002	8.25257e-05	310579
12:109928013	T	C	0.168	-0.0374981	0.0095002	7.91091e-05	347705
12:109930497	A	G	0.168	-0.037604	0.0095002	7.55058e-05	347705
12:109930905	G	C	0.168	-0.0374981	0.0095002	7.91091e-05	347705
12:109931594	A	G	0.168	-0.0374018	0.0095002	8.25257e-05	347705
12:109931630	A	G	0.168	-0.0372958	0.0095002	8.64453e-05	347705
12:109931741	T	C	0.168	-0.0374018	0.0095002	8.25257e-05	347705
12:109934390	G	C	0.168	-0.0374018	0.0095002	8.25257e-05	347705
12:109934700	G	A	0.168	-0.0374981	0.0095002	7.91091e-05	347705
12:109935475	T	C	0.168	-0.0368043	0.00950019	0.000107036	347705
12:109935894	C	G	0.168	-0.0394034	0.0101002	9.57027e-05	347705
12:109936211	A	G	0.168	-0.0371994	0.0095002	9.0161e-05	347705
12:109936948	T	C	0.168	-0.0364959	0.00950019	0.000122239	347705
12:109937534	A	G	0.505	-0.0371031	0.00950019	9.40276e-05	320427
12:109941303	A	G	0.168	-0.0369007	0.00950019	0.000102664	340500
12:109941450	A	T	0.168	-0.0372958	0.0095002	8.64453e-05	347705
12:109941451	T	C	0.168	-0.0369007	0.00950019	0.000102664	347705
12:109946012	A	G	0.168	-0.0371994	0.0095002	9.0161e-05	347705
12:109946751	A	T	0.168	-0.0369971	0.00950019	9.8462e-05	347705
12:109949134	T	C	0.168	-0.0371031	0.00950019	9.40276e-05	347705
12:109953331	T	C	0.165	-0.0371031	0.00950019	9.40276e-05	345444
12:109955317	T	C	0.167	-0.0369971	0.00950019	9.8462e-05	349367
12:109964102	T	C	0.167	-0.0371031	0.00950019	9.40276e-05	349367
12:109965006	G	C	0.167	-0.0291024	0.00740017	8.40088e-05	349367
12:109965885	T	C	0.166	-0.035203	0.00960018	0.000245493	343774
12:109970251	C	T	0.168	-0.0369971	0.00950019	9.8462e-05	347704
12:109971215	T	C	0.167	-0.0369007	0.00950019	0.000102664	349366
12:109972037	A	G	0.17	-0.0369971	0.00950019	9.8462e-05	337305
12:109973297	G	A	0.168	-0.0369007	0.00950019	0.000102664	347705
12:109973981	A	G	0.167	-0.0371994	0.0095002	9.0161e-05	349367
12:109974151	T	C	0.167	-0.037604	0.0096002	8.96561e-05	349367
12:109974191	G	A	0.168	-0.0371994	0.00950019	9.01609e-05	347705
12:109977054	A	C	0.167	-0.0372958	0.0095002	8.64452e-05	342127
12:109977386	A	G	0.167	-0.037604	0.0095002	7.55056e-05	349367
12:109977584	A	G	0.167	-0.0384031	0.00960021	6.32802e-05	349367
12:109977607	T	C	0.167	-0.0379025	0.0095002	6.61694e-05	349367
12:109977782	C	G	0.165	-0.0381047	0.00950021	6.04787e-05	345444
12:109979154	A	G	0.167	-0.0358979	0.00960018	0.00018454	349367
12:109980516	T	C	0.504	-0.0372958	0.0095002	8.64453e-05	320415
12:109980584	T	C	0.167	-0.037604	0.0095002	7.55056e-05	349367
12:109981264	T	G	0.167	-0.0377966	0.0095002	6.93492e-05	349367
12:109986935	A	G	0.504	-0.0374981	0.0095002	7.91091e-05	320415
12:109995097	G	A	0.504	-0.036004	0.00960018	0.000176591	320416
12:110015893	G	A	0.506	-0.0374981	0.0095002	7.91089e-05	320442
12:110242933	C	A	0.612	-0.0374018	0.0095002	8.25256e-05	303613
12:110306345	A	G	0.555	-0.0374018	0.0095002	8.25256e-05	299554
12:110310916	T	C	0.546	-0.037604	0.0096002	8.96561e-05	323145
12:110312232	G	A	0.232	-0.0377003	0.0095002	7.23654e-05	332839
12:110368201	A	G	0.252	-0.0295005	0.00740017	6.70642e-05	337766
12:110619349	C	G	0.125	-0.0372958	0.0095002	8.64452e-05	292965
12:111288843	C	T	0.605	-0.0372958	0.0095002	8.64452e-05	326310
12:111375044	A	T	0.039	-0.0291024	0.00740017	8.40088e-05	265386
12:111375727	A	G	0.038	-0.0285	0.00740016	0.000117508	262010
12:111377008	A	G	0.041	-0.0278972	0.00740015	0.000163367	262887
12:111383049	A	T	0.041	0.0275048	0.00780015	0.000421582	265459
12:111384516	A	G	0.039	-0.00119928	0.00769999	0.876229	267932
12:111385133	C	T	0.041	0.00240288	0.00739999	0.745397	265459
12:111385245	A	C	0.035	0.0404991	0.00860027	2.48872e-06	270783
12:111385296	G	A	0.487	0.0435967	0.00830033	1.50126e-07	329470
12:111390769	C	T	0.047	-0.0210959	0.0117	0.0713785	254920
12:111390784	C	T	0.041	0.014596	0.00750003	0.0516396	265459
12:111391152	G	A	0.047	0.0360003	0.0210001	0.0864748	260203
12:111391231	G	C	0.047	0.0398953	0.0214001	0.0622853	260203
12:111391239	G	A	0.041	0.0296966	0.0206	0.149421	265459
12:111391699	G	C	0.047	0.0289037	0.0205	0.158559	260203
12:111391798	A	G	0.041	0.0335051	0.0209001	0.108911	265459
12:111392497	G	A	0.047	0.0283995	0.0205	0.165949	260203
12:111392968	C	T	0.047	0.0401972	0.0219001	0.0664346	260203
12:111395351	C	G	0.041	-0.00880116	0.00730001	0.227957	265459
12:111397995	T	C	0.041	0.0247026	0.0196	0.207548	262888
12:111399219	T	C	0.041	0.0278955	0.0205	0.173592	265459
12:111399446	C	T	0.539	0.0278029	0.0194	0.151818	322371
12:111400127	C	T	0.041	0.0278029	0.0194	0.151818	265459
12:111402264	T	A	0.041	0.0278029	0.0205	0.175023	265459
12:111403122	A	T	0.041	0.0277001	0.0194	0.153338	265459
12:111438001	G	A	0.141	0.0277001	0.0205	0.176624	221044
12:111614736	C	T	0.372	0.0275973	0.0194	0.15487	253868
12:111631733	T	C	0.184	0.0275973	0.0194	0.15487	292146
12:111634281	G	T	0.205	0.0277001	0.0205	0.176624	292042
12:111639098	C	G	0.265	0.0272993	0.0206	0.185103	260381
12:111639456	C	G	0.29	0.0271965	0.0205	0.184622	246311
12:111644800	A	G	0.219	-0.00740253	0.0074	0.317145	278270
12:111645043	G	A	0.21	0.0281012	0.0205	0.170442	281007
12:111645914	C	G	0.21	0.0285024	0.0205	0.164421	281007
12:111646519	T	A	0.257	0.028595	0.0205	0.163054	283596
12:111647453	T	C	0.221	0.00599795	0.0128	0.639362	288348
12:111647825	C	T	0.213	-0.00909848	0.0086	0.290072	283928
12:111649179	A	G	0.221	-0.012304	0.01	0.218548	288348
12:111649344	G	A	0.21	-0.00960374	0.0096	0.317122	286890
12:111650339	G	A	0.211	-0.0102968	0.0093	0.268215	285892
12:111655513	T	C	0.222	-0.0136958	0.00930002	0.140842	281399
12:111657745	T	C	0.218	-0.0178989	0.00960004	0.0622577	279188
12:111660599	T	G	0.219	-0.0148985	0.00970002	0.124558	278269
12:111662578	A	G	0.306	-0.0146029	0.00970002	0.132209	292728
12:111662885	T	G	0.332	-0.0124028	0.00900001	0.168178	280305
12:111662984	G	A	0.3	-0.020998	0.00940007	0.0254954	275960
12:111663177	G	C	0.308	-0.0170046	0.00960004	0.0765099	298739
12:111664044	C	G	0.301	-0.0204005	0.00940006	0.0299879	302626
12:111664061	G	T	0.305	-0.0188021	0.00960005	0.0501661	300375
12:111664404	T	C	0.307	-0.0183997	0.00960004	0.0552856	292196
12:111665388	A	G	0.307	-0.0207042	0.00950006	0.029304	299280
12:111665521	G	A	0.235	-0.0213994	0.00960007	0.0258081	288269
12:111666984	T	C	0.231	-0.0214973	0.00960007	0.0251375	291736
12:111670520	A	G	0.066	-0.0171029	0.00840005	0.0417454	324859
12:111670682	T	G	0.331	-0.0155977	0.00840004	0.0633306	280732
12:111670774	G	C	0.32	-0.0164047	0.00870004	0.0593503	292611
12:111671076	A	G	0.114	-0.0152038	0.00830003	0.0669842	253063
12:111672973	A	G	0.07	-0.0141001	0.00830003	0.089356	320474
12:111673176	A	G	0.066	-0.0153023	0.00830003	0.0652348	324859
12:111673244	T	C	0.233	-0.0156962	0.00840004	0.0616808	289986
12:111673387	C	T	0.233	-0.0156962	0.00830004	0.0586115	283783
12:111674121	C	T	0.066	-0.0194006	0.00920006	0.0349665	320514
12:111678458	T	A	0.308	-0.0179971	0.00920004	0.0504422	284847
12:111679214	T	C	0.322	0.00480151	0.0148	0.745615	284749
12:111680355	T	C	0.337	-0.014997	0.00840003	0.0742049	271722
12:111680885	G	A	0.266	-0.0145043	0.00830003	0.0805506	271297
12:111681579	C	T	0.038	-0.00730327	0.0131	0.577185	245678
12:111681897	G	T	0.044	0.00190181	0.0145	0.895649	227705
12:111684253	G	A	0.281	0.00329542	0.0148	0.823797	315149
12:111684461	G	A	0.34	-0.0180953	0.00920005	0.0491983	290707
12:111685856	G	C	0.046	-0.0188021	0.00930005	0.043205	235543
12:111690466	T	C	0.312	0.00250313	0.0149	0.866587	282830
12:111690579	C	T	0.312	-0.0118989	0.00850001	0.161552	282830
12:111691081	C	T	0.311	-0.0126003	0.00840002	0.133607	283328
12:111691556	A	G	0.047	-0.0135971	0.00850002	0.109674	230773
12:111692124	T	C	0.278	-0.0159029	0.00910003	0.0805399	309717
12:111693198	A	G	0.251	0.00480151	0.0221	0.828003	308257
12:111696123	C	A	0.061	0.00900038	0.0214	0.674062	203475
12:111696412	G	A	0.045	-0.0126003	0.00830002	0.128988	233669
12:111696527	C	T	0.226	-0.0131038	0.00820002	0.110039	302812
12:111696528	C	T	0.381	-0.00059982	0.0206	0.976771	269983
12:111697416	T	C	0.044	-0.0133998	0.00850002	0.114923	318303
12:111697775	A	G	0.031	-0.0133998	0.00850002	0.114923	257793
12:111697827	T	C	0.029	-0.0131038	0.00850002	0.123167	255328
12:111698184	T	C	0.029	0.00220242	0.0206	0.914857	291923
12:111698235	A	T	0.031	-0.014997	0.00840003	0.0742048	255640
12:111698316	A	T	0.031	-0.0125015	0.00870002	0.150731	255640
12:111698343	A	T	0.031	0.005103	0.0194	0.792518	255640
12:111698457	A	G	0.339	0.0112025	0.0209	0.591954	270938
12:111698616	G	C	0.029	-0.0168964	0.00910004	0.0633474	257408
12:111698700	C	T	0.031	-0.00750179	0.0083	0.366085	257793
12:111699019	T	C	0.031	0.0138048	0.0181	0.445643	257793
12:111699146	G	A	0.358	0.00879859	0.0238	0.711614	258044
12:111701329	G	T	0.251	0.00719583	0.0247	0.770799	308257
12:111702182	C	T	0.043	0.00739729	0.0231	0.748794	237169
12:111702441	T	C	0.028	0.011597	0.0239	0.627513	264175
12:111702646	G	A	0.315	0.0114958	0.0239	0.630518	309838
12:111703313	C	T	0.317	0.011597	0.0239	0.627513	308785
12:111704837	G	A	0.028	-0.00740253	0.0085	0.383816	264175
12:111705182	A	G	0.028	0.00869772	0.0246	0.723664	264175
12:111705893	G	A	0.377	0.00889948	0.0238	0.708458	277748
12:111706154	A	G	0.028	0.00879859	0.0238	0.711614	264175
12:111706669	C	T	0.093	-0.0082955	0.0086	0.334749	307704
12:111706877	T	C	0.376	-0.0139029	0.00870002	0.110036	278041
12:111707009	T	A	0.067	0.0122042	0.0212	0.564839	295878
12:111707556	A	G	0.221	0.0103029	0.0247	0.676589	307675
12:111707754	T	A	0.218	-0.0131038	0.00810002	0.105718	310713
12:111708458	C	A	0.386	-0.0120965	0.00810002	0.135333	256159
12:111708626	C	G	0.028	0.00930314	0.0247	0.706437	253796
12:111709053	T	A	0.088	0.00999983	0.0247	0.685586	313678
12:111710466	T	C	0.06	-0.00740253	0.0082	0.36666	319581
12:111713671	C	G	0.221	0.00969686	0.0247	0.694625	307676
12:111714612	T	C	0.103	0.00180162	0.013	0.889777	294355
12:111714730	T	C	0.046	-0.00740253	0.0082	0.36666	228829
12:111715567	A	C	0.078	0.000700245	0.0154	0.963732	294143
12:111716552	C	T	0.028	-0.0166014	0.00910003	0.0681028	244017
12:111716718	A	G	0.29	-0.0159029	0.00910003	0.0805397	275095
12:111717389	A	G	0.043	0.0175023	0.00850005	0.0394868	237169
12:111717615	C	T	0.253	0.0113036	0.0252	0.65375	274214
12:111717899	T	C	0.261	0.00140098	0.0132	0.915475	274624
12:111718322	A	G	0.045	-0.00149888	0.0156	0.923455	322147
12:111718417	A	G	0.254	-0.0141001	0.00910002	0.121271	273500
12:111719060	A	T	0.364	0.0138961	0.0127	0.273876	268527
12:111720206	G	A	0.038	0.0123965	0.0209	0.55309	247917
12:111720280	G	A	0.027	0.00879859	0.0144	0.54119	258801
12:111721144	A	G	0.044	-0.00410158	0.0256999	0.8732	332853
12:111721504	T	C	0.047	-0.0158044	0.00880004	0.072502	327209
12:111721775	T	A	0.307	-0.00539542	0.0212	0.799108	219127
12:111722256	T	C	0.047	-0.0154008	0.00920003	0.0941318	327210
12:111724442	T	C	0.23	-0.012699	0.00910002	0.162867	263234
12:111724699	C	T	0.233	-0.0077995	0.0178	0.661259	260860
12:111725185	A	C	0.231	-0.0147014	0.00920003	0.110049	262437
12:111726850	T	A	0.312	-0.0138043	0.00840003	0.100308	221730
12:111731555	A	G	0.047	0.00530404	0.022	0.809483	323459
12:111732782	A	G	0.043	-0.00699547	0.0254	0.782999	336425
12:111733274	T	C	0.278	-0.00699547	0.0177	0.692677	263901
12:111733292	A	G	0.045	-0.0155977	0.0173	0.367268	329510
12:111734121	T	C	0.356	-0.00469894	0.00969998	0.628082	252774
12:111735007	T	C	0.298	-0.0106036	0.0173	0.539926	253205
12:111735537	T	G	0.404	-0.0190965	0.00970005	0.0489875	240680
12:111735697	A	G	0.027	-0.0204005	0.00970006	0.0354545	252793
12:111735847	C	T	0.108	-0.0127978	0.00970001	0.187051	310993
12:111735914	T	A	0.108	-0.00659818	0.00959999	0.491886	300961
12:111735954	G	C	0.405	-0.0142973	0.0174	0.411256	240490
12:111736014	T	C	0.049	-0.012304	0.0178	0.489417	303884
12:111736078	T	C	0.049	-0.0158044	0.00910003	0.082432	303884
12:111736162	G	A	0.108	-0.0115036	0.0176	0.513361	316198
12:111737115	C	T	0.107	-0.0127978	0.00870002	0.14129	318795
12:111737643	T	C	0.06	-0.0108015	0.00910001	0.235239	289163
12:111737985	T	A	0.403	-0.0124028	0.00870002	0.153983	235430
12:111738287	A	G	0.337	0.0247026	0.0257	0.336456	237073
12:111738364	G	A	0.115	-0.00519647	0.0121	0.667588	299300
12:111739236	C	T	0.292	-0.00560427	0.0123	0.648655	256218
12:111739500	G	A	0.401	-0.0124028	0.00870002	0.153983	241267
12:111740533	A	G	0.044	0.00619918	0.0176	0.724668	332853
12:111740891	G	A	0.094	0.00619918	0.0176	0.724668	319335
12:111741315	C	T	0.402	-0.00550482	0.012	0.646424	241069
12:111742222	C	T	0.405	-0.00400198	0.012	0.738758	235055
12:111743047	T	G	0.192	0.0120017	0.0164	0.464282	213797
12:111745651	A	G	0.048	-0.012304	0.00880002	0.16206	306397
12:111746499	G	A	0.404	-0.00799793	0.0091	0.379459	240680
12:111746678	G	T	0.404	-0.00380276	0.012	0.751322	240680
12:111747385	T	C	0.051	-0.00880116	0.0091	0.333464	299347
12:111747963	T	C	0.245	-0.0116024	0.00870001	0.182332	257306
12:111748524	T	C	0.044	-0.0139029	0.0177	0.432175	329122
12:111749663	A	G	0.06	-0.00669752	0.0127	0.59794	303801
12:111750629	A	G	0.245	-0.0129952	0.00870002	0.135255	257306
12:111751127	T	C	0.275	-0.0120965	0.00880002	0.169254	238722
12:111752211	G	A	0.385	-0.0044003	0.0115	0.70199	223710
12:111753503	G	A	0.259	0.0124978	0.0177	0.480133	247997
12:111753808	C	T	0.384	-0.0127978	0.00870002	0.14129	223929
12:111754048	C	T	0.384	-0.0127978	0.00870002	0.14129	223929
12:111754421	A	T	0.047	0.00769957	0.0174	0.658124	327209
12:111754597	C	T	0.33	-0.0155977	0.00960003	0.104214	244925
12:111755178	C	T	0.384	-0.0255995	0.0178	0.150385	223929
12:111755901	G	A	0.255	-0.0155977	0.016	0.329631	250535
12:111756438	G	A	0.448	-0.0162965	0.00960004	0.0895937	234343
12:111757647	C	A	0.268	-0.0141001	0.00960002	0.141898	264172
12:111758620	G	A	0.405	-0.0155977	0.00910004	0.0865236	235056
12:111758629	C	G	0.044	-0.0132025	0.00960002	0.169053	329123
12:111758791	G	A	0.046	-0.0159029	0.00910004	0.0805401	326382
12:111759116	C	T	0.03	-0.0158044	0.00910004	0.0824322	261694
12:111759237	C	T	0.387	-0.0199007	0.0173	0.250009	218454
12:111759536	C	T	0.447	-0.0139029	0.00900003	0.122404	234443
12:111760046	C	T	0.031	-0.0152038	0.00910004	0.0947722	257793
12:111760251	C	G	0.267	-0.0124028	0.00960001	0.196373	264800
12:111760722	A	G	0.046	-0.0106036	0.00870001	0.22292	326382
12:111760814	G	A	0.358	-0.00819632	0.0092	0.37298	220661
12:111761134	A	G	0.03	-0.00960374	0.0088	0.275126	261694
12:111761396	A	G	0.246	-0.0139029	0.0178	0.434766	251337
12:111761454	A	G	0.031	-0.0189984	0.0175	0.277646	255640
12:111761498	A	C	0.046	-0.00909848	0.024	0.704611	322683
12:111761909	G	C	0.284	-0.0119977	0.00920001	0.1922	224609
12:111761923	A	G	0.278	-0.0101978	0.00870001	0.241132	222976
12:111762024	C	T	0.041	-0.00850374	0.0238	0.720867	243601
12:111762429	T	C	0.03	-0.00840458	0.0092	0.360958	253185
12:111762523	G	T	0.047	-0.0188021	0.0175	0.28264	316150
12:111762538	C	A	0.031	-0.0057037	0.00929999	0.539677	251414
12:111763038	A	C	0.032	-0.00880116	0.024	0.713831	252109
12:111763139	A	G	0.032	-0.0131038	0.00970002	0.176727	252109
12:111763364	A	G	0.032	-0.00809713	0.0239	0.734766	249995
12:111764462	G	C	0.395	-0.0189984	0.0176	0.280386	237023
12:111764533	C	T	0.399	-0.00590255	0.00979999	0.546974	230930
12:111764556	G	A	0.048	-0.00679685	0.00989999	0.492366	289794
12:111765464	T	C	0.432	-0.0134985	0.0214	0.52819	236177
12:111766316	C	T	0.189	-0.0107025	0.0244	0.660931	224115
12:111766446	T	C	0.142	-0.0133998	0.0176	0.446446	297541
12:111767080	G	C	0.142	-0.0118989	0.0241	0.621495	297541
12:111767419	T	C	0.142	-0.00950469	0.0237	0.688389	297541
12:111767891	A	G	0.368	-0.00850374	0.0237	0.719739	261039
12:111767994	G	A	0.18	-0.00950469	0.0238	0.68963	285641
12:111768973	G	A	0.399	-0.00850374	0.0088	0.333877	230930
12:111769292	C	T	0.367	-0.00999983	0.00890001	0.261193	261337
12:111769641	T	G	0.342	-0.00350385	0.0182	0.847335	276247
12:111770938	A	G	0.308	-0.00789872	0.0087	0.363931	298741
12:111771609	T	C	0.308	-0.00449986	0.0113	0.690469	298741
12:111771763	A	G	0.249	-0.0141001	0.011	0.199903	277136
12:111772770	C	A	0.356	-0.0140015	0.011	0.203066	271153
12:111773172	G	A	0.406	-0.0140015	0.011	0.203066	224549
12:111773345	C	T	0.296	-0.00890027	0.0085	0.295058	291345
12:111773467	C	T	0.407	-0.0124028	0.0102	0.224001	229446
12:111773925	A	G	0.406	-0.0109993	0.00890001	0.216506	229624
12:111774068	C	A	0.36	-0.00960374	0.0085	0.258539	251529
12:111777482	A	G	0.044	-0.00999983	0.00840001	0.233867	282877
12:111778178	C	T	0.409	-0.0109993	0.00830001	0.1851	224034
12:111780259	T	G	0.447	-0.00970278	0.00830001	0.2424	224025
12:111780644	C	T	0.306	-0.0110982	0.00920001	0.227693	279275
12:111781055	G	A	0.301	-0.00799793	0.0084	0.341029	281883
12:111783020	G	A	0.36	-0.00809713	0.009	0.36829	263505
12:111783179	T	G	0.307	-0.00430074	0.00849999	0.612878	285365
12:111783778	G	A	0.361	-0.00730327	0.00889999	0.411879	263186
12:111783802	G	A	0.401	-0.00659818	0.00889999	0.458469	225452
12:111784495	T	G	0.395	-0.00600195	0.00869999	0.490269	231727
12:111785586	C	T	0.362	0.002002	0.0192	0.916954	256793
12:111786892	C	T	0.401	-0.00449986	0.00899998	0.617085	225452
12:111788402	T	C	0.307	-0.00639948	0.00889999	0.472114	285365
12:111788680	C	A	0.401	-0.0018982	0.00859999	0.82531	225452
12:111789977	C	T	0.307	-0.0020978	0.00859999	0.807285	285365
12:111790511	T	C	0.307	-0.00580313	0.00849999	0.494783	285365
12:111791677	A	C	0.4	-0.00129916	0.00849999	0.878523	225639
12:111792179	C	A	0.307	-0.00560427	0.00849999	0.509686	285365
12:111792427	G	A	0.311	-0.00649884	0.00899999	0.470237	283330
12:111792848	A	G	0.307	-0.00630011	0.00889999	0.479021	285365
12:111793552	G	A	0.307	-0.00529595	0.00859999	0.538021	285365
12:111797013	G	A	0.403	-0.00639948	0.00899999	0.477051	220165
12:111798553	G	A	0.335	-0.00229736	0.00849999	0.786946	254260
12:111799681	C	T	0.396	-0.00659818	0.00899999	0.463478	226408
12:111800059	C	T	0.397	-0.0020978	0.00849999	0.805063	226212
12:111801951	A	T	0.401	-0.0020978	0.00849999	0.805063	220524
12:111802680	T	C	0.323	-0.00610135	0.00899999	0.497817	247648
12:111807499	A	G	0.401	-0.0018982	0.00849999	0.823288	225452
12:111809911	C	G	0.334	-0.001998	0.00849999	0.814163	248948
12:111811119	C	A	0.03	-0.00169856	0.00849999	0.841613	233639
12:111811604	A	G	0.302	-0.00119928	0.00849999	0.887797	268709
12:111812328	C	T	0.361	-0.00550482	0.00909999	0.545228	234756
12:111813356	T	C	0.361	-0.001998	0.00879998	0.820388	234756
12:111814155	C	T	0.448	-0.00699547	0.00899999	0.436996	214195
12:111814970	G	A	0.324	-0.00730327	0.00899999	0.417093	264594
12:111817367	A	G	0.319	-0.00610135	0.00909999	0.502553	266768
12:111818487	A	T	0.359	-9.9995e-05	0.00899998	0.991135	251837
12:111818637	C	T	0.375	-0.00600195	0.00899999	0.504846	241676
12:111818701	G	A	0.375	-0.00179838	0.00889998	0.839865	241676
12:111819589	T	C	0.37	0.0411971	0.0254001	0.104819	237568
12:111825389	C	T	0.357	-0.0009995	0.00879998	0.909571	241241
12:111827569	T	C	0.335	-0.00159872	0.00899998	0.859009	248579
12:111828663	C	G	0.355	-0.00149888	0.00899998	0.86773	247375
12:111829513	A	G	0.355	-0.0044003	0.00909998	0.628705	247375
12:111830485	C	G	0.375	-0.0009995	0.00869998	0.908536	236276
12:111830765	A	G	0.355	-0.000699755	0.00869998	0.935894	247375
12:111830809	A	C	0.355	0.000700245	0.00869998	0.935849	247375
12:111831993	G	A	0.375	-0.00119928	0.00879998	0.891598	236276
12:111833348	T	C	0.354	-0.0009995	0.00879998	0.909571	247690
12:111833589	G	A	0.345	-0.0018982	0.00889998	0.831108	250660
12:111833788	A	G	0.609	-0.0034042	0.00889998	0.702094	249069
12:111834384	G	A	0.356	-0.00229736	0.00889998	0.796306	247064
12:111835009	G	A	0.345	-0.00330453	0.00879998	0.707277	245059
12:111835821	C	A	0.345	-0.0034042	0.00879998	0.698874	234405
12:111835990	G	A	0.24	-0.00059982	0.00889998	0.946267	310541
12:111837285	G	A	0.37	-0.00330453	0.00879998	0.707277	237568
12:11184140	A	G	0.787	-0.025697	0.0127001	0.0430345	309157
12:111844218	A	G	0.371	-0.0034042	0.00879998	0.698874	222080
12:111846028	T	C	0.232	-0.00039992	0.00889998	0.964159	325254
12:111847740	G	A	0.373	-0.0034042	0.00879998	0.698874	221594
12:111849271	A	G	0.232	-0.00149888	0.00879998	0.864753	325254
12:111849515	T	G	0.375	-0.00179838	0.00859998	0.834359	216388
12:111850230	A	G	0.232	-0.001998	0.00879998	0.820388	325254
12:111853768	T	C	0.026	0.00110061	0.00889998	0.901581	214751
12:111855461	T	A	0.232	-0.000699755	0.00909998	0.938706	325254
12:111856738	A	T	0.232	0.00609856	0.00879999	0.488298	325254
12:111858086	T	C	0.232	0.00040008	0.00889998	0.964145	325254
12:111862575	T	C	0.24	-0.0071047	0.00919999	0.439966	317721
12:111864684	C	T	0.373	-0.000899595	0.00869999	0.917644	226491
12:111865049	G	C	0.601	-0.00659818	0.00919999	0.473254	259241
12:111865565	T	C	0.232	-0.00159872	0.00869999	0.854201	332862
12:111866087	A	G	0.234	-0.00550482	0.00929999	0.553906	330878
12:111867487	T	C	0.232	-0.000499875	0.00869999	0.954181	325254
12:111869462	C	T	0.026	0.0501045	0.0284001	0.0776924	217808
12:111871141	T	A	0.372	-0.00079968	0.00869999	0.926764	226738
12:111875410	G	A	0.373	-0.0020978	0.00869999	0.809457	226490
12:111878526	C	T	0.363	-0.001998	0.00869999	0.818359	234195
12:111881309	T	G	0.232	-0.0018982	0.00869999	0.827286	325254
12:111882485	A	C	0.372	-0.00679685	0.00909999	0.45512	231804
12:111883779	T	C	0.121	-0.0020978	0.00839998	0.80279	296190
12:111884415	C	T	0.231	-0.0010994	0.00859999	0.898278	333868
12:111884608	C	T	0.594	-0.00059982	0.00859999	0.944395	264023
12:111887659	G	A	0.343	-0.001998	0.00869999	0.818359	235054
12:111893537	G	A	0.374	0.050704	0.0282001	0.0721763	226246
12:111894072	T	C	0.232	-0.00850374	0.0091	0.350058	332862
12:111895203	G	C	0.374	-0.0082955	0.0091	0.361983	226246
12:111895272	T	C	0.233	-0.00860289	0.009	0.339135	331865
12:111897379	C	G	0.232	-0.00239712	0.00869999	0.782908	332862
12:111897485	T	C	0.04	-0.00929665	0.009	0.301622	251778
12:111898142	C	T	0.233	0.0114048	0.0118	0.33379	331865
12:111901204	A	C	0.374	-0.00039992	0.00859999	0.96291	231301
12:111904371	A	T	0.585	-0.0020978	0.00829999	0.800464	262271
12:111905245	T	C	0.096	-0.00740253	0.00909999	0.415951	299077
12:111910219	G	A	0.585	-0.00760104	0.00909999	0.40356	262271
12:111910590	G	C	0.343	-0.00179838	0.00859999	0.834359	240306
12:111910912	A	G	0.374	-0.0071047	0.00909999	0.434957	231301
12:111911002	T	C	0.026	-0.000699755	0.00859999	0.93515	225742
12:111911494	A	T	0.026	-0.00159872	0.00859999	0.852525	225742
12:111912188	C	T	0.232	-0.0258042	0.0213	0.225718	332862
12:111915776	C	T	0.037	-0.000499875	0.00859999	0.953649	234751
12:111920168	T	G	0.374	-0.00770028	0.00899999	0.392226	226246
12:111920295	C	A	0.263	-0.00139902	0.00829998	0.866145	320721
12:111921926	A	T	0.233	-0.0108015	0.013	0.406041	331865
12:111926255	G	T	0.062	-0.00149888	0.00829998	0.856691	287399
12:111926901	C	T	0.374	-0.0071047	0.00899999	0.429871	226246
12:111927739	A	G	0.232	-0.00770028	0.00899999	0.392226	332862
12:111930400	C	T	0.374	0.050399	0.0277001	0.0688432	226246
12:111932800	T	C	0.593	0.050399	0.0277001	0.0688432	263818
12:111936838	C	T	0.233	-0.0020978	0.00859999	0.807285	324280
12:111941120	C	T	0.264	-0.0298015	0.0229	0.193131	319941
12:111943004	C	T	0.374	-0.00760104	0.00909999	0.40356	226246
12:111946435	G	A	0.374	-0.0020978	0.00839999	0.80279	226246
12:111949394	C	T	0.413	-0.0009995	0.00859999	0.907477	228423
12:111951850	T	C	0.369	-0.0036035	0.0162	0.823972	227494
12:111952167	T	C	0.369	-0.00770028	0.00909999	0.39745	227494
12:111962581	T	C	0.23	-0.0018982	0.00859999	0.82531	334884
12:111963936	C	T	0.371	-0.0082955	0.0091	0.361983	222080
12:111965658	A	C	0.369	-0.00229736	0.00829999	0.781941	227494
12:111968478	T	C	0.038	0.000700245	0.00869999	0.935849	259576
12:111969448	T	C	0.26	-0.00269636	0.00839999	0.748214	315549
12:111973140	G	A	0.227	-0.00760104	0.00909999	0.40356	337993
12:111973141	C	A	0.228	-0.0077995	0.00909999	0.391396	336946
12:111973358	G	A	0.593	-0.0100988	0.00890001	0.256501	270292
12:111974280	G	T	0.228	-0.0110982	0.00910001	0.222624	336946
12:111974823	G	A	0.37	-0.0110982	0.00910001	0.222624	227239
12:111975163	A	C	0.229	-0.00320486	0.00859999	0.709403	335910
12:111976776	T	C	0.423	-0.00870203	0.0092	0.344213	221874
12:111982813	A	T	0.413	-0.0103958	0.00910001	0.253291	228423
12:111984851	C	T	0.23	-0.0518047	0.0215002	0.0159745	334884
12:111985954	A	G	0.225	-0.00539542	0.00849999	0.525588	332343
12:111986739	G	C	0.229	-0.00410158	0.00859999	0.633413	335910
12:111988432	G	A	0.23	-0.00420116	0.00859999	0.62519	334884
12:111989236	G	A	0.23	-0.001998	0.00819999	0.807495	334884
12:111989658	T	C	0.26	-0.00479847	0.00859999	0.57687	315549
12:111989748	A	G	0.23	-0.0107025	0.00910001	0.239555	334884
12:111989979	A	C	0.229	-0.00380276	0.00859999	0.658358	335910
12:111993886	G	A	0.413	-0.0106036	0.00900001	0.238727	228423
12:111996557	C	T	0.229	-0.0105046	0.00890001	0.237883	335910
12:111997023	A	G	0.23	-0.00390238	0.00859999	0.649998	327230
12:111997502	C	G	0.229	-0.00159872	0.00869999	0.854201	335910
12:111998206	C	T	0.026	-0.00499749	0.00859999	0.56117	222518
12:111999570	A	G	0.231	-0.00400198	0.00859999	0.641683	333868
12:112000648	T	A	0.23	-0.00400198	0.00859999	0.641683	334884
12:112003350	C	T	0.26	-0.00560427	0.00849999	0.509686	315549
12:112003383	T	G	0.372	-0.00410158	0.00859999	0.633413	221835
12:112003695	A	T	0.09	-0.00509699	0.00859999	0.5534	298272
12:112007756	T	C	0.592	-0.0105046	0.00890001	0.237883	263616
12:112008242	T	C	0.37	-0.00479847	0.00859999	0.57687	222326
12:112014501	T	C	0.63	-0.00320486	0.00869999	0.712594	222326
12:112016016	C	A	0.74	-0.00479847	0.00859999	0.57687	315549
12:112019799	T	G	0.63	0.0471021	0.0279001	0.0913652	222326
12:112020214	C	G	0.77	-0.00390238	0.00859999	0.649998	334884
12:112023001	G	A	0.77	-0.00410158	0.00859999	0.633413	334884
12:112023067	A	G	0.588	-0.00509699	0.00849999	0.548742	223537
12:112024384	T	G	0.63	-0.00950469	0.0092	0.301549	222326
12:112025475	A	T	0.204	-0.0200967	0.0134	0.133679	281264
12:112026383	G	A	0.77	-0.0030952	0.00829999	0.70921	334884
12:112029291	C	T	0.619	-0.0110982	0.00920001	0.227693	224600
12:112044333	C	G	0.318	0.0107981	0.00920001	0.240513	219461
12:112046476	C	T	0.317	0.004902	0.00849999	0.564138	219831
12:112047296	A	T	0.317	0.010697	0.00920001	0.244944	219831
12:112047571	C	T	0.433	0.00359646	0.00859999	0.675806	230713
12:112050445	C	G	0.201	0.0034961	0.00859999	0.684357	329825
12:112051266	C	G	0.083	0.00930314	0.009	0.301285	316222
12:112052651	C	T	0.431	0.0108992	0.00920001	0.236139	230970
12:112054977	T	G	0.317	0.00700447	0.00979999	0.474768	219831
12:112059359	A	G	0.083	0.0034961	0.00859999	0.684357	316222
12:112059557	T	C	0.371	0.00920221	0.0091	0.311905	266395
12:112060388	G	C	0.319	-0.0009995	0.00959998	0.917078	219094
12:112060842	C	T	0.2	-0.0010994	0.00959998	0.908825	331060
12:112061723	T	C	0.2	-0.0010994	0.00959998	0.908825	331060
12:112062875	C	T	0.319	0.00680309	0.00879999	0.439476	223730
12:112064897	C	T	0.348	0.00619918	0.00909999	0.495727	214208
12:112067387	A	G	0.321	0.0187038	0.0135	0.16591	222992
12:112070977	A	T	0.325	0.00559563	0.00879999	0.524863	221552
12:112072424	G	A	0.358	-0.00129916	0.00959998	0.892352	270478
12:112073916	G	A	0.321	0.0178992	0.0135	0.184883	218370
12:112083162	T	C	0.357	-0.00259663	0.00839999	0.757228	270814
12:112086099	C	T	0.197	0.000900405	0.00959998	0.925274	327606
12:112086503	G	A	0.349	0.00530404	0.00909999	0.559986	209489
12:112086810	A	C	0.349	0.00540458	0.00909999	0.552572	209489
12:112090779	T	C	0.32	-0.00370313	0.00949998	0.696681	218730
12:112090814	G	A	0.351	-0.00299551	0.00949998	0.752521	204652
12:112093078	T	G	0.32	0.000300045	0.00949998	0.974804	218730
12:112094766	G	A	0.325	-0.00149888	0.00949998	0.874633	221552
12:112096215	C	T	0.42	-0.00580313	0.00839999	0.48966	227328
12:112098285	G	T	0.068	-0.000499875	0.00959998	0.958473	273773
12:112099245	G	A	0.349	-0.00580313	0.00839999	0.48966	209489
12:112100773	A	T	0.441	0.00780034	0.0092	0.396514	229770
12:112103148	T	C	0.349	-0.00350385	0.00959998	0.715122	209489
12:112113508	A	G	0.197	-0.00179838	0.00959998	0.8514	327606
12:112113658	T	C	0.349	-0.000499875	0.00959998	0.958473	209489
12:112118576	C	T	0.198	0.000500125	0.00969998	0.95888	333569
12:112120170	T	C	0.346	-0.00039992	0.00959998	0.966771	206022
12:112121870	T	A	0.07	0.00150113	0.00949998	0.874446	269907
12:112123284	G	A	0.439	0.0041988	0.00889998	0.637086	235312
12:112126065	C	T	0.32	-0.00380276	0.0159	0.810976	218730
12:112130199	C	G	0.182	-0.00169856	0.00959998	0.859561	326466
12:112131698	T	G	0.18	0.00839514	0.0088	0.340087	329288
12:112132632	T	C	0.32	-0.00139902	0.00959998	0.884133	218730
12:112132875	C	T	0.196	0.00849599	0.0092	0.355759	328868
12:112133924	A	G	0.196	-0.00149888	0.00959998	0.875928	328868
12:112134971	C	G	0.196	0.00930314	0.0091	0.306628	328868
12:112135275	A	G	0.196	-0.00179838	0.00969998	0.852915	321833
12:112136583	A	C	0.324	-0.00560427	0.0158	0.722814	221907
12:112140409	C	T	0.324	0.00579677	0.00869999	0.505222	221907
12:112141233	G	A	0.438	-0.000299955	0.00959998	0.975074	235429
12:112141570	A	G	0.483	0.00369682	0.00949999	0.697173	243127
12:112142110	T	C	0.324	0.00280393	0.00949999	0.767879	221907
12:112145100	A	C	0.482	-0.0010994	0.00959998	0.908825	243161
12:112146555	A	C	0.324	0.00790113	0.0092	0.39044	221907
12:112146911	T	C	0.196	0.00810274	0.0092	0.378462	336135
12:112146964	T	C	0.438	0.00810274	0.0092	0.378462	235429
12:112151476	T	C	0.319	0.0104039	0.0093	0.263267	219094
12:112156745	C	A	0.438	0.00080032	0.00949998	0.932862	235429
12:112156802	A	T	0.09	0.000700245	0.00949998	0.941241	326891
12:112157262	T	C	0.349	0.00520351	0.00869999	0.549769	209489
12:112158966	C	T	0.197	0.00920221	0.0085	0.27898	334845
12:112163646	C	T	0.324	0.000900405	0.00949998	0.92449	221907
12:112164620	A	G	0.32	0.00910129	0.0085	0.284286	218730
12:112164622	G	A	0.349	0.00040008	0.00949998	0.966408	209489
12:112164715	G	C	0.324	0.00800193	0.0091	0.379221	221907
12:112166696	G	A	0.324	0.00540458	0.00869999	0.534457	221907
12:112168050	G	A	0.32	-0.000699755	0.00959998	0.941893	218730
12:112169652	C	G	0.349	0.00569619	0.00869999	0.512638	209489
12:112173448	G	A	0.313	0.0174005	0.0128	0.174016	216803
12:112174220	T	C	0.022	-0.001998	0.00959998	0.835131	212141
12:112175819	G	C	0.438	0.00879859	0.0091	0.333605	235429
12:112176107	G	A	0.324	0.00150113	0.00949998	0.874446	221907
12:112180177	G	A	0.324	-0.000899595	0.00959998	0.925341	221907
12:112181226	T	C	0.197	-0.001998	0.00959998	0.835131	334845
12:112182876	T	C	0.022	0.00140098	0.00949998	0.882759	213516
12:112183490	A	G	0.324	0.00120072	0.00949998	0.899422	221907
12:112183574	C	T	0.339	-0.00079968	0.00959998	0.933613	216901
12:112187840	G	A	0.2	-0.001998	0.00959998	0.835131	331059
12:112190438	A	C	0.34	0.00270365	0.00969998	0.780454	221223
12:112191139	G	A	0.34	0.0275048	0.031	0.374943	221223
12:112194976	C	T	0.43	0.00579677	0.00869999	0.505222	247702
12:112196611	T	C	0.212	0.00140098	0.00949998	0.882759	317077
12:112197837	C	A	0.43	0.00130085	0.00949998	0.891085	247702
12:112198021	G	C	0.43	0.00920221	0.0091	0.311905	247702
12:112200150	C	T	0.637	0.0268985	0.0309	0.384025	256487
12:112204427	G	A	0.34	0.00120072	0.00949998	0.899422	221223
12:112206685	A	G	0.188	0.000500125	0.00949998	0.958015	332223
12:112206895	G	A	0.316	0.00979784	0.0091	0.281621	229674
12:112207300	A	T	0.189	-0.0057037	0.00939999	0.543998	330873
12:112208838	G	C	0.189	-0.00590255	0.00939999	0.530049	330872
12:112211833	C	T	0.483	0.00240288	0.00849998	0.777412	248950
12:112214459	T	G	0.188	0.00300451	0.00909999	0.741274	332223
12:112217138	T	C	0.183	0.00260339	0.00849998	0.759391	332032
12:112217208	A	G	0.188	0.00250313	0.00849998	0.768386	332223
12:112221353	A	G	0.188	0.00680309	0.00859999	0.428911	332223
12:112222788	T	C	0.187	-0.00550482	0.00939999	0.558131	333589
12:112225927	T	C	0.315	0.00540458	0.00929999	0.561147	230067
12:112228714	C	T	0.188	-0.0020978	0.00939998	0.823403	332223
12:112228849	C	T	0.189	0.00619918	0.00929999	0.505041	330872
12:112230036	A	G	0.188	0.0062998	0.00929999	0.498153	332223
12:112233018	C	T	0.484	0.00940408	0.0084	0.262913	248917
12:112233495	A	G	0.188	0.00650109	0.00929999	0.484526	332223
12:112233995	A	G	0.093	0.00959589	0.0094	0.30733	327549
12:112235783	A	C	0.189	0.00549507	0.00929999	0.554609	323870
12:112239872	C	T	0.339	0.00670241	0.00929999	0.4711	221540
12:112240418	C	T	0.021	0.00650109	0.00929999	0.484526	209665
12:112240423	G	A	0.098	-0.00229736	0.00939998	0.806921	307658
12:112241472	A	G	0.08	0.00579677	0.00929999	0.533081	275802
12:112241552	A	T	0.188	0.00660174	0.00929999	0.477788	237471
12:112244413	T	C	0.08	0.00589736	0.00929999	0.525999	275802
12:112245088	A	G	0.08	0.00879859	0.0084	0.294891	264880
12:112245170	C	A	0.427	0.00549507	0.00929999	0.554609	248136
12:112245637	G	T	0.091	0.0172988	0.0126	0.169778	328773
12:112246954	G	C	0.337	0.00900038	0.0094	0.338321	222183
12:112249884	G	T	0.339	-0.00459941	0.00939998	0.62463	226330
12:112250200	A	G	0.08	0.0325025	0.0319	0.308256	275802
12:112250352	G	A	0.08	0.013298	0.0127	0.295059	275802
12:112256042	T	C	0.314	0.00170145	0.0147	0.907855	230463
12:112256752	G	T	0.081	-0.00950469	0.011	0.387553	272694
12:112258445	A	G	0.314	0.00150113	0.0147	0.918663	230463
12:112258854	A	G	0.081	0.00160128	0.015	0.914985	272694
12:112260065	C	T	0.34	-9.9995e-05	0.00849998	0.990614	221224
12:112261347	A	G	0.089	0.0110003	0.0127	0.3864	268303
12:112263402	A	G	0.194	-0.00469894	0.00939998	0.617154	338758
12:112263873	C	T	0.194	-0.00550482	0.00929999	0.553906	338758
12:112264158	T	C	0.194	0.00240288	0.0147	0.870155	338758
12:112264648	A	G	0.194	0.00240288	0.0147	0.870155	338758
12:112265083	T	C	0.194	-0.00119928	0.00939998	0.898479	338758
12:112266624	C	G	0.194	0.00300451	0.0147	0.83805	338758
12:112266728	C	A	0.081	-0.0010994	0.00939998	0.906894	276442
12:112272717	A	G	0.194	0.00290421	0.0147	0.843385	338758
12:112272776	T	C	0.194	-0.00449986	0.00939998	0.632145	338758
12:112272981	T	C	0.194	0.00329542	0.0142	0.816482	338758
12:112273059	C	T	0.314	0.00640044	0.00909999	0.48184	230463
12:112273500	A	G	0.194	0.0062998	0.00909999	0.488757	338758
12:112273674	A	G	0.194	0.00650109	0.00909999	0.474976	338758
12:112274236	C	T	0.194	0.00650109	0.00909999	0.474976	338758
12:112274741	T	C	0.194	0.00650109	0.00909999	0.474976	338758
12:112275745	A	C	0.194	0.00660174	0.00909999	0.468166	338758
12:112275973	T	C	0.194	0.00040008	0.0146	0.978138	338758
12:112276464	C	T	0.194	0.00660174	0.00909999	0.468166	338758
12:112277406	C	T	0.314	0.00660174	0.00909999	0.468166	230463
12:112277576	T	C	0.194	0.00650109	0.00909999	0.474976	338758
12:112278025	G	A	0.194	-0.0009995	0.00939998	0.91532	338758
12:112280773	T	G	0.194	0.00660174	0.00909999	0.468166	338758
12:112281013	G	A	0.314	0.00650109	0.00909999	0.474976	230463
12:112281384	A	G	0.194	0.00660174	0.00909999	0.468166	338758
12:112281493	C	T	0.194	0.00589736	0.00909999	0.516945	338758
12:112282583	A	G	0.194	0.00660174	0.00909999	0.468166	338758
12:112282838	G	A	0.081	0.00660174	0.00909999	0.468166	276442
12:112283546	T	C	0.194	0.00690378	0.00909999	0.448058	338758
12:112283551	A	C	0.194	-0.00079968	0.00939998	0.932204	338758
12:112283881	C	T	0.194	0.00670241	0.00909999	0.461409	338758
12:112283914	G	T	0.431	0.00650109	0.00909999	0.474976	247561
12:112284380	A	G	0.194	0.00650109	0.00909999	0.474976	338758
12:112284491	T	C	0.194	-0.00079968	0.00939998	0.932204	338758
12:112285116	C	T	0.199	0.00660174	0.00909999	0.468166	332308
12:112285542	C	T	0.431	0.00660174	0.00909999	0.468166	247561
12:112285591	C	T	0.194	0.00660174	0.00909999	0.468166	338758
12:112286796	C	G	0.194	0.000900405	0.0146	0.950824	338758
12:112286938	C	T	0.431	0.00660174	0.00909999	0.468166	247561
12:112287102	C	T	0.314	0.00660174	0.00909999	0.468166	230463
12:112287344	A	G	0.194	0.00660174	0.00909999	0.468166	338758
12:112288089	T	C	0.194	0.0010005	0.00849998	0.9063	338758
12:112288179	A	G	0.194	0.00660174	0.00909999	0.468166	338758
12:112288202	G	A	0.194	0.00660174	0.00909999	0.468166	338758
12:112288827	T	C	0.194	0.00889948	0.0091	0.328092	338758
12:112290346	T	G	0.194	0.000900405	0.00849998	0.915638	338758
12:112290651	C	G	0.194	0.00660174	0.00909999	0.468166	338758
12:112291242	C	A	0.194	0.00660174	0.00909999	0.468166	338758
12:112291416	T	G	0.194	0.0010005	0.00849998	0.9063	338758
12:112291476	C	T	0.194	-0.00059982	0.00939998	0.949121	338758
12:112291844	C	T	0.194	0.00660174	0.00909999	0.468166	338758
12:112292108	C	T	0.314	0.00660174	0.00909999	0.468166	230463
12:112292147	G	C	0.194	0.00660174	0.00909999	0.468166	338758
12:112292470	A	G	0.194	0.00660174	0.00909999	0.468166	338758
12:112292962	C	G	0.314	0.00660174	0.00909999	0.468166	230463
12:112293616	C	T	0.194	0.00670241	0.00909999	0.461409	338758
12:112293910	C	T	0.199	0.00670241	0.00909999	0.461409	332307
12:112293996	G	C	0.194	0.00670241	0.00909999	0.461409	338758
12:112294373	G	T	0.195	0.00670241	0.00909999	0.461409	337440
12:112295182	T	A	0.081	0.00670241	0.00909999	0.461409	276442
12:112295190	C	T	0.307	0.00670241	0.00909999	0.461409	243592
12:112295693	G	T	0.197	-0.00079968	0.00939998	0.932204	327606
12:112297396	T	C	0.074	0.00670241	0.00909999	0.461409	277064
12:112297568	C	G	0.194	0.00670241	0.00909999	0.461409	338758
12:112298257	G	A	0.081	-0.00059982	0.00939998	0.949121	276442
12:112300780	C	T	0.194	0.00680309	0.00909999	0.454706	338758
12:112301760	C	G	0.314	0.00910129	0.0091	0.317242	230463
12:112303481	A	G	0.194	0.00690378	0.00909999	0.448058	338758
12:112306165	T	G	0.194	0.00609856	0.00909999	0.502748	338758
12:112309571	C	T	0.081	0.00120072	0.0146	0.934455	276442
12:112310580	A	G	0.342	0	0.00919998	1	215979
12:112312368	C	T	0.431	0.00879859	0.0092	0.338886	247561
12:112313216	T	A	0.199	-0.00139902	0.0152	0.926665	325123
12:112313688	C	A	0.194	0.00680309	0.00909999	0.454706	338758
12:112313795	G	A	0.194	0.00120072	0.0146	0.934455	338758
12:112315102	C	T	0.194	0.00680309	0.00909999	0.454706	338758
12:112315172	C	T	0.194	-0.00079968	0.00939998	0.932204	338758
12:112316774	G	T	0.194	0.00660174	0.00909999	0.468166	338758
12:112317096	A	G	0.194	0.00680309	0.00909999	0.454706	338758
12:112317320	C	T	0.194	0.0010005	0.0146	0.945366	338758
12:112318493	G	T	0.081	-0.00239712	0.00949998	0.800786	276442
12:112318734	T	C	0.194	0.000900405	0.00849998	0.915638	338758
12:112318997	C	T	0.194	0.00820356	0.0092	0.372558	338758
12:112319365	A	C	0.09	0.00670241	0.00909999	0.461409	293872
12:112319398	C	T	0.194	0.00670241	0.00909999	0.461409	338758
12:112320947	T	C	0.195	0.00670241	0.00909999	0.461409	337440
12:112321155	C	G	0.091	0.00670241	0.00909999	0.461409	328773
12:112321322	G	A	0.074	0.00670241	0.00909999	0.461409	277064
12:112322777	C	T	0.194	0.00670241	0.00909999	0.461409	338758
12:112322778	A	G	0.113	0.00670241	0.00909999	0.461409	319694
12:112323016	T	C	0.09	0.00110061	0.0146	0.939909	293872
12:112323582	G	A	0.194	0.00680309	0.00909999	0.454706	338758
12:112324846	C	T	0.193	0.00670241	0.00909999	0.461409	332738
12:112326123	C	T	0.194	0.00240288	0.0135	0.858729	338758
12:112326138	G	A	0.195	0.00670241	0.00909999	0.461409	337439
12:112326145	C	T	0.34	0.00579677	0.00909999	0.52412	221224
12:112327057	G	T	0.105	0.0108992	0.0127	0.39078	318804
12:112327142	A	G	0.194	-0.00139902	0.0152	0.926665	338758
12:112328230	A	C	0.317	0.00680309	0.00909999	0.454706	229285
12:112328503	C	T	0.314	0.0123965	0.0117	0.289358	230463
12:112328587	G	A	0.194	0.00190181	0.0135	0.887969	338758
12:112329028	G	A	0.113	0.00680309	0.00909999	0.454706	319694
12:112331317	A	G	0.11	0.0062998	0.00919999	0.493494	321781
12:112332283	T	C	0.194	0.00680309	0.00909999	0.454706	338758
12:112333660	A	C	0.314	0.00680309	0.00909999	0.454706	230463
12:112334923	G	A	0.2	-0.00420116	0.00939998	0.654923	331059
12:112335217	T	A	0.194	0.0180011	0.0121	0.136833	338758
12:112335539	A	G	0.194	0.00670241	0.00909999	0.461409	338758
12:112337362	T	C	0.194	0	0.00939998	1	338758
12:112338539	C	T	0.34	-0.00079968	0.00939998	0.932204	221224
12:112339015	A	G	0.194	0.00660174	0.00909999	0.468166	338758
12:112339843	G	A	0.194	0.0123965	0.0117	0.289358	338758
12:112340341	C	T	0.113	0.0160989	0.0118	0.17247	319694
12:112340409	T	G	0.314	0.00680309	0.00909999	0.454706	235446
12:112340734	G	A	0.194	-0.0009995	0.00939998	0.91532	338758
12:112342410	G	A	0.195	0.00900038	0.0091	0.322637	330143
12:112343374	A	G	0.194	0.00660174	0.00909999	0.468166	338758
12:112344119	C	T	0.194	0.00650109	0.00909999	0.474976	338758
12:112344756	C	T	0.317	0.00660174	0.00909999	0.468166	234242
12:112345056	C	T	0.194	-0.00489799	0.00939998	0.602323	338758
12:112345634	G	A	0.194	0.0062998	0.00909999	0.488757	338758
12:112346661	T	C	0.194	0.0062998	0.00909999	0.488757	338758
12:112347728	C	T	0.194	0.0122042	0.0117	0.296906	338758
12:112347754	T	C	0.195	-0.00119928	0.00929998	0.897393	330143
12:112347904	A	G	0.194	0.0062998	0.00909999	0.488757	338758
12:112348191	C	T	0.195	0.00849599	0.0092	0.355759	330143
12:112350403	T	G	0.314	0.00640044	0.00909999	0.48184	235446
12:112350404	A	T	0.314	0.00640044	0.00909999	0.48184	235446
12:112351854	T	C	0.34	-0.00169856	0.00929998	0.85508	221224
12:112352993	G	T	0.09	0.0062998	0.00909999	0.488757	293872
12:112353251	C	T	0.081	0.0062998	0.00909999	0.488757	300645
12:112354075	C	T	0.318	0.0062998	0.00909999	0.488757	228899
12:112354531	C	T	0.204	0.00640044	0.00909999	0.48184	333488
12:112355899	C	T	0.194	0.00830439	0.0092	0.366711	338758
12:112355949	T	G	0.488	0.0062998	0.00909999	0.488757	242986
12:112356735	A	G	0.194	0.00839514	0.0092	0.361497	338758
12:112357260	A	G	0.115	-0.000699755	0.00929998	0.940022	320296
12:112358064	C	T	0.194	-0.000699755	0.00929998	0.940022	338758
12:112358663	G	T	0.204	-0.00430074	0.00939998	0.647293	333488
12:112359326	T	C	0.072	0.00160128	0.0135	0.905581	276814
12:112360168	A	G	0.194	-9.9995e-05	0.014	0.994301	338758
12:112361578	C	A	0.091	-0.0018982	0.00939998	0.839967	328773
12:112361909	C	T	0.194	0.00800193	0.009	0.373947	338758
12:112363267	A	C	0.194	0.00640044	0.00909999	0.48184	338758
12:112364028	A	T	0.194	0.00729656	0.0085	0.390661	338758
12:112364512	C	A	0.113	0.00650109	0.00909999	0.474976	319694
12:112365491	A	G	0.113	0.0108992	0.0116	0.347431	319694
12:112365523	C	T	0.314	0.00619918	0.00909999	0.495727	230463
12:112366118	A	C	0.116	0.00780034	0.009	0.386104	317894
12:112366324	G	C	0.113	-0.00519647	0.0154	0.73579	319694
12:112367555	T	C	0.194	0.00619918	0.00909999	0.495727	338758
12:112367921	A	G	0.194	0.0121029	0.0127	0.340596	338758
12:112368363	A	G	0.113	0.0062998	0.00909999	0.488757	319694
12:112373089	C	T	0.2	0.0062998	0.00909999	0.488757	331059
12:112374086	A	C	0.09	0.0062998	0.00909999	0.488757	293872
12:112375308	G	T	0.314	0.0123965	0.0117	0.289358	230463
12:112375990	C	A	0.194	0.0123965	0.0117	0.289358	338758
12:112376157	G	A	0.194	-0.0010994	0.00939998	0.906894	338758
12:112376297	T	C	0.314	0.0111014	0.0116	0.338559	230463
12:112376597	A	G	0.194	0.0123965	0.0117	0.289358	338758
12:112376949	G	A	0.194	0.0062998	0.00909999	0.488757	338758
12:112377537	T	C	0.195	0.00619918	0.00909999	0.495727	337440
12:112378768	C	A	0.194	0.0123965	0.0117	0.289358	338758
12:112378909	T	C	0.106	0.00879859	0.0091	0.333605	321441
12:112379095	A	G	0.075	0.00120072	0.0135	0.929128	277302
12:112379271	C	T	0.195	-0.000899595	0.00939998	0.923757	330143
12:112379587	G	A	0.194	0.00619918	0.00909999	0.495727	338758
12:112380027	A	C	0.113	0.0062998	0.00909999	0.488757	319694
12:112380372	A	G	0.195	-0.00119928	0.00939998	0.898479	337439
12:112380470	C	G	0.195	0.00619918	0.00909999	0.495727	337439
12:112382251	C	T	0.194	0.0062998	0.00909999	0.488757	338758
12:112385665	C	A	0.314	0.00609856	0.00909999	0.502748	230463
12:112388128	T	A	0.199	0.0062998	0.00909999	0.488757	332308
12:112388431	G	A	0.194	0.0172988	0.012	0.149426	331434
12:112392036	G	C	0.339	-0.0010994	0.0151	0.941959	221541
12:112393934	T	A	0.113	0.00830439	0.0092	0.366711	319694
12:112394022	T	G	0.194	0.0062998	0.00909999	0.488757	331434
12:112394260	T	C	0.314	0.012599	0.0117	0.281552	230463
12:112395121	A	G	0.194	0.00650109	0.00909999	0.474976	331434
12:112395239	T	C	0.194	0.00650109	0.00909999	0.474976	331434
12:112397064	C	T	0.194	0.00640044	0.00909999	0.48184	331434
12:112397887	C	T	0.116	-0.00159872	0.00939998	0.86495	317894
12:112398188	C	T	0.194	0.00859685	0.0091	0.344808	331434
12:112398451	G	A	0.194	0.00660174	0.00919999	0.473015	331434
12:112398910	C	T	0.314	-0.00400198	0.00939998	0.670295	230463
12:112399273	T	A	0.089	0.0122953	0.0117	0.293314	292499
12:112399454	G	T	0.314	0.00660174	0.00919999	0.473015	230463
12:112400166	C	T	0.194	-0.000899595	0.00939998	0.923757	331434
12:112402717	G	A	0.314	0.00680309	0.00919999	0.459624	230463
12:112402950	T	G	0.194	0.00670241	0.00919999	0.466293	338758
12:112403135	G	A	0.114	0.00650109	0.00919999	0.47979	317247
12:112403161	T	A	0.114	0.0110003	0.0116	0.342977	317247
12:112403813	C	T	0.194	0.00660174	0.00919999	0.473015	338758
12:112403931	G	A	0.338	0.00660174	0.00919999	0.473015	226657
12:112404838	A	G	0.34	-0.0009995	0.00939998	0.91532	221224
12:112404895	T	C	0.194	0.00190181	0.0136	0.888787	338758
12:112406749	A	G	0.113	-0.0009995	0.00939998	0.91532	319694
12:112406771	G	T	0.196	0.00640044	0.00919999	0.486616	328868
12:112407438	G	A	0.194	-0.00129916	0.00939998	0.890076	331434
12:112407543	A	G	0.09	0.00609856	0.00909999	0.502748	289566
12:112408376	C	T	0.195	0.0122953	0.0117	0.293314	337439
12:112410077	A	C	0.194	0.0122953	0.0117	0.293314	331434
12:112410186	G	T	0.194	0.00619918	0.00909999	0.495727	331434
12:112410920	T	C	0.194	-0.00390238	0.00929998	0.67477	331434
12:112414060	G	A	0.029	-0.00430074	0.00939998	0.647293	218506
12:112414363	T	C	0.089	0.00619918	0.00909999	0.495727	292499
12:112415179	T	A	0.194	0.0122953	0.0117	0.293314	331434
12:112416586	T	C	0.194	0.00650109	0.00919999	0.47979	331434
12:112416794	C	T	0.081	0.00640044	0.00919999	0.486616	300645
12:112418146	A	C	0.428	0.00220242	0.0136	0.871351	247989
12:112418496	A	G	0.194	0.0062998	0.00909999	0.488757	331434
12:112418918	T	C	0.313	0.00650109	0.00919999	0.47979	230863
12:112420128	G	C	0.195	0.00650109	0.00919999	0.47979	323082
12:112421352	T	G	0.194	0.00650109	0.00919999	0.47979	331434
12:112423062	G	T	0.088	0.0542978	0.0267002	0.0419908	295498
12:112423286	T	C	0.194	0.00190181	0.0136	0.888787	331434
12:112424570	G	A	0.194	0.0062998	0.00919999	0.493494	331434
12:112425746	C	T	0.339	0.0062998	0.00919999	0.493494	221541
12:112427796	C	A	0.115	0.00040008	0.014	0.977202	309530
12:112428171	T	C	0.114	0.00220242	0.00849998	0.795551	317247
12:112429469	G	C	0.195	0.0062998	0.00919999	0.493494	337440
12:112430346	T	C	0.43	-0.00079968	0.00939998	0.932204	247702
12:112431212	C	T	0.196	0.00830439	0.0093	0.371887	336135
12:112432709	G	A	0.138	0.0062998	0.00919999	0.493494	316136
12:112433411	A	G	0.137	0.0010005	0.0136	0.941355	318075
12:112433556	G	A	0.114	0.00619918	0.00919999	0.500423	317247
12:112434152	T	C	0.137	0.00640044	0.00919999	0.486616	312266
12:112434504	G	A	0.138	-0.00449986	0.00939998	0.632145	316136
12:112436016	A	T	0.097	0.0140989	0.0118	0.232156	259191
12:112436195	T	C	0.134	0.0121029	0.0117	0.300931	318151
12:112436533	G	A	0.339	0.00569619	0.00909999	0.531344	221541
12:112436677	C	G	0.097	0.00130085	0.00849998	0.878366	259191
12:112437514	T	C	0.256	0.00609856	0.00909999	0.502748	186918
12:112438046	T	C	0.256	0.0108992	0.0108	0.312887	186918
12:112438770	G	C	0.137	0.0112025	0.0108	0.29961	312266
12:112439287	A	G	0.137	0.0119005	0.0117	0.309087	312266
12:112439664	T	C	0.137	0.0108992	0.0109	0.317347	312266
12:112440510	C	T	0.097	0.0110003	0.0108	0.308419	259191
12:112440731	A	G	0.43	-0.0102968	0.0139	0.458828	247702
12:112440998	C	T	0.093	0.0111014	0.0109	0.308452	265316
12:112441089	G	A	0.339	-0.0044003	0.00939998	0.6397	221541
12:112441688	C	T	0.137	-0.00990082	0.0139	0.476285	312266
12:112442288	A	G	0.136	0.00130085	0.0111	0.906707	314198
12:112442416	A	C	0.138	0.00130085	0.0111	0.906707	304745
12:112442432	G	A	0.142	0.0105959	0.0109	0.330999	308663
12:112442586	C	T	0.137	0.0105959	0.0109	0.330999	312266
12:112443017	T	C	0.137	0.0105959	0.0109	0.330999	312266
12:112443960	A	G	0.137	-0.0102968	0.0139	0.458828	312266
12:112444109	C	A	0.137	0.00120072	0.00849998	0.887663	312266
12:112444517	C	G	0.137	-0.0105046	0.014	0.453055	312266
12:112444891	A	T	0.141	-0.00430074	0.00939998	0.647293	310490
12:112445969	A	C	0.114	0.0105959	0.0109	0.330999	317247
12:112446246	C	T	0.141	0.0110003	0.0109	0.312879	310490
12:112446355	C	T	0.137	0.0137035	0.011	0.212849	312266
12:112446405	C	T	0.073	0.0143018	0.0108	0.185424	280556
12:112446493	G	A	0.256	0.0105959	0.0109	0.330999	186918
12:112446710	C	T	0.256	0.0105959	0.0109	0.330999	186918
12:112448162	C	A	0.137	0.010697	0.0109	0.326407	312266
12:112448883	G	A	0.137	0.010697	0.0109	0.326407	312266
12:112450433	G	A	0.137	0.0105959	0.0109	0.330999	312266
12:112450754	C	T	0.137	0.0138048	0.0108	0.20117	312266
12:112452262	C	T	0.137	0.0116982	0.0117	0.317387	312266
12:112453635	C	A	0.137	0.0138048	0.0108	0.20117	312266
12:112453959	C	T	0.076	0.0105959	0.0109	0.330999	273949
12:112454619	T	C	0.116	-0.00519647	0.0152	0.732446	323447
12:112455675	A	G	0.089	0.00140098	0.0111	0.899562	264563
12:112458885	A	G	0.113	0.00170145	0.0111	0.878174	319694
12:112459849	T	C	0.075	0.0105959	0.0109	0.330999	277302
12:112460749	G	A	0.26	0.010697	0.0109	0.326407	188417
12:112461405	G	A	0.097	0.0105959	0.0109	0.330999	259191
12:112462275	A	G	0.137	0.010505	0.0109	0.335166	312266
12:112463296	G	A	0.484	0.010505	0.0109	0.335166	248918
12:112463366	C	T	0.43	0.010697	0.0109	0.326407	247702
12:112464893	T	C	0.137	-0.00610135	0.0151	0.686166	312266
12:112465129	T	A	0.242	0.0104039	0.0115	0.36563	239125
12:112468417	T	C	0.137	-0.0100988	0.0143	0.480056	312266
12:112471090	T	G	0.093	0.0116982	0.0117	0.317387	269147
12:112473642	C	T	0.073	-0.00600195	0.0151	0.691013	280556
12:112479140	T	C	0.113	-0.00390238	0.011	0.722768	319694
12:112479544	T	C	0.256	-0.0116024	0.0139	0.403882	186918
12:112486818	G	A	0.373	0.0108992	0.0109	0.317347	272256
12:112489521	C	T	0.137	0.00680309	0.00839999	0.418002	312266
12:112493067	A	G	0.255	0.000700245	0.00849998	0.934343	187399
12:112494325	A	C	0.073	0.0103029	0.0109	0.344547	276901
12:112494865	A	G	0.092	-0.00129916	0.00999998	0.896633	330745
12:112496617	T	C	0.076	0.0104039	0.0109	0.339836	273949
12:112500687	C	A	0.113	-0.0109993	0.0139	0.42876	319694
12:112501237	A	G	0.138	-0.00580313	0.0152	0.702621	304745
12:112501766	G	T	0.339	0.0116982	0.0117	0.317387	221540
12:112502438	G	A	0.43	0.000500125	0.0111	0.964062	247702
12:112503474	A	T	0.127	-0.00509699	0.00829999	0.539152	309837
12:112505182	A	T	0.339	0.0104039	0.0109	0.339836	221540
12:112505984	T	C	0.073	0.000100005	0.0111	0.992812	276901
12:112507802	C	A	0.257	-0.00630011	0.0153	0.680506	183127
12:112508407	A	G	0.093	0.0128016	0.0126	0.30963	265315
12:112508699	C	T	0.257	-0.00560427	0.0151	0.71053	186442
12:112509060	A	G	0.255	0.0131967	0.0117	0.259353	187399
12:112509281	A	G	0.113	0.013298	0.011	0.226697	319694
12:112510404	C	T	0.43	-0.0057037	0.00939999	0.543998	247702
12:112512081	C	G	0.137	0.00080032	0.00849998	0.924986	312266
12:112514983	A	T	0.091	0.0111014	0.0113	0.325891	334012
12:112515077	G	A	0.431	-0.00550482	0.00939999	0.558131	247561
12:112515312	T	G	0.113	-0.00600195	0.0153	0.694848	319694
12:112515912	C	T	0.113	0.00369682	0.0112	0.741344	319694
12:112517210	G	A	0.255	-0.0128965	0.014	0.356958	187399
12:112517642	C	T	0.255	0.00140098	0.0111	0.899562	187399
12:112518098	C	A	0.109	-9.9995e-05	0.0111	0.992812	267249
12:112520883	T	C	0.43	0.0128016	0.0117	0.273888	247702
12:112521448	A	G	0.43	0.000900405	0.00849998	0.915638	247702
12:112522346	A	G	0.113	0.0101008	0.0109	0.354091	319694
12:112523678	T	C	0.093	0.0129029	0.0126	0.305817	265316
12:112523970	T	C	0.255	0.0010005	0.00849998	0.9063	187399
12:112525073	T	C	0.334	0.011597	0.0117	0.32159	227994
12:112529072	C	T	0.257	0.0117993	0.0117	0.313219	183127
12:112530702	G	A	0.255	0.00020002	0.0111	0.985623	187399
12:112537738	C	T	0.116	0.000100005	0.0111	0.992812	317894
12:112538713	T	C	0.113	0.0175023	0.013	0.178197	319694
12:112539516	G	A	0.43	0.00110061	0.00849998	0.896975	247702
12:112541983	A	G	0.138	0.0010005	0.00849998	0.9063	310363
12:112548562	A	G	0.136	0.012599	0.0117	0.281552	314198
12:112553052	G	T	0.255	-0.0102968	0.014	0.462043	187399
12:112559379	T	C	0.136	-9.9995e-05	0.0111	0.992812	314198
12:112560281	G	T	0.254	-0.00519647	0.00929999	0.576324	184545
12:112561047	A	G	0.261	0.00270365	0.0112	0.809247	187949
12:112565053	G	A	0.137	-0.00019998	0.0111	0.985626	312266
12:112565307	A	C	0.255	0.0102019	0.0116	0.379146	187399
12:112566758	C	G	0.073	0.0114048	0.0117	0.329675	266353
12:112567450	G	T	0.138	0.00080032	0.00849998	0.924986	304745
12:112567605	T	C	0.076	0.0102019	0.0109	0.349298	270357
12:112569103	T	G	0.255	0.00979784	0.0109	0.368714	187399
12:112571169	A	G	0.338	-0.00019998	0.0111	0.985626	221860
12:112580071	T	C	0.137	0.00940408	0.0109	0.388269	312266
12:112581259	C	T	0.338	-0.0010994	0.0112	0.921805	221860
12:112582088	C	T	0.113	0.000500125	0.011	0.963736	303909
12:112582401	A	G	0.255	0.0107981	0.0109	0.321856	187399
12:112582540	G	A	0.137	0.000300045	0.0111	0.978435	312266
12:112584201	G	A	0.137	-0.00430074	0.0156	0.782787	312266
12:112584408	T	C	0.073	0.0138048	0.011	0.209484	273317
12:112585635	T	C	0.043	-0.00489799	0.0152	0.747274	286163
12:112591686	A	G	0.357	0.00040008	0.0111	0.971248	258365
12:112591821	C	T	0.129	-0.00489799	0.00939998	0.602323	316849
12:112593236	T	C	0.072	0.0105959	0.0109	0.330999	280444
12:112594017	A	C	0.141	-0.00529595	0.00939999	0.573163	304819
12:112597274	A	G	0.112	0.0130954	0.012	0.275149	322185
12:112598321	A	G	0.104	0.000500125	0.0111	0.964062	321511
12:112601250	A	G	0.136	0.0101008	0.0109	0.354091	314198
12:112601808	G	T	0.116	0.0101008	0.0109	0.354091	317894
12:112609998	T	C	0.137	-0.00469894	0.0154	0.76027	312266
12:112610714	A	G	0.357	0.0180011	0.0193	0.350976	258365
12:112612153	T	A	0.258	-0.00600195	0.00859999	0.485238	182663
12:112615377	A	G	0.115	0.016902	0.0111	0.127833	320296
12:112615538	G	A	0.114	-0.00590255	0.0153	0.699654	311893
12:112615782	A	T	0.255	0.0164953	0.0109	0.130197	187399
12:112615919	C	A	0.11	0.0108992	0.0117	0.351567	321781
12:112616167	C	T	0.137	0.016597	0.0121	0.170173	312266
12:112616431	C	G	0.263	0.00889948	0.0109	0.414233	187026
12:112617918	A	G	0.112	0.0101008	0.0116	0.383884	322186
12:112618346	C	A	0.157	0.010697	0.0109	0.326407	306418
12:112618469	C	A	0.255	-0.00620074	0.00859999	0.470899	187399
12:112619515	C	T	0.255	0.00260339	0.0112	0.816192	187399
12:112619761	T	C	0.138	0.0105959	0.0116	0.361009	304745
12:112621886	T	C	0.113	0.0140989	0.0118	0.232156	319694
12:112624846	C	T	0.255	-0.00019998	0.0111	0.985626	187399
12:112626224	G	C	0.112	0.0162005	0.0118	0.169776	322186
12:112626845	C	T	0.137	0.00999983	0.0109	0.358925	312266
12:112632149	G	C	0.255	-0.00219758	0.011	0.841652	187399
12:112633304	A	C	0.113	0.010505	0.0117	0.369259	319694
12:112635191	A	G	0.109	0.0112025	0.0104	0.281407	318940
12:112641707	A	G	0.112	-0.00019998	0.0111	0.985626	322185
12:112644920	A	G	0.075	-0.00019998	0.0111	0.985626	266603
12:112646118	C	T	0.023	0.0130042	0.011	0.237127	204440
12:112647319	A	G	0.118	0.0127003	0.0117	0.277702	318685
12:112648981	C	T	0.43	-0.000699755	0.0111	0.949734	247702
12:112650049	C	T	0.255	0.010505	0.0117	0.369259	187399
12:112650058	G	A	0.255	0.0101008	0.0109	0.354091	187399
12:112650622	T	C	0.073	0.000300045	0.0111	0.978435	273317
12:112650707	C	T	0.255	0.0131967	0.0117	0.259353	187399
12:112652006	G	T	0.255	0.015205	0.0119	0.201344	187399
12:112655948	C	T	0.43	0.0114958	0.0117	0.325829	247702
12:112657656	G	A	0.26	-0.00750179	0.0154	0.626166	188417
12:112661104	A	G	0.091	0.0473013	0.0309001	0.125824	334012
12:112661263	G	T	0.337	0.0152964	0.0115	0.183479	226987
12:112661269	T	G	0.113	0.000900405	0.00849998	0.915638	319694
12:112663368	G	A	0.073	-0.00019998	0.0111	0.985626	280556
12:112665013	T	C	0.14	0.000300045	0.0111	0.978435	312345
12:112667675	G	T	0.431	-0.00489799	0.0154	0.750446	247561
12:112668343	C	T	0.255	0.00020002	0.0111	0.985623	187399
12:112668755	A	G	0.104	0.00040008	0.0111	0.971248	321511
12:112669740	T	C	0.073	0.00120072	0.00849998	0.887663	276901
12:112670093	C	T	0.255	0.00040008	0.011	0.970987	187399
12:112675133	C	T	0.262	0.0129029	0.0126	0.305817	187486
12:112680441	T	C	0.117	-0.00430074	0.00929998	0.643762	315533
12:112682276	G	A	0.431	0.0128016	0.0117	0.273888	247561
12:112687115	G	A	0.264	-0.00459941	0.0152	0.7622	183224
12:112699540	C	T	0.431	0.0124978	0.0108	0.24719	247561
12:112701191	T	A	0.255	0.00140098	0.00849998	0.869084	187399
12:112704013	C	T	0.077	0.000300045	0.0111	0.978435	270685
12:112708331	C	T	0.255	0.0164953	0.0121	0.172805	187399
12:112708426	C	T	0.141	-0.00449986	0.0153	0.768675	310490
12:112709566	G	T	0.246	0.00020002	0.0111	0.985623	151351
12:112710954	A	G	0.088	0.000300045	0.011	0.978239	328436
12:112713895	A	G	0.116	0.0149005	0.0116	0.19896	317894
12:112716037	A	G	0.14	0.00160128	0.00849998	0.850574	312345
12:112717920	C	T	0.43	-0.00269636	0.0111	0.80807	247702
12:112718198	A	G	0.141	0.00230265	0.00849998	0.786468	310490
12:112718510	A	C	0.43	0.000700245	0.0111	0.949699	247702
12:112721528	T	C	0.076	-0.00509699	0.0151	0.735703	270357
12:112724768	A	G	0.119	0.00060018	0.0111	0.956879	321941
12:112726300	A	C	0.12	0.0131967	0.0108	0.22174	319620
12:112731507	A	G	0.087	0	0.0125	1	331847
12:112732507	T	C	0.073	0.0176956	0.0129	0.17014	276901
12:112732608	A	T	0.141	0.0131967	0.0116	0.255269	310490
12:112736504	T	C	0.141	0.0120017	0.0108	0.266452	310490
12:112737955	A	C	0.073	0.002002	0.00849998	0.813797	276901
12:112738942	A	G	0.117	0.0129029	0.0108	0.2322	315533
12:112738985	T	C	0.141	0.002002	0.00849998	0.813797	310490
12:112739062	A	G	0.073	-0.00509699	0.0152	0.737377	276901
12:112740315	A	G	0.14	0.0124978	0.0114	0.272949	312345
12:112740709	C	T	0.117	0.0136021	0.0114	0.232805	315533
12:112744634	C	T	0.257	0.0176956	0.0129	0.17014	186442
12:112749061	C	T	0.268	-0.00519647	0.0153	0.734128	178250
12:112749146	G	A	0.076	0.0130042	0.0108	0.228555	273949
12:112753321	A	G	0.261	0.0130954	0.0108	0.225308	184578
12:112754449	A	G	0.14	-0.00509699	0.0153	0.739031	312345
12:112755835	T	C	0.141	0.0146975	0.0116	0.205147	310490
12:112756009	C	T	0.141	0.0131967	0.0108	0.22174	310490
12:112756514	C	A	0.09	-0.00590255	0.0153	0.699654	269393
12:112758105	A	T	0.14	0.0130042	0.0108	0.228555	312345
12:112758808	T	C	0.073	0.0156011	0.0116	0.178652	276901
12:112758965	C	T	0.076	0	0.0111	1	273949
12:112760474	G	T	0.258	0.00020002	0.0112	0.985751	185969
12:112763528	A	G	0.116	-0.00499749	0.0151	0.740675	317893
12:112764543	T	C	0.14	-0.000299955	0.0111	0.978441	312345
12:112766116	A	C	0.14	0.0127003	0.0108	0.239613	312344
12:112767851	C	T	0.14	0.0138961	0.0108	0.198208	312344
12:112771063	G	T	0.432	0.013298	0.0108	0.218211	247423
12:112775474	T	C	0.14	-0.0109993	0.0141	0.435337	312344
12:112776042	C	T	0.344	0.0128016	0.0108	0.235886	219984
12:112777433	C	T	0.265	-0.00539542	0.0153	0.724357	182781
12:112781117	A	C	0.14	-0.00479847	0.0151	0.750652	312344
12:112781852	T	C	0.14	-0.00019998	0.0111	0.985626	312344
12:112785571	C	T	0.264	0.0142003	0.0116	0.220889	183224
12:112785582	C	T	0.141	0.0127003	0.0108	0.239613	310490
12:112790648	C	T	0.433	0.0133994	0.0108	0.214723	247287
12:112793069	T	G	0.073	0.0136021	0.0108	0.207867	276901
12:112794714	G	T	0.345	0.00180162	0.00849998	0.832141	219681
12:112795744	C	T	0.432	0.0136021	0.0108	0.207867	247423
12:112801608	G	A	0.433	-0.00679685	0.00939999	0.469637	247287
12:112802426	C	T	0.073	-9.9995e-05	0.0111	0.992812	273316
12:112805161	G	A	0.087	0.0130954	0.0108	0.225308	326761
12:112811257	T	C	0.116	0.0131967	0.0108	0.22174	312482
12:112813415	C	T	0.344	0.000100005	0.0111	0.992812	215378
12:112815698	G	A	0.07	0.0138961	0.0108	0.198208	273357
12:112816550	T	A	0.118	0.00170145	0.00849998	0.841347	313214
12:112817847	G	T	0.343	-0.00610135	0.0153	0.690054	215677
12:112820494	T	C	0.12	-0.00699547	0.00939999	0.456755	303439
12:112825994	A	G	0.029	0.00170145	0.00849998	0.841347	216878
12:112830055	T	G	0.118	0.00170145	0.00849998	0.841347	313214
12:112834061	A	G	0.087	-0.00620074	0.0154	0.687209	326762
12:112835334	C	T	0.429	0.017604	0.013	0.175687	242114
12:112837362	T	G	0.115	0.014799	0.0117	0.205919	309530
12:112837605	T	G	0.115	-0.00499749	0.00949998	0.598852	309530
12:112839366	A	T	0.131	-0.00259663	0.0157	0.868637	291353
12:112839421	T	C	0.023	0.0138048	0.0116	0.234018	205770
12:112840164	A	T	0.073	-0.00529595	0.00949998	0.577207	273317
12:112842275	A	T	0.341	0.0152964	0.0117	0.191083	211801
12:112842454	C	T	0.07	0.0523992	0.0268002	0.0505618	269907
12:112845843	T	A	0.112	0.0131967	0.0116	0.255269	311447
12:112847530	T	C	0.07	0.0164953	0.013	0.204488	269907
12:112848570	G	A	0.431	0.00270365	0.00859998	0.753233	241837
12:112849899	A	G	0.493	0.0142003	0.0118	0.228814	237278
12:112856643	A	G	0.116	0.0142003	0.0118	0.228814	302067
12:112862991	T	A	0.029	0.017604	0.0115	0.125823	215269
12:112870670	C	T	0.077	0.0482978	0.0308001	0.116857	229472
12:112871372	G	A	0.358	-0.0018982	0.0154	0.901901	264152
12:112874018	G	T	0.087	-0.00539542	0.00959998	0.5741	326762
12:112874179	G	A	0.073	-0.00380276	0.0158	0.809802	273316
12:112881309	C	T	0.115	0.011597	0.0119	0.32979	309530
12:112881996	G	A	0.112	-0.0028958	0.0158	0.854579	311447
12:112883476	A	G	0.353	0.00439966	0.00859999	0.608938	259677
12:112905541	T	C	0.087	0.00260339	0.00859998	0.762103	326762
12:112906415	G	A	0.641	0.0163022	0.0119	0.17071	263827
12:112915434	T	C	0.073	0.0523043	0.0269002	0.0518489	273316
12:112916683	T	C	0.073	-0.00430074	0.0164	0.793136	273316
12:112922508	A	G	0.03	-0.0034042	0.00849999	0.688792	217921
12:112923361	A	G	0.088	0.0158957	0.013	0.221427	263577
12:112938461	G	T	0.091	-0.00639948	0.0154	0.677738	266727
12:112941571	A	G	0.431	0.015205	0.0118	0.197551	241837
12:112942856	A	G	0.028	0.0122042	0.0119	0.305099	113398
12:112943197	G	A	0.43	-0.00370313	0.00859999	0.666761	241975
12:112943340	C	T	0.075	0.0159973	0.013	0.218488	259811
12:112948151	T	C	0.075	0.00230265	0.00849999	0.786468	266603
12:112954796	C	T	0.09	-0.00610135	0.0154	0.691963	265613
12:112959801	T	C	0.078	-0.00639948	0.0154	0.677738	267504
12:112963146	A	G	0.173	0.0511986	0.0263002	0.0515706	312814
12:112964847	T	C	0.091	-0.00789872	0.0144	0.583333	323655
12:112965483	C	G	0.174	0.00739729	0.0141	0.599839	305196
12:112967897	C	G	0.088	0.00359646	0.00859999	0.675806	267276
12:112991655	T	C	0.087	-0.0209001	0.0376999	0.579319	321789
12:112992377	C	T	0.36	0.00339576	0.00859999	0.692949	235040
12:112992991	T	C	0.088	-0.00299551	0.0156	0.847726	328433
12:112995718	C	T	0.326	-0.00239712	0.0154	0.876303	230816
12:112998336	C	T	0.36	0.00559563	0.0142	0.693538	235040
12:113000685	C	A	0.091	-0.00079968	0.0151	0.957765	323652
12:113001214	C	T	0.36	0.010505	0.0099	0.28864	235040
12:113004777	T	C	0.085	0.0174005	0.0128	0.174016	318832
12:113006345	T	C	0.326	0.00959589	0.01	0.337262	230816
12:113007544	A	T	0.324	0.00609856	0.0143	0.669763	231554
12:113008333	C	T	0.361	0.0275973	0.0131001	0.0351475	234756
12:113013526	T	C	0.103	0.00800193	0.009	0.373947	303845
12:113015509	G	C	0.094	0.027402	0.0129001	0.0336553	309506
12:113015852	C	G	0.086	0.00830439	0.0093	0.371887	325174
12:113016553	T	C	0.219	0.00619918	0.00899999	0.49095	197335
12:113017059	C	A	0.094	0.0268985	0.0128001	0.0356026	319331
12:113017660	T	A	0.094	0.00609856	0.00899999	0.498014	319331
12:113018479	A	G	0.217	0.024098	0.0133	0.0700053	191854
12:113019404	G	A	0.083	0.00640044	0.00929999	0.491314	311587
12:113022932	G	C	0.088	0.00619918	0.00929999	0.505041	318483
12:113024898	G	A	0.085	0.00569619	0.00899999	0.526792	323681
12:113031441	A	G	0.161	0.028595	0.0125001	0.0221619	324729
12:113034576	C	T	0.162	0.0263029	0.0129001	0.0414525	329670
12:113036817	G	A	0.35	0.0290993	0.0131001	0.0263301	325196
12:113037553	G	C	0.161	-0.0118001	0.0114	0.300624	331323
12:113116000	A	G	0.253	0.0263029	0.0127001	0.0383509	328934
12:113117391	T	C	0.27	0.0263029	0.0127001	0.0383509	330975
12:113117520	T	C	0.253	-0.00899938	0.0116	0.437861	328934
12:113118220	T	C	0.259	0.0263029	0.0136001	0.0531096	339910
12:113118535	A	G	0.259	0.022399	0.0131	0.0872951	339909
12:113119813	A	G	0.259	0.0247026	0.0132001	0.0612893	339910
12:113120459	C	T	0.26	-0.00560427	0.00999999	0.575188	339060
12:113122464	T	A	0.259	-0.00659818	0.00989999	0.505102	331769
12:113124351	A	G	0.259	0.00989883	0.00770001	0.198596	339910
12:113124577	T	A	0.259	-0.00539542	0.00989999	0.585759	339910
12:113125311	T	G	0.269	0.00729656	0.0084	0.385045	339993
12:113127404	A	G	0.281	0.00270365	0.00819999	0.741616	330906
12:113168368	G	A	0.609	0.0075988	0.0084	0.365667	327485
12:113170167	A	G	0.141	0.00640044	0.0082	0.435072	328487
12:113173009	A	G	0.14	0.00660174	0.0082	0.420767	336834
12:113173562	T	C	0.128	0.00609856	0.00819999	0.457042	336927
12:113175043	A	G	0.14	0.00609856	0.00819999	0.457042	336834
12:113177251	A	C	0.14	0.00399798	0.00829999	0.63003	336834
12:113185462	T	C	0.589	0.00640044	0.0082	0.435072	322128
12:113390679	C	T	0.608	0.0062998	0.0082	0.442327	310410
12:113403684	T	C	0.262	0.00339576	0.00809999	0.675048	337384
12:113448652	A	C	0.405	0.00210221	0.00809999	0.795225	323605
12:113839499	A	G	0.051	0.00820356	0.0075	0.274039	295934
12:114202846	T	C	0.491	-0.00449986	0.0105	0.668244	320514
12:114526489	C	A	0.576	-0.0036035	0.0104	0.728974	327988
12:114545590	G	A	0.353	-0.00330453	0.0108	0.759623	323928
12:114673774	C	T	0.528	-0.0036035	0.0104	0.728974	321412
12:114674261	C	T	0.34	-0.00380276	0.0104	0.714626	329685
12:114676983	T	C	0.481	0.00709511	0.0075	0.344141	320871
12:114795443	A	G	0.758	0.0116982	0.00770002	0.128703	323317
12:114816360	T	C	0.419	0.00399798	0.00819999	0.625862	320329
12:114900429	C	T	0.177	-0.00279609	0.00749999	0.709288	263007
12:115157609	G	T	0.29	0.0209989	0.0175	0.230163	316829
12:115343492	T	C	0.3	-0.00330453	0.00739999	0.655193	318358
12:115352731	A	G	0.314	-0.00019998	0.00739999	0.97844	334708
12:115378037	G	T	0.26	-0.00469894	0.00769999	0.541694	323106
12:115435016	C	A	0.17	-0.0183997	0.00740006	0.0129034	304748
12:115452860	A	C	0.162	-0.0172012	0.00770005	0.025489	329669
12:115453154	T	C	0.303	-0.0127978	0.00740002	0.0837337	341385
12:115454234	G	A	0.156	-0.00239712	0.00859999	0.780448	333151
12:115519078	A	C	0.132	-0.00750179	0.0075	0.317195	328220
12:115533875	T	C	0.137	0.0122953	0.0107	0.250519	330189
12:115535381	A	G	0.137	-0.00809713	0.0082	0.32342	330189
12:115605697	C	T	0.564	0.0142003	0.00810003	0.0795808	317118
12:115608064	A	G	0.541	0.0037972	0.00779999	0.626385	314034
12:115611958	A	G	0.666	0.00800193	0.0084	0.340787	324115
12:115612465	C	A	0.724	0.00080032	0.0101	0.936842	311102
12:115613091	C	T	0.058	0.0142003	0.00990002	0.151465	329899
12:115616692	G	C	0.074	0.00670241	0.0078	0.390184	308704
12:115619823	T	C	0.057	0.0129029	0.01	0.196951	326895
12:115620851	G	T	0.057	0.0172988	0.0108	0.109215	331073
12:115621692	G	A	0.057	0.0198048	0.0106	0.0617101	331073
12:115623645	T	C	0.056	0.0182964	0.0106	0.0843354	332381
12:115628929	G	A	0.061	0.00450011	0.00749999	0.548496	327138
12:115630361	G	A	0.061	0.00439966	0.00749999	0.557457	327138
12:115630895	C	T	0.055	-0.00560427	0.00779999	0.472451	333827
12:115632811	G	A	0.062	-0.00420116	0.00839999	0.616977	322205
12:115657769	A	G	0.645	0.00820356	0.0156	0.598979	323101
12:115669066	T	A	0.051	0.00670241	0.0144	0.641612	289285
12:115669257	A	G	0.05	0.00619918	0.0158	0.694797	312146
12:115669563	G	C	0.148	0.00640044	0.0157	0.683515	327894
12:115669861	C	T	0.485	0.00609856	0.0157	0.697688	312203
12:115669904	T	C	0.434	0.00300451	0.0158	0.849184	317454
12:115669960	T	C	0.149	0.00429923	0.0153	0.778714	326076
12:115670022	C	T	0.434	0.0108992	0.0153	0.476239	317454
12:115670122	A	G	0.15	0.0031951	0.0159	0.840738	324284
12:115670586	G	A	0.285	0.0110003	0.0153	0.472157	336339
12:115670852	T	C	0.149	0.00999983	0.00770001	0.194054	326076
12:115748868	T	C	0.409	0.00969686	0.0177	0.583798	298270
12:115755543	T	C	0.317	0.0143018	0.0172	0.405691	324617
12:115789327	C	T	0.173	-0.00249688	0.0103	0.808458	319231
12:115792537	T	C	0.224	0.00719583	0.0075	0.337335	318581
12:115792982	C	T	0.233	0.00609856	0.0075	0.416137	316952
12:115793544	G	A	0.232	-0.00279609	0.0103	0.786033	317904
12:115796577	G	A	0.229	0.00579677	0.0075	0.43958	328232
12:115843295	A	C	0.13	-0.0030952	0.0103	0.763791	298426
12:115860138	C	T	0.234	0.00900038	0.008	0.260569	249683
12:115989581	T	G	0.482	-0.0028958	0.0103	0.778598	329676
12:115991363	T	C	0.463	0.00460057	0.00779999	0.555313	331062
12:116065057	C	T	0.227	-0.0152038	0.00790003	0.0542884	330266
12:116090264	T	C	0.342	0.00979784	0.0098	0.317417	328757
12:116097056	A	G	0.343	0	0.00889999	1	328297
12:116198214	A	G	0.167	-0.00019998	0.00879999	0.98187	291529
12:116376104	G	T	0.418	-0.000299955	0.00879999	0.972809	320541
12:116444807	T	C	0.442	-0.00039992	0.00869999	0.963336	316176
12:116747687	G	T	0.285	0.00999983	0.0114	0.38039	328086
12:116753166	T	C	0.176	0.0182047	0.00990005	0.0659372	314932
12:116758547	G	A	0.11	-0.00119928	0.00729999	0.869507	301024
12:116784532	T	A	0.182	-0.00019998	0.00729999	0.978145	319697
12:116784611	C	T	0.311	0.00940408	0.0087	0.279729	336466
12:116785387	G	T	0.182	0.00810274	0.0077	0.29266	326463
12:116788372	G	A	0.432	0.00810274	0.0077	0.29266	317801
12:116863241	A	G	0.577	0.00190181	0.0104	0.854903	328192
12:116876272	T	C	0.9122	-0.0139029	0.00750003	0.0637801	283462
12:116943524	A	G	0.343	0.00839514	0.0075	0.26299	319934
12:117067787	A	G	0.087	0.00670241	0.0081	0.407977	270052
12:117070979	T	A	0.343	0.00749804	0.00979999	0.444208	319927
12:117650873	C	A	0.101	-0.0259016	0.0122001	0.0337478	273097
12:117657521	A	G	0.101	-0.0166014	0.00960003	0.0837536	277250
12:117660873	T	C	0.088	-0.0034042	0.00779999	0.66252	328431
12:117661748	T	C	0.085	-0.0166014	0.00950003	0.0805483	328638
12:11766676	C	T	0.183	0.0175023	0.0149	0.240135	305481
12:11766879	G	A	0.182	0.0176956	0.0146	0.225501	313142
12:117673016	A	C	0.092	-0.0036035	0.00749999	0.630895	330740
12:117673387	A	T	0.093	-0.00939572	0.00740001	0.204195	327544
12:117673402	G	T	0.093	0.0110003	0.0139	0.428718	327544
12:11767406	G	A	0.183	0.017197	0.0146	0.238845	318342
12:117674129	G	C	0.258	0.00290421	0.00779999	0.709643	317129
12:117674923	C	T	0.092	0.00790113	0.0143	0.580587	330740
12:117675588	C	T	0.093	-0.0218985	0.00780008	0.0049933	322406
12:117681829	G	A	0.111	0.0316042	0.0133001	0.0174903	308686
12:117682075	C	A	0.096	0.0322959	0.0132001	0.0144195	323475
12:117682523	G	A	0.09	0.0334017	0.0129001	0.00961839	332055
12:11768969	G	A	0.186	-0.00350385	0.00879999	0.690508	327881
12:11769145	A	T	0.187	0.00399798	0.00749999	0.593989	319690
12:11769371	G	A	0.194	-0.00639948	0.0076	0.399767	317481
12:117694020	T	C	0.217	0.0360003	0.0131001	0.0059944	325911
12:11769419	T	C	0.195	-0.0227981	0.00820009	0.00543205	316245
12:117695177	T	C	0.09	0.0328022	0.0126001	0.00923249	321839
12:11769742	A	G	0.184	0.0138961	0.00790003	0.0785784	317000
12:11769991	C	T	0.194	0.00549507	0.00779999	0.481123	317481
12:11770270	T	C	0.194	0.00540458	0.00919999	0.556898	317481
12:11770426	G	A	0.194	-0.00620074	0.00979999	0.526911	317481
12:117708195	A	G	0.65	0.0334017	0.0126001	0.00802771	325188
12:11772429	A	C	0.194	-0.00630011	0.00969999	0.516017	317481
12:11772860	T	C	0.194	-0.00620074	0.00959999	0.518337	317481
12:117752069	T	C	0.35	0.0335051	0.0126001	0.00783477	333796
12:117770982	G	T	0.324	0.0255024	0.00850011	0.00269759	329163
12:117928078	A	G	0.111	0.0326988	0.0126001	0.00945572	319242
12:117942076	T	C	0.354	0.0329985	0.0127001	0.00936908	323500
12:117986709	C	T	0.362	0.0253999	0.0120001	0.0342901	320331
12:118191668	C	T	0.882	0.0319965	0.0125001	0.0104764	335984
12:118228165	C	T	0.536	0.0325025	0.0127001	0.0104903	313547
12:118275451	G	A	0.11	0.0243029	0.00890009	0.00632114	282217
12:11827629	A	G	0.804	-0.00789872	0.0094	0.400746	267544
12:118277263	A	G	0.111	0.0303046	0.0129001	0.018815	284486
12:118395985	A	G	0.498	-0.023697	0.0077001	0.00208751	320413
12:118418691	A	G	0.337	-0.0294035	0.00760016	0.000109375	331110
12:118432524	T	C	0.302	-0.0287041	0.00780015	0.00023329	333415
12:118793418	G	A	0.452	-0.0114047	0.0118	0.333793	332309
12:118993676	T	C	0.271	0.028595	0.00770015	0.000204365	307309
12:119009358	C	G	0.265	0.00450011	0.00769999	0.558931	304495
12:119256687	C	T	0.26	0.0214995	0.0112	0.05491	315548
12:119316699	G	A	0.09	-0.00850374	0.0075	0.256865	281234
12:119557349	C	A	0.079	0.0198048	0.0126	0.115995	312024
12:120050970	G	A	0.455	0.0199986	0.0125	0.109624	331928
12:120237791	T	C	0.43	-0.0118001	0.00740002	0.110801	326810
12:120239193	A	G	0.461	-0.0244975	0.00770011	0.00146542	331258
12:120355563	C	A	0.248	-0.0194006	0.00790006	0.014059	290372
12:120498499	T	A	0.075	0.0101008	0.00730001	0.166458	273665
12:120894685	T	C	0.183	0.00559563	0.00849999	0.510339	325079
12:121175524	C	T	0.235	0.00429923	0.00859999	0.617138	329884
12:121197124	T	C	0.149	0.00859685	0.0085	0.311828	319824
12:121388962	C	A	0.636	0.00150113	0.0138	0.913379	319545
12:121402932	T	C	0.295	0.0272993	0.0139001	0.049534	306137
12:121416988	G	A	0.342	0.0226035	0.00730009	0.00195928	320364
12:121419056	C	T	0.435	0.0174005	0.00740005	0.0187027	325902
12:121419089	A	G	0.048	0.0175023	0.00730005	0.0165049	274500
12:121419822	A	G	0.048	-0.00249688	0.00899999	0.781449	277460
12:121422243	A	G	0.048	-0.00259663	0.0152	0.864357	274500
12:121422809	T	C	0.048	-0.0036035	0.00949999	0.704453	274500
12:121423519	A	G	0.048	0.0353992	0.00860021	3.85355e-05	277460
12:121423649	A	G	0.048	-0.0353961	0.0104002	0.000665491	277460
12:121423742	T	C	0.048	-0.0406044	0.00770032	1.34158e-07	277460
12:121423998	A	C	0.078	-0.0361005	0.00830024	1.36556e-05	263995
12:121424400	C	T	0.103	0.0331019	0.00780021	2.19848e-05	280927
12:121426545	A	G	0.9217	0.0295009	0.00740017	6.70502e-05	266565
12:121426901	C	G	0.169	-0.036004	0.0187001	0.054187	288761
12:121429901	G	A	0.173	-0.0358014	0.0186001	0.0542547	288980
12:121430329	C	T	0.049	-0.038201	0.0187001	0.0410702	278030
12:121430618	A	C	0.05	-0.0369971	0.0187001	0.0478787	272757
12:121431225	A	G	0.331	-0.0374018	0.0186001	0.0443428	317371
12:121431272	A	T	0.243	-0.0372958	0.0186001	0.0449482	330038
12:121431300	T	C	0.331	-0.0374981	0.0186001	0.0437985	317371
12:121432117	C	G	0.279	-0.0176041	0.0152	0.246796	275279
12:121432302	G	T	0.482	-0.00740253	0.013	0.569067	312318
12:121432603	T	C	0.372	0.016902	0.0151	0.262995	325056
12:121434833	A	G	0.372	-0.0350003	0.0104002	0.000764462	325056
12:121435342	T	C	0.33	-0.0333961	0.0103002	0.00118575	317857
12:121435427	A	G	0.33	-0.0361005	0.0184001	0.0497658	326060
12:121435475	A	G	0.373	-0.0347009	0.0184001	0.0593071	324702
12:121435587	T	G	0.372	0.0395	0.0079003	5.73884e-07	325055
12:121436376	C	A	0.525	-0.018596	0.00850005	0.0286875	312700
12:121437114	A	G	0.174	0.0395	0.0079003	5.73884e-07	287666
12:121438311	T	C	0.374	-0.0294035	0.00890016	0.000954182	324350
12:121438844	C	T	0.373	0.0234017	0.0075001	0.00180739	324701
12:121439192	T	G	0.373	0.0303046	0.00760017	6.68145e-05	324701
12:121439433	A	G	0.373	0.0306963	0.00760018	5.37029e-05	324701
12:121440510	G	A	0.05	0.0399994	0.00790031	4.12664e-07	275746
12:121440731	T	C	0.373	0.0396976	0.0078003	3.59492e-07	324701
12:121440878	G	A	0.111	0.0307995	0.00760018	5.06806e-05	342039
12:121441461	T	G	0.375	0.0316042	0.00760019	3.20566e-05	324003
12:121442199	A	T	0.304	0.016902	0.00750005	0.0242219	340729
12:121442214	A	G	0.136	-0.0353961	0.0103002	0.000589391	332230
12:121442241	T	C	0.05	0.031501	0.00760019	3.40165e-05	275746
12:121442385	G	A	0.049	0.0310986	0.00760018	4.28001e-05	278030
12:121442670	C	T	0.395	0.0312018	0.00760019	4.03627e-05	309564
12:121442883	A	G	0.049	0.0312018	0.00760019	4.03627e-05	278030
12:121443116	G	A	0.334	-0.0330962	0.0183001	0.0705241	315935
12:121443753	G	T	0.334	0.0312018	0.00760019	4.03627e-05	324089
12:121444601	G	A	0.044	-0.0057037	0.0114	0.616846	325453
12:121444673	T	G	0.299	0.0310986	0.00760018	4.28001e-05	343958
12:121444700	G	A	0.111	-0.0371031	0.00780025	1.96827e-06	330346
12:121444996	A	G	0.176	-0.0244975	0.0106001	0.0208291	279629
12:121445761	G	A	0.05	-0.0329995	0.0183001	0.0713501	275746
12:121445808	C	T	0.375	-0.0346043	0.0184001	0.0600182	324002
12:121445882	T	C	0.05	0.0332983	0.00770022	1.52997e-05	272757
12:121446922	G	A	0.22	-0.0347009	0.0184001	0.0593071	337694
12:121448161	A	G	0.05	0.0411971	0.00790033	1.84212e-07	275746
12:121449697	T	C	0.05	0.0401035	0.00780031	2.72883e-07	272757
12:121450165	T	C	0.333	-0.036004	0.0179001	0.0442845	324575
12:121450354	A	C	0.407	-0.0355023	0.00780022	5.32793e-06	298714
12:121450384	C	G	0.449	-0.00590255	0.0116	0.610864	299035
12:121450881	A	G	0.111	-0.0382972	0.0104002	0.000231102	330346
12:121452130	A	G	0.049	-0.0326995	0.0183001	0.0739616	275033
12:121452504	T	C	0.172	0.031501	0.00760019	3.40165e-05	290308
12:121453645	C	A	0.049	-0.0323994	0.0184001	0.0782669	278031
12:121453962	A	C	0.111	-0.0425996	0.0087003	9.76377e-07	330346
12:121454148	T	C	0.05	-0.0323994	0.0183001	0.0766516	269816
12:121454313	A	C	0.408	-0.0314018	0.0184001	0.0878943	298482
12:121454622	T	C	0.332	0.0401035	0.00780031	2.72883e-07	316888
12:121454906	A	G	0.408	0.025605	0.00780013	0.00102839	298482
12:121455142	A	G	0.111	0.0186019	0.00770006	0.0156999	330346
12:121455873	T	C	0.409	-0.00649884	0.0116	0.575312	298255
12:121456099	G	C	0.111	-0.0326027	0.0185001	0.0780183	336116
12:121456434	A	G	0.049	-0.0355988	0.0103002	0.000547997	275033
12:121456616	T	G	0.239	-0.0326995	0.0184001	0.0755453	284922
12:121457024	C	T	0.049	-0.00669752	0.0116	0.563687	275033
12:121459344	C	T	0.18	-0.036004	0.0185001	0.0516364	285631
12:121479868	T	C	0.137	0.0289964	0.00780017	0.000201282	336511
12:121481639	T	A	0.859	0.0404991	0.00790032	2.95542e-07	334834
12:121701681	A	G	0.101	0.0289964	0.00780017	0.000201282	290300
12:121852130	A	G	0.124	-0.00699547	0.0116	0.54647	310720
12:12185968	C	T	0.281	-0.00770028	0.00949999	0.417621	300495
12:121859919	T	C	0.124	0.0300984	0.00780018	0.000113999	316244
12:122069005	G	T	0.491	-0.00639948	0.0115	0.577885	312020
12:122110011	T	C	0.471	-0.0324962	0.0185001	0.0789952	321488
12:122229848	T	C	0.811	-0.0377003	0.00920025	4.17189e-05	304143
12:122254713	G	A	0.18	-0.0326995	0.0185001	0.0771389	315847
12:122365583	T	C	0.094	-0.0347009	0.0102002	0.000668981	278467
12:12256375	A	G	0.475	-0.00400198	0.00939999	0.670295	312705
12:122631208	T	G	0.777	0.00930314	0.0105	0.37561	319579
12:12270290	G	A	0.835	-0.0036035	0.00939999	0.701459	331503
12:122942185	A	G	0.585	-0.00870203	0.0104	0.402742	321188
12:123110365	G	T	0.665	-0.0148985	0.0129	0.248124	323629
12:123152363	G	T	0.204	-0.0205964	0.0114	0.0708094	333489
12:123153825	T	C	0.203	-0.0209001	0.0113	0.0643776	327395
12:123238797	A	G	0.059	0.0151035	0.00750004	0.0440318	324653
12:123292503	C	A	0.228	0.015002	0.00740004	0.0426334	307653
12:123303586	G	A	0.376	-0.0200967	0.00970005	0.0382828	292116
12:123344021	A	G	0.114	0.0154995	0.00970002	0.110069	296600
12:123387922	G	T	0.109	-0.018596	0.0136	0.171515	284463
12:123394850	C	T	0.137	0.0385018	0.00890025	1.51895e-05	301103
12:123396799	T	C	0.173	0.0316971	0.0075002	2.37705e-05	258031
12:123398454	C	G	0.12	0.0170037	0.00780005	0.0292608	279062
12:123399478	T	G	0.114	-0.00430074	0.00899999	0.63275	306658
12:123403710	A	C	0.102	-0.00420116	0.00909999	0.64432	316526
12:123409694	C	G	0.408	-0.000177253	0.0156	0.990934	298474
12:123414349	C	T	0.164	0.000406304	0.00900011	0.963992	269265
12:123416348	G	A	0.152	-0.019405	0.008	0.015282	261840
12:123418231	A	G	0.093	0.0480395	0.0121004	7.185e-05	317380
12:123424071	G	A	0.408	0.0379282	0.0126005	0.00261212	298475
12:123425575	T	C	0.408	0.0306194	0.0111002	0.00580755	298475
12:123426873	G	A	0.152	0.0379849	0.0109004	0.000492641	261839
12:123430082	T	C	0.079	0.0363779	0.0122003	0.00286638	241485
12:123430152	T	C	0.06	0.0343609	0.0119003	0.0038844	232227
12:123441171	G	A	0.149	0.0249495	0.0123002	0.0425209	266169
12:123450765	C	G	0.781	0.000175962	0.00780027	0.982002	323727
12:123460823	G	A	0.771	0.0329667	0.0109003	0.00249148	328184
12:123471094	A	G	0.17	0.029653	0.0114003	0.00929346	310839
12:123473254	C	T	0.784	0.030234	0.0128003	0.0181775	319731
12:123477311	C	T	0.782	0.000550704	0.00780027	0.943716	332210
12:123482424	C	T	0.618	0.00101404	0.00780026	0.896565	305327
12:123485188	G	A	0.782	0.0306085	0.0114003	0.00725555	332212
12:123491572	A	G	0.734	-0.0224348	0.0158003	0.155637	326078
12:123492112	T	C	0.411	-0.0166879	0.0183003	0.361825	297800
12:123493123	G	A	0.23	0.0305354	0.0114003	0.00739592	327195
12:123516917	G	C	0.77	0.0186622	0.00890055	0.0360165	334838
12:123518866	C	T	0.783	0.0125333	0.00870063	0.149723	333318
12:123522150	G	C	0.78	-0.0275936	0.0100005	0.00579407	330035
12:123525280	G	A	0.225	0.0140815	0.00900071	0.117703	272932
12:123528405	A	G	0.781	0.0116917	0.00880068	0.184012	331119
12:123533239	A	G	0.197	-0.00299753	0.00780092	0.700791	327566
12:123550813	G	A	0.77	0.0128859	0.00880066	0.14314	334836
12:123558705	T	C	0.072	0.00793742	0.0083005	0.338942	244077
12:123560289	C	T	0.171	-0.00303817	0.00780034	0.696912	315675
12:123560731	C	T	0.094	-0.0114474	0.00870045	0.188266	319321
12:123561638	T	C	0.236	0.0129413	0.00860058	0.1324	275310
12:123565652	A	G	0.037	0.0132753	0.00880064	0.131439	211953
12:123593382	T	C	0.162	0.0129143	0.00880067	0.14226	310532
12:123593485	A	T	0.213	-0.00853236	0.00960031	0.374132	323002
12:123595064	A	G	0.237	0.0134682	0.00880065	0.125926	274509
12:123604053	T	C	0.223	-0.0183238	0.00920056	0.0464155	326856
12:123610753	C	T	0.045	0.0117962	0.00860061	0.170202	192946
12:123613565	C	A	0.8	-0.0262754	0.0164002	0.109125	323859
12:123614813	C	G	0.737	-0.0262836	0.00990053	0.00793639	285642
12:123615098	A	C	0.737	0.0294056	0.0127003	0.0205937	285642
12:123616514	G	A	0.736	-0.00626763	0.00940027	0.504931	284947
12:123618544	T	G	0.761	-0.0180687	0.0241002	0.453415	272900
12:123618603	T	C	0.76	-0.0282484	0.0102005	0.00561738	272121
12:123618942	C	T	0.823	-0.0135589	0.00900066	0.131957	320001
12:123619838	A	G	0.771	-0.0051433	0.00940025	0.584279	287205
12:123619856	A	T	0.771	-0.0116025	0.00880062	0.187379	287205
12:123621210	C	T	0.77	0.0549242	0.0230001	0.0169401	286328
12:123622209	G	A	0.77	0.0175199	0.0092006	0.0568824	286328
12:123622731	G	C	0.64	0.011817	0.00890085	0.1843	304974
12:123623174	T	C	0.77	0.0119106	0.00890085	0.180849	286328
12:123626982	T	C	0.821	0.0122294	0.00890084	0.169453	317196
12:123627016	C	T	0.77	0.0193769	0.00940072	0.0392825	286328
12:123632276	A	G	0.771	0.0196415	0.00940071	0.036675	293483
12:123632930	A	G	0.685	0.0294935	0.00970045	0.00236241	317540
12:123633382	C	T	0.638	0.0220465	0.00930065	0.0177674	304236
12:123633424	A	G	0.77	0.0220465	0.00930065	0.0177674	286328
12:123634043	C	T	0.77	0.0220374	0.00930065	0.0178149	286328
12:123634122	G	A	0.77	0.0220374	0.00930065	0.0178149	286327
12:123635096	T	C	0.207	0.00250409	0.00790099	0.751294	256804
12:123636841	G	A	0.76	0.0221251	0.00930065	0.0173653	278005
12:123637509	C	G	0.639	0.0295695	0.00970046	0.00230175	304603
12:123637752	G	C	0.76	0.0222397	0.00930065	0.0167933	272122
12:123638070	T	A	0.76	0.0227345	0.00920063	0.0134747	272122
12:123638930	A	G	0.76	0.000822046	0.00790104	0.917135	272122
12:123640664	A	C	0.759	0.022302	0.00930065	0.0164896	271349
12:123640853	G	C	0.818	0.022302	0.00930065	0.0164896	313111
12:1236411	T	C	0.699	0.00969686	0.00820001	0.23699	317756
12:123641200	T	C	0.638	0.0220063	0.00930065	0.0179765	296681
12:123642220	T	G	0.682	-0.0117999	0.0102007	0.247367	308194
12:123642538	A	T	0.754	0.0198124	0.0093007	0.0331548	261990
12:123642955	G	C	0.759	0.00151696	0.00790102	0.847745	271350
12:123643420	C	T	0.759	0.0200357	0.0094007	0.0330648	271349
12:123643689	C	T	0.759	0.0200299	0.0094007	0.0331151	271349
12:123643729	G	A	0.805	0.0200357	0.0094007	0.0330648	303177
12:123644056	A	C	0.76	0.0200357	0.0094007	0.0330648	272122
12:123644714	G	A	0.806	0.01962	0.00940071	0.0368817	304362
12:123645803	A	G	0.76	0.0299755	0.00970047	0.00200087	272122
12:123647725	C	G	0.76	0.00225435	0.00800101	0.778129	272121
12:123648032	T	C	0.638	0.00462722	0.00810095	0.567868	304239
12:123648881	T	C	0.76	0.0173528	0.00950077	0.0677801	272121
12:123649486	G	A	0.806	0.0200119	0.0094007	0.0332735	304361
12:123650335	T	C	0.675	0.0199147	0.0094007	0.0341388	304660
12:123650714	G	A	0.76	0.0199147	0.0094007	0.0341388	272121
12:123651018	C	T	0.76	0.0324391	0.00960044	0.000727708	272121
12:123651162	G	A	0.76	0.0200293	0.0094007	0.0331204	272121
12:123651966	C	G	0.76	0.0330968	0.00960043	0.00056594	272121
12:123653556	T	C	0.739	0.0200892	0.0094007	0.0325992	251939
12:123654778	T	C	0.739	0.0199208	0.00940071	0.0340842	251939
12:123654812	C	T	0.739	0.00204928	0.007901	0.79535	251939
12:123655049	G	A	0.8	0.0198267	0.00940071	0.034939	274114
12:123655457	T	C	0.739	0.0325036	0.00960044	0.000710143	251939
12:123655481	C	A	0.739	0.0197282	0.00940071	0.0358532	251940
12:123656725	T	G	0.739	0.0197282	0.00940071	0.0358532	251939
12:123657338	C	T	0.744	0.0194272	0.00940072	0.038775	249844
12:123658258	G	A	0.803	0.0197282	0.00940071	0.0358532	277249
12:123658388	T	A	0.744	0.0138696	0.00950088	0.144339	249844
12:123659542	T	C	0.791	0.0134646	0.00950089	0.156425	276234
12:123660510	G	A	0.805	0.0137642	0.00950088	0.147412	273889
12:123660716	G	T	0.804	0.0228024	0.0100007	0.0226026	272833
12:123660717	C	T	0.804	0.0138673	0.00950088	0.144407	272832
12:123660721	T	A	0.745	0.0140639	0.00950087	0.138799	245349
12:123663351	A	G	0.739	0.0140639	0.00950087	0.138799	251939
12:123663660	A	G	0.739	0.0138624	0.00950088	0.144547	251939
12:123664205	T	C	0.739	0.0113076	0.00960094	0.238891	251939
12:123665256	T	C	0.744	0.0219265	0.0100007	0.0283432	249843
12:123665695	G	A	0.744	0.0114011	0.00960093	0.235031	249843
12:123666649	A	G	0.638	0.0225044	0.00980063	0.0216631	304237
12:123666948	G	A	0.744	0.0204446	0.0101007	0.0429627	249844
12:123667354	T	G	0.744	0.0219909	0.0101007	0.0294674	249844
12:123667950	C	T	0.744	0.0216901	0.0101007	0.0317624	249844
12:123667952	G	A	0.639	0.0113188	0.00970095	0.243301	312464
12:123668022	G	A	0.742	0.0135754	0.00950089	0.153047	248575
12:123669235	T	C	0.681	0.0134724	0.00950089	0.156187	300190
12:123669468	C	T	0.742	0.0135855	0.00950089	0.152739	248575
12:123669508	G	A	0.742	0.0111294	0.00960094	0.246374	248575
12:123670473	C	T	0.742	0.0111294	0.00960094	0.246374	248575
12:123671310	C	T	0.742	0.00140074	0.00790103	0.859284	248575
12:123671761	C	T	0.743	0.0112322	0.00960094	0.242038	249206
12:123672634	C	T	0.743	0.011335	0.00960094	0.237756	249206
12:123673258	A	G	0.639	0.0112322	0.00960094	0.242038	312464
12:123674251	A	G	0.738	0.000733019	0.007801	0.925137	251317
12:123676763	A	G	0.681	0.0111341	0.00960094	0.246175	300190
12:123680563	C	T	0.639	0.0114332	0.00960093	0.233715	312464
12:123681222	A	G	0.739	0.0112276	0.00960094	0.242232	251939
12:123682081	A	G	0.681	0.0112276	0.00960094	0.242232	300191
12:123682594	A	G	0.639	0.0112276	0.00960094	0.242232	304604
12:123683563	T	C	0.738	0.0110773	0.00960094	0.248592	246108
12:123686127	C	A	0.737	0.0111801	0.00960094	0.244228	250702
12:123686224	C	T	0.737	0.000905294	0.007801	0.907614	250702
12:123688484	G	T	0.682	0.0135364	0.00950089	0.154231	300694
12:123689897	A	G	0.642	0.000818583	0.007801	0.916429	305720
12:123692305	C	T	0.737	0.0138803	0.00950088	0.144028	250702
12:123693420	C	T	0.737	0.00193277	0.00790101	0.806748	250702
12:123694206	C	T	0.802	0.0131831	0.00960091	0.16972	281803
12:123694250	T	C	0.682	0.0135756	0.00950089	0.153039	300694
12:123694724	T	C	0.737	0.0135756	0.00950089	0.153039	250702
12:123697007	T	C	0.681	0.025116	0.00990061	0.0111866	300191
12:123697041	A	G	0.197	0.0239416	0.0100006	0.0166653	282881
12:123697357	C	T	0.737	0.00153259	0.00790102	0.846197	250702
12:123697531	C	T	0.737	0.0136786	0.00950088	0.149946	250702
12:123697898	C	T	0.639	0.0260847	0.00970057	0.00716701	304602
12:123698332	C	G	0.737	0.0136738	0.00950088	0.15009	245505
12:123698603	T	A	0.805	0.0254125	0.0099006	0.0102651	279398
12:123699520	G	A	0.805	0.0138705	0.00950088	0.144313	279398
12:123700225	T	C	0.737	0.0140766	0.00950087	0.138444	250702
12:123701010	T	G	0.738	-0.0255829	0.0099006	0.009767	251318
12:123701270	C	A	0.737	0.0139798	0.00950088	0.141176	250702
12:123701353	C	T	0.682	0.0138768	0.00950088	0.144131	300694
12:123703103	C	T	0.737	0.0010118	0.00790104	0.898102	250703
12:123703226	A	T	0.736	0.0133805	0.0096009	0.163418	244908
12:123703501	T	C	0.738	0.0247008	0.0100006	0.013514	251319
12:123703581	C	A	0.737	0.0139798	0.00950088	0.141176	250703
12:123704569	T	C	0.802	0.0249132	0.0100006	0.0127323	270754
12:123704598	A	G	0.64	0.0141814	0.00950087	0.135531	312845
12:123704844	C	T	0.737	0.0144663	0.00960087	0.13187	250703
12:123704890	A	G	0.737	0.0141749	0.00950087	0.135711	250703
12:123705242	G	A	0.737	0.0141712	0.00950087	0.135811	250703
12:123708063	G	A	0.737	0.0143774	0.00950087	0.13021	250703
12:123708490	A	T	0.738	0.0136764	0.00960089	0.154303	251319
12:123709409	T	C	0.639	0.0145636	0.00950086	0.125307	304607
12:123709927	A	G	0.737	0.0143726	0.00950087	0.130339	250704
12:123710364	T	C	0.639	0.0260142	0.0101006	0.0100094	304607
12:123710835	C	A	0.671	0.00187142	0.00780096	0.81041	295446
12:123712416	A	G	0.79	0.0143726	0.00950087	0.130339	280977
12:123712712	T	G	0.735	0.0145694	0.00950086	0.125157	249487
12:123714236	G	A	0.736	0.0147663	0.00950085	0.120136	250094
12:123715113	T	C	0.736	0.0145694	0.00950086	0.125157	250094
12:123715266	C	T	0.736	0.0147663	0.00950085	0.120136	250094
12:123716376	T	C	0.736	0.0143668	0.00950087	0.130494	250094
12:123716513	T	C	0.736	0.00312763	0.00790097	0.692213	250094
12:123716930	T	A	0.797	0.0151796	0.00950084	0.110107	276589
12:123717362	G	A	0.638	0.00330003	0.00790097	0.676186	304240
12:123717444	T	C	0.044	0.00376786	0.00820079	0.64591	185652
12:123718301	T	C	0.68	0.0273767	0.00970054	0.00476986	299698
12:123718879	G	C	0.684	0.0139283	0.00950088	0.142648	309217
12:123719444	A	G	0.682	0.0149424	0.00950084	0.115778	300702
12:123719585	C	G	0.736	0.0151488	0.00950083	0.110831	250094
12:123719880	A	C	0.682	0.0151488	0.00950083	0.110831	300702
12:123720775	T	G	0.682	0.0151488	0.00950083	0.110831	300701
12:123721177	G	T	0.736	0.0151488	0.00950083	0.110831	250094
12:123721614	C	A	0.682	0.0269577	0.00990056	0.00647219	300701
12:123723735	C	G	0.682	0.00218407	0.00790099	0.782218	300702
12:123724880	T	C	0.211	0.0524955	0.0237	0.0267603	280000
12:123726134	G	A	0.736	0.0143288	0.00950083	0.131512	250094
12:123728702	A	G	0.196	0.014405	0.00950083	0.129472	283973
12:123729621	A	G	0.21	-0.0268953	0.00970053	0.00556176	280978
12:123730830	C	T	0.736	-0.0261465	0.00990056	0.00826847	250095
12:123730891	G	T	0.682	0.0145028	0.00950083	0.126891	300702
12:123731423	G	A	0.681	0.0145028	0.00950083	0.126891	300199
12:123731439	A	G	0.059	0.0145966	0.00950082	0.124451	341958
12:123733799	G	A	0.736	-0.0264429	0.00990056	0.00756597	250095
12:123734055	A	G	0.059	-0.027402	0.00970052	0.00473107	341959
12:123735937	A	G	0.689	-0.0273432	0.00970052	0.00482134	311916
12:123736084	T	G	0.35	0.0146063	0.00950082	0.124202	316869
12:123739111	A	G	0.194	0.018599	0.0100008	0.0629206	286187
12:123741776	C	T	0.735	-0.0142906	0.0152001	0.347133	244318
12:123742061	A	G	0.681	0.0146554	0.00950082	0.122943	307656
12:123742093	G	T	0.736	-0.0139203	0.0152001	0.359772	250094
12:123742563	C	T	0.736	0.0149933	0.00950081	0.11454	250094
12:123743447	A	G	0.681	-0.00615049	0.00780052	0.43042	300198
12:123743883	C	G	0.68	-0.0255058	0.00990058	0.00998947	299698
12:123744955	A	G	0.681	0.014313	0.00950083	0.131938	307656
12:123745178	G	C	0.736	0.0135649	0.00960086	0.157691	250095
12:123745359	G	A	0.736	-0.0245048	0.0160002	0.125638	250094
12:123746357	G	C	0.736	0.0144784	0.00950083	0.12753	250095
12:123746510	T	C	0.736	0.0144784	0.00950083	0.12753	250094
12:123750895	G	A	0.736	0.0143265	0.00950083	0.131574	250095
12:123752263	T	C	0.053	0.0146096	0.00950082	0.124118	341376
12:123752905	A	G	0.055	0.0142115	0.00950083	0.134701	338056
12:123753372	C	T	0.142	-0.0261459	0.00990056	0.00826988	308656
12:123753492	G	C	0.735	0.014568	0.00950082	0.125193	249490
12:123755055	C	T	0.143	0.0142572	0.00950083	0.133451	312617
12:123757905	A	C	0.142	-0.0257151	0.00990057	0.0093951	308656
12:123758235	G	C	0.212	0.0145604	0.00950082	0.125388	279034
12:123758312	G	C	0.055	-0.0263936	0.0158002	0.0948281	338056
12:123758402	C	G	0.055	0.0237483	0.0108001	0.0278858	338056
12:123758439	A	G	0.054	-0.0246902	0.0160002	0.122802	343953
12:123760729	T	G	0.054	-0.0261803	0.0158002	0.0975275	343953
12:123761505	A	G	0.056	0.0231113	0.0108001	0.0323623	340947
12:123761686	G	A	0.142	0.0143693	0.00950083	0.130425	303016
12:123763385	G	A	0.056	0.0241599	0.0107001	0.0239518	340947
12:123763499	T	C	0.056	0.0264013	0.0109002	0.0154313	340947
12:123763533	A	G	0.141	0.0232081	0.0108001	0.0316447	310483
12:123764083	T	C	0.056	-0.0271382	0.00970052	0.00514826	340947
12:123764169	G	A	0.056	-0.0263802	0.0158002	0.0949961	340947
12:123764271	G	A	0.141	-0.0256756	0.0158002	0.104159	310483
12:123764715	G	C	0.056	-0.0255776	0.0158002	0.105487	340947
12:123765119	A	G	0.056	-0.0251773	0.0158002	0.111052	340947
12:123766437	G	A	0.14	-0.0278877	0.0156002	0.0738329	312337
12:123766786	G	A	0.057	0.0276359	0.0109002	0.0112331	335320
12:123766921	G	C	0.057	-0.0273482	0.0156002	0.0795904	335320
12:123767929	A	G	0.198	-0.028422	0.0156002	0.0684706	281809
12:123768105	G	T	0.057	0.0239831	0.0108001	0.0263763	335320
12:123768264	C	G	0.057	-0.0277281	0.0156002	0.0754998	335320
12:123770140	C	T	0.062	-0.028422	0.0156002	0.0684706	240743
12:123770362	C	T	0.14	0.0239831	0.0108001	0.0263763	312337
12:123771015	A	G	0.198	-0.029723	0.0156002	0.0567421	281809
12:123771032	G	A	0.776	-0.029723	0.0156002	0.0567421	273784
12:123771070	T	C	0.056	0.0232971	0.0108001	0.0309966	340947
12:123772386	C	G	0.056	-0.0294395	0.0156002	0.0591445	340947
12:123772531	C	G	0.056	-0.0294395	0.0156002	0.0591445	340947
12:123775127	A	G	0.141	-0.0285174	0.0099005	0.00397165	304810
12:123775385	C	T	0.14	-0.0293555	0.0156002	0.0598725	312337
12:123777815	T	G	0.14	-0.0295548	0.0156002	0.0581576	312337
12:123779489	A	G	0.14	-0.016612	0.0177003	0.34798	312337
12:123781113	G	T	0.056	0.0234026	0.0108001	0.030244	328205
12:123781206	C	G	0.14	-0.0282073	0.0099005	0.00438458	312337
12:123781283	G	T	0.056	0.0245922	0.00960054	0.0104207	340947
12:123783691	A	T	0.14	-0.0290407	0.0156002	0.0626657	312337
12:123783994	T	C	0.201	-0.0289457	0.0156002	0.0635294	278645
12:123787811	T	C	0.056	-0.0288412	0.0156002	0.0644909	340947
12:123788246	T	C	0.14	0.0269912	0.0109002	0.0132781	312337
12:123788758	A	G	0.14	0.0235988	0.0108001	0.0288857	312337
12:123790007	C	T	0.139	0.0241979	0.0108001	0.0250576	314218
12:123790051	C	T	0.139	0.0234026	0.0108001	0.030244	314218
12:123791649	C	T	0.135	-0.0220412	0.0159002	0.165679	265236
12:123792848	A	C	0.055	0.0240945	0.0108001	0.0256846	346779
12:123794557	G	C	0.055	-0.0287463	0.0156002	0.0653754	333818
12:123794871	C	G	0.766	0.0236078	0.0108001	0.0288243	271122
12:123796238	T	C	0.133	-0.028297	0.0099005	0.00426128	303238
12:123796849	T	C	0.139	-0.0286215	0.0156002	0.066552	314219
12:123796997	G	A	0.14	0.0235886	0.0108001	0.0289549	312337
12:123800376	G	A	0.055	0.0245805	0.0108001	0.0228497	346779
12:123800752	T	G	0.055	0.0246784	0.0108001	0.0223127	346779
12:123800820	G	A	0.766	0.0246136	0.0108001	0.0226665	271122
12:123801672	G	T	0.766	-0.0224404	0.0119004	0.0593386	271122
12:123802814	C	T	0.139	-0.0286685	0.0156002	0.066107	314219
12:123804721	C	G	0.139	-0.0230476	0.0159002	0.147192	314219
12:123804771	G	A	0.056	0.0227049	0.00950057	0.0168555	340947
12:123805629	C	G	0.053	0.0324818	0.0112002	0.00373044	354545
12:123806219	T	C	0.201	0.0239024	0.0108001	0.0268868	278645
12:123807545	G	A	0.056	0.02367	0.0108001	0.0284059	340947
12:123808073	C	T	0.233	-0.0285176	0.0156002	0.0675456	271931
12:123810425	T	C	0.234	-0.0284131	0.0156002	0.0685574	271122
12:123811225	A	C	0.234	0.0228806	0.00950056	0.0160252	271122
12:123811371	A	G	0.861	0.0226741	0.00950057	0.0170047	314219
12:123812763	T	C	0.055	0.0224702	0.0108001	0.037475	346779
12:123814466	C	T	0.861	0.023097	0.0108001	0.0324695	314219
12:123817569	T	G	0.195	-0.028422	0.0156002	0.0684706	268553
12:123817570	T	C	0.86	-0.0301912	0.0157002	0.054483	306631
12:123817649	T	C	0.861	-0.0281063	0.0099005	0.00452732	314219
12:123817796	C	T	0.233	-0.0285265	0.0156002	0.0674599	266295
12:123818007	T	C	0.055	-0.0231077	0.00950056	0.0150055	346779
12:123820780	T	G	0.861	-0.0227091	0.00950057	0.0168353	314219
12:123822711	A	G	0.217	-0.0228041	0.00950057	0.016382	274345
12:123823546	G	A	0.234	-0.023596	0.0108001	0.0289046	271122
12:123823685	A	G	0.056	-0.0285176	0.0156002	0.0675456	336617
12:123824635	T	C	0.212	-0.0229955	0.0108001	0.0332391	273370
12:123824887	A	G	0.861	-0.0261955	0.0102006	0.0102275	314219
12:123825339	G	A	0.861	-0.0257406	0.0109002	0.0182017	314219
12:123825389	C	T	0.861	-0.0232958	0.0108001	0.0310066	314219
12:123825559	T	C	0.234	-0.0225026	0.00960058	0.0190842	271122
12:123828133	A	T	0.861	-0.0285176	0.0156002	0.0675456	308480
12:123828229	A	T	0.056	-0.0232958	0.0108001	0.0310066	336618
12:123829028	G	A	0.234	-0.0264008	0.00970051	0.00649694	271122
12:123829116	A	G	0.234	-0.0227231	0.00950057	0.0167675	271122
12:123830939	T	C	0.861	-0.0286352	0.0157002	0.0681719	308480
12:123831142	T	C	0.055	-0.0275744	0.0098005	0.00489939	342375
12:123831976	A	T	0.861	-0.0232855	0.0108001	0.0310808	308481
12:123835233	A	G	0.378	-0.0225981	0.0108001	0.0364032	284335
12:123835521	A	T	0.055	-0.0225981	0.0108001	0.0364032	342375
12:123837291	A	C	0.031	-0.0228288	0.00950056	0.0162663	327982
12:123840994	G	T	0.861	-0.0223412	0.0109001	0.0404008	308481
12:123841816	C	T	0.861	-0.0283444	0.0157002	0.0710197	308480
12:123842670	G	A	0.861	-0.0229345	0.00950056	0.0157777	308480
12:123842897	A	G	0.056	-0.0229345	0.00950056	0.0157777	332370
12:123844088	T	G	0.861	-0.0221272	0.0109001	0.0423575	308480
12:123844558	T	C	0.861	-0.0292533	0.0157002	0.0624281	308480
12:123845351	T	C	0.23	-0.021837	0.0109001	0.0451373	268717
12:123848455	A	C	0.055	8.68995e-05	0.00810024	0.99144	342375
12:123848896	A	G	0.055	-0.0295571	0.0157002	0.0597559	333818
12:123849629	C	T	0.055	-0.0352427	0.0211002	0.094869	342375
12:123849863	C	T	0.055	-0.0218174	0.0109001	0.0453308	342375
12:123850541	G	A	0.055	-0.0228158	0.0109001	0.036334	342375
12:123851372	C	T	0.031	-0.0228158	0.0109001	0.036334	324895
12:123851644	A	G	0.03	-0.0293873	0.0158002	0.0628959	332237
12:123853182	T	C	0.055	-0.0222246	0.0109001	0.0414567	338054
12:123853449	C	G	0.231	-0.0222246	0.0109001	0.0414567	267902
12:123854766	C	G	0.056	-0.0227087	0.00960057	0.0180134	324114
12:123855799	A	G	0.056	-0.0298585	0.0157002	0.0571994	336617
12:123856358	G	C	0.054	-0.0251016	0.0159002	0.114406	335406
12:123856998	A	G	0.234	-0.0301489	0.0157002	0.0548222	265504
12:123857686	T	C	0.056	-0.0299497	0.0157002	0.0564436	332370
12:123860472	G	C	0.861	-0.0301489	0.0157002	0.0548222	302897
12:123861301	T	C	0.253	-0.036327	0.0212002	0.086617	268337
12:123861452	A	G	0.249	-0.0360655	0.0213002	0.0904176	259877
12:123862447	T	C	0.237	-0.0301292	0.0158002	0.0565357	263172
12:123863265	T	G	0.237	-0.0227773	0.00960057	0.0176684	263172
12:123863620	A	G	0.212	-0.0239774	0.0160002	0.133985	273370
12:123864695	T	C	0.861	-0.0297568	0.0157002	0.0580518	302897
12:123865361	C	T	0.237	-0.0307437	0.0160002	0.0546746	263172
12:123866429	A	G	0.237	-0.0231974	0.00960056	0.0156811	263172
12:123867106	T	C	0.861	-0.0293605	0.0158002	0.0631366	302897
12:123867994	A	G	0.861	-0.0221047	0.0110001	0.0444843	308481
12:123871070	C	A	0.237	-0.000447392	0.00930022	0.961632	263172
12:123871632	C	G	0.861	-0.0231831	0.00950059	0.01468	302897
12:123871717	C	T	0.861	-0.0218522	0.00960059	0.0228383	308481
12:123872037	G	A	0.056	-0.0219473	0.00960059	0.0222521	332370
12:123875394	T	C	0.862	-0.0276901	0.00980049	0.00472243	310356
12:123875650	T	C	0.031	-0.0222009	0.0110001	0.0435663	321851
12:123878507	T	C	0.862	-0.022052	0.00960058	0.0216222	304738
12:123879445	T	C	0.862	-0.0218561	0.00960059	0.022814	310356
12:123879975	C	T	0.056	-0.0221047	0.0110001	0.0444843	328202
12:123880862	C	T	0.862	-0.0218278	0.0109001	0.0452276	304739
12:123881176	G	A	0.222	-0.0220511	0.00960058	0.0216272	275541
12:123883406	A	G	0.86	-0.0219341	0.0110001	0.046154	306633
12:123885484	G	A	0.86	-0.021754	0.0109001	0.04596	301083
12:123885758	T	C	0.059	-0.0288494	0.0158002	0.0678673	324643
12:123885974	C	T	0.715	-0.0216626	0.0109001	0.0468807	312389
12:123886019	C	A	0.06	-0.0359758	0.0213002	0.0912216	319572
12:123887369	T	C	0.227	-0.0217038	0.0110001	0.04849	271213
12:123890276	T	C	0.226	-0.0217896	0.0109001	0.0456055	266481
12:123891865	G	T	0.772	-0.0297508	0.0159002	0.0613324	264827
12:123895053	T	C	0.378	-0.0214895	0.0110001	0.0507516	284338
12:123898188	A	G	0.377	-0.0258171	0.00960052	0.0071638	277734
12:123898369	C	G	0.376	-0.0217043	0.0109001	0.0464593	284935
12:123899505	C	A	0.376	-0.022453	0.0110001	0.0412354	284935
12:123900136	A	G	0.319	-0.0258626	0.0156002	0.0973506	286142
12:123901480	T	C	0.319	0.0060887	0.00830101	0.463261	286143
12:123903626	T	C	0.174	-0.0237754	0.0156002	0.127498	282151
12:123905628	C	T	0.647	-0.0234875	0.00960056	0.0144262	278774
12:123906307	T	C	0.181	-0.0237419	0.00970056	0.014386	284389
12:123907563	A	G	0.18	0.0235988	0.00970056	0.0149855	285621
12:123908126	T	C	0.179	0.00244619	0.0081002	0.762659	286867
12:123908948	A	G	0.174	0.00211422	0.0082002	0.796541	276803
12:123909485	A	G	0.387	0.00353742	0.00810018	0.662323	288896
12:123909610	C	T	0.318	0.00344047	0.00810018	0.671026	273444
12:123910292	T	G	0.341	-0.00526865	0.00840029	0.530529	312754
12:123910785	G	T	0.341	-0.00442685	0.00840028	0.598202	312753
12:123911153	C	T	0.253	-0.0340143	0.0104004	0.00107364	274204
12:123911789	C	A	0.341	0.00301123	0.00830021	0.716762	312753
12:123912213	C	T	0.456	-0.0328489	0.0102004	0.00128029	276291
12:123913433	G	A	0.186	-0.0335765	0.0102004	0.000995845	283991
12:123913697	G	T	0.439	-0.0336374	0.0102004	0.000974935	271464
12:123913756	C	T	0.36	-0.0333057	0.0105004	0.00151467	297463
12:123914122	A	G	0.326	0.0059048	0.00800015	0.460462	289773
12:123914162	G	T	0.331	-0.00789751	0.00860031	0.358471	287529
12:123919969	C	T	0.686	0.00894828	0.00790011	0.257349	295587
12:124121429	T	A	0.075	0.00836195	0.00790011	0.289846	263174
12:124134802	T	C	0.074	0.000988789	0.00920019	0.914412	269914
12:124177289	C	T	0.414	0.00834588	0.00790011	0.290774	313028
12:124179417	C	T	0.422	0.0253517	0.00799999	0.00152981	311343
12:124504283	C	T	0.668	-0.0343375	0.0101003	0.000674694	316914
12:124561803	T	C	0.583	0.0103683	0.0081	0.200532	329489
12:124566777	C	T	0.239	0.00777042	0.00800012	0.331405	326085
12:124566841	G	A	0.253	0.00479079	0.00830016	0.563809	328935
12:124575615	T	C	0.572	0.00552396	0.00830015	0.505715	318528
12:124594370	A	G	0.407	-0.0036178	0.00830013	0.662929	331889
12:125046987	A	G	0.104	0.0107543	0.0155	0.487793	316262
12:125385514	C	A	0.494	0.0123372	0.0154	0.423065	320454
12:125843282	G	T	0.104	-0.00909848	0.00760001	0.231241	301264
12:12599949	A	G	0.161	-0.00639948	0.00959999	0.505019	268370
12:12607856	G	A	0.535	-0.00390238	0.00939999	0.678034	313459
12:12616403	C	T	0.237	-0.00380276	0.00939999	0.685809	320476
12:12648843	G	A	0.231	-0.00390238	0.00939999	0.678034	333859
12:12659894	A	G	0.396	-0.00390238	0.00939999	0.678034	326024
12:126656157	A	T	0.288	-0.0109004	0.00760001	0.151499	318129
12:126656255	A	G	0.288	0.00409839	0.00789999	0.603912	318129
12:126658004	T	C	0.288	-0.0028958	0.00739999	0.695557	318129
12:126659471	G	A	0.287	-0.00330453	0.00859999	0.700794	318790
12:126659776	G	A	0.287	-0.0009995	0.00839999	0.905285	318790
12:126661618	G	T	0.287	-0.00410158	0.00749999	0.584463	318790
12:126864059	C	T	0.197	-0.0128965	0.00740002	0.0813751	300864
12:126872366	C	A	0.243	-0.0154993	0.0122	0.203931	315033
12:127066250	C	T	0.115	0.010697	0.00740001	0.148306	309531
12:127085467	A	G	0.071	0.0137035	0.0125	0.272958	325210
12:127276443	A	G	0.437	-0.0173978	0.00820005	0.0338656	325574
12:127294926	G	A	0.264	-0.017496	0.00820005	0.0328712	312457
12:127941192	C	T	0.547	-0.0178989	0.00820005	0.0290524	314703
12:127955186	G	T	0.4	-0.0178006	0.00820005	0.0299467	316424
12:128412363	G	A	0.717	-0.0176041	0.00820005	0.0318065	329484
12:12849826	G	A	0.106	-0.00380276	0.00939999	0.685809	332432
12:128654090	C	T	0.38	-0.0173978	0.00820005	0.0338656	263861
12:128678380	G	T	0.335	0.0307995	0.00960015	0.00133555	315492
12:128724922	A	C	0.183	0.0267034	0.00870012	0.00214551	305477
12:129262387	T	C	0.697	0.00140098	0.0118	0.905491	294358
12:129264108	G	A	0.225	0.00660174	0.0143	0.644324	284689
12:129264119	C	G	0.225	0.0170953	0.00740005	0.0208793	284689
12:129264120	T	A	0.225	0.00520351	0.00849999	0.540419	284689
12:129264272	G	A	0.122	-0.00449986	0.00749999	0.548518	315096
12:129264449	A	G	0.504	0.00869772	0.0076	0.252443	303788
12:129264838	C	T	0.121	-0.00219758	0.00809999	0.786155	317338
12:129265527	G	C	0.281	-0.0082955	0.0084	0.323369	300495
12:129265792	T	C	0.135	-0.0057037	0.00789999	0.470302	316158
12:129265899	G	C	0.114	0.0191013	0.00980004	0.0512834	291777
12:129265970	T	C	0.301	-0.00390238	0.00839999	0.64224	295466
12:129265985	T	C	0.259	0.00210221	0.00939998	0.823038	323916
12:129266496	C	A	0.254	0.00190181	0.00939998	0.839666	328079
12:129266651	T	C	0.433	0.00160128	0.00939998	0.864735	309322
12:129266675	A	T	0.252	-0.0183015	0.0114	0.108408	329799
12:129266696	T	G	0.568	0.00300451	0.00759999	0.692599	309492
12:129266824	A	G	0.283	-0.0179971	0.0114	0.114408	321496
12:129267420	A	G	0.253	0.0041988	0.00849999	0.621322	328935
12:129267802	C	T	0.266	-0.0166014	0.0109	0.127743	326119
12:129268071	T	C	0.253	0.002002	0.0122	0.869653	328935
12:129268137	C	G	0.352	0.00300451	0.00839999	0.720583	324347
12:129268346	T	C	0.113	0.00399798	0.00839999	0.634109	314300
12:129268409	G	A	0.354	0.00280393	0.00839999	0.738529	332082
12:129268415	T	A	0.354	-0.00740253	0.0076	0.330048	323513
12:129268648	T	C	0.101	0.00280393	0.00839999	0.738529	319314
12:129269007	C	G	0.259	-0.0077995	0.0076	0.304774	323916
12:129269218	T	G	0.351	0.00709511	0.0082	0.386897	324769
12:129269244	G	T	0.405	0.0031951	0.00839999	0.703671	323605
12:129269345	G	A	0.814	0.00500249	0.00829999	0.546701	321015
12:129269879	A	G	0.181	0.00359646	0.00839999	0.668542	321074
12:129269960	T	G	0.184	0.00790113	0.0077	0.304835	330633
12:129270059	A	G	0.351	0.00160128	0.0118	0.892057	324769
12:129270138	T	C	0.33	0.00650109	0.0076	0.392326	326085
12:129270496	C	T	0.185	0.00650109	0.0077	0.398503	329249
12:129270897	C	T	0.534	-0.00449986	0.0123	0.714482	313372
12:129270955	C	T	0.2	0.00589736	0.00839999	0.482638	316974
12:129271020	G	C	0.534	0.00800193	0.0077	0.298706	321899
12:129271459	C	T	0.536	-0.00519647	0.00749999	0.488395	313548
12:129271508	C	T	0.536	0.00300451	0.00949999	0.751802	313548
12:129271719	A	G	0.112	-0.00330453	0.00959999	0.730679	322184
12:129271936	A	T	0.112	-0.0030952	0.00939999	0.741946	322184
12:129272242	C	T	0.087	0.00810274	0.0077	0.29266	289976
12:129272445	T	C	0.36	0.00700447	0.0078	0.36918	321104
12:129272971	C	T	0.112	-0.0028958	0.00939999	0.758033	327763
12:129273021	A	G	0.113	0.00329542	0.00749999	0.660379	325228
12:129273094	T	C	0.12	-0.00249688	0.00929999	0.788328	325300
12:129273347	T	C	0.121	0.0031951	0.00739999	0.665908	317337
12:129273479	A	G	0.119	0.00180162	0.00749999	0.810162	327661
12:129273505	T	C	0.113	0.00160128	0.00749999	0.830933	325228
12:129273603	G	A	0.119	-0.0190965	0.0117	0.102643	327661
12:129273752	G	A	0.646	-0.0190965	0.0117	0.102643	315271
12:129273884	C	G	0.12	0.00470103	0.0138	0.733363	325300
12:129273901	T	C	0.14	0.0034961	0.00769999	0.6498	324244
12:129274660	C	T	0.571	-0.0188021	0.0116	0.105046	318342
12:129274785	G	A	0.142	-0.0188021	0.0116	0.105046	314461
12:129275027	A	G	0.557	-0.0227004	0.0113001	0.0445505	316030
12:129275823	A	T	0.573	-0.0228959	0.0114001	0.0446007	318716
12:129276398	T	C	0.165	-0.0213015	0.0113	0.0594188	318375
12:129276641	T	C	0.292	-0.0180953	0.0116	0.118775	323387
12:129276733	T	C	0.294	-0.0221039	0.0113	0.0504547	322097
12:129277164	A	C	0.577	-0.00730327	0.0078	0.34911	319500
12:129277250	T	A	0.58	-0.0226026	0.0113001	0.0454762	320118
12:129277490	T	C	0.116	-0.0028958	0.0106	0.784708	334995
12:129278204	T	A	0.076	0.00359646	0.00749999	0.631563	314185
12:129278207	C	T	0.31	-0.00279609	0.0107	0.793848	337062
12:129278310	G	A	0.116	0.002002	0.00749999	0.78952	334995
12:129278864	G	A	0.408	0.00389759	0.00749999	0.603288	331638
12:129279099	T	C	0.086	-0.0057037	0.00999999	0.568426	301708
12:129279242	T	C	0.578	0.00810274	0.0081	0.317147	328402
12:129279264	A	G	0.293	0.00729656	0.0081	0.36769	322739
12:129279319	A	T	0.307	0.00399798	0.00749999	0.593989	330357
12:129279931	T	C	0.586	0.00409839	0.00749999	0.584755	321432
12:129279988	C	G	0.576	-0.0203025	0.0113	0.0723871	327988
12:129280066	A	G	0.576	-0.00139902	0.0141	0.920962	327988
12:129280117	A	G	0.578	0.002002	0.00779999	0.797436	328402
12:129280164	C	G	0.576	-0.0200967	0.0113	0.0753278	327988
12:129280712	A	G	0.695	-0.0028958	0.00739999	0.695557	315395
12:129280786	T	C	0.578	-0.00330453	0.0136	0.80802	328402
12:129280949	A	G	0.241	0.00359646	0.00739999	0.626961	339854
12:129281788	T	C	0.576	0.00739729	0.0081	0.361113	327988
12:129281838	G	A	0.338	0.00290421	0.00789999	0.713155	330638
12:129282180	C	T	0.582	0.00339576	0.00749999	0.650715	329265
12:129283149	C	T	0.556	0.00439966	0.00739999	0.552144	315884
12:129283711	A	G	0.575	0.00429923	0.00739999	0.561256	327785
12:129284248	C	T	0.585	0.00389759	0.00739999	0.598401	329945
12:129284382	C	T	0.582	0.00439966	0.00739999	0.552144	329265
12:129284791	A	G	0.116	-0.00610135	0.00809999	0.451298	334995
12:129284901	T	C	0.703	0.00389759	0.00739999	0.598401	320205
12:129285007	T	G	0.241	0.00240288	0.00839999	0.774834	339854
12:129286009	T	C	0.191	0.00460057	0.00739999	0.53414	335392
12:129286486	T	C	0.705	0.00599795	0.0077	0.436006	321461
12:129286756	A	G	0.116	0.00650109	0.0074	0.379659	334995
12:129287149	C	G	0.585	0.00800193	0.0075	0.286006	329945
12:129287220	G	A	0.582	0.00439966	0.00739999	0.552144	329266
12:129287449	A	G	0.116	0.00589736	0.0074	0.425486	334995
12:129287609	A	C	0.585	0.00640044	0.0074	0.38708	329945
12:129287925	A	T	0.629	-0.0209001	0.0113	0.0643775	325429
12:129288366	A	G	0.578	-0.00519647	0.00809999	0.521171	328402
12:129288534	C	T	0.583	0.002002	0.00839999	0.811622	320761
12:129289190	A	G	0.578	0.00329542	0.00919999	0.720195	319703
12:129289232	A	G	0.082	-0.00519647	0.00809999	0.521171	305982
12:129289679	T	A	0.116	-0.0209001	0.0113	0.0643775	334995
12:129289919	T	C	0.614	0.00569619	0.0074	0.441445	329027
12:129290026	C	G	0.116	0.00599795	0.0074	0.417633	334995
12:129290418	T	C	0.621	-0.0209001	0.0113	0.0643775	331327
12:129290876	C	A	0.116	0.00569619	0.0074	0.441445	334995
12:129291317	C	T	0.377	0.00719583	0.0076	0.343731	332015
12:129291496	C	T	0.614	0.0041988	0.00739999	0.570438	329027
12:129292006	A	G	0.621	0.00530404	0.00749999	0.479438	331327
12:129292457	A	C	0.621	0.0031951	0.00749999	0.670098	331327
12:129292708	T	A	0.116	0.00040008	0.0138	0.976871	334995
12:129293057	A	G	0.116	-0.0202045	0.0113	0.0737754	334995
12:129293267	G	A	0.266	0.00060018	0.00749999	0.936218	342422
12:129293644	A	G	0.168	-0.0203025	0.0113	0.0723871	333526
12:129294244	T	A	0.116	-0.000899595	0.00749999	0.904526	334995
12:129294333	C	T	0.116	-0.0199987	0.0113	0.0767622	334995
12:129295390	C	G	0.163	0.000700245	0.00749999	0.925613	328037
12:129296103	T	A	0.116	0.000500125	0.00749999	0.946834	334995
12:129296536	A	G	0.116	-0.0009995	0.00749999	0.893982	334995
12:129296893	A	G	0.112	-0.0009995	0.00749999	0.893982	333487
12:129297025	T	C	0.266	-0.0200967	0.0113	0.0753278	334121
12:129297096	T	C	0.116	-0.0202045	0.0113	0.0737754	334995
12:129297153	A	G	0.12	0.00310481	0.00809999	0.701489	337127
12:129297860	C	T	0.116	0.0170953	0.00970003	0.0780024	329144
12:129298564	C	G	0.252	-0.0199987	0.0113	0.0767622	329796
12:129298848	A	G	0.116	-0.0200967	0.0113	0.0753278	329144
12:129299385	A	G	0.116	0.0152964	0.00990002	0.122325	334995
12:129299446	G	A	0.085	-0.0202045	0.0113	0.0737754	304924
12:129300222	C	T	0.116	-0.0202045	0.0113	0.0737754	334995
12:129300694	T	C	0.116	-0.0198026	0.0115	0.0850763	334995
12:129301592	T	C	0.118	0.0031951	0.00819999	0.696798	335984
12:129302867	T	A	0.116	-0.0203025	0.0113	0.0723871	334995
12:129303033	C	T	0.267	-0.025502	0.0111001	0.0215922	333324
12:129303593	C	T	0.116	-0.0202045	0.0114	0.0763415	329144
12:129304797	A	G	0.073	0.0133994	0.00840002	0.110677	326039
12:129304860	C	G	0.267	-0.0202045	0.0114	0.0763415	333324
12:129307699	T	C	0.114	-0.0205964	0.0113	0.0683509	322738
12:129308681	G	A	0.081	-0.00400198	0.0136	0.768556	300644
12:129311051	G	A	0.085	-0.0203025	0.0113	0.0723871	309458
12:129312710	G	C	0.103	-0.0205964	0.0113	0.0683509	329698
12:129312817	C	G	0.615	-0.0217028	0.0112	0.0526549	312457
12:129312833	C	T	0.512	-0.0204005	0.0113	0.0710204	303942
12:129313458	C	G	0.101	0.00300451	0.00819999	0.714064	324570
12:129313854	G	A	0.235	-0.0200967	0.0114	0.0779236	329899
12:129314523	A	G	0.232	-0.00019998	0.0141	0.988684	325252
12:129314943	G	C	0.172	0.00240288	0.00819999	0.769495	307999
12:129315419	C	T	0.102	-0.0223973	0.0116	0.0535086	327086
12:129315870	T	C	0.227	-0.00449986	0.014	0.747893	322802
12:129316002	G	C	0.229	-0.00519647	0.0135	0.700293	328230
12:129316154	G	C	0.227	-0.00950469	0.012	0.428327	322802
12:129316434	T	G	0.227	-0.0109993	0.00770001	0.153155	322802
12:129316597	A	G	0.088	-0.00799793	0.0076	0.292635	295498
12:129316689	A	G	0.221	-0.0101978	0.0122	0.403218	321659
12:129316951	C	A	0.156	-0.0118001	0.00860001	0.170031	320208
12:129317849	T	C	0.094	-0.0121953	0.00870001	0.160987	324424
12:129318491	G	A	0.437	0.00999983	0.01	0.317319	316951
12:129318760	C	G	0.184	-0.0103958	0.0121	0.390255	310497
12:129318895	G	A	0.221	-0.0134985	0.00880002	0.12505	321659
12:129319306	A	G	0.227	-0.0134985	0.00870002	0.120771	322801
12:129319493	A	G	0.226	-0.0134985	0.00880002	0.12505	323811
12:129320002	T	C	0.159	-0.0133011	0.00880002	0.130663	321562
12:129320178	T	C	0.62	-0.0036035	0.0136	0.791037	322333
12:129320790	A	C	0.093	-0.0155977	0.00890003	0.0796798	327551
12:129320973	A	G	0.184	0.0278955	0.0102001	0.00624137	310497
12:129321044	T	A	0.102	-0.00279609	0.0126	0.824382	327086
12:129321126	T	C	0.159	-0.014997	0.00750004	0.0455448	321562
12:129321498	A	G	0.102	0.00959589	0.0097	0.322532	327086
12:129322586	G	A	0.421	-0.0160013	0.00890003	0.0721941	319909
12:129323959	A	G	0.269	-0.0166014	0.00880003	0.0592251	331751
12:129324930	C	A	0.085	-0.0135971	0.00880002	0.122316	283682
12:129324938	A	G	0.27	0.025995	0.0101001	0.0100607	330975
12:129325484	A	G	0.082	-0.00929665	0.00760001	0.221238	277152
12:129325601	T	C	0.086	-0.0030952	0.0126	0.805952	284714
12:129326378	T	A	0.116	0.00959589	0.0097	0.322532	317887
12:129326770	A	G	0.11	-0.00909848	0.0121	0.452086	321774
12:129327371	A	G	0.258	0.0263953	0.0101001	0.00896533	332605
12:129327384	T	C	0.085	-0.00899938	0.0121	0.457027	279701
12:129327445	C	T	0.261	-0.00469894	0.00749999	0.53097	330117
12:129328618	G	C	0.085	-0.00539542	0.00819999	0.510552	279701
12:129329082	C	T	0.417	-0.00079968	0.0141	0.954772	312375
12:129331836	C	T	0.355	-0.00529595	0.00819999	0.518378	314870
12:129331878	A	G	0.278	0.00260339	0.0145	0.85751	317227
12:129331954	C	G	0.403	-0.00239712	0.014	0.864048	315648
12:129332201	C	G	0.085	0.0335051	0.0116001	0.00387287	279701
12:129333326	C	T	0.189	0.0350988	0.0118001	0.00293524	323866
12:129333478	A	G	0.103	-0.00590255	0.00829999	0.476991	272479
12:129334280	T	G	0.124	-0.001998	0.0142	0.888103	321915
12:129334690	T	C	0.35	-0.00580313	0.00829999	0.484444	316912
12:129334787	T	G	0.549	-0.00149888	0.0142	0.915936	323517
12:129334814	T	C	0.349	-0.0071047	0.0076	0.349876	325628
12:129334854	G	A	0.396	-0.00789872	0.0078	0.311224	317504
12:129334977	T	C	0.125	-0.0082955	0.0083	0.317573	325491
12:129336304	T	C	0.57	-0.00390238	0.00759999	0.607622	318158
12:129336591	T	G	0.075	-0.000699755	0.0142	0.960697	327248
12:129336818	A	G	0.425	0.0198966	0.00940005	0.0342894	319102
12:129336886	C	A	0.075	-0.00479847	0.0132	0.716216	332008
12:129337259	A	G	0.075	0.0256974	0.0112001	0.021768	332008
12:129337439	T	C	0.075	0.00619918	0.0078	0.426749	332008
12:129337465	T	C	0.124	-0.00580313	0.0074	0.432919	321915
12:129337863	G	A	0.197	0.0062998	0.0077	0.413268	320595
12:129337867	G	A	0.197	0.00559563	0.00759999	0.461568	320595
12:129337943	C	G	0.124	0.025995	0.0111001	0.0191873	321915
12:129337956	C	T	0.427	-0.00789872	0.0075	0.292266	318716
12:129338293	T	A	0.228	0.00769957	0.0139	0.579629	321804
12:129338540	T	G	0.404	0.00589736	0.0075	0.431683	307256
12:129338683	C	G	0.077	0.00800193	0.0138	0.562015	324085
12:129338781	G	A	0.125	0.00780034	0.0138	0.571909	319705
12:129338817	C	G	0.075	0.00810274	0.0138	0.557099	332008
12:129339177	T	G	0.351	0.0247026	0.0112001	0.0274136	324770
12:129339526	C	T	0.219	0.0191013	0.00930005	0.0399863	323765
12:129339696	G	T	0.217	0.0191013	0.00930005	0.0399863	311746
12:129339711	G	A	0.092	0.0248974	0.0112001	0.026218	320491
12:129339718	C	T	0.217	0.00609856	0.0075	0.416137	311746
12:129339829	A	T	0.541	-0.00860289	0.0088	0.328272	305825
12:129339830	G	T	0.541	0.000100005	0.00769999	0.989638	305825
12:129339978	A	G	0.093	0.00920221	0.0138	0.504882	327551
12:129340027	C	G	0.093	0.0244976	0.0112001	0.0287224	327551
12:129340083	T	C	0.093	0.00889948	0.0138	0.518998	327551
12:129340129	T	C	0.093	0.00470103	0.00769999	0.541515	322413
12:129340142	C	T	0.093	0.0162005	0.00890003	0.0687168	322413
12:129340197	A	G	0.094	0.016597	0.00910003	0.0681768	324424
12:129340360	A	G	0.094	0.00190181	0.0128	0.881886	324424
12:129340383	C	T	0.094	0.0164038	0.00910003	0.0714495	324424
12:129340533	A	G	0.226	-0.000499875	0.00759999	0.947558	302814
12:129340603	A	G	0.094	0	0.00759999	1	324424
12:129340604	C	T	0.094	0.00180162	0.0126	0.886301	324424
12:129340659	G	A	0.094	0.00220242	0.0126	0.86124	324424
12:129340675	C	A	0.094	0.00220242	0.0126	0.86124	324424
12:129340712	T	C	0.094	0.00240288	0.0127	0.849933	324424
12:129341226	A	G	0.096	0.002002	0.0127	0.874742	328720
12:129341362	T	A	0.1	0.00230265	0.0126	0.854994	322149
12:129341452	G	A	0.103	0.00240288	0.0126	0.848756	313812
12:129341950	T	G	0.884	0.00250313	0.0126	0.842528	287395
12:129342396	T	G	0.758	-0.0103958	0.0091	0.253291	295215
12:129343699	C	G	0.123	0.00540458	0.0126	0.66797	318455
12:129343813	A	G	0.427	0.00520351	0.0126	0.679623	294670
12:129343928	T	C	0.134	0.00409839	0.0126	0.744977	318151
12:129344087	A	C	0.223	0.00429923	0.0126	0.732946	312535
12:129344356	C	T	0.133	0.00429923	0.0126	0.732946	314379
12:129344565	A	G	0.122	0.00290421	0.0124	0.814821	320700
12:129344665	T	G	0.223	0.0102019	0.0123	0.406867	312535
12:129345023	G	A	0.121	0.00800193	0.0123	0.515328	322982
12:129345761	T	C	0.222	-0.0124028	0.0122	0.309334	313539
12:129345798	G	A	0.228	-0.0110982	0.00900001	0.217527	314613
12:129346530	T	G	0.287	0.00680309	0.0113	0.547145	318794
12:129347162	C	T	0.29	-0.0082955	0.0078	0.287544	316829
12:129347891	A	G	0.273	0.00549507	0.0109	0.614166	320816
12:129348043	T	A	0.084	-0.00659818	0.00899999	0.463478	312798
12:129348071	T	C	0.265	0.00369682	0.011	0.736814	326904
12:129348178	T	C	0.271	0.00559563	0.0113	0.620467	322297
12:129348666	T	C	0.2	-0.00669752	0.00899999	0.456774	316974
12:129348899	A	G	0.216	0.00609856	0.0113	0.589407	319783
12:129432789	A	G	0.472	-0.00620074	0.00899999	0.490841	312903
12:129508794	T	C	0.111	-0.00679685	0.00889999	0.445051	298649
12:129595540	T	C	0.12	-0.00529595	0.00819999	0.518378	274558
12:129597700	G	A	0.729	-0.00689617	0.0082	0.40035	307309
12:12967127	T	C	0.332	0.0119005	0.0102	0.243324	316912
12:129692514	G	A	0.848	-0.00420116	0.00829999	0.612741	320770
12:129693195	G	A	0.857	-0.0212036	0.0135	0.116268	324649
12:129722628	G	T	0.772	-0.0018982	0.00829999	0.819103	336946
12:129722961	C	T	0.773	-0.00299551	0.00829999	0.71817	337992
12:129852015	A	G	0.204	-0.00249688	0.00929999	0.788328	275611
12:129880928	T	C	0.21	-0.00259663	0.00899999	0.772953	326413
12:130315930	G	A	0.203	-0.00880116	0.0075	0.240601	334711
12:130473914	C	T	0.317	-0.0197046	0.0122	0.106284	332995
12:130689265	A	G	0.069	0.0113036	0.0123	0.358098	315992
12:130886987	A	G	0.358	-0.00299551	0.00849999	0.724528	298203
12:130892163	A	G	0.211	0.0117993	0.0103	0.251975	325285
12:130892999	T	C	0.243	0.00879859	0.0105	0.402052	315040
12:130895719	G	T	0.244	0.00589736	0.00859999	0.492877	314164
12:130932752	A	G	0.175	0.00599795	0.00859999	0.485529	309985
12:130973555	C	T	0.9037	0.0062998	0.00989999	0.524552	312497
12:130981617	C	A	0.108	-0.025697	0.0090001	0.00430112	321532
12:131268697	C	T	0.529	0.00709511	0.00899999	0.430494	321492
12:131271293	G	A	0.453	-0.0117013	0.00780001	0.133573	323267
12:13145613	T	C	0.429	0.000500125	0.00849999	0.953081	310014
12:131526155	C	A	0.503	-0.00269636	0.0147	0.854464	288395
12:131527301	T	G	0.333	0.00160128	0.00799999	0.841355	324591
12:131647005	G	A	0.596	-0.0100988	0.009	0.261823	315395
12:131682316	A	C	0.145	-0.0125015	0.00870001	0.150731	327121
12:131749559	G	A	0.299	-0.0133011	0.00870002	0.126298	335322
12:131902949	A	G	0.396	0.0208968	0.00990006	0.0347913	326027
12:132015972	C	T	0.421	-0.0269048	0.0127001	0.0341348	303506
12:132039699	A	C	0.836	0.0185001	0.0119	0.120035	295796
12:132378133	C	G	0.093	-0.001998	0.00739999	0.78716	269147
12:132382001	G	A	0.104	-0.00169856	0.00739999	0.818453	270160
12:132412260	A	C	0.135	-0.0194987	0.00780007	0.0124262	274400
12:132445086	C	T	0.084	-0.0251023	0.00780011	0.00129	308216
12:132544643	T	C	0.08	0.00040008	0.00759999	0.958017	304070
12:13256353	G	A	0.394	-0.00149888	0.00749999	0.841598	273221
12:13257838	A	C	0.338	-0.0036035	0.00979999	0.713094	298789
12:13270924	C	T	0.327	0.0157026	0.011	0.153433	303792
12:133058157	A	G	0.437	-0.00960374	0.0104	0.35578	293043
12:133060549	A	G	0.285	-0.0147014	0.00790003	0.062754	305067
12:133063768	A	G	0.413	0.00769957	0.0075	0.304605	289913
12:133069134	A	G	0.265	-0.00410158	0.00769999	0.59426	304489
12:133069894	A	G	0.119	-0.0102968	0.0104	0.322136	300482
12:133156187	A	G	0.837	0.00329542	0.0139	0.812594	297251
12:133202004	T	C	0.493	0.00549507	0.0132	0.677195	320470
12:133434503	C	A	0.173	0.0193969	0.0117	0.0973477	319232
12:133484722	G	A	0.274	0.0151035	0.0136	0.266762	327940
12:133718410	A	G	0.214	0.0192032	0.014	0.170171	329225
12:13441584	A	C	0.226	-0.00269636	0.00749999	0.71921	277852
12:13505496	A	G	0.392	-0.0117013	0.00870001	0.178634	318632
12:13561403	A	G	0.802	-0.0248975	0.0086001	0.00379131	333567
12:13677214	C	T	0.319	-0.0159029	0.00750004	0.0339747	315493
12:13723977	G	T	0.097	-0.00479847	0.0118	0.684265	310484
12:13843092	G	A	0.337	-0.0105046	0.00790001	0.183618	299224
12:14001534	G	C	0.614	-0.018596	0.00760006	0.0144121	329025
12:14496289	C	A	0.418	-0.00019998	0.00819999	0.980543	320533
12:14694877	C	T	0.275	0.000100005	0.00809999	0.990149	335311
12:14775214	C	T	0.381	0.002002	0.00809999	0.804783	321995
12:14891897	C	T	0.143	0.00619918	0.00949999	0.514049	285336
12:15253372	A	G	0.416	0.0119005	0.00760002	0.117382	329710
12:15302206	G	A	0.396	-0.0161981	0.00910003	0.0750751	326023
12:15321301	C	T	0.232	-0.0118989	0.00800002	0.136919	317897
12:15659024	T	C	0.17	0.0203966	0.0127	0.108268	330399
12:1573266	A	C	0.102	0.0289037	0.00780017	0.000210955	262764
12:16136782	C	T	0.39	-0.00299551	0.00809999	0.711519	303058
12:16328695	C	T	0.213	-0.00960374	0.00750001	0.20037	337901
12:16338513	T	C	0.462	-0.025697	0.00750013	0.000612073	305532
12:16568804	T	C	0.53	0.0328022	0.00810019	5.13149e-05	304865
12:16628774	C	T	0.583	0.0279983	0.00760015	0.000229677	320760
12:16674631	G	A	0.17	-0.00850374	0.0112	0.447695	323691
12:17264337	C	T	0.559	-0.018704	0.00740006	0.0114863	324935
12:17417147	G	A	0.353	-0.0172995	0.00750005	0.021078	292724
12:17423964	T	C	0.272	-0.0228959	0.00880008	0.00927411	273478
12:17982315	G	A	0.312	-0.00320486	0.00969999	0.741099	327422
12:17984834	T	G	0.68	0.00520351	0.00779999	0.504697	322982
12:17985001	G	T	0.751	-0.00760104	0.0088	0.387723	324653
12:18014619	G	A	0.236	-0.0082955	0.0076	0.275047	328922
12:18097464	G	A	0.276	-0.00840458	0.0076	0.268785	334562
12:18097895	C	T	0.729	-0.0109004	0.00750001	0.146118	338398
12:18118930	T	C	0.601	0.002002	0.00979999	0.83813	325187
12:1813774	G	A	0.166	0.0138048	0.0131	0.291972	323253
12:18462138	C	T	0.649	-0.00239712	0.00739999	0.745986	333372
12:18465237	A	G	0.567	0.0107981	0.00810001	0.1825	317626
12:18558176	G	T	0.221	0.0120017	0.00900001	0.18236	329013
12:18575804	A	G	0.218	-0.0159029	0.00790004	0.0441133	332261
12:18578825	G	C	0.215	-0.0297044	0.00790016	0.000169929	335610
12:1858741	A	G	0.161	-0.0139029	0.00870002	0.110036	324714
12:18592080	G	T	0.226	-0.0273038	0.00850012	0.00131737	323813
12:18633594	T	C	0.197	0.0281012	0.00860013	0.00108491	327606
12:18637162	C	T	0.649	0.0282966	0.00810014	0.000477003	308535
12:18643115	C	T	0.659	-0.0277027	0.00810013	0.000626133	312763
12:19061877	G	A	0.277	-0.0173978	0.00750005	0.0203578	289369
12:1907853	G	A	0.751	-0.0030952	0.00729999	0.671565	309899
12:1923040	G	T	0.23	0.00220242	0.0145	0.879272	305771
12:19516941	G	A	0.573	-0.00730327	0.0076	0.336574	287255
12:19519133	T	C	0.107	-0.00059982	0.00749999	0.936256	324174
12:197841	T	C	0.491	0.0356997	0.00970018	0.000232947	288470
12:19807222	T	C	0.496	-0.00880116	0.0088	0.317247	311942
12:19810090	A	T	0.363	-0.00890027	0.0088	0.311827	311798
12:19834151	C	T	0.433	-0.0082955	0.0088	0.34585	326268
12:19984779	G	A	0.577	-0.00740253	0.0088	0.400237	311148
12:20009179	T	C	0.241	0.00180162	0.00919999	0.844744	324230
12:20147892	T	C	0.205	0.00260339	0.00789999	0.741745	280243
12:20230639	G	A	0.217	0.00429923	0.00789999	0.586299	318716
12:20276513	T	C	0.326	-0.00850374	0.0087	0.328351	336706
12:20535916	G	T	0.478	-0.0143959	0.00790003	0.0684162	321028
12:20583021	T	C	0.334	0.015205	0.0119	0.201344	332589
12:20790358	A	G	0.722	-0.00689617	0.0075	0.35784	309718
12:21069049	A	G	0.048	0.0062998	0.0078	0.419282	260390
12:21074122	T	C	0.574	-0.00410158	0.00739999	0.579396	310571
12:21207883	A	G	0.167	0.00260339	0.00759999	0.731936	286003
12:21248624	G	T	0.168	0.004902	0.00859999	0.568678	284642
12:2133967	A	G	0.278	-0.0010994	0.00789999	0.88932	269798
12:21378021	A	G	0.22	-0.00950469	0.0098	0.332113	322710
12:21451395	T	C	0.122	0.002002	0.00899999	0.823967	326452
12:2145507	G	A	0.063	0.0114048	0.00820001	0.164278	293918
12:2147474	C	T	0.063	0.0328022	0.0101001	0.00116345	286661
12:2148125	G	T	0.063	-0.0141001	0.00750003	0.0601068	286661
12:2148243	G	T	0.063	-0.0109004	0.00810001	0.178392	286661
12:2148764	T	C	0.063	-0.00400198	0.0135	0.766891	286661
12:2148853	C	T	0.063	-0.0402971	0.00990024	4.69503e-05	286661
12:2149038	A	G	0.063	-0.0397014	0.0100002	7.18586e-05	283132
12:2149334	T	C	0.063	0.0256974	0.00870011	0.00314006	290256
12:2149498	T	A	0.063	-0.0237429	0.00900009	0.00833799	283132
12:2149786	T	G	0.185	0.00826149	0.00900002	0.35865	309186
12:2149790	T	C	0.063	-0.0339587	0.0159001	0.0327	283132
12:2150507	A	G	0.063	-0.0350453	0.0161002	0.0295027	283132
12:2150591	C	T	0.236	-0.0350532	0.0161002	0.029466	321412
12:2150603	T	C	0.057	-0.0349572	0.0161002	0.0299134	282367
12:2150642	G	C	0.149	-0.0349572	0.0161002	0.0299134	319825
12:2150644	G	A	0.185	-0.0349572	0.0161002	0.0299134	309186
12:2150749	C	G	0.161	-0.0354561	0.0162002	0.028624	300220
12:2151399	T	C	0.062	-0.0336609	0.0160001	0.0353972	283877
12:2151524	T	C	0.199	-0.0354561	0.0162002	0.028624	332306
12:2151606	T	C	0.064	0.0250724	0.00970017	0.00974537	282483
12:2151976	T	G	0.063	-0.0355616	0.0162002	0.0281536	283133
12:2152400	C	G	0.063	-0.0355616	0.0162002	0.0281536	283133
12:2152717	A	G	0.063	0.0101668	0.00870002	0.242568	283133
12:2153121	G	A	0.227	-0.0391561	0.0170002	0.0212635	330264
12:2153234	G	A	0.147	0.0255988	0.0104002	0.0138401	329727
12:2153306	T	A	0.062	0.0252689	0.00970017	0.00918766	283877
12:2153616	A	G	0.175	0.0248693	0.0104002	0.0167917	322891
12:2153818	C	T	0.227	-0.0345073	0.0163002	0.0342604	330264
12:2154103	C	T	0.266	0.00823991	0.00910001	0.365209	326116
12:2154321	G	T	0.228	-0.0366042	0.0161002	0.0229944	329241
12:2154339	T	C	0.063	-0.0351587	0.0162002	0.0299864	283133
12:2154876	T	C	0.345	-0.0350532	0.0162002	0.0304831	303298
12:2155996	T	C	0.149	-0.0351587	0.0162002	0.0299864	326065
12:2156207	C	T	0.504	0.0118976	0.00870003	0.171459	303787
12:2156302	C	T	0.345	0.0247116	0.0103002	0.0164333	303298
12:2156610	C	G	0.057	-0.0352079	0.0163002	0.0307749	282368
12:2156904	C	T	0.347	0.0273013	0.00970019	0.00488513	302473
12:2157454	T	C	0.062	0.0117896	0.00870003	0.175378	283877
12:2158469	C	T	0.057	0.0109097	0.00830003	0.188705	279075
12:2158977	T	C	0.062	0.0124975	0.00870004	0.150865	280426
12:2159556	G	A	0.451	-0.0352547	0.0162002	0.0295409	291187
12:2159593	T	G	0.304	0.00180485	0.00799999	0.821507	300922
12:2167352	T	C	0.157	0.0254726	0.0103002	0.0133974	306406
12:2168670	G	A	0.163	-0.00821929	0.0076	0.279481	303046
12:2168797	C	G	0.155	0.00105827	0.00799999	0.894759	309626
12:2170433	A	C	0.305	-0.0383163	0.0170002	0.0242041	273381
12:2170611	A	G	0.15	0.00147876	0.00799999	0.853351	312036
12:21897190	C	A	0.185	-0.00539542	0.00769999	0.483488	322352
12:21992326	A	G	0.183	0.0152964	0.00740004	0.0387276	311812
12:22004281	T	C	0.134	-0.0034042	0.00769999	0.658414	318149
12:22015022	C	T	0.587	0.0122953	0.00840002	0.14327	321659
12:22203908	C	T	0.494	-0.036004	0.0192001	0.0607653	274191
12:2273255	G	A	0.24	-0.0357436	0.0163002	0.0283192	296890
12:2273915	G	A	0.236	-0.038517	0.0171002	0.0242948	300342
12:2280942	A	G	0.232	-0.0353504	0.0164002	0.0311236	297284
12:2281369	A	G	0.128	-0.00100052	0.00779999	0.897933	307765
12:2287097	A	G	0.051	-0.023962	0.00830015	0.00389017	264806
12:2297353	T	C	0.381	0.0282456	0.0104002	0.00661011	330572
12:2297996	G	C	0.366	0.0228708	0.0103001	0.0263893	327188
12:2298724	C	T	0.377	0.028083	0.0104002	0.006929	331931
12:2299048	T	C	0.367	-0.0243507	0.00870017	0.00512814	326811
12:2299823	T	C	0.375	0.0256884	0.0105002	0.0144263	332634
12:2299998	C	A	0.377	-0.0088507	0.00900003	0.325407	331931
12:2300008	G	A	0.377	-0.00930418	0.00900003	0.301232	331931
12:2300207	G	A	0.376	-0.00611177	0.00910005	0.501826	323591
12:2300607	C	G	0.375	-0.00814681	0.0113001	0.47094	332634
12:2301189	C	T	0.37	0.0497207	0.0185	0.00719669	325707
12:23024430	C	A	0.083	-0.00079968	0.00759999	0.9162	274108
12:2303486	A	G	0.374	0.0111899	0.0075009	0.13575	324287
12:2303546	C	T	0.374	0.0134862	0.00760099	0.0760186	324289
12:2304357	T	C	0.363	0.0128278	0.00750094	0.0872361	328341
12:2306128	G	A	0.407	0.0135904	0.007601	0.07378	323027
12:2306707	A	G	0.411	0.0126611	0.00750093	0.0914226	322053
12:2307296	A	G	0.371	0.0126686	0.00750094	0.0912316	334088
12:2309023	A	G	0.374	0.0126686	0.00750094	0.0912316	332995
12:2309393	C	T	0.374	0.0122494	0.00760098	0.107057	332995
12:2309864	T	C	0.374	0.0124684	0.00750093	0.0964623	332993
12:2310310	T	G	0.364	0.0124714	0.00760098	0.100845	327954
12:2310452	G	A	0.374	0.010505	0.00760093	0.166953	332995
12:2310529	T	C	0.374	0.00971685	0.00760091	0.201115	332995
12:2310551	A	G	0.374	0.0123346	0.00760096	0.104639	332993
12:2310616	G	A	0.374	0.0085376	0.00750085	0.255029	332993
12:2311313	T	C	0.374	0.00913845	0.00750087	0.223103	332996
12:2311836	T	A	0.493	0.010537	0.00750087	0.160088	320383
12:2312282	G	A	0.373	0.0107587	0.00750088	0.151481	333356
12:2312291	T	C	0.373	0.0105803	0.00750088	0.15838	333357
12:2312301	C	A	0.374	0.0116286	0.00750091	0.12107	332997
12:2312408	G	A	0.374	0.0123053	0.00760096	0.105465	332996
12:2312489	C	T	0.375	0.0107305	0.00750088	0.152556	332639
12:2312620	C	A	0.375	0.0107305	0.00750088	0.152556	332639
12:2312826	G	A	0.375	0.0116286	0.00750091	0.12107	332639
12:2312897	T	C	0.375	0.0115324	0.00750091	0.12418	332639
12:2312965	A	G	0.375	0.0103435	0.00750087	0.167904	332639
12:2313111	G	A	0.375	0.0222847	0.00740103	0.00260365	332639
12:2313126	G	A	0.375	0.010356	0.00750087	0.16739	332639
12:2314319	C	A	0.494	0.0100605	0.00750087	0.179839	320365
12:2314426	T	C	0.377	0.00982362	0.00750086	0.190309	331938
12:2314825	A	G	0.372	0.0104218	0.00750088	0.164709	324996
12:2314997	A	T	0.377	0.0101887	0.00750087	0.174359	331938
12:2315228	A	G	0.377	0.0102903	0.00750088	0.1701	331938
12:2315706	C	T	0.378	0.0103917	0.00750088	0.165933	331593
12:2315993	T	C	0.378	0.0102955	0.00750088	0.169885	331594
12:2316019	G	A	0.375	0.0102955	0.00750088	0.169885	332642
12:2316127	C	T	0.378	0.0102955	0.00750088	0.169885	331593
12:2316195	A	T	0.378	0.0102955	0.00750088	0.169885	331594
12:2316493	T	G	0.378	0.022757	0.00740104	0.00210612	331594
12:2316554	A	C	0.378	0.00973403	0.00750086	0.194383	331594
12:2317096	C	T	0.367	0.008942	0.00760089	0.239418	326820
12:2317523	A	G	0.378	0.00963793	0.00750086	0.198824	331594
12:2317644	C	T	0.378	0.00953117	0.00750086	0.203844	331594
12:2321820	A	T	0.234	0.00920081	0.00750085	0.21996	302074
12:2321868	T	A	0.454	0.00889541	0.00750084	0.235653	323057
12:2322513	G	A	0.288	0.00888679	0.00750084	0.236107	310434
12:2324042	C	T	0.399	0.00926371	0.00750085	0.216822	325119
12:2326224	A	G	0.294	0.00880457	0.00750084	0.240471	314217
12:2327944	C	T	0.493	0.00869271	0.00750084	0.246498	320386
12:2329970	C	T	0.339	0.00869271	0.00750084	0.246498	305772
12:2330458	T	C	0.346	0.00998134	0.00760091	0.189123	310511
12:2331144	A	C	0.319	0.00879939	0.00750084	0.240748	307685
12:2331192	T	G	0.318	0.00889541	0.00750084	0.235653	300726
12:2331572	G	A	0.319	-0.00160797	0.00900068	0.858212	315425
12:2332104	G	A	0.356	0.0189764	0.007401	0.0103465	306480
12:2332210	T	C	0.131	0.00655841	0.00830105	0.429488	301750
12:2332393	C	A	0.318	0.00732648	0.00750083	0.32869	315953
12:2332795	T	A	0.313	0.00335839	0.00820093	0.682163	303306
12:2332856	A	C	0.313	0.0210815	0.007401	0.00439302	310844
12:2333484	T	C	0.329	0.0187023	0.0080012	0.0194164	310394
12:2333638	C	T	0.357	0.0171464	0.00790112	0.0299972	306096
12:2333671	A	G	0.317	0.00164104	0.00810088	0.839467	308716
12:2334260	A	G	0.314	0.0027859	0.00820093	0.734079	318112
12:2335941	A	G	0.45	0.00328044	0.00800088	0.681799	323560
12:2337460	A	G	0.45	0.0147487	0.00790106	0.0619473	323559
12:2337746	A	C	0.45	0.0523408	0.0113002	3.62394e-06	323558
12:2338396	T	C	0.45	0.00293453	0.00800086	0.713786	323559
12:2338756	G	A	0.265	0.00241685	0.00820094	0.76822	290773
12:2338858	G	A	0.466	0.00146784	0.00810088	0.856214	321814
12:2340798	C	A	0.455	0.00286238	0.00800089	0.720525	322936
12:2340874	C	T	0.048	0.0150631	0.00790107	0.0565908	268719
12:2343186	G	A	0.05	0.0024227	0.00810093	0.764891	264074
12:2343551	C	T	0.05	0.00249595	0.00800087	0.755071	269816
12:2344644	A	G	0.303	0.0186248	0.00740098	0.0118517	316491
12:2344960	G	A	0.417	0.0191236	0.007401	0.00976831	320672
12:2345295	A	G	0.302	0.019214	0.007401	0.00942792	317085
12:2345625	G	A	0.05	0.0190654	0.007401	0.00999333	269815
12:2346254	A	G	0.05	-0.00576246	0.00880057	0.512608	269815
12:2346393	T	C	0.303	0.0206161	0.00740097	0.00534288	316491
12:2346830	A	T	0.303	0.0161495	0.00740103	0.0291051	316491
12:2347448	T	C	0.049	0.0757777	0.0189002	6.08825e-05	272082
12:2348833	G	A	0.05	0.0688521	0.0187001	0.000231498	269815
12:2348844	C	G	0.275	0.0641789	0.0185001	0.000522181	319276
12:2349584	C	G	0.302	0.0116568	0.00750104	0.120177	317085
12:2350452	G	A	0.462	0.0662873	0.0185001	0.000339572	322190
12:2350620	A	G	0.582	0.0659861	0.0185001	0.000361375	312119
12:2354036	G	A	0.05	0.0700655	0.0186001	0.000165263	269814
12:2354263	G	A	0.056	0.0650934	0.0185001	0.000433928	264847
12:2354870	C	T	0.503	0.0578874	0.0187001	0.00196434	320342
12:2355806	T	C	0.322	0.0146787	0.00750092	0.0503563	306147
12:2356371	C	T	0.05	0.0126303	0.00740093	0.0878988	269813
12:2356554	G	T	0.056	0.00211443	0.00760054	0.780863	264847
12:2356940	G	A	0.05	0.0668342	0.0181001	0.000222085	269813
12:2358391	G	T	0.051	0.072426	0.0185002	9.04477e-05	270623
12:2358805	C	T	0.052	0.072539	0.0185002	8.81841e-05	268626
12:2360166	G	C	0.05	0.0664643	0.0177001	0.000173328	269813
12:2361233	G	A	0.05	0.0670677	0.0176001	0.00013861	269814
12:2361460	T	C	0.296	0.0135688	0.00740091	0.0667441	312975
12:2361915	A	C	0.05	0.0634448	0.0175001	0.000288521	269814
12:2362006	C	A	0.05	0.0107636	0.00810115	0.183964	269813
12:2362116	G	A	0.05	0.0735776	0.0185002	6.97515e-05	264075
12:2362597	T	C	0.05	0.0685825	0.0177001	0.000106762	269814
12:2362890	A	G	0.056	0.0740797	0.0185002	6.22087e-05	264848
12:2363789	C	T	0.05	0.0655029	0.0183001	0.000344417	269814
12:2364229	G	A	0.05	0.0668481	0.0182001	0.00023977	269813
12:2364666	G	C	0.056	0.0741324	0.0185002	6.14633e-05	264847
12:2364685	G	A	0.05	0.0731284	0.0185002	7.72245e-05	269814
12:2365589	C	T	0.055	0.0733271	0.0185002	7.3831e-05	266359
12:2365643	T	C	0.056	0.0741324	0.0185002	6.14633e-05	264847
12:2365830	C	T	0.053	0.0659314	0.0187001	0.000422325	269731
12:2365904	A	G	0.484	0.0730344	0.0185002	7.88827e-05	312163
12:2365908	C	A	0.056	0.0659692	0.0177001	0.000193736	277235
12:2367096	G	A	0.05	0.0729489	0.0185002	8.04188e-05	269813
12:2367790	T	A	0.053	0.0742456	0.0185002	5.9891e-05	266758
12:2368141	T	A	0.056	0.0692614	0.0177002	9.11427e-05	264847
12:2368396	G	A	0.435	0.073252	0.0185002	7.50966e-05	317204
12:2368674	T	C	0.286	0.0695458	0.0177002	8.52625e-05	319375
12:2368821	A	T	0.093	0.068184	0.0178001	0.000127867	265305
12:2369534	C	T	0.05	0.0692433	0.0177002	9.1528e-05	266921
12:2370248	A	T	0.053	0.0691699	0.0180001	0.000121667	269730
12:2370599	G	A	0.053	0.0117033	0.00750095	0.118703	269730
12:2372937	G	A	0.053	0.0722344	0.0173002	2.9752e-05	269730
12:2373810	A	C	0.061	0.0736303	0.0185002	6.89208e-05	258851
12:2374006	C	T	0.05	0.0735477	0.0181002	4.83696e-05	272754
12:2374130	A	G	0.428	0.0695458	0.0177002	8.52625e-05	318442
12:2374463	A	G	0.05	0.00814526	0.00750095	0.277524	272754
12:2375612	C	T	0.05	-0.0102333	0.0140003	0.46482	272754
12:2375636	T	C	0.05	0.0679364	0.0186001	0.000259729	272754
12:2375687	C	T	0.053	0.0737466	0.0180002	4.18557e-05	269730
12:2375793	G	A	0.051	0.0737466	0.0180002	4.18557e-05	267687
12:2376027	G	A	0.053	0.0734616	0.0180002	4.48121e-05	269730
12:2376168	G	C	0.05	0.062293	0.0172001	0.000292717	269813
12:2376292	A	G	0.053	0.0738305	0.0184002	6.00818e-05	263835
12:2376294	A	C	0.049	0.0100465	0.007501	0.180454	266323
12:2376651	G	C	0.05	0.0739351	0.0184002	5.86508e-05	269813
12:2376815	T	A	0.053	0.0738305	0.0184002	6.00818e-05	269730
12:2377952	C	T	0.05	0.0746362	0.0184002	4.98607e-05	269813
12:2378234	G	T	0.053	0.0746362	0.0184002	4.98607e-05	269730
12:2379100	G	A	0.053	0.0727725	0.0180002	5.27986e-05	269730
12:2379874	C	G	0.061	0.0746604	0.0184002	4.95819e-05	244428
12:2380232	C	T	0.053	0.0735676	0.0180002	4.36896e-05	269730
12:2380967	T	C	0.05	0.0749294	0.0185002	5.1174e-05	269813
12:2381056	C	T	0.05	0.072668	0.0182002	6.5323e-05	269813
12:2381569	C	G	0.05	0.074809	0.0188002	6.9158e-05	269813
12:2382549	T	C	0.05	0.0749294	0.0185002	5.1174e-05	269813
12:2382964	C	T	0.05	0.072668	0.0180002	5.41226e-05	269813
12:2383050	C	G	0.049	0.0749294	0.0185002	5.1174e-05	272081
12:2384005	G	T	0.438	0.0737665	0.0180002	4.16563e-05	316709
12:2384042	C	A	0.053	0.0737665	0.0180002	4.16563e-05	266758
12:2384150	T	C	0.05	0.0748647	0.0177003	2.34143e-05	269813
12:2384223	G	A	0.053	0.0743832	0.0180002	3.59062e-05	269730
12:2384357	G	A	0.058	0.0752823	0.0185002	4.71603e-05	259178
12:2384432	G	A	0.053	0.075359	0.0185002	4.6328e-05	269730
12:2384768	C	T	0.053	0.0750552	0.0185002	4.97073e-05	269730
12:2384894	T	G	0.046	0.0754638	0.0185002	4.52138e-05	273986
12:2385018	A	G	0.056	0.0754638	0.0185002	4.52138e-05	264848
12:2385283	A	G	0.053	0.0744316	0.0186002	6.28994e-05	269731
12:2385385	G	T	0.056	0.00880913	0.00750099	0.240237	264848
12:2386415	A	C	0.05	0.0736011	0.0181002	4.77619e-05	269813
12:2386629	C	A	0.053	0.0750552	0.0185002	4.97073e-05	269731
12:2386772	A	G	0.057	0.0740931	0.0180002	3.85098e-05	263446
12:2386948	T	C	0.274	0.0661212	0.0176001	0.000172062	312424
12:2387099	T	C	0.298	0.0738	0.0180002	4.13227e-05	311756
12:2387245	G	C	0.05	0.0729001	0.0180002	5.12254e-05	266920
12:2387948	T	C	0.05	0.0736194	0.0191001	0.000116018	266920
12:2387955	C	T	0.053	0.0653944	0.0177001	0.000220255	266759
12:2388507	G	A	0.053	0.0696942	0.0180001	0.000108004	266759
12:2388653	G	A	0.05	0.0653009	0.0177001	0.000224878	266920
12:2388720	T	C	0.056	0.0735761	0.0185002	6.97748e-05	261880
12:2388807	T	C	0.049	0.0696175	0.0180001	0.000109909	269179
12:2389220	G	A	0.052	0.062591	0.0176001	0.00037613	268626
12:2391412	G	A	0.049	0.0754638	0.0186002	4.96748e-05	269179
12:2391544	A	C	0.049	0.075359	0.0186002	5.08862e-05	269179
12:2391547	G	A	0.055	0.0694961	0.0181001	0.000123267	263392
12:2394025	G	A	0.052	0.0694961	0.0181001	0.000123267	265698
12:2394434	A	T	0.049	0.0752647	0.0186002	5.20002e-05	269179
12:2394494	G	A	0.052	0.0649997	0.0178001	0.000260564	265698
12:2394704	G	T	0.052	0.0733334	0.0187002	8.79851e-05	265698
12:2394781	T	A	0.274	0.0665542	0.0182001	0.000255384	312423
12:2394935	A	G	0.049	0.0673546	0.0183001	0.000232729	266323
12:2396153	G	A	0.052	0.0672506	0.0183001	0.00023797	265698
12:2396833	G	A	0.052	0.0730408	0.0187002	9.38789e-05	265698
12:2397108	C	T	0.052	0.0732393	0.0187002	8.98405e-05	262818
12:2397793	T	C	0.049	0.0657308	0.0179001	0.000240579	266323
12:2399039	T	C	0.052	0.0679288	0.0183001	0.000205685	262818
12:2399295	T	G	0.049	0.0737397	0.0187002	8.03803e-05	266323
12:2399399	A	G	0.049	0.0678524	0.0183001	0.000209105	266323
12:2399937	T	G	0.049	0.0675507	0.0183001	0.000223136	266323
12:2402241	T	C	0.05	0.0736351	0.0188002	8.97593e-05	264073
12:2402246	G	A	0.722	0.0676443	0.0183001	0.00021869	309628
12:2402318	C	T	0.053	0.0674467	0.0183001	0.000228175	260960
12:2404022	C	T	0.056	0.0675507	0.0184001	0.000241405	250497
12:2405146	A	C	0.053	0.0737397	0.0188002	8.77118e-05	260960
12:2405598	G	A	0.049	0.0667502	0.0184001	0.000285953	266323
12:2406703	C	T	0.049	0.0734365	0.0188002	9.3774e-05	266323
12:2407139	G	A	0.055	0.0736351	0.0188002	8.97593e-05	260474
12:2411198	A	C	0.052	0.0737397	0.0188002	8.77118e-05	265699
12:2413803	T	C	0.51	0.0741578	0.0187002	7.32046e-05	303811
12:2414353	C	T	0.053	0.0737998	0.0187002	7.93097e-05	266760
12:2419382	G	A	0.048	0.0688009	0.0183001	0.000170197	265900
12:2420377	C	T	0.812	0.057997	0.0182001	0.00143937	318335
12:2420526	A	G	0.809	0.0676037	0.0183001	0.00022061	321225
12:2421588	G	A	0.777	0.0728171	0.0188002	0.000107408	326891
12:24253329	G	A	0.056	-0.0009995	0.0105	0.924163	304777
12:24341588	T	C	0.151	-0.00119928	0.0105	0.909065	293344
12:24392816	A	G	0.102	-0.00499749	0.00889999	0.574445	327085
12:24435421	C	T	0.767	-0.00649884	0.0112	0.561743	316952
12:24444762	T	C	0.15	0.0139975	0.00950002	0.140638	306183
12:24614365	A	C	0.417	0.00240288	0.00969999	0.804351	304315
12:24818312	A	G	0.519	0.0168003	0.0109	0.123241	267806
12:24823507	G	A	0.602	-0.0126003	0.00750002	0.0929509	259460
12:24904794	A	G	0.074	0.00180162	0.00799999	0.821821	321978
12:24905712	A	G	0.074	0.0251024	0.0145001	0.0834167	321978
12:24906335	T	C	0.074	0.0031951	0.0165	0.846456	321978
12:24906822	A	G	0.074	-0.00479847	0.0108	0.656823	321978
12:24907715	T	C	0.075	-0.0142973	0.0121	0.237367	318029
12:24908244	T	A	0.076	-0.0010994	0.00879999	0.900578	318688
12:24908832	A	G	0.076	-0.0239997	0.0106001	0.0235676	318688
12:24909425	A	G	0.075	-0.000899595	0.00769999	0.906994	322588
12:24909754	T	C	0.075	-0.0178989	0.00810006	0.0271247	313566
12:24910928	T	C	0.075	-0.00600195	0.00839999	0.474906	322588
12:24911754	C	T	0.075	0.0181029	0.0141	0.19918	322588
12:24912072	T	C	0.075	0.0180011	0.0141	0.201719	322589
12:24912241	C	T	0.075	0.0177974	0.0141	0.206867	322588
12:24913145	C	T	0.075	0.0176956	0.0141	0.209475	322588
12:24914753	A	G	0.075	0.0176956	0.0141	0.209475	322588
12:24914848	G	C	0.075	0.0168003	0.014	0.23013	322588
12:24915019	G	A	0.075	0.016902	0.014	0.227321	322588
12:24917320	G	T	0.075	0.0177974	0.014	0.203642	313566
12:24917465	C	G	0.075	0.0160989	0.0142	0.25691	322588
12:24918729	A	G	0.075	0.0174005	0.014	0.213907	322588
12:24919364	G	T	0.075	0.0175023	0.014	0.211241	318029
12:24919642	G	A	0.074	0.0163022	0.014	0.244246	326595
12:24920047	C	T	0.075	0.0172988	0.014	0.216598	322588
12:24920111	C	G	0.074	0.017197	0.014	0.219313	326595
12:24920327	C	T	0.074	0.016902	0.014	0.227321	326595
12:24920528	T	C	0.074	0.016902	0.014	0.227321	326595
12:24920666	A	C	0.074	0.016902	0.014	0.227321	326595
12:24921581	T	A	0.074	0.0151035	0.0142	0.287498	321978
12:24922852	C	G	0.074	0.0168003	0.014	0.23013	321978
12:24922875	T	C	0.074	0.0168003	0.014	0.23013	321978
12:24923495	T	C	0.075	0.0180011	0.0141	0.201719	318029
12:24924672	G	A	0.075	0.017197	0.014	0.219313	318028
12:24924986	C	T	0.076	0.0177974	0.014	0.203642	314184
12:24925239	C	A	0.076	0.0174005	0.014	0.213907	314183
12:24926700	G	A	0.073	0.0174005	0.014	0.213907	316980
12:24926928	A	G	0.073	0.0174005	0.014	0.213907	312594
12:24930539	T	C	0.292	0.0176956	0.014	0.206239	286876
12:24930821	T	C	0.293	0.0174005	0.0141	0.217174	286302
12:24939924	G	A	0.247	0.0175023	0.0141	0.214497	278639
12:24944999	T	C	0.733	0.0174005	0.0141	0.217174	270653
12:24995901	G	A	0.472	0.0174005	0.0141	0.217174	312900
12:25077205	C	A	0.196	0.0194989	0.0141	0.166696	328868
12:25307858	C	T	0.162	0.0197028	0.0141	0.162305	293071
12:25311333	A	G	0.186	0.0199986	0.0141	0.156091	327881
12:2533178	G	A	0.506	0.0728171	0.0188002	0.000107408	311968
12:2538500	C	T	0.465	0.0633198	0.0180001	0.000435231	321988
12:25589747	C	T	0.281	0.0211011	0.0143	0.140052	330905
12:25590600	A	G	0.127	0.0158957	0.0144	0.269651	294019
12:25736990	A	G	0.155	-0.0108015	0.00860001	0.209123	309638
12:25739159	A	T	0.538	-0.00999983	0.00860001	0.244923	250107
12:25886232	G	A	0.07	-0.00430074	0.00919999	0.640162	303498
12:25972141	C	T	0.064	0.00110061	0.00909998	0.903734	334294
12:260870	A	G	0.101	0.0303974	0.0103001	0.00316578	281504
12:26355515	G	A	0.124	-0.0160997	0.00750004	0.031824	327744
12:26379532	C	T	0.13	-0.00119928	0.00919999	0.896284	314775
12:26400587	G	A	0.777	0.00160128	0.0105	0.87879	319597
12:26401046	A	G	0.189	-0.00420116	0.00939999	0.654924	317088
12:26443030	A	G	0.329	-0.00939572	0.0081	0.246063	295503
12:26453283	G	A	0.336	-0.0009995	0.0116	0.931336	299662
12:26460757	T	C	0.611	0.00749804	0.0104	0.47093	319515
12:26461924	T	C	0.346	-0.00809713	0.0084	0.335074	326945
12:2646783	A	G	0.05	0.0661519	0.0183001	0.000300536	301536
12:26588266	T	G	0.116	0.000700245	0.0149	0.962516	302069
12:26922895	T	C	0.807	-0.0167981	0.0148	0.256372	312055
12:2830894	C	G	0.179	-0.0112325	0.00760098	0.139468	330724
12:28325849	G	A	0.313	0.0172988	0.0111	0.119128	318734
12:28423346	T	G	0.303	0.00950503	0.0111	0.391827	308892
12:28975770	T	C	0.109	0.00599795	0.00889999	0.500357	329938
12:29122650	C	T	0.323	-0.00649884	0.00949999	0.493919	329707
12:29127004	T	G	0.335	0.00830439	0.0082	0.311189	332094
12:29140871	A	G	0.113	0.0034961	0.00809999	0.666019	336742
12:29255858	A	C	0.895	0.00220242	0.00759999	0.771975	335222
12:29354518	G	A	0.314	-0.00219758	0.00769999	0.775337	334708
12:2936276	G	A	0.166	0.0650995	0.0181001	0.000322361	316837
12:29388772	G	A	0.335	-0.0034042	0.0119	0.774826	323634
12:29735589	T	C	0.119	-0.00479847	0.00949999	0.613487	295454
12:2973615	C	T	0.209	0.0723251	0.0189001	0.000129875	327568
12:2987944	G	T	0.183	0.0680081	0.0190001	0.00034445	332032
12:29882317	A	G	0.097	-0.00649884	0.008	0.416588	300930
12:29905322	C	T	0.417	0.0037972	0.00819999	0.643311	329474
12:29906149	C	T	0.417	0.0138048	0.0117	0.23804	329474
12:29939628	G	A	0.283	-0.00649884	0.0078	0.404741	337731
12:29949915	A	G	0.488	-0.00590255	0.0077	0.44334	312098
12:30162177	A	C	0.187	-0.00929665	0.0114	0.414788	333588
12:30270589	A	G	0.259	0.00670241	0.0118	0.570034	323916
12:30512732	A	T	0.151	0.00769957	0.0078	0.323582	328867
12:30534538	G	A	0.152	0.00210221	0.00779999	0.787534	320766
12:30711970	G	T	0.086	0.0148632	0.0119	0.211662	284712
12:31406809	A	C	0.091	0.0181026	0.0129001	0.160529	323656
12:31606463	C	T	0.798	0.00751552	0.00740016	0.309825	328603
12:32277522	A	G	0.266	0.00740864	0.00740016	0.316756	334121
12:32280822	C	T	0.161	-0.00361916	0.00800048	0.651004	318331
12:32320064	C	T	0.163	0.00598836	0.00750005	0.424614	321511
12:32325010	T	G	0.159	-0.0102774	0.00929999	0.269119	334692
12:32397515	G	A	0.192	0.00371791	0.00839999	0.658049	319993
12:32497106	A	G	0.274	0.0186019	0.0102	0.0681953	320086
12:32659750	T	G	0.4	0.0252973	0.0103001	0.0140482	316425
12:32675527	T	G	0.362	0.0206007	0.014	0.141162	328816
12:32744672	T	C	0.318	-0.0119977	0.0128	0.348592	324074
12:3296087	C	T	0.42	-0.00567432	0.00950069	0.550338	311747
12:33315760	T	C	0.138	0.00979784	0.0091	0.281621	334460
12:33333604	A	G	0.192	0.00690378	0.0082	0.39983	334055
12:33334261	C	A	0.135	-0.00019998	0.0101	0.984203	328089
12:33334945	G	T	0.192	-0.00860289	0.01	0.38963	334055
12:33337457	G	A	0.196	-0.00750179	0.00989999	0.448596	336133
12:33343336	A	G	0.191	-0.00750179	0.00939999	0.424834	328215
12:33343706	C	T	0.192	0.00409839	0.00829999	0.62146	334055
12:33343891	T	C	0.199	-0.0018982	0.00759999	0.802771	332305
12:33344745	C	T	0.199	0.000700245	0.00759999	0.926589	332305
12:33348749	A	G	0.196	0.00040008	0.00789999	0.95961	328865
12:33348761	G	C	0.195	0.00500249	0.0105	0.633769	330141
12:33359231	G	A	0.219	0.0154995	0.00920003	0.0920419	309693
12:33368505	C	T	0.17	0.00680309	0.0107	0.524905	235061
12:33399363	T	G	0.13	0.0156011	0.00920003	0.0899307	332505
12:33404175	A	G	0.129	0.0156011	0.00910003	0.0864557	334698
12:33404713	C	T	0.129	0.0162005	0.00930003	0.0815108	334698
12:33405354	G	A	0.642	0.0158042	0.00920003	0.0858247	298203
12:33407614	G	A	0.504	0.0164953	0.00910003	0.0698836	281152
12:33438081	G	T	0.125	0.0164953	0.00910003	0.0698836	314075
12:3347272	T	C	0.265	-0.00556603	0.00940066	0.553791	343244
12:3474645	C	A	0.15	-0.00351538	0.00880014	0.689548	284324
12:3543326	G	A	0.901	0.00504232	0.00749999	0.501386	273866
12:3554902	C	A	0.751	0.008765	0.00739999	0.236231	289591
12:3585544	T	C	0.075	-0.00741592	0.0175	0.671736	281012
12:38282304	T	C	0.226	0.0154995	0.00920003	0.0920419	189609
12:38626195	T	G	0.477	0.0156011	0.00920003	0.0899307	321090
12:387464	A	G	0.229	0.031501	0.00900016	0.000465173	328230
12:40319045	G	A	0.219	-0.00169856	0.00909999	0.851931	302996
12:40319700	A	C	0.077	-0.0218006	0.0115001	0.0580002	297640
12:40319843	G	T	0.128	0.010697	0.0108	0.321947	277517
12:40320008	T	A	0.679	0.0114958	0.0108	0.287135	314452
12:40320208	T	A	0.137	0.0111014	0.0108	0.303994	324045
12:40320297	C	T	0.091	-0.00320486	0.00799999	0.688709	286697
12:40321143	A	C	0.054	-0.00919757	0.0079	0.244323	304233
12:40322045	T	C	0.083	0.0128016	0.0113	0.257263	335830
12:40322527	T	C	0.124	0.0188974	0.0115001	0.100332	280428
12:40322824	G	A	0.082	0.00060018	0.00739999	0.935358	297301
12:40323641	T	G	0.139	0.0114048	0.00920001	0.215105	326193
12:40324306	C	T	0.155	0.0163022	0.0144	0.257595	334905
12:40324674	G	A	0.325	0.0034961	0.0119	0.768918	328646
12:40324893	C	T	0.078	0.00270365	0.00799999	0.735396	298270
12:40325048	C	A	0.155	0.0231049	0.0107001	0.0308252	334905
12:40325050	T	C	0.078	0.0216016	0.0136	0.112207	298270
12:40325273	G	C	0.078	0.00439966	0.0168	0.79341	298270
12:40325555	C	A	0.128	-0.0036035	0.0131	0.783257	330771
12:40327411	A	G	0.18	0.00369682	0.012	0.75803	329288
12:40327522	A	G	0.133	0.0146975	0.014	0.293801	332254
12:40328301	C	T	0.154	0.0221025	0.0106001	0.0370577	336681
12:40328415	T	G	0.053	0.00530404	0.00999999	0.595831	333007
12:40328684	A	G	0.078	-0.0160013	0.00780004	0.0402243	298271
12:40328757	T	C	0.076	0.0207028	0.0143	0.147688	305457
12:40328944	A	C	0.053	0.005103	0.00999999	0.609841	333007
12:40329432	C	A	0.232	0.0186019	0.0143	0.193315	332860
12:40329615	T	C	0.319	0.0174005	0.0143	0.223673	323530
12:40329783	A	G	0.056	0.0176956	0.0109	0.104493	332381
12:40329921	G	A	0.133	-0.00430074	0.00949999	0.650758	332251
12:40329999	G	C	0.603	0.00910129	0.0107	0.394998	309044
12:40330822	T	C	0.084	0.00599795	0.00999999	0.548642	337325
12:40331164	C	G	0.13	0.0108992	0.0162	0.501081	326430
12:40331414	G	A	0.084	0.016902	0.0143	0.237222	342575
12:40331635	A	C	0.077	0.0168003	0.0143	0.240055	301817
12:40331774	C	T	0.171	0.0107981	0.0162	0.50506	328863
12:40331790	A	G	0.076	0.0120017	0.00860001	0.162851	305457
12:40331853	T	C	0.125	-0.0135971	0.00790002	0.0852233	331439
12:40333003	C	G	0.053	-0.0030952	0.0158	0.844689	337157
12:40333007	C	T	0.053	0.0209989	0.0107	0.0497032	337157
12:40333041	A	G	0.158	-0.00299551	0.00769999	0.697256	336411
12:40333867	G	C	0.053	-0.00430074	0.013	0.740776	337157
12:40333964	C	T	0.053	0.0203048	0.0109	0.0624884	337157
12:40335410	A	T	0.302	-0.00430074	0.0129	0.738839	333418
12:40335849	T	C	0.08	0.016597	0.0143	0.245794	299773
12:40336347	C	T	0.057	0.00569619	0.00969999	0.557045	326896
12:40336494	A	G	0.23	0.0176956	0.0143	0.215918	342808
12:40337389	C	T	0.756	0.0176956	0.011	0.107684	337007
12:40337418	G	A	0.868	0.0104039	0.0161	0.518145	279669
12:40337689	C	A	0.868	0.0104039	0.0161	0.518145	279669
12:40338141	T	C	0.053	0.00180162	0.00989999	0.855597	337157
12:40338510	T	C	0.082	0.0104039	0.0161	0.518145	339555
12:40339112	C	T	0.127	0.0103029	0.0161	0.522217	279382
12:40339437	T	A	0.134	-0.0142973	0.00790003	0.07033	330156
12:40339731	A	C	0.601	0.0164038	0.0141	0.244671	308518
12:40340626	T	C	0.189	-0.0036035	0.0158	0.819592	317088
12:40340779	C	T	0.132	0.0104039	0.00850001	0.220956	334383
12:40340849	T	C	0.603	-0.00489799	0.00839999	0.55983	309044
12:40341085	C	T	0.339	0.000100005	0.0117	0.99318	330158
12:40341611	T	C	0.053	0.000100005	0.0117	0.99318	337157
12:40341752	A	G	0.22	0.0110003	0.0161	0.49445	337716
12:40342080	A	T	0.131	-0.00350385	0.0131	0.789107	336548
12:40342701	C	A	0.868	0.00450011	0.0119	0.705311	279669
12:40343087	G	C	0.122	0.00889948	0.0107	0.405563	279695
12:40343151	C	T	0.053	-0.00299551	0.00769999	0.697256	337157
12:40343614	A	T	0.131	-9.9995e-05	0.00949999	0.991602	336548
12:40343704	T	C	0.085	0.0194989	0.0107	0.0684067	344231
12:40344089	G	A	0.868	-0.00239712	0.00769999	0.755561	279669
12:40344666	C	A	0.126	-0.0154008	0.00770003	0.0454901	281277
12:40346202	A	G	0.13	0.0108992	0.0161	0.498426	332503
12:40346245	C	T	0.152	0.010697	0.00870001	0.218869	333601
12:40346721	G	A	0.133	0.0185001	0.0107	0.0838138	332252
12:40346859	C	T	0.868	0.000300045	0.0117	0.979541	279669
12:40347638	A	G	0.054	0.00280393	0.0121	0.816748	335416
12:40347955	C	G	0.418	0.0111014	0.0161	0.490491	338347
12:40348056	C	A	0.235	0.0187038	0.0107	0.0804612	337707
12:40349106	T	A	0.134	-0.00350385	0.0128	0.784285	336414
12:40349349	C	T	0.054	0.0010005	0.0117	0.931854	335416
12:40349503	G	A	0.691	0.00339576	0.0119	0.77537	320991
12:40350374	G	A	0.328	0.0187955	0.0108	0.0818025	327095
12:40350436	A	G	0.784	0.00589736	0.0101	0.55929	299484
12:40350513	T	C	0.123	0.0183982	0.0107	0.0855317	277738
12:40350842	G	A	0.088	0.00020002	0.0117	0.98636	295497
12:40350925	T	C	0.134	0.0113036	0.016	0.479891	336414
12:40351031	G	A	0.235	-0.00950469	0.00730001	0.192913	337708
12:40351086	A	T	0.325	0.0110003	0.00850001	0.195614	328647
12:40351492	A	C	0.134	0.00810274	0.0106	0.444623	330155
12:40351557	C	T	0.088	0.0121029	0.016	0.449389	338863
12:40351764	C	G	0.134	0.00150113	0.00799999	0.851158	336414
12:40352020	C	G	0.128	-0.0126003	0.00780002	0.10622	330771
12:40352614	T	C	0.092	0.00310481	0.00929999	0.738492	341501
12:40352968	T	C	0.057	0.00210221	0.0121	0.862073	326896
12:40352996	C	T	0.233	0.0154995	0.0136	0.254424	339718
12:40353429	G	C	0.232	0.00810274	0.0106	0.444623	340738
12:40353648	G	A	0.232	0.0104039	0.00850001	0.220956	340738
12:40353990	T	C	0.232	-0.0133011	0.00780002	0.088144	340738
12:40354147	A	G	0.232	-0.0111971	0.0107	0.295351	340738
12:40354244	A	G	0.327	-0.0034042	0.0127	0.788663	327608
12:40354470	T	C	0.478	0.00820356	0.0106	0.438978	312527
12:40355093	A	C	0.086	0.0166986	0.0109	0.125527	340600
12:40355226	T	A	0.211	0.00409839	0.0124	0.74101	304634
12:40356270	C	T	0.054	-0.00169856	0.0158	0.914389	335416
12:40356713	A	C	0.054	0.010505	0.00850001	0.216503	335416
12:40357647	G	A	0.847	0.0105959	0.00850001	0.212552	331811
12:40358690	A	G	0.099	0.0104039	0.00850001	0.220956	319820
12:40360134	A	G	0.134	0.010697	0.00850001	0.208222	336415
12:40361398	C	T	0.09	0.0105959	0.00850001	0.212552	337353
12:40362131	G	A	0.61	-0.0124028	0.00780002	0.111813	327787
12:40362193	C	G	0.136	-0.00899938	0.00750001	0.230172	332235
12:40362276	A	G	0.19	-0.00269636	0.0128	0.833158	322564
12:40362774	T	C	0.09	0.0192032	0.00930005	0.0389372	337353
12:40363924	G	T	0.105	0.0130042	0.016	0.416354	335223
12:40364102	C	T	0.55	0.0131967	0.016	0.409489	323647
12:40364742	G	T	0.352	0.010697	0.0101	0.28955	324347
12:40365336	A	G	0.321	-0.00799793	0.0124	0.51893	330784
12:40365383	A	C	0.054	0.00680309	0.0106	0.521002	335416
12:40366187	G	A	0.091	-0.00639948	0.0126	0.611526	339378
12:40366640	T	C	0.054	0.00599795	0.0075	0.423869	335416
12:40367019	A	T	0.149	0.00589736	0.0106	0.577968	319835
12:40367057	G	C	0.195	-0.0034042	0.00939999	0.71724	330144
12:40367128	C	T	0.804	-0.00590255	0.0126	0.639458	315023
12:40367171	C	T	0.198	-0.00459941	0.0118	0.696699	333570
12:40367453	G	C	0.546	0.000900405	0.00739999	0.903155	323145
12:40367517	G	A	0.343	0.00559563	0.00769999	0.467407	328298
12:40367757	C	T	0.136	0.0062998	0.0078	0.419282	332235
12:40370151	T	A	0.244	0.013298	0.016	0.405902	329122
12:40370173	A	C	0.1	-0.00720399	0.0125	0.564399	332886
12:40371492	A	G	0.09	0.0138048	0.016	0.388246	337353
12:40372020	G	T	0.397	0.00769957	0.0104	0.459092	317229
12:40378333	G	A	0.134	-0.00420116	0.00919999	0.647924	324066
12:40378647	T	C	0.449	0.00520351	0.00939999	0.579876	315200
12:40378739	A	C	0.096	-0.00390238	0.00909999	0.668045	334087
12:40378773	T	C	0.318	0.00180162	0.00739999	0.807647	324074
12:40378784	A	G	0.323	0.00569619	0.00769999	0.459442	321414
12:40379801	A	C	0.241	0.00549507	0.0106	0.604177	324231
12:40380035	A	G	0.383	0.0139975	0.00850002	0.0996071	329990
12:40380522	G	T	0.864	-0.00699547	0.0121	0.56317	332235
12:40380763	C	T	0.396	-0.00519647	0.0126	0.680032	326026
12:40382120	G	A	0.103	-0.00999983	0.00760001	0.188253	329698
12:40382699	G	A	0.366	0.0221025	0.0108001	0.0407057	318824
12:40382992	T	C	0.215	0.0108992	0.00750001	0.146162	265171
12:40383834	A	G	0.105	0.00260339	0.0123	0.832374	324142
12:40383902	G	C	0.633	0.00140098	0.00789999	0.859242	318463
12:40385910	C	T	0.077	-9.9995e-05	0.00789999	0.989901	263653
12:40386778	G	A	0.471	0.00190181	0.00859999	0.824983	312976
12:40387225	C	G	0.119	-0.0108015	0.00750001	0.149813	281104
12:40387923	A	G	0.118	-0.00499749	0.0106	0.637311	335987
12:40388337	G	A	0.457	-0.0105046	0.00750001	0.161329	314247
12:40388510	C	T	0.146	-0.0107025	0.012	0.372459	331604
12:40389055	C	T	0.316	-0.0178006	0.00770005	0.0207913	333562
12:40390969	G	T	0.617	0.0178992	0.00990004	0.0706071	321365
12:40391487	G	T	0.736	-0.0030952	0.012	0.796458	335738
12:40391501	T	C	0.118	-0.00129916	0.00769999	0.866015	335987
12:40391814	A	G	0.454	0.014799	0.0153	0.333418	323145
12:40392314	C	T	0.471	-0.0034042	0.00749999	0.649905	312976
12:40392724	C	G	0.137	-0.00840458	0.0122	0.490886	330188
12:40394742	A	G	0.12	-0.00890027	0.0112	0.426807	331138
12:40395760	A	G	0.599	-0.00459941	0.00749999	0.539708	324650
12:40395821	A	G	0.599	0.0199986	0.0103	0.0521846	324650
12:40397235	C	T	0.113	-0.00499749	0.00779999	0.521715	336742
12:40397820	G	C	0.148	0.00569619	0.00759999	0.453556	321615
12:40397970	C	T	0.316	0.00339576	0.00819999	0.678788	333562
12:40398715	A	G	0.145	-0.00880116	0.0112	0.431974	327118
12:40402433	G	A	0.722	-0.00320486	0.00739999	0.66495	341466
12:40402776	T	C	0.451	-0.00370313	0.00749999	0.621481	323517
12:40402962	A	G	0.724	0.0214995	0.0106	0.0425356	334573
12:40402992	A	G	0.597	-0.00850374	0.0112	0.447695	332940
12:40403366	A	G	0.121	0.00540458	0.00749999	0.471149	334725
12:40403828	T	C	0.116	0.00520351	0.00749999	0.487806	341007
12:40403848	T	C	0.145	-0.0106036	0.0114	0.352299	333501
12:40404343	T	C	0.058	0.0198966	0.0104	0.0557314	291350
12:40405868	C	G	0.141	-0.00529595	0.00779999	0.497158	322319
12:40406512	C	T	0.145	0.0187955	0.0104	0.0707223	333501
12:40407108	C	T	0.62	0.00290421	0.00799999	0.716585	330987
12:40407113	A	G	0.303	-0.00430074	0.00739999	0.561118	341385
12:40407459	T	C	0.116	0.00619918	0.00809999	0.444075	341007
12:40411118	C	T	0.612	0.00429923	0.00739999	0.561256	328400
12:40411930	G	C	0.116	-0.00880116	0.0111	0.427838	341007
12:40412983	T	G	0.301	-0.00580313	0.0112	0.604363	334050
12:40413698	A	G	0.257	0.0188974	0.0103	0.0665507	341632
12:40414075	T	A	0.737	-0.00469894	0.0166	0.777124	336557
12:40414116	T	A	0.138	-0.0034042	0.0106	0.748096	334456
12:40414631	G	A	0.117	0.0196008	0.0103	0.0570422	338475
12:40415594	C	T	0.62	0.00559563	0.00749999	0.455617	330987
12:40416808	G	A	0.315	-0.00519647	0.00779999	0.505274	334133
12:40418224	T	C	0.317	-0.00509699	0.0112	0.649045	341702
12:40418628	G	A	0.258	0.00700447	0.0075	0.35034	340767
12:40420783	A	G	0.302	-0.00509699	0.0112	0.649045	333421
12:40421117	A	G	0.117	-0.00529595	0.00789999	0.502619	285261
12:40421985	C	A	0.317	0.00780034	0.0082	0.341472	341702
12:40422748	C	T	0.118	0.00280393	0.00819999	0.732394	342068
12:40423992	G	T	0.739	0.0212032	0.0105	0.0434515	338218
12:40424253	T	C	0.348	-0.00509699	0.0112	0.649045	334700
12:40424953	C	T	0.747	0.00569619	0.0075	0.447558	336909
12:40424977	T	C	0.117	-0.00499749	0.00779999	0.521715	285261
12:40425036	T	A	0.314	-0.00519647	0.00769999	0.49976	334708
12:40425087	T	C	0.325	0.00839514	0.0082	0.305931	328650
12:40425155	A	G	0.117	-0.00489799	0.00789999	0.535259	285261
12:40425200	C	T	0.318	-0.00939572	0.0122	0.441216	332436
12:4042534	A	G	0.09	-0.00190037	0.00949999	0.84145	289566
12:40426177	G	A	0.117	-0.00509699	0.00769999	0.508005	285261
12:40427395	A	C	0.116	-0.00529595	0.0111	0.633281	341007
12:40428321	G	A	0.118	0.00170145	0.00819999	0.835624	283165
12:40428561	T	G	0.83	-0.00019998	0.00759999	0.979008	330399
12:40429582	T	C	0.332	0.00480151	0.00829999	0.56293	333591
12:40430434	C	T	0.119	-0.00909848	0.0122	0.455802	339579
12:40430600	G	T	0.261	-0.00590255	0.0078	0.449207	346620
12:40432262	A	G	0.315	-0.00350385	0.00779999	0.653278	334133
12:40433169	G	A	0.111	-0.00909848	0.0122	0.455802	330346
12:40433275	C	T	0.111	-0.00550482	0.00779999	0.480346	330346
12:40434201	G	T	0.333	-0.00880116	0.0122	0.470659	324602
12:40434440	C	A	0.832	-0.00469894	0.0112	0.674815	333528
12:40436107	T	C	0.87	-0.00880116	0.0122	0.470659	332506
12:40436843	G	C	0.313	0.00940408	0.0097	0.332299	310913
12:40437679	A	C	0.258	0.00060018	0.00769999	0.937871	340767
12:40437751	G	C	0.388	-0.00499749	0.0111	0.652548	328401
12:40437846	G	A	0.258	0.0075988	0.0081	0.348181	340767
12:40438429	A	T	0.388	-0.00489799	0.00779999	0.530038	328401
12:40438545	A	G	0.118	0.00589736	0.0116	0.611178	283164
12:40440483	A	C	0.118	0.00589736	0.0116	0.611178	283164
12:40441521	C	T	0.093	0.000500125	0.00779999	0.948876	338202
12:40442111	T	C	0.216	0.00950503	0.0097	0.327135	306030
12:40442712	C	A	0.097	0.00470103	0.0108	0.663358	325689
12:40442724	C	T	0.119	-0.0009995	0.00809999	0.901794	339579
12:40442892	G	A	0.166	0.00700447	0.0082	0.392992	323269
12:40442976	T	C	0.374	-0.00249688	0.00749999	0.739196	324367
12:40443125	C	T	0.261	0.00700447	0.0082	0.392992	346620
12:40443779	C	T	0.119	-0.00219758	0.00749999	0.769513	276551
12:40445043	C	T	0.118	-0.0098018	0.0122	0.421728	283164
12:40445750	T	C	0.361	-0.0102968	0.0122	0.398669	329211
12:40445759	A	G	0.255	0.000900405	0.0124	0.942114	343387
12:40446291	A	G	0.118	-0.00219758	0.00919999	0.811208	278579
12:40448209	C	T	0.139	0.0225013	0.0124	0.0695836	332437
12:40451976	T	G	0.092	-0.00499749	0.0111	0.652548	336059
12:40452236	C	T	0.179	-0.0077995	0.00989999	0.430797	323869
12:40453281	C	A	0.869	-0.00149888	0.00759999	0.843655	330348
12:40454578	T	G	0.255	0.00719583	0.0081	0.37434	343387
12:40455318	A	G	0.874	-0.0102968	0.0123	0.402514	329187
12:40456808	T	C	0.234	-0.0103958	0.0122	0.394151	308948
12:40457964	G	T	0.337	-0.00529595	0.00759999	0.485905	322683
12:40458140	G	T	0.154	0.00930314	0.0082	0.256573	323607
12:40458384	T	C	0.9384	-0.0111971	0.0123	0.362648	332803
12:40459220	T	C	0.139	0.0196008	0.0105	0.0619378	326193
12:40460527	G	A	0.235	0.00130085	0.0125	0.917116	308035
12:40460938	G	A	0.107	-0.00890027	0.0096	0.353868	335353
12:40461793	C	T	0.869	0.0037972	0.0108	0.725143	330348
12:40462627	T	C	0.141	0.00940408	0.0082	0.251448	328484
12:40463668	T	C	0.103	0.0062998	0.011	0.566841	324272
12:40463950	G	A	0.355	-0.00509699	0.00889999	0.566851	323102
12:40464509	T	C	0.139	-0.00550482	0.00779999	0.480346	332436
12:40464703	T	C	0.34	0.00260339	0.0102	0.798542	338422
12:40464922	C	T	0.119	0.00310481	0.0151	0.83709	339579
12:40464940	G	A	0.234	0.0212951	0.0106	0.0445407	308948
12:40464972	C	T	0.119	-0.00630011	0.00889999	0.479021	339579
12:40465786	T	C	0.9384	-0.00039992	0.0117	0.972733	337255
12:40465942	C	T	0.869	0.00290421	0.0108	0.788	330348
12:40466026	G	T	0.341	0.0199986	0.0105	0.0568288	337942
12:40466451	C	T	0.374	0.00670241	0.0121	0.579634	324367
12:40466607	T	A	0.493	-0.00669752	0.0077	0.384405	320473
12:40468482	G	C	0.075	0.0198048	0.0105	0.0592725	266603
12:40471237	T	C	0.141	-0.00669752	0.0076	0.378181	334832
12:40472920	A	G	0.374	-0.00580313	0.0111	0.60111	324367
12:40473337	C	T	0.119	-0.00509699	0.00889999	0.566851	339579
12:40474147	T	C	0.9385	-0.00630011	0.0111	0.570321	337767
12:40474279	A	G	0.341	0.00230265	0.015	0.877996	337942
12:40474532	C	T	0.139	0.00359646	0.0108	0.73913	332437
12:40474878	G	A	0.141	-0.00659818	0.0076	0.385294	334832
12:40475482	C	A	0.39	-0.00179838	0.00759999	0.812944	336707
12:40475924	A	G	0.117	-0.00469894	0.00739999	0.525433	285261
12:40476027	C	G	0.117	-0.00299551	0.0154	0.845773	285261
12:40476614	T	C	0.139	0.0188974	0.0104	0.0692087	332436
12:40476759	T	C	0.119	-0.00239712	0.00759999	0.752449	339579
12:40476876	T	A	0.119	-0.00580313	0.0111	0.60111	339579
12:40478652	T	G	0.126	0.00270365	0.015	0.856961	329187
12:40479067	A	G	0.374	-0.00659818	0.0076	0.385294	324367
12:40479718	T	C	0.119	0.019295	0.0105	0.0661201	333542
12:40479932	T	C	0.117	0.0183982	0.0104	0.076885	280641
12:40480184	C	T	0.131	-0.00299551	0.00739999	0.685625	330348
12:40481122	C	T	0.236	-0.0115036	0.0122	0.345724	307131
12:40481823	T	C	0.058	-0.0134985	0.0122	0.268539	302173
12:40481894	A	G	0.356	0.0198048	0.0105	0.0592725	331242
12:40482001	C	T	0.356	-0.00580313	0.0111	0.60111	331242
12:40482052	T	G	0.116	-0.0057037	0.0111	0.607358	341007
12:40482114	T	C	0.491	-0.00509699	0.011	0.643104	312024
12:40483374	T	C	0.341	-0.0020978	0.00759999	0.782528	329221
12:40483382	G	T	0.133	-0.00560427	0.0112	0.616806	326131
12:40483459	T	C	0.119	-0.0120965	0.0123	0.325382	339579
12:40483985	A	G	0.341	-0.00420116	0.0108	0.697278	329221
12:40484110	C	T	0.119	-0.00499749	0.00889999	0.574445	339579
12:40484890	G	A	0.119	-0.00320486	0.0163	0.844127	339579
12:40486605	G	A	0.356	-0.00770028	0.0076	0.310967	331242
12:40488805	C	T	0.119	-0.0077995	0.0076	0.304774	339579
12:40489084	T	G	0.081	-0.00449986	0.0112	0.687851	323327
12:40490405	T	C	0.13	0.00500249	0.00749999	0.504772	326433
12:40491812	G	C	0.139	-0.0071047	0.0077	0.356169	326193
12:40491829	A	G	0.86	0.000300045	0.0108	0.977836	324240
12:40491942	C	T	0.131	-0.00550482	0.0111	0.619944	324314
12:40493168	C	G	0.136	-0.00730327	0.0077	0.342887	332232
12:40493416	A	G	0.347	-0.00509699	0.0111	0.646099	335150
12:40493591	G	A	0.235	-0.00519647	0.0111	0.639676	308035
12:40494129	C	T	0.375	-0.00750179	0.0076	0.323604	324020
12:40494746	A	G	0.507	-0.00499749	0.0111	0.652548	311984
12:40496670	C	T	0.126	0.00359646	0.0135	0.789927	329186
12:40497095	T	C	0.412	-0.00449986	0.0109	0.67973	321893
12:40497883	T	A	0.103	0.0203048	0.0106	0.0554243	329699
12:40498190	A	G	0.117	-0.0215951	0.0106001	0.0416233	338475
12:40498326	A	T	0.428	-0.00469894	0.0109	0.666398	318526
12:40498683	G	A	0.118	0.0193969	0.0106	0.0672663	330067
12:40499347	A	G	0.117	-0.00659818	0.0076	0.385294	338475
12:40499639	T	G	0.18	-0.00550482	0.00889999	0.536233	322463
12:40499944	A	T	0.119	-0.00239712	0.00759999	0.752449	339579
12:40501033	C	G	0.114	0.00359646	0.00749999	0.631563	291777
12:40501188	A	G	0.076	-0.00850374	0.011	0.439482	273949
12:40501330	G	C	0.578	-0.00819632	0.0075	0.274463	328399
12:40501725	T	G	0.547	0.0062998	0.012	0.599594	332182
12:40502645	A	T	0.415	-0.00320486	0.0112	0.774764	329943
12:40502745	C	T	0.577	-0.00970278	0.00750001	0.195768	328191
12:40503033	A	T	0.576	0.0037972	0.0113	0.736844	327985
12:40503686	G	T	0.113	-0.00350385	0.0112	0.754399	298908
12:40503864	T	C	0.417	-0.00770028	0.00959999	0.422488	320759
12:40504052	C	T	0.121	-0.00449986	0.0111	0.685188	291233
12:40504495	A	G	0.546	0.00230265	0.0122	0.850295	332057
12:40504962	A	G	0.576	-0.0138043	0.0151	0.360616	327985
12:40505500	A	G	0.577	0.0130042	0.00740002	0.0788637	319497
12:40507138	T	A	0.571	0.00969686	0.00730001	0.184067	327001
12:40507356	G	C	0.422	-0.0110982	0.00740001	0.133679	328399
12:40507773	G	A	0.076	0.0128016	0.00740002	0.0836411	277613
12:40508164	T	A	0.422	0.0130042	0.00740002	0.0788637	328399
12:40508190	A	T	0.576	0.00439966	0.0121	0.71615	327985
12:40509341	A	G	0.113	-0.0117013	0.00750002	0.118721	298908
12:40509612	C	T	0.426	0.0113036	0.0119	0.34217	327582
12:40510352	T	C	0.546	0.00999983	0.00730001	0.170737	323143
12:40511183	T	A	0.576	0.0136021	0.00740003	0.0660457	327985
12:40511467	A	G	0.576	0.0136021	0.00750003	0.0697385	327985
12:40511988	T	G	0.255	0.0131967	0.00740002	0.0745324	327226
12:40512062	A	G	0.576	-0.0135971	0.00740003	0.0661443	327985
12:40512510	C	A	0.576	-0.0143959	0.015	0.337193	327985
12:40512741	A	G	0.572	-0.0135971	0.00740003	0.0661443	327192
12:40512952	A	G	0.119	0.0136021	0.00740003	0.0660457	327665
12:40512978	G	A	0.576	0.00399798	0.0121	0.741089	327985
12:40513216	A	G	0.576	-0.0133998	0.00740003	0.0701749	327985
12:40514238	G	A	0.577	0.0101008	0.00740001	0.17226	319497
12:40514652	C	T	0.572	0.0131967	0.00740002	0.0745324	327192
12:40514736	T	C	0.576	0.0131967	0.00740002	0.0745324	327985
12:40515388	T	C	0.417	0.019295	0.00840005	0.0216186	320760
12:40515799	T	A	0.417	0.0131967	0.00740002	0.0745324	329487
12:40515835	A	C	0.576	0.013298	0.00740003	0.0723317	327985
12:40515849	C	T	0.076	0.0130042	0.00740002	0.0788637	277613
12:40516580	C	A	0.071	-0.00509699	0.0113	0.651945	276804
12:40518341	T	C	0.576	0.013298	0.00740003	0.0723317	319297
12:40518961	T	C	0.576	0.013298	0.00740003	0.0723317	319297
12:40519286	T	G	0.113	0.0133994	0.00750003	0.0740059	294028
12:40519991	T	C	0.113	0.0129029	0.00740002	0.081224	294028
12:40520496	G	A	0.583	0.013298	0.00740003	0.0723317	329485
12:40520684	T	C	0.077	-0.011296	0.00750001	0.132035	277999
12:40521493	C	A	0.137	-0.0114047	0.00740002	0.123274	330189
12:40521587	T	C	0.12	0.013298	0.00740003	0.0723317	325304
12:40521822	C	T	0.137	-0.0142973	0.015	0.340512	330189
12:40521896	C	T	0.113	-0.00750179	0.0155	0.628395	294028
12:40522002	A	G	0.549	0.013298	0.00750003	0.076218	323515
12:40522006	G	A	0.574	0.013298	0.00750003	0.076218	318905
12:40522255	C	G	0.578	0.00409839	0.0122	0.736921	319700
12:40522256	A	G	0.549	0.00520351	0.0122	0.66973	323515
12:40522334	T	C	0.574	0.0152964	0.00740004	0.0387275	318905
12:40523298	A	G	0.137	-0.0150955	0.0149	0.311003	330188
12:40523388	A	C	0.179	0.0198048	0.0106	0.0617101	323869
12:40523445	G	A	0.578	-0.00449986	0.0113	0.690469	319700
12:40524079	A	G	0.578	0.0198966	0.0106	0.0605135	328399
12:40524180	C	T	0.463	0.00470103	0.0122	0.699992	313636
12:40524630	C	T	0.118	0.010505	0.00740001	0.155727	335987
12:40524760	C	T	0.578	0.0133994	0.00750003	0.0740059	319700
12:40525319	C	T	0.574	0.0139975	0.00750003	0.0619956	318905
12:40525566	C	G	0.137	0.010505	0.00740001	0.155727	330189
12:40525592	A	G	0.578	0.0133994	0.00750003	0.0740059	328399
12:40526498	A	G	0.551	0.0203048	0.0106	0.0554243	332708
12:40526526	A	G	0.076	-0.00919757	0.0096	0.338022	263380
12:40527395	G	A	0.58	0.0137035	0.00750003	0.0676814	328825
12:40527818	A	G	0.076	0.0137035	0.00740003	0.0640527	277613
12:40527897	T	C	0.551	0.0166986	0.00750005	0.0259825	332709
12:40528885	G	A	0.137	-0.00669752	0.0112	0.549844	330188
12:40528892	C	G	0.579	0.0138048	0.00750003	0.0656744	328611
12:40529644	A	G	0.58	0.0138961	0.00750003	0.06391	328825
12:40529936	T	C	0.081	0.0202027	0.0106	0.0566621	272693
12:40530303	A	G	0.553	0.0138961	0.00740003	0.0604024	324050
12:40532001	T	C	0.123	0.00979784	0.00730001	0.179541	324167
12:40532151	A	G	0.416	-0.0115036	0.0154	0.455072	329713
12:40532495	G	C	0.254	0.012599	0.00740002	0.088649	328074
12:40532533	T	A	0.113	-0.0154993	0.015	0.301471	294028
12:40533267	C	A	0.187	0.00930314	0.00730001	0.202521	326528
12:40533337	A	C	0.858	0.0204987	0.0106	0.0531342	292205
12:40533351	G	A	0.67	0.0127003	0.00740002	0.0861158	334610
12:40534558	G	A	0.091	0.012599	0.00740002	0.088649	328774
12:40534583	C	T	0.091	-0.0148985	0.0147	0.310821	328774
12:40535118	G	A	0.367	0.00889948	0.00740001	0.229119	302537
12:40536061	A	C	0.187	-0.00509699	0.0112	0.649045	326528
12:40536470	G	A	0.076	-0.0127978	0.00740002	0.0837337	277613
12:40536513	A	C	0.187	0.0192032	0.00840005	0.0222495	326528
12:40536678	C	T	0.187	0.00450011	0.0122	0.712231	326528
12:40536845	T	C	0.187	-0.0098018	0.0094	0.297066	326528
12:40537046	T	C	0.187	-0.0109993	0.0111	0.321721	326528
12:40537203	C	T	0.789	0.00150113	0.00769999	0.845431	325286
12:40537450	T	C	0.187	-0.00079968	0.0127	0.949793	326528
12:40537656	G	T	0.187	-0.00059982	0.0127	0.96233	326528
12:40538539	A	G	0.187	0.0183982	0.00790006	0.0198659	326528
12:40538796	A	T	0.186	-0.00999983	0.0094	0.287414	321014
12:40538858	C	T	0.091	-0.0147999	0.015	0.323808	328774
12:40539447	C	A	0.187	-0.00990082	0.0094	0.292213	326528
12:40540652	T	A	0.187	-0.00990082	0.0094	0.292213	326528
12:40540750	C	T	0.187	-0.0098018	0.0094	0.297066	326528
12:40540794	T	G	0.187	-0.0098018	0.0094	0.297066	326528
12:40540939	G	A	0.254	0.00569619	0.00899999	0.526792	336028
12:40541034	G	C	0.74	-0.00990082	0.0094	0.292213	339060
12:40541158	A	C	0.764	-0.00999983	0.0094	0.287414	336718
12:40541197	T	G	0.67	-0.00990082	0.0094	0.292213	326086
12:40541236	A	C	0.74	-0.0114047	0.00950001	0.229947	339060
12:40541443	A	G	0.081	-0.000699755	0.0127	0.95606	280267
12:40541456	T	C	0.081	-0.0100988	0.0094	0.282669	280267
12:40541627	G	A	0.232	-0.00999983	0.0094	0.287414	332862
12:40541876	C	A	0.123	-0.0100988	0.0094	0.282669	324167
12:40542600	C	T	0.078	-0.0100988	0.0094	0.282669	278458
12:40542894	T	C	0.253	0.0182047	0.00830005	0.0282839	321235
12:40543121	T	C	0.485	-0.00320486	0.00819999	0.695918	329540
12:40543454	A	G	0.738	0.00040008	0.00849999	0.962459	337384
12:40543693	T	C	0.485	0.00150113	0.00779999	0.847388	329540
12:40543733	G	A	0.603	-0.00320486	0.00819999	0.695918	301163
12:40544443	T	A	0.603	-0.0145043	0.0145	0.317167	301164
12:40544639	G	C	0.421	-0.0145043	0.0145	0.317167	319906
12:40544890	G	A	0.182	-0.00139902	0.00859999	0.870773	319699
12:40545096	T	C	0.41	-0.00509699	0.0112	0.649045	331137
12:40545410	C	A	0.076	-0.0146029	0.0148	0.3238	277613
12:40545488	C	T	0.183	0.0203048	0.00850006	0.0169046	325078
12:40545618	T	G	0.123	-0.0160997	0.00730004	0.0274242	324167
12:40545952	G	A	0.089	-0.00259663	0.00819999	0.7515	335424
12:40546330	C	T	0.605	-0.0160997	0.00730004	0.0274242	301688
12:40546446	G	A	0.253	-0.0212036	0.00780008	0.0065602	328931
12:40546501	G	A	0.415	-0.0210959	0.00780008	0.00683918	321203
12:40546554	T	C	0.25	-0.0126003	0.00750002	0.0929509	331546
12:40546736	A	G	0.25	-0.0098018	0.0096	0.307244	331546
12:40546800	A	T	0.423	-0.0109993	0.00740001	0.137177	319498
12:40546878	T	A	0.122	-0.0154008	0.015	0.304552	326452
12:40547046	G	A	0.423	-0.0100988	0.0095	0.287766	319498
12:40547379	A	G	0.089	-0.00529595	0.0112	0.636318	335424
12:40547709	T	C	0.413	-0.00169856	0.0127	0.893604	321660
12:40547750	A	G	0.077	-0.0207042	0.00780008	0.007946	277999
12:40547803	G	A	0.077	0.017604	0.00840004	0.036108	274305
12:40548078	G	A	0.232	-0.0116024	0.00750002	0.121866	332862
12:40548963	G	T	0.423	0.0182964	0.00840005	0.0293967	328192
12:40549663	T	C	0.122	0.0180011	0.00840005	0.0321155	326452
12:40549708	C	T	0.409	-0.0110982	0.00750001	0.138939	331386
12:40550060	A	T	0.605	-0.0071047	0.0112	0.525853	301689
12:40550073	A	C	0.098	-0.0111971	0.00750001	0.135453	322723
12:40550174	T	C	0.076	-0.0030952	0.0127	0.80745	277613
12:40550324	A	G	0.487	-0.00939572	0.00750001	0.210292	312130
12:40550831	C	T	0.252	-0.0177024	0.0149	0.234802	329795
12:40551044	C	T	0.252	-0.0147014	0.015	0.32704	329795
12:40551073	T	C	0.076	-0.00239712	0.00859999	0.780448	277613
12:40551544	G	A	0.181	-0.0103958	0.00740001	0.160071	321072
12:40552202	G	C	0.423	-0.00720399	0.0112	0.520085	319498
12:40552256	G	A	0.423	-0.00870203	0.0074	0.239615	319498
12:40552264	T	C	0.423	-0.0197046	0.00780007	0.0115302	319498
12:40552417	C	T	0.605	0.0199986	0.0124	0.10679	301689
12:40552451	G	C	0.409	-0.0156962	0.015	0.295371	322608
12:40552581	G	C	0.605	-0.0143959	0.00750003	0.0549284	301689
12:40552700	A	G	0.249	0.0164953	0.00840004	0.0495628	332435
12:40552893	T	C	0.249	0.0163022	0.00840004	0.0522916	332435
12:40552895	T	C	0.117	-0.0160997	0.015	0.283131	299826
12:40553223	G	T	0.736	-0.0125015	0.00960001	0.192834	327697
12:40553285	T	A	0.422	-0.0100988	0.00750001	0.178138	328400
12:40553296	T	C	0.604	-0.00999983	0.00750001	0.18243	301425
12:40553558	G	A	0.416	-0.00999983	0.00750001	0.18243	320981
12:40553687	A	C	0.488	-0.0192044	0.00780007	0.0138133	320592
12:40554055	T	C	0.424	-0.00840458	0.0075	0.262454	327986
12:40554056	A	G	0.077	-0.0194006	0.00780007	0.0128741	274305
12:40554097	T	C	0.146	0.017197	0.00840004	0.0406331	331604
12:40554659	A	G	0.487	0.0170037	0.00840004	0.0429448	320624
12:40554668	G	C	0.121	0.00439966	0.0119	0.711591	328775
12:40554724	A	C	0.487	-0.00039992	0.00829999	0.96157	320624
12:40554859	T	C	0.411	-0.00999983	0.00740001	0.176591	322128
12:40554892	T	C	0.487	-0.0193025	0.00780007	0.0133364	320624
12:40555429	C	A	0.487	-0.0101978	0.00750001	0.173922	320624
12:40555609	G	C	0.487	-0.0133998	0.00740003	0.0701749	320624
12:40555632	G	A	0.487	-0.00960374	0.00740001	0.194356	312130
12:40556157	A	G	0.077	-0.0152038	0.015	0.310779	274305
12:40556163	C	T	0.487	0.0193969	0.0103	0.0596749	320624
12:40556601	C	T	0.115	-0.0135971	0.00740003	0.0661443	294373
12:40556860	G	A	0.423	-0.0071047	0.0112	0.525853	328192
12:40557238	A	C	0.411	-0.0135971	0.00740003	0.0661443	322128
12:40557682	A	G	0.249	-0.00909848	0.00750001	0.22508	332435
12:40557701	T	C	0.409	-0.0135971	0.00740003	0.0661443	322608
12:40557795	G	C	0.487	-0.0135971	0.00740003	0.0661443	320624
12:40557814	T	C	0.244	-0.0135971	0.00740003	0.0661443	329125
12:40558264	T	C	0.077	-0.0141001	0.00750003	0.0601069	274305
12:40558534	G	A	0.604	-0.0152038	0.015	0.310779	301425
12:40558700	G	A	0.604	-0.0135971	0.00740003	0.0661443	301425
12:40558713	A	G	0.035	0.00609856	0.0121	0.614252	229277
12:40558756	A	G	0.422	-0.00999983	0.00740001	0.176591	319702
12:40558785	G	A	0.146	-0.00909848	0.00750001	0.22508	331604
12:40558790	T	C	0.604	0.0170037	0.00840004	0.0429448	301425
12:40559062	C	T	0.604	-0.00850374	0.0075	0.256865	301425
12:40559127	T	C	0.181	-0.0136958	0.00740003	0.064202	321072
12:40559368	T	C	0.604	-0.000699755	0.00849999	0.934389	301425
12:40560203	G	A	0.411	-0.0153023	0.015	0.307655	322128
12:40560628	G	A	0.077	-0.0192044	0.00780007	0.0138133	274305
12:40560668	G	T	0.605	-0.0192044	0.00780007	0.0138133	301689
12:40560682	C	T	0.182	-0.0193025	0.0238	0.417348	319699
12:40560741	T	G	0.249	-0.00970278	0.00750001	0.195768	332435
12:40561013	A	C	0.115	0.0194989	0.0103	0.0583463	289567
12:40561220	G	A	0.604	-0.0193025	0.00780007	0.0133364	301425
12:40561348	G	C	0.249	-0.0192044	0.00780007	0.0138133	332435
12:40561428	C	T	0.604	-0.0111971	0.00960001	0.243468	301425
12:40561507	G	A	0.604	-0.0193025	0.00780007	0.0133364	301425
12:40561535	G	C	0.604	-0.00899938	0.00750001	0.230172	301425
12:40561638	T	A	0.421	-0.0152038	0.015	0.310779	319907
12:40561679	A	G	0.422	-0.0193025	0.00780007	0.0133364	319702
12:40561864	C	A	0.604	-0.0111971	0.00960001	0.243468	301426
12:40562013	A	G	0.411	0.016902	0.00840004	0.0442054	322128
12:40562372	G	C	0.487	0.00569619	0.0122	0.64057	320624
12:40562403	T	C	0.076	-0.0190965	0.00780006	0.0143553	277613
12:40562442	G	A	0.604	0.0170037	0.00840004	0.0429448	293843
12:40562530	A	T	0.121	-0.0190965	0.00780006	0.0143553	328775
12:40562742	T	G	0.25	-0.0190965	0.00780006	0.0143553	323791
12:40562906	T	C	0.416	-0.0192044	0.00780007	0.0138133	329714
12:40563475	A	T	0.604	-0.00999983	0.00750001	0.18243	301425
12:40563537	C	G	0.146	-0.0098018	0.00750001	0.191245	331604
12:40563942	G	C	0.604	-0.0189984	0.00780006	0.0148642	301425
12:40564051	T	G	0.079	-0.00919757	0.00750001	0.22007	271550
12:40564232	A	G	0.487	-0.0134985	0.00740003	0.068135	320623
12:40564874	G	A	0.416	-0.0164047	0.015	0.27411	320980
12:40564878	C	G	0.146	-0.0192044	0.00790007	0.0150606	331604
12:40564921	C	A	0.123	-0.00689617	0.0112	0.538073	324167
12:40564945	A	G	0.751	0.0182964	0.00850005	0.0313579	332439
12:40565298	A	C	0.422	-0.0102968	0.00740001	0.164087	328400
12:40565683	G	C	0.089	-0.0194987	0.00780007	0.0124261	330203
12:40566219	T	G	0.417	0.0193969	0.0103	0.0596749	320760
12:40566379	G	A	0.076	-0.0194987	0.00780007	0.0124261	273948
12:40566394	G	A	0.076	-0.0154008	0.0149	0.301318	273948
12:40566850	G	A	0.421	-0.0139029	0.00740003	0.0602768	328612
12:40566925	T	C	0.133	-0.0105046	0.00750001	0.161329	326130
12:40567252	T	C	0.078	0.0194989	0.0103	0.0583463	274733
12:40567581	G	A	0.149	-0.00699547	0.0112	0.532236	332498
12:40567603	G	T	0.253	-9.9995e-05	0.00839999	0.990502	328931
12:40567647	A	G	0.749	-0.0103958	0.00740001	0.160071	330671
12:40568163	G	C	0.077	-0.00330453	0.0128	0.796278	274305
12:40568206	A	G	0.406	-0.0106036	0.00750001	0.157418	323350
12:40568433	G	A	0.234	-0.0156962	0.0151	0.298581	330878
12:40568539	T	C	0.249	-0.0156962	0.0151	0.298581	332435
12:40568945	A	G	0.076	-0.0108015	0.00740001	0.144385	273948
12:40569777	T	C	0.077	0.0102019	0.0108	0.344854	270684
12:40570385	A	G	0.731	-0.0140015	0.0149	0.347372	331751
12:40571093	T	C	0.116	0.0183982	0.0102	0.071272	287395
12:40571231	T	G	0.182	0.0162005	0.00840003	0.0537773	319699
12:40571905	A	C	0.147	-0.00039992	0.00839999	0.962027	329735
12:40572147	C	T	0.425	-0.014997	0.015	0.317408	319101
12:40572224	C	T	0.67	-0.00880116	0.0075	0.240601	334610
12:40572710	C	T	0.122	-0.00139902	0.00859999	0.870773	320699
12:40573341	A	G	0.248	0.016902	0.00840004	0.0442054	325534
12:40573474	A	C	0.412	-0.0156962	0.0151	0.298581	321892
12:40573629	C	T	0.122	-0.0145043	0.0151	0.336779	320699
12:40574964	A	G	0.081	-0.00279609	0.00819999	0.733114	272692
12:40575006	A	G	0.05	0.00790113	0.0122	0.517221	275749
12:40575173	T	C	0.05	-0.0103958	0.0096	0.278856	275749
12:40575630	A	G	0.808	0.0185001	0.0103	0.0724758	313291
12:40576251	T	C	0.081	-0.0100988	0.00750001	0.178138	269019
12:40577696	A	T	0.403	0.00260339	0.00769999	0.735286	315647
12:40577719	C	T	0.248	-0.00720399	0.0113	0.523785	333332
12:40577791	G	A	0.15	0.017197	0.00850004	0.0430556	330670
12:40579274	T	A	0.081	-0.0101978	0.00750001	0.173922	272692
12:40579481	C	T	0.081	-0.00730327	0.0113	0.51808	272692
12:40579900	A	T	0.122	-0.017496	0.0147	0.233965	320699
12:40580318	C	T	0.116	-0.00400198	0.0183	0.826893	292165
12:40580440	A	G	0.059	-0.00390238	0.0183	0.831136	328854
12:40581331	T	A	0.116	0.0111014	0.00950001	0.242578	292165
12:40582704	A	G	0.122	-0.0182033	0.0148	0.218715	320699
12:40583099	G	T	0.409	-0.00840458	0.0076	0.268785	322608
12:40583821	T	C	0.121	0.0156011	0.00840003	0.0632738	322982
12:40583826	C	T	0.248	0.0180011	0.0102	0.0775968	325535
12:40583885	T	A	0.15	-0.017496	0.0147	0.233965	330670
12:40584971	T	G	0.129	-0.0183997	0.0147	0.210687	290125
12:40585056	T	C	0.12	-0.00730327	0.0113	0.51808	314087
12:40585233	A	G	0.066	0.0075988	0.0121	0.530004	324858
12:40586295	A	T	0.116	-0.0141987	0.0155	0.359642	292165
12:40586433	C	G	0.232	0.0075988	0.0121	0.530004	332862
12:40587700	G	A	0.121	-0.00720399	0.0113	0.523785	322982
12:40587702	C	T	0.405	-0.00929665	0.00750001	0.215141	323604
12:40587930	C	T	0.116	-0.00679685	0.0113	0.547513	292165
12:40588408	T	C	0.342	0.0158957	0.00850003	0.0614739	328758
12:40588590	A	G	0.342	0.0187038	0.0102	0.0666982	328758
12:40588678	T	C	0.146	-0.00499749	0.0116	0.6666	331604
12:40589107	A	G	0.342	-0.00799793	0.0115	0.486759	328758
12:40589206	T	C	0.082	-0.0209001	0.0148	0.157902	269660
12:40590620	T	C	0.087	0.00739729	0.0121	0.54097	270050
12:40591117	G	A	0.342	-0.000899595	0.00859999	0.91669	328758
12:40591173	C	T	0.343	-0.00679685	0.0113	0.547513	328298
12:40592064	G	T	0.076	-0.00699547	0.0075	0.350959	266834
12:40592225	G	A	0.644	0.00650109	0.0121	0.591074	331243
12:40592388	T	C	0.641	-0.00390238	0.00769999	0.612293	330012
12:40592501	T	G	0.645	-0.00390238	0.00769999	0.612293	323102
12:40593403	T	C	0.561	0.0198966	0.0103	0.0533961	325251
12:40593676	C	T	0.649	-0.00410158	0.00769999	0.59426	333373
12:40594570	T	C	0.658	-0.0188021	0.0147	0.200878	337466
12:40594722	A	C	0.65	-0.0222995	0.0143	0.118901	333811
12:40596167	T	A	0.274	-0.00370313	0.00769999	0.630568	320086
12:40597545	G	T	0.408	-0.0034042	0.00769999	0.658414	322853
12:40597612	G	A	0.069	-0.00880116	0.0153	0.565129	263425
12:40597869	C	T	0.408	-0.00519647	0.00759999	0.494135	322853
12:40598152	G	T	0.069	-0.0044003	0.00759999	0.562597	263425
12:40598344	T	A	0.622	-0.00459941	0.00769999	0.55029	322998
12:40598871	T	C	0.143	-0.000299955	0.00739999	0.967667	306863
12:40598939	T	C	0.622	-0.00370313	0.00759999	0.626078	322998
12:40600696	A	G	0.65	-0.0057037	0.0076	0.452961	333811
12:40600942	T	C	0.567	-0.00380276	0.00759999	0.616819	326269
12:40601708	T	G	0.143	0.00180162	0.00829999	0.828159	312626
12:40601808	T	C	0.622	-0.0044003	0.00749999	0.5574	331669
12:40602224	G	T	0.65	-0.0195967	0.0161	0.223533	333811
12:40602765	T	C	0.063	-0.00410158	0.00749999	0.584463	269658
12:40603316	C	T	0.658	-0.0194987	0.0161	0.225859	337466
12:40604068	G	A	0.622	-0.00509699	0.00759999	0.502439	322998
12:40604075	G	T	0.651	0.00640044	0.0108	0.553426	334253
12:40604608	A	C	0.421	-0.00499749	0.00759999	0.510818	328614
12:40604821	A	C	0.143	-0.0034042	0.00759999	0.65421	312626
12:40605526	T	C	0.069	-0.000299955	0.00739999	0.967667	263425
12:40605916	A	G	0.65	0.00729656	0.0107	0.495289	333811
12:40606001	T	C	0.143	-0.00499749	0.00749999	0.505198	312626
12:40606007	T	C	0.65	-0.00330453	0.00759999	0.663702	333811
12:40606552	A	G	0.143	-0.0147999	0.0166	0.372627	312626
12:40606663	C	T	0.143	-0.00519647	0.00759999	0.494135	312626
12:40606702	T	C	0.073	-0.00489799	0.00759999	0.519269	326038
12:40606992	A	G	0.07	-0.00350385	0.00759999	0.644774	263201
12:40607098	A	G	0.651	-0.00320486	0.00739999	0.66495	334254
12:40607225	A	T	0.261	0.00719583	0.0107	0.50126	338218
12:40607566	A	G	0.143	-0.0177024	0.0161	0.271538	312626
12:40607647	T	C	0.561	-0.00320486	0.00759999	0.673249	325251
12:40607766	C	T	0.332	0.00719583	0.0107	0.50126	333590
12:40607891	C	A	0.333	-0.00320486	0.00759999	0.673249	341910
12:40608880	T	C	0.409	0.00719583	0.0107	0.50126	331387
12:40609581	A	G	0.069	0.00719583	0.0107	0.50126	329295
12:40609883	A	G	0.641	-0.00580313	0.0141	0.680655	330012
12:40609885	T	C	0.117	-0.0166998	0.016	0.296608	310163
12:40609979	T	C	0.412	-0.0028958	0.00759999	0.703183	330652
12:40610718	A	G	0.408	0.004902	0.00819999	0.54997	331638
12:40610863	C	T	0.108	0.00709511	0.0107	0.50727	286800
12:40610864	C	G	0.112	-0.00079968	0.00739999	0.913944	269189
12:40611618	T	G	0.069	0.00329542	0.00769999	0.668667	329295
12:40613997	G	T	0.412	0.00230265	0.00759999	0.761905	321894
12:40614320	A	G	0.108	-0.00489799	0.00739999	0.508041	286800
12:40614434	T	C	0.12	-0.00809713	0.0144	0.573911	325303
12:40614601	T	C	0.409	-0.00469894	0.00759999	0.536389	322609
12:40614656	G	A	0.641	-0.0107025	0.0117	0.360325	330012
12:40614746	A	G	0.108	-0.00459941	0.00739999	0.534243	286800
12:40614779	T	C	0.108	-0.00479847	0.00739999	0.516699	286800
12:40615069	T	C	0.408	0.0121029	0.0126	0.336778	322853
12:40615432	G	A	0.108	-0.0145043	0.0128	0.257152	286800
12:40616166	A	G	0.07	-0.00799793	0.0144	0.578613	324940
12:40616217	T	C	0.108	-0.00469894	0.00749999	0.53097	286800
12:40616414	G	A	0.072	0.0121029	0.0126	0.336778	330210
12:40617202	C	T	0.112	-0.0077995	0.0113	0.490054	273445
12:40617692	C	G	0.112	-0.00459941	0.00749999	0.539708	273445
12:40620416	T	A	0.071	-0.00459941	0.00759999	0.545056	329806
12:40620808	G	C	0.242	0.0122042	0.0126	0.332752	308788
12:40620815	A	G	0.656	0.0122042	0.0126	0.332752	327843
12:40621892	G	A	0.112	-0.00499749	0.00749999	0.505198	273445
12:40621904	T	C	0.33	0.0121029	0.0126	0.336778	334610
12:40622790	T	C	0.147	-0.00890027	0.0144	0.536526	329735
12:40623727	A	G	0.112	0.0122042	0.0126	0.332752	273445
12:40623755	A	G	0.409	-0.00730327	0.0141	0.604484	314175
12:40624310	G	A	0.112	-0.0150955	0.0127	0.234589	273445
12:40625081	A	G	0.112	-0.0147014	0.0127	0.247031	273445
12:40625167	A	C	0.108	-0.00689617	0.0142	0.627218	282301
12:40627004	A	G	0.108	0.00180162	0.00879999	0.837783	282301
12:40628232	A	G	0.038	-0.00350385	0.00769999	0.649076	245678
12:40628433	T	C	0.112	-0.0147999	0.0127	0.243878	273445
12:40628586	G	T	0.108	0.00220242	0.00769999	0.774856	282301
12:40629554	T	A	0.108	0.0164038	0.0103	0.11125	282301
12:40629787	T	A	0.108	-0.0145043	0.0127	0.253425	282301
12:40631791	C	T	0.529	-0.00430074	0.00759999	0.57147	312974
12:40632099	G	T	0.178	-0.0143959	0.0127	0.25699	277172
12:40632100	T	C	0.282	-0.0147014	0.0127	0.247031	330191
12:40632958	T	G	0.536	0.0128016	0.0127	0.313455	313546
12:40633314	C	T	0.391	0.0131967	0.0127	0.298754	327486
12:40633488	A	G	0.537	-0.00740253	0.0221	0.737658	313638
12:40634158	C	T	0.288	-0.0141987	0.0127	0.263563	334239
12:40635356	A	G	0.178	0.0102019	0.0127	0.421803	271918
12:40639561	G	A	0.503	0.00959589	0.0127	0.449899	320415
12:40639901	T	C	0.53	0.00979784	0.0127	0.44042	321562
12:40640160	C	T	0.083	-0.0106036	0.00750001	0.157418	335830
12:40640626	G	A	0.114	-0.0101978	0.0104	0.32681	282441
12:40641692	G	A	0.257	0.00599795	0.00809999	0.459004	333446
12:40643468	T	C	0.353	-0.0121953	0.00750002	0.103941	332505
12:40644279	C	T	0.353	-0.00630011	0.0075	0.4009	332505
12:40644305	C	T	0.503	-0.0117013	0.00750002	0.118721	320415
12:40644367	T	C	0.175	0.00460057	0.00799999	0.565243	336637
12:40644503	T	C	0.062	-0.00960374	0.0105	0.36038	335222
12:40644752	G	A	0.062	-0.0194006	0.00740007	0.00874984	335222
12:40644874	T	C	0.258	-0.0176041	0.00740005	0.0173635	332602
12:40645257	A	C	0.352	-0.0036035	0.0131	0.783257	332935
12:40645596	G	A	0.13	0.00820356	0.0124	0.508242	273875
12:40645630	A	G	0.503	0.0170953	0.00830004	0.0394307	320415
12:40646948	A	G	0.173	-0.0156962	0.00760004	0.038897	325841
12:40649749	C	G	0.5	-0.0158044	0.00760004	0.0375694	311921
12:40649888	A	G	0.18	-0.0195967	0.00740007	0.00809262	336323
12:40649975	A	G	0.277	0.0248974	0.00950008	0.00877354	333823
12:40650351	T	C	0.141	-0.00179838	0.015	0.904568	269142
12:40650449	C	T	0.138	-0.0020978	0.015	0.888776	269371
12:40650502	A	G	0.141	0.017197	0.00830004	0.0382729	269141
12:40652394	G	A	0.094	-0.0159029	0.00760004	0.0363962	329635
12:40652520	C	T	0.803	0.00729656	0.0119	0.539773	334838
12:40653713	T	C	0.167	-0.0194006	0.00740007	0.00874984	321719
12:40653988	T	C	0.177	0.025205	0.00970009	0.00936511	333643
12:40655016	C	T	0.093	-0.0115036	0.00750002	0.125077	332812
12:40655707	T	C	0.075	0.0281012	0.00940011	0.0027948	327248
12:40656179	G	A	0.433	0.0158042	0.00810003	0.0510414	326266
12:40656395	T	C	0.138	-0.0098018	0.0116	0.39812	274035
12:40656677	A	C	0.138	-0.00999983	0.0117	0.392724	274035
12:40656962	A	T	0.083	-0.0103958	0.0116	0.370152	330761
12:40657225	A	G	0.431	-0.00919757	0.0125	0.461849	326627
12:40657537	G	A	0.433	-0.0263985	0.0091001	0.00372094	326266
12:40657700	G	C	0.082	-0.00689617	0.00989999	0.486064	329420
12:40657771	G	C	0.446	0.0231049	0.00950007	0.0150126	307351
12:40658205	A	G	0.189	-0.00909848	0.0125	0.466688	330867
12:40658255	C	T	0.317	0.00290421	0.0139	0.834498	332996
12:40658964	T	G	0.05	-0.0118989	0.00740002	0.107844	261272
12:40659096	T	C	0.091	-0.0105046	0.0116	0.365162	334012
12:40659534	T	C	0.423	-0.0103958	0.0116	0.370152	328191
12:40659649	T	G	0.09	0.00680309	0.0132	0.606283	321843
12:40660487	G	A	0.05	-0.0133998	0.00740003	0.0701749	261272
12:40660738	G	A	0.106	-0.0118001	0.00740002	0.110801	326868
12:40661053	T	A	0.071	0.00549507	0.0133	0.679487	339297
12:40661281	C	T	0.086	-0.0108015	0.00760001	0.155247	325179
12:40661403	T	A	0.654	0.0235962	0.00930008	0.0111741	318614
12:40662039	A	G	0.086	-0.0077995	0.0078	0.317341	325179
12:40663596	T	G	0.308	-0.0407004	0.0188001	0.0303954	338269
12:40663918	G	C	0.307	-0.0105046	0.0126	0.404449	338881
12:40664643	A	T	0.141	-0.0117013	0.00740002	0.113821	273843
12:40665227	C	G	0.645	0.0180011	0.0129	0.162887	323101
12:40665920	T	C	0.053	-0.0407004	0.0188001	0.0303954	333007
12:40666760	T	A	0.105	0.00140098	0.0119	0.906282	318806
12:40666875	G	C	0.085	0.00150113	0.014	0.914612	328645
12:40669826	A	T	0.086	0.00230265	0.0131	0.860471	325179
12:40669939	C	T	0.087	-0.0098018	0.00780001	0.208884	331849
12:40670394	A	G	0.09	0.00220242	0.0131	0.866486	337353
12:40670676	T	C	0.307	-0.00870203	0.0078	0.264574	330356
12:40670801	T	C	0.422	-0.00840458	0.0078	0.281252	328400
12:40670870	C	T	0.085	-0.0098018	0.0115	0.39403	328645
12:40670998	A	C	0.147	-0.0107025	0.00770001	0.164548	323426
12:40671989	G	A	0.066	0.00429923	0.0162	0.790713	274512
12:40673260	A	T	0.424	-0.00430074	0.0121	0.722265	327986
12:40673368	A	G	0.832	0.00310481	0.0131	0.81265	320189
12:40674039	C	G	0.182	0.00230265	0.0131	0.860471	340653
12:40674594	C	T	0.647	-0.00649884	0.0129	0.614412	323927
12:40675052	G	A	0.424	-0.00499749	0.0126	0.691643	327986
12:40675608	G	A	0.646	-0.00850374	0.0079	0.281738	323512
12:40676200	T	G	0.424	-0.0117013	0.00740002	0.113821	327986
12:40677008	A	G	0.084	0.0037972	0.0131	0.771921	327180
12:40677029	C	A	0.646	-0.0100988	0.0104	0.331527	323512
12:40677584	T	G	0.071	0.0335981	0.0161001	0.0369036	339297
12:40678341	T	C	0.424	-0.0103958	0.00740001	0.160071	327986
12:40679254	A	G	0.138	0.00559563	0.00989999	0.571927	274035
12:40679269	A	T	0.31	0.0214995	0.00930006	0.0207911	337061
12:40679871	G	A	0.646	-0.0101978	0.00770001	0.185373	323512
12:40680917	C	T	0.1	-0.0106036	0.00740001	0.151882	332887
12:40680941	G	A	0.081	-0.00860289	0.0077	0.263884	333124
12:40681057	T	C	0.831	-0.0106036	0.00740001	0.151882	318677
12:40681486	G	A	0.087	0.00140098	0.0132	0.915475	321793
12:40682197	G	C	0.108	-0.00870203	0.0077	0.25842	321534
12:40682590	T	G	0.099	0.002002	0.014	0.88629	330392
12:40684622	G	T	0.102	-0.0105046	0.00740001	0.155741	327086
12:40684880	C	A	0.071	-0.00999983	0.0116	0.388657	339297
12:40685285	T	C	0.09	-0.00679685	0.0078	0.383541	321843
12:40685846	T	C	0.072	-0.00840458	0.0077	0.275051	339781
12:40686038	T	G	0.425	0.000300045	0.0121	0.980217	327783
12:40686323	C	A	0.425	0	0.0133	1	327784
12:40686731	G	A	0.425	0.00619918	0.00989999	0.531197	327784
12:40686845	G	A	0.425	0.00849599	0.0131	0.51663	327784
12:40687035	T	C	0.081	0.00150113	0.0119	0.899617	333124
12:40687654	G	A	0.646	0.00020002	0.0122	0.986919	323512
12:40688081	G	A	0.425	-0.000499875	0.0121	0.967047	327783
12:40688695	C	T	0.129	0.00140098	0.014	0.920289	328584
12:40688921	G	A	0.081	0.0149005	0.0129	0.24806	333124
12:40689588	T	C	0.425	0.00230265	0.0139	0.868426	327783
12:40689889	C	T	0.098	-0.0102968	0.00740001	0.164087	333394
12:40689982	C	T	0.081	-0.0101978	0.00740001	0.168178	333124
12:40690061	G	A	0.425	-0.0101978	0.00740001	0.168178	327784
12:40690517	A	C	0.049	-0.0101978	0.00740001	0.168178	269185
12:40690706	A	C	0.648	-0.00129916	0.0133	0.922186	324346
12:40690944	A	G	0.071	-0.00870203	0.0077	0.25842	344196
12:40693225	C	A	0.085	-0.0102968	0.00740001	0.164087	333721
12:40693801	G	C	0.182	0.015205	0.0109	0.16303	340653
12:40693806	T	G	0.182	-0.000299955	0.0133	0.982007	340653
12:40694018	C	T	0.138	-0.0102968	0.00740001	0.164087	278822
12:40694399	A	G	0.075	0.00120072	0.0122	0.921599	336873
12:40695095	A	G	0.566	-0.00279609	0.0133	0.833486	326091
12:40695776	C	G	0.395	-0.0101978	0.00740001	0.168178	326312
12:40695791	G	T	0.296	-0.001998	0.0187	0.914912	337280
12:40698686	G	A	0.134	-0.00999983	0.00770001	0.194054	312393
12:40700584	T	C	0.198	-0.000899595	0.0139	0.948398	333565
12:40701271	T	G	0.1	-0.001998	0.013	0.877852	332887
12:40701388	A	G	0.198	0.0217958	0.00930006	0.0190976	333565
12:40701831	T	C	0.1	0.021898	0.00930006	0.0185421	332887
12:40702164	T	C	0.1	-0.00919757	0.0115	0.423833	332887
12:40702771	T	C	0.071	0.000100005	0.0137	0.994176	344196
12:40702846	T	A	0.634	0.00680309	0.0074	0.35792	327272
12:40702911	A	G	0.082	0.00810274	0.0075	0.27998	334430
12:40702987	A	G	0.071	-0.00580313	0.00789999	0.462599	344196
12:40703152	A	C	0.198	-0.0036035	0.011	0.743221	333564
12:40703865	G	A	0.534	0.021898	0.00910007	0.0161124	330776
12:40704557	C	T	0.097	-0.0020978	0.0121	0.862359	331009
12:40705700	G	C	0.534	0.021898	0.00910007	0.0161124	330776
12:40705835	T	C	0.146	-0.0020978	0.0121	0.862359	270700
12:40706375	T	G	0.634	-0.0020978	0.0121	0.862359	327272
12:40706531	A	G	0.634	-0.000299955	0.0139	0.982783	327272
12:40706604	C	T	0.534	-0.0118001	0.00760002	0.120509	330776
12:40707201	G	A	0.534	-0.00019998	0.0132	0.987912	330776
12:40707278	T	C	0.128	-0.00019998	0.0139	0.988521	324787
12:40707396	G	T	0.534	0.0221025	0.00910007	0.0151478	330776
12:40708845	T	A	0.296	-0.00990082	0.00730001	0.175011	337280
12:40708892	C	T	0.634	-0.00039992	0.0123	0.974062	327272
12:40708922	T	C	0.534	-0.00990082	0.00730001	0.175011	330776
12:40709185	G	A	0.534	-0.00860289	0.0114	0.450465	330776
12:40709318	A	G	0.534	-0.0118989	0.00760002	0.117432	330776
12:40709328	A	G	0.534	-0.0118001	0.00760002	0.120509	330776
12:40709413	A	T	0.634	-0.00990082	0.00730001	0.175011	327272
12:40709499	G	T	0.534	-0.00990082	0.00730001	0.175011	330776
12:40709624	T	G	0.534	0.00020002	0.011	0.985492	330776
12:40709957	A	G	0.197	-0.00999983	0.00730001	0.170737	334840
12:40711046	T	C	0.533	-0.00789872	0.0079	0.317389	330687
12:40711070	T	C	0.533	-0.0119977	0.00760002	0.114417	330687
12:40711091	A	G	0.533	-0.00999983	0.00730001	0.170737	330687
12:40711094	T	A	0.1	-0.00999983	0.00730001	0.170737	332887
12:40711998	A	C	0.534	-0.0100988	0.00730001	0.166542	330776
12:40712193	A	G	0.534	-0.0100988	0.00730001	0.166542	330776
12:40712359	T	C	0.164	-0.0118989	0.00760002	0.117432	269281
12:40712575	C	A	0.534	-0.0100988	0.00730001	0.166542	330776
12:40712620	A	G	0.534	-0.0100988	0.00730001	0.166542	330776
12:40713003	A	G	0.534	0.0222047	0.00910007	0.0146848	330776
12:40713200	A	G	0.534	-0.0098018	0.00730001	0.179365	330776
12:40713560	G	T	0.534	-0.00990082	0.00730001	0.175011	330776
12:40713759	C	T	0.534	-0.00999983	0.00730001	0.170737	330776
12:40713834	A	C	0.633	-0.000699755	0.0121	0.953883	326896
12:40713873	G	A	0.534	-0.0098018	0.00730001	0.179365	330776
12:40713901	A	T	0.296	-0.0101978	0.00730001	0.162426	345983
12:40714009	G	A	0.148	-0.0115036	0.0109	0.291254	272427
12:40714188	A	G	0.533	-0.0101978	0.00730001	0.162426	330687
12:40714332	C	T	0.146	-0.0101978	0.00730001	0.162426	275513
12:40714395	T	C	0.533	-0.0101978	0.00730001	0.162426	330687
12:40714501	G	T	0.533	-0.0101978	0.00730001	0.162426	330687
12:40714618	T	C	0.533	-0.0101978	0.00730001	0.162426	330687
12:40714785	T	A	0.533	-0.0101978	0.00730001	0.162426	330687
12:40715013	A	T	0.533	-0.0118001	0.00760002	0.120509	330687
12:40715248	C	T	0.533	-0.0101978	0.00730001	0.162426	330687
12:40715302	A	G	0.296	-0.00809713	0.0078	0.299227	345983
12:40715377	A	G	0.146	-0.0121953	0.0113	0.280484	275513
12:40715590	T	C	0.088	-0.0101978	0.00730001	0.162426	338863
12:40716015	T	C	0.633	-0.00860289	0.0113	0.446467	326896
12:40716260	C	T	0.533	-0.0101978	0.00730001	0.162426	330687
12:40716474	C	T	0.071	-0.0102968	0.00730001	0.158386	344196
12:40716694	G	A	0.198	-0.0102968	0.00730001	0.158386	341018
12:40718000	A	G	0.139	-0.0102968	0.00730001	0.158386	272380
12:40718453	T	A	0.297	-0.0102968	0.00730001	0.158386	336622
12:40718883	C	T	0.081	-0.0102968	0.00730001	0.158386	323327
12:40719500	C	A	0.532	-0.00819632	0.0078	0.293346	330601
12:40719806	C	G	0.088	-0.00819632	0.0113	0.468244	338863
12:40720004	C	T	0.634	-0.00630011	0.0127	0.619843	327272
12:40721042	A	G	0.146	-0.0119977	0.00760002	0.114417	275513
12:40722549	A	C	0.097	-0.0103958	0.00730001	0.154424	325692
12:40722724	T	C	0.147	-0.000699755	0.0139	0.95985	273959
12:40723475	A	T	0.093	0.0220002	0.00900007	0.0145072	332812
12:40723900	T	C	0.24	-0.0111971	0.0116	0.334412	325153
12:40724030	T	C	0.24	-0.00850374	0.0079	0.281738	325153
12:40724494	C	A	0.419	-0.00059982	0.0135	0.964561	329043
12:40724581	A	G	0.145	-0.0105046	0.00730001	0.150154	272248
12:40724960	T	G	0.408	-0.00679685	0.0127	0.592522	331637
12:40725204	A	T	0.143	-0.0116024	0.00760002	0.126852	252754
12:40725571	C	T	0.152	-0.00939572	0.0113	0.405702	271289
12:40725593	G	C	0.146	0.000100005	0.0124	0.993565	275513
12:40725778	A	G	0.633	-0.0127978	0.0113	0.257406	326895
12:40725880	T	C	0.149	0.00230265	0.0125	0.853847	326075
12:40725928	G	A	0.077	-0.00560427	0.00859999	0.514621	338649
12:40726567	G	C	0.221	-0.00580313	0.00859999	0.499814	314553
12:40726647	T	A	0.294	-0.0131038	0.00740002	0.0765983	347350
12:40726748	G	T	0.148	-0.00929665	0.0114	0.414788	272427
12:40727598	T	C	0.152	-0.00659818	0.0074	0.372582	271289
12:40727779	G	T	0.148	-0.00890027	0.0119	0.454507	272427
12:40728191	A	C	0.833	-0.012304	0.0112	0.271955	315318
12:40728298	G	A	0.151	-0.00950469	0.0113	0.400279	272764
12:40728428	C	G	0.147	-0.0134985	0.00760003	0.0757147	273959
12:40729007	T	C	0.122	-0.0120965	0.0103	0.240227	338431
12:40729655	A	G	0.309	0.00060018	0.0135	0.964539	329168
12:40730463	T	C	0.372	-0.00770028	0.009	0.392226	333799
12:40731183	C	A	0.296	-0.00899938	0.0078	0.248596	337278
12:40731214	A	G	0.835	-0.0110982	0.0113	0.326031	318375
12:40731506	C	G	0.494	-0.0129952	0.0112	0.245933	329293
12:40731606	A	G	0.495	-0.0111971	0.0113	0.321738	329279
12:40731961	T	C	0.782	0.0037972	0.00999999	0.704153	303998
12:40732032	T	C	0.83	-0.0118001	0.0112	0.292075	310873
12:40732123	T	C	0.79	-0.0109993	0.0113	0.33036	305701
12:40732394	C	T	0.791	-0.00459941	0.011	0.675853	306776
12:40732480	C	G	0.791	-0.00990082	0.00790001	0.210108	306776
12:40732730	G	C	0.791	0.000500125	0.00749999	0.946834	306776
12:40732900	A	C	0.494	0.0123965	0.00790002	0.116607	329293
12:40733082	G	A	0.79	0.00120072	0.00999998	0.904426	305701
12:40733564	G	T	0.79	-0.0119977	0.00730002	0.100275	305701
12:40734583	C	T	0.79	-0.0126003	0.00730002	0.0843365	305701
12:40734916	A	C	0.79	-0.00249688	0.00919999	0.786083	312383
12:40735169	C	G	0.835	0.00270365	0.00999999	0.786879	318375
12:40735664	G	A	0.053	-0.00459941	0.00929999	0.62091	317150
12:40735764	C	T	0.79	-0.00449986	0.00929999	0.628488	312383
12:40735804	G	T	0.79	-0.00459941	0.00929999	0.62091	312383
12:40735939	A	G	0.293	-0.00459941	0.00929999	0.62091	339286
12:40736010	G	A	0.79	-0.0119977	0.00730002	0.100275	312383
12:40736043	A	T	0.79	-0.00449986	0.00929999	0.628488	312383
12:40736249	T	C	0.118	-0.00449986	0.00929999	0.628488	274104
12:40736405	T	C	0.79	-0.00469894	0.00929999	0.613374	312383
12:40736782	T	C	0.79	-0.00459941	0.00919999	0.61712	312383
12:40737002	A	G	0.79	0.00020002	0.00999998	0.984042	312383
12:40737115	T	G	0.79	-0.026603	0.0166	0.109026	312383
12:40737183	A	G	0.79	-0.00479847	0.00919999	0.601967	312383
12:40737240	T	C	0.79	-0.00479847	0.00919999	0.601967	312383
12:40737471	A	T	0.183	0.0124978	0.00790002	0.113651	339204
12:40737803	G	A	0.79	-0.00469894	0.00919999	0.609522	312383
12:40737832	C	T	0.183	-0.00469894	0.00919999	0.609522	332026
12:40737908	T	C	0.789	-0.00590255	0.0124	0.634066	311297
12:40738008	T	C	0.076	-0.00459941	0.00919999	0.61712	342734
12:40738303	A	G	0.491	-0.00459941	0.00919999	0.61712	338565
12:40739493	A	G	0.112	-0.00459941	0.00919999	0.61712	273446
12:40739727	T	C	0.79	-0.00459941	0.00919999	0.61712	312383
12:40739852	T	A	0.79	-0.00469894	0.00919999	0.609522	312383
12:40740365	T	G	0.311	-0.00469894	0.00919999	0.609522	345259
12:40740947	G	A	0.837	0.0249999	0.00930009	0.00718518	315177
12:40741617	C	T	0.311	-0.00469894	0.00919999	0.609522	345259
12:40741678	C	T	0.124	0.0247026	0.00940008	0.00859102	275812
12:40741821	G	A	0.79	-0.00529595	0.00919999	0.564853	312383
12:40742073	T	C	0.79	0.00110061	0.0135	0.935023	312383
12:40742254	A	G	0.302	-0.012304	0.00720002	0.0874726	333419
12:40742363	A	G	0.099	-0.00249688	0.0127	0.844137	314724
12:40742689	C	T	0.79	-0.00459941	0.00919999	0.61712	312383
12:40742701	T	C	0.296	-0.00459941	0.00919999	0.61712	337278
12:40742876	T	A	0.79	-0.0120965	0.00770002	0.116188	312383
12:40743788	T	C	0.79	0.00020002	0.0101	0.9842	305701
12:40743830	A	G	0.791	-0.0120965	0.00770002	0.116188	313481
12:40744086	T	A	0.791	-0.00499749	0.0121	0.679595	313481
12:40744145	A	C	0.791	-0.00459941	0.00919999	0.61712	313481
12:40744183	A	G	0.79	-0.00459941	0.00919999	0.61712	312383
12:40744394	T	G	0.791	-0.0115036	0.00790001	0.145352	313481
12:40744491	T	C	0.791	0.00389759	0.0125	0.755187	313481
12:40744775	C	A	0.183	-0.00459941	0.00919999	0.61712	339204
12:40744808	A	G	0.296	0.0129029	0.00790002	0.102412	337278
12:40745181	C	T	0.835	-0.00459941	0.00919999	0.61712	318375
12:40745838	C	T	0.183	-0.00430074	0.00929999	0.643762	339204
12:40745902	C	G	0.296	-0.00430074	0.00919999	0.640162	337278
12:40745914	C	T	0.79	-0.00459941	0.00919999	0.61712	312383
12:40745955	T	C	0.791	-0.00459941	0.00919999	0.61712	313481
12:40746073	C	T	0.112	-0.00469894	0.00919999	0.609522	339366
12:40747462	A	C	0.181	-0.00459941	0.00919999	0.61712	334876
12:40747929	T	C	0.791	-0.00459941	0.00919999	0.61712	313481
12:40748395	A	G	0.791	0.0251024	0.00930009	0.00695142	313481
12:40748547	G	A	0.791	0.0130042	0.00790002	0.0997441	313481
12:40749150	A	G	0.491	0.00040008	0.00999998	0.968087	329352
12:40750471	A	G	0.126	0.0249999	0.00930009	0.00718518	272055
12:40750549	A	T	0.791	0.0129029	0.00790002	0.102412	313481
12:40750820	G	A	0.787	-0.00420116	0.00919999	0.647924	309157
12:40750966	T	C	0.076	-0.00459941	0.00919999	0.61712	342734
12:40750984	G	A	0.124	-0.00899938	0.0114	0.429867	275812
12:40751527	A	G	0.124	0.0234017	0.00940007	0.0127915	275812
12:40751770	G	A	0.183	-0.00459941	0.00919999	0.61712	339205
12:40751815	T	C	0.051	-0.00459941	0.00919999	0.61712	256422
12:40751979	C	T	0.835	-0.00459941	0.00919999	0.61712	318375
12:40752603	T	A	0.296	-0.0125015	0.00730002	0.0867984	337278
12:40753303	G	A	0.79	-0.00459941	0.0121	0.703859	312383
12:40753774	T	C	0.076	-0.00459941	0.00919999	0.61712	342734
12:40754412	G	A	0.791	-0.00550482	0.00919999	0.549606	313481
12:40754782	G	T	0.791	0	0.0135	1	313481
12:40755416	A	G	0.791	-0.00469894	0.0121	0.697762	313481
12:40755476	T	A	0.791	-0.00469894	0.0121	0.697762	313481
12:40756207	C	T	0.076	0.0246001	0.00930008	0.00816546	347868
12:40756248	G	A	0.608	-0.0273038	0.0188	0.14641	318628
12:40756321	T	C	0.133	0.00040008	0.00999998	0.968087	268624
12:40756472	A	C	0.608	0.012599	0.00790002	0.110755	318628
12:40756687	C	T	0.606	-0.00469894	0.00919999	0.609522	326594
12:40757330	G	A	0.112	-0.00019998	0.0135	0.988181	339365
12:40757533	G	A	0.605	-0.00479847	0.00919999	0.601967	326306
12:40758045	G	T	0.186	-0.00479847	0.00919999	0.601967	334970
12:40758291	A	G	0.224	-0.0044003	0.00919999	0.632441	333385
12:40758652	C	T	0.606	-0.00459941	0.00919999	0.61712	326595
12:40759595	A	G	0.195	-0.00059982	0.0134	0.964296	337430
12:40759848	A	T	0.606	-0.0192044	0.00760006	0.0115083	326595
12:40759980	G	A	0.606	-0.00420116	0.0119	0.724059	326595
12:40761007	G	A	0.603	-0.0194987	0.00760007	0.0103	325739
12:40761315	T	A	0.076	-0.0203025	0.00750007	0.00678996	347868
12:40761358	G	A	0.832	-0.0133998	0.0114	0.239826	313818
12:40761663	C	T	0.131	-0.0202045	0.00750007	0.00706196	267582
12:40761931	C	A	0.606	-0.00400198	0.00929999	0.666962	326595
12:40761951	T	C	0.606	0.0299954	0.00870014	0.000565401	326595
12:40762303	C	G	0.606	-0.0199987	0.00750007	0.00766532	326595
12:40762546	C	T	0.606	0.028204	0.00910012	0.00193976	326594
12:40763607	T	C	0.832	-0.0200967	0.00750007	0.00737245	313818
12:40763616	T	C	0.605	-0.0200967	0.00750007	0.00737245	317776
12:40763652	T	G	0.115	-0.0195967	0.00750007	0.00897846	271474
12:40763973	G	C	0.605	-0.00039992	0.0134	0.976191	326306
12:40764769	G	T	0.321	0.000900405	0.00999998	0.928255	330784
12:40765929	G	A	0.836	-0.00560427	0.012	0.640483	313630
12:40766252	C	T	0.076	-0.0200967	0.00750007	0.00737245	347868
12:40766600	T	C	0.076	-0.0200967	0.00750007	0.00737245	342733
12:40766822	A	G	0.195	-0.0199987	0.00750007	0.00766532	337429
12:40766904	G	C	0.611	-0.0202045	0.00750007	0.00706195	303333
12:40767112	T	C	0.112	0.00110061	0.00999998	0.912361	339365
12:40767362	A	G	0.304	-0.0199007	0.00760007	0.00883214	332177
12:40767689	T	C	0.32	-0.0010994	0.0126	0.93047	331329
12:40767990	C	G	0.603	-0.0200967	0.00750007	0.00737245	317222
12:40767992	C	T	0.603	-0.00919757	0.0078	0.238328	325738
12:40767997	A	G	0.098	0.00060018	0.0101	0.952615	272276
12:40768582	A	G	0.112	0.00040008	0.0134	0.976181	333489
12:40769062	T	A	0.6	-0.00410158	0.0135	0.761264	324912
12:40769918	A	G	0.275	0.0303046	0.00910014	0.000868074	327197
12:40770342	A	G	0.276	-0.0204985	0.00780008	0.00858929	326461
12:40771193	A	T	0.112	-0.0133011	0.0114	0.243305	333489
12:40771420	T	G	0.275	-0.012304	0.00790002	0.11936	319360
12:40771431	G	A	0.195	-0.00970278	0.00780001	0.21352	330133
12:40772342	T	G	0.112	-0.0214973	0.00760008	0.00467584	339365
12:40772543	A	G	0.164	-0.0213015	0.00750008	0.00450895	333125
12:40772807	A	G	0.074	-0.00870203	0.0135	0.519189	346090
12:40772927	C	T	0.112	-0.0124028	0.0115	0.28081	339365
12:40773020	T	C	0.107	-0.0212036	0.00750008	0.00469692	275864
12:40773282	T	C	0.836	-0.0115036	0.00820001	0.160655	319933
12:40773776	T	C	0.275	-0.0115036	0.00820001	0.160655	327197
12:40773804	A	T	0.112	-0.0124028	0.0115	0.28081	339365
12:40773852	G	A	0.112	-0.0110982	0.00830001	0.18118	339365
12:40773875	C	T	0.074	0.0302015	0.00920014	0.00102809	346090
12:40774168	A	G	0.074	-0.0134985	0.0114	0.236383	346090
12:40774519	C	T	0.112	-0.00560427	0.00979999	0.567414	339365
12:40774662	C	G	0.112	-0.00350385	0.0136	0.796687	333489
12:40775244	C	T	0.112	-0.0134985	0.0114	0.236383	333489
12:40775567	T	C	0.323	-0.00639948	0.0129	0.619835	338325
12:40775736	G	A	0.112	0.00210221	0.00999999	0.833495	339365
12:40776221	C	G	0.274	-0.011296	0.00820001	0.168341	327938
12:40776457	G	A	0.107	-0.0134985	0.0114	0.236383	275864
12:40776460	T	C	0.112	-0.0133998	0.0114	0.239826	333489
12:40776756	G	A	0.327	-0.0028958	0.0136	0.831384	327608
12:40776874	C	T	0.841	-0.0034042	0.0136	0.802348	315294
12:40777247	A	G	0.28	-0.0134985	0.0114	0.236383	323585
12:40777316	G	T	0.277	-0.0125015	0.0115	0.276997	325733
12:40777697	C	T	0.277	-0.0124028	0.0115	0.28081	325733
12:40777742	G	A	0.113	-0.011296	0.00770001	0.142375	342727
12:40778002	C	T	0.631	-0.0134985	0.0114	0.236383	317734
12:40778086	T	A	0.196	-0.0119977	0.00820001	0.14343	336124
12:40778119	G	C	0.353	-0.00560427	0.0129	0.663969	332508
12:40778691	T	G	0.277	-0.0121953	0.0115	0.288934	325733
12:40778919	C	G	0.108	-0.0129952	0.00780002	0.0957042	273616
12:40778957	A	C	0.277	-0.00239712	0.0102	0.814199	325733
12:40778979	A	G	0.108	-0.012699	0.00820002	0.121464	273616
12:40779003	G	T	0.277	-0.0121953	0.00820002	0.136953	325733
12:40779611	G	C	0.277	-0.0120965	0.00820001	0.140163	325733
12:40779716	C	T	0.277	-0.0147014	0.0113	0.193256	317931
12:40779894	G	A	0.318	-0.0194987	0.00770007	0.0113326	341125
12:40779968	G	A	0.196	0.0309954	0.00910014	0.00065913	336124
12:40780164	C	T	0.277	-0.0082955	0.0076	0.275047	325733
12:40780270	A	G	0.164	-0.0118989	0.00820001	0.146756	333125
12:40780304	A	T	0.277	-0.00509699	0.0129	0.692757	325733
12:40780360	G	C	0.831	-0.0119977	0.00820001	0.14343	312336
12:40780400	C	A	0.324	-0.00509699	0.0129	0.692757	329174
12:40780504	A	G	0.195	-0.0119977	0.00820001	0.14343	337428
12:40780701	A	C	0.164	-0.0118001	0.00820001	0.150141	333125
12:40780721	A	G	0.108	-0.0118001	0.00830001	0.155114	269423
12:40781021	C	G	0.112	-0.0118001	0.00770002	0.125405	333489
12:40781083	A	C	0.277	0.031501	0.00910015	0.000536994	325733
12:40781263	G	A	0.837	-0.0118001	0.00820001	0.150141	315177
12:40781584	T	C	0.112	-0.0057037	0.00979999	0.560559	333489
12:40781658	C	T	0.277	-0.0118001	0.00820001	0.150141	325733
12:40781819	A	T	0.84	0.00190181	0.00999998	0.849167	313697
12:40782046	T	C	0.112	-0.0127978	0.00780002	0.100853	327764
12:40782092	G	C	0.101	0.0313978	0.00910015	0.000560065	273102
12:40782188	A	G	0.135	-0.00539542	0.00979999	0.58194	322037
12:40782721	A	G	0.113	-0.00390238	0.013	0.764037	336741
12:40782903	A	G	0.277	-0.0140015	0.0115	0.223405	325733
12:40783055	C	G	0.324	-0.0118001	0.00820001	0.150141	337779
12:40783148	G	A	0.632	-0.000899595	0.0101	0.929027	318093
12:40783158	T	C	0.202	-0.0138043	0.0115	0.229995	321498
12:40783374	T	C	0.277	-0.0118989	0.00820001	0.146756	325732
12:40783688	A	G	0.105	-0.0010994	0.0102	0.914167	271991
12:40783722	C	G	0.196	-0.0141001	0.0116	0.224165	336124
12:40784253	G	A	0.091	-0.00850374	0.0133	0.522576	313772
12:40784508	G	A	0.637	0.0243029	0.0108001	0.0244326	328415
12:40784662	C	T	0.623	-0.0139029	0.0114	0.222635	323325
12:40784672	T	C	0.623	-0.0118989	0.00820001	0.146756	323325
12:40784690	G	C	0.139	-0.0128965	0.00770002	0.0939611	287035
12:40785508	T	C	0.623	-0.0197046	0.00770007	0.0104969	323325
12:40785515	T	G	0.623	-0.0118989	0.00920001	0.195887	323325
12:40785533	C	T	0.623	-0.0125015	0.00820002	0.127365	323325
12:40786103	C	T	0.623	-0.00410158	0.0131	0.754206	323325
12:40786215	C	T	0.623	0.0313978	0.00910015	0.000560066	323325
12:40786280	T	G	0.301	0.0212032	0.013	0.102888	342667
12:40786497	A	G	0.078	-0.0243023	0.00760011	0.00138564	339684
12:40786515	C	T	0.14	-0.0239997	0.00760011	0.00158959	275478
12:40786719	G	A	0.624	-0.0240973	0.00760011	0.00152096	323665
12:40786732	G	T	0.302	-0.00519647	0.0113	0.645613	342022
12:40786752	A	G	0.193	-0.0239997	0.00760011	0.00158959	332727
12:40786765	G	A	0.624	-0.0239997	0.00760011	0.00158959	323665
12:40786804	C	T	0.651	-0.0239997	0.00760011	0.00158959	325620
12:40786987	G	A	0.846	-0.0246048	0.00760011	0.00120613	323607
12:40787385	A	C	0.623	-0.0246048	0.00760011	0.00120613	323325
12:40787679	C	G	0.65	-0.014997	0.00780003	0.05452	325190
12:40787742	G	C	0.203	-0.00380276	0.0134	0.776572	334710
12:40787808	T	G	0.079	-0.00600195	0.0115	0.601733	340816
12:40787912	A	G	0.329	-0.0244975	0.00760011	0.00126721	326588
12:40788379	T	C	0.418	-0.0132025	0.00780002	0.090528	329265
12:40788406	A	T	0.186	0.0319035	0.00920015	0.000524895	334962
12:40788777	G	A	0.14	-0.0247024	0.00760011	0.00115298	280332
12:40789040	C	A	0.185	-0.0219963	0.00770008	0.00428164	336359
12:40789318	G	A	0.846	-0.00039992	0.0102	0.968725	323607
12:40789380	T	C	0.089	-0.0247024	0.00760011	0.00115298	320121
12:40789571	C	G	0.111	-0.0212036	0.00770008	0.00589281	336115
12:40789725	A	T	0.728	-0.0107025	0.00900001	0.234373	337628
12:40790181	A	G	0.14	0.000300045	0.0133	0.982001	280332
12:40790363	G	A	0.728	-0.0106036	0.00780001	0.17401	337628
12:40790698	G	A	0.306	-0.00699547	0.0074	0.344488	330956
12:40790940	T	A	0.846	0.0267034	0.0093001	0.00408787	323607
12:40791214	C	T	0.39	-0.00960374	0.0114	0.399545	327786
12:40792224	A	C	0.113	0.0278955	0.00930011	0.00270442	342728
12:40793993	T	C	0.388	-0.000499875	0.0102	0.960913	328399
12:40794271	T	C	0.845	0.00920221	0.013	0.47903	321900
12:40794775	G	A	0.848	-0.0117013	0.0115	0.308915	327092
12:40794845	A	G	0.842	0.00569619	0.00809999	0.48191	323220
12:40795049	A	G	0.134	-0.00950469	0.0114	0.404425	276131
12:40795586	C	T	0.112	0.00569619	0.00809999	0.48191	333489
12:40795852	T	G	0.73	0.0142003	0.00790003	0.0722552	339197
12:40795865	A	C	0.73	-0.000499875	0.0102	0.960913	339197
12:40796351	G	T	0.732	-0.0108015	0.00750001	0.149813	332534
12:40796773	G	C	0.388	-0.0114047	0.0113	0.312847	328399
12:40796848	T	A	0.39	-0.0107025	0.00750001	0.15358	327786
12:40798352	C	T	0.139	0.000300045	0.0102	0.976533	277138
12:40798558	C	T	0.846	-0.0010994	0.0102	0.914167	323607
12:40798608	C	A	0.116	0.00020002	0.0101	0.9842	329146
12:40799969	T	C	0.372	-0.00929665	0.0117	0.426854	333797
12:40799975	C	G	0.371	-0.0108015	0.0115	0.347599	334164
12:40800267	A	G	0.078	0.00540458	0.00809999	0.504624	334670
12:40800830	T	C	0.055	0.00540458	0.00809999	0.504624	325584
12:40801122	A	G	0.165	0.00549507	0.00819999	0.502774	278081
12:40801167	T	C	0.056	-0.0109993	0.00750001	0.142493	270935
12:40801496	T	C	0.14	-0.0108015	0.00750001	0.149813	324240
12:40802150	A	G	0.56	-0.00620074	0.0115	0.589752	325090
12:40802840	C	T	0.077	-0.000899595	0.0102	0.929721	319439
12:40803246	T	G	0.166	-0.00960374	0.0114	0.399545	276738
12:40803486	C	A	0.158	-0.0109993	0.00750001	0.142493	282679
12:40803788	G	A	0.53	-0.0110982	0.00750001	0.138938	330436
12:40805209	A	G	0.056	-0.00169856	0.0135	0.899875	270935
12:40805830	C	T	0.114	-0.0034042	0.0161	0.832543	340105
12:40805948	C	G	0.152	0.00060018	0.0107	0.955269	320770
12:40806115	A	T	0.087	0.0409991	0.0175001	0.0191404	326763
12:40806227	A	G	0.388	0.0206007	0.0106	0.0519608	328398
12:40806480	C	A	0.142	-0.00939572	0.00740001	0.204195	326550
12:40807749	T	C	0.056	-0.0009995	0.0139	0.942676	270934
12:40808081	A	G	0.087	0.00060018	0.0107	0.955269	326763
12:40808832	G	A	0.4	-0.0018982	0.0108	0.860483	333758
12:40810593	T	C	0.544	-0.011296	0.00730002	0.12177	322908
12:40811944	T	C	0.056	0.0426988	0.0175002	0.0146911	270934
12:40812123	T	C	0.312	-0.00999983	0.0113	0.376188	327423
12:40812230	A	C	0.312	-0.0147999	0.0103	0.150751	327423
12:40813733	C	T	0.167	0.00329542	0.013	0.799886	275411
12:40815530	A	C	0.069	-0.0119977	0.00750002	0.109666	320336
12:40816185	A	C	0.076	0.0208968	0.0105	0.0465728	323292
12:40816792	C	T	0.313	0.0430954	0.0175002	0.0137945	326851
12:40816918	A	G	0.102	0.00399798	0.013	0.758434	332560
12:40817719	A	T	0.1	-0.012304	0.00740002	0.096373	327451
12:40817807	C	T	0.092	-0.0131038	0.00740002	0.0765983	292433
12:40818223	A	C	0.036	0.0433982	0.0175002	0.0131428	238932
12:40818260	A	C	0.402	-0.0138043	0.00790002	0.0805729	324382
12:40819718	T	C	0.14	-0.0136958	0.00790002	0.0829823	324240
12:40820208	A	G	0.415	-0.00249688	0.0107	0.815487	329942
12:40820632	G	T	0.414	-0.00630011	0.0146	0.666094	330175
12:40820681	C	A	0.14	-0.00179838	0.0139	0.897057	324240
12:40820927	C	T	0.415	-0.0145043	0.00790003	0.0663605	329942
12:40821736	G	A	0.056	-0.00890027	0.012	0.458275	267864
12:40821839	T	C	0.14	-0.00919757	0.0122	0.450909	324240
12:40821867	A	G	0.312	0.00190181	0.0134	0.887138	327422
12:40822012	T	C	0.545	0.00640044	0.023	0.780797	323023
12:40822096	A	G	0.411	-0.012304	0.00750002	0.100895	330891
12:40822659	T	G	0.411	0.0203048	0.0106	0.0554243	330891
12:40822732	T	C	0.103	-0.0133011	0.00740003	0.0722648	329698
12:40822867	T	C	0.056	-0.0133998	0.00740003	0.0701749	270934
12:40823354	C	G	0.1	0.0204987	0.0106	0.0531342	327452
12:40823750	G	A	0.056	-0.0132025	0.00740002	0.0744057	267864
12:40823923	T	C	0.141	0.0440041	0.0176002	0.012412	304820
12:40824702	T	C	0.037	0.0208049	0.0106	0.0496787	284544
12:40824739	A	G	0.175	-0.0150955	0.00790003	0.0560286	322905
12:40824917	T	G	0.538	-0.0141987	0.00740003	0.0550175	322269
12:40825013	G	A	0.137	-0.0132025	0.00740002	0.0744057	312267
12:40825487	A	G	0.149	-0.0131038	0.00740002	0.0765983	302153
12:40825845	G	A	0.294	-0.00890027	0.012	0.458275	330197
12:40826116	T	G	0.142	0.0449974	0.0175002	0.0101332	326550
12:40826514	C	T	0.106	-0.00850374	0.0122	0.485785	326867
12:40827479	C	T	0.721	0.0456042	0.0176002	0.00956634	332354
12:40827579	T	C	0.142	0.00920221	0.0109	0.398535	326550
12:40828264	G	T	0.142	-0.0384031	0.0208001	0.0648496	326550
12:40828277	T	C	0.296	0.00429923	0.00969999	0.657607	328898
12:40828435	C	T	0.726	-0.012304	0.00740002	0.096373	320086
12:40828665	G	A	0.144	-0.00159872	0.0109	0.883391	322767
12:40829121	A	T	0.188	0.00060018	0.0107	0.955269	305388
12:40830583	C	T	0.187	-0.0147999	0.00800003	0.0643156	326526
12:40830982	G	A	0.164	0.0213973	0.0105001	0.0415671	326427
12:40848113	T	C	0.183	-0.0105046	0.0119	0.377375	332030
12:40850194	G	A	0.064	-0.0009995	0.00809999	0.901794	279011
12:40852535	G	A	0.066	0.0212032	0.0105	0.0434515	277955
12:40857620	C	A	0.064	0.0214995	0.0105001	0.0406033	282488
12:40866512	A	G	0.064	-0.014997	0.00800003	0.0608456	282488
12:40869752	G	T	0.183	-0.00229736	0.00829999	0.781941	339209
12:40870098	G	A	0.183	0.0214995	0.0105001	0.0406033	339209
12:40870882	G	A	0.183	0.00599795	0.00969999	0.536347	339209
12:40871014	T	A	0.183	0.0158957	0.00940003	0.0908322	339209
12:40872089	T	C	0.182	0.0143018	0.00990002	0.148564	340656
12:40872682	A	T	0.067	0.0144032	0.00940002	0.125459	242803
12:40873278	A	T	0.183	-0.0197046	0.0162	0.223859	339209
12:40873944	G	C	0.183	-0.0275957	0.0160001	0.0845769	339209
12:40874190	T	C	0.037	-0.0198026	0.0161	0.218706	249781
12:40874700	A	G	0.182	-0.0192044	0.0161	0.23294	333447
12:40877161	G	A	0.182	0.014596	0.00930002	0.116541	340656
12:40877442	T	C	0.182	0.014596	0.00930002	0.116541	333447
12:40878513	A	G	0.183	0.014596	0.00930002	0.116541	332031
12:40878689	T	G	0.183	0.014596	0.00930002	0.116541	339209
12:40885406	A	G	0.183	0.0144032	0.00930002	0.121446	332030
12:40886946	C	G	0.064	-0.0195967	0.017	0.249014	282488
12:40887582	A	T	0.064	0.0145047	0.00930002	0.118845	282488
12:40888841	C	T	0.183	0.014596	0.00930002	0.116541	339209
12:40890210	A	C	0.183	0.070401	0.0222004	0.00151832	339209
12:40890639	A	G	0.064	0.0140989	0.00940002	0.133645	282488
12:40918443	A	C	0.047	0.014799	0.00930002	0.111546	242396
12:40955086	A	G	0.046	0.0143018	0.00940002	0.128144	242554
12:41128640	A	C	0.073	0.0138048	0.00940002	0.141942	273317
12:42009312	G	A	0.513	0.0145047	0.00930002	0.118845	320618
12:42021348	G	A	0.315	0.014596	0.00940002	0.12048	317630
12:42195218	C	A	0.126	-0.0183015	0.0161	0.255648	335252
12:42315400	T	C	0.583	-0.018596	0.0161	0.248078	320756
12:42354629	C	T	0.22	0.0145047	0.00930002	0.118845	337713
12:42686189	G	A	0.395	0.0145047	0.00930002	0.118845	335185
12:42763636	T	C	0.382	-0.0188021	0.0161	0.242874	339301
12:42842475	G	A	0.607	-0.0222995	0.0201	0.267246	326886
12:42859588	T	C	0.448	-0.0252973	0.0203	0.212701	332847
12:42862108	G	A	0.336	-0.0036035	0.0154	0.81499	331604
12:42869140	T	C	0.334	-0.0223973	0.00740009	0.00247302	324115
12:42895401	G	A	0.465	0.0178992	0.00800005	0.0252608	321987
12:42930277	T	C	0.099	-0.0168964	0.0109	0.12111	269819
12:4305811	G	A	0.466	-0.00519647	0.00999999	0.603309	305179
12:43096024	A	G	0.381	-0.018704	0.00750006	0.0126368	322008
12:43149010	T	A	0.241	-0.018704	0.00870005	0.0315654	316820
12:43161200	A	G	0.465	0.0203048	0.00740007	0.00607216	297386
12:43282509	T	C	0.094	0.0197028	0.00740007	0.00775577	329635
12:43297873	T	G	0.228	-0.0203025	0.00750007	0.00678996	329245
12:43298574	C	T	0.216	-0.00990082	0.00730001	0.175011	334483
12:43307405	T	C	0.201	-0.0057037	0.00769999	0.45885	329825
12:43460540	G	A	0.737	-0.00459941	0.00779999	0.555413	328496
12:44278489	G	A	0.421	0.00810274	0.0074	0.273532	288333
12:44794076	A	G	0.063	0.0349953	0.0135001	0.00953606	272935
12:44801297	C	G	0.061	0.00120072	0.00759999	0.874465	271327
12:44813550	T	A	0.061	0.00150113	0.00869999	0.86301	271327
12:44836128	G	A	0.181	0.00569619	0.00769999	0.459442	263348
12:44850262	T	C	0.184	-0.0102968	0.0125	0.410085	264983
12:44982356	G	A	0.156	-0.000899595	0.00869999	0.917644	320215
12:45146602	A	C	0.431	-0.00119928	0.00879999	0.891598	317978
12:4518169	G	A	0.174	0.00589736	0.00899999	0.512299	331158
12:4549019	T	C	0.647	0.00719583	0.00939999	0.443965	307734
12:4549255	A	G	0.621	-0.0105046	0.00760001	0.166914	314338
12:45723205	G	A	0.442	0.00220242	0.00909999	0.808761	333734
12:45734710	A	C	0.44	0.00190181	0.00829999	0.818765	343397
12:4576961	G	A	0.081	0.0124978	0.00810002	0.122847	328170
12:46104901	G	A	0.187	0.00190181	0.00789999	0.80976	333586
12:46175469	G	A	0.171	0.0198048	0.0165	0.230026	335749
12:46393161	C	T	0.829	0.0222967	0.0168	0.184448	328862
12:46601056	T	C	0.448	0.0212032	0.0168	0.206915	323914
12:47186770	T	C	0.089	0.0203048	0.0106001	0.0554246	310494
12:4745313	T	C	0.481	0.00810274	0.011	0.461358	320871
12:47760852	T	C	0.382	0.0191013	0.0105	0.0688869	330320
12:47805753	A	C	0.071	-0.00770028	0.0102	0.450291	329804
12:47809049	G	T	0.078	0.00670241	0.0075	0.371506	324966
12:47812877	G	A	0.353	0.0177974	0.00730005	0.0147693	341434
12:47817901	A	G	0.4	0.0182047	0.00720006	0.011458	316416
12:47818876	T	G	0.4	0.0157026	0.00930003	0.0913246	316416
12:47923016	C	T	0.396	0.0127003	0.00960001	0.185853	326028
12:47937132	T	C	0.393	-0.012304	0.00970001	0.204637	326893
12:48208368	C	T	0.41	-0.0030952	0.00739999	0.675749	298047
12:48237967	G	T	0.036	-0.00499749	0.0132	0.704986	270909
12:48238068	A	C	0.135	-0.0018982	0.00749999	0.800196	310438
12:48238092	C	G	0.038	-0.0222017	0.0142	0.117936	269517
12:48238221	T	G	0.488	-0.0260965	0.0137001	0.0568	320593
12:48238757	G	A	0.327	-0.00970278	0.00750001	0.195768	303792
12:48238837	A	C	0.493	-0.0239997	0.00760011	0.0015896	311982
12:48238883	T	C	0.048	-0.023697	0.0076001	0.00182093	257702
12:48238900	G	C	0.119	0.000500125	0.00749999	0.946834	305644
12:48239675	T	C	0.136	-0.00139902	0.00749999	0.852024	314199
12:48239835	T	C	0.333	-0.00119928	0.00779999	0.877804	301001
12:48241019	G	C	0.036	0.005103	0.0216	0.813238	270909
12:48241434	T	C	0.063	-0.00580313	0.011	0.597806	234525
12:48241625	G	A	0.537	0.00369682	0.0211	0.860918	313638
12:48241745	T	C	0.489	-0.00929665	0.00740001	0.209006	320564
12:48242837	T	C	0.469	-0.0071047	0.0081	0.380419	313126
12:48242923	T	C	0.051	-0.0114047	0.00750002	0.128354	256424
12:48243377	A	G	0.489	0.00389759	0.0193	0.839958	320564
12:48243702	T	C	0.485	0.000300045	0.0117	0.979541	320698
12:48243963	G	A	0.487	-0.00279609	0.0109	0.797548	320625
12:48244184	C	A	0.492	-0.00799793	0.0081	0.323447	312001
12:48244559	A	G	0.488	0.00680309	0.0216	0.752793	320594
12:48244583	A	G	0.494	-0.0172995	0.0178	0.331109	311967
12:48245235	A	C	0.486	-0.0107025	0.00750001	0.15358	320661
12:48245828	A	G	0.332	-0.00999983	0.00740001	0.176591	301456
12:48248299	T	C	0.033	-0.00669752	0.0075	0.371855	278909
12:48249259	T	C	0.333	-0.00499749	0.0188	0.790374	301001
12:48249860	A	G	0.53	-0.00919757	0.00740001	0.213899	304865
12:48251542	A	G	0.106	-0.00720399	0.0074	0.330299	296241
12:48251812	A	G	0.52	-0.00939572	0.00740001	0.204195	304254
12:48252664	A	G	0.472	-0.00870203	0.0075	0.245939	312903
12:48253356	G	A	0.473	-0.00590255	0.0074	0.425078	312834
12:48254133	T	C	0.471	-0.00789872	0.0075	0.292266	312974
12:48254676	A	G	0.522	-0.00630011	0.0074	0.394566	304356
12:48254778	A	G	0.463	-0.00639948	0.00809999	0.429493	313639
12:48255411	C	T	0.464	0.0156011	0.0222	0.482211	305350
12:48256280	A	G	0.819	-0.0077995	0.0081	0.335597	321073
12:48257326	T	C	0.418	-0.00600195	0.0076	0.429685	304108
12:48257766	C	T	0.384	-0.00860289	0.0125	0.491307	321048
12:48259126	T	C	0.427	-0.00899938	0.00760001	0.236362	302375
12:48259382	G	A	0.807	-0.00860289	0.0075	0.25136	312055
12:48259741	A	G	0.416	-0.00929665	0.00750001	0.215141	296766
12:48261024	A	C	0.428	-0.00929665	0.00750001	0.215141	302196
12:48262964	A	G	0.814	-0.00929665	0.00760001	0.221238	314362
12:48274594	C	T	0.069	-0.0102968	0.00750001	0.169782	273523
12:48276179	G	C	0.077	-0.00870203	0.0076	0.252208	267134
12:48277713	T	C	0.239	-0.00639948	0.00959999	0.505019	311429
12:48278010	G	A	0.613	0.00619918	0.0077	0.420769	328712
12:48278190	G	C	0.25	-0.00580313	0.0076	0.445123	309078
12:48278487	A	G	0.637	0.00359646	0.00769999	0.640447	328425
12:48278597	A	G	0.061	-0.00590255	0.00949999	0.534388	281284
12:48279633	A	G	0.06	-0.00390238	0.00779999	0.61686	285667
12:48280134	A	T	0.636	0.00310481	0.00769999	0.686784	328038
12:48280167	C	T	0.636	-0.00499749	0.00959999	0.602665	328038
12:48280354	T	C	0.069	0.0214995	0.0158	0.173601	280582
12:48280455	T	G	0.632	0.0157026	0.0152	0.301572	326525
12:48280509	C	G	0.059	0.013298	0.00880002	0.130754	290200
12:48280974	A	G	0.355	-0.000499875	0.00749999	0.94686	314870
12:48281257	C	T	0.408	0.011597	0.00870001	0.182537	298496
12:48281660	A	T	0.163	0.00230265	0.00759999	0.761905	303055
12:48282019	G	C	0.224	0.0182964	0.0165	0.267486	304730
12:48282402	T	C	0.351	0.0220002	0.0165	0.182418	308534
12:48282805	G	A	0.634	0.00460057	0.00759999	0.544954	318829
12:48283049	G	A	0.377	0.00409839	0.00759999	0.589706	306966
12:48283756	T	G	0.59	0.016597	0.0156	0.28737	313939
12:48284968	G	C	0.306	0.00559563	0.00759999	0.461568	285883
12:48285414	A	G	0.499	0.0221025	0.0165	0.180394	311920
12:48286015	A	G	0.309	-0.00679685	0.0078	0.383541	298206
12:48287203	A	G	0.597	-0.00320486	0.00779999	0.681161	315646
12:48288246	A	G	0.096	0.00719583	0.0103	0.484787	303732
12:48289220	T	G	0.609	0.0113036	0.00910001	0.214178	318920
12:48289355	A	G	0.269	-0.00760104	0.0079	0.335971	301607
12:48289373	T	C	0.27	0.00450011	0.00769999	0.558931	308023
12:48292838	C	T	0.302	-0.00509699	0.00779999	0.513459	317159
12:48293037	A	C	0.302	0.00800193	0.0076	0.292394	317159
12:48293716	T	G	0.269	-0.0109004	0.00850001	0.199704	308745
12:48294131	A	G	0.649	-0.0156962	0.00750004	0.036366	333368
12:48294413	A	G	0.089	-0.00279609	0.00829999	0.736209	305843
12:48294626	T	C	0.257	-0.0114047	0.00760002	0.133454	325557
12:48295488	A	T	0.651	0.00290421	0.0129	0.821876	334248
12:48295965	C	T	0.371	-0.0166998	0.00760005	0.0279972	301181
12:48296221	T	G	0.073	-0.0117013	0.00860001	0.173637	276890
12:48296268	T	C	0.373	-0.0109993	0.00850001	0.195654	300522
12:48296486	G	A	0.276	-0.00479847	0.00809999	0.55358	311102
12:48299826	C	T	0.33	-0.00489799	0.00809999	0.545385	295048
12:48300334	G	C	0.33	-0.0115036	0.00850001	0.175941	295048
12:48301383	T	G	0.33	-0.0182033	0.00760005	0.0166133	295048
12:48301898	A	G	0.33	0.00599795	0.0133	0.652008	295048
12:48302545	T	C	0.286	-0.0101978	0.00840001	0.224738	277381
12:48302896	A	G	0.33	-0.018596	0.00760006	0.014412	295048
12:48303561	A	T	0.652	-0.0117013	0.00790002	0.138561	326058
12:48303859	G	A	0.33	0.0517039	0.0153003	0.000726768	295048
12:48304552	T	C	0.285	-0.0120965	0.00790002	0.125719	277965
12:48304797	T	A	0.239	-0.00870203	0.0084	0.300223	318629
12:48305333	G	T	0.277	-0.00600195	0.00819999	0.464202	289368
12:48306336	G	A	0.661	-0.00620074	0.00819999	0.449537	330155
12:48307309	C	T	0.66	-0.00580313	0.00819999	0.479132	329683
12:48307956	A	G	0.237	-0.00600195	0.00819999	0.464202	320476
12:48308174	G	A	0.323	-0.0127978	0.00880002	0.145867	271217
12:48308607	G	A	0.657	-0.00600195	0.00819999	0.464202	328292
12:48309570	T	C	0.659	-0.0178006	0.00770005	0.0207912	329215
12:48309855	T	A	0.323	-0.0057037	0.00819999	0.486696	271217
12:48309972	A	G	0.322	-0.0131038	0.00880002	0.136471	271658
12:48310931	A	G	0.239	-0.0129952	0.00870002	0.135255	318629
12:48311003	T	G	0.239	-0.0134985	0.00870002	0.120771	318629
12:48311288	A	C	0.235	-0.0198026	0.00770007	0.0101187	315074
12:48311869	G	A	0.239	-0.0199987	0.00770007	0.00939846	318629
12:48312439	A	C	0.236	-0.0128965	0.00870002	0.138247	314150
12:48312590	C	T	0.236	-0.014997	0.00860003	0.081189	314150
12:48312860	C	T	0.66	-0.0189984	0.00770006	0.0136135	321283
12:48313018	A	T	0.239	-0.0204985	0.00770007	0.00776517	318629
12:48313181	G	C	0.337	-0.0154008	0.00860003	0.0733281	291969
12:48313657	T	C	0.231	-0.0154993	0.00860004	0.0715088	318862
12:48314602	G	T	0.66	-0.0134985	0.00870002	0.120771	329683
12:48314935	T	G	0.201	-0.0134985	0.00870002	0.120771	322693
12:48315466	A	C	0.24	-0.0127978	0.00880002	0.145866	317719
12:48316261	C	T	0.232	-0.0133998	0.00870002	0.12351	317902
12:48316556	A	G	0.227	-0.0120965	0.00880001	0.169254	322803
12:48316722	T	C	0.227	-0.0118001	0.00880001	0.179947	322803
12:48316745	T	C	0.231	-0.0205964	0.00780007	0.00827732	318863
12:48316776	G	A	0.204	-0.0128965	0.00870002	0.138247	319146
12:48317832	C	T	0.226	-0.00850374	0.0082	0.299717	323813
12:48317969	T	C	0.227	-0.0126003	0.00880001	0.152187	322803
12:48319325	C	T	0.277	-0.0204985	0.00770007	0.00776517	289370
12:48319326	A	G	0.236	-0.00999983	0.0092	0.277064	300344
12:48319583	A	G	0.277	-0.0128965	0.00870002	0.138247	296138
12:48319594	G	A	0.277	-0.00970278	0.0088	0.270206	296138
12:48319663	T	C	0.259	-0.00890027	0.0088	0.311827	309026
12:48319702	T	A	0.277	-0.00890027	0.0088	0.311827	296138
12:48319860	G	A	0.275	-0.0102968	0.00880001	0.241964	297469
12:48319920	T	G	0.307	-0.00750179	0.0092	0.414836	278767
12:48320012	T	C	0.235	-0.0077995	0.0088	0.375452	308035
12:48320109	T	C	0.275	-0.00860289	0.0088	0.328272	290670
12:48320935	C	G	0.259	-0.00580313	0.00869999	0.504755	309026
12:48321699	G	A	0.351	-0.00229736	0.00899999	0.79852	293481
12:48322271	G	C	0.351	-0.00699547	0.0086	0.415973	293481
12:48323353	A	G	0.201	-0.0071047	0.0086	0.408731	315791
12:48325685	T	C	0.2	-0.00499749	0.00859999	0.56117	316973
12:48327071	T	C	0.2	-0.00689617	0.00859999	0.422622	316974
12:48327106	G	A	0.223	-0.0071047	0.0086	0.408731	319597
12:48327212	A	C	0.203	-0.00630011	0.00859999	0.46382	320316
12:48328454	T	A	0.202	-0.0036035	0.00889999	0.68556	321499
12:48330448	T	A	0.2	-0.00620074	0.00869999	0.476014	316974
12:48331306	T	C	0.225	-0.00499749	0.00859999	0.56117	317573
12:48331420	G	C	0.225	-0.0182033	0.00810006	0.0246204	317573
12:48332582	G	T	0.2	-0.0184979	0.00810006	0.022391	316974
12:48332641	A	C	0.208	-0.00809713	0.0093	0.38394	314589
12:48923774	A	G	0.567	-0.00819632	0.0093	0.378142	317626
12:48924675	C	T	0.568	-0.00730327	0.00929999	0.432279	326448
12:4930360	A	G	0.609	0.014596	0.0134	0.276042	327486
12:4938317	A	G	0.279	0.00220242	0.00899999	0.806678	340714
12:4940228	C	T	0.376	0.00719583	0.015	0.631425	307290
12:4940254	C	T	0.376	0.00739729	0.0136	0.586497	307290
12:4940510	C	G	0.668	-0.00679685	0.0076	0.371149	316914
12:49478658	C	T	0.442	-0.00939572	0.0089	0.291106	324779
12:49479968	C	A	0.472	-0.00840458	0.0092	0.360958	330282
12:49485373	G	C	0.422	-0.0077995	0.0092	0.396565	303311
12:49498130	T	G	0.447	-0.0077995	0.0093	0.401662	307220
12:49501398	T	C	0.471	-0.0098018	0.0089	0.270755	282084
12:50306148	G	A	0.508	-0.0098018	0.0089	0.270755	303846
12:5057998	T	C	0.097	-0.0136958	0.00960002	0.153683	336448
12:5058393	C	T	0.09	0.00549507	0.00789999	0.486692	332052
12:5058636	T	A	0.097	0.00270365	0.00769999	0.725495	336448
12:5058870	A	G	0.09	-0.00919757	0.0134	0.492469	342763
12:5058960	A	T	0.097	-0.0117013	0.00740002	0.113821	336449
12:5059350	C	T	0.097	-0.00019998	0.00749999	0.978728	336448
12:5060270	C	T	0.103	-0.00169856	0.00799999	0.831857	329690
12:5060570	C	T	0.103	0.00190181	0.00779999	0.807369	329690
12:5086482	G	C	0.052	0.00220242	0.00779999	0.777666	284022
12:5092009	T	C	0.152	-0.00320486	0.00789999	0.684979	333595
12:5092433	T	C	0.152	-0.0377003	0.0122002	0.00200054	327086
12:5095561	A	G	0.053	-0.0399032	0.0127002	0.00167832	288659
12:5097785	C	G	0.4	-0.038201	0.0122002	0.00174102	324919
12:5098027	G	A	0.389	-0.0379988	0.0125002	0.00236681	328092
12:5098637	T	C	0.39	-0.0371994	0.0122002	0.0022953	327787
12:5098933	T	A	0.391	-0.0374018	0.0122002	0.00217176	327486
12:5099152	C	T	0.39	-0.0369971	0.0120002	0.0020489	327788
12:5101464	A	G	0.291	-0.0366019	0.0120002	0.0022875	340655
12:5102612	A	G	0.291	-0.00179838	0.0177	0.919071	340655
12:5103284	C	T	0.412	-0.0259991	0.0101001	0.0100488	321894
12:5103541	T	C	0.392	-0.0251998	0.0102001	0.0134906	327188
12:5104438	T	G	0.413	-0.00039992	0.0174	0.981663	321661
12:5104530	C	T	0.406	0.00500249	0.00749999	0.504772	323351
12:5105213	A	C	0.406	0.00569619	0.0075	0.447558	323351
12:5105347	G	A	0.406	0.00450011	0.00749999	0.548496	323351
12:5105723	G	A	0.413	0.00310481	0.00749999	0.678892	321661
12:51074873	A	T	0.217	-0.00770028	0.0093	0.407678	318701
12:5107747	C	T	0.401	0.00409839	0.00749999	0.584755	324650
12:5112097	A	G	0.399	0.00889948	0.0079	0.259947	316690
12:5113542	A	G	0.389	0.00940408	0.0079	0.233893	319515
12:5113720	A	G	0.39	0.00439966	0.00749999	0.557457	319218
12:5115891	A	T	0.389	0.00399798	0.00749999	0.593989	319515
12:5118677	T	C	0.384	0.00439966	0.00749999	0.557457	321048
12:51259197	G	A	0.299	-0.00970278	0.0092	0.291586	335319
12:51313531	A	G	0.308	-0.00499749	0.00749999	0.505198	329754
12:5131424	A	G	0.125	0.00579677	0.0075	0.43958	325493
12:5133564	T	C	0.119	0.00589736	0.0075	0.431683	327661
12:5134461	A	G	0.118	0.00599795	0.0075	0.423869	330062
12:5135474	T	C	0.174	0.0041988	0.00749999	0.575588	331155
12:5135801	C	G	0.118	0.005103	0.00749999	0.496251	330062
12:5137513	G	T	0.105	0.00530404	0.00759999	0.485239	284890
12:5140288	C	T	0.118	0.00540458	0.00759999	0.477004	330062
12:5140368	C	T	0.118	0.00520351	0.00759999	0.49355	330062
12:5141313	G	A	0.118	0.00549507	0.00759999	0.469658	330062
12:5141329	A	G	0.118	0.00559563	0.00759999	0.461568	330062
12:5145122	A	G	0.86	0.019295	0.0111	0.0821617	295690
12:51487882	C	T	0.717	-0.00479847	0.00739999	0.516699	329484
12:5148888	A	G	0.123	0.023801	0.0113001	0.0351806	318451
12:5149501	C	T	0.136	0.0248974	0.0113001	0.0275739	314193
12:5151998	T	C	0.383	0.0217958	0.00960006	0.0231844	321362
12:51537196	T	C	0.721	0.0101008	0.00740001	0.17226	324296
12:5162020	A	C	0.688	0.0247026	0.0113001	0.0288113	327426
12:5170313	A	G	0.13	0.011597	0.0128	0.364928	314775
12:5172099	T	G	0.103	0.0253999	0.0113001	0.0245914	329699
12:51754079	T	C	0.239	0.0110003	0.00730001	0.13184	333802
12:52287249	T	C	0.192	0.00260339	0.00769999	0.735286	341434
12:52314388	G	T	0.143	0.00250313	0.00759999	0.741884	312626
12:52342665	T	C	0.072	0.00300451	0.00789999	0.703709	295702
12:52447808	C	T	0.143	0.00480151	0.00759999	0.527532	290500
12:52453282	C	T	0.148	-0.0344014	0.00900019	0.000132213	282333
12:52692473	A	G	0.204	-0.0194987	0.00790006	0.0135807	326198
12:52800910	G	A	0.552	-0.0199987	0.00790006	0.0113589	315334
12:53036090	A	G	0.63	0.00409839	0.00809999	0.612875	334538
12:53049876	A	G	0.186	0.00480151	0.00819999	0.558178	342290
12:53196303	T	C	0.106	0.00280393	0.00849999	0.741495	286981
12:53202183	G	C	0.11	0.0214995	0.00910006	0.0181491	291395
12:53240584	G	A	0.171	-0.000699755	0.0107	0.947857	275388
12:53453433	A	G	0.042	0.0186019	0.0149	0.211866	269837
12:53471218	A	C	0.201	-0.0117013	0.0111	0.291806	309106
12:53585859	T	C	0.079	-0.0118989	0.0111	0.283731	316566
12:53605545	A	G	0.068	0.012599	0.00910001	0.166203	284404
12:54094442	A	G	0.364	-0.0010994	0.00749999	0.883459	328038
12:54458930	G	A	0.605	0.00130085	0.00749999	0.862301	326313
12:54554700	A	G	0.115	0.0130954	0.00920001	0.154618	320297
12:55051647	C	T	0.552	-0.0252973	0.0127001	0.0463816	323913
12:55233823	A	G	0.543	-0.0126003	0.0124	0.309557	306032
12:5525260	A	G	0.284	0.025205	0.0113001	0.0257131	313128
12:55335383	C	A	0.748	-0.014997	0.0106	0.157125	329798
12:55696558	A	G	0.322	-0.0202045	0.0201	0.314801	306234
12:56056312	A	G	0.606	-0.0152038	0.00940002	0.105787	309854
12:5617308	T	C	0.351	0.025605	0.0113001	0.0234564	324771
12:56366160	C	G	0.091	-0.00939572	0.0138	0.495966	290962
12:56369455	A	C	0.078	-0.00330453	0.0156	0.83224	278458
12:56369506	G	A	0.257	0.0041988	0.00759999	0.580623	325559
12:56369911	G	A	0.284	-0.00590255	0.0075	0.431278	337053
12:56369925	T	A	0.078	0.00270365	0.0116	0.815704	278458
12:56372021	T	C	0.076	0.00709511	0.0074	0.33766	285167
12:56374318	T	C	0.076	-0.00320486	0.00759999	0.673249	297089
12:56374695	A	G	0.284	-0.0057037	0.00839999	0.49713	337053
12:56374803	A	G	0.078	-0.0071047	0.0081	0.380419	278458
12:56375137	G	C	0.284	0.00940408	0.00770001	0.221969	337053
12:56375740	A	C	0.284	-0.0140015	0.0135	0.299666	337053
12:56375881	T	C	0.284	-0.0173978	0.0148	0.239785	337053
12:56376885	T	C	0.078	0.0031951	0.00839999	0.703671	278457
12:56377052	T	C	0.078	0.00170145	0.00799999	0.831576	278457
12:56379060	T	A	0.374	-0.017496	0.0148	0.23714	324367
12:56379298	T	C	0.078	-0.0168964	0.0148	0.253599	282259
12:56379427	C	G	0.35	-0.0135971	0.0145	0.348381	325197
12:56379959	A	G	0.078	0.00310481	0.00799999	0.69794	282259
12:56380119	A	T	0.283	-0.0173978	0.0148	0.239785	337772
12:56380326	A	G	0.078	0.00150113	0.00799999	0.851158	282259
12:56381301	A	G	0.078	0.00250313	0.00799999	0.754363	282259
12:56381484	C	A	0.283	0.00230265	0.00799999	0.773476	337772
12:56381705	T	C	0.284	-0.0178989	0.0148	0.226516	328782
12:56381916	G	A	0.283	-0.0178006	0.0148	0.229075	329484
12:56383081	A	G	0.079	-0.00249688	0.00759999	0.742505	278988
12:56384060	C	T	0.076	-0.0178006	0.0147	0.225924	285166
12:56384062	G	C	0.076	-0.0030952	0.00769999	0.687702	285166
12:56384687	C	T	0.285	-0.0179971	0.0147	0.220843	328087
12:56384804	A	G	0.377	0.00240288	0.00799999	0.763902	332015
12:56385579	T	C	0.419	-0.0179971	0.0147	0.220843	303904
12:56386076	G	A	0.094	-0.0180953	0.0147	0.218334	291172
12:56388889	C	T	0.079	0.00220242	0.00799999	0.783083	275231
12:56389293	C	T	0.378	0.00260339	0.00809999	0.747903	331669
12:56390364	G	C	0.285	0.00210221	0.00809999	0.795225	336340
12:56390636	G	A	0.285	-0.0188021	0.0147	0.200878	336340
12:56393337	G	C	0.375	-0.0199987	0.0148	0.176612	332718
12:56394954	G	A	0.367	-0.0204985	0.0148	0.166044	326898
12:56395689	A	G	0.075	0.00170145	0.00809999	0.833624	277302
12:56396768	C	G	0.288	-0.00229736	0.00749999	0.759365	334239
12:56396953	C	T	0.083	0.00950503	0.00770001	0.217047	277929
12:56401085	A	G	0.596	-0.0131038	0.0133	0.324503	315395
12:56403159	G	A	0.085	-0.0173978	0.0148	0.239785	279698
12:56403577	T	C	0.289	-0.0030952	0.00749999	0.67983	325366
12:56403953	A	G	0.873	0.00150113	0.00799999	0.851158	223657
12:56409369	C	G	0.083	0.00130085	0.00799999	0.870829	285814
12:56410889	C	T	0.084	-0.0030952	0.00749999	0.67983	278779
12:56411856	G	C	0.105	-0.00279609	0.00759999	0.712943	259946
12:56412487	G	T	0.289	-0.0115036	0.0151	0.446163	342049
12:56416928	C	A	0.291	0.00140098	0.00799999	0.860983	332193
12:56427808	T	C	0.289	-0.0208021	0.0144	0.148573	333551
12:56429575	G	A	0.077	0.00480151	0.00759999	0.527532	285615
12:56434210	C	T	0.077	-0.0207042	0.0142	0.14483	285615
12:56435412	A	G	0.293	0.000700245	0.00809999	0.931109	322740
12:56435929	G	C	0.594	0.0253999	0.0133001	0.056165	314898
12:56439209	G	A	0.147	-0.0194006	0.0142	0.171865	317296
12:56439373	C	T	0.077	-0.0194987	0.0143	0.172712	285615
12:56440010	A	G	0.077	-0.0231011	0.0134001	0.0847157	285615
12:56441508	A	G	0.077	0.00020002	0.00789999	0.9798	285615
12:56443342	T	C	0.426	0.00130085	0.00799999	0.870829	318906
12:56444632	T	C	0.292	0.00080032	0.00799999	0.920312	323388
12:56445366	A	G	0.292	-0.0141987	0.0147	0.334095	323388
12:56445680	T	C	0.083	-0.0140015	0.0147	0.340851	281830
12:56445987	A	T	0.077	0.00260339	0.00809999	0.747903	281769
12:56446766	T	C	0.292	0.0062998	0.0076	0.407149	331523
12:56446804	T	C	0.292	-0.00850374	0.0105	0.418009	331523
12:56447951	G	A	0.077	-0.0141987	0.0147	0.334095	281768
12:56449435	A	G	0.261	-0.0141987	0.0147	0.334095	322304
12:56450054	T	C	0.077	-0.0139029	0.0147	0.344263	285615
12:56453096	C	T	0.077	0.0113036	0.00750001	0.131772	281769
12:56454298	G	A	0.083	0.00170145	0.00809999	0.833624	281830
12:56454989	C	T	0.077	0.00170145	0.00809999	0.833624	281769
12:56455294	T	C	0.292	-0.0205964	0.0143	0.149781	323388
12:56456266	A	G	0.428	-0.0140015	0.0148	0.344124	318526
12:56458693	C	T	0.077	0.00190181	0.00799999	0.812093	285615
12:56461655	T	C	0.077	0.00180162	0.00799999	0.821821	281769
12:56462943	T	C	0.077	-0.0160013	0.0148	0.279622	281769
12:56463682	G	C	0.077	0	0.00839999	1	285615
12:56465602	T	C	0.077	-0.0143959	0.0147	0.327426	285615
12:56466473	T	C	0.296	-0.0142973	0.0148	0.334027	337280
12:56466714	T	C	0.077	-0.0195967	0.0143	0.170563	281769
12:56467587	T	C	0.564	-0.0141001	0.0148	0.340736	317119
12:56467865	G	C	0.384	0.00180162	0.00809999	0.823985	304794
12:56470614	C	A	0.075	0.0107981	0.00750001	0.14994	281011
12:56470625	T	C	0.59	-0.0147014	0.0147	0.317264	322368
12:56470778	C	A	0.075	-0.0143959	0.0148	0.330705	281011
12:56471334	T	C	0.075	-0.0142973	0.0148	0.334027	281010
12:56473808	C	T	0.614	-0.0143959	0.0147	0.327426	329027
12:56474379	C	T	0.676	-0.0147999	0.0147	0.314032	329176
12:56474480	G	A	0.682	0.00460057	0.00789999	0.56033	341127
12:56477694	T	A	0.602	-0.0143959	0.0148	0.330705	325468
12:56478002	C	A	0.594	0.00220242	0.00749999	0.76902	323351
12:56478607	A	G	0.075	0.00999983	0.00780001	0.199833	284795
12:56478658	C	A	0.594	-0.0170046	0.015	0.256946	314898
12:56480583	A	G	0.667	0.00290421	0.00749999	0.698587	324601
12:56480648	A	G	0.289	-0.0170046	0.015	0.256946	333550
12:56482180	G	T	0.68	-0.0173978	0.015	0.246109	331331
12:56483535	G	A	0.076	0.00220242	0.00749999	0.76902	273947
12:56485269	A	G	0.413	-0.00239712	0.00779999	0.758597	321661
12:56486159	A	G	0.411	-0.00469894	0.00769999	0.541694	322129
12:56487201	C	T	0.074	0.00140098	0.00749999	0.851819	288331
12:56488913	A	G	0.414	0.0031951	0.00749999	0.670098	321431
12:56491880	G	T	0.375	-0.0173978	0.0149	0.242954	332718
12:56493822	C	A	0.375	0.0031951	0.00759999	0.674187	324020
12:56494991	A	G	0.358	-0.00469894	0.00779999	0.546889	330419
12:56494998	T	A	0.106	0.00670241	0.008	0.402142	282518
12:56495306	T	C	0.113	-0.001998	0.00779999	0.797832	280083
12:56497619	C	T	0.113	-0.0235993	0.0151	0.118084	280083
12:56497903	T	C	0.319	0.00559563	0.00749999	0.455617	323532
12:56498241	A	G	0.112	0.004902	0.00749999	0.51337	277803
12:56502926	T	C	0.13	-0.0244975	0.0149	0.100151	260572
12:56505572	G	T	0.129	0.00690378	0.0075	0.35731	271105
12:56508409	C	G	0.232	-0.00239712	0.00749999	0.749259	303931
12:56508821	T	C	0.132	-0.000699755	0.00759999	0.92664	305196
12:56510637	G	A	0.132	0	0.00759999	1	310719
12:56512671	A	C	0.132	-0.00649884	0.0128	0.611648	305195
12:56520009	C	T	0.122	-0.0124028	0.0125	0.32109	275128
12:56520092	C	G	0.053	-0.0124028	0.0125	0.32109	278956
12:56520375	C	T	0.129	0.00180162	0.00789999	0.819604	305735
12:56528118	G	A	0.051	-0.0128965	0.0126	0.306057	286044
12:56529631	C	T	0.124	-0.00929665	0.0122	0.446047	294992
12:56531154	C	T	0.124	-0.0117013	0.012	0.329508	290013
12:56533859	T	C	0.04	0.00210221	0.00899999	0.815312	214069
12:56540995	C	T	0.042	-0.0129952	0.0112	0.245933	238050
12:56541845	A	G	0.104	-0.0147014	0.0111	0.185354	291851
12:56550039	A	G	0.081	-0.0147014	0.0112	0.18931	288162
12:56550590	A	T	0.082	-0.00960374	0.0122	0.431169	293100
12:56552259	A	G	0.026	0.0229002	0.0177	0.195736	189917
12:56552960	G	T	0.109	-0.00430074	0.0113	0.703502	293739
12:56553009	A	G	0.082	0.00609856	0.0178	0.731887	284957
12:56555022	C	A	0.104	-0.0154008	0.0117	0.188071	296502
12:56559840	A	G	0.059	-0.0154993	0.0118	0.189016	283291
12:56571196	C	T	0.102	-0.0255995	0.0231	0.267774	292290
12:56573614	A	G	0.077	0.0112025	0.0214	0.600638	285616
12:56575188	A	G	0.082	-0.00149888	0.0127	0.90605	288986
12:56577084	A	G	0.105	-0.000699755	0.0143	0.960972	289394
12:56577195	C	G	0.105	0.00140098	0.0141	0.920852	280491
12:56602333	C	T	0.077	-0.0167981	0.0301999	0.578054	278000
12:56677050	T	C	0.405	0.00339576	0.0124	0.784198	307012
12:56680745	T	C	0.103	0.0140989	0.0143	0.324163	313812
12:56691600	C	T	0.343	-0.000899595	0.0126	0.943082	328298
12:56692710	T	C	0.321	0.0239034	0.0167	0.152333	314452
12:56699429	A	G	0.111	-0.00119928	0.0128	0.925352	303609
12:56703722	A	G	0.051	-0.00159872	0.0147	0.913395	270626
12:56805309	T	C	0.042	0.00210221	0.0142	0.882309	301987
12:56807188	C	T	0.055	-0.00039992	0.0127	0.974879	281983
12:56810008	C	G	0.052	0.00270365	0.0129	0.833991	290551
12:56810751	A	G	0.041	0.00500249	0.0149	0.737068	299497
12:56813539	C	T	0.049	0.00780034	0.0077	0.311045	293783
12:56814570	G	T	0.488	-0.00059982	0.0123	0.961106	312099
12:56814653	A	G	0.492	-0.00229736	0.00769999	0.765429	312001
12:56815281	C	T	0.423	-0.00550482	0.00799999	0.491388	319495
12:56815922	T	C	0.492	-0.000699755	0.0121	0.953883	320486
12:56816814	A	C	0.052	-0.0161981	0.0183	0.37608	304303
12:56816978	T	C	0.052	-0.00550482	0.019	0.772024	304303
12:56818922	T	C	0.046	-0.014997	0.0173	0.386009	311959
12:56820970	A	G	0.086	-0.00890027	0.0175	0.611041	280685
12:56821408	G	T	0.512	-0.00899938	0.0193	0.641008	320590
12:56821998	G	A	0.492	-0.00610135	0.0179	0.73321	320485
12:56822378	A	T	0.496	0.0144032	0.00750003	0.0548046	311936
12:56823622	T	C	0.495	-0.0098018	0.00750001	0.191245	320435
12:56824192	T	C	0.494	-0.0168964	0.00750005	0.0242689	320450
12:56824207	C	T	0.494	0.0191013	0.00740007	0.00984489	320450
12:56825070	G	A	0.495	-0.00229736	0.0171	0.893127	320435
12:56825311	T	C	0.495	-0.0030952	0.0171	0.856363	311947
12:56825737	C	T	0.495	-0.00669752	0.0179	0.708283	320436
12:56825749	G	A	0.494	0.0328022	0.0141001	0.0199985	320450
12:56825810	G	C	0.495	0.0164038	0.00740005	0.0266424	320436
12:56825981	G	A	0.495	0.0193969	0.00740007	0.0087626	320435
12:56826534	C	T	0.497	0.0194989	0.00750007	0.00932711	320416
12:56826715	A	G	0.025	0.0194989	0.00740007	0.00841476	248691
12:56827694	G	C	0.497	0.019295	0.00740007	0.00912319	320415
12:56828056	T	C	0.082	0.0192032	0.00740007	0.00945896	284953
12:56828235	G	A	0.497	0.0198048	0.00740007	0.00744395	320415
12:56828293	G	A	0.497	0.0197028	0.00750007	0.00861364	320415
12:56828548	C	G	0.479	0.019295	0.00740007	0.00912319	312470
12:56828620	T	G	0.496	0.019295	0.00740007	0.00912319	311938
12:56828818	T	G	0.497	0.019295	0.00740007	0.00912319	320415
12:56828870	T	G	0.497	0.0196008	0.00740007	0.00807929	311928
12:56829092	C	T	0.436	-0.0182033	0.00740006	0.0138981	317111
12:56829151	G	A	0.496	-0.0103958	0.0269	0.699155	311938
12:56829336	A	G	0.476	-0.0188021	0.00740006	0.0110597	312639
12:56829395	A	G	0.497	0.0325025	0.0143001	0.023033	311928
12:56829410	C	A	0.497	-0.0188021	0.00740006	0.0110597	311928
12:56829539	C	T	0.497	-0.0189003	0.00740006	0.0106473	320415
12:56829600	G	A	0.497	-0.0160997	0.00750004	0.031824	311928
12:56829699	C	T	0.497	-0.0172012	0.00750005	0.0218205	311928
12:56830110	C	T	0.499	-0.0189003	0.00740006	0.0106473	311918
12:56830745	T	C	0.047	-0.0188021	0.00750006	0.0121785	323460
12:56831105	C	T	0.497	0.0208049	0.00750008	0.00553783	311928
12:56831182	G	A	0.497	-0.0173978	0.00750005	0.0203578	311928
12:56832047	T	A	0.5	-0.0161981	0.00750004	0.0307933	311917
12:56832857	A	G	0.481	-0.0190965	0.00750007	0.010891	312371
12:56833224	T	C	0.49	-0.0190965	0.00750007	0.010891	312045
12:56833708	C	T	0.058	-0.0189984	0.00740006	0.0102486	271377
12:56833751	T	A	0.49	-0.0190965	0.00750007	0.010891	312045
12:56833873	G	A	0.49	-0.0189003	0.00750006	0.0117351	312045
12:56837004	A	G	0.059	-0.018704	0.00750006	0.0126368	270193
12:56837416	T	C	0.434	-0.00129916	0.0174	0.940482	309148
12:56838936	A	G	0.393	-0.0189984	0.00750007	0.011306	318343
12:56839312	T	C	0.434	-0.0188021	0.00750006	0.0121785	309148
12:56840506	T	C	0.059	-0.0189984	0.00750007	0.011306	273382
12:56840543	A	G	0.435	-0.0133998	0.00750003	0.0739963	308984
12:56841819	T	C	0.414	-0.0133011	0.00750003	0.0761492	321428
12:56843893	T	G	0.378	0.0166986	0.0172	0.331622	322996
12:56844349	T	C	0.364	-0.0133998	0.00750003	0.0739963	319570
12:56845303	A	G	0.452	-0.0133998	0.00750003	0.0739963	323386
12:56845358	C	T	0.491	0.0162005	0.0171	0.343435	296019
12:56848481	C	T	0.466	0.0198966	0.00760007	0.0088459	313367
12:56849340	G	C	0.06	-0.0154993	0.00760004	0.0414134	269111
12:56850012	T	C	0.06	0.0201007	0.00760007	0.00817393	269111
12:56851078	G	A	0.461	0.0160989	0.017	0.343642	313830
12:56851795	A	G	0.539	0.0198966	0.00760007	0.0088459	313830
12:56852070	T	A	0.539	-0.0145043	0.00750003	0.0531256	305626
12:56853231	A	C	0.459	-0.0124028	0.00760002	0.102692	314030
12:57176186	A	G	0.457	-0.0135971	0.00770003	0.07742	331702
12:57308723	C	T	0.386	-0.0156962	0.00740004	0.033914	320414
12:57444567	T	C	0.045	0.0197028	0.00770007	0.0105039	285740
12:57532982	C	T	0.665	0.0162005	0.00750004	0.0307683	300096
12:57567180	T	G	0.353	0.017604	0.017	0.300421	323920
12:57567762	T	C	0.353	0.0182964	0.017	0.281813	323920
12:57569513	A	G	0.352	-0.012304	0.00750002	0.100895	324338
12:57570014	A	C	0.36	0.0122042	0.00750002	0.103691	321097
12:57570593	A	G	0.347	0.0114048	0.00760002	0.133452	326493
12:57576086	G	A	0.381	0.016597	0.00750005	0.0269035	313693
12:57576370	C	A	0.369	0.00339576	0.00729999	0.641808	326150
12:57576417	T	C	0.369	-0.0252973	0.00760012	0.000873022	326150
12:57576567	C	G	0.369	-0.00229736	0.0189	0.903253	326150
12:57578288	T	C	0.352	0.0243952	0.00810011	0.00259783	324339
12:57579727	T	A	0.356	0.0232993	0.0077001	0.00247936	331234
12:57583486	A	G	0.358	0.0231049	0.0077001	0.00269452	330410
12:57583672	A	C	0.356	0.0236986	0.0077001	0.00208604	331234
12:57586154	A	C	0.287	0.0211011	0.00770008	0.00613699	326713
12:57589659	T	C	0.355	0.023197	0.0077001	0.00259056	331652
12:57590758	T	C	0.363	0.0187955	0.00770006	0.0146483	328418
12:57590797	T	C	0.355	0.0208049	0.00760008	0.0061915	323093
12:57591226	C	T	0.374	0.0208049	0.00760008	0.0061915	324360
12:57594955	A	G	0.23	0.0208049	0.00760008	0.0061915	319833
12:57595066	A	G	0.36	0.023197	0.0077001	0.00259056	321095
12:57595984	T	C	0.36	0.0222967	0.00760009	0.00334897	321095
12:57597918	T	C	0.233	0.0227979	0.00760009	0.00270256	324277
12:57603417	G	A	0.371	0.0229002	0.00760009	0.00258551	317025
12:57608433	A	G	0.367	0.0111014	0.00810001	0.170518	318455
12:57610249	C	G	0.37	0.0232993	0.0076001	0.00217188	317377
12:57613425	T	C	0.588	0.0203048	0.00760007	0.00754786	313470
12:57613780	A	G	0.232	0.0234017	0.0077001	0.00237253	325252
12:57614484	T	C	0.59	0.0201007	0.00760007	0.0081739	305833
12:57616013	A	G	0.604	0.0119005	0.00880001	0.176269	317499
12:57616061	A	G	0.24	0.0226956	0.00770009	0.0032041	332849
12:57618619	A	G	0.239	0.0232993	0.0077001	0.00247936	326084
12:57620254	A	G	0.239	0.0139975	0.00870002	0.107637	326084
12:57622119	T	C	0.337	0.0212951	0.00770008	0.00568228	331113
12:57622492	A	T	0.226	0.0214995	0.00770008	0.00523658	323813
12:57622821	A	G	0.653	0.0214995	0.00770008	0.00523658	326498
12:57623363	G	A	0.077	-0.0218985	0.00760009	0.00395983	285603
12:57627717	A	G	0.346	0.0108992	0.00870001	0.210286	318606
12:57634698	G	T	0.457	-0.0179971	0.00770006	0.0194254	322789
12:57635059	A	G	0.439	-0.0189003	0.00760006	0.0128878	316628
12:57635988	C	G	0.072	0.005103	0.00849999	0.548271	291763
12:57637593	A	G	0.263	0.004902	0.00859999	0.568678	328480
12:57640807	T	C	0.058	0.00480151	0.00859999	0.576629	298499
12:57641340	C	T	0.399	0.0192032	0.00770006	0.0126347	308516
12:57642231	A	G	0.072	0.00749804	0.0088	0.394186	291762
12:57643686	G	A	0.28	-0.0153023	0.00770003	0.0468886	339952
12:57644767	T	G	0.281	0.0534957	0.0147003	0.000273607	339213
12:57645789	A	T	0.176	0.0239034	0.0078001	0.00218033	335136
12:57647374	A	G	0.07	-0.0218006	0.00740009	0.00321917	284108
12:57649840	T	C	0.458	-0.0204005	0.00750008	0.00652745	331580
12:57652963	A	G	0.458	0.0499994	0.0150003	0.000858423	331580
12:57653582	C	A	0.282	-0.0332026	0.00830019	6.32818e-05	338483
12:57656705	C	A	0.425	-0.000699755	0.0164	0.965966	319100
12:57659706	C	A	0.257	0.0119005	0.00770002	0.122221	333430
12:57662563	C	T	0.471	0.0525994	0.0150003	0.00045394	339591
12:57664161	G	A	0.462	-0.0332994	0.00800019	3.15029e-05	331153
12:57667261	C	G	0.462	-0.0327963	0.00800019	4.14153e-05	340416
12:57671303	A	C	0.458	0.00959589	0.0095	0.31245	331580
12:57672913	A	G	0.47	-0.0247999	0.0154	0.107315	339671
12:57676178	G	A	0.257	-0.0215951	0.00730009	0.00309438	333430
12:57676255	A	T	0.462	-0.0213015	0.00730008	0.00352306	340416
12:57679030	T	C	0.257	-0.0314987	0.00800017	8.24211e-05	333430
12:57679414	A	G	0.197	0.0133994	0.00750003	0.0740059	334844
12:57680101	A	T	0.257	-0.037604	0.00830024	5.88519e-06	333429
12:57680532	G	A	0.257	-0.0222017	0.00720009	0.00204559	333430
12:57681122	A	G	0.497	-0.0213994	0.00730008	0.00337449	329249
12:57684943	G	A	0.461	-0.0210959	0.00720008	0.00339012	331256
12:57684978	T	C	0.457	-0.0207042	0.00730008	0.00456597	331694
12:57689688	A	G	0.47	-0.0221039	0.00720009	0.00214096	330429
12:57692470	T	C	0.197	-0.0379988	0.00830025	4.69368e-06	334844
12:57692612	A	G	0.407	-0.0207042	0.00720008	0.00403324	323099
12:57694370	A	T	0.458	-0.0377003	0.00830024	5.57034e-06	331581
12:57694418	G	C	0.462	0.0142003	0.00910002	0.118648	331153
12:57694732	A	T	0.257	-0.0385955	0.00830026	3.32066e-06	333430
12:57696556	G	A	0.469	-0.0379025	0.00830025	4.96089e-06	339755
12:57696677	A	G	0.197	0.0243029	0.00730011	0.000871213	334844
12:57697949	G	A	0.469	-0.0213994	0.00730008	0.00337449	330510
12:57698688	T	C	0.458	-0.0203025	0.00730007	0.0054169	331581
12:57701868	T	C	0.407	-0.0221039	0.00730009	0.00246265	323099
12:57703935	A	G	0.407	0.0143018	0.00910002	0.116038	323099
12:57705272	A	G	0.461	0.0112025	0.00750001	0.135263	331255
12:57705631	G	A	0.256	-0.0203025	0.00730007	0.0054169	334281
12:57705853	T	C	0.501	-0.0212036	0.00730008	0.00367757	329239
12:57707800	T	C	0.461	-0.0379025	0.00830025	4.96089e-06	340521
12:57707911	T	C	0.257	-0.0222017	0.00720009	0.00204559	333429
12:57711214	G	C	0.501	0.0143018	0.00910002	0.116038	329239
12:57711329	A	G	0.058	-0.0223973	0.00730009	0.00215436	298497
12:57711511	A	G	0.458	-0.0204005	0.00730007	0.00519706	340855
12:57712230	A	G	0.407	0.011597	0.00750002	0.122041	314652
12:57713141	A	G	0.407	0.0114048	0.00750002	0.128351	314652
12:57713604	A	G	0.407	-0.0214973	0.00730008	0.00323166	314652
12:57713658	C	A	0.461	-0.0394995	0.00830027	1.94724e-06	331255
12:57714142	C	A	0.496	0.0246001	0.00730011	0.000752157	329258
12:57714459	G	C	0.461	-0.0213994	0.00720008	0.00295767	331256
12:57714803	T	A	0.182	-0.0382972	0.00830025	3.95028e-06	333446
12:57718965	A	G	0.407	0.0247026	0.00730012	0.000714729	314652
12:57721416	T	C	0.461	0.0272993	0.0164	0.0959958	331255
12:57723474	T	C	0.251	-0.0199007	0.00720007	0.00571056	338665
12:57724274	C	G	0.462	0.011597	0.00760002	0.127031	331152
12:57724941	C	T	0.458	0.0114958	0.00760002	0.13038	340855
12:57725197	A	G	0.201	0.011597	0.00760002	0.127031	337193
12:57725629	A	G	0.257	-0.0214973	0.00730008	0.00323166	333429
12:57727301	T	C	0.255	0.0246001	0.00730011	0.000752157	335141
12:57728508	C	G	0.407	-0.0213994	0.00730008	0.00337449	323099
12:57728608	A	G	0.461	0.0158957	0.00940003	0.0908322	331255
12:57728978	G	T	0.497	0.0114958	0.00760002	0.13038	329249
12:57729889	T	C	0.461	-0.0215951	0.00730009	0.00309438	331255
12:57731009	G	A	0.469	-0.0389995	0.00830026	2.6196e-06	339754
12:57732925	T	C	0.257	-0.0222017	0.00730009	0.00235565	333429
12:57733539	A	G	0.501	-0.0205964	0.00720008	0.0042286	329238
12:57734892	A	C	0.257	0.014799	0.00900002	0.100109	333429
12:57735045	A	G	0.203	-0.0385955	0.00830026	3.32066e-06	334709
12:57736138	A	T	0.461	-0.0399993	0.00830028	1.4426e-06	340521
12:57736215	T	C	0.043	0.0116982	0.00750002	0.118819	239420
12:57738600	G	T	0.199	-0.0214973	0.00730008	0.00323166	325121
12:57739634	C	T	0.458	0.0249999	0.00730012	0.000615729	340855
12:57744864	A	G	0.254	-0.0214973	0.00730008	0.00323166	336012
12:57744961	C	G	0.476	-0.0222995	0.00720009	0.00195414	321143
12:57747311	C	T	0.461	-0.0385955	0.00830026	3.32066e-06	331255
12:57747418	C	A	0.408	0.0249999	0.00730012	0.000615729	314411
12:57748968	T	C	0.5	-0.0387013	0.00830026	3.12136e-06	329236
12:57750783	C	G	0.458	0.0145047	0.00900002	0.107043	331581
12:57751854	T	C	0.199	-0.0212036	0.00720008	0.00323046	325121
12:57752177	T	C	0.469	0.0343016	0.0211001	0.104021	330510
12:57754491	A	G	0.054	0.0159973	0.00920003	0.0820648	283613
12:57754503	G	T	0.47	-0.0205964	0.00720008	0.0042286	330428
12:57754599	A	G	0.458	-0.0372958	0.00830024	7.01148e-06	331580
12:57754701	A	G	0.257	-0.0192044	0.00740007	0.00945449	333429
12:57754800	G	T	0.408	-0.0214973	0.00730008	0.00323166	314411
12:57756005	C	T	0.198	0.0116982	0.00760002	0.123749	333568
12:57757387	C	A	0.408	0.0259026	0.00730013	0.000387817	322851
12:57761103	C	A	0.458	-0.0204985	0.00730008	0.00498534	331581
12:57761777	G	A	0.461	0.0158957	0.00920003	0.0840268	340521
12:57762560	A	G	0.458	-0.0225049	0.00730009	0.00205051	340855
12:57763520	T	C	0.427	-0.0116024	0.0174	0.504895	318713
12:57765257	C	T	0.059	-0.0228959	0.0073001	0.00171048	297365
12:57766305	T	C	0.496	-0.0205964	0.00730008	0.00478147	320418
12:57766392	C	G	0.199	-0.0384031	0.00830025	3.71476e-06	325121
12:57767214	A	G	0.256	0.0116982	0.00760002	0.123749	334282
12:57768295	A	T	0.501	0.014596	0.00910002	0.108724	329239
12:57769533	G	A	0.457	0.0117993	0.00750002	0.115663	340972
12:57770098	T	C	0.198	-0.0204985	0.00730008	0.00498534	333568
12:57771153	A	C	0.181	-0.0209001	0.00720008	0.00369896	334879
12:57771686	T	C	0.256	-0.0203025	0.00720007	0.00480591	334282
12:57777712	T	G	0.054	0.0138048	0.00750003	0.0656744	293651
12:57777755	A	G	0.408	0.0267034	0.0163	0.101372	322851
12:57779821	G	A	0.469	0.0262002	0.00740013	0.000399354	330509
12:57780127	C	T	0.46	0.014799	0.00920002	0.107708	322465
12:57780240	C	A	0.46	-0.0384993	0.00830025	3.5124e-06	331361
12:57780936	C	A	0.181	0.0247026	0.00730012	0.000714729	334879
12:57781218	A	G	0.457	-0.0204005	0.00720007	0.00460598	331694
12:57781893	A	G	0.197	0.0143018	0.00910002	0.116038	334844
12:57785501	T	C	0.498	0.0145047	0.00940002	0.122819	329243
12:57789359	A	G	0.203	-0.0384993	0.00830025	3.5124e-06	334709
12:57789960	T	C	0.46	-0.0128965	0.0171	0.450741	340630
12:57790425	A	G	0.408	0.0114048	0.00750002	0.128351	322851
12:57791176	T	G	0.457	-0.0230034	0.0073001	0.00162654	340972
12:57791625	G	A	0.456	-0.0225049	0.00740009	0.0023567	331810
12:57791833	C	T	0.201	-0.0217028	0.00730009	0.00294954	322691
12:57791986	T	C	0.251	0.0146975	0.00940002	0.117921	330643
12:57792580	T	C	0.198	-0.020998	0.00730008	0.00402233	333568
12:57794724	A	G	0.256	0.0136021	0.00910002	0.134984	334282
12:57803472	A	T	0.428	0.0247026	0.00730012	0.000714729	287087
12:57806846	T	G	0.5	0.014596	0.00900002	0.104852	329238
12:57806855	A	G	0.256	-0.0207042	0.00720008	0.00403324	334281
12:57807855	G	C	0.408	0.0114048	0.00750002	0.128351	322851
12:57808191	C	T	0.256	-0.0204005	0.00720007	0.00460598	334281
12:57809456	T	C	0.198	-0.0213994	0.00730008	0.00337449	333568
12:57810104	C	T	0.256	0.017197	0.00920004	0.0615902	334281
12:57810254	C	T	0.457	-0.0439977	0.00840034	1.62663e-07	331694
12:57811414	G	T	0.498	0.0143018	0.00910002	0.116038	329243
12:57815272	T	C	0.457	-0.0385955	0.00830026	3.32066e-06	331694
12:57815675	C	T	0.182	0.0101008	0.00790001	0.201043	333446
12:57815922	G	C	0.46	0.0243029	0.00730011	0.000871213	340630
12:57821082	A	T	0.432	-0.0390957	0.00830026	2.47502e-06	317798
12:57821487	A	G	0.46	0.0111014	0.00750001	0.138824	322466
12:57822616	A	G	0.46	-0.0389034	0.00830026	2.77233e-06	331362
12:57822799	G	C	0.47	0.015002	0.00910002	0.099237	330429
12:57823192	T	C	0.258	-0.0387975	0.00830026	2.95019e-06	332584
12:57823585	C	A	0.196	-0.0204005	0.00730007	0.00519706	321830
12:57824165	T	G	0.216	0.0243952	0.00730011	0.000832518	326983
12:57825370	T	C	0.456	-0.0199987	0.00730007	0.00615291	322903
12:57826133	G	A	0.465	0.0160989	0.00940003	0.0867782	340116
12:57826639	T	C	0.415	-0.0203025	0.00720007	0.00480591	312807
12:57826982	G	A	0.195	0.0130042	0.00750002	0.0829382	330141
12:57827348	T	C	0.411	-0.0204985	0.00740008	0.00560504	313706
12:57829129	T	C	0.45	-0.0205964	0.00730008	0.00478147	323639
12:57829917	T	C	0.251	-0.0221039	0.00730009	0.00246265	330647
12:57831181	T	G	0.45	-0.0392015	0.00830027	2.32484e-06	323639
12:57831280	A	G	0.45	0.019295	0.00930005	0.0380129	323639
12:57831984	A	G	0.45	-0.0452028	0.00890034	3.79882e-07	323639
12:57834427	C	T	0.511	-0.0204005	0.00740008	0.0058371	329398
12:57834911	G	T	0.252	-0.020998	0.00720008	0.00354147	329776
12:57835028	T	C	0.45	0.0108992	0.00760001	0.151544	323639
12:57835185	A	G	0.252	0.0168003	0.00920003	0.0678326	329776
12:57835965	T	C	0.252	0.0114048	0.00760002	0.133452	329776
12:57836098	G	A	0.252	-0.0210959	0.00740008	0.00436139	329776
12:57837387	T	A	0.449	-0.0407964	0.00840029	1.1945e-06	323771
12:57838150	C	T	0.457	-0.020998	0.00740008	0.00454633	322789
12:57839173	T	G	0.195	-0.0207042	0.00740008	0.00514467	316241
12:57840308	C	A	0.45	-0.020998	0.00740008	0.00454633	323639
12:57841133	A	G	0.45	0.0232993	0.0073001	0.00141465	332567
12:57841863	A	G	0.504	-0.0404987	0.00840028	1.42757e-06	329259
12:57843711	A	G	0.195	-0.0204005	0.00740008	0.0058371	323079
12:57844049	T	C	0.195	-0.0404987	0.00840028	1.42757e-06	323079
12:57845706	A	G	0.504	-0.0404027	0.00840028	1.51169e-06	320421
12:57847938	A	G	0.337	-0.0404987	0.00840028	1.42757e-06	299219
12:57848708	G	C	0.607	-0.0210959	0.00740008	0.00436139	287301
12:57849768	G	C	0.283	-0.0215951	0.00740009	0.00352027	313777
12:57851182	A	G	0.277	0.0188974	0.00940005	0.0443935	317914
12:57854283	G	T	0.62	-0.0204005	0.00740008	0.0058371	314017
12:57854311	T	G	0.604	-0.0200967	0.00730007	0.00590617	309312
12:57855180	A	G	0.578	0.023801	0.00730011	0.00111269	303311
12:57856014	T	C	0.531	0.0170953	0.00930003	0.0660334	304941
12:57856667	C	G	0.531	0.0175023	0.00930004	0.0598418	304941
12:57856776	G	C	0.57	0.0232993	0.0074001	0.00164102	301846
12:57856933	T	C	0.57	-0.0180953	0.00810005	0.025485	301846
12:57857000	A	G	0.539	0.0227979	0.0080001	0.004376	305628
12:57857354	C	T	0.628	-0.0364959	0.00830024	1.09777e-05	308616
12:57858414	G	A	0.531	-0.0366019	0.00830024	1.03495e-05	304941
12:57858835	A	G	0.53	0.00240288	0.00769999	0.754992	304866
12:57859431	A	G	0.53	0.00220242	0.00769999	0.774856	304866
12:57859932	A	G	0.54	0.00170145	0.00769999	0.825118	305725
12:57860665	T	C	0.53	-0.000299955	0.00759999	0.968517	313050
12:57860826	C	T	0.612	-0.00059982	0.00759999	0.937093	311562
12:57861484	G	A	0.62	0.00260339	0.00769999	0.735286	314017
12:57865321	A	G	0.531	0.00260339	0.00769999	0.735286	304941
12:57865821	C	G	0.625	-0.0018982	0.00759999	0.80277	315658
12:57869447	C	T	0.618	0.000100005	0.00779999	0.98977	313384
12:57869476	A	G	0.623	-0.00039992	0.00759999	0.958034	314992
12:57869486	G	A	0.623	-0.000499875	0.00759999	0.947558	314992
12:57869582	C	T	0.625	-0.00059982	0.00759999	0.937093	307616
12:57870155	C	A	0.537	-0.00059982	0.00759999	0.937093	305441
12:5787424	T	C	0.573	0.025605	0.0113001	0.0234564	318716
12:57879092	A	G	0.547	-0.00059982	0.00749999	0.936256	298568
12:57905286	A	G	0.179	0.00230265	0.00769999	0.764905	298475
12:57911160	A	G	0.179	0.00140098	0.00769999	0.855625	323866
12:57911468	G	A	0.185	-0.0009995	0.00759999	0.895369	315670
12:57912556	C	T	0.191	0.00250313	0.00769999	0.745119	314540
12:57915807	G	C	0.773	0.00180162	0.00769999	0.815003	276984
12:57916042	T	C	0.183	0.00230265	0.00769999	0.764905	325076
12:57918634	G	A	0.17	0.00240288	0.00769999	0.754992	323687
12:57919107	T	C	0.179	0.00460057	0.00779999	0.555313	323866
12:57920262	G	T	0.773	-0.00079968	0.00759999	0.9162	276984
12:57921188	T	C	0.18	0.00290421	0.00769999	0.706046	322460
12:57922363	G	A	0.191	-0.0207042	0.0100001	0.0384143	314540
12:57924050	G	A	0.192	0.0208968	0.00960006	0.0295	313289
12:57925078	A	G	0.767	0.0178992	0.00960004	0.062252	277780
12:57925287	A	G	0.171	0.0180011	0.00950004	0.0581136	322183
12:57926472	A	G	0.183	-0.0125015	0.00950001	0.188191	325076
12:57927307	C	T	0.185	0.0182047	0.00950004	0.0553299	315670
12:57927308	A	G	0.182	0.0189994	0.00980004	0.0525378	319697
12:57927515	G	C	0.177	0.0209989	0.00960006	0.028715	326730
12:57930374	T	C	0.767	-0.0124028	0.00950001	0.191705	277779
12:57933645	G	A	0.179	0.0199986	0.00960005	0.0372347	323866
12:57933680	G	A	0.179	0.0177974	0.00950004	0.0610122	323866
12:57936327	G	A	0.183	0.0181029	0.00950004	0.0567076	318339
12:57936939	A	T	0.773	-0.0125015	0.00940001	0.183535	276984
12:57938165	G	A	0.177	0.0187955	0.00980004	0.0551232	326729
12:57938323	T	C	0.177	0.0178992	0.00950004	0.0595483	326729
12:57938565	G	A	0.383	0.0174005	0.00960003	0.0699017	313071
12:57940071	G	A	0.177	0.0174005	0.00960003	0.0699017	320028
12:57940076	C	T	0.177	0.0197028	0.00960005	0.0401339	320028
12:57946510	C	G	0.569	-0.0127978	0.00940001	0.173368	317978
12:57950794	T	G	0.429	0.0211011	0.00960006	0.027948	318342
12:57958313	G	A	0.441	0.0211011	0.00960006	0.027948	316327
12:57959793	G	A	0.453	0.0185001	0.00960004	0.0539693	314704
12:57960551	G	A	0.452	-0.012304	0.00950001	0.195267	314824
12:57961494	C	T	0.452	0.0204987	0.00960005	0.0327393	314824
12:57961562	G	A	0.45	0.0203966	0.00960005	0.0336171	315074
12:57961913	T	C	0.429	-0.00870203	0.0077	0.25842	318342
12:57964617	A	G	0.45	0.0201007	0.00970005	0.0382446	315074
12:57968715	G	C	0.44	0.0201007	0.00970005	0.0382446	316480
12:57968738	A	G	0.524	0.00150113	0.00749999	0.841363	304470
12:57974670	A	G	0.108	-0.000899595	0.00749999	0.904526	327007
12:57975155	C	A	0.263	-0.00269636	0.00749999	0.71921	336550
12:57975910	G	C	0.265	-0.0020978	0.00749999	0.779702	326895
12:57975953	C	G	0.329	-0.00259663	0.00749999	0.729179	318373
12:57976118	G	A	0.229	-0.0028958	0.00749999	0.699417	335906
12:57976647	G	C	0.329	-0.00299551	0.00749999	0.689597	318373
12:57977003	T	C	0.262	-0.001998	0.00749999	0.789931	337376
12:57977040	A	C	0.265	-0.0028958	0.00749999	0.699417	334918
12:57978740	T	C	0.631	-0.00219758	0.00749999	0.769513	309644
12:57979190	G	C	0.309	0.00470103	0.00759999	0.536208	298207
12:57979555	G	A	0.349	0.0062998	0.0118	0.593423	317331
12:57979949	A	G	0.209	0.021898	0.00820007	0.0075746	334969
12:57980541	C	T	0.715	0.0253999	0.00830011	0.002212	328083
12:57981348	T	C	0.756	-0.0057037	0.00789999	0.470302	321513
12:57982254	G	T	0.673	0.0178992	0.00860004	0.0374068	319366
12:57982794	T	C	0.233	-0.00620074	0.0079	0.43251	331863
12:57983043	A	C	0.672	0.0235041	0.00820009	0.00415275	318866
12:57983660	T	C	0.672	0.023197	0.00820009	0.00467126	318866
12:57985204	T	C	0.29	0.00920221	0.0078	0.238092	309240
12:57986366	A	G	0.08	-0.00239712	0.00829999	0.772726	275802
12:57988478	T	C	0.673	-0.00970278	0.00780001	0.21352	327607
12:57989442	C	T	0.053	0.0110003	0.00890001	0.216464	317152
12:57990135	A	G	0.227	-0.0162965	0.00810004	0.0442302	330265
12:57993490	A	G	0.747	-0.0117013	0.00860001	0.173637	328932
12:57998722	T	C	0.217	-0.0132025	0.00790002	0.0946835	333363
12:57999101	T	C	0.219	0.0123965	0.00860001	0.149457	331165
12:58002599	T	C	0.291	-0.0136958	0.00790002	0.0829823	301308
12:58004563	G	C	0.234	-0.0134985	0.00790002	0.0875133	323312
12:58005682	A	G	0.233	-0.0071047	0.0083	0.392004	316948
12:58005837	A	T	0.066	-0.00550482	0.0147	0.708049	264563
12:58007678	A	G	0.212	-0.0150955	0.00780003	0.0529522	331485
12:58007937	T	G	0.025	0.0122042	0.0166	0.462223	237957
12:58009202	C	T	0.384	0.015002	0.00870003	0.084643	321049
12:58009372	A	G	0.209	-0.0145043	0.00840003	0.084222	334969
12:58010163	G	A	0.602	0.0182047	0.00880004	0.0385737	325466
12:58011066	A	G	0.594	0.0164953	0.00880003	0.0608672	323350
12:58011857	A	G	0.591	-0.00929665	0.0084	0.268405	322608
12:58012111	A	G	0.386	0.0176956	0.00870004	0.0419543	320425
12:58012163	G	A	0.597	0.0174005	0.00880004	0.0480052	324120
12:58012413	G	C	0.595	0.017197	0.0164	0.294363	323604
12:58013175	A	G	0.359	0.0152964	0.00890003	0.0856706	313305
12:58015494	A	G	0.375	0.0306963	0.0275	0.264324	324019
12:58017701	G	T	0.382	0.00130085	0.00759999	0.864095	313384
12:58018979	T	C	0.38	0.0133994	0.00890002	0.132184	314017
12:58020360	G	A	0.192	0.00869772	0.0075	0.246173	341440
12:58020933	A	G	0.38	0.00839514	0.0075	0.26299	314017
12:58021091	C	G	0.19	0.00780034	0.0075	0.298319	336740
12:58022074	A	G	0.196	0	0.00759999	1	336136
12:58023981	A	C	0.204	0.00800193	0.0075	0.286006	333489
12:58024626	C	G	0.618	0.00800193	0.0075	0.286006	313383
12:58025496	A	C	0.059	-0.0082955	0.0078	0.287544	263983
12:58025813	C	G	0.227	-0.00479847	0.00759999	0.527793	330267
12:58026001	A	G	0.39	-0.001998	0.00769999	0.795264	319219
12:58026021	G	A	0.222	-0.00239712	0.00769999	0.755561	327953
12:58026159	T	A	0.221	0.00500249	0.00909999	0.582508	336621
12:58026786	T	G	0.221	-0.00229736	0.00769999	0.765429	329014
12:58027081	T	C	0.22	0.00500249	0.00919999	0.586614	337717
12:58027307	A	C	0.226	0.00439966	0.00909999	0.628755	331300
12:58027916	G	A	0.227	0.00549507	0.00899999	0.541488	330267
12:58030974	T	C	0.218	0.00480151	0.00769999	0.532908	332262
12:58031032	C	T	0.217	0.0138961	0.0173	0.421834	333367
12:58031413	A	C	0.395	0.00640044	0.00869999	0.461924	317783
12:58034192	C	T	0.385	0.000500125	0.00759999	0.947532	320735
12:58034835	G	A	0.608	0.00729656	0.0088	0.407017	318633
12:58035706	A	G	0.606	0.00609856	0.00869999	0.483313	309855
12:58036506	G	A	0.607	0.00729656	0.0088	0.407017	310131
12:58036688	T	G	0.606	0.00530404	0.00869999	0.542087	309855
12:58036717	A	G	0.603	0.00640044	0.00869999	0.461924	309043
12:58036940	C	T	0.388	0.00619918	0.00869999	0.476125	319815
12:58036974	C	A	0.185	0.00559563	0.00879999	0.524863	336368
12:58037364	A	G	0.185	0.00579677	0.00879999	0.510073	336368
12:58037435	A	T	0.411	0.00060018	0.00759999	0.937056	313707
12:58038686	T	C	0.607	0.00439966	0.00759999	0.562654	310131
12:58039978	G	A	0.607	0.00879859	0.0076	0.246983	310131
12:58040286	G	T	0.603	0.00810274	0.0077	0.29266	309043
12:58040299	G	A	0.606	0.00790113	0.0077	0.304835	309855
12:58046268	T	A	0.603	0.00739729	0.0077	0.336709	309043
12:58046272	G	T	0.604	0.00930314	0.00770001	0.226971	309310
12:58046717	C	T	0.607	0.00540458	0.00759999	0.477004	310132
12:58047275	G	C	0.607	0.002002	0.00929999	0.829557	310131
12:58047458	A	G	0.607	0.00190181	0.00929999	0.837966	310132
12:58047713	A	G	0.293	0.00780034	0.0076	0.304721	307372
12:58048304	C	T	0.607	0.00810274	0.0077	0.29266	310131
12:58048690	C	A	0.607	0.00810274	0.0077	0.29266	310131
12:58048939	G	A	0.603	0.00780034	0.0077	0.311045	309043
12:58048984	C	T	0.078	0.00749804	0.0077	0.33017	267504
12:58049319	G	C	0.606	0.00940408	0.00770001	0.221969	309855
12:58049557	A	G	0.603	0.00969686	0.00770001	0.207911	309043
12:58049645	T	A	0.603	0.00749804	0.0077	0.33017	309043
12:58049923	A	G	0.606	0.0075988	0.0077	0.323713	309855
12:58050250	T	G	0.384	0.00749804	0.0077	0.33017	321048
12:58050252	A	G	0.6	-0.0115036	0.00830001	0.165756	308259
12:58050500	C	G	0.603	0.0075988	0.0077	0.323713	309043
12:58050635	A	T	0.603	0.00800193	0.0077	0.298706	309043
12:58050667	A	G	0.596	0.00780034	0.0077	0.311045	315394
12:58050710	G	A	0.603	-0.000699755	0.0151	0.963038	309043
12:58051886	A	G	0.603	0.00749804	0.0077	0.33017	309043
12:58052048	C	T	0.594	0.00780034	0.0077	0.311045	314898
12:58052361	C	G	0.602	0.00790113	0.0077	0.304835	308779
12:58053029	C	T	0.595	0.00749804	0.0077	0.33017	315144
12:58053464	A	G	0.183	0.00599795	0.0076	0.429992	332033
12:58054076	C	A	0.605	0.00849599	0.0077	0.269864	309581
12:58055102	T	C	0.605	0.00790113	0.0077	0.304835	309581
12:58055197	G	T	0.605	0.00790113	0.0077	0.304835	317781
12:58055493	G	A	0.185	0.00849599	0.0076	0.263613	336368
12:58056193	A	T	0.441	0.00790113	0.0077	0.304835	308055
12:58056426	A	C	0.295	0.00800193	0.0077	0.298706	306154
12:58056763	T	C	0.594	0.00549507	0.00759999	0.469658	314897
12:58057156	C	T	0.595	0.00839514	0.0077	0.275591	315144
12:58057773	T	C	0.594	0.00930314	0.00760001	0.220916	314897
12:58058373	A	G	0.386	0.00359646	0.00939999	0.702014	320425
12:58058597	T	C	0.594	0.00869772	0.0077	0.258656	314897
12:58058670	T	C	0.386	0.00879859	0.0077	0.253174	320425
12:58058736	G	A	0.604	0.00879859	0.0076	0.246983	309310
12:58058782	C	T	0.605	0.00180162	0.00929999	0.846393	317781
12:58059157	G	T	0.605	0.0119005	0.00760002	0.117382	317781
12:58059229	G	A	0.604	-0.012304	0.00830002	0.138232	309310
12:58059279	T	C	0.593	0.00959589	0.00760001	0.206727	314652
12:58059331	A	G	0.594	0.00969686	0.00760001	0.20199	314896
12:58060359	G	A	0.605	0.00969686	0.00760001	0.20199	309581
12:58061060	C	G	0.601	0.00650109	0.0076	0.392326	316689
12:58061769	A	G	0.594	0.00959589	0.00760001	0.206727	314897
12:58061847	A	G	0.185	0.00690378	0.0076	0.363671	336368
12:58062589	G	T	0.603	0.010697	0.00770001	0.164766	317229
12:58062590	C	T	0.604	0.00879859	0.0076	0.246983	309310
12:58062667	T	C	0.593	0.00889948	0.0076	0.241605	314653
12:58063475	C	T	0.601	0.0104039	0.00770001	0.176645	316689
12:58063664	T	C	0.296	0.0114958	0.00760002	0.13038	305553
12:58063757	C	T	0.607	0.0119005	0.00760002	0.117382	318345
12:58063801	T	C	0.605	0.00889948	0.0077	0.247773	317781
12:58063908	G	A	0.605	0.00920221	0.00760001	0.225966	309580
12:58063912	C	G	0.605	0.00979784	0.00760001	0.197333	309581
12:58064437	G	A	0.12	0.00230265	0.00929999	0.804446	325303
12:58064737	C	A	0.297	0.00879859	0.0076	0.246983	297738
12:58065002	G	A	0.602	0.00859685	0.0077	0.26422	316957
12:58065384	A	G	0.119	0.00969686	0.00760001	0.20199	327664
12:58065448	T	C	0.597	0.00959589	0.00760001	0.206727	315647
12:58065546	A	C	0.082	-0.0129952	0.00830002	0.117423	334425
12:58065921	G	A	0.605	0.0108992	0.00760001	0.151544	317781
12:58065977	A	G	0.117	0.00900038	0.0076	0.23631	338474
12:58066091	T	G	0.597	0.0104039	0.00770001	0.176645	315647
12:58066096	G	A	0.605	0.00920221	0.00770001	0.232051	317781
12:58067267	C	T	0.602	-0.0105046	0.0113	0.352571	316958
12:58067532	A	T	0.602	-0.0150955	0.00840003	0.0723237	316958
12:58068388	T	C	0.602	0.00950503	0.00760001	0.211058	316958
12:58068571	A	G	0.604	-0.0100988	0.0113	0.371481	317504
12:58069107	G	A	0.605	0.00959589	0.00760001	0.206727	317781
12:58069655	T	C	0.604	0.0313049	0.0132001	0.0177127	317503
12:58069845	G	A	0.019	0.00910129	0.00760001	0.231097	192111
12:58071165	A	G	0.604	-0.0128965	0.0112	0.249539	317503
12:58071335	C	A	0.083	0.00969686	0.00760001	0.20199	335825
12:58071347	G	A	0.604	0.00920221	0.00760001	0.225966	317503
12:58071515	G	C	0.118	0.00930314	0.00760001	0.220916	335986
12:58072362	C	A	0.118	0.00920221	0.00760001	0.225966	335986
12:58074802	G	A	0.604	0.00920221	0.00760001	0.225966	317503
12:58074853	C	A	0.608	0.00879859	0.0076	0.246983	318633
12:58075398	G	A	0.597	0.00930314	0.00760001	0.220916	315647
12:58075732	G	T	0.118	0.00959589	0.00760001	0.206727	335986
12:58075733	C	T	0.608	-0.00479847	0.0349999	0.890952	318633
12:58075937	A	G	0.604	0.00969686	0.00760001	0.20199	317503
12:58076367	T	C	0.605	0.0309026	0.0131001	0.0183262	317781
12:58076515	T	C	0.369	0.00959589	0.00760001	0.206727	317740
12:58077544	G	A	0.597	-0.0133011	0.0112	0.23499	315647
12:58077586	A	G	0.596	-0.0132025	0.0112	0.238482	315394
12:58077806	T	C	0.605	0.00950503	0.00760001	0.211058	317781
12:58079586	T	A	0.597	0.00910129	0.00760001	0.231097	315647
12:58079825	C	T	0.082	0.00889948	0.0076	0.241605	339550
12:58080140	T	C	0.608	-0.0133011	0.0112	0.23499	318633
12:58081478	A	G	0.596	0.00910129	0.00760001	0.231097	315394
12:58082142	T	C	0.604	0.00950503	0.00760001	0.211058	317503
12:58083015	A	C	0.596	0.00940408	0.00760001	0.215947	315394
12:58083077	C	T	0.392	0.00650109	0.0077	0.398503	318633
12:58084344	C	G	0.079	0.00879859	0.0076	0.246983	267942
12:58084706	A	C	0.597	0.00879859	0.0076	0.246983	315647
12:58084892	C	T	0.602	0.00940408	0.00760001	0.215947	316957
12:58085198	C	T	0.613	0.00879859	0.0076	0.246983	320117
12:58085273	A	G	0.118	0.0297996	0.0131001	0.0229199	335986
12:58085498	C	G	0.602	0.00900038	0.0076	0.23631	316957
12:58085667	C	T	0.391	0.00879859	0.0076	0.246983	318924
12:58086340	C	A	0.39	0.00950503	0.00760001	0.211058	319218
12:58086476	G	C	0.602	0.00879859	0.0076	0.246983	316957
12:58086632	T	C	0.087	-0.00899938	0.0076	0.236362	337047
12:58086872	T	C	0.118	-0.00499749	0.015	0.739008	335986
12:58087737	G	T	0.602	0.00869772	0.0076	0.252443	316957
12:58089413	T	A	0.597	0.0101008	0.00760001	0.183829	315646
12:58090301	A	G	0.243	0.0104039	0.00760001	0.171019	307918
12:58092554	G	A	0.6	-0.0136958	0.0112	0.221391	308259
12:58093735	A	G	0.602	0.0101008	0.00760001	0.183829	308779
12:58093835	G	A	0.61	0.00700447	0.0076	0.356716	310980
12:58094497	T	C	0.091	0.00690378	0.0076	0.363671	323653
12:58095989	C	T	0.389	0.0101008	0.00760001	0.183829	319515
12:58097862	C	T	0.481	0.0335051	0.0128001	0.00885605	312370
12:58098189	A	G	0.078	-0.0136958	0.0112	0.221391	271083
12:58098220	T	C	0.603	0.0102019	0.00760001	0.179483	317229
12:58098425	C	A	0.593	0.0114048	0.00760002	0.133452	314652
12:58098746	T	C	0.114	-0.0193025	0.00880005	0.0282748	340105
12:58099736	A	G	0.389	0.00800193	0.0077	0.298706	319515
12:58100311	A	G	0.05	0.00800193	0.0077	0.298706	205468
12:58100551	G	T	0.603	0.00780034	0.0077	0.311045	317229
12:58101585	C	A	0.084	0.023197	0.0128	0.0699464	327175
12:58103423	C	G	0.055	0.00700447	0.0076	0.356716	260477
12:58103592	G	A	0.603	0.015002	0.00750004	0.045473	317229
12:58104104	A	C	0.593	-0.00459941	0.015	0.759127	314652
12:58104636	A	C	0.603	0.00999983	0.00760001	0.188253	317229
12:58104884	A	C	0.084	0.0104039	0.00760001	0.171019	332189
12:58106836	G	A	0.55	-0.0118001	0.0113	0.296367	323647
12:58108052	T	C	0.537	0.00700447	0.0076	0.356716	322174
12:58108202	G	T	0.55	0.0129029	0.0212	0.542771	323647
12:58108519	T	C	0.114	0.00989883	0.00760001	0.192754	340105
12:58112189	G	A	0.399	0.0305004	0.0132001	0.0208536	316690
12:58112437	A	C	0.115	-0.0138043	0.018	0.443138	337529
12:58113158	T	C	0.392	0.00989883	0.00760001	0.192754	327188
12:58113416	A	C	0.385	0.0103029	0.00760001	0.175213	320735
12:58115271	C	T	0.397	0.00999983	0.00760001	0.188253	317230
12:58116397	C	T	0.512	0.0313049	0.0131001	0.0168634	312103
12:58116969	A	T	0.114	0.00180162	0.00739999	0.807647	340105
12:58117355	C	T	0.512	0.00260339	0.00739999	0.724981	320595
12:58117645	C	T	0.388	0.00180162	0.00739999	0.807647	319815
12:58117737	G	T	0.393	-0.0118001	0.0113	0.296367	310131
12:58118248	C	T	0.308	0.00599795	0.0076	0.429992	313677
12:58118847	C	T	0.116	-0.00819632	0.0113	0.468244	334998
12:58120276	A	C	0.112	0.00530404	0.00749999	0.479438	339365
12:58122822	A	G	0.112	0.00690378	0.0076	0.363671	339365
12:58123111	G	A	0.112	0.00609856	0.0076	0.422297	339365
12:58124534	G	C	0.313	0.00230265	0.00749999	0.758828	310913
12:58124992	G	T	0.361	-0.0119977	0.0113	0.288351	312545
12:58125438	C	T	0.113	0.00280393	0.00739999	0.704755	336741
12:58126234	A	C	0.356	-0.0010994	0.00759999	0.884981	306562
12:58127212	A	G	0.112	0.0075988	0.0077	0.323713	339364
12:58127967	A	G	0.111	-0.00630011	0.00809999	0.436692	336114
12:58133256	A	G	0.419	-0.00799793	0.0113	0.479081	311954
12:58135420	C	T	0.427	-0.0143959	0.0114	0.206663	318715
12:58141602	T	C	0.184	-0.0154008	0.0114	0.176713	323708
12:58142854	A	C	0.351	-0.0154008	0.0114	0.176713	308534
12:58144665	T	C	0.351	-0.00330453	0.00809999	0.683297	316496
12:58145156	T	C	0.369	-0.00159872	0.00779999	0.8376	317740
12:58146719	C	A	0.351	-0.0161981	0.0114	0.155351	316496
12:58152948	T	C	0.218	0.00650109	0.0079	0.410552	324838
12:58157988	G	A	0.37	-0.0168964	0.0114	0.138303	317384
12:58161898	C	G	0.355	-0.0179971	0.0115	0.117592	314870
12:58162085	T	G	0.354	0.0075988	0.0076	0.317387	315271
12:58162739	G	A	0.374	0.00999983	0.00750001	0.18243	324366
12:58165085	T	C	0.371	-0.0101978	0.0095	0.283067	317032
12:58166403	G	T	0.36	-0.00519647	0.00789999	0.510678	312923
12:58167661	G	A	0.37	-0.00519647	0.00779999	0.505273	317384
12:58167788	G	A	0.356	0.0031951	0.00769999	0.67818	314474
12:58167992	G	A	0.36	-0.00509699	0.00779999	0.513459	321103
12:58169361	C	T	0.371	-0.00430074	0.00889999	0.628933	317032
12:58170335	G	A	0.351	-0.0057037	0.00769999	0.45885	316496
12:58170556	C	T	0.371	-0.0057037	0.00779999	0.46463	317032
12:58171726	C	T	0.37	-0.00580313	0.00779999	0.456882	317384
12:58172929	T	C	0.351	-0.00610135	0.0076	0.422085	316496
12:58173466	C	T	0.356	-0.00509699	0.00769999	0.508005	314473
12:58174306	C	T	0.367	-0.00639948	0.0078	0.411962	310349
12:58175201	T	C	0.351	-0.00519647	0.00769999	0.49976	316496
12:58176614	C	T	0.356	-0.00560427	0.00779999	0.472451	314473
12:58177437	T	C	0.351	-0.00630011	0.0077	0.413245	316496
12:58177943	A	G	0.351	-0.00469894	0.00769999	0.541694	316496
12:58178148	A	G	0.356	-0.00529595	0.00779999	0.497158	314474
12:58178162	G	A	0.38	-0.00560427	0.00769999	0.466719	290907
12:58178589	G	A	0.366	-0.00509699	0.00769999	0.508005	318829
12:58178976	T	C	0.35	-0.00539542	0.00779999	0.489113	316912
12:58180416	C	G	0.351	-0.00610135	0.0078	0.434083	316496
12:58182312	T	C	0.351	-0.0071047	0.0078	0.362369	316496
12:58186594	T	C	0.351	-0.00489799	0.00779999	0.530038	316496
12:58187758	T	G	0.351	-0.00580313	0.00779999	0.456882	316496
12:58188014	A	G	0.395	-0.00469894	0.00779999	0.546889	317780
12:58188157	C	T	0.351	-0.00469894	0.00779999	0.546889	316496
12:58188696	C	G	0.376	-0.00550482	0.00779999	0.480346	315323
12:5819152	A	G	0.118	-0.00499749	0.0111	0.652548	335987
12:58193448	C	T	0.367	-0.00639948	0.008	0.423748	318462
12:58195773	T	C	0.395	-0.00370313	0.00769999	0.630568	326311
12:58195801	C	T	0.343	0.0062998	0.0078	0.419282	319934
12:58196447	A	G	0.367	-0.00479847	0.00779999	0.53843	318463
12:58196528	A	G	0.367	-0.00499749	0.00779999	0.521715	318462
12:58196802	G	A	0.351	-0.00499749	0.00779999	0.521715	316496
12:58202419	A	C	0.343	-0.00499749	0.00779999	0.521715	319934
12:58203264	G	A	0.223	0.0119005	0.00760002	0.117382	326902
12:58203354	T	C	0.351	-0.00509699	0.00779999	0.513459	316496
12:58208164	A	G	0.355	-0.00649884	0.0077	0.398667	314870
12:58208816	G	A	0.093	-0.00400198	0.00769999	0.603246	322411
12:58212528	A	G	0.351	0.0119005	0.00750002	0.112573	316496
12:58213272	G	A	0.372	0.00670241	0.0078	0.390184	316683
12:58213485	T	C	0.351	-0.00380276	0.00769999	0.621401	316496
12:58219173	A	C	0.362	-0.00390238	0.00769999	0.612293	296756
12:58219681	A	G	0.374	-0.00499749	0.00779999	0.521715	300199
12:58222672	A	C	0.363	0.00680309	0.0078	0.383104	296403
12:58223937	G	A	0.376	-0.00909848	0.0088	0.301174	299559
12:58224040	C	T	0.382	-0.00550482	0.00779999	0.480346	305399
12:58224199	A	C	0.376	-0.00560427	0.00779999	0.472451	292116
12:58225904	C	T	0.375	-0.0148985	0.0127	0.240753	299877
12:58226709	T	C	0.363	-0.00590255	0.00779999	0.449207	296403
12:58227241	G	T	0.362	-0.00590255	0.00769999	0.44334	296756
12:58228588	G	C	0.382	-0.00590255	0.00779999	0.449207	305399
12:58229003	C	T	0.366	-0.0071047	0.008	0.374493	295365
12:58229176	C	G	0.367	-0.00699547	0.0079	0.375885	295025
12:58229377	C	T	0.366	-0.00689617	0.008	0.388676	295365
12:58231155	A	G	0.365	-0.00560427	0.00789999	0.478075	295707
12:58234262	A	G	0.305	-0.00659818	0.0078	0.397597	307750
12:58239548	C	T	0.38	-0.00819632	0.008	0.30558	306016
12:58241028	G	T	0.377	-0.00590255	0.00789999	0.454968	299244
12:58242545	G	T	0.376	-0.00750179	0.008	0.348386	299559
12:58242849	C	T	0.376	-0.00770028	0.008	0.335781	299559
12:58244630	T	C	0.367	-0.00679685	0.0078	0.383541	295025
12:58244746	C	A	0.379	-0.00689617	0.008	0.388676	298623
12:58244756	A	T	0.363	-0.00659818	0.008	0.4095	289130
12:58246356	A	C	0.364	-0.00689617	0.008	0.388676	288789
12:58249243	G	A	0.365	-0.0077995	0.008	0.329591	295707
12:58251362	A	G	0.372	-0.0009995	0.00819999	0.902986	293377
12:5825245	A	G	0.055	-0.0226026	0.0113001	0.0454762	329667
12:58254015	C	T	0.385	-0.00529595	0.00779999	0.497158	304498
12:58256010	C	T	0.385	-0.00669752	0.0079	0.396556	304498
12:58256714	G	T	0.385	-0.00730327	0.0079	0.355245	304498
12:58258430	C	T	0.029	-0.00730327	0.0079	0.355245	191779
12:58258850	G	A	0.382	-0.00649884	0.008	0.416588	297714
12:58259564	A	G	0.408	-0.00669752	0.0079	0.396556	306297
12:58259752	T	C	0.386	-0.00649884	0.0081	0.422364	289180
12:58260601	A	C	0.409	-0.00610135	0.00809999	0.451298	314172
12:58260657	C	T	0.409	-0.00730327	0.008	0.361291	306065
12:58261661	T	C	0.382	-0.00550482	0.00799999	0.491388	297714
12:58262523	T	G	0.386	-0.00659818	0.0078	0.397597	296547
12:58263852	T	C	0.396	-0.00669752	0.0078	0.39053	301429
12:58265223	G	A	0.385	-0.00689617	0.0078	0.376629	289460
12:58266695	G	A	0.386	0.0268985	0.0285	0.345267	296547
12:58267987	T	C	0.384	-0.0141987	0.00790003	0.0722881	297124
12:58268149	T	G	0.385	-0.0126003	0.00770002	0.101757	296834
12:58269529	T	C	0.384	-0.0156962	0.00800004	0.0497612	297124
12:58270063	C	T	0.411	-0.0132025	0.00760002	0.0823588	305610
12:58270791	G	A	0.391	-0.0132025	0.00770002	0.0864186	302776
12:58272486	G	T	0.391	-0.0147999	0.00790003	0.0610129	302776
12:58273445	C	A	0.386	-0.0160013	0.00790004	0.0428192	289179
12:58275176	T	A	0.548	-0.012699	0.00780002	0.103509	306590
12:58278271	T	C	0.411	-0.0162965	0.00800004	0.041645	305610
12:58278395	C	G	0.386	-0.0160013	0.00790004	0.0428192	304200
12:58278936	G	A	0.384	-0.0161981	0.00790004	0.0403272	297124
12:58280592	C	T	0.382	-0.0167981	0.00790005	0.0334757	297714
12:58281495	A	T	0.328	-0.0164047	0.00790004	0.0378447	288875
12:58283385	C	T	0.383	-0.0126003	0.00770002	0.101757	297418
12:58283731	C	T	0.49	-0.0152038	0.00780004	0.0512715	312042
12:58286188	T	C	0.37	-0.0153023	0.00780004	0.0497827	294025
12:58286273	C	T	0.484	-0.0178989	0.00800006	0.025264	312239
12:58286444	C	T	0.507	-0.0152038	0.00760004	0.0454469	311980
12:58287254	C	G	0.101	-0.0134985	0.00770003	0.0795945	314184
12:58287630	G	T	0.511	-0.0159029	0.00780004	0.041468	312070
12:58288363	G	A	0.485	-0.0161981	0.00790004	0.0403272	320695
12:58288793	T	C	0.409	-0.0152038	0.00790004	0.0542885	306065
12:58289072	G	T	0.486	-0.00679685	0.0083	0.412845	312165
12:58289078	A	T	0.486	-0.0140015	0.00790003	0.0763385	312165
12:58289100	C	T	0.485	-0.0182033	0.00750006	0.0152205	312201
12:58289281	G	C	0.074	-0.0115036	0.00800001	0.15045	273454
12:58289696	C	A	0.074	-0.0142973	0.00750003	0.0566114	273454
12:58289885	C	T	0.075	-0.0147999	0.00750003	0.0484596	270099
12:58290226	C	T	0.485	-0.0142973	0.0124	0.248907	312201
12:58290278	A	G	0.409	-0.0148985	0.00750004	0.0469831	306066
12:58291574	C	G	0.409	-0.0138043	0.00740003	0.0621203	306066
12:58291919	G	C	0.074	-0.0121953	0.00770002	0.113238	266443
12:58292707	A	G	0.412	-0.0131038	0.00750002	0.080609	305388
12:58292811	A	G	0.071	-0.0131038	0.00750002	0.080609	280410
12:58292998	A	T	0.065	-0.0133998	0.00750003	0.0739963	292809
12:58293161	T	C	0.069	-0.0111971	0.0153	0.464269	284215
12:58293571	T	A	0.069	-0.011296	0.0153	0.460333	284215
12:58293664	G	A	0.069	-0.0116024	0.0153	0.448254	284215
12:58294344	A	G	0.4	-0.0132025	0.00750003	0.0783532	308258
12:58295018	G	A	0.069	-0.0107025	0.00770001	0.164548	284215
12:58295949	C	G	0.516	-0.0111971	0.00770001	0.145901	312240
12:58296498	C	A	0.069	-0.00689617	0.0155	0.656381	284215
12:58298161	T	C	0.412	-0.0103958	0.00770001	0.176984	305388
12:58299037	G	A	0.483	-0.0119977	0.0154	0.435936	312281
12:58299250	T	C	0.483	-0.0109993	0.0157	0.483558	312281
12:58299553	G	A	0.072	-0.0116024	0.0155	0.454132	280444
12:58301062	C	T	0.095	-0.011296	0.0155	0.466141	229807
12:58301211	A	G	0.519	-0.0116024	0.0155	0.454132	320868
12:58301600	C	A	0.418	-0.0108015	0.00770001	0.160681	304106
12:58302258	G	A	0.416	-0.011296	0.0155	0.466141	312588
12:58302436	T	C	0.518	-0.012699	0.00750002	0.0904177	312322
12:58303349	T	A	0.473	-0.0119977	0.0155	0.438902	312828
12:58304577	G	A	0.439	-0.0100988	0.00770001	0.189677	308355
12:58304783	C	G	0.436	-0.0131038	0.00750002	0.080609	308825
12:58304913	G	A	0.075	-0.0133011	0.00750003	0.0761492	284796
12:58305111	C	T	0.438	-0.012699	0.0153	0.406538	308509
12:58306097	T	C	0.359	-0.0194987	0.0149	0.190659	305423
12:58308383	T	G	0.438	-0.0172995	0.00740005	0.0194	308509
12:58309286	G	A	0.075	-0.012304	0.00770002	0.110061	284796
12:58310616	G	T	0.075	-0.0133998	0.00760003	0.0778789	284796
12:58311524	A	G	0.36	-0.0178006	0.00750006	0.0176252	305050
12:58313144	A	G	0.301	-0.0194987	0.00750007	0.00932788	288552
12:58313965	G	A	0.073	-0.0126003	0.00760002	0.0973322	280556
12:58314418	A	G	0.073	-0.0133011	0.00760003	0.0800933	280556
12:58314756	T	G	0.076	-0.0139029	0.0149	0.350778	281352
12:58315338	T	C	0.358	-0.0129952	0.00760002	0.0872864	305799
12:58315608	T	C	0.076	-0.00880116	0.0079	0.265249	281352
12:58316745	C	T	0.455	-0.0133998	0.00760003	0.0778789	306246
12:58317855	T	C	0.073	-0.0141001	0.0149	0.343987	288087
12:58318897	T	C	0.448	-0.0138043	0.0149	0.354206	307087
12:58319656	G	A	0.437	-0.00990082	0.00790001	0.210108	308665
12:58320100	A	G	0.073	-0.0154993	0.00850003	0.0682375	280556
12:58320436	A	G	0.438	-0.0139029	0.0152	0.360367	308509
12:58320783	T	A	0.359	-0.0146029	0.0152	0.336696	313304
12:58321518	G	C	0.278	-0.0166998	0.0149	0.262377	295480
12:58321650	T	C	0.461	-0.00950469	0.00790001	0.228928	305625
12:58322044	A	C	0.073	-0.0167981	0.0149	0.259578	288087
12:58322049	G	A	0.073	-0.0138043	0.00760003	0.0693173	288087
12:58322604	T	C	0.073	-0.0147014	0.015	0.32704	280556
12:58322700	C	T	0.076	-0.0134985	0.00760003	0.0757148	281352
12:58322730	C	T	0.438	-0.0142973	0.00760003	0.0599425	308508
12:58322764	A	C	0.382	-0.0142973	0.0152	0.346904	290319
12:58322768	T	A	0.076	-0.0143959	0.00760003	0.0582002	281352
12:58323876	G	A	0.46	-0.00990082	0.00780001	0.204322	313929
12:58324218	A	G	0.076	-0.0111971	0.00860001	0.192922	285167
12:58325600	T	G	0.382	-0.0138043	0.00760003	0.0693173	290319
12:58326219	C	T	0.473	-0.0156962	0.015	0.295371	304653
12:58326448	C	T	0.359	-0.0143959	0.015	0.337193	313304
12:58326599	C	T	0.076	-0.0148985	0.0152	0.327006	285167
12:58328500	A	G	0.362	-0.0168964	0.0149	0.256799	304315
12:58329820	A	G	0.362	-0.0146029	0.00760003	0.0546788	312168
12:58329935	C	G	0.437	-0.0105046	0.00800001	0.189157	316951
12:58330053	G	A	0.075	-0.0170046	0.0149	0.253767	284795
12:58330541	A	G	0.471	-0.0132025	0.00750003	0.0783531	304790
12:58331346	C	T	0.075	-0.0170046	0.0148	0.250573	281011
12:58331471	T	C	0.072	-0.0106036	0.00800001	0.185023	287921
12:58332351	G	C	0.446	-0.0141987	0.00760003	0.0617279	315601
12:58332386	G	C	0.446	-0.00999983	0.00780001	0.199833	315601
12:58332427	G	A	0.446	-0.0172995	0.0148	0.24245	315601
12:58332794	A	C	0.46	-0.0106036	0.00790001	0.179523	313929
12:58333311	A	G	0.075	-0.0105046	0.00780001	0.178062	284795
12:58333322	G	C	0.075	-0.0143959	0.00750003	0.0549283	284795
12:58333417	C	T	0.446	-0.0156962	0.0149	0.292142	315601
12:58333725	C	T	0.072	-0.0139029	0.00760003	0.0673513	291773
12:58333869	A	G	0.072	-0.0161981	0.015	0.280199	291773
12:58334743	G	A	0.446	-0.0154008	0.0151	0.307766	315601
12:58335130	A	G	0.358	-0.0134985	0.00750003	0.0718936	305799
12:58335142	G	A	0.437	-0.0134985	0.00750003	0.0718936	316951
12:58335274	A	C	0.363	-0.0135971	0.00750003	0.0698403	303954
12:58335330	G	C	0.362	-0.0134985	0.00750003	0.0718936	312168
12:58335626	T	A	0.363	-0.0158044	0.0149	0.288826	311797
12:58336066	A	C	0.459	-0.0158044	0.0149	0.288826	314031
12:58336103	G	A	0.071	-0.0135971	0.00750003	0.0698403	291662
12:58337132	T	A	0.36	-0.0146029	0.015	0.330293	305050
12:58337671	A	G	0.359	-0.0148985	0.015	0.320597	313304
12:58338391	G	T	0.076	-0.0133998	0.00750003	0.0739963	289060
12:58338556	C	G	0.076	-0.00939572	0.00790001	0.234309	289060
12:58339610	A	T	0.076	-0.0139029	0.00750003	0.0637802	289060
12:58339695	C	T	0.076	-0.0101978	0.00790001	0.196751	285167
12:58339808	T	C	0.076	-0.0101978	0.00780001	0.191073	289060
12:58339809	T	C	0.076	-0.0108015	0.00780001	0.166114	289060
12:58340143	G	T	0.073	-0.0141001	0.00750003	0.0601069	291967
12:58340534	G	T	0.076	-0.0160013	0.0151	0.289287	289060
12:58341138	C	T	0.076	-0.0109004	0.00790001	0.167651	289060
12:58341325	G	A	0.073	-0.0106036	0.00780001	0.17401	291967
12:58341722	A	G	0.087	-0.0142973	0.0147	0.330749	262653
12:58342196	A	G	0.358	-0.0142973	0.0147	0.330749	313689
12:58342285	C	T	0.076	-0.0147014	0.0147	0.317264	289060
12:58342677	G	A	0.448	-0.0150955	0.0148	0.307745	315330
12:58342775	A	G	0.076	-0.0141987	0.0147	0.334095	285167
12:58343380	G	A	0.462	-0.0145043	0.0147	0.323796	305530
12:58343710	T	C	0.455	-0.0136958	0.0149	0.358001	314467
12:58343768	A	G	0.086	-0.0147014	0.0147	0.317264	265417
12:58344204	G	A	0.076	-0.0147999	0.0147	0.314032	285167
12:58344448	C	T	0.076	-0.0139029	0.0149	0.350778	289060
12:58344857	C	T	0.076	-0.011296	0.0145	0.435961	289060
12:58344994	G	T	0.086	-0.0108015	0.00780001	0.166114	265417
12:58345606	C	T	0.076	-0.0143959	0.0147	0.327426	289060
12:58346868	C	T	0.455	-0.0135971	0.00750003	0.0698403	314467
12:58347144	A	G	0.073	-0.014997	0.0148	0.310912	291967
12:58347320	A	T	0.076	-0.0138043	0.00760003	0.0693173	289060
12:58347783	A	G	0.076	-0.0141987	0.00750003	0.0583373	289060
12:58348380	G	A	0.079	-0.0107025	0.0145	0.46045	282824
12:58348425	T	C	0.079	-0.0153023	0.0148	0.301164	282824
12:58349517	C	T	0.079	-0.0146029	0.0147	0.320519	278989
12:58349596	G	A	0.079	-0.0148985	0.0147	0.310821	278989
12:58349647	C	T	0.455	-0.0108015	0.0145	0.456315	314467
12:58349648	A	G	0.079	-0.0141001	0.0147	0.337462	278989
12:58350631	T	C	0.453	-0.0139029	0.00750003	0.0637802	314700
12:58353561	C	A	0.042	-0.0135971	0.0149	0.361474	289662
12:58356391	C	T	0.341	-0.0148985	0.0147	0.310821	297509
12:58358998	C	T	0.605	-0.0148985	0.0147	0.310821	309582
12:58361161	C	T	0.338	-0.0159029	0.0146	0.276049	298789
12:58363244	C	T	0.34	-0.0159029	0.0146	0.276049	297932
12:58364002	T	C	0.069	-0.0150955	0.0147	0.304466	299473
12:58366614	A	G	0.069	-0.0150955	0.0147	0.304466	303479
12:58380446	A	G	0.07	-0.0139029	0.00750003	0.0637802	299465
12:58380506	C	T	0.338	-0.0155977	0.0147	0.288658	298789
12:58381135	C	T	0.07	-0.0141001	0.00750003	0.0601068	299465
12:58382895	T	C	0.069	-0.00519647	0.0194	0.788807	299473
12:58385279	A	G	0.346	-0.0028958	0.00809999	0.720712	295451
12:58389679	T	C	0.342	0.00549507	0.00769999	0.475446	297090
12:58393485	T	C	0.342	-0.00269636	0.00809999	0.739221	297090
12:58403160	A	C	0.621	-0.00179838	0.00809999	0.824296	298624
12:58413726	A	G	0.324	-0.00219758	0.0151	0.884288	312923
12:58418538	T	C	0.344	-0.00149888	0.015	0.920404	289081
12:58419780	T	C	0.324	-0.000499875	0.015	0.973415	312923
12:58422642	G	A	0.074	-0.00239712	0.00809999	0.767275	300301
12:58423872	A	G	0.325	-0.000899595	0.015	0.952177	312423
12:58431227	G	A	0.532	-0.000899595	0.0151	0.952493	313206
12:58436141	T	G	0.325	-0.00159872	0.00809999	0.843535	312423
12:58438953	G	A	0.532	-0.001998	0.00809999	0.805166	313206
12:58439028	C	T	0.607	-0.00159872	0.00809999	0.843535	326893
12:58439226	T	C	0.325	0.00260339	0.00789999	0.741745	312423
12:58457217	G	A	0.324	0.00170145	0.00799999	0.831576	305245
12:58459344	A	T	0.324	0.000900405	0.00819999	0.912563	312923
12:58459871	G	A	0.324	0.00150113	0.00799999	0.851158	312923
12:58461764	A	G	0.324	0.0243952	0.0146	0.0947422	312923
12:58463797	T	A	0.324	0.00230265	0.00799999	0.773476	312923
12:58464751	T	C	0.37	0.00240288	0.00749999	0.748676	309299
12:58464971	C	T	0.357	0.00280393	0.00799999	0.72597	306180
12:58468331	A	G	0.356	0.00240288	0.00749999	0.748676	306563
12:58472363	C	G	0.324	0.00439966	0.00749999	0.557457	312923
12:58472722	C	A	0.27	0.00270365	0.00799999	0.735396	315399
12:58473351	C	T	0.324	0.00210221	0.00809999	0.795225	312923
12:58473636	C	A	0.324	0.00230265	0.00799999	0.773476	312923
12:58478688	C	A	0.283	0.00250313	0.00799999	0.754363	306369
12:58478689	C	G	0.283	0.00240288	0.00799999	0.763902	306369
12:58482449	C	T	0.265	0.00230265	0.00799999	0.773476	304494
12:58482686	A	G	0.264	-0.00330453	0.00779999	0.671815	305233
12:58485767	T	C	0.342	-0.00169856	0.00789999	0.829761	320382
12:58489344	T	C	0.36	-0.00219758	0.00789999	0.780878	312923
12:58509757	G	A	0.351	0.00240288	0.00799999	0.763902	324770
12:58509767	G	T	0.35	-0.0150955	0.00840003	0.0723236	316912
12:58513237	T	C	0.353	0.00190181	0.00799999	0.812093	332509
12:58517698	C	A	0.478	0.00240288	0.00799999	0.763902	312527
12:58518465	G	A	0.479	-0.00860289	0.0084	0.305763	320975
12:58518616	A	C	0.406	-0.00860289	0.0084	0.305763	323350
12:58519811	G	A	0.474	-0.00479847	0.00859999	0.57687	330141
12:58520522	A	G	0.474	-0.00489799	0.00859999	0.568994	321278
12:58520563	C	G	0.479	-0.00560427	0.00779999	0.472451	320975
12:58520717	G	T	0.479	-0.00330453	0.00779999	0.671815	320975
12:58520735	A	C	0.378	-0.000899595	0.00769999	0.906994	331668
12:58521091	G	A	0.479	-0.00259663	0.00779999	0.739209	320975
12:58521558	G	T	0.369	-0.00239712	0.00759999	0.752449	326156
12:58522096	A	G	0.37	-0.00899938	0.00750001	0.230172	334536
12:58522133	A	G	0.474	-0.00850374	0.0074	0.250493	321278
12:58522301	G	A	0.479	-0.00750179	0.0075	0.317195	312473
12:58522581	A	G	0.474	-0.00669752	0.0073	0.358897	321278
12:58524492	A	G	0.411	-0.00669752	0.0074	0.365428	322128
12:58525282	G	C	0.411	-0.00840458	0.0074	0.25606	322128
12:58609692	T	C	0.315	-0.00850374	0.0074	0.250493	317635
12:58614449	C	T	0.519	-0.00909848	0.00750001	0.22508	312372
12:58614957	A	G	0.312	-0.00870203	0.0074	0.239615	319291
12:58615920	G	A	0.314	-0.00960374	0.00760001	0.206356	318182
12:58626004	C	T	0.519	-0.00960374	0.00750001	0.20037	312372
12:58627474	G	T	0.318	-0.0077995	0.0074	0.291889	316022
12:58627837	A	C	0.312	-0.00870203	0.0075	0.245939	319291
12:58632584	C	A	0.324	-0.00669752	0.0074	0.365428	329176
12:58637140	C	G	0.316	-0.0098018	0.00750001	0.191245	317092
12:58639958	T	A	0.189	-0.0098018	0.00750001	0.191245	330871
12:58639966	C	T	0.189	0.00480151	0.00799999	0.54838	330871
12:58639982	C	T	0.188	0.0110003	0.00750001	0.142457	332222
12:58639985	G	A	0.188	0.00579677	0.00799999	0.4687	332222
12:58640325	A	G	0.522	0.00540458	0.00799999	0.499312	312526
12:58640529	C	T	0.52	0.0114958	0.00750002	0.125332	312420
12:586407	G	A	0.484	-0.0320024	0.0126001	0.01109	329586
12:58647797	G	T	0.315	0.00520351	0.00799999	0.515408	309840
12:58658311	A	G	0.194	0.00599795	0.00799999	0.453409	338757
12:58658661	G	A	0.193	0.00670241	0.0078	0.390184	340090
12:58658812	C	T	0.194	0.00599795	0.00799999	0.453409	338757
12:58658924	T	C	0.194	0.0112025	0.00930001	0.228369	338757
12:58659890	G	A	0.195	0.0113036	0.00930001	0.224196	337438
12:58660653	T	C	0.196	0.0121029	0.00930001	0.193125	343646
12:58660999	C	T	0.198	0.0121029	0.00930001	0.193125	341023
12:58661715	C	T	0.198	0.0116982	0.00750002	0.118819	341023
12:58662232	C	T	0.196	0.0120017	0.00750002	0.109548	343646
12:58662704	G	A	0.196	0.00569619	0.00809999	0.48191	343645
12:58662712	T	C	0.197	0.00979784	0.0091	0.281621	342327
12:58663344	G	A	0.198	0.0121029	0.00910001	0.183521	341023
12:58663814	T	G	0.192	0.0114048	0.00910001	0.210107	341438
12:58665091	A	G	0.192	0.0114048	0.00910001	0.210107	334056
12:58665129	T	C	0.195	0.0112025	0.00910001	0.218306	337438
12:58665412	C	T	0.198	0.0110003	0.00900001	0.221612	341023
12:58665866	G	T	0.195	0.0105959	0.00900001	0.239065	337438
12:58665954	C	G	0.195	0.010505	0.009	0.243122	337438
12:58668404	A	G	0.189	0.0111014	0.00900001	0.217394	338103
12:58668407	T	C	0.183	0.0113036	0.00900001	0.209131	339209
12:58669409	C	T	0.19	0.0108992	0.00900001	0.225888	336738
12:58670361	C	T	0.19	0.0108992	0.00900001	0.225888	336738
12:58670485	C	T	0.19	0.0119005	0.00910001	0.190958	329535
12:58670764	A	G	0.322	0.0124978	0.00920001	0.17432	313937
12:58671542	T	C	0.185	0.0119005	0.00910001	0.190958	329246
12:58671548	C	A	0.19	0.0110003	0.00900001	0.221612	336738
12:58671949	G	A	0.19	0.0121029	0.00910001	0.183521	336738
12:58672538	C	T	0.185	0.0122042	0.00910001	0.179883	336365
12:58673306	C	T	0.185	0.0138048	0.00920002	0.133479	336365
12:5870849	C	T	0.161	-0.0252973	0.0109001	0.0202956	318331
12:58738035	T	G	0.506	0.0151035	0.00930002	0.10437	295967
12:58800864	C	T	0.478	0.0140989	0.00920002	0.125402	321031
12:58801789	A	C	0.478	0.0139975	0.00920002	0.128143	329887
12:58856156	C	T	0.524	0.0151035	0.00930002	0.10437	330005
12:58863107	G	A	0.519	0.00879859	0.008	0.271409	329721
12:58989050	C	A	0.54	0.0158957	0.00940003	0.0908322	331369
12:59255857	G	A	0.079	0.0143018	0.00920002	0.120056	278989
12:59322352	G	T	0.225	0.0138048	0.00920002	0.133479	340117
12:59555327	G	A	0.123	0.0149005	0.00930002	0.109112	268776
12:59555505	G	A	0.113	0.0151035	0.00930002	0.10437	271328
12:59556551	G	A	0.128	-0.0182033	0.00770006	0.0180765	268414
12:59558243	T	C	0.126	0.00409839	0.00739999	0.579691	276604
12:59559042	A	G	0.111	0.00329542	0.00729999	0.651681	319238
12:59560353	A	G	0.126	0.0139975	0.00730003	0.0551796	276604
12:59561694	T	G	0.126	0.0146975	0.00730003	0.0440784	276605
12:59562055	A	G	0.126	0.000100005	0.00729999	0.98907	276605
12:59562598	G	T	0.128	-0.0139029	0.0147	0.344263	272907
12:59563122	G	A	0.128	0.00690378	0.0086	0.422111	272907
12:59563203	G	A	0.128	-0.0218006	0.0123	0.0763279	272907
12:59564788	C	G	0.115	-0.0228959	0.0127001	0.0714169	320292
12:59565535	A	G	0.126	-0.0251998	0.0121001	0.0372863	281273
12:59567732	T	C	0.133	-0.0247024	0.0120001	0.0395404	268620
12:59569229	G	A	0.132	-0.0259016	0.0118001	0.0281607	265857
12:59569355	C	T	0.133	-0.0247024	0.0120001	0.0395404	268620
12:59569649	G	A	0.125	-0.0240973	0.0120001	0.0446328	273915
12:59570364	G	A	0.119	-0.0239997	0.0120001	0.0455042	321937
12:59571295	A	G	0.125	-0.0250048	0.0120001	0.0371859	273915
12:59574399	A	C	0.132	-0.0251023	0.0120001	0.0364525	270343
12:59576474	A	G	0.119	-0.0251023	0.0120001	0.0364525	316362
12:59578868	C	T	0.12	-0.0259016	0.0116001	0.0255565	319616
12:59584287	G	A	0.132	-0.0239021	0.0119001	0.0445833	274945
12:59584919	A	T	0.132	-0.0238044	0.0119001	0.0454614	274945
12:59585562	C	T	0.132	-0.0239997	0.0120001	0.0455043	274945
12:59586218	G	T	0.132	-0.0235993	0.0119001	0.0473533	274945
12:59587118	G	A	0.125	-0.023404	0.0121001	0.0530881	278498
12:59587849	A	T	0.132	-0.0251998	0.0114001	0.0270708	274945
12:59590205	C	T	0.133	-0.0235993	0.0121001	0.0511346	273192
12:59593456	C	T	0.133	-0.0244975	0.0119001	0.0395327	273192
12:59593814	G	A	0.133	-0.025697	0.0115001	0.0254498	273192
12:59595754	A	C	0.133	-0.0267977	0.0114001	0.0187402	268620
12:59597122	A	G	0.133	-0.0247024	0.0118001	0.0363127	268620
12:59600466	T	C	0.133	-0.0247999	0.0118001	0.0355817	268619
12:59602234	A	T	0.119	-0.0247999	0.0118001	0.0355817	316362
12:59602786	T	G	0.121	-0.0248975	0.0118001	0.0348634	317334
12:59605257	A	G	0.131	-0.0251023	0.0120001	0.0364524	272092
12:59605914	G	C	0.131	-0.0250048	0.0118001	0.0340876	272092
12:59606352	A	G	0.131	-0.0250048	0.0118001	0.0340876	272092
12:59610205	G	A	0.131	-0.025502	0.0118001	0.0306818	272092
12:59611521	G	T	0.131	-0.025502	0.0118001	0.0306818	272092
12:59611578	T	C	0.131	-0.0260965	0.0119001	0.0283097	272092
12:59613610	T	G	0.132	-0.0263011	0.0119001	0.0270942	270343
12:59614771	C	G	0.132	-0.0264959	0.0119001	0.0259789	274944
12:59616900	C	G	0.132	-0.0262037	0.0115001	0.022693	274944
12:59618963	C	T	0.132	-0.0295976	0.0114001	0.00942446	270342
12:59621838	A	G	0.13	-0.0285972	0.0119001	0.0162566	273871
12:59621935	T	C	0.132	-0.0285	0.0119001	0.0166233	274944
12:59622093	A	G	0.13	-0.0285972	0.0119001	0.0162566	273871
12:59622403	T	C	0.132	-0.0284028	0.0119001	0.0169972	274944
12:59623689	T	C	0.132	-0.0282959	0.0119001	0.017417	274944
12:59623768	C	T	0.124	-0.0282959	0.0119001	0.017417	275807
12:59624855	A	G	0.116	-0.026603	0.0119001	0.0253827	278193
12:59625541	A	C	0.116	-0.0259991	0.0118001	0.0275739	317889
12:59632616	A	G	0.133	-0.0267004	0.0118001	0.0236527	273192
12:59633264	A	G	0.117	-0.0269048	0.0119001	0.0237661	276128
12:59635670	T	C	0.117	-0.0250048	0.0119001	0.035621	271727
12:59636942	G	A	0.13	-0.0263985	0.0118001	0.025277	278532
12:59644891	A	G	0.13	-0.0251998	0.0119001	0.0342075	278532
12:59661114	A	G	0.133	-0.0274984	0.0118001	0.0197873	277882
12:59664038	A	G	0.136	-0.026603	0.0118001	0.0241664	277419
12:59667059	A	G	0.136	-0.0278	0.0121001	0.0215902	277419
12:59673952	A	G	0.133	-0.0326027	0.0124001	0.00855803	277883
12:59675368	T	G	0.133	-0.0281987	0.0116001	0.0150614	277883
12:59703018	C	T	0.12	-0.0262037	0.0118001	0.0263758	270144
12:59707258	A	G	0.132	-0.0314987	0.0124001	0.0110792	274946
12:59714008	T	C	0.132	-0.0321961	0.0125001	0.0100049	274946
12:59725571	G	A	0.14	-0.0281987	0.0118001	0.0168623	270745
12:59728762	T	A	0.134	-0.0281987	0.0118001	0.0168623	271467
12:6033922	C	T	0.472	-0.0132025	0.00760002	0.0823588	282020
12:6033961	G	A	0.095	-0.000299955	0.00789999	0.969712	316322
12:6034617	A	T	0.483	-0.00860289	0.0111	0.438319	288724
12:6035744	T	C	0.086	-0.00079968	0.012	0.946868	320271
12:6036681	A	G	0.469	0.00250313	0.00829999	0.76297	275208
12:6037386	G	A	0.086	0.00020002	0.00769999	0.979276	315472
12:6039323	T	C	0.087	0.004902	0.00749999	0.51337	312188
12:6039413	G	A	0.483	-0.00410158	0.0112	0.714206	288724
12:6039623	A	G	0.164	-0.00539542	0.016	0.735956	319932
12:6040577	T	C	0.095	-0.00610135	0.0101	0.545781	316321
12:6040603	C	G	0.483	0.00569619	0.00789999	0.470886	288724
12:6042087	C	T	0.483	0.00460057	0.0127	0.717165	296272
12:6042282	C	G	0.482	0.00470103	0.00779999	0.54671	296313
12:6042669	C	T	0.085	0.00660174	0.0132	0.616982	328644
12:6043944	T	C	0.224	0.00680309	0.008	0.39511	291765
12:6045261	C	T	0.454	0.00989883	0.0133	0.456711	298456
12:6046849	G	A	0.607	0.0105959	0.0133	0.425632	318347
12:6047720	T	C	0.442	0.00429923	0.00779999	0.581508	292324
12:6048659	T	G	0.083	-0.0138043	0.01	0.167455	330760
12:6049161	G	C	0.511	0.0142003	0.0127	0.263508	312074
12:6049343	C	T	0.096	0.00520351	0.00779999	0.504697	318366
12:6049381	C	G	0.096	0.00549507	0.00769999	0.475446	308495
12:6049568	G	C	0.088	0.00619918	0.0077	0.420769	328437
12:6049713	G	A	0.455	0.0130954	0.0131	0.317482	298346
12:6049784	C	T	0.442	0.00979784	0.0093	0.292098	292324
12:6049926	C	A	0.461	0.00140098	0.00769999	0.855625	297741
12:6049978	C	T	0.461	0.00280393	0.00759999	0.712174	297741
12:6050036	C	A	0.461	0.00329542	0.00779999	0.672667	297741
12:6050063	T	C	0.461	0.0117993	0.0132	0.371381	297741
12:6050320	C	T	0.608	-0.0030952	0.00749999	0.67983	318635
12:6051044	G	A	0.442	0.0170953	0.0126	0.174855	292324
12:6051232	C	T	0.442	0.0182964	0.0128	0.152889	292324
12:6051318	C	T	0.232	0.00950503	0.0129	0.461229	290859
12:6051336	G	C	0.442	0.00130085	0.00769999	0.865843	292324
12:6051425	G	A	0.442	0.00310481	0.00779999	0.690591	292324
12:6051426	C	T	0.07	0.00369682	0.00769999	0.631151	256743
12:6051609	A	G	0.442	0.0037972	0.00769999	0.621911	292324
12:6052265	T	C	0.442	0.00369682	0.00769999	0.631151	292324
12:6052868	T	C	0.381	0.0037972	0.00769999	0.621911	313699
12:6054277	A	G	0.432	0.00280393	0.00759999	0.712174	301506
12:6056668	C	G	0.238	0.0031951	0.00779999	0.682078	298601
12:6057911	G	A	0.565	0.0031951	0.00779999	0.682078	293348
12:6057977	A	G	0.15	0.0107981	0.00920001	0.240513	330673
12:6058736	G	T	0.143	0.0031951	0.00779999	0.682078	324649
12:6058913	A	G	0.07	0.0031951	0.00779999	0.682078	266523
12:6058920	G	A	0.07	-0.0114047	0.0162	0.481435	269907
12:6059719	G	A	0.199	0.0031951	0.00779999	0.682078	339731
12:6060062	C	T	0.199	0.00310481	0.00779999	0.690591	339731
12:6060168	G	A	0.199	-0.00179838	0.00769999	0.815329	339731
12:6060231	A	G	0.198	0.00060018	0.00769999	0.937871	333568
12:6060342	G	A	0.199	0.0116982	0.00900001	0.193672	339731
12:6060960	A	G	0.154	-0.00169856	0.00779999	0.827613	336680
12:6061069	G	T	0.199	-0.00630011	0.0102	0.5368	339731
12:6061491	G	A	0.199	-0.0036035	0.0105	0.731455	339731
12:6061947	C	T	0.564	-0.0117013	0.0159	0.461773	293194
12:6062347	T	C	0.154	-0.0118989	0.0158	0.451392	330046
12:6062379	G	A	0.564	-0.0148985	0.00900002	0.0978473	300859
12:6062853	T	C	0.555	-0.014997	0.00900002	0.0956483	307489
12:6062878	A	G	0.443	-0.0147014	0.00900002	0.102367	316030
12:6062889	G	A	0.25	-0.0141987	0.00910002	0.11869	295343
12:6062894	G	A	0.069	-0.0148985	0.00900002	0.0978473	270095
12:6062983	A	T	0.564	-0.012304	0.01	0.218548	300859
12:6063142	T	C	0.259	-0.0148985	0.00900002	0.0978473	295138
12:6063165	A	C	0.172	-0.0147999	0.00900002	0.100087	308000
12:6063429	C	A	0.172	-0.00249688	0.00779999	0.748882	308000
12:6063905	A	G	0.181	-0.0103958	0.0101	0.303346	295902
12:6063959	T	C	0.564	-0.0018982	0.00769999	0.80528	293194
12:6064386	C	T	0.521	-0.00019998	0.00759999	0.979008	288900
12:6064692	A	G	0.249	-0.00129916	0.00749999	0.862478	289590
12:6065070	G	A	0.242	0.00989883	0.0089	0.26604	295215
12:6065324	A	G	0.129	-0.00600195	0.0159	0.705816	295193
12:6065751	C	T	0.129	-0.00259663	0.00769999	0.735948	295193
12:6066261	C	T	0.358	0.00729656	0.0088	0.407017	290884
12:6066357	G	A	0.41	-0.00219758	0.00999998	0.826059	283330
12:6066686	T	A	0.234	-0.00129916	0.00999998	0.896633	302119
12:6067152	T	C	0.347	-0.00430074	0.00999999	0.667141	295049
12:6067209	G	A	0.075	-0.001998	0.00779999	0.797831	253274
12:6067496	C	T	0.154	0.000300045	0.00779999	0.969315	317353
12:6067514	C	G	0.347	0.00879859	0.009	0.328261	295050
12:6067634	A	G	0.236	0.00950503	0.009	0.290916	293778
12:6071516	C	T	0.129	0.00810274	0.0115	0.481068	285187
12:6074016	G	A	0.168	0.00800193	0.0115	0.486541	279296
12:6076781	A	G	0.065	0.0111014	0.00810001	0.170518	304329
12:6077639	C	T	0.082	0.00640044	0.00799999	0.423679	281014
12:6078125	A	T	0.19	0.0111014	0.00900001	0.217394	290804
12:6079324	T	C	0.121	0.010697	0.00810001	0.186629	296191
12:60797083	C	T	0.279	-0.0238044	0.0117001	0.0418958	324297
12:6082113	G	A	0.607	-0.0193025	0.0158	0.22183	302231
12:60829905	A	G	0.278	-0.0208021	0.0116	0.0729282	317228
12:6084713	A	G	0.646	-0.0107025	0.0103	0.298768	323514
12:6084864	C	T	0.655	0.00999983	0.00810001	0.216999	327392
12:6085513	G	A	0.751	0.0107981	0.00910001	0.235384	309906
12:6086265	C	T	0.641	0.00769957	0.0117	0.510485	321496
12:6086936	T	C	0.644	0.0103029	0.0106	0.331065	322695
12:6088103	C	A	0.149	0.00080032	0.0154	0.958553	270916
12:6090303	C	T	0.642	0.00250313	0.0144	0.862	330419
12:6090545	C	T	0.307	-0.00400198	0.00989999	0.686035	322149
12:6090825	C	T	0.194	-0.00590255	0.0118	0.616923	317479
12:6091164	A	G	0.319	-0.0044003	0.00779999	0.572657	323532
12:6093048	A	T	0.642	-0.0028958	0.00769999	0.706858	330419
12:6093540	C	T	0.32	-0.00149888	0.00769999	0.84566	322995
12:6093926	G	A	0.305	-0.0119977	0.00870001	0.16788	323329
12:6094065	T	C	0.233	-0.0010994	0.00769999	0.886465	331865
12:6094082	A	G	0.321	0.0010005	0.00769999	0.896618	322463
12:6095274	C	T	0.77	0.0151035	0.0113	0.181357	334884
12:6097657	T	C	0.217	-0.000699755	0.00759999	0.92664	318711
12:6097828	A	T	0.447	0.00640044	0.008	0.423679	324051
12:6097955	C	G	0.451	-0.0133998	0.00940002	0.15401	323517
12:6097965	T	C	0.559	-0.00560427	0.00789999	0.478075	324934
12:6098452	C	T	0.561	-0.000699755	0.00759999	0.92664	334222
12:60987363	C	T	0.375	-0.0204005	0.0116	0.0786359	332718
12:6098857	G	A	0.561	-0.00679685	0.0079	0.38959	325250
12:6099453	C	T	0.573	0.00640044	0.008	0.423679	318715
12:6099538	C	T	0.561	0.00060018	0.00859999	0.944362	325250
12:6099849	G	C	0.553	-0.00649884	0.0079	0.410714	315467
12:6100485	G	A	0.561	0.00520351	0.00859999	0.545139	316635
12:6100577	G	A	0.561	-0.018596	0.00900005	0.0388083	316635
12:6100595	T	G	0.56	-0.00219758	0.00739999	0.766489	316479
12:6100796	T	C	0.559	-0.001998	0.00739999	0.78716	316327
12:61010841	A	C	0.201	-0.0231011	0.0117001	0.0483314	329824
12:6102125	G	A	0.303	-0.00699547	0.0074	0.344488	324529
12:6102607	C	T	0.561	-0.00809713	0.0073	0.267346	325250
12:6102764	A	G	0.576	-0.00799793	0.0074	0.279786	319299
12:6103998	T	C	0.115	-0.0082955	0.0075	0.268698	267215
12:6104868	A	G	0.558	-0.0077995	0.0074	0.291889	316176
12:6105387	A	G	0.436	-0.00770028	0.0075	0.30456	317115
12:6105499	C	T	0.571	-0.00750179	0.0075	0.317195	327002
12:6106018	C	T	0.437	-0.00750179	0.0075	0.317195	308665
12:6106255	T	C	0.208	-0.00789872	0.0075	0.292266	321540
12:6107946	T	C	0.332	-0.00750179	0.0075	0.317195	325091
12:6108044	A	G	0.04	0.00640044	0.008	0.423679	323192
12:6108513	A	G	0.439	-0.00750179	0.0074	0.310699	300398
12:6109103	A	G	0.572	-0.00819632	0.0075	0.274463	310199
12:6111411	A	C	0.571	0.00690378	0.0127	0.586713	318341
12:6111436	G	T	0.115	-0.00860289	0.0075	0.25136	258993
12:6111476	G	A	0.328	-0.0138043	0.00750003	0.0656855	318868
12:6114283	A	C	0.434	-0.00990082	0.00740001	0.180913	301174
12:6115274	A	G	0.319	-0.0145043	0.00760003	0.0563327	315489
12:6117211	A	G	0.32	-0.0147999	0.00910002	0.103873	314966
12:6118347	A	G	0.318	-0.00799793	0.0078	0.305186	316018
12:61282800	A	G	0.164	-0.0222017	0.0117001	0.0577524	333124
12:6136968	C	G	0.239	-0.0259991	0.0188	0.166687	278842
12:6139692	A	C	0.236	-0.0140015	0.00770003	0.0690073	275325
12:6140951	A	G	0.24	-0.00880116	0.0076	0.246845	278046
12:6142153	C	T	0.24	-0.00840458	0.0075	0.262454	278046
12:6142841	G	C	0.24	0.0104039	0.0129	0.419951	278046
12:6144520	C	T	0.234	-0.00929665	0.0079	0.239279	271154
12:6146149	C	T	0.691	-0.0150955	0.00770004	0.049944	337663
12:6146483	T	C	0.691	-0.0189003	0.00800006	0.0181514	337663
12:6146507	C	T	0.691	-0.0183997	0.00800005	0.0214514	337663
12:6146630	C	G	0.681	-0.0183997	0.00800005	0.0214514	340557
12:6146843	C	T	0.233	-0.0136958	0.00930002	0.140842	271963
12:6147008	G	C	0.24	-0.0140015	0.00940002	0.13635	278046
12:6147014	T	C	0.689	-0.012699	0.00930001	0.172101	336466
12:6147056	A	G	0.689	-0.0131038	0.00930002	0.158834	336466
12:6147119	C	T	0.689	-0.0128965	0.00930002	0.165528	336466
12:6147611	T	C	0.689	-0.00970278	0.0095	0.307091	336466
12:6148555	G	A	0.233	0.0041988	0.00779999	0.590364	277780
12:6148674	A	G	0.252	0.00409839	0.00779999	0.599281	293781
12:6149706	A	G	0.275	0.0041988	0.00779999	0.590364	284100
12:6149738	G	T	0.25	0.00210221	0.00769999	0.784842	288816
12:61509855	A	G	0.783	-0.025697	0.0124001	0.0382351	341071
12:6151670	G	C	0.277	-0.0101978	0.0095	0.283067	310407
12:6152727	A	G	0.321	-0.0114047	0.00930001	0.220081	306733
12:6153514	G	A	0.322	0.00300451	0.00779999	0.700094	313935
12:6153534	C	T	0.322	0.00300451	0.00779999	0.700094	313935
12:6153738	G	A	0.322	0.00310481	0.00779999	0.690591	306232
12:6153739	T	C	0.322	0.00270365	0.00779999	0.728875	306232
12:6153967	A	T	0.322	-0.0103958	0.0094	0.268755	306232
12:6154469	G	A	0.322	-0.0158044	0.00890003	0.0757701	306232
12:6157394	C	T	0.321	-0.0117013	0.00880001	0.183621	306733
12:6160045	T	C	0.578	-0.0109993	0.00900001	0.221654	311344
12:6160074	C	T	0.579	-0.0102968	0.00840001	0.22027	311545
12:6160222	A	G	0.262	-0.0142973	0.00810003	0.0775481	306728
12:6160614	T	C	0.32	-0.0141001	0.00800003	0.0779832	299792
12:6160692	A	G	0.562	-0.0141001	0.00800003	0.0779832	316793
12:6160743	T	C	0.551	-0.0139029	0.00810003	0.0860884	306961
12:6161003	A	C	0.269	-0.0139029	0.00810003	0.0860884	301608
12:6161004	T	C	0.269	-0.0140015	0.00810003	0.0838848	301608
12:6162175	C	T	0.272	-0.0141987	0.00810003	0.0796153	306599
12:6163045	A	G	0.208	-0.0138043	0.00810003	0.0883387	307860
12:6163644	A	G	0.259	0.00769957	0.0076	0.311012	295138
12:6163705	T	A	0.262	0.00790113	0.0076	0.298515	292944
12:6163826	T	C	0.257	-0.0102968	0.00860001	0.231189	290005
12:6164138	A	G	0.079	-0.0133998	0.00820002	0.102234	316567
12:6164455	T	C	0.341	0.00780034	0.0075	0.298319	312761
12:6164623	G	C	0.193	0.00650109	0.0076	0.392326	287347
12:6165377	T	C	0.204	-0.00730327	0.0086	0.39576	287092
12:6165814	G	C	0.248	-0.00730327	0.0086	0.39576	318010
12:6166455	A	G	0.086	-0.00789872	0.0085	0.352753	335339
12:6166891	C	G	0.068	-0.0109993	0.00930001	0.236921	311753
12:6167118	T	C	0.087	-0.0106036	0.00880001	0.228222	337053
12:6167196	G	A	0.344	-0.0102968	0.00880001	0.241964	319486
12:6168834	C	A	0.638	-0.00990082	0.0089	0.265944	328816
12:6169027	C	T	0.727	-0.00169856	0.0138	0.902041	320816
12:6169198	C	T	0.637	-0.0127978	0.00790002	0.10524	328424
12:6169219	C	T	0.07	-0.00950469	0.0099	0.33702	320472
12:6169323	G	T	0.18	-0.0108015	0.0097	0.265472	285642
12:6169443	A	G	0.637	-0.0117013	0.00860001	0.173637	328424
12:6169522	C	T	0.093	-0.0127978	0.0129	0.321161	303022
12:6169546	A	G	0.093	-0.0172995	0.0149	0.245626	303022
12:6169733	C	T	0.535	-0.0127978	0.0128	0.317395	321984
12:6170299	A	G	0.093	-0.0173978	0.00780005	0.0257162	307701
12:6170486	T	G	0.094	0.00680309	0.0076	0.37071	304764
12:6170690	G	C	0.181	0.00250313	0.00829999	0.76297	278916
12:6170796	G	A	0.094	0.00729656	0.0076	0.337018	300129
12:6170797	C	T	0.094	-0.0180953	0.0145	0.212049	300129
12:6170951	A	G	0.079	-0.00689617	0.0102	0.49898	307585
12:6170952	T	C	0.078	0.0075988	0.0076	0.317387	311190
12:6171265	C	T	0.094	-0.0203025	0.0131	0.121188	300129
12:6171692	G	A	0.085	-0.0204985	0.0131	0.117638	291902
12:6172202	C	T	0.627	0.015205	0.00740004	0.0399059	293058
12:6173433	T	C	0.118	-0.0207042	0.013	0.111244	313215
12:6174414	G	T	0.168	-0.0205964	0.013	0.113117	284641
12:6174423	A	T	0.166	-0.0057037	0.0103	0.579744	287380
12:6174729	A	G	0.102	-0.0198026	0.0131	0.130624	316536
12:6175579	G	T	0.141	-0.0192044	0.0131	0.142653	293935
12:6177679	A	G	0.126	-0.0190965	0.014	0.172557	301184
12:6178126	A	G	0.034	-0.0190965	0.014	0.172557	231862
12:6178285	G	A	0.183	-0.0215951	0.0131	0.0992544	266108
12:61788998	A	G	0.68	-0.0222995	0.0118001	0.0587874	331324
12:6179467	T	C	0.168	-0.0190965	0.0139	0.169489	290141
12:61802276	G	A	0.324	-0.0223973	0.0118001	0.0576872	329170
12:6180582	T	A	0.13	0.00429923	0.00799999	0.590988	298427
12:6181635	A	G	0.126	0.004902	0.0116	0.672597	296014
12:61817633	G	A	0.333	-0.023697	0.0116001	0.041069	333081
12:6182234	T	G	0.185	0.010697	0.0105	0.308316	258922
12:61823978	A	C	0.336	-0.0238044	0.0118001	0.043663	331598
12:6182828	T	A	0.06	0.00869772	0.0105	0.40747	194433
12:6183181	C	T	0.19	0.00599795	0.0123	0.625806	263514
12:6185029	C	G	0.12	0.00579677	0.0111	0.601509	293327
12:6185891	T	C	0.43	0.00120072	0.0115	0.916843	318157
12:6186116	C	T	0.491	0.0260976	0.024	0.27686	320513
12:6186807	C	T	0.091	0.00640044	0.0105	0.542149	295320
12:6187232	C	T	0.094	0.00879859	0.0104	0.397542	286842
12:6187665	T	G	0.413	-9.9995e-05	0.0114	0.993001	313252
12:6189924	G	A	0.065	0.00210221	0.0116	0.856191	265101
12:6192635	A	G	0.08	0.00579677	0.0106	0.584471	275800
12:6192886	G	A	0.741	0.0114958	0.02	0.565432	331766
12:6193096	T	C	0.741	0.00530404	0.0104	0.610048	331767
12:6193537	G	C	0.741	0.00849599	0.0119	0.475259	331767
12:61936349	A	C	0.804	0.0031951	0.00819999	0.696798	302033
12:6193713	A	G	0.079	0.00889948	0.0075	0.235387	278988
12:6194657	C	G	0.076	0.00900038	0.00740001	0.223883	301228
12:6197572	A	G	0.084	0.0159973	0.0134	0.232546	263813
12:6199754	A	G	0.089	0.0117993	0.0134	0.378562	253799
12:6200139	G	C	0.088	0.00680309	0.0076	0.37071	267274
12:6200602	A	T	0.088	0.0295009	0.0165001	0.0737879	267274
12:6201490	T	A	0.086	0.0220002	0.0147	0.134494	272891
12:6201708	T	C	0.086	0.013298	0.00830002	0.109118	272891
12:6202049	A	G	0.613	0.0127003	0.00830002	0.125978	311858
12:6202244	C	T	0.086	0.0128016	0.00830002	0.122987	272891
12:6202462	G	A	0.605	0.0208049	0.0147	0.156981	309582
12:6202543	T	C	0.086	0.023197	0.0144	0.107202	272891
12:6202604	G	A	0.086	0.0234017	0.0147	0.111397	272891
12:6202818	G	A	0.088	0.0266007	0.0146001	0.0684616	263574
12:6202859	A	G	0.086	0.023801	0.0143	0.0960324	272891
12:62160078	C	T	0.861	0.00240288	0.00829999	0.772195	332439
12:6238479	T	C	0.587	0.0239956	0.0143	0.0933454	313252
12:6238593	T	C	0.575	0.0242005	0.0143	0.090582	310759
12:62450817	T	C	0.371	-0.00239712	0.00749999	0.749259	334163
12:62451933	A	G	0.371	-0.00909848	0.0091	0.317391	334163
12:62465910	T	C	0.272	-0.00899938	0.0098	0.358459	313936
12:62466762	G	A	0.272	0.0166986	0.00870003	0.0549366	313936
12:62484392	T	C	0.21	0.0199986	0.00780007	0.0103501	312381
12:62490509	T	C	0.206	-0.0200967	0.00780007	0.00998125	316842
12:62548453	T	C	0.158	-0.0189984	0.00770006	0.0136135	310788
12:62628402	T	C	0.105	-0.0204005	0.00770007	0.00806372	271985
12:62751242	G	A	0.076	0.00989883	0.0096	0.302481	277614
12:6285391	A	G	0.384	0.0239956	0.0143	0.0933454	329667
12:6285674	A	G	0.384	0.00429923	0.00769999	0.576611	329667
12:6285818	C	T	0.382	0.0235962	0.0143	0.0989266	330320
12:6286671	T	G	0.382	0.0034961	0.00769999	0.6498	330320
12:6289938	T	C	0.387	0.0244976	0.0143001	0.0866914	328712
12:6291093	A	G	0.379	0.0246001	0.0143001	0.0853812	331327
12:63020745	A	G	0.293	-0.0114047	0.0105	0.277407	330859
12:63022457	A	G	0.293	0.013298	0.00750002	0.076218	330859
12:63222145	G	A	0.095	0.013298	0.00750002	0.076218	301890
12:63252191	T	C	0.555	0.021898	0.00840008	0.00913705	291923
12:63265984	C	T	0.418	0.021898	0.00840008	0.00913705	329264
12:63370748	A	G	0.349	0.0152964	0.00920003	0.0963831	309348
12:63677934	C	T	0.458	0.0164953	0.00920003	0.0729791	322686
12:6412860	C	T	0.111	0.0267034	0.0144001	0.063683	263026
12:6413400	A	G	0.118	0.0247026	0.0143001	0.084087	265472
12:6414180	C	T	0.112	-0.00679685	0.0076	0.371149	265033
12:6414767	G	C	0.03	-0.0102968	0.00760001	0.175468	230002
12:6414911	A	G	0.613	-0.0010994	0.00749999	0.883459	274986
12:64150825	A	G	0.237	0.010697	0.0103	0.299017	306236
12:6415158	T	C	0.154	-0.00129916	0.00749999	0.862478	288650
12:6415331	A	G	0.746	-0.0018982	0.00749999	0.800196	298932
12:6415426	G	C	0.706	-0.00169856	0.00749999	0.820832	285733
12:6415696	A	G	0.75	0.000300045	0.00749999	0.968088	295344
12:6415769	A	C	0.751	-0.00119928	0.00749999	0.872956	296136
12:64166573	A	G	0.236	0.0319035	0.0131001	0.0148768	300343
12:6416760	C	G	0.704	0.00839514	0.013	0.518421	271819
12:6416901	A	G	0.029	0.00729656	0.0126	0.562527	230432
12:6416979	A	G	0.698	0.00480151	0.0129	0.709736	268709
12:6420513	C	T	0.852	-0.0441987	0.0256001	0.0842568	233713
12:6420678	T	G	0.103	-0.00509699	0.00819999	0.534215	235453
12:6423900	G	A	0.158	-0.0028958	0.0108	0.788599	228970
12:6425805	G	A	0.543	-0.00350385	0.00879999	0.690508	298134
12:6425927	T	C	0.557	0.00080032	0.00859999	0.925855	299826
12:6427052	T	C	0.529	-0.00229736	0.00889999	0.796306	296928
12:6428116	G	T	0.539	-0.00149888	0.00889999	0.866258	297740
12:6428621	T	A	0.517	0.00150113	0.00879998	0.864552	281459
12:6430737	A	G	0.541	-0.0339955	0.026	0.191036	290342
12:6430745	T	C	0.541	0.002002	0.00879998	0.820034	290342
12:6432139	T	C	0.378	-0.0218006	0.0122001	0.073949	264405
12:6433289	T	C	0.453	-0.00679685	0.0142	0.632186	269808
12:6434349	A	C	0.429	-0.00760104	0.012	0.526459	272927
12:6434625	A	G	0.424	-0.00560427	0.00769999	0.466719	273748
12:6435300	G	A	0.458	-0.0057037	0.00769999	0.45885	269324
12:6435571	G	A	0.423	-0.00550482	0.00769999	0.474663	273920
12:6435575	T	C	0.457	-0.00699547	0.0077	0.363612	269416
12:6435753	A	G	0.402	-0.0101978	0.00790001	0.196751	258597
12:6440009	C	T	0.355	-0.00819632	0.0078	0.293346	314871
12:6441348	G	C	0.391	-0.00809713	0.0078	0.299227	310694
12:6446777	A	G	0.334	0.000500125	0.00839998	0.952523	308112
12:6446985	C	T	0.333	-0.0036035	0.00809999	0.656409	308574
12:6446990	A	G	0.333	-0.00560427	0.00809999	0.489009	308574
12:6449115	T	C	0.351	-0.00279609	0.00809999	0.729947	308534
12:6450945	C	T	0.373	-0.00519647	0.00809999	0.521171	316338
12:6451590	C	A	0.605	-0.00479847	0.00809999	0.55358	301692
12:6452468	G	C	0.352	-0.0044003	0.00809999	0.586959	300477
12:6453922	A	G	0.18	-0.00750179	0.0084	0.371819	274762
12:6454254	C	T	0.181	0.00460057	0.00779999	0.555313	273577
12:6455098	G	T	0.422	0.00969686	0.00770001	0.207911	303309
12:6465727	C	T	0.129	0.00439966	0.00799999	0.582348	234597
12:6466081	G	A	0.118	0.00270365	0.00799999	0.735396	257240
12:6466371	C	T	0.13	0.00270365	0.00799999	0.735396	229489
12:6466741	A	G	0.12	0.00540458	0.00789999	0.493897	253528
12:6473549	A	C	0.267	0.00660174	0.0077	0.391241	303038
12:6475082	G	T	0.27	0.014799	0.00780003	0.057789	294025
12:64757513	C	T	0.417	0.0127003	0.015	0.397169	320762
12:6475897	T	C	0.267	0.00729656	0.008	0.361732	296112
12:6476123	C	T	0.723	0.00810274	0.0104	0.435915	282830
12:6476252	C	A	0.271	0.00910129	0.0104	0.381506	293342
12:6476583	T	C	0.267	0.0103029	0.00770001	0.180885	296112
12:6476591	T	G	0.42	-0.00410158	0.0129	0.750521	303704
12:6476723	T	C	0.424	-0.0057037	0.0128	0.655884	302928
12:6476892	G	A	0.424	-0.0030952	0.013	0.811809	302928
12:6477244	T	C	0.415	-0.00320486	0.0128	0.802293	296972
12:6477378	T	C	0.412	0.00280393	0.00859999	0.744395	297608
12:6479292	C	A	0.476	0.00250313	0.00869999	0.773564	212368
12:6486656	C	T	0.185	0.000700245	0.00869999	0.935849	231924
12:6488450	C	T	0.308	0.00650109	0.00879999	0.460052	259820
12:6490033	A	G	0.101	0.00060018	0.00869999	0.945	236242
12:6490158	G	A	0.1	0.000900405	0.00869999	0.91757	238339
12:6490235	C	A	0.1	0.005103	0.00769999	0.507505	238339
12:6490293	C	T	0.09	0.004902	0.00769999	0.52437	228793
12:6490316	C	A	0.1	0.00500249	0.00769999	0.515902	238339
12:6490381	C	T	0.382	0.00500249	0.00779999	0.521298	263329
12:6490609	G	A	0.101	0.00660174	0.0078	0.397342	236242
12:6490743	C	T	0.379	0.002002	0.00909998	0.825871	264131
12:6490925	G	C	0.379	0.0034961	0.0112	0.754924	264131
12:6490968	G	A	0.377	0.00680309	0.00889999	0.444633	258489
12:6491012	A	G	0.37	-0.00370313	0.0143	0.795665	260453
12:6491078	C	T	0.378	-0.0018982	0.0143	0.894398	258219
12:6491116	T	C	0.272	-0.0018982	0.0143	0.894398	250698
12:6491125	A	G	0.272	0.00180162	0.0153	0.906263	250699
12:6491629	A	G	0.048	-0.00159872	0.0143	0.910983	221873
12:64922187	T	C	0.622	-0.00149888	0.00799999	0.851379	298933
12:64923107	A	G	0.622	0.00160128	0.00799999	0.841355	298933
12:6496122	A	G	0.157	0.00660174	0.00839999	0.431913	169094
12:6498695	G	C	0.158	-0.00279609	0.0143	0.844977	165846
12:6498776	T	C	0.158	0.00609856	0.00839999	0.467827	165845
12:65018192	C	T	0.319	0.014596	0.013	0.261536	340557
12:6502260	T	C	0.32	0.00540458	0.00839999	0.519963	279006
12:6502742	A	G	0.324	0.00650109	0.00849999	0.44437	270783
12:6503786	C	T	0.766	0.00790113	0.0085	0.352607	308948
12:6506878	T	C	0.334	0.0075988	0.0085	0.371334	260526
12:65075332	G	T	0.323	0.00270365	0.00779999	0.728875	338327
12:65082738	T	G	0.771	0.0103029	0.00740001	0.163837	320813
12:6509822	G	A	0.331	0.0124978	0.00940001	0.183667	250078
12:6510093	A	G	0.329	0.010697	0.00940001	0.255129	256582
12:6513857	C	A	0.408	0.0176956	0.0208	0.394907	251357
12:6514641	T	C	0.404	0.000700245	0.014	0.960108	246312
12:6515855	G	A	0.394	0.000700245	0.0141	0.960391	217053
12:6516028	C	T	0.404	0.00160128	0.0141	0.909582	246312
12:6516231	G	C	0.437	0.00310481	0.00849999	0.714908	241059
12:6521808	T	A	0.449	0.00559563	0.00859999	0.515269	323777
12:6522201	C	A	0.453	-0.00079968	0.00889999	0.928405	323265
12:6523724	G	C	0.449	0.00399798	0.00869999	0.645847	323777
12:6524679	T	C	0.449	0.00329542	0.00889998	0.711179	323777
12:6525121	A	G	0.449	0.00389759	0.00879999	0.657832	323777
12:65432434	G	A	0.594	-0.00770028	0.0079	0.3297	323351
12:65447037	G	T	0.576	0.0075988	0.0074	0.304484	310952
12:65770709	A	C	0.619	0.00869772	0.0089	0.328435	330650
12:6585610	C	T	0.556	-0.00299551	0.00849999	0.724528	324478
12:66182455	A	G	0.237	0.0122953	0.00900001	0.171895	252571
12:66295570	C	T	0.209	0.002002	0.00749999	0.78952	293992
12:66303735	A	G	0.194	-0.00330453	0.00789999	0.675731	310830
12:6631169	A	C	0.492	-0.00350385	0.00859999	0.683695	329332
12:66327254	G	A	0.129	-0.00380276	0.00789999	0.630259	311211
12:66346714	C	T	0.129	0.0041988	0.00769999	0.585547	316843
12:66358347	T	C	0.549	0.00270365	0.00769999	0.725495	314935
12:66359752	A	C	0.596	0.013298	0.00880002	0.130754	315382
12:66394664	T	C	0.549	0.000100005	0.00749999	0.989361	306711
12:664494	A	G	0.081	-0.0110982	0.00900001	0.217527	280268
12:66677815	T	C	0.277	-0.00420116	0.00759999	0.580411	333827
12:66704816	A	G	0.636	-0.0114047	0.00750001	0.128354	303597
12:66725202	T	C	0.205	0.00940408	0.0098	0.337256	339787
12:66770035	A	G	0.193	0.017197	0.00950004	0.0702638	325619
12:67292288	C	T	0.097	0.0143018	0.00950002	0.132209	336457
12:67368127	A	C	0.535	-0.0314987	0.0112001	0.0049181	297387
12:67379362	C	T	0.231	-0.0321961	0.0111001	0.00372549	304850
12:67404872	T	C	0.755	0.0271965	0.00750014	0.000287701	328215
12:67415151	G	A	0.205	0.0277001	0.00760015	0.000267722	325017
12:67699536	A	G	0.052	-0.0141987	0.00760003	0.0617279	293900
12:67998911	A	G	0.539	0.002002	0.00809999	0.804783	313832
12:68005058	G	T	0.5	-0.0034042	0.00789999	0.666532	320410
12:68281795	C	T	0.458	0.0120017	0.00890001	0.177495	305927
12:68352120	G	C	0.333	0.0153979	0.00930002	0.097785	286670
12:68361340	T	C	0.346	0.00900038	0.0122	0.460674	288289
12:68362493	G	C	0.346	-0.00149888	0.00769999	0.845659	288289
12:68363042	A	C	0.346	-0.00139902	0.00899999	0.876469	288289
12:68364283	T	C	0.348	-0.00269636	0.00849999	0.751077	280625
12:68370854	T	C	0.347	0.00480151	0.00909999	0.59775	287898
12:68376527	G	A	0.359	0.010697	0.0174	0.538706	283485
12:68378322	G	T	0.359	0.00369682	0.00749999	0.622076	290527
12:68382972	T	C	0.346	-0.00079968	0.00739999	0.913944	281384
12:68430360	C	A	0.09	-0.00590255	0.0076	0.437365	285355
12:68430466	T	G	0.139	0.00709511	0.0083	0.392644	314228
12:68430768	A	C	0.139	0.00589736	0.00819999	0.472024	320129
12:68431207	C	T	0.142	0.00520351	0.00819999	0.525705	320422
12:68434841	T	G	0.14	0.005103	0.00819999	0.533733	324244
12:68439619	T	G	0.162	0.00559563	0.00829999	0.500202	287565
12:68439816	A	G	0.161	0.00470103	0.00819999	0.566443	289006
12:68441141	A	G	0.137	0.0037972	0.00819999	0.643311	324049
12:68444352	A	T	0.16	0.00399798	0.00809999	0.621604	296025
12:68444567	A	G	0.142	0.00300451	0.00829999	0.71736	320422
12:68444971	A	G	0.137	0.0034961	0.0137	0.798576	324049
12:68447643	A	G	0.142	0.00409839	0.0108	0.704331	326554
12:68448788	A	G	0.103	0.000900405	0.0107	0.932937	294355
12:68450013	A	G	0.16	-0.001998	0.0106	0.850492	290466
12:68451432	G	T	0.153	-0.00239712	0.0106	0.821089	319051
12:68451627	G	C	0.153	0.0157026	0.0106	0.138506	319051
12:68452911	G	A	0.16	0.0151035	0.0106	0.154199	290466
12:68454798	A	G	0.16	-0.0010994	0.0107	0.918163	290466
12:68455086	G	T	0.148	0.0154995	0.0105	0.139906	321619
12:68455504	A	C	0.142	-0.00330453	0.0106	0.755231	320422
12:68455811	T	G	0.142	-0.00139902	0.0107	0.895973	314461
12:68456025	G	T	0.704	-0.00449986	0.0105	0.668244	305554
12:68456984	T	G	0.145	0.00950503	0.0127	0.454202	320920
12:68456985	T	C	0.145	0.0149005	0.0106	0.159813	320920
12:68457747	T	C	0.308	-0.0028958	0.0103	0.778598	298742
12:68458643	G	A	0.712	-0.0034042	0.0103	0.741018	310513
12:68461012	T	C	0.144	0.0157026	0.0106	0.138506	322771
12:68461229	C	G	0.355	0.0159973	0.0106	0.131254	323100
12:68464082	T	C	0.31	-0.0034042	0.0104	0.74342	297675
12:68464137	C	A	0.696	-0.00459941	0.0106	0.664356	280303
12:68465709	C	T	0.175	-0.00390238	0.0107	0.715329	309988
12:68466262	C	T	0.168	0.00930314	0.0083	0.262348	320187
12:68467170	T	C	0.168	-0.00740253	0.0105	0.480808	313816
12:68467817	A	G	0.302	-0.00740253	0.0105	0.480808	309471
12:68469642	G	A	0.528	0.00599795	0.00829999	0.469898	296860
12:68470058	A	G	0.549	0.00879859	0.0083	0.289112	291187
12:68470457	T	G	0.432	-0.00519647	0.0105	0.620669	317801
12:68470485	C	T	0.548	0.0119005	0.00770002	0.12222	298682
12:68473335	C	T	0.456	0.00470103	0.00829999	0.571129	306139
12:68474095	G	A	0.492	0.0114958	0.00860001	0.181313	320492
12:68475659	A	C	0.725	0.0117993	0.00990001	0.233319	311803
12:68476749	C	G	0.315	0.0158042	0.00990002	0.110403	281365
12:68478158	C	A	0.381	0.013298	0.01	0.183584	330652
12:68479213	A	G	0.314	0.00369682	0.00819999	0.65211	281850
12:68480498	T	A	0.314	0.00460057	0.00769999	0.550189	281850
12:68480513	T	C	0.725	0.0037972	0.00779999	0.626385	311803
12:68481411	G	A	0.725	0.0041988	0.00749999	0.575588	311803
12:68481756	T	C	0.311	0.00500249	0.00769999	0.515902	283330
12:68482720	C	G	0.722	0.00640044	0.0076	0.399696	309720
12:68483259	T	C	0.31	0.00530404	0.00739999	0.47352	283832
12:68483330	G	A	0.726	-0.00169856	0.00839999	0.839753	312510
12:68483505	T	C	0.724	-0.00499749	0.00849999	0.556572	311103
12:68485692	G	A	0.725	0.00409839	0.00749999	0.584755	311803
12:68485984	G	A	0.346	-0.00449986	0.00849999	0.596531	326944
12:68486435	A	C	0.725	-0.00469894	0.00849999	0.580388	319362
12:68486587	G	C	0.311	-0.00219758	0.00839999	0.793616	283330
12:68486778	C	T	0.725	-0.00239712	0.00839999	0.775359	319362
12:68487317	A	T	0.34	-0.00459941	0.00849999	0.588434	329689
12:68487460	G	A	0.367	-0.0018982	0.00839999	0.82122	326898
12:68487789	G	T	0.831	-0.00499749	0.00849999	0.556572	331954
12:68488132	T	G	0.716	-0.00350385	0.00839999	0.676586	313128
12:68489267	A	G	0.701	-0.00269636	0.00839999	0.748214	296594
12:68489913	A	G	0.702	-0.0030952	0.00839999	0.712517	297165
12:68489993	C	T	0.702	-0.00699547	0.0077	0.363612	297165
12:68490020	C	T	0.702	-0.00239712	0.00829999	0.772726	297165
12:68490340	T	C	0.702	-0.00449986	0.00849999	0.596531	297165
12:68490782	T	A	0.311	-0.00299551	0.00829999	0.71817	283330
12:68490971	C	T	0.702	-0.00809713	0.0077	0.292995	297165
12:68491457	C	A	0.716	0.00660174	0.0076	0.385038	313128
12:68491597	A	T	0.7	-0.0020978	0.00969999	0.828779	303203
12:68492980	A	G	0.316	-0.00380276	0.00829999	0.646834	280885
12:68493828	T	C	0.36	-0.0030952	0.00839999	0.712517	329609
12:68494231	T	C	0.09	-0.0036035	0.00839999	0.667931	316912
12:68495403	T	C	0.696	-0.00370313	0.00839999	0.659322	293811
12:68496077	T	C	0.362	-0.00370313	0.00839999	0.659322	328816
12:68497408	G	A	0.307	-0.00370313	0.00839999	0.659322	285365
12:68497806	G	A	0.436	-0.00479847	0.00849999	0.572396	317119
12:68497876	C	T	0.339	-0.00370313	0.00839999	0.659322	321750
12:68497953	A	T	0.269	-0.0030952	0.00829999	0.70921	308747
12:68497985	G	A	0.337	-0.00380276	0.00829999	0.646834	322683
12:68498071	C	T	0.717	-0.00430074	0.00849999	0.612878	306370
12:68498670	G	T	0.354	0.00549507	0.00759999	0.469658	323513
12:68498954	G	A	0.331	0	0.013	1	294596
12:68499237	C	T	0.355	-0.00330453	0.00839999	0.694026	323102
12:68499491	G	A	0.323	0.00480151	0.00759999	0.527532	284288
12:68499986	A	G	0.335	-0.00479847	0.00849999	0.572396	292830
12:68500075	A	G	0.335	0.002002	0.00749999	0.78952	292830
12:68500239	T	C	0.354	-0.00659818	0.0078	0.397597	323513
12:68500524	A	G	0.354	0.00230265	0.00849999	0.786468	323513
12:68500638	G	C	0.356	-0.00610135	0.0078	0.434083	322695
12:68500862	A	C	0.333	-0.00259663	0.00839999	0.757228	286671
12:68500925	A	G	0.315	-0.00630011	0.0077	0.413245	281365
12:68501253	A	G	0.315	-0.00639948	0.00819999	0.435141	281365
12:68501279	C	A	0.356	-0.00689617	0.0077	0.370463	322695
12:68501454	G	A	0.335	-0.00720399	0.0084	0.391103	285816
12:68502110	G	A	0.331	-0.00590255	0.00819999	0.471634	287540
12:68502269	A	T	0.354	-0.00590255	0.00819999	0.471634	323513
12:68502325	T	C	0.354	-0.00689617	0.0077	0.370463	323513
12:68502505	G	T	0.331	-0.00689617	0.0077	0.370463	287540
12:68502890	G	A	0.354	-0.00639948	0.0077	0.405916	315271
12:68503005	T	C	0.318	-0.00550482	0.00829999	0.507182	279937
12:68503154	C	T	0.354	-0.00560427	0.00849999	0.509686	315271
12:68503836	A	C	0.337	-0.00539542	0.00849999	0.525588	284977
12:68503920	C	T	0.354	-0.00590255	0.0077	0.44334	315271
12:68504029	G	A	0.354	-0.00590255	0.00829999	0.476991	315271
12:68504049	G	A	0.318	-0.00620074	0.00829999	0.455017	279937
12:68504502	G	T	0.34	-0.00679685	0.0077	0.377394	283746
12:68504592	A	G	0.354	-0.00679685	0.0077	0.377394	315271
12:68505040	G	A	0.318	-0.00590255	0.00829999	0.476991	279937
12:68505128	A	G	0.336	-0.00679685	0.0078	0.383541	285395
12:68505233	A	C	0.34	-0.00600195	0.00849999	0.480118	283746
12:68506984	A	G	0.337	-0.00659818	0.0078	0.397597	299224
12:68507093	G	A	0.335	-0.0044003	0.00829999	0.596003	307655
12:68507139	T	A	0.337	-0.00659818	0.0078	0.397597	306751
12:68507468	T	C	0.337	-0.00659818	0.0078	0.397597	291970
12:68507822	T	G	0.662	-0.00560427	0.00849999	0.509686	298789
12:68507921	T	A	0.662	-0.00489799	0.00829999	0.555111	298789
12:68508024	T	C	0.66	-0.00669752	0.0078	0.39053	305427
12:68508025	G	A	0.662	-0.00580313	0.00849999	0.494783	306306
12:68508122	A	G	0.298	-0.00509699	0.00829999	0.539152	283504
12:68508276	A	G	0.309	-0.00499749	0.00829999	0.547102	284338
12:68508324	C	A	0.182	-0.001998	0.00809999	0.805166	267243
12:68508353	T	C	0.246	-0.0009995	0.00799999	0.900573	285575
12:68509022	G	A	0.505	-0.00169856	0.00799999	0.831857	274178
12:68509094	C	T	0.384	-0.00079968	0.00819999	0.922312	275783
12:68509533	A	C	0.389	-0.00350385	0.00809999	0.665323	295709
12:68510277	G	A	0.132	-0.00519647	0.00809999	0.521171	274947
12:68514839	A	G	0.131	-0.0020978	0.00799999	0.793148	276727
12:68521687	T	C	0.501	-0.0028958	0.00799999	0.71737	295931
12:68522610	C	T	0.505	-0.00380276	0.00859999	0.658357	288419
12:68523471	T	C	0.113	-0.00019998	0.00849999	0.98123	280083
12:68524356	A	G	0.113	0.00290421	0.0105	0.782093	284619
12:68526290	T	C	0.5	0.00060018	0.00909998	0.947414	295930
12:68529604	G	C	0.617	-0.00380276	0.00799999	0.634541	321365
12:68529666	G	A	0.116	-0.0114047	0.00820001	0.164281	287395
12:68532077	C	T	0.116	-0.0057037	0.00789999	0.470302	287395
12:68534340	G	A	0.497	0.017197	0.0118	0.145014	295940
12:68534785	C	T	0.385	0.017197	0.0118	0.145014	312459
12:68536628	C	T	0.617	0.00280393	0.00769999	0.715748	321365
12:68538489	T	C	0.497	-0.0028958	0.00779999	0.710446	295940
12:68539061	G	A	0.116	0.0117993	0.0125	0.345197	292165
12:68541671	T	C	0.712	0.0117993	0.0124	0.34132	334239
12:68542541	A	G	0.116	0.00310481	0.00769999	0.686784	282741
12:68542641	T	A	0.71	-0.00169856	0.00759999	0.823151	332869
12:68542665	T	C	0.385	0.00859685	0.0122	0.481022	320735
12:68542886	A	T	0.112	0.00780034	0.0122	0.52258	282265
12:68542895	G	A	0.113	0.0037972	0.00769999	0.621911	289265
12:68543037	C	T	0.712	-0.00129916	0.00769999	0.866015	334239
12:68543240	A	G	0.707	-0.00179838	0.00759999	0.812944	339288
12:68543698	G	T	0.712	0.00369682	0.00769999	0.631151	334239
12:68544630	T	A	0.71	0.0075988	0.0121	0.530004	332869
12:68545722	C	T	0.707	-0.00249688	0.00799999	0.754957	339288
12:68546737	C	T	0.71	0.00810274	0.0123	0.51005	332869
12:68546922	G	C	0.706	-0.000899595	0.00799999	0.910467	330200
12:68547193	G	T	0.712	-0.00139902	0.00759999	0.853949	334239
12:68548223	C	T	0.385	0.0154995	0.0125	0.214991	304498
12:68550162	G	A	0.497	0.0112025	0.0123	0.362415	295940
12:68551196	A	G	0.713	-0.00249688	0.00799999	0.754957	334933
12:68551409	T	C	0.709	-0.0020978	0.00789999	0.79059	340656
12:68555011	A	G	0.578	-0.00249688	0.00799999	0.754957	295584
12:68555748	T	A	0.712	-0.00119928	0.00799999	0.880835	334239
12:68556451	A	G	0.157	-0.00219758	0.00789999	0.780878	289477
12:68558381	C	T	0.719	-0.00139902	0.00799999	0.861176	339230
12:68558547	T	C	0.719	-0.00279609	0.00799999	0.726705	339230
12:68559103	C	G	0.722	-0.00249688	0.00799999	0.754957	333087
12:68559815	A	G	0.722	-0.0020978	0.00779999	0.787969	333087
12:68560879	T	G	0.718	0.00170145	0.00769999	0.825118	338498
12:68561575	A	G	0.5	-0.00420116	0.00799999	0.599482	303768
12:68562263	A	G	0.155	-0.00410158	0.00789999	0.60363	292518
12:68562839	C	G	0.158	0.00020002	0.00779999	0.979542	310789
12:68562872	T	A	0.16	-0.0030952	0.00799999	0.698829	301748
12:68563038	G	A	0.159	-0.00720399	0.0107	0.500775	309202
12:68563457	C	T	0.399	-0.00400198	0.00799999	0.6169	316691
12:68564677	G	A	0.155	-0.00410158	0.00799999	0.608163	292518
12:68564931	A	G	0.158	-0.0030952	0.00809999	0.702369	310789
12:68565441	C	T	0.158	-0.0030952	0.00809999	0.702369	310789
12:68566251	A	G	0.16	-0.00449986	0.00799999	0.573787	307635
12:68566374	A	G	0.155	0.00150113	0.00759999	0.843423	292518
12:68566668	A	G	0.117	-0.0082955	0.0107	0.438174	294849
12:68567054	G	C	0.155	0.00589736	0.0103	0.566943	292518
12:68567279	T	C	0.397	0.0034961	0.0104	0.736747	325746
12:68568831	C	A	0.113	0.00619918	0.0103	0.547266	294027
12:68569191	C	G	0.16	-0.000499875	0.00759999	0.947558	307635
12:68569671	T	C	0.159	-0.00789872	0.0107	0.460394	291947
12:68570295	G	T	0.413	0.00609856	0.0103	0.553788	297394
12:68571126	A	G	0.554	0.00619918	0.0103	0.547266	307353
12:68571170	A	G	0.557	0.00660174	0.0103	0.521557	307768
12:68571354	A	G	0.553	-0.00770028	0.0107	0.471739	299292
12:68571378	T	C	0.554	0.00780034	0.012	0.515673	307353
12:68571545	T	C	0.397	-0.00760104	0.0107	0.47747	317230
12:68571597	G	T	0.397	-0.00139902	0.00749999	0.852024	317230
12:68571666	A	G	0.16	0.00999983	0.0122	0.412411	290468
12:68571817	T	A	0.56	0.00650109	0.0103	0.527927	308207
12:68572598	C	A	0.16	-0.00580313	0.0106	0.584059	290468
12:68572841	T	C	0.113	-0.00330453	0.00779999	0.671815	294027
12:68572990	A	C	0.155	0.00130085	0.00759999	0.864095	292519
12:68573003	A	C	0.56	0.00160128	0.00759999	0.833125	308207
12:68573261	G	A	0.113	0.00150113	0.00769999	0.845431	294027
12:68573934	A	T	0.56	0.00150113	0.00759999	0.843423	308207
12:68574647	A	T	0.162	-0.0018982	0.00759999	0.802771	282217
12:68575136	T	A	0.162	-0.00169856	0.00759999	0.823151	282217
12:68576131	A	G	0.113	-0.00529595	0.0106	0.617344	294027
12:68576471	A	T	0.113	0.00160128	0.00759999	0.833125	294027
12:68577103	T	C	0.552	-0.00509699	0.0106	0.630624	299165
12:68578903	T	G	0.45	0.0102019	0.0122	0.403032	315074
12:68579123	A	C	0.389	-0.00580313	0.0107	0.587578	311270
12:68579649	G	A	0.388	0.00160128	0.00759999	0.833125	311562
12:68580272	A	G	0.615	0.0101008	0.0122	0.407705	329345
12:68581076	T	A	0.39	0.00170145	0.00759999	0.822855	319219
12:68581203	C	T	0.551	-0.00350385	0.0107	0.743317	299041
12:68582172	T	C	0.55	-0.0034042	0.0107	0.750371	298919
12:68582271	T	A	0.116	0.0101008	0.0122	0.407705	297055
12:68582531	C	T	0.39	0.0101008	0.0122	0.407705	310981
12:68582627	G	A	0.39	0.00080032	0.00769999	0.917219	319218
12:68583272	C	T	0.551	-0.00239712	0.00749999	0.749259	299041
12:68583386	T	C	0.551	-0.00299551	0.00769999	0.697256	299041
12:68584545	G	A	0.495	-0.0030952	0.00769999	0.687702	295959
12:68584706	A	G	0.39	-0.00630011	0.0075	0.4009	319219
12:68585237	G	A	0.393	-0.00279609	0.00759999	0.712943	318347
12:68585242	T	C	0.116	-0.00129916	0.00769999	0.866015	297055
12:68585466	G	A	0.116	-0.0010994	0.00769999	0.886465	297055
12:68585553	T	C	0.328	0.00950503	0.012	0.42831	295964
12:68585607	A	G	0.39	-0.00299551	0.00769999	0.697256	319219
12:68586033	G	A	0.156	-0.0028958	0.00759999	0.703183	308018
12:68586694	G	A	0.116	-0.0009995	0.00769999	0.89672	297055
12:68588205	G	A	0.116	-0.00119928	0.00769999	0.876229	292165
12:68589374	T	C	0.393	-0.00079968	0.00769999	0.917285	318347
12:68589948	T	C	0.39	-0.00279609	0.00759999	0.712943	319218
12:68590508	G	T	0.394	-0.00430074	0.00759999	0.57147	318063
12:68590739	A	G	0.393	0.00959589	0.012	0.423909	318347
12:68590925	A	G	0.393	0.00950503	0.012	0.42831	318347
12:68591184	A	G	0.393	0.00080032	0.00819999	0.92225	318347
12:68591475	G	C	0.393	-0.00259663	0.00759999	0.732605	318347
12:68591685	G	A	0.397	0.00369682	0.0104	0.722242	317230
12:68592056	T	C	0.446	0.00959589	0.012	0.423909	324191
12:68592166	A	G	0.395	0.00959589	0.0121	0.427749	317783
12:68592227	A	G	0.568	-0.0044003	0.00759999	0.562597	326448
12:68592370	G	C	0.395	-0.00299551	0.00759999	0.693473	317783
12:68592860	G	T	0.116	-0.0044003	0.00759999	0.562597	292165
12:68592945	G	A	0.113	-0.00430074	0.00759999	0.57147	289266
12:68643698	C	T	0.131	-0.00449986	0.00759999	0.553792	330347
12:68643959	T	G	0.131	-0.00430074	0.00759999	0.57147	330347
12:68648341	A	G	0.142	-0.00430074	0.00759999	0.57147	326554
12:68648816	T	A	0.145	-0.0020978	0.00759999	0.782528	327121
12:68649606	A	G	0.137	-0.0036035	0.00739999	0.626287	330192
12:68650725	G	A	0.13	-0.0020978	0.00759999	0.782528	332505
12:68651658	C	T	0.137	-0.00469894	0.00739999	0.525433	330192
12:68652108	A	G	0.137	-0.0020978	0.00759999	0.782528	330192
12:68652532	T	C	0.137	0.00889948	0.0121	0.462038	330192
12:68726857	C	T	0.144	0.00979784	0.0123	0.425699	335428
12:68730879	A	G	0.144	0.00959589	0.0108	0.374267	335428
12:68733835	A	G	0.143	0.00839514	0.0108	0.436965	330922
12:68735315	G	C	0.141	0.0102019	0.0105	0.331247	328487
12:68737263	A	G	0.141	0.00969686	0.0104	0.351135	328487
12:68841276	A	G	0.288	0.00749804	0.0106	0.479341	310514
12:68926640	C	T	0.185	0.00979784	0.0108	0.364297	329246
12:690473	T	C	0.367	-0.00410158	0.00889999	0.644905	302542
12:69057879	T	C	0.125	0.00749804	0.0106	0.479341	303246
12:69591504	C	A	0.209	0.0075988	0.0106	0.473455	313481
12:69602468	T	C	0.572	0.0075988	0.0106	0.473455	310201
12:69750384	T	A	0.236	0.00460057	0.0103	0.655122	275312
12:69799690	C	T	0.309	0.00530404	0.0103	0.606584	313114
12:69811369	C	A	0.359	0.00599795	0.0104	0.564124	321496
12:69945795	A	G	0.667	0.00690378	0.0105	0.510857	324592
12:70022135	T	C	0.595	0.00709511	0.0105	0.499215	291665
12:70022403	A	G	0.594	0.00310481	0.00829999	0.708349	291436
12:70026760	G	A	0.63	0.0162005	0.00940003	0.0848063	294027
12:70028053	G	A	0.621	-0.00720399	0.0115	0.53103	298624
12:70028389	G	A	0.596	0.00280393	0.00919999	0.760537	291896
12:70037520	A	G	0.127	-0.000299955	0.00759999	0.968517	321104
12:70041122	T	C	0.13	0.0361973	0.00940024	0.000117791	320525
12:70041974	G	A	0.373	-0.00320486	0.00809999	0.692354	333435
12:70042268	A	G	0.46	-0.00649884	0.0077	0.398667	313932
12:70043753	A	C	0.13	-0.0239997	0.0078001	0.00209205	320525
12:70044923	A	G	0.128	-0.000899595	0.00789999	0.909338	324786
12:70049794	A	G	0.129	-0.00079968	0.00789999	0.919371	322638
12:70052448	C	G	0.13	-0.00320486	0.00799999	0.688709	320525
12:70112707	G	A	0.177	-0.00229736	0.00789999	0.7712	301118
12:70117410	A	G	0.337	-0.00410158	0.00789999	0.60363	331113
12:70195293	G	T	0.784	0.00670241	0.0111	0.545962	334476
12:70206000	G	A	0.782	0.00399798	0.011	0.716266	332255
12:70218651	A	G	0.467	-0.00370313	0.00749999	0.621481	313288
12:70235726	C	T	0.311	0.00130085	0.00749999	0.862301	327997
12:70325447	G	A	0.289	0.00399798	0.011	0.716266	325366
12:70325669	A	G	0.288	0.00790113	0.011	0.472581	334239
12:70326953	C	T	0.289	0.00660174	0.011	0.5484	342048
12:70327122	A	G	0.289	0.00690378	0.011	0.530255	342048
12:70327332	G	A	0.289	0.0062998	0.00999999	0.528707	342048
12:70327705	G	T	0.289	0.0199986	0.00770007	0.0093986	342048
12:70328403	T	G	0.289	0.0235962	0.00880008	0.00733229	333551
12:70329376	G	C	0.289	0.0239034	0.00880008	0.00660216	342049
12:70332710	T	C	0.293	-0.000699755	0.00749999	0.925665	339288
12:70347024	G	T	0.371	0.016597	0.00790004	0.0356523	325430
12:70353260	A	G	0.294	-0.00459941	0.00809999	0.570151	330200
12:70367414	A	G	0.314	-0.0034042	0.00799999	0.670454	318181
12:70369918	G	A	0.377	-0.00519647	0.00789999	0.510678	341049
12:70431900	G	A	0.244	-0.00479847	0.00789999	0.543584	329124
12:70432399	T	G	0.244	-0.00560427	0.00789999	0.478075	329124
12:70433194	C	T	0.245	-0.00560427	0.00789999	0.478075	328215
12:70435007	G	A	0.298	-0.00539542	0.00799999	0.500039	327623
12:70441093	C	T	0.054	-0.00410158	0.00789999	0.60363	319251
12:70471130	T	C	0.537	-0.00330453	0.00789999	0.675731	322173
12:70690085	A	G	0.155	0.00329542	0.00759999	0.664572	328305
12:71226480	G	A	0.242	-0.0028958	0.00799999	0.71737	288763
12:71288476	G	A	0.065	-0.00770028	0.008	0.335781	281932
12:71362998	C	A	0.192	0.00290421	0.00739999	0.694717	288484
12:71364392	T	C	0.197	0.00640044	0.00849999	0.451454	282913
12:71446789	C	T	0.29	0.0062998	0.00849999	0.4586	275092
12:71741064	T	C	0.561	0.00599795	0.00849999	0.480411	325250
12:7175047	G	A	0.081	-0.0020978	0.00919998	0.819629	284174
12:71860130	C	T	0.164	0.0114048	0.00800001	0.153985	301568
12:72089040	G	A	0.136	0.0292949	0.0164001	0.0740555	272699
12:72233949	A	G	0.176	-0.00840458	0.0074	0.25606	328170
12:72307637	G	C	0.074	0.00780034	0.0101	0.43993	317460
12:7252506	T	C	0.066	-0.00380276	0.00859999	0.658357	274514
12:72724034	C	T	0.18	-0.00760104	0.0091	0.40356	285643
12:7348455	T	C	0.728	-0.00430074	0.00859999	0.617014	306600
12:73582942	T	C	0.325	-0.00630011	0.016	0.69376	337242
12:73599907	C	T	0.325	0.0172988	0.00990004	0.0805777	337242
12:73601464	G	A	0.32	0.0181029	0.00990004	0.0674647	339992
12:73959865	T	C	0.2	0.0232993	0.0088001	0.008106	338451
12:73987781	T	C	0.203	0.00879859	0.0074	0.23444	334705
12:73991711	A	C	0.209	0.00569619	0.0103	0.580244	334965
12:74057524	A	G	0.706	-0.0120965	0.0117	0.301187	314278
12:74116910	T	C	0.258	0.0447986	0.0096003	3.06556e-06	332600
12:74514939	G	A	0.054	0.0124978	0.0142	0.378792	335415
12:74588451	C	T	0.181	-0.00159872	0.0102	0.875452	334882
12:75162157	T	C	0.082	-0.00279609	0.00769999	0.716509	315047
12:7527124	G	A	0.08	-0.00950469	0.00740001	0.198996	308463
12:75384637	C	T	0.098	-0.00279609	0.00769999	0.716509	293614
12:75419718	C	T	0.116	-0.00269636	0.00769999	0.726206	307207
12:75447005	T	C	0.158	-0.0244975	0.00900009	0.00649047	329713
12:75452752	G	A	0.168	-0.0235017	0.00900008	0.00902059	320186
12:75935157	C	T	0.709	-0.0208021	0.00890006	0.0194235	324041
12:76054670	T	A	0.721	-0.0285	0.00820014	0.000509812	309037
12:76256881	C	T	0.214	-0.0199987	0.00830006	0.015976	288951
12:76258647	A	G	0.221	-0.0235017	0.016	0.141873	276463
12:76340526	C	T	0.714	0.00150113	0.00939999	0.873122	304429
12:76421699	C	T	0.166	0.00470103	0.0136	0.729595	257152
12:76639619	T	C	0.184	0.0390007	0.0130002	0.00269966	304193
12:76656917	T	C	0.149	0.0212032	0.0118	0.0723554	332501
12:76672817	T	C	0.115	0.0186019	0.01	0.0628589	331633
12:7691134	G	A	0.192	-0.0102968	0.00740001	0.164087	294405
12:77436148	T	C	0.805	0.016902	0.00990003	0.0877716	290956
12:77526094	G	A	0.134	0.00020002	0.00809999	0.980299	306789
12:77724496	A	G	0.65	-0.0101978	0.00840001	0.224738	325197
12:77899510	A	G	0.189	-0.0100988	0.0095	0.287766	286169
12:78298459	A	C	0.42	-0.00469894	0.00959999	0.624506	328828
12:78328034	T	C	0.548	0.0075988	0.0084	0.365667	323390
12:78330807	A	C	0.375	-0.00799793	0.0111	0.471196	324019
12:78339336	T	C	0.097	-0.000299955	0.00979998	0.975582	331009
12:78341265	G	C	0.097	0.00549507	0.0102	0.590071	331009
12:78722697	G	T	0.225	0.00959589	0.0114	0.39993	290839
12:78723899	G	A	0.248	-0.00019998	0.00979998	0.983719	277881
12:7879654	G	A	0.285	-0.00909848	0.00740001	0.218875	328087
12:78895229	A	C	0.123	0.0135007	0.0111	0.223878	307475
12:79024724	T	C	0.078	0.00210221	0.00769999	0.784842	282260
12:79253404	G	A	0.499	-0.0166014	0.01	0.0968867	320411
12:79685913	A	C	0.395	0.00480151	0.00739999	0.516433	317771
12:79686542	G	A	0.397	0.00369682	0.00739999	0.617377	317219
12:80852758	T	C	0.292	0.00460057	0.00759999	0.544954	307986
12:81065500	G	A	0.134	0.00240288	0.0123	0.845114	312393
12:81079630	G	A	0.154	0.00240288	0.0123	0.845114	283378
12:81262423	C	T	0.071	-0.0214973	0.00930007	0.0208043	266392
12:81470522	T	G	0.183	-0.0184979	0.00920005	0.044365	311808
12:81605153	C	A	0.058	0.00240288	0.0115	0.83449	294891
12:81619132	T	A	0.174	0.0101008	0.0147	0.491999	311390
12:81806696	T	C	0.157	0.00500249	0.00739999	0.499032	278951
12:81897102	A	G	0.485	0.0256974	0.00760012	0.00072176	329545
12:8229413	C	T	0.21	-0.00899938	0.00740001	0.223935	275303
12:8230161	T	C	0.21	-0.00890027	0.00740001	0.229077	275303
12:8230423	G	T	0.211	-0.0126003	0.00740002	0.0886175	274346
12:8230550	A	G	0.21	-0.0082955	0.0073	0.255802	275303
12:82426466	C	T	0.221	0.0255024	0.00760012	0.000792131	336621
12:82428817	C	A	0.1	-0.0178989	0.00830005	0.0310465	322149
12:82453568	C	T	0.193	0.00040008	0.011	0.970987	340091
12:82455719	C	A	0.194	0.00150113	0.0109	0.890463	338758
12:83236128	C	A	0.108	-0.0020978	0.0158	0.894373	232309
12:83726922	A	C	0.314	-0.0208021	0.00970006	0.0319899	288601
12:83746795	G	T	0.55	-0.0154008	0.0165	0.350623	332574
12:83996127	A	C	0.602	-0.0203025	0.00990005	0.0402916	316959
12:84018850	A	G	0.603	-0.00939572	0.0109	0.388691	317230
12:84049853	A	G	0.373	-0.0028958	0.00729999	0.691599	316338
12:84051927	C	T	0.398	0.00150113	0.00869999	0.86301	316959
12:84062729	T	G	0.398	-0.000499875	0.0123	0.967583	316959
12:84064025	G	A	0.369	-0.00550482	0.00909999	0.545228	317740
12:84070636	C	T	0.399	-0.00630011	0.00909999	0.488736	316690
12:84094938	A	C	0.356	-0.00580313	0.014	0.678501	314474
12:84123813	A	G	0.349	0.00280393	0.00839999	0.738529	317332
12:84140558	G	A	0.273	-0.00610135	0.0073	0.403267	320816
12:84164381	G	A	0.303	0.00190181	0.00759999	0.802403	332794
12:84638958	G	A	0.189	0.00080032	0.00759999	0.916133	330871
12:84648765	A	G	0.187	-0.00169856	0.00769999	0.82541	333587
12:85024314	T	C	0.195	-0.00239712	0.00759999	0.752449	323079
12:85025936	A	G	0.718	-0.0036035	0.00759999	0.635396	299845
12:85173839	G	C	0.782	-0.00249688	0.00769999	0.745733	332261
12:85381488	T	C	0.529	-0.00370313	0.00759999	0.626078	312976
12:86140971	A	G	0.788	-0.00400198	0.00779999	0.607899	324154
12:8740552	T	C	0.112	-0.0102968	0.0144	0.474574	306278
12:88890671	G	A	0.768	-0.00410158	0.00779999	0.598997	297284
12:88953959	A	G	0.753	-0.00799793	0.0083	0.335243	297739
12:89008875	A	C	0.093	0.0149005	0.00790003	0.0592778	281147
12:89469954	C	T	0.305	0.0138048	0.00930002	0.137706	315392
12:89490962	C	T	0.411	0.013298	0.00930001	0.152748	322129
12:89941549	C	T	0.19	0.0181029	0.00930004	0.0515903	315799
12:90008959	G	A	0.189	0.0110003	0.00850001	0.195614	330869
12:90026523	G	A	0.188	0.00979784	0.0088	0.265541	332220
12:90062662	G	A	0.24	0	0.00749999	1	303590
12:90273298	A	G	0.446	0.025605	0.0090001	0.00444153	324191
12:90344695	G	A	0.513	0.0183982	0.00910005	0.0432	320627
12:90362052	G	A	0.441	0.0121029	0.00890001	0.173868	324935
12:90714886	C	A	0.777	-0.0332994	0.0136001	0.0143468	312535
12:908283	T	C	0.715	0.0119005	0.01	0.234026	320132
12:9085099	A	G	0.326	0.0222967	0.0161	0.166087	311927
12:9095226	C	T	0.323	-0.00350385	0.00849999	0.680179	313429
12:90987402	T	C	0.807	-0.0147999	0.00810003	0.0676778	332738
12:92016920	G	T	0.671	-0.00610135	0.0075	0.415924	318371
12:92027241	C	T	0.311	-0.0291995	0.00950013	0.00211498	304438
12:92045789	G	C	0.688	-0.0172995	0.00930003	0.0628637	296625
12:92170243	C	T	0.353	-0.0171029	0.00930003	0.0659129	332509
12:92177784	T	C	0.355	0.031501	0.00890017	0.000401084	323103
12:92531608	G	T	0.261	-0.0077995	0.0074	0.291889	322304
12:92536826	T	G	0.816	0.00150113	0.00739999	0.839248	323708
12:92615365	T	G	0.524	-0.00159872	0.00739999	0.828954	330007
12:92648393	C	T	0.587	0.00549507	0.00899999	0.541488	275771
12:92730670	C	T	0.309	0.00409839	0.00919999	0.655975	305520
12:92734865	T	C	0.322	0.0138048	0.00790003	0.0805604	306230
12:93009553	G	A	0.113	-0.0125015	0.00820002	0.127366	294028
12:93183266	T	C	0.83	0.0110003	0.00830001	0.185061	330397
12:93388930	G	A	0.352	-0.00059982	0.00759999	0.937093	316084
12:93396369	A	G	0.734	0.00040008	0.00769999	0.958562	303763
12:93482124	T	C	0.398	-0.00620074	0.00839999	0.460403	334322
12:93641198	C	T	0.687	0.00680309	0.00949999	0.47392	335289
12:93837100	C	T	0.158	0.0104039	0.00730001	0.154101	343304
12:94023277	T	C	0.134	0.0119005	0.00810002	0.141779	285814
12:94059131	C	T	0.14	0.0168003	0.00820004	0.0404806	229475
12:94313871	A	G	0.269	0.0174005	0.00810005	0.0316979	316142
12:9433057	C	T	0.083	0.00110061	0.0139	0.936889	335829
12:9489240	C	T	0.087	-0.00219758	0.00979998	0.822568	321792
12:9489241	C	T	0.086	-0.00179838	0.00809999	0.824296	325177
12:9490377	A	C	0.086	-0.00269636	0.00979998	0.783209	325177
12:9490467	C	G	0.082	-0.00179838	0.00979998	0.854399	324520
12:9490931	A	T	0.087	-0.00279609	0.00979998	0.775402	316935
12:9491661	C	G	0.084	-0.00259663	0.00979998	0.791039	322277
12:9493538	T	C	0.083	0.00250313	0.012	0.834765	320960
12:9494303	T	C	0.083	0.000100005	0.00799999	0.990026	320960
12:94964365	C	T	0.339	-0.00390238	0.0122	0.749069	321750
12:9499841	A	G	0.091	-0.00129916	0.00799999	0.870995	323656
12:95029281	C	T	0.367	0.0140989	0.00970002	0.146086	295020
12:9506402	A	C	0.454	-0.0115036	0.0131	0.37987	323145
12:9508169	G	C	0.455	-0.0178989	0.0131	0.171838	323027
12:9512633	A	C	0.47	-0.017496	0.0131	0.181688	321568
12:9512809	A	G	0.462	-0.0171029	0.0131	0.191701	322272
12:9512922	T	C	0.454	-0.0154008	0.0134	0.250427	323145
12:9515054	A	G	0.453	-0.014997	0.0132	0.2559	323267
12:95154028	C	T	0.474	-0.000899595	0.00779999	0.908181	312765
12:95154502	C	T	0.367	-0.00330453	0.00859999	0.700794	326896
12:9517254	C	T	0.447	-0.0166998	0.0133	0.209253	324051
12:95318691	T	C	0.088	0.00719583	0.0074	0.330847	259949
12:95328473	T	G	0.213	0.000300045	0.00779999	0.969315	323047
12:95330273	A	T	0.211	-0.0267977	0.00980009	0.00624875	325282
12:95348714	T	C	0.282	0.0272993	0.0115001	0.0176047	330190
12:95349049	C	T	0.296	0.0239956	0.0126001	0.0568578	320827
12:95360709	A	G	0.122	-0.000699755	0.00839999	0.93361	320699
12:95434452	T	C	0.076	0.00769957	0.0078	0.323582	327994
12:95493912	C	T	0.108	-0.0203025	0.00800007	0.0111555	327007
12:9568354	C	A	0.074	-0.0166014	0.0134	0.215378	317461
12:9572754	T	C	0.072	-0.0166014	0.0134	0.215378	334945
12:9573424	A	G	0.586	-0.012304	0.0128	0.336427	321432
12:9574042	A	C	0.509	-0.00039992	0.00739999	0.956901	329355
12:9577013	A	C	0.072	-0.000899595	0.00739999	0.903242	334945
12:9578570	C	T	0.324	-0.000499875	0.00739999	0.946143	329177
12:9601104	T	G	0.331	-0.00019998	0.00739999	0.97844	325586
12:9601154	T	C	0.415	-0.00079968	0.00739999	0.913944	329946
12:9601676	T	C	0.332	0.00150113	0.00739999	0.839248	325092
12:9601681	C	G	0.332	0.00220242	0.00739999	0.765989	325092
12:9601903	A	G	0.073	-0.00750179	0.0142	0.597294	335488
12:9601934	T	C	0.328	-0.0077995	0.014	0.577454	327098
12:9602067	A	G	0.571	-0.00279609	0.00749999	0.709288	327004
12:9602111	A	G	0.416	-0.00169856	0.00729999	0.81601	329716
12:9602199	C	T	0.413	-0.0077995	0.014	0.577454	330414
12:9602261	C	T	0.073	-0.000299955	0.00779999	0.969324	330713
12:9602363	C	T	0.336	-0.00299551	0.00779999	0.700949	307201
12:9602383	C	G	0.498	0.000700245	0.00739999	0.92461	329254
12:9602553	T	C	0.498	-0.0034042	0.00779999	0.66252	329254
12:9603709	A	G	0.093	-0.0034042	0.00779999	0.66252	317395
12:9604098	C	A	0.073	-0.00730327	0.0139	0.599294	330713
12:9605283	C	T	0.413	-0.00249688	0.00779999	0.748882	330413
12:9606269	T	A	0.481	-0.00259663	0.00739999	0.725666	329725
12:9606342	T	G	0.318	0.0010005	0.00739999	0.892451	332437
12:9606720	C	A	0.403	0.00140098	0.00739999	0.84984	332940
12:9609021	T	C	0.318	-0.00770028	0.014	0.582305	332437
12:9609038	A	T	0.481	0.00020002	0.00799999	0.980053	329725
12:9609131	G	T	0.481	0.000100005	0.00729999	0.98907	329725
12:9609224	A	G	0.316	0	0.00729999	1	333563
12:9610031	C	T	0.48	0.0037972	0.0128	0.766729	329776
12:9610797	G	A	0.362	-0.00770028	0.014	0.582305	312170
12:9610854	C	T	0.316	-0.00509699	0.00739999	0.49096	333563
12:9611473	C	T	0.073	-0.0010994	0.00729999	0.880289	330713
12:9612177	T	C	0.318	-0.00370313	0.00779999	0.634957	332437
12:9613010	G	T	0.316	-0.00550482	0.0074	0.45694	333563
12:9613753	A	G	0.501	-0.0036035	0.00779999	0.64409	329250
12:9614021	G	T	0.072	-0.00139902	0.00729999	0.848019	339781
12:9614210	T	C	0.531	-0.00129916	0.00729999	0.858749	330519
12:9614613	G	C	0.456	-0.00279609	0.00779999	0.719989	322911
12:9614686	T	C	0.53	-0.00129916	0.00729999	0.858749	330438
12:9615236	A	G	0.075	0.00439966	0.00779999	0.572713	332008
12:96160856	T	C	0.31	0.0138961	0.00750003	0.0639101	328580
12:9616427	C	T	0.083	-0.00279609	0.00779999	0.719989	320961
12:9616921	G	A	0.522	-0.00560427	0.014	0.688932	329886
12:9617083	A	C	0.463	-0.00380276	0.00779999	0.62588	331061
12:9617261	G	C	0.075	-0.00279609	0.00779999	0.719989	327248
12:9617461	C	T	0.522	0.00020002	0.00729999	0.978141	329886
12:9617798	C	G	0.463	-0.00529595	0.0139	0.7032	331061
12:9617905	A	C	0.522	-0.00469894	0.00729999	0.519776	329886
12:9618649	A	G	0.55	0.00399798	0.00739999	0.589012	323644
12:9618801	A	G	0.55	-0.00560427	0.0073	0.442661	323644
12:96188634	T	G	0.301	-0.0109993	0.00760001	0.147821	342668
12:9619074	A	G	0.114	-0.00730327	0.0138	0.596651	328379
12:9619564	T	A	0.552	-0.00499749	0.0134	0.709187	323912
12:9619705	T	C	0.551	-0.0071047	0.0073	0.330431	323777
12:96205192	A	G	0.12	0.0332983	0.0145001	0.0216522	337132
12:9620975	A	T	0.551	0.00579677	0.0073	0.42715	323777
12:9621036	C	T	0.551	-0.00600195	0.0139	0.66589	323777
12:96210766	A	G	0.092	0.0170953	0.00900004	0.0575028	330746
12:9621533	T	C	0.08	-0.0071047	0.0073	0.330431	322219
12:96216208	A	G	0.12	0.017604	0.00900004	0.0504656	337132
12:96221603	T	C	0.147	-0.0119977	0.00810001	0.138553	329734
12:9622323	C	T	0.108	0.00549507	0.0073	0.4516	332620
12:9622671	A	G	0.567	-0.00689617	0.0073	0.344822	326267
12:96227781	G	C	0.12	-0.0138043	0.00810002	0.0883387	337132
12:9622803	G	A	0.551	-0.011296	0.00740002	0.126891	323777
12:96231449	A	G	0.12	-0.00950469	0.0113	0.400279	337132
12:9623616	C	A	0.419	-0.011296	0.00740002	0.126891	320328
12:96237095	C	T	0.513	0.005103	0.0138	0.711544	312134
12:9623841	T	G	0.436	0.00549507	0.0115	0.632769	325746
12:96239511	A	C	0.149	-0.00400198	0.0118	0.734496	332497
12:9624045	T	C	0.443	-0.0107025	0.00740001	0.148097	333583
12:9624242	C	A	0.419	-0.0110982	0.00740001	0.133679	320328
12:96243641	T	A	0.148	0.0142003	0.00790003	0.0722553	334351
12:96243983	C	A	0.378	-0.0128965	0.00780002	0.0982513	331669
12:96245294	T	A	0.12	-0.0034042	0.0111	0.759083	337132
12:9624724	G	A	0.551	-0.0110982	0.00740001	0.133679	323777
12:96248540	C	A	0.149	0.00640044	0.0126	0.611473	332497
12:96250125	T	G	0.148	-0.00299551	0.0111	0.787263	334351
12:96251493	C	T	0.135	-0.0199987	0.0103	0.0521841	328089
12:96254880	T	C	0.148	-0.00249688	0.0111	0.822022	334351
12:96255307	G	A	0.109	-0.00269636	0.0111	0.808071	329939
12:9625814	T	C	0.551	-0.0109993	0.00740001	0.137177	323777
12:96262365	C	T	0.109	0.000100005	0.00749999	0.989361	329939
12:96263763	A	G	0.181	-0.0204985	0.0102	0.0444689	327867
12:9626490	G	A	0.552	0.0197028	0.0136	0.147412	323911
12:96265521	T	G	0.148	-0.0204985	0.0102	0.0444689	334352
12:96266035	C	T	0.148	0.00160128	0.00749999	0.830933	334352
12:9626678	C	T	0.435	-0.012699	0.0117	0.277751	325917
12:96267298	C	G	0.108	-0.00119928	0.0111	0.913961	327007
12:96268393	C	A	0.149	-0.0208021	0.0102	0.0414087	332498
12:9626847	T	G	0.552	-0.0108015	0.00740001	0.144385	323911
12:9626863	T	C	0.552	-0.0110982	0.00740001	0.133679	323912
12:96269399	G	A	0.149	-0.0200967	0.0102	0.048809	332498
12:96273122	T	C	0.149	0.00310481	0.0107	0.771686	332498
12:96274219	A	G	0.149	-0.0198026	0.0102	0.0522066	332498
12:96277265	C	T	0.149	0.00709511	0.0117	0.544236	332498
12:96277785	C	T	0.149	0.00709511	0.0117	0.544236	326073
12:96277930	C	T	0.151	-0.0126003	0.00950001	0.184726	328868
12:96279180	G	C	0.147	-0.0189003	0.0102	0.0638881	329735
12:96281140	T	C	0.146	-0.0192044	0.0102	0.0597305	331604
12:96281172	A	G	0.146	0.0037972	0.0118	0.747606	331604
12:9628537	A	G	0.102	0.00930314	0.00750001	0.214821	327085
12:9630126	G	A	0.444	0.00950503	0.00740001	0.19898	324480
12:9630383	T	A	0.552	-0.0057037	0.0073	0.434609	323911
12:9630572	A	G	0.552	0.00910129	0.00750001	0.224937	323911
12:9631149	C	A	0.551	-0.0109004	0.00740001	0.140745	323777
12:9631209	T	C	0.551	-0.0109993	0.00740001	0.137177	323777
12:9631282	T	C	0.551	-0.011296	0.00740002	0.126891	323777
12:9631362	C	G	0.551	0.00979784	0.00740001	0.185493	323777
12:9631793	A	G	0.319	-0.0120965	0.00740002	0.10212	331880
12:9632726	A	G	0.55	-0.0107025	0.00740001	0.148097	323645
12:96390152	C	T	0.199	-0.0199987	0.0102	0.0499202	311435
12:96403199	A	G	0.427	-0.0197046	0.0102	0.0533825	327389
12:96403610	C	T	0.126	-0.018596	0.0102	0.0682833	317535
12:96403894	T	C	0.126	-0.0193025	0.0102	0.0584384	317535
12:96405906	G	A	0.127	-0.018596	0.0102	0.0682833	309838
12:96407086	G	A	0.136	-0.0184979	0.0103	0.0725101	302978
12:96411828	A	T	0.128	-0.0160997	0.0102	0.114474	307770
12:96426502	C	T	0.332	-0.0189003	0.0103	0.0665101	325092
12:96563195	C	T	0.182	-0.0202045	0.0103	0.0498097	306784
12:96621012	T	C	0.214	-0.0199987	0.0103	0.0521841	308104
12:96958954	A	G	0.168	-0.00909848	0.0094	0.333082	250174
12:97291639	C	T	0.449	-0.0009995	0.00739999	0.892558	332708
12:97300540	A	C	0.455	0.00640044	0.0112	0.567682	331936
12:97311821	T	C	0.406	0.00690378	0.0112	0.537624	332144
12:97313044	T	G	0.068	0.0062998	0.0113	0.577182	273773
12:97320879	G	C	0.068	0.00210221	0.0111	0.849788	273773
12:97321919	G	A	0.068	0.00729656	0.0113	0.518465	273773
12:97324478	A	G	0.348	-0.00259663	0.00779999	0.739209	334694
12:97325944	A	G	0.351	-0.00139902	0.00979998	0.886482	333366
12:97329397	T	A	0.066	-0.00249688	0.00919999	0.786083	274516
12:97331704	A	T	0.35	-0.00249688	0.0112	0.823585	333805
12:9735629	G	C	0.549	-0.0148985	0.0121	0.218219	323516
12:9735686	T	C	0.421	-0.00620074	0.0074	0.402066	319908
12:97356890	G	A	0.354	0.0102019	0.00730001	0.162259	332076
12:9735848	T	C	0.318	-0.0110982	0.00740001	0.133679	332436
12:9735894	T	C	0.317	-0.0110982	0.00740001	0.133679	332996
12:9736279	G	A	0.103	-0.0102968	0.00740001	0.164087	329698
12:9739768	G	A	0.425	-0.0103958	0.00740001	0.160071	319102
12:9739885	A	G	0.463	-0.0103958	0.00740001	0.160071	331058
12:9739997	A	C	0.469	-0.0103958	0.00740001	0.160071	330515
12:9740839	A	G	0.419	-0.00760104	0.0078	0.329812	329044
12:9741500	G	A	0.428	-0.0098018	0.00740001	0.185315	327194
12:9742161	A	C	0.32	-0.0098018	0.00740001	0.185315	331330
12:9742446	A	G	0.425	0.00830439	0.0075	0.268185	319102
12:9743484	A	T	0.342	-0.00789872	0.0078	0.311224	328758
12:97442845	A	G	0.055	-0.00760104	0.0073	0.297765	236261
12:9744563	T	C	0.04	-0.00730327	0.0078	0.34911	247116
12:97447449	A	G	0.052	0.017604	0.00740005	0.017364	268631
12:97451286	G	A	0.055	-0.00249688	0.0159	0.875216	269382
12:97451504	T	C	0.052	-0.00269636	0.0159	0.865338	268631
12:97453340	G	A	0.055	-0.00269636	0.0159	0.865338	269382
12:97453575	T	C	0.052	0.0193969	0.00760006	0.0107044	268631
12:9745396	G	A	0.32	-0.0133011	0.012	0.267677	331330
12:97455001	G	A	0.052	0.0202027	0.00760007	0.0078553	268631
12:9745571	G	A	0.459	0.00650109	0.0075	0.386045	331474
12:9745606	A	C	0.448	-0.0135971	0.00730003	0.0625165	332847
12:9745747	T	G	0.448	-0.014997	0.00730004	0.0399398	332847
12:9745823	A	C	0.099	-0.0100988	0.00740001	0.172346	330391
12:97458381	A	G	0.06	-0.00169856	0.0161	0.915979	262890
12:9745878	C	T	0.448	0.00579677	0.0074	0.433423	332847
12:97459074	A	G	0.063	0.0198048	0.00760007	0.00916397	260170
12:97459233	T	C	0.064	0.0202027	0.00760007	0.0078553	259439
12:9746077	A	T	0.427	-0.0044003	0.00779999	0.572657	327388
12:9746097	T	C	0.427	0.00559563	0.00749999	0.455617	327388
12:97462536	A	G	0.058	0.00690378	0.0189	0.714903	265175
12:97464045	G	A	0.052	0.00270365	0.0182	0.881907	277710
12:9746600	C	T	0.459	0.00339576	0.00769999	0.659207	331474
12:9746614	T	G	0.427	0.0153979	0.0215	0.473878	327388
12:9747075	A	C	0.428	-0.0044003	0.00779999	0.572657	327194
12:9747288	T	C	0.428	-0.0128965	0.00730002	0.0772893	327194
12:9747361	A	G	0.507	0.0103029	0.00730001	0.158141	295987
12:97474562	C	T	0.052	0.00599795	0.0177	0.734709	277710
12:9747466	C	T	0.843	0.0103029	0.00730001	0.158141	255018
12:9747557	A	T	0.472	-0.0138043	0.0122	0.257846	330281
12:9747676	A	G	0.475	0.0104039	0.00730001	0.154101	330070
12:97478908	T	C	0.063	0.00300451	0.0182	0.868878	266438
12:97480040	A	G	0.054	0.00650109	0.0177	0.7134	274081
12:97480051	C	T	0.054	0.0031951	0.0182	0.860643	274081
12:97481277	T	C	0.054	0.00389759	0.0182	0.830427	274081
12:97481593	T	A	0.052	0.00549507	0.0172	0.749362	277710
12:9748209	A	T	0.428	0.00549507	0.00739999	0.457737	327194
12:97485365	T	C	0.052	-0.00149888	0.0169	0.929327	274633
12:9748572	C	T	0.484	0.00540458	0.00739999	0.465177	329583
12:9749421	C	T	0.428	-0.0127978	0.00730002	0.0795828	327194
12:9749496	A	C	0.101	0.00640044	0.0074	0.38708	290302
12:9749535	T	C	0.428	0.00540458	0.00739999	0.465177	327194
12:9749543	A	G	0.345	0.00579677	0.0074	0.433423	327391
12:97496089	C	T	0.144	0.00290421	0.0168	0.862753	335418
12:97496287	C	A	0.207	0.00429923	0.0174	0.804844	337351
12:9749682	C	T	0.485	0.0037972	0.00769999	0.621911	329542
12:9749726	T	G	0.484	-0.0115036	0.0114	0.312933	329583
12:97498661	A	G	0.144	0.00500249	0.0179	0.779885	342026
12:9750669	G	A	0.428	-0.0136958	0.00730003	0.0606378	327194
12:97506743	T	C	0.144	0.00520351	0.0179	0.771281	348833
12:97509945	T	C	0.149	0.00959589	0.0167	0.565558	345923
12:97509968	A	T	0.681	0.00530404	0.0177	0.764434	340556
12:97510471	T	A	0.144	0.00530404	0.0177	0.764434	348832
12:97512344	T	C	0.204	0.00520351	0.0177	0.76877	341022
12:97512495	T	C	0.202	0.00480151	0.0179	0.788514	343535
12:97512608	G	C	0.203	0.00339576	0.018	0.850364	342272
12:97513045	C	T	0.203	-0.0329995	0.0103001	0.00135632	342272
12:97513400	G	A	0.202	-0.0172012	0.00890004	0.0532717	343535
12:97513590	T	C	0.202	-0.0332994	0.0102001	0.0010962	343535
12:97513924	G	A	0.204	-0.0335992	0.0101001	0.000879116	341022
12:97514359	C	T	0.203	-0.0341985	0.0100002	0.000626677	342272
12:97514611	C	T	0.203	0.00859685	0.0077	0.26422	342272
12:97514695	C	G	0.142	-0.0338989	0.0101001	0.000789997	332854
12:97514696	A	G	0.14	-0.0172012	0.00890004	0.0532717	336823
12:97514706	G	T	0.203	-0.0159029	0.00890003	0.0739643	342272
12:97514836	T	A	0.146	-0.0166014	0.00890003	0.0621362	344861
12:97515532	A	G	0.204	-0.0166014	0.00890003	0.0621362	341022
12:97515810	A	G	0.203	-0.0159029	0.00890003	0.0739643	342272
12:97516358	C	T	0.203	-0.0159029	0.00890003	0.0739643	342272
12:97517313	T	C	0.144	-0.0166014	0.00890003	0.0621362	348832
12:97517427	T	C	0.203	-0.0162965	0.00890003	0.0670916	342272
12:97518362	A	G	0.144	-0.0160013	0.00890003	0.0721941	348832
12:97519161	T	C	0.144	-0.0335025	0.0104001	0.0012759	348832
12:97519373	C	T	0.144	-0.0355988	0.0104002	0.000619557	348832
12:97520622	G	C	0.203	-0.0160013	0.00890003	0.0721941	342272
12:97520806	A	G	0.203	-0.0320993	0.0101001	0.00148242	342272
12:97520870	T	C	0.203	-0.0165031	0.00890003	0.0637004	342272
12:97523120	C	G	0.202	-0.0160013	0.00890003	0.0721941	343535
12:97523380	A	G	0.211	-0.0160013	0.00890003	0.0721941	340236
12:97524649	C	T	0.203	-0.0341019	0.0101002	0.000734486	342272
12:97524709	T	A	0.203	-0.0160997	0.00890003	0.0704589	342272
12:97525884	T	C	0.144	-0.0341985	0.0101002	0.000709349	348832
12:9752730	C	T	0.418	-0.0142973	0.00730003	0.0501683	320544
12:97528384	T	C	0.144	-0.0339955	0.0101001	0.000763093	348832
12:97529638	T	C	0.146	-0.0343048	0.0101002	0.000682626	344860
12:97530135	A	T	0.144	-0.0162965	0.00890003	0.0670916	348832
12:97533492	T	C	0.144	-0.0164047	0.00890003	0.0652971	342025
12:97534262	G	A	0.144	-0.0161981	0.00890003	0.0687582	342025
12:97534340	G	A	0.144	-0.0178989	0.00890004	0.0443151	342025
12:97536978	C	A	0.146	-0.0172012	0.00880004	0.0506215	338130
12:9753831	G	C	0.076	0.00619918	0.0074	0.402184	337711
12:97540291	G	A	0.143	-0.0166998	0.00890003	0.0606041	344014
12:97546392	A	G	0.475	-0.0166014	0.00890003	0.0621362	330059
12:9755578	A	G	0.372	-0.0135971	0.00730003	0.0625165	316683
12:9755904	T	C	0.327	0.00609856	0.0074	0.409866	319369
12:9755905	A	G	0.386	-0.00330453	0.0129	0.797823	312156
12:9756322	A	G	0.111	0.00609856	0.0074	0.409866	308690
12:9757154	T	C	0.327	-0.0077995	0.0077	0.311097	311434
12:9757679	T	C	0.11	-0.0132025	0.00730003	0.0705209	321783
12:9757689	T	C	0.483	-0.0134985	0.00730003	0.0644433	320780
12:9757973	T	G	0.337	0.00609856	0.0074	0.409866	314565
12:9758119	A	C	0.327	0.0062998	0.0075	0.400923	311434
12:9758367	C	T	0.327	-0.00939572	0.0136	0.489652	319368
12:9758600	G	C	0.337	0.00439966	0.00769999	0.567738	322683
12:9759465	C	A	0.407	0.00450011	0.00789999	0.568925	314653
12:9759582	A	G	0.337	-0.00620074	0.0077	0.420652	322683
12:9760028	T	C	0.337	-0.0018982	0.012	0.874312	322683
12:9760190	G	C	0.071	0.00749804	0.008	0.348627	325209
12:9761291	C	T	0.511	-0.00550482	0.0118	0.64085	320564
12:9761430	T	C	0.152	0.00900038	0.00740001	0.223883	302871
12:9761572	A	T	0.337	0.00830439	0.0079	0.293172	322683
12:9761698	T	C	0.494	0.00729656	0.008	0.361732	320455
12:9762018	A	G	0.337	0.00719583	0.0079	0.362367	322683
12:9762218	G	C	0.152	0.00820356	0.0078	0.29292	302871
12:9762323	A	T	0.152	-0.00840458	0.0076	0.268785	297236
12:9762644	A	T	0.511	0.00820356	0.0078	0.29292	320564
12:9762727	A	T	0.494	0.00849599	0.0078	0.276053	320455
12:9762813	G	A	0.071	-0.0129952	0.0143	0.363479	334500
12:9762917	C	T	0.152	0.00969686	0.00740001	0.190065	302871
12:9763589	T	C	0.407	0.00790113	0.0106	0.456036	314653
12:9763597	T	C	0.156	0.00839514	0.0078	0.281793	302179
12:9763690	T	C	0.07	0.00999983	0.00740001	0.176591	334157
12:9763737	A	G	0.405	0.00839514	0.0078	0.281793	315144
12:9763958	A	G	0.156	0.00800193	0.0106	0.450309	302179
12:9763971	C	A	0.152	0.00910129	0.0107	0.394998	302871
12:9764897	A	G	0.407	0.00979784	0.00740001	0.185493	314652
12:9764912	T	C	0.072	0.00999983	0.00740001	0.176591	321038
12:9766633	T	C	0.072	-0.0135971	0.0141	0.334877	325575
12:9766755	T	C	0.337	0.00800193	0.0106	0.450309	322682
12:9767310	T	A	0.152	-0.00850374	0.0076	0.263177	302871
12:9767607	G	A	0.072	0.00650109	0.0105	0.535816	325575
12:9767744	A	G	0.337	-0.0124028	0.0142	0.382426	322683
12:9767918	G	T	0.559	-0.00819632	0.0076	0.280827	324934
12:9768804	G	T	0.518	0.00650109	0.0105	0.535816	320824
12:9769079	G	T	0.358	0.00790113	0.0106	0.456036	321891
12:9769305	T	C	0.518	-0.0107025	0.00760001	0.159065	320824
12:9770355	A	G	0.337	-0.0132025	0.0143	0.355877	322683
12:9770734	A	C	0.341	-0.0131038	0.0142	0.356111	329221
12:9770749	T	C	0.072	0.00950503	0.00780001	0.222999	325575
12:9771754	T	C	0.358	0.00800193	0.0106	0.450309	290884
12:9771963	A	C	0.361	-0.0125015	0.0142	0.378648	320715
12:9773148	C	A	0.147	0.00830439	0.0078	0.287028	311336
12:9773232	A	T	0.518	-0.00469894	0.00739999	0.525433	320824
12:9773507	T	C	0.071	-0.0103958	0.00740001	0.160071	329806
12:9774827	A	G	0.337	0.00729656	0.0077	0.343331	322683
12:9776063	A	G	0.361	-0.0106036	0.00740001	0.151882	320715
12:9777079	A	G	0.361	0.00839514	0.0078	0.281793	320715
12:9777100	A	G	0.071	0.00769957	0.0077	0.317338	329806
12:9778001	T	C	0.337	-0.0133998	0.0142	0.345349	322683
12:9778704	T	G	0.515	0.00810274	0.0081	0.317147	320697
12:9779894	C	T	0.517	0.00749804	0.0077	0.33017	320779
12:9780005	T	G	0.517	-0.0120965	0.0106	0.253794	320779
12:9782179	G	A	0.338	-0.0109004	0.00740001	0.140745	322214
12:9783475	T	C	0.338	-0.0129952	0.0142	0.36011	322214
12:9783761	G	A	0.517	0.00879859	0.0078	0.25931	320779
12:9783770	G	C	0.517	0.00769957	0.0077	0.317338	320779
12:97848676	T	G	0.219	-0.0347009	0.0101002	0.00059107	323768
12:9785225	T	C	0.339	0.00749804	0.0077	0.33017	321749
12:97854042	G	A	0.451	-0.034498	0.0101002	0.000636427	314946
12:9785874	A	G	0.508	-0.0121953	0.0142	0.390436	320490
12:9786114	T	C	0.071	0.00869772	0.0078	0.264811	329806
12:9786707	G	A	0.363	-0.0108015	0.00740001	0.144385	319949
12:97868906	C	T	0.099	-0.0326027	0.0101001	0.00124682	290973
12:9788572	A	G	0.891	-0.0116024	0.00740002	0.116906	293740
12:9791702	T	C	0.518	-0.0115036	0.00740002	0.120057	320823
12:9792001	G	A	0.859	0.00930314	0.00780001	0.232983	316322
12:9794500	A	G	0.084	0.00959589	0.00780001	0.218607	337324
12:9795254	C	T	0.857	-0.0116024	0.00740002	0.116906	306864
12:9795980	G	A	0.083	-0.0117013	0.00740002	0.113821	335830
12:9796489	T	C	0.083	0.00969686	0.00780001	0.213799	335830
12:9796573	T	C	0.083	-0.0110982	0.00740001	0.133679	335830
12:9796871	G	A	0.34	-0.0126003	0.0142	0.374894	321287
12:9796909	C	A	0.083	0.00940408	0.00770001	0.221969	335830
12:9797034	G	T	0.434	0.00190181	0.0124	0.878105	317451
12:9797089	A	G	0.517	-0.0133011	0.00740003	0.0722649	320778
12:9797386	A	G	0.324	-0.00370313	0.0107	0.729277	320893
12:9797866	C	T	0.435	-0.0101978	0.013	0.432777	317282
12:9799126	A	G	0.254	-0.001998	0.0108	0.853229	320402
12:9800058	A	G	0.34	-0.0102968	0.0131	0.431858	321287
12:9800589	T	G	0.081	-0.0101978	0.0131	0.436298	333124
12:9800639	C	G	0.081	-0.0103958	0.0131	0.427445	338190
12:9800926	T	C	0.307	0.0145047	0.00780003	0.0629467	306626
12:9801373	G	A	0.631	-0.0101978	0.0131	0.436298	326153
12:9801382	C	T	0.334	-0.0141001	0.00750003	0.0601068	324110
12:9801827	A	C	0.334	-0.0134985	0.00740003	0.068135	324110
12:9801908	G	A	0.539	0.0136021	0.00790002	0.0851097	322369
12:9802531	A	G	0.44	-0.0136958	0.00750003	0.0678355	325090
12:9802742	T	C	0.109	0.0142003	0.00850002	0.0947958	329939
12:9804181	G	A	0.454	0.0138048	0.00780003	0.0767527	332054
12:9804226	G	C	0.066	-0.00939572	0.0133	0.479911	338441
12:9804373	G	C	0.346	-0.00990082	0.0132	0.453217	326941
12:9804413	G	C	0.067	0.0104039	0.00820001	0.204523	338398
12:9804980	C	T	0.451	-0.0153023	0.00760004	0.0440669	323516
12:9805098	C	G	0.346	0.0177974	0.00780005	0.0225066	326941
12:9805233	G	T	0.105	0.0177974	0.00780005	0.0225066	329611
12:9805321	C	G	0.067	-0.0118989	0.00740002	0.107844	338398
12:9805836	G	A	0.067	0.00940408	0.00740001	0.203793	338398
12:9806067	A	G	0.105	-0.0044003	0.0117	0.706846	329611
12:9806132	A	T	0.066	-0.0161981	0.00730004	0.0264932	343158
12:9806219	C	A	0.067	-0.00789872	0.0145	0.585932	338398
12:9806405	A	G	0.066	0.0149005	0.00770003	0.052976	343158
12:9806654	A	G	0.105	-0.00699547	0.0144	0.627111	329611
12:9807073	C	T	0.105	0.00830439	0.0074	0.261772	329611
12:9807117	G	A	0.105	0.0149005	0.00770003	0.052976	329611
12:9807331	G	A	0.105	-0.012304	0.0119	0.30116	329611
12:9807553	T	C	0.105	-0.00659818	0.0144	0.646803	329611
12:9807634	C	T	0.328	-0.00649884	0.0144	0.651767	318866
12:9807716	A	T	0.328	-0.0116024	0.0119	0.329563	318866
12:9808069	C	G	0.105	-0.00770028	0.0144	0.592828	329611
12:9808426	C	T	0.105	-0.00639948	0.0144	0.656747	335222
12:9808721	T	G	0.103	-0.00760104	0.0144	0.597603	335262
12:9808775	C	T	0.105	-0.0121953	0.0119	0.305449	335222
12:9808776	A	G	0.105	-0.0121953	0.0119	0.305449	335222
12:9809062	G	A	0.067	-0.0121953	0.0119	0.305449	343148
12:9809178	T	C	0.451	-0.0120965	0.0119	0.309384	341739
12:9809197	A	G	0.451	-0.0120965	0.0119	0.309384	332440
12:9809353	T	C	0.105	0.0138961	0.00790003	0.0785784	335222
12:9809441	G	T	0.105	0.0139975	0.00790003	0.0764227	335222
12:9809533	G	A	0.105	-0.0118989	0.0119	0.317354	335222
12:9809721	T	G	0.874	-0.0116024	0.0118	0.325481	306491
12:9810000	G	C	0.415	-0.0121953	0.0119	0.305449	329942
12:9810144	C	T	0.105	-0.0120965	0.0118	0.305302	324141
12:9810451	T	A	0.862	-0.0119977	0.0118	0.309269	310362
12:9810764	C	T	0.105	-0.00620074	0.0143	0.664566	335222
12:9810914	C	T	0.067	0.00790113	0.0072	0.272476	343148
12:9811049	G	T	0.105	0.00800193	0.0073	0.273011	335222
12:9811137	A	G	0.105	-0.0120965	0.0118	0.305302	335222
12:9811149	G	A	0.105	-0.0118989	0.0118	0.31327	335222
12:9811187	A	C	0.105	-0.0119977	0.0118	0.309269	335222
12:9811207	A	G	0.105	-0.00139902	0.0114	0.902328	335222
12:9811303	A	G	0.096	-0.0134985	0.00740003	0.068135	313373
12:9811352	G	A	0.761	-0.0119977	0.012	0.317402	311431
12:9811397	C	T	0.862	-0.0126003	0.0109	0.247686	310362
12:9811468	G	A	0.862	-0.0121953	0.0118	0.301369	310362
12:9811472	G	C	0.875	-0.00610135	0.0143	0.669621	308590
12:9811651	C	T	0.328	-0.0118001	0.0118	0.317306	318866
12:9811832	T	C	0.067	-0.0118001	0.0118	0.317306	343148
12:9811948	G	A	0.761	-0.0118001	0.0118	0.317306	311431
12:9812063	T	G	0.761	-0.0118001	0.0118	0.317306	311431
12:9812086	T	C	0.105	-0.0118001	0.0118	0.317306	335222
12:9812401	A	G	0.067	-0.0132025	0.0127	0.298543	343148
12:9812413	C	T	0.105	-0.000899595	0.00879999	0.918577	335222
12:9812516	C	A	0.105	-0.012699	0.0109	0.244	335222
12:9812714	T	C	0.105	-0.0126003	0.0109	0.247686	335222
12:9812783	A	G	0.067	-0.00159872	0.0114	0.888471	343148
12:9813095	C	T	0.105	0.0130954	0.00790002	0.0973907	335222
12:9813100	T	G	0.105	-0.00620074	0.0143	0.664566	335222
12:9813179	A	C	0.105	-0.00079968	0.00879999	0.927594	335222
12:9813188	A	G	0.105	-0.0010994	0.00879999	0.900578	324141
12:9813307	A	C	0.105	-0.0118989	0.0118	0.31327	335222
12:9813404	T	G	0.328	-0.00610135	0.0143	0.669621	318866
12:9813414	A	G	0.105	-0.0118001	0.0118	0.317306	335222
12:9813567	T	C	0.105	-0.0118989	0.0118	0.31327	335222
12:9813781	G	T	0.105	-0.0118989	0.0118	0.31327	335222
12:9813867	T	C	0.105	-0.00620074	0.0143	0.664566	329612
12:9814019	A	G	0.87	-0.0118989	0.0118	0.31327	303730
12:9814071	C	A	0.882	-0.0118989	0.0118	0.31327	313215
12:9814176	A	T	0.105	-0.0121953	0.0118	0.301369	335222
12:98142166	G	A	0.103	-0.0346043	0.0101002	0.000612279	303851
12:9814266	G	T	0.105	-0.0120965	0.012	0.313433	335222
12:9814587	T	A	0.105	-0.0118001	0.0118	0.317306	329612
12:9814588	C	A	0.105	0.0133994	0.00790002	0.0898635	329612
12:9814782	G	A	0.87	-0.0118989	0.0118	0.31327	303730
12:9815867	G	A	0.87	-0.0118989	0.0118	0.31327	303730
12:9815902	C	G	0.769	-0.0117013	0.0118	0.321376	311739
12:9816299	A	G	0.345	-0.0110982	0.0119	0.351016	327388
12:9816429	T	G	0.422	-0.0156962	0.0113	0.164821	328399
12:9816703	C	A	0.098	-0.00320486	0.0116	0.782332	302870
12:9816875	G	T	0.105	-0.0118001	0.0118	0.317306	329612
12:9817395	G	A	0.075	-0.0118001	0.0118	0.317306	327248
12:9817654	C	T	0.882	-0.0111971	0.0119	0.34674	307884
12:9819374	A	T	0.833	-0.0111971	0.0119	0.34674	260591
12:9819531	T	C	0.334	-0.0147014	0.0113	0.193256	308109
12:9819625	C	T	0.87	-0.0146029	0.0113	0.196258	298425
12:9820080	A	C	0.066	-0.00229736	0.00889999	0.796306	338441
12:9820575	A	T	0.356	0.0143018	0.00770003	0.0632589	322693
12:9820619	T	C	0.882	-0.0141987	0.00740003	0.0550175	307884
12:98208150	T	G	0.116	-0.0353961	0.0102002	0.000520168	302069
12:9821098	C	G	0.066	-0.0128965	0.0128	0.313676	300032
12:9821781	A	G	0.094	-0.0109004	0.0119	0.359668	309510
12:9822952	G	A	0.596	-0.00720399	0.0139	0.604268	323861
12:9823140	A	G	0.322	-0.00320486	0.0117	0.784146	330243
12:9823178	C	G	0.067	-0.0162965	0.011	0.138475	338398
12:9823274	A	T	0.318	0.0153979	0.00800004	0.0542626	332436
12:9823486	C	T	0.067	-0.0158044	0.0114	0.165639	338398
12:9823859	G	C	0.069	-0.00560427	0.0145	0.699125	333917
12:9823868	A	G	0.067	0.0110003	0.00770001	0.153118	338398
12:9823973	G	C	0.067	-0.0030952	0.0117	0.791358	338398
12:9824138	G	T	0.432	0.040697	0.0154002	0.00822634	317798
12:9824988	C	T	0.068	-0.0020978	0.0129	0.870817	333779
12:9825969	A	G	0.899	-0.00620074	0.0075	0.40837	309178
12:9826022	C	T	0.146	0.00739729	0.0078	0.342941	290746
12:9826408	C	G	0.067	-0.00970278	0.0144	0.500436	338398
12:9826746	T	C	0.067	0.00810274	0.0078	0.298892	338398
12:9826782	C	G	0.899	-0.00999983	0.0144	0.48741	309178
12:9827139	G	T	0.067	-0.00789872	0.0143	0.580703	338398
12:9827359	A	T	0.075	-0.00890027	0.0144	0.536526	327247
12:9827487	G	A	0.067	-0.00909848	0.0144	0.527492	338398
12:9827953	A	G	0.067	-0.0133998	0.00750003	0.0739963	338398
12:9828409	C	A	0.067	-0.00899938	0.0144	0.531999	338398
12:9828427	G	T	0.436	-0.0028958	0.0125	0.816799	317115
12:9829438	T	A	0.435	0.00719583	0.011	0.513004	325914
12:9829457	G	A	0.146	-0.00699547	0.0144	0.627111	296105
12:9829566	C	T	0.152	-0.00699547	0.0144	0.627111	291757
12:9830607	C	A	0.9069	-0.00320486	0.0125	0.79765	322101
12:9830609	G	A	0.9069	-0.00720399	0.0144	0.61688	322101
12:9830698	A	G	0.9068	-0.0121953	0.0139	0.38029	321791
12:9831832	C	T	0.152	-0.00600195	0.0144	0.676823	291757
12:9831959	G	C	0.317	-0.0077995	0.0144	0.588071	324619
12:9832036	C	T	0.9068	-0.00669752	0.0144	0.641855	321791
12:9832421	A	G	0.9068	-0.0141987	0.00750003	0.0583373	326919
12:9832822	T	C	0.9063	-0.014997	0.00740004	0.0427024	325354
12:9832882	C	T	0.9059	0.00670241	0.0109	0.53862	324114
12:9832980	G	A	0.9063	0.0112025	0.0108	0.29961	325354
12:9833398	G	A	0.152	-0.00890027	0.0127	0.483422	291757
12:9833426	G	A	0.067	-0.00870203	0.0127	0.493218	347998
12:9833524	G	C	0.32	-0.00899938	0.0127	0.478564	331329
12:9833628	T	C	0.464	0.0110003	0.0108	0.308419	330961
12:9833883	C	T	0.898	0.010505	0.00790001	0.183603	316536
12:9834345	T	C	0.432	-0.00809713	0.0127	0.523754	326445
12:9834394	G	A	0.324	-0.00909848	0.0126	0.470232	329176
12:9834567	G	C	0.9061	-0.00870203	0.0126	0.489793	324733
12:9834754	A	G	0.906	-0.00890027	0.0126	0.479957	324423
12:9835014	T	C	0.898	-0.00880116	0.0126	0.484861	316536
12:98351779	G	A	0.3	-0.0355988	0.0102002	0.000482986	343321
12:98354109	T	C	0.299	-0.0358014	0.0102002	0.000448302	343977
12:9836133	C	G	0.906	0.0108992	0.0108	0.312887	314364
12:9837998	C	T	0.587	-0.00489799	0.0142	0.730148	330412
12:9838052	C	G	0.156	0.00920221	0.0078	0.238092	285624
12:9838184	G	C	0.067	0.0133994	0.00730003	0.0664281	333747
12:9838916	G	C	0.43	-0.00459941	0.0123	0.708452	326812
12:9840038	T	C	0.32	-0.0136958	0.00740003	0.064202	331329
12:9840773	A	T	0.435	0.00800193	0.0078	0.304944	325914
12:9840926	G	A	0.32	-0.00939572	0.0126	0.455853	331329
12:9840964	A	G	0.32	-0.00929665	0.0126	0.460618	331329
12:9841121	T	C	0.067	-0.00509699	0.0123	0.678589	347998
12:9841364	A	G	0.067	-0.0133011	0.0128	0.298734	347998
12:9841732	A	G	0.067	-0.0105046	0.00740001	0.155741	347998
12:9841915	A	T	0.32	0.010697	0.0108	0.321947	331329
12:9842004	G	A	0.067	-0.00259663	0.0145	0.857877	347998
12:9842008	C	T	0.076	-0.0148985	0.00740003	0.0440834	327994
12:9842903	A	T	0.152	0.00940408	0.00780001	0.227952	291757
12:9843021	C	G	0.067	-0.0148985	0.00740003	0.0440834	347998
12:9843364	T	G	0.152	0.00940408	0.00780001	0.227952	291757
12:9843395	A	C	0.321	0.00940408	0.00780001	0.227952	339431
12:9843733	G	A	0.429	-0.00550482	0.0142	0.698265	318338
12:9844238	T	C	0.067	-0.00600195	0.0142	0.672534	347998
12:9844368	G	A	0.067	-0.00600195	0.0142	0.672534	347998
12:9844555	T	C	0.152	0.00969686	0.00780001	0.213799	291757
12:9844581	G	A	0.068	-0.00529595	0.0142	0.709182	343248
12:9844736	A	G	0.067	-0.0107025	0.0138	0.438017	333747
12:9844872	T	C	0.076	0.011597	0.0108	0.282915	327994
12:9844922	T	A	0.152	-0.00529595	0.0142	0.709182	286428
12:9845018	C	T	0.067	0.0116982	0.0108	0.278736	347998
12:9846521	G	C	0.483	0.00959589	0.00770001	0.212684	329627
12:9847133	T	C	0.16	-0.0150955	0.00750004	0.0441439	279809
12:9847808	G	A	0.152	-0.00560427	0.0142	0.693089	291757
12:9847990	T	C	0.152	-0.00580313	0.0142	0.682781	291757
12:9848648	G	A	0.067	0.0121029	0.0108	0.26244	347998
12:9848883	G	A	0.433	-0.00509699	0.0142	0.719638	317623
12:9849275	T	C	0.431	-0.00279609	0.0145	0.847089	317975
12:9849548	A	G	0.07	-0.0108015	0.0138	0.433795	334158
12:9850187	A	G	0.068	0.0107981	0.0109	0.321856	338464
12:9850583	C	A	0.152	-0.00580313	0.0142	0.682781	291757
12:9850909	C	G	0.16	0.0114958	0.00730002	0.11531	279810
12:9851023	A	T	0.433	0.00810274	0.0108	0.453102	317623
12:9851808	T	G	0.336	0.0113036	0.0108	0.295269	299661
12:9851906	G	A	0.068	0.0114048	0.0108	0.290969	338464
12:9851929	A	C	0.43	-0.00580313	0.0142	0.682781	318156
12:9852180	C	T	0.451	-0.0139029	0.00750003	0.0637801	323511
12:9852445	C	T	0.204	-0.0139029	0.00750003	0.0637801	299308
12:9853591	G	A	0.45	-0.00689617	0.0142	0.627218	323640
12:9853617	C	T	0.152	-0.00489799	0.0143	0.731962	291757
12:9853987	G	A	0.152	0.0111014	0.0108	0.303994	291757
12:9854256	G	A	0.32	0.00719583	0.0108	0.505231	331329
12:9854577	G	A	0.452	-0.0141001	0.00750003	0.0601068	323384
12:9855558	T	C	0.152	0.00959589	0.00810001	0.236145	286428
12:9855958	G	T	0.504	-0.00550482	0.0143	0.700272	329265
12:9857878	A	G	0.452	-0.0133998	0.00750003	0.0739963	323383
12:9858366	T	C	0.164	-0.0183997	0.00740006	0.0129034	269282
12:9859310	G	C	0.453	0.00879859	0.0095	0.354359	323260
12:9859636	A	G	0.458	-0.0189984	0.00740006	0.0102486	322680
12:9859724	G	C	0.459	0.0104039	0.0108	0.335383	322572
12:9860069	G	C	0.459	0.010697	0.0108	0.321947	322573
12:9860135	C	T	0.459	0.00989883	0.00780001	0.204413	322573
12:9860697	T	G	0.463	-0.0188021	0.00740006	0.0110597	331054
12:98608519	G	A	0.269	-0.0341985	0.0102002	0.000800147	323803
12:9861405	G	A	0.9181	0.0107981	0.0109	0.321856	297629
12:98616853	C	T	0.117	-0.0374981	0.0102002	0.00023672	267437
12:9862082	A	G	0.786	-0.0161981	0.00730004	0.0264932	295129
12:9862124	T	C	0.324	-0.0209001	0.00740008	0.00473836	329175
12:9862548	C	A	0.325	0.0031951	0.0109	0.769424	337240
12:9864975	G	A	0.614	-0.0183997	0.00740006	0.0129034	329020
12:9865157	A	C	0.319	-0.0198026	0.00740007	0.00745055	323531
12:9866349	T	C	0.475	-0.0193025	0.00740007	0.00909605	330072
12:9866399	G	A	0.612	-0.0192044	0.00740007	0.00945449	328395
12:9866876	G	A	0.153	-0.0192044	0.00740007	0.00945449	290193
12:9867272	G	T	0.319	-0.0197046	0.00730007	0.00694996	323530
12:9867966	T	C	0.452	-0.0254046	0.0140001	0.0695848	323382
12:9868248	G	T	0.319	-0.0188021	0.00940005	0.0454769	323530
12:9868276	A	G	0.319	0.00869772	0.0078	0.264811	323530
12:9869208	C	T	0.164	0.0101008	0.00770001	0.189589	284739
12:9869271	G	A	0.484	-0.0200967	0.00750007	0.00737245	329584
12:9869514	G	C	0.159	0.010697	0.00790001	0.17572	297535
12:9869561	A	C	0.16	0.0113036	0.00730002	0.121516	296027
12:9869916	A	G	0.318	-0.0173978	0.00750005	0.0203578	332435
12:9869920	C	T	0.322	0.00820356	0.0108	0.4475	338876
12:9869931	G	A	0.323	0.0130954	0.00790002	0.0973907	338325
12:9870024	C	T	0.325	-0.0213015	0.00740008	0.00399509	328649
12:9870282	C	T	0.325	0.0117993	0.00790002	0.135284	337240
12:9870352	C	T	0.323	0.0119005	0.00790002	0.131966	329707
12:9870415	G	T	0.444	0.00709511	0.0106	0.503272	324473
12:9870704	T	G	0.157	0.0120017	0.00730002	0.100162	300610
12:9871724	G	C	0.163	0.00650109	0.0105	0.535816	291620
12:9871814	C	T	0.338	0.00839514	0.0105	0.423979	330637
12:9871872	T	C	0.423	0.0112025	0.00780001	0.15094	319495
12:9872292	T	A	0.163	0.010505	0.00770001	0.172479	291620
12:9872425	T	C	0.163	0.0112025	0.00770001	0.145705	291620
12:9872549	T	C	0.163	0.00879859	0.0078	0.25931	291620
12:9872729	A	G	0.106	0.00879859	0.0077	0.253174	321443
12:9873186	T	C	0.154	0.00930314	0.0078	0.232983	305379
12:9873365	A	G	0.338	-0.0209001	0.00740008	0.00473836	330637
12:9873689	T	C	0.343	0.00780034	0.0105	0.457548	336993
12:9874226	A	G	0.067	0.00660174	0.0105	0.529521	338398
12:9874394	A	T	0.343	0.00999983	0.00770001	0.194054	336993
12:9874541	T	C	0.133	-0.0167981	0.00750005	0.0251081	314379
12:9874648	T	C	0.154	0.00670241	0.0105	0.523262	299644
12:9874898	C	T	0.568	0.00670241	0.0105	0.523262	326445
12:9874899	A	G	0.494	0.00670241	0.0105	0.523262	329293
12:9875533	T	C	0.059	0.00290421	0.012	0.808766	304801
12:9876091	A	G	0.498	0.00839514	0.0105	0.423979	329251
12:9876350	T	C	0.495	0.00999983	0.00770001	0.194054	329278
12:9876505	T	C	0.338	0.00950503	0.00760001	0.211058	330637
12:9876612	C	T	0.343	0.00429923	0.0144	0.765277	336993
12:9876660	A	G	0.344	0.00950503	0.00760001	0.211058	336526
12:9876768	C	A	0.502	0.00839514	0.011	0.445347	329251
12:9876877	G	C	0.494	0.00910129	0.0106	0.390554	329293
12:9877196	A	G	0.498	0.013298	0.00740003	0.0723317	329251
12:9877356	A	G	0.498	0.013298	0.00730003	0.0685094	329251
12:9877640	C	T	0.343	0.00339576	0.0161	0.832952	336993
12:9877823	A	G	0.498	0.0123965	0.00730002	0.0894797	329251
12:9878009	A	G	0.152	0.0130954	0.00730002	0.0728323	302871
12:9878089	T	G	0.151	0.0103029	0.00770001	0.180885	304518
12:9878242	C	A	0.338	0.00950503	0.00760001	0.211058	330637
12:9878552	T	C	0.151	0.00969686	0.00760001	0.20199	304518
12:9878583	C	T	0.502	0.0123965	0.00730002	0.0894797	329251
12:9878655	T	C	0.491	0.0128016	0.00730002	0.0794927	329352
12:9878747	T	A	0.13	0.0120017	0.00730002	0.100162	293259
12:9878813	C	T	0.338	0.0121029	0.00730002	0.0973309	330637
12:9878939	T	C	0.152	0.00930314	0.00760001	0.220916	302871
12:9878976	G	A	0.067	0.0120017	0.00730002	0.100162	338398
12:9879084	A	G	0.492	0.0102019	0.0106	0.335829	329330
12:9879235	A	T	0.492	0.00979784	0.0106	0.355317	329330
12:9879368	A	G	0.492	0.0101008	0.00770001	0.189589	329330
12:9879426	A	G	0.492	0.00989883	0.0106	0.35038	329330
12:9879540	C	A	0.493	0.0117993	0.00730002	0.10602	329310
12:98797469	C	T	0.103	0.028204	0.00730015	0.000111782	308771
12:9879907	C	T	0.141	0.012599	0.00730002	0.0843672	316322
12:98799455	A	C	0.104	0.00810274	0.0089	0.362601	306144
12:9880114	G	A	0.492	0.0031951	0.0115	0.781139	329330
12:9880441	C	T	0.492	0.00979784	0.00770001	0.203215	329330
12:98808933	A	G	0.095	0.00830439	0.0075	0.268185	321364
12:9881099	C	T	0.152	0.00989883	0.0106	0.35038	302871
12:9881125	T	C	0.487	0.00480151	0.0144	0.738803	329469
12:9881583	G	C	0.152	0.012599	0.00730002	0.0843672	302871
12:9882700	A	T	0.407	0.0124978	0.00730002	0.0868932	323096
12:9883111	A	C	0.343	0.0131967	0.00730003	0.0706438	336993
12:9883860	G	C	0.342	0.012599	0.00730002	0.0843672	337465
12:9884410	G	A	0.423	0.0122953	0.00730002	0.0921276	328188
12:9884806	T	C	0.15	0.00839514	0.0107	0.432692	306187
12:9885082	A	G	0.497	0.012599	0.00730002	0.0843672	329258
12:9885360	T	G	0.338	0.0124978	0.00730002	0.0868932	322214
12:9885526	T	C	0.497	0.010697	0.0106	0.312902	329258
12:9885813	T	A	0.051	0.0107981	0.00730001	0.13909	332893
12:9885840	T	A	0.051	0.0105959	0.0106	0.317496	332893
12:9885961	G	A	0.497	-0.0164047	0.00750004	0.028722	329258
12:9885999	A	G	0.483	0.00869772	0.0076	0.252443	329628
12:9886353	C	T	0.345	0.00830439	0.0076	0.274533	327391
12:9886377	C	A	0.343	-0.0179971	0.00740006	0.0150149	328297
12:9886864	G	C	0.345	0.00950503	0.0106	0.369878	327391
12:9886905	T	C	0.343	0.0111014	0.00730001	0.128326	328297
12:9887208	T	C	0.345	0.00959589	0.00780001	0.218607	327391
12:9887386	T	C	0.345	0.0108992	0.00730001	0.135428	327391
12:9887629	A	G	0.11	0.00729656	0.0165	0.658333	316397
12:9887686	C	T	0.345	0.00739729	0.0165	0.653921	327391
12:9887732	C	T	0.345	0.0110003	0.00730001	0.13184	327391
12:9887818	T	C	0.343	0.0105959	0.00730001	0.146642	328297
12:9887909	G	A	0.345	0.00820356	0.0077	0.286696	327391
12:9888016	T	G	0.345	0.00839514	0.0077	0.275591	327391
12:9888091	G	A	0.345	0.00810274	0.0077	0.29266	327391
12:9888396	C	T	0.345	0.00839514	0.0077	0.275591	327391
12:9888553	G	A	0.857	0.00830439	0.0077	0.280814	312625
12:9888887	C	A	0.343	0.00820356	0.0077	0.286696	328297
12:9888912	T	C	0.343	0.00749804	0.0119	0.528637	328297
12:9889157	G	A	0.511	0.00820356	0.0077	0.286696	329406
12:9889616	A	T	0.067	0.00810274	0.0077	0.29266	338398
12:9891371	T	C	0.786	0.00839514	0.0077	0.275591	308103
12:9891489	C	T	0.843	0.00810274	0.0077	0.29266	300609
12:9891643	T	C	0.149	0.00810274	0.0077	0.29266	302152
12:9893079	G	A	0.857	0.00810274	0.0077	0.29266	312625
12:9893213	T	C	0.333	0.00810274	0.0077	0.29266	324600
12:9893648	C	A	0.069	-0.0106036	0.0107	0.321691	338637
12:9893695	T	C	0.841	0.00830439	0.0077	0.280814	297534
12:9894663	C	G	0.841	0.00820356	0.0077	0.286696	297534
12:9895349	G	T	0.774	-0.0109993	0.00730001	0.131875	309580
12:9896081	C	T	0.068	0.00609856	0.0144	0.671922	338464
12:9896333	C	A	0.859	-0.00990082	0.0092	0.281848	316321
12:9896639	A	G	0.769	-0.0118989	0.0105	0.257117	304849
12:9896953	A	G	0.325	0.00800193	0.0107	0.454554	320380
12:9897434	A	G	0.777	-0.0125015	0.0107	0.242659	305703
12:9897565	A	G	0.255	0.00920221	0.0078	0.238092	319576
12:9898227	G	A	0.777	0.00599795	0.0142	0.672739	305703
12:9898287	C	T	0.778	-0.012699	0.0105	0.226498	306686
12:9898317	T	C	0.781	-0.0127978	0.0105	0.222908	309692
12:9898324	T	C	0.867	-0.0105046	0.00900001	0.243137	308739
12:9898366	C	G	0.808	0.00480151	0.0143	0.737044	294405
12:9898446	G	A	0.777	-0.0126003	0.0107	0.238958	305703
12:9898609	G	A	0.068	-0.00850374	0.009	0.34473	338464
12:9899050	G	C	0.332	0.0117993	0.00790002	0.135284	333588
12:9899449	C	T	0.87	-0.00899938	0.0091	0.322691	314775
12:9899509	G	A	0.772	0.010505	0.00850001	0.216503	300936
12:9899624	C	T	0.333	-0.00850374	0.0091	0.350058	333085
12:9899839	C	G	0.783	-0.00760104	0.0091	0.40356	311748
12:9900504	T	C	0.069	-0.0100988	0.0091	0.267102	338637
12:9900760	C	T	0.069	-0.00990082	0.0111	0.372411	338637
12:9900805	G	A	0.069	-0.00529595	0.00979999	0.588919	338637
12:9900910	G	A	0.867	-0.00860289	0.0091	0.344469	320174
12:9901520	A	G	0.861	0.00660174	0.0143	0.644324	314228
12:9902499	T	G	0.778	0.0122953	0.00770002	0.110313	306686
12:9902666	G	A	0.055	-0.00669752	0.0111	0.546255	285264
12:9903805	G	C	0.069	-0.00649884	0.00909999	0.475129	338637
12:9903810	A	G	0.069	0.0122042	0.00770002	0.112977	338637
12:9904074	A	C	0.224	-0.00919757	0.0091	0.312149	318581
12:9904352	C	A	0.75	0.00650109	0.0142	0.647079	309079
12:9904449	T	G	0.154	0.00640044	0.0142	0.65218	311281
12:9904617	T	C	0.069	0.0062998	0.0142	0.657297	338637
12:9904679	C	A	0.742	-0.00539542	0.0109	0.620605	302725
12:9904807	A	G	0.218	-0.00249688	0.0108	0.817165	324838
12:9905271	G	A	0.154	-0.00860289	0.0091	0.344469	311281
12:9905558	A	G	0.746	0.0471021	0.0172002	0.00617272	305843
12:9905690	G	A	0.367	0.00599795	0.0142	0.672739	326895
12:9905851	C	A	0.376	0.00619918	0.0142	0.662429	315320
12:9906067	C	T	0.741	0.00250313	0.00889999	0.778518	301963
12:9906489	A	G	0.218	-0.00430074	0.00869999	0.621067	324838
12:9908429	G	A	0.162	0	0.0104	1	304562
12:9909997	T	C	0.215	0.00389759	0.0142	0.783717	320861
12:9910132	A	C	0.376	-0.00169856	0.00869999	0.845208	332361
12:9910164	A	G	0.357	0.00130085	0.00889999	0.883793	330825
12:9910279	C	T	0.765	0.00060018	0.0104	0.95398	322361
12:9910411	C	G	0.764	-0.0034042	0.00869999	0.695585	321415
12:9910449	T	A	0.38	0.0135007	0.00760003	0.0756661	306014
12:9910489	T	C	0.069	-0.0146029	0.00770003	0.0578983	338637
12:9910720	T	C	0.156	-0.00119928	0.00869999	0.89036	302179
12:9911087	T	A	0.069	0.00130085	0.00889999	0.883793	333917
12:9911736	G	A	0.1	0.00140098	0.0103	0.891807	327452
12:9912182	T	A	0.476	0.0034961	0.00899999	0.697678	321150
12:9912439	C	A	0.145	0.0149005	0.00750003	0.0469535	287164
12:9912730	T	C	0.306	-0.0142973	0.00760003	0.0599424	314817
12:9913097	G	C	0.129	-0.00179838	0.00869999	0.836236	305735
12:9913134	A	G	0.468	-0.0020978	0.00869999	0.809457	321728
12:9914005	A	T	0.3	-0.012699	0.00780002	0.103509	310643
12:9914857	G	A	0.15	0.0041988	0.0142	0.767466	289566
12:9914865	G	C	0.078	-0.00139902	0.0105	0.894003	306793
12:9914889	T	A	0.15	0.00399798	0.0143	0.7798	289566
12:9915445	A	G	0.442	0.00650109	0.0122	0.594119	324780
12:9916546	A	G	0.134	-0.00529595	0.00739999	0.474195	280913
12:9916640	T	C	0.299	0.000900405	0.0111	0.935348	318969
12:9916821	C	A	0.442	-0.00789872	0.0081	0.329485	324779
12:9917082	A	T	0.442	0.00040008	0.0113	0.971757	324779
12:9917106	C	A	0.7	-0.00519647	0.00739999	0.482538	326370
12:9918102	C	T	0.467	-0.00770028	0.0082	0.347701	330688
12:9918637	A	G	0.667	-0.000299955	0.0109	0.978046	333087
12:9918663	C	A	0.438	0.0110003	0.0141	0.435295	325413
12:9918800	G	A	0.126	-0.00039992	0.0109	0.970732	329187
12:9919251	T	A	0.441	-0.00720399	0.0074	0.330299	324933
12:9919267	G	A	0.437	0.00399798	0.0116	0.730354	325578
12:9919279	A	G	0.441	-0.00870203	0.0081	0.282677	324933
12:9919461	C	T	0.434	-0.00750179	0.0074	0.310699	326091
12:9919521	G	T	0.437	-0.00740253	0.0074	0.317145	325578
12:9919561	G	T	0.434	-0.00669752	0.008	0.402485	326090
12:9919618	T	G	0.434	-0.0077995	0.0073	0.285329	326091
12:9919664	C	T	0.434	-0.00229736	0.00769999	0.765429	326091
12:9919684	A	T	0.434	-0.00760104	0.0074	0.304342	326091
12:9919753	A	G	0.434	-0.00400198	0.011	0.715995	326091
12:9919972	A	G	0.434	-0.00789872	0.0074	0.285794	326091
12:9920018	T	C	0.434	-0.00789872	0.0074	0.285794	326091
12:9920022	A	G	0.434	-0.00789872	0.0074	0.285794	326091
12:9920090	A	G	0.434	-0.0077995	0.0074	0.291889	326091
12:9920121	G	T	0.434	-0.00760104	0.0074	0.304342	326091
12:9920291	C	T	0.434	-0.0098018	0.00740001	0.185315	326091
12:9920328	A	G	0.438	-0.00770028	0.0074	0.298072	325413
12:9920372	T	A	0.434	-0.00789872	0.0074	0.285794	326091
12:9920478	A	G	0.434	-0.0077995	0.0074	0.291889	326091
12:9920876	T	A	0.434	-0.0077995	0.0074	0.291889	326091
12:9920899	T	G	0.434	-0.00770028	0.0074	0.298072	326091
12:99208993	A	G	0.373	0.0349953	0.0130001	0.00710433	300524
12:9920940	A	G	0.467	-0.00809713	0.0074	0.273864	330689
12:9921527	T	C	0.434	-0.00789872	0.0074	0.285794	326091
12:9921790	C	T	0.434	-0.00789872	0.0074	0.285794	326091
12:9921868	A	G	0.436	-0.0077995	0.0074	0.291889	325746
12:9922216	G	C	0.134	-0.0077995	0.0074	0.291889	296026
12:9922652	C	A	0.315	-0.00770028	0.0074	0.298072	317634
12:9922829	T	A	0.316	-0.0077995	0.0074	0.291889	325170
12:9922851	A	G	0.318	-0.00799793	0.0074	0.279786	324073
12:9923113	C	T	0.318	-0.00799793	0.0074	0.279786	324072
12:9923744	T	A	0.322	-0.00799793	0.0074	0.279786	330244
12:9924912	T	G	0.301	-0.0057037	0.0073	0.434609	317757
12:9925036	T	G	0.069	-0.00799793	0.0074	0.279786	311736
12:9925164	G	C	0.299	-0.00799793	0.0074	0.279786	318969
12:9925192	G	A	0.303	-0.00809713	0.0074	0.273864	316565
12:9925232	T	C	0.301	-0.00179838	0.0113	0.873551	317757
12:9925336	T	C	0.301	-0.00850374	0.008	0.287797	317757
12:9925430	T	C	0.301	-0.0082955	0.0079	0.293689	317757
12:9925439	T	A	0.301	-0.00809713	0.0079	0.305385	317757
12:9925758	G	A	0.301	-0.00970278	0.00790001	0.219372	317757
12:9926064	A	T	0.301	0.00190181	0.00779999	0.807369	317757
12:9926397	G	A	0.301	-0.00860289	0.0081	0.288197	317757
12:9926624	A	G	0.301	0.00579677	0.0148	0.695299	317757
12:9926784	A	G	0.301	-0.00840458	0.0081	0.299455	317757
12:9926868	G	C	0.301	-0.00860289	0.0081	0.288197	317757
12:9926875	T	C	0.302	-0.00870203	0.0081	0.282677	317158
12:9927570	T	C	0.298	-0.00850374	0.0081	0.29379	319584
12:9927654	T	C	0.536	-0.00850374	0.0081	0.29379	330964
12:9929679	G	A	0.346	-0.00850374	0.0081	0.29379	318615
12:9931256	G	A	0.527	-0.00850374	0.0081	0.29379	330211
12:9931347	A	G	0.323	-0.00870203	0.0081	0.282677	321413
12:9931585	A	G	0.184	-0.00860289	0.0081	0.288197	330633
12:9931643	T	C	0.519	-0.00840458	0.0081	0.299455	329725
12:9932070	A	G	0.521	-0.00870203	0.0081	0.282677	329830
12:9932624	C	G	0.528	-0.00870203	0.0081	0.282677	330284
12:9932885	T	G	0.532	-0.00880116	0.0081	0.27723	330602
12:9933205	G	A	0.525	-0.00850374	0.0081	0.29379	330074
12:9933776	T	C	0.211	-0.00529595	0.00729999	0.468162	325286
12:9934391	G	A	0.233	-0.00669752	0.0078	0.39053	324280
12:9934613	A	G	0.237	-0.00449986	0.00729999	0.537617	313236
12:9934980	A	G	0.213	-0.00509699	0.00789999	0.518805	330351
12:9935582	T	C	0.211	0.00040008	0.00939999	0.966051	325286
12:9935642	G	C	0.211	-0.00299551	0.00729999	0.681553	325286
12:9935688	G	A	0.535	-0.00299551	0.00729999	0.681553	330869
12:9935825	C	T	0.21	-0.00430074	0.00729999	0.555765	326421
12:9935911	G	C	0.232	-0.00600195	0.0073	0.410971	317903
12:9936313	A	G	0.232	-0.00400198	0.00729999	0.583543	317903
12:9936427	A	G	0.181	0.00359646	0.00899999	0.689446	327869
12:9937037	C	T	0.529	0.00170145	0.00869999	0.844948	321491
12:9937526	A	G	0.506	0.005103	0.00879999	0.561991	320456
12:9937590	G	A	0.529	0.0037972	0.00889999	0.669633	321491
12:9937647	T	C	0.229	0.00389759	0.00899999	0.664967	313646
12:9937767	T	A	0.529	0.00399798	0.00899999	0.656883	321491
12:9938034	A	G	0.529	-0.00509699	0.00729999	0.485041	321491
12:9938387	T	C	0.229	0.00460057	0.00899999	0.609229	313646
12:9938479	A	G	0.207	0.00290421	0.00879999	0.741381	322688
12:9939224	T	C	0.334	0.00230265	0.00879999	0.79358	315961
12:9939267	G	C	0.366	0.00170145	0.00949999	0.857859	318829
12:9939813	G	A	0.558	-0.00539542	0.00739999	0.465934	292323
12:9940124	A	C	0.109	-0.00400198	0.00739999	0.588639	308485
12:994014	T	C	0.153	0.0124978	0.0144	0.385448	331802
12:9940148	T	C	0.622	-0.00539542	0.00739999	0.465934	277459
12:9940313	A	T	0.623	0.00150113	0.00889999	0.866059	277748
12:9940461	T	C	0.3	-0.00519647	0.00739999	0.482538	334685
12:9940470	A	C	0.316	-0.00529595	0.00739999	0.474195	325171
12:9940574	G	A	0.333	0.00170145	0.00889999	0.848389	301001
12:9940590	G	A	0.591	0.00429923	0.00909999	0.63661	322609
12:9940920	C	T	0.348	-0.00840458	0.0079	0.287387	287509
12:9940994	T	G	0.35	-0.00620074	0.0077	0.420652	286746
12:9941023	T	C	0.263	0.00839514	0.0078	0.281793	298981
12:9941259	A	G	0.298	0.00979784	0.0121	0.41809	335971
12:9941577	G	A	0.35	-0.00840458	0.0082	0.305387	286746
12:9941853	C	G	0.35	-0.0100988	0.00820001	0.218112	286746
12:9941949	T	C	0.359	0.00190181	0.00789999	0.80976	283484
12:9942551	T	C	0.1	-0.00269636	0.00789999	0.732869	327450
12:9943043	A	G	0.263	-0.0102968	0.00810001	0.203654	298981
12:9943551	T	G	0.348	0.00180162	0.00749999	0.810162	287509
12:9943700	A	G	0.661	0.0121029	0.00820002	0.139953	313656
12:9943910	T	C	0.348	0.0121029	0.00820002	0.139953	287509
12:9944258	G	A	0.264	0.0151035	0.00870003	0.0825591	298253
12:9944273	G	A	0.348	0.00020002	0.00789999	0.9798	287509
12:9944652	T	C	0.264	0.0120017	0.00820002	0.143297	298253
12:9945250	T	C	0.391	0.0122042	0.00820002	0.136669	318925
12:9945251	T	G	0.27	0.0075988	0.0082	0.354091	300900
12:9945319	T	C	0.309	0.0159973	0.0122	0.189773	337663
12:9945359	T	G	0.247	0.0153979	0.00870003	0.0767484	304544
12:9945821	G	A	0.298	0.0137035	0.00820003	0.0946922	335971
12:9945853	A	G	0.298	0.00729656	0.0079	0.355687	335971
12:9946029	A	C	0.349	0.0136021	0.00820002	0.0971588	287126
12:9946219	A	G	0.142	0.0158957	0.00870003	0.0676876	287011
12:9947200	T	C	0.331	0.0138048	0.00820003	0.0922758	334098
12:9947703	G	A	0.788	0.0160989	0.00870004	0.0642501	303584
12:9948009	T	A	0.141	-0.00410158	0.00759999	0.589417	322317
12:9948301	G	T	0.259	0.014596	0.00860003	0.089658	316340
12:9949236	G	C	0.113	-0.00350385	0.00779999	0.653278	309039
12:9949652	C	T	0.246	0.0113036	0.00880001	0.198966	298553
12:9949961	C	G	0.256	0.000700245	0.00789999	0.929369	326391
12:9949977	G	C	0.256	0.00080032	0.00789999	0.919307	326391
12:9950728	C	A	0.095	0.0121029	0.00820002	0.139953	306590
12:9950735	G	A	0.095	0.00660174	0.0112	0.555565	306590
12:9950834	G	A	0.141	-0.00259663	0.00769999	0.735948	322318
12:9952652	T	A	0.139	-0.0140015	0.00930002	0.132186	326196
12:9952802	T	G	0.139	0.0159973	0.0106	0.131254	326196
12:9953523	G	C	0.089	0.00290421	0.00849999	0.732597	310494
12:9953839	G	A	0.088	-0.00560427	0.0119	0.637678	313678
12:9954283	G	A	0.089	0.0103029	0.00890001	0.247016	305843
12:9954487	A	G	0.136	0.0037972	0.00839999	0.651234	282268
12:9955197	T	C	0.315	0.0037972	0.00839999	0.651234	295088
12:9955716	A	C	0.313	-0.0100988	0.0129	0.433712	303375
12:9955885	A	G	0.117	-0.0101978	0.0129	0.429219	304929
12:9956283	C	T	0.139	0.010505	0.0106	0.321668	326196
12:9956617	G	A	0.127	0.012599	0.0106	0.234602	326967
12:9956864	T	C	0.59	0.0124978	0.0106	0.238384	298046
12:9957186	A	T	0.256	-0.00659818	0.0132	0.617172	326391
12:9958602	G	A	0.089	-0.00740253	0.0132	0.574935	310494
12:9958772	C	A	0.097	-0.00550482	0.0133	0.67895	310486
12:9958914	A	G	0.139	0.002002	0.0115	0.861797	326196
12:9959521	T	C	0.093	-0.00600195	0.00829999	0.469602	312493
12:9959681	C	T	0.136	-0.00850374	0.0082	0.299717	282268
12:9959951	T	C	0.113	-0.0082955	0.0118	0.48205	314299
12:9960532	G	A	0.59	0.0123965	0.0106	0.242209	298046
12:9960741	A	G	0.093	0.0160989	0.011	0.143322	312493
12:9960880	C	T	0.59	-0.00799793	0.0078	0.305186	298046
12:9960990	G	A	0.093	0.00290421	0.00839999	0.729538	312493
12:9961025	A	C	0.255	-0.00730327	0.0132	0.580073	327231
12:9961073	T	C	0.135	-0.012699	0.0127	0.317348	284030
12:9961253	T	C	0.139	0.0128016	0.0106	0.227164	320128
12:9961334	G	A	0.113	-0.00740253	0.0129	0.566076	314299
12:9961402	C	T	0.256	0.00160128	0.0115	0.889259	326391
12:9961515	A	G	0.135	-0.00539542	0.0118	0.647499	289035
12:9961827	G	A	0.139	-0.0077995	0.0078	0.317341	326196
12:9962152	A	G	0.09	-0.00760104	0.0129	0.555708	316912
12:9962816	G	A	0.15	-0.00770028	0.0078	0.323537	324281
12:9963485	A	T	0.088	-0.00789872	0.0129	0.540336	318485
12:9963851	G	C	0.59	0.00240288	0.00839999	0.774834	298046
12:9964303	T	C	0.589	0.002002	0.0115	0.861797	297826
12:9964787	T	C	0.092	0.00749804	0.0107	0.483458	305980
12:9965173	C	A	0.099	-0.0057037	0.0118	0.628836	304888
12:9965603	A	G	0.584	0.00280393	0.00839999	0.738529	296766
12:9965888	A	C	0.135	0.00210221	0.0114	0.853696	284030
12:9966317	G	A	0.546	0.0121029	0.0106	0.253543	306361
12:9966335	A	G	0.093	-0.00860289	0.013	0.508124	307703
12:9966944	C	G	0.093	0.0181029	0.0103	0.0788233	307703
12:9967051	C	A	0.093	-0.00649884	0.0131	0.619827	307703
12:9967300	C	G	0.337	-0.00699547	0.0078	0.369796	306751
12:9967813	G	A	0.262	-0.00689617	0.0078	0.376629	337384
12:9968088	T	C	0.336	-0.00819632	0.0131	0.531529	307201
12:9969112	A	G	0.228	-0.0131038	0.0127	0.302169	336946
12:9970062	G	A	0.235	-0.00430074	0.00779999	0.581375	337709
12:9970124	A	G	0.121	0.00020002	0.0115	0.986123	322979
12:9970820	T	C	0.047	-0.00469894	0.00759999	0.536389	257543
12:9971723	C	A	0.602	-0.0129952	0.013	0.317489	316957
12:9971982	C	T	0.123	-0.0106036	0.013	0.414694	324165
12:9972763	G	T	0.178	-0.0115036	0.013	0.376215	288149
12:9973276	T	C	0.075	-0.00059982	0.00799999	0.940233	322590
12:9974110	C	T	0.847	-0.00139902	0.00819999	0.864528	284893
12:9976156	C	T	0.844	0.00020002	0.00799999	0.980053	280408
12:9977905	C	T	0.086	-0.00279609	0.00859999	0.745085	315473
12:99788484	C	A	0.165	0.000900405	0.0125	0.942576	253806
12:9979011	T	C	0.068	-0.00119928	0.00849999	0.887797	324698
12:99808873	G	A	0.292	-0.00469894	0.0119	0.692939	315546
12:9982084	A	C	0.084	0.0194989	0.0113	0.0844268	317487
12:9982114	A	C	0.084	-0.0101978	0.0195	0.600998	317487
12:9983629	T	C	0.045	-0.0106036	0.00760001	0.162954	257742
12:998365	T	G	0.371	0.00429923	0.00869999	0.62119	334163
12:99845317	G	A	0.183	0.00839514	0.0078	0.281793	318341
12:9984742	A	G	0.084	0.0180011	0.0112	0.108003	322279
12:99848180	G	T	0.21	0.00920221	0.0078	0.238092	326421
12:9984847	C	A	0.04	0.000900405	0.0102	0.929658	266583
12:9985313	C	A	0.084	0.00020002	0.014	0.988601	322279
12:9985494	A	G	0.078	0.00450011	0.0109	0.679713	334670
12:9985915	T	G	0.078	0.00429923	0.0109	0.693267	334670
12:9987901	T	G	0.078	0.00210221	0.0133	0.874409	324970
12:9988235	T	C	0.076	0.00749804	0.0146	0.607556	327994
12:9990311	C	G	0.091	0.00240288	0.0134	0.857686	313774
12:9991096	A	C	0.082	0.00270365	0.0134	0.8401	324522
12:9991160	G	A	0.082	-0.0285972	0.0199	0.150706	324522
12:9991580	G	A	0.091	0.00230265	0.0133	0.862548	309002
12:9992971	G	A	0.087	-0.0389034	0.0207001	0.0601926	321793
12:9993248	G	A	0.095	0.00260339	0.0133	0.844811	306589
12:9993452	A	G	0.079	0.00080032	0.0135	0.952727	330792
12:9993525	T	C	0.08	0.0010005	0.0135	0.940922	327012
12:9993989	G	C	0.09	0.00569619	0.0137	0.67757	312092
12:9995082	A	G	0.037	0.00660174	0.0138	0.632374	219172
12:9996254	T	G	0.088	0.010505	0.013	0.419047	313677
12:9996397	A	C	0.085	0.00290421	0.0134	0.828417	318835
12:9997275	G	C	0.087	0.00300451	0.0134	0.822588	316935
12:9997311	C	A	0.087	0.0104039	0.0131	0.427083	316935
12:9998075	C	A	0.087	0.00780034	0.0131	0.551545	316936
12:9998813	C	T	0.096	0.0129029	0.0129	0.317202	299076
12:9998832	C	T	0.097	0.00470103	0.0135	0.727671	251891
12:9999621	C	A	0.083	0.004902	0.0135	0.716522	316224
13:100000134	A	G	0.444	-0.0120965	0.00760002	0.111464	333428
13:100000840	T	A	0.185	0.0130954	0.0141	0.353019	329248
13:100000852	G	A	0.185	-0.00649884	0.0078	0.404741	329248
13:100001935	C	T	0.103	0.0136021	0.0141	0.334701	335263
13:100002190	A	G	0.233	0.00130085	0.0208	0.950132	303021
13:100002396	A	G	0.637	-0.00179838	0.0103	0.861394	311798
13:100002818	C	G	0.184	-0.00590255	0.0122	0.628517	330632
13:100002941	C	A	0.179	0.00989883	0.0093	0.287152	330723
13:100004108	A	G	0.153	0.00979784	0.0093	0.292098	325338
13:100004341	C	T	0.597	-0.0057037	0.0122	0.64013	315648
13:100005113	A	G	0.18	-0.0138043	0.00730003	0.0586257	329287
13:100005169	T	G	0.183	0.0105959	0.0094	0.259646	332031
13:100005697	A	C	0.098	0.010505	0.0094	0.263759	333394
13:100007550	C	T	0.313	0.00240288	0.0119	0.839977	335286
13:100008313	G	C	0.102	-0.00639948	0.00899999	0.477051	332560
13:100009117	A	T	0.282	-0.00789872	0.0078	0.311224	338497
13:100009522	A	G	0.096	0.00940408	0.0094	0.3171	334087
13:100011671	T	A	0.314	0.0111014	0.00950001	0.242578	334706
13:100011818	C	T	0.107	0.00140098	0.0102	0.890753	329694
13:100012764	C	T	0.314	-0.00539542	0.00759999	0.477751	334706
13:100014133	T	C	0.18	0.0105959	0.0095	0.264695	329287
13:100014546	G	A	0.153	0.0112025	0.00940001	0.233357	325338
13:100015080	T	C	0.093	-0.00449986	0.0122	0.712246	338202
13:100015388	T	C	0.098	-0.0132025	0.00780002	0.0905281	333394
13:100015539	C	T	0.186	-0.00420116	0.012	0.726266	327881
13:100016972	C	T	0.213	0.00670241	0.008	0.402142	330350
13:100017105	G	A	0.202	-0.0020978	0.0123	0.864575	321498
13:100018225	A	T	0.194	-0.0132025	0.00780002	0.0905281	324344
13:100018237	T	C	0.311	-0.0028958	0.0118	0.806141	336465
13:100018287	G	A	0.317	-0.0134985	0.00780002	0.0835285	341699
13:100018592	A	G	0.639	0.0119005	0.00950001	0.21032	312544
13:100018856	T	C	0.212	0.00120072	0.0102	0.906291	324162
13:100018975	T	C	0.18	-0.00489799	0.0124	0.692843	329287
13:100020212	A	G	0.152	0.004902	0.0122	0.687829	327092
13:100022503	T	C	0.64	0.00820356	0.0094	0.382816	312922
13:100022506	A	G	0.099	0.00810274	0.0089	0.362601	335876
13:100022758	T	C	0.212	0.0116982	0.00920001	0.203537	324161
13:100023469	A	G	0.153	0.0102019	0.0093	0.272653	325338
13:100023529	A	G	0.091	0.005103	0.00779999	0.512963	328773
13:100023588	C	T	0.314	-0.0141987	0.00770003	0.0651856	334706
13:100024870	A	G	0.31	-0.00840458	0.0078	0.281252	337062
13:100025602	C	A	0.097	0.00889948	0.009	0.322746	336458
13:100025803	C	T	0.314	0.011597	0.00950001	0.222187	334706
13:100026756	C	A	0.314	0.00120072	0.0102	0.906291	334706
13:100027189	C	A	0.099	-0.00799793	0.0078	0.305186	335876
13:100027812	A	G	0.313	-0.00539542	0.0121	0.655667	335286
13:100027957	G	A	0.178	0.00900038	0.009	0.31729	332176
13:100029540	G	A	0.154	0.00150113	0.0102	0.882998	323607
13:100029555	C	A	0.203	-0.00639948	0.0127	0.614334	327394
13:100029932	T	C	0.154	-0.0134985	0.00780002	0.0835285	323607
13:100030209	G	A	0.314	0.005103	0.00779999	0.512963	334706
13:100031630	T	C	0.153	-0.00539542	0.0122	0.65831	325338
13:100032346	G	A	0.63	-0.0133011	0.00780002	0.088144	317384
13:100032402	T	G	0.638	-0.0133011	0.00780002	0.088144	312169
13:100033061	T	A	0.626	-0.00580313	0.0121	0.631513	307945
13:100033889	A	G	0.296	-0.0135971	0.00780002	0.0812956	320830
13:100034591	G	T	0.103	0.0114048	0.00950001	0.229944	324272
13:100034775	G	A	0.313	0.00180162	0.0102	0.859799	335286
13:100035272	G	C	0.179	0.00979784	0.0091	0.281621	330723
13:100036182	T	C	0.198	0.00180162	0.0102	0.859799	319376
13:100036213	C	G	0.311	-0.0133998	0.00780002	0.0858111	336465
13:100036418	G	A	0.179	0.00180162	0.0102	0.859799	330723
13:100036657	C	G	0.097	-0.00850374	0.0077	0.269428	336458
13:100036873	G	A	0.511	-0.0082955	0.0078	0.287544	320564
13:100036955	T	C	0.178	-0.00860289	0.0078	0.270056	332177
13:100038233	G	A	0.638	0.00439966	0.00809999	0.587013	337642
13:100038271	T	A	0.64	0.00230265	0.0121	0.849073	338457
13:100038336	C	T	0.64	-0.0129952	0.00780002	0.0957042	338457
13:100038825	C	T	0.195	0.00999983	0.0095	0.292518	323081
13:100038987	T	C	0.095	0.00999983	0.0093	0.282263	331814
13:100039317	T	G	0.097	0.00480151	0.00779999	0.538173	331009
13:100039658	A	G	0.309	0.0111014	0.00950001	0.242578	291149
13:100039706	A	G	0.681	-0.00590255	0.0122	0.628517	331881
13:100040239	G	A	0.154	0.00999983	0.00740001	0.176591	323607
13:100040479	G	A	0.623	0.0108992	0.0095	0.251265	306966
13:100040654	G	A	0.179	-0.00819632	0.0075	0.274463	330723
13:100040780	A	G	0.094	-0.0082955	0.0075	0.268698	334973
13:100040979	A	G	0.63	-0.0082955	0.0075	0.268698	317384
13:100041211	A	G	0.154	0.00989883	0.0093	0.287152	323607
13:100041738	C	G	0.817	-0.0034042	0.0124	0.783675	305481
13:100042875	T	C	0.83	-0.0057037	0.0123	0.642851	310873
13:100043087	A	G	0.308	0.00339576	0.00839999	0.686023	329760
13:100043997	G	A	0.152	-0.00550482	0.00779999	0.480346	320772
13:100044673	A	G	0.196	0.00280393	0.0102	0.783397	315021
13:100046106	G	T	0.316	-0.00860289	0.0078	0.270056	325169
13:100046236	C	T	0.196	0.0102019	0.0095	0.282876	308425
13:100046337	T	C	0.042	-0.00380276	0.0124	0.759091	249576
13:100046556	C	A	0.316	-0.00850374	0.0077	0.269428	333559
13:100046745	C	T	0.114	0.00210221	0.0102	0.836713	317248
13:100047504	A	G	0.182	-0.0030952	0.00979999	0.752126	326464
13:100047932	A	G	0.038	-0.00269636	0.00999999	0.78744	285525
13:100048286	A	C	0.139	0.00409839	0.00789999	0.603912	326197
13:100048404	A	T	0.14	0.00250313	0.0103	0.807988	330449
13:100048966	G	A	0.14	0.0117993	0.00940001	0.209389	330449
13:100049030	C	T	0.325	-0.0132025	0.00790002	0.0946835	328650
13:100049880	T	G	0.176	0.00900038	0.0095	0.343431	328190
13:100051334	C	T	0.437	0.000700245	0.0209	0.973272	325578
13:100051790	C	A	0.038	-0.0139029	0.00780003	0.0746811	288331
13:100052080	A	C	0.22	0.00210221	0.0117	0.857407	322710
13:100052413	C	T	0.089	0.0121029	0.00950001	0.202666	330203
13:100052715	T	C	0.141	-0.00259663	0.0205	0.899206	322319
13:100053991	C	T	0.757	-0.00819632	0.0106	0.439382	307923
13:100054406	C	T	0.314	-0.00600195	0.0105	0.567583	326288
13:100054413	G	A	0.046	-0.0057037	0.0105	0.586985	285838
13:100055135	T	C	0.22	0.00470103	0.00779999	0.54671	330086
13:100056753	A	G	0.425	0.0122042	0.00960001	0.203634	319101
13:100056764	T	G	0.425	-0.00789872	0.0074	0.285794	319101
13:100056778	T	C	0.424	-0.00669752	0.0204	0.742677	319298
13:100057343	A	G	0.119	0.005103	0.00889999	0.566393	321941
13:100058121	T	C	0.142	-0.00639948	0.0128	0.617103	320422
13:100058519	A	G	0.435	-0.00229736	0.0106	0.828417	325917
13:100058561	A	G	0.754	-0.00390238	0.00879999	0.657439	312439
13:100058668	G	A	0.143	0.0037972	0.00789999	0.630759	324649
13:100058697	C	G	0.755	-0.0132025	0.0187	0.480179	313298
13:100058739	G	A	0.301	0.00569619	0.00879999	0.517441	325751
13:100058769	G	A	0.449	-0.00990082	0.00750001	0.186799	332709
13:100059030	C	T	0.118	-0.00939572	0.00750001	0.210292	324301
13:100059055	A	G	0.433	-0.0100988	0.00750001	0.178138	326267
13:100059098	G	A	0.063	-0.00850374	0.0114	0.455702	272937
13:100059315	T	C	0.305	-0.0034042	0.0106	0.748096	323329
13:100059792	T	C	0.756	-0.00860289	0.0074	0.245011	314166
13:100059990	T	C	0.077	-0.00449986	0.00869999	0.604998	333687
13:100060455	A	G	0.724	-0.00469894	0.0105	0.6545	318644
13:100060497	T	C	0.727	-0.00350385	0.00869999	0.687138	320816
13:100060513	T	C	0.077	0.00359646	0.00799999	0.653029	324085
13:100060564	C	T	0.808	-0.00699547	0.0073	0.337919	300506
13:100060582	C	T	0.808	-0.00799793	0.0114	0.482945	300506
13:100060892	A	G	0.808	-0.00990082	0.00740001	0.180913	300506
13:100062135	G	A	0.238	0.00749804	0.0165	0.649521	327023
13:100063229	T	C	0.316	0.00450011	0.00799999	0.573766	333560
13:100063415	G	A	0.435	-0.00550482	0.00869999	0.526904	325917
13:100063855	A	G	0.117	-0.00079968	0.0136	0.953111	326703
13:100064092	A	G	0.433	-0.000899595	0.00829999	0.91369	317625
13:100064165	A	G	0.722	-0.0018982	0.00829999	0.819103	317228
13:100064765	A	G	0.203	-0.0044003	0.0138	0.74983	320314
13:100064970	T	C	0.802	-0.00169856	0.00969998	0.860994	299728
13:100065047	G	A	0.809	-0.00139902	0.00969998	0.885319	301706
13:100065618	A	T	0.141	-0.00229736	0.00969998	0.81278	322319
13:100065914	G	T	0.806	0.011597	0.00860001	0.177502	304390
13:100066121	T	C	0.141	-0.0131038	0.00780002	0.092964	322319
13:100067092	C	G	0.806	-0.00860289	0.0074	0.245011	304390
13:100067127	C	T	0.119	0.0075988	0.0114	0.505052	327664
13:100067446	G	T	0.806	-0.00939572	0.00750001	0.210292	298146
13:100067791	G	A	0.077	-0.00380276	0.00829999	0.646834	328834
13:100068267	T	C	0.701	0.0160989	0.00920003	0.08014	311238
13:100069495	G	A	0.115	-0.00420116	0.00959999	0.661661	263056
13:100069513	G	A	0.074	-0.00139902	0.00969998	0.885319	308704
13:100070457	C	T	0.61	-0.00519647	0.0106	0.623968	310981
13:100070907	A	G	0.285	-0.00400198	0.00959999	0.676771	291046
13:100071641	G	C	0.236	-0.00449986	0.0106	0.67119	307131
13:100071867	A	C	0.299	-0.00320486	0.00959999	0.7385	326994
13:100073107	G	A	0.077	-0.00990082	0.0113	0.380932	328834
13:100073342	C	A	0.477	-0.0020978	0.00969998	0.828779	321089
13:100073365	A	G	0.039	0.00080032	0.0137	0.953416	253189
13:100073665	A	G	0.467	0.00409839	0.00819999	0.617213	313288
13:100074280	A	G	0.465	0.00940408	0.0128	0.462526	313459
13:100074381	A	G	0.119	-0.00119928	0.0144	0.933626	310936
13:100075090	C	T	0.9163	-0.0057037	0.00769999	0.45885	318520
13:100076207	T	A	0.198	0.00780034	0.0086	0.364398	326358
13:100076445	T	C	0.355	0.00409839	0.00889999	0.645162	331661
13:100076548	C	A	0.36	-0.00740253	0.008	0.354801	329610
13:100076627	C	T	0.52	0.00240288	0.0137	0.860771	320924
13:100076700	T	C	0.16	0.00329542	0.00739999	0.656083	279810
13:100076863	T	G	0.459	-0.0071047	0.0215	0.741059	314035
13:100076889	A	T	0.098	0.00130085	0.00749999	0.862301	317582
13:100077848	C	A	0.263	-0.000299955	0.00749999	0.968098	328496
13:100077935	T	C	0.038	-0.00539542	0.0116	0.641843	291178
13:100078197	T	C	0.263	-0.0077995	0.0134	0.560531	328496
13:100078211	G	A	0.103	0.002002	0.00919999	0.827734	318978
13:100078259	T	C	0.101	-0.0030952	0.00759999	0.683814	319314
13:100078454	T	C	0.134	-0.00249688	0.00759999	0.742505	318152
13:100078459	T	C	0.098	-0.000899595	0.00739999	0.903242	322726
13:100078846	G	T	0.039	0.00460057	0.0108	0.670123	286826
13:100078875	T	C	0.099	-0.00119928	0.00749999	0.872956	319821
13:100078915	G	T	0.625	-0.0105046	0.0125	0.4007	315658
13:100079728	T	G	0.265	0.00220242	0.00829999	0.790738	311701
13:100079797	C	G	0.311	-0.000499875	0.0203	0.980355	283330
13:100079833	C	T	0.768	0.00060018	0.00829999	0.942354	317903
13:100079844	T	C	0.132	-0.00390238	0.0122	0.749069	322228
13:100079907	C	T	0.458	-0.00420116	0.0123	0.732683	314140
13:100079925	G	A	0.458	0.00040008	0.0109	0.970721	314140
13:100080514	T	C	0.09	-0.0028958	0.0124	0.815348	326893
13:100080579	A	C	0.687	-0.00350385	0.0202	0.862291	282339
13:100080868	A	G	0.132	-0.00410158	0.0124	0.740816	322228
13:100081076	A	C	0.037	0.00170145	0.00769999	0.825118	295816
13:100081269	T	C	0.456	-0.00320486	0.00849999	0.706142	306139
13:100081653	G	A	0.098	0.00369682	0.00849999	0.66362	322726
13:100081766	T	C	0.773	0.00170145	0.00879999	0.846688	315591
13:100082403	G	C	0.13	-0.0057037	0.0109	0.600782	298425
13:100082711	G	C	0.114	-0.0009995	0.00749999	0.893982	317248
13:100082853	A	G	0.091	-0.00119928	0.00749999	0.872956	318658
13:100083023	C	T	0.606	0.00359646	0.0128	0.77873	309856
13:100083373	A	G	0.106	-0.00279609	0.00849999	0.742192	316152
13:100083457	A	G	0.631	-0.00509699	0.0109	0.640061	301856
13:100083659	A	G	0.71	-0.00139902	0.0204	0.945324	294860
13:100083667	G	T	0.507	0.000100005	0.00759999	0.989501	295988
13:100083725	T	C	0.043	-0.00249688	0.0124	0.840416	325366
13:100083755	C	T	0.9432	0.00130085	0.00889999	0.883793	304418
13:100084234	C	G	0.189	0.0144032	0.0114	0.206431	310516
13:100084679	C	T	0.681	-0.00320486	0.0117	0.784146	315495
13:100084963	A	T	0.681	-0.00689617	0.0129	0.592935	315495
13:100085133	C	T	0.868	0.00150113	0.00769999	0.845431	305196
13:100085274	A	G	0.093	-0.000499875	0.0121	0.967047	327551
13:100085556	T	C	0.043	0.00480151	0.00789999	0.543329	325366
13:100085742	A	G	0.128	0.00460057	0.00849999	0.58834	313290
13:100086259	G	A	0.203	0.00329542	0.00769999	0.668667	327395
13:100086279	A	T	0.809	0.0037972	0.0181	0.833831	321270
13:100086424	T	C	0.046	0.00170145	0.0164	0.91737	326383
13:100086621	A	G	0.046	-0.00919757	0.0096	0.338022	326383
13:100086628	C	T	0.587	0.00280393	0.00799999	0.72597	313252
13:100087455	C	T	0.213	0.00310481	0.00799999	0.69794	337901
13:100087719	G	T	0.474	-0.00909848	0.0112	0.416582	304592
13:100088038	T	G	0.094	0.00120072	0.0126	0.92408	329635
13:100088711	A	G	0.108	0.0075988	0.0181	0.674614	316198
13:100088858	A	G	0.108	0.0102019	0.0112	0.362358	316198
13:100090178	A	G	0.802	0.00020002	0.00909999	0.982464	326356
13:100090264	C	T	0.104	0.0119005	0.00940001	0.205509	321512
13:100090341	C	T	0.046	0.00569619	0.0175	0.744805	326383
13:100090595	C	A	0.806	0.00579677	0.0175	0.74046	324342
13:100090597	C	A	0.8	0.00520351	0.00759999	0.49355	323900
13:100091063	A	G	0.104	0.00549507	0.00879999	0.532338	321512
13:100091097	C	T	0.043	0.0041988	0.00759999	0.580623	332677
13:100091300	G	A	0.802	-0.00169856	0.0125	0.891912	326356
13:100091955	C	A	0.803	0.00130085	0.012	0.913675	327605
13:100092681	G	C	0.588	0.00060018	0.012	0.96011	313478
13:100093131	G	A	0.24	0.013298	0.00920002	0.148336	325152
13:100094153	C	T	0.574	-0.00279609	0.0121	0.817251	310571
13:100094840	C	A	0.574	0.00480151	0.0175	0.783799	310571
13:100094871	T	G	0.107	0.0159973	0.00930003	0.0854084	318795
13:100096048	T	C	0.631	0.0137035	0.00920002	0.136355	309645
13:100096961	G	A	0.631	-0.0036035	0.0121	0.765848	309645
13:100097285	C	T	0.632	0.00780034	0.0179	0.663001	309995
13:100098120	A	G	0.094	0.0131967	0.00920001	0.151452	329635
13:100098504	G	C	0.29	0.0122042	0.00920001	0.184661	316828
13:100099863	A	T	0.204	0.00520351	0.00759999	0.49355	319145
13:100100090	C	T	0.204	-0.0103958	0.00860001	0.226736	326198
13:100100416	T	A	0.672	0.00480151	0.00759999	0.527532	310946
13:100100423	T	A	0.204	0.00450011	0.00759999	0.55377	319145
13:100100609	C	T	0.298	-0.00179838	0.012	0.880871	311836
13:100100700	G	A	0.626	0.00670241	0.0078	0.390184	307945
13:100100823	A	C	0.204	0.00640044	0.0078	0.411891	319146
13:100101437	A	G	0.094	0.00680309	0.0078	0.383104	324424
13:100103376	T	G	0.137	0.00240288	0.0125	0.847561	306614
13:100103734	A	G	0.525	-0.0100988	0.00820001	0.218112	304529
13:100103895	T	C	0.129	-0.012304	0.00920001	0.181096	311217
13:100104106	A	G	0.211	-0.0128965	0.00910001	0.156426	304637
13:100104717	T	G	0.133	0.00900038	0.008	0.260569	320174
13:100104923	G	A	0.142	-0.0124028	0.00920001	0.177618	320422
13:100105228	G	A	0.146	-0.00970278	0.00820001	0.236704	325261
13:100105363	C	T	0.125	0.00739729	0.0078	0.342941	325496
13:100105573	A	C	0.185	-0.0117013	0.00920001	0.203417	315671
13:100106887	C	T	0.121	0.000900405	0.0126	0.943031	317336
13:100116896	A	T	0.04	-0.00799793	0.011	0.467174	261509
13:100186218	C	T	0.899	0.00500249	0.00759999	0.510395	329957
13:100226437	G	A	0.041	-0.0162965	0.0112	0.145658	273404
13:100227468	G	A	0.04	-0.00919757	0.0093	0.32267	300407
13:100229476	G	A	0.04	0.000500125	0.0109	0.963403	316425
13:100229495	A	G	0.04	0.00160128	0.0106	0.879925	300407
13:100229780	T	A	0.04	0.000100005	0.0104	0.992328	323194
13:100229799	T	G	0.04	-0.00039992	0.0111	0.971259	316425
13:100230243	A	C	0.04	-0.014997	0.00960002	0.118245	319783
13:100230561	T	G	0.04	-0.0247024	0.0114001	0.0302454	300407
13:100231350	T	A	0.037	0.00140098	0.0209	0.946556	330497
13:100358796	C	T	0.191	-0.00449986	0.0121	0.709975	314537
13:100477667	C	A	0.833	0.00540458	0.0202	0.789043	309099
13:100515935	C	T	0.792	0.00450011	0.0195	0.817489	314585
13:100518580	G	A	0.741	0.00690378	0.019	0.716338	331766
13:100580353	T	C	0.338	0.00270365	0.0195	0.889728	322210
13:100739135	T	C	0.426	0.00520351	0.0188	0.781947	302557
13:101287340	T	C	0.353	0.00700447	0.019	0.712383	323921
13:101294428	G	C	0.352	0.00900038	0.0189	0.633924	324338
13:101580589	C	T	0.393	0.0034961	0.0195	0.857712	310132
13:101701747	T	C	0.366	0.00520351	0.0193	0.787458	327271
13:101701918	G	A	0.541	-0.0240973	0.00950008	0.0111955	322578
13:101704076	T	C	0.377	-0.0251023	0.0101001	0.0129423	323330
13:101704508	G	A	0.55	-0.0209001	0.00920006	0.0231028	323645
13:101721702	G	A	0.245	-0.0139029	0.00830002	0.0939255	299373
13:101803972	T	G	0.768	-0.0178006	0.00780005	0.0224825	284639
13:101804001	G	A	0.771	0.000900405	0.00769999	0.906911	281167
13:101952542	T	C	0.529	-0.0218985	0.00770008	0.00445614	330360
13:101981771	C	T	0.756	-0.0240973	0.0077001	0.00175117	280936
13:101995581	G	A	0.055	0.0076831	0.0077	0.318374	272452
13:102025429	C	T	0.228	0.0162452	0.00760003	0.0325561	282004
13:102027720	C	A	0.229	0.0113966	0.00740001	0.123539	287216
13:102034065	T	A	0.304	0.018833	0.00760005	0.0132118	286929
13:102035315	C	T	0.259	0.0122382	0.00740001	0.0981665	275980
13:102071571	T	G	0.161	-0.0157774	0.00890003	0.0762733	324714
13:102072498	G	A	0.161	-0.00303782	0.00929999	0.743934	324714
13:102074673	T	A	0.165	-0.0013998	0.00939999	0.88162	324827
13:102076374	T	G	0.165	0.0137045	0.00729999	0.0604733	324827
13:102077886	G	A	0.165	0.0229292	0.00920014	0.012693	324828
13:102080789	A	C	0.165	-0.000251031	0.0176	0.98862	324828
13:102088579	G	A	0.173	-0.00930935	0.00850013	0.273429	294674
13:102088682	T	C	0.165	0.000130626	0.00910031	0.988548	324828
13:102090374	C	T	0.166	-0.0281419	0.0100002	0.00489092	316825
13:102093913	T	C	0.167	-0.0282381	0.0100002	0.00474662	315306
13:102123480	C	A	0.314	-0.0239414	0.00990018	0.0155942	269033
13:102342741	G	A	0.364	-0.0241635	0.00990018	0.0146581	328037
13:102372961	C	T	0.377	-0.0229464	0.00990017	0.0204611	323329
13:102385637	G	A	0.378	-0.0232475	0.00990017	0.0188649	331657
13:102538194	G	T	0.336	-0.0228545	0.00990016	0.0209714	315024
13:102554381	C	T	0.347	-0.0227442	0.00990016	0.0215985	326499
13:102619583	A	G	0.221	-0.0231183	0.0102002	0.0234232	307678
13:102776725	T	G	0.191	-0.0229421	0.00990017	0.0204847	321268
13:103222899	C	T	0.091	-0.0238347	0.0100002	0.0171523	334013
13:103375852	A	G	0.51	-0.023171	0.0100002	0.0205003	329380
13:103558196	T	C	0.788	-0.0219622	0.00870011	0.0115909	324162
13:103561362	A	G	0.702	0.00445792	0.0076	0.557493	319583
13:103576289	A	G	0.174	0.0168735	0.00760006	0.0264067	338167
13:103577085	C	A	0.165	-0.0227055	0.00750013	0.00246715	338372
13:103577244	A	G	0.166	-0.0134985	0.00790002	0.0875133	343789
13:103580361	A	G	0.609	-0.0127978	0.00770002	0.0965043	318925
13:103586328	T	C	0.278	-0.00449986	0.00909999	0.62096	325013
13:103590996	G	A	0.238	0.0170037	0.00940003	0.0704661	334765
13:103636238	G	A	0.108	-0.00929665	0.0126	0.460618	300961
13:103961223	T	G	0.377	-0.00420116	0.00729999	0.564952	323335
13:104136972	T	G	0.657	0.00540458	0.00899999	0.548167	296673
13:104139908	C	T	0.667	0.010697	0.00810001	0.186629	301001
13:104237671	G	A	0.064	-0.0118989	0.00950001	0.210381	329823
13:104237968	A	C	0.064	-0.00950469	0.0097	0.327153	329822
13:104369267	G	A	0.163	-0.00870203	0.0096	0.364692	334768
13:104374674	A	C	0.396	0.0031951	0.00759999	0.674187	317504
13:104376370	A	G	0.42	-0.00119928	0.00819999	0.883721	320118
13:104541701	C	T	0.101	-0.00149888	0.00849999	0.860028	329955
13:104546675	G	A	0.253	-0.00689617	0.0123	0.575026	286539
13:104557841	C	T	0.13	-0.000699755	0.00759999	0.92664	314771
13:104677902	C	T	0.148	-0.00970278	0.00810001	0.230967	341009
13:105085791	G	A	0.123	-0.00899938	0.0081	0.266553	268778
13:105162846	C	A	0.198	0.0133994	0.0149	0.3685	276229
13:105523172	A	G	0.125	0.0143018	0.0149	0.33713	248645
13:105542889	A	G	0.121	-0.00059982	0.00979999	0.951195	240319
13:105965648	A	T	0.298	0.00680309	0.0076	0.37071	335971
13:105979904	G	A	0.177	0.00470103	0.00749999	0.530787	320032
13:106451494	C	T	0.818	-0.0188021	0.0121	0.12021	313139
13:106556329	T	G	0.172	-0.00689617	0.00899999	0.443533	308000
13:106778144	T	C	0.274	-0.023697	0.0111001	0.0327731	312510
13:106913481	G	A	0.162	0.00450011	0.0101	0.655918	323110
13:107044360	C	T	0.398	-0.0125015	0.0123	0.309446	316957
13:107054625	T	C	0.472	0.00609856	0.00999999	0.541957	289297
13:107363857	G	A	0.041	0.0226035	0.0127001	0.0751089	239111
13:107375338	A	C	0.104	0.0229002	0.0131001	0.0804466	321512
13:107376000	C	T	0.117	0.00389759	0.00789999	0.621754	315534
13:107578686	G	A	0.329	-0.0030952	0.00969999	0.749655	318369
13:107618155	G	A	0.346	-0.0178989	0.00970004	0.0650033	318606
13:107658302	G	A	0.114	0.00879859	0.01	0.378935	301583
13:107659010	C	T	0.111	-0.00390238	0.00839999	0.64224	308688
13:107660493	C	G	0.098	0.00240288	0.00999999	0.810106	302870
13:107671792	A	G	0.097	-0.0111971	0.00760001	0.140671	296322
13:107679028	T	C	0.151	-0.0057037	0.00779999	0.46463	304518
13:107942432	T	C	0.23	-0.00600195	0.0216	0.781113	342806
13:108064103	C	A	0.258	0.010505	0.0121	0.385295	340764
13:108064504	T	C	0.271	0.00700447	0.0116	0.545954	338406
13:108135441	T	C	0.304	-0.0165031	0.00790004	0.036709	323919
13:108995449	C	T	0.288	-0.0235993	0.0078001	0.00248209	303165
13:108995713	G	A	0.296	-0.0154993	0.012	0.196494	298323
13:109250314	A	G	0.187	-0.0166014	0.012	0.166527	340880
13:109592065	C	T	0.094	-0.0107025	0.0128	0.403079	300131
13:109603271	C	T	0.129	-0.00129916	0.013	0.920396	316852
13:109605067	T	C	0.115	-0.00420116	0.0106	0.691857	320297
13:109979198	T	C	0.133	0.0160989	0.00850003	0.0582276	332255
13:110170250	T	C	0.162	-0.0147999	0.00820003	0.0710959	329670
13:110180755	C	T	0.227	-0.0158044	0.00810003	0.0510382	330267
13:110354913	G	A	0.785	0.0220002	0.00800008	0.00595949	307061
13:110400499	A	G	0.05	-0.00420116	0.00839999	0.616977	319532
13:110402814	A	T	0.05	-0.00430074	0.00839999	0.608656	319532
13:110410525	C	A	0.05	0.0075988	0.0092	0.408829	323324
13:110410592	C	T	0.05	-0.00590255	0.0131	0.652295	331115
13:110413035	A	C	0.05	-0.00299551	0.0111	0.787263	335117
13:110413432	A	G	0.05	-0.00489799	0.0116	0.672849	335117
13:110414206	T	C	0.049	0.00120072	0.0107	0.910651	337517
13:110415979	A	G	0.049	0.0102019	0.0099	0.30278	337517
13:110419354	A	C	0.05	0.00810274	0.0087	0.351673	331115
13:110419621	A	G	0.052	0.0113036	0.00920001	0.219201	326833
13:110421451	T	C	0.506	0.0299954	0.0170001	0.0776597	320456
13:110421674	A	G	0.506	0.0297996	0.0170001	0.0796168	320456
13:110427988	A	G	0.318	0.0335051	0.0169001	0.0474188	332434
13:110428933	A	C	0.049	0.0313978	0.0167001	0.0600944	329577
13:110442987	T	G	0.18	0.0277001	0.0166	0.0951812	322457
13:110537620	T	C	0.482	0.0272993	0.0166	0.100067	329676
13:110538523	T	C	0.533	0.0299027	0.0167001	0.0733619	321811
13:110540293	T	G	0.05	0.0296039	0.0167001	0.0762812	323326
13:110543030	C	T	0.05	0.0289964	0.0167001	0.0825101	327187
13:110544359	A	T	0.063	0.0295009	0.0165001	0.0737877	305337
13:110544832	T	C	0.063	0.00240288	0.00739999	0.745397	305337
13:110544948	T	C	0.059	0.00230265	0.00739999	0.755672	308622
13:110546969	G	C	0.06	-0.0141001	0.00780003	0.0706529	307634
13:110547209	A	C	0.06	0.0239034	0.0169	0.157244	307634
13:110562825	A	G	0.055	-0.0242047	0.00960008	0.0116922	333823
13:110564565	G	C	0.656	-0.00380276	0.00729999	0.602418	327841
13:110564681	C	T	0.055	-0.00860289	0.0074	0.245011	333822
13:110565022	T	A	0.189	-0.0202045	0.0169	0.231879	338105
13:110568417	A	G	0.055	-0.0208021	0.0168	0.215634	333822
13:110568588	G	A	0.055	-0.0119977	0.0156	0.441842	333822
13:110569359	C	A	0.19	-0.0121953	0.0156	0.43436	336741
13:110569384	A	G	0.209	-0.0189984	0.016	0.235071	334971
13:110569576	C	T	0.19	-0.0182033	0.0159	0.252266	336741
13:110570995	G	C	0.19	-0.0176041	0.0159	0.268217	336741
13:110571049	C	G	0.055	-0.0318959	0.0159001	0.044854	329662
13:110571060	G	A	0.656	-0.0103958	0.00770001	0.176984	327842
13:110571095	T	C	0.055	-0.0329027	0.0159001	0.0385139	329662
13:110571323	T	C	0.055	0.0010005	0.00919999	0.913401	329662
13:110572021	G	T	0.379	-0.0333961	0.0159001	0.0356961	331327
13:110572210	T	C	0.656	-0.0335992	0.0159001	0.0345884	327842
13:110574002	T	A	0.055	0.0010005	0.00919999	0.913401	329662
13:110575942	G	T	0.275	-0.00179838	0.00889999	0.839865	327197
13:110576077	C	T	0.055	0.00110061	0.00919999	0.904775	329662
13:110576251	C	A	0.055	0.00110061	0.00919999	0.904775	329662
13:110576358	T	C	0.19	-0.0339955	0.0160001	0.0336108	336741
13:110577355	C	T	0.055	-0.00960374	0.00770001	0.21231	325579
13:110577806	G	A	0.055	-0.0339955	0.0160001	0.0336108	325579
13:110579475	C	T	0.2	-0.0341019	0.0160001	0.0330599	331060
13:110598964	G	A	0.661	-0.0018982	0.00749999	0.800196	330159
13:110615029	G	A	0.66	-0.0098018	0.00770001	0.203032	321286
13:110618831	A	C	0.59	-0.0347975	0.0160001	0.0296428	331138
13:110806524	C	A	0.626	-0.00890027	0.0082	0.277745	307946
13:110808738	G	T	0.286	-0.0353961	0.0160001	0.0269499	290434
13:110809382	C	A	0.243	-0.0355023	0.0160001	0.026495	315042
13:110809863	A	G	0.244	0.00150113	0.00919999	0.870388	314166
13:110810138	C	T	0.271	-0.0358979	0.0161001	0.0257694	307308
13:110810478	T	C	0.243	-0.0361969	0.0161001	0.0245608	315042
13:110810658	A	G	0.271	0.00270365	0.00909999	0.766386	307308
13:110810769	A	G	0.271	-0.0140015	0.00770003	0.0690072	307308
13:110810930	C	A	0.244	-0.0172012	0.00780005	0.0274352	307067
13:110810963	A	T	0.243	-0.00929665	0.00740001	0.209006	315042
13:110811068	G	A	0.275	-0.00430074	0.00779999	0.581375	304509
13:110811287	A	G	0.269	0.00920221	0.0086	0.284608	301608
13:110818598	G	T	0.313	-0.00610135	0.00869999	0.483113	335289
13:110960685	C	T	0.421	-0.00519647	0.00869999	0.550309	319909
13:110991285	T	C	0.722	-0.00809713	0.0085	0.340791	302475
13:111100947	G	T	0.433	-0.00639948	0.00869999	0.461991	335267
13:111138538	C	T	0.513	-0.00840458	0.0085	0.322774	312133
13:111143101	A	G	0.13	-0.00880116	0.0085	0.300468	332506
13:111143755	C	T	0.709	-0.00519647	0.00879999	0.554849	332193
13:111146513	C	A	0.501	-0.00669752	0.00869999	0.4414	329250
13:111147846	A	G	0.088	-0.00860289	0.0085	0.311488	271054
13:111150714	C	T	0.705	-0.00730327	0.0086	0.39576	337944
13:111151519	T	C	0.586	0.00300451	0.00779999	0.700094	330178
13:111151959	A	G	0.58	-0.0036035	0.00749999	0.630895	328828
13:111420959	A	G	0.328	0.00080032	0.00849999	0.924986	335645
13:112015103	T	C	0.582	0.00930314	0.00730001	0.202521	320539
13:112026814	C	T	0.753	0.00609856	0.0075	0.416137	334229
13:112085860	G	A	0.47	0.00540458	0.0108	0.616776	313050
13:112124911	T	C	0.841	0.000500125	0.00799999	0.950152	281233
13:112282836	C	T	0.334	-0.00129916	0.00729999	0.858749	324114
13:112285873	A	G	0.222	-0.00169856	0.0142	0.904787	335535
13:112289328	T	C	0.64	0.00160128	0.00789999	0.839374	329609
13:112291994	G	A	0.667	0.000100005	0.00739999	0.989218	333087
13:112308757	A	C	0.212	0.0010005	0.00739999	0.892451	297160
13:112534493	G	A	0.269	0.0156011	0.00770004	0.0427542	323804
13:112535799	A	G	0.263	-0.0166014	0.00750005	0.0268625	320720
13:112601458	T	C	0.544	-0.0292966	0.00840014	0.000487311	306139
13:112852673	G	T	0.228	-9.9995e-05	0.00749999	0.989362	321803
13:112854202	A	C	0.507	0.0135007	0.0108	0.211275	288446
13:113091337	T	C	0.329	-0.00860289	0.0078	0.270056	335127
13:113653846	G	A	0.761	-0.00669752	0.00869999	0.4414	326084
13:113739226	C	T	0.102	0.00589736	0.0076	0.437768	311451
13:114807997	C	T	0.657	0.00080032	0.00769999	0.917219	328286
13:114923885	G	A	0.095	-0.00899938	0.0094	0.338375	326525
13:114939396	G	A	0.115	-0.00909848	0.0083	0.27299	320296
13:114939441	C	T	0.589	-0.0108015	0.00840001	0.198483	322115
13:20135955	T	C	0.111	-0.00149888	0.00779999	0.847614	330345
13:20664036	C	A	0.11	-0.0160997	0.00840004	0.0552859	277791
13:20801273	G	T	0.376	-0.00229736	0.00789999	0.7712	315323
13:20846172	T	C	0.356	-0.0205964	0.00860007	0.0166242	322694
13:20848317	T	C	0.375	0.0222047	0.0118	0.0598704	324017
13:20858775	C	G	0.37	-0.0222995	0.0104001	0.0320192	317383
13:20867192	C	T	0.455	0.0123965	0.00740002	0.0938949	314470
13:20868060	A	G	0.374	-0.0010994	0.00979998	0.910678	324364
13:20907050	T	C	0.136	0.00310481	0.00819999	0.704958	320044
13:21086599	A	G	0.125	-0.00860289	0.0089	0.333736	308590
13:21096977	G	A	0.219	-0.00999983	0.0116	0.388657	316613
13:21183104	G	A	0.152	-0.0124028	0.0127	0.328769	281242
13:21183265	T	C	0.042	0.00260339	0.00769999	0.735286	269838
13:21290644	T	C	0.114	-0.00840458	0.0077	0.275051	269251
13:21534752	A	G	0.217	-0.0120965	0.00760002	0.111464	280121
13:22003593	A	G	0.301	0.00920221	0.00770001	0.232051	334047
13:22484207	A	C	0.082	0.00599795	0.0075	0.423869	273367
13:22651782	G	T	0.068	-0.0127978	0.00760002	0.0921989	324698
13:22735887	G	A	0.213	-0.0057037	0.0108	0.597415	266981
13:22769144	A	G	0.247	0.00280393	0.0114	0.805714	326422
13:22771301	A	G	0.305	0.00780034	0.009	0.386104	323329
13:22777161	A	G	0.335	-0.0209001	0.0110001	0.0574335	332094
13:22779214	A	G	0.284	0.0143018	0.0201	0.476754	337053
13:22779442	G	C	0.284	-0.0271968	0.0127001	0.0322365	337053
13:23063711	C	T	0.102	-0.00279609	0.00959998	0.770853	316536
13:23337187	C	T	0.268	-0.0140015	0.00790003	0.0763384	332533
13:23441271	G	T	0.369	-0.0147014	0.0146	0.313961	309643
13:23449055	C	A	0.372	0.00210221	0.0146	0.885511	293376
13:23550723	A	G	0.066	0.0159973	0.00990003	0.10612	312074
13:23551919	A	C	0.249	-0.000299955	0.00849999	0.971849	317156
13:23566586	C	T	0.9025	-0.00179838	0.00799999	0.822136	329494
13:23586366	A	C	0.504	-0.00630011	0.0077	0.413245	311941
13:23586809	A	G	0.508	-0.00489799	0.00799999	0.540373	312001
13:23681607	A	G	0.056	-0.00479847	0.00799999	0.548633	312302
13:23717639	T	C	0.091	0.00230265	0.0123	0.851498	309003
13:23798256	T	C	0.615	-0.00760104	0.0082	0.353949	320734
13:23798431	C	A	0.615	-0.0119977	0.00780002	0.124007	320734
13:23801022	A	G	0.691	0.0105959	0.00800001	0.18534	320991
13:23813850	A	G	0.69	-0.0346043	0.0151001	0.0219253	320420
13:23823888	G	A	0.699	-0.0077995	0.0086	0.364449	317758
13:23967603	A	G	0.179	-0.000299955	0.0123	0.980544	330717
13:23969866	C	G	0.349	0.0113036	0.00750002	0.131772	325627
13:23981974	A	G	0.33	0.00959589	0.00750001	0.200738	326085
13:24196178	A	G	0.29	-0.0030952	0.0163	0.849395	341348
13:24203027	T	C	0.284	-0.000299955	0.0131	0.981732	345639
13:24559344	G	A	0.753	0.00940408	0.00760001	0.215947	311586
13:24560360	C	T	0.269	0.00920221	0.00760001	0.225966	323805
13:24627618	A	G	0.083	-0.00079968	0.00799999	0.920376	335830
13:25274526	G	A	0.592	-9.9995e-05	0.00799999	0.990027	314413
13:25428365	A	G	0.126	-0.000299955	0.00809999	0.97046	341491
13:25432202	T	C	0.121	0.0256974	0.00950009	0.00683126	340839
13:25690006	C	A	0.296	-0.00740253	0.0077	0.336367	337280
13:26911112	A	G	0.063	-0.00860289	0.0078	0.270056	321619
13:27063546	C	T	0.641	-0.0107025	0.00790001	0.175498	330010
13:27114324	C	A	0.405	-0.00870203	0.0079	0.270669	332409
13:27121886	A	G	0.404	-0.00679685	0.00869999	0.434657	332674
13:27292666	T	C	0.298	0.0031951	0.00829999	0.700273	327625
13:27293439	T	G	0.298	0.00130085	0.0131	0.920899	327625
13:27293479	T	C	0.298	0.00559563	0.00759999	0.461568	327625
13:27293509	T	C	0.298	-0.00679685	0.0108	0.529128	327625
13:27293625	C	T	0.298	-0.00880116	0.011	0.42365	327625
13:27293803	G	C	0.298	-0.00400198	0.00789999	0.612449	319585
13:27293971	G	A	0.298	0.00579677	0.0152	0.702931	319585
13:27294075	T	C	0.293	0.0104039	0.00760001	0.171019	322740
13:27294122	T	C	0.298	0.00660174	0.0074	0.372324	319585
13:27294137	C	T	0.298	0.00470103	0.00739999	0.525249	319585
13:27294369	G	A	0.298	0.00080032	0.00799999	0.920312	319585
13:27294623	C	T	0.299	0.00060018	0.00799999	0.940197	318971
13:27294638	C	T	0.298	0.000500125	0.00799999	0.950152	319585
13:27295012	A	G	0.299	0.000500125	0.00799999	0.950152	318971
13:27295317	T	C	0.299	0.000300045	0.00799999	0.970082	326995
13:27495853	A	C	0.218	0.000300045	0.00809999	0.970451	285100
13:27497082	T	C	0.117	0.00020002	0.00809999	0.980299	289996
13:27497264	G	A	0.39	0.00080032	0.00809999	0.921293	327787
13:27497653	A	G	0.389	0.000100005	0.00809999	0.990149	328092
13:27497791	A	G	0.389	0.000100005	0.00809999	0.990149	328092
13:27497949	T	C	0.104	0	0.00809999	1	291850
13:27497956	A	C	0.595	-9.9995e-05	0.00809999	0.99015	315145
13:27498293	A	C	0.088	-9.9995e-05	0.00809999	0.99015	308978
13:27498398	G	A	0.595	-9.9995e-05	0.00809999	0.99015	315145
13:27498452	A	G	0.595	-0.00019998	0.00799999	0.980057	315145
13:27499447	A	G	0.593	-0.0105046	0.0095	0.268835	306534
13:27499661	C	T	0.09	0.0075988	0.0121	0.530004	307381
13:27499857	A	C	0.593	0.00640044	0.0075	0.393442	306535
13:27499936	A	T	0.594	0.0062998	0.0075	0.400923	306772
13:27502147	G	A	0.103	0.00609856	0.0075	0.416137	299046
13:27505251	A	G	0.087	0.00920221	0.0127	0.468707	312187
13:27506708	T	G	0.087	0.00040008	0.00759999	0.958017	307545
13:27507754	T	C	0.083	0.0124978	0.0133	0.347381	302624
13:27510023	C	T	0.781	0.00080032	0.00759999	0.916133	323769
13:27510447	A	G	0.669	0.00080032	0.00759999	0.916133	294597
13:27510490	G	C	0.697	0.00080032	0.00769999	0.917219	301494
13:27510726	T	C	0.177	0.0122042	0.0132	0.355196	326734
13:27510778	C	T	0.666	-9.9995e-05	0.00769999	0.989639	293266
13:27510793	C	T	0.671	0.000700245	0.00769999	0.927539	295504
13:27510948	C	A	0.671	0.00879859	0.0126	0.484989	295504
13:27512365	G	A	0.782	0.0131967	0.0133	0.321084	332262
13:27513635	A	G	0.175	0.0129029	0.0134	0.335597	329667
13:27514404	G	A	0.67	0.00989883	0.0138	0.473185	302379
13:27514607	A	G	0.177	0.0010005	0.00889999	0.910494	333649
13:27514917	C	T	0.766	0.00080032	0.00819999	0.92225	330878
13:27516043	A	G	0.177	-0.0009995	0.00829999	0.904149	333649
13:27516100	T	C	0.732	0	0.00959999	1	295410
13:27516448	A	G	0.481	0.0010005	0.00819999	0.902889	304207
13:27516748	T	C	0.179	0.00140098	0.00819999	0.86434	323870
13:27517360	G	A	0.186	0.00140098	0.00819999	0.86434	327881
13:27518193	G	A	0.868	0.00140098	0.00879999	0.873509	294582
13:27518236	G	A	0.186	-0.000699755	0.00959999	0.941893	284006
13:27518533	G	T	0.183	0.0010005	0.00809999	0.901696	332033
13:27519625	G	A	0.094	0.000300045	0.00949999	0.974804	270456
13:27521459	T	C	0.18	0.00369682	0.00859999	0.667295	322464
13:27521810	G	A	0.088	0.000500125	0.00949999	0.958015	282880
13:27522068	G	A	0.076	0.00240288	0.00869999	0.782399	263380
13:27522965	G	A	0.066	-0.00620074	0.0076	0.414565	281465
13:27525242	C	T	0.126	0.00080032	0.00959999	0.93356	286065
13:27525461	A	G	0.209	-0.000699755	0.00939999	0.940659	293994
13:27525790	A	C	0.209	-0.00149888	0.0114	0.895395	293993
13:27526265	A	G	0.212	0.0112025	0.0101	0.267361	290937
13:27526576	A	T	0.035	-0.00129916	0.00939999	0.890076	263517
13:27527409	C	G	0.427	-0.000699755	0.0138	0.959559	302375
13:27527941	G	C	0.103	-0.00129916	0.00959999	0.892352	260500
13:27527994	T	C	0.094	-0.00149888	0.0139	0.914128	266574
13:27528301	G	A	0.315	-0.00179838	0.0154	0.907036	317634
13:27528322	C	T	0.363	0.000300045	0.0159	0.984944	311797
13:27528347	A	G	0.312	0.000700245	0.0118	0.952679	319290
13:27528519	C	T	0.769	0.011597	0.00950001	0.222187	267935
13:27529258	T	C	0.128	0.0121029	0.00950001	0.202666	282241
13:27529425	C	T	0.252	0.0119005	0.00950001	0.21032	274936
13:27529807	G	A	0.194	0.00690378	0.0222	0.755815	274998
13:27529872	A	G	0.17	-0.00489799	0.00769999	0.52471	287419
13:27530715	T	C	0.731	0.0221025	0.0135	0.101586	323805
13:27530724	A	G	0.062	0.0271965	0.0139001	0.0503978	257943
13:27531267	C	T	0.183	0.00959589	0.00800001	0.230339	339211
13:27531466	T	C	0.573	0.0110003	0.00780001	0.158454	302375
13:27531988	A	G	0.167	0.00790113	0.008	0.323328	286003
13:27532047	A	G	0.044	0.00450011	0.00959999	0.63924	263326
13:27532117	G	A	0.579	-0.00259663	0.0118	0.82583	311546
13:27532164	T	C	0.579	0.00130085	0.00919998	0.887557	311546
13:27532227	C	G	0.07	0.00530404	0.0101	0.599477	241600
13:27533642	A	G	0.578	0.00359646	0.0104	0.729483	311345
13:27534683	A	C	0.579	-0.00600195	0.00829999	0.469602	311545
13:27534704	T	C	0.19	0.00150113	0.0171	0.930047	302917
13:27534715	A	G	0.579	0.00540458	0.00929999	0.561147	311545
13:27534979	C	T	0.07	-0.00390238	0.00769999	0.612293	244519
13:27535880	A	G	0.181	-9.9995e-05	0.0105	0.992402	334881
13:27536191	G	A	0.584	0.00460057	0.0199	0.817171	312590
13:27536576	C	G	0.383	-0.00469894	0.00759999	0.536389	305093
13:27536851	G	T	0.12	-0.00479847	0.00759999	0.527793	283710
13:27536972	A	G	0.183	0.00290421	0.0167	0.86194	332032
13:27537873	C	T	0.412	-0.00320486	0.00759999	0.673249	321893
13:27538279	A	C	0.194	-0.00539542	0.00759999	0.477751	264423
13:27538496	G	A	0.218	0.0158957	0.00970003	0.101271	262529
13:27539201	A	G	0.569	-0.00560427	0.00759999	0.460877	293989
13:27539663	A	G	0.053	0.0034961	0.0166	0.833192	229831
13:27541590	C	A	0.781	0.00609856	0.00939999	0.516478	272565
13:27541625	C	T	0.808	-0.00689617	0.0076	0.3642	271764
13:27542030	C	T	0.224	-0.0147014	0.00780003	0.0594586	333394
13:27542235	A	G	0.571	-0.00890027	0.0121	0.461998	302019
13:27542276	A	C	0.221	0.00569619	0.00939999	0.544529	336619
13:27542847	T	C	0.226	0.00790113	0.0075	0.292119	339048
13:27543013	A	G	0.221	0.00290421	0.0103	0.777972	336619
13:27543233	T	G	0.219	0.00160128	0.00989998	0.871506	309691
13:27543401	G	A	0.226	-0.00350385	0.00779999	0.653278	339048
13:27543757	T	C	0.226	0.0353992	0.0195001	0.0694723	339048
13:27543781	G	A	0.226	0.0102019	0.0097	0.29292	339048
13:27545396	G	A	0.25	0.0178992	0.0102	0.07929	316309
13:27545444	A	G	0.096	0.0136021	0.00870002	0.117946	261600
13:27545885	G	A	0.06	-0.0030952	0.00769999	0.687702	269112
13:27546802	T	C	0.727	0.0130042	0.00870002	0.134984	313223
13:27548099	C	G	0.428	0.0102019	0.00860001	0.235519	318528
13:27548170	C	T	0.14	0.0130954	0.00870002	0.13227	324244
13:27548254	C	T	0.406	0.0130954	0.00910002	0.150137	323350
13:27548374	G	A	0.431	0.010505	0.00860001	0.221893	317979
13:27548614	A	G	0.399	0.010505	0.00860001	0.221893	325192
13:27548642	G	A	0.252	0.010697	0.00860001	0.213559	314638
13:27549224	C	T	0.045	-0.00129916	0.00859999	0.879925	276879
13:27549599	A	G	0.514	0.0180011	0.0139	0.195307	320662
13:27549608	T	C	0.513	-0.0030952	0.017	0.855527	320627
13:27550401	A	C	0.045	0.00300451	0.00839999	0.720583	276879
13:27550415	C	G	0.045	0.00080032	0.00749999	0.915019	276879
13:27550669	A	G	0.139	-0.00489799	0.0106	0.644028	326197
13:27551379	A	T	0.747	-0.00770028	0.0075	0.30456	299711
13:27551381	G	T	0.747	0.000500125	0.00749999	0.946834	299711
13:27552402	A	G	0.12	-0.00509699	0.00749999	0.496758	319622
13:27553294	T	G	0.386	-0.00239712	0.00859999	0.780448	329026
13:27553691	A	C	0.266	0.0172988	0.0192	0.3676	318400
13:27553724	T	C	0.161	-0.00139902	0.00739999	0.850048	318331
13:27555181	A	G	0.253	-0.00119928	0.00739999	0.871255	313814
13:27555686	G	C	0.188	0.0175023	0.0192	0.361991	318382
13:27556221	T	C	0.442	0.017604	0.0192	0.359207	324780
13:27556502	A	G	0.54	-0.00469894	0.0106	0.657551	322474
13:27557047	G	A	0.558	-0.00229736	0.00879999	0.794043	324780
13:27558881	A	T	0.526	-0.00229736	0.00879999	0.794043	330141
13:27559100	A	T	0.057	-0.0028958	0.0114	0.799482	254693
13:27559359	A	G	0.166	-0.0077995	0.0075	0.298371	316837
13:27559635	A	C	0.234	-0.00639948	0.00839999	0.446154	330878
13:27560244	T	C	0.268	0.00290421	0.0101	0.773694	316888
13:27561152	T	G	0.065	-0.00219758	0.00859999	0.798311	278441
13:27561680	A	G	0.176	0	0.00949999	1	321460
13:27562030	C	A	0.518	-0.00239712	0.00739999	0.745986	320826
13:27562342	T	C	0.13	0.00389759	0.00739999	0.598401	332506
13:28077144	C	G	0.241	0.00300451	0.00739999	0.684731	331899
13:28536901	T	C	0.474	0.00439966	0.00729999	0.546712	321279
13:28563849	C	A	0.173	0.00579677	0.0179	0.746057	325846
13:28595203	G	A	0.165	0.00060018	0.00999998	0.952141	312102
13:28597839	A	G	0.161	-0.000299955	0.00859999	0.972177	324730
13:28875434	C	G	0.158	-0.00129916	0.00839999	0.877088	287987
13:28875789	C	A	0.159	-0.000699755	0.0161	0.965332	291948
13:28876214	C	T	0.164	-0.000499875	0.00969998	0.9589	284740
13:28904854	T	A	0.108	-0.00159872	0.00739999	0.828954	291406
13:28915659	G	A	0.119	-0.00430074	0.0108	0.69047	300483
13:28916802	A	G	0.107	0.0206007	0.00850006	0.0153675	298557
13:28920923	C	T	0.201	0.00230265	0.00739999	0.755672	315785
13:28921281	A	G	0.2	0.0127003	0.00970001	0.19043	316967
13:28921481	G	A	0.201	-0.00320486	0.0101	0.751006	315785
13:28928688	T	A	0.195	-0.00239712	0.00999999	0.810553	316240
13:28932830	G	T	0.075	0.00399798	0.0107	0.708669	253275
13:28934942	C	T	0.08	0.00409839	0.0106	0.699022	272088
13:28938802	G	A	0.075	0.00549507	0.0106	0.604177	277302
13:28942297	G	A	0.074	0.0182964	0.0125	0.143274	273454
13:28943648	T	C	0.069	0.0182964	0.0118	0.121013	284215
13:28944073	T	A	0.074	0.022399	0.0124	0.0708615	280746
13:28944333	T	A	0.069	0.025205	0.00930009	0.00672453	277020
13:28949925	G	A	0.074	0.0246001	0.00930009	0.0081655	280746
13:28950328	C	T	0.078	0.0252973	0.00930009	0.00652599	274734
13:28950819	C	A	0.078	0.021898	0.00940007	0.0198294	274734
13:28950839	C	T	0.078	-0.0109004	0.0158	0.490258	274734
13:28951807	G	T	0.074	-0.00269636	0.0148	0.855436	277064
13:28952067	G	T	0.074	-0.00840458	0.0151	0.577804	277064
13:28952079	C	T	0.074	-0.0102968	0.0153	0.500951	277064
13:28952405	T	C	0.069	-0.0121953	0.0155	0.431401	284215
13:28952446	G	A	0.074	-0.0082955	0.0151	0.582751	277064
13:28953250	G	C	0.074	-0.0136958	0.0157	0.383021	277064
13:28953478	C	A	0.074	-0.00819632	0.0151	0.587265	277064
13:28955081	C	T	0.074	-0.00320486	0.0149	0.829696	277064
13:28956037	T	A	0.073	-0.00299551	0.0149	0.840666	280556
13:28957778	A	G	0.072	-0.00299551	0.0149	0.840666	276814
13:28958133	T	A	0.072	-0.0100988	0.0152	0.506436	276814
13:28962666	C	T	0.577	-0.0100988	0.0152	0.506436	319499
13:28962686	C	T	0.316	-0.0100988	0.0152	0.506436	317092
13:28962942	T	C	0.056	-0.0129952	0.0155	0.401806	320109
13:28963676	A	G	0.311	-0.0101978	0.0152	0.502278	319851
13:28963702	A	G	0.506	-0.0098018	0.0152	0.51902	320454
13:28964198	T	C	0.059	-0.0105046	0.0152	0.489506	324653
13:28964325	A	G	0.313	-0.0098018	0.0152	0.51902	335287
13:28964403	G	A	0.085	-0.00850374	0.0152	0.57585	279700
13:28964865	C	T	0.077	-0.00659818	0.0154	0.668321	297641
13:28966067	A	G	0.501	-0.0071047	0.0154	0.644551	320410
13:28967660	C	T	0.331	-0.00730327	0.0075	0.330171	334098
13:28968468	A	G	0.324	0.00979784	0.00800001	0.220677	329175
13:28968510	A	G	0.137	0.00240288	0.0161	0.881358	312266
13:28968643	C	G	0.087	0.00950503	0.00800001	0.234783	281750
13:28968770	C	T	0.138	-0.0109993	0.00740001	0.137177	316137
13:28968900	T	C	0.472	-0.00219758	0.0156	0.887972	321416
13:28969458	T	C	0.501	0.010505	0.00780001	0.178047	320410
13:28970718	C	A	0.059	0.00869772	0.0142	0.540196	328855
13:28971817	T	C	0.085	0.00060018	0.0144	0.966754	279700
13:28972164	G	A	0.501	-0.00870203	0.0074	0.239615	320410
13:28972743	T	C	0.059	0.00609856	0.0077	0.428348	328855
13:28973621	A	G	0.324	0.00839514	0.0078	0.281793	337781
13:28973703	T	C	0.317	0.00429923	0.0109	0.693267	332996
13:28976389	T	C	0.318	0.00810274	0.014	0.562746	341126
13:28976716	C	T	0.324	0.00439966	0.0108	0.683731	329175
13:28979480	G	T	0.059	0.00989883	0.00740001	0.181001	333140
13:28980853	A	G	0.086	-0.00819632	0.0074	0.26803	284714
13:28982144	C	T	0.323	-0.00019998	0.0155	0.989706	329707
13:28982305	C	T	0.059	0.0124978	0.0142	0.378791	333140
13:28984063	G	C	0.329	-0.00899938	0.00740001	0.223935	326589
13:28984400	T	C	0.322	0.00020002	0.0155	0.989704	321935
13:28986066	A	G	0.083	0.00739729	0.0077	0.336709	277931
13:28986781	A	C	0.326	0.00940408	0.00780001	0.227952	328127
13:28988537	T	C	0.326	0.00830439	0.0077	0.280814	328127
13:28997052	T	C	0.747	0.00820356	0.0078	0.29292	336908
13:29028554	T	C	0.088	0.000100005	0.0154	0.994819	318482
13:29028661	A	T	0.077	0.00979784	0.014	0.484023	328831
13:29028682	G	A	0.077	0.00780034	0.0078	0.317289	328831
13:29030978	T	G	0.087	0.00020002	0.0154	0.989637	321790
13:29031060	A	G	0.087	0.00530404	0.00779999	0.496501	321790
13:29034991	C	A	0.076	0.00859685	0.0079	0.276503	301229
13:29043141	T	C	0.267	0.0124978	0.0144	0.385448	303037
13:29043435	C	G	0.086	0.00690378	0.0078	0.376103	315469
13:29044897	G	A	0.088	0.00690378	0.0078	0.376103	318483
13:29045120	A	G	0.073	0.00579677	0.00829999	0.484923	295925
13:29046198	A	C	0.087	0.0232993	0.0131	0.0753104	316934
13:29046327	C	T	0.086	0.0232993	0.0137	0.0890038	320268
13:29049784	A	C	0.106	0.0232993	0.0137	0.0890038	269726
13:29058068	C	A	0.525	0.0227979	0.0131	0.0818076	312697
13:29316330	G	T	0.212	0.0226956	0.0131	0.0831875	331488
13:29579677	A	G	0.551	0.0206007	0.0144	0.152543	315202
13:29580769	G	T	0.561	-0.00860289	0.0086	0.317148	325251
13:29640555	G	A	0.192	0.0259026	0.0133001	0.0514682	326909
13:29653320	T	G	0.548	0.0211011	0.0131	0.107231	314824
13:29885968	C	T	0.125	0.0186019	0.0148	0.208794	303243
13:29886644	T	C	0.188	0.0204987	0.0132	0.120441	311781
13:29886987	A	G	0.188	0.0217958	0.0132	0.0986991	311781
13:30164630	A	G	0.121	0.00859685	0.0131	0.511664	311844
13:30368798	C	T	0.155	-0.0207042	0.00750008	0.0057708	292519
13:30392808	A	G	0.305	0	0.00889999	1	323327
13:30396408	A	G	0.305	0.00140098	0.00749999	0.851819	323327
13:30396469	T	G	0.305	0.000900405	0.00739999	0.903155	323327
13:30397467	T	C	0.301	0.016902	0.00930003	0.0691533	317756
13:30397879	G	A	0.305	0.00549507	0.00749999	0.463756	323328
13:30397889	A	C	0.305	-0.023697	0.0115001	0.0393415	323327
13:30414943	G	A	0.306	-0.0154993	0.00960002	0.106418	322735
13:30418719	C	T	0.306	-0.0158044	0.00960003	0.0997036	322735
13:30426353	A	G	0.307	0.0137035	0.0115	0.233416	322148
13:30448063	T	C	0.095	-0.00720399	0.0107	0.500775	316322
13:30450957	G	A	0.091	-0.0114047	0.00800001	0.153987	323656
13:30451129	C	T	0.091	-0.011296	0.00800001	0.157952	323656
13:30451184	A	G	0.091	-0.011296	0.00800001	0.157952	323656
13:30451353	C	T	0.091	-0.0118989	0.00810001	0.141833	313773
13:30451400	T	C	0.091	-0.0110982	0.00800001	0.165359	323656
13:30451437	C	T	0.091	-0.0115036	0.00800001	0.15045	323656
13:30452085	G	A	0.091	-0.0105046	0.00800001	0.189157	323656
13:30452114	A	C	0.091	-0.0103958	0.00800001	0.193782	323656
13:30452144	G	A	0.091	-0.0124028	0.00800002	0.121059	323656
13:30452454	T	A	0.09	-0.0115036	0.0127	0.365045	326893
13:30452606	A	G	0.09	-0.0108015	0.0128	0.398745	326893
13:30452938	C	T	0.09	-0.0111971	0.0128	0.381698	326893
13:30453432	A	G	0.09	-0.0111971	0.0128	0.381698	326893
13:30453522	G	A	0.09	-0.0153023	0.013	0.239155	326893
13:30453617	T	A	0.09	-0.011296	0.0128	0.377508	326893
13:30453886	A	T	0.09	-0.011296	0.0128	0.377508	326893
13:30454314	G	A	0.091	-0.0109993	0.0128	0.390164	318658
13:30454532	A	G	0.09	-0.0109993	0.0128	0.390164	321844
13:30454629	A	T	0.09	-0.0110982	0.0128	0.385917	321844
13:30454669	G	A	0.09	-0.0102968	0.0128	0.421144	321844
13:30455265	T	G	0.09	-0.0102968	0.0128	0.421144	321844
13:30455389	T	C	0.09	-0.0101978	0.0128	0.425622	321844
13:30456925	T	C	0.09	-0.0098018	0.0128	0.443815	321844
13:30489078	G	A	0.237	-0.00950469	0.0128	0.457752	335736
13:30489115	A	C	0.202	-0.00950469	0.0128	0.457752	328604
13:30490389	A	G	0.248	-0.00939572	0.0128	0.462924	333335
13:30490563	T	G	0.202	-0.00870203	0.0129	0.499945	328604
13:30490807	A	G	0.202	-0.00919757	0.0129	0.475852	328604
13:30490882	C	T	0.202	-0.00919757	0.0129	0.475852	328604
13:30492217	A	G	0.237	-0.00899938	0.0129	0.48541	335736
13:30492229	T	C	0.237	-0.00919757	0.0129	0.475852	335736
13:30492388	C	T	0.202	-0.00919757	0.0129	0.475852	328604
13:30493062	C	T	0.237	-0.00929665	0.0129	0.471112	335736
13:30493226	A	G	0.237	-0.00659818	0.00849999	0.437597	327974
13:30516814	A	T	0.173	-0.00410158	0.00909999	0.652189	339711
13:30516857	A	G	0.241	-0.0071047	0.0084	0.397665	324231
13:30518125	G	A	0.24	-0.00400198	0.00909999	0.660097	325153
13:30518220	T	C	0.535	-0.00400198	0.00909999	0.660097	321985
13:30518421	T	G	0.535	-0.00400198	0.00909999	0.660097	321985
13:30519076	G	C	0.167	-0.00669752	0.0085	0.430729	335123
13:30524879	G	C	0.176	-0.00659818	0.00849999	0.437597	335137
13:30525116	T	G	0.056	-0.00400198	0.00909999	0.660097	301116
13:30527015	G	T	0.07	-0.00610135	0.00849999	0.472877	273356
13:30527031	A	G	0.133	-0.00590255	0.00859999	0.492497	292704
13:30527522	G	A	0.07	-0.00720399	0.00949999	0.448262	269907
13:30527919	T	G	0.071	0.00270365	0.00859999	0.753234	273266
13:30528377	G	A	0.071	0.00290421	0.00859999	0.73559	269796
13:30528578	T	C	0.082	0.0122953	0.00740002	0.0966092	266029
13:30529762	A	G	0.077	0.0122953	0.00740002	0.0966092	270684
13:30530131	G	A	0.077	-0.0077995	0.00969999	0.421355	267134
13:30530133	G	A	0.077	-0.00639948	0.00949999	0.500547	267134
13:30530683	G	A	0.077	-0.00479847	0.0166	0.772532	270684
13:30531308	T	C	0.077	0.0128016	0.0157	0.41485	274305
13:30532210	C	T	0.082	0.00530404	0.0114	0.64174	269661
13:30532661	A	T	0.08	0.0135007	0.0158	0.392841	272086
13:30533364	T	C	0.072	0.0164038	0.0156	0.293017	269760
13:30533385	T	G	0.08	0.016597	0.0157	0.290451	268446
13:30533414	G	A	0.08	0.00930314	0.0148	0.529617	268446
13:30533422	C	G	0.077	0.013298	0.0151	0.378499	267133
13:30533846	A	G	0.072	0.0123965	0.0152	0.414751	276813
13:30533886	C	A	0.074	0.0123965	0.0152	0.414751	277063
13:30534105	G	A	0.083	0.0133994	0.0151	0.374877	266702
13:30538221	T	A	0.072	0.0121029	0.015	0.419745	273253
13:30540764	G	A	0.078	0.0143018	0.0147	0.330598	267504
13:30541958	A	G	0.069	0.0181029	0.0148	0.221267	273524
13:30549021	G	A	0.069	0.0188974	0.0156	0.225752	273524
13:30549247	T	C	0.069	0.0176956	0.0149	0.234981	273524
13:30557560	C	T	0.072	0.0176956	0.0149	0.234981	266336
13:30805815	C	T	0.092	0.0203048	0.0152	0.181603	305980
13:30926730	T	C	0.361	0.0142003	0.0154	0.356476	329211
13:30927047	C	T	0.443	0.013298	0.0152	0.381644	307768
13:30927769	A	G	0.333	0.015205	0.0147	0.30097	333087
13:30930188	G	A	0.443	0.016902	0.0155	0.275513	307768
13:30933368	C	T	0.358	0.0117993	0.0151	0.434559	330419
13:30933667	C	T	0.326	0.015205	0.0158	0.335877	336706
13:30935227	G	A	0.449	0.0146975	0.0158	0.352257	299041
13:31031884	T	C	0.678	0.0153979	0.0158	0.329782	313925
13:31242235	A	C	0.08	0.0130042	0.0157	0.407505	257954
13:31314455	A	C	0.593	0.0122953	0.0131	0.347951	331891
13:31327521	C	T	0.28	-0.0036035	0.00759999	0.635396	339967
13:31455618	T	C	0.209	0.00569619	0.00759999	0.453556	327568
13:31531009	A	G	0.333	-0.00420116	0.00769999	0.585337	341910
13:31584319	A	G	0.241	0.00559563	0.00759999	0.461568	316818
13:31585928	T	C	0.182	-0.00149888	0.00759999	0.843655	326466
13:31696502	C	T	0.796	-0.00400198	0.00769999	0.603246	312319
13:32542703	T	C	0.336	0.002002	0.00769999	0.794863	331605
13:32722802	G	A	0.719	-0.0292966	0.00800016	0.000250247	307692
13:32732537	G	A	0.711	0.0181029	0.0152	0.233662	317479
13:32733179	A	T	0.712	-0.0098018	0.00740001	0.185315	318134
13:33045639	A	G	0.584	0.0116982	0.00800001	0.143668	320979
13:33055620	C	T	0.728	-0.0057037	0.00899999	0.526247	329437
13:33057345	T	G	0.312	-0.00479847	0.00759999	0.527793	327425
13:33065443	G	T	0.312	0.0129029	0.00870002	0.138051	327425
13:33078742	C	T	0.717	0.0031951	0.00949999	0.736625	329476
13:33101731	C	T	0.718	0.0119005	0.00930001	0.200677	322182
13:33498035	C	T	0.333	0.00460057	0.00769999	0.550189	316434
13:33530851	T	C	0.108	-0.00169856	0.00839999	0.839753	286801
13:33531434	C	T	0.108	-0.0020978	0.00819999	0.798083	286801
13:33532028	T	C	0.108	-0.001998	0.00819999	0.807495	286801
13:33552075	C	T	0.356	-0.0141001	0.00750003	0.0601068	271154
13:33665909	C	T	0.257	0.0212032	0.00820007	0.00971717	333451
13:33693837	T	C	0.216	0.00579677	0.00789999	0.46309	342216
13:33758085	C	T	0.317	0.00569619	0.00789999	0.470886	316555
13:33761410	C	T	0.178	0.0230025	0.00810009	0.00451433	288149
13:33948936	A	G	0.38	0.0182964	0.00820005	0.0256646	306016
13:33952408	T	C	0.372	-0.0107025	0.00790001	0.175498	300851
13:34117147	T	G	0.227	-0.00420116	0.0126	0.738813	301871
13:34315059	T	C	0.562	-0.00449986	0.0126	0.720993	308509
13:34315815	C	T	0.565	-0.00469894	0.0126	0.709199	308988
13:34362526	A	G	0.638	-0.00059982	0.00839998	0.943074	328815
13:34367057	T	C	0.598	0.00260339	0.00829999	0.753778	324383
13:34688433	A	G	0.818	-0.00799793	0.0087	0.357937	313142
13:34744087	A	C	0.068	0.00339576	0.00799999	0.671223	242333
13:34748348	G	T	0.068	0.00749804	0.0102	0.462277	242333
13:34749135	T	C	0.068	-0.00809713	0.0078	0.299227	242333
13:34749256	C	T	0.068	-0.00720399	0.0079	0.361823	242333
13:34749834	C	T	0.068	0.00579677	0.00909999	0.52412	242333
13:34752161	T	C	0.068	-0.0136958	0.00760003	0.0715344	242333
13:34752326	T	C	0.068	-0.0129952	0.00760002	0.0872864	242333
13:34752890	A	G	0.068	-0.00850374	0.0076	0.263177	242333
13:34753939	G	T	0.068	-0.0103958	0.00750001	0.165716	242333
13:34754063	T	C	0.068	-0.00630011	0.00969999	0.516017	242333
13:34754108	G	A	0.068	-0.0020978	0.0169	0.901212	242333
13:34754691	C	T	0.068	-0.00259663	0.0169	0.877888	242333
13:34758188	A	C	0.069	-0.00269636	0.0169	0.873237	239077
13:34758562	A	G	0.07	-0.00279609	0.0169	0.86859	238732
13:34857789	C	T	0.183	-0.00269636	0.0169	0.873237	332033
13:34860592	T	C	0.172	-0.00380276	0.0169	0.821967	334202
13:34875645	T	C	0.174	-0.00370313	0.0169	0.826556	338169
13:34877711	C	T	0.173	-0.00370313	0.0169	0.826556	339712
13:34878283	A	G	0.174	-0.00380276	0.0169	0.821967	338169
13:34885752	G	A	0.057	-0.00370313	0.0169	0.826556	269539
13:34888402	C	T	0.059	-0.0036035	0.0169	0.831151	273380
13:34889146	G	C	0.059	-0.00400198	0.0169	0.812809	273380
13:34889363	T	A	0.059	-0.00229736	0.0169	0.89187	270192
13:34892260	G	C	0.171	-0.0028958	0.0168	0.863147	335751
13:34895350	C	T	0.06	-0.00370313	0.00939999	0.693617	269110
13:34896544	G	A	0.061	-0.00169856	0.00959999	0.859561	264980
13:34899301	A	T	0.163	-0.00259663	0.00949999	0.7846	334768
13:34899353	G	A	0.167	-0.00219758	0.00949999	0.817062	335123
13:34899805	A	G	0.167	-0.00259663	0.00949999	0.7846	335123
13:34899869	T	C	0.167	-0.0263985	0.0174	0.129229	335123
13:34899931	A	T	0.167	-0.0247999	0.017	0.144616	335123
13:34900275	T	C	0.167	-0.0248975	0.017	0.143043	335123
13:34900561	C	T	0.167	-0.0259991	0.0171	0.128408	335123
13:34901110	T	C	0.061	-0.00039992	0.00959999	0.966771	268125
13:34901419	A	G	0.167	-0.0247024	0.017	0.146202	335123
13:34901728	G	A	0.167	-0.023697	0.017	0.163336	335123
13:34901734	A	C	0.061	0.00190181	0.00979999	0.846127	268125
13:34901884	A	G	0.167	0.00329542	0.00969999	0.734056	335123
13:34902055	T	C	0.071	0.00329542	0.00969999	0.734056	256557
13:34902309	G	T	0.167	0.00329542	0.00969999	0.734056	335123
13:34902517	T	A	0.167	0.00329542	0.00969999	0.734056	335123
13:34903008	A	G	0.167	0.0031951	0.00969999	0.741859	335123
13:34903744	T	A	0.167	0.00329542	0.00969999	0.734056	335123
13:34904143	T	C	0.167	-0.0244975	0.0169	0.147184	335123
13:34904573	A	C	0.162	0.00329542	0.00969999	0.734056	336433
13:34904991	T	C	0.166	0.00310481	0.00969999	0.748904	336738
13:34905251	C	T	0.172	-0.023697	0.0169	0.16086	334201
13:34905407	T	G	0.167	0.00310481	0.00969999	0.748904	335123
13:34905708	G	A	0.163	-0.0131038	0.0161	0.415703	334768
13:34905809	A	T	0.065	0.00310481	0.00969999	0.748904	268346
13:34907444	A	C	0.166	0.00300451	0.00969999	0.756756	336738
13:34908110	T	C	0.162	0.00270365	0.00969999	0.780454	336433
13:34908629	G	A	0.159	0.00260339	0.00969999	0.788399	341558
13:34910034	G	T	0.061	0.00240288	0.00969999	0.804351	268126
13:34910046	T	C	0.061	0.00140098	0.00979999	0.886324	268126
13:34910294	T	C	0.222	0.00230265	0.00969999	0.812357	327953
13:34910353	G	A	0.163	0.00470103	0.00959999	0.624352	334768
13:34910963	T	C	0.165	0.00250313	0.00969999	0.796364	338373
13:34911422	A	C	0.165	0.00120072	0.00979999	0.902485	338373
13:34911631	G	T	0.165	-0.0188021	0.0164	0.251601	338373
13:34911740	G	A	0.165	0.00250313	0.00969999	0.796364	338373
13:34912391	T	C	0.064	0.00120072	0.00979999	0.902485	265727
13:34912828	T	C	0.229	0.00160128	0.00979999	0.870206	320815
13:34917656	C	T	0.162	-0.0227981	0.0169	0.177337	336433
13:34918070	T	C	0.063	-0.0214973	0.0169	0.203364	269657
13:34918613	T	G	0.162	-0.0044003	0.00879999	0.61705	336433
13:34918652	T	C	0.165	0.00040008	0.00979999	0.967436	338373
13:34918872	T	A	0.06	0.0010005	0.00969999	0.917848	272304
13:34919281	A	G	0.165	0.000500125	0.00969999	0.95888	338373
13:34922274	A	C	0.06	0.000700245	0.00969999	0.94245	272304
13:34926506	G	A	0.06	0.000700245	0.00969999	0.94245	272304
13:34927693	T	C	0.06	-0.0189984	0.0166	0.252425	272304
13:34928444	A	C	0.06	-0.00219758	0.00879999	0.802799	272304
13:34928447	C	T	0.166	0.000700245	0.00979999	0.943037	336738
13:34929044	T	G	0.06	-0.0199007	0.0166	0.230592	272304
13:34929188	A	G	0.06	0.000700245	0.00979999	0.943037	272304
13:34929914	A	G	0.169	0.00140098	0.00969999	0.88516	331954
13:34931674	T	C	0.06	-0.0235017	0.0169	0.164338	269110
13:34931857	T	C	0.293	0.00120072	0.00969999	0.901485	307373
13:34932363	A	G	0.165	-0.023404	0.0169	0.166099	338373
13:34933901	T	G	0.06	-0.0243023	0.0169	0.150433	269110
13:34935338	C	T	0.06	-0.0238044	0.0169	0.15897	265972
13:34935811	A	G	0.06	-0.0240973	0.0169	0.153905	265972
13:34937615	A	G	0.058	0.00359646	0.00969999	0.710809	271376
13:34938548	G	C	0.168	-0.0243023	0.0169	0.150433	333529
13:34939743	A	T	0.169	-0.0239997	0.0169	0.155579	331955
13:34941889	T	C	0.165	0.00280393	0.00969999	0.772532	331503
13:34942306	A	G	0.165	-0.0248975	0.017	0.143043	331503
13:34942474	G	A	0.06	-0.00539542	0.00829999	0.515659	265971
13:34942875	A	C	0.061	-0.000299955	0.00969999	0.975331	268125
13:34943264	T	C	0.061	-0.0252973	0.017	0.136731	268125
13:34943663	A	T	0.06	-0.0254046	0.0171	0.137374	265972
13:34944733	T	A	0.06	-0.025502	0.0171	0.135871	265972
13:34946781	A	C	0.165	-0.025697	0.0172	0.135174	331503
13:34947030	A	G	0.165	0.00300451	0.00969999	0.756756	331503
13:34947160	C	T	0.06	0.00190181	0.00969999	0.844561	265972
13:34947323	C	T	0.168	0.000500125	0.00979999	0.959299	333529
13:34947670	C	T	0.172	0.000500125	0.00979999	0.959299	327346
13:34949034	C	A	0.059	-0.0258042	0.0171	0.131295	267060
13:34949919	C	T	0.057	-0.0251023	0.0169	0.137454	299745
13:34950527	T	C	0.179	-0.0250048	0.0169	0.138989	323870
13:34951107	C	T	0.426	-0.025697	0.0171	0.132905	294846
13:34954633	T	G	0.348	-0.0252973	0.0171	0.139041	309758
13:34959618	C	A	0.349	0.000900405	0.00979999	0.926795	309344
13:35015852	G	A	0.348	0.00080032	0.00979999	0.934913	261386
13:35267574	T	C	0.248	-0.0247024	0.0171	0.148576	333335
13:35353499	A	G	0.433	0.00339576	0.00969999	0.72628	326267
13:36153301	C	T	0.611	0.00429923	0.00969999	0.657607	337019
13:36244990	G	A	0.233	-0.0227981	0.0172	0.185015	339719
13:36271870	T	G	0.546	-0.0267977	0.0165	0.104355	323145
13:36300045	A	G	0.183	0.0075988	0.00959999	0.428628	332033
13:36411817	A	G	0.226	0.0130954	0.00780002	0.0931738	331299
13:36480042	A	G	0.672	-0.0171029	0.00790005	0.0303944	310946
13:36483466	G	A	0.087	-0.018596	0.00790006	0.0185772	326763
13:36483900	A	G	0.07	0.0131967	0.00860002	0.124908	324941
13:36926750	G	A	0.315	0.0075988	0.0084	0.365667	317635
13:37111150	C	T	0.335	-0.00890027	0.00740001	0.229077	315492
13:37954091	G	A	0.281	-0.00730327	0.0074	0.323678	339229
13:37964892	A	G	0.286	-0.00630011	0.00849999	0.458578	327397
13:38025224	G	A	0.341	0.005103	0.00739999	0.490449	312760
13:38138730	T	C	0.695	0.00480151	0.00939999	0.609492	331566
13:38140753	T	C	0.078	0.010697	0.00870001	0.218869	315686
13:38156706	G	T	0.301	-0.00909848	0.008	0.255409	334050
13:38188938	T	C	0.073	-0.00649884	0.013	0.617138	321463
13:38219448	C	A	0.209	-0.00129916	0.0144	0.928113	327566
13:38245693	G	A	0.512	-0.00679685	0.008	0.395544	312101
13:38248655	G	A	0.519	-0.00350385	0.00789999	0.657385	312372
13:38445196	G	T	0.325	-0.00819632	0.008	0.30558	328639
13:38449895	G	A	0.119	-0.00819632	0.0081	0.31159	327654
13:39416172	A	T	0.183	0.0143018	0.00790003	0.0702422	299341
13:39422143	T	C	0.182	-0.00539542	0.00789999	0.494629	313142
13:39430443	A	G	0.182	0.00310481	0.0139	0.823249	313142
13:39430579	C	T	0.182	0.0041988	0.00789999	0.595076	306784
13:39431311	G	A	0.182	0.00389759	0.0142	0.783717	313142
13:39445743	A	G	0.159	0.0128016	0.00900001	0.154911	328032
13:39556142	C	T	0.223	0.00910129	0.00750001	0.224937	319596
13:39809786	G	A	0.209	0.010697	0.00750001	0.153792	334971
13:39822277	T	G	0.24	-0.0258042	0.00780012	0.000939046	317721
13:40063298	G	T	0.233	-0.0382972	0.0113002	0.000701277	218437
13:40096844	C	T	0.119	-0.00269636	0.00989998	0.785345	310934
13:40109099	T	G	0.124	-0.0028958	0.00969999	0.765293	316244
13:40109402	A	T	0.132	-0.0030952	0.00969999	0.749655	310719
13:40109927	C	T	0.124	-0.00279609	0.00979999	0.775402	316244
13:40111043	G	C	0.124	-0.0034042	0.00969999	0.725627	310721
13:40112259	C	T	0.125	-0.00630011	0.00999999	0.528687	308587
13:40115442	C	T	0.125	0.0108992	0.00890001	0.220716	314073
13:40117465	T	C	0.125	-0.00229736	0.00889999	0.796306	314073
13:40117614	A	G	0.125	-0.00560427	0.00869999	0.519466	314073
13:40117691	C	T	0.123	0.034105	0.0106002	0.00129364	312890
13:40118408	C	T	0.125	0.0175023	0.0116	0.131346	314073
13:40118421	C	T	0.125	0.0198048	0.0113	0.0796649	314073
13:40118575	G	A	0.125	0.0166986	0.0111	0.132484	314073
13:40121460	G	C	0.172	0.0198966	0.0113	0.0782794	301925
13:40122096	G	A	0.125	0.0198048	0.0114	0.0823413	314073
13:40122589	T	A	0.162	0.0198048	0.0114	0.0823413	298728
13:40124883	T	C	0.192	0.0197028	0.0113	0.0812275	277166
13:40125010	C	A	0.125	0.0202027	0.0113	0.0738012	314073
13:40128873	A	C	0.125	0.0202027	0.0113	0.0738012	314073
13:40129220	A	C	0.155	0.0182964	0.0114	0.108507	298058
13:40131251	A	C	0.124	0.0202027	0.0113	0.0738012	316244
13:40132045	A	C	0.111	0.0201007	0.0113	0.0752702	324722
13:40132055	C	G	0.113	0.0201007	0.0113	0.0752702	325229
13:40132432	T	C	0.113	0.0252973	0.0101001	0.0122569	330909
13:40132582	C	T	0.195	0.0199986	0.0113	0.0767628	285098
13:40133785	T	C	0.151	0.0249999	0.0104001	0.0162248	304513
13:40134616	G	A	0.111	0.0305004	0.0101001	0.0025294	330344
13:40134835	C	T	0.113	0.0198966	0.0113	0.0782794	314297
13:40135976	A	G	0.515	0.0196008	0.0113	0.0828147	329545
13:40136040	C	T	0.113	0.025995	0.0106001	0.0141933	330909
13:40138554	T	G	0.113	0.0209989	0.0113	0.0631255	325229
13:40139773	C	T	0.113	0.0151035	0.0117	0.19674	330909
13:40140615	G	C	0.151	0.017197	0.0116	0.138207	304513
13:40144707	G	A	0.113	0.0170953	0.0115	0.137135	325228
13:40145137	C	T	0.113	0.0318003	0.00990016	0.00131768	319693
13:40145690	T	C	0.113	0.024098	0.0106001	0.023003	319693
13:40145808	T	C	0.111	0.0154995	0.0116	0.181496	319241
13:40146225	A	G	0.523	0.0177974	0.0118	0.131489	329947
13:40147090	C	T	0.147	0.00220242	0.00729999	0.762879	289100
13:40147349	C	A	0.111	0.0187955	0.0115	0.102177	330343
13:40238899	T	C	0.672	0.0174005	0.0116	0.133604	335648
13:40239044	G	T	0.672	0.0187038	0.0115	0.103861	335648
13:40302410	G	A	0.225	0.0243029	0.0106001	0.0218645	332343
13:40330105	A	G	0.224	0.0186019	0.0116	0.1088	341195
13:40350912	C	T	0.682	0.0186019	0.0117	0.111856	324074
13:40371377	T	C	0.263	0.0187038	0.0117	0.109906	336555
13:40695992	A	G	0.481	0.014799	0.0118	0.209788	312373
13:40705706	T	C	0.538	0.00120072	0.00729999	0.869351	305532
13:40728494	G	A	0.379	0.0289964	0.0110001	0.00838883	322663
13:40738347	C	T	0.44	0.0192032	0.0116	0.0978344	325091
13:40740486	C	G	0.069	0.00839514	0.0077	0.275591	295544
13:40743308	G	A	0.071	0.00839514	0.0077	0.275591	291662
13:40743851	T	C	0.07	-0.00550482	0.00869999	0.526904	295511
13:40745991	G	A	0.065	-0.00600195	0.00859999	0.485239	296575
13:40783323	T	C	0.342	0.00450011	0.00789999	0.568925	328752
13:40825707	T	C	0.27	-0.0124028	0.00820002	0.130399	330974
13:40832916	T	C	0.291	0.00830439	0.0075	0.268185	324041
13:40978659	A	G	0.252	0.00930314	0.00760001	0.220916	329797
13:40980352	G	A	0.612	-0.0118001	0.00760002	0.120509	328399
13:41013977	C	T	0.771	-0.00299551	0.00739999	0.685625	335908
13:41015302	T	C	0.597	-0.0154008	0.0152	0.31096	307503
13:41027503	C	A	0.386	-0.0162965	0.0151	0.280482	312157
13:41128085	G	A	0.173	-0.0143959	0.0151	0.340403	332671
13:41150505	C	A	0.102	-0.017496	0.0156	0.262058	311451
13:41163373	G	A	0.105	-0.0190965	0.00770006	0.0131366	308522
13:41374186	C	T	0.462	-0.00740253	0.0082	0.36666	331160
13:41985575	A	C	0.164	-0.00380276	0.00809999	0.638729	333125
13:41986359	G	C	0.057	-0.0110982	0.00840001	0.186431	285726
13:41987310	C	T	0.058	0.0107981	0.00750001	0.14994	274561
13:42286321	T	A	0.156	-0.0117013	0.00860001	0.173637	326586
13:42301866	C	T	0.098	0.00230265	0.00769999	0.764905	333392
13:42312482	C	T	0.357	-0.001998	0.00769999	0.795264	330829
13:42314903	T	C	0.574	-0.00489799	0.00959999	0.609906	327582
13:42427825	C	T	0.069	0.00810274	0.0124	0.513468	329295
13:42585714	A	G	0.363	0.00940408	0.0123	0.444534	328422
13:42653437	A	C	0.789	0.00900038	0.00730001	0.217603	304633
13:42658751	A	T	0.206	0.00170145	0.00979999	0.862166	310062
13:42675493	G	A	0.763	0.00599795	0.0169	0.722658	320467
13:42812356	G	A	0.123	0.00130085	0.0171	0.939361	318455
13:42813629	G	A	0.1	-0.0154993	0.0101	0.124888	288390
13:42817846	C	A	0.101	0.0146975	0.0122	0.228315	290301
13:42819776	T	C	0.099	0.000300045	0.00759999	0.968508	290980
13:42819917	T	C	0.098	-0.0150955	0.00740004	0.0413582	289157
13:42819918	G	A	0.098	0.0146975	0.0144	0.307416	289157
13:42821270	C	A	0.359	0.0127003	0.00760002	0.0947042	330012
13:42821508	A	C	0.369	0.0211011	0.00930006	0.0232734	326157
13:42822052	G	A	0.414	-0.0213994	0.00930006	0.021392	313025
13:42822208	T	C	0.413	0.0286979	0.00870013	0.000971838	313248
13:42822549	A	G	0.479	-0.0020978	0.0113	0.852722	312472
13:42824192	T	C	0.413	0.00839514	0.013	0.518421	313248
13:42824862	T	C	0.112	0.0108992	0.0129	0.398168	327764
13:42825300	C	T	0.358	0.00900038	0.013	0.488725	330418
13:42825370	G	A	0.371	0.00950503	0.0131	0.468099	334166
13:42826640	A	C	0.184	0.00959589	0.0131	0.463856	337779
13:42826661	A	G	0.109	0.00569619	0.00759999	0.453556	329937
13:42828989	A	T	0.088	0.00569619	0.00759999	0.453556	274908
13:42829205	T	C	0.357	-0.0160997	0.00760004	0.0341437	322291
13:42831138	A	G	0.095	-0.0156962	0.00760004	0.038897	321363
13:42831322	G	A	0.414	0.0121029	0.00750002	0.106588	313024
13:42831355	T	A	0.212	-0.0158044	0.00760004	0.0375694	324159
13:42832507	T	C	0.124	0.0146975	0.0116	0.205147	327742
13:42832944	C	T	0.138	0.004902	0.00759999	0.518927	322069
13:42833400	G	A	0.17	0.00480151	0.00749999	0.522041	323691
13:42833508	A	G	0.168	0.014799	0.00930002	0.111546	333528
13:42833883	T	C	0.116	0.0152964	0.0117	0.191083	312481
13:42834133	T	C	0.124	0.0292949	0.0141001	0.0377423	327742
13:42834293	A	C	0.345	0.00599795	0.0077	0.436006	327392
13:42834603	A	G	0.168	0.010505	0.0126	0.404434	333528
13:42834735	T	A	0.397	-0.0164047	0.00760004	0.0308889	317221
13:42835554	C	T	0.138	0.016597	0.00900003	0.0651684	322069
13:42835571	C	T	0.124	0.0242005	0.0111001	0.0292418	327742
13:42837037	G	A	0.398	0.0252973	0.0107001	0.0180683	316949
13:42837205	A	T	0.115	-0.00550482	0.00979999	0.574309	314842
13:42837259	C	G	0.124	0.00979784	0.0097	0.312454	327741
13:42837316	A	G	0.124	0.0201007	0.0117	0.0857965	327741
13:42838604	A	G	0.153	0.0235041	0.0111001	0.0342198	307010
13:42838864	T	C	0.152	0.00329542	0.00769999	0.668667	333601
13:42838908	G	T	0.132	0.0101008	0.0097	0.297725	328220
13:42839783	C	T	0.148	-0.023404	0.0076001	0.00207397	334350
13:42841176	A	G	0.148	0.025205	0.0107001	0.0184933	334350
13:42841305	G	C	0.137	0.0243029	0.0111001	0.0285648	336508
13:42841313	C	T	0.148	-0.0243999	0.00760011	0.00132521	334350
13:42842360	A	G	0.292	0.0212032	0.0117	0.0699501	331522
13:42842698	G	A	0.181	0.0248974	0.0111001	0.0248972	314488
13:42842802	T	C	0.415	0.025205	0.0111001	0.0231648	312798
13:42843054	C	T	0.133	0.0176956	0.0105	0.0919317	277885
13:42843630	A	G	0.181	-0.00269636	0.0101	0.789495	321074
13:42843856	G	A	0.447	0.0170953	0.0108	0.113446	324047
13:42844324	A	T	0.731	0.0222967	0.0102001	0.0288198	308746
13:42844718	G	A	0.108	0.0225013	0.0102001	0.0273844	327006
13:42845556	C	G	0.109	0.0207028	0.0105	0.048645	324370
13:42846438	A	G	0.138	0.0225013	0.0102001	0.0273844	334457
13:42847434	G	T	0.307	0.00739729	0.008	0.355142	306622
13:42848049	G	T	0.121	0.00310481	0.00969999	0.748904	328774
13:42848646	T	C	0.41	-0.0247024	0.00760012	0.00115299	313928
13:42848799	A	C	0.529	0.012599	0.0117	0.281552	321483
13:42848853	A	G	0.184	0.00310481	0.00959999	0.746378	317000
13:42849325	G	A	0.13	0.0154995	0.00740004	0.036214	278536
13:42849505	G	A	0.41	-0.00489799	0.00849999	0.564457	313928
13:42849944	A	G	0.414	0.0105959	0.0118	0.369206	313017
13:42850849	C	T	0.184	0.010505	0.0118	0.37333	317000
13:42851271	G	A	0.149	0.0203966	0.0105	0.0520735	332497
13:42851334	C	A	0.685	-0.0183997	0.00820005	0.0248421	334131
13:42851863	A	G	0.13	0.0124978	0.0112	0.264477	278536
13:42852039	C	T	0.081	-0.0269048	0.00760014	0.000400066	323323
13:42852989	T	C	0.136	-0.0219963	0.00740009	0.00295446	338590
13:42853751	G	A	0.133	0.00310481	0.00959999	0.746378	277886
13:42855429	C	G	0.146	0.0122953	0.0118	0.297424	338137
13:42855604	A	C	0.146	-0.0270021	0.00760014	0.000381086	338137
13:42856240	A	G	0.41	-0.0270021	0.00760014	0.000381086	313927
13:42856625	C	T	0.527	0.00329542	0.00959999	0.731392	321339
13:42857280	T	C	0.136	0.0225013	0.0102001	0.0273844	338590
13:42857572	A	G	0.136	-0.00999983	0.00780001	0.199833	338590
13:42858164	G	A	0.136	0.0120017	0.0118	0.309108	338590
13:42859941	G	A	0.685	-0.0255995	0.0135001	0.0579266	334131
13:42861364	T	C	0.146	0.0203048	0.0105	0.0531404	338137
13:42861611	A	G	0.421	0.0117993	0.0117	0.313219	319898
13:42861622	A	G	0.191	0.0226035	0.0102001	0.0266901	321271
13:42861672	A	G	0.121	0.0225013	0.0102001	0.0273844	328774
13:42861772	C	A	0.192	-0.0271968	0.00760014	0.000345627	313292
13:42862423	T	C	0.136	-0.0218985	0.00740009	0.00308422	338590
13:42863634	G	T	0.146	0.0199986	0.0105	0.0568288	338137
13:42863752	C	T	0.146	0.0201007	0.0105	0.0555765	338137
13:42865068	G	C	0.685	0.0199986	0.0105	0.0568288	334131
13:42865197	G	C	0.129	-0.0103958	0.00780001	0.182601	285187
13:42865663	A	G	0.121	0.022399	0.0102001	0.0280943	328774
13:42866181	T	C	0.414	-0.0247024	0.00750012	0.000989137	321419
13:42866183	A	G	0.146	0.00619918	0.00939999	0.509583	338137
13:42866795	G	A	0.136	0.012599	0.0112	0.260626	332232
13:42867117	G	A	0.136	0.00830439	0.0095	0.382039	338590
13:42867954	G	A	0.537	0.0199986	0.0105	0.0568288	331053
13:42868208	A	C	0.184	0.022399	0.0102001	0.0280943	317000
13:42868708	G	T	0.184	0.022399	0.0102001	0.0280943	317000
13:42869119	G	A	0.184	-0.0108015	0.00780001	0.166114	317000
13:42870010	T	C	0.146	0.0114048	0.0117	0.329675	338137
13:42870259	G	C	0.41	0.0129029	0.0112	0.249304	313927
13:42870531	T	A	0.136	-0.0273038	0.00750014	0.000272171	338590
13:42870803	G	A	0.146	0.0225013	0.0102001	0.0273844	338137
13:42870973	A	G	0.136	0.0186019	0.0106	0.0792772	338590
13:42871503	C	G	0.136	0.0201007	0.0105	0.0555765	338590
13:42872325	G	A	0.136	-0.0208021	0.00730008	0.00437776	338590
13:42872719	G	A	0.136	0.00429923	0.00959999	0.654271	338590
13:42872779	T	C	0.136	0.00439966	0.00959999	0.646738	338590
13:42873782	A	G	0.048	0.00450011	0.00959999	0.63924	302964
13:42876290	C	A	0.128	0.022399	0.0102001	0.0280943	282240
13:42877265	C	G	0.146	-0.0277027	0.00760015	0.000267369	338137
13:42878392	T	C	0.281	0.0199986	0.0105	0.0568288	293541
13:42879230	C	G	0.685	0.022399	0.0102001	0.0280943	334131
13:42879349	C	T	0.136	0.0199986	0.0105	0.0568288	338590
13:42879536	G	A	0.106	0.0201007	0.0105	0.0555765	326866
13:42879577	T	G	0.146	0.0202027	0.0105	0.0543471	338137
13:42880055	A	G	0.136	0.0201007	0.0105	0.0555765	338590
13:42881801	T	G	0.409	0.0201007	0.0105	0.0555765	314162
13:42881802	T	A	0.409	0.00940408	0.0178	0.597277	314162
13:42882620	T	C	0.137	0.0113036	0.0118	0.338095	336508
13:42882762	G	A	0.878	0.0227979	0.0102001	0.0254124	326450
13:42883145	G	A	0.136	-0.0207042	0.00860007	0.0160647	338590
13:42883810	A	G	0.536	-0.0107025	0.00780001	0.170027	330956
13:42885268	G	A	0.146	0.0206007	0.0105	0.0497663	338137
13:42886868	G	A	0.136	0.017197	0.0119	0.148423	338590
13:42888230	G	A	0.528	0.0227979	0.0102001	0.0254124	321409
13:42889322	C	A	0.412	0.0206007	0.0105	0.0497663	321881
13:42890109	T	G	0.136	-0.0275957	0.00760015	0.000282386	338590
13:42890273	A	G	0.684	-0.0275957	0.00760015	0.000282386	333561
13:42890378	T	C	0.136	0.0201007	0.0105	0.0555765	338590
13:42891044	G	A	0.149	-0.014997	0.0112	0.180566	332496
13:42891170	T	C	0.146	0.0202027	0.0105	0.0543471	338137
13:42891396	A	G	0.136	-0.020998	0.00730008	0.00402233	338590
13:42893986	T	C	0.136	0.0226035	0.0102001	0.0266901	338590
13:42894287	T	A	0.136	0.0203048	0.0105	0.0531404	338590
13:42894368	G	A	0.41	-0.0227004	0.0074001	0.002158	313927
13:42894395	A	G	0.684	-0.0273038	0.00750014	0.00027217	333561
13:42895166	T	C	0.684	0.0202027	0.0105	0.0543471	333561
13:42895728	G	T	0.146	-0.0109993	0.00780001	0.158492	331603
13:42895992	A	G	0.13	0.0203048	0.0105	0.0531404	283318
13:42896099	C	T	0.146	0.0231049	0.0102001	0.0235023	338137
13:42898193	C	T	0.136	0.0225013	0.0102001	0.0273844	338590
13:42898967	A	G	0.106	0.0203048	0.0105	0.0531404	326866
13:42899170	C	A	0.684	0.0202027	0.0105	0.0543471	333561
13:42900484	A	G	0.136	0.0203048	0.0105	0.0531404	338590
13:42900812	C	G	0.121	-0.0275957	0.00760015	0.000282386	322981
13:42901736	G	A	0.146	-0.0110982	0.00780001	0.154782	338137
13:42902137	C	A	0.584	-0.0110982	0.00780001	0.154782	320972
13:42902285	C	T	0.121	0.0212032	0.0103001	0.039537	322981
13:42902553	C	G	0.133	0.0122953	0.0117	0.293314	282697
13:42903018	G	A	0.185	0.022399	0.0102001	0.0280943	315673
13:42904965	G	A	0.682	0.0203048	0.0105	0.0531404	332435
13:42904995	G	C	0.137	0.0180011	0.0119	0.130358	336508
13:42905334	C	G	0.13	-0.0110982	0.00780001	0.154782	283318
13:42905858	G	A	0.682	0.0203048	0.0105	0.0531404	332435
13:42906061	C	T	0.682	0.0137035	0.0113	0.225246	332435
13:42906121	T	C	0.185	0.0222047	0.0102001	0.0294865	315673
13:42906196	T	C	0.136	-0.0246048	0.00750011	0.0010359	332231
13:42906332	G	C	0.091	0.0140989	0.0113	0.212144	323652
13:42907245	A	C	0.13	0.0146975	0.0116	0.205147	278536
13:42907942	C	T	0.184	0.00389759	0.00959999	0.684743	317000
13:42908350	A	G	0.314	-0.0118001	0.00780002	0.130323	302846
13:42908680	T	G	0.317	0.0193969	0.0105	0.0647011	332995
13:42909413	G	A	0.12	0.0140989	0.0117	0.22819	325302
13:42910059	A	G	0.128	-0.0116024	0.00780001	0.136886	277516
13:42910063	C	G	0.681	-0.0116024	0.00780001	0.136886	331880
13:42910319	A	G	0.136	0.00369682	0.00959999	0.700173	332231
13:42910464	A	C	0.088	0.0203966	0.0106	0.0543295	295494
13:42910882	C	T	0.683	-0.026603	0.0128001	0.0376774	332996
13:42910921	T	A	0.683	0.0139975	0.0118	0.235532	332996
13:42911207	T	C	0.136	0.00280393	0.00959999	0.770228	332231
13:42911922	A	G	0.191	-0.0183997	0.00820005	0.0248421	314543
13:42911923	T	G	0.191	0.0108992	0.00780001	0.162315	314543
13:42911955	T	A	0.183	0.0136021	0.0113	0.228696	311812
13:42912410	A	C	0.878	0.0142003	0.0119	0.23275	326451
13:42912853	G	A	0.185	-0.0098018	0.00780001	0.208884	322354
13:42913020	A	T	0.136	0.0204987	0.0106	0.0531342	332231
13:42913314	A	G	0.119	-0.025697	0.0136001	0.0588281	321941
13:42913540	G	A	0.104	-0.00919757	0.0078	0.238328	326891
13:42913551	G	T	0.137	-0.00929665	0.0078	0.233309	330189
13:42913611	G	C	0.132	0.0203966	0.0106	0.0543295	274947
13:42913933	A	G	0.549	0.00680309	0.00949999	0.47392	314942
13:42914081	A	C	0.135	0.00680309	0.00949999	0.47392	334306
13:42914646	T	G	0.135	0.00310481	0.00969999	0.748904	322040
13:42914729	G	A	0.551	-0.0131038	0.0112	0.24201	323773
13:42915654	G	C	0.152	0.00130085	0.00949999	0.891085	281243
13:42915688	T	A	0.134	0.0201007	0.0106	0.0579227	330153
13:42915692	C	G	0.134	0.0123965	0.0114	0.276854	330153
13:42915990	T	G	0.149	0.0160989	0.012	0.179735	280767
13:42917069	A	C	0.403	0.0198966	0.0106	0.0605135	315635
13:42917459	T	C	0.155	0.0152964	0.0118	0.194871	287125
13:42917860	T	C	0.266	-0.017496	0.00750005	0.0196592	326113
13:42917931	T	C	0.137	0.0182047	0.0106	0.0859025	280532
13:42918648	T	C	0.253	0.0159973	0.0108	0.138546	328932
13:42919194	T	C	0.151	-0.0179971	0.00740006	0.0150149	282773
13:42919417	A	G	0.152	0.0146975	0.011	0.181506	281244
13:42919560	A	T	0.293	0.0199986	0.0107	0.0616193	322739
13:42919975	A	G	0.294	0.0201007	0.0107	0.0603046	322097
13:42920160	A	G	0.545	0.0140989	0.0111	0.204023	323019
13:42920398	G	A	0.405	-0.0278	0.00760015	0.00025437	315133
13:42920520	A	G	0.136	0.0138048	0.0108	0.20117	332230
13:42920953	C	T	0.294	0.0198966	0.00830006	0.0165224	322097
13:42920990	A	G	0.136	0.0104039	0.0115	0.36563	332230
13:42922259	A	G	0.155	0.0143018	0.00840002	0.0886451	328300
13:42922414	T	C	0.132	0.0128016	0.011	0.244513	328218
13:42922426	T	G	0.155	0.0112025	0.011	0.308483	321895
13:42922506	T	C	0.584	0.00940408	0.0081	0.245643	312578
13:42923012	T	C	0.155	0.00910129	0.0081	0.261176	328300
13:42923203	C	G	0.136	-0.0203025	0.00740007	0.00607781	326050
13:42923361	A	G	0.434	-0.0267977	0.00760014	0.000421965	309145
13:42923675	G	A	0.403	0.0235962	0.0106001	0.0260112	315636
13:42924647	A	G	0.135	0.00889948	0.0081	0.271898	328085
13:42924883	G	C	0.587	0.0235041	0.0106001	0.0265991	313250
13:42927010	C	A	0.313	0.023801	0.0101001	0.0184471	310908
13:42927423	C	T	0.407	0.0227979	0.0108001	0.0347804	314643
13:42929186	T	C	0.091	0.0229002	0.0102001	0.0247614	278450
13:42930322	A	T	0.293	0.0275973	0.00760015	0.000282154	322739
13:42930659	G	T	0.722	0.0239034	0.0101001	0.0179495	333080
13:42930880	T	C	0.035	0.0222967	0.0107001	0.0371787	273276
13:42931386	A	G	0.718	-0.023697	0.00760011	0.00182094	330184
13:42931532	G	A	0.732	-0.0267977	0.00760014	0.000421965	332528
13:42931643	T	G	0.732	0.0231049	0.0107001	0.0308252	324563
13:42932461	C	T	0.042	-0.0128965	0.00760002	0.0897155	269837
13:42932925	A	G	0.421	-0.0182033	0.00810005	0.0246204	311535
13:42933354	C	T	0.847	-0.0258042	0.00760013	0.000685706	279735
13:42933413	A	G	0.293	0.00409839	0.0138	0.766478	322739
13:42933469	A	T	0.293	0.00979784	0.00810001	0.226429	322739
13:42933855	C	T	0.732	-0.0221039	0.00810008	0.00635556	332527
13:42934017	T	C	0.732	-0.00750179	0.0218	0.730756	324563
13:42934126	C	A	0.081	-0.0221039	0.00810008	0.00635557	276442
13:42934627	A	G	0.73	-0.020998	0.00820007	0.0104459	323042
13:42934811	A	G	0.73	-0.0208021	0.00830007	0.0122016	323042
13:42936332	G	C	0.73	0.0214995	0.0201	0.284788	323042
13:42936373	A	G	0.32	-0.0248975	0.00760012	0.00105314	331329
13:42936418	G	T	0.41	-0.0148985	0.011	0.175608	313929
13:42937043	A	G	0.303	0.00969686	0.00810001	0.231251	294356
13:42937855	G	A	0.128	0.00920221	0.0081	0.255925	324781
13:42938329	G	A	0.139	-0.0213015	0.00820007	0.00938445	326191
13:42938474	C	T	0.848	-0.0209001	0.00830007	0.0118003	281244
13:42938839	A	G	0.427	0.0031951	0.0146	0.826773	318711
13:42940207	T	C	0.413	-0.0200967	0.00830006	0.0154663	321657
13:42942263	A	G	0.145	-0.0202045	0.00830006	0.0149223	309034
13:42944150	A	G	0.185	-0.0205964	0.00830007	0.0130839	285189
13:42944804	A	G	0.805	0.00930314	0.0078	0.232983	303199
13:42945240	G	A	0.184	-0.0254046	0.00760012	0.000829824	280800
13:42945261	C	T	0.267	0.0116982	0.00840001	0.16373	333323
13:42945463	G	A	0.267	0.025605	0.0110001	0.0199273	333323
13:42945572	C	T	0.267	0.0260976	0.0106001	0.0138158	333323
13:42945821	A	G	0.177	-0.0131038	0.011	0.233555	326729
13:42946638	C	T	0.812	0.0172988	0.00750005	0.0210835	287336
13:42947188	C	A	0.268	0.015205	0.00750004	0.0426292	332533
13:42947427	G	T	0.809	-0.0133011	0.0107	0.213832	278279
13:42947750	A	G	0.192	0.0187955	0.0101	0.0627532	334054
13:42948406	T	A	0.094	-0.0246048	0.00960009	0.0103779	329633
13:42948531	T	C	0.751	0.0186019	0.0102	0.0681955	324662
13:42948660	T	C	0.172	0.00810274	0.0082	0.323085	284760
13:42949359	C	T	0.557	0.00810274	0.0082	0.323085	316024
13:42949716	G	T	0.77	0.00830439	0.0082	0.311189	327230
13:42950035	C	T	0.173	0.0212032	0.00960006	0.0271987	283458
13:42950320	T	C	0.209	-0.0190965	0.01	0.0561795	276269
13:42950739	A	C	0.215	0.00839514	0.0082	0.305931	328104
13:42951012	A	T	0.326	-0.0192044	0.0101	0.0572473	304272
13:42951449	T	C	0.386	0.0176956	0.00920004	0.0544258	304202
13:42952075	C	A	0.192	-0.0194006	0.0125	0.120652	326906
13:42952145	T	C	0.389	-0.00760104	0.0085	0.371193	303338
13:42952499	T	C	0.193	0.0193969	0.0104	0.0621703	325615
13:42952611	T	C	0.192	-0.0183015	0.00750006	0.0146799	326906
13:42953003	A	G	0.192	-0.0036035	0.00869999	0.678731	326906
13:42953077	A	C	0.314	0.0162005	0.0104	0.119295	302851
13:42953336	G	A	0.191	-0.0143959	0.00980002	0.141842	328211
13:42953893	G	A	0.202	0.0248051	0.00890009	0.00531881	301506
13:42954505	G	A	0.287	0.0037972	0.00809999	0.639219	326711
13:42955367	A	C	0.191	-0.0105046	0.00780001	0.178062	328211
13:42955965	C	G	0.191	0.0235041	0.00930008	0.0114944	328211
13:42956220	G	A	0.189	-0.0107025	0.00780001	0.170027	323865
13:42956226	T	C	0.189	0.0236986	0.00930008	0.0108275	323865
13:42956242	C	T	0.189	0.0235041	0.00930008	0.0114944	323865
13:42956463	G	A	0.58	0.0235041	0.00930008	0.0114944	281353
13:42956641	G	C	0.193	-0.00129916	0.00819999	0.874115	325615
13:42956657	A	G	0.287	0.0235041	0.00930008	0.0114944	326711
13:42956875	G	A	0.314	0.0275048	0.00950012	0.00378907	302851
13:42957324	A	G	0.191	0.0146975	0.00810003	0.0696012	328211
13:42957732	G	A	0.191	0.0235962	0.00930008	0.0111741	328211
13:42958193	A	C	0.19	0.0232993	0.00930007	0.0122353	322558
13:42961597	C	T	0.314	0.0225013	0.00940007	0.0166778	302851
13:42964203	A	G	0.198	0.022399	0.00940007	0.017179	326357
13:42964518	T	C	0.191	0.0222967	0.00940007	0.0176932	328211
13:42964565	T	C	0.191	0.00619918	0.00799999	0.4384	328211
13:42965694	T	C	0.605	0.0235962	0.00930008	0.0111741	309581
13:42965837	G	A	0.388	0.0140989	0.00810003	0.0817533	303623
13:42969049	T	G	0.389	-0.00179838	0.00819999	0.826405	303338
13:42969646	C	T	0.19	0.0232993	0.00930007	0.0122353	329531
13:42970025	G	A	0.198	0.0232993	0.00930007	0.0122353	326357
13:42970202	C	A	0.19	0.0221025	0.00940007	0.0187074	329531
13:42970446	C	T	0.313	-0.001998	0.00819999	0.807495	296109
13:42971491	G	A	0.31	-0.00840458	0.0092	0.360958	297675
13:42971543	A	C	0.19	0.0235041	0.00930008	0.0114944	329531
13:42971615	A	G	0.068	0.0235041	0.00930008	0.0114944	299570
13:42974209	T	C	0.311	0.00999983	0.00770001	0.194054	297149
13:42974818	G	A	0.796	-0.0108015	0.00780001	0.166114	333482
13:42976126	T	C	0.711	-0.0108015	0.00780001	0.166114	325363
13:42977439	T	C	0.334	0.023801	0.00930008	0.0104905	293265
13:42977809	T	C	0.188	-0.00819632	0.0092	0.37298	332218
13:42978035	A	G	0.189	0.0235962	0.00930008	0.0111741	330868
13:42979252	T	C	0.307	-0.0044003	0.00829999	0.596003	299283
13:42979444	G	A	0.21	-0.0018982	0.00829999	0.819103	333792
13:42980878	T	C	0.199	0.0235962	0.00930008	0.0111741	332303
13:42981310	T	A	0.181	0.00280393	0.0152	0.853645	327868
13:42985568	G	C	0.331	-0.00179838	0.00829999	0.828463	294596
13:42986541	C	T	0.305	-0.0240973	0.00900008	0.00741839	300378
13:42986731	C	T	0.307	-0.0148985	0.00810003	0.0658696	299283
13:42987357	T	C	0.316	0.00739729	0.0082	0.366999	294584
13:42987494	G	A	0.306	0.0207028	0.00930006	0.0260076	299828
13:42987938	T	C	0.197	0.0203048	0.00930005	0.0290141	334843
13:42988546	G	T	0.514	0.00300451	0.00829999	0.71736	312164
13:42988924	G	A	0.544	0.0207028	0.00890006	0.0200108	314350
13:42989440	C	A	0.208	0.0208049	0.00910006	0.0222401	271675
13:42989660	C	T	0.452	-0.00770028	0.0095	0.417621	306586
13:42990400	A	G	0.3	0.00849599	0.0082	0.300157	303203
13:42990677	T	G	0.208	0.00589736	0.00829999	0.477378	336154
13:42991060	C	G	0.215	0.00409839	0.00829999	0.62146	335609
13:42991456	C	G	0.451	0.00709511	0.0083	0.392644	306706
13:42992135	T	C	0.451	0.00599795	0.00829999	0.469898	306706
13:42992977	G	A	0.216	0.0149005	0.00910002	0.101545	334481
13:42993791	A	G	0.216	0.0146975	0.00750003	0.0500361	334481
13:42994481	G	C	0.208	0.0204987	0.00750008	0.0062736	336154
13:42995262	A	G	0.218	-0.00870203	0.0099	0.379405	332260
13:42996548	T	G	0.451	-0.0213015	0.00760008	0.00506614	306706
13:42996632	G	A	0.3	0.00520351	0.00829999	0.530705	303203
13:42996797	C	T	0.299	0.0145047	0.00890002	0.103157	303783
13:42997267	T	C	0.179	0.0138961	0.00880002	0.114313	323870
13:42997324	A	G	0.773	-0.0218985	0.00760009	0.00395984	330263
13:42997574	A	G	0.768	-0.0218006	0.00760009	0.00412462	325250
13:42999142	T	C	0.204	0.0136021	0.00880002	0.12218	264804
13:42999179	T	C	0.79	0.0135007	0.00880002	0.124988	333795
13:43005250	T	C	0.779	0.0144032	0.00890002	0.10559	336618
13:43005273	G	T	0.75	0.0122953	0.00880001	0.162357	331546
13:43005533	A	G	0.747	-0.0218985	0.00760009	0.00395984	328930
13:43007194	T	C	0.759	0.00879859	0.0083	0.289112	331900
13:43007720	C	T	0.766	0.00830439	0.0083	0.317055	338706
13:43007943	T	G	0.771	-0.00809713	0.0096	0.398976	335907
13:43008177	G	A	0.746	-0.0193025	0.00870005	0.0265095	336028
13:43008994	T	C	0.769	-0.0176041	0.00870004	0.0430264	333865
13:43009008	G	C	0.787	-0.00390238	0.0101	0.699219	337898
13:43009566	G	C	0.766	-0.014997	0.00890002	0.091979	338706
13:43010483	T	C	0.173	-0.0155977	0.00870003	0.0729992	312815
13:43012590	C	T	0.775	-0.0183997	0.00840005	0.0284934	332340
13:43014464	A	G	0.205	-0.0189003	0.00840005	0.0244479	339786
13:43016294	G	T	0.205	-0.0189984	0.00850005	0.0254114	339786
13:43017369	T	C	0.779	-0.0162965	0.00850003	0.0552092	336618
13:43017470	C	T	0.775	-0.0146029	0.00860002	0.0895074	332340
13:43017500	C	G	0.205	-0.0182033	0.00830005	0.028296	339786
13:43017895	C	G	0.444	-0.0156962	0.00860003	0.0679815	307619
13:43018030	C	T	0.447	-0.0166998	0.00880003	0.0577363	307212
13:43018177	T	A	0.787	-0.0158044	0.00850003	0.0629789	337898
13:43018898	A	G	0.787	-0.00529595	0.00989999	0.592688	337898
13:43019046	T	C	0.787	-0.0159029	0.00870003	0.067563	337898
13:43019918	G	T	0.787	0.0135007	0.00890002	0.129284	337898
13:43019942	G	T	0.787	0.0135007	0.00890002	0.129284	337898
13:43020280	A	G	0.787	-0.0155977	0.00870003	0.0729992	337898
13:43020464	C	A	0.787	-0.0160013	0.00870003	0.0658825	337898
13:43020524	T	C	0.216	0.0133994	0.00890002	0.132184	334481
13:43021020	G	A	0.787	-0.0226026	0.0076001	0.00293953	337898
13:43021094	G	A	0.787	-0.0221039	0.00760009	0.00363315	337898
13:43021454	T	C	0.766	-0.0160013	0.00880003	0.0690148	330874
13:43021639	A	C	0.747	-0.0161981	0.00880003	0.0656675	336905
13:43022906	G	A	0.097	-0.0161981	0.00880003	0.0656675	274777
13:43023924	A	G	0.779	-0.0161981	0.00880003	0.0656675	336618
13:43024710	T	C	0.444	-0.0161981	0.00880003	0.0656675	307618
13:43024800	C	T	0.099	-0.0161981	0.00880003	0.0656675	262004
13:43025501	T	C	0.787	-0.0161981	0.00880003	0.0656675	337898
13:43025939	G	A	0.775	0.0129029	0.00880002	0.142584	332340
13:43026457	T	C	0.787	-0.0161981	0.00880003	0.0656675	337898
13:43026531	C	T	0.205	-0.0161981	0.00880003	0.0656675	339786
13:43026661	A	G	0.447	-0.0183015	0.00860005	0.0333313	307212
13:43026731	T	G	0.208	-0.0171029	0.00830004	0.039343	336154
13:43026898	T	C	0.205	-0.0180953	0.0135	0.180119	339786
13:43027141	C	T	0.787	-0.0156962	0.00870003	0.0712076	337898
13:43028385	A	G	0.778	-0.0227004	0.0076001	0.00281864	335532
13:43029068	A	T	0.774	0.00930314	0.0137	0.497099	339044
13:43030030	G	C	0.768	-0.0160997	0.00880003	0.067324	332859
13:43032027	C	T	0.416	-0.0160013	0.00870003	0.0658825	296758
13:43032407	A	G	0.3	-0.0160013	0.00880003	0.0690148	303202
13:43032593	T	C	0.479	0.013298	0.00890002	0.135134	312467
13:43033102	C	A	0.257	-0.0225049	0.0076001	0.00306515	290007
13:43033187	A	G	0.3	0.0131967	0.00890002	0.138135	303202
13:43034284	G	A	0.205	0.0133994	0.00890002	0.132184	339786
13:43034968	C	G	0.456	-0.0160013	0.00880003	0.0690148	314349
13:43035209	C	T	0.205	-0.0164047	0.00870003	0.0593501	339787
13:43036610	G	T	0.787	-0.0203025	0.00860006	0.0182385	337899
13:43037240	C	A	0.479	-0.0145043	0.00860002	0.0916914	312467
13:43037415	A	G	0.563	-0.0225049	0.0078001	0.00391162	325578
13:43037477	C	T	0.787	0.0108992	0.00830001	0.189131	337899
13:43038304	T	A	0.479	-0.0198026	0.00750007	0.00828265	312467
13:43038696	C	T	0.787	0.0031951	0.00889999	0.719595	337899
13:43038826	T	C	0.3	0.0108992	0.00830001	0.189131	303202
13:43039093	A	G	0.3	0.0129029	0.00890001	0.147125	303202
13:43039518	A	G	0.3	-0.0222017	0.00750009	0.00307448	303202
13:43039673	C	A	0.446	0.0128016	0.00890001	0.150327	315595
13:43040043	A	G	0.446	-0.0150955	0.00880003	0.0862735	315595
13:43040438	T	C	0.3	-0.0197046	0.00750007	0.00860773	303202
13:43041061	G	A	0.3	-0.00770028	0.0074	0.298072	303202
13:43041578	T	C	0.205	-0.0150955	0.00880003	0.0862735	339787
13:43042276	A	G	0.479	-0.0197046	0.00750007	0.00860773	312467
13:43042952	A	G	0.787	-0.0147999	0.00880002	0.0926063	337899
13:43043246	G	A	0.446	0.0108992	0.00830001	0.189131	307345
13:43043326	C	G	0.3	0.0110003	0.00830001	0.185061	303202
13:43043519	C	T	0.787	0.0110003	0.00830001	0.185061	337899
13:43043595	G	A	0.448	-0.0227004	0.0075001	0.00247256	315325
13:43043913	G	A	0.098	-0.0225049	0.0075001	0.0026944	284792
13:43044938	C	T	0.205	0.0108992	0.00830001	0.189131	332278
13:43044946	C	A	0.462	0.0110003	0.00830001	0.185061	313730
13:43046036	T	C	0.462	0.012599	0.00890001	0.156887	313729
13:43046054	C	T	0.205	-0.0195967	0.00750007	0.00897849	339787
13:43046354	G	A	0.3	-0.0147999	0.00880002	0.0926063	303202
13:43046397	A	G	0.3	-0.0223973	0.0076001	0.00320898	303202
13:43046812	T	A	0.213	0.0111014	0.00830001	0.181054	330350
13:43047260	A	G	0.476	-0.0147999	0.00880002	0.0926063	312636
13:43047920	T	C	0.765	-0.0225049	0.0075001	0.0026944	308032
13:43048491	T	C	0.3	-0.0168964	0.0132	0.200534	303202
13:43049426	T	G	0.303	0.0114048	0.00900001	0.205085	301492
13:43049482	A	C	0.446	-0.017496	0.00750005	0.0196592	307345
13:43049763	C	T	0.3	-0.0183997	0.00750006	0.0141563	303202
13:43050280	G	A	0.446	0.012599	0.00890001	0.156887	307345
13:43050421	C	T	0.224	0.0110003	0.00830001	0.185061	311541
13:43050624	G	A	0.765	0.0108992	0.00830001	0.189131	337707
13:43051804	A	T	0.765	0.0102019	0.0089	0.251681	337707
13:43052880	A	G	0.449	-0.0198026	0.00750007	0.00828265	315193
13:43052896	C	G	0.303	-0.0166014	0.00890004	0.0621363	301492
13:43054094	T	C	0.303	0.0110003	0.00830001	0.185061	301492
13:43054684	T	G	0.205	0.0114048	0.00830001	0.16942	339787
13:43055002	G	A	0.449	-0.0223973	0.0076001	0.00320898	315194
13:43055700	G	A	0.487	0.0111014	0.00830001	0.181054	320627
13:43055855	A	C	0.487	-0.0222995	0.00760009	0.00334506	320627
13:43056036	T	C	0.255	-0.00410158	0.00899999	0.648583	327227
13:43056797	A	T	0.211	-0.0121953	0.00850001	0.15136	332636
13:43057206	A	C	0.263	-0.0121953	0.00850001	0.15136	336552
13:43057478	G	A	0.265	-0.0222995	0.00750009	0.00294683	334920
13:43057549	C	T	0.747	0.0113036	0.00830001	0.173235	336905
13:43058031	G	A	0.282	0.0110003	0.00830001	0.185061	338495
13:43058974	G	A	0.701	0.0120017	0.00890001	0.177495	335323
13:43059882	G	A	0.702	-0.0218985	0.00750009	0.003503	335969
13:43060266	A	G	0.076	0.00300451	0.00739999	0.684731	253411
13:43060407	T	C	0.207	0.00260339	0.00739999	0.724981	337353
13:43060658	C	T	0.702	-0.0172012	0.00840004	0.0405842	335969
13:43060784	T	G	0.702	0.00989883	0.0089	0.26604	335969
13:43061784	T	C	0.279	-0.0188021	0.00820005	0.0218522	332350
13:43061963	A	G	0.216	-0.0194006	0.00820006	0.0179859	334482
13:43063453	T	A	0.484	-0.0165031	0.00830004	0.0467771	320739
13:43063646	T	C	0.255	-0.0133011	0.00800002	0.0963847	285055
13:43063831	T	A	0.28	0.0117993	0.00790001	0.135284	331624
13:43064910	T	C	0.216	0.0120017	0.00790002	0.128711	334482
13:43065232	A	G	0.299	0.00480151	0.0157	0.759735	296593
13:43065404	T	C	0.188	0.0119005	0.00890001	0.181178	318382
13:43066117	T	C	0.7	0.0120017	0.00790002	0.128711	334683
13:43066523	A	T	0.7	0.0120017	0.00790002	0.128711	334683
13:43069998	T	C	0.741	-0.0141987	0.00810003	0.0796152	331767
13:43070050	G	A	0.741	0.010697	0.00880001	0.224149	331767
13:43070206	G	T	0.232	0.00190181	0.00739999	0.797178	332857
13:43070217	G	C	0.747	0.00110061	0.00899998	0.90267	336907
13:43070771	T	G	0.749	-0.0140015	0.00810002	0.0838847	338685
13:43070780	A	G	0.748	0.0117993	0.00880001	0.179975	337792
13:43070894	T	C	0.492	0.00859685	0.0084	0.306103	320492
13:43072531	T	C	0.188	-0.00699547	0.00949999	0.461508	311783
13:43073157	T	A	0.231	0.0107981	0.00790001	0.171674	333864
13:43073459	C	T	0.237	0.0107981	0.00790001	0.171674	335735
13:43074225	G	A	0.231	0.0110003	0.00830001	0.185061	333864
13:43076247	G	A	0.497	0.0111014	0.00830001	0.181054	320422
13:43078346	T	C	0.249	-0.0178989	0.00860004	0.0374109	332437
13:43079225	C	T	0.734	0.0122042	0.00830001	0.141459	334120
13:43079418	T	C	0.499	0.011597	0.00830001	0.162346	320412
13:43080187	T	C	0.238	0.0120017	0.00830001	0.14818	334764
13:43080734	A	G	0.479	0.00140098	0.00739999	0.84984	312474
13:43080832	A	G	0.48	-0.0077995	0.00959999	0.416534	312423
13:43081262	T	C	0.189	-0.0171029	0.00860004	0.0467342	310516
13:43083934	T	C	0.479	0.0103029	0.00850001	0.225472	320976
13:43084125	G	T	0.258	-0.0172012	0.00860004	0.0454861	332604
13:43084305	T	G	0.258	0.000300045	0.00739999	0.967657	332604
13:43084877	G	T	0.498	-0.0109004	0.00840001	0.194403	320415
13:43086646	G	A	0.249	0.00959589	0.0082	0.241908	332437
13:43316482	A	G	0.269	0.000500125	0.00739999	0.946116	331751
13:43396730	T	C	0.212	0.00959589	0.0085	0.258928	339064
13:43396866	T	C	0.212	0.00409839	0.00749999	0.584755	339064
13:43397803	C	G	0.205	0.00369682	0.00749999	0.622076	325017
13:43398173	T	A	0.202	-0.00750179	0.00959999	0.434545	328604
13:43399245	G	A	0.211	0.00450011	0.00739999	0.543105	340240
13:43400753	A	G	0.211	-0.0109004	0.00830001	0.189083	325286
13:43474828	C	T	0.317	-0.0109004	0.00830001	0.189083	324620
13:43555170	G	A	0.146	0.00170145	0.00739999	0.81815	275512
13:43669000	T	A	0.243	-0.0108015	0.00840001	0.198483	322412
13:44187120	C	G	0.233	-0.000499875	0.00819999	0.951391	316950
13:44187194	T	C	0.235	0.00220242	0.00879999	0.802374	315075
13:44187455	G	A	0.233	0.00210221	0.00879999	0.811193	316950
13:44187982	A	G	0.235	0.00180162	0.00909999	0.84306	315075
13:44188572	A	T	0.235	0.00150113	0.00909999	0.868976	315075
13:44189822	A	G	0.233	0.00190181	0.00879999	0.828898	316951
13:44199007	G	C	0.255	0.002002	0.00899999	0.823967	319575
13:44200099	C	T	0.255	0.00040008	0.00789999	0.95961	319575
13:44206148	C	T	0.734	0.0144032	0.0113	0.202444	318399
13:44206684	A	C	0.255	-0.0028958	0.00859999	0.736327	319575
13:44209628	G	A	0.733	-0.000953789	0.00880001	0.91369	317639
13:44209916	A	G	0.731	-0.0021253	0.0088	0.809158	316140
13:44211727	G	A	0.733	-0.00108081	0.0088	0.90225	317639
13:44212127	G	A	0.255	-0.00233355	0.0088	0.790873	319575
13:44214096	C	T	0.266	-0.00201738	0.0088	0.818676	318398
13:44214144	G	A	0.255	-0.00128714	0.0088	0.883711	319575
13:44215043	T	C	0.258	-0.00110088	0.00850001	0.89695	317137
13:44215504	A	G	0.733	-0.000839291	0.00850001	0.921345	317639
13:44217784	C	T	0.257	0.00245779	0.0084	0.769833	310591
13:44218201	C	T	0.256	-0.000949977	0.00850001	0.911012	318755
13:44221245	G	A	0.255	0.00213423	0.0084	0.799438	319575
13:44223692	C	T	0.256	0.00168456	0.00840001	0.841056	318755
13:44223898	G	A	0.256	0.00233743	0.0084	0.780809	318755
13:44225189	C	T	0.247	-0.000797873	0.00850001	0.925215	318875
13:44226004	A	G	0.256	0.00186142	0.00840002	0.824628	318755
13:44229911	G	T	0.253	-0.000595601	0.00850001	0.944137	321239
13:44230078	C	G	0.253	-0.00234029	0.0085	0.783064	321239
13:44230136	T	C	0.265	0.00215957	0.0084	0.797108	311699
13:44234886	A	G	0.255	-0.00114753	0.00860001	0.89385	312187
13:44237392	G	C	0.199	-0.00135194	0.00850001	0.873628	269755
13:44238254	A	C	0.045	-0.000504566	0.00850001	0.952665	308142
13:44239055	A	T	0.073	-0.0012592	0.00850001	0.882231	308294
13:44239219	C	T	0.201	-0.00105733	0.00850001	0.901006	273120
13:44239951	C	T	0.044	-0.00455432	0.0086	0.596409	314815
13:44240401	A	T	0.167	-0.00112779	0.00850001	0.894446	275400
13:44240501	G	A	0.044	0.000318436	0.00850001	0.970116	314815
13:44240949	G	A	0.132	0.00013561	0.00850001	0.987271	289479
13:44241335	G	T	0.132	0.00208232	0.00850003	0.806473	289479
13:44241773	T	C	0.132	-0.00195615	0.00860001	0.820067	289479
13:44242578	T	A	0.181	0.00255995	0.0101001	0.799915	290063
13:44243492	T	C	0.044	-0.0169813	0.0182	0.350799	318303
13:44243894	A	G	0.132	-0.00135905	0.0145001	0.925326	289479
13:44244973	C	T	0.067	0.00341796	0.0100001	0.732508	267368
13:44245058	G	A	0.067	-0.0133465	0.0182	0.46336	267368
13:44245475	C	G	0.067	0.00828388	0.0107002	0.438825	270700
13:44248368	T	A	0.134	-0.0127479	0.0182	0.483656	290854
13:44248804	T	C	0.057	-0.00667864	0.0115	0.561409	257553
13:44249208	A	G	0.059	-0.00667864	0.0115	0.561409	260949
13:44249313	C	A	0.137	-0.00648065	0.0115	0.573071	290549
13:44249358	T	C	0.066	0.00122908	0.0101001	0.903145	274505
13:44249408	C	T	0.137	-0.0118575	0.0181	0.512397	285474
13:44249607	A	G	0.059	-0.00708047	0.0115	0.538098	260949
13:44249693	C	T	0.137	0.0233695	0.0162002	0.14915	285474
13:44249823	C	T	0.059	0.0230653	0.0162002	0.154515	260949
13:44249964	T	C	0.059	0.023671	0.0161002	0.1415	260949
13:44250126	A	G	0.06	-0.00801363	0.0114	0.482088	259851
13:44250236	C	T	0.06	0.0290844	0.0178003	0.102274	259851
13:44250359	G	A	0.208	0.0246103	0.0174003	0.157254	277239
13:44250511	A	T	0.058	-0.0106779	0.0113	0.344686	262144
13:44250640	C	G	0.061	0.0270339	0.0161003	0.0931339	258844
13:44250696	C	T	0.061	-0.0105884	0.0114	0.352992	258843
13:44250839	C	G	0.058	0.0250941	0.0174003	0.149256	256250
13:44250866	A	G	0.057	-0.0105884	0.0114	0.352992	257550
13:44251976	C	G	0.061	0.0249888	0.0174003	0.150969	258843
13:44252093	C	A	0.061	0.0247001	0.0174003	0.155746	258843
13:44252230	T	G	0.137	0.0254719	0.0173003	0.140929	290549
13:44252402	C	T	0.061	0.0253395	0.0173003	0.143006	258843
13:44252415	C	T	0.061	0.00368694	0.00980015	0.706759	258843
13:44253109	A	G	0.061	0.0277204	0.0175003	0.113195	258843
13:44253144	C	T	0.061	0.0337559	0.0172004	0.0497029	258843
13:44254317	A	T	0.05	0.0346584	0.0172004	0.0439066	240376
13:44254396	T	C	0.061	0.0365123	0.0177004	0.0391324	258843
13:44254414	T	G	0.061	0.0367079	0.0178004	0.0391892	258843
13:44254523	G	A	0.061	0.0349698	0.0172004	0.0420442	255859
13:44254672	C	T	0.061	0.0348742	0.0172004	0.042609	258843
13:44255749	C	T	0.062	-0.0106921	0.0113	0.344045	252001
13:44256025	G	A	0.047	0.0351718	0.0172004	0.0408723	319774
13:44256095	C	T	0.062	0.0351718	0.0172004	0.0408723	254939
13:44256623	C	G	0.061	0.0351718	0.0172004	0.0408723	258843
13:44257080	T	G	0.059	0.0353737	0.0172004	0.0397279	257969
13:44257120	T	A	0.061	0.025932	0.0196003	0.185822	258843
13:44257437	A	G	0.047	0.0355758	0.0172004	0.0386107	319774
13:44257756	T	C	0.059	0.0356715	0.0172004	0.0380908	257969
13:44257782	G	T	0.793	0.0353737	0.0173004	0.0408865	278226
13:44258085	A	G	0.059	0.0356715	0.0172004	0.0380908	257969
13:44258436	A	G	0.793	0.035772	0.0173004	0.0386684	278225
13:44259648	C	G	0.21	-0.0247285	0.0175	0.157639	333791
13:44259766	C	T	0.579	0.0359741	0.0172004	0.0364861	319884
13:44260783	G	C	0.347	0.0359693	0.0172004	0.0365109	326489
13:44261394	C	T	0.059	0.0401894	0.0175005	0.0216487	257969
13:44262459	T	C	0.047	0.0361925	0.0172004	0.0353639	316150
13:44263589	A	C	0.345	-0.0247387	0.0175	0.157467	327380
13:44264740	T	C	0.306	0.040165	0.0175005	0.0217283	339489
13:44265506	C	T	0.084	-0.00607209	0.00980018	0.535528	322277
13:44265526	C	T	0.031	0.0403574	0.0175005	0.0211063	233638
13:44266920	T	C	0.204	-0.00627531	0.00980018	0.521961	333482
13:44270227	C	A	0.792	-0.00656964	0.00890008	0.46042	277237
13:44270727	T	C	0.434	0.00252472	0.00750028	0.736406	301138
13:44273385	G	A	0.441	-0.0103862	0.00770014	0.177389	300067
13:44273697	A	G	0.048	0.0399724	0.0175005	0.0223671	324470
13:44274520	G	A	0.442	-0.0246937	0.0176	0.160601	299924
13:44274730	G	A	0.84	-0.0109529	0.00770013	0.1549	269713
13:44275353	C	T	0.045	-0.0107152	0.00780012	0.169527	325797
13:44278906	A	G	0.059	-0.00992319	0.0133	0.455605	260945
13:44280066	G	A	0.059	-0.0106031	0.025	0.671474	257969
13:44281252	T	C	0.346	-0.00685711	0.00900009	0.446124	326932
13:44281767	T	G	0.345	-0.00708542	0.00980019	0.469687	327379
13:44290692	G	A	0.347	-0.0278125	0.0172	0.105877	326488
13:44293969	T	C	0.214	-0.0193411	0.0110003	0.0787068	329218
13:44294500	A	G	0.435	-0.0274177	0.0177	0.121376	300978
13:44294856	T	C	0.352	0.0359579	0.0174004	0.0387813	324336
13:44295842	C	T	0.08	0.0399724	0.0175005	0.0223671	322219
13:44296248	C	A	0.059	-0.00942522	0.00770015	0.22094	257970
13:44297268	A	C	0.046	-0.00938027	0.00770014	0.22315	330145
13:44299188	T	A	0.789	-0.0106176	0.00770013	0.167932	274334
13:44299189	G	A	0.347	-0.0265924	0.0176	0.130805	326488
13:44299284	G	C	0.044	-0.00951426	0.00770015	0.216609	329124
13:44301704	C	T	0.048	-0.00655702	0.00890008	0.461282	328276
13:44303296	T	C	0.055	-0.0104637	0.00770013	0.17418	260475
13:44303555	G	C	0.043	-0.0103339	0.0136	0.44735	328991
13:44304275	T	C	0.059	0.0391499	0.0175004	0.0252811	257970
13:44304458	C	A	0.352	-0.0286741	0.0174	0.0993648	324334
13:44305890	C	T	0.353	-0.0076801	0.0098002	0.433235	323916
13:44305999	T	C	0.059	-0.00899536	0.00770015	0.242724	257970
13:44307013	C	G	0.351	-0.0253154	0.0178	0.154964	324757
13:44308676	C	A	0.438	-0.0285384	0.0173	0.09902	300508
13:44309674	G	A	0.064	-0.0267602	0.0171	0.1176	253355
13:44309747	G	C	0.079	0.0389471	0.0175004	0.0260484	271547
13:44309760	A	G	0.055	-0.00477063	0.0180001	0.790983	260468
13:44309835	C	T	0.063	-0.0214569	0.018	0.233242	254105
13:44310404	G	A	0.063	0.0387549	0.0175004	0.0267936	254105
13:44311636	A	G	0.063	-0.00871186	0.00770015	0.257892	254105
13:44312190	A	G	0.348	-0.00916861	0.00770014	0.233769	326048
13:44312651	C	T	0.063	0.0389257	0.0175004	0.0261303	254105
13:44312834	C	T	0.063	-0.00872069	0.00770015	0.25741	254105
13:44314169	G	A	0.063	0.0416252	0.0170005	0.0143464	254105
13:44314224	C	T	0.089	-0.00411119	0.0149001	0.782612	279999
13:44314949	T	C	0.063	0.0296914	0.0180003	0.099046	254105
13:44317717	A	T	0.063	0.0394604	0.0171005	0.0210234	254105
13:44317882	G	T	0.44	0.03904	0.0171004	0.0224314	292559
13:44318673	T	C	0.063	0.03904	0.0171004	0.0224314	254105
13:44318707	A	T	0.059	-0.00752567	0.00770017	0.328402	257971
13:44319195	C	G	0.063	0.0389469	0.0171004	0.0227542	254105
13:44319343	A	G	0.063	0.0389469	0.0171004	0.0227542	254105
13:44319574	T	G	0.063	-0.00413398	0.0149001	0.781437	254105
13:44320141	G	A	0.063	0.0392456	0.0171005	0.0217328	254105
13:44320785	G	A	0.059	0.0109294	0.0139002	0.431707	257971
13:44321836	T	A	0.059	0.0390429	0.0171004	0.0224215	257971
13:44323351	T	C	0.077	0.0392456	0.0171005	0.0217328	270671
13:44325462	A	T	0.059	0.0390429	0.0171004	0.0224215	257971
13:44327249	G	A	0.066	0.0362406	0.0175004	0.0383736	252103
13:44327719	T	A	0.061	0.0392456	0.0171005	0.0217328	258844
13:44327751	T	C	0.086	0.0392456	0.0171005	0.0217328	261781
13:44329066	A	C	0.348	0.0392456	0.0171005	0.0217328	317737
13:44329458	C	T	0.048	0.0392456	0.0171005	0.0217328	328276
13:44329883	C	T	0.059	0.0361448	0.0175004	0.0388882	257971
13:44331052	A	G	0.061	0.0359395	0.0175004	0.0400104	258844
13:44331185	C	T	0.066	0.0237184	0.0151004	0.116248	249129
13:44332730	C	G	0.048	0.0351101	0.0169004	0.037758	328276
13:44333748	C	A	0.36	0.0358438	0.0175004	0.0405435	321087
13:44333851	C	T	0.059	0.0356927	0.0168004	0.0336271	257971
13:44335216	C	G	0.061	0.0318453	0.0172003	0.0641072	258844
13:44335483	T	C	0.048	0.0227028	0.0146003	0.119957	324470
13:44336797	A	G	0.043	-0.00462505	0.00780022	0.553223	328991
13:44337355	C	T	0.078	-0.0253349	0.0171	0.138454	274730
13:44337569	T	G	0.066	0.0357373	0.0175004	0.0411428	249128
13:44337881	T	G	0.351	0.0318453	0.0172003	0.0641072	324751
13:44338776	T	C	0.139	0.0354908	0.0169004	0.035729	308475
13:44339427	A	G	0.061	-0.0256384	0.0171	0.13379	255860
13:44340106	T	G	0.353	-0.00525333	0.0077002	0.495092	315658
13:44340683	C	T	0.357	0.0358438	0.0175004	0.0405435	322273
13:44341232	A	C	0.063	0.0323434	0.0172003	0.0600548	254105
13:44341387	T	C	0.066	-0.0252488	0.0172	0.142117	249128
13:44342409	G	A	0.79	-0.0196709	0.018	0.27447	275294
13:44342584	A	C	0.061	-0.00415525	0.0149001	0.780341	284714
13:44344300	A	G	0.059	0.0358946	0.0169004	0.0336792	257971
13:44345008	G	A	0.059	-0.00361525	0.00770022	0.638713	257971
13:44345614	T	C	0.644	0.0057572	0.0109002	0.597379	322678
13:44346523	A	G	0.152	0.0324494	0.0173004	0.0607035	302871
13:44346586	T	G	0.048	-0.00526505	0.00780022	0.499684	324470
13:44346810	G	A	0.063	-0.00417503	0.00770021	0.587683	254105
13:44346988	T	C	0.063	0.0391467	0.0171004	0.0220665	254105
13:44347063	C	T	0.206	0.036086	0.0169004	0.0327436	303499
13:44347594	C	T	0.063	-0.00143725	0.00980014	0.883404	254105
13:44347629	C	T	0.206	0.0314505	0.0164003	0.0551522	303499
13:44348167	T	A	0.149	0.0359823	0.0175004	0.0397745	302152
13:44348520	A	C	0.207	0.0371961	0.0175004	0.0335498	302414
13:44349085	G	A	0.436	0.00543752	0.00770019	0.480093	293149
13:44349749	C	T	0.436	-0.0189845	0.0106	0.0732937	293153
13:44351228	T	C	0.439	-0.0191818	0.0172	0.264754	292710
13:44351233	A	G	0.439	0.0399366	0.0171005	0.0195221	292711
13:44351241	G	A	0.44	0.0400434	0.0171005	0.0191985	300214
13:44351271	G	A	0.078	-0.00384404	0.00940008	0.682586	271079
13:44352172	T	C	0.048	0.0399366	0.0171005	0.0195221	324469
13:44352837	T	C	0.214	-0.00374696	0.00940008	0.690181	271520
13:44354981	C	T	0.22	-0.0183569	0.0107	0.0862346	308679
13:44355682	T	C	0.055	-0.00421841	0.00940008	0.653603	260469
13:44362357	C	T	0.185	-0.00233486	0.0150001	0.876304	322354
13:44363137	G	A	0.143	-0.00739239	0.0172	0.667349	330922
13:44364163	A	G	0.233	0.00687644	0.0098002	0.482889	309869
13:44364229	T	C	0.233	0.00214942	0.00910001	0.813278	309869
13:44365124	C	T	0.143	0.0275679	0.0180003	0.125639	330922
13:44366602	G	T	0.291	-0.0048444	0.0109	0.656724	308611
13:44368071	G	C	0.05	-0.00680716	0.0106	0.520753	266917
13:44369477	C	A	0.05	0.0288868	0.0181003	0.110504	266917
13:44370271	T	G	0.234	-0.00049335	0.00840001	0.953166	308948
13:44370429	T	G	0.234	-0.000880363	0.0116	0.939504	308948
13:44370498	A	G	0.234	-0.0103316	0.00949999	0.2768	308948
13:44372671	C	T	0.461	-0.0027125	0.0104	0.794233	297723
13:44373113	A	C	0.451	-0.00394372	0.00889999	0.657683	291167
13:44373851	G	T	0.032	-0.00374354	0.00889999	0.674031	239811
13:44373886	A	G	0.144	-0.00251303	0.0104	0.809061	329008
13:44374650	A	G	0.282	0.000856604	0.00830001	0.9178	314468
13:44374981	G	A	0.285	0.0275543	0.0186003	0.138502	312463
13:44375330	A	G	0.761	0.0271231	0.0186003	0.144782	318622
13:44375820	T	C	0.451	-0.00326505	0.00889999	0.713723	291167
13:44376241	G	A	0.128	-0.004166	0.00889999	0.63972	324787
13:44376328	T	C	0.231	-0.00326505	0.00889999	0.713723	311739
13:44377001	G	A	0.306	-0.00270857	0.00770022	0.725024	299825
13:44378186	C	T	0.077	-0.00442603	0.00780025	0.570428	277987
13:44378738	A	G	0.451	0.00163687	0.0243	0.946294	291167
13:44379896	C	T	0.194	-0.00194523	0.0104	0.851628	324343
13:44379936	A	G	0.128	0.00240628	0.00830002	0.771883	324787
13:44379957	C	T	0.306	0.00323895	0.00830002	0.696364	299825
13:44379982	C	T	0.413	0.00201291	0.00870012	0.817031	282685
13:44380677	A	G	0.192	-0.00442453	0.00780025	0.570559	319979
13:44380753	A	G	0.451	0.00257876	0.011	0.814649	291167
13:44381441	T	A	0.057	-0.00342872	0.00889999	0.700052	260471
13:44383915	G	A	0.05	0.00396422	0.00830003	0.632924	266917
13:44384571	A	C	0.12	0.0215806	0.0149003	0.147525	319621
13:44385840	T	C	0.061	-0.00420555	0.00780025	0.589779	310678
13:44386266	T	C	0.597	0.00713191	0.00930002	0.443158	292128
13:44386404	G	A	0.505	0.00485372	0.011	0.659034	281159
13:44387119	A	T	0.429	0.00524635	0.00830004	0.527329	302010
13:44387351	G	A	0.132	0.000752544	0.00800034	0.925058	310716
13:44388576	A	G	0.825	0.00563539	0.0094002	0.548841	309986
13:44391936	T	C	0.444	-0.00433048	0.00780025	0.578778	292033
13:44392753	T	C	0.432	0.0306255	0.0177003	0.0835906	293806
13:44394008	C	T	0.166	0.0293649	0.0186003	0.114398	316834
13:44394588	T	C	0.252	0.00989454	0.0114	0.385425	293779
13:44395485	A	G	0.715	0.00267834	0.0157001	0.864543	271751
13:44395635	C	T	0.185	0.00369242	0.00790002	0.640218	315669
13:44396247	A	G	0.399	0.00358739	0.00790006	0.649759	293071
13:44396409	A	G	0.715	0.00795613	0.00770011	0.301488	271751
13:44396431	G	C	0.212	-0.00439646	0.0111001	0.69205	310217
13:44400004	A	G	0.113	0.0040394	0.00990004	0.68326	314294
13:44401002	A	G	0.165	-0.00728851	0.00780027	0.350101	318373
13:44401135	T	C	0.089	-0.00451852	0.00780024	0.562401	272113
13:44401761	G	A	0.089	0.00677698	0.01	0.497964	272113
13:44401999	A	G	0.11	0.00768827	0.00890005	0.387673	311140
13:44403229	A	T	0.082	-0.0108046	0.00890007	0.224753	277144
13:44403642	C	A	0.082	0.0111315	0.00960005	0.246244	277144
13:44403666	C	T	0.088	-0.00662344	0.00790031	0.401819	274904
13:44404087	T	C	0.38	-0.0110157	0.00890007	0.215823	322326
13:44404853	G	A	0.38	0.0111574	0.00920005	0.225225	322327
13:44405107	G	A	0.381	0.0028237	0.0118001	0.810877	322000
13:44406805	A	T	0.165	0.00778416	0.01	0.436325	324837
13:44408292	G	A	0.082	0.0131499	0.0141002	0.351023	277144
13:44409919	G	A	0.165	0.0133479	0.0141002	0.343818	324837
13:44410060	A	G	0.382	0.00475617	0.0120001	0.691851	321676
13:44410553	A	G	0.414	0.0107468	0.0145002	0.458601	297161
13:44411410	A	G	0.089	0.0102467	0.0145002	0.479776	272113
13:44412466	A	T	0.415	0.0127032	0.0141002	0.367628	304714
13:44413467	C	T	0.147	0.00508656	0.00760009	0.50332	323422
13:44413496	T	A	0.382	0.00488211	0.00760009	0.520629	321677
13:44413523	T	C	0.502	0.00527218	0.00760009	0.48787	320395
13:44413599	C	T	0.088	0.00784864	0.00990003	0.427901	274904
13:44414701	C	T	0.088	0.0108899	0.0145002	0.45264	274904
13:44414998	G	A	0.088	0.0075436	0.00990003	0.446073	274904
13:44415369	G	A	0.167	0.00516603	0.00760009	0.496674	321717
13:44415919	A	T	0.415	-0.00443154	0.00780026	0.569949	304714
13:44416335	C	G	0.176	0.0134082	0.0141002	0.341643	328189
13:44416805	G	T	0.181	-0.00631913	0.00770028	0.411853	321070
13:44417441	T	G	0.491	0.00371358	0.0104001	0.721037	320495
13:44418164	A	G	0.502	0.00506379	0.00760009	0.505232	320395
13:44419690	A	T	0.081	0.00604724	0.00740022	0.413831	276434
13:44420260	C	G	0.081	0.0127654	0.0141002	0.365286	276434
13:44420473	A	G	0.401	0.0126613	0.0141002	0.369212	292584
13:44421746	G	A	0.165	0.0126613	0.0141002	0.369212	331500
13:44422126	T	G	0.343	0.00749093	0.00990003	0.449255	328291
13:44422964	A	C	0.088	-0.00631913	0.00770028	0.411853	274904
13:44423088	G	A	0.401	-0.00104274	0.00960003	0.913505	292584
13:44423583	C	A	0.1	0.0101949	0.00960004	0.288251	332887
13:44423621	G	T	0.382	0.00624529	0.00740021	0.398706	330312
13:44424063	C	T	0.176	0.00595139	0.00740022	0.421271	328189
13:44424210	C	T	0.378	0.01194	0.0146002	0.413472	331662
13:44424766	G	A	0.382	0.01194	0.0146002	0.413472	330312
13:44426269	T	C	0.357	-0.00537547	0.00790029	0.496242	330821
13:44426528	A	G	0.088	-0.00248002	0.00980002	0.80022	274904
13:44426804	A	C	0.176	0.00332785	0.00770007	0.665608	328189
13:44427123	A	G	0.086	0.0124634	0.0141002	0.37674	269110
13:44427572	T	C	0.088	-0.00537547	0.00790029	0.496242	274904
13:44428793	A	G	0.382	0.00167802	0.0121	0.889704	330312
13:44429172	C	A	0.491	0.00550923	0.00750009	0.46261	320496
13:44429716	A	T	0.502	-0.0013478	0.00960003	0.888348	320396
13:44431660	G	A	0.491	0.00393926	0.00750007	0.599423	320496
13:44431738	C	T	0.343	0.00530479	0.00750009	0.479382	328292
13:44431741	G	T	0.088	0.0051897	0.00760008	0.494703	274904
13:44431910	A	G	0.088	0.0125675	0.0141002	0.372766	274904
13:44432031	C	T	0.491	-0.00124612	0.00960003	0.896721	320496
13:44433363	A	G	0.415	0.0080852	0.0144001	0.57448	304713
13:44433565	G	A	0.415	0.0124634	0.0141002	0.37674	304713
13:44433630	A	C	0.167	0.00541237	0.00750009	0.470515	328317
13:44434663	C	T	0.11	0.00594884	0.0074002	0.421469	316391
13:44434735	T	C	0.088	0.00574752	0.00740022	0.437354	274904
13:44434748	T	C	0.11	0.00594884	0.0074002	0.421469	316391
13:44434836	G	C	0.176	0.00304143	0.00770007	0.692852	335134
13:44435988	A	T	0.382	0.0123455	0.0141002	0.38127	330312
13:44437072	C	T	0.491	0.0123455	0.0141002	0.38127	320496
13:44437104	T	C	0.382	0.00594884	0.0074002	0.421469	330312
13:44438556	C	G	0.087	-0.00652148	0.00770028	0.397043	277760
13:44438957	C	T	0.49	-0.00641549	0.00770028	0.40476	320520
13:44439150	C	T	0.175	0.00698948	0.00980002	0.475715	336641
13:44439169	C	T	0.415	0.00413918	0.0119001	0.72797	304713
13:44439265	G	T	0.164	0.0121477	0.0141002	0.388946	333123
13:44439660	C	G	0.11	0.00424224	0.0119001	0.721476	316391
13:44440048	T	G	0.49	-0.00107756	0.00950003	0.909692	320520
13:44440441	G	C	0.415	0.00531015	0.00750009	0.478938	304713
13:44440527	C	T	0.49	0.00594884	0.0074002	0.421469	320520
13:44441834	C	G	0.164	0.00551459	0.00750009	0.462175	333123
13:44442238	C	T	0.489	0.0117006	0.0141002	0.406641	320547
13:44443039	T	C	0.382	0.00594983	0.0074002	0.421392	330312
13:44443723	T	A	0.175	-0.00133297	0.00950003	0.888413	336641
13:44443977	C	T	0.417	-0.00698838	0.00770029	0.364117	304292
13:44444574	C	T	0.489	-0.00253727	0.00980002	0.795709	320547
13:44444816	G	A	0.382	0.00413918	0.0119001	0.72797	330312
13:44444990	C	T	0.108	0.00594983	0.0074002	0.421392	316191
13:44445153	C	G	0.499	-0.00641549	0.00770028	0.40476	320392
13:44445421	C	T	0.499	0.00605305	0.0074002	0.413381	320392
13:44445509	T	A	0.108	-0.00274039	0.00980002	0.779761	316191
13:44445538	T	C	0.489	0.00607836	0.0074002	0.411431	320547
13:44446161	A	G	0.403	0.00551459	0.00750009	0.462175	292108
13:44446473	T	G	0.108	-0.00153622	0.00950003	0.871537	316191
13:44446817	G	A	0.404	-0.00655656	0.00770028	0.394508	291874
13:44447243	C	T	0.491	0.00607836	0.0074002	0.411431	320495
13:44448132	A	C	0.181	0.00541237	0.00750009	0.470515	321070
13:44448522	C	T	0.107	0.00453216	0.0120001	0.705671	318789
13:44448934	T	C	0.107	0.00578622	0.00740021	0.434274	318789
13:44449368	C	G	0.404	0.00588954	0.00740022	0.426113	291874
13:44449505	T	C	0.489	0.00453216	0.0120001	0.705671	320547
13:44450122	T	G	0.079	0.00618157	0.0074002	0.403535	278983
13:44450222	C	G	0.383	-0.00536844	0.00790029	0.496806	329984
13:44450289	T	C	0.383	0.00473835	0.0120001	0.692947	329983
13:44450346	A	G	0.383	-0.00528489	0.00790029	0.503528	329983
13:44450594	T	A	0.107	0.00687645	0.00740021	0.352773	313543
13:44450794	A	G	0.1	0.00991539	0.00960004	0.301675	338458
13:44451180	T	C	0.5	0.00404674	0.0120001	0.735947	320391
13:44451820	T	C	0.489	0.00385102	0.0120001	0.748274	320547
13:44451844	A	T	0.489	-0.00528489	0.00790029	0.503528	320547
13:44453480	T	C	0.403	0.00607836	0.0074002	0.411431	284852
13:44453783	A	G	0.483	0.010128	0.0147002	0.49084	320764
13:44454374	C	A	0.502	0.0052005	0.00750008	0.488064	320397
13:44454705	A	G	0.08	0.00540492	0.00750009	0.471127	312943
13:44454734	A	G	0.107	0.00560938	0.00750009	0.454516	313542
13:44455005	G	T	0.117	9.68021e-06	0.0121001	0.999362	321040
13:44455919	A	G	0.101	0.00213386	0.012	0.858863	335480
13:44455920	T	A	0.511	0.00568286	0.00740021	0.442528	320547
13:44456782	G	T	0.404	0.00598547	0.0074002	0.418615	291873
13:44456969	A	G	0.511	0.0062848	0.0074002	0.395729	320547
13:44457109	G	A	0.404	-0.00436774	0.00800028	0.585101	291873
13:44457611	G	A	0.079	0.00503199	0.00740019	0.496516	282818
13:44457925	G	A	0.254	0.00560412	0.0074002	0.448874	328071
13:44457984	G	A	0.098	0.0167378	0.0138001	0.225177	276347
13:44458803	T	C	0.078	0.00416158	0.0121001	0.730899	278452
13:44459549	G	A	0.098	0.00306561	0.0115001	0.789799	276347
13:44459647	T	A	0.511	0.00131736	0.012	0.912584	320547
13:44459683	C	T	0.098	0.0046264	0.0074002	0.531858	276347
13:44460013	T	C	0.098	-0.00560643	0.00790029	0.477922	276347
13:44460242	T	C	0.254	0.00462545	0.0074002	0.531943	328070
13:44460470	C	T	0.404	-0.00580868	0.00790029	0.462188	291873
13:44461179	C	T	0.369	0.00964372	0.0146002	0.508919	326149
13:44461230	T	A	0.098	0.00499236	0.0084001	0.552297	276347
13:44462501	T	A	0.175	0.00896339	0.0134002	0.503558	336640
13:44463409	T	C	0.511	0.0107722	0.0148002	0.46671	320546
13:44463524	A	T	0.098	0.00906531	0.0134002	0.498719	268281
13:44463557	A	G	0.512	0.00442937	0.0074002	0.549475	320576
13:44464043	G	A	0.404	0.00906531	0.0134002	0.498719	291873
13:44464827	T	C	0.511	0.00916983	0.0134002	0.493781	320547
13:44465033	G	A	0.117	0.00528855	0.0084001	0.528968	321039
13:44465405	G	A	0.117	-0.00581158	0.00790029	0.461965	321039
13:44465879	C	T	0.098	0.00420383	0.00760008	0.580175	276347
13:44467210	G	A	0.511	0.00936721	0.0134002	0.484529	320546
13:44468177	T	C	0.117	-1.3452e-06	0.00950003	0.999887	321039
13:44468331	G	A	0.511	0.00512151	0.00740021	0.488889	320546
13:44469290	G	T	0.511	0.00527179	0.0136001	0.698291	320546
13:44469835	C	T	0.511	0.00492605	0.0074002	0.505626	320546
13:44470722	C	T	0.511	-0.00581452	0.00790029	0.461738	320546
13:44471317	T	C	0.176	0.0049248	0.0074002	0.505734	335134
13:44471877	G	A	0.257	0.00346674	0.0115001	0.763069	325550
13:44471963	G	A	0.107	0.00346674	0.0115001	0.763069	318790
13:44471983	G	A	0.413	0.00936721	0.0134002	0.484529	282692
13:44472138	C	T	0.114	0.0051313	0.00740021	0.488058	334165
13:44472235	T	C	0.145	0.00367286	0.0115001	0.749441	327116
13:44472255	A	G	0.502	0.0051313	0.00740021	0.488058	320398
13:44472462	A	G	0.145	0.0051313	0.00740021	0.488058	327116
13:44472755	A	G	0.107	0.00522424	0.00740021	0.480214	318790
13:44472796	G	A	0.114	0.0051313	0.00740021	0.488058	334165
13:44473013	G	T	0.414	0.00025494	0.00950004	0.978591	289686
13:44473182	C	T	0.502	0.00486443	0.0084001	0.562527	320398
13:44473419	C	A	0.107	0.00131273	0.0120001	0.912891	313543
13:44473866	T	G	0.256	-0.00385809	0.00800025	0.629631	326382
13:44473876	A	C	0.092	1.91239e-05	0.0114	0.998662	267898
13:44473955	T	A	0.502	0.00532654	0.0104001	0.608537	320400
13:44474517	A	G	0.504	0.00462057	0.00740019	0.532374	320414
13:44475052	G	C	0.253	0.00532654	0.0104001	0.608537	328928
13:44475245	T	G	0.101	0.00171363	0.0120001	0.886447	335480
13:44475398	G	A	0.253	0.000826729	0.0114	0.942188	328928
13:44475424	A	G	0.113	-0.00528788	0.00790027	0.503286	336743
13:44475514	T	G	0.501	0.00463692	0.00740019	0.530925	320395
13:44475821	A	C	0.405	0.00136954	0.0121001	0.909885	291648
13:44476011	T	C	0.406	0.00510784	0.0084001	0.543142	291419
13:44476154	C	A	0.111	0.00934528	0.0140002	0.504445	313892
13:44476175	A	G	0.113	0.00275306	0.00740016	0.709872	336743
13:44476479	G	C	0.406	0.00405123	0.00740018	0.584069	291419
13:44476660	T	C	0.101	0.00246645	0.00840007	0.769047	335480
13:44476793	C	T	0.501	0.001755	0.012	0.883724	320396
13:44478193	A	C	0.406	0.00259801	0.00840007	0.757105	291419
13:44478346	G	A	0.406	-0.00110768	0.0114	0.922595	291419
13:44478373	T	C	0.114	0.00398348	0.00740018	0.590373	334165
13:44478389	A	G	0.114	-0.0007367	0.00790022	0.925705	334165
13:44478805	T	C	0.5	-0.000548905	0.00790022	0.944608	320394
13:44478820	T	C	0.251	0.00598816	0.0119001	0.614823	322930
13:44478876	T	G	0.114	-0.00109574	0.0114	0.923427	334165
13:44479000	G	A	0.142	-0.000548905	0.00790022	0.944608	326554
13:44480132	A	C	0.114	0.00185212	0.012	0.877339	334165
13:44480413	C	A	0.501	0.00368475	0.00740017	0.618535	311909
13:44480598	C	T	0.501	-0.000353391	0.00790021	0.964321	311909
13:44482208	G	A	0.501	-0.000353391	0.00790021	0.964321	311909
13:44482517	C	T	0.101	-0.000205298	0.0114	0.985632	329957
13:44482961	C	T	0.501	-0.000205298	0.0114	0.985632	311909
13:44483084	A	C	0.406	0.00368329	0.00740017	0.618674	291419
13:44483593	A	G	0.108	0.00172907	0.00850007	0.838808	321528
13:44484351	A	C	0.501	8.11371e-05	0.0114	0.994321	311909
13:44484361	C	T	0.501	0.00145908	0.0105	0.889481	311909
13:44484408	G	A	0.11	-6.82795e-06	0.0114	0.999522	316390
13:44484706	A	G	0.249	0.00297661	0.00750018	0.691462	324657
13:44485076	C	G	0.249	0.00297661	0.00750018	0.691462	324657
13:44486382	T	G	0.498	0.00297661	0.00750018	0.691462	311913
13:44486789	T	A	0.239	0.00244382	0.0121	0.839941	297738
13:44486955	T	C	0.114	0.00287907	0.00750017	0.701077	328379
13:44487578	G	A	0.498	-0.000359235	0.00790021	0.963731	311913
13:44487611	C	T	0.469	0.00422982	0.0119001	0.722257	313112
13:44489602	T	C	0.469	0.00277958	0.00750017	0.710934	313112
13:44489674	T	G	0.407	0.00267661	0.00750017	0.721187	291194
13:44489970	G	C	0.497	0.0054819	0.0119001	0.645043	311920
13:44490181	G	C	0.249	0.00090634	0.00850006	0.915085	317151
13:44491229	A	G	0.497	0.000494903	0.00850006	0.953571	311920
13:44491355	G	A	0.497	0.00221364	0.00750017	0.767882	311920
13:44493748	A	G	0.112	-6.53458e-05	0.00900007	0.994207	296318
13:44493863	C	T	0.165	-2.39312e-05	0.0115	0.99834	324837
13:44493872	C	T	0.114	0.00221364	0.00750017	0.767882	287052
13:44497715	A	T	0.121	0.00323396	0.00750016	0.666333	286399
13:44498085	A	G	0.464	0.00314238	0.00750016	0.675235	297453
13:44499013	C	T	0.464	0.000403697	0.0079002	0.959246	297453
13:44499631	G	A	0.297	0.00191649	0.00750016	0.798317	304956
13:44499646	A	G	0.125	-0.000464532	0.00860006	0.956923	283202
13:44499726	G	A	0.112	0.00171075	0.00750016	0.819573	296318
13:44500205	T	C	0.121	0.00171075	0.00750016	0.819573	286400
13:44500331	T	G	0.121	-0.00514423	0.0122	0.673274	286399
13:44500410	C	T	0.296	0.00473619	0.00990002	0.632364	305552
13:44503677	A	G	0.29	-0.00369992	0.0123	0.763562	309238
13:44506671	C	T	0.121	-0.00205655	0.012	0.863925	291233
13:44507533	T	G	0.121	-0.00936178	0.00770023	0.224069	291233
13:44507689	C	T	0.296	-0.00915872	0.00770023	0.234279	313050
13:44507962	A	G	0.29	0.00325909	0.00830003	0.694571	309238
13:44508363	G	C	0.121	-0.00298607	0.0119	0.801868	291233
13:44509225	G	A	0.121	-0.00434789	0.0122	0.721552	291233
13:44509833	G	A	0.121	-0.00295563	0.012	0.805448	291233
13:44510432	T	C	0.121	-0.00165221	0.012	0.89049	291233
13:44511008	A	C	0.121	0.002472	0.00830003	0.765832	291233
13:44511123	T	A	0.121	0.00134524	0.00830003	0.871246	291233
13:44511191	C	T	0.113	-0.00295563	0.0119	0.803846	325223
13:44513260	G	A	0.292	-0.0018544	0.0119	0.876165	307988
13:44514022	A	G	0.463	0.00306084	0.00820003	0.708946	297541
13:44514180	G	A	0.538	0.00184246	0.00830003	0.824328	305524
13:44514974	G	C	0.292	-0.00295563	0.0119	0.803846	307988
13:44515070	C	T	0.292	-0.00214751	0.0119	0.856789	307988
13:44515421	A	T	0.293	-0.00345028	0.0119	0.771862	307371
13:44515497	C	T	0.289	-0.00345028	0.0119	0.771862	309873
13:44515612	A	G	0.288	-0.0035512	0.0119	0.765382	310512
13:44515645	C	G	0.289	-0.0023496	0.0119	0.843479	309873
13:44515764	T	C	0.288	0.012445	0.0116001	0.283345	310512
13:44516195	C	T	0.29	0.00262581	0.00830003	0.751728	309239
13:44516427	A	G	0.29	-0.00855972	0.00770022	0.266302	309239
13:44516825	G	A	0.278	-0.00297675	0.0076001	0.695301	317227
13:44516967	T	C	0.28	0.00192592	0.00830002	0.816509	315836
13:44517689	C	A	0.28	0.00183466	0.00830002	0.825059	315836
13:44517780	G	T	0.28	0.00223428	0.00830003	0.787784	315836
13:44517895	C	G	0.28	0.000679798	0.00830002	0.934724	315836
13:44518147	C	T	0.28	0.000568765	0.00830002	0.945367	315836
13:44518334	T	G	0.28	0.000372341	0.00830002	0.964219	315836
13:44518399	A	G	0.28	0.000135623	0.00830001	0.986963	315836
13:44518595	G	A	0.154	-0.000381215	0.00830001	0.963366	336679
13:44518821	T	C	0.28	-5.7842e-05	0.00830001	0.99444	315836
13:44518967	G	A	0.288	-0.00201143	0.00830001	0.808516	318132
13:44519031	G	A	0.28	-0.00193993	0.00830001	0.815197	315836
13:44519156	T	C	0.281	-0.00233123	0.0083	0.778809	315149
13:44519331	G	A	0.28	-0.00233123	0.0083	0.778809	315836
13:44519557	T	C	0.28	-0.00233123	0.0083	0.778809	315836
13:44519733	C	A	0.288	-0.00233123	0.0083	0.778809	318132
13:44519875	A	T	0.224	-0.00233123	0.0083	0.778809	333396
13:44520348	C	T	0.214	-0.00233123	0.0083	0.778809	329225
13:44520500	G	C	0.288	0.00445737	0.01	0.655788	318132
13:44520683	G	A	0.281	-0.00224037	0.0083	0.787219	315149
13:44520953	T	A	0.281	-0.00114588	0.0082	0.888864	315149
13:44521235	G	A	0.281	-0.00224037	0.0083	0.787219	315149
13:44521325	G	T	0.288	-0.00213605	0.0083	0.796904	318132
13:44521659	A	T	0.28	-0.0021223	0.0083	0.798183	315836
13:44521715	A	G	0.28	-0.00222327	0.0083	0.788804	315836
13:44522053	C	A	0.22	-0.00112888	0.0082	0.890502	337717
13:44522107	T	C	0.288	0.000555482	0.0087	0.949091	318132
13:44522183	G	A	0.288	-0.00162739	0.0089	0.854913	318132
13:44522774	A	T	0.224	-0.00112888	0.0082	0.890502	333396
13:44523136	A	G	0.22	-0.0019332	0.00830001	0.815827	330085
13:44523309	T	C	0.288	-0.0019332	0.00830001	0.815827	318132
13:44523508	A	T	0.288	-0.0019332	0.00830001	0.815827	318132
13:44523937	C	A	0.288	-0.00112888	0.0082	0.890502	318132
13:44524160	C	T	0.22	-0.00231413	0.0083	0.78039	330085
13:44524613	T	C	0.484	-0.00231413	0.0083	0.78039	304066
13:44524876	T	C	0.288	-8.18889e-05	0.0087	0.99249	318132
13:44524884	G	A	0.288	-0.00123485	0.0082	0.880298	318132
13:44525573	T	C	0.28	-0.00122982	0.0082	0.880782	315836
13:44526008	A	T	0.281	0.000253088	0.0087	0.976792	315149
13:44528130	G	A	0.224	-0.000456275	0.0088	0.958649	325862
13:44528593	C	T	0.22	-0.00102793	0.0082	0.90024	330085
13:44528947	T	G	0.113	-0.00133075	0.0082	0.87108	319688
13:44529173	C	T	0.288	-0.00102793	0.0082	0.90024	310513
13:44529281	A	G	0.288	-0.000456275	0.0088	0.958649	310513
13:44529348	C	T	0.288	-0.00719706	0.00760017	0.343659	310513
13:44529700	A	G	0.288	-0.00143167	0.0082	0.861399	310513
13:44529726	G	C	0.288	-0.00093707	0.0082	0.909018	310513
13:44530137	T	G	0.288	-0.00251542	0.0083	0.761842	310513
13:44530336	A	G	0.22	-0.00213457	0.0083	0.797043	330085
13:44530377	G	A	0.288	0.000105217	0.0088	0.99046	310513
13:44530686	G	A	0.288	-0.000530524	0.0088	0.951927	310513
13:44531043	A	G	0.22	0.0116626	0.0117001	0.318864	330085
13:44531059	C	T	0.16	-0.00166649	0.0083	0.840869	332995
13:44531833	T	C	0.158	-0.0017674	0.0083	0.831374	323218
13:44531845	A	G	0.159	-0.00166649	0.0083	0.840869	328031
13:44532048	C	A	0.288	-0.00166649	0.0083	0.840869	310513
13:44532154	T	C	0.288	-0.00166649	0.0083	0.840869	310513
13:44532291	A	C	0.22	-0.00166649	0.0083	0.840869	330085
13:44532723	C	G	0.288	-0.000621161	0.0088	0.943727	310513
13:44532759	A	G	0.158	-0.0013637	0.0083	0.869494	329715
13:44532926	A	G	0.158	-0.00166649	0.0083	0.840869	329715
13:44533189	C	T	0.288	-0.000621161	0.0088	0.943727	310513
13:44533368	T	C	0.288	0.00480766	0.00990001	0.627236	310513
13:44533373	A	G	0.288	0.00481119	0.0101	0.633822	310513
13:44533844	A	G	0.288	0.00487235	0.01	0.626092	310513
13:44534075	C	G	0.485	-0.0018708	0.0083	0.82167	304028
13:44534111	T	C	0.288	-0.00146074	0.0083	0.8603	310513
13:44534180	C	A	0.288	-0.000438052	0.0088	0.960299	310513
13:44534486	C	T	0.288	-0.00246526	0.0083	0.766451	310513
13:44535063	G	A	0.113	0.00465528	0.01	0.641554	319688
13:44535278	G	A	0.288	0.00446295	0.01	0.655385	310513
13:44535434	G	A	0.288	-0.00197169	0.0083	0.812228	310513
13:44535509	A	G	0.288	-0.0018708	0.0083	0.82167	310513
13:44535571	G	A	0.288	-0.00186439	0.0083	0.82227	310513
13:44535639	T	C	0.225	-0.00197169	0.0083	0.812228	324832
13:44535669	A	C	0.288	-0.0069509	0.00760016	0.360416	310513
13:44536619	G	C	0.289	-0.0018811	0.0083	0.820705	309874
13:44536935	C	T	0.288	-0.00147745	0.0083	0.858719	310513
13:44537772	A	G	0.284	-0.00198199	0.0083	0.811266	313127
13:44538352	C	G	0.22	0.0105891	0.0117001	0.365445	330085
13:44538413	T	A	0.288	-0.0018811	0.0083	0.820705	310513
13:44538710	A	G	0.288	-0.0018811	0.0083	0.820705	310513
13:44538922	T	C	0.288	-0.0017802	0.0083	0.830171	318132
13:44539105	C	G	0.22	-0.0018811	0.0083	0.820705	322709
13:44539361	C	T	0.288	0.000173724	0.0088	0.98425	310513
13:44539848	C	T	0.288	-0.0018811	0.0083	0.820705	310513
13:44540696	A	G	0.324	-0.00148793	0.0083	0.857726	320895
13:44544511	A	G	0.757	-0.00169716	0.0083	0.837981	301038
13:44545134	A	G	0.113	-0.0021381	0.0083	0.796714	314295
13:44545234	T	C	0.758	0.000538556	0.0088	0.9512	301884
13:44550570	T	C	0.462	-0.00120772	0.0083	0.88431	313733
13:44551250	C	G	0.46	-0.00129858	0.0083	0.875674	313931
13:44555182	G	C	0.525	-0.000948956	0.0082	0.907869	312703
13:44555261	T	C	0.525	-0.000327901	0.0089	0.97061	312703
13:44559045	G	A	0.46	-0.00120691	0.0083	0.884386	313931
13:44560675	A	T	0.46	-0.00140378	0.0083	0.865694	313931
13:44561629	G	C	0.465	-0.00822025	0.00789999	0.29809	313458
13:44561875	C	T	0.057	-0.00143308	0.00890005	0.872078	226056
13:44562244	G	T	0.112	0.00808186	0.0118001	0.493408	311444
13:44562537	T	A	0.478	-0.000965275	0.00890004	0.913633	304357
13:44563948	A	G	0.112	0.00335539	0.00750001	0.654597	322183
13:44564400	C	T	0.478	0.00367574	0.00750001	0.624064	312528
13:44568888	T	C	0.371	0.00179991	0.00750001	0.81034	308955
13:44569832	A	G	0.112	0.00180355	0.00750001	0.809963	316745
13:44573375	A	G	0.211	0.00392779	0.00750001	0.600484	318176
13:44574009	C	T	0.789	0.00477532	0.0075	0.524314	340240
13:44574282	G	T	0.79	0.00719114	0.0075	0.33765	341427
13:44577770	C	A	0.769	0.0082952	0.019	0.662408	326237
13:44579498	A	G	0.494	0.00304279	0.0119	0.798186	320456
13:44579727	C	T	0.137	0.00811716	0.00759999	0.285499	318076
13:44579797	G	C	0.79	0.00359985	0.0117	0.758327	341427
13:44581597	A	G	0.79	0.00858165	0.00749999	0.252532	341427
13:44582875	G	A	0.137	-0.0112631	0.0078	0.148741	318076
13:44583660	A	G	0.492	0.003707	0.0118001	0.753406	329333
13:44584969	T	C	0.243	-0.001239	0.00909999	0.891699	330042
13:44585383	C	A	0.755	0.0184171	0.00879999	0.0363617	336077
13:44585837	G	T	0.779	0.0199641	0.00879999	0.0232895	336621
13:44586539	T	C	0.775	0.020275	0.00869999	0.0197818	340117
13:44588710	T	C	0.052	0.0159745	0.00739999	0.0308719	215926
13:44589229	A	C	0.136	-0.0163967	0.0108	0.128961	308512
13:44592116	G	T	0.14	0.019216	0.00879999	0.0289886	295691
13:44592314	T	A	0.704	0.0195075	0.00879999	0.0266394	305555
13:44594497	A	G	0.767	-0.0160455	0.0108	0.137359	339720
13:44594563	T	C	0.788	0.01677	0.00729999	0.0216038	339064
13:44594734	G	T	0.789	-0.00314102	0.00849999	0.711731	340239
13:44594841	C	T	0.789	0.0171499	0.00839999	0.0411857	340239
13:44595180	A	T	0.703	0.0169419	0.00869999	0.0514931	304959
13:44595511	C	A	0.789	0.0182514	0.00859999	0.0338155	340239
13:44596303	C	T	0.789	0.031292	0.0203	0.1232	340239
13:44596526	G	A	0.776	-0.0184481	0.011	0.0935229	333397
13:44596756	A	G	0.776	-0.0188201	0.0111	0.0899795	341195
13:44597059	A	G	0.776	0.0213871	0.00829999	0.00997293	341195
13:44599248	T	C	0.777	0.0171017	0.00849999	0.0442228	342284
13:44599285	A	G	0.768	0.0208902	0.00879999	0.0176019	340740
13:44599295	A	T	0.792	0.0209496	0.00879999	0.0172827	336156
13:44599789	A	G	0.711	0.0210501	0.00879999	0.0167543	309875
13:44600168	T	C	0.776	0.0215134	0.00829999	0.00954239	341195
13:44600466	A	G	0.776	0.0210501	0.00879999	0.0167543	341195
13:44600891	C	T	0.776	0.0211729	0.00879999	0.0161277	341195
13:44601589	T	C	0.79	0.0177236	0.00869999	0.0416299	333798
13:44602017	T	C	0.791	0.0184527	0.00859999	0.0318996	334971
13:44602280	T	C	0.124	0.0183525	0.00859999	0.032842	305343
13:44603253	C	T	0.683	0.0181564	0.00859999	0.0347541	316555
13:44603773	G	A	0.694	0.016693	0.00849999	0.0495439	322736
13:44606547	T	C	0.712	0.0219232	0.00889999	0.0137672	326037
13:44607279	A	G	0.157	0.0203842	0.00829999	0.0140521	324892
13:44607726	T	C	0.687	0.0179942	0.00859999	0.0364073	318733
13:44610416	A	G	0.14	0.017894	0.00859999	0.0374615	306641
13:44615039	A	G	0.68	0.0177938	0.00859999	0.0385415	322995
13:44617330	C	T	0.138	0.0204513	0.00889999	0.0215673	304746
13:44617398	C	A	0.731	0.0211068	0.00889999	0.0177135	331751
13:44617652	T	C	0.138	-0.0186649	0.0115	0.104581	304746
13:44627157	T	A	0.134	0.0221063	0.008	0.00572218	296026
13:44635767	A	C	0.115	0.0234929	0.008	0.00331813	314841
13:44636338	T	C	0.108	0.0222803	0.0081	0.00594771	321531
13:44641662	G	C	0.194	-0.0125022	0.0101	0.215774	259360
13:44642464	G	A	0.199	0.0234035	0.008	0.00343969	275183
13:44888357	T	C	0.103	-0.0147791	0.0109	0.175136	285299
13:44888801	T	C	0.103	0.0203506	0.00789999	0.00999418	285299
13:44889086	A	C	0.103	-0.0152018	0.011	0.166976	285299
13:44890523	C	A	0.103	0.0204289	0.00819999	0.0127267	285299
13:44892338	T	C	0.103	-0.0156616	0.011	0.154509	285299
13:44904741	T	C	0.264	-0.0196455	0.0113	0.0821159	327696
13:44905136	T	C	0.264	-0.0242206	0.0117001	0.0384407	327696
13:44906847	T	C	0.275	-0.0225507	0.0119	0.0580912	335326
13:44907005	A	T	0.276	-0.015051	0.0104	0.147839	334573
13:44907006	G	A	0.276	-0.0134176	0.01	0.179674	334573
13:44907942	G	T	0.27	-0.0020978	0.0129	0.870817	339197
13:44908211	G	A	0.265	-0.0020978	0.0129	0.870817	334925
13:44908572	A	G	0.279	-0.00229736	0.0129	0.858652	332352
13:44908741	C	T	0.274	-0.0028958	0.0129	0.822383	336086
13:44909274	A	G	0.29	-0.0034042	0.0129	0.791863	332867
13:44910022	G	A	0.28	0.00749804	0.0083	0.366325	339967
13:44911556	T	C	0.275	0.00769957	0.0083	0.353585	335326
13:44923133	C	T	0.066	0.00999983	0.00810001	0.216999	312070
13:44927384	T	C	0.092	0.00969686	0.00810001	0.231251	288108
13:44927521	C	T	0.075	0.00969686	0.00810001	0.231251	309184
13:44931683	G	A	0.067	0.00839514	0.0081	0.299998	320346
13:44937955	T	C	0.073	0.00790113	0.0082	0.33527	316970
13:44939677	A	G	0.073	0.0110003	0.00810001	0.174445	316970
13:44944641	T	C	0.067	0.00999983	0.00810001	0.216999	316059
13:44961158	T	C	0.49	0.0108992	0.00800001	0.173073	338593
13:44981909	A	G	0.479	0.0110003	0.00800001	0.169121	329830
13:45322141	C	T	0.7	0.0110003	0.00810001	0.174445	334682
13:45524083	C	A	0.075	0.0460021	0.0151002	0.00231558	284796
13:45627809	C	T	0.155	0.0396976	0.0135002	0.00327656	266984
13:46014547	A	G	0.112	0.0505988	0.0143003	0.000402695	311448
13:46269240	A	C	0.493	0.0428031	0.0148002	0.00382713	311984
13:46270600	G	T	0.504	0.0503043	0.0143003	0.00043527	320431
13:46272578	G	A	0.504	0.050399	0.0143003	0.000424541	320431
13:46313781	G	A	0.137	0.0444013	0.0149002	0.00288327	330192
13:46345105	C	T	0.151	0.00369682	0.00719999	0.607638	328870
13:46374593	A	G	0.328	-0.00320486	0.00729999	0.660645	310947
13:46408037	A	G	0.489	-0.0127978	0.00790002	0.10524	329405
13:46668302	A	G	0.765	0.00700447	0.0149	0.638284	337709
13:46694534	A	G	0.262	-0.00249688	0.0112	0.823585	321507
13:46721562	A	C	0.162	0.00310481	0.0119	0.794163	323108
13:46880152	T	C	0.137	-0.00139902	0.00749999	0.852024	233685
13:46884271	A	G	0.137	-0.000699755	0.00739999	0.924663	230019
13:46884392	T	C	0.138	-0.00039992	0.00739999	0.956901	232260
13:46899943	G	A	0.149	0.0031951	0.0106	0.763091	257086
13:47087262	A	G	0.129	-0.00539542	0.0102	0.596831	311219
13:47143284	T	C	0.684	0.0037972	0.00799999	0.635036	333562
13:47169273	C	T	0.826	0.0129029	0.00730002	0.0771424	331151
13:47185601	G	A	0.806	0.00599795	0.00849999	0.480411	324336
13:47211879	A	G	0.792	-0.012304	0.00840001	0.142987	328715
13:47404234	C	A	0.087	0.014799	0.01	0.138902	285818
13:47406628	T	A	0.091	0.0259026	0.0126001	0.0398069	282529
13:47406731	C	T	0.091	0.0263953	0.0127001	0.0376766	282529
13:47406956	T	C	0.091	0.0267034	0.0126001	0.0340651	274457
13:47407430	G	T	0.093	0.00290421	0.0116	0.802306	281152
13:47409034	A	G	0.087	0.00480151	0.0112	0.668137	289975
13:47439371	G	A	0.417	0.00540458	0.00779999	0.488375	312376
13:47443889	G	A	0.167	-0.0288012	0.00960012	0.00269898	328319
13:47444053	C	T	0.171	-0.0278972	0.00930011	0.00270277	322186
13:47449164	C	T	0.613	-0.0314987	0.00900015	0.000465621	337656
13:47454440	A	G	0.165	-0.00890027	0.0139	0.521972	324839
13:47455365	T	C	0.655	-0.00809713	0.0137	0.554499	336063
13:47455863	G	A	0.611	-0.0077995	0.0137	0.569147	337020
13:47456051	A	G	0.715	-0.00840458	0.0139	0.545414	336339
13:47463990	T	C	0.165	-0.00919757	0.0136	0.498855	318375
13:47466230	T	C	0.7	-0.00840458	0.0138	0.542506	318360
13:47469940	A	G	0.431	-0.00299551	0.00759999	0.693473	326631
13:47471478	T	C	0.432	-0.00400198	0.00979999	0.683005	326448
13:47654068	T	C	0.217	-0.00380276	0.00979999	0.697988	333366
13:47654893	A	G	0.178	-0.0030952	0.00739999	0.675749	332178
13:47755961	G	A	0.579	-0.00400198	0.00989999	0.686035	319909
13:48128500	C	T	0.143	-0.00699547	0.0076	0.357334	337379
13:48513557	T	C	0.839	-0.00370313	0.00739999	0.616776	318331
13:48666828	A	G	0.211	-0.00880116	0.008	0.271269	325284
13:48689431	T	C	0.497	-0.0020978	0.00999998	0.833839	320421
13:48706932	A	G	0.257	0.0103029	0.00810001	0.203387	310589
13:48714264	G	A	0.241	-0.00129916	0.00739999	0.860638	302740
13:48715689	A	G	0.224	-0.00239712	0.00739999	0.745986	311538
13:48767332	A	C	0.15	0.00920221	0.0088	0.295697	337253
13:49250997	A	G	0.073	-0.00149888	0.00949999	0.874633	312595
13:49362609	G	A	0.752	0.00450011	0.00749999	0.548496	296932
13:49493085	C	T	0.248	-0.00560427	0.0103	0.58637	325538
13:49595331	G	A	0.635	0.00080032	0.0101	0.936842	319194
13:50101073	T	C	0.518	0.0128016	0.00900001	0.154911	329676
13:50101094	A	G	0.517	-0.00659818	0.0074	0.372582	329630
13:50194394	A	G	0.608	0.015205	0.00860003	0.0770578	327181
13:50424677	C	T	0.632	0.0104039	0.00890001	0.242411	309994
13:50443678	C	T	0.584	0.0143018	0.00900002	0.112042	320981
13:50446164	G	A	0.274	-0.0107025	0.0101	0.289301	344539
13:50715734	C	T	0.453	-0.00840458	0.0144	0.559454	332179
13:50721117	C	T	0.388	0.0127003	0.00890002	0.15358	295979
13:50835715	T	C	0.15	-0.00649884	0.00849999	0.444528	330672
13:50840657	T	C	0.549	0.0170953	0.00770005	0.0264083	323517
13:50841323	T	C	0.548	0.0034961	0.00729999	0.631996	314824
13:50847273	G	A	0.046	0.00339576	0.00729999	0.641808	330140
13:50847892	G	C	0.047	-0.0208021	0.00750008	0.00554417	323455
13:50849518	T	C	0.046	-0.00970278	0.00780001	0.21352	330140
13:50849942	A	T	0.515	-0.0101978	0.00750001	0.173922	312204
13:50851083	A	G	0.047	0.015205	0.00800003	0.0573519	323455
13:50851346	G	A	0.047	0.0153979	0.00730004	0.034919	323455
13:50852082	G	A	0.047	-0.0218006	0.00790009	0.00578823	323455
13:50852240	T	G	0.504	0.0138048	0.0102	0.175923	320430
13:50854398	G	A	0.047	-0.00400198	0.00739999	0.588639	323455
13:50854938	C	T	0.047	-0.0034042	0.00749999	0.649905	327205
13:50854979	T	C	0.35	-0.0382972	0.0174001	0.0277377	316912
13:50856987	A	G	0.048	-0.0390957	0.0174001	0.0246486	324466
13:50859990	T	C	0.503	-0.0384031	0.0174001	0.0273099	320421
13:50862251	C	T	0.046	-0.00330453	0.00749999	0.659499	330140
13:50866948	T	C	0.435	-0.0382972	0.0174001	0.0277377	317285
13:50870317	T	C	0.044	-0.0384031	0.0174001	0.0273099	329118
13:50870795	T	G	0.044	-0.0384031	0.0174001	0.0273099	329118
13:50871832	A	C	0.271	-0.00610135	0.0074	0.409652	330206
13:50872803	T	G	0.046	-0.0374018	0.0174001	0.0315937	330138
13:50874523	T	C	0.271	-0.0395956	0.0173001	0.0220938	330206
13:50875574	A	G	0.415	0.0037972	0.00779999	0.626385	312808
13:50875636	T	C	0.271	-0.0366983	0.0172001	0.0328747	330206
13:50876167	A	T	0.449	-0.00659818	0.0074	0.372582	315202
13:50877919	C	G	0.045	-0.0385955	0.0174001	0.0265466	325792
13:50878543	T	C	0.046	0.00250313	0.00749999	0.738567	330139
13:50878604	A	G	0.415	-0.040902	0.0178001	0.0215703	312808
13:50880175	T	C	0.425	-0.0411995	0.0178001	0.0206368	319103
13:50880484	A	G	0.046	0.00549507	0.00819999	0.502774	330138
13:50881018	A	G	0.414	-0.0458048	0.0174002	0.00847755	313029
13:50881782	A	C	0.041	0.00559563	0.00819999	0.49499	336789
13:50883127	G	A	0.503	-0.00560427	0.00759999	0.460877	320422
13:50884809	C	T	0.271	0.00619918	0.00819999	0.449651	330206
13:50885376	G	A	0.477	0.00470103	0.00749999	0.530787	312584
13:50885844	G	A	0.426	-0.0418039	0.0177001	0.0181871	318908
13:50887164	T	C	0.402	-0.0452984	0.0174002	0.00923227	324384
13:50887255	G	A	0.296	-0.00539542	0.00759999	0.477751	320830
13:50887560	T	C	0.193	-0.00249688	0.00749999	0.739196	237042
13:50887725	C	T	0.455	-0.0461008	0.0174002	0.00806231	323024
13:50888703	G	A	0.047	-0.00529595	0.00759999	0.485905	331021
13:50888893	C	A	0.308	-0.040201	0.0182001	0.0271862	329760
13:50889018	A	G	0.548	-0.0028958	0.00739999	0.695557	323391
13:50890775	T	C	0.385	0.00670241	0.0082	0.413718	320735
13:50893357	C	T	0.385	-9.9995e-05	0.00749999	0.989362	320735
13:50893509	C	T	0.385	0.00470103	0.00749999	0.530787	320735
13:50895530	G	C	0.353	-0.00330453	0.00749999	0.659499	323929
13:50900736	G	T	0.046	0.00549507	0.00809999	0.497515	333969
13:50901229	A	G	0.354	-0.00689617	0.0109	0.526945	323514
13:50902992	C	T	0.354	-0.011296	0.00740002	0.126891	323514
13:50905023	T	A	0.308	-0.0366983	0.0172001	0.0328746	329760
13:50908202	T	G	0.353	0.00660174	0.0079	0.403344	323929
13:50909605	T	C	0.627	0.00170145	0.00739999	0.81815	316338
13:50909771	T	C	0.047	0.00310481	0.00759999	0.682885	331021
13:50910525	G	A	0.39	0.00300451	0.00759999	0.692599	310981
13:50911797	C	T	0.354	0.00290421	0.00759999	0.702362	323514
13:50912190	G	A	0.353	-0.00129916	0.00769999	0.866015	323929
13:50912664	A	G	0.354	-0.0363994	0.0173001	0.0353782	323514
13:50913374	G	A	0.354	0	0.00769999	1	323514
13:50913874	A	T	0.047	-0.00079968	0.00769999	0.917285	331021
13:50914855	C	A	0.337	0.00800193	0.0079	0.311107	322681
13:50915280	C	T	0.047	0	0.00769999	1	331021
13:50916247	C	G	0.307	-0.0020978	0.00769999	0.785282	330356
13:50916844	T	G	0.426	-0.0374981	0.0172001	0.0292494	327586
13:50918992	G	A	0.552	0.00140098	0.00769999	0.855625	315334
13:50919045	T	C	0.552	-0.000499875	0.00769999	0.948239	315334
13:50919404	A	G	0.151	0.00020002	0.00769999	0.979276	233698
13:50919532	T	C	0.307	0.000100005	0.00769999	0.989638	330356
13:50919710	T	C	0.552	0.00020002	0.00769999	0.979276	315334
13:50919807	A	C	0.506	-0.0374981	0.0172001	0.0292494	320456
13:50920173	A	G	0.426	0.0127003	0.00780002	0.103474	318908
13:50920890	T	C	0.057	-0.0374981	0.0172001	0.0292494	331069
13:50921274	A	G	0.505	0.00869772	0.0079	0.270907	320441
13:50922773	T	A	0.047	-0.00169856	0.00739999	0.818453	331021
13:50922854	G	A	0.426	-0.00019998	0.00749999	0.978728	318908
13:50924448	T	C	0.048	-0.00039992	0.00749999	0.957475	328272
13:50924837	T	C	0.553	-0.00840458	0.0121	0.48731	324051
13:50925317	T	C	0.047	0.00889948	0.0079	0.259947	331021
13:50925565	C	T	0.047	-0.00019998	0.00749999	0.978728	331021
13:50925940	A	G	0.505	0.00700447	0.0074	0.343868	320441
13:50926076	A	G	0.047	-0.00139902	0.00749999	0.852024	331021
13:50928427	A	G	0.518	-0.0323994	0.0157001	0.0390512	320826
13:50929020	A	G	0.047	0.00690378	0.0074	0.350849	331021
13:50929231	T	A	0.306	-0.0377966	0.0172001	0.0279872	322736
13:50929389	C	G	0.047	-0.00159872	0.00749999	0.8312	331021
13:50930543	T	C	0.471	-0.0363994	0.0171001	0.0332865	312975
13:50931565	T	G	0.042	-0.00059982	0.00739999	0.935397	332760
13:50931719	C	G	0.047	-0.0374981	0.0172001	0.0292494	331021
13:50931941	A	T	0.047	-0.0377003	0.0172001	0.0283891	327205
13:50931943	A	G	0.047	0.00680309	0.0074	0.35792	327205
13:50931976	G	A	0.426	-0.0384993	0.0172001	0.0252003	318908
13:50933553	C	A	0.498	-0.0020978	0.00739999	0.776804	311927
13:50933691	G	A	0.108	-0.0379025	0.0172001	0.0275509	327007
13:50937246	A	C	0.2	0.00830439	0.008	0.299248	323900
13:50941345	G	A	0.556	-0.0379988	0.0172001	0.0271593	324480
13:50945600	C	T	0.215	0.00559563	0.00749999	0.455617	214791
13:50945706	A	G	0.224	-0.0428008	0.0181001	0.0180461	220411
13:50949857	T	C	0.215	-0.0384993	0.0172001	0.0252003	214791
13:50950167	A	C	0.352	-0.0381047	0.0173001	0.027625	324346
13:50950604	G	A	0.215	-0.038201	0.0173001	0.0272349	214791
13:50953245	T	C	0.225	-0.00159872	0.00749999	0.8312	324832
13:50953446	T	G	0.32	0.00849599	0.0075	0.257299	322995
13:50953966	T	C	0.352	0.00160128	0.0118	0.892057	324346
13:50955295	A	G	0.215	-0.0146029	0.00920002	0.112453	214791
13:50955983	G	A	0.215	0.00329542	0.00739999	0.656083	214791
13:50957052	T	A	0.202	0.00589736	0.011	0.591873	205760
13:50958930	T	C	0.216	0.00670241	0.0107	0.531056	210230
13:50959168	A	G	0.202	0.00599795	0.011	0.585568	205760
13:50960296	G	C	0.215	0.00959589	0.00770001	0.212684	214791
13:50961598	G	A	0.222	0.00589736	0.011	0.591873	217736
13:50961957	T	A	0.224	-0.0101978	0.0088	0.24652	224589
13:50962600	G	A	0.065	0.00769957	0.0079	0.329744	325094
13:50963364	C	G	0.254	0.0101008	0.00770001	0.189589	236192
13:50963551	T	C	0.427	0.00559563	0.011	0.610967	318713
13:50967732	C	G	0.251	0.00540458	0.011	0.623196	238058
13:50968844	C	T	0.223	0.00190181	0.0115	0.868649	225306
13:50971056	T	C	0.065	0.00609856	0.0111	0.582717	325094
13:50972634	G	C	0.223	0.00170145	0.0115	0.88238	225306
13:50973962	T	A	0.223	0.004902	0.011	0.65586	225306
13:50974292	T	C	0.21	0.00110061	0.0108	0.91883	214594
13:50974915	T	C	0.223	0.00530404	0.0106	0.616806	225306
13:50975192	G	C	0.2	-0.0223973	0.0149	0.132795	323900
13:50975876	A	G	0.211	0.00839514	0.00989999	0.396441	210046
13:50979655	T	C	0.256	0.0135007	0.00750003	0.0718464	234977
13:50979907	T	C	0.206	0.0105959	0.0099	0.284486	323844
13:50980822	C	T	0.465	0.00540458	0.0106	0.610145	297386
13:50986118	C	T	0.634	-0.0231988	0.0149	0.119479	274399
13:50987152	T	C	0.223	0.00480151	0.0106	0.650568	225306
13:50987202	T	C	0.223	0.004902	0.0106	0.643756	225306
13:50988819	G	T	0.236	0.00290421	0.0111	0.793598	233832
13:50992861	C	G	0.627	0.004902	0.0106	0.643756	278937
13:50996660	T	C	0.226	-0.0138043	0.00920002	0.133495	227448
13:50996895	G	A	0.223	0.00339576	0.0112	0.761742	225306
13:50997763	T	A	0.627	0.010505	0.0099	0.28864	278937
13:50997956	C	G	0.659	-0.0154993	0.00910003	0.0885286	312758
13:50998671	G	A	0.627	-0.00669752	0.0077	0.384405	278937
13:50999206	C	T	0.074	0.00409839	0.00829999	0.62146	326594
13:50999350	T	G	0.079	0.00439966	0.0106	0.678095	325944
13:51000697	A	G	0.226	0.00450011	0.0106	0.671172	227448
13:51001024	A	G	0.589	0.00310481	0.0102	0.760828	283122
13:51001048	A	G	0.226	0.00329542	0.00819999	0.687771	227448
13:51001285	C	T	0.226	0.00450011	0.0105	0.668227	227448
13:51002005	T	C	0.226	0.00399798	0.0106	0.706048	227448
13:51002265	T	C	0.384	0.00329542	0.00819999	0.687771	321046
13:51002280	T	C	0.226	0.0187955	0.00790006	0.017352	227448
13:51002526	A	C	0.227	0.0041988	0.00819999	0.608616	222481
13:51002615	A	G	0.226	-0.0217028	0.014	0.121095	227448
13:51003531	T	C	0.226	-0.0188021	0.0136	0.166816	227448
13:51003889	A	T	0.587	0.00540458	0.0105	0.606747	282710
13:51004637	T	G	0.227	0.00060018	0.00799999	0.940197	222481
13:51004824	G	A	0.226	0.00549507	0.0105	0.600737	227448
13:51006246	A	G	0.075	0.00559563	0.0105	0.594091	327246
13:51009962	A	T	0.226	0.00569619	0.0105	0.587477	227448
13:51011458	T	G	0.226	0.0128016	0.00760002	0.0921015	227448
13:51013008	A	G	0.082	0.00559563	0.0105	0.594091	329418
13:51013713	G	A	0.077	0.00640044	0.0106	0.545966	324083
13:51015251	T	C	0.219	0.00559563	0.0105	0.594091	219871
13:51016936	A	G	0.222	0.00569619	0.0105	0.587477	221825
13:51017024	C	G	0.223	0.000900405	0.00799999	0.910387	221114
13:51018722	T	C	0.25	0.0062998	0.0106	0.552297	233941
13:51018882	G	A	0.222	0.00549507	0.0105	0.600737	221825
13:51019018	T	C	0.223	-0.0221039	0.0139	0.111789	221114
13:51019021	T	G	0.587	0.00569619	0.0105	0.587477	282710
13:51019282	G	A	0.076	0.00559563	0.0105	0.594091	323289
13:51023025	C	T	0.219	-0.0210959	0.0133	0.112704	219871
13:51025399	C	T	0.222	-0.0222017	0.0138	0.107657	221825
13:51029324	G	A	0.074	0.00359646	0.0108	0.73913	326594
13:51030128	A	C	0.586	0.00429923	0.0107	0.687833	282509
13:51030744	G	C	0.22	0.00460057	0.0107	0.667225	227500
13:51031510	T	C	0.217	0.0121029	0.01	0.226166	225487
13:51033040	A	T	0.589	0.00450011	0.0107	0.674068	283122
13:51033268	T	C	0.22	0.00450011	0.0107	0.674068	227500
13:51033391	A	G	0.22	0.000700245	0.00799999	0.93025	227500
13:51033752	C	T	0.217	-0.0222017	0.0139	0.110212	225487
13:51035079	C	T	0.217	0.00429923	0.0108	0.690573	225487
13:51035164	T	C	0.249	0.00450011	0.0107	0.674068	234568
13:51035879	C	T	0.22	-0.0218006	0.014	0.119427	227500
13:51036867	A	G	0.073	0.00020002	0.00799999	0.980053	326037
13:51037824	G	C	0.254	0.00409839	0.0106	0.699022	231492
13:51037894	G	A	0.208	0.00369682	0.0107	0.72972	216110
13:51038887	A	G	0.208	0.000500125	0.00799999	0.950152	216110
13:51039576	G	T	0.208	0.00439966	0.0106	0.678095	216110
13:51039751	T	C	0.218	0.00429923	0.0106	0.685045	220597
13:51039933	C	T	0.218	0.0041988	0.0107	0.694754	220597
13:51041880	A	G	0.288	0.00429923	0.0107	0.687833	252731
13:51042258	G	A	0.288	0.00969686	0.01	0.332203	252731
13:51042466	A	C	0.25	0.00450011	0.0106	0.671172	233942
13:51043194	A	G	0.221	-0.0183015	0.0141	0.194295	222542
13:51043588	G	C	0.074	0.0114048	0.01	0.254087	326594
13:51043788	T	C	0.25	0.00399798	0.0111	0.718713	233942
13:51044775	G	A	0.075	0.00389759	0.0111	0.725487	327246
13:51048404	C	A	0.221	0.00439966	0.0111	0.691834	222542
13:51050640	T	C	0.222	0.00520351	0.0108	0.629943	221824
13:51050749	G	A	0.223	0.00520351	0.0108	0.629943	221114
13:51050978	A	T	0.223	0.0121029	0.00920001	0.18833	217038
13:51051074	G	T	0.221	0.0122042	0.00920001	0.184662	222542
13:51051206	G	A	0.255	0.00950503	0.01	0.341857	235582
13:51051302	G	A	0.226	0.00700447	0.0107	0.512709	223177
13:51051311	G	A	0.222	-0.0219963	0.014	0.116145	221824
13:51051321	T	A	0.225	0.00910129	0.01	0.362754	223879
13:51051374	T	C	0.077	-0.0227004	0.0139	0.102444	328831
13:51052353	T	C	0.221	0.00719583	0.0107	0.50126	222542
13:51052475	A	G	0.222	0.00700447	0.0107	0.512709	221824
13:51052741	C	T	0.222	0.00729656	0.0107	0.495288	221824
13:51052821	C	A	0.223	0.00800193	0.0108	0.458742	221114
13:51054978	T	A	0.221	0.00700447	0.0107	0.512709	222542
13:51055134	A	G	0.254	0.0111014	0.00990001	0.262138	226931
13:51055647	G	A	0.235	0.00619918	0.0106	0.558663	234520
13:51057600	T	C	0.249	0.00749804	0.0107	0.483458	229946
13:51061044	G	T	0.21	0.0062998	0.0106	0.552297	319282
13:51064301	T	C	0.092	-0.0228959	0.0137	0.0946768	336058
13:51065386	G	A	0.134	0.00700447	0.0107	0.512709	324069
13:51065836	G	T	0.173	0.00739729	0.0107	0.489354	319231
13:51068476	C	T	0.765	0.00749804	0.0107	0.483458	329900
13:51068705	G	A	0.13	0.00800193	0.0107	0.454554	332504
13:51075385	T	C	0.235	0.00709511	0.0107	0.50727	329900
13:51075613	A	G	0.13	0.010505	0.0101	0.298295	332505
13:51075736	C	T	0.235	0.00950503	0.0102	0.351406	329900
13:51076070	T	C	0.172	0.0101008	0.0101	0.31727	320699
13:51076380	C	T	0.132	-0.0194006	0.00910005	0.0330134	328221
13:51077095	G	A	0.235	-0.0126003	0.0125	0.313444	329900
13:51077097	G	A	0.235	-0.0141987	0.0108	0.188613	329900
13:51078446	C	T	0.169	-0.00970278	0.0098	0.322135	318677
13:51081991	C	A	0.132	0.00719583	0.0086	0.402747	328221
13:51082944	T	C	0.181	-0.0141987	0.0108	0.188612	321072
13:51083919	T	G	0.132	-0.00750179	0.0086	0.383044	328221
13:51084523	A	G	0.235	-0.0134985	0.0108	0.211351	329900
13:51085214	G	A	0.235	-0.00750179	0.0086	0.383044	329900
13:51085240	C	T	0.235	-0.00909848	0.0098	0.353191	329900
13:51085398	G	A	0.235	-0.0135971	0.0108	0.208033	329900
13:51085466	G	A	0.13	-0.00760104	0.0086	0.376782	326431
13:51085697	G	A	0.367	-0.00699547	0.0086	0.415973	326895
13:51086092	T	C	0.235	-0.00890027	0.0099	0.368643	329900
13:51086107	A	T	0.235	-0.0138043	0.0108	0.201188	329900
13:51086290	T	G	0.235	-0.0125015	0.00960001	0.192834	329900
13:51086325	C	T	0.235	-0.0135971	0.0108	0.208033	329900
13:51086791	T	G	0.054	-0.00799793	0.0086	0.352375	307887
13:51087443	A	C	0.236	-0.00799793	0.0086	0.352375	328932
13:51088050	G	A	0.128	-0.00799793	0.0086	0.352375	330772
13:51088052	G	A	0.371	-0.00799793	0.0086	0.352375	325427
13:51088238	A	G	0.128	-0.0158044	0.0109	0.147073	330772
13:51088356	C	G	0.238	-0.0140015	0.00760003	0.0654315	334763
13:51088547	A	G	0.159	-0.00799793	0.0086	0.352375	309202
13:51096999	G	A	0.144	-0.00819632	0.0086	0.340559	329008
13:51099577	A	G	0.171	-0.00809713	0.0086	0.346435	315709
13:51099616	T	C	0.17	-0.00809713	0.0086	0.346435	317184
13:51107262	G	A	0.167	0.0124978	0.0167	0.454237	321719
13:51107900	G	A	0.167	-0.00909848	0.0086	0.290072	321719
13:51108096	G	A	0.167	-0.0109004	0.0109	0.317294	321719
13:51108383	A	G	0.167	-0.0145043	0.00760003	0.0563327	321719
13:51109955	T	C	0.167	-0.0109004	0.0109	0.317294	315317
13:51111355	G	T	0.167	-0.0105046	0.00850001	0.216519	321719
13:51111464	T	C	0.167	-0.00750179	0.0103	0.466412	321719
13:51112122	C	G	0.167	-0.0034042	0.0104	0.74342	321719
13:51114190	G	A	0.167	-0.0111971	0.0099	0.258048	321719
13:51115287	G	A	0.167	-0.0100988	0.0099	0.307689	321719
13:51116901	T	G	0.167	-0.0109993	0.0099	0.266552	315317
13:51117562	C	T	0.167	-0.0107025	0.0099	0.279669	321719
13:51119072	C	T	0.167	-0.0109993	0.0099	0.266552	321719
13:51119991	A	G	0.167	-0.0108015	0.0099	0.275248	321719
13:51122118	A	C	0.146	-0.0077995	0.00999999	0.43542	319095
13:51122365	G	A	0.146	-0.0107025	0.0099	0.279669	313103
13:51124662	T	C	0.166	-0.0107025	0.0099	0.279669	316836
13:51127270	T	C	0.167	-0.0107025	0.0099	0.279669	315317
13:51136808	A	G	0.163	-0.0108015	0.0099	0.275248	321511
13:51142065	T	C	0.163	-0.0109993	0.0099	0.266552	321511
13:51143055	G	T	0.163	-0.00750179	0.00999999	0.453147	321511
13:51158752	C	T	0.171	-0.0102968	0.0099	0.298302	322186
13:51158918	G	A	0.164	-0.0103958	0.0099	0.293682	319933
13:51160744	A	G	0.162	-0.0105046	0.0099	0.288656	316743
13:51161165	T	C	0.168	-0.00699547	0.0105	0.50526	320189
13:51426051	C	T	0.222	-0.00770028	0.0106	0.467568	327953
13:51459490	C	T	0.124	-0.00880116	0.01	0.378797	254354
13:51617730	C	A	0.297	-0.00770028	0.00999999	0.441283	320202
13:51631264	G	A	0.28	-0.00659818	0.00999999	0.50937	323586
13:51638235	T	G	0.524	-0.00610135	0.00999999	0.541772	330008
13:51701547	C	T	0.301	-0.00600195	0.00999999	0.548376	325751
13:51850195	A	G	0.232	-0.00649884	0.00979999	0.507236	317902
13:52008238	C	T	0.88	-0.00699547	0.00999999	0.48421	283705
13:52045094	C	T	0.157	-0.00679685	0.0101	0.500975	338150
13:52330240	C	G	0.155	-0.00630011	0.00989999	0.524532	334898
13:52515354	G	A	0.556	0.000500125	0.00879999	0.954679	324480
13:52524488	C	T	0.541	0.0197028	0.0126	0.117885	331477
13:53483062	T	C	0.691	-0.0147999	0.00810003	0.0676778	313115
13:53517884	C	A	0.105	-0.00960374	0.0082	0.241524	308523
13:54245768	A	G	0.253	-0.00860289	0.0073	0.238606	336882
13:54315805	G	A	0.161	0.0037972	0.00799999	0.635036	331305
13:54382035	A	C	0.732	0.00999983	0.0088	0.255813	309473
13:54388598	A	T	0.15	-0.0284028	0.0121001	0.018909	330655
13:54396602	T	C	0.735	0.0131967	0.00990001	0.182532	311698
13:54443167	T	C	0.155	0.0252973	0.0100001	0.0114157	334890
13:54453811	C	T	0.26	-0.00459941	0.00739999	0.534243	308248
13:54672835	T	C	0.149	-0.00639948	0.0073	0.380681	326076
13:54690105	A	G	0.427	-0.000699755	0.00809999	0.931157	280122
13:54953462	T	C	0.062	0.00579677	0.0123	0.637439	254952
13:55090218	C	A	0.143	0.00512613	0.00990026	0.604613	344025
13:55107650	C	T	0.489	-0.014504	0.00850003	0.0879438	329408
13:56529001	C	A	0.14	0.00610895	0.0102003	0.549239	343377
13:56770813	A	C	0.648	-0.0149161	0.00850003	0.0792889	324341
13:56808184	G	T	0.703	0.00385022	0.0100002	0.700227	320191
13:57565194	A	C	0.796	0.0183569	0.00860006	0.0328015	341024
13:57712800	A	C	0.182	0.00585997	0.0103	0.569403	333448
13:58405903	C	T	0.378	-0.00605498	0.00799999	0.449126	331660
13:58754697	T	G	0.233	-0.00840458	0.0172	0.625097	316939
13:58765531	A	G	0.39	-0.0133011	0.0103	0.196575	327784
13:58774931	T	C	0.406	-0.0127978	0.0102	0.209595	332148
13:58785797	C	G	0.05	-0.000499875	0.00729999	0.945407	327188
13:58787182	T	C	0.051	-0.00150249	0.00770007	0.845294	324968
13:58789729	A	C	0.049	0.00755411	0.00810016	0.351033	333514
13:58792031	T	C	0.049	0.0114958	0.00890001	0.196473	329579
13:58794073	G	T	0.05	-0.00689617	0.00939999	0.463171	327188
13:58794769	G	A	0.34	-0.0222995	0.00750009	0.00294681	329685
13:58795273	T	C	0.05	0.0312018	0.00880016	0.000391737	327188
13:58796971	G	A	0.05	-0.0154008	0.00750004	0.0400309	327188
13:58798403	A	C	0.05	-0.0107025	0.00740001	0.148097	327188
13:58801586	G	T	0.05	0.00270365	0.0168	0.872147	327188
13:58802835	A	C	0.05	0.00310481	0.0168	0.853378	319535
13:58802839	C	A	0.05	0.00549507	0.0167	0.74212	319535
13:58825394	T	C	0.511	0.00280393	0.0168	0.867448	312065
13:58846579	C	T	0.34	0.00230265	0.0169	0.891622	321271
13:58981163	A	G	0.072	0.00280393	0.0168	0.867448	316593
13:59121802	T	C	0.769	-0.0165031	0.00770004	0.0320935	333865
13:59152985	C	A	0.315	0.00270365	0.0168	0.872147	309833
13:59231395	G	T	0.321	0.00240288	0.0168	0.886267	330775
13:59373005	C	T	0.247	0.00210221	0.0168	0.900419	326422
13:59379468	G	A	0.206	0.00160128	0.0168	0.924065	331083
13:59488129	G	A	0.311	0.0031951	0.017	0.850918	328002
13:59591041	T	C	0.052	0.00310481	0.017	0.855083	251757
13:59608716	A	G	0.859	0.0226035	0.0075001	0.00258026	334831
13:59616131	A	T	0.836	0.0347985	0.00780023	8.1496e-06	333120
13:59837096	T	C	0.67	0.0209989	0.0144	0.14477	326086
13:59840741	A	G	0.548	-0.0139029	0.00860002	0.105962	306594
13:59927787	G	A	0.274	0.0222967	0.00810009	0.00591143	291327
13:59933500	A	G	0.385	-0.0246048	0.00780011	0.00160818	312456
13:60016434	T	G	0.643	-0.00239712	0.00849999	0.777932	322292
13:60437497	T	C	0.775	-0.00400198	0.00899999	0.656562	324832
13:61322731	A	G	0.422	0.00130085	0.00789999	0.869208	328399
13:61683209	A	C	0.506	-0.0133011	0.0188	0.479251	320449
13:61968694	A	G	0.619	0.0217038	0.0104001	0.0368975	322005
13:62160017	G	T	0.293	0.021898	0.00980006	0.0254516	293076
13:62173779	A	G	0.433	-0.00390238	0.00779999	0.61686	317626
13:62190998	G	A	0.199	-0.0030952	0.00759999	0.683814	286531
13:62219192	T	C	0.438	0.0121029	0.00870001	0.164183	316794
13:62244898	G	A	0.412	0.0133994	0.00770002	0.0818287	313478
13:63220886	A	G	0.156	0.0037972	0.00769999	0.621911	326588
13:63221698	A	C	0.238	-0.00939572	0.0088	0.285658	334762
13:63373781	T	G	0.094	0.012599	0.00740002	0.088649	278461
13:63381333	T	C	0.107	0.0197028	0.00740007	0.00775581	275855
13:63761966	C	T	0.288	0.0136021	0.00760003	0.0734953	232104
13:63848163	G	A	0.406	-0.0148985	0.00850003	0.0796442	270501
13:63853517	A	G	0.171	0.00120072	0.00749999	0.872805	322186
13:64891197	C	T	0.422	-0.00420116	0.00979999	0.668148	328401
13:64936243	A	G	0.414	0.00210221	0.00749999	0.779251	330177
13:64946698	C	T	0.414	0.00470103	0.00759999	0.536208	321431
13:65228629	G	T	0.262	0.00310481	0.0101	0.758533	329303
13:65258629	T	C	0.13	0.0157026	0.00850003	0.0646945	326433
13:65304015	T	C	0.225	0.0377019	0.0136002	0.00556852	317574
13:65335472	A	G	0.512	0.0383979	0.0129002	0.00291526	303944
13:65484096	C	T	0.64	-0.0250048	0.00960012	0.00919735	312907
13:65486222	T	C	0.652	-0.0071047	0.0082	0.386256	326045
13:65694781	C	T	0.521	-0.00590255	0.00979999	0.546974	320970
13:65714783	G	A	0.523	0.00849599	0.0074	0.250925	321083
13:66358010	A	C	0.595	0.00849599	0.0074	0.250925	332406
13:66481815	T	G	0.32	0.00849599	0.0075	0.257299	339986
13:66491732	T	C	0.338	-0.00299551	0.00829999	0.71817	298785
13:66500873	C	A	0.454	0.000300045	0.0109	0.978039	332057
13:66536090	T	C	0.186	0.00690378	0.00889999	0.437923	314357
13:66919913	A	G	0.054	-0.0018982	0.00759999	0.80277	323184
13:66990736	G	A	0.887	-0.0320993	0.0078002	3.86869e-05	303910
13:67089093	C	T	0.587	-0.0326027	0.0077002	2.29563e-05	321661
13:67308856	C	T	0.315	-0.0189984	0.00740006	0.0102486	325725
13:67319725	T	C	0.313	-0.0184979	0.00740006	0.0124302	335286
13:67320710	G	A	0.313	0.0157026	0.00740004	0.0338405	326851
13:67320906	G	A	0.313	0.0189994	0.00770006	0.0136087	326851
13:67321348	C	T	0.313	0.0164953	0.00810004	0.0417056	326851
13:67322584	T	C	0.313	0.00969686	0.00730001	0.184067	326851
13:67322589	A	G	0.313	-0.0213015	0.00960006	0.026494	326851
13:67322697	G	T	0.313	-0.0103958	0.0163	0.523618	326851
13:67322904	T	C	0.313	0.00500249	0.012	0.67677	326851
13:67322987	T	C	0.095	0.00650109	0.0075	0.386045	331814
13:67323105	G	T	0.317	0.0138048	0.00790002	0.0805604	332994
13:67323179	G	A	0.1	0.0143018	0.00780003	0.06672	327452
13:67323528	G	A	0.319	0.0144032	0.00790003	0.068275	323529
13:67323981	T	C	0.095	0.0143018	0.00790003	0.0702421	331814
13:67325041	G	A	0.325	0.014799	0.00790003	0.0610298	328647
13:67325281	G	A	0.095	0.015002	0.00790003	0.0575677	331814
13:67326116	T	A	0.325	0.014799	0.00790003	0.0610298	328647
13:67327458	A	G	0.569	0.0149005	0.00790003	0.0592778	309663
13:67328707	T	C	0.423	0.015002	0.00790003	0.0575677	319497
13:67328877	A	G	0.423	-0.000699755	0.0124	0.954998	319497
13:67329688	G	A	0.1	0.0146975	0.00780003	0.0595264	332887
13:67329784	G	A	0.095	-0.0009995	0.0122	0.934705	331814
13:67329915	G	T	0.1	0.015002	0.00790003	0.0575677	332887
13:67331014	T	C	0.097	-0.0009995	0.0124	0.935756	336458
13:67331064	A	G	0.097	0.0135007	0.00780002	0.0834773	336458
13:67331327	T	C	0.097	-0.00159872	0.0124	0.897414	336458
13:67331365	T	C	0.106	0.0129029	0.00780002	0.0980845	326868
13:67331750	T	C	0.097	-0.0117013	0.00760002	0.123649	336458
13:67331754	T	C	0.097	0.0123965	0.00750002	0.0983584	336458
13:67331933	T	C	0.112	0.0123965	0.00750002	0.0983584	322186
13:67332000	A	G	0.403	-0.000499875	0.0121	0.967047	315646
13:67332336	A	G	0.296	-0.000699755	0.0124	0.954998	320827
13:67332550	T	A	0.408	0.00180162	0.0121	0.881637	322852
13:67332638	C	T	0.305	-0.00039992	0.0122	0.97385	331564
13:67332800	A	T	0.402	-0.00039992	0.0122	0.97385	315903
13:67332812	G	C	0.402	-0.000299955	0.0122	0.980385	315903
13:67332819	A	G	0.097	-0.00529595	0.0119	0.656292	336458
13:67332845	G	A	0.098	-0.00059982	0.0122	0.960787	333394
13:67332932	T	A	0.098	-0.00059982	0.0122	0.960787	333394
13:67333135	T	A	0.297	-0.00870203	0.0117	0.45702	320202
13:67333312	T	C	0.105	0.0102019	0.00760001	0.179483	329612
13:67333433	C	G	0.098	0.0145047	0.00810003	0.0733421	333394
13:67333700	G	C	0.098	0.00849599	0.0075	0.257299	333394
13:67334079	T	C	0.098	0.0119005	0.00790002	0.131966	333394
13:67334778	A	T	0.098	0.00989883	0.00760001	0.192754	333394
13:67334974	A	G	0.305	0.00969686	0.00760001	0.20199	331564
13:67334978	G	A	0.098	-0.000899595	0.0122	0.941219	333394
13:67334980	T	C	0.305	-0.00019998	0.0122	0.986922	331564
13:67335781	T	C	0.098	-0.00019998	0.0122	0.986922	333394
13:67335991	T	A	0.098	0.014799	0.00810003	0.0676958	333394
13:67336287	T	C	0.305	-0.000499875	0.0119	0.966494	331564
13:67336339	G	T	0.401	-9.9995e-05	0.0122	0.99346	316161
13:67336684	T	G	0.296	-9.9995e-05	0.0122	0.99346	328898
13:67337049	G	A	0.407	0	0.0122	1	323100
13:67337951	A	G	0.089	0	0.0122	1	335424
13:67338075	C	T	0.401	0.0123965	0.00790002	0.116607	316161
13:67338145	T	C	0.097	-0.00019998	0.0122	0.986922	331009
13:67338146	T	G	0.307	0.0123965	0.00790002	0.116607	306624
13:67338221	A	G	0.096	0.00020002	0.0122	0.986919	334087
13:67338233	C	T	0.401	0.00020002	0.0122	0.986919	316161
13:67338399	T	G	0.096	0.0122042	0.00790002	0.122388	328721
13:67338464	A	G	0.401	0.0104039	0.00760001	0.171019	316161
13:67338487	T	C	0.305	0.014596	0.00800003	0.0680774	331564
13:67338610	A	G	0.096	0.00879859	0.0075	0.240738	334087
13:67338919	T	C	0.096	-9.9995e-05	0.0127	0.993718	334087
13:67338959	C	T	0.096	0.0104039	0.00760001	0.171019	334087
13:67339314	A	C	0.296	0	0.0123	1	328898
13:67340014	T	C	0.296	0.0137035	0.00820002	0.0946922	328898
13:67340042	T	C	0.305	-0.00019998	0.0123	0.987028	331564
13:67340282	C	T	0.296	0.0104039	0.00760001	0.171019	328898
13:67341010	A	G	0.097	-0.00039992	0.0124	0.974271	325692
13:67341230	A	T	0.407	0.0104039	0.00760001	0.171019	323099
13:67341340	T	C	0.097	0.0120017	0.00790002	0.128711	331009
13:67341558	A	G	0.098	-0.00019998	0.0123	0.987028	333394
13:67341737	T	A	0.098	0.000100005	0.0123	0.993513	333394
13:67341775	C	T	0.227	0.000100005	0.0123	0.993513	308609
13:67341818	T	G	0.098	0.0149005	0.00800003	0.0625255	333394
13:67342224	A	C	0.305	0.0146975	0.00800003	0.0661836	331564
13:67343226	G	A	0.098	0.0122042	0.00790002	0.122388	333394
13:67343266	C	T	0.402	0.0146975	0.00800003	0.0661836	315902
13:67343503	T	C	0.098	-0.00019998	0.0124	0.987133	333394
13:67343540	C	T	0.305	0.00900038	0.00750001	0.23012	331564
13:67343759	T	C	0.098	-0.00019998	0.0123	0.987028	333394
13:67344150	T	C	0.305	0.000700245	0.0122	0.954229	331564
13:67344313	C	T	0.098	0.000700245	0.0122	0.954229	333394
13:67344314	G	A	0.305	0.0259026	0.00900011	0.00400164	331564
13:67344461	T	C	0.098	0.00080032	0.0122	0.947696	333394
13:67344702	T	C	0.305	0.0122953	0.00790002	0.119622	331564
13:67344809	C	T	0.305	0.000900405	0.0122	0.941166	331564
13:67344913	C	T	0.305	0.0107981	0.00760001	0.155375	331564
13:67344969	T	C	0.098	0.000900405	0.0122	0.941166	333394
13:67345179	T	C	0.402	0.0122042	0.00790002	0.122388	315902
13:67345914	G	T	0.101	0.000100005	0.0122	0.99346	299517
13:67346039	A	G	0.297	0.0121029	0.00790002	0.125519	328257
13:67346783	G	A	0.305	0.00110061	0.0122	0.928117	331564
13:67346907	C	T	0.098	0.0122042	0.00790002	0.122388	333394
13:67347095	T	C	0.412	0.0010005	0.0122	0.93464	321892
13:67347245	T	C	0.098	0.0121029	0.00790002	0.125519	333394
13:67348159	T	C	0.099	0.0120017	0.00790002	0.128711	330392
13:67348902	G	C	0.305	0.0120017	0.00790002	0.128711	331565
13:67348910	T	C	0.408	0.00120072	0.0122	0.921599	322852
13:67349348	G	A	0.402	0.010697	0.00760001	0.159279	315902
13:67349863	T	C	0.402	-0.00119928	0.0127	0.924766	315902
13:67350062	C	T	0.402	0.0149005	0.00800003	0.0625255	315902
13:67350070	G	T	0.402	0.0119005	0.00790002	0.131966	315902
13:67352426	A	T	0.105	0.00140098	0.0122	0.908576	329612
13:67352439	C	T	0.402	0.00920221	0.00750001	0.219837	315902
13:67352645	A	G	0.393	0.00140098	0.0122	0.908576	318345
13:67353206	G	T	0.403	-0.000699755	0.0122	0.954261	315646
13:67355618	A	G	0.408	0.0114958	0.00790001	0.145624	322852
13:67356584	G	A	0.403	0.00869772	0.0075	0.246173	315646
13:67356731	C	T	0.403	0.0103029	0.00760001	0.175213	315646
13:67356928	T	C	0.403	0.0104039	0.00760001	0.171019	315646
13:67357445	C	T	0.403	0.0103029	0.00760001	0.175213	315646
13:67357913	A	C	0.289	0.0103029	0.00760001	0.175213	325363
13:67358355	C	T	0.403	-0.00320486	0.0119	0.787686	315646
13:67358909	A	G	0.403	0.010505	0.00760001	0.1669	315646
13:67359558	C	T	0.404	0.0123965	0.00760002	0.102866	315393
13:67359652	T	C	0.296	0.0102019	0.00760001	0.179483	320827
13:67360539	C	T	0.394	0.00889948	0.0075	0.235387	318061
13:67361647	C	T	0.36	0.0108992	0.00760001	0.151544	329606
13:67371705	T	G	0.455	0.0108992	0.00760001	0.151544	341218
13:67379709	T	C	0.204	0.0110003	0.00760001	0.147784	333487
13:67380577	T	A	0.389	0.0108992	0.00760001	0.151544	328092
13:67382987	C	T	0.364	0.0144032	0.00810003	0.0753758	328034
13:67387931	G	A	0.397	0.0111014	0.00760001	0.144096	325746
13:67391678	C	A	0.364	0.0111014	0.00760001	0.144096	328034
13:67392555	T	C	0.388	0.0112025	0.00760001	0.140478	328400
13:67393674	G	T	0.591	0.0140989	0.00810003	0.0817533	322609
13:67393952	T	C	0.384	0.012599	0.00760002	0.0973653	329666
13:67395668	C	T	0.388	0.0146975	0.00760003	0.053129	328400
13:67395856	G	C	0.126	0.0138048	0.00720003	0.0551957	335253
13:67395978	C	T	0.388	-0.0133011	0.00900002	0.139434	328400
13:67396311	T	C	0.388	-0.00630011	0.0075	0.4009	328400
13:67396521	T	C	0.126	0.0149005	0.00760003	0.0499282	335253
13:67396890	T	C	0.384	-0.00649884	0.0075	0.38621	321048
13:67397116	T	C	0.388	0.0152964	0.00760004	0.0441489	328400
13:67397239	C	T	0.574	-0.00610135	0.0075	0.415924	327585
13:67397532	T	C	0.573	0.00409839	0.00749999	0.584755	327388
13:67397927	G	A	0.574	-0.00620074	0.0075	0.40837	327585
13:67399322	A	T	0.383	-0.00620074	0.0075	0.40837	329991
13:67401022	T	C	0.388	-0.0147014	0.0109	0.177417	337336
13:67401048	A	T	0.207	-0.00620074	0.0075	0.40837	337352
13:67401531	A	G	0.57	-0.00620074	0.0075	0.40837	326815
13:67402728	G	A	0.384	-0.0147999	0.0109	0.17453	329666
13:67403691	C	T	0.384	-0.00620074	0.0076	0.414565	321048
13:67405465	C	T	0.389	-0.00630011	0.0075	0.4009	328092
13:67405887	C	T	0.357	0.00429923	0.00739999	0.561256	322288
13:67405917	G	A	0.383	0.00460057	0.00739999	0.53414	321364
13:67406087	A	G	0.387	0.00429923	0.00739999	0.561256	328711
13:67408216	G	A	0.389	-0.00689617	0.0075	0.35784	328092
13:67410084	G	A	0.386	-0.00600195	0.0074	0.417323	329026
13:67414341	C	T	0.612	-0.0120965	0.00890001	0.174096	319815
13:67415778	T	A	0.35	0.00480151	0.00739999	0.516433	333811
13:67416240	G	A	0.211	-0.00610135	0.0075	0.415924	340238
13:67416637	A	G	0.405	-0.00639948	0.0076	0.399767	332407
13:67417528	A	G	0.349	-0.00630011	0.0075	0.4009	334253
13:67419133	T	C	0.35	0.015002	0.00770003	0.0513792	333811
13:67419495	A	G	0.612	-0.00669752	0.0076	0.378181	319815
13:67419818	T	C	0.343	-0.00669752	0.0075	0.371855	328298
13:67420562	C	T	0.35	-0.00649884	0.0075	0.38621	333811
13:67420755	T	G	0.347	-0.00630011	0.0075	0.4009	335150
13:67420791	A	G	0.347	0.00329542	0.00759999	0.664572	335150
13:67420889	T	A	0.125	-0.00620074	0.0076	0.414565	337549
13:67420963	A	G	0.347	-0.0120965	0.00880001	0.169254	335150
13:67421177	T	G	0.347	0.0123965	0.00740002	0.0938948	335150
13:67421303	T	C	0.347	-0.00620074	0.0076	0.414565	335150
13:67421518	C	T	0.366	-0.00649884	0.0076	0.39249	336059
13:67422193	A	G	0.612	0.00369682	0.00759999	0.626666	319815
13:67422369	G	A	0.344	-0.00529595	0.00769999	0.491587	327843
13:67422685	G	T	0.423	-0.00620074	0.0076	0.414565	328192
13:67423719	A	G	0.63	-0.00550482	0.00759999	0.46887	317385
13:67424416	C	T	0.63	-0.00529595	0.00759999	0.485905	317385
13:67425182	C	T	0.63	-0.0135971	0.0109	0.212235	317385
13:67426089	G	A	0.075	-0.00539542	0.00759999	0.477751	322590
13:67426277	T	C	0.319	-0.00539542	0.00759999	0.477751	331881
13:67429130	G	C	0.207	-0.00539542	0.00759999	0.477751	329897
13:67431214	G	A	0.63	-0.00730327	0.0075	0.330171	317385
13:67432577	C	G	0.324	0.0031951	0.00759999	0.674187	329177
13:67433635	G	A	0.133	-0.00509699	0.00769999	0.508005	332254
13:67434016	T	C	0.556	0.00810274	0.0074	0.273532	324480
13:67434161	C	A	0.411	-0.000299955	0.00769999	0.968926	330894
13:67441725	A	G	0.136	-0.000299955	0.00769999	0.968926	326054
13:67441813	T	C	0.395	-0.000299955	0.00769999	0.968926	326313
13:67442009	C	T	0.392	-0.00850374	0.014	0.543578	327188
13:67442723	C	T	0.395	-0.0018982	0.00779999	0.807727	326313
13:67446835	A	G	0.36	-0.0119977	0.00900001	0.182505	329610
13:67447544	G	A	0.571	-0.000299955	0.00769999	0.968926	345423
13:67450293	C	T	0.399	-0.00149888	0.00779999	0.847614	325192
13:67452269	C	G	0.124	-0.0107025	0.0107	0.317196	339883
13:67455787	C	A	0.075	0.00240288	0.00739999	0.745397	322590
13:67457661	A	G	0.322	-0.0057037	0.0074	0.440843	330244
13:67464543	T	C	0.315	-0.00649884	0.0107	0.543606	325728
13:67467986	G	T	0.254	-0.00229736	0.00749999	0.759365	336031
13:67468100	T	C	0.322	-0.00269636	0.00749999	0.71921	330244
13:67468580	A	T	0.33	-0.0020978	0.00749999	0.779702	326086
13:67470162	C	T	0.31	0.00280393	0.00759999	0.712174	328583
13:67470457	C	T	0.252	-0.00459941	0.00719999	0.522948	337792
13:67470879	T	A	0.308	-0.0018982	0.00749999	0.800196	329761
13:67470880	T	C	0.308	-0.0118989	0.0109	0.274989	329761
13:67472326	C	G	0.123	-0.00479847	0.014	0.731788	336061
13:67472673	C	T	0.319	0.000700245	0.00779999	0.928466	331881
13:67472713	A	C	0.353	-0.00079968	0.00789999	0.919371	323929
13:67473765	T	C	0.568	-0.0101978	0.00830001	0.219202	326448
13:67475796	T	C	0.123	0.00080032	0.00779999	0.918276	330033
13:67478381	T	C	0.569	0.00020002	0.00779999	0.979542	335640
13:67478566	G	A	0.315	-0.000299955	0.00789999	0.969712	325728
13:67479075	C	T	0.128	-0.0103958	0.00830001	0.210387	324786
13:67483846	A	C	0.576	-0.0010994	0.00789999	0.88932	319300
13:67485147	C	T	0.233	-0.0009995	0.00789999	0.899321	324280
13:67486402	A	G	0.116	-0.0117013	0.011	0.287441	292163
13:67486924	T	C	0.116	-0.000499875	0.00779999	0.948901	292163
13:67487071	A	G	0.103	0.00160128	0.00769999	0.835261	289773
13:67487072	C	A	0.103	-0.00449986	0.00739999	0.543128	289773
13:67487413	G	A	0.116	-0.0127978	0.0111	0.248931	292163
13:67488288	A	G	0.238	-0.0030952	0.00729999	0.671565	327024
13:67488634	A	G	0.355	-0.00139902	0.00789999	0.859437	323102
13:67490376	T	G	0.355	-0.0102968	0.011	0.349235	323102
13:67492255	A	C	0.354	-0.00119928	0.00749999	0.872956	323514
13:67492419	C	T	0.362	-0.0036035	0.00869999	0.678731	328816
13:67494117	G	A	0.116	0.0203048	0.0121	0.0933327	278198
13:67498549	A	G	0.227	0.0203048	0.0121	0.0933327	315590
13:67498677	C	T	0.367	0.0159973	0.0128	0.211378	318462
13:67499094	A	G	0.222	0.0158042	0.0128	0.216941	320624
13:67499856	T	A	0.122	0.0202027	0.0121	0.0949906	289173
13:67500835	T	A	0.351	-0.00630011	0.00859999	0.46382	324770
13:67502457	T	G	0.226	0.00339576	0.00769999	0.659207	309582
13:67502603	G	A	0.226	0.00310481	0.00769999	0.686784	309581
13:67503594	A	T	0.223	0.00170145	0.00769999	0.825118	319598
13:67504048	G	T	0.227	0.00470103	0.00759999	0.536208	315591
13:67504844	C	A	0.228	0.0170953	0.0124	0.168002	314613
13:67506443	T	G	0.221	-0.00620074	0.00889999	0.485983	307678
13:67526981	G	A	0.204	0.004902	0.00769999	0.52437	312320
13:67527244	C	T	0.359	-0.00580313	0.00889999	0.514377	321496
13:67532237	A	G	0.332	0.0211011	0.0119	0.0761968	316911
13:67546608	G	A	0.642	0.00210221	0.00769999	0.784842	321892
13:67550996	T	C	0.628	-0.00479847	0.00899999	0.59392	316684
13:67709798	C	T	0.208	-0.00580313	0.00899999	0.519062	336151
13:67816735	T	C	0.643	-0.00529595	0.00889999	0.551809	322291
13:67828312	T	C	0.588	-0.00539542	0.00889999	0.544364	321893
13:67852176	G	A	0.124	-0.0057037	0.00889999	0.52161	333732
13:67852341	A	G	0.124	-0.00620074	0.00909999	0.495618	327746
13:67852349	T	A	0.124	-0.0098018	0.0093	0.291902	327746
13:67852595	G	A	0.124	-0.00639948	0.0077	0.405916	327746
13:67852951	C	A	0.124	-0.0138043	0.00790003	0.0805729	327746
13:67853794	A	G	0.124	-0.00350385	0.00769999	0.649076	333732
13:67854267	G	A	0.124	-0.00039992	0.00769999	0.958578	327746
13:67854326	G	A	0.124	0.0207028	0.00890006	0.0200108	327746
13:67854436	G	A	0.124	0.00589736	0.0077	0.443741	333732
13:67854447	A	G	0.124	0.00769957	0.0075	0.304605	327746
13:67854662	C	T	0.123	-0.00689617	0.011	0.530709	330034
13:67854924	T	G	0.124	-0.00620074	0.0111	0.576417	327746
13:67855709	T	C	0.123	-0.00630011	0.0111	0.570321	330034
13:67856223	G	A	0.124	-0.00639948	0.0111	0.564257	333732
13:67856401	T	C	0.124	-0.00639948	0.0111	0.564257	327746
13:67856853	T	C	0.124	-0.00659818	0.011	0.548616	327746
13:67856925	C	T	0.134	-0.00649884	0.0111	0.558224	324070
13:67857220	C	T	0.124	-0.00659818	0.0111	0.552223	327746
13:67857374	A	G	0.124	-0.00669752	0.011	0.542613	327746
13:67858135	T	C	0.123	-0.00669752	0.0111	0.546255	330034
13:67858697	C	G	0.124	-0.00720399	0.0111	0.516333	327746
13:67859665	T	C	0.124	-0.00689617	0.0111	0.534417	327746
13:67860836	T	C	0.124	-0.00789872	0.0111	0.476714	333732
13:67922272	A	G	0.159	-0.00679685	0.011	0.536644	315294
13:67930143	T	C	0.159	-0.0071047	0.0111	0.522131	315294
13:69218078	A	T	0.129	-0.00720399	0.0111	0.516333	334699
13:69549942	G	T	0.172	-0.00659818	0.0108	0.541237	341274
13:69590369	T	C	0.359	-0.00689617	0.0111	0.534417	321494
13:69591612	T	C	0.208	-0.00720399	0.0111	0.516333	343839
13:69594288	G	A	0.232	-0.00789872	0.0111	0.476714	340739
13:69663328	T	C	0.635	-0.00689617	0.0111	0.534417	327653
13:70428150	T	C	0.837	-0.00689617	0.0111	0.534417	321508
13:70641136	C	T	0.128	-0.00649884	0.011	0.554652	287074
13:71331264	G	A	0.111	-0.00229736	0.0102	0.821799	324723
13:71360158	G	T	0.61	-0.00269636	0.0102	0.791511	327786
13:71533316	G	A	0.6	0.00150113	0.0108	0.889455	324919
13:71540370	T	G	0.513	0.00579677	0.00949999	0.541738	320627
13:72428647	G	T	0.249	-0.0110982	0.00770001	0.149494	324661
13:72627874	A	G	0.715	0.00820356	0.0088	0.351221	328086
13:72666340	C	A	0.316	0.00640044	0.00849999	0.451454	274389
13:72675601	G	T	0.314	-0.00750179	0.0076	0.323604	281848
13:72917757	A	G	0.326	-0.0198026	0.01	0.047675	336706
13:72959394	T	C	0.699	-0.0400953	0.0117002	0.000610543	334050
13:73087524	A	C	0.076	-0.00350385	0.0117	0.764578	305458
13:73089650	T	C	0.077	-0.0109004	0.00750001	0.146118	310441
13:73090990	A	G	0.077	-0.00740253	0.0075	0.32364	310441
13:73093721	G	T	0.098	0.004902	0.00739999	0.507694	322726
13:73262337	A	G	0.394	-0.0117013	0.00850001	0.16863	326600
13:73329358	A	G	0.73	0.00849599	0.0081	0.29423	347731
13:73653881	C	T	0.785	0.0122953	0.00860002	0.152809	313847
13:74320522	C	T	0.289	0.0130042	0.00850002	0.126041	309869
13:74341578	A	G	0.185	0.00359646	0.00769999	0.640448	309197
13:74383940	G	T	0.367	-0.00169856	0.00789999	0.829761	310349
13:74513122	T	C	0.334	-0.00380276	0.0143	0.790295	332589
13:74615925	C	A	0.268	-0.00320486	0.0141	0.820194	295409
13:74699388	T	C	0.127	-0.00139902	0.0141	0.920962	309838
13:74731845	A	G	0.139	-0.000299955	0.0124	0.980701	320129
13:74774255	G	T	0.162	0.0104039	0.00750001	0.165384	310562
13:74796095	C	T	0.182	0.00020002	0.00799999	0.980053	294634
13:74983726	G	A	0.893	-0.00560427	0.00909999	0.537991	267503
13:74995660	G	A	0.074	-0.0194987	0.00830006	0.0188128	280745
13:75015570	G	T	0.159	-0.00970278	0.0097	0.317172	321564
13:75038149	A	G	0.155	-0.00689617	0.0078	0.376629	315674
13:75052995	A	C	0.155	-0.00119928	0.00769999	0.876229	321894
13:75082588	T	C	0.663	-0.0077995	0.0087	0.369988	314563
13:75150861	T	G	0.744	0.00130085	0.0113	0.908351	326383
13:75238212	C	T	0.106	0.00110061	0.0107	0.918074	321438
13:75271059	C	T	0.632	0.0137035	0.0102	0.179118	335287
13:75271319	G	A	0.633	0.0122042	0.01	0.222307	335670
13:75272186	T	A	0.63	-0.0178006	0.0131	0.174202	334533
13:75281699	T	C	0.119	0.0111014	0.0151	0.462222	333535
13:75282465	G	A	0.769	0.0225013	0.0101001	0.0258916	326237
13:75282895	T	C	0.771	0.0258	0.0103001	0.012251	328232
13:75287354	C	T	0.779	0.0243952	0.0102001	0.0167722	329014
13:75827314	A	G	0.634	-0.0150955	0.00790003	0.0560286	327274
13:75839022	G	T	0.41	-0.0243023	0.00840009	0.00381463	313935
13:75985231	A	G	0.169	0.0258	0.0120001	0.0315563	331955
13:76218076	T	C	0.293	-0.0155977	0.00750004	0.0375544	339284
13:76220483	C	A	0.293	-0.0153023	0.00750004	0.0413205	339283
13:76253354	C	T	0.396	-0.0160013	0.00750004	0.0328842	301429
13:76276144	A	G	0.436	0.0310986	0.0112001	0.00549254	325747
13:76287965	G	A	0.446	0.00230265	0.00869999	0.791262	315604
13:76289980	C	G	0.437	-0.00039992	0.00869999	0.963336	316955
13:76291960	A	G	0.443	0.00040008	0.00879999	0.963738	316030
13:76294595	A	G	0.457	-0.00449986	0.00759999	0.553792	322796
13:76300085	G	C	0.453	-0.0178006	0.00760005	0.0191719	323265
13:76307981	T	C	0.492	0.00120072	0.00969999	0.901485	312001
13:76309637	A	C	0.452	-0.0164047	0.00790004	0.0378445	323389
13:76309746	T	C	0.458	-0.0176041	0.00790005	0.0258566	322685
13:76310850	T	C	0.464	-0.012699	0.00780002	0.103509	322079
13:76312773	A	G	0.465	0.0034961	0.00739999	0.636608	321987
13:76316165	T	A	0.464	0.00190181	0.00749999	0.799824	322079
13:76316933	A	C	0.456	0.0041988	0.00749999	0.575588	322909
13:76317459	G	T	0.456	0.00230265	0.00749999	0.758828	322909
13:76317632	G	A	0.464	0.00999983	0.00740001	0.176591	322078
13:76317794	A	G	0.465	0.0102019	0.00740001	0.168009	321987
13:76317973	A	G	0.465	0.0113036	0.00750002	0.131772	321987
13:76318453	G	A	0.465	0.0102019	0.00740001	0.168009	321987
13:76319460	C	T	0.463	0.0102019	0.00740001	0.168009	322173
13:76343051	A	G	0.308	0.00859685	0.0074	0.245343	329757
13:76371876	G	A	0.246	0.00869772	0.0074	0.239848	319743
13:76379166	A	G	0.077	0.00849599	0.0074	0.250925	274300
13:76402139	G	A	0.092	0.00979784	0.00740001	0.185493	267897
13:76402411	G	A	0.083	0.00950503	0.00740001	0.19898	274105
13:76408129	T	G	0.086	0.00910129	0.00740001	0.218733	276745
13:76416960	G	A	0.089	0.00859685	0.0074	0.245343	264560
13:76417845	A	C	0.093	0.00849599	0.0074	0.250925	261562
13:76418198	G	A	0.093	0.00839514	0.0074	0.256594	269140
13:76421063	C	A	0.093	0.00910129	0.00740001	0.218733	269141
13:76423248	C	T	0.69	0.0159973	0.00790004	0.0428712	320415
13:76425153	A	G	0.2	0.0170037	0.00860004	0.0480223	323902
13:76425676	C	T	0.093	0.0352956	0.0150001	0.0186215	269141
13:76427347	A	C	0.093	0.0377953	0.0140002	0.00694156	269141
13:76427403	A	G	0.082	0.0360003	0.0145001	0.013037	277146
13:76427410	G	C	0.087	0.0329985	0.0142001	0.0201351	273865
13:76427662	G	A	0.093	0.0256974	0.0143001	0.0723339	269141
13:76434661	C	A	0.174	0.0292949	0.0141001	0.0377424	317781
13:76434815	G	A	0.092	0.036996	0.0139002	0.00777813	267899
13:76437867	A	G	0.191	0.0352024	0.0139001	0.0113246	321271
13:76438667	A	G	0.191	-0.0166998	0.00800004	0.0368464	321271
13:76439045	C	G	0.082	0.00409839	0.00919999	0.655975	248919
13:76439853	C	T	0.081	0.0356997	0.0139001	0.0102199	323323
13:76441354	A	T	0.081	0.0355028	0.0139001	0.0106452	323324
13:76441391	G	C	0.221	0.0350988	0.0145001	0.0154955	329014
13:76445189	G	A	0.257	0.0309954	0.0142001	0.0290533	317943
13:76445316	T	C	0.478	0.0360003	0.0139001	0.00959975	321031
13:76448883	C	T	0.273	0.00230265	0.00979999	0.814236	320814
13:76449169	A	G	0.444	0.0322959	0.0140001	0.021064	307626
13:76449249	A	C	0.273	0.00359646	0.00939999	0.702014	313221
13:76451477	T	C	0.085	0.00260339	0.00939999	0.781814	271981
13:76453458	C	T	0.273	0.0426048	0.0153002	0.00535951	320814
13:76454075	A	C	0.097	0.0270013	0.0135001	0.0454911	266810
13:76454215	G	A	0.088	0.0222047	0.0135	0.100013	274907
13:76455206	G	A	0.276	-0.0044003	0.00879999	0.61705	318641
13:76456191	A	G	0.277	-0.00550482	0.00849999	0.517227	317930
13:76456287	T	C	0.274	-0.00699547	0.0074	0.344488	312507
13:76456501	A	G	0.086	-0.0131038	0.00830002	0.11439	272890
13:76457395	A	T	0.101	-0.00990082	0.00760001	0.192664	273098
13:76457600	A	C	0.277	-0.0127978	0.00840002	0.127624	317930
13:76459528	T	C	0.083	0.0305004	0.0144001	0.0341689	330759
13:76459812	A	G	0.083	-0.0132025	0.00830002	0.111687	335828
13:76460196	G	A	0.279	0.0303974	0.0137001	0.0265025	316527
13:76460606	T	A	0.086	0.0329985	0.0141001	0.0192682	276747
13:76461470	T	C	0.093	-0.0139029	0.00830002	0.0939256	269142
13:76461471	G	A	0.093	-0.0148985	0.00830003	0.0726554	269142
13:76461736	C	T	0.093	-0.0143959	0.00840003	0.0865673	269142
13:76462058	T	G	0.093	0.0267034	0.0143001	0.0618512	269142
13:76463060	A	G	0.093	0.0277001	0.0133001	0.0372782	269142
13:76463181	A	G	0.093	-0.0142973	0.00830003	0.0849679	269142
13:76463933	T	G	0.093	-0.0202045	0.0132	0.125858	269142
13:76465037	C	G	0.088	-0.0198026	0.0131	0.130623	313676
13:76465845	T	G	0.084	-0.0139029	0.00830002	0.0939256	332192
13:76466158	C	T	0.081	0.0278955	0.0142001	0.0494767	323324
13:76467127	A	G	0.08	0.0310986	0.0139001	0.0252673	331910
13:76467525	A	G	0.184	0.0313049	0.0139001	0.0243137	337782
13:76469034	T	C	0.083	0.0318003	0.0139001	0.0221507	330760
13:76469472	T	C	0.341	0.0316042	0.0139001	0.0229861	337942
13:76469876	A	G	0.083	0.0313978	0.0139001	0.0238948	330760
13:76470278	C	T	0.185	0.0313978	0.0139001	0.0238948	336368
13:76471529	C	T	0.191	0.0335981	0.0139001	0.0156442	335392
13:76472343	C	A	0.185	0.0221025	0.0132	0.0940472	336368
13:76477911	T	C	0.185	-0.0204985	0.0131	0.117638	336368
13:76478134	G	A	0.192	0.0226956	0.0135	0.0927335	334058
13:76478183	G	A	0.191	-0.0172012	0.0134	0.199257	335392
13:76479645	G	T	0.186	-0.0009995	0.00929999	0.914413	334970
13:76479878	C	T	0.186	-0.0140015	0.0132	0.288817	334970
13:76480026	C	G	0.185	-0.000899595	0.00759999	0.905776	336368
13:76486000	G	A	0.187	-0.0140015	0.0132	0.288817	326529
13:76506779	A	G	0.591	-0.0010994	0.00929999	0.905898	322606
13:76514684	T	C	0.102	-0.00269636	0.00919999	0.769459	332560
13:76517284	T	C	0.102	-0.000699755	0.00929999	0.940022	332560
13:76524981	T	C	0.109	0.00110061	0.00929999	0.905794	329938
13:76524991	C	T	0.103	-0.00129916	0.00919999	0.887702	335263
13:76525283	A	G	0.103	-0.000499875	0.00919999	0.956669	340969
13:76525441	G	A	0.103	0.0010005	0.00929999	0.914328	340969
13:76528719	A	G	0.103	0.0010005	0.00929999	0.914328	335263
13:76532155	C	T	0.103	0.00080032	0.00929999	0.931422	340969
13:76532385	C	T	0.103	0.00150113	0.00939999	0.873122	340969
13:76532846	G	C	0.103	-0.0131038	0.00750002	0.0806089	340969
13:76533048	C	T	0.103	0.00849599	0.012	0.478946	340969
13:76533628	C	T	0.103	0.0075988	0.012	0.526581	340969
13:76533674	A	G	0.103	0.0137035	0.0117	0.241504	340969
13:76534324	G	A	0.103	0.0114958	0.0119	0.334026	340969
13:76535258	C	T	0.103	0.00940408	0.0118	0.425476	340969
13:76535367	T	C	0.103	0.00940408	0.0118	0.425476	340969
13:76535444	C	T	0.103	0.00930314	0.0119	0.434346	340969
13:76535727	A	T	0.103	0.00940408	0.0118	0.425476	340969
13:76535945	A	T	0.104	0.00940408	0.0118	0.425476	332409
13:76536057	A	C	0.103	0.00940408	0.0118	0.425476	340969
13:76536525	C	T	0.103	0.00940408	0.0118	0.425476	340969
13:76536527	G	A	0.103	0.00940408	0.0118	0.425476	340969
13:76536973	G	A	0.102	0.00940408	0.0118	0.425476	338173
13:76537456	A	T	0.102	0.00930314	0.0118	0.430462	338173
13:76537780	G	C	0.109	0.00920221	0.0118	0.43548	308485
13:76538867	A	G	0.103	0.00930314	0.0118	0.430462	340969
13:76538915	T	C	0.103	0.00920221	0.0118	0.43548	340969
13:76539626	G	T	0.103	0.00920221	0.0118	0.43548	340969
13:76539719	C	G	0.103	0.0112025	0.0119	0.346506	340969
13:76540028	C	A	0.103	0.00930314	0.0118	0.430462	340969
13:76540267	T	C	0.103	0.00930314	0.0118	0.430462	340969
13:76540324	G	A	0.103	0.00930314	0.0118	0.430462	340969
13:76540579	G	T	0.103	0.00830439	0.0119	0.485272	340969
13:76541218	A	G	0.103	0.00830439	0.0119	0.485272	340969
13:76541675	T	C	0.103	0.00869772	0.0121	0.472252	340969
13:76542087	T	C	0.103	0.00979784	0.0118	0.406354	340969
13:76543212	G	C	0.103	0.00930314	0.0118	0.430462	340969
13:76543259	T	G	0.103	0.00940408	0.0118	0.425476	340969
13:76543635	A	C	0.103	0.00940408	0.0118	0.425476	340969
13:76543932	G	A	0.103	0.00940408	0.0118	0.425476	340969
13:76544068	T	C	0.103	0.00940408	0.0118	0.425476	335263
13:76544328	T	A	0.105	0.00940408	0.0118	0.425476	335222
13:76545090	G	T	0.103	0.00940408	0.0118	0.425476	340969
13:76545167	G	A	0.345	0.00930314	0.0118	0.430462	327391
13:76656538	G	A	0.25	0.00950503	0.0118	0.420525	323792
13:76746985	C	A	0.598	0.00940408	0.0118	0.425476	324384
13:76747030	C	T	0.174	0.00930314	0.0118	0.430462	287678
13:76747187	G	A	0.612	0.00930314	0.0118	0.430462	328401
13:77416504	C	T	0.445	0.00930314	0.0118	0.430462	307489
13:77434795	C	T	0.553	0.00930314	0.0118	0.430462	324051
13:77443719	C	T	0.54	0.0114958	0.0119	0.334026	322473
13:77490840	C	T	0.083	0.00910129	0.0118	0.440531	249445
13:77491964	G	T	0.083	0.00879859	0.0118	0.455882	249445
13:77492379	G	T	0.082	0.0075988	0.0077	0.323713	252212
13:77540355	C	T	0.512	-0.0154993	0.00850003	0.0682373	312103
13:78125376	A	T	0.129	0.00110061	0.00749999	0.883331	262288
13:78128610	A	G	0.129	0.00210221	0.0103	0.838277	262289
13:78134086	T	C	0.13	0.002002	0.00749999	0.78952	264894
13:78136341	C	T	0.131	-0.00420116	0.00759999	0.580411	267579
13:78136392	A	G	0.131	-0.0030952	0.00739999	0.675749	267579
13:78144556	T	C	0.131	-0.00590255	0.0074	0.425078	267579
13:78145011	A	T	0.132	0.00680309	0.0152	0.654462	265857
13:78147681	G	A	0.131	0.0075988	0.0152	0.61713	267579
13:78148441	C	T	0.131	0.00790113	0.0152	0.603195	267579
13:78155427	G	A	0.132	0.0010005	0.00749999	0.893877	265857
13:78155870	A	G	0.13	0.0176956	0.0122	0.14693	269327
13:78156508	T	C	0.132	0.0170953	0.0122	0.161139	265858
13:78160268	A	G	0.131	0.0202027	0.0121	0.0949907	267579
13:78166466	T	G	0.131	0.0202027	0.012	0.0922681	267579
13:78167261	C	T	0.131	0.0203966	0.012	0.0891853	267579
13:78174383	G	C	0.131	0.0203048	0.012	0.0906351	267579
13:78175796	G	A	0.131	0.0214995	0.012	0.0731947	267579
13:78177701	C	T	0.132	0.0204987	0.012	0.0875962	265858
13:78179073	A	G	0.131	0.0201007	0.012	0.0939244	267579
13:78183857	G	A	0.131	0.0213973	0.012	0.0745699	267579
13:78184457	A	G	0.131	0.0206007	0.012	0.0860299	267579
13:78190850	T	C	0.131	0.0180011	0.012	0.133593	267579
13:78194741	A	G	0.131	0.0202027	0.012	0.0922681	267579
13:78309950	A	G	0.062	0.0197028	0.012	0.100611	326458
13:78310893	G	A	0.063	0.0199986	0.012	0.0956042	321619
13:78312192	C	G	0.062	0.0196008	0.012	0.102385	330797
13:78313091	A	G	0.063	0.0198966	0.012	0.0973079	325893
13:78313550	T	C	0.185	0.0207028	0.012	0.0844861	336368
13:78316943	C	A	0.063	0.0194989	0.012	0.104184	325893
13:78318389	A	G	0.063	0.0189994	0.012	0.113359	325893
13:78318965	G	T	0.063	0.019295	0.012	0.107855	325893
13:78319603	G	A	0.063	0.0187038	0.012	0.11908	325893
13:78611929	A	G	0.874	0.0191013	0.012	0.111437	335254
13:78691721	A	G	0.12	0.00619918	0.0152	0.68339	298320
13:78987956	A	G	0.2	0.00640044	0.0152	0.673695	338458
13:79008564	G	A	0.254	0.00609856	0.0151	0.686302	336032
13:79037359	A	G	0.387	0.00670241	0.0151	0.657137	328710
13:79050058	C	A	0.454	0.00439966	0.00929999	0.636154	314583
13:79110549	A	G	0.152	0.00569619	0.0151	0.706001	302871
13:79550934	T	C	0.37	0.00640044	0.0151	0.67166	317384
13:79584140	T	C	0.481	0.00670241	0.0151	0.657137	329724
13:79594608	C	A	0.49	0.00650109	0.0151	0.666806	312047
13:79756659	A	G	0.786	-0.00990082	0.0109	0.363702	329215
13:79761805	C	A	0.79	-0.00320486	0.0118	0.785931	333788
13:79814661	C	T	0.385	0.0034961	0.00899999	0.697678	329339
13:79830809	A	G	0.354	-0.00119928	0.00829999	0.885112	332078
13:80148699	G	A	0.112	0.0117993	0.00750002	0.115663	316748
13:80149445	T	C	0.111	-0.0111971	0.00750001	0.135453	319242
13:80153203	A	G	0.115	0.00879859	0.0106	0.406507	271473
13:80153964	G	A	0.115	-0.0044003	0.00769999	0.567682	275834
13:80155720	A	G	0.115	0.00480151	0.00729999	0.510704	267215
13:80158177	T	C	0.115	0.00540458	0.00749999	0.471149	267215
13:80162578	T	C	0.115	0.0289037	0.00890013	0.00116398	271473
13:80163929	G	A	0.112	0.027104	0.00890011	0.00232404	306278
13:80165028	A	G	0.111	-0.0180953	0.00750005	0.0158354	313900
13:80165351	T	C	0.115	-0.0176041	0.00760005	0.0205409	267215
13:80165760	T	A	0.111	0.00830439	0.0118	0.481581	313900
13:80169004	T	C	0.501	0.00780034	0.0118	0.508582	329234
13:80175000	C	T	0.588	0.00920221	0.0126	0.465186	321872
13:80197115	A	T	0.524	0.010505	0.0125	0.400685	304456
13:80278964	C	T	0.291	0.00950503	0.0127	0.454202	324041
13:80291694	T	C	0.508	0.00920221	0.0127	0.468707	329332
13:80298141	T	C	0.379	0.010697	0.0126	0.395898	322663
13:80439476	A	G	0.525	0.00680309	0.012	0.570765	312704
13:80440160	A	G	0.499	0.00769957	0.0119	0.517617	320409
13:80457754	A	G	0.232	0.00989883	0.0127	0.435723	310794
13:80458650	G	A	0.237	0.00729656	0.0119	0.539773	313231
13:80723012	C	A	0.239	0.0293979	0.00730017	5.64886e-05	278843
13:81161098	C	T	0.239	0.0355028	0.00750025	2.20623e-06	333802
13:81802541	G	A	0.528	-0.0282959	0.00760016	0.000196821	330283
13:81894047	G	A	0.467	-0.00519647	0.00809999	0.521171	330689
13:81934444	T	C	0.64	-0.0071047	0.0073	0.330431	329604
13:82026346	G	A	0.437	-0.0109993	0.00760001	0.147821	316954
13:82063792	G	A	0.396	-0.00789872	0.0075	0.292266	317501
13:82069127	T	C	0.359	-0.0107025	0.00740001	0.148097	321493
13:82181945	T	C	0.105	-0.0210959	0.00890007	0.0177732	313601
13:82206609	T	C	0.074	-0.0199987	0.00880006	0.0230525	273454
13:82244302	A	G	0.098	0.0111014	0.00930001	0.232596	312562
13:82338338	C	T	0.111	-0.00039992	0.00849999	0.962474	275599
13:82468949	G	T	0.113	0.00859685	0.0073	0.238936	275655
13:82843205	A	G	0.26	0.00540458	0.0073	0.459085	330934
13:83556654	A	T	0.105	0.0183982	0.00760006	0.0154864	324141
13:83695620	C	A	0.198	0.00619918	0.0075	0.408488	312617
13:83726786	A	G	0.316	0.0152964	0.00760004	0.0441489	333561
13:83734452	T	A	0.321	0.0143018	0.00770003	0.0632589	330783
13:83741413	A	G	0.3	-0.00219758	0.0122	0.85705	334679
13:83755184	G	C	0.293	0.00480151	0.0153	0.753654	330854
13:83761160	G	A	0.293	-0.00159872	0.0126	0.899033	330855
13:83771700	C	T	0.293	0.00690378	0.0127	0.586713	339284
13:83773072	G	T	0.293	0.00800193	0.0126	0.52538	339284
13:83784252	G	A	0.297	0.0202027	0.00830006	0.0149312	336620
13:83784581	T	C	0.297	0.010505	0.012	0.381348	336620
13:83784605	G	A	0.297	-0.0115036	0.00940001	0.221034	336620
13:83792808	T	C	0.297	0.0105959	0.00780001	0.17432	336620
13:83798757	C	G	0.306	0.0104039	0.00780001	0.182258	330958
13:83813856	G	A	0.314	0.0187955	0.00790006	0.0173519	334706
13:83817031	A	G	0.311	0.0170953	0.00800004	0.0326061	336463
13:83820663	T	G	0.314	0.0162005	0.00800004	0.0428616	326286
13:83842522	T	G	0.73	0.0160989	0.00790004	0.0415674	308021
13:83875017	A	G	0.112	0.0160989	0.00790004	0.0415674	311446
13:85079440	T	G	0.206	0.0142003	0.00790003	0.0722552	323842
13:85323372	T	C	0.173	0.0139975	0.00790003	0.0764226	312811
13:85420441	A	G	0.15	0.0139975	0.00790003	0.0764226	312047
13:85763314	A	G	0.08	0.014596	0.00790003	0.0646618	327013
13:85925549	C	T	0.171	0.0107981	0.00790001	0.171674	322185
13:86027871	G	A	0.642	0.0119005	0.00780002	0.127083	283827
13:86044386	A	G	0.637	0.0121029	0.00780002	0.120744	289124
13:86407103	T	A	0.602	0.0128016	0.00790002	0.105136	325467
13:86461603	G	A	0.643	-0.0167981	0.00850004	0.0481276	322291
13:86470294	A	C	0.632	0.0128016	0.0119	0.282033	318099
13:86480980	C	T	0.631	-0.0197046	0.00910005	0.0303627	317740
13:87284411	G	A	0.215	0.0203048	0.00990005	0.0402694	300493
13:87552751	A	G	0.401	0.0119005	0.0105	0.257053	316159
13:87784443	C	T	0.116	-0.00380276	0.0135	0.778184	334997
13:87971336	T	C	0.434	0.00969686	0.0098	0.32243	326088
13:88031477	C	G	0.168	-0.0219963	0.00820009	0.00730859	301631
13:88479948	A	G	0.059	-0.0203025	0.00810007	0.0121947	252186
13:89071581	T	C	0.336	0.00460057	0.00749999	0.539606	323149
13:89129604	C	T	0.236	0.00619918	0.0077	0.420769	336709
13:89141049	T	G	0.408	0.00530404	0.00769999	0.490926	306299
13:89195944	G	A	0.172	0.00439966	0.00769999	0.567738	320699
13:90306643	G	A	0.337	-0.00960374	0.0093	0.301763	322684
13:90344135	G	A	0.336	-0.0160013	0.00760004	0.0352546	323156
13:90466188	G	T	0.377	-0.0110982	0.0113	0.326031	332013
13:90476414	A	C	0.547	0.0143018	0.00740003	0.0532774	332184
13:91077023	T	C	0.094	-0.00610135	0.0102	0.549725	324424
13:91224068	A	G	0.658	0.0151035	0.0177	0.39349	337466
13:91414712	G	C	0.804	0.0216016	0.00780008	0.00561574	336136
13:91455724	A	G	0.259	-0.0263985	0.00850011	0.00189853	331767
13:91491721	C	T	0.11	0.00480151	0.00769999	0.532908	327306
13:91667396	T	C	0.196	-0.00689617	0.00979999	0.481625	321833
13:91723106	G	A	0.196	0.00450011	0.00779999	0.563981	321833
13:91748928	C	T	0.099	0.00719583	0.0078	0.356246	330390
13:91953523	T	C	0.136	0.011597	0.00750002	0.122041	302969
13:92015525	A	G	0.062	-0.001998	0.00729999	0.784316	298346
13:92027250	A	G	0.064	-0.00179838	0.0126	0.886504	293318
13:92144786	G	T	0.081	0.00599795	0.0076	0.429992	265420
13:92801145	G	A	0.359	0.0031951	0.00909999	0.725506	321482
13:92878656	C	T	0.263	0.0113036	0.00830001	0.173235	336554
13:92912119	C	T	0.234	0.0140989	0.0117	0.22819	316005
13:93164133	C	A	0.791	-0.00880116	0.0093	0.343964	342626
13:93178034	C	T	0.791	-0.00860289	0.0093	0.354944	342626
13:93367715	A	T	0.234	-0.017496	0.0122	0.151544	330859
13:93472377	T	C	0.059	-0.0327963	0.0111001	0.00313093	293751
13:93665182	G	A	0.772	-0.0155977	0.0159	0.326598	321805
13:93746969	A	C	0.518	-0.0166014	0.0158	0.293386	320823
13:94456939	G	A	0.332	0.023197	0.0149	0.119508	325088
13:94513790	G	A	0.654	-0.0287041	0.00770015	0.000193215	335599
13:95368839	G	A	0.362	-0.0143959	0.00820003	0.0791585	320329
13:95587073	G	A	0.464	-0.0180953	0.00880004	0.0397563	322077
13:95595598	A	C	0.642	-0.0108015	0.00880001	0.219658	313688
13:95931490	G	A	0.74	-0.0102968	0.0088	0.241964	315548
13:95999014	G	C	0.638	-0.0372958	0.00860023	1.44702e-05	328804
13:96193889	C	T	0.857	0.0130954	0.0164	0.424581	330914
13:96485417	G	A	0.351	-0.00330453	0.00879999	0.707277	342321
13:96521060	T	G	0.85	-0.0121953	0.00740002	0.0993499	324280
13:96897856	T	C	0.162	0.0156011	0.00780004	0.0454865	316743
13:96905617	A	G	0.49	0.0186019	0.00760006	0.0143809	329370
13:97580783	A	G	0.541	-0.0111971	0.00770001	0.145901	314034
13:97732153	T	G	0.191	-0.0121953	0.00740002	0.0993499	308024
13:97733272	C	T	0.159	-0.0134985	0.00780002	0.0835286	315294
13:97954425	T	G	0.676	0.00930314	0.0085	0.273742	337782
13:97968394	T	C	0.686	0.0268985	0.00760013	0.000401311	310374
13:98574251	G	A	0.427	0.0307995	0.0104001	0.00306191	280122
13:98631042	T	C	0.476	-0.00850374	0.0075	0.256865	312641
13:98727933	T	C	0.101	0.0203966	0.0103	0.0476761	257388
13:98742404	C	A	0.102	-0.00539542	0.0101	0.593203	262764
13:98744563	A	C	0.73	-0.0231011	0.0073001	0.00155354	177414
13:98754430	A	T	0.132	0.00640044	0.0075	0.393442	334386
13:98754456	C	G	0.132	-0.00750179	0.00959999	0.434545	334386
13:98754858	T	C	0.132	-0.00699547	0.0102	0.492819	334386
13:98754940	A	C	0.132	0.00120072	0.00769999	0.876082	340725
13:98754958	T	C	0.132	0.00780034	0.0081	0.335545	340725
13:98755071	A	G	0.132	-0.00320486	0.00799999	0.688709	340725
13:98755140	T	C	0.132	-0.0100988	0.00750001	0.178138	340725
13:98755147	T	C	0.132	-0.0044003	0.0137	0.748066	340725
13:98755326	A	G	0.133	-0.00400198	0.0135	0.766891	338553
13:98755457	G	T	0.132	0.000700245	0.0112	0.950147	340725
13:98755494	G	A	0.132	0.00280393	0.0107	0.793283	340725
13:98755568	T	G	0.132	0.00280393	0.0107	0.793283	340725
13:98755982	A	G	0.132	0.00240288	0.0107	0.822315	340725
13:98756062	G	C	0.132	0.00240288	0.0106	0.820667	340725
13:98756563	A	G	0.132	0.00230265	0.0106	0.828028	340725
13:98756601	G	T	0.132	0.00250313	0.0106	0.81332	340725
13:98756696	A	G	0.132	0.00230265	0.0106	0.828028	340725
13:98756757	T	C	0.132	0.00270365	0.0106	0.798675	340725
13:98756956	G	A	0.132	0.00230265	0.0106	0.828028	340725
13:98756997	A	G	0.132	0.00240288	0.0106	0.820667	340725
13:98761142	C	G	0.132	0.00240288	0.0106	0.820667	334386
13:98762453	C	A	0.133	0.00240288	0.0106	0.820667	332255
13:98955389	T	C	0.542	0.00250313	0.0106	0.81332	314140
13:98960113	G	A	0.495	0.00220242	0.0106	0.835404	311954
13:99297787	G	A	0.275	0.00280393	0.0106	0.791378	271612
13:99298706	A	T	0.27	0.00280393	0.0106	0.791378	274748
13:99322326	A	G	0.36	0.00300451	0.0106	0.776836	251528
13:99438976	T	C	0.269	0.00290421	0.0106	0.784098	323803
13:99570726	T	C	0.151	0.0031951	0.0106	0.763091	335415
13:99578219	T	C	0.18	0.00300451	0.0106	0.776836	336331
13:99774647	A	G	0.197	0.00429923	0.0107	0.687833	327606
13:99787021	T	G	0.351	0.00369682	0.0107	0.72972	308533
13:99788169	A	G	0.305	0.00110061	0.00749999	0.883331	331563
13:99788540	A	G	0.1	0.00549507	0.00749999	0.463756	322149
13:99790871	T	G	0.362	0.0162005	0.00900004	0.0718526	304316
13:99791501	T	C	0.619	0.015205	0.00900003	0.0911351	298015
13:99792783	C	T	0.307	0.00979784	0.0087	0.260086	338879
13:99793725	T	C	0.36	0.0138048	0.00830002	0.0962663	305051
13:99793874	T	C	0.305	-0.00489799	0.0101	0.627712	340119
13:99793914	A	G	0.623	-0.00499749	0.00939999	0.594969	299243
13:99794234	A	G	0.358	0.00150113	0.00919999	0.870388	305799
13:99794545	A	G	0.365	0.0103029	0.00790001	0.192178	303241
13:99794781	A	T	0.365	-0.0158044	0.00790004	0.0454405	303241
13:99795497	G	A	0.365	-0.00269636	0.0123	0.826481	303241
13:99795616	G	A	0.628	0.00690378	0.0079	0.382175	300851
13:99796267	C	G	0.316	-0.0102968	0.00790001	0.192441	325171
13:99796620	A	G	0.316	-0.0147999	0.00780003	0.0577724	325171
13:99797693	G	A	0.361	0.00709511	0.0079	0.369124	304682
13:99797871	A	G	0.361	-0.0147999	0.00780003	0.0577724	304682
13:99797929	G	A	0.101	-0.00950469	0.00790001	0.228928	324570
13:99797985	T	C	0.321	0.00810274	0.0079	0.30505	330784
13:99798641	G	C	0.63	0.00739729	0.0079	0.349085	309298
13:99798915	A	G	0.359	0.00739729	0.0079	0.349085	305423
13:99798952	C	G	0.628	0.00739729	0.0079	0.349085	308614
13:99799033	T	C	0.361	-0.0082955	0.0079	0.293689	304682
13:99799097	G	A	0.361	0.00589736	0.00789999	0.455365	304682
13:99799221	A	G	0.628	0.00609856	0.0079	0.440132	308614
13:99799308	G	C	0.361	0.00589736	0.00789999	0.455365	304682
13:99799459	T	G	0.629	0.00609856	0.00789999	0.440132	308954
13:99799524	C	T	0.18	-0.00330453	0.0122	0.786496	329288
13:99799633	T	G	0.362	0.00739729	0.0078	0.342941	304317
13:99799662	T	C	0.305	-0.00890027	0.0078	0.253845	340120
13:99799717	C	G	0.361	0.00619918	0.0079	0.432626	304682
13:99800931	G	A	0.101	-0.00999983	0.00780001	0.199833	324571
13:99801410	G	A	0.674	0.00599795	0.00789999	0.447712	328127
13:99801623	C	T	0.135	0.00619918	0.0079	0.432626	279153
13:99801972	T	C	0.36	-0.00990082	0.00780001	0.204322	305051
13:99802221	T	C	0.212	0.00609856	0.00789999	0.440132	324162
13:99802676	A	G	0.052	-0.00909848	0.0078	0.243424	315268
13:99802788	C	A	0.367	0.00749804	0.00949999	0.429955	302541
13:99802974	T	C	0.212	0.00569619	0.00789999	0.470886	324162
13:99803553	G	A	0.212	-0.0142973	0.00780003	0.0668053	331488
13:99803593	T	C	0.316	0.00589736	0.00789999	0.455365	342281
13:99803836	T	G	0.36	0.000300045	0.0122	0.980379	312923
13:99804013	A	G	0.36	-0.00799793	0.0078	0.305186	312923
13:99804548	G	A	0.678	0.0144032	0.0116	0.214363	330244
13:99804569	A	G	0.309	0.00670241	0.0079	0.396211	337660
13:99804755	G	T	0.674	0.00500249	0.00899999	0.578325	319873
13:99805193	C	T	0.18	-0.00509699	0.0168	0.761591	329288
13:99805319	C	T	0.709	0.00680309	0.0079	0.389155	332192
13:99805420	C	T	0.709	0.00439966	0.00899999	0.624946	332192
13:99806021	A	G	0.309	0.0041988	0.00889999	0.637087	337660
13:99806079	G	T	0.307	-0.0100988	0.00770001	0.189677	338879
13:99806121	G	A	0.183	0.00690378	0.0078	0.376103	332032
13:99807236	A	G	0.22	0.00690378	0.0078	0.376103	330085
13:99807309	T	C	0.104	-0.00420116	0.00779999	0.590155	332410
13:99807350	A	G	0.17	-0.0134985	0.00780002	0.0835285	330399
13:99807710	A	G	0.102	-0.00639948	0.0079	0.417905	327086
13:99807714	A	G	0.257	0.00769957	0.0095	0.417664	303493
13:99807725	A	C	0.18	-0.00960374	0.00800001	0.229958	329288
13:99809175	G	A	0.581	-0.00880116	0.008	0.271269	329043
13:99809446	A	T	0.106	-0.0140015	0.00780003	0.072644	326868
13:99809471	T	C	0.183	-0.0142973	0.00780003	0.0668053	332032
13:99810343	C	T	0.259	0.00959589	0.0094	0.30733	301962
13:99810951	C	T	0.313	0.00719583	0.0088	0.413524	335286
13:99812965	T	C	0.078	0.00389759	0.0119	0.743268	311192
13:99814082	T	C	0.351	0.00540458	0.00969999	0.577409	308533
13:99815542	T	A	0.106	0.00130085	0.0121	0.914386	326868
13:99815563	G	A	0.57	0.00780034	0.0087	0.369937	326813
13:99815697	A	G	0.107	0.00739729	0.00949999	0.436178	324176
13:99816595	A	G	0.571	0.0112025	0.00740001	0.130064	327001
13:99816943	A	G	0.107	0.00270365	0.0119	0.82027	324176
13:99817289	A	G	0.209	0.00959589	0.0094	0.30733	327568
13:99817684	C	G	0.169	0.00910129	0.0087	0.295503	331954
13:99818724	A	G	0.299	-0.0140015	0.00780003	0.072644	318970
13:99819873	A	T	0.296	0.00640044	0.014	0.647545	320830
13:99821429	A	G	0.152	0.00999983	0.00790001	0.205585	314633
13:99823677	T	A	0.152	0.00190181	0.0119	0.873026	314633
13:99823708	A	G	0.197	0.0122042	0.00740002	0.0991051	320599
13:99824604	C	G	0.076	0.0037972	0.0119	0.749656	314185
13:99824696	G	A	0.154	0.012599	0.00740002	0.088649	311279
13:99824856	T	C	0.226	0.00080032	0.0119	0.94638	331300
13:99824862	A	G	0.198	0.005103	0.00899999	0.570714	312618
13:99825075	A	G	0.094	0.00709511	0.00969999	0.464501	329635
13:99825447	A	G	0.152	0.00780034	0.0081	0.335545	314633
13:99825512	T	C	0.226	0.0062998	0.0081	0.436714	331300
13:99826058	T	C	0.226	0.0031951	0.0104	0.758675	331300
13:99827151	T	G	0.094	0.00310481	0.0104	0.765291	329635
13:99827250	C	G	0.226	0.0062998	0.00929999	0.498153	331300
13:99827392	C	G	0.218	0.00729656	0.0141	0.604816	332262
13:99827669	C	T	0.153	0.0117993	0.0104	0.256563	319051
13:99828914	A	C	0.31	0.00680309	0.00869999	0.434235	328580
13:99829311	A	G	0.179	0.00670241	0.00939999	0.475832	330723
13:99829458	C	T	0.313	0.000100005	0.0125	0.993617	326852
13:99833564	T	C	0.214	0.00290421	0.0104	0.780052	329225
13:99834199	T	A	0.097	0.00670241	0.00869999	0.441067	325692
13:99836033	C	A	0.641	0.00680309	0.00869999	0.434235	313305
13:99836547	G	A	0.315	-9.9995e-05	0.0125	0.993617	325725
13:99836821	C	T	0.153	0.00680309	0.00869999	0.434235	319051
13:99837039	G	T	0.315	0.00599795	0.00879999	0.495501	325724
13:99838194	G	A	0.637	0.0037972	0.0103	0.712381	311798
13:99838207	T	G	0.214	-0.0140015	0.00790003	0.0763384	329225
13:99839733	G	A	0.315	0.010505	0.0095	0.268819	325725
13:99839909	A	C	0.315	-0.0136958	0.00790002	0.0829823	325725
13:99840731	A	G	0.214	0.00790113	0.0089	0.374666	321949
13:99840875	A	G	0.179	0.00020002	0.0124	0.98713	323869
13:99841632	G	C	0.078	-0.00760104	0.0078	0.329812	306793
13:99841839	C	T	0.642	-0.0138043	0.00790002	0.0805729	313691
13:99842084	A	C	0.311	0.00160128	0.0103	0.876455	327999
13:99844521	T	C	0.098	-0.0139029	0.00790003	0.0784323	327995
13:99844541	T	C	0.098	-0.00639948	0.0078	0.411962	327995
13:99844712	A	T	0.147	0.00769957	0.0089	0.386973	317296
13:99844713	A	T	0.147	-0.0136958	0.00790002	0.0829823	317296
13:99844797	C	T	0.102	-0.0138043	0.00790002	0.0805729	327086
13:99845061	C	G	0.642	0.00690378	0.00899999	0.44303	313691
13:99845550	T	C	0.152	0.00930314	0.0096	0.332507	314633
13:99845758	A	C	0.31	0.00900038	0.0141	0.523262	328580
13:99845912	A	G	0.642	-0.00720399	0.0078	0.355701	313691
13:99846518	C	T	0.315	-0.0140015	0.00790003	0.0763384	325725
13:99846741	C	G	0.098	0.00240288	0.0123	0.845114	327995
13:99846899	C	T	0.641	0.00230265	0.0123	0.851498	313305
13:99847017	T	C	0.31	0.00120072	0.0105	0.908957	328580
13:99847416	G	A	0.315	0.00120072	0.0105	0.908957	334130
13:99848287	A	G	0.101	0.00310481	0.0121	0.79749	329957
13:99848319	T	C	0.09	-0.00720399	0.0078	0.355701	332061
13:99848971	A	C	0.151	0.000300045	0.0104	0.976984	316343
13:99849213	A	C	0.311	-0.0139029	0.00790003	0.0784323	327999
13:99849629	T	C	0.091	-0.00730327	0.0078	0.34911	334013
13:99849630	G	A	0.641	-0.0138043	0.00790002	0.0805729	313305
13:99849973	T	A	0.098	0.00140098	0.0123	0.909316	327995
13:99850423	G	T	0.314	-0.00720399	0.0078	0.355701	326287
13:99850487	C	T	0.198	-0.0140015	0.00790003	0.0763384	319377
13:99850615	T	C	0.198	-0.0136958	0.00780002	0.0791116	319377
13:99851035	G	A	0.64	0.00439966	0.0121	0.71615	312923
13:99851804	C	G	0.179	-0.00799793	0.0127	0.528852	330723
13:99851897	T	G	0.314	0.00120072	0.0104	0.908085	326286
13:99852753	G	A	0.64	-0.0139029	0.00790003	0.0784323	312923
13:99852952	T	C	0.195	0.00060018	0.0126	0.962008	323082
13:99853225	G	C	0.104	-0.0071047	0.0078	0.362369	326893
13:99854602	A	G	0.094	0.00210221	0.0123	0.864293	334973
13:99855349	C	T	0.102	-0.0108015	0.00790001	0.17154	332560
13:99856480	C	T	0.639	0.00940408	0.0093	0.311925	312544
13:99857403	A	G	0.078	0.00959589	0.0093	0.302158	306793
13:99858103	A	G	0.057	-0.00720399	0.0078	0.355701	299747
13:99858263	T	C	0.151	0.0107981	0.0095	0.255689	316343
13:99860361	A	C	0.179	-0.0136958	0.00790002	0.0829823	330723
13:99860835	A	T	0.634	-0.00679685	0.0078	0.383541	310706
13:99860966	G	C	0.199	0.00839514	0.0093	0.366683	318169
13:99862176	T	C	0.196	0.004902	0.012	0.682907	321833
13:99862194	T	C	0.637	-0.00740253	0.0124	0.550521	311798
13:99862382	A	G	0.631	0.00670241	0.012	0.576479	309645
13:99863330	T	C	0.095	-0.00689617	0.0078	0.376629	337231
13:99863477	C	G	0.095	0.00930314	0.0141	0.509384	337231
13:99863999	C	T	0.314	-0.00330453	0.0165	0.841265	334706
13:99865252	A	G	0.179	0.00080032	0.0104	0.93866	330723
13:99865365	G	C	0.101	0.0120017	0.00950001	0.206467	319314
13:99865366	A	C	0.097	-0.00529595	0.00779999	0.497158	325692
13:99866233	G	T	0.057	0.00849599	0.0093	0.360955	299747
13:99866566	G	C	0.057	0.00790113	0.0093	0.395556	299747
13:99867068	G	A	0.638	-0.00639948	0.0078	0.411962	312170
13:99867434	A	T	0.638	-0.00679685	0.0078	0.383541	312170
13:99868857	G	A	0.091	-0.00770028	0.0123	0.531289	334013
13:99868898	G	A	0.179	-0.00750179	0.0123	0.541927	330723
13:99870112	T	C	0.153	-0.0133011	0.00780002	0.088144	319051
13:99870214	A	G	0.636	0.0112025	0.00950001	0.238314	311431
13:99870462	C	T	0.214	0.00640044	0.0123	0.602812	329224
13:99870465	C	T	0.314	-0.00299551	0.0124	0.809111	334706
13:99871698	G	T	0.098	-0.0036035	0.0165	0.827122	327995
13:99875666	T	G	0.187	-0.0036035	0.0165	0.827122	333589
13:99876165	G	A	0.155	-0.00649884	0.0078	0.404741	315680
13:99876211	T	C	0.094	-0.00639948	0.0078	0.411962	334973
13:99876281	A	G	0.637	0.00130085	0.0126	0.917771	311798
13:99876455	A	G	0.077	0.0114048	0.00950001	0.229944	314891
13:99876744	T	C	0.314	0.00080032	0.0103	0.938066	334706
13:99879463	C	A	0.313	-0.00620074	0.0078	0.426633	326852
13:99880004	A	G	0.314	0.00930314	0.0089	0.295886	334706
13:99881582	C	A	0.632	-0.0133011	0.00780002	0.088144	309995
13:99883315	A	C	0.18	0.00210221	0.0123	0.864293	329287
13:99885258	G	T	0.1	0.00650109	0.00929999	0.484526	332887
13:99886236	C	A	0.197	0	0.0103	1	320598
13:99886762	G	A	0.628	0.000700245	0.0124	0.954966	300851
13:99887570	C	T	0.097	-0.00620074	0.0078	0.426633	331009
13:99887906	G	A	0.31	0.00900038	0.014	0.520299	337061
13:99889098	A	T	0.181	-0.0131038	0.00780002	0.092964	327867
13:99889204	T	C	0.095	-0.012699	0.00790002	0.107952	331814
13:99889427	T	C	0.792	-0.0131038	0.00780002	0.092964	314589
13:99889660	G	A	0.101	-0.00689617	0.0078	0.376629	329957
13:99890323	A	G	0.631	0.0111014	0.00950001	0.242578	309645
13:99891382	G	C	0.181	0.00439966	0.0121	0.71615	321073
13:99892313	A	G	0.638	0.00839514	0.0093	0.366683	312169
13:99892888	T	G	0.314	-0.00669752	0.0079	0.396556	334706
13:99895284	T	G	0.631	-0.00079968	0.0123	0.948162	309645
13:99895773	G	A	0.634	0.00579677	0.00779999	0.457375	310706
13:99895965	A	G	0.103	0.0120017	0.00950001	0.206467	329699
13:99900420	C	G	0.638	0.00020002	0.0124	0.98713	312169
13:99900707	A	G	0.179	-0.0098018	0.0092	0.286689	330723
13:99903481	A	G	0.623	0.00439966	0.0121	0.71615	306967
13:99904673	T	C	0.097	-0.0071047	0.0078	0.362369	305654
13:99907341	A	G	0.175	0.0102019	0.0096	0.287921	329665
13:99908938	G	T	0.09	-0.00679685	0.0078	0.383541	312092
13:99908950	C	T	0.074	-0.0133998	0.00780002	0.0858111	256421
13:99910322	G	A	0.098	-0.00730327	0.0078	0.34911	333394
13:99911034	T	C	0.098	-0.0057037	0.00779999	0.46463	333394
13:99911752	C	T	0.077	0.0034961	0.012	0.770789	314891
13:99912534	G	A	0.098	-0.00689617	0.0078	0.376629	333394
13:99915135	A	G	0.157	0.0108992	0.0095	0.251265	318553
13:99916436	T	C	0.179	-0.00370313	0.00779999	0.634957	330723
13:99918466	T	C	0.175	-0.00219758	0.0128	0.863684	329666
13:99918771	T	C	0.621	0.0117993	0.00960001	0.219035	306329
13:99919880	G	A	0.177	0.00399798	0.0131	0.760222	326733
13:99919905	A	G	0.478	-0.0030952	0.0158	0.844689	329887
13:99920596	A	G	0.313	0	0.0122	1	335286
13:99922338	G	A	0.097	0.00020002	0.0122	0.986919	336458
13:99923840	A	T	0.827	0.0112025	0.014	0.423606	306590
13:99923868	T	A	0.186	-0.000299955	0.0122	0.980385	295597
13:99925015	T	G	0.096	0.00020002	0.0102	0.984355	334087
13:99925464	C	T	0.827	0.0113036	0.00950001	0.234103	312815
13:99925872	A	G	0.202	0.0102019	0.0096	0.287921	321498
13:99927356	A	G	0.153	-0.00819632	0.0078	0.293346	319051
13:99928898	G	A	0.095	0.00999983	0.0096	0.297574	331814
13:99928986	G	A	0.314	0.00530404	0.00729999	0.467482	334706
13:99930098	C	T	0.64	-0.0131038	0.00780002	0.092964	312923
13:99932359	T	C	0.181	-0.00159872	0.0122	0.895741	327867
13:99932922	A	G	0.653	-0.00249688	0.00999998	0.802828	302472
13:99933594	G	A	0.505	0.0104039	0.0099	0.293304	320441
13:99933643	G	A	0.095	-0.00249688	0.0123	0.839136	326526
13:99935113	C	T	0.313	-0.00380276	0.00989999	0.700891	326852
13:99935181	G	C	0.179	0.0101008	0.0092	0.272241	330723
13:99936460	G	A	0.181	0.00060018	0.0103	0.953534	327867
13:99936510	T	C	0.313	-0.00169856	0.0124	0.891046	335286
13:99936539	G	A	0.099	-0.0128965	0.00780002	0.0982514	330392
13:99937082	T	C	0.792	-0.00740253	0.0078	0.342599	314589
13:99937416	T	C	0.179	0.011597	0.00950001	0.222187	330723
13:99937556	G	C	0.098	-0.00809713	0.008	0.311471	333394
13:99937941	T	C	0.101	0.00950503	0.00740001	0.19898	329957
13:99938100	T	A	0.096	-0.00689617	0.0125	0.581158	334087
13:99938794	G	A	0.153	-0.0124028	0.00790002	0.116423	319051
13:99938906	T	C	0.154	0.0101008	0.0095	0.28767	323607
13:99939769	C	G	0.792	0.0113036	0.00950001	0.234103	314589
13:99940671	G	C	0.792	-0.0128965	0.00780002	0.0982514	314589
13:99942021	C	T	0.181	-0.0044003	0.0122	0.718338	327867
13:99943336	A	T	0.154	-0.0116024	0.00920001	0.207261	323607
13:99944165	G	A	0.179	0.010697	0.0095	0.260165	330723
13:99944235	T	A	0.313	-0.00129916	0.0122	0.915195	335286
13:99944381	G	C	0.181	0.00429923	0.0121	0.722358	321073
13:99944685	G	T	0.847	-0.00400198	0.0123	0.744905	295643
13:99946371	A	G	0.632	0.00130085	0.0103	0.899498	309994
13:99946853	T	C	0.178	0.0010005	0.0102	0.921862	332177
13:99947261	T	C	0.154	-0.0114047	0.00920001	0.215108	317354
13:99948097	G	A	0.069	-0.0109004	0.00920001	0.236088	329294
13:99948178	A	C	0.314	0.0114958	0.00950001	0.226246	334708
13:99949378	G	A	0.154	0.00240288	0.0102	0.813761	323607
13:99949646	G	A	0.096	0.0112025	0.00950001	0.238314	334087
13:99949983	T	C	0.311	-0.0132025	0.00780002	0.0905281	327999
13:99950260	A	G	0.788	0.0107981	0.0096	0.260674	310220
13:99952021	G	A	0.214	-0.00179838	0.0107	0.866526	329225
13:99952290	G	A	0.179	-0.00919757	0.0078	0.238328	330723
13:99952832	T	C	0.099	0.00989883	0.0095	0.29742	335876
13:99955437	A	G	0.077	0.00210221	0.0103	0.838277	314891
13:99955533	C	T	0.311	-0.0177024	0.0144	0.218948	327999
13:99955798	G	A	0.181	0.0037972	0.00779999	0.626385	327867
13:99956622	C	T	0.178	0.00230265	0.0102	0.821396	325293
13:99957621	T	C	0.155	-0.00689617	0.0123	0.575026	321900
13:99957987	A	G	0.193	-0.0121953	0.00790002	0.122659	325621
13:99958565	C	T	0.314	-0.0121953	0.00920001	0.184979	334706
13:99959771	A	G	0.053	0.00879859	0.0089	0.322856	295411
13:99959945	A	G	0.091	0.0112025	0.00950001	0.238314	334013
13:99961059	C	T	0.155	0.00530404	0.0121	0.661132	321900
13:99961713	T	G	0.314	0.0111014	0.014	0.427803	343456
13:99962578	T	C	0.313	-0.012304	0.00790002	0.11936	335286
13:99962892	T	C	0.153	0.0116982	0.00950001	0.218179	319051
13:99964375	A	G	0.837	0.00999983	0.0096	0.297574	315177
13:99965155	G	A	0.201	0.00140098	0.0102	0.890753	322693
13:99965328	A	T	0.099	0.00839514	0.0093	0.366683	335876
13:99965533	T	C	0.311	-0.0126003	0.00780002	0.10622	327999
13:99966077	C	A	0.154	-0.00350385	0.0172	0.838578	317354
13:99966095	G	A	0.102	-0.00380276	0.0126	0.762799	332560
13:99966605	G	A	0.2	0.00150113	0.0102	0.882998	323901
13:99966921	T	C	0.198	-0.0135971	0.00770002	0.0774199	326357
13:99968151	G	A	0.314	-0.0132025	0.00780002	0.0905281	295597
13:99974492	G	C	0.61	0.00120072	0.0103	0.907197	319217
13:99974975	C	A	0.314	-0.0030952	0.0101	0.759257	334706
13:99974992	T	G	0.181	0.00920221	0.0092	0.317194	327867
13:99975898	T	C	0.313	0.00540458	0.0121	0.655121	335286
13:99976860	T	C	0.64	-0.0128965	0.00790002	0.102582	312922
13:99977592	T	C	0.313	0.00120072	0.0103	0.907197	335286
13:99977752	A	G	0.655	0.00670241	0.012	0.576479	311025
13:99978567	A	G	0.156	0.00930314	0.0092	0.311916	320216
13:99979072	G	C	0.834	0.00910129	0.0092	0.322531	310594
13:99979452	G	A	0.1	0.00439966	0.00829999	0.596056	338458
13:99979734	T	C	0.063	-0.00860289	0.0076	0.257652	297657
13:99979738	G	C	0.334	-0.012699	0.00780002	0.103509	300550
13:99980032	C	T	0.097	0.0119005	0.00950001	0.21032	336458
13:99982103	G	A	0.314	-0.0128965	0.00780002	0.0982514	334706
13:99983807	C	A	0.078	-0.00819632	0.0078	0.293346	315685
13:99984009	A	T	0.314	-0.0129952	0.00780002	0.0957042	334706
13:99984675	T	C	0.096	-0.00479847	0.00789999	0.543584	328720
13:99984775	T	G	0.092	0.00140098	0.0102	0.890753	341501
13:99985898	G	A	0.163	-0.00430074	0.0101	0.670242	321511
13:99986028	A	G	0.633	-0.00119928	0.012	0.920392	310348
13:99986238	T	C	0.151	0.00130085	0.0158	0.934383	322516
13:99986537	A	G	0.097	-0.0098018	0.00810001	0.226241	336458
13:99986676	C	A	0.314	-0.00469894	0.0122	0.700119	334706
13:99988304	C	G	0.467	-0.012699	0.00780002	0.103509	313285
13:99988491	T	C	0.181	0.0128016	0.0139	0.357062	327867
13:99988631	C	T	0.179	-0.012699	0.00780002	0.103509	330723
13:99988752	T	C	0.297	-0.00639948	0.0124	0.605793	336623
13:99988977	G	C	0.412	-0.00380276	0.0124	0.759091	321891
13:99989046	G	A	0.315	0.0108992	0.01	0.275749	342866
13:99989538	G	A	0.26	-0.0082955	0.0078	0.287544	330937
13:99990049	A	G	0.151	0.00110061	0.0103	0.914904	322516
13:99990554	T	C	0.152	-0.00539542	0.0122	0.65831	320772
13:99990680	C	G	0.153	-0.012699	0.00780002	0.103509	312944
13:99992047	A	T	0.097	-0.0117013	0.00750002	0.118721	336458
13:99992280	G	A	0.179	0.011597	0.00950001	0.222187	330723
13:99992312	C	A	0.2	0.0114958	0.00950001	0.226246	316973
13:99992487	C	T	0.314	0.00429923	0.00789999	0.586299	334706
13:99993720	T	G	0.151	-0.0136958	0.00750003	0.0678355	322516
13:99994030	G	A	0.446	-0.0114047	0.00770001	0.138572	324188
13:99994157	G	T	0.042	0.0137035	0.00830002	0.0987354	244867
13:99994260	C	T	0.042	0	0.0103	1	251982
13:99994573	C	T	0.84	0.000100005	0.0103	0.992253	319939
13:99994854	T	C	0.099	0.0121029	0.0104	0.244528	335876
13:99995149	A	G	0.347	-0.00610135	0.0122	0.616997	335148
13:99995737	T	C	0.077	0.0105959	0.0095	0.264695	310440
13:99996015	A	G	0.639	0.011597	0.00930001	0.212402	312544
13:99996288	A	G	0.077	-0.0124028	0.00780002	0.111813	310440
13:99996398	T	C	0.042	0.000300045	0.0103	0.97676	251982
13:99996854	T	C	0.141	-0.0134985	0.00740003	0.068135	341368
13:99997020	T	C	0.097	0.00399798	0.0211	0.849718	336458
13:99997181	G	A	0.2	0.0010005	0.0208	0.961636	316973
13:99997968	C	T	0.199	-0.00249688	0.0101	0.804741	318168
13:99998235	A	T	0.097	-0.00539542	0.0121	0.655667	336458
14:100137596	A	G	0.189	0.00739729	0.0088	0.400571	330872
14:100517825	G	A	0.086	0.00769957	0.0114	0.499421	301706
14:101061851	G	A	0.599	0.00790113	0.0111	0.47658	292607
14:101070559	G	A	0.615	0.00749804	0.0114	0.510716	296838
14:101300273	T	C	0.247	0.00749804	0.0114	0.510716	334241
14:101300567	G	C	0.325	0.00660174	0.0116	0.569277	328650
14:101301012	C	T	0.247	0.0170037	0.00930004	0.0674966	334241
14:101301438	T	C	0.238	-0.0154008	0.00920003	0.0941316	327025
14:101301866	T	C	0.568	-0.0397014	0.00840031	2.28784e-06	317801
14:101302086	T	C	0.241	-0.037604	0.00830027	5.88567e-06	339854
14:101302295	T	C	0.242	0.00969686	0.0093	0.2971	338896
14:101302305	C	T	0.242	0.0198048	0.0136	0.145328	338896
14:101302800	G	C	0.237	-0.00400198	0.00789999	0.612449	335737
14:101302839	A	G	0.2	-9.9995e-05	0.00789999	0.989901	331060
14:101303227	T	C	0.237	-0.00159872	0.00839999	0.849055	335737
14:101303361	T	C	0.328	-0.0036035	0.00779999	0.64409	327097
14:101303637	C	T	0.242	0.000500125	0.00839999	0.952523	338896
14:101304239	T	G	0.2	0.0010005	0.00859999	0.907385	331060
14:101306120	T	G	0.216	-0.00299551	0.00749999	0.689597	334483
14:101308958	A	G	0.231	0.00110061	0.00839999	0.895756	341769
14:101309692	T	C	0.218	0.00110061	0.00839999	0.895756	339944
14:101309759	A	G	0.209	0.0010005	0.00839999	0.90519	334971
14:101310879	A	G	0.214	0.000700245	0.00849999	0.934343	336750
14:101318311	G	C	0.338	-0.000299955	0.00909999	0.973705	330639
14:101319686	G	C	0.324	0.00110061	0.00849999	0.896975	320896
14:101320034	G	A	0.9148	-0.00400198	0.00779999	0.607899	313425
14:101321512	A	G	0.334	0.00230265	0.00839999	0.783988	332589
14:101321788	A	G	0.306	0.00040008	0.00909999	0.964932	330959
14:101321907	G	C	0.341	0.000100005	0.00879999	0.990933	337942
14:101323211	T	C	0.333	-0.00519647	0.00849999	0.540968	333087
14:101323546	G	A	0.346	-0.0018982	0.00869999	0.827286	335605
14:101333646	C	T	0.237	-0.0028958	0.00889999	0.7449	299462
14:101504009	T	C	0.483	-0.00259663	0.00879999	0.767939	281460
14:101835195	C	A	0.713	0.00130085	0.00769999	0.865843	326711
14:101979288	A	G	0.461	-0.0034042	0.00789999	0.666532	322371
14:102094630	C	T	0.677	-0.00950469	0.0134	0.478135	321414
14:102309693	T	C	0.094	-0.000899595	0.00769999	0.906994	259069
14:102493761	G	A	0.141	-0.00019998	0.00789999	0.979805	328487
14:102729881	G	A	0.077	-0.00119928	0.00759999	0.874614	277994
14:102979463	T	C	0.368	-0.00139902	0.00769999	0.855825	302193
14:103263788	G	A	0.594	-0.000899595	0.00759999	0.905776	314889
14:103604222	G	A	0.78	0.0235962	0.00900009	0.00874729	322707
14:103679153	T	C	0.129	0.00619918	0.00789999	0.432626	285187
14:103783847	T	C	0.523	-0.0155977	0.00810003	0.0541498	321075
14:103792698	A	G	0.523	-0.00449986	0.00739999	0.543128	321076
14:103859962	T	C	0.111	-0.00159872	0.00789999	0.839627	342032
14:103874215	C	T	0.345	-0.00689617	0.0141	0.624778	327361
14:103877868	G	A	0.345	-0.0103958	0.0105	0.322138	327361
14:103879579	C	T	0.344	0.036104	0.0149001	0.0153902	327812
14:103883512	G	A	0.344	-0.0162965	0.00790004	0.0391283	327812
14:103883633	T	G	0.296	-0.0225049	0.00760009	0.00306514	328890
14:103884651	A	G	0.287	-0.0161981	0.00890003	0.0687583	326703
14:103887615	G	A	0.287	0.00290421	0.0117	0.803961	326703
14:103888324	A	G	0.287	-0.0220154	0.00740016	0.00292993	326703
14:103889181	G	A	0.345	-0.0213028	0.00740015	0.00399318	327360
14:103890091	G	A	0.111	-0.0178519	0.0114001	0.117363	342032
14:103891346	T	C	0.296	0.0160722	0.00770035	0.0368701	328890
14:103892818	A	T	0.287	0.0161859	0.00770036	0.0355566	326703
14:103894071	T	G	0.287	0.0162379	0.00770036	0.0349682	326703
14:103894223	C	T	0.287	0.016339	0.00770036	0.0338501	326703
14:103895302	G	A	0.111	-0.00484886	0.00800012	0.54445	342032
14:103901424	A	G	0.345	-0.0048563	0.00810012	0.548817	327360
14:103904061	G	T	0.344	-0.00496162	0.00810013	0.540183	327811
14:103922390	G	A	0.342	-0.00495763	0.00810013	0.540509	328727
14:103929039	T	C	0.343	0.0168627	0.00770037	0.0285343	328267
14:103942762	A	G	0.345	-0.018269	0.0114001	0.109038	327359
14:103947289	G	A	0.345	-0.00515512	0.00800013	0.519329	327360
14:103949378	C	T	0.345	-0.00486081	0.00810012	0.548446	327360
14:103956713	C	T	0.345	-0.00505548	0.00810013	0.532546	327359
14:103959289	T	G	0.111	-0.00515281	0.00810013	0.524686	336109
14:103969909	G	A	0.344	-0.0178713	0.0114001	0.116964	327810
14:103971374	T	C	0.345	0.0167863	0.00770037	0.0292621	327359
14:103972503	T	C	0.344	0.0165711	0.00770036	0.0313979	319463
14:103980134	T	A	0.344	0.0159297	0.00770035	0.0385743	327810
14:103984294	T	G	0.637	0.0165409	0.00770036	0.0317083	319919
14:103989892	C	A	0.113	0.0170767	0.00770037	0.0265791	330906
14:103996205	C	T	0.276	0.0165349	0.00770036	0.0317705	326427
14:103999750	T	C	0.293	0.0170384	0.00770037	0.0269203	330823
14:104000518	T	G	0.277	0.01743	0.00770038	0.0236031	325698
14:104002234	A	G	0.272	-0.0176863	0.0115001	0.124068	329408
14:104006342	T	C	0.277	0.017213	0.00770037	0.0253945	325697
14:104006414	G	C	0.277	0.0172342	0.00770037	0.025215	325697
14:104006693	T	G	0.293	0.0146572	0.00780033	0.0602371	330821
14:104006716	C	T	0.275	0.0173017	0.00770037	0.0246484	327162
14:104008159	T	C	0.296	-0.0168052	0.00770036	0.0290808	328862
14:104009630	G	A	0.282	-0.0152956	0.0115001	0.183505	314429
14:104011429	A	G	0.295	0.0124979	0.00820044	0.127496	329504
14:104017793	A	G	0.295	0.0121263	0.00800043	0.129594	329497
14:104021141	A	C	0.302	0.0131475	0.00820045	0.108877	325093
14:104025893	C	T	0.303	0.0120981	0.00820044	0.140132	332752
14:104027595	G	T	0.287	0.0132275	0.00820046	0.10674	343418
14:104027995	T	C	0.288	0.0133274	0.00820046	0.104119	334195
14:104028270	C	T	0.296	0.0127936	0.00800044	0.109795	337231
14:104028806	A	G	0.281	0.0124867	0.00820045	0.127837	339182
14:104029449	A	G	0.289	0.0114123	0.00800046	0.153737	342002
14:104029819	G	T	0.291	0.0141942	0.00830053	0.0872597	332151
14:104031351	T	C	0.29	0.0146121	0.00800053	0.0677915	341304
14:104033265	G	C	0.289	0.0179207	0.0080006	0.0250959	342003
14:104034746	T	C	0.29	0.0112194	0.00800054	0.160818	341304
14:104034849	C	T	0.297	0.0108531	0.00790053	0.169531	336578
14:104034863	T	C	0.3	0.0133241	0.00790055	0.0917028	334638
14:104035292	A	G	0.29	0.010218	0.00800052	0.201543	341304
14:104040065	C	T	0.303	0.0133763	0.00790057	0.0904393	332753
14:104040414	A	C	0.295	0.0128083	0.00800056	0.109393	329506
14:104041374	T	C	0.295	0.0124353	0.00790053	0.115491	337899
14:104042753	G	A	0.295	0.00950002	0.0080005	0.235059	337898
14:104046592	T	A	0.306	0.0116967	0.00790051	0.138741	322692
14:104046834	T	G	0.297	0.0122351	0.00790052	0.121467	328217
14:104047428	T	C	0.303	0.0115777	0.00790051	0.142802	332753
14:104047734	G	A	0.296	0.0110125	0.00790051	0.163348	337236
14:104050357	G	A	0.291	0.0123895	0.00790055	0.11684	332149
14:104050883	A	G	0.296	0.0116831	0.00790051	0.139198	337234
14:104052057	T	C	0.294	0.0118584	0.00790052	0.133366	338566
14:104053764	T	C	0.294	0.01033	0.0080005	0.196646	338566
14:104060066	T	A	0.318	0.0122434	0.00790052	0.121214	332396
14:104061284	A	G	0.312	0.0124397	0.00790052	0.115361	335833
14:104063723	C	T	0.309	0.0124682	0.00800055	0.119134	329127
14:104065600	A	G	0.308	0.0112128	0.00800052	0.161062	329718
14:104066422	A	G	0.309	0.0115528	0.00790052	0.143663	337620
14:104115251	T	A	0.276	0.0118029	0.00790051	0.135191	303817
14:104124596	A	T	0.271	0.0115521	0.00800052	0.148761	268110
14:104137204	A	G	0.276	0.0126826	0.00790053	0.108432	303817
14:104137643	G	A	0.276	0.0127293	0.00790053	0.107138	303817
14:104147886	C	T	0.252	0.0128285	0.00790054	0.104428	314632
14:104148905	T	C	0.253	0.00651899	0.00780046	0.403313	306636
14:104150352	A	G	0.25	0.00752711	0.00780048	0.334567	309074
14:104150360	T	C	0.25	0.00652322	0.00790049	0.40899	309074
14:104153768	T	C	0.252	0.00687923	0.0079005	0.383899	314632
14:104154882	G	C	0.241	0.0077577	0.00780049	0.319972	316814
14:104162994	A	G	0.251	-0.00600567	0.0085001	0.479852	315463
14:104166783	G	A	0.264	-0.011301	0.00910017	0.214292	305227
14:104168378	T	C	0.26	-0.00600567	0.0085001	0.479852	308246
14:104198351	C	T	0.327	-0.00590809	0.0085001	0.487017	327557
14:104199580	C	A	0.323	-0.00236259	0.00860007	0.783533	329653
14:104210239	A	G	0.319	1.34678e-05	0.00870005	0.998765	331822
14:104214342	G	C	0.328	-0.00191933	0.00870007	0.825396	335592
14:104222892	T	C	0.326	-0.00181664	0.00870007	0.834598	336651
14:104228841	T	C	0.319	-0.00246047	0.00860007	0.774802	331822
14:104235862	A	C	0.326	-0.00232004	0.00870007	0.789724	336651
14:104238647	C	T	0.316	-0.0021477	0.00860007	0.802796	333504
14:104251520	T	C	0.326	-0.00194638	0.00860007	0.820951	336650
14:104255569	G	T	0.332	-0.004153	0.00860009	0.629165	325035
14:104359696	T	C	0.366	-6.8981e-05	0.00780059	0.992944	327248
14:104360741	T	C	0.366	9.87816e-05	0.00760036	0.98963	327249
14:104361143	G	C	0.383	0.00220263	0.00750032	0.769009	321342
14:104361667	C	T	0.382	0.00220263	0.00750032	0.769009	321662
14:104361681	A	G	0.365	0.0021066	0.00750033	0.778812	327627
14:104361843	T	A	0.405	0.000408853	0.00750035	0.956528	323577
14:104362673	C	T	0.382	0.00151897	0.00750034	0.83951	321663
14:104370035	G	T	0.269	0.00219897	0.00750032	0.769382	331736
14:104372055	C	A	0.276	-0.00252942	0.00750029	0.735934	326447
14:104373645	T	C	0.276	-0.00395008	0.00760027	0.603252	334556
14:104378087	A	G	0.283	-0.00222397	0.0076003	0.769816	337757
14:104379206	T	G	0.269	-0.00281933	0.00760029	0.710674	339977
14:104379912	T	C	0.269	-0.00431535	0.00760027	0.570178	339977
14:104382032	T	G	0.275	-0.00463038	0.00760026	0.542366	335309
14:104387642	C	G	0.271	-0.0021377	0.0076003	0.778507	338394
14:104389117	A	G	0.278	-0.00110953	0.00750031	0.882397	341447
14:104400159	C	T	0.729	-0.00554666	0.00760025	0.465513	338394
14:104406627	T	C	0.279	-0.0104196	0.00820018	0.203851	340701
14:104409896	T	C	0.274	-0.0108674	0.00820019	0.185085	336073
14:104413455	T	C	0.27	-0.0125808	0.0081002	0.120389	339183
14:104428576	G	C	0.275	-0.0102534	0.00800017	0.199965	335313
14:104448435	A	T	0.273	-0.0113535	0.00810018	0.161023	336841
14:104450892	A	G	0.269	-0.0113535	0.00810018	0.161023	339978
14:104459452	C	A	0.271	-0.0135078	0.00810021	0.0953984	338395
14:104464800	T	C	0.273	-0.0113752	0.00810018	0.160227	336839
14:104465177	A	T	0.274	-0.013747	0.00800021	0.085737	336072
14:104481957	T	A	0.272	0.0113481	0.00810018	0.161225	337613
14:104503662	A	G	0.271	-0.00898184	0.00800015	0.261561	338394
14:104505286	T	C	0.269	-0.00988949	0.00810016	0.222124	339977
14:104507049	C	T	0.268	-0.0109813	0.00810017	0.1752	340779
14:104509076	T	C	0.268	-0.0103603	0.00810017	0.200888	340779
14:104523839	T	C	0.273	-0.00971815	0.00810016	0.230237	328674
14:104527198	T	C	0.28	-0.0104221	0.00810016	0.198216	331613
14:104528302	A	T	0.274	-0.0108504	0.00810017	0.1804	320071
14:104562812	G	A	0.538	-0.0109068	0.00810017	0.178144	297649
14:104837237	G	A	0.324	-0.0107765	0.00810017	0.183384	305243
14:104838191	T	G	0.321	-0.0114379	0.00810018	0.157934	306734
14:104838403	T	C	0.324	-0.0112529	0.00810017	0.164766	305243
14:20633541	T	G	0.104	0.00270365	0.00759999	0.722032	278536
14:20694272	T	C	0.103	-0.0100988	0.0088	0.251136	294356
14:20731036	T	C	0.488	-0.00720399	0.0078	0.355701	312103
14:20767618	A	G	0.751	0.00210221	0.00769999	0.784842	340496
14:20770036	C	T	0.747	0.00830439	0.0086	0.334231	345175
14:20786575	C	T	0.116	0.00889948	0.0124	0.472942	323447
14:20786827	C	T	0.265	-0.0277027	0.00770014	0.000321057	334925
14:20787110	C	A	0.38	-0.0129952	0.0125	0.298519	322334
14:20787961	G	A	0.264	-0.0101978	0.0116	0.379335	335737
14:20789126	G	A	0.264	-0.0285972	0.00750016	0.000137359	335737
14:20789914	A	G	0.264	0.00959589	0.013	0.460426	335737
14:20790470	T	C	0.264	0.00429923	0.0127	0.73497	335737
14:20790851	A	G	0.115	-0.00320486	0.00749999	0.66915	325891
14:20791566	A	C	0.264	-0.0100988	0.00830001	0.223708	335737
14:20792707	A	C	0.115	-0.00789872	0.0082	0.335418	325891
14:20793013	G	C	0.379	-0.00420116	0.0115	0.714873	322665
14:20794509	G	A	0.231	0.00900038	0.0082	0.272376	341769
14:20795715	A	G	0.115	0.00540458	0.00759999	0.477004	325891
14:20796128	G	A	0.264	0.00879859	0.0082	0.283272	335737
14:20796276	A	T	0.379	0.00900038	0.0082	0.272376	322665
14:20796878	C	T	0.264	0.00889948	0.0082	0.277788	335737
14:20797582	A	G	0.379	0.00869772	0.0082	0.288828	322665
14:20797746	T	C	0.26	-0.00390238	0.0115	0.734356	339060
14:20798349	C	T	0.264	0.00859685	0.0082	0.294456	335737
14:20799103	G	A	0.264	-0.0036035	0.0115	0.754016	335737
14:20803164	T	C	0.261	0.00530404	0.00759999	0.485239	330117
14:20803816	C	T	0.38	0.0075988	0.0085	0.371334	322335
14:20804464	T	C	0.261	-0.00330453	0.0115	0.773843	330117
14:20807258	T	C	0.223	0.00839514	0.0082	0.305931	342284
14:20809021	A	G	0.38	0.00530404	0.00759999	0.485239	322335
14:20809281	C	A	0.379	0.00830439	0.0082	0.311189	322665
14:20809491	C	T	0.379	0.00500249	0.00759999	0.510395	322665
14:20810485	C	T	0.386	0.00729656	0.0082	0.37356	320425
14:20810946	A	C	0.226	0.00800193	0.0082	0.329141	339049
14:20811588	C	T	0.353	0.00810274	0.0082	0.323085	332509
14:20812467	A	C	0.226	0.00830439	0.0083	0.317055	339049
14:20813289	A	G	0.226	0.00470103	0.00759999	0.536208	339049
14:20813672	G	A	0.226	0.00830439	0.0083	0.317055	339049
14:20813947	G	A	0.16	0.00739729	0.0086	0.389706	279809
14:20815013	T	C	0.387	0.00399798	0.00759999	0.598853	320119
14:20815313	G	A	0.387	0.004902	0.00759999	0.518927	320119
14:20815394	G	A	0.387	0.00480151	0.00759999	0.527532	320119
14:20817133	C	G	0.227	0.0010005	0.00759999	0.895265	337992
14:20817142	C	T	0.387	0.00859685	0.0086	0.317488	320119
14:20817785	A	G	0.388	0.000100005	0.00759999	0.989501	319816
14:20817787	C	T	0.388	0.00729656	0.0086	0.396195	319816
14:20817913	T	C	0.274	0.00690378	0.0086	0.422111	336087
14:20818602	G	C	0.227	0.00680309	0.0086	0.428911	337992
14:20819112	A	T	0.227	-0.0106036	0.0108	0.326192	337992
14:20819729	T	C	0.274	0.000100005	0.00759999	0.989501	336087
14:20819951	C	T	0.274	0.000100005	0.00759999	0.989501	336087
14:20820537	G	A	0.387	0.000300045	0.00759999	0.968508	320119
14:20820894	A	G	0.387	0.00670241	0.0086	0.435773	320119
14:20821015	C	T	0.387	0.00040008	0.00759999	0.958017	320119
14:20822115	G	C	0.387	0.000100005	0.00759999	0.989501	320119
14:20823534	T	A	0.387	0.000300045	0.00759999	0.968508	320119
14:20824415	T	G	0.236	0.00680309	0.0081	0.400971	336718
14:20825013	T	C	0.253	0.00640044	0.00859999	0.456733	336908
14:20825362	A	G	0.258	0.00650109	0.00859999	0.449685	340767
14:20826243	C	A	0.214	0.00680309	0.0081	0.400971	336749
14:20827561	G	A	0.286	0.00700447	0.0081	0.387176	335633
14:20827797	C	T	0.282	0.00080032	0.00759999	0.916133	338498
14:20828173	C	T	0.244	0.000700245	0.00759999	0.926589	337007
14:20828196	C	T	0.282	0.000700245	0.00759999	0.926589	338498
14:20828287	G	C	0.245	0.000700245	0.00759999	0.926589	344223
14:20829032	T	C	0.243	0.00060018	0.00759999	0.937056	337947
14:20829372	A	G	0.286	0.0031951	0.00849999	0.706995	335633
14:20829438	C	T	0.285	0.00579677	0.00829999	0.484923	336340
14:20829966	A	C	0.286	0.00680309	0.0082	0.406739	335633
14:20830046	G	A	0.286	0.00879859	0.0088	0.317388	335633
14:20830809	C	T	0.286	0.00480151	0.00799999	0.54838	335633
14:20831406	A	C	0.284	0.00460057	0.00799999	0.565243	337053
14:20832276	T	C	0.285	0.00769957	0.0084	0.359344	336340
14:20832318	C	T	0.285	0.00470103	0.00799999	0.556781	336340
14:20837033	C	T	0.06	0.00769957	0.0083	0.353585	275558
14:20837279	A	G	0.247	0.00709511	0.0084	0.398303	318875
14:20837280	A	C	0.247	0.00460057	0.00799999	0.565243	318875
14:20837701	C	G	0.252	0.00409839	0.00799999	0.608442	322084
14:20838416	C	T	0.247	0.00389759	0.00799999	0.626117	326422
14:20841162	T	C	0.248	0.00439966	0.00799999	0.582348	325538
14:20841313	A	G	0.263	0.0037972	0.00799999	0.635036	313219
14:20841707	T	C	0.248	0.00470103	0.00799999	0.556781	325538
14:20897676	C	T	0.204	0.00429923	0.00799999	0.590988	326197
14:21081410	A	G	0.262	0.00399798	0.00799999	0.617252	329296
14:21081658	C	A	0.198	-0.0044003	0.0168	0.793381	319372
14:21124447	T	C	0.278	-0.00400198	0.00859999	0.641683	295479
14:21215997	T	C	0.261	-0.00400198	0.00859999	0.641683	322304
14:21234851	C	A	0.328	-0.00330453	0.00849999	0.697447	335648
14:21752523	A	G	0.463	-0.00400198	0.00849999	0.637768	313637
14:21993498	A	G	0.846	-0.00420116	0.00849999	0.621126	283373
14:22276339	T	C	0.118	-0.00179838	0.00849999	0.832439	324302
14:22289606	A	T	0.117	-0.00320486	0.00849999	0.706142	321046
14:22299981	C	G	0.204	0.0156011	0.00910003	0.0864557	312321
14:22325140	C	G	0.117	-0.0227004	0.00830008	0.0062388	321046
14:22331057	T	C	0.167	-0.0215951	0.00930006	0.0202307	286002
14:22338141	A	G	0.271	-0.0152038	0.00860003	0.0770808	256711
14:22420778	T	C	0.228	-0.00239712	0.00839999	0.775359	329241
14:22420885	T	C	0.208	-0.00870203	0.0077	0.25842	336151
14:22545787	C	T	0.521	-0.0135971	0.00750003	0.0698403	320975
14:22580762	A	G	0.314	-0.0248975	0.0109001	0.0223625	302847
14:22757266	T	C	0.065	-0.00560427	0.0114	0.623	296576
14:22851152	T	C	0.073	-0.0057037	0.0115	0.619912	276901
14:23002684	G	T	0.21	-0.00380276	0.00929999	0.682613	299226
14:23236524	T	C	0.833	-0.0018982	0.0115	0.868896	321719
14:23332272	A	C	0.286	-0.00519647	0.0105	0.620669	304430
14:23340024	A	G	0.313	-0.0129952	0.00930002	0.162314	318734
14:23598976	A	G	0.084	0.0182047	0.00870004	0.0363952	308217
14:23842739	T	G	0.342	0.0206007	0.00890006	0.0206307	312315
14:23983329	G	T	0.281	0.00950503	0.00740001	0.19898	293546
14:23985973	G	A	0.301	0.0163022	0.00820004	0.0468052	310054
14:23994517	G	A	0.26	0.00280393	0.0156	0.857357	294400
14:24020127	C	A	0.141	-0.0111971	0.0153	0.464269	293935
14:24139657	G	A	0.048	0.023197	0.00940008	0.0135968	320729
14:24142675	G	T	0.208	0.00920221	0.0099	0.352622	321542
14:24143409	A	G	0.106	-0.00320486	0.00839999	0.702809	282518
14:24391357	A	G	0.064	-0.00479847	0.00799999	0.548633	262555
14:24394030	T	C	0.063	-0.0115036	0.0136	0.397635	269658
14:24395299	A	G	0.064	-0.0223973	0.00790009	0.00458158	265728
14:24402725	C	A	0.154	-0.00999983	0.00860001	0.244923	245950
14:24572812	A	G	0.09	-0.00489799	0.00819999	0.550296	312091
14:24748363	T	C	0.443	0.00920221	0.0088	0.295697	307762
14:24778674	A	C	0.187	0.00450011	0.0111	0.685172	277317
14:24786060	A	G	0.413	0.0142003	0.0173	0.411743	305168
14:24786976	C	T	0.8	0.00930314	0.0091	0.306628	279717
14:25103414	A	G	0.244	0.00709511	0.0128	0.579369	337006
14:25282967	T	C	0.188	0.0124978	0.0167	0.454237	332222
14:25285800	A	G	0.384	0.0119005	0.0166	0.473436	329665
14:26131459	A	G	0.336	0.0130954	0.0166	0.430183	323157
14:26561185	G	A	0.413	-0.00669752	0.0117	0.567025	305169
14:26645937	A	G	0.313	0.0182047	0.0131	0.164629	335289
14:27217543	A	T	0.62	-0.0190965	0.00760007	0.011982	298317
14:27510897	A	G	0.415	0.00940408	0.0102	0.356545	329946
14:27654462	T	C	0.185	0.00769957	0.0077	0.317338	274224
14:27654745	A	G	0.642	-0.00679685	0.00989999	0.492366	298197
14:27661650	G	A	0.644	-0.0101978	0.00840001	0.224738	298941
14:27668947	A	G	0.302	-0.00819632	0.0093	0.378142	268706
14:27792150	T	G	0.553	0.0105959	0.00750001	0.157718	324049
14:28070503	A	C	0.38	-0.00390238	0.00779999	0.61686	322334
14:28169367	C	T	0.154	0.0034961	0.00769999	0.6498	330047
14:28206852	A	G	0.227	-0.00550482	0.00779999	0.480346	322803
14:28577329	T	C	0.3	-0.0101978	0.00790001	0.196751	303200
14:28611741	T	A	0.306	-0.00039992	0.00739999	0.956901	299824
14:28612234	A	G	0.366	-0.00519647	0.0103	0.613901	302886
14:28799869	G	A	0.103	0.0193969	0.00800007	0.0153255	329697
14:28809084	G	T	0.122	0.0199986	0.00800007	0.012426	332360
14:29132877	A	G	0.472	-0.0142973	0.00880003	0.104229	330284
14:29943239	G	A	0.253	0.0110003	0.00740001	0.137141	321241
14:29951920	A	G	0.331	-0.0082955	0.0076	0.275047	317394
14:30071321	T	C	0.145	-0.00459941	0.0101	0.648831	333503
14:30128437	C	T	0.066	-0.00919757	0.0088	0.29594	316247
14:30131121	T	G	0.06	-0.0148985	0.00830003	0.0726554	323708
14:30133254	T	A	0.066	-0.0167981	0.00830004	0.0429846	316247
14:30139225	C	G	0.085	-0.0155977	0.00790004	0.0483379	296144
14:30159776	G	A	0.412	-0.0178989	0.012	0.135812	313459
14:30160124	G	A	0.382	-0.00420116	0.0111	0.705071	330302
14:30182569	C	T	0.295	-0.00320486	0.00729999	0.660645	329526
14:30190833	T	C	0.464	0.0038651	0.00849999	0.649312	313528
14:30673999	C	T	0.149	0.0133592	0.00790002	0.0908311	319834
14:30674898	G	T	0.155	0.00866949	0.0103	0.399957	309636
14:30680495	A	G	0.124	0.0217396	0.0150002	0.147256	321920
14:30685508	G	A	0.108	0.0296902	0.0155002	0.0554329	316197
14:30839557	C	T	0.2	0.022572	0.0150002	0.132379	316972
14:30844721	C	T	0.129	0.0171725	0.0138001	0.213363	285182
14:30989026	T	C	0.316	0.0170866	0.00760023	0.0245651	325171
14:30992511	G	A	0.302	0.0155026	0.0075002	0.0387378	325138
14:31217642	G	A	0.315	0.0158828	0.00800025	0.0471122	325722
14:31222293	G	A	0.419	0.0188934	0.00750023	0.0117673	311945
14:31318179	A	T	0.152	-0.0140015	0.0104	0.178206	327091
14:31983371	T	C	0.121	-0.0152038	0.0104	0.143767	291233
14:31983754	A	G	0.127	-0.00560427	0.0112	0.616806	309837
14:32433858	T	C	0.567	-0.0109004	0.012	0.363686	317615
14:32460484	T	C	0.332	-0.0133011	0.00930002	0.152651	244176
14:32634757	C	T	0.564	-0.0277027	0.0117001	0.0178974	308828
14:32635232	G	A	0.589	0.00450011	0.00789999	0.568925	305612
14:32635572	G	A	0.802	-0.0010994	0.00799999	0.890695	333570
14:32641263	G	T	0.772	-0.018704	0.00790006	0.017905	329245
14:32728233	A	C	0.156	-0.0247024	0.00760012	0.00115299	326588
14:32805674	C	T	0.113	0.010697	0.0102	0.294304	319694
14:32850835	A	G	0.258	-0.00850374	0.0119	0.474856	276696
14:32936878	A	G	0.368	-0.0134985	0.0113	0.232261	294690
14:32937841	T	C	0.365	0.0253999	0.00750012	0.000707664	295708
14:33076659	T	C	0.633	0.0185001	0.00900006	0.0398259	302541
14:33105732	G	T	0.634	-0.0057037	0.00759999	0.452961	302888
14:33130428	G	A	0.641	-0.00770028	0.0077	0.317293	313304
14:33131515	T	C	0.651	-0.00169856	0.00909999	0.851931	301663
14:33156122	T	C	0.563	-0.00129916	0.00869999	0.881294	316951
14:33162819	C	T	0.292	0.00579677	0.0101	0.56601	339969
14:33167393	A	G	0.283	-0.0117013	0.0117	0.317258	337772
14:33218177	T	C	0.099	0.00110061	0.00909998	0.903734	319813
14:33291494	T	C	0.154	-0.00370313	0.00799999	0.643441	294051
14:33445453	T	C	0.147	-0.00610135	0.00799999	0.445661	311338
14:33445698	A	G	0.119	-0.0101978	0.00790001	0.196751	285770
14:33447878	G	C	0.15	-0.0107025	0.00790001	0.175498	318077
14:33448386	C	A	0.076	-0.00960374	0.00780001	0.21823	277614
14:33448733	C	G	0.15	-0.00990082	0.00800001	0.215864	312047
14:33448798	G	A	0.119	-0.0148985	0.00750003	0.0469831	290552
14:33448897	G	T	0.117	-0.0010994	0.00789999	0.88932	294850
14:33449038	G	A	0.117	-0.001998	0.00799999	0.80278	294850
14:33449118	T	A	0.322	-0.0341985	0.0124001	0.00581712	284751
14:33449180	A	G	0.117	-0.0475036	0.0107003	9.01892e-06	294850
14:33450616	G	A	0.117	0.00530404	0.0106	0.616806	294850
14:33450900	G	A	0.181	-0.00659818	0.0121	0.585544	314488
14:33451985	A	G	0.269	0.00329542	0.0104	0.751344	323805
14:33453424	A	G	0.122	-0.00819632	0.015	0.584776	294097
14:33453805	T	C	0.632	0.00640044	0.0105	0.542149	302197
14:33453817	C	T	0.147	-0.00639948	0.012	0.593832	329738
14:33453877	C	T	0.122	-0.00630011	0.012	0.599576	294097
14:33454343	T	C	0.638	-0.00620074	0.012	0.605346	304317
14:33458021	G	A	0.123	0.0034961	0.00839999	0.677261	292039
14:33458514	A	C	0.284	-0.00630011	0.012	0.599576	320812
14:33460064	G	T	0.147	-0.0057037	0.012	0.634567	336235
14:33460601	A	G	0.263	0.004902	0.00969999	0.613305	328496
14:33462453	T	C	0.147	-0.00059982	0.00829999	0.942389	336235
14:33464003	C	A	0.124	-0.00610135	0.0118	0.605111	290015
14:33464570	T	G	0.122	-0.000499875	0.00789999	0.949547	284376
14:33464864	C	G	0.079	0.00389759	0.0103	0.705128	282825
14:33465110	A	T	0.269	-0.00580313	0.0118	0.622867	323805
14:33465695	C	T	0.118	0.000100005	0.00789999	0.9899	292683
14:33466111	C	G	0.269	-0.00610135	0.0118	0.605111	323805
14:33466371	C	T	0.076	-0.00229736	0.00819999	0.77935	285168
14:33466548	A	T	0.147	0.0037972	0.0102	0.709688	336235
14:33466601	C	T	0.147	-0.00079968	0.00829999	0.923245	336235
14:33466603	C	G	0.147	0.0034961	0.0102	0.731782	336235
14:33466787	T	C	0.125	-0.00509699	0.0118	0.665779	283203
14:33466868	T	C	0.118	-0.0018982	0.012	0.874312	292683
14:33467339	C	T	0.269	-0.00610135	0.0146	0.676019	323805
14:33467555	G	A	0.08	-0.00079968	0.00829999	0.923245	283463
14:33468430	C	T	0.143	-0.000499875	0.012	0.966773	337379
14:33471386	C	T	0.076	-0.000699755	0.00829999	0.932812	301231
14:33473637	C	G	0.074	-0.0106036	0.0148	0.473708	304460
14:33474811	T	C	0.65	0.00270365	0.0102	0.79096	325197
14:33477903	A	G	0.132	0.00270365	0.0102	0.79096	328223
14:33481525	C	T	0.13	0.00270365	0.0102	0.79096	320525
14:33482693	T	G	0.073	-0.00159872	0.0119	0.893129	304089
14:33532016	A	G	0.333	-0.00019998	0.012	0.986704	324601
14:33764512	A	G	0.573	-0.0009995	0.00829999	0.904149	327386
14:33765935	T	C	0.768	-0.0044003	0.0145	0.761532	340736
14:33770842	T	G	0.746	0.0037972	0.0103	0.712381	328076
14:33838360	A	G	0.243	-0.0044003	0.0144	0.759927	307923
14:34022139	A	G	0.594	-0.00950469	0.0145	0.512148	332148
14:34057563	G	T	0.368	-0.00449986	0.00769999	0.558953	302193
14:34169150	A	G	0.132	0.000100005	0.0108	0.992612	316383
14:34190982	T	C	0.14	0.000900405	0.011	0.934762	318203
14:34502178	G	T	0.089	-0.00929665	0.0146	0.524283	280009
14:34697855	A	G	0.84	0.00220242	0.00779999	0.777666	279804
14:34732628	G	T	0.143	-0.0125015	0.00740002	0.0911445	324647
14:34735434	C	T	0.13	-0.0168964	0.00850004	0.0468328	326431
14:35213280	G	C	0.106	-0.0142973	0.00840002	0.088745	321438
14:35215602	C	T	0.425	0.00300451	0.00879999	0.732786	319103
14:35215683	T	C	0.104	-0.00950469	0.00740001	0.198996	332406
14:35215791	A	G	0.107	-0.0167981	0.00790005	0.0334757	341156
14:35215813	A	C	0.317	-0.0397975	0.0110002	0.000297023	324619
14:35216854	C	T	0.319	-0.0314987	0.0107001	0.00324246	323531
14:35217022	A	G	0.104	-0.0010994	0.0139	0.936958	332406
14:35217037	A	G	0.104	0.0255024	0.0108001	0.0182101	332406
14:35217479	A	C	0.239	0.016902	0.0105	0.10746	326084
14:35217956	G	T	0.101	0.015205	0.0109	0.16303	335474
14:35218625	T	C	0.158	-0.0274984	0.0120001	0.0219333	316910
14:35218831	A	G	0.351	-0.00169856	0.00749999	0.820832	333373
14:35219194	C	T	0.091	-0.025502	0.0119001	0.0321117	270550
14:35219345	G	A	0.101	-0.0248975	0.0116001	0.0318473	335475
14:35220232	C	T	0.091	0.00940408	0.00790001	0.233893	270550
14:35220605	G	A	0.238	0.00969686	0.00790001	0.219653	334765
14:35221110	T	A	0.091	-0.0255995	0.0119001	0.0314598	270550
14:35221239	A	T	0.426	-0.0255995	0.0119001	0.0314598	327586
14:35221518	C	A	0.092	0.00670241	0.00859999	0.435773	267904
14:35221860	G	A	0.1	-0.0274984	0.0120001	0.0219333	332882
14:35221900	T	A	0.094	0.0181029	0.0102	0.0759333	314363
14:35222242	A	T	0.106	-0.00659818	0.0076	0.385294	332427
14:35222372	T	C	0.104	0.015002	0.014	0.283914	326889
14:35222623	C	T	0.159	-0.0270021	0.0120001	0.0244385	309198
14:35222732	T	C	0.105	0.015002	0.014	0.283914	335218
14:35223257	A	G	0.105	0.00549507	0.00849999	0.517969	335218
14:35223413	A	G	0.238	0.015205	0.014	0.277447	334765
14:35223956	G	A	0.266	-0.00239712	0.00739999	0.745986	334121
14:35223971	G	A	0.34	0.0154995	0.014	0.268248	329690
14:35224294	T	C	0.425	-0.0274984	0.0121001	0.0230513	327785
14:35224430	A	C	0.425	0.0152964	0.0128	0.232075	327785
14:35224886	A	C	0.424	-0.0247024	0.0118001	0.0363125	327988
14:35225483	T	C	0.264	-0.025697	0.0120001	0.0322415	327697
14:35225638	T	C	0.091	0.0203048	0.0103	0.0486866	274456
14:35225647	T	C	0.095	-0.0251998	0.0118001	0.0327149	288425
14:35225846	C	A	0.34	-0.0250048	0.0118001	0.0340874	329690
14:35225962	T	C	0.095	0.00540458	0.00849999	0.524885	288425
14:35227456	T	C	0.233	-0.000899595	0.00819999	0.912642	331865
14:35227831	A	G	0.089	0.00329542	0.00769999	0.668667	325103
14:35227880	T	G	0.344	-0.0018982	0.00739999	0.797554	327843
14:35228090	A	G	0.231	-0.00179838	0.00739999	0.807986	326236
14:35228472	T	C	0.144	-0.0020978	0.00739999	0.776804	329008
14:35229643	A	G	0.313	-0.00149888	0.00829999	0.856691	335288
14:35229647	A	C	0.233	0.014799	0.0139	0.287024	331865
14:35229680	T	C	0.346	-0.0160997	0.0133	0.226086	326945
14:35229795	T	C	0.316	0.00359646	0.00769999	0.640447	333561
14:35230156	A	G	0.09	-0.0160997	0.0133	0.226086	321844
14:35230341	G	C	0.346	0.00470103	0.00859999	0.584631	326945
14:35230377	G	A	0.346	0.0135007	0.0129	0.295299	326945
14:35230598	G	T	0.064	0.0034961	0.00769999	0.6498	293318
14:35230906	A	G	0.347	0.00729656	0.0087	0.401646	326502
14:35230980	T	C	0.092	-0.00159872	0.0104	0.877828	275725
14:35231108	T	A	0.092	0.00859685	0.0078	0.270392	275725
14:35231580	A	G	0.344	0.00500249	0.00859999	0.560778	327843
14:35231738	C	T	0.345	0.00359646	0.00769999	0.640447	327392
14:35232233	A	G	0.237	0.00859685	0.0078	0.270392	343778
14:35233380	G	C	0.092	0.0145047	0.0129	0.260846	267904
14:35233421	G	A	0.092	0.0037972	0.00769999	0.621911	275725
14:35233558	T	C	0.235	0.0037972	0.00769999	0.621911	329901
14:35234894	T	C	0.339	0.016597	0.0158	0.293515	330162
14:35235160	A	G	0.264	0.0037972	0.00769999	0.621911	335738
14:35235667	C	T	0.092	0.0154995	0.0138	0.261373	275725
14:35235811	A	G	0.338	0.0156011	0.0138	0.258261	330639
14:35236907	T	A	0.734	0.00230265	0.00769999	0.764905	310952
14:35236939	T	C	0.734	0.00409839	0.00769999	0.594547	310952
14:35237117	C	T	0.733	0.00540458	0.00839999	0.519963	310210
14:35237307	T	C	0.092	0.0131967	0.014	0.345875	275725
14:35237608	T	C	0.584	0.0158042	0.0138	0.252112	329715
14:35237648	C	A	0.064	0.0031951	0.00859999	0.710248	300887
14:35237677	G	A	0.148	0.0031951	0.00769999	0.67818	327891
14:35237874	A	C	0.24	-0.00179838	0.00819999	0.826405	340821
14:35238045	C	G	0.27	0.0157026	0.0138	0.255174	330975
14:35238970	G	A	0.503	0.00339576	0.00769999	0.659207	329260
14:35239689	T	C	0.24	0.00680309	0.0085	0.4235	340821
14:35240208	G	T	0.143	0.00670241	0.00849999	0.430393	324649
14:35240582	C	T	0.092	0.00729656	0.0085	0.390661	275725
14:35240664	G	C	0.092	0.0156011	0.0138	0.258261	275725
14:35241224	A	G	0.24	0.00700447	0.0074	0.343868	340821
14:35241268	A	C	0.579	0.0139975	0.0156	0.369571	328613
14:35241455	C	T	0.579	0.0189994	0.0103	0.0650972	328613
14:35242391	T	C	0.263	0.00439966	0.00839999	0.600438	328496
14:35242633	T	G	0.73	-0.00169856	0.00819999	0.835899	315402
14:35242828	A	G	0.503	0.00280393	0.00729999	0.700904	329260
14:35243006	A	G	0.586	0.00399798	0.00839999	0.63411	330177
14:35244362	T	C	0.142	-0.00139902	0.0105	0.894003	320417
14:35244392	T	C	0.092	0.0157026	0.0138	0.255174	275725
14:35244950	G	A	0.578	0.0156011	0.0138	0.258261	328401
14:35245748	G	A	0.237	0.00389759	0.00839999	0.642649	343778
14:35246534	T	C	0.263	0.00769957	0.0074	0.298116	328496
14:35246839	C	G	0.579	0.0075988	0.0074	0.304484	328613
14:35247008	T	G	0.315	-0.0020978	0.00829999	0.800464	334132
14:35247540	T	C	0.096	0.00530404	0.00839999	0.527757	313372
14:35247641	A	G	0.733	0.00250313	0.00729999	0.731677	310210
14:35247646	G	A	0.578	0.00729656	0.0074	0.324123	328401
14:35247848	G	A	0.144	-0.0231988	0.0106001	0.0286292	335428
14:35248088	T	C	0.734	0.0158042	0.0138	0.252112	310952
14:35248525	A	G	0.095	0.00719583	0.0074	0.330847	316321
14:35249171	C	G	0.092	0.00530404	0.00839999	0.527757	275725
14:35249179	A	G	0.236	-0.00229736	0.00829999	0.781941	344783
14:35249324	G	A	0.092	0.00769957	0.0074	0.298116	275725
14:35250717	A	C	0.143	0.00849599	0.0078	0.276053	337379
14:35252097	G	A	0.345	0.0166986	0.0127	0.188559	327391
14:35253479	C	T	0.579	0.00599795	0.00849999	0.480411	328613
14:35253761	T	A	0.73	0.00729656	0.0074	0.324123	315402
14:35253936	A	G	0.254	-0.00139902	0.0103	0.891958	312997
14:35254035	C	T	0.092	0.00579677	0.00849999	0.495256	275725
14:35254085	T	C	0.237	0.0168003	0.0127	0.185882	343778
14:35254255	G	T	0.143	0.015205	0.0138	0.270543	337379
14:35254473	C	A	0.262	0.00450011	0.00839999	0.592147	329303
14:35256623	T	G	0.238	0.015205	0.0138	0.270543	342783
14:35257381	A	G	0.72	-0.00149888	0.0103	0.884299	315837
14:35257868	T	A	0.565	0.00540458	0.00769999	0.482745	317283
14:35257889	G	A	0.092	0.00780034	0.0074	0.291837	275725
14:35259438	A	G	0.578	0.00619918	0.00839999	0.460516	328401
14:35261357	G	A	0.091	-0.00129916	0.00859999	0.879925	274456
14:35263132	G	A	0.237	0.0157026	0.0138	0.255174	343778
14:35263858	A	C	0.143	0.00540458	0.00839999	0.519963	337379
14:35263983	C	T	0.09	-0.00149888	0.0103	0.884299	321844
14:35266904	T	C	0.433	0.000300045	0.00829999	0.971163	326268
14:35266914	T	C	0.435	0.00589736	0.00839999	0.482638	325917
14:35267243	T	C	0.119	0.00579677	0.00829999	0.484923	321942
14:35267318	T	C	0.092	0.00979784	0.00750001	0.191424	275725
14:35267984	T	C	0.579	0.0163022	0.0138	0.237478	328613
14:35270909	A	G	0.09	0.00780034	0.0074	0.291837	321844
14:35271057	G	A	0.237	0.0158957	0.0139	0.252801	343778
14:35271273	G	T	0.144	0.00549507	0.00839999	0.512999	335428
14:35271874	T	C	0.089	-0.00139902	0.0103	0.891958	325103
14:35272391	T	C	0.236	0.0136021	0.0129	0.291688	336718
14:35273827	A	C	0.577	0.0075988	0.0074	0.304484	337246
14:35274617	T	C	0.582	0.00790113	0.0074	0.285647	338348
14:35274632	A	G	0.582	0.00250313	0.0114	0.826204	338348
14:35274651	C	T	0.236	0.0164953	0.0138	0.231966	344783
14:35275704	A	G	0.239	0.00690378	0.0074	0.350849	333802
14:35275853	T	G	0.315	0.0138048	0.0129	0.284555	334132
14:35276453	T	C	0.582	0.004902	0.00839999	0.559509	338348
14:35277039	T	C	0.27	-0.0010994	0.0103	0.914997	315402
14:35277179	T	C	0.092	0.0131967	0.0129	0.306308	279765
14:35277843	A	G	0.091	0.0041988	0.00849999	0.621322	278448
14:35278675	G	A	0.144	0.00650109	0.0073	0.373165	335428
14:35279109	C	A	0.24	0.00660174	0.0073	0.365811	332848
14:35279510	G	C	0.139	0.00660174	0.0073	0.365811	326193
14:35279515	A	G	0.315	0.00439966	0.00839999	0.600438	334132
14:35279528	T	C	0.582	0.00650109	0.00849999	0.44437	338348
14:35280684	G	A	0.265	0.00739729	0.0078	0.342941	304494
14:35280742	C	G	0.271	0.00660174	0.0073	0.365811	330205
14:35281461	A	C	0.091	-0.0057037	0.00839999	0.49713	278448
14:35281489	G	A	0.091	0.0160989	0.0137	0.239954	278448
14:35283018	A	G	0.24	0.015205	0.0138	0.270543	332848
14:35283744	A	G	0.24	-0.000899595	0.0103	0.930402	332848
14:35284105	A	G	0.315	0.00640044	0.00849999	0.451454	334132
14:35284284	A	G	0.237	-0.0226026	0.0106001	0.0329812	343778
14:35284838	T	A	0.241	0.00739729	0.0078	0.342941	339854
14:35285243	G	C	0.587	0.00660174	0.0073	0.365811	339527
14:35285274	G	A	0.263	-0.00600195	0.00859999	0.485238	328496
14:35286483	T	A	0.263	0.00729656	0.0082	0.37356	328496
14:35286592	A	G	0.063	0.0154995	0.0138	0.261373	325893
14:35286815	T	C	0.236	0.0152964	0.0138	0.267674	336718
14:35287886	A	C	0.063	0.00660174	0.00849999	0.43735	325893
14:35288638	C	T	0.579	0.00700447	0.0085	0.409908	328613
14:35288673	G	A	0.581	0.00820356	0.0078	0.29292	329045
14:35289039	G	A	0.24	0.00520351	0.00839999	0.535609	340821
14:35289586	G	C	0.093	0.0034961	0.00839999	0.677261	277062
14:35290117	C	T	0.579	0.0075988	0.0073	0.297908	328613
14:35290306	T	G	0.581	0.00080032	0.00829999	0.923184	329045
14:35290480	G	A	0.581	0.00060018	0.00829999	0.942354	329045
14:35290846	C	T	0.265	0.0130954	0.0151	0.385809	334926
14:35290908	T	G	0.579	0.0041988	0.00849999	0.621322	328613
14:35291147	G	A	0.581	0.0130954	0.0151	0.385809	329045
14:35292013	T	G	0.581	0.00810274	0.0074	0.273532	338121
14:35292389	G	C	0.587	0.00800193	0.0074	0.279545	330413
14:35293519	A	G	0.27	0.00399798	0.00839999	0.63411	315402
14:35294414	C	T	0.584	0.0170953	0.0137	0.212093	338810
14:35296713	A	G	0.27	0.0075988	0.0074	0.304484	315402
14:35296916	G	T	0.581	0.00800193	0.0074	0.279545	329045
14:35297330	T	C	0.151	0.00800193	0.0074	0.279545	272764
14:35297418	C	G	0.241	0.00040008	0.00819999	0.961086	339854
14:35297842	T	G	0.581	0.0075988	0.0074	0.304484	329045
14:35297955	C	T	0.139	0.00810274	0.0074	0.273532	326192
14:35298130	C	G	0.095	0.00810274	0.0073	0.267015	316321
14:35298315	C	T	0.263	0.00820356	0.0074	0.267608	328496
14:35298622	T	A	0.579	-0.00610135	0.00839999	0.467623	328613
14:35298879	A	C	0.241	0.00780034	0.0073	0.285277	339854
14:35299126	T	C	0.581	-0.00639948	0.00839999	0.446154	329045
14:35299967	C	T	0.315	0.00810274	0.0074	0.273532	334132
14:35301093	G	A	0.587	0.0154995	0.0112	0.166395	339527
14:35301896	A	G	0.581	0.0041988	0.00839999	0.617175	329045
14:35301997	C	T	0.263	0.00810274	0.0074	0.273532	328496
14:35302285	A	C	0.581	-0.0235993	0.0106001	0.0259915	329045
14:35302311	A	G	0.263	0.0166986	0.0127	0.188559	328496
14:35302436	A	C	0.581	0.000700245	0.00829999	0.932765	329044
14:35302605	A	G	0.579	0.00790113	0.0074	0.285647	328613
14:35303630	A	C	0.144	0.0031951	0.00839999	0.703671	335428
14:35304415	A	G	0.094	0.00800193	0.0074	0.279545	274417
14:35307031	T	A	0.139	0.00869772	0.0078	0.264811	326192
14:35307165	T	C	0.099	0.00780034	0.0073	0.285277	250895
14:35307624	G	A	0.587	0.00780034	0.0074	0.291837	339527
14:35308074	A	G	0.263	0.000900405	0.00829999	0.913613	328496
14:35308490	A	G	0.266	0.00780034	0.0074	0.291837	310952
14:35308850	A	C	0.434	0.00080032	0.00829999	0.923184	326091
14:35309024	G	C	0.241	0.00820356	0.0074	0.267608	331904
14:35309914	G	A	0.581	0.00749804	0.0074	0.310941	338121
14:35310304	A	G	0.092	-0.000699755	0.0103	0.945835	275725
14:35311272	G	A	0.579	0.0139975	0.0137	0.306915	337677
14:35312272	G	A	0.263	-0.0239021	0.0106001	0.0241398	328496
14:35313648	T	C	0.236	0.0157026	0.014	0.262025	336718
14:35313880	C	G	0.584	0.00780034	0.0073	0.285277	338810
14:35313955	A	C	0.091	0.00080032	0.00829999	0.923184	278448
14:35314059	T	C	0.089	-0.00560427	0.00849999	0.509686	325103
14:35314342	C	A	0.587	0.00839514	0.0074	0.256594	330413
14:35314563	A	G	0.587	0.0037972	0.00849999	0.65507	330413
14:35314731	G	A	0.317	0.00780034	0.0073	0.285277	332996
14:35314928	A	G	0.092	0.0170037	0.0138	0.217891	275725
14:35315117	C	T	0.587	0.00769957	0.0073	0.291547	339527
14:35315259	C	T	0.581	0.000900405	0.00829999	0.913613	329045
14:35315334	G	A	0.587	0.00460057	0.00849999	0.58834	339527
14:35315574	G	A	0.263	0.00800193	0.0073	0.273011	328496
14:35316589	G	A	0.579	0.016597	0.0138	0.229101	328613
14:35318458	A	T	0.15	0.0122953	0.0129	0.340528	330673
14:35319411	G	C	0.119	0.00790113	0.0074	0.285647	327665
14:35319726	G	A	0.437	0.00810274	0.0074	0.273532	334560
14:35319784	C	T	0.093	0.00839514	0.0078	0.281793	277062
14:35319833	T	C	0.097	0.0166986	0.0138	0.226261	315434
14:35320200	G	A	0.241	0.00810274	0.0073	0.267015	339854
14:35321139	T	C	0.091	0.00790113	0.0074	0.285647	278448
14:35321194	A	G	0.091	0.00780034	0.0073	0.285277	278448
14:35321811	C	T	0.589	0.00240288	0.00829999	0.772195	330893
14:35322320	T	C	0.151	0.00769957	0.0074	0.298116	282772
14:35322782	A	G	0.091	0.00480151	0.0102	0.637829	278448
14:35323160	C	T	0.097	-0.00059982	0.0113	0.957667	315434
14:35323404	A	G	0.438	0.00569619	0.0073	0.435214	334390
14:35323485	A	G	0.438	0.0168003	0.0137	0.220085	334390
14:35323583	G	A	0.589	0.0128016	0.0126	0.30963	330893
14:35323721	C	T	0.239	0.00290421	0.00839999	0.729538	333802
14:35323773	T	C	0.439	0.0164953	0.0138	0.231966	334223
14:35324383	G	A	0.146	0.0164953	0.0138	0.231966	331608
14:35325932	T	C	0.119	0.00680309	0.0074	0.35792	327665
14:35325937	A	G	0.091	0.0164038	0.011	0.135895	278448
14:35325963	C	G	0.589	0.0164953	0.0138	0.231966	330893
14:35326405	A	G	0.146	0.012599	0.0126	0.317348	331608
14:35326492	G	T	0.269	0.00559563	0.0073	0.443364	316141
14:35326831	G	A	0.145	0.00569619	0.0073	0.435214	333504
14:35326938	C	G	0.59	0.00670241	0.0074	0.365078	331138
14:35328325	A	T	0.241	0.00369682	0.00849999	0.66362	339854
14:35329675	T	C	0.239	0.00579677	0.0073	0.42715	341797
14:35330460	C	A	0.246	0.00230265	0.0103	0.823101	319746
14:35330893	A	G	0.565	-0.0009995	0.0113	0.929518	308987
14:35331288	A	G	0.091	0.0174005	0.0138	0.207343	278448
14:35331828	G	A	0.715	0.00690378	0.0074	0.350849	312462
14:35332058	C	T	0.217	0.00310481	0.0103	0.76308	325915
14:35332157	T	C	0.565	-0.0044003	0.00839999	0.600385	308987
14:35332527	A	G	0.565	0.00230265	0.0103	0.823101	308987
14:35332660	T	C	0.092	0.00690378	0.0074	0.350849	275725
14:35333283	T	C	0.287	0.00290421	0.00839999	0.729538	334931
14:35333478	T	C	0.567	0.00389759	0.00839999	0.642649	309319
14:35333832	A	G	0.217	0.00969686	0.0086	0.259514	325915
14:35334288	T	A	0.318	0.0133994	0.00760003	0.0778888	324073
14:35334338	C	G	0.093	0.0180011	0.0138	0.19209	277061
14:35334555	T	C	0.567	0.0172988	0.00830004	0.037144	309319
14:35335036	G	T	0.143	0.0149005	0.00890002	0.0940904	324645
14:35335081	G	T	0.092	0.0135007	0.00760003	0.0756662	275725
14:35336408	G	T	0.567	0.0133994	0.00760003	0.0778888	309319
14:35336678	T	C	0.238	0.0182964	0.0138	0.184899	334765
14:35336978	A	C	0.143	-0.0109004	0.00800001	0.173026	324645
14:35337147	G	A	0.223	0.0138961	0.00760003	0.0674853	319595
14:35337192	G	A	0.567	0.0146975	0.00890002	0.0986573	309320
14:35337365	G	T	0.319	0.00650109	0.0079	0.410552	331881
14:35337384	C	T	0.567	0.017604	0.0137	0.198804	309320
14:35337815	C	T	0.246	0.0138961	0.00760003	0.0674853	327314
14:35337835	T	C	0.145	-0.0214973	0.0105001	0.0406238	333504
14:35338344	T	C	0.061	0.0170953	0.0138	0.215424	327138
14:35338521	C	T	0.217	0.0138048	0.00760003	0.0693058	325915
14:35339046	C	T	0.144	0.00270365	0.00849999	0.750426	329008
14:35340044	C	T	0.146	-0.0213015	0.0105001	0.0424884	331608
14:35341167	T	C	0.146	0.0160989	0.00890003	0.070473	331608
14:35341527	C	G	0.318	0.0135007	0.00760003	0.0756662	332436
14:35341565	C	G	0.145	0.00690378	0.0078	0.376103	333501
14:35342238	C	T	0.714	0.0133994	0.00760003	0.0778888	311806
14:35342838	C	A	0.714	0.00820356	0.0085	0.334482	311806
14:35343409	G	A	0.711	0.00220242	0.0103	0.830681	309871
14:35343629	C	A	0.246	0.00790113	0.0153	0.605565	319746
14:35344948	G	A	0.145	0.0142003	0.00890002	0.110591	333501
14:35345352	A	G	0.245	0.00260339	0.0104	0.802335	320626
14:35346015	A	G	0.242	0.00270365	0.0103	0.792943	338896
14:35346173	T	C	0.24	0.00230265	0.0103	0.823101	340821
14:35346607	T	C	0.144	0.00670241	0.0078	0.390184	329008
14:35347020	A	G	0.565	-0.0188021	0.0103	0.0679342	317283
14:35347512	G	T	0.474	0.0158957	0.00830004	0.0554756	321277
14:35348048	T	C	0.144	0.0159973	0.00830004	0.053933	329008
14:35348201	G	T	0.421	0.0162005	0.00830004	0.0509547	311543
14:35348473	G	A	0.715	0.00769957	0.0086	0.370627	320130
14:35349236	A	G	0.561	-0.0194006	0.0103	0.0596266	308356
14:35349561	A	C	0.238	0.00709511	0.0086	0.409364	342783
14:35349984	C	G	0.579	0.00190181	0.00839999	0.820886	288331
14:35350318	A	C	0.24	0.00339576	0.00839999	0.686023	340821
14:35350579	G	A	0.562	0.0037972	0.0104	0.715025	308510
14:35350603	T	A	0.339	0.011597	0.00750002	0.122041	321751
14:35351666	C	T	0.564	0.0105959	0.00740001	0.152178	317116
14:35351896	T	G	0.145	0.0037972	0.0104	0.715025	327121
14:35351954	T	C	0.561	-0.012304	0.00760002	0.10546	308356
14:35352023	A	G	0.564	0.0152964	0.00820003	0.0621244	308826
14:35352668	G	C	0.217	0.0122042	0.00760002	0.108316	318714
14:35353218	C	T	0.713	0.00190181	0.00839999	0.820886	311155
14:35353731	G	A	0.557	0.0116982	0.00790002	0.138666	299825
14:35353827	A	G	0.205	0.00300451	0.00839999	0.720583	311187
14:35354235	C	G	0.146	0.0114048	0.00760002	0.133452	331608
14:35354943	A	C	0.207	0.00060018	0.00779999	0.938666	322686
14:35355300	G	A	0.454	0.0117993	0.00750002	0.115663	314584
14:35355376	G	C	0.147	0.004902	0.0104	0.637393	329738
14:35356948	T	C	0.145	0.0119005	0.00760002	0.117382	282056
14:35356986	G	A	0.262	0.0119005	0.00760002	0.117382	313986
14:35357350	T	C	0.111	0.0130042	0.00900002	0.148484	279991
14:35358204	T	C	0.149	0.0156011	0.00830003	0.0601573	326076
14:35358528	G	A	0.569	0.00999983	0.00770001	0.194054	326630
14:35359357	G	C	0.09	0.00780034	0.0093	0.401611	277201
14:35359471	C	T	0.111	0.00450011	0.0103	0.662181	279991
14:35359648	C	T	0.472	0.0133994	0.00910002	0.140898	330284
14:35359783	T	C	0.401	0.00879859	0.0075	0.240738	333484
14:35360223	C	T	0.569	0.00540458	0.0103	0.59978	326630
14:35360526	G	A	0.401	0.0187038	0.0112	0.0949234	333484
14:35362139	A	G	0.338	-0.0154008	0.00850003	0.0700091	330639
14:35362178	A	G	0.815	-0.00509699	0.0126	0.685828	302920
14:35362231	A	G	0.249	0.00480151	0.0103	0.641096	332439
14:35362782	C	A	0.338	-0.00649884	0.0074	0.379824	330639
14:35363904	C	A	0.153	0.014596	0.0139	0.293685	325338
14:35364015	C	T	0.338	-0.00449986	0.0126	0.720993	330639
14:35364648	T	A	0.25	-0.00370313	0.00729999	0.611959	331551
14:35366456	T	C	0.246	0.00280393	0.00739999	0.704755	335154
14:35366648	T	C	0.153	-0.00600195	0.0074	0.417323	319048
14:35366743	A	G	0.15	0.00280393	0.00739999	0.704755	318077
14:35366850	C	G	0.338	-0.00079968	0.00769999	0.917285	306306
14:35367135	C	T	0.746	-0.0071047	0.00979999	0.46847	312997
14:35367261	T	C	0.205	0.0031951	0.00839999	0.703671	317987
14:35367889	A	G	0.243	-0.0009995	0.00769999	0.89672	330041
14:35367936	C	T	0.595	0.00240288	0.0102	0.813761	332410
14:35367967	A	G	0.087	-0.00139902	0.00769999	0.855825	277767
14:35368516	T	G	0.087	0.00220242	0.00839999	0.793172	273868
14:35368594	A	G	0.596	0.00110061	0.00839999	0.895756	332674
14:35368795	T	C	0.595	-0.0194987	0.0103	0.0583491	332410
14:35368979	C	T	0.091	0.00439966	0.0104	0.672262	278448
14:35369104	T	C	0.243	0.00429923	0.00799999	0.590988	330041
14:35369479	A	G	0.589	0.00260339	0.00859999	0.762103	330894
14:35369586	A	T	0.243	0.0159973	0.00920003	0.0820649	330041
14:35369598	C	T	0.085	-0.0106036	0.00850001	0.212222	271984
14:35369600	T	C	0.085	0.00210221	0.00739999	0.776347	271984
14:35369603	A	G	0.242	0.0127003	0.0141	0.367731	330967
14:35371679	C	T	0.099	0.0133994	0.0142	0.345365	269823
14:35371697	A	G	0.11	0.00290421	0.00739999	0.694717	316396
14:35371890	T	C	0.171	0.00240288	0.00739999	0.745397	322182
14:35372518	A	C	0.115	0.0149005	0.0138	0.280256	267214
14:35372887	A	G	0.115	-0.011296	0.00850001	0.183869	267214
14:35373724	A	G	0.162	0.0037972	0.00739999	0.607856	310563
14:35374484	T	G	0.241	-0.0111971	0.00850001	0.187737	324228
14:35375269	T	C	0.27	0.0149005	0.0144	0.300784	323045
14:35376082	T	G	0.229	0.0149005	0.0144	0.300784	328229
14:35378740	C	T	0.251	-0.0111971	0.00850001	0.187737	322934
14:35380372	A	G	0.27	0.0211011	0.0135	0.118044	330972
14:35380940	T	G	0.251	0.0139975	0.0119	0.239491	322934
14:35381137	A	G	0.229	0.0204987	0.00980005	0.0364663	335907
14:35383219	A	G	0.679	0.0163022	0.0127	0.19927	314450
14:35383274	T	G	0.799	0.0156011	0.0127	0.219286	315792
14:35383550	G	T	0.253	0.00470103	0.0102	0.64488	328926
14:35383985	C	G	0.2	-0.0134985	0.00860002	0.116511	331059
14:35384489	C	G	0.805	-0.0141001	0.00830002	0.0893559	316245
14:35385070	A	C	0.099	-0.0158044	0.00870003	0.0692788	269823
14:35385347	C	T	0.218	0.0113036	0.00850001	0.183571	317652
14:35385486	A	G	0.218	-0.0143959	0.00820003	0.0791585	317652
14:35385747	A	G	0.208	0.0110003	0.00850001	0.195614	321541
14:35385977	T	C	0.113	-0.0155977	0.00860003	0.0697267	271330
14:35386193	A	T	0.224	-0.0126003	0.00800002	0.115249	325854
14:35386246	C	A	0.224	-0.00390238	0.00929999	0.67477	325854
14:35386389	G	C	0.113	-0.0250048	0.0084001	0.00291349	271330
14:35386650	T	C	0.113	-0.0119977	0.00910001	0.187359	271330
14:35386735	C	A	0.228	-0.0034042	0.00939999	0.71724	321803
14:35387873	T	C	0.545	0.0212032	0.0135	0.116275	323026
14:35388371	G	C	0.229	0.0243952	0.00900009	0.00671726	300005
14:35390146	C	T	0.861	0.0246001	0.00900009	0.00626997	320128
14:35390662	T	A	0.113	-0.0116024	0.00910001	0.202312	271330
14:35391769	G	A	0.222	0.0183982	0.0127	0.147428	335528
14:35391918	A	G	0.113	-0.0267004	0.00880011	0.0024126	271330
14:35392540	C	T	0.113	-0.025697	0.0088001	0.00349943	275654
14:35392882	T	C	0.226	0.0183982	0.0127	0.147428	331298
14:35393049	C	T	0.798	0.0183982	0.0127	0.147428	307964
14:35393050	A	G	0.113	-0.0110982	0.00880001	0.207252	275654
14:35393990	A	G	0.437	0.004902	0.00739999	0.507694	325579
14:35394166	C	T	0.55	0.0232993	0.00910008	0.0104569	323647
14:35394916	A	G	0.548	-0.00789872	0.0107	0.460394	323390
14:35395020	G	A	0.218	0.0181029	0.0127	0.154036	324830
14:35395269	C	T	0.256	-0.0247024	0.00870009	0.00452094	326391
14:35395451	A	T	0.222	0.0181029	0.0127	0.154036	335528
14:35395462	C	T	0.113	0.0180011	0.0126	0.153104	275654
14:35395817	G	T	0.44	-0.012699	0.00870001	0.144385	334059
14:35396937	T	A	0.547	-0.00580313	0.00939999	0.537001	323266
14:35397985	T	C	0.113	0.0172988	0.0126	0.169779	275654
14:35398118	G	C	0.113	-0.0010994	0.00739999	0.881895	275654
14:35398257	C	T	0.539	0.00280393	0.00739999	0.704755	322371
14:35398428	A	C	0.113	0.004902	0.00739999	0.507694	275654
14:35399035	T	C	0.547	0.024098	0.00890009	0.00677679	323266
14:35400075	T	C	0.547	-0.00659818	0.0084	0.432161	323266
14:35400282	A	C	0.44	-0.0247024	0.00870009	0.00452094	334059
14:35401241	C	T	0.113	0.0174005	0.0126	0.167282	275654
14:35401767	C	T	0.44	-0.00129916	0.00729999	0.858749	325092
14:35402305	C	A	0.218	0.0041988	0.00739999	0.570438	324831
14:35402379	A	G	0.531	0.016902	0.0126	0.179781	321646
14:35403451	T	C	0.212	0.016902	0.0126	0.179781	331479
14:35403660	G	A	0.113	0.00300451	0.00739999	0.684731	275654
14:35403738	A	C	0.44	0.016902	0.0126	0.179781	325092
14:35404020	G	C	0.212	0.00450011	0.00739999	0.543105	331479
14:35405244	T	A	0.449	0.00409839	0.00739999	0.579691	332710
14:35406174	C	A	0.112	-0.00159872	0.00729999	0.826648	269189
14:35406288	G	A	0.213	0.0170037	0.0126	0.177176	330342
14:35406383	T	C	0.112	-0.00159872	0.00739999	0.828954	277802
14:35406913	G	T	0.229	0.0236986	0.00890008	0.00775073	320808
14:35407079	G	T	0.315	0.00429923	0.00739999	0.561256	334130
14:35407778	G	A	0.318	-0.0259016	0.0089001	0.00361124	332434
14:35408548	G	A	0.804	0.0170953	0.0126	0.174855	315023
14:35408648	G	A	0.316	-0.00149888	0.00739999	0.839486	333560
14:35409214	C	T	0.316	-0.0259016	0.0089001	0.00361124	333560
14:35409701	T	A	0.804	-0.00259663	0.00729999	0.722063	315023
14:35410504	A	G	0.213	0.0159973	0.0128	0.211378	330342
14:35411428	G	C	0.213	-0.026603	0.00890011	0.00279834	330342
14:35411592	T	C	0.315	0.0170953	0.0126	0.174855	334130
14:35411750	T	A	0.112	0.0231049	0.00880008	0.00865143	277802
14:35411955	G	A	0.255	-0.0134985	0.00780002	0.0835285	335162
14:35412246	A	G	0.315	-0.0132025	0.00780002	0.0905281	334130
14:35412361	A	G	0.282	-0.00370313	0.00939999	0.693617	338496
14:35414053	T	A	0.214	-0.0134985	0.00780002	0.0835285	329217
14:35414182	T	A	0.112	-0.0134985	0.00780002	0.0835285	277802
14:35414404	G	A	0.805	-0.00390238	0.00939999	0.678034	316245
14:35414967	A	T	0.314	-0.0267004	0.00890011	0.00269977	334705
14:35415730	T	C	0.804	-0.0259016	0.0089001	0.00361124	315023
14:35416500	A	G	0.175	-0.0136958	0.00780002	0.0791116	329660
14:35416577	A	G	0.112	0.0170953	0.0126	0.174855	277802
14:35416923	A	G	0.316	-0.0118001	0.00830001	0.155114	333560
14:35416938	T	C	0.316	-0.0135971	0.00780002	0.0812956	333559
14:35416951	C	T	0.316	-0.0110982	0.00800001	0.165359	333560
14:35417106	G	C	0.319	-0.0259016	0.0089001	0.00361124	340554
14:35417180	C	G	0.215	0.0175023	0.0126	0.164812	328103
14:35418169	T	C	0.215	-0.0034042	0.00939999	0.71724	328103
14:35418360	A	G	0.112	-0.0140015	0.00780003	0.072644	277802
14:35419233	C	T	0.112	-0.00430074	0.00939999	0.647293	277802
14:35419592	T	C	0.249	0.0260976	0.00960009	0.00655839	332437
14:35419678	C	A	0.112	0.017197	0.0126	0.172303	277802
14:35420372	G	C	0.512	-0.0135971	0.00780002	0.0812956	320585
14:35420568	G	A	0.112	-0.0139029	0.00780003	0.0746811	277802
14:35420739	G	A	0.112	-0.0136958	0.00780002	0.0791116	277802
14:35421076	C	G	0.216	-0.0135971	0.00770002	0.0774199	319772
14:35421157	G	A	0.112	-0.0267004	0.00890011	0.00269977	277802
14:35421373	A	G	0.203	-0.026603	0.00890011	0.00279834	327392
14:35421912	G	A	0.215	0.0170037	0.0126	0.177176	328102
14:35421952	A	G	0.098	0.0170037	0.0126	0.177176	276353
14:35422134	G	A	0.215	-0.0109993	0.00840001	0.190386	328102
14:35422138	G	A	0.805	0.0170037	0.0126	0.177176	316245
14:35422293	C	T	0.215	-0.0230034	0.0074001	0.00188025	328102
14:35422503	C	T	0.805	0.0170037	0.0126	0.177176	316245
14:35422670	A	G	0.242	0.0170037	0.0126	0.177176	330959
14:35422811	T	C	0.246	-0.0294035	0.00900014	0.00108693	327308
14:35423012	C	T	0.416	0.0170037	0.0126	0.177176	312575
14:35423144	C	T	0.214	-0.0164047	0.00910003	0.071434	329216
14:35423749	A	G	0.203	-0.0282959	0.00890012	0.00147648	327392
14:35423779	G	A	0.565	0.0202027	0.0134	0.131641	325908
14:35424300	T	A	0.114	-0.0281987	0.00890012	0.0015331	273544
14:35424436	G	A	0.471	-0.00659818	0.00939999	0.48272	321476
14:35424813	C	T	0.565	-0.0281987	0.00890012	0.0015331	325909
14:35424852	C	G	0.254	-0.00649884	0.00939999	0.489335	328077
14:35425012	G	T	0.257	0.0263029	0.00850011	0.00197198	333448
14:35425602	C	G	0.215	-0.0227004	0.00850008	0.00757139	328102
14:35425884	C	G	0.112	-0.0307038	0.00760019	5.34804e-05	273444
14:35426353	T	C	0.805	-0.0273038	0.00890011	0.00215636	316245
14:35427128	G	A	0.113	-0.0166014	0.00910003	0.0681027	275654
14:35427129	T	A	0.113	-0.0231988	0.0074001	0.00171894	275654
14:35428252	C	A	0.215	0.017604	0.0126	0.16237	328102
14:35433053	T	A	0.111	-0.0291995	0.00740017	7.9537e-05	275598
14:35433187	T	C	0.203	-0.0231011	0.0074001	0.00179792	334708
14:35433424	G	A	0.472	-0.0128965	0.00840002	0.124712	321403
14:35433682	A	T	0.257	-0.0132025	0.00830002	0.111687	333449
14:35434291	C	T	0.215	-0.0281014	0.00890012	0.00159171	328102
14:35434696	C	G	0.112	0.017197	0.0127	0.175706	273444
14:35434736	T	C	0.214	-0.00659818	0.00939999	0.48272	329216
14:35435391	A	C	0.215	0.0183982	0.0126	0.144243	328102
14:35435525	A	G	0.215	0.0183982	0.0126	0.144243	328102
14:35435651	T	C	0.418	-0.0281014	0.00890012	0.00159171	312147
14:35436102	A	G	0.472	0.0162005	0.0127	0.202086	321403
14:35436134	T	C	0.111	-0.0161981	0.00900003	0.0718949	275597
14:35437228	A	G	0.418	-0.0291024	0.00740017	8.40087e-05	312147
14:35438131	A	G	0.099	-0.0114047	0.00830001	0.169423	273865
14:35438649	T	C	0.475	-0.0281014	0.00890012	0.00159171	321198
14:35438799	C	T	0.213	0.0160989	0.0127	0.204931	323043
14:35438836	G	A	0.256	-0.0271968	0.00890011	0.00224475	334301
14:35439056	T	C	0.472	-0.0280042	0.00890012	0.00165239	321402
14:35439294	A	G	0.215	-0.0280042	0.00890012	0.00165239	328102
14:35439569	T	C	0.175	-0.0314987	0.0076002	3.40624e-05	329660
14:35439777	G	C	0.114	-0.0288984	0.00740016	9.41859e-05	269253
14:35439848	T	C	0.215	0.016597	0.0127	0.191265	328102
14:35439858	A	G	0.175	-0.031799	0.0076002	2.86462e-05	329659
14:35440265	G	T	0.471	0.0213973	0.0134	0.110308	321476
14:35440680	C	A	0.215	-0.0285972	0.00740016	0.000111363	328102
14:35440796	A	G	0.111	-0.0254046	0.0090001	0.00476214	275597
14:35441049	T	G	0.215	-0.0125015	0.00830002	0.132014	328102
14:35441608	T	A	0.418	-0.0295005	0.00740017	6.70641e-05	312147
14:35441993	T	C	0.111	-0.0278972	0.00890012	0.0017216	275597
14:35442205	C	T	0.471	0.0259026	0.00960009	0.00697237	321476
14:35442354	T	C	0.418	0.0170953	0.0127	0.178275	312147
14:35442384	G	C	0.215	-0.0281014	0.00890012	0.00159171	328102
14:35443172	T	C	0.418	0.0263029	0.00960009	0.00614655	312147
14:35443537	G	T	0.112	-0.0291995	0.00740017	7.9537e-05	277802
14:35443568	T	C	0.418	-0.0281014	0.00890012	0.00159171	312147
14:35444037	C	T	0.229	0.0166986	0.0127	0.188559	320808
14:35444070	A	G	0.215	-0.0281987	0.00890012	0.0015331	328102
14:35444383	T	C	0.203	-0.031799	0.0076002	2.86462e-05	334708
14:35444385	T	C	0.202	0.0168003	0.0127	0.185882	335943
14:35444424	T	C	0.112	-0.0294035	0.00740017	7.08694e-05	273444
14:35444425	A	G	0.805	-0.0318959	0.0076002	2.70816e-05	309622
14:35444435	G	T	0.215	-0.0282959	0.00890012	0.00147648	328102
14:35445090	C	T	0.202	-0.0320993	0.0076002	2.40566e-05	335943
14:35445299	A	G	0.202	0.0177974	0.0126	0.157805	335943
14:35445364	T	C	0.418	-0.0321961	0.00760021	2.2732e-05	312147
14:35445414	A	G	0.417	0.0231049	0.00880008	0.00865143	312358
14:35445596	G	C	0.418	-0.0281987	0.00890012	0.0015331	312147
14:35445722	G	A	0.257	-0.0166998	0.00900003	0.0635214	341631
14:35446745	C	T	0.215	-0.0168964	0.00900003	0.0604666	320851
14:35447152	A	G	0.112	0.0177974	0.0127	0.161103	277802
14:35447470	C	T	0.471	-0.00669752	0.00949999	0.480808	321476
14:35447795	C	T	0.215	-0.0281987	0.00890012	0.0015331	320851
14:35448348	A	C	0.112	-0.0170046	0.00900003	0.0588392	277802
14:35448775	C	T	0.256	-0.0168964	0.00900003	0.0604666	334301
14:35449171	A	G	0.418	-0.0320993	0.0076002	2.40566e-05	312147
14:35449467	T	C	0.829	-0.0320993	0.0076002	2.40566e-05	309427
14:35449839	A	G	0.215	-0.0320993	0.0076002	2.40566e-05	328102
14:35450294	T	A	0.511	-0.0128965	0.00820002	0.115779	320555
14:35450333	T	C	0.202	-0.0281014	0.00900012	0.0017942	335943
14:35451103	A	T	0.213	0.0176956	0.0126	0.160196	330340
14:35451365	G	A	0.47	-0.0295005	0.00740017	6.70641e-05	321551
14:35451410	C	T	0.804	-0.0281014	0.00900012	0.0017942	321833
14:35452126	A	C	0.256	0.0178992	0.0126	0.155441	334301
14:35452132	A	G	0.213	-0.0124028	0.00830002	0.135096	330340
14:35452160	C	T	0.47	-0.0320024	0.0076002	2.54545e-05	321551
14:35452257	C	T	0.562	-0.0071047	0.00999999	0.477412	325403
14:35452302	A	G	0.175	-0.0281987	0.00890012	0.0015331	329660
14:35452759	G	A	0.216	-0.0239997	0.00740011	0.00118215	334472
14:35453212	A	T	0.419	-0.0165031	0.00900003	0.0667033	311936
14:35453499	G	C	0.202	-0.0295005	0.00890013	0.000917684	335944
14:35454396	G	A	0.473	-0.0302964	0.00740018	4.23982e-05	321330
14:35454516	T	C	0.202	-0.00840458	0.0093	0.366145	335944
14:35454701	G	C	0.215	-0.0124028	0.00830002	0.135096	328101
14:35455745	A	G	0.805	-0.0297044	0.00890014	0.000845283	323082
14:35455813	C	T	0.419	-0.0302964	0.00740018	4.23982e-05	311936
14:35455823	T	C	0.202	-0.0238044	0.00740011	0.00129644	335944
14:35455979	A	G	0.419	0.0256974	0.00960009	0.00743325	311936
14:35456161	A	G	0.112	-0.0301994	0.00880014	0.000599829	273444
14:35456748	G	A	0.804	-0.0332026	0.00760022	1.25022e-05	321833
14:35456995	G	A	0.226	-0.0162965	0.00900003	0.070185	323806
14:35458009	G	T	0.114	-0.0308977	0.00740019	2.97646e-05	273544
14:35458070	A	G	0.216	-0.0162965	0.00900003	0.070185	334472
14:35458332	G	A	0.114	-0.0292966	0.00890013	0.000995813	273544
14:35458433	C	T	0.804	-0.00880116	0.0093	0.343964	321833
14:35458594	C	T	0.294	-0.0332994	0.00760022	1.17936e-05	322088
14:35458745	A	T	0.226	-0.0162965	0.00900003	0.070185	323806
14:35459315	A	T	0.419	-0.0332026	0.00760022	1.25022e-05	311937
14:35459481	T	A	0.216	0.017604	0.0127	0.165703	334472
14:35459680	G	A	0.226	-0.00760104	0.0093	0.413748	323806
14:35460106	A	T	0.202	0.0239034	0.00880009	0.00660218	335944
14:35460491	A	G	0.511	0.016902	0.0126	0.179781	329395
14:35460666	A	G	0.803	-0.0302964	0.00880014	0.000575903	320598
14:35460857	T	C	0.419	0.0177974	0.0126	0.157805	311936
14:35460954	A	G	0.202	-0.00740253	0.00929999	0.426048	335944
14:35461079	C	A	0.215	0.0259026	0.00810012	0.00138478	335600
14:35461345	G	A	0.512	0.024098	0.00880009	0.00617415	320583
14:35461816	T	C	0.215	-0.0329027	0.00760022	1.49664e-05	335600
14:35461870	A	G	0.215	-0.0304031	0.00880014	0.000550616	335600
14:35461965	G	A	0.216	0.024098	0.00880009	0.00617415	334471
14:35462134	T	C	0.202	-0.0161981	0.00900003	0.0718949	335944
14:35462350	G	A	0.804	-0.026603	0.00730014	0.00026825	321833
14:35462870	T	C	0.226	-0.00799793	0.0093	0.389793	323806
14:35462906	A	T	0.221	-0.0332994	0.00760022	1.17936e-05	321650
14:35462910	A	T	0.215	-0.0161981	0.00900003	0.0718949	320848
14:35463170	G	A	0.216	-0.0297044	0.00880014	0.00073695	326997
14:35463497	T	G	0.216	-0.0251023	0.00740012	0.000693477	334471
14:35464668	A	G	0.112	-0.0298015	0.00880014	0.000707954	269188
14:35465160	T	A	0.115	-0.0298015	0.00880014	0.000707954	271472
14:35465565	C	T	0.202	-0.0305971	0.00880015	0.000507275	335944
14:35465636	T	G	0.804	-0.0160013	0.00900003	0.0754177	321833
14:35465784	A	T	0.21	-0.00760104	0.0093	0.413748	326411
14:35466584	G	T	0.226	0.024098	0.00880009	0.00617415	323806
14:35466997	G	A	0.202	-0.0317021	0.00890016	0.000368078	335944
14:35467135	C	T	0.216	-0.0318959	0.00900016	0.000394221	326997
14:35467967	T	C	0.202	-0.0308977	0.00890015	0.000517378	335944
14:35468046	G	C	0.202	-0.0307038	0.00880015	0.000484818	335944
14:35468067	G	A	0.114	0.0181029	0.0128	0.157278	273544
14:35468632	T	C	0.419	0.0187955	0.0126	0.135776	311936
14:35468893	A	T	0.419	-0.0154993	0.00900003	0.085045	311936
14:35469166	T	C	0.419	-0.00789872	0.0093	0.3957	311936
14:35469991	A	G	0.216	-0.0288012	0.00900013	0.00137384	326997
14:35470019	C	T	0.215	0.0239034	0.00880009	0.00660218	328100
14:35470049	A	G	0.235	-0.0159029	0.00900003	0.0772315	329891
14:35471147	T	C	0.218	-0.0308977	0.00890015	0.000517378	324825
14:35471286	C	T	0.512	-0.0160997	0.00900003	0.073639	320582
14:35471354	A	G	0.226	-0.0159029	0.00900003	0.0772315	323806
14:35471566	C	A	0.206	0.0176956	0.0126	0.160196	331080
14:35471665	G	C	0.419	-0.0335025	0.00760022	1.04286e-05	311934
14:35471999	C	G	0.112	-0.0333961	0.00760022	1.11236e-05	273444
14:35472126	G	A	0.226	-0.0333961	0.00760022	1.11236e-05	323806
14:35472882	T	C	0.202	-0.0308007	0.00890015	0.000538772	335944
14:35473410	C	G	0.418	-0.0301994	0.00890014	0.000690979	312145
14:35473566	C	T	0.112	-0.0275957	0.00860012	0.00133309	273444
14:35473584	C	T	0.202	-0.0315956	0.00890016	0.000385232	335943
14:35474443	T	A	0.418	-0.0267977	0.00740014	0.00029319	312145
14:35474453	T	C	0.112	0.023801	0.00880009	0.00683797	273444
14:35474509	C	T	0.418	-0.0153023	0.00900003	0.0890834	312145
14:35475132	A	G	0.202	-0.0347975	0.00760024	4.6839e-06	335944
14:35475202	T	C	0.112	0.0175023	0.0127	0.168163	273444
14:35475247	A	G	0.418	0.024098	0.00880009	0.00617415	312145
14:35475656	G	A	0.215	-0.0158044	0.00900003	0.0790808	328100
14:35475678	G	A	0.215	-0.0332994	0.00760022	1.17936e-05	328100
14:35476195	G	A	0.418	0.0174005	0.0127	0.17065	312145
14:35476673	A	G	0.804	-0.0167981	0.00900003	0.0619783	321833
14:35477325	T	C	0.202	-0.0335025	0.00760022	1.04286e-05	335944
14:35477499	A	G	0.418	0.0191013	0.0127	0.132573	312145
14:35478433	T	C	0.216	-0.0333961	0.00760022	1.11236e-05	326997
14:35478560	A	G	0.804	-0.0158044	0.00900003	0.0790808	321833
14:35478782	T	A	0.202	0.017197	0.0127	0.175706	335944
14:35478865	G	A	0.202	-0.0335025	0.00760022	1.04286e-05	335944
14:35478921	T	G	0.418	-0.0302964	0.00890014	0.000663984	312145
14:35478996	A	G	0.418	-0.0304031	0.00890014	0.000635427	312145
14:35479547	A	G	0.202	-0.0335025	0.00760022	1.04286e-05	328601
14:35479552	A	T	0.202	-0.0077995	0.0093	0.401662	328601
14:35479842	T	G	0.264	-0.0158044	0.00900003	0.0790808	319931
14:35479926	A	G	0.201	-0.0335025	0.00760022	1.04286e-05	329812
14:35480388	G	A	0.21	-0.0311982	0.00890015	0.000455992	326410
14:35480569	G	T	0.216	-0.00789872	0.0093	0.3957	326997
14:35481196	A	G	0.202	-0.0155977	0.00900003	0.0830824	335944
14:35481210	A	G	0.112	-0.0156962	0.00900003	0.0811568	277802
14:35481252	A	G	0.197	-0.0335025	0.00760022	1.04286e-05	327589
14:35481909	C	T	0.395	-0.0335025	0.00760022	1.04286e-05	309559
14:35482022	A	G	0.123	-0.0152038	0.00910002	0.0947718	297050
14:35482275	G	A	0.202	-0.0155977	0.00910003	0.0865232	335944
14:35482448	G	A	0.395	0.0260976	0.00840011	0.00189115	309559
14:35482797	G	A	0.395	-0.0332994	0.00910017	0.000253001	309559
14:35483577	A	G	0.202	-0.0295976	0.00900014	0.00100695	335944
14:35483882	C	A	0.202	-0.0311982	0.00890015	0.000455992	335944
14:35484423	T	C	0.202	-0.0155977	0.00900003	0.0830824	335944
14:35485305	T	C	0.112	0.017197	0.0126	0.172303	273444
14:35485748	A	G	0.804	-0.0381047	0.00920023	3.4472e-05	321833
14:35485937	C	T	0.393	-0.0366983	0.00770027	1.88063e-06	310109
14:35486330	G	A	0.644	0.0208968	0.0117	0.0740917	322690
14:35486341	G	A	0.644	-0.0155977	0.00900003	0.0830824	322690
14:35486869	C	T	0.393	-0.0366983	0.00770027	1.88063e-06	310109
14:35487017	T	C	0.394	-0.0366983	0.00770027	1.88063e-06	309832
14:35487100	A	G	0.191	-0.0155977	0.00900003	0.0830824	328200
14:35487210	A	C	0.202	-0.0155977	0.00900003	0.0830824	335944
14:35488309	G	A	0.393	-0.0155977	0.00900003	0.0830824	310109
14:35489008	C	T	0.25	0.0172988	0.0127	0.173165	323786
14:35489123	T	C	0.191	-0.00799793	0.0093	0.389793	328200
14:35489262	G	A	0.393	-0.0371994	0.00770028	1.35902e-06	310109
14:35489331	T	C	0.202	-0.0168964	0.00770005	0.0282116	335944
14:35489332	C	A	0.112	-0.0168964	0.00770005	0.0282116	277802
14:35489369	T	C	0.249	-0.0371994	0.00770028	1.35902e-06	317146
14:35489504	G	C	0.393	-0.0371994	0.00770028	1.35902e-06	310109
14:35490084	G	A	0.393	-0.0389034	0.00930023	2.87622e-05	310109
14:35490113	G	T	0.202	-0.0154008	0.00900003	0.0870452	335944
14:35490918	G	C	0.393	-0.0371994	0.00770028	1.35902e-06	310109
14:35491343	A	T	0.393	0.0260976	0.00850011	0.00213868	310109
14:35491833	G	T	0.202	-0.0389995	0.00930023	2.74813e-05	328601
14:35492970	A	G	0.393	-0.0372958	0.00770028	1.27615e-06	310109
14:35493381	A	G	0.112	-0.0154993	0.00900003	0.085045	277802
14:35494018	T	C	0.112	0.0170953	0.0126	0.174855	277802
14:35495637	G	C	0.487	0.028204	0.00860013	0.00103996	320613
14:35495734	G	C	0.202	-0.0372958	0.00770028	1.27615e-06	328601
14:35496176	A	C	0.195	-0.0371994	0.00770028	1.35902e-06	330142
14:35496717	C	A	0.316	-0.0154008	0.00900003	0.0870452	325159
14:35496754	A	G	0.193	-0.0371994	0.00770028	1.35902e-06	332722
14:35497011	G	T	0.249	-0.0369007	0.00770027	1.65019e-06	324654
14:35497266	T	C	0.112	-0.0153023	0.00910003	0.0926525	277802
14:35497285	C	T	0.194	-0.0371031	0.00770028	1.44707e-06	324342
14:35498049	A	G	0.395	0.0170953	0.0126	0.174855	309560
14:35498059	T	C	0.193	0.0170037	0.0126	0.177176	332721
14:35498082	A	T	0.164	-0.0277027	0.00740015	0.00018145	319931
14:35498443	A	G	0.202	-0.0150955	0.00910002	0.097148	328601
14:35498485	T	C	0.202	-0.0134985	0.00920002	0.142315	328601
14:35499084	C	T	0.395	0.0275048	0.00790014	0.000498498	309560
14:35499211	C	A	0.202	-0.0381047	0.00920022	3.44718e-05	328601
14:35499351	G	A	0.487	0.0256974	0.00850011	0.00250132	320613
14:35499401	G	C	0.195	0.0170953	0.0126	0.174855	330142
14:35500093	T	G	0.202	-0.0158044	0.00930003	0.0892442	328601
14:35500205	C	A	0.197	-0.0363994	0.00770027	2.27821e-06	334844
14:35500267	T	C	0.192	-0.038201	0.00920022	3.29327e-05	334041
14:35500310	C	T	0.395	-0.0154993	0.01	0.12116	309560
14:35500702	T	C	0.487	-0.014997	0.00910002	0.0993495	320613
14:35501502	G	A	0.141	-0.014997	0.00910002	0.0993495	310487
14:35501670	G	A	0.193	-0.0363994	0.00770027	2.27821e-06	332722
14:35501800	G	A	0.193	-0.014997	0.00910002	0.0993495	325603
14:35502163	G	A	0.396	-0.0277027	0.00740015	0.00018145	309290
14:35502777	C	A	0.404	-0.0133998	0.00920002	0.145255	307234
14:35503326	C	T	0.249	-0.014997	0.00910002	0.0993495	324654
14:35503421	A	G	0.396	-0.0127978	0.00910001	0.159622	309288
14:35503505	A	G	0.193	-0.0374018	0.00920021	4.7968e-05	325605
14:35503724	A	G	0.202	-0.0363994	0.00770027	2.27821e-06	328601
14:35503764	A	G	0.202	-0.0275957	0.00740015	0.000192184	328601
14:35504081	T	C	0.395	0.0235962	0.0108001	0.0289019	309560
14:35504497	G	C	0.202	-0.0379988	0.00920022	3.62438e-05	328601
14:35504568	G	A	0.395	-0.0397975	0.00930025	1.8758e-05	309560
14:35504612	T	C	0.193	-0.0361969	0.00770026	2.59223e-06	325605
14:35504719	T	A	0.486	-0.0363994	0.00770027	2.27823e-06	320648
14:35504857	A	G	0.19	0.0255024	0.0085001	0.00269758	329522
14:35505414	G	A	0.192	-0.0371031	0.00770028	1.44707e-06	326895
14:35505436	G	A	0.191	-0.0382972	0.00930023	3.82376e-05	328201
14:35505520	C	T	0.202	-0.0155977	0.00910003	0.0865232	321481
14:35506387	C	T	0.196	-0.0155977	0.00910003	0.0865232	328852
14:35506926	T	C	0.102	-0.0364959	0.00770027	2.14187e-06	274842
14:35506988	T	C	0.2	-0.0147014	0.00910002	0.106195	331058
14:35507277	G	A	0.101	-0.0363994	0.00770027	2.27821e-06	265069
14:35509571	C	T	0.196	-0.038201	0.00930023	3.99912e-05	328852
14:35509786	C	A	0.101	-0.0277027	0.00740015	0.00018145	273101
14:35510027	G	T	0.101	-0.0372958	0.00930021	6.06654e-05	273101
14:35510207	A	C	0.196	-0.0389995	0.00930024	2.74814e-05	328852
14:35510676	C	G	0.195	-0.0384031	0.00930023	3.6393e-05	330127
14:35510900	A	C	0.282	-0.0392015	0.00920025	2.0359e-05	338491
14:35511852	C	T	0.195	-0.037604	0.00920022	4.3643e-05	330127
14:35512218	T	G	0.195	0.0149005	0.0132	0.258973	330127
14:35512335	G	A	0.121	-0.0126003	0.00910001	0.166161	301272
14:35512703	A	T	0.195	0.015002	0.0135	0.266458	330127
14:35512995	G	A	0.195	-0.0374018	0.00920022	4.79683e-05	330127
14:35513246	A	G	0.194	0.0162005	0.0133	0.223192	331432
14:35513760	T	A	0.196	0.0158957	0.0133	0.232024	328851
14:35514456	C	G	0.195	-0.0374018	0.00920022	4.79683e-05	330127
14:35514950	T	C	0.251	-0.0381047	0.00920023	3.44719e-05	322928
14:35514957	A	G	0.198	-0.020998	0.00800007	0.00867187	333554
14:35515096	T	C	0.195	-0.0379988	0.00920022	3.62439e-05	330142
14:35515920	G	C	0.2	-0.0379988	0.00920022	3.62439e-05	331058
14:35515957	A	C	0.102	0.0212032	0.0117	0.0699502	266700
14:35516099	G	C	0.515	-0.0379025	0.00920022	3.79298e-05	320696
14:35516213	T	G	0.8	-0.0379025	0.00920022	3.79298e-05	316973
14:35516575	C	T	0.282	-0.0127978	0.00920001	0.164208	338489
14:35517017	G	A	0.282	-0.0381047	0.00920023	3.4472e-05	338490
14:35517610	C	G	0.8	-0.0379988	0.00920022	3.62439e-05	316973
14:35517618	A	C	0.282	0.0239034	0.00850009	0.00492135	338490
14:35517653	A	T	0.101	-0.0368043	0.00910021	5.24709e-05	273101
14:35518393	T	C	0.103	-0.0127978	0.00920001	0.164208	276654
14:35519367	T	C	0.198	-0.0125015	0.00910001	0.169506	333554
14:35519711	A	C	0.103	0.0129029	0.0134	0.335597	276654
14:35520260	C	T	0.101	0.0122953	0.00740002	0.0966092	273101
14:35520360	C	G	0.282	-0.00950469	0.0093	0.306777	338490
14:35520838	T	C	0.101	-0.0235993	0.00800009	0.00317894	273101
14:35520917	T	C	0.195	-0.0232965	0.00800009	0.00359085	330142
14:35521473	C	T	0.104	-0.0098018	0.0093	0.291902	274299
14:35521865	A	G	0.101	-0.0231988	0.00800009	0.00373377	273101
14:35522350	C	A	0.283	0.0157026	0.0133	0.237742	337764
14:35523217	G	A	0.14	0.0127003	0.0131	0.332301	330448
14:35523266	A	G	0.141	-0.0372958	0.00910022	4.16122e-05	322318
14:35523487	T	C	0.05	0.012599	0.0131	0.336171	261276
14:35523548	A	G	0.339	0.0158957	0.0133	0.232024	330155
14:35523783	A	G	0.141	-0.0231988	0.00800009	0.00373377	322318
14:35524409	C	T	0.198	0.0158042	0.0133	0.23472	333553
14:35524570	C	T	0.339	-0.012699	0.00920001	0.167486	330155
14:35525365	C	T	0.339	0.0138048	0.0131	0.291972	330155
14:35525533	A	G	0.086	0.015205	0.0133	0.252942	269115
14:35527239	G	A	0.339	-0.0235017	0.00800009	0.00330684	330155
14:35527257	T	C	0.14	0.0114048	0.0105	0.277404	318210
14:35528023	G	A	0.254	0.0113036	0.0106	0.286251	320392
14:35528193	G	C	0.339	-0.0173978	0.0188	0.354751	330155
14:35528267	T	G	0.235	-0.0205964	0.00770007	0.00747658	322353
14:35528819	A	C	0.198	0.010505	0.0106	0.321668	333553
14:35529163	A	G	0.198	-0.0374981	0.00910022	3.77938e-05	333553
14:35530236	C	T	0.206	-0.0209001	0.00770007	0.00664224	331081
14:35530468	G	A	0.235	-0.0205964	0.00770007	0.00747658	322353
14:35530618	G	T	0.141	0.0188974	0.0144	0.189412	322318
14:35530628	G	A	0.236	-0.0204985	0.00770007	0.00776517	321407
14:35531057	T	C	0.198	0.0120017	0.0107	0.262008	333554
14:35532203	T	A	0.339	-0.0308007	0.00850016	0.000290588	330154
14:35532970	G	A	0.339	-0.0205964	0.00770007	0.00747658	330155
14:35533647	G	C	0.235	0.0243029	0.00870009	0.00521553	322353
14:35533652	T	C	0.087	-0.0374018	0.00910022	3.95685e-05	273868
14:35533748	C	A	0.339	-0.0374018	0.00910022	3.95685e-05	330155
14:35533789	C	T	0.141	-0.0125015	0.00900001	0.164815	322318
14:35533880	A	G	0.141	0.0247026	0.0087001	0.00452056	322318
14:35533888	C	G	0.141	0.0110003	0.0106	0.299381	322317
14:35533950	G	A	0.339	0.0247026	0.0087001	0.00452056	330155
14:35534073	C	T	0.235	-0.0372958	0.00910022	4.16122e-05	322353
14:35534101	A	G	0.198	-0.0218006	0.00770008	0.00463707	333553
14:35535201	T	C	0.198	-0.0204005	0.00770007	0.00806373	333553
14:35535673	A	G	0.206	0.0243029	0.00870009	0.00521553	331081
14:35536877	G	A	0.14	0.0186019	0.0142	0.190198	324243
14:35536878	A	C	0.206	-0.0203025	0.00770007	0.00837255	331081
14:35537115	T	A	0.198	0.0113036	0.0106	0.286251	333554
14:35537548	G	A	0.101	0.0119005	0.0106	0.261569	273101
14:35538135	T	C	0.113	0.0129029	0.0106	0.223508	294026
14:35538637	G	A	0.101	-0.0202045	0.00770007	0.00869195	273101
14:35539054	C	T	0.195	0.0242005	0.00870009	0.00540857	330127
14:35539131	G	T	0.195	-0.0374018	0.00910022	3.95685e-05	330127
14:35539399	G	C	0.101	-0.0374018	0.00910022	3.95685e-05	273101
14:35539418	T	G	0.206	-0.0121953	0.00900001	0.175406	331081
14:35539882	T	A	0.336	0.0113036	0.0106	0.286251	331598
14:35540225	T	C	0.202	-0.0119977	0.00900001	0.182505	328585
14:35540499	T	G	0.196	-0.0372958	0.00910022	4.16122e-05	328851
14:35540764	T	G	0.101	0.0163022	0.0133	0.220302	273101
14:35541352	A	G	0.195	0.0166986	0.0122	0.171081	330127
14:35541405	C	T	0.849	0.0164953	0.0133	0.214884	322514
14:35541502	G	A	0.14	-0.0381047	0.00920023	3.44719e-05	324243
14:35542146	A	G	0.335	-0.038201	0.00920023	3.29328e-05	332088
14:35542493	T	C	0.195	0.0164038	0.0133	0.217439	330127
14:35542759	G	A	0.14	-0.0119977	0.00900001	0.182505	318210
14:35543600	T	C	0.125	-0.0204005	0.00770007	0.00806372	331426
14:35544300	A	G	0.14	-0.0397975	0.00910025	1.22423e-05	330448
14:35544330	G	A	0.192	-0.0379025	0.00920022	3.79299e-05	326896
14:35545044	T	C	0.139	0.0166986	0.0133	0.209284	332439
14:35545938	G	A	0.235	-0.0381047	0.00920023	3.44719e-05	329893
14:35546373	C	T	0.14	-0.0138043	0.0103	0.180174	330448
14:35546498	A	T	0.139	0.0112025	0.0106	0.290584	332439
14:35547434	T	G	0.202	-0.0204985	0.00770007	0.00776516	328602
14:35547761	C	T	0.101	-0.0379988	0.00920022	3.62439e-05	273101
14:35547897	T	C	0.14	0.0116982	0.0107	0.274269	330448
14:35551875	C	T	0.235	-0.0428966	0.0110002	9.63473e-05	322353
14:35554376	C	A	0.234	0.0119005	0.0105	0.257053	323310
14:35554484	T	C	0.203	-0.0379025	0.00930022	4.59266e-05	327394
14:35554611	T	C	0.1	0.0121029	0.0105	0.24905	275526
14:35555133	C	T	0.136	0.0235962	0.00860009	0.00607476	320042
14:35556089	C	T	0.335	0.0119005	0.0105	0.257053	332087
14:35556121	A	G	0.199	0.0122042	0.0105	0.245113	332288
14:35556480	C	T	0.136	-0.0126003	0.00910001	0.166161	320042
14:35556498	C	A	0.235	0.0159973	0.0133	0.229053	322355
14:35556592	A	C	0.136	0.0121029	0.0105	0.24905	320042
14:35556813	G	C	0.209	0.0234017	0.00870008	0.00714897	334970
14:35556842	G	A	0.335	0.0212032	0.00870007	0.0148043	332087
14:35558552	T	C	0.1	-0.0105046	0.0091	0.248355	275526
14:35558856	A	G	0.199	0.0162005	0.0133	0.223192	332288
14:35559126	T	C	0.212	0.015205	0.0108	0.15917	324140
14:35559305	T	C	0.1	-0.0215951	0.00770008	0.00503893	267423
14:35559545	G	T	0.076	-0.0407004	0.00910026	7.73313e-06	305458
14:35559546	G	C	0.076	0.0157026	0.0108	0.145961	305458
14:35559548	G	A	0.076	0.0212032	0.00870007	0.0148043	305458
14:35560539	A	T	0.358	0.0152964	0.0108	0.156679	330412
14:35560589	T	C	0.1	-0.00999983	0.0089	0.261193	275526
14:35561440	G	A	0.16	-0.0217028	0.00770008	0.00482466	326368
14:35562221	C	A	0.079	0.016597	0.0133	0.212071	316565
14:35562428	T	C	0.05	-0.0407964	0.00910026	7.36039e-06	266925
14:35563015	G	A	0.161	-0.0425038	0.0090003	2.32978e-06	318328
14:35563079	A	C	0.359	0.015002	0.0135	0.266458	330006
14:35563211	C	T	0.359	0.0114048	0.0143	0.425139	330006
14:35565856	T	A	0.202	0.0114048	0.0143	0.425139	328603
14:35565873	A	C	0.101	0.0111014	0.0143	0.437559	273101
14:35566040	T	A	0.13	-0.0189003	0.00760006	0.0128877	314757
14:35567236	A	G	0.234	0.016597	0.0133	0.212071	323310
14:35567677	T	C	0.199	0.0157026	0.01	0.116354	332288
14:35568788	T	C	0.099	0.015205	0.0138	0.270543	273866
14:35569658	T	C	0.186	-0.0202045	0.0186	0.277362	327880
14:35569721	C	G	0.079	0.0174005	0.0101	0.0849215	316566
14:35569795	C	T	0.847	-0.0189984	0.00760006	0.0124275	325336
14:35570243	A	G	0.199	-0.0189003	0.00760006	0.0128877	332288
14:35570250	T	C	0.208	-0.00899938	0.0091	0.322691	336155
14:35570257	T	C	0.234	0.0168003	0.0133	0.206524	323310
14:35570606	A	G	0.208	-0.0487044	0.0111003	1.14576e-05	336155
14:35570889	A	G	0.208	0.0209989	0.00870006	0.0157935	336155
14:35571430	G	A	0.079	-0.0416025	0.00910027	4.84094e-06	316566
14:35571651	G	A	0.161	0.0175023	0.0134	0.191506	324727
14:35571696	C	T	0.098	-0.00960374	0.0094	0.306935	272275
14:35572005	T	C	0.079	0.0127003	0.0138	0.35741	316566
14:35572042	T	C	0.234	-0.0139029	0.0102	0.172874	323310
14:35572163	A	G	0.099	-0.0407964	0.00910026	7.36039e-06	273866
14:35572357	T	C	0.198	-0.00840458	0.0089	0.344998	333550
14:35572360	C	T	0.079	0.0209989	0.00870006	0.0157935	316566
14:35572547	T	C	0.192	-0.00840458	0.0089	0.344998	326893
14:35574103	G	A	0.102	-0.00840458	0.0089	0.344998	274842
14:35574219	T	C	0.102	0.0127003	0.0138	0.35741	274842
14:35574493	T	A	0.077	0.0166986	0.01	0.094947	319438
14:35574639	A	G	0.102	0.0164038	0.0135	0.224329	274842
14:35575225	T	G	0.233	0.0128016	0.0138	0.353588	316945
14:35575253	A	G	0.077	0.0208049	0.00870006	0.0167864	319438
14:35575343	A	G	0.101	0.0170037	0.0134	0.204464	273101
14:35575428	C	T	0.208	-0.041401	0.00910027	5.37917e-06	336155
14:35575493	C	T	0.102	0.0128016	0.0138	0.353588	274842
14:35575513	T	C	0.077	-0.0407964	0.00930026	1.15143e-05	319438
14:35575792	A	G	0.212	0.0170037	0.0132	0.19769	331487
14:35575976	C	T	0.077	0.0170037	0.0132	0.19769	319438
14:35576037	T	C	0.077	0.0113036	0.0139	0.416096	319438
14:35576263	G	A	0.077	0.0170037	0.0132	0.19769	319438
14:35576458	C	A	0.49	0.0231049	0.00880008	0.00865143	329378
14:35576783	G	A	0.847	0.0112025	0.0139	0.420279	319049
14:35576998	G	A	0.077	0.0160989	0.0133	0.226109	319438
14:35577757	G	A	0.102	-0.00819632	0.0089	0.357084	274842
14:35577801	G	A	0.199	0.017197	0.0132	0.192642	332288
14:35578302	C	T	0.077	0.0112025	0.0139	0.420279	319438
14:35578797	T	C	0.198	-0.00730327	0.0089	0.411879	333550
14:35578990	G	A	0.077	0.0111014	0.0139	0.424487	319438
14:35579927	A	G	0.204	0.0111014	0.0139	0.424487	326199
14:35579968	T	C	0.102	0.0111014	0.0139	0.424487	274842
14:35580186	T	C	0.161	0.0112025	0.00730002	0.124885	324727
14:35580276	G	A	0.49	-0.0141987	0.0103	0.168044	329378
14:35580372	T	C	0.102	0.0110003	0.0139	0.428718	274842
14:35580504	A	G	0.101	0.0170953	0.0132	0.195287	273101
14:35581125	A	T	0.198	-0.0411995	0.00910027	5.97457e-06	333550
14:35581148	T	C	0.161	0.0110003	0.0139	0.428718	324727
14:35581432	A	G	0.208	-0.0412955	0.00910027	5.68356e-06	336156
14:35581480	A	T	0.208	0.0111014	0.0139	0.424487	336156
14:35582138	G	A	0.398	-0.00840458	0.0091	0.355705	334318
14:35582499	A	G	0.101	0.017197	0.0132	0.192642	273101
14:35582565	A	G	0.077	0.0160989	0.01	0.107423	314891
14:35583105	A	T	0.078	0.0112025	0.00730002	0.124885	315685
14:35583333	A	G	0.208	0.017197	0.0132	0.192642	336156
14:35583336	A	G	0.848	0.0164953	0.0133	0.214884	327090
14:35583959	A	G	0.208	-0.041497	0.00910027	5.11607e-06	336156
14:35584067	T	C	0.077	0.0158957	0.01	0.111933	319438
14:35584209	C	A	0.102	-0.00799793	0.0089	0.368842	266699
14:35584272	G	T	0.077	-0.00799793	0.0089	0.368842	319438
14:35584462	A	G	0.077	-0.0178989	0.00740005	0.0155741	319438
14:35584807	C	A	0.077	0.016597	0.0133	0.212071	319438
14:35585497	G	A	0.077	0.0138961	0.014	0.320915	319438
14:35585629	A	T	0.161	0.0108992	0.0139	0.432973	324727
14:35585669	A	C	0.204	-0.00789872	0.0089	0.374811	326199
14:35586916	G	T	0.196	-0.0146029	0.0102	0.152244	321812
14:35587726	C	T	0.208	-0.00789872	0.0089	0.374811	336156
14:35587767	T	C	0.077	0.0110003	0.0139	0.428718	319438
14:35587995	A	G	0.102	0.0170953	0.0134	0.202038	274842
14:35588175	C	T	0.101	0.0108992	0.0139	0.432973	273101
14:35588296	C	A	0.358	0.0127003	0.0139	0.360879	330411
14:35588332	G	C	0.102	0.0107981	0.0139	0.437252	274842
14:35588346	T	C	0.077	0.0107981	0.0139	0.437252	319438
14:35588401	A	G	0.101	0.0158957	0.01	0.111933	273101
14:35588491	G	A	0.077	-0.00819632	0.0091	0.367751	319438
14:35588799	T	C	0.848	-0.0435	0.0093003	2.90722e-06	327090
14:35589848	C	G	0.101	-0.00770028	0.0089	0.386929	273101
14:35590310	T	C	0.137	0.0110003	0.0139	0.428718	324048
14:35590389	G	C	0.077	0.0170037	0.0132	0.19769	319438
14:35590404	A	G	0.234	0.016597	0.0133	0.212071	323310
14:35590821	G	C	0.366	-0.0212036	0.00760008	0.00527211	336052
14:35590862	A	G	0.05	0.0170037	0.0132	0.19769	278787
14:35591174	C	T	0.366	0.0124978	0.0139	0.368588	336052
14:35591316	A	G	0.195	0.0164953	0.0133	0.214884	330123
14:35591726	C	T	0.366	0.010697	0.0139	0.441555	336052
14:35592538	G	C	0.205	-0.0147014	0.0102	0.149497	332254
14:35593599	G	C	0.366	0.016597	0.0133	0.212071	336052
14:35594106	G	C	0.205	0.0133994	0.0107	0.210469	324993
14:35594191	T	C	0.209	0.0110003	0.0139	0.428718	327546
14:35594442	A	G	0.818	0.0198966	0.00870006	0.0221985	326463
14:35594803	G	A	0.16	-0.0218985	0.00750008	0.00350298	326368
14:35595842	T	C	0.101	-0.0165031	0.0182	0.364532	265069
14:35596092	A	C	0.453	-0.0218985	0.00750008	0.00350298	332182
14:35596284	C	G	0.366	-0.0425996	0.00920028	3.65225e-06	336052
14:35596323	T	C	0.161	-0.0218985	0.00750008	0.00350298	324727
14:35597149	T	C	0.366	-0.0452984	0.00900033	4.82947e-07	336052
14:35597339	G	A	0.366	-0.0218985	0.00750008	0.00350298	336052
14:35597889	C	T	0.234	-0.0446004	0.00910032	9.53625e-07	323310
14:35598174	C	T	0.818	-0.0428966	0.0090003	1.87793e-06	326463
14:35598370	T	C	0.366	-0.0162965	0.00950003	0.0862692	336051
14:35599923	C	T	0.366	0.0152964	0.01	0.126107	336052
14:35600022	A	T	0.444	0.0153979	0.0135	0.254042	324478
14:35600804	A	G	0.101	0.0110003	0.00730001	0.13184	273101
14:35601795	C	A	0.079	-0.0218985	0.00750008	0.00350298	303238
14:35602087	G	T	0.161	0.0153979	0.01	0.123611	318329
14:35602273	G	T	0.366	-0.0218006	0.00750008	0.00365242	336052
14:35602956	A	G	0.195	-0.0218006	0.00750008	0.00365242	330143
14:35603079	A	G	0.854	0.0198048	0.00870006	0.0228219	307276
14:35604350	G	A	0.176	-0.0162965	0.00950003	0.0862692	321458
14:35604543	T	C	0.201	-0.0222995	0.00750009	0.00294681	329824
14:35604892	C	A	0.204	-0.0218985	0.00750008	0.00350298	333466
14:35604936	T	C	0.09	0.0112025	0.00740001	0.130064	332061
14:35604985	G	A	0.383	0.0178992	0.0133	0.178365	329983
14:35605196	A	G	0.092	0.015205	0.0141	0.280869	325558
14:35605465	A	G	0.383	0.0157026	0.0101	0.120014	329983
14:35615460	A	G	0.217	-0.0218985	0.00750008	0.00350298	325912
14:35615793	G	A	0.196	-0.00939572	0.0092	0.307125	321813
14:35616067	A	G	0.174	-0.0148985	0.0107	0.163808	331158
14:35616594	C	G	0.174	0.0110003	0.0097	0.256774	331158
14:35617988	G	C	0.1	-0.00919757	0.0091	0.312149	275525
14:35618421	A	G	0.216	-0.0432989	0.0090003	1.50303e-06	319775
14:35618591	G	A	0.174	0.00359646	0.0127	0.777034	299182
14:35619614	T	C	0.384	-0.0227981	0.00750009	0.00236803	329658
14:35619816	G	A	0.205	0.0034961	0.0127	0.783098	332255
14:35620359	T	G	0.813	-0.0228959	0.00750009	0.00226758	319687
14:35621291	T	C	0.1	0.0213973	0.00890007	0.0162091	275525
14:35622017	A	G	0.217	-0.0426954	0.00930029	4.41626e-06	325912
14:35622290	C	A	0.204	0.0123965	0.00960001	0.196599	326199
14:35622348	T	C	0.217	0.0123965	0.00960001	0.196599	325912
14:35622480	C	T	0.812	0.0185001	0.0133	0.164231	325188
14:35622598	A	G	0.204	0.0253999	0.0090001	0.0047699	319146
14:35622934	C	T	0.1	0.0113036	0.0101	0.263067	275525
14:35622938	G	T	0.384	-0.0227981	0.00750009	0.00236803	329658
14:35624164	G	A	0.215	-0.0446004	0.00900032	7.21707e-07	320855
14:35624177	T	C	0.215	-0.0197046	0.00950005	0.0380648	320855
14:35624831	C	A	0.174	0.0185001	0.0133	0.164231	331158
14:35625217	T	G	0.209	0.0216016	0.00890007	0.0152187	327545
14:35625608	G	A	0.384	-0.0082955	0.0091	0.361983	329658
14:35626036	C	G	0.174	0.0216016	0.00890007	0.0152187	324366
14:35626487	T	G	0.091	-0.0198026	0.00940005	0.0351478	328774
14:35626784	C	G	0.383	-0.0098018	0.0092	0.286689	329982
14:35626997	C	T	0.207	0.0181029	0.0133	0.173477	329877
14:35627211	A	G	0.091	-0.0228959	0.00750009	0.00226758	328774
14:35627995	G	A	0.101	0.0217958	0.00900007	0.0154465	273101
14:35628729	C	T	0.093	0.0217038	0.00900007	0.0158862	273060
14:35630175	G	A	0.463	0.0123965	0.00960001	0.196599	322151
14:35630319	A	C	0.559	-0.0435957	0.00900031	1.27376e-06	333882
14:35630377	G	C	0.452	-0.0227981	0.00750009	0.00236803	323365
14:35630388	G	A	0.453	0.0114958	0.00970001	0.235964	323243
14:35630469	A	C	0.127	0.00369682	0.0127	0.770983	279380
14:35630544	A	G	0.559	-0.0231988	0.0075001	0.00198054	333882
14:35630562	T	C	0.215	-0.0426954	0.00900029	2.09764e-06	320855
14:35631184	G	C	0.453	0.00500249	0.0127	0.693657	323243
14:35631337	T	C	0.162	0.0174005	0.0133	0.190769	282216
14:35631553	T	C	0.452	0.0201007	0.0138	0.145236	323365
14:35632464	C	T	0.839	-0.0355023	0.00740025	1.60706e-06	331316
14:35632487	T	G	0.568	-0.0291024	0.00730016	6.7044e-05	326431
14:35633580	A	C	0.463	-0.0371031	0.00740028	5.33811e-07	322151
14:35633653	T	A	0.087	-0.036303	0.00740026	9.31252e-07	273868
14:35634236	C	T	0.087	0.0164038	0.0119	0.168058	273868
14:35634970	C	T	0.127	-0.0291024	0.00730016	6.7044e-05	279380
14:35635209	T	C	0.569	0.0209989	0.00900006	0.0196377	326616
14:35635230	T	A	0.462	-0.036303	0.00740026	9.31252e-07	322249
14:35635262	G	T	0.125	0.0111014	0.0107	0.299497	283201
14:35635280	G	C	0.125	-0.0371031	0.00740028	5.33811e-07	283201
14:35635320	C	T	0.569	-0.0255995	0.00990008	0.00971567	326616
14:35635339	C	T	0.841	-0.0307038	0.00740018	3.33849e-05	328026
14:35635496	G	A	0.162	-0.0355988	0.00740025	1.50568e-06	282216
14:35635560	T	C	0.162	0.0186019	0.0142	0.190198	282216
14:35635724	C	A	0.602	0.0185001	0.0142	0.192636	325451
14:35636027	A	G	0.162	0.0170037	0.0119	0.153038	282216
14:35636369	C	T	0.162	-0.0284028	0.00740016	0.000123972	282216
14:35636523	C	T	0.162	-0.0355988	0.00740025	1.50568e-06	282216
14:35636611	C	A	0.602	0.0182047	0.0119	0.126065	325451
14:35636682	T	A	0.602	0.0182964	0.0119	0.12417	325451
14:35636900	G	T	0.162	-0.0282959	0.00740015	0.000131471	282216
14:35637511	A	G	0.126	-0.0259016	0.0100001	0.00959366	281274
14:35637717	A	C	0.162	0.0112025	0.0107	0.295116	282216
14:35637904	T	A	0.463	0.0112025	0.0107	0.295116	322151
14:35638530	G	A	0.162	-0.0304031	0.00750018	5.04244e-05	277014
14:35638753	T	C	0.453	0.0112025	0.0107	0.295116	314681
14:35638754	A	G	0.162	0.0112025	0.0107	0.295116	282216
14:35638937	A	G	0.251	0.0112025	0.0107	0.295116	330668
14:35638958	G	A	0.162	-0.0301994	0.00750018	5.66159e-05	282216
14:35639120	A	G	0.162	-0.0301994	0.00750018	5.66159e-05	282216
14:35639265	T	C	0.162	0.0112025	0.0107	0.295116	282216
14:35639556	T	A	0.165	0.0187038	0.0119	0.116009	283352
14:35639675	G	A	0.161	0.0112025	0.0107	0.295116	283630
14:35639695	G	T	0.162	-0.0355023	0.00740025	1.60706e-06	282216
14:35639701	C	T	0.161	0.00959589	0.0108	0.374267	283630
14:35640087	T	C	0.126	-0.0358979	0.00750026	1.69953e-06	281275
14:35640318	T	G	0.162	0.0116982	0.0107	0.274269	282216
14:35640714	G	A	0.162	-0.0141001	0.00840002	0.0932336	282216
14:35640902	C	T	0.162	0.0117993	0.0107	0.270139	282216
14:35641474	T	C	0.162	0.011597	0.0107	0.27844	282216
14:35641572	T	C	0.454	0.0124978	0.0107	0.242801	314562
14:35641866	T	C	0.162	0.0122042	0.0106	0.249594	282216
14:35642283	A	G	0.16	0.0119005	0.0107	0.266053	285063
14:35643028	G	A	0.162	0.0114958	0.0107	0.282654	282216
14:35643588	T	C	0.453	0.0120017	0.0107	0.262008	314679
14:35643883	T	C	0.594	0.0186019	0.0119	0.118009	323334
14:35644173	C	G	0.162	0.0114958	0.0107	0.282654	282216
14:35644218	G	A	0.595	0.0114958	0.0107	0.282654	323588
14:35646838	G	C	0.162	0.0114958	0.0107	0.282654	277014
14:35647268	A	T	0.454	0.0114958	0.0107	0.282654	314559
14:35647520	A	G	0.087	-0.0366983	0.00750027	9.93464e-07	273868
14:35648101	T	C	0.842	0.0114958	0.0107	0.282654	329709
14:35648945	G	A	0.162	0.0111014	0.0107	0.299497	277014
14:35649275	G	A	0.595	0.0114958	0.0107	0.282654	323588
14:35649297	G	A	0.162	-0.0374981	0.00750029	5.74634e-07	282216
14:35649431	T	A	0.126	-0.0311982	0.00750019	3.18722e-05	281275
14:35649500	T	C	0.594	0.0114048	0.0107	0.286483	323335
14:35649527	T	C	0.162	-0.0311982	0.00750019	3.18722e-05	282216
14:35650371	G	C	0.087	0.00969686	0.0108	0.369261	273868
14:35650552	G	T	0.087	-0.0384993	0.0075003	2.8511e-07	277766
14:35650558	A	C	0.454	0.0183982	0.0142	0.195097	314562
14:35650818	A	C	0.162	-0.0269048	0.0100001	0.00713548	282216
14:35650884	A	G	0.087	0.00959589	0.0108	0.374267	273868
14:35651208	G	A	0.162	-0.0308007	0.00750018	4.01411e-05	282216
14:35651397	A	G	0.162	0.0112025	0.0107	0.295116	282216
14:35651465	C	A	0.594	0.0182964	0.0119	0.12417	323335
14:35651467	G	A	0.449	-0.0308007	0.00750018	4.01411e-05	315177
14:35651708	T	G	0.162	0.0111014	0.0107	0.299497	282216
14:35651741	C	G	0.594	0.0183982	0.0142	0.195097	323335
14:35651945	A	T	0.454	0.0192032	0.0141	0.173221	314563
14:35652346	C	T	0.162	-0.036303	0.00750027	1.29691e-06	277014
14:35652567	C	T	0.162	0.0108992	0.0107	0.308386	282216
14:35653056	C	T	0.454	0.0183982	0.0142	0.195097	314562
14:35653728	T	A	0.604	0.0110003	0.0107	0.30392	326011
14:35653853	G	A	0.455	0.0110003	0.0107	0.30392	314446
14:35654467	G	T	0.185	-0.0305971	0.00750018	4.51299e-05	322336
14:35654492	G	T	0.215	-0.0374981	0.00750029	5.74633e-07	320856
14:35656211	C	G	0.454	0.0108992	0.0107	0.308386	314562
14:35657716	G	T	0.126	-0.0308007	0.00750018	4.01411e-05	276606
14:35659171	A	T	0.216	-0.036004	0.00750026	1.58376e-06	319777
14:35659519	A	G	0.097	0.00910129	0.0108	0.399389	266814
14:35660269	G	A	0.216	0.010697	0.0107	0.317446	319777
14:35661293	G	A	0.897	-0.0361005	0.00750026	1.48513e-06	324268
14:35663681	T	A	0.842	-0.0307038	0.00750018	4.24474e-05	329710
14:35664617	G	A	0.595	-0.0366019	0.00750027	1.06045e-06	323589
14:35665374	G	T	0.56	-0.0407004	0.00950026	1.83451e-05	308199
14:35665605	T	C	0.399	0.0204987	0.00900006	0.0227495	300649
14:35665664	T	A	0.687	-0.0361969	0.00750027	1.39244e-06	303375
14:35666461	G	C	0.803	0.017197	0.012	0.151834	327604
14:35666670	G	A	0.18	0.0208968	0.00900006	0.0202408	322455
14:35667554	T	C	0.086	0.0122042	0.0137	0.373028	272893
14:35668370	A	T	0.138	0.0208049	0.00900006	0.0207974	269370
14:35668821	C	T	0.138	-0.0242047	0.0121001	0.0454594	269370
14:35668951	A	G	0.433	-0.0263011	0.0100001	0.00853638	317607
14:35669547	G	A	0.099	-0.0299956	0.00750017	6.35246e-05	269824
14:35670708	T	C	0.771	-0.0204985	0.00760008	0.00699381	335909
14:35670950	T	C	0.18	0.0243952	0.00780011	0.00176277	322455
14:35671442	G	A	0.099	0.00889948	0.0082	0.277788	269825
14:35671686	C	G	0.18	-0.0133998	0.00920002	0.145255	322455
14:35672013	T	A	0.099	0.0278029	0.00960011	0.00377824	269824
14:35673068	T	C	0.086	0.0139975	0.0143	0.327656	306194
14:35673470	T	A	0.138	0.0158957	0.0117	0.174273	260392
14:35674130	C	T	0.086	0.0154995	0.0117	0.185257	272893
14:35675238	G	A	0.099	-0.0327963	0.00750021	1.22713e-05	269825
14:35675564	C	A	0.099	0.0121029	0.0135	0.369978	269825
14:35675911	A	G	0.685	-0.0100988	0.0086	0.240282	325724
14:35677225	A	G	0.247	0.0283995	0.00960012	0.00309398	334239
14:35677334	T	C	0.191	0.0114958	0.0135	0.394468	295574
14:35677613	G	A	0.743	0.028595	0.00960012	0.00289563	325554
14:35678414	A	G	0.803	0.0122042	0.0135	0.365989	334844
14:35678420	T	A	0.803	0.0122953	0.0135	0.362421	334844
14:35678488	G	A	0.099	0.013298	0.0119	0.263789	269825
14:35678760	C	T	0.086	0.0127003	0.0143	0.374469	272893
14:35679039	A	G	0.086	0.0108992	0.0135	0.419466	272893
14:35679288	G	A	0.434	0.00979784	0.0135	0.467982	317436
14:35679479	A	G	0.803	-0.0148985	0.00790003	0.0593119	334844
14:35680271	A	G	0.658	-0.0121953	0.00840001	0.146551	328753
14:35680669	A	C	0.804	0.0259026	0.0098001	0.0082152	336134
14:35680864	G	A	0.182	-0.0184979	0.00840005	0.0276574	319691
14:35681450	C	T	0.805	-0.0129952	0.00910001	0.15328	337438
14:35682172	C	T	0.246	-0.0128965	0.00910001	0.156426	335152
14:35682901	G	A	0.086	0.0114958	0.0135	0.394468	272893
14:35683426	G	A	0.628	0.0122042	0.0143	0.393416	316680
14:35683485	A	G	0.099	0.0120017	0.0143	0.401311	269825
14:35684652	G	A	0.183	-0.0318959	0.0075002	2.11238e-05	318333
14:35684792	T	A	0.744	-0.0125015	0.00910001	0.169506	326386
14:35685897	C	T	0.746	-0.0179971	0.00770005	0.0194253	328074
14:35686535	A	C	0.658	-0.0124028	0.00910001	0.172902	320377
14:35687056	G	C	0.745	0.0285024	0.00960012	0.0029881	327226
14:35687791	A	G	0.658	-0.0121953	0.00910001	0.180198	328753
14:35690978	G	C	0.127	-0.0114047	0.00840001	0.174558	339177
14:35691074	C	G	0.435	0.0121029	0.0143	0.397352	308973
14:35691153	A	G	0.086	-0.0154008	0.00770004	0.0454901	272893
14:35691523	A	C	0.086	0.0104039	0.0135	0.440907	272893
14:35691535	G	A	0.805	0.0283995	0.00960012	0.00309399	337438
14:35692080	C	T	0.183	-0.0182033	0.00840005	0.0302312	318333
14:35692226	G	T	0.746	-0.018704	0.00840005	0.0259706	328075
14:35692369	G	T	0.1	-0.0173978	0.00780005	0.0257162	271430
14:35692458	A	C	0.086	-0.0189984	0.00840005	0.0237161	272893
14:35694351	A	G	0.803	-0.0171029	0.00770005	0.0263412	342327
14:35695040	T	C	0.086	-0.0399032	0.0108002	0.000220173	272893
14:35695181	A	T	0.803	-0.0317021	0.0076002	3.02969e-05	342326
14:35695948	T	C	0.804	0.0121029	0.0143	0.397352	328866
14:35696818	G	A	0.247	0.011597	0.0143	0.417378	334239
14:35697205	T	C	0.086	-0.0120965	0.00910001	0.183753	272893
14:35697305	T	C	0.183	0.0283995	0.00960012	0.00309399	318333
14:35697544	A	G	0.101	-0.0182033	0.00840005	0.0302312	269041
14:35698034	T	A	0.182	0.00769957	0.0134	0.565565	319691
14:35698160	A	G	0.099	0.0120017	0.0143	0.401311	269825
14:35698418	G	A	0.086	-0.0121953	0.00900001	0.175406	272893
14:35700562	T	C	0.804	0.0114048	0.0143	0.425139	343645
14:35701155	G	A	0.185	-0.0126003	0.00900001	0.161505	322346
14:35702857	G	A	0.803	-0.0135971	0.00920002	0.139422	334844
14:35703521	A	G	0.803	-0.0119977	0.00840001	0.153206	342327
14:35703839	C	T	0.129	0.0122953	0.0143	0.389894	334688
14:35704555	A	G	0.657	0.0285024	0.00960012	0.0029881	319930
14:35704667	T	C	0.188	0.00790113	0.0134	0.555434	325180
14:35705057	A	G	0.188	0.0283995	0.00960012	0.00309398	325180
14:35705726	T	C	0.08	0.0114048	0.0135	0.398223	264880
14:35706581	G	C	0.805	0.0116982	0.0143	0.413327	337438
14:35707939	A	G	0.657	-0.0119977	0.00900001	0.182505	319930
14:35708079	C	G	0.741	0.0263953	0.0095001	0.00546231	323913
14:35709009	A	G	0.185	-0.0118001	0.00910001	0.19473	322346
14:35711394	T	A	0.095	-0.0118001	0.00900001	0.189817	271829
14:35711407	G	T	0.085	-0.0364959	0.0108002	0.00072699	271984
14:35711798	C	A	0.185	-0.0159029	0.00780004	0.041468	322347
14:35711904	G	A	0.627	-0.0332994	0.00940017	0.000396469	316335
14:35712547	G	A	0.086	-0.0330962	0.00940016	0.000430225	272893
14:35712720	C	T	0.804	0.00709511	0.015	0.636207	328866
14:35713984	T	C	0.086	-0.0124028	0.00910001	0.172902	272893
14:35714499	G	A	0.806	-0.0161981	0.00780004	0.0378321	338757
14:35714759	A	G	0.624	-0.0161981	0.00840004	0.0538132	323672
14:35714820	C	G	0.709	0.0263953	0.0095001	0.00546231	324039
14:35715411	A	G	0.624	0.0140989	0.0137	0.303424	315320
14:35715809	T	C	0.099	0.0130954	0.0144	0.363138	269825
14:35716132	T	C	0.428	0.0263029	0.0095001	0.00562807	310182
14:35717282	T	C	0.097	-0.0142973	0.00770003	0.0633417	270752
14:35717815	G	A	0.097	0.0122042	0.0143	0.393416	270752
14:35717911	A	G	0.097	-0.0126003	0.00920001	0.170814	270752
14:35718076	G	A	0.099	0.0108992	0.0143	0.445952	269825
14:35718113	T	C	0.71	-0.0109993	0.00910001	0.226774	324698
14:35719162	T	C	0.131	-0.0142973	0.00760003	0.0599424	296489
14:35719708	T	G	0.431	-0.0135971	0.00810002	0.0932194	309649
14:35719842	A	G	0.431	-0.0142973	0.00770003	0.0633417	309649
14:35720720	G	A	0.178	0.00849599	0.0135	0.529131	305876
14:35721211	A	G	0.1	-0.0329027	0.00760022	1.49665e-05	267423
14:35722078	G	A	0.086	0.0122042	0.0136	0.369524	272893
14:35723566	C	G	0.173	0.0122953	0.0136	0.365961	306589
14:35723798	C	A	0.091	0.0122042	0.0136	0.369524	304337
14:35724026	G	C	0.086	0.00889948	0.0135	0.509753	272893
14:35724490	T	C	0.185	-0.0140015	0.00810002	0.0838848	322346
14:35724779	C	T	0.1	-0.0082955	0.0114	0.466812	267423
14:35724997	A	T	0.092	-0.0312952	0.0076002	3.82709e-05	301361
14:35727366	T	G	0.17	-0.0314018	0.0076002	3.60084e-05	304747
14:35727589	A	G	0.76	0.0130042	0.00990001	0.188997	340818
14:35727973	T	C	0.117	0.00879859	0.0135	0.514563	276133
14:35728029	A	G	0.117	0.0108992	0.0143	0.445952	276133
14:35729385	A	T	0.082	0.0117993	0.01	0.238027	273368
14:35729811	A	G	0.082	0.0129029	0.0132	0.328326	273368
14:35730703	G	A	0.764	0.0107981	0.0143	0.450182	336716
14:35730799	T	G	0.143	0.0267034	0.0095001	0.00494105	337370
14:35730929	C	T	0.174	0.00849599	0.0135	0.529131	299183
14:35732070	C	T	0.143	0.0116982	0.0132	0.375497	330914
14:35732369	A	G	0.117	0.00820356	0.0101	0.416657	276133
14:35732958	T	C	0.082	-0.0141987	0.00840002	0.0909669	277151
14:35733480	C	T	0.082	0.0129029	0.0124	0.298082	273368
14:35734094	C	G	0.764	0.0122953	0.0124	0.321415	336716
14:35735552	T	G	0.117	0.0101008	0.0146	0.489038	276133
14:35735967	G	A	0.142	0.0102019	0.0146	0.484703	332855
14:35736692	A	G	0.142	-0.0126003	0.00850002	0.138238	326545
14:35737035	G	A	0.169	0.0318003	0.0103001	0.00201936	312335
14:35737361	G	C	0.244	0.00619918	0.0101	0.53936	329123
14:35737873	T	C	0.082	0.0310986	0.0104001	0.00278783	273368
14:35737986	C	G	0.247	0.0121029	0.0124	0.329043	334239
14:35740438	T	C	0.082	0.0105959	0.0145	0.464929	273368
14:35740941	G	A	0.17	0.010505	0.0146	0.471821	310872
14:35741554	T	C	0.142	-0.0121953	0.00850001	0.15136	326546
14:35741584	T	C	0.081	0.0121029	0.0124	0.329043	276441
14:35743063	A	T	0.174	0.0316971	0.0104001	0.00230555	305197
14:35743414	T	C	0.142	0.0319035	0.0105001	0.00237842	326546
14:35743573	G	A	0.17	0.00940408	0.01	0.347008	310872
14:35744192	A	G	0.082	-0.0111971	0.00850001	0.187737	273368
14:35745081	G	A	0.082	0.0103029	0.0146	0.480388	273368
14:35745642	C	T	0.765	-0.011296	0.00840001	0.178704	337707
14:35746750	G	A	0.143	0.0103029	0.0146	0.480388	330914
14:35747271	A	G	0.189	0.00940408	0.01	0.347008	323857
14:35747817	C	T	0.084	0.0313978	0.0105001	0.00278768	303727
14:35748036	A	C	0.102	0.011597	0.0146	0.427012	283365
14:35749443	T	C	0.095	0.00820356	0.00999999	0.412013	264063
14:35750092	T	A	0.173	0.0310986	0.0105001	0.00305911	306590
14:35750979	A	T	0.107	0.00930314	0.01	0.352208	275864
14:35751843	G	A	0.171	0.0103029	0.0146	0.480388	303330
14:35754574	T	C	0.097	0.0107981	0.0146	0.459545	270752
14:35755360	G	C	0.082	-0.0117013	0.00850001	0.16863	273368
14:35755737	T	C	0.238	0.0310986	0.0104001	0.00278783	334763
14:35756447	C	G	0.082	-0.0339955	0.00940018	0.000298636	277151
14:35760054	T	C	0.143	0.0385018	0.0137002	0.00494928	330914
14:35760062	A	C	0.082	0.00470103	0.013	0.717637	273367
14:35760073	G	T	0.082	-0.00489799	0.0139	0.724558	273368
14:35760888	G	T	0.175	0.00780034	0.00999999	0.43537	303821
14:35761084	G	A	0.175	0.00450011	0.0129	0.727205	303820
14:35761279	A	G	0.082	0.00729656	0.0101	0.470029	273368
14:35761573	A	C	0.118	0.00670241	0.0136	0.622136	249385
14:35761675	G	C	0.189	0.00950503	0.0146	0.515027	323859
14:35761967	A	G	0.082	-0.0105046	0.00850001	0.216519	273368
14:35762501	G	A	0.117	0.010697	0.0145	0.460681	276133
14:35762666	A	G	0.12	0.0310986	0.0104001	0.00278783	274558
14:35762991	T	A	0.19	0.0114048	0.0146	0.434714	322552
14:35764235	T	A	0.143	0.0111014	0.0146	0.447033	330914
14:35764405	C	T	0.12	0.0075988	0.00999999	0.447326	274559
14:35765038	T	C	0.082	0.00790113	0.00999999	0.429461	273368
14:35765816	C	T	0.765	0.0103029	0.0146	0.480388	337707
14:35765829	T	C	0.117	0.013298	0.013	0.306343	276133
14:35765913	G	A	0.082	-0.0321961	0.00940016	0.000614663	273368
14:35766258	C	A	0.082	0.0101008	0.0146	0.489038	277151
14:35766611	T	C	0.082	0.011597	0.0124	0.349664	273368
14:35767485	C	T	0.122	0.0107981	0.0123	0.380001	275128
14:35767829	G	A	0.122	-0.0327963	0.00940016	0.000485004	266325
14:35768506	A	G	0.082	0.0309954	0.0104001	0.00287971	277151
14:35768608	A	G	0.756	0.00900038	0.0123	0.464328	329123
14:35768612	G	T	0.082	0.00950503	0.0146	0.515027	273368
14:35769451	A	G	0.143	-0.012699	0.00850002	0.135176	324641
14:35770482	A	G	0.117	0.0111014	0.0124	0.370641	280642
14:35770806	C	G	0.43	0.00920221	0.0146	0.528505	309827
14:35771949	G	A	0.857	0.00920221	0.0145	0.525666	330914
14:35772578	G	A	0.244	0.00950503	0.0146	0.515027	329123
14:35772605	G	C	0.082	0.00989883	0.0122	0.417147	277151
14:35772940	G	A	0.13	0.00820356	0.0124	0.508242	269329
14:35773117	C	T	0.082	0.00920221	0.0145	0.525666	266030
14:35773702	A	G	0.082	-0.0105046	0.00850001	0.216519	277151
14:35775118	G	A	0.117	0.00920221	0.0146	0.528505	276133
14:35775181	T	C	0.244	0.0303974	0.0105001	0.00379215	321513
14:35775207	A	G	0.082	0.00910129	0.0123	0.459335	277151
14:35775561	G	A	0.176	-0.0289955	0.00760017	0.000136117	302461
14:35775588	T	C	0.082	-0.0308977	0.0104001	0.0029693	277151
14:35775685	G	A	0.184	0.0108992	0.00850001	0.199753	292147
14:35775784	C	G	0.12	0.00920221	0.0145	0.525666	274559
14:35776027	G	A	0.236	0.0121029	0.012	0.313177	336716
14:35777358	G	T	0.119	0.00439966	0.0148	0.766256	276551
14:35778469	A	T	0.082	0.00950503	0.0145	0.512133	277151
14:35779071	G	A	0.122	0.010505	0.0124	0.396897	275128
14:35779543	A	G	0.119	-0.0115036	0.00860001	0.181019	276551
14:35780481	G	T	0.082	0.00920221	0.0145	0.525666	277151
14:35781881	G	A	0.081	0.00729656	0.00999999	0.4656	272693
14:35781904	C	T	0.117	0.00959589	0.0145	0.508108	276133
14:35781938	T	G	0.081	0.00820356	0.00999999	0.412013	272693
14:35782300	G	C	0.117	0.00879859	0.0123	0.474403	276133
14:35783706	A	G	0.119	0.0135007	0.00850002	0.112215	276552
14:35784602	A	T	0.175	0.0121029	0.0123	0.325126	265369
14:35785129	A	G	0.42	0.00940408	0.0145	0.516624	320115
14:35787014	T	C	0.116	0.0103029	0.0122	0.39839	278199
14:35788110	G	C	0.857	0.0117993	0.0123	0.33741	330914
14:35788948	G	A	0.176	0.00969686	0.0145	0.503655	296501
14:35789347	T	C	0.427	0.0111014	0.0147	0.450131	302358
14:35789682	T	C	0.243	0.0104039	0.0124	0.401454	330041
14:35790467	G	T	0.344	0.0112025	0.0147	0.446014	311453
14:35790577	G	A	0.082	0.0104039	0.0124	0.401454	273368
14:35793060	A	G	0.082	0.00849599	0.0123	0.489734	273368
14:35793550	A	G	0.857	-0.00129916	0.0107	0.903361	330915
14:35793657	G	A	0.415	0.0122042	0.00750002	0.103691	321202
14:35796046	T	C	0.086	0.0105959	0.0124	0.392822	272893
14:35796732	C	T	0.086	-0.0301994	0.0104001	0.00368719	269116
14:35797867	C	T	0.083	0.00800193	0.0101	0.428203	270368
14:35797879	A	G	0.086	-0.031799	0.0077002	3.63345e-05	269116
14:35798040	C	G	0.086	0.0112025	0.00850001	0.187523	272893
14:35798288	G	T	0.086	-0.00519647	0.00789999	0.510678	272893
14:35799534	C	T	0.133	0.0104039	0.0146	0.476094	320173
14:35800219	A	G	0.13	0.0102019	0.0146	0.484703	326423
14:35800533	C	T	0.167	-0.0278	0.0104001	0.00751651	309104
14:35800928	C	T	0.098	0.0142003	0.00750003	0.0583084	312560
14:35802483	G	A	0.097	0.00920221	0.0143	0.519892	291814
14:35802786	T	C	0.095	0.00950503	0.0144	0.509207	297299
14:35803243	A	C	0.087	0.0130954	0.0146	0.369749	273869
14:35803770	T	C	0.086	0.00930314	0.0144	0.518246	276750
14:35803875	C	T	0.085	0.00940408	0.0143	0.510777	275802
14:35803878	G	A	0.09	0.00950503	0.0143	0.50625	273256
14:35806152	T	C	0.444	0.0103029	0.0109	0.344547	307611
14:35806227	A	G	0.232	-0.0353961	0.0109002	0.00116505	332860
14:35806769	A	G	0.481	0.0102019	0.0101	0.312454	320855
14:35806969	C	T	0.272	0.0191013	0.0126	0.129527	337627
14:35807335	A	T	0.084	0.0119005	0.0131	0.363647	278780
14:35807508	C	T	0.239	0.015002	0.0131	0.252131	326082
14:35807746	T	C	0.535	0.00329542	0.0142	0.816482	321975
14:35807747	A	G	0.103	0.00920221	0.0142	0.516957	324269
14:35808010	G	T	0.221	0.0108992	0.0143	0.445952	329012
14:35808141	A	G	0.771	0.00160128	0.014	0.908939	335899
14:35808262	A	G	0.45	-0.0311013	0.00760019	4.27352e-05	315055
14:35808389	A	G	0.085	0.0117993	0.00860001	0.170059	275801
14:35808443	G	T	0.771	-0.0318959	0.0074002	1.63155e-05	335899
14:35808696	G	A	0.203	0.0120017	0.00810001	0.138422	334710
14:35809244	C	T	0.773	0.0164038	0.0143	0.251332	337982
14:35809414	A	G	0.458	-0.0141001	0.00860002	0.1011	322667
14:35809533	A	G	0.085	-0.0262037	0.00740013	0.000398655	268246
14:35809728	T	C	0.085	0.0208049	0.0121	0.0855397	275801
14:35809931	T	C	0.088	0.0128016	0.00880001	0.145746	274911
14:35810084	G	A	0.537	-0.0280042	0.00860012	0.00112892	322160
14:35810172	A	G	0.568	-0.0324962	0.00750021	1.47286e-05	326434
14:35810602	T	C	0.211	0.0166986	0.0143	0.242913	340238
14:35810640	C	T	0.085	-0.0280042	0.00860012	0.00112892	275801
14:35810707	C	T	0.839	0.0120017	0.00900001	0.18236	324718
14:35810962	A	G	0.203	-0.0284028	0.00860013	0.000957922	334709
14:35810971	A	G	0.095	-0.0329027	0.00740022	8.7409e-06	271829
14:35811597	T	C	0.77	0.0119005	0.0145	0.411802	334872
14:35811699	T	C	0.454	0.0164038	0.0143	0.251332	314566
14:35812120	A	C	0.085	0.0145047	0.0141	0.30362	275801
14:35812170	C	T	0.567	-0.0278972	0.00740015	0.000163366	326255
14:35812424	T	C	0.554	-0.0278972	0.00740015	0.000163366	324179
14:35812484	T	C	0.2	0.0102019	0.0088	0.246333	331059
14:35812685	C	T	0.528	0.016902	0.0143	0.237222	321403
14:35813502	A	G	0.085	-0.0349037	0.0100002	0.000482458	275801
14:35813984	T	C	0.526	0.0123965	0.00900001	0.168392	321265
14:35814015	T	C	0.526	0.0129029	0.0137	0.346287	321265
14:35814711	T	C	0.524	-0.0295005	0.00860014	0.000603045	321137
14:35815049	C	T	0.854	-0.0332026	0.00750022	9.56024e-06	338132
14:35815235	C	G	0.268	0.0166986	0.0143	0.242913	332533
14:35815240	A	G	0.085	-0.0278	0.00740015	0.000172184	275801
14:35816139	A	G	0.536	-0.0263985	0.00740013	0.000360683	322065
14:35816310	A	G	0.093	0.010697	0.00910001	0.239797	277062
14:35816451	G	A	0.124	-0.0285	0.00740016	0.000117508	275812
14:35816665	T	C	0.455	0.0185001	0.0143	0.195766	314451
14:35816917	T	C	0.194	-0.0274011	0.00740015	0.000213247	331433
14:35816921	G	T	0.259	-0.0274011	0.00740015	0.000213247	316331
14:35817091	C	G	0.664	-0.0273038	0.00740015	0.000224576	323140
14:35817418	A	C	0.688	-0.0323026	0.0102001	0.00154084	327411
14:35817563	G	A	0.691	0.00979784	0.00820001	0.232142	329155
14:35817908	T	C	0.692	0.0181029	0.0143	0.205537	329746
14:35818329	C	T	0.473	-0.0281014	0.00740015	0.000146215	321326
14:35818366	T	C	0.765	0.013298	0.0137	0.331718	329889
14:35819118	T	C	0.085	0.0101008	0.0121	0.403841	275801
14:35819667	A	G	0.085	-0.0329995	0.00750022	1.0835e-05	279699
14:35819834	G	C	0.47	0.00820356	0.0092	0.372558	321545
14:35820138	A	T	0.464	-0.0251998	0.0085001	0.00303031	330942
14:35820462	A	G	0.462	-0.0314987	0.00780018	5.38641e-05	322247
14:35820643	A	G	0.471	-0.0302964	0.00790017	0.000125612	321470
14:35821692	C	A	0.473	-0.0297044	0.00790016	0.000169928	330189
14:35821824	C	T	0.757	-0.0304031	0.00790017	0.000118885	337932
14:35821891	A	G	0.472	-0.0338022	0.00740023	4.93045e-06	321397
14:35821950	C	T	0.472	-0.0302964	0.00860015	0.000427053	321396
14:35822105	A	T	0.473	0.0180011	0.0143	0.208098	330190
14:35822159	T	C	0.462	0.017197	0.0142	0.225874	322249
14:35822193	T	C	0.462	-0.0352996	0.00740025	1.84179e-06	322249
14:35822265	C	T	0.825	-0.034498	0.00730024	2.29429e-06	329650
14:35822447	T	G	0.459	-0.0371031	0.00740028	5.33813e-07	322558
14:35822839	T	C	0.14	-0.0347975	0.00740024	2.57363e-06	330437
14:35822984	T	C	0.824	-0.0347975	0.00730024	1.87341e-06	335121
14:35823231	T	C	0.461	-0.0329995	0.00840018	8.55039e-05	322350
14:35823531	T	C	0.462	-0.0343048	0.00740024	3.55841e-06	322249
14:35823669	A	G	0.461	-0.0346043	0.00740024	2.92374e-06	322350
14:35825436	C	A	0.093	-0.0341019	0.00730023	2.9924e-06	332812
14:35825531	T	G	0.085	-0.0349037	0.00740024	2.39862e-06	275801
14:35826090	T	A	0.119	-0.0350003	0.00740025	2.24951e-06	333541
14:35826370	C	T	0.213	-0.0389995	0.00960023	4.85799e-05	337901
14:35827491	A	G	0.818	-0.0343048	0.00740024	3.5584e-06	326450
14:35827531	A	G	0.282	-0.0361005	0.0105002	0.000585847	330192
14:35827557	C	A	0.351	-0.0384993	0.00950022	5.06809e-05	324770
14:35828198	A	G	0.253	-0.0343048	0.00740024	3.5584e-06	328934
14:35828393	A	T	0.468	-0.0350003	0.00740025	2.24951e-06	321712
14:35828438	A	G	0.393	-0.0344014	0.00740024	3.34045e-06	335776
14:35828466	G	A	0.819	-0.00039992	0.0125	0.974477	327852
14:35828489	C	T	0.406	0.017604	0.0143	0.218304	332139
14:35828741	G	T	0.369	0.0133994	0.0112	0.231552	309640
14:35829095	A	G	0.084	0.00729656	0.0088	0.407017	278780
14:35829709	T	C	0.821	-0.0381047	0.00950022	6.04803e-05	330707
14:35829744	T	A	0.818	0.00230265	0.00809999	0.776197	326449
14:35830114	T	G	0.41	0.00729656	0.0077	0.343331	331129
14:35830199	G	A	0.092	-0.0100988	0.00840001	0.22927	336059
14:35830213	G	C	0.35	-0.0291995	0.00740017	7.9537e-05	333811
14:35830321	A	G	0.41	-0.025502	0.00740012	0.000568601	331129
14:35830584	T	C	0.395	-0.0387013	0.00950023	4.62663e-05	335182
14:35830585	G	A	0.471	-0.0243999	0.00740011	0.000976425	321477
14:35830897	G	A	0.41	-0.0178006	0.00780005	0.0224825	331129
14:35830938	A	G	0.346	0.0162005	0.0143	0.257255	335605
14:35831172	A	C	0.463	-0.0402971	0.00950024	2.21846e-05	313625
14:35831200	T	C	0.462	-0.0392976	0.00950023	3.52657e-05	313720
14:35831224	T	C	0.472	-0.0239997	0.00740011	0.00118214	321403
14:35831494	T	C	0.213	-0.001998	0.0125	0.873007	330336
14:35831811	C	T	0.335	0.00530404	0.00759999	0.485239	323627
14:35831836	T	G	0.212	-0.0239021	0.00740011	0.00123807	331473
14:35832170	A	G	0.208	-0.0235017	0.0074001	0.00149395	314574
14:35832206	G	A	0.212	-0.0288984	0.00740016	9.41859e-05	331472
14:35832237	T	C	0.054	-0.023697	0.0074001	0.00136358	262100
14:35832245	A	G	0.35	0.00650109	0.0076	0.392326	333811
14:35832666	G	T	0.563	-0.0294035	0.00750017	8.8413e-05	334555
14:35832837	C	T	0.14	-0.0294035	0.00750017	8.8413e-05	343396
14:35832905	C	T	0.083	-0.0291024	0.00740017	8.40087e-05	281831
14:35833078	A	G	0.241	-0.0338989	0.00890018	0.000139651	331904
14:35833980	T	C	0.083	-0.0210959	0.00780008	0.00683914	277930
14:35834276	G	T	0.255	-0.0346043	0.00890019	0.000101056	327230
14:35834525	G	C	0.23	-0.0377966	0.00920023	3.98712e-05	319824
14:35834558	T	C	0.23	-0.035203	0.0089002	7.64354e-05	319824
14:35835410	A	G	0.23	0.00790113	0.0181	0.662454	319824
14:35835793	T	G	0.082	0.00640044	0.0076	0.399696	281013
14:35836159	A	G	0.135	-0.0173978	0.00730005	0.017161	322042
14:35836217	G	C	0.134	-0.0333961	0.0103001	0.00118572	324071
14:35836579	C	G	0.105	0.0158957	0.0143	0.266317	318806
14:35837014	T	G	0.249	-0.00840458	0.0085	0.322774	332439
14:35837476	G	A	0.395	0.0142003	0.0144	0.324067	335183
14:35838369	C	T	0.497	0.0075988	0.0084	0.365667	320415
14:35838389	T	C	0.258	-0.0288984	0.00880013	0.00102397	289272
14:35838515	C	G	0.082	-0.0288012	0.00880013	0.00106481	281013
14:35838642	A	G	0.083	-0.0288984	0.00880013	0.00102397	277930
14:35838893	G	A	0.111	0.0153979	0.0144	0.284934	293815
14:35838950	G	A	0.082	-0.001998	0.0108	0.853229	273368
14:35839236	C	G	0.335	0.000300045	0.0108	0.977836	315493
14:35839527	G	C	0.142	0.00190181	0.0121	0.875107	332852
14:35839773	T	C	0.063	-0.00580313	0.00839999	0.48966	260169
14:35840142	T	C	0.251	-0.0222995	0.00740009	0.00258329	330670
14:35840166	T	C	0.082	-0.0198026	0.00740007	0.00745055	281013
14:35840241	A	G	0.843	-0.00499749	0.00889999	0.574445	324879
14:35840257	C	T	0.22	0.0140989	0.0144	0.327535	330079
14:35840307	A	G	0.088	0.0144032	0.0144	0.317202	299892
14:35840662	A	G	0.082	0.00579677	0.0123	0.637439	281013
14:35840678	G	T	0.143	0.00989883	0.0146	0.49777	337368
14:35841089	T	C	0.082	0.000900405	0.00789999	0.909257	281013
14:35841489	C	A	0.397	-0.0361969	0.0104002	0.000500639	325738
14:35841647	T	C	0.082	0.0170953	0.0169	0.31175	281013
14:35842260	T	C	0.24	-0.00420116	0.00839999	0.616977	325153
14:35842668	T	G	0.395	0.0144032	0.0144	0.317202	326305
14:35842702	C	T	0.843	-0.0374018	0.0101002	0.000213005	324879
14:35843007	T	C	0.396	-0.0235017	0.00880008	0.00757117	334891
14:35843304	C	T	0.082	-0.0057037	0.0135	0.672662	281013
14:35843785	T	A	0.107	0.0143018	0.0144	0.320622	293801
14:35843816	A	G	0.107	-0.035203	0.0103002	0.000631488	284621
14:35844299	A	G	0.082	0.014596	0.0144	0.310768	281013
14:35844306	C	T	0.397	-0.0213994	0.00750008	0.00432785	334601
14:35844374	C	T	0.091	0.0138961	0.0144	0.334541	274457
14:35844381	A	G	0.066	-0.00479847	0.00859999	0.57687	300030
14:35844604	G	T	0.223	-0.0217028	0.00750008	0.00380766	292697
14:35845176	C	T	0.082	-0.0372958	0.0101002	0.00022199	281013
14:35845275	T	C	0.846	-0.0218006	0.00740008	0.00321915	323595
14:35845569	G	A	0.082	0.0143018	0.0144	0.320622	281013
14:35845591	G	A	0.14	0.0101008	0.0125	0.419052	336824
14:35845700	G	T	0.082	0.00820356	0.0127	0.518312	281013
14:35846092	A	G	0.398	0.0144032	0.0144	0.317202	325460
14:35846263	T	A	0.708	-0.0213015	0.00740008	0.00399508	323381
14:35846574	A	G	0.082	0.0117993	0.0139	0.395952	277151
14:35846620	C	T	0.134	-0.0448969	0.0154002	0.00355295	318152
14:35846668	G	A	0.082	0.00060018	0.00929998	0.948544	277151
14:35846699	A	G	0.203	0.015002	0.0144	0.297503	282295
14:35846810	G	T	0.708	-0.0363994	0.0102002	0.000359022	323381
14:35846872	T	C	0.708	0.015002	0.0144	0.297503	323381
14:35847067	A	G	0.082	-0.0332026	0.0104001	0.00141038	277151
14:35847172	T	C	0.082	0.015002	0.0144	0.297503	277151
14:35847185	A	T	0.082	-0.0203025	0.00750007	0.00678996	277151
14:35847404	T	G	0.14	-0.0208021	0.00810007	0.0102245	330439
14:35847407	G	A	0.095	0.0151035	0.0145	0.297588	271828
14:35847480	G	A	0.095	-0.0036035	0.0109	0.740949	271828
14:35847514	T	C	0.2	0.015002	0.0145	0.300847	285455
14:35847612	C	G	0.708	0.00140098	0.00979998	0.886324	323381
14:35847784	G	C	0.082	-0.0208021	0.00810007	0.0102245	277151
14:35847810	G	A	0.146	-0.0207042	0.00810007	0.0105868	313103
14:35847819	C	T	0.093	0.0149005	0.0145	0.30413	269147
14:35848051	A	G	0.093	0.0151035	0.0145	0.297588	277063
14:35848062	G	A	0.093	0.0151035	0.0145	0.297588	277063
14:35848401	T	C	0.624	-0.0330962	0.0105001	0.00162168	307289
14:35848513	G	A	0.462	0.0154995	0.0137	0.257908	297649
14:35848548	G	C	0.461	0.0158957	0.0137	0.24594	297741
14:35848774	G	A	0.701	0.00250313	0.00979998	0.798397	318969
14:35848845	G	T	0.624	-0.0207042	0.00810007	0.0105868	307289
14:35848912	C	T	0.093	0.013298	0.0145	0.359087	277063
14:35848965	C	T	0.57	-0.00249688	0.0106	0.813778	309841
14:35848980	T	C	0.492	-0.0034042	0.0139	0.806529	296005
14:35849102	G	C	0.209	0.00040008	0.0137	0.976703	320409
14:35849498	A	G	0.492	0.00020002	0.0137	0.988351	296005
14:35849560	G	A	0.57	-0.00860289	0.0078	0.270056	309841
14:35849631	C	T	0.492	-0.00420116	0.00769999	0.585337	296005
14:35849732	A	C	0.492	-0.00370313	0.00769999	0.630568	296005
14:35849767	A	G	0.492	-0.00929665	0.0081	0.251078	296005
14:35849953	T	C	0.492	-0.00860289	0.0078	0.270056	296005
14:35850104	T	C	0.094	0.00080032	0.0137	0.953416	278469
14:35850214	G	A	0.093	-0.00560427	0.00759999	0.460877	277063
14:35850479	A	G	0.491	-0.0057037	0.00769999	0.45885	296025
14:35850486	A	C	0.491	-0.0034042	0.00909999	0.708339	296025
14:35850508	C	G	0.491	-0.00550482	0.00769999	0.474663	296025
14:35850529	T	C	0.093	-0.00539542	0.00759999	0.477751	281153
14:35851270	T	C	0.492	-0.00550482	0.00769999	0.474663	296005
14:35851466	C	G	0.492	-0.00550482	0.00769999	0.474663	296005
14:35851483	A	G	0.492	-0.00539542	0.00769999	0.483488	296005
14:35851630	G	A	0.492	-0.00539542	0.00769999	0.483488	296005
14:35852121	G	A	0.492	-0.00149888	0.0136	0.912242	296005
14:35852394	A	G	0.209	0.00060018	0.0137	0.965057	320409
14:35852474	G	C	0.455	-0.00600195	0.00769999	0.4357	323027
14:35852486	C	T	0.455	-0.00590255	0.00769999	0.44334	323026
14:35852487	C	A	0.246	-0.00580313	0.00769999	0.451057	291957
14:35852713	A	G	0.246	0.000100005	0.0136	0.994133	291957
14:35852759	T	G	0.246	-0.00580313	0.00769999	0.451057	291957
14:35853025	C	T	0.455	-0.00590255	0.00769999	0.44334	323026
14:35853079	C	G	0.455	-0.00590255	0.00769999	0.44334	323026
14:35853105	A	G	0.132	-0.00590255	0.00769999	0.44334	316396
14:35853179	T	C	0.214	-0.0057037	0.00769999	0.45885	288952
14:35853203	T	C	0.246	-0.0034042	0.00909999	0.708339	291957
14:35853249	C	G	0.093	-0.00380276	0.00739999	0.607331	277063
14:35853315	A	C	0.219	-0.00410158	0.00739999	0.579396	290241
14:35853388	A	G	0.246	-0.001998	0.00899999	0.824313	291957
14:35853451	G	A	0.246	-0.0018982	0.00899999	0.832957	291957
14:35853561	G	C	0.246	-0.001998	0.00899999	0.824313	291957
14:35854114	A	G	0.209	-0.00400198	0.00739999	0.588639	320409
14:35854273	A	C	0.137	-0.00400198	0.00739999	0.588639	324043
14:35854364	C	G	0.252	-0.00400198	0.011	0.715995	287291
14:35854422	T	C	0.252	0.00280393	0.00949998	0.767879	287291
14:35854731	A	G	0.132	-0.0020978	0.00899999	0.815692	316396
14:35855008	T	C	0.211	-0.00059982	0.0137	0.965078	318176
14:35855407	G	C	0.136	-0.00149888	0.00939998	0.87331	320038
14:35855612	C	T	0.21	-0.0018982	0.00899999	0.832957	319286
14:35855706	T	G	0.209	-0.0020978	0.00899999	0.815692	313481
14:35856045	T	C	0.213	-0.0018982	0.00899999	0.832957	309148
14:35856311	G	A	0.24	-0.00410158	0.00909999	0.652189	303593
14:35856348	A	G	0.216	-0.025502	0.0107001	0.0171558	312787
14:35856577	T	A	0.093	-0.00489799	0.00899999	0.586289	273062
14:35856663	C	T	0.393	-0.00499749	0.00899999	0.578705	294628
14:35856814	C	G	0.093	-0.00489799	0.011	0.656123	277063
14:35856876	G	C	0.403	-0.00489799	0.00909999	0.590411	299668
14:35857138	T	G	0.341	-0.0263011	0.0108001	0.0148808	304993
14:35857259	T	A	0.183	-0.00420116	0.00909999	0.64432	287594
14:35857405	G	A	0.16	-0.00479847	0.00919999	0.601967	290467
14:35857714	A	C	0.115	0.028204	0.00920012	0.00217224	309525
14:35858016	A	C	0.536	0.027104	0.00890012	0.00232407	289892
14:35858238	C	T	0.084	-0.0219963	0.00910007	0.0156423	271143
14:35858508	A	G	0.218	-0.00169856	0.0138	0.902041	291200
14:35858552	G	T	0.174	0.00619918	0.00789999	0.432626	287675
14:35862404	A	C	0.53	-0.00219758	0.0137	0.87256	296996
14:35862732	A	G	0.191	0.0034961	0.00779999	0.653995	308022
14:35868514	T	C	0.323	-0.00659818	0.008	0.4095	321411
14:35869791	T	C	0.105	0.0309954	0.0101001	0.00214913	284890
14:35870454	T	C	0.677	0.0120017	0.0106	0.257534	305737
14:35871093	T	C	0.402	-0.0288012	0.0118001	0.0146563	324384
14:35871217	A	G	0.4	0.00780034	0.0078	0.317289	324919
14:35872307	T	C	0.143	-0.00620074	0.0145	0.668915	312626
14:35874270	A	G	0.2	0.00439966	0.00939999	0.639749	316974
14:35874799	A	G	0.251	0.0170953	0.0103	0.0969683	322936
14:35874854	C	T	0.25	-0.0128965	0.00770002	0.0939612	323795
14:35875377	G	A	0.193	-0.0165031	0.00960003	0.0856026	325620
14:35875771	T	G	0.187	-0.0131038	0.00790002	0.0971762	333587
14:35875933	C	A	0.191	0.00160128	0.0128	0.900444	335390
14:35875934	A	G	0.191	-0.00720399	0.0081	0.373798	335390
14:35876025	A	G	0.191	0.00559563	0.00749999	0.455617	335390
14:35876082	C	T	0.191	0.00470103	0.00749999	0.530787	335390
14:35877012	A	C	0.192	0.00270365	0.0107	0.800517	334056
14:35877721	C	T	0.192	0.00190181	0.00929999	0.837966	334056
14:35877797	G	A	0.192	-0.00380276	0.00849999	0.654598	334056
14:35878431	C	T	0.192	-0.00479847	0.00849999	0.572396	334056
14:35878962	C	T	0.192	-0.0125015	0.00930001	0.178868	334056
14:35879158	C	T	0.192	-0.0119977	0.00930001	0.197024	334056
14:35879255	A	G	0.191	-0.0120965	0.00920001	0.188564	335390
14:35879354	A	G	0.192	-0.0119977	0.00920001	0.192199	334056
14:35879449	C	A	0.192	-0.0119977	0.00920001	0.192199	334056
14:35879551	C	G	0.192	-0.0117013	0.00920001	0.203417	334056
14:36487078	G	A	0.254	-0.0125015	0.00920001	0.174191	312993
14:36491876	A	G	0.51	-0.0126003	0.00920001	0.170814	312045
14:36517735	A	G	0.387	-0.0126003	0.00920001	0.170814	320115
14:36584544	A	G	0.555	-0.0127978	0.00920001	0.164208	324335
14:36649246	T	C	0.525	-0.0128965	0.00920001	0.160978	321213
14:36722498	T	C	0.515	-0.0127978	0.00920001	0.164208	320693
14:36728531	A	G	0.511	-0.0119977	0.00920001	0.192199	312068
14:36941269	G	A	0.779	-0.0128965	0.00920001	0.160978	321661
14:37134491	A	T	0.381	-0.0127978	0.00920001	0.164208	322008
14:37277315	C	A	0.193	-0.0128965	0.00920001	0.160978	318730
14:37312757	T	C	0.214	-0.0177024	0.00860004	0.0395512	321950
14:37474637	T	C	0.228	-0.0129952	0.00750002	0.0831513	329244
14:37768787	T	C	0.338	-0.0154993	0.00760004	0.0414134	330637
14:38146748	A	G	0.651	-0.0009995	0.00739999	0.892558	325627
14:38209809	G	A	0.708	0.00450011	0.00739999	0.543105	323384
14:38212471	C	T	0.717	0.017604	0.00740005	0.017364	329481
14:38533971	G	A	0.636	0.0182964	0.00750006	0.0147078	328035
14:38798583	G	A	0.378	-0.00789872	0.0089	0.374811	331668
14:38887881	G	A	0.153	-0.00380276	0.00759999	0.616819	325338
14:38896033	G	A	0.153	-0.00149888	0.00939999	0.87331	325337
14:39025057	T	G	0.309	0.00220242	0.00899999	0.806678	298206
14:39033303	A	G	0.34	0.00869772	0.0087	0.317438	321290
14:39311022	A	G	0.121	0.0112025	0.00770001	0.145705	322977
14:39317229	G	A	0.372	-0.00970278	0.00770001	0.207633	325070
14:39319527	T	A	0.125	-0.0153023	0.00810003	0.0588693	325491
14:39319722	G	A	0.125	-0.0136958	0.00810002	0.0908688	331437
14:39320707	C	T	0.245	0.0137035	0.00760003	0.0713754	292759
14:39320911	A	G	0.123	0.00820356	0.0075	0.274039	336058
14:39337684	C	T	0.117	-0.0057037	0.0102	0.576034	326700
14:39347089	T	C	0.118	-0.00679685	0.0102	0.505182	330063
14:39350566	G	A	0.119	-0.00760104	0.0083	0.359778	327661
14:39355640	A	T	0.313	-0.00750179	0.0078	0.336166	326855
14:39368356	A	G	0.115	0.0260976	0.0113001	0.0209155	320292
14:39370296	T	C	0.248	0.0110003	0.00760001	0.147784	325539
14:39370726	T	C	0.261	0.0247026	0.0111001	0.0260512	314765
14:39371789	C	G	0.263	0.0235962	0.0110001	0.031945	313219
14:39379670	G	A	0.237	0.0108992	0.00900001	0.225888	335731
14:39398240	A	G	0.118	0.0231049	0.0110001	0.0356908	330066
14:39398241	T	C	0.118	0.0220002	0.0114	0.053627	330066
14:39404279	A	C	0.12	0.023197	0.0113001	0.04009	331138
14:39406690	C	T	0.117	0.0229002	0.0113001	0.0427076	332511
14:39408387	T	C	0.117	0.000700245	0.00789999	0.929369	332511
14:39409317	G	C	0.117	0.025205	0.0116001	0.029793	332511
14:39409385	C	T	0.337	0.00240288	0.00849999	0.777412	339891
14:39410706	G	A	0.115	0.00670241	0.00849999	0.430393	337529
14:39411311	A	G	0.126	0.00609856	0.00849999	0.473079	317535
14:39411862	A	G	0.127	0.0203966	0.00850006	0.0164137	315395
14:39413191	G	A	0.127	-0.00990082	0.0113	0.380932	321104
14:39413518	A	G	0.115	-0.00950469	0.0113	0.400279	325891
14:39413793	A	C	0.456	-0.00850374	0.0112	0.447695	331818
14:39414368	C	T	0.115	-0.00939572	0.0113	0.405702	337529
14:39414477	G	C	0.12	-0.00919757	0.0113	0.415677	331138
14:39416093	G	A	0.119	-0.0082955	0.0113	0.462878	333542
14:39416659	G	A	0.579	0.00140098	0.00759999	0.853747	328613
14:39417215	T	C	0.115	-0.0109004	0.0113	0.334728	337529
14:39419168	C	T	0.118	-0.00880116	0.0112	0.431974	335987
14:39419628	A	T	0.119	-0.00950469	0.0112	0.396085	327664
14:39425739	C	A	0.33	-0.00819632	0.0111	0.460267	334610
14:39426557	C	A	0.119	-0.00789872	0.0115	0.49218	333542
14:39427061	C	T	0.116	-0.00320486	0.00729999	0.660645	329146
14:39429821	T	C	0.117	-0.0108015	0.0113	0.339132	332511
14:39433029	A	C	0.12	-0.0098018	0.0112	0.381486	325303
14:39434799	C	T	0.115	-0.00909848	0.0112	0.416582	331633
14:39435739	T	C	0.12	-0.00630011	0.0074	0.394566	325303
14:39437344	A	C	0.117	-0.0102968	0.0113	0.362178	326702
14:39437381	A	C	0.117	-0.0102968	0.0112	0.357908	321045
14:39438911	G	A	0.118	-0.00999983	0.0113	0.376188	330067
14:39439763	T	G	0.119	0.00260339	0.00769999	0.735286	333542
14:39439791	G	A	0.119	-0.00699547	0.0112	0.532236	333542
14:39440287	G	C	0.118	-0.0116024	0.0114	0.308793	335987
14:39440504	A	G	0.118	-0.00860289	0.0113	0.446467	335987
14:39440532	T	A	0.12	-0.0105046	0.0113	0.352571	325303
14:39440924	A	G	0.118	-0.0127978	0.0114	0.261603	335987
14:39441620	G	A	0.118	-0.0105046	0.0113	0.352571	335987
14:39442490	T	C	0.131	-0.0147014	0.0114	0.197191	324313
14:39443724	G	A	0.118	-0.0133011	0.0115	0.247427	330067
14:39444086	C	T	0.115	-0.00850374	0.0113	0.451724	331633
14:39445430	A	G	0.125	-0.0082955	0.0112	0.458894	331440
14:39446967	A	G	0.119	-0.0082955	0.0112	0.458894	321941
14:39447225	G	A	0.119	-0.00899938	0.0112	0.421676	321941
14:39448048	A	C	0.118	-0.00870203	0.0112	0.437178	330067
14:39448329	C	T	0.119	-0.0111971	0.0113	0.321738	321941
14:39448368	C	A	0.115	-0.00880116	0.0112	0.431974	331633
14:39448619	G	A	0.116	-0.00880116	0.0112	0.431974	323446
14:39448760	A	G	0.119	-0.00899938	0.0109	0.409013	321941
14:39448825	G	T	0.118	-0.00909848	0.0113	0.420718	330067
14:39448943	T	G	0.119	-0.0131038	0.0114	0.250369	321941
14:39449847	C	T	0.118	-0.00950469	0.011	0.387553	330067
14:39450759	A	G	0.118	-0.0109993	0.0114	0.33462	330067
14:39451256	G	C	0.118	-0.0109993	0.0114	0.33462	330067
14:39451598	C	G	0.117	-0.00929665	0.0113	0.410671	326703
14:39451695	T	A	0.118	-0.0110982	0.0114	0.330292	330067
14:39451865	T	G	0.117	-0.0133011	0.0114	0.243305	326703
14:39451956	C	G	0.117	-0.0152038	0.0115	0.186145	321046
14:39452247	A	G	0.119	-0.0110982	0.0114	0.330292	321941
14:39452299	T	G	0.118	-0.00929665	0.0113	0.410671	330067
14:39452444	C	T	0.115	-0.0110982	0.0114	0.330292	331633
14:39452957	G	C	0.118	-0.00929665	0.0113	0.410671	330067
14:39453073	G	A	0.118	-0.00929665	0.0113	0.410671	330067
14:39453722	G	A	0.115	-0.00919757	0.0113	0.415677	331633
14:39454267	G	A	0.115	-0.00950469	0.0114	0.404425	331633
14:39460463	C	A	0.119	-0.00870203	0.0113	0.441246	333542
14:39505860	G	A	0.244	-0.00919757	0.0114	0.419779	337005
14:39545199	G	A	0.059	-0.00890027	0.0115	0.438968	273380
14:39690756	G	T	0.5	-0.0111971	0.0114	0.326001	311922
14:39692017	T	C	0.5	-0.00880116	0.0113	0.43606	311922
14:39940652	A	G	0.072	-0.0128965	0.0114	0.257942	299713
14:39982923	A	G	0.116	-0.00890027	0.0113	0.43091	329147
14:40037487	T	C	0.091	-0.00890027	0.0113	0.43091	266718
14:40425374	G	A	0.078	-0.0128965	0.0114	0.257942	311192
14:40436550	T	G	0.077	-0.0128965	0.0114	0.257942	314892
14:40451259	A	T	0.074	-0.00850374	0.0112	0.447695	313036
14:40487852	T	C	0.118	0.0129029	0.00840002	0.124525	313215
14:40496839	G	C	0.076	0.0267958	0.017	0.114975	301231
14:40593430	G	A	0.579	-0.00909848	0.00750001	0.22508	319908
14:40601106	C	T	0.47	-0.00909848	0.00750001	0.22508	321565
14:40618165	G	A	0.152	0.0037972	0.0148	0.797512	327092
14:41133264	G	A	0.23	-0.00689617	0.0114	0.545227	319835
14:41444755	G	A	0.084	0.0421979	0.0141002	0.00276506	337315
14:41470196	G	A	0.436	-0.00459941	0.014	0.742511	317115
14:41702598	A	G	0.21	-0.00390238	0.014	0.780443	326419
14:41749630	C	T	0.25	-0.00669752	0.0143	0.639528	331545
14:41803232	C	T	0.438	-0.0100988	0.0116	0.383978	325410
14:42220920	G	A	0.733	-0.00119928	0.0144	0.933626	317640
14:42309260	C	T	0.733	-0.00890027	0.0075	0.235345	341603
14:42833851	A	G	0.472	-0.0133998	0.00740003	0.0701749	321418
14:43382362	G	A	0.388	0.00450011	0.0102	0.659077	328400
14:43469588	A	G	0.138	-0.00479847	0.00879999	0.58556	288779
14:43607353	T	C	0.126	0.0409991	0.0130002	0.00161196	323282
14:43607532	T	A	0.118	-0.0139029	0.00750003	0.0637801	330067
14:43609044	C	T	0.119	0.0139975	0.00900002	0.11988	327665
14:43609247	A	G	0.118	0.0204987	0.00840006	0.0146751	330067
14:43609930	T	C	0.118	-0.0142973	0.00740003	0.0533521	330067
14:43611172	A	G	0.119	-0.0036035	0.00839999	0.667932	327665
14:43611756	G	A	0.119	0.0122953	0.00810002	0.129031	333542
14:43613806	A	T	0.119	0.00599795	0.0074	0.417633	333542
14:43615754	A	G	0.119	-0.00760104	0.0075	0.310835	333542
14:43616582	T	C	0.119	0.0122042	0.0113	0.280136	333542
14:43618622	G	A	0.119	0.00190181	0.0111	0.863961	327665
14:43620322	G	A	0.119	0.00120072	0.0113	0.915377	327665
14:43620500	T	C	0.119	0.000700245	0.0113	0.950588	327665
14:43620603	T	C	0.119	0.00080032	0.0113	0.943537	327665
14:43621012	A	G	0.119	0.000700245	0.0113	0.950588	327665
14:43621411	G	A	0.119	0.00470103	0.0113	0.677395	327665
14:43626316	G	A	0.119	0.0031951	0.0112	0.775432	333542
14:43626788	A	G	0.13	0.00230265	0.0112	0.837108	320525
14:43630235	G	A	0.119	0.00290421	0.0112	0.7954	327665
14:43630899	T	C	0.117	0.00270365	0.0112	0.809247	326703
14:43836560	C	T	0.252	0.00260339	0.0113	0.81779	307446
14:44179054	T	C	0.115	0.00270365	0.0113	0.810903	331633
14:44441086	T	C	0.149	0.00280393	0.0113	0.80403	332496
14:44446636	G	A	0.147	0.00280393	0.0113	0.80403	329733
14:44514622	G	A	0.241	0.00280393	0.0113	0.80403	331903
14:44813859	T	C	0.083	0.00300451	0.0113	0.790327	320961
14:44838683	C	T	0.08	0.00240288	0.0112	0.830123	327012
14:44842186	G	A	0.501	0.00589736	0.011	0.591873	329249
14:45170300	A	C	0.303	0.0041988	0.0113	0.710209	308881
14:45170946	A	G	0.303	0.00240288	0.0114	0.833059	308881
14:45208776	G	A	0.184	0.0075988	0.0087	0.382431	323708
14:45247021	T	C	0.156	-0.0100988	0.0114	0.375691	260906
14:46041159	C	T	0.205	0.0246001	0.0102001	0.0158758	311185
14:46059815	A	G	0.191	0.0239956	0.0103001	0.0198244	328215
14:46079277	G	A	0.22	-0.0108015	0.00850001	0.203815	302003
14:46961322	A	G	0.613	-0.00750179	0.0134	0.575591	303913
14:47102477	A	G	0.65	-0.0118001	0.0135	0.382074	333811
14:47169434	G	A	0.706	-0.00809713	0.0073	0.267346	322098
14:47729711	G	A	0.27	0.0272993	0.00820013	0.000871198	339198
14:47863835	T	C	0.725	0.0272993	0.00820013	0.000871198	335327
14:47878968	T	C	0.722	-0.00929665	0.0095	0.32778	269801
14:47975680	T	C	0.093	0.0138048	0.0113	0.221834	322396
14:48068219	A	G	0.383	0.0160989	0.00930003	0.0834414	282915
14:48074455	T	C	0.416	0.0152964	0.00930002	0.100017	304524
14:49151663	C	T	0.105	0.017604	0.00920004	0.0556873	324140
14:49364580	T	C	0.804	0.0041988	0.00779999	0.590364	321833
14:49475148	A	G	0.214	0.00369682	0.00759999	0.626666	314912
14:49574880	G	A	0.606	0.00230265	0.00809999	0.776197	309856
14:49581880	G	T	0.112	0.00409839	0.00809999	0.612875	291520
14:50018380	A	T	0.183	-0.0071047	0.0081	0.380419	266105
14:50164452	A	G	0.716	0.002002	0.00899998	0.823967	320812
14:50199883	A	G	0.249	0.0513038	0.0127003	5.35482e-05	324663
14:50215357	A	G	0.249	-0.00179838	0.00809999	0.824296	317156
14:50435089	C	G	0.34	0.00589736	0.00769999	0.443741	321290
14:50442728	A	G	0.173	0.0176956	0.012	0.140311	332670
14:50484040	G	A	0.592	0.00989883	0.0093	0.287152	314409
14:50802727	C	A	0.576	0.00989883	0.0091	0.276691	327986
14:50807624	T	C	0.204	0.00230265	0.00769999	0.764905	275606
14:51229125	A	G	0.566	0.0104039	0.0123	0.397637	326089
14:51447439	A	G	0.45	0.0191013	0.0105	0.0688869	315073
14:51494228	A	G	0.253	-0.001998	0.00819999	0.807495	321230
14:51526789	G	A	0.335	0.00369682	0.00849999	0.66362	323633
14:51536146	G	A	0.408	0.00540458	0.00859999	0.529716	314413
14:51820910	G	A	0.364	-0.00019998	0.00779999	0.979546	336844
14:51926072	A	C	0.343	-0.0108015	0.0096	0.260525	319926
14:51926763	C	T	0.651	-0.0154008	0.00760004	0.0427227	325625
14:51927226	A	G	0.156	0.00959589	0.00740001	0.19472	296503
14:51928947	A	G	0.147	-0.0222017	0.00990007	0.0249239	329736
14:51929079	A	G	0.157	-0.0120965	0.00740002	0.10212	294964
14:51956753	G	A	0.052	-0.00770028	0.0075	0.30456	322910
14:51966593	A	G	0.56	-0.0278972	0.00850013	0.00103082	325090
14:52016283	G	A	0.203	0.00680309	0.0078	0.383104	342275
14:52105814	T	G	0.046	-0.0018982	0.00759999	0.802771	268342
14:52297270	A	G	0.193	0.000300045	0.00749999	0.968088	281630
14:52297455	T	C	0.194	-0.0232965	0.0078001	0.0028201	280526
14:52297463	A	G	0.194	0.014596	0.00770003	0.0580159	280526
14:52299706	T	G	0.197	-0.0143959	0.0106	0.174432	277286
14:52301298	T	C	0.197	-0.012699	0.0103	0.217608	277286
14:52302386	G	C	0.194	-0.0140015	0.0106	0.186536	269633
14:52303668	A	C	0.198	-0.00550482	0.0166	0.740179	270787
14:52303783	T	G	0.195	0.00959589	0.00740001	0.19472	279434
14:52304216	C	T	0.198	0.00260339	0.00889999	0.769892	270787
14:52304914	A	C	0.198	-0.00149888	0.0193	0.938097	270787
14:52305027	C	T	0.198	0.002002	0.00999998	0.841324	270787
14:52305234	T	C	0.198	0.00120072	0.00999998	0.904426	270787
14:52305717	G	A	0.198	0.00120072	0.00999998	0.904426	270787
14:52305806	G	A	0.198	-0.00159872	0.00999998	0.872982	270787
14:52305857	G	A	0.198	-0.00149888	0.00999998	0.880853	270787
14:52305906	T	C	0.194	0.00260339	0.0102	0.798542	269633
14:52306091	C	A	0.198	0.00040008	0.0101	0.968402	270787
14:52306640	C	T	0.196	0.00160128	0.00999998	0.87278	272870
14:52307150	C	G	0.196	0.00040008	0.0101	0.968402	272870
14:52307320	C	T	0.196	0.000500125	0.0101	0.960507	272870
14:52307838	T	G	0.196	0.000500125	0.0101	0.960507	272870
14:52308447	G	A	0.196	0.000100005	0.0101	0.9921	272870
14:52325131	G	A	0.898	0	0.0101	1	287775
14:52332508	A	G	0.9	0	0.0101	1	288390
14:52333118	A	G	0.899	0	0.0101	1	281505
14:52336588	T	C	0.318	0.00300451	0.0102	0.76833	332434
14:52336682	T	G	0.449	0	0.0101	1	323777
14:52339206	G	T	0.409	0.000100005	0.0101	0.9921	331386
14:52339351	A	G	0.321	-9.9995e-05	0.0101	0.992101	330783
14:52340858	T	C	0.453	-0.00019998	0.0101	0.984203	332182
14:52344768	C	T	0.323	-0.00039992	0.0101	0.968415	329706
14:52345095	G	A	0.35	-0.000299955	0.0101	0.976307	325194
14:52346695	G	A	0.319	-0.0098018	0.0129	0.447356	331879
14:52346762	G	C	0.322	-0.00760104	0.013	0.558752	330242
14:52348226	A	G	0.466	-0.0071047	0.0131	0.587581	330775
14:52349774	T	A	0.443	-0.0129952	0.00780002	0.0957042	324627
14:52355096	G	A	0.318	-0.0111971	0.00740001	0.13025	332434
14:52355387	G	A	0.318	-0.00580313	0.0074	0.432919	332434
14:52361515	G	T	0.319	-0.0110982	0.00780001	0.154782	331878
14:52362927	T	C	0.287	-0.00970278	0.00730001	0.1838	318792
14:52371313	C	T	0.891	-0.0107025	0.00780001	0.170027	313648
14:52381244	A	G	0.445	-0.0132025	0.00770002	0.0864185	315743
14:52398274	G	T	0.531	-0.0125015	0.00780002	0.108988	321647
14:52544224	A	G	0.559	-0.0114047	0.00780001	0.143703	300108
14:52556800	G	A	0.21	-0.0133998	0.00730003	0.066419	299229
14:52557157	C	G	0.21	-0.0109004	0.00740001	0.140745	299229
14:52557330	G	A	0.21	-0.0141001	0.00780003	0.0706529	299229
14:52557466	G	T	0.21	-0.0133998	0.00780002	0.0858111	299229
14:52557564	T	C	0.21	-0.0132025	0.00780002	0.0905281	299229
14:52558068	T	C	0.21	-0.0140015	0.00820002	0.0877297	299229
14:52558160	T	C	0.21	-0.0105046	0.012	0.381364	299229
14:52558311	C	T	0.21	-0.00350385	0.00749999	0.64037	299229
14:52558501	A	C	0.21	-0.00249688	0.00739999	0.735803	299229
14:52558762	G	C	0.21	0.00690378	0.0077	0.369935	299229
14:52558902	A	G	0.21	-0.0165031	0.00940003	0.0791499	299229
14:52558936	T	C	0.21	-0.0165031	0.00940003	0.0791499	299229
14:52559041	G	A	0.21	-0.0165031	0.00940003	0.0791499	299229
14:52559199	C	T	0.21	-0.0165031	0.00940003	0.0791499	299229
14:52559510	T	C	0.21	-0.0164047	0.00940003	0.0809544	299229
14:52559560	T	G	0.21	-0.0165031	0.00940003	0.0791499	299229
14:52560289	T	G	0.211	-0.0165031	0.00940003	0.0791499	298188
14:52561048	A	G	0.211	-0.0165031	0.00940003	0.0791499	298188
14:52607417	C	T	0.177	-0.0165031	0.00940003	0.0791499	278400
14:52650829	T	C	0.569	-0.0165031	0.00940003	0.0791499	326630
14:52674220	T	C	0.503	-0.0164047	0.00940003	0.0809544	303778
14:52681391	A	G	0.504	-0.0164047	0.00940003	0.0809544	295948
14:52687634	T	C	0.273	-0.0162965	0.00940003	0.0829779	305895
14:52694778	C	A	0.115	-0.0162965	0.00940003	0.0829779	320296
14:52703650	A	G	0.098	-0.0160997	0.00940003	0.0867625	284792
14:53479293	G	C	0.126	-0.0161981	0.00940003	0.084853	263279
14:53484484	C	T	0.847	-0.0172995	0.00940004	0.0657147	307007
14:53702370	T	C	0.212	-0.017496	0.00940004	0.0627055	324162
14:53770644	T	C	0.23	-0.00499749	0.0104	0.630851	327225
14:53770733	G	T	0.114	0.00369682	0.00739999	0.617377	334165
14:53812020	G	A	0.125	0.00839514	0.0076	0.269323	331441
14:54391813	C	T	0.761	0.00650109	0.0077	0.398503	278843
14:54410919	C	T	0.458	-0.0111971	0.00850001	0.187738	331588
14:55209241	A	G	0.073	0.0102019	0.0116	0.379146	295926
14:55249345	T	C	0.559	0.0110003	0.0132	0.404644	324934
14:55265571	A	G	0.577	0.0116982	0.0123	0.341569	328194
14:55304009	A	G	0.23	0.0252973	0.0105001	0.0159855	327230
14:55315908	A	G	0.368	0.00500249	0.00899999	0.578325	318100
14:55354869	G	T	0.092	0.0180011	0.00870004	0.038539	279764
14:55359822	A	G	0.094	0.000300045	0.0114	0.979002	278466
14:55360203	C	T	0.429	-0.0077995	0.011	0.478296	318336
14:55363321	A	G	0.347	-0.011296	0.00930001	0.224512	318171
14:55364548	A	G	0.094	-0.0057037	0.0073	0.434609	278466
14:55365458	A	C	0.094	0.0145047	0.0148	0.327063	278466
14:55421911	G	T	0.274	0.00589736	0.0074	0.425486	336075
14:55440068	A	C	0.29	0.00220242	0.00739999	0.765989	324692
14:55744810	A	G	0.322	0.00230265	0.00869999	0.791262	338872
14:55822095	T	G	0.251	0.00460057	0.00769999	0.550189	338686
14:55833038	G	A	0.325	-0.0190965	0.0137	0.163347	337237
14:55903857	C	T	0.134	-0.0198026	0.0136	0.145373	290848
14:55932919	A	C	0.524	0.0188974	0.00750006	0.0117476	330006
14:55940028	T	C	0.535	0.0278029	0.00780014	0.000364669	330868
14:56185908	G	T	0.187	-0.0207042	0.0136	0.127918	282836
14:56296242	T	C	0.306	-0.0205964	0.0136	0.129914	330958
14:56444668	G	A	0.509	0.0288008	0.00810014	0.00037713	329351
14:56446044	C	T	0.509	0.0247026	0.0081001	0.00229096	329350
14:56689469	C	T	0.426	0.0172988	0.00770005	0.0246669	327578
14:56695047	C	T	0.257	0.00640044	0.0083	0.440625	325536
14:56718364	A	G	0.116	0.0166986	0.00770004	0.0301097	329140
14:56896146	T	C	0.263	0.0316971	0.0114001	0.00542896	320721
14:56918236	A	G	0.214	0.0133994	0.00730003	0.0664281	336749
14:57948380	C	T	0.739	0.00959589	0.00730001	0.188676	300459
14:58043694	C	T	0.134	-0.00770028	0.0101	0.445819	330155
14:58152836	G	A	0.191	-0.00850374	0.0079	0.281738	342803
14:58236413	A	G	0.448	-0.0156962	0.00730004	0.0315435	332847
14:59460239	A	T	0.358	-0.0162965	0.00730004	0.0255897	339288
14:59540813	A	G	0.157	0.0202027	0.00740007	0.00633211	324891
14:59561577	C	T	0.372	-0.0397014	0.00840028	2.28762e-06	325070
14:59586553	G	A	0.362	0.0299954	0.0114001	0.00850961	328813
14:59588471	C	A	0.365	-0.00390238	0.00839999	0.64224	327651
14:59825872	G	T	0.098	-0.00840458	0.0088	0.339544	289158
14:59900020	G	A	0.566	-0.00840458	0.0087	0.334022	317447
14:60262027	C	T	0.141	0.0133994	0.0107	0.210469	316319
14:60338522	A	C	0.125	-0.00229736	0.00909999	0.800688	298039
14:61711788	G	A	0.76	-0.00950469	0.00730001	0.192913	317721
14:61852793	G	A	0.191	-0.0028958	0.00749999	0.699417	314542
14:61873694	T	C	0.714	0.0114958	0.0101	0.255037	327396
14:61874154	T	C	0.714	0.0105959	0.00760001	0.163257	335632
14:61874448	A	G	0.714	-0.0128965	0.00760002	0.0897154	335632
14:61975278	C	T	0.751	-0.0141001	0.00760003	0.0635573	277137
14:61983252	A	G	0.221	0.00540458	0.0131	0.679926	336617
14:61990018	C	T	0.093	0.0208049	0.00750008	0.00553783	298450
14:61990861	T	C	0.151	-0.0197046	0.0107	0.065542	258719
14:61997226	T	C	0.781	-0.0154993	0.0116	0.181503	290229
14:62008065	T	C	0.681	-0.00669752	0.00869999	0.4414	249279
14:62173187	G	A	0.076	-0.0135971	0.00950002	0.152351	240976
14:62536686	A	G	0.334	-0.0109004	0.00810001	0.178392	332582
14:62564819	G	A	0.243	-0.0111971	0.00800001	0.161623	330037
14:62678303	A	C	0.083	-0.0111971	0.00800001	0.161623	316220
14:62719835	A	G	0.327	-0.0057037	0.00919999	0.535279	327610
14:62719971	T	C	0.326	0.0187955	0.00870005	0.0307421	328127
14:62724246	G	A	0.566	-0.00279609	0.0132	0.832243	309154
14:62740092	G	A	0.398	0.0075988	0.0115	0.508763	316957
14:62741518	A	T	0.387	-0.0332994	0.00940019	0.00039648	320116
14:62742003	C	T	0.388	0.00709511	0.00899999	0.430494	319813
14:62743346	C	T	0.544	0.00359646	0.0161	0.823237	322909
14:62745918	C	G	0.156	0.0194989	0.00770006	0.0113317	314028
14:62843003	C	T	0.279	0.0206007	0.00850006	0.0153676	316524
14:62845489	G	A	0.235	-0.0260965	0.0135001	0.0532281	315070
14:62846695	G	A	0.279	0.00549507	0.00779999	0.481123	316524
14:62847007	C	T	0.241	0.00540458	0.00779999	0.488375	316813
14:62854032	G	A	0.248	-0.00939572	0.00760001	0.216355	318005
14:62866427	G	A	0.242	-0.0115036	0.00760002	0.130121	323309
14:62869137	C	T	0.237	-0.012304	0.00760002	0.10546	320469
14:62872715	A	G	0.224	-0.0131038	0.00760002	0.0846763	318574
14:62874355	C	T	0.223	-0.0109993	0.00740001	0.137177	319591
14:62877365	T	G	0.234	0.002002	0.0103	0.845887	323308
14:62877534	T	C	0.243	0.0192032	0.00830006	0.0206884	322404
14:62877911	T	C	0.223	0.0222967	0.00880008	0.0112866	319591
14:62879045	C	A	0.24	0.0191013	0.00830006	0.0213723	325145
14:62879092	A	G	0.241	0.0222967	0.00870008	0.0103826	324222
14:62879979	T	C	0.226	0.0234017	0.00860009	0.00650651	316570
14:62880101	G	A	0.24	0.0244976	0.00860009	0.00439216	325145
14:62881035	T	G	0.24	0.0267034	0.00870011	0.00214551	325145
14:62882145	T	G	0.236	0.0246001	0.00890009	0.00570924	321407
14:62883150	C	G	0.24	0.0239956	0.00890009	0.00701547	325145
14:62883225	G	A	0.241	0.0234017	0.00870008	0.00714897	324222
14:62885657	C	T	0.223	0.0243952	0.00860009	0.00455945	319591
14:62886645	T	G	0.221	0.0239034	0.00890009	0.00723668	314548
14:62888070	A	G	0.221	0.0247026	0.0086001	0.00407412	314548
14:62892114	A	T	0.134	0.0253999	0.0086001	0.00314257	336408
14:62896129	A	G	0.159	0.025605	0.0089001	0.00401556	334681
14:62896631	G	A	0.171	0.0248974	0.0086001	0.00379144	322176
14:62897115	T	A	0.161	0.025205	0.0086001	0.00338113	331312
14:62898230	T	C	0.16	0.0239956	0.00870009	0.00581407	332986
14:62900257	G	C	0.146	0.0246001	0.00860009	0.00423044	331597
14:62900926	T	C	0.146	0.025205	0.0086001	0.00338113	331597
14:62901369	T	C	0.146	0.0235041	0.00890008	0.00826905	331597
14:62902662	T	A	0.156	0.0225013	0.00900008	0.0124151	326578
14:62903451	C	T	0.165	0.022399	0.00900007	0.0128191	318368
14:62903494	C	A	0.146	0.0288008	0.0106001	0.00658707	331597
14:62903800	A	G	0.165	0.0337016	0.00990016	0.000663714	318368
14:62904603	C	T	0.156	0.0319965	0.00980015	0.00109504	326577
14:62906886	A	G	0.156	0.0334017	0.00990016	0.000741237	326577
14:62908533	A	G	0.146	0.0331019	0.00990015	0.000827071	331596
14:62910299	T	C	0.139	0.034105	0.0103002	0.000929242	332429
14:62910799	A	G	0.172	0.034105	0.0103002	0.000929242	307994
14:62910912	A	T	0.156	0.0343016	0.0103002	0.000867821	326577
14:62911040	A	G	0.156	0.0323992	0.0101001	0.00133755	326577
14:62911993	G	A	0.146	0.0275048	0.0100001	0.00595129	331596
14:62912149	A	G	0.156	0.0344051	0.0103002	0.000837023	326577
14:62915771	T	C	0.156	0.0277001	0.0100001	0.0056059	326577
14:62916213	C	G	0.146	0.0326988	0.0101001	0.00120599	331596
14:62920656	T	C	0.159	0.0328022	0.0101001	0.00116346	321560
14:62920854	T	G	0.155	0.0349021	0.0103002	0.000702773	328296
14:62921016	A	C	0.144	0.034695	0.0105002	0.000952365	335416
14:62921911	A	G	0.144	0.0258	0.0100001	0.00988078	328997
14:62922452	T	A	0.154	0.0332983	0.0101002	0.000977896	330036
14:62923084	A	G	0.154	0.0334017	0.0101002	0.000942853	330036
14:62929193	C	T	0.124	0.0352956	0.0103002	0.000610954	327735
14:62933931	G	C	0.134	0.0337016	0.0101002	0.00084768	336414
14:62938380	G	A	0.137	0.0329985	0.0101001	0.00108643	336511
14:62940744	A	G	0.134	0.0350988	0.0103002	0.000655374	336414
14:62944162	A	G	0.131	0.0303974	0.0101001	0.00261591	330347
14:62945948	A	G	0.13	0.0319035	0.0101001	0.00158461	326432
14:62955853	T	C	0.085	0.0352956	0.0103002	0.000610952	268246
14:62960755	T	C	0.347	0.0355028	0.0104002	0.000640921	335150
14:62961049	T	C	0.099	0.0335981	0.0101002	0.000879444	269825
14:62961239	T	C	0.097	0.0335981	0.0101002	0.000879444	262962
14:62963393	G	T	0.086	0.0369026	0.0111002	0.000885748	265417
14:62964046	T	C	0.095	-0.00789872	0.0106	0.456173	267904
14:62965289	G	A	0.078	-0.00950469	0.0105	0.365355	274733
14:62965958	C	T	0.086	-0.00840458	0.0106	0.427844	272893
14:62967488	A	T	0.098	-0.00659818	0.0108	0.541237	268287
14:62978598	G	A	0.095	-0.00909848	0.0109	0.403873	267904
14:62979844	G	A	0.254	0.0037972	0.0145	0.793417	320405
14:62980889	C	T	0.086	-0.00299551	0.00759999	0.693473	269116
14:62983371	C	T	0.253	0.0041988	0.0135	0.755783	321241
14:62983672	T	A	0.252	0.000900405	0.0138	0.947977	322084
14:62983988	A	G	0.252	0.00640044	0.0145	0.658916	322084
14:62984020	G	A	0.252	0.00500249	0.0138	0.716978	322084
14:62984080	T	C	0.252	0.0113036	0.0149	0.448071	322084
14:62984826	C	T	0.095	0.00579677	0.0143	0.685206	267904
14:62986106	C	T	0.251	0.0041988	0.0136	0.757522	322936
14:62986438	C	A	0.251	0.00429923	0.0138	0.755391	322936
14:62987793	A	C	0.251	-0.00649884	0.00849999	0.444528	322936
14:62987968	G	A	0.251	0.00500249	0.0144	0.728294	322936
14:62988619	C	T	0.251	-0.00560427	0.00849999	0.509686	322936
14:62989467	C	G	0.25	-0.0057037	0.00849999	0.502205	316309
14:62991200	G	A	0.25	-0.0057037	0.00849999	0.502205	316309
14:62991282	G	T	0.25	-0.00430074	0.00849999	0.612878	316309
14:62992399	A	T	0.086	-0.0044003	0.00849999	0.604679	269116
14:62992971	A	G	0.25	0.0075988	0.0138	0.581882	316309
14:63013394	C	T	0.226	-0.00539542	0.00849999	0.525588	316570
14:63016925	T	A	0.224	-0.00489799	0.00849999	0.564457	318573
14:63083549	A	G	0.225	-0.00489799	0.00849999	0.564457	324825
14:63087881	G	A	0.505	-0.00469894	0.00849999	0.580388	338489
14:63429349	C	T	0.44	-0.00330453	0.00849999	0.697447	325091
14:63430773	C	T	0.383	-0.00459941	0.00859999	0.592778	321362
14:63669262	T	A	0.127	-0.00380276	0.00859999	0.658358	339190
14:64008809	T	C	0.326	-0.00380276	0.00859999	0.658358	311911
14:64364585	A	G	0.126	0.00719583	0.0144	0.617279	341491
14:64560092	A	G	0.076	-0.00469894	0.00859999	0.584798	323288
14:65137541	A	T	0.108	0.0252973	0.0089001	0.00447808	321529
14:65159342	C	T	0.163	0.0259026	0.0089001	0.00361001	321507
14:65211458	T	C	0.066	0.0249999	0.0088001	0.00449909	277954
14:65308661	T	C	0.11	-0.011296	0.00720002	0.116676	311146
14:65308862	A	G	0.111	0.00250313	0.00739999	0.735166	313900
14:65344400	G	A	0.809	-0.0128965	0.00760002	0.0897155	262456
14:65369329	T	C	0.062	0.00800193	0.0108	0.458742	335221
14:65475540	A	C	0.533	0.0313049	0.00800018	9.11467e-05	330688
14:65481212	T	C	0.265	-0.00919757	0.0108	0.394421	334917
14:65519169	A	G	0.393	-0.0264959	0.0139001	0.0566282	310131
14:65688936	T	C	0.058	0.026498	0.0119001	0.0259668	313610
14:65692094	G	T	0.223	-0.020998	0.0100001	0.0357475	334461
14:65805525	G	A	0.062	0.0335051	0.0160001	0.0362551	280429
14:65878909	T	C	0.145	0.00869772	0.012	0.468568	287163
14:66113233	T	C	0.145	0.00769957	0.0119	0.517617	297799
14:66266677	T	G	0.647	0.0172988	0.0104	0.096245	323928
14:66424942	C	T	0.468	0.0158957	0.015	0.289276	313199
14:66427242	A	G	0.499	0.00680309	0.0073	0.351373	320407
14:66885221	C	T	0.201	0.0249999	0.0082001	0.0022981	273115
14:66911129	C	T	0.569	0.010505	0.00770001	0.172479	301674
14:66968466	C	T	0.166	-0.0147999	0.016	0.354968	323267
14:67471071	G	A	0.196	-0.00410158	0.00869999	0.637322	234274
14:67883624	C	A	0.222	0.0296966	0.0164001	0.0701778	264439
14:67958372	C	A	0.419	0.00849599	0.0111	0.44403	320328
14:67975822	C	A	0.446	0.0041988	0.0109	0.70008	324189
14:67979713	A	G	0.394	0.00500249	0.00769999	0.515902	326595
14:68053124	A	T	0.087	0.0202027	0.00750007	0.00706706	326761
14:68226982	G	A	0.315	0.0162005	0.00740004	0.0285789	309841
14:68753593	T	C	0.703	-0.0366983	0.0100002	0.000242791	304950
14:68894072	G	A	0.378	0.00729656	0.0077	0.343331	322998
14:69137905	A	G	0.151	0.0166986	0.00990003	0.0916558	316343
14:69138011	C	T	0.645	-0.037604	0.0109003	0.00056094	299324
14:69138288	C	G	0.643	-0.0044003	0.00979999	0.653423	298573
14:69138371	G	A	0.38	-0.0107025	0.00750001	0.15358	314017
14:69139662	G	A	0.272	-0.0114047	0.00740002	0.123274	313942
14:69139724	G	A	0.146	-0.0189984	0.00750006	0.011306	325261
14:69140074	G	C	0.145	0.0182047	0.013	0.161406	320920
14:69140266	C	T	0.145	0.0041988	0.00809999	0.604199	320920
14:69140459	G	A	0.112	0.0255024	0.00830011	0.00212245	306278
14:69140507	G	A	0.113	0.00690378	0.0076	0.363671	314299
14:69141269	A	T	0.113	-0.00410158	0.0104	0.693298	314299
14:69141384	C	T	0.285	-0.00489799	0.00799999	0.540373	320133
14:69142080	T	C	0.148	-0.00370313	0.00799999	0.643441	327894
14:69142390	G	A	0.36	0.00220242	0.00769999	0.774856	329610
14:69143619	C	T	0.175	-0.00689617	0.0084	0.411662	322904
14:69144990	A	T	0.376	-0.00269636	0.0104	0.79543	323676
14:69145290	C	G	0.165	-0.00350385	0.0105	0.738605	318375
14:69146824	T	A	0.146	-0.0030952	0.0105	0.768161	325261
14:69147001	G	A	0.379	-0.00529595	0.012	0.658974	322665
14:69148127	G	A	0.542	-0.00699547	0.0118	0.55329	305927
14:69148298	A	G	0.373	-0.00730327	0.0118	0.535968	316338
14:69148778	G	A	0.379	-0.00669752	0.0082	0.414059	314339
14:69149862	G	A	0.228	-0.00560427	0.0103	0.58637	314614
14:69150075	G	T	0.328	0.00190181	0.00759999	0.802403	310947
14:69150885	G	T	0.223	-0.00479847	0.00969999	0.62082	319597
14:69151346	G	A	0.145	-0.000499875	0.00759999	0.947558	327120
14:69151444	T	C	0.097	-0.00249688	0.00999999	0.802828	320502
14:69154780	A	G	0.144	-0.00539542	0.0104	0.603907	329007
14:69155283	T	C	0.146	0.00040008	0.00759999	0.958017	325260
14:69155350	C	T	0.31	-0.0044003	0.00759999	0.562597	328582
14:69155627	A	G	0.265	0.000500125	0.00769999	0.948213	319167
14:69155796	A	G	0.144	0.0010005	0.00769999	0.896618	322770
14:69156100	C	T	0.323	-0.00410158	0.00889999	0.644905	313429
14:69156262	A	G	0.098	-0.00350385	0.00799999	0.661399	317582
14:69157415	A	G	0.099	-0.00659818	0.00889999	0.458469	314724
14:69157551	A	G	0.112	-0.012699	0.0104	0.222064	316747
14:69158128	C	A	0.341	0.00480151	0.0125	0.700889	320829
14:69159240	T	C	0.097	-0.012699	0.0104	0.222064	315434
14:69162043	T	C	0.179	-0.0127978	0.0104	0.21849	317224
14:69163110	G	T	0.845	0.00900038	0.0079	0.254583	328306
14:69163624	C	T	0.318	-0.00550482	0.00839999	0.512251	316023
14:69164753	G	A	0.27	-0.0117013	0.0105	0.265105	323045
14:69164842	T	G	0.25	-0.00299551	0.00799999	0.708078	331548
14:69164958	G	T	0.251	0.00879859	0.0125	0.481502	330668
14:69165341	A	G	0.237	0.00680309	0.0125	0.586271	327974
14:69166038	T	C	0.827	-0.0134985	0.0118	0.252649	332671
14:69166109	G	A	0.237	-0.0176041	0.00780005	0.0240127	327974
14:69166587	G	T	0.215	0.00709511	0.0126	0.573364	328112
14:69166937	C	A	0.237	-0.0168964	0.00970003	0.0815266	327974
14:69167738	A	G	0.841	0.00520351	0.0101	0.606413	334693
14:69168208	A	C	0.237	-0.000299955	0.00799999	0.970091	327974
14:69168821	T	C	0.092	0.0138048	0.00830002	0.0962663	325557
14:69170063	G	A	0.841	0.0133994	0.00840002	0.110677	334693
14:69170135	A	G	0.238	0.0133994	0.00840002	0.110677	319550
14:69170351	T	A	0.826	-0.00449986	0.00859999	0.600807	324367
14:69170714	C	T	0.239	0.00790113	0.0096	0.410488	326084
14:69170759	A	G	0.267	-0.00390238	0.00859999	0.649998	325339
14:69171003	G	A	0.577	-0.0028958	0.00889999	0.7449	319498
14:69171159	T	C	0.372	-0.00390238	0.00859999	0.649998	325069
14:69171163	C	T	0.238	0.00409839	0.00989999	0.678889	327025
14:69171340	G	A	0.093	-0.0044003	0.00859999	0.608886	322412
14:69171504	A	C	0.239	-0.012699	0.0127	0.317348	326084
14:69171613	C	A	0.447	0.00450011	0.00989999	0.649428	315467
14:69171652	G	A	0.213	-0.00479847	0.00869999	0.581258	323051
14:69171790	A	G	0.244	0.00709511	0.00969999	0.464501	329123
14:69172166	A	G	0.231	-0.0036035	0.00859999	0.675207	326235
14:69173252	T	C	0.254	0.0112025	0.00830001	0.177113	336032
14:69175149	A	G	0.861	0.010505	0.00750001	0.161315	332439
14:69175778	G	A	0.847	0.0130954	0.00760002	0.0848759	325338
14:69176014	A	G	0.059	-0.00400198	0.00859999	0.641683	301049
14:69176387	T	C	0.06	-0.0101978	0.0127	0.421987	296346
14:69177415	G	A	0.255	-0.00420116	0.00859999	0.62519	335161
14:69177458	C	T	0.461	0.0075988	0.0075	0.310978	322370
14:69178241	T	C	0.153	-0.00119928	0.00899999	0.893993	338481
14:69178260	A	G	0.153	0.0112025	0.00850001	0.187523	331812
14:69178375	T	A	0.153	0.0101008	0.0087	0.245636	338481
14:69178377	G	A	0.153	-0.00459941	0.00829999	0.579479	338481
14:69178458	T	C	0.15	0.00989883	0.0105	0.345811	330673
14:69178697	G	A	0.155	0.00450011	0.0102	0.659077	321900
14:69178795	A	C	0.154	0.0168003	0.0162	0.299709	330047
14:69178977	A	G	0.22	0.0174005	0.0162	0.282775	322709
14:69179829	C	T	0.615	0.0128016	0.00830002	0.122987	312458
14:69179971	T	C	0.079	-0.00789872	0.0074	0.285794	278990
14:69180356	G	A	0.126	-0.00430074	0.00999999	0.667142	323281
14:69180411	G	T	0.799	-0.00400198	0.0101	0.691931	322694
14:69180793	T	C	0.126	-0.00459941	0.00999999	0.645558	323281
14:69181138	A	G	0.223	-0.00459941	0.00999999	0.645558	319594
14:69181422	T	G	0.15	-0.00580313	0.0102	0.5694	330669
14:69181429	C	T	0.152	-0.000899595	0.0102	0.929721	333601
14:69181968	C	T	0.276	-0.00259663	0.0101	0.797108	334573
14:69182036	T	C	0.428	0.00930314	0.0089	0.295886	318527
14:69182133	T	C	0.221	-0.00469894	0.00769999	0.541694	321659
14:69183480	G	A	0.427	-0.00679685	0.0147	0.643815	318715
14:69183492	A	T	0.224	0.0130042	0.0111	0.241379	318577
14:69183770	A	T	0.222	-0.00350385	0.00919999	0.703311	320621
14:69184087	C	G	0.269	0.0130042	0.0111	0.241379	331750
14:69184103	C	T	0.152	0.0175023	0.00890004	0.0492364	333601
14:69184225	G	A	0.152	-0.0203025	0.0102	0.0465433	333601
14:69184387	A	G	0.23	-0.00269636	0.0101	0.789495	312685
14:69185585	T	G	0.424	-0.00809713	0.0081	0.317482	319298
14:69185656	A	G	0.153	-0.00899938	0.00750001	0.230172	331812
14:69185714	C	A	0.35	0.017197	0.00890004	0.0533297	333811
14:69186051	T	C	0.152	-0.00960374	0.00750001	0.20037	340306
14:69186314	G	A	0.084	0.0187955	0.00890005	0.0346996	322275
14:69186538	T	C	0.264	0.017197	0.00890004	0.0533297	335737
14:69187110	T	A	0.083	-0.00909848	0.0082	0.267184	325802
14:69187191	C	A	0.128	-0.00320486	0.0101	0.751006	324785
14:69187205	A	G	0.22	-0.0030952	0.0101	0.759257	322706
14:69187206	A	T	0.23	0.0164953	0.00890003	0.0638254	312684
14:69187275	A	G	0.08	-0.0105046	0.00750001	0.161329	275802
14:69187449	A	G	0.217	-0.00400198	0.0101	0.691931	318713
14:69187569	T	C	0.216	0.00300451	0.00759999	0.692599	319780
14:69187725	T	C	0.217	-0.00320486	0.00999999	0.7486	318713
14:69188929	C	T	0.359	-0.0248975	0.0133001	0.061209	330012
14:69188963	T	A	0.229	-0.00760104	0.0082	0.353949	313644
14:69189076	G	C	0.082	-0.0251023	0.0133001	0.0591089	324518
14:69189188	A	G	0.082	0.0153979	0.011	0.16157	324518
14:69189419	C	T	0.08	0.0172988	0.00890004	0.0519349	275802
14:69189494	T	C	0.219	0.016902	0.00890004	0.0575517	316611
14:69189512	T	C	0.219	-0.00630011	0.0147	0.668229	316611
14:69189780	G	C	0.272	0.015205	0.00900003	0.091135	329443
14:69189940	G	C	0.152	0.015002	0.00900003	0.0955381	327092
14:69190069	C	T	0.152	0.015205	0.00900003	0.091135	327092
14:69190163	A	G	0.275	0.00190181	0.00759999	0.802403	343762
14:69190892	T	C	0.082	0.0139975	0.00890002	0.115777	324518
14:69191664	C	A	0.081	-0.0244975	0.0134	0.0675251	328167
14:69191691	A	G	0.219	-0.0243999	0.0134	0.068625	316611
14:69192359	G	T	0.275	-0.00649884	0.0147	0.658418	343762
14:69192545	C	T	0.152	0.0139975	0.00900002	0.119881	327092
14:69192739	T	C	0.275	0.0140989	0.00900002	0.117221	343762
14:69192825	C	T	0.502	-0.00899938	0.0082	0.272429	320415
14:69193285	A	T	0.08	-0.00169856	0.0102	0.867743	279593
14:69193327	A	C	0.218	-0.00149888	0.0102	0.883172	317657
14:69193461	C	T	0.275	-0.00809713	0.008	0.311471	343762
14:69193571	T	C	0.08	-0.0247999	0.0134001	0.0642079	331908
14:69193836	G	A	0.044	-0.0243023	0.0134	0.0697397	277071
14:69193901	T	G	0.08	0.0143018	0.00900002	0.112042	279593
14:69193965	C	A	0.151	-0.00819632	0.008	0.30558	335411
14:69194084	T	A	0.08	-0.00159872	0.0102	0.875452	279593
14:69194341	G	A	0.08	-0.0071047	0.008	0.374493	331908
14:69194500	A	G	0.08	0.0041988	0.00739999	0.570438	275802
14:69194607	G	C	0.15	-0.00750179	0.0146	0.607376	337250
14:69194739	G	C	0.275	0.0139975	0.00900002	0.11988	343762
14:69194865	G	T	0.082	-0.00689617	0.008	0.388676	324518
14:69195031	C	T	0.15	-0.0254046	0.0134001	0.0579792	337250
14:69195110	T	C	0.138	0.0352024	0.0194001	0.0695932	328179
14:69195121	T	A	0.275	-0.00760104	0.0146	0.602632	343762
14:69195257	G	A	0.08	-0.0199987	0.0101	0.0476969	275802
14:69195347	A	C	0.08	-0.00770028	0.0146	0.597904	275802
14:69195403	T	C	0.152	-0.0255995	0.0134001	0.0560812	320772
14:69195616	A	G	0.08	-0.00770028	0.0147	0.600397	275802
14:69195817	T	A	0.275	-0.0194006	0.0101	0.0547516	343762
14:69195826	A	T	0.08	-0.00659818	0.008	0.4095	275802
14:69195937	C	G	0.278	-0.0251023	0.0134001	0.0610273	341466
14:69196056	C	A	0.275	-0.0194006	0.0101	0.0547516	343762
14:69196548	A	G	0.138	0.0102019	0.0106	0.335829	328179
14:69196978	A	G	0.08	-0.00669752	0.008	0.402485	275802
14:69197439	C	T	0.144	-0.00770028	0.0147	0.600397	322771
14:69197881	G	C	0.22	-0.00730327	0.0147	0.619315	302007
14:69197925	A	G	0.152	-0.00019998	0.0103	0.98451	327092
14:69198531	C	T	0.359	-0.00770028	0.0147	0.600397	313302
14:69198876	G	A	0.152	-0.00659818	0.008	0.4095	327092
14:69198917	G	A	0.356	-0.00760104	0.0147	0.605102	314471
14:69199111	A	G	0.083	-0.00519647	0.00799999	0.515977	274111
14:69199179	G	A	0.356	-0.00649884	0.008	0.416588	314471
14:69199842	A	G	0.272	0.0107981	0.0106	0.308351	329443
14:69200264	C	T	0.081	-0.00750179	0.0147	0.609823	328167
14:69200935	T	C	0.08	0.00869772	0.0105	0.40747	275802
14:69201003	G	A	0.51	0.00250313	0.00919999	0.785561	320536
14:69201318	T	C	0.357	-0.00219758	0.0102	0.829417	314078
14:69201958	C	T	0.354	0.0140989	0.00780003	0.0706769	307338
14:69202826	C	T	0.357	-0.001998	0.0102	0.844702	314078
14:69203145	A	G	0.133	0.0130954	0.00780002	0.0931737	326130
14:69203677	A	G	0.29	-0.0105046	0.0145	0.468785	332868
14:69204792	C	T	0.143	0.0130954	0.00780002	0.0931737	324649
14:69204868	T	C	0.834	-0.00720399	0.0082	0.379653	310594
14:69205220	C	T	0.105	-0.0240973	0.0134	0.0721293	298729
14:69205672	T	G	0.193	-0.00560427	0.0147	0.703023	332739
14:69206682	T	G	0.104	0.0107981	0.00740001	0.14451	274296
14:69208027	C	T	0.104	0.0139975	0.00780003	0.072726	274297
14:69210199	A	G	0.388	0.013298	0.00790002	0.092319	328401
14:69210682	T	C	0.064	0.0138961	0.00780003	0.0748233	279012
14:69211086	A	G	0.113	0.00940408	0.0108	0.383892	319694
14:69211175	C	T	0.145	-0.00730327	0.008	0.361291	327121
14:69211893	C	G	0.402	-0.00039992	0.0105	0.969618	324384
14:69212878	A	G	0.133	0.00310481	0.0101	0.758533	332253
14:69212885	G	A	0.175	-0.00259663	0.0125	0.835439	316348
14:69212948	T	A	0.266	-0.0034042	0.00919999	0.711366	334121
14:69212984	A	G	0.702	0.027402	0.0131001	0.0364613	311838
14:69213488	C	G	0.788	0.0247026	0.0131001	0.0593372	310221
14:69213851	A	G	0.349	-0.00059982	0.00749999	0.936256	325628
14:69213924	G	A	0.349	0.0135007	0.0162	0.404631	325628
14:69214219	A	G	0.141	0.0130954	0.0117	0.263028	328485
14:69214504	T	C	0.357	-0.0009995	0.0104	0.923436	330829
14:69214958	T	C	0.358	0.00080032	0.00749999	0.915019	339289
14:69215274	T	C	0.195	-0.0155977	0.0107	0.144915	323081
14:69215952	C	T	0.244	0.00579677	0.00979999	0.55418	337008
14:69216016	T	G	0.224	0.00790113	0.0082	0.33527	325863
14:69216412	T	C	0.192	0.000900405	0.00819999	0.912563	334056
14:69216424	T	C	0.131	-0.00620074	0.00919999	0.500315	336549
14:69219654	G	A	0.131	0.000700245	0.00769999	0.927539	336549
14:69219896	G	T	0.068	0.000700245	0.00769999	0.927539	273773
14:69220090	T	C	0.131	-0.0155977	0.0105	0.137413	336549
14:69220362	G	A	0.192	0.00040008	0.00759999	0.958017	326910
14:69222144	A	G	0.322	-0.00079968	0.00749999	0.915087	330243
14:69222504	A	G	0.131	0.011597	0.00930001	0.212402	336549
14:69223364	T	G	0.168	-0.00039992	0.00839999	0.962027	313816
14:69223488	A	G	0.169	0.00439966	0.00879999	0.617102	312335
14:69224441	T	C	0.132	0.0130042	0.00920001	0.15751	334384
14:69225494	T	C	0.169	-0.017496	0.0107	0.10202	312335
14:69225594	G	A	0.123	-0.0168964	0.0107	0.114312	273203
14:69225685	A	G	0.193	-0.00529595	0.0159	0.739074	325619
14:69226302	G	T	0.298	-0.0164047	0.0107	0.12524	344641
14:69226553	C	T	0.168	0.0142003	0.00930002	0.126782	313816
14:69226816	A	G	0.275	-0.00740253	0.0078	0.342599	304510
14:69226931	C	T	0.373	-0.0162965	0.0107	0.12775	333434
14:69227099	G	C	0.193	0.0123965	0.01	0.215105	325619
14:69227332	C	T	0.239	0.0123965	0.01	0.215105	341797
14:69227918	G	A	0.251	-0.0158044	0.0107	0.139663	338686
14:69228562	T	C	0.168	0.011597	0.01	0.246172	313816
14:69229076	T	C	0.166	0.00329542	0.0122	0.78707	310593
14:69229736	A	G	0.298	0.0138048	0.00930002	0.137706	327624
14:69230122	A	G	0.101	-0.00179838	0.00779999	0.817655	273097
14:69231723	A	G	0.131	0.0111014	0.01	0.266939	336549
14:69231864	T	G	0.668	-0.00380276	0.00849999	0.654598	325091
14:69232517	C	G	0.534	-0.00519647	0.00749999	0.488395	321899
14:69233169	T	C	0.167	0.0145047	0.00930002	0.118845	309104
14:69233836	A	G	0.423	-0.00179838	0.00839999	0.830474	319500
14:69233985	T	C	0.134	-0.00330453	0.00829999	0.690529	336412
14:69234067	A	G	0.167	0.0121029	0.01	0.226166	309104
14:69234312	G	A	0.253	0.00989883	0.0101	0.327045	306641
14:69234935	T	C	0.133	-0.00350385	0.00799999	0.661399	332253
14:69235652	A	G	0.133	0.0303974	0.0133001	0.0222837	332252
14:69236112	T	C	0.248	-0.0166014	0.0107	0.120774	341416
14:69236333	A	G	0.243	-0.00659818	0.0078	0.397597	337947
14:69237902	A	G	0.135	0.00230265	0.00739999	0.755672	334305
14:69237925	T	C	0.157	0.00599795	0.0101	0.552608	289475
14:69238263	T	C	0.156	0.0031951	0.00749999	0.670098	285622
14:69238754	C	T	0.156	-0.0178989	0.0106	0.0913025	285622
14:69238797	T	C	0.153	0.00599795	0.0101	0.552608	284890
14:69239155	A	G	0.17	-0.00259663	0.00869999	0.76535	310873
14:69239603	C	T	0.335	-0.0168964	0.0107	0.114312	332095
14:69239751	A	G	0.466	-0.0171029	0.0107	0.109954	321897
14:69239971	C	T	0.153	0.00120072	0.00829999	0.884975	284890
14:69240079	G	A	0.518	0.00040008	0.00839999	0.962012	320824
14:69241170	C	G	0.153	-0.0204005	0.0106	0.0542836	284890
14:69241236	C	A	0.261	-0.0167981	0.0107	0.116435	346621
14:69241939	T	A	0.153	-0.0172012	0.0108	0.111227	284890
14:69242030	G	A	0.153	-0.0172995	0.0108	0.1092	284890
14:69242846	A	G	0.335	-0.018596	0.0109	0.0879986	332095
14:69243398	A	G	0.153	0.00619918	0.00999999	0.535312	284890
14:69244033	A	G	0.153	-0.000899595	0.00769999	0.906994	284890
14:69244214	T	C	0.169	-0.00890027	0.00740001	0.229077	306181
14:69246033	G	A	0.155	-0.0184979	0.0109	0.0896881	303763
14:69246123	G	A	0.485	-0.0098018	0.00740001	0.185315	320696
14:69246986	A	G	0.061	-0.018704	0.0109	0.0861701	261892
14:69247305	T	C	0.26	0.00260339	0.00809999	0.747903	339060
14:69247480	A	G	0.153	-0.018596	0.0109	0.0879986	284890
14:69247948	A	G	0.147	-0.0184979	0.0109	0.0896881	323422
14:69248257	T	C	0.152	-0.000699755	0.00769999	0.92759	286426
14:69248855	G	T	0.156	-0.0184979	0.0109	0.0896881	285621
14:69249067	A	G	0.165	-0.018596	0.0109	0.0879986	306012
14:69250891	C	T	0.496	0.00849599	0.0101	0.400243	320431
14:69250915	C	T	0.573	-0.0246048	0.0105001	0.0191141	327389
14:69251498	T	C	0.157	-0.0128965	0.00740002	0.0813752	284139
14:69251598	A	C	0.077	-0.00799793	0.0171	0.639988	278000
14:69251617	C	A	0.077	0.00190181	0.00819999	0.816594	278000
14:69253343	T	C	0.508	-0.0183997	0.0109	0.0914038	303846
14:69253364	T	A	0.496	-0.0240973	0.0104001	0.0205019	320431
14:69253984	T	G	0.44	-0.018596	0.0109	0.0879986	300253
14:69254191	T	C	0.496	-0.0193025	0.0108	0.0738952	320431
14:69254294	C	A	0.694	0.00700447	0.0102	0.492263	330959
14:69255644	C	A	0.652	0.000300045	0.00739999	0.967657	294652
14:69257858	T	C	0.256	-0.0009995	0.00739999	0.892558	342507
14:69258841	G	C	0.694	-0.0183015	0.0108	0.0901555	330957
14:69259406	G	C	0.206	-0.0034042	0.0149	0.819281	290986
14:69259461	C	G	0.178	-0.0034042	0.0149	0.819281	288148
14:69259502	C	T	0.206	-0.000299955	0.00759999	0.968517	290986
14:69259662	A	C	0.206	0.00040008	0.00739999	0.956883	290986
14:69260028	A	G	0.187	0.00150113	0.00769999	0.845431	300411
14:69260290	T	C	0.237	0.00040008	0.00739999	0.956883	335737
14:69260371	A	T	0.17	-0.00649884	0.0079	0.410714	276673
14:69260511	G	C	0.677	-0.0121953	0.00810002	0.132172	329706
14:69260563	C	G	0.501	0.000900405	0.00819999	0.912563	311924
14:69260588	T	C	0.502	-0.012699	0.00790002	0.107952	311928
14:69261162	T	A	0.704	-0.0215951	0.00960007	0.0244821	337279
14:69261472	G	A	0.529	0.0102019	0.0102	0.317222	312976
14:69262441	G	A	0.723	-0.0218985	0.00960007	0.0225441	333825
14:69263341	C	T	0.766	-0.0215951	0.00960007	0.0244821	338709
14:69263599	C	T	0.72	-0.0248975	0.00980009	0.0110683	339967
14:69264656	A	T	0.225	0.00429923	0.00849999	0.613003	340117
14:69265091	A	G	0.169	-0.0176041	0.0106	0.0967612	283296
14:69265564	A	C	0.535	-0.00950469	0.00780001	0.223016	313459
14:69266023	T	G	0.469	0.00280393	0.00749999	0.70851	313127
14:69267271	T	C	0.214	0.00310481	0.00749999	0.678892	277157
14:69267695	T	A	0.721	-0.0110982	0.00790001	0.160071	332351
14:69268010	G	C	0.169	0.00210221	0.00749999	0.779251	272805
14:69268399	A	C	0.724	-0.0117013	0.00810001	0.148571	334572
14:69269058	G	A	0.535	-0.00659818	0.0085	0.437597	313459
14:69270727	C	T	0.267	-0.0124028	0.00800002	0.121059	333322
14:69270891	G	A	0.721	0.00739729	0.0086	0.389706	332351
14:69271784	G	A	0.537	-0.0147014	0.0105	0.161474	313640
14:69271969	A	C	0.217	-0.00079968	0.00749999	0.915087	274373
14:69272125	T	C	0.536	0.00250313	0.00749999	0.738567	313548
14:69272319	T	G	0.721	-0.0158044	0.00970003	0.103245	332351
14:69272643	T	C	0.722	-0.012304	0.00810002	0.12876	333084
14:69272842	T	C	0.189	-0.0129952	0.0107	0.224556	280533
14:69273905	C	T	0.235	-0.012304	0.00810002	0.12876	329900
14:69274566	C	G	0.543	-0.0010994	0.00749999	0.883459	314247
14:69274654	A	T	0.544	0.0128016	0.00820002	0.118485	314357
14:69274950	T	C	0.289	-0.012699	0.00810002	0.116933	333551
14:69275089	T	C	0.225	-0.001998	0.00749999	0.789931	340117
14:69276468	G	T	0.028	-0.0155977	0.00970003	0.107833	242129
14:69277341	G	A	0.258	-0.00169856	0.00749999	0.820832	270714
14:69277800	T	G	0.25	-0.0136958	0.00810002	0.0908688	276396
14:69277869	A	G	0.766	-0.0133011	0.00810002	0.100567	338709
14:69277976	G	A	0.286	0.00690378	0.0101	0.494264	327398
14:69278204	T	C	0.25	0.00959589	0.0086	0.264507	276396
14:69279460	C	G	0.542	-0.001998	0.00749999	0.789931	314139
14:69279879	G	A	0.286	-0.001998	0.00749999	0.789931	327398
14:69279919	A	G	0.082	-0.000699755	0.00799999	0.930298	252212
14:69280049	T	G	0.765	0.00709511	0.0086	0.409364	337708
14:69280158	T	C	0.168	-0.00239712	0.0257999	0.925973	279295
14:69280309	T	C	0.25	-0.00550482	0.00919999	0.549606	276396
14:69281448	A	G	0.167	-0.00760104	0.00919999	0.40869	275410
14:69281878	C	T	0.454	-0.0077995	0.0085	0.358834	323145
14:69282109	T	C	0.082	-0.00169856	0.00809999	0.833903	252212
14:69282331	G	A	0.454	-0.0077995	0.0092	0.396565	314586
14:69282333	G	A	0.233	-0.0018982	0.00749999	0.800196	331865
14:69282512	T	G	0.167	-0.00169856	0.00809999	0.833903	275410
14:69282711	G	C	0.242	0.0102019	0.0152	0.502108	330968
14:69282887	T	C	0.454	-0.00770028	0.0085	0.364981	323145
14:69282930	G	A	0.455	-0.0138043	0.0106	0.192818	323027
14:69283375	T	C	0.246	-0.00750179	0.00919999	0.414836	273425
14:69283545	A	G	0.246	-0.0124028	0.0107	0.246401	273424
14:69283993	C	T	0.083	0.00180162	0.00739999	0.807647	246195
14:69285264	A	G	0.563	0.0105959	0.0152	0.485739	325579
14:69285325	C	T	0.56	0.00180162	0.00749999	0.810162	316480
14:69285337	C	G	0.56	0.00579677	0.00859999	0.500284	316480
14:69286152	C	T	0.777	-0.0118989	0.0107	0.266117	274688
14:69286937	C	A	0.192	0.00769957	0.0085	0.365025	277175
14:69287657	A	G	0.136	0.00180162	0.00739999	0.807647	277419
14:69288181	T	C	0.068	0.00140098	0.00739999	0.84984	315981
14:69288216	C	G	0.554	-0.00279609	0.00929998	0.763678	315604
14:69288730	T	C	0.554	-0.00560427	0.00929999	0.546768	315604
14:69289312	C	A	0.787	0.0110003	0.0153	0.472157	283930
14:69289362	A	G	0.19	-0.00139902	0.00739999	0.850048	279401
14:69290308	G	A	0.554	-0.0018982	0.00749999	0.800196	324191
14:69290316	C	G	0.554	-0.001998	0.00749999	0.789931	324191
14:69291666	T	C	0.546	0.0102019	0.0096	0.287921	323145
14:69293388	T	C	0.147	-0.00449986	0.0101	0.655936	247026
14:69294011	A	C	0.546	-0.0207042	0.0116	0.0742879	323145
14:69294057	A	G	0.546	-0.00770028	0.0148	0.602862	323145
14:69295469	C	T	0.784	-0.00249688	0.00749999	0.739196	281058
14:69296653	C	T	0.546	-0.00249688	0.00749999	0.739196	323145
14:69296667	C	T	0.251	0.00950503	0.0096	0.322122	322934
14:69296748	A	C	0.138	-0.00529595	0.0101	0.600034	274032
14:69296855	T	C	0.136	-0.0028958	0.00739999	0.695557	272697
14:69297152	G	A	0.252	-0.0030952	0.00739999	0.675749	322082
14:69297212	G	A	0.255	-0.0034042	0.00739999	0.645497	319575
14:69297432	G	A	0.136	-0.0240973	0.0119001	0.0428703	272697
14:69297986	T	C	0.801	-0.00350385	0.00739999	0.63586	304913
14:69298750	G	A	0.283	-0.00350385	0.00739999	0.63586	313796
14:69298878	G	A	0.482	0.00920221	0.0096	0.337779	312328
14:69299037	T	G	0.554	-0.00330453	0.00739999	0.655193	315604
14:69299354	G	T	0.047	0.0119005	0.00850001	0.161495	262908
14:69301086	T	G	0.023	-0.0219963	0.0116001	0.0579305	209840
14:69301564	A	T	0.136	-0.0213994	0.0117001	0.0673996	268095
14:69301705	A	G	0.557	0.0122953	0.00850001	0.148037	324629
14:69301835	C	T	0.802	0.012599	0.00850002	0.138277	299728
14:69302399	A	G	0.553	-0.0213994	0.0117001	0.0673996	315467
14:69302842	A	G	0.135	0.00969686	0.0095	0.307386	269768
14:69306299	T	A	0.803	0.00500249	0.00829999	0.546701	294702
14:69306338	T	C	0.283	0.00080032	0.00749999	0.915019	313796
14:69307954	A	G	0.024	-0.00279609	0.00749999	0.709288	205322
14:69308182	C	T	0.135	0.00940408	0.0193	0.626075	256558
14:69309128	T	C	0.119	0.00910129	0.0304999	0.765395	300482
14:69311341	A	G	0.175	-0.0218006	0.0118001	0.0646743	265369
14:69311842	A	G	0.113	-0.00239712	0.00739999	0.745986	284619
14:69312194	T	C	0.114	0.00900038	0.0096	0.348481	282441
14:69312406	A	G	0.113	-0.00320486	0.00749999	0.66915	280084
14:69312427	C	A	0.12	-0.0219963	0.0118001	0.0623098	293324
14:69312534	A	G	0.121	0.00810274	0.0097	0.40353	296188
14:69312737	A	G	0.119	0.00409839	0.00829999	0.62146	285768
14:69312861	C	T	0.114	0.0108992	0.0301999	0.718174	277940
14:69313198	T	A	0.028	-0.018596	0.0121	0.124328	222731
14:69313512	A	T	0.12	-0.0204985	0.0118	0.0823603	293325
14:69313622	A	G	0.119	0.00020002	0.0107	0.985086	295454
14:69314661	A	G	0.119	0.000500125	0.0124	0.967828	290550
14:69314823	A	C	0.119	0.000700245	0.0124	0.954966	290550
14:69314956	T	A	0.119	0.00080032	0.0125	0.94895	290550
14:69316200	A	G	0.322	-0.0199987	0.0119	0.0928491	278087
14:69325656	T	C	0.134	-0.0194987	0.0118	0.0984482	280907
14:69326224	T	C	0.121	-0.0177024	0.0121	0.143466	259772
14:69327716	C	G	0.12	0.000500125	0.0125	0.968085	261639
14:69328022	T	C	0.119	-0.00370313	0.0268999	0.890507	259405
14:69328129	C	T	0.134	-0.0189984	0.0119	0.110378	285814
14:69328279	A	C	0.12	-0.0193025	0.0119	0.104792	261639
14:69328938	G	C	0.133	-0.0208021	0.012	0.083006	287631
14:69330061	A	G	0.133	-0.0204985	0.012	0.0875993	282693
14:69330496	T	C	0.135	-0.0208021	0.012	0.083006	284024
14:69332302	A	G	0.335	0.017197	0.00850005	0.0430558	323634
14:69333138	G	C	0.657	-0.0267977	0.0116001	0.020881	319934
14:69334842	C	G	0.658	0.0170953	0.0126	0.174855	320382
14:69334862	A	G	0.658	0.016597	0.0126	0.187766	320382
14:69335141	A	G	0.658	0.0142003	0.0127	0.263508	320382
14:69335247	A	G	0.648	-0.0269048	0.0115001	0.0193081	324348
14:69335423	A	G	0.658	0.0163022	0.0126	0.195727	320382
14:69335564	C	T	0.658	-0.0267004	0.0115001	0.0202463	320382
14:69335815	G	A	0.658	-0.0258042	0.0116001	0.0261159	320382
14:69335947	T	C	0.13	-0.0275957	0.0115001	0.0164127	288221
14:69336393	C	T	0.66	-0.00410158	0.00779999	0.598997	321290
14:69336411	G	T	0.658	0.00220242	0.00779999	0.777666	320382
14:69337145	A	G	0.658	0.00310481	0.00779999	0.690591	320382
14:69337181	T	C	0.658	0.0031951	0.00779999	0.682078	320382
14:69337233	C	G	0.658	0.00310481	0.00779999	0.690591	320382
14:69337479	A	G	0.658	0.00140098	0.00769999	0.855625	320382
14:69337486	A	G	0.133	0.00329542	0.00779999	0.672667	287631
14:69337750	G	A	0.658	0.0031951	0.00779999	0.682078	320382
14:69337776	A	G	0.658	0.00329542	0.00779999	0.672667	320382
14:69337800	A	G	0.658	-0.0239997	0.0116001	0.0385529	320382
14:69337804	A	G	0.133	0.00220242	0.00779999	0.777666	287631
14:69338224	T	C	0.339	0.0031951	0.00779999	0.682078	313656
14:69338434	T	C	0.657	0.00310481	0.00779999	0.690591	319934
14:69338761	G	A	0.121	0.00329542	0.00779999	0.672667	255698
14:69338934	C	T	0.133	0.0031951	0.00779999	0.682078	282693
14:69339039	G	T	0.133	0.0031951	0.00779999	0.682078	282693
14:69339261	T	C	0.133	-0.0255995	0.0115001	0.0260122	282693
14:69339656	C	T	0.133	0.00300451	0.00779999	0.700094	282693
14:69339664	C	G	0.208	0.0031951	0.00779999	0.682078	336156
14:69339746	A	G	0.133	0.00310481	0.00779999	0.690591	282693
14:69340426	A	G	0.133	-0.0264959	0.0115001	0.0212243	282693
14:69340760	T	G	0.218	-0.00400198	0.00789999	0.612449	317658
14:69341912	G	A	0.123	0.00240288	0.00779999	0.758035	252114
14:69345647	T	C	0.196	0.00989883	0.0127	0.435723	336136
14:69346924	T	C	0.104	-0.0259016	0.0116001	0.0255566	326892
14:69347755	T	C	0.105	-0.0267977	0.0116001	0.020881	324141
14:69350761	T	G	0.101	-0.0269048	0.0116001	0.0203755	324570
14:69352230	A	G	0.198	-0.0259991	0.0116001	0.0250077	333570
14:69352783	T	C	0.106	-0.0028958	0.00889999	0.7449	321443
14:69354651	A	G	0.108	-0.0271968	0.0116001	0.019051	316197
14:69360631	C	T	0.168	-0.0273038	0.0116001	0.0185846	333527
14:69362095	G	C	0.161	-0.0100988	0.009	0.261823	318330
14:69365428	T	C	0.147	0.0101008	0.0127	0.426414	329736
14:69366667	A	G	0.153	-0.00489799	0.00909999	0.590411	325336
14:69371155	A	T	0.174	0.0136021	0.012	0.257001	324366
14:69470433	A	G	0.683	0.0108992	0.012	0.363738	301302
14:69480381	G	A	0.674	0.010505	0.0122	0.389202	269920
14:69765077	A	G	0.42	-0.0036035	0.00909999	0.692113	311749
14:69816344	A	G	0.383	0.00609856	0.012	0.611303	313072
14:69971598	C	T	0.131	0.0062998	0.012	0.599594	324311
14:70620246	G	A	0.671	0.012599	0.00970001	0.193989	302825
14:70735345	G	A	0.451	0.0123965	0.0101	0.219681	276809
14:70748038	G	A	0.194	0.0135007	0.0103	0.189943	304389
14:71194774	T	C	0.846	0.0122042	0.0102	0.231507	330047
14:71309483	G	A	0.83	0.0120017	0.00970001	0.215979	317184
14:71314581	A	C	0.847	0.00220242	0.00819999	0.788246	331811
14:71361414	A	G	0.591	0.00460057	0.00859999	0.592684	314149
14:71374562	C	G	0.094	0.00409839	0.00759999	0.589706	291167
14:71375612	G	C	0.093	0.00399798	0.00769999	0.603608	303016
14:71378234	G	C	0.093	0.019295	0.0109	0.0766982	303016
14:71387980	G	A	0.104	0.0372035	0.00810027	4.37174e-06	301258
14:71393316	G	A	0.094	-0.00479847	0.00799999	0.548633	295594
14:71396807	G	A	0.868	-0.00960374	0.0096	0.317122	310714
14:71397846	A	G	0.607	-0.0028958	0.0101	0.774332	318321
14:71400009	C	G	0.093	0.00790113	0.00989999	0.424816	307695
14:71416920	G	A	0.093	0.00999983	0.0101	0.322134	307695
14:71419844	T	A	0.094	-0.0385955	0.0076003	3.81113e-07	300124
14:71420124	G	C	0.109	0.0325955	0.0133001	0.0142551	329937
14:71422274	A	G	0.473	0.0377953	0.0131002	0.00391283	321332
14:71428348	A	G	0.093	0.0374008	0.0131002	0.00430386	312484
14:71441552	C	T	0.3	0.0340016	0.0125001	0.0065263	334673
14:71441858	A	G	0.093	0.0361973	0.0132001	0.00610313	312483
14:71444788	A	G	0.393	-0.0278972	0.0111001	0.0119627	318322
14:71446902	G	T	0.132	-0.0387975	0.0076003	3.31251e-07	310714
14:71448777	G	A	0.094	0.0395	0.0130002	0.00237824	304758
14:71455540	G	A	0.3	0.0393023	0.0130002	0.00250104	326358
14:71464666	A	G	0.3	0.0366017	0.0131001	0.00520613	326358
14:71473847	G	A	0.117	-0.0171029	0.0117	0.1438	321044
14:71484518	T	A	0.117	-0.0288984	0.00740016	9.41859e-05	321044
14:71513480	C	T	0.12	0.0386992	0.0129002	0.00270065	319619
14:71562700	T	C	0.075	0.0275973	0.00790013	0.000477137	300718
14:71600208	C	T	0.577	0.0398017	0.0129002	0.00203306	319472
14:71605268	G	A	0.612	0.0386992	0.0076003	3.54667e-07	311535
14:72331609	A	G	0.098	0.0281012	0.0111001	0.0113539	317577
14:72687807	C	T	0.099	0.0370998	0.0130002	0.00432005	300129
14:72702964	A	G	0.091	0.028204	0.00800014	0.000422779	313760
14:72710126	A	G	0.544	0.0285024	0.00800014	0.000367016	322910
14:72855939	T	C	0.485	-0.0176041	0.0115	0.125821	312203
14:72882983	G	A	0.439	-0.017496	0.0115	0.128161	316636
14:73036057	A	G	0.062	-0.0173978	0.0114	0.126981	294628
14:73193631	G	T	0.347	0.0403013	0.0145002	0.00544647	318180
14:73243145	A	C	0.272	-0.0399993	0.00750032	9.66006e-08	329442
14:73250680	T	G	0.161	-0.0407964	0.00770033	1.17076e-07	331323
14:73260377	A	G	0.159	-0.0294035	0.0125001	0.0186598	334693
14:73260475	A	G	0.161	-0.0501036	0.0128003	9.06859e-05	338119
14:73294999	C	T	0.713	-0.0503984	0.0130003	0.000105877	326707
14:73448583	A	G	0.105	-0.00610135	0.0074	0.409652	324138
14:73526148	A	C	0.088	0.00749804	0.0075	0.317437	328434
14:73581011	G	A	0.113	0	0.00749999	1	325225
14:73683126	C	G	0.093	-0.0135971	0.016	0.395424	322409
14:73807631	C	T	0.228	-0.0150955	0.00780003	0.0529522	336943
14:73808180	C	T	0.23	-0.0131038	0.00820002	0.110039	334881
14:73809414	A	G	0.218	-0.00630011	0.00989999	0.524532	339942
14:73822077	A	C	0.219	-0.00469894	0.00989999	0.635043	338823
14:73822666	G	C	0.23	-0.00550482	0.00979999	0.574309	334881
14:73824705	T	C	0.769	0.022399	0.00810008	0.0056874	333868
14:73829906	A	G	0.229	0.0244976	0.0120001	0.0412052	335907
14:73832573	C	T	0.23	0.0246001	0.0129001	0.0565234	334881
14:73847796	T	C	0.228	0.0288008	0.0116001	0.0130352	336943
14:73853137	C	T	0.29	0.024098	0.0127001	0.0577652	281455
14:73854376	A	G	0.29	0.0145047	0.00860002	0.0916828	281455
14:73858625	T	A	0.227	0.0140989	0.00860002	0.101129	337990
14:73860221	C	T	0.228	0.0138048	0.00870002	0.112567	336943
14:73860627	G	A	0.291	0.0145047	0.00870002	0.0954745	280884
14:73860870	T	C	0.227	0.0142003	0.00860002	0.0986979	337990
14:73861261	T	C	0.296	0.00240288	0.00859999	0.779934	278100
14:73862928	C	T	0.29	0.014596	0.00860002	0.0896579	281455
14:73865810	A	T	0.227	0.0143018	0.00860002	0.0963137	337990
14:73866728	C	T	0.29	0.0146975	0.00860002	0.0874501	281455
14:73869393	G	A	0.295	-0.0178989	0.00870005	0.0396547	278646
14:73871543	G	A	0.295	-0.0179971	0.00870005	0.038582	278647
14:73880472	G	A	0.213	0.014596	0.00860002	0.0896579	337899
14:73882705	T	C	0.55	0.015002	0.00860003	0.0810877	306837
14:73887690	G	A	0.296	-0.0162965	0.00870004	0.0610475	278100
14:73889425	G	C	0.295	0.0146975	0.00860002	0.0874501	278646
14:73889452	A	G	0.29	-0.0182033	0.00870005	0.0364097	281455
14:73890210	T	C	0.229	-0.0178989	0.00870005	0.0396547	335907
14:73894706	G	T	0.295	0.0142003	0.00860002	0.0986979	278646
14:73895817	T	C	0.229	-0.0180953	0.00870005	0.0375342	335907
14:73902150	A	T	0.227	-0.0183015	0.00870005	0.0354127	330265
14:73904268	C	T	0.229	-0.0178989	0.00870005	0.0396547	335907
14:73910903	T	C	0.289	0.0128016	0.00880001	0.145746	282031
14:73912406	G	A	0.289	-0.0028958	0.00759999	0.703183	275658
14:73913819	A	G	0.227	-0.0166014	0.00870004	0.0563652	330265
14:73915828	A	T	0.228	-0.018596	0.00870006	0.0325606	329242
14:73918773	C	A	0.289	-0.0184979	0.00870005	0.0334885	275659
14:73925895	T	C	0.228	0.0144032	0.00860002	0.0939755	336944
14:73930688	T	A	0.227	-0.0184979	0.00870005	0.0334885	315589
14:73937065	A	C	0.165	0.0140989	0.00860002	0.101129	306012
14:73942963	A	G	0.166	0.0142003	0.00870002	0.102633	310594
14:73943191	C	G	0.208	0.0140989	0.00860002	0.101129	314589
14:73943440	T	G	0.166	-0.0182033	0.00870005	0.0364097	310594
14:73945149	C	T	0.209	-0.0182033	0.00880005	0.0385887	313480
14:73948537	A	G	0.162	0.0138048	0.00870002	0.112567	316744
14:73950458	G	T	0.213	0.0143018	0.00870002	0.100201	309156
14:73953831	T	A	0.219	-0.0165031	0.00880004	0.0607459	296515
14:73955588	A	G	0.163	0.0138961	0.00860002	0.106133	315176
14:73958101	T	C	0.202	0.0129029	0.00890002	0.147125	307962
14:73960870	A	C	0.209	-0.0009995	0.0102	0.92194	306776
14:73961086	A	G	0.163	-0.00380276	0.0101	0.706537	315176
14:73962805	T	G	0.163	-0.0114047	0.00920001	0.215108	315176
14:73964278	C	T	0.215	-0.00380276	0.0101	0.706537	307062
14:73966765	C	T	0.185	-0.0118989	0.00920001	0.195887	315673
14:73967653	A	T	0.185	-0.00410158	0.0101	0.684671	315673
14:73972778	C	A	0.201	-0.0121953	0.00920001	0.184979	309108
14:73972825	T	C	0.176	-0.0115036	0.00930001	0.216108	296501
14:73973364	G	A	0.176	-0.00550482	0.0101	0.585731	296501
14:73983745	C	G	0.194	-0.0124028	0.00940001	0.187021	286221
14:74042978	T	A	0.066	-0.00550482	0.00929999	0.553906	249141
14:74043168	A	G	0.066	-0.00630011	0.0101	0.532776	249141
14:74045765	A	G	0.066	-0.00630011	0.0101	0.532776	249141
14:74054934	T	C	0.127	-0.00600195	0.00919999	0.514152	284134
14:74056604	A	G	0.127	-0.00789872	0.0096	0.410631	284133
14:74056820	G	A	0.127	-0.00809713	0.0096	0.398976	284134
14:74061490	T	C	0.127	-0.00720399	0.00939999	0.443449	289011
14:74064151	T	C	0.128	-0.00740253	0.0101	0.463604	292053
14:74064245	T	C	0.128	-0.00740253	0.0101	0.463604	292053
14:74064967	A	G	0.128	-0.00760104	0.00989999	0.442617	292053
14:74065505	A	G	0.128	-0.00669752	0.0169	0.691881	292053
14:74066812	T	G	0.128	-0.00679685	0.0169	0.687551	292053
14:74067562	A	G	0.128	-0.00669752	0.0169	0.691881	292053
14:74070203	T	C	0.064	-0.0226026	0.0118001	0.0554329	262556
14:74073324	C	T	0.126	-0.0227004	0.0118001	0.0543856	296010
14:74073502	T	C	0.126	-0.0225049	0.0118001	0.056497	296009
14:74076116	C	T	0.065	-0.0219963	0.0117001	0.0601057	261920
14:74086415	A	G	0.076	-0.0231011	0.0116001	0.0464299	270357
14:74192791	T	C	0.031	-0.0231988	0.0116001	0.0455124	276038
14:74299832	G	A	0.126	-0.0231988	0.0116001	0.0455124	335254
14:74302663	C	G	0.126	-0.0231988	0.0116001	0.0455124	335254
14:74305307	G	T	0.126	-0.0231988	0.0116001	0.0455124	335254
14:74307623	G	T	0.126	-0.0231011	0.0116001	0.0464299	323282
14:74308298	T	C	0.126	-0.00550482	0.0167	0.741679	335254
14:74311301	T	A	0.126	-0.0238044	0.0116001	0.0401606	323282
14:74314747	T	C	0.125	-0.0242047	0.0116001	0.0369244	337550
14:74316588	G	C	0.125	-0.00590255	0.0166	0.722158	337550
14:74320838	C	T	0.125	-0.00630011	0.0152	0.678521	337550
14:74334718	A	G	0.127	0.00859685	0.023	0.708571	332995
14:74336737	G	A	0.125	0.00889948	0.0109	0.414233	325496
14:74339338	T	C	0.125	0.00879859	0.0109	0.419545	343830
14:74340605	A	G	0.125	0.00900038	0.0109	0.408961	343830
14:74341128	G	C	0.125	0.00670241	0.0111	0.545962	343830
14:74341604	T	C	0.125	0.00869772	0.0109	0.424896	343830
14:74341754	A	G	0.125	0.00609856	0.0111	0.582717	343830
14:74343612	T	C	0.125	0.00839514	0.0109	0.441183	343830
14:74351313	T	C	0.125	0.00839514	0.0109	0.441183	331441
14:74360920	A	G	0.125	0.00859685	0.0109	0.430286	343830
14:74363991	C	G	0.125	0.00950503	0.0109	0.383197	343830
14:74364531	T	C	0.125	0.00729656	0.0111	0.510957	343830
14:74365295	G	A	0.125	0.00959589	0.0108	0.374267	343830
14:74370600	C	G	0.125	0.00950503	0.0108	0.378807	343830
14:74374361	A	G	0.125	0.00959589	0.0108	0.374267	343830
14:74374584	A	G	0.125	0.00950503	0.0108	0.378807	343830
14:74374802	A	G	0.125	0.00979784	0.0108	0.364297	343830
14:74377761	G	T	0.125	0.00940408	0.0108	0.383892	343830
14:74378805	G	A	0.125	0.00680309	0.011	0.53627	343830
14:74380557	C	G	0.125	0.00900038	0.0108	0.404637	343830
14:74381049	A	G	0.125	0.00910129	0.0108	0.399389	343830
14:74384474	T	C	0.125	0.00910129	0.0108	0.399389	343830
14:74386824	G	T	0.125	0.00910129	0.0108	0.399389	343830
14:74387982	G	A	0.125	0.00910129	0.0108	0.399389	343830
14:74388236	G	A	0.13	0.00900038	0.0108	0.404637	332505
14:74400175	G	T	0.131	0.00900038	0.0108	0.404637	312731
14:74402006	G	A	0.125	0.00910129	0.0108	0.399389	343830
14:74402043	T	A	0.125	0.00889948	0.0108	0.409924	343830
14:74406800	G	C	0.125	0.00900038	0.0108	0.404637	343830
14:74407050	C	T	0.125	0.00879859	0.0108	0.415253	343830
14:74407881	T	C	0.125	0.00889948	0.0108	0.409924	343830
14:74414283	C	T	0.127	0.00889948	0.0108	0.409924	339190
14:74415032	C	T	0.133	0.00910129	0.0108	0.399389	338553
14:74416945	C	G	0.127	0.00910129	0.0108	0.399389	339190
14:74418588	A	G	0.127	0.0102019	0.0108	0.344854	339190
14:74419247	T	A	0.134	0.0120017	0.0111	0.279592	336414
14:74419642	T	G	0.127	0.00879859	0.0108	0.415253	339190
14:74421321	T	C	0.124	0.00879859	0.0108	0.415253	327746
14:74426854	C	T	0.138	0.00869772	0.0108	0.420621	334460
14:74426930	G	A	0.139	0.00879859	0.0108	0.415253	332440
14:74427405	T	C	0.123	0.00879859	0.0108	0.415253	342256
14:74428851	G	A	0.123	0.0110003	0.0108	0.308419	342256
14:74433141	C	T	0.137	0.00969686	0.0106	0.360297	336511
14:74435028	A	G	0.137	0.0105959	0.0108	0.326541	336511
14:74435370	T	C	0.123	0.010505	0.0108	0.33071	342256
14:74435483	G	A	0.123	0.00920221	0.0106	0.385321	330034
14:74442857	A	G	0.123	0.0105959	0.0108	0.326541	342256
14:74443498	A	G	0.136	0.00650109	0.0111	0.558088	338593
14:74450752	T	C	0.123	0.0041988	0.0105	0.68924	342256
14:74451315	T	C	0.135	0.00310481	0.0105	0.767461	340707
14:74457093	G	A	0.128	0.00780034	0.0109	0.474221	330773
14:74457121	G	A	0.123	0.00820356	0.0109	0.451678	342256
14:74457478	G	T	0.123	0.00290421	0.0105	0.782093	342256
14:74459620	T	C	0.123	0.0031951	0.0105	0.760903	342256
14:74474696	C	G	0.212	0.00849599	0.0109	0.435715	279063
14:74476399	T	C	0.212	0.00660174	0.0111	0.552009	279063
14:74476552	C	T	0.209	0.00830439	0.0109	0.446137	281995
14:74476934	G	C	0.209	0.0034961	0.0105	0.739162	281995
14:74478438	C	T	0.209	0.00910129	0.0109	0.403728	281995
14:74479217	T	C	0.212	0.00409839	0.0105	0.696298	279063
14:74480802	G	A	0.212	0.00559563	0.0109	0.607699	279063
14:74480824	A	T	0.212	0.00969686	0.0109	0.37367	279063
14:74481979	A	G	0.212	0.00969686	0.0109	0.37367	279063
14:74483568	C	T	0.209	0.00999983	0.0109	0.358925	281995
14:74487363	T	C	0.212	-0.012304	0.00970001	0.204637	279063
14:74489735	A	G	0.213	-0.0117013	0.00970001	0.227696	283930
14:74491065	A	G	0.212	-0.0131038	0.00970001	0.176727	284907
14:74501712	C	T	0.208	-0.0129952	0.00970001	0.18034	277247
14:74502245	T	C	0.22	-0.0128965	0.00970001	0.183672	289290
14:74502877	C	G	0.212	-0.0118001	0.00970001	0.223793	279063
14:74504029	T	C	0.221	-0.011296	0.00970001	0.244209	282313
14:74504928	A	T	0.208	-0.011296	0.00970001	0.244209	282993
14:74506095	A	T	0.21	-0.0117013	0.00970001	0.227696	281007
14:74507759	T	G	0.22	-0.0129952	0.00970001	0.18034	289290
14:74508793	A	G	0.22	-0.0115036	0.00970001	0.235648	289291
14:74511878	C	T	0.22	-0.0115036	0.00960001	0.230805	289291
14:74521133	A	G	0.212	-0.0117013	0.00960001	0.222889	279063
14:74521145	T	G	0.219	-0.0126003	0.00980001	0.198533	284161
14:74529868	T	C	0.22	-0.0132025	0.00940002	0.160166	289291
14:74530714	A	T	0.22	-0.0117013	0.00970001	0.227696	283232
14:74533796	A	G	0.212	-0.0132025	0.00950002	0.164611	284907
14:74536988	A	G	0.22	-0.0125015	0.00970001	0.197462	289291
14:74538706	G	A	0.209	-0.012304	0.00970001	0.204637	287901
14:74541318	C	T	0.22	-0.0131038	0.00940002	0.163313	289290
14:74544178	T	C	0.22	-0.0127978	0.00940001	0.173368	289291
14:74546006	G	A	0.21	-0.0127978	0.00940001	0.173368	286892
14:74548514	G	A	0.21	-0.011296	0.00970001	0.244209	286892
14:74549201	T	C	0.22	-0.0124028	0.00950001	0.191705	289291
14:74550908	T	A	0.22	-0.0125015	0.00940001	0.183535	289290
14:74552889	C	G	0.222	-0.0125015	0.00950001	0.188191	281403
14:74553047	A	G	0.203	-0.0110982	0.00960001	0.247656	271115
14:74553359	A	G	0.222	-0.0120965	0.00940001	0.198141	281403
14:74554870	A	T	0.222	-0.0119977	0.00960001	0.211386	281403
14:74559289	T	G	0.226	-0.0129952	0.00940001	0.166829	255851
14:74559571	C	G	0.223	-0.0125015	0.00940001	0.183535	286501
14:74560326	T	G	0.223	-0.0128965	0.00960001	0.179148	286501
14:74560706	T	C	0.223	-0.0126003	0.00960001	0.189342	286501
14:74560966	G	T	0.223	-0.0127978	0.00940001	0.173368	280501
14:74562511	T	C	0.223	-0.0129952	0.00940001	0.166829	286501
14:74565937	T	A	0.21	-0.0116024	0.00950001	0.22197	286892
14:74567367	T	C	0.223	-0.0109993	0.01	0.271363	286501
14:74567736	C	T	0.223	-0.0115036	0.00950001	0.225933	286501
14:74571058	G	C	0.223	-0.0116024	0.00950001	0.22197	286501
14:74571807	C	G	0.213	-0.0129952	0.00990001	0.189303	283930
14:74575071	T	C	0.223	-0.0116024	0.00940001	0.217091	286501
14:74575707	A	G	0.223	-0.0116024	0.00940001	0.217091	286501
14:74576813	C	T	0.214	-0.0116024	0.00940001	0.217091	282963
14:74577697	T	C	0.223	-0.0116024	0.00950001	0.22197	286501
14:74580571	A	G	0.208	-0.0116024	0.00940001	0.217091	282993
14:74592024	G	A	0.214	-0.0126003	0.00960001	0.189342	288951
14:74596730	T	C	0.223	-0.0115036	0.00940001	0.221034	280501
14:74596831	G	C	0.213	-0.0115036	0.00940001	0.221034	283930
14:74597227	T	C	0.224	-0.0116024	0.00940001	0.217091	279609
14:74598315	A	G	0.213	-0.0116024	0.00960001	0.226822	283930
14:74598401	G	T	0.213	-0.0117013	0.00940001	0.2132	283930
14:74598618	C	T	0.213	-0.0118989	0.00940001	0.20557	283930
14:74600849	G	C	0.213	-0.0103958	0.0096	0.278856	283930
14:74601018	C	G	0.222	-0.0118001	0.00940001	0.209359	287422
14:74602859	T	C	0.213	-0.0119977	0.00970001	0.216132	283930
14:74603388	T	C	0.222	-0.0103958	0.0095	0.273827	287422
14:74609601	G	C	0.222	-0.0118989	0.00950001	0.210381	287422
14:74611190	T	G	0.222	-0.0115036	0.00960001	0.230805	287422
14:74612183	C	T	0.222	-0.0102968	0.0095	0.278421	287422
14:74613892	T	C	0.222	-0.0116024	0.00960001	0.226822	287422
14:74614560	G	T	0.222	-0.0116024	0.00960001	0.226822	287422
14:74614704	T	G	0.213	-0.0116024	0.00960001	0.226822	278106
14:74614705	T	C	0.213	-0.0116024	0.00960001	0.226822	278106
14:74615504	T	G	0.222	-0.0117013	0.00940001	0.2132	287422
14:74615909	T	A	0.213	-0.0115036	0.00960001	0.230805	278106
14:74617677	A	T	0.222	-0.0116024	0.00940001	0.217091	281403
14:74619191	T	C	0.222	-0.0115036	0.00940001	0.221034	287422
14:74620876	C	G	0.223	-0.0116024	0.00940001	0.217091	280501
14:74624196	T	G	0.222	-0.0116024	0.00940001	0.217091	281403
14:74625694	T	C	0.223	-0.0115036	0.00940001	0.221034	280501
14:74627142	T	C	0.215	-0.0114047	0.00940001	0.225028	282006
14:74627634	T	C	0.223	-0.0114047	0.00970001	0.239697	280501
14:74627998	T	C	0.222	-0.0114047	0.00970001	0.239697	281403
14:74628639	C	G	0.211	-0.011296	0.00940001	0.229481	280030
14:74628985	T	C	0.222	-0.0114047	0.00970001	0.239697	281403
14:74630841	C	T	0.222	-0.0114047	0.00950001	0.229947	281403
14:74631622	C	A	0.222	-0.0114047	0.00940001	0.225028	281403
14:74632292	G	A	0.222	-0.0117013	0.00950001	0.218057	281403
14:74635651	A	G	0.213	-0.0110982	0.00950001	0.242714	278106
14:74636918	G	C	0.222	-0.0110982	0.00950001	0.242714	281403
14:74640137	A	G	0.216	-0.00970278	0.0096	0.312157	275293
14:74640512	C	T	0.222	-0.0107025	0.0095	0.25992	281403
14:74644822	A	G	0.213	-0.0106036	0.0095	0.264351	278106
14:74646206	C	T	0.211	-0.0116024	0.00970001	0.231647	280030
14:74646615	C	A	0.222	-0.0105046	0.0095	0.268835	275571
14:74646894	G	A	0.211	-0.0106036	0.0095	0.264351	274345
14:74649531	T	C	0.213	-0.0106036	0.0095	0.264351	278106
14:74650498	T	C	0.222	-0.0106036	0.0095	0.264351	275571
14:74651633	C	A	0.223	-0.0108015	0.0097	0.265472	274688
14:74652542	G	A	0.206	-0.0108015	0.0095	0.255541	279235
14:74654153	G	A	0.213	-0.00950469	0.0097	0.327153	278106
14:74663969	G	A	0.21	-0.0107025	0.0095	0.25992	275302
14:74678680	C	T	0.199	-0.0101978	0.0097	0.293111	275184
14:74685613	T	C	0.194	-0.0109993	0.0097	0.256817	269632
14:74705352	T	C	0.413	-0.0105046	0.0096	0.273853	313247
14:74813762	A	C	0.669	-0.0107025	0.0098	0.274792	301915
14:74871333	G	A	0.635	-0.0102968	0.0097	0.288451	327644
14:74957153	C	T	0.584	-0.00990082	0.0096	0.302383	320981
14:74992383	T	C	0.332	-0.0101978	0.0096	0.288112	333586
14:75044030	A	C	0.061	-0.00809713	0.00979999	0.408669	327136
14:75108422	T	G	0.541	-0.0100988	0.0097	0.297821	314033
14:75111346	T	C	0.514	-0.0105046	0.0098	0.283765	312167
14:75326771	T	C	0.381	-0.00990082	0.01	0.322134	330635
14:75701390	T	C	0.34	-0.0100988	0.0102	0.322134	290709
14:75824488	A	G	0.112	-0.0183015	0.00760006	0.0160369	311448
14:75826459	C	A	0.111	-0.00590255	0.00809999	0.466179	319243
14:75871697	A	G	0.425	-0.0240973	0.0076001	0.00152095	280460
14:75973988	A	G	0.223	-0.00850374	0.0075	0.256865	326902
14:75974691	C	A	0.223	0.0164953	0.00770004	0.0321745	326902
14:75978690	A	G	0.223	-0.0223973	0.0153	0.143229	326902
14:75978944	A	G	0.223	0.00940408	0.00750001	0.209887	326902
14:75979889	T	C	0.216	0.00729656	0.0075	0.330616	334483
14:76005557	C	T	0.242	-0.0314987	0.00750019	2.67249e-05	338896
14:76010981	C	T	0.254	0.00749804	0.0082	0.360509	328078
14:76657756	A	G	0.643	-0.0030952	0.0119	0.794785	314078
14:76669309	A	C	0.597	-0.0020978	0.0118	0.858896	315643
14:76808676	G	A	0.375	0.0112025	0.00800001	0.16142	332713
14:76813677	C	T	0.547	0.00619918	0.00879999	0.481151	332184
14:76862907	C	T	0.501	0.00599795	0.00879999	0.495501	329237
14:76915912	T	A	0.102	0.00599795	0.00879999	0.495501	258914
14:76916125	T	C	0.104	0.00619918	0.00879999	0.481151	250800
14:76917630	A	G	0.102	0.0041988	0.00879999	0.633264	258914
14:76917667	C	T	0.116	0.00409839	0.00839999	0.625618	238227
14:76918265	A	T	0.116	0.00820356	0.0084	0.32876	238227
14:76918530	T	G	0.102	-0.0125015	0.00780002	0.108989	258914
14:76920936	T	C	0.086	-0.0171029	0.00760005	0.0244256	258244
14:76921599	G	A	0.068	0.0157026	0.00750004	0.0362889	273773
14:76929388	A	G	0.269	0.00439966	0.00729999	0.546712	316138
14:76991367	C	T	0.239	0.026498	0.00730013	0.000283647	326082
14:76991461	T	G	0.239	-0.00699547	0.0136	0.606991	326082
14:77289618	C	T	0.216	-0.00059982	0.0137	0.965078	293146
14:77293520	T	C	0.307	0.00230265	0.0136	0.865551	330356
14:77295101	C	T	0.05	-0.00390238	0.0134	0.770881	272760
14:77305289	C	T	0.694	-0.00410158	0.0134	0.759537	322737
14:77489258	G	A	0.321	-0.00519647	0.0136	0.702391	339429
14:77497368	T	C	0.258	-0.00350385	0.0147	0.811604	332603
14:77620817	C	T	0.154	0.00220242	0.0159	0.889831	330047
14:77670489	G	A	0.546	-0.0152038	0.00840003	0.0702999	323145
14:77674784	T	C	0.462	-0.0133011	0.00860002	0.12195	322270
14:77676449	G	A	0.743	-0.0138043	0.00860002	0.108462	325559
14:77685535	C	T	0.861	-0.0036035	0.00939999	0.701459	338864
14:77893276	A	G	0.562	0.0105959	0.00790001	0.179837	285522
14:77895119	C	T	0.562	-0.0135971	0.0184	0.459922	285522
14:77966473	G	C	0.683	0.00170145	0.00799999	0.831576	294086
14:77975925	T	C	0.081	-0.0142973	0.00770003	0.0633416	269021
14:78061233	G	T	0.238	-0.0129952	0.00830002	0.117423	334765
14:78078542	G	A	0.333	-0.00519647	0.0101	0.6069	308574
14:78108110	C	T	0.298	0.00599795	0.0074	0.417633	335971
14:78119978	T	G	0.364	0.010505	0.00740001	0.155727	319571
14:78326912	C	T	0.535	-0.00139902	0.00839999	0.867724	330870
14:78368390	G	A	0.617	-0.00149888	0.0104	0.885403	329992
14:78520076	C	T	0.801	-0.0159029	0.00790004	0.0441134	339734
14:78536814	T	C	0.145	-0.0155977	0.00790004	0.048338	327121
14:78573899	C	T	0.161	-0.00169856	0.00829999	0.837849	338116
14:78589874	C	A	0.139	-0.00119928	0.0148	0.935416	308488
14:78642452	G	T	0.85	-0.00119928	0.00849999	0.887797	330673
14:79074748	T	C	0.115	-0.00430074	0.00799999	0.590858	314845
14:79101791	C	G	0.088	0.00250313	0.00789999	0.751356	308978
14:79157040	T	G	0.104	0.0117993	0.00770002	0.125429	326891
14:79945162	G	A	0.223	-0.00370313	0.00729999	0.611959	274686
14:80002632	G	A	0.883	0.00140098	0.00749999	0.851819	332510
14:80050082	G	C	0.047	-0.00679685	0.00899999	0.450125	268443
14:80273849	C	T	0.085	0.004902	0.0104	0.637393	309454
14:80565414	G	T	0.163	-0.0182033	0.00980004	0.0632438	328038
14:80566306	G	A	0.153	0.00589736	0.0109	0.588478	331809
14:80700351	A	G	0.123	-0.00639948	0.0102	0.530397	307473
14:80805243	C	T	0.233	-0.001998	0.0117	0.864405	303022
14:80852453	A	G	0.205	0.0104039	0.0133	0.434067	311188
14:80965302	T	C	0.868	0.0166986	0.012	0.164058	299819
14:81057146	A	G	0.423	0.0175023	0.00960004	0.0682813	328194
14:81060032	A	G	0.236	-0.0146029	0.0113	0.196258	328933
14:81060860	A	T	0.156	0.014799	0.0191	0.438449	326588
14:81061011	A	G	0.151	0.0288008	0.0135001	0.0328936	342157
14:81062031	T	C	0.595	-0.0131038	0.00990001	0.185632	323605
14:81062064	T	C	0.184	-0.0176041	0.0101	0.0813374	337782
14:81062534	T	C	0.595	-0.0133011	0.0115	0.247427	323605
14:81063462	G	A	0.067	-0.000699755	0.00899999	0.938026	281086
14:81063496	A	T	0.151	-0.000299955	0.00929999	0.97427	342157
14:81064586	C	A	0.184	-0.00239712	0.0113	0.832002	337782
14:81064877	T	C	0.185	-0.000899595	0.00739999	0.903242	336368
14:81065140	T	A	0.156	0.000900405	0.00859999	0.916615	326588
14:81065715	T	C	0.074	0.00409839	0.0101	0.684903	280746
14:81065767	T	C	0.172	0.00409839	0.00999999	0.681924	320699
14:81067150	G	A	0.27	0.0031951	0.00749999	0.670098	323048
14:81067227	T	C	0.268	-0.00129916	0.00929999	0.888901	324569
14:81067449	T	C	0.187	0.00300451	0.00749999	0.688713	333589
14:81067638	C	T	0.157	0.00080032	0.0158	0.959602	324892
14:81068345	A	G	0.152	0.00399798	0.00999999	0.689305	333601
14:81068485	G	A	0.089	-0.00169856	0.00929999	0.85508	260902
14:81068849	T	C	0.152	-0.00119928	0.00929999	0.897393	333601
14:81069259	T	C	0.156	0.00439966	0.0101	0.663119	326588
14:81071068	T	C	0.594	0.002002	0.0151	0.894523	323351
14:81071596	T	C	0.595	0.00820356	0.0098	0.402537	323605
14:81071674	T	C	0.577	-0.00390238	0.00829999	0.638236	303118
14:81071987	G	A	0.074	-0.00449986	0.00829999	0.587713	280746
14:81072244	C	T	0.09	-0.00169856	0.00929999	0.85508	261911
14:81072944	G	A	0.157	0.00540458	0.0101	0.592576	318553
14:81074518	T	C	0.087	0.0041988	0.0101	0.677612	262654
14:81074567	A	T	0.152	-0.0030952	0.0144	0.82981	340307
14:81074997	A	T	0.156	0.00409839	0.0101	0.684903	326588
14:81075737	T	C	0.268	0.00480151	0.0101	0.634504	324569
14:81075794	G	A	0.157	0.00280393	0.00749999	0.70851	324892
14:81076176	T	A	0.594	0.00290421	0.00749999	0.698587	314898
14:81078772	T	A	0.156	0.00120072	0.00769999	0.876082	320215
14:81079452	A	G	0.07	0.00180162	0.0151	0.905027	284111
14:81079765	C	G	0.541	-0.00279609	0.0143	0.844977	322578
14:81080030	T	C	0.071	0.00599795	0.0102	0.556509	284088
14:81080398	C	T	0.085	-0.00449986	0.0145	0.756306	279701
14:81081066	A	G	0.064	0.00270365	0.00999999	0.786879	325440
14:81082350	C	G	0.154	0.00520351	0.0101	0.606413	323606
14:81082400	T	C	0.086	-0.00469894	0.00829999	0.5713	265417
14:81082870	A	G	0.071	0.00609856	0.0101	0.545964	276804
14:81083242	A	T	0.082	0.00290421	0.00759999	0.702362	288986
14:81083294	C	T	0.154	0.00920221	0.0102	0.366962	323606
14:81083771	A	G	0.323	0.00549507	0.0154	0.721224	321413
14:81083909	C	G	0.037	-0.00929665	0.00740001	0.209006	200158
14:81084051	T	C	0.152	0.00460057	0.0153	0.76365	340307
14:81084128	T	G	0.323	-0.00019998	0.0142	0.988764	321413
14:81084198	C	T	0.071	-0.00039992	0.015	0.97873	284088
14:81084676	T	C	0.071	0.0103029	0.0102	0.312453	284088
14:81084695	A	G	0.622	-0.00320486	0.0145	0.825073	331667
14:81085352	T	C	0.622	0.00569619	0.0155	0.713248	331667
14:81085592	A	G	0.071	0.000300045	0.0142	0.983142	284088
14:81085803	A	G	0.065	0.010505	0.0102	0.303057	281932
14:81086234	T	C	0.537	0.00790113	0.0079	0.317241	313639
14:81086804	C	T	0.156	0.0401035	0.0248001	0.105863	320214
14:81086893	A	G	0.071	0.00120072	0.00999999	0.904426	280411
14:81087649	G	A	0.084	0.00869772	0.0079	0.270907	282721
14:81087894	A	G	0.542	0.00450011	0.0153	0.768662	322685
14:81088589	G	A	0.07	0.0041988	0.0153	0.783753	280456
14:81089821	G	A	0.153	-0.0121953	0.00750002	0.103941	338481
14:81090036	G	A	0.542	-0.0117013	0.00750002	0.118721	322685
14:81090202	G	A	0.084	0.00389759	0.0153	0.79892	282721
14:81090954	T	A	0.173	0.004902	0.016	0.759319	319229
14:81091482	T	C	0.085	-0.00990082	0.00750001	0.186799	264584
14:81091546	T	C	0.071	0.0113036	0.0102	0.267775	280411
14:81092103	C	T	0.071	0.00409839	0.0154	0.79014	280411
14:81092187	C	T	0.564	-0.00039992	0.0142	0.977532	317118
14:81093095	A	G	0.071	-0.00960374	0.00740001	0.194356	280411
14:81093284	A	C	0.153	0.0075988	0.0155	0.62396	345354
14:81093702	A	G	0.085	0.000900405	0.00999999	0.928255	264584
14:81093712	C	T	0.154	-0.00970278	0.00740001	0.189795	343517
14:81094029	C	T	0.328	0.000300045	0.0142	0.983142	318868
14:81095004	C	T	0.066	0.0151035	0.00980002	0.123276	281465
14:81095138	C	T	0.157	-0.00249688	0.0146	0.864208	324891
14:81095417	A	G	0.298	0.00470103	0.0154	0.760166	319583
14:81095564	A	T	0.305	0.00470103	0.0154	0.760166	315394
14:81095655	C	A	0.304	-0.00679685	0.0075	0.364805	315976
14:81095927	A	T	0.304	0.005103	0.0154	0.74037	315976
14:81095988	T	A	0.696	0.000100005	0.00989999	0.99194	315976
14:81096321	G	A	0.696	-0.00179838	0.0146	0.901967	315976
14:81097181	G	A	0.305	-0.000499875	0.00989999	0.95973	315393
14:81097355	G	A	0.695	0.00849599	0.0079	0.282177	315393
14:81097422	A	G	0.221	0.00810274	0.0159	0.610327	329014
14:81097977	T	C	0.069	0.0114048	0.0101	0.258819	284216
14:81098603	G	A	0.166	0.0117993	0.00810001	0.145198	316836
14:81099221	T	C	0.547	0.0107981	0.00810001	0.1825	323266
14:81099487	T	C	0.305	0.011597	0.00810001	0.152223	315393
14:81099488	A	G	0.305	0.0114048	0.00810001	0.159132	315393
14:81099867	A	G	0.164	-0.0115036	0.00810001	0.155552	319933
14:81100158	C	T	0.874	-0.0120965	0.00810002	0.135333	341492
14:81100335	T	C	0.067	0.0112025	0.00810001	0.166657	284678
14:81100901	A	G	0.166	-0.011296	0.00810001	0.163148	316836
14:81100902	T	C	0.248	0.00719583	0.0088	0.413524	303719
14:81101882	C	G	0.248	0.00399798	0.0155	0.796457	303719
14:81102059	C	T	0.248	0.00950503	0.01	0.341857	303719
14:81102082	T	C	0.248	-0.00740253	0.0074	0.317145	303719
14:81102164	C	T	0.546	0.0110003	0.00810001	0.174445	323144
14:81102507	T	G	0.545	0.0108992	0.00810001	0.178439	323026
14:81102590	A	C	0.248	0.00830439	0.01	0.406291	303719
14:81102633	T	C	0.16	-0.00079968	0.0108	0.940975	319938
14:81102669	C	A	0.16	0.00389759	0.0157	0.803938	319938
14:81103166	G	C	0.248	0.00879859	0.01	0.378935	303719
14:81103201	T	C	0.248	0.0123965	0.00880001	0.158926	303719
14:81103290	T	C	0.248	0.0128016	0.00880002	0.145746	303719
14:81103379	G	A	0.248	0.0123965	0.00880001	0.158926	303719
14:81103481	T	C	0.067	0.0124978	0.00880001	0.15555	284678
14:81103683	A	G	0.058	-0.00789872	0.0074	0.285794	281096
14:81103801	C	T	0.248	-0.00770028	0.0074	0.298072	303719
14:81103807	C	T	0.546	0.0127003	0.00880002	0.14896	323144
14:81103914	T	C	0.248	0.0105959	0.0101	0.294131	303719
14:81104103	G	A	0.248	0.0104039	0.0101	0.302967	303719
14:81104208	A	G	0.546	0.0121029	0.00880001	0.169028	323144
14:81104348	T	C	0.248	0.0124978	0.00880001	0.15555	303719
14:81104375	T	C	0.248	0.0123965	0.00880001	0.158926	303719
14:81104718	T	C	0.164	0.0124978	0.00880001	0.15555	319933
14:81104882	C	A	0.248	0.00399798	0.0157	0.798994	303719
14:81106217	C	A	0.223	0.0207028	0.0169	0.220568	326902
14:81106428	C	T	0.305	0.0121029	0.00880001	0.169028	315394
14:81106796	T	C	0.305	-0.00789872	0.0074	0.285794	315393
14:81107347	G	A	0.224	0.0122953	0.00880001	0.162357	333396
14:81107382	G	A	0.852	0.0122953	0.00880001	0.162357	334355
14:81107797	G	T	0.222	-0.0077995	0.0074	0.291889	327953
14:81107847	C	T	0.041	0.0124978	0.00880001	0.15555	202007
14:81108010	T	C	0.254	0.0122042	0.00880001	0.165492	312996
14:81108200	G	A	0.305	0.00790113	0.00999999	0.429461	315394
14:81108261	G	A	0.253	0.0123965	0.00880001	0.158926	313813
14:81108295	A	G	0.065	0.00660174	0.00879999	0.453135	278441
14:81108327	G	C	0.232	0.0107981	0.00810001	0.1825	297288
14:81108576	C	G	0.253	0.0110003	0.00810001	0.174445	313813
14:81108622	G	T	0.876	0.00640044	0.00869999	0.461924	339884
14:81108735	C	T	0.254	0.000100005	0.0102	0.992177	305843
14:81108763	G	C	0.253	0.00700447	0.0088	0.426053	306640
14:81108951	T	C	0.22	0.0360003	0.0235001	0.125542	330086
14:81109748	G	A	0.305	0.00769957	0.0086	0.370627	315394
14:81109827	C	T	0.305	0.010505	0.00810001	0.194662	315394
14:81111140	A	G	0.167	0.00700447	0.0086	0.415373	315317
14:81111429	G	A	0.248	0.00559563	0.0161	0.728174	303719
14:81111935	A	G	0.248	0.00709511	0.00909999	0.435577	303719
14:81112318	A	G	0.542	0.00670241	0.00859999	0.435773	322686
14:81112334	G	T	0.498	-0.00059982	0.0109	0.956115	303771
14:81112579	T	A	0.551	0.00640044	0.00869999	0.461924	323777
14:81113833	T	C	0.619	0.00700447	0.0087	0.420755	322008
14:81113872	T	C	0.192	0.00569619	0.00879999	0.517441	326912
14:81114456	A	G	0.539	0.0103029	0.00810001	0.203387	322370
14:81115099	C	T	0.552	0.0103029	0.00810001	0.203387	323912
14:81115156	G	A	0.192	0.00690378	0.00999999	0.489956	326912
14:81115751	C	T	0.827	0.0121029	0.00880001	0.169028	325847
14:81115881	A	G	0.607	0.0123965	0.00880001	0.158926	318347
14:81116192	A	G	0.07	-0.00909848	0.00740001	0.218875	284109
14:81116218	A	G	0.192	-0.0116024	0.00760002	0.126852	326912
14:81116517	T	C	0.619	-0.0111971	0.00740001	0.13025	322008
14:81116774	C	G	0.81	-0.00620074	0.0076	0.414565	309263
14:81118486	A	G	0.115	0.00719583	0.00929999	0.439081	304351
14:81119032	C	A	0.191	-0.0103958	0.00740001	0.160071	321271
14:81119648	G	A	0.582	-0.0105046	0.00740001	0.155741	329264
14:81119674	C	T	0.559	0.00729656	0.00929999	0.432702	324931
14:81119690	C	A	0.578	-0.00539542	0.00969999	0.578054	295582
14:81119858	C	T	0.583	-0.00659818	0.0076	0.385294	329487
14:81119940	A	G	0.639	0.0216016	0.0154	0.160706	329210
14:81120064	C	T	0.845	0.0075988	0.0093	0.413885	321899
14:81121387	A	T	0.063	-0.00610135	0.0076	0.422085	283137
14:81121669	A	G	0.809	-0.00400198	0.00959999	0.676771	328217
14:81122138	T	G	0.13	-0.00259663	0.0119	0.82727	332506
14:81122367	G	A	0.564	0.00619918	0.00939999	0.509583	325745
14:81123550	A	G	0.195	-0.0119977	0.00740002	0.104951	323082
14:81124098	C	T	0.232	-0.0134985	0.00740003	0.068135	317903
14:81124336	T	C	0.258	-0.0115036	0.00780002	0.140262	317137
14:81124514	G	A	0.761	-0.0119977	0.00740002	0.104951	318630
14:81124657	T	C	0.611	-0.00750179	0.0076	0.323604	319515
14:81124666	G	T	0.611	-0.0102968	0.0102	0.312739	319515
14:81125039	T	C	0.066	0.0248051	0.0162	0.125726	281463
14:81125924	T	C	0.145	-0.00560427	0.00929999	0.546768	327121
14:81126216	T	C	0.078	0.00859685	0.0108	0.426029	267504
14:81126217	G	A	0.092	-0.0117013	0.00740002	0.113821	260411
14:81127338	G	A	0.126	0.00690378	0.00929999	0.45788	311940
14:81127514	T	C	0.129	0.0037972	0.00879999	0.666104	311219
14:81127548	G	C	0.149	0.00999983	0.00850001	0.239415	307880
14:81127622	T	A	0.149	-0.011296	0.00870001	0.194155	319835
14:81128218	G	C	0.432	-0.00469894	0.00759999	0.536389	309493
14:81128926	T	A	0.433	-0.00499749	0.00759999	0.510818	317626
14:81129305	A	G	0.426	0.0253999	0.0159	0.110161	310571
14:81130599	C	G	0.175	0.00409839	0.0104	0.693525	297835
14:81131831	T	C	0.886	-0.00119928	0.0151	0.936696	322742
14:81133350	T	C	0.153	-0.00479847	0.0142	0.735423	319051
14:81133489	T	C	0.433	0.000900405	0.0113	0.93649	317626
14:81133909	T	G	0.152	-0.000899595	0.0112	0.935982	320771
14:81134124	T	C	0.433	0.00940408	0.0106	0.374983	317626
14:81134127	A	G	0.18	0.00900038	0.0104	0.386807	303217
14:81134292	A	G	0.607	0.00120072	0.00759999	0.874465	310132
14:81134882	T	C	0.051	-0.00059982	0.00749999	0.936256	321111
14:81135190	C	T	0.176	0.00110061	0.00759999	0.884856	302461
14:81135356	A	C	0.176	-0.000899595	0.0101	0.929027	302461
14:81135382	G	A	0.567	0.00170145	0.0116	0.883387	317626
14:81136582	G	C	0.325	0.00869772	0.0103	0.398424	337241
14:81137109	T	C	0.156	-0.000499875	0.00749999	0.94686	314027
14:81138397	A	C	0.158	0.00859685	0.0103	0.403917	310789
14:81138764	C	A	0.156	-0.00019998	0.00749999	0.978728	314027
14:81140347	G	A	0.158	-0.0018982	0.00989998	0.847948	310789
14:81140458	G	A	0.882	-0.00169856	0.00769999	0.82541	318686
14:81140472	G	C	0.373	-0.00730327	0.0168	0.663767	342507
14:81140598	A	G	0.176	-0.00119928	0.00999998	0.90454	302461
14:81141222	C	A	0.434	-0.00119928	0.00999998	0.90454	317454
14:81141399	A	C	0.364	0.00020002	0.00749999	0.978723	346009
14:81141691	C	T	0.069	0.00389759	0.00769999	0.61273	315992
14:81142181	T	C	0.267	0.00810274	0.0103	0.431473	289420
14:81142687	G	T	0.057	0.00859685	0.0103	0.403917	318773
14:81142992	C	T	0.582	0.00800193	0.0103	0.437225	320544
14:81143258	C	A	0.164	0.00879859	0.0103	0.392976	290189
14:81143671	C	T	0.077	0.00290421	0.0115	0.800623	310439
14:81144044	C	T	0.875	0.0037972	0.00739999	0.607856	319707
14:81144142	G	C	0.42	-0.0009995	0.00999998	0.920384	320118
14:81144750	T	A	0.231	-0.00059982	0.00749999	0.936256	285499
14:81145674	G	A	0.869	0.00369682	0.00739999	0.617377	312730
14:81145884	T	A	0.21	0.00399798	0.0147	0.785644	305701
14:81146394	G	T	0.165	-0.00350385	0.00879999	0.690508	288776
14:81146409	G	A	0.057	-0.0161981	0.016	0.311356	318773
14:81146492	T	G	0.873	0.00140098	0.00749999	0.851819	315393
14:81146626	C	A	0.132	0.00280393	0.0105	0.789437	316393
14:81146757	T	C	0.131	-0.0183997	0.0141	0.191913	318441
14:81146776	C	T	0.09	-0.0194006	0.0112	0.0832398	277202
14:81147181	C	T	0.185	-0.00169856	0.00749999	0.820832	329249
14:81147519	G	T	0.125	0.00700447	0.00929999	0.451348	319707
14:81148017	T	C	0.057	-0.0183997	0.0111	0.0973933	318773
14:81148320	C	T	0.03	0.00409839	0.00929999	0.659439	228219
14:81148334	T	C	0.079	0.00300451	0.0105	0.774768	307585
14:81148523	C	A	0.87	-0.0177024	0.016	0.268554	314773
14:81149139	C	T	0.057	-0.0193025	0.0112	0.0848104	322796
14:81149866	C	G	0.42	0.0196008	0.011	0.0747673	320118
14:81149899	C	G	0.175	0.0204987	0.011	0.0623908	280900
14:81150059	T	C	0.185	0.00339576	0.0139	0.806999	329249
14:81151194	T	C	0.039	-0.00580313	0.00939999	0.537001	239627
14:81151237	A	G	0.58	0.0191013	0.0112	0.0881076	320118
14:81151885	T	C	0.057	-0.0183997	0.016	0.250152	322796
14:81152186	C	A	0.032	-0.00679685	0.0256999	0.791418	209478
14:81152352	G	A	0.057	-0.0183997	0.014	0.188758	322796
14:81152627	C	T	0.057	-0.0192044	0.0111	0.0836086	322796
14:81153199	C	T	0.131	-0.0168964	0.0159	0.287932	312730
14:81153732	T	C	0.079	-0.00079968	0.00749999	0.915087	307585
14:81154553	C	T	0.057	0.000900405	0.0104	0.931007	322796
14:81155690	C	T	0.057	-0.0071047	0.00939999	0.449757	322796
14:81156301	A	C	0.869	0.0253999	0.0221	0.250426	312730
14:81156328	C	T	0.158	0.00020002	0.00749999	0.978723	287987
14:81156395	A	C	0.029	-0.0172012	0.0159	0.279325	235845
14:81156748	A	G	0.064	0.00080032	0.0259999	0.975444	316929
14:81157478	C	T	0.057	-0.0170046	0.0159	0.284857	322796
14:81159237	G	T	0.355	-0.0171029	0.0159	0.282082	299324
14:81159295	C	T	0.871	0.0187038	0.0111	0.0919838	316848
14:81160050	A	G	0.867	-0.0183997	0.014	0.188758	314377
14:81160405	G	A	0.122	-0.0168964	0.0159	0.287932	326452
14:81160512	T	C	0.057	-0.0170046	0.0159	0.284857	318773
14:81161557	G	A	0.42	-0.018596	0.0111	0.093873	311749
14:81161754	T	C	0.868	0.00190181	0.0107	0.858928	316393
14:81162221	T	A	0.544	-0.00479847	0.0256999	0.851887	314357
14:81165691	A	C	0.242	0.0267034	0.0152001	0.0789526	282519
14:81165784	C	T	0.421	-0.0165031	0.0159	0.299303	319909
14:81170137	G	A	0.307	-0.00489799	0.00799999	0.540373	330357
14:81170713	G	A	0.583	-0.0200967	0.0111	0.0702172	320762
14:81170732	A	T	0.169	-0.0179971	0.011	0.10182	294407
14:81170971	G	T	0.359	-0.0057037	0.0112	0.61057	330012
14:81170988	T	C	0.183	-0.0176041	0.016	0.27122	332032
14:81171138	C	T	0.032	-0.0010994	0.00759999	0.884981	197158
14:81171177	C	T	0.359	-0.0189984	0.011	0.0841461	330012
14:81171611	G	C	0.161	-0.000499875	0.00749999	0.94686	289008
14:81171699	A	G	0.165	-0.012304	0.00920001	0.181096	294356
14:81171740	G	C	0.167	-0.00039992	0.00749999	0.957475	291529
14:81171888	C	T	0.417	0.00230265	0.00789999	0.770688	320762
14:81172484	C	T	0.547	-0.00159872	0.00749999	0.8312	314704
14:81174902	C	T	0.36	-0.00320486	0.0103	0.755685	338458
14:81175607	T	C	0.358	0.00220242	0.00759999	0.771975	330419
14:81175896	G	A	0.64	-0.00909848	0.0094	0.333082	329610
14:81176020	A	C	0.46	-0.0128965	0.0267999	0.630365	322474
14:81176373	A	C	0.541	0.00150113	0.00759999	0.843423	322579
14:81180135	T	A	0.691	-0.00149888	0.0106	0.887551	337663
14:81180645	G	C	0.307	-0.00019998	0.0104	0.984659	338882
14:81181809	C	A	0.164	-0.00059982	0.0104	0.954007	290189
14:81184634	C	T	0.163	0.00110061	0.00749999	0.883331	291621
14:81184895	C	T	0.161	0.0010005	0.00749999	0.893877	289008
14:81185702	C	G	0.417	0.0010005	0.00749999	0.893877	320762
14:81185750	A	T	0.581	0.00120072	0.00759999	0.874465	320330
14:81186624	A	T	0.689	-0.00139902	0.00759999	0.853949	336466
14:81186929	T	C	0.114	0.00140098	0.00739999	0.84984	317248
14:81186946	C	T	0.448	-0.000699755	0.00739999	0.924663	323914
14:81187092	C	T	0.689	-0.0034042	0.00779999	0.66252	336466
14:81187126	C	A	0.625	0.00290421	0.00779999	0.709643	332718
14:81187648	C	T	0.119	-0.0018982	0.0105	0.856539	327665
14:81188223	C	T	0.039	-0.00119928	0.0105	0.909065	278490
14:81192479	G	A	0.312	-0.00279609	0.0106	0.791948	335875
14:81193247	A	G	0.07	0.00140098	0.00749999	0.851819	324938
14:81193829	A	G	0.534	-0.0010994	0.00749999	0.883459	321899
14:81194599	G	T	0.576	-0.00330453	0.00779999	0.671815	319300
14:81194746	C	A	0.583	-0.0044003	0.0117	0.706846	320762
14:81195148	T	C	0.583	0.002002	0.00739999	0.786744	320762
14:81196202	G	A	0.419	-0.0036035	0.00779999	0.64409	320330
14:81197393	C	T	0.163	-0.00059982	0.00749999	0.936256	291621
14:81197747	C	T	0.121	-0.00689617	0.0113	0.541676	328775
14:81198771	G	A	0.04	0.0329985	0.0205001	0.107468	277193
14:81199664	C	T	0.164	0.00230265	0.00779999	0.767832	290189
14:81199843	T	C	0.543	0.0235962	0.0144	0.101292	322798
14:81200301	C	T	0.584	-0.00169856	0.00739999	0.818453	320982
14:81200639	G	A	0.69	-0.00179838	0.00749999	0.810497	337062
14:81202508	C	A	0.582	-0.00159872	0.00749999	0.8312	320544
14:81203908	A	G	0.35	-0.00159872	0.00749999	0.8312	333811
14:81204320	G	A	0.071	0.00190181	0.00749999	0.799824	334498
14:81204492	A	G	0.07	-0.0020978	0.0105	0.841644	334155
14:81204951	A	G	0.625	-0.00929665	0.0112	0.406506	324020
14:81205644	C	T	0.069	0.0370998	0.0203001	0.0676146	338634
14:81206936	A	T	0.034	-0.00259663	0.0105	0.804678	222496
14:81207127	G	A	0.368	-0.0018982	0.00739999	0.797554	326526
14:81207288	G	T	0.459	-0.00159872	0.00749999	0.8312	322578
14:81207877	T	A	0.648	-0.00179838	0.00779999	0.817655	332939
14:81207907	G	A	0.648	-0.00279609	0.00749999	0.709288	332939
14:81208528	C	T	0.157	-0.001998	0.00759999	0.792631	289477
14:81208543	A	G	0.157	0.0256974	0.0141	0.0683789	289477
14:81208936	A	G	0.057	0.0253999	0.0142	0.0736604	335327
14:81209178	G	A	0.071	-0.000299955	0.00759999	0.968517	329803
14:81209904	C	T	0.075	0.0246001	0.0142	0.0832028	292597
14:81211175	C	G	0.632	-0.00610135	0.0244999	0.803334	326526
14:81211589	T	C	0.54	-0.0030952	0.00759999	0.683814	313931
14:81212630	C	T	0.369	0.00839514	0.0074	0.256594	326157
14:81214586	A	G	0.372	0.000100005	0.00759999	0.989501	325072
14:81214893	T	C	0.35	0	0.00759999	1	333811
14:81214985	T	C	0.156	-0.00770028	0.0107	0.471739	285624
14:81218338	G	A	0.157	-0.00750179	0.0107	0.483239	284141
14:81218813	A	T	0.349	0.0303046	0.0156001	0.0520653	334254
14:81218957	T	C	0.349	0.0255024	0.0142	0.072504	334254
14:81220701	C	T	0.059	0.0193969	0.0147	0.186997	333137
14:81220932	A	G	0.62	0.00310481	0.00759999	0.682885	322335
14:81221837	G	A	0.349	-0.00850374	0.0075	0.256865	334254
14:81222016	T	A	0.351	-0.00179838	0.00759999	0.812944	333373
14:81223808	T	C	0.372	-0.00129916	0.00759999	0.86427	325072
14:81223825	C	T	0.07	-0.00039992	0.00759999	0.958034	329497
14:81224094	G	A	0.059	-0.00909848	0.0108	0.399535	333137
14:81224273	T	C	0.067	-0.00909848	0.0108	0.399535	333744
14:81224326	T	C	0.628	-0.00039992	0.00759999	0.958034	325072
14:81224605	G	C	0.372	-0.00019998	0.00759999	0.979008	316684
14:81225175	G	A	0.371	0.0282966	0.0154001	0.0661457	325430
14:81225436	T	G	0.363	0.00020002	0.00759999	0.979003	328425
14:81225850	C	T	0.084	-0.000499875	0.00759999	0.947558	274923
14:81226468	A	T	0.159	0.000300045	0.00759999	0.968508	286516
14:81226993	T	C	0.362	-0.00159872	0.00759999	0.833388	328816
14:81226998	A	C	0.058	0.0279983	0.0143001	0.0502399	329896
14:81228149	C	G	0.058	0.028204	0.0154001	0.0670374	329896
14:81228730	C	T	0.362	0.0248974	0.0145	0.085969	328816
14:81230040	C	T	0.446	0.00140098	0.00759999	0.853747	324191
14:81230117	C	T	0.214	-0.00249688	0.00769999	0.745733	282962
14:81231496	C	G	0.372	-0.0020978	0.00759999	0.782528	333799
14:81233482	C	T	0.069	-0.000299955	0.00759999	0.968517	329292
14:81233560	A	G	0.38	-0.00079968	0.0144	0.955713	330988
14:81234262	G	C	0.363	-0.00929665	0.0107	0.384931	328425
14:81234968	C	T	0.168	-0.000499875	0.00759999	0.947558	290141
14:81235729	T	C	0.348	0.0279983	0.0156001	0.0726923	334700
14:81235811	G	C	0.348	0.0278955	0.0156001	0.0737492	334700
14:81237160	C	T	0.651	-0.00059982	0.00759999	0.937093	334254
14:81237260	C	T	0.169	0.00599795	0.0074	0.417633	331954
14:81237880	T	G	0.156	-0.0138043	0.00960002	0.15045	285624
14:81237992	C	A	0.349	-0.00229736	0.00749999	0.759365	334254
14:81239245	G	C	0.156	0.0267958	0.0144001	0.0627704	285624
14:81239758	T	C	0.349	-0.001998	0.00749999	0.789931	334254
14:81239929	T	C	0.155	-0.00019998	0.00759999	0.979008	287127
14:81240023	G	A	0.071	-0.0082955	0.0104	0.425077	325206
14:81240116	G	A	0.446	-9.9995e-05	0.00759999	0.989502	315604
14:81241658	T	C	0.049	-9.9995e-05	0.00759999	0.989502	314515
14:81242259	C	T	0.375	0	0.00759999	1	332718
14:81243716	A	G	0.648	-0.00919757	0.0097	0.343026	332939
14:81243905	A	C	0.625	-0.00679685	0.0108	0.529127	332718
14:81244100	G	T	0.057	0.000100005	0.00759999	0.989501	335328
14:81245881	G	T	0.349	-0.00720399	0.0108	0.504749	334254
14:81245972	G	A	0.068	-9.9995e-05	0.00759999	0.989502	333776
14:81246919	A	G	0.371	-0.0071047	0.0108	0.510639	334166
14:81247523	A	G	0.06	0.0277001	0.0143001	0.0527375	327932
14:81247572	C	T	0.65	0.00599795	0.0075	0.423869	333811
14:81247715	C	T	0.634	0.00250313	0.0173	0.884956	327275
14:81249468	A	G	0.633	-0.00279609	0.00749999	0.709288	326898
14:81249592	T	A	0.066	0.000300045	0.00759999	0.968508	320509
14:81249956	A	C	0.374	0.00250313	0.00749999	0.738567	333074
14:81250319	C	T	0.373	0.025995	0.0156	0.0956459	333435
14:81251255	C	T	0.35	0.00020002	0.00759999	0.979003	333811
14:81252235	G	C	0.453	0.0262002	0.0144	0.068842	314702
14:81252723	G	A	0.069	-0.0030952	0.00749999	0.67983	324764
14:81253002	A	G	0.355	0.0299027	0.0154001	0.0521706	331661
14:81253300	A	G	0.153	0.00020002	0.00759999	0.979003	284893
14:81253662	T	C	0.152	0	0.00759999	1	286429
14:81253670	T	C	0.152	-0.000299955	0.00759999	0.968517	286429
14:81255394	G	A	0.363	0.0309954	0.0149001	0.0375054	337242
14:81256051	T	A	0.38	-0.00269636	0.00749999	0.71921	330988
14:81256954	G	A	0.177	-0.00330453	0.00749999	0.659499	289424
14:81257193	A	G	0.38	0.00020002	0.00759999	0.979003	330988
14:81258799	C	T	0.609	0.00889948	0.0075	0.235387	318925
14:81259078	A	G	0.356	0.0341981	0.0145001	0.0183501	331243
14:81259799	C	T	0.055	-0.00350385	0.00759999	0.644774	329662
14:81259849	C	T	0.154	-0.00669752	0.0109	0.538917	288649
14:81260377	C	A	0.637	-0.00689617	0.0109	0.526945	328425
14:81260710	T	C	0.154	-0.00659818	0.0109	0.544954	288649
14:81261964	T	C	0.628	-0.00249688	0.00749999	0.739196	325072
14:81262018	G	A	0.626	0.00130085	0.00749999	0.862301	324367
14:81262790	T	C	0.153	-0.00960374	0.0102	0.346427	290193
14:81262927	T	C	0.177	0.00120072	0.00749999	0.872805	289424
14:81264670	A	G	0.147	-0.00119928	0.00759999	0.874614	283921
14:81264810	G	A	0.054	-0.0020978	0.00759999	0.782528	335411
14:81264861	G	A	0.637	0.0366017	0.0160001	0.0221612	337242
14:81265257	C	T	0.088	-0.00730327	0.0108	0.498895	274912
14:81265837	A	C	0.055	0.000100005	0.00759999	0.989501	329662
14:81266621	A	G	0.592	-0.0071047	0.0108	0.510639	314413
14:81267803	T	A	0.363	-0.000899595	0.00759999	0.905776	337242
14:81267971	A	G	0.153	-0.000499875	0.00759999	0.947558	284893
14:81268801	C	T	0.356	-0.00730327	0.0108	0.498895	331243
14:81269223	G	C	0.356	-0.0098018	0.0102	0.336572	331243
14:81270157	C	A	0.627	-0.00750179	0.0111	0.499144	300524
14:81270314	C	T	0.619	0.0374008	0.0160001	0.0194115	330652
14:81270477	C	T	0.155	-9.9995e-05	0.00749999	0.989362	281882
14:81271071	A	G	0.619	-0.00259663	0.0141	0.853889	322008
14:81271236	G	A	0.352	0.0369026	0.0160001	0.0210884	332939
14:81272588	C	T	0.356	0.00170145	0.00759999	0.822855	331243
14:81272751	G	A	0.254	0.00020002	0.00749999	0.978723	298932
14:81273418	C	T	0.175	-0.00750179	0.0109	0.491303	297833
14:81273539	C	T	0.358	-0.00259663	0.00759999	0.732605	339288
14:81274895	T	G	0.355	-0.00249688	0.00759999	0.742505	331661
14:81274970	A	G	0.055	0.00359646	0.00789999	0.64893	338060
14:81275672	T	A	0.382	-0.000899595	0.00749999	0.904526	330320
14:81275684	C	G	0.637	-0.00720399	0.0109	0.508665	328425
14:81276643	A	G	0.178	-0.000899595	0.00759999	0.905776	305875
14:81276998	G	A	0.355	-0.00239712	0.00759999	0.752449	331661
14:81277775	T	G	0.635	-0.00229736	0.00759999	0.762435	336450
14:81277857	C	T	0.055	0.00190181	0.00879999	0.828898	329661
14:81278783	A	T	0.635	-0.0120965	0.0101	0.231043	327654
14:81279378	G	T	0.055	-0.00249688	0.00749999	0.739196	329661
14:81279601	T	C	0.055	-0.001998	0.00759999	0.792631	329661
14:81279872	G	A	0.154	0.0369026	0.0158001	0.0195125	288649
14:81280282	A	G	0.154	-0.00239712	0.00749999	0.749259	288649
14:81280425	C	T	0.407	0	0.00759999	1	323101
14:81281671	G	C	0.154	-0.0150955	0.00990002	0.127311	288649
14:81282098	G	C	0.62	-0.001998	0.00759999	0.792631	330988
14:81282376	G	A	0.055	-9.9995e-05	0.00749999	0.989362	321571
14:81282889	G	C	0.372	0.0391047	0.0160001	0.0145244	333799
14:81283349	C	G	0.153	-0.00019998	0.00759999	0.979008	290193
14:81283512	G	A	0.635	0.0391047	0.0160001	0.0145244	336450
14:81283857	G	A	0.153	0.0391983	0.0160001	0.0142905	290193
14:81283948	T	C	0.055	-0.00909848	0.0108	0.399535	321571
14:81284442	T	C	0.034	-0.00870203	0.0108	0.420391	229943
14:81285677	A	G	0.355	-0.0030952	0.00749999	0.67983	331661
14:81286306	C	T	0.355	-0.00890027	0.0108	0.409883	331661
14:81286392	G	T	0.055	0.000700245	0.00749999	0.925613	325577
14:81286879	C	G	0.032	0.0411033	0.0162001	0.0111737	221230
14:81286983	C	G	0.637	-0.00079968	0.00749999	0.915087	328425
14:81287105	T	A	0.38	-0.00890027	0.0108	0.409883	330987
14:81288096	C	T	0.378	-0.000499875	0.00749999	0.94686	331669
14:81288131	T	C	0.357	-0.00909848	0.0108	0.399535	339710
14:81288191	T	C	0.153	0.0413013	0.0162001	0.0107896	290193
14:81288846	G	C	0.637	0.00709511	0.0241	0.76845	328425
14:81288989	C	G	0.622	-0.00179838	0.00759999	0.812944	340694
14:81289436	G	A	0.443	-0.001998	0.00759999	0.792631	333584
14:81289563	G	A	0.645	0.0433042	0.0161002	0.00715209	323102
14:81289897	G	C	0.357	0.0075988	0.0252999	0.763911	330829
14:81290935	G	A	0.195	0.00080032	0.00759999	0.916133	290955
14:81291054	G	A	0.176	-0.00479847	0.00749999	0.522305	296500
14:81291733	A	G	0.038	-0.00469894	0.00749999	0.53097	285517
14:81292286	T	C	0.873	-0.00249688	0.00749999	0.739196	321104
14:81294256	T	C	0.635	-0.00909848	0.0108	0.399535	336450
14:81294758	C	T	0.177	-0.000299955	0.00759999	0.968517	295183
14:81294936	G	T	0.177	0.00060018	0.00739999	0.935358	295183
14:81295063	C	T	0.175	0.00450011	0.00729999	0.537595	297833
14:81295350	G	A	0.356	-0.001998	0.00769999	0.795264	331243
14:81295361	C	T	0.153	-0.001998	0.00759999	0.792631	290193
14:81295528	A	C	0.194	-0.0109993	0.0098	0.261703	292092
14:81296323	C	T	0.622	-0.0131038	0.0101	0.194493	331669
14:81296718	T	C	0.153	0.0577986	0.0205002	0.00481119	290193
14:81296781	T	C	0.353	0.00210221	0.0111	0.849788	332509
14:81297385	A	G	0.622	-0.0010994	0.00749999	0.883459	331669
14:81297929	T	C	0.055	-0.0131038	0.0101	0.194493	329661
14:81298061	A	G	0.07	-0.0131038	0.0101	0.194493	324934
14:81298251	T	C	0.168	-0.0132025	0.0101	0.191154	340513
14:81298274	A	C	0.236	-0.00229736	0.00759999	0.762435	336718
14:81298428	C	G	0.175	-0.00919757	0.0108	0.394421	297833
14:81298563	C	A	0.353	-0.0107025	0.0098	0.274792	332509
14:81299375	T	C	0.622	0.00040008	0.00749999	0.957458	331669
14:81299468	G	A	0.357	-0.00899938	0.0108	0.404689	339710
14:81300687	C	T	0.355	-0.00229736	0.00759999	0.762435	331661
14:81300819	G	A	0.635	0.000500125	0.00749999	0.946834	327654
14:81301392	A	G	0.353	0.0401972	0.0160001	0.0119946	332509
14:81301448	A	G	0.055	0.0366017	0.0144001	0.0110294	329661
14:81302099	C	T	0.176	-0.0103958	0.0096	0.278856	296500
14:81303497	G	A	0.175	0.00210221	0.00849999	0.804661	297833
14:81303996	A	G	0.153	-0.0131038	0.0101	0.194493	290193
14:81304409	A	G	0.153	-0.00219758	0.00759999	0.772462	290193
14:81305359	T	C	0.153	0.000500125	0.00749999	0.946834	290193
14:81307456	T	C	0.054	-0.00229736	0.00749999	0.759365	335411
14:81309354	C	T	0.175	-0.00239712	0.00759999	0.752449	297833
14:81309536	C	T	0.153	-0.00059982	0.00759999	0.937093	290193
14:81310876	C	G	0.357	-0.00239712	0.00759999	0.752449	330829
14:81311409	G	A	0.054	0.0393023	0.0160001	0.0140346	335411
14:81311793	A	G	0.174	-0.0140015	0.0101	0.165659	299182
14:81312152	T	C	0.174	-0.0127978	0.0101	0.205118	299182
14:81312608	C	A	0.175	-0.00899938	0.0108	0.404689	297833
14:81313638	A	G	0.174	-0.00899938	0.0108	0.404689	299182
14:81314185	A	G	0.153	-0.00909848	0.0108	0.399535	290193
14:81314406	T	C	0.174	0.0391983	0.0160001	0.0142905	299182
14:81315036	A	G	0.637	-0.0131038	0.0101	0.194493	319950
14:81315792	G	A	0.622	-0.00899938	0.0108	0.404689	331669
14:81315894	G	A	0.364	-0.001998	0.00759999	0.792631	328038
14:81315981	A	T	0.355	0.0393959	0.0160001	0.0138077	331661
14:81315992	C	T	0.364	-0.0131038	0.0101	0.194493	328038
14:81316825	G	A	0.357	-0.0128965	0.0101	0.201645	330829
14:81317550	C	G	0.044	-0.0127978	0.0101	0.205118	238730
14:81317589	A	G	0.355	-0.0131038	0.0101	0.194493	331661
14:81318809	G	C	0.054	-0.00909848	0.0108	0.399535	335411
14:81319351	C	T	0.153	-0.0133011	0.0101	0.187858	290193
14:81319375	T	C	0.622	0.00040008	0.00769999	0.958562	331669
14:81319594	C	T	0.174	0.00080032	0.00749999	0.915019	299182
14:81319796	C	T	0.194	0.000100005	0.00759999	0.989501	292092
14:81319895	G	A	0.054	-0.00129916	0.00759999	0.86427	335411
14:81320032	C	T	0.153	0.000100005	0.00759999	0.989501	290193
14:81321791	A	G	0.355	-0.0020978	0.00759999	0.782528	331661
14:81321794	G	A	0.622	0.00749804	0.0209	0.719776	331669
14:81322707	G	C	0.632	-0.00149888	0.00759999	0.843655	326526
14:81322965	C	T	0.622	0.0383043	0.0160001	0.0166656	331669
14:81323012	C	T	0.357	-0.00939572	0.0108	0.384314	322292
14:81323245	C	T	0.357	0.00060018	0.00749999	0.936218	330829
14:81323321	T	A	0.072	-0.0127978	0.0101	0.205118	321033
14:81323718	G	A	0.038	-0.0108015	0.0098	0.27038	285516
14:81323750	T	C	0.071	0.0385953	0.0160001	0.015857	325204
14:81323799	A	G	0.155	-0.00929665	0.0108	0.389347	287126
14:81325914	T	A	0.078	-0.00159872	0.00759999	0.833388	306788
14:81326294	C	T	0.174	0.000500125	0.00749999	0.946834	299182
14:81327178	C	T	0.086	-0.000499875	0.00759999	0.947558	280690
14:81328363	A	G	0.07	0.00040008	0.00749999	0.957458	324935
14:81328465	A	G	0.153	-0.0030952	0.00769999	0.687702	290193
14:81328637	G	T	0.153	-0.0020978	0.00759999	0.782528	290193
14:81328834	G	A	0.071	0.0341981	0.0143001	0.0167815	325204
14:81329793	C	G	0.071	0.0598986	0.0205003	0.00347963	325204
14:81329981	G	T	0.646	0.0337016	0.0143001	0.0184363	332083
14:81330223	C	T	0.055	-0.00950469	0.0108	0.378825	329661
14:81331639	C	T	0.38	0.0329985	0.0141001	0.0192681	330988
14:81332096	C	T	0.175	-0.0128965	0.0101	0.201645	297832
14:81333763	G	C	0.646	-0.0044003	0.0141	0.754981	323514
14:81334187	T	C	0.646	0.0350988	0.0144001	0.0147933	332083
14:81334506	G	A	0.451	-0.00939572	0.0108	0.384314	323516
14:81336295	A	T	0.069	-0.00919757	0.0108	0.394421	329290
14:81336885	T	C	0.069	0.0337016	0.0143001	0.0184363	329290
14:81336886	T	C	0.379	0.0341981	0.0143001	0.0167814	331327
14:81337418	A	G	0.364	0.00140098	0.00759999	0.853747	336844
14:81338068	G	A	0.645	0.0383043	0.0160001	0.0166656	331661
14:81338182	T	C	0.153	0.000300045	0.00749999	0.968088	290192
14:81338195	C	T	0.054	-0.0154008	0.0101	0.127302	335411
14:81338322	A	G	0.069	0.00240288	0.00769999	0.754992	329290
14:81338612	A	G	0.451	0.00150113	0.00759999	0.843423	323516
14:81339856	A	G	0.646	0.00859685	0.0074	0.245343	332083
14:81340518	A	G	0.451	0.0344051	0.0144001	0.0168838	323516
14:81340676	C	T	0.645	0.0344983	0.0144001	0.0165888	331661
14:81340750	A	G	0.153	0.000300045	0.00749999	0.968088	290192
14:81340868	C	T	0.451	0.00230265	0.00749999	0.758828	323516
14:81341343	A	G	0.054	0.00150113	0.00759999	0.843423	335411
14:81341443	C	G	0.644	-0.0114047	0.0108	0.290972	331243
14:81341756	A	C	0.451	0.0382004	0.0160001	0.0169629	323516
14:81342664	A	G	0.055	0.0343016	0.0144001	0.017217	329661
14:81343312	C	A	0.054	0.00889948	0.00740001	0.229119	339644
14:81343371	A	G	0.379	0.00120072	0.00759999	0.874465	331327
14:81343746	C	T	0.646	0.00869772	0.0074	0.239848	332083
14:81343766	G	A	0.451	0.00120072	0.00759999	0.874465	323516
14:81343773	G	A	0.055	-0.0111971	0.0108	0.299845	333821
14:81344194	C	G	0.379	0.00869772	0.0074	0.239848	331327
14:81344605	C	T	0.055	0.0380965	0.0160001	0.0172649	333821
14:81344621	T	C	0.071	0.00170145	0.00759999	0.822855	325205
14:81344720	A	G	0.071	0.00859685	0.0074	0.245343	325205
14:81344780	G	A	0.451	0.0383979	0.0160001	0.0164019	323516
14:81345222	C	T	0.451	0.0378992	0.0159001	0.0171451	323516
14:81345224	A	G	0.451	0.00020002	0.00749999	0.978723	323516
14:81345416	T	G	0.451	0.0010005	0.00759999	0.895265	323516
14:81345843	C	T	0.451	0.00859685	0.0074	0.245343	323516
14:81346166	A	G	0.45	0.0380965	0.0159001	0.0165754	323645
14:81347154	C	T	0.451	0.00020002	0.00749999	0.978723	332440
14:81347186	A	G	0.379	0.0380031	0.0159001	0.0168432	331327
14:81347312	C	T	0.072	0.0323992	0.0143001	0.0234718	321033
14:81347465	C	T	0.379	0.0323992	0.0143001	0.0234718	331327
14:81347774	G	C	0.15	0.00839514	0.0074	0.256594	289564
14:81348425	T	C	0.47	0.00830439	0.0074	0.261772	313048
14:81348807	C	T	0.153	0.00830439	0.0074	0.261772	290192
14:81348857	T	G	0.055	0.00830439	0.0074	0.261772	333821
14:81349078	A	C	0.379	0.00830439	0.0074	0.261772	331327
14:81349897	T	G	0.179	0.00830439	0.0074	0.261772	345101
14:81350606	A	G	0.379	0.00859685	0.0073	0.238936	331327
14:81350879	C	T	0.175	0.000100005	0.00749999	0.989361	297832
14:81351474	G	C	0.47	0.0335051	0.0143001	0.0191296	313048
14:81351807	C	T	0.451	0	0.00749999	1	323516
14:81352871	T	C	0.379	-0.0134985	0.0109	0.215571	331327
14:81353875	G	A	0.646	0.00969686	0.00750001	0.196041	332083
14:81354317	T	C	0.379	-0.0114047	0.0108	0.290972	331327
14:81354823	T	C	0.072	0.0386992	0.0159001	0.0149372	316589
14:81355097	T	C	0.072	-9.9995e-05	0.00749999	0.989362	316589
14:81355225	T	C	0.451	-0.0101978	0.0093	0.272843	323516
14:81356766	C	T	0.38	-0.000299955	0.00749999	0.968098	330988
14:81356860	C	T	0.452	-0.0153023	0.0101	0.129753	323389
14:81357596	A	C	0.379	0.00989883	0.00750001	0.186888	331327
14:81358423	T	G	0.071	0.00859685	0.0074	0.245343	325205
14:81358705	G	A	0.173	-9.9995e-05	0.00749999	0.989362	300547
14:81359117	G	A	0.072	0.00080032	0.00759999	0.916133	321033
14:81359295	G	A	0.072	-9.9995e-05	0.00749999	0.989362	325571
14:81359345	C	T	0.451	0.0364047	0.0144001	0.0114688	332440
14:81359942	T	C	0.072	0.0361973	0.0144001	0.0119479	325571
14:81359954	C	T	0.379	0.00889948	0.00740001	0.229119	331327
14:81359997	C	T	0.175	-0.000899595	0.00749999	0.904526	297832
14:81360078	T	A	0.47	0.00810274	0.0074	0.273532	321566
14:81360473	T	C	0.039	-9.9995e-05	0.00749999	0.989362	281221
14:81360750	T	C	0.47	0.0329985	0.0143001	0.0210229	313048
14:81360958	T	C	0.451	-0.0138043	0.0101	0.171701	323516
14:81361411	A	G	0.055	0.0335981	0.0143001	0.0187984	333821
14:81361546	C	G	0.452	0.0335981	0.0142001	0.017979	332310
14:81362436	T	C	0.379	0.00839514	0.0073	0.250136	331327
14:81362496	G	A	0.072	0.0332983	0.0142001	0.0190305	321033
14:81362679	C	T	0.451	-9.9995e-05	0.00749999	0.989362	323516
14:81363034	T	C	0.648	-0.0153023	0.0101	0.129753	332939
14:81363624	G	A	0.452	0.00969686	0.00740001	0.190065	323389
14:81364016	C	T	0.069	0.0615988	0.0204003	0.00253186	320330
14:81364017	G	A	0.069	0.00999983	0.00750001	0.18243	320329
14:81364028	C	A	0.065	0.00879859	0.0074	0.23444	316536
14:81364098	A	C	0.054	0.0386992	0.0159001	0.0149372	339642
14:81368634	G	A	0.153	0.00800193	0.0073	0.273011	290192
14:81368695	T	C	0.055	0.000100005	0.00749999	0.989361	338060
14:81368817	C	T	0.179	0.0325955	0.0143001	0.0226438	345101
14:81368864	T	C	0.435	0.00849599	0.0074	0.250925	317283
14:81369511	C	T	0.47	0.00150113	0.00759999	0.843423	321566
14:81369844	C	G	0.369	0.00790113	0.0074	0.285647	334912
14:81369998	A	G	0.449	0.0364047	0.0146001	0.0126508	323777
14:81370084	T	A	0.175	0.0366951	0.0146001	0.0119593	297832
14:81370289	A	C	0.435	0.0375046	0.0151001	0.0130015	317283
14:81370649	C	T	0.175	0.0416035	0.0159001	0.00888226	297832
14:81371088	G	A	0.438	-0.0108015	0.0108	0.317245	325412
14:81371435	T	C	0.056	0.0385018	0.0158001	0.0148177	336623
14:81372745	A	G	0.452	-0.00909848	0.0093	0.32791	323390
14:81373641	T	C	0.648	0.0108992	0.00750001	0.146162	332939
14:81373831	A	G	0.648	0.0101008	0.00740001	0.17226	332939
14:81373937	A	G	0.438	0.00300451	0.00749999	0.688713	316793
14:81374822	A	C	0.468	0.00920221	0.00740001	0.213669	321726
14:81375305	G	C	0.439	-0.0152038	0.0101	0.13224	316634
14:81376490	C	T	0.471	0.0107981	0.00750001	0.14994	321490
14:81376855	A	G	0.439	-0.0154008	0.0101	0.127302	316634
14:81376921	A	G	0.45	0.00920221	0.00740001	0.213669	323646
14:81377524	G	A	0.151	0.0350988	0.0157001	0.0253793	287986
14:81377553	G	A	0.366	0.00709511	0.0074	0.33766	327275
14:81378061	G	A	0.651	0.00110061	0.00759999	0.884856	334254
14:81378082	T	C	0.647	0.000900405	0.00759999	0.905692	323929
14:81378239	T	C	0.647	0.00900038	0.00750001	0.23012	332509
14:81378754	T	C	0.45	0.00989883	0.00740001	0.181001	323645
14:81379868	C	G	0.366	0.00950503	0.00750001	0.205035	327275
14:81380066	T	G	0.38	0.00989883	0.00740001	0.181001	330988
14:81380130	G	A	0.451	0.00930314	0.00750001	0.214821	323516
14:81381104	A	G	0.151	0.00739729	0.0074	0.317488	287986
14:81382533	G	A	0.169	-0.00929665	0.0109	0.393712	331954
14:81382572	A	G	0.38	0.00160128	0.00759999	0.833125	330988
14:81382845	A	C	0.059	0.000700245	0.00759999	0.926589	308618
14:81383229	A	C	0.364	0.002002	0.00769999	0.794863	328038
14:81383427	T	G	0.055	0.000700245	0.00759999	0.926589	342381
14:81383901	G	A	0.47	0.00849599	0.0074	0.250925	321566
14:81384289	G	A	0.151	0.00190181	0.00759999	0.802403	287986
14:81385568	T	A	0.373	0.00240288	0.00749999	0.748676	324718
14:81386625	G	A	0.089	0.00790113	0.0074	0.285647	280006
14:81387338	A	C	0.173	-0.00909848	0.0109	0.403873	300548
14:81387913	C	T	0.056	-0.00649884	0.00969999	0.502868	336624
14:81388215	A	G	0.151	0.00389759	0.00749999	0.603288	287986
14:81388568	C	G	0.056	0.034695	0.0160001	0.0301265	336623
14:81389124	G	A	0.372	0.00339576	0.00759999	0.655012	333799
14:81389135	A	C	0.099	0.0343016	0.0157001	0.0289031	277999
14:81389266	A	G	0.643	0.00910129	0.00740001	0.218733	330829
14:81390128	T	C	0.47	-0.00890027	0.0109	0.414192	313048
14:81390791	C	G	0.177	0.00359646	0.00759999	0.636057	340785
14:81391075	C	G	0.075	0.0226956	0.0139	0.102517	300721
14:81391185	T	G	0.645	-0.0132025	0.0101	0.191154	331661
14:81391413	C	T	0.089	0.0338981	0.0157001	0.0308422	280006
14:81391680	T	G	0.026	-0.00919757	0.0109	0.398773	216274
14:81392124	C	T	0.646	0.0340016	0.0157001	0.0303347	332083
14:81392483	A	C	0.06	0.00220242	0.00749999	0.76902	300035
14:81392502	A	G	0.089	0.0220002	0.0133	0.0980974	280006
14:81392513	G	A	0.471	0.00110061	0.00759999	0.884856	312974
14:81392561	C	G	0.056	0.00950503	0.00750001	0.205035	332376
14:81392888	T	C	0.056	-0.00770028	0.0094	0.412684	332376
14:81393496	A	T	0.362	0.0325955	0.0145001	0.0245793	328816
14:81393703	G	A	0.645	0.000500125	0.00759999	0.947532	331661
14:81393926	T	C	0.37	0.0243952	0.0139001	0.0792523	334537
14:81394116	C	T	0.152	0.0189994	0.0283	0.501994	291757
14:81394123	G	T	0.077	0.00080032	0.00759999	0.916133	301813
14:81394526	T	C	0.167	0.0355028	0.0161001	0.0274449	335123
14:81394624	A	T	0.174	0.0248051	0.0139001	0.0743369	299181
14:81394797	C	A	0.089	0.00869772	0.0075	0.246173	280006
14:81395771	A	G	0.647	0.0349953	0.0158001	0.0267685	332509
14:81397574	T	G	0.368	0.0350988	0.0158001	0.0263218	335291
14:81397830	C	T	0.091	0.00290421	0.00759999	0.702362	282529
14:81398044	T	C	0.098	0.000700245	0.00759999	0.926589	280524
14:81398357	G	A	0.101	0.00339576	0.00749999	0.650716	269038
14:81398506	C	T	0.101	-0.0110982	0.0108	0.304133	277253
14:81399429	T	C	0.032	0.0332983	0.0143001	0.0198837	222989
14:81399586	C	T	0.252	-0.00610135	0.00969999	0.529345	300499
14:81399692	A	C	0.241	-0.0156962	0.0101	0.120167	296051
14:81400050	G	C	0.649	0.0248974	0.0139001	0.0732658	333373
14:81400093	C	T	0.187	0.00110061	0.00759999	0.884856	340879
14:81400425	G	A	0.251	0.00329542	0.00749999	0.660379	301293
14:81400427	T	C	0.251	-0.00430074	0.0137	0.75358	301293
14:81401059	C	T	0.241	0.0213973	0.0133	0.107657	296051
14:81402760	G	C	0.645	0.0252973	0.0134001	0.0590462	331661
14:81403312	T	A	0.199	0.0232993	0.0132001	0.0775479	311435
14:81403518	T	A	0.192	-0.00459941	0.0251999	0.855177	319992
14:81403729	C	A	0.194	0.002002	0.00879999	0.820034	317480
14:81403850	T	C	0.39	0.00130085	0.00899999	0.885075	336707
14:81404019	A	G	0.39	0.000700245	0.00759999	0.926589	327788
14:81404074	T	C	0.193	-0.00990082	0.0092	0.281848	318729
14:81404742	G	C	0.596	0.0037972	0.00879999	0.666104	323862
14:81404972	C	T	0.397	0.00389759	0.00879999	0.657832	325745
14:81405135	A	T	0.29	0.0031951	0.00899999	0.722581	324700
14:81405614	T	C	0.594	0.00040008	0.00759999	0.958017	323351
14:81405846	A	C	0.596	0.00790113	0.0094	0.400602	323862
14:81406341	G	A	0.187	0.0113036	0.00940001	0.229164	348412
14:81406683	A	G	0.198	0.0102019	0.0094	0.277787	341023
14:81406730	G	C	0.596	0.00080032	0.00739999	0.913875	323862
14:81407048	A	G	0.596	0.00060018	0.00749999	0.936218	323862
14:81407169	C	T	0.596	0.010505	0.0094	0.263759	323862
14:81407456	T	C	0.596	0.00339576	0.00749999	0.650715	323862
14:81407891	G	C	0.085	0.00969686	0.00750001	0.196041	275802
14:81407921	A	G	0.596	-0.00809713	0.0081	0.317482	323862
14:81408100	G	A	0.627	0.00339576	0.00749999	0.650715	324718
14:81408165	G	A	0.18	0.0031951	0.00749999	0.670098	329286
14:81408327	C	T	0.034	-0.00890027	0.0091	0.328048	229943
14:81408591	T	G	0.588	-0.00860289	0.009	0.339135	321893
14:81408671	A	G	0.197	0.0034961	0.00749999	0.64111	342328
14:81409634	C	T	0.188	0.00359646	0.00749999	0.631563	339484
14:81409791	T	A	0.21	0.00359646	0.00749999	0.631563	341426
14:81410002	G	T	0.621	0.00359646	0.00749999	0.631563	331326
14:81410262	C	T	0.602	0.000500125	0.0143	0.972101	325467
14:81410653	T	G	0.392	0.00359646	0.00749999	0.631563	327186
14:81410660	T	C	0.602	0.00339576	0.00759999	0.655012	325467
14:81410932	C	T	0.6	0.0157026	0.00950002	0.0983501	324919
14:81411299	A	G	0.634	-0.00430074	0.0240999	0.858366	336060
14:81411347	C	G	0.601	0.00660174	0.0075	0.378733	325191
14:81411757	G	A	0.39	-0.00819632	0.009	0.362452	327785
14:81412117	G	C	0.599	-0.00890027	0.0092	0.333333	324650
14:81412494	C	T	0.204	-0.00990082	0.0088	0.26055	299309
14:81413039	A	G	0.591	0.00460057	0.00749999	0.539606	322609
14:81413293	C	T	0.432	0.00439966	0.00749999	0.557457	317801
14:81413489	G	A	0.434	0.0120017	0.00750002	0.109548	317454
14:81413849	G	T	0.207	0.00429923	0.00749999	0.566488	329898
14:81413969	A	G	0.422	0.00540458	0.00749999	0.471149	319703
14:81414285	C	T	0.4	0.00409839	0.00749999	0.584755	324920
14:81414351	T	C	0.4	0.00569619	0.0075	0.447558	324920
14:81414408	G	A	0.4	0.0119005	0.00750002	0.112573	324920
14:81414747	A	G	0.401	0.00439966	0.00749999	0.557457	324650
14:81414819	G	A	0.401	0.00460057	0.00949999	0.628194	324651
14:81414913	C	T	0.4	0.00530404	0.00749999	0.479438	324920
14:81415002	A	G	0.4	0.00110061	0.00749999	0.883331	324920
14:81415154	C	T	0.399	-0.00499749	0.00749999	0.505198	325192
14:81415462	C	T	0.399	-0.0117013	0.00900001	0.193553	325192
14:81415557	T	C	0.399	0.002002	0.00749999	0.78952	334040
14:81415800	G	A	0.399	0.00130085	0.00749999	0.862301	325192
14:81415926	A	C	0.399	0.00150113	0.00749999	0.841363	325192
14:81416038	C	T	0.399	0.00120072	0.00749999	0.872805	325192
14:81416064	A	G	0.399	0.00220242	0.00749999	0.76902	325192
14:81416153	C	T	0.056	0.00130085	0.00749999	0.862301	332375
14:81416170	G	A	0.203	0.00140098	0.00749999	0.851819	306831
14:81416354	A	C	0.225	0.00140098	0.00749999	0.851819	340117
14:81417218	C	A	0.629	0.00130085	0.00749999	0.862301	334166
14:81417771	C	T	0.225	0.00150113	0.00749999	0.841363	340117
14:81418088	C	T	0.203	0.00120072	0.00739999	0.871101	306831
14:81419263	G	A	0.241	0.00140098	0.00749999	0.851819	339854
14:81419789	T	C	0.402	0.00120072	0.00749999	0.872805	324384
14:81420307	G	A	0.423	0.00140098	0.00749999	0.851819	311148
14:81420487	A	G	0.203	0.00140098	0.00749999	0.851819	306831
14:81420604	C	A	0.203	0.0369026	0.0158001	0.0195125	306831
14:81420774	C	T	0.629	0.00569619	0.00939999	0.544529	334166
14:81421345	T	C	0.162	0.00480151	0.00859999	0.576629	304563
14:81421423	T	G	0.42	0.00540458	0.00749999	0.471149	320118
14:81422257	C	G	0.243	0.00470103	0.00859999	0.584631	346140
14:81422868	C	G	0.181	0.00569619	0.00939999	0.544529	278916
14:81424118	G	T	0.421	0.00240288	0.00839999	0.774834	319909
14:81424136	A	C	0.241	0.00130085	0.00749999	0.862301	339854
14:81424318	A	G	0.123	0.00260339	0.00759999	0.731936	324167
14:81425412	T	C	0.118	0.00569619	0.00939999	0.544529	253268
14:81425425	G	C	0.354	0.00559563	0.00939999	0.551656	323513
14:81425428	A	G	0.354	0.00530404	0.00749999	0.479438	315271
14:81427552	C	T	0.215	-0.00019998	0.0103	0.98451	307062
14:81427579	T	C	0.239	0.00160128	0.00749999	0.830933	284938
14:81427675	T	A	0.118	0.00240288	0.00829999	0.772195	249386
14:81428564	C	T	0.648	0.00110061	0.0103	0.914904	316084
14:81429103	G	A	0.852	0.00160128	0.00749999	0.830933	233716
14:81429463	C	G	0.647	0.00250313	0.00839999	0.765709	323928
14:81429871	T	G	0.215	0.00270365	0.0112	0.809247	307062
14:81430845	G	A	0.215	-0.00119928	0.0129	0.925929	307062
14:81431596	T	C	0.414	0.00559563	0.00769999	0.467407	330177
14:81432546	G	A	0.442	0.00559563	0.00779999	0.473134	324779
14:81433038	C	T	0.442	0.005103	0.00919999	0.579117	324779
14:81433675	A	G	0.078	-0.00750179	0.00919999	0.414836	320277
14:81434889	G	C	0.226	0.00140098	0.013	0.91418	339049
14:81435199	T	C	0.654	-0.00649884	0.0078	0.404741	335604
14:81435598	A	G	0.226	-0.00580313	0.0122	0.634312	339049
14:81435625	G	C	0.076	-0.00620074	0.0077	0.420652	318689
14:81435760	A	C	0.654	0.005103	0.00919999	0.579117	335604
14:81435985	G	T	0.454	0.004902	0.00919999	0.594154	323144
14:81436171	T	C	0.2	-0.00699547	0.0074	0.344488	310266
14:81436493	A	C	0.226	-0.00919757	0.00740001	0.213899	339049
14:81437340	T	C	0.653	-0.00919757	0.00740001	0.213899	326501
14:81437602	A	G	0.452	-0.00750179	0.0138	0.586711	323389
14:81438111	G	A	0.2	0.00719583	0.0086	0.402747	310266
14:81438498	T	C	0.2	-0.00939572	0.00760001	0.216355	310266
14:81439116	T	C	0.077	0.00729656	0.0086	0.396195	314891
14:81439266	C	A	0.655	-0.00850374	0.014	0.543578	327391
14:81439462	T	G	0.252	-0.00929665	0.00760001	0.221238	337792
14:81439642	A	G	0.178	-0.00970278	0.00740001	0.189795	312151
14:81439672	A	C	0.193	0.00339576	0.00939999	0.717911	312055
14:81441293	G	C	0.864	0.00729656	0.0086	0.396195	246744
14:81441353	G	A	0.862	-0.00870203	0.0077	0.25842	243732
14:81441998	A	G	0.186	-0.00909848	0.00740001	0.218875	307914
14:81442069	G	A	0.226	0.00220242	0.00939999	0.814752	339049
14:81442234	T	C	0.86	0.002002	0.00939999	0.831343	240809
14:81442515	G	A	0.373	-0.0100988	0.014	0.470697	333434
14:81443167	G	A	0.226	-0.00880116	0.0077	0.253036	339049
14:81443368	C	T	0.3	0.0102019	0.00830001	0.21902	334685
14:81444032	A	G	0.078	0.00670241	0.00979999	0.494026	320276
14:81444085	C	T	0.203	0.00409839	0.00949999	0.66617	306831
14:81444130	G	A	0.076	-0.00669752	0.0123	0.586087	318689
14:81444367	A	G	0.3	-0.00550482	0.0123	0.65448	334685
14:81444480	C	T	0.3	0.0034961	0.00969999	0.71853	326370
14:81444588	C	T	0.203	0.00729656	0.0086	0.396195	306831
14:81444967	A	G	0.373	-0.00730327	0.0123	0.552671	333434
14:81445108	G	A	0.505	-0.00459941	0.00749999	0.539708	320442
14:81445121	T	C	0.521	0.0075988	0.0086	0.376922	320976
14:81445245	A	G	0.187	0.00240288	0.00789999	0.761004	306644
14:81445299	C	T	0.32	-0.0127978	0.0138	0.353732	331331
14:81445738	T	G	0.301	0.000900405	0.00939998	0.923689	334050
14:81445862	G	T	0.303	-0.0141987	0.014	0.31049	332797
14:81445931	C	G	0.301	0.00190181	0.00789999	0.80976	325751
14:81446242	C	G	0.502	0.00260339	0.00799999	0.74486	320415
14:81446306	T	C	0.187	0.00080032	0.00939998	0.93215	306644
14:81446407	T	C	0.301	-0.00560427	0.0075	0.454921	334050
14:81446557	A	G	0.301	0.00329542	0.00739999	0.656083	334050
14:81446568	A	C	0.224	0.00329542	0.00739999	0.656083	341195
14:81446788	T	C	0.079	0.0041988	0.00969999	0.665112	316566
14:81446908	G	A	0.501	0.00369682	0.00779999	0.635534	329250
14:81447745	C	T	0.199	0.00250313	0.00789999	0.751356	311436
14:81448096	A	G	0.299	0.00359646	0.00789999	0.64893	335325
14:81448282	G	C	0.516	0.00310481	0.00799999	0.69794	329586
14:81448382	G	T	0.504	0.00329542	0.00739999	0.656083	329269
14:81448511	A	G	0.299	0.00409839	0.00969999	0.672649	335325
14:81448602	A	G	0.299	0.00250313	0.00789999	0.751356	335325
14:81448620	G	A	0.299	0.00260339	0.00789999	0.741745	335325
14:81448782	C	T	0.189	0.00790113	0.0086	0.358233	304147
14:81449363	A	G	0.371	-0.0124028	0.0138	0.368785	334166
14:81449534	C	T	0.442	0.00280393	0.00729999	0.700904	324780
14:81449577	G	T	0.188	0.00180162	0.00939999	0.848007	305388
14:81449690	G	C	0.224	0.00230265	0.00789999	0.770688	341194
14:81450246	A	G	0.076	0.00270365	0.00729999	0.711112	314184
14:81450256	A	G	0.079	0.00399798	0.00729999	0.583919	316565
14:81450743	A	G	0.163	0.00220242	0.00789999	0.780407	297256
14:81451052	T	C	0.404	0.00240288	0.00789999	0.761004	323861
14:81451102	A	G	0.241	0.00230265	0.00789999	0.770688	339853
14:81451229	T	C	0.404	0.00609856	0.00969999	0.529534	323861
14:81451330	G	C	0.224	-0.00279609	0.00749999	0.709288	341195
14:81451548	T	C	0.138	0.00660174	0.0074	0.372324	304745
14:81451956	A	G	0.404	0.00429923	0.00969999	0.657607	323861
14:81452172	A	G	0.404	0.00810274	0.0086	0.346101	323861
14:81453113	A	G	0.241	-0.0154008	0.0141	0.274721	339853
14:81453719	A	G	0.224	-0.0156962	0.0138	0.25537	341194
14:81453862	G	A	0.163	0.0037972	0.0104	0.715025	297256
14:81454236	T	C	0.224	0.00769957	0.0075	0.304605	341195
14:81454427	C	T	0.043	0.00749804	0.0084	0.372059	283217
14:81454539	C	T	0.181	0.00780034	0.0075	0.298319	290071
14:81454564	T	C	0.103	0.00800193	0.0086	0.352134	318977
14:81454578	G	A	0.379	0.012599	0.011	0.252057	331326
14:81454684	C	T	0.237	0.00719583	0.0075	0.337335	335736
14:81454848	T	C	0.181	0.00800193	0.0075	0.286006	290071
14:81455306	T	C	0.099	0.00780034	0.0084	0.35309	325042
14:81456605	C	T	0.162	0.00810274	0.0086	0.346101	293071
14:81456613	C	G	0.224	0.00369682	0.0104	0.722242	341195
14:81456694	T	C	0.379	0.00800193	0.0086	0.352134	331326
14:81456889	T	C	0.162	0.0401972	0.0194001	0.0382647	293071
14:81456897	C	A	0.181	0.00399798	0.0101	0.692223	290071
14:81457068	C	G	0.101	-0.00929665	0.0122	0.446047	319314
14:81457257	C	A	0.417	-0.00410158	0.00749999	0.584463	320761
14:81457303	T	C	0.237	0.00609856	0.00849999	0.473079	335736
14:81457406	C	T	0.121	0.0041988	0.0101	0.677612	306492
14:81457572	C	T	0.237	-0.00939572	0.0123	0.444939	335736
14:81457615	A	G	0.377	0.00409839	0.0105	0.696298	332015
14:81457788	A	G	0.505	0.00790113	0.0086	0.358233	320442
14:81457856	T	C	0.237	-0.00390238	0.00749999	0.602842	335736
14:81457940	A	G	0.505	0.00409839	0.0105	0.696298	320442
14:81458516	T	C	0.162	0.0041988	0.0101	0.677612	293071
14:81459186	A	G	0.18	-0.0111971	0.0123	0.362648	291327
14:81459753	G	A	0.237	0.00640044	0.0075	0.393442	335736
14:81459840	G	A	0.162	0.00569619	0.00849999	0.502768	293071
14:81459924	T	C	0.254	-0.00870203	0.0116	0.453149	336032
14:81460128	A	G	0.162	0.00569619	0.00849999	0.502768	293071
14:81460147	T	A	0.224	-0.00430074	0.00749999	0.566352	341194
14:81460651	T	C	0.379	0.00339576	0.00739999	0.646315	331326
14:81461187	A	C	0.167	0.0062998	0.00849999	0.4586	291529
14:81461472	C	T	0.417	0.00369682	0.00739999	0.617377	320761
14:81461616	A	G	0.377	0.0037972	0.0105	0.717622	332015
14:81461632	G	C	0.237	0.00290421	0.0101	0.773694	327974
14:81461716	G	A	0.237	0.00609856	0.00849999	0.473079	327974
14:81461979	T	C	0.18	0.00240288	0.0105	0.818988	291327
14:81462283	C	T	0.417	0.00690378	0.0083	0.405533	329489
14:81462556	C	T	0.1	0.00359646	0.0105	0.731959	327451
14:81462649	G	C	0.417	0.00820356	0.0086	0.340133	329489
14:81462772	T	C	0.224	-0.00380276	0.00749999	0.61213	341195
14:81462895	C	T	0.233	0.00359646	0.0104	0.729483	339719
14:81463041	G	A	0.382	0.0062998	0.0075	0.400923	330320
14:81463132	C	G	0.211	-0.00449986	0.00749999	0.548518	332636
14:81463536	C	G	0.215	0.00540458	0.00859999	0.529716	335610
14:81463745	G	A	0.21	0.00549507	0.00859999	0.522847	341427
14:81463834	G	T	0.154	0.00399798	0.0101	0.692223	299645
14:81464279	G	A	0.486	0.00640044	0.0074	0.38708	320662
14:81464286	C	T	0.185	-0.00950469	0.0122	0.435937	296832
14:81464471	C	T	0.166	0.00619918	0.0074	0.402184	310594
14:81464486	G	A	0.47	0.00749804	0.0086	0.383282	321568
14:81464854	G	T	0.152	0.005103	0.00849999	0.548271	302872
14:81464901	C	T	0.495	-0.00400198	0.00749999	0.59362	320442
14:81464955	C	T	0.152	0.00690378	0.00889999	0.437923	302872
14:81465597	C	T	0.151	0.00790113	0.0088	0.369262	304518
14:81465845	T	G	0.156	0.00690378	0.0088	0.432735	302179
14:81465916	G	T	0.156	-0.00370313	0.0106	0.726824	302179
14:81465936	C	G	0.157	-0.00219758	0.00739999	0.766489	294965
14:81465984	G	A	0.156	-0.00239712	0.00989998	0.808676	302179
14:81466368	C	T	0.156	-0.00330453	0.0101	0.74353	302179
14:81466495	T	C	0.156	-0.00259663	0.00739999	0.725666	302179
14:81466627	A	C	0.156	-0.0034042	0.0106	0.748096	302179
14:81466897	G	T	0.156	-0.00059982	0.00739999	0.935397	302179
14:81466980	A	G	0.156	-0.00330453	0.0106	0.755231	302179
14:81467052	G	A	0.301	-0.00479847	0.0106	0.650775	334050
14:81467129	C	T	0.132	-0.00390238	0.0105	0.710149	299819
14:81467335	G	A	0.155	-0.00259663	0.0105	0.804678	303769
14:81467450	G	A	0.155	0	0.0106	1	303769
14:81467458	T	C	0.301	-0.00259663	0.0105	0.804678	325751
14:81467594	A	C	0.155	-0.00269636	0.0105	0.797336	303768
14:81467614	G	C	0.153	-0.00269636	0.0105	0.797336	301247
14:81468235	T	A	0.153	-0.00269636	0.0105	0.797336	301247
14:81468250	G	A	0.312	-0.00279609	0.0105	0.790012	335875
14:81468264	C	T	0.376	-0.00279609	0.0105	0.790012	332365
14:81468446	C	T	0.378	-0.00019998	0.00789999	0.979805	314663
14:81468463	T	A	0.091	0.000500125	0.0113	0.964698	323656
14:81468476	C	T	0.38	-0.00249688	0.0105	0.812037	314017
14:81468579	A	G	0.378	-0.00259663	0.0105	0.804678	314663
14:81468655	C	T	0.378	0	0.00799999	1	314663
14:81468954	A	G	0.379	-0.00400198	0.0105	0.703098	314338
14:81469592	C	G	0.379	-0.0036035	0.0106	0.733892	314339
14:81470024	G	A	0.379	0	0.0106	1	314339
14:81470054	A	T	0.379	-0.0010994	0.00779999	0.887911	314339
14:81470299	G	C	0.227	-0.001998	0.00749999	0.789931	337993
14:81470655	A	C	0.693	0.00160128	0.00769999	0.835261	306627
14:81470718	T	C	0.177	-0.012699	0.0128	0.321143	301118
14:81471139	C	A	0.327	0.00260339	0.00769999	0.735286	336175
14:81471235	T	C	0.091	0.00190181	0.00769999	0.804917	323656
14:81471277	G	C	0.151	0.00180162	0.00769999	0.815003	304518
14:81471344	C	T	0.043	0.00170145	0.00769999	0.825118	277468
14:81471446	G	A	0.374	0.00140098	0.00769999	0.855625	333074
14:81471706	C	T	0.862	0.00120072	0.00769999	0.876082	278822
14:81472030	T	C	0.161	0.00130085	0.00769999	0.865843	331323
14:81472456	A	T	0.829	0.00470103	0.00859999	0.584631	242327
14:81472563	G	A	0.089	-0.00169856	0.00819999	0.835899	325103
14:81472807	G	A	0.596	0	0.00999998	1	315395
14:81472915	C	G	0.15	0.00549507	0.00769999	0.475446	300491
14:81473078	C	G	0.727	-0.012304	0.0128	0.336427	320816
14:81473080	G	A	0.152	-0.0044003	0.0106	0.678051	302871
14:81474619	A	C	0.124	0.0344051	0.0196001	0.0791983	310724
14:81474796	A	G	0.153	-0.00239712	0.00749999	0.749259	290193
14:81477015	C	T	0.129	-0.00580313	0.0115	0.613825	305735
14:81477437	G	A	0.621	-0.00239712	0.00989999	0.808676	314338
14:81478278	G	T	0.242	-0.00919757	0.0113	0.415676	330968
14:81480822	G	A	0.092	-0.0128965	0.0129	0.317443	325558
14:81481332	C	A	0.219	0.000700245	0.00759999	0.926589	331168
14:81481701	C	T	0.092	-0.00590255	0.0107	0.581195	325558
14:81481849	C	A	0.622	-0.00079968	0.00829999	0.923245	306646
14:81481886	A	G	0.128	-0.0057037	0.0106	0.590518	302394
14:81481952	A	T	0.622	-0.00350385	0.0114	0.758572	306646
14:81482108	G	A	0.622	-0.00610135	0.0108	0.572114	306646
14:81482756	C	T	0.129	0.000300045	0.0113	0.978817	300395
14:81483881	A	C	0.089	-0.00479847	0.00769999	0.533167	330203
14:81483897	A	G	0.09	0.00680309	0.0085	0.4235	332061
14:81484459	T	C	0.883	-0.00919757	0.0127	0.468931	304928
14:81484599	C	T	0.15	0.0062998	0.00879999	0.474061	312047
14:81485149	A	G	0.754	-0.00990082	0.0127	0.43563	312438
14:81487500	C	G	0.666	-0.00539542	0.00779999	0.489113	324115
14:81490742	T	G	0.22	0.000300045	0.0114	0.979002	315578
14:81493249	A	G	0.075	-0.0057037	0.00779999	0.46463	304917
14:81493278	C	G	0.079	-0.00560427	0.00779999	0.472451	294816
14:81496640	T	G	0.25	0.000900405	0.0114	0.937046	339588
14:81496820	G	A	0.25	-0.0098018	0.0128	0.443815	339588
14:81496936	G	T	0.25	-0.0101978	0.0127	0.421987	339588
14:81497393	C	T	0.25	-0.0138043	0.0118	0.24206	339588
14:81497467	G	C	0.244	-0.00909848	0.0105	0.386204	337007
14:81497634	T	A	0.25	-0.00809713	0.0087	0.352006	339588
14:81497980	C	G	0.25	-0.00330453	0.00779999	0.671815	331551
14:81498002	C	G	0.25	0.00749804	0.009	0.404779	339588
14:81498101	T	C	0.064	0.00280393	0.0144	0.845614	312803
14:81498125	T	C	0.25	0.00530404	0.0143	0.710703	339588
14:81498303	C	T	0.25	-0.00139902	0.00829999	0.866145	339588
14:81498779	T	G	0.244	-0.00129916	0.00829999	0.875619	337007
14:81499155	A	G	0.25	-0.00139902	0.00829999	0.866145	339588
14:81499495	G	C	0.25	-0.00129916	0.00829999	0.875619	339588
14:81499539	C	T	0.25	-0.001998	0.00839999	0.811991	339588
14:81499624	A	G	0.076	-0.00129916	0.00829999	0.875619	309776
14:81500146	C	A	0.25	-0.00320486	0.00839999	0.702809	339588
14:81500309	T	C	0.25	-0.00139902	0.00829999	0.866145	339588
14:81500378	T	G	0.25	-0.0071047	0.0153	0.64239	339588
14:81500396	G	T	0.244	-0.0018982	0.00829999	0.819103	337007
14:81500397	G	A	0.244	-0.00169856	0.00829999	0.837849	337007
14:81500598	T	G	0.25	-0.00249688	0.00839999	0.766277	339588
14:81500813	C	G	0.25	-0.00169856	0.00829999	0.837849	339588
14:81500884	T	G	0.25	-0.00159872	0.00829999	0.847259	339588
14:81501114	T	C	0.25	-0.00159872	0.00829999	0.847259	339588
14:81501149	T	C	0.25	0.00409839	0.0142	0.772873	339588
14:81501199	A	G	0.25	-0.00149888	0.00829999	0.856691	339588
14:81501311	T	C	0.25	-0.00169856	0.00829999	0.837849	339588
14:81501722	G	T	0.25	-0.00169856	0.00829999	0.837849	339588
14:81502046	C	T	0.25	-0.00229736	0.00839999	0.784472	339588
14:81502070	G	C	0.25	-0.00229736	0.00839999	0.784472	339588
14:81502277	T	C	0.25	-0.00169856	0.00829999	0.837849	331551
14:81502527	T	C	0.25	-0.00179838	0.00829999	0.828463	339588
14:81502677	C	T	0.25	-0.0018982	0.00829999	0.819103	339588
14:81503553	T	C	0.25	-0.00179838	0.00829999	0.828463	339588
14:81503653	A	G	0.25	-0.00179838	0.00829999	0.828463	339588
14:81504375	T	C	0.25	-0.00179838	0.00829999	0.828463	339588
14:81504423	C	T	0.25	-0.00169856	0.00829999	0.837849	339588
14:81504551	T	A	0.25	-0.00159872	0.00829999	0.847259	339588
14:81504860	A	G	0.25	-0.00159872	0.00829999	0.847259	339588
14:81504932	A	C	0.252	-0.00159872	0.00829999	0.847259	314638
14:81504957	G	T	0.25	-0.00330453	0.00839999	0.694026	339588
14:81504973	T	A	0.244	-0.00149888	0.00829999	0.856691	337007
14:81505367	A	G	0.25	-0.00159872	0.00829999	0.847259	339588
14:81505391	A	G	0.25	-0.00159872	0.00829999	0.847259	339588
14:81505551	G	A	0.25	-0.00169856	0.00829999	0.837849	339588
14:81505679	C	T	0.25	-0.00159872	0.00829999	0.847259	339588
14:81505737	T	C	0.25	-0.00129916	0.00829999	0.875619	339588
14:81509253	G	A	0.076	-0.00159872	0.00829999	0.847259	309776
14:81510431	C	G	0.076	-0.00159872	0.00829999	0.847259	305458
14:81510856	G	T	0.25	-0.0036035	0.00859999	0.675207	331551
14:81511178	A	T	0.319	-0.00159872	0.00829999	0.847259	307753
14:81514886	A	G	0.064	-0.00219758	0.00839999	0.793616	312803
14:81515680	T	C	0.073	-0.00159872	0.00829999	0.847259	304089
14:81516937	T	A	0.24	-0.00159872	0.00829999	0.847259	332849
14:81517478	T	C	0.238	-0.00159872	0.00829999	0.847259	334765
14:81518033	C	T	0.24	-0.00169856	0.00829999	0.837849	332849
14:81519207	C	T	0.315	-0.00149888	0.00829999	0.856691	302330
14:81519862	T	C	0.315	0.00480151	0.0142	0.735262	302330
14:81519920	A	T	0.24	0.005103	0.0143	0.721201	332849
14:81520379	C	G	0.24	-0.00129916	0.00839999	0.877088	332849
14:81520562	C	T	0.24	0.00120072	0.00809999	0.882155	332849
14:81521033	A	G	0.24	-0.00420116	0.0153	0.783634	332849
14:81521399	C	G	0.24	0.00820356	0.0146	0.574192	332849
14:81523051	A	G	0.166	-0.000699755	0.00849999	0.934389	336738
14:81523128	C	T	0.167	0.00020002	0.00849999	0.981226	335123
14:81523742	G	T	0.243	-0.000499875	0.00849999	0.953104	330042
14:81523886	C	A	0.317	0.00290421	0.00819999	0.723209	301302
14:81524054	A	T	0.24	0.00250313	0.00819999	0.760168	332849
14:81524255	C	T	0.251	-0.00039992	0.00849999	0.962474	338687
14:81524407	C	T	0.25	-0.00059982	0.00849999	0.943742	339588
14:81526452	C	T	0.317	-0.00039992	0.00849999	0.962474	301302
14:81528119	A	C	0.093	-0.00079968	0.00849999	0.925045	303024
14:81528412	A	T	0.221	-0.00079968	0.00849999	0.925045	288353
14:81530202	C	T	0.062	-0.00330453	0.00969999	0.733349	294629
14:81531754	C	T	0.188	-0.00370313	0.00969999	0.702634	287340
14:81534440	C	T	0.541	-0.000899595	0.00849999	0.915713	305825
14:81536262	C	A	0.127	0.00250313	0.00819999	0.760168	339189
14:81536698	T	C	0.131	-0.00059982	0.00849999	0.943742	301760
14:81536799	C	T	0.189	0.00040008	0.00829999	0.961555	291982
14:81537484	C	T	0.189	0.000300045	0.00829999	0.971163	291982
14:81537685	G	T	0.189	0.00290421	0.00819999	0.723209	291982
14:81538927	C	T	0.065	-0.00330453	0.0131	0.800844	312390
14:81540332	T	C	0.182	0.00250313	0.00939998	0.790015	294635
14:81540422	T	C	0.188	0.00709511	0.016	0.657444	293174
14:81546486	T	A	0.186	-0.00590255	0.00999999	0.55502	289716
14:81547827	A	G	0.068	0.00450011	0.00759999	0.55377	303550
14:81548766	G	A	0.171	-0.0145043	0.0108	0.179275	309427
14:81549533	A	G	0.169	0.00210221	0.0113	0.852416	312335
14:81549595	A	G	0.176	-0.00590255	0.00989999	0.55103	302461
14:81550888	G	A	0.147	-0.00610135	0.00989999	0.537698	329736
14:81551260	A	T	0.176	-0.00600195	0.00989999	0.544343	302461
14:81552204	C	G	0.163	-0.00529595	0.0152	0.727526	315176
14:81553733	A	G	0.609	-0.00840458	0.01	0.400651	302780
14:81553786	G	A	0.542	-0.00580313	0.00989999	0.557758	305927
14:81554592	T	C	0.04	-0.00469894	0.00999999	0.63843	303512
14:81554617	G	A	0.127	-0.00659818	0.0151	0.662136	339189
14:81556979	A	C	0.175	-0.00720399	0.00999999	0.471279	303820
14:81557084	A	G	0.796	-0.00809713	0.00999999	0.418105	333489
14:81557109	A	G	0.165	-0.00659818	0.00999999	0.50937	318374
14:81557279	T	G	0.2	-0.0152038	0.0103	0.139918	303768
14:81558505	A	T	0.191	-0.00649884	0.00999999	0.515767	314543
14:81558640	G	C	0.205	-0.00990082	0.0101	0.326948	298223
14:81558806	T	C	0.205	0.000900405	0.00779999	0.908099	298223
14:81558965	G	A	0.205	0.00300451	0.00759999	0.692599	298223
14:81559221	A	G	0.191	0.0010005	0.0194	0.95887	314543
14:81559431	A	G	0.205	-0.0133998	0.0108	0.214708	298223
14:81559600	T	C	0.205	-0.00870203	0.01	0.384189	298223
14:81560007	G	A	0.205	-0.00169856	0.00899999	0.850305	298223
14:81560134	G	A	0.194	-0.0110982	0.01	0.267077	310832
14:81560286	A	C	0.191	-0.00149888	0.00949998	0.874633	314543
14:81560292	T	C	0.205	-0.00529595	0.00949999	0.577207	298223
14:81560504	A	G	0.205	-0.00239712	0.00949999	0.800787	298223
14:81560994	G	A	0.215	-0.00239712	0.00949999	0.800787	287975
14:81561116	T	C	0.206	-0.00239712	0.00949999	0.800787	297149
14:81561389	A	T	0.205	-0.00539542	0.00949999	0.570076	298223
14:81561425	A	G	0.205	-0.00249688	0.00949999	0.792682	298223
14:81561557	C	G	0.206	-0.00259663	0.00949999	0.7846	297149
14:81561643	G	A	0.205	-0.00269636	0.00949999	0.776542	298223
14:81561681	A	G	0.192	-0.00550482	0.00949999	0.562282	306799
14:81561911	G	C	0.206	-0.00580313	0.00949999	0.541295	290991
14:81562442	G	C	0.204	-0.00279609	0.00949999	0.768509	299309
14:81562581	T	C	0.204	-0.0028958	0.00949999	0.760502	299309
14:81562623	T	C	0.204	0.000900405	0.00949998	0.92449	299309
14:81562808	G	A	0.205	-0.00249688	0.00949999	0.792682	298223
14:81562998	C	T	0.205	-0.0034042	0.00949999	0.720091	298223
14:81563831	T	C	0.191	-0.0034042	0.00949999	0.720091	308024
14:81563860	T	C	0.191	-0.00249688	0.00949999	0.792682	308024
14:81563871	G	A	0.191	-0.0036035	0.00949999	0.704453	308024
14:81563900	A	G	0.191	-0.00600195	0.00959999	0.531837	308024
14:81564185	C	T	0.191	-0.00420116	0.00959999	0.661661	308024
14:81564339	T	A	0.204	-0.00380276	0.00949999	0.688942	299309
14:81564374	C	T	0.204	-0.00390238	0.00949999	0.681236	299309
14:81564505	A	G	0.204	-0.00400198	0.00949999	0.673564	299309
14:81564994	A	G	0.204	-0.00350385	0.00949999	0.712256	299309
14:81565058	A	G	0.204	-0.00350385	0.00949999	0.712256	299309
14:81565125	G	C	0.204	-0.00669752	0.00959999	0.48539	299309
14:81565762	G	A	0.205	-0.00659818	0.00959999	0.491887	298223
14:81565918	A	G	0.205	-0.00669752	0.00959999	0.48539	298223
14:81566059	G	T	0.205	-0.00659818	0.00959999	0.491887	298223
14:81566362	A	G	0.204	-0.00639948	0.00959999	0.505019	299309
14:81566475	T	C	0.204	-0.0036035	0.00949999	0.704453	299309
14:81567060	G	A	0.796	-0.0036035	0.00949999	0.704453	326200
14:81567080	A	C	0.235	-0.00370313	0.00949999	0.696681	282107
14:81567248	A	T	0.217	-0.00370313	0.00949999	0.696681	286049
14:81640722	T	A	0.105	-0.00390238	0.00949999	0.681236	308522
14:81818289	C	T	0.339	-0.00380276	0.00949999	0.688942	330161
14:81836866	G	T	0.309	-0.0034042	0.00949999	0.720091	337661
14:82049790	G	A	0.646	-0.00350385	0.00949999	0.712256	332083
14:82199488	C	T	0.286	-0.0034042	0.00949999	0.720091	327398
14:82605604	T	C	0.108	-0.00380276	0.00949999	0.688942	332618
14:82644340	T	C	0.126	-0.00400198	0.00949999	0.673564	317535
14:82773881	A	G	0.534	-0.00469894	0.00909999	0.605597	330777
14:82781689	A	G	0.542	-0.00459941	0.00929999	0.62091	331587
14:82854804	C	T	0.727	-0.00320486	0.00949999	0.73585	305897
14:82942388	G	A	0.382	-0.0114047	0.0123	0.353816	321684
14:82950428	C	T	0.242	-0.00760104	0.0077	0.32357	308788
14:83193968	T	G	0.13	-0.0116024	0.00780001	0.136886	283318
14:83194177	C	G	0.106	-0.00139902	0.00759999	0.853949	310990
14:83194755	G	C	0.089	0.00240288	0.00809999	0.766732	301294
14:83274848	C	T	0.263	-0.0182033	0.0117	0.119747	328493
14:83517044	C	T	0.109	-0.0010994	0.0112	0.921805	329939
14:83519032	T	C	0.179	-0.0071047	0.0073	0.330431	337798
14:83627979	G	A	0.053	-0.00740253	0.0073	0.310561	341384
14:83630461	C	A	0.053	-0.0018982	0.00849999	0.823288	341384
14:83631321	T	C	0.053	0.00719583	0.0076	0.343731	341384
14:83632187	C	T	0.053	-0.00139902	0.00879999	0.873685	341384
14:83633835	C	T	0.053	-0.00850374	0.0117	0.467339	341384
14:83637943	C	T	0.704	-0.0100988	0.0122	0.407799	328897
14:83640017	T	C	0.053	-0.0100988	0.0134	0.451062	345691
14:83642067	G	A	0.053	0.014596	0.00830003	0.0786541	345691
14:83642836	G	A	0.053	-0.00410158	0.0117	0.725917	337156
14:83643382	G	A	0.053	-0.00850374	0.0094	0.365649	345691
14:83644149	T	A	0.053	-0.0155977	0.016	0.329631	345691
14:83653059	T	C	0.052	-0.0154993	0.016	0.332693	347582
14:83656329	C	T	0.053	-0.0156962	0.016	0.326588	341383
14:83657726	G	T	0.053	-0.0154993	0.016	0.332693	341384
14:83659572	T	C	0.052	-0.0156962	0.016	0.326588	347582
14:83659850	T	A	0.053	0.0158957	0.00800004	0.046928	341383
14:83667541	T	C	0.053	-0.0171029	0.0159	0.282082	345691
14:83668096	T	C	0.053	-0.0168964	0.0159	0.287932	345691
14:83671145	G	T	0.053	-0.0142973	0.0161	0.374524	345691
14:83671377	C	G	0.053	-0.0166998	0.0159	0.29358	337156
14:83672089	A	G	0.053	-0.0168964	0.0159	0.287932	345691
14:83673274	G	A	0.056	-0.0170046	0.016	0.287878	336627
14:83674184	T	C	0.053	-0.0171029	0.016	0.285101	345691
14:83674233	A	G	0.053	-0.0168964	0.016	0.290956	345691
14:83674915	A	G	0.053	-0.0167981	0.016	0.293772	345691
14:83680119	T	C	0.055	-0.0172012	0.016	0.282341	338065
14:83681113	A	G	0.055	-0.0147999	0.0159	0.35195	338065
14:83683380	A	T	0.053	-0.0146029	0.0159	0.3584	345691
14:83683937	G	A	0.053	-0.014997	0.0159	0.345575	345691
14:83687150	G	A	0.053	-0.0127978	0.0161	0.426676	345691
14:83688517	C	T	0.053	-0.0147999	0.0159	0.35195	345691
14:83688546	T	C	0.685	-0.0173978	0.0157	0.267802	317631
14:83689556	G	C	0.054	-0.0147999	0.0159	0.35195	339648
14:83689557	T	A	0.054	-0.014997	0.0159	0.345575	339648
14:83689583	T	C	0.054	-0.0148985	0.0159	0.348753	339648
14:83691999	A	G	0.056	-0.0160997	0.0158	0.308218	332379
14:83693644	C	T	0.057	-0.0167981	0.0158	0.287704	331072
14:83695628	C	T	0.053	-0.0154008	0.0159	0.332743	341383
14:83696060	A	C	0.053	-0.0148985	0.0159	0.348753	345691
14:83696310	T	C	0.685	-0.0148985	0.0159	0.348753	325722
14:83697345	G	C	0.053	-0.0150955	0.0159	0.342416	341383
14:83698174	C	T	0.052	0.0164953	0.00800004	0.039217	347582
14:83698736	T	C	0.053	-0.0167981	0.0159	0.290747	341383
14:83700287	G	T	0.053	-0.0167981	0.0159	0.290747	341383
14:83700350	A	G	0.053	-0.0166998	0.0159	0.29358	341383
14:83700488	T	C	0.053	-0.0178006	0.0158	0.259903	341383
14:83701959	G	A	0.053	-0.018704	0.0157	0.233522	341384
14:83703717	T	C	0.053	-0.0172012	0.016	0.282341	341384
14:83703777	T	C	0.06	-0.0173978	0.0159	0.273867	332236
14:83705894	A	G	0.053	0.0178992	0.00790005	0.023469	341383
14:83706887	A	G	0.06	-0.0172012	0.016	0.282341	332236
14:83707060	T	A	0.053	-0.0170046	0.016	0.287878	341383
14:83707235	C	T	0.053	-0.0172995	0.016	0.2796	341383
14:83707333	G	C	0.053	-0.0172012	0.016	0.282341	341383
14:83707690	T	C	0.053	-0.0172012	0.016	0.282341	341383
14:83710094	C	A	0.053	-0.0172995	0.016	0.2796	341383
14:83710136	C	A	0.061	-0.0167981	0.016	0.293772	327137
14:83711576	A	G	0.053	-0.0168964	0.016	0.290956	341383
14:83711825	A	C	0.053	-0.0139029	0.0153	0.363515	341383
14:83712155	G	A	0.061	-0.0170046	0.016	0.287878	327137
14:83712253	T	G	0.053	-0.0141001	0.0153	0.356749	341383
14:83712803	C	T	0.053	-0.0170046	0.016	0.287878	341383
14:83712860	A	C	0.053	-0.0172012	0.016	0.282341	341383
14:83713830	T	G	0.053	-0.0172012	0.016	0.282341	341383
14:83715159	G	A	0.053	-0.0172012	0.016	0.282341	341383
14:83715185	A	T	0.053	-0.0177024	0.016	0.268554	341383
14:83718215	A	G	0.053	-0.0147999	0.0153	0.333386	341383
14:83719772	T	C	0.053	-0.0177024	0.016	0.268554	341383
14:83721142	T	A	0.053	-0.0177024	0.016	0.268554	341383
14:83722163	C	T	0.053	-0.0147014	0.0153	0.336614	341383
14:83722267	A	T	0.053	-0.0177024	0.016	0.268554	341383
14:83722559	A	G	0.056	-0.0178006	0.016	0.265907	332380
14:83723131	G	A	0.053	-0.0178006	0.016	0.265907	341383
14:83725510	A	G	0.053	-0.0178006	0.016	0.265907	341383
14:83727202	T	A	0.053	-0.0178006	0.016	0.265907	341383
14:83727556	A	C	0.057	-0.0178006	0.016	0.265907	307147
14:83727667	T	C	0.053	-0.0178989	0.016	0.263278	341383
14:83728215	A	T	0.053	-0.0178989	0.016	0.263278	341383
14:83730767	A	G	0.053	-0.0178006	0.016	0.265907	341383
14:83732195	A	G	0.053	-0.0178989	0.016	0.263278	341383
14:83735269	T	C	0.053	-0.0178006	0.016	0.265907	341383
14:83739407	C	T	0.753	-0.0148985	0.0158	0.345711	304543
14:83741098	G	A	0.053	-0.0178989	0.016	0.263278	337156
14:83743244	G	A	0.053	-0.0177024	0.016	0.268554	337156
14:83745519	T	A	0.065	-0.0178006	0.016	0.265907	329504
14:83746359	G	A	0.061	-0.0161981	0.0163	0.320345	335862
14:83746880	A	G	0.061	-0.0178006	0.016	0.265907	335862
14:83747515	C	T	0.061	-0.0178989	0.016	0.263278	335862
14:83747655	C	T	0.061	-0.0173978	0.016	0.276877	335862
14:83749904	A	G	0.061	-0.0179971	0.016	0.260667	335862
14:83751197	G	A	0.061	-0.017496	0.016	0.274173	335862
14:83752914	T	C	0.077	-0.0147999	0.00880003	0.0926064	328834
14:83755303	A	T	0.077	-0.0167981	0.0161	0.296781	328834
14:83755342	T	G	0.077	-0.0168964	0.0161	0.293962	328834
14:83756424	T	C	0.077	-0.0106036	0.0148	0.473708	328834
14:83756889	G	A	0.077	-0.0028958	0.0151	0.847918	328834
14:83757483	A	G	0.676	-0.00279609	0.0151	0.853094	320894
14:83757638	C	T	0.077	-0.00269636	0.0151	0.858278	328834
14:83759695	C	T	0.077	-0.00279609	0.0151	0.853094	328834
14:83760994	A	G	0.077	-0.00229736	0.0151	0.879074	328834
14:83761147	G	C	0.077	-0.0020978	0.0151	0.889508	328834
14:83761559	A	G	0.077	0	0.0137	1	328834
14:83762147	C	G	0.077	0.00040008	0.0137	0.976703	328834
14:83762169	G	T	0.077	0.000300045	0.0137	0.982527	328834
14:83764632	G	A	0.077	0.000500125	0.0137	0.970879	328834
14:83766441	A	G	0.077	0.00040008	0.0137	0.976703	328834
14:83767606	T	A	0.076	0.00999983	0.00790001	0.205585	323292
14:83769680	A	C	0.077	0.00060018	0.0137	0.965057	328834
14:83771290	G	A	0.077	0.000500125	0.0137	0.970879	328834
14:83772385	G	A	0.077	0.00060018	0.0137	0.965057	328834
14:83775370	A	T	0.077	0.00040008	0.0137	0.976703	328834
14:83775976	C	T	0.077	0.00060018	0.0137	0.965057	328834
14:83776391	C	T	0.077	0.000500125	0.0137	0.970879	328834
14:83776446	T	C	0.077	0.000500125	0.0137	0.970879	328834
14:83779962	T	C	0.083	0.000700245	0.0137	0.959236	330761
14:83783537	A	G	0.08	0.0010005	0.0137	0.941783	331911
14:83784187	G	A	0.08	0.00599795	0.0139	0.666099	331911
14:83785221	G	T	0.079	0.00260339	0.0137	0.849287	325945
14:83786368	T	C	0.08	0.00300451	0.0137	0.82641	331911
14:83787294	A	G	0.08	0.00300451	0.0137	0.82641	331911
14:83787726	A	G	0.08	0.0034961	0.0137	0.798576	331911
14:83790259	G	T	0.08	0.00290421	0.0137	0.832117	331911
14:83792941	T	G	0.08	0.00290421	0.0137	0.832117	331911
14:83793347	C	T	0.08	0.00310481	0.0137	0.820712	331911
14:83793785	G	A	0.08	0.00530404	0.0132	0.687815	331911
14:83793820	C	T	0.08	0.00920221	0.0134	0.492251	331911
14:83795581	T	C	0.08	0.00910129	0.0134	0.49701	331911
14:83795726	C	T	0.08	0.00769957	0.0136	0.571295	331911
14:83796822	T	C	0.08	0.00920221	0.0134	0.492251	331911
14:83796948	C	G	0.079	0.00910129	0.0134	0.49701	325945
14:83797177	T	G	0.08	0.00900038	0.0134	0.501793	331911
14:83797540	G	A	0.08	0.00900038	0.0134	0.501793	331911
14:83801038	G	A	0.08	0.00810274	0.0134	0.54539	331911
14:83801428	T	A	0.08	0.00640044	0.0134	0.632903	331911
14:83801669	T	C	0.08	0.00670241	0.0134	0.616948	331911
14:83802464	T	C	0.08	0.00670241	0.0134	0.616948	331911
14:83809543	T	G	0.074	0.00660174	0.0134	0.622247	331312
14:83814853	G	C	0.08	0.00530404	0.0134	0.692234	331911
14:83815237	T	C	0.08	0.00540458	0.0134	0.686707	331911
14:83819043	T	A	0.08	0.0122042	0.0136	0.369524	327012
14:83822056	A	G	0.082	0.00540458	0.0134	0.686707	329420
14:83824161	T	C	0.082	0.00520351	0.0134	0.697777	329420
14:83824471	A	T	0.082	0.00480151	0.0134	0.720102	329420
14:83824928	C	T	0.082	0.004902	0.0134	0.714499	329420
14:83827796	C	T	0.082	0.004902	0.0134	0.714499	329420
14:83829577	T	C	0.082	0.00389759	0.0134	0.771155	329420
14:83829787	T	G	0.082	0.00520351	0.0139	0.708141	329420
14:84144679	C	A	0.555	0.00470103	0.0134	0.725721	324332
14:84155258	G	A	0.724	0.00480151	0.0134	0.720102	311100
14:84249175	T	A	0.148	0.0041988	0.0135	0.755783	327890
14:84250605	A	G	0.148	0.00700447	0.0133	0.598435	327890
14:84252628	A	T	0.148	0.00709511	0.0133	0.59371	327890
14:84253746	A	G	0.147	0.00700447	0.0133	0.598435	329734
14:84259791	G	T	0.147	0.00709511	0.0133	0.59371	329734
14:84263901	T	G	0.161	0.00700447	0.0133	0.598435	324727
14:84264913	A	G	0.143	0.00660174	0.0133	0.619632	330918
14:84265228	C	T	0.147	0.00700447	0.0133	0.598435	336231
14:84265278	C	T	0.259	0.0119005	0.00740002	0.107797	301963
14:84268913	C	G	0.15	-0.0135971	0.00840002	0.105511	324281
14:84269892	A	G	0.171	-0.0208021	0.0103	0.0434234	297412
14:84271358	T	G	0.15	-0.0208021	0.0103	0.0434234	324281
14:84378622	T	C	0.299	-0.0208021	0.0103	0.0434234	326993
14:84397780	C	T	0.174	-0.020998	0.0103	0.041487	324365
14:84454358	C	T	0.252	-0.0202045	0.0103	0.0498098	322084
14:84634432	G	A	0.13	-0.0171029	0.01	0.0872131	293256
14:85011825	A	G	0.498	-0.0213994	0.0104001	0.0396263	329254
14:85110699	C	A	0.341	-0.0195967	0.0102	0.0547015	337940
14:85310887	A	G	0.339	-0.00459941	0.00869999	0.597036	321740
14:85403790	T	C	0.479	-0.0166014	0.0103	0.107009	320974
14:85483485	T	G	0.679	-0.00870203	0.0102	0.393581	330783
14:85693904	A	G	0.604	-0.0166014	0.0103	0.107009	326028
14:85734690	G	A	0.096	-0.0107025	0.00800001	0.180957	281487
14:85769157	C	T	0.142	-0.0161981	0.00970003	0.0949386	320422
14:86262326	A	G	0.366	-0.0036035	0.00849999	0.671608	327274
14:86284116	G	A	0.304	0.0216016	0.0115	0.060327	323926
14:86458414	T	C	0.239	0.00120072	0.00729999	0.869351	326085
14:86697571	A	G	0.12	-0.0114047	0.00760001	0.133454	325302
14:86929926	C	T	0.438	-0.0251998	0.00780011	0.00123489	316790
14:87049980	T	C	0.183	-0.0120965	0.00740002	0.10212	293382
14:87306719	A	G	0.078	-0.0106036	0.00780001	0.17401	271079
14:87342981	T	C	0.115	-0.00159872	0.00749999	0.8312	314845
14:87379280	A	G	0.076	-0.017496	0.0134	0.191664	305458
14:87576172	T	C	0.064	-0.00269636	0.0106	0.799207	308753
14:88241161	T	C	0.447	-0.00370313	0.00759999	0.626078	315467
14:88242275	T	C	0.449	-0.00909848	0.008	0.255409	315201
14:88243189	C	T	0.384	0.00160128	0.00859999	0.852291	304795
14:88244303	A	G	0.384	0.0162005	0.0113	0.151666	312762
14:88247234	T	C	0.447	-0.0148985	0.00750003	0.0469831	315467
14:88248582	C	T	0.448	-0.0147014	0.01	0.141525	315333
14:88249339	A	C	0.347	-0.0278	0.0150001	0.063836	310179
14:88250257	C	G	0.397	-0.00760104	0.0117	0.515911	317230
14:88251847	G	T	0.348	-0.0134985	0.0143	0.345195	309762
14:88252267	C	T	0.398	-0.0183997	0.0154	0.232172	316958
14:88254328	A	G	0.448	-0.00770028	0.0075	0.30456	315333
14:88254383	C	T	0.384	-0.00760104	0.0075	0.310835	312762
14:88255644	T	G	0.382	-0.0082955	0.0078	0.287544	313383
14:88259358	C	T	0.455	-0.00890027	0.0077	0.247731	323026
14:88263061	C	T	0.592	-0.00760104	0.0075	0.310835	298491
14:88267295	G	C	0.599	-0.00740253	0.0075	0.32364	300154
14:88267463	C	T	0.593	-0.00179838	0.00789999	0.819923	298720
14:88268737	C	T	0.442	-0.00679685	0.0076	0.371149	292317
14:88269944	A	C	0.443	-0.00179838	0.00789999	0.819923	292180
14:88270821	A	G	0.378	-0.00689617	0.0076	0.3642	284353
14:88271751	A	G	0.545	-0.00720399	0.0075	0.336788	290740
14:88271960	C	T	0.546	-0.00929665	0.00770001	0.227295	283530
14:88273402	G	A	0.189	-0.00890027	0.0077	0.247731	323862
14:88273845	T	G	0.639	-0.00539542	0.00739999	0.465934	312545
14:88274016	C	T	0.189	-0.0183015	0.00780006	0.0189594	323862
14:88274261	C	T	0.179	-0.0156962	0.00780004	0.0441863	330715
14:88274454	A	C	0.189	-0.017496	0.00780005	0.0248924	317078
14:88275097	T	C	0.187	0.0206007	0.00780008	0.00826387	326521
14:88275208	A	G	0.16	0.0211011	0.00780008	0.00682559	307632
14:88275270	T	G	0.187	0.00080032	0.00809999	0.921293	326521
14:88275924	T	C	0.187	-0.0189003	0.00780007	0.0153891	326521
14:88275954	A	C	0.187	-0.0189003	0.00790007	0.0167378	326521
14:88275989	A	G	0.187	-0.0281987	0.00940012	0.00270139	326521
14:88276389	A	G	0.187	0.00140098	0.00779999	0.857456	326521
14:88277014	T	C	0.159	-0.0282959	0.00940012	0.00261109	309199
14:88277031	G	T	0.187	-0.0287041	0.00950012	0.00251572	326520
14:88277348	T	C	0.187	-0.0307038	0.00950014	0.00122958	326520
14:88277705	G	A	0.188	-0.0274984	0.00940011	0.0034409	325183
14:88278047	G	A	0.637	-0.018704	0.0103	0.0693836	319950
14:88278093	G	A	0.187	-0.0274984	0.00940011	0.0034409	326520
14:88278451	C	T	0.189	-0.0275957	0.00940011	0.00332818	323861
14:88278596	G	A	0.189	-0.0275957	0.00940011	0.00332818	323861
14:88278648	C	A	0.187	-0.0274984	0.00940011	0.0034409	326520
14:88278939	G	A	0.191	-0.0275957	0.00940011	0.00332818	321262
14:88279750	A	G	0.188	-0.018704	0.0103	0.0693835	325183
14:88279809	A	G	0.188	-0.0277027	0.00940011	0.00320809	325183
14:88279871	T	C	0.188	-0.0277027	0.00940011	0.00320809	325183
14:88279971	C	T	0.189	-0.0285	0.00940012	0.00243039	323861
14:88280409	A	G	0.447	0.000700245	0.00769999	0.927539	291659
14:88280457	T	C	0.445	-0.0277027	0.00940011	0.00320809	291914
14:88280893	T	C	0.189	-0.0284028	0.00940012	0.00251496	323861
14:88281370	T	G	0.189	-0.0285	0.00940012	0.00243039	323862
14:88281371	A	G	0.41	-0.0277027	0.00940011	0.00320809	298041
14:88281744	A	G	0.447	-0.0291024	0.00940013	0.00196179	284322
14:88281769	A	G	0.189	-0.0284028	0.00940012	0.00251496	323861
14:88282333	C	G	0.637	-0.0284028	0.00940012	0.00251496	311799
14:88282530	G	A	0.188	-0.0285	0.00940012	0.00243039	325183
14:88282684	C	G	0.354	-0.0285	0.00940012	0.00243039	307341
14:88282894	C	G	0.191	0.0222047	0.00780009	0.00441718	321262
14:88283132	G	C	0.191	0.0226956	0.0078001	0.00361827	321262
14:88283621	C	G	0.188	-0.0285	0.00940012	0.00243039	318371
14:88283640	T	C	0.187	-0.0282959	0.00940012	0.00261109	319680
14:88283649	A	G	0.187	0.0186019	0.00780006	0.0170863	319680
14:88283756	C	A	0.191	0.0226956	0.0079001	0.00406819	321262
14:88283818	C	T	0.637	-0.0284028	0.00940012	0.00251496	311799
14:88284026	T	A	0.191	0.00080032	0.00779999	0.918276	321262
14:88284202	A	C	0.354	-0.0284028	0.00940012	0.00251496	307341
14:88284253	C	A	0.191	-0.000299955	0.00789999	0.969712	321262
14:88284430	G	A	0.191	-0.0291995	0.00940013	0.00189451	321262
14:88284482	G	A	0.191	-0.0291995	0.00940013	0.00189451	321262
14:88285060	C	G	0.191	-0.0311982	0.00950015	0.00102354	321262
14:88285234	G	A	0.191	-0.0312952	0.00950015	0.000987105	321262
14:88285714	T	G	0.445	-0.0315956	0.00950015	0.000881664	291915
14:88285891	T	C	0.446	-0.0291024	0.00940013	0.00196179	291786
14:88286403	G	T	0.24	0.00130085	0.00779999	0.867547	317715
14:88286529	G	A	0.239	-0.0291024	0.00940013	0.00196179	318625
14:88286671	T	C	0.372	-0.00019998	0.00789999	0.979805	279237
14:88287016	A	C	0.23	-0.0291995	0.00940013	0.00189451	319829
14:88288213	G	A	0.354	-0.0291995	0.00940013	0.00189451	292348
14:88288406	T	C	0.223	-0.0292966	0.00940013	0.00182937	326899
14:88288660	C	T	0.223	-0.0294035	0.00940013	0.0017601	326898
14:88289051	A	G	0.378	-0.0291024	0.00940013	0.00196179	284351
14:88289299	T	C	0.21	0.021898	0.00780009	0.00499423	326417
14:88290267	T	C	0.768	0.0220002	0.00780009	0.00479474	317899
14:88290511	G	A	0.352	-0.0218006	0.00870007	0.0122175	285997
14:88290729	C	T	0.382	-0.0218985	0.00870007	0.0118344	283194
14:88290753	T	C	0.354	0.0168003	0.00820005	0.0404807	315272
14:88290980	T	C	0.782	-0.0213015	0.00880007	0.0154946	324833
14:88291305	A	G	0.197	0.0130954	0.00810002	0.105941	300874
14:88291494	A	G	0.396	-0.0180953	0.00880004	0.0397562	326028
14:88291509	A	G	0.396	-0.0184979	0.00880005	0.0355517	326028
14:88291712	G	C	0.396	0.0127003	0.00810002	0.116896	326028
14:88291741	G	T	0.396	-0.018596	0.00900005	0.0388083	326028
14:88291789	G	T	0.396	0.0186019	0.00880005	0.0345284	326028
14:88291901	C	T	0.355	0.0114958	0.00820001	0.160937	314871
14:88292023	C	T	0.395	0.0124978	0.00810002	0.122847	317782
14:88292100	T	A	0.386	0	0.00779999	1	282086
14:88292265	A	G	0.197	0.0188974	0.00890005	0.033729	300874
14:88292488	T	C	0.396	-0.00880116	0.0096	0.359254	317505
14:88292633	A	G	0.386	0.0037972	0.00749999	0.61265	282086
14:88293215	G	A	0.396	0.0037972	0.00749999	0.61265	317505
14:88293792	G	C	0.396	0.00389759	0.00749999	0.603288	326028
14:88294017	G	C	0.396	0.00389759	0.00749999	0.603288	326028
14:88294349	C	T	0.396	0.0037972	0.00749999	0.61265	326028
14:88294740	C	T	0.396	0.000100005	0.00779999	0.98977	317505
14:88294777	A	T	0.396	0.00460057	0.00759999	0.544954	317505
14:88295161	A	G	0.399	0.0119005	0.00810002	0.141779	316690
14:88295403	C	T	0.396	-0.00880116	0.0096	0.359254	326028
14:88295463	T	C	0.396	0.00389759	0.00759999	0.608063	326028
14:88295600	G	A	0.782	0.0116982	0.00810002	0.148679	324833
14:88295665	T	C	0.389	0.00389759	0.00759999	0.608063	319515
14:88295752	A	T	0.395	0.00399798	0.00749999	0.593989	326313
14:88295840	A	G	0.599	0.00399798	0.00749999	0.593989	324650
14:88295903	T	C	0.395	0.00399798	0.00749999	0.593989	317782
14:88295922	A	C	0.395	0.00399798	0.00759999	0.598853	326313
14:88295981	T	C	0.194	0.00399798	0.00759999	0.598853	304389
14:88296352	G	A	0.353	0.00450011	0.00759999	0.55377	285628
14:88296771	G	C	0.396	0.00399798	0.00749999	0.593989	326028
14:88297317	G	A	0.197	0.00399798	0.00749999	0.593989	300874
14:88297369	A	C	0.389	0.0185001	0.00890005	0.0376496	319515
14:88298340	C	G	0.396	0.0037972	0.00759999	0.617334	326028
14:88299381	T	C	0.39	0.00359646	0.00749999	0.631563	319218
14:88300114	A	T	0.391	-0.00179838	0.00749999	0.810497	280765
14:88300116	T	C	0.397	0.00369682	0.00759999	0.626666	325746
14:88300127	G	A	0.38	0.00339576	0.00749999	0.650716	283767
14:88300673	A	G	0.38	-0.0098018	0.0096	0.307244	283767
14:88300866	C	T	0.397	0.0107981	0.00820001	0.187893	325746
14:88301396	T	C	0.396	0.00359646	0.00749999	0.631563	326028
14:88301765	C	T	0.36	-0.00890027	0.0096	0.353868	283137
14:88302298	A	T	0.197	0.00369682	0.00759999	0.626666	300874
14:88302696	C	T	0.573	0.00369682	0.00749999	0.622076	273248
14:88303041	A	G	0.378	0.0034961	0.00759999	0.645506	322998
14:88303936	G	A	0.39	0.0122953	0.00810002	0.129032	319218
14:88304232	G	A	0.397	0.00399798	0.00749999	0.593989	325746
14:88304861	A	G	0.397	0.0113036	0.00810001	0.162862	325746
14:88306127	G	A	0.614	0.0111014	0.00810001	0.170518	296550
14:88306327	C	T	0.398	0.00450011	0.00749999	0.548496	325467
14:88306419	G	A	0.359	0.00460057	0.00749999	0.539606	283484
14:88306628	A	G	0.398	0.0107981	0.00820001	0.187893	325467
14:88306642	T	C	0.191	-0.00929665	0.0096	0.332844	301706
14:88307639	G	A	0.358	-0.0018982	0.00809999	0.814717	290884
14:88308044	G	A	0.195	0.0062998	0.0076	0.407149	303205
14:88308102	C	T	0.389	0.00310481	0.00759999	0.682885	319515
14:88311081	C	T	0.201	0.0031951	0.00749999	0.670098	302635
14:88312341	A	G	0.187	0.0031951	0.00749999	0.670098	306643
14:88313077	C	T	0.356	-0.0082955	0.0079	0.293689	314474
14:88313239	A	C	0.201	0.00369682	0.00749999	0.622076	302635
14:88314117	A	T	0.19	0.00920221	0.0082	0.261769	309263
14:88315696	T	C	0.09	0.00359646	0.00749999	0.631563	251258
14:88316406	G	T	0.207	-0.00760104	0.00969999	0.433267	302420
14:88316691	A	C	0.356	0.00900038	0.0081	0.2665	306563
14:88317375	T	C	0.2	-0.00720399	0.00959999	0.453004	297472
14:88318617	A	C	0.202	0.00359646	0.00759999	0.636057	283337
14:88318651	T	C	0.201	-0.00760104	0.00949999	0.423647	302635
14:88319158	C	T	0.615	-0.00880116	0.0097	0.364229	289462
14:88319166	T	C	0.607	-0.0009995	0.00779999	0.898037	280257
14:88320312	T	G	0.386	-0.00750179	0.00949999	0.429725	304204
14:88320707	A	G	0.201	-0.00809713	0.0096	0.398976	296363
14:88321793	G	A	0.378	0.00150113	0.0146	0.918108	284351
14:88321884	T	A	0.207	-0.00689617	0.00939999	0.463171	296086
14:88325438	A	G	0.376	-0.00119928	0.00789999	0.879338	299560
14:88326053	G	A	0.374	-0.00860289	0.0096	0.370181	292741
14:88326386	A	G	0.18	-0.00669752	0.00979999	0.494341	309436
14:88326599	G	A	0.44	-0.00750179	0.00949999	0.429725	316480
14:88326838	G	A	0.44	-0.00950469	0.00800001	0.2348	316480
14:88327014	A	G	0.375	-0.00960374	0.00810001	0.235762	299878
14:88327111	A	G	0.405	0.00220242	0.00779999	0.777666	299191
14:88328688	C	G	0.326	-0.00770028	0.00959999	0.422488	276306
14:88328980	T	C	0.326	0.0104039	0.00810001	0.19899	276306
14:88329696	G	A	0.208	-0.00679685	0.00949999	0.474326	295035
14:88330588	T	G	0.18	-0.001998	0.00789999	0.800336	303216
14:88331375	G	C	0.405	-0.00179838	0.00799999	0.822136	307013
14:88331678	A	C	0.326	-0.00799793	0.00979999	0.414434	276306
14:88332524	A	T	0.203	-0.00410158	0.00749999	0.584463	294180
14:88333423	A	G	0.362	-0.00410158	0.00749999	0.584463	289475
14:88334424	G	C	0.32	-0.001998	0.00789999	0.800336	266323
14:88334425	T	C	0.362	0.00060018	0.00779999	0.938666	289475
14:88334910	T	C	0.362	0.0143018	0.00850003	0.0924608	289475
14:88335890	C	T	0.531	0.0140989	0.00850003	0.0971779	313127
14:88338685	C	T	0.365	-0.00699547	0.00949999	0.461508	295708
14:88338943	G	T	0.365	-0.0082955	0.0099	0.40207	295708
14:88341331	T	G	0.8	0.00150113	0.00769999	0.845431	310265
14:88342474	A	G	0.8	0.013298	0.00850002	0.117707	310265
14:88342718	A	G	0.284	-0.0057037	0.00959999	0.552421	284994
14:88343030	G	A	0.364	0.00140098	0.00809999	0.862682	296054
14:88344313	T	C	0.364	0.0135007	0.00870002	0.120709	296054
14:88345181	C	T	0.283	0.00180162	0.00809999	0.823985	285602
14:88345626	T	C	0.712	0.00170145	0.00809999	0.833624	334236
14:88346566	T	G	0.317	0.0010005	0.00749999	0.893877	261616
14:88346850	C	A	0.479	0.00540458	0.00799999	0.499312	312474
14:88347036	A	G	0.321	0.00540458	0.00799999	0.499312	265887
14:88347520	T	C	0.428	0.0105959	0.0094	0.259646	318528
14:88349067	C	A	0.282	0.0103029	0.0094	0.273056	286216
14:88349127	C	A	0.798	0.0153979	0.00870003	0.0767485	307963
14:88349218	T	C	0.798	0.005103	0.00799999	0.523555	307963
14:88349240	T	C	0.427	0.00460057	0.00799999	0.565243	318716
14:88349471	G	A	0.363	0.0152964	0.00870003	0.0787135	282121
14:88349821	C	T	0.319	0.0144032	0.00800003	0.0717979	260739
14:88350064	A	G	0.787	0.00530404	0.00879999	0.546687	309157
14:88350777	C	T	0.791	0.00220242	0.00749999	0.76902	306775
14:88350789	G	T	0.792	0.0037972	0.00869999	0.662503	307861
14:88351176	A	G	0.786	0.00439966	0.00749999	0.557457	308104
14:88351560	C	T	0.294	0.015002	0.00870003	0.0846432	279200
14:88351661	A	G	0.319	0.00940408	0.0094	0.3171	293097
14:88352050	G	A	0.449	0.00950503	0.0094	0.311933	315202
14:88352547	T	C	0.809	0.00409839	0.00749999	0.584755	308023
14:88352638	G	A	0.784	0.00480151	0.00819999	0.558178	293145
14:88352666	G	A	0.326	0.00670241	0.00879999	0.446276	289783
14:88352724	C	A	0.389	0.00959589	0.0092	0.296934	295709
14:88353486	C	T	0.31	0.00739729	0.00929999	0.426376	290628
14:88353989	T	C	0.8	0.00719583	0.00929999	0.439081	303767
14:88354978	C	T	0.812	0.00749804	0.00919999	0.41507	305388
14:88355122	T	G	0.5	0.0151035	0.00870003	0.0825591	311923
14:88355192	A	G	0.813	0.0138961	0.00830003	0.0940865	306643
14:88355531	A	G	0.813	0.004902	0.00749999	0.51337	306643
14:88355597	C	G	0.812	0.0133994	0.00960001	0.162785	305388
14:88356314	T	C	0.31	0.0103029	0.0094	0.273056	290627
14:88356757	G	A	0.812	0.0123965	0.00830002	0.135292	305388
14:88356935	T	C	0.321	0.005103	0.00789999	0.518312	292130
14:88357641	C	T	0.128	0.0135007	0.00840002	0.108005	302393
14:88357799	G	A	0.812	0.0114958	0.00950001	0.226246	305388
14:88360375	T	C	0.321	0.00839514	0.0097	0.386776	292130
14:88360384	A	T	0.321	-0.00430074	0.00749999	0.566352	292130
14:88360524	T	C	0.375	0.00830439	0.0097	0.39193	292428
14:88360653	A	G	0.375	0.00820356	0.0097	0.397705	292428
14:88360701	G	A	0.321	0.00800193	0.00969999	0.409405	285216
14:88360720	A	T	0.32	0.0143018	0.00840003	0.0886452	292612
14:88360726	G	A	0.32	0.00810274	0.0097	0.40353	292612
14:88360870	A	C	0.321	0.0119005	0.00830001	0.15163	292130
14:88360957	T	C	0.321	-0.0155977	0.0114	0.171243	292130
14:88361176	A	G	0.375	0.00820356	0.0097	0.397705	292428
14:88361437	T	C	0.319	0.0117993	0.00830001	0.155141	300292
14:88361472	A	G	0.321	0.0119005	0.00830001	0.15163	292130
14:88361606	C	T	0.324	0.00359646	0.00799999	0.653029	290709
14:88362083	A	G	0.324	0.0037972	0.00799999	0.635036	297843
14:88362432	T	C	0.799	0.0120017	0.00840002	0.153069	309108
14:88362760	C	T	0.483	0.0114048	0.00830001	0.16942	320781
14:88362787	T	G	0.683	0.0114048	0.00830001	0.16942	287123
14:88362795	G	T	0.307	0.0119005	0.00830001	0.15163	285362
14:88362832	T	C	0.799	0.0120017	0.00830002	0.14818	309109
14:88363161	G	A	0.322	0.00359646	0.00799999	0.653029	291653
14:88363384	T	C	0.49	-0.00149888	0.00819999	0.854963	320538
14:88363469	G	A	0.317	0.0120017	0.00830002	0.14818	287124
14:88364965	A	G	0.354	0.0124978	0.00830002	0.132131	299705
14:88365902	G	A	0.401	0.0116982	0.00820001	0.153695	285337
14:88366104	C	T	0.78	0.00520351	0.00939999	0.579876	315579
14:88366319	C	T	0.379	-0.00479847	0.00739999	0.516699	291205
14:88366331	G	A	0.344	-0.0125015	0.00840002	0.136679	296263
14:88368280	G	C	0.571	0.0138048	0.00850002	0.104355	279793
14:88368738	C	T	0.646	0.004902	0.00939999	0.602026	307341
14:88368887	C	T	0.638	0.0102019	0.00830001	0.21902	312170
14:88372294	C	G	0.509	-0.00720399	0.0074	0.330299	303866
14:88372507	T	C	0.226	0.0104039	0.00840001	0.215508	323813
14:88374021	T	C	0.129	0.000500125	0.00799999	0.950152	285187
14:88374210	T	C	0.049	-0.000899595	0.00799999	0.910467	245030
14:88374383	A	T	0.157	-0.00249688	0.00899999	0.781449	318553
14:88375040	C	T	0.225	0.00020002	0.00799999	0.980053	324833
14:88375104	T	G	0.28	0.00190181	0.00809999	0.814371	301149
14:88377390	C	T	0.228	0.0031951	0.00799999	0.689607	321804
14:88377745	T	C	0.28	0.00170145	0.00789999	0.829476	301148
14:88377852	T	C	0.28	0.00389759	0.00779999	0.617293	301149
14:88378024	T	C	0.225	0.00879859	0.0076	0.246983	324833
14:88378500	G	A	0.28	0.00559563	0.00879999	0.524863	301149
14:88378502	T	C	0.07	-0.00950469	0.0117	0.416581	334158
14:88378525	C	G	0.28	0.0197028	0.0196	0.314778	301149
14:88378837	G	C	0.225	0.00409839	0.0102	0.687829	324833
14:88378866	A	G	0.28	0.00429923	0.00879999	0.625161	301149
14:88378947	T	C	0.28	0.00619918	0.00849999	0.465809	301149
14:88379203	C	T	0.293	0.00450011	0.00879999	0.609087	307373
14:88379674	G	A	0.293	0.00670241	0.00849999	0.430393	300098
14:88379728	C	T	0.293	0.0062998	0.00849999	0.4586	307373
14:88380093	A	G	0.34	0.00460057	0.00879999	0.601119	313208
14:88381258	G	A	0.34	0.00619918	0.00849999	0.465809	313208
14:88381391	G	T	0.28	-0.0111971	0.0142	0.430388	301149
14:88381507	T	C	0.28	0.00619918	0.00849999	0.465809	301149
14:88381905	C	A	0.293	0.00439966	0.00879999	0.617102	307373
14:88382306	T	G	0.34	0.00640044	0.00849999	0.451454	313208
14:88382470	T	C	0.28	0.00619918	0.00849999	0.465809	301149
14:88382544	A	G	0.228	0.00650109	0.00829999	0.433472	321804
14:88382690	G	A	0.07	0.00640044	0.00839999	0.446085	334158
14:88383216	T	G	0.28	0.00650109	0.00829999	0.433472	301149
14:88383414	A	G	0.28	-0.00330453	0.00789999	0.675731	301149
14:88383443	C	T	0.07	-0.00350385	0.00789999	0.657385	334158
14:88383837	A	G	0.307	0.00640044	0.00849999	0.451454	322150
14:88383985	A	C	0.28	0.0062998	0.00849999	0.4586	301149
14:88384006	A	T	0.306	0.00640044	0.00829999	0.440625	322737
14:88384179	A	G	0.306	-0.00350385	0.00789999	0.657385	314817
14:88385147	A	T	0.228	0.00619918	0.00849999	0.465809	321804
14:88385431	C	T	0.318	0.004902	0.00879999	0.577496	324073
14:88385442	A	G	0.07	-0.0102968	0.0142	0.468374	334158
14:88385705	C	G	0.307	0.00619918	0.00849999	0.465809	322150
14:88385867	G	A	0.318	0.0062998	0.00849999	0.4586	324073
14:88386010	A	G	0.318	-0.0102968	0.0142	0.468374	324073
14:88386222	C	T	0.07	0.00599795	0.00799999	0.453409	334158
14:88386360	G	A	0.306	0.00640044	0.00849999	0.451454	322737
14:88386371	A	G	0.28	0.00589736	0.00799999	0.461019	301148
14:88386394	A	G	0.317	0.00540458	0.00809999	0.504624	324620
14:88386521	T	C	0.306	0.00470103	0.00879999	0.593197	322737
14:88386987	G	A	0.318	0.00619918	0.0079	0.432626	324073
14:88387014	A	G	0.307	-0.0107025	0.0142	0.45103	322149
14:88387230	G	A	0.307	0.00589736	0.00799999	0.461019	322150
14:88387344	A	G	0.225	0.00640044	0.0079	0.417835	324833
14:88387814	T	C	0.306	0.00640044	0.0079	0.417835	322737
14:88387906	C	T	0.28	-0.0108015	0.0142	0.446856	301149
14:88387933	G	A	0.306	0.00609856	0.00799999	0.445869	322737
14:88387980	G	A	0.28	0.00690378	0.0085	0.416671	301149
14:88388397	T	C	0.306	0.00640044	0.0079	0.417835	314817
14:88390135	C	A	0.297	0.00569619	0.00799999	0.47645	297740
14:88390341	C	T	0.609	0.00660174	0.0079	0.403344	318925
14:88390354	A	G	0.235	0.00619918	0.008	0.4384	301227
14:88391031	G	C	0.07	0.00609856	0.00799999	0.445869	266522
14:88391374	G	T	0.427	0.00439966	0.00879999	0.617102	302375
14:88391492	G	A	0.138	0.00569619	0.00799999	0.47645	278822
14:88391765	G	A	0.404	0.00599795	0.00849999	0.480411	315395
14:88392493	C	G	0.426	0.00559563	0.00799999	0.484268	302557
14:88392545	C	T	0.426	0.00609856	0.00849999	0.473079	318908
14:88392783	T	C	0.426	0.00579677	0.00809999	0.474207	302557
14:88393062	C	A	0.426	0.0113036	0.00840001	0.178409	310571
14:88393505	T	C	0.436	0.00270365	0.00759999	0.722032	308828
14:88393523	T	C	0.426	0.00790113	0.009	0.379996	310571
14:88393707	C	A	0.069	-0.0202045	0.0159	0.203827	266728
14:88393746	C	T	0.431	-0.00179838	0.00769999	0.815329	301675
14:88393918	C	A	0.426	-0.00960374	0.0115	0.403657	302557
14:88393995	A	G	0.135	0.00250313	0.00759999	0.741884	279154
14:88394628	T	C	0.426	-0.001998	0.00769999	0.795264	302557
14:88394860	C	A	0.079	-0.001998	0.00749999	0.789931	264403
14:88394931	G	T	0.426	-0.00169856	0.00769999	0.82541	310571
14:88395136	T	G	0.426	-0.0020978	0.00759999	0.782528	310571
14:88395173	G	A	0.553	-0.00469894	0.00759999	0.536389	315467
14:88395286	A	T	0.549	-0.0020978	0.00759999	0.782528	306714
14:88396005	T	C	0.073	-0.0208021	0.016	0.193556	269800
14:88396081	T	C	0.549	-0.00149888	0.00769999	0.845659	314948
14:88396100	G	A	0.231	-0.001998	0.00769999	0.795264	304849
14:88396145	C	T	0.425	-0.00770028	0.0116	0.506807	302741
14:88396330	A	T	0.424	-0.0020978	0.00769999	0.785282	302928
14:88397262	G	A	0.072	-0.0200967	0.0151	0.18322	266334
14:88397269	C	T	0.425	-0.0020978	0.00759999	0.782528	310761
14:88397366	G	C	0.553	-0.0020978	0.00759999	0.782528	315467
14:88397793	A	G	0.425	0.00190181	0.00749999	0.799824	310760
14:88397815	A	G	0.553	0.00150113	0.00759999	0.843423	324051
14:88397947	G	A	0.553	-0.0177024	0.0155	0.253417	324051
14:88398177	A	G	0.425	0.00130085	0.00749999	0.862301	302741
14:88398323	G	A	0.549	0.00800193	0.009	0.373947	314948
14:88398358	G	A	0.425	-0.00229736	0.00769999	0.765429	302741
14:88398561	G	A	0.425	-0.00259663	0.00769999	0.735948	310760
14:88398706	T	C	0.553	-0.0210959	0.0157	0.17905	324051
14:88399247	T	A	0.554	-0.00229736	0.00759999	0.762435	315604
14:88399488	C	A	0.549	0.00210221	0.00749999	0.779251	314948
14:88399623	C	T	0.424	-0.00249688	0.00759999	0.742505	319300
14:88399801	T	C	0.549	0.002002	0.00739999	0.786744	314948
14:88399950	T	C	0.141	0.00220242	0.00739999	0.765989	273843
14:88400353	T	C	0.424	-0.00259663	0.00769999	0.735948	319300
14:88400450	A	G	0.424	0.00180162	0.00749999	0.810162	310953
14:88400486	G	A	0.554	-0.00259663	0.00769999	0.735948	315604
14:88401708	C	T	0.55	-0.00269636	0.00759999	0.722751	315074
14:88401904	A	C	0.406	0.00250313	0.00739999	0.735166	323351
14:88401912	A	C	0.423	0.00250313	0.00749999	0.738567	311148
14:88401993	T	C	0.424	0.00170145	0.00749999	0.820533	319300
14:88402329	G	A	0.556	-0.00259663	0.00749999	0.729179	315885
14:88402596	T	C	0.141	0.00150113	0.00749999	0.841363	273843
14:88402670	G	A	0.556	-0.00770028	0.0115	0.503119	324480
14:88402821	T	A	0.55	-0.00279609	0.00749999	0.709288	315074
14:88403426	C	T	0.424	-0.00279609	0.00759999	0.712943	310953
14:88403767	C	T	0.554	0.00240288	0.00749999	0.748676	315604
14:88404343	G	A	0.063	0.00220242	0.00749999	0.76902	293924
14:88404382	C	T	0.405	0.0037972	0.00749999	0.61265	323605
14:88404691	T	C	0.234	-0.00299551	0.00759999	0.693473	308947
14:88404706	A	G	0.577	-0.0028958	0.00749999	0.699417	311147
14:88404715	C	G	0.235	0.00270365	0.00749999	0.718483	308035
14:88404923	A	G	0.424	-0.00770028	0.0115	0.503119	319300
14:88404948	G	T	0.548	0.00260339	0.00739999	0.724981	314824
14:88405054	C	A	0.414	0.00230265	0.00749999	0.758828	321432
14:88405272	T	C	0.14	-0.00320486	0.00759999	0.673249	275478
14:88405493	A	G	0.424	0.00260339	0.00749999	0.728502	319300
14:88405899	C	T	0.396	-0.0118001	0.0159	0.457999	326028
14:88406120	T	C	0.548	0.00329542	0.00749999	0.660379	314824
14:88406127	C	G	0.548	0.00640044	0.00889999	0.472048	314824
14:88406529	C	G	0.078	-0.00430074	0.00759999	0.57147	267503
14:88406799	T	C	0.345	0.00709511	0.00889999	0.425333	327392
14:88407005	G	A	0.424	-0.0028958	0.00749999	0.699417	310953
14:88407888	G	A	0.424	0.00210221	0.00749999	0.779251	319300
14:88407917	A	G	0.548	-0.00249688	0.00749999	0.739196	314824
14:88408064	C	T	0.414	-0.0082955	0.0115	0.470695	321432
14:88408278	G	A	0.142	-0.00299551	0.00749999	0.689597	272231
14:88409527	T	G	0.547	0.00450011	0.00749999	0.548496	323267
14:88409648	C	T	0.432	0.00210221	0.00749999	0.779251	309493
14:88409734	A	G	0.547	0.00220242	0.00749999	0.76902	314704
14:88409895	A	G	0.423	-0.0197046	0.0151	0.191914	319500
14:88409941	T	C	0.547	0.0037972	0.00769999	0.621911	314704
14:88409965	C	T	0.142	-0.00299551	0.00759999	0.693473	272231
14:88410227	C	G	0.404	-0.0028958	0.00749999	0.699417	323861
14:88410395	G	A	0.137	0.00220242	0.00749999	0.76902	275716
14:88410434	A	G	0.393	-0.00259663	0.00749999	0.729179	318347
14:88410811	C	A	0.393	-0.00870203	0.0115	0.44923	318347
14:88411295	G	A	0.423	0.00230265	0.00739999	0.755672	319500
14:88411351	A	C	0.546	-0.00259663	0.00759999	0.732605	314586
14:88411373	G	A	0.417	0.00230265	0.00749999	0.758828	320762
14:88411495	A	G	0.423	-0.00279609	0.00749999	0.709288	311148
14:88411837	A	G	0.423	0.00230265	0.00749999	0.758828	328194
14:88412310	A	G	0.555	-0.00890027	0.0115	0.438968	315743
14:88412509	C	T	0.405	0.004902	0.00749999	0.51337	315145
14:88412641	C	A	0.423	-0.00770028	0.0116	0.506807	319500
14:88413182	C	T	0.423	0.00530404	0.00759999	0.485239	311148
14:88413373	T	C	0.547	0.00599795	0.0076	0.429992	314704
14:88413433	C	T	0.547	-0.00269636	0.00749999	0.71921	314704
14:88413885	A	C	0.077	0.002002	0.00749999	0.78952	267133
14:88414211	A	G	0.358	-0.00159872	0.00749999	0.8312	321892
14:88414301	C	T	0.073	-0.00279609	0.00759999	0.712943	273315
14:88414603	C	T	0.079	-0.00269636	0.00739999	0.715579	267940
14:88414875	T	C	0.432	0.00240288	0.00749999	0.748676	301506
14:88415200	G	C	0.547	0.0037972	0.00759999	0.617334	314704
14:88415305	C	A	0.074	-0.00239712	0.00749999	0.749259	269913
14:88415422	C	T	0.43	-0.00279609	0.00759999	0.712943	309841
14:88416017	A	G	0.42	0.00230265	0.00749999	0.758828	288521
14:88416030	A	G	0.544	0.00230265	0.00749999	0.758828	306139
14:88417443	A	G	0.146	-0.0195967	0.0152	0.197309	270700
14:88417517	C	T	0.109	0.00369682	0.00769999	0.631151	318942
14:88417651	C	T	0.146	-0.018704	0.0154	0.22454	270700
14:88417821	T	A	0.427	-0.0194987	0.015	0.193632	318717
14:88417897	T	A	0.146	0.00579677	0.00769999	0.451553	270700
14:88418098	C	T	0.087	0.00140098	0.00749999	0.851819	321793
14:88418594	C	G	0.087	-0.0168964	0.0154	0.272566	321793
14:88418613	T	C	0.146	0.000300045	0.00759999	0.968508	261446
14:88418729	C	T	0.146	0.00709511	0.0079	0.369124	270700
14:88418768	A	G	0.146	0.00290421	0.00759999	0.702362	270700
14:88419242	C	T	0.136	-0.00919757	0.0114	0.419779	277422
14:88419358	C	T	0.087	-0.00479847	0.0119	0.686777	321793
14:88419374	C	T	0.381	-0.00919757	0.0114	0.419779	322008
14:88420282	G	A	0.136	-0.0020978	0.00749999	0.779702	277422
14:88420511	T	G	0.146	-0.00929665	0.0114	0.414788	270700
14:88421100	T	C	0.146	-0.00960374	0.0131	0.463491	270700
14:88421350	C	A	0.145	-0.00919757	0.0131	0.482613	272248
14:88421482	T	C	0.151	-0.0082955	0.0116	0.474529	237609
14:88421564	T	G	0.145	-0.00939572	0.0114	0.409834	272248
14:88421619	T	C	0.145	-0.00939572	0.0114	0.409834	272248
14:88421677	G	T	0.145	-0.00789872	0.0116	0.495919	272248
14:88421908	T	C	0.145	-0.00950469	0.0131	0.468115	272248
14:88423662	C	A	0.145	0.00409839	0.00759999	0.589706	272248
14:88424120	C	T	0.427	-0.00789872	0.0116	0.495919	318717
14:88424275	A	T	0.421	-0.00960374	0.0114	0.399545	295774
14:88424606	T	C	0.145	-0.00950469	0.0114	0.404425	272248
14:88425644	C	T	0.066	-0.00950469	0.0114	0.404425	333819
14:88425686	C	G	0.144	-0.00669752	0.012	0.576757	273819
14:88425835	A	G	0.144	-0.00960374	0.0114	0.399545	273819
14:88426007	C	T	0.421	-0.00950469	0.0114	0.404425	295774
14:88426154	C	T	0.362	-0.00960374	0.0114	0.399545	320331
14:88426297	C	T	0.11	-0.00960374	0.0114	0.399545	321783
14:88426381	G	A	0.144	-0.00960374	0.0114	0.399545	273819
14:88426518	T	G	0.086	-0.0020978	0.00749999	0.779702	320270
14:88426626	G	A	0.07	0.00559563	0.00779999	0.473134	334157
14:88427075	G	A	0.421	-0.00960374	0.0114	0.399545	295774
14:88428024	C	T	0.066	-0.0173978	0.0146	0.233407	343156
14:88428283	T	C	0.145	-0.00950469	0.0114	0.404425	272248
14:88428544	T	C	0.234	-0.00950469	0.0114	0.404425	316008
14:88429033	C	T	0.383	0.00549507	0.00779999	0.481123	321365
14:88429304	T	C	0.383	0.00339576	0.00769999	0.659207	321365
14:88429344	A	G	0.144	-0.00509699	0.0118	0.665779	273819
14:88429427	A	G	0.144	-0.00960374	0.0114	0.399545	273819
14:88429690	G	A	0.144	-0.00899938	0.0132	0.495383	273819
14:88429980	G	C	0.144	-0.0165031	0.0142	0.245159	273819
14:88430125	C	T	0.144	0.00549507	0.00779999	0.481123	273819
14:88430169	C	T	0.144	-0.0183015	0.0144	0.203751	273819
14:88430294	A	G	0.421	-0.00929665	0.0114	0.414788	295774
14:88430827	A	G	0.144	0.00940408	0.0088	0.28523	273819
14:88431004	A	G	0.14	0.00409839	0.00759999	0.589706	280332
14:88431704	C	T	0.145	0.00439966	0.00759999	0.562654	272248
14:88431898	T	C	0.383	-0.00970278	0.0114	0.394702	321365
14:88432430	A	G	0.144	-0.00960374	0.0114	0.399545	273819
14:88432512	T	C	0.148	-0.00960374	0.0114	0.399545	249830
14:88432942	G	A	0.383	-0.00960374	0.0114	0.399545	321365
14:88432992	G	T	0.069	-0.00960374	0.0114	0.399545	333916
14:88433524	G	C	0.144	-0.00939572	0.0114	0.409834	273819
14:88433564	A	G	0.144	0.00540458	0.00779999	0.488375	273819
14:88433660	C	T	0.427	-0.00960374	0.0114	0.399545	327389
14:88433846	T	C	0.144	-0.00880116	0.0114	0.440096	273819
14:88433862	C	T	0.144	-0.00929665	0.0114	0.414788	273819
14:88433990	G	C	0.144	0.0041988	0.00759999	0.580623	273819
14:88434019	T	C	0.145	-0.00960374	0.0114	0.399545	272248
14:88434134	T	C	0.421	-0.00740253	0.0118	0.53044	303506
14:88434181	A	G	0.144	0.00409839	0.00759999	0.589706	273819
14:88434207	A	T	0.144	-0.018596	0.0143	0.193457	273819
14:88434557	T	C	0.144	-0.00970278	0.0114	0.394702	273819
14:88434893	A	G	0.144	-0.00970278	0.0114	0.394702	273819
14:88435574	G	A	0.144	-0.00219758	0.00739999	0.766489	273819
14:88435746	C	T	0.144	-0.00970278	0.0114	0.394702	273819
14:88435864	C	T	0.144	-0.00970278	0.0114	0.394702	273819
14:88436192	G	A	0.144	-0.00970278	0.0114	0.394702	273819
14:88436376	A	T	0.144	-0.00950469	0.0114	0.404425	273819
14:88436405	C	A	0.143	0.00540458	0.00769999	0.482745	275412
14:88436831	G	C	0.144	-0.00970278	0.0114	0.394702	273819
14:88437130	G	A	0.143	-0.00970278	0.0114	0.394702	275412
14:88437557	A	G	0.146	-0.00970278	0.0114	0.394702	270700
14:88437768	C	A	0.144	-0.0098018	0.0114	0.389895	273819
14:88437877	G	A	0.144	-0.0098018	0.0114	0.389895	273819
14:88437999	C	T	0.144	-0.00960374	0.0114	0.399545	273819
14:88438064	A	T	0.144	-0.00970278	0.0114	0.394702	273819
14:88438194	A	G	0.144	-0.00970278	0.0114	0.394702	273819
14:88438448	C	G	0.55	-0.00970278	0.0114	0.394702	323647
14:88438685	T	C	0.144	-0.00970278	0.0114	0.394702	273819
14:88438706	T	C	0.144	-0.0098018	0.0114	0.389895	273819
14:88438759	G	T	0.11	-0.0098018	0.0114	0.389895	327307
14:88439242	T	C	0.143	-0.0102968	0.0114	0.366404	275412
14:88439697	C	T	0.143	-0.00970278	0.0114	0.394702	275412
14:88440284	G	A	0.143	-0.0098018	0.0114	0.389895	275412
14:88440294	T	C	0.143	-0.00960374	0.0114	0.399545	265997
14:88440636	C	T	0.144	-0.00960374	0.0114	0.399545	273819
14:88440665	T	C	0.743	-0.00960374	0.0114	0.399545	310591
14:88441096	C	A	0.145	0.00110061	0.00739999	0.881766	277088
14:88441659	C	T	0.143	-0.00950469	0.0114	0.404425	275412
14:88441683	A	C	0.675	-0.00960374	0.0114	0.399545	312423
14:88441706	C	T	0.143	-0.00519647	0.0117	0.656939	275412
14:88441874	G	C	0.143	-0.00990082	0.0114	0.385124	275412
14:88442259	G	A	0.144	-0.00999983	0.0114	0.38039	273819
14:88442354	G	C	0.14	-0.0100988	0.0114	0.375691	280332
14:88442503	A	T	0.678	-0.00890027	0.0116	0.442924	306234
14:88442582	A	G	0.143	-0.0101978	0.0114	0.37103	275412
14:88442646	G	A	0.143	-0.0101978	0.00860001	0.235704	275412
14:88442712	T	C	0.144	-0.0107025	0.0113	0.343575	264458
14:88443007	A	G	0.144	-0.0100988	0.0114	0.375691	273819
14:88443105	T	C	0.144	-0.0028958	0.00799999	0.71737	273819
14:88443116	A	G	0.146	-0.0100988	0.0114	0.375691	275512
14:88443264	C	T	0.144	-0.0101978	0.0114	0.37103	273819
14:88443484	A	C	0.144	-0.0100988	0.0114	0.375691	273819
14:88443649	C	T	0.144	-0.00909848	0.0114	0.424805	273819
14:88443665	G	A	0.384	-0.00320486	0.00809999	0.692354	321048
14:88443736	G	C	0.144	-0.0100988	0.0114	0.375691	273819
14:88443852	T	C	0.751	-0.0100988	0.0114	0.375691	309906
14:88443976	A	G	0.144	-0.00899938	0.0116	0.437861	273819
14:88444304	C	T	0.144	-0.0100988	0.0114	0.375691	273819
14:88444324	G	T	0.144	-0.0100988	0.0114	0.375691	273819
14:88444402	C	T	0.144	-0.0109993	0.0113	0.33036	273819
14:88444459	C	T	0.144	-0.0101978	0.0114	0.37103	273819
14:88444521	G	A	0.678	-0.0101978	0.0114	0.37103	306234
14:88444648	T	C	0.136	-0.0102968	0.0114	0.366404	277422
14:88444653	G	C	0.144	0.00399798	0.00759999	0.598853	273819
14:88444684	G	C	0.144	-0.0102968	0.0114	0.366404	273819
14:88444700	C	T	0.144	-0.011296	0.00870001	0.194155	273819
14:88444752	A	G	0.128	-0.0102968	0.0114	0.366404	307770
14:88444819	G	T	0.144	-0.0102968	0.0114	0.366404	273819
14:88444882	C	A	0.432	-0.0102968	0.0114	0.366404	301506
14:88445155	A	T	0.144	-0.0102968	0.0114	0.366404	273819
14:88445188	T	C	0.144	-0.0102968	0.0114	0.366404	273819
14:88445310	T	C	0.144	-0.00350385	0.00809999	0.665323	273819
14:88445416	A	G	0.432	-0.00789872	0.0116	0.495919	301506
14:88445472	G	A	0.144	-0.0102968	0.0114	0.366404	273819
14:88445572	C	T	0.128	-0.0102968	0.0114	0.366404	307770
14:88446028	A	G	0.144	-0.0102968	0.0114	0.366404	273819
14:88446036	C	T	0.144	-0.00740253	0.0113	0.512408	273819
14:88446140	C	T	0.133	-0.0102968	0.0114	0.366404	273196
14:88446262	T	C	0.144	0.00460057	0.00769999	0.550189	273819
14:88446304	C	T	0.765	-0.0102968	0.0114	0.366404	315075
14:88446495	A	G	0.144	-0.0102968	0.0114	0.366404	273819
14:88446498	A	G	0.144	-0.0102968	0.0114	0.366404	273819
14:88446663	C	T	0.143	0.004902	0.00769999	0.52437	275412
14:88446687	C	T	0.384	-0.0102968	0.0114	0.366404	321048
14:88446876	C	A	0.678	-0.00750179	0.0113	0.50677	313938
14:88446978	C	G	0.143	-0.0102968	0.0114	0.366404	275412
14:88447200	T	C	0.066	-0.0102968	0.0114	0.366404	343156
14:88447402	T	A	0.142	-0.00720399	0.0118	0.541525	277028
14:88447418	T	C	0.143	-0.0101978	0.0114	0.37103	275412
14:88447453	C	T	0.143	-0.00970278	0.0088	0.270206	275412
14:88447457	C	G	0.143	-0.0102968	0.0114	0.366404	275412
14:88447591	A	G	0.143	-0.00999983	0.0114	0.38039	275412
14:88448451	G	A	0.143	-0.0100988	0.0114	0.375691	275412
14:88448486	T	A	0.143	0.00439966	0.00759999	0.562654	275412
14:88448525	G	A	0.143	-0.00370313	0.00799999	0.643441	275412
14:88448643	T	C	0.143	-0.0102968	0.0114	0.366404	275412
14:88448875	T	C	0.143	-0.0189003	0.0144	0.189346	275412
14:88449057	T	C	0.143	-0.0106036	0.0114	0.352299	275412
14:88449087	T	A	0.065	-0.0102968	0.0114	0.366404	343278
14:88449089	T	A	0.143	-0.0102968	0.0114	0.366404	275412
14:88449210	C	T	0.143	-0.0102968	0.0114	0.366404	265997
14:88449322	G	A	0.073	-0.0102968	0.0114	0.366404	312594
14:88449459	A	G	0.136	-0.0103958	0.0114	0.361816	277422
14:88449654	C	T	0.143	-0.0103958	0.0114	0.361816	265997
14:88449804	G	A	0.143	-0.0103958	0.0114	0.361816	275412
14:88449847	C	G	0.433	-0.0103958	0.0114	0.361816	301340
14:88450006	T	A	0.143	-0.0103958	0.0114	0.361816	275412
14:88450031	T	C	0.143	-0.0103958	0.0114	0.361816	275412
14:88450076	C	G	0.143	-0.0210959	0.0145	0.1457	275412
14:88450337	G	A	0.143	-0.0102968	0.0114	0.366404	275412
14:88450401	A	G	0.128	-0.00919757	0.0116	0.427839	307770
14:88450405	C	A	0.143	-0.0124028	0.0144	0.389071	275412
14:88450639	A	G	0.143	-0.00770028	0.0116	0.506807	275412
14:88450928	T	C	0.143	-0.00909848	0.0116	0.432833	275412
14:88451251	G	A	0.434	-0.0103958	0.0114	0.361816	301177
14:88451305	T	C	0.143	0.00470103	0.00769999	0.541515	275412
14:88451323	A	G	0.143	-0.0102968	0.0114	0.366404	275412
14:88452338	C	G	0.108	-0.0102968	0.0114	0.366404	321534
14:88452441	A	G	0.679	-0.0102968	0.0114	0.366404	306736
14:88452981	T	C	0.143	-0.0102968	0.0114	0.366404	275412
14:88453186	G	A	0.384	-0.00750179	0.0113	0.50677	321048
14:88453278	G	T	0.382	-0.0102968	0.0114	0.366404	321685
14:88453424	A	G	0.741	-0.0101978	0.0114	0.37103	316338
14:88453546	T	C	0.102	-0.0100988	0.0114	0.375691	311450
14:88453701	C	T	0.143	0.00549507	0.00769999	0.475446	275412
14:88453833	C	T	0.413	-0.0100988	0.0114	0.375691	313252
14:88454469	T	A	0.143	-0.0100988	0.0114	0.375691	275412
14:88454691	T	C	0.384	-0.00410158	0.0119	0.730342	321048
14:88454910	A	G	0.629	-0.00390238	0.00809999	0.629966	334166
14:88454937	T	C	0.143	-0.0101978	0.0114	0.37103	275412
14:88455488	T	C	0.143	0.00439966	0.00759999	0.562654	275412
14:88455605	A	C	0.143	0.00480151	0.00759999	0.527532	275412
14:88455711	C	T	0.143	-0.0109004	0.00850001	0.199704	275412
14:88455786	G	C	0.398	-0.0153023	0.0124	0.217182	325467
14:88455875	A	G	0.143	-0.0100988	0.0114	0.375691	275412
14:88455963	T	C	0.143	0.00520351	0.00759999	0.49355	275412
14:88456144	G	A	0.143	-0.00999983	0.0114	0.38039	275412
14:88456200	T	C	0.143	0.00399798	0.00759999	0.598853	275412
14:88456281	T	C	0.143	-0.00610135	0.0075	0.415924	275412
14:88456428	G	T	0.143	-0.00999983	0.0114	0.38039	275412
14:88456559	A	C	0.114	-0.00999983	0.0114	0.38039	322742
14:88456877	G	A	0.143	-0.00999983	0.0114	0.38039	275412
14:88456899	G	A	0.143	-0.0100988	0.0114	0.375691	275412
14:88456972	A	G	0.143	0.0031951	0.00749999	0.670098	275412
14:88456985	A	T	0.143	-0.00999983	0.0114	0.38039	275412
14:88457174	T	A	0.143	-0.00999983	0.0114	0.38039	275412
14:88457402	C	A	0.114	-0.00999983	0.0114	0.38039	322742
14:88457698	C	T	0.143	-0.00990082	0.0114	0.385124	275412
14:88457929	C	G	0.14	-0.00990082	0.0114	0.385124	275478
14:88458573	G	A	0.14	-0.00999983	0.0114	0.38039	275478
14:88458745	T	C	0.14	-0.00259663	0.0116	0.822876	275478
14:88459280	A	C	0.141	-0.00990082	0.0114	0.385124	273842
14:88459448	G	C	0.141	-0.00990082	0.0114	0.385124	273842
14:88459467	G	C	0.141	-0.00990082	0.0114	0.385124	273842
14:88459656	G	A	0.14	-0.00990082	0.0114	0.385124	266140
14:88459795	T	C	0.074	-0.00990082	0.0114	0.385124	331311
14:88460750	G	A	0.216	-0.00259663	0.0116	0.822876	334482
14:88460769	T	C	0.101	-0.00999983	0.0114	0.38039	324570
14:88461248	G	C	0.738	-0.0111971	0.0115	0.330226	321507
14:88462861	A	T	0.079	-0.011296	0.0115	0.325973	325945
14:88462988	T	C	0.072	-0.011296	0.0115	0.325973	312243
14:88463006	A	G	0.075	-0.0115036	0.0115	0.31716	327247
14:88463019	A	T	0.388	-0.0120965	0.0115	0.292858	328401
14:88463388	A	C	0.08	-0.0121953	0.0115	0.288934	322220
14:88463550	A	G	0.134	-0.0102968	0.0117	0.378822	276131
14:88463570	C	T	0.747	-0.0150955	0.0139	0.277476	313812
14:88463596	T	C	0.134	-0.0107025	0.00880001	0.223911	276131
14:88464092	G	A	0.075	-0.00689617	0.0122	0.571897	327247
14:88464264	T	G	0.463	-0.0119977	0.00840001	0.153206	322174
14:88464880	T	G	0.388	-0.0131038	0.0136	0.33529	328400
14:88464887	G	C	0.125	-0.0118989	0.0145	0.411865	303246
14:88465745	C	A	0.463	-0.0154993	0.0139	0.264827	322174
14:88466086	A	T	0.468	0.00359646	0.00749999	0.631563	321728
14:88466153	G	T	0.467	-0.0153023	0.0136	0.260517	321812
14:88466157	T	C	0.467	-0.00999983	0.0117	0.392724	321812
14:88466839	C	G	0.106	-0.0111971	0.00860001	0.192922	321442
14:88467141	T	G	0.124	-0.00999983	0.0117	0.392724	310723
14:88467227	C	G	0.072	-0.0160997	0.0139	0.246761	330209
14:88467572	A	G	0.124	-0.00149888	0.00739999	0.839486	310723
14:88467755	T	C	0.388	0.00389759	0.00749999	0.603288	319815
14:88467873	T	C	0.628	-0.00659818	0.0115	0.566133	325072
14:88468480	A	G	0.079	-0.00139902	0.00739999	0.850048	325945
14:88468510	A	C	0.138	-0.0010994	0.00739999	0.881895	278822
14:88469190	G	A	0.142	-0.0010994	0.00739999	0.881895	277027
14:88469786	G	C	0.748	-0.0010994	0.00739999	0.881895	314636
14:88469829	T	G	0.748	-0.00870203	0.012	0.468348	314636
14:88470049	T	G	0.388	-0.00580313	0.0114	0.610719	319815
14:88470214	T	A	0.504	-0.0171029	0.0141	0.225141	311943
14:88470381	C	A	0.108	-0.00600195	0.0114	0.598549	321534
14:88470978	T	C	0.239	0.0034961	0.00759999	0.645506	326083
14:88471083	C	T	0.134	-0.00489799	0.00759999	0.519269	276131
14:88471141	C	T	0.124	-0.0147999	0.0136	0.276493	310723
14:88471562	C	T	0.747	-0.0109993	0.0115	0.33884	313812
14:88471979	G	A	0.138	-0.0126003	0.0114	0.269035	278822
14:88472334	C	G	0.134	-0.0106036	0.00860001	0.217586	276131
14:88472595	T	C	0.124	-0.0106036	0.00860001	0.217586	310723
14:88472612	T	C	0.463	0.0034961	0.00759999	0.645506	322174
14:88472672	G	A	0.711	-0.00149888	0.00749999	0.841598	333548
14:88473178	T	G	0.077	-0.00410158	0.0119	0.730342	324084
14:88473299	C	T	0.196	-0.0102968	0.00860001	0.231189	343644
14:88473386	G	T	0.122	-0.0101978	0.0117	0.383422	338430
14:88474122	C	T	0.628	-0.00590255	0.0114	0.60462	286178
14:88474391	A	G	0.738	-0.011296	0.00860001	0.189021	321507
14:88474453	C	A	0.108	-0.0109993	0.0115	0.33884	316197
14:88474822	G	A	0.742	-0.0101978	0.0117	0.383422	317136
14:88475601	G	A	0.748	-0.00580313	0.0114	0.610719	314636
14:88475921	A	G	0.572	-0.00169856	0.00739999	0.818453	327194
14:88476004	T	C	0.124	-0.0132025	0.00800002	0.0988809	310723
14:88477413	T	C	0.737	-0.0173978	0.0138	0.207414	320719
14:88477882	C	A	0.108	-0.0168964	0.00900003	0.0604666	327007
14:88478683	T	A	0.134	-0.0126003	0.011	0.252011	276131
14:88478827	C	T	0.11	-0.00720399	0.0081	0.373798	327307
14:88479054	T	A	0.388	-0.0131038	0.00840002	0.118767	319815
14:88479226	G	A	0.388	-0.00819632	0.012	0.49459	319815
14:88479611	G	A	0.745	-0.0126003	0.00850002	0.138238	319575
14:88479749	A	G	0.134	-0.0106036	0.00860001	0.217586	276131
14:88480354	G	C	0.134	-0.00649884	0.0074	0.379824	276131
14:88480566	G	A	0.134	-0.00539542	0.0114	0.636011	276131
14:88480959	C	T	0.134	-0.0129952	0.00840002	0.121853	276131
14:88481017	C	T	0.08	-0.00400198	0.0118	0.734496	322220
14:88481251	C	T	0.745	-0.00970278	0.0117	0.406936	319575
14:88481294	A	G	0.08	-0.00410158	0.0117	0.725917	322220
14:88481992	T	C	0.076	0.00300451	0.00759999	0.692599	327993
14:88482577	A	C	0.387	0.00300451	0.00759999	0.692599	320119
14:88482932	T	C	0.07	-0.0110982	0.00850001	0.191666	338914
14:88484192	A	G	0.108	-0.00990082	0.0117	0.397427	321534
14:88484401	T	C	0.066	-0.0098018	0.0117	0.402165	267821
14:88484544	C	T	0.082	-0.0098018	0.0117	0.402165	324520
14:88485777	G	C	0.513	-0.00970278	0.0117	0.406936	312134
14:88486054	A	G	0.386	-0.0140015	0.0136	0.303234	329027
14:88486653	T	C	0.034	-0.0115036	0.00850001	0.17594	218907
14:88487570	C	G	0.513	-0.0139029	0.0136	0.306652	312134
14:88487689	A	C	0.107	-0.0141001	0.0138	0.3069	318795
14:88488089	A	G	0.082	0.00310481	0.00759999	0.682885	324520
14:88488821	C	T	0.11	-0.0160997	0.0141	0.253528	327307
14:88488866	T	G	0.744	-0.00890027	0.0119	0.454507	318755
14:88489241	G	A	0.134	0.00530404	0.0163	0.744877	276131
14:88489559	G	A	0.071	-0.0160013	0.0134	0.232429	269796
14:88489630	G	A	0.389	-0.00229736	0.00749999	0.759365	328092
14:88489823	G	A	0.12	0.00399798	0.00749999	0.593989	298319
14:88490211	A	G	0.084	0.00060018	0.0246999	0.980614	317485
14:88490215	C	T	0.744	-0.00159872	0.00749999	0.8312	311385
14:88491609	A	G	0.134	-0.0108015	0.012	0.368056	276131
14:88491611	A	C	0.134	-0.0160013	0.0134	0.232429	276130
14:88493034	T	C	0.125	-0.00370313	0.0117	0.751617	314075
14:88494613	G	A	0.248	-0.0111971	0.00850001	0.187737	325536
14:88495274	G	C	0.133	-0.0102968	0.0117	0.378822	277886
14:88496080	T	G	0.14	0.0152964	0.0157	0.329911	275478
14:88496081	T	C	0.14	0.00300451	0.00749999	0.688713	275478
14:88496328	C	G	0.138	-0.0115036	0.0118	0.32962	278822
14:88496531	G	A	0.071	-0.0158044	0.0134	0.238225	269796
14:88496807	C	T	0.097	-0.0119977	0.00860001	0.162991	320502
14:88497451	G	T	0.139	-0.0103958	0.0117	0.374257	297470
14:88497727	A	T	0.11	-0.0108015	0.0117	0.355902	311145
14:88500045	T	C	0.11	-0.0133011	0.0113	0.239159	311146
14:88500645	A	G	0.11	-0.0140015	0.00850002	0.0995101	311146
14:88501146	T	C	0.119	-0.00890027	0.0117	0.446832	305642
14:88501200	T	G	0.11	-0.0109993	0.0115	0.33884	311146
14:88501657	C	T	0.067	-0.0108015	0.0115	0.347599	264106
14:88501729	G	A	0.119	-0.0118989	0.0115	0.300814	305642
14:88501852	G	A	0.119	0.0151035	0.0157	0.336047	305642
14:88502695	G	A	0.188	-0.0036035	0.0125	0.773132	325187
14:88502823	C	T	0.097	-0.0147014	0.0111	0.185354	325692
14:88503165	T	G	0.109	-0.0117013	0.012	0.329508	318941
14:88504852	A	G	0.11	-0.0109004	0.012	0.363686	311145
14:88504941	T	C	0.198	-0.0109004	0.012	0.363686	312613
14:88505437	A	G	0.067	-0.0140015	0.0117	0.23142	260895
14:88505737	T	C	0.086	-0.0108015	0.012	0.368056	320269
14:88505742	C	T	0.109	0.00709511	0.0163	0.663357	313648
14:88506192	C	T	0.125	-0.0147999	0.0117	0.205889	314074
14:88506252	C	T	0.125	-0.0155977	0.0117	0.182487	314074
14:88506278	A	G	0.119	-0.0218006	0.00940006	0.0203842	305642
14:88506814	A	T	0.119	-0.00299551	0.0124	0.809111	305642
14:88506864	A	C	0.094	-0.0116024	0.0119	0.329563	324424
14:88507661	C	T	0.139	-0.0111971	0.012	0.350773	277137
14:88507830	G	C	0.119	-0.0225049	0.00940007	0.0166605	305642
14:88507942	T	C	0.119	0.00579677	0.0164	0.723742	305642
14:88508060	T	C	0.118	-0.0172012	0.0132	0.192534	307883
14:88508118	A	C	0.073	-0.0110982	0.012	0.355044	299964
14:88508124	T	C	0.118	-0.0150955	0.0113	0.181588	307883
14:88508376	C	T	0.119	-0.0153023	0.0113	0.175677	305642
14:88508426	G	A	0.119	-0.0148985	0.0117	0.202886	305642
14:88510255	T	C	0.429	-0.0148985	0.0117	0.202886	318341
14:88511231	A	T	0.138	-0.00149888	0.0126	0.905308	278822
14:88511940	A	G	0.136	-0.0116024	0.0115	0.313019	272699
14:88512201	A	G	0.11	-0.0147014	0.0117	0.208924	311146
14:88512371	G	C	0.576	-0.0147014	0.0117	0.208924	327988
14:88512454	C	T	0.576	-0.0148985	0.0117	0.202886	327988
14:88512695	T	C	0.086	-0.0230034	0.0147	0.117618	315471
14:88512761	T	C	0.576	-0.0147999	0.0117	0.205889	319300
14:88512890	A	G	0.138	-0.0146029	0.0117	0.211992	278822
14:88513124	A	C	0.584	-0.0145043	0.0117	0.215093	320982
14:88513293	T	C	0.585	0.00780034	0.0075	0.298319	321206
14:88513381	C	G	0.768	-0.0117013	0.0115	0.308915	340739
14:88513671	A	G	0.762	-0.0126003	0.0117	0.281504	334764
14:88513825	C	G	0.762	-0.0077995	0.012	0.515718	334765
14:88514003	T	C	0.762	0.00339576	0.00739999	0.646315	334765
14:88514017	T	C	0.07	0.0031951	0.00739999	0.665908	338913
14:88514315	C	T	0.762	-0.0173978	0.0133	0.190839	334765
14:88514322	A	G	0.762	0.00329542	0.00749999	0.660379	334765
14:88514433	A	G	0.677	-0.0120965	0.0115	0.292858	329706
14:88514740	C	T	0.572	0.00190181	0.00749999	0.799824	336220
14:88514862	G	A	0.762	0.002002	0.00749999	0.78952	334765
14:88514962	C	T	0.762	0.00609856	0.00849999	0.473079	334765
14:88515268	A	T	0.762	0.00599795	0.00849999	0.480411	334765
14:88515532	C	G	0.762	0.00589736	0.00849999	0.487803	334765
14:88515697	C	T	0.762	0.00589736	0.00849999	0.487803	334765
14:88515949	A	G	0.572	-0.0178006	0.0141	0.206785	327195
14:88516662	G	A	0.762	0.00589736	0.00849999	0.487803	334765
14:88516731	A	G	0.071	0.00579677	0.00849999	0.495256	269796
14:88516803	T	C	0.762	0.0113036	0.00780001	0.147286	334765
14:88516844	C	T	0.762	0.00270365	0.00729999	0.711112	334765
14:88516881	C	A	0.768	0.00589736	0.00849999	0.487803	340739
14:88518160	C	T	0.573	0.00579677	0.00849999	0.495256	327389
14:88518936	A	G	0.763	0.00579677	0.00849999	0.495256	327974
14:88519536	T	C	0.762	0.00559563	0.00849999	0.510339	334765
14:88519631	A	G	0.138	0.00569619	0.00849999	0.502768	278822
14:88519839	G	A	0.762	0.00260339	0.00739999	0.724981	334765
14:88520236	C	T	0.572	0.00569619	0.00849999	0.502768	327195
14:88520292	T	A	0.572	0.0123965	0.0157	0.429769	327195
14:88520702	T	G	0.46	0.00569619	0.00849999	0.502768	331369
14:88521266	G	A	0.752	0.00579677	0.00849999	0.495256	333335
14:88521596	T	C	0.752	0.00540458	0.00849999	0.524885	310743
14:88522003	T	C	0.572	0.00270365	0.00739999	0.714844	327195
14:88522440	T	C	0.138	0.00579677	0.00859999	0.500284	278822
14:88522512	T	G	0.449	0.00579677	0.00849999	0.495256	342015
14:88523078	G	A	0.762	-0.0118989	0.0115	0.300814	334765
14:88523199	T	C	0.762	0.00579677	0.00849999	0.495256	334765
14:88523259	G	T	0.762	0.00260339	0.00739999	0.724981	334765
14:88523316	G	A	0.762	0.00270365	0.00739999	0.714844	334765
14:88523482	G	C	0.572	0.00579677	0.0073	0.42715	327195
14:88523575	G	A	0.762	0.00660174	0.0084	0.431913	334765
14:88523689	T	C	0.762	0.00739729	0.0087	0.395178	334764
14:88524015	G	A	0.762	0.00280393	0.00739999	0.704755	334765
14:88524022	C	T	0.07	-0.0118989	0.0115	0.300814	338913
14:88524099	T	A	0.762	0.00709511	0.0072	0.324412	334765
14:88524188	A	G	0.762	0.00589736	0.00849999	0.487803	334765
14:88524661	A	C	0.762	0.00589736	0.00849999	0.487803	334765
14:88524828	A	T	0.762	0.00569619	0.00849999	0.502768	334765
14:88524848	G	C	0.762	0.00569619	0.00849999	0.502768	334765
14:88525066	T	C	0.768	0.00290421	0.00739999	0.694717	340739
14:88525133	C	A	0.762	0.00579677	0.00849999	0.495256	334765
14:88525467	T	C	0.762	0.00599795	0.00849999	0.480411	334765
14:88525469	A	G	0.762	0.00579677	0.00849999	0.495256	334765
14:88525704	A	T	0.762	-0.0182033	0.0141	0.196699	334765
14:88525731	A	G	0.762	0.00579677	0.00849999	0.495256	334765
14:88525883	C	T	0.762	0.00579677	0.00849999	0.495256	334765
14:88526195	G	A	0.572	0.00579677	0.00849999	0.495256	327195
14:88526454	C	A	0.762	0.00579677	0.00849999	0.495256	334765
14:88526457	G	A	0.762	0.00569619	0.00849999	0.502768	334765
14:88526511	T	C	0.762	0.00530404	0.00849999	0.532624	334765
14:88526719	G	T	0.881	0.00569619	0.00849999	0.502768	333542
14:88527370	G	A	0.882	0.00569619	0.00849999	0.502768	330067
14:88527494	A	G	0.138	0.00569619	0.00849999	0.502768	278822
14:88527697	T	C	0.763	0.00569619	0.00849999	0.502768	335736
14:88528236	A	C	0.762	0.00569619	0.00849999	0.502768	334765
14:88528910	C	T	0.444	0.00569619	0.00849999	0.502768	333431
14:88528976	G	A	0.762	0.00270365	0.00739999	0.714844	334765
14:88529064	G	A	0.556	0.00559563	0.00849999	0.510339	324481
14:88529209	T	G	0.762	0.00549507	0.00849999	0.517969	334765
14:88529221	C	T	0.762	0.00559563	0.00849999	0.510339	334765
14:88529291	C	A	0.434	-0.00249688	0.0112	0.823585	326091
14:88529391	A	G	0.762	-0.00430074	0.0113	0.703502	334765
14:88529475	A	G	0.762	-0.0118989	0.0115	0.300814	334765
14:88529591	A	G	0.762	0.00540458	0.00849999	0.524885	334765
14:88529879	T	C	0.07	0.00569619	0.00849999	0.502768	338913
14:88530318	C	T	0.676	0.00409839	0.00729999	0.574509	329174
14:88530653	A	G	0.88	0.00569619	0.00849999	0.502768	331139
14:88530760	C	T	0.761	0.0010005	0.00739999	0.892451	341797
14:88531037	T	C	0.478	0.00559563	0.00849999	0.510339	329887
14:88531065	C	A	0.139	0.00549507	0.00849999	0.517969	277137
14:88531176	C	T	0.746	0.00609856	0.0074	0.409866	336032
14:88531315	G	C	0.225	0.00540458	0.00849999	0.524885	340116
14:88531526	C	T	0.205	0.00540458	0.00849999	0.524885	339788
14:88532215	G	A	0.087	0.00540458	0.00849999	0.524885	316934
14:88532403	A	G	0.446	-0.0184979	0.0141	0.189553	333134
14:88532742	C	G	0.07	0.0117993	0.00780002	0.130348	338913
14:88532913	C	T	0.142	-0.0036035	0.0112	0.747649	303027
14:88533010	C	T	0.033	0.00520351	0.00839999	0.535609	218184
14:88533234	G	A	0.435	0.00589736	0.0073	0.419173	334908
14:88533552	A	C	0.121	-0.0117013	0.0115	0.308915	311845
14:88533901	A	G	0.085	0.00120072	0.00829999	0.884975	318834
14:88534966	A	G	0.121	0.00830439	0.0086	0.334231	311845
14:88535232	C	T	0.086	0.00599795	0.00889999	0.500357	320268
14:88535240	C	T	0.434	-0.0197046	0.0132	0.135498	335087
14:88535441	G	C	0.086	0.00450011	0.00729999	0.537595	320268
14:88536005	T	C	0.121	-0.0184979	0.0141	0.189553	311845
14:88536590	T	A	0.142	-0.00600195	0.0109	0.581882	303027
14:88537481	A	C	0.699	-0.00179838	0.0250999	0.942881	334050
14:88537503	A	C	0.138	0.004902	0.00729999	0.501898	278822
14:88537529	C	T	0.204	-0.0133011	0.0115	0.247427	333485
14:88537935	G	C	0.699	-0.0182033	0.0133	0.171103	334050
14:88538210	A	G	0.88	-0.0129952	0.0115	0.258469	331138
14:88538498	G	T	0.701	-0.0204005	0.0132	0.122228	335325
14:88538685	T	C	0.446	0.00569619	0.0073	0.435214	333134
14:88539057	A	G	0.701	-0.0203025	0.0132	0.124033	335325
14:88539769	G	A	0.701	-0.0129952	0.0115	0.258469	335325
14:88540656	A	C	0.255	-0.00580313	0.0109	0.594451	327230
14:88541384	C	T	0.226	-0.0036035	0.00789999	0.64829	339048
14:88541431	A	G	0.258	-0.0114047	0.0115	0.321337	324733
14:88541549	A	C	0.253	-0.0180953	0.00900004	0.04437	328934
14:88541613	A	G	0.257	-0.0036035	0.00789999	0.64829	325557
14:88541941	G	A	0.434	-0.00410158	0.0112	0.714206	326091
14:88541964	G	C	0.434	-0.00370313	0.00789999	0.639247	326092
14:88542346	G	C	0.205	0.00450011	0.00729999	0.537595	339788
14:88542554	A	G	0.408	-0.00370313	0.00789999	0.639247	322852
14:88542642	C	G	0.208	-0.00380276	0.00789999	0.630259	343839
14:88543285	A	G	0.206	-0.00950469	0.0084	0.257841	331079
14:88543442	G	A	0.413	-0.0125015	0.00860001	0.14604	330412
14:88543457	C	T	0.413	-0.00939572	0.0084	0.263337	321660
14:88543488	T	G	0.085	-0.00909848	0.0084	0.278741	318834
14:88543747	C	T	0.139	-0.00960374	0.0084	0.252913	277137
14:88543963	G	A	0.085	-0.00560427	0.0074	0.44885	318833
14:88544080	G	A	0.139	-0.00550482	0.00739999	0.45694	277137
14:88544574	A	G	0.207	0.00530404	0.00889999	0.551202	329896
14:88544936	A	C	0.138	-0.0082955	0.0075	0.268698	278822
14:88545152	G	A	0.383	0.005103	0.00879999	0.561991	329990
14:88545201	A	C	0.087	-0.0176041	0.00900004	0.0504644	316935
14:88545233	C	T	0.207	-0.00899938	0.00740001	0.223935	329896
14:88545254	C	T	0.207	-0.00899938	0.00750001	0.230172	329896
14:88545614	A	G	0.207	-0.0164047	0.0133	0.217413	329896
14:88545698	T	C	0.207	-0.0109993	0.0115	0.33884	329896
14:88545833	T	G	0.434	-0.0200967	0.0133	0.130782	326091
14:88546009	A	G	0.092	-0.0101978	0.0115	0.375204	320489
14:88546487	C	T	0.207	-0.0168964	0.00900003	0.0604666	329896
14:88547401	A	G	0.138	-0.0108015	0.0115	0.347599	278822
14:88549799	T	G	0.434	-0.0109004	0.00750001	0.146118	317453
14:88550163	G	A	0.476	-0.017496	0.0132	0.18502	330008
14:88551582	G	A	0.138	-0.0172012	0.00900004	0.0559741	274035
14:88552087	G	C	0.739	-0.0172012	0.00900004	0.0559741	307488
14:88552311	G	A	0.295	-0.0172995	0.00900004	0.0545858	329548
14:88552409	G	A	0.43	-0.0172995	0.00900004	0.0545858	318157
14:88552595	C	G	0.138	0.00650109	0.0074	0.379659	274035
14:88553352	A	G	0.588	-0.0208021	0.0128	0.104128	330652
14:88553868	G	A	0.588	-0.0172995	0.00900004	0.0545858	330652
14:88554008	A	C	0.138	-0.0107025	0.0115	0.352032	274035
14:88554401	C	T	0.792	0.00670241	0.0075	0.371506	328727
14:88554609	C	T	0.792	0.00700447	0.0073	0.337298	321542
14:88555444	C	G	0.448	-0.0101978	0.0116	0.379334	332848
14:88556319	T	C	0.07	0.00230265	0.00859999	0.788892	329498
14:88556525	T	G	0.448	-0.00449986	0.00799999	0.573787	323913
14:88558345	A	G	0.074	0.00930314	0.00750001	0.214821	326593
14:88559642	G	A	0.08	-0.0101978	0.0116	0.379334	327009
14:88559647	C	G	0.08	0.00260339	0.00739999	0.724981	327009
14:88560545	G	A	0.094	0.00280393	0.00739999	0.704755	329632
14:88560737	A	G	0.677	-0.00970278	0.0116	0.402904	298316
14:88561226	T	C	0.419	0.00700447	0.00899999	0.436407	311953
14:88565911	G	A	0.261	0.00709511	0.00909999	0.435577	330115
14:88566580	C	T	0.419	0.00599795	0.0073	0.411283	320327
14:88566757	T	G	0.091	-0.0232965	0.0143	0.103287	270550
14:88567855	G	A	0.091	0.00650109	0.0074	0.379659	262982
14:88567917	G	T	0.084	-0.0238044	0.014	0.0890726	327179
14:88568270	A	G	0.091	-0.0267977	0.0135001	0.0471437	262982
14:88568405	G	A	0.128	-0.026603	0.0135001	0.0487716	287085
14:88569346	A	C	0.08	-0.0226026	0.0125	0.0705748	331909
14:88570303	C	T	0.08	0.0256974	0.00820012	0.00172571	331910
14:88571933	C	T	0.084	0.0127003	0.00760002	0.0947042	295056
14:88572165	G	C	0.225	0.0136021	0.00830002	0.101255	303764
14:88572250	A	G	0.091	0.0121029	0.00750002	0.106588	270550
14:88575161	A	G	0.407	-0.0124028	0.014	0.375665	323099
14:88576142	G	T	0.358	-0.014997	0.0142	0.290911	330419
14:88577528	A	G	0.111	-0.0166014	0.0132	0.208506	319240
14:88578091	C	T	0.111	-0.0153023	0.0142	0.2812	319240
14:88579279	G	A	0.575	-0.0107025	0.0117	0.360325	319102
14:88580297	A	G	0.114	-0.0194006	0.0134	0.147672	317246
14:88580709	G	A	0.577	-0.0189984	0.0134	0.156253	328193
14:88582827	G	A	0.259	-0.0133998	0.0139	0.335038	331765
14:88582916	G	A	0.408	-0.0205964	0.00910006	0.0236154	322852
14:88583221	C	T	0.259	-0.0134985	0.014	0.334957	331765
14:88583514	T	C	0.179	0.0104039	0.00750001	0.165384	317226
14:88583544	C	T	0.109	0.00300451	0.00759999	0.692599	308484
14:88584611	T	G	0.159	-0.0204005	0.0118	0.083836	334689
14:88584671	A	G	0.109	-0.0208021	0.0118	0.0779197	318940
14:88585124	A	G	0.109	-0.00469894	0.00749999	0.53097	318940
14:88585207	A	G	0.159	-0.0194006	0.0117	0.0972841	334689
14:88585916	T	C	0.109	-0.00529595	0.00739999	0.474195	318940
14:88586706	G	C	0.109	0.0162005	0.00830004	0.0509546	318940
14:88587120	C	T	0.408	0.0102019	0.00750001	0.173752	322852
14:88588660	A	C	0.079	0.0162005	0.00830004	0.0509546	335746
14:88589235	T	C	0.097	0.0112025	0.00970001	0.248132	262960
14:88594511	A	C	0.416	-0.017496	0.0121	0.148191	329716
14:88594808	A	G	0.111	-0.0193025	0.00990004	0.0512072	308688
14:88595260	T	C	0.111	-0.017496	0.0119	0.141493	319241
14:88595873	A	G	0.575	-0.0172995	0.0119	0.146019	319101
14:88595886	G	A	0.575	-0.0195967	0.00990004	0.0477644	327784
14:88595898	T	C	0.258	-0.0173978	0.0119	0.143742	340764
14:88595922	T	A	0.095	-0.0172995	0.0119	0.146019	271828
14:88597021	T	C	0.417	0.0103029	0.00750001	0.16953	329490
14:88597096	A	T	0.123	-0.0209001	0.0134	0.11883	307472
14:88598507	A	G	0.08	-0.0168964	0.0138	0.220809	336918
14:88598931	G	A	0.095	0.00020002	0.00739999	0.978436	267903
14:88599886	A	G	0.417	-0.0166998	0.012	0.16403	329490
14:88600127	A	G	0.259	-0.0171029	0.0118	0.147227	339906
14:88601154	G	A	0.111	-0.00909848	0.00750001	0.22508	319241
14:88602722	T	C	0.081	-0.00929665	0.00740001	0.209006	338187
14:88602804	C	G	0.411	0.0158042	0.00820003	0.0539376	322126
14:88603502	C	T	0.56	-0.0156962	0.0137	0.251917	325090
14:88603841	T	C	0.418	0.00060018	0.00739999	0.935358	329266
14:88603859	C	T	0.587	-0.0193025	0.0115	0.0932547	321659
14:88604120	G	A	0.259	-0.0232965	0.0133	0.0798405	339906
14:88604515	T	C	0.576	-0.0153023	0.0138	0.267489	319299
14:88605255	C	A	0.159	0.00080032	0.00739999	0.913875	334688
14:88605509	A	C	0.081	0.0164953	0.00820004	0.0442607	338187
14:88605610	G	A	0.111	-0.0177024	0.0118	0.133563	319240
14:88606993	A	G	0.575	-0.0251998	0.0132001	0.0562533	319101
14:88609578	C	T	0.577	0.0127003	0.00750002	0.0903851	328191
14:88610244	T	C	0.586	-0.00880116	0.0074	0.234304	321430
14:88610516	C	T	0.586	0.0010005	0.00739999	0.892451	321430
14:88611270	T	C	0.099	-0.011296	0.00750001	0.132035	309746
14:88612052	C	T	0.427	0.016902	0.00820004	0.0392826	327389
14:88612417	C	T	0.567	-0.00909848	0.00750001	0.22508	326267
14:88614541	G	A	0.577	-0.0219963	0.00990006	0.0262944	328192
14:88615392	T	C	0.268	-0.0248975	0.0132	0.0592727	340792
14:88615972	C	G	0.08	-0.0179971	0.0118	0.127216	336919
14:88616722	T	A	0.577	-0.00990082	0.00750001	0.186799	319499
14:88617243	C	T	0.449	-0.0111971	0.00740001	0.13025	332710
14:88618902	C	T	0.427	-0.0116024	0.00750002	0.121866	327389
14:88621106	G	A	0.268	-0.0114047	0.00750002	0.128354	340792
14:88621760	C	T	0.426	-0.0167981	0.0126	0.182472	327586
14:88622367	C	A	0.565	-0.00039992	0.00739999	0.956901	325917
14:88624270	G	A	0.122	-0.00909848	0.00740001	0.218875	304324
14:88624313	T	C	0.105	-0.00929665	0.00740001	0.209006	313599
14:88624715	A	G	0.109	0.014596	0.00810003	0.0715501	313646
14:88624724	T	C	0.266	-0.0227981	0.0133	0.0865029	342419
14:88624946	G	A	0.159	-0.00919757	0.00750001	0.22007	334687
14:88625605	C	T	0.159	-0.00169856	0.00729999	0.81601	334687
14:88626243	A	G	0.159	-0.00019998	0.00739999	0.97844	334688
14:88626433	A	G	0.275	0.0143018	0.00810003	0.0774551	343760
14:88626664	A	G	0.159	-0.000299955	0.00739999	0.967667	334688
14:88627557	T	C	0.106	-0.00880116	0.0074	0.234304	305952
14:88628106	C	A	0.086	-0.0172995	0.0116	0.135874	330198
14:88629117	T	C	0.375	-0.0167981	0.0122	0.168545	324019
14:88629349	T	G	0.264	-0.0176041	0.012	0.142374	335735
14:88630812	A	G	0.417	0.0146975	0.00810003	0.0696011	320760
14:88630874	T	A	0.097	-0.0231011	0.00990007	0.0196256	274777
14:88632321	T	C	0.492	-0.0231011	0.00990007	0.0196256	320492
14:88632610	A	G	0.104	-0.0226026	0.00990006	0.0224257	306142
14:88632983	T	G	0.592	0.0142003	0.00800003	0.0758916	314410
14:88633024	G	C	0.312	-0.0225049	0.00990006	0.0230139	319290
14:88633195	G	A	0.097	-0.0160997	0.0123	0.190562	274777
14:88634034	A	G	0.085	-0.0209001	0.013	0.107902	318833
14:88634270	C	G	0.085	0.00530404	0.00759999	0.485239	318833
14:88634365	T	G	0.079	0.0136021	0.00820002	0.0971587	325943
14:88634840	T	C	0.052	0.0113036	0.00750001	0.131772	251758
14:88635416	C	T	0.408	-0.0172012	0.0135	0.202606	306296
14:88635659	C	T	0.084	-0.00539542	0.00739999	0.465934	317484
14:88637320	C	G	0.052	-0.0150955	0.0124	0.223461	246485
14:88637454	T	C	0.275	-0.0134985	0.00760003	0.0757147	319360
14:88637865	C	T	0.276	0.00739729	0.008	0.355142	311101
14:88638094	A	G	0.055	-0.0176041	0.0135	0.192231	246588
14:88638187	A	T	0.531	-0.020998	0.0133	0.114384	304939
14:88638476	T	C	0.085	-0.0209001	0.0133	0.116083	314092
14:88638911	A	G	0.055	-0.023697	0.0136	0.0814349	243943
14:88639196	T	G	0.085	-0.00449986	0.0188	0.810831	314092
14:88639220	A	G	0.275	0.014799	0.00770003	0.0546139	319360
14:88639500	T	C	0.457	-0.0228959	0.0134	0.0875172	306030
14:88639737	C	T	0.086	-0.00669752	0.019	0.724462	310780
14:88640188	T	C	0.531	0.00979784	0.00830001	0.237816	304939
14:88641174	A	G	0.27	0.0101008	0.00840001	0.229177	308023
14:88641335	A	C	0.079	-0.0118989	0.0185	0.520103	312025
14:88692642	A	G	0.298	-0.0098018	0.00760001	0.197151	311837
14:88695342	G	A	0.293	-0.020998	0.0134	0.117112	314916
14:88951006	G	C	0.341	-0.0118989	0.0186	0.522349	347013
14:89382941	A	G	0.523	-0.0209001	0.0134	0.11883	274729
14:89564559	G	A	0.312	0.00959589	0.0083	0.247628	311456
14:89772115	G	T	0.064	0.00989883	0.00760001	0.192754	334294
14:89894880	A	T	0.184	-0.0199007	0.0134	0.137512	310497
14:90173453	T	C	0.189	-0.00950469	0.00760001	0.211075	310516
14:90174088	C	T	0.189	0.010505	0.00850001	0.216503	310516
14:90202764	T	C	0.406	-0.0251023	0.0139001	0.0709319	306771
14:90270557	A	C	0.103	0.00690378	0.0082	0.39983	329698
14:90272968	T	C	0.193	0.00729656	0.0082	0.37356	318730
14:90885551	A	G	0.181	-0.0077995	0.0075	0.298371	235888
14:91123953	G	A	0.227	0.0158042	0.00800004	0.0482093	315591
14:91128774	A	G	0.161	0.0037972	0.00809999	0.639219	324729
14:91169354	G	T	0.31	-0.0202045	0.0148	0.1722	320405
14:91183842	G	T	0.415	-0.00760104	0.00969999	0.433267	304734
14:91636532	T	C	0.272	-0.00489799	0.00959999	0.609906	306595
14:91662615	G	A	0.133	-0.00539542	0.00959999	0.5741	303251
14:91841181	T	G	0.14	-0.00799793	0.0077	0.298948	318211
14:91845133	G	A	0.179	-0.0105046	0.012	0.381364	310786
14:91846680	A	C	0.709	-0.00390238	0.00939999	0.678034	316186
14:91850196	C	T	0.704	-0.0210959	0.0112001	0.0596255	313053
14:91850296	G	A	0.708	-0.00269636	0.00889999	0.761919	315548
14:92371353	T	C	0.144	0.00549507	0.00999999	0.582657	335426
14:92374487	G	T	0.162	0.0300984	0.00800016	0.000168406	336432
14:92427222	C	A	0.406	0.0114048	0.00770002	0.13857	323346
14:92459958	T	C	0.476	0.0176956	0.00850005	0.037358	330007
14:92472937	G	A	0.131	0.00460057	0.0112	0.681245	276726
14:92474923	C	G	0.131	0.00369682	0.0107	0.72972	276726
14:92478198	G	A	0.132	-0.000299955	0.00979998	0.975582	274946
14:92677528	A	G	0.504	0.000300045	0.00819999	0.970811	295947
14:92680466	C	A	0.78	0.00130085	0.00819999	0.873953	337716
14:92688227	T	C	0.779	0.000300045	0.00819999	0.970811	336620
14:92730412	C	T	0.095	-0.0126003	0.0103	0.221206	331814
14:92731165	T	A	0.101	-0.00999983	0.0098	0.307543	319314
14:92773663	T	G	0.381	0.0172988	0.00750005	0.0210835	321998
14:93065083	G	A	0.143	0.0113036	0.00730002	0.121516	306863
14:93065482	A	G	0.142	0.0213973	0.0118	0.069782	297542
14:93104072	C	T	0.251	0.0216016	0.0118001	0.0671543	338687
14:93105338	A	G	0.517	0.0220002	0.0118001	0.0622629	320781
14:93116124	G	A	0.148	-0.00960374	0.00770001	0.212311	321619
14:93116826	G	T	0.147	-0.0117013	0.00870001	0.178634	323427
14:93116878	C	G	0.145	-0.0114047	0.00870001	0.189896	327121
14:93132938	G	T	0.139	-0.0010994	0.0124	0.929351	308487
14:93183565	T	C	0.099	-0.00550482	0.0123	0.65448	309746
14:93184534	A	G	0.076	-0.0246048	0.00760011	0.00120613	323288
14:93186594	T	C	0.099	-0.0109004	0.0108	0.312834	309746
14:93187138	C	G	0.1	-0.0107025	0.011	0.330575	306989
14:93194326	T	C	0.756	-0.001998	0.00829999	0.809769	321515
14:93201129	C	T	0.747	0.00190181	0.00739999	0.797178	313814
14:93289510	G	T	0.063	-0.00509699	0.0104	0.624066	325893
14:93305234	T	C	0.068	-0.00669752	0.0104	0.51958	329191
14:93601782	G	C	0.667	-0.00789872	0.0104	0.447558	324599
14:93614062	A	C	0.259	-0.0121953	0.0109	0.263209	331765
14:94320586	T	C	0.561	-0.0184979	0.0126	0.142082	325251
14:94347870	T	G	0.179	-0.026603	0.0139001	0.055636	270729
14:94351655	G	A	0.19	-0.0184979	0.0126	0.142082	268656
14:94490701	T	C	0.285	-0.0178006	0.0126	0.157731	336340
14:94563265	T	C	0.084	0.00150113	0.00859999	0.861433	286745
14:94773121	G	A	0.229	0.00280393	0.00859999	0.744395	281166
14:94773450	T	C	0.381	-0.0108015	0.0151	0.474406	257427
14:94843565	C	T	0.51	-0.0143959	0.0145	0.320798	312047
14:94844305	T	C	0.214	0.0114958	0.00780001	0.14053	308104
14:94844470	A	C	0.207	-0.0154008	0.00830003	0.0635233	302420
14:94846943	G	A	0.203	-0.00600195	0.0074	0.417323	306831
14:94847415	G	A	0.207	-0.00600195	0.0105	0.567583	302420
14:94849201	T	C	0.159	-0.0018982	0.0103	0.853785	334693
14:94849882	C	T	0.16	0.00719583	0.008	0.368398	279807
14:94850614	G	A	0.165	0.0120017	0.0141	0.394665	272954
14:94854264	T	C	0.157	-0.00939572	0.0094	0.317531	284140
14:94860687	T	C	0.576	-0.00880116	0.0085	0.300468	327987
14:94940717	G	A	0.636	0.0062998	0.0075	0.400923	336843
14:94941324	T	G	0.1	0.00329542	0.00919999	0.720195	316974
14:94944112	C	T	0.131	0.00500249	0.00939999	0.594601	336551
14:94944874	C	T	0.139	0.00369682	0.00939999	0.694113	326197
14:94945015	T	A	0.143	0.00650109	0.00939999	0.489185	330922
14:94946435	A	G	0.143	-0.00449986	0.00989999	0.649446	330922
14:94948794	A	G	0.099	0.0181029	0.0108	0.0937017	319821
14:94949108	G	A	0.144	0.0144032	0.0108	0.182325	335428
14:94949202	G	C	0.144	0.0137035	0.0108	0.204499	335428
14:94950121	C	T	0.144	0.00910129	0.00740001	0.218733	335428
14:94950140	C	T	0.144	-0.00669752	0.0075	0.371855	335428
14:94950368	T	A	0.144	0.000700245	0.0124	0.954966	335428
14:94950582	C	T	0.131	0.00060018	0.0107	0.955269	324314
14:94951093	C	T	0.118	0.00800193	0.0106	0.450309	335987
14:94951692	G	A	0.13	0.00280393	0.0104	0.787461	326433
14:94955267	T	A	0.084	0.00080032	0.0104	0.93866	317486
14:94955841	A	G	0.137	0.00210221	0.0124	0.865377	330192
14:94956228	A	C	0.116	0.00180162	0.0103	0.861146	334998
14:94956374	G	A	0.117	0.00190181	0.0103	0.85351	332511
14:94956668	T	C	0.117	0.00180162	0.0103	0.861146	332511
14:94956845	A	G	0.137	0.00150113	0.0103	0.884126	330192
14:94956862	T	C	0.116	0.00180162	0.0103	0.861146	334998
14:94957058	A	G	0.118	-0.00370313	0.0109	0.734054	330067
14:95007657	C	T	0.146	-0.00580313	0.0112	0.604363	325260
14:95052320	T	C	0.629	-0.00350385	0.0109	0.747866	325430
14:95147310	C	T	0.686	-0.00639948	0.0134	0.632954	334709
14:95223868	G	A	0.653	0.00439966	0.0106	0.678096	335150
14:95224653	A	G	0.652	-0.00560427	0.0113	0.619927	334700
14:95294286	A	G	0.112	-0.00550482	0.0113	0.62615	269189
14:95342017	T	G	0.08	-0.00539542	0.0113	0.633027	287413
14:95366426	A	G	0.277	0.0041988	0.0106	0.692021	333826
14:95369021	T	C	0.175	-0.00560427	0.0113	0.619927	336644
14:95384767	G	A	0.101	-0.00600195	0.0113	0.595317	329956
14:95741403	A	G	0.185	-0.012304	0.0104	0.236779	315671
14:95758559	G	A	0.414	0.00609856	0.0076	0.422297	321431
14:95962627	G	A	0.626	-0.001998	0.00779999	0.797832	324364
14:96102839	T	C	0.593	-0.00350385	0.00759999	0.644774	283975
14:96105893	T	C	0.581	-0.00350385	0.00759999	0.644774	281538
14:96107955	T	C	0.102	0.0143018	0.0128	0.263855	321744
14:96140084	A	G	0.456	0.0108992	0.0144	0.449117	314354
14:96437396	A	G	0.079	-0.00720399	0.0081	0.373798	278988
14:96438292	G	C	0.733	-0.00179838	0.00949999	0.849855	325341
14:96640876	G	A	0.243	-0.0148985	0.0121	0.218219	322409
14:96711117	T	C	0.173	0.0138961	0.00960002	0.147755	325846
14:96812904	A	T	0.266	0.00670241	0.0075	0.371506	318400
14:97220051	C	A	0.454	0.0129029	0.00760002	0.0895563	269703
14:97539171	T	C	0.165	-0.00809713	0.008	0.311471	294354
14:97545685	G	A	0.255	-0.00999983	0.00800001	0.211308	327229
14:97592627	C	T	0.155	0.0196008	0.0122	0.108137	303768
14:97606052	A	G	0.172	-0.0147014	0.00750003	0.049975	308000
14:97606396	A	G	0.15	-0.0192044	0.0147	0.19141	318077
14:98355946	C	T	0.211	0.00190181	0.00829999	0.818765	298190
14:98362355	T	C	0.426	0.014799	0.00860003	0.0852862	327577
14:98362831	C	T	0.426	0.0124978	0.00970001	0.197597	327577
14:98362989	C	T	0.105	-9.9995e-05	0.00839999	0.990502	298726
14:98363152	A	T	0.423	0.014799	0.00810004	0.067696	319490
14:98363512	C	A	0.426	0.0146975	0.0104	0.157592	327577
14:98364136	T	C	0.439	0.012599	0.00840002	0.133645	316622
14:98364457	G	A	0.167	-0.00610135	0.0105	0.561186	315312
14:98364514	C	A	0.713	-0.00489799	0.00999999	0.624276	296687
14:98364961	T	A	0.112	-0.00770028	0.0104	0.45905	311445
14:98365042	A	C	0.435	0.0114958	0.00940001	0.221345	317272
14:98365226	G	A	0.498	0.0221025	0.00740009	0.00281929	329243
14:98365533	G	C	0.1	0.0220002	0.00740009	0.00294933	327449
14:98365834	A	G	0.483	0.0209989	0.0125	0.0929748	329621
14:98366207	A	G	0.501	-0.0238044	0.00750011	0.00150418	329238
14:98367073	A	G	0.501	0.0220002	0.00740009	0.00294933	329238
14:98367678	G	A	0.436	-0.0282959	0.00750016	0.000161488	317105
14:98367875	A	C	0.498	0.0231049	0.0100001	0.0208621	329243
14:98368223	T	C	0.5	-0.00890027	0.0085	0.295058	329237
14:98368868	T	C	0.5	0.0208968	0.0119	0.0790833	329237
14:98368955	A	G	0.103	-0.0275957	0.00750015	0.000233824	324270
14:98370127	A	G	0.093	0.0236986	0.00730011	0.001169	285329
14:98370225	T	C	0.501	0.0211011	0.0122	0.0837034	329237
14:98370230	T	C	0.501	0.0213973	0.00730008	0.00337761	329237
14:98370388	A	G	0.5	0.0253999	0.00730012	0.000502586	329237
14:98370463	G	C	0.436	0.0252973	0.00730012	0.000529591	317105
14:98370907	C	G	0.091	-0.0274011	0.00750015	0.000258777	328771
14:98370963	A	G	0.504	0.024098	0.00730011	0.000963231	329257
14:98371578	A	G	0.437	0.0251024	0.00730012	0.000584655	316941
14:98371743	T	A	0.437	0.0251024	0.00730012	0.000584655	316941
14:98372095	T	C	0.504	0.0180011	0.0121	0.136833	329257
14:98373065	A	G	0.504	0.0270013	0.0135001	0.0454912	329257
14:98373870	T	C	0.485	0.025995	0.00730013	0.000369599	329535
14:98374055	T	A	0.437	0.025995	0.00730013	0.000369599	316941
14:98374184	A	G	0.437	0.0249999	0.00730012	0.000615729	316941
14:98377133	C	T	0.437	-0.0273038	0.00750014	0.000272172	316941
14:98377474	A	C	0.437	0.0212032	0.0127	0.0950105	316941
14:98378328	A	T	0.437	0.025995	0.00730013	0.000369599	316941
14:98378984	T	G	0.437	-0.0278972	0.00750015	0.000199574	316941
14:98379196	A	G	0.436	-0.0278972	0.00750015	0.000199574	317105
14:98379218	A	C	0.436	0.025995	0.00730013	0.000369599	317105
14:98379599	A	G	0.504	0.0260976	0.00730013	0.000350295	329257
14:98379612	G	C	0.436	0.0236986	0.00730011	0.001169	317105
14:98380075	A	T	0.504	-0.0280042	0.00750015	0.0001886	329257
14:98380350	C	T	0.436	-0.0280042	0.00750015	0.0001886	317105
14:98380958	G	A	0.504	-0.0278	0.00750015	0.00021007	329257
14:98381035	T	C	0.504	-0.0278	0.00750015	0.00021007	329257
14:98381094	A	G	0.504	-0.0277027	0.00750015	0.000221083	329257
14:98381101	G	A	0.504	-0.0278	0.00750015	0.00021007	329257
14:98381416	A	G	0.505	-0.0278972	0.00750015	0.000199574	329269
14:98381426	C	A	0.505	-0.0275957	0.00750015	0.000233824	329269
14:98381513	A	G	0.505	0.0256974	0.00730013	0.000431341	329269
14:98381881	A	T	0.408	-0.0274011	0.00750015	0.000258777	314406
14:98382211	A	G	0.116	0.0258	0.00730013	0.00040904	317892
14:98382842	A	C	0.21	-0.0274011	0.00750015	0.000258777	286893
14:98383321	G	A	0.21	0.0256974	0.00730013	0.000431341	286893
14:98384288	G	A	0.146	0.0256974	0.00730013	0.000431341	325259
14:98384462	T	C	0.146	0.025605	0.00730013	0.000452376	325259
14:98384537	G	C	0.533	0.025605	0.00730013	0.000452376	305088
14:98384933	C	T	0.097	0.0259026	0.00730013	0.000387817	305652
14:98385058	T	C	0.436	0.0259026	0.00730013	0.000387817	317106
14:98385316	T	A	0.109	0.0260976	0.00730013	0.000350295	324367
14:98386818	A	G	0.436	0.0203966	0.00760007	0.00728043	317106
14:98386835	G	A	0.555	0.0202027	0.0116	0.0815772	324322
14:98386895	A	T	0.1	0.00869772	0.0096	0.364929	332885
14:98387586	A	G	0.227	0.00869772	0.0096	0.364929	322796
14:98389519	T	C	0.51	0.0166986	0.0104	0.108354	320528
14:98391492	A	T	0.444	0.0166986	0.0104	0.108354	315876
14:98391624	A	G	0.446	0.0231049	0.0076001	0.0023652	315595
14:98391950	A	C	0.407	0.019295	0.0128	0.131704	323097
14:98392157	A	G	0.407	-0.0270995	0.00750014	0.000302448	323097
14:98393212	C	T	0.407	0.0221025	0.0118	0.0610569	323097
14:98393440	T	A	0.407	-0.026603	0.00750014	0.000389645	323097
14:98393994	G	A	0.098	0.0263029	0.00740013	0.000378867	338925
14:98394742	T	C	0.092	0.0180011	0.0121	0.136833	336057
14:98395507	A	G	0.278	0.0253999	0.0088001	0.00389782	309719
14:98395584	T	G	0.444	0.0239956	0.00740011	0.00118444	315875
14:98396052	G	C	0.092	-0.0235993	0.00750011	0.00165218	336057
14:98396276	A	G	0.521	-0.0231011	0.0075001	0.00206927	320966
14:98396293	T	C	0.444	0.0144032	0.00750003	0.0548045	315875
14:98396570	G	A	0.444	0.0143018	0.00750003	0.0565339	315875
14:98397111	G	A	0.05	0.0144032	0.00750003	0.0548045	247915
14:98397479	G	C	0.445	0.0145047	0.00750003	0.0531193	315733
14:98398029	C	T	0.113	0.0164953	0.0121	0.172805	325226
14:98398128	T	A	0.27	0.0199986	0.0125	0.109623	308024
14:98398134	T	A	0.278	0.00729656	0.0084	0.385045	309720
14:98398302	G	A	0.439	-0.0242047	0.00750011	0.00124989	316631
14:98399070	A	G	0.11	0.0201007	0.0125	0.107824	327302
14:98399092	A	C	0.4	0.0235041	0.0074001	0.00149228	324917
14:98399696	C	T	0.102	-0.0244975	0.00750011	0.00108971	321741
14:98400029	A	G	0.278	-0.0239997	0.00750011	0.0013747	309719
14:98400130	A	G	0.567	-0.0044003	0.0193	0.81965	317624
14:98400165	T	C	0.457	-0.0240973	0.00750011	0.00131389	314238
14:98400256	A	T	0.168	0.0246001	0.0116001	0.033948	279296
14:98400416	A	C	0.423	0.00470103	0.00849999	0.58022	319498
14:98400434	T	C	0.57	0.00559563	0.00839999	0.505317	318157
14:98400746	T	C	0.456	0.0156011	0.00750004	0.0375135	314348
14:98401009	G	A	0.384	0.025205	0.0117001	0.0312197	321047
14:98401251	A	C	0.465	0.0129029	0.00750002	0.0853635	313450
14:98401469	C	T	0.465	0.0279983	0.0122001	0.0217372	313450
14:98402030	C	T	0.845	0.00790113	0.0084	0.346904	309632
14:98403961	G	A	0.102	-0.0121953	0.00750002	0.103941	321741
14:98405049	A	G	0.505	-0.0226026	0.0075001	0.0025813	320435
14:98405086	C	T	0.465	0.010697	0.0106	0.312902	313450
14:98405321	C	T	0.082	0.0122953	0.00750002	0.101137	339552
14:98405570	G	A	0.082	-0.0110982	0.00750001	0.138939	339552
14:98405840	G	A	0.645	-0.0230034	0.0075001	0.00216163	278075
14:98406425	T	A	0.527	0.00920221	0.00760001	0.225966	312826
14:98407554	T	C	0.298	-0.0227004	0.0075001	0.00247257	304368
14:98407689	A	T	0.113	-0.0225049	0.0075001	0.0026944	330910
14:98407722	C	A	0.457	-0.0259991	0.0104001	0.0124232	314238
14:98407879	C	T	0.091	0.0289964	0.0122001	0.0174667	323654
14:98408081	C	T	0.463	-0.0194987	0.00740007	0.00841547	322167
14:98408177	A	G	0.114	-0.0222995	0.00750009	0.00294683	328377
14:98408581	G	T	0.298	0.0226956	0.0131	0.0831874	304368
14:98408590	C	T	0.574	0.0231049	0.0131	0.0777782	302553
14:98408648	A	G	0.463	-0.0141001	0.00830003	0.089356	322167
14:98408695	T	C	0.574	0.0222967	0.00750009	0.00295038	302553
14:98409047	T	A	0.421	0.00959589	0.0083	0.247628	303502
14:98409500	T	C	0.458	0.0157026	0.0115	0.172113	322679
14:98409815	T	C	0.412	-0.0226026	0.0075001	0.0025813	305385
14:98410555	A	G	0.082	0.021898	0.0128	0.0871221	339553
14:98411330	T	C	0.412	-0.0205964	0.00740008	0.00538136	305385
14:98411556	G	A	0.413	0.0153979	0.0115	0.180587	305164
14:98411632	T	A	0.082	0.00969686	0.0083	0.242687	339553
14:98411741	G	A	0.082	-0.0153023	0.00770004	0.0468887	339553
14:98411826	A	G	0.412	-0.0207042	0.00740008	0.00514467	305385
14:98412754	T	C	0.114	-0.0154993	0.00770004	0.0441271	328377
14:98412803	A	G	0.114	0.0164953	0.00770005	0.0321746	328377
14:98412833	G	A	0.1	-0.0213994	0.00740008	0.0038307	327451
14:98413635	C	T	0.417	0.0160989	0.00770004	0.0365501	304311
14:98414698	T	C	0.303	0.0217958	0.0131	0.0961528	301491
14:98415466	G	A	0.282	0.0158957	0.00770004	0.0389834	307027
14:98417330	A	G	0.1	0.0178992	0.00770006	0.0200955	332886
14:98417808	C	G	0.082	0.0213973	0.0131	0.10239	339553
14:98418324	A	T	0.114	0.0213973	0.0131	0.10239	328377
14:98419340	T	A	0.085	0.0159973	0.00770004	0.0377502	333719
14:98419610	C	T	0.102	0.0153979	0.0115	0.180587	321742
14:98419656	A	G	0.276	0.0157026	0.0115	0.172113	303825
14:98419792	T	C	0.099	0.00999983	0.0122	0.412411	330392
14:98420369	T	C	0.672	0.0166986	0.00770005	0.0301098	295964
14:98420490	G	A	0.099	0.0130954	0.00830002	0.114623	319820
14:98420780	T	C	0.477	0.00810274	0.0084	0.334739	321084
14:98420878	T	C	0.179	0.0102019	0.0121	0.399156	281342
14:98421425	G	A	0.709	0.0208968	0.0131	0.110673	308613
14:98421992	T	C	0.289	0.0157026	0.0115	0.172113	302540
14:98422374	T	C	0.672	0.0181029	0.013	0.163763	295964
14:98422406	C	A	0.323	0.0258	0.0122001	0.0344521	291180
14:98423394	T	C	0.068	0.00729656	0.0085	0.390661	329192
14:98424701	G	A	0.273	0.0105959	0.0122	0.38511	305896
14:98424776	A	G	0.483	-0.00669752	0.0082	0.414059	312279
14:98425040	T	C	0.317	0.0116982	0.0124	0.345476	324608
14:98425432	G	T	0.675	-0.0168964	0.00740005	0.0224134	283376
14:98426566	T	C	0.084	0.0174005	0.0103	0.0911495	337323
14:98426655	T	C	0.084	-0.00519647	0.00829999	0.531261	337323
14:98426709	A	G	0.179	0.00930314	0.0084	0.268071	281342
14:98426758	C	T	0.309	-0.00649884	0.00819999	0.428045	291148
14:98427113	C	G	0.483	0.00810274	0.0083	0.328949	312279
14:98428396	T	C	0.084	0.00609856	0.0145	0.674054	337323
14:98428814	T	C	0.462	0.00619918	0.00849999	0.465809	305528
14:98428897	G	A	0.273	-0.0166014	0.00750005	0.0268625	305896
14:98429169	T	C	0.272	-0.0275957	0.00790014	0.000477505	299510
14:98429525	T	C	0.085	-0.00770028	0.0084	0.3593	291901
14:98429550	T	C	0.098	0.0180011	0.013	0.166146	327995
14:98430382	G	A	0.328	0.0177974	0.013	0.170989	335646
14:98430427	G	A	0.08	0.0175023	0.0103	0.0892732	308462
14:98430454	G	T	0.202	0.00749804	0.0084	0.372058	283337
14:98430486	C	T	0.084	-0.0168964	0.00750005	0.0242689	337323
14:98431156	T	C	0.349	0.0189994	0.013	0.143882	267215
14:98431330	A	G	0.085	-0.0168964	0.00760005	0.0262022	333718
14:98431867	C	T	0.241	0.00700447	0.0085	0.409908	265707
14:98432228	C	T	0.547	0.00709511	0.0086	0.409364	298564
14:98433223	G	A	0.9092	0.026498	0.0139001	0.0566085	329424
14:98434161	T	A	0.093	0.00599795	0.0123	0.625806	332812
14:98434519	T	C	0.293	0.0139975	0.00770003	0.0690867	314916
14:98434595	A	T	0.087	0.00670241	0.0139	0.629672	337053
14:98434682	A	G	0.193	0.00709511	0.00979999	0.469071	281630
14:98434764	A	G	0.192	0.0193969	0.013	0.135682	277175
14:98434765	T	C	0.192	0.0158042	0.00850004	0.0629828	277175
14:98434918	C	A	0.811	0.0197028	0.013	0.129621	275058
14:98435155	A	G	0.292	0.00879859	0.0095	0.354359	315548
14:98435227	T	C	0.305	-0.014997	0.00770004	0.0514568	315385
14:98436147	C	T	0.085	-0.0161981	0.0127	0.202154	291901
14:98436637	A	G	0.443	0.00210221	0.0125	0.866444	292184
14:98437366	T	C	0.193	0.005103	0.00819999	0.533733	281630
14:98438490	G	C	0.087	0.0151035	0.0128	0.238016	331847
14:98438791	C	T	0.087	0.00569619	0.00999999	0.568936	331847
14:98439480	T	C	0.39	0.00559563	0.0101	0.579563	319216
14:98439484	C	T	0.812	0.00579677	0.0101	0.56601	276181
14:98440057	A	G	0.093	-0.0147014	0.0102	0.149497	293978
14:98440069	A	G	0.193	0.00460057	0.00819999	0.574767	281630
14:98440634	T	C	0.087	-0.0258042	0.00810012	0.00144426	331847
14:98440806	T	C	0.418	0.026498	0.0139001	0.0566085	312162
14:98442209	A	G	0.081	0.0143018	0.00780003	0.0667201	318589
14:98442218	A	G	0.092	0.00640044	0.00999999	0.522144	330746
14:98442903	T	A	0.194	0.0170953	0.0129	0.1851	280526
14:98443442	A	C	0.164	0.0160989	0.0129	0.21204	326427
14:98444020	T	A	0.077	0.0129029	0.00760002	0.0895563	319439
14:98444285	C	G	0.115	-0.0134985	0.0102	0.185709	320296
14:98444702	G	A	0.08	0.0157026	0.0133	0.237742	279588
14:98444857	G	C	0.158	0.00670241	0.00999999	0.502704	304841
14:98446215	A	G	0.098	0.0174005	0.0129	0.177377	322726
14:98446614	C	G	0.05	0.0111014	0.00760001	0.144096	250504
14:98446655	C	G	0.102	0.00329542	0.0136	0.808539	316536
14:98447075	A	G	0.122	0.00230265	0.0126	0.854994	332360
14:98447604	A	G	0.092	0.00579677	0.00999999	0.562132	320485
14:98447615	A	G	0.112	0.0142003	0.00990002	0.151465	339367
14:98447618	G	C	0.845	0.00889948	0.0139	0.522009	321900
14:98447758	A	G	0.845	0.0103029	0.0116	0.374444	321900
14:98447779	C	A	0.845	0.0337016	0.0146001	0.020982	321900
14:98448361	C	T	0.501	0.00280393	0.0104	0.787461	288387
14:98448417	T	C	0.092	0.00780034	0.0124	0.529309	325558
14:98448530	T	A	0.082	0.00060018	0.0192	0.975063	277146
14:98449198	G	A	0.844	0.0062998	0.0123	0.608525	320216
14:98449912	G	A	0.099	0.00650109	0.0111	0.558088	309738
