## Supplementary Data 9 for "Potentially causal associations between placental DNA methylation and schizophrenia and other neuropsychiatric disorders" (part 3 of 3)

### Sheet: Schizophrenia GWAS conditional (continued)
Supplementary data 9. Top SNP conditioned schizophrenia (SCZ) GWAS. A1 = tested allele; A2 = other allele; freq = frequency of the tested allele; b = effect size of the tested allele; p = p-value of the testes allele; n = sample size.
14:98449920	C	T	0.632	0.0322959	0.0128001	0.0116325	326521
14:98450431	G	T	0.632	0.00170145	0.0114	0.881356	326523
14:98450748	T	A	0.845	0.00060018	0.0102	0.953079	321900
14:98450925	C	G	0.499	0.00060018	0.0102	0.953079	288387
14:98451843	G	A	0.053	0.000700245	0.0102	0.945267	298876
14:98453460	T	C	0.724	-0.0162965	0.00780005	0.0366824	318644
14:98454892	T	C	0.082	0	0.0127	1	310465
14:98455553	T	C	0.09	0.0344983	0.0145001	0.0173516	332061
14:98456666	G	T	0.091	0.000500125	0.0102	0.960894	328774
14:98457010	C	G	0.123	0.0401035	0.0126002	0.00145873	330032
14:98457156	C	T	0.123	-0.0164047	0.00760004	0.0308889	330032
14:98457201	A	G	0.124	-0.0134985	0.00760003	0.0757147	327744
14:98458213	C	A	0.548	0.00190181	0.0102	0.85209	283751
14:98458725	A	C	0.548	-0.0162965	0.00780005	0.0366824	283751
14:98461877	T	A	0.662	0.00879859	0.0171	0.606876	277827
14:98463157	C	T	0.311	0.002002	0.00829999	0.809396	290115
14:98464421	T	C	0.336	0.000900405	0.0137	0.947598	278639
14:98464977	C	G	0.663	-0.00149888	0.0127	0.90605	278231
14:98466345	A	G	0.663	-0.000899595	0.0127	0.94353	278231
14:98467406	A	G	0.663	-0.0162965	0.0111	0.142064	278231
14:98470051	T	G	0.669	-0.0158044	0.0111	0.154498	267828
14:98470078	A	G	0.669	-0.0168964	0.0111	0.127959	267828
14:98470108	C	A	0.685	0.00020002	0.00789999	0.9798	268576
14:98472685	A	G	0.092	0	0.00789999	1	296847
14:98473034	G	A	0.073	-0.0105046	0.00840001	0.211099	291968
14:98473288	A	G	0.669	0.00879859	0.0084	0.294891	267828
14:98474714	G	T	0.079	0.0101008	0.00840001	0.229178	335748
14:98475645	C	T	0.709	-0.0103958	0.00840001	0.215868	287456
14:98476907	T	C	0.67	-0.0105046	0.00840001	0.211099	268239
14:98477344	G	T	0.063	-0.0109993	0.00840001	0.190386	317429
14:98478604	A	G	0.686	-0.0109004	0.00860001	0.204982	269039
14:98478679	C	A	0.709	-0.0108015	0.00860001	0.209123	294260
14:98478779	C	G	0.103	-0.0128965	0.00870002	0.138247	289774
14:98478840	G	A	0.709	-0.00019998	0.0133	0.988003	294260
14:98479658	A	G	0.709	0.00060018	0.0149	0.967869	294260
14:98479686	G	A	0.686	-0.0105046	0.00860001	0.221909	275332
14:98481015	T	C	0.706	-0.0020978	0.0134	0.875598	292495
14:98481233	G	T	0.706	-0.0100988	0.00860001	0.240282	292495
14:98481337	G	A	0.671	-0.0101978	0.00860001	0.235704	268653
14:98481619	C	T	0.706	-0.00819632	0.0153	0.592161	292495
14:98481815	C	T	0.706	-0.0124028	0.00870002	0.153983	292495
14:98481953	G	C	0.103	-0.0101978	0.00850001	0.230239	303850
14:98482060	A	T	0.706	0.0103029	0.0128	0.420869	292495
14:98482140	C	T	0.706	-0.0101978	0.00850001	0.230239	292495
14:98482375	T	C	0.706	-0.0102968	0.00850001	0.225747	292495
14:98482581	A	G	0.093	-0.0125015	0.00860002	0.14604	298450
14:98482633	T	A	0.706	-0.0107025	0.00850001	0.207987	292495
14:98482833	A	G	0.555	-0.0107025	0.00850001	0.207987	277509
14:98482894	A	G	0.727	-0.0118001	0.00860001	0.170031	305895
14:98483010	C	G	0.683	-0.0105046	0.00850001	0.216519	273924
14:98483222	G	C	0.706	-0.0105046	0.00850001	0.216519	292495
14:98483776	C	T	0.705	0.0107981	0.0125	0.387672	291917
14:98483831	C	T	0.706	-0.0105046	0.00850001	0.216519	292495
14:98484207	G	A	0.706	-0.0103958	0.00850001	0.221318	292495
14:98484637	C	T	0.705	-0.0103958	0.00850001	0.221318	291916
14:98485111	G	T	0.624	0.000700245	0.0132	0.957693	299559
14:98485127	T	A	0.624	-0.0103958	0.00850001	0.221318	299559
14:98485308	A	T	0.624	-0.001998	0.00799999	0.80278	299559
14:98485440	C	G	0.623	-0.0110982	0.00850001	0.191666	299244
14:98485515	G	A	0.624	-0.0120965	0.00860002	0.159554	299559
14:98485583	C	T	0.624	-0.0102968	0.00850001	0.225747	299559
14:98485805	G	C	0.624	-0.0102968	0.00850001	0.225747	299559
14:98485820	G	A	0.624	-0.0102968	0.00850001	0.225747	299559
14:98485859	G	A	0.201	-0.0101978	0.00850001	0.230239	315792
14:98486020	C	T	0.625	-0.011296	0.00850001	0.18387	299877
14:98486053	A	G	0.624	-0.0071047	0.0079	0.368477	299559
14:98486120	A	G	0.589	-0.0071047	0.0079	0.368477	283121
14:98486231	A	G	0.589	-0.00720399	0.0079	0.361823	283121
14:98486373	C	T	0.624	-0.00760104	0.0079	0.335971	299559
14:98486406	A	G	0.405	-0.00720399	0.0079	0.361823	299190
14:98486545	A	G	0.624	-0.00720399	0.0079	0.361823	299559
14:98486622	C	T	0.624	-0.00699547	0.0079	0.375885	299559
14:98486883	G	A	0.624	-0.00699547	0.0079	0.375885	299559
14:98487198	C	T	0.098	0.00389759	0.00929999	0.675146	298193
14:98487311	T	C	0.201	-0.00699547	0.0079	0.375885	315792
14:98487343	A	G	0.624	-0.00689617	0.0079	0.3827	299559
14:98487447	A	G	0.624	-0.00689617	0.008	0.388676	299559
14:98487507	A	T	0.624	-0.00679685	0.008	0.395544	299559
14:98487587	C	T	0.624	-0.00679685	0.0079	0.38959	299559
14:98487763	T	A	0.624	-0.00919757	0.00780001	0.238328	307289
14:98488007	T	G	0.646	-0.00689617	0.0079	0.3827	315271
14:98488468	C	T	0.201	-0.00689617	0.0079	0.3827	309109
14:98488804	C	T	0.624	-0.00689617	0.0079	0.3827	299559
14:98488886	G	A	0.624	0.00989883	0.0129	0.442872	299559
14:98488904	C	T	0.057	0.00339576	0.00929999	0.71501	314827
14:98489306	G	T	0.627	-0.00659818	0.0079	0.403597	300523
14:98489408	G	A	0.624	-0.00659818	0.0079	0.403597	299559
14:98490456	T	C	0.199	-0.00659818	0.0079	0.403597	311436
14:98490509	C	T	0.057	-0.00649884	0.0079	0.410714	314827
14:98490569	A	G	0.61	-0.00649884	0.0078	0.404741	303057
14:98491277	A	G	0.103	-0.0071047	0.0078	0.362369	299046
14:98491332	G	A	0.622	0.0041988	0.00939999	0.655105	306646
14:98492843	T	C	0.646	-0.00639948	0.0079	0.417905	315271
14:98494079	G	A	0.941	-0.00639948	0.0079	0.417905	312517
14:98494560	G	T	0.17	0.0010005	0.0161	0.950449	261653
14:98494568	A	G	0.058	-0.00740253	0.0079	0.348743	305915
14:98494678	C	A	0.646	-0.00659818	0.0079	0.403597	315271
14:98495275	G	C	0.199	0.00470103	0.00939999	0.616997	311436
14:98495754	A	G	0.09	-0.000499875	0.0161	0.975231	307382
14:98495938	A	G	0.589	-0.00750179	0.0078	0.336166	283121
14:98496132	A	G	0.6	0.010505	0.0126	0.404434	285573
14:98496144	T	G	0.09	-0.00850374	0.0078	0.275615	302777
14:98496560	T	G	0.588	-0.00689617	0.0078	0.376629	282914
14:98496873	C	T	0.081	-0.00420116	0.0159	0.791607	280262
14:98497054	C	T	0.202	0.0163022	0.0109	0.134756	307964
14:98497179	T	G	0.055	-0.00320486	0.0162	0.843177	313782
14:98497735	G	C	0.115	-0.00659818	0.0078	0.397597	325890
14:98498005	T	G	0.056	0.005103	0.00939999	0.587217	316169
14:98498951	G	A	0.38	-9.9995e-05	0.0132	0.993956	298318
14:98499458	A	G	0.261	-0.00659818	0.008	0.4095	322304
14:98499656	T	G	0.78	-0.0077995	0.008	0.329591	322708
14:98499682	C	T	0.325	0.000100005	0.0133	0.994001	328650
14:98500154	T	C	0.045	-0.00630011	0.00799999	0.430981	274017
14:98500300	A	G	0.301	0.036301	0.0145001	0.0122974	317758
14:98500393	T	G	0.113	0.0041988	0.00939999	0.655105	325227
14:98500633	C	A	0.258	-0.0030952	0.0164	0.850303	317138
14:98500803	A	T	0.049	-0.0132025	0.0115	0.250952	266327
14:98500814	T	C	0.446	-0.00149888	0.0162	0.926282	315601
14:98500865	A	G	0.258	0.00650109	0.0079	0.410552	317138
14:98500958	A	G	0.258	-0.00059982	0.00839999	0.943074	317138
14:98501286	G	C	0.258	-0.0133998	0.00890002	0.132171	317138
14:98501431	T	C	0.102	0.00040008	0.00779999	0.959093	332555
14:98501547	A	T	0.258	0.022399	0.0193	0.245817	317138
14:98501877	T	G	0.102	0.00369682	0.00809999	0.648103	332555
14:98502130	T	A	0.258	0.0216016	0.0116	0.0625744	317138
14:98502219	G	C	0.327	0.000300045	0.00849999	0.971841	319368
14:98502302	T	A	0.299	0.0270013	0.0188	0.150935	311238
14:98503520	A	G	0.15	-0.012699	0.00750002	0.0904177	318077
14:98503651	C	T	0.171	0.00110061	0.00849999	0.896975	309427
14:98503798	A	G	0.171	0.00080032	0.00849999	0.924986	309427
14:98504781	C	T	0.171	0.000300045	0.00849999	0.971841	309427
14:98505067	A	C	0.059	0.0282966	0.0120001	0.018372	328853
14:98505089	C	T	0.15	0.000300045	0.00849999	0.971841	318077
14:98505176	G	A	0.059	0.0275973	0.0120001	0.0214617	328853
14:98505384	C	T	0.171	0.000700245	0.00849999	0.934343	309427
14:98505468	T	G	0.09	0.00810274	0.0079	0.30505	316912
14:98505577	A	G	0.171	0.00500249	0.00819999	0.541822	309427
14:98505719	C	T	0.171	0.004902	0.0104	0.637393	309427
14:98505901	A	C	0.09	0.00589736	0.00999999	0.555368	316912
14:98506279	T	A	0.059	0.00589736	0.00999999	0.555368	328853
14:98507482	C	T	0.171	0.00579677	0.00999999	0.562132	309428
14:98507942	G	A	0.171	0.0255024	0.0155	0.099905	309428
14:98508579	C	T	0.171	0.00470103	0.0104	0.651252	309428
14:98508595	T	A	0.09	0.0255024	0.0155	0.099905	316912
14:98509803	T	C	0.09	0.00569619	0.00999999	0.568936	316912
14:98509942	A	C	0.09	-0.00899938	0.013	0.488774	316912
14:98510358	A	C	0.15	0.00559563	0.00999999	0.575777	318077
14:98510428	C	A	0.059	0.00540458	0.00999999	0.588881	328853
14:98510666	T	C	0.252	-0.00929665	0.013	0.47453	300496
14:98510926	A	G	0.059	0.0253999	0.0155	0.101276	328853
14:98510980	G	A	0.059	0.00500249	0.00999999	0.616899	328853
14:98511291	T	G	0.15	0.00480151	0.00999999	0.63112	318077
14:98511812	A	G	0.059	0.00480151	0.00999999	0.63112	328853
14:98511958	T	C	0.216	-0.00960374	0.013	0.460059	312793
14:98512024	T	C	0.056	-0.00990082	0.013	0.446297	253271
14:98512269	T	C	0.044	-0.00960374	0.013	0.460059	265992
14:98512743	C	A	0.252	0.00389759	0.0104	0.707833	300498
14:98513087	G	A	0.052	0.0249999	0.0155	0.106768	274629
14:98514345	C	T	0.042	0.0144032	0.00880002	0.101688	272542
14:98514465	G	A	0.058	0.025205	0.0155	0.103923	329898
14:98514716	T	G	0.253	0.0251024	0.0155	0.105338	299711
14:98516525	A	G	0.058	0.00399798	0.0104	0.700666	334169
14:98517090	A	G	0.137	0.0244976	0.0155	0.113995	290550
14:98517263	G	A	0.137	0.00500249	0.00909999	0.582508	290550
14:98518162	T	G	0.232	0.037598	0.0181001	0.0377807	310800
14:98518652	A	G	0.058	0.0146975	0.0198	0.457907	334169
14:98518948	A	C	0.059	0.00389759	0.00879999	0.657832	328854
14:98519205	C	G	0.058	0.0361973	0.0180001	0.0443308	334169
14:98519876	A	G	0.137	0.0182047	0.02	0.362698	290550
14:98519878	C	T	0.137	0.0170953	0.0156	0.273144	290550
14:98520456	C	T	0.143	0.00409839	0.00879999	0.641411	280307
14:98520686	G	A	0.143	0.0185001	0.0155	0.232653	280307
14:98521185	G	C	0.143	-0.00850374	0.0113	0.451724	280307
14:98521332	A	G	0.143	-0.00850374	0.0113	0.451724	280307
14:98521495	C	T	0.059	0.00339576	0.00889999	0.702798	328854
14:98521737	A	G	0.143	0.0188974	0.0155	0.222773	280307
14:98521738	C	T	0.143	0.0188974	0.0155	0.222773	280307
14:98521926	G	A	0.059	0.0192032	0.0155	0.215377	328854
14:98522124	C	T	0.143	0.00900038	0.0113	0.425745	280307
14:98522136	G	A	0.143	0.00900038	0.0113	0.425745	280307
14:98523757	A	G	0.059	0.0122042	0.0113	0.280136	324651
14:98524232	C	T	0.079	0.0116982	0.0113	0.300559	321204
14:98524757	A	G	0.059	0.0117993	0.0113	0.296398	324651
14:98524824	G	A	0.143	0.0120017	0.0113	0.28819	280307
14:98524937	C	T	0.359	0.0198048	0.0155	0.201345	305423
14:98524956	A	T	0.143	0.0119005	0.0113	0.292275	280307
14:98524985	C	A	0.15	0.0119005	0.0113	0.292275	274259
14:98525567	T	C	0.114	0.0187955	0.0155	0.225277	277937
14:98525895	A	T	0.166	0.0119005	0.0113	0.292275	298646
14:98526389	A	G	0.078	0.0120017	0.0113	0.28819	253874
14:98526589	T	C	0.055	0.0198966	0.0156	0.202159	275575
14:98526990	A	G	0.119	-0.00870203	0.0137	0.525308	290550
14:98527336	T	C	0.116	0.019295	0.0156	0.216141	302067
14:98527970	T	C	0.093	0.0123965	0.0113	0.272625	312491
14:98529107	A	C	0.094	0.00869772	0.0079	0.270907	314363
14:98529469	A	C	0.094	0.0124978	0.0113	0.268728	314363
14:98529666	T	C	0.064	0.0139975	0.0112	0.211381	321144
14:98530097	A	G	0.093	0.0208968	0.0125	0.0945755	312491
14:98530137	A	G	0.119	0.0188974	0.0103	0.0665508	290550
14:98530364	T	C	0.099	0.021898	0.0155	0.157723	314723
14:98530589	C	T	0.09	0.00280393	0.0175	0.872704	312091
14:98530665	G	C	0.09	0.0192032	0.012	0.10954	312091
14:98530673	A	G	0.09	-0.0145043	0.0119	0.222902	312090
14:98531606	G	T	0.174	0.0175023	0.0129	0.174856	324366
14:98531856	A	G	0.155	0.0149005	0.0128	0.244384	292518
14:98532037	A	G	0.045	0.0152964	0.0128	0.232075	245264
14:98532514	T	C	0.155	0.00579677	0.0151	0.701058	292518
14:98532540	C	T	0.413	0.0163022	0.0129	0.206326	330410
14:98533898	G	A	0.172	0.0187955	0.012	0.117281	327345
14:98534558	T	C	0.385	0.014596	0.0125	0.242936	329342
14:98534686	G	A	0.412	0.0185001	0.0131	0.157886	330648
14:98535256	G	A	0.412	0.0183982	0.0131	0.160187	330648
14:98535346	G	A	0.412	0.0187955	0.0131	0.151352	330648
14:98535628	C	A	0.055	0.0114958	0.00970001	0.235964	278751
14:98535770	G	T	0.412	0.00749804	0.0107	0.483458	330648
14:98535962	C	G	0.412	-0.00469894	0.0204	0.817827	330648
14:98536833	T	A	0.412	0.00780034	0.0107	0.465999	330648
14:98537128	G	C	0.412	0.0152964	0.00740004	0.0387275	330648
14:98537394	T	A	0.506	0.0105959	0.0097	0.274673	329289
14:98537898	T	C	0.183	0.0130954	0.00750002	0.0808033	299340
14:98539147	T	G	0.061	0.0149005	0.00740003	0.044055	322904
14:98539697	G	A	0.386	0.015002	0.00740003	0.0426334	329024
14:98542325	C	G	0.391	0.0149005	0.00740003	0.044055	327483
14:98542339	A	G	0.41	0.000100005	0.0174	0.995414	322364
14:98542862	C	T	0.174	0.0149005	0.00740003	0.044055	331159
14:98543228	T	G	0.174	0.0149005	0.00740003	0.044055	331159
14:98543712	T	C	0.174	0.015002	0.00740003	0.0426334	331159
14:98543726	T	C	0.069	0.015002	0.00740003	0.0426334	307566
14:98544140	A	G	0.174	0.0191013	0.00730006	0.00888131	331159
14:98545277	T	A	0.174	0.0127003	0.00990001	0.199542	331159
14:98545348	T	C	0.174	0.00450011	0.0154	0.770122	331159
14:98545464	C	T	0.41	0.0129029	0.00750002	0.0853635	331136
14:98545655	G	A	0.174	0.0130954	0.00750002	0.0808033	331159
14:98545671	C	T	0.174	0.0135007	0.00750003	0.0718463	331159
14:98546110	C	T	0.174	0.0110003	0.0096	0.251852	331159
14:98546153	A	G	0.174	0.0110003	0.0096	0.251852	331159
14:98546616	A	T	0.387	0.0110003	0.0096	0.251852	320115
14:98546727	A	G	0.061	0.0117993	0.0149	0.428418	318751
14:98546911	C	T	0.236	0.0111014	0.0096	0.24752	336717
14:98547164	T	G	0.061	0.010697	0.0096	0.265163	318751
14:98547659	A	G	0.061	0.0111014	0.0096	0.24752	318751
14:98547748	A	G	0.236	0.0139975	0.00740003	0.0585512	336717
14:98548055	C	T	0.236	0.0107981	0.0096	0.260674	328931
14:98548187	G	A	0.236	0.0108992	0.0096	0.256237	328931
14:98548287	C	T	0.061	0.0108992	0.0096	0.256237	318751
14:98548516	G	A	0.174	0.0108992	0.0096	0.256237	331159
14:98548710	T	C	0.41	0.0144032	0.00760003	0.058072	331136
14:98548890	T	A	0.174	0.0034961	0.0155	0.821547	331159
14:98548982	A	G	0.174	0.00969686	0.0085	0.25395	331159
14:98549057	A	G	0.327	0.00359646	0.0155	0.816515	319366
14:98549438	A	C	0.41	0.00359646	0.0155	0.816515	331136
14:98549655	C	T	0.084	0.00969686	0.0085	0.25395	295056
14:98549766	T	C	0.061	0.0112025	0.00860001	0.192706	318751
14:98550149	A	G	0.386	0.0114048	0.00860001	0.184794	329024
14:98550252	C	T	0.174	0.0034961	0.0155	0.821547	331159
14:98550490	C	T	0.41	0.0107981	0.0096	0.260674	331136
14:98550530	T	G	0.326	0.0140989	0.00740003	0.0567473	319870
14:98550593	C	G	0.174	0.0108992	0.0096	0.256237	331159
14:98550808	T	C	0.06	0.0107981	0.0096	0.260674	323718
14:98551256	T	G	0.41	0.0143018	0.00790003	0.0702421	331135
14:98551437	G	C	0.06	0.0138048	0.00740003	0.0621095	323718
14:98551525	C	T	0.386	0.00830439	0.0139	0.550215	329024
14:98551570	A	G	0.326	0.00290421	0.0155	0.851371	319870
14:98552165	A	T	0.174	0.0127003	0.00750002	0.0903851	331159
14:98552348	A	G	0.06	0.0111014	0.0096	0.24752	319581
14:98552729	T	A	0.06	0.0140989	0.00740003	0.0567473	319581
14:98552734	G	C	0.06	0.0138961	0.00790003	0.0785784	319581
14:98552852	T	C	0.06	0.0108992	0.0096	0.256237	319581
14:98552893	T	C	0.06	0.00369682	0.0155	0.811489	319581
14:98553030	G	A	0.06	0.0142003	0.00740003	0.0549896	319581
14:98553049	A	G	0.06	0.0034961	0.0155	0.821547	319581
14:98553096	G	A	0.386	0.0128016	0.00750002	0.0878455	329024
14:98553166	A	G	0.06	0.0139975	0.00790003	0.0764227	319581
14:98553346	A	G	0.06	0.0112025	0.00960001	0.243239	319581
14:98553482	G	A	0.41	0.0034961	0.0156	0.822672	322364
14:98553667	G	T	0.41	0.00339576	0.0156	0.827681	322364
14:98554256	T	C	0.326	0.00339576	0.0156	0.827681	319870
14:98554684	T	A	0.325	0.00339576	0.0156	0.827681	312419
14:98555100	A	G	0.06	0.00339576	0.0156	0.827681	319581
14:98555498	G	C	0.06	0.00339576	0.0156	0.827681	319581
14:98555592	T	G	0.06	0.0031951	0.0156	0.837717	319581
14:98555596	A	G	0.06	0.0128016	0.00750002	0.0878455	319581
14:98555714	A	G	0.06	0.00339576	0.0156	0.827681	319581
14:98555767	G	A	0.06	0.00329542	0.0156	0.832696	319581
14:98555777	A	G	0.06	0.0142003	0.00750003	0.0583084	319581
14:98555850	T	C	0.06	0.0142003	0.00750003	0.0583084	319581
14:98555905	A	T	0.06	0.0139975	0.00790003	0.0764227	319581
14:98556543	G	T	0.06	0.0153979	0.00800003	0.0542626	319581
14:98556584	A	G	0.06	0.0034961	0.0156	0.822672	319581
14:98556895	G	T	0.06	0.0034961	0.0156	0.822672	319581
14:98556951	C	G	0.06	0.0034961	0.0156	0.822672	315523
14:98556987	G	T	0.06	0.00359646	0.0156	0.81767	315523
14:98557100	G	A	0.06	0.0034961	0.0156	0.822672	315523
14:98557189	C	T	0.06	0.0034961	0.0156	0.822672	315523
14:98557266	A	G	0.175	0.00329542	0.0156	0.832696	329665
14:98557390	G	A	0.06	0.00339576	0.0156	0.827681	315523
14:98557443	A	C	0.326	0.00339576	0.0156	0.827681	319870
14:98557632	A	G	0.06	0.00329542	0.0156	0.832696	315523
14:98557997	T	C	0.06	0.00329542	0.0156	0.832696	315523
14:98558115	C	A	0.06	0.00329542	0.0156	0.832696	315523
14:98558333	G	T	0.326	0.00329542	0.0157	0.833746	319870
14:98558516	G	A	0.06	0.00339576	0.0157	0.828761	315523
14:98558644	A	G	0.175	0.00339576	0.0157	0.828761	329665
14:98558734	A	G	0.175	0.00339576	0.0157	0.828761	329665
14:98558842	G	A	0.186	0.0116982	0.00960001	0.223012	284005
14:98559166	A	G	0.06	0.0034961	0.0157	0.823783	315523
14:98559246	A	C	0.06	0.0143018	0.00790003	0.0702421	315523
14:98559302	C	G	0.326	0.00500249	0.0157	0.750007	319870
14:98559614	C	G	0.06	0.0031951	0.0157	0.838737	315523
14:98559635	C	T	0.06	0.00339576	0.0157	0.828761	315523
14:98559908	C	T	0.06	0.014596	0.00790003	0.0646619	315523
14:98560031	T	C	0.06	0.00310481	0.0157	0.843233	315523
14:98560057	G	T	0.06	0.0119005	0.00960001	0.215109	315523
14:98560111	T	C	0.06	0.0120017	0.00960001	0.211234	315523
14:98560196	C	T	0.06	0.0151035	0.0101	0.134812	315523
14:98560208	C	T	0.175	0.00240288	0.0157	0.878359	329665
14:98560439	A	G	0.06	0.00300451	0.0157	0.848235	315523
14:98560561	T	G	0.06	0.014596	0.00790003	0.0646619	315523
14:98560608	A	G	0.06	0.00250313	0.0157	0.873326	315523
14:98560775	T	G	0.06	0.0034961	0.0157	0.823783	315523
14:98560889	G	A	0.409	0.00310481	0.0157	0.843233	322605
14:98561140	A	G	0.409	0.00310481	0.0157	0.843233	322605
14:98561246	T	C	0.409	0.00310481	0.0157	0.843233	322605
14:98561370	A	G	0.326	0.00310481	0.0157	0.843233	319870
14:98562302	A	G	0.06	0.00280393	0.0157	0.858256	315523
14:98562821	T	G	0.06	0.0120017	0.00960001	0.211234	311542
14:98564099	G	A	0.409	0.00300451	0.0157	0.848235	322605
14:98564172	T	A	0.06	0.0031951	0.0157	0.838737	315523
14:98564557	T	C	0.174	0.00250313	0.0157	0.873326	331158
14:98564835	G	A	0.06	0.00290421	0.0157	0.853243	315523
14:98565562	A	G	0.173	0.014596	0.00750003	0.0516397	332670
14:98566039	C	T	0.409	0.0146975	0.00750003	0.0500361	322605
14:98566488	A	C	0.174	0.014799	0.00750003	0.0484743	331159
14:98566665	A	C	0.06	0.0146975	0.00790003	0.0628242	315523
14:98567153	C	T	0.06	0.00250313	0.0157	0.873326	311542
14:98567815	T	G	0.06	0.00230265	0.0158	0.884129	311542
14:98567905	T	C	0.175	0.014596	0.00750003	0.0516397	336642
14:98567977	T	C	0.06	0.00300451	0.0157	0.848235	315523
14:98568244	T	G	0.06	0.0122953	0.00960001	0.200279	311542
14:98568733	G	T	0.06	0.0031951	0.0157	0.838737	315523
14:98569297	G	T	0.06	0.0122953	0.00960001	0.200279	315523
14:98569365	A	C	0.174	0.014596	0.00750003	0.0516397	338167
14:98569518	C	T	0.23	0.0122042	0.00960001	0.203634	334883
14:98569680	G	C	0.061	0.00290421	0.0157	0.853243	284726
14:98569699	T	G	0.06	0.00270365	0.0158	0.864131	315523
14:98569868	G	A	0.079	0.00280393	0.0158	0.859144	290735
14:98569884	T	G	0.059	0.0122042	0.00950001	0.198915	316486
14:98570699	T	C	0.079	0.00300451	0.0157	0.848235	290735
14:98570991	C	T	0.06	0.00280393	0.0158	0.859144	315523
14:98571089	A	C	0.171	0.00290421	0.0157	0.853243	342855
14:98571186	G	A	0.06	0.00300451	0.0157	0.848235	315523
14:98571927	G	A	0.06	0.0121029	0.00950001	0.202666	315523
14:98572079	C	T	0.06	0.0103029	0.00860001	0.230913	315523
14:98572170	G	A	0.06	0.00110061	0.0164	0.946494	315523
14:98572436	G	A	0.405	0.0031951	0.0157	0.838737	323601
14:98572678	C	T	0.06	0.00719583	0.0144	0.617279	315523
14:98572890	C	A	0.06	0.00240288	0.0158	0.879123	315523
14:98573145	C	T	0.175	0.0075988	0.0144	0.597711	336642
14:98573147	A	G	0.175	0.00290421	0.0157	0.853243	336642
14:98573438	T	G	0.061	0.0111014	0.00950001	0.242578	306761
14:98574013	A	G	0.06	0.00329542	0.0157	0.833746	315523
14:98574082	A	G	0.06	0.0031951	0.0157	0.838737	315523
14:98574096	A	G	0.079	0.0031951	0.0157	0.838737	290735
14:98574684	T	A	0.06	0.0031951	0.0157	0.838737	315523
14:98574797	T	C	0.06	0.0142003	0.00750003	0.0583084	315523
14:98575499	A	G	0.175	0.0031951	0.0157	0.838737	336642
14:98575603	A	G	0.079	0.0034961	0.0157	0.823783	290735
14:98575647	C	T	0.079	0.0122042	0.00950001	0.198915	290735
14:98575970	T	G	0.175	0.0122953	0.00950001	0.195583	336642
14:98576141	A	G	0.175	0.00429923	0.0158	0.785542	336642
14:98576441	A	C	0.06	0.00329542	0.0157	0.833746	311542
14:98576607	T	C	0.06	0.00329542	0.0157	0.833746	315523
14:98576711	T	A	0.06	0.0075988	0.0144	0.597711	315523
14:98577676	C	T	0.06	0.00329542	0.0157	0.833746	315523
14:98577872	T	C	0.06	0.00339576	0.0157	0.828761	311542
14:98578334	A	G	0.404	0.0122042	0.00950001	0.198915	323858
14:98578473	G	T	0.175	0.00790113	0.0144	0.583218	336642
14:98578704	G	T	0.214	0.00820356	0.0144	0.568887	321949
14:98578940	T	G	0.2	0.0121029	0.00950001	0.202666	331060
14:98578983	T	A	0.207	0.0121029	0.00950001	0.202666	337351
14:98579263	C	G	0.174	0.00250313	0.0158	0.874121	338167
14:98579792	T	G	0.06	0.0034961	0.0157	0.823783	311542
14:98581072	T	C	0.34	0.00359646	0.0157	0.818811	329687
14:98581139	G	A	0.34	0.00359646	0.0157	0.818811	329687
14:98582025	C	T	0.34	0.00240288	0.0158	0.879123	329687
14:98582309	G	C	0.34	0.0138961	0.00750003	0.06391	329687
14:98582525	A	G	0.34	0.0127003	0.00950001	0.181264	329687
14:98582576	G	T	0.34	0.00869772	0.009	0.333838	329687
14:98582659	T	G	0.175	0.00540458	0.00909999	0.552572	336642
14:98582929	G	A	0.34	0.0170037	0.00890003	0.0560655	329687
14:98583045	T	C	0.198	0.0117993	0.00950001	0.214224	341022
14:98583164	C	G	0.34	0.00290421	0.0158	0.854162	329687
14:98583922	C	G	0.34	0.0129029	0.00770002	0.093798	329687
14:98584068	T	A	0.34	0.0130954	0.00770002	0.0890007	329687
14:98584080	C	T	0.34	0.0130954	0.00770002	0.0890007	329687
14:98584341	C	G	0.41	0.0130042	0.00770002	0.091248	322364
14:98584476	G	A	0.34	0.0130042	0.00770002	0.091248	329687
14:98584566	T	C	0.34	0.0130042	0.00770002	0.091248	329687
14:98584580	T	C	0.34	0.0119005	0.00950001	0.21032	329687
14:98584647	C	T	0.34	0.0130042	0.00770002	0.091248	329687
14:98584656	T	A	0.34	0.0136021	0.00900002	0.130702	329687
14:98584787	T	C	0.34	0.0130042	0.00770002	0.091248	329687
14:98584907	A	G	0.34	0.0130042	0.00770002	0.091248	329687
14:98585617	A	G	0.34	0.0130042	0.00770002	0.091248	329687
14:98585713	G	C	0.34	0.0129029	0.00770002	0.093798	329687
14:98586162	T	C	0.34	0.0142003	0.00750003	0.0583084	329687
14:98586202	G	T	0.34	0.0130954	0.00770002	0.0890007	329687
14:98586456	C	T	0.175	0.0130954	0.00770002	0.0890007	329665
14:98588599	A	G	0.071	0.0130954	0.00770002	0.0890007	303607
14:98589206	T	A	0.41	0.0130954	0.00770002	0.0890007	322364
14:98589272	T	C	0.41	0.0130954	0.00770002	0.0890007	322364
14:98590949	C	T	0.41	0.0131967	0.00770002	0.086556	322364
14:98591696	A	G	0.41	0.0130954	0.00770002	0.0890007	322364
14:98592364	T	C	0.41	0.0131967	0.00770002	0.086556	322364
14:98598531	T	C	0.074	0.0130954	0.00770002	0.0890007	292242
14:98600560	A	T	0.063	0.0130954	0.00770002	0.0890007	305338
14:98644266	G	C	0.19	0.0131967	0.00770002	0.086556	279392
14:98645610	A	G	0.194	0.0119005	0.00960001	0.215109	280517
14:98646940	A	G	0.187	0.010697	0.0148	0.46982	282827
14:98647550	T	C	0.186	0.0144032	0.00750003	0.0548045	278457
14:98649816	T	C	0.252	0.0144032	0.00750003	0.0548045	329799
14:98652207	C	A	0.35	0.0144032	0.00750003	0.0548045	308940
14:98659847	G	A	0.175	0.0146975	0.00750003	0.0500361	292017
14:98667928	C	T	0.176	0.014596	0.00750003	0.0516397	296495
14:98670849	A	G	0.266	0.0112025	0.0148	0.449093	318397
14:98743602	A	C	0.356	0.005103	0.0156	0.74358	340133
14:98744100	C	T	0.356	0.0312018	0.0101002	0.00200673	340133
14:98744219	C	T	0.356	0.0305004	0.0100001	0.00228842	340133
14:98744628	T	G	0.356	0.0300984	0.0101001	0.00288246	340133
14:98744694	T	G	0.343	0.0305004	0.0102001	0.00278797	311883
14:98744886	C	A	0.356	0.00140098	0.00839999	0.86754	340133
14:98745018	C	T	0.356	0.00460057	0.00789999	0.56033	340133
14:98745040	T	C	0.356	0.0263953	0.0102001	0.0096605	340133
14:98745129	C	G	0.356	0.0256974	0.0101001	0.0109506	340133
14:98745253	C	A	0.356	0.0163022	0.00840004	0.0522916	340133
14:98745287	A	G	0.356	-0.0118001	0.00750002	0.115639	331241
14:98745307	C	A	0.356	-0.0118001	0.00750002	0.115639	331241
14:98745347	T	C	0.356	-0.0118001	0.00750002	0.115639	331241
14:98745541	G	A	0.356	-0.0118989	0.00750002	0.112621	331241
14:98745557	A	G	0.316	-0.0145043	0.00790003	0.0663605	333562
14:98745706	A	G	0.356	-0.0118989	0.00750002	0.112621	331241
14:98745876	T	C	0.362	-0.0118989	0.00750002	0.112621	328814
14:98755533	C	G	0.061	-0.0118989	0.00750002	0.112621	322902
14:98755894	A	G	0.065	-0.0118989	0.00750002	0.112621	320775
14:98758240	A	G	0.047	-0.0117013	0.00750002	0.118721	268443
14:98762345	C	T	0.377	-0.0115036	0.00760001	0.130121	332014
14:98813034	A	C	0.239	-0.0117013	0.00760002	0.123649	311430
14:98813161	G	T	0.237	-0.0117013	0.00760002	0.123649	313235
14:98813202	T	C	0.239	-0.0115036	0.00760001	0.130121	318630
14:98813273	C	A	0.238	-0.00449986	0.00779999	0.564003	312328
14:98813585	T	A	0.238	-0.0117013	0.00760002	0.123649	312328
14:98813751	G	A	0.238	-0.011296	0.00760001	0.137198	312328
14:98813921	T	C	0.239	0.0172988	0.0154	0.261312	318630
14:98813984	T	C	0.239	0.0175023	0.015	0.243284	318630
14:98814289	A	G	0.239	-0.00179838	0.0191	0.924985	318630
14:98814406	C	A	0.239	0.00660174	0.0075	0.378733	318630
14:98814598	T	C	0.239	0.0108992	0.00880001	0.215515	318630
14:98814629	G	A	0.239	0.00950503	0.0088	0.28009	318630
14:98814631	G	A	0.239	0.0103029	0.00870001	0.236318	318630
14:98814674	T	C	0.239	0.0103029	0.00880001	0.241686	318630
14:98815056	G	A	0.239	0.0103029	0.00880001	0.241686	318630
14:98815437	T	G	0.239	0.0103029	0.00880001	0.241686	318630
14:98815449	T	C	0.238	0.0104039	0.00870001	0.231754	319549
14:98815514	C	T	0.239	0.00979784	0.0087	0.260086	318630
14:98815595	C	T	0.239	0.010505	0.00870001	0.227252	318630
14:98815651	A	T	0.239	0.010505	0.00870001	0.227252	318630
14:98815657	C	T	0.239	0.0105959	0.00870001	0.223253	318630
14:98815700	T	C	0.239	0.010697	0.00870001	0.218869	318630
14:98815733	T	A	0.238	0.010697	0.00870001	0.218869	319549
14:98815780	A	T	0.238	0.0108992	0.00870001	0.210286	319549
14:98815916	G	A	0.238	0.0107981	0.00870001	0.214547	319549
14:98816209	C	A	0.238	0.0111014	0.00870001	0.201948	319549
14:98816418	C	A	0.238	0.0112025	0.00870001	0.19787	319549
14:98816593	T	C	0.238	0.0111014	0.00870001	0.201948	319549
14:98816624	G	T	0.227	0.0111014	0.00870001	0.201948	322804
14:98816641	T	C	0.239	0.0111014	0.00870001	0.201948	318630
14:98816664	G	A	0.238	0.0112025	0.00870001	0.19787	319549
14:98816703	G	A	0.238	0.0112025	0.00870001	0.19787	319549
14:98816835	C	A	0.241	0.0110003	0.00870001	0.206087	316818
14:99352039	G	A	0.492	0.0111014	0.00870001	0.201948	303844
14:99518276	T	C	0.237	0.0111014	0.00870001	0.201948	313235
14:99550542	C	G	0.125	0.0113036	0.00870001	0.193852	308590
14:99550647	C	T	0.132	0.0112025	0.00870001	0.19787	310720
14:99550963	C	T	0.125	0.0111014	0.00870001	0.201948	308590
14:99551298	C	T	0.125	0.00579677	0.00879999	0.510073	308590
14:99556643	C	T	0.125	0.0116982	0.00870001	0.17875	298041
14:99559026	C	T	0.216	0.0111014	0.00870001	0.201948	299481
14:99672538	T	C	0.799	0.0111014	0.00870001	0.201948	322692
14:99750164	T	C	0.312	0.0130954	0.00870002	0.13227	289584
14:99750520	T	C	0.315	0.0114958	0.00760002	0.13038	295068
15:100094725	C	T	0.283	0.00709511	0.0077	0.356819	337772
15:100125756	C	T	0.255	-0.00129916	0.00789999	0.869377	335162
15:100199721	T	C	0.249	-0.0125015	0.0116	0.28116	340497
15:100229260	T	G	0.262	0.00060018	0.00729999	0.934474	329303
15:100515985	T	G	0.65	0.014799	0.0162	0.360971	308939
15:100638062	A	G	0.285	0.00650109	0.0169	0.700474	284394
15:100670258	T	C	0.392	0.00060018	0.00889999	0.946235	318634
15:100690148	G	A	0.318	0.00690378	0.0074	0.350849	324074
15:100692845	G	A	0.138	0.0111014	0.0102	0.276431	310363
15:100695954	G	T	0.239	0.00589736	0.00789999	0.455365	326084
15:100698057	T	G	0.166	-0.0057037	0.00799999	0.475868	310594
15:100762011	G	T	0.296	-0.0100988	0.00830001	0.223708	337278
15:100786271	G	A	0.708	-0.00740253	0.0083	0.372462	331522
15:101186633	T	G	0.491	-0.00600195	0.00829999	0.469602	296024
15:101332973	G	T	0.277	-0.00789872	0.0079	0.317389	247876
15:101421673	A	G	0.287	0.00120072	0.00869998	0.890229	283203
15:101488582	C	T	0.506	0.00670241	0.0076	0.377833	320455
15:101566456	C	T	0.694	0.00230265	0.00789999	0.770688	307184
15:101793651	C	T	0.172	-0.00939572	0.0109	0.388691	301931
15:102113529	A	G	0.117	0.0037972	0.00859999	0.658825	289994
15:102165080	A	G	0.126	0.00619918	0.0101	0.53936	286064
15:24152094	A	G	0.132	-0.0118994	0.00810018	0.141825	294582
15:24158326	A	G	0.356	-0.012237	0.00810018	0.130863	322695
15:24472002	A	G	0.252	-0.0123359	0.00810019	0.127779	307446
15:24852590	A	G	0.306	-0.0108805	0.00820018	0.184556	330959
15:24895389	T	C	0.294	-0.00894014	0.00810015	0.269723	322097
15:25170718	C	T	0.103	-0.0107845	0.00830018	0.193839	249298
15:25184117	G	A	0.886	-0.0161924	0.00769999	0.0354739	260970
15:25818429	T	C	0.099	0.0114958	0.00810001	0.15583	304889
15:25964045	C	T	0.493	0.011597	0.00810001	0.152223	311984
15:25986565	T	C	0.26	0.0114958	0.00810001	0.15583	323106
15:26029193	C	T	0.463	-0.00159872	0.0114	0.888471	305441
15:26068353	C	T	0.174	0.00140098	0.00769999	0.855625	299183
15:26074405	A	G	0.162	0.0062998	0.00869999	0.468995	310564
15:26629209	T	C	0.089	-0.00320486	0.00789999	0.684979	335421
15:26829521	G	A	0.705	-0.00469894	0.00809999	0.561836	313668
15:27012668	T	C	0.204	0.0194989	0.0138	0.157668	326199
15:27022368	C	T	0.2	0.00889948	0.0129	0.490268	323902
15:27250910	A	G	0.436	-0.00449986	0.0127	0.723099	308828
15:27718560	G	T	0.311	0.0034961	0.00749999	0.64111	276779
15:27751212	A	T	0.646	-0.00970278	0.0084	0.248053	299705
15:27845275	T	C	0.277	0.00480151	0.00759999	0.527532	310406
15:27846815	T	G	0.314	0.00450011	0.0101	0.655918	326285
15:27849304	C	T	0.209	0.00130085	0.0102	0.898518	313479
15:27860447	A	C	0.534	-0.0231988	0.0127	0.0677491	330772
15:27867670	G	A	0.534	0.00769957	0.0082	0.347745	321894
15:29294180	C	T	0.203	0.00749804	0.0091	0.409962	276617
15:29589782	G	A	0.103	0.005103	0.00919999	0.579117	294356
15:29671295	G	A	0.262	-9.9995e-05	0.00759999	0.989502	329303
15:29890883	C	A	0.213	0.00160128	0.00859999	0.852291	323049
15:29893939	G	A	0.384	-0.000299955	0.00799999	0.970091	312763
15:30167240	C	G	0.211	0.0114958	0.00840001	0.17114	298191
15:30178871	A	G	0.407	0.0143018	0.00790003	0.0702421	306531
15:30213412	A	C	0.385	-0.0141987	0.00920002	0.122749	320735
15:30290306	T	C	0.095	-0.0176041	0.00730005	0.0158867	337230
15:30290430	C	T	0.165	-0.0153023	0.00740004	0.0386522	324840
15:31123235	A	G	0.102	-0.0207042	0.00990006	0.0364995	316536
15:31294714	A	C	0.059	0.00060018	0.0127	0.962307	273382
15:31444770	G	A	0.345	0.00450011	0.00829999	0.587693	336064
15:31467352	A	G	0.268	0.00979784	0.009	0.276309	340795
15:31519336	T	A	0.088	-0.00880116	0.0077	0.253036	328437
15:31614741	T	C	0.737	-0.00600195	0.00939999	0.523144	298977
15:31633161	C	T	0.362	-0.0150955	0.00770004	0.0499439	328799
15:31672128	A	G	0.507	0.00140098	0.00759999	0.853747	320473
15:31808187	G	A	0.082	0.00830439	0.0123	0.499578	262469
15:31808764	A	G	0.06	-0.000899595	0.00989998	0.927597	285669
15:31808940	G	A	0.074	-0.00129916	0.0123	0.915882	273453
15:31809253	G	A	0.074	0.00180162	0.017	0.9156	273453
15:31810361	A	T	0.06	-0.0057037	0.0076	0.452961	285669
15:31811728	G	C	0.073	-0.000899595	0.00809999	0.911568	276900
15:31811797	G	A	0.072	-0.00890027	0.0129	0.490229	273253
15:31812195	G	A	0.06	0.0226956	0.00870008	0.00908961	278868
15:31812620	C	T	0.073	0.0316042	0.00760019	3.20564e-05	276900
15:31812807	T	A	0.073	0.00140098	0.00739999	0.84984	276900
15:31814258	C	T	0.081	0.0196008	0.0149	0.188345	265421
15:31814826	C	T	0.073	0.00140098	0.0165	0.932334	269801
15:31815490	A	G	0.081	0.016597	0.0153	0.278024	265421
15:31820912	A	G	0.077	0.0164953	0.0153	0.280978	281769
15:31822215	A	G	0.073	0.00130085	0.0165	0.93716	284284
15:31822634	A	G	0.073	0.014799	0.0153	0.333418	284284
15:31822722	C	G	0.091	0.0174005	0.0155	0.261602	278448
15:31823062	G	C	0.083	0.00180162	0.0167	0.914089	281831
15:31823108	C	T	0.142	0.015002	0.0153	0.326829	314460
15:31823776	T	C	0.073	0.015205	0.0153	0.320324	284284
15:31824844	A	G	0.073	0.0151035	0.0149	0.310747	284284
15:31829263	G	T	0.073	0.0116982	0.0155	0.450417	284284
15:31843974	T	C	0.205	0.0157026	0.0149	0.291943	332276
15:31963022	A	G	0.175	0.00969686	0.0148	0.512343	297834
15:31963071	A	G	0.174	0.0114048	0.0151	0.450078	299183
15:31971164	T	C	0.171	0.0114958	0.0151	0.44647	297412
15:31977416	T	C	0.171	0.0158957	0.0138	0.249379	297412
15:31979876	C	G	0.174	0.0122042	0.0143	0.393416	299183
15:31995554	C	T	0.17	-0.0098018	0.0107	0.359637	298801
15:32009276	G	A	0.178	0.011597	0.0151	0.44248	293883
15:32023285	A	G	0.174	0.0121029	0.0151	0.422831	299183
15:32027911	A	G	0.171	0.0143018	0.0151	0.343568	303331
15:32040133	A	G	0.17	-0.0161981	0.00900003	0.0718949	304747
15:32042896	G	A	0.178	0.00719583	0.0101	0.476181	299790
15:32043580	C	T	0.178	0.00729656	0.0101	0.470029	299790
15:32049125	T	C	0.185	0.00549507	0.0102	0.590071	296832
15:32052944	G	A	0.179	0.00569619	0.0102	0.576537	298479
15:32060905	A	G	0.172	0.00739729	0.0101	0.463921	301931
15:32061637	T	C	0.172	0.00609856	0.0102	0.549908	301931
15:32068125	C	T	0.173	0.00670241	0.0101	0.506943	300549
15:32072173	A	C	0.177	0.00569619	0.0101	0.572768	301118
15:32074847	A	G	0.18	0.00389759	0.0101	0.699571	297183
15:32096991	G	A	0.352	0.00389759	0.0101	0.699571	332939
15:32104364	C	T	0.63	0.00520351	0.00999999	0.602818	334538
15:32106651	A	G	0.624	0.00520351	0.00999999	0.602818	332365
15:32125084	T	C	0.611	0.0034961	0.00989999	0.723982	319515
15:32133978	T	C	0.347	0.00540458	0.00999999	0.588881	335151
15:32176304	C	T	0.485	0.00540458	0.0101	0.592576	312204
15:32402046	A	G	0.294	0.00530404	0.0101	0.599477	306762
15:32411515	A	C	0.121	0.005103	0.0101	0.613385	296191
15:32966229	C	T	0.332	0.00530404	0.00999999	0.595831	301457
15:33060407	A	G	0.146	0.00300451	0.00999998	0.763833	307271
15:33061916	T	C	0.736	-0.00179838	0.00759999	0.812944	312446
15:33087472	A	G	0.522	0.00150113	0.00749999	0.841363	312527
15:33091617	A	T	0.841	0.00170145	0.00749999	0.820533	315291
15:33092507	G	A	0.362	0.00180162	0.00759999	0.812613	320331
15:33179902	T	A	0.051	-0.0010994	0.00759999	0.884981	302815
15:33194643	T	C	0.175	0.00270365	0.00749999	0.718483	309989
15:33306742	A	G	0.305	-0.00590255	0.00829999	0.476991	331566
15:33432819	C	A	0.886	0.0031951	0.0118	0.786567	311893
15:33493221	A	G	0.359	-0.0009995	0.00809999	0.901794	305424
15:34075151	G	A	0.689	0.028204	0.0107001	0.00839233	319847
15:34076202	A	G	0.675	-0.0281014	0.00850014	0.000946387	312417
15:34077664	G	A	0.676	-0.00699547	0.0075	0.350959	312918
15:34387365	C	T	0.131	0.0197028	0.0102	0.0534037	324313
15:34426072	A	C	0.912	-0.00499749	0.00769999	0.516322	227492
15:34916187	G	A	0.078	0.0303046	0.0173001	0.0798247	339683
15:35025496	A	G	0.771	-0.0108015	0.0099	0.275248	335910
15:35080931	C	T	0.584	-0.0082955	0.0079	0.293689	268520
15:35113610	T	A	0.399	0.010697	0.0118	0.364657	308518
15:35320743	G	A	0.665	0.00460057	0.00789999	0.56033	323632
15:36178462	G	A	0.767	0.0198966	0.00800006	0.0128804	316952
15:36327528	G	A	0.514	0.0197028	0.00800006	0.0137844	296160
15:36600384	G	A	0.34	0.0193969	0.00800006	0.0153255	236050
15:36725041	G	A	0.263	-0.0105046	0.0109	0.335182	328489
15:36761274	A	C	0.292	-0.0228959	0.0155	0.139636	331521
15:36784720	T	C	0.265	-0.00630011	0.0134	0.638242	334926
15:36858962	G	A	0.865	0.00300451	0.00859999	0.726818	334306
15:36882290	A	G	0.836	-0.00330453	0.00819999	0.686954	319932
15:37038491	C	A	0.809	-0.0036035	0.00769999	0.639793	289636
15:37114093	G	A	0.072	-0.0118001	0.00780002	0.130323	334945
15:37245747	T	C	0.243	0.00150113	0.00879999	0.864552	315042
15:37247246	T	C	0.293	-0.00899938	0.0077	0.242504	250173
15:37286102	G	A	0.293	-0.00219758	0.00909998	0.809173	307373
15:37311157	T	C	0.279	-0.0222017	0.00830008	0.00747561	309037
15:37368160	C	G	0.23	-0.0117013	0.00800001	0.143561	334879
15:38021714	A	G	0.244	-0.00539542	0.00819999	0.510552	321515
15:38146126	G	T	0.101	-0.0198026	0.0106	0.061739	341142
15:38146289	G	C	0.087	-0.012304	0.01	0.218548	321790
15:38158303	C	T	0.075	0.0194989	0.00990005	0.0488873	327244
15:38161666	A	G	0.106	0.00310481	0.014	0.824491	321443
15:38168279	A	G	0.099	0.00700447	0.0087	0.420755	325042
15:38286899	C	T	0.111	-0.018704	0.00920006	0.0420496	251294
15:38398284	C	A	0.116	0.00609856	0.00829999	0.462482	323444
15:38399421	G	A	0.114	0.00950503	0.0084	0.257823	334161
15:38399497	A	G	0.114	-0.0193025	0.00860005	0.0248026	334161
15:38399917	G	A	0.114	0.00280393	0.00859999	0.744395	334161
15:38400034	C	T	0.114	-0.00119928	0.0119	0.919725	334161
15:38400153	C	T	0.115	0.0249999	0.0131001	0.0563418	331630
15:38401052	G	A	0.115	0.027402	0.0139001	0.0486827	331630
15:38402602	G	T	0.114	-0.0020978	0.012	0.861224	334161
15:38402782	A	T	0.114	-0.00139902	0.0123	0.909443	334161
15:38404224	A	G	0.114	0.00950503	0.0133	0.474816	334160
15:38404425	T	C	0.114	0.0226956	0.0115001	0.0484361	328374
15:38404454	T	C	0.114	0.0231049	0.0114001	0.0426896	328374
15:38404601	G	A	0.116	0.023197	0.0114001	0.0418697	317890
15:38405477	C	G	0.117	0.023197	0.0114001	0.0418697	326698
15:38409603	C	T	0.117	0.0232993	0.0114001	0.0409742	332503
15:38409988	A	G	0.113	0.023197	0.0114001	0.0418697	330903
15:38411277	T	G	0.117	0.0230025	0.0114001	0.0436165	326695
15:38419470	T	G	0.115	0.0248974	0.0114001	0.0289645	325883
15:38421410	T	A	0.116	0.025205	0.0114001	0.0270392	323439
15:38472533	A	G	0.104	0.0253999	0.0114001	0.0258775	332401
15:38478367	G	A	0.104	0.0255024	0.0115001	0.0265828	332401
15:38479899	G	A	0.105	0.0252973	0.0115001	0.0278245	329604
15:38486801	A	G	0.104	0.0251024	0.0116001	0.030465	332401
15:38490244	T	A	0.11	0.0271965	0.0114001	0.0170494	332964
15:38496120	C	T	0.111	0.0329985	0.0113001	0.00349819	336107
15:38511983	G	C	0.112	0.0334017	0.0115001	0.00367886	333484
15:38512759	A	G	0.112	0.0326988	0.0114001	0.00412702	333484
15:38519583	A	G	0.123	0.0338981	0.0115001	0.00320224	324162
15:38549817	A	G	0.117	0.0332983	0.0115001	0.00378591	321046
15:38551924	A	G	0.118	0.036498	0.0119002	0.00216203	324302
15:38554583	A	G	0.118	0.0358034	0.0119001	0.00262412	324302
15:38556088	A	G	0.118	0.0349953	0.0119001	0.00327426	324302
15:38556131	T	C	0.118	0.0361973	0.0119001	0.00235206	324302
15:38564598	A	T	0.118	0.0380965	0.0116002	0.00102295	324302
15:38565028	G	A	0.118	0.0350988	0.0115001	0.00227297	324302
15:38565820	A	C	0.13	0.0289037	0.0115001	0.0119592	326433
15:38573615	T	C	0.118	0.0282966	0.0115001	0.0138722	330067
15:38574569	A	G	0.118	0.0255024	0.0112001	0.0227869	330067
15:38575067	A	G	0.118	-0.00799793	0.0115	0.486759	330067
15:38576670	G	T	0.118	-0.00699547	0.0114	0.539454	330067
15:38580242	G	A	0.118	-0.00750179	0.0114	0.510504	330067
15:38582436	C	G	0.118	-0.00750179	0.0114	0.510504	330067
15:38582690	G	A	0.118	-0.00750179	0.0114	0.510504	330067
15:38584092	A	G	0.118	-0.0071047	0.0114	0.53314	330067
15:38587069	C	T	0.118	-0.00689617	0.0114	0.545227	330067
15:38587719	A	G	0.118	-0.00459941	0.0109	0.673051	330067
15:38588878	G	A	0.118	-0.0077995	0.0113	0.490054	330067
15:38589348	T	C	0.118	-0.00789872	0.0113	0.48455	330067
15:38589696	A	G	0.118	-0.0077995	0.0113	0.490054	330067
15:38590400	G	T	0.118	-0.0077995	0.0113	0.490054	330067
15:38594169	A	G	0.118	-0.0077995	0.0113	0.490054	330067
15:38595779	T	G	0.118	-0.0077995	0.0113	0.490054	330067
15:38602110	C	T	0.118	-0.00750179	0.0113	0.50677	330067
15:38602168	G	A	0.118	-0.0077995	0.0113	0.490054	330067
15:38603468	C	A	0.118	-0.00789872	0.0113	0.48455	330067
15:38606542	G	A	0.118	-0.0077995	0.0113	0.490054	330067
15:38606841	A	G	0.118	-0.00799793	0.0113	0.479081	330067
15:38611513	C	A	0.118	-0.00789872	0.0113	0.48455	330067
15:38613225	G	A	0.118	-0.00799793	0.0113	0.479081	330067
15:38616273	A	T	0.118	-0.00799793	0.0113	0.479081	330067
15:38618257	A	G	0.119	-0.00789872	0.0113	0.48455	327665
15:38618764	C	T	0.118	-0.00809713	0.0113	0.473645	330067
15:38619009	T	G	0.118	-0.00819632	0.0113	0.468244	330067
15:38621342	G	A	0.118	-0.00819632	0.0113	0.468244	330067
15:38626942	G	A	0.118	-0.00819632	0.0113	0.468244	330067
15:38632984	C	G	0.118	-0.00840458	0.0113	0.457016	330067
15:38635100	A	G	0.118	-0.00819632	0.0113	0.468244	324301
15:38635481	T	A	0.118	-0.0082955	0.0113	0.462878	324301
15:38635690	G	A	0.118	-0.0082955	0.0113	0.462878	324301
15:38638196	G	A	0.118	-0.00819632	0.0113	0.468244	330067
15:38638864	G	A	0.118	-0.0071047	0.0113	0.529522	324301
15:38641064	A	G	0.117	-0.00860289	0.0113	0.446467	326703
15:38642506	T	C	0.118	-0.00819632	0.0113	0.468244	324301
15:38645589	C	A	0.118	-0.00840458	0.0113	0.457016	324301
15:38647861	A	G	0.117	-0.00819632	0.0113	0.468244	326703
15:38816519	A	G	0.04	-0.00789872	0.0113	0.48455	240356
15:38816833	A	C	0.2	-0.00789872	0.0114	0.488391	279715
15:38817150	T	C	0.285	-0.00799793	0.0114	0.482945	291044
15:38820647	A	G	0.749	-0.00799793	0.0114	0.482945	315461
15:38821150	T	G	0.751	-0.00819632	0.0113	0.468244	317148
15:38821568	A	G	0.042	-0.00819632	0.0114	0.472156	223209
15:38828140	T	G	0.269	-0.00890027	0.0114	0.434963	316128
15:38834033	C	T	0.35	-0.00840458	0.0114	0.460974	286732
15:38836777	A	C	0.172	-0.00840458	0.0114	0.460974	314247
15:38838264	C	T	0.356	-0.00789872	0.0114	0.488391	298929
15:38838432	T	A	0.294	-0.0546018	0.0218002	0.0122575	322083
15:38843476	A	G	0.293	-0.0156962	0.00990003	0.11286	322723
15:38843694	C	T	0.293	0.0143018	0.00860003	0.0963138	322724
15:38843887	G	A	0.287	-0.025697	0.00860011	0.00280824	326698
15:38844106	A	G	0.287	-0.0252973	0.0086001	0.00326614	326698
15:38846347	A	G	0.314	0.00950503	0.0221	0.667128	310361
15:38846678	T	C	0.352	0.031501	0.00840017	0.000176806	300462
15:38846738	C	G	0.352	0.0335981	0.00820023	4.18137e-05	300462
15:38847022	T	C	0.18	0.0262002	0.00990009	0.00813381	329279
15:38847359	T	C	0.354	0.0343016	0.00800023	1.80631e-05	299688
15:38847763	C	A	0.282	0.0306963	0.00810017	0.000150894	330176
15:38850262	C	T	0.357	0.0328952	0.00810019	4.88559e-05	298556
15:38850330	C	T	0.358	0.0326988	0.00810019	5.4186e-05	298186
15:38856493	G	A	0.55	0.0329985	0.00810019	4.62536e-05	315064
15:38856961	T	C	0.164	0.0329985	0.00810019	4.62536e-05	319926
15:38858062	C	T	0.172	0.0300984	0.00810017	0.000202577	320693
15:38864960	C	T	0.548	0.032203	0.0080002	5.69094e-05	323383
15:38867209	A	G	0.496	0.0319035	0.0080002	6.66763e-05	329260
15:38867290	A	C	0.495	0.028595	0.00950012	0.00261282	329272
15:38867413	G	T	0.501	0.0328952	0.00800021	3.9261e-05	329240
15:38867801	T	C	0.485	0.0316971	0.00810018	9.11053e-05	329537
15:38869666	A	G	0.158	0.0329985	0.00800021	3.71213e-05	323214
15:38871876	C	T	0.49	0.0328952	0.00800021	3.92611e-05	329371
15:38872059	C	G	0.49	-0.0231988	0.0075001	0.00198055	329372
15:38872179	G	A	0.49	0.027402	0.0100001	0.00614065	329371
15:38872225	A	T	0.481	0.0259026	0.00980009	0.00821514	329715
15:38872908	A	G	0.47	-0.0208021	0.00740008	0.00493773	330429
15:38883365	G	A	0.702	-0.0228959	0.0073001	0.00171048	327623
15:38895824	C	T	0.456	-0.0227981	0.0073001	0.00179023	322904
15:38897857	T	C	0.444	-0.0227981	0.0073001	0.00179023	324474
15:38898759	A	G	0.179	-0.0210959	0.00730008	0.00385465	310783
15:38899088	C	T	0.177	0.0251024	0.0101001	0.0129417	320028
15:38899190	C	T	0.176	-0.0218985	0.00730009	0.00270198	321455
15:38900312	A	C	0.164	-0.0217028	0.00730009	0.00294954	326426
15:38900699	A	G	0.174	-0.0219963	0.00730009	0.00258547	324363
15:38902476	C	A	0.163	-0.0230034	0.0073001	0.00162654	328036
15:38903672	T	C	0.179	-0.0227004	0.0073001	0.0018734	317224
15:38903884	A	G	0.158	-0.0098018	0.00800001	0.220491	329713
15:38904154	C	G	0.108	-0.0198026	0.00740007	0.00745055	282298
15:38904546	A	G	0.18	-0.0193025	0.00740007	0.00909605	315846
15:38904548	G	A	0.662	0.0183982	0.00980004	0.0604686	314107
15:38905770	T	C	0.422	0.019295	0.00970004	0.0466834	328392
15:38906134	A	G	0.158	0.0207028	0.00970005	0.0328182	329713
15:38906528	G	T	0.182	0.0185001	0.00990004	0.0616663	319697
15:38906586	T	C	0.163	0.019295	0.00970004	0.0466834	328036
15:38906667	T	C	0.163	0.0185001	0.00990004	0.0616663	328036
15:38907041	G	A	0.18	0.0172988	0.00970003	0.0745258	315846
15:38908135	G	A	0.42	0.0193969	0.01	0.0524182	320108
15:38909425	T	A	0.051	0.0260976	0.0127001	0.039887	259172
15:38909464	C	A	0.163	0.0172988	0.00970003	0.0745258	328036
15:38910544	T	G	0.219	-0.0128965	0.00790002	0.102582	323767
15:38912822	A	G	0.221	-0.0232965	0.0074001	0.00164316	321660
15:38914643	A	G	0.149	0.0193969	0.01	0.0524182	319835
15:38914872	T	C	0.149	0.017197	0.00960003	0.0732371	319835
15:38914969	A	G	0.149	0.0182047	0.00990004	0.0659369	319835
15:38915313	C	G	0.141	0.0186019	0.00990004	0.0602476	322317
15:38916712	T	G	0.141	0.0175023	0.00970003	0.0711762	322317
15:38916906	T	C	0.434	-0.0235993	0.0075001	0.00165218	309146
15:38918011	C	T	0.164	0.0212951	0.0187	0.254796	313627
15:38918032	T	C	0.216	0.0189994	0.00990004	0.0549693	319781
15:38919964	C	T	0.225	0.012599	0.00890001	0.156887	317574
15:38920179	T	C	0.141	0.0120017	0.00890001	0.177495	322317
15:38920447	T	C	0.158	0.0113036	0.0104	0.277086	323217
15:38920825	C	G	0.146	0.011597	0.0104	0.26481	325259
15:38921861	A	G	0.146	0.011597	0.0104	0.26481	325259
15:38922574	G	A	0.279	0.015205	0.0106	0.151449	294820
15:38925195	T	C	0.141	0.0153979	0.0106	0.146326	322317
15:38926835	C	T	0.477	-0.0235017	0.00760011	0.00198625	312573
15:38927374	T	A	0.178	0.0162005	0.0101	0.108712	288136
15:38927386	G	A	0.47	0.0107981	0.00900001	0.230222	313037
15:38927510	G	C	0.333	0.00780034	0.0089	0.380789	316426
15:38927566	A	G	0.798	0.0157026	0.0106	0.138506	314622
15:38928153	C	T	0.215	0.0160989	0.0101	0.110948	294135
15:38928501	C	T	0.132	0.0143018	0.0104	0.169079	316396
15:38929338	T	C	0.274	0.014596	0.0104	0.16048	298143
15:38930233	G	C	0.215	-0.0289955	0.00860015	0.00074756	300494
15:38930523	T	C	0.537	0.0154995	0.0106	0.143682	289969
15:38930537	G	A	0.215	-0.0255995	0.00750013	0.000642022	300494
15:38930899	C	A	0.215	0.0377019	0.0102002	0.000218868	300494
15:38931396	T	C	0.176	-0.0270021	0.00750014	0.000317952	302447
15:38931938	T	C	0.218	0.0247026	0.00790011	0.00176678	303998
15:38931954	A	G	0.132	-0.00350385	0.00929999	0.706353	316396
15:38932282	A	G	0.537	-0.000299955	0.00939998	0.974544	289969
15:38933783	A	G	0.536	0.00180162	0.011	0.869901	289884
15:38933916	A	T	0.218	-0.00720399	0.0086	0.402214	303998
15:38933948	C	T	0.215	-0.000699755	0.00929998	0.940022	300494
15:38934425	A	T	0.14	0.0239956	0.00780011	0.00209576	318211
15:38935041	T	C	0.132	-0.00129916	0.00929998	0.888901	316396
15:38935180	T	C	0.28	-0.0009995	0.00929998	0.914413	280949
15:38935650	T	C	0.185	0.0374008	0.0100002	0.000184023	296820
15:38936846	T	G	0.214	0	0.00919998	1	301514
15:38936992	A	G	0.05	0.00170145	0.011	0.877076	312147
15:38937762	T	C	0.057	0.0243029	0.00780012	0.001835	263450
15:38937992	C	A	0.214	0.024098	0.00780011	0.0020053	301514
15:38938017	T	G	0.568	-9.9995e-05	0.00919998	0.991328	326447
15:38938538	A	G	0.573	-0.00179838	0.00929999	0.846666	327388
15:38938677	G	C	0.573	0.00290421	0.0107	0.786066	318716
15:38939085	A	G	0.116	0.00160128	0.011	0.88426	323447
15:38939817	T	C	0.786	-0.0361005	0.00880025	4.09222e-05	314912
15:38939875	A	T	0.406	0.034105	0.00990018	0.000571295	314884
15:38941327	T	A	0.155	0.00110061	0.00929998	0.905794	309625
15:38941557	A	C	0.403	0.00979784	0.0172	0.56892	315636
15:38941819	T	G	0.28	0.0127003	0.0176	0.470535	315822
15:38942641	C	T	0.41	0.00060018	0.00929998	0.948544	313926
15:38943137	A	G	0.438	-0.00699547	0.0074	0.344488	316783
15:38944052	A	G	0.163	-0.00760104	0.0074	0.304342	303040
15:38944416	G	A	0.797	-0.00760104	0.0075	0.310835	320316
15:38944750	A	G	0.285	0.00520351	0.0115	0.650923	320118
15:38944996	T	C	0.179	-0.0098018	0.0091	0.281426	270729
15:38945662	G	T	0.798	-0.0288984	0.00760016	0.000143337	321499
15:38945757	C	T	0.805	0.0383043	0.0104002	0.000230474	323082
15:38946094	A	G	0.112	-0.0263985	0.00760013	0.000513866	322186
15:38946304	T	C	0.401	-0.0326027	0.00830019	8.56739e-05	333477
15:38946536	A	G	0.23	-0.0289955	0.00760016	0.000136117	305776
15:38946565	C	G	0.794	-0.0246048	0.00750012	0.0010359	316844
15:38947040	A	C	0.79	0.040697	0.0103002	7.78026e-05	312383
15:38948298	G	A	0.112	-0.00740253	0.00919999	0.421037	322186
15:38950229	T	G	0.387	-0.0327963	0.00820019	6.34893e-05	311853
15:38950666	C	T	0.088	-0.00039992	0.0105	0.969618	304385
15:38953414	T	C	0.789	-0.00519647	0.00919999	0.572186	325286
15:38954891	A	G	0.112	-0.0020978	0.00929999	0.821536	322186
15:38955082	G	T	0.112	0.00999983	0.0117	0.392725	322186
15:38955104	C	G	0.4	-0.0199007	0.00740007	0.0071612	324914
15:38955647	T	C	0.794	0.0122042	0.00900001	0.175094	316844
15:38955837	T	G	0.794	-0.00550482	0.00919999	0.549606	323846
15:38956090	C	T	0.41	-0.00529595	0.00919999	0.564853	322362
15:38956547	C	G	0.406	0.010697	0.0117	0.360573	323345
15:38958289	C	T	0.093	0.017197	0.00770005	0.0255248	322412
15:38959884	C	T	0.217	-0.0010994	0.0134	0.934611	305006
15:38960676	T	C	0.104	-0.00590255	0.00899999	0.511928	321512
15:38960882	C	A	0.166	0.00790113	0.0117	0.499478	298645
15:38962111	C	T	0.095	0.00849599	0.0117	0.467745	326526
15:38962612	A	G	0.093	-0.0178989	0.00750005	0.0170098	273061
15:38962756	T	G	0.267	-0.00679685	0.00919999	0.460035	317634
15:38964575	A	G	0.431	-0.00519647	0.00909999	0.567971	286591
15:38965400	C	G	0.103	-0.0184979	0.00750006	0.0136494	324272
15:38965637	A	G	0.103	-0.0189984	0.00750006	0.011306	324272
15:38966296	A	G	0.103	0.00709511	0.0127	0.576386	324272
15:38966386	T	C	0.103	0.0151035	0.00920003	0.100657	324272
15:38966655	G	A	0.44	0.00920221	0.0121	0.446948	285241
15:38966765	T	C	0.153	-0.0221039	0.0103001	0.0318732	290193
15:38967122	A	G	0.432	0.00329542	0.0125	0.792062	286432
15:38967313	A	C	0.829	-0.0133998	0.0138	0.331548	322185
15:38967392	T	C	0.239	-0.0210959	0.00840007	0.0120254	318627
15:38967537	C	G	0.182	0.0114048	0.00790001	0.14884	326460
15:38969059	C	A	0.262	0.00310481	0.0121	0.79749	306726
15:38969545	T	C	0.176	0.0031951	0.0121	0.791735	321452
15:38970229	T	C	0.043	0.0034961	0.0121	0.772631	261232
15:38970496	C	T	0.067	0.00290421	0.0121	0.810316	281086
15:38970728	A	C	0.182	0.0104039	0.00790001	0.187855	326460
15:38971748	G	A	0.242	-0.0036035	0.0108	0.738638	308788
15:38972177	G	A	0.188	0.00989883	0.00790001	0.2102	325188
15:38973684	C	G	0.173	-0.00880116	0.0098	0.369144	319231
15:38973793	A	G	0.186	0.0185001	0.00870005	0.0334672	321009
15:38973851	A	G	0.327	-0.0232965	0.00950007	0.0141968	319369
15:38973910	C	T	0.283	0.0158957	0.00860003	0.0645551	313796
15:38974456	T	G	0.145	-0.0259991	0.00970009	0.00735581	282051
15:38977710	A	C	0.202	0.0185001	0.0202	0.359748	328601
15:38982646	A	C	0.195	-0.00449986	0.0158	0.775796	330139
15:38986368	T	G	0.256	-0.0227981	0.00950007	0.0164046	326388
15:38986813	T	C	0.251	0.00150113	0.00879999	0.864552	322933
15:38988097	T	G	0.258	-0.0199007	0.00940005	0.034253	324731
15:38988107	A	C	0.258	0.00739729	0.00979999	0.450353	324731
15:38988391	C	G	0.258	-0.0222995	0.00950007	0.01891	324731
15:38988760	A	T	0.259	0.0034961	0.00789999	0.658095	323914
15:38988815	G	C	0.259	0.00820356	0.0083	0.322966	323913
15:38989121	A	C	0.258	-0.0310044	0.0112001	0.00563645	324731
15:38989605	C	T	0.246	-0.0158044	0.00910003	0.0824318	327311
15:38989657	A	G	0.246	-0.0210959	0.00920006	0.0218469	327311
15:38989674	A	G	0.246	-0.0147999	0.00840003	0.0780876	327311
15:38989770	A	G	0.241	-0.0148985	0.00850003	0.0796441	324228
15:38990171	T	C	0.242	-0.0152038	0.00840003	0.0702998	323315
15:38991520	G	A	0.237	-0.0150955	0.00840003	0.0723236	320476
15:38992547	G	A	0.243	-0.0150955	0.00840003	0.0723236	322410
15:38992893	A	G	0.237	-0.0148985	0.00840003	0.0761259	327973
15:38995491	G	A	0.234	-0.0153023	0.00840003	0.0685008	323314
15:38996981	C	A	0.233	-0.0152038	0.00840003	0.0702998	316950
15:38998395	A	G	0.23	-0.0172012	0.00850004	0.043005	312686
15:38998669	G	C	0.23	-0.0172995	0.00850004	0.0418282	312686
15:38999394	C	G	0.228	-0.0172995	0.00850004	0.0418282	314611
15:39237995	G	T	0.746	-0.0128965	0.00860002	0.133721	285793
15:39280103	G	A	0.415	-0.0132025	0.00860002	0.124743	329945
15:39355860	A	G	0.598	-0.0136958	0.00870002	0.115436	315904
15:39492309	G	A	0.146	-0.0118001	0.00860001	0.170031	325256
15:39545148	T	C	0.162	-0.0114047	0.00860001	0.184797	316744
15:39556796	T	C	0.304	-0.0109004	0.00870001	0.210236	300934
15:39561004	A	G	0.348	-0.0114047	0.00880001	0.194979	309762
15:39562972	T	G	0.197	-0.0120965	0.00890001	0.174096	320599
15:39823058	G	A	0.582	-0.0125015	0.00890001	0.160121	329262
15:39879717	A	G	0.152	-0.0136958	0.00890002	0.123841	320770
15:39880822	G	A	0.182	0.00329542	0.00899999	0.714247	300617
15:39922968	C	G	0.17	0.00650109	0.0074	0.379659	304746
15:40338861	A	G	0.76	0.00389759	0.00759999	0.608063	310536
15:40595565	T	C	0.292	0.0229002	0.0104001	0.0276702	315526
15:40595627	A	G	0.63	0.00520351	0.0101	0.606413	325768
15:40596844	T	C	0.635	0.00180162	0.00829999	0.828159	327628
15:40598941	T	C	0.293	-0.00269636	0.00789999	0.732869	322716
15:40611861	C	T	0.175	0.00080032	0.00929999	0.931422	237928
15:40717302	A	G	0.549	0.0149005	0.00740003	0.044055	306714
15:40767739	T	G	0.281	-0.0132025	0.0103	0.199916	315147
15:40768279	T	C	0.281	-0.00919757	0.0099	0.352864	315147
15:41149161	C	G	0.833	-0.0132025	0.0101	0.191154	297217
15:41149679	G	A	0.757	-0.0213995	0.00880007	0.0150264	301042
15:41338269	T	C	0.082	-0.000736108	0.00760027	0.922843	319730
15:41342006	A	C	0.076	-0.00155574	0.00760029	0.837811	323289
15:41355306	A	G	0.076	0.041324	0.0113002	0.00025525	323289
15:41436049	G	T	0.42	0.0070151	0.00759999	0.355986	320115
15:41456737	C	T	0.092	-0.0114869	0.00830004	0.166373	310706
15:41456965	C	T	0.093	-0.0102867	0.00830003	0.215212	303024
15:41457199	A	G	0.092	0.00839514	0.0103	0.415036	310706
15:41457708	A	C	0.092	0.00810274	0.0089	0.362601	310706
15:41458024	A	G	0.092	-0.0232965	0.0139	0.0937375	310706
15:41458052	T	C	0.091	-0.0190965	0.0135	0.1572	309003
15:41459244	A	G	0.092	-0.0235993	0.0139	0.0895476	310706
15:41459786	G	T	0.092	-0.0178989	0.0121	0.139076	310706
15:41460065	T	C	0.092	-0.0239021	0.0139	0.0855111	310706
15:41460149	A	G	0.092	-0.0118001	0.00750002	0.115639	310706
15:41464249	T	A	0.094	-0.00159872	0.013	0.902124	309510
15:41464871	A	G	0.094	-0.00229736	0.0131	0.860788	309510
15:41465126	T	C	0.094	-0.001998	0.013	0.877852	309510
15:41466087	G	T	0.228	-0.00179838	0.013	0.889974	288131
15:41467435	T	C	0.226	-0.00149888	0.013	0.908209	289930
15:41468554	T	C	0.094	-0.00169856	0.0131	0.896835	309510
15:41473143	T	C	0.232	-0.00059982	0.013	0.963199	297288
15:41473316	A	G	0.226	-0.00149888	0.013	0.908209	289930
15:41475471	C	G	0.094	-0.00119928	0.013	0.926497	309510
15:41476209	C	T	0.769	-0.00019998	0.013	0.987727	298186
15:41480749	T	C	0.225	-0.00139902	0.0129	0.913638	290843
15:41480798	T	C	0.096	-0.00159872	0.0129	0.901369	308496
15:41486504	A	G	0.226	-0.0018982	0.0129	0.883016	289930
15:41487934	C	G	0.226	-0.00939572	0.0093	0.312355	289930
15:41490035	C	G	0.097	-0.00960374	0.0093	0.301763	305654
15:41490835	T	C	0.108	-0.0028958	0.0129	0.822383	296127
15:41492290	A	G	0.226	-0.00770028	0.0091	0.39745	289930
15:41493719	A	G	0.095	-0.00990082	0.0093	0.287055	311399
15:41495460	T	C	0.227	-0.0030952	0.0129	0.810378	289026
15:41495932	A	T	0.232	0.00739729	0.00909999	0.416281	290860
15:41499349	A	G	0.095	-0.00740253	0.00929999	0.426048	311399
15:41500640	G	A	0.095	-0.00380276	0.0128	0.766397	316323
15:41502348	G	A	0.113	-0.00880116	0.0093	0.343964	289266
15:41503026	A	T	0.113	-0.00880116	0.0093	0.343964	289266
15:41503028	A	C	0.113	-0.00400198	0.0128	0.754543	289266
15:41503198	C	A	0.224	-0.00560427	0.0124	0.6513	285590
15:41503236	A	C	0.113	-0.00789872	0.0093	0.3957	289266
15:41503595	T	C	0.113	-0.0044003	0.0128	0.731016	289266
15:41503687	C	A	0.113	-0.00860289	0.0093	0.354944	289266
15:41503706	G	A	0.113	-0.00539542	0.00919999	0.557567	289266
15:41503806	C	A	0.113	-0.00459941	0.0128	0.719349	289266
15:41503818	T	C	0.113	-0.0044003	0.0127	0.728981	284619
15:41504239	G	A	0.113	0.00040008	0.0123	0.974052	289266
15:41504733	A	G	0.113	0.00130085	0.0123	0.915773	289266
15:41505655	C	G	0.113	0.00130085	0.0123	0.915773	289266
15:41505782	T	C	0.113	-0.00860289	0.0094	0.360086	289266
15:41505801	T	C	0.095	0.000500125	0.0123	0.967566	311399
15:41505827	G	A	0.113	0.00020002	0.0123	0.987026	289266
15:41506037	T	C	0.113	0.00040008	0.0123	0.974052	289266
15:41506049	G	A	0.113	0.00040008	0.0123	0.974052	289266
15:41506234	G	A	0.113	0.00040008	0.0123	0.974052	289266
15:41506296	C	T	0.113	0.00020002	0.0124	0.98713	289266
15:41506474	T	G	0.113	0.00060018	0.0123	0.961082	289266
15:41506619	A	G	0.113	0.00040008	0.0123	0.974052	289266
15:41507136	A	G	0.113	0.000900405	0.0123	0.941644	289266
15:41507190	A	G	0.113	0.00040008	0.0123	0.974052	289266
15:41507469	A	G	0.113	-0.00539542	0.0128	0.673377	284619
15:41507659	C	T	0.113	0.00150113	0.0123	0.902865	289266
15:41508037	G	A	0.113	0.000500125	0.0123	0.967566	289266
15:41508428	G	A	0.113	0.000500125	0.0123	0.967566	289266
15:41508633	C	T	0.113	0.000500125	0.0123	0.967566	289266
15:41508785	T	C	0.113	0.000300045	0.0123	0.980538	289266
15:41509882	T	C	0.113	0.000300045	0.0123	0.980538	289266
15:41509946	A	C	0.113	0.00150113	0.0123	0.902865	289266
15:41510276	A	G	0.113	0.00040008	0.0123	0.974052	289266
15:41510360	C	T	0.113	0.000300045	0.0123	0.980538	289266
15:41510457	C	T	0.113	0.00040008	0.0124	0.974261	284619
15:41510494	C	A	0.113	0.000300045	0.0123	0.980538	289266
15:41510649	T	C	0.113	0.00020002	0.0123	0.987026	289266
15:41510759	G	A	0.113	0.000300045	0.0123	0.980538	289266
15:41511092	C	T	0.113	0.000300045	0.0123	0.980538	289266
15:41511159	C	T	0.113	0.00040008	0.0123	0.974052	289266
15:41511336	C	T	0.113	0.00040008	0.0123	0.974052	289266
15:41511805	A	G	0.113	0.000700245	0.0123	0.9546	289266
15:41511916	G	A	0.113	0.000500125	0.0123	0.967566	289266
15:41511949	G	A	0.113	0.000500125	0.0123	0.967566	289266
15:41511960	G	A	0.113	0.00040008	0.0124	0.974261	289266
15:41512385	G	T	0.113	0.00040008	0.0123	0.974052	289266
15:41512537	T	C	0.114	0.000500125	0.0123	0.967566	291777
15:41512573	G	A	0.113	0.000500125	0.0123	0.967566	289266
15:41512625	T	C	0.113	0.00060018	0.0123	0.961082	289266
15:41512672	G	T	0.113	0.000700245	0.0123	0.9546	289266
15:41512708	G	A	0.113	0.000700245	0.0123	0.9546	289266
15:41513327	T	A	0.113	0.00040008	0.0123	0.974052	289266
15:41513352	C	T	0.113	0.000100005	0.0123	0.993513	289266
15:41513528	A	G	0.113	0.00060018	0.0123	0.961082	289266
15:41514024	G	A	0.113	0.00080032	0.0123	0.948121	289266
15:41514081	C	T	0.113	0.000900405	0.0123	0.941644	289266
15:41514158	T	C	0.113	0.000500125	0.0122	0.967301	289266
15:41514298	A	G	0.232	0.000900405	0.0123	0.941644	284639
15:41514334	T	C	0.113	0.00080032	0.0123	0.948121	284619
15:41514424	C	T	0.113	0.00110061	0.0123	0.9287	289266
15:41514699	G	A	0.113	0.00110061	0.0123	0.9287	289266
15:41514910	G	A	0.113	0.002002	0.0123	0.870704	289266
15:41515214	G	T	0.096	0.002002	0.0123	0.870704	313374
15:41515589	C	G	0.232	0.002002	0.0123	0.870704	284639
15:41516823	T	C	0.232	0.00210221	0.0123	0.864293	284639
15:41520835	A	G	0.104	0.00210221	0.0123	0.864293	301265
15:41521493	A	T	0.112	0.00210221	0.0123	0.864293	291520
15:41528648	C	T	0.094	-0.0077995	0.0093	0.401662	309510
15:41528745	G	C	0.314	0.00210221	0.0124	0.865377	326287
15:41529712	C	T	0.304	0.00230265	0.0123	0.851498	332179
15:41531084	T	C	0.229	0.00230265	0.0123	0.851498	287245
15:41535206	G	C	0.096	0.00230265	0.0123	0.851498	308497
15:41538895	T	C	0.103	-0.0028958	0.0127	0.819634	299047
15:41540924	G	C	0.103	-0.00789872	0.0093	0.3957	299047
15:41547130	G	T	0.103	-0.00760104	0.00929999	0.413748	303851
15:41547938	T	C	0.215	0.0031951	0.0125	0.798253	300494
15:41550333	T	C	0.319	0.00130085	0.0123	0.915773	323532
15:41550885	A	C	0.096	-0.00269636	0.0129	0.834432	308496
15:41552782	A	G	0.228	-0.00860289	0.0079	0.276166	300936
15:41554311	A	G	0.102	-0.00750179	0.0079	0.342319	301642
15:41554569	C	T	0.102	-0.00990082	0.0093	0.287055	301642
15:41559831	T	G	0.223	-0.00239712	0.0128	0.851445	305703
15:41560878	A	G	0.096	0.002002	0.0126	0.873756	313374
15:41560923	T	C	0.097	0.00210221	0.0126	0.867494	310487
15:41561914	A	G	0.096	0.000100005	0.0125	0.993617	313374
15:41562030	A	C	0.322	-0.00539542	0.00929999	0.561811	330243
15:41562218	G	A	0.322	-0.00560427	0.00789999	0.478075	330243
15:41563308	A	C	0.097	-0.0028958	0.0128	0.821019	310487
15:41563555	A	G	0.317	-0.00760104	0.0091	0.40356	332996
15:41563950	G	A	0.229	0.00140098	0.0126	0.911466	300010
15:41563970	G	C	0.321	0.00120072	0.0126	0.92408	330784
15:41564393	G	A	0.323	-0.00840458	0.0091	0.355705	329707
15:41569644	A	C	0.222	-0.00279609	0.0127	0.825743	293637
15:41570710	G	A	0.226	-0.00449986	0.0127	0.723099	296268
15:41570909	G	T	0.213	-0.0028958	0.0127	0.819634	289940
15:41572702	G	A	0.22	-0.00789872	0.0078	0.311224	283234
15:41573612	A	C	0.22	-0.00770028	0.0078	0.323537	302007
15:41586947	C	T	0.205	-0.00400198	0.0127	0.752673	317989
15:41588797	C	T	0.195	-0.0102968	0.00780001	0.186801	316245
15:41591859	A	G	0.205	-0.00909848	0.0091	0.317391	317989
15:41594303	C	A	0.204	-0.00799793	0.0078	0.305186	319147
15:41599902	T	C	0.203	-0.00809713	0.0078	0.299227	320317
15:41600396	G	A	0.2	-0.00449986	0.00929999	0.628488	310266
15:41600878	C	T	0.202	-0.00610135	0.00919999	0.507208	314622
15:41606449	A	G	0.2	-0.00499749	0.00949999	0.598852	316974
15:41611642	C	T	0.228	-0.00350385	0.00949999	0.712256	314613
15:41614621	G	A	0.235	-0.00479847	0.00919999	0.601967	308035
15:41617879	G	C	0.2	-0.00600195	0.00919999	0.514152	310266
15:41617925	C	G	0.2	-0.00489799	0.00939999	0.602323	316974
15:41618016	C	T	0.212	-0.00580313	0.00919999	0.528187	310221
15:41619726	A	G	0.191	-0.00509699	0.00919999	0.579564	314543
15:41620405	C	T	0.2	-0.00529595	0.00919999	0.564853	316974
15:41620534	G	A	0.228	-0.00479847	0.00939999	0.609718	314613
15:41621741	T	C	0.2	-0.00600195	0.00929999	0.518686	316974
15:41622531	A	T	0.23	-0.00479847	0.00929999	0.605879	312687
15:41623020	G	C	0.2	-0.00620074	0.00889999	0.485983	316974
15:41623368	G	C	0.191	-0.00639948	0.00889999	0.472114	314543
15:41624397	C	G	0.2	-0.00479847	0.00939999	0.609718	316974
15:41626148	G	A	0.235	-0.00630011	0.00929999	0.498132	315075
15:41626579	G	A	0.235	-0.00649884	0.00919999	0.479942	315075
15:41629127	G	T	0.2	-0.00459941	0.00949999	0.62828	316974
15:41630499	G	C	0.2	-0.00620074	0.00929999	0.504934	316974
15:41630770	C	T	0.235	-0.00610135	0.00889999	0.493	315075
15:41631064	A	G	0.191	-0.00539542	0.00929999	0.561811	314543
15:41632451	T	C	0.2	-0.00689617	0.00889999	0.438428	316974
15:41635897	A	C	0.199	-0.00539542	0.00929999	0.561811	318169
15:41636785	A	G	0.2	-0.00449986	0.00949999	0.635735	316974
15:41642036	G	C	0.19	-0.00600195	0.00929999	0.518686	315808
15:41646398	T	C	0.2	-0.00679685	0.00879999	0.439895	316974
15:41651569	C	T	0.2	-0.00679685	0.00879999	0.439895	316974
15:41659277	A	G	0.2	-0.00580313	0.00929999	0.532632	316974
15:41662317	A	C	0.199	-0.00590255	0.00929999	0.525635	311435
15:41670408	G	C	0.196	-0.00699547	0.00879999	0.426648	315021
15:41672384	G	A	0.196	-0.00479847	0.00949999	0.613487	315021
15:41676526	A	G	0.196	-0.00669752	0.00929999	0.471424	315021
15:41679492	A	G	0.204	-0.00479847	0.00929999	0.605879	312319
15:41682094	T	C	0.207	-0.00539542	0.00929999	0.561811	315710
15:41689166	A	C	0.196	-0.00620074	0.00949999	0.513944	315022
15:41689232	T	C	0.206	-0.00730327	0.00929999	0.432279	316843
15:41690851	G	T	0.203	-0.00799793	0.0093	0.389793	306830
15:41693555	A	G	0.205	-0.00750179	0.00929999	0.419871	311187
15:41698216	C	G	0.206	-0.00699547	0.00939999	0.456756	316843
15:41698990	T	C	0.205	-0.0110982	0.00940001	0.237739	317989
15:41701647	C	A	0.209	-0.0115036	0.00940001	0.221034	320407
15:41705008	T	G	0.196	-0.0115036	0.00940001	0.221034	315022
15:41705041	T	A	0.206	-0.0125015	0.00930001	0.178868	316844
15:41713444	G	T	0.196	-0.0124028	0.00920001	0.177618	315022
15:41714072	T	C	0.205	-0.0109004	0.00940001	0.246206	317989
15:41715121	A	G	0.205	-0.0109993	0.00920001	0.231863	317989
15:41717313	T	A	0.195	-0.0102968	0.0094	0.273339	309621
15:41718804	A	T	0.206	-0.0100988	0.0093	0.277525	316843
15:41719706	G	A	0.196	-0.0107025	0.00920001	0.244701	315022
15:41721788	G	T	0.1	-0.00990082	0.0092	0.281848	311923
15:41722242	G	A	0.195	-0.0109993	0.00910001	0.226774	309621
15:41724188	A	G	0.197	-0.0101978	0.0094	0.277977	313813
15:41725023	A	G	0.205	-0.0101978	0.0092	0.267664	317989
15:41728276	A	G	0.205	-0.0105046	0.0094	0.263775	317989
15:41729234	A	G	0.207	-0.00999983	0.0092	0.277064	315710
15:41731283	T	G	0.194	-0.0098018	0.0092	0.286689	317479
15:41731550	A	G	0.206	-0.00970278	0.0095	0.307091	316843
15:41733249	G	A	0.207	-0.0106036	0.0092	0.24909	315710
15:41735710	G	T	0.306	-0.0103958	0.0094	0.268755	330957
15:41735785	G	A	0.197	-0.00519647	0.0125	0.677616	313813
15:41738637	A	G	0.206	-0.00950469	0.0095	0.317072	316843
15:41741482	A	G	0.206	-0.0101978	0.0094	0.277977	316844
15:41743574	A	T	0.207	-0.00999983	0.0092	0.277064	315710
15:41746276	A	G	0.208	-0.00990082	0.0092	0.281848	314589
15:41772202	C	A	0.194	-0.0107025	0.00920001	0.244701	317480
15:41774423	G	A	0.603	-0.0106036	0.0094	0.259303	317229
15:41779260	G	A	0.213	-0.0109004	0.00920001	0.236088	315988
15:41792560	G	A	0.324	-0.0106036	0.0092	0.24909	329176
15:41801081	T	C	0.408	-0.0111971	0.00790001	0.156381	331637
15:41816793	T	C	0.106	-0.0105046	0.0094	0.263775	282518
15:41819968	A	G	0.103	-0.0108015	0.00920001	0.240367	285299
15:41820200	T	C	0.105	-0.00909848	0.0092	0.32268	284890
15:41822025	A	C	0.102	-0.0102968	0.0092	0.263047	287776
15:41822725	A	T	0.105	-0.0100988	0.0092	0.272336	284890
15:42170578	A	G	0.085	-0.0098018	0.0094	0.297066	300489
15:42171483	A	G	0.092	-0.00760104	0.0076	0.317244	296847
15:42239779	T	C	0.459	-0.0101978	0.0091	0.262441	305821
15:42307783	T	G	0.739	-0.00430074	0.00779999	0.581375	314765
15:42412013	T	C	0.874	0.00930314	0.00740001	0.208688	329187
15:42860591	T	G	0.106	0.00110061	0.0128	0.931478	261670
15:43013226	T	C	0.157	-0.000299955	0.0129	0.981449	289475
15:43021986	A	G	0.209	0.000500125	0.0128	0.968833	245306
15:44959132	T	C	0.352	0.00210221	0.0129	0.870548	316081
15:45006618	C	A	0.19	0.00220242	0.0128	0.863387	315808
15:45416430	T	C	0.09	0.0034961	0.0137	0.798576	251258
15:45416531	A	G	0.09	0.00460057	0.0133	0.729412	251258
15:45474371	C	A	0.4	-0.0153023	0.00760004	0.044067	308260
15:46024351	C	A	0.785	-0.00370313	0.00849999	0.663081	313846
15:46126948	G	A	0.388	-0.00019998	0.011	0.985495	337335
15:46130006	A	G	0.402	0.0313049	0.0133001	0.0185859	333209
15:46467678	G	T	0.259	0.0180011	0.0107	0.0925037	331761
15:46842308	C	T	0.313	0.0275973	0.0104001	0.00796484	326854
15:46845521	G	A	0.312	0.0135007	0.00780002	0.0834773	335874
15:46845670	T	A	0.313	0.00709511	0.00949999	0.455152	335288
15:46846206	T	C	0.313	-0.00919757	0.0146	0.528713	335288
15:46849474	A	C	0.311	-0.00880116	0.0146	0.546629	328001
15:46859208	T	G	0.311	-0.00129916	0.00769999	0.866015	319852
15:46870734	G	T	0.476	0.0130042	0.00910002	0.152996	321150
15:46945581	T	C	0.721	0.0101008	0.00740001	0.17226	340714
15:46953841	A	G	0.723	0.00950503	0.00740001	0.19898	333827
15:47022264	A	C	0.158	-0.0235993	0.00830009	0.00446543	293446
15:47123479	G	T	0.196	0.00680309	0.0079	0.389155	328867
15:47221365	C	T	0.786	0.00660174	0.0078	0.397342	321942
15:47289718	A	G	0.768	0.00700447	0.0078	0.36918	317895
15:47293475	T	C	0.75	0.00680309	0.0078	0.383104	323788
15:47852961	G	T	0.685	0.00719583	0.0079	0.362367	317626
15:47883550	C	A	0.304	0.00690378	0.008	0.388153	323920
15:47889802	C	A	0.305	-0.00159872	0.00739999	0.828954	323322
15:47892505	T	C	0.306	-0.00039992	0.00799999	0.96013	322730
15:47893136	C	G	0.306	-0.000299955	0.00809999	0.97046	322730
15:47894320	G	A	0.306	0.00429923	0.0106	0.685045	322730
15:47895543	G	A	0.69	0.00859685	0.0092	0.350077	328576
15:47895581	G	A	0.306	0.0258	0.0090001	0.00414865	322730
15:47900379	G	A	0.305	0.025995	0.00880011	0.00313748	323322
15:47900383	C	T	0.31	0.023801	0.00850009	0.00510885	328576
15:47903008	G	A	0.304	0.0239956	0.0080001	0.002705	323920
15:47907212	G	A	0.306	-0.0217028	0.00800008	0.00667131	322730
15:47982335	A	C	0.053	-0.0221039	0.00800008	0.005728	313363
15:47982456	C	A	0.053	-0.0213994	0.00800008	0.00747519	317150
15:47988326	A	G	0.047	-0.0215951	0.00800008	0.00694718	305639
15:48018644	C	G	0.154	-0.0214973	0.00800008	0.00720683	259064
15:48031467	A	G	0.348	0.0212032	0.00790007	0.00727634	334697
15:48035685	A	G	0.457	-0.0215951	0.00800008	0.00694718	314240
15:48041372	G	A	0.348	-0.0213994	0.00800008	0.00747519	334697
15:48042146	G	A	0.363	-0.0207042	0.00790007	0.00877342	337238
15:48051562	C	T	0.197	-0.0217028	0.00800008	0.00667131	229162
15:48054538	C	G	0.038	-0.0214973	0.00800008	0.00720683	285524
15:48060450	G	A	0.172	0.027104	0.0167	0.104591	241209
15:48062439	C	T	0.13	0.0267034	0.0166	0.107697	269325
15:48063076	C	T	0.686	0.0306035	0.0179001	0.0873232	326284
15:48065044	T	C	0.037	-0.0111971	0.0114	0.326001	330496
15:48068353	C	T	0.138	-0.0132025	0.00760002	0.0823588	269366
15:48068450	G	T	0.138	0.0193969	0.00750007	0.00970318	269366
15:48069933	G	A	0.316	-0.0127978	0.00760002	0.0921989	333558
15:48070793	A	C	0.51	-0.0134985	0.00750002	0.0718935	320529
15:48072715	G	A	0.131	-0.0030952	0.011	0.778417	263172
15:48073058	G	A	0.497	-0.00870203	0.0205	0.671209	320409
15:48073968	A	T	0.13	-0.00689617	0.0113	0.541676	269325
15:48074071	C	A	0.13	-0.0282959	0.0120001	0.0183752	269324
15:48074374	G	C	0.13	0.0160989	0.00790004	0.0415674	269325
15:48074980	A	G	0.13	-0.012699	0.0193	0.51055	269325
15:48076922	A	G	0.13	-0.0271968	0.0117001	0.0200991	269325
15:48077266	T	A	0.131	-0.0269048	0.0117001	0.0214745	258875
15:48077383	A	T	0.13	-0.0171029	0.00780004	0.0283313	269325
15:48078332	A	G	0.13	0.0231049	0.0074001	0.00179482	269325
15:48079284	T	C	0.354	-0.0288984	0.0121001	0.0169277	323511
15:48080005	T	C	0.13	0.0263953	0.00740014	0.000361272	264891
15:48082151	T	C	0.13	-0.0267977	0.0120001	0.0255406	260566
15:48261419	T	C	0.226	-0.0305971	0.0120001	0.0107806	302809
15:48655940	T	C	0.789	-0.0264959	0.0120001	0.0272462	311297
15:48883158	A	C	0.077	-0.0271968	0.0120001	0.023428	310440
15:48949078	A	G	0.801	-0.0281014	0.0120001	0.0191927	318169
15:49251367	A	G	0.42	-0.0298986	0.0122001	0.0142588	311749
15:50208667	T	C	0.173	-0.0278	0.0120001	0.020523	272864
15:50209467	T	C	0.166	-0.0284028	0.0120001	0.0179388	281984
15:50694306	G	A	0.38	-0.0129952	0.00770002	0.0914721	290907
15:50789163	T	A	0.162	-0.0294035	0.0121001	0.0150982	282217
15:50984510	T	G	0.159	-0.0294035	0.0122001	0.0159483	276098
15:51280979	C	T	0.147	0.0231049	0.00910008	0.0111178	317291
15:51375829	C	T	0.849	-0.00499749	0.00919999	0.586988	316339
15:51478285	G	A	0.864	0.0163022	0.0141	0.247607	326053
15:51501404	T	C	0.51	-9.9995e-05	0.00929999	0.991421	329370
15:51516055	A	C	0.203	0.00480151	0.00759999	0.527532	300405
15:51544359	T	C	0.107	0.00250313	0.0106	0.81332	289157
15:51548782	T	C	0.862	0.00220242	0.0106	0.835404	316137
15:51613652	A	C	0.372	-0.00019998	0.00799999	0.980057	325069
15:51796806	C	T	0.494	0.00460057	0.0107	0.667225	329290
15:51867172	G	A	0.49	0.00780034	0.0109	0.474221	329375
15:51868373	G	A	0.496	0.0236986	0.0105001	0.0240083	329263
15:51877790	G	A	0.491	-0.0205964	0.0104	0.0476567	329350
15:51890282	C	T	0.492	-0.00990082	0.0107	0.354804	329327
15:51892959	G	A	0.493	0.024098	0.00730011	0.000963231	329308
15:52433397	T	C	0.036	0.00749804	0.00949999	0.429955	251904
15:52446260	T	C	0.036	0.00790113	0.0126	0.53061	249669
15:53145219	G	T	0.363	-0.0071047	0.0108	0.510639	275362
15:53160614	T	C	0.347	0.0133994	0.00760002	0.0778888	295048
15:53161364	A	G	0.342	0.0176956	0.00730005	0.0153488	297087
15:53246617	T	C	0.105	0.0172988	0.00730005	0.0178036	324141
15:53305089	C	T	0.273	0.0191013	0.00730006	0.00888131	285396
15:53322148	G	A	0.3	0.0174005	0.00730005	0.0171435	296027
15:53349326	C	T	0.108	0.0176956	0.00730005	0.0153488	332621
15:53534338	T	C	0.505	0.0172988	0.00730005	0.0178036	295959
15:53550559	T	C	0.476	0.0062998	0.0224	0.778525	304469
15:53728154	G	A	0.313	0.00889948	0.0225	0.692449	318734
15:53731148	C	T	0.664	-0.0135971	0.00830003	0.101379	323155
15:53854322	A	C	0.339	-0.0148985	0.00810003	0.0658697	330162
15:54033542	C	T	0.601	-0.0127978	0.00810002	0.114115	334040
15:54108635	A	G	0.145	-0.00679685	0.012	0.571119	314891
15:54109040	T	C	0.145	-0.0036035	0.00879999	0.682181	314891
15:54114347	G	A	0.137	-0.00590255	0.00839999	0.482252	324047
15:54127779	A	G	0.138	0.00130085	0.0117	0.911471	316136
15:54128851	T	C	0.114	0.00180162	0.00769999	0.815003	328378
15:54129098	T	C	0.138	0.00920221	0.00760001	0.225966	316136
15:54154047	C	G	0.12	-0.00659818	0.008	0.4095	298319
15:54251802	T	C	0.37	0.00999983	0.00780001	0.199833	317385
15:54269839	A	G	0.382	-0.00079968	0.00769999	0.917285	321684
15:54481922	G	A	0.21	0.00480151	0.00739999	0.516433	333795
15:54504817	G	T	0.277	-0.0167981	0.0106	0.113029	342224
15:54759522	A	C	0.329	-0.0165031	0.0106	0.119497	318372
15:54943193	G	A	0.557	-0.0161981	0.0107	0.130067	324625
15:54946209	T	C	0.867	-0.0133998	0.0108	0.214708	292700
15:54954864	T	C	0.805	-0.0138043	0.0115	0.229995	279433
15:55069130	T	C	0.195	-0.0135971	0.0108	0.208033	290956
15:55519759	T	C	0.366	-0.00689617	0.0118	0.558937	302889
15:55577859	C	T	0.053	-0.00420116	0.00769999	0.585337	263838
15:55581024	C	A	0.051	-0.00929665	0.00760001	0.221238	264805
15:55649224	T	C	0.459	-0.0147014	0.00890002	0.0985674	290339
15:55669982	G	C	0.106	-0.00950469	0.008	0.2348	265655
15:55670139	C	T	0.106	0.0113036	0.00790001	0.152476	265655
15:55833521	A	G	0.646	-0.0159029	0.00740004	0.0316324	323511
15:55836965	T	C	0.648	-0.0231011	0.0114001	0.0427236	332937
15:55837888	T	C	0.581	-0.0117013	0.01	0.24195	320329
15:55838585	T	G	0.062	0.00660174	0.00979999	0.500535	294629
15:55887256	T	G	0.102	0.00820356	0.0079	0.299072	292290
15:55916033	C	T	0.09	0.0278955	0.0182	0.125346	302777
15:56122347	G	T	0.323	0.0296039	0.0185001	0.109553	338326
15:56122741	C	A	0.1	0.0146975	0.00780003	0.0595266	332886
15:56130909	G	A	0.363	-0.0111971	0.0132	0.396291	328424
15:56140995	A	T	0.316	-0.0109993	0.0132	0.404687	325171
15:56165523	T	C	0.105	-0.0119977	0.00770002	0.119199	329611
15:56228676	A	G	0.098	-0.0119977	0.00760002	0.114417	338927
15:56464924	T	C	0.236	-0.00720399	0.0075	0.336788	328929
15:57132593	C	T	0.226	-0.00730327	0.016	0.648063	309582
15:57133357	A	G	0.227	0.000900405	0.0128	0.94392	308617
15:57320664	T	C	0.46	0.00140098	0.0133	0.916108	322474
15:57332971	G	A	0.458	0.00749804	0.0077	0.33017	331588
15:57349162	A	G	0.232	-0.0108015	0.0121	0.372027	317902
15:57388349	T	C	0.545	0.00969686	0.00760001	0.20199	323027
15:57394005	C	A	0.232	0.00780034	0.0079	0.323454	310797
15:57592248	T	C	0.072	-0.0126003	0.0119	0.289669	312243
15:57592972	T	C	0.07	-0.0100988	0.0121	0.403935	311813
15:57596753	C	G	0.073	-0.0183015	0.00860005	0.0333313	316982
15:57596755	T	C	0.069	0.00480151	0.00899999	0.593686	320335
15:57596793	T	C	0.074	0.00369682	0.00899999	0.681249	317461
15:57597280	G	T	0.485	0.00230265	0.00739999	0.755672	320698
15:57598517	C	T	0.376	0.002002	0.00729999	0.783895	315323
15:57600951	T	C	0.069	-0.0114047	0.00880001	0.194979	307566
15:57683701	C	T	0.813	-0.0009995	0.00739999	0.892558	340880
15:57686886	G	T	0.26	-0.0143959	0.00890002	0.105768	330939
15:57811015	T	C	0.362	-0.0131038	0.0145	0.36615	312170
15:57812677	C	T	0.365	-0.00639948	0.0147	0.663316	311067
15:57821410	C	T	0.409	-0.00720399	0.0143	0.614419	322608
15:57910164	A	G	0.448	-0.0110982	0.0146	0.447165	323903
15:57918363	T	C	0.363	-0.00459941	0.0142	0.746012	319946
15:57918574	T	C	0.211	-0.00550482	0.00739999	0.45694	325286
15:57955569	A	C	0.675	-0.00420116	0.00769999	0.585337	320381
15:57983875	G	A	0.845	-0.0103958	0.0149	0.485363	262279
15:58180210	T	C	0.067	0.00559563	0.00919999	0.543041	281086
15:58187513	A	G	0.279	0.00230265	0.00829999	0.781451	309036
15:58210855	T	C	0.459	-0.000499875	0.00779999	0.948901	305824
15:58214210	C	T	0.442	-0.00079968	0.00779999	0.918341	307911
15:58253062	T	C	0.403	-0.0057037	0.0075	0.446959	324121
15:58327347	G	T	0.439	0.0243952	0.00740011	0.000978653	325251
15:58467578	A	G	0.384	0.014799	0.00770003	0.0546139	329664
15:58481558	G	A	0.242	-0.00509699	0.00899999	0.571168	323315
15:58574217	A	G	0.065	-0.0103958	0.00790001	0.188201	329504
15:58576292	T	G	0.066	0.0113036	0.0113	0.317154	329294
15:58577185	A	G	0.066	0.00540458	0.0158	0.732304	329294
15:58578363	A	T	0.061	0.0104039	0.00840001	0.215508	335862
15:58578781	T	A	0.081	0.00520351	0.00759999	0.49355	309422
15:58580921	T	C	0.065	0.00810274	0.0076	0.286356	334003
15:58581089	T	A	0.075	-0.00659818	0.0075	0.37899	322590
15:58582195	T	G	0.065	-0.000899595	0.00739999	0.903242	334003
15:58582428	C	T	0.08	-0.0117013	0.00750002	0.118721	312949
15:58583156	G	T	0.061	-0.0118001	0.00860001	0.170031	331457
15:58584004	C	T	0.067	-0.00459941	0.0148	0.755975	329190
15:58584566	G	A	0.065	-0.00539542	0.0147	0.713592	334003
15:58584695	A	G	0.067	-0.00560427	0.0147	0.703023	333747
15:58585562	A	C	0.065	-0.00560427	0.0151	0.71053	334003
15:58586102	A	G	0.065	-0.0020978	0.0138	0.879175	334003
15:58590355	A	C	0.065	-0.00720399	0.0147	0.624086	338594
15:58592218	T	C	0.062	-0.00550482	0.014	0.69417	339737
15:58594466	C	T	0.066	-0.00750179	0.0147	0.609823	333820
15:58598516	T	G	0.06	-0.00149888	0.0138	0.913508	332237
15:58631624	C	T	0.41	-0.00400198	0.0152	0.792328	313940
15:58646332	T	C	0.301	-0.00919757	0.0146	0.528713	325751
15:58651297	C	T	0.319	-0.00649884	0.0147	0.658418	323532
15:58654303	C	G	0.307	-0.00630011	0.0145	0.663932	314244
15:58662280	T	G	0.459	-0.00720399	0.0147	0.624086	322579
15:58674051	A	G	0.262	-0.00699547	0.0147	0.634158	329303
15:58674695	C	G	0.265	-0.00740253	0.0146	0.612138	326904
15:58676032	T	A	0.263	-0.00679685	0.0149	0.648271	328496
15:58676821	A	G	0.263	-0.00789872	0.0146	0.588501	328496
15:58678512	T	C	0.258	-0.00929665	0.0153	0.543436	340767
15:58681128	C	A	0.143	-0.00269636	0.00759999	0.722751	330922
15:58682783	A	C	0.169	-0.00380276	0.00799999	0.634541	331953
15:58683227	T	C	0.144	-0.00699547	0.0079	0.375885	329008
15:58683366	G	A	0.592	-0.00539542	0.00809999	0.505346	331636
15:58683410	T	C	0.177	-0.00079968	0.00739999	0.913944	333647
15:58683542	C	G	0.168	-0.00079968	0.00829999	0.923245	333529
15:58683585	G	A	0.184	-0.00019998	0.00829999	0.980778	330630
15:58683697	C	T	0.185	-0.000499875	0.00829999	0.951976	329246
15:58684154	T	A	0.146	-0.00169856	0.00829999	0.837849	331607
15:58684282	A	G	0.166	-0.0044003	0.00819999	0.591528	329899
15:58684381	A	G	0.163	-0.0071047	0.0104	0.494515	328038
15:58684676	A	G	0.154	-0.0115036	0.00970001	0.235648	330046
15:58685631	T	C	0.156	-0.00909848	0.0104	0.381653	326586
15:58685813	C	G	0.157	0.0114958	0.00740002	0.120307	331421
15:58686338	A	G	0.161	-0.0115036	0.00950001	0.225933	306088
15:58686691	T	C	0.156	-0.001998	0.00969999	0.836807	333150
15:58687370	G	A	0.189	-0.0161981	0.00940003	0.0848529	338105
15:58687465	T	G	0.165	-0.0165031	0.00940003	0.0791498	331501
15:58687524	C	A	0.157	-0.0108015	0.0103	0.294323	331421
15:58687862	A	G	0.165	-0.0147999	0.00980002	0.130994	331501
15:58688478	C	A	0.156	-0.0131038	0.00990001	0.185632	333150
15:58691389	A	G	0.192	-0.0116024	0.0101	0.250657	334058
15:58694020	T	G	0.198	-0.0126003	0.0101	0.212195	333570
15:58694657	G	C	0.204	-0.0135971	0.01	0.173921	333489
15:58695337	T	C	0.194	-0.0102968	0.0103	0.317461	331434
15:58695592	A	G	0.194	-0.0134985	0.01	0.177065	331434
15:58695948	G	C	0.196	-0.00320486	0.00919999	0.727574	321833
15:58696971	C	T	0.227	-0.0140015	0.00980002	0.153084	322804
15:58697072	C	T	0.226	-0.0133011	0.01	0.183481	323813
15:58723675	T	C	0.279	-0.0133011	0.00980001	0.174699	301808
15:58727325	G	A	0.799	-0.0136958	0.01	0.170819	329822
15:58752734	A	C	0.485	-0.0036035	0.00919999	0.695291	320689
15:58756554	A	T	0.144	-0.000299955	0.00909999	0.973705	335416
15:58756571	G	A	0.138	-0.00489799	0.00899999	0.586289	334448
15:58757054	T	C	0.138	-0.00610135	0.00919999	0.507208	334448
15:58757103	C	T	0.144	-0.00620074	0.00919999	0.500315	335416
15:58757367	G	C	0.138	-0.00649884	0.00929999	0.484677	334448
15:58757426	C	T	0.137	-0.00590255	0.00879999	0.502383	330180
15:58757527	A	G	0.142	-0.00529595	0.00879999	0.547298	332852
15:58757588	G	A	0.142	0.00859685	0.0085	0.311828	332852
15:58757927	G	C	0.144	-0.0165031	0.00910003	0.0697519	335416
15:58758548	A	G	0.139	0.0234017	0.0074001	0.00156503	332427
15:58759266	C	G	0.138	-0.035203	0.0103002	0.000631489	334448
15:58759537	C	T	0.138	-0.0372958	0.0105002	0.000382434	334448
15:58759963	C	G	0.15	-0.0371031	0.0105002	0.000409993	330659
15:58760282	A	G	0.138	-0.035203	0.0103002	0.000631489	334447
15:58760443	T	C	0.138	-0.0377003	0.0105002	0.000330116	334447
15:58760644	G	C	0.138	-0.0364959	0.0106002	0.00057541	334447
15:58761897	G	C	0.137	-0.0361969	0.0104002	0.000500639	336499
15:58762209	A	G	0.136	-0.0363994	0.0104002	0.000465457	338581
15:58762273	A	G	0.138	-0.0353961	0.0103002	0.000589371	334449
15:58762377	C	G	0.136	-0.038201	0.0105002	0.000274636	338581
15:58763466	A	G	0.136	-0.0372958	0.0105002	0.000382434	338581
15:58763678	C	T	0.136	-0.0377003	0.0105002	0.000330116	338581
15:58764362	T	C	0.135	-0.0382972	0.0102002	0.00017365	340695
15:58764523	T	C	0.135	-0.038201	0.0105002	0.000274635	340695
15:58769762	G	A	0.11	-0.0387975	0.0105002	0.000219943	332964
15:58779641	A	C	0.109	-0.0382972	0.0105002	0.000265025	329930
15:58780802	T	C	0.111	-0.0374018	0.0105002	0.000368027	330336
15:58781095	C	T	0.11	-0.0366983	0.0105002	0.000474029	327297
15:58781980	T	C	0.11	-0.035203	0.0105002	0.000800508	327297
15:58782595	G	A	0.139	-0.0366019	0.0105002	0.000490598	332429
15:58783718	T	C	0.112	-0.0372958	0.0105002	0.000382433	327755
15:58815320	A	G	0.615	-0.0372958	0.0105002	0.000382433	304498
15:59108316	C	T	0.284	-0.0371031	0.0105002	0.000409991	298566
15:59174539	T	G	0.554	-0.0374018	0.0105002	0.000368026	291776
15:59249584	A	G	0.537	-0.0372958	0.0116002	0.00130395	305439
15:59304635	T	C	0.368	-0.0361969	0.0117002	0.00197668	326518
15:59322829	G	A	0.342	-0.0358979	0.0116002	0.00197075	328745
15:59356103	G	A	0.317	-0.0374018	0.0117002	0.00139016	316537
15:59358472	A	G	0.31	-0.0379988	0.0117002	0.00116336	312537
15:59359724	T	C	0.297	-0.035203	0.0105002	0.000800509	320185
15:59443772	G	T	0.373	-0.0372958	0.0116002	0.00130395	308260
15:59850800	T	C	0.267	0.00530404	0.00779999	0.496501	341605
15:59861696	A	G	0.268	0.000700245	0.00849999	0.934343	332533
15:59872747	T	C	0.415	0.0331019	0.00780023	2.19858e-05	329945
15:60059824	T	C	0.703	-0.00999983	0.00760001	0.188253	304959
15:60217332	T	C	0.616	0.0214995	0.00760008	0.00467161	304795
15:60273130	C	A	0.801	0.0281012	0.00770014	0.000262819	332308
15:60283696	C	T	0.194	0.0347985	0.00800023	1.3633e-05	324344
15:60291694	G	C	0.194	0.036104	0.00810024	8.30579e-06	324345
15:60454868	T	C	0.432	0.036104	0.00810024	8.30567e-06	326443
15:60893431	C	T	0.189	0.0343016	0.00780023	1.09498e-05	323868
15:60895223	G	A	0.257	0.00180162	0.00809999	0.823985	325558
15:61054453	A	G	0.074	0.00769957	0.0082	0.347745	331310
15:61080335	T	C	0.735	0.00680309	0.0074	0.35792	334923
15:61085693	A	C	0.17	-0.00299551	0.00829999	0.71817	293028
15:61157114	T	C	0.467	-0.00400198	0.00779999	0.607899	330689
15:61174348	T	C	0.482	-0.00679685	0.00909999	0.45512	304161
15:61234882	G	A	0.682	0.00700447	0.00929999	0.451348	324073
15:61253179	T	C	0.278	0.00329542	0.00929999	0.723079	325011
15:61274676	A	G	0.255	0.0175023	0.00740005	0.0180225	319574
15:61296957	T	C	0.152	-0.0136958	0.00940002	0.145118	327088
15:61376143	A	G	0.354	-0.00499749	0.00839999	0.551884	315259
15:61378686	C	T	0.181	0.0222967	0.0139	0.108697	314488
15:61484029	A	C	0.11	0.0140989	0.00820002	0.0855459	316394
15:61681404	T	A	0.293	-0.00299551	0.0103	0.771184	330859
15:61768743	C	T	0.126	0.00190181	0.00729999	0.794461	306489
15:61834227	T	C	0.473	-0.0105046	0.00760001	0.166914	312788
15:61840103	T	C	0.468	-0.00919757	0.0079	0.244323	313157
15:61851913	C	T	0.244	0.00910129	0.0082	0.267036	345160
15:61855047	C	A	0.235	-0.0142973	0.00850002	0.0925628	337692
15:61859555	T	G	0.096	-0.0194006	0.0102	0.0571698	294524
15:61860911	G	A	0.727	-0.0281548	0.00780014	0.000306753	320805
15:61861402	A	G	0.48	-0.00231934	0.00969998	0.811022	320874
15:61861540	C	T	0.237	-0.0225716	0.0119	0.0578589	343759
15:61862996	G	A	0.579	0.00732222	0.00799999	0.360045	328576
15:61863133	A	G	0.571	-0.00683329	0.0114	0.5489	326963
15:61864076	G	A	0.579	0.00152517	0.00750055	0.838868	337639
15:61866973	C	G	0.245	0.00295429	0.00750058	0.693673	336060
15:61869851	C	A	0.805	-0.00196575	0.00830019	0.812787	316230
15:61870977	C	T	0.474	-0.00151881	0.0085002	0.85819	312719
15:61875207	G	C	0.234	-0.00839834	0.0131001	0.521464	338691
15:61875208	G	A	0.234	-0.00628856	0.00830014	0.448664	338691
15:61893618	A	G	0.188	-0.00329224	0.00840022	0.695115	332218
15:61893781	T	G	0.189	-0.000101121	0.00740042	0.989098	330868
15:61895514	G	A	0.196	0.000426686	0.00740045	0.954022	328862
15:61896713	G	A	0.19	0.00146494	0.00730042	0.840961	329533
15:61897709	T	G	0.189	-0.000880983	0.00840019	0.916474	330868
15:61898622	G	A	0.19	0.00239381	0.00940021	0.79899	329533
15:61941967	C	G	0.1	-0.00265556	0.00850021	0.754728	327452
15:61944243	C	T	0.102	-0.0029543	0.00850022	0.728174	332560
15:61954261	G	A	0.102	-0.00482308	0.00740041	0.514574	338173
15:61961439	A	C	0.44	0.013382	0.00930005	0.150176	316471
15:61963118	G	A	0.114	0.012947	0.00930006	0.163878	334165
15:61963554	T	A	0.107	0.0108005	0.00920007	0.240413	335353
15:61964314	T	C	0.107	0.0128118	0.00930006	0.168325	335353
15:61964947	A	T	0.106	0.0121487	0.00930006	0.19145	338138
15:61966439	G	C	0.114	0.0131787	0.00930005	0.156467	340106
15:61966600	C	T	0.114	-0.000717979	0.0148	0.961308	334165
15:62414014	T	C	0.538	0.00185445	0.0122	0.879184	322271
15:62415429	C	T	0.539	0.00429256	0.012	0.720557	322371
15:62415736	A	G	0.538	0.00245155	0.0119	0.836781	322271
15:62433962	G	A	0.35	0.0157283	0.0075001	0.0359866	333811
15:62443449	C	T	0.312	0.00224673	0.0114	0.843763	327424
15:62452242	G	A	0.16	0.00380934	0.0117	0.744738	269726
15:62465389	C	A	0.314	0.00393084	0.0117	0.736894	334708
15:62487528	C	T	0.257	0.00307327	0.0117	0.792802	333449
15:62577051	T	G	0.183	0.00126064	0.0113	0.911171	299339
15:62762218	G	A	0.091	0.0019182	0.0114	0.866376	274457
15:62816101	A	G	0.496	-0.00770028	0.0074	0.298072	320423
15:62819996	G	T	0.495	-0.00750179	0.0074	0.310699	320434
15:63056538	A	C	0.228	-0.00789872	0.0074	0.285794	344921
15:63067538	C	T	0.625	-0.00720399	0.0076	0.343184	315658
15:63127983	A	G	0.104	-0.00990082	0.00790001	0.210108	332410
15:63207176	T	C	0.043	-0.0119977	0.011	0.275404	298404
15:63207619	G	C	0.044	-0.00659818	0.0078	0.397597	295041
15:63341996	C	T	0.609	-0.00970278	0.0083	0.2424	295162
15:63360847	C	T	0.606	-0.0128965	0.00990001	0.192686	326601
15:63571121	C	T	0.282	-0.00789872	0.0139	0.569862	314470
15:63598430	G	T	0.4	0.0207028	0.00740008	0.00514758	324916
15:63657737	T	C	0.304	0.0207028	0.00740008	0.00514758	315971
15:63665765	C	T	0.306	-0.00639948	0.00849999	0.451522	299822
15:63722915	A	G	0.092	0.00270365	0.00769999	0.725495	221408
15:63723032	A	T	0.092	0.000300045	0.0119	0.979884	224311
15:63758428	T	G	0.297	0.0175023	0.0189	0.354422	259366
15:63818850	C	T	0.465	0.0172988	0.0188	0.357496	289809
15:63888113	T	C	0.234	0.00609856	0.00789999	0.440132	316008
15:63888495	A	G	0.47	-0.00529595	0.00749999	0.480109	275142
15:63995423	T	C	0.74	-0.00380276	0.00829999	0.646834	199131
15:64271496	T	C	0.582	-0.0150955	0.00750004	0.0441439	296361
15:64279834	T	C	0.552	0.0217038	0.00810008	0.00737411	284210
15:64280086	C	T	0.554	0.0207028	0.00830007	0.0126207	284453
15:64286477	T	C	0.404	-0.0176041	0.0154	0.252987	277659
15:64367745	C	T	0.232	-0.018704	0.0153	0.221526	303930
15:64524980	A	G	0.297	-0.00449986	0.00899999	0.617085	284048
15:64829830	C	T	0.244	0.00810274	0.0078	0.298892	307066
15:65637319	G	A	0.444	-0.00890027	0.0088	0.311827	315884
15:66206204	A	G	0.076	-0.0018982	0.00799999	0.812443	337712
15:66357425	A	G	0.885	0.0037972	0.0107	0.72268	267215
15:66504157	A	G	0.093	-0.00580313	0.00779999	0.456882	303023
15:66531364	T	C	0.416	-0.00249688	0.00789999	0.751956	320981
15:66747909	T	G	0.334	-0.00179838	0.00789999	0.819923	332589
15:66773733	A	C	0.08	0.00020002	0.00809999	0.980299	327013
15:66872614	G	A	0.224	0.0113036	0.00900001	0.209131	333397
15:67193976	A	G	0.685	0.0222047	0.00860009	0.00982531	317635
15:67414425	G	A	0.075	0.00959589	0.0088	0.275518	313566
15:67416752	G	C	0.085	0.00900038	0.00750001	0.23012	291904
15:67418205	A	G	0.085	0.000500125	0.0136	0.970665	296150
15:67418233	A	G	0.301	0.00300451	0.0127	0.812986	288555
15:67418391	G	A	0.301	0.0163022	0.0131	0.213338	288555
15:67419315	T	C	0.085	0.00950503	0.00750001	0.205035	296150
15:67419857	G	A	0.073	-0.0009995	0.00769999	0.89672	316982
15:67420680	G	A	0.37	0.000500125	0.0135	0.970448	309299
15:67422040	C	A	0.072	0.0034961	0.00869999	0.687793	321039
15:67422638	G	C	0.086	-0.00149888	0.00799999	0.851379	297320
15:67423306	T	C	0.375	-0.0114047	0.0142	0.421888	307616
15:67425033	T	C	0.216	-0.00139902	0.0139	0.919829	312793
15:67425143	A	G	0.216	-0.00249688	0.0138	0.85642	312793
15:67425574	A	T	0.302	-0.00499749	0.00849999	0.556572	294909
15:67426538	T	C	0.037	-0.00509699	0.00849999	0.548742	284548
15:67426602	A	G	0.367	-0.00239712	0.0138	0.862097	310349
15:67427414	G	T	0.216	-0.00620074	0.0143	0.664566	312793
15:67427590	G	A	0.139	0.0037972	0.00779999	0.626385	320129
15:67428014	A	C	0.303	-0.00380276	0.0143	0.790295	294358
15:67429522	C	A	0.21	-0.00320486	0.0137	0.815038	312383
15:67432676	C	G	0.224	0.00439966	0.00779999	0.572713	318581
15:67435075	A	G	0.511	-0.00430074	0.00909999	0.636492	312073
15:67437863	C	T	0.182	-0.00430074	0.00909999	0.636492	313140
15:67439023	T	C	0.189	-0.00560427	0.00839999	0.50466	310516
15:67441256	T	G	0.269	0.00150113	0.0208	0.942467	316141
15:67441750	A	C	0.185	0.00399798	0.00779999	0.608258	329249
15:67441866	G	C	0.27	-0.0044003	0.00909999	0.628705	323048
15:67441997	C	T	0.317	0.000700245	0.0107	0.947821	324620
15:67442555	A	G	0.27	-0.0057037	0.00839999	0.49713	323048
15:67442596	T	C	0.184	-0.00380276	0.00919999	0.679355	323708
15:67443926	T	C	0.315	-0.0009995	0.00889999	0.910583	325727
15:67444747	T	C	0.479	0.00640044	0.0075	0.393442	329830
15:67446785	A	G	0.477	-0.0148985	0.00970002	0.124558	329947
15:67447407	C	G	0.269	-0.00919757	0.0096	0.338022	323805
15:67447452	T	C	0.477	-0.00330453	0.00839999	0.694026	329947
15:67447895	G	A	0.218	-0.00699547	0.00939999	0.456756	332262
15:67448181	T	C	0.316	-0.00420116	0.00829999	0.612741	325171
15:67448363	A	G	0.184	-0.00179838	0.00789999	0.819923	323708
15:67448899	G	A	0.318	-0.00449986	0.00829999	0.587713	324074
15:67449139	C	G	0.269	-0.00689617	0.00949999	0.467892	323805
15:67449660	G	A	0.314	-0.00350385	0.00789999	0.657385	326288
15:67450305	G	A	0.185	-0.00229736	0.00729999	0.752984	322354
15:67450893	G	A	0.318	-0.0030952	0.00729999	0.671565	324074
15:67451215	G	C	0.318	-0.00410158	0.00829999	0.621189	332437
15:67451410	C	A	0.14	-0.00269636	0.00729999	0.711856	306639
15:67451954	T	C	0.269	-0.00489799	0.00879999	0.577808	323805
15:67452988	G	A	0.318	-0.00420116	0.00789999	0.594869	332437
15:67453042	A	G	0.318	-0.00750179	0.00949999	0.429725	324074
15:67455630	T	C	0.185	-0.00249688	0.00789999	0.751956	322354
15:67457335	G	A	0.861	-0.00370313	0.00829999	0.655481	326197
15:67457850	A	G	0.126	-0.00320486	0.00789999	0.684979	281277
15:67458152	A	G	0.312	-0.00720399	0.00949999	0.448262	327425
15:67458805	A	G	0.55	-0.00299551	0.00789999	0.704555	323647
15:67458930	T	C	0.655	-0.00279609	0.00779999	0.719989	336064
15:67459013	T	C	0.125	-0.0173978	0.0109	0.110461	283203
15:67460009	A	G	0.274	-0.00330453	0.00829999	0.690529	320086
15:67460757	T	C	0.344	-0.00279609	0.00779999	0.719989	327843
15:67461311	C	T	0.663	-0.0028958	0.00789999	0.713949	331120
15:67461998	G	C	0.275	-0.00760104	0.00949999	0.423647	319362
15:67464013	G	A	0.298	-0.00139902	0.0106	0.894997	319585
15:67464291	G	A	0.172	0.00220242	0.0119	0.853168	314253
15:67464545	T	C	0.277	-0.00459941	0.00789999	0.560429	317933
15:67465320	T	G	0.277	0.00300451	0.00739999	0.684731	317933
15:67465363	A	G	0.189	-0.00179838	0.00759999	0.812944	297971
15:67465547	C	T	0.243	0.00369682	0.0119	0.756061	281729
15:67465566	T	G	0.105	-0.00400198	0.00829999	0.629687	280491
15:67466151	G	A	0.118	0.00329542	0.00769999	0.668667	274104
15:67466599	G	A	0.172	-0.00159872	0.00769999	0.835521	307999
15:67466602	G	A	0.298	-0.00410158	0.00829999	0.621189	311837
15:67467143	T	G	0.258	-0.00590255	0.00809999	0.466179	317138
15:67467297	T	C	0.261	-0.0101978	0.0099	0.302971	314765
15:67467507	C	T	0.261	-0.00400198	0.00829999	0.629687	314765
15:67467541	C	T	0.49	-0.00380276	0.00829999	0.646834	312048
15:67467829	A	G	0.108	0.00729656	0.00979999	0.456546	269423
15:67467830	G	T	0.232	0.00839514	0.0092	0.361497	278615
15:67468285	G	A	0.201	-0.00039992	0.0129	0.975268	296363
15:67468525	G	A	0.312	0.00260339	0.0124	0.833706	289606
15:67469568	G	A	0.539	-0.0108015	0.01	0.280078	282856
15:67484119	A	G	0.256	-0.00750179	0.0082	0.360269	304268
15:67533544	C	T	0.453	-0.00400198	0.00849999	0.637768	306472
15:67779983	A	G	0.86	-0.00390238	0.00849999	0.64616	336834
15:68036852	G	A	0.59	-0.00380276	0.00849999	0.654598	305828
15:68109907	G	A	0.297	0.00140098	0.00749999	0.851819	304955
15:68114974	G	A	0.294	-0.00299551	0.013	0.817762	292494
15:68606656	A	G	0.407	0.00709511	0.00939999	0.450369	306534
15:68639385	C	T	0.188	-0.00279609	0.00959999	0.770853	318382
15:68686333	G	A	0.308	-0.00789872	0.0084	0.347051	329761
15:69962737	T	C	0.15	0.00690378	0.0079	0.382175	269428
15:69969105	A	G	0.222	-0.0101978	0.00870001	0.241132	306686
15:69997342	T	C	0.082	0.016597	0.00760005	0.0289771	329418
15:70018990	G	A	0.654	0.00640044	0.0104	0.538272	326945
15:70034088	C	A	0.084	0.0251024	0.00770012	0.0011141	317486
15:70050973	T	G	0.137	-0.0166014	0.00830004	0.0454827	290550
15:70055301	A	G	0.163	-0.012304	0.00850002	0.14775	297255
15:70074458	T	C	0.374	-0.00079968	0.00769999	0.917285	307946
15:70141905	C	T	0.444	0.00060018	0.00949999	0.949626	333431
15:70457720	A	G	0.273	-0.00259663	0.00789999	0.742392	305897
15:70717938	G	A	0.328	0.00170145	0.0113	0.880314	335648
15:70725878	G	A	0.324	0.00110061	0.00909999	0.903734	320895
15:70732954	A	G	0.28	-0.0178989	0.0133	0.178374	331625
15:70739997	C	T	0.088	0.00080032	0.00769999	0.917219	263577
15:70750194	C	T	0.077	-0.0133011	0.0134	0.320894	260241
15:71525417	C	T	0.169	0.00900038	0.0113	0.425745	294405
15:71579744	C	T	0.317	0.00800193	0.0104	0.441646	308788
15:71645120	A	G	0.144	0.0031951	0.00779999	0.682078	335426
15:71719006	T	G	0.057	0.00150113	0.00729999	0.837077	322797
15:71929887	C	T	0.116	-0.00229736	0.00849999	0.786946	323447
15:73015760	C	A	0.112	0.00579677	0.0077	0.451554	282266
15:73019391	G	A	0.109	0.0062998	0.0079	0.425193	271410
15:73044575	A	G	0.551	0.0114958	0.00810001	0.15583	306961
15:73086473	A	G	0.549	-0.00149888	0.0144	0.917099	298798
15:73086731	A	G	0.227	-0.012699	0.0154	0.409592	337993
15:73417565	G	A	0.105	-0.0127978	0.0103	0.214052	308522
15:73421553	G	A	0.102	0.00230265	0.00809999	0.776197	311449
15:73649361	G	A	0.075	0.0123965	0.0103	0.228766	300725
15:73649593	T	C	0.075	-0.0030952	0.0159	0.845653	300725
15:73653485	G	A	0.252	0.00500249	0.0115	0.663563	307434
15:73830660	G	A	0.413	0.00640044	0.0125	0.608626	321661
15:73845808	C	T	0.095	0.00940408	0.0129	0.466002	311398
15:73847775	T	C	0.084	0.00900038	0.0076	0.23631	327179
15:73849897	G	C	0.091	0.00869772	0.0077	0.258656	313773
15:73853809	C	T	0.084	0.00080032	0.00859999	0.925855	317486
15:73855043	C	T	0.119	-0.0117013	0.0123	0.34144	310933
15:73860318	G	A	0.093	-0.0164047	0.0124	0.185849	312491
15:73860360	T	C	0.083	0.0130954	0.0145	0.366457	325805
15:73860489	G	A	0.084	0.0133994	0.0145	0.355437	327179
15:73875667	T	C	0.082	0.0306035	0.00870016	0.000435494	324520
15:73876222	A	G	0.083	-0.00750179	0.0075	0.317195	325805
15:73884708	T	C	0.084	-0.0143959	0.0128	0.260726	327179
15:73885443	A	G	0.084	-0.0125015	0.0132	0.343595	322278
15:73890382	G	C	0.089	-0.0172995	0.013	0.183278	320120
15:74097901	G	T	0.18	-0.0115036	0.0134	0.390629	315849
15:74101300	T	C	0.088	-0.0214973	0.0116	0.0638529	338862
15:74103146	A	G	0.052	-0.0155977	0.0129	0.226615	268630
15:74105057	C	T	0.061	-0.0156962	0.0133	0.237936	264982
15:74105060	C	A	0.384	-0.0133998	0.0132	0.31004	297125
15:74106617	C	T	0.237	-0.0147999	0.0134	0.269388	335736
15:74107712	T	C	0.423	-0.0134985	0.0133	0.310142	287962
15:74110070	A	G	0.052	-0.0136958	0.0132	0.299475	268631
15:74110462	A	G	0.053	-0.0107025	0.0133	0.420992	269736
15:74110835	A	G	0.053	-0.0132025	0.013	0.309832	269736
15:74111452	A	G	0.052	0.00110061	0.00969998	0.909662	268631
15:74113007	C	G	0.08	0.0180011	0.0127	0.156365	331910
15:74113292	T	C	0.058	0.00940408	0.0182	0.60536	271378
15:74118724	G	T	0.059	-0.00149888	0.017	0.929742	267062
15:74120385	A	G	0.059	0.0130042	0.00790002	0.0997442	267062
15:74122490	A	G	0.052	0.00670241	0.0085	0.430393	271607
15:74123469	T	C	0.059	0.0128016	0.00790002	0.105136	267062
15:74124543	G	A	0.778	0.00719583	0.0182	0.692566	306684
15:74125077	C	T	0.059	0.00739729	0.018	0.681101	260958
15:74127173	A	G	0.052	0.00690378	0.018	0.701317	271607
15:74129136	A	G	0.058	0.00640044	0.0182	0.725083	271378
15:74131811	C	G	0.058	0.0144032	0.0134	0.282434	268250
15:74132561	T	C	0.052	0.00240288	0.0172	0.888895	271607
15:74224996	A	G	0.347	0.00140098	0.0172	0.935082	326501
15:74255447	C	T	0.158	0.000700245	0.0172	0.967525	336411
15:74255547	G	T	0.165	0.00589736	0.0181	0.74456	338373
15:74255656	C	T	0.17	0.00160128	0.0172	0.925826	330399
15:74256841	T	G	0.166	0.0130954	0.00910002	0.150137	329901
15:74256872	T	C	0.159	-0.00509699	0.0174	0.769575	334693
15:74257070	C	G	0.159	0.00609856	0.0181	0.736164	334693
15:74258449	T	C	0.293	0.0034961	0.0172	0.83893	339288
15:74258992	T	G	0.164	0.00399798	0.0173	0.817239	340029
15:74260983	T	C	0.161	0.00790113	0.0181	0.662454	338119
15:74266380	T	C	0.158	0.00650109	0.0077	0.398503	336411
15:74266426	A	G	0.158	0.00399798	0.00989999	0.686333	336411
15:74290993	T	G	0.253	0.00140098	0.00969999	0.88516	336906
15:74516675	G	A	0.304	0.00640044	0.00969999	0.509357	332177
15:74576865	A	C	0.762	0.00599795	0.00979999	0.540514	305350
15:74667509	A	G	0.087	0.00450011	0.00989999	0.649428	321792
15:74729603	C	T	0.231	0.00480151	0.00989999	0.627675	267935
15:74729848	T	C	0.167	0.00120072	0.00789999	0.879195	270334
15:74729849	G	A	0.231	0.00409839	0.00969999	0.672649	267935
15:74730206	A	G	0.167	0.0041988	0.00979999	0.668324	270334
15:74730292	A	G	0.173	0.00480151	0.00989999	0.627675	267787
15:74730441	C	T	0.175	0.00480151	0.00989999	0.627675	265368
15:74730748	C	T	0.14	0.0135007	0.00830002	0.103824	275477
15:74732066	G	T	0.14	-0.0133998	0.00790002	0.0898528	280331
15:74733806	C	G	0.172	-0.0010994	0.00889999	0.901689	269019
15:74734500	G	A	0.174	0.0158957	0.0131	0.224973	266571
15:74734615	T	C	0.174	-0.00400198	0.00959999	0.676771	266570
15:74734819	T	C	0.43	-0.00909848	0.0108	0.399535	253634
15:74734862	G	A	0.229	-0.00400198	0.00959999	0.676771	269574
15:74735167	C	T	0.233	-0.00909848	0.0108	0.399535	266327
15:74735664	T	C	0.172	-0.00939572	0.0107	0.379887	269019
15:74736204	G	A	0.229	-0.0106036	0.0107	0.321691	269574
15:74736397	T	C	0.229	-0.0150955	0.0115	0.189301	269574
15:74737024	C	T	0.231	-0.0153023	0.0114	0.179497	267935
15:74737467	G	C	0.229	-0.00899938	0.0107	0.400312	269574
15:74739741	C	T	0.231	-0.0057037	0.0107	0.593994	267935
15:74742468	G	A	0.229	-0.00990082	0.0107	0.354804	269574
15:74742752	A	T	0.23	-0.00560427	0.00839999	0.50466	274438
15:74744399	T	C	0.224	-0.00370313	0.00959998	0.699686	273815
15:74745101	G	A	0.224	-0.00459941	0.00959999	0.631864	273815
15:74745261	T	C	0.224	-0.00919757	0.0107	0.390017	273815
15:74745349	G	A	0.229	-0.00380276	0.00959998	0.692015	269574
15:74745778	C	G	0.229	-0.00380276	0.00959998	0.692015	269574
15:74746771	T	C	0.167	-0.00149888	0.00959998	0.875928	270334
15:74747402	T	A	0.229	-0.00380276	0.00959998	0.692015	269574
15:74749015	G	A	0.224	-0.00539542	0.00959999	0.5741	273815
15:74749965	C	T	0.231	-0.00420116	0.00959999	0.66166	267935
15:74752353	C	A	0.23	-0.00449986	0.00949999	0.635735	268750
15:74755039	A	T	0.224	-0.00259663	0.00959998	0.786789	273815
15:74755040	A	C	0.224	-0.001998	0.00959998	0.835131	273815
15:74756354	G	A	0.23	-0.00259663	0.00959998	0.786789	268750
15:74758529	A	G	0.224	-0.00469894	0.00959999	0.624506	273815
15:74759340	C	T	0.223	-0.00410158	0.00959999	0.669199	274689
15:74759376	A	G	0.23	-0.00919757	0.0108	0.394421	268750
15:74760995	G	A	0.232	-0.00410158	0.00959999	0.669199	267127
15:74762162	A	G	0.224	-0.00259663	0.00959998	0.786789	273815
15:74762848	G	A	0.223	-0.001998	0.00959998	0.835131	274689
15:74763881	A	T	0.229	-0.00430074	0.00959999	0.654157	269574
15:74764149	T	C	0.159	-0.00229736	0.00959998	0.810866	276097
15:74766770	C	A	0.228	-0.00239712	0.00959998	0.802819	270405
15:74768101	C	G	0.159	-0.00390238	0.00959999	0.684377	276097
15:74769406	G	A	0.222	-0.00249688	0.00959998	0.794793	275572
15:74771480	A	G	0.228	-0.0028958	0.00959998	0.762921	270405
15:74771488	A	G	0.17	-0.00410158	0.00959999	0.669199	271527
15:74772447	C	T	0.23	-0.001998	0.00959998	0.835131	268750
15:74772450	C	G	0.16	-0.00259663	0.00959998	0.786789	274699
15:74772853	T	C	0.222	-0.00279609	0.00959998	0.770853	275572
15:74774152	C	G	0.222	-0.00390238	0.00959999	0.684377	275572
15:74774328	C	A	0.228	-0.0120965	0.0109	0.267096	270405
15:74776783	A	T	0.223	-0.00509699	0.00959999	0.595462	274689
15:74777042	G	A	0.223	-0.0124028	0.0109	0.255176	274689
15:74777459	A	G	0.222	-0.00380276	0.00959999	0.692015	275572
15:74778882	G	A	0.228	-0.00519647	0.00959999	0.588301	270405
15:74780379	G	A	0.222	-0.0115036	0.0107	0.28233	275572
15:74781086	C	T	0.222	-0.00299551	0.00959998	0.755016	275572
15:74784560	T	G	0.222	-0.00950469	0.0109	0.383214	275572
15:74785359	T	C	0.223	-0.00380276	0.00959999	0.692015	274689
15:74785892	T	C	0.222	-0.00370313	0.00959999	0.699686	275572
15:74786358	C	T	0.231	-0.00499749	0.00959999	0.602664	267935
15:74786362	T	G	0.222	-0.00139902	0.00959998	0.884133	275572
15:74786581	G	T	0.223	-0.00459941	0.00959999	0.631864	274689
15:74786598	T	G	0.223	-0.00350385	0.00959998	0.715122	274689
15:74787167	T	C	0.222	-0.00499749	0.00959999	0.602664	275572
15:74792398	C	T	0.222	-0.00370313	0.00959999	0.699686	275572
15:74793344	C	T	0.223	-0.00370313	0.00959999	0.699686	274689
15:74794527	G	A	0.222	-0.00400198	0.00959999	0.676771	275572
15:74794893	T	C	0.222	-0.00350385	0.00959998	0.715122	275572
15:74797061	A	G	0.222	-0.00370313	0.00959999	0.699686	275572
15:74802232	T	C	0.222	-0.00600195	0.00959999	0.531837	275572
15:74802457	T	C	0.223	-0.0036035	0.00959999	0.707389	274689
15:74802595	A	G	0.14	-0.00139902	0.00959998	0.884133	285315
15:74802891	C	T	0.23	-0.00139902	0.00959998	0.884133	268750
15:74802955	C	T	0.172	-0.0034042	0.00959998	0.722886	274119
15:74803620	A	T	0.157	-0.00370313	0.00959999	0.699686	278951
15:74804460	A	G	0.222	-0.00169856	0.00959998	0.859561	275572
15:74806437	A	G	0.222	-0.00390238	0.00959999	0.684377	275572
15:74806734	G	A	0.222	-0.00390238	0.00959999	0.684377	275572
15:74807510	A	G	0.222	-0.00400198	0.00959999	0.676771	275572
15:74808325	C	G	0.222	-0.00400198	0.00959999	0.676771	275572
15:74808818	C	G	0.144	-0.0018982	0.00959998	0.843257	259957
15:74808925	C	T	0.222	-0.0153023	0.0113	0.175677	275572
15:74808997	A	G	0.222	-0.00659818	0.00959999	0.491886	275572
15:74809214	G	A	0.222	-0.00909848	0.0106	0.3907	275572
15:74810133	T	C	0.222	-0.0133998	0.0109	0.218944	275572
15:74810555	G	A	0.223	-0.00410158	0.00959999	0.669199	274689
15:74812527	C	T	0.222	-0.0044003	0.00959999	0.64669	275572
15:74813334	C	T	0.222	-0.00420116	0.00959999	0.66166	275572
15:74815105	T	C	0.157	-0.00420116	0.00959999	0.66166	278951
15:74818067	A	G	0.222	-0.00410158	0.00959999	0.669199	275572
15:74818926	A	G	0.222	-0.0107025	0.0117	0.360325	275572
15:74821081	G	T	0.222	-0.00410158	0.00959999	0.669199	275572
15:74822444	G	A	0.157	-0.00390238	0.00959999	0.684377	278951
15:74822496	A	C	0.159	-0.00410158	0.00959999	0.669199	281234
15:74822701	T	C	0.222	-0.00410158	0.00959999	0.669199	275572
15:74823094	A	G	0.222	-0.001998	0.00959998	0.835131	275572
15:74824123	C	T	0.222	-0.00420116	0.00959999	0.66166	275572
15:74824990	T	C	0.158	-0.00420116	0.00959999	0.66166	277514
15:74826318	C	T	0.222	-0.0136958	0.0109	0.208937	275572
15:74826898	G	A	0.141	-0.00420116	0.00959999	0.66166	283621
15:74826931	A	G	0.222	-0.00410158	0.00959999	0.669199	275572
15:74828023	G	C	0.225	-0.00430074	0.00959999	0.654157	272950
15:74828733	C	A	0.222	-0.0138043	0.0109	0.205353	275572
15:74831185	A	G	0.158	-0.0132025	0.0108	0.221538	277514
15:74831552	A	G	0.157	-0.00400198	0.00959999	0.676771	278951
15:74832798	C	A	0.159	-0.0044003	0.00959999	0.64669	281234
15:74832981	T	G	0.159	-0.00430074	0.00959999	0.654157	281234
15:74833784	G	A	0.222	-0.0134985	0.0109	0.215571	275572
15:74836316	G	A	0.207	-0.00449986	0.00959999	0.639258	251879
15:74839106	G	A	0.224	-0.0132025	0.0113	0.242662	273815
15:74843323	C	G	0.14	-0.00449986	0.00959999	0.639258	285315
15:74843785	T	C	0.223	-0.00469894	0.00959999	0.624506	274689
15:74845745	G	A	0.224	-0.00449986	0.00959999	0.639258	273815
15:74845923	A	C	0.157	-0.0136958	0.0109	0.208937	278951
15:74846276	G	T	0.157	-0.0141987	0.0109	0.1927	278951
15:74846760	G	C	0.224	-0.0132025	0.0108	0.221538	273815
15:74847133	C	A	0.224	-0.0129952	0.0108	0.228877	273815
15:74847814	A	G	0.158	-0.00410158	0.00959999	0.669199	282677
15:74853488	G	A	0.224	0.000700245	0.0103	0.945797	273815
15:74853604	A	G	0.23	-0.00380276	0.00959999	0.692015	268750
15:74856147	G	A	0.22	-0.0150955	0.0113	0.181588	277364
15:74857237	C	T	0.222	-0.00410158	0.00959999	0.669199	275572
15:74858062	G	C	0.222	-0.00410158	0.00959999	0.669199	275572
15:74858762	G	A	0.222	-0.0135971	0.0109	0.212235	275572
15:74864119	C	T	0.222	-0.0134985	0.0109	0.215571	275572
15:74864568	C	T	0.157	-0.00590255	0.00959999	0.538654	278951
15:74865409	A	G	0.159	-0.00420116	0.00959999	0.66166	281234
15:74865440	T	C	0.225	-0.0128965	0.0108	0.232432	272950
15:74865882	A	G	0.224	-0.00420116	0.00959999	0.66166	273815
15:74866139	G	A	0.224	-0.00659818	0.00959999	0.491886	273815
15:74870463	G	A	0.222	-0.00410158	0.00959999	0.669199	275572
15:74871815	G	A	0.159	-0.00410158	0.00959999	0.669199	281233
15:74872500	G	A	0.222	-0.00400198	0.00959999	0.676771	275572
15:74872746	A	G	0.222	-0.00400198	0.00959999	0.676771	275572
15:74873679	G	A	0.14	-0.00410158	0.00959999	0.669199	285314
15:74876353	C	T	0.159	-0.0135971	0.0109	0.212235	281233
15:74883851	G	T	0.223	-0.0133011	0.0108	0.218104	274689
15:74885091	G	A	0.223	-0.00489799	0.00959999	0.609906	274689
15:74886411	G	A	0.223	-0.00410158	0.00959999	0.669199	274689
15:74889163	T	C	0.223	-0.00410158	0.00959999	0.669199	274689
15:74890842	A	G	0.082	-0.0044003	0.00959999	0.64669	297300
15:74891131	T	G	0.223	-0.0135971	0.0108	0.208033	274689
15:74896941	A	G	0.173	-0.00449986	0.00959999	0.639258	272863
15:74897598	G	C	0.23	-0.00449986	0.00959999	0.639258	268750
15:74898419	A	G	0.173	-0.0166014	0.0113	0.141792	272863
15:74899500	C	T	0.23	-0.0135971	0.0108	0.208033	268750
15:74905756	C	A	0.158	-0.00410158	0.00959999	0.669199	277515
15:74908132	A	G	0.159	-0.00370313	0.00959999	0.699686	281234
15:74909999	C	G	0.228	-0.00459941	0.00959999	0.631864	270405
15:74912012	G	T	0.228	-0.00370313	0.00959999	0.699686	270405
15:74915888	T	C	0.227	-0.0178989	0.014	0.201077	271245
15:74929242	G	A	0.229	-0.0036035	0.00959998	0.707389	269574
15:74930897	A	C	0.228	-0.0119977	0.0106	0.257693	270405
15:74934440	C	T	0.158	-0.00469894	0.00959999	0.624506	277515
15:74940991	A	G	0.225	-0.0126003	0.0106	0.234556	272950
15:74952207	A	G	0.156	-0.00519647	0.00959999	0.588301	280407
15:74952342	T	C	0.157	-0.0120965	0.0109	0.267096	278951
15:74954786	A	T	0.136	-0.0119977	0.0108	0.266611	246744
15:74966529	A	T	0.157	-0.00380276	0.00959999	0.692015	278951
15:74968873	T	C	0.146	-0.00400198	0.00959999	0.676771	280453
15:74989406	T	C	0.157	-0.0044003	0.00959999	0.64669	278951
15:74991336	A	G	0.224	-0.00179838	0.00959998	0.851401	273815
15:75001230	G	C	0.251	-0.00149888	0.00959998	0.875928	275662
15:75003051	C	T	0.25	-0.0110982	0.0109	0.308591	276396
15:75003508	T	G	0.251	-0.00390238	0.00959999	0.684377	275662
15:75025814	C	T	0.171	-0.0114047	0.0109	0.295421	265283
15:75025988	T	C	0.267	-0.0115036	0.0109	0.291254	264800
15:75027179	G	A	0.168	-0.00499749	0.0123	0.684522	264133
15:75029228	C	G	0.169	-0.0114047	0.0109	0.295421	258128
15:75062397	T	C	0.506	-0.0154993	0.0112	0.166401	274185
15:75077367	A	C	0.509	-0.0120965	0.0109	0.267096	274232
15:75080150	A	C	0.509	-0.00330453	0.00959998	0.730679	274232
15:75080685	A	G	0.682	-0.00990082	0.0092	0.281848	324059
15:75096443	C	T	0.669	-0.00970278	0.0092	0.291586	317381
15:75115895	A	G	0.675	-0.0098018	0.0092	0.286689	320368
15:75125645	C	A	0.456	-0.0125015	0.0108	0.247048	306134
15:75132319	G	A	0.696	-0.00799793	0.0092	0.384661	323913
15:75444033	T	C	0.675	-0.0129952	0.0109	0.233175	337237
15:75447773	T	C	0.685	-0.0120965	0.011	0.271469	334128
15:76015867	G	A	0.608	-0.018596	0.00800006	0.0200996	327188
15:77307401	C	A	0.116	-0.0222017	0.0080001	0.00551712	312484
15:77380717	G	C	0.61	-0.0223973	0.0080001	0.00511616	310981
15:77381222	T	G	0.612	-0.0305971	0.00790017	0.000107519	311563
15:77963887	G	A	0.235	-0.0307038	0.00790018	0.000101713	337706
15:78022087	G	A	0.187	-0.0304031	0.00790017	0.000118886	326529
15:78055479	A	G	0.194	-0.0173978	0.00760005	0.0220697	331434
15:78063585	C	A	0.234	-0.0298986	0.00800016	0.000186048	323315
15:78073289	A	G	0.558	-0.0159029	0.00770004	0.0388948	324774
15:78078903	G	A	0.729	-0.0170046	0.00780004	0.0292527	314669
15:78158893	T	C	0.084	-0.00119928	0.00749999	0.872956	243529
15:78463890	T	G	0.326	0.00190181	0.0117	0.870874	311927
15:78530837	C	T	0.188	-0.00169856	0.00769999	0.82541	299183
15:78801394	C	A	0.276	-0.00119928	0.00769999	0.876229	303799
15:78806023	C	T	0.279	-0.0154008	0.00850003	0.070009	309010
15:78816057	T	G	0.279	0.00150113	0.00939999	0.873122	309012
15:78828086	T	G	0.276	-0.00669752	0.00919999	0.466618	311074
15:78849034	C	T	0.286	-0.00799793	0.0087	0.357937	311782
15:78849779	T	C	0.275	0.0191013	0.00740006	0.00984488	311771
15:78851615	A	G	0.283	0.0010005	0.00839999	0.90519	313768
15:78857939	G	T	0.273	-0.0152038	0.0153	0.320362	305864
15:78857986	G	C	0.288	0.000445044	0.00799999	0.955636	310485
15:78862064	T	C	0.267	-0.0183923	0.00980006	0.0605519	310176
15:78862453	A	C	0.272	0.0196432	0.00850035	0.0208403	306567
15:78865197	G	A	0.273	0.021025	0.00840037	0.012319	313192
15:78866445	A	G	0.273	0.0197266	0.00840035	0.0188587	313191
15:78867482	C	A	0.333	0.021427	0.00840037	0.0107499	333060
15:78868636	A	G	0.267	0.0189657	0.00830035	0.0223169	310177
15:78873993	T	A	0.272	0.0227932	0.00840042	0.0066609	306567
15:78877381	A	C	0.272	0.019955	0.00830036	0.0162118	306567
15:78877563	G	A	0.636	0.0233727	0.00850044	0.0059671	319568
15:78878541	A	G	0.272	0.0200114	0.00830037	0.015913	306568
15:78881618	C	T	0.315	0.024926	0.00850046	0.00336444	334129
15:78882925	A	G	0.268	0.0236544	0.00850044	0.0053905	309441
15:78884227	A	T	0.676	0.0229201	0.00840041	0.00636335	337778
15:78886198	T	C	0.268	0.0232279	0.00840042	0.00569075	309441
15:78886947	A	G	0.268	0.0185417	0.0077003	0.0160439	309442
15:78889795	C	T	0.375	0.0246213	0.00850045	0.00377387	324016
15:78890321	T	C	0.375	0.0234549	0.00850044	0.00579323	324016
15:78891449	C	T	0.375	0.0233605	0.00850044	0.00599327	324016
15:78892952	A	G	0.376	0.00847832	0.00770005	0.270865	323672
15:78894339	A	G	0.273	0.0231669	0.00850043	0.00642274	313189
15:78894896	T	C	0.352	-0.00753941	0.00780004	0.333751	324344
15:78896129	G	A	0.298	0.0247401	0.00850046	0.00360911	319556
15:78898723	T	C	0.355	0.00651981	0.00770004	0.397149	331626
15:78898932	G	C	0.278	0.0246351	0.00850045	0.00375446	309688
15:78899003	A	C	0.32	0.02453	0.00850045	0.0039051	331299
15:78899210	C	G	0.335	-0.0115212	0.00760003	0.129533	332092
15:78899346	A	G	0.316	-0.0115212	0.00760003	0.129533	333559
15:78900647	G	A	0.324	-0.011714	0.00760003	0.123241	329144
15:78900701	G	T	0.324	-0.0119308	0.00760003	0.116455	337749
15:78901113	T	C	0.325	0.0246696	0.00840045	0.00331724	328618
15:78906177	T	A	0.268	-0.0114012	0.00770003	0.138693	309440
15:78911672	C	G	0.331	0.0202955	0.00810036	0.0122275	334067
15:78926018	C	T	0.285	0.0211794	0.00760039	0.005326	328083
15:78987686	C	T	0.268	0.0233435	0.00840043	0.00545525	316872
15:78989821	A	G	0.355	0.0222258	0.00780036	0.00438125	258998
15:78990300	A	G	0.292	-0.0112513	0.00770002	0.14396	307972
15:78991292	A	C	0.285	-0.00866617	0.00780003	0.26655	305053
15:78991716	C	A	0.302	0.0221308	0.00780037	0.00455192	302040
15:78992137	C	G	0.303	0.0227849	0.00770037	0.00308701	301475
15:78992811	A	G	0.292	0.0216093	0.00780036	0.00560064	307973
15:78993600	C	T	0.256	0.0253323	0.00850047	0.00288151	326378
15:78994066	C	A	0.302	0.0223897	0.00770035	0.00364188	302040
15:78994094	G	A	0.302	-0.00427434	0.00810004	0.597712	302040
15:79002662	G	A	0.282	-0.00783399	0.0084002	0.351029	322187
15:79002832	G	A	0.248	-0.00882779	0.00860026	0.304677	325528
15:79004968	G	A	0.273	-0.00941049	0.00830023	0.256895	313223
15:79007555	A	G	0.274	-0.00865137	0.00840023	0.303058	320086
15:79012311	A	G	0.275	-0.00931159	0.00830024	0.261928	319362
15:79012418	C	T	0.275	-0.00990106	0.00830025	0.232923	319362
15:79012476	A	G	0.273	-0.0090261	0.00830023	0.276837	313223
15:79017933	G	A	0.249	-0.00508603	0.00840016	0.544868	324654
15:79020472	G	A	0.274	-0.00952217	0.00830024	0.251293	320086
15:79021097	C	T	0.274	-0.00962429	0.00830024	0.246245	320086
15:79023415	C	T	0.274	-0.00771618	0.00819999	0.346705	320086
15:79024355	G	A	0.274	-0.00136024	0.00850012	0.872861	320086
15:79025584	A	G	0.244	-0.005189	0.00839999	0.536748	329115
15:79026069	G	A	0.276	-0.00623954	0.00829999	0.452199	318644
15:79027561	G	A	0.275	-0.0068577	0.00829999	0.408673	319362
15:79028201	T	C	0.251	-0.0067577	0.00829999	0.415541	322924
15:79029640	T	C	0.274	-0.00601772	0.00839999	0.473747	320086
15:79030417	C	T	0.244	-0.000344701	0.00850011	0.967653	321506
15:79032825	T	C	0.269	-0.00703534	0.00829999	0.396643	316141
15:79032942	A	G	0.249	-0.00703534	0.00829999	0.396643	324654
15:79033018	A	G	0.243	-0.00713531	0.00829999	0.389967	322402
15:79033269	A	G	0.266	-0.00723653	0.00829999	0.383278	310953
15:79043370	A	C	0.229	-0.00116251	0.00850011	0.891218	313641
15:79043766	C	T	0.266	-0.00844078	0.00829999	0.309171	310953
15:79044233	T	C	0.266	-0.0068478	0.00829999	0.40935	310953
15:79045985	T	C	0.229	-0.00325274	0.00850014	0.701965	313641
15:79046491	G	C	0.265	-0.00699573	0.00829999	0.399307	311701
15:79047285	T	G	0.343	-0.000268292	0.00860011	0.975113	245732
15:79047435	C	T	0.233	-0.00466407	0.00839999	0.578725	309864
15:79048551	G	A	0.263	-0.000420126	0.00850011	0.96058	313219
15:79048569	T	C	0.361	-0.00105387	0.00860012	0.90247	229617
15:79049237	T	C	0.362	-0.00648986	0.00849999	0.445157	229342
15:79049413	T	C	0.228	0.00118191	0.00890006	0.894354	307656
15:79049464	T	C	0.233	-0.00463595	0.00849999	0.585474	303015
15:79049766	A	C	0.318	-0.00414093	0.00849999	0.626139	293573
15:79051264	T	C	0.362	0.000957983	0.00890006	0.914283	224383
15:79051453	A	G	0.362	-0.00398645	0.00849999	0.639074	224383
15:79051721	A	G	0.262	-0.000721655	0.00890008	0.935375	306729
15:79052972	G	C	0.262	0.000766325	0.00890006	0.931384	313989
15:79055278	G	A	0.292	-0.00239492	0.00849999	0.778131	307990
15:79061214	C	T	0.294	-0.00535636	0.00910014	0.556128	306761
15:79062454	A	G	0.256	-0.00596301	0.00910014	0.512297	311386
15:79063474	T	A	0.323	0.00160384	0.00900006	0.858564	291165
15:79064080	A	G	0.323	-0.000438098	0.00900008	0.961177	291165
15:79064143	G	C	0.323	0.0186871	0.00830023	0.0243603	291165
15:79064360	A	C	0.226	-0.00637321	0.00920015	0.48848	302805
15:79064667	G	A	0.322	-0.00637321	0.00920015	0.48848	291638
15:79066653	G	A	0.295	-0.00319493	0.00859999	0.710262	321443
15:79067385	A	G	0.305	-0.00236325	0.00849999	0.78099	293253
15:79067495	G	A	0.305	-0.00194586	0.00829999	0.814643	293253
15:79067660	A	G	0.292	0.000852763	0.0083	0.918167	300700
15:79067669	T	C	0.299	0.00270294	0.0086	0.753297	296592
15:79067922	T	C	0.305	0.0185516	0.00830022	0.0254128	293254
15:79067951	C	G	0.663	0.0183589	0.00830021	0.0269768	306741
15:79068203	G	A	0.295	0.0183552	0.00830021	0.0270076	321443
15:79068328	A	G	0.305	-0.00671145	0.00910013	0.460811	293254
15:79069121	G	A	0.337	0.0182659	0.00830021	0.0277601	306740
15:79069734	T	G	0.661	-0.0142296	0.00810022	0.0789694	305854
15:79070000	T	C	0.31	0.0201677	0.00840022	0.0163568	320404
15:79070351	A	C	0.29	0.020361	0.00840022	0.0153565	324680
15:79070438	G	A	0.353	0.00235522	0.0084	0.779184	315665
15:79071095	A	G	0.322	0.00259997	0.00840001	0.756926	291641
15:79071384	G	T	0.208	0.0196456	0.00840021	0.0193509	307856
15:79071399	G	A	0.748	-0.0138424	0.00800013	0.0835814	314636
15:79071406	A	G	0.358	-0.0143594	0.00810022	0.0762748	321882
15:79071598	G	A	0.722	0.0194461	0.00840021	0.0206155	309719
15:79071961	T	C	0.289	0.014045	0.00800013	0.0791581	325347
15:79072100	T	G	0.358	-0.0136948	0.00800013	0.086929	321882
15:79073454	C	G	0.358	-0.0130404	0.00800018	0.103099	313680
15:79074000	G	A	0.359	-0.0172346	0.00810024	0.0333649	321486
15:79074253	A	G	0.354	0.0135939	0.00780012	0.0813715	315261
15:79074294	T	C	0.32	0.0170405	0.00830018	0.0400701	292600
15:79074380	T	C	0.359	-0.00432705	0.00930007	0.641737	313295
15:79074506	A	G	0.319	-0.00346838	0.0086	0.686728	300278
15:79074518	A	G	0.375	0.0127752	0.00770011	0.097098	307606
15:79074562	G	A	0.782	-0.000455179	0.0084	0.956785	317658
15:79075746	C	T	0.344	-0.015122	0.00810022	0.0619206	303704
15:79075754	A	G	0.243	0.0128737	0.00770011	0.0945461	322403
15:79076704	T	G	0.346	0.0136618	0.00780012	0.0798618	310589
15:79076885	G	A	0.291	0.013133	0.00770011	0.0880903	332177
15:79077114	G	A	0.346	0.0139256	0.00780012	0.0742108	310589
15:79077666	C	T	0.671	0.017214	0.00830018	0.0380857	302845
15:79078921	G	A	0.044	0.0139308	0.00780012	0.0741032	295032
15:79079074	A	G	0.346	0.0180425	0.00820019	0.0277886	310589
15:79079512	G	A	0.346	0.0116289	0.00780012	0.135997	310589
15:79080234	T	C	0.333	-0.0058823	0.009	0.513377	308564
15:79080306	C	T	0.773	0.0149215	0.00800015	0.0621597	315590
15:79080798	T	C	0.288	-0.00908027	0.00860011	0.291045	334222
15:79082364	T	C	0.205	0.0142138	0.00790013	0.0719897	325016
15:79082431	G	A	0.288	-0.0124504	0.00800018	0.119645	334223
15:79082547	C	T	0.345	0.0143131	0.00790013	0.0700245	303286
15:79083376	A	C	0.345	-0.00204159	0.00809999	0.801004	303286
15:79083591	C	T	0.344	-0.0321667	0.0188003	0.0870866	296251
15:79083814	T	C	0.331	0.0143131	0.00790013	0.0700245	301903
15:79084680	A	G	0.323	0.0144165	0.00790014	0.0680253	321400
15:79084808	C	T	0.784	0.0131672	0.00800012	0.0997902	327008
15:79084933	C	T	0.345	-0.00328965	0.00889999	0.711663	303286
15:79085023	C	T	0.785	-0.0136351	0.00800019	0.0883175	328111
15:79085915	G	A	0.332	0.00537466	0.0091	0.554774	301444
15:79086057	A	G	0.332	-0.0129206	0.00800018	0.106303	301444
15:79086099	A	G	0.196	0.0145497	0.00800014	0.0689612	321834
15:79088460	C	T	0.335	0.0145502	0.00800014	0.068951	323623
15:79089007	C	T	0.776	0.0151281	0.00810015	0.0618141	333397
15:79089111	G	A	0.362	0.0155845	0.00810016	0.0543581	304306
15:79089734	C	T	0.362	-0.0137143	0.00790016	0.0825716	312159
15:79090606	A	C	0.362	-0.0058119	0.0089	0.513742	312159
15:79092183	C	T	0.361	0.0142354	0.00800014	0.0751756	304671
15:79092603	A	G	0.335	-0.00610736	0.0089	0.492574	323622
15:79092750	C	G	0.361	0.0159274	0.00810016	0.0492635	304671
15:79093201	G	A	0.362	0.0158355	0.00810016	0.0505876	312159
15:79094069	C	G	0.335	0.00131359	0.00929999	0.887675	323622
15:79094196	G	A	0.336	-0.0113961	0.00780012	0.14401	323144
15:79094325	G	A	0.362	0.00231026	0.00869999	0.790587	312159
15:79095287	T	C	0.34	0.0152043	0.00790014	0.0542845	297922
15:79096599	A	G	0.698	0.0146918	0.00780013	0.0596281	317159
15:79096673	A	G	0.292	0.0149003	0.00780013	0.0560989	315544
15:79096983	A	C	0.698	0.0155194	0.00790014	0.0494781	317159
15:79098354	A	G	0.698	-0.0123012	0.00780013	0.114783	317159
15:79098383	T	C	0.335	0.0155079	0.00790014	0.0496476	315481
15:79099026	C	G	0.77	0.0149917	0.00780013	0.0546078	327230
15:79099145	C	G	0.361	-0.0125	0.00780013	0.109037	297101
15:79099538	A	G	0.693	-0.0138905	0.00780014	0.0749447	314245
15:79099938	G	C	0.335	0.0146838	0.00780013	0.0597674	315481
15:79100871	C	G	0.808	0.0137368	0.00810013	0.0899095	313292
15:79102980	C	G	0.288	0.000680043	0.00809999	0.933091	318130
15:79104601	T	C	0.287	-0.00745755	0.00820005	0.363112	318791
15:79104915	A	G	0.287	0.000676234	0.00809999	0.933465	318790
15:79105051	G	A	0.079	0.000676234	0.00809999	0.933465	235495
15:79105350	T	C	0.359	-0.0122173	0.00790013	0.121993	313295
15:79105381	A	G	0.333	0.00427185	0.00869999	0.623414	316426
15:79105576	A	G	0.765	0.0155063	0.00800014	0.0525919	322361
15:79106220	A	G	0.759	0.00318259	0.00809999	0.694384	316820
15:79107149	A	G	0.189	-0.0124085	0.00790013	0.116258	275058
15:79107355	G	A	0.314	3.36086e-05	0.00949999	0.997177	295595
15:79107453	A	G	0.043	-0.00616301	0.00820004	0.452302	286163
15:79107724	A	G	0.307	-0.00719281	0.00820004	0.380395	306625
15:79107862	A	C	0.606	-0.0075755	0.00820004	0.355571	326600
15:79109052	G	A	0.616	0.00144054	0.016	0.92826	329666
15:79109514	G	C	0.387	0.0150346	0.00780012	0.0539187	328711
15:79109856	A	G	0.602	-0.0119925	0.00790011	0.12901	325466
15:79110302	G	A	0.384	0.00374897	0.00869999	0.666529	329665
15:79110735	T	C	0.372	0.00329511	0.00869999	0.704874	325070
15:79110977	C	T	0.091	0.00806234	0.0102	0.42928	295317
15:79111093	T	C	0.384	0.0021622	0.00830001	0.794473	329665
15:79111517	G	A	0.613	-0.0108387	0.0193	0.574395	328710
15:79111962	G	A	0.384	0.00265253	0.00820001	0.746332	329664
15:79112016	G	T	0.384	-0.00190625	0.00750001	0.799367	329665
15:79112424	T	C	0.082	-0.00186805	0.0075	0.803304	297298
15:79112432	A	G	0.606	0.0024953	0.00750001	0.739356	326600
15:79112524	T	G	0.374	-0.00208507	0.00750001	0.781006	324365
15:79112550	A	T	0.606	0.00333183	0.00750001	0.656866	326599
15:79112603	G	A	0.605	0.00369451	0.00760001	0.626883	326312
15:79112622	T	G	0.605	0.027878	0.0134001	0.0374858	326312
15:79112628	A	C	0.605	0.00332828	0.00750001	0.657209	326311
15:79112837	C	T	0.606	-0.00291667	0.00750001	0.697359	326600
15:79112938	G	A	0.606	0.00472353	0.00750002	0.528824	326600
15:79113215	A	G	0.606	0.00353037	0.00750001	0.637844	326600
15:79113293	T	C	0.606	0.0279219	0.0140001	0.0461071	326600
15:79113318	C	T	0.606	-0.00300696	0.00750001	0.688474	326600
15:79113484	T	G	0.606	0.00359467	0.00760001	0.636226	326600
15:79113541	A	G	0.606	-0.00442245	0.00750002	0.555419	326600
15:79113568	G	A	0.606	-0.00281646	0.00750001	0.707268	326600
15:79113570	G	A	0.384	-0.00301806	0.00750001	0.687384	329665
15:79113846	C	A	0.606	-0.0042123	0.00750001	0.574362	326600
15:79114419	T	G	0.384	-0.00321557	0.00750001	0.668111	329665
15:79114453	T	C	0.563	-0.00311658	0.00750001	0.677744	325575
15:79114477	G	C	0.506	-0.00321557	0.00750001	0.668111	320452
15:79115120	G	A	0.387	-0.00321557	0.00750001	0.668111	328710
15:79115388	G	A	0.606	-0.00321557	0.00750001	0.668111	326600
15:79115406	G	A	0.305	-0.00321557	0.00750001	0.668111	307748
15:79115570	G	A	0.384	-0.00312067	0.00750001	0.677345	329665
15:79115585	A	G	0.606	-0.00321966	0.00750001	0.667714	326600
15:79115872	G	T	0.606	0.00353856	0.00750001	0.637064	326600
15:79115965	A	G	0.606	-0.00341461	0.00750001	0.648907	326600
15:79117133	T	G	0.606	0.00362654	0.00750001	0.628714	326600
15:79117436	C	G	0.511	-0.00764366	0.00740003	0.30164	320560
15:79117856	A	G	0.606	-0.00900194	0.00740004	0.223805	326600
15:79117917	T	A	0.385	0.00309697	0.00750001	0.679659	329343
15:79118296	T	C	0.385	-0.00302224	0.00750001	0.686974	329343
15:79118650	T	C	0.373	0.00275855	0.00820001	0.736563	324716
15:79118747	A	G	0.606	0.00323246	0.00750001	0.666472	326599
15:79119229	A	C	0.385	-0.00302224	0.00750001	0.686974	329343
15:79120277	C	T	0.386	-0.00302224	0.00750001	0.686974	329025
15:79120467	A	G	0.605	-0.00312124	0.00750001	0.677289	326312
15:79120578	T	C	0.605	-0.00353109	0.00750001	0.637775	326312
15:79120670	C	T	0.605	-0.0100074	0.00740005	0.176264	326311
15:79121373	C	T	0.606	-0.00352752	0.00750001	0.638115	326600
15:79121739	A	G	0.373	0.00392686	0.00750001	0.60057	333432
15:79121776	T	C	0.563	0.00393515	0.00750001	0.599802	325575
15:79121835	T	A	0.385	0.00420514	0.00760001	0.580053	329343
15:79122099	A	G	0.305	-0.0048254	0.00750002	0.519974	307748
15:79122541	C	G	0.606	0.00383174	0.00750001	0.609423	326600
15:79122948	A	G	0.305	0.00368195	0.00750001	0.623478	307748
15:79123054	T	C	0.562	-0.00307552	0.00750001	0.681756	325410
15:79123338	G	C	0.563	-0.00307842	0.00750001	0.681472	325575
15:79123396	G	C	0.563	-0.00468085	0.00750002	0.532554	325575
15:79123505	A	G	0.563	-0.00370964	0.00750001	0.62087	325575
15:79123509	G	T	0.563	0.00447671	0.00750001	0.550578	325575
15:79123631	C	T	0.563	-0.00802638	0.00740004	0.278081	325575
15:79123753	C	T	0.562	0.00411691	0.00750001	0.58306	325410
15:79123779	T	C	0.562	0.00335199	0.00820001	0.682702	325410
15:79123885	C	T	0.385	-0.00320495	0.00750001	0.669142	329343
15:79123946	T	G	0.562	0.00335199	0.00820001	0.682702	325410
15:79124016	A	G	0.385	-0.00770335	0.00740003	0.297881	329343
15:79124039	A	G	0.385	-0.00802638	0.00740004	0.278081	329343
15:79124475	C	T	0.561	-0.00792786	0.00740003	0.284022	325247
15:79124832	A	G	0.384	-0.00883384	0.00740004	0.232574	329664
15:79125429	T	A	0.508	-0.00893523	0.00740004	0.227256	320486
15:79125689	G	C	0.51	-0.00802638	0.00740004	0.278081	329373
15:79125849	A	G	0.509	-0.00792609	0.00740003	0.28413	329349
15:79126059	G	A	0.509	-0.00792609	0.00740003	0.28413	329349
15:79126155	C	T	0.624	0.00381361	0.00750001	0.611116	307286
15:79126536	T	C	0.509	-0.00772903	0.00740003	0.296273	329349
15:79126561	G	T	0.509	0.00361146	0.00750001	0.630141	329349
15:79126909	A	G	0.51	0.00352051	0.00750001	0.638783	329374
15:79127907	A	G	0.496	-0.00741036	0.00740003	0.316635	329264
15:79128030	T	C	0.4	0.00440931	0.00750002	0.556595	316424
15:79128272	C	T	0.508	-0.00944547	0.00740006	0.201812	329327
15:79128396	G	A	0.508	-0.0114883	0.00730007	0.11555	329327
15:79128499	A	G	0.508	-0.0107676	0.00730006	0.140212	329327
15:79128665	C	T	0.508	-0.0107643	0.00730006	0.140333	329327
15:79128889	A	G	0.621	-0.00748425	0.00780004	0.3373	314335
15:79129076	T	G	0.587	-0.0106639	0.00730006	0.144071	313247
15:79129320	G	A	0.587	-0.0106639	0.00730006	0.144071	313247
15:79129587	T	G	0.487	-0.0104581	0.00730006	0.151971	329466
15:79129600	T	C	0.587	-0.0093668	0.00730005	0.199452	313247
15:79129823	G	A	0.587	-0.00611954	0.00760001	0.420703	313247
15:79130433	A	G	0.516	-0.0102637	0.00730006	0.15973	329580
15:79132206	C	T	0.498	-0.0101655	0.00730006	0.163762	329250
15:79132330	C	A	0.567	-0.0102637	0.00730006	0.15973	309318
15:79132644	A	G	0.495	-0.0101655	0.00730006	0.163762	329277
15:79132814	C	T	0.435	-0.00671913	0.00770004	0.382876	325914
15:79133026	T	C	0.434	-0.00895375	0.00760005	0.23875	317450
15:79133739	T	C	0.365	-0.00904846	0.00760005	0.233819	327649
15:79133848	T	C	0.434	-0.00886421	0.00730005	0.224646	326088
15:79134045	G	A	0.436	-0.0091467	0.00760005	0.228781	325743
15:79134261	A	T	0.165	-0.00854729	0.00760005	0.260743	324839
15:79134267	T	C	0.436	-0.00976315	0.00730005	0.18109	325743
15:79134568	A	G	0.436	-0.00699623	0.00730004	0.33787	325743
15:79134718	T	A	0.369	-0.00682654	0.00760004	0.369066	309641
15:79134724	T	C	0.369	-0.00723638	0.00730004	0.321549	309641
15:79134791	A	G	0.368	-0.00786096	0.00740003	0.288105	326521
15:79135418	T	C	0.165	-0.00869391	0.00750004	0.246382	324839
15:79135478	C	A	0.367	-0.0101732	0.00760005	0.18071	326894
15:79135481	G	T	0.446	-0.00887166	0.00740004	0.23058	324188
15:79135802	G	C	0.436	-0.00856018	0.00740004	0.247364	325743
15:79136048	T	C	0.436	0.00875616	0.00989999	0.376447	325743
15:79136110	A	G	0.215	-0.00846438	0.00740004	0.252694	313847
15:79136123	G	A	0.436	-0.00846695	0.00740004	0.25255	325743
15:79136372	G	A	0.321	0.00710168	0.00780004	0.362576	299299
15:79136525	C	T	0.369	0.00720329	0.00780004	0.35575	309642
15:79136713	C	T	0.436	-0.00946589	0.00760004	0.212946	325743
15:79138478	T	A	0.376	0.00924239	0.00989999	0.350523	307286
15:79138565	G	A	0.369	-0.00955548	0.00760004	0.208648	309642
15:79138841	C	T	0.544	-0.00764302	0.00740003	0.301681	314353
15:79138908	G	A	0.376	-0.0084553	0.00740004	0.253203	307286
15:79138973	A	G	0.167	-0.00856365	0.00740004	0.247173	328319
15:79139000	C	T	0.369	-0.00779879	0.0091	0.39144	309642
15:79139370	T	C	0.167	-0.00865372	0.00740004	0.242236	321720
15:79139441	C	A	0.544	0.000375663	0.0082	0.96346	314353
15:79139478	A	C	0.376	0.00690866	0.00780004	0.375768	307287
15:79139542	A	G	0.167	-0.00866213	0.00740004	0.241779	328319
15:79139831	T	C	0.433	0.00557949	0.00780003	0.474414	317622
15:79140017	G	A	0.616	0.00690866	0.00780004	0.375768	329661
15:79140034	C	T	0.167	0.00963137	0.00750005	0.199081	328319
15:79140091	C	G	0.167	0.00557949	0.00780003	0.474414	328319
15:79140111	T	C	0.376	0.00958606	0.00979999	0.32799	307287
15:79140348	T	C	0.361	0.00690866	0.00780004	0.375768	338043
15:79140460	T	C	0.544	0.00874173	0.00989999	0.377234	322906
15:79140609	A	G	0.167	0.00953987	0.00750005	0.203382	328319
15:79140692	C	T	0.376	0.00547738	0.00780003	0.482539	307287
15:79140838	C	G	0.377	0.00947508	0.00979999	0.333621	299241
15:79141026	C	T	0.167	-0.00907846	0.00750004	0.226104	328319
15:79141588	A	G	0.369	0.0117702	0.00750006	0.116566	309642
15:79141703	A	T	0.46	0.00987777	0.00979999	0.313485	322471
15:79141784	C	T	0.461	0.00987777	0.00979999	0.313485	322368
15:79142159	C	G	0.167	0.0053784	0.00780003	0.490486	328319
15:79142307	G	A	0.311	-0.0115469	0.00750005	0.123664	290115
15:79143759	T	C	0.369	0.0095223	0.00740004	0.198168	309642
15:79143857	G	A	0.381	0.00987777	0.00979999	0.313485	330646
15:79145798	A	G	0.356	0.00517557	0.00780003	0.50699	331238
15:79145923	C	A	0.176	0.00567338	0.00790003	0.472667	328191
15:79146300	T	G	0.368	0.00987777	0.00979999	0.313485	309991
15:79148650	T	C	0.373	0.00701713	0.00780004	0.368318	308275
15:79148786	T	C	0.169	0.00570112	0.00740003	0.441051	331954
15:79148813	A	G	0.204	0.0059939	0.00740003	0.41795	319146
15:79149113	C	G	0.169	0.00986711	0.00979999	0.314007	331954
15:79151860	T	C	0.373	0.00205116	0.00840001	0.807087	308275
15:79151999	T	C	0.373	0.00690786	0.00780004	0.375823	308275
15:79152085	T	C	0.169	-0.0121671	0.00750006	0.104746	331954
15:79152414	T	C	0.355	-0.0105781	0.00760005	0.16397	331654
15:79152422	G	C	0.374	0.00801214	0.00959999	0.403943	307942
15:79152877	G	A	0.169	0.00815774	0.00780004	0.295627	331954
15:79154022	T	C	0.169	0.00771539	0.00780004	0.322591	331954
15:79154453	T	A	0.351	0.0128947	0.0097	0.183734	324762
15:79155033	T	G	0.202	-0.00926055	0.0092	0.314136	321498
15:79155088	T	C	0.737	0.0128947	0.0097	0.183734	267368
15:79155412	C	T	0.169	0.00752876	0.00780004	0.334434	331954
15:79156983	C	T	0.169	0.00742957	0.00780004	0.340841	331954
15:79157379	C	T	0.354	0.012597	0.0097	0.194062	332076
15:79157405	A	G	0.316	-0.0144199	0.00760007	0.0577831	301813
15:79157755	C	T	0.355	0.00742304	0.00780004	0.341266	331654
15:79158770	A	G	0.156	0.0129962	0.0097	0.180306	320213
15:79159047	A	G	0.156	0.0128955	0.0097	0.183704	326586
15:79159343	C	G	0.058	-0.0156099	0.00770009	0.0426384	317563
15:79160167	T	C	0.427	-0.00947366	0.0092	0.303129	287259
15:79161576	A	G	0.156	-0.0145096	0.00920001	0.114766	326586
15:79161776	T	C	0.156	0.0127946	0.0097	0.187158	326586
15:79161955	C	A	0.156	0.012694	0.0097	0.19065	326586
15:79162757	T	C	0.156	-0.0139054	0.00760007	0.0673038	326586
15:79164315	T	C	0.428	0.000627923	0.0082	0.938961	287088
15:79164495	A	G	0.156	-0.0136209	0.00760007	0.0730988	320213
15:79164950	A	C	0.059	0.01412	0.0102	0.166263	316482
15:79165441	T	G	0.219	0.013965	0.0101	0.166766	316610
15:79165610	A	G	0.059	0.0268159	0.0159001	0.0916948	316482
15:79166619	C	A	0.156	-0.00482021	0.00789999	0.54176	326586
15:79167118	T	C	0.434	0.013442	0.0101	0.183224	293504
15:79167260	C	T	0.156	0.0140597	0.0101	0.163908	326586
15:79167563	A	G	0.156	0.0136639	0.0101	0.1761	326586
15:79167603	G	A	0.249	0.0139582	0.0101	0.166973	332437
15:79167759	C	T	0.164	-0.005335	0.00789999	0.499474	313628
15:79168040	G	A	0.435	0.0140543	0.0102	0.168244	293347
15:79169087	T	C	0.156	0.0218282	0.0158001	0.167118	326586
15:79169265	C	T	0.058	-0.0120744	0.00900003	0.179727	325707
15:79169499	T	C	0.322	0.0220238	0.0158001	0.163346	298810
15:79169728	G	A	0.23	0.0136845	0.0101	0.175448	263235
15:79169980	T	C	0.156	-0.00824253	0.0078	0.290632	326586
15:79171239	T	G	0.156	0.0135831	0.0101	0.178671	320213
15:79171539	A	T	0.156	0.0136901	0.0101	0.175273	320214
15:79171580	G	C	0.238	-0.00703241	0.00840001	0.402485	262442
15:79171627	A	G	0.156	0.0115578	0.0101	0.252484	326586
15:79171707	A	G	0.058	-0.008243	0.0078	0.290605	325707
15:79172766	G	T	0.216	0.0137978	0.0101	0.171902	319781
15:79173005	G	A	0.216	0.0218113	0.0157001	0.164757	319781
15:79173260	T	A	0.238	-0.00185908	0.00819999	0.820643	257058
15:79173900	A	G	0.309	0.014671	0.00970003	0.130415	259349
15:79174326	T	C	0.156	0.0136963	0.0101	0.175077	326586
15:79175260	G	T	0.156	0.014078	0.0102	0.167527	326586
15:79176322	T	C	0.058	0.0134906	0.0102	0.185968	325707
15:79176460	G	T	0.156	0.0127716	0.00960002	0.183395	333150
15:79176683	A	G	0.164	0.0136963	0.0101	0.175077	319932
15:79177460	G	C	0.058	0.0219344	0.0157001	0.162387	325707
15:79178073	A	G	0.156	-0.00863563	0.00900001	0.337301	333150
15:79178364	G	A	0.164	-0.00903654	0.00900002	0.315351	326428
15:79179050	T	C	0.156	0.0125584	0.00970002	0.19543	333150
15:79181930	G	A	0.164	0.01814	0.00890008	0.0415319	326428
15:79183747	A	T	0.164	0.0136963	0.0101	0.175077	326428
15:79184281	G	T	0.156	0.0137922	0.0101	0.172075	333150
15:79184352	T	C	0.156	0.0239135	0.0157001	0.127722	326586
15:79184387	A	G	0.313	0.013711	0.01	0.170346	257525
15:79185059	C	G	0.058	0.0115793	0.01	0.246893	325707
15:79185119	G	A	0.156	0.0223444	0.0157001	0.154678	326586
15:79185134	G	A	0.156	0.0138124	0.01	0.167206	326586
15:79185180	A	G	0.249	0.0116948	0.00990001	0.237487	324661
15:79185294	A	G	0.156	0.013711	0.01	0.170346	326586
15:79185537	A	G	0.184	0.011796	0.00990001	0.23345	310496
15:79185877	G	A	0.156	0.0115881	0.00990001	0.241794	326586
15:79185898	A	C	0.156	0.0135026	0.01	0.176932	326586
15:79186741	A	G	0.156	0.0134886	0.0101	0.181711	326586
15:79187019	A	G	0.057	0.0178558	0.00890008	0.044829	326891
15:79187342	A	T	0.156	0.0230593	0.0157001	0.141903	326586
15:79188223	G	T	0.156	0.0133872	0.0101	0.185018	320214
15:79188278	T	C	0.156	0.0134886	0.0101	0.181711	326586
15:79188389	T	C	0.215	-0.00636685	0.00850001	0.453833	307060
15:79188554	G	C	0.156	0.0134886	0.0101	0.181711	326586
15:79188644	C	T	0.214	0.0136246	0.00970002	0.160143	301513
15:79189282	C	T	0.158	0.0134886	0.0101	0.181711	329714
15:79190132	C	T	0.158	0.0133872	0.0101	0.185018	329714
15:79190501	A	G	0.24	0.0133872	0.0101	0.185018	255587
15:79191538	C	T	0.257	0.0273522	0.0158001	0.0834259	254529
15:79192081	A	G	0.156	0.0132858	0.0101	0.188368	326586
15:79192903	A	G	0.158	0.0134744	0.0102	0.186494	323218
15:79192963	T	C	0.313	0.0133872	0.0101	0.185018	257526
15:79193595	C	G	0.156	-0.00713157	0.00920001	0.438239	326586
15:79193833	T	C	0.058	0.0133872	0.0101	0.185018	321597
15:79194286	A	T	0.229	-0.00593993	0.0093	0.523017	258681
15:79194670	T	C	0.056	0.0134381	0.01	0.179012	320106
15:79195110	C	T	0.342	0.0134381	0.01	0.179012	235378
15:79195530	A	C	0.234	0.0119995	0.00970001	0.216065	254806
15:79196261	G	A	0.159	0.0133942	0.00950002	0.158567	328030
15:79197129	A	G	0.22	0.0132858	0.0101	0.188368	302006
15:79197332	C	T	0.159	0.0125946	0.0101	0.212402	321567
15:79198413	T	C	0.258	0.0177702	0.00890007	0.0458643	248623
15:79198538	C	A	0.159	0.0131899	0.0101	0.191576	321567
15:79198544	C	T	0.159	0.0222133	0.0158001	0.159753	321567
15:79199298	G	C	0.313	0.0132767	0.00980002	0.175493	257526
15:79199622	T	G	0.156	0.0208338	0.0161001	0.195658	326586
15:79199918	A	G	0.159	0.019576	0.00910009	0.0314616	321567
15:79200385	C	T	0.159	0.0136483	0.00980002	0.163716	321567
15:79200402	C	T	0.232	0.0133361	0.01	0.182334	261646
15:79200522	G	T	0.056	-0.0067485	0.00920001	0.463234	320106
15:79200722	T	C	0.056	0.0131179	0.0101	0.194012	316166
15:79200840	G	A	0.159	0.0125896	0.00960002	0.189716	321567
15:79200956	C	G	0.159	0.0127225	0.0101	0.207794	321567
15:79201108	C	T	0.159	0.0127225	0.0101	0.207794	321567
15:79202362	T	C	0.148	0.0173006	0.00890007	0.0519102	315521
15:79203038	C	A	0.216	0.0126828	0.0101	0.209218	299483
15:79203130	C	T	0.158	0.0127171	0.0101	0.207987	323218
15:79203210	C	T	0.229	0.0127171	0.0101	0.207987	264043
15:79203574	G	A	0.232	0.0126968	0.00970002	0.190554	261647
15:79204101	C	T	0.055	0.021632	0.0161001	0.179078	317639
15:79204333	C	T	0.056	0.0222371	0.0162001	0.169859	316166
15:79204360	C	G	0.158	0.0126158	0.0101	0.211634	323218
15:79204411	G	A	0.158	0.0126213	0.0101	0.211433	323218
15:79205126	A	G	0.056	0.0125144	0.0101	0.215327	316166
15:79207466	C	T	0.314	0.0092768	0.0105	0.376963	257080
15:79208386	T	C	0.055	-0.0082092	0.00930001	0.377394	313777
15:79209085	G	A	0.346	0.0111764	0.0101	0.268478	229019
15:79209981	G	A	0.056	0.0105658	0.00970001	0.276039	312298
15:79210598	G	C	0.217	0.0105748	0.00970001	0.27563	318712
15:79211660	T	C	0.055	0.0282216	0.0163001	0.0833847	313777
15:79212118	T	C	0.107	0.0229583	0.0162001	0.156432	303433
15:79214192	T	C	0.055	0.0110854	0.0101	0.272395	313777
15:79215238	C	T	0.158	0.0112941	0.0101	0.263471	310788
15:79215247	T	C	0.054	0.0238724	0.0162001	0.14059	311603
15:79217329	T	C	0.131	0.016303	0.00890006	0.0669828	307172
15:79217400	G	T	0.13	0.0288566	0.0164001	0.0784865	309179
15:79217631	G	A	0.131	0.0177981	0.00920008	0.0530438	301759
15:79217900	G	A	0.131	0.0237758	0.0163001	0.144666	307172
15:79218773	T	C	0.129	0.013378	0.00900003	0.137162	305734
15:79218994	T	C	0.13	0.0284403	0.0164001	0.0828904	309179
15:79219180	A	G	0.13	0.0124309	0.0123	0.312187	309179
15:79219188	T	C	0.115	0.0279408	0.0164001	0.0884376	309531
15:79219332	A	G	0.133	0.01136	0.0103	0.270065	308739
15:79219372	T	C	0.133	0.0297597	0.0166001	0.0730145	308739
15:79219423	T	C	0.142	0.00815535	0.0112	0.466518	297542
15:79220345	C	G	0.129	0.00727332	0.0112	0.516077	311218
15:79220549	G	A	0.214	0.00897425	0.0113	0.42709	236535
15:79220567	G	A	0.129	0.00759667	0.0112	0.497598	311218
15:79220586	A	G	0.529	0.00678412	0.0113	0.548263	255549
15:79220885	T	C	0.09	0.00712041	0.0112	0.524939	298274
15:79221356	C	G	0.13	0.00742298	0.0112	0.50748	309179
15:79221907	C	T	0.133	0.0105349	0.0118	0.371972	303251
15:79222149	G	A	0.145	0.00863458	0.0111	0.436634	303339
15:79222642	C	T	0.339	0.00853359	0.0111	0.442017	231277
15:79222924	T	C	0.531	0.00625374	0.011	0.569681	255673
15:79223445	C	G	0.13	0.00714415	0.0112	0.523557	309179
15:79223681	A	G	0.466	0.00452672	0.0105	0.666383	255873
15:79224322	A	T	0.082	0.0070534	0.0112	0.528846	301594
15:79224683	T	C	0.215	-0.0097725	0.00830001	0.239033	240290
15:79224747	T	C	0.238	0.00992572	0.0134	0.45886	312328
15:79228257	G	A	0.13	0.00669992	0.0112	0.549701	314776
15:79228371	G	A	0.138	0.00908859	0.0112	0.417089	310363
15:79229232	G	A	0.103	0.00557785	0.0108	0.605527	303849
15:79229644	G	A	0.101	0.00547181	0.0092	0.552002	309177
15:79230389	G	T	0.244	-0.00897264	0.00830001	0.27968	307066
15:79230737	T	G	0.128	0.00663656	0.0112	0.553482	307769
15:79231005	C	T	0.128	0.00969352	0.00830001	0.24285	313290
15:79231046	T	G	0.098	0.00863468	0.0139	0.534468	312560
15:79231203	C	A	0.3	-0.000415835	0.0104	0.968106	269727
15:79231478	C	T	0.119	0.00474441	0.0088	0.589792	310935
15:79231518	G	A	0.601	0.00346817	0.0111	0.7547	300656
15:79231616	G	A	0.602	0.00902363	0.0109	0.407752	300911
15:79232126	C	G	0.129	0.00896871	0.0125	0.473068	311219
15:79232319	G	A	0.536	0.0105804	0.0125	0.397313	268816
15:79232330	C	T	0.536	0.00612142	0.0088	0.486669	268816
15:79232700	T	C	0.531	0.0098125	0.0113	0.385196	261946
15:79233225	C	T	0.536	0.00428364	0.0112	0.702114	268816
15:79233255	C	T	0.536	0.0103173	0.0126	0.412882	268816
15:79233626	G	A	0.536	0.00377522	0.00879999	0.667921	268816
15:79234268	C	T	0.536	0.0123862	0.0116	0.28562	268816
15:79234378	T	A	0.534	-0.0110113	0.00780002	0.158039	268665
15:79234384	C	G	0.541	-0.0102115	0.00780002	0.190478	269233
15:79234470	C	T	0.109	0.00340104	0.0112	0.761383	298534
15:79234864	G	A	0.531	-0.00820745	0.00810001	0.310934	261947
15:79234957	A	G	0.095	-0.00821111	0.00810001	0.310718	306588
15:79235446	C	T	0.535	-0.00891735	0.00820001	0.276825	268739
15:79236815	A	G	0.545	-0.00770846	0.0081	0.341268	256770
15:79236933	G	A	0.552	-0.00821002	0.00810001	0.310782	263793
15:79237180	A	C	0.555	-0.00811095	0.0081	0.316657	257810
15:79237247	G	C	0.552	-0.00810786	0.0081	0.316841	263793
15:79237293	T	C	0.09	-0.00751313	0.0081	0.353643	298271
15:79237324	A	C	0.553	-0.00641044	0.0081	0.428703	257585
15:79239174	C	T	0.164	0.0121418	0.0123	0.323574	319932
15:79239719	G	A	0.547	-0.00861992	0.00820001	0.293163	250879
15:79240045	G	C	0.219	0.0204457	0.0129	0.112981	290241
15:79241543	T	C	0.167	-0.0080977	0.0081	0.317448	321718
15:79241674	C	G	0.168	-0.00940146	0.00830001	0.257338	326756
15:79241976	A	G	0.168	-0.0075966	0.0082	0.35423	326756
15:79242581	T	C	0.168	-0.0079237	0.0083	0.339748	320188
15:79243188	T	C	0.167	-0.00762328	0.0082	0.352543	315316
15:79243220	C	A	0.167	0.0257205	0.0134001	0.0549292	315316
15:79243571	G	A	0.217	-0.00607107	0.00829999	0.464502	318713
15:79244071	C	T	0.218	0.00858742	0.01	0.390483	310715
15:79245465	A	G	0.58	-0.0100618	0.00840001	0.230981	255194
15:79245755	T	C	0.167	0.00529077	0.00939999	0.573538	315316
15:79245891	A	G	0.578	0.0118834	0.00990001	0.230005	248902
15:79246166	A	G	0.087	0.0108313	0.00980001	0.269056	312187
15:79253321	G	T	0.127	0.0108038	0.00980001	0.270277	245292
15:79262725	C	T	0.15	0.010883	0.00990001	0.27164	238912
15:79263122	G	T	0.08	0.0108872	0.01	0.276277	229922
15:79625730	C	T	0.168	0.0109082	0.01	0.27535	313817
15:79689372	A	G	0.132	0.0119087	0.00900002	0.185773	334385
15:79787835	G	A	0.801	0.010244	0.00910001	0.260289	332301
15:79819511	G	A	0.785	-0.0127107	0.00840003	0.130234	335603
15:80154982	T	C	0.277	0.011783	0.01	0.238676	333827
15:80339456	A	G	0.41	-0.0110884	0.00850002	0.192057	331136
15:80443036	C	T	0.555	0.0103531	0.0133	0.436315	315741
15:80552480	C	T	0.092	-0.010478	0.0127	0.409348	325558
15:80599714	T	G	0.513	0.00185282	0.012	0.877293	312133
15:80663718	G	A	0.109	0.000464066	0.0161	0.977005	324371
15:80688605	T	C	0.149	-0.0071047	0.00999999	0.477412	339118
15:80690335	T	C	0.168	-0.0140015	0.0107	0.190686	333529
15:80702986	G	A	0.194	-0.0252973	0.00910009	0.00543763	317481
15:80732053	T	C	0.57	-0.0244975	0.00880009	0.00537302	326812
15:80739846	G	A	0.6	-0.00169856	0.00809999	0.833903	333758
15:80740552	A	G	0.6	0.013298	0.00740002	0.0723317	333758
15:80740943	C	A	0.604	-0.0125015	0.00750002	0.0955411	326025
15:80741400	G	A	0.605	0.00989883	0.0127	0.435723	326310
15:80750965	A	G	0.591	-0.00659818	0.0075	0.37899	331384
15:80980052	T	G	0.167	0.00080032	0.0118	0.945926	328319
15:80981157	A	T	0.145	0.00170145	0.0101	0.866221	314885
15:80982777	G	A	0.166	0.00080032	0.00969999	0.934243	329900
15:80982788	G	T	0.166	-0.000299955	0.00939999	0.974544	329901
15:80982804	A	G	0.166	0.0136021	0.00740003	0.0660457	329901
15:80984169	T	C	0.166	0.0127003	0.00740002	0.0861158	336738
15:80987012	G	A	0.363	0.0127003	0.00740002	0.0861158	289130
15:80992165	A	G	0.362	0.0138048	0.00750003	0.0656743	289475
15:80992893	A	G	0.362	0.0136021	0.00750003	0.0697385	289475
15:80993155	C	T	0.362	0.0136021	0.00740003	0.0660456	289475
15:80994288	A	G	0.343	-0.00539542	0.00979999	0.58194	289483
15:80994931	T	C	0.345	0.0306963	0.0106001	0.00378135	295855
15:80997908	C	T	0.145	-0.00639948	0.00979999	0.513751	333495
15:80998759	A	T	0.138	-0.00620074	0.00979999	0.526911	328171
15:80998903	A	G	0.345	-0.00610135	0.00979999	0.533556	295855
15:81000001	C	A	0.345	-0.00509699	0.00969999	0.599261	295855
15:81001278	G	T	0.146	0.00329542	0.00809999	0.684123	331598
15:81003816	C	G	0.345	0.00290421	0.00809999	0.719935	288683
15:81006712	T	C	0.343	0.00290421	0.00809999	0.719935	296675
15:81009080	G	A	0.122	0.00310481	0.00809999	0.701489	326437
15:81009646	A	C	0.344	0.000700245	0.00819999	0.931947	296263
15:81010249	G	A	0.344	0.00110061	0.00809999	0.891918	296263
15:81012407	G	C	0.344	0.031501	0.0103001	0.00222589	296263
15:81012908	G	A	0.129	0.0310986	0.0106001	0.00334845	328569
15:81013037	A	G	0.344	0.00120072	0.00809999	0.882155	296263
15:81017344	C	T	0.122	0.00130085	0.00809999	0.87241	332343
15:81019905	C	T	0.783	0.0313049	0.0103001	0.00237148	333363
15:81025131	G	A	0.122	0.00130085	0.00819999	0.873953	326435
15:81026638	G	A	0.123	0.00120072	0.00809999	0.882155	330017
15:81046125	G	A	0.658	0.0438996	0.0112002	8.87238e-05	328753
15:81052947	A	G	0.333	0.0010005	0.00809999	0.901696	301002
15:81055990	G	A	0.347	0.00110061	0.00809999	0.891918	295051
15:81058065	C	T	0.347	0.00110061	0.00809999	0.891918	295051
15:81058507	G	T	0.347	0.0449032	0.0109003	3.79758e-05	295051
15:81059860	A	G	0.348	0.00120072	0.00809999	0.882155	294654
15:81060619	C	T	0.346	0.046201	0.0111003	3.15263e-05	295451
15:81060753	G	A	0.345	-0.0180953	0.00880004	0.0397562	295855
15:81065506	A	G	0.366	0.0462953	0.0112003	3.57428e-05	310706
15:81066058	T	C	0.365	0.0460021	0.0111003	3.40961e-05	311067
15:81085483	C	T	0.69	-0.0167981	0.00770004	0.0291419	312552
15:81535149	A	G	0.187	0.0034961	0.00809999	0.666019	313065
15:81548381	C	T	0.189	0.00300451	0.00809999	0.710691	310516
15:81551842	G	C	0.19	0.00429923	0.00809999	0.595578	309263
15:81567973	C	A	0.205	0.00399798	0.00809999	0.621604	304601
15:81600451	G	T	0.095	0.00470103	0.00809999	0.561662	331814
15:81774047	C	T	0.295	0.0062998	0.00809999	0.436714	329547
15:81782323	A	G	0.128	0.00569619	0.00809999	0.48191	287085
15:81845153	G	A	0.223	0.00540458	0.00779999	0.488375	263592
15:82311287	A	C	0.384	0.00579677	0.00779999	0.457375	312761
15:83226925	A	G	0.21	0.017604	0.00810005	0.0297558	280995
15:83232586	C	T	0.138	-0.0030952	0.00959999	0.747136	316132
15:83294436	A	G	0.436	-0.00509699	0.00959999	0.595463	325715
15:83410013	C	T	0.154	-0.00420116	0.00959999	0.661661	278243
15:83417453	A	C	0.811	-0.00999983	0.0094	0.287414	330864
15:83425314	G	T	0.154	-0.00420116	0.0124	0.734757	278243
15:83435828	A	G	0.81	-0.00929665	0.008	0.245203	329531
15:83438878	T	G	0.154	-0.00919757	0.0117	0.431798	278243
15:83444005	T	C	0.154	0.00230265	0.00979998	0.814236	278243
15:83472507	C	T	0.32	0.0120017	0.00770002	0.119076	331331
15:83497660	T	C	0.316	-0.0140522	0.00970022	0.147436	333563
15:83507051	A	G	0.456	0.00434154	0.0108001	0.68769	322907
15:83542046	G	A	0.153	0.00278425	0.00740036	0.706745	312945
15:84254262	A	G	0.706	-0.0128593	0.0110001	0.242397	285733
15:84339436	T	G	0.121	0.0012461	0.00930011	0.893412	311846
15:84420367	C	T	0.125	-0.0125523	0.0110001	0.253826	308590
15:84582124	T	G	0.584	0.00410581	0.00930008	0.658865	329701
15:84700783	G	A	0.21	-0.0118981	0.0110001	0.279414	305699
15:85198606	T	C	0.062	-0.0113039	0.0110001	0.30413	280432
15:85467207	C	T	0.373	-0.0028307	0.00779999	0.716671	324712
15:85478729	A	G	0.391	-0.00183998	0.00779999	0.813514	295162
15:85558140	T	C	0.138	-0.0107852	0.00740004	0.144992	340923
15:86070797	G	A	0.14	0.0181571	0.0104	0.0808316	318211
15:86074176	A	G	0.13	-0.0009995	0.00859999	0.907477	320524
15:86074906	T	C	0.483	0.000500125	0.0115	0.965312	320778
15:86075417	G	A	0.266	-0.0044003	0.0114	0.699502	310950
15:86075462	C	A	0.483	-0.0288984	0.00740016	9.41851e-05	312282
15:86076584	G	A	0.139	0.0138048	0.00930002	0.137706	314227
15:86077189	G	A	0.142	0.00589736	0.0164	0.71915	314461
15:86077552	T	C	0.139	0.0189994	0.00760006	0.012423	308488
15:86102196	T	C	0.221	-0.00720399	0.0079	0.361823	314553
15:86102612	C	T	0.221	0.00130085	0.0104	0.900459	314553
15:86105044	T	C	0.22	0.00640044	0.0107	0.549725	315578
15:86105045	G	A	0.233	0.00969686	0.011	0.378029	316951
15:86108737	G	A	0.336	0.0119005	0.00740002	0.107797	340388
15:86109539	G	A	0.333	0.015002	0.00850003	0.0775753	341909
15:86111290	T	G	0.222	0.0112025	0.00750001	0.135263	313539
15:86114142	C	G	0.222	0.00480151	0.0108	0.65662	313539
15:86118001	T	C	0.221	0.00549507	0.0107	0.607561	314553
15:86120246	C	T	0.222	0.00729656	0.0109	0.503234	313539
15:86123170	T	G	0.221	0.00810274	0.009	0.367958	314553
15:86123988	A	G	0.62	0.00830439	0.009	0.356158	339994
15:86124555	A	G	0.621	0.00660174	0.00899999	0.463237	340342
15:86125607	T	A	0.222	0.0062998	0.00879999	0.474061	320624
15:86126486	C	G	0.221	0.00839514	0.0076	0.269323	314553
15:86132752	C	T	0.221	0.00910129	0.0076	0.231097	314553
15:86136244	A	G	0.334	0.00820356	0.009	0.362029	341398
15:86140534	A	G	0.221	0.0075988	0.009	0.398495	314553
15:86140791	A	G	0.333	0.00780034	0.009	0.386104	341909
15:86142170	T	A	0.221	0.00719583	0.00899999	0.423979	314553
15:86143504	A	G	0.858	0.00800193	0.009	0.373947	320422
15:86146551	G	A	0.221	-0.00119928	0.00739999	0.871255	314553
15:86148390	T	C	0.223	-0.00129916	0.00739999	0.860638	319597
15:86148438	A	G	0.221	0.00859685	0.0089	0.334075	314553
15:86148531	T	C	0.221	0.00739729	0.009	0.411121	314553
15:86148653	C	T	0.221	0.0075988	0.009	0.398495	314553
15:86151867	G	A	0.221	0.00790113	0.0076	0.298515	314553
15:86152487	T	C	0.221	0.00790113	0.009	0.379996	314553
15:86153044	C	T	0.221	0.00810274	0.0076	0.286356	314553
15:86153390	G	A	0.221	0.00810274	0.009	0.367958	314553
15:86155287	G	A	0.221	-0.00720399	0.0106	0.496744	314553
15:86155736	A	G	0.221	0.00830439	0.009	0.356158	314553
15:86155832	T	C	0.221	0.0103029	0.0089	0.247016	314553
15:86158499	G	A	0.221	0.00869772	0.009	0.333838	314553
15:86161277	A	G	0.221	0.00849599	0.009	0.34517	314553
15:86161565	C	T	0.221	0.00869772	0.009	0.333838	314553
15:86161658	G	T	0.221	0.00830439	0.009	0.356158	314553
15:86170563	C	T	0.87	0.00839514	0.009	0.350927	326433
15:86171357	G	A	0.22	0.00849599	0.009	0.34517	315578
15:86172855	G	A	0.22	0.00849599	0.009	0.34517	315578
15:86173281	G	A	0.22	0.00800193	0.009	0.373947	315578
15:86173381	G	T	0.219	0.00800193	0.009	0.373947	309693
15:86173633	T	C	0.22	0.00810274	0.009	0.367958	315578
15:86174399	T	C	0.22	0.00810274	0.009	0.367958	315578
15:86174462	T	G	0.22	0.00900038	0.009	0.31729	315578
15:86176136	T	C	0.219	0.00879859	0.009	0.328261	316613
15:86182512	G	A	0.224	0.00879859	0.009	0.328261	311539
15:86183118	G	A	0.224	-0.00679685	0.0109	0.532913	311539
15:86189919	C	T	0.224	0.00879859	0.009	0.328261	311540
15:86191995	G	A	0.224	0.00900038	0.009	0.31729	311540
15:86199049	G	C	0.221	0.00910129	0.009	0.311895	314553
15:86199846	A	T	0.22	0.00579677	0.00909999	0.52412	308681
15:86200340	A	G	0.221	0.00910129	0.009	0.311895	314553
15:86202529	C	T	0.221	0.00889948	0.009	0.322746	314553
15:86204762	G	C	0.221	0.00889948	0.009	0.322746	314553
15:86207481	G	A	0.221	0.00920221	0.009	0.30656	314553
15:86208213	G	A	0.221	0.0114048	0.00900001	0.205085	314553
15:86208907	T	C	0.22	0.0112025	0.00900001	0.213234	315578
15:86210598	A	G	0.86	0.0107981	0.00900001	0.230222	330449
15:86211404	T	C	0.216	0.0105959	0.00900001	0.239065	312792
15:86212866	G	A	0.216	0.00959589	0.009	0.286329	319782
15:86215412	C	A	0.216	0.00609856	0.00909999	0.502748	312792
15:86215614	C	A	0.216	0.00969686	0.009	0.281289	312792
15:86217644	T	C	0.2	0.00989883	0.009	0.271389	316974
15:86218767	G	C	0.136	0.00950503	0.009	0.290916	302976
15:86219914	G	C	0.118	0.00969686	0.009	0.281289	302686
15:86220629	C	T	0.2	0.00979784	0.009	0.276309	316974
15:86221190	T	C	0.201	0.00930314	0.009	0.301285	322694
15:86221883	G	A	0.119	-0.00770028	0.0105	0.463339	300483
15:86223097	A	G	0.201	0.00780034	0.0091	0.391345	322694
15:86223410	T	C	0.201	0.00830439	0.009	0.356158	322694
15:86224570	A	G	0.382	0.00810274	0.0091	0.373245	305400
15:86225658	A	T	0.202	0.00849599	0.0091	0.350497	321499
15:86225805	G	A	0.202	0.00470103	0.00929999	0.613216	321499
15:86227161	C	G	0.122	0.0152964	0.0111	0.168187	304325
15:86227952	G	A	0.202	0.0177974	0.0118	0.131489	321499
15:86228828	G	C	0.122	0.005103	0.00929999	0.583204	304325
15:86229273	T	C	0.202	0.00530404	0.00919999	0.564259	321499
15:86229516	G	A	0.121	0.0175023	0.0118	0.13801	306491
15:86229606	C	T	0.201	0.00520351	0.00919999	0.571666	322694
15:86229618	T	C	0.201	0.00569619	0.00919999	0.535816	322694
15:86229890	G	A	0.202	-0.00400198	0.00779999	0.607899	321499
15:86230002	G	A	0.137	0.00549507	0.00919999	0.550313	301114
15:86231807	G	C	0.121	0.00540458	0.00919999	0.556898	306491
15:86232289	A	C	0.137	0.0140989	0.0116	0.224205	301114
15:86233180	A	G	0.202	0.00589736	0.00919999	0.521511	321499
15:86233370	G	A	0.202	0.013298	0.0116	0.251637	321499
15:86233851	G	A	0.121	0.00540458	0.00919999	0.556898	301274
15:86234589	C	A	0.202	0.0133994	0.0116	0.248042	321499
15:86234700	A	G	0.137	0.005103	0.00919999	0.579117	295761
15:86237282	T	C	0.136	0.00540458	0.00919999	0.556898	302977
15:86240503	C	T	0.207	0.005103	0.00919999	0.579117	322688
15:86240660	G	C	0.207	0.0101008	0.0111	0.36283	322688
15:86242624	C	A	0.132	0.0140989	0.0116	0.224205	305197
15:86242662	G	T	0.207	0.0117993	0.0111	0.28778	322688
15:86244187	A	C	0.12	0.00589736	0.00919999	0.521511	308695
15:86257938	A	G	0.119	0.00589736	0.00919999	0.521511	310934
15:86266905	A	G	0.792	0.0135007	0.0117	0.248538	321540
15:86268857	A	G	0.122	0.00599795	0.00919999	0.514432	309641
15:86270926	C	T	0.132	0.0110003	0.0112	0.326017	299818
15:86273152	A	G	0.136	0.0111014	0.0111	0.31725	302977
15:86274534	A	G	0.118	0.00719583	0.00909999	0.429089	313214
15:86275468	A	G	0.12	0.00769957	0.0091	0.397493	314086
15:86278068	T	C	0.133	0.00690378	0.0112	0.537624	308739
15:86280726	G	A	0.13	0.00700447	0.00909999	0.441464	303730
15:86284072	T	C	0.218	0.00790113	0.0116	0.495788	324837
15:86287867	A	G	0.132	0.014596	0.0116	0.208292	305196
15:86288387	T	C	0.212	-0.0141001	0.00910002	0.121271	317076
15:86290940	C	A	0.219	0.00859685	0.0115	0.45473	323767
15:86291013	C	G	0.118	0.0114958	0.0113	0.308997	302687
15:86291257	A	G	0.124	0.00979784	0.0111	0.377404	305342
15:86291562	A	G	0.109	0.0130954	0.0116	0.258935	308485
15:86292022	T	C	0.122	0.00989883	0.0115	0.389366	304326
15:86293097	G	C	0.219	0.0133994	0.0111	0.227374	323767
15:86296241	C	T	0.114	0.0144032	0.0113	0.202443	306674
15:86297085	A	T	0.23	0.00950503	0.0089	0.285529	327228
15:86297185	A	G	0.23	0.0116982	0.0112	0.296264	327228
15:86298716	A	G	0.348	0.00889948	0.0091	0.328092	334698
15:86301058	A	G	0.12	0.0104039	0.00890001	0.242411	298318
15:86301118	C	T	0.121	0.0136021	0.0118	0.249026	296190
15:86301616	G	C	0.212	0.0111014	0.0115	0.334375	317076
15:86303407	A	G	0.119	0.0114048	0.0121	0.345914	300483
15:86303677	A	G	0.118	0.0102019	0.0116	0.379146	302686
15:86303751	C	T	0.213	0.0117993	0.00890001	0.184917	315989
15:86515929	T	C	0.178	0.00910129	0.0119	0.444382	332174
15:86634163	A	G	0.296	0.0112025	0.00870001	0.19787	320830
15:86634961	A	G	0.296	0.0112025	0.00870001	0.19787	320830
15:86635746	C	T	0.268	0.0110003	0.00760001	0.147784	324569
15:86840844	G	A	0.307	0.0139975	0.0118	0.235532	338882
15:86854757	G	A	0.292	0.0119005	0.0118	0.313205	339969
15:86951707	T	C	0.327	0.00920221	0.0091	0.311905	311431
15:86971632	A	G	0.326	0.017197	0.0118	0.145014	311923
15:87410338	T	G	0.173	0.017604	0.0118	0.135734	332671
15:87765075	C	T	0.278	0.00790113	0.0091	0.385254	341466
15:87895754	A	G	0.219	0.0188974	0.00950004	0.0466797	331168
15:87931632	A	T	0.323	-0.00299551	0.00809999	0.711519	305736
15:87939214	A	G	0.328	-0.00279609	0.00809999	0.729947	295959
15:87946927	T	C	0.344	-0.0020978	0.00829999	0.800464	296258
15:87960014	A	G	0.292	0.00040008	0.00779999	0.959093	286866
15:88036892	G	C	0.246	0.00120072	0.00789999	0.879195	251339
15:88105747	C	T	0.3	-0.0146029	0.00800003	0.0679482	282419
15:88219661	A	G	0.25	-0.0161981	0.00800004	0.0428928	331550
15:88232590	C	T	0.263	0.00399798	0.00959999	0.677076	336556
15:88342455	G	A	0.383	0.000100005	0.00799999	0.990026	329992
15:88344460	G	A	0.391	-0.00580313	0.00879999	0.509609	327486
15:88462499	C	T	0.147	-0.0111971	0.00810001	0.166863	329727
15:88468931	C	T	0.149	0.0186019	0.00820006	0.0232979	332490
15:88479504	C	T	0.14	0.0177974	0.00810005	0.0280061	330445
15:88498466	G	A	0.299	0.0293979	0.00860016	0.000630139	343975
15:88571534	G	A	0.253	0.002002	0.00969998	0.836484	336903
15:88633098	C	T	0.106	-0.00550482	0.00859999	0.52211	301038
15:88655520	C	G	0.224	0.00609856	0.00839999	0.467827	325853
15:88658964	C	T	0.223	0.00900038	0.0082	0.272376	326894
15:88660115	C	T	0.224	0.00339576	0.00749999	0.650716	325854
15:88664676	A	C	0.238	0.00409839	0.00749999	0.584755	319543
15:88665982	C	T	0.235	0.0334017	0.0103001	0.00118347	329892
15:88814356	T	C	0.192	0.0349953	0.0102002	0.00060169	319994
15:88823781	A	G	0.122	0.0217038	0.0105001	0.0387321	320700
15:88917913	G	C	0.314	0.0144032	0.00780003	0.0648107	295590
15:89042467	T	C	0.362	0.0203048	0.00830006	0.0144316	320331
15:89047338	C	T	0.679	0.0133994	0.0124	0.279878	339432
15:89048198	C	G	0.679	0.0278955	0.00880012	0.00152493	330785
15:89056040	A	C	0.359	0.025995	0.0088001	0.00313747	321496
15:89078636	C	G	0.685	0.025995	0.0088001	0.00313747	334133
15:89085916	A	G	0.152	0.0243029	0.00870009	0.00521553	257321
15:89180521	T	C	0.516	0.025205	0.0086001	0.00338113	312243
15:89231664	A	G	0.144	-0.00299551	0.00939999	0.749976	264455
15:89232290	C	T	0.144	-0.00219758	0.0113	0.845803	259954
15:89236819	A	G	0.258	-0.0222995	0.00830009	0.00721705	309804
15:89238184	T	C	0.234	0.00460057	0.00769999	0.550189	302120
15:89358329	G	T	0.171	-0.00350385	0.00769999	0.649076	315708
15:89402925	C	T	0.655	-0.00350385	0.00779999	0.653278	319050
15:89612736	A	G	0.18	0.00579677	0.00769999	0.451554	309436
15:89617924	T	C	0.18	0.00150113	0.00779999	0.847388	297182
15:89803950	T	C	0.058	-0.00730327	0.0115	0.525384	281094
15:90022837	T	C	0.19	-0.00219758	0.00749999	0.769513	329531
15:90344352	C	T	0.157	0.021898	0.0116001	0.0590593	289478
15:90977333	T	G	0.551	0.021898	0.0117001	0.0612596	315199
15:91181489	C	A	0.211	-0.0118989	0.00860001	0.166483	325286
15:91326099	T	C	0.069	-0.00649884	0.00899999	0.470237	270094
15:91356504	C	T	0.375	0.014596	0.00990002	0.14039	324019
15:91404705	A	G	0.302	-0.00458806	0.0078	0.556389	302024
15:91410009	T	G	0.521	-0.00896133	0.00979999	0.360495	274598
15:91418544	T	G	0.094	-0.0090002	0.00999999	0.368109	282605
15:91418591	G	A	0.093	-0.00603714	0.0169001	0.720923	285329
15:91459475	A	G	0.093	0.0219659	0.00930008	0.0181813	261566
15:91468657	A	G	0.093	0.000442299	0.0107	0.967028	261566
15:91664327	T	G	0.071	0.0114856	0.00750002	0.125667	266392
15:91912124	C	T	0.556	0.00376738	0.00899999	0.67551	315881
15:91955915	G	T	0.18	0.0118822	0.0159	0.454877	303216
15:91966204	A	G	0.179	-0.00555209	0.0076	0.465061	304539
15:92205107	G	A	0.183	0.0037384	0.00830046	0.652434	299339
15:92249847	T	C	0.859	-0.0182489	0.00800054	0.0225508	322319
15:92303977	T	C	0.414	-0.0514222	0.0135001	0.000139512	297182
15:92471689	A	G	0.488	-0.0519313	0.0135001	0.000119699	320592
15:92490217	T	C	0.78	-0.0193544	0.0141	0.169859	308681
15:92513406	T	C	0.199	-0.0207371	0.0141	0.141368	325118
15:92526843	C	T	0.222	0.00371409	0.0158	0.814155	306682
15:92545284	T	C	0.198	0.0152964	0.00750004	0.0413992	312616
15:92551893	G	A	0.213	-0.00890027	0.0099	0.368643	330348
15:92571691	A	G	0.202	-0.0082955	0.0099	0.40207	277641
15:92734800	A	G	0.27	0.014799	0.00990002	0.134956	330974
15:92815807	T	C	0.139	0.00470103	0.0106	0.657408	338862
15:92983722	G	A	0.41	-0.00169856	0.00779999	0.827613	313940
15:93105442	A	G	0.228	-0.0128965	0.00740002	0.0813752	321805
15:93105589	T	C	0.228	-0.00459941	0.00909999	0.613257	321805
15:93105675	A	G	0.228	-0.020998	0.00920006	0.0224672	321805
15:93105762	T	A	0.268	-0.0190965	0.00910005	0.0358606	316887
15:93105900	G	A	0.234	0.0136021	0.00940002	0.147889	323316
15:93105979	T	C	0.228	0.0151035	0.00890003	0.0896936	321805
15:93106417	C	G	0.145	-0.0116024	0.00990001	0.241212	333504
15:93108185	A	G	0.139	0.00989883	0.00820001	0.227365	332440
15:93109065	T	C	0.153	-0.0134985	0.0104	0.194311	331812
15:93111805	C	A	0.162	-0.00269636	0.00759999	0.722751	336433
15:93124949	G	A	0.197	-0.00039992	0.00879999	0.963752	334846
15:93145639	C	A	0.175	-0.000699755	0.00879999	0.936621	329667
15:93176493	A	G	0.185	-0.000699755	0.00879999	0.936621	285190
15:93261045	C	G	0.175	0.00450011	0.00839999	0.592147	329667
15:93316748	C	T	0.116	0.00210221	0.00869999	0.809064	292165
15:93585975	T	G	0.21	-0.00079968	0.00879999	0.927594	203448
15:93600158	T	C	0.215	0.00080032	0.0103	0.938066	294134
15:93601331	G	C	0.235	0.000500125	0.0105	0.96201	288273
15:93602037	T	C	0.167	-0.00179838	0.0101	0.858678	297217
15:93602056	A	G	0.378	0.00020002	0.00979999	0.983716	298933
15:93603451	T	G	0.168	-0.00159872	0.00909999	0.860542	307634
15:93604367	T	C	0.167	0.000300045	0.00959999	0.975066	303073
15:93627639	A	G	0.501	-0.0141001	0.0101	0.1627	311924
15:93641294	A	G	0.12	0.00399798	0.00959999	0.677076	245787
15:93646424	G	A	0.125	-0.00420116	0.0121	0.728438	252610
15:93647825	T	G	0.126	0.00830439	0.0114	0.466335	254923
15:93648498	T	C	0.245	0.00830439	0.0094	0.376996	268374
15:93649439	C	T	0.241	0.0075988	0.00919999	0.408829	271391
15:93650363	A	G	0.127	0.0031951	0.0103	0.756406	249202
15:93650369	C	A	0.129	-0.0030952	0.00789999	0.695207	220698
15:93651098	C	A	0.128	0.00549507	0.0101	0.586395	247538
15:93869730	T	C	0.055	0.0041988	0.0102	0.680598	295488
15:94027934	T	C	0.149	0.00140098	0.00749999	0.851819	326076
15:94030200	T	C	0.129	-0.001998	0.013	0.877852	340984
15:94033192	G	A	0.33	-0.00229736	0.0126	0.855323	262108
15:94033802	A	G	0.325	-0.00139902	0.0125	0.910885	270349
15:94059331	T	A	0.103	-0.00590255	0.00939999	0.530049	324270
15:94158240	G	A	0.087	-0.00539542	0.00939999	0.56598	312186
15:94755230	C	T	0.171	-0.00479847	0.0126	0.703328	322185
15:94755504	T	C	0.317	-0.00079968	0.0133	0.952055	316555
15:94891927	C	G	0.217	-0.00469894	0.0126	0.709199	333367
15:94892262	T	C	0.409	0.0208968	0.0169	0.216274	331387
15:94945324	A	G	0.552	-0.0030952	0.0103	0.763791	307090
15:94950786	G	A	0.57	0.00020002	0.0107	0.985086	301846
15:95024344	A	G	0.703	0.0108992	0.00870001	0.210286	336623
15:95024760	C	T	0.696	0.00879859	0.0086	0.306264	340751
15:95048061	C	T	0.551	-0.0160997	0.0121	0.183336	315199
15:95048662	A	G	0.531	0.019295	0.0133	0.146851	321643
15:95062054	C	T	0.418	-0.00970278	0.0098	0.322135	320539
15:95196085	C	T	0.109	-0.00740253	0.008	0.354801	313648
15:95411105	C	T	0.229	-0.00229736	0.00879999	0.794043	335909
15:95412779	G	A	0.229	-0.00320486	0.00739999	0.66495	335909
15:95500162	T	C	0.257	0.0034961	0.00759999	0.645506	333451
15:95500652	G	T	0.258	0.000500125	0.00769999	0.948213	332606
15:95524174	A	G	0.347	0.00110061	0.00789999	0.889199	326502
15:95951597	G	A	0.241	-0.0009995	0.00779999	0.898037	309660
15:96024055	T	C	0.598	0.013298	0.00750003	0.076218	324384
15:96031560	A	G	0.327	0.0138048	0.00740003	0.0621095	327610
15:96199000	C	T	0.614	0.0164953	0.00750004	0.0278523	329027
15:96358652	A	G	0.113	-0.00770028	0.012	0.521074	303903
15:96372629	A	G	0.105	0.00800193	0.0086	0.352134	308516
15:96563133	G	A	0.578	0.00790113	0.0086	0.358233	328402
15:96564057	T	C	0.511	0.00180162	0.00829999	0.828159	329408
15:96603600	G	A	0.212	0.00180162	0.00829999	0.828159	324161
15:96617128	T	C	0.48	0.00339576	0.00769999	0.659207	296404
15:96619857	G	T	0.417	-0.00479847	0.00879999	0.58556	296562
15:96648248	C	T	0.31	-0.00519647	0.00749999	0.488395	328582
15:96666466	G	A	0.311	0.00439966	0.00779999	0.572713	336466
15:96676529	C	A	0.188	-0.0010994	0.00749999	0.883459	311781
15:97552457	C	T	0.184	-0.0318959	0.0120001	0.00786145	292147
15:97552707	C	T	0.184	-0.0315956	0.0123001	0.0102074	292147
15:97562758	A	G	0.196	-0.00620074	0.0074	0.402066	321833
15:97650471	A	G	0.134	-0.00430074	0.00729999	0.555765	290855
15:97782430	C	T	0.596	0.00999983	0.009	0.266529	299426
15:97860702	C	A	0.107	-0.00410158	0.00769999	0.59426	335353
15:97901264	C	T	0.725	-0.00459941	0.00779999	0.555413	297469
15:97933579	A	G	0.365	0.00680309	0.0079	0.389155	311061
15:97934860	A	G	0.162	-0.00410158	0.00779999	0.598997	298721
15:97937229	C	G	0.105	-0.0172012	0.00960003	0.0731672	308523
15:97939149	G	A	0.386	-0.00320486	0.00999998	0.7486	304200
15:97939369	A	G	0.157	-0.0034042	0.00999998	0.73354	300600
15:97941456	A	G	0.098	0.0110003	0.00930001	0.236878	307659
15:97942327	C	T	0.683	0.00959589	0.0114	0.39993	332995
15:97942918	T	A	0.117	0.0133994	0.00780003	0.0858217	299826
15:98163780	A	G	0.141	0.00780034	0.0117	0.504966	304820
15:98443349	A	G	0.537	-0.0036035	0.00859999	0.675207	322174
15:98452412	C	T	0.391	0.0187955	0.00780006	0.0159672	310693
15:98782667	G	A	0.191	0.0377953	0.0104002	0.000278961	321271
15:98795670	C	T	0.199	0.00670241	0.0123	0.585814	311434
15:99010787	G	A	0.217	0.0166986	0.00780005	0.032287	305009
15:99018684	G	A	0.137	0.0347985	0.0105002	0.000919425	318076
15:99018771	A	G	0.137	0.00480151	0.0127	0.705377	324049
15:99081570	G	A	0.149	0.0124978	0.00780002	0.109095	302153
15:99088018	A	G	0.427	0.00150113	0.0119	0.899617	302374
15:99104101	T	C	0.396	0.00969686	0.0109	0.37367	293849
15:99112003	C	T	0.123	0.00280393	0.00739999	0.704755	302195
15:99202875	T	C	0.524	0.0108992	0.00770001	0.156929	330009
15:99230335	G	T	0.076	0.00959589	0.0094	0.30733	238009
15:99241724	T	G	0.068	0.0122953	0.00940001	0.190871	242333
15:99495208	T	C	0.221	-0.00239712	0.00919999	0.794434	321662
15:99605101	G	A	0.61	0.00160128	0.0108	0.882132	336706
15:99698550	T	C	0.149	0.00040008	0.0107	0.970173	332500
15:99945673	G	C	0.324	0.00280393	0.0107	0.793283	320895
16:10058574	T	C	0.307	-0.00229736	0.0108	0.831546	338879
16:10059826	C	T	0.495	-0.00219758	0.00769999	0.775337	329282
16:10102906	C	T	0.59	-0.00330453	0.00769999	0.667806	331139
16:10117555	A	G	0.107	-0.0108015	0.00730001	0.138967	347119
16:10151357	C	T	0.62	0.00680309	0.0085	0.4235	290907
16:10216682	G	A	0.803	0.0196008	0.00770006	0.0109108	271822
16:10217617	A	G	0.741	-0.0231988	0.0138	0.0927495	309025
16:10357401	G	T	0.107	-0.0036035	0.00809999	0.656409	293802
16:10409202	T	C	0.439	0.00230265	0.00739999	0.755672	316632
16:1073552	G	A	0.156	0.0121029	0.00870001	0.164183	285623
16:10748266	T	C	0.341	0.00220242	0.00749999	0.76902	297509
16:10896063	T	C	0.121	0.013298	0.00780002	0.0882186	251717
16:10896769	T	C	0.134	0.0010005	0.00729999	0.890987	227147
16:10930171	G	A	0.632	-0.00129916	0.00739999	0.860638	326526
16:10965115	C	T	0.398	-0.00320486	0.0115	0.780488	253392
16:10965126	A	G	0.285	-0.00129916	0.00799999	0.870995	291046
16:10965597	C	T	0.394	0.00959589	0.0101	0.342067	260365
16:10965601	T	G	0.284	0.00810274	0.0086	0.346101	291663
16:10968336	C	T	0.4	-0.00649884	0.0125	0.603128	259024
16:10968440	G	T	0.4	0.0143018	0.00750003	0.056534	259024
16:10969282	T	A	0.297	0.0037972	0.00809999	0.639219	304958
16:10970476	G	A	0.298	-0.018704	0.0128	0.143948	311836
16:10971474	G	A	0.296	-0.0118989	0.0129	0.356321	313051
16:10973185	T	C	0.304	-0.0034042	0.00759999	0.65421	308316
16:10974423	C	G	0.295	0.00369682	0.00849999	0.66362	306154
16:10974900	A	G	0.295	0.00589736	0.00859999	0.492877	306154
16:10976432	C	T	0.386	0.00470103	0.00839999	0.57572	256163
16:10976566	A	G	0.309	0.00619918	0.00859999	0.471011	305523
16:10996399	A	C	0.26	0.00280393	0.00839999	0.738529	315547
16:10996682	A	G	0.259	0.00310481	0.00839999	0.711665	316338
16:10997135	T	G	0.647	0.00989883	0.00830001	0.233014	300089
16:10997168	T	G	0.562	0.00969686	0.00820001	0.23699	300550
16:10997289	G	A	0.565	0.0105959	0.00820001	0.196293	308990
16:10998482	C	T	0.203	0.0114958	0.00820001	0.160937	327393
16:11000848	C	G	0.265	0.0101008	0.00830001	0.223616	319164
16:11001691	T	C	0.078	0.00979784	0.00830001	0.237816	257184
16:11001694	C	T	0.078	0.00599795	0.00849999	0.480411	250631
16:11001743	A	G	0.214	0.0103029	0.00820001	0.208953	301514
16:11001770	T	G	0.202	-0.0109993	0.00850001	0.195654	328602
16:11001914	A	G	0.078	-0.0108015	0.00850001	0.203815	257184
16:11002133	G	C	0.713	0.00839514	0.008	0.293998	318794
16:11002626	A	G	0.712	0.00700447	0.0077	0.362995	310513
16:11002904	A	G	0.712	0.00700447	0.0076	0.356716	310513
16:11003101	A	G	0.267	-0.014997	0.00910002	0.0993495	325339
16:11003408	T	C	0.647	-0.0138043	0.00840002	0.100308	300089
16:11003628	C	T	0.547	-0.0030952	0.0154	0.840708	290961
16:11004328	C	G	0.493	0.00160128	0.0156	0.918244	311984
16:11004363	C	G	0.754	0.00680309	0.00929999	0.464464	291957
16:11004732	T	C	0.289	-0.0126003	0.00910001	0.166161	333551
16:11004905	C	T	0.738	-0.00320486	0.0154	0.835145	306729
16:11005039	T	A	0.571	0.00640044	0.00819999	0.435072	310019
16:11006011	G	A	0.771	0.00700447	0.0083	0.398718	306715
16:11006262	C	T	0.738	0.00670241	0.0083	0.419367	306729
16:11006543	G	A	0.574	-0.0120965	0.00830001	0.145003	310571
16:11006621	A	G	0.162	0.00640044	0.008	0.423679	310563
16:11006704	A	G	0.064	-0.00539542	0.00779999	0.489113	282489
16:11007193	A	G	0.737	-0.00059982	0.00749999	0.936256	305978
16:11007202	T	C	0.132	-0.00169856	0.00899999	0.850305	316396
16:11007362	A	G	0.165	-0.00259663	0.00799999	0.7455	312102
16:11007635	G	A	0.282	0.00230265	0.00859999	0.788892	330192
16:11008262	A	G	0.3	0.00520351	0.00759999	0.49355	296027
16:11008280	C	A	0.279	0.0062998	0.00899999	0.483941	316529
16:11009253	G	A	0.582	0.000900405	0.00859999	0.916615	320544
16:11009267	C	A	0.132	0.00500249	0.00759999	0.510395	316396
16:11009587	A	C	0.206	-0.00529595	0.0102	0.603613	303505
16:11010626	C	T	0.618	0.0121029	0.0161	0.45221	313383
16:11010644	T	C	0.129	0.00250313	0.00859999	0.771004	316852
16:11011379	T	C	0.242	-0.00479847	0.011	0.662673	301887
16:11011579	T	C	0.129	-0.00400198	0.0101	0.691931	316852
16:11011709	A	G	0.277	-0.0020978	0.00809999	0.795645	333827
16:11011728	A	G	0.129	-0.00590255	0.00839999	0.482252	316852
16:11012169	G	A	0.201	0.00660174	0.0083	0.426386	309108
16:11012234	C	T	0.061	0.000500125	0.00749999	0.946834	291799
16:11012550	C	G	0.618	-0.00269636	0.011	0.80636	305399
16:11012567	C	G	0.625	-0.00870203	0.0094	0.354577	307615
16:11012679	A	G	0.128	-0.00760104	0.0077	0.32357	313291
16:11012695	T	C	0.383	-0.00279609	0.0111	0.801118	305096
16:11013155	A	G	0.128	0.00950503	0.0089	0.285529	313291
16:11013672	G	C	0.382	-0.00259663	0.0111	0.815039	313384
16:11014075	A	G	0.127	-9.9995e-05	0.00809999	0.99015	309838
16:11015408	T	C	0.116	-0.00219758	0.0111	0.84306	307210
16:11016045	T	C	0.115	-0.00799793	0.0094	0.394856	309531
16:11016508	A	G	0.061	0.0120017	0.0162	0.458785	295435
16:11016691	C	T	0.251	-0.00789872	0.0078	0.311224	294560
16:11022022	T	C	0.065	-0.00840458	0.0078	0.281252	278438
16:11023208	C	T	0.515	-0.00229736	0.0112	0.837477	304042
16:11024105	T	C	0.485	0.00589736	0.00779999	0.449606	312203
16:11025054	G	A	0.535	-0.00239712	0.0112	0.830524	289810
16:11025884	T	G	0.068	-0.00159872	0.00769999	0.835521	251168
16:11031741	G	A	0.194	-0.00019998	0.0113	0.98588	310832
16:11032195	A	G	0.117	-0.00259663	0.0118	0.82583	310159
16:11033402	G	C	0.118	-0.0036035	0.0118	0.760075	307880
16:11034959	G	A	0.45	0.0113036	0.0161	0.482623	306836
16:11035888	A	C	0.119	0.00729656	0.0089	0.412308	305638
16:11036296	A	G	0.585	0.0263029	0.0161	0.102318	304734
16:11036624	G	A	0.588	-0.00489799	0.00759999	0.519269	313476
16:11037331	G	C	0.162	-0.00679685	0.0075	0.364805	316742
16:11037738	G	A	0.187	-0.00669752	0.0078	0.39053	326529
16:11038824	T	C	0.187	0.0277001	0.0166001	0.0951815	326529
16:11039635	A	C	0.116	-0.00390238	0.00949999	0.681236	317891
16:11039693	G	C	0.421	-0.0263011	0.0117001	0.02458	311545
16:11040191	G	A	0.201	-0.0246048	0.0117001	0.035469	302634
16:11040397	T	C	0.184	0.00559563	0.00759999	0.461568	323709
16:11040479	A	G	0.422	-0.0270995	0.0117001	0.0205486	311345
16:11040540	G	C	0.159	0.0128016	0.00770002	0.0964046	315293
16:11040542	G	A	0.468	0.0120017	0.00760002	0.114297	313206
16:11041333	A	G	0.155	0.0129029	0.0101	0.201422	315678
16:11041413	G	C	0.155	0.00180162	0.00939999	0.848007	292517
16:11041715	G	T	0.115	-0.00139902	0.00939999	0.881686	325887
16:11041784	C	T	0.409	-0.0243023	0.0116001	0.0361697	314175
16:11042194	G	A	0.163	0.0075988	0.0076	0.317387	321512
16:11042239	A	G	0.305	0.0102019	0.0095	0.282876	323329
16:11042394	A	G	0.118	-0.00279609	0.00949999	0.768509	318686
16:11042598	A	G	0.126	0.00619918	0.0076	0.414682	323280
16:11042898	C	G	0.126	0.0122953	0.0102	0.228042	329184
16:11043413	T	C	0.169	0.0034961	0.00749999	0.64111	312333
16:11044933	T	A	0.157	0.0129029	0.0103	0.210313	324891
16:11045278	T	A	0.171	-0.0156962	0.0107	0.142395	315707
16:11045361	G	A	0.192	-0.0238044	0.0115001	0.0384581	326912
16:11045429	T	C	0.128	0.00559563	0.00759999	0.461568	330771
16:11045719	G	A	0.161	0.00110061	0.00999998	0.912361	318329
16:11045842	A	G	0.168	-0.0020978	0.00799999	0.793148	313815
16:11045992	T	C	0.128	0.00790113	0.0115	0.492048	330771
16:11046388	G	T	0.128	-0.0165031	0.0111	0.137078	330770
16:11046826	G	A	0.414	-0.0173978	0.011	0.113738	321432
16:11047923	A	G	0.172	-0.0167981	0.01	0.0929949	307997
16:11047936	A	G	0.185	0.0117993	0.0101	0.242706	329249
16:11048350	G	A	0.526	-0.0188021	0.00990004	0.0575386	312768
16:11048374	G	A	0.192	-0.00079968	0.00929999	0.931477	326912
16:11048863	T	C	0.106	-0.0178006	0.0109	0.102452	321441
16:11048950	A	C	0.154	0.0152964	0.0101	0.129901	323606
16:11049119	C	T	0.128	-0.0165031	0.01	0.098881	330771
16:11050261	A	G	0.155	-0.0177024	0.0109	0.104361	321899
16:11050680	G	C	0.338	-0.0180953	0.0109	0.0968916	306306
16:11050790	A	G	0.127	0.00540458	0.00749999	0.471149	332993
16:11051043	G	A	0.191	-0.0189003	0.01	0.0587555	328218
16:11052055	T	G	0.149	-0.0018982	0.00939999	0.839967	313771
16:11052448	A	G	0.414	-0.00400198	0.00749999	0.59362	321432
16:11052924	C	T	0.414	-0.000899595	0.00929999	0.92294	321432
16:11053086	G	A	0.128	-0.0173978	0.012	0.147111	330771
16:11053295	T	C	0.106	0.0102019	0.0102	0.317222	326866
16:11053349	C	A	0.106	-0.0178006	0.0109	0.102452	326866
16:11055972	C	T	0.16	0.00979784	0.0102	0.336767	326369
16:11056378	T	C	0.128	-0.00229736	0.00799999	0.773982	330771
16:11056618	G	A	0.575	-0.0179971	0.0109	0.0987174	319102
16:11056764	G	A	0.128	-0.0009995	0.00929999	0.914413	330771
16:11056923	A	C	0.531	-0.0162965	0.0105	0.120652	313126
16:11057269	G	C	0.575	0.00540458	0.00749999	0.471149	319102
16:11057873	T	C	0.106	0.00520351	0.00749999	0.487806	332430
16:11058564	G	C	0.106	-0.0162965	0.0109	0.134892	321441
16:11058753	A	C	0.161	-0.017496	0.0119	0.141493	300229
16:11058757	T	G	0.151	-0.0173978	0.0119	0.143742	316341
16:11059363	G	C	0.182	0.011597	0.01	0.246172	326465
16:11059837	A	G	0.33	-0.0164047	0.0109	0.13232	317882
16:11060151	G	A	0.175	-0.0044003	0.00749999	0.5574	309987
16:11061065	A	C	0.127	-0.0161981	0.0109	0.137263	332994
16:11061205	T	C	0.155	-0.00560427	0.00749999	0.454921	328305
16:11061444	A	G	0.155	-0.00400198	0.00749999	0.59362	328305
16:11061729	T	C	0.155	-0.0172995	0.0118	0.142633	328305
16:11061939	T	C	0.105	-0.0164047	0.012	0.171607	329611
16:11061997	A	G	0.147	-0.0138043	0.0104	0.184399	329738
16:11062623	T	G	0.125	-0.0166998	0.0104	0.10833	331439
16:11062936	T	C	0.18	0.00719583	0.00949999	0.448777	336332
16:11063011	T	C	0.15	-0.00590255	0.00789999	0.454968	312046
16:11063567	A	G	0.155	-0.0182033	0.00990004	0.0659577	328305
16:11063918	A	G	0.104	-0.0147999	0.0109	0.17453	332408
16:11064026	C	T	0.155	0.0102019	0.0101	0.312454	328305
16:11064321	C	T	0.177	0.010697	0.0101	0.28955	333649
16:11064617	T	G	0.33	0.0105959	0.0101	0.294131	317882
16:11065307	C	T	0.181	-0.0160997	0.0119	0.176083	327868
16:11066097	C	G	0.126	-0.00390238	0.0103	0.704783	335253
16:11068844	C	T	0.156	-0.0147014	0.011	0.181389	308017
16:11068927	G	C	0.156	0.000900405	0.00939999	0.923689	326587
16:11069427	T	C	0.102	-0.0150955	0.0105	0.15053	327085
16:11069431	T	C	0.12	0.0104039	0.0101	0.302967	331137
16:11070289	G	A	0.149	-0.0162965	0.0119	0.170858	332501
16:11070323	T	C	0.102	0.0110003	0.0101	0.276094	332559
16:11070973	T	C	0.126	-0.000899595	0.00949999	0.924558	335253
16:11071431	G	T	0.155	-0.00610135	0.00789999	0.439923	328305
16:11071795	T	C	0.123	0.00739729	0.00949999	0.436178	330033
16:11072459	T	C	0.179	-0.0156962	0.0109	0.149864	330725
16:11072525	C	T	0.179	-0.0124028	0.0104	0.233037	330725
16:11074741	C	T	0.181	0.00950503	0.0101	0.346658	334882
16:11075015	G	T	0.034	-0.0133998	0.0121	0.268111	246003
16:11075018	C	T	0.045	-0.014997	0.0112	0.180566	252640
16:11076276	T	C	0.082	-0.00740253	0.0102	0.467999	319732
16:11076296	A	T	0.123	-0.0160013	0.012	0.182388	330033
16:11077574	C	T	0.14	-0.0150955	0.0109	0.166081	324242
16:11078081	T	C	0.125	0.0104039	0.0101	0.302967	337549
16:11078338	A	G	0.821	-0.0150955	0.0111	0.173845	330725
16:11078615	A	G	0.123	-0.00039992	0.00949999	0.966421	336060
16:11079022	A	T	0.503	-0.000299955	0.00949999	0.974812	320422
16:11079161	G	A	0.786	0.00190181	0.00939999	0.839666	321950
16:11079926	T	C	0.125	0.0283995	0.0233	0.222897	337549
16:11080248	A	G	0.282	-0.00229736	0.0201	0.909003	330192
16:11080451	C	T	0.504	-0.00600195	0.0135	0.656616	320431
16:11080749	T	C	0.151	-0.0124028	0.0111	0.263838	322515
16:11081082	A	G	0.282	-0.0121953	0.0106	0.249937	338498
16:11081249	G	C	0.811	-0.0142973	0.0109	0.189629	323870
16:11082240	T	C	0.084	-0.000899595	0.00949999	0.924558	327180
16:11082463	T	C	0.506	-0.0154008	0.011	0.161492	329296
16:11082692	T	C	0.126	0.000500125	0.00739999	0.946116	329185
16:11082868	T	C	0.281	-0.00299551	0.00899999	0.739259	330906
16:11082874	G	T	0.787	-0.0132025	0.0109	0.225806	323050
16:11083069	A	G	0.281	-0.00229736	0.00809999	0.776698	330906
16:11083111	A	G	0.281	-9.9995e-05	0.00739999	0.989219	330906
16:11083176	G	C	0.283	0.00959589	0.0103	0.351522	337772
16:11083331	G	A	0.123	-0.0020978	0.00799999	0.793148	330033
16:11083350	A	G	0.278	-0.00420116	0.00939999	0.654924	333087
16:11084703	G	A	0.819	-0.00509699	0.0132	0.699396	334882
16:11085646	A	G	0.127	-0.00059982	0.00729999	0.934514	332994
16:11085730	C	T	0.149	-0.0147999	0.011	0.178481	332500
16:11085968	T	C	0.649	-0.00129916	0.00809999	0.872574	324770
16:11086902	T	C	0.49	-0.00299551	0.00899999	0.739259	320538
16:11086940	A	G	0.135	-0.00129916	0.00809999	0.872574	328089
16:11087096	T	C	0.205	-0.00179838	0.00809999	0.824296	332280
16:11088645	T	G	0.126	-0.00149888	0.00799999	0.851379	335253
16:11088694	T	C	0.204	-0.0135971	0.0111	0.220588	333489
16:11088808	A	G	0.205	-0.00059982	0.00809999	0.940969	332280
16:11089389	C	T	0.494	0.000100005	0.00939999	0.991512	320456
16:11089534	G	A	0.153	-0.014997	0.0109	0.168863	331811
16:11090087	G	C	0.573	0.0116982	0.0102	0.251432	327389
16:11090358	G	A	0.128	0.00409839	0.00769999	0.594547	330772
16:11090411	C	T	0.29	-0.000899595	0.00739999	0.903242	324701
16:11090536	A	G	0.152	0.00969686	0.0107	0.364804	333600
16:11091126	C	G	0.495	0.002002	0.00899999	0.823967	320442
16:11091359	T	A	0.474	-0.0145043	0.0109	0.183298	321279
16:11091561	T	G	0.573	0.00130085	0.00899999	0.885075	327389
16:11092319	A	C	0.311	0.00329542	0.00899999	0.714247	328000
16:11092388	T	C	0.158	0.000900405	0.00739999	0.903155	336411
16:11092478	A	G	0.155	0.0111014	0.0101	0.271704	328305
16:11093179	C	T	0.306	-0.000699755	0.00739999	0.924663	322736
16:11093274	G	A	0.155	-0.0119977	0.0109	0.271023	328305
16:11093321	G	C	0.446	0.000100005	0.00809999	0.990149	299422
16:11094418	C	G	0.261	0.0113036	0.0101	0.263067	338218
16:11095036	G	T	0.42	-0.000499875	0.00739999	0.946143	320117
16:11095045	G	C	0.127	-0.000699755	0.00739999	0.924663	332994
16:11095228	T	C	0.074	-0.0010994	0.00739999	0.881895	331312
16:11095506	G	C	0.104	-0.0100988	0.00790001	0.201132	332410
16:11097479	T	C	0.09	-0.00139902	0.00989999	0.887621	321845
16:11097553	A	G	0.083	0.010697	0.0101	0.28955	320961
16:11098379	G	C	0.268	-0.00899938	0.008	0.260622	340795
16:11099199	T	C	0.082	0.0111014	0.0101	0.271704	329420
16:11099252	T	C	0.148	-0.0030952	0.00769999	0.687702	315520
16:11099707	G	A	0.421	-0.0010994	0.00819999	0.893345	319908
16:11099968	C	G	0.397	-0.0071047	0.0075	0.343489	325746
16:11100333	G	C	0.147	-0.0133998	0.0109	0.218944	317294
16:11100583	C	T	0.046	-0.00970278	0.0139	0.485151	240184
16:11102880	A	C	0.078	0.00120072	0.0119	0.919629	306793
16:11102975	G	A	0.099	0.00569619	0.0129	0.658803	330392
16:11103160	A	G	0.415	-0.0030952	0.0134	0.817326	321205
16:11103431	T	G	0.112	0.00180162	0.00809999	0.823985	327765
16:11103725	C	T	0.154	-0.00580313	0.0133	0.6626	330047
16:11105038	G	C	0.104	-0.0167981	0.0105	0.109639	338068
16:11105434	G	C	0.234	-0.00850374	0.0075	0.256865	316007
16:11106395	C	T	0.104	-0.00610135	0.0075	0.415924	332410
16:11106707	T	C	0.235	-0.0166998	0.0105	0.111733	322358
16:11106920	C	T	0.236	-0.00770028	0.0204	0.705828	321412
16:11107492	G	A	0.261	0.0034961	0.0141	0.804172	322301
16:11109025	G	T	0.13	-0.00459941	0.0122	0.706173	338748
16:11109337	A	G	0.127	-0.00699547	0.0075	0.350959	339188
16:11111347	T	C	0.423	0.00190181	0.0116	0.869771	319499
16:11111499	C	T	0.128	0.00369682	0.0101	0.714348	336925
16:11112112	C	G	0.279	-0.00420116	0.0118	0.721817	332354
16:11112231	C	A	0.129	-0.0147014	0.00880002	0.0947989	334697
16:11112407	G	C	0.129	-0.00469894	0.0119	0.692939	334696
16:11113463	T	G	0.415	-0.0153023	0.00870003	0.0785976	321205
16:11114006	A	G	0.26	-0.0154993	0.00870003	0.0748278	339060
16:11114512	G	A	0.425	-0.014997	0.00840003	0.0742048	319102
16:11114623	G	A	0.401	-0.0162965	0.0107	0.12775	308002
16:11114839	T	C	0.41	-0.0179971	0.0108	0.0956354	322366
16:11116271	G	C	0.421	-0.0082955	0.0075	0.268698	319908
16:11117308	G	A	0.128	-0.0171029	0.0108	0.113285	336925
16:11117369	A	G	0.081	0.000700245	0.00809999	0.931109	333124
16:11117449	A	T	0.081	-0.0166014	0.0108	0.124253	333124
16:11117491	G	A	0.147	-0.0182033	0.0108	0.0918946	317293
16:11118471	A	G	0.081	-0.00770028	0.0075	0.30456	328170
16:11118500	C	G	0.42	-0.00119928	0.00819999	0.883721	320117
16:11119486	G	T	0.422	-0.0082955	0.0075	0.268698	319702
16:11119653	G	A	0.42	-0.0117013	0.00770002	0.128601	320117
16:11120793	A	G	0.081	-0.00960374	0.00750001	0.20037	328171
16:11121056	C	A	0.144	-0.00799793	0.0075	0.286247	322768
16:11121071	G	C	0.42	-0.0159029	0.0108	0.14089	320117
16:11121265	A	C	0.235	-0.00529595	0.0133	0.690488	315074
16:11123789	T	G	0.418	-0.00519647	0.0133	0.696009	320543
16:11124296	T	C	0.232	-0.0182033	0.0105	0.0829814	303929
16:11124447	A	G	0.234	-0.00489799	0.0134	0.714722	308946
16:11124679	C	T	0.123	-0.00699547	0.0075	0.350959	330032
16:11124699	A	G	0.18	-0.00649884	0.0075	0.38621	329288
16:11124829	A	T	0.131	-0.00720399	0.0075	0.336788	324313
16:11125293	C	T	0.044	-0.0044003	0.0134	0.742623	248137
16:11125314	G	A	0.149	-0.0178006	0.0105	0.0900199	302149
16:11125523	C	G	0.15	-0.00760104	0.0075	0.310835	300490
16:11125660	A	G	0.08	-0.0116024	0.00880001	0.187351	336921
16:11125903	A	G	0.08	-0.00799793	0.0075	0.286247	331911
16:11126616	G	A	0.081	-0.0127978	0.00900002	0.155035	333124
16:11126735	T	C	0.42	-0.0133011	0.00890002	0.135043	320117
16:11126843	A	G	0.181	-0.0172995	0.0111	0.119112	334882
16:11127055	C	T	0.159	0.00310481	0.00949999	0.743802	297533
16:11127575	A	C	0.155	0.0122042	0.0109	0.262864	298062
16:11127635	A	G	0.08	-0.00970278	0.0205	0.635994	331911
16:11127750	T	C	0.148	-0.0214973	0.0107001	0.0445286	309595
16:11128065	G	A	0.155	-0.0129952	0.0107	0.224556	292517
16:11128185	T	C	0.181	-0.00489799	0.0133	0.712672	334882
16:11128366	A	G	0.153	-0.00550482	0.0134	0.681213	295641
16:11128430	A	C	0.078	-0.00459941	0.0133	0.729478	315684
16:11128523	T	G	0.181	-0.00789872	0.0075	0.292266	334882
16:11129243	T	G	0.18	0.00240288	0.00939999	0.798239	336332
16:11129260	A	G	0.18	-0.0146029	0.0105	0.164302	336332
16:11129317	A	G	0.18	-0.0152038	0.0106	0.151481	336332
16:11130379	T	G	0.423	-0.00410158	0.0134	0.759537	319499
16:11131864	C	G	0.393	-0.0160997	0.0106	0.128804	326892
16:11132152	T	C	0.12	-0.0148985	0.0107	0.163808	331136
16:11132633	T	G	0.422	0.00260339	0.00939999	0.781814	319702
16:11134500	C	G	0.078	-0.0159029	0.0107	0.137214	339683
16:11134664	C	T	0.577	-0.0155977	0.0139	0.261804	319500
16:11134903	A	G	0.081	0.00240288	0.00939999	0.798239	328171
16:11134972	T	C	0.045	0.00180162	0.00939999	0.848007	255173
16:11135064	G	C	0.574	0.00150113	0.00939999	0.873122	318908
16:11135386	C	G	0.573	0.00230265	0.00939999	0.806485	318717
16:11136048	G	C	0.573	-0.00840458	0.0075	0.262454	318717
16:11136788	G	A	0.142	-0.00939572	0.00750001	0.210292	308659
16:11136799	T	G	0.081	-0.0183997	0.0112	0.100419	328171
16:11136882	T	C	0.081	-0.00850374	0.0075	0.256865	323327
16:11137978	G	A	0.155	-0.00799793	0.0134	0.5506	303767
16:11138812	A	G	0.421	-0.00139902	0.00749999	0.852024	319908
16:11138997	T	C	0.083	-0.0034042	0.0134	0.799461	325806
16:11139594	G	A	0.132	-0.00639948	0.02	0.748988	328220
16:11140137	C	T	0.147	-0.00139902	0.00749999	0.852024	317292
16:11140652	G	A	0.106	-0.00059982	0.00749999	0.936256	332432
16:11141321	C	T	0.108	-0.00059982	0.00749999	0.936256	332621
16:11142002	A	G	0.083	-0.0246048	0.0108001	0.0227142	325806
16:11142137	A	T	0.184	-0.00370313	0.0134	0.782276	330633
16:11142720	C	T	0.425	-0.00420116	0.0135	0.75565	319102
16:11142824	G	A	0.043	-0.0152038	0.0105	0.147622	266479
16:11143129	C	G	0.427	-0.00760104	0.0075	0.310835	318716
16:11143726	A	G	0.083	-0.00119928	0.0133	0.928151	330761
16:11143949	G	A	0.127	-0.0173978	0.0108	0.107201	332994
16:11144209	G	C	0.154	-0.0227004	0.0105001	0.0306237	311279
16:11144962	C	T	0.127	-0.000699755	0.0118	0.952712	332994
16:11145648	T	C	0.143	0.00160128	0.0117	0.89114	318549
16:11145719	C	T	0.114	-0.00449986	0.0133	0.73511	328379
16:11145810	G	A	0.156	0.00220242	0.00939999	0.814752	296503
16:11146631	G	A	0.127	-0.0071047	0.0075	0.343489	332994
16:11147094	G	C	0.157	0.0413951	0.0200001	0.0384766	306418
16:11147720	G	A	0.156	-0.00760104	0.0075	0.310835	302177
16:11148013	T	C	0.16	-0.00449986	0.0132	0.73318	332997
16:11150071	C	G	0.124	-0.0165031	0.0109	0.130016	310723
16:11150098	C	G	0.444	-0.0147014	0.0104	0.157481	315885
16:11150140	A	G	0.101	-0.0161981	0.0109	0.137263	309178
16:11150248	A	G	0.268	-0.0204985	0.0106	0.0531366	340796
16:11153497	C	G	0.098	-0.0018982	0.0115	0.868896	338927
16:11153652	A	G	0.161	-0.0131038	0.0106	0.216383	331323
16:11154770	A	G	0.424	-0.0165031	0.0109	0.130016	319299
16:11154998	G	T	0.146	-0.012304	0.0104	0.236779	313102
16:11158232	A	G	0.128	-0.0132025	0.0105	0.208617	330770
16:11158885	A	G	0.674	-0.00079968	0.00989999	0.93562	328126
16:11159685	T	C	0.581	0.00879859	0.0114	0.440229	320327
16:11159838	C	T	0.569	-0.00459941	0.00749999	0.539708	317976
16:11159919	C	A	0.582	0.00810274	0.0125	0.516843	320542
16:11160074	G	A	0.088	-0.000499875	0.00809999	0.950791	323404
16:11160929	T	G	0.144	0	0.0121	1	316709
16:11160966	C	A	0.795	-0.00119928	0.00989999	0.90358	332279
16:11161408	C	G	0.129	-0.00809713	0.0075	0.280313	311217
16:11162926	G	A	0.119	-0.0125015	0.0106	0.238243	327664
16:11163326	G	C	0.119	-0.0188021	0.0109	0.0845346	327664
16:11163616	G	A	0.215	0.0117993	0.00780002	0.130348	328112
16:11164312	C	T	0.101	0.0114048	0.00750002	0.128351	329955
16:11164567	C	G	0.681	0.0120017	0.00750002	0.109548	331880
16:11165017	C	T	0.331	0.0113036	0.00750001	0.131772	317395
16:11165542	C	G	0.355	-0.00279609	0.013	0.829702	323102
16:11166002	A	G	0.33	-0.00970278	0.0106	0.360005	317882
16:11166688	A	C	0.33	0.00690378	0.00899999	0.44303	317882
16:11167458	G	C	0.331	0.0170953	0.0112	0.12692	317395
16:11167603	C	T	0.331	-0.0114047	0.0113	0.312847	317395
16:11167914	A	C	0.205	-0.0110982	0.0113	0.326031	317990
16:11169385	A	G	0.117	-0.00229736	0.00889999	0.796306	332510
16:11169683	G	T	0.353	-0.0183015	0.0121	0.130402	323928
16:11170047	G	A	0.121	0.00920221	0.0078	0.238092	328774
16:11170455	C	T	0.822	-0.0082955	0.0079	0.293689	332178
16:11170761	T	C	0.822	-0.00740253	0.0077	0.336367	332178
16:11171602	G	A	0.327	-0.00860289	0.0079	0.276166	319368
16:11172109	C	T	0.331	-0.00809713	0.0079	0.305385	325585
16:11174014	A	G	0.131	-0.00860289	0.0079	0.276166	330346
16:11174365	A	G	0.316	-0.0082955	0.0079	0.293689	325171
16:11174564	A	G	0.325	-0.00169856	0.00919999	0.853522	320381
16:11174652	A	G	0.323	-0.0119977	0.0113	0.288351	321412
16:11175984	G	A	0.332	-0.00689617	0.0077	0.370463	309039
16:11176668	T	A	0.102	-0.0131038	0.0112	0.24201	327085
16:11177053	C	T	0.313	0.00439966	0.00949999	0.643276	326854
16:11177394	C	G	0.325	0.005103	0.00949999	0.591158	320381
16:11177801	G	A	0.519	-0.0082955	0.0079	0.293689	320871
16:11177824	T	C	0.324	-0.00819632	0.0078	0.293346	320894
16:11178070	G	C	0.172	-0.0127978	0.0108	0.236027	334201
16:11178245	G	A	0.353	-0.00639948	0.0079	0.417905	323928
16:11179305	T	C	0.168	-0.0082955	0.0079	0.293689	333529
16:11179873	G	A	0.337	-0.00929665	0.0079	0.239279	331119
16:11180537	T	A	0.312	-0.00880116	0.008	0.271269	327424
16:11180762	G	C	0.124	-0.0165031	0.0121	0.172603	333731
16:11181244	A	C	0.312	-0.00699547	0.0079	0.375885	327424
16:11181756	C	T	0.356	-0.00819632	0.0079	0.299499	322694
16:11182134	G	C	0.35	-0.0108015	0.00740001	0.144385	325196
16:11182893	G	T	0.209	-0.00899938	0.0079	0.254636	313481
16:11183563	C	T	0.431	-0.00539542	0.00959999	0.5741	326628
16:11183626	C	T	0.431	-0.00750179	0.0077	0.329928	326628
16:11184352	A	G	0.078	-0.00539542	0.00969999	0.578054	339683
16:11185133	A	G	0.078	-0.00669752	0.0077	0.384405	339683
16:11185445	A	G	0.078	-0.00890027	0.0079	0.259905	339683
16:11185799	C	G	0.078	-0.0117013	0.011	0.287441	339683
16:11185873	G	A	0.431	-0.00950469	0.00790001	0.228928	326628
16:11186076	A	C	0.077	-0.00740253	0.0077	0.336367	338649
16:11186077	A	T	0.077	-0.00899938	0.0077	0.242504	338649
16:11186179	T	C	0.091	-0.00119928	0.00919999	0.896284	323656
16:11186617	T	C	0.078	-0.0108015	0.00740001	0.144385	339683
16:11187415	T	C	0.114	-0.0109993	0.00740001	0.137177	334165
16:11187497	A	G	0.079	-0.00999983	0.0134	0.455512	335748
16:11187736	C	T	0.102	-0.00999983	0.0134	0.455512	338173
16:11187783	A	G	0.316	-0.00950469	0.0134	0.478135	333561
16:11187862	C	T	0.445	-0.00950469	0.0134	0.478135	324333
16:11188930	C	A	0.329	-0.0110982	0.00740001	0.133679	344003
16:11189148	C	G	0.446	-0.00850374	0.0135	0.528755	324190
16:11189256	A	C	0.145	-0.00850374	0.0135	0.528755	333503
16:11189617	T	C	0.171	-0.0102968	0.0128	0.421144	328863
16:11189888	C	T	0.447	-0.00870203	0.0134	0.516076	324049
16:11190930	C	T	0.105	-0.00669752	0.0114	0.556866	340977
16:11191219	T	A	0.134	-0.00789872	0.0134	0.555554	330154
16:11191400	A	G	0.312	-0.00390238	0.0119	0.742964	335873
16:11191572	A	G	0.429	-0.00960374	0.00780001	0.21823	327002
16:11192379	C	G	0.418	-0.0098018	0.00740001	0.185315	329264
16:11192499	A	T	0.193	-0.0082955	0.0076	0.275047	332738
16:11192787	G	A	0.418	-0.0105046	0.00740001	0.155741	329264
16:11193465	T	A	0.42	-0.00929665	0.0103	0.366745	328826
16:11193553	A	G	0.121	-0.00499749	0.00969999	0.606409	334725
16:11193880	G	C	0.431	-0.0103958	0.00740001	0.160071	326629
16:11193930	G	A	0.422	-0.00679685	0.0117	0.561289	328400
16:11194018	C	G	0.434	-0.0148985	0.0107	0.163808	326090
16:11194080	T	C	0.313	-0.0118989	0.00780002	0.127134	335289
16:11194771	T	C	0.295	-0.0108015	0.00740001	0.144385	337943
16:11194823	A	G	0.182	-0.0105046	0.00740001	0.155741	326466
16:11195753	G	A	0.109	-0.00479847	0.00919999	0.601967	335652
16:11195948	A	G	0.121	-0.0106036	0.00740001	0.151882	328775
16:11196041	A	G	0.416	-0.0103958	0.00740001	0.160071	329714
16:11196686	G	A	0.125	-0.0124028	0.0111	0.263838	331440
16:11197263	G	C	0.17	-0.0102968	0.00740001	0.164087	330399
16:11197390	T	A	0.42	-0.0103958	0.00740001	0.160071	328827
16:11197976	C	G	0.236	-0.0109993	0.00740001	0.137177	328933
16:11198835	C	T	0.455	-0.0028958	0.00779999	0.710446	314469
16:11198932	T	C	0.167	-0.0082955	0.0079	0.293689	328319
16:11198938	A	G	0.163	-0.00449986	0.00949999	0.635735	328039
16:11199352	C	T	0.125	-0.00039992	0.0116	0.972498	331440
16:11199447	C	T	0.436	-0.0110982	0.0112	0.32173	325745
16:11199980	A	G	0.168	-0.0102968	0.00740001	0.164087	326757
16:11200166	T	G	0.12	-0.0119977	0.011	0.275404	337131
16:11200182	G	C	0.284	-0.00259663	0.00969999	0.788935	337052
16:11200487	A	G	0.101	-0.00970278	0.00740001	0.189795	341142
16:11200798	T	C	0.293	-0.00600195	0.00859999	0.485239	339287
16:11201428	C	T	0.42	-0.00890027	0.0075	0.235345	328827
16:11201680	C	T	0.047	-0.00350385	0.00979999	0.72069	254919
16:11202705	C	T	0.432	-0.00679685	0.00989999	0.492366	326446
16:11203675	T	C	0.099	-0.0118989	0.011	0.279377	341497
16:11203730	G	A	0.437	-0.0106036	0.00740001	0.151882	325577
16:11204221	G	A	0.437	-0.00630011	0.00979999	0.520309	325577
16:11204653	G	A	0.099	-0.0124028	0.0111	0.263838	341497
16:11205739	G	A	0.128	-0.00730327	0.008	0.361291	330772
16:11205764	A	G	0.077	-0.0034042	0.0119	0.774826	338649
16:11206463	A	G	0.271	-0.00850374	0.0079	0.281738	338409
16:11206576	T	C	0.139	-0.00809713	0.0074	0.273864	326196
16:11207471	A	G	0.134	0.0353992	0.0196001	0.0709066	330156
16:11207617	G	A	0.428	-0.0105046	0.00740001	0.155741	327193
16:11207722	C	T	0.435	-0.00469894	0.012	0.695369	325916
16:11207817	G	T	0.19	-0.0100988	0.00740001	0.172346	329538
16:11207894	C	T	0.31	-0.0103958	0.00740001	0.160071	337061
16:11208090	G	A	0.101	-0.00449986	0.012	0.707669	335479
16:11208322	C	G	0.409	-0.00960374	0.0109	0.378276	331385
16:11208992	C	T	0.101	-0.00939572	0.0135	0.486441	335479
16:11209130	T	G	0.078	-0.00550482	0.00809999	0.496753	334669
16:11209276	T	C	0.101	-0.0124028	0.0106	0.241972	335479
16:11209739	C	T	0.42	-0.00799793	0.0107	0.454779	328827
16:11209764	G	A	0.432	-0.00929665	0.00740001	0.209006	326447
16:11210243	G	C	0.124	-0.00999983	0.00740001	0.176591	327746
16:11210415	C	T	0.32	-0.00509699	0.00929999	0.583648	322996
16:11210447	A	G	0.331	-0.00850374	0.0078	0.275615	334097
16:11210593	T	C	0.09	-0.00750179	0.012	0.531873	321845
16:11210685	G	A	0.078	-0.0101978	0.00740001	0.168178	339683
16:11210831	A	G	0.332	-0.00649884	0.012	0.588115	325091
16:11210872	A	T	0.078	-0.0114047	0.0135	0.398226	334669
16:11210878	A	G	0.409	-0.00679685	0.012	0.571119	331385
16:11210924	A	G	0.436	-0.00960374	0.00740001	0.194356	325745
16:11211025	G	T	0.487	-0.00909848	0.00740001	0.218875	312133
16:11211553	G	A	0.628	-0.0103958	0.0111	0.348987	316683
16:11211583	T	C	0.629	-0.0018982	0.00789999	0.810114	325430
16:11212054	T	A	0.629	-0.00740253	0.0077	0.336367	317032
16:11212139	T	C	0.281	-0.00149888	0.0129	0.9075	330906
16:11212316	G	C	0.63	-0.0108015	0.0134	0.420197	317384
16:11212539	C	T	0.629	-0.00669752	0.0078	0.39053	317032
16:11212681	G	A	0.348	-0.0136958	0.0135	0.310343	326062
16:11212708	A	G	0.623	-0.0109004	0.00740001	0.140745	323335
16:11213021	A	T	0.203	-0.0114047	0.00740002	0.123274	327395
16:11213157	C	G	0.071	-0.00720399	0.0075	0.336788	316299
16:11213449	T	G	0.629	-0.00699547	0.0077	0.363612	325430
16:11213951	T	C	0.631	-0.00600195	0.0076	0.429685	317740
16:11213952	G	A	0.631	-0.00600195	0.0077	0.4357	317740
16:11214060	T	C	0.63	0.000500125	0.00809999	0.950767	317384
16:11214116	T	C	0.617	-0.00620074	0.0077	0.420652	321365
16:11214655	G	T	0.1	-0.00620074	0.0077	0.420652	316973
16:11215027	T	G	0.3	-0.00590255	0.0077	0.44334	343322
16:11215035	G	A	0.18	-0.0071047	0.0076	0.349876	329288
16:11215404	A	G	0.305	-0.00259663	0.00909999	0.775381	331567
16:11215424	G	T	0.181	-0.0141987	0.0145	0.32747	321074
16:11215661	T	C	0.124	-0.00610135	0.0076	0.422085	316248
16:11216058	G	A	0.617	-0.00620074	0.0077	0.420652	321365
16:11217049	A	G	0.093	-0.00610135	0.0077	0.428137	338201
16:11217107	C	G	0.628	-0.00580313	0.00769999	0.451057	325072
16:11218234	G	A	0.154	-0.00489799	0.00759999	0.519269	323606
16:11218606	A	G	0.281	-0.0119977	0.0124	0.333264	339230
16:11219041	A	G	0.201	0.00180162	0.00779999	0.817332	329825
16:11219321	A	G	0.294	-0.00479847	0.00949999	0.613487	330201
16:11219419	G	A	0.337	0.00140098	0.00789999	0.859242	322683
16:11219438	T	C	0.136	-0.00479847	0.00959999	0.617187	332234
16:11219720	G	T	0.336	-0.00299551	0.0113	0.79094	323156
16:11221055	G	A	0.092	-0.00509699	0.00759999	0.502439	341500
16:11221285	G	T	0.628	-0.0141987	0.0124	0.252185	325072
16:11221287	G	A	0.204	-0.0071047	0.0076	0.349876	326200
16:11221584	T	G	0.128	0.00999983	0.0102	0.326901	313290
16:11222320	A	C	0.158	-0.00039992	0.00799999	0.96013	323219
16:11223321	G	A	0.131	-0.000699755	0.00909999	0.938706	307173
16:11223454	G	C	0.484	-0.0009995	0.00799999	0.900573	312242
16:11223537	C	T	0.637	-0.00469894	0.00779999	0.546889	319950
16:11224019	T	C	0.032	0.00989883	0.0106	0.35038	252107
16:11224966	G	A	0.203	-0.00550482	0.00779999	0.480346	327395
16:11225064	G	C	0.216	-0.0154993	0.0124	0.211322	327009
16:11225515	G	A	0.635	-0.00560427	0.00759999	0.460877	319199
16:11225584	G	A	0.081	-0.00119928	0.00909999	0.895151	304986
16:11226756	A	G	0.284	-0.00659818	0.0112	0.555778	337053
16:11226779	G	A	0.204	0.00900038	0.0101	0.372861	333489
16:11227305	A	G	0.092	-0.00299551	0.0112	0.789118	341500
16:11227439	C	T	0.299	-0.00430074	0.00749999	0.566352	326995
16:11227914	G	A	0.63	-0.00600195	0.0077	0.4357	317384
16:11228228	G	A	0.63	0.0296039	0.0237	0.211625	325791
16:11228355	G	T	0.33	-0.0030952	0.00909999	0.733756	326085
16:11228712	T	C	0.204	-0.00350385	0.00889999	0.693808	333489
16:11229128	T	G	0.218	-0.00620074	0.0077	0.420652	332262
16:11229285	T	G	0.069	0.00339576	0.0139	0.806999	250809
16:11229475	G	A	0.159	-0.00330453	0.00799999	0.679557	321568
16:11229589	C	T	0.506	-0.00179838	0.00899999	0.841621	320456
16:11230112	A	G	0.092	-0.0167981	0.0124	0.175518	320491
16:11230703	C	T	0.216	-0.00239712	0.00799999	0.764451	334483
16:11231340	C	T	0.632	-0.00659818	0.0077	0.391496	326525
16:11231857	A	G	0.327	-0.00659818	0.0076	0.385294	327610
16:11232547	T	G	0.415	-0.00430074	0.00779999	0.581375	321205
16:11233179	T	C	0.122	-0.00179838	0.00899999	0.841621	320700
16:11234845	T	C	0.089	-0.00219758	0.00879999	0.802799	340768
16:11235123	G	A	0.207	0.00709511	0.0165	0.66719	329899
16:11235130	G	T	0.629	0.00820356	0.0101	0.416657	317032
16:11235204	A	G	0.089	-0.00400198	0.00739999	0.588639	335423
16:11235571	A	C	0.362	-0.0106036	0.0128	0.407441	296756
16:11236959	A	G	0.159	-0.001998	0.00879999	0.820388	321568
16:11237184	A	T	0.627	-0.00620074	0.0076	0.414565	324717
16:11238783	A	G	0.322	-0.00400198	0.00779999	0.607899	330244
16:11238991	G	C	0.324	-0.00539542	0.00749999	0.471901	329176
16:11239599	A	G	0.323	-0.00489799	0.0113	0.664687	329707
16:11239689	G	C	0.122	-0.0153023	0.0126	0.224569	315098
16:11239978	T	A	0.324	-0.00119928	0.00899999	0.893993	329176
16:11240558	T	G	0.163	-0.0057037	0.00769999	0.45885	328039
16:11240854	T	A	0.323	-0.0145043	0.0127	0.253425	329707
16:11241003	G	A	0.174	-0.00699547	0.008	0.381882	317781
16:11241059	C	G	0.157	0.00729656	0.0101	0.470029	324892
16:11241806	A	G	0.202	-0.00760104	0.0076	0.317244	328604
16:11241906	G	A	0.203	-0.00590255	0.00779999	0.449207	327395
16:11242191	T	G	0.113	-0.00600195	0.0078	0.441608	325230
16:11242522	A	G	0.093	-0.00620074	0.0078	0.426633	332812
16:11242814	A	G	0.614	-0.00699547	0.0114	0.539454	320424
16:11242837	T	A	0.092	-0.00509699	0.00779999	0.513459	320490
16:11242847	A	G	0.625	0.00709511	0.00989999	0.473573	315657
16:11242858	A	C	0.625	-0.0077995	0.0078	0.317341	324019
16:11243455	A	C	0.202	0.00569619	0.00979999	0.561076	321499
16:11243502	C	T	0.626	0.00739729	0.0101	0.463921	315996
16:11244194	G	T	0.21	-0.0028958	0.00909999	0.750318	326421
16:11244658	C	G	0.574	-0.00259663	0.00909999	0.775381	318907
16:11245399	C	T	0.627	-0.012304	0.0116	0.288831	316338
16:11245464	A	G	0.618	-0.00939572	0.0125	0.452257	313383
16:11246372	G	A	0.094	-0.0098018	0.00760001	0.197151	334973
16:11247631	A	G	0.29	-0.0161981	0.0128	0.205701	324701
16:11247777	C	T	0.633	-0.00730327	0.0077	0.342887	318462
16:11247779	A	G	0.167	-0.00730327	0.0076	0.336574	315317
16:11248371	C	T	0.626	-0.00449986	0.00919999	0.62476	315996
16:11248919	A	G	0.614	-0.00770028	0.0077	0.317293	320424
16:11249329	A	G	0.614	0.00020002	0.00899999	0.982269	320424
16:11250245	A	C	0.592	-0.0071047	0.0075	0.343489	322852
16:11250351	T	C	0.091	-0.00750179	0.0077	0.329928	339378
16:11250413	A	C	0.598	-0.00860289	0.0077	0.263884	324383
16:11252389	G	T	0.097	-0.0082955	0.0124	0.5035	331009
16:11252517	C	T	0.632	0.000900405	0.00809999	0.911488	318099
16:11252732	G	A	0.636	-0.0071047	0.0077	0.356169	319572
16:11252829	T	C	0.632	0.00719583	0.00999999	0.471782	318099
16:11253483	A	G	0.631	-0.00679685	0.0077	0.377394	317739
16:11253675	C	T	0.627	-0.00880116	0.0076	0.246845	324716
16:11253888	G	A	0.389	-0.00909848	0.00760001	0.231241	328093
16:11254331	A	G	0.631	-0.00899938	0.00750001	0.230172	317739
16:11254478	C	G	0.17	-0.00509699	0.0125	0.68345	317185
16:11254578	C	T	0.092	-0.0082955	0.0075	0.268698	336059
16:11255254	T	A	0.169	-0.00950469	0.0123	0.439677	318677
16:11256076	A	G	0.629	-0.00860289	0.0077	0.263884	317031
16:11256592	G	C	0.598	-0.00809713	0.0077	0.292995	324383
16:11256936	T	G	0.382	-0.00789872	0.0077	0.304982	321685
16:11257101	G	A	0.625	-0.00890027	0.0077	0.247731	324018
16:11257119	G	A	0.629	-0.0100988	0.00760001	0.183916	317031
16:11257329	A	G	0.625	0.000700245	0.00749999	0.925613	324018
16:11258835	G	A	0.682	-0.00850374	0.0077	0.269428	332436
16:11260440	G	A	0.127	0.00549507	0.00989999	0.578855	326968
16:11261183	C	G	0.061	-0.00679685	0.0125	0.586615	288230
16:11262277	T	G	0.13	0.00579677	0.00989999	0.55819	314775
16:11262783	A	G	0.629	-0.00929665	0.00770001	0.227295	325427
16:11263856	G	T	0.132	-0.00840458	0.0075	0.262454	328222
16:11264473	T	C	0.137	-0.00179838	0.00759999	0.812944	318076
16:11264612	A	G	0.644	-0.0101978	0.00760001	0.179655	331241
16:11265121	G	A	0.663	-0.00909848	0.0077	0.237356	331118
16:11265201	G	C	0.099	-0.0103958	0.00760001	0.171355	319820
16:11267441	C	T	0.088	-0.0071047	0.0078	0.362369	286995
16:11268431	G	A	0.66	-0.0077995	0.011	0.478296	338422
16:11270419	A	C	0.631	-0.0082955	0.0163	0.610803	326155
16:11272572	A	G	0.049	-0.0118989	0.0111	0.283731	318183
16:11273459	T	C	0.126	-0.0131038	0.00760002	0.0846763	323281
16:11274079	T	C	0.075	-0.00999983	0.0108	0.354492	304916
16:11275913	T	C	0.097	0.00700447	0.0108	0.516621	336456
16:11277118	T	C	0.097	-0.0106036	0.00760001	0.162954	336456
16:11277358	T	C	0.368	-0.00840458	0.0077	0.275051	318099
16:11277689	G	C	0.275	0.0104039	0.0124	0.401454	319362
16:11279159	A	G	0.296	-0.00239712	0.0138	0.862097	313053
16:11279913	A	G	0.664	-0.00860289	0.0076	0.257652	323155
16:11280407	A	T	0.282	-0.0103958	0.00760001	0.171355	314471
16:11280544	G	C	0.098	0.00429923	0.0172	0.802622	327993
16:11281068	C	G	0.662	-0.0124028	0.0111	0.263838	306306
16:11281092	T	C	0.098	-0.0161981	0.0144	0.260645	327992
16:11281218	A	G	0.279	-0.0153023	0.0122	0.209738	301809
16:11283129	T	C	0.235	-0.0154993	0.0122	0.203931	322361
16:11283168	G	C	0.293	-0.00799793	0.0077	0.298948	314916
16:11286155	G	A	0.259	0.00130085	0.00829999	0.875459	331768
16:11286156	G	C	0.151	0.0010005	0.00819999	0.902889	328870
16:11286238	A	G	0.264	-0.0098018	0.00780001	0.208884	335737
16:11286429	A	G	0.431	-0.0034042	0.00829999	0.6817	326631
16:11286665	A	C	0.431	-0.0159029	0.0123	0.19604	326631
16:11286690	G	A	0.442	-0.00299551	0.00799999	0.708078	324780
16:11286797	C	G	0.162	-0.0190965	0.0123	0.120529	298733
16:11286867	A	G	0.424	-0.00600195	0.00849999	0.480118	319300
16:11286974	A	G	0.431	0.0010005	0.00869999	0.908445	326631
16:11286979	G	A	0.431	-0.00079968	0.00819999	0.922312	326631
16:11287126	T	C	0.209	0.00589736	0.00829999	0.477378	327568
16:11287228	T	C	0.111	-0.00269636	0.0102	0.791511	313899
16:11287290	A	T	0.249	0.00569619	0.00819999	0.48727	332439
16:11287296	C	T	0.509	0.000700245	0.00739999	0.92461	329355
16:11287320	C	T	0.509	0.00060018	0.00739999	0.935358	329355
16:11287396	G	A	0.21	0.00110061	0.00739999	0.881766	326421
16:11287855	C	T	0.506	-0.00819632	0.0104	0.430634	329296
16:11287882	A	G	0.506	-0.000499875	0.00749999	0.94686	329296
16:11287901	C	T	0.506	0.000700245	0.00739999	0.92461	329296
16:11288154	T	C	0.506	0.000300045	0.00739999	0.967657	329296
16:11288411	C	A	0.506	-0.00539542	0.00899999	0.548845	329296
16:11288428	G	T	0.506	0.0107981	0.0119	0.364194	329296
16:11288806	A	G	0.253	0.00389759	0.00839999	0.642649	328935
16:11288824	C	G	0.503	0.000100005	0.00729999	0.98907	329261
16:11288935	C	G	0.505	0.000100005	0.00729999	0.98907	329282
16:11288971	G	C	0.656	-0.00560427	0.00899999	0.533484	319491
16:11289099	C	G	0.656	-0.00079968	0.00729999	0.91277	319491
16:11289116	A	T	0.653	-0.0009995	0.00729999	0.891096	318184
16:11289142	A	G	0.184	-0.0009995	0.00729999	0.891096	317000
16:11289424	C	G	0.166	-0.00059982	0.00729999	0.934514	323270
16:11289516	G	A	0.175	-0.00079968	0.00729999	0.91277	316348
16:11289612	A	C	0.642	-0.00059982	0.00729999	0.934514	321892
16:11289710	G	A	0.251	0.00480151	0.00839999	0.567587	330670
16:11289772	A	G	0.78	0.00040008	0.00729999	0.956293	322710
16:11290218	A	G	0.499	-0.00079968	0.00729999	0.91277	329250
16:11290234	G	A	0.251	0.00310481	0.00779999	0.690591	330670
16:11290250	T	C	0.174	0.00339576	0.00779999	0.663305	317781
16:11290407	G	C	0.652	0.00300451	0.00779999	0.700094	326063
16:11290492	T	A	0.251	-0.00410158	0.00959999	0.669199	330670
16:11290739	G	A	0.251	0.00460057	0.00989999	0.642143	330670
16:11290772	G	A	0.174	0.00569619	0.00979999	0.561076	317781
16:11291127	G	T	0.854	0.00359646	0.00769999	0.640447	319095
16:11291240	A	G	0.219	0.00409839	0.00839999	0.625618	338825
16:11291513	A	G	0.219	0.0034961	0.00889999	0.694452	338825
16:11291666	T	C	0.173	-0.00019998	0.00729999	0.978145	319231
16:11291820	G	A	0.655	0.0041988	0.00839999	0.617175	327392
16:11291879	C	G	0.655	0.0062998	0.00979999	0.52033	327392
16:11292474	G	A	0.515	0.00310481	0.00769999	0.686784	312204
16:11292481	T	C	0.196	0.0041988	0.00839999	0.617175	315023
16:11292705	A	G	0.143	0.00439966	0.00839999	0.600438	306864
16:11293367	G	C	0.23	0.00599795	0.00979999	0.540514	342810
16:11293711	G	C	0.249	0.00250313	0.0105	0.811576	324663
16:11293869	G	A	0.23	-0.00509699	0.00869999	0.557969	334884
16:11293966	G	A	0.249	-0.00539542	0.00869999	0.53515	324663
16:11294725	G	A	0.253	0.00569619	0.00979999	0.561076	336909
16:11295147	C	T	0.253	0.0041988	0.00769999	0.585547	336909
16:11295248	A	G	0.214	0.00409839	0.00769999	0.594547	336749
16:11295397	T	C	0.219	0.00130085	0.00749999	0.862301	323769
16:11295972	A	G	0.881	-0.00320486	0.00939999	0.733147	295456
16:11296285	A	G	0.217	0.00120072	0.0108	0.911475	325918
16:11296792	A	G	0.235	-0.00079968	0.00849999	0.925045	337709
16:11297168	C	T	0.137	-0.0034042	0.00849999	0.688792	312266
16:11297273	G	A	0.226	-0.00469894	0.00859999	0.584798	323813
16:11297562	T	C	0.128	-0.00330453	0.00849999	0.697447	318960
16:11297737	G	T	0.376	-0.00259663	0.00829999	0.754397	323676
16:11297914	T	C	0.218	-0.0028958	0.00829999	0.72717	339944
16:11298850	C	T	0.136	-0.00890027	0.0088	0.311827	308511
16:11298886	G	C	0.261	-0.00229736	0.00889999	0.796306	322304
16:11299077	C	T	0.884	-0.00600195	0.0119	0.614004	297055
16:11299248	C	A	0.137	-0.00370313	0.00889999	0.677349	312266
16:11299901	A	G	0.247	-0.00519647	0.00849999	0.540968	326422
16:11300216	A	G	0.247	0.00650109	0.0109	0.550888	326422
16:11302106	T	G	0.226	-0.00380276	0.00879999	0.665645	331300
16:11302210	G	C	0.143	0.00820356	0.0111	0.459871	312626
16:11303182	G	T	0.139	-0.0020978	0.00759999	0.782528	314227
16:11303521	T	G	0.255	-0.00799793	0.0087	0.357937	335164
16:11305345	T	C	0.036	0.00839514	0.011	0.445347	230832
16:11305792	T	A	0.894	0.00230265	0.00839999	0.783988	305954
16:11305825	C	T	0.644	-0.00249688	0.012	0.835171	314474
16:11305836	G	A	0.64	0.00619918	0.0109	0.569538	321104
16:11305975	G	A	0.238	0.00120072	0.00849999	0.887663	327025
16:11306120	G	C	0.239	0.00130085	0.00849999	0.878366	333802
16:11306218	A	C	0.206	-0.00799793	0.0087	0.357937	323847
16:11306237	C	A	0.224	0.00900038	0.0107	0.40026	318581
16:11306397	C	T	0.401	0.00719583	0.0108	0.505232	324650
16:11306636	T	C	0.26	-0.00179838	0.00829999	0.828463	330939
16:11306732	T	C	0.255	0.0285024	0.0234	0.223206	335164
16:11307024	T	C	0.214	-0.0010994	0.0123	0.928778	321950
16:11307158	G	C	0.348	0.000100005	0.00779999	0.98977	317756
16:11307621	C	T	0.112	-0.000899595	0.00769999	0.906994	273446
16:11307852	T	G	0.598	-0.00079968	0.00859999	0.925915	324384
16:11308099	C	A	0.325	-0.0036035	0.00849999	0.671608	328650
16:11308155	T	A	0.242	-0.00039992	0.00909999	0.964946	323317
16:11308304	A	G	0.435	-0.00139902	0.00889999	0.875092	325918
16:11308319	T	G	0.435	0.00210221	0.00749999	0.779251	325918
16:11308574	A	G	0.182	-0.00249688	0.00829999	0.763545	319698
16:11308843	A	G	0.462	-0.00179838	0.00829999	0.828463	331161
16:11309751	A	G	0.659	-0.0009995	0.00899999	0.911572	329221
16:11310707	C	A	0.101	-0.000299955	0.00779999	0.969324	324571
16:11310783	T	A	0.233	0.00460057	0.0127	0.717165	324280
16:11310816	G	A	0.231	-0.001998	0.00749999	0.789931	333868
16:11310836	A	C	0.508	0.00369682	0.00779999	0.635534	320492
16:11311067	A	G	0.515	0.00210221	0.00859999	0.806888	320699
16:11311386	C	G	0.526	0.00470103	0.00739999	0.525249	321279
16:11312173	A	C	0.274	0.00470103	0.00739999	0.525249	327940
16:11312399	G	C	0.391	-0.0133011	0.00960001	0.165889	318925
16:11312900	T	A	0.273	0.00310481	0.00729999	0.670605	328689
16:11312905	A	G	0.273	-0.00550482	0.00769999	0.474663	328689
16:11312914	C	T	0.898	0.00280393	0.0122	0.818224	292290
16:11313051	T	A	0.101	0.00480151	0.00869999	0.581018	324571
16:11313515	G	A	0.085	0.00439966	0.00859999	0.608938	323683
16:11313764	G	A	0.28	0.005103	0.00739999	0.490449	323587
16:11314018	G	A	0.1	0.00399798	0.00739999	0.589012	322149
16:11314139	A	T	0.237	0.00450011	0.00739999	0.543105	335737
16:11314293	A	G	0.233	0.00160128	0.00819999	0.845175	331865
16:11314758	G	A	0.71	-0.0028958	0.00759999	0.703183	332869
16:11315639	A	T	0.188	0.00240288	0.00819999	0.769495	305388
16:11316662	C	T	0.241	0.00180162	0.00819999	0.826097	324231
16:11317201	G	A	0.179	0.00260339	0.0128	0.83883	323870
16:11317993	A	G	0.304	0.00270365	0.0122	0.824617	300934
16:11318506	C	T	0.204	0.0140989	0.0132	0.285475	305711
16:11318537	G	A	0.498	0	0.00819999	1	320415
16:11318816	C	G	0.706	0.005103	0.0123	0.678231	322098
16:11319045	A	G	0.704	0.00160128	0.00849999	0.850574	328901
16:11319097	T	C	0.1	0.00310481	0.00859999	0.71808	327452
16:11319295	C	G	0.192	0.00599795	0.00799999	0.453409	306799
16:11319357	T	C	0.418	0.00680309	0.00969999	0.483085	304109
16:11319842	T	C	0.209	-0.00179838	0.00859999	0.834359	306776
16:11320662	A	G	0.679	-0.00860289	0.0096	0.370181	306736
16:11320923	G	A	0.206	0.00230265	0.00829999	0.781451	303505
16:11320977	G	A	0.206	0.00250313	0.00939999	0.790015	303505
16:11320991	T	C	0.24	0.00339576	0.00739999	0.646315	332849
16:11321140	C	T	0.206	0.00399798	0.00809999	0.621604	303505
16:11321723	C	G	0.607	0.00329542	0.00799999	0.680392	326893
16:11321891	C	T	0.607	0.00310481	0.0122	0.799114	326893
16:11321992	A	G	0.401	0.00520351	0.00959999	0.587795	324650
16:11322818	T	C	0.236	0.00460057	0.00769999	0.550189	328933
16:11323634	T	G	0.244	0.00150113	0.00929999	0.871769	321515
16:11323901	G	C	0.161	-0.00400198	0.00809999	0.621255	312120
16:11323980	A	G	0.235	0.00310481	0.00939999	0.741173	322360
16:11324352	T	C	0.322	0.00329542	0.00939999	0.725905	321936
16:11324546	G	A	0.61	-0.001998	0.00849999	0.814163	327788
16:11324737	G	A	0.211	0.00329542	0.00939999	0.725905	298191
16:11324799	C	T	0.375	0.00359646	0.00749999	0.631563	324019
16:11324843	C	T	0.374	0.00339576	0.00749999	0.650716	324367
16:11325215	G	A	0.374	0.00190181	0.00749999	0.799824	324367
16:11325230	G	A	0.631	-0.00149888	0.00859999	0.861639	317740
16:11325362	A	G	0.168	0.00439966	0.00859999	0.608938	307634
16:11325947	A	G	0.236	0.0062998	0.0102	0.53682	321415
16:11326130	A	G	0.612	-0.00550482	0.00869999	0.526904	328401
16:11326785	A	G	0.373	0.00230265	0.00789999	0.770688	333434
16:11327328	T	G	0.107	0.00210221	0.00749999	0.779251	280191
16:11327437	C	A	0.378	0.00230265	0.00939999	0.806485	322998
16:11327654	T	C	0.378	0.0037972	0.00759999	0.617334	322998
16:11328249	C	T	0.215	0.00520351	0.00759999	0.49355	307062
16:11328599	A	G	0.503	0.00520351	0.00759999	0.49355	303779
16:11330779	C	G	0.507	0.004902	0.00769999	0.52437	303828
16:11330874	A	G	0.389	0.00540458	0.0101	0.592576	303340
16:11331376	C	G	0.371	-0.00219758	0.00869999	0.80058	325430
16:11331509	G	A	0.381	0.00120072	0.00749999	0.872805	322008
16:11332559	G	C	0.373	-0.00479847	0.00749999	0.522305	324718
16:11332801	G	A	0.373	-0.00299551	0.0128	0.814966	324718
16:11332805	G	A	0.373	-0.00279609	0.00759999	0.712943	324718
16:11333849	C	T	0.329	-0.00420116	0.00759999	0.580411	318373
16:11334242	A	G	0.369	0.00220242	0.00919999	0.8108	326157
16:11334818	T	C	0.369	0.00310481	0.00759999	0.682885	326157
16:11335092	T	C	0.37	-0.000499875	0.00759999	0.947558	325792
16:11335391	T	C	0.369	-0.00459941	0.00779999	0.555413	326157
16:11335999	G	A	0.334	-0.00139902	0.00759999	0.853949	324115
16:11336191	A	G	0.37	-0.00219758	0.00759999	0.772462	325792
16:11336508	T	C	0.154	-0.00179838	0.00759999	0.812944	283376
16:11337721	T	G	0.377	-0.00159872	0.00759999	0.833388	323335
16:11337805	G	A	0.089	-0.00179838	0.00759999	0.812944	276022
16:11337863	C	G	0.158	-0.00539542	0.00789999	0.494629	277515
16:11338392	T	G	0.227	-0.00249688	0.00759999	0.742505	330266
16:11338521	T	C	0.372	-0.001998	0.00759999	0.792631	316683
16:11339702	C	T	0.383	-0.001998	0.00759999	0.792631	329992
16:11340128	T	G	0.378	-0.00149888	0.00759999	0.843655	322998
16:11340330	C	T	0.091	-0.00750179	0.0078	0.336166	278449
16:11340448	G	T	0.381	-0.00149888	0.00759999	0.843655	330652
16:11340521	G	A	0.242	0.0137035	0.0109	0.208682	323316
16:11340579	A	G	0.377	-0.00019998	0.00759999	0.979008	323334
16:11340670	C	G	0.61	-0.0133998	0.014	0.338502	327788
16:11341972	C	T	0.5	0.0101008	0.0109	0.354091	311923
16:11343120	T	C	0.194	-0.0100988	0.0087	0.245729	304390
16:11343291	T	A	0.137	0.00859685	0.0077	0.26422	174049
16:11343547	T	C	0.196	-0.0010994	0.00749999	0.883459	302034
16:11343560	A	G	0.15	-0.00219758	0.00759999	0.772462	159208
16:11343942	G	C	0.455	-0.0142973	0.0138	0.300185	314469
16:11343992	G	A	0.139	-0.00479847	0.00749999	0.522305	174323
16:11344903	T	C	0.251	-0.00860289	0.0086	0.317148	322935
16:11345699	C	G	0.2	0.00839514	0.0076	0.269323	297473
16:11345728	T	C	0.14	0.00190181	0.00749999	0.799824	173280
16:11345752	A	G	0.138	-0.00119928	0.00749999	0.872956	175383
16:11345754	T	C	0.144	0.000500125	0.00959998	0.958452	283683
16:11345817	T	G	0.151	0.0128016	0.0146	0.380583	158340
16:11346008	C	A	0.265	0.00280393	0.00959999	0.770228	334925
16:11347048	C	T	0.399	0.0128016	0.0147	0.383832	285813
16:11347199	G	A	0.265	-0.00730327	0.0075	0.330171	334925
16:11347858	C	T	0.404	0.0111014	0.0145	0.443906	291896
16:11348211	G	C	0.265	-0.0077995	0.0085	0.358834	334924
16:11349678	T	C	0.257	0.00290421	0.00959999	0.762254	325558
16:11350155	A	C	0.256	0.00830439	0.0145	0.566836	342504
16:11350965	A	G	0.21	0.00959589	0.0145	0.508108	305701
16:11350991	T	C	0.517	0.019295	0.0112	0.0849323	320780
16:11351211	G	A	0.205	0.00950503	0.0147	0.51789	298223
16:11352313	T	A	0.529	-0.00950469	0.0082	0.246412	321491
16:11352930	A	G	0.257	-0.00469894	0.00799999	0.556956	341631
16:11353064	A	G	0.147	-0.00950469	0.0082	0.246412	294432
16:11353304	G	A	0.53	-0.00550482	0.00789999	0.48592	321567
16:11354091	G	A	0.262	-0.0101978	0.00820001	0.213633	329303
16:11354130	G	T	0.155	-0.00469894	0.00839999	0.57589	281882
16:11354497	C	T	0.404	-0.0129952	0.00820002	0.113017	291896
16:11354723	G	A	0.255	0.00339576	0.00929999	0.71501	285049
16:11354820	T	C	0.256	0.00839514	0.0074	0.256594	342504
16:11354970	G	A	0.529	0.00450011	0.00949999	0.635716	312975
16:11355102	T	G	0.21	0.00790113	0.0074	0.285647	299232
16:11355104	T	A	0.211	-0.0129952	0.00820002	0.113017	304638
16:11355222	T	C	0.211	0.0198966	0.0109	0.0679449	304638
16:11355273	C	G	0.462	0.00839514	0.0074	0.256594	313733
16:11355364	T	C	0.256	-0.00669752	0.0083	0.419706	342504
16:11355450	A	G	0.521	0.0111014	0.0109	0.308452	312473
16:11357331	C	A	0.397	-0.0010994	0.00789999	0.88932	286301
16:11357616	A	C	0.232	0.0212032	0.00900007	0.0184782	232053
16:11358018	A	G	0.395	-0.0136958	0.00820002	0.0948772	294106
16:11359555	T	C	0.146	0.00820356	0.0075	0.27404	290742
16:11359675	T	C	0.471	0.00450011	0.00939999	0.632127	312975
16:11359680	T	C	0.393	0.00240288	0.00929999	0.796117	294628
16:11359852	A	G	0.518	0.00280393	0.00929999	0.763035	312326
16:11359929	G	A	0.518	-0.0098018	0.00750001	0.191245	320825
16:11360701	T	C	0.473	-0.0129952	0.00820002	0.113017	312834
16:11360849	G	A	0.464	0.00800193	0.0075	0.286006	313547
16:11361202	G	A	0.396	-0.00159872	0.00799999	0.841605	293849
16:11361895	G	C	0.463	-0.00169856	0.0103	0.869016	313639
16:11362351	T	C	0.044	-0.00169856	0.00789999	0.829761	263321
16:11362640	A	G	0.211	0.0212032	0.0110001	0.0539105	298191
16:11362729	A	G	0.46	-0.00799793	0.0075	0.286247	313931
16:11363389	G	C	0.463	-0.00119928	0.00789999	0.879338	313639
16:11363692	G	A	0.402	0.00859685	0.0075	0.251693	315904
16:11364079	T	A	0.402	0.00889948	0.00740001	0.229119	324384
16:11365104	A	G	0.46	-0.00960374	0.00750001	0.20037	313930
16:11365416	A	G	0.833	-0.00999983	0.00750001	0.18243	291527
16:11365500	T	C	0.272	-0.000699755	0.00789999	0.929418	329444
16:11366003	C	G	0.729	-0.00999983	0.00750001	0.18243	314669
16:11366589	G	A	0.825	-0.041401	0.0199001	0.0374852	280897
16:11367477	A	G	0.576	0.004902	0.00939999	0.602026	319299
16:11368187	T	A	0.238	-0.00909848	0.00750001	0.22508	334764
16:11368236	A	G	0.238	-0.00960374	0.00750001	0.20037	241868
16:11368616	A	T	0.21	0.00130085	0.00759999	0.864095	305701
16:11368749	T	C	0.612	0.00140098	0.00749999	0.851819	303625
16:11369149	C	A	0.379	-0.0101978	0.00750001	0.173922	298624
16:11369205	T	C	0.381	-0.0136958	0.0104	0.187872	298015
16:11369263	A	T	0.368	-0.0057037	0.00819999	0.486696	302197
16:11369428	T	C	0.21	-0.00580313	0.00839999	0.48966	305701
16:11369855	T	G	0.367	-0.0183015	0.0104	0.0784497	295025
16:11369930	G	C	0.4	-0.00799793	0.0075	0.286247	324920
16:11370453	T	C	0.085	-0.00970278	0.0085	0.253661	323684
16:11370598	G	C	0.211	0.00150113	0.00999998	0.880676	304638
16:11370616	A	G	0.615	-0.0082955	0.0093	0.372399	296837
16:11370971	A	G	0.211	-0.000699755	0.00779999	0.928516	304638
16:11371279	C	T	0.243	-0.000499875	0.00789999	0.949547	337946
16:11371310	T	C	0.243	0.0103029	0.00790001	0.192178	337946
16:11371759	T	C	0.151	-0.00269636	0.00789999	0.732869	328870
16:11371986	T	C	0.374	-0.00799793	0.0093	0.389793	300198
16:11372202	G	A	0.151	0.00709511	0.008	0.375139	335414
16:11372327	A	G	0.374	-0.00239712	0.00749999	0.749259	300198
16:11372552	C	T	0.158	-0.00639948	0.0132	0.627811	287985
16:11372656	A	G	0.166	-0.00840458	0.0093	0.366145	329900
16:11373023	T	C	0.106	-0.00799793	0.0079	0.311349	321442
16:11373301	T	C	0.211	-0.00840458	0.0093	0.366145	304638
16:11373320	T	C	0.166	-0.00960374	0.0084	0.252913	329900
16:11373336	C	T	0.248	-0.00970278	0.0084	0.248053	341415
16:11373405	T	G	0.166	0.00859685	0.0102	0.399324	329900
16:11374212	T	G	0.205	0.00869772	0.0079	0.270907	317989
16:11374254	C	T	0.368	0.00879859	0.0101	0.383673	309996
16:11374396	T	C	0.151	0.00839514	0.0079	0.287929	328870
16:11374499	A	T	0.613	0.0172988	0.0107	0.105943	296267
16:11374866	T	G	0.618	0.0103029	0.0098	0.293114	297716
16:11375286	T	G	0.246	-0.00950469	0.012	0.428327	335153
16:11375807	C	G	0.246	-0.00799793	0.0093	0.389793	343278
16:11376029	T	C	0.613	0.00959589	0.0098	0.327495	296267
16:11376446	G	A	0.165	-0.00799793	0.0083	0.335243	331502
16:11376740	G	A	0.248	0.00999983	0.0098	0.307543	341415
16:11376922	C	T	0.211	-0.00730327	0.00919999	0.427292	304638
16:11377234	A	G	0.164	-9.9995e-05	0.00779999	0.989771	333125
16:11378075	T	C	0.211	0.00830439	0.0102	0.415556	304638
16:11378151	A	G	0.613	-0.00870203	0.0079	0.27067	296266
16:11378359	T	C	0.616	-0.00939572	0.00790001	0.234309	297127
16:11378501	C	T	0.211	-0.00819632	0.0084	0.329187	304638
16:11378907	A	G	0.211	-0.00899938	0.0083	0.278248	304638
16:11378928	A	C	0.61	-0.00819632	0.0079	0.299499	295433
16:11379316	T	C	0.624	0.00830439	0.0098	0.39678	299560
16:11379373	T	C	0.144	-0.00850374	0.0083	0.305577	288816
16:11379775	C	T	0.152	-0.00760104	0.00929999	0.413748	333601
16:11379938	G	A	0.166	0.00839514	0.0098	0.39164	329900
16:11380141	A	G	0.484	-0.00740253	0.00929999	0.426048	274431
16:11380594	T	G	0.165	-0.00970278	0.00790001	0.219373	331502
16:11380670	G	C	0.151	-0.00840458	0.0079	0.287387	335414
16:11380861	C	A	0.165	-0.00720399	0.00929999	0.438562	331502
16:11380945	T	C	0.164	-0.00699547	0.00929999	0.45193	333125
16:11381036	G	A	0.214	-0.0101978	0.00790001	0.196751	308104
16:11381202	A	G	0.164	0.00140098	0.00789999	0.859242	326428
16:11381496	T	C	0.482	0.022399	0.0111001	0.0435999	274506
16:11381936	C	T	0.119	0.00849599	0.0101	0.400243	321940
16:11381956	C	T	0.746	0.00969686	0.0098	0.32243	320405
16:11382001	G	C	0.119	-0.00740253	0.008	0.354801	321940
16:11382015	A	G	0.119	0.00839514	0.0098	0.39164	321940
16:11382502	C	T	0.369	0.00780034	0.0101	0.43993	301856
16:11382525	C	T	0.619	0.00830439	0.0098	0.39678	298015
16:11382695	T	C	0.164	0.00830439	0.0098	0.39678	333124
16:11382756	G	T	0.16	-0.00630011	0.00919999	0.493473	332996
16:11383519	C	T	0.57	0.0102019	0.0099	0.30278	309841
16:11384829	T	C	0.16	-0.00699547	0.008	0.381882	332996
16:11384956	G	A	0.293	-0.0145043	0.0114	0.203264	261419
16:11385011	T	C	0.151	-0.00169856	0.00849999	0.841613	335414
16:11385104	C	G	0.531	-0.0143959	0.0114	0.206663	321642
16:11385329	T	C	0.247	-0.0143959	0.0114	0.206663	334239
16:11385570	G	C	0.113	0.00040008	0.00789999	0.95961	275656
16:11385868	G	A	0.256	-0.00870203	0.0079	0.27067	244768
16:11385964	A	C	0.53	0.00889948	0.0098	0.36382	313045
16:11386452	C	T	0.088	0.00859685	0.0099	0.385193	318485
16:11386516	C	G	0.245	-0.0030952	0.00759999	0.683814	252031
16:11387125	T	C	0.144	0.00989883	0.0099	0.317368	283682
16:11387129	A	C	0.247	0.0075988	0.009	0.398495	334238
16:11387164	C	T	0.74	0.00780034	0.0101	0.43993	330936
16:11387575	G	A	0.777	0.0168003	0.00740005	0.0231893	305703
16:11387934	A	G	0.096	-0.012304	0.00840001	0.142987	273270
16:11388128	A	G	0.244	-0.00469894	0.0126	0.709199	237792
16:11388651	G	A	0.405	0.00190181	0.00969998	0.844561	323604
16:11388833	T	G	0.22	0.0164038	0.00750005	0.0287307	302007
16:11388986	T	C	0.246	-0.00639948	0.0131	0.625188	241287
16:11389048	T	C	0.212	0.0034961	0.00969998	0.71853	303586
16:11389480	T	C	0.574	0.023197	0.0112001	0.0383451	318908
16:11389482	T	C	0.151	-0.0126003	0.00840002	0.133606	335414
16:11389589	A	G	0.157	0.0143018	0.00830002	0.0848702	331422
16:11389774	T	C	0.211	0.0101008	0.0091	0.267007	304637
16:11389986	T	C	0.157	-0.00850374	0.0136	0.53179	331422
16:11390084	A	G	0.574	0.00849599	0.00999999	0.395548	318908
16:11390445	C	T	0.16	-0.00620074	0.0075	0.40837	326369
16:11390559	A	G	0.144	-0.00560427	0.00919999	0.542418	288816
16:11390728	C	G	0.376	0.002002	0.00989998	0.839742	292115
16:11391190	C	G	0.255	-0.0071047	0.00929999	0.444899	335161
16:11391710	A	G	0.156	0.00559563	0.00749999	0.455617	333152
16:11391882	T	C	0.144	0.00739729	0.0101	0.463921	283681
16:11392098	T	C	0.156	0.00739729	0.00999999	0.459464	333152
16:11392772	T	C	0.731	-0.00929665	0.0093	0.317485	331749
16:11393081	G	T	0.248	0.00739729	0.00999999	0.459464	333333
16:11393207	A	G	0.578	0.00569619	0.0075	0.447558	319703
16:11393618	G	C	0.578	0.0110003	0.01	0.27132	319703
16:11393685	G	A	0.582	0.024098	0.0111001	0.0299326	320544
16:11393887	C	G	0.582	0.0130042	0.00800002	0.104052	320543
16:11394128	G	A	0.579	-0.0148985	0.00830003	0.0726553	319908
16:11394402	A	T	0.578	0.0075988	0.00999999	0.447326	319703
16:11395915	A	G	0.159	0.0243952	0.0112001	0.0293968	328032
16:11395947	A	C	0.098	0.00749804	0.00999999	0.453372	312562
16:11396143	G	C	0.237	0.0123965	0.00820002	0.130593	237790
16:11396350	A	C	0.097	-0.0124028	0.00840001	0.139805	315435
16:11396779	A	G	0.156	0.00579677	0.0075	0.43958	320215
16:11396840	C	T	0.21	0.00589736	0.0075	0.431683	305701
16:11397083	C	T	0.248	0.00609856	0.0075	0.416137	333334
16:11397107	C	G	0.582	0.00739729	0.0075	0.323983	329265
16:11397206	A	C	0.156	0.00670241	0.0075	0.371506	326588
16:11398265	G	T	0.156	0.00579677	0.0075	0.43958	326587
16:11398373	G	A	0.241	0.0075988	0.00999999	0.447326	235076
16:11398467	G	C	0.767	-0.00239712	0.0126	0.849115	331864
16:11398798	T	A	0.157	0.00979784	0.0101	0.332005	331423
16:11399470	T	G	0.215	-9.9995e-05	0.0126	0.993668	328111
16:11399538	A	T	0.159	0.00769957	0.0102	0.450333	334692
16:11399603	A	C	0.159	-0.00850374	0.0093	0.360517	334692
16:11400856	T	C	0.083	-0.0118989	0.00840001	0.156618	311591
16:11400900	G	C	0.141	0.00800193	0.0074	0.279545	328487
16:11401416	T	C	0.237	0.00599795	0.0101	0.552608	242570
16:11401479	T	C	0.136	0.00700447	0.0101	0.487988	287239
16:11401503	C	A	0.139	0.00619918	0.0101	0.53936	326197
16:11401866	T	G	0.136	0.00739729	0.0086	0.389706	332235
16:11402350	A	G	0.132	0.00589736	0.00999999	0.555368	334386
16:11402368	A	G	0.716	-0.00620074	0.00889999	0.485983	337052
16:11402399	T	C	0.207	0.00800193	0.00989999	0.418932	302419
16:11402515	C	T	0.519	0.00810274	0.0099	0.413095	312371
16:11402908	A	G	0.137	0.00589736	0.0136	0.664557	330192
16:11403013	A	G	0.132	0.00500249	0.0105	0.633769	334386
16:11403432	C	T	0.385	0.00790113	0.00999999	0.429461	296835
16:11403470	G	A	0.723	0.0198048	0.0114	0.0823414	342223
16:11403753	G	A	0.417	0.00329542	0.0106	0.755885	304314
16:11403766	T	C	0.136	0.00329542	0.0106	0.755885	332235
16:11403855	T	A	0.157	0.0031951	0.0107	0.765239	289475
16:11403893	T	C	0.135	0.0102019	0.00800001	0.202227	328089
16:11403963	T	G	0.14	-0.00860289	0.0094	0.360086	330449
16:11404393	T	G	0.259	0.0140989	0.00750003	0.0601287	242912
16:11404428	A	G	0.139	0.00290421	0.0106	0.784098	332440
16:11404470	C	A	0.261	0.0031951	0.0107	0.765239	241703
16:11404753	G	A	0.719	0.0142003	0.00790003	0.0722554	339229
16:11404762	C	T	0.719	0.00989883	0.00800001	0.215956	339229
16:11404830	C	G	0.247	0.00839514	0.0077	0.275591	235840
16:11404857	T	G	0.133	0.00280393	0.0106	0.791378	332255
16:11405428	T	C	0.247	0.0170953	0.0107	0.110113	235840
16:11406018	G	C	0.157	0.00329542	0.0107	0.758095	289475
16:11406141	A	G	0.247	0.00300451	0.0105	0.774768	235840
16:11406519	T	C	0.133	0.00240288	0.00969998	0.804351	326131
16:11406544	C	G	0.136	0.00300451	0.0105	0.774768	332235
16:11406792	A	C	0.133	0.000900405	0.00969998	0.926042	332255
16:11406803	T	C	0.27	0.00950503	0.008	0.234783	323046
16:11407236	C	T	0.208	0.00959589	0.00800001	0.230339	307861
16:11407280	A	G	0.85	0.00640044	0.00999999	0.522144	324283
16:11407623	G	C	0.132	0.00240288	0.0107	0.822315	334386
16:11407827	G	A	0.241	0.00660174	0.00999999	0.509141	239801
16:11408009	A	G	0.158	0.0168003	0.0107	0.116387	287986
16:11408046	A	C	0.158	0.00820356	0.00999999	0.412013	293445
16:11408692	A	C	0.266	0.00310481	0.0108	0.773742	334120
16:11409493	A	T	0.131	0.004902	0.0106	0.643757	324314
16:11410036	T	C	0.395	0.00220242	0.0107	0.83692	326312
16:11411459	G	T	0.252	0.0108992	0.00830001	0.189131	247323
16:11412167	A	G	0.132	-0.00809713	0.0093	0.38394	334386
16:11412448	G	A	0.213	-0.00580313	0.0103	0.573155	309157
16:11412516	T	C	0.211	0.00260339	0.0107	0.807767	304638
16:11412623	A	G	0.211	0.00559563	0.00999999	0.575777	298191
16:11412823	C	G	0.212	0.0135007	0.0107	0.207039	310221
16:11412926	A	C	0.132	0.0139975	0.0106	0.186662	340725
16:11412927	A	G	0.212	-0.0098018	0.00820001	0.231954	310221
16:11413123	A	G	0.212	0.00280393	0.0109	0.796992	303586
16:11413274	A	G	0.212	-0.00740253	0.0075	0.32364	310221
16:11413293	A	G	0.212	0.00160128	0.00969998	0.86888	303586
16:11413589	C	A	0.212	0.00300451	0.0107	0.778867	303586
16:11414066	A	C	0.765	-0.00550482	0.00919999	0.549606	294644
16:11414160	C	T	0.762	-0.00620074	0.00929999	0.504934	292075
16:11414196	G	C	0.761	-0.00400198	0.00939999	0.670295	291235
16:11414758	T	C	0.132	-0.00600195	0.00919999	0.514152	334386
16:11415117	T	C	0.132	0.00270365	0.0106	0.798675	334386
16:11415289	T	C	0.132	-0.00600195	0.00919999	0.514152	340725
16:11415593	G	A	0.266	-0.00630011	0.00929999	0.498132	334120
16:11415595	G	A	0.211	-0.00590255	0.00919999	0.521145	304638
16:11415741	C	T	0.644	-0.00630011	0.00929999	0.498132	298947
16:11415942	C	G	0.244	-0.00639948	0.00929999	0.491379	252729
16:11415958	A	G	0.397	0.00500249	0.00909999	0.582508	325745
16:11416679	G	A	0.767	0.00680309	0.00909999	0.454706	296398
16:11416839	C	T	0.768	0.00619918	0.00909999	0.495727	297288
16:11417119	A	T	0.244	0.00290421	0.0107	0.786066	252729
16:11417369	G	T	0.46	0.0031951	0.0107	0.765239	305725
16:11417672	A	C	0.547	0.00280393	0.0106	0.791378	283642
16:11417682	C	T	0.148	-0.0103958	0.00820001	0.204878	287488
16:11418313	T	C	0.264	-0.00679685	0.00929999	0.464874	335736
16:11418328	T	C	0.525	0.00120072	0.00799999	0.880693	312702
16:11418478	T	C	0.133	0.005103	0.00969999	0.598831	338553
16:11418653	G	C	0.597	-0.00789872	0.0075	0.292266	324119
16:11418718	G	A	0.26	0.0075988	0.0091	0.403699	287818
16:11419378	T	C	0.267	0.00830439	0.0091	0.361469	341604
16:11419589	A	G	0.073	0.004902	0.00969999	0.613305	259650
16:11420142	G	C	0.122	-0.00350385	0.00759999	0.644774	315098
16:11420185	G	A	0.265	0.0031951	0.00789999	0.685887	334925
16:11420339	T	G	0.78	0.0182047	0.011	0.097931	302006
16:11420769	G	C	0.658	-0.0098018	0.00820001	0.231954	312323
16:11421095	A	G	0.399	0.0121029	0.00750002	0.106588	325191
16:11421427	T	C	0.142	0.00310481	0.0106	0.769593	277026
16:11421513	T	G	0.394	0.0110003	0.00750001	0.142457	326600
16:11421919	C	G	0.121	0.0182047	0.00890005	0.0408094	311846
16:11422015	C	T	0.133	-0.0101978	0.00810001	0.208034	332255
16:11422245	C	A	0.272	0.0282966	0.0158001	0.0733067	337627
16:11422836	C	T	0.781	-0.00590255	0.0114	0.60462	302997
16:11424056	A	G	0.212	-0.0098018	0.00820001	0.231954	238160
16:11424354	A	G	0.721	0.00700447	0.00919999	0.446444	340713
16:11425011	G	T	0.21	0.0041988	0.00789999	0.595076	305701
16:11425387	T	C	0.248	-0.00890027	0.0075	0.235345	249975
16:11425655	A	C	0.248	0.0203048	0.0114	0.0748942	249975
16:11426176	A	T	0.713	-0.0098018	0.00750001	0.191245	343465
16:11426331	G	A	0.527	-0.00370313	0.0115	0.747443	312832
16:11426541	A	G	0.257	0.00260339	0.0107	0.807767	317941
16:11426957	T	C	0.222	-0.00929665	0.0081	0.251078	306686
16:11426972	C	G	0.714	0.00739729	0.00919999	0.421366	344184
16:11427106	T	C	0.713	0.00670241	0.0105	0.523262	343465
16:11427123	G	C	0.713	0.00800193	0.008	0.317194	343465
16:11427193	T	C	0.222	-0.0057037	0.00929999	0.539677	306686
16:11427426	G	C	0.714	0.00290421	0.00969998	0.764632	344184
16:11427604	T	C	0.132	0.00300451	0.00969998	0.756756	310720
16:11427748	G	A	0.223	0.00780034	0.0079	0.323454	305703
16:11428101	T	G	0.328	0.0127003	0.00750002	0.0903852	318868
16:11428372	G	A	0.709	0.0145047	0.00850003	0.0879283	340655
16:11428415	A	G	0.248	-0.00740253	0.00909999	0.415951	249975
16:11428538	A	G	0.256	0.00749804	0.0079	0.34256	318753
16:11428643	G	C	0.133	0.00780034	0.0079	0.323454	332255
16:11428762	A	G	0.21	0.00780034	0.0079	0.323454	305701
16:11428905	A	T	0.256	-0.00730327	0.00909999	0.422231	318753
16:11430375	T	C	0.133	0.00769957	0.0079	0.329744	332255
16:11430615	C	G	0.256	-0.00610135	0.0111	0.582545	318753
16:11430908	T	C	0.211	-0.00770028	0.0091	0.39745	304638
16:11431139	G	A	0.073	-0.00860289	0.0079	0.276166	259649
16:11431464	A	C	0.7	0.00820356	0.0079	0.299072	326369
16:11431919	C	T	0.211	0.00280393	0.00969998	0.772531	304638
16:11432006	G	A	0.248	0.015205	0.00850003	0.073644	249975
16:11432123	T	C	0.248	0.00220242	0.0107	0.83692	249975
16:11433103	C	G	0.511	-0.00539542	0.00929999	0.561811	312070
16:11433442	C	T	0.253	0.015002	0.00850003	0.0775753	246675
16:11433642	G	A	0.548	0.00250313	0.0107	0.815033	314821
16:11434102	C	A	0.725	0.015205	0.00850003	0.073644	343761
16:11434481	A	G	0.172	-0.00539542	0.00929999	0.561811	290319
16:11434679	A	G	0.161	0.0299027	0.0158001	0.0584159	300229
16:11434842	G	C	0.546	0.00999983	0.00800001	0.211308	314582
16:11434941	G	C	0.726	-0.00479847	0.00929999	0.605879	344541
16:11435171	T	C	0.266	0.00250313	0.00969998	0.796364	342421
16:11435354	C	A	0.454	0.00250313	0.00969998	0.796364	306361
16:11435743	C	G	0.266	0.0143018	0.00750003	0.056534	342421
16:11435855	T	C	0.264	0.005103	0.00969999	0.59883	335736
16:11435990	C	T	0.854	0.0146975	0.00750003	0.0500361	325261
16:11436021	C	G	0.247	0.0112025	0.00800001	0.16142	284792
16:11436069	A	G	0.266	-0.00960374	0.0103	0.351129	342421
16:11436629	A	G	0.266	-0.012699	0.0104	0.222064	342421
16:11436654	A	G	0.244	0.0135007	0.00750003	0.0718464	242621
16:11436669	T	C	0.152	0.0107981	0.00800001	0.177093	291755
16:11436696	T	C	0.404	-0.00990082	0.00810001	0.221585	323862
16:11436755	C	T	0.266	-0.00350385	0.00759999	0.644774	342421
16:11437275	G	A	0.212	-0.00970278	0.00810001	0.230967	303586
16:11437316	G	C	0.211	-0.0102968	0.00820001	0.209222	304638
16:11437388	T	C	0.267	0.00040008	0.0104	0.969314	341604
16:11437518	C	T	0.34	0.0207028	0.00910007	0.0229047	297931
16:11437583	C	G	0.217	-0.00970278	0.00810001	0.230967	305009
16:11437607	C	A	0.689	-0.0098018	0.00810001	0.226241	312003
16:11437779	T	C	0.6	0.00310481	0.00989998	0.753811	292849
16:11437969	A	G	0.211	0.0183982	0.0108	0.0884684	304638
16:11438021	T	G	0.858	0.0010005	0.00749999	0.893877	326554
16:11438219	T	G	0.143	-0.00990082	0.00810001	0.221585	285333
16:11438221	A	T	0.216	-0.00330453	0.00929999	0.722345	306030
16:11438701	G	C	0.143	-0.00420116	0.00929999	0.651457	285334
16:11439303	T	G	0.466	-0.00950469	0.0081	0.240628	313370
16:11439496	A	G	0.206	0.00729656	0.0081	0.36769	303505
16:11439639	C	T	0.594	-0.0028958	0.00919999	0.752943	298957
16:11439679	G	C	0.455	0.00749804	0.0081	0.35461	323025
16:11439733	T	G	0.592	-0.00420116	0.00789999	0.594869	298496
16:11439983	T	C	0.34	-0.00390238	0.00929999	0.67477	297931
16:11440032	T	C	0.25	0	0.0105	1	331549
16:11440404	A	C	0.211	0.0191013	0.0112	0.0881077	311297
16:11440634	T	A	0.157	-0.00279609	0.00919999	0.761187	300609
16:11440758	G	A	0.211	0.0182047	0.0112	0.104074	311297
16:11440861	T	C	0.211	-0.0102968	0.00750001	0.169782	311297
16:11441025	T	C	0.157	-0.0044003	0.00939999	0.6397	300609
16:11441498	C	T	0.426	-0.00219758	0.00779999	0.778141	318904
16:11441748	G	A	0.427	-0.0110982	0.00740001	0.133679	318712
16:11442028	C	T	0.213	-0.00320486	0.00779999	0.681161	309158
16:11442082	T	C	0.345	0.00790113	0.0081	0.329338	295855
16:11442196	C	G	0.224	-0.0109004	0.00840001	0.194403	304731
16:11442279	G	A	0.213	-0.0030952	0.00919999	0.736542	309158
16:11442710	A	G	0.837	-0.0135971	0.0105	0.195333	328040
16:11442997	C	G	0.223	-0.00299551	0.00919999	0.744728	305704
16:11443183	G	A	0.68	-0.00299551	0.00919999	0.744728	322995
16:11443424	A	C	0.83	-0.0135971	0.0105	0.195333	323691
16:11443873	T	G	0.248	0.0154995	0.00750004	0.0387729	333333
16:11444028	T	C	0.143	0.0157026	0.00750004	0.036289	285334
16:11444403	C	T	0.837	-0.000699755	0.00919999	0.939371	328040
16:11444425	T	C	0.224	0.00729656	0.0081	0.36769	298143
16:11444430	G	T	0.837	-0.00410158	0.00909999	0.652189	328040
16:11444469	T	C	0.833	-0.0010994	0.00919999	0.904879	328319
16:11444572	C	A	0.213	0	0.00989998	1	302545
16:11444716	G	A	0.242	-0.00469894	0.00909999	0.605597	248985
16:11444726	T	C	0.21	0.00709511	0.0079	0.369124	305701
16:11445040	A	G	0.836	-0.00249688	0.00979999	0.79889	326429
16:11445404	G	A	0.368	-0.012699	0.00840002	0.130588	294687
16:11445552	C	T	0.242	0.0176956	0.0112	0.114115	248985
16:11445596	T	C	0.211	-0.0018982	0.00989999	0.847948	304638
16:11445640	A	G	0.837	-0.00370313	0.00919999	0.687305	328040
16:11445818	C	T	0.837	-0.001998	0.00989999	0.840058	328040
16:11445831	C	A	0.211	-0.0020978	0.00979999	0.830499	304638
16:11446134	G	A	0.158	-0.000899595	0.00929998	0.92294	299061
16:11446143	G	A	0.247	0.00530404	0.00979999	0.588349	334238
16:11446223	A	G	0.836	-0.00269636	0.00929999	0.771868	326429
16:11446647	G	A	0.834	-0.00129916	0.00989999	0.895595	329901
16:11447233	T	C	0.14	0.0135007	0.00800003	0.0914908	290431
16:11447272	T	C	0.349	0.00549507	0.00979999	0.574987	301663
16:11447920	T	C	0.133	-0.00259663	0.00929999	0.780086	287633
16:11448053	C	T	0.253	-0.00119928	0.00989999	0.90358	321238
16:11448165	C	A	0.162	-0.00139902	0.00989999	0.887621	282214
16:11448166	T	C	0.143	-0.00299551	0.00929999	0.747378	285333
16:11449536	A	G	0.246	-0.0129952	0.0105	0.215851	298550
16:11449776	A	G	0.39	-0.0125015	0.00840002	0.136678	319217
16:11449841	C	A	0.583	-0.000499875	0.00989998	0.95973	329487
16:11449862	T	C	0.501	-0.00219758	0.00979999	0.822568	320411
16:11450111	G	A	0.238	0.0187038	0.0112	0.0949234	298602
16:11450487	T	C	0.104	0.00940408	0.00800001	0.239791	266108
16:11451301	G	A	0.613	0.0211011	0.0115	0.0665252	320115
16:11452835	A	G	0.446	-0.0142973	0.00850002	0.0925628	307350
16:11453261	A	G	0.446	0.0201007	0.0107	0.0603047	299418
16:11454447	A	G	0.102	0.0204987	0.0112	0.0672154	306488
16:11454650	A	C	0.167	-0.0190965	0.00890005	0.0319001	309105
16:11455169	G	C	0.338	-0.0109993	0.00760001	0.147821	314109
16:11455181	C	G	0.635	0.012599	0.00740002	0.088649	303241
16:11455606	C	G	0.625	0.00280393	0.00739999	0.704755	307616
16:11455816	C	G	0.173	-0.00669752	0.00899999	0.456774	312815
16:11455993	C	T	0.693	0.0285024	0.0133001	0.0321115	314244
16:11456266	T	C	0.804	0.0142003	0.00760003	0.061698	302034
16:11457527	T	C	0.729	-0.0139029	0.00760003	0.0673513	300203
16:11458069	T	C	0.531	-0.0154008	0.00770004	0.0454902	304941
16:11458261	T	G	0.727	-0.00239712	0.0125	0.847922	305897
16:11458471	T	A	0.196	0.00389759	0.0101	0.699571	302033
16:11459123	A	G	0.121	-0.00639948	0.0079	0.417905	272600
16:11459210	C	G	0.203	0.00910129	0.0079	0.249296	294180
16:11459505	C	T	0.184	-0.00370313	0.00779999	0.634957	304193
16:11459939	T	C	0.729	-0.00169856	0.00989998	0.863774	307309
16:11460272	C	T	0.582	0.00530404	0.00809999	0.512583	288905
16:11460480	T	C	0.732	0.0031951	0.00959999	0.739268	302320
16:11460712	T	C	0.173	-0.00610135	0.00859999	0.478039	312815
16:11461071	G	C	0.608	-0.00279609	0.00759999	0.712943	310410
16:11461781	C	G	0.124	-0.00420116	0.00849999	0.621126	275812
16:11461993	C	G	0.292	-0.00639948	0.00959999	0.505019	307991
16:11462188	T	G	0.413	-0.00079968	0.0123	0.948162	313253
16:11462404	A	G	0.11	-0.00580313	0.00959999	0.545516	249526
16:11462429	G	C	0.097	-0.00479847	0.00979999	0.624388	259189
16:11462464	C	G	0.432	-0.00529595	0.00849999	0.533249	309493
16:11462478	T	C	0.167	-0.00689617	0.0079	0.3827	291527
16:11463247	T	C	0.168	-0.00699547	0.0086	0.415973	284640
16:11463364	A	G	0.168	-0.00550482	0.00989999	0.578181	284640
16:11464084	A	G	0.173	-0.0115036	0.00770002	0.135184	312815
16:11464263	A	G	0.172	-0.0034042	0.0121	0.77845	314254
16:11464325	T	C	0.166	-0.00299551	0.00829999	0.71817	292931
16:11464383	G	C	0.154	0.00020002	0.00759999	0.979003	299644
16:11464455	A	G	0.253	0.015002	0.0134	0.262906	299711
16:11464496	G	A	0.224	0.0208968	0.0139	0.132745	291765
16:11464550	G	C	0.207	0.00290421	0.00759999	0.702362	302420
16:11465342	C	G	0.113	-0.0147999	0.0104	0.154716	267104
16:11465627	T	C	0.242	-0.0142973	0.0105	0.17331	308787
16:11465644	C	G	0.098	-0.0145043	0.0105	0.167168	268284
16:11466110	G	C	0.196	-0.00449986	0.00989999	0.649446	308424
16:11466174	C	G	0.116	-0.00489799	0.00989999	0.620779	273760
16:11466511	C	T	0.614	-0.0168964	0.0104	0.104236	296551
16:11466599	C	T	0.614	0.00900038	0.0106	0.39583	296551
16:11467218	T	C	0.588	-0.00410158	0.00879999	0.641152	305388
16:11467267	A	G	0.208	0.00690378	0.00929999	0.45788	301345
16:11467603	G	A	0.613	0.00500249	0.00939999	0.594601	296268
16:11467777	A	G	0.19	0.0290993	0.0128001	0.0230042	322562
16:11468079	C	A	0.489	0.00869772	0.0088	0.322968	312069
16:11468218	A	C	0.186	0.0247026	0.0136001	0.069315	321013
16:11468274	C	G	0.113	-0.0126003	0.00950001	0.184726	275656
16:11468833	G	A	0.612	0.0322959	0.0125001	0.00977613	295987
16:11469656	A	G	0.113	-0.00279609	0.00789999	0.723387	275656
16:11469700	T	C	0.042	-0.00330453	0.00789999	0.675731	244865
16:11470066	A	G	0.473	-0.00970278	0.00770001	0.207633	321341
16:11470372	G	T	0.118	0.00950503	0.0094	0.311933	269736
16:11470485	T	C	0.103	-0.00330453	0.00789999	0.675731	280922
16:11470530	G	A	0.6	-0.0133998	0.00940002	0.15401	308259
16:11470614	T	C	0.097	-0.0160013	0.00750004	0.0328842	274774
16:11470929	T	G	0.11	-0.0141001	0.00950002	0.13775	277792
16:11470971	T	C	0.112	-0.000899595	0.0126	0.943082	273442
16:11471286	C	T	0.612	-0.00390238	0.00789999	0.621326	295987
16:11471350	C	T	0.482	-0.00129916	0.0126	0.917877	312322
16:11471726	C	T	0.126	-0.0305001	0.0211	0.148318	254918
16:11471804	A	T	0.48	-0.0183997	0.00740006	0.0129034	312418
16:11472165	A	G	0.14	0.004902	0.0125	0.69494	270742
16:11472251	G	A	0.481	0.0295009	0.0130001	0.0232511	312369
16:11472469	C	A	0.481	-0.00620074	0.0077	0.420652	312369
16:11472642	A	T	0.476	0.0296966	0.0135001	0.0278258	321145
16:11473732	A	C	0.108	-0.0010994	0.0127	0.931016	282297
16:11473789	C	T	0.569	0.0262002	0.0127001	0.0391127	301675
16:11473850	C	T	0.109	-0.00420116	0.00789999	0.594869	284484
16:11474049	C	G	0.569	-0.0172012	0.00750005	0.0218205	301675
16:11474205	G	A	0.567	0.0252973	0.0125001	0.0429937	301340
16:11474932	G	C	0.128	-0.0164047	0.00750005	0.028722	277511
16:11475039	G	C	0.124	0.0310986	0.0116001	0.00734284	275808
16:11475167	G	C	0.142	-0.0165031	0.00750005	0.0277788	272224
16:11475328	G	A	0.61	-0.0164047	0.00750005	0.028722	303058
16:11475557	C	A	0.288	-0.0170046	0.00740005	0.0215673	282615
16:11475673	G	C	0.599	0.0297996	0.0127001	0.0189553	308004
16:11475822	T	C	0.117	-0.00159872	0.00769999	0.835521	280642
16:11475852	C	T	0.18	0.0275973	0.0126001	0.0285062	274759
16:11475992	A	G	0.039	-0.001998	0.00769999	0.795264	257966
16:11476314	T	C	0.178	-0.00350385	0.00769999	0.649076	277170
16:11476325	G	C	0.151	0.0281012	0.0119001	0.018205	282773
16:11476443	G	A	0.288	0.0255024	0.0121001	0.0350633	276228
16:11476589	T	C	0.278	0.0320997	0.0115001	0.00525056	282201
16:11476629	C	T	0.28	-0.00519647	0.00779999	0.505273	280964
16:11477068	A	G	0.347	0.0138961	0.00870002	0.11021	326498
16:11477246	A	C	0.144	-0.00720399	0.0077	0.349488	283684
16:11477341	G	A	0.239	0.00300451	0.0123	0.807022	318632
16:11477445	G	C	0.59	0.0187955	0.0104	0.0707225	305838
16:11477757	T	C	0.138	0.00589736	0.0213	0.781879	288780
16:11477879	C	T	0.551	0.0182047	0.0104	0.0800414	315201
16:11478703	G	T	0.231	0.013298	0.011	0.226697	318862
16:11478806	G	C	0.111	0.0145047	0.00880003	0.0993004	279990
16:11528893	A	C	0.461	0.013298	0.00880002	0.130754	331264
16:11640538	A	G	0.152	0.0128016	0.00880002	0.145746	276201
16:11691753	C	T	0.508	-0.0159029	0.00770004	0.0388948	320492
16:11697494	T	C	0.288	0.0140989	0.0112	0.208091	270058
16:11702588	A	G	0.286	0.00130085	0.00869999	0.881141	277383
16:11704651	A	C	0.417	-0.00770028	0.0077	0.317293	312376
16:11707571	A	G	0.418	0.00180162	0.0113	0.873326	312164
16:11714178	G	T	0.223	-0.00909848	0.00750001	0.22508	280503
16:11714623	C	G	0.223	-0.0146029	0.00880002	0.097033	280503
16:11774201	T	G	0.103	0.013298	0.0126	0.291243	303847
16:11781582	C	A	0.405	0.00280393	0.00729999	0.700904	323605
16:11786553	G	A	0.444	0.0034961	0.0111	0.752788	315885
16:11794895	T	C	0.47	0.0031951	0.00739999	0.665908	313050
16:11839910	G	C	0.095	0.00220242	0.00889998	0.804549	321362
16:12194354	G	A	0.402	0.00110061	0.00879998	0.900469	299907
16:1247337	C	T	0.382	-0.0101978	0.00740001	0.168178	276331
16:12498345	C	T	0.316	-0.00560427	0.00759999	0.460877	301814
16:12516840	A	G	0.4	-0.00539542	0.00759999	0.477751	324916
16:12525414	T	C	0.402	-0.000899595	0.00949998	0.924558	324381
16:12536294	G	A	0.663	-0.00139902	0.00949998	0.882922	339890
16:12642872	C	T	0.321	-0.0247024	0.0125001	0.0481344	265886
16:12642936	A	G	0.317	-0.00149888	0.00749999	0.841598	267664
16:13032136	C	G	0.266	-0.00269636	0.00749999	0.71921	326113
16:13061611	A	T	0.751	-0.00489799	0.00749999	0.513714	332436
16:13319871	T	C	0.776	0.0131967	0.0126	0.294935	325862
16:13320154	G	A	0.78	0.016902	0.00780005	0.0302414	322710
16:13342829	C	T	0.221	-0.0020978	0.00819999	0.798083	314553
16:13351518	G	C	0.599	0.0137035	0.00750003	0.0676814	324643
16:13367049	C	T	0.595	0.0135007	0.00750003	0.0718463	323596
16:13421017	T	C	0.356	0.00369682	0.00759999	0.626666	331227
16:13464491	C	T	0.836	0.00889948	0.0087	0.306341	333125
16:13495244	C	T	0.332	0.00820356	0.0087	0.345713	309038
16:13550540	T	C	0.553	-0.0209001	0.00830007	0.0118003	324046
16:13768391	A	G	0.183	-0.014997	0.00840003	0.0742047	332021
16:14377741	A	G	0.43	0.00709511	0.0088	0.420091	318156
16:14378042	A	C	0.435	0.00569619	0.00889999	0.522158	308988
16:1476465	G	A	0.893	-0.0110982	0.00820001	0.175917	308427
16:1602594	A	G	0.065	0.00080032	0.0101	0.936842	334003
16:16129996	G	A	0.492	0.00650109	0.00899999	0.470083	312003
16:16140041	C	G	0.144	-0.0204005	0.00750007	0.00652744	335428
16:16142358	A	C	0.141	-0.0230034	0.0075001	0.00216163	334835
16:16162039	T	C	0.086	0.0300984	0.00760017	7.48763e-05	293027
16:16168608	T	C	0.134	0.00170145	0.00979999	0.862166	330155
16:17248016	C	A	0.9216	0.0130042	0.00800002	0.104052	333107
16:17303554	A	G	0.397	-0.0166998	0.00740005	0.024026	317229
16:17344480	G	A	0.159	0.0319965	0.00940015	0.000664492	297535
16:17441905	C	T	0.27	0.0122042	0.00750002	0.103691	323048
16:17708868	C	T	0.671	0.0127003	0.00760002	0.0947042	302841
16:17891776	T	C	0.139	0.00270365	0.00749999	0.718483	332435
16:17896524	A	C	0.138	-0.00590255	0.0103	0.566602	334455
16:18023454	A	G	0.634	-0.00529595	0.0104	0.610593	327275
16:19382727	G	A	0.826	-0.00420116	0.0138	0.760798	299184
16:19654001	C	T	0.227	0.0117993	0.0107	0.270139	330259
16:19679451	T	C	0.229	0.00110061	0.0135	0.935023	335902
16:20028013	C	T	0.409	-0.00770028	0.0076	0.310967	306064
16:20043330	C	T	0.408	0.00670241	0.0105	0.523262	290986
16:20225644	A	G	0.174	-0.000299955	0.00829999	0.971171	305197
16:20343091	C	T	0.748	0.016902	0.00810004	0.0369189	274936
16:2036048	C	T	0.149	-0.0172012	0.0121	0.155147	319835
16:20367690	T	G	0.144	-0.0244975	0.0105001	0.0196441	316709
16:21217061	A	G	0.186	-0.0247999	0.0105001	0.0181825	301662
16:21737414	C	T	0.179	0.00170145	0.00759999	0.822855	330724
16:23017330	A	G	0.052	0.00290421	0.0101	0.773694	271607
16:23061630	T	G	0.79	-0.025697	0.0087001	0.00314048	341420
16:23072105	A	C	0.756	-0.0250048	0.0086001	0.00364333	336998
16:23090978	T	C	0.58	-0.0152038	0.00770004	0.0483233	303704
16:23187017	A	G	0.414	-0.00890027	0.0079	0.259905	297182
16:23381914	A	G	0.255	0.00180162	0.00999998	0.857025	312188
16:23444268	C	T	0.186	-0.00400198	0.00919999	0.663563	327881
16:23573833	C	A	0.237	0.0116982	0.0106	0.269767	313234
16:23577267	A	C	0.088	-0.00299551	0.00979999	0.75986	318482
16:23581678	G	A	0.171	0.0031951	0.00949999	0.736625	328862
16:23582153	A	G	0.171	-0.0103958	0.0181	0.565729	322184
16:23583073	A	G	0.237	-0.0239997	0.00880008	0.0063872	313234
16:23583111	C	T	0.172	-0.0262037	0.00840011	0.00181193	327345
16:23587924	A	G	0.177	0.00399798	0.00769999	0.603608	326733
16:23589483	A	G	0.123	-0.00169856	0.00779999	0.827613	318454
16:23589847	T	C	0.123	-0.00580313	0.00859999	0.499814	318454
16:23589986	G	A	0.237	-0.00819632	0.0094	0.383236	313234
16:23590302	T	C	0.237	-0.0131038	0.00880002	0.136471	313233
16:23591215	A	C	0.112	-0.0231011	0.0131	0.0778268	322185
16:23591282	A	G	0.123	-0.0124028	0.00970001	0.201026	318454
16:23591715	G	C	0.104	-0.0138043	0.00980001	0.158954	306142
16:23593129	A	C	0.123	-0.0133998	0.00880002	0.127833	318454
16:23593919	C	T	0.099	-0.0116024	0.00970001	0.231647	319819
16:23595744	A	G	0.092	-0.0098018	0.0096	0.307244	325556
16:23596925	G	T	0.099	-0.0121953	0.0113	0.280484	319819
16:23596983	G	A	0.238	-0.0124028	0.0113	0.272384	312327
16:23597174	T	C	0.095	-0.0133998	0.00880002	0.127833	321362
16:23597454	G	A	0.114	-0.0139029	0.00880002	0.114136	317248
16:23597878	A	T	0.238	-0.0117013	0.0117	0.317258	312327
16:23598098	C	T	0.099	-0.012304	0.0113	0.276221	319819
16:23598188	C	T	0.099	-0.0133998	0.0124	0.279862	319819
16:23599013	A	G	0.099	-0.0120965	0.0113	0.284399	319819
16:23599962	G	C	0.123	-0.0143959	0.0124	0.245659	324166
16:23600013	A	G	0.099	-0.0183997	0.0127	0.147396	319819
16:23600573	C	T	0.237	-0.0147999	0.0124	0.232657	313233
16:23601237	A	G	0.237	-0.0136958	0.00880002	0.119628	320476
16:23601488	G	A	0.106	-0.0178989	0.0126	0.15545	296239
16:23601535	T	C	0.114	-0.0108015	0.0117	0.355902	317248
16:23602164	T	G	0.123	-0.0139029	0.00880002	0.114136	324166
16:23602499	A	T	0.097	-0.0154993	0.0124	0.211322	315433
16:23603125	G	A	0.113	-0.0155977	0.0124	0.208435	319694
16:23603434	A	G	0.099	-0.0155977	0.0124	0.208435	319819
16:23605032	A	G	0.113	-0.0118001	0.0112	0.292075	319694
16:23605737	G	C	0.113	-0.0158044	0.0124	0.202468	319694
16:23606273	C	T	0.099	-0.0141001	0.00880002	0.109093	319819
16:23607079	T	G	0.123	-0.0140015	0.00870002	0.107536	324166
16:23607504	C	G	0.099	-0.0204005	0.0125	0.102672	319819
16:23607892	A	G	0.113	-0.0116024	0.0117	0.321363	319694
16:23608045	G	A	0.126	-0.0117013	0.0112	0.296136	317534
16:23608070	G	A	0.237	-0.0168964	0.0126	0.179925	313233
16:23608449	A	C	0.112	-0.012304	0.0117	0.292972	322185
16:23608871	G	A	0.099	-0.0152038	0.0124	0.220156	319819
16:23608882	T	C	0.099	-0.012699	0.0117	0.277751	319819
16:23608991	A	G	0.099	-0.0128965	0.0117	0.270347	319819
16:23609207	C	T	0.238	-0.0148985	0.0124	0.229562	312327
16:23609215	G	A	0.112	-0.0115036	0.0112	0.304371	322185
16:23609315	A	T	0.1	-0.0152038	0.0124	0.220156	311921
16:23609390	C	T	0.115	-0.012699	0.0117	0.277751	314845
16:23612375	A	G	0.243	-0.0101978	0.0112	0.362548	315039
16:23612720	G	A	0.086	-0.0139029	0.00880002	0.114136	320268
16:23613000	G	A	0.224	-0.0124028	0.0117	0.289115	311537
16:23613191	G	A	0.255	-0.0150955	0.0124	0.223461	312185
16:23617214	C	T	0.113	-0.0150955	0.0124	0.223461	325229
16:23620963	T	C	0.189	-0.0155977	0.0124	0.208435	323869
16:23621132	C	T	0.303	-0.0145043	0.00880002	0.0993093	316563
16:23622324	C	T	0.113	-0.0124028	0.0117	0.289115	319693
16:23624777	A	C	0.123	-0.0160997	0.0125	0.197755	324167
16:23625224	C	T	0.113	-0.00909848	0.0117	0.436776	319693
16:23626522	A	G	0.167	-0.0166014	0.00870004	0.0563651	328317
16:23630071	T	C	0.167	-0.0239021	0.0132	0.0701787	335122
16:23632358	C	T	0.191	-0.0171029	0.00900004	0.0573918	335390
16:23632479	T	C	0.167	-0.0164047	0.00860004	0.0564538	328317
16:23633423	G	C	0.114	-0.0171029	0.0116	0.140378	317247
16:23634026	G	A	0.303	-0.0106036	0.0094	0.259303	324526
16:23636703	C	G	0.28	-0.0150955	0.00810003	0.0623732	323583
16:23638122	C	T	0.167	-0.0154993	0.0117	0.185263	335121
16:23640467	A	G	0.28	-0.00730327	0.0112	0.514351	323583
16:23644014	C	T	0.113	-0.0153023	0.0117	0.190911	319694
16:23644586	G	A	0.167	-0.0126003	0.00980001	0.198533	328317
16:23646191	C	T	0.113	-0.0133998	0.00970001	0.167149	319694
16:23648353	G	A	0.259	-0.0117013	0.00920001	0.203417	309022
16:23653269	A	G	0.087	-0.0132025	0.00980001	0.17792	307542
16:23653343	T	C	0.239	-0.014997	0.0117	0.199916	311428
16:23653979	A	T	0.294	-0.0160997	0.00800004	0.0441722	314286
16:23654509	G	T	0.24	-0.0176041	0.00820005	0.0318065	310537
16:23654524	T	G	0.29	-0.0140015	0.00970002	0.148893	309237
16:23656047	G	A	0.057	-0.0173978	0.00820004	0.0338656	292611
16:23656541	T	C	0.143	-0.0145043	0.0117	0.215093	312625
16:23657976	T	C	0.24	-0.0135971	0.00980001	0.165301	310538
16:23658046	T	C	0.143	-0.0142973	0.0117	0.221711	312625
16:23658976	A	G	0.24	-0.0166014	0.00860004	0.0535585	310538
16:23661209	G	A	0.295	-0.0271968	0.0134001	0.0423971	321458
16:23661639	C	G	0.24	-0.0165031	0.00880004	0.0607458	317717
16:23662796	G	A	0.145	-0.0152038	0.00820003	0.0637222	320919
16:23664503	T	C	0.298	-0.0179971	0.00880005	0.0408438	319582
16:23666178	A	C	0.24	-0.0166998	0.00830004	0.0442187	325150
16:23666557	T	G	0.295	-0.00169856	0.0167	0.918987	321458
16:23666797	G	A	0.297	-0.0114047	0.0107	0.286486	328256
16:23668568	A	G	0.239	-0.0165031	0.00880004	0.0607458	318628
16:23669058	C	T	0.057	-0.0115036	0.0107	0.28233	296147
16:23670597	A	G	0.243	-0.0166998	0.00880004	0.0577364	322409
16:23671992	G	C	0.297	-0.0155977	0.00810003	0.0541498	328256
16:23672560	T	A	0.057	-0.0178989	0.00870004	0.0396546	296147
16:23674142	G	A	0.057	-0.0131038	0.0105	0.212039	296147
16:23677006	G	A	0.239	-0.0142973	0.00810003	0.0775481	318628
16:23679205	C	T	0.057	-0.0164047	0.00860003	0.0564538	292611
16:23680286	G	A	0.299	-0.0152038	0.00810003	0.0605168	318967
16:23681165	A	G	0.24	-0.0164047	0.00800004	0.0403081	325149
16:23685223	A	C	0.057	-0.0165031	0.00870004	0.0578415	289138
16:23687156	G	A	0.096	-0.00320486	0.0166	0.846909	318366
16:23687643	A	G	0.057	-0.0148985	0.00860003	0.083207	289138
16:23692405	G	A	0.269	-0.0162965	0.00800004	0.0416449	316137
16:23693770	G	T	0.297	-0.00269636	0.0166	0.870966	320201
16:23694732	C	G	0.242	-0.0028958	0.0166	0.861515	323312
16:23694774	T	A	0.242	-0.0172995	0.00870004	0.0467632	323313
16:23696564	T	C	0.144	-0.00370313	0.0167	0.824512	316709
16:23697679	T	C	0.24	-0.0153023	0.00810003	0.0588694	317718
16:23698457	C	A	0.255	-0.0168964	0.00860004	0.0494496	319573
16:23698547	T	G	0.144	-0.00320486	0.0168	0.848709	316709
16:23699418	G	C	0.119	-0.017496	0.0126	0.164963	310935
16:23700266	C	A	0.296	-0.0034042	0.0168	0.839423	320826
16:23701538	G	A	0.241	-0.0173978	0.00840004	0.0383445	316816
16:23703760	T	G	0.055	-0.0167981	0.00810004	0.038095	281983
16:23704005	T	C	0.242	-0.0179971	0.00860004	0.0363784	315923
16:23704172	C	G	0.301	-0.0178989	0.00860004	0.0374109	310051
16:23710160	C	T	0.335	-0.0118989	0.0106	0.261633	292829
16:23711925	G	C	0.326	-0.0172012	0.00870004	0.0480257	296895
16:23712183	G	A	0.332	-0.017496	0.00850004	0.0395567	294149
16:23712448	T	G	0.316	-0.0121953	0.0106	0.249937	301813
16:23712903	A	G	0.11	-0.0132025	0.0116	0.255061	245844
16:23804956	A	G	0.199	-0.0166998	0.00810004	0.0392372	332308
16:23864590	C	T	0.575	-0.017496	0.00870004	0.0443223	327785
16:23867776	C	T	0.626	-0.00259663	0.0173	0.88069	333074
16:23964092	C	A	0.584	-0.0172995	0.00870004	0.0467632	320981
16:24006787	G	A	0.639	-0.0153023	0.00820003	0.0620233	329209
16:24013524	G	A	0.636	-0.00760104	0.0082	0.353949	328036
16:24292838	A	G	0.72	-0.00799793	0.0082	0.329383	339968
16:24462596	G	A	0.225	-0.00669752	0.0082	0.414059	284682
16:24464160	G	A	0.222	-0.00809713	0.0082	0.32342	287416
16:24495197	G	A	0.349	-0.0028958	0.0135	0.830154	317331
16:24498182	A	G	0.347	0.00399798	0.00909999	0.660416	318182
16:24500885	T	C	0.346	0.00060018	0.00739999	0.935358	318614
16:24693512	A	G	0.267	0.00060018	0.00749999	0.936218	325340
16:24810681	T	C	0.059	0.00839514	0.0075	0.26299	263973
16:24954723	G	A	0.333	-0.0110982	0.00760001	0.144212	316434
16:24964039	C	T	0.12	-0.0110982	0.00760001	0.144212	238396
16:24974426	A	G	0.778	-0.00890027	0.008	0.265909	320624
16:25477136	A	C	0.629	-0.0239021	0.00940009	0.0109985	325430
16:25548973	T	C	0.21	-0.0246048	0.0094001	0.0088575	299232
16:25602033	A	G	0.293	0.00910129	0.0078	0.243278	300097
16:25607731	C	T	0.273	0.00959589	0.00780001	0.218607	320816
16:25647112	G	A	0.107	0.0102019	0.00780001	0.190897	308429
16:25972423	C	T	0.204	0.00540458	0.00829999	0.514947	312321
16:25974037	A	C	0.17	-0.0542988	0.0173003	0.00169754	330399
16:25981445	T	C	0.321	-0.00970278	0.00790001	0.219372	314451
16:26074500	T	C	0.091	0.00520351	0.0132	0.693429	318657
16:26141819	A	G	0.253	-0.00580313	0.00889999	0.514377	321241
16:26289250	G	T	0.342	-0.00239712	0.00759999	0.752449	304557
16:26527271	C	T	0.304	-0.00229736	0.00939999	0.806921	332176
16:26552556	T	C	0.708	0.0120017	0.00840001	0.153069	339965
16:26560301	G	A	0.765	0.00569619	0.00829999	0.492531	337703
16:26569559	C	T	0.067	0.00180162	0.0122	0.8826	260894
16:26569611	T	C	0.067	-0.00079968	0.00929999	0.931477	264105
16:26570888	T	A	0.067	0.00020002	0.00969999	0.983548	264105
16:26580137	A	G	0.209	0.0108992	0.00800001	0.173073	281997
16:26583574	C	A	0.211	-0.0118989	0.0129	0.356321	285896
16:26584095	C	G	0.21	-0.00350385	0.00849999	0.680179	286894
16:26584586	A	G	0.21	0.0204987	0.00800007	0.0103978	286894
16:26587493	G	A	0.21	-0.0142973	0.00790003	0.07033	286894
16:26588560	C	T	0.21	0.0164953	0.00790004	0.0367976	286894
16:26589671	T	C	0.209	0.0209989	0.00850006	0.0134945	287902
16:26613626	G	A	0.264	-0.0147999	0.0164	0.366826	319941
16:26617866	T	C	0.23	-0.0143959	0.0163	0.377137	327230
16:26649471	A	G	0.183	-0.0143959	0.0163	0.377137	325079
16:26684287	G	A	0.654	0.00020002	0.00969998	0.983548	326944
16:26986654	C	T	0.417	0.00130085	0.00959998	0.892213	329489
16:27099753	G	A	0.543	0.00150113	0.00959998	0.875743	322798
16:27113695	T	C	0.529	0.00120072	0.00959998	0.900464	330351
16:27114617	C	T	0.343	0.00210221	0.00959998	0.826665	328295
16:27147284	T	C	0.117	0.002002	0.00959998	0.834806	304928
16:27384383	G	A	0.139	0.0031951	0.00959999	0.739268	302905
16:27384731	G	T	0.139	-0.00390238	0.00839999	0.64224	302905
16:27385451	T	C	0.129	-0.00269636	0.00869999	0.756616	311219
16:27386760	T	A	0.142	0.00409839	0.00949999	0.666171	297542
16:27386761	C	T	0.142	-0.00519647	0.00769999	0.49976	297542
16:27389128	A	G	0.206	-0.00459941	0.00739999	0.534243	323846
16:27389411	A	G	0.259	0.00260339	0.00739999	0.724981	323917
16:27390274	A	T	0.251	-0.0214973	0.00730008	0.00323166	308259
16:27390547	A	G	0.251	0.0135007	0.00770002	0.0795444	301293
16:27390645	T	C	0.251	0.0142003	0.0118	0.228814	301293
16:27391198	T	C	0.251	-0.0018982	0.011	0.862994	301293
16:27391788	A	G	0.189	-0.001998	0.011	0.855868	338105
16:27391891	A	G	0.188	-0.000299955	0.0112	0.978634	339484
16:27391995	A	G	0.188	0.00399798	0.011	0.716266	339484
16:27392626	A	G	0.595	0.00480151	0.011	0.662473	323605
16:27392701	A	G	0.184	-0.00550482	0.00909999	0.545228	330633
16:27392942	G	A	0.595	-0.0020978	0.00839999	0.80279	323605
16:27393507	C	T	0.194	-0.00390238	0.00869999	0.653757	324345
16:27393573	T	G	0.186	-0.00370313	0.00879999	0.673893	334970
16:27393591	C	T	0.292	-0.00420116	0.00879999	0.633073	331523
16:27393736	G	A	0.186	-0.00410158	0.00879999	0.641152	334970
16:27394941	T	G	0.395	-0.0057037	0.00919999	0.535279	335192
16:27395256	A	G	0.391	-0.00539542	0.00919999	0.557567	327486
16:27397226	A	C	0.251	-0.00539542	0.00919999	0.557567	330670
16:27397998	G	A	0.837	0.00130085	0.00749999	0.862301	321512
16:27399456	G	T	0.198	-0.00400198	0.00939999	0.670295	333570
16:27400868	G	T	0.196	0.00140098	0.00749999	0.851819	328868
16:27400893	G	A	0.309	-0.00139902	0.00929999	0.880423	337663
16:27404697	G	A	0.198	-0.00420116	0.00929999	0.651457	333570
16:27405074	A	G	0.239	0.00339576	0.00799999	0.671223	333802
16:27405848	A	T	0.247	-0.00410158	0.00929999	0.659191	326422
16:27405983	T	A	0.247	-0.00580313	0.0074	0.432919	326422
16:27406679	T	A	0.309	-0.00610135	0.0075	0.415924	337663
16:27406689	G	A	0.247	0.00530404	0.00839999	0.527757	326422
16:27407533	G	A	0.245	-0.0044003	0.00999999	0.659915	328215
16:27407633	A	G	0.302	0.00290421	0.00909999	0.749617	333421
16:27408619	G	A	0.247	0.00250313	0.00919999	0.785561	326422
16:27408751	G	C	0.247	0.00040008	0.00779999	0.959093	326422
16:27410082	A	G	0.24	0.00310481	0.00909999	0.732961	332849
16:27411802	T	G	0.307	0.00120072	0.00849999	0.887663	330357
16:27412414	T	C	0.262	-0.000299955	0.00849999	0.971849	313988
16:27413393	G	A	0.209	-0.000299955	0.00849999	0.971849	287902
16:27414339	C	T	0.209	0.0010005	0.00779999	0.897936	287901
16:27415214	A	G	0.39	-0.00039992	0.00849999	0.962474	303058
16:27415632	T	G	0.39	-0.000499875	0.00849999	0.953104	303058
16:27421265	A	G	0.334	0.00080032	0.00789999	0.919307	293266
16:27421927	T	C	0.331	-0.000299955	0.00849999	0.971849	287541
16:27422117	G	C	0.331	-0.000299955	0.00849999	0.971849	287541
16:27422526	T	A	0.33	0.000900405	0.00849999	0.915638	287982
16:27422958	G	A	0.258	0.0010005	0.00789999	0.899221	295883
16:27423501	T	C	0.337	-0.00639948	0.00849999	0.451522	291970
16:27424648	G	T	0.331	-0.00699547	0.00959999	0.466188	287541
16:27425736	T	C	0.754	-0.00850374	0.0096	0.375722	285574
16:27427090	T	C	0.332	0.0037972	0.00779999	0.626385	287104
16:27427592	G	A	0.333	0.00389759	0.00779999	0.617293	293706
16:27429237	T	C	0.324	-0.00119928	0.00819999	0.883721	290711
16:27429306	A	G	0.323	-0.00039992	0.00829999	0.96157	284289
16:27430524	G	A	0.34	-0.00019998	0.00829999	0.980778	321290
16:27430874	A	G	0.356	-9.9995e-05	0.00829999	0.990388	322695
16:27430972	A	C	0.36	-0.00390238	0.00879999	0.657439	329610
16:27431681	C	A	0.352	-0.001998	0.00819999	0.807495	324347
16:27431892	T	C	0.352	-0.0009995	0.00829999	0.904149	324347
16:27432010	T	C	0.352	0.00930314	0.0091	0.306628	324347
16:27432042	A	G	0.352	-0.00129916	0.00829999	0.875619	324347
16:27432219	A	G	0.352	-0.0020978	0.00819999	0.798083	324347
16:27432735	T	C	0.36	-0.0028958	0.00829999	0.72717	329610
16:27433394	G	A	0.361	-0.00430074	0.00839999	0.608656	320716
16:27434318	T	C	0.359	0.00130085	0.00779999	0.867547	321496
16:27434533	C	G	0.359	-0.00330453	0.00769999	0.667806	321496
16:27434927	G	A	0.36	-0.0009995	0.00759999	0.895369	321104
16:27435038	A	C	0.359	-0.0044003	0.00769999	0.567682	330012
16:27435206	A	G	0.36	-0.00420116	0.00769999	0.585337	321104
16:27435488	T	C	0.363	-0.00430074	0.00769999	0.576477	319950
16:27435778	C	T	0.363	-0.00430074	0.00769999	0.576477	328425
16:27435937	A	G	0.363	-0.00410158	0.00769999	0.59426	328425
16:27436172	G	A	0.364	-0.000699755	0.00759999	0.92664	319573
16:27436783	C	T	0.364	0	0.00769999	1	319573
16:27439483	C	T	0.368	-0.00079968	0.00769999	0.917285	318100
16:27439484	C	G	0.368	-0.000699755	0.00769999	0.92759	318100
16:27440524	A	G	0.295	-0.0009995	0.00769999	0.89672	298909
16:27443503	T	C	0.418	-0.000699755	0.00759999	0.92664	320544
16:27443819	G	A	0.491	-0.000499875	0.00769999	0.948239	320513
16:27444030	T	G	0.431	-0.001998	0.00769999	0.795264	326630
16:27444078	T	C	0.061	-0.0020978	0.00759999	0.782528	261892
16:27444492	G	A	0.42	-0.0018982	0.00759999	0.802771	320118
16:27444711	T	C	0.417	-0.00159872	0.00769999	0.835521	320761
16:27448401	G	A	0.107	-0.00239712	0.00769999	0.755561	298559
16:27449059	T	C	0.099	-0.0010994	0.00769999	0.886465	309748
16:27450759	G	A	0.103	-0.0010994	0.00769999	0.886465	308771
16:27457518	G	C	0.208	-0.00770028	0.0084	0.3593	295035
16:27459633	A	G	0.198	0.00619918	0.0075	0.408488	293580
16:27460897	A	G	0.221	0.00930314	0.00740001	0.208688	329014
16:27461068	A	G	0.192	0.00589736	0.0074	0.425486	288488
16:27461201	A	C	0.22	0.005103	0.0171	0.765382	330086
16:27461691	G	C	0.221	0.00450011	0.00749999	0.548496	321662
16:27463448	T	C	0.22	0.00589736	0.0075	0.431683	330086
16:27466143	C	G	0.22	-0.00730327	0.0124	0.555879	322710
16:27468091	T	G	0.192	-0.00479847	0.0126	0.703328	288488
16:27902758	T	C	0.59	-0.00679685	0.0124	0.5836	322367
16:28061981	A	G	0.221	-0.00299551	0.00949999	0.752521	329013
16:28298158	G	C	0.058	-0.0009995	0.00969998	0.91793	247791
16:28298418	C	A	0.188	-0.001998	0.00879999	0.820388	293172
16:28299132	A	G	0.48	-0.00079968	0.00989998	0.93562	312420
16:28299556	T	C	0.058	-0.00169856	0.00879999	0.846945	247791
16:28300448	C	T	0.06	-0.001998	0.00889999	0.822372	248247
16:28300922	C	T	0.063	-0.00129916	0.00879999	0.882634	242635
16:28301134	C	T	0.063	-0.00119928	0.00889999	0.892809	231912
16:28301300	C	A	0.063	-0.000299955	0.00989998	0.975829	231912
16:28301487	C	T	0.479	0.00660174	0.0075	0.378733	320974
16:28304997	C	T	0.413	0.00839514	0.0088	0.340087	321660
16:28306987	G	A	0.745	-0.00279609	0.018	0.876554	298150
16:28307103	C	T	0.107	0.0151035	0.00990002	0.127109	280189
16:28307940	T	C	0.403	0.0119005	0.00750002	0.112573	315648
16:28309340	A	G	0.621	-0.00259663	0.018	0.885297	284056
16:28309613	A	G	0.109	0.00399798	0.0177	0.821299	280024
16:28311702	A	G	0.105	0.00120072	0.0175	0.945298	284889
16:28318440	G	A	0.386	0.0034961	0.0179	0.845148	312156
16:28318992	T	C	0.385	0.00310481	0.0179	0.862295	320735
16:28319885	G	A	0.227	0.0121029	0.00740002	0.101938	289018
16:28325940	C	A	0.616	0.00869772	0.0075	0.246173	297122
16:28326380	A	G	0.616	0.0271965	0.00880013	0.00199842	297122
16:28327227	T	C	0.617	0.0202027	0.0128	0.114489	297415
16:28327463	A	G	0.372	0.0034961	0.00759999	0.645506	316683
16:28328226	A	T	0.37	0.0158042	0.00810004	0.0510416	317384
16:28330790	G	C	0.383	0.0194989	0.0127	0.1247	321364
16:28333411	A	G	0.231	0.0162005	0.0128	0.205633	304847
16:28335370	G	A	0.703	0.00589736	0.00769999	0.443741	297728
16:28335678	G	A	0.703	0.00569619	0.00759999	0.453556	297728
16:28336882	C	T	0.324	-0.0278	0.00930013	0.00279706	312916
16:28338039	G	A	0.437	0.0193969	0.00790007	0.0140773	300698
16:28338043	C	T	0.436	0.0196008	0.00790007	0.0130978	300852
16:28340945	G	A	0.425	0.0196008	0.00790007	0.0130978	302736
16:28347140	C	A	0.359	0.00849599	0.0077	0.269864	305422
16:28379443	G	A	0.366	0.00839514	0.0077	0.275591	295360
16:28383243	T	C	0.375	0.00800193	0.0076	0.292394	292422
16:28485141	C	T	0.331	0.0154995	0.00900003	0.0850404	309507
16:28487056	G	A	0.337	0.0310986	0.00840018	0.000213794	314563
16:28487213	T	G	0.421	0.0307995	0.00840018	0.000245867	295770
16:28488369	T	A	0.331	0.0217038	0.00800008	0.00666868	301912
16:28489346	C	T	0.445	0.0188974	0.00770006	0.0141202	315736
16:28490517	C	T	0.34	0.0197028	0.00770007	0.0105038	313204
16:28492510	A	C	0.335	0.0181029	0.00770006	0.0187228	315488
16:28494350	G	A	0.456	0.012599	0.00790002	0.110755	314350
16:28494421	G	A	0.463	0.0189994	0.00800006	0.0175537	305433
16:28494823	G	A	0.457	0.0191013	0.00800006	0.0169569	306025
16:28495752	T	C	0.337	0.016597	0.00800004	0.0380227	314563
16:28497059	A	T	0.335	0.0149005	0.00790003	0.0592779	315488
16:28499291	G	A	0.375	0.0158042	0.00780004	0.0427471	324015
16:28501484	T	C	0.015	0.0158957	0.00810004	0.0497137	158346
16:28504181	A	G	0.397	0.0198966	0.00750007	0.00798132	317226
16:28506872	G	A	0.354	0.0158957	0.00790004	0.0442094	315269
16:28507644	G	C	0.355	0.0170037	0.00790005	0.031369	314868
16:28508048	G	A	0.358	0.0209989	0.00750008	0.00511298	313688
16:28508069	T	C	0.339	0.0211011	0.00760008	0.00549601	313653
16:28508447	G	A	0.426	0.0206007	0.00760008	0.00671623	318902
16:28510393	T	C	0.441	0.015002	0.00790003	0.0575677	316321
16:28510455	C	T	0.143	0.0164953	0.00790004	0.0367977	261466
16:28510845	G	A	0.44	0.0156011	0.00760004	0.0400957	316474
16:28512371	C	A	0.267	0.0366951	0.0433	0.396737	310209
16:28513129	C	T	0.291	0.0159973	0.00760004	0.0353006	301306
16:28513403	G	A	0.265	0.0124978	0.00780002	0.109095	311700
16:28513530	T	C	0.28	0.0130042	0.00780002	0.0954748	315836
16:28513853	T	A	0.1	0.0136021	0.00780003	0.0811849	297470
16:28514854	T	G	0.266	0.0154995	0.00790004	0.049768	310951
16:28516719	A	G	0.157	0.0187038	0.00750006	0.0126375	300605
16:28517709	C	T	0.439	0.0193969	0.00750007	0.00970318	316630
16:28517905	T	C	0.098	0.0239034	0.0117001	0.0410509	307656
16:28519096	C	T	0.439	0.0186019	0.00750006	0.0131294	316630
16:28521721	A	C	0.155	0.0105959	0.00850001	0.212552	292515
16:28523144	C	T	0.286	0.0137035	0.00840002	0.102814	311807
16:28524612	G	C	0.442	0.00979784	0.0085	0.249039	316171
16:28525305	G	T	0.156	0.0101008	0.00830001	0.223616	296501
16:28526897	C	T	0.38	0.0212951	0.0128	0.0961768	330984
16:28527221	T	C	0.285	0.00999983	0.00850001	0.239415	320131
16:28527246	C	T	0.095	0.024098	0.0105001	0.0217311	311398
16:28527326	A	G	0.285	0.0183982	0.00750006	0.0141641	320131
16:28528310	C	G	0.095	0.0234017	0.0127	0.0653807	311398
16:28528623	C	T	0.389	0.0187038	0.00750006	0.0126375	288358
16:28528781	A	G	0.285	0.022399	0.0107001	0.0363178	312463
16:28529716	T	C	0.381	0.0139975	0.00830002	0.0917107	322004
16:28529949	C	T	0.379	0.0187955	0.00750006	0.0122088	331322
16:28530623	T	C	0.064	0.0208968	0.0106001	0.0486794	300887
16:28531287	G	A	0.302	0.0153979	0.00750004	0.0400678	317156
16:28531353	T	C	0.38	0.0122042	0.00820002	0.136669	330983
16:28532188	G	T	0.38	0.0172988	0.0128	0.176547	330984
16:28532499	A	G	0.062	0.0122953	0.00820002	0.133764	302135
16:28533071	T	C	0.377	0.0170037	0.0128	0.184041	332012
16:28534038	T	C	0.377	-0.0179971	0.00800006	0.0244732	332012
16:28534196	T	C	0.061	0.013298	0.00830002	0.109118	306761
16:28534448	A	G	0.061	0.0151035	0.00760003	0.0468901	306761
16:28535003	G	A	0.386	0.0162005	0.00750004	0.0307682	329023
16:28535305	G	A	0.386	0.0135007	0.0156	0.386802	329023
16:28535834	A	G	0.316	0.0158042	0.00810004	0.0510415	309309
16:28536473	T	C	0.377	0.0158957	0.00750004	0.0340557	332011
16:28536805	G	A	0.061	0.015002	0.00750003	0.0454729	306761
16:28537971	C	T	0.386	0.00769957	0.0158	0.626035	329023
16:28538640	G	A	0.315	0.0140989	0.00750003	0.0601286	317631
16:28539519	G	C	0.061	0.0140989	0.00750003	0.0601286	306761
16:28539848	T	C	0.377	0.00690378	0.0158	0.662149	332011
16:28543381	A	G	0.377	0.00729656	0.0158	0.644219	332012
16:28545437	A	G	0.063	0.0157026	0.00750004	0.0362889	309290
16:28545449	G	A	0.384	0.0159973	0.00750004	0.0329281	329663
16:28546620	T	C	0.07	0.0142003	0.00810003	0.0795808	303498
16:28550667	T	C	0.301	0.0144032	0.00750003	0.0548045	317753
16:28552692	A	G	0.063	0.00719583	0.0158	0.648798	309290
16:28554108	A	G	0.291	0.0156011	0.00750004	0.0375135	316182
16:28554148	A	G	0.063	0.0159973	0.00800004	0.0455381	309290
16:28554699	T	C	0.063	0.00700447	0.0158	0.657533	309290
16:28555157	T	A	0.071	0.0145047	0.00750003	0.0531193	299546
16:28555400	G	A	0.301	0.0143018	0.00750003	0.0565339	317754
16:28555706	A	T	0.382	0.00810274	0.0155	0.601143	330317
16:28556147	C	T	0.291	0.0143018	0.00750003	0.0565339	316182
16:28558081	T	C	0.301	0.00940408	0.0149	0.527944	317754
16:28558457	G	A	0.063	0.0168003	0.00810004	0.0380696	309290
16:28559261	T	C	0.064	0.00780034	0.0155	0.61479	308754
16:28559363	A	C	0.301	0.0164038	0.00820004	0.0454511	317753
16:28559573	T	C	0.301	0.00790113	0.0155	0.610226	317754
16:28559981	A	G	0.301	0.00749804	0.0155	0.628567	317754
16:28560344	T	C	0.073	0.00900038	0.0149	0.545808	299966
16:28561185	C	G	0.064	0.016597	0.00810004	0.0404623	308754
16:28561982	C	T	0.385	0.0146975	0.00750003	0.050036	329342
16:28562256	G	A	0.301	0.0163022	0.00820004	0.0468051	317753
16:28562377	G	A	0.063	0.016597	0.00810004	0.0404623	309290
16:28562642	G	A	0.054	0.00650109	0.0155	0.674905	200388
16:28564991	T	C	0.063	0.005103	0.0154	0.74037	309290
16:28565445	A	G	0.064	0.0170953	0.00810004	0.0348137	308754
16:28565489	A	G	0.288	0.016597	0.00810004	0.0404623	318129
16:28565667	G	C	0.384	0.0166986	0.00810004	0.0392505	329664
16:28565953	G	A	0.301	0.00690378	0.0147	0.638608	317754
16:28566158	T	G	0.384	0.00640044	0.0154	0.677693	329663
16:28568215	T	C	0.064	0.0143018	0.00750003	0.0565339	308754
16:28569764	C	G	0.289	0.0168003	0.00810004	0.0380696	317475
16:28570005	T	C	0.301	0.0062998	0.0155	0.68442	317754
16:28570050	G	A	0.074	0.0497997	0.0207002	0.0161392	296232
16:28572005	T	C	0.065	0.00619918	0.0155	0.689195	304329
16:28579082	C	A	0.063	0.00549507	0.0154	0.721224	309290
16:28580031	T	C	0.062	0.016902	0.00820004	0.0392827	302135
16:28580685	G	A	0.289	0.013298	0.00750002	0.076218	317475
16:28580829	T	C	0.3	0.0154995	0.00810003	0.0556827	318357
16:28581038	C	G	0.289	0.0140989	0.00750003	0.0601286	317475
16:28582941	A	C	0.312	0.00749804	0.0154	0.626339	311453
16:28583362	G	A	0.312	0.0160989	0.00820004	0.0496147	319288
16:28583589	A	G	0.063	0.0160989	0.00810004	0.0468661	309290
16:28583610	T	C	0.312	0.00569619	0.0147	0.698389	311453
16:28583865	T	C	0.312	0.0062998	0.0154	0.682482	319288
16:28585621	C	T	0.062	0.00820356	0.0155	0.596623	309932
16:28585636	T	C	0.31	0.00749804	0.0158	0.635101	320416
16:28586127	C	T	0.302	0.0164953	0.00820004	0.0442608	317155
16:28587389	C	T	0.313	0.0163022	0.00810004	0.0441564	318731
16:28587597	T	G	0.302	0.0164953	0.00820004	0.0442608	317155
16:28588049	C	A	0.302	0.0142003	0.00810003	0.0795808	317155
16:28588395	C	A	0.302	0.0149005	0.00800003	0.0625255	317155
16:28588443	T	C	0.313	0.00739729	0.0155	0.633187	318731
16:28589455	A	G	0.302	0.0142003	0.00810003	0.0795808	317155
16:28590862	T	C	0.313	0.0144032	0.00800003	0.0717979	318731
16:28590978	A	G	0.062	0.00719583	0.0156	0.644604	309932
16:28590989	T	C	0.29	0.0153979	0.00800003	0.0542626	316826
16:28591579	A	G	0.062	0.0164038	0.00810004	0.0428518	309932
16:28591755	A	G	0.062	0.015002	0.00800003	0.0607599	309932
16:28593131	G	T	0.061	0.0162005	0.00810004	0.0454943	314677
16:28593347	C	T	0.309	0.0164953	0.00810004	0.0417055	320988
16:28593597	A	G	0.303	0.0164038	0.00810004	0.0428518	324526
16:28594549	G	A	0.314	0.0151035	0.00800003	0.0590356	326285
16:28595700	G	A	0.314	0.0162005	0.00810004	0.0454943	326285
16:28595810	G	C	0.314	0.014799	0.00800003	0.0643332	326285
16:28599411	G	A	0.314	0.00709511	0.0156	0.649242	326285
16:28600091	T	C	0.303	0.0164953	0.00820004	0.0442608	324526
16:28600277	T	C	0.067	0.00700447	0.0156	0.653428	311868
16:28601802	A	G	0.066	0.00700447	0.0156	0.653428	312079
16:28602449	G	T	0.061	0.00709511	0.0156	0.649242	314677
16:28603168	A	T	0.304	0.0149005	0.00800003	0.0625255	323923
16:28603335	C	T	0.294	0.0162005	0.00800004	0.0428616	314286
16:28603342	G	A	0.294	0.014799	0.00790003	0.0610298	314286
16:28603655	G	T	0.304	0.014596	0.00790003	0.0646619	323923
16:28604122	G	A	0.061	0.0146975	0.00790003	0.0628242	314677
16:28605147	T	C	0.061	0.0146975	0.00790003	0.0628242	310681
16:28605915	A	T	0.314	0.0160989	0.00800004	0.0441828	318179
16:28606160	T	G	0.314	0.00780034	0.015	0.603047	318179
16:28607070	G	A	0.314	0.00780034	0.0151	0.60545	318179
16:28607532	A	G	0.289	0.00729656	0.0156	0.639979	317474
16:28608142	A	G	0.062	0.0160989	0.00800004	0.0441828	302135
16:28608230	A	G	0.314	0.0164038	0.00820004	0.0454511	318179
16:28608341	C	T	0.304	0.0162005	0.00820004	0.0481928	323923
16:28608746	C	A	0.304	0.0160989	0.00800004	0.0441828	323923
16:28608749	A	G	0.061	0.00810274	0.0156	0.603477	310681
16:28608816	T	C	0.061	0.00810274	0.0157	0.605786	310681
16:28608938	G	C	0.31	0.014799	0.00800003	0.0643332	320415
16:28609329	T	A	0.308	0.0146975	0.00800003	0.0661836	313674
16:28613965	G	A	0.336	0.014799	0.00800003	0.0643332	299660
16:28614734	C	T	0.356	0.0182964	0.00820005	0.0256646	314472
16:28616259	G	T	0.354	0.00879859	0.0158	0.577614	315270
16:28616399	A	G	0.354	0.015205	0.00800003	0.057352	315270
16:28616665	A	C	0.353	0.0160989	0.00800004	0.0441828	315674
16:28616723	T	C	0.353	0.0160989	0.00800004	0.0441828	315674
16:28617057	A	G	0.352	0.00849599	0.0157	0.588407	316082
16:28618914	A	T	0.353	0.00879859	0.0157	0.575193	315674
16:28619076	C	T	0.354	0.016597	0.00800004	0.0380226	315269
16:28619132	C	T	0.354	0.0152964	0.00810003	0.0589674	315269
16:28631530	T	A	0.304	0.0138048	0.00810003	0.0883256	308309
16:28631585	G	T	0.667	0.0114958	0.00780001	0.14053	308563
16:28649651	A	C	0.396	0.0111014	0.00780001	0.154663	309308
16:28754684	A	G	0.371	0.0111014	0.00780001	0.154663	308950
16:28823097	G	A	0.321	0.0114048	0.00780001	0.1437	314443
16:28824685	C	T	0.321	0.0114048	0.00780001	0.1437	322454
16:28825100	C	T	0.338	0.0113036	0.00780001	0.147287	322207
16:28825420	T	C	0.338	0.0120017	0.00780002	0.123882	322207
16:28825605	A	G	0.338	0.0120017	0.00780002	0.123882	330630
16:28825777	T	C	0.338	0.0121029	0.00780002	0.120744	330630
16:28825866	G	T	0.338	0.0248051	0.00820011	0.00248654	330630
16:28825953	G	A	0.338	-0.0270995	0.00800014	0.000705645	330630
16:28826049	T	C	0.716	0.0144032	0.00770003	0.0614086	320811
16:28826307	G	A	0.322	0.0182964	0.00780006	0.0189929	321926
16:28827498	C	T	0.338	0.0252973	0.00800011	0.00156627	322207
16:28828834	C	A	0.338	0.0251024	0.00790011	0.00148561	330630
16:28829228	G	A	0.675	0.0229002	0.00780009	0.00332591	328647
16:28830909	A	G	0.016	0.0226956	0.00780009	0.00361823	172400
16:28831359	C	T	0.338	0.0227979	0.00770009	0.00306908	322207
16:28832382	T	C	0.338	0.0229002	0.00770009	0.00293927	322207
16:28833097	G	A	0.338	0.0227979	0.00770009	0.00306908	322207
16:28833299	A	C	0.338	0.0229002	0.00770009	0.00293927	314101
16:28835900	A	G	0.289	0.00810274	0.0082	0.323085	309874
16:28836205	C	T	0.338	0.0249999	0.00790011	0.00155349	314101
16:28837203	G	T	0.321	0.0229002	0.00780009	0.00332591	322454
16:28837515	C	T	0.378	0.0229002	0.00770009	0.00293927	331662
16:28837687	A	G	0.016	0.0123965	0.00780002	0.111994	147236
16:28837906	G	A	0.337	0.0596969	0.0402001	0.137546	322676
16:28839392	A	G	0.317	0.0227979	0.00780009	0.00346928	316546
16:28839425	C	T	0.335	0.0229002	0.00780009	0.00332591	323625
16:28839735	G	C	0.319	0.0229002	0.00780009	0.00332591	323523
16:28839930	T	G	0.335	0.0229002	0.00790009	0.0037468	315484
16:28840381	G	A	0.321	-0.00720399	0.0083	0.385421	322454
16:28841777	T	C	0.319	0.0226035	0.00790009	0.00422073	323523
16:28843025	T	C	0.335	0.0249999	0.00790011	0.00155349	323626
16:28843118	G	A	0.335	0.0201007	0.00750007	0.0073608	323626
16:28844068	A	T	0.667	0.0573961	0.0435001	0.18702	301000
16:28844284	G	A	0.335	0.0222047	0.00780009	0.00441713	323626
16:28844365	A	G	0.335	0.0249999	0.00800011	0.00177838	323626
16:28845251	A	G	0.335	0.0227979	0.00780009	0.00346927	323626
16:28845584	T	C	0.253	0.0248974	0.00790011	0.00162421	321240
16:28846840	G	T	0.335	0.0229002	0.00790009	0.0037468	323626
16:28846866	A	G	0.335	0.0244976	0.00790011	0.00192917	323626
16:28847149	C	G	0.335	0.0248051	0.00790011	0.00169037	323626
16:28847246	C	T	0.42	0.0226035	0.00780009	0.00375721	328822
16:28848668	C	T	0.318	0.0226035	0.00780009	0.00375721	324065
16:28848818	G	A	0.335	0.0133994	0.00810002	0.098079	323626
16:28850371	G	T	0.322	0.0226035	0.00780009	0.00375721	313929
16:28853996	C	A	0.335	0.0226035	0.00780009	0.00375721	323626
16:28854769	G	A	0.335	0.0225013	0.00780009	0.00391731	323626
16:28855522	C	G	0.335	-0.00990082	0.0085	0.244099	323626
16:28855727	G	A	0.335	0.022399	0.00780009	0.00408356	323626
16:28856819	T	C	0.282	0.0225013	0.00780009	0.00391731	322187
16:28857645	G	A	0.379	0.022399	0.00780009	0.00408356	331320
16:28859802	G	A	0.335	0.0187038	0.00740006	0.011487	315485
16:28860183	A	G	0.335	0.0242005	0.0079001	0.00218901	323626
16:28860237	G	C	0.335	0.0226035	0.00780009	0.00375721	323626
16:28860467	C	T	0.018	0.0248974	0.00800011	0.00185743	173675
16:28861734	C	A	0.335	0.0222967	0.00780009	0.00425617	323626
16:28861881	T	C	0.335	0.0222967	0.00780009	0.00425617	323626
16:28863451	A	G	0.335	0.0222967	0.00780009	0.00425617	323626
16:28864673	C	T	0.335	0.0222967	0.00780009	0.00425617	323626
16:28865042	C	T	0.335	-0.00789872	0.0082	0.335418	323626
16:28865892	T	C	0.335	0.0192032	0.00750006	0.010455	323626
16:28865916	A	G	0.319	0.0225013	0.00790009	0.00439632	315485
16:28867804	T	C	0.335	0.0222047	0.00780009	0.00441713	323626
16:28868464	T	C	0.282	0.0222967	0.00780009	0.00425617	322187
16:28868695	A	G	0.338	0.0548998	0.0378001	0.146399	322207
16:28868962	G	C	0.335	0.022399	0.00780009	0.00408356	323626
16:28870596	G	A	0.335	0.0220002	0.00780008	0.00479469	323626
16:28870962	A	G	0.322	0.0222967	0.00780009	0.00425617	313928
16:28871191	G	C	0.316	0.0221025	0.00780008	0.00460241	309304
16:28871657	A	C	0.319	0.0221025	0.00780008	0.00460241	315485
16:28871853	T	C	0.335	0.0222047	0.00780009	0.00441713	323626
16:28871860	G	A	0.335	0.0243952	0.00800011	0.00229334	323626
16:28871966	C	T	0.28	0.0221025	0.00780008	0.00460241	323587
16:28871989	G	A	0.335	-0.00760104	0.0082	0.353949	323626
16:28872354	C	G	0.319	0.0225013	0.00780009	0.00391731	315485
16:28872598	C	T	0.335	0.0226035	0.00780009	0.00375721	323626
16:28872788	G	C	0.28	0.0222047	0.00780009	0.00441713	323587
16:28873398	A	G	0.335	0.025205	0.00800011	0.00162947	323626
16:28874547	G	C	0.335	0.0235041	0.0081001	0.00371141	323626
16:28875122	G	T	0.335	0.0246001	0.00800011	0.00210521	323626
16:28875204	T	A	0.335	0.0222047	0.00780009	0.00441713	323626
16:28875482	G	A	0.335	0.0222047	0.00780009	0.00441713	323626
16:28879484	G	A	0.335	-0.00740253	0.0082	0.36666	323626
16:28881001	T	G	0.676	0.0222967	0.00780009	0.00425617	329173
16:28881202	C	A	0.335	0.0243952	0.00800011	0.00229334	323626
16:28882424	C	T	0.335	0.0222967	0.00780009	0.00425617	323626
16:28883241	G	A	0.335	-0.00740253	0.0082	0.36666	323626
16:28883309	T	C	0.017	0.022399	0.00780009	0.00408356	166541
16:28883327	C	T	0.663	0.0222967	0.00780009	0.00425617	331118
16:28883841	T	C	0.318	0.0222967	0.00780009	0.00425617	316013
16:28885659	T	C	0.318	0.0222967	0.00780009	0.00425617	316013
16:28885931	C	T	0.335	0.0222967	0.00780009	0.00425617	323626
16:28888409	T	C	0.28	0.0222967	0.00780009	0.00425617	315836
16:28889486	A	C	0.335	0.014799	0.00780003	0.0577889	323626
16:28890131	A	C	0.335	0.0222967	0.00780009	0.00425617	323626
16:28891465	T	C	0.335	0.0225013	0.00780009	0.00391731	323626
16:28893176	T	C	0.017	0.0225013	0.00780009	0.00391731	165706
16:28893295	G	C	0.663	0.0579999	0.0397001	0.144029	322682
16:28893532	G	A	0.335	0.0110003	0.00770001	0.153118	315484
16:28893571	C	T	0.318	0.0243952	0.00800011	0.00229334	316013
16:28895130	G	A	0.34	0.0244976	0.00800011	0.00219743	321282
16:28895660	A	G	0.281	0.0222967	0.00780009	0.00425617	307691
16:28896015	T	C	0.305	-0.00720399	0.0083	0.385421	323323
16:28897452	A	G	0.304	0.0225013	0.00780009	0.00391731	323921
16:28903188	C	T	0.317	0.0226956	0.00780009	0.00361822	324616
16:28903656	A	C	0.316	0.0226956	0.00780009	0.00361822	309312
16:28904607	T	C	0.266	0.0566973	0.0398001	0.154287	310952
16:28915433	C	A	0.315	0.0107981	0.00780001	0.166246	317632
16:28917746	A	G	0.326	0.0226956	0.00790009	0.00406815	319871
16:28931953	T	C	0.336	0.0246001	0.00800011	0.00210521	307201
16:28934139	T	C	0.336	0.0220002	0.00780008	0.00479469	299663
16:28937275	A	G	0.335	-0.00669752	0.0084	0.425263	300105
16:28941480	T	C	0.319	0.0199986	0.00800006	0.012426	315494
16:28957170	A	G	0.284	0.0201007	0.00800007	0.0119858	313128
16:28957172	T	G	0.284	-0.0158044	0.00790004	0.0454405	313128
16:28966835	A	G	0.037	-0.00279609	0.00809999	0.729947	228721
16:28979263	G	A	0.335	-0.00730327	0.0085	0.390226	315492
16:28979297	T	G	0.335	-0.0154993	0.00800003	0.0526965	315492
16:28982517	C	T	0.294	-0.0134985	0.00790002	0.0875133	314288
16:28997997	A	G	0.295	-0.00259663	0.00799999	0.7455	313667
16:29011297	A	G	0.16	-0.00269636	0.00809999	0.739221	301748
16:29011438	C	A	0.777	-0.00239712	0.00809999	0.767275	292696
16:29016390	T	C	0.148	-0.00689617	0.008	0.388676	309597
16:29016528	C	G	0.165	-0.00630011	0.00829999	0.447823	312102
16:29020294	T	C	0.165	-0.00620074	0.00829999	0.455017	312102
16:29025978	C	T	0.674	-0.00400198	0.0232	0.863045	319873
16:2924059	C	T	0.281	-0.00909848	0.0118	0.440672	330900
16:293562	C	T	0.388	0.0113036	0.00790001	0.152476	328399
16:29692692	T	G	0.721	-0.00560427	0.00789999	0.478075	301806
16:29982961	T	C	0.416	-0.00639948	0.0079	0.417905	329654
16:29983119	T	G	0.416	-0.00999983	0.00820001	0.222658	329654
16:29983148	C	T	0.416	-0.00990082	0.00820001	0.227272	329654
16:29986205	G	C	0.421	0.00290421	0.0104	0.780052	328550
16:29986525	A	G	0.405	-0.00919757	0.0093	0.32267	332348
16:29988349	A	G	0.419	0.00579677	0.0106	0.584471	328984
16:29993108	G	C	0.418	0.00520351	0.0101	0.606413	329205
16:29995218	A	G	0.418	0.00709511	0.0101	0.482376	329202
16:300641	A	G	0.26	0.00700447	0.008	0.38127	287822
16:30152468	C	T	0.609	-0.00479847	0.00789999	0.543584	310678
16:30154740	G	A	0.627	0.00582946	0.00850004	0.492829	300507
16:30163157	G	A	0.6	0.00416953	0.0077002	0.588175	308245
16:30163166	T	C	0.59	0.0052055	0.00790022	0.509956	313925
16:30163833	A	G	0.551	0.00530886	0.00790022	0.501591	306944
16:30164488	G	A	0.63	0.00453327	0.0076002	0.550863	301502
16:30165725	C	T	0.552	0.00589642	0.0076002	0.437852	307073
16:30166183	T	C	0.556	0.00427434	0.00760019	0.573844	307612
16:30166626	T	A	0.542	0.00345372	0.00760018	0.649522	305910
16:30169393	G	C	0.636	0.00352295	0.00770019	0.647301	296038
16:30169761	C	G	0.627	0.00425472	0.0077002	0.580573	300508
16:30172627	G	A	0.636	0.00281298	0.00760018	0.711293	296037
16:30174926	C	T	0.628	0.00277117	0.00770018	0.718934	300836
16:30175509	T	C	0.543	0.00280496	0.00760018	0.712079	306015
16:30187513	T	C	0.55	0.00175253	0.00760022	0.817634	306821
16:30187676	G	T	0.551	0.00460009	0.0079002	0.560381	299025
16:30351624	C	T	0.285	0.00200845	0.0076002	0.791578	312463
16:30359408	C	T	0.284	0.000969278	0.00760018	0.898518	313126
16:30360011	G	A	0.319	0.00208102	0.0076002	0.784229	300292
16:30361341	T	G	0.319	0.00597265	0.00800021	0.455328	300292
16:30364071	G	A	0.319	0.00499323	0.00790019	0.527362	300292
16:30366039	A	G	0.266	0.00664776	0.00800022	0.406003	310950
16:30371655	G	C	0.266	0.00546809	0.0079002	0.488846	318397
16:30374381	T	C	0.266	0.00221808	0.0076002	0.770405	318397
16:30376486	C	T	0.32	0.00159229	0.00760018	0.834053	307241
16:30376959	C	T	0.266	0.00238172	0.0077002	0.757088	318397
16:30381303	G	C	0.281	-0.00306888	0.00830002	0.711573	322882
16:30382755	C	T	0.316	-0.00295773	0.00830002	0.721577	309311
16:30393771	A	G	0.72	0.00295606	0.0082	0.718477	315836
16:30450383	C	T	0.442	0.00245314	0.0082	0.764816	264495
16:30451914	C	T	0.442	0.0024377	0.0082	0.766252	264495
16:30457350	T	C	0.443	-0.00397038	0.00850003	0.640427	264371
16:30458954	G	A	0.085	-0.00365857	0.00840003	0.663169	268246
16:30460055	A	C	0.442	-0.00356002	0.00840003	0.671704	271065
16:30460283	A	C	0.041	0.00234481	0.0081	0.772212	236913
16:30464432	T	C	0.443	-0.0035514	0.00840003	0.672453	264371
16:30466798	A	G	0.444	-0.00227132	0.00820002	0.781789	270815
16:30469919	T	C	0.583	0.00312305	0.0081	0.699821	274999
16:30471109	C	T	0.596	-0.000413323	0.00830001	0.960283	277656
16:30471189	A	T	0.446	0.0094453	0.00820007	0.24938	257692
16:30482494	C	T	0.586	0.00955823	0.00820007	0.243765	282506
16:30482540	G	T	0.586	0.0102913	0.00820008	0.20947	282506
16:30482803	C	T	0.586	-0.0175495	0.0145	0.22616	275573
16:30485393	C	G	0.586	0.010384	0.00810008	0.199855	275573
16:30493630	A	G	0.39	-0.0166895	0.0217	0.441831	295430
16:30495412	C	T	0.647	0.0105664	0.00820008	0.197548	292719
16:30495657	C	T	0.647	0.0104076	0.00810008	0.198836	292719
16:30498783	C	T	0.418	0.00515263	0.00810003	0.524695	296354
16:30498824	T	C	0.413	0.00373295	0.00810003	0.644901	297387
16:30500761	A	G	0.417	0.00931442	0.00830007	0.261773	312368
16:30500985	G	A	0.653	0.00494939	0.00800003	0.536133	295042
16:30502152	T	G	0.417	0.00505518	0.00800003	0.527456	304307
16:30503414	G	T	0.411	0.00485234	0.00810003	0.549138	297819
16:30507972	C	T	0.418	0.00516992	0.00810003	0.523305	296353
16:30536918	G	C	0.364	0.00673569	0.00790005	0.393874	268526
16:30538419	A	G	0.363	0.0212951	0.00810008	0.00856356	268843
16:30546488	A	G	0.371	0.0212951	0.00810008	0.00856356	272849
16:30548565	T	C	0.378	0.0208968	0.00780008	0.00738309	270810
16:30551685	T	C	0.256	0.0212951	0.00780008	0.00633119	272095
16:30626616	T	C	0.2	0.0217958	0.00760009	0.00413289	316974
16:30630226	A	G	0.347	0.0244976	0.00810011	0.00249162	287898
16:30635659	G	A	0.341	0.0217958	0.00770009	0.00464619	297509
16:30636611	A	G	0.34	0.0217038	0.00780009	0.005394	297932
16:30636737	C	G	0.34	0.0220002	0.00780009	0.00479473	297932
16:30636777	T	C	0.352	-0.0166998	0.00840005	0.0468053	285999
16:30636808	C	T	0.34	-0.0166014	0.00840005	0.0481151	297932
16:30636893	C	T	0.332	-0.0171029	0.00830005	0.0393432	287104
16:30639710	A	G	0.33	-0.0167981	0.00830005	0.0429848	302378
16:30640185	A	G	0.344	-0.00720399	0.00919999	0.433602	289081
16:30640550	T	C	0.352	-0.0010994	0.00929999	0.905898	285999
16:30642867	T	C	0.345	-0.00590255	0.00819999	0.471634	303298
16:30644216	T	C	0.358	-0.00420116	0.00809999	0.603996	283834
16:30644567	T	C	0.345	-0.0034042	0.00809999	0.674287	303298
16:30644899	C	T	0.349	-0.00330453	0.00809999	0.683297	294262
16:30645283	A	G	0.345	-0.00249688	0.00819999	0.760748	303298
16:30645416	C	G	0.345	-0.00350385	0.00809999	0.665323	303298
16:30645644	T	A	0.313	-0.00179838	0.00829999	0.828463	289101
16:30646496	A	G	0.348	-0.00539542	0.00809999	0.505346	287512
16:30646970	C	T	0.345	-0.00179838	0.00819999	0.826404	303298
16:30648260	G	A	0.345	-0.00279609	0.00819999	0.733114	303298
16:30648547	A	G	0.358	-0.00269636	0.00799999	0.736082	283834
16:30652427	T	C	0.089	-0.00159872	0.00819999	0.845419	260899
16:30656594	A	T	0.356	-0.00279609	0.00799999	0.726705	277727
16:30660700	A	G	0.357	-0.0010994	0.00809999	0.892036	284186
16:30666367	T	C	0.249	-0.00279609	0.00799999	0.726705	317156
16:30671532	A	G	0.238	-0.00259663	0.00799999	0.7455	312329
16:30672097	C	A	0.238	-0.0034042	0.00839999	0.685285	312329
16:30672719	C	T	0.287	0.00020002	0.00819999	0.980539	276804
16:30687909	G	A	0.254	-0.00259663	0.00799999	0.7455	312997
16:30688412	T	C	0.251	-0.00249688	0.00799999	0.754957	315469
16:30688584	T	C	0.251	-0.00139902	0.00819999	0.864528	315469
16:30692208	C	T	0.266	-0.0225049	0.0144	0.118092	303763
16:30700858	C	T	0.253	-0.0009995	0.00829999	0.904149	313813
16:30703155	A	G	0.285	-0.00079968	0.00819999	0.922312	277967
16:30704312	G	T	0.288	0.00399798	0.00859999	0.642016	282617
16:30704893	A	G	0.104	0.00569619	0.00879999	0.517441	262155
16:30706477	C	T	0.285	0.00540458	0.00879999	0.539111	277967
16:30714417	C	T	0.239	0.00650109	0.00879999	0.460052	311431
16:30714828	T	A	0.285	0.00450011	0.00859999	0.600787	277967
16:30715908	C	T	0.285	0.00500249	0.00859999	0.560778	284393
16:30726248	T	C	0.25	0.005103	0.00859999	0.552932	316309
16:30730274	G	A	0.266	0.00599795	0.00859999	0.485529	303763
16:30730679	A	G	0.25	0.005103	0.00859999	0.552932	316309
16:30739919	C	T	0.25	0.00800193	0.0088	0.363186	323795
16:30746822	A	C	0.268	0.00769957	0.0087	0.376152	302320
16:30747191	T	C	0.268	0.00859685	0.0134	0.521161	302320
16:30757274	A	G	0.267	0.00749804	0.0088	0.394186	296112
16:30770074	T	C	0.092	0.00480151	0.00879999	0.585323	279766
16:30773605	T	G	0.266	0.00680309	0.00879999	0.439476	296820
16:30778808	A	G	0.094	0.00729656	0.0087	0.401646	282609
16:30781511	C	T	0.029	0.00470103	0.00859999	0.584631	207486
16:30781942	G	A	0.095	0.00660174	0.00859999	0.442698	279943
16:30782449	A	G	0.094	0.00500249	0.00859999	0.560778	282609
16:30785824	T	C	0.1	0.004902	0.00849999	0.564138	279717
16:30786927	T	C	0.267	0.00680309	0.00859999	0.428911	303038
16:30788601	T	C	0.096	0.00680309	0.00859999	0.428911	277334
16:30788759	A	C	0.251	0.0062998	0.00869999	0.468995	315469
16:30789623	G	A	0.1	0.00389759	0.0137	0.77603	279717
16:30798689	A	G	0.248	0.00640044	0.00869999	0.461923	318011
16:30801027	T	C	0.26	0.00579677	0.0135	0.667639	323106
16:30801184	T	A	0.099	-0.0304031	0.0274	0.267171	278001
16:30801987	T	G	0.627	0.004902	0.0135	0.716522	285865
16:30803299	T	C	0.094	0.00599795	0.0135	0.656831	278468
16:30804257	T	C	0.627	0.00619918	0.0132	0.638616	285865
16:30809063	A	G	0.258	0.00719583	0.0086	0.402747	324733
16:30809534	G	A	0.094	0.00470103	0.0135	0.727671	282609
16:30811891	A	G	0.261	0.00500249	0.00859999	0.560778	322304
16:30812962	G	A	0.627	0.00609856	0.0132	0.644072	285865
16:30815838	T	C	0.356	0.00709511	0.0086	0.409364	306562
16:30822409	A	G	0.363	0.00650109	0.00839999	0.438967	296402
16:30823162	A	G	0.362	0.00820356	0.0133	0.53736	296756
16:30824970	T	C	0.336	-0.00950469	0.00810001	0.240628	315027
16:30826936	T	C	0.257	0.00619918	0.0136	0.648518	325558
16:30827205	G	A	0.355	-0.00909848	0.0081	0.261323	306949
16:30828672	T	G	0.361	0.00729656	0.0084	0.385045	297112
16:30829668	T	C	0.324	0.00609856	0.0135	0.651452	312923
16:30829764	T	C	0.361	0.00719583	0.0084	0.39164	297112
16:30830004	A	G	0.362	-0.00960374	0.00810001	0.235762	296756
16:30833321	T	C	0.354	0.00869772	0.0079	0.270907	307340
16:30833912	A	G	0.63	0.00969686	0.00800001	0.225471	286811
16:30835963	A	G	0.629	0.00889948	0.008	0.265951	286493
16:30836430	T	C	0.094	0.00719583	0.0079	0.362367	278468
16:30836648	C	G	0.261	0.00709511	0.0084	0.398303	322304
16:30837596	T	C	0.626	0.00859685	0.0079	0.276503	285558
16:30838128	A	G	0.26	0.00920221	0.008	0.25003	315549
16:30840877	A	G	0.258	0.0031951	0.00799999	0.689607	324734
16:30841642	G	A	0.357	0.00800193	0.008	0.317194	306180
16:30850242	T	C	0.352	0.00879859	0.008	0.271409	300478
16:30866781	T	C	0.142	0.00739729	0.0079	0.349085	250017
16:30866966	T	C	0.029	-0.0077995	0.0081	0.335597	203017
16:30868216	T	C	0.094	-0.0071047	0.0081	0.380419	278468
16:30875217	C	T	0.63	0.0062998	0.0136	0.643206	286812
16:30879395	A	G	0.226	0.00250313	0.00839999	0.765709	323813
16:30880319	A	G	0.093	-0.00449986	0.00809999	0.578526	281152
16:30881298	T	C	0.226	0.00300451	0.00849999	0.723735	323813
16:30881299	A	G	0.632	0.00230265	0.00839999	0.783988	287458
16:30883965	C	G	0.773	0.00409839	0.00789999	0.603912	330267
16:30886221	G	C	0.094	0.00280393	0.00799999	0.72597	278468
16:30886643	C	T	0.632	0.0124978	0.012	0.297652	287458
16:30887482	C	T	0.029	-0.0170046	0.0277	0.539291	204491
16:30888295	A	G	0.223	0.0075988	0.0136	0.576342	326902
16:30889653	A	C	0.094	-0.00430074	0.00809999	0.595449	278468
16:30890538	T	C	0.632	-0.00590255	0.00879999	0.502383	287458
16:30893451	T	C	0.775	0.0103029	0.0136	0.448711	332343
16:30893555	A	C	0.221	-0.00620074	0.00879999	0.481041	329014
16:30895545	G	A	0.775	-0.0018982	0.00809999	0.814717	332343
16:30895713	T	C	0.775	0.00800193	0.0087	0.357697	332343
16:30897456	C	T	0.63	0.0102019	0.0136	0.453172	286812
16:30898219	T	C	0.222	-0.001998	0.00809999	0.805166	327953
16:30898456	G	C	0.22	-0.018704	0.0276	0.497974	322710
16:30902353	G	A	0.226	-0.00770028	0.0088	0.381557	323813
16:30903679	T	C	0.633	0.0101008	0.0136	0.457658	287786
16:30905359	T	C	0.088	-0.001998	0.00809999	0.805166	271053
16:30909706	G	C	0.226	0.00800193	0.0087	0.357697	316577
16:30909872	T	C	0.095	-0.00720399	0.0088	0.412994	279943
16:30911950	G	T	0.095	0.00810274	0.0087	0.351673	279943
16:30914626	C	T	0.691	0.00810274	0.0087	0.351673	313112
16:309155	A	C	0.183	-0.0109004	0.00770001	0.156884	311812
16:30916430	G	C	0.658	0	0.00809999	1	297089
16:30918289	A	G	0.195	-0.00699547	0.0088	0.426648	268583
16:30919807	T	C	0.094	-0.00679685	0.00889999	0.445051	278468
16:30921487	A	G	0.094	-0.00649884	0.00879999	0.460208	278468
16:30923602	T	A	0.652	0.000900405	0.00809999	0.911488	287511
16:30925000	G	T	0.2	0.0127003	0.0142	0.371114	274151
16:30928970	G	A	0.692	-0.00890027	0.0089	0.317296	321564
16:30929444	T	C	0.689	0.00300451	0.0135	0.823881	312002
16:30930561	A	G	0.201	0.00300451	0.0135	0.823881	273128
16:30930983	T	C	0.663	0.0138961	0.00810003	0.086242	306750
16:30931968	T	C	0.662	0.0075988	0.0081	0.348181	306305
16:30934075	A	G	0.662	-0.00970278	0.0102	0.341476	306305
16:30937799	A	G	0.334	0.00820356	0.0136	0.546373	308112
16:30938811	G	A	0.661	0.00889948	0.0136	0.512871	305863
16:30940331	T	C	0.661	0.00559563	0.00819999	0.49499	305863
16:30941160	T	C	0.198	-0.00760104	0.00999999	0.447192	276229
16:30942625	A	G	0.661	0.0153979	0.00800003	0.0542626	305863
16:30943096	G	A	0.661	0.0114958	0.00810001	0.15583	305863
16:30943988	T	C	0.661	-0.00819632	0.00999999	0.412426	305863
16:30944248	G	A	0.662	0.00820356	0.008	0.305153	298789
16:30945861	C	T	0.662	0.00800193	0.008	0.317194	306305
16:30945887	A	G	0.484	0.00780034	0.008	0.329539	274429
16:30946165	A	G	0.094	-0.0057037	0.00799999	0.475868	282609
16:30946506	G	A	0.662	0.0075988	0.008	0.342189	306305
16:30948397	G	A	0.485	0.00739729	0.008	0.355142	274395
16:30949047	G	A	0.661	-0.00899938	0.01	0.368153	305863
16:30949515	A	G	0.661	0.00739729	0.008	0.355142	305863
16:30950352	A	G	0.661	0.00749804	0.008	0.348627	305863
16:30951566	G	C	0.488	0.00749804	0.008	0.348627	281295
16:30953202	A	G	0.661	0.00739729	0.0081	0.361113	305863
16:30956651	G	C	0.2	0.0075988	0.008	0.342189	274151
16:30965308	A	G	0.094	0.0131967	0.00800003	0.0990285	282609
16:30968589	T	C	0.654	0.00930314	0.0135	0.490746	302883
16:30969061	A	G	0.094	0.0075988	0.008	0.342189	278468
16:30969557	C	G	0.654	0.0130042	0.00800002	0.104052	302883
16:30970741	A	G	0.654	0.00739729	0.008	0.355142	302883
16:30970941	C	T	0.684	0.00749804	0.008	0.348627	317090
16:30971437	T	C	0.094	0.00729656	0.008	0.361732	278468
16:30971442	G	T	0.2	0.0127003	0.00790002	0.107916	274151
16:30971810	G	A	0.654	0.00729656	0.008	0.361732	310600
16:30975071	C	T	0.094	-0.0077995	0.00999999	0.43542	278468
16:30977799	A	G	0.654	0.0103029	0.0135	0.445357	302883
16:30979818	T	C	0.478	0.00749804	0.008	0.348627	267939
16:30979999	G	A	0.094	0.00999983	0.0136	0.462168	278468
16:30980054	G	A	0.654	0.00739729	0.008	0.355142	302883
16:30980902	C	T	0.654	0.00719583	0.008	0.368398	302883
16:30981544	G	C	0.654	0.0130954	0.00800002	0.101648	302883
16:30981884	T	C	0.2	0.00989883	0.0136	0.466702	279717
16:30982225	G	A	0.477	-0.00799793	0.00999999	0.42383	274730
16:30983260	C	A	0.654	0.00700447	0.0079	0.375271	302883
16:30984212	A	G	0.655	0.00930314	0.0136	0.49394	303297
16:30985994	T	G	0.654	0.00660174	0.008	0.409248	302883
16:30987144	A	G	0.655	0.0144032	0.00810003	0.075376	303297
16:30988943	A	G	0.199	0.00950503	0.0136	0.484615	275184
16:30989858	C	T	0.654	0.00690378	0.008	0.388153	302883
16:30995528	G	A	0.658	0.00690378	0.008	0.388153	304563
16:30995669	C	T	0.655	0.00650109	0.008	0.416427	303297
16:30996363	T	C	0.094	-0.0082955	0.00989999	0.40207	282609
16:30996795	T	C	0.094	0.0122953	0.00800002	0.124316	282609
16:30996871	G	C	0.638	0.00670241	0.008	0.402142	289474
16:30996872	C	G	0.668	0.00660174	0.008	0.409248	309038
16:30999142	G	A	0.655	0.00650109	0.008	0.416427	303298
16:30999198	T	C	0.094	0.00660174	0.008	0.409248	282609
16:30999462	C	T	0.654	-0.00870203	0.01	0.384189	302883
16:31000809	A	G	0.654	0.00619918	0.00799999	0.4384	302883
16:31001268	C	T	0.023	0.00709511	0.008	0.375139	194254
16:31002664	G	A	0.684	0.00599795	0.00799999	0.453409	309310
16:31002720	A	G	0.653	0.0108992	0.0135	0.419466	302473
16:31004812	C	T	0.321	0.0108992	0.0135	0.419466	314452
16:31005567	C	T	0.286	0.00790113	0.0081	0.329338	311809
16:31006972	T	C	0.322	0.0128016	0.00800002	0.109555	313938
16:31009588	T	C	0.768	0.00559563	0.00799999	0.484268	297288
16:31011183	G	A	0.47	0.0105959	0.0135	0.432521	282150
16:31011821	G	T	0.469	0.00559563	0.00799999	0.484268	268454
16:31014179	T	C	0.479	0.00540458	0.00799999	0.499312	288899
16:31014247	A	G	0.216	-0.0159029	0.0316999	0.6159	275293
16:31015439	A	C	0.21	0.0103029	0.00810001	0.203387	275302
16:31015877	T	C	0.209	0.00480151	0.00799999	0.54838	276269
16:31016970	C	T	0.301	0.00240288	0.00799999	0.763902	325751
16:31017554	C	T	0.652	-0.00610135	0.00829999	0.462277	309763
16:31017683	G	C	0.21	0.00120072	0.00799999	0.880693	275302
16:31020921	A	G	0.21	0.000700245	0.00909998	0.938663	269768
16:31020922	A	T	0.209	0.00879859	0.0079	0.265388	265328
16:31021078	T	C	0.337	0.0101008	0.00810001	0.212392	306751
16:31022639	A	G	0.289	0.00769957	0.0078	0.323582	317478
16:31023273	A	G	0.337	-0.0119977	0.00970001	0.216132	306751
16:31023414	A	C	0.212	-0.0129952	0.00980001	0.184827	273397
16:31025641	T	C	0.462	-0.0133998	0.00980002	0.171523	275743
16:31026427	G	A	0.336	-0.00649884	0.008	0.416588	315027
16:31027969	T	C	0.212	0.00020002	0.00789999	0.9798	273397
16:31030344	A	C	0.336	-0.0132025	0.00980001	0.17792	307201
16:31032317	C	T	0.336	-0.0135971	0.00990002	0.169614	299663
16:31033705	C	T	0.029	-0.0155977	0.01	0.118815	216882
16:31036237	T	C	0.213	0.000100005	0.00799999	0.990026	272458
16:31036367	A	G	0.334	-0.00590255	0.00819999	0.471634	308112
16:31037020	T	A	0.462	0	0.00799999	1	275743
16:31038048	C	G	0.029	-0.0131038	0.00980001	0.181184	215272
16:31038687	A	T	0.46	0.00849599	0.008	0.288236	275916
16:31039376	A	G	0.332	0.00020002	0.00789999	0.9798	309040
16:31040139	C	T	0.339	-0.012699	0.00980001	0.195038	313657
16:31041137	A	G	0.303	0.00020002	0.00799999	0.980053	316566
16:31042299	A	G	0.461	0.000500125	0.00809999	0.950767	275828
16:31044683	G	A	0.336	-0.0118989	0.0268	0.657049	315027
16:31044897	A	G	0.34	-0.0141001	0.00980002	0.150211	313208
16:31047330	C	T	0.34	-0.00059982	0.00799999	0.940233	313208
16:31047773	A	G	0.212	0.00889948	0.008	0.265951	273396
16:31048079	T	C	0.461	-0.0136958	0.0269	0.610656	275828
16:31048280	T	C	0.459	0.00849599	0.008	0.288236	276006
16:31048858	A	G	0.212	-0.00179838	0.00799999	0.822136	273396
16:31049155	G	A	0.322	0.00170145	0.00789999	0.829476	321936
16:31050023	A	C	0.32	-0.00600195	0.00809999	0.458704	322995
16:31050033	T	C	0.322	0.00849599	0.008	0.288236	321936
16:31050285	A	G	0.029	0.000100005	0.00789999	0.9899	215272
16:31052895	A	G	0.34	0.00150113	0.00789999	0.849296	313208
16:31053065	G	A	0.212	0.00140098	0.00789999	0.859242	273396
16:31053185	T	C	0.211	-0.0141987	0.00980002	0.147381	274344
16:31053467	T	C	0.461	0.00869772	0.008	0.276942	275828
16:31054040	C	G	0.48	0.00849599	0.008	0.288236	288849
16:31054607	T	C	0.32	-0.0141987	0.00980002	0.147381	322995
16:31056433	G	A	0.34	-0.0034042	0.00789999	0.666532	313208
16:31057800	A	G	0.34	-0.00469894	0.00789999	0.551975	313208
16:31057945	G	A	0.34	-0.00330453	0.00789999	0.675731	313208
16:31059639	T	C	0.212	-0.0133011	0.0269	0.620976	273396
16:31060363	T	C	0.328	0.00150113	0.00789999	0.849296	318869
16:31060647	A	G	0.328	-0.0158044	0.00980003	0.106811	318869
16:31062701	A	C	0.48	-0.0135971	0.00980002	0.165301	288849
16:31062704	C	G	0.328	0.00910129	0.008	0.255262	318869
16:31065918	A	T	0.48	0.0137035	0.00780003	0.0789437	281582
16:31066380	A	C	0.327	-0.00509699	0.00789999	0.518805	319369
16:31068391	A	G	0.329	0.00110061	0.00789999	0.889199	310464
16:31068392	A	C	0.328	0.00120072	0.00789999	0.879195	310947
16:31068960	C	T	0.33	0.00120072	0.00789999	0.879195	317883
16:31069003	G	C	0.206	-0.0139029	0.00980002	0.155998	273619
16:31069854	A	G	0.458	-0.00179838	0.00789999	0.819923	276098
16:31070481	T	A	0.461	-0.00169856	0.00789999	0.829761	269059
16:31072909	A	G	0.206	0.0138048	0.00780003	0.0767528	273619
16:31075175	A	G	0.458	-0.00179838	0.00789999	0.819923	276098
16:31077335	A	G	0.312	0.0157026	0.00790004	0.0468486	319291
16:31077409	G	A	0.774	-0.00330453	0.00789999	0.675731	277849
16:31078140	T	A	0.206	-0.00179838	0.00799999	0.822136	273619
16:31079371	T	G	0.459	-0.0018982	0.00799999	0.812443	276006
16:31079505	G	C	0.206	-0.00129916	0.00789999	0.869377	273619
16:31080775	A	G	0.2	-0.0176041	0.00990004	0.0753729	279714
16:31081460	T	C	0.331	0.00849599	0.008	0.288236	317396
16:31081585	G	A	0.459	0.0104039	0.00810001	0.19899	276006
16:31082025	C	T	0.35	-0.0179971	0.00990004	0.0690826	308940
16:31083075	C	A	0.35	0.00859685	0.008	0.282551	308940
16:31083243	G	A	0.204	-0.00380276	0.00799999	0.634541	275608
16:31083324	A	G	0.347	0.017197	0.00950004	0.0702639	310179
16:31085470	C	T	0.478	-0.0179971	0.00990004	0.0690826	288947
16:31088347	A	G	0.456	0.00920221	0.008	0.25003	276290
16:31088625	G	A	0.458	-0.0180953	0.00990004	0.0675797	276098
16:31090407	C	G	0.312	-0.0188021	0.00990005	0.0575387	327425
16:31091209	C	T	0.35	-0.00119928	0.00789999	0.879338	308940
16:31092075	A	G	0.35	0.00820356	0.008	0.305153	308940
16:31093954	T	C	0.332	0.0041988	0.00789999	0.595076	316914
16:31094679	T	C	0.206	0.00409839	0.00789999	0.603912	273619
16:31094861	A	G	0.205	-0.0179971	0.00990004	0.0690826	269143
16:31095171	T	C	0.35	0.00270365	0.00789999	0.732174	308940
16:31095204	C	G	0.35	0.0128016	0.00780002	0.100751	308940
16:31095251	C	G	0.348	0.00719583	0.008	0.368398	309762
16:31096164	C	G	0.351	0.00790113	0.008	0.323328	308534
16:31096876	C	A	0.355	-0.0030952	0.00789999	0.695207	306950
16:31099783	C	T	0.351	0.00450011	0.00789999	0.568925	308534
16:31099859	A	G	0.312	0.00460057	0.00789999	0.56033	327425
16:31102321	T	C	0.333	0	0.00789999	1	316436
16:31103796	G	A	0.531	-0.0183997	0.00990004	0.0630916	282219
16:31104878	A	G	0.459	-0.0204985	0.0100001	0.0403806	276006
16:31105353	A	G	0.206	0.00480151	0.00789999	0.543329	273619
16:31105554	C	A	0.218	0.004902	0.00789999	0.534924	273466
16:31107689	T	C	0.459	0.00369682	0.00789999	0.639818	276006
16:31108709	G	C	0.205	0.00500249	0.00789999	0.526585	269143
16:31110501	T	G	0.295	0.00429923	0.00789999	0.586299	272353
16:31110981	A	G	0.513	0.00500249	0.00789999	0.526585	274330
16:31114234	G	A	0.51	-0.00239712	0.00789999	0.761559	288501
16:31117389	C	T	0.516	-0.000699755	0.00789999	0.929418	281419
16:31117413	T	C	0.448	-0.00939572	0.00790001	0.234309	270346
16:31117698	T	C	0.241	0.00780034	0.008	0.329539	331902
16:31118024	A	C	0.469	-0.0182033	0.00990004	0.0659578	282216
16:31119462	A	G	0.297	0.00080032	0.00969998	0.934243	271288
16:31119554	A	G	0.297	0.00790113	0.008	0.323328	271288
16:31121793	A	G	0.452	-0.0203025	0.0100001	0.0423323	276699
16:31122571	T	C	0.261	-0.00919757	0.0088	0.29594	314764
16:31124407	G	A	0.47	-0.0202045	0.00800008	0.0115521	282147
16:31125776	C	T	0.515	-0.0166014	0.00780005	0.033306	281384
16:31126321	A	C	0.262	-0.0180953	0.00790006	0.0219909	321508
16:31128615	T	C	0.471	0.0122953	0.00810002	0.129032	282080
16:31128668	A	C	0.47	-0.0129952	0.00850002	0.126303	282147
16:31129895	G	A	0.452	0.0175023	0.00790005	0.0267283	276699
16:31129942	T	C	0.516	-0.00929665	0.0088	0.290768	281419
16:31131121	T	C	0.516	-0.00909848	0.0088	0.301174	281419
16:31131174	A	G	0.453	0.0130954	0.00800002	0.101648	269805
16:31131614	G	A	0.534	-0.0111971	0.00850001	0.187737	282439
16:31132250	G	A	0.275	0.0170037	0.00790005	0.0313691	311803
16:31132510	T	C	0.297	-0.0178989	0.00790006	0.0234721	271288
16:31132633	A	G	0.028	-0.0110982	0.00840001	0.186431	208543
16:31132662	A	G	0.272	0.0164953	0.00790005	0.0367978	313943
16:31133100	A	G	0.275	0.016597	0.00790005	0.0356524	311803
16:31133110	G	A	0.297	0.0124978	0.00800002	0.118237	271289
16:31133449	T	C	0.272	-0.0173978	0.00790005	0.0276487	313943
16:31134059	A	G	0.254	-0.0176041	0.00790006	0.0258568	328077
16:31136085	C	T	0.691	0.0145047	0.00810003	0.0733423	277764
16:31137712	T	C	0.452	-0.0132025	0.00790003	0.0946837	276699
16:31138445	A	G	0.297	-0.00459941	0.00839999	0.584002	265226
16:31140799	T	G	0.452	-0.00890027	0.0088	0.311827	276699
16:31141993	T	C	0.45	-0.0199007	0.0278	0.474083	276918
16:31142271	G	A	0.295	-0.00590255	0.00839999	0.482252	272353
16:31143993	T	C	0.297	-0.00459941	0.00839999	0.584002	271289
16:31145219	T	C	0.45	-0.00880116	0.0088	0.317247	276918
16:31147262	A	G	0.297	-0.00590255	0.00839999	0.482252	271288
16:31147548	A	G	0.528	-0.011296	0.00840001	0.178704	282017
16:31149142	G	A	0.535	0.00749804	0.0086	0.383282	275498
16:31193942	A	C	0.274	0.0128016	0.00800002	0.109555	327940
16:31196105	C	T	0.275	-0.0121953	0.00890001	0.170606	327198
16:31203529	C	G	0.275	0.0128016	0.00800002	0.109555	335327
16:31206913	T	C	0.274	0.0127003	0.00800002	0.112392	336087
16:31216909	C	G	0.274	-0.00890027	0.0088	0.311827	336087
16:31223876	A	G	0.559	-0.00880116	0.0088	0.317247	308053
16:31225189	T	C	0.146	0.0128016	0.00800002	0.109555	266009
16:31227908	T	C	0.557	-0.00939572	0.0088	0.285658	307764
16:31229022	A	G	0.558	-0.012699	0.00790002	0.107952	299962
16:31230463	T	C	0.684	-0.0147014	0.00800003	0.0661114	325171
16:31231066	G	T	0.029	-0.00550482	0.00819999	0.502017	166361
16:31247078	A	G	0.278	-0.00479847	0.00819999	0.558427	333087
16:31248870	A	G	0.279	-0.00479847	0.00809999	0.55358	332353
16:31254836	T	G	0.129	-0.00560427	0.00809999	0.489009	266640
16:31255610	G	A	0.132	-0.00630011	0.0081	0.436692	270344
16:31255784	G	C	0.283	0.0164953	0.00760005	0.0299749	329483
16:31258993	A	G	0.691	-0.0243999	0.0115001	0.0338617	329169
16:31259553	A	G	0.691	0.0156011	0.00760004	0.0400957	329169
16:31260012	A	C	0.692	0.0156011	0.00770004	0.0427543	329760
16:31260422	G	A	0.713	0.00599795	0.00789999	0.447712	334933
16:31261241	G	A	0.692	-0.0161981	0.0305999	0.596562	329760
16:31263553	A	G	0.689	-0.00580313	0.00809999	0.473722	328001
16:31264267	A	C	0.711	-0.00610135	0.00809999	0.451298	333551
16:31266951	T	C	0.7	-0.0230034	0.0121001	0.0572894	326370
16:31267698	G	A	0.725	-0.0235017	0.0119001	0.0482774	335327
16:31268239	G	A	0.691	-0.00519647	0.00809999	0.521171	329169
16:31268985	T	C	0.701	0.00409839	0.00789999	0.603912	335325
16:31269551	T	C	0.69	0.00409839	0.00789999	0.603912	328582
16:31270172	A	T	0.112	0.00359646	0.00789999	0.64893	265032
16:31271063	A	G	0.708	0.00409839	0.00799999	0.608442	339969
16:31271545	A	G	0.703	0.00429923	0.00789999	0.586299	336623
16:31272353	A	G	0.108	0.0041988	0.00789999	0.595076	269421
16:31273129	C	T	0.711	0.00450011	0.00799999	0.573766	333551
16:31273530	A	T	0.709	0.00609856	0.00799999	0.445869	332193
16:31275374	G	T	0.711	0.00690378	0.0081	0.394037	333549
16:31275409	A	G	0.133	0.00500249	0.00789999	0.526585	277886
16:31275969	C	A	0.564	0.00540458	0.00789999	0.493897	300857
16:31276811	A	G	0.112	0.00579677	0.00789999	0.46309	273444
16:31276937	T	C	0.69	-0.0143959	0.0129	0.26444	337060
16:31278991	T	G	0.71	0.00609856	0.0079	0.440132	324699
16:31279536	C	T	0.691	0.00579677	0.00789999	0.46309	337661
16:31280255	A	G	0.703	-0.0172995	0.013	0.183278	336620
16:31280282	A	G	0.703	0.004902	0.00799999	0.540042	328257
16:31280661	C	T	0.705	0.00549507	0.00799999	0.492156	337941
16:31281147	G	A	0.571	0.0117993	0.00800001	0.140235	318340
16:31281537	T	C	0.567	-0.00799793	0.0117	0.494238	317624
16:31281751	C	T	0.71	0.0117993	0.00770002	0.125429	332867
16:31282713	G	T	0.71	-0.0159029	0.0127	0.210499	332867
16:31282970	A	G	0.13	0.0113036	0.00780001	0.147286	269330
16:31283164	A	G	0.132	0.0117993	0.00810001	0.145198	270347
16:31283323	G	C	0.121	0.0121029	0.00780002	0.120744	272599
16:31283576	C	T	0.289	0.0138961	0.00790002	0.0785783	257785
16:31283996	T	G	0.125	0.0138961	0.00800002	0.0823858	273917
16:31286014	A	C	0.139	0.0128016	0.00790002	0.105135	263226
16:31286030	A	G	0.139	0.0104039	0.00750001	0.165384	263226
16:31287148	T	A	0.14	0.0122953	0.00750002	0.101137	266141
16:31287427	T	A	0.289	0.0112025	0.00800001	0.16142	263546
16:31287649	C	T	0.14	0.011597	0.00800001	0.147164	266141
16:31288121	C	A	0.138	-0.00919757	0.012	0.4434	274036
16:31288914	A	G	0.133	-0.0103958	0.0119	0.382339	277886
16:31289066	A	G	0.133	-0.00970278	0.0123	0.430203	282698
16:31289127	C	T	0.146	-0.0103958	0.00910001	0.253291	280455
16:31289396	C	T	0.146	-0.0124028	0.0121	0.305353	280455
16:31291951	A	G	0.151	-0.00380276	0.0118	0.747249	249950
16:31291996	A	G	0.132	-0.00390238	0.0118	0.740863	274949
16:31294624	A	C	0.133	-0.0044003	0.0117	0.706846	273196
16:31297146	T	G	0.146	-0.00970278	0.009	0.280995	280455
16:31298939	G	T	0.29	-0.00410158	0.0117	0.725916	268950
16:31299474	G	A	0.123	-0.00789872	0.0116	0.495919	292039
16:31299775	T	C	0.12	-0.00960374	0.0117	0.411742	288458
16:31300626	T	C	0.128	-0.00990082	0.0116	0.393371	268419
16:31301125	A	G	0.45	-0.00730327	0.0112	0.514351	306831
16:31301220	C	T	0.133	-0.00720399	0.0112	0.520085	282698
16:31301478	A	G	0.133	-0.00320486	0.0117	0.784146	282698
16:31301910	C	G	0.152	-0.00699547	0.0118	0.55329	257321
16:31302938	G	A	0.134	-0.00770028	0.0118	0.514036	280912
16:31303201	C	T	0.123	-0.00720399	0.0112	0.520085	292039
16:31303946	T	C	0.15	-0.00919757	0.0089	0.3014	251321
16:31303950	A	G	0.132	-0.00669752	0.0118	0.570315	274949
16:31304382	T	C	0.119	-0.00870203	0.012	0.468348	276552
16:31305290	G	A	0.155	-0.00380276	0.0121	0.75331	253236
16:31305593	C	A	0.292	0.0178992	0.00760006	0.0185154	261944
16:31306320	C	T	0.156	-0.00929665	0.0116	0.422879	251911
16:31307622	C	T	0.156	-0.00929665	0.0116	0.422879	251911
16:31309664	G	A	0.146	-0.00529595	0.0115	0.645144	280455
16:31310372	C	T	0.156	-0.00929665	0.0116	0.422879	256350
16:31311374	T	G	0.134	-0.00630011	0.0118	0.593405	280912
16:31311715	A	G	0.134	-0.00279609	0.0117	0.811119	280912
16:31311998	A	G	0.122	-0.00699547	0.0118	0.55329	289175
16:31312053	G	A	0.156	-0.00610135	0.0123	0.619862	256350
16:31312501	G	T	0.148	-0.00430074	0.0115	0.708421	277314
16:31312855	C	T	0.195	-0.0077995	0.009	0.386155	273928
16:31313253	T	C	0.154	-0.00410158	0.0115	0.721347	254579
16:31314599	C	T	0.292	-0.00380276	0.0115	0.74089	261944
16:31317427	C	T	0.292	-0.00689617	0.0112	0.538073	261944
16:31317505	A	G	0.292	-0.00370313	0.0114	0.745304	261944
16:31317977	C	A	0.292	-0.00880116	0.0116	0.44802	261944
16:31318257	T	A	0.133	-0.00880116	0.0116	0.44802	282698
16:31318314	C	T	0.292	-0.00659818	0.0119	0.579257	261944
16:31319521	C	T	0.133	-0.00330453	0.0114	0.771914	282698
16:31319756	A	G	0.13	-0.00760104	0.0112	0.49735	278537
16:31322048	A	G	0.122	0.00869772	0.0101	0.38915	294097
16:31322218	G	A	0.145	-0.0028958	0.0115	0.801188	272249
16:31322334	A	G	0.146	-0.00730327	0.00899999	0.417093	280455
16:31323572	A	G	0.122	-0.00720399	0.00899999	0.423454	294097
16:31323652	A	G	0.091	-0.00750179	0.00899999	0.404544	248770
16:31323676	G	A	0.145	-0.00750179	0.00899999	0.404544	282059
16:31323916	T	A	0.156	-0.0082955	0.0116	0.474529	256350
16:31324986	C	T	0.13	-0.00740253	0.00899999	0.41079	273876
16:31326081	A	G	0.156	-0.00799793	0.0116	0.490523	256350
16:31326356	T	A	0.133	-0.0044003	0.0118	0.709217	282698
16:31326587	G	T	0.123	-0.00580313	0.0118	0.622867	292039
16:31326706	T	C	0.123	-0.00639948	0.0114	0.574553	292039
16:31327179	C	T	0.145	-0.00740253	0.0112	0.50865	282059
16:31328991	T	A	0.156	-0.00580313	0.0118	0.622867	256350
16:31329280	A	G	0.156	0.0104039	0.0146	0.476094	256350
16:31329954	C	T	0.155	-0.00560427	0.0112	0.616806	253236
16:31330161	G	A	0.57	-0.00430074	0.0114	0.705982	318156
16:31330178	T	C	0.145	-0.00449986	0.0119	0.705327	282059
16:31330270	C	A	0.156	-0.00400198	0.0114	0.72555	256350
16:31331007	C	G	0.445	-0.00870203	0.0116	0.453149	307484
16:31331137	C	T	0.133	-0.00689617	0.0118	0.558937	277886
16:31331160	G	A	0.713	-0.00689617	0.0118	0.558937	334931
16:31331202	T	C	0.123	-0.0057037	0.0112	0.61057	287151
16:31331323	C	T	0.156	-0.00420116	0.0114	0.712483	256350
16:31331958	T	C	0.445	-0.00420116	0.0114	0.712483	299550
16:31334236	A	C	0.442	-0.00370313	0.0115	0.747443	307907
16:31334682	G	T	0.713	0.0135007	0.00750003	0.0718464	326712
16:31335906	C	T	0.186	-0.00600195	0.0112	0.592035	262781
16:31336519	C	T	0.711	-0.00430074	0.0114	0.705982	342047
16:31336719	A	G	0.405	0.0172988	0.00760005	0.0228378	299186
16:31336888	T	C	0.154	-0.00669752	0.0117	0.567025	288650
16:31337155	A	G	0.153	0.0127003	0.00800002	0.112392	290193
16:31337677	G	A	0.396	-0.00760104	0.0119	0.52299	301426
16:31338938	G	A	0.692	-0.00449986	0.0114	0.693046	329759
16:31339625	A	G	0.395	0.0159973	0.00770004	0.0377502	301690
16:31340086	T	C	0.16	0.0170037	0.00760005	0.0252654	285064
16:31340216	T	C	0.547	0.0122953	0.00810002	0.129031	314702
16:31340368	A	G	0.545	0.00310481	0.0105	0.767461	323025
16:31340909	C	T	0.711	0.0116982	0.00790001	0.138666	333549
16:31340997	T	C	0.163	0.0183982	0.00780006	0.0183377	286144
16:31343005	T	C	0.155	-0.00039992	0.0108	0.970461	292519
16:31343235	C	T	0.169	-0.000299955	0.0108	0.977843	272806
16:31343243	C	T	0.711	0.0180011	0.00780006	0.0210097	333548
16:31343386	G	A	0.155	0.00969686	0.00790001	0.219653	287127
16:31343653	G	A	0.711	0.0182047	0.00780006	0.0195999	333549
16:31343769	C	T	0.711	-0.00249688	0.0107	0.815487	342046
16:31344309	C	T	0.545	0.00940408	0.00750001	0.209887	323024
16:31344455	G	A	0.545	0.0104039	0.00740001	0.159743	323024
16:31344681	G	C	0.694	0.0122953	0.00800002	0.124316	339497
16:31345023	T	C	0.545	-0.00169856	0.0106	0.872691	323024
16:31345280	C	T	0.694	0.00280393	0.0107	0.793283	339497
16:31346344	C	T	0.545	-0.00620074	0.0107	0.562246	323025
16:31347350	G	T	0.545	0.0136021	0.00800002	0.0890827	323025
16:31347445	T	C	0.545	0.00280393	0.0108	0.795154	323025
16:31347519	G	A	0.392	0.0127003	0.00800002	0.112392	302500
16:31347541	A	C	0.543	0.0127003	0.00790002	0.107916	322796
16:31347557	C	T	0.708	0.0113036	0.00740002	0.126633	331521
16:31347592	T	A	0.543	0.0112025	0.00740001	0.130064	322796
16:31347599	C	A	0.544	0.0123965	0.00780002	0.111994	322909
16:31347648	C	T	0.544	0.0113036	0.00740002	0.126633	322909
16:31347748	G	A	0.545	0.0123965	0.00780002	0.111994	323025
16:31347807	A	G	0.543	0.0111014	0.00740001	0.133566	322795
16:31348233	C	A	0.71	0.010697	0.00740001	0.148306	332867
16:31348848	C	T	0.71	0.0108992	0.00740001	0.140789	341347
16:31349040	G	A	0.696	0.0163022	0.00780004	0.036617	349657
16:31349164	C	T	0.71	0.010697	0.00740001	0.148306	341347
16:31349321	C	G	0.709	0.0123965	0.00800002	0.121247	332191
16:31349404	T	C	0.554	0.010697	0.00740001	0.148306	324190
16:31349476	T	C	0.544	0.010697	0.00740001	0.148306	322909
16:31349576	C	T	0.544	0.0108992	0.00740001	0.140789	322909
16:31350033	A	G	0.544	0.0108992	0.00740001	0.140789	322909
16:31350161	C	G	0.165	0.0110003	0.00740001	0.137141	278081
16:31350338	T	C	0.168	0.0122953	0.00800002	0.124316	279296
16:31350549	G	A	0.165	0.0122042	0.00790002	0.122388	278081
16:31352806	G	A	0.166	0.0117993	0.00770001	0.125429	281984
16:31354273	T	G	0.544	0.0122042	0.00790002	0.122388	314355
16:31355360	A	T	0.71	0.0128016	0.00800002	0.109555	332867
16:31355657	G	C	0.695	0.0104039	0.00740001	0.159743	331565
16:31355895	T	G	0.155	0.0111014	0.00740001	0.133566	292519
16:31356753	T	C	0.168	0.0111014	0.00740001	0.133566	279296
16:31357760	A	G	0.389	0.0111014	0.00740001	0.133566	303336
16:31357810	T	C	0.705	0.00160128	0.0107	0.881039	329546
16:31359330	A	G	0.541	-0.00610135	0.0106	0.564886	322577
16:31359826	T	C	0.541	0.00130085	0.0107	0.903236	314033
16:31360892	G	A	0.709	-0.00119928	0.0106	0.90992	332191
16:31360944	C	T	0.544	0.0102019	0.00750001	0.173752	322909
16:31361059	T	C	0.544	0.0127003	0.00800002	0.112392	314356
16:31361643	C	G	0.688	0.0114048	0.00790001	0.14884	327423
16:31361988	A	G	0.69	0.00230265	0.0107	0.82961	337060
16:31362263	G	T	0.397	-0.00590255	0.0106	0.577634	309040
16:31362711	T	C	0.168	0.0156011	0.00780004	0.0454866	279297
16:31362741	G	A	0.169	0.0114958	0.00800001	0.150725	277978
16:31363253	T	C	0.528	0.0101008	0.00740001	0.17226	312902
16:31363381	T	C	0.165	0.0101008	0.00750001	0.178052	283353
16:31363417	A	G	0.386	0.0116982	0.00800001	0.143668	296547
16:31363788	T	C	0.389	0.010505	0.00740001	0.155727	295705
16:31363977	T	C	0.706	0.00969686	0.00750001	0.196041	330198
16:31364053	T	C	0.163	0.0128016	0.00790002	0.105136	286144
16:31364909	T	C	0.164	0.010697	0.00780001	0.170247	284740
16:31366016	G	A	0.697	0.0160989	0.00770004	0.0365501	332796
16:31367318	C	T	0.125	-0.00239712	0.0106	0.821089	273918
16:31368178	C	T	0.563	-0.00350385	0.0106	0.740982	316953
16:31368816	C	G	0.167	0.0114048	0.00750002	0.128351	280631
16:31368874	C	T	0.177	-0.0036035	0.0106	0.733892	283833
16:31370090	G	T	0.711	0.016597	0.00790005	0.0356524	333550
16:31370246	A	C	0.391	0.0164953	0.00790004	0.0367977	302776
16:31370765	A	G	0.164	0.0121029	0.00800002	0.130314	279442
16:31371674	A	G	0.172	-0.00550482	0.0106	0.603535	274119
16:31372081	A	G	0.71	-0.00550482	0.0106	0.603535	332868
16:31372290	C	T	0.395	0.010505	0.00790001	0.183603	301692
16:31374535	G	C	0.392	-0.00179838	0.0121	0.881848	302501
16:31375617	A	G	0.327	0.00999983	0.00750001	0.18243	282480
16:31376105	G	A	0.704	-0.00610135	0.0106	0.564886	328900
16:31376455	T	C	0.326	-0.00229736	0.0103	0.823501	282926
16:31376849	C	T	0.397	0.00930314	0.008	0.244873	301168
16:31378235	G	A	0.403	0.0154995	0.00780004	0.0469107	299665
16:31389954	T	C	0.366	-0.00449986	0.0107	0.674085	318826
16:31394179	G	A	0.375	-0.0036035	0.0106	0.733892	315656
16:31394722	T	C	0.4	0.00910129	0.008	0.255262	324918
16:31395578	C	T	0.408	0.0146975	0.00780003	0.0595265	322852
16:31397942	T	C	0.397	0.013298	0.00780002	0.0882187	317228
16:31399901	G	C	0.397	-0.00539542	0.00839999	0.52067	317229
16:31400352	T	C	0.368	0.00869772	0.008	0.276942	318098
16:31400360	G	A	0.41	-0.00600195	0.00839999	0.474906	313938
16:3449479	G	A	0.204	-0.0109993	0.00750001	0.142493	333489
16:3453076	T	A	0.279	0.00450011	0.00889999	0.613116	332353
16:3625448	C	A	0.552	-0.00420116	0.00969999	0.664935	315334
16:3987523	A	G	0.332	0.015205	0.00970003	0.116993	325076
16:3996282	A	G	0.242	-0.0134985	0.0108	0.211351	330959
16:4162760	T	C	0.286	-0.00740253	0.0082	0.366659	319458
16:4558615	A	G	0.634	-0.0148985	0.0122	0.222016	310678
16:4586529	T	C	0.293	-0.0010994	0.0147	0.940383	322719
16:4821698	C	T	0.303	0.00950503	0.0104	0.360746	308890
16:48242379	A	G	0.061	0.0139975	0.00780003	0.0727261	274584
16:4837362	C	T	0.28	-0.0189003	0.00810005	0.0196298	323585
16:48484915	T	G	0.097	0.0144032	0.00780003	0.0648109	270749
16:48866421	T	C	0.326	-0.0132025	0.00770002	0.0864185	282920
16:48954174	A	G	0.162	-0.0121953	0.00770002	0.113238	316743
16:48954205	C	T	0.053	-0.00919757	0.00750001	0.22007	249919
16:48979448	G	A	0.162	-0.00939572	0.00750001	0.210292	316743
16:4941047	T	C	0.152	0.000300045	0.00899999	0.973405	327082
16:4941397	A	G	0.291	0.00389759	0.00809999	0.630386	340650
16:4952194	T	C	0.216	-0.00019998	0.00749999	0.978728	312793
16:49533629	C	T	0.399	-0.0107025	0.00760001	0.159065	316691
16:49594419	G	A	0.31	-0.0102968	0.00760001	0.175468	337059
16:49615587	C	T	0.373	-0.0118001	0.00770002	0.125405	333435
16:49616441	A	G	0.106	-0.0105046	0.00760001	0.166914	305950
16:49631979	G	A	0.221	-0.0355988	0.0167001	0.0330357	321662
16:49683938	T	C	0.732	0.025605	0.0136001	0.0597392	332532
16:49761921	G	A	0.352	0.0214995	0.00840008	0.0104842	332939
16:49764948	T	C	0.35	-0.00679685	0.0101	0.500975	325197
16:49771744	G	C	0.331	0.0151035	0.0187	0.419279	334098
16:50027130	G	T	0.127	-0.00679685	0.0101	0.500975	279382
16:50027299	C	T	0.112	0.00180162	0.00759999	0.812613	291520
16:50028105	A	G	0.135	-0.0126003	0.00780002	0.10622	269772
16:50030160	C	T	0.115	-0.00259663	0.00749999	0.729179	294373
16:50032641	A	G	0.113	0.0255024	0.0123001	0.038139	303910
16:50034945	C	T	0.119	-0.00770028	0.0089	0.386929	300485
16:50035962	T	C	0.127	-0.0108015	0.00820001	0.187755	294019
16:50039626	T	A	0.12	-0.00119928	0.00759999	0.874614	298320
16:50041732	T	C	0.113	-0.000499875	0.00769999	0.948239	309039
16:50044780	G	C	0.125	0.00450011	0.00769999	0.558931	298041
16:50045964	T	G	0.13	0.00170145	0.0119	0.886307	293259
16:50047517	A	T	0.125	0.00399798	0.0123	0.745151	298041
16:50049550	G	A	0.125	0.000300045	0.0118	0.979714	298041
16:50052382	A	G	0.129	0.00150113	0.0121	0.901268	295193
16:50053360	C	T	0.077	0.00270365	0.012	0.821742	306083
16:50053569	C	T	0.128	0.00480151	0.0118	0.684075	297158
16:50055138	T	C	0.122	0.005103	0.0116	0.659999	299146
16:50056206	G	A	0.114	0.00549507	0.0118	0.641441	306674
16:50067031	C	G	0.114	0.0037972	0.0119	0.749656	306674
16:50077722	A	T	0.113	0.00270365	0.0116	0.815704	303910
16:50092495	A	G	0.113	0.00220242	0.0115	0.848122	309039
16:50092690	A	G	0.113	0.00220242	0.0116	0.849415	309039
16:50093538	C	G	0.113	0.00240288	0.0116	0.835896	309039
16:50095385	T	A	0.113	0.00210221	0.0115	0.854954	309039
16:50100214	C	G	0.112	0.0117993	0.0142	0.406008	311448
16:50103734	T	C	0.112	0.0031951	0.0115	0.781139	311448
16:50114623	A	C	0.111	0.00450011	0.0117	0.700515	330346
16:50124029	A	G	0.108	0.00250313	0.0119	0.833397	332621
16:50127790	T	C	0.11	-0.0028958	0.0119	0.807738	327307
16:50129125	G	A	0.11	-0.00479847	0.012	0.68925	327307
16:50129265	G	A	0.222	-0.00350385	0.0119	0.76842	320625
16:50129959	A	G	0.111	-0.00330453	0.0119	0.781249	330346
16:50130688	T	C	0.11	-0.00320486	0.0119	0.787686	332975
16:50137854	T	C	0.111	-0.00330453	0.0119	0.781249	324723
16:50138189	A	G	0.112	-0.0030952	0.0119	0.794785	327765
16:50154813	C	T	0.291	-0.00350385	0.0119	0.76842	301309
16:50285394	A	G	0.367	-0.00390238	0.0116	0.73656	280809
16:50319891	C	T	0.465	-0.00249688	0.0117	0.831008	305264
16:50327439	G	A	0.472	-0.00390238	0.0117	0.738729	304724
16:50348577	C	T	0.213	-0.00380276	0.0117	0.745164	323050
16:50350210	A	G	0.222	-0.00479847	0.00889999	0.58978	320625
16:50350883	G	T	0.422	-0.00420116	0.0116	0.717225	311345
16:50353529	G	C	0.221	-0.0036035	0.0116	0.756069	321662
16:50353710	G	A	0.224	-0.00380276	0.0117	0.745164	325863
16:50355996	A	G	0.217	-0.00400198	0.0116	0.730095	325918
16:50358925	C	G	0.23	-0.00390238	0.00839999	0.64224	327230
16:50359439	A	T	0.221	0.00670241	0.0082	0.413718	329014
16:50361377	C	T	0.221	-0.0036035	0.00759999	0.635396	329014
16:50363064	G	A	0.221	-0.00420116	0.00759999	0.580411	329014
16:50363559	T	C	0.417	-0.00249688	0.00899999	0.781449	320762
16:50365136	T	C	0.219	-0.0034042	0.00889999	0.702094	331169
16:50365825	A	G	0.417	-0.00119928	0.00759999	0.874614	320762
16:50370205	G	T	0.414	-0.00169856	0.00889999	0.848644	313029
16:50371610	T	C	0.414	-0.00239712	0.00879999	0.785314	313029
16:50427554	T	C	0.179	-0.00269636	0.00889999	0.761919	265645
16:50427825	T	C	0.211	0.000500125	0.00869999	0.954158	258289
16:50429331	A	G	0.216	-0.0018982	0.00879999	0.829218	299484
16:50433366	A	G	0.19	-0.00169856	0.00879999	0.846945	309264
16:50434106	G	A	0.191	-0.00179838	0.00879999	0.838071	308025
16:50434455	A	G	0.191	-0.001998	0.00749999	0.789931	308025
16:50436523	T	C	0.156	-0.00119928	0.00879999	0.891598	314028
16:50443391	A	G	0.166	-0.00169856	0.00749999	0.820832	323270
16:50443587	A	G	0.166	-0.00159872	0.00759999	0.833388	323270
16:50444875	G	A	0.166	-0.00179838	0.00759999	0.812944	323270
16:50448470	A	G	0.167	-0.00909848	0.0106	0.3907	321720
16:50449083	C	T	0.167	-0.0107025	0.0101	0.289301	321720
16:50453091	A	T	0.161	0.00650109	0.00929999	0.484526	312120
16:50453635	A	G	0.163	-0.00059982	0.00959998	0.95018	321512
16:50456148	T	C	0.167	-0.00019998	0.00959998	0.98338	321720
16:50457263	G	A	0.164	0.000500125	0.00959998	0.958452	313630
16:50483366	T	C	0.129	-0.00139902	0.0103	0.891958	305734
16:50484966	T	C	0.119	-0.00079968	0.00989998	0.93562	316367
16:50485004	C	A	0.128	-0.000899595	0.00989998	0.927597	307770
16:50486016	A	G	0.128	-0.00129916	0.00989998	0.895595	307770
16:50525105	G	T	0.202	-0.0009995	0.00989998	0.919582	321498
16:50528482	C	A	0.202	-0.00139902	0.00989998	0.887621	321498
16:50536826	G	A	0.162	0.00120072	0.0102	0.906291	304562
16:50537800	C	T	0.159	-0.000699755	0.00999998	0.944213	303284
16:50539323	G	A	0.161	-0.0009995	0.00989998	0.919582	306089
16:50550137	A	G	0.141	-0.00059982	0.0101	0.952643	283622
16:50553647	C	T	0.143	0.00849599	0.0113	0.452136	280308
16:50554596	T	C	0.143	0.00749804	0.0115	0.514399	280308
16:50577724	C	T	0.024	0.00640044	0.0113	0.571114	233817
16:50578449	C	A	0.072	0.00599795	0.0113	0.595562	303800
16:50584712	T	C	0.069	0.00989883	0.0092	0.281945	315988
16:50585262	C	T	0.088	0.00979784	0.0092	0.286884	282877
16:50586941	G	C	0.073	0.00270365	0.0103	0.792943	308294
16:50587593	C	A	0.087	0.0041988	0.0104	0.68641	285815
16:50589243	G	A	0.09	0.00329542	0.0103	0.74901	281230
16:50589586	A	G	0.085	0.0062998	0.0113	0.577182	279698
16:50590289	T	C	0.032	0.00599795	0.0113	0.595562	241799
16:50590321	T	C	0.085	0.00579677	0.0113	0.607959	287746
16:50590847	A	T	0.068	0.00290421	0.0282999	0.918263	315978
16:50595401	G	C	0.032	0.0318003	0.0147001	0.0305202	241799
16:50596558	G	C	0.084	0.0299954	0.0147001	0.0413012	286743
16:50596838	A	G	0.069	0.0253999	0.0139001	0.0676516	315989
16:50598798	T	G	0.087	0.0303974	0.0145001	0.0360505	281747
16:50622445	C	T	0.025	0.0267958	0.0139001	0.0538865	231184
16:50627326	G	T	0.025	0.0295009	0.0138001	0.0325384	229535
16:50639709	G	A	0.025	0.0243952	0.0142	0.0858034	258201
16:50661273	C	A	0.195	0.00190181	0.0242	0.937361	316245
16:50678188	C	T	0.63	0.0244976	0.0140001	0.0801486	325791
16:50679315	C	A	0.623	0.0267034	0.0148001	0.071188	323335
16:50680667	G	A	0.025	0.00240288	0.0242	0.920906	213978
16:50683706	T	G	0.628	0.0226956	0.0141	0.107482	325072
16:50686557	C	A	0.655	0.0248974	0.0147	0.0903233	319050
16:50686959	T	C	0.67	0.0239956	0.014	0.086535	326084
16:50687002	G	A	0.028	0.00339576	0.0278999	0.903127	219456
16:50687015	T	C	0.655	0.00060018	0.0279999	0.982899	319050
16:50687190	C	A	0.663	0.00170145	0.0263999	0.948613	322682
16:50687673	T	C	0.663	0.00520351	0.00939999	0.579876	322682
16:50689442	T	G	0.658	-0.00600195	0.0076	0.429685	304563
16:50691044	T	G	0.646	-0.00539542	0.00759999	0.477751	307337
16:50692364	A	G	0.666	0.00709511	0.0289999	0.80672	308111
16:50694011	G	A	0.705	-0.0057037	0.00759999	0.452961	306155
16:50696389	G	A	0.037	-0.00929665	0.00780001	0.233309	215520
16:50709723	A	G	0.145	-0.0115036	0.00780001	0.140262	258464
16:50714029	A	G	0.59	-0.0102968	0.0270999	0.703978	269671
16:50714333	G	C	0.591	-0.00990082	0.00780001	0.204322	263409
16:50714335	A	G	0.63	-0.0103958	0.00780001	0.182601	286806
16:50714979	C	T	0.65	-0.0098018	0.00780001	0.208884	286743
16:50715185	A	G	0.341	-0.00760104	0.008	0.342046	290283
16:50716048	G	A	0.593	-0.0142973	0.00790003	0.0703301	270285
16:50716307	T	C	0.593	-0.0108015	0.00800001	0.176958	270284
16:50716398	G	T	0.634	-0.00890027	0.0083	0.283575	295359
16:5071670	C	A	0.688	-0.0311013	0.00780018	6.68422e-05	319291
16:50718041	A	G	0.596	0.00250313	0.0238999	0.916587	270921
16:50718347	G	A	0.669	0.0185001	0.0117	0.113833	294594
16:50718403	G	C	0.596	-0.0231988	0.00820011	0.0046681	270921
16:50719103	C	T	0.639	-0.023404	0.00830011	0.00480657	282791
16:50719674	C	T	0.601	-0.0204005	0.00810008	0.0117837	272033
16:50720917	A	G	0.588	-0.0190965	0.00820006	0.0198684	269274
16:50721793	T	C	0.6	-0.0305971	0.00820018	0.000190517	271805
16:50722042	T	C	0.594	-0.0223973	0.0082001	0.00630764	270493
16:50723074	T	C	0.638	-0.0226026	0.0082001	0.00584443	289469
16:50723371	T	A	0.637	-0.0203025	0.00800007	0.0111555	296398
16:50724087	C	G	0.638	-0.0218985	0.00820009	0.0075735	282451
16:50724614	A	G	0.631	-0.0150955	0.00820003	0.0656354	294352
16:50724789	A	G	0.594	-0.0228959	0.0082001	0.00523599	270494
16:50724862	T	G	0.63	-0.0202045	0.00820007	0.0137418	294022
16:50725193	T	C	0.367	-0.0239997	0.00820011	0.00342523	310338
16:50726722	T	A	0.64	-0.0240973	0.00820012	0.0032964	290166
16:50727075	G	A	0.641	-0.0240973	0.00820012	0.00329639	290520
16:50730229	A	G	0.239	-0.0235993	0.00820011	0.00400296	278843
16:50730446	A	G	0.336	-0.0195967	0.00810007	0.0155492	315018
16:50730865	C	T	0.034	-0.0192044	0.00800006	0.0163713	239786
16:50731096	A	G	0.236	-0.0203025	0.00820007	0.0132904	287426
16:50733374	T	G	0.246	-0.0183015	0.00800006	0.0221567	273423
16:50733859	G	C	0.335	-0.0219963	0.00820009	0.00730862	315481
16:50733969	G	A	0.606	-0.0184979	0.00800006	0.0207659	301957
16:50734033	A	G	0.602	-0.0263011	0.00780013	0.00074658	300909
16:50735941	T	C	0.339	-0.0213994	0.00810008	0.0082449	321742
16:50736656	G	A	0.372	-0.0221039	0.00810009	0.00635564	333789
16:50737498	T	C	0.248	0.00930314	0.0093	0.317147	277884
16:50737980	G	A	0.605	-0.0244975	0.00790011	0.00192931	294100
16:50738547	C	T	0.589	0.0435027	0.0236001	0.0652817	290328
16:50738830	A	G	0.246	0.0122953	0.00920001	0.181405	279400
16:50739105	A	G	0.591	0.010505	0.0093	0.258658	290761
16:50739450	A	G	0.246	-0.0271968	0.00790014	0.000576209	279400
16:50739582	G	C	0.249	-0.0161981	0.00780004	0.0378322	277136
16:50740764	G	C	0.341	-0.0154993	0.00780004	0.0469141	329211
16:50741186	A	C	0.341	-0.0232965	0.0078001	0.0028201	329211
16:50741462	C	A	0.341	-0.0239021	0.0075001	0.00143808	329211
16:50742681	A	G	0.252	0.00930314	0.0092	0.311916	281011
16:50742938	A	G	0.252	-0.0189984	0.00790006	0.0161796	281011
16:50743331	A	G	0.339	-0.0200967	0.00790007	0.0109634	330151
16:50743919	T	C	0.339	0.0102019	0.0092	0.267474	330151
16:50744624	T	C	0.229	-0.0195967	0.00790007	0.013117	275278
16:50745199	T	C	0.231	0.00989883	0.0092	0.281945	279456
16:50745583	G	T	0.328	0.00969686	0.0092	0.29188	318853
16:50746546	G	C	0.573	-0.025502	0.00770012	0.000926636	294664
16:50747704	T	C	0.204	-0.0247999	0.00770011	0.00127867	312319
16:50747739	G	C	0.2	-0.0255995	0.00770012	0.000885575	310264
16:50749374	T	A	0.571	0.00769957	0.0091	0.397493	294318
16:50749408	T	G	0.232	0.00780034	0.0091	0.391345	278614
16:50751175	G	T	0.572	-0.0259016	0.00770012	0.000768782	294490
16:50751398	G	A	0.338	-0.025697	0.00770012	0.00084621	330626
16:50751787	A	G	0.339	0.0107981	0.00950001	0.255689	330148
16:50751972	A	G	0.558	0.010505	0.0094	0.263759	299960
16:50752109	T	C	0.033	-0.0318959	0.00790019	5.40571e-05	232783
16:50752164	A	G	0.217	-0.0210959	0.00780008	0.00683919	274373
16:50752815	C	T	0.322	0.0112025	0.00930001	0.228369	313922
16:50753424	A	G	0.34	0.0127003	0.00940001	0.176665	329677
16:50755709	G	T	0.348	-0.0213015	0.00780009	0.00631555	326052
16:50756774	T	C	0.162	0.0110003	0.00940001	0.241904	248619
16:50756881	G	A	0.217	-0.0210959	0.00780008	0.00683919	280119
16:50757276	A	G	0.082	-0.0275957	0.00770014	0.000338639	273366
16:50758849	A	G	0.216	-0.0285	0.00770015	0.00021456	275292
16:50759547	T	A	0.533	-0.0192044	0.00770007	0.0126292	289647
16:50759980	C	A	0.57	0.0409991	0.0243001	0.0915651	301841
16:50760838	G	A	0.57	0.0138048	0.00970002	0.154685	301841
16:50761434	T	C	0.349	-0.0324962	0.0080002	4.8669e-05	325617
16:50764836	A	G	0.336	-0.0278	0.00770014	0.000305819	323147
16:50766127	C	A	0.39	-0.0251998	0.00770011	0.00106543	327776
16:50766886	A	G	0.379	0.022399	0.0114001	0.0494359	322656
16:50767647	G	A	0.476	0.0131967	0.00960002	0.169239	312636
16:50768222	G	A	0.485	-0.0200967	0.0146	0.168672	304036
16:50769262	G	C	0.496	0.0130954	0.00970001	0.177004	311936
16:50769563	G	A	0.362	-0.0173978	0.00780005	0.0257163	320323
16:50772117	A	G	0.272	-0.0172995	0.00770005	0.0246609	306591
16:50772680	T	A	0.082	-0.0172995	0.00770005	0.0246609	288986
16:50774733	G	A	0.085	-0.025697	0.00770012	0.000846213	333720
16:50775715	T	C	0.03	-0.0247999	0.00780011	0.00147564	261693
16:50775745	G	T	0.356	-0.0254046	0.00750012	0.000706048	322689
16:50779339	C	T	0.485	-0.0232965	0.0076001	0.00217458	320695
16:50780552	T	C	0.342	-0.0199007	0.00750007	0.00796863	320379
16:50781117	A	G	0.087	-0.018596	0.00760006	0.0144121	337054
16:50781802	C	T	0.362	-0.0190965	0.00750007	0.010891	320326
16:50787147	A	G	0.481	-0.0215951	0.00770008	0.00503895	320870
16:50787483	G	A	0.496	-0.0255995	0.00850011	0.00259816	320426
16:50789250	C	G	0.353	-0.00169856	0.0142	0.904787	323925
16:50790699	G	A	0.496	0.00999983	0.013	0.441764	311938
16:50790891	G	A	0.112	0.0263029	0.024	0.273099	257002
16:50791250	G	T	0.342	-0.0189003	0.00770006	0.0141057	304556
16:50792268	T	C	0.341	-0.0148985	0.00740004	0.0440835	329218
16:50792704	G	C	0.139	-0.0145043	0.00780003	0.0629536	292184
16:50793630	T	C	0.029	0.00290421	0.0128	0.820508	241448
16:50793631	T	C	0.087	-0.0166014	0.00770004	0.0310823	337054
16:50795521	A	T	0.493	-0.0135971	0.00740003	0.0661443	320469
16:50795894	C	T	0.139	-0.0159029	0.00740004	0.0316324	292184
16:50797314	G	A	0.14	-0.0154993	0.00770004	0.0441271	290434
16:50797866	A	G	0.087	-0.0160013	0.00750004	0.0328842	342383
16:50798207	G	A	0.14	0.00110061	0.0131	0.933044	290434
16:50798929	G	A	0.357	-0.0218006	0.00800008	0.00642918	322288
16:50800264	C	T	0.087	-0.0143959	0.00770003	0.0615411	342383
16:50800647	G	T	0.339	-0.00019998	0.0112	0.985754	313651
16:50801778	A	C	0.138	0.0305004	0.0254	0.229827	293960
16:50801913	A	T	0.14	0.00220242	0.0128	0.863387	290434
16:50802715	A	G	0.139	-0.0154993	0.00740004	0.0362169	292184
16:50803756	C	G	0.139	-0.00059982	0.0112	0.957289	292184
16:50804287	G	A	0.495	0.00060018	0.0112	0.957264	320438
16:50804431	A	G	0.358	0.0034961	0.0127	0.783098	321887
16:50804933	T	C	0.087	0.000500125	0.0112	0.964383	342383
16:50805553	A	T	0.139	-0.0159029	0.00770004	0.0388948	292184
16:50805888	G	A	0.087	0.0041988	0.0127	0.740935	342383
16:50807779	T	C	0.353	-0.0184979	0.00790006	0.0192073	323924
16:50808302	A	G	0.486	0	0.0112	1	312163
16:50808726	A	G	0.47	0.0010005	0.0112	0.928819	321563
16:50811118	C	T	0.13	-0.0010994	0.0112	0.921805	303732
16:50811472	A	T	0.087	-0.000499875	0.0112	0.964401	326763
16:50813997	A	G	0.069	-0.0159029	0.00740004	0.0316324	338636
16:50815432	T	C	0.07	-0.0173978	0.00770005	0.0238562	334158
16:50816660	T	C	0.356	0.00450011	0.0127	0.723084	322691
16:50817044	T	C	0.357	-0.000499875	0.0112	0.964401	322288
16:50817219	G	A	0.343	0.00470103	0.0127	0.711263	311882
16:50817489	A	G	0.07	-0.0161981	0.00770004	0.03541	334158
16:50817549	C	A	0.368	-0.0160997	0.00750004	0.031824	326522
16:50817932	G	A	0.368	-0.0155977	0.00740004	0.0350493	326522
16:50819566	A	G	0.465	0.00130085	0.0113	0.908351	313457
16:50819910	T	C	0.472	0.0062998	0.013	0.62796	321415
16:50820078	T	C	0.365	0.0107981	0.0142	0.446998	327651
16:50820263	G	A	0.365	0.0111014	0.0142	0.434339	327651
16:50820406	T	C	0.365	-0.0156962	0.00770004	0.0415046	327651
16:50822964	C	A	0.494	-0.0142973	0.00770003	0.0633416	311966
16:50824831	C	T	0.066	-0.0172012	0.00790005	0.0294541	329294
16:50824911	A	T	0.066	0.0104039	0.0142	0.463759	329294
16:50826462	T	G	0.081	-0.0143959	0.00760003	0.0582002	309422
16:50827518	T	C	0.066	-0.0143959	0.00760003	0.0582002	329294
16:50829853	T	A	0.36	-0.0116024	0.00750002	0.121866	321100
16:50831260	A	G	0.031	-0.0126003	0.00740002	0.0886175	243271
16:50834980	A	G	0.066	-0.0142973	0.00760003	0.0599424	324859
16:50836309	A	G	0.066	-0.0145043	0.00760003	0.0563327	324859
16:50837947	A	G	0.066	-0.0147999	0.00760003	0.0514925	324859
16:50839297	A	G	0.094	-0.00970278	0.00750001	0.195768	295601
16:50839648	C	T	0.482	0.00780034	0.0147	0.595671	312326
16:50840359	T	C	0.073	0.00839514	0.0147	0.567933	308298
16:50841386	T	C	0.059	0.00599795	0.0138	0.663828	328855
16:50841484	A	G	0.372	0.0075988	0.0147	0.605208	325070
16:50841795	T	C	0.364	-0.0164047	0.00770004	0.0331329	319570
16:50842077	C	T	0.464	0.0306035	0.0245	0.21162	322079
16:50842159	G	A	0.065	0.00810274	0.0148	0.584047	312390
16:50842162	T	C	0.445	0.00869772	0.0148	0.556744	324333
16:50842197	C	A	0.465	0.00830439	0.0148	0.574724	321987
16:50842285	A	G	0.065	-0.0009995	0.0132	0.939642	308320
16:50842513	A	T	0.38	-0.00909848	0.00750001	0.22508	322333
16:50842667	A	G	0.38	0.00060018	0.0145	0.966984	322333
16:50842961	G	A	0.381	0.00749804	0.0155	0.628567	313697
16:50843356	C	G	0.075	-0.0128965	0.00760002	0.0897155	300726
16:50843409	G	A	0.073	-0.0135971	0.00770003	0.07742	308298
16:50843486	G	A	0.062	-0.00860289	0.0074	0.245011	322205
16:50844262	G	A	0.058	0.00250313	0.0152	0.869196	321600
16:50844422	C	A	0.058	-0.0105046	0.00740001	0.155741	321600
16:50844659	T	C	0.058	-0.00819632	0.0074	0.26803	321600
16:50844735	G	T	0.11	0.0031951	0.0153	0.834581	296153
16:50844773	C	G	0.117	-0.0110982	0.00760001	0.144212	285262
16:50845276	T	C	0.058	-0.0109993	0.00760001	0.147821	321600
16:50845533	G	T	0.442	-0.0105046	0.00770001	0.172493	307910
16:50845603	A	G	0.059	0.0037972	0.0145	0.793417	312517
16:50846162	A	C	0.301	0.00369682	0.0145	0.798759	302623
16:50865549	G	T	0.121	0.00429923	0.0153	0.778714	317338
16:50881186	C	A	0.839	0.00619918	0.0158	0.694797	331319
16:50885098	T	A	0.076	0.00609856	0.0158	0.699508	323287
16:50999201	C	T	0.271	0.00549507	0.0158	0.727998	322297
16:51031876	A	G	0.706	-0.00860289	0.0123	0.484288	279200
16:51078392	T	G	0.424	-0.00760104	0.0122	0.53326	302924
16:51080214	G	A	0.688	0.005103	0.0158	0.746714	319289
16:51482321	A	G	0.767	-0.0100988	0.00760001	0.183916	316950
16:51618228	A	G	0.148	0.00549507	0.0159	0.729642	282334
16:51620225	C	T	0.176	-0.0199007	0.00830007	0.0165006	302461
16:51748235	G	A	0.829	0.0176956	0.0114	0.120603	335749
16:51772462	A	G	0.14	0.0206007	0.00990005	0.0374455	330448
16:52017250	C	T	0.122	-0.0295005	0.0139001	0.03381	332358
16:52272442	G	T	0.179	-0.00239712	0.00829999	0.772726	317226
16:52320971	A	G	0.551	-0.0145043	0.00870003	0.0954834	323778
16:52586341	G	A	0.639	-0.0166014	0.00770005	0.0310823	297113
16:52639755	T	C	0.408	-0.012304	0.00800002	0.12405	322853
16:52641186	C	T	0.504	0.011597	0.00880001	0.187558	303788
16:52642377	G	A	0.504	0.00429923	0.0111	0.69852	303788
16:5269253	G	T	0.271	-0.0271968	0.00850012	0.00137629	322295
16:52851471	T	C	0.447	-9.9995e-05	0.00999998	0.992022	299289
16:52886605	A	G	0.429	0.0122953	0.00960001	0.200279	310009
16:52904047	G	T	0.414	-0.0106036	0.0105	0.31256	313019
16:52904738	C	T	0.414	0.0183982	0.0111	0.09742	313019
16:52905740	A	G	0.414	-0.0103958	0.0097	0.283842	313019
16:52907193	A	G	0.555	-0.00649884	0.0074	0.379824	315734
16:52908467	G	A	0.435	0.005103	0.00799999	0.523555	317275
16:52909240	C	T	0.435	-0.00380276	0.00749999	0.61213	317276
16:52909621	G	T	0.435	-0.0036035	0.00759999	0.635396	317274
16:52909695	A	G	0.416	-0.00370313	0.00759999	0.626077	312581
16:52910220	T	C	0.435	-0.0148985	0.00770004	0.0530079	317274
16:52910541	C	A	0.436	-0.0250048	0.00760012	0.0010017	317108
16:52911433	C	T	0.435	-0.0246048	0.00760012	0.00120614	317274
16:52911521	G	A	0.435	-0.0246048	0.00760012	0.00120614	317274
16:52911609	T	C	0.435	-0.0247024	0.00760012	0.00115299	317274
16:52912299	C	T	0.435	0.0231049	0.0075001	0.00206578	317274
16:52913166	T	A	0.362	-0.0243023	0.00750011	0.00119422	312161
16:52914114	C	T	0.416	-0.0230034	0.0075001	0.00216163	312580
16:52914749	T	C	0.416	-0.0243999	0.00750011	0.00114085	312581
16:52915404	C	G	0.435	-0.0243023	0.00760011	0.00138565	317274
16:52915751	T	C	0.416	-0.0244975	0.00750011	0.00108971	312581
16:52915918	A	T	0.416	-0.0240973	0.00750011	0.00131389	312581
16:52917317	A	G	0.434	-0.0246048	0.00750012	0.0010359	317443
16:53556997	G	A	0.398	-0.0246048	0.00750012	0.0010359	316950
16:53558150	T	G	0.392	-0.0247024	0.00750012	0.000989138	318626
16:53560415	C	T	0.394	-0.0247999	0.00750012	0.00094434	318055
16:53560969	A	T	0.394	-0.0235017	0.0078001	0.00258684	318055
16:53562392	G	A	0.395	-0.0247024	0.00760012	0.00115299	317774
16:53564188	G	A	0.413	-0.0246048	0.00760012	0.00120614	305159
16:53564216	G	C	0.308	-0.0248975	0.00750012	0.000901432	313668
16:53564217	A	G	0.093	-0.0246048	0.00760012	0.00120614	293979
16:53564401	C	G	0.097	-0.0246048	0.00760012	0.00120614	291815
16:53564966	C	T	0.405	-0.0251023	0.00750012	0.000817155	307003
16:53565165	G	A	0.403	0.0230025	0.0076001	0.00247312	307493
16:53566093	C	T	0.288	0.0226956	0.00760009	0.00282443	326029
16:53568236	C	T	0.244	0.0226035	0.00760009	0.00293836	337003
16:53570349	T	C	0.095	0.0226035	0.00760009	0.00293836	292813
16:53570767	G	T	0.302	0.0222047	0.00760009	0.00348196	325130
16:53570991	T	C	0.096	0.0246001	0.00770012	0.00139941	290083
16:53571163	T	A	0.42	0.025205	0.00810011	0.00186023	295957
16:53571470	G	A	0.099	0.00110061	0.0133	0.934048	290980
16:53572511	G	T	0.247	0.0010005	0.0131	0.939121	326417
16:53577097	A	G	0.096	0.0247026	0.00770012	0.00133623	294529
16:53577519	T	G	0.246	0.0244976	0.00770011	0.00146533	343274
16:53578713	G	A	0.111	0.0239034	0.0081001	0.00316742	289096
16:53579858	C	T	0.377	0.0176956	0.00840004	0.035151	314985
16:53579995	T	C	0.11	0.00180162	0.0132	0.891437	291396
16:53580282	C	G	0.111	0.0230025	0.00800009	0.00403662	289096
16:53580742	C	T	0.11	0.00310481	0.0132	0.814043	286752
16:53581119	A	C	0.096	0.0251024	0.00780012	0.00128993	294529
16:53584552	A	G	0.101	0.00290421	0.013	0.823223	294855
16:53584726	G	A	0.093	0.0199986	0.00850006	0.0186344	289608
16:53584729	A	G	0.095	0.00140098	0.0131	0.914832	288426
16:53584921	A	G	0.301	0.0186019	0.00830005	0.0250141	325743
16:53585384	A	T	0.265	0.00280393	0.0124	0.821105	326897
16:53586185	G	A	0.21	0.0192032	0.00770006	0.0126347	341424
16:53587682	A	G	0.094	0.00339576	0.0124	0.784198	291173
16:53587920	A	G	0.406	0.00240288	0.0124	0.846347	314891
16:53588064	A	G	0.263	0.0031951	0.0125	0.798253	328489
16:53588359	G	A	0.093	0.00020002	0.0131	0.987818	293979
16:53588509	T	C	0.21	0.00040008	0.0128	0.975065	333794
16:53589574	G	A	0.415	-0.00239712	0.0134	0.858024	312799
16:53591749	T	C	0.215	-0.00229736	0.0133	0.86286	335608
16:53592358	T	G	0.093	0.0226956	0.00800009	0.0045551	293979
16:5359353	A	G	0.101	0.0135007	0.00820002	0.0996762	319314
16:53593871	A	G	0.099	0.0214995	0.00830007	0.00958994	300144
16:53594370	G	T	0.407	0.0159973	0.00880003	0.0690846	314646
16:53596204	A	G	0.184	-0.00169856	0.0133	0.898377	337779
16:53596366	A	G	0.096	0.0211011	0.00760008	0.005496	299077
16:53597605	A	G	0.168	0.0221025	0.00830008	0.0077465	333528
16:53597714	C	T	0.167	-0.00129916	0.0133	0.922186	335122
16:53598120	G	A	0.096	0.0168003	0.00890003	0.0590701	299077
16:53599637	A	G	0.13	0.0235041	0.0076001	0.00198412	303732
16:53600126	T	A	0.34	0.0146975	0.00880002	0.094887	305424
16:53603423	G	A	0.095	-9.9995e-05	0.0133	0.994001	297300
16:53604530	T	A	0.352	0.00260339	0.0128	0.83883	300475
16:53605216	A	G	0.352	0.0216016	0.00760009	0.00447908	308130
16:53606229	A	G	0.221	0.0145047	0.00930002	0.118845	321660
16:53606339	G	A	0.221	0.00280393	0.013	0.829232	321660
16:53606571	G	A	0.096	0.010697	0.0097	0.270121	294529
16:53607096	C	G	0.096	0.0108992	0.0097	0.261172	299077
16:53609929	G	A	0.348	0.00240288	0.013	0.853356	309759
16:53610051	G	A	0.351	0.00599795	0.0113	0.595562	308532
16:53610642	T	C	0.163	0.0129029	0.00800002	0.106776	334767
16:53611121	T	C	0.095	0.002002	0.0131	0.878536	297300
16:53611626	C	T	0.187	0.0127003	0.00800002	0.112392	319690
16:53611860	C	A	0.186	0.0127003	0.00790002	0.107916	314361
16:53613937	C	T	0.313	0.0124978	0.00890001	0.160247	310911
16:53614273	A	G	0.095	0.0138961	0.00890002	0.11844	297300
16:53614647	A	G	0.315	-0.000899595	0.0131	0.945251	309839
16:53614746	T	C	0.127	-0.00119928	0.013	0.926497	304426
16:53617248	C	T	0.209	0.0138048	0.00790003	0.0805604	327566
16:53618503	A	T	0.409	0.0130042	0.00790002	0.0997441	298262
16:53618646	G	C	0.368	0.0136021	0.00980001	0.165147	302191
16:53620181	G	A	0.098	0.00190181	0.0131	0.884572	293615
16:53620485	T	C	0.368	0.0114958	0.00950001	0.226246	302191
16:53621388	C	T	0.21	0.0113036	0.00960001	0.239011	326419
16:53621579	T	G	0.365	0.0120017	0.00810002	0.138422	303236
16:53622907	T	G	0.094	0.00210221	0.0131	0.872508	300131
16:53623628	C	T	0.41	0.0114048	0.00810001	0.159132	298038
16:53624847	A	G	0.094	0.00839514	0.0114	0.461477	300131
16:53625019	C	T	0.164	0.012599	0.00900001	0.161546	333123
16:53625353	C	G	0.365	0.0226956	0.0078001	0.00361826	311062
16:53627164	T	C	0.365	0.0196008	0.00790007	0.0130978	311061
16:53627229	C	T	0.365	0.0370998	0.0130002	0.00432006	311061
16:53628412	T	C	0.364	0.0198048	0.00790007	0.0121789	311425
16:53628895	C	G	0.365	0.0140989	0.00900002	0.117221	311061
16:53628980	C	T	0.367	0.0183982	0.00790006	0.0198659	310344
16:53629431	T	G	0.365	0.0010005	0.0131	0.939121	311061
16:53631096	G	A	0.164	0.0231049	0.0078001	0.00305524	333123
16:53632586	C	T	0.365	0.00150113	0.0131	0.90877	311061
16:53633061	G	T	0.365	0.0158042	0.00980002	0.106816	311061
16:53633195	C	T	0.365	0.0182964	0.00780006	0.0189929	311061
16:53633466	A	C	0.365	0.0188974	0.00780006	0.0154044	311061
16:53634295	T	C	0.365	0.0187955	0.00780006	0.0159672	311061
16:53635251	C	A	0.365	0.0189994	0.00780006	0.0148591	311061
16:53635933	T	A	0.365	0.0187955	0.00780006	0.0159672	311061
16:53636409	T	C	0.269	0.0185001	0.00780006	0.0177023	316135
16:53636652	T	C	0.164	0.0189994	0.00780006	0.0148591	333122
16:53636925	G	A	0.365	0.0160989	0.00980002	0.100437	311061
16:53636998	A	C	0.365	0.0191013	0.00780006	0.0143309	311061
16:53637054	T	C	0.094	0.0194989	0.00780007	0.0124251	304766
16:53638448	A	G	0.365	0.0194989	0.00780007	0.0124251	311061
16:53639208	T	G	0.094	0.0194989	0.00780007	0.0124251	300131
16:53639438	T	C	0.094	0.0189994	0.00780006	0.0148591	300131
16:53640586	T	C	0.366	0.0192032	0.00780006	0.0138192	310700
16:53640978	T	G	0.366	0.0192032	0.00780006	0.0138192	310700
16:53642824	G	T	0.367	0.0220002	0.00840008	0.00881745	310343
16:53642860	C	T	0.165	0.016597	0.00980003	0.0903482	331500
16:53643103	T	C	0.271	0.0196008	0.00780007	0.0119741	314662
16:53643398	G	A	0.367	0.0194989	0.00780007	0.0124251	310343
16:53643581	T	G	0.366	0.00230265	0.013	0.859409	310700
16:53643659	T	C	0.367	0.019295	0.00780006	0.0133725	310343
16:53645394	C	T	0.417	0.00260339	0.0131	0.842472	296552
16:53645832	A	T	0.373	0.00220242	0.0131	0.866486	308272
16:53645838	T	C	0.373	0.0192032	0.00780006	0.0138192	308272
16:53645976	T	C	0.166	0.0202027	0.00780007	0.00959573	336735
16:53646533	A	G	0.096	0.0198966	0.00780007	0.0107467	299077
16:53646673	T	A	0.22	0.0159973	0.00980002	0.102601	330084
16:53646692	C	T	0.373	0.0221025	0.00840008	0.00850785	308272
16:53647968	T	C	0.364	0.0198966	0.00780007	0.0107467	311425
16:53649168	T	C	0.415	0.0197028	0.00780007	0.0115375	296963
16:53650663	A	C	0.176	0.0198966	0.00780007	0.0107467	328188
16:53652518	G	A	0.096	0.0253999	0.00780013	0.00112859	299077
16:53655149	A	T	0.416	0.0213973	0.00780008	0.0060841	296757
16:53656064	T	C	0.216	0.0213973	0.00780008	0.0060841	334481
16:53656957	T	C	0.094	0.0162005	0.00970003	0.0948892	304766
16:53658887	G	A	0.096	0.00310481	0.013	0.811236	303732
16:53659779	C	T	0.096	0.0133994	0.00880002	0.127846	299077
16:53660482	C	T	0.415	0.0213973	0.00780008	0.0060841	296963
16:53660529	G	C	0.096	0.0188974	0.00780006	0.0154044	299077
16:53660866	A	G	0.416	0.0246001	0.00780012	0.00161152	296756
16:53661582	G	A	0.208	0.0182964	0.00960004	0.0566679	288917
16:53661870	A	G	0.207	0.00270365	0.013	0.83525	289947
16:53662890	A	G	0.208	0.024098	0.00780011	0.00200529	288918
16:53664597	C	T	0.096	0.0130042	0.00880002	0.139476	299077
16:53665337	A	G	0.416	0.002002	0.013	0.877609	296756
16:53668214	G	T	0.095	0.00220242	0.0129	0.864435	301892
16:53668575	G	C	0.207	0.0031951	0.013	0.805855	289947
16:53670641	A	G	0.095	0.0247026	0.00780012	0.00154045	301892
16:53671754	T	C	0.129	0.00260339	0.013	0.841277	305734
16:53672355	T	C	0.372	0.0246001	0.00780012	0.00161152	308608
16:53672588	C	T	0.095	0.0182964	0.00960004	0.0566681	301892
16:53673320	T	A	0.095	0.0176956	0.00960004	0.0652868	301892
16:53675492	A	C	0.094	0.0176956	0.00960004	0.0652868	300131
16:53678429	A	G	0.094	0.00270365	0.013	0.83525	304766
16:53681237	A	G	0.094	0.0248051	0.00780012	0.00147227	304766
16:53681800	A	G	0.094	0.00300451	0.013	0.817224	304766
16:53682515	T	C	0.094	0.0178992	0.00960004	0.0622521	300131
16:53682785	A	G	0.094	0.0031951	0.013	0.805855	304766
16:53685739	T	C	0.371	0.00999983	0.0113	0.376188	308948
16:53686066	C	T	0.206	0.0213973	0.00780008	0.0060841	290988
16:53686308	G	A	0.094	0.00339576	0.013	0.793929	304766
16:53687379	T	G	0.205	0.0034961	0.013	0.787982	292040
16:53688494	C	T	0.11	0.00310481	0.0131	0.81265	296149
16:53689640	G	A	0.094	0.00240288	0.013	0.853356	304766
16:53689678	A	C	0.628	0.00240288	0.013	0.853356	308609
16:53692199	C	T	0.206	0.00250313	0.013	0.847312	290988
16:53692238	T	C	0.094	0.00220242	0.0131	0.866486	300131
16:53693958	C	T	0.094	0.00300451	0.013	0.817224	300131
16:53694512	A	G	0.094	0.0211011	0.00780008	0.00682555	300131
16:53696990	G	A	0.094	0.0176956	0.00960004	0.0652868	300131
16:53698676	C	T	0.203	0.00250313	0.013	0.847312	294176
16:53698715	T	C	0.094	0.0170953	0.00960004	0.0749528	300131
16:53701163	T	C	0.094	0.0270013	0.0123001	0.0281484	300131
16:53702314	C	G	0.094	0.00210221	0.013	0.871535	304766
16:53703800	T	C	0.094	-0.0208021	0.00780008	0.00765515	304766
16:53710873	C	A	0.203	0.017604	0.00960004	0.0666915	288142
16:53712628	C	A	0.094	0.00170145	0.0131	0.89666	295601
16:53717174	T	A	0.094	0.00270365	0.0131	0.836489	295601
16:53718009	G	A	0.205	0.00220242	0.0131	0.866486	286049
16:53718530	G	A	0.205	0.00220242	0.0131	0.866486	286049
16:53720124	T	C	0.094	0.0188974	0.00960005	0.0490136	295601
16:53721906	T	C	0.095	0.00270365	0.0131	0.836489	292813
16:5372481	G	A	0.835	-0.0418998	0.00780035	7.80713e-08	288775
16:53724970	G	A	0.123	0.00260339	0.0131	0.842472	282384
16:53728040	A	G	0.094	0.00250313	0.013	0.847312	295601
16:53728210	G	A	0.095	0.00190181	0.013	0.88369	288426
16:53730602	G	A	0.094	0.0193969	0.00970005	0.0455358	295601
16:53730700	A	T	0.201	0.00180162	0.0132	0.891437	278670
16:53730791	G	C	0.201	0.00160128	0.0132	0.903446	278670
16:53734221	T	C	0.205	0.0178992	0.00970004	0.0649976	274608
16:53769293	A	G	0.535	0.0180011	0.00970004	0.0634863	305264
16:53769677	A	G	0.535	0.00230265	0.0132	0.861517	305264
16:53799507	A	G	0.388	0.00160128	0.0132	0.903446	319815
16:53799847	A	G	0.388	0.017197	0.012	0.151834	328400
16:53799905	G	A	0.388	0.00150113	0.0132	0.909458	319815
16:53799977	G	T	0.384	0.00130085	0.0133	0.922085	289746
16:53799985	A	T	0.387	0.0010005	0.0132	0.939582	320118
16:53800200	T	C	0.387	0.0203048	0.00990006	0.0402695	320119
16:53800568	A	G	0.387	0.0203048	0.00990006	0.0402695	328712
16:53800629	G	C	0.387	0.0197028	0.00990005	0.0465717	320118
16:53800754	A	G	0.387	-0.00590255	0.0076	0.437365	328712
16:53800954	C	T	0.34	-0.00590255	0.0076	0.437365	321290
16:53801343	A	C	0.387	-0.00469894	0.00759999	0.536389	320118
16:53801549	T	C	0.387	-0.00459941	0.00749999	0.539708	328712
16:53801985	T	C	0.387	-0.00469894	0.00759999	0.536389	328712
16:53802494	T	C	0.34	-0.0018982	0.00799999	0.812443	321290
16:53803187	T	A	0.387	-0.00459941	0.00759999	0.545056	328712
16:53803223	A	G	0.34	-0.0044003	0.00759999	0.562597	321290
16:53803574	A	T	0.34	-0.00459941	0.00749999	0.539708	321290
16:53805207	A	C	0.388	-0.00459941	0.00759999	0.545056	328400
16:53806453	G	A	0.34	-0.00489799	0.00749999	0.513714	321290
16:53809123	T	C	0.34	-0.00539542	0.00779999	0.489113	321290
16:53809247	A	G	0.391	-0.00459941	0.00759999	0.545056	327486
16:53810546	A	C	0.357	-0.00499749	0.00749999	0.505198	322291
16:53810686	C	T	0.359	-0.00519647	0.00749999	0.488395	330012
16:53810943	T	C	0.359	-0.00600195	0.0078	0.441607	330012
16:53811788	G	A	0.331	-0.00469894	0.00749999	0.53097	325586
16:53812433	C	T	0.359	-0.00580313	0.00779999	0.456882	330012
16:53813367	G	T	0.357	-0.00580313	0.00779999	0.456882	330828
16:53813450	T	A	0.359	-0.00489799	0.00749999	0.513714	330012
16:53814363	T	G	0.361	-0.00610135	0.0078	0.434083	329211
16:53815435	C	T	0.33	-0.00590255	0.00779999	0.449207	326085
16:53816275	A	C	0.36	-0.00410158	0.00749999	0.584463	329609
16:53816752	G	A	0.361	-0.00560427	0.00769999	0.466719	329211
16:53816838	A	G	0.36	-0.00550482	0.00759999	0.46887	329609
16:53818167	C	T	0.387	-0.00590255	0.0076	0.437365	328712
16:53818460	T	G	0.329	-0.00659818	0.0078	0.397597	326589
16:53818724	A	G	0.363	-0.00610135	0.0076	0.422085	328425
16:53818813	G	A	0.387	-0.00649884	0.0076	0.39249	320119
16:53818834	G	A	0.363	-0.00590255	0.0076	0.437365	328425
16:53819169	C	T	0.363	-0.00610135	0.0076	0.422085	328425
16:53819198	C	G	0.363	-0.00600195	0.0078	0.441608	328425
16:53819367	A	G	0.363	-0.00560427	0.00759999	0.460877	328425
16:53819771	A	G	0.363	-0.00580313	0.0076	0.445123	319950
16:53819877	T	C	0.363	-0.00580313	0.0076	0.445123	328425
16:53819893	G	A	0.363	-0.00459941	0.00749999	0.539708	328425
16:53819937	T	A	0.363	-0.00649884	0.0078	0.404741	328425
16:53820066	C	T	0.363	-0.00590255	0.0076	0.437365	328425
16:53820503	A	G	0.363	-0.00420116	0.00759999	0.580411	328425
16:53820527	A	T	0.363	-0.00600195	0.0076	0.429685	328425
16:53820813	G	A	0.387	-0.00600195	0.0076	0.429685	320119
16:53820996	G	C	0.353	-0.00590255	0.0076	0.437365	300089
16:53821125	G	A	0.33	-0.00590255	0.0076	0.437365	326085
16:53821297	C	T	0.363	-0.00590255	0.0077	0.44334	328425
16:53821413	C	T	0.387	-0.00580313	0.0076	0.445123	320119
16:53821615	G	A	0.363	-0.00580313	0.0076	0.445123	328425
16:53821690	G	A	0.363	-0.00580313	0.0076	0.445123	328425
16:53821862	T	C	0.388	-0.00580313	0.0076	0.445123	319815
16:53822142	A	C	0.363	-0.0057037	0.00759999	0.452961	328425
16:53822183	T	C	0.363	-0.0057037	0.00759999	0.452961	319950
16:53822237	G	A	0.363	-0.00430074	0.00759999	0.57147	328425
16:53822239	G	A	0.363	-0.00380276	0.00799999	0.634541	328425
16:53822387	T	C	0.33	-0.00630011	0.0078	0.419259	317882
16:53822440	A	G	0.363	-0.0057037	0.00759999	0.452961	328425
16:53822502	G	T	0.363	-0.00430074	0.00759999	0.57147	328425
16:53822651	G	A	0.363	-0.00560427	0.00759999	0.460877	328425
16:53823727	C	T	0.33	-0.00560427	0.00759999	0.460877	317882
16:53825488	T	C	0.357	-0.00390238	0.00759999	0.607622	330829
16:53826028	C	T	0.36	-0.00550482	0.00759999	0.46887	329610
16:53827179	G	C	0.358	-0.00560427	0.00769999	0.466719	321892
16:53827479	G	A	0.331	-0.00560427	0.00759999	0.460877	317396
16:53827962	G	A	0.331	-0.00560427	0.00759999	0.460877	317396
16:53828066	T	C	0.333	-0.00590255	0.00789999	0.454968	324601
16:53937632	C	T	0.776	-0.00560427	0.00759999	0.460877	298143
16:54004811	G	A	0.618	-0.00550482	0.00759999	0.46887	313384
16:5415971	G	A	0.533	0.0374008	0.00810026	3.88889e-06	313285
16:54394610	T	G	0.195	-0.00550482	0.00759999	0.46887	244068
16:54453976	G	A	0.756	-0.0057037	0.00789999	0.470302	337005
16:54460342	T	C	0.211	-0.00370313	0.00759999	0.626078	340237
16:54490303	A	G	0.308	-0.0034042	0.00759999	0.65421	284849
16:54797343	G	A	0.097	-0.00420116	0.00769999	0.585337	320501
16:55034693	T	C	0.1	-0.0057037	0.00789999	0.470302	255916
16:55093418	T	C	0.074	-0.00560427	0.00789999	0.478075	288333
16:55104462	A	G	0.141	-0.00580313	0.00779999	0.456882	293935
16:55165921	A	C	0.539	0.00190181	0.00919999	0.83623	322371
16:55173942	T	C	0.29	-0.00420116	0.00769999	0.585337	316829
16:55178160	A	G	0.289	0.0112025	0.0107	0.295116	317479
16:55285675	A	G	0.145	-0.0132025	0.00840002	0.116016	314888
16:55285845	C	A	0.151	0.0137035	0.00880002	0.119421	316339
16:55302271	A	G	0.159	0.00359646	0.00849999	0.672212	303278
16:55325460	C	T	0.42	-0.00840458	0.0125	0.50135	311749
16:55326491	A	G	0.416	0.0358966	0.0138002	0.00929046	312591
16:55326624	C	T	0.374	-0.0010994	0.0149	0.941181	324367
16:55326804	G	A	0.419	0.00280393	0.0111	0.800572	311955
16:55373850	T	C	0.327	-0.00229736	0.00739999	0.756215	336175
16:55517232	A	G	0.79	-0.00420116	0.00819999	0.608415	319286
16:55534236	A	G	0.499	-0.00410158	0.00819999	0.616939	311924
16:55539614	C	A	0.395	0.0253999	0.0106001	0.0165663	326313
16:55541040	T	G	0.395	0.0211011	0.0104001	0.0424645	326313
16:55732620	T	C	0.1	0.0266007	0.0104001	0.0105356	311923
16:55793837	C	T	0.741	-0.000499875	0.00759999	0.947558	309026
16:55880480	C	A	0.264	0.00040008	0.00759999	0.958017	312456
16:55880534	C	G	0.259	-0.00219758	0.00759999	0.772462	316338
16:55905676	T	C	0.089	0.00150113	0.00759999	0.843423	276018
16:5608965	C	A	0.272	-0.0106036	0.00820001	0.19597	321551
16:56319850	T	C	0.3	0.0031951	0.00769999	0.67818	334684
16:5664127	G	A	0.164	-0.0134985	0.00820002	0.0997324	284736
16:56737211	C	T	0.443	0.00709511	0.00909999	0.435577	324629
16:56920969	T	C	0.122	-0.00560427	0.00749999	0.454921	315098
16:56985139	G	A	0.615	-0.0009995	0.00749999	0.893982	312459
16:56987015	T	C	0.275	-0.0010994	0.00749999	0.883459	327197
16:56987369	C	T	0.276	0.00369682	0.0125	0.767424	326461
16:56988044	T	C	0.31	0.0031951	0.00859999	0.710248	328582
16:56989590	T	C	0.283	-0.00990082	0.0085	0.244099	337770
16:56990716	A	C	0.283	-0.0119977	0.00850001	0.158098	337770
16:56991363	T	C	0.283	-0.0305001	0.0140001	0.0293641	337770
16:56993324	A	C	0.289	-0.00919757	0.0079	0.244323	333549
16:56994528	T	C	0.274	0.00210221	0.00739999	0.776347	336086
16:56995038	C	T	0.761	0.00650109	0.0114	0.568494	326085
16:56995236	A	C	0.501	-0.00179838	0.00769999	0.815329	329250
16:57004889	A	G	0.385	-0.0106036	0.00820001	0.19597	329345
16:57005301	T	C	0.382	-0.0117013	0.00820001	0.153585	330320
16:57005479	A	C	0.382	-0.00770028	0.0079	0.3297	330320
16:57005550	T	C	0.107	-0.0132025	0.00800002	0.0988809	329693
16:57009388	A	G	0.343	-0.0129952	0.00800002	0.104291	328297
16:57011185	A	G	0.37	-0.0131038	0.00800002	0.101429	317384
16:57011452	A	G	0.341	-0.0118989	0.00800001	0.136919	320833
16:57018102	T	G	0.673	-0.00990082	0.00810001	0.221585	311433
16:57024662	C	T	0.423	0.000100005	0.00859999	0.990722	311148
16:57058987	C	A	0.61	-0.0018982	0.00729999	0.794843	310981
16:57082366	T	G	0.105	-0.0036035	0.00749999	0.630895	298729
16:57086881	A	G	0.134	-0.00330453	0.00749999	0.659499	306790
16:57088144	T	C	0.128	-0.00350385	0.00749999	0.64037	307770
16:57377561	G	C	0.177	0.0124978	0.0118	0.289539	320032
16:57386566	C	T	0.69	0.00910129	0.0077	0.237212	297674
16:57387682	A	C	0.13	0.00670241	0.0077	0.384058	320525
16:57388018	G	A	0.13	0.00889948	0.0078	0.253887	320525
16:57388590	A	T	0.13	0.010505	0.00800001	0.189142	320525
16:57389790	T	C	0.13	0.00130085	0.00759999	0.864095	320525
16:57390061	T	G	0.174	-0.00469894	0.00769999	0.541694	317781
16:57390218	T	G	0.174	-0.00039992	0.0125	0.974477	317781
16:57390691	T	C	0.13	-0.0010994	0.0111	0.921103	320525
16:57390934	A	G	0.174	0.00160128	0.0113	0.887312	317781
16:57391270	A	T	0.126	-0.00420116	0.00969999	0.664935	317535
16:57391273	G	C	0.126	0.0113036	0.00830001	0.173235	317535
16:57391748	C	T	0.135	-9.9995e-05	0.011	0.992747	322042
16:57392241	C	T	0.653	-9.9995e-05	0.011	0.992747	302472
16:57394862	T	C	0.86	0	0.011	1	270747
16:57395488	C	T	0.122	0	0.011	1	326452
16:57399502	A	T	0.13	-0.00019998	0.00979998	0.983719	320525
16:57403500	A	G	0.669	-9.9995e-05	0.00979998	0.991859	309510
16:57410082	T	C	0.053	0.00020002	0.011	0.985492	272757
16:57413130	T	C	0.054	0	0.00979998	1	274080
16:57414287	T	C	0.117	-0.00159872	0.0112	0.886493	326703
16:57417134	T	G	0.746	-0.00129916	0.0112	0.907656	320405
16:57418725	T	C	0.699	-0.000899595	0.0108	0.933616	325751
16:57418987	A	G	0.087	0.0110003	0.00800001	0.169121	321792
16:57439588	A	G	0.148	0.0164953	0.0116	0.155024	321619
16:57444576	G	T	0.755	0.0037972	0.0112	0.734582	336073
16:57461017	A	G	0.601	0.00409839	0.011	0.70946	325190
16:57545736	G	C	0.14	0.00790113	0.008	0.323328	275478
16:57661779	C	T	0.785	0.0209989	0.0179	0.240746	307061
16:5766331	C	T	0.592	-0.0326027	0.0102001	0.00139203	276792
16:57663958	G	A	0.082	0.0166986	0.0177	0.345463	262470
16:57672186	A	C	0.119	0.00310481	0.0114	0.785351	310934
16:57682505	C	T	0.674	0.00409839	0.00849999	0.62969	304272
16:57860333	T	G	0.081	-0.00039992	0.00799999	0.96013	328169
16:5787587	C	G	0.262	-0.0204985	0.00790007	0.00946679	321503
16:57907095	T	G	0.099	0.0175023	0.0131	0.181533	290980
16:5802062	C	T	0.51	-0.0010994	0.00909999	0.903839	312030
16:5803924	A	G	0.333	-0.0036035	0.00799999	0.652395	316426
16:5804160	A	G	0.321	-0.0119977	0.00830001	0.148315	314441
16:58057627	G	A	0.572	-0.0036035	0.0104	0.728974	318527
16:58058464	C	T	0.572	0.0164953	0.00840004	0.0495628	318527
16:58065624	A	G	0.672	0.0111014	0.00750001	0.138824	318869
16:58075282	T	C	0.223	-0.00499749	0.0115	0.663878	326903
16:58267472	T	G	0.796	-0.0107025	0.00920001	0.244701	312320
16:58272282	A	G	0.161	0.0164953	0.0149	0.268265	306086
16:58273708	A	G	0.161	-0.0178989	0.0116	0.12283	306086
16:58275007	G	A	0.161	-0.00529595	0.00809999	0.513227	306086
16:58275057	A	G	0.172	0.0146975	0.0134	0.272717	301928
16:58275447	T	C	0.172	0.00830439	0.013	0.522953	301928
16:58275785	C	T	0.173	0.00690378	0.0075	0.35731	300546
16:58277679	T	C	0.162	0.00749804	0.0075	0.317437	310561
16:58285124	T	C	0.184	0.002002	0.00789999	0.799945	323709
16:58285203	T	C	0.184	-0.0044003	0.00879999	0.61705	323709
16:58288653	T	C	0.184	0.00989883	0.0093	0.287152	323709
16:58288985	G	T	0.185	-0.017496	0.0103	0.089387	315673
16:58289177	T	C	0.184	-0.0171029	0.0103	0.0968196	323709
16:58289758	T	C	0.184	-0.0171029	0.0103	0.0968196	323709
16:58289807	C	T	0.185	-0.018596	0.0101	0.0655948	322354
16:58290350	C	A	0.184	-0.0183015	0.0101	0.0699826	323709
16:58290606	G	A	0.185	-0.0184979	0.0101	0.0670314	322354
16:58482038	G	A	0.509	-0.0172012	0.0102	0.0917211	312023
16:58567238	G	A	0.276	-0.0028958	0.00949999	0.760502	334564
16:58630414	G	A	0.721	-0.00279609	0.00949999	0.768509	332344
16:58636871	A	G	0.721	-0.00279609	0.00949999	0.768509	332344
16:58698817	C	T	0.135	-0.0020978	0.00959999	0.827023	310427
16:58727680	C	T	0.109	-0.00279609	0.00949999	0.768509	324357
16:59010501	T	C	0.774	-0.00279609	0.00949999	0.768509	323812
16:59198787	A	G	0.344	-0.0028958	0.00949999	0.760502	282154
16:59337598	A	G	0.656	-0.00279609	0.00949999	0.768509	327841
16:59377850	T	C	0.685	-0.00279609	0.00949999	0.768509	325725
16:59381433	G	A	0.684	-0.00899938	0.00750001	0.230172	325169
16:59825498	C	T	0.296	0.025605	0.00810011	0.0015719	278101
16:59881518	G	A	0.149	-0.0251998	0.00810011	0.00186426	296583
16:59995851	C	T	0.755	-0.0251023	0.0081001	0.0019417	313298
16:60377415	G	A	0.685	-0.036004	0.0110002	0.00106397	295087
16:60446315	T	C	0.297	-0.0432989	0.0118002	0.000243187	253697
16:6046935	G	A	0.701	0.0041988	0.0123	0.732828	343976
16:60609478	G	A	0.355	-0.0105046	0.00880001	0.232592	331661
16:60649079	A	G	0.277	-0.0154993	0.00830004	0.0618495	333827
16:6065358	G	A	0.157	0.0111014	0.0105	0.290386	294963
16:60654511	A	T	0.298	0.0105959	0.00770001	0.168792	327624
16:61022169	C	T	0.382	0.0122042	0.00790002	0.122388	297715
16:6132598	T	C	0.616	0.0130042	0.00750002	0.0829383	329667
16:6132810	T	C	0.66	0.0133994	0.00830002	0.106445	329690
16:6132889	T	C	0.465	0.0197028	0.0106	0.0630626	313459
16:6133240	A	G	0.462	0.0130954	0.00810002	0.105941	305533
16:6133490	T	G	0.606	-0.0218006	0.00840007	0.00945112	326602
16:6134527	G	A	0.499	-0.031799	0.0075002	2.23766e-05	320412
16:6134549	A	C	0.488	-0.0247024	0.00790011	0.00176697	312103
16:6134669	A	G	0.481	-0.0270021	0.00800013	0.00073759	312374
16:6135105	T	C	0.504	-0.0116024	0.00780001	0.136886	311943
16:6135565	T	C	0.458	-0.0168964	0.0106	0.110936	314139
16:6135897	A	G	0.462	0.00480151	0.00749999	0.522041	313735
16:6135907	T	G	0.462	0.0037972	0.00769999	0.621911	313735
16:6136147	G	C	0.455	-0.00229736	0.00749999	0.759365	314470
16:6136356	C	T	0.469	-0.0028958	0.00759999	0.703183	313127
16:6136620	A	G	0.469	-0.00019998	0.00749999	0.978728	313127
16:6137184	A	G	0.46	-0.00129916	0.00739999	0.860638	305725
16:6137705	T	G	0.472	-0.00159872	0.00749999	0.8312	304724
16:6139913	A	C	0.423	-0.00269636	0.00749999	0.71921	319500
16:6145272	G	A	0.454	-0.00119928	0.00749999	0.872956	314586
16:6146331	A	G	0.442	-0.001998	0.00749999	0.789931	316177
16:6147645	G	A	0.711	-0.0020978	0.00749999	0.779702	252213
16:61584238	G	A	0.282	0.011597	0.00790001	0.142112	322187
16:61711176	T	C	0.11	0.0153979	0.00870003	0.0767485	332973
16:61717361	G	A	0.134	0.000900405	0.0108	0.933557	336415
16:62029165	G	A	0.072	0.00820356	0.0087	0.345713	312243
16:62260713	T	C	0.066	-0.011296	0.00830001	0.173527	320513
16:62262045	G	A	0.066	-0.000299955	0.00909998	0.973705	320513
16:62262074	C	T	0.401	-0.00079968	0.00759999	0.9162	300156
16:62275344	C	T	0.092	-0.00630011	0.0081	0.436692	292433
16:62275386	C	A	0.072	-0.00350385	0.00799999	0.661399	316595
16:62275545	A	G	0.072	0.0107981	0.00790001	0.171674	316595
16:62280720	T	C	0.131	-0.00630011	0.00819999	0.442305	318444
16:62280786	A	T	0.142	-0.0139029	0.0116	0.230712	314461
16:62280949	A	G	0.142	-0.00689617	0.0106	0.515316	314461
16:62283683	T	C	0.118	0.00999983	0.0145	0.490418	330066
16:62283821	T	C	0.584	-0.0124028	0.0149	0.405183	329707
16:62297266	C	T	0.127	-0.0118989	0.0149	0.42453	326968
16:62300922	G	A	0.334	-0.00929665	0.00780001	0.233309	332581
16:62303284	C	T	0.531	-0.00590255	0.0134	0.659583	321642
16:62304320	C	T	0.66	-0.00469894	0.0144	0.744185	329687
16:62304439	A	G	0.129	-0.00469894	0.0144	0.744185	328585
16:62304912	T	A	0.128	0.00680309	0.011	0.53627	330772
16:62306387	C	T	0.449	0.00389759	0.0107	0.715663	332709
16:62351204	A	G	0.255	0.00369682	0.0107	0.72972	305052
16:6252217	G	C	0.199	-0.0020978	0.00749999	0.779702	292469
16:62633196	T	C	0.17	0.0108992	0.0113	0.334781	304747
16:62797251	G	A	0.159	-0.0218985	0.00740009	0.00308421	286516
16:62847732	G	A	0.116	0.011597	0.011	0.291759	334995
16:6300009	T	C	0.143	-0.00479847	0.00749999	0.522305	324643
16:63092934	G	T	0.085	-0.0210959	0.00770008	0.0061495	309456
16:63147463	T	C	0.771	-0.0160013	0.00740004	0.0305932	328228
16:63272887	T	C	0.706	-0.0120965	0.00770002	0.116188	330199
16:63375804	A	G	0.186	0.0114048	0.0109	0.295418	334970
16:63383129	A	G	0.186	0.0114958	0.0109	0.29158	327881
16:63548570	T	C	0.462	-0.00689617	0.0073	0.344822	331161
16:63573514	T	C	0.518	-0.00750179	0.0087	0.388536	329675
16:63753550	A	C	0.462	0.00470103	0.0101	0.64161	322264
16:63791947	A	G	0.256	0.00849599	0.0107	0.427185	334303
16:64027542	A	G	0.093	0.0203966	0.0113	0.0710742	312492
16:64056536	T	G	0.11	0.0222967	0.0135	0.098615	306024
16:6411728	C	T	0.278	-0.00059982	0.00749999	0.936256	309718
16:64589643	C	T	0.234	-0.0190965	0.00870005	0.0281645	302118
16:64591803	C	T	0.232	0.00859685	0.008	0.282551	303929
16:64592941	C	G	0.238	0.00460057	0.00929999	0.620822	298600
16:64594600	T	C	0.236	0.0041988	0.00939999	0.655105	300342
16:64599781	T	C	0.237	0.00530404	0.00729999	0.467482	299467
16:64600702	A	G	0.236	0.00640044	0.0073	0.38061	300342
16:64600830	T	C	0.238	-0.0202045	0.00740007	0.00632745	298600
16:64601426	A	G	0.236	-0.00550482	0.00829999	0.507182	300342
16:64606403	A	G	0.231	-0.0133011	0.0129	0.302496	304848
16:64739225	T	C	0.177	-0.00950469	0.0121	0.432154	278390
16:64740316	A	G	0.345	-0.0150955	0.00900003	0.0934894	303290
16:64740997	T	G	0.345	-0.0146029	0.00900002	0.104689	303290
16:64744280	T	C	0.177	-0.0141987	0.00900002	0.11465	278390
16:64751608	G	A	0.177	-0.0145043	0.00900002	0.107052	278391
16:64752556	C	T	0.179	-0.0141001	0.00900002	0.11719	275951
16:64753021	T	C	0.16	-0.0147014	0.00900002	0.102367	285055
16:64754164	C	G	0.179	-0.0146029	0.00900002	0.104689	281335
16:64755048	G	A	0.181	-0.0147014	0.00900002	0.102367	278906
16:64757764	A	G	0.147	-0.0147014	0.00900002	0.102367	289093
16:64757895	A	C	0.146	-0.0335992	0.0104002	0.00123516	285517
16:64758694	T	C	0.171	0.0220002	0.00800009	0.00595952	280648
16:64760288	A	T	0.182	0.0221025	0.00800009	0.00573116	272395
16:64760537	C	T	0.182	-0.0339955	0.0104002	0.00108025	272395
16:64760796	A	C	0.173	-0.0320024	0.0104002	0.00209019	278077
16:64762426	C	A	0.173	-0.0329027	0.0104002	0.00155793	278077
16:64763509	G	A	0.182	-0.0326995	0.0107002	0.00224324	272395
16:64763936	C	A	0.182	-0.0332994	0.0103002	0.00122543	272395
16:64764278	A	G	0.182	-0.0327963	0.0103002	0.00145229	272395
16:64764815	A	G	0.182	-0.0402971	0.0110002	0.000248996	272395
16:64764962	T	C	0.182	-0.0411995	0.0111002	0.000205965	272395
16:64765270	A	G	0.182	-0.0363994	0.0105002	0.000527195	272395
16:64765983	T	A	0.173	-0.036303	0.0104002	0.000481935	272855
16:64766504	G	A	0.182	-0.0366019	0.0104002	0.000432622	272395
16:64766636	A	T	0.182	-0.0327963	0.0105002	0.00178771	272395
16:64766662	A	T	0.182	-0.0324962	0.0105002	0.00196925	272395
16:64766943	C	A	0.124	-0.0363994	0.0104002	0.00046548	280414
16:64767891	C	T	0.186	-0.0363994	0.0104002	0.00046548	267847
16:64767947	A	G	0.186	-0.036303	0.0104002	0.000481935	267847
16:64767986	T	G	0.18	-0.0363994	0.0104002	0.00046548	274749
16:64768832	A	C	0.182	-0.0363994	0.0104002	0.00046548	272395
16:64769024	A	T	0.182	-0.0363994	0.0104002	0.00046548	272395
16:64769443	A	G	0.182	-0.0320993	0.0106002	0.00246026	272395
16:64769480	A	G	0.182	-0.036303	0.0104002	0.000481935	272395
16:64769776	A	G	0.183	-0.036303	0.0104002	0.000481935	271238
16:64770787	G	A	0.173	-0.036303	0.0104002	0.000481935	278077
16:64773243	T	C	0.187	-0.0456041	0.0120003	0.000144548	271948
16:64774078	C	T	0.186	-0.0352996	0.0104002	0.000688487	273075
16:64774453	A	G	0.185	-0.0352996	0.0104002	0.000688487	268965
16:64774750	C	T	0.185	-0.0372958	0.0104002	0.000335717	263867
16:64775069	A	G	0.185	-0.0363994	0.0104002	0.00046548	268965
16:64775083	A	G	0.185	-0.0364959	0.0104002	0.000449552	268965
16:64776550	A	T	0.186	-0.0364959	0.0104002	0.000449552	267848
16:64777123	C	A	0.186	-0.0364959	0.0104002	0.000449552	267848
16:64777229	A	T	0.186	-0.0369007	0.0104002	0.000388065	267848
16:64777278	G	C	0.186	-0.0323026	0.0105002	0.00209522	267848
16:64778319	A	G	0.185	-0.0335025	0.0103002	0.0011435	268965
16:64779707	C	G	0.185	-0.0338022	0.0103002	0.0010318	268965
16:64780357	C	T	0.186	-0.0344014	0.0104002	0.000940426	267848
16:64781507	A	G	0.186	-0.0341985	0.0105002	0.0011262	267848
16:64781574	C	A	0.186	-0.0346043	0.0104002	0.000876999	267848
16:64782049	G	A	0.186	-0.0344014	0.0104002	0.000940426	267848
16:64782395	C	G	0.187	-0.0346043	0.0104002	0.000877	266743
16:64782981	A	G	0.185	-0.0346043	0.0104002	0.000877	268965
16:64784096	A	G	0.187	-0.0347975	0.0104002	0.000820313	266744
16:64784120	A	T	0.183	-0.0347975	0.0104002	0.000820313	266098
16:64784298	A	G	0.185	-0.0347975	0.0104002	0.000820312	268965
16:64784399	T	C	0.185	-0.0349037	0.0104002	0.000790607	263867
16:64784404	G	T	0.185	-0.0343048	0.0104002	0.000972105	263867
16:64784505	C	A	0.187	-0.0349037	0.0104002	0.000790608	266744
16:64784635	T	A	0.185	-0.0347975	0.0104002	0.000820313	268965
16:64784762	G	T	0.187	-0.0349037	0.0104002	0.000790608	266744
16:64786219	G	A	0.187	-0.0341985	0.0104002	0.0010081	266744
16:64786573	T	C	0.185	-0.0344014	0.0104002	0.000940426	268965
16:6478898	G	A	0.355	-0.00079968	0.00749999	0.915087	306949
16:64791944	T	C	0.184	-0.0329995	0.0104002	0.00150887	270097
16:64796139	T	C	0.175	-0.0343048	0.0105002	0.00108669	275563
16:64796242	A	G	0.185	-0.0344014	0.0104002	0.000940426	268965
16:64798334	A	G	0.175	-0.0341019	0.0105002	0.00116326	275564
16:64800167	C	A	0.186	-0.0341019	0.0105002	0.00116326	267848
16:64800540	C	T	0.189	-0.0335992	0.0104002	0.00123517	264571
16:64803209	A	T	0.175	-0.034498	0.0104002	0.000909709	275564
16:64804297	C	T	0.186	-0.0336959	0.0104002	0.00119559	267846
16:64805848	T	C	0.145	-0.0338989	0.0104002	0.00111629	292394
16:64807214	T	C	0.15	-0.034498	0.0104002	0.000909709	294938
16:64807455	T	C	0.149	-0.0329995	0.0104002	0.00150886	291152
16:64808236	G	T	0.15	-0.0352996	0.0105002	0.000774358	294938
16:64811532	G	A	0.15	-0.035203	0.0104002	0.000712193	294938
16:64811623	T	C	0.15	-0.0350003	0.0105002	0.000858227	294938
16:64812620	T	G	0.145	-0.0341985	0.0104002	0.00100809	292394
16:64813236	T	C	0.151	-0.0355988	0.0104002	0.000619591	282761
16:64813858	C	T	0.149	-0.0347009	0.0105002	0.000950483	291152
16:64814244	G	A	0.151	-0.0374018	0.0104002	0.000322847	293330
16:64815160	T	C	0.151	-0.0425038	0.0110003	0.000111596	293330
16:64815547	C	T	0.151	-0.041401	0.0108003	0.000126415	293330
16:64815766	C	T	0.151	-0.0416025	0.0109003	0.000135274	293330
16:64816720	C	T	0.15	-0.0412955	0.0108002	0.000131535	294938
16:64816738	G	A	0.15	-0.041401	0.0108003	0.000126415	294938
16:64818203	T	A	0.151	-0.040998	0.0108002	0.000147036	293330
16:64818829	A	C	0.146	-0.0423025	0.0110003	0.000120262	290732
16:64819125	C	G	0.151	-0.0394995	0.0110002	0.000329677	293330
16:64820022	T	C	0.151	-0.040902	0.0109002	0.000175155	293330
16:64820688	G	A	0.151	-0.0406044	0.0108002	0.000170199	293330
16:64821254	G	A	0.16	-0.040902	0.0108002	0.000152394	285051
16:64821351	T	C	0.22	-0.0407964	0.0108002	0.000158501	266147
16:64821402	G	A	0.16	-0.0407964	0.0108002	0.000158501	285051
16:64822021	G	C	0.145	-0.0412955	0.0108002	0.000131535	282046
16:64822246	G	T	0.146	-0.0412955	0.0108002	0.000131535	290732
16:64823372	G	T	0.16	-0.0407964	0.0108002	0.000158501	285050
16:64823664	A	G	0.16	-0.0416984	0.0110003	0.000150237	285050
16:64824145	A	G	0.16	-0.0407964	0.0108002	0.000158501	285050
16:64824549	C	T	0.16	-0.0407004	0.0108002	0.000164252	285050
16:64825009	G	A	0.16	-0.0407004	0.0108002	0.000164252	285050
16:64825766	C	T	0.157	-0.0400953	0.0107002	0.000178861	289464
16:64825934	G	A	0.157	-0.0336959	0.0098002	0.000585414	289464
16:64827410	C	T	0.157	-0.0400953	0.0107002	0.000178861	289464
16:64827484	G	T	0.125	-0.0404987	0.0112002	0.000299327	283187
16:64827735	G	A	0.16	-0.041497	0.0110003	0.000161707	285050
16:64829361	T	A	0.152	-0.040201	0.0107002	0.000171951	302859
16:64829907	G	T	0.18	-0.0402971	0.0107002	0.000165888	329276
16:64831893	G	T	0.152	-0.0404987	0.0107003	0.000153807	302858
16:64832809	G	T	0.181	-0.0404987	0.0107003	0.000153807	327856
16:64833449	A	C	0.18	-0.040201	0.0107002	0.000171951	329276
16:64834154	T	C	0.16	-0.0400953	0.0107002	0.00017886	296013
16:64834404	T	A	0.161	-0.040201	0.0107002	0.00017195	300216
16:64834992	A	G	0.162	-0.0404027	0.0107002	0.000159452	298719
16:64835261	C	G	0.154	-0.0471984	0.0119003	7.30427e-05	299632
16:64835903	T	C	0.154	-0.0404027	0.0107002	0.000159453	299632
16:64838445	G	A	0.154	-0.0377966	0.0106002	0.000362955	294057
16:64839701	T	C	0.18	-0.0329995	0.00950016	0.000513582	329276
16:64841188	G	A	0.152	-0.0387013	0.0106002	0.000261225	297223
16:64844696	G	A	0.164	-0.0333961	0.00950016	0.000439229	290177
16:64845330	A	G	0.155	-0.0326995	0.00950016	0.00057744	298050
16:64847197	C	T	0.157	-0.0395956	0.0105002	0.000162641	294951
16:64850248	A	G	0.157	-0.0399993	0.0104002	0.000120065	300596
16:64850909	C	T	0.154	-0.0399993	0.0104002	0.000120065	299631
16:64852254	T	C	0.154	-0.0379025	0.0106002	0.000349371	299630
16:64876112	G	A	0.141	-0.0379988	0.0106002	0.000337436	334822
16:64876334	C	T	0.132	-0.0387975	0.0107002	0.000287997	340712
16:64877851	C	G	0.132	-0.0329995	0.00950016	0.000513582	340712
16:64879022	G	A	0.143	-0.0399032	0.0107002	0.000192098	330909
16:6487958	A	G	0.248	-0.0009995	0.00759999	0.895369	333335
16:64879760	A	T	0.141	-0.0374018	0.0105002	0.000368041	334821
16:64880316	A	T	0.143	-0.0399032	0.0106002	0.000166971	330909
16:64881079	G	C	0.132	-0.0394995	0.0106002	0.00019432	340712
16:64881635	T	C	0.14	-0.0397014	0.0105002	0.0001562	330436
16:64882208	A	C	0.143	-0.040201	0.0106002	0.000149161	330909
16:64882293	G	A	0.133	-0.0407004	0.0106002	0.000123249	338540
16:6488303	T	G	0.25	-0.00249688	0.00759999	0.742505	331551
16:64883785	C	A	0.132	-0.0381047	0.0104002	0.000248456	340711
16:64883806	C	T	0.142	-0.0384993	0.0106002	0.000281294	332851
16:64885529	G	A	0.133	-0.0387013	0.0106002	0.000261217	338540
16:64887590	G	A	0.133	-0.0379025	0.0104002	0.000268009	338540
16:64982033	T	C	0.29	-0.0387013	0.0104002	0.000198269	332869
16:64986175	C	A	0.309	-0.0377003	0.0104002	0.000289001	337660
16:65017876	A	G	0.508	-0.0389995	0.0106002	0.000234028	320490
16:65222477	A	G	0.733	-0.0377966	0.0105002	0.000318691	303038
16:65244342	G	A	0.694	-0.038201	0.0104002	0.000239626	330956
16:65287388	A	G	0.149	-0.0390957	0.0106002	0.000225841	319836
16:6531429	T	C	0.169	0.00250313	0.00749999	0.738567	277977
16:6548389	A	G	0.256	-0.000899595	0.00749999	0.904526	304264
16:6549889	C	G	0.238	0.000100005	0.00749999	0.989361	334741
16:6552165	T	G	0.159	-0.00330453	0.00919998	0.719454	286514
16:6564548	G	C	0.232	0.00940408	0.0097	0.332299	332835
16:65782941	C	A	0.091	-0.0397014	0.0106002	0.000180149	295320
16:65857617	A	G	0.143	-0.0387013	0.0104002	0.000198269	318547
16:65970486	G	A	0.524	-0.0390957	0.0106002	0.000225841	321148
16:65986967	A	G	0.33	-0.0390957	0.0106002	0.000225841	334608
16:66132215	G	A	0.135	0.00429923	0.00799999	0.590988	328088
16:66295179	A	G	0.627	0.014596	0.00780003	0.0613069	324716
16:66299520	A	G	0.627	-0.0121953	0.00740002	0.0993499	316337
16:66450873	A	C	0.143	-0.0044003	0.00859999	0.608886	318552
16:66452034	A	G	0.131	-0.0138043	0.00790002	0.0805728	307172
16:66475615	G	A	0.287	-0.00400198	0.0104	0.700381	334933
16:66585710	G	C	0.19	-0.0146029	0.0134	0.275817	290802
16:66600479	A	G	0.192	-0.0252973	0.0106001	0.0170086	294403
16:66934153	C	T	0.182	0.00979784	0.00740001	0.185493	272400
16:66963408	C	T	0.082	0.0116982	0.00770002	0.128703	255562
16:66971257	A	G	0.067	-0.0153023	0.0107	0.152682	267374
16:66985389	A	G	0.057	0.00999983	0.00760001	0.188253	251871
16:66994187	T	C	0.079	0.00959589	0.00770001	0.212684	260935
16:67254419	G	A	0.108	-0.00529595	0.0106	0.617344	242594
16:67259663	T	C	0.109	-0.0102968	0.0112	0.357908	237163
16:67265360	A	C	0.108	-0.00370313	0.00799999	0.643441	242594
16:67305513	C	A	0.144	0.015002	0.00990002	0.129685	264451
16:67308279	A	G	0.06	0.0149005	0.00980002	0.128397	259850
16:67309499	A	G	0.06	0.0275048	0.0104001	0.0081772	259851
16:67318242	G	A	0.142	0.0234017	0.0151	0.121195	262994
16:67319986	T	C	0.057	0.0285024	0.0162001	0.0785099	263441
16:67324907	G	A	0.06	0.0153979	0.018	0.392307	262881
16:67325711	T	C	0.06	0.0248051	0.0152	0.102698	262881
16:67326102	A	T	0.142	0.00830439	0.0137	0.544408	267549
16:67334969	G	A	0.06	0.00910129	0.0138	0.509565	262880
16:67351696	T	C	0.046	0.00869772	0.0137	0.525513	240171
16:67356853	C	A	0.046	0.0329985	0.0116002	0.00444587	240171
16:67356968	A	G	0.057	0.0525994	0.0173003	0.0023628	266460
16:67357938	G	A	0.046	0.0517987	0.0173003	0.00275258	240171
16:67361234	C	T	0.087	0.0377953	0.0117002	0.00123655	210411
16:67361507	A	G	0.086	0.0521041	0.0176003	0.0030722	212625
16:67361737	C	G	0.086	0.0529051	0.0172003	0.00209918	212625
16:67362892	T	A	0.059	0.0529051	0.0172003	0.00209918	260949
16:67363939	C	T	0.046	0.036301	0.0116002	0.00175197	240171
16:67365469	A	G	0.086	0.0532953	0.0172003	0.00194494	212625
16:67367652	G	T	0.046	0.0734959	0.0204005	0.000314992	240171
16:67367735	G	C	0.046	0.0734959	0.0204005	0.000314992	240171
16:67367738	A	C	0.059	0.0532004	0.0175003	0.00236598	260949
16:67371823	C	T	0.059	0.0734959	0.0204005	0.000314992	260949
16:67374179	C	T	0.059	0.0534957	0.0162004	0.000959546	260949
16:67376231	C	G	0.059	0.0532953	0.0162004	0.00100274	263974
16:67380550	C	T	0.086	0.0530949	0.0162004	0.00104772	212625
16:67383004	C	A	0.057	0.0525994	0.0174003	0.00250359	266461
16:67384226	T	A	0.059	0.0730009	0.0204005	0.000345721	263974
16:67384890	A	G	0.057	0.0523992	0.0162004	0.0012188	266461
16:67386135	T	C	0.046	0.0730009	0.0204005	0.000345721	242543
16:67387817	C	T	0.059	0.0730009	0.0204005	0.000345721	263974
16:67390448	G	A	0.141	0.0523043	0.0174003	0.00264753	264552
16:67391618	T	C	0.086	0.0521041	0.0174003	0.00274944	212625
16:67392972	T	G	0.046	0.0521041	0.0174003	0.00274944	242543
16:67394439	C	T	0.059	0.051904	0.0173003	0.00269815	263974
16:67394541	G	A	0.059	0.0523043	0.0162004	0.00124402	263974
16:67396875	G	A	0.086	0.0515038	0.0175003	0.00325012	212625
16:67397580	C	G	0.086	0.0517039	0.0173003	0.0028024	212625
16:67398770	C	G	0.046	0.0515038	0.0175003	0.00325012	242543
16:67401726	A	C	0.059	0.0730977	0.0203005	0.000317259	263974
16:67409180	A	G	0.086	0.0515986	0.0173003	0.00285873	212625
16:67411530	C	T	0.086	0.0352956	0.0117002	0.00255564	212625
16:67411728	G	A	0.086	0.052199	0.0162004	0.0012726	212625
16:67416682	A	C	0.057	0.0730977	0.0203005	0.000317259	266461
16:67416730	C	A	0.142	0.0517039	0.0173003	0.0028024	262994
16:67417003	C	A	0.086	0.0517039	0.0173003	0.0028024	210024
16:67418598	C	T	0.059	0.0521041	0.0162004	0.00129884	263974
16:67418957	G	A	0.057	0.052199	0.0162004	0.0012726	266461
16:67419152	A	G	0.142	0.0733021	0.0203005	0.000305191	262994
16:67420141	G	A	0.046	0.051904	0.0173003	0.00269815	240171
16:67420374	T	A	0.059	0.0523043	0.0162004	0.00124402	263974
16:67424122	A	G	0.059	0.0527997	0.0162004	0.0011174	263974
16:67424693	C	T	0.086	0.0527997	0.0162004	0.0011174	212625
16:67427892	G	A	0.059	0.0523992	0.0175003	0.00275171	263974
16:67428307	G	A	0.046	0.036996	0.0117002	0.00156692	240171
16:67429595	A	C	0.086	0.0527048	0.0163004	0.00122347	212625
16:67432255	A	C	0.046	0.0527048	0.0173003	0.00231543	240171
16:67436858	G	A	0.089	0.0523043	0.0175003	0.00280099	206135
16:67439539	A	G	0.086	0.036996	0.0117002	0.00156692	212625
16:67441248	G	A	0.086	0.0736035	0.0204005	0.000308657	212624
16:67441762	A	G	0.086	0.0527048	0.0173003	0.00231543	212624
16:67442276	A	G	0.06	0.0525994	0.0173003	0.00236279	262878
16:67444539	T	C	0.046	0.052199	0.0162004	0.0012726	233259
16:67446553	A	G	0.046	0.0527048	0.0173003	0.00231543	240170
16:67447255	G	C	0.086	0.0740987	0.0204005	0.000281016	212624
16:67447640	T	C	0.059	0.052199	0.0162004	0.0012726	260948
16:67447735	G	T	0.136	0.0743034	0.0204005	0.000270287	259225
16:67449231	A	G	0.087	0.0501992	0.0162003	0.00194405	210411
16:67452506	T	C	0.086	0.0538017	0.0162004	0.000896909	212624
16:67453634	A	T	0.137	0.0540972	0.0162004	0.000840034	245216
16:67455516	G	A	0.138	0.0540022	0.0162004	0.000857942	243722
16:67455559	T	C	0.086	0.0608972	0.0172004	0.000399438	210023
16:67455604	A	C	0.086	0.0752948	0.0207005	0.000275472	210023
16:67456702	C	T	0.045	0.074896	0.0204005	0.000241343	245250
16:67458251	C	A	0.135	0.0544034	0.0162004	0.000784652	248274
16:67458716	A	G	0.045	0.0534008	0.0174003	0.00214805	245250
16:67459078	G	C	0.086	0.040395	0.0120002	0.000762161	210024
16:67459309	G	A	0.09	0.0534008	0.0162004	0.000979789	204068
16:67461429	C	G	0.087	0.054604	0.0162004	0.000750218	207839
16:67461683	A	C	0.057	0.0418955	0.0123003	0.000659068	263441
16:67466726	A	C	0.116	0.0409991	0.0123003	0.000858561	234700
16:67469733	A	C	0.058	0.0544984	0.0163004	0.000827643	262144
16:67469915	A	G	0.045	0.0542978	0.0163004	0.000865118	245251
16:67470327	G	A	0.114	0.0755968	0.0204005	0.000210868	238279
16:67471926	G	C	0.113	0.0401035	0.0123002	0.00111261	240116
16:67471956	A	G	0.058	0.0755968	0.0204005	0.000210868	262144
16:67472255	C	G	0.061	0.0523043	0.0163004	0.00133298	258847
16:67473389	A	G	0.134	0.0511986	0.0162004	0.00157588	245825
16:67476572	G	A	0.089	0.0490957	0.0163003	0.00259577	208704
16:67478924	G	A	0.089	0.0540022	0.0176003	0.0021531	208704
16:67478976	T	C	0.113	0.0435027	0.0135003	0.00127141	243714
16:67480263	G	A	0.089	0.0523992	0.0175003	0.00275172	208704
16:67481936	C	G	0.043	0.0751978	0.0204005	0.000227742	263823
16:67483822	G	C	0.063	0.0435027	0.0135003	0.00127141	257110
16:67484841	C	T	0.043	0.0437011	0.0135003	0.00120769	263823
16:67489857	G	T	0.063	0.0530949	0.0175003	0.00241376	257111
16:67490826	A	G	0.061	0.0494949	0.0172002	0.0040075	261883
16:67499155	T	C	0.061	0.0406033	0.0124002	0.00105889	261883
16:67499714	C	T	0.063	0.050704	0.0161003	0.00163691	257111
16:67501244	T	C	0.063	0.0507987	0.0161003	0.00160427	257111
16:67503354	A	C	0.043	0.0430015	0.0134003	0.00133196	263823
16:67506115	T	C	0.135	0.050704	0.0161003	0.00163691	248274
16:67510558	T	C	0.058	0.0774968	0.0201005	0.000115512	265166
16:67515312	G	A	0.111	0.0462953	0.0170002	0.00646494	247548
16:67516945	T	C	0.043	0.0774968	0.0201005	0.000115512	263823
16:67517179	T	C	0.063	0.0458974	0.0170002	0.00693788	260163
16:67519453	A	G	0.063	0.0507987	0.0171003	0.00297181	257111
16:67519606	A	G	0.058	0.0507987	0.0171003	0.00297181	265166
16:67520123	G	A	0.141	0.0460021	0.0170002	0.00681052	255736
16:67520633	T	A	0.061	0.0458974	0.0170002	0.00693788	258847
16:67522289	G	A	0.109	0.0780048	0.0201005	0.000104143	255320
16:67526938	A	G	0.061	0.040697	0.0123002	0.000937526	258847
16:67529349	G	T	0.113	0.0530949	0.0174003	0.00227789	243714
16:67529633	C	T	0.113	0.0416974	0.0134002	0.0018602	243714
16:67533298	G	A	0.087	0.0777994	0.0201005	0.000108606	210412
16:67536996	G	A	0.058	0.0449974	0.0169002	0.00775545	265165
16:67538193	C	T	0.087	0.0458031	0.0170002	0.00705432	210411
16:67538910	C	T	0.087	0.053	0.0174003	0.00231962	210411
16:67539022	C	T	0.114	0.0325955	0.0119002	0.00616107	241849
16:67539991	T	C	0.043	0.0509986	0.0172003	0.00302692	261217
16:67540018	T	C	0.061	0.0428971	0.0133002	0.00125848	258846
16:67540417	A	G	0.058	0.0513038	0.0172003	0.00285685	265165
16:67541767	A	G	0.061	0.0421041	0.0134002	0.00167777	258846
16:67543522	A	G	0.061	0.0423961	0.0134002	0.00155706	255862
16:67544009	T	C	0.061	0.0513986	0.0162003	0.00151038	258846
16:67548289	T	C	0.043	0.054604	0.0174003	0.00170041	261217
16:67549157	G	C	0.108	0.0527997	0.0162004	0.0011174	249825
16:67549170	C	T	0.108	0.0527048	0.0162004	0.00114069	249825
16:67549547	C	T	0.087	0.0423961	0.0134002	0.00155706	210411
16:67549746	C	A	0.061	0.0791947	0.0202006	8.83935e-05	258846
16:67560613	C	T	0.127	0.0538017	0.0172003	0.00176028	274736
16:67574408	C	T	0.045	0.0562953	0.0174003	0.00121514	262990
16:67578143	A	C	0.045	0.0536962	0.0172003	0.00179738	255159
16:67581660	A	G	0.045	0.0532004	0.0173003	0.00210421	262990
16:67582104	A	G	0.045	0.0532004	0.0172003	0.00198148	262990
16:67584362	G	C	0.045	0.0789025	0.0202006	9.38524e-05	262990
16:67596482	G	C	0.045	0.0440982	0.0135003	0.00108898	262990
16:67606308	A	G	0.045	0.0442027	0.0135003	0.00105958	262989
16:67617186	G	A	0.134	0.0525046	0.0162004	0.00119133	290846
16:67625797	G	A	0.158	0.0540022	0.0172003	0.00169173	267596
16:67633110	G	C	0.045	0.0358966	0.0120002	0.00277753	262989
16:67633263	A	G	0.095	0.0740987	0.0197005	0.000169057	292812
16:67635751	T	C	0.096	0.074799	0.0200005	0.000184127	290082
16:67636573	C	T	0.097	0.0739049	0.0197005	0.000175832	287410
16:67644173	A	G	0.045	0.0740987	0.0197005	0.000169057	262989
16:67646311	A	G	0.045	0.0739049	0.0197005	0.000175832	262989
16:67646396	T	G	0.045	0.0739049	0.0197005	0.000175832	262989
16:67651879	A	G	0.145	0.074605	0.0197005	0.000152501	282052
16:67655133	C	T	0.132	0.0355961	0.0114002	0.00179373	299811
16:67660902	A	G	0.045	0.0341981	0.0111002	0.002064	260339
16:67662815	A	T	0.045	0.074702	0.0197005	0.000149509	252626
16:67663639	T	C	0.097	0.0111014	0.0132	0.40034	287410
16:67669455	A	G	0.045	0.0114048	0.0132	0.387588	260339
16:67671804	G	T	0.097	0.0131967	0.0132	0.317432	287410
16:67681170	T	C	0.072	0.0744973	0.0197005	0.000155891	241125
16:67682497	G	A	0.044	0.0744003	0.0197005	0.000159002	250559
16:67689057	A	G	0.079	0.0744973	0.0197005	0.000155891	235486
16:67689752	T	C	0.079	0.0303974	0.0112001	0.00664724	238457
16:67690633	A	C	0.072	0.0326988	0.0113001	0.00380773	244074
16:67690634	G	T	0.072	0.0757046	0.0198005	0.000131642	244074
16:67691258	T	C	0.044	0.0766975	0.0201005	0.000135802	258095
16:67694606	G	A	0.044	0.013298	0.0132	0.31373	258095
16:67696365	A	G	0.044	0.0750038	0.0198005	0.000151882	258095
16:67701447	A	G	0.043	0.0131967	0.0132	0.317432	263821
16:67704841	C	T	0.043	0.0555021	0.0165004	0.000769067	263822
16:67711199	T	C	0.056	0.0849045	0.0204007	3.1568e-05	261875
16:67711265	A	C	0.043	0.0513986	0.0160003	0.00131655	263822
16:67714211	A	G	0.043	0.0515038	0.0159003	0.00119878	263822
16:67716147	C	G	0.043	0.0553964	0.0164003	0.00073079	263822
16:67717264	A	G	0.043	0.0555021	0.0164004	0.000713849	263822
16:67718284	A	T	0.043	0.0825016	0.0201006	4.05314e-05	258650
16:67722328	A	T	0.043	0.0825016	0.0201006	4.05314e-05	263822
16:67722869	T	C	0.074	0.0825993	0.0201006	3.96874e-05	240919
16:67723801	C	T	0.074	0.0827948	0.0201006	3.80486e-05	240919
16:67728369	A	T	0.051	0.0814053	0.0201006	5.12402e-05	253700
16:67731204	G	A	0.043	0.0562	0.0178003	0.00159264	263822
16:67731820	A	G	0.043	0.081004	0.0201006	5.57926e-05	263822
16:67733020	A	C	0.075	0.0815029	0.0201006	5.01871e-05	237963
16:67733113	C	T	0.08	0.080798	0.0201006	5.8276e-05	235732
16:67733237	T	C	0.074	0.0807004	0.0201006	5.94883e-05	240919
16:67734875	T	G	0.043	0.079303	0.0203006	9.36647e-05	263822
16:67736840	T	A	0.058	0.0814053	0.0201006	5.12402e-05	262139
16:67749378	T	G	0.043	0.0568032	0.0163004	0.000492547	263821
16:67752282	G	A	0.044	0.0559991	0.0163004	0.000591571	250559
16:67761825	A	G	0.08	0.0798986	0.0189006	2.36516e-05	235731
16:67761917	C	T	0.058	0.0808956	0.0201006	5.70869e-05	262139
16:67764626	T	G	0.058	0.0808956	0.0201006	5.70869e-05	265161
16:67767553	T	C	0.044	0.0568984	0.0163004	0.000481901	258095
16:67767901	C	T	0.058	0.0530949	0.0159003	0.000840107	265161
16:67772310	C	G	0.058	0.0566021	0.0163004	0.000515747	265160
16:67773652	A	C	0.08	0.0820021	0.0201006	4.51158e-05	238724
16:67779889	A	G	0.044	0.0666955	0.0175005	0.000138364	258095
16:67779996	C	T	0.044	0.0825016	0.0201006	4.05309e-05	258095
16:67780829	T	C	0.078	0.0841972	0.0204007	3.6724e-05	241249
16:67782130	T	C	0.179	0.0549949	0.0159004	0.000542756	275949
16:67791428	C	A	0.044	0.0652001	0.0175004	0.00019483	260682
16:67792439	T	C	0.059	0.0660971	0.0174004	0.000145524	260944
16:67792746	A	G	0.074	0.0825016	0.0201006	4.05314e-05	243902
16:67795150	G	A	0.044	0.0659048	0.0174004	0.000152149	260682
16:67796315	C	A	0.183	0.0671981	0.0174005	0.000112529	281979
16:67797134	C	T	0.082	0.0555021	0.0158004	0.000443561	236394
16:67798005	G	A	0.082	0.0826971	0.0201006	3.88601e-05	236394
16:67800927	C	G	0.083	0.0830012	0.0201006	3.6389e-05	233800
16:67801309	A	G	0.107	0.0589966	0.0159004	0.00020695	318792
16:67801649	G	A	0.082	0.0353992	0.0104002	0.000664782	233410
16:67801720	C	T	0.186	0.0817959	0.0200006	4.31983e-05	278453
16:67802010	T	C	0.107	0.0638028	0.0174004	0.000245663	313544
16:67803063	A	G	0.107	0.0566973	0.0162004	0.000465685	318792
16:67804955	T	C	0.044	0.0827948	0.0200006	3.47892e-05	260682
16:67806351	A	G	0.058	0.0367988	0.0102002	0.000308979	265162
16:67807146	G	A	0.186	0.0497051	0.0157003	0.00154621	273074
16:67809401	T	C	0.058	0.0494949	0.0157003	0.00161888	265162
16:67810873	G	A	0.084	0.0515038	0.0157003	0.00103649	234243
16:67811030	T	A	0.082	0.0216016	0.012	0.07184	239434
16:67811590	A	C	0.106	0.0513986	0.0158003	0.00114191	321440
16:67811930	A	G	0.058	0.037297	0.0102002	0.000255698	265162
16:67814152	A	C	0.184	0.0239034	0.0121001	0.0482137	275363
16:67814865	T	C	0.081	0.0217038	0.012	0.070506	239051
16:67818253	C	T	0.183	0.0820998	0.0200006	4.04549e-05	281979
16:67818254	G	A	0.17	0.0633978	0.0174004	0.000268987	298788
16:67818387	T	C	0.106	0.0352024	0.0103002	0.000631662	321440
16:67818431	C	T	0.106	0.0633978	0.0174004	0.000268987	321440
16:67820246	T	A	0.044	0.0521041	0.0156003	0.000837973	260682
16:67820252	T	A	0.044	0.0496	0.0156003	0.00147567	260682
16:67820530	T	C	0.058	0.0212951	0.012	0.0759658	265162
16:67824395	G	A	0.083	0.0633978	0.0174004	0.000268987	236806
16:67824396	C	G	0.044	0.0380965	0.0103002	0.000216785	260682
16:67824973	C	T	0.044	0.0517039	0.0157003	0.00099063	253034
16:67829314	T	C	0.081	0.0367988	0.0102002	0.000308979	239051
16:67829537	A	G	0.095	0.0378992	0.0102002	0.000202781	337229
16:67829627	C	G	0.106	0.0212032	0.012	0.0772403	321440
16:67830338	A	T	0.058	0.0211011	0.012	0.0786766	265162
16:67831454	T	C	0.081	0.0830012	0.0200006	3.32572e-05	236035
16:67833171	C	T	0.183	0.0825993	0.0200006	3.63019e-05	281979
16:67836552	A	T	0.115	0.0636962	0.0174004	0.00025161	320292
16:67839128	T	C	0.116	0.0517039	0.0156003	0.000918785	323442
16:67841129	G	T	0.187	0.0831968	0.0200006	3.18649e-05	288503
16:67842470	C	A	0.192	0.0837947	0.0203006	3.66428e-05	277158
16:67843046	T	G	0.058	0.053	0.0157003	0.000736218	262140
16:67843310	T	C	0.058	0.0177974	0.0123	0.147913	262140
16:67844471	A	G	0.044	0.0208968	0.012	0.0816141	260682
16:67844745	T	C	0.104	0.0633978	0.0174004	0.000268987	326889
16:67848515	C	T	0.08	0.0519988	0.0158003	0.000998336	238725
16:67850529	G	C	0.08	0.036301	0.0102002	0.000372488	238725
16:67853289	A	G	0.047	0.0263029	0.0116001	0.0233611	239987
16:67853923	A	G	0.063	0.0260976	0.0115001	0.0232475	254105
16:67854534	G	A	0.08	0.0421979	0.0100003	2.44659e-05	238725
16:67855107	T	C	0.044	0.0421979	0.0101003	2.94226e-05	260682
16:67856240	G	A	0.183	0.0630996	0.0175004	0.000311425	293367
16:67857436	G	A	0.058	0.0630996	0.0175004	0.000311425	262140
16:67860637	T	C	0.046	0.0826971	0.0200006	3.55379e-05	244947
16:67861134	G	C	0.116	0.023801	0.0120001	0.0473218	323442
16:67865073	A	G	0.063	0.0530949	0.0158003	0.000778395	260155
16:67865287	C	A	0.058	0.0527997	0.0158003	0.000832726	265162
16:67866783	T	C	0.115	0.081004	0.0202006	6.07256e-05	325886
16:67867739	T	G	0.047	0.0648052	0.0171004	0.000150842	239987
16:67868394	T	C	0.046	0.052199	0.0158003	0.000954303	244948
16:67869541	A	G	0.044	0.0832947	0.0200006	3.11896e-05	260682
16:67871501	T	C	0.115	0.0413013	0.0100003	3.6274e-05	325886
16:67872251	C	A	0.058	0.0635044	0.0175004	0.00028481	265162
16:67872340	T	C	0.047	0.0811016	0.0202006	5.94945e-05	239987
16:67874078	A	G	0.058	0.0262002	0.0115001	0.0227106	262140
16:67874264	C	T	0.191	0.0646985	0.0169004	0.000129076	289623
16:67875026	T	A	0.058	0.0636003	0.0174004	0.000257078	262140
16:67879400	A	G	0.115	0.0262002	0.0115001	0.0227106	325886
16:67879827	A	C	0.044	0.080798	0.0202006	6.34026e-05	260682
16:67880412	A	G	0.044	0.0806029	0.0202006	6.60401e-05	260682
16:67880834	T	C	0.08	0.0825016	0.0200006	3.70813e-05	238725
16:67882932	G	A	0.058	0.0259026	0.0115001	0.0242979	262140
16:67883262	A	C	0.044	0.0630996	0.0174004	0.00028748	260682
16:67884619	T	C	0.187	0.0803969	0.0202006	6.89375e-05	294361
16:67884688	G	A	0.044	0.063302	0.0175004	0.00029784	260682
16:67885810	C	T	0.058	0.039604	0.00990026	6.32625e-05	265162
16:67887494	A	T	0.104	0.0628972	0.0175004	0.000325585	332406
16:67887532	A	C	0.08	0.026498	0.0115001	0.0212138	238725
16:67888099	A	G	0.044	0.0832947	0.0200006	3.11896e-05	260682
16:67890388	C	T	0.08	0.0830012	0.0200006	3.32572e-05	238724
16:67892140	A	G	0.044	0.0529051	0.0158003	0.000812932	260681
16:67893839	A	G	0.08	0.0636003	0.0175004	0.000278825	238725
16:67893879	G	A	0.192	0.0830012	0.0200006	3.32572e-05	282729
16:67897487	T	C	0.115	0.0419998	0.00990029	2.21262e-05	325886
16:67898797	A	G	0.066	0.0830012	0.0200006	3.32572e-05	258215
16:67900850	T	C	0.044	0.0635044	0.0174004	0.000262656	260682
16:67901343	G	A	0.191	0.023801	0.0119001	0.0454921	289623
16:67902070	A	G	0.104	0.0532004	0.0158003	0.000759798	332406
16:67902326	T	A	0.191	0.083099	0.0200006	3.2554e-05	289623
16:67905407	G	A	0.191	0.0542028	0.0158004	0.000602517	289623
16:67905994	A	G	0.044	0.0845018	0.0200006	2.3899e-05	260682
16:67908277	A	G	0.047	0.0534957	0.0158003	0.00070989	239986
16:67908713	T	G	0.115	0.0418955	0.0100003	2.79661e-05	325887
16:67909448	T	C	0.044	0.0260976	0.0115001	0.0232475	260681
16:67909800	C	T	0.044	0.058795	0.0166004	0.00039742	260681
16:67911517	C	T	0.202	0.0837947	0.0200006	2.79442e-05	289197
16:67911874	G	T	0.08	0.0401972	0.00990026	4.90278e-05	238724
16:67916047	G	C	0.044	0.0239034	0.0119001	0.0445709	260681
16:67916271	C	T	0.044	0.0403013	0.00990027	4.68663e-05	260681
16:67920049	A	G	0.115	0.0403013	0.00990027	4.68663e-05	325887
16:67922342	A	G	0.19	0.0840014	0.0200006	2.66992e-05	290789
16:67922487	A	G	0.044	0.0822952	0.0202007	4.62344e-05	260681
16:67925435	A	G	0.115	0.0253999	0.0115001	0.0271976	325887
16:67927124	T	C	0.194	0.0849045	0.0200007	2.18509e-05	280509
16:67928042	A	G	0.117	0.0845997	0.0200006	2.33847e-05	326699
16:67929601	C	T	0.194	0.0340016	0.00970019	0.000456184	286207
16:67931034	A	G	0.044	0.0551005	0.0158004	0.000487935	260681
16:67931383	T	C	0.044	0.0845997	0.0200006	2.33847e-05	260681
16:67931431	A	G	0.044	0.0849045	0.0200007	2.18509e-05	260681
16:67931787	A	G	0.044	0.0247026	0.0115001	0.0317105	260681
16:67931826	C	T	0.118	0.0386992	0.00990024	9.271e-05	324297
16:67934725	G	A	0.08	0.0851985	0.0200007	2.04625e-05	238725
16:67936975	C	T	0.08	0.0243952	0.0115001	0.033896	238724
16:67938165	T	C	0.046	0.0411033	0.0100003	3.95296e-05	260171
16:67938403	T	C	0.046	0.0243029	0.0114001	0.0330212	260171
16:67940264	T	C	0.044	0.0378992	0.00990024	0.000129131	253033
16:67940267	A	G	0.044	0.0852965	0.0200007	2.00186e-05	253033
16:67940350	G	A	0.118	0.0852965	0.0200007	2.00186e-05	324297
16:67940490	G	A	0.044	0.0856015	0.0200007	1.86951e-05	253033
16:67942320	A	G	0.115	0.0852965	0.0200007	2.00186e-05	325887
16:67951827	A	G	0.047	0.0247026	0.0114001	0.0302437	254908
16:67951830	A	G	0.047	0.0540022	0.0158004	0.000631328	254909
16:67956008	T	A	0.047	0.0544034	0.0158004	0.000574929	230758
16:67958058	A	G	0.049	0.087095	0.0196007	8.85223e-06	263498
16:67958239	T	C	0.044	0.087095	0.0196007	8.85223e-06	260681
16:67964203	C	T	0.196	0.0862989	0.0203007	2.12786e-05	315008
16:67967878	C	A	0.21	0.0860046	0.0203007	2.26992e-05	299214
16:67969531	G	A	0.08	0.025605	0.0114001	0.0247014	241774
16:67969930	G	A	0.209	0.0862008	0.0203007	2.17425e-05	293977
16:67971380	T	C	0.047	0.024098	0.0115001	0.0361292	239986
16:67972257	C	T	0.21	0.072001	0.0196005	0.000239318	299216
16:67973171	T	C	0.21	0.0717968	0.0196005	0.000249266	299216
16:67973953	A	G	0.061	0.0802019	0.0206006	9.89403e-05	261876
16:67977382	C	T	0.213	0.0839035	0.0189007	9.03022e-06	296126
16:67980969	C	G	0.08	0.0840993	0.0200006	2.6128e-05	241773
16:67981896	G	A	0.082	0.036498	0.00940021	0.000103311	233407
16:67984589	G	A	0.08	0.0393023	0.00940026	2.90252e-05	241774
16:67984804	A	G	0.044	0.0566973	0.0157004	0.000304777	260681
16:67991427	C	T	0.057	0.040395	0.00950028	2.11887e-05	260468
16:67992164	G	A	0.079	0.0826971	0.0202007	4.24398e-05	244569
16:67997703	C	G	0.056	0.0375046	0.00940023	6.61429e-05	261871
16:67998187	A	G	0.057	0.037598	0.00940024	6.34254e-05	260468
16:68001447	C	T	0.057	0.0685037	0.0171005	6.17688e-05	260468
16:68004163	G	A	0.044	0.0375046	0.00940024	6.61432e-05	260681
16:68004211	G	T	0.044	0.0586042	0.0157004	0.000189476	260681
16:68004228	A	G	0.058	0.0580953	0.0158004	0.000236159	259170
16:68004558	T	A	0.076	0.0575973	0.0157004	0.000243953	240966
16:68005838	C	T	0.058	0.0847957	0.0200007	2.23874e-05	259170
16:68006848	T	C	0.056	0.065499	0.0177004	0.000215245	261872
16:68007809	T	G	0.044	0.0573008	0.0157004	0.000262609	260681
16:68010195	G	C	0.056	0.0666955	0.0178004	0.000179072	261872
16:68010262	C	G	0.056	0.0662039	0.0177004	0.000183844	261872
16:68020063	C	G	0.056	0.0659048	0.0177004	0.000196603	261871
16:68021468	C	G	0.056	0.0855034	0.0200007	1.91112e-05	261871
16:68023169	A	G	0.044	0.0856995	0.0200007	1.82877e-05	260681
16:68023776	G	A	0.044	0.0631954	0.0176004	0.00032996	253032
16:68023790	T	C	0.044	0.0507987	0.0161003	0.00160422	258094
16:68029996	T	C	0.064	0.0625033	0.0176004	0.000383418	259421
16:68036739	T	C	0.044	0.0638987	0.0178004	0.000331015	258093
16:68042014	C	T	0.047	0.0846977	0.0200006	2.28809e-05	265633
16:68042018	A	G	0.044	0.0643999	0.0178004	0.000297019	258092
16:68042783	T	C	0.044	0.0643999	0.0178004	0.000297019	258093
16:68052481	C	T	0.048	0.0649013	0.0178004	0.0002663	263106
16:68058643	A	G	0.047	0.0649973	0.0178004	0.000260767	265633
16:68072004	G	A	0.047	0.0856015	0.0200007	1.86951e-05	265634
16:68077637	T	A	0.047	0.0868987	0.0203007	1.86411e-05	265634
16:68094576	A	G	0.047	0.0846977	0.0201007	2.51245e-05	265634
16:68101941	T	G	0.047	0.0716034	0.0168006	2.02635e-05	265634
16:68104229	G	A	0.047	0.0878044	0.0201007	1.2526e-05	262888
16:68106547	A	G	0.046	0.0893013	0.0192007	3.30446e-06	257535
16:68109647	G	A	0.047	0.0881975	0.0201007	1.14513e-05	260185
16:68111806	G	C	0.046	0.0873023	0.0201007	1.40391e-05	235527
16:68113972	T	C	0.047	0.0874005	0.0191007	4.74469e-06	260185
16:68122914	G	A	0.047	0.0893997	0.0192007	3.2233e-06	257524
16:68129101	G	A	0.047	0.0874005	0.0192007	5.31528e-06	252322
16:68131407	G	A	0.047	0.0868005	0.0192007	6.16374e-06	257524
16:68136001	T	G	0.047	0.0869968	0.0192007	5.87278e-06	252321
16:68138349	G	A	0.047	0.0869968	0.0192007	5.87278e-06	257524
16:68138672	T	C	0.046	0.087597	0.0193007	5.66462e-06	262847
16:68140780	C	T	0.047	0.0893997	0.0197007	5.6822e-06	257524
16:68146952	T	C	0.047	0.0874005	0.0194007	6.63681e-06	260186
16:68157676	T	C	0.046	0.0811016	0.0206006	8.25583e-05	265564
16:68165431	A	T	0.047	0.0872041	0.0194007	6.96053e-06	260186
16:68167014	G	C	0.047	0.0849045	0.0195007	1.33721e-05	260186
16:68170298	T	C	0.046	0.0856015	0.0197007	1.39214e-05	265564
16:68172490	G	A	0.047	0.0851985	0.0195007	1.24817e-05	260186
16:68172568	G	C	0.046	0.0860046	0.0197007	1.26797e-05	265564
16:68173156	C	T	0.047	0.0852965	0.0195007	1.21977e-05	260186
16:68175289	A	G	0.047	0.0852965	0.0195007	1.21975e-05	260186
16:68178851	C	G	0.045	0.0852965	0.0195007	1.21977e-05	260335
16:68184250	T	C	0.047	0.0856995	0.0194007	9.99214e-06	260186
16:68188464	A	G	0.048	0.0842951	0.0194007	1.39301e-05	255033
16:68192097	G	T	0.043	0.0845018	0.0194007	1.32695e-05	258648
16:68194889	T	C	0.044	0.0840014	0.0194007	1.49232e-05	253034
16:68198999	C	A	0.046	0.0844039	0.0194007	1.35785e-05	254942
16:68213680	T	C	0.046	0.0845997	0.0194007	1.2967e-05	254942
16:68216739	T	G	0.048	0.0851005	0.0194007	1.15204e-05	255033
16:68238511	T	C	0.048	0.0847957	0.0194007	1.23816e-05	255033
16:68243966	A	C	0.048	0.0845997	0.0194007	1.2967e-05	255033
16:68244070	A	G	0.048	0.0850025	0.0198007	1.76346e-05	255033
16:68245335	T	C	0.048	0.0847957	0.0194007	1.23816e-05	255033
16:68246428	T	C	0.048	0.0849045	0.0194007	1.20675e-05	257683
16:68248607	A	G	0.049	0.083599	0.0203006	3.82089e-05	252689
16:68249757	G	A	0.049	0.0840993	0.0203006	3.43258e-05	252689
16:68249923	A	G	0.049	0.086397	0.0198007	1.28097e-05	245013
16:68269479	G	A	0.049	0.0857976	0.0198007	1.47051e-05	245013
16:68271261	G	C	0.047	0.0850025	0.0194007	1.17911e-05	252322
16:68275130	A	G	0.049	0.0836969	0.0194007	1.60238e-05	252690
16:68276064	T	C	0.049	0.0834033	0.0194007	1.71575e-05	252690
16:68277390	A	G	0.049	0.0839035	0.0194007	1.5269e-05	252690
16:68282777	A	G	0.049	0.083599	0.0194007	1.63935e-05	255329
16:68284322	T	C	0.049	0.0835012	0.0193007	1.51609e-05	255329
16:68286291	C	T	0.049	0.0834033	0.0193007	1.55137e-05	255329
16:68286338	T	A	0.048	0.083599	0.0193007	1.48162e-05	249856
16:68292616	A	G	0.05	0.0841972	0.0196007	1.74205e-05	250486
16:68294000	T	C	0.047	0.0842951	0.0196007	1.70325e-05	252325
16:68296348	T	C	0.049	0.0840993	0.0197007	1.96481e-05	250091
16:68299502	A	G	0.05	0.0820021	0.0193007	2.15042e-05	250487
16:68299697	T	C	0.049	0.0819044	0.0193006	2.19952e-05	250092
16:68307447	C	T	0.609	0.0820998	0.0193007	2.10236e-05	327478
16:68433045	C	T	0.745	0.0819044	0.0192006	1.99265e-05	291496
16:68435025	A	C	0.798	0.0816982	0.0192006	2.09073e-05	321497
16:68435204	A	G	0.764	0.0815029	0.0192006	2.18785e-05	307130
16:68439070	A	G	0.799	0.0819044	0.0196006	2.93231e-05	315790
16:68440132	T	C	0.807	0.0798986	0.0192006	3.16514e-05	325617
16:68442906	A	G	0.8	0.0766003	0.0197006	0.000100977	323898
16:68443074	A	C	0.803	0.0825016	0.0194007	2.11385e-05	320597
16:68444038	A	G	0.8	0.079303	0.0192006	3.62399e-05	316973
16:68448689	A	G	0.79	0.0811016	0.0194006	2.91052e-05	319284
16:68448874	C	G	0.797	-0.0222017	0.00750009	0.00307447	320314
16:68450462	G	C	0.174	0.00719583	0.00889999	0.418791	311392
16:68452900	T	G	0.798	0.0140989	0.00920002	0.125402	328601
16:68452953	G	C	0.803	0.0120017	0.00890001	0.177495	327603
16:68453294	A	G	0.798	0.0117993	0.00930001	0.204532	328601
16:68453319	A	G	0.798	0.0191013	0.00930005	0.0399863	328601
16:68454360	C	T	0.8	0.0187038	0.00920004	0.042051	331057
16:68455631	A	C	0.798	0.0122953	0.00930001	0.186144	328601
16:68456577	A	G	0.19	0.0116982	0.00930001	0.20844	315806
16:68456895	C	T	0.802	0.0149005	0.00910002	0.101545	326356
16:68457520	T	C	0.802	0.0146975	0.00920002	0.110144	326355
16:68458870	T	C	0.8	-0.0134985	0.00990001	0.172731	323899
16:68459436	T	C	0.796	0.0152964	0.00910003	0.0927789	326197
16:68459787	T	C	0.799	0.0158042	0.00920003	0.0858247	329822
16:68459822	A	G	0.798	0.0153979	0.00910003	0.0906313	328601
16:68460215	C	T	0.796	0.0154995	0.00910003	0.0885238	326197
16:68460415	C	A	0.801	0.015205	0.00910002	0.0947462	325120
16:68461363	T	C	0.799	0.014799	0.00910002	0.103895	329822
16:68462399	C	T	0.8	-0.0160013	0.00950003	0.0921156	331057
16:68463621	T	C	0.799	0.0152964	0.00920002	0.0963831	329822
16:68464471	C	T	0.801	0.0160989	0.00920003	0.08014	332305
16:68465573	T	C	0.793	0.0170037	0.00920003	0.0645696	329896
16:68466026	G	A	0.797	0.0156011	0.00910003	0.0864557	327392
16:68467643	C	T	0.796	0.0160989	0.00910003	0.0768766	333486
16:68467707	G	T	0.795	0.0166986	0.00910003	0.0665042	332276
16:68468658	T	C	0.794	0.0160989	0.00910003	0.0768766	331080
16:68469298	T	G	0.796	0.017604	0.00920004	0.0556872	326197
16:68472307	A	C	0.194	0.0172988	0.00910004	0.0573078	317478
16:68473397	A	G	0.777	0.017604	0.00910004	0.0530514	312530
16:68473416	T	C	0.796	0.0174005	0.00910004	0.0558587	326197
16:68473462	T	C	0.796	0.0170953	0.00910003	0.0602996	326197
16:68474620	G	A	0.777	0.0164038	0.00900003	0.0683581	312530
16:68474809	T	C	0.829	0.0164953	0.00910003	0.0698836	335747
16:68474821	A	C	0.797	0.0157026	0.00900003	0.0810314	327393
16:68474857	C	A	0.797	0.0164038	0.00900003	0.0683581	327392
16:68476756	A	G	0.783	0.0157026	0.00900003	0.0810314	318711
16:68477925	A	G	0.776	0.0152964	0.00910003	0.0927789	311536
16:68479656	G	C	0.801	-0.0161981	0.00940003	0.084853	332305
16:68481103	G	A	0.188	0.0201007	0.00900006	0.025523	318379
16:68482558	C	G	0.811	0.0149005	0.00910002	0.101545	310514
16:68483755	C	T	0.175	0.0152964	0.00910003	0.0927789	329664
16:68483937	T	A	0.796	0.0204987	0.00900006	0.0227495	326197
16:68484468	A	C	0.801	0.0188974	0.00960004	0.0490135	332305
16:68485090	C	T	0.587	0.0153979	0.00910003	0.0906313	313241
16:68485557	T	G	0.796	0.0158042	0.00910003	0.082436	326197
16:68485713	C	T	0.796	0.0197028	0.00900005	0.028583	326197
16:68486702	T	C	0.804	0.0199986	0.00900006	0.0262794	328864
16:68486822	G	A	0.797	0.0168003	0.00910003	0.0648654	327392
16:68486912	A	G	0.587	-0.0164047	0.00950003	0.0842026	313241
16:68488218	C	T	0.81	0.0164953	0.00960003	0.0857501	322561
16:68491991	A	G	0.799	-0.0154993	0.00960002	0.106418	329821
16:68494098	C	T	0.794	0.0156011	0.00910003	0.0864557	331079
16:68494741	C	T	0.8	0.0170953	0.00910003	0.0602996	323899
16:68495053	G	C	0.8	0.0255024	0.00760012	0.000792133	323899
16:68495879	G	T	0.188	0.0157026	0.00910003	0.0844266	325190
16:68496684	C	A	0.8	0.0157026	0.00910003	0.0844266	323899
16:68497318	C	T	0.778	0.0180011	0.00920004	0.0503913	313536
16:68497455	G	A	0.761	0.0160989	0.00910003	0.0768766	326080
16:68499211	T	G	0.8	0.025605	0.00760013	0.00075434	323899
16:68499554	G	A	0.794	0.0154995	0.00940003	0.0991725	323843
16:68499819	C	G	0.8	0.0185001	0.00910004	0.042056	323899
16:68499925	G	A	0.8	0.0177974	0.00900004	0.0479869	323899
16:68500075	C	T	0.801	0.0177974	0.00920004	0.0530522	318165
16:68502068	G	A	0.8	0.0180011	0.00920004	0.0503913	323899
16:68503203	G	A	0.192	-0.0156962	0.00940003	0.0949588	326910
16:68503675	A	G	0.8	0.0182047	0.00920004	0.0478427	323899
16:68504662	G	A	0.8	0.0178992	0.00900004	0.0467238	323899
16:68504889	A	G	0.777	0.0193969	0.00860005	0.0241057	312532
16:68505787	C	T	0.8	0.0178992	0.00920004	0.0517075	323899
16:68506752	C	T	0.8	0.0176956	0.00910004	0.0518269	323899
16:68506935	C	T	0.8	0.0178992	0.00920004	0.0517075	323899
16:68507146	C	T	0.8	0.0177974	0.00920004	0.0530522	323899
16:68508153	T	C	0.793	0.0188974	0.00930005	0.0421564	322685
16:68508228	A	T	0.8	0.0177974	0.00920004	0.0530522	323899
16:68510902	C	T	0.8	-0.0135971	0.00930002	0.143726	323899
16:68510995	C	T	0.049	0.0176956	0.00920004	0.0544258	242549
16:68513387	T	C	0.208	0.0175023	0.00920004	0.0571171	321540
16:68514258	G	A	0.19	0.0172988	0.00900004	0.0545961	322561
16:68515208	A	G	0.571	0.0172988	0.00920004	0.0600681	318333
16:68515428	G	C	0.776	0.017197	0.00920004	0.0615902	311538
16:68516070	C	T	0.776	0.017197	0.00920004	0.0615902	311538
16:68516958	G	A	0.782	0.017197	0.00920004	0.0615902	317656
16:68517037	A	G	0.776	0.0160989	0.00910003	0.0768766	311538
16:68517668	A	G	0.799	0.0170953	0.00920003	0.0631438	329822
16:68518057	A	G	0.796	0.0170037	0.00920003	0.0645696	326197
16:68518117	G	A	0.8	0.0187955	0.0197	0.340039	323899
16:68519486	G	A	0.806	-0.0136958	0.00910002	0.132317	324343
16:68519590	A	G	0.049	-0.0141001	0.00940002	0.133612	242549
16:68521273	G	C	0.797	0.0229002	0.0075001	0.00226322	320315
16:68522397	A	C	0.752	0.0152964	0.00900003	0.0892073	310739
16:68523336	C	A	0.807	0.0153979	0.00900003	0.0871038	325619
16:68524308	C	T	0.178	0.0157026	0.00900003	0.0810314	325291
16:68524846	C	T	0.807	0.0153979	0.00900003	0.0871038	325619
16:68528618	C	T	0.603	0.0158957	0.00910003	0.080677	317224
16:68529707	T	C	0.197	0.0153979	0.00910003	0.0906313	320597
16:68529792	C	G	0.591	0.0164953	0.00920003	0.0729791	306061
16:68530889	A	G	0.594	0.0138961	0.00930002	0.135123	314890
16:68534432	T	A	0.205	0.0182047	0.0197	0.355436	292041
16:68535412	G	A	0.237	0.0138048	0.00920002	0.133479	306235
16:68535496	C	T	0.237	0.0186019	0.00870005	0.0325052	306235
16:68536440	C	A	0.194	0.015002	0.00930002	0.10672	317480
16:68541304	T	C	0.766	-0.0156962	0.00960002	0.102046	289127
16:68544498	G	A	0.544	0.0153979	0.00930002	0.097785	298236
16:68546042	A	C	0.049	0.0198966	0.00760007	0.00884588	242550
16:68546334	C	T	0.734	-0.0140015	0.00930002	0.132186	318398
16:68546472	T	C	0.717	0.0193969	0.00770007	0.011767	299202
16:68547199	T	C	0.717	0.021898	0.00760009	0.00396057	299202
16:68547249	C	T	0.763	-0.0114047	0.00960001	0.234837	280460
16:68548000	T	C	0.734	-0.0117013	0.00890001	0.188595	318398
16:68549003	A	G	0.748	-0.0115036	0.00890001	0.196172	281010
16:68550322	T	A	0.725	-0.0102968	0.0094	0.273339	311799
16:68551277	A	T	0.193	0.00569619	0.00919999	0.535816	312055
16:68551950	G	A	0.193	0.0146975	0.00770003	0.0562937	312055
16:68552204	T	C	0.724	0.0133994	0.0197	0.496396	303821
16:68552277	T	C	0.701	0.0130954	0.00840002	0.119004	296591
16:68554754	A	G	0.181	0.0112025	0.00850001	0.187523	314488
16:68554755	A	T	0.181	0.0112025	0.00850001	0.187523	314488
16:68555091	G	A	0.037	0.00650109	0.00929999	0.484526	221034
16:68557114	A	G	0.186	0.0130954	0.00840002	0.119004	321015
16:68557904	A	C	0.2	0.0138961	0.00910002	0.126751	316974
16:68558048	A	G	0.2	0.0181029	0.00840005	0.0311547	323902
16:68558334	T	C	0.186	0.00120072	0.00949999	0.899422	321015
16:68558467	A	G	0.189	0.00130085	0.00949999	0.891085	323870
16:68558528	C	T	0.201	0.0191013	0.00850006	0.0246277	322694
16:68559723	A	G	0.188	0.0135007	0.00840002	0.108005	318382
16:68561879	A	G	0.778	0.00460057	0.00969999	0.635296	300056
16:68561955	T	C	0.774	0.00450011	0.00969999	0.642698	331300
16:68562815	T	C	0.775	-0.00950469	0.0236	0.687138	332343
16:68563358	A	G	0.053	0.00389759	0.00949999	0.681606	252612
16:68563509	C	T	0.778	0.00429923	0.00929999	0.643878	327953
16:68563644	C	A	0.778	0.00399798	0.00919999	0.663879	327953
16:68563743	G	A	0.74	0.00310481	0.00949999	0.743802	323107
16:68563791	C	A	0.778	0.00500249	0.00939999	0.594601	320625
16:68564124	C	G	0.79	0.00429923	0.00919999	0.64028	326421
16:68564186	T	C	0.778	0.00439966	0.00949999	0.643276	335536
16:68564448	T	C	0.778	-0.000299955	0.00919998	0.97399	335536
16:68564490	A	T	0.778	-0.00259663	0.00869999	0.76535	335536
16:68564774	G	C	0.778	-0.00239712	0.00869999	0.782908	335536
16:68565296	T	C	0.778	0.0278955	0.0186	0.133678	335536
16:68565426	T	C	0.778	-0.00239712	0.00879999	0.785314	335536
16:68565604	C	G	0.778	-0.00239712	0.00879999	0.785314	335536
16:68565700	C	G	0.778	0.00230265	0.00839999	0.783988	327953
16:68565872	G	A	0.778	-0.00019998	0.00889999	0.982073	335536
16:68566508	A	G	0.779	-0.00249688	0.00899999	0.781449	336621
16:68566546	A	G	0.778	-0.00229736	0.00869999	0.79173	335536
16:68566976	A	T	0.779	-0.0020978	0.00869999	0.809457	336621
16:68567169	C	T	0.779	-0.0020978	0.00869999	0.809457	336621
16:68567642	C	G	0.779	-0.0020978	0.00869999	0.809457	336621
16:68567794	T	A	0.778	-0.0020978	0.00869999	0.809457	335536
16:68568352	C	T	0.779	-0.0020978	0.00869999	0.809457	336621
16:68568366	C	T	0.779	-0.00249688	0.00869999	0.774114	336621
16:68568427	A	G	0.779	-9.9995e-05	0.00879999	0.990934	336621
16:68568766	C	T	0.779	-0.00219758	0.00869999	0.80058	336621
16:68569224	C	G	0.792	-0.00229736	0.00869999	0.79173	336156
16:68569312	T	C	0.79	-0.00239712	0.00869999	0.782908	333798
16:68569440	G	T	0.782	-0.0020978	0.00869999	0.809457	303998
16:68569459	C	T	0.779	-0.00219758	0.00869999	0.80058	336621
16:68569645	T	C	0.779	-0.00219758	0.00869999	0.80058	336621
16:68570989	T	A	0.779	-0.00219758	0.00869999	0.80058	336621
16:68571166	T	G	0.782	-0.00239712	0.00869999	0.782908	297496
16:68571225	C	T	0.79	-0.00239712	0.00869999	0.782908	333798
16:68571457	C	A	0.779	-0.00239712	0.00869999	0.782908	336621
16:68571648	C	T	0.779	-0.00229736	0.00869999	0.79173	336621
16:68571869	C	G	0.79	-0.001998	0.00889999	0.822372	333798
16:68572292	C	G	0.779	-0.00239712	0.00889999	0.787668	336621
16:68572347	T	C	0.779	-0.000299955	0.00919998	0.97399	336621
16:68572534	G	A	0.779	-0.00249688	0.00869999	0.774114	336621
16:68573064	T	G	0.779	-0.00229736	0.00869999	0.79173	336621
16:68573287	C	T	0.779	-0.00239712	0.00869999	0.782908	329014
16:68573295	C	G	0.778	-0.00129916	0.00929998	0.888901	327953
16:68573945	T	C	0.778	-0.00249688	0.00889999	0.779057	335536
16:68574064	T	G	0.779	-0.00239712	0.00869999	0.782908	336621
16:68575160	T	C	0.778	-0.00249688	0.00869999	0.774114	335536
16:68575172	C	G	0.791	-0.00249688	0.00889999	0.779057	334971
16:68575176	G	A	0.778	-0.00239712	0.00869999	0.782908	335536
16:68575232	T	C	0.778	-0.00239712	0.00869999	0.782908	335536
16:68575309	C	T	0.779	-0.00239712	0.00869999	0.782908	336621
16:68575412	C	T	0.779	-0.00239712	0.00869999	0.782908	336621
16:68576502	A	C	0.778	-0.00039992	0.00879999	0.963752	335536
16:68576577	T	C	0.778	-0.00079968	0.00879999	0.927594	335536
16:68577222	G	T	0.791	-0.00249688	0.00869999	0.774114	334971
16:68577260	A	G	0.778	-0.00239712	0.00869999	0.782908	335536
16:68577567	G	T	0.778	-0.00229736	0.00869999	0.79173	335536
16:68578625	T	C	0.778	-0.0020978	0.00889999	0.813659	335536
16:68579038	T	G	0.792	-0.00229736	0.00869999	0.79173	336156
16:68579533	C	T	0.778	-0.00269636	0.00869999	0.756616	335536
16:68579746	A	C	0.778	-0.00259663	0.00869999	0.76535	327953
16:68580385	G	A	0.778	-0.00249688	0.00869999	0.774114	335536
16:68580722	T	C	0.778	-0.00249688	0.00869999	0.774114	335536
16:68580890	G	A	0.791	-0.00259663	0.00869999	0.76535	342627
16:68581051	A	G	0.778	-0.00239712	0.00889999	0.787668	335536
16:68581209	G	A	0.778	-0.00259663	0.00869999	0.76535	335536
16:68581332	A	G	0.778	-0.00259663	0.00869999	0.76535	335536
16:68581378	A	C	0.778	-0.00259663	0.00869999	0.76535	335536
16:68583309	A	G	0.778	-0.00219758	0.00889999	0.80497	335536
16:68583892	G	A	0.779	-0.00219758	0.00869999	0.80058	336621
16:68583990	A	G	0.778	-0.000499875	0.00879999	0.954701	335536
16:68584090	A	G	0.778	-0.00259663	0.00869999	0.76535	335536
16:68584151	A	G	0.778	-0.00259663	0.00869999	0.76535	335536
16:68584399	C	T	0.778	-0.00239712	0.00879999	0.785314	335536
16:68584526	T	C	0.778	-0.00259663	0.00869999	0.76535	327953
16:68585899	A	G	0.778	-0.00269636	0.00869999	0.756616	327953
16:68586322	T	G	0.778	-0.00259663	0.00869999	0.76535	335536
16:68586801	A	G	0.791	-0.00269636	0.00869999	0.756616	334971
16:68587684	A	G	0.78	-0.00269636	0.00869999	0.756616	337718
16:68588488	G	T	0.78	0.00020002	0.00869999	0.981658	337718
16:68588653	A	G	0.78	-0.00279609	0.00869999	0.747915	337718
16:68589300	G	T	0.78	-0.0028958	0.00869999	0.739246	337718
16:68589433	A	G	0.78	-0.0028958	0.00869999	0.739246	337718
16:68590610	A	C	0.792	-0.0028958	0.00869999	0.739246	343839
16:68591156	A	T	0.794	-0.00079968	0.00879999	0.927594	346303
16:68591230	C	A	0.792	-0.000899595	0.00879999	0.918577	343839
16:68593002	T	A	0.78	-0.00279609	0.00869999	0.747915	337718
16:68593042	C	G	0.78	-0.00079968	0.00889999	0.928405	337718
16:68595018	A	G	0.78	-0.0044003	0.00869999	0.613009	337718
16:68595197	A	G	0.78	-0.00380276	0.00869999	0.662039	337718
16:68595505	C	T	0.78	-0.00370313	0.00869999	0.670364	337718
16:68595776	T	C	0.78	-0.00370313	0.00869999	0.670364	337718
16:68596401	A	C	0.78	-0.00370313	0.00869999	0.670364	337718
16:68596534	C	G	0.78	-0.00410158	0.00879999	0.641152	337718
16:68596689	G	A	0.77	-0.0036035	0.00879999	0.682181	342809
16:68596775	C	T	0.791	-0.00390238	0.00879999	0.657439	342627
16:68598938	A	G	0.794	-0.0036035	0.00869999	0.678731	346303
16:68599668	T	C	0.794	-0.00350385	0.00869999	0.687138	346303
16:68600440	G	A	0.78	-0.0034042	0.00869999	0.695585	337718
16:68600855	T	G	0.78	-0.0034042	0.00869999	0.695585	337718
16:68602781	C	T	0.78	-0.00370313	0.00869999	0.670364	337718
16:68603241	C	T	0.78	-0.00370313	0.00869999	0.670364	337718
16:68603335	A	G	0.78	-0.00350385	0.00869999	0.687138	337718
16:68603660	T	G	0.795	-0.00380276	0.00869999	0.662039	339789
16:68603756	C	G	0.601	-0.00850374	0.0085	0.317098	316690
16:68603798	T	C	0.78	-0.00469894	0.00879999	0.593361	330086
16:68603852	T	G	0.78	-0.00400198	0.00879999	0.649274	337718
16:68603988	A	C	0.792	-0.00420116	0.00879999	0.633073	343839
16:68604126	G	A	0.78	-0.00420116	0.00869999	0.629172	337718
16:68604954	C	T	0.78	-0.00400198	0.00869999	0.645517	337718
16:68605639	C	T	0.78	-0.00430074	0.00869999	0.621067	337718
16:68605741	A	G	0.792	-0.00430074	0.00869999	0.621067	336156
16:68605784	G	A	0.78	-0.00430074	0.00869999	0.621067	337718
16:68606590	G	A	0.792	-0.00169856	0.00889999	0.848644	336156
16:68606726	A	G	0.78	0.00589736	0.0076	0.437768	337718
16:68607398	A	C	0.605	-0.00219758	0.00879999	0.802799	317782
16:68607486	A	T	0.78	-0.00430074	0.00869999	0.621067	337718
16:68607943	T	C	0.78	-0.00449986	0.00879999	0.609107	337718
16:68608256	C	T	0.78	-0.00420116	0.00869999	0.629172	337718
16:68608511	C	T	0.789	-0.00420116	0.00869999	0.629172	340239
16:68613106	G	A	0.81	-0.00420116	0.00869999	0.629172	322563
16:68624205	C	G	0.777	-0.00459941	0.00889999	0.605304	334461
16:68625253	C	T	0.777	-0.00420116	0.00869999	0.629172	334461
16:68628850	C	T	0.789	-0.00449986	0.00889999	0.613135	340240
16:68629014	T	C	0.778	-0.00410158	0.00869999	0.637322	335536
16:68630184	T	C	0.778	0.00700447	0.0076	0.356716	335536
16:68631173	C	T	0.641	-0.00390238	0.00869999	0.653757	321495
16:68634980	T	C	0.767	-0.00390238	0.00869999	0.653757	331865
16:68635877	C	G	0.777	-0.00420116	0.00869999	0.629172	334461
16:68636650	G	A	0.789	-0.00479847	0.00879999	0.58556	340240
16:68638298	C	T	0.777	0.00729656	0.00939999	0.437613	334461
16:68639234	T	A	0.777	0.00230265	0.00869999	0.791262	334461
16:68639338	C	T	0.598	0.00250313	0.00869999	0.773564	315902
16:68643313	C	T	0.777	0.00060018	0.00879999	0.945625	334461
16:68644795	A	G	0.737	0.00290421	0.00869999	0.738517	320721
16:68645365	C	A	0.777	0.00300451	0.00869999	0.729834	334461
16:68649084	G	A	0.167	0.00839514	0.0077	0.275591	280627
16:68650036	A	C	0.167	0.00359646	0.00859999	0.675806	285997
16:68650051	A	G	0.167	0.00329542	0.00869999	0.704848	280626
16:68652476	C	T	0.594	0.00080032	0.00879999	0.927536	314896
16:68653017	A	C	0.595	0.00329542	0.00869999	0.704848	323603
16:68654446	C	T	0.596	0.00329542	0.00869999	0.704848	323859
16:68654984	T	A	0.777	0.0124978	0.00760002	0.100085	334461
16:68655050	T	C	0.561	0.00329542	0.00869999	0.704848	316633
16:68655278	T	A	0.595	0.00500249	0.00839999	0.551486	323602
16:68655894	C	T	0.789	0.0031951	0.00869999	0.71343	332637
16:68655924	T	C	0.789	-0.0243023	0.0106001	0.0218681	340240
16:68656185	A	G	0.561	-0.0242047	0.0105001	0.0211559	316633
16:68656460	G	A	0.777	-0.0243999	0.0106001	0.0213432	326903
16:68660026	A	C	0.561	0.0117993	0.00760002	0.120533	308355
16:68660150	A	G	0.582	0.0113036	0.00750001	0.131772	312162
16:68660565	T	C	0.806	0.0116982	0.00750002	0.118819	331434
16:68661683	T	C	0.194	0.00220242	0.00869999	0.80015	286218
16:68662918	C	T	0.586	0.0127003	0.00750002	0.0903852	321430
16:68663830	G	A	0.561	0.0121029	0.00750002	0.106588	316634
16:68665255	T	C	0.192	0.00220242	0.00889999	0.804549	288483
16:68666331	A	C	0.574	-0.000499875	0.00879999	0.954701	318905
16:68666377	T	C	0.321	0.0127003	0.00750002	0.0903852	306736
16:68666686	T	C	0.543	0.00460057	0.00879999	0.601119	314243
16:68667027	C	T	0.772	0.0133994	0.00760003	0.0778888	336946
16:68667467	G	A	0.564	0.0119005	0.00760002	0.117382	317116
16:68668852	G	A	0.192	0.00140098	0.00919999	0.878966	294401
16:68668965	C	G	0.574	-0.0183015	0.00990004	0.0645114	318906
16:68669564	T	C	0.569	0.011597	0.00750002	0.122041	317977
16:68670071	C	T	0.543	0.00950503	0.00750001	0.205035	314244
16:68670704	T	C	0.565	-0.0199007	0.00990005	0.0444145	317284
16:68671741	C	G	0.759	0.0127003	0.00750002	0.0903852	339854
16:68671937	A	G	0.566	0.00579677	0.00809999	0.474207	317453
16:68672346	A	G	0.759	0.0145047	0.00750003	0.0531193	339854
16:68672837	G	T	0.569	0.00120072	0.00859999	0.888961	317977
16:68673045	T	C	0.571	0.0114048	0.00750002	0.128351	327001
16:68673908	G	C	0.17	-0.0194987	0.00980005	0.0466296	281964
16:68674271	T	C	0.172	0.0121029	0.00750002	0.106588	279359
16:68674436	C	G	0.569	0.00900038	0.00750001	0.23012	317977
16:68674788	A	G	0.759	0.0122042	0.00750002	0.103691	339854
16:68678746	G	A	0.195	0.00910129	0.00750001	0.224937	290952
16:68679770	A	G	0.542	0.00290421	0.00839999	0.729538	314137
16:68680280	C	G	0.755	0.00959589	0.00750001	0.200738	336076
16:68680651	G	C	0.55	0.00260339	0.00839999	0.756616	315070
16:68681792	G	T	0.406	0.00969686	0.00750001	0.196041	332147
16:6868379	T	C	0.25	0.0260976	0.0105001	0.0129382	323795
16:68683894	A	G	0.401	0.0123965	0.00740002	0.0938948	324647
16:68684013	T	C	0.212	-0.0270995	0.0105001	0.009855	284903
16:68684269	A	G	0.161	-0.0263985	0.0105001	0.0119331	324730
16:68684467	A	G	0.4	0.00999983	0.00750001	0.18243	324917
16:68684500	A	G	0.224	0.00359646	0.00839999	0.668542	279603
16:68685905	T	C	0.175	-0.0204005	0.00980006	0.0373726	329667
16:68687856	G	A	0.598	0.012599	0.00750002	0.0929833	324384
16:68688103	T	C	0.182	0.00190181	0.00839999	0.820886	283186
16:68688677	G	A	0.781	0.0140989	0.00750003	0.0601287	331169
16:68688780	G	A	0.164	0.0123965	0.00740002	0.0938948	333125
16:68689419	A	G	0.781	0.013298	0.00750002	0.076218	331169
16:68689753	A	G	0.4	-0.0225049	0.00960008	0.019066	324917
16:68690472	A	T	0.401	0.00220242	0.00999999	0.825682	333481
16:68690591	A	C	0.185	0.0129029	0.00750002	0.0853635	322348
16:68695141	A	T	0.412	-0.0248975	0.0095001	0.00877343	321891
16:68695890	G	A	0.61	0.00609856	0.00959999	0.525254	336707
16:68696349	G	A	0.606	-0.00249688	0.00749999	0.739196	335488
16:68696640	A	G	0.417	-0.0307038	0.0102001	0.00261135	320758
16:68696898	A	T	0.606	-0.00079968	0.00879999	0.927594	335488
16:68697287	C	T	0.61	0.00329542	0.00979999	0.736669	336707
16:68697523	T	C	0.608	-0.00059982	0.00879999	0.945657	336091
16:68697580	A	G	0.419	0.012599	0.00750002	0.0929833	320325
16:68698153	A	C	0.419	0.0128016	0.00740002	0.0836411	320325
16:68698233	G	A	0.182	-0.0230034	0.00950007	0.0154613	283186
16:68698461	G	A	0.419	0.0137035	0.00750003	0.0676814	329041
16:68698886	T	C	0.206	0.00120072	0.00739999	0.871101	331083
16:68699082	T	C	0.419	-0.00019998	0.00739999	0.97844	320325
16:68699104	A	G	0.195	0.0145047	0.00750003	0.0531193	285102
16:68699290	A	G	0.208	-0.00019998	0.00739999	0.97844	282988
16:68700277	G	A	0.195	0.00110061	0.00739999	0.881766	279428
16:68702077	A	G	0.234	-0.000299955	0.00739999	0.967667	338709
16:68702269	C	T	0.16	0.0153979	0.00750004	0.0400679	269726
16:68704853	A	G	0.118	0.0154995	0.00750004	0.0387729	278578
16:68705987	T	C	0.224	-0.0298986	0.0102001	0.00337665	333397
16:68706413	G	A	0.152	0.0154995	0.00740004	0.036214	271288
16:68706933	G	A	0.229	-0.000299955	0.00899999	0.973413	335910
16:68707313	G	A	0.485	0.0153979	0.00750004	0.0400679	320698
16:68707411	T	G	0.481	-0.0239021	0.00990008	0.0157642	320872
16:68707779	C	T	0.152	-0.0239997	0.00970009	0.0133545	271288
16:68708110	C	T	0.475	-0.0243023	0.0100001	0.0150902	321212
16:68709560	A	G	0.492	-0.00139902	0.00849999	0.869266	329332
16:68709784	C	G	0.489	-0.0146029	0.011	0.184333	329407
16:68710737	G	T	0.23	-0.0133998	0.0123	0.275971	334884
16:68711999	G	A	0.488	0	0.00869999	1	329437
16:68712730	A	C	0.15	-0.0183997	0.0112	0.100419	274258
16:68713385	G	C	0.222	-0.000699755	0.00859999	0.93515	335536
16:68713455	A	G	0.15	0.00800193	0.0074	0.279545	274258
16:68713730	A	G	0.621	0.00780034	0.0074	0.291837	331327
16:68713823	A	C	0.621	-0.0183015	0.0112	0.102247	331327
16:68714456	T	C	0.488	0.00910129	0.00740001	0.218733	329437
16:68716066	A	G	0.396	0.00839514	0.0073	0.250136	326028
16:68716179	C	T	0.603	0.00670241	0.0073	0.358546	334610
16:68718367	C	T	0.459	-0.00129916	0.00859999	0.879925	322578
16:68718750	G	A	0.604	0.00739729	0.0073	0.310904	334899
16:68719430	T	C	0.237	-0.0194987	0.0112	0.0816932	335737
16:68719607	T	C	0.24	-0.00119928	0.00869999	0.89036	340821
16:68719649	G	A	0.604	-0.0195967	0.0112	0.0801699	334899
16:68720271	C	T	0.605	0.000700245	0.00749999	0.925613	335192
16:68720344	T	C	0.458	0.00060018	0.00749999	0.936218	322686
16:68720470	G	A	0.396	0.00729656	0.0073	0.317539	326028
16:68720588	A	G	0.591	0.000300045	0.00749999	0.968088	331387
16:68721340	A	G	0.604	-0.00019998	0.00739999	0.97844	334899
16:68721470	C	T	0.604	0.00889948	0.00740001	0.229119	334899
16:68721533	C	G	0.396	-0.000699755	0.00739999	0.924663	326028
16:68722049	A	G	0.604	-0.00239712	0.00849999	0.777932	334899
16:68722096	T	C	0.24	-0.0036035	0.00839999	0.667932	340821
16:68722377	A	G	0.24	-0.00059982	0.00739999	0.935397	340821
16:68724587	A	G	0.037	-0.00059982	0.00739999	0.935397	245349
16:68724621	C	T	0.602	0.00790113	0.0074	0.285647	334323
16:68724734	C	T	0.599	-0.000299955	0.00749999	0.968098	333484
16:68725486	G	A	0.599	0.00110061	0.00739999	0.881766	333484
16:68725783	A	G	0.59	-0.00079968	0.00739999	0.913944	331139
16:68727069	T	C	0.577	-0.000699755	0.00739999	0.924663	328193
16:68727130	C	A	0.578	-0.000299955	0.00749999	0.968098	328402
16:68727572	G	A	0.59	-0.000699755	0.00739999	0.924663	331139
16:68728391	A	G	0.577	-0.00390238	0.00839999	0.64224	328194
16:68728474	A	G	0.577	-0.00380276	0.00839999	0.650758	328193
16:68728611	A	G	0.577	-0.0184979	0.0224	0.408919	328193
16:68728938	T	C	0.577	-0.0020978	0.00739999	0.776804	328194
16:68728976	A	C	0.577	-0.0018982	0.00739999	0.797554	328193
16:68729112	G	A	0.579	-0.00139902	0.00739999	0.850048	328614
16:68729525	T	C	0.573	0.00150113	0.00739999	0.839248	327389
16:68729785	A	C	0.545	0.00310481	0.00739999	0.6748	323026
16:68730366	T	C	0.577	0.00240288	0.00739999	0.745397	328193
16:68730415	G	C	0.578	0.00110061	0.00739999	0.881766	328402
16:68730855	G	C	0.573	0.00300451	0.00739999	0.684731	327389
16:68731365	C	T	0.262	0.00310481	0.00739999	0.6748	345766
16:68732049	C	A	0.261	0.00329542	0.00739999	0.656083	346621
16:68732977	A	G	0.253	0.00300451	0.00739999	0.684731	345176
16:68733607	A	C	0.544	0.0031951	0.00739999	0.665908	322910
16:68733646	C	G	0.281	0.00250313	0.00739999	0.735166	330906
16:68733665	G	A	0.268	0.00140098	0.00739999	0.84984	340796
16:68734320	T	G	0.573	0.00569619	0.0074	0.441445	327389
16:68734554	C	T	0.401	0.0034961	0.00739999	0.636608	316162
16:68734591	C	A	0.26	0.00329542	0.00739999	0.656083	347484
16:68734855	A	G	0.267	0.00140098	0.00739999	0.84984	341605
16:68735148	T	G	0.037	-0.00390238	0.00809999	0.629966	243174
16:68735835	A	G	0.259	-0.00499749	0.00809999	0.537251	339910
16:68736292	T	C	0.259	-0.00299551	0.00819999	0.714883	339910
16:68737512	T	C	0.267	0.00480151	0.00739999	0.516433	341605
16:68738324	T	G	0.546	-0.0020978	0.00809999	0.795645	323145
16:68739125	A	G	0.265	-0.00019998	0.00809999	0.980303	343247
16:68739764	T	C	0.573	0.000700245	0.00739999	0.92461	327389
16:68739851	G	C	0.26	0.00709511	0.0076	0.350527	347484
16:68740097	C	T	0.263	-0.0036035	0.00809999	0.656409	344918
16:68740189	T	C	0.854	-0.000299955	0.00809999	0.97046	331608
16:68741769	T	C	0.262	-0.0159029	0.0225	0.479694	337384
16:68742390	C	G	0.574	-0.00370313	0.00819999	0.651555	327586
16:68743939	C	A	0.259	-0.0034042	0.00819999	0.678034	331769
16:68744100	C	T	0.574	-9.9995e-05	0.00809999	0.99015	327586
16:68744532	G	A	0.267	0.00520351	0.00739999	0.481945	341605
16:68745841	G	A	0.442	-0.001998	0.00809999	0.805166	324778
16:68746805	A	G	0.12	0.0010005	0.00739999	0.892451	279076
16:68746864	T	C	0.573	-0.00410158	0.00809999	0.612598	327389
16:68747001	A	G	0.266	-0.0028958	0.00809999	0.720712	342422
16:68748027	A	G	0.259	-0.00279609	0.0103	0.786033	339910
16:68748223	G	A	0.266	-0.00249688	0.00819999	0.760749	342422
16:68748771	T	G	0.573	0.000700245	0.00739999	0.92461	327389
16:68749529	A	G	0.265	-0.00129916	0.00829999	0.875619	343247
16:68749663	A	G	0.573	0.000300045	0.00739999	0.967657	327389
16:68750190	A	G	0.26	0.000300045	0.00809999	0.970451	347484
16:68750331	T	C	0.262	0.0112025	0.00740001	0.130064	345766
16:68751505	A	G	0.12	-0.0204005	0.0122	0.0944916	279076
16:68751904	G	A	0.256	0.000500125	0.00739999	0.946116	342507
16:68752348	T	C	0.573	0.00060018	0.00809999	0.940934	327389
16:68752878	A	C	0.266	-0.0028958	0.00819999	0.723978	342422
16:68754312	C	T	0.274	0.00060018	0.00809999	0.940934	336088
16:68754730	T	C	0.272	0.00040008	0.00739999	0.956883	337629
16:68755165	T	C	0.267	0.00040008	0.00809999	0.960606	341605
16:68755635	A	T	0.272	-0.00019998	0.00739999	0.97844	337629
16:68756450	T	C	0.538	-0.00269636	0.00809999	0.739221	322271
16:68756469	C	A	0.431	-0.0020978	0.00809999	0.795645	326628
16:68757572	A	G	0.267	-0.0199987	0.0122	0.101165	341605
16:68757682	T	C	0.04	-0.0018982	0.00819999	0.816936	242582
16:68758828	C	G	0.278	-9.9995e-05	0.00739999	0.989219	302474
16:68759238	T	C	0.433	0.00060018	0.00809999	0.940934	317622
16:68759482	T	C	0.04	-0.00169856	0.00809999	0.833903	242582
16:6876248	G	T	0.278	0.0124978	0.00840002	0.136796	317228
16:68762520	G	A	0.267	-0.001998	0.00809999	0.805166	341605
16:68763961	A	C	0.267	-0.00469894	0.00809999	0.561836	341605
16:68767912	T	C	0.268	-0.00249688	0.00809999	0.757887	340795
16:68770288	A	C	0.272	0.00640044	0.0074	0.38708	337629
16:68771034	A	C	0.268	0.012599	0.00740002	0.0886491	332533
16:68774283	C	T	0.267	-0.00539542	0.00809999	0.505346	341605
16:68774800	C	G	0.538	-0.0180953	0.0217	0.404346	322271
16:68775687	G	A	0.04	-0.0103958	0.00850001	0.221318	242582
16:68776246	A	G	0.269	0.015205	0.00750004	0.0426292	339993
16:68776416	A	G	0.54	-0.0189003	0.0217	0.383765	322473
16:68778457	T	C	0.263	-0.0057037	0.00809999	0.481332	336557
16:68778996	A	G	0.536	-0.00499749	0.00809999	0.537251	322079
16:68780069	A	G	0.267	-0.00519647	0.00809999	0.521171	341605
16:68784587	A	G	0.575	-0.00299551	0.00809999	0.711519	327785
16:68787529	T	C	0.542	-0.00720399	0.0082	0.379653	322686
16:68787875	A	G	0.576	-0.00600195	0.00809999	0.458704	327987
16:68788909	T	G	0.265	0.00709511	0.0074	0.33766	343246
16:68789445	A	G	0.26	-0.0192044	0.0217	0.376159	339060
16:68790394	A	G	0.542	-0.00539542	0.00809999	0.505346	322686
16:68790502	T	C	0.261	0.00769957	0.0074	0.298116	338218
16:68791183	A	G	0.542	-0.00550482	0.00819999	0.502017	322686
16:68791231	G	A	0.281	0.00729656	0.0074	0.324123	330905
16:68791306	G	C	0.282	-0.00659818	0.0081	0.415306	338498
16:68791644	G	C	0.265	0.00589736	0.0074	0.425486	334925
16:68793536	A	G	0.539	0.00859685	0.0074	0.245343	322370
16:68796746	G	A	0.321	0.00640044	0.0074	0.38708	322463
16:68797893	T	C	0.288	-0.0071047	0.0081	0.380419	334239
16:68798682	G	A	0.288	-0.00659818	0.0082	0.421018	334239
16:68799611	G	A	0.531	0.00859685	0.0074	0.245343	321646
16:68799944	C	T	0.289	-0.00639948	0.0082	0.435141	333551
16:68800035	C	G	0.288	0.00879859	0.0074	0.23444	334239
16:68800452	C	T	0.288	-0.00730327	0.0081	0.367249	334239
16:68800756	A	G	0.284	-0.00519647	0.00799999	0.515977	337053
16:68800838	C	T	0.288	-0.00809713	0.0082	0.32342	334239
16:68800849	T	C	0.288	0.00869772	0.0074	0.239848	334239
16:68801077	C	A	0.532	-0.00659818	0.0079	0.403597	321727
16:68802038	G	A	0.287	-0.00469894	0.00799999	0.556956	334933
16:68802068	T	C	0.286	-0.00479847	0.00799999	0.548633	335633
16:68802072	C	G	0.286	0.00780034	0.0074	0.291837	335633
16:68802096	A	G	0.286	-0.00469894	0.00799999	0.556956	335633
16:68802282	A	G	0.289	-0.00479847	0.00799999	0.548633	333551
16:68802516	G	T	0.289	-0.00459941	0.00799999	0.565341	333551
16:68802787	G	A	0.428	-0.00449986	0.00799999	0.573787	327192
16:68802936	T	C	0.282	-0.00459941	0.00799999	0.565341	338498
16:68803614	A	G	0.427	-0.00469894	0.00799999	0.556956	318714
16:68803726	G	T	0.289	0.00690378	0.0074	0.350849	333551
16:68803844	G	A	0.27	-0.00479847	0.00799999	0.548633	339198
16:68804068	A	G	0.289	-0.00449986	0.00799999	0.573787	333551
16:68804317	G	A	0.289	-0.0044003	0.00799999	0.582293	333551
16:68804342	C	T	0.289	-0.00459941	0.00799999	0.565341	333551
16:68805603	T	C	0.123	-0.00499749	0.00799999	0.532176	307475
16:68805610	A	G	0.535	-0.00509699	0.00799999	0.524044	321987
16:68805805	T	C	0.532	0.0124978	0.00740002	0.0912418	321727
16:68806508	A	C	0.288	-0.00459941	0.00799999	0.565341	334239
16:68806539	T	G	0.288	0.011597	0.00750002	0.122041	334239
16:68806586	T	C	0.374	-0.00479847	0.00799999	0.548633	315996
16:68806778	T	C	0.288	-0.00469894	0.00809999	0.561836	334239
16:68807087	C	T	0.287	-0.00489799	0.00799999	0.540373	334933
16:68807088	A	G	0.283	-0.00489799	0.00799999	0.540373	337772
16:68807828	G	A	0.283	-0.00499749	0.00799999	0.532176	337772
16:68808283	T	C	0.283	-0.00229736	0.0115	0.84166	337772
16:68809207	T	C	0.287	0.00790113	0.0074	0.285647	334933
16:68809273	C	T	0.288	0.00609856	0.0074	0.409866	334239
16:68809278	C	A	0.287	-0.00479847	0.00799999	0.548633	334933
16:68809599	A	G	0.532	-0.00489799	0.00799999	0.540373	321727
16:68809640	A	T	0.287	0.00569619	0.00769999	0.459442	334933
16:68810923	C	T	0.285	-0.00479847	0.00799999	0.548633	336340
16:68811307	C	T	0.536	-0.00509699	0.00799999	0.524044	322079
16:68811737	T	C	0.281	-0.00459941	0.00799999	0.565341	339230
16:68812301	T	A	0.286	-0.00479847	0.00799999	0.548633	335633
16:68813629	G	A	0.288	-0.00459941	0.00799999	0.565341	334239
16:68814204	C	T	0.283	-0.00489799	0.00799999	0.540373	337772
16:68814316	T	C	0.283	-0.00489799	0.00799999	0.540373	337772
16:68814502	G	A	0.283	-0.00459941	0.00799999	0.565341	337772
16:68814590	C	T	0.288	0.00579677	0.0074	0.433423	334239
16:68814826	A	G	0.325	-0.00479847	0.00799999	0.548633	328649
16:68814948	A	T	0.284	-0.00489799	0.00799999	0.540373	337053
16:68815000	T	C	0.285	0.00670241	0.0074	0.365078	328087
16:68815549	A	T	0.53	-0.0044003	0.00799999	0.582293	321567
16:68815838	A	T	0.288	-0.00590255	0.00799999	0.460625	334239
16:68816260	C	G	0.274	-0.00499749	0.00799999	0.532176	336087
16:68816728	C	T	0.412	-0.0044003	0.00799999	0.582293	321893
16:68817256	C	T	0.404	-0.00459941	0.00799999	0.565341	323861
16:68817439	T	C	0.274	-0.00430074	0.00799999	0.590858	336087
16:68818245	G	T	0.274	-0.00459941	0.00799999	0.565341	336087
16:68818390	T	C	0.269	-0.00539542	0.00779999	0.489113	339993
16:68818903	C	T	0.274	-0.00410158	0.00799999	0.608163	336087
16:68819007	T	C	0.269	-0.00449986	0.00809999	0.578526	331751
16:68819207	G	C	0.274	0.00559563	0.0074	0.44955	336087
16:68819444	A	G	0.274	-0.00509699	0.00799999	0.524044	336087
16:68819614	T	C	0.27	-0.00539542	0.00809999	0.505346	339198
16:68820053	G	A	0.132	-0.00620074	0.0075	0.40837	310720
16:68820718	G	A	0.274	-0.00689617	0.0075	0.35784	336087
16:68820946	A	G	0.274	-0.00499749	0.00809999	0.537251	336087
16:68821126	T	C	0.271	-0.00449986	0.00809999	0.578526	338410
16:68821271	C	G	0.27	-0.00509699	0.00809999	0.52918	339198
16:68821890	G	C	0.269	-0.00519647	0.00809999	0.521171	331751
16:68822019	T	C	0.266	-0.00620074	0.00819999	0.449537	296820
16:68822341	G	C	0.267	-0.00519647	0.00809999	0.521171	333324
16:68822479	A	G	0.051	-0.00529595	0.00809999	0.513227	282857
16:68822599	A	G	0.27	-0.00430074	0.00809999	0.595449	339197
16:68822854	G	T	0.274	-0.0100988	0.0111	0.362925	336087
16:68822923	G	A	0.361	-0.00479847	0.00809999	0.55358	304683
16:68822971	G	A	0.274	-0.00550482	0.00809999	0.496753	336087
16:68823124	G	C	0.274	-0.00420116	0.00809999	0.603996	336087
16:68823199	C	T	0.274	-0.00469894	0.00809999	0.561836	336087
16:68824008	G	A	0.358	-0.000699755	0.00819999	0.931994	313691
16:68824148	G	T	0.274	-0.00479847	0.00869999	0.581258	336087
16:68824220	C	A	0.274	-0.00550482	0.00819999	0.502017	336087
16:68824492	T	C	0.26	0.00619918	0.0179	0.7291	339060
16:68826109	C	G	0.279	-0.00630011	0.0081	0.436692	340714
16:68827620	T	C	0.273	-0.0071047	0.0081	0.380419	336854
16:68827785	A	G	0.272	-0.00269636	0.00789999	0.732869	337628
16:68828173	A	G	0.273	-0.00689617	0.0081	0.394559	336854
16:68828250	G	T	0.273	-0.00699547	0.0081	0.387786	336854
16:68828885	A	G	0.273	-0.00699547	0.0081	0.387786	336854
16:68829021	T	C	0.272	-0.00059982	0.00779999	0.938703	337628
16:68830473	G	A	0.359	-0.0071047	0.0081	0.380419	313306
16:68830511	T	A	0.272	-0.00669752	0.0081	0.408319	337628
16:68832414	C	T	0.346	-0.00560427	0.00819999	0.494324	318615
16:68832750	G	A	0.267	-0.00539542	0.00799999	0.500039	333324
16:68832943	T	C	0.276	-0.00649884	0.0081	0.422364	334574
16:68833888	G	C	0.342	-0.00659818	0.0081	0.415306	320382
16:68834107	T	C	0.264	-0.00659818	0.0081	0.415306	327696
16:68834156	G	C	0.267	-0.00649884	0.0081	0.422364	333324
16:68836421	C	T	0.292	-0.00659818	0.0081	0.415306	323388
16:68836491	G	C	0.292	-0.00679685	0.0081	0.401403	323388
16:68837496	G	A	0.349	-0.00079968	0.00779999	0.918341	317331
16:69091218	T	C	0.63	-0.00659818	0.0081	0.415306	334538
16:69102989	C	T	0.15	0.0010005	0.00779999	0.897936	324284
16:69106379	C	G	0.218	-0.00560427	0.00819999	0.494324	324832
16:69112398	C	A	0.232	-0.00249688	0.00809999	0.757887	297284
16:69115124	A	G	0.211	0.00210221	0.00779999	0.787534	318171
16:69115302	A	G	0.211	-0.00730327	0.0083	0.378907	318171
16:69115649	A	G	0.232	-0.00600195	0.00819999	0.464202	317898
16:69115848	T	A	0.232	0.000100005	0.00809999	0.990149	317898
16:69116044	A	G	0.209	-0.000299955	0.00809999	0.97046	320404
16:69116681	G	A	0.233	-0.00730327	0.0078	0.34911	316946
16:69120354	A	C	0.232	0.00280393	0.00749999	0.70851	317898
16:69121321	T	C	0.196	0.00040008	0.0103	0.969016	328863
16:69124107	G	C	0.217	0.0209989	0.00890006	0.0183038	325912
16:69124969	A	G	0.218	0.0186019	0.00910005	0.0409378	324832
16:69125583	G	A	0.217	0.0212032	0.00910006	0.0198058	325912
16:69143481	G	T	0.076	0.0212032	0.00910006	0.0198058	318677
16:69376686	T	C	0.289	0.0206007	0.00880006	0.0192333	325347
16:69855261	C	T	0.766	0.0204987	0.00880006	0.019839	323308
16:7034337	C	T	0.103	0.00940408	0.00790001	0.233894	276653
16:70624483	G	A	0.275	0.0203048	0.00910006	0.0256627	335327
16:70664073	G	C	0.118	0.0211011	0.00880007	0.0164925	297617
16:70664672	T	C	0.143	0.0212032	0.00880007	0.0159771	301253
16:70666410	A	G	0.331	0.0222047	0.00920007	0.0157985	325586
16:70666722	T	C	0.483	0.0212951	0.00890006	0.0167251	320780
16:70668385	T	C	0.114	0.0214995	0.00890007	0.015707	328376
16:70669292	C	T	0.116	0.0209989	0.00890006	0.0183038	323444
16:70677785	A	G	0.479	0.0492007	0.0140002	0.000440953	320976
16:70714156	T	G	0.055	0.0355961	0.00810023	1.11051e-05	317639
16:70722940	C	A	0.476	-0.0243023	0.00870009	0.00521672	321148
16:70732282	A	C	0.055	0.00300451	0.00809999	0.710692	321575
16:70732908	G	C	0.072	0.0275973	0.0119001	0.0203904	291774
16:70734886	A	G	0.054	0.0258	0.0109001	0.0179353	319253
16:70735855	A	G	0.052	-0.00509699	0.00779999	0.513459	326834
16:70736506	C	T	0.054	0.00579677	0.0074	0.433423	323182
16:70736664	T	C	0.075	0.021898	0.0115	0.0568883	288657
16:70737106	C	T	0.544	0.0227979	0.0115001	0.0474325	298239
16:70738119	A	G	0.054	0.00429923	0.00739999	0.561256	323182
16:70739949	G	A	0.054	-0.0346043	0.0163001	0.0337579	323182
16:70740707	T	C	0.45	0.0112025	0.00740001	0.130064	306837
16:70742536	A	G	0.466	-0.0252973	0.0162	0.118392	305180
16:70805349	C	A	0.095	-0.00999983	0.015	0.504992	326526
16:70807450	G	C	0.092	-0.0239021	0.0164	0.144995	336059
16:70808234	A	G	0.092	-0.0228959	0.0165	0.165251	330746
16:70809574	C	G	0.092	-0.0222995	0.0163	0.171291	330746
16:70810522	A	G	0.092	-0.0126003	0.0148	0.394563	330746
16:70811681	A	G	0.092	-0.00079968	0.00769999	0.917285	330746
16:70820884	T	C	0.092	-0.0218985	0.0163	0.179122	336059
16:70827158	C	G	0.093	-0.0221039	0.0163	0.175078	332812
16:70831421	T	C	0.095	0.00339576	0.00759999	0.655012	326526
16:70835398	A	G	0.106	-0.000499875	0.00759999	0.947558	321443
16:70838725	T	C	0.092	-9.9995e-05	0.0125	0.993617	330746
16:70842097	C	G	0.108	0.000100005	0.0125	0.993617	316198
16:7094207	G	A	0.113	0.00329542	0.00839999	0.694827	280083
16:7158554	C	T	0.325	0.0037972	0.00839999	0.651234	320380
16:71625209	G	A	0.137	0.00180162	0.0126	0.886301	324048
16:71634544	A	G	0.419	0.00170145	0.0126	0.892584	303905
16:71655035	A	G	0.247	0.00180162	0.0126	0.886301	326422
16:71669624	A	C	0.247	0.00220242	0.0126	0.86124	326421
16:71681153	A	G	0.243	0.00280393	0.0125	0.822513	322411
16:71837477	G	T	0.462	0.00310481	0.0125	0.803836	313735
16:71893498	A	G	0.382	0.00460057	0.0125	0.712839	313378
16:71951094	T	G	0.38	0.00210221	0.012	0.860935	314011
16:71988220	A	G	0.287	0.00220242	0.0126	0.86124	296685
16:71988728	G	T	0.288	0.00210221	0.012	0.860935	296070
16:71990781	T	C	0.287	-0.0115036	0.0107	0.28233	296685
16:71992656	A	G	0.284	-0.00590255	0.00769999	0.44334	291661
16:71993073	A	G	0.284	-0.0082955	0.0085	0.329094	291661
16:71993165	A	C	0.284	-0.00880116	0.0085	0.300468	291661
16:71993957	A	G	0.283	-0.00809713	0.0086	0.346435	292283
16:71995038	C	G	0.283	-0.00489799	0.00749999	0.513714	285602
16:71995558	T	C	0.284	-0.0178989	0.00770005	0.0200982	291660
16:72001136	A	G	0.231	-0.0184979	0.00770006	0.0162923	326233
16:72006370	T	C	0.242	-0.0156962	0.00850003	0.0648051	330965
16:72096227	A	G	0.087	-0.0154993	0.00850003	0.0682374	281748
16:72097827	T	C	0.201	-0.0154993	0.00850003	0.0682374	337194
16:72108093	A	G	0.199	-0.0141001	0.00860002	0.1011	339733
16:72148419	G	A	0.2	-0.0141987	0.00860003	0.0987367	331059
16:72158477	T	C	0.09	-0.0141987	0.00860003	0.0987367	289565
16:72172266	A	G	0.105	-0.0147999	0.00860003	0.0852658	340977
16:72180955	A	G	0.106	-0.0162965	0.00870004	0.0610475	338138
16:72189604	G	A	0.082	-0.0146029	0.00860003	0.0895075	339554
16:72190805	A	G	0.083	-0.0162965	0.00870003	0.0610474	335829
16:72191052	A	C	0.083	-0.0178006	0.00850004	0.0362439	335829
16:72193522	T	A	0.083	-0.0198026	0.014	0.157224	335829
16:72206840	T	C	0.083	-0.0098018	0.009	0.276115	335829
16:72207420	G	A	0.083	-0.0098018	0.009	0.276115	335829
16:72207520	G	A	0.094	-0.0098018	0.0091	0.281426	329634
16:72207843	A	G	0.094	-0.0183997	0.0136	0.176082	324423
16:72211652	C	T	0.085	-0.00590255	0.0117	0.613916	333720
16:72211938	C	T	0.085	-0.00789872	0.0117	0.499609	333720
16:72213316	T	G	0.084	-0.0150955	0.0131	0.249187	337323
16:72217613	G	T	0.086	-0.0141001	0.0131	0.281773	340600
16:72217681	A	G	0.085	-0.0138043	0.0131	0.291992	338914
16:72221464	G	A	0.087	-0.0139029	0.0131	0.288558	337053
16:72221984	A	G	0.087	-0.0133011	0.0131	0.309937	337053
16:72225574	A	C	0.088	-0.0146029	0.0131	0.26497	333588
16:72260046	T	G	0.598	-0.0142973	0.0125	0.252713	315903
16:7227975	T	C	0.246	0.00879859	0.0106	0.406507	312426
16:7230346	G	A	0.26	0.0204987	0.00870007	0.0184654	308240
16:72381557	C	T	0.284	-0.0132025	0.0126	0.294724	298562
16:72495921	C	T	0.284	-0.0134985	0.013	0.29911	284990
16:72527247	T	C	0.602	-0.0138043	0.013	0.288296	286047
16:7263204	G	A	0.274	-0.0416025	0.00850029	9.8685e-07	305188
16:72956308	C	T	0.274	-0.0155977	0.013	0.230208	327940
16:73029160	C	T	0.739	-0.012304	0.0128	0.336427	274615
16:73051620	T	C	0.205	-0.0129952	0.0129	0.313752	325013
16:73069888	C	T	0.203	-0.0115036	0.0128	0.368803	320311
16:7308897	T	C	0.374	0.0153979	0.0107	0.150134	333071
16:73134231	A	G	0.272	-0.0133998	0.0128	0.295164	313943
16:73147484	A	G	0.202	-0.0145043	0.0128	0.257152	343538
16:7321779	C	G	0.349	-0.044103	0.00860033	2.92741e-07	325628
16:73220771	C	T	0.288	0.00830439	0.0076	0.274533	326035
16:73471750	T	C	0.125	-0.0178006	0.00850005	0.036244	331438
16:73577307	A	T	0.153	-0.0232965	0.00870009	0.00741226	312945
16:74176712	G	A	0.512	0.0229002	0.0080001	0.00420325	312101
16:74239769	A	G	0.143	0.0031951	0.00819999	0.696798	337368
16:74312958	G	C	0.151	-0.0311982	0.00910018	0.000607351	335404
16:74355113	T	G	0.154	0.0175023	0.00910004	0.05444	336671
16:74465315	A	G	0.13	0.0222967	0.00920007	0.0153701	345156
16:74465514	A	C	0.138	-0.00620074	0.00839999	0.460403	340908
16:74482774	A	G	0.28	0.00470103	0.00889999	0.597356	339955
16:74490789	A	G	0.288	0.0121029	0.00810002	0.135126	334226
16:74491424	C	T	0.707	-0.0204985	0.011	0.0623934	330845
16:74491575	A	C	0.289	0.00180162	0.0104	0.862468	333537
16:74506765	C	G	0.693	0.00879859	0.0075	0.240738	338866
16:74507269	A	G	0.282	-0.0353961	0.0103002	0.00058937	338482
16:74511765	A	G	0.256	-0.0338022	0.0101002	0.000817788	342496
16:74512830	A	G	0.257	-0.0311982	0.0100001	0.00180984	341622
16:74513962	C	T	0.282	-0.0425996	0.0106002	5.85094e-05	338483
16:74517352	T	G	0.256	-0.0411036	0.0104002	7.74424e-05	342496
16:74518692	G	T	0.256	-0.0302964	0.00800016	0.000152492	342496
16:74524031	A	G	0.287	-0.0288984	0.00800014	0.000303571	343448
16:74527597	G	A	0.287	0.0293979	0.00800015	0.000238157	343448
16:74527618	A	C	0.263	-0.0298986	0.00800016	0.000186047	344906
16:74541967	A	G	0.132	0.0312018	0.00780017	6.33061e-05	340709
16:74548340	C	T	0.288	-0.031799	0.00800017	7.04416e-05	342737
16:74550541	T	G	0.262	-0.0274011	0.00820012	0.000833113	345753
16:74551554	T	C	0.131	-0.0274984	0.00820012	0.000798205	318444
16:74552175	C	T	0.287	-0.0314018	0.00800017	8.66804e-05	343447
16:74553501	A	T	0.286	-0.0267977	0.00820012	0.00108323	335617
16:74558042	C	G	0.13	-0.0267004	0.00820011	0.00112956	326433
16:74582338	C	T	0.131	-0.0335992	0.0079002	2.10969e-05	336551
16:74585778	C	T	0.287	-0.0335992	0.0079002	2.10969e-05	343449
16:74591521	A	C	0.13	-0.0291024	0.00810014	0.000327112	326433
16:74604841	A	G	0.256	-0.0423984	0.0106002	6.34077e-05	334301
16:74612375	T	A	0.127	-0.0329995	0.00790019	2.95316e-05	332995
16:74639761	T	G	0.125	-0.0287041	0.00810014	0.000394624	331441
16:74650866	C	T	0.121	-0.00850374	0.011	0.439482	328775
16:74667779	T	C	0.123	-0.0344014	0.00790021	1.33373e-05	297050
16:74679244	A	C	0.153	-0.0323994	0.00800018	5.12537e-05	290192
16:74680692	G	C	0.127	-0.00730327	0.0109	0.502842	294017
16:74707037	G	A	0.712	-0.00689617	0.0107	0.51925	334221
16:74743736	T	C	0.773	-0.0329995	0.00790019	2.95315e-05	322804
16:74758984	G	A	0.832	-0.0071047	0.0109	0.514525	333529
16:7493024	T	C	0.147	0.00210221	0.00849999	0.804661	294430
16:75178714	G	C	0.33	0.0116982	0.00830001	0.158713	295049
16:75180124	G	A	0.633	-0.0110982	0.0109	0.308591	326898
16:75180514	G	A	0.583	-0.00679685	0.011	0.536644	320760
16:75180680	C	T	0.583	-0.00880116	0.0112	0.431974	320761
16:75180759	T	G	0.583	0.0176956	0.0117	0.130421	320761
16:75180970	C	G	0.581	0.0130042	0.0108	0.228555	320328
16:75181554	C	T	0.57	0.0172988	0.0116	0.135891	318158
16:75181579	C	G	0.582	0.0337016	0.0080002	2.52458e-05	320543
16:75182089	C	A	0.66	0.00250313	0.00879999	0.776068	329689
16:75182147	A	G	0.245	0.00040008	0.00969999	0.9671	320627
16:75182354	C	G	0.248	-0.00149888	0.00819999	0.854963	318011
16:75184661	T	C	0.246	-0.00669752	0.0076	0.378181	319747
16:75185764	T	C	0.246	-0.00890027	0.0075	0.235345	319747
16:75187465	A	G	0.236	-0.00840458	0.0075	0.262454	321415
16:75187610	G	C	0.575	-0.00860289	0.0075	0.25136	319101
16:75189182	A	G	0.563	-0.00890027	0.0075	0.235345	316954
16:75191702	T	G	0.648	-0.00689617	0.0075	0.35784	332938
16:75195765	G	C	0.24	-0.00850374	0.0075	0.256865	317721
16:75200037	A	G	0.567	-0.00679685	0.0077	0.377394	317625
16:75201262	G	A	0.24	-0.00430074	0.00859999	0.617014	325153
16:75201992	C	T	0.237	-0.00590255	0.00859999	0.492497	320478
16:75202730	A	G	0.568	-0.00320486	0.00859999	0.709403	317800
16:75204325	T	C	0.23	-0.0034042	0.00859999	0.692225	319835
16:75204443	C	T	0.572	-0.00239712	0.00869999	0.782908	318527
16:75205213	G	A	0.245	-0.00939572	0.00750001	0.210292	320627
16:75207097	G	A	0.243	-0.00740253	0.0075	0.32364	315042
16:75217180	G	T	0.246	-0.00750179	0.0076	0.323604	298554
16:75219668	T	C	0.034	-0.00400198	0.00869999	0.645517	241835
16:75220380	C	G	0.034	-0.00679685	0.0075	0.364805	241835
16:75220802	A	G	0.16	-0.00279609	0.00859999	0.745085	313696
16:75223516	G	A	0.161	-0.00179838	0.00869999	0.836236	318331
16:75223891	G	C	0.161	-0.00760104	0.0075	0.310835	318331
16:75224367	C	T	0.16	-0.00299551	0.00879999	0.733556	313696
16:75224971	T	C	0.854	-0.00600195	0.0075	0.42356	313098
16:75225475	T	G	0.161	-0.0036035	0.00859999	0.675207	318331
16:75225948	A	G	0.163	-0.0036035	0.00869999	0.678731	303055
16:75226442	A	G	0.028	-0.00649884	0.00889999	0.465264	247859
16:75226838	A	T	0.147	-0.00229736	0.0235	0.922123	329737
16:75227595	G	C	0.857	-0.00179838	0.0235	0.939	306859
16:75227741	C	T	0.687	-0.00809713	0.0102	0.427291	318734
16:75227969	G	A	0.685	-0.0071047	0.0101	0.481784	317635
16:75228060	C	A	0.146	-0.00770028	0.0101	0.445819	331607
16:75228540	C	G	0.624	-0.00689617	0.0102	0.49898	323673
16:75228604	T	G	0.147	-0.0240973	0.0106001	0.0230071	329737
16:75228747	C	T	0.86	-0.00610135	0.0101	0.545781	312340
16:75228886	A	G	0.835	-0.00999983	0.0103	0.331619	306009
16:75229137	G	C	0.683	0.0124978	0.0255	0.624056	316555
16:75229203	A	G	0.683	-0.00939572	0.0103	0.36166	316555
16:75229448	A	G	0.033	-0.0231988	0.0108001	0.0317117	257600
16:75229833	C	A	0.246	-0.00639948	0.008	0.423748	312439
16:75229970	C	T	0.197	-0.00620074	0.00799999	0.438285	320599
16:75230004	T	C	0.195	-0.00999983	0.0103	0.331619	323082
16:75230015	G	A	0.86	-0.0133011	0.00760002	0.0800933	312341
16:75230025	T	C	0.195	-0.0103958	0.0103	0.312831	323082
16:75230037	G	A	0.669	-0.0255995	0.0108001	0.0177733	325585
16:75230063	T	C	0.195	-0.0189003	0.0102	0.0638882	330144
16:75230230	T	C	0.668	-0.00499749	0.00799999	0.532176	325090
16:75230427	G	A	0.033	-0.00529595	0.00799999	0.507975	257600
16:75230452	T	C	0.193	0.00160128	0.0231	0.944735	318730
16:75230638	C	T	0.858	0.00190181	0.00869999	0.826963	308659
16:75230696	A	G	0.175	-0.00449986	0.00929999	0.628488	322904
16:75230739	C	T	0.858	-0.00420116	0.00929999	0.651457	308659
16:75231021	G	A	0.194	-0.0251998	0.0108001	0.0196325	324345
16:75231055	G	A	0.196	-0.00299551	0.00929999	0.747378	321834
16:75231299	C	A	0.195	-0.0098018	0.00780001	0.208884	323082
16:75231574	G	C	0.032	-0.00350385	0.00919999	0.703311	272405
16:75231669	T	C	0.616	-0.00999983	0.00780001	0.199833	329664
16:75231741	G	A	0.858	0.000100005	0.0231	0.996546	308659
16:75231866	T	A	0.033	-0.00059982	0.00939999	0.949121	251037
16:75231884	A	G	0.147	-0.0247024	0.0108001	0.0221818	336234
16:75231978	C	T	0.147	-0.00669752	0.00969999	0.489901	336234
16:75232286	A	G	0.151	-0.0244975	0.0108001	0.0233128	335414
16:75232384	C	G	0.851	-0.0030952	0.00929999	0.739272	302146
16:75232538	T	C	0.673	-0.0034042	0.00929999	0.714333	319368
16:75233026	C	T	0.859	-0.0034042	0.00929999	0.714333	310486
16:75234428	A	G	0.3	-0.00279609	0.0228	0.902396	310644
16:75234703	G	C	0.33	-0.0118989	0.00750002	0.112621	309985
16:75234797	C	G	0.029	-0.0264959	0.0108001	0.0141552	255328
16:75234872	A	C	0.076	-0.00019998	0.0234	0.993181	293034
16:75235574	C	T	0.343	-0.0129952	0.0102	0.20265	328298
16:75235641	T	G	0.489	-0.0121953	0.0102	0.231845	303913
16:75235710	C	T	0.029	-0.011296	0.0101	0.263391	255328
16:75235752	G	A	0.298	-0.0280042	0.0107001	0.00886572	327625
16:75236154	C	T	0.33	-0.0082955	0.0079	0.293689	326086
16:75236284	T	G	0.323	-0.0267977	0.0108001	0.0130923	321414
16:75236399	T	C	0.191	0.00339576	0.00819999	0.678788	314543
16:75236409	C	G	0.323	0.00399798	0.00799999	0.617252	321414
16:75236634	G	T	0.215	0.0122953	0.0247	0.618635	320861
16:75236763	G	C	0.111	0.00810274	0.0146	0.578906	308689
16:75236880	A	G	0.183	0.004902	0.00769999	0.52437	318342
16:75236927	C	T	0.326	-0.0127978	0.00760002	0.092199	328128
16:75237063	G	T	0.216	0.0121029	0.0247	0.624135	312793
16:75237114	A	G	0.028	-0.00019998	0.00799999	0.980057	233010
16:75237232	C	A	0.028	0.000100005	0.00779999	0.98977	240262
16:75237306	T	A	0.183	-0.00059982	0.00789999	0.939477	318342
16:75237592	C	T	0.202	-0.00509699	0.00949999	0.591595	314622
16:75238068	A	G	0.028	0.00040008	0.00789999	0.95961	240263
16:75238103	T	C	0.823	-0.0036035	0.00899999	0.68887	278397
16:75238498	G	C	0.18	0.00989883	0.012	0.409427	315849
16:75240770	A	G	0.028	-0.00539542	0.00959999	0.5741	234791
16:75240883	A	G	0.066	-0.000899595	0.00779999	0.908181	324859
16:75240935	C	G	0.145	-0.00219758	0.00909999	0.809173	327120
16:75241139	G	C	0.028	0.0104039	0.0263	0.692409	234791
16:75241394	C	T	0.838	0.0138961	0.0259	0.591592	298731
16:75241783	T	C	0.151	-0.00479847	0.00959999	0.617187	316342
16:75242012	G	C	0.096	0.00260339	0.00929999	0.779528	313374
16:75242136	C	T	0.15	0.0131967	0.0259	0.610384	318076
16:75242729	C	T	0.242	-0.0192044	0.0104	0.0648095	323317
16:75242775	C	G	0.342	-0.0030952	0.00969999	0.749655	304564
16:75242850	T	C	0.071	0.0247026	0.0262	0.345759	320709
16:75242867	C	T	0.842	0.00520351	0.0148	0.725146	287984
16:75243138	G	T	0.34	-0.0107025	0.0104	0.303438	305427
16:75243142	T	C	0.069	0.024098	0.0262	0.357692	315992
16:75243286	G	A	0.244	-0.0179971	0.0104	0.0835441	293571
16:75243657	C	G	0.11	-0.0128965	0.0104	0.214959	301026
16:75243772	A	C	0.095	0.00709511	0.0127	0.576386	311397
16:75243827	A	C	0.232	-0.0126003	0.0104	0.225679	303931
16:75244217	G	A	0.244	-0.0044003	0.00859999	0.608886	293571
16:75244425	G	C	0.028	0.000300045	0.00799999	0.970082	231247
16:75244678	A	G	0.146	0.00559563	0.0144	0.697583	331607
16:75244745	T	C	0.15	-0.0183997	0.0107	0.0855069	324282
16:75244844	T	C	0.513	0.00110061	0.00799999	0.890576	312132
16:75244972	C	G	0.212	0.0122042	0.0147	0.406417	303586
16:75245003	T	G	0.128	-0.00699547	0.00899999	0.436996	313289
16:75245326	G	C	0.15	0.0172988	0.0122	0.156211	324282
16:75245912	A	G	0.026	0.0180011	0.0128	0.159626	237602
16:75245916	T	C	0.026	-0.0082955	0.009	0.356674	235851
16:75245937	T	C	0.106	-0.00699547	0.00899999	0.436996	305953
16:75245947	A	G	0.027	0.0259026	0.0264	0.326514	234212
16:75246035	C	G	0.065	-0.0103958	0.0103	0.312831	329504
16:75246419	T	C	0.161	0.0144032	0.0103	0.162002	312118
16:75246644	T	C	0.215	-0.0098018	0.00750001	0.191245	300494
16:75246825	G	C	0.19	-0.00630011	0.00929999	0.498132	302919
16:75246862	C	T	0.338	0.0137035	0.0112	0.221132	306306
16:75246885	G	T	0.124	0.0139975	0.0103	0.174153	327745
16:75247083	A	C	0.123	0.0213973	0.027	0.428073	324166
16:75247167	C	G	0.123	0.0225013	0.0271	0.406366	324166
16:75247245	G	T	0.122	0.0138048	0.0123	0.261716	326451
16:75247258	A	G	0.115	0.0259026	0.0267	0.331979	314844
16:75247389	G	C	0.028	0.00769957	0.0148	0.602895	238417
16:75247391	G	A	0.125	0.0137035	0.0102	0.179118	325494
16:75247410	G	A	0.123	-0.00560427	0.00929999	0.546768	330032
16:75247428	C	T	0.342	-0.0110982	0.0097	0.252565	304564
16:75247498	A	G	0.028	-0.00039992	0.00799999	0.96013	238417
16:75247606	G	C	0.028	0.0114048	0.0111	0.304205	242128
16:75247644	A	C	0.823	0.0133994	0.0112	0.231552	263005
16:75247826	T	C	0.123	0.0135007	0.0112	0.228041	324165
16:75248143	A	G	0.136	0.0137035	0.0112	0.221132	326053
16:75248282	T	C	0.122	0.0143018	0.0117	0.221566	326450
16:75248380	T	A	0.123	0.0220002	0.026	0.397461	324165
16:75248446	A	G	0.028	0.015205	0.0111	0.170743	242128
16:75248499	G	C	0.123	0.0164038	0.0111	0.139456	324165
16:75248545	G	C	0.522	0.00180162	0.00799999	0.821821	312525
16:75248570	G	A	0.122	0.023197	0.026	0.37229	320698
16:75248662	A	G	0.123	0.0234017	0.0258	0.364384	324165
16:75248691	C	G	0.525	-0.018704	0.0107	0.080459	312702
16:75248696	G	A	0.324	0.0156011	0.0112	0.163635	312923
16:75248735	T	C	0.179	-0.00919757	0.0107	0.390017	304538
16:75248761	T	C	0.123	0.0157026	0.0112	0.160909	324165
16:75248793	C	G	0.123	0.0163022	0.0112	0.145518	324165
16:75248803	A	G	0.324	0.023801	0.0258	0.356257	312923
16:75249070	T	C	0.136	0.0153979	0.0112	0.169189	320043
16:75249170	A	T	0.066	-0.0128965	0.00750002	0.0855187	329294
16:75249273	C	G	0.123	0.0158042	0.0113	0.161932	324165
16:75249313	T	G	0.146	0.0154995	0.0112	0.166395	325259
16:75249504	A	G	0.028	-0.0133011	0.00750003	0.0761492	240262
16:75249553	C	T	0.324	0.00359646	0.00799999	0.653029	312923
16:75249687	A	G	0.133	-0.00919757	0.0099	0.352864	314377
16:75249754	T	C	0.123	0.0153979	0.0112	0.169189	324165
16:75249755	A	G	0.028	0.0153979	0.0112	0.169189	240262
16:75249761	T	C	0.028	0.00359646	0.00799999	0.653029	240262
16:75249791	G	C	0.066	-0.00880116	0.0108	0.415117	329294
16:75249891	C	G	0.123	0.00729656	0.0147	0.619637	324165
16:75249979	G	C	0.124	0.0156011	0.0112	0.163635	321918
16:75250063	C	A	0.152	0.0168003	0.0104	0.106221	320771
16:75250360	A	G	0.028	0.0235962	0.0259	0.362268	242128
16:75250717	A	G	0.124	0.00359646	0.00799999	0.653029	321918
16:75250862	A	G	0.121	0.017604	0.011	0.109518	322980
16:75251299	C	T	0.829	0.0157026	0.0112	0.160909	280656
16:75251659	G	C	0.16	0.0222967	0.0259	0.389305	313695
16:75251789	C	G	0.031	0.0236986	0.0259	0.360189	237422
16:75251973	A	T	0.508	0.00739729	0.0147	0.614811	320490
16:75252103	T	C	0.124	0.0157026	0.0112	0.160909	321918
16:75252161	G	A	0.135	0.015205	0.0112	0.174594	310436
16:75252327	A	G	0.122	-0.00649884	0.0103	0.52807	304326
16:75252526	T	C	0.508	0.0226035	0.0258	0.380972	320490
16:75253435	G	A	0.247	0.0153979	0.0112	0.169189	278639
16:75253484	T	G	0.028	0.0187955	0.0113	0.096249	242128
16:75253524	T	C	0.029	-0.0208021	0.0105001	0.047575	235844
16:75253804	A	T	0.85	0.0149005	0.0102	0.144063	274256
16:75254001	T	C	0.245	0.0198048	0.0248	0.424533	306218
16:75254219	C	T	0.178	-0.0109004	0.00740001	0.140745	318621
16:75254435	G	C	0.195	0.0162005	0.0112	0.148045	316244
16:75254584	C	T	0.749	0.0137035	0.011	0.212849	308253
16:75254680	C	G	0.698	0.00810274	0.0116	0.484857	325130
16:75254862	T	G	0.748	-0.0103958	0.00740001	0.160071	314631
16:75254889	C	T	0.748	-0.00320486	0.00919999	0.727574	314631
16:75254966	C	G	0.827	0.0234017	0.0258	0.364384	278082
16:75255062	G	A	0.748	0.0206007	0.0257	0.422792	314631
16:75255129	T	G	0.5	-0.0254046	0.0112001	0.0233142	320408
16:75255217	G	A	0.778	-0.0057037	0.00879999	0.516889	320619
16:75255473	A	G	0.747	-0.00489799	0.00969999	0.613596	313807
16:75255513	T	C	0.028	-0.00960374	0.0094	0.306935	238418
16:75255516	C	T	0.747	-0.0212036	0.00870007	0.0148024	313807
16:75256251	G	A	0.829	-0.0223973	0.00800008	0.00511608	280657
16:75256360	G	T	0.794	-0.0226026	0.00860008	0.00858412	323845
16:75258617	T	C	0.122	-0.0225049	0.00860008	0.00887533	315097
16:75259218	A	T	0.134	-0.020998	0.0105001	0.0455221	306790
16:75259351	A	C	0.03	-0.0218985	0.00860007	0.0108868	235492
16:75259478	C	T	0.831	-0.0119977	0.00740002	0.104951	277976
16:75260036	G	A	0.031	-0.020998	0.00890006	0.0183091	251415
16:75260164	G	C	0.03	-0.0218985	0.00860008	0.0108868	235492
16:75260241	C	T	0.826	0.0144032	0.026	0.579599	282168
16:75260329	C	G	0.131	-0.0218006	0.00860007	0.0112468	307173
16:75260797	A	T	0.809	-0.0198026	0.0105	0.0593009	272850
16:75261012	A	G	0.508	-0.0126003	0.00910001	0.166161	312003
16:75261329	C	G	0.831	0.00910129	0.0114	0.424662	267776
16:75261341	C	T	0.028	0.00589736	0.0111	0.595215	236594
16:75261647	T	C	0.028	0.00849599	0.0253	0.737014	242129
16:75262152	C	G	0.029	-0.0167981	0.0106	0.113029	257408
16:75262277	A	G	0.028	0.000300045	0.0241	0.990067	234792
16:75262411	A	C	0.123	0.00849599	0.0253	0.737014	330034
16:75262425	G	T	0.831	-0.0202045	0.0104001	0.0520486	277976
16:75262638	A	G	0.123	0.0041988	0.0112	0.70774	330034
16:75262639	A	C	0.028	-0.0147999	0.0102	0.146788	242129
16:75263024	A	T	0.506	-0.00299551	0.00749999	0.689597	320456
16:75263661	A	G	0.059	-0.0146029	0.0108	0.176339	260957
16:75263974	C	T	0.832	0.0138048	0.0261	0.596859	279294
16:75264506	G	A	0.028	0.0113036	0.0258	0.661295	262049
16:75265109	C	T	0.028	0.00389759	0.0246	0.874111	264175
16:75265306	A	C	0.028	0.0105959	0.0262	0.6859	262049
16:75265314	C	T	0.028	-0.00420116	0.0111	0.705071	264175
16:75265702	A	G	0.028	-0.0156962	0.0106	0.138669	262049
16:75265719	A	C	0.508	-0.00390238	0.0111	0.725164	320492
16:75265928	C	T	0.028	0.0103029	0.0258	0.689644	264175
16:75266269	T	G	0.138	-0.00509699	0.00739999	0.49096	328179
16:75266607	A	C	0.143	-0.0109004	0.0174	0.531014	324648
16:75266708	A	G	0.125	-0.0156962	0.0106	0.138669	331441
16:75266918	A	C	0.028	0.0037972	0.0248	0.878309	262049
16:75267171	C	T	0.126	0.00300451	0.0247	0.903184	329186
16:75267676	G	A	0.813	0.00810274	0.0248	0.743877	277315
16:75267956	A	C	0.135	0.0034961	0.0247	0.887441	322040
16:75268245	C	T	0.817	0.00270365	0.0248	0.913188	271249
16:75268523	T	C	0.262	-0.00249688	0.00739999	0.735803	313987
16:75269003	A	G	0.028	0.00250313	0.0247	0.919279	262049
16:75269267	G	A	0.827	-0.011296	0.0106	0.286579	278085
16:75269534	T	C	0.395	-0.00970278	0.0105	0.355448	279761
16:75270004	A	G	0.028	-0.0071047	0.011	0.518355	257873
16:75270065	T	C	0.028	0.00170145	0.0248	0.945303	240262
16:75270130	T	C	0.026	-0.00929665	0.011	0.398027	266377
16:75270721	A	C	0.413	-0.0162965	0.0102	0.110112	282710
16:75272029	A	G	0.028	-0.0136958	0.0108	0.204753	266327
16:75272367	T	C	0.152	-0.0121953	0.0104	0.240945	297237
16:75272512	G	A	0.807	-0.0115036	0.00850001	0.17594	276078
16:75273345	C	G	0.028	0.00859685	0.0248	0.728856	238418
16:75273384	A	G	0.028	-0.0142973	0.0105	0.17331	264175
16:75274096	A	T	0.028	0.00500249	0.00809999	0.536844	259948
16:75274235	G	A	0.249	0.0103029	0.025	0.680254	309906
16:75274282	A	G	0.809	0.0170953	0.0259	0.509221	278281
16:75274744	T	C	0.028	0.019295	0.0255	0.44925	266327
16:75274980	G	A	0.66	0.00660174	0.008	0.409248	321290
16:75275066	A	C	0.028	0.00180162	0.0246	0.941618	266327
16:75275231	A	G	0.394	-0.00789872	0.0107	0.460394	318060
16:75275547	T	C	0.853	-0.0159029	0.0101	0.115363	317294
16:75275630	T	C	0.151	0.0114958	0.026	0.658382	298852
16:75276086	G	A	0.028	0.00680309	0.0247	0.782987	266327
16:75276295	G	A	0.853	0.00409839	0.0249	0.869263	317294
16:75276775	A	G	0.648	0.0113036	0.00870001	0.193852	324347
16:75277344	T	A	0.829	-0.0121953	0.0101	0.227256	309426
16:75277780	A	G	0.154	0.00170145	0.0246	0.944859	294069
16:75278242	T	G	0.028	-0.00469894	0.00779999	0.546889	242129
16:75278795	G	A	0.853	0.00140098	0.0246	0.954585	317293
16:75278841	C	G	0.853	-0.0147999	0.00760003	0.0514926	317293
16:75278920	T	C	0.521	-0.0165031	0.0105	0.116016	329830
16:75278963	C	G	0.028	-0.00929665	0.0107	0.384931	264175
16:75279366	G	A	0.028	0.00220242	0.0246	0.928661	264175
16:75279510	G	A	0.85	-0.0162965	0.0105	0.120652	318075
16:75279908	G	C	0.028	-0.0028958	0.00769999	0.706858	264175
16:75280359	C	T	0.028	-0.012304	0.01	0.218548	264175
16:75280378	A	G	0.152	-0.0102968	0.0107	0.33589	302871
16:75280636	G	C	0.028	0.0122042	0.0258	0.636191	266327
16:75280958	T	C	0.158	-0.0176041	0.0105	0.0936248	299062
16:75281235	T	C	0.152	-0.0173978	0.0105	0.0975343	302871
16:75281964	C	A	0.528	0.00170145	0.00729999	0.815703	330284
16:75282024	T	A	0.028	0.000900405	0.0247	0.970921	266327
16:75282247	G	A	0.853	0.0010005	0.0247	0.96769	317293
16:75282491	T	A	0.028	-0.0156962	0.0104	0.131236	259948
16:75282511	G	A	0.457	0.00150113	0.0247	0.951539	290539
16:75283065	A	G	0.152	0.00080032	0.0247	0.974152	302871
16:75283093	T	C	0.028	-0.0098018	0.0106	0.355123	266327
16:75283357	T	C	0.028	0.0010005	0.0246	0.967558	266327
16:75283377	C	T	0.028	-0.00950469	0.0105	0.365355	266327
16:75283501	A	G	0.028	-0.00919757	0.0106	0.385561	266327
16:75283654	T	G	0.028	-0.00229736	0.00729999	0.752984	240263
16:75283912	T	C	0.028	0.0010005	0.0246	0.967558	266327
16:75284194	A	G	0.028	-0.017496	0.0105	0.0956565	266327
16:75284232	T	C	0.246	0.00300451	0.0249	0.903958	312437
16:75284386	A	G	0.028	0.00530404	0.00779999	0.496501	264175
16:75284604	C	G	0.448	-0.00850374	0.0106	0.422414	284209
16:75284750	A	G	0.028	0.00110061	0.0246	0.964314	266327
16:75284855	G	C	0.394	0.0010005	0.0246	0.967558	309850
16:75285164	C	A	0.847	0.00130085	0.0246	0.957828	312941
16:75285239	G	A	0.028	0	0.0246	1	266327
16:75285410	C	T	0.028	0.012599	0.0259	0.626648	266327
16:75286484	A	G	0.063	0.000700245	0.0246	0.977291	309290
16:75286854	C	T	0.028	0.00080032	0.0246	0.974047	266327
16:75287229	A	G	0.028	0.0122042	0.00870001	0.160684	244017
16:75287553	C	A	0.028	0.0010005	0.0247	0.96769	266327
16:75287799	A	G	0.028	0.00540458	0.00789999	0.493897	244017
16:75287832	T	C	0.028	0.000700245	0.0246	0.977291	244017
16:75288184	G	C	0.572	-0.0183015	0.00770006	0.0174635	302196
16:75288237	C	T	0.028	-0.0212036	0.0104001	0.0414702	266327
16:75288589	A	G	0.028	0.00110061	0.0246	0.964314	264175
16:75288674	C	A	0.028	0.000900405	0.0246	0.970802	264175
16:75288752	A	G	0.247	0.0110003	0.0155	0.477893	318873
16:75288771	C	T	0.254	0.00020002	0.0246	0.993513	312994
16:75289342	G	A	0.028	0.00729656	0.0257	0.776477	264175
16:75289609	T	G	0.395	0.00020002	0.0246	0.993513	317778
16:75289942	A	G	0.029	0.00670241	0.0257	0.794251	237691
16:75290251	A	G	0.246	0.00709511	0.0257	0.782491	319745
16:75290608	A	G	0.028	-0.00019998	0.00769999	0.97928	264175
16:75290612	A	G	0.259	0.00020002	0.0246	0.993513	316338
16:75290916	C	G	0.03	0.004902	0.0247	0.842684	263889
16:75291395	C	G	0.028	0.00460057	0.0247	0.852242	264175
16:75292120	A	G	0.395	0.012599	0.00860002	0.142921	317779
16:75292791	T	C	0.259	0.014596	0.00860003	0.0896579	316338
16:75293047	C	T	0.254	0.00439966	0.0247	0.858625	312994
16:75293863	A	G	0.028	-0.0166014	0.00760005	0.0289339	240263
16:75294025	C	G	0.402	0.0158957	0.0256	0.534649	278107
16:75294122	A	T	0.395	0.0130042	0.00860002	0.130505	317777
16:75294211	C	T	0.431	0.004902	0.0247	0.842684	286593
16:75294232	A	G	0.842	-0.0111971	0.00850001	0.187737	316910
16:75295014	C	T	0.692	0.0111014	0.0239	0.642294	321568
16:75295021	C	G	0.149	0.00540458	0.0247	0.826799	302152
16:75295639	A	C	0.148	0.0143018	0.00760003	0.0598623	303837
16:75296001	C	A	0.842	-0.0118001	0.00850001	0.165062	299060
16:75296247	A	G	0.256	0.0154995	0.00860003	0.0715044	318755
16:75296937	T	G	0.028	0.0110003	0.0259	0.671039	262049
16:75296963	G	C	0.028	0.0041988	0.00809999	0.604199	264175
16:75297074	C	T	0.138	-0.017496	0.00760005	0.0213298	316136
16:75297673	A	G	0.15	0.00429923	0.00789999	0.586299	300491
16:75297778	A	G	0.046	-0.0194987	0.0102	0.0559243	240184
16:75298627	A	G	0.029	-0.00649884	0.008	0.416588	259514
16:75299391	G	A	0.055	-0.00600195	0.0107	0.574845	233780
16:75299486	G	C	0.027	-0.00479847	0.0107	0.653824	245105
16:75299967	T	C	0.152	-0.0166014	0.0105	0.113859	291758
16:75300038	T	C	0.151	-0.0114047	0.00850001	0.179684	293344
16:75300205	T	C	0.052	0.00399798	0.0248	0.871929	236426
16:75300248	C	G	0.152	-0.00059982	0.0247	0.980626	291758
16:75300504	C	T	0.027	-0.0143959	0.0108	0.182548	246994
16:75301176	G	T	0.054	-0.00370313	0.0107	0.729277	232928
16:75301196	G	A	0.054	-0.0010994	0.0204	0.957021	230521
16:75301232	A	G	0.054	0.00940408	0.0245	0.701097	232928
16:75301279	A	G	0.153	-0.0139029	0.019	0.464332	290193
16:75301759	C	G	0.027	0.0136021	0.0261	0.60226	267149
16:75301838	C	G	0.027	-0.00469894	0.0108	0.663499	267149
16:75301974	T	G	0.137	-0.00519647	0.0108	0.630406	301115
16:75302349	A	C	0.027	-0.0119977	0.0194	0.536285	265024
16:75302464	T	C	0.175	-0.00430074	0.0108	0.69047	297835
16:75302564	G	C	0.027	0.0163022	0.026	0.530655	262925
16:75302585	T	G	0.027	-0.00970278	0.0192	0.61331	252794
16:75302590	T	C	0.028	-0.00819632	0.0193	0.67107	245927
16:75302912	A	T	0.027	-0.00950469	0.0192	0.620574	292306
16:75302979	A	G	0.794	-0.00390238	0.0108	0.717852	290990
16:75302997	G	C	0.153	0.00869772	0.025	0.727908	290193
16:75303023	T	C	0.027	0.00969686	0.025	0.698108	262925
16:75303810	T	C	0.187	-0.00169856	0.0111	0.87838	271959
16:75304962	T	C	0.117	0.00889948	0.0251	0.722918	271733
16:75305331	A	C	0.509	-0.00249688	0.0101	0.804741	312024
16:75307914	A	T	0.152	0.00900038	0.0252	0.720973	320768
16:75308420	A	G	0.117	0.0130954	0.0257	0.610368	271733
16:75311587	T	C	0.161	0.0116982	0.0256	0.6477	324727
16:75312136	T	C	0.072	0.0103029	0.0239	0.666407	266336
16:75312288	T	C	0.159	-0.00990082	0.0096	0.302383	328029
16:75312392	T	C	0.38	-0.0034042	0.0108	0.752607	314016
16:75312548	T	G	0.565	0.0113036	0.0252	0.65375	317284
16:75313258	G	A	0.231	0.00329542	0.0103	0.74901	318859
16:75313485	A	G	0.554	-0.0077995	0.0125	0.532653	315604
16:75313640	C	T	0.158	0.0037972	0.00749999	0.61265	323217
16:75313713	A	G	0.158	-0.0199987	0.0103	0.0521841	323216
16:75313787	A	G	0.072	-0.00860289	0.0125	0.491307	269761
16:75313834	T	C	0.159	-0.0172995	0.01	0.0836402	328029
16:75314023	C	G	0.568	-0.00990082	0.0157	0.528285	317800
16:75314269	A	G	0.072	-0.0188021	0.01	0.0600801	269761
16:75314838	T	G	0.557	0.00859685	0.0077	0.26422	324629
16:75316011	A	T	0.163	0.00719583	0.0075	0.337335	321510
16:75316012	A	C	0.164	-0.0200967	0.00880006	0.0223891	326427
16:75316074	G	A	0.24	0.00359646	0.00749999	0.631563	317717
16:75317367	T	C	0.075	-0.0173978	0.0101	0.0849705	273665
16:75317575	G	A	0.574	-0.0189003	0.0101	0.0613027	318908
16:75318646	C	T	0.554	-0.0098018	0.0156	0.529793	324191
16:75318988	T	C	0.075	-0.0194006	0.01	0.0523736	273665
16:75319216	C	A	0.566	0.00640044	0.0075	0.393442	326091
16:75319587	T	C	0.088	-0.0098018	0.0156	0.529793	271054
16:75319716	C	T	0.569	0.00409839	0.00739999	0.579691	317978
16:75320577	T	C	0.084	-0.0142973	0.01	0.152795	271143
16:75320827	T	C	0.555	-0.0160997	0.00990002	0.103901	324335
16:75321031	C	T	0.566	-0.0178989	0.00870004	0.0396546	326091
16:75321132	A	G	0.163	-0.0134985	0.0152	0.374509	328037
16:75322486	G	C	0.162	0.00559563	0.00749999	0.455617	329668
16:75322573	C	T	0.566	0.00290421	0.00739999	0.694717	326091
16:75323559	C	T	0.567	-0.0131038	0.0152	0.388638	326268
16:75323840	C	T	0.567	0.0062998	0.0074	0.394589	326268
16:75325933	G	A	0.57	0.00060018	0.0142	0.966286	326815
16:75326346	C	T	0.558	0.00599795	0.0075	0.423869	324780
16:75326771	T	C	0.049	-0.0128965	0.0145	0.373781	250109
16:75327382	A	G	0.073	0.00280393	0.00739999	0.704755	276900
16:75327401	A	G	0.166	0.00609856	0.0074	0.409866	329898
16:75327700	A	G	0.158	-0.0158044	0.00990002	0.110398	336408
16:75328308	C	T	0.383	-0.0158044	0.00990002	0.110398	321364
16:75328591	T	G	0.555	0.00609856	0.0074	0.409866	324335
16:75329100	G	A	0.168	0.00619918	0.0074	0.402184	333526
16:75329480	C	T	0.557	0.00619918	0.0074	0.402184	324629
16:75331178	A	G	0.57	0.00540458	0.00739999	0.465177	326815
16:75331567	A	C	0.557	0.00240288	0.00739999	0.745397	324629
16:75331572	A	G	0.569	-0.00970278	0.0194	0.616974	326630
16:75331928	G	T	0.074	-0.0116024	0.0153	0.448254	280745
16:75332041	G	A	0.569	-0.0171029	0.00980003	0.0809519	326630
16:75332335	T	C	0.569	-0.0168964	0.00990003	0.0878765	326630
16:75332806	T	A	0.165	0.00810274	0.0076	0.286356	331501
16:75333462	T	C	0.166	0.00130085	0.00739999	0.860459	329898
16:75334609	G	C	0.084	-0.0165031	0.00970003	0.0888786	274922
16:75336430	G	T	0.569	0.00140098	0.00739999	0.84984	326630
16:75336679	G	C	0.569	0.005103	0.00739999	0.490449	326630
16:75338592	A	G	0.071	0.00160128	0.00739999	0.828684	276804
16:75338855	T	C	0.378	0.00500249	0.00739999	0.499032	322997
16:75339731	T	C	0.071	-0.0133998	0.0151	0.374861	273267
16:75340231	T	A	0.557	0.00500249	0.00739999	0.499032	324629
16:75340938	G	C	0.071	0.005103	0.00739999	0.490449	276804
16:75341907	A	G	0.068	-0.0148985	0.00980002	0.128449	277249
16:75344476	T	C	0.552	-0.0160013	0.00980002	0.102515	323914
16:75345791	C	T	0.252	-0.0109004	0.0144	0.449067	322082
16:75346240	G	C	0.172	0.00450011	0.00739999	0.543105	327344
16:75346975	A	C	0.381	0.00480151	0.00739999	0.516433	313698
16:75347690	C	T	0.558	-0.00870203	0.0155	0.57451	324780
16:75347941	T	C	0.558	0.00800193	0.0076	0.292394	324780
16:75347979	T	C	0.159	-0.00469894	0.0156	0.763251	334690
16:75348039	C	T	0.172	-0.00370313	0.00739999	0.616776	327344
16:75348046	C	G	0.172	-0.00750179	0.0155	0.628395	327344
16:75349155	A	G	0.159	-0.0134985	0.0158	0.392919	334690
16:75350589	T	C	0.072	-0.00039992	0.00739999	0.956901	276814
16:75350840	T	C	0.251	-0.0126003	0.00850002	0.138238	315467
16:7535379	A	G	0.412	-0.00149888	0.00829999	0.856691	305372
16:75355096	G	C	0.558	-0.0147999	0.00970002	0.127069	324780
16:75355977	T	C	0.555	0.00780034	0.0077	0.311045	324335
16:75359835	T	C	0.174	0.000300045	0.00739999	0.967657	331158
16:75360096	G	A	0.559	0.000300045	0.00739999	0.967657	324935
16:75360288	A	T	0.071	-0.017496	0.00990003	0.0771827	280410
16:75360504	G	A	0.071	-0.0142973	0.00970002	0.140496	280410
16:75360894	T	C	0.159	-0.0143959	0.00970002	0.13778	328030
16:75360934	A	C	0.159	-0.0168964	0.00990003	0.0878765	328030
16:75361995	C	T	0.558	-0.0082955	0.0154	0.590115	324780
16:75362248	T	C	0.158	-0.0132025	0.00860002	0.124743	323218
16:75362787	G	C	0.558	0.000300045	0.00739999	0.967657	324780
16:75362908	T	C	0.565	0	0.00739999	1	325918
16:75362936	A	G	0.178	-0.0147014	0.00960002	0.125672	325292
16:75362958	T	G	0.166	-0.000499875	0.00739999	0.946143	323267
16:75363613	C	T	0.174	-0.00760104	0.0154	0.621607	331158
16:75363624	A	T	0.174	-0.00760104	0.0154	0.621607	331158
16:75366089	A	G	0.554	-0.0166014	0.01	0.0968866	324192
16:75366589	C	T	0.38	-0.0164047	0.01	0.100908	306016
16:75366957	T	C	0.158	0.00150113	0.00739999	0.839248	329713
16:75367928	G	T	0.072	-0.0143959	0.0101	0.154061	276814
16:75368621	T	C	0.072	-9.9995e-05	0.00739999	0.989219	276814
16:75369736	C	G	0.071	0.00250313	0.00739999	0.735166	276804
16:75369873	C	A	0.173	-0.0132025	0.00960001	0.169053	332669
16:75369915	C	A	0.173	-0.0165031	0.00990003	0.0955199	332669
16:75370117	T	C	0.071	-0.0148985	0.00960002	0.120681	276804
16:75370263	C	G	0.556	-0.0148985	0.00960002	0.120681	324480
16:75371744	G	C	0.551	0.00220242	0.00739999	0.765989	323779
16:75371920	C	T	0.554	0.00609856	0.0078	0.434293	324192
16:75374029	A	T	0.08	-0.017496	0.01	0.0801875	312944
16:75377176	C	T	0.177	-0.0105046	0.0154	0.495163	326732
16:75377514	G	A	0.189	-0.0101978	0.0154	0.507845	323869
16:75377750	T	C	0.19	-0.00909848	0.0155	0.557204	322563
16:75377895	T	C	0.189	-0.0158044	0.00960002	0.0997035	323869
16:75377933	T	C	0.175	-0.0159029	0.00960003	0.0976114	329665
16:75378199	A	G	0.076	-0.00870203	0.0155	0.57451	277614
16:75378414	C	T	0.175	0.0031951	0.00739999	0.665908	329665
16:75379533	C	T	0.081	0.00240288	0.00739999	0.745397	313951
16:75380412	G	C	0.159	0.002002	0.00739999	0.786744	334690
16:75380688	C	T	0.189	0.0307995	0.0138001	0.0256261	323869
16:75380797	T	A	0.189	-0.0126003	0.00960001	0.189342	323869
16:75381421	G	C	0.068	-0.0101978	0.0094	0.277977	280792
16:75381950	C	T	0.553	-0.0100988	0.0094	0.282669	324051
16:75383984	C	T	0.254	-0.0101978	0.0094	0.277977	320403
16:75385159	G	A	0.565	-0.0141001	0.00960002	0.141898	325918
16:75385418	A	T	0.557	-0.00799793	0.015	0.593898	324629
16:75385735	A	G	0.564	-0.0138043	0.00960002	0.15045	325747
16:75385883	A	G	0.176	0.0289037	0.0137001	0.03488	328189
16:75386079	T	A	0.553	-0.0172995	0.00990003	0.0805648	324051
16:75386103	T	G	0.074	-0.00990082	0.0094	0.292213	280745
16:75386349	T	C	0.564	-0.00999983	0.0094	0.287414	325747
16:75387463	C	T	0.565	-0.0128965	0.0157	0.4114	325918
16:75387533	C	G	0.565	0.00230265	0.00739999	0.755672	325918
16:75388434	T	C	0.565	-0.0126003	0.00850002	0.138238	325917
16:75388731	A	G	0.565	0.00260339	0.00739999	0.724981	325917
16:75388940	T	C	0.565	0.00339576	0.00739999	0.646315	325917
16:75389606	A	T	0.565	0.00589736	0.0074	0.425486	325917
16:75389709	C	T	0.549	-0.0150955	0.00960002	0.115848	323517
16:75389740	G	A	0.557	0.00260339	0.00739999	0.724981	324629
16:75389755	G	T	0.565	-0.0114047	0.0151	0.450081	325917
16:75389846	A	T	0.071	0.00589736	0.0074	0.425486	273267
16:75389971	C	T	0.074	0.00619918	0.0074	0.402184	277063
16:75390316	A	T	0.566	0.0062998	0.0074	0.394589	326091
16:75391185	C	T	0.567	0.00680309	0.0074	0.35792	326268
16:75391937	C	T	0.566	0.00709511	0.0074	0.33766	326091
16:75391943	G	C	0.165	0.00709511	0.0074	0.33766	331500
16:75392806	A	G	0.566	0.00700447	0.0074	0.343868	326091
16:75393131	A	C	0.551	0.00280393	0.00739999	0.704755	323779
16:75393352	G	T	0.566	0.00429923	0.00739999	0.561256	326091
16:75394148	A	G	0.565	0.00690378	0.0074	0.350849	325917
16:75394399	G	A	0.566	-0.00630011	0.0156	0.68632	326091
16:75394944	G	A	0.566	-0.0131038	0.0152	0.388638	326091
16:75395228	C	T	0.565	0.00739729	0.0074	0.317488	325917
16:75395777	T	C	0.566	0.00700447	0.0074	0.343868	326091
16:75395835	T	G	0.553	0.00729656	0.0074	0.324123	324051
16:75395969	T	C	0.073	-0.0156962	0.00980002	0.109234	276900
16:75396881	C	T	0.553	0.00719583	0.0074	0.330847	324051
16:75396991	T	C	0.565	0	0.00739999	1	325917
16:75397009	G	A	0.074	0.00680309	0.0074	0.35792	277063
16:75397287	T	C	0.565	0.00729656	0.0074	0.324123	325918
16:75397439	A	G	0.073	0.00739729	0.0074	0.317488	276900
16:75397442	T	C	0.174	0.00739729	0.0074	0.317488	331157
16:75397504	A	G	0.174	0.00739729	0.0074	0.317488	331157
16:75397534	T	G	0.565	0.00690378	0.0074	0.350849	325917
16:75398088	G	A	0.073	0.0034961	0.00739999	0.636608	276900
16:75398252	T	C	0.565	-0.0121953	0.0153	0.425404	325917
16:75398574	A	G	0.565	0.00329542	0.00739999	0.656083	325917
16:75400320	A	G	0.567	0.00709511	0.0074	0.33766	326268
16:75400746	T	C	0.567	-0.0139029	0.0152	0.360367	326268
16:75401113	C	T	0.567	0.00389759	0.00739999	0.598401	326268
16:75401569	T	A	0.567	-0.0118001	0.0153	0.440559	326268
16:75402361	G	T	0.07	-0.0158044	0.00960002	0.0997035	276872
16:75403062	G	C	0.552	-0.0156962	0.00960002	0.102046	323914
16:75403124	C	T	0.568	0.00670241	0.0074	0.365078	326447
16:75403341	T	C	0.159	-0.0126003	0.0153	0.410196	334690
16:75403542	C	A	0.175	0.00709511	0.0074	0.33766	329664
16:75403841	C	T	0.162	0.00709511	0.0074	0.33766	329668
16:75404051	C	T	0.567	0.00700447	0.0074	0.343868	326268
16:75404753	C	G	0.159	0.00680309	0.0074	0.35792	334690
16:75404974	C	T	0.568	0.00700447	0.0074	0.343868	326447
16:75404985	T	C	0.158	0.00709511	0.0074	0.33766	336408
16:75405879	C	G	0.568	-0.0103958	0.0156	0.505158	326447
16:75407553	A	T	0.072	-0.00019998	0.00739999	0.97844	273253
16:75407682	G	A	0.074	0.00739729	0.0074	0.317488	277063
16:75408076	A	T	0.568	-0.017496	0.00990003	0.0771827	326447
16:75408981	C	T	0.555	-0.0161981	0.00960003	0.0915462	324334
16:75409668	A	G	0.568	-0.0161981	0.00990003	0.101805	326447
16:75409797	G	A	0.568	0.00709511	0.0074	0.33766	326447
16:75410798	A	C	0.555	-0.0172995	0.00990003	0.0805648	324334
16:75411163	T	A	0.568	0.00700447	0.0074	0.343868	326447
16:75411445	C	A	0.568	-0.0176041	0.00990003	0.0753727	326447
16:75411521	T	A	0.568	0.00729656	0.0074	0.324123	326447
16:75411619	A	G	0.568	-0.0102968	0.0155	0.506491	326447
16:75412262	C	T	0.568	-0.0145043	0.0152	0.339967	326447
16:75412907	G	A	0.568	0.00739729	0.0074	0.317488	326447
16:75413277	T	C	0.065	0.00389759	0.00739999	0.598401	275014
16:75414376	T	G	0.565	0.0075988	0.0074	0.304484	325917
16:75415096	A	C	0.176	0.00769957	0.0074	0.298116	328188
16:75415341	C	T	0.567	0.0037972	0.00739999	0.607856	326268
16:75415775	T	C	0.566	0.00749804	0.0074	0.310941	326091
16:75415831	G	A	0.554	0.00719583	0.0074	0.330847	324191
16:75417594	G	T	0.567	0.00729656	0.0074	0.324123	326268
16:75417920	C	T	0.567	0.00729656	0.0074	0.324123	326268
16:75418163	A	G	0.083	0.00739729	0.0074	0.317488	302619
16:75419373	A	G	0.551	0.00729656	0.0074	0.324123	323779
16:75421132	A	G	0.064	-0.00750179	0.0162	0.643311	268959
16:75421240	T	C	0.195	0.00719583	0.0074	0.330847	309620
16:75422054	A	C	0.564	-0.0178989	0.00960004	0.0622575	325746
16:75422760	A	G	0.554	0.00660174	0.0074	0.372324	324191
16:75422903	C	T	0.554	0.00670241	0.0074	0.365078	324191
16:75422949	A	G	0.175	0.00329542	0.00739999	0.656083	329663
16:75424154	T	C	0.566	0.00719583	0.0074	0.330847	326091
16:75425007	A	C	0.065	0.00729656	0.0074	0.324123	271650
16:75425553	T	C	0.559	0.0328952	0.0138001	0.0171401	324934
16:75425596	C	G	0.566	-0.00019998	0.00739999	0.97844	326091
16:75425860	T	C	0.566	-0.00410158	0.0165	0.803685	326091
16:75425876	T	A	0.194	0.0145047	0.00950002	0.126809	280524
16:75426474	T	C	0.065	0.00690378	0.0074	0.350849	271650
16:75426529	A	G	0.554	0.00409839	0.00739999	0.579691	324191
16:75427817	T	C	0.165	0.0037972	0.00739999	0.607856	331498
16:75427850	A	G	0.566	-0.0197046	0.00960005	0.0401162	326091
16:75427940	A	G	0.188	0.00749804	0.0074	0.310941	311782
16:75428097	A	G	0.566	-0.00699547	0.0163	0.667799	326091
16:75428196	G	T	0.566	0.004902	0.00739999	0.507694	326091
16:75428306	T	C	0.565	0.00729656	0.0074	0.324123	325917
16:75428474	A	G	0.195	0.00749804	0.0074	0.310941	303204
16:75429252	C	T	0.566	0.0152964	0.01	0.126107	326091
16:75429291	G	A	0.565	-0.00689617	0.0163	0.672238	325917
16:75429333	T	C	0.565	0.00389759	0.00739999	0.598401	325917
16:75429347	T	A	0.565	-0.0204005	0.00980005	0.0373724	325917
16:75429626	G	A	0.165	0.00709511	0.0074	0.33766	331498
16:75429737	C	T	0.566	0.0122953	0.00960001	0.200279	326091
16:75431263	A	G	0.567	0.00729656	0.0074	0.324123	326268
16:75431275	G	T	0.195	0.00749804	0.0074	0.310941	309620
16:75431295	C	T	0.566	0.00709511	0.0074	0.33766	326091
16:75431708	A	T	0.565	0.0122953	0.00960001	0.200279	325918
16:75431769	G	C	0.554	0.00709511	0.0074	0.33766	324191
16:75431830	G	C	0.566	0.00739729	0.0074	0.317488	326091
16:75432334	T	G	0.553	0.00719583	0.0074	0.330847	324051
16:75432390	C	T	0.559	0.00719583	0.0074	0.330847	324934
16:75432649	C	G	0.188	-0.0204005	0.00980005	0.0373724	311782
16:75432824	A	G	0.566	0.00719583	0.0074	0.330847	326091
16:75433074	A	T	0.566	0.00749804	0.0074	0.310941	326091
16:75433638	C	G	0.175	0.0128016	0.00950001	0.177808	329663
16:75433883	G	C	0.565	0.00749804	0.0074	0.310941	325917
16:75434146	T	C	0.374	0.0041988	0.00739999	0.570438	307946
16:75434396	C	T	0.064	0.00369682	0.00739999	0.617377	265728
16:75434424	T	C	0.175	0.00719583	0.0074	0.330847	329663
16:75434558	C	T	0.175	0.00359646	0.00739999	0.626961	329663
16:75434878	T	C	0.582	0.00470103	0.00739999	0.525249	312164
16:75434941	T	C	0.064	0.0128016	0.00960001	0.182369	265728
16:75434973	T	A	0.565	0.00709511	0.0074	0.33766	325917
16:75435140	C	T	0.564	0.00709511	0.0074	0.33766	325746
16:75435143	G	A	0.564	-0.0193025	0.00960004	0.0443605	325746
16:75435461	G	A	0.563	0.00690378	0.0074	0.350849	325578
16:75435731	T	G	0.565	-0.0036035	0.00779999	0.64409	325917
16:75436231	T	A	0.565	-0.00529595	0.0166	0.749701	325917
16:75436561	C	T	0.553	-0.0194006	0.00960004	0.0432917	324051
16:75436713	T	A	0.565	-0.0194006	0.00960004	0.0432917	325917
16:75436988	A	G	0.174	0.00439966	0.00759999	0.562654	331156
16:75437138	G	A	0.195	-0.00469894	0.0166	0.777124	309620
16:75437186	G	A	0.565	0.00690378	0.0074	0.350849	325917
16:75437754	A	G	0.174	0.00700447	0.0074	0.343868	331156
16:75437887	A	G	0.565	0.00700447	0.0074	0.343868	325917
16:75437997	A	T	0.565	0.00780034	0.0074	0.291837	325917
16:75438234	T	C	0.565	0.00709511	0.0074	0.33766	325917
16:75438469	T	C	0.565	0.00700447	0.0074	0.343868	325917
16:75438770	T	C	0.553	0.00040008	0.00739999	0.956883	324051
16:75439132	C	T	0.188	0.00700447	0.0074	0.343868	305386
16:75439185	T	A	0.553	-0.0194987	0.00960005	0.0422448	324051
16:75439489	C	T	0.565	0.0135007	0.00950002	0.15528	325917
16:75439507	G	A	0.565	0.00700447	0.0074	0.343868	325917
16:75439813	C	T	0.063	-0.0192044	0.00960004	0.0454517	263276
16:75440041	A	G	0.565	0.00680309	0.0074	0.35792	325917
16:75440133	A	G	0.565	0.00700447	0.0074	0.343868	325917
16:75440574	A	G	0.163	0.00700447	0.0074	0.343868	334764
16:75440861	A	G	0.193	0.00700447	0.0074	0.343868	305586
16:75440917	G	A	0.064	0.00339576	0.00739999	0.646315	265728
16:75441613	C	T	0.565	0.0136021	0.00970002	0.160833	325917
16:75442143	G	T	0.564	0.0034961	0.00739999	0.636608	325747
16:75442144	C	T	0.564	0.00690378	0.0074	0.350849	325747
16:75442360	T	C	0.565	0.00690378	0.0074	0.350849	325917
16:75442622	A	G	0.553	-0.00159872	0.0168	0.924186	324051
16:75442786	T	C	0.565	0.00690378	0.0074	0.350849	325917
16:75443183	A	T	0.564	0.00690378	0.0074	0.350849	325746
16:75443196	G	A	0.564	-0.0203025	0.00980005	0.0382959	325746
16:75443223	A	C	0.564	0.0144032	0.00960002	0.133528	325746
16:75443816	C	T	0.565	-0.00499749	0.0166	0.763373	325917
16:75444572	T	C	0.565	0.00680309	0.0074	0.35792	325917
16:75444614	A	G	0.065	0.00650109	0.0074	0.379659	268347
16:75444631	G	C	0.165	0.00650109	0.0074	0.379659	331499
16:75444675	C	T	0.566	0.00670241	0.0074	0.365078	326091
16:75445162	C	G	0.564	0.0034961	0.00739999	0.636608	325747
16:75445304	A	G	0.187	0.00690378	0.0074	0.350849	306642
16:75445324	C	T	0.554	0.00700447	0.0074	0.343868	324191
16:75445605	A	G	0.566	0.00709511	0.0074	0.33766	326091
16:75445675	A	G	0.566	0.00719583	0.0074	0.330847	326091
16:75445971	G	T	0.189	0.00650109	0.0074	0.379659	310515
16:75446257	T	G	0.179	0.00660174	0.0074	0.372324	330721
16:75447233	G	A	0.565	-0.00760104	0.0164	0.643021	325917
16:75447363	A	G	0.565	-0.0202045	0.00980005	0.0392388	325917
16:75447393	G	T	0.565	0.00680309	0.0074	0.35792	325918
16:75447426	G	A	0.565	0.00650109	0.0074	0.379659	325917
16:75448273	T	C	0.565	0.014799	0.00970002	0.127094	325918
16:75448659	G	A	0.565	0.00339576	0.00739999	0.646315	325917
16:75448921	T	C	0.559	0.00690378	0.0074	0.350849	324934
16:75449176	G	C	0.565	0.00690378	0.0074	0.350849	325917
16:75449767	C	T	0.071	0.0137035	0.00960002	0.153453	269796
16:75450039	T	C	0.565	-0.0183997	0.00950004	0.0527697	325917
16:75450198	C	G	0.166	0.00690378	0.0074	0.350849	336733
16:75450627	T	C	0.565	0.00690378	0.0074	0.350849	325917
16:75450912	A	T	0.565	0.00359646	0.00739999	0.626961	325917
16:75451170	G	T	0.566	0.00690378	0.0074	0.350849	326091
16:75451461	A	G	0.62	0.00359646	0.00739999	0.626961	314016
16:75451758	A	G	0.565	0.00680309	0.0074	0.35792	325918
16:75452391	C	T	0.176	0.00460057	0.00739999	0.53414	314932
16:75452395	C	G	0.186	0.00670241	0.0074	0.365078	321013
16:75452431	T	A	0.566	-0.0125015	0.0157	0.425871	326091
16:75452534	A	G	0.196	0.00700447	0.0074	0.343868	321832
16:75452767	G	C	0.186	-0.0208021	0.00970005	0.0319898	321013
16:75452782	T	C	0.566	0.00680309	0.0074	0.35792	326091
16:75454404	A	T	0.566	0.00709511	0.0074	0.33766	326091
16:75455448	C	A	0.567	0.00670241	0.0074	0.365078	326268
16:75455942	C	T	0.554	0.00569619	0.00769999	0.459442	324191
16:75456423	G	C	0.566	0.00359646	0.00739999	0.626961	326091
16:75456631	A	C	0.195	-0.00899938	0.0098	0.358459	303203
16:75457212	C	T	0.554	-0.0121953	0.00950001	0.199241	324191
16:75457654	T	C	0.566	0.00709511	0.0074	0.33766	326091
16:75458333	G	A	0.174	-0.0116024	0.00930001	0.212188	324364
16:75458632	T	C	0.188	-0.0120965	0.00950001	0.202905	305387
16:75459660	A	G	0.554	0.00700447	0.0074	0.343868	324191
16:75460306	G	C	0.566	0.00729656	0.0074	0.324123	326091
16:75460402	T	C	0.194	0.00739729	0.0074	0.317488	304388
16:75461023	T	C	0.174	0.00369682	0.00739999	0.617377	324364
16:75461746	G	T	0.562	0.00690378	0.0074	0.350849	316793
16:75461829	G	A	0.562	0.0157026	0.00960003	0.101905	316793
16:75462055	G	A	0.561	0.00359646	0.00739999	0.626961	316635
16:75462071	T	C	0.561	0.00709511	0.0074	0.33766	316635
16:75462081	A	G	0.561	-0.0165031	0.00970003	0.0888787	316635
16:75462460	G	A	0.193	0.0131967	0.00970001	0.173677	305586
16:75462713	T	C	0.562	0.00369682	0.00739999	0.617377	316793
16:75462954	A	G	0.562	0.00680309	0.0074	0.35792	316793
16:75462998	C	G	0.562	0.0144032	0.00960002	0.133528	316793
16:75463012	T	C	0.562	-0.0162965	0.00970003	0.0929484	316793
16:75464002	C	G	0.561	0.0075988	0.0075	0.310978	325250
16:75464419	T	G	0.561	0.00749804	0.0075	0.317437	316635
16:75464500	C	T	0.561	0.00739729	0.0075	0.323983	316635
16:75464621	T	C	0.126	0.00729656	0.0075	0.330616	306483
16:75465073	C	G	0.196	0.00729656	0.0075	0.330616	302032
16:75465575	T	C	0.561	0.0127003	0.00960001	0.185853	316635
16:75466146	C	T	0.06	0.00739729	0.0075	0.323983	265973
16:75466433	A	C	0.561	0.00749804	0.0075	0.317437	316635
16:75466696	T	G	0.561	0.0075988	0.0075	0.310978	316635
16:75466847	C	G	0.561	0.0075988	0.0075	0.310978	316635
16:75467021	C	G	0.548	0.00959589	0.00740001	0.19472	323390
16:75467063	T	C	0.196	0.00820356	0.0075	0.274039	302031
16:75469150	G	A	0.172	0.00810274	0.0075	0.27998	334197
16:75469551	T	G	0.075	0.0331949	0.0114001	0.00359355	304911
16:75470277	G	A	0.164	0.0140989	0.00960002	0.141932	340025
16:75470295	T	C	0.563	0.00810274	0.0075	0.27998	316954
16:75470456	G	T	0.197	-0.0107025	0.0171	0.531394	300872
16:75470496	A	G	0.562	0.00830439	0.0075	0.268185	316793
16:75470986	G	C	0.562	0.00810274	0.0075	0.27998	316793
16:75471236	T	C	0.196	0.00810274	0.0075	0.27998	302031
16:75471378	A	G	0.549	0.00480151	0.00739999	0.516433	323517
16:75471499	A	G	0.737	0.0151035	0.00960002	0.115655	313219
16:75472422	A	C	0.563	-0.0199007	0.00960005	0.0381746	316954
16:75473320	A	T	0.196	0.036498	0.0144001	0.0112588	302031
16:75473332	G	A	0.17	-0.0202045	0.00970005	0.0372577	337314
16:75473462	A	G	0.55	0.00749804	0.0075	0.317437	323647
16:75473693	T	C	0.572	0.0144032	0.00960002	0.133528	327195
16:75473934	G	C	0.163	0.00729656	0.0075	0.330616	334765
16:75474090	G	A	0.568	0.00719583	0.0075	0.337335	326448
16:75474189	C	T	0.568	0.0151035	0.00960002	0.115655	326448
16:75474502	A	G	0.175	0.00409839	0.00739999	0.579691	336640
16:75474618	T	C	0.568	-0.00750179	0.0085	0.377472	326448
16:75474754	A	G	0.565	0.00719583	0.0075	0.337335	325917
16:75474827	A	G	0.555	0.0152964	0.00960002	0.111077	324335
16:75475287	C	A	0.554	-0.0198026	0.00960005	0.0391351	324191
16:75475520	C	G	0.569	-9.9995e-05	0.00739999	0.989219	326630
16:75475692	G	A	0.178	0.002002	0.00739999	0.786744	332174
16:75475704	T	C	0.175	-0.0183997	0.00980004	0.060448	336640
16:75476088	T	C	0.569	0.00619918	0.0074	0.402184	326630
16:75476363	C	T	0.568	0.00619918	0.0074	0.402184	326447
16:75476451	A	G	0.569	-0.0184979	0.00950004	0.0515186	326630
16:75478051	T	C	0.061	0.00619918	0.0074	0.402184	264982
16:75478447	G	A	0.555	0.00709511	0.0074	0.33766	324334
16:75479153	C	T	0.568	0.0031951	0.00739999	0.665908	326447
16:75479277	T	G	0.562	0.0041988	0.00739999	0.570438	325413
16:75479349	A	G	0.178	0.00329542	0.00739999	0.656083	332174
16:75479434	G	A	0.568	-0.0197046	0.00950005	0.0380648	326447
16:75480066	A	C	0.189	-0.0189003	0.00950004	0.0466469	310514
16:75480297	C	T	0.179	0.00329542	0.00739999	0.656083	330720
16:75480557	G	C	0.04	0.00660174	0.0074	0.372324	259024
16:75481771	G	A	0.747	0.00680309	0.0074	0.35792	313813
16:75482575	T	C	0.747	-0.0106036	0.017	0.532798	313813
16:75482860	A	G	0.567	0.0037972	0.00739999	0.607856	326268
16:75483064	G	T	0.576	0.00690378	0.0074	0.350849	327987
16:75483132	A	G	0.555	0.00460057	0.00739999	0.53414	324334
16:75483223	G	T	0.178	-0.0197046	0.00950005	0.0380648	325290
16:75483806	G	A	0.572	0.00690378	0.0074	0.350849	327195
16:75483810	G	C	0.555	0.0158957	0.00960003	0.0977635	324334
16:75485303	C	G	0.595	-0.0199987	0.00950005	0.0352814	299191
16:75486202	T	C	0.577	-0.0120965	0.021	0.564597	328193
16:75486334	C	T	0.058	-0.00789872	0.0086	0.35838	262153
16:75486347	T	A	0.75	-0.00799793	0.0086	0.352375	309079
16:75486648	G	A	0.192	0.00790113	0.0074	0.285647	306798
16:75487758	C	T	0.754	0.00619918	0.0074	0.402184	312438
16:75488285	A	G	0.555	0.00389759	0.00739999	0.598401	324334
16:75488619	A	C	0.747	-0.0189003	0.00960004	0.0489797	313813
16:75488935	T	C	0.555	0.00399798	0.00739999	0.589012	324335
16:75489026	T	C	0.753	0.0037972	0.00739999	0.607856	311586
16:75489322	T	G	0.562	0.00429923	0.00779999	0.581508	325414
16:75489642	A	G	0.555	0.00589736	0.0074	0.425486	324335
16:75490017	A	C	0.186	-0.001998	0.0175	0.909102	307912
16:75490053	C	T	0.563	-0.00809713	0.0087	0.352006	325579
16:75490292	T	C	0.059	0.0113036	0.00960001	0.239011	260958
16:75490312	T	C	0.171	-0.00770028	0.0087	0.376108	335746
16:75491072	T	G	0.569	0.00339576	0.00739999	0.646315	326630
16:75491327	A	C	0.569	-0.00819632	0.0086	0.340559	326630
16:75492242	T	C	0.603	0.00300451	0.00739999	0.684731	325746
16:75492706	G	T	0.604	-0.00809713	0.0087	0.352006	326028
16:75493298	G	C	0.604	0.00389759	0.00739999	0.598401	326028
16:75493810	C	T	0.604	0.00310481	0.00739999	0.6748	326028
16:75494424	C	T	0.588	0.011597	0.00970001	0.231866	321894
16:75495276	C	T	0.604	0.00369682	0.00739999	0.617377	326028
16:75495572	C	T	0.604	-0.00350385	0.0174	0.840408	326028
16:75495986	C	T	0.604	-0.0194006	0.00960004	0.0432917	326028
16:75496163	T	G	0.588	0.00640044	0.0074	0.38708	321894
16:75496658	C	T	0.384	0.0062998	0.0074	0.394589	321049
16:75496791	C	G	0.384	0.00439966	0.00749999	0.557457	321049
16:75496907	C	T	0.384	0.00160128	0.00749999	0.830933	321049
16:75497135	T	C	0.597	0.00460057	0.00749999	0.539606	324122
16:75497446	C	T	0.588	0.00460057	0.00749999	0.539606	321894
16:75498320	A	C	0.226	0.00160128	0.00749999	0.830933	302812
16:75498793	T	C	0.597	0.00460057	0.00749999	0.539606	324122
16:75499446	C	G	0.176	0.00480151	0.00749999	0.522041	321457
16:75500275	G	T	0.363	0.00470103	0.00749999	0.530787	319950
16:75501567	G	A	0.211	0.00120072	0.00749999	0.872805	318175
16:75502132	T	C	0.193	0	0.00759999	1	312053
16:75506572	C	G	0.186	0	0.00759999	1	307912
16:75508173	G	A	0.423	0	0.00759999	1	319500
16:75508234	G	A	0.545	0.00060018	0.00749999	0.936218	314470
16:75508453	T	C	0.16	0.00140098	0.00749999	0.851819	326366
16:75508720	G	C	0.552	0.0164038	0.00910003	0.0714495	315334
16:75508797	A	G	0.525	0.000500125	0.00749999	0.946834	321213
16:75510515	C	G	0.539	-0.0170046	0.00970003	0.0795942	322371
16:75510620	A	G	0.531	0.00060018	0.00769999	0.937871	313126
16:75510973	C	A	0.536	-0.0109993	0.00910001	0.226774	322080
16:75519917	A	G	0.581	0.0153979	0.00950002	0.105054	311955
16:75589161	C	G	0.184	0.0136021	0.00970002	0.160833	178307
16:75589407	A	G	0.184	0	0.00749999	1	181126
16:75615561	A	G	0.185	-0.00169856	0.00749999	0.820832	177559
16:75618003	T	C	0.185	-0.0195967	0.01	0.0500351	177559
16:75618058	A	C	0.185	-0.001998	0.00749999	0.789931	177559
16:75622308	T	C	0.178	-0.000899595	0.00739999	0.903242	174687
16:75625727	A	C	0.177	-0.0020978	0.00739999	0.776804	175461
16:75626643	A	G	0.177	-0.00499749	0.00749999	0.505198	175461
16:75628094	A	G	0.177	-0.00249688	0.00739999	0.735803	175461
16:75630348	A	G	0.184	0.00369682	0.00759999	0.626666	178306
16:75632561	T	C	0.18	-0.0305001	0.0128002	0.017182	184246
16:75633618	C	G	0.18	-0.0305971	0.0127002	0.015988	184246
16:75635107	G	A	0.18	-0.0361969	0.0128003	0.00468649	184246
16:75639105	C	T	0.174	-0.0355023	0.0128002	0.00554462	180583
16:75639113	G	C	0.174	-0.0353961	0.0128002	0.00568759	180583
16:75639494	G	T	0.18	-0.0332026	0.0131002	0.0112604	184245
16:75643673	A	C	0.174	-0.0326995	0.0131002	0.0125565	180583
16:75717930	G	A	0.561	-0.0326027	0.0131002	0.0128204	271462
16:75732919	T	G	0.549	-0.0327963	0.0131002	0.0122973	270015
16:76789824	G	A	0.114	-0.0350003	0.0128002	0.00625041	340106
16:77087101	C	T	0.335	-0.0369007	0.0127003	0.00366656	350042
16:77097271	C	A	0.184	-0.0369007	0.0127003	0.00366656	337781
16:77122932	T	C	0.181	-0.0369007	0.0127003	0.00366656	334881
16:7712416	C	T	0.407	0.0170037	0.0131	0.194289	306529
16:77127830	G	T	0.679	-0.035203	0.0130002	0.00677148	314451
16:77130339	C	A	0.677	-0.035203	0.0130002	0.00677148	338326
16:77167618	A	G	0.177	-0.0371994	0.0127003	0.00340022	326731
16:77172003	A	G	0.179	-0.0350968	0.0130002	0.00694	323867
16:77262894	A	G	0.143	-0.012304	0.00810002	0.12876	312626
16:77263286	C	T	0.143	-0.0127978	0.00810002	0.114115	318552
16:7729221	G	T	0.428	0.00849599	0.0125	0.496707	302185
16:77427769	C	T	0.093	-0.00239712	0.0113	0.832002	327550
16:7743747	G	T	0.287	0.0119005	0.00790002	0.131966	318791
16:77532021	G	A	0.195	-0.000699755	0.00749999	0.925665	316245
16:77535643	G	A	0.585	-0.00899938	0.0093	0.333206	321206
16:77776753	A	G	0.103	-0.00639948	0.00939999	0.496	318973
16:77816729	G	A	0.048	0.0110003	0.00800001	0.169121	309886
16:7781985	G	A	0.57	0.0310986	0.00870016	0.000350921	301845
16:77841030	C	A	0.1	0.00739729	0.0077	0.336709	322149
16:77909909	C	A	0.133	-0.0152038	0.00960002	0.113255	320172
16:7792414	G	T	0.589	0.0309954	0.00860017	0.000313297	297826
16:77977624	G	A	0.128	-0.0173978	0.00960003	0.0699457	330773
16:77992688	T	C	0.082	0.00910129	0.0107	0.394998	277152
16:78025078	G	T	0.689	0.00979784	0.0106	0.355317	328000
16:78159277	G	A	0.332	-0.0101978	0.0126	0.418313	316911
16:78346675	A	G	0.117	0.00609856	0.00939999	0.516478	338475
16:78369690	A	C	0.12	-0.00259663	0.00749999	0.729179	331137
16:78446602	G	A	0.167	0.026498	0.0122001	0.0298591	234331
16:78460928	T	C	0.079	0.0334017	0.0176001	0.0577205	294812
16:78526427	T	C	0.085	-0.0018982	0.0123	0.877353	304924
16:78546809	G	T	0.647	-0.0172995	0.0109	0.112489	315673
16:7873825	G	C	0.699	0.0296039	0.00850015	0.000496294	302625
16:7874445	C	T	0.28	0.0133994	0.00750002	0.0740059	323586
16:78754687	C	T	0.316	0.00450011	0.0109	0.679713	325171
16:7876317	G	A	0.277	0.00110061	0.00769999	0.886341	317931
16:78825139	G	A	0.387	0.00339576	0.0145	0.814837	320119
16:78825827	A	G	0.489	-0.0110982	0.00790001	0.160071	320565
16:78828545	T	C	0.346	0.0130042	0.00790002	0.0997441	326945
16:78854070	A	G	0.751	0.00399798	0.0112	0.721119	332439
16:78868268	A	G	0.232	0.0151035	0.0112	0.17749	325253
16:78872834	A	T	0.687	0.0157026	0.0116	0.17584	303376
16:78897586	C	T	0.324	0.0293979	0.0143001	0.0398031	320894
16:79018645	C	T	0.076	0.00690378	0.0136	0.611712	293034
16:79039600	T	C	0.279	0.0135007	0.00780002	0.0834773	316529
16:79209732	T	C	0.059	0.00250313	0.00789999	0.751356	308622
16:79282256	T	C	0.442	0.00260339	0.00759999	0.731936	316177
16:79284336	G	T	0.105	-0.00370313	0.00739999	0.616776	298724
16:79345692	C	A	0.155	0.00180162	0.00769999	0.815003	281883
16:79348278	T	C	0.141	0.00230265	0.00839999	0.783988	293935
16:79361489	G	C	0.133	0.00579677	0.00869999	0.505222	277886
16:79361775	G	A	0.152	0.00020002	0.00819999	0.980539	276201
16:79439374	G	A	0.462	-0.0107025	0.00790001	0.175498	297646
16:79444844	T	C	0.465	-0.00580313	0.0146	0.691017	297384
16:79547520	C	T	0.475	0.00810274	0.0083	0.328949	261591
16:79682751	C	T	0.465	0.0178992	0.016	0.263267	321988
16:79897591	T	G	0.105	-0.00299551	0.00749999	0.689597	294006
16:79906401	T	C	0.272	0.0277001	0.0125001	0.0266918	313942
16:79910465	C	T	0.277	0.000500125	0.0109	0.963403	310407
16:79923310	T	C	0.284	-0.00299551	0.0111	0.787263	313128
16:79926134	A	G	0.261	0.00650109	0.0117	0.578451	330117
16:79947262	T	C	0.166	0	0.0111	1	304531
16:80023841	G	A	0.505	0.0122042	0.00770002	0.112977	320442
16:80045598	A	G	0.653	0.0121029	0.00770002	0.115995	326500
16:80080434	C	A	0.195	-0.0154993	0.00820004	0.0587386	323080
16:80335933	C	T	0.27	0.00329542	0.00739999	0.656083	339197
16:80337163	C	A	0.424	0.00729656	0.0126	0.562527	302928
16:80350637	A	G	0.098	-0.00990082	0.00840001	0.23853	327995
16:8035775	G	T	0.657	0.0266007	0.0109001	0.0146706	328292
16:80390908	A	G	0.083	-0.0105046	0.00840001	0.211099	325805
16:80397311	C	T	0.159	-0.00580313	0.00829999	0.484444	321566
16:80473018	A	G	0.298	-0.00720399	0.0083	0.385421	335971
16:80492678	A	G	0.327	0.0176956	0.0102	0.0827653	336175
16:80644373	T	C	0.275	0.00460057	0.00739999	0.53414	311803
16:80647384	G	A	0.233	0.0101008	0.00770001	0.189589	339720
16:80705399	T	C	0.59	0.0136021	0.00930002	0.14358	313940
16:80716457	C	T	0.606	-0.00750179	0.0081	0.354369	318063
16:80785448	C	T	0.11	-0.00330453	0.00769999	0.667806	316393
16:80924253	G	A	0.145	0.00609856	0.0123	0.620023	320920
16:8096302	G	T	0.545	0.0325025	0.00770021	2.4323e-05	314470
16:81157353	A	G	0.049	0.0112025	0.0133	0.399623	321912
16:81264597	G	T	0.552	0.0172988	0.0101	0.0867597	315334
16:81400076	G	A	0.654	0.000100005	0.00789999	0.9899	326944
16:81401448	A	C	0.616	-0.00259663	0.00769999	0.735948	329666
16:81507033	C	T	0.302	0.00480151	0.00839999	0.567587	325137
16:81512636	G	T	0.668	0.00240288	0.00849999	0.777412	333590
16:81550448	C	T	0.172	-0.00560427	0.00759999	0.460877	279365
16:81621814	G	C	0.112	-0.00400198	0.00759999	0.598487	306275
16:81694850	A	G	0.359	-0.026603	0.0119001	0.0253825	330008
16:81699087	C	T	0.611	-0.000299955	0.0105	0.97721	319513
16:81699963	T	C	0.601	0.0300984	0.0171001	0.0783845	316688
16:81776989	C	T	0.061	0.00060018	0.00749999	0.936218	264981
16:81844013	A	G	0.059	-0.00489799	0.00769999	0.52471	324652
16:81865235	A	C	0.125	-0.00590255	0.0075	0.431278	288022
16:81873821	C	T	0.686	0.00609856	0.00799999	0.445869	334709
16:81911185	C	A	0.462	-0.00620074	0.0077	0.420652	297649
16:82318045	T	C	0.089	-0.00079968	0.0105	0.939292	305842
16:82455819	C	T	0.252	-0.0213994	0.012	0.0745413	293783
16:82484069	G	C	0.232	-0.0150955	0.00760003	0.0470067	297288
16:82484707	T	C	0.154	0.0128016	0.00760002	0.0921015	330046
16:82492410	C	G	0.354	0.0119005	0.00760002	0.117382	332083
16:82577739	A	G	0.688	0.0187038	0.017	0.271234	344643
16:82637134	G	A	0.556	-0.00760104	0.0156	0.626084	277628
16:82691564	G	A	0.314	-0.0160013	0.0118	0.175086	326288
16:82697948	C	T	0.641	0.000900405	0.00779999	0.908099	330009
16:82786040	A	G	0.172	0.00399798	0.00769999	0.603608	320699
16:82821028	A	G	0.336	0.0112025	0.0133	0.399623	323157
16:82823040	G	A	0.061	-0.00970278	0.0089	0.275625	340354
16:82836848	T	C	0.426	0.00429923	0.00909999	0.63661	327582
16:82837457	G	T	0.498	0.00889948	0.0101	0.378244	320412
16:82896398	G	A	0.378	0.0041988	0.00759999	0.580623	284352
16:82907096	G	T	0.743	0.027104	0.00770013	0.000431638	325549
16:82922580	G	T	0.423	-0.0199007	0.00800007	0.0128623	280808
16:82974849	G	T	0.259	-0.00449986	0.00789999	0.568947	323917
16:83307549	C	T	0.077	-0.0131038	0.00760002	0.0846763	314891
16:83490774	A	G	0.495	-0.0103958	0.0098	0.288784	303799
16:83591217	G	C	0.368	-0.001998	0.00779999	0.797831	335289
16:83639311	A	G	0.307	0.00790113	0.015	0.598372	338882
16:83658460	G	C	0.308	-0.0136958	0.00740003	0.064202	298741
16:83725371	T	C	0.37	-0.0141001	0.00740003	0.0567262	325791
16:83747850	A	G	0.26	-0.00669752	0.0081	0.408319	339060
16:83748476	T	C	0.136	-0.0258042	0.00840011	0.0021271	287241
16:83777938	C	T	0.324	-0.012699	0.00800002	0.112428	320890
16:83779070	G	A	0.74	-0.00059982	0.00839999	0.943074	294401
16:83792732	A	G	0.173	-0.0139029	0.014	0.320678	300549
16:8391912	G	T	0.075	0.0180011	0.00770006	0.0193986	336870
16:84044700	G	C	0.14	-0.00039992	0.00759999	0.958034	275477
16:84108651	A	G	0.149	-0.0106036	0.00750001	0.157418	332501
16:84135493	G	A	0.73	-0.00529595	0.00779999	0.497158	330975
16:84219648	G	T	0.309	0.00959589	0.0083	0.247628	329169
16:84219849	A	G	0.308	-0.00639948	0.0076	0.399767	338270
16:84305216	A	G	0.13	-0.00219758	0.00819999	0.788701	273876
16:84311957	C	T	0.895	0.0124978	0.0114	0.272949	318806
16:8432142	C	T	0.085	0.0255024	0.00770013	0.000926479	318835
16:84339975	C	G	0.105	0.0188974	0.00790006	0.016754	284890
16:8440150	T	C	0.077	-0.0142973	0.00820003	0.0812344	314892
16:84476224	T	G	0.217	-0.00249688	0.00879999	0.776612	292168
16:84496215	A	G	0.217	0.00540458	0.0101	0.592576	325918
16:84555319	T	C	0.402	-0.0143959	0.0115	0.210638	292367
16:84584323	T	C	0.489	-0.00169856	0.0102	0.867743	312074
16:84587249	T	G	0.477	0.00150113	0.00819999	0.854747	312584
16:84592256	T	C	0.457	-0.000299955	0.00789999	0.969712	322798
16:84940033	T	G	0.318	-0.0009995	0.00779999	0.898037	332437
16:84944010	T	G	0.505	0.00520351	0.0119	0.661915	320442
16:84944141	G	T	0.261	0.00859685	0.0121	0.477404	322304
16:84981974	C	T	0.803	0.00739729	0.0128	0.563322	320598
16:85003310	A	C	0.073	0.00579677	0.00939999	0.537447	256397
16:85009291	C	T	0.209	-0.00469894	0.00889999	0.597519	327568
16:85017951	A	C	0.073	-0.00149888	0.00789999	0.84952	266353
16:85226819	G	A	0.17	0.00160128	0.00749999	0.830933	293028
16:8524680	T	C	0.172	0.00800193	0.0077	0.298706	264061
16:85251237	G	A	0.151	0.000100005	0.00749999	0.989361	328869
16:85253427	A	G	0.238	0.00120072	0.00739999	0.871101	327025
16:8527358	G	A	0.383	0.00719583	0.0078	0.356246	313072
16:85306851	C	T	0.11	-0.00139902	0.00779999	0.857654	306023
16:85376888	G	A	0.7	-0.00129916	0.00739999	0.860638	303201
16:8537801	A	G	0.389	-0.0153023	0.00830003	0.0652348	311270
16:85729281	G	A	0.263	-0.00519647	0.00839999	0.536161	320711
16:85952951	T	G	0.102	-0.0107025	0.0093	0.249811	332552
16:85975659	T	C	0.714	0.00220242	0.0159	0.889831	335633
16:85978105	T	C	0.716	0.00849599	0.009	0.34517	328782
16:85984600	A	G	0.714	0.00830439	0.0156	0.594495	319458
16:85997281	G	T	0.224	0.00140098	0.0103	0.891807	318581
16:85997596	A	C	0.216	-0.0105046	0.0102	0.303073	319783
16:85998278	C	G	0.208	0.00290421	0.00859999	0.73559	321539
16:85999396	A	G	0.208	0.0142003	0.0121	0.240563	314590
16:86000031	T	C	0.181	-0.0141987	0.00830003	0.0871395	290071
16:86000382	A	G	0.209	0.0275048	0.00840013	0.00105912	320409
16:86000964	T	C	0.236	-0.0355023	0.0120001	0.00309152	314151
16:86001261	G	A	0.503	-0.00580313	0.00799999	0.468212	311934
16:86001879	A	T	0.406	-0.00469894	0.00809999	0.561836	314898
16:86001903	T	C	0.178	-0.014997	0.00820003	0.0674156	318620
16:86002117	T	A	0.228	0.000300045	0.00889999	0.973106	314614
16:86002125	C	G	0.228	0.00210221	0.00899999	0.815312	314614
16:86002351	C	A	0.211	0.0160989	0.00910003	0.0768766	311297
16:86002467	T	G	0.207	0.0037972	0.00919999	0.679797	308957
16:86002524	T	C	0.198	0.002002	0.0101	0.842874	319376
16:86003031	C	T	0.842	0.00180162	0.00909999	0.84306	310789
16:86003058	C	T	0.84	-0.00259663	0.00879999	0.767939	313697
16:86003193	T	C	0.251	0.0037972	0.00749999	0.61265	281755
16:86003392	C	T	0.324	-0.00119928	0.00759999	0.874614	320894
16:86003446	C	T	0.509	-0.0116024	0.00970001	0.231647	312022
16:86003544	T	C	0.182	-0.0009995	0.00889999	0.910583	319695
16:86004049	G	C	0.217	-0.00079968	0.00889999	0.928405	325911
16:86004220	G	C	0.507	0.00150113	0.00919999	0.870388	320467
16:86004239	T	C	0.506	-0.0133998	0.00930002	0.14963	320450
16:86005191	G	A	0.34	-0.0127978	0.00930001	0.16879	329686
16:86005530	G	A	0.338	-0.00229736	0.0103	0.823501	330635
16:86005838	T	C	0.272	-0.000499875	0.0102	0.960913	313943
16:86005933	G	C	0.242	-0.0030952	0.00909999	0.733756	315927
16:86005964	G	T	0.485	-0.00899938	0.0079	0.254636	320695
16:86005984	A	G	0.213	0.0120017	0.00750002	0.109548	323044
16:86008641	C	T	0.488	0.0222967	0.00960007	0.0202028	320591
16:86008814	G	A	0.499	0.0243029	0.00890009	0.00632114	320409
16:86009480	A	G	0.223	0.0180011	0.00740006	0.0149927	334455
16:86009519	A	G	0.224	0.0181029	0.00740006	0.0144325	333391
16:86009740	C	T	0.178	-0.0159029	0.00770004	0.0388948	325293
16:86009760	A	C	0.262	-0.0147999	0.00770003	0.0545979	313989
16:86010523	A	G	0.217	-0.00129916	0.00839999	0.877088	333360
16:86011033	T	C	0.26	0.0010005	0.00869999	0.908445	315549
16:86011337	T	C	0.082	0.0138048	0.00740003	0.0621095	315045
16:86012521	C	G	0.842	0.0226035	0.00900007	0.0120225	316913
16:86013335	C	T	0.204	0.0138961	0.00740003	0.0604024	319142
16:86013343	A	G	0.12	0.0127003	0.00740002	0.0861158	298311
16:86013551	C	G	0.172	0.0211011	0.00870006	0.0152918	320698
16:86014144	T	C	0.09	0.0211011	0.00870006	0.0152918	293872
16:86014241	C	T	0.181	-0.0100988	0.0096	0.292817	321074
16:86014455	G	A	0.172	0.00040008	0.00849999	0.962459	320698
16:86014719	G	A	0.737	0.0236986	0.00880008	0.00708126	298984
16:86014881	G	C	0.17	-0.000699755	0.00849999	0.934389	317182
16:86015147	A	C	0.852	-0.0188021	0.0136	0.166816	309597
16:86015316	G	A	0.17	0.00790113	0.0102	0.438563	317181
16:86016026	G	T	0.266	0.0209989	0.00920006	0.0224611	303763
16:86016091	A	G	0.258	0.0343016	0.0118001	0.00365051	302725
16:86016175	C	G	0.852	-0.0141001	0.00980002	0.150211	309597
16:86016401	G	C	0.27	-0.00159872	0.0135	0.905732	300903
16:86016664	C	T	0.226	-0.00459941	0.00959999	0.631864	302811
16:86016694	T	C	0.87	-0.0150955	0.00980002	0.123474	320525
16:86017663	A	G	0.18	0.00700447	0.00869999	0.420755	315847
16:86017715	T	C	0.672	-0.0179971	0.00990004	0.0690825	318866
16:86018384	C	G	0.08	0.00290421	0.0106	0.784098	287413
16:86018475	C	G	0.866	-0.018596	0.00990004	0.0603295	324070
16:86018633	T	C	0.671	-0.000499875	0.00859999	0.953649	318370
16:86018778	T	C	0.223	-0.000899595	0.00869999	0.917644	299090
16:86018861	C	T	0.867	0.00399798	0.0106	0.706048	314379
16:86018875	T	C	0.865	0.00270365	0.00859999	0.753234	316160
16:86019087	A	T	0.273	0.0183982	0.00910005	0.0432	291994
16:86019271	A	G	0.179	0.00160128	0.011	0.88426	310783
16:86019516	C	G	0.184	-0.0148985	0.00970002	0.124558	316998
16:86019641	G	C	0.863	0.015002	0.00790003	0.0575677	306615
16:86019652	T	C	0.863	-0.0103958	0.0144	0.470338	306615
16:86019656	T	C	0.863	0.00609856	0.0108	0.57229	306614
16:86019761	A	T	0.166	0.0156011	0.00790004	0.0482898	287380
16:86020696	C	T	0.223	0.0202027	0.00920006	0.0280968	299091
16:86020829	A	C	0.085	0.00549507	0.011	0.61739	264584
16:86021505	A	G	0.119	0.00700447	0.0109	0.520475	295456
16:86021624	C	T	0.295	0	0.00869999	1	285169
16:86021627	C	G	0.288	-0.0178989	0.00980004	0.067789	282618
16:86083962	T	C	0.112	-0.0138043	0.00960002	0.15045	277800
16:86096394	A	G	0.12	0.00619918	0.011	0.573052	288458
16:86185911	A	G	0.407	0.00650109	0.011	0.554515	341045
16:86337062	T	C	0.089	0.00680309	0.011	0.53627	325102
16:86403118	T	C	0.665	0.00170145	0.0105	0.871272	323633
16:86404204	G	T	0.662	0.017604	0.00920004	0.0556873	330637
16:86491618	G	A	0.264	-0.00939572	0.0146	0.519872	327694
16:86511915	C	T	0.804	-0.00320486	0.0119	0.787686	343646
16:86512874	G	A	0.532	0.00220242	0.00859999	0.797877	330601
16:86519256	C	T	0.799	-0.000299955	0.00869998	0.972496	337194
16:86520787	A	G	0.166	0.023197	0.0126001	0.0656183	323269
16:86521317	C	T	0.176	0.0107981	0.012	0.368205	328191
16:86522873	C	T	0.638	-0.0111971	0.00730001	0.125068	328814
16:86523727	G	A	0.821	-0.0183997	0.0129	0.153773	337798
16:86532032	C	T	0.682	0.00849599	0.0078	0.276053	332437
16:86565486	C	T	0.357	0.00989883	0.00770001	0.198596	314079
16:86628423	T	G	0.278	0.0144032	0.00830003	0.0826835	333087
16:86823486	C	T	0.743	-0.00990082	0.009	0.271292	317944
16:86824616	G	A	0.738	-0.0103958	0.00730001	0.154424	313989
16:86825963	T	C	0.222	-0.0118989	0.00900001	0.186134	320624
16:86828158	A	C	0.229	0.00910129	0.0099	0.357927	320814
16:86838435	A	G	0.173	0.00480151	0.00959999	0.616964	278086
16:86842116	A	G	0.134	-0.0120965	0.00760002	0.111464	301336
16:86910392	C	T	0.441	-0.00950469	0.0094	0.311951	308052
16:87063060	C	T	0.509	-0.0020978	0.00779999	0.787969	312023
16:87069194	T	G	0.211	-0.0108015	0.00780001	0.166114	332637
16:87101424	C	G	0.136	-0.00390238	0.00809999	0.629966	326054
16:87190078	G	A	0.619	-0.00239712	0.00849999	0.777932	322006
16:87430239	T	C	0.761	-0.00039992	0.00849999	0.962474	304460
16:87436463	C	T	0.101	0.00650109	0.00889999	0.465109	214696
16:87687614	C	T	0.66	0.00650109	0.00879999	0.460053	329684
16:87688568	A	G	0.505	-0.0030952	0.0105	0.76816	311952
16:87808697	T	C	0.207	0.00020002	0.0112	0.985751	302420
16:87852172	T	C	0.154	0.0176956	0.00760005	0.0198931	317354
16:88109227	C	T	0.588	0.00660174	0.0075	0.378733	297609
16:88637783	G	A	0.153	-0.00350385	0.00889999	0.693808	325335
16:88675177	G	A	0.54	0.00660174	0.0107	0.537244	322474
16:88777528	G	A	0.785	0.0103029	0.00760001	0.175213	320861
16:88802119	T	C	0.276	-0.0301994	0.00890015	0.00069099	283462
16:88802248	A	G	0.276	0.0505988	0.0150004	0.000743076	283462
16:88802494	A	G	0.278	0.019295	0.00770006	0.0122168	282203
16:88802540	C	G	0.276	0.0119005	0.00750002	0.112573	283462
16:88812250	C	T	0.466	0.00530404	0.00939999	0.572577	305179
16:8882652	T	C	0.497	0.0110003	0.00820001	0.179759	329258
16:88830836	T	C	0.162	-0.00449986	0.0103	0.662198	304561
16:88835579	T	C	0.128	0.002002	0.00779999	0.797436	307770
16:88844433	C	T	0.288	-0.0160997	0.0102	0.114474	326030
16:88870967	C	T	0.099	0.000500125	0.00739999	0.946116	282228
16:88904521	T	G	0.203	-0.00259663	0.00899999	0.772953	271113
16:88921493	A	C	0.329	-0.00950469	0.0088	0.280108	288424
16:88989510	T	C	0.314	-0.00970278	0.0088	0.270206	318182
16:89355278	G	A	0.632	-0.00909848	0.0088	0.301174	273769
16:89373707	T	C	0.747	-0.00970278	0.0088	0.270206	299710
16:8945568	A	G	0.233	0.0111014	0.00830001	0.181054	339719
16:89560178	T	C	0.522	-0.00760104	0.0076	0.317244	321031
16:89605495	T	C	0.504	0.010505	0.0103	0.307775	311941
16:89663072	A	G	0.223	0.00900038	0.0113	0.425745	319597
16:89709019	A	G	0.361	0.0212951	0.00810007	0.00856349	289803
16:89712889	T	C	0.468	0.0138048	0.0132	0.295643	330577
16:90027838	A	G	0.122	-0.0177024	0.01	0.0766886	304324
16:90066936	C	A	0.688	-0.0133011	0.00830002	0.109036	344649
16:90084561	T	C	0.283	-0.0057037	0.00799999	0.475868	329480
16:90110950	T	C	0.179	0.0149005	0.00830003	0.0726172	286880
16:939795	A	T	0.29	-0.0118989	0.00940001	0.20557	226415
16:9502281	G	A	0.343	0.0202027	0.00770007	0.00869792	328292
16:9562589	T	C	0.074	-0.00420116	0.00749999	0.575373	336128
16:9755481	C	G	0.303	-0.0230034	0.0137	0.0931375	316566
16:9780993	A	G	0.468	-0.00370313	0.0133	0.780681	321728
16:9793382	G	A	0.485	0.00230265	0.014	0.869357	312204
17:10055176	C	T	0.315	-0.000899595	0.0102	0.929721	325727
17:10304500	T	C	0.05	-0.0142973	0.00770003	0.0633417	335118
17:10312472	A	G	0.053	-0.00159872	0.00859999	0.852525	337156
17:10314395	T	C	0.45	0.00210221	0.00879999	0.811193	283975
17:10324980	T	C	0.398	0.00210221	0.00879999	0.811193	279036
17:10360016	G	C	0.395	0.00210221	0.00879999	0.811193	286799
17:10718743	C	T	0.228	0.00230265	0.00879999	0.79358	321804
17:10759368	A	G	0.309	0.00339576	0.00889999	0.702798	337663
17:10786337	C	T	0.368	0.00250313	0.00909999	0.783263	335291
17:1114910	G	A	0.366	0.0127766	0.00810026	0.114724	288117
17:11380107	C	T	0.568	0.00329542	0.00909999	0.717251	326448
17:11385183	T	C	0.682	-0.00809713	0.0079	0.305385	332436
17:11526804	T	C	0.196	0.0203048	0.0166	0.221263	262376
17:12031109	T	C	0.681	0.0170953	0.0161	0.288318	323532
17:12127676	C	T	0.131	0.00439966	0.00789999	0.577582	312731
17:12166339	A	G	0.447	0.00060018	0.00809999	0.940934	324049
17:12414632	G	A	0.047	0.000300045	0.00799999	0.970082	260205
17:12680075	C	T	0.189	-0.00529595	0.00879999	0.547298	291974
17:12680422	C	T	0.31	0.000900405	0.00779999	0.908099	290628
17:12854516	G	A	0.265	-0.00239712	0.00749999	0.749259	326898
17:12868579	T	C	0.172	-0.00380276	0.00739999	0.607331	327320
17:12873387	G	A	0.1	-0.00560427	0.00779999	0.472451	327445
17:13031746	C	T	0.574	-0.0036035	0.0103	0.726448	327585
17:13035617	A	G	0.285	0.00369682	0.00789999	0.639818	291045
17:13385774	T	C	0.134	0.0120017	0.0111	0.279592	296025
17:13386853	A	C	0.124	-0.0101978	0.00740001	0.168178	333731
17:13387023	A	G	0.124	0.00810274	0.0194	0.67619	333731
17:13391508	T	A	0.129	-0.0285	0.00990012	0.00399254	340984
17:13393021	G	A	0.123	-0.0109004	0.00840001	0.194403	336062
17:13394486	A	C	0.119	0.0212032	0.00830007	0.0106315	333542
17:13442366	T	C	0.177	0.0496	0.00970037	3.16739e-07	333644
17:13565815	T	C	0.273	0.0328022	0.0122001	0.00717361	313223
17:13732426	T	C	0.103	-0.00620074	0.0074	0.402066	313812
17:13859501	G	A	0.632	0.0103029	0.00860001	0.230913	302197
17:13868041	C	A	0.116	0.010697	0.0113	0.343823	302069
17:1400892	A	G	0.632	0.0172508	0.00730027	0.018126	294689
17:1403477	T	G	0.593	-0.0266547	0.0116	0.0215723	314654
17:14522101	T	C	0.251	0.0117993	0.011	0.283421	330669
17:14554236	A	G	0.477	0.0116982	0.011	0.287569	296554
17:1493715	T	C	0.283	0.0161784	0.00770006	0.0356339	306369
17:15054827	A	G	0.543	0.00359646	0.0107	0.736782	314247
17:15074281	C	T	0.219	0.00530404	0.011	0.629674	338825
17:15300324	A	G	0.454	0.00729656	0.0112	0.514738	306359
17:15339283	C	T	0.224	0.0199986	0.00950005	0.0352817	247376
17:15341183	C	A	0.196	-0.00620074	0.00839999	0.460403	272869
17:15357407	T	C	0.117	-0.00929665	0.0123	0.449754	321045
17:15382788	T	G	0.123	0.00530404	0.00789999	0.501967	318455
17:16212650	G	A	0.419	0.00329542	0.0119	0.781836	311955
17:16537397	C	T	0.264	0.00979784	0.0084	0.243449	291515
17:16819837	A	G	0.144	0.0133994	0.00770003	0.0818288	335428
17:16820854	T	C	0.244	0.00500249	0.00749999	0.504772	263481
17:16821625	A	G	0.245	0.00839514	0.0087	0.334565	262753
17:16821803	T	C	0.242	0.0110003	0.00760001	0.147784	264958
17:16826016	G	A	0.171	0.00790113	0.0101	0.434044	297411
17:16828139	A	C	0.171	0.00869772	0.0101	0.38915	297411
17:16829971	T	C	0.176	-0.0121953	0.0115	0.288934	296500
17:16832274	C	T	0.171	0.00830439	0.0113	0.462399	297411
17:16833750	A	G	0.171	-0.0030952	0.00759999	0.683814	297411
17:16835286	A	C	0.173	0.0112025	0.00880001	0.203014	294684
17:16836425	A	G	0.367	0.00080032	0.0103	0.938066	326897
17:16845167	G	A	0.159	-0.00990082	0.0095	0.297323	309201
17:1684605	T	G	0.071	0.0145551	0.00810004	0.0723488	307751
17:16848565	G	C	0.161	-0.00890027	0.0095	0.348825	306089
17:16848750	T	C	0.155	-0.00990082	0.0095	0.297323	309638
17:16851450	A	G	0.155	-0.0126003	0.0102	0.216711	309638
17:16866075	A	C	0.644	-0.012699	0.0102	0.213131	322695
17:17246310	T	C	0.412	-0.0132025	0.0101	0.191154	321891
17:17274398	G	A	0.096	-0.012304	0.0102	0.227712	285736
17:17308009	C	T	0.148	-0.0114047	0.0102	0.26352	282333
17:17480195	G	A	0.571	-0.0121953	0.0102	0.231845	327004
17:17493810	G	A	0.583	-0.00909848	0.00760001	0.231241	329489
17:17494015	T	C	0.589	-0.00809713	0.0103	0.431792	330894
17:17538008	A	C	0.541	-0.00449986	0.0103	0.662198	331476
17:17541750	G	A	0.547	-0.00269636	0.0104	0.79543	332181
17:1756212	A	G	0.212	-0.032262	0.0102001	0.00156205	303585
17:17564523	C	T	0.516	-0.00350385	0.0104	0.736185	320738
17:18044270	C	T	0.524	-0.00420116	0.00769999	0.585337	274784
17:18136581	A	G	0.194	0.013298	0.00750002	0.076218	292088
17:18661327	T	C	0.198	-0.0166998	0.0133	0.209253	312618
17:18753870	T	C	0.733	0.0108992	0.0111	0.326145	325332
17:18858057	C	T	0.081	-0.0020978	0.00739999	0.776804	276442
17:18890762	C	T	0.16	-0.0030952	0.00739999	0.675749	279810
17:1921816	T	C	0.077	-0.0141987	0.011	0.196776	270684
17:19545834	T	C	0.378	-0.00239712	0.00739999	0.745986	306647
17:19559468	G	A	0.623	-0.00819632	0.0073	0.26153	299245
17:19581009	G	A	0.592	-0.0126003	0.00730002	0.0843365	314413
17:19603060	A	G	0.69	-0.00380276	0.00739999	0.607331	297675
17:1966252	G	A	0.205	0.00589736	0.0122	0.628819	286051
17:2017079	A	C	0.296	-0.00630011	0.00999999	0.528687	337250
17:2076352	A	G	0.292	0.00110061	0.00909999	0.903734	339939
17:2255351	T	C	0.484	0.000700245	0.00809999	0.931109	329583
17:25843643	A	G	0.563	0.00329542	0.00799999	0.680392	316954
17:25847084	T	A	0.21	0.0222047	0.00980007	0.0234654	319286
17:25848136	G	A	0.21	0.00110061	0.00939999	0.906792	319286
17:25848196	T	C	0.563	-0.0222682	0.0083001	0.00729915	325579
17:25849317	G	A	0.359	0.0143569	0.0146	0.325436	330010
17:25849803	C	T	0.366	0.00707429	0.0108	0.51245	310706
17:25850509	A	G	0.206	-0.0036351	0.00779999	0.641188	323846
17:25850858	G	A	0.358	0.00140135	0.00789999	0.859205	330417
17:25851316	C	T	0.36	-0.000897554	0.00759999	0.905989	329608
17:25851691	G	A	0.359	-0.00160712	0.00829999	0.846466	330010
17:25851943	G	C	0.359	0.005103	0.00749999	0.496251	330011
17:25853650	A	G	0.359	-0.00479847	0.00909999	0.597982	330010
17:25854188	G	A	0.358	-0.00560427	0.00909999	0.537991	330417
17:25855196	G	A	0.358	0.00450011	0.00739999	0.543105	330417
17:25856486	G	A	0.56	0.0114048	0.00760001	0.133452	325091
17:25858067	T	C	0.356	-0.00279609	0.00779999	0.719989	331242
17:25859065	C	G	0.356	-0.00730327	0.00909999	0.422231	331242
17:25859310	T	C	0.353	0.0101008	0.00760001	0.183829	332508
17:25859480	G	A	0.357	0.00920221	0.00760001	0.225966	330827
17:25859679	T	A	0.356	0.010697	0.00760001	0.159279	331241
17:25860711	T	A	0.355	0.00950503	0.00760001	0.211058	331660
17:25861528	A	G	0.355	0.0107981	0.00760001	0.155375	331659
17:25861589	T	G	0.355	0.00900038	0.0076	0.23631	331659
17:25864514	C	T	0.559	0.00869772	0.0076	0.252443	316327
17:25864666	G	A	0.357	0.00530404	0.00739999	0.47352	330827
17:25866196	G	A	0.204	0.00940408	0.00760001	0.215947	319147
17:25867382	T	A	0.357	0.00910129	0.0076	0.231097	330827
17:25867693	G	A	0.368	0.00869772	0.0076	0.252443	309996
17:25868328	G	A	0.356	0.00950503	0.00760001	0.211058	331241
17:25869008	C	T	0.356	0.00950503	0.00760001	0.211058	331242
17:25869033	C	A	0.374	0.00959589	0.00760001	0.206727	307946
17:25869965	T	C	0.355	0.00979784	0.00760001	0.197333	331660
17:25870542	T	C	0.355	0.00979784	0.00760001	0.197333	323101
17:25871950	C	T	0.355	0.00579677	0.0075	0.43958	323101
17:25872185	C	T	0.355	0.00930314	0.00760001	0.220916	323101
17:25873291	C	A	0.354	-0.00449986	0.00919999	0.62476	323512
17:25873311	G	A	0.354	0.00959589	0.00760001	0.206727	323512
17:25875523	A	G	0.079	-0.00249688	0.00779999	0.748882	186070
17:25876396	A	G	0.237	0.00950503	0.00760001	0.211058	280460
17:25877080	T	A	0.416	0.00940408	0.00760001	0.215947	304524
17:25877123	C	T	0.413	-0.00400198	0.00779999	0.607899	305169
17:25881319	G	A	0.597	0.00930314	0.00760001	0.220916	324120
17:25882115	A	G	0.423	0.00959589	0.00770001	0.212684	311147
17:25883037	A	G	0.588	0.00969686	0.00770001	0.207911	321893
17:25883972	G	A	0.165	0.00969686	0.00770001	0.207911	312102
17:25884488	A	C	0.589	0.00959589	0.00770001	0.212684	322128
17:25885431	T	G	0.591	0.00940408	0.00770001	0.221969	322607
17:25887203	T	G	0.589	0.0198048	0.018	0.271216	322127
17:25887530	C	G	0.595	0.00130085	0.00929998	0.888758	332408
17:25887541	T	C	0.589	-0.0034042	0.00769999	0.658414	330892
17:25888671	C	T	0.591	-0.0044003	0.00769999	0.567682	322607
17:25888702	G	T	0.59	-0.00840458	0.0075	0.262454	331137
17:25890399	T	C	0.589	-0.0044003	0.00759999	0.562597	330892
17:25890442	T	C	0.426	-0.00890027	0.0075	0.235345	318908
17:25893062	A	G	0.162	-0.00770028	0.0101	0.445819	316743
17:25895907	T	C	0.141	-0.00899938	0.00750001	0.230172	328485
17:25899330	T	C	0.14	-0.0098018	0.00750001	0.191245	330447
17:25899668	G	C	0.142	-0.0100988	0.00750001	0.178138	332863
17:25899926	T	G	0.141	-0.0105046	0.00740001	0.155741	334833
17:25900035	T	C	0.139	-0.0101978	0.00740001	0.168178	332438
17:25900043	T	C	0.139	-0.00960374	0.00750001	0.20037	332438
17:25903260	G	A	0.141	-0.00950469	0.00740001	0.198996	341366
17:25904041	C	A	0.141	-0.00990082	0.00740001	0.180913	334833
17:25905882	G	A	0.143	-0.00489799	0.00749999	0.513714	330920
17:25906170	A	C	0.142	-0.00809713	0.0101	0.422729	332862
17:25906206	A	G	0.141	-0.0158044	0.0105	0.132277	334833
17:25906336	G	A	0.142	-0.0138043	0.0105	0.188613	332862
17:25906823	G	A	0.142	-0.0146029	0.0104	0.160283	332862
17:25906893	C	T	0.142	-0.0148985	0.0104	0.151989	326552
17:25908021	C	G	0.141	-0.0134985	0.0105	0.198594	334833
17:25908251	G	T	0.141	-0.0134985	0.0105	0.198594	334833
17:25908253	A	T	0.141	-0.0154993	0.0103	0.132381	334833
17:25908301	T	C	0.172	-0.0154993	0.0104	0.136142	314253
17:25909816	T	C	0.141	-0.0155977	0.0104	0.133672	334833
17:25912033	T	G	0.14	-0.0158044	0.0104	0.128598	330448
17:25914310	C	T	0.144	-0.0145043	0.0104	0.163124	335426
17:25915281	G	C	0.14	-0.0156962	0.0104	0.131236	330447
17:25916831	C	T	0.144	-0.0160997	0.0104	0.121611	335426
17:25917376	G	A	0.144	-0.0161981	0.0105	0.12291	335426
17:25917400	C	T	0.144	-0.014997	0.0104	0.149298	335426
17:25917469	G	A	0.144	-0.0148985	0.0104	0.151989	335426
17:25918974	T	C	0.141	-0.0154993	0.0104	0.136142	328486
17:25920963	C	G	0.142	-0.00990082	0.0099	0.31727	332863
17:25922545	A	G	0.142	-0.0147999	0.0104	0.154716	332862
17:25926540	G	A	0.144	-0.0133998	0.0105	0.201895	329006
17:25928688	G	A	0.143	-0.0141987	0.0103	0.168044	330921
17:25929036	G	A	0.146	-0.0140015	0.0105	0.182375	331606
17:25929149	C	T	0.147	-0.0141001	0.0103	0.171017	323426
17:25930725	A	G	0.143	-0.0140015	0.0103	0.17403	330921
17:25930730	C	T	0.141	-0.0140015	0.0103	0.17403	328486
17:25933922	G	T	0.142	-0.0141987	0.0103	0.168044	332863
17:25934574	A	G	0.141	-0.0142973	0.0105	0.17331	334833
17:25934581	G	C	0.147	-0.0133011	0.0104	0.200913	329736
17:25935104	A	G	0.14	-0.0165031	0.0104	0.112551	330448
17:25935367	T	C	0.113	-0.0145043	0.0104	0.163124	314300
17:25935508	G	A	0.162	-0.0139029	0.0104	0.181283	316742
17:25935763	A	G	0.142	-0.0129952	0.0103	0.207068	332863
17:25936785	G	A	0.161	-0.012699	0.0104	0.222064	318330
17:25937627	C	G	0.14	-0.0134985	0.0104	0.194311	330448
17:25939117	T	C	0.14	-0.0129952	0.0105	0.215851	330448
17:25943895	A	G	0.115	-0.0138043	0.0104	0.184398	314844
17:25945108	C	T	0.209	-0.0135971	0.0104	0.191072	327568
17:25945865	C	A	0.191	-0.012699	0.0103	0.217608	335392
17:25946046	A	C	0.179	-0.0131038	0.0105	0.212039	330724
17:25946841	T	C	0.223	0.000300045	0.0118	0.979714	326903
17:25950175	T	C	0.222	-0.0127978	0.0101	0.205118	327953
17:25950220	A	G	0.222	-0.0136958	0.0104	0.187872	327953
17:25951644	G	C	0.223	-0.012304	0.0101	0.223142	334461
17:25951929	A	G	0.217	-0.0129952	0.0105	0.215851	333367
17:25952082	T	C	0.222	-0.0133011	0.0105	0.205236	335536
17:25952289	A	G	0.223	-0.0116024	0.0117	0.321363	334461
17:25953203	T	C	0.223	-0.00550482	0.00899999	0.540771	334461
17:25953660	A	G	0.224	-0.00320486	0.00919999	0.727574	333397
17:25954356	C	T	0.231	-0.00479847	0.00949999	0.613487	333868
17:25954820	C	T	0.227	-9.9995e-05	0.00879999	0.990934	337993
17:25954892	C	A	0.225	0.000100005	0.00879999	0.990933	340117
17:25955701	G	A	0.227	0.00040008	0.00879999	0.963738	337993
17:25958064	C	G	0.218	0.000300045	0.00869999	0.972488	324837
17:25958091	G	A	0.276	0.000700245	0.00879999	0.936577	326463
17:25958304	A	G	0.216	0	0.00869999	1	334483
17:25958574	C	G	0.235	-0.000299955	0.00869999	0.972496	337709
17:25958791	T	C	0.24	0.00020002	0.00869999	0.981658	332849
17:25959355	G	A	0.235	0.000100005	0.00869999	0.990829	337709
17:25961477	A	G	0.235	-0.000299955	0.00859999	0.972177	337709
17:25963317	G	A	0.241	-0.00019998	0.00859999	0.981448	331904
17:25963692	A	T	0.24	0	0.00859999	1	325153
17:25964669	C	G	0.241	0.00020002	0.00859999	0.981444	331904
17:25964686	T	C	0.238	-0.00610135	0.00889999	0.493	334765
17:25964779	T	C	0.239	-0.00179838	0.00819999	0.826405	341797
17:25966720	A	G	0.245	-0.00239712	0.00879999	0.785314	336076
17:25968212	T	C	0.243	-0.00249688	0.00849999	0.768948	337947
17:25968300	A	G	0.246	-0.0020978	0.00849999	0.805063	335154
17:25968943	A	G	0.243	-0.00320486	0.00849999	0.706142	337947
17:25970421	T	G	0.247	-0.00320486	0.00849999	0.706142	334240
17:25970633	A	G	0.245	-0.0028958	0.00849999	0.733342	336076
17:25970723	A	C	0.244	-0.00299551	0.00859999	0.727603	337007
17:25970778	T	C	0.244	-0.00269636	0.00849999	0.751077	337007
17:25970847	T	C	0.245	-0.0030952	0.00849999	0.715752	336076
17:25970987	C	A	0.245	-0.00269636	0.00839999	0.748214	336076
17:25971058	C	T	0.247	-0.00269636	0.00839999	0.748214	334240
17:25971227	C	T	0.247	-0.00380276	0.00839999	0.650758	334240
17:25971795	C	T	0.245	-0.0036035	0.00839999	0.667932	336076
17:25973203	A	G	0.25	-0.00420116	0.00839999	0.616977	339588
17:25976524	G	A	0.242	-0.00469894	0.00839999	0.57589	338896
17:25976796	A	G	0.24	-0.00509699	0.00839999	0.543994	332849
17:25977434	C	T	0.282	-0.00489799	0.00839999	0.55983	330192
17:25977854	C	T	0.281	-0.00459941	0.00839999	0.584002	322884
17:25978202	G	A	0.255	-0.00469894	0.00839999	0.57589	335164
17:25978490	C	T	0.253	-0.00469894	0.00839999	0.57589	336909
17:25978541	C	G	0.247	-0.00420116	0.00839999	0.616977	334241
17:25979216	A	C	0.277	-0.00410158	0.00839999	0.625349	333827
17:25979224	T	C	0.277	-0.00390238	0.00839999	0.64224	333827
17:25980229	G	A	0.254	-0.00489799	0.00829999	0.555111	344278
17:25980411	A	T	0.281	-0.00410158	0.00839999	0.625349	330906
17:25982119	C	T	0.279	-0.0034042	0.00849999	0.688792	332353
17:25982851	T	A	0.278	-0.00179838	0.00809999	0.824296	333087
17:25983153	A	G	0.248	-0.0018982	0.00819999	0.816936	341416
17:25983412	C	T	0.285	-0.0020978	0.00829999	0.800464	328087
17:25983632	G	C	0.279	-0.00159872	0.00829999	0.847259	332353
17:25983798	T	C	0.275	-0.00129916	0.00839999	0.877088	335327
17:25983801	A	G	0.273	-0.0030952	0.00809999	0.702369	336855
17:25983927	C	A	0.252	-0.0030952	0.00809999	0.702369	337794
17:25986481	G	C	0.254	-0.00169856	0.00819999	0.835899	336032
17:25987098	C	T	0.276	-0.00299551	0.00809999	0.711519	334574
17:25987786	T	C	0.245	-0.00219758	0.00809999	0.786155	336076
17:25987882	C	T	0.247	-0.0018982	0.00809999	0.814717	334241
17:25990033	A	C	0.273	-0.000899595	0.00829999	0.91369	336855
17:25990120	C	T	0.253	-0.00269636	0.00809999	0.739221	345176
17:25990885	G	A	0.272	-0.00229736	0.00809999	0.776698	337629
17:25990894	A	G	0.245	-0.001998	0.00809999	0.805166	336076
17:25990967	C	G	0.244	-0.00179838	0.00809999	0.824296	337007
17:25990968	A	G	0.244	-9.9995e-05	0.00829999	0.990388	337007
17:25991441	T	C	0.276	-0.000899595	0.00829999	0.91369	334574
17:25992277	A	G	0.254	-0.00350385	0.00809999	0.665323	336032
17:25993531	G	T	0.254	-0.00320486	0.00839999	0.702809	312997
17:25993790	T	C	0.254	-0.00169856	0.00839999	0.839753	336032
17:25994010	G	C	0.254	-0.0030952	0.00809999	0.702369	312997
17:25995436	A	C	0.269	-0.00179838	0.00819999	0.826405	339993
17:25995731	T	C	0.269	-0.00390238	0.00809999	0.629966	339993
17:25995977	C	T	0.28	-0.0030952	0.00839999	0.712517	331626
17:25998991	A	G	0.247	-0.00239712	0.00839999	0.775359	334241
17:26000503	A	G	0.244	-0.00239712	0.00839999	0.775359	337007
17:26001942	G	A	0.254	-0.00330453	0.00809999	0.683297	336032
17:26002324	T	C	0.293	-0.00299551	0.00829999	0.71817	322740
17:26002496	C	T	0.262	-0.00239712	0.00859999	0.780448	329303
17:26003102	C	T	0.295	-0.00259663	0.00829999	0.754397	321461
17:26008294	T	G	0.257	-0.00229736	0.00859999	0.789365	333451
17:26009109	T	C	0.257	-0.0034042	0.00809999	0.674287	325559
17:26014254	T	C	0.257	-0.0034042	0.00809999	0.674287	325559
17:26020247	A	G	0.257	-0.00299551	0.00809999	0.711519	325559
17:26026412	C	T	0.261	-0.00259663	0.00839999	0.757228	322304
17:26026784	T	C	0.264	-0.00159872	0.00839999	0.849055	335738
17:26027503	A	C	0.257	-0.0010994	0.00829999	0.894622	325559
17:26031811	C	T	0.261	-0.00249688	0.00809999	0.757887	322304
17:26034865	C	T	0.258	-0.000899595	0.00829999	0.91369	324734
17:26042628	G	C	0.261	-0.00269636	0.00809999	0.739221	322304
17:26051204	G	A	0.491	-9.9995e-05	0.00829999	0.990388	329355
17:26051442	T	G	0.456	-0.000299955	0.00839999	0.971514	322911
17:26051702	T	G	0.45	-0.00039992	0.00839999	0.962027	323647
17:26051709	A	G	0.45	-0.0010994	0.00839999	0.89587	323647
17:26051820	T	C	0.45	-0.0010994	0.00839999	0.89587	323647
17:26051903	A	G	0.45	-0.00229736	0.00819999	0.77935	332574
17:26052000	T	C	0.492	-0.00169856	0.00839999	0.839753	329333
17:26052459	C	T	0.492	-0.0010994	0.00839999	0.89587	329333
17:26053543	G	A	0.456	-0.00179838	0.00839999	0.830474	322911
17:26053590	A	G	0.492	-0.00139902	0.00839999	0.867724	329333
17:26054382	C	A	0.492	-0.0030952	0.00729999	0.671565	329333
17:26055130	G	A	0.492	-0.00229736	0.00739999	0.756215	329333
17:26055320	G	A	0.457	-0.00169856	0.00739999	0.818453	331702
17:26056151	A	T	0.265	-0.00159872	0.00739999	0.828954	326904
17:26059426	C	T	0.494	-0.00159872	0.00739999	0.828954	329296
17:26059738	G	T	0.446	-0.00159872	0.00729999	0.826648	324192
17:26060246	G	A	0.49	-0.00320486	0.00729999	0.660645	320538
17:26061232	G	A	0.452	-0.0030952	0.00729999	0.671565	323391
17:26062362	G	A	0.622	-0.00259663	0.00739999	0.725666	331669
17:26063241	A	C	0.257	-0.00330453	0.00729999	0.650782	333451
17:26064836	A	G	0.441	-0.00330453	0.00729999	0.650782	324935
17:26064942	A	G	0.62	-0.00330453	0.00729999	0.650782	330988
17:26065018	G	T	0.49	-0.00239712	0.00729999	0.742629	329380
17:26066059	C	G	0.267	-0.0028958	0.00829999	0.72717	303038
17:26066578	T	C	0.49	-0.00239712	0.00729999	0.742629	329380
17:26067124	A	T	0.49	-0.00249688	0.00739999	0.735803	329380
17:26068172	C	A	0.49	-0.00269636	0.00739999	0.715579	329380
17:26068550	T	C	0.448	-0.00179838	0.00739999	0.807986	323914
17:26068742	A	G	0.452	-0.00320486	0.00749999	0.66915	323391
17:26068790	A	G	0.452	-0.00320486	0.00829999	0.699402	323391
17:26069908	C	T	0.49	-0.00169856	0.00739999	0.818453	329380
17:26070281	A	C	0.491	-0.0034042	0.00749999	0.649905	329355
17:26070642	G	A	0.492	-0.00279609	0.00729999	0.7017	329333
17:26072056	G	A	0.492	-0.0020978	0.00859999	0.807285	320492
17:26072449	T	C	0.449	-0.00269636	0.00729999	0.711856	332710
17:26074106	C	A	0.448	-0.00299551	0.00729999	0.681553	332849
17:26074391	A	C	0.491	-0.0028958	0.00729999	0.691599	329355
17:26074518	A	G	0.449	-0.00159872	0.00739999	0.828954	332710
17:26074585	C	A	0.491	-0.00219758	0.00739999	0.766489	320514
17:26074649	T	C	0.449	-0.0020978	0.00739999	0.776804	332710
17:26074991	G	A	0.45	-0.00299551	0.00729999	0.681553	332574
17:26075070	A	G	0.49	-0.00139902	0.00729999	0.848019	329380
17:26075500	C	T	0.491	-0.0018982	0.00729999	0.794843	320514
17:26075524	A	G	0.448	-0.00179838	0.00739999	0.807986	323914
17:26075795	G	C	0.492	-0.00149888	0.00729999	0.837318	320492
17:26076626	T	C	0.44	-0.00119928	0.00729999	0.869507	325092
17:26076664	A	G	0.261	-0.00159872	0.00729999	0.826648	330117
17:26077317	T	A	0.448	-0.00159872	0.00729999	0.826648	323914
17:26078479	A	G	0.13	-0.00149888	0.00739999	0.839486	326433
17:26078694	C	T	0.489	-0.00139902	0.00729999	0.848019	320565
17:26078905	G	A	0.482	-0.00169856	0.00729999	0.81601	320826
17:26079497	C	G	0.612	-0.00119928	0.00729999	0.869507	328401
17:26080905	G	A	0.219	-0.00139902	0.00739999	0.850048	309693
17:26081029	G	C	0.242	-0.0010994	0.00739999	0.881895	330969
17:26081964	G	A	0.612	-0.00179838	0.00739999	0.807986	337336
17:26082546	T	G	0.482	-0.0010994	0.00739999	0.881895	320826
17:26082549	C	A	0.482	-0.0030952	0.00829999	0.70921	320826
17:26082690	T	C	0.081	-0.00139902	0.00739999	0.850048	276441
17:26082727	A	G	0.127	-0.00039992	0.0109	0.970732	326969
17:26083392	A	C	0.241	-0.0009995	0.00739999	0.892558	339854
17:26083690	C	G	0.253	-0.000899595	0.00739999	0.903242	321241
17:26084913	A	G	0.119	-0.0009995	0.00749999	0.893982	327665
17:26084986	T	C	0.288	0.00080032	0.00909999	0.929918	318134
17:26085737	G	A	0.511	0.00270365	0.00849999	0.750426	320565
17:26087316	T	C	0.182	-0.00159872	0.00739999	0.828954	333449
17:26087445	C	T	0.182	-0.00019998	0.00739999	0.97844	333449
17:26087967	A	T	0.485	-0.000299955	0.00739999	0.967667	320699
17:26087978	T	A	0.242	0.0162005	0.0146	0.267161	338896
17:26088735	C	T	0.52	0.00150113	0.011	0.891453	320923
17:26088855	A	G	0.482	0.00389759	0.00839999	0.642649	320826
17:26089061	C	A	0.513	-0.00169856	0.00849999	0.841613	320627
17:26089227	G	A	0.392	0.00230265	0.0113	0.83853	327188
17:26089231	A	C	0.209	0.00020002	0.00819999	0.980539	327568
17:26089265	T	C	0.455	-0.0030952	0.00739999	0.675749	323027
17:26089314	C	T	0.183	0.000500125	0.00939999	0.957569	332033
17:26089374	G	A	0.399	0.000700245	0.00939999	0.940617	334040
17:26089410	C	G	0.179	-0.0036035	0.00739999	0.626287	330725
17:26089867	C	T	0.639	-0.00299551	0.00839999	0.721385	329211
17:26090226	G	A	0.132	-0.00400198	0.00739999	0.588639	334386
17:26092037	T	C	0.638	-0.00370313	0.00739999	0.616776	328816
17:26092261	G	A	0.639	-0.0028958	0.00739999	0.695557	329211
17:26092555	A	G	0.638	0.00150113	0.00749999	0.841363	328816
17:26092631	G	A	0.64	0.00290421	0.00899999	0.746929	329610
17:26092984	T	C	0.182	-0.000699755	0.00739999	0.924663	333449
17:26093315	C	T	0.454	0.00040008	0.00939999	0.966051	323145
17:26093333	C	A	0.131	0.000500125	0.00739999	0.946116	336551
17:26093792	A	G	0.64	0.00110061	0.00949999	0.907769	329610
17:26093864	G	A	0.64	-0.00149888	0.00759999	0.843655	329610
17:26094279	A	C	0.182	-0.00139902	0.0107	0.895973	333449
17:26095378	T	C	0.601	-0.00169856	0.00759999	0.823151	334040
17:26095562	A	G	0.601	-0.00149888	0.00759999	0.843655	334040
17:26095730	C	A	0.417	-0.00169856	0.00759999	0.823151	329490
17:26096473	A	C	0.315	-0.00169856	0.00759999	0.823151	325727
17:26096597	A	G	0.178	-0.00019998	0.00939999	0.983027	339283
17:26097131	C	T	0.182	-0.00079968	0.00739999	0.913944	333449
17:26097480	G	C	0.629	-0.00149888	0.0107	0.888595	325430
17:26097541	C	A	0.629	-0.0020978	0.00759999	0.782528	325430
17:26098781	A	G	0.175	-0.0018982	0.00759999	0.802771	336644
17:26099171	G	T	0.636	0	0.00939999	1	328038
17:26100321	G	A	0.636	-0.00269636	0.00739999	0.715579	328038
17:26101237	A	G	0.224	-0.00299551	0.00739999	0.685625	318581
17:26104511	C	T	0.507	-0.001998	0.00739999	0.78716	320473
17:26104547	T	C	0.665	0.0041988	0.00789999	0.595076	340891
17:26104764	A	G	0.224	-0.000899595	0.00939999	0.923757	333397
17:26106675	G	A	0.319	0.00020002	0.00939999	0.983023	340556
17:26107255	C	T	0.091	-0.00380276	0.00759999	0.616819	270550
17:26107478	A	G	0.101	-0.00410158	0.00759999	0.589417	335479
17:26108040	C	T	0.601	-0.000499875	0.00949999	0.958036	325192
17:26109030	C	T	0.598	-0.00430074	0.00759999	0.57147	324384
17:26109417	T	C	0.227	-0.00279609	0.00759999	0.712943	337993
17:26109571	T	C	0.387	-0.00489799	0.00889999	0.582089	328712
17:26110748	A	G	0.101	-0.0010994	0.00739999	0.881895	335479
17:26110757	T	C	0.493	-0.00380276	0.00759999	0.616819	329313
17:26110814	T	C	0.155	0.00140098	0.00869999	0.872068	328304
17:26110836	A	T	0.103	0.0107981	0.00770001	0.160812	335263
17:26111226	A	G	0.237	0.00810274	0.014	0.562746	327974
17:26111428	A	G	0.226	0.00670241	0.012	0.576479	339050
17:26111886	A	T	0.532	0.00329542	0.00749999	0.660379	321728
17:26114388	G	T	0.115	0.00329542	0.00749999	0.660379	331634
17:26116896	A	C	0.203	-0.00139902	0.00859999	0.870773	327395
17:26117407	G	A	0.362	0.00470103	0.00749999	0.530787	328816
17:26117605	T	C	0.258	0.00579677	0.012	0.62905	324733
17:26119193	T	C	0.095	0.00389759	0.00729999	0.593399	331814
17:26120418	G	T	0.096	0.0130042	0.0101	0.197905	328720
17:26120972	A	G	0.133	0.00480151	0.0119	0.686589	314378
17:26122185	A	G	0.254	-0.00539542	0.00859999	0.530414	328078
17:26125918	A	G	0.331	-0.00269636	0.00859999	0.753877	325585
17:26127832	C	T	0.347	0.00250313	0.00739999	0.735166	326499
17:26128581	A	C	0.271	-0.000499875	0.0114	0.965025	314668
17:26129212	A	G	0.119	-0.00239712	0.00909999	0.792226	305644
17:26129996	C	G	0.346	0.00300451	0.00759999	0.692599	326942
17:26130596	A	G	0.118	0.00549507	0.00839999	0.512999	302688
17:26131326	A	G	0.149	-0.0028958	0.0124	0.815348	326075
17:26133177	T	C	0.277	-0.00320486	0.0124	0.796054	333826
17:26134107	C	T	0.277	-0.011296	0.011	0.304465	333826
17:26134235	T	C	0.275	0.00729656	0.0084	0.385045	335326
17:26134432	A	G	0.276	-0.00819632	0.0078	0.293346	334572
17:26134711	T	C	0.275	0.0120017	0.00770002	0.119076	335326
17:26134974	C	T	0.283	0.00989883	0.00840001	0.238625	346377
17:26135288	A	G	0.275	0.0034961	0.0117	0.765083	335326
17:26135340	A	G	0.28	0.0119005	0.00770002	0.12222	331626
17:26135634	A	T	0.28	0.00300451	0.0118	0.799017	339968
17:26182888	T	G	0.203	0.0145047	0.0103	0.159066	327393
17:26186199	T	C	0.198	-0.00689617	0.0081	0.394559	333568
17:26186886	A	G	0.198	-0.00950469	0.0081	0.240628	333568
17:26187107	C	A	0.198	-0.0108015	0.00810001	0.182364	333568
17:26189496	T	C	0.213	-0.0103958	0.00810001	0.199342	330349
17:26190828	A	T	0.495	-0.0107025	0.00810001	0.186402	311954
17:26192289	A	G	0.196	-0.00720399	0.0079	0.361823	336134
17:26193419	T	C	0.201	-0.00799793	0.0081	0.323447	329824
17:26194330	T	C	0.199	-0.00799793	0.0081	0.323447	332307
17:26194853	A	G	0.198	-0.00870203	0.008	0.276704	326357
17:26197127	A	T	0.048	-0.0145043	0.00910002	0.110964	289794
17:26201013	C	T	0.199	-0.0125015	0.00910001	0.169506	332307
17:26201218	C	A	0.201	-0.0125015	0.00910001	0.169506	329824
17:26204098	G	T	0.721	-0.0125015	0.00910001	0.169506	324293
17:26206414	A	C	0.728	-0.0110982	0.00890001	0.212403	321551
17:26206896	C	G	0.633	0.000500125	0.00749999	0.946834	318456
17:26216090	C	T	0.636	-0.012304	0.00910001	0.176348	319566
17:26216356	A	G	0.626	-0.0111971	0.00910001	0.21853	324362
17:26216397	G	A	0.728	-0.0103958	0.0091	0.253291	337626
17:26216786	G	A	0.728	-0.0103958	0.0092	0.258487	337626
17:26220355	T	G	0.628	-0.0077995	0.0182	0.668255	325067
17:26222520	A	G	0.729	-0.012304	0.00910001	0.176348	330204
17:26222810	A	G	0.626	-0.0121953	0.00910001	0.180198	324361
17:26225558	C	G	0.691	-0.014997	0.00820003	0.0674156	320988
17:26226096	G	T	0.079	-0.0142973	0.00830003	0.0849678	312025
17:26230309	A	G	0.079	-0.0197046	0.00770007	0.0104969	316564
17:26230480	T	C	0.718	-0.0198026	0.00770007	0.0101187	322184
17:26230795	G	C	0.628	-0.0176041	0.00760005	0.0205409	325066
17:26232917	C	T	0.728	-0.0126003	0.00810002	0.119806	321550
17:26234498	A	G	0.078	-0.0125015	0.00810002	0.122735	320274
17:26235226	C	T	0.625	-0.0178989	0.00760005	0.0185179	324013
17:26240411	A	G	0.725	-0.0132025	0.00820002	0.107386	327195
17:26241477	A	G	0.624	-0.0183015	0.00760006	0.0160369	323670
17:26242726	G	C	0.712	-0.0142973	0.00800003	0.0739121	326034
17:26242752	T	C	0.056	0.0226956	0.0139	0.102517	324117
17:26242756	G	C	0.727	0.0232993	0.0138	0.0913436	320813
17:26243698	A	G	0.078	-0.0160013	0.00820004	0.0510132	311189
17:26245037	A	T	0.626	-0.0189984	0.00760006	0.0124275	324360
17:26247888	A	G	0.078	-0.0154993	0.00830003	0.0618494	320274
17:26248922	T	G	0.626	0.0235041	0.0138	0.0885328	315991
17:26250109	T	G	0.714	-0.0193025	0.00760006	0.0110922	327394
17:26250721	G	A	0.724	-0.0147014	0.00820003	0.0729972	326460
17:26251158	G	C	0.716	-0.018596	0.00760006	0.0144121	328778
17:26252856	C	T	0.726	-0.0156962	0.00810003	0.0526488	312506
17:26253094	A	G	0.077	0.0383979	0.0160001	0.0164019	310438
17:26253468	A	G	0.716	-0.0154993	0.00830003	0.0618494	313124
17:26258447	A	G	0.252	0.0235041	0.014	0.0931799	314638
17:26259792	A	T	0.257	-0.0199007	0.00760007	0.00883213	317944
17:26261503	G	A	0.258	0.0253999	0.0138001	0.0656856	324734
17:26262851	C	A	0.258	-0.0189984	0.00770006	0.0136135	324734
17:26263783	A	C	0.234	-0.0161981	0.00810004	0.0455266	323315
17:26264057	C	T	0.236	-0.0154008	0.00820003	0.0603622	314151
17:26264319	C	T	0.236	-0.0171029	0.00810004	0.0347329	321415
17:26264497	G	C	0.236	-0.0166014	0.00840004	0.048115	321415
17:26265269	G	C	0.246	0.0243029	0.0141	0.0847788	319746
17:26265885	A	C	0.235	-0.0172995	0.00830004	0.037136	322361
17:26266230	T	C	0.234	0.00270365	0.00859999	0.753234	323315
17:26267997	A	G	0.24	0.00170145	0.00849999	0.841347	317721
17:26268925	C	G	0.239	0.00369682	0.00839999	0.659866	326085
17:26272308	C	G	0.239	0.00270365	0.00839999	0.747556	318631
17:26412824	C	T	0.071	0.0037972	0.00869999	0.662503	325205
17:26807734	G	T	0.178	0.00290421	0.00879999	0.741381	339283
17:26888725	A	G	0.097	0.0031951	0.00869999	0.71343	320502
17:26993387	A	G	0.098	0.00260339	0.00869999	0.764757	327995
17:27018096	G	A	0.098	0.0075988	0.0086	0.376922	327995
17:27018597	G	A	0.098	0.00339576	0.00869999	0.696302	327995
17:27703349	T	C	0.628	0.00339576	0.00869999	0.696302	293378
17:27891864	G	A	0.23	0.00300451	0.00869999	0.729834	319828
17:27922275	G	A	0.64	0.00310481	0.00859999	0.71808	329610
17:28296327	G	T	0.523	0.00300451	0.00869999	0.729834	321089
17:28327582	G	A	0.28	0.0307995	0.0143001	0.0312561	315835
17:28410324	A	G	0.455	-0.00370313	0.00939999	0.693617	323026
17:28444183	C	A	0.507	-0.00529595	0.0125	0.671802	303825
17:28505024	A	G	0.531	-0.00610135	0.0123	0.619863	313125
17:28523726	T	G	0.531	-0.00519647	0.0123	0.672676	313125
17:28720741	C	A	0.518	-0.00479847	0.0123	0.696448	312314
17:28740923	A	G	0.536	0.00230265	0.00799999	0.773476	313534
17:29247715	A	G	0.352	-0.023697	0.00880009	0.00708518	332939
17:29265621	G	T	0.231	0.00329542	0.00759999	0.664572	273603
17:29700101	G	A	0.384	0.00749804	0.0074	0.310941	304796
17:29749444	G	A	0.625	-0.0109993	0.00830001	0.1851	299878
17:30010224	T	C	0.795	-0.00770028	0.0074	0.298072	286052
17:30012949	A	G	0.795	0.0122042	0.00760002	0.108316	286052
17:30037196	T	C	0.09	0.0103029	0.00750001	0.16953	316912
17:30037705	C	T	0.132	0.0103029	0.00750001	0.16953	299819
17:30114207	T	C	0.09	0.0272993	0.00750015	0.000272819	321844
17:30595839	C	T	0.427	0.0281012	0.00750016	0.000179145	302371
17:3065034	G	A	0.841	0.00500249	0.00799999	0.531766	271101
17:30817450	T	C	0.343	-0.00529595	0.00759999	0.485905	282537
17:30899334	G	A	0.473	-0.0133998	0.00950002	0.158391	289233
17:30963238	C	T	0.142	0.00040008	0.00779999	0.959093	320422
17:31281356	C	A	0.308	-0.000699755	0.00789999	0.929418	329761
17:31383601	C	T	0.135	0.00810274	0.00969999	0.403529	328089
17:31449992	A	G	0.481	0.00830439	0.0097	0.39193	288805
17:31450752	A	G	0.34	-0.0110982	0.013	0.393267	305427
17:31458922	C	T	0.802	-0.00119928	0.0113	0.915478	312615
17:31495586	G	A	0.105	-0.0133011	0.0129	0.302496	276191
17:31626855	A	G	0.305	0.015205	0.00770004	0.0483059	323328
17:31703706	G	A	0.233	-0.0292966	0.00830017	0.000416121	324280
17:31756983	G	T	0.768	-0.00669752	0.0078	0.39053	332859
17:31811002	A	G	0.143	0.00520351	0.0106	0.623498	318552
17:31982141	A	T	0.735	-0.00019998	0.00789999	0.979805	326904
17:32025626	A	C	0.262	-0.00489799	0.0107	0.647128	329303
17:32037438	G	A	0.121	0.011597	0.00780002	0.13707	328775
17:32043953	A	G	0.112	-0.000899595	0.00799999	0.910467	322186
17:32488890	T	C	0.251	0.0183982	0.00940004	0.0503183	301293
17:32489873	C	T	0.27	-0.00899938	0.013	0.488773	315402
17:32490484	A	C	0.252	0.0107981	0.00800001	0.177093	314637
17:32490858	A	G	0.257	0.00439966	0.00869999	0.613061	317943
17:32491138	A	G	0.263	-0.0125015	0.00860001	0.14604	313219
17:32492699	A	G	0.262	-0.00550482	0.0106	0.603535	329303
17:32492942	T	G	0.253	0.00559563	0.00829999	0.500202	321240
17:32493211	C	T	0.266	-0.00390238	0.00829999	0.638236	326119
17:32495847	G	T	0.268	-0.0044003	0.0112	0.694405	324569
17:32496620	A	C	0.267	-0.00850374	0.0117	0.467339	325341
17:32496677	C	T	0.442	0.00579677	0.00879999	0.510073	307910
17:32496845	A	G	0.268	0.00619918	0.00839999	0.460516	324569
17:32497754	A	C	0.449	0.00500249	0.00859999	0.560778	299040
17:32498200	A	G	0.259	0.0041988	0.00849999	0.621322	323916
17:32498355	T	G	0.258	0.00729656	0.0085	0.390661	324733
17:32498797	T	C	0.196	0.00339576	0.00829999	0.682446	308426
17:32499806	T	G	0.173	0.00999983	0.00850001	0.239415	283460
17:32501100	G	A	0.24	0.0037972	0.00829999	0.647316	310541
17:32505722	T	C	0.224	0.00290421	0.00829999	0.726409	285588
17:32505821	A	G	0.259	0.00359646	0.00829999	0.66479	331769
17:32507429	C	G	0.227	0.00930314	0.00760001	0.220916	271241
17:32509256	G	C	0.439	0.00409839	0.00829999	0.62146	325249
17:32509449	A	C	0.199	0.00719583	0.0077	0.350034	332306
17:32516245	T	C	0.609	0.00800193	0.0084	0.340787	302779
17:32517854	T	G	0.319	0.00940408	0.0084	0.262913	331875
17:32517996	A	T	0.407	0.00170145	0.00949999	0.857859	314652
17:32518991	G	A	0.252	0.00559563	0.0104	0.590548	281005
17:32519101	T	A	0.401	0.00450011	0.00879999	0.609087	316161
17:32519710	T	C	0.195	0.0163022	0.00940003	0.0828708	323082
17:32519858	C	T	0.199	0.00369682	0.00829999	0.65603	325123
17:32521614	G	A	0.195	0.0196008	0.00960006	0.041177	330144
17:32522613	A	G	0.4	0.0112025	0.00740001	0.130064	324918
17:32525138	G	A	0.169	0.0153979	0.00910003	0.0906313	331954
17:32527054	A	G	0.058	-0.00539542	0.00779999	0.489113	313610
17:32527858	C	T	0.592	-0.0189003	0.00780006	0.015389	306298
17:32528741	A	G	0.428	-0.0105046	0.00760001	0.166914	294495
17:32528986	G	C	0.428	0.0246001	0.0091001	0.0068659	294495
17:32529159	A	G	0.132	-0.0103958	0.00760001	0.171355	334382
17:32529280	G	T	0.194	0.00540458	0.00929999	0.561147	338758
17:32529375	C	G	0.639	0.00520351	0.00919999	0.571666	320713
17:32529450	A	G	0.422	0.00549507	0.00919999	0.550313	295582
17:32529459	C	T	0.833	-0.0102968	0.00750001	0.169782	321719
17:32529710	T	G	0.06	-0.00880116	0.0097	0.364229	311542
17:32530066	A	G	0.434	0.011597	0.016	0.468567	301176
17:32530596	G	A	0.44	-0.00860289	0.0077	0.263884	300252
17:32530715	A	G	0.433	0.010697	0.00780001	0.170247	301339
17:32530959	A	G	0.132	0.0111014	0.00780001	0.154663	334383
17:32531029	C	T	0.433	-0.0213015	0.0107	0.0465044	301339
17:32531155	T	G	0.25	0.0034961	0.00909999	0.700839	282499
17:32531240	T	C	0.2	0.0129029	0.00770002	0.093798	331060
17:32531607	G	A	0.433	0.010505	0.00780001	0.178048	301339
17:32531895	T	C	0.172	0.00769957	0.00989999	0.436726	334201
17:32531996	A	G	0.443	0.00940408	0.0158	0.551713	307766
17:32532108	G	C	0.433	0.00930314	0.00770001	0.226971	301339
17:32532117	C	A	0.25	0.00969686	0.00770001	0.207911	282499
17:32532532	G	A	0.25	0.00920221	0.00770001	0.232051	282499
17:32532535	G	A	0.172	-0.0208021	0.0107	0.0518815	334201
17:32532674	T	C	0.431	0.00910129	0.00770001	0.237212	301673
17:32532748	G	A	0.25	0.0217958	0.00910008	0.0166147	282499
17:32533131	C	A	0.433	0.00480151	0.00909999	0.59775	301339
17:32533327	T	C	0.832	0.00920221	0.00770001	0.232051	320189
17:32533423	A	T	0.244	-0.00819632	0.0096	0.393225	337007
17:32533694	T	C	0.243	0.0120017	0.00760002	0.114297	330042
17:32534215	T	C	0.665	0.00920221	0.00770001	0.232051	323634
17:32534360	C	T	0.85	0.022399	0.00910008	0.0138394	330672
17:32534568	G	C	0.178	0.022399	0.00910008	0.0138394	332177
17:32534620	G	T	0.853	-0.0082955	0.0096	0.387525	329737
17:32534983	G	A	0.185	0.00969686	0.00770001	0.207911	285187
17:32535019	A	G	0.852	0.0225013	0.00910008	0.0134118	334354
17:32535057	A	G	0.195	0.00910129	0.00770001	0.237212	323082
17:32535212	C	T	0.853	0.00719583	0.00989999	0.467317	329737
17:32535315	G	A	0.185	-0.00580313	0.00839999	0.48966	285187
17:32535328	A	G	0.189	-0.00259663	0.00849999	0.759996	330873
17:32535620	C	G	0.08	0.005103	0.00779999	0.512963	299774
17:32535779	A	G	0.182	0.0112025	0.0102	0.27208	283190
17:32535816	C	G	0.182	-0.00819632	0.0095	0.388264	333448
17:32535921	C	A	0.181	0.0114048	0.0103	0.268181	284407
17:32536654	T	C	0.852	0.022399	0.0101001	0.0265748	334354
17:32536867	A	G	0.178	0.0119005	0.0102	0.243324	332177
17:32538017	T	C	0.189	0.00500249	0.00929999	0.590644	330873
17:32538176	G	A	0.129	0.011597	0.0103	0.260199	322635
17:32541260	C	T	0.396	0.022399	0.0101001	0.0265748	326025
17:32541344	T	C	0.189	0.00399798	0.00929999	0.667275	323870
17:32542203	T	G	0.853	0.00800193	0.0141	0.570365	323426
17:32542457	G	A	0.854	0.0221025	0.0102001	0.0302429	325260
17:32542609	G	A	0.209	-0.00760104	0.0094	0.418733	327567
17:32542662	A	G	0.211	0.0222047	0.0102001	0.0294867	325284
17:32542720	A	G	0.182	0.0119005	0.0102	0.243324	283190
17:32543118	G	A	0.852	-0.00760104	0.00949999	0.423647	327893
17:32543360	C	T	0.182	0.00429923	0.00929999	0.643878	283190
17:32544248	C	T	0.18	-0.0217028	0.011	0.0484988	329287
17:32545281	A	G	0.182	-0.0125015	0.00750002	0.095541	333448
17:32545350	T	C	0.853	0.00480151	0.00939999	0.609492	323426
17:32546156	T	C	0.188	0.0122953	0.0104	0.237111	325192
17:32546251	T	C	0.178	0.0129029	0.0104	0.214731	332177
17:32546504	A	T	0.852	-0.0109004	0.00900001	0.225837	327893
17:32547211	G	T	0.852	-0.012304	0.00900001	0.171591	327893
17:32547220	G	A	0.853	0.0213973	0.0102001	0.0359262	329737
17:32548500	T	C	0.854	0.0122953	0.0103	0.232589	325260
17:32548517	C	T	0.091	0.0211011	0.0102001	0.0385723	290961
17:32548533	C	A	0.251	0.00920221	0.0095	0.332718	322933
17:32548821	C	T	0.851	-0.00789872	0.0094	0.400746	326075
17:32548942	G	A	0.848	0.011597	0.0104	0.26481	327091
17:32549356	G	A	0.64	0.0062998	0.00939999	0.502735	321104
17:32549431	C	G	0.136	-0.0077995	0.0095	0.411646	292347
17:32549513	C	G	0.063	0.0114958	0.0103	0.26438	317428
17:32550104	A	C	0.186	0.0114048	0.0103	0.268181	327881
17:32550430	G	A	0.846	0.0113036	0.0103	0.272449	330046
17:32550583	T	G	0.074	0.0122953	0.0104	0.237111	304460
17:32550723	C	T	0.656	0.0160989	0.0135	0.233061	319491
17:32550777	A	G	0.062	0.0136021	0.00850002	0.109545	318033
17:32550864	C	T	0.65	0.0129029	0.0103	0.210313	316912
17:32551087	A	G	0.186	0.0113036	0.0102	0.267775	327881
17:32551514	T	C	0.131	0.00210221	0.00769999	0.784842	296487
17:32551874	C	T	0.186	-0.0114047	0.0113	0.312847	278463
17:32552845	A	T	0.851	0.0187955	0.0153	0.219272	326075
17:32552886	A	C	0.185	0.00690378	0.00939999	0.462678	329249
17:32554400	A	G	0.452	0.0121029	0.0101	0.230796	306594
17:32554454	T	A	0.468	0.0140989	0.0145	0.330882	305017
17:32554639	G	A	0.08	0.00389759	0.00779999	0.617293	275802
17:32556165	G	A	0.436	0.0194989	0.0154	0.205456	308828
17:32556432	A	G	0.851	0.00190181	0.00779999	0.807369	326075
17:32556614	A	G	0.468	0.00719583	0.00939999	0.443965	313206
17:32557379	T	C	0.062	-0.0159029	0.0114	0.16302	318033
17:32557844	T	C	0.062	0.0166986	0.0102	0.101606	318033
17:32558232	G	A	0.062	0.0138048	0.0103	0.180156	318032
17:32558590	A	G	0.45	0.00709511	0.00939999	0.450369	306837
17:32559154	A	G	0.442	0.0041988	0.00759999	0.580623	307911
17:32559642	C	T	0.53	0.00480151	0.00759999	0.527532	304865
17:32559957	T	C	0.062	0.00790113	0.0147	0.590927	318033
17:32560188	A	G	0.182	0.00220242	0.00759999	0.771975	326464
17:32561013	T	C	0.259	0.0144032	0.0103	0.162002	301959
17:32561165	A	G	0.062	0.00439966	0.00749999	0.557457	318032
17:32561182	A	G	0.064	0.0203966	0.0154	0.185353	316931
17:32562090	C	T	0.064	0.0203966	0.0154	0.185353	312802
17:32562941	T	C	0.193	0.0204987	0.0154	0.183162	325621
17:32563831	T	A	0.53	0.00310481	0.00759999	0.682885	321567
17:32564588	C	G	0.855	0.00399798	0.00759999	0.598853	327119
17:32564750	A	G	0.139	0.00900038	0.00760001	0.23631	297470
17:32565120	C	G	0.852	0.0203966	0.0154	0.185353	327892
17:32565185	A	G	0.089	-0.0120965	0.00950001	0.202905	268300
17:32565383	C	T	0.069	0.016597	0.00870004	0.0564314	311735
17:32565404	G	A	0.259	0.0204987	0.0154	0.183162	323917
17:32565746	A	G	0.089	0.0194989	0.0152	0.199555	276021
17:32566418	C	T	0.522	0.0176956	0.0153	0.247445	321031
17:32566453	A	G	0.089	0.00670241	0.00929999	0.4711	276021
17:32566488	C	T	0.187	0.00769957	0.0074	0.298116	319690
17:32566819	A	G	0.099	0.015002	0.0104	0.149163	262002
17:32567675	C	T	0.185	-0.0147014	0.0111	0.185354	329248
17:32567679	T	C	0.325	0.0157026	0.0103	0.127378	320382
17:32568040	G	A	0.089	0.0222047	0.0142	0.117886	276021
17:32570036	T	C	0.095	0.0189994	0.0148	0.199233	267903
17:32570083	T	C	0.095	-0.00229736	0.00839999	0.784472	267903
17:32570095	C	T	0.089	0.0198048	0.014	0.157178	276021
17:32570547	A	G	0.339	0.00619918	0.0074	0.402184	313657
17:32571230	A	G	0.053	0.0202027	0.014	0.149007	313364
17:32571279	G	A	0.089	0.00839514	0.0095	0.376859	276021
17:32572855	G	A	0.184	0.0220002	0.0137	0.108306	330632
17:32573013	T	G	0.075	-0.0115036	0.00940001	0.221034	277301
17:32573507	G	T	0.339	0.00060018	0.00789999	0.939441	321751
17:32574245	A	G	0.423	0.0203966	0.014	0.145145	319500
17:32574281	T	A	0.089	0.0144032	0.0138	0.296619	276021
17:32574448	A	G	0.423	0.0145047	0.0138	0.293229	319500
17:32575213	T	A	0.179	0.0196008	0.014	0.161496	330723
17:32575258	T	C	0.089	-0.0020978	0.00789999	0.79059	276021
17:32575759	C	T	0.829	0.0208049	0.0167	0.212837	291664
17:32575969	T	C	0.182	0.0193969	0.014	0.165902	326465
17:32576573	A	T	0.428	0.00849599	0.0094	0.366086	310201
17:32578358	G	A	0.167	0.0170953	0.0151	0.257576	335123
17:32578556	T	C	0.166	-0.0020978	0.00779999	0.787969	336738
17:32578855	T	C	0.089	0.00260339	0.00749999	0.728502	276022
17:32579323	T	G	0.052	0.0203048	0.014	0.146965	319054
17:32579531	A	C	0.34	0.00230265	0.00749999	0.758828	321290
17:32579788	G	A	0.326	0.0101008	0.0095	0.28767	319873
17:32579958	C	G	0.052	0.0198966	0.014	0.155263	319054
17:32580231	A	T	0.835	0.0129029	0.0103	0.210313	331501
17:32580558	G	A	0.052	0.00849599	0.0095	0.371153	319054
17:32581441	C	G	0.18	0.00359646	0.00759999	0.636057	329288
17:32582007	C	G	0.343	-0.00529595	0.00969999	0.585083	319935
17:32583132	C	G	0.84	-0.00489799	0.00969999	0.613596	326368
17:32583269	C	T	0.428	0.0182047	0.014	0.193486	310200
17:32583911	T	C	0.326	0.0176956	0.0167	0.289318	319873
17:32586094	T	C	0.672	-0.000899595	0.00779999	0.908181	327095
17:32587314	A	G	0.672	-0.00129916	0.00789999	0.869377	327094
17:32587725	T	C	0.34	0.0183982	0.0167	0.270597	321290
17:32588628	T	C	0.84	0.014596	0.00980002	0.136386	326368
17:32590114	A	G	0.341	0.0183982	0.0167	0.270597	320834
17:32590145	T	G	0.09	0.00749804	0.00949999	0.429955	273255
17:32590428	T	C	0.341	0.000100005	0.00779999	0.98977	320834
17:32590612	T	C	0.341	0.0158957	0.01	0.111933	312763
17:32590679	C	T	0.341	0.00460057	0.00759999	0.544954	320834
17:32590962	T	G	0.341	-0.00129916	0.00789999	0.869377	320834
17:32591009	T	C	0.341	0.0137035	0.00780002	0.0789436	320834
17:32591444	T	C	0.341	0.0142003	0.00780003	0.0686751	320834
17:32591666	A	T	0.341	-0.000499875	0.00779999	0.948901	320834
17:32591916	A	G	0.052	0.0160989	0.01	0.107423	319054
17:32591996	G	T	0.341	-0.0009995	0.00779999	0.898037	320834
17:32592068	T	C	0.341	0.017604	0.014	0.208598	320834
17:32592697	T	C	0.341	-0.000699755	0.00779999	0.928516	320834
17:32592905	A	C	0.341	-0.00249688	0.00789999	0.751956	320834
17:32592915	A	C	0.841	-0.000699755	0.00779999	0.928516	328030
17:32593665	G	A	0.341	-0.000699755	0.00779999	0.928516	312763
17:32593974	A	G	0.326	-0.000699755	0.00779999	0.928516	319873
17:32594257	C	T	0.181	-0.000699755	0.00779999	0.928516	327868
17:32594516	G	A	0.095	-0.00059982	0.00779999	0.938703	260304
17:32594517	T	C	0.094	0.0170953	0.0167	0.305991	262782
17:32594542	A	C	0.095	-0.000499875	0.00779999	0.948901	260304
17:32594568	C	G	0.095	-0.00039992	0.00779999	0.959109	264062
17:32594663	C	T	0.087	-0.00059982	0.00779999	0.938703	331849
17:32595928	C	T	0.088	-0.000499875	0.00779999	0.948901	274911
17:32596462	A	G	0.088	0.0158957	0.01	0.111933	278852
17:32597803	T	C	0.128	-0.00229736	0.00789999	0.7712	318961
17:32597872	T	C	0.182	-0.0010994	0.00789999	0.88932	326465
17:32599860	G	A	0.204	0.0075988	0.00949999	0.423784	275611
17:32599958	G	A	0.052	0.0142003	0.014	0.310435	322909
17:32600134	A	G	0.209	0.0138961	0.014	0.320915	276271
17:32600150	G	A	0.825	0.0135007	0.014	0.334877	322903
17:32600312	T	C	0.053	0.0139975	0.0139	0.313928	321007
17:32600364	A	G	0.209	0.00399798	0.0129	0.756621	276271
17:32600564	C	T	0.142	0.0174005	0.0141	0.217174	297541
17:32600916	T	G	0.168	0.0175023	0.014	0.211241	340513
17:32601164	A	T	0.204	-0.0010994	0.0111	0.921103	275611
17:32601183	G	A	0.204	0.00780034	0.0095	0.411595	275611
17:32601242	G	A	0.086	0.00579677	0.00989999	0.558189	276749
17:32602210	A	G	0.076	0.0216016	0.0166	0.193155	277613
17:32602373	C	G	0.426	0.00359646	0.00979998	0.713629	318908
17:32602915	C	T	0.053	0.0112025	0.00970001	0.248132	321007
17:32602965	T	C	0.844	0.0198048	0.0165	0.230026	333150
17:32603507	T	G	0.426	0.0034961	0.00979998	0.721282	318908
17:32603536	C	T	0.086	-0.012699	0.011	0.248313	276749
17:32603721	G	A	0.426	-0.00539542	0.00959999	0.5741	318908
17:32604425	G	A	0.167	0.00549507	0.00989999	0.578855	342141
17:32604488	T	C	0.418	0.00549507	0.00989999	0.578855	329266
17:32604596	G	C	0.174	0.0202027	0.0142	0.154816	311394
17:32604980	G	A	0.419	0.0177974	0.015	0.235427	329045
17:32605022	A	C	0.182	0.00369682	0.00749999	0.622076	326465
17:32605109	C	T	0.167	0.017604	0.0165	0.286012	342141
17:32605539	G	A	0.335	0.0145047	0.01	0.146929	323634
17:32605616	C	T	0.419	0.00369682	0.00749999	0.622076	329045
17:32605817	A	G	0.419	0.0201007	0.0142	0.156911	329045
17:32605836	C	T	0.844	0.00359646	0.00749999	0.631563	333151
17:32606224	A	C	0.142	-0.00499749	0.00959999	0.602665	287009
17:32607962	G	C	0.053	0.00450011	0.00739999	0.543106	321007
17:32608417	A	G	0.084	-0.00499749	0.00989999	0.613701	278779
17:32608710	C	T	0.084	0.00470103	0.00739999	0.525249	278779
17:32609681	G	A	0.828	0.00800193	0.0095	0.399615	327345
17:32609973	A	G	0.828	-0.00489799	0.00959999	0.609906	327346
17:32610158	T	C	0.828	-0.00479847	0.00779999	0.53843	327346
17:32610867	A	G	0.419	0.00470103	0.00739999	0.525249	329045
17:32611446	G	A	0.844	0.00480151	0.00739999	0.516433	333151
17:32612252	C	T	0.203	0.0127003	0.01	0.204074	276621
17:32612340	A	C	0.167	-0.0160997	0.0112	0.150584	335123
17:32612402	T	C	0.052	0.016902	0.0165	0.305662	322909
17:32612444	G	A	0.419	0.0201007	0.0143	0.159831	329045
17:32612894	A	G	0.167	0.0189994	0.0143	0.183972	342141
17:32613132	T	A	0.335	0.00950503	0.0097	0.327135	323634
17:32613418	A	G	0.084	0.00879859	0.0097	0.364369	274921
17:32614425	A	G	0.052	0.00879859	0.0097	0.364369	322909
17:32614442	C	T	0.09	0.00450011	0.00739999	0.543106	326893
17:32615120	G	A	0.182	0.0123965	0.01	0.215104	326465
17:32615762	G	A	0.419	0.004902	0.00989999	0.620493	329045
17:32615798	A	G	0.419	-0.00469894	0.00969999	0.628082	329045
17:32616504	A	C	0.208	0.0178992	0.0166	0.280915	277249
17:32616881	T	C	0.419	0.0041988	0.00739999	0.570438	329045
17:32617169	T	C	0.236	-0.00499749	0.00959999	0.602665	336718
17:32617184	C	A	0.419	-0.00469894	0.00779999	0.546889	329045
17:32617265	C	A	0.335	0.0198048	0.0144	0.169028	323634
17:32617437	A	G	0.419	0.0182047	0.0166	0.272786	329045
17:32617587	G	A	0.419	-0.0010994	0.0128	0.931554	329045
17:32618021	C	A	0.828	0.00859685	0.0095	0.365502	327345
17:32618510	T	C	0.084	0.00470103	0.00739999	0.525249	278779
17:32618701	C	T	0.182	0.00500249	0.00739999	0.499032	326465
17:32618767	C	T	0.828	0.00240288	0.00979998	0.806307	327345
17:32618981	A	G	0.182	0.004902	0.00739999	0.507694	326465
17:32619052	T	C	0.156	0.00020002	0.00849999	0.981226	326588
17:32619092	T	C	0.064	0.00500249	0.00739999	0.499032	308754
17:32619110	C	T	0.412	-0.00499749	0.00779999	0.521715	330652
17:32625528	G	T	0.208	0.00500249	0.00739999	0.499032	277249
17:32626507	T	C	0.627	0.005103	0.00739999	0.490449	308279
17:32626901	C	A	0.084	0.00979784	0.0097	0.312454	278779
17:32627134	A	G	0.052	0.0189994	0.0143	0.183972	319054
17:32628064	G	A	0.49	0.00889948	0.0095	0.348868	320537
17:32628336	G	A	0.209	0.00979784	0.0097	0.312454	276271
17:32629182	A	G	0.208	0.00849599	0.0095	0.371153	277249
17:32629296	T	C	0.13	-0.00370313	0.0101	0.713882	303731
17:32630230	G	A	0.698	0.0105959	0.0154	0.491422	317157
17:32630349	T	C	0.208	0.00399798	0.00739999	0.589012	277249
17:32630670	C	T	0.828	0.00230265	0.00979998	0.814236	327346
17:32630765	A	T	0.489	0.00530404	0.00779999	0.496501	320564
17:32630942	C	T	0.174	0.0192032	0.0143	0.179311	338168
17:32630977	T	A	0.489	0.0180011	0.0167	0.281075	320564
17:32631134	T	C	0.82	0.00869772	0.0074	0.239848	322463
17:32631144	G	A	0.698	0.00180162	0.00979998	0.85414	317157
17:32631264	A	G	0.489	0.002002	0.00979998	0.83813	320564
17:32631421	C	A	0.133	-0.0133998	0.0113	0.235692	308740
17:32632238	A	G	0.077	0.0112025	0.00810001	0.166657	263651
17:32633902	T	C	0.838	0.00160128	0.00979998	0.870206	329670
17:32634098	C	T	0.138	0.00910129	0.0097	0.348102	322074
17:32634541	A	G	0.602	0.0101008	0.00740001	0.17226	325467
17:32634859	C	T	0.138	-0.00840458	0.0095	0.376322	322074
17:32635033	G	T	0.138	0.00859685	0.0074	0.245343	322074
17:32635486	T	A	0.138	0.00719583	0.00959999	0.453516	322074
17:32635553	C	T	0.23	0.0110003	0.00810001	0.174445	327230
17:32635581	T	G	0.184	0.00849599	0.0074	0.250925	330631
17:32635684	T	A	0.138	-0.0071047	0.0111	0.522131	322074
17:32636062	A	G	0.138	0.0278029	0.0153001	0.0691899	322074
17:32636553	A	T	0.138	0.00749804	0.00989999	0.448823	322074
17:32636590	G	A	0.138	-0.00560427	0.0107	0.600443	322074
17:32636771	A	G	0.138	0.00619918	0.0075	0.408488	322074
17:32636974	C	T	0.138	-0.0057037	0.0107	0.593994	322074
17:32638338	T	C	0.138	-0.00539542	0.0107	0.614089	322074
17:32638585	A	C	0.393	-0.00539542	0.0107	0.614089	318347
17:32639058	C	T	0.086	-0.000699755	0.00869999	0.935894	280689
17:32639127	G	A	0.08	0.0114958	0.00940001	0.221345	283461
17:32639361	T	C	0.841	-0.00519647	0.0107	0.627214	328032
17:32639369	A	G	0.138	-0.00529595	0.0107	0.620636	322074
17:32639455	G	A	0.138	-0.00550482	0.0107	0.606924	322074
17:32639529	G	A	0.138	-0.00550482	0.0107	0.606924	322074
17:32640025	T	C	0.23	-0.00550482	0.0107	0.606924	319835
17:32640209	A	G	0.138	-0.00529595	0.0107	0.620636	322074
17:32640224	T	G	0.138	-0.00519647	0.0107	0.627214	322074
17:32640354	A	G	0.138	0.00450011	0.00759999	0.55377	328180
17:32640523	T	A	0.841	0.0162005	0.0141	0.250567	328032
17:32641225	C	T	0.841	0.0208968	0.0145	0.14954	328032
17:32641930	A	G	0.2	0.00709511	0.00999999	0.478007	297468
17:32642681	T	C	0.138	-0.00499749	0.0107	0.64046	322074
17:32642725	T	C	0.18	-0.00529595	0.0107	0.620636	322462
17:32642860	A	C	0.138	-0.00489799	0.0107	0.647128	322074
17:32642918	T	G	0.138	-0.00119928	0.00879999	0.891598	322074
17:32644191	G	A	0.138	-0.00420116	0.0107	0.694591	322074
17:32644275	T	C	0.169	-0.00420116	0.0107	0.694591	331954
17:32645165	C	T	0.158	-0.00420116	0.0106	0.691857	329716
17:32645949	T	C	0.295	0.00690378	0.00999999	0.489956	313669
17:32646131	A	G	0.139	0.00700447	0.00999999	0.483648	320128
17:32647544	G	A	0.176	0.0208968	0.00960006	0.0295	321460
17:32647744	C	T	0.176	-0.00410158	0.0107	0.701478	321460
17:32647831	C	A	0.176	0.0114958	0.00960001	0.231119	328192
17:32649737	C	T	0.187	-0.00410158	0.0107	0.701478	333589
17:32649764	G	C	0.187	-0.00410158	0.0107	0.701478	333589
17:32649800	T	C	0.187	-0.00390238	0.0107	0.715329	333589
17:32650461	T	C	0.187	-0.00639948	0.00969999	0.50942	333589
17:32650953	A	G	0.36	-0.00699547	0.00999999	0.48421	312922
17:32651949	A	G	0.187	0.000300045	0.00819999	0.970811	326529
17:32652854	G	A	0.187	-0.00269636	0.0107	0.801044	333589
17:32653083	C	A	0.187	0	0.00969998	1	333589
17:32653210	G	A	0.187	-9.9995e-05	0.00969998	0.991775	333589
17:32653224	G	A	0.187	-0.00019998	0.00959999	0.98338	333589
17:32653244	T	G	0.187	0.00409839	0.00929999	0.659439	333589
17:32653660	C	T	0.187	0.00409839	0.00929999	0.659439	333589
17:32653684	T	C	0.187	0.0041988	0.00929999	0.65164	333589
17:32654317	A	T	0.374	0.00409839	0.00929999	0.659439	333074
17:32654403	C	T	0.188	-0.00819632	0.0078	0.293346	325192
17:32654850	A	G	0.187	-0.0028958	0.00939999	0.758033	333589
17:32655316	C	T	0.187	0.00290421	0.00929999	0.754827	333589
17:32655752	G	C	0.188	0.00290421	0.00929999	0.754827	318382
17:32656138	G	C	0.188	0.00290421	0.00929999	0.754827	325192
17:32656199	A	G	0.188	0.00290421	0.00929999	0.754827	325192
17:32656283	A	T	0.187	0.00300451	0.00929999	0.746645	333589
17:32656430	A	T	0.374	0.00300451	0.00929999	0.746645	342137
17:32656602	T	C	0.374	0.00300451	0.00929999	0.746645	342137
17:32656816	G	A	0.377	-0.001998	0.00749999	0.789931	341049
17:32656893	T	A	0.377	-0.00639948	0.00939999	0.496	341049
17:32656929	T	C	0.187	0.00339576	0.00929999	0.71501	333589
17:32656992	C	T	0.378	0.00329542	0.00929999	0.723079	331669
17:32657536	T	C	0.187	-0.00669752	0.00949999	0.480808	333589
17:32657542	T	G	0.187	-0.00580313	0.00939999	0.537001	333589
17:32657637	C	T	0.187	-0.00630011	0.00939999	0.502714	333589
17:32658925	G	A	0.187	0.00300451	0.00929999	0.746645	333589
17:32663036	A	G	0.192	-0.0020978	0.00739999	0.776804	326912
17:32663869	A	G	0.195	-0.0020978	0.00739999	0.776804	330144
17:32664320	T	C	0.12	-0.00299551	0.00739999	0.685625	319621
17:32664347	A	C	0.192	-0.00299551	0.00739999	0.685625	334058
17:32664372	A	G	0.192	0.00250313	0.00929999	0.787811	334058
17:32664722	T	G	0.147	-0.00249688	0.00749999	0.739196	305545
17:32665470	A	G	0.192	0.00240288	0.00929999	0.796117	334058
17:32666088	T	C	0.164	0.00230265	0.00929999	0.804446	295796
17:32666442	C	G	0.193	0.00230265	0.00929999	0.804446	332739
17:32666658	C	T	0.195	0.00220242	0.00929999	0.812796	330144
17:32666704	G	A	0.193	0.00250313	0.00929999	0.787811	332739
17:32667094	A	G	0.192	0.00130085	0.00919999	0.887557	334058
17:32667987	T	G	0.193	-0.0101978	0.0114	0.37103	332739
17:32669615	T	A	0.164	0.00260339	0.00919999	0.777194	290189
17:32669687	C	T	0.196	0.00260339	0.00919999	0.777194	328868
17:32669744	T	A	0.164	-0.00449986	0.0107	0.674085	290189
17:32669798	A	G	0.194	0.0031951	0.00919999	0.728371	324345
17:32680749	C	G	0.521	-0.0034042	0.0104	0.74342	312474
17:32681095	A	T	0.521	0.00329542	0.00919999	0.720195	320976
17:32682506	A	G	0.522	0.00180162	0.00919999	0.844744	321031
17:32683289	G	A	0.074	0.0031951	0.00919999	0.728371	321980
17:32684389	C	T	0.432	0.00359646	0.00919999	0.695856	326448
17:32684991	A	G	0.513	0.00300451	0.00919999	0.743987	329471
17:32686006	C	T	0.513	-0.00320486	0.0105	0.760195	329471
17:32686138	A	G	0.511	0.0010005	0.00919999	0.913401	329407
17:32686453	G	A	0.358	-0.00320486	0.0105	0.760195	330419
17:32686454	G	A	0.357	0.00150113	0.00929999	0.871769	330829
17:32686638	A	G	0.339	0.00480151	0.00749999	0.522041	330162
17:32686687	G	A	0.424	0.005103	0.00739999	0.490449	327988
17:32687228	G	T	0.544	0.0041988	0.00739999	0.570438	322910
17:32688183	A	C	0.63	0.00180162	0.0141	0.898327	334537
17:32688309	A	T	0.63	-0.00269636	0.00739999	0.715579	334537
17:32688506	C	A	0.131	0.00540458	0.00729999	0.459085	291355
17:32689569	T	C	0.048	0.00640044	0.0073	0.38061	232937
17:32693935	G	A	0.048	0.00599795	0.0073	0.411283	235249
17:32699064	G	A	0.327	-0.00299551	0.00759999	0.693473	327610
17:32700210	T	C	0.111	-0.0028958	0.00759999	0.703183	319243
17:32700797	G	A	0.131	-0.00410158	0.00769999	0.59426	296489
17:32700850	C	T	0.438	-0.0018982	0.00739999	0.797554	325413
17:32700924	G	A	0.439	0.00460057	0.00739999	0.53414	325251
17:32704563	C	T	0.178	0.00540458	0.00749999	0.471149	325294
17:32707159	A	G	0.045	0.00559563	0.0075	0.455617	265693
17:32707373	A	C	0.056	-0.00539542	0.0115	0.63895	261883
17:32707772	G	A	0.638	0.0177974	0.0203	0.380638	304317
17:32708359	G	A	0.129	0.0177974	0.0202	0.378284	328585
17:32708441	T	C	0.129	-0.00410158	0.00779999	0.598997	328585
17:32708566	A	G	0.637	0.000300045	0.0118	0.979714	303955
17:32708718	T	A	0.132	-0.00330453	0.0114	0.771914	328223
17:32709066	C	T	0.046	-0.00459941	0.00739999	0.534243	265581
17:32709424	A	G	0.092	-0.00499749	0.00739999	0.499462	310706
17:32709505	C	G	0.089	-0.000899595	0.00959999	0.925341	310493
17:32709898	T	C	0.092	0.0244976	0.0196	0.211344	310706
17:32709966	T	C	0.092	0.0198966	0.0178	0.263658	310706
17:32710606	G	A	0.092	-0.00509699	0.00789999	0.518805	305980
17:32710690	A	G	0.092	0.00719583	0.0109	0.509146	310706
17:32711241	A	G	0.092	0.00719583	0.0109	0.509146	310706
17:32711752	G	A	0.789	-0.0044003	0.00789999	0.577527	318175
17:32711825	T	C	0.319	0.00329542	0.0108	0.760265	323532
17:32711966	A	G	0.092	0.0278955	0.0194	0.15046	310706
17:32712036	A	G	0.092	0.00670241	0.013	0.606154	310706
17:32712118	A	G	0.092	0.012599	0.0132	0.339845	310706
17:32712152	A	C	0.092	0.0062998	0.013	0.62796	310706
17:32712309	C	G	0.638	0.0062998	0.013	0.62796	312170
17:32712406	T	A	0.092	0.00690378	0.0131	0.598189	310706
17:32712464	T	C	0.147	0.00650109	0.013	0.617016	329738
17:32712649	T	C	0.147	0.00670241	0.013	0.606154	329738
17:32712728	G	A	0.147	-0.00870203	0.0091	0.338937	329738
17:32714161	G	A	0.087	0.0010005	0.00789999	0.899221	316935
17:32714180	G	T	0.147	0.00709511	0.013	0.585218	329738
17:32714558	A	G	0.152	0.00680309	0.013	0.600755	314632
17:32714678	C	T	0.045	0.00709511	0.013	0.585218	265693
17:32715124	G	A	0.147	0.00729656	0.013	0.574611	329738
17:32715148	G	A	0.153	-0.00400198	0.00779999	0.607899	319051
17:32715870	A	C	0.086	0.00719583	0.013	0.579903	315471
17:32716030	A	G	0.087	-0.00129916	0.0103	0.899628	312187
17:32716646	A	G	0.143	-0.00139902	0.0103	0.891958	330922
17:32717104	A	G	0.147	-0.00159872	0.0103	0.876651	329738
17:32717118	G	C	0.148	0.0152964	0.0132	0.246531	327894
17:32717213	T	C	0.151	-0.00139902	0.0103	0.891958	322516
17:32717284	C	T	0.151	-0.00630011	0.0104	0.54466	322516
17:32717715	A	G	0.088	0.0247026	0.0196	0.207548	313678
17:32718359	T	C	0.147	-0.00129916	0.0103	0.899628	329738
17:32719210	T	C	0.642	-0.00590255	0.0103	0.566602	313691
17:32720277	A	T	0.085	0.0153979	0.0133	0.24697	318834
17:32720282	A	C	0.144	0.0154995	0.0133	0.243867	329008
17:32720611	A	G	0.225	0.000700245	0.0104	0.946318	340117
17:32720829	A	G	0.144	0.0010005	0.0103	0.922618	329008
17:32720977	C	T	0.724	0.00080032	0.0103	0.938066	326463
17:32721354	A	T	0.719	-0.000299955	0.0103	0.976767	322884
17:32721629	G	A	0.719	-0.000299955	0.0103	0.976767	322884
17:32721703	A	G	0.719	0.00810274	0.0132	0.539318	322884
17:32721781	G	A	0.719	0.00060018	0.0103	0.953534	322884
17:32721993	A	G	0.719	-0.00560427	0.00779999	0.472451	315151
17:32722883	T	C	0.633	0.0128016	0.0133	0.335786	310349
17:32723538	G	A	0.146	0.00080032	0.0104	0.93866	325261
17:32724341	A	C	0.633	-0.00019998	0.00859999	0.981448	310349
17:32724793	T	C	0.719	0.00040008	0.0104	0.969314	322884
17:32724875	T	C	0.719	-0.0057037	0.00819999	0.486696	322884
17:32725175	T	C	0.633	-0.00219758	0.00819999	0.788701	310349
17:32725186	G	A	0.72	-0.00229736	0.00819999	0.77935	323587
17:32725515	A	C	0.72	-0.00229736	0.00819999	0.77935	323587
17:32725522	A	C	0.72	-0.00229736	0.00819999	0.77935	323587
17:32725669	A	G	0.088	-0.0009995	0.00829999	0.904149	318485
17:32725717	G	T	0.719	-0.0057037	0.00779999	0.46463	322884
17:32725793	T	C	0.719	-0.00129916	0.0104	0.900588	322884
17:32727211	C	A	0.634	-0.00410158	0.00779999	0.598997	310706
17:32727475	A	G	0.084	-0.00229736	0.00819999	0.77935	322278
17:32727722	A	G	0.72	-0.0020978	0.00819999	0.798083	315837
17:32727853	C	T	0.72	-0.00529595	0.00779999	0.497158	315837
17:32727874	T	G	0.72	-0.00249688	0.00819999	0.760749	315837
17:32727887	T	C	0.72	-0.00259663	0.00819999	0.7515	315837
17:32728162	T	C	0.72	-0.00259663	0.00819999	0.7515	315837
17:32728333	C	T	0.146	0.0105959	0.0131	0.418601	325261
17:32728858	T	C	0.084	-0.00239712	0.00819999	0.770032	322278
17:32730431	G	A	0.72	-0.00239712	0.00819999	0.770032	294186
17:32730550	T	C	0.72	-0.00509699	0.00779999	0.513459	294186
17:32730966	T	C	0.632	0.0133994	0.0133	0.313708	309995
17:32731049	A	G	0.72	-0.00219758	0.00829999	0.791187	294186
17:32731407	A	G	0.043	-0.00219758	0.00829999	0.791187	251185
17:32731435	C	A	0.309	-0.001998	0.00829999	0.809769	329169
17:32731801	G	A	0.234	-0.001998	0.00829999	0.809769	323315
17:32732829	A	G	0.231	-0.001998	0.00829999	0.809769	326236
17:32733324	T	C	0.623	-0.00149888	0.0104	0.885403	306966
17:32734700	T	C	0.231	0.012599	0.0133	0.343488	326236
17:32734812	A	G	0.239	-0.00590255	0.00859999	0.492497	326084
17:32735141	C	A	0.058	-0.00590255	0.00859999	0.492497	271375
17:32736356	G	A	0.239	-0.00449986	0.00779999	0.564003	318631
17:32736785	C	A	0.628	-0.00600195	0.00859999	0.485238	316683
17:32738412	C	A	0.046	0.015205	0.0206	0.460449	265582
17:32739593	G	A	0.232	-0.0018982	0.00789999	0.810114	325253
17:32739642	C	T	0.628	0.00780034	0.0087	0.369937	316683
17:32740067	C	T	0.626	0.0075988	0.0087	0.382431	315996
17:32740225	A	G	0.626	-0.00469894	0.00779999	0.546888	315996
17:32740410	A	G	0.626	0.00749804	0.0087	0.388773	315996
17:32740781	C	T	0.046	0.00690378	0.0086	0.422111	262865
17:32740965	C	G	0.624	0.0296039	0.0172001	0.0852234	307289
17:32740988	A	G	0.624	0.00729656	0.0087	0.401646	307289
17:32741394	G	T	0.626	-0.00529595	0.00769999	0.491587	315996
17:32741501	T	C	0.058	0.0204987	0.0194	0.290679	268246
17:32741608	G	A	0.626	0.00700447	0.0087	0.420755	307946
17:32741719	G	A	0.626	-0.00459941	0.00769999	0.55029	307946
17:32742334	A	G	0.626	-0.00449986	0.00769999	0.558953	307946
17:32742415	T	C	0.626	-0.00449986	0.00769999	0.558953	307946
17:32742620	T	C	0.624	-0.00479847	0.00769999	0.533167	299559
17:32768710	C	T	0.35	0.0212951	0.0195	0.274808	325197
17:32769290	A	C	0.35	-0.00539542	0.00779999	0.489113	325197
17:32772472	C	T	0.335	-0.00550482	0.00779999	0.480346	315492
17:32777892	T	C	0.248	-0.00509699	0.00769999	0.508005	318011
17:32780576	A	C	0.247	0.0325025	0.0173001	0.0602786	318875
17:32781131	T	C	0.247	-0.00519647	0.00779999	0.505273	318875
17:32783987	A	C	0.247	-0.00550482	0.00779999	0.480346	326422
17:32784346	C	T	0.273	-0.00550482	0.00779999	0.480346	313223
17:32935439	T	C	0.66	-0.00560427	0.00779999	0.472451	321290
17:33324382	T	C	0.409	-0.00620074	0.00789999	0.43251	322609
17:33513337	A	T	0.064	0.00290421	0.00769999	0.706047	256378
17:33596090	G	T	0.114	0.00280393	0.00769999	0.715748	322742
17:33769883	A	G	0.214	0.0034961	0.00789999	0.658095	301513
17:33770706	A	G	0.291	0.00690378	0.0086	0.42211	287458
17:33771204	A	G	0.284	0.00670241	0.00859999	0.435773	284997
17:33772658	T	G	0.111	0.00670241	0.00859999	0.435773	336116
17:33772954	A	G	0.28	0.00409839	0.00849999	0.62969	280966
17:34129067	G	A	0.231	0.00040008	0.00839999	0.962012	304850
17:3423578	C	A	0.299	-0.00119928	0.00759999	0.874614	311237
17:34262254	G	A	0.103	0.0031951	0.00779999	0.682078	260502
17:34264546	C	T	0.254	0.000300045	0.00749999	0.968088	292252
17:34266028	C	T	0.114	0.00250313	0.0169	0.882252	249243
17:34266627	C	T	0.113	0.000900405	0.0116	0.938129	251165
17:34267597	A	G	0.238	0.00959589	0.0093	0.302158	298602
17:34267816	G	C	0.113	0.00110061	0.00859999	0.898167	243723
17:34267893	C	G	0.113	0.00250313	0.00869999	0.773564	243723
17:34268384	G	C	0.141	0.00470103	0.0115	0.682697	310492
17:34268460	T	G	0.138	0.00150113	0.00879998	0.864552	310363
17:34269219	T	C	0.141	-0.00479847	0.00899999	0.59392	310492
17:34269710	A	G	0.248	0.0113036	0.0135	0.40242	296934
17:34310256	A	C	0.091	0.00369682	0.00889999	0.677868	318657
17:34312215	C	T	0.169	0.0117993	0.0132	0.371381	277978
17:34314007	C	G	0.3	0.012599	0.0132	0.339844	269727
17:34314334	A	T	0.298	0.00060018	0.00899998	0.946831	270764
17:34314886	T	G	0.093	0.011597	0.0134	0.386793	322412
17:34315633	G	A	0.093	0.011597	0.0134	0.386793	322412
17:34317883	G	A	0.095	-0.00529595	0.0108	0.623875	321363
17:34318119	A	G	0.095	-0.00730327	0.0109	0.502842	321363
17:34318950	C	T	0.15	-0.0057037	0.0108	0.597415	312045
17:34319126	T	C	0.148	0.00160128	0.00889999	0.857216	315520
17:34319442	C	T	0.301	-0.0127978	0.0129	0.321161	275440
17:34320142	G	C	0.3	-0.00730327	0.0106	0.490831	275964
17:34323654	G	T	0.296	-0.00380276	0.00879999	0.665645	284609
17:34323944	T	C	0.3	-0.00320486	0.00879999	0.715717	282419
17:34325770	T	C	0.3	-0.00819632	0.0127	0.518681	275964
17:34343477	G	T	0.201	-0.0109004	0.0127	0.390728	309109
17:34343642	A	G	0.2	-0.00939572	0.0126	0.455853	310266
17:34343845	C	A	0.201	-0.00970278	0.0126	0.441263	309109
17:34346018	C	A	0.201	-0.0162965	0.0105	0.120652	309109
17:34347238	C	T	0.258	-0.0160013	0.0105	0.127526	295884
17:34347731	G	A	0.258	-0.00330453	0.00869999	0.70407	295884
17:34348458	T	C	0.256	-0.00330453	0.00869999	0.70407	290748
17:34350579	T	C	0.2	-0.00420116	0.00859999	0.62519	310266
17:34353992	G	A	0.261	-0.00350385	0.00859999	0.683695	300460
17:34354803	G	A	0.468	-0.00330453	0.00869999	0.70407	313205
17:34354883	T	C	0.466	0.00210221	0.00939999	0.823038	313371
17:34359725	T	C	0.301	0.00240288	0.00939999	0.798239	317756
17:34374696	C	T	0.113	0.00210221	0.00939999	0.823038	319694
17:34375587	A	C	0.127	0.00290421	0.00939999	0.757352	304424
17:34376917	T	C	0.078	0.000900405	0.00879999	0.918504	320277
17:34377725	T	A	0.106	0.00080032	0.00879999	0.927536	321442
17:34382487	T	G	0.08	0.000700245	0.00889998	0.937288	322221
17:34383107	T	C	0.03	0.00369682	0.00939999	0.694113	268361
17:34386399	A	G	0.059	-0.0020978	0.00869999	0.809457	233363
17:34387524	A	G	0.093	0.005103	0.00749999	0.496251	317394
17:34387533	A	G	0.093	0.00579677	0.0075	0.43958	317394
17:34388165	A	G	0.093	0.00959589	0.00810001	0.236145	317394
17:34388519	A	G	0.093	0.014799	0.0117	0.205919	317394
17:34389418	A	G	0.093	0.0182047	0.0114	0.110288	317394
17:34390281	G	A	0.105	0.00900038	0.0138	0.514271	313601
17:34390340	C	T	0.105	0.0111014	0.012	0.354905	313601
17:34390392	G	T	0.105	0.00810274	0.0136	0.551315	313601
17:34390537	T	A	0.046	0.0246001	0.0237	0.29928	257556
17:34390628	T	C	0.104	0.017197	0.0184	0.349984	311141
17:34391237	C	T	0.032	0.0133994	0.0128	0.29518	243809
17:34391274	T	A	0.093	0.0136021	0.0128	0.287935	317394
17:34391617	G	A	0.155	0.0133994	0.0128	0.29518	298064
17:34391783	T	C	0.093	0.0133994	0.0128	0.29518	317394
17:34392013	G	T	0.058	0.0133994	0.0128	0.29518	250568
17:34392547	G	A	0.093	0.00729656	0.0122	0.549787	312492
17:34393028	C	T	0.093	0.00719583	0.0122	0.55531	312492
17:34404277	T	C	0.269	0.00719583	0.0122	0.55531	339993
17:34405167	T	C	0.272	0.0112025	0.0197	0.569589	337628
17:34405314	T	C	0.564	0.00900038	0.0123	0.464328	325747
17:34405675	G	A	0.269	0.0212032	0.0241	0.378967	339993
17:34405998	G	C	0.269	0.0138048	0.0128	0.280809	339993
17:34406103	A	G	0.284	0.00719583	0.0106	0.497231	337052
17:34406689	C	T	0.272	0.0140989	0.0128	0.270689	337628
17:34406906	A	G	0.272	-0.0044003	0.0179	0.805816	337628
17:34407077	T	C	0.268	0.0142003	0.0129	0.270983	332534
17:34407710	A	T	0.287	0.0146975	0.0129	0.254562	334933
17:34407733	C	T	0.267	-0.0036035	0.00809999	0.656409	333324
17:34408082	G	A	0.274	0.00569619	0.00809999	0.48191	336088
17:34408332	A	G	0.273	0.00310481	0.00739999	0.6748	328689
17:34409053	T	C	0.286	-0.0040059	0.00809999	0.620914	327398
17:34436532	A	G	0.318	-0.00450971	0.00809999	0.577695	324073
17:3480447	C	T	0.401	-0.00689617	0.0084	0.411662	316163
17:34848874	C	T	0.549	0.0100884	0.008	0.207289	323488
17:34854280	A	G	0.377	0.00709978	0.00809999	0.380749	323322
17:34982734	T	A	0.666	0.00720047	0.00809999	0.374031	315962
17:35237981	G	A	0.192	-0.00409855	0.00819999	0.617199	326912
17:35937637	C	T	0.164	-0.00303807	0.00799999	0.704124	340029
17:36101156	C	T	0.624	-0.00450181	0.00819999	0.583004	323676
17:3620138	G	A	0.581	-0.0130146	0.0147	0.375968	311955
17:36578907	T	C	0.221	-0.00308476	0.00809999	0.703325	307677
17:36986066	T	C	0.151	0.00642665	0.00819999	0.433194	328868
17:37010150	A	G	0.841	-0.00166529	0.00809999	0.83711	334690
17:37032301	G	A	0.726	0.0052867	0.00789999	0.503366	312510
17:3726827	A	G	0.488	0.00886721	0.0093	0.340355	329437
17:37387270	G	A	0.113	-0.00338922	0.00760015	0.65564	262978
17:37387413	G	A	0.709	-0.0129872	0.00789999	0.100187	287454
17:37390528	A	C	0.064	-3.46357e-05	0.00929999	0.997028	329808
17:37393677	A	G	0.055	-0.00669752	0.00969999	0.489901	306255
17:37409625	G	A	0.088	0.00220242	0.00759999	0.771975	328427
17:37409801	A	G	0.089	-0.0108015	0.00910001	0.235239	325092
17:37414885	G	A	0.106	-0.0165031	0.0102	0.105675	301026
17:37419597	A	G	0.106	0.015205	0.00990002	0.124574	301026
17:37423377	T	C	0.089	-0.00119928	0.00839999	0.88647	325092
17:37425324	A	G	0.069	0.0275048	0.0137001	0.0446817	333903
17:37425404	C	T	0.089	0.0293979	0.0129001	0.0226736	325092
17:37428230	A	G	0.064	-0.0165031	0.00860004	0.0549903	338845
17:37430892	T	C	0.089	0.0593997	0.0149003	6.70635e-05	325092
17:37433132	C	G	0.089	0.0553964	0.0166003	0.000846637	325092
17:37433486	G	T	0.064	0.0426988	0.0129002	0.00093319	338846
17:37433632	T	C	0.089	0.0440041	0.0129002	0.000646972	325092
17:37433744	C	T	0.089	0.0451961	0.0124003	0.000267626	325092
17:37437147	T	G	0.09	0.0458031	0.0124003	0.000220994	321833
17:37439496	C	T	0.301	0.0440982	0.0129002	0.000629886	302623
17:37440439	C	A	0.296	0.0540022	0.0143003	0.000159173	305550
17:37440603	T	C	0.278	0.0440041	0.0129002	0.000646972	317224
17:37441109	A	G	0.296	0.054604	0.0147003	0.000203614	305550
17:37441679	T	A	0.274	0.0438996	0.0129002	0.00066646	320081
17:37441973	A	G	0.064	0.0438996	0.0129002	0.00066646	338846
17:37442241	G	A	0.204	0.0542978	0.0147003	0.00022105	305711
17:37442274	C	T	0.064	0.0440041	0.0129002	0.000646972	338846
17:37442707	A	T	0.295	0.0440041	0.0129002	0.000646972	306151
17:37442713	C	G	0.296	0.0440041	0.0129002	0.000646973	305550
17:37442928	A	G	0.107	0.0198048	0.00830006	0.0170279	298547
17:37443338	G	C	0.301	0.0186019	0.00830005	0.0250142	302623
17:37443372	A	G	0.185	0.016902	0.00830004	0.0417122	315673
17:37444036	A	G	0.294	0.0185001	0.00830005	0.0258199	306757
17:37446571	C	T	0.188	0.0175023	0.00830004	0.0349708	318382
17:37447448	C	T	0.278	0.0540022	0.0147003	0.000239201	317224
17:37447607	G	T	0.09	0.0010005	0.00939998	0.915236	321833
17:37448835	C	T	0.188	0.0534957	0.0147003	0.000273594	318382
17:37449171	G	A	0.296	0.0187038	0.00830006	0.0242302	305550
17:37450666	C	T	0.296	0.0185001	0.00830005	0.0258199	305550
17:37451002	T	C	0.064	0.0451961	0.0124003	0.000267627	338846
17:37451559	G	A	0.296	0.0198966	0.00830007	0.0165224	305550
17:37451869	C	G	0.064	0.00020002	0.00959998	0.983377	338846
17:37453294	A	C	0.303	0.0192032	0.00830006	0.0206884	301487
17:37453485	C	T	0.189	-0.000499875	0.00949999	0.958036	317088
17:37453617	G	A	0.296	0.017197	0.00830004	0.0382729	305550
17:37453780	C	A	0.303	0.0437011	0.0129002	0.000704994	301488
17:37453828	A	G	0.089	-0.000699755	0.00949999	0.941282	325092
17:37453999	C	T	0.189	0.0185001	0.00830005	0.0258199	317088
17:37454049	C	T	0.189	0.0186019	0.00830005	0.0250142	317088
17:37455678	A	T	0.186	0.0534957	0.0147003	0.000273594	321015
17:37457342	G	A	0.19	0.0186019	0.00830005	0.0250142	315809
17:37457480	C	A	0.182	0.0534957	0.0147003	0.000273594	326466
17:37457659	C	T	0.089	0.0209989	0.00830007	0.0114072	330192
17:37457982	C	G	0.19	-0.00059982	0.00949999	0.949656	315809
17:37458512	T	G	0.18	0.0186019	0.00830005	0.0250142	329288
17:37458872	T	C	0.166	0.0206007	0.00830007	0.0130649	323270
17:37460128	A	G	0.19	0.0442027	0.0129002	0.000611392	315809
17:37461018	G	T	0.256	-0.000699755	0.00949999	0.941282	326388
17:37461643	G	T	0.3	-0.000699755	0.00949999	0.941282	303198
17:37462789	C	T	0.089	0.00020002	0.00949999	0.983202	330192
17:37464959	C	A	0.18	-0.00059982	0.00949999	0.949656	329288
17:37466103	G	C	0.297	0.00290421	0.00949999	0.759828	304955
17:37466327	G	A	0.279	0.0440041	0.0128002	0.000586533	316525
17:37468336	A	G	0.296	-0.000699755	0.00949999	0.941282	305550
17:37468598	C	T	0.279	0.00210221	0.00949999	0.82487	316525
17:37469858	C	A	0.19	0.0037972	0.00989999	0.701307	322564
17:37471009	A	G	0.089	-0.000899595	0.00949999	0.924558	325092
17:37471330	G	T	0.3	0.0159973	0.00840003	0.0568542	303198
17:37471482	T	G	0.19	0.0198966	0.00830006	0.0165224	322564
17:37473018	A	G	0.296	0.0437952	0.0128002	0.000622901	305550
17:37473157	C	A	0.279	0.00190181	0.00949999	0.841332	316525
17:37473195	C	T	0.089	0.0182964	0.00830005	0.0274985	325092
17:37474196	T	C	0.276	0.0170037	0.00830004	0.0404979	318640
17:37477218	T	C	0.294	0.0187038	0.00830006	0.0242302	306757
17:37477644	G	A	0.294	0.0170037	0.00830004	0.0404979	306757
17:37478062	A	G	0.301	-0.00039992	0.00939999	0.966064	302623
17:37478801	T	C	0.088	0.0440982	0.0129002	0.000629886	328427
17:37479856	C	A	0.188	0.0198966	0.00830006	0.0165224	318382
17:37480790	A	G	0.303	-0.000499875	0.00939999	0.95759	308886
17:37480817	A	G	0.089	0.0187038	0.00830006	0.0242302	325092
17:37481392	T	C	0.104	0.0170953	0.00830004	0.0394307	306131
17:37482673	G	A	0.188	0.0440041	0.0129002	0.000646972	318382
17:37482930	G	A	0.297	0.017604	0.00830005	0.0339254	304953
17:37483420	T	C	0.089	0.0191013	0.00830006	0.0213723	325092
17:37483599	C	T	0.277	0.0192032	0.00830006	0.0206884	317928
17:37484185	C	T	0.188	0.0194989	0.00830006	0.0188116	318382
17:37485925	G	A	0.188	0.0418016	0.0129002	0.00119366	318382
17:37487168	C	T	0.294	0.000300045	0.00949999	0.974804	306757
17:37489100	G	T	0.277	0.0204987	0.00820007	0.0124258	317928
17:37490780	T	G	0.303	0.0438996	0.0129002	0.00066646	308886
17:37494545	G	T	0.188	0.0444954	0.0124002	0.000332881	318382
17:37497100	G	A	0.188	0.00060018	0.00949999	0.949626	325192
17:37497661	T	C	0.294	0.0203048	0.00830007	0.0144317	306757
17:37498149	C	G	0.294	0.0437952	0.0129002	0.00068649	306757
17:37498805	G	A	0.065	0.0178992	0.00830005	0.0310429	333990
17:37499059	C	T	0.277	0.000900405	0.00949999	0.92449	317928
17:37499604	G	C	0.294	0.000900405	0.00949999	0.92449	306757
17:37499614	C	A	0.065	0.0194989	0.00830006	0.0188115	333990
17:37500304	A	G	0.294	0.0180011	0.00830005	0.0300987	306757
17:37500434	T	G	0.297	0.0203048	0.00820007	0.0132801	304953
17:37500508	T	G	0.187	0.00110061	0.00949999	0.907769	326529
17:37501855	G	A	0.297	0.00120072	0.00939999	0.898358	304953
17:37503010	C	T	0.188	0.0193969	0.00830006	0.0194413	325192
17:37503204	C	T	0.277	0.0193969	0.00830006	0.0194413	317928
17:37504441	T	C	0.184	0.0523043	0.0147003	0.00037361	323709
17:37504933	C	T	0.296	0.0182047	0.00830005	0.028284	305549
17:37505421	T	C	0.297	0.0193969	0.00830006	0.0194413	304953
17:37505532	T	C	0.053	0.0523043	0.0147003	0.00037361	332997
17:37506650	G	A	0.294	0.019295	0.00830006	0.0200892	306757
17:37507443	A	G	0.277	0.0203048	0.00830007	0.0144317	317928
17:37508524	C	G	0.188	0.00140098	0.00939999	0.881521	325192
17:37508896	G	T	0.065	0.0203048	0.00830007	0.0144317	338581
17:37510092	C	T	0.278	0.00160128	0.00939999	0.864735	317223
17:37510402	T	C	0.297	0.0182964	0.00830005	0.0274985	304953
17:37511517	A	G	0.278	0.00399798	0.00949999	0.673871	317223
17:37513354	C	T	0.3	0.0194989	0.00830006	0.0188116	303198
17:37513796	T	C	0.294	0.0203966	0.00830007	0.0139946	306757
17:37513852	C	T	0.188	0.0523992	0.0162002	0.00121868	325192
17:37513941	A	G	0.188	0.0193969	0.00830006	0.0194413	325192
17:37514373	A	G	0.278	0.0182047	0.00830005	0.028284	317223
17:37514412	G	A	0.188	0.00140098	0.00939999	0.881521	325192
17:37515735	C	G	0.278	0.0521041	0.0146003	0.000358736	317223
17:37515978	A	G	0.294	0.0181029	0.00830005	0.0291793	306757
17:37516722	C	T	0.278	0.0201007	0.00830007	0.015446	317224
17:37518141	A	C	0.297	0.0181029	0.00830005	0.0291793	304953
17:37518205	T	G	0.298	0.0192032	0.00830006	0.0206884	304363
17:37518302	C	A	0.188	0.019295	0.00830006	0.0200892	325192
17:37518499	T	C	0.294	0.00130085	0.00939999	0.889934	306757
17:37518660	T	C	0.181	0.00130085	0.00939999	0.889934	321074
17:37520449	C	T	0.188	0.0180011	0.00830005	0.0300987	325192
17:37521355	C	T	0.278	0.00130085	0.00939999	0.889934	317223
17:37524561	T	C	0.181	0.0178992	0.00830005	0.0310429	321074
17:37525274	T	C	0.297	0.019295	0.00830006	0.0200892	304953
17:37526241	C	A	0.278	0.0177974	0.00830005	0.0320123	325008
17:37527911	G	T	0.189	0.0201007	0.00830007	0.015446	323871
17:37530066	C	T	0.088	0.0198966	0.00830006	0.0165224	333578
17:37530452	A	T	0.065	0.00220242	0.00939999	0.814752	325085
17:37530510	G	A	0.294	0.019295	0.00830006	0.0200892	306757
17:37530755	C	G	0.293	0.00310481	0.00959999	0.746378	307368
17:37531718	A	T	0.3	0.00190181	0.00939999	0.839666	303198
17:37531916	T	C	0.189	0.0183982	0.00830005	0.0266478	323871
17:37532507	G	C	0.297	0.00300451	0.00959999	0.754303	304953
17:37532916	T	C	0.294	0.0202027	0.00830007	0.0149313	306757
17:37533056	T	C	0.189	0.0181029	0.00820005	0.0272684	323871
17:37535298	T	C	0.302	0.00230265	0.00939999	0.806485	309465
17:37535336	C	T	0.298	0.0426988	0.0128002	0.000850575	304363
17:37535631	T	C	0.297	0.0499994	0.0149002	0.000791898	304953
17:37536480	G	A	0.294	0.0194989	0.00830006	0.0188115	306757
17:37536862	T	C	0.297	0.0198966	0.00830006	0.0165224	304953
17:37537348	G	A	0.297	0.0193969	0.00830006	0.0194413	304953
17:37539819	G	T	0.294	0.00180162	0.00939999	0.848007	306757
17:37540772	G	A	0.189	0.0201007	0.00830007	0.015446	323871
17:37541965	A	G	0.065	0.0196008	0.00830006	0.0181997	338581
17:37542342	C	A	0.279	0.00180162	0.00939999	0.848007	324292
17:37542508	C	G	0.229	0.0199986	0.00820007	0.0147345	300011
17:37543328	A	G	0.302	0.0203966	0.00830007	0.0139946	309465
17:37543449	G	T	0.189	0.0203048	0.00830007	0.0144317	323871
17:37543792	G	A	0.278	0.0196008	0.00830006	0.0181997	325008
17:37547269	C	T	0.299	0.0203048	0.00830007	0.0144317	303778
17:37547631	C	A	0.189	0.0203048	0.00830007	0.0144317	317088
17:37548241	A	G	0.294	0.0196008	0.00830006	0.0181997	306756
17:37549200	T	C	0.228	0.00160128	0.00939999	0.864735	314613
17:37549758	G	C	0.089	0.0517039	0.0146002	0.000398156	325093
17:37549765	T	G	0.089	0.0176956	0.00820005	0.0309283	330193
17:37551189	G	A	0.294	0.00530404	0.00909999	0.559986	306756
17:37551988	A	G	0.278	0.0197028	0.00820006	0.0162716	325007
17:37552781	A	G	0.278	0.00160128	0.00939999	0.864735	325007
17:37552989	A	G	0.294	0.0181029	0.00820005	0.0272684	306756
17:37553136	A	G	0.278	0.0194989	0.00830006	0.0188116	325007
17:37553168	C	T	0.296	0.00210221	0.00949999	0.82487	305549
17:37553651	C	G	0.269	0.0197028	0.00830006	0.0176053	323800
17:37555872	C	A	0.295	0.00800193	0.0089	0.368603	306150
17:37555918	A	C	0.295	0.0416974	0.0129002	0.00122795	306150
17:37556431	C	G	0.3	0.0418016	0.0128002	0.00109192	303198
17:37558369	G	T	0.242	0.0198966	0.00830006	0.0165224	301886
17:37561613	G	A	0.242	0.0185001	0.00820005	0.0240648	301886
17:37568531	T	G	0.089	0.0185001	0.00820005	0.0240648	330192
17:37574170	A	G	0.065	0.0199986	0.00830007	0.0159763	338581
17:37574564	C	A	0.065	0.0186019	0.00820005	0.0232978	338581
17:37574722	A	G	0.706	0.0208049	0.00830007	0.01219	306756
17:37575674	C	T	0.065	0.0199986	0.00830006	0.0159763	325085
17:37575705	A	G	0.089	0.0199986	0.00830007	0.0159763	330192
17:37580704	T	C	0.089	0.0199986	0.00830007	0.0159763	330192
17:37581353	T	C	0.089	0.0196008	0.00830006	0.0181997	330192
17:37589083	T	C	0.089	0.0103029	0.00890001	0.247016	330192
17:37593138	C	A	0.055	0.010505	0.00890001	0.237867	313772
17:37593437	A	G	0.065	0.0426988	0.0128002	0.000850577	338581
17:37596535	A	T	0.065	0.051904	0.0146003	0.000377968	333990
17:37597185	G	A	0.812	0.051904	0.0146003	0.000377968	318382
17:37597538	A	G	0.065	-0.0209001	0.00830007	0.0118004	333990
17:37602464	A	G	0.09	0.0503043	0.0149002	0.000735281	326882
17:37604354	A	G	0.09	0.0423961	0.0128002	0.000925822	326882
17:37607568	C	G	0.09	0.0425005	0.0128002	0.000899207	326882
17:37607596	G	A	0.09	0.0423961	0.0128002	0.000925822	326882
17:37616064	C	G	0.065	0.0423023	0.0128002	0.000950394	333990
17:37616337	C	T	0.065	0.0501992	0.0164002	0.00220685	333990
17:37626663	T	C	0.089	0.0517039	0.0146002	0.000398156	325093
17:37628894	G	A	0.032	0.051904	0.0147003	0.000414267	184553
17:37628990	T	C	0.09	-0.00299551	0.00949999	0.752521	326882
17:37629733	A	G	0.093	0.051904	0.0147003	0.000414267	322402
17:37629791	C	T	0.065	0.0426988	0.0128002	0.000850578	320765
17:37637252	C	A	0.065	0.0426988	0.0128002	0.000850578	333990
17:37638014	G	C	0.065	0.0426988	0.0128002	0.000850578	333990
17:37643653	C	T	0.056	0.0426988	0.0128002	0.000850578	308495
17:37644387	C	T	0.09	0.0521041	0.0147003	0.00039345	321833
17:37644713	A	G	0.09	0.0523992	0.0147003	0.000364541	321833
17:37645437	C	A	0.065	0.0428971	0.0129002	0.000883227	333990
17:37647042	A	T	0.056	-0.0419957	0.0277001	0.129498	308495
17:37647614	T	C	0.065	0.0431998	0.0128002	0.000738339	333989
17:37666344	T	C	0.065	0.0421041	0.0127002	0.000915679	333989
17:37672324	T	C	0.09	0.0503043	0.0150002	0.000797771	321833
17:37674061	C	T	0.09	0.0529051	0.0147003	0.000319537	321833
17:37676769	A	G	0.066	0.0527048	0.0147003	0.000336693	329281
17:37677074	T	C	0.09	0.0517039	0.0164002	0.00161806	321833
17:37679071	T	C	0.09	0.0440041	0.0129002	0.000646973	321833
17:37682001	T	C	0.092	0.0437952	0.0129002	0.000686491	320481
17:37682657	G	A	0.092	0.0534008	0.0147003	0.000280537	320481
17:37683153	C	T	0.092	0.0525046	0.0164002	0.00136738	320481
17:37700199	C	G	0.066	0.0542028	0.0147003	0.00022674	329280
17:37700930	T	C	0.066	0.0542028	0.0147003	0.00022674	333807
17:37715551	T	G	0.834	0.0442968	0.0129002	0.000595181	323270
17:37723291	A	G	0.08	0.0440041	0.0129002	0.000646973	308445
17:37726135	A	G	0.08	0.0542028	0.0147003	0.000226741	308444
17:37726423	T	C	0.188	0.0440041	0.0129002	0.000646973	311784
17:37727316	T	C	0.212	0.0442027	0.0129002	0.000611394	310222
17:37727668	A	T	0.08	0.0404991	0.0128002	0.00155644	308444
17:37727950	C	T	0.226	0.0403013	0.0128002	0.00164114	296268
17:37729031	T	C	0.19	0.0401972	0.0128002	0.00168739	309264
17:37733148	G	A	0.187	0.0549949	0.0147003	0.000183236	313066
17:37734981	A	G	0.065	0.0544034	0.0146003	0.000194398	325082
17:37735469	A	C	0.07	-0.00499749	0.00989999	0.613701	295500
17:37736121	T	C	0.066	0.0591027	0.0139004	2.11991e-05	324845
17:37737161	G	A	0.08	0.0598986	0.0139004	1.63897e-05	304053
17:37737311	T	C	0.066	0.0010005	0.00959998	0.916996	312066
17:37737489	A	G	0.066	0.00220242	0.00919999	0.8108	324845
17:37738498	G	A	0.081	0.0593997	0.0139004	1.9265e-05	300627
17:37738686	G	A	0.066	0.00670241	0.00919999	0.466293	312066
17:37739497	A	G	0.066	0.00190181	0.00959999	0.842963	324845
17:37740161	C	T	0.818	0.000700245	0.00959998	0.941852	319700
17:37741990	T	C	0.069	0.0570996	0.0149003	0.000127051	291680
17:37745569	A	G	0.069	0.0515038	0.0151003	0.000647752	291680
17:37745979	G	A	0.758	0.0564963	0.0148003	0.000134955	301886
17:37749651	T	C	0.116	0.0598031	0.0140004	1.94138e-05	261069
17:37749811	C	T	0.103	0.0548047	0.0151003	0.000284102	280917
17:37750995	G	A	0.117	0.0566021	0.0148003	0.000131098	259132
17:37752078	C	T	0.116	0.0593042	0.0140004	2.2764e-05	261069
17:37757967	G	A	0.119	0.0549949	0.0151003	0.000270556	255354
17:37758753	G	A	0.118	0.0570996	0.0148003	0.00011432	257226
17:37771064	C	T	0.109	-0.00550482	0.00959999	0.566361	275653
17:37771746	C	T	0.113	0.0575973	0.0153003	0.000166918	271317
17:37779599	C	T	0.111	0.0577986	0.0153003	0.000158346	275585
17:37804352	C	T	0.09	-0.011296	0.00890001	0.204367	265613
17:37804858	C	T	0.09	0.0490957	0.0128003	0.000125308	265613
17:37808759	G	T	0.09	0.0413013	0.0130002	0.00148823	265613
17:37821435	T	G	0.593	0.0478046	0.0128003	0.00018798	306523
17:37823600	C	T	0.07	0.0492953	0.0128003	0.000117592	263202
17:37824339	A	G	0.596	0.0494004	0.0128003	0.000113714	307246
17:37824545	A	G	0.518	0.0482978	0.0128003	0.000161188	304155
17:37827163	G	A	0.599	0.0486022	0.0128003	0.000146486	300150
17:37828072	T	C	0.633	0.0488017	0.0127003	0.000121761	310343
17:37828496	C	T	0.639	0.0476998	0.0127003	0.000172791	312538
17:37828745	G	A	0.639	0.00780034	0.0142	0.582785	312538
17:37828787	A	G	0.646	0.00780034	0.0142	0.582785	315264
17:37829129	G	A	0.64	0.00800193	0.0142	0.573083	312917
17:37829570	G	C	0.601	-0.0262037	0.00770013	0.000666467	300651
17:37829571	A	C	0.601	0.0114048	0.016	0.47597	300651
17:37829604	T	C	0.601	-0.0244975	0.00770011	0.00146544	300652
17:37830447	A	T	0.601	-0.0217028	0.00760009	0.00429562	300652
17:37830900	G	A	0.639	-0.0217028	0.00780009	0.00539624	312539
17:37831035	G	A	0.635	-0.0199987	0.00780007	0.01035	311062
17:37831613	A	G	0.599	-0.0209001	0.00780008	0.00737391	300151
17:37832093	C	T	0.636	-0.020998	0.00780008	0.007102	311426
17:37832103	A	C	0.636	-0.020998	0.00780008	0.007102	311426
17:37832279	T	C	0.597	-0.0193025	0.00780006	0.0133363	299663
17:37832315	A	T	0.636	-0.0208021	0.00780008	0.00765516	311426
17:37832366	A	G	0.636	-0.0207042	0.00780008	0.007946	311426
17:37832704	G	A	0.615	-0.0204005	0.00780008	0.00891173	312454
17:37832735	C	T	0.61	-0.0198026	0.00780007	0.0111241	310976
17:37833035	G	A	0.616	-0.018596	0.00780006	0.0171216	312759
17:37833328	G	A	0.616	-0.0178989	0.00780005	0.0217498	312759
17:37833567	C	G	0.606	-0.0204005	0.00780008	0.00891174	318057
17:37833600	A	G	0.606	-0.0183015	0.00780006	0.0189593	318057
17:37833632	C	T	0.606	-0.0183997	0.00780006	0.0183284	318057
17:37833805	C	T	0.606	-0.0193025	0.00780007	0.0133364	318057
17:37833842	C	T	0.606	-0.0183015	0.00780006	0.0189593	318057
17:37834357	C	A	0.606	-0.0182033	0.00780006	0.0196093	318057
17:37834367	A	G	0.585	-0.0159029	0.00770004	0.0388948	304728
17:37834541	C	T	0.606	-0.0176041	0.00770005	0.0222405	318057
17:37834715	A	G	0.588	-0.0170046	0.00770005	0.0272181	305382
17:37834977	T	G	0.606	-0.0167981	0.00770005	0.029142	318057
17:37834998	T	C	0.606	-0.0190965	0.00760006	0.0119819	318057
17:37835240	T	C	0.606	-0.0189003	0.00760006	0.0128878	318057
17:37835755	C	T	0.606	-0.0189003	0.00760006	0.0128878	318057
17:37836243	T	C	0.595	-0.0189003	0.00760006	0.0128878	307005
17:37836353	C	T	0.595	-0.0189003	0.00760006	0.0128878	307005
17:37836581	A	G	0.589	-0.0189003	0.00760006	0.0128878	305604
17:37838301	G	A	0.65	-0.0225049	0.0077001	0.00347042	316906
17:37838716	A	G	0.588	-0.018704	0.00760006	0.0138538	305381
17:37838751	A	G	0.589	-0.0213015	0.00770008	0.00566792	305604
17:37839493	C	T	0.63	-0.0188021	0.00760006	0.0133631	317378
17:37841211	C	G	0.58	-0.0188021	0.00760006	0.0133631	303696
17:37843550	C	T	0.621	-0.0188021	0.00760006	0.0133631	314331
17:37843681	T	C	0.579	-0.0189984	0.00760006	0.0124275	303497
17:37843859	A	G	0.621	-0.0213994	0.00770008	0.00545079	314331
17:37846521	C	T	0.58	-0.0213994	0.00770008	0.00545079	303696
17:37853048	T	C	0.642	-0.0222995	0.00770009	0.00377946	313685
17:37853097	T	C	0.589	-0.0199987	0.00780007	0.01035	297821
17:37853118	G	A	0.619	-0.0222017	0.00770009	0.00393527	305701
17:37854507	T	G	0.639	-0.0222995	0.00770009	0.00377946	312539
17:37858678	G	A	0.641	-0.0207042	0.00770008	0.00717033	313300
17:37863708	T	C	0.059	-0.0227981	0.0077001	0.00306882	270185
17:37866005	T	C	0.633	-0.0213015	0.00770008	0.0056679	310344
17:37868715	T	C	0.586	-0.0230034	0.0077001	0.00281349	297176
17:37870378	A	G	0.636	-0.0213015	0.00770008	0.0056679	303592
17:37876835	G	A	0.634	-0.0227004	0.0077001	0.0031977	302885
17:37877412	A	G	0.638	-0.0195967	0.00780007	0.011992	304311
17:37877447	G	C	0.584	-0.0189003	0.00780006	0.0153891	296760
17:37879030	G	A	0.634	-0.0180953	0.00780006	0.0203467	302885
17:37879588	G	A	0.202	-0.0188021	0.00780006	0.0159302	301514
17:37879762	A	G	0.587	-0.018704	0.00780006	0.0164881	297388
17:37884037	G	C	0.588	0.0523043	0.0171003	0.0022231	297604
17:37886986	A	C	0.265	-0.0178006	0.00780005	0.0224825	297531
17:37891686	T	C	0.028	-0.0194987	0.00780007	0.0124261	204114
17:37892697	A	T	0.08	-0.0182033	0.00790006	0.0212114	248066
17:37893458	G	A	0.08	-0.0173978	0.00790005	0.0276486	248066
17:37893484	T	C	0.553	-0.0194987	0.00790007	0.0135808	299285
17:37894463	C	A	0.08	-0.0194987	0.00780007	0.0124261	248066
17:37898210	C	T	0.079	-0.0179971	0.00790005	0.0227209	250933
17:37898909	C	A	0.078	0.00530404	0.00949999	0.576625	250631
17:37903731	A	G	0.543	-0.0189003	0.00780006	0.0153891	306029
17:37905107	T	C	0.524	-0.0180953	0.00780006	0.0203467	312642
17:37908867	A	C	0.291	-0.018596	0.00870005	0.0325606	316183
17:37910368	T	C	0.527	0.0216016	0.0281	0.442046	321346
17:37912377	T	C	0.408	0.017197	0.0155	0.267221	331636
17:37916823	T	C	0.117	0.017197	0.0155	0.267221	321045
17:37921742	T	C	0.523	-0.0210959	0.00770008	0.00614956	321088
17:37922259	A	G	0.406	0.0170037	0.0155	0.272635	323349
17:37928059	T	C	0.52	0.0154995	0.0155	0.317326	320922
17:37929816	C	T	0.525	0.0149005	0.0156	0.339498	321212
17:37938047	T	C	0.415	0.012599	0.00760002	0.0973653	321203
17:37939839	T	C	0.415	0.00930314	0.00750001	0.214821	321203
17:37940808	T	C	0.413	-0.0141987	0.00820003	0.0833545	321659
17:37949924	G	A	0.082	0.00820356	0.0074	0.267608	288967
17:37952989	T	C	0.113	-0.0107025	0.00740001	0.148097	325230
17:37960017	T	C	0.524	-0.0108015	0.0115	0.347599	321148
17:37962987	A	T	0.415	0.0108992	0.00740001	0.140789	329943
17:37970149	G	A	0.415	-0.0128965	0.00750002	0.0855187	329943
17:37970365	T	C	0.09	0.0107981	0.00740001	0.14451	265613
17:37972708	T	G	0.261	0.00950503	0.00740001	0.19898	268689
17:37976093	A	T	0.055	-0.0118989	0.00750002	0.112621	272451
17:37976469	T	C	0.477	-0.0118989	0.00750002	0.112621	321088
17:37979950	A	G	0.055	-0.0127978	0.00750002	0.0879406	257595
17:37983492	C	T	0.491	0.0610991	0.0142004	1.68787e-05	312023
17:37985801	G	A	0.491	-0.00999983	0.0116	0.388657	320513
17:37992281	T	C	0.283	0.00989883	0.00740001	0.181001	329482
17:38007321	G	T	0.433	-0.0117013	0.00740002	0.113821	309322
17:38007323	G	T	0.494	-0.0117013	0.00740002	0.113821	303810
17:38013360	A	G	0.028	0.00930314	0.0142	0.51237	205574
17:38020141	T	C	0.267	0.00439966	0.00919999	0.63249	276700
17:38020419	C	T	0.472	0.0168003	0.0176	0.339798	312903
17:38023745	G	A	0.408	-0.00990082	0.00740001	0.180914	322852
17:38024626	T	C	0.398	0.0628972	0.0181004	0.000511027	325465
17:38025208	C	T	0.398	-0.0082955	0.0075	0.268698	325465
17:38025417	A	G	0.278	-0.00799793	0.0074	0.279786	341464
17:38026035	A	G	0.398	-0.00970278	0.00810001	0.230967	325464
17:38026169	T	C	0.441	-0.00799793	0.0076	0.292635	324933
17:38026286	T	A	0.441	-0.0109993	0.00760001	0.147821	324933
17:38026361	G	C	0.441	0.0221025	0.028	0.429893	324933
17:38027400	G	A	0.41	0.000100005	0.00899998	0.991134	331136
17:38027583	G	A	0.41	-0.00770028	0.0075	0.30456	331136
17:38028634	T	G	0.449	-0.00990082	0.00750001	0.186799	323777
17:38029120	G	C	0.465	-0.0128965	0.00750002	0.0855187	321987
17:38030205	A	T	0.41	-0.0127978	0.00750002	0.0879406	331136
17:38031030	A	G	0.442	-0.011296	0.00800001	0.157952	324779
17:38031138	G	A	0.41	-0.0133998	0.00750003	0.0739962	331136
17:38031164	C	T	0.451	-0.00899938	0.00740001	0.223935	323516
17:38031674	T	C	0.398	-0.00899938	0.00740001	0.223935	325465
17:38031714	T	C	0.41	-0.00899938	0.00740001	0.223935	331136
17:38031802	A	T	0.407	-0.0129952	0.00740002	0.079071	323099
17:38031857	G	T	0.399	-0.0129952	0.00740002	0.079071	316688
17:38032460	T	C	0.398	-0.0101978	0.00740001	0.168178	325465
17:38032680	C	T	0.398	-0.00870203	0.0074	0.239615	325464
17:38033277	C	A	0.41	-0.0129952	0.00740002	0.079071	331136
17:38035116	A	G	0.408	-0.00890027	0.00740001	0.229077	331636
17:38035370	T	G	0.408	-0.0129952	0.00740002	0.079071	331636
17:38035624	T	C	0.397	-0.00950469	0.00740001	0.198996	317228
17:38035648	G	A	0.408	-0.0131038	0.00750002	0.0806089	331636
17:38036586	G	A	0.408	-0.0127978	0.00740002	0.0837337	331636
17:38038179	T	C	0.398	-0.0116024	0.00750002	0.121866	325464
17:38040119	C	T	0.398	-0.0116024	0.00760002	0.126852	325464
17:38040363	C	T	0.407	-0.0128965	0.00750002	0.0855187	323099
17:38040534	T	C	0.408	-0.0132025	0.00750002	0.0783531	322851
17:38040763	A	G	0.408	-0.0129952	0.00740002	0.079071	322851
17:38042777	A	T	0.449	-0.0118989	0.00740002	0.107844	323777
17:38043343	A	G	0.449	-0.0118989	0.00740002	0.107844	323777
17:38043649	T	C	0.398	-0.012304	0.00760002	0.10546	325464
17:38045725	T	C	0.449	-0.0118989	0.00740002	0.107844	323777
17:38048244	C	T	0.451	-0.0118989	0.00740002	0.107844	323515
17:38049102	C	T	0.447	-0.0135971	0.00750003	0.0698402	324050
17:38049233	C	T	0.449	-0.0134985	0.00750003	0.0718935	323777
17:38049589	T	C	0.445	-0.0110982	0.00750001	0.138939	324333
17:38051348	G	A	0.465	-0.0121953	0.00750002	0.103941	321986
17:38053207	G	C	0.443	-0.0119977	0.00750002	0.109666	324627
17:38056116	C	T	0.402	-0.0103958	0.00740001	0.160071	324381
17:38057189	A	G	0.393	-0.0102968	0.00740001	0.164087	326890
17:38057197	A	G	0.411	-0.0133011	0.00750002	0.0761492	322126
17:38057841	C	G	0.283	-0.0102968	0.00740001	0.164087	337769
17:38061439	C	T	0.393	-0.0102968	0.00740001	0.164087	326890
17:38062196	A	G	0.393	-0.00909848	0.00740001	0.218875	326890
17:38062217	T	C	0.427	-0.0101978	0.00740001	0.168178	327387
17:38062976	A	G	0.393	-0.00999983	0.00740001	0.176591	326890
17:38063381	T	C	0.427	-0.00929665	0.00740001	0.209006	318715
17:38063738	T	C	0.427	-0.0107025	0.00740001	0.148097	318715
17:38063929	C	T	0.427	-0.0141001	0.00750003	0.0601068	318715
17:38064405	T	C	0.393	-0.0138043	0.00750003	0.0656855	326890
17:38064469	C	T	0.393	-0.0133011	0.00750002	0.0761492	326890
17:38064876	A	G	0.392	-0.0139029	0.00800002	0.0822358	327185
17:38066240	C	T	0.457	-0.0134985	0.00750003	0.0718935	322796
17:38066267	T	G	0.436	-0.0133011	0.00750002	0.0761491	325745
17:38066372	C	T	0.455	-0.0107025	0.00740001	0.148097	323025
17:38066509	A	G	0.276	-0.0134985	0.00750003	0.0718935	265082
17:38067020	T	C	0.396	-0.0109004	0.00750001	0.146118	326026
17:38067533	G	A	0.434	-0.0108015	0.00750001	0.149813	326091
17:38068043	C	T	0.567	-0.0109004	0.00750001	0.146118	317626
17:38068373	A	G	0.273	-0.0136958	0.00750003	0.0678355	272853
17:38068382	C	A	0.654	-0.0138043	0.00750003	0.0656855	326944
17:38068514	C	T	0.557	-0.0134985	0.00750003	0.0718935	324629
17:38069076	A	G	0.563	-0.00950469	0.00740001	0.198996	325579
17:38069274	T	C	0.563	-0.00999983	0.00740001	0.176591	325578
17:38069809	T	C	0.563	-0.00919757	0.00740001	0.213899	325578
17:38069949	T	C	0.563	0.00339576	0.00909999	0.709029	325578
17:38070071	T	C	0.54	-0.0120965	0.00750002	0.106773	322473
17:38070789	T	C	0.577	-0.00890027	0.00740001	0.229077	328192
17:38072173	T	G	0.576	0.00579677	0.0075	0.43958	327987
17:38072245	G	C	0.709	0.00180162	0.00899998	0.841339	332190
17:38072247	G	T	0.578	0.00780034	0.0077	0.311045	328401
17:38072402	T	C	0.576	0.00540458	0.00739999	0.465177	327987
17:38072727	T	C	0.61	0.00589736	0.0074	0.425486	327786
17:38073968	C	G	0.6	0.00599795	0.0074	0.417633	324918
17:38074031	C	T	0.571	0.00619918	0.0074	0.402184	327003
17:38074046	A	G	0.534	0.00599795	0.0074	0.417633	321898
17:38074518	T	C	0.54	0.00729656	0.0074	0.324123	322473
17:38075426	A	G	0.539	0.00810274	0.0074	0.273532	322371
17:38076137	G	T	0.539	0.00820356	0.0074	0.267608	322371
17:38080865	G	A	0.56	0.0131967	0.00800002	0.0990283	325090
17:38080912	A	G	0.598	0.00879859	0.0074	0.23444	324383
17:38082807	C	T	0.539	0.00820356	0.0074	0.267608	313830
17:38082831	C	T	0.096	0.0108992	0.00750001	0.146162	328720
17:38084350	C	T	0.773	0.0105959	0.00750001	0.157718	337993
17:38085385	C	A	0.726	0.00769957	0.0074	0.298116	327940
17:38085722	C	T	0.792	0.00780034	0.0074	0.291837	336156
17:38085791	C	A	0.773	0.00749804	0.0074	0.310941	337993
17:38086854	G	A	0.79	0.00729656	0.0074	0.324123	341427
17:38087429	G	T	0.792	0.00569619	0.0074	0.441445	336156
17:38088417	C	T	0.591	0.0103029	0.00740001	0.163837	331383
17:38089344	G	A	0.581	0.00989883	0.00750001	0.186888	329042
17:38089717	G	A	0.612	0.0105959	0.00750001	0.157718	328399
17:38089973	G	A	0.612	-0.00400198	0.0124	0.746891	311558
17:38090808	T	C	0.554	0.00460057	0.00859999	0.592684	315594
17:38090888	C	T	0.092	0.00280393	0.00819999	0.732394	301361
17:38091228	G	C	0.092	0.00399798	0.00889999	0.653279	288114
17:38091558	G	C	0.076	0.004902	0.00859999	0.568678	318689
17:38091660	A	G	0.663	0.00359646	0.00879999	0.682768	331113
17:38092713	C	T	0.478	0.00399798	0.00889999	0.653279	321028
17:38093085	G	A	0.098	0.0154995	0.00740004	0.036214	289154
17:38093113	G	A	0.174	0.0140989	0.00740003	0.0567473	317781
17:38093315	G	A	0.589	0.0102019	0.00750001	0.173752	322124
17:38093339	A	G	0.478	0.0164953	0.00770004	0.0321746	321028
17:38093881	A	C	0.098	0.0242005	0.00750011	0.00125234	289154
17:38094183	T	G	0.098	-0.012699	0.0132	0.336026	289154
17:38095174	C	G	0.475	0.0216016	0.0135	0.109573	321210
17:38096501	A	G	0.097	-0.0100988	0.014	0.470697	266812
17:38097008	C	T	0.099	0.0191013	0.00770006	0.0131137	277998
17:38097078	C	T	0.074	0.0138961	0.00740003	0.0604024	321980
17:38097143	C	T	0.112	0.0244976	0.0131001	0.0614782	282264
17:38097172	A	T	0.474	0.00859685	0.0098	0.380362	321276
17:38097193	T	C	0.073	0.0180011	0.00750006	0.0163896	321462
17:38098027	A	G	0.099	0.0140989	0.00740003	0.0567473	286551
17:38098042	T	C	0.073	0.0243952	0.0131001	0.0625724	321462
17:38099035	C	T	0.668	0.0244976	0.0131001	0.0614782	333584
17:38100129	A	G	0.099	0.0138961	0.00740003	0.0604024	286552
17:38100134	C	G	0.479	0.0236986	0.0137001	0.0836626	320972
17:38100633	T	C	0.099	0.0227979	0.0133	0.0865062	286552
17:38100673	G	C	0.055	-0.00499749	0.0141	0.723015	257595
17:38101468	C	T	0.66	0.0170037	0.0125	0.173736	338417
17:38101719	A	G	0.072	0.0133994	0.00740003	0.0701843	316595
17:38101932	C	G	0.589	-0.00659818	0.0142	0.642174	330888
17:38102641	A	G	0.476	0.0232993	0.0131	0.0753106	321146
17:38103016	C	T	0.588	-0.00639948	0.0142	0.652229	330646
17:38103210	A	G	0.569	0.0194989	0.00770006	0.0113317	326622
17:38103242	A	G	0.568	0.023197	0.0131	0.0766014	326439
17:38103285	A	G	0.588	0.015002	0.00740004	0.0426335	330646
17:38104802	A	G	0.055	0.023197	0.0131	0.0766014	257596
17:38105334	T	C	0.188	0.0628014	0.0181004	0.000521206	293174
17:38106599	G	A	0.571	0.0177974	0.00760005	0.0191934	318341
17:38107095	G	T	0.074	-0.0109004	0.0144	0.449067	326596
17:38107627	A	G	0.462	0.0188974	0.00740006	0.0106589	322268
17:38107934	G	C	0.073	0.0154995	0.00740004	0.0362141	321462
17:38107966	A	C	0.169	0.0187955	0.00740006	0.0110879	325214
17:38108230	T	A	0.072	0.0213973	0.00740008	0.00383415	321038
17:38108292	T	A	0.656	0.0222967	0.00740009	0.00258649	336522
17:38108298	G	A	0.656	0.0188974	0.00740006	0.0106589	336522
17:38108363	C	T	0.656	0.0626949	0.0181004	0.000532737	336522
17:38108553	C	G	0.656	0.00780034	0.00989999	0.430747	336522
17:38108619	T	C	0.089	0.00800193	0.0075	0.286006	292495
17:38108708	G	A	0.657	-0.00890027	0.014	0.524949	336989
17:38109075	C	T	0.656	0.0136021	0.00740003	0.0660457	336521
17:38109155	G	T	0.654	-0.0101978	0.0142	0.47266	326939
17:38109590	G	C	0.09	0.00690378	0.00979999	0.481142	293868
17:38110390	A	T	0.66	-0.00990082	0.0143	0.488708	338417
17:38110689	G	T	0.66	0.0177974	0.00760005	0.0191934	338417
17:38111089	C	G	0.075	0.0177974	0.00760005	0.0191934	318029
17:38111234	C	G	0.656	0.0178992	0.00760005	0.0185154	336521
17:38111354	G	A	0.656	0.0178992	0.00760005	0.0185154	336521
17:38111419	A	G	0.656	0.0262002	0.0136001	0.0540445	336521
17:38111740	A	G	0.656	0.0182964	0.00760005	0.0160666	336521
17:38111845	T	C	0.656	0.0188974	0.00760006	0.0129012	336521
17:38112076	C	T	0.656	0.0189994	0.00770006	0.0136087	336522
17:38112114	A	G	0.656	0.0285024	0.0135001	0.0347488	336522
17:38112190	C	G	0.481	0.0191013	0.00760006	0.0119606	320869
17:38112255	C	G	0.656	0.0191013	0.00760006	0.0119606	336522
17:38112300	C	A	0.656	-0.0135971	0.0141	0.334877	336522
17:38112601	A	G	0.652	0.0183982	0.00760005	0.0154864	326057
17:38112608	T	C	0.652	0.0183982	0.00760005	0.0154864	326057
17:38112617	A	G	0.652	0.0183982	0.00760005	0.0154864	326057
17:38112825	C	T	0.637	0.0185001	0.00760006	0.0149246	328419
17:38112832	C	T	0.655	0.0185001	0.00760006	0.0149246	336059
17:38112918	T	C	0.642	0.0182964	0.00760005	0.0160666	330412
17:38113054	T	C	0.642	0.0182047	0.00760005	0.016605	330412
17:38114361	G	A	0.659	0.0151035	0.00740004	0.0412507	337938
17:38114469	T	C	0.645	0.0182964	0.00760005	0.0160666	331656
17:38114516	C	A	0.645	0.0181029	0.00760005	0.0172217	331656
17:38114598	T	C	0.463	0.0183982	0.00770006	0.0168777	322172
17:38114719	A	G	0.659	0.0181029	0.00770005	0.0187227	337938
17:38114977	C	G	0.554	0.0183982	0.00770006	0.0168777	324190
17:38115873	G	T	0.098	0.0191013	0.00760006	0.0119606	298190
17:38116212	A	C	0.098	0.0166986	0.00760004	0.0280077	298190
17:38116225	G	A	0.098	0.0189994	0.00760006	0.012423	298190
17:38116760	G	A	0.072	0.0188974	0.00760006	0.0129012	321038
17:38116842	A	G	0.08	0.0168003	0.00760004	0.0270664	317533
17:38117653	G	A	0.659	0.0178992	0.00760005	0.0185154	337938
17:38118010	T	C	0.095	0.0180011	0.00760005	0.0178583	297296
17:38118468	C	A	0.098	0.0123965	0.00740002	0.0938948	298190
17:38118541	A	G	0.088	0.016902	0.00760004	0.0261525	295494
17:38118752	T	C	0.095	0.0102019	0.00740001	0.168009	297296
17:38119254	T	G	0.566	0.023197	0.0129	0.0721439	326085
17:38119448	T	C	0.098	0.022399	0.0129	0.0825019	298190
17:38119548	G	A	0.659	0.0225013	0.0129	0.0811106	337938
17:38119638	T	C	0.566	-0.0124028	0.0143	0.385763	326084
17:38119663	G	C	0.088	-0.014997	0.0137	0.273661	286991
17:38119708	C	A	0.659	0.0164038	0.00760004	0.030898	337938
17:38119757	T	G	0.471	0.025205	0.0131001	0.05435	321488
17:38119831	T	G	0.464	0.0217958	0.0129	0.0911059	322077
17:38119882	A	G	0.098	0.0279983	0.0136001	0.0395241	298190
17:38120179	T	C	0.098	0.0252973	0.0131001	0.0534729	298190
17:38120604	C	T	0.658	0.0202027	0.00740007	0.00633212	337462
17:38120736	T	C	0.477	0.0217958	0.0129	0.0911059	321087
17:38121038	A	G	0.072	0.0164038	0.00760004	0.030898	325575
17:38121706	A	G	0.655	0.0209989	0.00740008	0.0045445	327387
17:38121993	A	G	0.463	0.0271965	0.0138001	0.0487524	322171
17:38122200	A	G	0.462	0.0163022	0.00760004	0.0319521	313732
17:38122686	A	G	0.339	0.0142003	0.00740003	0.0549896	321744
17:38122708	C	T	0.33	0.0129029	0.00740002	0.081224	317877
17:38124892	A	C	0.193	0.021898	0.0129	0.0895992	287348
17:38125891	T	C	0.781	0.0217958	0.0129	0.0911059	316614
17:38126459	C	T	0.792	0.0160989	0.00760004	0.0341527	314591
17:38126477	G	A	0.441	0.0130042	0.00740002	0.0788638	308053
17:38127112	A	G	0.461	-0.0152038	0.0142	0.284308	331256
17:38127713	G	A	0.9241	0.0170037	0.00770005	0.0272257	328389
17:38128648	T	C	0.462	0.0139975	0.00740003	0.0585513	340416
17:38128714	A	G	0.461	0.0139975	0.00750003	0.0619956	340521
17:38128765	C	G	0.352	-0.0205964	0.00780007	0.00827732	324342
17:38129097	G	C	0.836	-0.0195967	0.00790006	0.013117	326429
17:38129506	A	G	0.461	0.00859685	0.0099	0.385192	331255
17:38129841	A	T	0.344	-0.00159872	0.00899999	0.859009	319485
17:38129996	T	A	0.461	-0.00149888	0.00919999	0.87058	331255
17:38130139	T	C	0.461	0.016902	0.00760005	0.0261526	331255
17:38130492	C	T	0.253	0.0212032	0.00730008	0.00367821	293007
17:38131187	A	C	0.46	0.0158042	0.0138	0.252112	340629
17:38133792	T	G	0.46	0.0209989	0.00720008	0.00353997	340629
17:38134889	C	T	0.46	0.0211011	0.00720008	0.0033823	340629
17:38136026	T	G	0.469	-0.0179971	0.00770005	0.0194253	321641
17:38137033	G	A	0.47	0.0075988	0.00989999	0.442751	321563
17:38137364	A	G	0.469	0.0216016	0.00730009	0.00308544	321642
17:38137623	T	C	0.47	-0.0180953	0.00780005	0.0203467	321563
17:38138624	A	G	0.369	0.0217958	0.00730009	0.00282937	326151
17:38138995	C	G	0.47	0.021898	0.00730009	0.00270252	321563
17:38139024	T	C	0.106	0.0239034	0.00890009	0.00723673	261676
17:38140234	G	C	0.855	0.0213973	0.00720008	0.00296047	297798
17:38140385	G	A	0.851	0.0217038	0.00720009	0.002575	332500
17:38140927	C	A	0.532	0.0216016	0.00720008	0.00269808	330601
17:38141636	T	C	0.171	-0.0171029	0.00740005	0.0208225	275387
17:38141955	T	C	0.361	-0.0164047	0.00740005	0.0266341	329206
17:38142677	C	A	0.53	-0.0164047	0.00740005	0.0266341	330437
17:38142978	T	C	0.171	-0.0161981	0.00740004	0.0286027	275387
17:38143532	T	C	0.529	-0.0190965	0.00760006	0.0119819	330358
17:38143548	T	C	0.529	-0.0165031	0.00740005	0.0257387	330358
17:38143768	T	C	0.529	0.00280393	0.0133	0.833026	330358
17:38144116	T	C	0.53	-0.00620074	0.0109	0.569441	330437
17:38144187	C	T	0.53	0.0107981	0.0102	0.289766	330437
17:38144241	C	A	0.53	-0.00860289	0.0073	0.238606	330437
17:38144780	T	C	0.171	0.0168003	0.0106	0.112981	275387
17:38145088	G	C	0.53	-0.0178989	0.00760005	0.0185179	330437
17:38145828	G	A	0.393	-0.00919757	0.00730001	0.207691	335785
17:38146154	C	T	0.171	0.016902	0.0106	0.110818	275387
17:38146542	G	C	0.362	-0.00929665	0.00730001	0.202836	337638
17:38146929	C	T	0.53	-0.00929665	0.00730001	0.202836	330437
17:38146966	A	C	0.156	-0.0111971	0.00730001	0.125068	290986
17:38147293	G	A	0.188	-0.00890027	0.00730001	0.222763	265659
17:38147294	T	C	0.372	-0.00890027	0.00730001	0.222763	333794
17:38147657	T	C	0.362	-0.00880116	0.00730001	0.227957	337638
17:38148210	T	C	0.171	0.0170953	0.0106	0.106797	275387
17:38149236	C	T	0.53	-0.00850374	0.0073	0.244061	330437
17:38149258	G	T	0.156	0.0120017	0.00740002	0.104835	290986
17:38149350	G	C	0.53	0.0177974	0.0106	0.0931524	330437
17:38149411	A	G	0.362	-0.0171029	0.00750005	0.0225855	337638
17:38149727	T	C	0.53	-0.0077995	0.0073	0.285329	330437
17:38150492	C	T	0.602	0.0157026	0.0107	0.142231	334320
17:38150604	T	C	0.393	0.0182964	0.0104	0.0785336	335785
17:38150613	A	C	0.53	-0.0154993	0.00750004	0.0387758	330437
17:38151014	T	C	0.53	-0.0170046	0.00750005	0.023374	330437
17:38151960	G	A	0.53	0.0175023	0.0106	0.0987074	330437
17:38152304	T	A	0.53	-0.00760104	0.0073	0.297765	330437
17:38153554	C	G	0.53	0.0159973	0.0107	0.134896	330437
17:38153875	A	T	0.393	-0.00819632	0.0073	0.26153	335785
17:38154084	C	G	0.168	-0.0168964	0.00750005	0.0242689	279294
17:38154595	G	A	0.393	-0.00770028	0.0073	0.291502	335785
17:38155798	A	G	0.176	-0.0131038	0.00740002	0.0765983	274339
17:38156270	T	C	0.163	0.0117993	0.00740002	0.110824	280818
17:38156395	T	C	0.061	-0.0077995	0.0073	0.285329	271329
17:38156712	T	C	0.394	-0.00770028	0.0073	0.291502	335486
17:38157021	G	C	0.393	-0.00939572	0.00730001	0.198065	335785
17:38157570	A	G	0.17	-0.0077995	0.0073	0.285329	276674
17:38157920	T	G	0.393	-0.0077995	0.0073	0.285329	335785
17:38157995	T	C	0.393	0.0117993	0.00740002	0.110824	335785
17:38158133	T	C	0.393	0.0166986	0.0106	0.115178	335785
17:38158267	T	C	0.17	0.0122953	0.00740002	0.0966091	276674
17:38158328	C	T	0.156	0.0153979	0.0105	0.142521	290986
17:38158763	G	C	0.17	0.0178992	0.0107	0.0943626	276674
17:38159335	C	T	0.58	-0.00139902	0.0168	0.933633	328826
17:38160008	T	C	0.393	0.0121029	0.00740002	0.101938	335785
17:38160139	T	C	0.154	0.0122042	0.00740002	0.0991051	294069
17:38160754	T	C	0.393	0.0159973	0.0106	0.131254	335785
17:38161823	C	T	0.393	0.0122042	0.00740002	0.0991051	335785
17:38163295	C	T	0.394	0.0121029	0.00740002	0.101938	335485
17:38163481	C	G	0.168	0.0122042	0.00740002	0.0991051	279294
17:38163567	A	G	0.393	0.0164038	0.0106	0.121737	335785
17:38163650	C	T	0.543	0.0142003	0.0107	0.184464	331695
17:38163936	T	C	0.543	0.0159973	0.0106	0.131254	331695
17:38164025	G	T	0.543	-0.0119977	0.00740002	0.104951	331695
17:38164135	T	C	0.131	0.0119005	0.00740002	0.107797	296489
17:38164470	A	G	0.393	0.0135007	0.0107	0.207039	335785
17:38164851	C	T	0.393	0.0119005	0.00740002	0.107797	335785
17:38165297	A	C	0.393	0.0117993	0.00740002	0.110824	335785
17:38165298	A	C	0.393	0.0133994	0.00740003	0.0701842	335785
17:38165541	C	T	0.543	0.0156011	0.0106	0.141076	331696
17:38166003	A	G	0.393	0.0117993	0.00740002	0.110824	335785
17:38166265	T	A	0.393	0.0186019	0.00730006	0.0108283	335785
17:38166879	C	T	0.393	0.0187038	0.00730006	0.0104027	335785
17:38167217	A	G	0.168	0.0186019	0.00730006	0.0108283	274099
17:38167513	G	A	0.393	-0.0109004	0.0114	0.338985	335785
17:38167627	G	A	0.393	0.0119005	0.00740002	0.107797	335785
17:38167993	C	T	0.161	0.0120017	0.00740002	0.104835	289006
17:38168227	T	C	0.393	0.0117993	0.00740002	0.110824	335786
17:38168613	T	C	0.153	0.0117993	0.00740002	0.110824	295641
17:38168715	T	C	0.393	0.0185001	0.00730006	0.0112693	335785
17:38169095	C	T	0.393	0.0122042	0.00740002	0.0991051	335786
17:38169273	G	C	0.393	0.0119005	0.00740002	0.107797	335785
17:38169714	A	G	0.392	0.0119005	0.00740002	0.107797	336088
17:38170007	T	C	0.167	0.0133994	0.0107	0.210469	280630
17:38171668	G	C	0.394	0.0120017	0.00740002	0.104835	335486
17:38172272	T	C	0.083	0.0119005	0.00740002	0.107797	277931
17:38173737	T	C	0.168	0.0175023	0.0106	0.0987073	284640
17:38173902	T	C	0.393	0.011597	0.00740002	0.117078	335785
17:38174855	G	T	0.394	0.0140989	0.0107	0.187619	335486
17:38175426	T	C	0.392	0.0133994	0.00740003	0.0701842	327186
17:38175462	T	C	0.361	0.0113036	0.00740001	0.126633	329206
17:38175553	T	C	0.393	0.0127003	0.00740002	0.0861158	335786
17:38175561	A	T	0.393	0.0121029	0.00740002	0.101938	335786
17:38175866	A	G	0.153	0.0159973	0.0106	0.131254	295641
17:38177282	C	T	0.4	0.0116982	0.00740002	0.113917	333758
17:38178149	G	A	0.449	-0.00489799	0.0144	0.733752	323776
17:38178627	G	A	0.393	0.0152964	0.0105	0.145173	335785
17:38179290	A	G	0.398	0.0116982	0.00740002	0.113917	334321
17:38179667	G	A	0.78	0.011597	0.00740002	0.117078	330086
17:38181133	T	C	0.361	0.0107981	0.00750001	0.14994	338043
17:38181134	A	G	0.073	-0.0173978	0.00760005	0.0220697	276894
17:38181168	C	T	0.377	0.0114048	0.00740002	0.123272	332009
17:38181176	A	C	0.377	0.0114958	0.00740002	0.120307	332009
17:38182081	G	A	0.207	0.0146975	0.0107	0.169568	337354
17:38182229	T	G	0.377	0.0124978	0.00740002	0.0912418	332010
17:38182844	C	T	0.238	-0.0114047	0.00740002	0.123274	312328
17:38183090	T	G	0.37	0.0116982	0.00740002	0.113917	325787
17:38184580	T	C	0.614	0.011597	0.00740002	0.117078	329026
17:38186106	T	C	0.15	-0.00560427	0.00879999	0.524223	294950
17:38186501	A	C	0.366	-0.0184979	0.00750006	0.0136493	327272
17:38186825	C	T	0.366	0.0406033	0.0153002	0.00795958	327272
17:38188419	T	C	0.366	-0.0183997	0.00750006	0.0141563	336057
17:38188844	G	A	0.602	-0.0183997	0.00750006	0.0141563	325467
17:38189055	G	A	0.597	0.00739729	0.0089	0.405885	324121
17:38189793	C	T	0.606	-0.0161981	0.00750004	0.0307932	326601
17:38191924	G	A	0.204	0.0110003	0.00880001	0.211288	319146
17:38192137	G	T	0.355	-0.0160997	0.00760004	0.0341437	323098
17:38192633	T	C	0.573	-0.00880116	0.0075	0.240601	327388
17:38194296	G	A	0.364	0.0182047	0.0108	0.0918699	328034
17:38194741	A	G	0.357	-0.0131038	0.00760002	0.0846763	330825
17:38194799	A	G	0.579	-0.0132025	0.00760002	0.0823588	328613
17:38195495	G	A	0.182	-0.0131038	0.00750002	0.0806089	333448
17:38196493	A	G	0.367	-0.00519647	0.00749999	0.488395	335671
17:38196957	T	C	0.356	-0.00760104	0.0075	0.310835	331239
17:38197415	C	T	0.127	-0.00560427	0.00749999	0.454921	279379
17:38197914	C	T	0.36	0.00940408	0.0092	0.306695	329606
17:38203652	C	T	0.579	-0.0154993	0.00770004	0.0441271	328613
17:38205396	A	C	0.356	-0.00689617	0.0074	0.351381	331239
17:38205784	C	T	0.187	-0.0153023	0.00760004	0.0440669	326528
17:38205793	T	C	0.583	-0.014997	0.00760003	0.0484639	329489
17:38206092	C	T	0.36	-0.00679685	0.0074	0.358361	329606
17:38208940	G	A	0.581	0.00830439	0.0094	0.376996	329045
17:38210057	G	C	0.187	-0.0133998	0.00750002	0.0739962	326527
17:38211383	C	A	0.075	-0.0150955	0.00760003	0.0470067	273659
17:38212046	T	C	0.129	0.0189994	0.0119	0.110359	316852
17:38212363	A	G	0.36	-0.0148985	0.00760003	0.0499589	329606
17:38213359	G	A	0.581	-0.00669752	0.0074	0.365428	329045
17:38213443	G	A	0.574	-0.0150955	0.00760003	0.0470067	327585
17:38213655	G	A	0.364	0.0120017	0.00940001	0.20168	328034
17:38213819	G	C	0.36	-0.00400198	0.00739999	0.588639	329606
17:38214275	C	A	0.364	-0.014997	0.00760003	0.0484639	328034
17:38215117	G	A	0.515	-0.00400198	0.00739999	0.588639	320696
17:38215314	G	A	0.581	0.0124978	0.00940001	0.183667	329045
17:38215495	T	C	0.356	0.0393959	0.0152002	0.00954724	331239
17:38215695	T	C	0.573	-0.00129916	0.0111	0.906827	327388
17:38215948	G	A	0.58	-0.0155977	0.00760004	0.0401384	328828
17:38216933	T	C	0.647	-0.00390238	0.00739999	0.597951	315672
17:38217136	T	C	0.113	-0.00620074	0.0074	0.402066	267098
17:38217299	G	A	0.081	-0.0154008	0.00760004	0.0427227	265413
17:38218773	A	G	0.433	-0.0158044	0.00760004	0.0375694	317626
17:38218804	A	G	0.674	-0.0154008	0.00760004	0.0427227	328123
17:38220432	T	G	0.108	-0.0135971	0.00740003	0.0661443	273606
17:38220904	C	T	0.255	-0.00410158	0.00739999	0.579396	327225
17:38221108	C	T	0.277	-0.0154008	0.00760004	0.0427227	310401
17:38221178	G	A	0.255	-0.00600195	0.0074	0.417323	327225
17:38221545	C	T	0.255	-0.00370313	0.00739999	0.616776	327225
17:38222853	A	G	0.246	0.0163022	0.00780004	0.0366169	327309
17:38222889	C	A	0.275	0.0411033	0.0128002	0.0013221	304503
17:38222995	G	A	0.255	0.0444013	0.0149002	0.00288334	327225
17:38223191	T	C	0.242	0.000300045	0.00749999	0.968088	330963
17:38223403	T	G	0.174	0.0164953	0.00780004	0.0344495	324366
17:38224312	C	A	0.244	0.0408012	0.0129002	0.00156244	337001
17:38224431	C	G	0.254	0.0212032	0.00840007	0.0115972	328073
17:38225021	C	G	0.261	0.0225013	0.00840008	0.00739096	314760
17:38225412	C	G	0.252	0.0212951	0.00840007	0.011241	322079
17:38225443	A	T	0.241	0.0207028	0.00840007	0.0137165	324224
17:38243762	T	C	0.209	0.0201007	0.00850006	0.0180414	250096
17:38246286	G	A	0.204	0.0217038	0.00850008	0.0106686	254616
17:38248354	T	C	0.204	0.0202027	0.00840006	0.0161695	254616
17:38252660	A	G	0.214	0.0208049	0.00850006	0.0143803	266069
17:38253212	T	C	0.212	0.00900038	0.0097	0.353473	267897
17:38589733	T	C	0.397	0.0208049	0.00840006	0.0132582	325746
17:38590706	C	G	0.396	0.0203048	0.00840006	0.0156398	326028
17:38593294	G	A	0.414	0.0192032	0.00850006	0.0238718	321431
17:38594806	T	C	0.397	0.0197028	0.00850006	0.0204512	325746
17:38595853	T	C	0.395	0.0214995	0.00860007	0.0124222	326313
17:38596425	A	G	0.396	0.0204987	0.0103001	0.0465744	326028
17:38599172	A	C	0.383	0.0208049	0.0103001	0.0433954	321365
17:38599230	T	C	0.396	0.0201007	0.0103001	0.0509963	317504
17:38600092	A	G	0.394	0.023197	0.00990008	0.0191238	326601
17:38722200	A	G	0.272	0.0234017	0.00990008	0.0180892	286051
17:38724215	G	A	0.31	-0.00600195	0.0075	0.42356	312554
17:38724447	G	C	0.31	-0.00529595	0.00749999	0.480109	312554
17:38724678	T	C	0.311	-0.00630011	0.0075	0.4009	312001
17:38725951	C	T	0.328	-0.0057037	0.0075	0.446959	303314
17:38726577	T	C	0.313	-0.00529595	0.00749999	0.480109	310910
17:38729588	G	A	0.31	-0.00580313	0.0075	0.439078	312555
17:38729699	T	C	0.333	-0.00380276	0.00759999	0.616819	316434
17:38733391	C	T	0.382	-0.00620074	0.0076	0.414565	321681
17:38733431	G	T	0.327	-0.00539542	0.00749999	0.471901	311433
17:38736231	G	A	0.318	0.00429923	0.00879999	0.625161	324072
17:38737379	T	A	0.697	-0.0135971	0.00810002	0.0932195	316565
17:38737698	C	T	0.075	-0.0141001	0.00810003	0.0817273	246982
17:38738664	C	T	0.074	-0.0135971	0.00810002	0.0932195	250049
17:38739303	T	C	0.31	-0.0131038	0.00810002	0.105718	320417
17:38742107	T	C	0.313	-0.0132025	0.00810002	0.103116	310912
17:38742423	G	A	0.376	-0.0124028	0.00810002	0.125719	315320
17:38743375	C	T	0.352	-0.0105046	0.00790001	0.183618	324344
17:38744823	G	A	0.375	-0.0147999	0.00760003	0.0514926	315655
17:38750296	C	G	0.385	-0.0117013	0.00800001	0.143561	312456
17:38753550	G	A	0.433	-0.0105046	0.00790001	0.183618	309322
17:38754800	A	G	0.648	-0.00840458	0.0081	0.299455	332939
17:38755021	G	A	0.637	-0.0158044	0.016	0.323261	328425
17:38755665	T	C	0.629	-0.0160997	0.016	0.314304	325430
17:38756969	T	G	0.634	-0.0117013	0.00800001	0.143561	327274
17:38757729	T	A	0.634	-0.00760104	0.0081	0.348039	327274
17:38757759	A	G	0.662	-0.0138043	0.00770003	0.0730117	330639
17:38757789	T	C	0.633	-0.0141987	0.00770003	0.0651857	326898
17:38758261	C	G	0.663	-0.0136958	0.00770003	0.0752944	331120
17:38758650	A	G	0.639	-0.0129952	0.00770002	0.0914721	329211
17:38760347	G	T	0.211	0.00769957	0.0076	0.311012	258289
17:38762946	C	T	0.211	0.0037972	0.00759999	0.617334	263481
17:38763200	G	C	0.652	0.0034961	0.00759999	0.645506	334700
17:38765515	C	T	0.663	0.0031951	0.00759999	0.674187	322684
17:38765666	T	C	0.419	0.00369682	0.00759999	0.626666	296162
17:38766020	C	T	0.435	0.0031951	0.00759999	0.674187	308990
17:38768099	G	C	0.189	0.00130085	0.00769999	0.865843	286172
17:38770207	C	T	0.191	0.00300451	0.00759999	0.692599	272852
17:38770286	C	T	0.666	0.00080032	0.00769999	0.917219	332589
17:38770592	G	A	0.161	0.00170145	0.00759999	0.822855	300231
17:38770663	C	G	0.16	-0.0098018	0.0101	0.331809	296027
17:38770965	G	C	0.468	-0.00909848	0.01	0.362902	321728
17:38772965	T	C	0.468	0.0031951	0.00759999	0.674187	321728
17:38773947	G	C	0.468	0.00290421	0.00779999	0.709643	321728
17:38775150	T	C	0.657	0.00869772	0.0078	0.264811	336995
17:38775476	T	C	0.657	0.00609856	0.0076	0.422297	336995
17:38775805	A	G	0.468	-0.00420116	0.00999999	0.6744	321728
17:38776406	A	G	0.158	-0.00259663	0.0102	0.799054	299062
17:38778488	A	T	0.677	0.00150113	0.00769999	0.845431	329708
17:38779942	A	G	0.476	-0.00459941	0.0104	0.658307	312643
17:38780012	A	T	0.161	-0.00529595	0.0105	0.613996	300231
17:38780013	A	T	0.161	0.00310481	0.00739999	0.6748	300231
17:38781178	C	A	0.678	0.00270365	0.00739999	0.714844	330244
17:38782286	T	C	0.669	0.00280393	0.00739999	0.704755	334098
17:38782343	A	G	0.478	0.00020002	0.00759999	0.979003	312528
17:38782698	G	A	0.161	0.00020002	0.00759999	0.979003	300231
17:38783469	G	A	0.16	0.00250313	0.00739999	0.735166	301747
17:38783773	A	G	0.16	-0.0071047	0.0105	0.498635	301747
17:38784927	A	G	0.179	0.000500125	0.00779999	0.948876	298479
17:38786196	C	T	0.161	0.0034961	0.00749999	0.64111	306089
17:38786451	T	A	0.713	-0.00479847	0.0104	0.644518	326714
17:38788153	C	T	0.16	-0.00479847	0.0104	0.644518	307635
17:38788348	T	C	0.51	0.000500125	0.00779999	0.948876	312048
17:38790076	G	A	0.16	-0.00019998	0.00769999	0.97928	301747
17:38791075	T	A	0.712	0.00310481	0.00749999	0.678892	334239
17:38791481	C	T	0.513	-0.00529595	0.0104	0.610593	312134
17:38794240	T	C	0.16	-0.00539542	0.0104	0.603907	307635
17:38795780	A	G	0.511	-0.00529595	0.0104	0.610593	312074
17:38795943	C	T	0.704	-0.0057037	0.00999999	0.568426	337280
17:38796478	C	T	0.16	-0.00560427	0.0103	0.58637	307635
17:38797202	A	T	0.712	0.00170145	0.00809999	0.833624	334239
17:38797242	G	A	0.712	-0.00529595	0.0103	0.607133	334239
17:38797409	T	C	0.712	0.00210221	0.00749999	0.779251	334239
17:38798073	G	T	0.513	-0.00590255	0.0104	0.570338	312134
17:38804561	C	A	0.697	-0.0010994	0.00799999	0.890695	332798
17:38805268	T	C	0.185	0.00220242	0.00749999	0.76902	296832
17:38807861	C	T	0.511	-0.00560427	0.0103	0.58637	320565
17:38807957	G	A	0.706	0.00230265	0.00749999	0.758828	338613
17:38808249	G	T	0.706	-0.001998	0.00789999	0.800336	338613
17:38808941	T	G	0.698	-0.00550482	0.0103	0.593031	333421
17:38809285	T	C	0.698	-0.000699755	0.00799999	0.930298	333421
17:38813824	A	G	0.699	-0.000699755	0.00799999	0.930298	325751
17:38814204	G	A	0.511	-0.000899595	0.00799999	0.910467	320565
17:38814322	A	G	0.511	0.00150113	0.00749999	0.841363	320565
17:38815314	A	G	0.512	-0.0010994	0.00789999	0.88932	320595
17:38816526	G	A	0.698	-0.0028958	0.00989998	0.7699	342025
17:38816595	C	T	0.698	0.000900405	0.00739999	0.903155	342025
17:38817380	T	G	0.698	-0.000699755	0.00789999	0.929418	342025
17:38817621	C	T	0.707	-0.00059982	0.00789999	0.939477	339288
17:38818598	A	G	0.697	-0.00119928	0.00789999	0.879338	341386
17:38819498	C	G	0.697	-0.0010994	0.00789999	0.88932	341386
17:38820241	G	A	0.513	0.00220242	0.00799999	0.783083	320627
17:38821778	C	T	0.706	0.000900405	0.00739999	0.903155	338613
17:38824201	G	C	0.707	0.000900405	0.00739999	0.903155	339288
17:38824402	G	T	0.707	0.00329542	0.00739999	0.656083	330859
17:38824636	A	G	0.706	-0.00119928	0.00779999	0.877804	338613
17:38824672	A	G	0.697	-0.0010994	0.00779999	0.887911	341386
17:38824744	A	G	0.697	-0.0010994	0.00779999	0.887911	341386
17:38824922	A	G	0.15	-0.00059982	0.00789999	0.939477	312048
17:38825028	A	G	0.511	-0.00159872	0.00779999	0.8376	320565
17:38825557	A	C	0.707	-0.00169856	0.00779999	0.827613	339288
17:38826740	T	C	0.706	0.000500125	0.00739999	0.946116	338613
17:38827062	C	A	0.707	-0.00059982	0.00789999	0.939477	339288
17:38827666	C	T	0.706	-0.000499875	0.00789999	0.949547	338613
17:38830056	A	G	0.513	0.00260339	0.00799999	0.74486	320627
17:38830735	A	G	0.526	-0.000499875	0.00789999	0.949547	321279
17:38830935	G	A	0.53	-0.001998	0.00779999	0.797832	321568
17:38831119	A	C	0.151	-0.0018982	0.00779999	0.807727	310346
17:38831132	C	T	0.53	-0.00550482	0.0105	0.600091	321568
17:38833151	T	C	0.528	0.000500125	0.00739999	0.946116	321418
17:38833196	G	A	0.528	-0.000499875	0.00789999	0.949547	321418
17:38833616	G	T	0.151	-0.00059982	0.00789999	0.939477	310346
17:38834244	T	C	0.151	-0.000699755	0.00789999	0.929418	310346
17:38835136	T	C	0.521	-0.00059982	0.00789999	0.939477	320976
17:38836532	G	T	0.521	0.00040008	0.00739999	0.956883	320976
17:38837739	C	T	0.547	0.000900405	0.00739999	0.903155	323266
17:38840652	A	G	0.151	0.00180162	0.00739999	0.807647	310346
17:38841662	C	A	0.527	-0.00539542	0.0105	0.607357	321347
17:38841961	A	G	0.552	0.00180162	0.00739999	0.807647	323913
17:38843355	T	A	0.034	0.00150113	0.00739999	0.839248	237770
17:38844144	A	G	0.034	0.00140098	0.00739999	0.84984	237770
17:38845003	A	T	0.529	-0.00529595	0.0105	0.613997	321492
17:38846470	G	A	0.513	-0.00560427	0.0105	0.593521	320627
17:38847750	C	T	0.039	0.000900405	0.00739999	0.903155	215581
17:38851969	G	A	0.487	0.000700245	0.00739999	0.92461	320627
17:38854406	A	G	0.292	0.00339576	0.00739999	0.646315	339969
17:38855772	C	T	0.483	-0.00550482	0.0105	0.600091	320781
17:38856662	C	T	0.45	0.000900405	0.00739999	0.903155	323646
17:38856885	G	A	0.483	0.00409839	0.00739999	0.579691	320781
17:38857446	A	C	0.45	-0.00259663	0.0237	0.912756	323646
17:38860612	C	A	0.292	-0.00239712	0.0237	0.919436	331523
17:38861274	C	A	0.295	0.0010005	0.00739999	0.892451	329548
17:38861757	C	A	0.292	0.00060018	0.00739999	0.935358	331523
17:38862528	G	T	0.288	-0.011296	0.0233	0.627814	318133
17:38863536	T	C	0.479	-0.000899595	0.00739999	0.903242	312474
17:38863834	T	G	0.49	-0.00039992	0.00789999	0.959626	312048
17:38878088	G	A	0.244	-0.00169856	0.00739999	0.818453	252729
17:38879060	T	C	0.085	-0.00420116	0.00739999	0.570222	287749
17:38879323	T	A	0.085	-0.00149888	0.00739999	0.839486	291904
17:38879374	C	A	0.085	-0.00410158	0.00739999	0.579396	291904
17:38879844	T	C	0.079	-0.000899595	0.00799999	0.910467	303239
17:38880531	T	G	0.085	-0.0018982	0.00799999	0.812443	291904
17:38883102	T	C	0.085	-0.000499875	0.00799999	0.950177	300489
17:38884437	C	T	0.082	-0.00420116	0.00819999	0.608415	315047
17:38884746	C	T	0.082	0.00020002	0.00749999	0.978723	315047
17:38884783	G	C	0.082	-0.00019998	0.00749999	0.978728	315047
17:38884914	G	A	0.082	-0.00489799	0.00969999	0.613596	305981
17:38885210	C	G	0.082	0.00739729	0.014	0.597237	305981
17:38885366	C	T	0.082	0.00780034	0.0139	0.574677	315047
17:38887600	G	A	0.083	0.00790113	0.0139	0.569745	316224
17:38888121	T	C	0.083	0.00719583	0.0141	0.609811	311591
17:38888347	A	G	0.083	0.00780034	0.0139	0.574677	311591
17:38890622	A	T	0.078	0.00749804	0.0137	0.584171	311192
17:38891901	A	G	0.078	0.00250313	0.0136	0.853971	311192
17:38938557	A	G	0.11	0.00389759	0.0136	0.774428	316395
17:39601255	A	C	0.689	0.00389759	0.0136	0.774428	328000
17:39967087	T	C	0.082	0.00389759	0.0138	0.777611	297302
17:40017491	A	G	0.229	0.0041988	0.0138	0.760929	320813
17:40152285	T	C	0.097	0.00389759	0.0136	0.774428	287411
17:40154419	C	T	0.096	0.00439966	0.0135	0.744499	290083
17:40155467	A	G	0.095	0.0041988	0.0136	0.757522	288426
17:40156612	A	C	0.095	0.00429923	0.0136	0.751911	288426
17:4016096	C	T	0.032	0.0125654	0.0151	0.405327	270030
17:40161323	T	C	0.096	0.00769957	0.014	0.58234	290083
17:40163138	G	A	0.095	0.00790113	0.014	0.572504	288426
17:40171819	G	A	0.095	-0.0188021	0.0119	0.114105	288426
17:40194054	G	A	0.096	0.00940408	0.00790001	0.233893	285737
17:4023347	T	C	0.032	-0.00588645	0.00970001	0.54395	270030
17:40257657	C	T	0.053	-0.00459941	0.014	0.742511	275831
17:40258890	T	G	0.053	-0.0115036	0.00880001	0.191137	272757
17:40259344	G	A	0.053	0.00180162	0.0132	0.891437	275831
17:40263400	T	C	0.051	0.00300451	0.0132	0.819946	273608
17:40269280	T	A	0.053	0.00220242	0.0133	0.868475	275831
17:40271757	A	G	0.332	0.00220242	0.0133	0.868475	280307
17:40273994	A	G	0.053	0.00280393	0.0132	0.83178	275831
17:40367763	C	A	0.18	0.00280393	0.0133	0.833026	315849
17:40372984	G	A	0.172	0.00260339	0.0133	0.844811	301931
17:40375881	T	G	0.219	-0.00519647	0.0133	0.696009	296516
17:40377168	A	G	0.077	-0.0177024	0.0178	0.319972	281758
17:40393736	T	C	0.184	-0.0177024	0.0179	0.322683	316999
17:40394090	T	C	0.176	-0.0178006	0.0178	0.317294	274340
17:40395267	G	T	0.322	-0.0171029	0.0182	0.347361	321933
17:40395545	A	T	0.322	-0.018704	0.0178	0.293357	321932
17:40395895	G	A	0.322	-0.0100988	0.00840001	0.22927	321932
17:40396155	G	A	0.322	-0.0166014	0.0178	0.350993	321932
17:40396550	A	G	0.327	0.00810274	0.0097	0.40353	319365
17:40397776	A	G	0.322	0.00930314	0.0101	0.356997	321932
17:40397812	G	A	0.322	0.00869772	0.0093	0.349665	321932
17:40398825	T	C	0.322	-0.0505981	0.0148003	0.000629159	321932
17:40398973	A	C	0.322	0.0102019	0.0096	0.287921	321932
17:40399444	G	A	0.069	0.0121029	0.0105	0.24905	299473
17:40399948	C	T	0.327	0.0156011	0.00790004	0.0482898	319365
17:40400412	T	C	0.322	0.0158042	0.00790004	0.0454435	321932
17:40401567	G	A	0.327	0.0158042	0.00790004	0.0454435	319365
17:40403935	T	C	0.322	0.0158957	0.00790004	0.0442093	321933
17:40408057	G	C	0.322	0.0154995	0.00790004	0.0497679	321932
17:40408397	A	C	0.322	0.0159973	0.00790004	0.0428713	321932
17:40408741	A	G	0.295	0.0159973	0.00790004	0.0428713	329545
17:40410045	A	G	0.322	0.0158042	0.00790004	0.0454435	321933
17:40411953	A	G	0.322	0.0159973	0.00790004	0.0428713	321932
17:40412165	T	G	0.476	0.00060018	0.0151	0.968295	312643
17:40412821	T	A	0.322	0.0156011	0.00790004	0.0482898	321932
17:40413815	C	T	0.323	0.0158042	0.00790004	0.0454435	321409
17:40414079	A	T	0.323	0.0156011	0.00790004	0.0482898	321410
17:40418215	G	T	0.079	0.0156011	0.00790004	0.0482898	260930
17:40418956	C	A	0.295	0.0158957	0.00790004	0.0442093	329545
17:40421513	A	G	0.323	0.0159973	0.00790004	0.0428713	321410
17:40422341	T	G	0.322	0.0149005	0.00800003	0.0625255	321933
17:40424255	A	G	0.322	0.0156011	0.00790004	0.0482898	321932
17:40424508	T	C	0.052	0.0158957	0.00790004	0.0442093	280840
17:40425320	G	A	0.322	0.00670241	0.0075	0.371506	321932
17:40425494	C	T	0.322	0.0157026	0.00790004	0.0468485	321932
17:40425876	A	G	0.295	0.0164038	0.00790004	0.037855	329545
17:40426067	T	A	0.322	0.0163022	0.00790004	0.03906	321933
17:40426489	C	T	0.322	0.040697	0.0152002	0.00741954	321933
17:40427147	A	G	0.323	0.0146975	0.00800003	0.0661836	321409
17:40428961	G	A	0.324	0.0152964	0.00790003	0.0528378	320892
17:40431534	G	A	0.327	0.0156011	0.00790004	0.0482898	319365
17:40434859	G	A	0.295	0.0157026	0.00790004	0.0468485	329545
17:40444837	A	G	0.079	-0.00459941	0.0178	0.796103	260930
17:40446422	A	C	0.296	0.0157026	0.00790004	0.0468485	328898
17:40446952	A	G	0.288	0.0157026	0.00790004	0.0468485	334236
17:40447401	C	T	0.317	0.014596	0.00800003	0.0680774	316551
17:40447558	C	T	0.295	0.0156011	0.00790004	0.0482898	329545
17:40448812	T	C	0.294	0.0156011	0.00790004	0.0482898	330198
17:40448844	A	G	0.283	0.0164038	0.00790004	0.037855	329481
17:40449151	T	G	0.315	0.0162005	0.00790004	0.0402973	317631
17:40449246	C	T	0.315	0.0162005	0.00790004	0.0402973	317631
17:40450012	C	T	0.313	0.0149005	0.00800003	0.0625255	318731
17:40450170	C	G	0.225	0.0401035	0.0152002	0.00833085	310555
17:40450639	A	G	0.1	0.0143018	0.00800003	0.0738217	263504
17:40450891	T	G	0.209	0.0138961	0.00800002	0.0823858	313481
17:40450908	A	G	0.202	0.0164953	0.00800004	0.039217	321499
17:40450987	G	A	0.16	0.0139975	0.00800003	0.080173	279805
17:40451234	G	C	0.119	0.0129029	0.00800002	0.106776	255364
17:40451643	T	C	0.125	0.014596	0.00810003	0.0715502	252607
17:40452506	C	T	0.126	0.0158957	0.00800004	0.046928	246954
17:40452675	A	C	0.317	0.0158042	0.00800004	0.0482092	308786
17:40454098	T	C	0.098	0.0144032	0.00800003	0.0717979	264384
17:40454281	C	T	0.13	0.00920221	0.009	0.30656	240457
17:40454684	A	G	0.125	0.0158042	0.0136	0.245205	248645
17:40455487	G	A	0.126	0.00660174	0.00919999	0.473015	246954
17:40455553	C	T	0.126	0.00680309	0.00919999	0.459624	246954
17:40455690	T	C	0.469	0.0239034	0.0108001	0.0268794	313126
17:40455846	T	G	0.198	0.0278029	0.0128001	0.0298489	326358
17:40456010	T	G	0.204	0.0217038	0.0126	0.0849754	326200
17:40457074	C	T	0.204	0.0222967	0.0127001	0.0791497	319147
17:40457088	C	T	0.204	0.0111014	0.00810001	0.170518	319147
17:40457246	C	G	0.204	0.0149005	0.0137	0.276761	326200
17:40458957	T	C	0.204	0.0181029	0.0127	0.154036	326200
17:40459562	G	A	0.208	0.0208049	0.0127	0.101385	321543
17:40459737	T	C	0.204	0.0212951	0.0127	0.0935862	326200
17:40460989	G	A	0.207	0.0212951	0.0127	0.0935862	322689
17:40461003	T	C	0.202	0.00359646	0.00749999	0.631563	328604
17:40461674	G	A	0.208	0.00660174	0.00919999	0.473015	321543
17:40462994	T	G	0.236	0.0041988	0.00909999	0.644506	321415
17:40464722	C	G	0.205	0.00250313	0.00919999	0.785561	325017
17:40465616	C	T	0.235	0.00260339	0.00919999	0.777194	322361
17:40465910	C	T	0.234	0.00339576	0.00909999	0.709029	323316
17:40466438	C	T	0.235	0.00160128	0.00909999	0.860321	322361
17:40468489	A	G	0.199	0	0.00909999	1	332308
17:40469598	T	C	0.231	0.00130085	0.00909999	0.886329	326237
17:40470342	C	A	0.231	-0.0009995	0.00909999	0.91254	326237
17:40471101	A	T	0.233	-0.000499875	0.00909999	0.956193	316952
17:40471980	T	C	0.231	-0.000699755	0.00909999	0.938706	318865
17:40473435	G	A	0.235	-0.00469894	0.00869999	0.589122	315076
17:40473835	A	G	0.233	0.00240288	0.00909999	0.791739	316952
17:40474864	G	A	0.204	-0.00229736	0.00869999	0.79173	319147
17:40474880	C	G	0.203	-0.0010994	0.00869999	0.899441	320317
17:40476326	A	G	0.206	-0.001998	0.00869999	0.818359	323847
17:40476363	A	G	0.26	0.00470103	0.00909999	0.605437	294401
17:40476667	G	C	0.072	-0.00149888	0.00869999	0.863214	316593
17:40477739	C	T	0.214	-0.0010994	0.00869999	0.899441	314913
17:40478591	C	T	0.214	-0.0020978	0.00879999	0.811581	314913
17:40479535	C	T	0.2	-0.00119928	0.00879999	0.891598	323902
17:40480381	T	A	0.211	-0.00299551	0.00879999	0.733556	318176
17:40480498	G	T	0.211	-0.00269636	0.00879999	0.759296	318176
17:40480521	A	G	0.21	0.0031951	0.00919999	0.728371	319287
17:40485239	T	G	0.073	0.00190181	0.00919999	0.83623	299964
17:40491135	A	G	0.059	0.00250313	0.00909999	0.783263	337503
17:40491680	G	C	0.082	-0.000299955	0.00879999	0.972809	301588
17:40492887	C	T	0.391	0.0216016	0.0144	0.133586	318924
17:40494902	G	A	0.296	0.00230265	0.00909999	0.800238	337280
17:40495390	A	G	0.357	0.00220242	0.00909999	0.808761	330828
17:40496024	T	C	0.357	0.00470103	0.00919999	0.609363	330828
17:40496163	G	A	0.357	0.000900405	0.00909999	0.921181	330828
17:40496309	A	G	0.059	0.00040008	0.00909999	0.964932	346503
17:40496594	G	A	0.357	0.000700245	0.00909999	0.938663	330828
17:40496652	A	G	0.06	0.0227979	0.0147	0.120932	341091
17:40496701	A	C	0.2	-0.0358014	0.0153001	0.0192865	323902
17:40497828	T	C	0.296	-0.0364959	0.0139001	0.00865027	337280
17:40497839	C	G	0.297	-0.00679685	0.0076	0.371149	336623
17:40497840	A	G	0.059	0.00470103	0.00789999	0.551798	346503
17:40498273	C	T	0.357	-0.00529595	0.00759999	0.485905	330828
17:40498944	C	T	0.357	-0.00539542	0.00759999	0.477751	330828
17:40498981	T	C	0.059	-0.00539542	0.00759999	0.477751	346503
17:40499158	T	C	0.382	-0.0350003	0.0151001	0.0204556	321684
17:40499533	C	T	0.347	-0.00539542	0.00759999	0.477751	335149
17:40499804	T	C	0.297	-0.0344014	0.0151001	0.0227131	336623
17:40500265	A	C	0.393	0.00290421	0.00919999	0.752249	318347
17:40501579	T	A	0.297	0.00439966	0.00789999	0.577582	336623
17:40502888	T	C	0.059	0.00450011	0.00789999	0.568925	346503
17:40502974	T	C	0.059	-0.0347975	0.0151001	0.0211971	346503
17:40503324	C	T	0.392	-0.00580313	0.0076	0.445123	318634
17:40504250	G	A	0.357	-0.00550482	0.00759999	0.46887	330828
17:40504605	A	G	0.059	-0.0355988	0.0151001	0.0183975	346503
17:40505134	G	A	0.357	-0.00630011	0.0076	0.407126	330828
17:40505149	T	C	0.059	0.00969686	0.00760001	0.20199	346503
17:40505202	T	C	0.297	0.00470103	0.00789999	0.551798	336623
17:40507065	C	G	0.297	-0.00639948	0.0076	0.399767	336623
17:40507980	C	A	0.36	0.00470103	0.00789999	0.551798	329609
17:40507990	T	C	0.06	-0.0358979	0.0151001	0.0174386	341090
17:40508160	T	C	0.06	-0.0358014	0.0151001	0.017743	341090
17:40510285	T	A	0.06	-0.00679685	0.0076	0.371149	341090
17:40510316	C	T	0.388	-0.00560427	0.00759999	0.460877	319815
17:40510534	G	C	0.278	-0.0358014	0.0151001	0.017743	333086
17:40511946	T	C	0.2	-0.00560427	0.00759999	0.460877	323902
17:40512022	A	G	0.06	-0.0356953	0.0151001	0.0180832	341090
17:40512990	G	C	0.06	0.00480151	0.00789999	0.543329	341090
17:40513732	C	T	0.073	0.00470103	0.00789999	0.551798	266351
17:40514201	G	A	0.431	-0.00459941	0.00759999	0.545056	326631
17:40514723	C	T	0.06	-0.036004	0.0151001	0.0171091	341090
17:40515120	A	C	0.3	-0.036004	0.0151001	0.0171091	334684
17:40515722	A	G	0.3	-0.0358014	0.0151001	0.017743	334685
17:40515739	T	C	0.06	-0.00600195	0.0076	0.429685	341090
17:40515826	T	C	0.3	0.00800193	0.0081	0.323205	334684
17:40519338	T	C	0.058	0.0034961	0.00919999	0.703937	347486
17:40519890	G	A	0.36	-0.0363994	0.0151001	0.0159289	329609
17:40519925	G	C	0.609	-0.0363994	0.0151001	0.0159289	318924
17:40520390	A	C	0.3	0.0232993	0.0156	0.135295	334685
17:40520597	T	C	0.2	-0.000699755	0.00739999	0.924663	323902
17:40521204	T	C	0.36	-0.0363994	0.0151001	0.0159289	329609
17:40521670	C	T	0.278	0.00599795	0.0079	0.447712	325012
17:40521787	T	C	0.277	0.00589736	0.00789999	0.455365	333826
17:40522366	T	C	0.06	-0.0368043	0.0151001	0.0147951	341090
17:40522713	C	T	0.07	0.00599795	0.0079	0.447712	276868
17:40523983	C	A	0.06	-0.0358979	0.0152001	0.018192	341090
17:40525098	G	A	0.407	-0.00489799	0.00759999	0.519269	331892
17:40525760	A	G	0.277	0.00700447	0.0076	0.356716	333826
17:40526273	C	T	0.407	0.00589736	0.00789999	0.455365	331892
17:40527544	G	A	0.41	0.0037972	0.00919999	0.679797	331139
17:40528131	G	T	0.077	-0.00499749	0.00759999	0.510818	310439
17:40528702	C	A	0.277	0.00800193	0.0082	0.329141	333826
17:40528736	T	C	0.06	0.00820356	0.0081	0.311163	341090
17:40528786	T	C	0.279	-0.0384031	0.0151001	0.0109833	332353
17:40529835	G	A	0.622	0.0341981	0.0156001	0.028367	322998
17:40530763	C	T	0.601	-0.0385955	0.0151001	0.0105891	316690
17:40530895	T	G	0.358	-0.0010994	0.00739999	0.881895	330418
17:40531761	T	G	0.358	0.00800193	0.0081	0.323205	330418
17:40532010	G	C	0.06	-0.00119928	0.00739999	0.871255	336616
17:40532397	C	T	0.06	-0.00039992	0.00739999	0.956901	336616
17:40532472	A	G	0.06	0.0203048	0.0141	0.149853	336616
17:40532696	T	C	0.06	0.00780034	0.0081	0.335545	341089
17:40532701	C	T	0.361	-0.0382972	0.0151001	0.0112057	329211
17:40534075	A	G	0.607	0.00800193	0.0081	0.323205	318347
17:40535184	A	C	0.358	0.00670241	0.0076	0.377833	330418
17:40535303	A	G	0.14	0.00429923	0.00759999	0.571606	318211
17:40536396	C	T	0.358	-0.00620074	0.0076	0.414565	330418
17:40536541	G	C	0.06	-0.00620074	0.0076	0.414565	336616
17:40536871	G	C	0.297	-0.0389995	0.0152001	0.0102957	328259
17:40537165	C	T	0.06	-0.0389995	0.0152001	0.0102957	336616
17:40539000	C	T	0.06	-0.0389995	0.0152001	0.0102957	336616
17:40542501	A	G	0.06	-0.0389034	0.0151001	0.00998467	336616
17:40543992	A	G	0.614	-0.00489799	0.00759999	0.519269	320425
17:40544513	T	C	0.06	0.00569619	0.00759999	0.453556	336616
17:40546267	C	T	0.07	-0.00529595	0.00759999	0.485905	316093
17:40546411	C	G	0.071	0.000700245	0.0107	0.947821	287832
17:40546917	G	A	0.06	-0.00499749	0.00759999	0.510818	332227
17:40547327	T	C	0.641	-0.0390957	0.0152001	0.0101094	313305
17:40549860	A	G	0.034	0.00640044	0.008	0.423679	302837
17:40552794	T	C	0.642	-0.0392015	0.0152001	0.00990801	313691
17:40552894	T	C	0.034	-0.0392015	0.0152001	0.00990801	317791
17:40553088	T	C	0.641	-0.0390957	0.0152001	0.0101094	313305
17:40553121	T	C	0.034	0.0031951	0.00759999	0.674187	317791
17:40554849	A	G	0.089	-0.0392976	0.0152001	0.00972805	320121
17:40554917	C	G	0.034	-0.0371994	0.0146001	0.0108378	317792
17:40555799	T	C	0.18	-0.0385955	0.0152001	0.0111121	322463
17:40555939	T	A	0.651	-0.0481042	0.0153002	0.00166642	317332
17:40558116	G	C	0.033	-0.00489799	0.00779999	0.530038	323915
17:40558663	A	G	0.182	-0.0430978	0.0210001	0.0401439	319699
17:40561515	A	G	0.651	-0.0044003	0.00779999	0.572657	317332
17:40561579	C	G	0.182	-0.0366019	0.0205001	0.0741879	313141
17:40561679	G	A	0.642	-0.00479847	0.00779999	0.53843	313691
17:40561752	G	C	0.651	-0.0366019	0.0205001	0.0741879	317332
17:40562178	A	G	0.078	0.0104039	0.013	0.423535	306789
17:40562610	C	G	0.182	-0.0338022	0.0205001	0.0991714	313141
17:40563017	A	G	0.182	0.00930314	0.0096	0.332507	313141
17:40563106	A	G	0.182	-0.00430074	0.00779999	0.581375	313141
17:40564303	C	G	0.65	-0.0339955	0.0206001	0.0988888	316912
17:40564630	A	G	0.65	0.0101008	0.0096	0.292721	316912
17:40564784	C	T	0.181	-0.00489799	0.00779999	0.530038	308101
17:40565035	T	C	0.65	0.0101008	0.0097	0.297725	316912
17:40565916	T	G	0.136	-0.00539542	0.00779999	0.489113	314199
17:40565926	G	T	0.173	-0.00489799	0.00779999	0.530038	312815
17:40566240	C	T	0.094	0.0295009	0.0141001	0.0364161	314364
17:40566463	C	T	0.202	0.010505	0.0097	0.278814	314622
17:40566750	G	C	0.099	0.0110003	0.0097	0.256774	314724
17:40568094	G	A	0.223	0.0110003	0.0097	0.256774	326903
17:40569439	C	T	0.177	-0.00479847	0.00779999	0.53843	326734
17:40569947	C	G	0.577	-0.00459941	0.00779999	0.555413	319500
17:40569974	C	T	0.223	0.0104039	0.0098	0.288406	326902
17:40570109	G	A	0.223	-0.0044003	0.00779999	0.572657	326902
17:40570421	A	G	0.102	0.000100005	0.0109	0.99268	316536
17:40570602	C	A	0.223	-0.00639948	0.00989999	0.518012	326902
17:40570649	C	T	0.223	0.0138048	0.0128	0.280809	326903
17:40570697	A	T	0.177	-0.00590255	0.00929999	0.525635	326734
17:40570741	C	T	0.222	0.00389759	0.0125	0.755187	327953
17:40570772	C	A	0.223	-0.0044003	0.00879999	0.61705	326903
17:40571284	C	T	0.325	-0.0034042	0.00959999	0.722886	337242
17:40571395	A	G	0.222	-0.00469894	0.00749999	0.53097	327953
17:40571409	T	C	0.222	-0.00469894	0.00879999	0.593361	327953
17:40572247	G	C	0.578	-0.00469894	0.00879999	0.593361	319703
17:40572793	A	G	0.221	0.00619918	0.0123	0.614262	336621
17:40573280	A	C	0.578	-0.00479847	0.00879999	0.58556	319703
17:40574281	G	A	0.578	-0.00459941	0.00879999	0.601211	319703
17:40574388	C	A	0.222	-0.0030952	0.00959999	0.747136	335535
17:40575373	T	C	0.101	-0.00449986	0.00879999	0.609107	319314
17:40575688	T	C	0.101	-0.00459941	0.00879999	0.601211	319314
17:40576162	T	C	0.222	-0.00169856	0.00769999	0.82541	327953
17:40576274	C	T	0.578	-0.00459941	0.00879999	0.601211	319703
17:40576816	C	A	0.221	-0.00459941	0.00879999	0.601211	321662
17:40577580	C	A	0.222	-0.00469894	0.00749999	0.53097	335535
17:40578520	A	C	0.102	-0.00529595	0.00869999	0.542703	316536
17:40579226	C	T	0.221	-0.00459941	0.00749999	0.539708	336621
17:40579304	C	T	0.103	-0.00469894	0.00749999	0.53097	318978
17:40579742	T	C	0.575	-0.00509699	0.00869999	0.557969	327785
17:40580669	A	T	0.221	0.00569619	0.0123	0.643289	336621
17:40581971	G	C	0.577	0.00569619	0.0123	0.643289	319500
17:40582273	A	G	0.569	-0.00750179	0.0088	0.39395	309666
17:40582296	C	T	0.324	-0.00449986	0.00749999	0.548518	337782
17:40583421	G	A	0.324	-0.00740253	0.0089	0.405552	337782
17:40584708	T	G	0.102	-0.00550482	0.00869999	0.526904	316536
17:40585615	T	G	0.575	0.0062998	0.0123	0.608525	319103
17:40586367	G	C	0.222	-0.00600195	0.00869999	0.49027	335535
17:40586640	T	C	0.102	0.00670241	0.0122	0.582746	321746
17:40586825	A	G	0.222	-0.00320486	0.00739999	0.66495	335535
17:40587669	A	G	0.577	-0.00600195	0.00869999	0.49027	319500
17:40587919	C	T	0.222	-0.00449986	0.00749999	0.548518	335535
17:40587936	C	T	0.222	-0.00299551	0.00759999	0.693473	335535
17:40588316	T	C	0.221	-0.00259663	0.00769999	0.735948	336621
17:40589869	A	G	0.221	-0.00249688	0.00769999	0.745733	336621
17:40589978	A	C	0.577	0.00599795	0.0123	0.625806	319500
17:40590472	T	C	0.102	-0.00330453	0.00749999	0.659499	316536
17:40592207	T	A	0.226	-0.0057037	0.00869999	0.512082	323813
17:40592253	A	G	0.224	0.00559563	0.0122	0.646479	333396
17:40593502	T	C	0.224	-0.00590255	0.00869999	0.497484	333396
17:40593901	C	T	0.224	-0.00449986	0.00749999	0.548518	333396
17:40593921	T	C	0.575	-0.00580313	0.00869999	0.504755	319102
17:40594298	A	G	0.224	-0.00580313	0.00869999	0.504755	333396
17:40594882	C	A	0.573	-0.00610135	0.00869999	0.483113	318717
17:40595572	T	G	0.224	-0.00610135	0.00869999	0.483113	333397
17:40595927	T	C	0.548	-0.00459941	0.00749999	0.539708	323391
17:40596968	A	T	0.489	0.00540458	0.0123	0.660374	303913
17:40597228	G	A	0.08	-0.0082955	0.0088	0.34585	322221
17:40597555	G	A	0.269	-0.00600195	0.00869999	0.49027	339992
17:40598606	T	C	0.148	-0.00590255	0.00869999	0.497484	321618
17:40598710	T	C	0.409	-0.00580313	0.00869999	0.504755	314172
17:40599558	T	G	0.227	-0.00459941	0.00749999	0.539708	301861
17:40602533	A	G	0.227	-0.00620074	0.00869999	0.476014	308606
17:40603308	T	A	0.223	-0.00320486	0.00749999	0.66915	299083
17:40603665	A	G	0.409	-0.00489799	0.00869999	0.573443	314172
17:40603963	T	C	0.407	-0.00219758	0.00739999	0.766489	314651
17:40604235	A	G	0.401	-0.0129952	0.00760002	0.0872865	308002
17:40604818	T	C	0.402	0.00329542	0.0136	0.808539	307749
17:40604967	G	T	0.081	-0.00679685	0.0081	0.401403	323327
17:40605054	C	G	0.081	0.0123965	0.0104	0.233272	323327
17:40605099	G	A	0.149	-0.0129952	0.00760002	0.0872864	332500
17:40605466	C	T	0.081	0.0296039	0.00910014	0.00114143	323327
17:40605624	T	C	0.409	0.0300984	0.00900015	0.000825152	314172
17:40606450	T	C	0.409	0.0309954	0.00920016	0.000754385	314172
17:40606518	T	C	0.081	-0.0133011	0.00760002	0.0800933	323327
17:40607129	C	T	0.081	-0.0127978	0.00760002	0.0921989	323327
17:40607396	C	T	0.081	-0.0131038	0.00770002	0.0887961	323327
17:40607608	T	C	0.675	-0.0133998	0.00770003	0.0818185	320375
17:40608140	T	C	0.029	0.0010005	0.0135	0.940922	261645
17:40608536	T	G	0.081	0.0010005	0.0135	0.940922	323327
17:40609781	G	A	0.081	0.0135007	0.0102	0.185636	323327
17:40610127	C	T	0.081	0.0010005	0.0135	0.940922	318590
17:40610350	A	G	0.081	-0.0133998	0.00760003	0.0778789	323327
17:40611288	T	C	0.407	-0.0133998	0.00760003	0.0778789	314651
17:40613441	C	T	0.226	0.00120072	0.0135	0.929128	309571
17:40615865	C	T	0.263	0.00080032	0.0135	0.952727	336557
17:40618251	T	C	0.263	0.00180162	0.0135	0.893835	336557
17:40622912	G	A	0.407	-0.0213015	0.00790008	0.00701005	314651
17:40622991	G	A	0.081	-0.00420116	0.0244	0.863297	323327
17:40623542	C	A	0.408	0.00080032	0.0135	0.952727	314410
17:40624656	T	C	0.263	0.002002	0.0135	0.882109	336557
17:40629582	G	A	0.028	0.00240288	0.0136	0.859757	264175
17:40633359	T	G	0.405	0.00190181	0.0135	0.887969	315142
17:40633985	A	G	0.08	-0.0132025	0.00760002	0.0823588	327013
17:40635401	T	C	0.167	0.0299027	0.00900015	0.000892262	285999
17:40636168	T	C	0.225	-0.00469894	0.00819999	0.566616	310546
17:40639422	A	G	0.4	-0.00449986	0.00819999	0.583167	308257
17:40641172	T	C	0.391	-0.0133998	0.00760003	0.0778789	310691
17:40644064	T	C	0.08	0.00020002	0.0135	0.988179	327013
17:40644569	C	A	0.081	-0.0135971	0.00760003	0.0736002	323327
17:40644597	T	G	0.028	-0.00469894	0.00819999	0.566616	264175
17:40644611	T	C	0.224	-0.0116024	0.0247	0.638545	311531
17:40646803	A	G	0.225	-0.0132025	0.00760002	0.0823588	310546
17:40648791	C	T	0.08	0.000100005	0.0135	0.994089	322221
17:40649360	T	G	0.181	0.0212032	0.0105001	0.0434517	321073
17:40650805	T	C	0.221	0.0296966	0.00900014	0.000968327	307669
17:40653534	A	G	0.221	-0.0140015	0.00770003	0.0690072	307669
17:40653674	A	G	0.029	-0.0160013	0.00770004	0.0377021	310453
17:40654514	A	G	0.099	0	0.0135	1	300144
17:40654524	G	A	0.148	0.000100005	0.0135	0.994089	321618
17:40656043	G	T	0.102	-0.0111971	0.0247	0.650316	306488
17:40657101	G	T	0.22	0.0288008	0.00900013	0.00137408	308671
17:40657540	T	G	0.078	0.0297996	0.00900014	0.000929576	334670
17:40657577	T	C	0.222	0.00150113	0.0136	0.91211	306679
17:40658533	T	C	0.226	0.00780034	0.00959999	0.416484	309571
17:40659216	G	A	0.102	0.0282966	0.00910013	0.00187422	301642
17:40667572	A	G	0.08	0.0283995	0.00910013	0.00180375	327013
17:40669323	A	C	0.085	-0.00590255	0.0224	0.79216	279701
17:40670230	G	C	0.181	-0.0044003	0.0128	0.731016	327868
17:40672739	A	G	0.08	0.0130954	0.0104	0.207969	327013
17:40673721	C	T	0.08	-0.00720399	0.0125	0.564399	327013
17:40675891	A	G	0.08	0.0281012	0.00910013	0.0020151	327013
17:40678372	G	A	0.409	-0.00459941	0.0135	0.733332	322606
17:40678723	C	T	0.102	0.0247026	0.00910009	0.0066367	301642
17:40679398	A	G	0.227	0.0296966	0.00900014	0.000968328	337992
17:40679439	C	T	0.08	-0.00750179	0.0126	0.551589	327013
17:40679627	A	G	0.407	-0.000699755	0.0135	0.958661	323098
17:40679718	T	C	0.732	0.00020002	0.0142	0.988761	340795
17:40680007	G	A	0.08	0.00859685	0.0095	0.365502	322221
17:40680355	T	C	0.028	-0.00059982	0.0135	0.964561	262049
17:40681407	A	C	0.396	-0.00079968	0.0135	0.952764	317501
17:40681505	T	C	0.08	-0.000499875	0.0135	0.970463	322221
17:40681581	A	T	0.08	-0.0135971	0.00750003	0.0698402	327013
17:40684006	A	G	0.08	-0.00740253	0.0126	0.556866	327013
17:40686040	T	C	0.737	0.00640044	0.00859999	0.456733	336557
17:40686342	A	G	0.635	-0.000699755	0.0135	0.958661	319198
17:40689613	C	G	0.737	-0.0135971	0.00750003	0.0698402	336557
17:40690118	C	G	0.737	0.0037972	0.00809999	0.639219	336557
17:40690261	G	A	0.102	-0.0010994	0.0136	0.935571	301642
17:40692520	G	C	0.407	-0.0108015	0.0248	0.663168	323098
17:40694005	A	G	0.386	-0.0147999	0.00760003	0.0514926	304202
17:40696915	T	C	0.249	-0.00019998	0.0136	0.988268	332439
17:40698075	G	A	0.218	-0.001998	0.0135	0.882342	332262
17:40698542	G	A	0.411	-0.00179838	0.0135	0.894024	322127
17:40703535	T	C	0.411	0.0037972	0.00819999	0.643312	322127
17:40704008	G	C	0.537	0.00680309	0.0077	0.376956	322167
17:40704185	T	C	0.537	0.0037972	0.00819999	0.643312	322167
17:40704634	G	A	0.028	0.00369682	0.00819999	0.65211	264175
17:40705100	T	C	0.537	-0.00580313	0.0126	0.64511	322167
17:40705724	G	T	0.538	-0.0134985	0.00750003	0.0718935	331153
17:40705955	T	C	0.228	-0.0110982	0.00780001	0.154782	314602
17:40706273	A	C	0.291	0.00270365	0.00839999	0.747556	332193
17:40706906	A	G	0.525	0.00540458	0.00879999	0.539111	330066
17:40707444	C	A	0.54	-0.0124028	0.00750002	0.0981889	331363
17:40710355	A	G	0.412	-0.0121953	0.00750002	0.103941	330650
17:40710438	G	C	0.537	0.0201007	0.00740007	0.006602	331055
17:40711769	T	C	0.411	0.0199986	0.00740007	0.00688216	330891
17:40711808	T	C	0.52	-0.0139029	0.0247	0.573522	329768
17:40714014	A	C	0.537	0.0203048	0.00740007	0.00607218	331054
17:40714804	A	C	0.52	0.0208968	0.00730008	0.0042025	329768
17:40715570	T	G	0.518	0.0309026	0.00890016	0.000516324	329667
17:40716235	T	C	0.285	0.00170145	0.00799999	0.831576	336340
17:40716520	G	A	0.518	0.0203048	0.00730007	0.00541176	329668
17:40719474	C	T	0.412	0.0191013	0.00730006	0.0088813	330650
17:40720605	A	G	0.524	-0.012699	0.00740002	0.0861475	330002
17:40720632	A	G	0.291	0.0185001	0.00730006	0.0112693	332193
17:40721042	T	C	0.217	-0.0128965	0.00740002	0.0813751	325918
17:40721360	A	C	0.539	0.0208968	0.00730008	0.0042025	331257
17:40721850	G	C	0.405	0.0203966	0.00730008	0.00520562	323602
17:40722029	G	A	0.291	0.0211011	0.00730008	0.00384599	332193
17:40723391	T	C	0.41	0.0222967	0.00730009	0.0022558	331137
17:40724276	T	C	0.413	0.00140098	0.00799999	0.860983	330411
17:40725799	T	C	0.524	0.0212032	0.00730008	0.00367821	330002
17:40727427	G	C	0.523	-0.012699	0.00740002	0.0861475	329941
17:40728229	T	C	0.526	0.0198048	0.00730007	0.00666844	330134
17:40730534	C	A	0.393	0.002002	0.00799999	0.802393	318345
17:40730728	T	C	0.407	0.00589736	0.00889999	0.507571	323099
17:40730825	A	G	0.523	0.019295	0.00730007	0.00821457	329941
17:40731078	G	T	0.03	-0.0126003	0.00750002	0.0929509	237364
17:40731411	C	G	0.24	0.00180162	0.00799999	0.821821	332849
17:40731597	A	T	0.293	-0.0106036	0.00740001	0.151882	330859
17:40732698	G	A	0.409	-0.0128965	0.00740002	0.0813751	322607
17:40735077	G	C	0.227	0.0198966	0.00730007	0.00641965	315580
17:40735469	G	T	0.528	0.0182047	0.00730006	0.0126392	330279
17:40735641	T	C	0.293	0.0194989	0.00730007	0.00756135	330859
17:40737043	C	G	0.543	-0.0121953	0.00760002	0.108572	331697
17:40737117	A	G	0.409	-0.0100988	0.00750001	0.178138	322607
17:40738610	C	T	0.403	0.0182047	0.00730006	0.0126392	324120
17:40740277	T	G	0.539	-0.0159029	0.0252	0.527997	331257
17:40741013	C	T	0.293	0.0031951	0.00849999	0.706995	330859
17:40742454	G	C	0.517	-0.00079968	0.00799999	0.920376	329622
17:40742683	T	C	0.521	-0.0105046	0.00750001	0.161329	329823
17:40744320	G	A	0.409	0.0295009	0.00890014	0.00091756	322607
17:40744908	G	A	0.409	0.0174005	0.00730005	0.0171435	322607
17:40746395	A	G	0.521	-0.00079968	0.00799999	0.920376	329824
17:40748737	C	G	0.522	0.0170037	0.00730005	0.019845	329880
17:40749466	G	A	0.117	-0.0105046	0.00750001	0.161329	304928
17:40750099	G	A	0.526	-0.0106036	0.00750001	0.157418	330136
17:40750648	T	C	0.409	0.0187955	0.00730006	0.0100324	322607
17:40751362	C	T	0.523	-0.00079968	0.00799999	0.920376	329941
17:40752166	T	C	0.527	0.0198966	0.00730007	0.00641965	330206
17:40753332	C	T	0.522	0.0196008	0.00730007	0.0072525	329881
17:40754779	A	G	0.228	-0.0108015	0.00750001	0.149813	314602
17:40755811	T	C	0.522	-0.0109004	0.00750001	0.146118	329881
17:40757564	C	A	0.522	0.0192032	0.00730007	0.00852462	329881
17:40759448	A	G	0.293	0.0192032	0.00730007	0.00852462	330859
17:40760129	T	A	0.528	0.015205	0.0118	0.197551	330278
17:40760234	G	A	0.228	0.0175023	0.00730005	0.0165049	314601
17:40760875	A	G	0.522	-0.0109004	0.00750001	0.146118	329881
17:40763386	C	A	0.522	0.0183982	0.00730006	0.0117261	329881
17:40766546	G	C	0.543	0.0177974	0.00730005	0.0147693	331696
17:40767688	T	C	0.523	0.0189994	0.00730006	0.00925123	329940
17:40768629	T	C	0.293	0.0309026	0.00890016	0.000516324	322740
17:40769225	G	A	0.523	0.0188974	0.00730006	0.0096348	329940
17:40769326	T	C	0.522	0.0189994	0.00730006	0.00925123	329881
17:40770091	G	A	0.409	-0.00079968	0.00799999	0.920376	322607
17:40771994	T	C	0.523	0.0178992	0.00730006	0.0142091	329940
17:40772288	C	T	0.293	0.0312018	0.00890016	0.00045532	322740
17:40772397	G	A	0.523	0.0189994	0.00730006	0.00925123	329940
17:40772503	G	C	0.393	0.0191013	0.00730006	0.00888131	318345
17:40772870	A	G	0.523	0.0172988	0.00730005	0.0178036	329940
17:40772967	A	C	0.223	0.0186019	0.00730006	0.0108283	312524
17:40775026	T	A	0.524	-0.00139902	0.00809999	0.862872	330002
17:40775433	A	G	0.523	0.0192032	0.00730007	0.00852462	329940
17:40777072	G	A	0.524	0.0191013	0.00730006	0.00888131	330003
17:40777251	T	C	0.529	-0.0109004	0.00750001	0.146118	330354
17:40778189	A	G	0.408	0.0192032	0.00730007	0.00852462	322851
17:40778768	A	G	0.524	-0.00149888	0.00809999	0.853192	330003
17:40778888	A	G	0.524	0.0191013	0.00730006	0.00888131	330003
17:40779867	G	A	0.528	-0.0126003	0.00760002	0.0973321	330279
17:40781561	T	G	0.24	0.0191013	0.00730006	0.00888131	325153
17:40782320	T	G	0.223	0.0303974	0.00900015	0.000731672	312524
17:40782447	A	G	0.523	0.0189994	0.00730006	0.00925123	329940
17:40784194	A	G	0.529	0.0188974	0.00730006	0.0096348	330354
17:40785623	A	G	0.402	0.0183982	0.00730006	0.0117261	315902
17:40786248	T	C	0.523	0.0177974	0.00730005	0.0147693	329939
17:40787764	G	C	0.293	-0.0111971	0.00750001	0.135453	322740
17:40788744	T	C	0.225	0.0182047	0.00730006	0.0126392	317561
17:40789841	A	G	0.22	0.0182964	0.00730006	0.0121991	315567
17:40791178	T	C	0.218	0.0177974	0.00730005	0.0147693	310706
17:40792710	C	T	0.541	0.00339576	0.00859999	0.692949	331471
17:40793335	A	C	0.213	0.0302015	0.00900015	0.000791735	309146
17:40793704	T	G	0.418	0.0191013	0.00730006	0.00888131	329264
17:40794280	A	G	0.541	0.0178992	0.00730006	0.0142091	331471
17:40794305	C	A	0.525	-0.0114047	0.00760002	0.133454	289107
17:40795384	T	C	0.541	0.0199986	0.00730007	0.00615302	331471
17:40795390	A	G	0.541	-0.0018982	0.00809999	0.814717	331471
17:40796311	G	A	0.541	0.032203	0.00890017	0.000296607	331471
17:40797107	C	T	0.541	0.0312018	0.00900016	0.000526692	331471
17:40797184	C	T	0.541	0.0295009	0.00910014	0.00118774	331471
17:40797406	T	G	0.408	0.0187038	0.00730006	0.0104027	314411
17:40797461	C	T	0.208	0.0318003	0.00920016	0.00054725	307851
17:40799560	C	T	0.072	-0.0110982	0.00740001	0.133679	312243
17:40799633	A	G	0.307	0.0192032	0.00730007	0.00852461	322150
17:40801475	C	T	0.541	0.0196008	0.00780007	0.0119741	331471
17:40802376	T	A	0.535	0.0187038	0.00730006	0.0104027	330863
17:40803145	T	C	0.535	0.0187038	0.00730006	0.0104027	330863
17:40803294	C	T	0.541	0.0187955	0.00730006	0.0100324	331471
17:40803870	G	A	0.541	0.0187038	0.00730006	0.0104027	331471
17:40803950	G	C	0.535	0.0187038	0.00730006	0.0104027	330863
17:40805777	A	C	0.54	-0.0124028	0.00760002	0.102692	331363
17:40805844	G	T	0.54	0.0306963	0.00930015	0.000964681	331363
17:40807155	G	A	0.539	-0.00539542	0.0145	0.70982	331258
17:40807170	G	A	0.539	0.000500125	0.00799999	0.950152	331257
17:40807341	T	G	0.534	0.0186019	0.00730006	0.0108283	330771
17:40808069	A	G	0.539	0.0191013	0.00730006	0.0088813	331258
17:40808446	A	G	0.533	0.0191013	0.00730006	0.0088813	330682
17:40808838	A	G	0.539	0.0186019	0.00730006	0.0108283	331258
17:40809583	G	A	0.534	0.0186019	0.00730006	0.0108283	330771
17:40809723	C	T	0.54	0.0191013	0.00730006	0.0088813	331363
17:40809784	C	T	0.306	0.0192032	0.00730007	0.00852461	322737
17:40811781	T	C	0.55	0.0191013	0.00730006	0.0088813	332567
17:40816767	T	C	0.208	0.0185001	0.00730006	0.0112693	307851
17:40817448	A	G	0.422	0.0192032	0.00730007	0.00852461	319700
17:40818584	T	C	0.305	0.0194989	0.00730007	0.00756135	323329
17:40818699	G	A	0.514	0.0182047	0.00730006	0.0126392	320655
17:40819809	A	G	0.408	0.0196008	0.00730007	0.00725249	322850
17:40821098	A	G	0.513	0.0185001	0.00730006	0.0112693	320620
17:40824823	A	G	0.243	0.019295	0.00730007	0.00821457	315042
17:40824834	G	A	0.254	0.0191013	0.00730006	0.0088813	328079
17:40833187	G	C	0.523	0.00060018	0.00799999	0.940197	321083
17:40834073	T	G	0.592	0.0203048	0.00730007	0.00541175	322850
17:40834631	C	G	0.523	0.0297996	0.00930014	0.00135432	321083
17:40835451	C	A	0.525	-0.0131038	0.00750002	0.080609	321207
17:40835649	C	T	0.566	0.00110061	0.00799999	0.890576	317452
17:40835922	C	A	0.578	0.0189994	0.00740006	0.0102447	319700
17:40836975	G	A	0.601	-0.0132025	0.00750002	0.0783531	316688
17:40838753	G	C	0.063	0.0201007	0.00740007	0.00660201	245428
17:40838829	C	T	0.074	0.00480151	0.00869999	0.581018	229524
17:40840070	A	G	0.067	0.00230265	0.00839999	0.783988	267376
17:40841210	C	T	0.083	0.0196008	0.00740007	0.00807928	252760
17:40841397	T	C	0.49	0.0131967	0.00750002	0.0784835	329378
17:40841818	A	G	0.072	0.0197028	0.00740007	0.0077558	269761
17:40841906	G	A	0.573	0.0192032	0.00740007	0.00945896	318716
17:40842084	A	G	0.508	0.0120017	0.00750002	0.109548	329330
17:40842441	C	T	0.071	0.0130042	0.00750002	0.0829382	273265
17:40842762	A	C	0.067	0.0122042	0.00760002	0.108316	270707
17:40843392	T	G	0.067	-0.0347009	0.0174001	0.0461201	267375
17:40846131	C	A	0.522	-0.0292966	0.0167001	0.0793823	321031
17:40846914	T	C	0.497	-0.0172995	0.0162	0.285579	329258
17:40849842	G	A	0.54	-0.00970278	0.0151	0.520504	322473
17:40852841	A	G	0.485	0.0110003	0.00730001	0.13184	329543
17:40858830	C	T	0.542	-0.0173978	0.0156	0.264747	322686
17:40858841	C	T	0.495	0.00700447	0.0075	0.35034	329279
17:40861424	A	G	0.587	0.0122042	0.00730002	0.0945639	321661
17:40862647	T	G	0.499	-0.0202045	0.0156	0.195265	320410
17:40863181	T	C	0.084	-0.0203025	0.0161	0.2073	303734
17:40863258	A	G	0.481	-0.0189003	0.0162	0.243339	320871
17:40863692	G	C	0.594	0.00640044	0.0074	0.38708	323351
17:40863761	A	G	0.592	0.0114958	0.00730002	0.11531	322853
17:40865612	G	A	0.496	0.00800193	0.0074	0.279545	329268
17:40868417	C	G	0.489	0.0111014	0.00730001	0.128326	329406
17:40871006	A	G	0.062	0.00719583	0.0074	0.330847	273713
17:40873303	C	T	0.592	0.0113036	0.00730002	0.121516	322853
17:40874057	T	C	0.484	0.0031951	0.00749999	0.670098	329584
17:40877432	G	A	0.062	0.010505	0.00740001	0.155727	273713
17:40877902	T	C	0.596	-0.001998	0.0137	0.884048	323862
17:40879013	A	G	0.482	0.0107981	0.00740001	0.14451	320824
17:40879161	C	T	0.596	0.00329542	0.00749999	0.660379	323862
17:40880264	T	C	0.495	0.00230265	0.00749999	0.758828	329279
17:40881162	T	C	0.495	0.00999983	0.00730001	0.170737	329279
17:40888783	T	C	0.414	0.0103029	0.00730001	0.158141	304950
17:40890477	G	T	0.49	-0.0267977	0.0166	0.106459	329379
17:40891835	T	G	0.537	0.00190181	0.00749999	0.799824	322174
17:40893920	C	G	0.062	0.0105959	0.00730001	0.146642	270445
17:40896077	C	T	0.538	-0.0264959	0.0166	0.110459	322271
17:40897470	C	T	0.538	0.00170145	0.00749999	0.820533	322271
17:40901824	C	T	0.485	0.00959589	0.00740001	0.19472	320697
17:40902508	A	G	0.479	0.00160128	0.00749999	0.830933	320975
17:40903962	G	A	0.54	0.0110003	0.00730001	0.13184	322473
17:40905383	C	T	0.485	0.0110003	0.00730001	0.13184	320697
17:40909526	A	G	0.062	0.0075988	0.0077	0.323713	277041
17:40910849	T	C	0.399	0.0102019	0.00730001	0.162259	308518
17:40911004	T	C	0.505	0.00599795	0.0074	0.417633	311952
17:40912760	G	A	0.452	-0.0263985	0.0167	0.113937	298682
17:40913366	T	C	0.453	0.00599795	0.0074	0.417633	306475
17:41201364	C	T	0.068	0.00589736	0.0074	0.425486	280793
17:41213760	T	C	0.068	0.0105959	0.00740001	0.152178	280793
17:41216206	C	T	0.068	0.00940408	0.00740001	0.203793	280793
17:41222099	T	C	0.068	0.00589736	0.0074	0.425486	280793
17:41245471	T	C	0.068	0.0101008	0.00740001	0.17226	280793
17:41299078	G	A	0.068	-0.0244975	0.0165	0.137625	280793
17:41335379	A	G	0.067	-0.0020978	0.00769999	0.785282	281086
17:41353918	T	C	0.068	-0.0108015	0.00750001	0.149813	280793
17:41396042	T	C	0.067	-0.00679685	0.0077	0.377394	281086
17:41409762	A	C	0.067	-0.00850374	0.0076	0.263177	281086
17:41423162	T	G	0.067	0.00190181	0.0157	0.903585	277562
17:41424395	T	G	0.068	0.0010005	0.0157	0.949188	273773
17:41431808	G	A	0.336	-9.9995e-05	0.0157	0.994918	331599
17:41433660	T	G	0.273	-0.000499875	0.0157	0.9746	320808
17:41729299	T	C	0.143	0.00040008	0.0157	0.97967	318552
17:42064987	C	A	0.078	-0.000699755	0.0157	0.96445	274734
17:4299256	C	T	0.211	-0.00207145	0.00790034	0.793169	304636
17:43068628	A	G	0.635	0.000500125	0.0158	0.974748	319197
17:43163851	C	T	0.514	-0.00169856	0.0157	0.913846	312162
17:43165185	C	T	0.514	-0.00059982	0.0158	0.969717	312162
17:43183028	A	G	0.485	-0.00059982	0.0158	0.969717	312199
17:43185820	C	T	0.63	-0.000299955	0.0159	0.984949	317384
17:43198998	A	G	0.351	-0.00239712	0.0159	0.880163	324768
17:4332120	T	C	0.239	-0.00163904	0.00790033	0.835647	318630
17:4336687	A	C	0.233	-0.00745647	0.00730003	0.307051	316951
17:43392208	A	G	0.455	0.0194989	0.00770006	0.0113317	306249
17:43403005	C	T	0.596	0.0235962	0.00830009	0.00447071	315394
17:43417995	A	C	0.242	-0.0082955	0.0106	0.433865	308788
17:43461460	G	A	0.47	-0.00509699	0.0149	0.73229	321564
17:43467025	T	G	0.467	0.0123965	0.00770002	0.107412	321808
17:43485791	A	G	0.358	-0.0176041	0.00750005	0.0189151	305798
17:43751913	A	G	0.761	-0.0176041	0.00750005	0.0189151	267195
17:43758898	G	A	0.239	0.0174005	0.00750005	0.020338	261656
17:43761519	G	T	0.241	0.00790113	0.0077	0.304835	265673
17:43761565	C	T	0.241	-0.0132025	0.00770002	0.0864185	265673
17:43765881	C	T	0.239	0.00140098	0.00759999	0.853747	267192
17:43767773	C	T	0.241	0.00900038	0.0076	0.23631	265673
17:43770712	T	C	0.242	-0.00039992	0.00879999	0.963752	264924
17:43776458	A	G	0.239	-0.0139029	0.00740003	0.0602768	304460
17:43777313	G	A	0.412	-0.0141987	0.00740003	0.0550175	305387
17:43778768	T	C	0.397	0.0116982	0.00790002	0.138666	301166
17:43779962	G	T	0.218	0.0192504	0.00950055	0.0427404	310705
17:43781747	T	C	0.391	-0.0207149	0.00960059	0.0309534	310692
17:43809096	G	C	0.412	-0.0213238	0.0095006	0.024802	313473
17:43809844	T	C	0.251	-0.0213238	0.0095006	0.024802	294555
17:43812897	C	T	0.417	-0.0220131	0.00950061	0.0205026	312372
17:43813186	A	G	0.409	-0.0211131	0.00950059	0.0262634	314171
17:43820893	T	G	0.752	-0.0212426	0.0095006	0.0253571	290367
17:43821478	A	G	0.235	0.0136293	0.00890016	0.125683	288267
17:43854655	C	G	0.305	0.00403017	0.00770001	0.600698	315360
17:43856458	A	G	0.304	-0.000178489	0.00780005	0.981744	315943
17:43874619	C	T	0.108	0.0126409	0.00910014	0.164806	269419
17:43875330	C	T	0.105	0.00364851	0.00770002	0.63562	276188
17:43875337	C	T	0.105	-0.000219448	0.00760006	0.976965	271988
17:43875417	T	A	0.085	0.00615538	0.00890007	0.489182	287745
17:43875948	C	T	0.105	0.00178942	0.00760004	0.81386	271988
17:43876453	G	C	0.105	0.00291819	0.00760004	0.701	271988
17:43876479	C	T	0.105	-0.00606288	0.00900007	0.500535	271988
17:43876832	A	G	0.104	0.0088484	0.00920009	0.336163	274296
17:43877020	T	C	0.105	-0.0272977	0.00810044	0.000751928	271988
17:43877385	C	T	0.105	-0.0275678	0.00810044	0.000665909	276188
17:43877954	G	A	0.107	-0.0427343	0.0130001	0.00101176	267502
17:43879911	C	A	0.104	-0.0417463	0.0130001	0.00132165	270157
17:43880159	C	A	0.107	-0.0420389	0.0131001	0.00133168	263464
17:43898368	G	A	0.613	-0.0478192	0.0140001	0.000636329	296256
17:43901074	G	A	0.617	-0.0424388	0.0131001	0.00119704	297409
17:43909412	T	C	0.605	-0.0423574	0.0131001	0.00122339	309570
17:43910455	A	G	0.61	-0.0429618	0.0131001	0.00103989	310970
17:43915497	T	C	0.23	-0.044135	0.0131001	0.000754232	312673
17:43917136	A	G	0.603	-0.0418599	0.0131001	0.00139637	309032
17:43935631	C	T	0.575	-0.041954	0.0130001	0.00125003	287591
17:43936664	C	G	0.406	-0.0418119	0.0131001	0.00141422	306772
17:43943051	A	G	0.419	-0.0414155	0.0132001	0.0017038	311955
17:43945100	A	G	0.415	-0.0414208	0.0132001	0.00170148	312808
17:43945726	A	G	0.419	0.0132068	0.00790015	0.0945814	303905
17:43950322	G	A	0.299	0.013364	0.00790015	0.0907208	282940
17:43959825	T	C	0.104	0.0130638	0.00770014	0.0897798	287307
17:43962562	C	T	0.104	0.0117099	0.00770013	0.128325	287307
17:43962575	T	C	0.096	-0.00445419	0.0089002	0.616751	285735
17:43969897	C	A	0.107	0.012308	0.00770013	0.109952	289155
17:43974594	A	G	0.115	-0.00909714	0.0079002	0.249524	280300
17:43984081	A	G	0.104	-0.00256381	0.00769999	0.739163	291848
17:43985723	A	G	0.096	-0.0043173	0.00759999	0.56999	285734
17:43991643	C	G	0.105	-0.00384832	0.00759999	0.612605	280488
17:43992943	A	G	0.268	-0.00182275	0.00769999	0.812873	288719
17:44018519	C	T	0.194	-0.0154601	0.00860027	0.0722353	269605
17:44054433	G	A	0.819	-0.00358396	0.0128	0.77948	308099
17:44059497	A	G	0.223	-0.00238716	0.0128	0.852055	286497
17:44065741	A	G	0.231	0.000948054	0.0133	0.943173	285493
17:44066464	A	G	0.239	-0.00163502	0.0126	0.896754	284935
17:44067382	C	T	0.278	-0.000910105	0.0124	0.941491	275894
17:44067847	T	G	0.26	0.00146776	0.0127	0.907992	269354
17:44083948	C	T	0.365	0.00239369	0.0133	0.857171	295701
17:44086267	G	A	0.13	-0.000486988	0.0129	0.969886	293252
17:44090393	C	T	0.135	-0.0107703	0.00880022	0.221003	284022
17:44097249	A	G	0.188	-0.0132362	0.0102005	0.194423	281676
17:44098797	T	C	0.341	0.00609923	0.00980004	0.5337	297483
17:44099417	T	C	0.189	0.0035133	0.00940008	0.708589	280531
17:44105395	G	A	0.599	0.00534996	0.00930009	0.565116	292572
17:44109474	A	G	0.343	-0.00116518	0.00920004	0.899218	304111
17:44109843	G	A	0.188	-0.000147503	0.00890005	0.986777	287338
17:44113969	T	C	0.14	-0.000219131	0.00920005	0.980997	285309
17:44116843	A	C	0.343	-0.00381275	0.00800008	0.633655	304111
17:44118269	G	A	0.14	0.00565296	0.0115001	0.623033	285309
17:44119051	C	T	0.344	0.00405128	0.0115001	0.724627	303689
17:44119367	G	A	0.594	-0.0067964	0.0101	0.501005	291402
17:44119840	C	T	0.331	0.00711091	0.00810035	0.380024	294571
17:44119987	G	C	0.343	-0.00606078	0.0101	0.548456	304111
17:44120994	T	A	0.187	-0.00914941	0.00790046	0.246829	288519
17:44124640	A	G	0.14	0.00724275	0.00800035	0.365304	285309
17:44125466	A	G	0.344	-0.00780274	0.01	0.43523	303689
17:44130069	T	G	0.187	0.00621038	0.0113001	0.582604	288519
17:44131096	A	G	0.344	0.00710624	0.00800034	0.374411	296237
17:44131305	C	T	0.59	0.00631123	0.0113001	0.576496	290516
17:44132301	A	C	0.215	0.00693217	0.00800034	0.386225	294127
17:44132659	A	G	0.216	-0.00885892	0.00790045	0.262152	293139
17:44132710	G	A	0.188	0.00663365	0.00820034	0.418545	287338
17:44136030	T	C	0.139	0.00710624	0.00800034	0.374411	287028
17:44136576	T	A	0.14	-0.0077514	0.01	0.438258	285309
17:44140748	T	C	0.344	0.00630735	0.0113001	0.576731	296236
17:44143470	T	C	0.139	0.0070248	0.00800034	0.37991	287028
17:44147404	A	C	0.139	-0.00749015	0.01	0.453849	287028
17:44148705	C	A	0.139	0.0069141	0.00810035	0.393351	287028
17:44161441	T	C	0.216	-0.00779006	0.00790043	0.324118	293139
17:44161581	C	T	0.594	0.00715964	0.0094001	0.446265	291402
17:44161763	T	C	0.345	0.00710523	0.0094001	0.449729	288656
17:44162230	A	G	0.59	-0.00814546	0.01	0.415333	290516
17:44163809	C	A	0.59	0.0065794	0.0113001	0.560404	290516
17:44167366	C	A	0.215	0.00656491	0.0113001	0.561268	294127
17:44172679	A	G	0.216	0.00732512	0.00810035	0.365838	293139
17:44172812	A	G	0.349	0.00667639	0.0113001	0.554638	287099
17:44182267	C	T	0.586	0.0065794	0.0113001	0.560404	289670
17:44184828	T	G	0.393	0.0065794	0.0113001	0.560404	302191
17:44186267	A	G	0.14	0.00742483	0.0094001	0.429605	280325
17:44186952	C	T	0.59	-0.00851809	0.00790045	0.280955	290511
17:44189598	G	A	0.587	0.00801916	0.00820037	0.328122	289875
17:44199290	C	T	0.14	-0.00767242	0.00790043	0.331479	280325
17:44204373	C	T	0.217	-0.00766953	0.00790043	0.331661	292161
17:44206665	A	G	0.218	0.00737985	0.0094001	0.432405	291192
17:44212030	C	A	0.14	0.00753299	0.0094001	0.422916	280325
17:44212362	T	C	0.14	0.00994238	0.00820041	0.22535	280325
17:44219457	C	T	0.143	-0.00988019	0.00790049	0.211088	275404
17:44225231	A	G	0.143	0.00591047	0.0114001	0.60414	275404
17:44230598	A	G	0.143	-0.0108015	0.00790051	0.171567	275404
17:44241726	G	A	0.217	-0.0106575	0.0079005	0.177346	280114
17:44243312	G	C	0.217	0.00537555	0.0114001	0.63726	280114
17:44248499	C	G	0.218	0.00708693	0.0094001	0.450897	279186
17:44248848	A	G	0.143	0.0060228	0.00940011	0.521707	275404
17:44259690	G	T	0.219	0.00530675	0.0114001	0.641574	278267
17:44264420	C	G	0.143	0.00540362	0.0114001	0.635503	270635
17:44268905	G	A	0.143	0.00446672	0.0114001	0.695197	270635
17:44786336	A	T	0.315	0.00737238	0.0095001	0.43773	295057
17:44788310	A	G	0.315	0.00398065	0.0114002	0.726958	295057
17:44789285	G	A	0.315	0.00396354	0.0114002	0.728085	295057
17:44791643	A	G	0.315	0.00731086	0.0096001	0.446334	295057
17:44795234	G	A	0.315	0.00721334	0.0096001	0.452423	295056
17:44800946	T	C	0.315	0.00706222	0.0096001	0.461949	295057
17:44801340	T	C	0.314	0.00375992	0.0114002	0.741541	295563
17:44808902	A	G	0.315	0.00709616	0.0096001	0.4598	295056
17:44818276	C	T	0.315	-0.0127165	0.0115002	0.268828	295056
17:44820122	A	G	0.315	-0.0128229	0.0115002	0.264842	295056
17:45732605	A	G	0.538	0.0201553	0.00830008	0.0151687	322272
17:45755810	A	G	0.492	-0.00158581	0.00839998	0.850259	329333
17:45822901	C	T	0.197	-0.00899318	0.00729999	0.21797	320598
17:45878845	C	T	0.826	-0.00433018	0.0076	0.56884	317779
17:45890707	T	C	0.293	0.00939667	0.00729999	0.198019	300097
17:45909183	G	T	0.293	0.0127194	0.0073	0.0814422	300097
17:45921906	C	T	0.451	0.00579677	0.0113	0.607959	291185
17:45952431	C	T	0.113	-0.00149888	0.00729999	0.837318	298901
17:45953033	A	T	0.119	-0.00129916	0.00729999	0.858749	300478
17:45955103	T	C	0.119	0.00190181	0.00729999	0.794461	305636
17:45956270	A	T	0.119	-0.0009995	0.00739999	0.892558	305636
17:45956816	C	T	0.12	0.00150113	0.00729999	0.837077	298312
17:45958723	T	C	0.111	-0.00960374	0.0093	0.301763	308683
17:45958903	A	G	0.111	-0.0142973	0.00980002	0.144591	308683
17:45959620	C	T	0.307	-0.0114047	0.00840001	0.174558	330353
17:45960314	T	C	0.111	-0.0116024	0.00840001	0.167205	308684
17:45960746	G	A	0.111	-0.0105046	0.00780001	0.178062	308684
17:45960865	C	T	0.307	-0.0311982	0.0121001	0.00992757	330353
17:45960948	A	C	0.111	-0.0321961	0.0118001	0.0063632	308684
17:45961813	G	A	0.418	-0.0320993	0.0117001	0.00607885	329266
17:45963573	A	G	0.111	-0.0324962	0.0117001	0.00547915	319236
17:45965943	G	T	0.111	-0.0329995	0.0118001	0.0051654	308684
17:45966108	G	A	0.308	-0.0308977	0.0120001	0.0100302	329756
17:45966715	T	C	0.111	-0.0308007	0.0120001	0.010267	308684
17:45967279	A	G	0.111	0.0164953	0.00790004	0.0367976	308684
17:45970144	A	G	0.115	-0.0307038	0.0120001	0.0105087	314839
17:45974251	T	C	0.318	-0.0307038	0.0120001	0.0105087	324073
17:45975989	C	T	0.103	0.016902	0.00790004	0.0323963	324267
17:45976389	G	T	0.103	-0.0305971	0.0120001	0.0107805	324267
17:45976738	C	T	0.117	0.00290421	0.00739999	0.694717	310159
17:45978111	T	C	0.309	-0.0297044	0.0118001	0.0118257	329165
17:45978646	C	T	0.103	-0.0301023	0.0120001	0.0121243	324267
17:45981323	C	T	0.103	0.016902	0.00790004	0.0323963	318973
17:45982346	G	C	0.308	-0.0302964	0.0120001	0.0115804	329757
17:45982473	T	C	0.103	-0.0301023	0.0120001	0.0121243	324267
17:45982797	A	G	0.309	-0.0301023	0.0117001	0.0100872	337659
17:45984949	G	A	0.118	0.0062998	0.0079	0.425193	318681
17:45986282	A	C	0.309	-0.0259016	0.0121001	0.0323047	337659
17:45990597	C	T	0.308	-0.0259991	0.0121001	0.0316604	329757
17:46042327	T	C	0.536	-0.0260965	0.0117001	0.0257172	330964
17:46078329	T	C	0.066	0.0158042	0.00790004	0.0454434	271136
17:46095432	T	C	0.12	-0.0259991	0.0121001	0.0316604	325301
17:46097878	A	G	0.083	-0.0267004	0.0122001	0.0286303	266701
17:46098242	A	G	0.12	0.0154995	0.00790003	0.0497679	325301
17:46098780	A	C	0.083	-0.0263985	0.0121001	0.0291332	274108
17:46098944	T	C	0.12	0.0158042	0.00780004	0.0427469	331136
17:46100871	T	C	0.083	-0.0271968	0.0115001	0.0180339	274108
17:46101837	A	G	0.083	0.0157026	0.00780004	0.0440988	274108
17:46103237	A	C	0.083	0.0140989	0.00790003	0.0743152	274108
17:46104880	C	T	0.12	-0.00259663	0.00729999	0.722063	331136
17:46107225	C	T	0.083	-0.0203025	0.0162	0.210119	274108
17:46109428	C	T	0.084	-0.0177024	0.0113	0.117213	271141
17:46110469	G	A	0.084	-0.0230034	0.0147	0.117618	271141
17:46111172	C	T	0.121	-0.0177024	0.0113	0.117213	328773
17:46111931	T	C	0.121	-0.0255995	0.0145001	0.0774836	328773
17:46113822	T	C	0.073	-0.017496	0.0112	0.118254	276899
17:46115528	C	T	0.084	-0.0255995	0.0145001	0.0774836	271141
17:46116462	A	G	0.066	-0.0259016	0.0145001	0.0740486	277956
17:46116643	C	G	0.119	-0.0250048	0.0145001	0.0846248	327662
17:46117740	C	T	0.084	-0.0173978	0.0112	0.120335	271141
17:46118666	G	A	0.084	-0.0248975	0.0145001	0.0859681	271141
17:46119566	A	G	0.121	-0.0227004	0.0145	0.117456	328773
17:46119631	T	G	0.084	-0.0225049	0.0145	0.120649	271141
17:46120419	C	T	0.121	-0.0176041	0.0112	0.115998	328773
17:46120533	T	C	0.084	-0.0172995	0.0112	0.122444	271141
17:46120767	C	T	0.084	-0.0217028	0.0153	0.156051	271141
17:46121228	T	G	0.084	-0.0235017	0.0145	0.105061	271141
17:46121875	C	T	0.084	-0.0227981	0.016	0.154192	271141
17:46122125	T	G	0.084	-0.0184979	0.0113	0.101636	271141
17:46123642	C	A	0.091	-0.0231988	0.0145	0.109618	262980
17:46124326	C	G	0.091	-0.0235017	0.0145	0.105061	262980
17:46125191	T	C	0.225	-0.0177024	0.0112	0.113977	324822
17:46125978	G	C	0.228	-0.0231988	0.0145	0.109618	329234
17:46126265	G	C	0.126	-0.0172995	0.0112	0.122444	272047
17:46126373	A	G	0.128	-0.0232965	0.0145	0.108131	324784
17:46126689	T	G	0.127	-0.0235993	0.0145	0.103623	270214
17:46128122	G	A	0.126	-0.0232965	0.0145	0.108131	272047
17:46128359	C	G	0.229	-0.023404	0.0145	0.106514	328221
17:46129315	T	C	0.229	-0.0231988	0.0145	0.109618	328221
17:46129353	T	C	0.229	-0.0251998	0.0142001	0.0759596	328221
17:46130254	T	G	0.229	-0.0259016	0.0142001	0.0681444	328221
17:46132723	C	G	0.229	-0.0289955	0.00880013	0.000984576	328221
17:46136133	C	G	0.115	-0.0291995	0.00870014	0.000790175	331632
17:4613630	T	C	0.186	0.00080032	0.011	0.942	307913
17:46137905	T	C	0.067	-0.0355023	0.0121002	0.00334591	277560
17:46139569	T	C	0.229	-0.0189003	0.011	0.0857601	328221
17:46139732	G	T	0.229	-0.0350968	0.0121002	0.00372538	328222
17:46141276	T	C	0.229	-0.0361005	0.0121002	0.00285003	328221
17:46141844	C	T	0.127	-0.0295976	0.00870014	0.000669014	270214
17:46142144	T	C	0.122	-0.0295976	0.00870014	0.000669014	332358
17:46142680	A	G	0.226	-0.0295976	0.00870014	0.000669014	331289
17:46142907	G	A	0.125	-0.0292966	0.00870014	0.000758872	331439
17:46143515	C	T	0.231	-0.0295005	0.00870014	0.000696855	326226
17:46145480	T	C	0.126	-0.017496	0.0114	0.124848	272047
17:46145709	G	T	0.228	-0.0213015	0.0159	0.180338	329233
17:46146505	T	C	0.114	-0.0292966	0.00870014	0.000758872	334163
17:46146820	G	A	0.23	-0.0284028	0.00870013	0.00109603	319825
17:46147039	C	T	0.228	-0.0294035	0.00870014	0.000725773	329233
17:46147807	A	T	0.231	-0.0356953	0.0121002	0.00317794	326226
17:46149404	G	C	0.228	-0.0173978	0.0111	0.11703	329233
17:46149651	A	G	0.122	-0.0298986	0.00870014	0.000589154	332358
17:46149680	A	G	0.126	-0.0145043	0.011	0.187312	272047
17:46150730	A	G	0.122	-0.0288012	0.00870013	0.000931507	332358
17:46150861	G	T	0.228	-0.0358014	0.0121002	0.00308887	329233
17:46151046	G	A	0.228	-0.0295005	0.00870014	0.000696855	329233
17:46152291	A	G	0.122	-0.0193025	0.0114	0.0904179	332358
17:46152559	A	C	0.227	-0.0271968	0.00880012	0.00199818	322794
17:46153580	G	A	0.126	-0.0295005	0.00870014	0.000696855	272046
17:46154202	G	A	0.228	-0.0280042	0.00870012	0.00128716	329233
17:46154669	A	G	0.228	-0.0295976	0.00870014	0.000669014	329233
17:46154943	T	C	0.122	-0.0167981	0.0111	0.130193	332358
17:46157596	G	A	0.126	-0.036004	0.0121002	0.00292516	272047
17:46158050	C	T	0.229	-0.0168964	0.0111	0.127959	328221
17:46158908	G	C	0.228	-0.0295976	0.00870014	0.000669014	329233
17:46159391	T	C	0.228	-0.0295005	0.00870014	0.000696855	329233
17:46159811	T	C	0.219	-0.0167981	0.0111	0.130193	338816
17:46163542	G	T	0.067	-0.0281014	0.00880013	0.00140657	277560
17:46165091	A	G	0.228	-0.0361969	0.0121002	0.00277668	329234
17:46165586	C	T	0.228	-0.0295005	0.00870014	0.000696855	329234
17:46166073	A	G	0.228	-0.0295976	0.00870014	0.000669014	329234
17:46167942	C	T	0.228	-0.0167981	0.0111	0.130193	329234
17:46168207	G	T	0.067	-0.0361005	0.0121002	0.00285003	277560
17:46170547	A	G	0.155	-0.0295976	0.00870014	0.000669014	328305
17:46170632	A	G	0.154	-0.0295005	0.00870014	0.000696855	323607
17:46171679	T	C	0.126	-0.0295005	0.00870014	0.000696855	272047
17:46176048	A	G	0.126	-0.0273038	0.00870011	0.00169913	272047
17:46176503	T	G	0.155	-0.020998	0.0159	0.186626	328305
17:46180610	T	A	0.154	-0.0294035	0.00870014	0.000725773	330046
17:46183246	G	A	0.126	-0.0292966	0.00870014	0.000758871	272047
17:46185421	T	C	0.126	-0.0292966	0.00870014	0.000758871	263272
17:46187565	C	T	0.155	-0.0294035	0.00870014	0.000725773	328305
17:46188420	T	C	0.067	-0.0210959	0.0159	0.18458	277560
17:46191093	G	A	0.155	0.00930314	0.0101	0.356997	328305
17:46191461	G	A	0.154	0.00879859	0.0102	0.388353	330046
17:46193778	G	T	0.12	-0.0358014	0.0121002	0.00308887	331138
17:46196617	C	T	0.034	-0.0358979	0.0121002	0.0030099	270983
17:46197442	C	T	0.125	0.00900038	0.0101	0.372861	269437
17:46202199	C	A	0.154	0.00920221	0.0101	0.362237	323607
17:46204836	C	A	0.614	-0.036004	0.0121002	0.00292516	329022
17:46208937	G	T	0.154	-0.0347975	0.0123002	0.00466899	330046
17:46209964	G	A	0.616	0.00979784	0.0101	0.332005	321043
17:46210434	C	A	0.155	-0.0213994	0.0159	0.178344	328305
17:46211904	G	T	0.075	0.00930314	0.0101	0.356997	277299
17:46214736	C	T	0.155	0.00889948	0.0101	0.378244	328305
17:46219204	C	G	0.126	0.0112025	0.0112	0.317202	272046
17:46221010	G	T	0.067	-0.0423025	0.0222001	0.056714	277560
17:46222044	C	T	0.155	-0.0366019	0.0122002	0.00269881	328305
17:46223894	G	C	0.126	0.00879859	0.0102	0.388353	272046
17:46224271	A	G	0.126	0.0175023	0.00750005	0.0196156	272046
17:46227076	G	C	0.126	0.00889948	0.0101	0.378244	272046
17:46227846	T	C	0.122	0.0182047	0.00760006	0.016605	266320
17:46230891	T	C	0.084	0.00930314	0.0101	0.356997	267438
17:46231515	C	T	0.154	-0.0247999	0.0151	0.100513	330046
17:46233445	G	A	0.154	0.00920221	0.0101	0.362237	336680
17:46235053	T	G	0.154	-0.036303	0.0121002	0.00269799	336680
17:46237667	T	A	0.161	-0.0208021	0.0159	0.190769	324729
17:46243513	G	T	0.121	0.00910129	0.0101	0.367525	340839
17:46246703	T	A	0.156	-0.036303	0.0121002	0.00269799	326587
17:46248088	C	T	0.125	-0.036303	0.0121002	0.00269799	260817
17:46251350	G	A	0.126	-0.036303	0.0121002	0.00269799	272046
17:46252502	A	C	0.126	-0.0285972	0.0124001	0.0210992	272046
17:46253470	C	A	0.126	-0.0308007	0.0146001	0.0348905	272046
17:46255247	C	T	0.121	0.00839514	0.0101	0.405859	340839
17:46256727	T	C	0.126	0.00830439	0.01	0.406291	272046
17:46257774	A	G	0.156	0.00830439	0.01	0.406291	333152
17:46258510	C	T	0.126	0.0062998	0.00999999	0.528707	272046
17:46260366	T	C	0.844	0.00959589	0.011	0.383015	333151
17:46262884	A	G	0.12	0.00820356	0.0101	0.416657	331138
17:46267841	T	C	0.126	-0.035203	0.0124002	0.0045267	272046
17:46270067	A	G	0.126	-0.0368043	0.0121002	0.00235297	272046
17:46270696	T	C	0.12	-0.0363994	0.0121002	0.00262824	331136
17:46271146	A	G	0.112	-0.0368043	0.0121002	0.00235297	333487
17:46272609	G	A	0.066	0.00959589	0.011	0.383015	274513
17:46273929	A	G	0.226	-0.0368043	0.0121002	0.00235297	331288
17:46274354	T	C	0.112	0.00859685	0.01	0.389963	333487
17:46274552	A	G	0.123	-0.0368043	0.0121002	0.00235297	268769
17:46278020	G	A	0.226	-0.00899938	0.01	0.368153	331288
17:46279772	T	C	0.12	0.00920221	0.0112	0.41129	331136
17:46280232	T	G	0.226	-0.0368043	0.0121002	0.00235297	331288
17:46280832	G	A	0.846	-0.0369007	0.0121002	0.00229147	330046
17:46282631	C	T	0.126	-0.0173978	0.0112	0.120335	267605
17:46290375	T	C	0.225	-0.0204005	0.0115	0.0760715	324821
17:46291426	G	A	0.126	-0.0250048	0.0161	0.120402	267605
17:46293022	A	T	0.126	-0.0301994	0.00870015	0.000518264	259043
17:46293310	T	C	0.12	-0.0198026	0.0115	0.0850763	331136
17:46293386	G	C	0.12	-0.0394995	0.0123002	0.00132142	331136
17:46294726	G	T	0.12	-0.0299956	0.00870014	0.000565353	331136
17:46296204	A	C	0.12	-0.017496	0.0112	0.118254	331136
17:46297151	T	C	0.225	-0.0301994	0.00870015	0.000518264	324821
17:46297981	A	G	0.12	-0.00860289	0.0101	0.394341	331136
17:46300529	A	G	0.126	-0.0366983	0.0122002	0.00262962	267605
17:46302201	C	T	0.12	-0.0301994	0.00880015	0.000599833	325301
17:46302669	G	A	0.12	-0.0366019	0.0122002	0.00269881	325301
17:46305960	T	C	0.123	-0.0339955	0.0124002	0.00611516	264451
17:46306297	T	G	0.126	-0.0176041	0.0112	0.115998	259043
17:46306848	C	T	0.123	-0.0176041	0.0112	0.115998	264451
17:46307835	C	T	0.126	-0.017496	0.0112	0.118254	263271
17:46309546	T	C	0.12	-0.0176041	0.0112	0.115998	325301
17:46311075	A	G	0.225	-0.0301023	0.00880014	0.000624683	324821
17:46312129	A	G	0.12	-0.0176041	0.0112	0.115998	325301
17:46312777	T	C	0.12	-0.0364959	0.0122002	0.00277684	325301
17:46319546	A	G	0.12	-0.017496	0.0113	0.121545	325301
17:46324584	T	C	0.112	-0.017496	0.0113	0.121545	327762
17:46328110	G	A	0.118	-0.0392976	0.0124002	0.00152907	318680
17:46328398	G	C	0.118	-0.035203	0.0124002	0.00452671	324296
17:46328970	A	G	0.118	-0.0395956	0.0124002	0.00140734	318680
17:46328976	G	T	0.11	-0.0366019	0.0123002	0.00292302	327301
17:46334294	G	A	0.113	-0.017496	0.0113	0.121545	330904
17:46334340	A	G	0.113	-0.0301023	0.00880014	0.000624683	330904
17:46340934	A	G	0.113	-0.0170046	0.0113	0.132368	330904
17:46348354	A	G	0.12	-0.0173978	0.0113	0.123652	325297
17:46349432	C	T	0.121	-0.0176041	0.0113	0.119261	328768
17:46350146	C	T	0.113	-0.0207042	0.0116	0.0742877	330905
17:46351066	A	C	0.113	-0.0281987	0.0115001	0.014205	330904
17:46355550	G	A	0.113	-0.0284028	0.0114001	0.0127222	336735
17:46356471	T	C	0.113	-0.0294035	0.0115001	0.010564	336735
17:46358952	G	T	0.113	-0.0298986	0.0117001	0.0106063	336735
17:46370309	T	C	0.111	-0.0308977	0.0115001	0.00721548	336109
17:46381431	T	C	0.111	-0.0308977	0.0115001	0.00721548	336109
17:46392352	T	C	0.112	-0.0310044	0.0115001	0.00701765	333483
17:46398352	A	G	0.11	-0.0291024	0.0113001	0.0100121	332967
17:46401318	G	A	0.273	-0.0302964	0.0112001	0.00683025	328688
17:46408636	T	A	0.133	-0.0307038	0.0115001	0.00758808	308736
17:46410661	G	C	0.111	-0.0308007	0.0115001	0.00739967	336109
17:46430565	C	A	0.111	-0.0305971	0.0114001	0.00727621	336109
17:46438150	A	G	0.112	-0.0305971	0.0114001	0.00727621	333484
17:46442786	G	A	0.111	-0.0305971	0.0114001	0.00727621	336110
17:46445042	A	G	0.111	-0.0302964	0.0115001	0.00842748	336110
17:46445747	A	C	0.111	-0.0307038	0.0115001	0.00758808	336109
17:46445993	G	T	0.111	-0.0305001	0.0115001	0.00799788	336109
17:46451808	G	C	0.111	-0.0314987	0.0116001	0.00662005	336109
17:46452495	A	C	0.111	0.00700447	0.0082	0.392992	336109
17:46460525	T	C	0.11	-0.023404	0.0111001	0.0349917	332969
17:46468579	T	C	0.111	-0.0304031	0.0115001	0.00819993	336109
17:46487300	G	T	0.111	-0.0305001	0.0115001	0.00799788	330339
17:46487324	C	A	0.111	-0.0298015	0.0115001	0.0095583	330339
17:46497274	C	G	0.114	-0.0295005	0.0115001	0.0103103	328373
17:46506699	A	G	0.114	-0.0295976	0.0115001	0.0100622	328373
17:46507417	A	G	0.113	-0.0297044	0.0115001	0.00979534	330906
17:46507918	C	G	0.113	-0.0297044	0.0115001	0.00979534	330906
17:46509723	A	G	0.113	-0.0298015	0.0115001	0.0095583	330906
17:46515784	C	T	0.121	-0.0298986	0.0115001	0.00932641	322977
17:46528015	T	C	0.113	-0.0284028	0.0116001	0.0143453	330906
17:46528350	T	C	0.113	-0.0301023	0.0115001	0.00885577	330906
17:46530731	T	C	0.113	-0.0301994	0.0116001	0.00923119	330906
17:46531175	C	G	0.113	-0.0297044	0.0116001	0.010446	330906
17:46532956	A	G	0.113	-0.0287041	0.0115001	0.0125608	330906
17:46535345	G	A	0.121	-0.0289955	0.0115001	0.0116912	328770
17:46537645	G	A	0.559	-0.0280042	0.0115001	0.0148865	316323
17:46542302	A	T	0.12	-0.0271968	0.0115001	0.0180339	325298
17:46542719	G	T	0.12	-0.0270995	0.0115001	0.0184501	325298
17:46894073	A	G	0.342	-0.0259991	0.0113001	0.0214036	320382
17:46912573	T	G	0.062	-0.0274984	0.0115001	0.0167957	290977
17:4742112	G	A	0.449	0.00830439	0.0082	0.311189	291418
17:47440466	G	A	0.347	-0.0274984	0.0115001	0.0167957	326501
17:47477635	T	C	0.627	-0.0274984	0.0115001	0.0167957	316338
17:47577839	G	A	0.294	-0.0275957	0.0115001	0.0164126	306756
17:47586212	G	C	0.329	-0.0277027	0.0115001	0.0160001	288426
17:47591464	C	T	0.12	-0.0262037	0.0112001	0.0193046	303438
17:47597727	C	G	0.141	-0.0160013	0.00750004	0.0328842	283617
17:4766893	T	C	0.454	0.00429923	0.00759999	0.571606	283529
17:47940769	C	T	0.224	-0.0270021	0.0113001	0.0168689	311533
17:4803711	A	G	0.15	-0.0057037	0.00759999	0.452961	312047
17:4826592	T	G	0.093	0.00920221	0.00730001	0.207462	307704
17:4827329	C	T	0.16	0.0290993	0.0229	0.203832	326370
17:4835895	C	T	0.161	0.0289964	0.0229	0.205436	331323
17:4836381	T	C	0.089	0.0138961	0.00930002	0.135123	325104
17:4839033	T	C	0.157	-0.00909848	0.0087	0.295652	331423
17:4839400	G	C	0.094	-0.00960374	0.0088	0.275126	314365
17:4840868	A	G	0.089	-0.00509699	0.00969999	0.599261	320121
17:48430694	A	G	0.408	-0.0273038	0.0113001	0.0156813	314413
17:48433958	C	T	0.412	0.00339576	0.00779999	0.663305	313479
17:48665144	G	A	0.516	-0.0312952	0.0161001	0.0519209	281421
17:4924333	G	A	0.776	0.0162005	0.00780004	0.0378036	298141
17:4926126	T	C	0.224	0.0202027	0.00790008	0.0105494	298141
17:4930371	C	G	0.233	-0.00699547	0.0105	0.50526	289987
17:4935607	A	G	0.231	0.00240288	0.013	0.853356	291737
17:4936898	T	C	0.226	0.00300451	0.00999999	0.763833	296265
17:4943176	G	A	0.289	0.00190181	0.00989999	0.847662	302540
17:4949078	A	T	0.288	0.0034961	0.0129	0.786379	296073
17:49514043	G	T	0.085	0.00530404	0.00769999	0.490926	318835
17:4951663	G	T	0.213	-9.9995e-05	0.00999998	0.992022	289938
17:49721067	A	C	0.07	0.00060018	0.00769999	0.937871	324938
17:49740054	T	C	0.785	-0.0208021	0.00830007	0.0122016	294135
17:49784770	C	T	0.357	-0.0036035	0.00829999	0.664174	330828
17:49791052	G	A	0.401	-0.0194987	0.0117	0.0956045	324650
17:49791175	A	G	0.403	-0.0263011	0.0113001	0.0199381	324121
17:49811313	C	T	0.425	-0.0255995	0.0090001	0.00445009	336826
17:49823423	A	C	0.433	-0.000499875	0.00759999	0.947558	326267
17:50027242	A	C	0.168	-0.0020978	0.00759999	0.782528	333529
17:50289447	C	T	0.067	0.0131967	0.00790003	0.0948279	329190
17:50294106	T	C	0.565	-0.0110982	0.0133	0.404027	308990
17:51039815	T	C	0.429	-0.0225049	0.0144	0.118092	318342
17:5120699	C	G	0.146	0.0034961	0.0128	0.784751	266009
17:5123664	G	C	0.143	0.00579677	0.013	0.655665	270640
17:5128273	T	G	0.143	0.0119005	0.00920001	0.195826	270640
17:5128717	A	G	0.143	-0.012304	0.00920001	0.181096	270640
17:5133376	G	C	0.15	-0.0172012	0.00920004	0.0615271	269423
17:5136761	A	G	0.143	-0.0154993	0.00920003	0.092047	275411
17:5137287	A	G	0.133	-0.0171029	0.00920004	0.0630266	338553
17:5139054	G	C	0.133	-0.00699547	0.0084	0.40496	338553
17:5141800	G	A	0.679	-0.00789872	0.0085	0.352753	265885
17:5141886	A	G	0.133	-0.0140015	0.00950002	0.140524	338553
17:5144772	C	G	0.133	-0.0251023	0.0115001	0.0290511	338553
17:5147829	A	G	0.133	-0.0209001	0.0115	0.0691575	338553
17:5147977	T	A	0.133	-0.0218006	0.0115001	0.058	332255
17:5149781	A	G	0.141	-0.0218985	0.0115001	0.0568834	273843
17:5151724	T	C	0.133	-0.0254046	0.0113001	0.0245651	338553
17:5153496	A	G	0.133	-0.0111971	0.0114	0.326001	338553
17:5154090	A	G	0.134	0.00480151	0.0106	0.650568	336415
17:5154556	A	G	0.133	0.00470103	0.0106	0.657408	338553
17:5156743	T	G	0.13	0.0102019	0.00870001	0.240945	332506
17:5164605	C	G	0.137	0.00460057	0.0106	0.664277	271021
17:5164761	A	G	0.135	0.004902	0.0106	0.643757	269769
17:5175454	T	A	0.157	0.00470103	0.0106	0.657408	278950
17:5177073	A	G	0.157	0.00569619	0.0107	0.59448	278950
17:5177150	G	A	0.157	-0.0100988	0.0115	0.379857	273900
17:5182671	C	G	0.136	0.00450011	0.0106	0.671173	268096
17:5185204	T	C	0.156	0.00470103	0.0106	0.657408	280405
17:5188652	T	C	0.156	0.0037972	0.0106	0.720174	275329
17:51900836	T	C	0.059	0.00240288	0.00939999	0.798239	276625
17:5190617	G	A	0.156	0.00450011	0.0106	0.671173	280405
17:5191527	G	T	0.592	0.00670241	0.0108	0.534867	290963
17:5193662	T	C	0.156	-0.0178989	0.0117	0.126063	280405
17:5193758	T	C	0.156	-0.0176041	0.0118	0.135733	280405
17:5197752	G	A	0.156	-0.0173978	0.0109	0.110462	280405
17:5206030	G	C	0.156	-0.017496	0.0109	0.108464	280405
17:5211074	T	C	0.156	-0.0197046	0.011	0.0732422	280405
17:5213552	G	A	0.156	-0.0153023	0.0118	0.194698	275329
17:5219435	G	C	0.156	-0.0173978	0.0109	0.110462	280405
17:5220728	C	G	0.136	-0.0203025	0.011	0.0649396	268097
17:5227195	A	G	0.156	-0.0166998	0.0109	0.125501	280405
17:5228729	A	G	0.151	-0.0387013	0.00790031	9.64673e-07	282772
17:5229061	T	C	0.136	-0.0171029	0.0109	0.116632	268097
17:5229455	T	C	0.162	-0.0170046	0.0109	0.118748	282215
17:5230196	A	G	0.156	-0.0176041	0.0109	0.106299	280406
17:5234395	T	C	0.136	-0.0168964	0.0109	0.121111	268097
17:5239296	G	A	0.156	-0.0170046	0.0109	0.118748	285622
17:5239575	G	T	0.156	-0.0204005	0.011	0.063656	285622
17:5240499	C	A	0.136	-0.0166998	0.0109	0.125501	268097
17:5249998	A	G	0.434	-0.0132025	0.0118	0.263203	326080
17:52529232	T	G	0.147	0.00889948	0.0076	0.241605	278874
17:5260197	T	C	0.16	-0.0165031	0.0109	0.130016	279807
17:5261117	T	A	0.16	-0.0161981	0.011	0.140872	279807
17:5261136	A	G	0.136	-0.012699	0.0118	0.281843	268096
17:5262749	G	A	0.597	-0.0158044	0.0107	0.139663	292105
17:5268113	T	G	0.156	-0.0162965	0.0109	0.134892	285622
17:5268712	G	A	0.156	-0.012699	0.0118	0.281843	285622
17:5268848	G	A	0.156	-0.0172012	0.0108	0.111227	285622
17:526907	T	G	0.124	0.0104039	0.00880001	0.237101	333731
17:5284480	C	T	0.465	-0.0168964	0.0108	0.117704	305253
17:52845350	G	A	0.737	0.00749804	0.0075	0.317437	336557
17:5288760	G	A	0.441	-0.0138043	0.0118	0.24206	316318
17:5289580	G	A	0.458	-0.0255995	0.00740012	0.000541509	298023
17:5298792	C	T	0.465	-0.0172995	0.0108	0.1092	305253
17:53024240	C	T	0.205	0.00670241	0.0075	0.371506	292042
17:53062180	G	A	0.209	0.00709511	0.0073	0.331084	287901
17:53076986	A	G	0.745	0.0108992	0.00740001	0.140789	327231
17:53096771	C	T	0.424	-0.0020978	0.00969999	0.828779	327979
17:53147716	G	T	0.415	-0.0124028	0.0146	0.3956	329935
17:5319620	A	C	0.465	-0.017496	0.0108	0.105232	297376
17:53266012	T	C	0.536	0.0062998	0.0076	0.407149	313548
17:53280553	C	T	0.233	-9.9995e-05	0.00749999	0.989362	277780
17:53400110	C	T	0.32	-0.0240973	0.0169	0.153905	339991
17:53445708	T	G	0.49	-0.00039992	0.0112	0.971516	320538
17:53510488	A	G	0.163	0.004902	0.00819999	0.54997	315175
17:53737419	T	A	0.179	-0.0082955	0.0096	0.387525	255896
17:54182494	G	T	0.58	-0.00950469	0.0096	0.322139	320114
17:54362985	G	A	0.102	-0.00550482	0.00839999	0.512251	321746
17:54378080	G	T	0.149	-0.0226026	0.00740009	0.00225534	326076
17:54379534	C	A	0.153	-0.0238044	0.0074001	0.00129644	325338
17:54383237	A	G	0.108	-0.00400198	0.00749999	0.59362	332621
17:54773238	G	T	0.443	0.00979784	0.0094	0.297262	324628
17:54816391	G	A	0.787	0.0108992	0.00770001	0.156929	330351
17:54880993	C	T	0.681	0.004902	0.00739999	0.507694	340556
17:54885087	A	G	0.198	0.012599	0.0101	0.212241	281838
17:54938015	A	G	0.229	-0.0143959	0.0108	0.182548	293525
17:5505774	T	C	0.346	-0.0142973	0.0118	0.225652	302879
17:5528097	T	C	0.348	-0.0394995	0.00790032	5.74095e-07	294651
17:55351178	T	C	0.089	0.015205	0.00750004	0.0426292	292495
17:55355599	G	A	0.12	-0.00489799	0.0122	0.688071	288454
17:5538387	G	A	0.357	-0.0180953	0.0108	0.0938392	298569
17:5547153	C	A	0.675	-0.0183997	0.0108	0.088443	328648
17:55738649	A	G	0.173	-0.00259663	0.0103	0.800964	312808
17:55753827	A	G	0.103	-0.00219758	0.0102	0.829417	324270
17:55826478	T	C	0.151	-0.00519647	0.0117	0.656939	316340
17:56010960	A	G	0.161	-0.00600195	0.0074	0.417323	278404
17:5637276	C	A	0.226	-0.018596	0.0108	0.0850971	302815
17:56417287	C	T	0.157	0.00080032	0.00889999	0.928348	331417
17:56433448	A	G	0.173	0.00920221	0.0077	0.232051	339706
17:56451407	G	T	0.428	-0.0057037	0.00989999	0.564526	327195
17:56522533	G	A	0.612	0.00130085	0.00919998	0.887557	328401
17:56646909	A	G	0.397	-0.0240973	0.0136	0.0764187	334610
17:5699203	A	G	0.464	-0.025502	0.00760013	0.000792287	305351
17:5706733	A	C	0.475	-0.0227981	0.0075001	0.00236805	304529
17:5711950	G	A	0.462	-0.0239021	0.00770011	0.00190847	313735
17:5713654	T	C	0.166	-0.0259016	0.00760013	0.000654287	287380
17:57210069	G	A	0.347	-0.0251023	0.0120001	0.0364524	326497
17:57210721	T	C	0.349	-0.0274984	0.00990011	0.00547638	325623
17:5725241	C	T	0.645	-0.0251998	0.00770013	0.00106545	331661
17:5725518	A	G	0.645	0.0170953	0.00800005	0.0326062	323102
17:5725694	C	T	0.529	0.014799	0.00810003	0.0676959	321490
17:5730117	C	T	0.359	0.0164953	0.00800004	0.0392171	321495
17:57421666	G	A	0.745	-0.0172995	0.0121	0.152801	319572
17:57816757	C	T	0.475	-0.0173978	0.0104	0.0943552	321211
17:57934169	G	A	0.225	-0.0010994	0.0108	0.918919	324831
17:57963537	G	A	0.471	0.0249999	0.0100001	0.0124203	339598
17:57965731	A	G	0.22	0.0227979	0.00950007	0.0164057	330084
17:57989557	A	G	0.22	0.00220242	0.00739999	0.765989	330084
17:57989860	A	G	0.497	-0.00239712	0.00749999	0.749259	320419
17:58024275	G	A	0.363	0.00160128	0.00739999	0.828684	346415
17:58641118	G	T	0.095	0.0170037	0.00770005	0.0272257	174480
17:59161646	G	A	0.228	0.016902	0.00770005	0.0281595	276124
17:59471151	A	G	0.064	0.0186019	0.00850005	0.0286367	279013
17:59570858	A	G	0.103	-0.0118989	0.00740002	0.107844	285299
17:59652435	C	T	0.637	0.0130954	0.00880002	0.136723	311799
17:59655739	G	A	0.625	0.0108992	0.00720001	0.130084	315658
17:59659422	T	C	0.632	0.0136021	0.00880002	0.12218	318100
17:59669889	C	T	0.634	0.0138048	0.00880002	0.116711	318829
17:59675381	T	C	0.616	0.0119005	0.00740002	0.107797	321048
17:59676218	C	T	0.636	0.0122042	0.00740002	0.099105	319572
17:59677396	A	G	0.636	0.002002	0.0171	0.906799	319572
17:60126622	A	C	0.346	0.0199986	0.00950006	0.0352819	268297
17:60136168	A	G	0.212	0.00470103	0.0162	0.771673	297158
17:60181783	T	C	0.306	-0.00509699	0.0129	0.692757	272889
17:60193428	C	G	0.178	0.00270365	0.00779999	0.728875	293881
17:60198760	G	A	0.179	0.0031951	0.00769999	0.67818	304536
17:60199130	G	T	0.179	0.0034961	0.00769999	0.6498	298476
17:60227004	C	A	0.206	0.0062998	0.0077	0.413268	303505
17:6107113	A	C	0.388	0.0117993	0.00780002	0.130348	319816
17:6135565	A	G	0.553	-0.00479847	0.00909999	0.597982	324051
17:6135840	C	T	0.553	-0.00420116	0.00759999	0.580411	324050
17:61460729	T	C	0.475	0.00670241	0.0076	0.377833	281839
17:61463748	T	G	0.462	0.00619918	0.0077	0.420769	290064
17:61873307	G	A	0.363	0.00559563	0.00769999	0.467407	319950
17:62181308	C	A	0.307	-0.0102968	0.00850001	0.225747	285365
17:6236228	A	G	0.179	-0.00590255	0.0076	0.437365	337796
17:62406971	G	A	0.563	-0.0162965	0.00940003	0.0829779	316953
17:62623673	A	T	0.04	-0.0139029	0.00870002	0.110036	326660
17:6309277	G	A	0.119	-0.00469894	0.00749999	0.53097	321942
17:63108458	A	G	0.185	-0.0173978	0.0101	0.0849706	296832
17:63192561	A	C	0.143	-0.0179971	0.00990004	0.0690825	275410
17:63343172	C	T	0.36	-0.0180953	0.01	0.07037	263505
17:63662560	A	G	0.201	-0.00639948	0.00939999	0.496	296363
17:63662569	A	G	0.201	-0.00770028	0.0079	0.3297	296363
17:63663994	A	G	0.201	-0.00939572	0.00780001	0.228366	296363
17:63951288	A	C	0.485	0.00150113	0.00769999	0.845431	296196
17:63956137	A	G	0.528	-0.00039992	0.00849999	0.962474	304724
17:63958677	G	A	0.528	0.0111014	0.00750001	0.138824	304724
17:63959347	A	G	0.528	-0.0028958	0.0187	0.876935	304724
17:63981626	C	T	0.514	-0.00410158	0.00989999	0.678653	296161
17:64049733	G	A	0.509	0.0178992	0.0114	0.116391	296025
17:64216854	G	A	0.066	-0.00620074	0.00849999	0.465697	343152
17:64232022	T	C	0.212	0.00240288	0.00959998	0.802355	331488
17:64621384	G	A	0.179	0.00240288	0.00959998	0.802355	323869
17:64658150	G	A	0.179	0.00300451	0.00959999	0.754303	337799
17:64776141	T	C	0.075	0.004902	0.00769999	0.52437	318029
17:64785022	A	G	0.116	0.00020002	0.00759999	0.979003	307210
17:64860143	A	G	0.068	0.0010005	0.00759999	0.895265	303551
17:64865721	G	T	0.471	0.000900405	0.00759999	0.905692	312976
17:64871272	A	G	0.697	-0.00639948	0.0077	0.405916	341385
17:64983533	A	C	0.051	-0.00539542	0.00769999	0.483488	235918
17:65329358	C	T	0.428	-0.0343048	0.0144001	0.0172067	327195
17:65522220	T	C	0.9044	0.005103	0.00889999	0.566393	324686
17:65526994	T	C	0.201	0.00889948	0.0096	0.353911	302631
17:65541894	T	C	0.099	0.00080032	0.00939999	0.93215	319816
17:65580271	C	T	0.451	-0.0189003	0.0141	0.180102	306714
17:66419633	C	T	0.763	-0.0010994	0.0118	0.925769	327973
17:66428751	T	C	0.182	0.0034961	0.0151	0.816903	319699
17:66447073	C	T	0.679	0.00409839	0.00749999	0.584755	322463
17:66469190	T	C	0.17	-0.00489799	0.00779999	0.530038	330399
17:66566063	A	G	0.206	-0.00760104	0.0196	0.698158	323845
17:66575761	A	G	0.211	0.00270365	0.00739999	0.714844	325285
17:66626373	C	A	0.483	0.0297996	0.0125001	0.0171278	329630
17:66633867	A	G	0.549	0.0212032	0.00950006	0.0256214	314944
17:66670126	C	T	0.253	-0.0281014	0.0124001	0.0234373	299710
17:66833954	A	G	0.49	0.004902	0.00759999	0.518927	329380
17:6702837	G	A	0.586	0.00900038	0.0105	0.391346	330178
17:67167799	C	T	0.579	-0.00909848	0.0086	0.290072	303506
17:67469448	G	A	0.158	0.00780034	0.00959999	0.416484	304835
17:67652540	G	A	0.057	-0.0057037	0.00789999	0.470302	289134
17:67798888	G	C	0.129	-0.00909848	0.0097	0.348251	311219
17:67961623	A	G	0.247	-0.0103958	0.0091	0.253291	334241
17:68052951	A	G	0.477	-0.0109004	0.00900001	0.225837	329947
17:68250436	T	C	0.402	-0.0018982	0.00729999	0.794843	324384
17:68316459	T	C	0.144	0.0143018	0.00750003	0.056534	329005
17:68318486	C	T	0.739	-0.0101978	0.00880001	0.24652	338216
17:68329984	T	C	0.74	-0.00139902	0.00729999	0.848019	330937
17:68337964	C	T	0.185	0.00460057	0.00769999	0.550189	322349
17:68411389	G	A	0.129	0.0262002	0.0104001	0.0117611	290124
17:68411445	C	T	0.214	-0.0321961	0.0168001	0.0553109	314908
17:68441938	T	C	0.55	0.000100005	0.0112	0.992876	315068
17:68451507	C	T	0.2	0.00329542	0.00839999	0.694827	331055
17:68494992	T	G	0.264	-0.0018982	0.00729999	0.794843	312453
17:68516253	C	T	0.147	0	0.00749999	1	294435
17:68588806	C	A	0.296	0.0180011	0.0104	0.0834758	328896
17:68661880	A	C	0.813	0.0128016	0.00820002	0.118484	306643
17:68717038	C	T	0.188	0.0131967	0.00830002	0.111844	287339
17:6887758	C	A	0.656	0.00250313	0.00759999	0.741884	319490
17:68929166	G	A	0.414	0.0212032	0.00950006	0.0256214	304951
17:68930839	G	A	0.613	-0.0143959	0.0116	0.214597	320119
17:69183954	G	T	0.09	0.0209989	0.00910006	0.0210236	326891
17:69326583	G	A	0.163	0.017604	0.00750005	0.0189156	334767
17:69386667	C	A	0.147	0.0213973	0.00910006	0.0187062	299914
17:69533225	T	C	0.074	0.0170953	0.00850004	0.0443042	284501
17:6983529	C	A	0.097	0.00300451	0.00769999	0.696391	310486
17:6984500	C	T	0.063	0.0102019	0.00740001	0.168009	286667
17:69923355	T	C	0.251	-0.0101978	0.0109	0.349489	322936
17:6996653	A	C	0.186	-0.00909848	0.0077	0.237356	289716
17:69978088	G	A	0.074	0.0180011	0.00800005	0.0244415	259697
17:70004689	C	T	0.676	0.0062998	0.00969999	0.516038	320890
17:70015552	A	G	0.305	-0.00819632	0.00999999	0.412426	315391
17:70058020	C	T	0.144	0.0031951	0.00769999	0.67818	322771
17:7005915	A	G	0.101	0.00020002	0.00759999	0.979003	299517
17:70065847	C	T	0.276	0.00110061	0.00759999	0.884856	318644
17:70091433	G	A	0.286	0.0208049	0.0128	0.104081	327397
17:7016239	A	C	0.619	-0.00620074	0.0074	0.402066	330652
17:70274865	A	G	0.364	-0.0120965	0.00980001	0.217076	328037
17:70289225	T	C	0.392	-0.0010994	0.0108	0.918919	336090
17:70293326	A	G	0.775	-0.0116024	0.015	0.439229	332343
17:70299817	C	A	0.444	-0.00560427	0.00849999	0.509686	324479
17:70299958	G	T	0.432	0.0158042	0.0157	0.314108	326446
17:70307241	T	C	0.229	0.0192032	0.00790006	0.0150669	335910
17:70497945	T	C	0.25	0.0160989	0.00810004	0.0468661	259216
17:70569942	C	T	0.38	-0.00139902	0.0105	0.894003	322335
17:70570494	A	T	0.336	0.00450011	0.00829999	0.587693	315027
17:70618841	C	T	0.12	0.00609856	0.00809999	0.451505	308695
17:70639488	C	T	0.202	0.00540458	0.00759999	0.477004	343537
17:70641183	G	A	0.225	0.00579677	0.0074	0.433423	340115
17:70642923	C	A	0.178	-0.00430074	0.00869999	0.621067	332177
17:70768620	C	A	0.269	0.00790113	0.0074	0.285647	288055
17:70768682	A	G	0.184	-0.0106036	0.00740001	0.151882	298079
17:70827427	G	A	0.568	0.00520351	0.00859999	0.545139	309491
17:70980366	T	G	0.355	0.00260339	0.00949998	0.784053	306950
17:71010985	G	T	0.9053	0.00280393	0.00759999	0.712174	289244
17:71167102	C	T	0.272	0.0062998	0.0079	0.425193	321553
17:71288029	G	A	0.341	-0.0071047	0.0116	0.540224	320834
17:71489711	G	A	0.411	-0.0101978	0.0089	0.251869	322129
17:71589029	C	T	0.153	-0.012304	0.00860001	0.152518	284890
17:71589538	A	G	0.151	-0.00819632	0.0095	0.388264	298849
17:71593343	G	A	0.303	-0.0030952	0.00879999	0.725042	316566
17:71609132	T	C	0.469	-0.00380276	0.00989999	0.700891	321640
17:71768124	G	A	0.652	0.00979784	0.00760001	0.197333	326059
17:71768878	C	T	0.652	0.00230265	0.00789999	0.770688	326059
17:71822155	A	G	0.177	0.000300045	0.0133	0.982001	263008
17:72944972	A	G	0.38	-0.00299551	0.00829999	0.71817	290905
17:72956124	A	G	0.381	-0.00420116	0.00779999	0.590155	298016
17:73086966	A	G	0.298	0.005103	0.00749999	0.496251	311837
17:73222865	A	G	0.748	0.0189994	0.0109	0.0813243	281010
17:73246020	A	C	0.151	0.0217038	0.0107001	0.042521	316336
17:73280223	T	C	0.061	0.00290421	0.00809999	0.719935	331449
17:73288214	C	G	0.061	-0.018704	0.00740006	0.0114863	331449
17:73288824	T	A	0.071	0.0151035	0.00770003	0.0498227	273264
17:73289068	T	C	0.061	0.0145047	0.00770003	0.0596031	331449
17:73290605	G	A	0.071	0.00020002	0.0107	0.985086	269795
17:73297162	T	C	0.074	0.0121029	0.00800002	0.130314	266441
17:73302350	A	G	0.079	0.00329542	0.00789999	0.676574	267939
17:73305432	C	T	0.071	0.00559563	0.00819999	0.49499	273265
17:73305503	A	G	0.073	0.0146975	0.00910003	0.106288	269800
17:73307487	A	G	0.072	-0.0281987	0.0104001	0.00670034	269760
17:73309112	C	T	0.071	-0.0421012	0.0152002	0.00560931	273265
17:73310490	T	C	0.113	-0.0426954	0.0152002	0.0049714	325223
17:73313668	T	C	0.071	-0.023697	0.0156	0.128754	266391
17:73318356	C	G	0.123	-0.0423025	0.0152002	0.00538537	312886
17:73321212	G	A	0.071	-0.0223973	0.0157	0.153702	269795
17:73323405	G	C	0.078	-0.0183015	0.0155	0.237706	267503
17:73326954	C	T	0.071	-0.0263985	0.0150001	0.0784262	269795
17:73328374	A	G	0.101	-0.0208021	0.0156	0.182378	329949
17:73328989	A	G	0.123	-0.0203025	0.0155	0.190251	307468
17:73330313	A	G	0.101	-0.0208021	0.0156	0.182378	329949
17:73331499	A	G	0.071	-0.0203025	0.0156	0.193108	269795
17:73332691	T	C	0.071	-0.0326995	0.0116001	0.00481897	269795
17:73334891	C	T	0.071	-0.018596	0.0158	0.239211	269795
17:73344079	G	A	0.746	-0.0301023	0.0114001	0.00827762	285787
17:73347113	C	G	0.061	-0.0184979	0.0157	0.238714	327132
17:73353958	T	C	0.144	-0.0161981	0.0151	0.283396	251291
17:73356848	C	T	0.146	-0.0180953	0.0157	0.249089	248429
17:73357744	T	C	0.146	-0.036004	0.0121001	0.00292509	248429
17:7336055	G	T	0.072	-0.00689617	0.0074	0.351381	330205
17:73369422	T	C	0.796	-0.0301023	0.0115001	0.00885583	275609
17:73370244	C	T	0.071	-0.036004	0.0121001	0.00292509	263051
17:73372153	A	G	0.077	-0.0180953	0.0157	0.249089	274305
17:73375883	C	T	0.071	-0.0178989	0.0157	0.254264	269795
17:73391993	A	G	0.077	-0.0177024	0.0157	0.259514	270684
17:73396787	A	G	0.071	0.0235041	0.00900009	0.00901363	269795
17:73397137	A	G	0.071	-0.040201	0.0153001	0.00860167	269795
17:73400520	C	A	0.071	-0.0142973	0.0119	0.229575	269795
17:73401773	A	G	0.071	-0.0161981	0.0119	0.173456	269796
17:73412658	A	C	0.076	-0.0162965	0.0119	0.170859	266832
17:7346302	C	T	0.457	0.0160989	0.00940003	0.0867782	269416
17:7378310	A	G	0.072	0.00389759	0.0114	0.732431	334942
17:73794047	G	T	0.122	0.014596	0.00990002	0.14039	326445
17:73847613	G	A	0.189	-0.0190965	0.0159	0.229737	330870
17:73865657	G	T	0.218	-0.0154993	0.015	0.301471	297492
17:73906222	T	G	0.106	-0.0178989	0.0157	0.254264	326860
17:73997474	A	G	0.781	-0.0152038	0.0151	0.313994	316613
17:74005476	A	G	0.087	-0.0182033	0.0157	0.246275	215715
17:74009211	A	G	0.638	-0.0189984	0.0157	0.226246	320330
17:74063523	A	G	0.461	-0.0178989	0.0157	0.254264	313832
17:74076415	A	G	0.586	-0.017496	0.0157	0.265109	321432
17:74077797	T	C	0.198	-0.0213994	0.0153	0.161918	306072
17:7411447	T	C	0.603	-0.000699755	0.00739999	0.924663	317227
17:7440984	T	C	0.748	-0.0077995	0.0078	0.317341	329799
17:7446081	C	T	0.241	0.00910129	0.0127	0.473598	324230
17:7447064	G	A	0.24	-0.0111971	0.0161	0.48676	325153
17:7447636	T	C	0.103	0.00190181	0.00999998	0.849167	329698
17:7447764	A	G	0.115	0.00300451	0.0127	0.812986	320296
17:7447854	G	T	0.115	-0.0028958	0.00749999	0.699417	320296
17:7447910	T	C	0.241	-0.0327963	0.0141001	0.0200206	324231
17:7448003	T	C	0.241	0.00470103	0.00809999	0.561662	324230
17:7448642	T	C	0.115	-0.0235993	0.014	0.0918609	320296
17:7454528	G	C	0.105	0.0146975	0.00760003	0.053129	329610
17:7457864	T	C	0.105	-0.00219758	0.00839999	0.793616	329610
17:74601276	A	G	0.239	0.0292023	0.0112001	0.00912535	291236
17:7460758	A	G	0.105	0.00409839	0.00859999	0.633677	329610
17:7462555	A	G	0.156	0.00290421	0.00859999	0.73559	308015
17:7462969	G	A	0.723	0.0127003	0.012	0.289892	310406
17:7464413	T	C	0.146	0.012599	0.0116	0.277424	325261
17:7467461	C	A	0.133	0.012599	0.0116	0.277424	332255
17:7468216	C	T	0.658	0.00339576	0.00859999	0.692949	320381
17:7468509	A	G	0.133	0.00399798	0.00859999	0.642016	332255
17:7469327	C	T	0.17	0.0129029	0.0116	0.266002	330398
17:7469591	A	G	0.08	0.0182047	0.0119	0.126065	317534
17:7469607	A	G	0.113	0.0191013	0.0119	0.108462	325228
17:7470060	G	A	0.133	0.0189994	0.0119	0.110359	326131
17:7470560	A	G	0.114	0.0185001	0.0104	0.0752648	328376
17:7471255	G	A	0.133	0.0133994	0.00840002	0.110677	332255
17:7476493	C	G	0.111	0.00439966	0.0104	0.672262	336113
17:7476549	C	T	0.133	-0.0020978	0.0107	0.844566	332255
17:7476635	A	G	0.134	-0.00929665	0.00780001	0.233309	330156
17:7476706	T	C	0.133	-0.00129916	0.0107	0.903361	332255
17:7477477	G	A	0.656	0.0101008	0.0097	0.297725	319490
17:7478213	T	C	0.111	0.00869772	0.0137	0.525513	336113
17:7478498	A	G	0.132	0.0212951	0.0116	0.06639	328223
17:7478962	G	A	0.133	-0.00370313	0.0108	0.731686	332255
17:7479308	C	T	0.133	0.0203966	0.0115	0.0761274	332255
17:7483915	T	A	0.133	-0.0010994	0.0107	0.918163	326130
17:7484101	A	C	0.168	0.0217958	0.0115	0.0580552	326756
17:7485583	T	C	0.168	-0.00159872	0.0107	0.881227	333528
17:7487108	G	A	0.201	-0.00249688	0.0107	0.815487	322693
17:74875434	G	A	0.49	0.0159973	0.00930003	0.0854084	274259
17:7487573	T	C	0.111	-0.00149888	0.0107	0.888595	336113
17:7490810	A	G	0.167	-0.00809713	0.0078	0.299227	335122
17:74926702	G	C	0.72	0.0175023	0.00930004	0.0598419	294186
17:74938081	G	A	0.505	0.0346018	0.0119001	0.0036412	329278
17:7498271	G	A	0.112	0.0216016	0.0115	0.0603269	327762
17:7501905	C	G	0.279	-0.00459941	0.0108	0.670201	332353
17:7504977	C	T	0.279	-0.00159872	0.0107	0.881227	332353
17:75072749	G	A	0.887	-0.00799793	0.009	0.374186	319695
17:7508197	A	G	0.224	-0.00149888	0.0107	0.888595	268198
17:7514544	T	C	0.277	-0.00550482	0.0108	0.610257	325735
17:7521915	T	G	0.228	0.0122953	0.00980001	0.209617	264858
17:7522579	C	A	0.278	0.011597	0.00970001	0.231866	333087
17:7523728	A	G	0.226	0.0102019	0.0092	0.267474	266511
17:7525001	G	A	0.225	0.0204987	0.0115	0.0746698	267351
17:7527668	T	C	0.253	0.0113036	0.00970001	0.243888	328934
17:7527711	A	G	0.253	0.0217038	0.0116	0.0613433	328934
17:7527946	C	A	0.081	0.00220242	0.00809999	0.785695	318589
17:7528688	A	G	0.111	0.00180162	0.00809999	0.823985	336114
17:7533015	T	C	0.235	0.00810274	0.00969999	0.403529	270353
17:7533214	A	G	0.11	0.00240288	0.00819999	0.769495	332972
17:7533423	A	G	0.234	0.0104039	0.0097	0.283464	271154
17:75337280	A	G	0.434	-0.001998	0.016	0.900622	317453
17:75341774	A	C	0.58	-0.00909848	0.0077	0.237356	288520
17:7536527	A	G	0.113	0.00240288	0.00809999	0.766732	325228
17:75396461	G	A	0.306	-0.00590255	0.0075	0.431278	238816
17:7550553	T	C	0.804	0.00889948	0.0097	0.358895	295837
17:75703130	T	C	0.309	0.00339576	0.00749999	0.650715	329169
17:75738914	T	C	0.569	0.00270365	0.00949999	0.775954	326629
17:75765605	G	A	0.654	-0.00169856	0.00909998	0.851931	318615
17:75803899	C	T	0.532	0.00989883	0.00800001	0.215956	321727
17:75807097	T	C	0.189	0.00549507	0.00859999	0.522847	317088
17:75807910	T	C	0.193	0.0145047	0.00730003	0.0469297	318730
17:75809244	A	C	0.19	0.00640044	0.0117	0.584347	315808
17:75809478	T	C	0.206	-0.00760104	0.0075	0.310835	316844
17:75810524	G	C	0.22	-0.00970278	0.00790001	0.219373	322710
17:75814531	A	G	0.193	-0.000299955	0.00929998	0.97427	312055
17:75827371	A	G	0.195	0.00460057	0.00789999	0.56033	303205
17:75830123	C	T	0.583	-0.00799793	0.0074	0.279786	329489
17:75832411	A	G	0.396	0.00540458	0.00779999	0.488375	326021
17:75832778	C	T	0.399	0.00589736	0.0074	0.425486	325185
17:75832880	C	T	0.374	0.0062998	0.00949999	0.507242	324359
17:75839026	T	C	0.381	0.00660174	0.00939999	0.482484	330643
17:75842111	C	T	0.344	0.00690378	0.00949999	0.467401	319478
17:75898770	T	G	0.312	0.00660174	0.00919999	0.473015	303903
17:75939120	C	A	0.238	0.002002	0.00889999	0.822022	305349
17:76109358	A	G	0.185	0.005103	0.00949999	0.591158	290921
17:76362890	T	C	0.134	0.00680309	0.00959999	0.478538	253959
17:76425176	A	G	0.137	0.00640044	0.0074	0.38708	330192
17:76473135	C	T	0.085	0.0203966	0.00750007	0.00653766	318835
17:76511271	A	G	0.261	0.0198966	0.00750007	0.00798131	314763
17:76521121	C	T	0.214	0.0217038	0.00760008	0.00429372	321948
17:76521637	T	C	0.149	0.0226956	0.00750009	0.00247776	332499
17:76681826	T	C	0.205	0.0275048	0.00780014	0.000421576	332272
17:76737118	G	A	0.167	0.014596	0.00820003	0.0750769	321706
17:769467	G	A	0.113	-0.00338774	0.0074	0.647094	294027
17:77081788	A	G	0.113	0.00959589	0.0089	0.280949	330907
17:77273619	G	A	0.159	0.0204987	0.0100001	0.0403785	328032
17:77303823	A	G	0.094	0.0186019	0.0122	0.127322	286842
17:77833655	C	T	0.827	-0.00019998	0.0106	0.984948	319226
17:77834197	G	A	0.822	0.0113036	0.0133	0.395381	318616
17:78178893	T	C	0.465	-0.0132025	0.00850002	0.120369	321987
17:78286177	T	C	0.346	0.0137035	0.00900002	0.127858	310597
17:782998	C	T	0.182	-0.0016391	0.00750001	0.827004	294635
17:784636	T	C	0.217	-0.00591116	0.0089	0.506578	311749
17:78518327	T	C	0.285	0.017197	0.0102	0.0918	328068
17:78549734	C	T	0.455	0.0243952	0.00900009	0.00671723	323023
17:78582693	A	G	0.377	0.0366951	0.0099002	0.000210141	332008
17:78761607	T	C	0.248	-0.0243999	0.0115001	0.0338614	318012
17:78784925	A	G	0.173	0.00020002	0.00999998	0.984042	288990
17:78793653	T	C	0.173	0.0122953	0.0134	0.35885	288990
17:78916910	A	G	0.198	-0.0226026	0.00980007	0.0210897	333569
17:78966915	T	C	0.59	-0.0219963	0.00970006	0.0233509	322355
17:79125165	G	T	0.45	-0.00600195	0.0074	0.417323	315073
17:79254903	C	T	0.124	-0.0141987	0.00790003	0.072288	300100
17:79668664	T	C	0.089	0.0347985	0.00810022	1.7391e-05	315252
17:79979504	C	T	0.628	0.0143018	0.00740003	0.0532774	266097
17:80588763	G	T	0.072	0.0203048	0.00750007	0.00678381	325571
17:80902411	T	G	0.197	-0.00370313	0.00859999	0.666761	334843
17:80914988	T	G	0.281	-0.00799793	0.0103	0.437455	322877
17:80980110	C	T	0.574	-0.00850374	0.0103	0.409027	318908
17:80989760	C	T	0.568	0.00920221	0.0091	0.311905	326448
17:80993843	T	G	0.295	0.0267034	0.00750014	0.000370309	306156
17:81004770	G	A	0.214	-0.00370313	0.00749999	0.621481	344536
17:8132763	C	T	0.736	0.00879859	0.0097	0.364369	285002
17:8136092	T	C	0.176	0.00800193	0.0084	0.340787	328191
17:8161149	T	C	0.437	0.00810274	0.0084	0.334739	316954
17:8208155	G	A	0.197	0.00690378	0.0136	0.611712	246783
17:8516435	G	A	0.216	0.0182964	0.0115	0.111613	281059
17:8860493	G	A	0.765	0.00989883	0.0095	0.29742	288273
17:9206741	G	A	0.168	0.0187038	0.0116	0.106876	301630
17:9207453	T	C	0.169	0.00920221	0.0095	0.332718	300207
17:9559176	C	A	0.094	0.0196008	0.0116	0.0910809	309505
17:9562546	A	G	0.186	-0.00880116	0.0097	0.364229	321015
17:9564164	A	G	0.098	-0.00560427	0.00889999	0.528895	312559
17:9588450	G	T	0.302	-0.00809713	0.0096	0.398976	302059
17:9597456	G	A	0.302	0.00589736	0.0075	0.431683	302059
17:9708956	T	G	0.598	0.00900038	0.0106	0.395829	315904
17:9709946	A	G	0.48	-0.0057037	0.00959999	0.552421	329776
17:9751211	A	G	0.234	0.00549507	0.00919999	0.550313	235215
17:9776301	T	C	0.627	0.0113036	0.0102	0.267775	316335
17:9788769	A	G	0.273	0.0110003	0.0102	0.280829	298824
17:9791375	C	T	0.266	0.0296039	0.0129001	0.0217411	290113
17:9791549	G	A	0.266	-0.00079968	0.00949999	0.932916	290113
17:9792115	G	A	0.266	0.0222047	0.0126	0.0780232	290113
17:9792768	A	G	0.266	-0.00119928	0.00829999	0.885112	290113
17:9793240	T	C	0.266	-0.00119928	0.00829999	0.885112	283630
17:9798074	C	G	0.237	0.002002	0.00759999	0.792225	292923
17:9798619	G	A	0.232	-0.00059982	0.00729999	0.934514	297288
18:10070208	C	T	0.043	0.00680309	0.0105	0.517041	283221
18:10074298	T	G	0.116	-0.00999983	0.00820001	0.222658	273764
18:10199279	T	C	0.475	-0.0106036	0.00730001	0.146351	312705
18:10382463	A	C	0.079	-0.00259663	0.00779999	0.739209	325943
18:10408492	T	C	0.132	0.00839514	0.0089	0.345541	299817
18:10411194	T	C	0.619	-0.0028958	0.00739999	0.695557	313698
18:10419475	A	G	0.193	0.00290421	0.0124	0.814821	318730
18:10423834	G	A	0.251	0.00389759	0.0126	0.757068	315470
18:10437781	C	T	0.062	0.00190181	0.0127	0.880963	294628
18:10815698	T	C	0.364	-0.0044003	0.011	0.689136	328037
18:11411062	C	T	0.342	0.010505	0.0194	0.588167	282944
18:11562173	A	C	0.181	0.0199986	0.0125	0.109624	327869
18:11562631	T	C	0.181	0.00220242	0.00749999	0.76902	327869
18:11562954	A	G	0.181	-0.020998	0.0136	0.122596	327869
18:12254956	A	G	0.196	0.0183982	0.0113	0.103492	321833
18:12561763	A	T	0.183	-0.00760104	0.0077	0.32357	305479
18:12647240	T	C	0.105	-0.0057037	0.00939999	0.543999	276192
18:12648084	C	T	0.194	-0.00169856	0.00859999	0.843431	304388
18:12655114	A	G	0.297	-0.0134985	0.016	0.398862	336618
18:12727224	A	G	0.261	-0.00679685	0.0076	0.371149	338218
18:12739002	T	C	0.143	0.00640044	0.00829999	0.440625	312626
18:12740128	G	C	0.232	-0.0036035	0.00949999	0.704453	317902
18:12741244	T	C	0.118	-0.00380276	0.00949999	0.688942	297622
18:12741267	A	G	0.283	-0.0036035	0.00949999	0.704453	321497
18:12742521	C	G	0.282	0.00690378	0.00929999	0.45788	322187
18:12743985	A	T	0.118	-0.0133011	0.00980001	0.174699	297622
18:12744692	T	C	0.284	0.000500125	0.013	0.969312	313128
18:12745194	T	A	0.118	-0.0147014	0.00960002	0.125672	297622
18:12745889	T	C	0.153	-0.0176041	0.00790005	0.0258566	307012
18:12747012	T	C	0.153	-0.00129916	0.00819999	0.874115	307012
18:12747129	T	C	0.102	-0.00499749	0.0107	0.64046	301642
18:12747235	T	C	0.245	-0.00939572	0.0088	0.285658	328214
18:12747629	A	G	0.104	0.00080032	0.0119	0.94638	301265
18:12748019	C	T	0.237	0.00280393	0.00819999	0.732394	327973
18:12748390	T	G	0.088	0.00250313	0.00819999	0.760168	299892
18:12748529	A	G	0.089	0.00060018	0.0119	0.959775	305843
18:12748734	G	A	0.296	0.00470103	0.00829999	0.571129	328901
18:12749300	A	G	0.401	-0.00129916	0.0119	0.913065	316163
18:12749849	T	C	0.295	0.00609856	0.0105	0.561365	329548
18:12750218	A	C	0.385	0.0062998	0.0105	0.548518	320735
18:12750253	G	A	0.412	-0.001998	0.0126	0.874006	321893
18:12750377	C	A	0.436	-0.00939572	0.0085	0.268996	317118
18:12750499	G	A	0.402	-0.0030952	0.0125	0.804431	324384
18:12750758	C	T	0.297	-0.00950469	0.0086	0.269075	328259
18:12751036	C	G	0.258	-0.0009995	0.0135	0.940981	332604
18:12751402	T	C	0.156	-0.00129916	0.0133	0.922186	314028
18:12751428	C	T	0.384	0.00429923	0.00799999	0.590988	329667
18:12751823	G	A	0.401	-0.00509699	0.00759999	0.502439	333484
18:12752415	T	C	0.296	0.004902	0.00799999	0.540042	328901
18:12752446	A	G	0.157	0.00429923	0.00759999	0.571606	312398
18:12752868	T	G	0.15	-0.00519647	0.00749999	0.488395	318077
18:12753486	G	C	0.393	-0.00489799	0.00749999	0.513714	335788
18:12753548	T	C	0.157	-0.00600195	0.0075	0.42356	312398
18:12753637	T	G	0.392	0.00650109	0.008	0.416427	336090
18:12754119	A	G	0.157	-0.00999983	0.00830001	0.228281	312398
18:12754160	G	T	0.16	0.00619918	0.0103	0.547266	307635
18:12754195	T	C	0.819	0.0031951	0.00749999	0.670098	327869
18:12754775	C	T	0.15	0.00530404	0.00739999	0.47352	318077
18:12755581	A	C	0.39	0.00589736	0.00799999	0.461019	327787
18:12756231	G	A	0.409	0.00470103	0.0103	0.648094	331386
18:12756354	T	C	0.251	0.00389759	0.0104	0.707833	330669
18:12756375	G	C	0.393	0.00500249	0.00739999	0.499032	335787
18:12756594	C	A	0.15	0.00329542	0.0103	0.74901	312048
18:12757482	T	C	0.157	0.00520351	0.00739999	0.481945	312398
18:12757714	T	C	0.245	0.0031951	0.0103	0.756406	336075
18:12757748	A	G	0.15	0.00290421	0.0103	0.777972	312048
18:12758032	T	C	0.393	-0.0010994	0.00949999	0.90787	335787
18:12758147	G	C	0.393	0.00310481	0.0104	0.765291	335787
18:12758355	T	A	0.246	0.00530404	0.00749999	0.479438	335153
18:12758662	T	A	0.155	0.00680309	0.0074	0.35792	315680
18:12759183	C	T	0.15	-0.0100988	0.00840001	0.22927	312048
18:12759698	C	T	0.571	0.00540458	0.00739999	0.465177	327003
18:12759710	C	A	0.819	0.00280393	0.0105	0.789438	327869
18:12759976	A	C	0.392	0.00290421	0.0103	0.777972	336090
18:12760740	A	T	0.394	-0.0116024	0.00840001	0.167205	335488
18:12760944	A	G	0.154	0.00220242	0.0105	0.833859	317354
18:12761249	A	G	0.154	0.00599795	0.0074	0.417633	317354
18:12761428	A	C	0.393	0.00609856	0.0074	0.409866	335788
18:12761498	T	C	0.296	-0.0108015	0.00840001	0.198483	328900
18:12762045	G	A	0.394	0.0034961	0.0103	0.734287	335488
18:12762350	A	G	0.394	0.00210221	0.0105	0.841316	335488
18:12763005	G	C	0.056	0.00859685	0.0074	0.245343	245083
18:12763647	A	G	0.567	-0.00229736	0.00949999	0.808914	317625
18:12763706	C	T	0.154	0.00500249	0.00739999	0.499032	311281
18:12764114	G	A	0.567	0.00619918	0.0074	0.402184	317625
18:12764165	G	A	0.567	0.00409839	0.0103	0.690702	317625
18:12764209	G	A	0.567	0.00359646	0.0103	0.726961	317625
18:12764512	G	T	0.119	0.00500249	0.00739999	0.499032	290552
18:12764641	C	T	0.59	0.00739729	0.008	0.355142	322366
18:12765091	T	A	0.491	0.00670241	0.0074	0.365078	312023
18:12765162	C	T	0.766	0.00660174	0.0074	0.372324	330876
18:12765381	T	C	0.491	0.0143018	0.0184	0.436999	312023
18:12765383	C	T	0.491	0.00930314	0.00750001	0.214821	312022
18:12765412	G	A	0.491	0.00300451	0.0104	0.772661	312022
18:12765485	G	A	0.491	0.00950503	0.00750001	0.205035	312022
18:12765608	G	A	0.489	0.00950503	0.00750001	0.205035	312072
18:12765644	G	A	0.491	0.00940408	0.00750001	0.209887	312022
18:12765651	T	C	0.491	0.00670241	0.012	0.576479	312022
18:12765865	C	T	0.106	0.00940408	0.00750001	0.209887	296242
18:12766077	C	T	0.593	0.00930314	0.00750001	0.214821	323099
18:12766197	G	A	0.151	0.0116982	0.00860001	0.173751	310346
18:12766511	A	G	0.099	0.00930314	0.00750001	0.214821	304890
18:12767318	C	T	0.099	0.00940408	0.00750001	0.209887	304890
18:12767636	G	A	0.099	0.00950503	0.00750001	0.205035	300144
18:12768645	G	C	0.297	0.00940408	0.00750001	0.209887	328259
18:12768846	G	A	0.28	0.00959589	0.00750001	0.200738	308362
18:12770832	A	C	0.59	0.00999983	0.00750001	0.18243	322366
18:12770851	G	A	0.169	0.0101008	0.00750001	0.178052	312336
18:12771159	T	G	0.098	0.00660174	0.0125	0.597402	298193
18:12772318	A	C	0.391	0.00940408	0.00750001	0.209887	327485
18:12772453	G	A	0.098	0.00210221	0.0105	0.841316	293623
18:12772622	T	C	0.223	0.000300045	0.0127	0.981151	312535
18:12773553	G	A	0.362	0	0.0127	1	312169
18:12773838	A	G	0.319	-9.9995e-05	0.0128	0.993767	315492
18:12774848	C	T	0.287	0.00859685	0.008	0.282551	318785
18:12774860	C	G	0.357	0.0041988	0.00839999	0.617175	322290
18:12774894	A	G	0.153	0.00979784	0.00750001	0.191424	331812
18:12774981	G	A	0.358	0.00640044	0.00999999	0.522144	321891
18:12775295	G	T	0.357	0.000300045	0.0129	0.981443	322291
18:12775308	C	T	0.344	-0.00970278	0.00750001	0.195768	311448
18:12775788	A	G	0.141	0.00040008	0.013	0.975449	273839
18:12775821	C	A	0.71	-0.0057037	0.00899999	0.526247	324700
18:12775963	T	C	0.375	-0.00919757	0.0078	0.238328	315658
18:12776050	A	G	0.32	-0.0120965	0.00800002	0.130517	322994
18:12776171	T	A	0.359	0.025605	0.00820011	0.00179309	321495
18:12776308	T	C	0.353	-0.00880116	0.0077	0.253036	307730
18:12776418	T	A	0.353	-0.00039992	0.0101	0.968415	307730
18:12776785	T	C	0.354	-0.00880116	0.0077	0.253036	307335
18:12776841	A	G	0.355	-0.00860289	0.0077	0.263884	306946
18:12777573	G	C	0.833	0.0183982	0.00790006	0.0198659	335123
18:12777603	C	T	0.834	-0.0232965	0.0115001	0.0427881	336738
18:12777607	A	G	0.32	0.00910129	0.0081	0.261176	322994
18:12777815	T	C	0.402	-0.00489799	0.00769999	0.52471	324382
18:12777948	C	A	0.322	-0.0108015	0.00790001	0.17154	321935
18:12778032	T	G	0.323	-0.00809713	0.0077	0.292995	321412
18:12778715	T	C	0.834	0.0175023	0.00790005	0.0267282	336738
18:12778858	A	G	0.353	0.0175023	0.00790005	0.0267282	307730
18:12779018	A	G	0.834	0.0178992	0.00790005	0.0234691	336738
18:12779342	G	A	0.834	0.0163022	0.00790004	0.03906	336738
18:12779763	C	G	0.834	-0.00469894	0.00969999	0.628082	336738
18:12779947	T	G	0.834	-0.00420116	0.00969999	0.664935	336738
18:12780221	A	G	0.13	-0.0101978	0.00790001	0.196751	273872
18:12780566	T	C	0.131	0.0111014	0.00750001	0.138824	272094
18:12780939	T	G	0.141	-0.0105046	0.00790001	0.183618	278665
18:12781136	T	G	0.131	-0.0101978	0.00790001	0.196751	272094
18:12781243	T	G	0.322	-0.0044003	0.00969999	0.650088	330243
18:12782448	T	A	0.83	0.0168003	0.00790005	0.0334523	330399
18:12782645	C	T	0.141	-0.00469894	0.00969999	0.628082	278665
18:12782761	C	T	0.358	-0.00479847	0.00969999	0.62082	330418
18:12782849	G	C	0.329	-0.00489799	0.00969999	0.613596	344000
18:12783086	G	A	0.155	-0.00489799	0.00969999	0.613596	334905
18:12783898	C	T	0.516	-0.0239997	0.0119001	0.0437196	320738
18:12784037	C	T	0.141	-0.0247999	0.0119001	0.0371589	278665
18:12784096	G	A	0.285	-0.0222017	0.0114001	0.0514738	320124
18:12784757	G	T	0.143	-0.0247024	0.0119001	0.0379109	270638
18:12784774	T	C	0.143	-0.00960374	0.00780001	0.21823	280304
18:12784903	C	T	0.04	-0.0034042	0.00969999	0.725627	333760
18:12785181	C	T	0.143	-0.0221039	0.0114001	0.05251	280304
18:12785270	G	A	0.144	-0.00669752	0.0076	0.378181	278683
18:12785944	G	A	0.142	-0.0168964	0.00760004	0.026202	277025
18:12786032	A	G	0.142	-0.00039992	0.00999999	0.968099	277025
18:12786059	A	G	0.142	-0.00649884	0.0074	0.379824	277025
18:12786627	T	C	0.142	-0.0223973	0.0114001	0.049453	277025
18:12787247	G	T	0.359	0.0252973	0.00820011	0.00203556	330012
18:12787318	T	C	0.144	-0.0267977	0.0115001	0.0197947	278683
18:12789127	T	C	0.145	-0.0243999	0.0113001	0.0308294	277085
18:12789246	C	G	0.323	-0.00720399	0.0185	0.696976	329707
18:12789319	G	T	0.145	-0.0240973	0.0113001	0.0329664	277085
18:12789556	G	A	0.155	-0.0235017	0.0113001	0.0375457	341705
18:12789645	A	G	0.072	-0.0226026	0.0114001	0.0474036	325575
18:12790937	C	A	0.144	-0.0231011	0.0114001	0.0427237	273815
18:12790942	G	C	0.144	-0.0230034	0.0114001	0.043609	273815
18:12791351	T	C	0.141	-0.0225049	0.0114001	0.0483704	273839
18:12791352	G	A	0.141	-0.00669752	0.0076	0.378181	269138
18:12791360	T	A	0.141	-0.0232965	0.0113001	0.0392433	269138
18:12792228	T	A	0.322	-0.0235017	0.0113001	0.0375457	330243
18:12792736	T	C	0.155	-0.00860289	0.0078	0.270056	341705
18:12792940	G	C	0.155	-0.0235017	0.0113001	0.0375457	341705
18:12793701	T	A	0.146	0.000300045	0.00989999	0.975822	266008
18:12795030	C	G	0.329	0.0136021	0.0142	0.338116	318363
18:12795420	A	G	0.155	-0.023404	0.0114001	0.0400756	341705
18:12795470	A	T	0.155	-0.023404	0.0114001	0.0400756	341705
18:12795849	T	A	0.323	-0.0242047	0.0115001	0.0353137	329707
18:12795875	G	A	0.323	-0.0242047	0.0116001	0.0369245	321404
18:12796436	A	G	0.138	-0.0242047	0.0116001	0.0369245	278817
18:12797694	G	A	0.346	-0.00850374	0.0078	0.275615	326941
18:12797993	A	G	0.286	0.000300045	0.00989999	0.975822	327388
18:12798654	C	T	0.228	-0.00019998	0.00989999	0.983884	321794
18:12800120	G	C	0.323	-0.0267977	0.0115001	0.0197947	329707
18:12800375	A	G	0.145	0.0255024	0.00790012	0.00124611	277084
18:12800820	C	T	0.517	0	0.00989999	1	320780
18:12801239	T	C	0.108	0	0.00989999	1	286794
18:12802416	T	G	0.145	-0.00860289	0.0078	0.270056	277084
18:12803742	G	T	0.13	0.0247026	0.00790011	0.00176678	278533
18:12804736	C	T	0.516	-0.0263011	0.0115001	0.0221939	320738
18:12804773	A	G	0.14	-0.0155977	0.00770004	0.0427988	280329
18:12805226	C	T	0.147	0.0248974	0.0081001	0.00211414	278869
18:12805328	C	T	0.147	0.0292949	0.00880014	0.000871841	278869
18:12805388	A	G	0.112	-0.00819632	0.0078	0.293346	339367
18:12805783	T	C	0.145	-0.0239997	0.0113001	0.0336824	277085
18:12805885	G	C	0.516	-0.00720399	0.0074	0.330299	320738
18:12806054	C	A	0.13	0.032203	0.0126001	0.0105954	278533
18:12806594	A	G	0.146	-0.0242047	0.0113001	0.032194	275509
18:12806818	A	G	0.146	-0.0239997	0.0118001	0.0419657	275509
18:12806953	T	A	0.146	-0.00689617	0.0074	0.351381	275509
18:12808140	G	C	0.155	-0.0223973	0.0114001	0.049453	341705
18:12808523	G	T	0.332	-0.0231988	0.0112001	0.0383298	325082
18:12808713	A	G	0.32	-0.0231988	0.0112001	0.0383298	331330
18:12809276	A	C	0.146	0.00280393	0.0114	0.805714	275509
18:12809304	A	T	0.146	-0.0230034	0.0113001	0.0417819	275509
18:12809340	G	A	0.155	-0.0071047	0.0074	0.337007	341705
18:12809561	C	T	0.147	-0.0239021	0.0118001	0.0428072	278869
18:12809860	C	T	0.073	-0.0242047	0.0113001	0.032194	284285
18:12810471	A	G	0.321	-0.0242047	0.0113001	0.032194	330784
18:12812061	G	A	0.14	-0.0240973	0.0113001	0.0329664	280329
18:12812167	C	A	0.514	-0.00039992	0.00989999	0.967777	320661
18:12812896	G	C	0.809	0.0247026	0.00780011	0.00154043	321266
18:12813201	A	G	0.143	-0.00860289	0.0078	0.270056	280302
18:12813434	G	A	0.294	-0.0239997	0.0113001	0.0336825	322088
18:12814452	C	T	0.04	-0.0243999	0.0113001	0.0308294	333760
18:12816123	C	T	0.074	-0.00059982	0.00989999	0.951687	326596
18:12816260	C	T	0.324	-0.0231988	0.0112001	0.0383298	320886
18:12816547	G	A	0.13	0.00240288	0.0151	0.873565	278533
18:12817815	G	A	0.32	-0.00880116	0.0078	0.259171	331330
18:12818224	A	T	0.32	-0.0215951	0.0114001	0.058185	331330
18:12818511	T	C	0.13	-0.0077995	0.0074	0.291889	278533
18:12818588	G	A	0.325	0.0213973	0.00940006	0.0228284	320373
18:12818922	A	G	0.113	-0.0278	0.0113001	0.0138878	336743
18:12819041	T	C	0.288	0.0255024	0.00810011	0.00164164	318125
18:12819616	T	C	0.318	-0.00770028	0.0185	0.67724	316018
18:12819820	T	G	0.668	0.0110003	0.014	0.432023	287102
18:12820057	G	A	0.133	0.0243029	0.0079001	0.002096	326125
18:12820330	A	T	0.325	-0.0239021	0.0118001	0.0428072	312418
18:12820900	T	C	0.341	-0.00860289	0.0078	0.270056	320834
18:12821593	G	A	0.341	-0.00860289	0.0078	0.270056	320834
18:12821903	A	G	0.193	-0.0243023	0.0118001	0.039446	332738
18:12822314	C	T	0.378	0.0247026	0.00790011	0.00176678	314663
18:12822702	T	G	0.286	0.00220242	0.0114	0.846806	319456
18:12823056	T	G	0.791	0.023801	0.0082001	0.00370164	327568
18:12823149	C	T	0.13	0.0175023	0.00800005	0.0286863	278532
18:12823402	G	T	0.791	0.0121029	0.00830002	0.14479	327568
18:12824930	T	A	0.381	-0.0246048	0.0108001	0.0227142	313699
18:12826385	A	G	0.79	0.017604	0.00800005	0.027772	326421
18:12826836	A	G	0.286	-0.00469894	0.00779999	0.546889	319456
18:12827697	A	T	0.648	-0.00469894	0.00779999	0.546889	279149
18:12829065	G	T	0.377	-0.00420116	0.00919999	0.647924	314991
18:12829715	C	T	0.131	-0.00410158	0.00769999	0.59426	281474
18:12829954	C	G	0.065	0.0182964	0.00820005	0.0256646	304327
18:12830538	A	G	0.341	0.000900405	0.00899999	0.920308	320834
18:12831324	C	T	0.34	-0.0281987	0.0118001	0.0168623	321285
18:12832264	T	C	0.129	0.00080032	0.00899999	0.929142	285182
18:12832842	C	A	0.377	-0.00249688	0.00769999	0.745733	314991
18:12834054	A	G	0.265	0.000700245	0.00899999	0.937983	311697
18:12834260	T	A	0.132	0.0192032	0.00820006	0.019189	279663
18:12834359	A	C	0.377	-0.00219758	0.00829999	0.791187	314991
18:12834649	T	A	0.287	-0.00380276	0.00769999	0.621401	318789
18:12835976	C	T	0.377	-0.0288012	0.0117001	0.013831	314991
18:12837535	C	A	0.13	-0.0215951	0.0154	0.160832	278532
18:12837993	A	T	0.326	-0.00449986	0.00779999	0.564003	319868
18:12840879	C	T	0.131	0.0187955	0.00780006	0.0159671	281473
18:12841176	A	G	0.342	-0.0282959	0.0117001	0.0155877	328758
18:12841406	G	C	0.062	-0.00370313	0.00769999	0.630568	313942
18:12842480	T	G	0.117	0.0182964	0.00850005	0.0313579	338475
18:12842567	C	G	0.117	-0.0284028	0.0117001	0.0152004	338475
18:12842681	A	C	0.117	-0.00390238	0.00769999	0.612293	338475
18:12843137	C	T	0.183	0.0196008	0.00820006	0.0168333	339210
18:12843263	T	A	0.341	-0.00380276	0.00769999	0.621401	320834
18:12843275	A	G	0.326	-0.0282959	0.0118001	0.0164878	311921
18:12843993	A	G	0.117	0.0177974	0.00790005	0.0242701	332509
18:12844050	C	T	0.444	-0.0308977	0.0117001	0.008271	324479
18:12845245	A	G	0.117	-0.0044003	0.00769999	0.567682	332509
18:12847033	A	G	0.121	-0.0194987	0.0155	0.2084	334724
18:12847136	T	C	0.803	-0.0020978	0.0112	0.851423	334846
18:12847329	C	T	0.326	-0.001998	0.0112	0.858414	311921
18:12847652	A	G	0.121	-0.001998	0.0112	0.858414	322980
18:12848349	C	G	0.34	-0.0103958	0.0093	0.263642	313208
18:12852240	C	T	0.129	-0.00479847	0.00779999	0.53843	280367
18:12854294	C	G	0.339	0.0189994	0.00800006	0.0175537	313648
18:12854429	T	A	0.061	-0.0183015	0.0113	0.105319	264981
18:12855233	C	T	0.129	0.00780034	0.0074	0.291837	275676
18:12855864	A	G	0.117	-0.0183015	0.0113	0.105319	338475
18:12856520	C	G	0.063	-0.0165031	0.0111	0.137078	313319
18:12856908	C	A	0.346	0.00579677	0.00909999	0.52412	318615
18:12857002	T	G	0.45	0.0191013	0.00800006	0.0169569	298913
18:12859014	T	C	0.07	-0.0178006	0.0113	0.115193	269907
18:12859884	A	G	0.126	-0.00459941	0.00789999	0.560429	286058
18:12862581	A	G	0.32	-0.0320993	0.0118001	0.00652335	314966
18:12863483	A	T	0.063	0.0235962	0.0079001	0.00281891	313319
18:12863787	C	A	0.126	-0.0153023	0.017	0.368047	286058
18:12863840	G	T	0.117	-0.0295005	0.0119001	0.0131746	338475
18:12864762	G	A	0.118	-0.00259663	0.0112	0.816661	324302
18:12865186	T	C	0.318	-0.0182033	0.0154	0.237193	316017
18:12865822	C	A	0.118	-0.00420116	0.00779999	0.590155	324302
18:12867969	C	T	0.334	-0.018596	0.00770006	0.0157332	308104
18:12868082	T	C	0.125	0.0135007	0.0158	0.392841	283197
18:12868426	T	G	0.06	-0.0308977	0.0118001	0.00883371	319580
18:12868506	C	T	0.209	0.0192032	0.00800006	0.0163779	313481
18:12870038	T	C	0.093	-0.0189984	0.0154	0.21733	257895
18:12870760	A	G	0.126	-0.0308977	0.0118001	0.00883371	286057
18:12870870	T	C	0.092	-0.00239712	0.0112	0.830524	264118
18:12871301	T	A	0.08	-0.0018982	0.0114	0.867757	283462
18:12871972	G	A	0.117	0.0187955	0.00800006	0.0188024	332511
18:12872424	A	C	0.117	-0.0018982	0.0114	0.867757	332511
18:12872675	A	G	0.08	0.0231049	0.0080001	0.00387608	283462
18:12875839	C	G	0.127	-0.0288984	0.0119001	0.015165	284130
18:12875975	G	A	0.21	-0.0178006	0.0156	0.253843	312383
18:12875979	A	G	0.063	-0.0044003	0.00919999	0.632441	309289
18:12876171	C	G	0.126	-0.00679685	0.0142	0.632186	286057
18:12876684	C	G	0.126	-0.0318959	0.0118001	0.00687146	286057
18:12877060	G	A	0.209	-0.00630011	0.0141	0.655007	306776
18:12878582	A	C	0.116	-0.0109993	0.0145	0.448109	334998
18:12879025	C	A	0.061	-0.00249688	0.0113	0.825121	314676
18:12879308	C	T	0.081	-0.00249688	0.0113	0.825121	280268
18:12879466	A	G	0.116	-0.0111971	0.0145	0.439988	329147
18:12879737	A	T	0.093	-0.0317021	0.0118001	0.0072185	257895
18:12880206	G	A	0.209	-0.00499749	0.00919999	0.586988	306776
18:12880395	A	G	0.058	-0.0183015	0.0155	0.237706	256262
18:12880533	T	C	0.079	-0.0317021	0.0118001	0.0072185	286739
18:12880892	C	A	0.123	-0.0317021	0.0118001	0.0072185	282380
18:12881361	G	A	0.209	-0.00469894	0.00929999	0.613374	306776
18:12882060	A	G	0.079	-0.00239712	0.0113	0.832002	286739
18:12882245	G	C	0.079	-0.0197046	0.0156	0.206549	286739
18:12882359	G	C	0.66	-0.00950469	0.0145	0.512148	305427
18:12882749	G	A	0.079	-0.00279609	0.0114	0.806246	282824
18:12883080	A	G	0.079	-0.00639948	0.0142	0.652229	282824
18:12883308	A	G	0.252	-0.00590255	0.00929999	0.525635	300492
18:12883777	T	C	0.079	-0.0105046	0.0177	0.552858	282824
18:12884343	G	A	0.655	-0.00970278	0.0145	0.503395	303298
18:12884676	T	A	0.093	-0.0289955	0.0120001	0.0156803	254301
18:12885251	T	A	0.128	-0.00580313	0.00929999	0.532632	277509
18:12885577	G	A	0.115	-0.0102968	0.0145	0.477627	331634
18:12886373	G	C	0.123	-0.0101978	0.0145	0.481869	282380
18:12886441	G	T	0.115	0.00359646	0.00799999	0.653029	331634
18:12887485	C	T	0.265	-0.0100988	0.0146	0.489125	297528
18:12887775	G	A	0.142	-0.0102968	0.0146	0.480648	281948
18:12892183	C	A	0.08	0.0221025	0.00880008	0.0120178	272088
18:12892446	A	G	0.074	-0.0103958	0.0146	0.47644	269914
18:12895415	C	T	0.099	0.00160128	0.00799999	0.841355	265869
18:12895629	G	C	0.087	-0.00740253	0.0143	0.604695	273869
18:12898564	G	C	0.086	-0.0341019	0.0119002	0.00416133	280690
18:12898759	A	G	0.086	-0.00330453	0.0114	0.771914	280690
18:12899342	G	A	0.753	-0.0285972	0.0120001	0.0171685	326422
18:12900878	A	G	0.09	-0.00249688	0.0114	0.826631	277202
18:12902446	A	G	0.088	0.023801	0.00870009	0.00622443	282880
18:12903054	T	C	0.095	-0.0255995	0.0113001	0.0234865	279943
18:12905036	T	C	0.675	0.00409839	0.0148	0.781843	312423
18:12906947	A	G	0.121	0.00609856	0.0154	0.692097	311845
18:12907339	G	C	0.608	-0.0244975	0.0136001	0.0716592	318634
18:12908006	A	G	0.611	0.00160128	0.0142	0.910216	319515
18:12908211	A	G	0.07	0.00500249	0.0141	0.722749	276869
18:12909815	T	C	0.648	0.00520351	0.0141	0.712095	316083
18:12910458	A	C	0.647	-0.0010994	0.00849999	0.897088	315674
18:12910932	A	G	0.725	0.0037972	0.0139	0.784715	311803
18:12911365	T	G	0.084	0.00549507	0.0139	0.6926	282721
18:12911366	A	C	0.084	0.002002	0.0135	0.882109	282721
18:12911423	C	T	0.736	-0.00229736	0.00799999	0.773982	319940
18:12911448	T	C	0.09	0.00790113	0.0115	0.492048	273256
18:12911503	G	A	0.735	0.00660174	0.0076	0.385038	326903
18:12911504	C	A	0.735	0.00739729	0.0076	0.33039	326903
18:12912750	T	C	0.067	-0.0295005	0.0156001	0.0586174	274098
18:12912821	C	G	0.067	0.010505	0.00780001	0.178047	274098
18:12914791	G	A	0.062	0.010697	0.00780001	0.170247	273715
18:12916252	C	G	0.113	0.00250313	0.00839999	0.765709	280080
18:12916943	T	A	0.216	0.00339576	0.0142	0.810998	306027
18:12918276	G	A	0.158	0.00389759	0.0142	0.783717	304841
18:12919551	A	C	0.195	0.00660174	0.00839999	0.431913	303204
18:12921117	T	A	0.217	0.00140098	0.014	0.920289	292167
18:12921404	A	G	0.138	0.00719583	0.0083	0.38596	288779
18:12921668	A	G	0.144	0.00719583	0.0083	0.38596	288820
18:12921669	C	T	0.144	-0.0341019	0.0160001	0.0330601	288820
18:12922407	T	A	0.151	-0.0352996	0.0160001	0.0273695	282774
18:12922549	A	G	0.158	-0.00479847	0.0166	0.772532	282678
18:12923043	C	T	0.163	-0.0227004	0.0125001	0.0693668	297256
18:12923625	T	C	0.146	-0.0158044	0.00920003	0.0858204	280455
18:13184795	G	A	0.233	-0.00590255	0.0104	0.570338	331862
18:13259774	T	C	0.412	-0.0129952	0.00960001	0.175843	313478
18:13291880	C	T	0.101	-0.0106036	0.0094	0.259303	299514
18:13292260	T	C	0.063	-0.012699	0.0113	0.261095	317426
18:13302390	A	G	0.177	-0.0100988	0.0111	0.362925	289424
18:13302671	T	C	0.169	-0.00999983	0.0111	0.367649	267778
18:13305250	C	T	0.063	-0.00789872	0.011	0.472716	317426
18:13314040	A	G	0.071	-0.00789872	0.0108	0.464557	325208
18:13324756	T	C	0.071	-0.00400198	0.0104	0.700381	325208
18:13329915	A	G	0.07	-0.0057037	0.0112	0.61057	329500
18:13351665	G	C	0.068	-0.0142973	0.00860002	0.096418	320293
18:13403109	G	A	0.554	0.00680309	0.0076	0.37071	307353
18:13406059	T	C	0.45	0.0211011	0.0127	0.0966137	283974
18:13506012	T	C	0.665	0.0253999	0.0153	0.0968909	323634
18:13506203	G	A	0.676	0.0127003	0.0102	0.213085	329177
18:13510000	G	A	0.326	-0.00370313	0.0108	0.731686	328128
18:13832160	A	G	0.104	0.025995	0.0153	0.0893169	326893
18:13865075	G	A	0.532	0.0178992	0.0143	0.210681	305016
18:13915410	A	C	0.382	0.017197	0.0143	0.229136	321683
18:1490660	A	G	0.104	0.0212951	0.0122	0.0808985	291850
18:1513489	T	C	0.312	-0.0044003	0.00939999	0.6397	335874
18:1584862	T	G	0.437	-0.00469894	0.00939999	0.617154	334555
18:1585460	A	G	0.341	-0.00499749	0.00929999	0.591015	320834
18:184476	A	G	0.125	0.0151035	0.0116	0.192908	265079
18:18796178	G	T	0.086	0.0175023	0.0143	0.220977	241529
18:194055	T	A	0.126	-0.0140015	0.0131	0.285152	267610
18:19578355	A	G	0.241	0.021898	0.0147	0.136314	296051
18:1961967	C	T	0.691	-0.00730327	0.0077	0.342887	329169
18:19623097	G	A	0.11	-0.00679685	0.0076	0.371149	332974
18:19848863	C	A	0.494	-0.00950469	0.00790001	0.228928	320456
18:19909659	T	G	0.459	-0.00129916	0.00779999	0.867717	322579
18:199462	G	A	0.094	-0.0200967	0.00840007	0.0167366	266577
18:20058108	C	A	0.338	-0.0010994	0.00779999	0.887911	298789
18:20058822	C	A	0.331	0.000500125	0.00779999	0.948876	309509
18:20059145	C	A	0.238	0.004902	0.012	0.682907	285759
18:2006123	C	T	0.326	-0.00469894	0.00989999	0.635043	336704
18:20061387	T	C	0.292	-0.00990082	0.00760001	0.192664	307991
18:20063195	A	G	0.226	0.010697	0.00760001	0.159279	283794
18:20063204	A	G	0.334	0.0358034	0.0152001	0.0184997	315961
18:20063574	G	A	0.339	0.00329542	0.00899999	0.714247	305864
18:20064032	G	A	0.334	0.00559563	0.0116	0.629535	308111
18:20064591	A	G	0.334	0.00210221	0.00739999	0.776347	308111
18:20065369	C	T	0.334	0.00339576	0.00739999	0.646315	324115
18:20065480	A	G	0.334	-0.00600195	0.00809999	0.458704	324115
18:20065786	G	A	0.339	-0.00960374	0.00800001	0.229958	305863
18:20066414	T	C	0.334	-0.0133011	0.00920002	0.148241	324115
18:20067045	C	T	0.334	-0.00350385	0.00829999	0.672914	308111
18:20068159	G	T	0.334	-0.00770028	0.00939999	0.412684	315961
18:20068925	G	A	0.334	-0.00799793	0.0079	0.311349	308111
18:20068945	C	T	0.115	-0.00689617	0.008	0.388676	309531
18:20069699	C	T	0.327	-0.0082955	0.008	0.299765	311434
18:20070591	T	C	0.251	-0.00840458	0.008	0.293455	281754
18:20070790	A	G	0.12	-0.00809713	0.0078	0.299227	314087
18:20070887	A	G	0.339	-0.00809713	0.0078	0.299227	298358
18:20070922	T	C	0.113	-0.00730327	0.008	0.361291	319695
18:20072331	T	C	0.06	-0.00819632	0.0078	0.293346	272305
18:20072571	A	G	0.12	-0.00870203	0.008	0.276704	314087
18:20076143	C	T	0.23	-0.00860289	0.0079	0.276166	286368
18:20079939	T	C	0.23	-0.00840458	0.008	0.293455	286368
18:20082830	T	G	0.727	0.00140098	0.0118	0.905491	336852
18:20082969	T	C	0.508	-0.00809713	0.008	0.311471	320487
18:20084756	A	G	0.508	-0.0107025	0.00910001	0.239555	320487
18:20084817	C	T	0.248	-9.9995e-05	0.0115	0.993062	284025
18:20085018	A	G	0.514	-0.00699547	0.0081	0.387786	320656
18:20092966	T	C	0.248	0.000900405	0.0117	0.938657	284025
18:20093905	A	T	0.229	-0.0198026	0.0169	0.241297	281167
18:20094035	T	C	0.248	-9.9995e-05	0.0115	0.993062	284025
18:20094479	A	G	0.249	-0.00840458	0.0093	0.366145	283261
18:20097414	A	G	0.256	-0.0077995	0.0093	0.401662	278108
18:20097909	C	A	0.255	0.0129029	0.00810002	0.111172	285054
18:20100267	C	T	0.513	0.0170037	0.00740005	0.0215738	320623
18:20101320	T	C	0.508	0.0168003	0.00740005	0.0231893	320488
18:20101666	G	A	0.254	-0.00999983	0.0091	0.271819	285793
18:20106197	A	G	0.507	0.0175023	0.00740005	0.0180225	320469
18:20106309	T	C	0.778	-0.00899938	0.0091	0.322691	343381
18:20107522	C	G	0.326	-0.00630011	0.00939999	0.502714	304272
18:20108156	T	C	0.237	-0.00919757	0.0091	0.312149	320477
18:20117594	T	C	0.277	-0.00919757	0.0091	0.312149	303148
18:20119651	A	G	0.331	-0.00840458	0.0091	0.355705	301916
18:20121384	G	A	0.232	-0.0077995	0.009	0.386155	317903
18:20125850	T	C	0.283	0.0146975	0.00740003	0.0470181	313797
18:20126082	T	C	0.23	0.0160989	0.00740004	0.0295916	312688
18:20126314	T	C	0.284	-0.00799793	0.009	0.374186	313128
18:20126434	T	G	0.284	0.0153979	0.00740004	0.0374529	305717
18:20159530	C	T	0.182	0.0153979	0.00860003	0.0733812	326460
18:20159591	G	A	0.182	-0.00509699	0.00809999	0.52918	326460
18:20159642	C	A	0.182	-0.00740253	0.0087	0.394844	326460
18:20160041	G	T	0.182	-0.000499875	0.00849999	0.953104	319694
18:20160314	T	C	0.181	-0.00239712	0.00809999	0.767275	327862
18:20160665	C	T	0.182	-0.00679685	0.00879999	0.439895	326460
18:20160700	C	T	0.182	0.00020002	0.00829999	0.980774	326460
18:20160732	A	C	0.181	-0.00600195	0.00889999	0.500072	327863
18:20160796	C	T	0.181	0.00140098	0.00829999	0.865959	327863
18:20162559	T	C	0.18	0.0010005	0.00839999	0.90519	329282
18:20163670	G	T	0.189	0.0231049	0.00950007	0.0150127	317082
18:20163777	G	A	0.143	0.0234017	0.00950007	0.0137658	312623
18:20164232	C	A	0.182	0.0231049	0.00950007	0.0150127	326460
18:20164605	A	G	0.229	0.0235041	0.00960007	0.0143524	313637
18:20164749	G	C	0.191	0.024098	0.00950008	0.011193	328211
18:20165955	G	A	0.182	0.0229002	0.00950007	0.0159293	326460
18:20166098	C	T	0.182	0.0229002	0.00950007	0.0159293	326460
18:20166264	T	C	0.182	0.0230025	0.00950007	0.015465	326460
18:20167708	T	G	0.183	0.0229002	0.00950007	0.0159293	325073
18:20167868	C	T	0.183	0.0243029	0.00950008	0.0105221	325073
18:20168178	T	C	0.183	0.0239956	0.00950008	0.0115425	325074
18:20168291	G	A	0.183	0.0182964	0.0107	0.0872779	325074
18:20168638	G	A	0.183	0.0226956	0.00950007	0.0168946	325074
18:20169101	G	A	0.183	0.0277001	0.00890012	0.00185616	325073
18:20169471	T	A	0.183	0.0248974	0.00930009	0.00742596	318336
18:20169527	G	C	0.182	0.0232993	0.00950007	0.0141851	326460
18:20171053	T	C	0.183	0.023197	0.00950007	0.0146155	325073
18:20171235	A	G	0.184	0.023197	0.00950007	0.0146155	323703
18:20171398	A	G	0.181	0.0234017	0.00950007	0.0137658	327862
18:2017147	G	T	0.33	0.00020002	0.00739999	0.978436	326084
18:20172465	C	T	0.237	0.0235041	0.00950007	0.0133575	306226
18:20172575	A	G	0.184	0.0231049	0.00950007	0.0150127	323703
18:20172630	T	C	0.184	0.0231049	0.00950007	0.0150127	323703
18:20173838	C	A	0.183	0.0231049	0.00950007	0.0150127	325073
18:20173983	A	G	0.182	0.0235041	0.00950007	0.0133575	326460
18:20174794	A	C	0.236	0.0239956	0.00960008	0.0124361	307121
18:20176129	T	C	0.265	0.0235041	0.00950007	0.0133575	334926
18:20176143	A	C	0.184	0.0234017	0.00950007	0.0137658	323703
18:20177872	G	A	0.279	0.023801	0.00950008	0.0122331	324297
18:20178170	G	T	0.264	0.0247026	0.00950008	0.00931553	335738
18:20178435	C	T	0.178	0.0288008	0.00890014	0.0012122	325287
18:20178710	C	T	0.264	0.0236986	0.00950008	0.012611	335738
18:20179381	A	G	0.47	0.0236986	0.00950008	0.012611	321560
18:20180098	A	T	0.183	0.0235962	0.00950008	0.0129992	325073
18:20182276	T	A	0.185	0.0235041	0.00950007	0.0133575	322348
18:20182612	T	G	0.179	0.0289037	0.00890014	0.001164	323864
18:20183229	G	A	0.201	-0.00279609	0.00819999	0.733114	302628
18:20183928	C	T	0.265	0.023801	0.00950008	0.0122331	334926
18:20185156	C	G	0.265	-0.00139902	0.00819999	0.864528	334926
18:20185216	A	C	0.194	-0.0020978	0.00819999	0.798083	304390
18:20185415	C	T	0.265	0.0248974	0.00960008	0.00950171	334926
18:20185431	A	G	0.336	-0.0020978	0.00819999	0.798083	323156
18:20185643	T	C	0.276	-0.0204005	0.00740008	0.0058371	334574
18:20186934	C	G	0.471	0.0242005	0.00950008	0.010853	321484
18:20187190	A	G	0.264	0.023801	0.00950008	0.0122331	335738
18:20187231	C	T	0.18	0.0251024	0.00960009	0.00892759	329281
18:20187295	T	C	0.48	0.0267958	0.00950011	0.00479368	320917
18:20187617	T	C	0.532	-0.00269636	0.00819999	0.742288	330600
18:20187806	A	G	0.254	-0.00179838	0.00819999	0.826405	328079
18:20188237	T	C	0.454	0.00409839	0.00959999	0.669441	332057
18:20188276	A	G	0.469	-0.00179838	0.00819999	0.826405	321639
18:20188308	G	T	0.454	0.00460057	0.00779999	0.555313	332057
18:20188356	A	C	0.498	-0.00059982	0.00809999	0.940969	329249
18:20188361	G	A	0.455	-0.0208021	0.00740008	0.00493773	331935
18:20188880	G	A	0.535	-0.0010994	0.00819999	0.893345	330867
18:20190759	A	G	0.265	0.025605	0.00950009	0.00703378	334926
18:20190893	C	T	0.145	-0.0193025	0.00740007	0.00909606	314890
18:20191031	C	T	0.455	-0.0132025	0.00730003	0.0705209	331935
18:20191043	G	A	0.455	-0.00229736	0.00839999	0.784472	331935
18:20191065	C	T	0.455	0.0107981	0.00730001	0.13909	331935
18:20191213	G	A	0.455	-0.0205964	0.00740008	0.00538136	331935
18:20191291	G	A	0.455	0.0108992	0.00730001	0.135428	331935
18:20191920	G	A	0.455	-0.0160013	0.00730004	0.0283835	331935
18:20192047	C	T	0.265	0.0103029	0.00730001	0.158141	334926
18:20192103	G	A	0.271	-0.012699	0.00730002	0.0819315	338410
18:20192323	C	G	0.455	-0.00179838	0.00819999	0.826405	331935
18:20192487	G	C	0.455	0.0198048	0.0106	0.0617102	331935
18:20192666	T	A	0.455	0.0102019	0.00730001	0.162259	331935
18:20192793	G	A	0.456	0.0104039	0.00730001	0.154101	331816
18:20192799	T	C	0.456	0.0103029	0.00730001	0.158141	331816
18:20192907	A	G	0.471	0.0103029	0.00730001	0.158141	321484
18:20193357	C	T	0.488	0.0103029	0.00730001	0.158141	329433
18:20193668	C	T	0.488	0.0103029	0.00730001	0.158141	329433
18:20193971	T	A	0.488	-0.00179838	0.00819999	0.826405	329433
18:20194159	A	G	0.488	-0.0034042	0.00809999	0.674287	329433
18:20195437	A	G	0.467	0.0102019	0.00730001	0.162259	321805
18:20195446	T	C	0.468	0.0103029	0.00730001	0.158141	321721
18:20195927	A	G	0.467	0.0104039	0.00730001	0.154101	321805
18:20195981	A	G	0.467	0.0110003	0.00730001	0.13184	321805
18:20196110	C	T	0.467	0.0110003	0.00730001	0.13184	321805
18:20196213	C	T	0.192	-0.0203025	0.00740008	0.00607781	319985
18:20196334	A	G	0.467	-0.017496	0.00730005	0.0165434	321805
18:20196597	A	C	0.467	-0.0176041	0.00730005	0.0158867	321805
18:20197170	A	C	0.467	-0.0177024	0.00730005	0.0153098	321805
18:20197251	T	C	0.178	-0.0177024	0.00730005	0.0153098	325287
18:20198700	A	G	0.327	-0.0199007	0.00740007	0.00716122	319369
18:20200580	G	A	0.467	-0.0197046	0.00740007	0.00775035	321805
18:20201606	G	A	0.467	-0.0198026	0.00740007	0.00745055	321805
18:20201761	A	T	0.466	-0.0199007	0.00740007	0.00716122	321892
18:20201911	C	T	0.467	-0.0199007	0.00740007	0.00716122	321805
18:20202133	T	C	0.467	0.0275048	0.00940011	0.00343341	321805
18:20202749	T	A	0.464	-0.0199007	0.00740007	0.00716122	322073
18:20202876	G	A	0.178	-0.0198026	0.00740007	0.00745055	325287
18:20202885	C	T	0.467	-0.0198026	0.00740007	0.00745055	321805
18:20204267	A	G	0.467	0.0246001	0.00960008	0.0103925	321805
18:20204573	A	G	0.467	-0.00079968	0.00789999	0.919371	321805
18:20204737	A	G	0.178	-0.0199007	0.00740007	0.00716122	325287
18:20205248	A	T	0.467	-0.0197046	0.00740007	0.00775035	321805
18:20205437	G	A	0.467	-0.0188021	0.00740006	0.0110597	321805
18:20206585	C	T	0.296	-0.0198026	0.00740007	0.00745055	337280
18:20206802	T	C	0.467	-0.0198026	0.00740007	0.00745055	321805
18:20208786	G	A	0.467	-0.0195967	0.00740007	0.00809261	321805
18:20210214	A	G	0.197	0.0248974	0.00960008	0.00950171	320590
18:20210259	T	G	0.467	-0.0199007	0.00740007	0.00716122	321805
18:20211128	G	C	0.467	-0.0199007	0.00740007	0.00716122	321805
18:20211943	C	T	0.466	-0.0199007	0.00740007	0.00716122	321892
18:20212591	T	C	0.468	0.0249999	0.00960009	0.00921067	321721
18:20215835	A	G	0.178	-0.0198026	0.00740007	0.00745055	325287
18:20216458	A	G	0.282	-0.0198026	0.00740007	0.00745055	330192
18:20218126	A	G	0.467	-0.00139902	0.00789999	0.859437	321805
18:20219787	T	C	0.467	-0.0200967	0.00740007	0.00661271	321805
18:20220271	C	T	0.466	-0.0197046	0.00740007	0.00775035	321892
18:20220292	G	A	0.177	0.0275973	0.00930011	0.00300312	326727
18:20220786	C	T	0.466	-0.0197046	0.00740007	0.00775035	321892
18:20221487	C	T	0.467	-0.0198026	0.00740007	0.00745055	321805
18:20222452	C	T	0.177	-0.0193025	0.00740007	0.00909605	326727
18:20222985	C	G	0.466	-0.0194987	0.00740007	0.00841547	321892
18:20223231	T	C	0.283	0.0244976	0.00960008	0.0107163	329484
18:20223451	T	C	0.466	0.00170145	0.00809999	0.833624	321892
18:20223695	A	C	0.467	-0.0197046	0.00740007	0.00775035	321805
18:20224292	G	A	0.467	-0.0197046	0.00740007	0.00775035	321805
18:20225247	C	T	0.467	-0.0193025	0.00740007	0.00909605	321805
18:20226116	C	G	0.466	0.0249999	0.00960008	0.00921067	321892
18:20226423	T	G	0.467	-0.0192044	0.00740007	0.00945449	321805
18:20226667	A	G	0.304	-0.0195967	0.00740007	0.00809261	332179
18:20227844	C	T	0.289	0.0253999	0.00960009	0.00814993	325366
18:20229623	A	G	0.279	-0.0192044	0.00740007	0.00945449	332353
18:20229669	T	C	0.466	0.00130085	0.00809999	0.87241	321892
18:20230111	A	G	0.496	-0.0192044	0.00740007	0.00945449	311938
18:20230387	G	A	0.467	-0.0194987	0.00740007	0.00841547	321805
18:20230521	A	G	0.467	-0.0195967	0.00740007	0.00809261	321805
18:20230532	C	T	0.193	-0.0195967	0.00740007	0.00809261	325613
18:20230536	T	A	0.192	-0.0192044	0.00740007	0.00945449	326904
18:20299113	G	A	0.562	-0.0194987	0.00740007	0.00841547	325410
18:20307051	G	T	0.563	0.00080032	0.00789999	0.919307	325575
18:20309012	T	C	0.562	-0.00119928	0.00809999	0.882296	325409
18:20484640	G	T	0.186	0.00270365	0.00809999	0.738542	334960
18:20646281	G	A	0.549	-0.0195967	0.00740007	0.00809261	314942
18:20724328	A	G	0.77	-0.0170046	0.00750005	0.0233741	334881
18:20824373	T	C	0.453	-0.0195967	0.00740007	0.00809261	323267
18:20824709	T	C	0.222	-0.0195967	0.00740007	0.00809261	281400
18:20831009	G	A	0.408	0.0270013	0.00930011	0.00369218	298494
18:2114563	T	C	0.851	-0.00320486	0.00749999	0.66915	326074
18:213151	C	A	0.128	0.0310986	0.0142001	0.0285222	259758
18:213592	G	A	0.129	-0.0154008	0.00910003	0.0905715	266641
18:21425852	C	T	0.571	0.0267958	0.0093001	0.00396115	310018
18:214991	T	C	0.13	-0.0222017	0.00820008	0.00677923	264894
18:21656617	G	A	0.097	-0.0152038	0.00740004	0.0399213	300933
18:21883362	G	A	0.284	-0.0147999	0.00740003	0.0455022	313125
18:21923325	G	T	0.145	-0.0154008	0.00740004	0.0374176	314894
18:21937021	C	T	0.666	-0.0297044	0.00930013	0.00140326	332588
18:22026941	G	A	0.125	0.017604	0.00750005	0.0189156	325496
18:22089368	G	A	0.327	0.0151035	0.00860003	0.0790519	296427
18:22096108	T	G	0.417	0.00160128	0.00739999	0.828684	304312
18:2212610	C	T	0.3	-0.00129916	0.0109	0.905126	275962
18:22132395	A	G	0.228	0.0187038	0.00950005	0.0489744	270404
18:22132507	T	C	0.229	0.0116982	0.00780002	0.133676	281165
18:22144588	T	C	0.346	-0.00939572	0.00760001	0.216355	326943
18:22187140	A	C	0.338	-0.0115036	0.0129	0.372527	339396
18:22208601	A	G	0.462	0.0158042	0.00830003	0.056895	322271
18:22236113	A	G	0.215	-0.00019998	0.0106	0.984948	343369
18:22236311	C	T	0.214	-0.00620074	0.0077	0.420652	344535
18:223185	A	G	0.13	-0.0034042	0.00749999	0.649905	264894
18:22465537	C	A	0.082	-0.00659818	0.0111	0.552223	315046
18:225051	T	C	0.13	-0.00169856	0.00739999	0.818453	264894
18:22510136	A	G	0.132	0.00709511	0.0082	0.386897	310715
18:225964	G	A	0.13	-0.001998	0.00829999	0.809769	264894
18:22653562	C	A	0.201	0.0133994	0.00770003	0.0818288	322692
18:22818980	A	G	0.316	0.0129029	0.00960001	0.178933	325171
18:22891631	A	G	0.494	0.0123965	0.00940001	0.187244	320456
18:2326914	T	C	0.481	0.00640044	0.00929999	0.491314	304208
18:23305715	A	C	0.116	-0.00999983	0.00770001	0.194054	323448
18:23404581	C	T	0.468	-0.00760104	0.0076	0.317244	321728
18:23405570	A	G	0.31	-0.00499749	0.00739999	0.499461	328583
18:23410351	G	A	0.147	-0.0120965	0.00870001	0.164406	329738
18:23411572	G	A	0.165	-0.0111971	0.00870001	0.198088	324839
18:23414670	A	G	0.864	-0.0138043	0.0136	0.310096	338593
18:23453079	G	A	0.178	0.025605	0.0111001	0.0210691	332176
18:23473708	T	C	0.839	-0.0138043	0.00920002	0.133495	324729
18:23475589	A	G	0.834	-0.0028958	0.00789999	0.713949	323269
18:23493361	G	A	0.097	-0.00179838	0.00739999	0.807986	325692
18:2361716	A	C	0.215	-0.0118001	0.0127	0.352815	320856
18:2368597	T	C	0.646	-0.00740253	0.0078	0.342599	315270
18:239289	T	C	0.13	-0.000899595	0.00869999	0.917644	264894
18:24062211	T	G	0.715	0.000900405	0.0115	0.937592	305064
18:24217223	A	G	0.176	0.000700245	0.00739999	0.92461	308603
18:24219362	C	T	0.166	-0.00269636	0.00789999	0.732869	292934
18:24459451	T	C	0.156	-0.00330453	0.0103	0.74834	320216
18:247834	G	T	0.13	0.0232993	0.0123001	0.0581924	264894
18:248279	A	G	0.129	0.0243029	0.0122001	0.0463674	266641
18:2498054	C	T	0.127	0.0158957	0.00730004	0.029445	326969
18:25005619	G	T	0.209	-0.00960374	0.0099	0.332009	327567
18:25010242	A	G	0.206	0.00700447	0.0105	0.504713	323845
18:2504945	A	G	0.616	0.00569619	0.00779999	0.465218	329665
18:250589	C	A	0.179	0.0135007	0.0139	0.331411	298479
18:2511076	G	A	0.616	-0.00620074	0.0079	0.43251	321049
18:25154515	A	G	0.157	-0.0139029	0.00950002	0.143341	324893
18:25162200	A	G	0.498	0.00859685	0.01	0.389963	320415
18:25166780	G	A	0.492	0.00969686	0.0099	0.327342	329333
18:25201044	T	C	0.277	0.00110061	0.0124	0.929274	325734
18:25298983	T	C	0.35	0.0217038	0.00840008	0.00977282	316908
18:25502883	A	G	0.064	0.00240288	0.00989998	0.808225	297067
18:25507522	T	C	0.059	0.00180162	0.0104	0.862468	304801
18:25582289	C	A	0.441	0.00130085	0.0102	0.898518	324934
18:25638759	G	A	0.233	-0.0100988	0.009	0.261823	324276
18:25673138	C	T	0.203	-0.0110982	0.00910001	0.222624	320314
18:2587268	C	T	0.193	-0.0111971	0.00770001	0.145901	325619
18:26022546	T	G	0.608	-0.00139902	0.0101	0.889832	327188
18:26344633	C	A	0.249	-0.001998	0.00739999	0.78716	332421
18:268917	C	T	0.187	0.0192032	0.0123	0.118469	294379
18:273216	C	T	0.127	0.0212951	0.0121	0.078421	265808
18:27793630	G	A	0.258	-0.00380276	0.00729999	0.602418	324734
18:27797293	A	C	0.412	0.0041988	0.00819999	0.608616	330644
18:27952419	T	C	0.053	0.0156011	0.00780004	0.0454865	333007
18:27954004	A	G	0.053	0.000700245	0.0157	0.964425	333007
18:27954733	A	T	0.053	0.00429923	0.0161	0.789444	333007
18:27956350	A	T	0.053	-0.00279609	0.00739999	0.705542	337157
18:27957570	C	T	0.054	-0.0166998	0.00870004	0.0549202	331263
18:27958799	T	C	0.053	-0.0160997	0.00920003	0.0801249	337157
18:27958949	T	C	0.053	0.0031951	0.00749999	0.670098	337157
18:27960604	A	G	0.056	0.0355028	0.00840021	2.37438e-05	290520
18:27961319	A	G	0.053	0.0031951	0.00839999	0.703671	337157
18:27962816	G	C	0.056	0.0216016	0.00740008	0.00351035	297521
18:27963884	T	C	0.053	0.00110061	0.0162	0.945834	341385
18:27970153	T	C	0.073	0.00130085	0.0162	0.935999	304090
18:27970847	T	C	0.054	0.00130085	0.0162	0.935999	335417
18:27970872	C	G	0.073	0.00130085	0.0161	0.935603	308298
18:27971231	G	A	0.073	0.0034961	0.0161	0.828092	308298
18:27971913	T	C	0.057	0.00130085	0.0161	0.935603	299747
18:27972247	C	T	0.073	0.00140098	0.0161	0.930658	304090
18:27973002	G	A	0.073	-0.0009995	0.0169	0.952839	308298
18:27973536	C	A	0.057	0.00120072	0.0161	0.94055	299747
18:27973816	T	C	0.073	-0.00259663	0.0167	0.876438	308298
18:27974038	G	A	0.073	0.0010005	0.016	0.95014	308298
18:27974451	C	G	0.073	-0.00459941	0.0146	0.75274	308298
18:27974720	G	A	0.073	0.00310481	0.016	0.846136	308298
18:27974771	C	G	0.073	-0.00469894	0.0145	0.745888	304090
18:27974784	G	A	0.073	-0.00449986	0.0145	0.756306	308298
18:27975010	C	T	0.054	-0.00459941	0.0165	0.780435	335417
18:27975184	A	T	0.073	-0.00499749	0.0146	0.732129	304090
18:27976234	T	C	0.073	-0.0044003	0.0145	0.761532	308298
18:27976796	T	C	0.073	-0.00469894	0.0165	0.775809	308298
18:27976814	C	T	0.073	-0.0044003	0.0145	0.761532	308298
18:27976841	T	C	0.073	-0.0044003	0.0145	0.761532	308298
18:27977011	T	C	0.073	-0.00420116	0.0145	0.772018	308298
18:27977090	C	T	0.073	-0.00400198	0.0145	0.782549	308298
18:27977164	G	C	0.057	-0.00330453	0.0146	0.820938	299747
18:27977276	T	C	0.073	-0.00400198	0.0145	0.782549	308298
18:27977836	A	C	0.053	0.00369682	0.016	0.817274	337157
18:27977905	A	C	0.053	-0.00320486	0.0146	0.826252	341385
18:27977910	C	G	0.073	-0.00370313	0.0145	0.798423	308298
18:27978159	T	C	0.073	-0.0036035	0.0145	0.803734	308298
18:27979420	T	A	0.073	-0.00489799	0.0145	0.73552	308298
18:27979485	T	C	0.054	-0.00410158	0.0145	0.777278	335417
18:27979745	G	A	0.073	-0.00400198	0.0145	0.782549	308298
18:27980503	C	G	0.073	-0.00420116	0.0145	0.772018	308298
18:27980550	G	A	0.073	-0.0044003	0.0165	0.789711	308298
18:27980574	C	T	0.072	-0.00400198	0.0145	0.782549	307981
18:27980577	A	G	0.072	0.00150113	0.0161	0.925715	307981
18:27980633	C	T	0.073	0.00180162	0.016	0.910346	308298
18:27981027	G	T	0.073	-0.00420116	0.0145	0.772018	308298
18:27981461	C	T	0.073	-0.00449986	0.0145	0.756306	308298
18:27981573	G	A	0.073	-0.00410158	0.0145	0.777278	308298
18:27981638	A	G	0.061	0.00329542	0.016	0.836819	327138
18:27982282	T	C	0.073	-0.00400198	0.0145	0.782549	308298
18:27982588	G	C	0.073	-0.00410158	0.0145	0.777278	308298
18:27982660	C	A	0.073	-0.00410158	0.0145	0.777278	308298
18:27982696	T	C	0.054	-0.00449986	0.0146	0.757922	335417
18:27983035	G	A	0.06	-0.00459941	0.0146	0.75274	327936
18:27983145	A	T	0.06	-0.00410158	0.0145	0.777278	327936
18:27983541	T	C	0.06	-0.00390238	0.0145	0.78783	327936
18:27983820	A	T	0.06	-0.00410158	0.0145	0.777278	327936
18:27983893	G	A	0.06	-0.00410158	0.0145	0.777278	327936
18:27985443	C	T	0.06	-0.00469894	0.0153	0.758751	323718
18:27986945	G	A	0.059	-0.00420116	0.0145	0.772018	333140
18:27987250	T	G	0.056	-0.00430074	0.0145	0.76677	301116
18:27987508	A	G	0.059	-0.00430074	0.0145	0.76677	333140
18:27987995	A	G	0.059	0.0031951	0.016	0.84172	333140
18:27988000	C	T	0.073	0.000300045	0.0154	0.984455	304090
18:27988516	G	A	0.073	0.00040008	0.0154	0.979274	308298
18:27988550	A	T	0.066	0.000300045	0.0154	0.984455	316254
18:27988585	G	A	0.059	0.000500125	0.0154	0.974093	333140
18:27988829	G	A	0.057	0.000500125	0.0154	0.974093	322797
18:27989431	T	C	0.05	0.00120072	0.0155	0.938253	331118
18:27989958	G	C	0.05	0.000500125	0.0154	0.974093	335119
18:27991011	G	A	0.05	-0.0028958	0.0166	0.861515	327188
18:27991246	A	T	0.051	0.00060018	0.0154	0.968912	332893
18:27991473	G	A	0.05	0.000500125	0.0154	0.974093	335120
18:27992334	C	T	0.05	-0.00539542	0.0146	0.711718	335120
18:27992602	T	C	0.05	-0.00499749	0.0145	0.730354	335120
18:27992610	C	A	0.05	-9.9995e-05	0.015	0.994681	327188
18:27993159	G	A	0.05	0.000300045	0.0154	0.984455	335120
18:27993537	C	T	0.05	0.00429923	0.0159	0.786859	331118
18:27993672	G	A	0.05	0.00800193	0.0167	0.631826	331118
18:28019208	C	T	0.385	0.0135007	0.0166	0.416048	329341
18:28050197	A	G	0.781	0.00729656	0.0168	0.664057	338826
18:28050968	A	G	0.784	0.00999983	0.0165	0.544481	334483
18:28052524	C	G	0.79	0.00739729	0.0166	0.655871	341427
18:28054109	C	A	0.781	0.00530404	0.0166	0.749331	338826
18:28061893	T	C	0.784	0.00450011	0.0166	0.786321	334483
18:28069559	A	G	0.784	0.00439966	0.0168	0.79341	327009
18:28073818	C	T	0.788	0.00530404	0.0166	0.749331	331488
18:28117940	T	C	0.068	0.00520351	0.0167	0.755354	263725
18:28118720	A	G	0.072	0.00530404	0.0167	0.750783	259677
18:28119209	G	C	0.059	0.0160989	0.00750004	0.0318325	270193
18:28120546	G	A	0.068	-0.00039992	0.00869999	0.963336	263727
18:28121239	T	C	0.067	-0.00119928	0.00879999	0.891598	267376
18:28121724	T	G	0.068	0.00230265	0.00879999	0.79358	263727
18:28122220	C	T	0.068	-0.00079968	0.00869999	0.926764	263727
18:28124413	G	A	0.068	-0.00079968	0.00879999	0.927594	263727
18:28124553	C	A	0.068	-0.000299955	0.00889999	0.973114	263727
18:28125117	T	A	0.068	-0.000699755	0.00889999	0.937331	263727
18:28126664	C	T	0.065	0.0243952	0.0162	0.1321	265103
18:28128359	T	C	0.068	0.0174005	0.0159	0.273792	263727
18:28128402	T	G	0.058	0.0212951	0.0171	0.213011	247790
18:28128591	C	T	0.068	0.0153979	0.0162	0.341863	263727
18:28128661	C	T	0.068	0.015002	0.0162	0.354421	263727
18:28128937	T	C	0.068	0.014799	0.0162	0.360971	263727
18:28131125	G	A	0.063	0.0146975	0.0162	0.364273	269657
18:28131559	G	T	0.069	0.0144032	0.0162	0.373955	260184
18:28131947	G	A	0.069	0.0144032	0.0162	0.373955	260184
18:28133821	A	G	0.069	0.0144032	0.0162	0.373955	260184
18:28140781	A	G	0.069	0.0206007	0.0165	0.211837	263426
18:28365131	G	A	0.175	0.0143018	0.0162	0.37733	329667
18:28571063	T	C	0.235	0.0242005	0.018	0.178797	270354
18:28626312	G	C	0.145	0.0146975	0.0162	0.364273	327121
18:28627638	T	C	0.338	0.0146975	0.0162	0.364273	314109
18:28711519	T	C	0.738	0.015205	0.0162	0.347946	292946
18:28738622	T	G	0.59	0.0191013	0.0166	0.249865	331138
18:28765530	A	G	0.575	0.0114048	0.0162	0.481433	327784
18:28783688	T	C	0.139	0.0112025	0.0162	0.489243	258820
18:29030497	C	T	0.216	0.0112025	0.0162	0.489243	327000
18:29033481	A	G	0.212	0.0112025	0.0161	0.486548	331480
18:29053725	T	G	0.367	-0.00169856	0.00959999	0.859561	326898
18:29057719	G	A	0.368	-0.00740253	0.00949999	0.435853	326526
18:29190174	T	C	0.299	0.00230265	0.0104	0.824774	335325
18:29219172	T	C	0.449	-0.00430074	0.00789999	0.586168	332706
18:29233245	G	A	0.503	0.00170145	0.00879999	0.846688	311933
18:29614986	A	T	0.179	0.00680309	0.0074	0.35792	292593
18:29766033	T	C	0.216	0.00920221	0.00740001	0.213669	319776
18:29790378	T	C	0.343	0.00910129	0.0119	0.444382	311872
18:29790889	A	G	0.623	-0.0270021	0.00890011	0.00241406	314975
18:29793526	T	C	0.621	-0.0258042	0.0089001	0.00373979	314321
18:29794067	A	G	0.622	0.000900405	0.00759999	0.905692	314645
18:30252515	G	A	0.221	0.000100005	0.00759999	0.989501	344492
18:30381522	A	T	0.325	0.00729656	0.0079	0.355687	328644
18:30388590	A	C	0.063	0.0153979	0.00730004	0.034919	245432
18:31042113	A	C	0.661	-0.00939572	0.00750001	0.210292	305854
18:31203300	T	C	0.083	0.0221025	0.0101001	0.0286442	330760
18:31407257	C	T	0.803	-0.0227004	0.00900008	0.0116609	327591
18:31407526	A	C	0.803	-0.0298015	0.00790017	0.000161775	327591
18:31656361	C	T	0.419	0.0316042	0.00770019	4.05475e-05	329033
18:31952882	A	G	0.387	0.0326988	0.00770021	2.17149e-05	311855
18:32236701	G	A	0.11	0.0331949	0.00770022	1.62587e-05	273467
18:32437673	G	T	0.116	0.0160989	0.00860003	0.0612125	307210
18:32446435	T	C	0.116	0.0188974	0.00780006	0.0154044	307210
18:32550479	G	T	0.18	0.00530404	0.0174	0.760495	322464
18:33102339	C	T	0.147	-0.025697	0.00800012	0.0013178	336233
18:33320260	C	A	0.123	0.0133994	0.0132	0.310056	324167
18:33324054	A	G	0.338	0.0366017	0.00920021	6.93921e-05	330639
18:33384924	C	T	0.175	0.0366951	0.00920021	6.64903e-05	329666
18:33647670	A	G	0.661	-0.0267004	0.00740014	0.00030846	321750
18:33821271	G	T	0.514	0.0128016	0.00770002	0.0964046	312167
18:338297	C	T	0.203	0.0220002	0.0121001	0.0690345	306831
18:33848581	C	T	0.094	0.0181029	0.0128	0.157278	346044
18:339386	C	T	0.2	0.0212032	0.0121	0.079718	310266
18:339594	C	A	0.202	0.0211011	0.0121	0.0811794	314622
18:34125987	G	A	0.759	0.00609856	0.0118	0.605277	324231
18:3521704	C	T	0.342	-0.0102968	0.00780001	0.186801	289887
18:35246322	T	C	0.265	0.00220242	0.0118	0.851938	334922
18:354439	A	G	0.574	0.0211011	0.0121	0.0811794	302556
18:35938375	T	C	0.094	0.00170145	0.00959999	0.859324	319331
18:35940093	G	A	0.093	-0.0150955	0.0102	0.138887	322408
18:35980164	A	G	0.311	-0.00529595	0.0112	0.636318	319852
18:3678700	G	A	0.355	0.0164953	0.0103	0.10927	314871
18:37192581	C	T	0.093	-0.0010994	0.00769999	0.886465	277063
18:37702566	G	A	0.095	-0.0100988	0.0096	0.292817	326525
18:37707873	T	C	0.095	0.00790113	0.0078	0.311077	331813
18:37802063	A	T	0.196	-0.00639948	0.0075	0.393513	328868
18:3793080	T	C	0.126	0.0107981	0.00870001	0.214547	286064
18:37992791	C	T	0.437	-0.0194987	0.0122	0.109988	278573
18:37996055	C	A	0.676	-0.0036035	0.00859999	0.675207	337781
18:37999748	G	T	0.675	0.0174005	0.00820004	0.0338375	337241
18:38002149	G	C	0.125	0.0255024	0.0127001	0.0446373	292968
18:38002731	G	A	0.127	0.0271965	0.0127001	0.0322382	299154
18:38004424	C	T	0.764	0.0075988	0.008	0.342189	287428
18:38004871	C	G	0.125	0.00579677	0.0137	0.672206	292967
18:38007264	G	T	0.765	0.00830439	0.0125	0.506465	288273
18:38007476	C	G	0.765	0.00879859	0.0124	0.477974	288273
18:38009778	C	T	0.765	-0.00529595	0.00919999	0.564853	282107
18:38011325	G	T	0.128	-0.00740253	0.008	0.354801	297157
18:38048620	G	A	0.29	0.00680309	0.0077	0.376956	288041
18:38054525	C	T	0.294	0.00680309	0.0077	0.376956	292493
18:38629717	G	A	0.597	-0.0082955	0.0117	0.478314	324121
18:38636681	G	A	0.405	-0.00899938	0.0115	0.433888	323603
18:38669973	A	C	0.161	0.00450011	0.00919999	0.62474	283626
18:39403906	A	T	0.304	-0.00870203	0.0117	0.45702	332178
18:39461087	C	T	0.245	0.004902	0.00919999	0.594154	286361
18:394762	A	G	0.162	0.0208049	0.0121	0.0855399	329671
18:39480259	C	T	0.665	0.00500249	0.00919999	0.586614	323633
18:39614110	A	G	0.446	0.00540458	0.00929999	0.561147	307353
18:39678828	G	T	0.45	-0.0109993	0.0115	0.33884	306836
18:4013062	C	T	0.247	0.000500125	0.00759999	0.947532	284795
18:40158358	A	G	0.82	-0.0109993	0.00860001	0.200902	329288
18:40166871	G	A	0.786	-0.0138043	0.00850002	0.10437	336750
18:4019327	G	A	0.146	0.0204987	0.00900006	0.0227495	301612
18:40629416	T	C	0.861	-0.00410158	0.00749999	0.584463	292182
18:41218025	C	T	0.268	0.00959589	0.00750001	0.200738	332532
18:41506017	G	T	0.512	-0.025697	0.0107001	0.016325	312102
18:42308678	G	A	0.161	0.00989883	0.00790001	0.2102	324729
18:42309786	C	T	0.514	0.004902	0.00909999	0.590107	312168
18:42359004	A	G	0.673	-0.00870203	0.0078	0.264575	319369
18:42365242	A	T	0.317	-0.0057037	0.00759999	0.452961	324619
18:42436794	A	G	0.077	-0.00760104	0.0076	0.317244	328833
18:42608968	T	C	0.064	-0.00019998	0.00949999	0.983205	293319
18:42611738	C	A	0.064	-0.00760104	0.0088	0.387723	297067
18:42612565	A	C	0.079	-0.012699	0.0112	0.256861	282824
18:42612717	C	T	0.079	-0.0126003	0.00820002	0.124387	282824
18:42614580	C	T	0.078	0.00549507	0.00749999	0.463756	286140
18:42680634	G	A	0.227	0.00879859	0.01	0.378935	308615
18:42681231	T	C	0.536	-0.0010994	0.00749999	0.883459	289893
18:42681528	G	T	0.219	0.005103	0.00789999	0.518312	302995
18:42685038	A	G	0.212	-0.0103958	0.00790001	0.188201	303584
18:42689285	T	C	0.639	0.00709511	0.0137	0.604534	297113
18:42689347	G	A	0.526	-0.0028958	0.0158	0.854579	296732
18:42689487	T	G	0.533	-0.00279609	0.0157	0.858648	289652
18:42689544	A	G	0.527	-0.0116024	0.0146	0.426795	296795
18:42691006	T	G	0.316	-0.0117013	0.0146	0.422867	325170
18:42691533	G	A	0.213	-0.00950469	0.0146	0.515042	302543
18:42691661	G	A	0.213	-0.0127978	0.00900001	0.155035	302543
18:42692128	G	A	0.644	0.000500125	0.00779999	0.948876	298947
18:42692330	A	G	0.527	-0.0141987	0.00920002	0.122749	296795
18:42692896	G	A	0.427	-0.0124028	0.00930001	0.182325	327389
18:42693561	C	T	0.212	-0.00560427	0.00799999	0.483594	303584
18:42693611	A	G	0.213	-0.00019998	0.00769999	0.97928	302543
18:42695113	A	C	0.537	0.00080032	0.00779999	0.918276	297559
18:42695622	A	C	0.134	-9.9995e-05	0.00769999	0.989639	318144
18:42697178	G	T	0.641	0.010697	0.00790001	0.17572	290527
18:42697679	A	G	0.213	-0.0134985	0.00930002	0.146655	302543
18:42697815	T	C	0.091	-0.0131038	0.00930002	0.158834	328773
18:42698019	C	T	0.642	-0.00430074	0.00799999	0.590858	290885
18:42698191	G	A	0.213	-0.000299955	0.00769999	0.968926	302543
18:42698818	A	G	0.214	0.00310481	0.00739999	0.6748	301512
18:42699275	A	G	0.081	-0.0134985	0.00930002	0.146655	284173
18:42699336	T	C	0.529	-0.0131038	0.00930002	0.158834	289364
18:42699487	C	T	0.216	0.00020002	0.00769999	0.979276	306028
18:42699760	A	G	0.213	0.0309026	0.0109001	0.00458156	302543
18:42700096	G	A	0.321	-0.00539542	0.00809999	0.505346	330784
18:42703052	A	G	0.318	-0.0136958	0.00930002	0.140842	332435
18:42703666	C	T	0.239	0.00690378	0.0127	0.586713	333798
18:42703908	A	G	0.296	-0.00509699	0.00809999	0.52918	284609
18:42704336	A	C	0.213	-0.0134985	0.00930002	0.146655	296140
18:42704590	T	A	0.326	-0.0131038	0.00930002	0.158834	319872
18:42705275	C	T	0.213	-0.0158044	0.0144	0.272409	302543
18:42705740	T	C	0.526	-0.000699755	0.00779999	0.928516	289172
18:42705758	T	C	0.213	-0.0139029	0.00920002	0.130742	302543
18:42706013	C	T	0.091	-0.0139029	0.00930002	0.134932	328773
18:42706352	T	C	0.213	0.00950503	0.00780001	0.222999	302543
18:42706436	A	G	0.213	0.00940408	0.00780001	0.227952	302543
18:42706592	A	C	0.318	0.0180011	0.00850004	0.0341954	332435
18:42707240	C	T	0.216	0.00540458	0.00859999	0.529716	306028
18:42707317	A	G	0.525	-0.0135971	0.00940002	0.148037	296671
18:42707447	G	C	0.632	0.00979784	0.00790001	0.21489	294689
18:42707761	C	T	0.424	-0.0136958	0.00930002	0.140842	327988
18:42708105	C	G	0.104	-0.00129916	0.00779999	0.867717	338067
18:42708173	G	C	0.105	-0.0135971	0.00930002	0.143726	335221
18:42708523	T	G	0.236	0.00640044	0.0127	0.614281	328929
18:42708698	A	G	0.306	-0.0133011	0.00930002	0.152652	322735
18:42709004	G	A	0.225	-0.0133011	0.00930002	0.152652	272949
18:42709028	A	T	0.637	0.00930314	0.0078	0.232983	244961
18:42709494	C	T	0.216	-0.0138043	0.00920002	0.133495	306028
18:42709898	C	T	0.216	-0.00129916	0.00769999	0.866015	306028
18:42709914	T	C	0.216	-0.00789872	0.008	0.323476	306028
18:42709943	G	A	0.643	0.00270365	0.00739999	0.714844	291246
18:42711718	G	T	0.212	-0.0128965	0.0118	0.274428	303584
18:42711831	A	G	0.427	-0.0132025	0.0118	0.263203	327389
18:42712221	A	G	0.216	0.0183982	0.00860005	0.0324101	306028
18:42712271	G	A	0.312	0.0104039	0.00800001	0.193433	327424
18:42712436	G	A	0.427	-0.0107025	0.0096	0.264917	327389
18:42712511	T	G	0.212	-0.00730327	0.00879999	0.406586	303584
18:42712677	T	G	0.219	-0.0141001	0.00920002	0.12537	302995
18:42712736	C	T	0.427	-0.0145043	0.00920002	0.114899	327389
18:42712976	T	C	0.427	-0.0146029	0.00920002	0.112453	336419
18:42713146	G	T	0.643	-0.00459941	0.00809999	0.570151	291246
18:42713167	A	G	0.312	-0.0140015	0.00930002	0.132186	327424
18:42713207	C	T	0.426	0.00439966	0.00739999	0.552144	336622
18:42713217	T	A	0.104	-0.0142973	0.00920002	0.120172	332409
18:42713485	T	C	0.641	0.010505	0.00790001	0.183603	290527
18:42713880	T	C	0.331	0.00429923	0.00739999	0.561256	334096
18:42713922	C	T	0.216	-0.0134985	0.00930002	0.146655	306028
18:42714538	T	C	0.537	-0.0145043	0.00920002	0.114899	297559
18:42715152	G	A	0.529	0.00409839	0.00739999	0.579691	289364
18:42715690	T	G	0.528	0.0041988	0.00729999	0.56517	296861
18:42716209	T	G	0.32	-0.00489799	0.00809999	0.545385	314969
18:42716752	T	C	0.537	0.0103029	0.00790001	0.192178	289978
18:42716849	C	T	0.643	0.00429923	0.00729999	0.555904	291246
18:42717010	C	T	0.212	-0.0129952	0.0119	0.274819	303584
18:42717052	T	C	0.076	-0.00550482	0.00809999	0.496753	332799
18:42717844	T	G	0.48	0.0122042	0.00770002	0.112977	304255
18:42718004	T	C	0.481	-0.0146029	0.00920002	0.112453	304206
18:42718355	C	T	0.664	0.00080032	0.00769999	0.917219	292398
18:42718558	C	T	0.217	-0.00059982	0.00779999	0.938703	298482
18:42718700	G	A	0.659	-0.0009995	0.00769999	0.89672	290297
18:42718979	G	A	0.216	0.0127003	0.00800002	0.112392	299482
18:42719445	A	C	0.256	0.00080032	0.00779999	0.918276	284323
18:42720724	G	A	0.653	-0.00550482	0.00809999	0.496753	287899
18:42720830	C	G	0.082	-0.0142973	0.00930002	0.12421	284957
18:42721034	G	T	0.65	0.0119005	0.0137	0.385037	279880
18:42722340	A	G	0.215	0.00670241	0.0076	0.377833	300491
18:42722418	A	G	0.101	0.00889948	0.0076	0.241605	341140
18:42723264	C	G	0.102	-0.00420116	0.00819999	0.608415	338172
18:42723361	C	T	0.667	-0.0153023	0.00930003	0.0998861	301002
18:42723529	T	C	0.664	-0.0030952	0.00819999	0.705828	299663
18:42723616	C	T	0.216	-0.0156962	0.00930003	0.0914583	299482
18:42725529	A	G	0.143	0.0031951	0.00899999	0.722581	330915
18:42725662	G	A	0.143	-0.00139902	0.00819999	0.864528	330915
18:42726841	G	T	0.106	-0.0173978	0.0143	0.223746	332430
18:42727047	A	G	0.664	-0.001998	0.00829999	0.809769	292398
18:42728617	T	C	0.376	-0.0161981	0.00930003	0.0815565	332361
18:42728626	A	G	0.376	-0.0145043	0.0119	0.222902	332361
18:42728641	A	C	0.085	-0.0158044	0.0119	0.184144	244108
18:42728706	T	G	0.652	-0.00149888	0.00809999	0.853192	280625
18:42728818	A	C	0.082	-0.0020978	0.00809999	0.795645	284957
18:42730297	A	C	0.082	-0.0159029	0.00930003	0.0872693	284957
18:42730604	A	G	0.666	0.0278955	0.0104001	0.00731325	293266
18:42731310	T	C	0.228	0.0278955	0.0104001	0.00731325	270403
18:42731729	C	G	0.382	-0.0133998	0.0118	0.256133	330317
18:42731992	G	A	0.383	-0.00249688	0.00819999	0.760748	329988
18:42732060	T	A	0.122	0.0143018	0.00750003	0.0565339	338429
18:42732230	T	G	0.448	0.0143018	0.00750003	0.0565339	323912
18:42732332	C	T	0.67	-0.0159029	0.0152	0.295449	302379
18:42732346	T	C	0.285	-0.00249688	0.00829999	0.763545	297928
18:42732379	C	A	0.385	-0.0173978	0.0143	0.223746	329341
18:42732381	G	C	0.215	-0.0161981	0.0143	0.257326	300490
18:42732735	T	C	0.066	-0.00179838	0.00819999	0.826405	312079
18:42732894	T	C	0.665	-0.0138043	0.00960002	0.15045	292830
18:42732927	G	T	0.383	0.014596	0.00750003	0.0516396	329988
18:42732979	T	A	0.383	0.014596	0.00750003	0.0516396	329988
18:42733082	C	A	0.383	0.0133994	0.011	0.223177	329988
18:42733126	G	A	0.665	0.00839514	0.0074	0.256594	292830
18:42733175	T	C	0.379	-0.0028958	0.00809999	0.720712	331323
18:42733631	G	A	0.383	-0.0226026	0.00850009	0.00783485	329988
18:42733640	C	T	0.077	0.0151035	0.00750003	0.0440317	289540
18:42733670	A	C	0.383	-0.0177024	0.00930004	0.0569787	329988
18:42733710	A	G	0.393	-0.00539542	0.0151	0.720858	302228
18:42733888	A	G	0.662	-0.00219758	0.00819999	0.788701	284563
18:42734234	T	C	0.383	0.0145047	0.00750003	0.0531193	329988
18:42734248	A	C	0.295	0.014596	0.00750003	0.0516396	306150
18:42734372	C	A	0.385	0.014596	0.00750003	0.0516396	338303
18:42734571	C	G	0.382	-0.00219758	0.00819999	0.788701	330317
18:42734614	A	G	0.287	0.0153979	0.00750004	0.0400678	303788
18:42735327	T	C	0.379	0.0145047	0.00750003	0.0531193	331323
18:42735333	C	G	0.383	-0.0204985	0.0146	0.160318	329989
18:42735629	C	T	0.216	0.0145047	0.00750003	0.0531193	299481
18:42735697	A	G	0.383	0.015205	0.00780004	0.0512535	329989
18:42735945	A	G	0.378	-0.00350385	0.00829999	0.672914	331665
18:42735988	G	T	0.383	0.0140989	0.00750003	0.0601286	329989
18:42736155	A	T	0.384	-0.0204985	0.00830007	0.0135236	329664
18:42736194	A	G	0.383	0.0145047	0.00740003	0.0499859	329989
18:42736474	T	C	0.383	0.014596	0.00750003	0.0516396	329989
18:42736868	A	G	0.383	-0.0215951	0.00840008	0.0101456	329989
18:42736919	T	G	0.378	0.014799	0.00750003	0.0484743	331665
18:42737284	G	A	0.396	0.0136021	0.00750003	0.0697384	326024
18:42737837	T	C	0.083	-0.0162965	0.00930003	0.0797215	281829
18:42738741	A	G	0.082	0.0138048	0.00750003	0.0656743	284956
18:42738922	C	G	0.077	0.0149005	0.00750003	0.0469535	289540
18:42738925	T	C	0.155	0.0138048	0.00750003	0.0656743	281878
18:42738962	T	C	0.154	0.0133994	0.00750002	0.0740059	278244
18:42738964	T	C	0.154	0.0130042	0.00750002	0.0829382	278244
18:42739048	G	A	0.462	0.0137035	0.00750003	0.0676814	322270
18:42739161	G	A	0.082	0.0138048	0.00750003	0.0656743	284956
18:42739509	C	T	0.155	0.0149005	0.00750003	0.0469535	281878
18:42740003	T	C	0.08	0.0151035	0.00750004	0.0440317	287411
18:42740091	A	G	0.08	-0.023404	0.0143	0.101706	287411
18:42741032	T	C	0.123	-0.0218006	0.0143	0.12738	336061
18:42741410	A	G	0.292	-0.0203025	0.0146	0.164353	323375
18:42741986	T	C	0.316	-0.023404	0.0109001	0.0317821	325169
18:42742998	G	A	0.578	-0.023697	0.0110001	0.0312199	311345
18:42743067	T	C	0.108	-0.0235993	0.0110001	0.0319225	332619
18:42743790	A	G	0.45	0.00940408	0.00740001	0.203793	315074
18:42745367	T	C	0.316	-0.0213994	0.0143	0.134534	325168
18:42746459	G	A	0.148	-0.0244975	0.0109001	0.0246108	287483
18:42746809	T	C	0.149	-0.0221039	0.0144	0.124786	285889
18:42747260	A	C	0.148	-0.0226026	0.0144	0.116503	282326
18:42748179	A	G	0.464	0.0117993	0.011	0.283421	313548
18:42748180	C	T	0.221	-0.0288984	0.00810015	0.000360214	288342
18:42748365	G	A	0.221	-0.0134985	0.00790002	0.0875132	288342
18:42749081	A	G	0.206	-0.00560427	0.00759999	0.460877	285010
18:42749456	A	C	0.206	-0.0138043	0.0117	0.238059	285010
18:42749678	A	G	0.099	0.00120072	0.00749999	0.872805	290980
18:42750099	C	T	0.096	-0.0138043	0.00790002	0.0805729	339584
18:42750408	G	T	0.576	-0.0292966	0.0110001	0.00773779	310952
18:42750906	A	T	0.149	-0.0295976	0.0110001	0.00713098	285889
18:42751755	C	T	0.464	-0.0305001	0.0111001	0.00600102	313548
18:42751809	G	A	0.271	0.000100005	0.00749999	0.989361	338401
18:42751890	C	G	0.271	-0.0315956	0.00940017	0.000776131	338401
18:42752135	A	C	0.271	-0.0317021	0.00940017	0.000744872	338401
18:42752377	G	C	0.221	-0.0335025	0.00970019	0.000552754	288342
18:42753258	G	A	0.205	-0.0335025	0.00970019	0.000552754	286040
18:42753276	G	A	0.205	0.00700447	0.013	0.59002	286040
18:42753759	A	G	0.377	0.0185001	0.0122	0.129419	332012
18:42753779	T	G	0.095	-0.00449986	0.00759999	0.553792	337228
18:42754116	T	C	0.147	-0.0298986	0.0110001	0.00656739	329732
18:42755010	T	C	0.07	0	0.00749999	1	269906
18:42755248	A	G	0.06	0.0239956	0.00810009	0.00305264	282235
18:42755681	A	G	0.15	0.0239034	0.00810009	0.0031674	284317
18:42757086	T	C	0.148	0.024098	0.00810009	0.00292958	282326
18:42758066	C	T	0.501	-0.0305971	0.00940016	0.0011341	320411
18:42759633	C	T	0.149	-0.0335992	0.00970019	0.00053267	280761
18:42759788	G	C	0.252	-0.0338022	0.00970019	0.000492696	329791
18:42760075	C	A	0.236	0.0131967	0.00750002	0.0784835	336707
18:42760200	C	T	0.151	0.0194989	0.0123	0.112905	282767
18:42760272	A	G	0.103	0.0251024	0.0103001	0.0148051	335261
18:42760370	A	G	0.113	-0.0182033	0.0158	0.249277	330911
18:42760394	C	T	0.115	-0.0269048	0.0166	0.105068	331633
18:42760424	T	C	0.115	-0.0301994	0.0110001	0.00604434	331633
18:42760445	C	T	0.115	-0.0308007	0.0111001	0.00552341	331633
18:42760952	G	A	0.503	-0.0018982	0.00739999	0.797554	311934
18:42761360	T	C	0.114	-0.0305971	0.0111001	0.00584302	334165
18:42762407	G	A	0.503	0.0231049	0.00840008	0.00594948	311934
18:42763640	A	C	0.502	-0.0287041	0.00850013	0.000733085	311928
18:42764024	A	G	0.498	-0.0298015	0.0110001	0.00674465	320415
18:42764410	T	A	0.382	-0.0166998	0.0119	0.160515	305400
18:42764495	G	A	0.382	-0.0118989	0.0115	0.300814	305400
18:42764961	C	T	0.148	-0.0108015	0.0114	0.343386	282326
18:42764967	G	A	0.059	-0.0115036	0.0114	0.312933	283290
18:42765264	C	T	0.382	-0.011296	0.0114	0.321747	305400
18:42765653	T	A	0.253	-0.00179838	0.00749999	0.810497	328928
18:42765752	T	C	0.382	-0.00960374	0.0114	0.399545	305400
18:42765775	G	A	0.105	-0.00219758	0.00749999	0.769513	335220
18:42765785	C	A	0.104	-0.0018982	0.00749999	0.800196	338066
18:42766003	A	T	0.114	-0.00239712	0.00739999	0.745986	334165
18:42766214	G	T	0.252	0.00389759	0.00779999	0.617293	329791
18:42766236	G	A	0.15	0.00389759	0.00779999	0.617293	284316
18:42766311	G	A	0.148	-0.0317021	0.0111001	0.00428999	282326
18:42766328	A	T	0.381	-0.0282959	0.0167001	0.0901973	305707
18:42766397	T	A	0.105	0.00280393	0.00779999	0.719237	335221
18:42766536	C	T	0.105	0.0226956	0.00840008	0.00689586	335221
18:42766544	C	T	0.251	0.0037972	0.00779999	0.626385	330663
18:42766722	A	G	0.382	-0.0177024	0.0118	0.133563	305400
18:42766728	G	A	0.382	-0.0172995	0.0118	0.142633	305400
18:42768086	A	G	0.102	-0.0108015	0.0114	0.343386	338171
18:42768190	A	T	0.381	0.0232993	0.00840009	0.00554224	313699
18:42768625	A	G	0.499	-0.0318959	0.0110001	0.00373654	320411
18:42768696	T	C	0.251	-0.0317021	0.0111001	0.00428999	330663
18:42768740	G	T	0.065	0.0037972	0.00779999	0.626385	320776
18:42768750	T	C	0.251	-0.0168964	0.0118	0.152172	330663
18:42768751	A	C	0.251	-0.0172012	0.0118	0.144916	330663
18:42768805	C	G	0.105	0.0235041	0.00840009	0.00514082	335221
18:42768943	A	G	0.252	0.00369682	0.00779999	0.635534	329791
18:42769020	A	G	0.367	0.00369682	0.00779999	0.635534	295024
18:42769441	G	A	0.06	-0.0182033	0.0119	0.126094	278865
18:42769518	T	G	0.101	0.00280393	0.00769999	0.715748	335478
18:42769895	G	T	0.256	-0.00259663	0.00739999	0.725666	326384
18:42770874	A	T	0.253	0.0235041	0.00840009	0.00514082	328929
18:42771101	T	C	0.252	-0.00909848	0.015	0.544139	329791
18:42772412	G	T	0.065	0.023801	0.00840009	0.00460523	320776
18:42772709	G	C	0.102	0.0236986	0.00840009	0.00478394	332559
18:42772812	A	G	0.06	-0.0170046	0.0118	0.149566	282235
18:42772920	G	A	0.385	0.0230025	0.00840008	0.00617444	304498
18:42773490	C	T	0.102	0.0114958	0.00800001	0.150725	332559
18:42774359	T	C	0.449	-0.0277027	0.0167001	0.0971481	306961
18:42774650	T	G	0.248	-0.0154008	0.012	0.199353	325531
18:42774809	T	C	0.251	0.0217958	0.00840007	0.00946689	330663
18:42774985	G	A	0.06	0.0212951	0.00840007	0.011241	282235
18:42775774	C	G	0.393	0.0229002	0.00840008	0.00640701	302231
18:42776199	A	G	0.502	-0.00840458	0.015	0.575271	303773
18:42776435	T	A	0.149	-0.0167981	0.012	0.161561	285888
18:42776768	A	G	0.15	-0.0284028	0.0166001	0.08708	284317
18:42776804	A	G	0.387	0.00240288	0.00779999	0.758035	303913
18:42777064	T	C	0.254	-0.0166998	0.012	0.16403	336029
18:42777478	T	C	0.15	0.00839514	0.0076	0.269323	284316
18:42778901	G	C	0.065	0.0239034	0.00850009	0.00492134	325096
18:42779107	G	T	0.256	0.0231049	0.00840008	0.00594948	334300
18:42779385	A	T	0.509	-0.0281014	0.0166001	0.0904837	312023
18:42779858	A	C	0.507	-0.00019998	0.00779999	0.979546	311983
18:42780011	C	G	0.509	0.00230265	0.00759999	0.761905	320514
18:42781374	T	C	0.256	-0.0312952	0.0110001	0.00444143	326388
18:42781820	A	G	0.09	-0.0312952	0.0110001	0.00444144	337352
18:42781883	A	C	0.25	-0.0034042	0.00779999	0.66252	323792
18:42782202	G	A	0.39	0.0158042	0.00830003	0.056895	303058
18:42782952	A	G	0.253	-0.0314018	0.0110001	0.00430816	328932
18:42783135	T	C	0.152	-0.00899938	0.0149	0.545853	286420
18:42783233	T	G	0.162	0.014799	0.00830003	0.0745859	262234
18:42783463	T	C	0.544	0.00660174	0.0075	0.378733	306136
18:42784049	T	G	0.256	0.0062998	0.0075	0.400923	326388
18:42784278	T	C	0.493	0.00569619	0.0074	0.441445	311983
18:42784796	G	T	0.097	0.0145047	0.00840003	0.0842138	336458
18:42785329	A	G	0.236	-0.0106036	0.0126	0.400037	328926
18:42785733	C	G	0.255	0.0159973	0.00850003	0.0598326	335161
18:42785806	G	T	0.159	-0.0034042	0.00779999	0.66252	286508
18:42785997	T	C	0.151	0.0144032	0.00840002	0.0864066	287977
18:42786673	A	C	0.105	-0.0332994	0.0109002	0.00225103	324142
18:42786950	C	G	0.306	-0.0341019	0.0111002	0.00212494	330958
18:42787046	A	G	0.689	-0.0128965	0.00760002	0.0897155	336464
18:42789492	T	C	0.263	0.0142003	0.00840002	0.0909299	336557
18:42791236	G	A	0.795	-0.00720399	0.0075	0.336788	347554
18:42791439	C	G	0.794	-0.00590255	0.0122	0.628517	346302
18:42791603	C	T	0.06	-0.0231011	0.00860008	0.00722808	275556
18:42791981	A	C	0.107	0.0138048	0.00830002	0.0962663	341158
18:42792903	G	T	0.107	-0.0312952	0.0107001	0.00344741	335351
18:42793219	A	G	0.209	-0.0330962	0.0109002	0.00239495	342626
18:42793283	A	G	0.215	-0.00529595	0.012	0.658974	335610
18:42793575	T	C	0.108	0.00940408	0.0079	0.233893	332619
18:42794630	G	A	0.215	-0.00939572	0.00780001	0.228366	335610
18:42794743	A	G	0.11	0.00230265	0.00819999	0.778855	332973
18:42794779	A	G	0.107	-0.00840458	0.0088	0.339544	329691
18:42795542	G	A	0.11	-0.00880116	0.0088	0.317247	332973
18:42795749	G	A	0.105	-0.0183997	0.0168	0.273421	329612
18:42796073	G	A	0.064	0.0185001	0.0116	0.11075	275599
18:42796205	A	G	0.107	0.0198966	0.0117	0.0890253	335351
18:42797518	G	C	0.1	0.00739729	0.0088	0.400571	332887
18:42798099	A	C	0.105	0.00820356	0.0088	0.351221	329612
18:42798314	G	C	0.106	0.0163022	0.0117	0.163515	326868
18:42798722	A	G	0.109	0.00830439	0.0088	0.345333	329937
18:42799049	G	A	0.111	0.0164953	0.0116	0.155024	330344
18:42799063	C	G	0.109	0.0198966	0.0118	0.0917668	329937
18:42799330	C	T	0.1	0.0163022	0.0116	0.159915	332887
18:42799730	G	T	0.111	-0.00149888	0.0119	0.899767	330344
18:42799809	G	A	0.218	-0.0124028	0.0163	0.446713	332262
18:42800017	C	A	0.109	0.0185001	0.0117	0.113832	329937
18:42800148	T	C	0.269	-0.0018982	0.0121	0.875343	331751
18:42800979	T	C	0.11	0.000900405	0.0119	0.939686	332973
18:42800998	A	G	0.109	-0.00079968	0.0119	0.946422	329937
18:42801202	A	G	0.099	0.0177974	0.0117	0.128223	335876
18:42801779	G	A	0.109	0.0157026	0.0116	0.17584	329937
18:42801937	T	G	0.109	0.0180011	0.0117	0.123915	329937
18:42802010	T	A	0.101	-0.0020978	0.0121	0.862359	329957
18:42802018	T	C	0.109	0.0153979	0.0116	0.184374	329937
18:42802139	T	A	0.109	0.00800193	0.0088	0.363186	329937
18:42802171	A	G	0.109	0.0178992	0.0117	0.126055	329937
18:42802225	C	A	0.111	0.0041988	0.00819999	0.608616	330344
18:42802381	A	G	0.109	0.0163022	0.0116	0.159915	329937
18:42802408	G	A	0.11	0.0177974	0.0117	0.128223	332972
18:42803197	C	G	0.105	-0.00350385	0.0121	0.772141	329612
18:42803331	C	T	0.27	0.0178992	0.0117	0.126055	330975
18:42803709	A	C	0.105	0.0176956	0.0117	0.130421	329612
18:42803829	A	G	0.101	-0.00299551	0.0121	0.804472	324570
18:42804140	G	A	0.269	0.0176956	0.0117	0.130421	331751
18:42804331	T	C	0.063	0.0176956	0.0117	0.130421	279675
18:42804399	A	G	0.269	0.0170953	0.0117	0.143979	331751
18:42804525	G	A	0.268	0.0159973	0.0116	0.167872	332534
18:42804789	T	A	0.104	0.017604	0.0117	0.132423	326893
18:42804835	A	G	0.109	0.0182047	0.0116	0.116562	329937
18:42805514	A	G	0.108	0.000700245	0.0119	0.953076	338378
18:42806227	A	G	0.109	0.00450011	0.00819999	0.583146	335650
18:42806532	A	G	0.063	0.000700245	0.0119	0.953076	279675
18:42806587	G	A	0.109	0.0124978	0.0122	0.305643	329938
18:42807219	G	A	0.109	0.00429923	0.00819999	0.600072	329937
18:42807300	G	A	0.063	-0.0101978	0.0163	0.531555	279675
18:42807688	A	G	0.109	0.00429923	0.00819999	0.600072	329937
18:42807933	A	G	0.268	0.00429923	0.00819999	0.600072	332534
18:42808059	G	T	0.268	-0.00119928	0.012	0.920392	332534
18:42808684	T	A	0.109	0.0177974	0.0117	0.128223	335650
18:42808945	G	A	0.109	0.0188974	0.0116	0.103295	335650
18:42808991	A	G	0.217	0.0176956	0.0116	0.127138	333366
18:42809112	C	T	0.109	-0.0105046	0.0163	0.519279	335650
18:42809187	A	G	0.105	0.0149005	0.0117	0.202826	329612
18:42809318	G	A	0.058	0.017604	0.0117	0.132423	277800
18:42809922	A	C	0.096	-0.0106036	0.0163	0.515352	328720
18:42810159	A	G	0.109	0.0176956	0.0117	0.130421	335650
18:42810387	G	A	0.269	0.00359646	0.00819999	0.660956	331751
18:42810418	A	T	0.064	0.00389759	0.00819999	0.634562	275599
18:42810533	T	C	0.156	0.0180011	0.0116	0.120707	333152
18:42810653	T	C	0.156	0.0181029	0.0116	0.118621	333152
18:42810982	G	C	0.111	0.00830439	0.0088	0.345333	319243
18:42811141	G	A	0.105	0.0182047	0.0116	0.116562	329612
18:42811241	C	T	0.27	-0.0020978	0.0119	0.860069	330975
18:42811570	A	T	0.112	-0.0172995	0.017	0.30886	316749
18:42811572	A	C	0.112	-0.00269636	0.0124	0.827859	316749
18:42811727	C	T	0.162	0.0181029	0.0116	0.118621	329671
18:42811909	A	C	0.156	0.00290421	0.00819999	0.723209	333152
18:42812127	A	G	0.156	-0.0111971	0.0163	0.492122	333152
18:42812197	A	C	0.087	0.00549507	0.00999999	0.582657	337054
18:42812470	G	A	0.058	0.00530404	0.00999999	0.595831	281097
18:42812652	G	A	0.105	0.000500125	0.0118	0.966193	329612
18:42812895	G	A	0.269	-0.00320486	0.0119	0.787686	331751
18:42812979	A	T	0.269	0.00260339	0.00819999	0.750874	331751
18:42813107	G	A	0.102	-0.001998	0.0118	0.865543	321745
18:42814119	C	A	0.455	-0.001998	0.0118	0.865543	314466
18:42814156	A	C	0.27	0.00339576	0.00989999	0.731594	330975
18:42814492	G	C	0.27	0.00500249	0.00999999	0.616899	323048
18:42814687	G	A	0.164	0.00500249	0.00999999	0.616899	326429
18:42814945	T	A	0.163	-0.0034042	0.0128	0.790275	328040
18:42816625	G	T	0.059	-0.0189003	0.0169	0.263414	279929
18:42816993	A	G	0.111	-0.0034042	0.0119	0.774826	319243
18:42817147	A	G	0.269	0.00180162	0.00819999	0.826097	323805
18:42818527	C	T	0.269	0.00190181	0.00819999	0.816594	331751
18:42818646	C	T	0.105	0.0136021	0.0122	0.264883	324142
18:42819590	T	C	0.111	0.0144032	0.00750003	0.0548046	319243
18:42820182	A	G	0.101	0.00180162	0.00819999	0.826097	324571
18:42820884	G	A	0.161	0.000700245	0.00829999	0.932765	324730
18:42821162	A	G	0.161	0.000500125	0.00989998	0.95971	324730
18:42821457	T	C	0.268	0.00160128	0.00989999	0.871506	332534
18:42821700	C	T	0.268	-0.0213994	0.0168	0.202744	332534
18:42821905	A	G	0.056	-0.00149888	0.0118	0.898922	280473
18:42821965	C	T	0.268	0.00160128	0.00829999	0.847017	332534
18:42823048	C	T	0.106	0.00150113	0.00819999	0.854747	326868
18:42823267	C	A	0.246	-0.00299551	0.012	0.802877	319746
18:42823328	G	A	0.246	-0.0009995	0.0118	0.932497	319746
18:42823514	G	A	0.245	0.000300045	0.0122	0.980379	320626
18:42823559	G	T	0.105	0.000500125	0.00999998	0.960112	298729
18:42823994	C	G	0.239	0.000500125	0.00999998	0.960112	318630
18:42824306	T	G	0.1	-0.00149888	0.00819999	0.854963	332883
18:42824449	A	G	0.211	-0.00169856	0.00819999	0.835899	325285
18:42824927	G	A	0.181	-0.0222017	0.0172	0.196775	308102
18:42825022	G	C	0.099	-0.00179838	0.00819999	0.826405	319820
18:42825040	A	G	0.099	-0.00639948	0.0119	0.590734	319820
18:42825509	G	A	0.297	0.00900038	0.0086	0.295304	304959
18:42825800	G	A	0.14	0.00969686	0.0086	0.259514	318211
18:42826218	A	G	0.089	0.00950503	0.0086	0.269057	284079
18:42826690	A	G	0.077	0.00520351	0.0125	0.677204	281766
18:42827898	T	C	0.079	0.0114958	0.00870001	0.186382	321203
18:42827992	A	G	0.079	0.0239034	0.0121001	0.0482136	325944
18:42828121	A	G	0.175	0.00900038	0.009	0.31729	316348
18:42828726	G	A	0.227	-0.00320486	0.00979999	0.743648	322804
18:42829025	A	G	0.079	0.0111014	0.0124	0.370641	330791
18:42829030	T	C	0.079	0.010697	0.0124	0.388323	325944
18:42829042	G	A	0.176	0.00120072	0.00829999	0.884975	314933
18:42830802	T	A	0.076	0.00460057	0.0107	0.667225	285165
18:42830915	C	A	0.076	-0.0251023	0.0138001	0.0689116	285165
18:42831049	G	A	0.13	-0.0263011	0.0148001	0.075553	314775
18:42831277	G	A	0.13	0.0170953	0.0137	0.212093	314775
18:42831638	T	G	0.076	0.0174005	0.0136	0.200739	285165
18:42832237	G	A	0.451	-0.00269636	0.00979999	0.783209	314948
18:42835769	G	A	0.138	0.00170145	0.00879999	0.846688	299279
18:42836192	A	T	0.088	0.0164038	0.0135	0.224329	304384
18:42837872	G	A	0.45	0.0180011	0.0136	0.185634	315074
18:42839017	G	C	0.066	-0.00219758	0.00979999	0.822568	312079
18:42839047	C	T	0.148	-0.0273038	0.0148001	0.06506	303837
18:42839487	A	G	0.065	-0.0275957	0.0148001	0.0622421	316542
18:42840110	G	A	0.076	0.00739729	0.0111	0.505141	273949
18:42840485	G	T	0.083	0.00820356	0.0111	0.459871	281831
18:42843207	T	C	0.231	-0.0271968	0.0148001	0.0661194	304846
18:42843373	T	C	0.664	-0.00119928	0.00749999	0.872956	265831
18:42844100	A	T	0.235	0.0107981	0.0111	0.330652	308031
18:42847323	G	C	0.056	-0.0098018	0.0134	0.464487	283763
18:42847976	T	C	0.163	-0.00019998	0.00749999	0.978728	303054
18:42850894	C	T	0.244	0.00579677	0.0151	0.701058	293568
18:42859101	T	A	0.356	-0.0020978	0.0107	0.844566	277726
18:42859635	T	G	0.075	0.00480151	0.0151	0.750499	266603
18:42862127	C	T	0.074	-0.00649884	0.0151	0.666914	304458
18:42862265	A	G	0.066	-0.0155977	0.0143	0.275383	320513
18:42863755	A	G	0.07	-0.0194006	0.00900005	0.0311143	316098
18:42864034	T	A	0.156	0.00210221	0.00859998	0.806888	302170
18:42864304	A	T	0.156	-0.0192044	0.00890005	0.0309445	302170
18:42864332	C	T	0.156	-0.0226026	0.0171	0.186238	302170
18:42864657	A	G	0.138	-0.0142973	0.0103	0.165111	304737
18:42864918	T	C	0.138	-0.0166014	0.00900004	0.0650964	304737
18:42865210	T	G	0.059	-0.0098018	0.00830001	0.237627	320528
18:42865406	T	C	0.07	0.00780034	0.0154	0.612494	320473
18:42865459	T	C	0.138	-0.0238044	0.0145	0.100657	304737
18:42866337	T	C	0.138	0.0111014	0.0149	0.456235	304737
18:42866470	C	A	0.207	0.014596	0.0146	0.317443	302417
18:42866471	C	A	0.058	-0.0318959	0.0105001	0.00238422	317565
18:42866742	T	C	0.138	-0.0317021	0.0105001	0.00253434	304737
18:42868375	G	A	0.251	-0.0317021	0.0105001	0.00253434	315466
18:42868767	A	C	0.083	-0.0327963	0.0110001	0.00286895	330759
18:42869077	G	A	0.083	-0.0333961	0.0110001	0.00239765	330758
18:42869078	T	C	0.083	-0.0244975	0.0157	0.118678	330758
18:42869210	T	A	0.132	0.0178992	0.0145	0.217043	328215
18:42870303	A	G	0.131	-0.0333961	0.0110001	0.00239765	330340
18:42870604	G	A	0.083	-0.0335992	0.0110002	0.0022549	330758
18:42872116	A	G	0.083	-0.0173978	0.00940004	0.0641955	330758
18:42873256	T	C	0.073	-0.0275957	0.0159001	0.0826392	312593
18:42873563	T	C	0.092	-0.0332994	0.0110001	0.00246851	336052
18:42873878	C	T	0.11	-0.0166998	0.00860004	0.0521581	321779
18:42875686	A	G	0.108	-0.0210959	0.0132	0.110005	321531
18:42875827	C	T	0.16	-0.0217028	0.0132	0.100146	332996
18:42876221	A	C	0.158	-0.0215951	0.0132	0.101841	323210
18:42876239	A	G	0.105	-0.0294035	0.0108001	0.00647871	324137
18:42876699	C	T	0.107	-0.0292966	0.0108001	0.00667526	329689
18:42876934	G	A	0.157	-0.0225049	0.0132	0.0882115	324883
18:42877148	A	G	0.111	-0.0231988	0.0132	0.078836	324719
18:42877575	G	A	0.319	0.0214995	0.0144	0.135433	331872
18:42877832	A	T	0.159	-0.0335992	0.0125001	0.0071901	334692
18:42878436	C	T	0.156	-0.0235017	0.0118001	0.0464087	326578
18:42878504	C	T	0.319	-0.0223973	0.0119	0.0598199	323524
18:42879087	G	A	0.155	-0.0077995	0.00989999	0.430797	328296
18:42879717	A	G	0.269	-0.0312952	0.0101001	0.0019451	331747
18:42880242	G	A	0.337	-0.0248975	0.0120001	0.0380071	322674
18:42880507	C	T	0.155	-0.0259016	0.0118001	0.0281606	328295
18:42880589	G	A	0.159	-0.0314018	0.0101001	0.00187694	328032
18:42881004	C	T	0.169	-0.0244975	0.0117001	0.0362787	331954
18:42881314	T	C	0.261	-0.023404	0.00780009	0.0026956	330114
18:42882260	C	G	0.068	-0.0071047	0.00989999	0.472975	315981
18:42882923	A	G	0.153	-0.0312952	0.0101001	0.0019451	338481
18:42883040	A	G	0.093	-0.023404	0.00790009	0.00305159	338194
18:42883857	T	C	0.108	-0.0323994	0.0101001	0.00133746	332612
18:42883959	C	A	0.154	-0.0160997	0.00820004	0.0496032	336681
18:42884026	T	A	0.336	-0.0239997	0.0078001	0.00209206	331594
18:42885109	C	T	0.153	-0.0326027	0.0101001	0.00124683	325323
18:42885818	C	A	0.143	-0.00669752	0.00999999	0.503015	337379
18:42886001	A	G	0.094	-0.00420116	0.00969999	0.664935	340435
18:42886236	G	T	0.15	-0.0147999	0.00830003	0.0745669	324284
18:42886843	G	A	0.15	-0.0108015	0.0148	0.465495	330673
18:42887136	T	C	0.145	-0.00420116	0.00999999	0.6744	333504
18:42887885	G	A	0.148	-0.0350003	0.0124001	0.00476398	334355
18:42888149	C	T	0.223	-0.034498	0.0117001	0.00319303	326900
18:42889017	G	C	0.329	-0.00370313	0.00999999	0.711149	326578
18:42889835	A	G	0.23	-0.0251998	0.00770011	0.00106543	319832
18:42891844	A	G	0.093	-0.0397014	0.0102002	9.93368e-05	343715
18:42891853	A	G	0.215	-0.0057037	0.0103	0.579744	328109
18:42891918	C	A	0.215	-0.0339955	0.0123001	0.00571258	328109
18:42892099	T	C	0.215	-0.00370313	0.0103	0.7192	328109
18:42892127	G	A	0.209	-0.00299551	0.0102	0.769004	327566
18:42895755	G	A	0.063	-0.00430074	0.0103	0.676278	325893
18:42896817	C	G	0.14	-0.0044003	0.0102	0.666175	330449
18:42899840	A	G	0.261	-0.0154008	0.00880003	0.0801036	338214
18:42899939	G	A	0.14	-0.0270021	0.00780013	0.000536667	336835
18:42899987	A	G	0.097	-0.0152038	0.00880003	0.0840415	342034
18:42900892	C	T	0.26	-0.0350003	0.0123001	0.00443387	339056
18:42902001	T	C	0.157	-0.0140015	0.00890002	0.115672	338152
18:42904536	C	G	0.136	-0.0138043	0.00890002	0.120892	332235
18:42907457	A	G	0.141	-0.0141001	0.00890002	0.11313	328488
18:42907550	T	C	0.139	-0.0133998	0.00900002	0.136523	332440
18:42908726	C	T	0.096	0.0112025	0.0151	0.458155	339577
18:42910347	G	A	0.096	0.000300045	0.0105	0.977203	334077
18:42911281	G	T	0.166	-0.0172995	0.00820004	0.0348856	329901
18:42914097	A	G	0.133	-0.000499875	0.0104	0.961664	332255
18:42914264	T	C	0.169	-0.0347009	0.0121001	0.0041332	325213
18:42916139	A	G	0.284	-0.0179971	0.00820005	0.0281813	328774
18:42917025	T	C	0.094	-0.001998	0.00989999	0.840058	334964
18:42918014	T	C	0.133	0.000900405	0.0106	0.932306	326130
18:42919925	A	G	0.275	-0.00259663	0.0105	0.804678	319354
18:42920373	G	A	0.068	-0.0034042	0.0105	0.745779	311753
18:42920563	T	C	0.093	-0.038201	0.0122002	0.00174102	322411
18:42924095	G	A	0.112	-0.0387013	0.0123002	0.00165289	269188
18:42924995	G	A	0.087	-0.00479847	0.00979999	0.624388	307544
18:42927237	A	C	0.045	-0.00630011	0.0107	0.555998	318557
18:42928169	T	C	0.077	-0.0133011	0.00980001	0.174699	319437
18:42930038	A	G	0.088	-0.0231988	0.00810009	0.00418302	304381
18:42931432	C	G	0.301	-0.0381047	0.0124002	0.00211974	317746
18:42931689	A	T	0.356	-0.00550482	0.0108	0.610257	298935
18:42932065	C	G	0.316	-0.023697	0.00830009	0.00430331	317081
18:42932114	C	T	0.304	0.015205	0.0149	0.307505	323916
18:42933282	C	T	0.3	-0.0178006	0.0127	0.161028	326360
18:42933863	C	T	0.35	-0.0176041	0.0128	0.169032	301251
18:42935521	T	C	0.306	-0.0213994	0.0134	0.110273	322728
18:42935618	T	G	0.375	-0.0150955	0.0179	0.399047	307604
18:42936668	C	A	0.356	-0.0195967	0.0139	0.158589	306552
18:42937379	C	T	0.355	-0.0239997	0.0134	0.0732909	299313
18:42938816	C	T	0.3	-0.0274984	0.00810013	0.000686759	326363
18:42940395	A	C	0.385	-0.0277027	0.00800015	0.000534635	296824
18:42940499	T	G	0.237	-0.0278972	0.00800014	0.000488303	327963
18:42940694	A	G	0.302	-0.0267977	0.00800013	0.000809105	325128
18:42940700	C	G	0.349	-0.0259991	0.00800012	0.00115471	301653
18:42940708	C	T	0.302	-0.0295005	0.00800017	0.000226476	325128
18:42941250	G	A	0.348	-0.0238044	0.0080001	0.00292497	309751
18:42944393	G	A	0.39	-0.0271968	0.00780014	0.000489011	303046
18:42944659	G	C	0.249	-0.0267004	0.00790013	0.00072556	332429
18:42945575	T	C	0.312	-0.0274011	0.00800014	0.000614617	296614
18:42945917	C	T	0.303	-0.0222017	0.00800008	0.00551703	324523
18:42945933	A	G	0.333	-0.0295976	0.00790017	0.000179352	300987
18:42948875	A	C	0.313	-0.0291024	0.00860014	0.000714524	296097
18:42948934	G	C	0.365	-0.0247999	0.00800011	0.00193554	311057
18:42948991	G	T	0.311	-0.026603	0.00800013	0.00088318	290103
18:42948994	G	T	0.311	-0.0251023	0.00800011	0.00170254	290103
18:42952421	T	C	0.055	-0.0263011	0.00790013	0.000870972	333827
18:42973922	A	C	0.094	-0.0274011	0.00780015	0.000443243	314359
18:42974150	C	A	0.756	-0.0267977	0.00840012	0.00142194	307066
18:42974958	T	C	0.095	-0.0305001	0.00830017	0.00023819	311392
18:42975219	T	C	0.095	-0.0213015	0.00800008	0.0077525	316315
18:42980203	G	A	0.854	-0.0318959	0.0081002	8.22775e-05	325259
18:42984805	G	T	0.862	-0.0295976	0.00830016	0.000362596	328179
18:42985037	C	T	0.868	-0.0251023	0.00780012	0.00129001	328222
18:42999226	T	C	0.128	-0.0305001	0.00840018	0.000282447	330772
18:43007561	A	T	0.128	-0.0301994	0.00840017	0.00032428	330771
18:43018975	G	A	0.153	0.00660174	0.0159	0.677992	331808
18:43025859	A	G	0.153	-0.0318959	0.0128001	0.0127082	331807
18:43055959	T	C	0.152	0.00810274	0.0088	0.357173	333597
18:43056892	G	A	0.156	-0.0336959	0.0128001	0.00847679	333147
18:43059833	C	G	0.167	-0.0338989	0.0127001	0.00760372	335119
18:43060585	T	C	0.167	-0.0159029	0.0104	0.126235	335119
18:43062883	G	A	0.312	-0.0101978	0.0106	0.33602	335872
18:43065107	C	T	0.31	-0.0114047	0.0108	0.290972	337060
18:43065269	G	A	0.142	0.0127003	0.0109	0.243952	326554
18:43068297	A	C	0.137	0.0162005	0.0109	0.137204	324049
18:43068786	G	A	0.142	0.0204987	0.0101	0.0424011	332864
18:43068998	G	C	0.167	0.0217038	0.0101001	0.0316437	335119
18:43069065	A	G	0.166	0.021898	0.0101001	0.0301504	336734
18:43069081	C	T	0.139	0.021898	0.0100001	0.0285395	320128
18:43069961	A	G	0.166	0.0196008	0.00970004	0.0433112	336734
18:43070043	T	G	0.165	0.0198966	0.00970005	0.0402485	331499
18:43071097	A	G	0.137	0.0128016	0.00780002	0.100751	324049
18:43072922	G	A	0.17	0.0117993	0.00780001	0.130348	330395
18:43072987	T	C	0.129	-0.00169856	0.0105	0.871489	328586
18:43075077	T	C	0.168	-0.0036035	0.0107	0.736286	333525
18:43075594	C	A	0.169	-0.00330453	0.0104	0.750679	331950
18:43075627	A	G	0.168	0.0198048	0.00970005	0.0411788	333525
18:43077957	C	T	0.153	0.0193969	0.00970004	0.0455356	319051
18:43079187	G	A	0.154	-0.0057037	0.0107	0.593994	317354
18:43087106	T	C	0.857	0.0198966	0.00970005	0.0402485	285336
18:43088638	T	C	0.873	0.0199986	0.00980005	0.0412838	309837
18:43203592	A	T	0.193	-0.00430074	0.0107	0.687729	318730
18:43203785	T	C	0.193	0.0202027	0.00970005	0.0372747	318730
18:43210194	A	G	0.395	-0.00330453	0.0109	0.761761	326311
18:43438156	T	C	0.759	0.0207028	0.00970005	0.0328181	331902
18:43520214	A	G	0.132	0.0203966	0.00970005	0.0354892	284508
18:437232	C	T	0.579	0.0204987	0.0121	0.0902465	328614
18:43937267	T	C	0.505	0.0199986	0.00970005	0.0392357	303798
18:44133977	G	A	0.689	-0.0009995	0.0103	0.922695	297148
18:44146836	C	T	0.064	-0.00119928	0.0103	0.907308	297067
18:44149703	C	T	0.211	0.00559563	0.0112	0.61735	311295
18:44229485	G	T	0.9107	0.0117993	0.0113	0.296398	329202
18:44332911	G	A	0.314	0.00060018	0.00939999	0.94909	326289
18:44439011	C	A	0.522	0.00110061	0.00939999	0.906792	321024
18:444687	A	G	0.472	0.0204987	0.0121	0.0902465	312904
18:44578565	G	A	0.413	0.0107981	0.00750001	0.14994	330405
18:44585420	T	C	0.427	-0.0133011	0.00850002	0.117621	327382
18:446773	T	G	0.164	0.004902	0.00999999	0.623992	269282
18:4488582	G	A	0.249	-0.00919757	0.0078	0.238328	317156
18:4488934	G	A	0.249	-0.00649884	0.011	0.554652	317156
18:44986699	A	G	0.238	-0.0230034	0.0116001	0.047363	342780
18:45020143	C	A	0.152	-0.00699547	0.0076	0.357334	340306
18:45031176	C	T	0.36	-0.00560427	0.00829999	0.49954	305051
18:45034519	T	C	0.361	-0.0010994	0.0157	0.944174	297113
18:45255115	T	G	0.133	-0.0135971	0.00920002	0.139422	292703
18:45257946	C	A	0.133	0.00999983	0.0128	0.434663	287635
18:45319554	T	C	0.602	-0.00059982	0.00789999	0.939477	325464
18:45434712	T	G	0.594	0.0208049	0.00740008	0.00493193	323348
18:45622212	C	T	0.25	-0.0215951	0.00740008	0.00352026	323795
18:45623380	A	G	0.291	-0.0197046	0.00740007	0.00775034	308611
18:45625755	A	G	0.193	0.0146975	0.00840003	0.080171	340091
18:45682839	T	C	0.157	0.00969686	0.01	0.332203	324893
18:45713038	T	A	0.775	0.00240288	0.00789999	0.761004	317574
18:45907670	T	C	0.727	0.000500125	0.00799999	0.950152	336854
18:45913068	T	C	0.794	0.0122042	0.0114	0.284376	331083
18:45913212	A	G	0.746	0.0105959	0.0115	0.356849	336032
18:45924996	G	A	0.486	-0.0135971	0.00750003	0.0698402	288617
18:46319685	A	G	0.365	-0.0133011	0.00750002	0.0761492	319198
18:46348334	T	C	0.244	0.00709511	0.0085	0.403876	307067
18:46380182	A	G	0.221	0.0124978	0.00830002	0.132131	307679
18:46381212	T	C	0.221	0.00869772	0.0091	0.339177	307679
18:46391332	A	G	0.265	-0.00299551	0.0101	0.766783	311701
18:46395022	G	A	0.412	0.00110061	0.00889999	0.901582	313479
18:46395379	A	G	0.183	0.00769957	0.0081	0.341826	318339
18:46453463	C	T	0.549	0.00619918	0.00899999	0.490951	314948
18:46458921	G	T	0.182	0.00559563	0.00829999	0.500202	262225
18:4661209	T	C	0.702	-0.0098018	0.00750001	0.191245	335970
18:466810	G	T	0.796	0.00820356	0.00989999	0.407307	312320
18:47078829	T	G	0.197	0.00130085	0.00779999	0.867547	342328
18:47133828	G	A	0.642	-0.0077995	0.0077	0.311097	330419
18:47159090	G	A	0.847	-0.00169856	0.00879999	0.846945	338481
18:47167214	C	T	0.802	0.00210221	0.00909999	0.817305	319377
18:47218121	G	A	0.594	0.00270365	0.00909999	0.766386	323351
18:47463587	G	A	0.661	0.00609856	0.00849999	0.473079	321746
18:47463872	G	A	0.666	0.00329542	0.00759999	0.664572	324112
18:47555635	T	C	0.299	0.017197	0.00960003	0.0732371	326990
18:47718295	T	C	0.277	0.002002	0.00749999	0.78952	333824
18:47725047	T	C	0.255	0.00120072	0.0106	0.909812	327230
18:4780753	T	A	0.13	-0.00119928	0.00759999	0.874614	314771
18:48154373	C	T	0.424	-0.00610135	0.00899999	0.497817	327987
18:4845603	C	T	0.179	-0.0150955	0.00930002	0.104554	310784
18:49460260	C	T	0.469	-0.00259663	0.00759999	0.732605	313123
18:49480607	T	C	0.333	0.00700447	0.00999999	0.483648	333073
18:49498451	C	G	0.665	0.00709511	0.00929999	0.445514	332078
18:49500346	A	C	0.617	0.00619918	0.0075	0.408488	321364
18:49843999	G	A	0.448	-0.0166998	0.00780004	0.0322752	307088
18:49847408	C	T	0.436	-0.0156962	0.00780004	0.0441862	317116
18:49880082	T	C	0.112	0.0164953	0.00800004	0.039217	296317
18:50131283	G	A	0.08	0.0153979	0.00810003	0.0573055	336919
18:50206290	G	T	0.426	0.00780034	0.0084	0.35309	327584
18:50206740	T	C	0.44	-0.00659818	0.0074	0.372582	325090
18:50212069	T	C	0.141	0.0140989	0.00750003	0.0601287	334834
18:50231285	G	A	0.136	-0.0294035	0.00770016	0.000134237	332234
18:50300391	A	G	0.451	0.0313049	0.00770018	4.79338e-05	306714
18:50307270	G	A	0.076	0.00719583	0.0076	0.343731	256670
18:50752373	G	A	0.364	-0.0118001	0.00760002	0.120509	296039
18:50905206	G	A	0.471	-0.0126003	0.00750002	0.0929509	321476
18:5098165	C	T	0.388	0.00820356	0.0082	0.317101	281550
18:51283376	G	A	0.142	0.0187038	0.0122	0.125252	326554
18:51392375	T	G	0.281	-0.0226026	0.0133	0.0892362	330900
18:51402644	A	G	0.278	0.0105959	0.00740001	0.152178	333082
18:51403368	T	C	0.317	0.0101008	0.00740001	0.17226	332990
18:51490951	T	G	0.303	0.00969686	0.0104	0.351135	324524
18:5155518	A	G	0.14	-0.0036035	0.00779999	0.64409	275478
18:5157435	A	G	0.122	0.00339576	0.0118	0.773518	294095
18:51805130	G	A	0.236	0.0150571	0.0106	0.155468	321414
18:51855721	T	C	0.064	-0.00436648	0.00759999	0.565605	286032
18:51887123	T	C	0.064	0.0107329	0.0156	0.49145	279013
18:51888169	C	G	0.064	-0.00641787	0.00800019	0.422429	279013
18:5209020	G	A	0.37	-0.0120965	0.00910001	0.183753	294027
18:5209208	G	T	0.368	-0.0168964	0.0108	0.117704	287458
18:52367823	A	G	0.141	0.00344286	0.00740017	0.641759	247356
18:52369403	C	T	0.148	-0.000899595	0.0105	0.931724	245647
18:52750469	G	A	0.428	-0.0189984	0.00810006	0.0190034	327143
18:52752017	A	G	0.428	-0.0184979	0.00810005	0.0223909	327143
18:52949657	C	T	0.062	-0.0208021	0.00780007	0.0076551	264079
18:53035650	A	G	0.347	-0.0183015	0.00800005	0.0221566	310178
18:53072535	A	G	0.302	0.00739729	0.0087	0.395178	317159
18:53074958	A	G	0.302	0.0062998	0.016	0.693774	317159
18:53080391	C	T	0.302	0.00700447	0.0162	0.665468	317159
18:53084545	T	G	0.302	0.00660174	0.0162	0.683629	317159
18:53086455	T	C	0.302	0.0167209	0.0121001	0.167007	317159
18:53089162	T	C	0.301	0.0136379	0.0119	0.251779	317758
18:5316070	T	C	0.706	0.0037972	0.00859999	0.658825	195384
18:53192498	T	C	0.068	-0.0427364	0.0169001	0.0114466	248152
18:53442117	C	T	0.257	-0.00366995	0.0079	0.642254	325548
18:53458908	T	C	0.265	-0.00485025	0.00809999	0.549308	326894
18:54497945	T	C	0.11	-0.00454986	0.00809999	0.574312	311136
18:5451640	C	T	0.372	0.00359646	0.00859999	0.675806	325071
18:5463840	G	T	0.281	0.00910129	0.0079	0.249296	322884
18:54804232	A	C	0.65	-0.00464962	0.00809999	0.565949	333809
18:54847305	G	T	0.308	-0.00455052	0.00809999	0.574257	313674
18:54933562	A	T	0.707	-0.00435492	0.00809999	0.590822	322740
18:55288087	C	T	0.16	-0.00435211	0.00809999	0.591062	313697
18:55467645	A	G	0.154	-0.00300084	0.0075	0.689074	288648
18:55473651	T	C	0.184	0.0076272	0.00780001	0.328151	264986
18:55510048	C	A	0.16	0.0682228	0.0167006	4.40687e-05	296027
18:55510523	T	C	0.16	-0.0270021	0.00840012	0.00130675	296027
18:55511385	A	G	0.16	-0.0259016	0.00830011	0.0018046	290468
18:55688883	C	T	0.505	-0.0384031	0.0120002	0.00137328	311954
18:56043809	A	G	0.275	0.0105959	0.00760001	0.163257	335324
18:56118999	G	A	0.765	0.014596	0.00810003	0.0715502	329898
18:56200150	G	A	0.756	-0.00469894	0.00809999	0.561836	321515
18:56205262	C	A	0.488	-0.00159872	0.0102	0.875452	288554
18:56205481	A	G	0.483	0.0129029	0.0108	0.2322	312282
18:56211545	C	T	0.204	0.004902	0.0105	0.640602	326196
18:56211840	T	C	0.199	0.00470103	0.0105	0.654357	325120
18:56213390	A	G	0.206	0.00500249	0.0105	0.633769	331080
18:56214009	A	G	0.206	0.00480151	0.0106	0.650568	331080
18:56214526	T	G	0.206	0.00260339	0.00749999	0.728502	331080
18:56215592	G	A	0.205	0.0145047	0.00810003	0.0733421	325014
18:56215926	A	G	0.205	0.0143018	0.00860002	0.0963137	325014
18:56216957	C	T	0.205	0.000900405	0.00859999	0.916615	317987
18:56229500	C	G	0.142	0.012599	0.00780002	0.106255	326554
18:56233265	A	G	0.138	0.0102019	0.00750001	0.173752	328178
18:56234189	A	T	0.137	0.0183982	0.00910004	0.0431999	330191
18:56236884	C	T	0.136	0.0176956	0.00920004	0.0544258	332234
18:56237581	G	A	0.138	0.0162005	0.00900003	0.0718524	334460
18:56240989	G	A	0.138	0.0159973	0.00900003	0.075491	334460
18:56242226	T	A	0.138	0.0163022	0.00900003	0.0700875	328179
18:56250246	C	T	0.135	0.0159973	0.00910003	0.0787583	334307
18:56271544	A	G	0.623	0.0157026	0.00910003	0.0844266	314991
18:56301610	G	T	0.297	0.0157026	0.00920003	0.0878585	328260
18:56350396	G	T	0.307	-0.00809713	0.0105	0.440615	330355
18:56353685	A	G	0.227	-0.0119977	0.0106	0.257693	337990
18:56355868	G	A	0.516	-0.0116024	0.0106	0.273706	320738
18:56356696	G	A	0.078	-0.0109004	0.0106	0.303791	302488
18:56357039	T	C	0.078	-0.00819632	0.0105	0.435037	302488
18:56358332	G	C	0.078	-0.00880116	0.0105	0.401915	302488
18:56358530	G	A	0.081	-0.0100988	0.0106	0.340732	296395
18:56358545	G	A	0.081	-0.0139029	0.0106	0.189657	296395
18:56362079	T	C	0.081	-0.00539542	0.00769999	0.483488	300645
18:56364681	T	C	0.078	-0.00519647	0.00799999	0.515977	302488
18:56366581	G	A	0.077	0.0120017	0.00790002	0.128711	306084
18:56367093	C	T	0.078	0.014799	0.00860002	0.0852862	302488
18:56384192	G	T	0.229	0.00559563	0.0074	0.44955	328229
18:56431078	T	C	0.314	-0.00239712	0.0142	0.865945	318180
18:56449122	A	G	0.482	-0.00219758	0.0142	0.877011	320826
18:56648208	C	T	0.307	-0.00059982	0.0142	0.966307	322148
18:56724261	T	C	0.182	0.000300045	0.0141	0.983022	340658
18:56737787	A	G	0.492	0.0010005	0.0141	0.943432	312003
18:56740175	C	T	0.343	-0.00149888	0.014	0.914739	336994
18:56810775	T	C	0.111	-0.00139902	0.0142	0.921517	298651
18:56813415	A	G	0.095	-0.000699755	0.0142	0.960697	292810
18:56851176	A	G	0.092	-0.0009995	0.0142	0.943885	325557
18:56878274	T	C	0.202	0.016597	0.00870003	0.0564313	335943
18:56879827	C	T	0.211	0.0124978	0.00800002	0.118237	332632
18:57029706	T	C	0.141	-0.00509699	0.00739999	0.49096	328487
18:57058533	T	C	0.116	-0.0114047	0.00800001	0.153987	329147
18:57060664	C	T	0.116	-0.00019998	0.00929999	0.982844	329147
18:57064099	A	G	0.116	0.00270365	0.00749999	0.718483	323447
18:57064312	A	G	0.109	0.00399798	0.00759999	0.598853	324370
18:57065451	C	T	0.116	-0.0135971	0.0122	0.265057	329147
18:57066182	C	T	0.148	-0.0213015	0.0132	0.106583	321619
18:57066467	C	G	0.116	-0.012699	0.0127	0.317348	329147
18:57066800	C	G	0.116	0.0172988	0.00900004	0.054596	329147
18:57067256	C	T	0.151	0.0188974	0.00890005	0.033729	322515
18:57067469	C	T	0.144	0.00660174	0.0105	0.529521	329008
18:57068234	T	G	0.144	0.00540458	0.0114	0.635438	329008
18:57079537	T	C	0.475	0.004902	0.0114	0.667196	321213
18:57107212	T	C	0.456	0.00409839	0.0115	0.721555	322911
18:57121273	G	A	0.358	0.00930314	0.0118	0.430461	305800
18:57138071	A	G	0.096	0.00460057	0.0114	0.686537	285736
18:57141534	A	G	0.099	-0.00410158	0.0104	0.693298	282227
18:57142204	T	C	0.103	0.00439966	0.0114	0.699544	289771
18:57144551	A	G	0.565	0.00429923	0.0114	0.70608	334908
18:57145247	C	T	0.096	-0.00380276	0.0103	0.711978	285736
18:57146260	C	A	0.101	-0.0010994	0.0104	0.915811	285850
18:57147679	A	C	0.096	-0.000899595	0.0104	0.931069	285736
18:57149246	A	G	0.098	-0.00430074	0.00739999	0.561118	284791
18:57149980	A	G	0.096	-0.00249688	0.00739999	0.735803	290081
18:57152806	A	G	0.1	-0.00129916	0.00789999	0.869377	284002
18:57154142	T	C	0.098	-0.0172995	0.0133	0.193357	284791
18:57155050	G	A	0.096	-0.0182033	0.0132	0.167884	285736
18:57162721	T	A	0.292	-0.0243023	0.0128001	0.057616	331521
18:57162986	C	A	0.095	0.00780034	0.0073	0.285277	288425
18:57166624	A	G	0.097	-0.0162965	0.0133	0.220463	283102
18:57171006	T	A	0.276	-0.0203025	0.013	0.118352	326460
18:57182339	A	G	0.119	-0.0178989	0.0133	0.178375	255367
18:57182434	A	G	0.119	-0.0189984	0.0132	0.150074	255367
18:57184541	G	A	0.38	-0.0172995	0.0132	0.190004	330985
18:57188393	A	G	0.09	-0.0212036	0.0131	0.105535	261910
18:57208826	T	G	0.561	-0.0189003	0.0132	0.152191	316631
18:57411717	A	G	0.31	-0.0176041	0.0133	0.18563	328583
18:57725188	G	T	0.244	0.0111014	0.00800001	0.165237	329124
18:57734835	G	A	0.064	-0.0164047	0.0133	0.217413	297067
18:57739856	T	C	0.063	-0.0210959	0.0133	0.112704	293924
18:57741406	T	C	0.077	0.0160989	0.00820004	0.0496147	293549
18:57743605	G	A	0.077	-0.0172995	0.0128	0.176529	293549
18:57754221	G	A	0.077	-0.0172012	0.0128	0.178999	297640
18:57757470	G	A	0.077	0.0117993	0.00750002	0.115663	297640
18:57759196	T	C	0.077	-0.0133998	0.0143	0.348733	297640
18:57760766	G	A	0.08	-0.0162965	0.00750004	0.0297914	299773
18:57761656	C	G	0.08	-9.9995e-05	0.00789999	0.989901	299773
18:57762215	G	C	0.08	0.00849599	0.0085	0.317539	295566
18:57762687	T	C	0.077	0.00140098	0.0157	0.928895	293549
18:57762904	C	A	0.079	0.0116982	0.0159	0.461893	294815
18:57767185	T	C	0.074	0.0146975	0.0145	0.310764	296232
18:57768527	G	T	0.074	0.014799	0.0145	0.307435	296232
18:57769303	G	T	0.073	0.0146975	0.0144	0.307416	299966
18:57784461	T	C	0.074	0.0135007	0.0144	0.348475	292242
18:57791433	C	T	0.074	0.0135007	0.0144	0.348475	292242
18:57796374	G	A	0.074	0.0158957	0.0141	0.259594	292242
18:57851097	C	T	0.229	0.015205	0.0141	0.280869	335909
18:57884750	A	G	0.236	0.014799	0.0142	0.297328	344781
18:58144919	A	G	0.659	0.013298	0.0145	0.359087	329221
18:58161685	T	G	0.148	0.017197	0.0143	0.229136	292789
18:58342734	G	A	0.567	0.010505	0.0147	0.474841	326267
18:58351394	A	G	0.571	0.0110003	0.0147	0.454268	327002
18:58355242	T	C	0.574	0.0121029	0.0147	0.41032	327583
18:58356071	G	T	0.511	0.0101008	0.0148	0.494929	329407
18:58356343	G	A	0.511	0.010505	0.0148	0.47783	329407
18:58378752	C	T	0.545	0.0112025	0.0148	0.449093	323024
18:58394520	G	A	0.582	0.00729656	0.0086	0.396195	329264
18:58454975	G	A	0.564	0.0104039	0.00840001	0.215508	325744
18:59294205	A	G	0.143	0.00749804	0.0077	0.33017	330920
18:59444681	G	T	0.342	-0.00560427	0.0109	0.607145	282944
18:59493334	T	G	0.294	-0.0109993	0.00740001	0.137177	330199
18:59508211	C	A	0.498	-0.0102968	0.00740001	0.164087	311926
18:59509155	C	T	0.419	-0.0110982	0.00740001	0.133679	320328
18:59604590	A	G	0.663	-0.00860289	0.0073	0.238606	331110
18:59676333	C	T	0.617	-0.0082955	0.0073	0.255802	329988
18:59907063	A	G	0.103	-0.0127978	0.00740002	0.0837337	340968
18:60027241	T	C	0.554	-0.011296	0.00740001	0.126891	324192
18:60042817	T	C	0.286	-0.0139029	0.00740003	0.0602768	297303
18:60076799	T	C	0.551	0.0174005	0.0104	0.0943033	315201
18:60165701	G	A	0.794	0.00729656	0.0083	0.379345	338565
18:60532841	G	A	0.485	-0.00899938	0.008	0.260622	320694
18:60582428	A	G	0.101	-0.0110982	0.00750001	0.138939	273101
18:60637653	G	A	0.193	-0.00899938	0.00750001	0.230172	318730
18:60743100	A	G	0.217	-0.0243023	0.0077001	0.00159894	325913
18:60763112	G	A	0.532	-0.0145043	0.00750003	0.0531256	321724
18:60767088	C	T	0.241	0.0143018	0.0118	0.225507	296046
18:60773838	T	C	0.226	-0.0018982	0.00739999	0.797554	331298
18:60985879	C	T	0.351	-0.0209001	0.00850007	0.0139398	300856
18:61022791	T	C	0.61	-0.00870203	0.0075	0.245939	319218
18:61150768	T	G	0.116	0.004902	0.00889999	0.58178	323447
18:61156499	C	T	0.133	0.0163022	0.00740004	0.0275961	259817
18:61375975	A	G	0.185	0.014799	0.0133	0.265836	290923
18:61563075	G	A	0.156	-0.00580313	0.00939999	0.537001	308018
18:61631433	T	C	0.048	0.0208049	0.00890006	0.0194072	280471
18:61838947	T	C	0.241	0.0144032	0.00740003	0.0516098	289580
18:61840388	C	T	0.243	0.0204987	0.00900006	0.0227496	287955
18:62345359	T	G	0.16	0.0128016	0.00870002	0.141171	332995
18:62486686	T	C	0.155	0.0296966	0.00800017	0.00020563	276780
18:62749752	C	T	0.491	0.005103	0.00759999	0.501935	329344
18:62751108	T	C	0.493	-0.00600195	0.0115	0.601733	329304
18:62764587	C	A	0.476	-0.00789872	0.0121	0.513893	321138
18:62765704	A	G	0.495	0.0116982	0.01	0.242075	329270
18:62766798	C	T	0.509	-0.001998	0.0104	0.847651	329345
18:62767608	G	T	0.477	-0.0145043	0.0185	0.43303	321078
18:62767789	G	A	0.495	0.00020002	0.00909998	0.982464	329271
18:62771853	C	T	0.509	-0.0009995	0.00909998	0.91254	329346
18:62772673	G	A	0.496	0.0133994	0.00990001	0.175905	329259
18:62773435	T	C	0.496	-0.0120965	0.011	0.271469	329260
18:63116985	A	T	0.206	0.0243952	0.00730011	0.000832518	331083
18:63117642	T	C	0.467	0.0227979	0.0073001	0.00179042	321812
18:63204981	C	T	0.613	0.0263029	0.00740013	0.000378867	311856
18:63620399	G	A	0.553	0.0244976	0.00730011	0.000791393	324051
18:6363309	C	A	0.133	0.023801	0.0111001	0.032015	292704
18:63637562	T	C	0.137	0.0239956	0.00730011	0.00101254	312262
18:6374726	T	C	0.111	0.0124978	0.00980001	0.20221	275598
18:63976053	T	C	0.143	0.0256974	0.00740013	0.000515525	324647
18:64394086	G	T	0.139	0.024098	0.00730011	0.000963231	326197
18:64450756	T	C	0.779	0.0226035	0.0073001	0.00195928	329008
18:64575231	T	C	0.191	0.0239956	0.00730011	0.00101254	335390
18:64925174	A	G	0.28	0.0229002	0.0073001	0.00170701	315837
18:64938379	A	C	0.279	-0.00370313	0.00899999	0.680735	324297
18:64941776	G	A	0.278	0.00210221	0.00739999	0.776347	325012
18:65136748	A	G	0.155	-0.012304	0.00770002	0.110061	328304
18:65143830	A	G	0.113	-0.00179838	0.00739999	0.807986	325230
18:65152654	T	G	0.115	0.0229002	0.0109001	0.0356475	331634
18:65155275	G	C	0.11	-0.0145043	0.0105	0.167168	332974
18:65165115	C	G	0.11	0.00500249	0.0106	0.636974	332974
18:65166111	A	G	0.116	-0.0221039	0.00880007	0.0120122	334998
18:65166280	G	A	0.116	0.0123965	0.00920001	0.177837	334998
18:65167832	A	C	0.116	-0.0044003	0.00829999	0.596003	334998
18:65170489	G	C	0.11	-0.0044003	0.00819999	0.591528	332974
18:65172006	G	A	0.116	-0.0036035	0.00819999	0.660334	334998
18:65172075	A	G	0.117	-0.0147014	0.0101	0.145508	332511
18:65172190	C	T	0.122	-0.0100988	0.0116	0.383978	294097
18:65175712	C	T	0.135	-0.00730327	0.0114	0.521758	316159
18:65182392	C	T	0.111	-0.0109004	0.0116	0.347378	330345
18:65247410	G	T	0.137	-0.0109993	0.0116	0.34302	285476
18:65370917	G	A	0.841	-0.00819632	0.0113	0.468244	303283
18:65425670	C	T	0.06	-0.00819632	0.0113	0.468244	272303
18:65500554	G	C	0.104	-0.0082955	0.0113	0.462878	321512
18:65500625	T	C	0.104	-0.0107025	0.0116	0.356199	321512
18:65579427	T	C	0.08	-0.00819632	0.0113	0.468244	295567
18:6562237	A	G	0.311	0.00800193	0.0081	0.323205	304441
18:65922901	A	C	0.252	-0.0082955	0.0113	0.462878	337791
18:66622294	T	C	0.091	-0.0105046	0.0118	0.373346	309002
18:67016479	C	T	0.166	-0.0100988	0.0109	0.354187	336738
18:67164503	A	C	0.406	-0.012304	0.0116	0.288831	314895
18:67393185	T	C	0.176	-0.00269636	0.0114	0.813027	321459
18:67394947	A	G	0.102	-0.0110982	0.0104	0.285912	321742
18:67400139	T	C	0.141	0.0310986	0.0169001	0.0657469	310491
18:67431518	G	A	0.099	0.00800193	0.0121	0.508409	335875
18:67431912	A	G	0.099	0.00810274	0.0121	0.503082	330391
18:67480734	A	G	0.056	0.00080032	0.0142	0.955054	261882
18:67483441	A	G	0.118	-0.0141987	0.00830002	0.0871394	283165
18:67484814	C	G	0.138	0.0075988	0.0131	0.561873	328180
18:67485137	C	T	0.138	0.00040008	0.00969999	0.9671	328180
18:67485339	T	G	0.846	0.0129029	0.00760002	0.0895563	305380
18:67486357	C	T	0.138	-0.00580313	0.00969999	0.549666	328180
18:67486700	T	A	0.118	-0.025697	0.0122001	0.0351784	287865
18:67488413	A	G	0.118	0.00739729	0.0108	0.493385	287864
18:67488940	T	G	0.262	-0.0150955	0.0121	0.212192	337384
18:67489406	A	G	0.262	-0.0145043	0.0122	0.234488	337384
18:67489841	T	A	0.262	0.0277001	0.0178	0.119665	337384
18:67489975	T	C	0.118	0.00719583	0.0122	0.55531	287864
18:67490533	T	A	0.262	0.00300451	0.0106	0.776836	337384
18:67490705	A	G	0.136	0.00280393	0.0106	0.791378	326054
18:67490959	C	T	0.262	-0.0036035	0.0105	0.731455	337384
18:67491744	T	C	0.138	0.00290421	0.0106	0.784098	328180
18:67491920	A	C	0.26	0.00680309	0.0121	0.573953	339060
18:67492094	C	T	0.261	0.00780034	0.0121	0.519149	338218
18:67492099	C	T	0.261	-0.0010994	0.00819999	0.893345	338218
18:67492205	C	T	0.26	-0.0010994	0.00819999	0.893345	339060
18:67492521	C	T	0.134	-0.000899595	0.00819999	0.912642	330156
18:67492585	A	G	0.118	0.00849599	0.0121	0.482587	287864
18:67493716	G	T	0.132	-0.000899595	0.00819999	0.912642	328223
18:67493725	T	G	0.256	0.00230265	0.0107	0.82961	342507
18:67493884	A	G	0.256	-0.0010994	0.00819999	0.893345	342507
18:67495159	C	T	0.135	0.00240288	0.0106	0.820667	328090
18:67495433	T	A	0.136	-0.00039992	0.00819999	0.961102	326054
18:67497393	T	C	0.216	-0.0010994	0.00819999	0.893345	319782
18:67498632	G	A	0.112	-0.0009995	0.00819999	0.902986	286837
18:67498673	T	C	0.253	-0.00169856	0.00819999	0.835899	336909
18:67499200	A	G	0.212	0.00180162	0.0107	0.866287	317075
18:67500563	G	A	0.26	0.00989883	0.0121	0.413308	330939
18:67500825	G	A	0.136	0.000900405	0.0108	0.933557	320044
18:67501639	T	C	0.127	-0.00159872	0.00819999	0.845419	321104
18:67501851	C	A	0.116	-0.00119928	0.00819999	0.883721	287395
18:67503525	T	G	0.12	-0.000299955	0.0107	0.977636	319622
18:67504798	A	G	0.157	0.000300045	0.0107	0.977629	312397
18:67506242	A	C	0.112	-0.00999983	0.009	0.266529	291520
18:67506379	T	C	0.106	0.00800193	0.0124	0.518721	296241
18:67513805	C	T	0.55	-0.00139902	0.00829999	0.866145	306835
18:67516410	T	C	0.532	-0.0118989	0.00910001	0.191018	305015
18:67516490	T	C	0.532	-0.0044003	0.00829999	0.596003	305015
18:67516581	A	C	0.532	-0.00259663	0.0108	0.809998	305015
18:67518031	G	A	0.542	-9.9995e-05	0.0111	0.992812	305925
18:67518843	C	A	0.535	0.0102019	0.0122	0.403032	313455
18:67519079	T	C	0.531	-0.000499875	0.0114	0.965025	313123
18:67519204	A	C	0.533	-0.0109004	0.0103	0.289924	313284
18:67520342	A	G	0.095	0.00969686	0.0123	0.430484	297297
18:67521187	A	G	0.095	0.00950503	0.0125	0.447014	301888
18:67522821	T	C	0.443	0.00940408	0.00760001	0.215947	316027
18:67522884	C	G	0.094	0.0122953	0.00760002	0.105707	304764
18:67523260	G	A	0.443	0.0123965	0.00760002	0.102866	316027
18:67523453	C	T	0.337	0.0122953	0.00760002	0.105707	322680
18:67524356	A	G	0.532	0.0120017	0.00760002	0.114297	313202
18:67524383	T	C	0.429	0.014799	0.00750003	0.0484743	318338
18:67524646	T	G	0.365	0.0151035	0.00750004	0.0440318	319193
18:67524973	C	T	0.242	0.015205	0.00750004	0.0426292	323316
18:67525286	G	T	0.534	-0.0243023	0.0131001	0.0635778	321894
18:67525857	T	C	0.548	-0.0252973	0.0130001	0.0516622	314822
18:67526644	C	T	0.533	-0.012699	0.00750002	0.0904177	330685
18:67526725	A	T	0.44	-0.0222995	0.013	0.0862827	316478
18:67527134	A	C	0.095	-0.012699	0.00750002	0.0904177	316323
18:67527233	T	G	0.198	-0.0146029	0.00780003	0.0611853	299727
18:67527609	G	A	0.533	0.015205	0.00750004	0.0426292	321808
18:67527701	C	T	0.442	-0.0145043	0.00750003	0.0531256	316174
18:67527760	G	T	0.534	-0.0192044	0.00770006	0.0126292	321895
18:67528151	T	A	0.242	-0.00870203	0.0086	0.311603	323316
18:67528430	T	C	0.533	0.0152964	0.00740004	0.0387276	321807
18:67529217	A	G	0.365	0.0111014	0.00750001	0.138824	336443
18:67530439	A	G	0.548	0.015002	0.00730004	0.0398738	314822
18:67531026	A	C	0.359	-0.0121953	0.00750002	0.103941	330006
18:67531642	C	T	0.536	-0.00219758	0.0127	0.862621	322076
18:67531797	G	A	0.362	-0.0105046	0.0096	0.273853	337637
18:67531895	A	T	0.55	0.0153979	0.00740004	0.0374529	323645
18:67532292	G	A	0.535	-0.0132025	0.00750002	0.0783531	321984
18:67532546	G	A	0.365	0.0149005	0.00740004	0.0440551	336444
18:67533332	C	T	0.411	-0.00950469	0.0086	0.269075	290331
18:67533400	T	C	0.548	0.0158957	0.00740004	0.0317097	323389
18:67533961	G	T	0.552	-0.0203025	0.00750007	0.00678994	315332
18:67534642	T	C	0.065	0.0123965	0.00750002	0.0983584	334001
18:67535184	C	T	0.473	-0.0194987	0.00760006	0.0103	321343
18:67536496	T	C	0.513	0.0149005	0.00740004	0.0440551	312131
18:67536617	C	T	0.439	-0.0189984	0.00750006	0.011306	325249
18:67537270	A	C	0.375	0.010697	0.00740001	0.148306	332713
18:67537336	G	C	0.065	0.014596	0.00740003	0.0485612	334002
18:67537351	C	T	0.513	-0.0190965	0.00750006	0.0108909	312131
18:67537623	A	G	0.065	0.0143018	0.00790003	0.0702422	334002
18:67538824	G	A	0.477	0.0103029	0.00740001	0.163837	321085
18:67538860	A	T	0.373	0.010697	0.00750001	0.153792	324713
18:67539392	C	T	0.513	0.0180011	0.0147	0.220741	312131
18:67539672	C	T	0.067	-0.0145043	0.00740003	0.049992	333746
18:67540368	G	T	0.123	0.0128016	0.00750002	0.0878455	268778
18:67540723	G	A	0.477	-0.0118989	0.00740002	0.107844	321085
18:67541588	C	T	0.089	-0.0168964	0.00750005	0.0242689	301293
18:67542120	G	C	0.049	0.016902	0.0147	0.250227	235328
18:67542532	T	C	0.067	0.0133994	0.00750003	0.0740059	329190
18:67542798	T	C	0.478	0.0168003	0.0147	0.253089	321028
18:67543147	T	G	0.408	-0.0152038	0.00740004	0.0399213	322847
18:67543263	C	T	0.067	-0.0167981	0.00760005	0.0270867	333745
18:67543688	T	C	0.477	0.0131967	0.00750003	0.0784836	321086
18:67543826	G	A	0.067	0.0174005	0.0145	0.230126	329189
18:67544033	A	C	0.066	-0.0119977	0.0123	0.329349	324858
18:67544046	C	T	0.4	-0.0161981	0.00740004	0.0286027	324915
18:67544256	T	C	0.103	0.0201007	0.0134	0.133602	303849
18:67544637	A	T	0.435	-0.0120965	0.02	0.545293	293347
18:67544717	T	C	0.343	0.0162005	0.0146	0.267161	296675
18:67544732	G	A	0.069	-0.014997	0.00740004	0.0427024	320334
18:67545280	A	G	0.158	-0.018704	0.00750006	0.0126368	316911
18:67545299	A	T	0.051	0.0176956	0.0145	0.222318	282857
18:67545498	A	G	0.489	-0.0147999	0.00740003	0.0455022	312072
18:67545536	G	A	0.089	0.0168003	0.0146	0.249853	315252
18:67545978	T	C	0.143	0.0174005	0.0148	0.239711	312626
18:67546090	A	G	0.489	-0.0168964	0.00750005	0.0242689	312072
18:67546376	T	C	0.159	-0.0182033	0.0125	0.14532	315292
18:67546831	C	T	0.259	0.00930314	0.00780001	0.232983	316338
18:67546842	C	T	0.417	0.0010005	0.00809999	0.901696	329484
18:67546979	T	C	0.158	0.0178992	0.0146	0.220208	316911
18:67548627	A	G	0.641	-0.0155977	0.0102	0.126219	313305
18:67549594	T	C	0.257	-0.00420116	0.0179	0.81444	317942
18:67549606	G	A	0.258	0.00969686	0.00750001	0.196041	317137
18:67550775	T	G	0.052	-0.0115036	0.0131	0.37987	259987
18:67550879	A	T	0.762	-0.00679685	0.0107	0.525285	305350
18:67551152	C	G	0.229	0.00969686	0.00750001	0.196041	287246
18:67551346	C	T	0.19	-0.0156962	0.0102	0.123844	322561
18:67551781	G	A	0.08	-0.0108015	0.00850001	0.203815	264879
18:67552338	C	T	0.762	-0.0172995	0.00740005	0.0194	312329
18:67552589	G	A	0.103	-0.0155977	0.0102	0.126219	272478
18:67553718	T	G	0.143	0.00310481	0.00779999	0.690591	318552
18:67554484	T	C	0.143	-0.0105046	0.00850001	0.216519	318552
18:67555172	C	G	0.366	-0.0105046	0.00850001	0.216519	318827
18:67555201	G	T	0.055	-0.0287041	0.0185001	0.120766	254783
18:67555221	T	C	0.525	0.000500125	0.00889999	0.955187	304529
18:67555560	A	G	0.09	-0.00600195	0.00929999	0.518686	326893
18:67556638	C	T	0.144	-0.0160013	0.00940003	0.0887066	316710
18:67556646	G	A	0.144	-0.0153023	0.015	0.307655	316710
18:67556685	C	T	0.526	0.00060018	0.00879999	0.945625	304591
18:67556967	T	C	0.063	-0.0126003	0.0132	0.339797	325892
18:67557276	T	G	0.226	-0.00499749	0.0106	0.637311	283795
18:67557428	T	C	0.063	-0.00620074	0.0106	0.558564	325892
18:67557429	A	G	0.226	-0.0105046	0.00770001	0.172493	289931
18:67558316	T	C	0.153	-0.0227981	0.0182	0.210335	319050
18:67558410	G	A	0.525	0.00700447	0.0076	0.356716	304529
18:67558731	A	C	0.064	-0.00219758	0.0128	0.863684	321142
18:67559432	T	A	0.526	-0.00630011	0.0106	0.552277	304591
18:67560847	C	A	0.154	-0.00610135	0.0106	0.564886	317353
18:67561080	C	T	0.695	0.00670241	0.0076	0.377833	307750
18:67561508	T	G	0.54	0.0203966	0.0151	0.17677	305725
18:67561518	A	G	0.54	-0.00730327	0.00939999	0.437192	305725
18:67562657	C	T	0.524	0.0208049	0.0151	0.168263	304470
18:67563533	C	T	0.09	-0.00539542	0.00929999	0.561811	321845
18:67563972	C	T	0.406	-0.0102968	0.0103	0.317461	306771
18:67565850	C	T	0.82	0.00670241	0.0076	0.377833	297182
18:67566311	G	A	0.066	0.0204987	0.0151	0.174614	267821
18:67566587	T	C	0.402	0.00680309	0.0076	0.37071	299911
18:67567084	G	A	0.025	-0.0098018	0.0103	0.341284	224695
18:67567706	T	C	0.304	0	0.00819999	1	280305
18:67568249	G	A	0.301	0.00569619	0.00759999	0.453556	281883
18:67568317	T	G	0.195	0.00579677	0.00759999	0.445622	279434
18:6784692	G	A	0.895	-0.0098018	0.0115	0.39403	280491
18:68081085	A	G	0.193	0.00500249	0.00759999	0.510395	325621
18:68621435	C	T	0.366	-0.00079968	0.0129	0.95057	310706
18:68781988	G	A	0.094	-0.0077995	0.0077	0.311097	324423
18:68783000	T	G	0.491	0.0075988	0.00999999	0.447326	312023
18:68783391	T	G	0.379	0.000700245	0.0163	0.965733	314339
18:68882560	G	A	0.184	-0.00539542	0.00779999	0.489113	337781
18:68908351	G	A	0.184	0.011597	0.0282999	0.681961	330633
18:69290882	C	T	0.044	0.00250313	0.00859999	0.771004	279951
18:69311999	G	A	0.124	-0.00179838	0.00859999	0.834359	305343
18:69348453	C	T	0.541	-0.000899595	0.00999998	0.928319	314034
18:69367763	C	A	0.332	-0.00259663	0.00929999	0.780086	316912
18:69480779	G	A	0.301	0.00190181	0.00779999	0.807369	325751
18:69542414	C	T	0.307	0.00780034	0.0126	0.535867	314245
18:69662581	T	C	0.492	0.00859685	0.0075	0.251693	312003
18:69887239	T	G	0.142	0.00060018	0.00769999	0.937871	287011
18:6992327	T	C	0.477	-0.0176041	0.0118	0.135733	312583
18:6992509	T	C	0.424	0.00680309	0.008	0.39511	310951
18:70488957	A	G	0.412	0.00399798	0.00929999	0.667275	313478
18:70601638	C	A	0.511	0.00369682	0.00939999	0.694113	312074
18:70803019	T	G	0.252	-0.0248975	0.0193	0.197043	300497
18:70803847	G	A	0.225	-0.00219758	0.0115	0.848452	310556
18:70804808	G	A	0.298	-0.00400198	0.00749999	0.59362	283503
18:71021568	G	A	0.163	-0.00950469	0.00790001	0.228928	309027
18:71026279	G	A	0.594	-0.00550482	0.00799999	0.491388	314897
18:71027518	C	A	0.1	0.00470103	0.00809999	0.561662	338458
18:71236588	T	C	0.311	0	0.00749999	1	328001
18:71353977	G	A	0.669	0.00549507	0.0112	0.623687	325572
18:71486616	C	T	0.278	0.00769957	0.0076	0.311012	295479
18:71505511	C	T	0.246	-0.000299955	0.00749999	0.968098	327314
18:71870266	G	A	0.497	-0.0098018	0.0088	0.265347	295940
18:7192456	C	T	0.294	0.00640044	0.00809999	0.429424	255189
18:72102997	A	G	0.217	-0.00410158	0.00899999	0.648583	286050
18:72104514	A	G	0.21	-0.0114047	0.00860001	0.184797	286894
18:72238472	A	C	0.148	-0.00600195	0.0102	0.556246	315521
18:72338313	G	A	0.283	0.00859685	0.0076	0.257986	337769
18:72515839	A	G	0.077	-0.00400198	0.012	0.738758	297629
18:72857946	A	G	0.435	0.00700447	0.0079	0.375271	308990
18:72869801	G	A	0.152	-0.0298015	0.00780016	0.000133114	244402
18:73056278	T	C	0.346	-0.0153023	0.00860003	0.0751852	335604
18:73125869	G	A	0.251	0.00900038	0.0085	0.28966	288045
18:73126159	A	G	0.71	0.00650109	0.0077	0.398503	294855
18:73126662	A	G	0.71	-0.000499875	0.00949998	0.958036	294855
18:73149980	A	G	0.316	-0.00019998	0.00959998	0.98338	309309
18:73151296	T	C	0.282	-0.0133998	0.0105	0.201895	292909
18:73156228	T	G	0.301	-0.0141987	0.00800003	0.0759253	310051
18:73160830	C	T	0.678	-0.0501036	0.0144003	0.00050263	306233
18:73162624	T	G	0.684	0.00470103	0.00759999	0.536208	309309
18:73166097	T	C	0.682	0.0108992	0.0118	0.355664	308265
18:73167088	T	C	0.658	-0.00819632	0.0076	0.280827	304561
18:73546163	A	G	0.337	0.0217038	0.00900008	0.0158863	322679
18:7370332	G	T	0.079	-0.0115036	0.0104	0.268678	271551
18:73786269	G	A	0.561	-0.0194987	0.00850006	0.0217938	325251
18:73814456	T	C	0.246	-0.0195967	0.00850006	0.0211397	327314
18:74022505	A	G	0.28	0.0140989	0.00810003	0.0817533	323587
18:74075239	G	T	0.138	0.019295	0.00860006	0.0248592	288775
18:74518805	C	T	0.656	0.0152964	0.00820003	0.0621244	319491
18:74717937	T	C	0.718	-0.0117013	0.00810001	0.148571	314471
18:7486175	G	T	0.054	-0.0098018	0.00760001	0.197151	267990
18:74866318	T	C	0.248	-0.0139029	0.00810003	0.0860884	310736
18:74892945	C	T	0.041	-0.0133011	0.00810002	0.100567	278899
18:74910478	A	G	0.062	-0.0133011	0.00800002	0.0963848	330797
18:74967424	T	C	0.879	0.0163022	0.00780004	0.0366169	301276
18:75010564	T	A	0.168	0.0034961	0.00739999	0.636608	320189
18:75028501	G	A	0.294	-0.00560427	0.00849999	0.509686	314290
18:75081675	A	C	0.579	0.00160128	0.00819999	0.845175	311546
18:75342333	C	T	0.773	0.023801	0.0113001	0.0351808	330267
18:75605399	C	T	0.268	-0.00370313	0.00779999	0.634957	302320
18:75605646	G	C	0.268	0.00270365	0.00829999	0.74462	302320
18:75627030	C	G	0.062	-0.0239997	0.00870009	0.00580574	267237
18:75627698	C	T	0.212	0.00859685	0.02	0.66731	324162
18:75629396	C	T	0.179	0.00719583	0.0151	0.633686	330724
18:75630324	T	C	0.062	0.0034961	0.0117	0.765083	270446
18:75630849	G	A	0.133	0	0.00989998	1	303252
18:75631709	C	T	0.152	-0.00219758	0.00819999	0.788701	320772
18:75631868	G	T	0.151	0.0037972	0.00759999	0.617334	322516
18:75631986	C	T	0.125	0.00910129	0.0087	0.295503	325496
18:75632973	A	G	0.119	0.002002	0.00859999	0.815923	327665
18:75633414	G	A	0.122	0.00210221	0.00859999	0.806888	326452
18:75644461	T	C	0.109	-0.00239712	0.0168	0.886538	329939
18:75645656	C	G	0.119	0.00739729	0.009	0.411121	327665
18:75647413	T	G	0.113	0.00910129	0.0095	0.338047	325231
18:75649552	T	A	0.12	-0.0192044	0.0167	0.250159	331138
18:75652441	A	G	0.113	-0.00159872	0.0112	0.886493	330912
18:75652788	A	G	0.11	0.000100005	0.0103	0.992253	332975
18:75653263	T	C	0.089	0.00270365	0.0103	0.792943	288244
18:75654154	C	G	0.089	0.00800193	0.0111	0.470974	288244
18:75655905	A	G	0.091	0.00470103	0.0113	0.677395	295321
18:75656912	A	G	0.087	0.00559563	0.0112	0.61735	294224
18:75658898	C	T	0.103	0.00300451	0.0117	0.797336	285299
18:75659526	C	T	0.089	0.00559563	0.0113	0.620467	288244
18:75663294	A	G	0.087	0.00409839	0.0116	0.723856	289976
18:75667959	C	A	0.087	0.00460057	0.0112	0.681245	289976
18:75668464	G	A	0.087	0.00439966	0.0115	0.702031	289976
18:75679444	T	C	0.103	0.0034961	0.0116	0.763118	276654
18:7584294	A	G	0.315	0.00160128	0.00819999	0.845175	225248
18:76187084	T	C	0.344	0.00020002	0.0137	0.988351	311453
18:76248420	C	A	0.322	0.00080032	0.0137	0.953416	321932
18:76251238	G	A	0.317	0.004902	0.0134	0.714499	324617
18:76347478	A	G	0.379	0.00080032	0.0137	0.953416	322665
18:76354313	T	C	0.163	0.00549507	0.0129	0.670126	291619
18:76416349	A	G	0.308	-9.9995e-05	0.0137	0.994176	306073
18:76634566	C	T	0.332	-0.0009995	0.0138	0.942262	316914
18:76660408	A	G	0.102	-0.0028958	0.0138	0.833792	316536
18:77036035	A	G	0.151	-0.00299551	0.0138	0.828157	335414
18:77220616	T	C	0.139	-0.00840458	0.0131	0.521151	282021
18:77299280	A	G	0.055	-0.00819632	0.0079	0.299499	269382
18:77389544	C	A	0.648	-0.0161981	0.00790004	0.0403272	308129
18:77392379	A	G	0.149	-0.0135971	0.00790002	0.0852233	326076
18:77405731	G	A	0.841	-0.00149888	0.00759999	0.843655	252408
18:77708992	G	A	0.166	-0.0125015	0.0105	0.233802	329887
18:77742916	A	G	0.154	0.004902	0.00819999	0.54997	323587
18:77869022	C	A	0.169	0.00339576	0.00789999	0.66731	331949
18:77891973	G	T	0.83	0.00640044	0.0123	0.602812	330394
18:77914804	A	C	0.178	0.00790113	0.0101	0.434044	325293
18:77915906	C	T	0.178	0.00383855	0.0114	0.736332	318621
18:7813239	C	T	0.664	-0.00529595	0.0114	0.642248	307198
18:7947184	G	A	0.085	-0.0129952	0.0127	0.306193	318835
18:7977468	C	T	0.086	-0.0018982	0.00819999	0.816936	330201
18:7980686	C	G	0.091	0.0037972	0.0129	0.768485	323657
18:8001853	G	A	0.092	0.0103029	0.00750001	0.16953	325558
18:8029609	C	T	0.091	0.00999983	0.00760001	0.188253	323657
18:8067216	A	G	0.099	-0.0248975	0.00910012	0.00622003	325042
18:8067584	T	C	0.097	0.00310481	0.0149	0.834934	325692
18:8073421	C	T	0.091	-0.00159872	0.0179	0.928832	328774
18:8408431	A	G	0.549	0.00540458	0.00949999	0.569421	323516
18:8432092	T	C	0.521	0.0140989	0.00800003	0.0780086	320976
18:8436239	A	G	0.519	0.00429923	0.0133	0.746505	320872
18:8436850	C	T	0.518	-0.00299551	0.013	0.817762	320824
18:8452952	T	C	0.127	0.00329542	0.0128	0.796827	294019
18:8453792	T	C	0.128	0.00369682	0.0127	0.770983	302394
18:8454004	C	T	0.128	0.002002	0.0128	0.875712	302394
18:8454044	C	A	0.128	0.00680309	0.0123	0.580197	302394
18:8454093	A	T	0.128	0.00569619	0.0124	0.645968	302394
18:8454225	A	G	0.156	0.0037972	0.0127	0.764946	314028
18:8454245	C	G	0.128	0.00849599	0.0074	0.250925	302394
18:8454501	C	T	0.128	0.00599795	0.0074	0.417633	307770
18:8454554	A	C	0.128	0.0105959	0.00740001	0.152178	307770
18:8454557	T	C	0.129	0.00950503	0.00740001	0.19898	305735
18:8454599	A	G	0.128	-0.00539542	0.0116	0.641843	307770
18:8455038	A	G	0.129	-0.00630011	0.0114	0.580509	300394
18:8455102	G	A	0.129	-0.00630011	0.0114	0.580509	300394
18:8455156	G	A	0.129	-0.00669752	0.0114	0.556866	300394
18:8455165	A	T	0.129	-0.00659818	0.0114	0.562732	300394
18:8455240	G	A	0.129	0.00640044	0.0103	0.534335	300395
18:8455293	C	G	0.13	-0.0071047	0.0114	0.53314	298426
18:8455900	C	A	0.184	-0.00699547	0.0113	0.535871	317000
18:8480755	T	C	0.386	-0.00699547	0.0113	0.535871	320425
18:8481223	C	G	0.134	-0.00720399	0.0113	0.523785	324064
18:8801449	A	T	0.075	-0.00659818	0.0113	0.55928	309196
18:8802955	A	G	0.614	-0.00649884	0.0114	0.568627	312156
18:8803251	T	C	0.606	-0.00669752	0.0114	0.556866	301961
18:8806815	G	A	0.083	-0.00620074	0.0114	0.586493	316222
18:8908980	C	A	0.582	-0.00620074	0.0114	0.586493	320544
18:8944208	C	T	0.798	-0.00600195	0.0114	0.598549	328604
18:8987427	A	G	0.149	-0.00639948	0.0114	0.574553	313773
18:8998614	C	T	0.259	0.00399798	0.00959999	0.677076	339909
18:9450664	G	A	0.563	-0.00350385	0.00759999	0.644774	334558
18:9543988	A	C	0.342	0.0278029	0.0108001	0.0100436	320382
18:9562792	C	A	0.233	0.0138048	0.0143	0.334357	309868
18:9693638	A	G	0.465	-0.00580313	0.00769999	0.451057	321988
18:9814639	C	T	0.119	-0.00679685	0.0078	0.383541	272110
18:9816653	C	T	0.108	0.0191013	0.0135	0.157096	286801
18:9817412	C	G	0.105	0.0037972	0.00749999	0.61265	289394
18:9837575	T	C	0.155	0.00180162	0.00909999	0.84306	276781
19:10016470	G	A	0.614	0.00429923	0.00799999	0.590988	320425
19:10017101	C	T	0.472	-0.00819632	0.0094	0.383236	312900
19:10329245	T	C	0.12	0.0103029	0.00780001	0.186541	308694
19:10340246	A	G	0.149	0.0180011	0.00810005	0.0262605	302149
19:10340912	G	A	0.149	-0.00799793	0.008	0.317436	302149
19:10343619	A	C	0.583	-0.0077995	0.0081	0.335597	281918
19:10344599	G	C	0.578	-0.00799793	0.008	0.317436	311342
19:10346611	T	C	0.336	-0.00789872	0.0081	0.329485	299654
19:10346662	A	C	0.335	-0.00580313	0.00889999	0.514377	300097
19:10347032	T	C	0.162	0.0163022	0.0151	0.280315	304559
19:10349325	A	T	0.334	-0.0030952	0.00759999	0.683814	300543
19:10349690	C	T	0.756	0.014799	0.00750003	0.0484743	300205
19:10350649	T	C	0.162	0.0105959	0.0116	0.361009	304560
19:10352934	C	A	0.221	0.0217958	0.0107001	0.0416519	294585
19:10364456	G	A	0.165	0.0217958	0.0107001	0.0416519	318375
19:10365896	T	C	0.164	-0.0118001	0.00800002	0.14021	319933
19:10366555	T	C	0.162	-0.0129952	0.00760002	0.0872864	323110
19:10366557	A	C	0.188	-0.023404	0.0081001	0.00386046	325192
19:10366622	G	A	0.188	-0.0230034	0.0081001	0.00451291	325192
19:10369086	T	C	0.188	0.0182964	0.0103	0.075677	325192
19:10370490	A	T	0.138	-0.0235993	0.0081001	0.00357446	304744
19:10370542	T	C	0.344	-0.00449986	0.00889999	0.613135	319488
19:10370654	G	A	0.584	0.017604	0.0103	0.0874277	304519
19:10372310	G	A	0.163	0.0159973	0.00930003	0.0854085	321512
19:10377885	A	G	0.543	0.00240288	0.00999999	0.810106	306030
19:10382537	A	G	0.066	0.00339576	0.00999999	0.734176	277957
19:10389937	G	A	0.391	0.00080032	0.00999998	0.936212	287830
19:10389945	C	T	0.377	0.00540458	0.00939999	0.565321	277749
19:10391611	G	T	0.673	0.00540458	0.00939999	0.565321	282471
19:10392638	C	G	0.366	0.00329542	0.00939999	0.725905	318822
19:10393234	G	A	0.355	0.014596	0.011	0.184539	314866
19:10394792	A	G	0.103	0.0123965	0.00780002	0.111994	285299
19:10395683	G	A	0.398	0.0185001	0.00770006	0.0162795	325463
19:10396336	T	C	0.118	-0.00019998	0.00999998	0.984045	302688
19:10397131	A	G	0.269	0.010697	0.00760001	0.159279	308746
19:10397223	T	C	0.396	0.0198966	0.016	0.21367	309305
19:10397238	T	C	0.269	0.00300451	0.00799999	0.707241	308746
19:10397403	T	C	0.38	-0.0020978	0.00819999	0.798083	322331
19:10399375	G	T	0.27	0.0259026	0.00840013	0.00204515	308024
19:10399551	G	C	0.077	0.0202027	0.00770007	0.00869793	289542
19:10399904	T	C	0.349	0.0166986	0.00780004	0.0322869	325627
19:10400110	C	G	0.722	0.00300451	0.0129	0.815833	295476
19:10400304	A	G	0.728	0.0160989	0.00750004	0.0318325	299505
19:10400810	T	C	0.072	0.00250313	0.0118	0.832006	291772
19:10401098	C	G	0.384	0.00780034	0.0085	0.358782	321044
19:10401607	C	G	0.348	0.0196008	0.00770007	0.0109108	326062
19:10402131	C	T	0.442	0.00790113	0.0085	0.352607	316173
19:10402938	A	G	0.346	0.0144032	0.00760003	0.058072	326944
19:10403368	A	G	0.346	0.00540458	0.00849999	0.524885	326944
19:10403947	C	T	0.349	0.00749804	0.0146	0.607556	325627
19:10404227	G	C	0.532	0.00790113	0.0077	0.304835	313204
19:10405865	T	C	0.072	0.0206007	0.00860007	0.0166015	291773
19:10406431	G	T	0.385	0.0211011	0.00860007	0.0141437	320731
19:10406635	A	T	0.385	-0.020998	0.015	0.161554	320731
19:10407169	C	G	0.528	0.0153979	0.00760004	0.0427612	304723
19:10407849	A	G	0.347	0.00820356	0.0077	0.286696	326500
19:10407854	C	T	0.347	0.015205	0.00750004	0.0426292	326501
19:10408318	G	A	0.383	0.00889948	0.0077	0.247773	321360
19:10408652	T	C	0.347	0.00879859	0.0077	0.253174	326500
19:10408742	C	A	0.346	0.00800193	0.0077	0.298706	318614
19:10408995	A	G	0.346	0.00900038	0.00750001	0.23012	318614
19:10409007	C	T	0.347	-0.0197046	0.015	0.188968	326500
19:10409323	G	A	0.383	0.0160989	0.00760004	0.0341527	313068
19:10409537	A	G	0.347	0.0160989	0.00760004	0.0341527	318182
19:10409793	T	C	0.347	0.00959589	0.00760001	0.206727	318182
19:10411177	T	C	0.066	0.00930314	0.00770001	0.226971	296178
19:10414450	A	G	0.328	0.00910129	0.0077	0.237212	310941
19:10415648	A	G	0.092	0.016902	0.00760005	0.0261526	267905
19:10416444	A	G	0.078	0.00940408	0.00770001	0.221969	286140
19:10416842	A	G	0.14	0.0103029	0.00780001	0.186541	306639
19:10416877	T	C	0.079	0.00959589	0.00780001	0.218607	290735
19:10418251	T	C	0.158	0.00959589	0.00770001	0.212684	323214
19:10418838	A	G	0.158	0.016597	0.00770004	0.0311276	323214
19:10419130	T	C	0.273	0.00969686	0.00780001	0.213799	305894
19:10419468	T	C	0.159	0.00920221	0.0078	0.238092	321564
19:10420982	C	G	0.074	-0.0203025	0.0155	0.190251	300304
19:10421385	C	G	0.211	0.0198966	0.00800007	0.0128804	311296
19:10421917	A	G	0.065	0.00180162	0.014	0.897605	285485
19:10422004	G	A	0.208	0.0062998	0.0146	0.666109	321538
19:10422166	T	C	0.159	-0.0162965	0.0109	0.134892	328028
19:10422323	A	G	0.199	0.00849599	0.0144	0.555191	325119
19:10422341	C	G	0.153	0.0239956	0.0101001	0.0175116	325333
19:10422730	T	G	0.159	0.0243029	0.0101001	0.0161188	321569
19:10422972	C	T	0.139	-0.0138043	0.00850002	0.10437	292184
19:10423239	T	C	0.221	0.0220002	0.0101001	0.029389	307678
19:10423309	T	C	0.052	0.010505	0.0146	0.471821	265698
19:10423338	T	C	0.778	-0.00850374	0.0092	0.35532	287419
19:10423815	A	G	0.779	0.0349021	0.0159001	0.0281576	288350
19:10423875	C	T	0.211	0.0206007	0.00910006	0.0235862	325282
19:10424510	G	A	0.206	0.0220002	0.0100001	0.0278061	323842
19:10424911	T	C	0.154	0.0197028	0.00920005	0.0322257	330043
19:10424951	C	T	0.777	0.0235041	0.0102001	0.0212055	292694
19:10425015	C	T	0.205	0.00450011	0.0101	0.655918	325013
19:10425234	C	G	0.1	-0.00079968	0.0112	0.943079	292878
19:10426422	C	A	0.467	-0.00689617	0.00909999	0.448558	313284
19:10426512	T	C	0.137	0.0416974	0.0183001	0.0226952	295762
19:10426628	C	T	0.467	0.0181029	0.00940004	0.0541258	313284
19:10427246	T	G	0.158	0.0176956	0.00940004	0.0597671	323220
19:10428788	A	C	0.052	0.0174005	0.00900004	0.0531891	254452
19:10428790	T	C	0.206	0.0189994	0.00910005	0.0368132	323843
19:10429120	C	T	0.777	0.0213973	0.0101001	0.0341299	292693
19:10429455	G	C	0.207	0.0168003	0.00930004	0.0708432	329894
19:10429566	A	C	0.154	0.0178992	0.00910004	0.04919	336677
19:10431051	A	G	0.211	-0.00960374	0.0129	0.456588	311296
19:10431799	T	G	0.208	0.0133994	0.00750003	0.0740059	288919
19:10432052	G	C	0.164	-0.000299955	0.0112	0.978634	319933
19:10432334	G	T	0.158	0.0138961	0.00750003	0.0639101	329712
19:10432662	C	T	0.066	0.00429923	0.0101	0.670351	307986
19:10432924	G	A	0.207	0.0437952	0.0187002	0.0191824	315707
19:10433253	A	G	0.046	0.0182047	0.00910004	0.0454455	271138
19:10434668	C	T	0.153	0.0186019	0.00930005	0.0454788	331808
19:10434864	A	G	0.052	0.0196008	0.00900005	0.0294165	265698
19:10434886	A	G	0.15	0.0207028	0.01	0.0384268	330668
19:10435493	C	T	0.776	-0.00870203	0.0092	0.344214	291762
19:10436355	C	T	0.775	-0.0129952	0.00960001	0.175844	297197
19:10436562	T	C	0.098	0.00429923	0.00999999	0.667251	302866
19:10436903	C	A	0.085	0.0214995	0.0100001	0.0315604	260994
19:10437297	G	T	0.135	0.014799	0.0152	0.330247	274403
19:10437494	A	G	0.21	0.0197028	0.00920005	0.0322257	312383
19:10437764	C	T	0.16	0.0494949	0.0192002	0.0099422	326370
19:10437954	G	A	0.466	0.0214995	0.0101001	0.0332833	313369
19:10438441	T	C	0.081	0.0409991	0.0183001	0.0250669	300640
19:10440739	T	C	0.052	0.0239034	0.0102001	0.019106	290551
19:10441117	A	G	0.159	0.0182047	0.00930005	0.0502904	315294
19:10441474	C	T	0.21	0.0170953	0.00920004	0.0631439	312382
19:10444166	A	G	0.044	0.0292023	0.0128001	0.0225241	268695
19:10444603	G	C	0.089	-0.0235017	0.0147	0.109877	264562
19:10445165	A	C	0.081	-0.00390238	0.0117	0.738729	269020
19:10446568	C	T	0.207	-0.0082955	0.0092	0.367224	337354
19:10446734	A	G	0.183	0.00329542	0.00999999	0.741745	318342
19:10446897	A	C	0.194	0.0136021	0.00750003	0.0697385	324345
19:10447034	G	A	0.208	-0.0308977	0.0140001	0.0273165	336156
19:10447743	A	G	0.08	-0.00610135	0.0175	0.727353	304069
19:10447770	G	T	0.211	0.00409839	0.0102	0.687829	332637
19:10447795	A	G	0.843	-0.00850374	0.0092	0.35532	324892
19:10447819	C	A	0.208	0.0431998	0.0197001	0.0283168	336156
19:10448020	G	A	0.843	-0.0188021	0.0143	0.188566	331422
19:10448555	C	T	0.208	-0.0155977	0.0148	0.291929	336156
19:10448566	G	A	0.208	0.00339576	0.00889999	0.702798	336156
19:10448636	G	T	0.208	-0.0009995	0.00959999	0.917078	336156
19:10448660	A	C	0.195	-0.00279609	0.00929999	0.763678	330144
19:10448876	A	T	0.209	0.00250313	0.00889999	0.778518	334971
19:10449009	T	G	0.195	0.0222047	0.014	0.112729	330144
19:10449252	C	T	0.209	0.00160128	0.00889999	0.857216	334971
19:10449358	C	T	0.209	-0.0100988	0.0101	0.317366	334971
19:10449392	G	A	0.839	0.000900405	0.00889999	0.919416	331322
19:10449665	T	C	0.209	-0.00970278	0.01	0.331908	342627
19:10449751	G	T	0.209	0.000900405	0.00889999	0.919416	342627
19:10449778	A	G	0.208	0.000900405	0.00889999	0.919416	336156
19:10450285	A	G	0.162	0.00080032	0.00889999	0.928348	310564
19:10450993	T	G	0.162	-0.00459941	0.00919999	0.61712	310564
19:10451075	C	T	0.839	0.00060018	0.00889999	0.946235	324729
19:10451830	C	T	0.058	-0.00469894	0.00919999	0.609522	271377
19:10451920	T	C	0.277	0.000300045	0.00889999	0.973106	325733
19:10452308	C	T	0.057	0.00040008	0.00889999	0.964145	272666
19:10453009	A	G	0.074	-0.00760104	0.00989999	0.442617	321978
19:10453525	T	C	0.052	0.00060018	0.00879999	0.945625	280839
19:10453919	A	G	0.044	0.000700245	0.00879999	0.936577	265989
19:10456296	C	T	0.142	0.00060018	0.00889999	0.946235	297542
19:10457382	G	A	0.083	-0.00239712	0.0102	0.814199	307058
19:10457472	G	T	0.276	-0.00229736	0.0102	0.821799	318642
19:10457917	G	C	0.595	-0.0103958	0.01	0.298536	315141
19:10458547	T	G	0.822	-0.0143959	0.0172	0.402609	312150
19:10458633	T	C	0.092	-0.0106036	0.00820001	0.19597	301361
19:10459771	G	T	0.08	-0.0146029	0.0173	0.398616	308462
19:10459969	A	G	0.324	-0.0184979	0.0141	0.189553	297845
19:10460027	G	T	0.08	-0.0147999	0.0178	0.405715	308462
19:10460943	G	A	0.227	0.0356997	0.0198001	0.0713869	301870
19:10461076	C	A	0.057	0.00660174	0.011	0.5484	272665
19:10462499	C	T	0.148	0.0137035	0.0137	0.317188	303837
19:10462513	T	C	0.323	-0.0118001	0.00830001	0.155114	298326
19:10462632	A	T	0.078	-0.0154008	0.00760004	0.0427227	315685
19:10462672	T	C	0.061	-0.0146029	0.00980002	0.136202	277906
19:10463404	A	C	0.079	0.0130954	0.0132	0.321162	307585
19:10463480	G	C	0.227	0.0128016	0.0139	0.357062	308616
19:10464674	G	A	0.087	-0.0028958	0.00819999	0.723978	303006
19:10464687	G	A	0.556	0.0123965	0.0139	0.372481	315885
19:10465832	A	G	0.08	0.0101008	0.0091	0.267007	308462
19:10466123	T	C	0.324	-0.014997	0.0173	0.386009	305245
19:10466771	C	G	0.08	0.00749804	0.0107	0.483458	308462
19:10467565	T	C	0.12	-0.00269636	0.00819999	0.742288	319622
19:10468097	C	T	0.088	0.0127003	0.0139	0.360879	304384
19:10468668	G	C	0.118	-0.0071047	0.0166	0.668655	324302
19:10469699	G	A	0.074	0.0166986	0.014	0.232963	317461
19:10469975	C	A	0.08	0.0101008	0.009	0.261728	268446
19:10470293	G	A	0.082	0.00879859	0.0135	0.514564	305981
19:10470985	G	A	0.073	0.00310481	0.00749999	0.678892	321462
19:10471462	T	C	0.08	0.0122042	0.0139	0.379945	295563
19:10471538	C	T	0.075	-0.00179838	0.00809999	0.824296	304916
19:10471796	A	G	0.073	0.0117993	0.0139	0.395952	308297
19:10471977	A	G	0.114	0.00210221	0.0114	0.853696	317248
19:10472933	G	A	0.53	0.00940408	0.0134	0.482805	313049
19:10473138	G	A	0.266	0.00160128	0.0114	0.888294	310952
19:10473392	A	G	0.131	0.0101008	0.0142	0.476881	312732
19:10473570	G	T	0.527	0.0196008	0.0149	0.188345	321346
19:10474700	T	C	0.073	0.00650109	0.0138	0.637574	308297
19:10475649	T	C	0.062	0.00869772	0.0142	0.540197	326458
19:10475652	A	C	0.309	-0.0258042	0.0142001	0.0691881	313115
19:10475760	A	G	0.233	0.0160989	0.0144	0.263576	309869
19:10475971	A	T	0.062	0.0178992	0.0145	0.217043	330796
19:10477067	G	A	0.31	0.00790113	0.0117	0.499478	304980
19:10477072	T	C	0.061	0.00640044	0.0075	0.393442	331456
19:10477206	A	G	0.073	0.00470103	0.00849999	0.58022	312595
19:10477298	A	C	0.057	0.00280393	0.0111	0.800572	289137
19:10478144	C	T	0.062	0.00820356	0.0074	0.267608	322205
19:10478156	T	C	0.074	0.016902	0.0145	0.243753	304459
19:10478540	A	G	0.057	0.0122953	0.0152	0.418572	289137
19:10478683	A	C	0.062	0.000500125	0.00809999	0.950767	322205
19:10478945	T	C	0.073	-0.00330453	0.00889999	0.710417	308297
19:10479814	T	G	0.067	0.012599	0.0151	0.40407	324727
19:10480516	G	A	0.076	0.000500125	0.00819999	0.951366	314185
19:10481511	A	G	0.529	0.0133994	0.0152	0.378027	312975
19:10481532	G	A	0.529	0.00339576	0.0144	0.813575	312975
19:10482253	A	G	0.063	-0.0145043	0.0168	0.387944	290262
19:10482351	G	A	0.074	0.00640044	0.0153	0.675706	313036
19:10482699	C	A	0.732	0.0188974	0.0145	0.192483	302320
19:10482859	T	C	0.054	-0.0143959	0.0168	0.391501	277203
19:10482884	T	C	0.064	0.00640044	0.0153	0.675706	329822
19:10482921	G	A	0.143	0.0193969	0.0145	0.180989	318551
19:10483643	G	C	0.076	0.0101008	0.0147	0.491999	309776
19:10484145	T	C	0.076	0.00530404	0.0141	0.706788	309776
19:10484920	T	C	0.062	0.00859685	0.0075	0.251693	339736
19:10485780	A	G	0.07	0.00849599	0.0075	0.257299	287836
19:10489171	T	C	0.076	-0.0071047	0.016	0.65701	309776
19:10489480	A	G	0.062	0.00690378	0.0143	0.62925	339736
19:10489606	G	A	0.219	0.000700245	0.00859999	0.935105	316611
19:10490171	C	T	0.063	-0.0154008	0.0176	0.381549	334700
19:10490402	G	A	0.145	0.0153979	0.0149	0.301408	320918
19:10490888	A	G	0.083	0.0121029	0.0106	0.253543	285815
19:10491005	G	C	0.069	0.00609856	0.0142	0.667576	303478
19:10491322	T	C	0.148	0.00700447	0.0142	0.621819	321615
19:10491360	G	T	0.087	0.0152964	0.0149	0.304607	277767
19:10491382	C	G	0.082	-0.00699547	0.0153	0.647512	288985
19:10491475	T	G	0.148	0.00670241	0.0142	0.636926	321615
19:10491706	C	G	0.058	0.016597	0.0149	0.265326	291349
19:10492227	C	G	0.063	0.0133994	0.00900002	0.136536	343869
19:10492320	T	A	0.148	0.0166986	0.0149	0.262409	321615
19:10492466	T	C	0.063	0.0164038	0.0105	0.118226	334700
19:10492591	C	T	0.148	0.0140989	0.0142	0.320767	315518
19:10492977	G	C	0.148	0.0138961	0.015	0.354234	315518
19:10494068	A	C	0.141	0.0211011	0.0104001	0.0424645	322315
19:10494365	A	G	0.141	0.0156011	0.0141	0.268528	316318
19:10496621	T	C	0.258	0.0140989	0.0142	0.320767	302724
19:10497360	A	G	0.099	0.0209989	0.0104	0.0434748	325040
19:10497976	A	G	0.259	-0.0184979	0.0166	0.265138	301962
19:10498466	A	G	0.098	0.0158957	0.0147	0.279547	327993
19:10499002	G	A	0.397	0.0211011	0.0104001	0.0424645	301171
19:10500189	A	C	0.084	0.0162005	0.0149	0.276912	308217
19:10501017	G	A	0.085	0.0212032	0.0105001	0.0434516	279701
19:10501740	G	A	0.343	0.0209989	0.0105	0.0455122	311886
19:10502102	T	C	0.043	0.0216016	0.0106001	0.0415618	271889
19:10502574	G	A	0.343	0.0235041	0.0107001	0.028047	311886
19:10502716	T	G	0.333	-0.00600195	0.00869999	0.49027	316436
19:10502968	C	T	0.343	0.016597	0.0123	0.177226	311886
19:10505203	T	A	0.073	-0.00669752	0.00869999	0.4414	276901
19:10507331	A	G	0.098	0.0172988	0.0123	0.159605	322723
19:10509031	C	T	0.072	0.00280393	0.00779999	0.719237	291774
19:10509365	G	A	0.098	0.00920221	0.0136	0.498638	327992
19:10510080	C	T	0.098	0.00180162	0.0142	0.899039	327992
19:10512400	A	G	0.332	0.00520351	0.00789999	0.510106	325092
19:10512779	A	G	0.074	0.045102	0.0198002	0.0227349	288333
19:10512911	A	G	0.243	0.005103	0.00789999	0.518312	322412
19:10515804	C	T	0.342	0.00160128	0.00789999	0.839374	320382
19:10516910	C	T	0.342	0.00520351	0.00789999	0.510106	320382
19:10517696	A	G	0.342	0.0031951	0.0153	0.834581	320382
19:10518641	A	G	0.074	0.0202027	0.0124	0.103261	288333
19:10518941	T	C	0.364	-9.9995e-05	0.015	0.994681	319572
19:10519410	T	G	0.364	0.0197028	0.0123	0.109188	319572
19:10519554	T	C	0.074	0.0194989	0.0123	0.112905	288333
19:10520064	A	G	0.354	0.00140098	0.00779999	0.857456	323513
19:10520313	G	A	0.364	-0.00179838	0.0149	0.903931	319572
19:10520514	C	A	0.364	-0.00259663	0.00859999	0.762703	319572
19:10520891	T	A	0.362	0.005103	0.00779999	0.512963	320330
19:10520964	C	T	0.064	0.00500249	0.00779999	0.521298	321144
19:10521098	A	G	0.074	0.005103	0.00779999	0.512963	288333
19:10522176	T	A	0.364	-0.001998	0.0149	0.893328	319572
19:10522416	C	A	0.068	0.00869772	0.0077	0.258656	288086
19:10522503	G	C	0.066	0.00869772	0.0077	0.258656	320514
19:10522597	A	G	0.364	-0.0010994	0.0149	0.941181	319572
19:10523086	C	T	0.364	0.004902	0.00769999	0.52437	319572
19:10523875	A	G	0.353	0.00830439	0.0077	0.280815	323928
19:10524548	G	A	0.363	0.00869772	0.0077	0.258656	319949
19:10525181	A	G	0.243	0.00849599	0.0077	0.269864	322412
19:10525372	A	G	0.072	-0.00269636	0.0151	0.858278	266334
19:10525743	A	G	0.461	-0.00279609	0.0149	0.851145	313832
19:10526009	T	C	0.454	0.00859685	0.0077	0.26422	314585
19:10526831	A	G	0.362	0.00559563	0.0155	0.718093	320330
19:10526854	A	C	0.243	-0.0009995	0.0149	0.946517	315042
19:10527274	G	C	0.102	0.00900038	0.0077	0.242452	327085
19:10527645	G	C	0.074	0.00849599	0.0077	0.269864	288333
19:10531224	C	G	0.529	0.004902	0.00769999	0.52437	312975
19:10531364	T	G	0.105	0.00810274	0.0077	0.29266	324139
19:10532458	C	T	0.074	-0.00279609	0.00859999	0.745085	288333
19:10532654	A	G	0.072	0.0214995	0.0157	0.170877	291774
19:10533112	G	C	0.365	0.00549507	0.00749999	0.463756	319198
19:10537018	C	G	0.113	0.00520351	0.00749999	0.487806	325228
19:10537092	T	C	0.351	0.00879859	0.0077	0.253174	316496
19:10537268	C	T	0.464	-0.00239712	0.00869999	0.782908	313548
19:10537493	A	G	0.105	0.0160989	0.0121	0.183358	324139
19:10538373	G	A	0.366	-0.0010994	0.0149	0.941181	318828
19:10538719	T	C	0.366	0.00690378	0.0075	0.35731	318828
19:10538799	A	G	0.457	0.0192032	0.012	0.10954	314247
19:10539537	G	A	0.46	-0.00279609	0.0149	0.851145	313932
19:10540971	T	C	0.132	-0.00039992	0.015	0.97873	316391
19:10542013	A	G	0.104	0.00879859	0.0077	0.253174	326890
19:10542119	G	T	0.132	0.0199986	0.0116	0.084705	316391
19:10542610	C	T	0.131	0.0075988	0.0078	0.329955	307168
19:10544032	T	C	0.455	0.00640044	0.0075	0.393442	314470
19:10544310	C	T	0.132	0.0193969	0.012	0.106007	310715
19:10545029	C	T	0.146	0.00879859	0.0077	0.253174	301610
19:10545117	C	T	0.132	0.00839514	0.0077	0.275591	316391
19:10545893	A	G	0.13	0.00549507	0.00749999	0.463756	320520
19:10546771	G	A	0.379	0.00549507	0.00749999	0.463756	322664
19:10547226	T	C	0.235	0.025205	0.0110001	0.0219433	315076
19:10548136	T	C	0.352	0.0201007	0.012	0.0939242	324347
19:10548616	A	G	0.104	0.0252973	0.0110001	0.021463	321510
19:10548881	T	C	0.238	0.025605	0.0112001	0.0222456	312329
19:10549212	G	A	0.353	0.00530404	0.00749999	0.479438	323928
19:10549828	T	C	0.104	0.0255024	0.0111001	0.0215902	321510
19:10549968	C	T	0.362	0.021898	0.0108001	0.0426027	312169
19:10550932	A	T	0.362	0.0255024	0.0110001	0.0204283	312169
19:10551988	G	A	0.105	0.0252973	0.0110001	0.021463	318804
19:10553252	T	A	0.08	0.00640044	0.0076	0.399696	283463
19:10553382	G	T	0.048	-0.00580313	0.00879999	0.509609	244850
19:10553618	T	C	0.345	0.00530404	0.00769999	0.490926	327392
19:10554448	T	C	0.418	0.0199986	0.0121	0.0983764	329266
19:10555136	C	T	0.104	-0.0030952	0.00879999	0.725042	321510
19:10556044	A	G	0.074	0.005103	0.00769999	0.507505	288333
19:10556565	A	G	0.106	0.0199986	0.0121	0.0983764	316149
19:10556897	T	C	0.061	0.00839514	0.0078	0.281793	291798
19:10557705	A	G	0.183	0.00879859	0.0078	0.25931	305480
19:10557797	T	C	0.184	0.0198966	0.0121	0.100105	310496
19:10558246	C	T	0.107	0.00040008	0.0145	0.977988	318793
19:10560905	T	C	0.205	0.0127003	0.0198	0.521243	311185
19:10560908	G	T	0.205	0.00439966	0.00769999	0.567738	311185
19:10561748	G	C	0.077	0.0041988	0.00739999	0.570438	306084
19:10562802	A	G	0.061	0.0193969	0.0121	0.108924	288229
19:10563204	A	G	0.205	-0.00279609	0.0149	0.851145	311185
19:10564354	A	G	0.074	0.0187038	0.0121	0.122161	308704
19:10565651	C	G	0.045	0.0182047	0.0162	0.261121	271194
19:10567208	T	A	0.272	0.0124978	0.00980001	0.20221	299511
19:10567854	A	G	0.246	0.0111014	0.0097	0.252428	305377
19:10567862	A	G	0.242	0.0182964	0.012	0.127336	308787
19:10567890	T	C	0.195	0.0152964	0.00930003	0.100017	309621
19:10568212	T	C	0.184	0.0154995	0.00930003	0.0955924	310497
19:10568519	G	T	0.452	-0.00119928	0.0142	0.932693	323390
19:10569062	G	C	0.109	0.0160989	0.0163	0.323318	289056
19:10569134	T	G	0.187	0.0152964	0.00930003	0.100017	313064
19:10569643	C	T	0.456	-0.00159872	0.0144	0.911599	314357
19:10570580	C	G	0.244	0.050704	0.0194002	0.00895991	307066
19:10570752	T	C	0.245	-0.0057037	0.00859999	0.507188	313298
19:10573816	A	G	0.19	-0.00840458	0.0088	0.339544	322564
19:10574232	A	G	0.252	-0.00809713	0.0088	0.357506	307445
19:10574325	T	C	0.176	0.0104039	0.0095	0.273451	328191
19:10576270	T	C	0.176	0.010697	0.0097	0.270121	328191
19:10576311	T	C	0.26	0.00399798	0.00739999	0.589012	294401
19:10577843	A	C	0.184	0.0186019	0.0125	0.136711	323709
19:10580634	T	C	0.179	0.00989883	0.0096	0.302481	323870
19:10581602	C	G	0.074	0.00369682	0.00749999	0.622076	288333
19:10584297	A	G	0.064	-0.00730327	0.0088	0.406586	275597
19:10584590	T	C	0.246	-0.0071047	0.0087	0.414138	298554
19:10585035	C	G	0.256	-0.00380276	0.00939999	0.685809	297393
19:10585089	A	G	0.272	-0.00819632	0.0087	0.346139	279659
19:10585233	G	A	0.273	-0.00410158	0.00959999	0.669199	285396
19:10585666	T	C	0.183	-0.00330453	0.00959999	0.730679	318342
19:10585784	G	A	0.064	-0.0036035	0.00879999	0.682181	275597
19:10587129	A	C	0.248	-0.00459941	0.00949999	0.62828	290372
19:10588077	C	G	0.074	-0.00279609	0.00959999	0.770853	284502
19:10588934	T	A	0.064	-0.00420116	0.0149	0.777976	275597
19:10589422	G	T	0.08	0.0285024	0.0163001	0.0803594	322221
19:10590080	C	G	0.08	-0.00740253	0.0089	0.405552	322221
19:10590684	G	A	0.41	-0.00499749	0.00879999	0.570105	305839
19:10591142	A	G	0.254	-0.00330453	0.00889999	0.710417	298931
19:10591276	A	G	0.279	-0.00330453	0.00879999	0.707277	288092
19:10592144	C	T	0.354	-0.00229736	0.00959999	0.810866	292350
19:10593429	C	T	0.363	0.0263029	0.0163	0.106599	296403
19:10593637	T	C	0.068	-0.00590255	0.00899999	0.511928	277248
19:10594115	G	A	0.078	-0.0044003	0.015	0.769252	274733
19:10594170	G	A	0.078	0.0263029	0.0163	0.106599	271081
19:10594484	C	T	0.078	0.0031951	0.0136	0.81426	271081
19:10594556	A	G	0.078	0.0034961	0.0136	0.797127	271081
19:10594558	C	G	0.13	-0.00410158	0.00769999	0.59426	288225
19:10594691	G	A	0.419	-0.00610135	0.00879999	0.488099	303905
19:10594938	T	C	0.179	-0.00489799	0.00869999	0.573443	317227
19:10595023	A	G	0.078	-0.00519647	0.00809999	0.521171	271081
19:10596076	C	G	0.076	-0.00630011	0.00799999	0.430981	270354
19:10596480	A	G	0.07	0.0222967	0.0158	0.158191	276870
19:10596489	A	G	0.07	0.0119005	0.0149	0.424468	276870
19:10596780	A	G	0.432	0.0203048	0.015	0.175849	301506
19:10596811	C	T	0.092	0.0203966	0.015	0.173902	305980
19:10598060	T	C	0.091	0.0204987	0.015	0.171758	309003
19:10598263	A	C	0.179	0.00210221	0.0116	0.856191	317227
19:10598683	T	A	0.071	-0.000299955	0.00769999	0.968926	280408
19:10598830	A	G	0.068	0.00190181	0.00969999	0.844561	280790
19:10599082	T	C	0.091	0.0204987	0.015	0.171758	304338
19:10599132	T	A	0.503	0.0242005	0.0152	0.111355	303779
19:10599162	T	C	0.086	0.0244976	0.0156	0.116332	254764
19:10599349	G	C	0.275	0.0244976	0.0156	0.116332	311803
19:10599685	A	G	0.502	0.00160128	0.00769999	0.835261	303773
19:10599836	C	G	0.076	-0.00019998	0.0131	0.98782	273947
19:10600442	C	G	0.427	0.00040008	0.0131	0.975636	310385
19:10600654	A	G	0.069	0.00160128	0.00969999	0.86888	280581
19:10600753	C	A	0.359	0.0227979	0.0154	0.138772	321495
19:10600923	G	A	0.35	0.025205	0.0157	0.108404	308940
19:10603236	T	A	0.069	0.000700245	0.0132	0.957693	280581
19:10603874	A	G	0.086	-0.00519647	0.00759999	0.494135	280690
19:10604384	T	C	0.083	0.0236986	0.0148	0.109321	281832
19:10605202	A	G	0.086	-0.00119928	0.00839999	0.88647	284714
19:10605636	T	G	0.078	-0.00519647	0.00759999	0.494135	320276
19:10606588	C	T	0.183	0.023801	0.0151	0.114975	318342
19:10607409	A	G	0.096	0.00170145	0.00759999	0.822855	277334
19:10608064	A	C	0.096	0.0247026	0.0156	0.113308	277334
19:10608827	C	T	0.221	0.00810274	0.0077	0.29266	301026
19:10609319	C	T	0.018	0.00559563	0.00789999	0.478754	178363
19:10609550	C	T	0.081	0.0236986	0.0156	0.128728	304985
19:10610017	C	G	0.084	0.00780034	0.0141	0.580115	282721
19:10610236	G	A	0.096	0.00969686	0.0143	0.497706	277334
19:10611440	G	C	0.082	0.00910129	0.014	0.515632	284958
19:10611596	T	G	0.419	0.0152964	0.0138	0.267674	303905
19:10613191	G	A	0.089	0.00080032	0.00959999	0.93356	315252
19:10613731	G	T	0.084	0.00640044	0.0135	0.635423	271143
19:10613884	G	A	0.097	0.00670241	0.0135	0.619559	266814
19:10614426	T	C	0.082	0	0.00919998	1	281014
19:10615449	G	C	0.097	0.0542028	0.0373001	0.146181	274779
19:10615906	A	G	0.185	0.0129029	0.0139	0.35327	315673
19:10616074	T	C	0.082	0.00940408	0.0142	0.507805	281014
19:10616096	A	G	0.398	0.00619918	0.0135	0.646091	308780
19:10616303	G	T	0.398	0.00969686	0.0143	0.497706	308780
19:10616644	T	C	0.088	-0.00079968	0.00769999	0.917285	318485
19:10617016	G	A	0.088	0.0122042	0.0131	0.351535	318485
19:10617724	T	C	0.185	0.0111014	0.0145	0.443906	315673
19:10617970	A	G	0.177	0.00780034	0.0137	0.569106	320032
19:10618009	A	G	0.192	0.00969686	0.0144	0.500697	313293
19:10618027	A	G	0.192	0.00569619	0.0135	0.673068	313293
19:10618385	A	G	0.096	-0.00149888	0.00959999	0.875928	273270
19:10618481	G	T	0.096	0.00950503	0.0144	0.509208	273270
19:10619302	A	G	0.178	-0.00119928	0.00769999	0.876229	318621
19:10619523	A	G	0.096	-0.0010994	0.00769999	0.886465	273270
19:10620225	C	T	0.093	0.00989883	0.0131	0.449867	277063
19:10620626	C	G	0.15	0.00979784	0.0131	0.454504	306187
19:10620684	T	C	0.15	-0.00149888	0.00959999	0.875928	306187
19:10620888	C	T	0.093	-0.000899595	0.00969998	0.926109	277063
19:10621043	A	G	0.082	-0.000899595	0.00949998	0.924558	277151
19:10621108	A	G	0.195	-0.000899595	0.00949998	0.924558	316245
19:10621729	A	G	0.19	0.00530404	0.0136	0.696534	296769
19:10625796	C	A	0.9402	0.00540458	0.0136	0.691075	257683
19:10634264	T	C	0.9502	-0.0010994	0.00969998	0.909761	251457
19:10644812	A	T	0.3	0.00480151	0.0136	0.724049	275963
19:10648120	A	G	0.356	0.00660174	0.0137	0.629891	291611
19:10649473	A	G	0.296	0.00709511	0.0106	0.503272	278103
19:10650548	G	T	0.136	0.00680309	0.0106	0.521002	332235
19:10650649	T	C	0.285	0.00650109	0.0137	0.63512	271755
19:10651171	A	G	0.186	0.00820356	0.0145	0.571555	327881
19:10652536	A	G	0.186	-0.00279609	0.00939999	0.766118	327881
19:10653018	A	G	0.286	-0.00079968	0.00979998	0.934965	271184
19:10653070	C	G	0.186	-0.0298015	0.0174001	0.0867635	327881
19:10653420	G	A	0.074	-0.00970278	0.0192	0.61331	284501
19:10653943	T	C	0.074	-0.00679685	0.00869999	0.434657	284501
19:10654705	T	C	0.135	-0.00620074	0.00809999	0.44396	328089
19:10658257	C	T	0.135	-0.00819632	0.0087	0.346139	334309
19:10658435	T	C	0.285	-0.00669752	0.0106	0.52749	271755
19:10660142	A	G	0.285	-0.0108015	0.00890001	0.224883	271755
19:10661199	T	C	0.075	-0.00659818	0.00939999	0.48272	281011
19:10661449	C	A	0.186	-0.0077995	0.0094	0.406689	334970
19:10661620	G	T	0.285	-0.0111971	0.00890001	0.208357	271755
19:10663165	T	C	0.135	-0.0077995	0.0094	0.406689	334308
19:10665530	C	A	0.135	0.0117993	0.015	0.431503	328089
19:10665695	T	C	0.201	0.011597	0.015	0.439444	329825
19:10665951	A	G	0.138	-0.00899938	0.0107	0.400312	334460
19:10666112	A	G	0.285	-0.00760104	0.0106	0.473325	271755
19:10666380	A	T	0.201	-0.00960374	0.0089	0.280556	329825
19:10666402	C	T	0.209	-0.00950469	0.0089	0.285547	334971
19:10666450	C	T	0.219	0.0120017	0.015	0.423644	331168
19:10668673	G	A	0.183	-0.00649884	0.00929999	0.484677	332032
19:10669163	C	G	0.136	-0.00960374	0.0089	0.280556	332234
19:10669475	A	G	0.135	-0.00850374	0.0106	0.422414	334308
19:10670451	C	T	0.08	-0.0106036	0.0107	0.321691	268447
19:10671585	G	A	0.08	-0.00269636	0.00909999	0.766998	279592
19:10671664	C	T	0.286	-0.00699547	0.0105	0.50526	271185
19:10673302	A	C	0.183	-0.00939572	0.0089	0.291106	318342
19:10675412	A	G	0.149	-0.00269636	0.00909999	0.766998	326076
19:10675564	T	C	0.145	-0.0036035	0.00889999	0.68556	327121
19:10676681	C	T	0.679	-0.00840458	0.0088	0.339544	292131
19:10678842	C	T	0.671	-0.00539542	0.00939999	0.56598	288425
19:10679732	C	A	0.285	-0.00799793	0.0106	0.450536	277966
19:10679733	G	A	0.284	-0.00880116	0.0106	0.40637	278555
19:10680103	G	A	0.28	0.0122953	0.0149	0.409265	280965
19:10680478	G	A	0.28	0.0122042	0.0146	0.40321	280965
19:10680621	A	G	0.15	-0.00590255	0.00889999	0.507197	324283
19:10680684	T	G	0.28	-0.00499749	0.00959999	0.602665	280965
19:10680896	C	G	0.182	-0.00580313	0.0103	0.573155	326465
19:10681641	G	A	0.29	-0.00770028	0.0104	0.45905	275097
19:10682171	T	C	0.079	0.00650109	0.00829999	0.433472	278989
19:10682717	A	G	0.079	0.00910129	0.0083	0.272842	278989
19:10684169	G	C	0.079	-0.0106036	0.00880001	0.228222	275232
19:10684594	G	C	0.269	-0.0109993	0.00880001	0.21133	288053
19:10686123	A	G	0.147	-0.0082955	0.0088	0.34585	323427
19:10687183	T	C	0.078	-0.00809713	0.0088	0.357506	282260
19:10687189	G	C	0.152	-0.00760104	0.0103	0.460535	320771
19:10687492	T	C	0.171	-0.00809713	0.0088	0.357506	328862
19:10688602	C	G	0.268	-0.00909848	0.0095	0.338196	288733
19:10688785	T	C	0.274	-0.00950469	0.0088	0.280108	284744
19:10688939	T	C	0.274	0.0128016	0.0147	0.383832	284744
19:10688969	C	G	0.273	0.0127003	0.0147	0.387606	285394
19:10689015	C	A	0.269	0.0117993	0.0148	0.425304	281616
19:10689023	T	C	0.269	-0.00999983	0.0088	0.255813	281616
19:10689027	G	A	0.269	-0.00919757	0.0104	0.37649	281616
19:10689098	T	C	0.274	0.0128016	0.0147	0.383832	284744
19:10689113	G	A	0.274	-0.00809713	0.0103	0.431792	284744
19:10689518	A	G	0.276	-0.0119977	0.00970001	0.216132	283461
19:10689797	T	C	0.273	-0.0100988	0.0088	0.251136	285394
19:10689955	A	G	0.273	-0.0124028	0.00880002	0.158716	285394
19:10690009	A	G	0.166	-0.0125015	0.00880002	0.155426	323269
19:10691184	C	A	0.079	-0.0127978	0.00880002	0.145867	275232
19:10691323	T	G	0.269	-0.0127978	0.00890002	0.150449	281617
19:10691445	C	A	0.281	-0.0132025	0.00890002	0.137963	280354
19:10691557	A	G	0.281	-0.012699	0.00890002	0.153622	280354
19:10691618	A	G	0.281	-0.0124028	0.00880002	0.158716	280354
19:10692000	C	T	0.281	-0.0124028	0.00880002	0.158716	280354
19:10692117	C	T	0.281	-0.0133011	0.00880002	0.130664	280354
19:10692129	A	G	0.28	-0.0121953	0.00880001	0.165798	280965
19:10692860	T	C	0.28	-0.0121953	0.00880001	0.165798	280965
19:10693008	C	G	0.284	-0.0109004	0.0099	0.270876	278555
19:10693624	C	T	0.283	0.0151035	0.0148	0.307489	279149
19:10693753	C	T	0.283	-0.00870203	0.0089	0.328195	279149
19:10693764	C	A	0.283	-0.011296	0.00880001	0.199271	279149
19:10693836	T	G	0.284	-0.0114047	0.00880001	0.194979	278555
19:10694239	G	A	0.284	-0.0114047	0.00880001	0.194979	278555
19:10694244	T	C	0.284	-0.0116024	0.00880001	0.187351	278555
19:10695607	C	A	0.076	-0.0115036	0.00880001	0.191137	285167
19:10695610	C	A	0.079	-0.0116024	0.00880001	0.187351	267941
19:10695824	A	G	0.284	-0.0116024	0.00880001	0.187351	278555
19:10696691	A	G	0.08	-0.0111971	0.00880001	0.203233	275801
19:10697360	C	T	0.08	-0.0114047	0.00880001	0.194979	275801
19:10699067	A	G	0.286	-0.0115036	0.00880001	0.191137	277382
19:10702935	C	T	0.08	-0.0114047	0.00880001	0.194979	283460
19:10703339	A	C	0.084	-0.011296	0.00880001	0.199271	243530
19:10703342	A	G	0.078	-0.011296	0.00880001	0.199271	274733
19:10706973	A	C	0.075	-0.011296	0.00880001	0.199271	277301
19:10707400	T	G	0.075	0.012599	0.0148	0.39461	277301
19:10712439	T	C	0.081	0.0122953	0.015	0.412395	284173
19:10713322	A	G	0.083	-0.011296	0.00880001	0.199271	285815
19:10713838	T	C	0.081	0.0142003	0.0147	0.334039	284173
19:10714058	T	G	0.9539	0.0138961	0.0147	0.344499	259653
19:10718714	T	C	0.082	-0.00950469	0.0088	0.280108	281014
19:10718871	T	C	0.082	0.0230025	0.0145	0.112654	281013
19:10719695	T	G	0.081	0.0110003	0.0153	0.472157	284173
19:10723019	G	T	0.092	0.0146975	0.0149	0.323933	283895
19:10723572	A	G	0.082	0.0124978	0.0151	0.407859	281013
19:10723997	G	C	0.083	0.0130954	0.0151	0.385809	281831
19:10724441	G	T	0.084	0.0123965	0.0144	0.38931	282720
19:10724629	T	G	0.082	0.0116982	0.0142	0.410045	284957
19:10724745	G	A	0.086	0.0128016	0.0144	0.374003	288824
19:10724995	T	C	0.083	0.00769957	0.0196	0.694441	285814
19:10725419	T	G	0.083	0.0129029	0.0144	0.370235	285814
19:10725586	G	A	0.086	0.0138961	0.0144	0.334541	288824
19:10725856	C	T	0.086	0.0151035	0.0144	0.294246	288824
19:10725894	A	G	0.082	0.0133994	0.0136	0.324502	281013
19:10725898	A	G	0.083	0.015002	0.0144	0.297503	281831
19:10726601	T	G	0.097	0.0174005	0.0143	0.223673	310484
19:10727039	A	T	0.077	0.0177974	0.0142	0.210082	293549
19:10728030	T	G	0.784	0.0149005	0.0143	0.297416	327009
19:10742170	G	A	0.775	0.0177974	0.0139	0.200408	332343
19:10758405	A	T	0.076	0.0175023	0.0142	0.217742	289060
19:1076063	C	T	0.381	-0.0198626	0.0096	0.0385436	305703
19:10780789	G	A	0.651	0.017604	0.0142	0.215079	334251
19:10794630	T	G	0.642	0.017604	0.0139	0.205342	330417
19:10794793	T	C	0.581	0.0175023	0.0139	0.207974	311954
19:10799750	C	T	0.646	0.0146975	0.0144	0.307416	332081
19:10805160	C	T	0.654	0.017197	0.0143	0.229136	326942
19:10811667	T	C	0.519	0.022399	0.0127	0.0777834	312372
19:10816055	T	C	0.521	0.013298	0.0145	0.359087	312472
19:10816205	G	A	0.669	0.00369682	0.00889999	0.677868	317395
19:10816714	T	C	0.669	0.00180162	0.00869999	0.835945	317395
19:10817656	C	T	0.669	0.0187038	0.0147	0.203242	317395
19:10818092	A	G	0.524	-0.012304	0.00760002	0.10546	312641
19:10818873	G	T	0.519	-0.00939572	0.00760001	0.216355	312372
19:10819967	T	C	0.526	-0.00850374	0.0076	0.263177	312767
19:10822278	C	A	0.691	-0.0105046	0.00760001	0.166914	320991
19:10825591	T	C	0.539	-0.0141001	0.00770003	0.0670739	322370
19:10827601	G	A	0.727	-0.011296	0.00750002	0.132035	320816
19:10827819	C	T	0.711	-0.011296	0.00750002	0.132035	317478
19:10831360	C	T	0.079	-0.00970278	0.00790001	0.219372	321203
19:10831673	C	T	0.079	-0.00939572	0.00790001	0.234309	321203
19:10831801	A	G	0.079	-0.00960374	0.00790001	0.224114	321203
19:10832225	G	T	0.079	-0.0107025	0.00750001	0.15358	321203
19:10832506	T	C	0.079	-0.0118989	0.00750002	0.112621	321203
19:10833132	G	C	0.079	-0.00990082	0.00750001	0.186799	321203
19:10834132	C	T	0.076	-0.00600195	0.00799999	0.453107	327992
19:10834913	G	A	0.079	-0.00809713	0.0074	0.273864	321203
19:10835338	G	C	0.557	-0.00699547	0.0083	0.399324	324628
19:10835405	T	C	0.672	-0.00740253	0.0082	0.36666	327098
19:10835612	A	G	0.079	0.0188974	0.0137	0.16778	321203
19:10835943	A	G	0.079	0.0185001	0.0137	0.176898	325944
19:10836062	G	C	0.079	0.0183982	0.0137	0.179293	325944
19:10836329	C	A	0.079	0.0186019	0.0137	0.174526	321203
19:10836545	C	T	0.079	0.0183982	0.0137	0.179293	325944
19:10837030	T	C	0.075	0.0187038	0.0137	0.172177	332006
19:10837677	A	G	0.56	0.0212951	0.0138	0.122801	325090
19:10838004	C	G	0.079	0.0185001	0.0137	0.176898	325944
19:10838486	A	G	0.079	-0.00880116	0.0074	0.234304	325944
19:10839089	C	T	0.079	-0.0034042	0.00779999	0.66252	325944
19:10839195	T	C	0.079	0.0186019	0.0137	0.174526	325944
19:10839447	A	G	0.079	0.0183982	0.0136	0.176117	321202
19:10839494	G	T	0.079	0.0186019	0.0136	0.171378	325944
19:10840201	G	A	0.555	0.0183982	0.0137	0.179293	324333
19:10840428	C	T	0.712	0.0183982	0.0136	0.176117	326036
19:10841049	C	T	0.079	0.0214995	0.0138	0.11925	325944
19:10841472	C	T	0.728	-0.00929665	0.00740001	0.209006	321553
19:10842724	G	A	0.078	0.0188974	0.0136	0.164676	324968
19:10847298	T	G	0.712	0.017604	0.0136	0.195523	318133
19:10849194	T	C	0.556	0.0187038	0.0136	0.169045	324479
19:10850105	G	C	0.595	0.0186019	0.0136	0.171378	323604
19:10853296	A	G	0.552	0.0207028	0.0137	0.13075	323913
19:10855781	C	A	0.595	0.0187955	0.0136	0.166965	323604
19:10856273	C	T	0.712	-0.00880116	0.0074	0.234304	318133
19:10856418	T	C	0.595	-0.00750179	0.0081	0.354369	323604
19:10864956	T	G	0.576	0.0187955	0.0136	0.166965	319299
19:10866591	C	T	0.708	-0.00760104	0.0083	0.359778	315547
19:10866615	C	T	0.708	0.0191013	0.0137	0.163242	315547
19:10867219	A	G	0.707	-0.00679685	0.0082	0.40717	322739
19:10867448	A	G	0.597	-0.00909848	0.00740001	0.218875	324120
19:10867517	C	G	0.653	-0.00799793	0.0075	0.286247	326499
19:10868259	A	T	0.391	-0.0077995	0.0074	0.291889	318924
19:10870866	C	T	0.482	-0.00789872	0.0075	0.292266	320826
19:10871470	C	G	0.436	-0.00649884	0.0082	0.428045	317119
19:10872431	T	G	0.524	-0.00789872	0.0075	0.292266	321150
19:10876841	G	T	0.524	-0.0077995	0.0075	0.298371	321150
19:10877127	C	T	0.437	-0.00950469	0.0082	0.246412	316955
19:10878144	T	C	0.068	-0.00939572	0.0082	0.25187	320292
19:10881250	C	G	0.28	-0.00799793	0.0081	0.323447	323587
19:10883126	G	C	0.525	-0.0100988	0.00750001	0.178138	321213
19:10883741	T	C	0.068	-0.0124028	0.00770002	0.107235	320292
19:10884309	T	A	0.068	0.00739729	0.0076	0.33039	311751
19:10886206	T	G	0.366	0.0031951	0.00739999	0.665908	318829
19:10889469	A	C	0.524	-0.00129916	0.00749999	0.862478	321150
19:10891239	A	C	0.28	-0.00139902	0.00739999	0.850048	323587
19:10892881	A	G	0.281	-0.00139902	0.00739999	0.850048	322884
19:10893074	A	G	0.281	-0.000899595	0.00749999	0.904526	322884
19:10894728	A	G	0.523	0.0248051	0.0147	0.091523	321090
19:10894981	A	G	0.068	-0.00350385	0.00819999	0.669161	320292
19:10898413	T	C	0.521	-0.00129916	0.00739999	0.860638	320976
19:10899112	G	C	0.068	0.025205	0.0147	0.0864149	320292
19:10899942	A	G	0.069	0.0285024	0.0149001	0.0557606	320333
19:10900633	T	C	0.07	0.00409839	0.00769999	0.594547	311809
19:10902794	A	C	0.068	-0.0018982	0.00739999	0.797554	320293
19:10904902	G	A	0.069	-0.00350385	0.00819999	0.669161	320334
19:10907425	A	T	0.068	-0.0034042	0.00819999	0.678034	320292
19:1090803	G	A	0.729	-0.0186993	0.00969999	0.0538842	293338
19:10914141	T	C	0.037	-0.0030952	0.00819999	0.705828	261434
19:10917799	G	A	0.078	-0.00159872	0.00739999	0.828954	320275
19:10929150	C	G	0.075	0.025605	0.0147	0.0815376	322588
19:10929774	G	A	0.042	-0.00249688	0.00739999	0.735803	318525
19:10941991	T	A	0.177	0.025205	0.0147	0.0864149	289425
19:10949107	C	A	0.038	0.0247026	0.0146	0.0906546	259582
19:1095030	T	C	0.201	0.00780034	0.0152	0.607825	296361
19:1095061	T	C	0.201	0.005103	0.00789999	0.518312	296361
19:1095122	G	C	0.201	0.0193969	0.0114	0.0888533	296361
19:1095168	A	G	0.047	-0.0136958	0.0163	0.400778	265654
19:1095352	G	C	0.201	-0.00410158	0.0154	0.78998	296361
19:1095355	T	C	0.201	-0.0164047	0.00890004	0.0652972	296361
19:1095430	G	T	0.224	-0.0162965	0.00880004	0.0640451	304730
19:1095581	G	A	0.225	0.00080032	0.0108	0.940928	303767
19:10955925	C	A	0.08	0.0292023	0.0147001	0.0469735	317534
19:1095646	G	A	0.225	0.015205	0.00780004	0.0512534	303767
19:10956989	T	C	0.153	0.0239034	0.0147	0.103933	290193
19:1095753	A	G	0.224	0.0182964	0.00870005	0.0354642	304730
19:10957733	G	A	0.075	0.0214995	0.0146	0.140869	322589
19:1096044	G	C	0.225	-0.0136958	0.00960002	0.153683	303767
19:1096094	G	A	0.081	-0.0141987	0.00960002	0.139132	288161
19:10961273	A	G	0.407	0.024098	0.0147	0.101147	323101
19:10962372	C	T	0.409	-0.0082955	0.0217	0.702253	322609
19:10962974	C	G	0.255	0.0198048	0.0138	0.15125	335163
19:10964475	C	T	0.234	0.0188974	0.014	0.177075	330878
19:10964632	A	G	0.237	0.0449974	0.0185001	0.0150045	335736
19:10965270	T	C	0.333	0.00190181	0.0102	0.85209	316435
19:1096529	C	A	0.225	-0.0138043	0.00960002	0.15045	303767
19:10966778	T	C	0.254	-0.0136958	0.0215	0.524116	328079
19:10967970	G	A	0.334	0.0124978	0.0137	0.361639	315961
19:10969134	A	G	0.074	0.005103	0.0108	0.63657	321979
19:1097006	G	C	0.225	-0.00999983	0.0192	0.602488	303767
19:10970985	G	A	0.333	0.0145047	0.014	0.300179	316435
19:10973567	A	G	0.259	-0.0018982	0.00749999	0.800196	331768
19:1097373	C	T	0.187	-0.0136958	0.00960002	0.153683	300416
19:10975889	G	T	0.45	-0.0020978	0.00749999	0.779702	323646
19:10976634	A	T	0.26	-0.00550482	0.00829999	0.507182	330939
19:1097745	C	T	0.767	-0.0136958	0.00960002	0.153683	283786
19:10978414	C	T	0.334	-0.0057037	0.00859999	0.507188	315961
19:1097931	A	G	0.099	-0.0115036	0.00910001	0.206184	304888
19:1098066	G	A	0.542	-0.0116024	0.00910001	0.202312	290437
19:10981352	G	A	0.45	-0.00639948	0.00849999	0.451522	323646
19:1098247	G	A	0.604	-0.0116024	0.00910001	0.202312	286546
19:1098396	A	G	0.05	-0.0116024	0.00910001	0.202312	207421
19:10985362	T	C	0.26	-0.00679685	0.0079	0.38959	330939
19:10985489	A	G	0.449	-0.0036035	0.00839999	0.667932	323779
19:10986671	A	G	0.255	-0.00679685	0.0079	0.38959	335163
19:10986849	A	C	0.26	0.0151035	0.0141	0.284093	330939
19:10986909	T	C	0.26	-0.00679685	0.0079	0.38959	330939
19:10987013	G	A	0.573	-0.00630011	0.00829999	0.447823	310383
19:1098883	A	G	0.108	-0.0115036	0.00910001	0.206184	300961
19:10991827	A	G	0.238	0.00429923	0.00739999	0.561256	327024
19:10992724	A	G	0.234	-0.00610135	0.00829999	0.462277	323315
19:10993295	A	G	0.238	-0.0071047	0.0079	0.368477	327024
19:1099506	T	G	0.427	0.0160989	0.0143	0.260252	302374
19:10996391	T	C	0.238	0.00369682	0.00739999	0.617377	327024
19:1099701	G	A	0.483	-0.0115036	0.00910001	0.206184	296272
19:10998019	T	C	0.449	-0.00620074	0.00829999	0.455017	323779
19:1099842	G	C	0.747	-0.0111971	0.00910001	0.21853	286537
19:10998845	G	A	0.333	0.00359646	0.00739999	0.626961	316435
19:10999137	C	G	0.237	-0.00550482	0.00829999	0.507182	327974
19:11001245	G	A	0.333	-0.00590255	0.00829999	0.476991	316435
19:11001416	T	C	0.04	-0.00600195	0.00829999	0.469602	316421
19:1100145	G	T	0.506	0.011597	0.00980001	0.236664	295972
19:1100217	C	A	0.054	0.0114958	0.00930001	0.216418	267979
19:11002265	A	C	0.237	0.00930314	0.00760001	0.220916	327974
19:11002862	C	A	0.333	-0.00720399	0.0086	0.402214	316435
19:1100379	T	C	0.284	-0.0153023	0.0127	0.22824	278556
19:11004230	A	G	0.238	-0.00410158	0.00869999	0.637322	334764
19:11004833	T	C	0.074	-0.00730327	0.0086	0.39576	321979
19:11005621	A	G	0.26	-0.00740253	0.0086	0.38937	330939
19:11006708	G	A	0.447	0.00389759	0.00739999	0.598401	324051
19:1100792	T	C	0.355	0.0136021	0.00780003	0.081185	291976
19:11008737	G	T	0.237	-0.00760104	0.0079	0.335971	327974
19:1100930	C	T	0.348	0.0117993	0.00800002	0.140236	287511
19:1100976	C	T	0.517	-0.00899938	0.0211	0.669735	320781
19:11009954	T	C	0.259	-0.00630011	0.00859999	0.46382	331768
19:1101067	A	G	0.36	-0.0125015	0.0123	0.309446	297473
19:11014937	T	C	0.238	-0.00740253	0.0079	0.348743	327025
19:11019581	A	C	0.037	0.0385953	0.0190001	0.0422223	261434
19:1101992	G	A	0.507	0.00910129	0.00770001	0.237212	320473
19:11019994	C	T	0.603	-0.00639948	0.00859999	0.4568	293593
19:11020081	C	T	0.231	-0.00760104	0.0079	0.335971	333867
19:1102114	C	G	0.507	0.00559563	0.00769999	0.467407	320473
19:1102131	G	A	0.507	0.0130954	0.00900002	0.145659	320473
19:1102139	G	A	0.507	0.00670241	0.0077	0.384058	320473
19:1102175	T	C	0.507	0.0593997	0.0179003	0.000905478	320473
19:1102211	G	A	0.507	-0.00279609	0.00879999	0.750684	320473
19:11022159	C	T	0.238	-0.00750179	0.0085	0.377472	327024
19:1102256	G	A	0.507	0.0138048	0.00810003	0.0883256	320473
19:1102323	A	G	0.508	-0.00370313	0.00819999	0.651555	320492
19:11024986	T	C	0.258	0.0156011	0.0141	0.268528	332605
19:11025432	A	G	0.238	-0.00469894	0.00829999	0.5713	334764
19:11029227	C	T	0.04	0.005103	0.00739999	0.490449	238171
19:11029314	C	T	0.261	-0.0071047	0.0086	0.408731	330117
19:11029669	C	T	0.259	-0.00620074	0.00829999	0.455017	323916
19:11029736	A	G	0.238	-0.00620074	0.00859999	0.470899	327025
19:11030664	G	A	0.075	-0.00649884	0.0217	0.764569	318029
19:1103414	G	A	0.423	0.00180162	0.00739999	0.807647	311148
19:1103465	G	A	0.424	-0.0044003	0.00799999	0.582293	319300
19:1103522	G	A	0.75	0.00110061	0.00739999	0.881766	288817
19:11035604	G	A	0.335	0.00830439	0.0079	0.293172	315492
19:1103768	T	A	0.085	0.00150113	0.00739999	0.839248	291903
19:1103785	T	C	0.084	0.00140098	0.00739999	0.84984	290856
19:1104078	A	G	0.166	0.00130085	0.00739999	0.860459	304533
19:11041052	C	T	0.45	-0.00620074	0.00859999	0.470899	315074
19:11041538	G	T	0.255	-0.00630011	0.00859999	0.46382	327231
19:11041736	T	C	0.237	-0.00720399	0.0083	0.385421	320478
19:11042743	A	G	0.238	-0.00809713	0.0085	0.340791	327024
19:11043158	C	T	0.08	-0.0168964	0.0219	0.440394	317534
19:11043244	C	T	0.255	-0.00600195	0.00829999	0.469602	327231
19:11044365	T	C	0.238	-0.00400198	0.00839999	0.63377	327024
19:1104438	C	G	0.083	0.00130085	0.00739999	0.860459	294040
19:11044571	T	C	0.238	-0.00560427	0.00859999	0.514621	327024
19:11044964	C	T	0.238	0.0168003	0.0141	0.233452	327025
19:11045062	G	A	0.452	-0.00730327	0.0079	0.355245	314824
19:11045531	C	T	0.453	0.00220242	0.00749999	0.76902	314704
19:11046624	C	T	0.263	-0.00699547	0.0084	0.40496	328496
19:11047239	A	G	0.238	-0.00469894	0.00869999	0.589122	327025
19:11047400	G	A	0.238	-0.00699547	0.0086	0.415973	327025
19:1104874	T	C	0.049	0.00150113	0.00739999	0.839248	242550
19:11049578	G	A	0.255	0.0114048	0.0137	0.405146	327231
19:11049860	T	C	0.079	-0.00699547	0.0084	0.40496	312028
19:11052053	T	C	0.239	-0.00630011	0.00859999	0.46382	326084
19:11052985	A	G	0.243	-0.00669752	0.00859999	0.436108	330042
19:11053375	T	C	0.243	-0.00610135	0.00859999	0.478039	330042
19:11053873	G	C	0.262	0.00160128	0.00749999	0.830933	321508
19:11055104	G	A	0.036	0.00280393	0.00749999	0.70851	265960
19:11055299	A	T	0.236	-0.0071047	0.0083	0.392004	328932
19:11055935	G	A	0.467	-0.00590255	0.00859999	0.492497	313287
19:11058262	G	A	0.261	-0.00590255	0.00859999	0.492497	330116
19:11058902	T	C	0.079	-0.00659818	0.0084	0.432161	321205
19:11059347	T	C	0.243	0.00979784	0.0139	0.480884	330041
19:11060487	T	C	0.126	-0.00620074	0.00859999	0.470899	311937
19:11061315	A	G	0.26	-0.00610135	0.00849999	0.472877	330938
19:11061913	A	G	0.078	-0.00620074	0.00849999	0.465697	320277
19:11062139	A	G	0.127	-0.00809713	0.0084	0.335074	321100
19:11062218	G	A	0.46	-0.0120965	0.0218	0.578971	313932
19:11063046	A	G	0.121	-0.00689617	0.0086	0.422622	317335
19:1106477	C	G	0.231	0.00140098	0.00739999	0.84984	311736
19:11065021	A	G	0.236	0.00450011	0.00749999	0.548496	336717
19:11065409	C	A	0.389	-0.0111971	0.00830001	0.177323	328093
19:11065654	T	C	0.246	0.0062998	0.0137	0.645631	327313
19:11065687	G	A	0.462	-0.0114047	0.00850001	0.179684	322272
19:11065946	T	C	0.142	0.0208968	0.0113	0.0644189	320419
19:1106615	C	T	0.571	0.000900405	0.00739999	0.903155	318342
19:11066205	T	C	0.214	-0.0109993	0.00830001	0.1851	336750
19:11066781	T	C	0.214	0.00810274	0.0138	0.557099	336750
19:11067749	A	G	0.128	0.0222967	0.0111001	0.0445684	324782
19:11067835	G	A	0.392	0.002002	0.00749999	0.78952	327188
19:11068105	C	T	0.389	0.0263029	0.0114001	0.0210405	328093
19:11068110	C	G	0.462	-0.00899938	0.0085	0.289713	322272
19:11068171	T	C	0.246	0.00210221	0.00749999	0.779251	327314
19:1106845	T	C	0.253	-0.00299551	0.00759999	0.693473	299709
19:11068648	A	C	0.389	-0.00960374	0.0085	0.258539	328093
19:11069069	T	C	0.08	0.00230265	0.00739999	0.755672	312947
19:11069264	A	C	0.379	0.0196008	0.0106	0.0644391	322665
19:1107035	G	T	0.549	-0.0028958	0.00749999	0.699417	332441
19:11071264	T	C	0.071	-0.00600195	0.00879999	0.495213	284087
19:1107160	T	C	0.294	0.00790113	0.009	0.379996	322097
19:11072192	T	C	0.238	-0.00620074	0.00879999	0.481041	334763
19:11072478	C	T	0.132	0.0229002	0.0110001	0.0373582	316393
19:1107335	G	A	0.529	0.0137035	0.0139	0.324201	330360
19:11074997	C	T	0.04	0.00150113	0.00749999	0.841363	261508
19:11075312	T	A	0.345	0.00190181	0.00749999	0.799824	327392
19:11075706	G	A	0.444	0.00240288	0.00739999	0.745397	315885
19:11075749	T	C	0.041	-0.00929665	0.0085	0.274076	268069
19:11076192	G	A	0.041	0.00160128	0.00749999	0.830933	268069
19:11077346	A	G	0.239	0.0197028	0.0138	0.153367	333801
19:11077447	T	C	0.069	0.00280393	0.00759999	0.712174	324767
19:11077662	A	G	0.069	0.014799	0.0153	0.333418	324767
19:11078728	T	C	0.049	-0.0106036	0.00850001	0.212222	318176
19:11078729	G	A	0.055	0.0199986	0.011	0.0690562	317640
19:11080921	T	C	0.245	-0.0146029	0.0209	0.484738	336074
19:11081405	C	T	0.24	-0.00179838	0.00769999	0.815329	332847
19:11081601	T	A	0.036	-9.9995e-05	0.00749999	0.989362	265960
19:11081826	T	C	0.037	-0.00539542	0.0204	0.791409	263860
19:11082009	G	A	0.237	-0.00529595	0.0204	0.795168	335735
19:11082076	C	T	0.099	-0.0109004	0.00850001	0.199704	319819
19:11082424	A	G	0.063	0.0234017	0.0145	0.106548	325890
19:11082942	C	T	0.063	0.0222967	0.0145	0.124121	325889
19:11083210	T	G	0.227	0.0433982	0.0172001	0.0116315	345991
19:11084497	C	T	0.063	0.0326988	0.0163001	0.0448505	325889
19:11084994	G	A	0.23	-0.0125015	0.00840002	0.136678	342809
19:11085543	C	T	0.344	-0.0110982	0.00850001	0.191666	327843
19:11085590	T	C	0.244	-0.0145043	0.0218	0.505836	337005
19:11086746	C	T	0.04	-0.0141001	0.0216	0.513895	269181
19:11087306	A	G	0.063	-0.0103958	0.00850001	0.221318	325889
19:11087528	C	T	0.099	0.0156011	0.0124	0.208338	319819
19:11087647	T	C	0.038	0.0299027	0.0151001	0.0476698	259582
19:11087799	A	C	0.043	0.0309954	0.0151001	0.0401048	261232
19:11088219	C	T	0.446	-0.0100988	0.00850001	0.234795	315604
19:11088307	A	C	0.063	0.0309026	0.0151001	0.0407052	325889
19:11089458	A	T	0.043	-0.00860289	0.0085	0.311488	256135
19:11090712	G	A	0.043	-0.00410158	0.00769999	0.59426	261232
19:11090841	T	C	0.04	-0.0121953	0.00840001	0.146551	271814
19:1109213	G	A	0.53	0.013298	0.014	0.342184	321568
19:11092139	A	G	0.041	-0.00489799	0.0206	0.812062	268069
19:1109215	A	G	0.215	0.0107981	0.0102	0.289766	313845
19:11092387	T	C	0.037	0.0307995	0.0151001	0.0413812	266320
19:11093368	A	G	0.224	0.015002	0.0124	0.226342	341194
19:11093876	C	T	0.039	-0.0119977	0.0215	0.57682	270518
19:11094494	T	C	0.038	-0.00590255	0.0202	0.770129	266981
19:11095710	C	T	0.091	0	0.00749999	1	323656
19:11095831	T	C	0.037	0.0305004	0.0151001	0.0433951	263860
19:11095896	C	T	0.091	-0.0119977	0.0204	0.556448	323656
19:11096376	G	C	0.038	-0.00560427	0.0202	0.781443	266981
19:11096610	T	C	0.037	-0.00529595	0.0205	0.796145	263860
19:11096851	G	A	0.039	-0.00449986	0.0204	0.825418	262880
19:11097385	A	G	0.038	-0.0141987	0.0215	0.508993	266981
19:11097450	T	C	0.038	-0.0102968	0.00860001	0.231189	266981
19:11097822	T	C	0.038	-0.00410158	0.0208	0.843678	266981
19:1109907	C	T	0.196	0.00930314	0.014	0.506364	321833
19:11099609	T	C	0.036	-0.00380276	0.0212	0.857643	265960
19:11099775	G	A	0.038	0.0075988	0.0128	0.552742	269517
19:11100460	T	C	0.035	-0.012699	0.0216	0.556587	268330
19:11100461	G	A	0.088	0.00749804	0.0128	0.55802	323404
19:11100988	T	C	0.038	-0.0034042	0.0212	0.872428	269517
19:11101993	A	G	0.038	-0.0126003	0.0216	0.55966	266981
19:11102142	C	T	0.04	-0.00410158	0.0211	0.845872	264029
19:11103808	G	T	0.037	-0.00259663	0.0212	0.902517	266320
19:11104121	T	C	0.038	-0.0034042	0.0212	0.872428	269517
19:11104366	G	C	0.04	-0.00330453	0.0212	0.876132	266586
19:11104747	G	A	0.327	-0.0129952	0.0218	0.551101	327610
19:11104891	A	G	0.038	-0.00499749	0.0211	0.812774	266981
19:11105219	T	C	0.037	-0.0145043	0.022	0.509711	266320
19:11105593	G	A	0.037	0.00729656	0.013	0.574611	266320
19:11105608	C	T	0.327	-0.0034042	0.0211	0.871828	327610
19:11106600	T	C	0.324	-0.00469894	0.0212	0.824587	329176
19:11106790	C	T	0.334	-0.0044003	0.0208	0.832455	324115
19:11107085	A	G	0.04	-0.0139029	0.0215	0.51786	264028
19:11107133	C	T	0.334	-0.00620074	0.0211	0.768854	324115
19:11107295	A	G	0.038	-0.00550482	0.0207	0.79029	266981
19:11107769	T	C	0.038	-0.00299551	0.00779999	0.700949	266981
19:1110829	A	G	0.519	-0.00669752	0.0197	0.733874	329725
19:11111415	T	C	0.038	-0.00459941	0.0212	0.828245	266981
19:11113027	T	C	0.038	-0.0143959	0.0215	0.503128	266981
19:11113651	C	T	0.092	-0.0140015	0.0215	0.514895	325558
19:11113902	A	G	0.226	-0.0030952	0.00779999	0.691499	331300
19:11114206	T	C	0.224	-0.00390238	0.00779999	0.61686	333397
19:11114591	C	T	0.242	-0.00459941	0.00779999	0.555413	330968
19:11116159	A	G	0.092	-0.0198026	0.0208	0.341072	325558
19:11117436	C	T	0.092	-0.00479847	0.00779999	0.53843	325558
19:11117627	G	A	0.092	-0.00459941	0.0212	0.828245	325558
19:11118711	T	C	0.037	-0.00459941	0.0212	0.828245	266320
19:11119216	A	G	0.04	-0.00420116	0.0212	0.842913	266586
19:11119272	C	G	0.427	-0.00469894	0.0212	0.824587	318717
19:11119292	T	C	0.037	0.00369682	0.0127	0.770983	266320
19:11119335	T	G	0.037	-0.00560427	0.00869999	0.519466	263860
19:11121869	A	G	0.037	-0.00519647	0.00869999	0.550309	266320
19:1112579	T	C	0.188	0.0159973	0.00890003	0.0722657	311783
19:11125960	C	T	0.33	-0.00730327	0.0085	0.390226	326086
19:11126199	C	G	0.278	0.00399798	0.0127	0.752912	333087
19:11126643	C	T	0.33	0.0037972	0.0127	0.764946	326086
19:11127069	T	G	0.278	0.00399798	0.0127	0.752912	333087
19:11128063	A	G	0.039	-0.0148985	0.0215	0.488339	260406
19:11128596	G	A	0.428	-0.0057037	0.0207	0.7829	318528
19:11128824	C	T	0.337	-0.00059982	0.00749999	0.936256	322684
19:11129339	C	T	0.039	-0.0152038	0.0215	0.47947	260406
19:11129880	T	C	0.037	-0.0134985	0.0216	0.532017	261434
19:11131403	C	T	0.039	-0.014997	0.0215	0.485468	260406
19:11132080	A	G	0.277	-0.0034042	0.00779999	0.66252	333827
19:11133272	G	A	0.33	0.000300045	0.00809999	0.970451	326086
19:11134090	G	A	0.228	-0.0036035	0.00779999	0.64409	329245
19:11135654	C	T	0.394	0.00020002	0.00809999	0.980299	318063
19:11136215	G	C	0.423	-0.00519647	0.0212	0.806366	319500
19:11136315	T	C	0.391	0.000700245	0.00749999	0.925613	318925
19:11136857	T	C	0.22	-0.00380276	0.00779999	0.62588	337718
19:1113701	A	G	0.195	0.00329542	0.00749999	0.660379	323082
19:11138167	C	G	0.394	-0.00610135	0.0212	0.7735	318063
19:11138226	C	T	0.22	-0.0136958	0.0217	0.527947	337718
19:11139636	T	G	0.395	-0.00580313	0.0212	0.78429	317783
19:11139656	G	C	0.036	0.00040008	0.00809999	0.960606	265960
19:11139657	G	T	0.036	-0.00400198	0.00779999	0.607899	265960
19:1113976	T	C	0.195	0.0140989	0.00880002	0.109123	323082
19:11140144	G	A	0.22	-0.00600195	0.00869999	0.49027	337718
19:11140703	C	T	0.425	0.00250313	0.00759999	0.741884	319103
19:1114119	T	C	0.196	0.00140098	0.00729999	0.847808	321833
19:11146338	C	T	0.395	0.00060018	0.00749999	0.936218	309582
19:11147615	A	G	0.395	0.00170145	0.00759999	0.822855	309582
19:11147694	G	T	0.426	-0.00430074	0.00869999	0.621067	318908
19:11148113	G	C	0.394	0.00250313	0.00759999	0.741884	309856
19:1114872	G	T	0.197	-0.00679685	0.0081	0.401403	320599
19:11149129	A	G	0.036	-0.00459941	0.00869999	0.597036	261147
19:11151125	G	A	0.036	0.00270365	0.00759999	0.722032	261147
19:11151330	C	T	0.423	-0.0142973	0.0218	0.511927	311148
19:1115298	A	G	0.054	0.00270365	0.00729999	0.711112	274077
19:11153820	A	C	0.42	-0.0141001	0.0218	0.517764	311749
19:11154350	T	C	0.036	-0.00420116	0.00869999	0.629172	258789
19:11154452	T	C	0.227	-0.000499875	0.00749999	0.94686	322804
19:1115782	A	G	0.523	0.00230265	0.00739999	0.755672	321089
19:1115789	G	A	0.534	0.0160989	0.00910003	0.0768766	321899
19:11159096	T	G	0.199	0.00210221	0.00769999	0.784842	325123
19:11159449	T	C	0.061	0.00230265	0.00769999	0.764905	295434
19:11159525	T	G	0.201	0.00040008	0.00749999	0.957458	322694
19:11159889	C	T	0.203	0.00300451	0.00769999	0.696391	327395
19:11161537	A	C	0.201	-0.012699	0.022	0.563785	329825
19:11163601	T	G	0.201	-0.0110982	0.022	0.613936	329825
19:11163824	C	T	0.256	0.0010005	0.00759999	0.895265	318757
19:11163847	T	C	0.327	0.00110061	0.00759999	0.884856	311435
19:11164460	A	G	0.201	-0.00960374	0.0221	0.663883	329825
19:11164568	A	C	0.255	-0.00459941	0.00879999	0.601211	319577
19:11164781	G	A	0.257	-0.00459941	0.00919999	0.61712	325559
19:11164790	G	A	0.06	0.0176956	0.0161	0.271721	259860
19:11165619	A	G	0.059	-0.0028958	0.00919999	0.752943	263983
19:11166016	C	T	0.328	-0.00259663	0.00909999	0.775381	310947
19:11166060	G	A	0.058	-0.00229736	0.00909999	0.800688	262153
19:11166163	T	C	0.069	-0.00159872	0.00909999	0.860542	284214
19:11166171	T	G	0.059	-0.00169856	0.00849999	0.841613	249361
19:11166293	C	T	0.324	0.00140098	0.00799999	0.860983	312924
19:11166476	C	T	0.259	-0.00079968	0.00909999	0.929974	323917
19:11166827	A	G	0.247	-0.00079968	0.00849999	0.925045	326422
19:11167219	T	C	0.202	-0.00239712	0.00839999	0.775359	328604
19:11167440	G	C	0.07	-0.00269636	0.0173	0.876144	284110
19:11167495	G	A	0.058	-0.00169856	0.0173	0.921787	262153
19:11167581	A	G	0.055	0.002002	0.00799999	0.802393	263396
19:11167640	T	C	0.058	-0.00039992	0.0175	0.981768	262153
19:11168029	C	T	0.259	0.0188974	0.0155	0.222773	323917
19:11168038	G	A	0.205	-0.00600195	0.0178	0.735974	325017
19:11168261	T	C	0.205	0.000300045	0.00799999	0.970082	325017
19:11168626	G	A	0.058	-0.0018982	0.00839999	0.82122	262153
19:11168769	T	C	0.052	0.00040008	0.00849999	0.962459	262823
19:11168798	A	G	0.259	-0.0009995	0.00909999	0.91254	323917
19:11168896	G	A	0.332	0.0158042	0.0154	0.304774	309040
19:1116935	A	G	0.524	-0.00809713	0.0093	0.38394	330009
19:11169947	C	T	0.331	0.00040008	0.0175	0.981761	309511
19:1117007	C	T	0.529	0.00310481	0.00729999	0.670605	330360
19:11170839	C	T	0.258	0.00769957	0.0179	0.667091	324734
19:11171281	C	A	0.254	0.0010005	0.0175	0.954409	320405
19:11171600	C	T	0.246	-0.00269636	0.00839999	0.748214	319747
19:11172299	A	G	0.242	-0.00219758	0.00909999	0.809173	323317
19:11173472	T	C	0.243	-0.00229736	0.00909999	0.800688	322412
19:11173488	C	T	0.245	0.000700245	0.0175	0.968082	320627
19:11173703	T	G	0.326	0.00709511	0.0184	0.69979	311927
19:11173928	T	C	0.196	-0.00269636	0.00839999	0.748214	321834
19:11173956	T	C	0.242	0.00110061	0.00799999	0.890576	323317
19:11174417	T	A	0.054	0.00120072	0.00799999	0.880693	262101
19:11174625	G	A	0.329	-0.00269636	0.00839999	0.748214	310464
19:11174742	T	C	0.196	-0.00139902	0.00849999	0.869266	321834
19:11174935	C	T	0.329	-0.00149888	0.00859999	0.861639	310464
19:11175409	C	T	0.052	-0.00019998	0.00859999	0.981448	290551
19:11175851	G	A	0.255	-0.000299955	0.00859999	0.972177	319577
19:11176075	G	A	0.329	-0.000699755	0.00859999	0.93515	310464
19:11176201	A	G	0.052	0.00190181	0.00799999	0.812093	290551
19:11176286	T	C	0.07	-0.00179838	0.00929999	0.846666	276871
19:11176337	T	C	0.04	-0.000299955	0.00859999	0.972177	266586
19:11176455	T	C	0.251	0.00500249	0.0181	0.782255	315470
19:11176759	G	A	0.249	0.00110061	0.00799999	0.890576	317157
19:11176871	T	C	0.064	-0.001998	0.00929999	0.829893	282487
19:11177250	A	C	0.256	0.00120072	0.00799999	0.880693	318756
19:11177408	C	T	0.256	0.010697	0.0175	0.541029	318756
19:11177759	T	C	0.251	-0.00229736	0.00849999	0.786946	315470
19:11177777	T	C	0.07	0.00150113	0.00799999	0.851158	273356
19:11179571	T	G	0.053	0.0108992	0.0175	0.533409	255353
19:11179709	G	C	0.199	0.0164953	0.0156	0.290333	318169
19:11180047	C	T	0.256	0.00969686	0.0207	0.639464	311387
19:1118086	A	G	0.195	-0.00659818	0.00959999	0.491887	309622
19:11183055	G	A	0.053	-0.000899595	0.00859999	0.91669	255353
19:11183577	A	G	0.197	0.00020002	0.00859999	0.981444	313814
19:11183837	A	G	0.192	0.025205	0.0161	0.11746	306800
19:1118696	T	C	0.528	-0.0071047	0.00929999	0.444899	330284
19:11187324	G	C	0.109	-0.00229736	0.00849999	0.786946	284486
19:11187358	G	T	0.104	-0.00239712	0.00849999	0.777932	291848
19:11187422	C	T	0.109	-0.0010994	0.00859999	0.898278	284486
19:1118751	G	A	0.459	-0.00720399	0.00929999	0.438563	314034
19:1118752	T	C	0.459	-0.00689617	0.00929999	0.458376	314034
19:11187611	G	A	0.109	0.017197	0.0157	0.273363	284486
19:1118774	C	G	0.459	-0.00659818	0.00929999	0.478025	305824
19:11188117	T	C	0.103	0.00940408	0.0185	0.611222	294353
19:11188153	C	A	0.103	-0.00420116	0.00929999	0.651457	294353
19:11188164	C	T	0.107	-0.00259663	0.00859999	0.762703	289155
19:11188247	A	G	0.1	0.011597	0.0185	0.530748	297471
19:11188850	C	T	0.108	-0.00459941	0.00939999	0.62463	282300
19:11188899	T	C	0.106	-0.00279609	0.00959999	0.770853	286983
19:1118909	A	G	0.443	0.0329985	0.0177001	0.0622776	316029
19:11189205	G	C	0.105	-0.0204985	0.0126	0.103767	289392
19:11189272	C	T	0.108	-0.0203025	0.0127	0.109906	286798
19:11189764	C	T	0.11	-0.0203025	0.0126	0.107113	286750
19:11189937	A	T	0.11	-0.0204985	0.0126	0.103767	286750
19:11189980	A	C	0.11	-0.0208021	0.0127	0.10143	286750
19:11190074	A	G	0.11	-0.0200967	0.0127	0.113555	286750
19:11190110	G	A	0.11	-0.018704	0.0126	0.137692	286750
19:1119019	T	C	0.455	0.0041988	0.00739999	0.570438	306249
19:11190292	C	T	0.103	-0.0189003	0.0128	0.139788	289773
19:11190534	A	G	0.107	-0.018596	0.0127	0.143126	284619
19:11190652	A	G	0.108	-0.0180953	0.0127	0.154208	286798
19:11190873	T	C	0.11	-0.0199987	0.0127	0.115327	291393
19:11191300	A	G	0.117	-0.0212036	0.0126	0.0924098	304925
19:11191677	A	T	0.121	-0.0198026	0.0125	0.113147	301270
19:11191729	T	C	0.108	-0.0213015	0.0125	0.0883597	286798
19:11192193	T	A	0.112	-0.0213015	0.0125	0.0883597	311443
19:11192550	A	G	0.113	-0.0213994	0.0125	0.0869067	303906
19:11192831	G	A	0.121	-0.0213994	0.0125	0.0869067	301271
19:11192915	G	A	0.12	-0.018596	0.0128	0.146276	303437
19:11193091	G	T	0.103	-0.0200967	0.0127	0.113555	289772
19:11193949	G	A	0.133	-0.0200967	0.0126	0.110718	287630
19:11196886	C	T	0.115	-0.0214973	0.0124	0.0829811	304346
19:1119699	G	A	0.517	0.00300451	0.00739999	0.684731	329629
19:11197261	A	G	0.108	-0.0243023	0.0118001	0.0394459	286798
19:11197598	T	G	0.108	-0.0288012	0.0117001	0.013831	286798
19:11198187	T	C	0.118	-0.0203025	0.0126	0.107113	302683
19:11198502	C	T	0.119	-0.0242047	0.0119001	0.0419519	276548
19:1119963	G	A	0.443	0.00460057	0.00729999	0.528554	316029
19:1120101	G	C	0.443	0.0041988	0.00729999	0.56517	316029
19:11202306	T	G	0.107	-0.023697	0.0120001	0.0482976	289154
19:1120329	T	C	0.443	-0.00689617	0.00949999	0.467892	316029
19:1121171	T	A	0.443	0.00389759	0.00729999	0.593399	316029
19:1121780	C	G	0.455	0.00549507	0.00749999	0.463756	314470
19:1121890	G	A	0.443	0.00549507	0.00749999	0.463756	316029
19:1121902	A	G	0.443	0.005103	0.00759999	0.501935	316029
19:1122147	A	G	0.443	0.00650109	0.0075	0.386045	316029
19:11225515	T	G	0.364	-0.025502	0.0117001	0.0292836	319571
19:11226543	G	A	0.362	-0.0243999	0.0117001	0.0370286	320330
19:11227326	G	C	0.364	-0.0189003	0.0128	0.139788	319571
19:11227554	T	C	0.124	-0.0284028	0.0115001	0.0135194	280427
19:11227602	T	C	0.363	-0.0267977	0.0119001	0.024329	319948
19:11228512	A	G	0.38	-0.0213994	0.0126	0.0894401	330986
19:11228726	G	C	0.379	-0.0212036	0.0126	0.0924098	331325
19:11228783	T	C	0.379	-0.0275957	0.0118001	0.019356	331325
19:11228965	A	C	0.38	-0.0243999	0.0123001	0.0472871	330986
19:11229218	G	A	0.362	-0.0207042	0.0126	0.100345	320329
19:11229968	T	C	0.362	-0.0115036	0.00770001	0.135184	320329
19:11230002	T	C	0.362	-0.00939572	0.00770001	0.22238	320329
19:11230214	C	T	0.38	-0.0107025	0.00770001	0.164548	322333
19:11230881	C	T	0.38	0.0142003	0.012	0.236666	322333
19:1123176	A	G	0.196	0.005103	0.00759999	0.501935	315022
19:11232230	A	G	0.359	-0.0109004	0.00770001	0.156884	305421
19:11232696	T	C	0.36	-0.00999983	0.00750001	0.18243	329610
19:1123378	C	A	0.211	0.00530404	0.00729999	0.467482	318174
19:11235090	T	C	0.268	-0.0098018	0.00750001	0.191245	332534
19:11235498	A	G	0.13	-0.00970278	0.00750001	0.195768	283317
19:11235504	T	C	0.269	-0.00960374	0.00750001	0.20037	331751
19:11235505	A	G	0.13	-0.011296	0.00770001	0.142375	283317
19:1123652	A	G	0.211	0.00650109	0.0075	0.386045	318174
19:11237269	A	G	0.27	-0.011296	0.00770001	0.142375	339198
19:11237864	G	C	0.129	-0.011296	0.00770001	0.142375	285186
19:11238399	A	G	0.27	-0.00999983	0.00760001	0.188253	339198
19:11238807	T	C	0.271	-0.00990082	0.00760001	0.192664	330206
19:11240053	A	G	0.27	-0.0135971	0.00790003	0.0852234	339198
19:1124031	A	G	0.211	0.0062998	0.0075	0.400923	318175
19:1124053	G	A	0.456	0.00660174	0.0075	0.378733	314357
19:11241780	A	G	0.268	0.00120072	0.00759999	0.874465	332534
19:11241810	A	G	0.268	-0.0036035	0.00819999	0.660334	332534
19:11241877	A	G	0.269	0.014799	0.0117	0.205919	339993
19:11242044	A	G	0.269	-0.00279609	0.00819999	0.733114	339993
19:11242765	G	A	0.269	0.015205	0.0117	0.193748	331751
19:11243422	T	C	0.127	-0.0030952	0.00809999	0.702369	279380
19:11243502	C	T	0.269	0.0137035	0.0117	0.241504	331751
19:11243592	T	G	0.269	-0.00330453	0.00809999	0.683297	331751
19:11244793	C	A	0.271	-0.0034042	0.00819999	0.678034	322297
19:11245012	C	G	0.271	-0.00330453	0.00809999	0.683297	330206
19:11245453	T	C	0.268	-0.00159872	0.00819999	0.845419	324570
19:11245469	G	A	0.271	-0.00169856	0.00819999	0.835899	322297
19:11245604	A	T	0.271	-0.0009995	0.00809999	0.901794	322297
19:11245708	A	G	0.129	-0.00119928	0.00809999	0.882296	311217
19:11245771	C	T	0.271	-0.00119928	0.00819999	0.883721	322297
19:11245814	A	C	0.271	0.0159973	0.0119	0.178849	330206
19:11245829	A	G	0.272	-0.00119928	0.00819999	0.883721	321554
19:11246144	A	G	0.271	-0.00119928	0.00819999	0.883721	330206
19:1124630	G	C	0.448	0.00660174	0.0075	0.378733	315333
19:11246554	A	G	0.271	-9.9995e-05	0.00829999	0.990388	330206
19:11246620	C	T	0.271	0	0.00819999	1	330206
19:11247071	G	A	0.271	-0.0009995	0.00829999	0.904149	330206
19:11247615	G	A	0.131	-0.00039992	0.00829999	0.96157	281478
19:11247810	T	G	0.129	-0.00039992	0.00829999	0.96157	280373
19:11247883	T	C	0.272	0.017197	0.0112	0.124674	321554
19:11248176	A	G	0.27	-0.000299955	0.00829999	0.971171	323048
19:1124835	G	A	0.314	0.00599795	0.0075	0.423869	310372
19:11248426	G	T	0.131	-0.000299955	0.00819999	0.97082	281478
19:11249474	C	G	0.268	-0.000499875	0.00829999	0.951976	324570
19:11264792	T	C	0.274	-0.000299955	0.00819999	0.97082	327938
19:11265032	C	T	0.273	-0.00039992	0.00819999	0.961102	328686
19:11266693	G	T	0.3	-0.000499875	0.00819999	0.951391	326369
19:1126802	C	G	0.289	0.00709511	0.0075	0.344141	317476
19:11272727	G	T	0.309	-0.00059982	0.00819999	0.941688	320987
19:11273552	C	A	0.313	0.0159973	0.0117	0.171536	318731
19:11275139	C	A	0.312	0.014799	0.0118	0.209788	327422
19:11275258	G	A	0.308	-0.0010994	0.00829999	0.894622	329757
19:1127615	C	G	0.202	0.00690378	0.0075	0.35731	321495
19:1127720	A	G	0.202	0.00670241	0.0075	0.371506	321495
19:1127981	G	T	0.208	-0.00610135	0.00939999	0.516286	307858
19:1128312	G	A	0.301	0.0119005	0.00910001	0.190958	310052
19:11303422	A	G	0.077	-0.0009995	0.00829999	0.904149	281767
19:11304404	T	C	0.077	0.0163022	0.0117	0.163516	281767
19:11304498	T	C	0.077	-0.00159872	0.00829999	0.847259	277998
19:11305161	G	A	0.077	-0.0131038	0.00820002	0.110039	277998
19:11305245	C	T	0.077	-0.0133998	0.00820002	0.102234	277998
19:11305886	G	C	0.077	-0.00970278	0.00800001	0.225189	277999
19:1132007	T	G	0.104	0.0122953	0.00910001	0.176655	270160
19:1132637	G	A	0.247	0.0112025	0.00910001	0.218306	297740
19:1134673	A	G	0.044	0.00569619	0.00749999	0.447558	209696
19:1135485	G	A	0.091	0.00559563	0.00749999	0.455617	286699
19:1138376	C	G	0.09	0.0139975	0.00810003	0.0839735	281234
19:1140432	G	T	0.082	0.0143018	0.00820003	0.0811391	284958
19:1145677	C	G	0.098	0.0191013	0.00920005	0.0378741	264385
19:1146224	G	A	0.098	0.019295	0.00920005	0.03597	264385
19:11569397	A	G	0.063	-0.0160013	0.00800004	0.0454838	301456
19:1160179	C	G	0.036	0.016597	0.00930003	0.0743239	236868
19:1163596	G	A	0.332	0.0136021	0.00820002	0.0971588	287102
19:1163934	T	C	0.321	-0.00479847	0.0132	0.716216	292129
19:1165030	C	G	0.32	-0.0036035	0.00889999	0.68556	292611
19:1165172	C	T	0.32	0.00589736	0.0223	0.791429	292611
19:1165264	T	C	0.319	-0.0018982	0.0136	0.888997	293097
19:1165498	T	C	0.035	-0.00239712	0.0138	0.862097	237183
19:1165552	A	G	0.322	-0.0030952	0.0143	0.828638	291652
19:1166749	C	T	0.348	0.000100005	0.0137	0.994176	287510
19:1167157	T	C	0.322	-0.00149888	0.0137	0.91288	291652
19:1167343	G	A	0.323	-0.0121953	0.0231	0.597543	284287
19:1167922	A	G	0.323	0.0114048	0.00830001	0.16942	291179
19:1168753	A	G	0.303	0.0129029	0.00830002	0.120051	287471
19:1169022	A	G	0.322	0.013298	0.00830002	0.109119	291652
19:1169066	G	A	0.322	0.0133994	0.00830002	0.106446	291652
19:1169384	C	T	0.339	0.0138048	0.00830003	0.0962664	284152
19:1170297	G	A	0.323	-0.0118001	0.0234	0.614066	291179
19:1170445	T	C	0.318	0.012599	0.00830002	0.129026	286641
19:1171213	T	C	0.298	0.00889948	0.0082	0.277788	283503
19:1173826	T	G	0.038	0.0129029	0.00830002	0.120051	241291
19:1174602	T	C	0.039	0.0129029	0.00840002	0.124525	237474
19:1176281	C	G	0.037	0.0112025	0.00830001	0.177113	232716
19:11772989	G	T	0.262	-0.0146029	0.00800003	0.0679482	321498
19:12418795	T	C	0.199	-0.0156962	0.00790004	0.0469393	332307
19:12436410	C	A	0.209	-0.0142973	0.00790003	0.07033	327567
19:12641232	A	G	0.612	-0.0227981	0.0148	0.12346	303624
19:12950948	C	G	0.307	-0.0225049	0.0148	0.128362	299283
19:13001547	G	A	0.322	-0.0199987	0.0149	0.179534	321930
19:13039284	G	A	0.661	-0.0204005	0.0149	0.17095	321746
19:13122612	G	A	0.473	-0.0194987	0.0149	0.190659	312821
19:13151108	G	A	0.422	-0.018596	0.0149	0.212011	303298
19:13153035	A	G	0.422	0.0343016	0.0157001	0.0289032	303299
19:13176815	C	T	0.42	-0.0288012	0.00840014	0.000606567	295954
19:13231995	A	G	0.555	0.0120017	0.00910001	0.187212	284578
19:13448511	C	T	0.673	0.0114958	0.00900001	0.201492	336175
19:13494259	A	G	0.286	-0.00669752	0.0078	0.39053	319454
19:13521528	G	A	0.218	0.00080032	0.00829999	0.923184	237887
19:1451254	T	C	0.32	0.0102019	0.00850001	0.230055	299785
19:14570703	G	A	0.683	0.0193969	0.00790006	0.0140773	301302
19:14580328	G	A	0.103	-0.0171029	0.00780005	0.0283313	280927
19:14954503	G	A	0.076	-0.0278972	0.00750015	0.000199575	318690
19:14958042	T	G	0.067	-0.0274984	0.00770015	0.00035541	329191
19:15127618	T	C	0.736	-0.0270995	0.00770014	0.000432613	312455
19:15151718	C	T	0.439	-0.0285	0.00780016	0.000258419	325251
19:15156473	C	G	0.75	-0.0071047	0.0079	0.368477	316309
19:15169836	A	T	0.29	-0.0034042	0.00769999	0.658414	294860
19:15408614	T	C	0.171	0.0216016	0.00820008	0.00843054	322180
19:15649509	A	G	0.553	0.0239956	0.0104001	0.021041	284330
19:15678179	A	G	0.104	-0.0020978	0.00819999	0.798083	316263
19:15777633	G	A	0.308	0.00399798	0.013	0.758434	313676
19:15990431	T	C	0.261	0.00180162	0.014	0.897605	338216
19:16406034	G	A	0.649	-0.00249688	0.0146	0.864208	333373
19:16437048	G	A	0.441	-0.0118001	0.00850001	0.165062	308055
19:1646712	T	C	0.128	0.0122042	0.00830002	0.141459	255588
19:16505106	C	T	0.335	0.00150113	0.00739999	0.839248	323634
19:16555153	C	A	0.349	-0.00229736	0.00859999	0.789365	309349
19:16670660	A	G	0.136	-0.00169856	0.00849999	0.841613	320042
19:16700051	G	A	0.396	0.025205	0.00980009	0.0101138	301430
19:16733385	A	G	0.134	-0.00149888	0.00789999	0.84952	312392
19:16899731	G	A	0.111	0.00609856	0.0122	0.617158	247557
19:17070679	T	C	0.221	0.00920221	0.0081	0.255925	307678
19:17375213	T	C	0.236	-0.0136958	0.00820002	0.0948772	336715
19:17752689	C	A	0.394	-0.000299955	0.00759999	0.968517	294363
19:17796397	G	A	0.182	0.0129029	0.00760002	0.0895563	277719
19:17802817	C	T	0.27	-0.00299551	0.00779999	0.700949	287379
19:18044600	A	G	0.647	-0.0020978	0.00789999	0.79059	307731
19:18074997	T	C	0.126	0.0164953	0.0108	0.126677	323281
19:1811603	T	C	0.339	0.0116982	0.00830001	0.158713	313653
19:18171886	G	A	0.485	0.00869772	0.0078	0.264811	320694
19:18172841	G	A	0.319	0.013298	0.011	0.226697	307749
19:18173603	C	T	0.484	-0.0117013	0.0134	0.382538	329582
19:18174377	G	A	0.318	-0.00600195	0.00909999	0.509539	308264
19:18175228	C	T	0.454	0.0140989	0.00850002	0.0971777	314582
19:18176357	A	G	0.318	-0.0136958	0.00790003	0.0829824	308264
19:18177122	G	T	0.349	-0.0183997	0.0103	0.0740394	309346
19:18177749	C	A	0.134	-0.0117013	0.00880001	0.183621	318152
19:18178616	C	A	0.344	0.0164953	0.00790004	0.0367977	327843
19:18179672	C	T	0.176	0.0121029	0.0111	0.275557	328192
19:18179702	A	G	0.175	0.0154995	0.00740004	0.0362141	329667
19:18179973	A	G	0.174	0.0159973	0.00810004	0.0482723	331160
19:18180194	A	G	0.174	0.015002	0.00730004	0.0398738	331160
19:18180236	G	A	0.174	0.0158042	0.00810004	0.0510415	331160
19:18180265	A	G	0.174	0.0146975	0.00750003	0.0500361	331160
19:18180413	G	C	0.315	0.0157026	0.00810004	0.0525514	334133
19:18180451	G	A	0.32	0.014799	0.00790003	0.0610298	331331
19:18180646	A	G	0.315	0.00290421	0.0109	0.789899	342868
19:18180864	T	C	0.318	0.004902	0.00769999	0.52437	341127
19:18181010	G	A	0.316	-0.00219758	0.00959999	0.818935	333563
19:18181278	T	C	0.316	-0.00119928	0.00959999	0.900583	342283
19:18181779	A	G	0.172	-0.0009995	0.00959999	0.917078	327346
19:18181950	T	A	0.171	-0.00119928	0.00959999	0.900583	328864
19:18182266	A	G	0.398	-0.00159872	0.00959999	0.867737	308777
19:18182510	C	T	0.316	-0.00159872	0.00959999	0.867737	342283
19:18183490	T	G	0.171	-0.00219758	0.00779999	0.778141	322186
19:18183529	A	G	0.316	-0.000299955	0.00779999	0.969324	342283
19:18183818	G	A	0.145	-0.00229736	0.00769999	0.765429	327121
19:18183917	T	C	0.145	-0.0028958	0.00769999	0.706858	327121
19:18184629	C	T	0.145	-0.0020978	0.00779999	0.787969	327121
19:18184647	T	C	0.318	-0.001998	0.00769999	0.795264	332437
19:18185192	A	C	0.171	-0.000499875	0.00969999	0.9589	328864
19:18185425	C	T	0.314	-0.00119928	0.00969999	0.901602	334709
19:18185451	A	T	0.317	0.0122953	0.00770002	0.110314	332997
19:18185582	A	C	0.145	-0.00219758	0.00769999	0.775337	327121
19:18186112	G	C	0.31	-0.001998	0.00979999	0.838449	328583
19:18186367	G	A	0.31	-0.00229736	0.00769999	0.765429	337062
19:18186575	A	G	0.309	-0.00219758	0.0104	0.832648	337663
19:18186618	C	T	0.309	-0.00169856	0.0104	0.870264	337663
19:18186752	C	T	0.314	-0.00219758	0.0104	0.832648	343459
19:18186906	A	G	0.308	-0.00299551	0.00779999	0.700949	338270
19:18187562	A	G	0.314	-0.00079968	0.00969999	0.934296	326288
19:18187899	A	G	0.307	-0.00139902	0.00779999	0.857654	330357
19:18187997	A	G	0.137	-0.0020978	0.00779999	0.787969	324049
19:18188408	T	C	0.14	-0.00169856	0.0104	0.870264	318211
19:18188739	G	A	0.137	-0.00129916	0.00789999	0.869377	324049
19:18189115	G	C	0.137	-0.00139902	0.00779999	0.857654	324049
19:18189300	T	A	0.136	-0.00129916	0.00779999	0.867717	326054
19:18189394	C	A	0.136	-0.00129916	0.00779999	0.867717	320044
19:18189428	A	G	0.137	-0.00229736	0.00769999	0.765429	312267
19:18189432	G	A	0.136	-0.00129916	0.00779999	0.867717	320044
19:18189485	C	A	0.136	-0.00279609	0.00789999	0.723387	320044
19:18189568	T	C	0.314	-0.00269636	0.00789999	0.732869	334708
19:18189759	A	G	0.177	-0.00330453	0.0107	0.757447	326734
19:18190014	T	C	0.136	-0.001998	0.0107	0.851873	320044
19:18190194	A	G	0.136	-0.0036035	0.0107	0.736286	320044
19:18190279	A	C	0.136	-0.00370313	0.0107	0.729277	320044
19:18190344	G	C	0.177	-0.00370313	0.0107	0.729277	320032
19:18190563	T	C	0.136	-0.00370313	0.0108	0.731686	320044
19:18191441	C	A	0.168	-0.00299551	0.0109	0.783456	326757
19:18191664	G	C	0.136	-0.00380276	0.0108	0.724757	314198
19:18191964	G	C	0.136	-0.00380276	0.0108	0.724757	320044
19:18193191	A	G	0.184	-0.00239712	0.00779999	0.758597	330633
19:18193349	G	A	0.446	-0.00059982	0.00959999	0.95018	307352
19:18194543	T	C	0.174	-0.00330453	0.0108	0.759623	324367
19:18195178	A	G	0.194	-0.00380276	0.0108	0.724757	324345
19:18197635	A	G	0.174	-0.0034042	0.0108	0.752607	324367
19:18197744	A	T	0.2	-0.000699755	0.00969998	0.942491	323902
19:18199637	C	T	0.235	-0.00390238	0.0108	0.717852	308035
19:18199693	C	T	0.209	-0.00059982	0.00979999	0.951195	320409
19:18199885	A	C	0.201	-0.00380276	0.0109	0.727181	322694
19:18201266	T	C	0.777	-0.00320486	0.0108	0.76666	312531
19:18201757	T	C	0.545	-0.00249688	0.00939999	0.790527	306246
19:18202112	T	G	0.172	0.00869772	0.0076	0.252443	327346
19:18202969	G	A	0.174	-0.00320486	0.00969999	0.741099	324367
19:18203841	G	A	0.228	-0.000899595	0.00929999	0.92294	314614
19:18205384	C	T	0.777	-0.0034042	0.00969999	0.725627	312531
19:18205785	C	T	0.777	-0.000699755	0.00919999	0.939371	312531
19:18206073	C	T	0.779	0.00240288	0.00889999	0.78717	307674
19:18206317	T	G	0.135	0.000300045	0.00909999	0.973697	304870
19:18210922	T	A	0.233	-0.000899595	0.00919999	0.922105	309866
19:18211213	A	G	0.4	0.0193969	0.00900005	0.0311462	316424
19:18212786	T	G	0.231	0.0131967	0.00760003	0.0824929	311736
19:18212937	G	A	0.402	-0.00259663	0.00969999	0.788935	324383
19:18213360	C	T	0.438	-0.00390238	0.00969999	0.687458	316792
19:18213384	C	G	0.41	0.00180162	0.00889999	0.839581	290549
19:18214031	T	C	0.393	0.0194989	0.00900005	0.0302708	326892
19:18214156	T	A	0.393	0.019295	0.00900005	0.0320432	326892
19:18214521	C	T	0.212	0.0198048	0.00910006	0.0295297	324160
19:18215161	G	A	0.393	-9.9995e-05	0.0111	0.992812	326892
19:18215247	G	A	0.427	-0.0158044	0.00890003	0.0757701	318715
19:18215917	G	C	0.393	-0.0082955	0.0076	0.275047	326892
19:18216101	T	C	0.393	-0.0159029	0.00890003	0.0739644	326892
19:18216573	G	C	0.393	-0.00939572	0.00750001	0.210292	326892
19:18216713	G	A	0.393	-0.00960374	0.00750001	0.20037	326892
19:18217010	G	A	0.225	-0.00580313	0.00789999	0.462599	317572
19:18217147	C	T	0.431	-0.00909848	0.00750001	0.22508	317977
19:18217277	C	G	0.225	-0.00909848	0.00750001	0.22508	324830
19:18217828	T	G	0.229	-0.0141001	0.00900002	0.11719	320812
19:18217873	A	G	0.225	-0.00919757	0.00750001	0.22007	324830
19:18217905	C	T	0.391	-0.00919757	0.00750001	0.22007	318923
19:18218610	T	A	0.24	-0.00919757	0.00750001	0.22007	317718
19:18218820	T	G	0.24	-0.00929665	0.00750001	0.215141	317718
19:18218899	G	A	0.241	-0.00960374	0.00750001	0.20037	316816
19:18220312	A	T	0.136	-0.00960374	0.00750001	0.20037	320044
19:18221213	A	G	0.24	-0.0143959	0.00890002	0.105768	317718
19:18221647	T	C	0.444	-0.00890027	0.0075	0.235345	324478
19:18221964	C	A	0.279	-0.0147999	0.00880002	0.0926064	316526
19:18221971	G	A	0.442	-0.0154008	0.00880003	0.0801037	316175
19:18222073	T	C	0.136	-0.0146029	0.00880002	0.097033	326054
19:18222425	G	A	0.136	-0.00990082	0.00760001	0.192664	326054
19:18222567	G	C	0.136	-0.0166998	0.00870004	0.0549202	326054
19:18223350	G	A	0.277	-0.0166998	0.00870004	0.0549202	317929
19:18224729	T	C	0.397	-0.0168964	0.00870004	0.0521236	325744
19:18225756	T	C	0.135	0.00060018	0.0108	0.955683	328090
19:18226589	T	C	0.53	-0.0170046	0.00870004	0.050637	321564
19:18226606	A	C	0.135	-0.0120965	0.00740002	0.10212	328090
19:18227352	A	G	0.135	-0.0158044	0.00830003	0.0568916	328090
19:18227357	A	G	0.539	-0.0121953	0.00750002	0.103941	331261
19:18227848	A	C	0.135	-0.000899595	0.0107	0.932997	322042
19:18228680	T	C	0.135	-0.00079968	0.0107	0.940424	328090
19:18228945	A	G	0.471	-0.00079968	0.0107	0.940424	312971
19:18229208	T	G	0.226	-0.0155977	0.00830003	0.0602123	331298
19:18229907	C	G	0.136	-0.0116024	0.00750002	0.121866	326054
19:18230274	A	C	0.542	0.00150113	0.0107	0.888429	322684
19:18230886	A	G	0.561	0.0140989	0.00740003	0.0567473	325248
19:18231381	A	G	0.542	0.0010005	0.0107	0.925503	322684
19:18231779	T	C	0.566	0.000700245	0.0107	0.947821	326089
19:18232362	C	G	0.132	0.0137035	0.00730003	0.0604934	334386
19:18232754	T	G	0.132	-0.00019998	0.0108	0.985227	334386
19:18233017	G	T	0.136	0.000700245	0.0107	0.947821	302976
19:18233195	A	G	0.132	0.017197	0.00750005	0.0218526	334386
19:18234005	A	G	0.132	-0.0129952	0.00870002	0.135255	334386
19:18234441	T	C	0.548	0.00170145	0.0107	0.873658	332309
19:18234567	T	G	0.132	0.012599	0.00740002	0.0886491	334386
19:18234588	T	C	0.224	0.0130954	0.00740002	0.0767873	325860
19:18234639	A	G	0.132	0.012599	0.00740002	0.0886491	334386
19:18235871	T	C	0.224	0.0121029	0.00740002	0.101938	325859
19:18235873	T	C	0.224	0.00339576	0.0107	0.75097	325860
19:18235882	G	A	0.697	0.0034961	0.0107	0.743865	316562
19:18235959	G	A	0.549	-0.0159029	0.0111	0.151947	332439
19:18236654	A	G	0.244	0.00399798	0.0107	0.708669	321512
19:18236725	A	G	0.131	0.00460057	0.0107	0.667225	330347
19:18236902	T	C	0.549	0.0114958	0.00730002	0.11531	332439
19:18236947	A	G	0.213	0.00460057	0.0107	0.667225	330348
19:18237571	T	C	0.694	-0.0153023	0.00880003	0.0820533	322733
19:18237882	A	G	0.245	0.00450011	0.0107	0.674068	320624
19:18238035	A	G	0.694	-0.0160013	0.00880003	0.0690149	322733
19:18238193	G	A	0.131	-0.0158044	0.00880003	0.0725018	330347
19:18238473	A	G	0.694	0.016597	0.00810004	0.0404623	322733
19:18240298	A	G	0.131	0.011597	0.00730002	0.112145	330347
19:18241708	A	G	0.545	-0.0139029	0.00860002	0.105962	323024
19:18241857	T	C	0.374	0.00450011	0.0108	0.676914	324365
19:18241898	G	A	0.228	0.011597	0.00730002	0.112145	329242
19:18242146	A	G	0.131	-0.0159029	0.00890003	0.0739643	330348
19:18242669	C	G	0.128	0.016597	0.00800004	0.0380226	324787
19:18244229	T	G	0.546	-0.0141987	0.00860002	0.0987366	314581
19:18244233	A	G	0.129	0.0166986	0.00800004	0.0368592	328586
19:18244560	T	C	0.117	0.00439966	0.0108	0.683731	321046
19:18244690	A	G	0.226	0.0166986	0.00800004	0.0368592	323810
19:18245512	T	C	0.539	0.00460057	0.0108	0.670123	313828
19:18245807	T	C	0.539	0.0123965	0.00740002	0.0938948	313828
19:18248499	T	C	0.227	-0.0105046	0.00760001	0.166914	322801
19:18250549	A	G	0.815	-0.0160997	0.00870003	0.0642367	329249
19:18251646	G	C	0.128	0.0037972	0.0108	0.725143	330773
19:18252292	T	C	0.226	0.000300045	0.011	0.978239	323810
19:18253439	T	C	0.128	0.0154995	0.00750004	0.0387729	336927
19:18253455	T	C	0.128	-0.00059982	0.0109	0.956115	324787
19:18253892	A	G	0.128	0.00369682	0.0115	0.747859	324787
19:18255359	A	G	0.539	-0.0168964	0.00880004	0.0548525	313827
19:18255593	G	A	0.128	0.0158042	0.00750004	0.0350986	330773
19:18256163	G	T	0.128	0.0158042	0.00750004	0.0350986	330773
19:18257196	T	A	0.127	-0.0166998	0.00880004	0.0577363	326969
19:18257750	T	C	0.54	0.00680309	0.00939999	0.469229	322469
19:18257875	T	C	0.809	-0.00119928	0.0109	0.912389	321271
19:18257988	C	A	0.808	-0.0165031	0.00880003	0.0607457	326912
19:18258007	A	G	0.127	-0.00139902	0.0108	0.896931	332996
19:18258054	T	C	0.127	-0.001998	0.011	0.855868	326969
19:18258512	C	T	0.555	-0.00179838	0.011	0.870133	315739
19:18258701	T	C	0.14	0.0164953	0.00750005	0.0278523	324244
19:18260840	C	G	0.2	-0.0020978	0.0109	0.847383	316971
19:18263703	G	C	0.542	-0.00219758	0.0109	0.840219	314136
19:18263871	T	C	0.353	-0.00229736	0.011	0.834564	323926
19:18264497	T	C	0.353	0.0164038	0.00740004	0.0266424	323927
19:18265778	T	C	0.353	0.00859685	0.0094	0.360423	323927
19:18270491	A	G	0.55	0.00820356	0.0093	0.377721	315069
19:18275532	A	G	0.558	-0.00239712	0.0109	0.825933	307908
19:18275976	C	A	0.558	-0.00279609	0.011	0.799349	307908
19:18275984	G	T	0.343	0.0157026	0.00750004	0.036289	319932
19:18276123	T	C	0.306	-9.9995e-05	0.0106	0.992473	307183
19:18276300	A	C	0.343	-0.0165031	0.00930003	0.0759775	319932
19:18277206	A	G	0.343	0.0144032	0.00750003	0.0548046	319932
19:18279816	G	A	0.344	-0.0114047	0.00770001	0.138572	319489
19:18282335	T	C	0.198	-0.011296	0.00770001	0.142375	319377
19:18282895	G	A	0.217	-0.0110982	0.00770001	0.149494	333366
19:18282940	A	G	0.231	0.0162005	0.00750004	0.0307682	318863
19:18283011	C	A	0.217	0.0154995	0.00760004	0.0414104	333366
19:18283501	C	T	0.22	0.015205	0.00760004	0.0454301	330085
19:18284336	G	A	0.22	-0.0120965	0.00780002	0.120941	330085
19:18284651	T	G	0.216	-0.0133998	0.00820002	0.102234	334482
19:18285642	A	G	0.217	-0.0121953	0.00780002	0.117935	333366
19:18285751	C	G	0.216	-0.0119977	0.00780002	0.124007	334482
19:18285944	A	G	0.232	-0.0116024	0.00780001	0.136886	325252
19:18286546	A	T	0.45	-0.00459941	0.00929999	0.62091	315070
19:18288069	G	A	0.474	-0.00999983	0.0088	0.255812	312767
19:18288322	G	T	0.206	-0.00990082	0.0088	0.26055	323846
19:18288810	G	A	0.22	-0.00990082	0.0088	0.26055	330085
19:18288898	C	T	0.22	-0.00990082	0.0088	0.26055	330085
19:18288947	C	A	0.22	-0.00860289	0.0088	0.328272	330085
19:18289028	T	C	0.22	-0.00950469	0.0088	0.280108	330085
19:18289760	A	G	0.147	-0.00999983	0.0088	0.255812	329738
19:18290415	T	C	0.243	-0.00999983	0.0088	0.255812	322411
19:18291289	G	A	0.22	-0.00950469	0.0087	0.274617	330085
19:18292282	T	C	0.243	-0.0143959	0.00750003	0.0549284	322411
19:18292849	G	A	0.363	-0.0109004	0.00750001	0.146118	311798
19:18294923	G	A	0.243	-0.00899938	0.0091	0.322691	322411
19:18296566	C	T	0.114	-0.0105046	0.00880001	0.232592	322742
19:18296867	T	C	0.313	-0.0105046	0.00880001	0.232592	326851
19:18297100	A	G	0.293	-0.0105046	0.00880001	0.232592	314916
19:18297608	T	A	0.244	-0.0105046	0.00880001	0.232592	321514
19:18297656	T	A	0.254	0.00160128	0.0103	0.876455	328078
19:18299171	A	C	0.305	-0.00620074	0.00859999	0.470899	315392
19:18299582	G	A	0.292	-0.0109004	0.00880001	0.215465	323388
19:18299663	A	C	0.292	-0.00620074	0.00859999	0.470899	323388
19:18300465	T	C	0.292	-0.0082955	0.0078	0.287544	323388
19:18300980	A	G	0.294	-0.00649884	0.00859999	0.449842	322098
19:18301364	C	T	0.599	0.00140098	0.0116	0.90387	285334
19:18301407	A	G	0.598	-0.0146029	0.00790003	0.0645364	285100
19:18301514	A	G	0.292	-0.000699755	0.00819999	0.931994	323388
19:18301703	G	T	0.6	-0.00659818	0.00859999	0.442944	278563
19:18301979	G	C	0.243	-0.00789872	0.0084	0.347051	330042
19:18302115	C	A	0.599	-0.0140015	0.00810003	0.0838848	285334
19:18303008	A	C	0.292	-0.000299955	0.00809999	0.97046	323388
19:18304700	G	A	0.243	-0.000299955	0.00809999	0.97046	330042
19:18305185	A	T	0.242	-0.000299955	0.00809999	0.97046	323317
19:18305824	T	C	0.303	-0.000299955	0.00809999	0.97046	324527
19:18306325	C	G	0.291	-0.0148985	0.00800003	0.0625608	324041
19:18306751	A	G	0.292	-0.0147999	0.00800003	0.0643158	323388
19:18306990	C	G	0.292	-0.000299955	0.00809999	0.97046	323388
19:18307108	T	C	0.244	-0.0147999	0.00810003	0.0676779	329124
19:18307468	A	G	0.242	-0.00610135	0.00849999	0.472877	323317
19:18308508	T	C	0.291	-0.014997	0.00800004	0.0608458	324041
19:18308969	A	C	0.269	-0.00019998	0.00809999	0.980303	316142
19:18309365	G	A	0.596	-0.00610135	0.00849999	0.472877	284642
19:18311111	G	A	0.288	-0.00509699	0.00859999	0.5534	310514
19:18311199	G	A	0.276	-0.0124028	0.00800002	0.121059	318644
19:18311676	T	C	0.286	-0.0009995	0.00809999	0.901794	319461
19:18311975	G	A	0.286	-0.000699755	0.00809999	0.931157	319461
19:18312588	C	T	0.286	-0.00019998	0.00809999	0.980303	319461
19:18313812	T	C	0.392	-0.00489799	0.00849999	0.564457	318634
19:18314917	T	G	0.679	-0.00449986	0.00859999	0.600807	330785
19:18315196	A	G	0.391	-0.00059982	0.00809999	0.940969	318925
19:18315283	C	G	0.679	-0.00079968	0.00839999	0.924156	330785
19:18315629	T	C	0.285	-0.0111971	0.00800001	0.161623	320134
19:18315831	A	G	0.685	-0.0028958	0.00829999	0.72717	334133
19:18316629	C	A	0.392	-0.00149888	0.00829999	0.856691	318634
19:18316961	T	C	0.285	-0.00229736	0.00819999	0.77935	320134
19:18317097	C	T	0.396	-0.00179838	0.00819999	0.826405	317504
19:18317241	G	C	0.285	-0.00139902	0.00819999	0.864528	320134
19:18317341	C	T	0.392	0.00520351	0.00759999	0.49355	318634
19:18321273	G	A	0.687	0.00480151	0.00779999	0.538173	335289
19:18322095	A	G	0.675	0.00520351	0.00759999	0.49355	328650
19:18323027	T	G	0.686	0.004902	0.00779999	0.529702	326288
19:18324329	T	C	0.242	-0.00129916	0.00819999	0.874115	323317
19:18325947	T	C	0.286	0.00480151	0.00779999	0.538173	319461
19:18326191	T	G	0.286	0.00609856	0.0076	0.422297	319461
19:18326222	C	T	0.251	-0.00129916	0.00819999	0.874115	322936
19:18326931	G	A	0.251	0.0062998	0.0076	0.407149	315469
19:18327342	T	C	0.147	-0.00139902	0.00819999	0.864528	273956
19:18328132	A	C	0.538	0.00530404	0.00759999	0.485239	297648
19:18328225	C	T	0.538	0.00569619	0.00779999	0.465218	297648
19:18328617	G	C	0.539	0.00429923	0.00779999	0.581508	297741
19:18329240	C	T	0.539	0.005103	0.00789999	0.518312	297741
19:18329784	T	C	0.287	-0.00469894	0.00859999	0.584798	318794
19:18330592	G	C	0.252	-0.0010994	0.00819999	0.893345	322084
19:18330608	G	A	0.539	-0.00119928	0.00819999	0.883721	305628
19:18330668	G	A	0.252	-0.00469894	0.00849999	0.580388	322084
19:18332336	A	C	0.539	-0.00489799	0.00859999	0.568994	305628
19:18332400	C	T	0.539	0.0217038	0.0113001	0.0547716	305628
19:18333273	G	A	0.539	-0.00509699	0.00769999	0.508005	305628
19:18333805	T	C	0.252	-0.00509699	0.00769999	0.508005	322084
19:18333894	C	T	0.287	-0.00499749	0.00769999	0.516322	318794
19:18334443	T	C	0.252	-0.00519647	0.00769999	0.49976	322084
19:18334805	T	C	0.242	-0.00139902	0.00819999	0.864528	323317
19:18335715	C	G	0.223	-0.0044003	0.00849999	0.604679	319597
19:18335818	A	G	0.287	-0.00499749	0.00759999	0.510817	318794
19:18335977	G	A	0.538	-0.0044003	0.00849999	0.604679	297648
19:18336360	T	A	0.286	-0.00459941	0.00759999	0.545056	311810
19:18336863	A	G	0.532	-0.00459941	0.00759999	0.545056	297146
19:18337260	A	G	0.287	-0.00430074	0.00759999	0.57147	318794
19:18337722	C	T	0.686	-0.0044003	0.00849999	0.604679	326288
19:18338101	A	G	0.148	-0.00019998	0.00819999	0.980543	272425
19:18338709	A	G	0.245	-0.00469894	0.00849999	0.580388	320627
19:18340076	G	A	0.69	-0.00519647	0.00859999	0.545683	328583
19:18340910	G	A	0.239	-0.00890027	0.0089	0.317296	318631
19:18341756	T	C	0.254	-0.00079968	0.00819999	0.922312	320405
19:18342408	T	C	0.256	-0.00529595	0.00769999	0.491587	318756
19:18342477	A	C	0.462	-0.000899595	0.00829999	0.91369	305530
19:18342523	C	G	0.251	-0.00519647	0.00769999	0.49976	322936
19:18342884	C	T	0.257	-0.000699755	0.00819999	0.931994	325559
19:18345818	T	A	0.728	0.00450011	0.00789999	0.568925	321551
19:18346003	T	C	0.251	0.0192032	0.0113	0.0892452	322936
19:18346203	A	T	0.728	-0.00509699	0.00859999	0.5534	329441
19:18346228	A	G	0.256	0.0034961	0.00789999	0.658095	318756
19:18346838	C	T	0.13	0.00540458	0.00869999	0.534457	298426
19:18347539	G	A	0.581	-0.00259663	0.00849999	0.759996	329045
19:18347870	T	C	0.581	-0.0030952	0.00849999	0.715752	338121
19:18348087	T	C	0.331	0.0146975	0.00760003	0.0531291	325584
19:18348088	T	G	0.129	-0.00239712	0.00849999	0.777932	300394
19:18348612	A	G	0.71	-0.0028958	0.00839999	0.730291	324699
19:18351072	C	A	0.58	0.0144032	0.00830003	0.0826835	328827
19:18351121	C	T	0.728	-0.00179838	0.00849999	0.832439	329441
19:18351207	T	C	0.251	0.0138961	0.00820002	0.0901433	315469
19:18351674	G	A	0.728	-0.00249688	0.00849999	0.768948	321551
19:18352158	T	G	0.129	0.00749804	0.0114	0.510716	300394
19:18353212	G	A	0.728	0.00619918	0.0074	0.402184	329441
19:18355042	A	T	0.134	0.00690378	0.0073	0.34429	296026
19:18355291	C	T	0.134	0.0114958	0.00780001	0.14053	290855
19:18355707	A	G	0.582	0.00800193	0.0114	0.482726	329265
19:18355709	A	G	0.716	0.0120017	0.00810001	0.138422	320809
19:18356025	T	G	0.581	0.00729656	0.0074	0.324123	338121
19:18356043	A	G	0.581	0.0136021	0.00820002	0.0971587	338121
19:18356210	G	A	0.582	-0.00279609	0.00859999	0.745085	329265
19:18356334	A	G	0.582	0.0137035	0.00830002	0.0987354	338348
19:18356347	T	C	0.135	0.00739729	0.0114	0.516412	294172
19:18356348	A	G	0.581	0.0135007	0.00820002	0.0996761	329045
19:18356458	C	A	0.582	0.0101008	0.0113	0.371386	338348
19:18356573	T	C	0.137	0.0108992	0.0114	0.339038	290550
19:18356676	T	C	0.135	0.00670241	0.0074	0.365078	294172
19:18357258	A	G	0.257	0.0136021	0.00820002	0.0971587	317944
19:18357364	T	C	0.47	0.00700447	0.0073	0.337298	304863
19:18357389	T	C	0.469	0.00700447	0.0073	0.337298	304938
19:18357398	T	C	0.257	0.00680309	0.0074	0.35792	317944
19:18357416	T	A	0.727	0.00690378	0.0073	0.34429	328686
19:18357512	C	T	0.728	0.0103029	0.0113	0.361895	329441
19:18357548	A	G	0.257	0.00769957	0.0074	0.298116	317944
19:18357829	A	G	0.257	0.00700447	0.0073	0.337298	317944
19:18357905	T	C	0.257	0.00930314	0.0113	0.410345	317944
19:18358088	A	G	0.728	0.0105959	0.0113	0.348402	321551
19:18358175	G	A	0.591	-0.0020978	0.00849999	0.805063	340528
19:18358783	G	A	0.622	0.0136021	0.00760003	0.0734954	322997
19:18359037	A	G	0.33	0.0135007	0.00760003	0.0756662	317881
19:18359408	A	G	0.228	-0.001998	0.00849999	0.814163	329242
19:18359413	A	G	0.228	0.0135007	0.00820002	0.0996761	329242
19:18359524	A	G	0.415	0.0136021	0.00820002	0.0971587	321205
19:18360539	T	C	0.58	-0.001998	0.00849999	0.814163	311748
19:18361068	T	C	0.233	-0.001998	0.00849999	0.814163	331862
19:18361226	T	C	0.233	-0.0020978	0.00849999	0.805063	331862
19:18361295	G	A	0.33	0.0138961	0.00830002	0.0940864	317881
19:18362584	A	G	0.175	0.00540458	0.0073	0.459085	309989
19:18362940	G	T	0.321	0.00950503	0.00760001	0.211058	314451
19:18363846	G	A	0.311	0.00979784	0.00790001	0.21489	319852
19:18367816	A	T	0.491	-0.0141987	0.00870002	0.102673	320513
19:18368810	T	G	0.492	-0.0141001	0.00870002	0.105082	329332
19:18368969	A	G	0.242	-0.00699547	0.0075	0.350959	330967
19:18368988	A	G	0.232	-0.00679685	0.0076	0.371149	332858
19:18369120	A	G	0.427	-0.0154008	0.00860003	0.0733279	327388
19:18369211	G	T	0.255	-0.0154993	0.00860003	0.0715086	327229
19:18369270	T	C	0.236	0.0103029	0.00790001	0.192178	336716
19:18369581	T	G	0.296	0.00989883	0.0099	0.317368	313051
19:18369596	A	G	0.252	0.00989883	0.00800001	0.215956	322082
19:18369597	C	T	0.252	0.00769957	0.008	0.335826	322082
19:18370571	C	T	0.25	-0.00890027	0.00740001	0.229077	331548
19:18371439	A	T	0.25	-0.00870203	0.0073	0.233239	339586
19:18371452	G	A	0.25	-0.0110982	0.00850001	0.191666	331548
19:18371511	A	G	0.25	-0.0155977	0.00860003	0.0697267	339586
19:18371776	T	C	0.25	-0.00600195	0.0074	0.417323	339586
19:18372166	A	G	0.25	-0.0132025	0.00840002	0.116016	339586
19:18372264	A	T	0.25	-0.0138043	0.00850002	0.10437	339586
19:18372748	A	G	0.172	-0.0101978	0.00820001	0.213634	327346
19:18372920	C	T	0.25	-0.0134985	0.00850002	0.112274	331548
19:18372994	A	G	0.25	-0.0133998	0.00850002	0.114923	331548
19:18373075	G	T	0.495	-0.0129952	0.00840002	0.121853	329279
19:18374436	A	C	0.25	-0.0129952	0.00830002	0.117423	339585
19:18374519	G	A	0.489	-0.0131038	0.00840002	0.118767	320564
19:18374580	C	T	0.489	-0.0129952	0.00830002	0.117423	320564
19:18374729	G	A	0.489	-0.0128965	0.00830002	0.120235	320564
19:18375035	G	A	0.249	-0.0129952	0.00830002	0.117423	340495
19:18375563	A	G	0.235	-0.0128965	0.00830002	0.120235	337706
19:18375608	A	G	0.222	0.00480151	0.00969999	0.620599	320625
19:18375659	T	C	0.235	-0.0133011	0.00840002	0.113315	337706
19:18375815	A	G	0.221	-0.0129952	0.00840002	0.121853	314554
19:18375846	A	G	0.221	-0.0109004	0.00730001	0.135385	314553
19:18375882	C	G	0.172	-0.0132025	0.00830002	0.111687	327346
19:18376407	A	T	0.473	-0.00730327	0.0074	0.323678	321346
19:18376517	T	C	0.171	-0.00730327	0.0074	0.323678	328863
19:18376522	G	T	0.489	-0.00730327	0.0074	0.323678	329407
19:18377274	G	A	0.473	-0.0132025	0.00830002	0.111687	321346
19:18377496	G	C	0.473	-0.0145043	0.00850002	0.0879367	321346
19:18377647	C	G	0.489	0.00549507	0.00889999	0.536955	320564
19:18377761	G	A	0.172	-0.0145043	0.00850002	0.0879367	327346
19:18378219	G	A	0.489	0.00589736	0.00899999	0.512299	320564
19:18378819	A	G	0.472	0.00609856	0.00899999	0.498014	321417
19:18378856	C	A	0.472	0.00409839	0.00969999	0.672649	321417
19:18379164	T	G	0.462	-0.00689617	0.0074	0.351381	322271
19:18379179	A	G	0.462	0.00480151	0.00969999	0.620599	322271
19:18379496	G	A	0.289	-0.00720399	0.0073	0.323717	317477
19:18379549	A	G	0.289	-0.00699547	0.0074	0.344488	325364
19:18379641	A	T	0.374	-0.00699547	0.0074	0.344488	324363
19:18379727	A	G	0.374	-0.00730327	0.0074	0.323678	315993
19:18379728	T	C	0.375	0.00429923	0.00969999	0.657607	324016
19:18380542	C	G	0.247	-0.00730327	0.0074	0.323678	334240
19:18381328	G	T	0.312	-0.00669752	0.0074	0.365428	311456
19:18382603	A	G	0.245	-0.00679685	0.0074	0.358361	328215
19:18383506	C	T	0.667	-0.00730327	0.0074	0.323678	324602
19:18383728	C	T	0.278	-0.0071047	0.0074	0.337007	325012
19:18384039	A	G	0.355	-0.011296	0.00820001	0.168341	314871
19:18384330	C	T	0.376	-0.0109993	0.00810001	0.174484	323675
19:18384544	T	C	0.662	-0.0158044	0.00760004	0.0375694	322215
19:18384861	A	G	0.277	-0.0155977	0.00770004	0.0427988	325734
19:18384950	G	T	0.663	-0.0150955	0.00760003	0.0470068	331120
19:18386063	A	G	0.663	-0.00809713	0.0084	0.335074	322684
19:18386367	G	A	0.549	0.00450011	0.00809999	0.578505	314948
19:18386407	C	T	0.279	-0.0077995	0.0085	0.358834	324297
19:18386634	C	A	0.269	0.000100005	0.00779999	0.98977	331751
19:18386798	T	G	0.27	-0.00380276	0.00819999	0.642826	323048
19:18386905	C	A	0.391	-0.00519647	0.00779999	0.505273	318925
19:18387005	A	T	0.269	-0.00550482	0.00759999	0.46887	331751
19:18387449	T	G	0.279	-0.00149888	0.00779999	0.847614	324297
19:18387940	G	A	0.277	-0.00400198	0.00819999	0.625516	325734
19:18387993	G	A	0.258	-0.00179838	0.00769999	0.815329	332606
19:18388158	T	C	0.662	-0.0018982	0.00779999	0.807727	330639
19:18388250	G	A	0.662	-0.00229736	0.00749999	0.759365	330639
19:18388383	T	C	0.662	-0.00430074	0.00819999	0.599944	330639
19:18389069	C	T	0.112	0.002002	0.00819999	0.807117	316749
19:18389135	G	A	0.663	0.00280393	0.00829999	0.735497	331120
19:18389393	C	T	0.278	-0.00269636	0.00759999	0.722751	325012
19:18389620	T	C	0.278	0.002002	0.00819999	0.807117	325012
19:18389961	G	C	0.278	-0.00400198	0.00819999	0.625516	325012
19:18390253	A	G	0.093	-0.00459941	0.00819999	0.574863	281152
19:18390864	G	A	0.278	0.00240288	0.00829999	0.772195	317228
19:18391171	T	C	0.381	-0.00179838	0.00769999	0.815329	330652
19:18392642	T	C	0.259	-0.0018982	0.00769999	0.80528	331769
19:18392873	A	C	0.662	-0.0018982	0.00769999	0.80528	330639
19:18392894	T	C	0.278	0.00280393	0.0118	0.812175	325012
19:18392913	G	A	0.279	-0.00149888	0.00769999	0.84566	324297
19:18393682	T	C	0.114	-0.0044003	0.00819999	0.591528	306674
19:18394761	G	A	0.662	-0.00430074	0.00819999	0.599944	322215
19:18395112	A	G	0.549	-0.0044003	0.00819999	0.591528	306714
19:18395456	C	T	0.281	-0.0117013	0.0136	0.389575	322884
19:18395537	T	C	0.381	-0.00489799	0.00829999	0.555111	330652
19:18395756	G	A	0.269	0.002002	0.00749999	0.78952	331751
19:18395776	C	T	0.281	0.00389759	0.00829999	0.638649	322884
19:18396297	G	A	0.279	-0.00249688	0.00769999	0.745733	324297
19:18396298	A	G	0.279	-0.00410158	0.00819999	0.616939	324297
19:18396394	A	G	0.108	-0.00320486	0.00819999	0.695918	265325
19:18396755	G	A	0.279	-0.00219758	0.0119	0.853487	324296
19:18397062	C	T	0.091	-0.00169856	0.00779999	0.827613	282528
19:18397788	A	G	0.369	-0.0009995	0.00759999	0.895369	317740
19:18398030	C	A	0.66	-0.00420116	0.00819999	0.608415	321290
19:18398136	T	A	0.107	0.00190181	0.00749999	0.799824	313548
19:18398139	C	T	0.661	0.00339576	0.00819999	0.678788	321751
19:18398284	T	A	0.661	-0.00420116	0.00819999	0.608415	321751
19:18398335	G	T	0.549	-0.00430074	0.00819999	0.599944	314948
19:18398628	C	G	0.663	-0.00430074	0.00819999	0.599944	322684
19:18398720	G	A	0.089	-0.00890027	0.0131	0.496877	284081
19:18398948	C	G	0.089	-0.00509699	0.00819999	0.534215	284081
19:18400328	T	A	0.107	-0.0172012	0.0137	0.209275	259520
19:18401600	C	G	0.107	-0.00560427	0.00769999	0.466719	267505
19:18401879	C	T	0.107	-0.00159872	0.00779999	0.8376	267505
19:18402038	A	G	0.096	0.00339576	0.0121	0.778985	257878
19:18402050	T	C	0.278	-0.00149888	0.00779999	0.847614	317227
19:18404718	G	A	0.276	-0.00159872	0.00779999	0.8376	311102
19:18405351	T	G	0.261	-0.00249688	0.00749999	0.739196	314765
19:18405616	A	G	0.261	-0.0018982	0.00779999	0.807727	314765
19:18406228	A	G	0.344	-0.0126003	0.0138	0.361209	311453
19:18406491	C	T	0.108	-0.0125015	0.0138	0.364984	257406
19:18407643	G	A	0.379	-0.0044003	0.0133	0.740757	314338
19:18411921	A	G	0.077	-0.00560427	0.0131	0.668791	247229
19:18412122	A	G	0.496	-0.00529595	0.0131	0.686013	288408
19:18412615	C	A	0.501	0.00120072	0.014	0.931652	288390
19:18413176	A	C	0.077	-0.00669752	0.0083	0.419706	250388
19:18415298	A	G	0.2	-0.00679685	0.0084	0.418429	285454
19:18415647	A	G	0.079	-0.00630011	0.00849999	0.458578	254202
19:18415850	T	C	0.492	0.00579677	0.00849999	0.495256	296004
19:18415882	T	G	0.079	-0.00809713	0.0079	0.305385	254202
19:18416930	A	T	0.789	-0.00509699	0.0133	0.701547	332636
19:18417154	A	G	0.692	-0.00620074	0.0077	0.420652	313677
19:18420704	A	C	0.488	-0.0252973	0.0158	0.109357	303942
19:18421617	T	C	0.077	-0.00799793	0.0078	0.305186	263653
19:18422364	T	C	0.487	-0.00919757	0.00780001	0.238328	303973
19:18422631	A	G	0.081	-0.0262037	0.0157001	0.0951139	242135
19:18422662	C	G	0.079	0.00900038	0.0098	0.358406	264403
19:18423027	T	C	0.69	-0.0217028	0.0154	0.158756	312557
19:18423851	G	A	0.079	-0.0082955	0.0077	0.28133	264403
19:18424596	A	G	0.487	-0.0217028	0.0154	0.158756	303973
19:18427307	A	G	0.079	-0.00799793	0.0089	0.368842	267941
19:18431627	C	T	0.488	-0.00390238	0.00809999	0.629966	303942
19:18432004	C	G	0.079	-0.00840458	0.0076	0.268785	271549
19:18432607	A	G	0.086	-0.0198026	0.0153	0.195566	265416
19:18432929	A	G	0.69	-0.00890027	0.0076	0.241563	320419
19:18433175	C	T	0.086	-0.0214973	0.0156	0.168195	265416
19:18433248	G	C	0.201	-0.018596	0.0151	0.218127	309108
19:18435401	A	G	0.202	-0.00489799	0.00809999	0.545385	307963
19:18436967	C	T	0.483	-0.0184979	0.0151	0.220567	304118
19:18436975	A	C	0.483	-0.00909848	0.00760001	0.231241	304118
19:18437945	G	T	0.484	-0.018704	0.015	0.212423	312241
19:18438507	T	G	0.484	-0.00909848	0.00760001	0.231241	312241
19:18439383	T	C	0.568	-0.0184979	0.0149	0.214434	317798
19:18439520	T	C	0.202	-0.0167981	0.0145	0.246664	307963
19:18441229	T	C	0.202	-0.00469894	0.00799999	0.556956	283336
19:18441704	A	G	0.484	-0.0167981	0.0145	0.246664	304078
19:18443650	T	C	0.568	0.00950503	0.0094	0.311933	309490
19:18444809	G	A	0.578	0.00749804	0.00939999	0.425065	311343
19:18541785	T	C	0.202	-0.0109004	0.00760001	0.151499	321497
19:18543270	T	G	0.361	-0.0108015	0.00760001	0.155247	304680
19:18545341	C	A	0.362	-0.0109993	0.00750001	0.142493	312167
19:18545540	G	A	0.349	-0.0109004	0.00750001	0.146118	309346
19:18545786	T	G	0.195	-0.0124028	0.00750002	0.0981889	296983
19:18546678	C	T	0.361	0.00729656	0.00939999	0.437613	312542
19:18547305	A	T	0.362	0.0114048	0.00980001	0.244524	312167
19:18548249	C	A	0.364	-0.0110982	0.00760001	0.144212	311428
19:18549549	G	C	0.223	-0.0127978	0.00760002	0.092199	305703
19:18550276	A	C	0.363	-0.0125015	0.00760002	0.0999835	311796
19:18552208	T	C	0.352	-0.0141987	0.00920002	0.122749	308129
19:18554972	G	A	0.364	-0.0133998	0.00790002	0.0898528	311428
19:18556749	C	T	0.336	-0.0136958	0.00780003	0.0791117	323152
19:18557657	T	C	0.206	-0.0153023	0.00790004	0.0527461	323844
19:18558876	G	A	0.339	-0.0161981	0.00970003	0.0949387	321746
19:18559410	A	G	0.362	-0.0136958	0.00780003	0.0791117	320328
19:18559657	C	G	0.335	-0.0140015	0.00780003	0.0726441	315488
19:18560282	C	T	0.383	-0.0146029	0.00780003	0.0611853	305092
19:18562624	T	C	0.352	-0.00850374	0.0091	0.350058	316081
19:18563880	A	G	0.352	-0.0141987	0.00780003	0.068707	316081
19:18563970	C	A	0.129	-0.0147999	0.00790003	0.0610128	328584
19:18564705	G	A	0.352	-0.0135971	0.00780003	0.0812957	316081
19:18565039	G	A	0.363	-0.017496	0.00780005	0.0248924	311796
19:18566395	C	T	0.367	-0.0132025	0.00910002	0.146831	310346
19:18566804	G	T	0.368	-0.0162965	0.00780004	0.0366823	318097
19:18567189	G	A	0.131	-0.0140015	0.00770003	0.0690072	324312
19:18567555	A	C	0.352	-0.0172995	0.00790005	0.028539	316081
19:18567901	T	C	0.223	-0.0159029	0.00780004	0.041468	319597
19:18568951	G	C	0.129	-0.0140015	0.00780003	0.0726441	328584
19:18569492	T	C	0.363	-0.0135971	0.00780003	0.0812957	319947
19:18569833	A	G	0.352	-0.0141001	0.0109	0.195808	316081
19:18569957	A	G	0.129	-0.0139029	0.00780003	0.0746812	328584
19:18570035	A	G	0.352	-0.0138043	0.00780003	0.0767649	316081
19:18570632	A	G	0.195	-0.0134985	0.00780003	0.0835286	337437
19:18571141	G	A	0.352	-0.0131038	0.00770002	0.088796	316081
19:18571150	A	G	0.129	-0.0148985	0.0109	0.171679	328584
19:18572834	T	C	0.351	-0.0139029	0.00780003	0.0746812	316493
19:18573675	G	A	0.363	-0.00850374	0.0089	0.339337	311796
19:18574235	C	T	0.13	-0.0136958	0.0109	0.208937	332505
19:18574541	G	C	0.223	-0.0135971	0.00770003	0.07742	319597
19:18575450	T	C	0.197	-0.0139029	0.00780003	0.0746812	334843
19:18576484	C	T	0.364	-0.0138043	0.0109	0.205353	319570
19:18577873	C	G	0.229	-0.0139029	0.00780003	0.0746812	320814
19:18578178	A	G	0.13	-0.0156962	0.00910003	0.0845548	326432
19:18578897	G	A	0.223	-0.0140015	0.00780003	0.0726441	319597
19:18578984	T	C	0.13	-0.0135971	0.0109	0.212235	326432
19:18580798	G	C	0.234	-0.0134985	0.00780002	0.0835286	316008
19:18581227	C	T	0.131	-0.0135971	0.00780003	0.0812957	330346
19:18581916	T	C	0.13	-0.0131038	0.0108	0.225011	332505
19:18584478	T	C	0.223	-0.00909848	0.0089	0.306638	319597
19:18584781	A	G	0.196	-0.0154008	0.00910003	0.0905715	336133
19:18585325	G	A	0.384	-0.0138043	0.00770003	0.0730117	304792
19:18585329	A	G	0.119	-0.00860289	0.0088	0.328272	339578
19:18585410	T	C	0.223	-0.0129952	0.0109	0.233175	319597
19:18586519	A	T	0.364	-0.0082955	0.0089	0.351296	311428
19:18586759	T	G	0.196	-0.0132025	0.0109	0.225806	336133
19:18586791	T	C	0.363	-0.00819632	0.0088	0.351647	311796
19:18587157	G	C	0.223	-0.0125015	0.0108	0.247048	319597
19:18588800	T	A	0.217	-0.0132025	0.0108	0.221538	318714
19:18589045	T	C	0.234	-0.00799793	0.0089	0.368842	316008
19:18589361	C	G	0.223	-0.0148985	0.00910002	0.101591	319597
19:18590223	G	C	0.364	-0.0153023	0.00780004	0.0497827	311428
19:18590251	G	C	0.364	-0.0140015	0.0111	0.207166	311428
19:18591745	A	G	0.363	-0.00819632	0.0089	0.357084	311796
19:18593553	C	T	0.354	-0.0136958	0.00780003	0.0791117	315268
19:18593726	T	C	0.234	-0.0152038	0.00910002	0.0947718	316008
19:18594714	G	C	0.234	-0.0141001	0.00780003	0.0706529	316008
19:18594836	A	G	0.234	-0.00860289	0.0089	0.333736	316009
19:18595089	T	C	0.13	-0.011296	0.00900001	0.20944	332505
19:18595635	A	C	0.234	-0.00840458	0.0088	0.339544	316008
19:18598213	C	T	0.13	-0.0082955	0.0089	0.351296	332505
19:18599757	T	A	0.234	-0.0136958	0.00780003	0.0791117	316008
19:18600056	A	G	0.13	-0.0135971	0.00780003	0.0812957	332505
19:18600182	A	G	0.234	-0.0139029	0.00780003	0.0746812	316008
19:18600455	A	G	0.223	-0.0148985	0.00780003	0.0561266	319597
19:18601016	G	C	0.223	-0.00840458	0.0088	0.339544	312534
19:18601171	C	G	0.234	-0.00809713	0.0088	0.357506	316008
19:18602213	G	C	0.234	-0.0077995	0.0088	0.375452	316008
19:18604085	G	C	0.364	-0.0133011	0.0108	0.218104	311428
19:18604942	C	T	0.363	-0.0082955	0.0088	0.34585	319947
19:18606266	G	A	0.359	-0.0125015	0.0108	0.247048	330010
19:18606369	T	G	0.118	-0.00870203	0.0088	0.322728	330066
19:18606472	A	G	0.361	-0.0135971	0.0108	0.208033	320713
19:18606526	G	T	0.123	-0.00870203	0.0088	0.322728	307472
19:18606656	A	G	0.123	-0.00860289	0.0089	0.333736	330033
19:18607780	T	C	0.196	-0.00840458	0.009	0.350385	336133
19:18608147	G	A	0.361	-0.00860289	0.0088	0.328272	312542
19:18608283	T	C	0.362	-0.00860289	0.0088	0.328272	312167
19:18608518	A	C	0.361	-0.0138043	0.00780003	0.0767649	304680
19:18608579	A	G	0.361	-0.0140015	0.00770003	0.0690072	304680
19:18609090	C	T	0.223	-0.012699	0.00760002	0.0947375	319597
19:18611147	G	A	0.363	-0.0119977	0.0113	0.288351	311795
19:18611545	T	C	0.234	-0.0132025	0.00770002	0.0864185	316008
19:18611821	A	C	0.234	-0.017496	0.0115	0.128161	316008
19:18611895	T	C	0.234	-0.0131038	0.0111	0.237794	316008
19:18612257	A	G	0.349	-0.0152038	0.00910002	0.0947718	325625
19:18612351	C	G	0.36	-0.0136958	0.00780003	0.0791117	305049
19:18612748	A	G	0.36	-0.0128965	0.00780002	0.0982514	305049
19:18612758	A	G	0.36	-0.0133998	0.00790002	0.0898528	305048
19:18614423	G	A	0.129	-0.0133998	0.00790002	0.0898528	322638
19:18615270	G	C	0.234	-0.00840458	0.0089	0.344998	308947
19:18615662	T	G	0.223	-0.0148985	0.00780003	0.0561266	319597
19:18616399	C	T	0.197	-0.0082955	0.0088	0.34585	334843
19:18616524	A	G	0.234	-0.00850374	0.0088	0.333877	316008
19:18617151	T	G	0.361	-0.00850374	0.0088	0.333877	304680
19:18618580	T	C	0.223	-0.0134985	0.00770002	0.0795944	319597
19:18618867	A	G	0.362	-0.0138043	0.00790003	0.0805729	304315
19:18619057	C	T	0.131	-0.0138043	0.00790003	0.0805729	324313
19:18619737	T	C	0.234	-0.0139029	0.00790003	0.0784323	316009
19:18621670	G	A	0.234	-0.0114047	0.011	0.299833	316008
19:18622193	C	T	0.138	-0.00840458	0.0089	0.344998	316136
19:18622215	G	C	0.234	-0.0082955	0.0089	0.351296	316009
19:18622443	T	C	0.234	-0.0148985	0.00910002	0.101591	308947
19:18622699	G	A	0.234	-0.00840458	0.0088	0.339544	316009
19:18622839	T	C	0.197	-0.0128965	0.00790002	0.102582	334844
19:18623132	A	G	0.234	-0.00840458	0.0089	0.344998	316009
19:18623198	A	G	0.362	-0.0127978	0.00790002	0.10524	304315
19:18624333	G	A	0.364	-0.0133998	0.0109	0.218944	303594
19:18624479	T	C	0.234	-0.00789872	0.0088	0.369408	316009
19:18624964	A	G	0.223	-0.00809713	0.0088	0.357506	319597
19:18625151	G	A	0.234	-0.0138043	0.0108	0.201188	316008
19:18626732	G	C	0.234	-0.00799793	0.0088	0.363426	316008
19:18627067	C	T	0.365	-0.00799793	0.0089	0.368842	303239
19:18627133	G	C	0.234	-0.00799793	0.0088	0.363426	316008
19:18627953	G	A	0.384	-0.0146029	0.00910002	0.108559	297124
19:18628205	C	T	0.234	-0.00799793	0.0088	0.363426	316008
19:18628516	T	A	0.13	-0.0127978	0.00790002	0.10524	320523
19:18628947	G	A	0.365	-0.0135971	0.00790003	0.0852234	311064
19:18629112	C	T	0.235	-0.00789872	0.0088	0.369408	315075
19:18629277	G	A	0.365	-0.0077995	0.0089	0.38084	311064
19:18629597	C	T	0.224	-0.00809713	0.0088	0.357506	311540
19:18629830	C	T	0.366	-0.00819632	0.0088	0.351647	302887
19:18630580	G	T	0.366	-0.0139029	0.00790003	0.0784323	310703
19:18631332	A	C	0.364	-0.00809713	0.0088	0.357506	303594
19:18631631	A	G	0.197	-0.0164047	0.00790004	0.0378447	327604
19:18632225	C	T	0.234	-0.00809713	0.0088	0.357506	308947
19:18633436	A	G	0.234	-0.0142973	0.011	0.193685	308947
19:18635920	A	G	0.219	-0.0136958	0.00780003	0.0791117	316612
19:18636814	G	C	0.234	-0.00789872	0.0088	0.369408	308947
19:18699333	C	A	0.604	-0.0138043	0.00780003	0.0767649	317505
19:18701499	T	C	0.218	-0.00789872	0.009	0.380141	332262
19:18703077	C	T	0.602	-0.0141987	0.00790003	0.0722881	325467
19:18706504	A	G	0.287	-0.0139029	0.00780003	0.0746812	311159
19:18707048	C	T	0.322	-0.0141987	0.00790003	0.0722881	321935
19:18708908	A	G	0.306	-0.0152038	0.00920002	0.0984151	322735
19:18709175	T	C	0.29	-0.0082955	0.0089	0.351296	324698
19:18709768	A	G	0.363	-0.0077995	0.0089	0.38084	303954
19:18711325	T	C	0.06	-0.0115036	0.00900001	0.201188	311540
19:18711378	G	A	0.374	-0.00850374	0.0089	0.339337	300198
19:18711552	G	A	0.059	0.00520351	0.00759999	0.49355	304799
19:18712109	A	G	0.29	0.00739729	0.0088	0.400571	316827
19:18713498	C	G	0.316	0.00719583	0.0075	0.337335	317092
19:18714250	T	G	0.29	-0.00059982	0.00829999	0.942389	316827
19:18715121	A	C	0.292	0.00879859	0.0079	0.265388	315546
19:18715796	G	C	0.289	0.0113036	0.00800001	0.157669	317476
19:18715809	T	C	0.358	0.0144032	0.00810003	0.0753758	313690
19:18716141	A	C	0.292	0.00989883	0.00790001	0.2102	315546
19:18716550	A	G	0.058	0.0214995	0.0158	0.173601	317565
19:18717082	T	A	0.362	0.00900038	0.0079	0.254583	296755
19:18718846	T	C	0.211	0.0209989	0.0161	0.192138	318176
19:18722808	T	G	0.057	0.0140989	0.00820003	0.085546	318771
19:18724149	T	C	0.201	0.00810274	0.008	0.311135	309108
19:18724554	T	C	0.207	0.0140989	0.00820003	0.085546	322688
19:18726211	G	C	0.079	0.0119005	0.00820001	0.146701	312025
19:18726476	C	G	0.186	0.0131967	0.00820002	0.10754	327881
19:18728578	C	G	0.184	0.0102019	0.00780001	0.190897	323709
19:18729652	A	G	0.184	0.0121029	0.00820002	0.139953	323709
19:18732450	T	C	0.079	0.025995	0.0159	0.10207	312025
19:18745522	G	C	0.188	0.0108992	0.00800001	0.173073	332223
19:18746437	A	G	0.095	0.004902	0.00909999	0.590107	321359
19:18747605	T	G	0.123	0.0278955	0.0160001	0.0812529	342253
19:18748431	C	G	0.139	0.00599795	0.00939999	0.523421	326194
19:18748435	C	G	0.139	0.00480151	0.00909999	0.59775	326194
19:18749085	A	G	0.072	0.0236986	0.0139	0.0882074	330206
19:18749354	A	G	0.127	0.00220242	0.00939999	0.814752	339188
19:18750680	T	C	0.084	0.00359646	0.00949999	0.705003	317482
19:18751592	A	G	0.084	0.0034961	0.00949999	0.712865	317482
19:18751953	A	G	0.084	0.0235962	0.0139	0.08959	317482
19:18753335	C	T	0.141	0.00080032	0.00929999	0.931422	334832
19:18754427	G	T	0.084	0.0253999	0.0126001	0.0438154	317482
19:18754537	T	C	0.141	-0.0202045	0.0109	0.0637938	334832
19:18756294	A	G	0.072	-0.0177024	0.0106	0.0949131	330206
19:18756425	T	C	0.13	-0.0177024	0.0106	0.0949131	332504
19:18756488	C	G	0.135	0.0313978	0.0141001	0.025962	328088
19:18759049	A	G	0.084	-0.018704	0.0108	0.0833011	317481
19:18759279	C	T	0.675	0.0302015	0.0134001	0.0242069	328648
19:18759711	T	A	0.148	0.0303046	0.0134001	0.023727	327892
19:18759779	C	G	0.148	0.0303046	0.0134001	0.023727	327892
19:18760567	A	G	0.071	-0.017496	0.0104	0.0925092	320704
19:18761213	T	C	0.121	0.0302015	0.0134001	0.0242069	334723
19:18761216	T	C	0.127	-0.0168964	0.0104	0.104236	332994
19:18762865	A	G	0.123	0.0318003	0.0141001	0.0241128	336059
19:18763596	C	T	0.661	-0.0176041	0.0108	0.1031	330159
19:18766202	C	G	0.073	-0.0120965	0.0107	0.258258	326034
19:18766989	A	G	0.071	0.0306963	0.0134001	0.0219775	329801
19:18767594	G	A	0.071	0.0112025	0.00780001	0.15094	329801
19:18768709	A	G	0.122	-0.0153023	0.0103	0.137369	338428
19:18773982	T	C	0.135	-0.0147999	0.0103	0.150751	328088
19:18774790	T	G	0.124	0.032203	0.0144001	0.0253318	333730
19:18774857	G	A	0.238	-0.0189003	0.0111	0.0886202	319550
19:18776708	T	C	0.072	-0.0156962	0.0109	0.149864	325571
19:18780799	T	C	0.198	-0.0199007	0.011	0.0704285	333570
19:18782027	A	G	0.126	0.0135007	0.00770002	0.0795444	335252
19:18782377	G	A	0.648	0.0305004	0.0141001	0.0305304	332936
19:18782686	A	G	0.071	0.0322959	0.0142001	0.0229451	325205
19:18783390	T	C	0.127	0.0323992	0.0142001	0.0225117	332993
19:18786280	T	C	0.129	-0.0194006	0.011	0.0777852	328583
19:18786784	G	A	0.663	-0.0138043	0.0107	0.19701	331117
19:18786860	C	G	0.062	-0.0180953	0.011	0.0999653	267233
19:18796655	A	G	0.132	0.000100005	0.00869999	0.990829	316394
19:18802770	A	G	0.109	0.0313049	0.0142001	0.027485	324366
19:18804570	C	G	0.106	-0.000699755	0.00909999	0.938706	310987
19:18805708	G	T	0.116	-0.0178006	0.0109	0.102452	302068
19:18809314	T	C	0.206	0.0130042	0.00760002	0.0870677	316841
19:18809694	A	C	0.111	0.0306035	0.0143001	0.032347	298651
19:18810834	G	C	0.101	-0.0171029	0.0109	0.116631	309177
19:18811048	T	C	0.099	-0.0173978	0.0109	0.110461	304888
19:18811718	G	A	0.115	0.0133994	0.00770002	0.0818287	294371
19:18811966	G	A	0.504	0.034695	0.0168001	0.0389075	288406
19:18813405	G	A	0.234	-0.0156962	0.011	0.153602	316006
19:18814050	G	A	0.095	-0.0248975	0.0118001	0.0348632	306589
19:18814331	T	C	0.141	-0.0208021	0.0122	0.0881782	316319
19:18814528	T	C	0.141	-0.00659818	0.0119	0.579257	316319
19:18814977	T	C	0.126	-0.0166014	0.00920003	0.0711534	317534
19:18815245	C	G	0.126	-0.0143959	0.0122	0.238004	317534
19:18815476	T	C	0.141	-0.0153023	0.0125	0.220883	316319
19:18817903	A	C	0.392	-0.0167981	0.0127	0.18594	287567
19:18818335	G	A	0.095	-0.0154993	0.0121	0.200218	316321
19:18818527	A	G	0.141	-0.0140015	0.00780003	0.0726442	316319
19:18819876	G	A	0.137	-0.0153023	0.00880003	0.0820533	312266
19:18820308	A	C	0.56	-0.0145043	0.0129	0.260859	271326
19:18821770	T	C	0.141	-0.0199007	0.0107	0.0629042	316319
19:18824709	C	T	0.141	-0.0203025	0.0107	0.0577722	316319
19:18826659	C	G	0.125	-0.0118001	0.0112	0.292075	319709
19:18829929	A	T	0.142	-0.0118001	0.0112	0.292075	308660
19:18829977	G	T	0.141	-0.0207042	0.0107	0.052995	316319
19:18832541	A	G	0.15	-0.00750179	0.008	0.348386	284321
19:18834050	T	C	0.129	-0.0172995	0.0127	0.173146	316846
19:18834221	G	T	0.125	-0.0200967	0.0107	0.0603553	319709
19:18834982	T	G	0.129	-0.0105046	0.0109	0.335182	316846
19:19366643	A	G	0.171	-0.0182033	0.00810006	0.0246205	270233
19:19407718	C	T	0.088	-0.0200967	0.0107	0.0603553	328437
19:19505087	T	C	0.125	-0.0207042	0.0107	0.052995	331435
19:19658472	T	G	0.089	-0.0114047	0.0112	0.308546	330199
19:19662220	T	C	0.079	-0.0227981	0.0108001	0.0347786	330789
19:19789528	G	A	0.103	-0.020998	0.0107	0.0497136	308768
19:19809147	G	T	0.273	-0.0205964	0.011	0.0611521	328688
19:19830928	T	C	0.219	-0.0264959	0.0111001	0.0169866	346751
19:19863284	G	A	0.853	-0.0109993	0.0112	0.326061	311336
19:22270068	G	A	0.168	-0.0273038	0.0111001	0.013902	313817
19:22709636	G	A	0.339	0.00372783	0.0107006	0.727559	313656
19:22709845	A	C	0.338	0.0179051	0.0129	0.16514	314108
19:23167970	G	A	0.086	0.0375193	0.0110001	0.000647676	288824
19:23228257	T	C	0.075	0.0345378	0.0128001	0.00697038	292596
19:23620632	C	T	0.176	0.034132	0.0135	0.0114621	308603
19:23633079	C	T	0.168	0.026021	0.0124	0.0358642	313817
19:2420674	C	T	0.33	0.0107981	0.00830001	0.193268	317883
19:24360538	A	G	0.07	-0.00280074	0.0082	0.732687	291628
19:2447987	T	G	0.329	0.0111014	0.00830001	0.181054	318374
19:2514373	C	A	0.532	0.010505	0.00840001	0.211083	313194
19:2573995	T	C	0.156	0.00910129	0.0086	0.289923	290988
19:2619143	A	C	0.118	-0.00159872	0.0223	0.942847	261307
19:28408240	A	T	0.144	-0.00680766	0.00859999	0.4286	322767
19:28414634	G	C	0.144	-0.0107486	0.0106	0.310575	316706
19:28451369	T	C	0.585	0.00540458	0.00999999	0.588881	329945
19:28711798	C	T	0.16	0.00800193	0.0079	0.311107	326370
19:28782862	T	C	0.348	0.00820356	0.0079	0.299072	317756
19:29040045	T	C	0.267	0.0162005	0.0139	0.243815	341605
19:29228056	A	G	0.229	0.0252973	0.0147	0.0852692	335909
19:29486865	A	G	0.204	0.00329542	0.00989999	0.739231	319144
19:29504552	T	C	0.627	0.00549507	0.00999999	0.582657	308279
19:29518869	C	T	0.39	0.0447986	0.0152002	0.00320624	295435
19:29540353	G	T	0.107	0.022399	0.0105001	0.0329062	289153
19:29542745	G	T	0.106	0.0222967	0.0106001	0.0354261	286980
19:29546798	T	C	0.106	-0.00390238	0.00739999	0.597951	286980
19:29548910	C	T	0.106	0.000100005	0.00999998	0.992021	286981
19:29551383	A	G	0.105	-0.00539542	0.00779999	0.489113	284886
19:29552791	A	G	0.108	-0.00219758	0.00809999	0.786155	286797
19:29554663	A	C	0.105	-0.00899938	0.0086	0.295358	284886
19:29556972	C	T	0.109	0.0164038	0.00920003	0.0745836	289055
19:29561374	C	T	0.109	-0.00259663	0.00779999	0.739209	289055
19:29561793	A	G	0.109	0.0010005	0.00789999	0.899221	289055
19:29562258	G	T	0.109	0.0263953	0.0126001	0.036184	289055
19:29572039	G	A	0.247	0.027402	0.0127001	0.0309569	342342
19:29606361	G	A	0.325	0.0270013	0.0127001	0.0334973	337240
19:29664821	A	G	0.33	0.0266007	0.0127001	0.0362128	326084
19:29676514	A	C	0.143	0.0277001	0.0128001	0.0304598	290501
19:29749444	C	T	0.28	0.0232993	0.0126001	0.0644368	331626
19:29820529	G	A	0.445	0.0277001	0.0128001	0.0304598	324335
19:29890018	G	A	0.369	0.0227979	0.0125001	0.0681785	309645
19:29941731	A	G	0.119	0.0222047	0.0125	0.0756719	272108
19:29995803	G	A	0.236	0.0222047	0.0125	0.0756719	258560
19:30009786	A	G	0.242	0.0221025	0.0125	0.077029	270626
19:30068893	T	C	0.635	0.00729656	0.0083	0.379345	327654
19:30069657	G	A	0.635	-0.00970278	0.00770001	0.207633	327654
19:30071417	G	A	0.373	-0.0116024	0.00780001	0.136886	333434
19:30072420	T	C	0.706	-0.00449986	0.0111	0.685188	330201
19:30080142	A	G	0.372	0.00769957	0.0081	0.341826	333798
19:30080437	T	C	0.333	0.000700245	0.00739999	0.92461	333086
19:30203872	T	C	0.139	-0.00519647	0.00779999	0.505273	308485
19:30231754	C	T	0.703	-0.0172012	0.0124	0.165383	336623
19:3054567	T	C	0.201	0.00150113	0.0222	0.946089	296363
19:30840250	T	G	0.758	0.00080032	0.00969998	0.934243	323316
19:30852084	G	A	0.753	0.00130085	0.00939998	0.889934	304545
19:30855651	A	G	0.755	-0.00239712	0.00759999	0.752449	336074
19:31110233	A	G	0.354	-0.00229736	0.00759999	0.762435	323510
19:3136845	C	T	0.596	-0.00390238	0.023	0.865271	307256
19:31783499	T	C	0.088	-0.00479847	0.00749999	0.522305	282880
19:31850047	G	A	0.418	0.00110061	0.00799999	0.890576	312162
19:31857778	A	G	0.409	-0.00479847	0.00749999	0.522305	314173
19:31956489	T	C	0.177	-0.00990082	0.00770001	0.198506	313533
19:31957139	T	C	0.352	-0.0205964	0.0109	0.0588151	316083
19:31958905	A	C	0.355	-0.00499749	0.00789999	0.526999	314870
19:31960060	A	C	0.641	0.00959589	0.0086	0.264507	330011
19:32183171	T	C	0.123	0.0101008	0.0088	0.251042	318450
19:32314430	A	C	0.174	0.0135007	0.00840002	0.108005	331159
19:32645972	T	C	0.161	-0.0155977	0.00770004	0.0427988	338119
19:32674538	T	C	0.066	0.0062998	0.0139	0.650388	312079
19:33106621	T	C	0.596	-0.0114047	0.00760002	0.133454	307244
19:33266160	C	T	0.079	-0.0120965	0.00760002	0.111464	278990
19:33532300	T	C	0.145	0.00690378	0.00979999	0.481142	303339
19:33545701	T	C	0.45	-0.0098018	0.00780001	0.208884	283973
19:33604531	T	C	0.125	-0.00929665	0.00780001	0.233309	319710
19:33752994	T	G	0.572	-0.00890027	0.0076	0.241563	310198
19:33845598	A	C	0.179	0.025205	0.0113001	0.0257132	275955
19:33849861	T	C	0.137	-0.00919757	0.0096	0.338022	295762
19:33889369	G	A	0.621	-0.00620074	0.00979999	0.526911	322661
19:34094912	C	T	0.324	0.0137035	0.0151	0.364135	305244
19:34105378	C	T	0.646	-0.0271968	0.00770014	0.000412453	315272
19:34117092	G	A	0.455	-9.9995e-05	0.0147	0.994573	314470
19:34125350	G	A	0.632	-0.00039992	0.0108	0.970461	309996
19:34136657	A	G	0.867	-0.0118989	0.00790002	0.132018	264166
19:34245941	T	C	0.252	-0.0044003	0.0112	0.694405	337786
19:34309532	G	A	0.614	0.0130954	0.00760002	0.0848759	289182
19:34536452	G	A	0.376	-0.023697	0.0104001	0.0226944	299559
19:34577386	T	G	0.092	0.00879859	0.0112	0.432108	315541
19:35173452	A	G	0.114	-0.0153023	0.00760004	0.0440669	340106
19:35343610	A	G	0.433	0.00780034	0.0081	0.335545	326269
19:35358230	A	G	0.399	-0.00139902	0.00779999	0.857654	334040
19:35462829	T	C	0.613	0.000500125	0.00749999	0.946834	311858
19:35927153	A	C	0.106	-0.000699755	0.00779999	0.928516	282517
19:36149761	G	A	0.542	0	0.012	1	322679
19:36194251	T	A	0.103	-0.0235017	0.00830009	0.00463308	329695
19:36196938	C	A	0.102	0.0102019	0.00800001	0.202227	332557
19:36203044	C	T	0.103	0.0037972	0.00789999	0.630759	329695
19:36204542	T	G	0.103	0.00609856	0.0129	0.636387	335259
19:36206050	C	A	0.104	-0.00789872	0.0113	0.48455	332406
19:36207336	C	G	0.103	-0.0034042	0.00739999	0.645497	329694
19:36209781	T	G	0.103	-0.00679685	0.0074	0.358361	329694
19:36222857	T	C	0.102	-0.00169856	0.00769999	0.82541	332556
19:36223747	G	A	0.105	0.0136021	0.0128	0.287935	329608
19:36224161	A	C	0.103	0.0217038	0.00740009	0.00335795	329694
19:36240960	C	A	0.565	0.0242005	0.0120001	0.0437271	317276
19:36324324	G	A	0.211	0.0226035	0.012	0.0596162	325286
19:3637395	C	T	0.621	-0.0244975	0.00820011	0.00281309	322665
19:3647901	T	C	0.534	0.00700447	0.0124	0.572157	305180
19:36498415	C	T	0.335	0.0252973	0.0120001	0.0350226	315493
19:36574798	T	C	0.573	0.0252973	0.0119001	0.0335189	336418
19:36579308	G	A	0.649	0.0260976	0.0119001	0.0283028	333371
19:37353791	T	C	0.393	0.0263953	0.0120001	0.0278355	310132
19:37437106	T	C	0.318	0.0266007	0.0120001	0.0266429	308268
19:37593096	A	G	0.465	0.0260976	0.0120001	0.029646	313459
19:37854580	T	C	0.229	0.0263029	0.0119001	0.0270833	335910
19:37861861	T	C	0.184	0.0263029	0.0120001	0.028387	330631
19:37864682	G	T	0.215	0.0226035	0.0075001	0.00258025	313846
19:37879589	G	A	0.215	-0.00370313	0.00899999	0.680735	307061
19:37907947	A	G	0.213	0.000100005	0.00789999	0.9899	309157
19:38042814	C	T	0.286	-0.0108015	0.00730001	0.138967	311805
19:38085332	T	C	0.284	-0.0120965	0.00760002	0.111464	305714
19:38478280	T	C	0.691	0.00140098	0.00769999	0.855625	313107
19:38735613	T	C	0.473	-0.00129916	0.00809999	0.872574	321347
19:38824581	T	C	0.298	0.00450011	0.00749999	0.548496	311836
19:39152908	C	T	0.705	0.00060018	0.00859999	0.944362	329547
19:39743165	G	T	0.157	0.0123965	0.00940001	0.187244	331419
19:39761790	C	T	0.217	0.010505	0.0091	0.248339	318715
19:39763713	A	G	0.217	0.00920221	0.0092	0.317194	318715
19:39768216	A	G	0.155	0.00940408	0.0092	0.306695	328306
19:39789115	G	A	0.133	-0.0167981	0.00830004	0.0429846	255576
19:39826479	A	G	0.083	-0.0158044	0.00840003	0.0599074	285815
19:39856246	T	C	0.04	0.022399	0.00810009	0.00568742	316423
19:40061350	T	C	0.146	-0.00259663	0.00739999	0.725666	338139
19:40080457	A	G	0.146	-0.0102968	0.00820001	0.209222	338139
19:40843127	G	A	0.08	0.0062998	0.008	0.431003	317533
19:41299015	A	G	0.747	-0.018704	0.01	0.0614295	336908
19:41310609	G	A	0.662	0.00800193	0.009	0.373947	314109
19:41515702	C	T	0.643	0.00739729	0.009	0.411121	330828
19:41641134	T	C	0.175	0.00460057	0.0101	0.648748	286380
19:41756038	G	T	0.31	-0.000299955	0.0122	0.980385	320417
19:417714	T	C	0.077	-0.00804706	0.0177	0.649371	267135
19:41869392	C	T	0.661	-0.00499749	0.0142	0.724886	321751
19:4237067	G	A	0.352	-0.0142973	0.00790003	0.0703301	316082
19:4244586	T	C	0.358	0.00120072	0.00789999	0.879195	313689
19:4251069	C	T	0.358	-0.000299955	0.00789999	0.969712	305798
19:4265942	A	G	0.343	0.0252973	0.00750012	0.000743764	311885
19:43025170	T	C	0.131	-0.0305001	0.019	0.108436	291355
19:43105373	A	G	0.108	-0.0154993	0.0102	0.128628	321534
19:43129444	G	A	0.131	-0.0159029	0.0102	0.118972	286354
19:43149435	C	T	0.119	-0.0161981	0.0137	0.23707	305644
19:43188080	A	C	0.119	-0.00770028	0.0083	0.35354	285768
19:43197581	T	C	0.119	-0.0071047	0.0079	0.368477	290550
19:43198035	C	T	0.119	-0.00689617	0.0076	0.3642	290550
19:4384674	A	G	0.324	-0.0044003	0.0107	0.680894	312923
19:4412713	G	A	0.341	0.010697	0.0127	0.399629	312763
19:44139182	T	C	0.24	0.00480151	0.0103	0.641096	332849
19:44293278	C	T	0.345	-0.0141001	0.00800003	0.0779832	319051
19:44295092	A	G	0.345	-0.000299955	0.00779999	0.969324	319051
19:44299298	T	C	0.358	0.00480151	0.0115	0.676296	321892
19:44310391	A	G	0.342	-0.0036035	0.0119	0.76203	320382
19:44310520	C	A	0.343	-0.00019998	0.0116	0.986245	319935
19:44311270	A	G	0.184	-0.00269636	0.0117	0.817735	330631
19:44312862	G	T	0.343	-0.0177024	0.0121	0.143466	319935
19:44315052	T	G	0.186	-0.0176041	0.012	0.142374	327880
19:44315064	A	G	0.183	-0.0178006	0.012	0.137973	332031
19:44315196	C	T	0.338	-0.00169856	0.00849999	0.841613	322215
19:44315608	T	C	0.194	0.00080032	0.00779999	0.918276	324344
19:44317360	T	C	0.359	0.000700245	0.00779999	0.928466	321496
19:44317480	T	C	0.187	0.00060018	0.00769999	0.937871	326528
19:44321519	C	A	0.186	-0.001998	0.00779999	0.797831	334970
19:44321776	G	A	0.539	-0.00159872	0.00779999	0.8376	313832
19:44321849	T	C	0.349	-0.0126003	0.00940001	0.180098	325628
19:44322113	A	G	0.346	-0.00169856	0.00779999	0.827613	335605
19:44322669	G	A	0.186	-0.0098018	0.0094	0.297066	334970
19:44326418	C	A	0.351	-0.0115036	0.00940001	0.221034	324770
19:44327626	G	A	0.179	0	0.00779999	1	337797
19:44329548	A	G	0.178	-0.0077995	0.0093	0.401662	332176
19:44329782	T	C	0.181	0.00389759	0.00769999	0.61273	334880
19:44330226	T	C	0.351	-0.00770028	0.0094	0.412684	324770
19:44330240	A	G	0.336	-0.00890027	0.0093	0.338558	323157
19:44330349	A	G	0.353	-0.00410158	0.00749999	0.584463	300090
19:44330772	G	A	0.369	0.00290421	0.00769999	0.706047	326157
19:44331443	T	C	0.369	0.00240288	0.00759999	0.751874	326157
19:44331594	C	A	0.369	-0.00909848	0.0093	0.32791	326157
19:44331613	C	T	0.369	0.002002	0.00769999	0.794863	326157
19:44331698	C	T	0.178	-0.0124028	0.00940001	0.187021	339282
19:44331970	G	C	0.389	-0.0115036	0.00950001	0.225933	319515
19:44332161	G	A	0.178	-0.0131038	0.00940001	0.163313	339282
19:44332497	C	T	0.178	0.00190181	0.00769999	0.804917	332176
19:44333049	C	T	0.17	-0.00059982	0.00779999	0.938703	337317
19:44333192	C	G	0.388	0.00060018	0.00799999	0.940197	319815
19:44334486	C	T	0.181	0.00310481	0.00759999	0.682885	334880
19:44335090	G	A	0.183	0.00290421	0.00759999	0.702362	332031
19:44337803	C	T	0.408	0.00280393	0.00759999	0.712174	331634
19:44338840	T	C	0.181	0.00300451	0.00759999	0.692599	334880
19:44344122	A	T	0.181	-0.0114047	0.00940001	0.225028	334880
19:44344928	T	C	0.181	0.00439966	0.00759999	0.562654	334880
19:44348316	A	G	0.29	-0.0115036	0.00940001	0.221034	332868
19:44350364	G	A	0.181	-0.0116024	0.00950001	0.22197	334880
19:44350437	C	A	0.289	-0.0114047	0.00960001	0.234837	333550
19:44350691	G	A	0.181	0.00480151	0.00759999	0.527532	334880
19:44352639	A	G	0.181	-0.012304	0.00940001	0.190557	334880
19:44357496	A	G	0.191	-0.0133998	0.00940001	0.15401	308023
19:44359564	G	C	0.555	-0.0155977	0.00740004	0.0350492	307489
19:44367338	G	A	0.574	-0.0132025	0.00940001	0.160165	310571
19:44367611	C	T	0.574	-0.0139029	0.00940002	0.139132	310571
19:44367843	A	G	0.548	-0.0135971	0.00940002	0.148037	306594
19:44367911	C	T	0.496	-0.0100988	0.00800001	0.206822	320431
19:44371210	G	A	0.564	-0.0134985	0.00940001	0.151	317119
19:44374631	G	A	0.574	-0.0098018	0.00800001	0.220491	318908
19:44375347	A	C	0.19	-0.0134985	0.00940001	0.151	296765
19:44376681	T	G	0.555	-0.0133998	0.00940001	0.15401	315743
19:44377669	A	G	0.489	0.0111014	0.00960001	0.24752	320565
19:44378877	T	G	0.548	-0.00229736	0.00759999	0.762435	314824
19:44380536	G	A	0.575	0.00130085	0.00759999	0.864095	319103
19:44381286	G	A	0.575	0.00150113	0.00759999	0.843423	319103
19:44383083	C	G	0.575	-0.00269636	0.00759999	0.722751	319103
19:44383800	C	T	0.575	0.00140098	0.00739999	0.84984	319103
19:44393257	G	A	0.546	0.00160128	0.00749999	0.830933	314585
19:44393356	T	C	0.553	0.00140098	0.00749999	0.851819	315467
19:44397225	C	G	0.575	0.0194989	0.00980005	0.0466272	310761
19:44398940	G	A	0.555	-0.001998	0.00749999	0.789931	315743
19:44399084	C	T	0.555	0.00130085	0.00739999	0.860459	315743
19:44399115	G	A	0.574	-0.00239712	0.00749999	0.749259	310571
19:44399306	G	A	0.574	0.00170145	0.00749999	0.820533	310571
19:44399565	T	C	0.555	0.00170145	0.00749999	0.820533	315743
19:44400375	G	C	0.555	0.00180162	0.00749999	0.810162	315743
19:44401793	A	G	0.555	0.00180162	0.00749999	0.810162	315743
19:44403055	A	G	0.555	-0.00269636	0.00749999	0.71921	315743
19:44404342	C	T	0.555	-0.00229736	0.00749999	0.759365	315743
19:44404398	T	G	0.555	0.00190181	0.00759999	0.802403	315743
19:44404682	C	T	0.555	-0.00129916	0.00749999	0.862478	315743
19:44405044	T	A	0.555	-0.00129916	0.00749999	0.862478	315743
19:44405281	C	G	0.555	0.00220242	0.00759999	0.771975	315743
19:44405287	T	C	0.555	0.00220242	0.00759999	0.771975	315743
19:44405922	C	G	0.574	-0.00119928	0.00749999	0.872956	318908
19:44406127	G	A	0.557	-0.00119928	0.00749999	0.872956	307768
19:44406291	C	T	0.557	-0.00119928	0.00749999	0.872956	307768
19:44406321	C	T	0.557	-0.00119928	0.00749999	0.872956	307768
19:44407487	G	A	0.555	-0.00129916	0.00749999	0.862478	307489
19:44408199	G	A	0.555	-0.00129916	0.00749999	0.862478	307489
19:44408753	C	T	0.555	-0.00129916	0.00749999	0.862478	307489
19:44408973	C	A	0.555	-0.00129916	0.00749999	0.862478	307489
19:44418077	T	C	0.554	-0.00129916	0.00749999	0.862478	315604
19:44418544	G	A	0.554	-0.00129916	0.00749999	0.862478	315604
19:44423981	C	T	0.554	0.00240288	0.00749999	0.748676	315604
19:44432840	C	T	0.554	0	0.00759999	1	307353
19:44471252	C	T	0.112	-0.00019998	0.00759999	0.979008	339365
19:44472469	G	T	0.112	-0.00019998	0.00759999	0.979008	339365
19:44472504	T	A	0.112	-0.000899595	0.00759999	0.905776	339365
19:44473184	T	C	0.118	-0.00059982	0.00759999	0.937093	335986
19:44474039	A	G	0.117	-0.000899595	0.00759999	0.905776	332509
19:44474276	A	G	0.117	-0.000899595	0.00759999	0.905776	332510
19:44474333	G	A	0.118	-0.00119928	0.00749999	0.872956	335986
19:44476344	C	T	0.116	-0.0010994	0.00749999	0.883459	334997
19:44477274	C	A	0.112	-0.00059982	0.00749999	0.936256	333489
19:44477599	C	A	0.116	0.000900405	0.00759999	0.905692	334997
19:44478285	A	C	0.112	0.0130042	0.0114	0.253987	333489
19:44478563	G	A	0.112	0.0129029	0.0114	0.257705	339365
19:44479757	C	T	0.119	0.0129029	0.0114	0.257705	333541
19:44482267	A	G	0.113	0.0122953	0.0112	0.272295	336741
19:44482824	G	T	0.116	0.015002	0.0113	0.184308	334997
19:44483340	G	A	0.119	0.0117993	0.0113	0.296398	333541
19:44483694	C	T	0.119	0.0122953	0.0112	0.272295	333541
19:44483941	G	A	0.119	0.0149005	0.0113	0.187295	333541
19:44484075	A	C	0.119	0.0140989	0.0115	0.220201	333541
19:44484523	T	C	0.119	0.0135007	0.0113	0.232183	333541
19:44645748	G	A	0.434	0.0140989	0.0115	0.220201	317454
19:44711623	T	C	0.572	0.0130042	0.0114	0.253987	336220
19:44712684	T	G	0.568	0.0114048	0.0112	0.308543	335452
19:44865106	T	C	0.441	0.0138048	0.0114	0.225914	308057
19:45138246	T	C	0.264	0.0140989	0.0113	0.212144	305233
19:45146103	C	T	0.346	0.0114958	0.0112	0.304697	295450
19:45205877	C	T	0.274	0.011597	0.0112	0.300461	312509
19:45324138	A	G	0.254	0.0114958	0.0112	0.304697	261985
19:45382034	G	A	0.597	0.0119005	0.0112	0.287987	324121
19:45395619	G	A	0.134	0.0114958	0.0112	0.304697	324070
19:45408836	G	T	0.497	0.00619918	0.0075	0.408488	311934
19:45410444	A	G	0.368	0.00559563	0.0073	0.443364	318100
19:45414451	C	T	0.61	0.00670241	0.0073	0.358546	310981
19:45477381	A	G	0.198	0.00879859	0.0076	0.246983	312607
19:45830763	A	C	0.45	0.00310481	0.00859999	0.71808	315074
19:45837269	C	T	0.458	0.0102019	0.00810001	0.207854	305927
19:45854919	G	T	0.312	0.010505	0.00840001	0.211083	311454
19:45974593	C	T	0.512	0.0178992	0.00940005	0.0568887	312102
19:45974668	T	C	0.512	0.00530404	0.00749999	0.479438	312102
19:46133256	A	G	0.122	0.00640044	0.0108	0.553426	320700
19:46179043	A	G	0.199	0.00230265	0.00749999	0.758828	318168
19:46180184	T	C	0.199	-0.0028958	0.00769999	0.706858	318168
19:46180414	T	G	0.2	0.000900405	0.00769999	0.906911	316973
19:46181392	C	G	0.202	0.032203	0.00940016	0.00061301	314621
19:46182304	A	T	0.204	0.00300451	0.00749999	0.688713	312320
19:46185217	A	C	0.273	0.0031951	0.00759999	0.674187	313222
19:46186150	T	G	0.274	0.0114958	0.00810001	0.15583	312508
19:46188000	T	G	0.273	-0.00390238	0.00749999	0.602842	313222
19:46188357	T	C	0.274	-0.00380276	0.00749999	0.61213	312508
19:46188480	A	G	0.274	0.00120072	0.0113	0.915377	312508
19:46189861	T	C	0.274	0.0107981	0.00930001	0.245608	312508
19:46191021	G	A	0.274	0.010697	0.0093	0.250055	312508
19:46191215	G	C	0.274	0.0105959	0.0093	0.254558	312508
19:46192050	G	A	0.274	0.00979784	0.0093	0.292098	312508
19:46234155	A	G	0.252	0.00839514	0.0093	0.366683	322079
19:46244060	G	A	0.261	0.0114048	0.00840001	0.174555	314759
19:46251768	G	A	0.273	0.0117993	0.00840001	0.160116	328684
19:46267453	T	G	0.269	0.011597	0.00840001	0.167405	331745
19:46286714	C	A	0.272	0.0119005	0.00840001	0.156563	337624
19:46291672	A	C	0.272	0.0117993	0.00840001	0.160116	337623
19:46302145	A	G	0.093	0.0120017	0.00840001	0.153069	332812
19:46304400	A	G	0.376	0.0120017	0.00840001	0.153069	315319
19:46304585	T	G	0.438	0.0119005	0.00840001	0.156563	316793
19:46306904	T	C	0.373	0.0120017	0.00840001	0.153069	316335
19:46310228	G	C	0.094	-0.0199987	0.00850006	0.0186342	329635
19:46310807	C	T	0.433	-0.0221039	0.00850008	0.00931057	317625
19:46310895	C	A	0.385	-0.0188021	0.00820005	0.0218522	320733
19:46311420	T	C	0.369	-0.0210959	0.00820007	0.0100923	317738
19:46312068	T	C	0.095	-0.0184979	0.00810005	0.0223908	331814
19:46312077	A	G	0.371	-0.018704	0.00810005	0.020937	317030
19:46312345	T	C	0.372	0.00110061	0.0125	0.929838	316680
19:46313105	T	C	0.095	-0.0154993	0.00770004	0.0441271	331814
19:46313376	A	G	0.094	-0.00899938	0.00750001	0.230172	329635
19:46313758	C	G	0.386	-0.0150955	0.00770003	0.0499439	320423
19:46314979	A	C	0.089	0.00310481	0.0125	0.803836	330203
19:46315809	G	A	0.394	-0.00860289	0.0075	0.25136	318060
19:46317193	T	C	0.287	-0.0119977	0.00760002	0.114417	334927
19:46317709	C	G	0.087	-0.0133011	0.00770002	0.0840929	331848
19:46320718	G	C	0.089	0.00220242	0.0124	0.859025	335423
19:46320780	T	C	0.302	-0.0133011	0.00770002	0.0840929	333416
19:46322391	A	G	0.289	-0.0143959	0.00770003	0.0615411	333544
19:46322585	T	C	0.28	0.00290421	0.0124	0.814821	331621
19:46322830	C	T	0.441	0.00300451	0.0125	0.81005	316326
19:46325618	T	C	0.289	-0.0127978	0.00760002	0.0921989	333544
19:46326472	C	G	0.089	0.0062998	0.0128	0.622597	335423
19:46327053	T	C	0.138	-0.0141987	0.00760003	0.0617279	299278
19:46327438	T	C	0.138	-0.0204985	0.00800007	0.0103985	299278
19:46327933	T	C	0.441	0.00900038	0.0129	0.485362	316326
19:46327942	A	G	0.138	0.00810274	0.0127	0.523466	299278
19:46328179	T	C	0.286	-0.018704	0.00790005	0.017905	335627
19:46329079	C	T	0.089	-0.0208021	0.00800007	0.00931576	335424
19:46330636	A	C	0.089	-0.0195967	0.00810006	0.0155491	325103
19:46332142	A	G	0.138	-0.0102968	0.00750001	0.169782	299278
19:46335131	G	A	0.287	-0.0205964	0.00800007	0.0100376	334927
19:46338729	C	T	0.722	0.00820356	0.0127	0.518312	333081
19:46339749	T	C	0.138	0.0158957	0.0111	0.152132	299278
19:46340806	T	C	0.094	0.0160989	0.0111	0.146961	329635
19:46341168	T	C	0.094	-0.0098018	0.00750001	0.191245	329635
19:46341177	A	G	0.089	0.0163022	0.0111	0.141925	335424
19:46341992	T	C	0.136	-0.0202045	0.00800006	0.011552	272699
19:46342500	A	G	0.089	0.00739729	0.0127	0.560254	335424
19:46343857	G	C	0.131	0.00930314	0.0129	0.470802	301759
19:46344121	G	T	0.139	0.0163022	0.0111	0.141925	297470
19:46344620	A	G	0.094	-0.0204005	0.00800007	0.0107711	329635
19:46345208	G	T	0.094	0.0196008	0.00810006	0.0155273	329635
19:46345886	C	T	0.47	0.0164953	0.0111	0.137263	321567
19:46347542	T	G	0.095	0.0103029	0.0125	0.409808	326525
19:46350418	T	C	0.089	0.0103029	0.0125	0.409808	335424
19:46353634	T	C	0.089	0.00700447	0.0127	0.581268	335424
19:46353826	T	C	0.147	0.014596	0.0117	0.212207	294434
19:46354558	A	G	0.094	0.00700447	0.0127	0.581268	329635
19:46356418	T	C	0.094	0.0129029	0.0113	0.253517	329635
19:46356827	A	G	0.135	0.0163022	0.0111	0.141925	299447
19:46359794	T	C	0.089	0.0103029	0.0125	0.409808	330203
19:46360739	T	C	0.089	0.0104039	0.0125	0.405231	330203
19:46361183	G	A	0.089	0.00769957	0.0074	0.298116	330203
19:46361607	T	C	0.147	0.0114958	0.0125	0.357747	289105
19:46363536	G	A	0.139	0.00549507	0.0127	0.665245	292182
19:46368977	C	A	0.14	0.00709511	0.0127	0.576386	290433
19:46370642	A	G	0.14	0.014596	0.0109	0.180544	290433
19:46374645	G	A	0.143	0.00940408	0.0125	0.451854	295806
19:46375779	T	C	0.166	0.00950503	0.0125	0.447014	292933
19:46384554	G	A	0.109	0.0183982	0.0112	0.100446	280026
19:46384830	T	C	0.113	0.00729656	0.0128	0.568648	280084
19:46385438	C	A	0.104	0.00790113	0.0128	0.537052	278536
19:46385540	A	G	0.24	0.00780034	0.0128	0.542258	310539
19:46385795	G	C	0.24	0.0145047	0.011	0.187301	310539
19:46385997	A	T	0.238	0.0157026	0.0112	0.160909	305348
19:46386613	C	G	0.102	0.0129029	0.0112	0.249304	283362
19:46387344	A	G	0.128	0.0129029	0.0112	0.249304	272911
19:46387503	C	T	0.24	0.00599795	0.011	0.585569	303601
19:46388379	G	C	0.123	0.00869772	0.0104	0.402975	277733
19:46389759	A	G	0.103	-0.00059982	0.0127	0.96233	276654
19:46389880	T	C	0.265	0.00439966	0.0125	0.724858	297534
19:46389889	T	C	0.103	0.000100005	0.013	0.993862	285295
19:46390280	C	T	0.266	-0.0135971	0.00880002	0.122316	296819
19:46390455	G	C	0.139	-0.0136958	0.00880002	0.119628	263225
19:46390605	A	G	0.117	-0.0129952	0.00890002	0.144254	285262
19:46392004	T	C	0.103	-0.0230034	0.013	0.0768131	285295
19:46396507	A	T	0.107	0.005103	0.012	0.670654	324176
19:46396610	C	T	0.107	-0.0119977	0.00890001	0.17764	329694
19:46397531	T	C	0.103	-0.0259991	0.0121001	0.0316606	268397
19:46397639	G	A	0.12	0.00389759	0.0131	0.766065	319622
19:46397887	C	T	0.12	-0.00899938	0.0087	0.300944	319622
19:46397888	G	T	0.102	-0.025697	0.0129001	0.0463706	274844
19:46398989	G	A	0.103	-0.00919757	0.0087	0.290424	276654
19:46400349	T	G	0.12	0.00920221	0.0118	0.43548	319622
19:46400443	T	C	0.114	0.00470103	0.0122	0.699992	282441
19:46402383	G	A	0.113	-0.0263985	0.0129001	0.0407188	280083
19:46406463	T	C	0.123	0.00170145	0.0119	0.886307	273202
19:46406948	A	T	0.115	0.00160128	0.0118	0.892057	275834
19:46408018	C	A	0.123	0.00120072	0.0133	0.928065	277736
19:46410216	A	G	0.115	0.0041988	0.0114	0.712637	275834
19:46415696	T	C	0.174	0.00389759	0.0114	0.732431	311386
19:46419094	G	A	0.189	0.005103	0.0132	0.699059	304140
19:46419773	G	A	0.177	0.00569619	0.0131	0.66369	320025
19:4668417	G	A	0.168	0.00879859	0.0096	0.359394	279295
19:46782606	G	A	0.358	0.00470103	0.0114	0.680067	330419
19:46807589	T	C	0.15	0.00859685	0.0124	0.488125	312048
19:46877975	T	C	0.248	0.00849599	0.0125	0.496707	303721
19:47119910	G	T	0.412	0.0101008	0.0122	0.407705	321889
19:47157438	A	G	0.287	0.0114958	0.0125	0.357747	303787
19:47158591	G	A	0.304	0.0129029	0.0121	0.286264	308311
19:47160401	C	A	0.159	0.011597	0.0125	0.353533	286515
19:47162202	A	C	0.655	0.027402	0.00990011	0.0056427	327389
19:47163774	A	G	0.138	0.026498	0.0097001	0.00630042	288777
19:47164986	A	G	0.652	0.0260976	0.00970009	0.00713562	334698
19:47165874	T	C	0.138	0.00120072	0.00759999	0.874465	288777
19:47166742	C	T	0.651	0.000900405	0.0105	0.931663	334252
19:47168129	A	C	0.362	-0.00159872	0.00879999	0.855839	296757
19:47169305	T	C	0.254	-0.0173978	0.00750005	0.0203578	292245
19:47174205	G	A	0.222	0.0229002	0.00840009	0.00640705	313536
19:47188303	A	G	0.282	0.0222047	0.00820008	0.00677178	292912
19:47188810	T	C	0.283	0.0108992	0.0107	0.308386	285604
19:47196079	C	T	0.114	0.012599	0.00770002	0.101791	322741
19:47198932	C	A	0.109	0.0189994	0.0113	0.0926944	308484
19:47203259	A	G	0.115	0.011597	0.00760002	0.127031	325890
19:47205419	G	C	0.194	0.0188974	0.0113	0.0944584	304388
19:47205707	G	A	0.167	0.0108992	0.00760001	0.151544	335120
19:47206956	A	G	0.195	-0.00420116	0.00799999	0.599482	296985
19:47207654	A	G	0.185	0.0230025	0.00890009	0.00975118	296830
19:47207964	A	T	0.101	0.0163022	0.00900003	0.0700875	299517
19:47208191	T	A	0.498	-0.00999983	0.00860001	0.244923	311928
19:47208481	C	T	0.167	-0.00939572	0.0087	0.280157	335120
19:47209115	G	T	0.498	0.0127003	0.0116	0.273581	311928
19:47209159	A	G	0.195	0.0164038	0.0121	0.175199	296985
19:47210395	T	C	0.123	0.0133994	0.0115	0.243953	282385
19:47210859	A	C	0.705	-0.0127978	0.00960001	0.1825	313668
19:47211296	T	G	0.089	0.017197	0.00970003	0.076248	292497
19:47211778	C	T	0.555	-0.0115036	0.00970001	0.235648	315743
19:47212343	T	C	0.143	-0.0110982	0.0099	0.262276	318553
19:47212593	G	A	0.499	-0.00079968	0.0127	0.949793	311924
19:47212733	A	G	0.089	-0.00119928	0.00749999	0.872956	292497
19:47214411	T	C	0.112	0.017197	0.00970003	0.076248	327763
19:47214996	A	T	0.112	-0.00119928	0.00749999	0.872956	327763
19:47215153	T	C	0.112	-0.0116024	0.00970001	0.231647	327763
19:47215974	A	G	0.316	0.0111014	0.012	0.354905	317092
19:47216015	A	G	0.537	0.00700447	0.0082	0.392992	313640
19:47217113	T	C	0.198	0.0156011	0.0136	0.251325	293579
19:47217587	T	C	0.198	0.0041988	0.00749999	0.575588	293579
19:47217914	C	A	0.703	0.00180162	0.0106	0.865038	320205
19:47218101	T	G	0.592	-9.9995e-05	0.00749999	0.989362	322853
19:47219122	C	T	0.151	0.0156011	0.0136	0.251325	328867
19:47220180	A	G	0.087	0.015205	0.0116	0.189934	298566
19:47220927	C	G	0.651	0.0154995	0.0116	0.181496	309348
19:47221129	A	G	0.692	0.0153979	0.0116	0.184374	321568
19:47221557	G	C	0.154	0.00839514	0.008	0.293998	330044
19:47221758	A	G	0.095	-0.00499749	0.00749999	0.505198	288425
19:47222310	T	C	0.25	-0.012699	0.00970001	0.190475	295344
19:47223294	T	C	0.086	-0.0125015	0.00970001	0.197462	297319
19:47223543	C	T	0.707	0.00429923	0.00809999	0.595578	314916
19:47223949	A	G	0.11	-0.0010994	0.00749999	0.883459	327305
19:47224317	T	C	0.707	0.0197028	0.0102	0.0534037	314916
19:47224484	G	A	0.703	0.0168003	0.0136	0.216712	320205
19:47224590	T	C	0.087	0.00950503	0.00790001	0.228912	298566
19:47224607	T	C	0.496	0.00369682	0.00799999	0.644007	311943
19:47227295	A	C	0.537	0.0186019	0.0101	0.0655087	313640
19:47227327	A	C	0.538	0.0131967	0.0133	0.321084	313734
19:47227821	A	G	0.193	0.00749804	0.0089	0.399521	325619
19:47228990	C	T	0.369	0.0168003	0.0137	0.220085	317739
19:47230113	T	C	0.534	0.00480151	0.00819999	0.558178	313371
19:47230627	T	C	0.096	0.014799	0.0117	0.205919	313374
19:47232223	T	C	0.647	0.00480151	0.00819999	0.558178	307735
19:47234885	A	G	0.111	0.00399798	0.00809999	0.621604	324722
19:47235715	T	C	0.31	0.0160989	0.0136	0.236515	328582
19:47236268	C	G	0.313	-0.00169856	0.00749999	0.820832	326854
19:47237535	C	G	0.086	-0.0071047	0.0075	0.343489	297319
19:47237551	C	T	0.206	-0.00679685	0.0075	0.364805	285020
19:47238659	A	G	0.315	-0.0143959	0.00930002	0.121637	325727
19:47238949	T	C	0.192	0.0102019	0.00770001	0.185199	326910
19:47239919	C	G	0.318	-0.00639948	0.0075	0.393513	332436
19:47241217	A	G	0.639	-0.0009995	0.0127	0.93727	297113
19:47241599	T	C	0.212	-0.00129916	0.00789999	0.869377	279063
19:47241659	T	C	0.317	0.015002	0.0117	0.199766	332997
19:47242152	A	G	0.086	0.00609856	0.0079	0.440132	297318
19:47242992	A	G	0.218	0.00579677	0.00789999	0.46309	324834
19:47243621	T	A	0.213	0.016902	0.0137	0.217306	278105
19:47244530	A	C	0.317	-0.0131038	0.00970001	0.176727	332997
19:47245085	T	C	0.097	0.00729656	0.0079	0.355687	315435
19:47245792	C	T	0.538	-0.012699	0.00930001	0.172101	313734
19:47247781	T	C	0.189	0.004902	0.00779999	0.529702	323869
19:47247786	A	G	0.315	-0.000299955	0.00799999	0.970091	334132
19:47248308	A	G	0.188	-0.0127978	0.00970001	0.187051	318380
19:47248585	T	C	0.213	0.00569619	0.00779999	0.465218	283929
19:47248979	G	C	0.316	0.017197	0.0137	0.209386	333562
19:47253218	T	C	0.314	-0.0176041	0.00890004	0.0479305	334708
19:47253284	C	T	0.317	-0.0132025	0.00970001	0.17349	332996
19:47254540	C	G	0.644	0.00619918	0.0078	0.426749	306563
19:47256344	G	A	0.187	-0.00239712	0.0126	0.849115	313064
19:47256464	C	T	0.193	-0.00730327	0.0075	0.330171	318729
19:47256542	T	C	0.17	-0.0133998	0.00940001	0.15401	323689
19:47257202	G	T	0.352	0.00729656	0.0078	0.349553	316083
19:47257481	A	G	0.209	-0.0135971	0.00950002	0.152351	287900
19:47257668	C	T	0.519	-0.0132025	0.00960002	0.169053	320872
19:47257895	A	G	0.095	0.00690378	0.0078	0.376103	306590
19:47258196	G	C	0.123	0.0075988	0.0078	0.329955	324165
19:47258674	T	C	0.21	0.00719583	0.0078	0.356246	286892
19:47258842	T	C	0.136	-0.00139902	0.00789999	0.859436	314198
19:47263510	T	A	0.212	-0.0133011	0.00960001	0.165889	284907
19:47264184	C	T	0.212	-0.0124028	0.00940001	0.187021	284907
19:47264687	T	G	0.212	0.0153979	0.00980002	0.116133	284907
19:47265153	T	C	0.455	-0.00990082	0.00780001	0.204322	323026
19:47265382	T	C	0.212	-0.0129952	0.00960001	0.175844	284907
19:47265960	A	G	0.217	0.010505	0.00740001	0.155727	318715
19:47266630	C	T	0.217	-0.00699547	0.0129	0.587622	318715
19:47266635	G	A	0.422	0.0177974	0.0112	0.112048	311342
19:47267439	T	C	0.213	-0.0119977	0.00960001	0.211386	283930
19:47267458	A	G	0.087	0.010505	0.0109	0.335166	316935
19:47268205	A	G	0.103	-0.0117013	0.00960001	0.222889	299046
19:47268614	A	C	0.213	-0.0115036	0.00960001	0.230805	283929
19:47268978	A	T	0.454	-0.0121953	0.00960001	0.203961	314585
19:47270181	T	G	0.219	0.00660174	0.0074	0.372324	296516
19:47270965	T	C	0.122	-0.0118989	0.00960001	0.215171	326450
19:47271190	A	G	0.122	0.005103	0.00899999	0.570714	326450
19:47271253	T	C	0.227	0.00540458	0.00899999	0.548167	295344
19:47272422	A	G	0.122	0.0137035	0.00760003	0.0713755	326450
19:47273268	A	G	0.098	-0.0118001	0.00960001	0.219006	302870
19:47273595	G	C	0.208	-0.0129952	0.0132	0.324877	314590
19:47274068	G	A	0.214	-0.00899938	0.0126	0.47508	288952
19:47274138	C	T	0.289	-0.0132025	0.00960002	0.169053	302539
19:47274332	A	G	0.125	0.00709511	0.0075	0.344141	325495
19:47275221	T	C	0.208	-0.00850374	0.0093	0.360517	314590
19:47276373	G	T	0.216	0.0168003	0.0112	0.133607	287006
19:47276454	A	G	0.187	0.016902	0.0112	0.131271	326526
19:47276835	C	G	0.208	-0.00919757	0.0092	0.317438	314590
19:47277029	C	G	0.226	0.0168003	0.0112	0.133607	289930
19:47277342	A	T	0.215	-0.00929665	0.0128	0.467654	287973
19:47277362	G	T	0.215	0.00429923	0.00919999	0.64028	287973
19:47277712	T	C	0.208	-0.00950469	0.0095	0.317072	307861
19:47277891	T	C	0.212	-0.0100988	0.00840001	0.22927	290937
19:47278859	G	C	0.219	0.0136021	0.0111	0.22042	290240
19:47278938	A	G	0.085	0.00450011	0.00919999	0.62474	309458
19:47279252	T	C	0.094	-0.0116024	0.00950001	0.22197	304766
19:47280689	C	G	0.066	0.0156011	0.00940003	0.0969782	288682
19:47281252	T	C	0.216	0.00429923	0.00919999	0.64028	334481
19:47281255	A	C	0.442	-0.0102968	0.0093	0.268215	316176
19:47282162	A	G	0.24	-0.0116024	0.00950001	0.22197	303602
19:47282240	G	A	0.337	-0.0115036	0.00950001	0.225933	314566
19:47282245	T	C	0.14	0.00500249	0.00929999	0.590644	312342
19:47282630	G	A	0.319	-0.0107025	0.0095	0.25992	323532
19:47283255	A	G	0.215	-0.0111971	0.00940001	0.233584	335609
19:47283659	A	G	0.103	-0.00870203	0.0135	0.51919	303850
19:47283670	G	T	0.103	-0.00669752	0.013	0.606417	303850
19:47284044	G	A	0.103	-0.0107025	0.0157	0.495435	303850
19:47284315	T	G	0.105	0.0139975	0.00880002	0.111695	298728
19:47284403	G	C	0.214	0.00940408	0.00750001	0.209887	314913
19:47285071	T	A	0.108	0.00230265	0.00889999	0.795847	305915
19:47285383	C	T	0.108	0.00640044	0.0079	0.417835	305915
19:47285589	C	A	0.216	0.0217958	0.0108001	0.0435787	334481
19:47286491	C	T	0.217	0.0062998	0.0079	0.425193	333364
19:47287169	A	G	0.614	0.0140989	0.00880002	0.109123	312155
19:47287405	C	T	0.169	-0.0120965	0.0125	0.333183	283297
19:47287507	C	T	0.166	-0.0116024	0.0125	0.353307	292932
19:47287939	C	T	0.325	-0.0116024	0.0125	0.353307	320381
19:47288150	A	C	0.518	-0.0116024	0.0125	0.353307	312323
19:47291561	G	A	0.329	0.00170145	0.00909999	0.851682	281599
19:47298019	C	G	0.257	-0.00950469	0.0122	0.435937	303493
19:47300066	G	A	0.258	-0.00909848	0.0122	0.455802	302724
19:47589895	C	T	0.623	0.0149005	0.00880002	0.0904118	299236
19:47597102	C	T	0.588	0.0152964	0.00880003	0.0821718	290113
19:48159714	A	G	0.205	0.0111014	0.00770001	0.149377	317990
19:482221	C	A	0.378	0.0173214	0.00790004	0.0283383	298932
19:48329853	C	T	0.205	-0.0124028	0.0105	0.237517	304602
19:48350011	T	G	0.19	-0.0127978	0.0104	0.21849	329537
19:48352364	G	A	0.171	0.00859685	0.0079	0.276503	280660
19:48525507	A	G	0.623	-0.0160013	0.00750004	0.0328842	314991
19:48558286	A	G	0.183	-0.00939572	0.0084	0.263337	305481
19:48601454	C	T	0.647	-0.0057037	0.00869999	0.512082	332509
19:48737706	T	A	0.35	-0.00459941	0.00869999	0.597036	325197
19:49096292	A	G	0.703	-0.0226026	0.00790009	0.00422231	290776
19:49096898	A	T	0.356	-0.0239021	0.00790011	0.00248194	284540
19:49097126	A	G	0.147	0.0041988	0.00919999	0.648108	305537
19:49098356	G	A	0.228	0.002002	0.00939999	0.831343	294429
19:49098750	G	A	0.606	0.00670241	0.00929999	0.4711	301962
19:49098779	T	C	0.228	0.00359646	0.0105	0.731959	294429
19:49099665	G	C	0.466	0.00460057	0.00769999	0.550189	297301
19:49099955	T	C	0.134	0.00110061	0.00979998	0.91058	306784
19:49101548	G	A	0.133	0.00020002	0.00759999	0.979003	308733
19:49101827	T	C	0.058	-0.00539542	0.00769999	0.483488	265169
19:49101956	T	C	0.379	0.0104039	0.00850001	0.220956	298620
19:49101990	A	G	0.228	-0.0125015	0.00820002	0.127366	294430
19:49102513	T	C	0.135	-0.0320024	0.0107001	0.0027821	310432
19:49102782	A	G	0.378	-0.0082955	0.0092	0.367224	298928
19:49102814	A	G	0.244	0.00150113	0.00779999	0.847388	287154
19:49103243	T	C	0.132	-0.0077995	0.0092	0.396565	305191
19:49103737	T	C	0.226	0.0138048	0.00770003	0.073	296268
19:49104138	C	G	0.226	-0.0281014	0.0111001	0.0113531	296268
19:49104206	A	G	0.173	-0.0292966	0.0111001	0.00830748	300545
19:49105126	T	C	0.156	-0.0416025	0.0174002	0.0168059	285618
19:49106995	A	G	0.17	-0.0165031	0.00790004	0.0367091	293022
19:49108642	A	C	0.088	-0.0057037	0.00919999	0.535279	291199
19:49112295	C	T	0.175	-0.0258042	0.0110001	0.0189854	297830
19:49112605	A	G	0.089	-0.0178006	0.00790005	0.0242448	292498
19:49112983	C	A	0.174	-0.00410158	0.00909999	0.652189	299179
19:49112993	A	G	0.088	-0.0274011	0.0112001	0.0144247	291199
19:49113029	C	G	0.174	-0.00679685	0.00919999	0.460035	299179
19:49114288	T	G	0.083	-0.00679685	0.00919999	0.460035	298286
19:49114383	C	T	0.134	-0.0208021	0.0101001	0.0394363	213680
19:49114479	G	T	0.265	-0.0267977	0.0108001	0.0130924	311696
19:49115440	T	C	0.181	-0.0235993	0.0103001	0.021953	308098
19:49116359	C	T	0.371	-0.0115036	0.0137	0.401089	272853
19:49116438	G	A	0.268	-0.0213015	0.0101001	0.0349405	302314
19:49116760	G	C	0.372	-0.0106036	0.0136	0.435582	266102
19:49117104	T	C	0.267	-0.0213015	0.0101001	0.0349405	310205
19:49120434	T	C	0.181	-0.00960374	0.0137	0.483301	308098
19:49120774	G	T	0.354	-0.0217028	0.0101001	0.0316521	259344
19:49121788	C	T	0.089	-0.00990082	0.0139	0.476285	272114
19:49122049	C	T	0.089	0.0430015	0.0133003	0.00122446	272114
19:49122248	C	T	0.384	-0.0200967	0.00850006	0.0180642	275785
19:49124991	C	G	0.083	-0.0218006	0.00980006	0.0261121	302624
19:49126587	G	T	0.181	-0.0034042	0.00829999	0.6817	301904
19:49127490	T	C	0.363	-0.0222017	0.00860008	0.00983521	275364
19:49128670	C	G	0.082	-0.00410158	0.00839999	0.625349	305981
19:49129791	G	A	0.203	-0.0210959	0.00850007	0.0130702	260586
19:49129859	A	G	0.177	-0.0219963	0.00980006	0.0247999	307227
19:49132634	A	G	0.127	-0.00760104	0.0086	0.376781	309831
19:49133761	T	C	0.079	0.0399994	0.0141002	0.0045568	278982
19:49134388	C	G	0.108	0.0399994	0.0141002	0.0045568	253570
19:49135043	T	G	0.108	-0.00370313	0.00819999	0.651555	253569
19:49135542	C	T	0.197	-0.0103958	0.0138	0.451259	261367
19:49135790	G	A	0.107	-0.0230034	0.00990007	0.0201492	259511
19:49136479	A	C	0.181	-0.00590255	0.00829999	0.476991	301904
19:49136515	C	T	0.38	-0.0116024	0.0138	0.400484	270257
19:49136651	A	G	0.094	0.0158042	0.0102	0.121278	270447
19:49138286	G	C	0.38	-0.0221039	0.00990006	0.0255686	270257
19:49143692	T	C	0.107	-0.0308977	0.0113001	0.00625164	255653
19:49143724	T	C	0.107	0.0416974	0.0147002	0.00456081	255653
19:49144401	T	C	0.107	0.0388968	0.0134002	0.00369959	255653
19:49144790	T	C	0.107	0.0396976	0.0134002	0.00305187	255654
19:49144934	C	T	0.107	0.0138048	0.0103	0.180156	255653
19:49147494	C	G	0.079	0.0404991	0.0133002	0.00232681	271543
19:49148143	T	C	0.084	-0.0243023	0.00990008	0.014098	295056
19:49149937	G	T	0.105	-0.00880116	0.0083	0.288972	252352
19:49150048	T	G	0.106	0.0395	0.0138002	0.00420609	253972
19:49152275	T	G	0.203	-0.00870203	0.0083	0.294437	250662
19:49152955	A	G	0.409	0.0391983	0.0134002	0.0034423	306062
19:49153824	A	C	0.422	0.0393023	0.0134002	0.00335742	280976
19:49153928	G	A	0.312	0.0383979	0.0134002	0.0041639	319281
19:49155012	C	T	0.149	0.037598	0.0134002	0.00501941	296582
19:49155255	T	C	0.096	0.0382004	0.0134002	0.00436178	294529
19:49155256	A	G	0.311	0.0421979	0.0149002	0.00462521	319843
19:49155758	C	T	0.546	-0.0109004	0.0139	0.432923	298444
19:49156308	T	C	0.148	0.0385953	0.0136002	0.00454184	292789
19:49157135	A	G	0.309	0.0385018	0.0135002	0.00434529	320982
19:49157255	T	C	0.309	-0.00350385	0.0104	0.736185	320982
19:49157438	T	G	0.422	-0.0179971	0.00770006	0.0194254	280976
19:49157489	T	C	0.218	0.0292949	0.00800018	0.000250463	273466
19:49158138	G	A	0.309	-0.0252973	0.00800011	0.00156626	320982
19:49160255	A	G	0.309	-0.00990082	0.0108	0.359277	320982
19:49160547	G	A	0.218	-0.00350385	0.0131	0.789107	267913
19:49162066	A	C	0.092	-0.0254046	0.00800011	0.00149566	292433
19:49164219	A	G	0.177	-0.0267977	0.00770014	0.000501119	295183
19:49170468	A	C	0.169	-0.0105046	0.0109	0.335182	300205
19:49171593	C	T	0.208	-0.0242047	0.0080001	0.00248183	282992
19:49176954	T	C	0.178	-0.0242047	0.0080001	0.00248183	299787
19:49177030	T	C	0.2	0.0295009	0.00800018	0.000226441	285451
19:49177262	A	G	0.198	-0.00560427	0.00969999	0.563426	287616
19:49178048	G	T	0.216	-0.0246048	0.00800011	0.00210108	281054
19:49179481	T	C	0.214	-0.0247999	0.00800011	0.00193554	277155
19:49180328	G	A	0.214	-0.00590255	0.00979999	0.546974	277155
19:49181945	G	A	0.214	-0.00509699	0.0134	0.703669	277155
19:49182278	G	A	0.214	-0.0138043	0.0101	0.171701	277155
19:49183284	A	G	0.167	-0.0155977	0.0102	0.126219	309100
19:49184178	G	C	0.169	-0.0168964	0.00970003	0.0815267	306178
19:49185950	A	G	0.17	-0.0189984	0.01	0.0574554	304743
19:49186141	G	C	0.176	-0.0189984	0.00980005	0.0525499	302458
19:49186717	C	T	0.196	-0.0183997	0.00980004	0.0604482	289827
19:49186769	G	C	0.169	-0.0214973	0.00960007	0.0251375	306178
19:49187235	G	C	0.176	-0.0209001	0.00970006	0.0311907	290713
19:49187267	A	G	0.175	-0.0210959	0.00970007	0.0296435	297831
19:49187324	T	G	0.175	-0.0213015	0.00970007	0.0280908	297831
19:49187541	T	C	0.175	-0.0213994	0.00970007	0.0273765	297831
19:49187611	A	G	0.174	-0.0214973	0.0101001	0.0333014	299180
19:49187961	A	C	0.177	-0.0203025	0.0101001	0.0444165	295181
19:49202859	A	G	0.148	-0.0204005	0.0101001	0.0434	303834
19:49203660	T	C	0.157	-0.018596	0.01	0.062943	294962
19:49203733	G	A	0.159	-0.0199007	0.00980005	0.0422886	286514
19:49203739	G	A	0.159	-0.0204985	0.0101001	0.0424033	286514
19:49203878	A	G	0.162	-0.0194006	0.0102	0.0571699	277014
19:49203992	A	G	0.154	-0.0195967	0.0101	0.052348	294068
19:49204021	C	A	0.163	-0.0198026	0.0101	0.0499202	286142
19:49204394	G	A	0.147	-0.0200967	0.0101001	0.0466171	259970
19:49206005	G	C	0.074	-0.0199987	0.0101	0.047697	288330
19:49206108	G	C	0.416	-0.0205964	0.0101001	0.0414261	282091
19:49206145	C	G	0.416	-0.0189003	0.0107	0.0773333	282090
19:49206172	T	C	0.415	-0.0184979	0.0106	0.0809719	282287
19:49206417	G	A	0.416	-0.0173978	0.0107	0.103959	282091
19:49206462	T	C	0.416	-0.017496	0.0107	0.10202	282091
19:49206603	T	C	0.504	-0.0125015	0.0108	0.247048	288386
19:49206674	A	G	0.421	-0.0154993	0.0107	0.14747	281148
19:49206726	T	C	0.06	-0.0164047	0.0106	0.121716	289157
19:49206985	A	G	0.438	-0.0208021	0.0116	0.0729283	285503
19:49207206	G	A	0.439	-0.0263011	0.0149001	0.0775358	285358
19:49207255	G	A	0.439	0.0383043	0.00800031	1.68573e-06	278269
19:49207257	C	T	0.438	0.0385018	0.00800031	1.4903e-06	278408
19:49207554	T	C	0.449	0.0383979	0.00800031	1.59027e-06	277011
19:49207651	C	T	0.449	0.0382004	0.00800031	1.79824e-06	277011
19:49207718	C	T	0.441	0.0382004	0.00800031	1.79824e-06	246255
19:49207792	A	G	0.439	-0.0369007	0.00780029	2.23763e-06	285361
19:49208501	G	A	0.446	0.0380965	0.00800031	1.91793e-06	277364
19:49208543	C	T	0.446	-0.0399993	0.0164001	0.0147297	277364
19:49208564	T	C	0.446	0.0380965	0.00790031	1.42012e-06	277364
19:49208629	C	G	0.446	0.039604	0.00790033	5.36016e-07	277364
19:49208865	A	G	0.446	0.0391047	0.00800033	1.01923e-06	277365
19:49208978	G	A	0.438	0.0391047	0.00800033	1.01923e-06	278412
19:49209010	C	T	0.447	0.0382004	0.00800031	1.79827e-06	277244
19:49209226	A	G	0.439	0.0380965	0.00800031	1.91796e-06	278272
19:49209339	C	T	0.439	0.0393023	0.00850035	3.77117e-06	278271
19:49209464	A	C	0.446	0.0370998	0.00790029	2.65306e-06	277365
19:49209566	G	A	0.438	0.0378992	0.00800031	2.16675e-06	271579
19:49209851	G	A	0.443	0.0380965	0.00800031	1.91796e-06	277739
19:49210869	G	A	0.487	0.0380965	0.00800031	1.91796e-06	267592
19:49211969	C	T	0.445	0.0377953	0.00800031	2.30984e-06	270676
19:49213284	A	G	0.438	0.037297	0.0080003	3.13233e-06	271579
19:49213504	A	G	0.438	0.036498	0.00800028	5.06468e-06	271579
19:49213833	A	G	0.436	0.0377953	0.00800031	2.30984e-06	271857
19:49214066	A	G	0.434	0.037297	0.0080003	3.13232e-06	279001
19:49214133	T	C	0.078	0.0375046	0.0080003	2.76027e-06	271077
19:49214274	A	G	0.428	0.0374008	0.0080003	2.94067e-06	273066
19:49214470	C	T	0.454	0.0370998	0.0081003	4.64866e-06	290841
19:49214748	C	T	0.432	0.0377019	0.00800031	2.44632e-06	279306
19:49215095	T	C	0.412	0.0293979	0.00810018	0.000284202	269264
19:49216224	C	G	0.428	0.0391047	0.00810033	1.38227e-06	279944
19:49217261	G	A	0.861	0.037297	0.0081003	4.13672e-06	320128
19:49217305	G	A	0.431	0.037297	0.0081003	4.13672e-06	279462
19:49218060	T	C	0.381	0.036996	0.0081003	4.9419e-06	269967
19:49218111	T	G	0.412	-0.0277027	0.00800016	0.000534644	269264
19:49218430	G	A	0.412	-0.0372958	0.0150001	0.0129057	262814
19:49218437	C	A	0.412	0.0366017	0.00810029	6.22577e-06	262814
19:49218602	T	C	0.413	-0.0260965	0.00780014	0.000820908	275754
19:49219459	C	T	0.432	-0.0267004	0.00800015	0.000845408	272444
19:49220323	G	A	0.41	0.0353992	0.00820027	1.58281e-05	269658
19:49222483	G	C	0.445	-0.0281987	0.00800016	0.000423867	284564
19:49223019	G	C	0.428	0.00790113	0.0107	0.460257	287073
19:49223570	A	G	0.485	-0.0269048	0.00800015	0.000770898	274386
19:49223633	G	C	0.486	0.034695	0.00830025	2.91523e-05	274354
19:49224389	C	T	0.486	0.0355028	0.00820027	1.49468e-05	274354
19:49224484	T	C	0.434	0.0358034	0.00830028	1.60681e-05	278998
19:49224966	C	A	0.485	0.0358034	0.00830028	1.60681e-05	274386
19:49225766	T	A	0.405	0.0355961	0.00810027	1.11062e-05	277414
19:49227043	A	G	0.403	0.0358966	0.00810028	9.35656e-06	277857
19:49227256	T	C	0.403	0.037297	0.0082003	5.40953e-06	277857
[truncated: 6,790,095 more chars]
