## Supplementary Data 7 for "Potentially causal associations between placental DNA methylation and schizophrenia and other neuropsychiatric disorders"

### Sheet: Hoja1
Supplementary data 7. eQTMs results from SMR significant CpGs in bipolar disorder (BIP), major depressive disorder (MDD) and schizophrenia (SCZ). In yellow, common hits (CpGs) beyween SMR test, colocalization and eQTMs. Gene = Ensembl gene id; hgnc_symbol = HUGO Gene Nomenclature Committee (HGNC) gene symbol; chr = CpG and gene chromosome; band = CpG and gene cytogenetic band; beta = effect size of the linear regression between CpG methylation values and gene expression in placenta; t-stat = t-test statistic of the linear regression between CpG methylation values and gene expression in placenta; p-value = p-value of the linear regression between CpG methylation values and gene expression in placenta; FDR = p-value adjusted by False Discovery Rate; slope = slope value of the linear regression between CpG methylation values and gene expression in placenta.
CpG	gene	hgnc_symbol	chr	band	beta	t-stat	p-value	FDR	R-squared
cg13922451	ENSG00000176933	TOB2P1	6	p22.1	7.7498	10.2745	4.95873e-20	1.14497e-16	0.594622
cg12683342	ENSG00000176933	TOB2P1	6	p22.1	6.27047	9.97897	3.56549e-19	2.96611e-16	0.583396
cg23490638	ENSG00000176933	TOB2P1	6	p22.1	6.40263	9.93201	4.87067e-19	2.96611e-16	0.581581
cg05886241	ENSG00000176933	TOB2P1	6	p22.1	9.66367	9.92394	5.13834e-19	2.96611e-16	0.581268
cg13338798	ENSG00000176933	TOB2P1	6	p22.1	11.2255	9.20025	5.90442e-17	2.14047e-14	0.552147
cg03089717	ENSG00000176933	TOB2P1	6	p22.1	5.67531	9.19629	6.05738e-17	2.14047e-14	0.551982
cg17115250	ENSG00000176933	TOB2P1	6	p22.1	5.63246	9.18565	6.48908e-17	2.14047e-14	0.551538
cg10684686	ENSG00000176933	TOB2P1	6	p22.1	5.12672	9.15325	7.9998e-17	2.22523e-14	0.550182
cg24698655	ENSG00000176933	TOB2P1	6	p22.1	10.4385	9.14073	8.67349e-17	2.22523e-14	0.549657
cg15747825	ENSG00000176933	TOB2P1	6	p22.1	16.0931	3.1611	0.00182536	0.0342663	0.22187
cg06866163	ENSG00000176933	TOB2P1	6	p22.1	9.46099	8.67803	1.66751e-15	3.50025e-13	0.52979
cg20657849	ENSG00000176933	TOB2P1	6	p22.1	6.8495	8.44319	7.29767e-15	1.40419e-12	0.51936
cg18383538	ENSG00000176933	TOB2P1	6	p22.1	8.36422	8.32117	1.56061e-14	2.77188e-12	0.513847
cg15880846	ENSG00000176933	TOB2P1	6	p22.1	12.6541	7.77621	4.36925e-13	7.20614e-11	0.488433
cg11118422	ENSG00000176933	TOB2P1	6	p22.1	11.6701	7.13233	1.9335e-11	2.9763e-09	0.456722
cg09470274	ENSG00000176933	TOB2P1	6	p22.1	5.97413	2.46064	0.0147481	0.145446	0.174406
cg13476058	ENSG00000176933	TOB2P1	6	p22.1	14.445	6.64194	3.07048e-10	4.17043e-08	0.431335
cg22121557	ENSG00000176933	TOB2P1	6	p22.1	6.21228	2.9793	0.00326024	0.0531202	0.209687
cg13173260	ENSG00000176933	TOB2P1	6	p22.1	40.1857	5.60463	7.13155e-08	5.48891e-06	0.374131
cg01309870	ENSG00000176933	TOB2P1	6	p22.1	7.11087	2.88509	0.00435808	0.0649213	0.203335
cg15967709	ENSG00000176933	TOB2P1	6	p22.1	6.86684	2.79114	0.00577994	0.0789697	0.196975
cg20897936	ENSG00000176933	TOB2P1	6	p22.1	7.84518	6.0625	6.91816e-09	7.60668e-07	0.399963
cg20839206	ENSG00000176933	TOB2P1	6	p22.1	6.03011	3.02131	0.00285793	0.0488812	0.212511
cg03682719	ENSG00000176933	TOB2P1	6	p22.1	8.54466	2.78726	0.00584697	0.0794156	0.196711
cg22302929	ENSG00000176933	TOB2P1	6	p22.1	6.07195	3.72719	0.000254291	0.00724887	0.259125
cg11221922	ENSG00000176933	TOB2P1	6	p22.1	-0.0517377	-0.0261981	0.979126	0.988134	-0.00188578
cg25049387	ENSG00000176933	TOB2P1	6	p22.1	38.1063	3.62539	0.000369083	0.00951163	0.252505
cg18214570	ENSG00000176933	TOB2P1	6	p22.1	1.69703	0.371441	0.710717	0.935562	0.0267273
cg01027397	ENSG00000176933	TOB2P1	6	p22.1	10.5164	5.80466	2.61154e-08	2.15359e-06	0.385529
cg03858673	ENSG00000176933	TOB2P1	6	p22.1	8.88741	2.72013	0.00712155	0.090849	0.19215
cg05879498	ENSG00000176933	TOB2P1	6	p22.1	11.5139	4.8382	2.674e-06	0.000143588	0.328887
cg04664126	ENSG00000176933	TOB2P1	6	p22.1	6.23943	4.06724	6.92666e-05	0.00275753	0.280972
cg10318063	ENSG00000165379	LRFN5	14	q21.1	7.83221	8.88488	4.48079e-16	1.03461e-13	0.538783
cg23217097	ENSG00000165379	LRFN5	14	q21.1	-5.36439	-5.05946	9.75655e-07	6.08861e-05	-0.342201
cg25510610	ENSG00000165046	LETM2	8	p11.23	13.6996	2.52818	0.0122665	0.129924	0.179042
cg26232451	ENSG00000165046	LETM2	8	p11.23	-5.66194	-6.93566	5.93963e-11	8.57164e-09	-0.446669
cg26265279	ENSG00000163935	SFMBT1	3	p21.1	-0.265327	-0.43782	0.662006	0.934118	-0.0314994
cg17890764	ENSG00000163935	SFMBT1	3	p21.1	0.739118	1.79279	0.0745719	0.41193	0.127987
cg05573699	ENSG00000163935	SFMBT1	3	p21.1	0.539228	0.186476	0.852267	0.965276	0.0134217
cg12962167	ENSG00000163935	SFMBT1	3	p21.1	-1.26933	-5.85636	2.00691e-08	1.78229e-06	-0.388446
cg21547371	ENSG00000163935	SFMBT1	3	p21.1	-0.136321	-0.325212	0.745373	0.945317	-0.0234029
cg07884673	ENSG00000163935	SFMBT1	3	p21.1	-1.19777	-6.41874	1.04033e-09	1.33452e-07	-0.419427
cg27565382	ENSG00000163935	SFMBT1	3	p21.1	-1.00819	-5.49838	1.2044e-07	8.97081e-06	-0.368007
cg10802521	ENSG00000163935	SFMBT1	3	p21.1	-0.669052	-0.369418	0.712222	0.935562	-0.0265819
cg03089717	ENSG00000187626	ZKSCAN4	6	p22.1	0.820271	5.93765	1.32236e-08	1.27222e-06	0.39301
cg20897936	ENSG00000187626	ZKSCAN4	6	p22.1	1.03565	3.74223	0.000240507	0.00702951	0.260101
cg03858673	ENSG00000187626	ZKSCAN4	6	p22.1	1.33715	1.99887	0.0470258	0.310236	0.142415
cg10684686	ENSG00000187626	ZKSCAN4	6	p22.1	0.751934	6.01847	8.70222e-09	8.73627e-07	0.397519
cg11221922	ENSG00000187626	ZKSCAN4	6	p22.1	0.434929	1.08823	0.277851	0.742012	0.0780932
cg01309870	ENSG00000187626	ZKSCAN4	6	p22.1	1.33965	2.66958	0.00824163	0.0970914	0.188708
cg17115250	ENSG00000187626	ZKSCAN4	6	p22.1	0.812711	5.92023	1.44643e-08	1.33593e-06	0.392035
cg18214570	ENSG00000187626	ZKSCAN4	6	p22.1	0.296434	0.319594	0.749622	0.945317	0.0229988
cg05886241	ENSG00000187626	ZKSCAN4	6	p22.1	1.30397	5.81969	2.41952e-08	2.06914e-06	0.386378
cg24698655	ENSG00000187626	ZKSCAN4	6	p22.1	1.41571	5.48497	1.28614e-07	9.28028e-06	0.367231
cg22121557	ENSG00000187626	ZKSCAN4	6	p22.1	1.08843	2.55648	0.011343	0.124637	0.180981
cg03682719	ENSG00000187626	ZKSCAN4	6	p22.1	1.90246	3.06966	0.0024517	0.044012	0.215755
cg23490638	ENSG00000187626	ZKSCAN4	6	p22.1	0.914615	6.23141	2.84101e-09	3.45257e-07	0.409262
cg11118422	ENSG00000187626	ZKSCAN4	6	p22.1	1.61498	4.55173	9.40105e-06	0.00045223	0.311355
cg12683342	ENSG00000187626	ZKSCAN4	6	p22.1	0.883512	6.15256	4.31256e-09	4.97885e-07	0.404937
cg20657849	ENSG00000187626	ZKSCAN4	6	p22.1	0.956649	5.31515	2.92636e-07	2.04756e-05	0.357333
cg06866163	ENSG00000187626	ZKSCAN4	6	p22.1	1.26014	5.1504	6.38767e-07	4.21404e-05	0.347614
cg01027397	ENSG00000187626	ZKSCAN4	6	p22.1	1.49493	3.89525	0.000135156	0.00458933	0.269974
cg25049387	ENSG00000187626	ZKSCAN4	6	p22.1	4.50681	2.06625	0.0401398	0.278327	0.147114
cg20839206	ENSG00000187626	ZKSCAN4	6	p22.1	1.22645	3.0274	0.00280355	0.0483089	0.21292
cg13338798	ENSG00000187626	ZKSCAN4	6	p22.1	1.57004	5.71475	4.11384e-08	3.27547e-06	0.380427
cg18383538	ENSG00000187626	ZKSCAN4	6	p22.1	1.17367	5.2787	3.4832e-07	2.3655e-05	0.355192
cg09470274	ENSG00000187626	ZKSCAN4	6	p22.1	0.892152	1.7973	0.0738519	0.408931	0.128303
cg13173260	ENSG00000187626	ZKSCAN4	6	p22.1	5.81642	3.84528	0.000163456	0.00539171	0.266759
cg15880846	ENSG00000187626	ZKSCAN4	6	p22.1	1.72473	4.82271	2.86613e-06	0.000150407	0.327948
cg05879498	ENSG00000187626	ZKSCAN4	6	p22.1	1.51818	3.03794	0.00271166	0.0474335	0.213628
cg13922451	ENSG00000187626	ZKSCAN4	6	p22.1	1.05674	6.05267	7.28245e-09	7.64326e-07	0.399418
cg15747825	ENSG00000187626	ZKSCAN4	6	p22.1	1.02376	0.968273	0.33412	0.777021	0.0695291
cg13476058	ENSG00000187626	ZKSCAN4	6	p22.1	2.13052	4.58482	8.15345e-06	0.00040056	0.313397
cg15967709	ENSG00000187626	ZKSCAN4	6	p22.1	1.15388	2.2959	0.0227558	0.191764	0.163051
cg04664126	ENSG00000187626	ZKSCAN4	6	p22.1	0.933261	2.93984	0.00368481	0.0578791	0.20703
cg22302929	ENSG00000187626	ZKSCAN4	6	p22.1	1.01348	3.02952	0.00278484	0.0483089	0.213062
cg18214570	ENSG00000219891	ZSCAN12P1	6	p22.1	-0.342665	-0.196169	0.844684	0.96243	-0.0141191
cg12683342	ENSG00000219891	ZSCAN12P1	6	p22.1	1.37532	4.93544	1.72357e-06	0.000102044	0.334763
cg24698655	ENSG00000219891	ZSCAN12P1	6	p22.1	2.42196	4.91698	1.87435e-06	0.000106441	0.333651
cg06866163	ENSG00000219891	ZSCAN12P1	6	p22.1	2.2633	4.8826	2.18986e-06	0.00012039	0.331575
cg22302929	ENSG00000219891	ZSCAN12P1	6	p22.1	1.60581	2.53176	0.0121462	0.129243	0.179287
cg04664126	ENSG00000219891	ZSCAN12P1	6	p22.1	1.47718	2.45516	0.0149675	0.145446	0.17403
cg07343821	ENSG00000219891	ZSCAN12P1	6	p22.1	0.34319	0.353461	0.724129	0.937132	0.0254344
cg12185399	ENSG00000219891	ZSCAN12P1	6	p22.1	0.759451	0.151507	0.879734	0.970162	0.0109051
cg03089717	ENSG00000219891	ZSCAN12P1	6	p22.1	1.31081	4.91514	1.89004e-06	0.000106441	0.33354
cg13173260	ENSG00000219891	ZSCAN12P1	6	p22.1	9.2716	3.22051	0.00150167	0.0296355	0.225829
cg15880846	ENSG00000219891	ZSCAN12P1	6	p22.1	3.04946	4.49658	1.18992e-05	0.000528372	0.307942
cg13922451	ENSG00000219891	ZSCAN12P1	6	p22.1	1.68632	4.99767	1.29709e-06	7.88154e-05	0.338503
cg13476058	ENSG00000219891	ZSCAN12P1	6	p22.1	3.2924	3.69762	0.000283579	0.0078199	0.257206
cg20657849	ENSG00000219891	ZSCAN12P1	6	p22.1	1.56142	4.52565	1.05122e-05	0.000495361	0.309742
cg18383538	ENSG00000219891	ZSCAN12P1	6	p22.1	1.65052	3.8223	0.000178283	0.00571742	0.265277
cg10684686	ENSG00000219891	ZSCAN12P1	6	p22.1	1.05616	4.31352	2.5623e-05	0.0010757	0.296529
cg25049387	ENSG00000219891	ZSCAN12P1	6	p22.1	10.043	2.45625	0.0149237	0.145446	0.174104
cg11118422	ENSG00000219891	ZSCAN12P1	6	p22.1	2.58752	3.81695	0.000181912	0.00575391	0.264932
cg17115250	ENSG00000219891	ZSCAN12P1	6	p22.1	1.25217	4.70511	4.82858e-06	0.000242374	0.320783
cg05886241	ENSG00000219891	ZSCAN12P1	6	p22.1	2.04212	4.71449	4.63345e-06	0.000237747	0.321356
cg13338798	ENSG00000219891	ZSCAN12P1	6	p22.1	2.09903	3.89736	0.000134066	0.00458933	0.270111
cg20897936	ENSG00000219891	ZSCAN12P1	6	p22.1	1.59023	3.01526	0.00291293	0.0494555	0.212104
cg23490638	ENSG00000219891	ZSCAN12P1	6	p22.1	1.45958	5.13767	6.77992e-07	4.34857e-05	0.346858
cg05879498	ENSG00000219891	ZSCAN12P1	6	p22.1	3.37781	3.62415	0.000370744	0.00951163	0.252424
cg01027397	ENSG00000219891	ZSCAN12P1	6	p22.1	2.66029	3.66597	0.000318449	0.00854998	0.255148
cg01810111	ENSG00000219891	ZSCAN12P1	6	p22.1	-0.120041	-0.161755	0.871668	0.970162	-0.0116426
cg24566824	ENSG00000166105	GLB1L3	11	q25	3.20626	4.5064	1.14122e-05	0.000527014	0.30855
cg06486622	ENSG00000206500	RNF39	6	p22.1	0.662248	0.350322	0.726479	0.937132	0.0252087
cg12612406	ENSG00000206500	RNF39	6	p22.1	2.34321	4.49703	1.18764e-05	0.000528372	0.30797
cg02039276	ENSG00000206500	RNF39	6	p22.1	-0.158056	-0.243331	0.808008	0.960807	-0.0175126
cg27630554	ENSG00000206500	RNF39	6	p22.1	2.11032	1.30192	0.194495	0.643612	0.0933056
cg01800614	ENSG00000206500	RNF39	6	p22.1	0.492669	0.622561	0.534308	0.887455	0.044768
cg01190484	ENSG00000206500	RNF39	6	p22.1	2.21638	3.3751	0.000892018	0.0192492	0.236078
cg08451469	ENSG00000206500	RNF39	6	p22.1	1.44233	1.60496	0.110138	0.496224	0.114764
cg26121931	ENSG00000206500	RNF39	6	p22.1	-0.615509	-1.2414	0.215964	0.682163	-0.0890034
cg23363602	ENSG00000206500	RNF39	6	p22.1	2.04266	3.83468	0.000170143	0.00553325	0.266076
cg17890764	ENSG00000055955	ITIH4	3	p21.1	-4.55897	-4.45117	1.44244e-05	0.000628415	-0.305123
cg12962167	ENSG00000055955	ITIH4	3	p21.1	0.268182	0.440901	0.659778	0.93176	0.0317208
cg10802521	ENSG00000055955	ITIH4	3	p21.1	-10.2617	-2.21687	0.0277998	0.21798	-0.15758
cg27565382	ENSG00000055955	ITIH4	3	p21.1	0.436106	0.856381	0.392849	0.815962	0.0615269
cg07884673	ENSG00000055955	ITIH4	3	p21.1	0.347009	0.653187	0.514413	0.880306	0.0469655
cg21547371	ENSG00000055955	ITIH4	3	p21.1	1.00785	0.931128	0.352951	0.789756	0.066874
cg05573699	ENSG00000055955	ITIH4	3	p21.1	-2.28692	-0.30572	0.760147	0.948767	-0.0220009
cg06866163	ENSG00000215641	TRIM27	6	p22.1	-0.663641	-3.87019	0.000148709	0.00497636	-0.268363
cg01309870	ENSG00000215641	TRIM27	6	p22.1	-0.720996	-2.09166	0.0377775	0.26594	-0.148883
cg22302929	ENSG00000215641	TRIM27	6	p22.1	-0.618158	-2.69594	0.00763915	0.0940749	-0.190504
cg03089717	ENSG00000215641	TRIM27	6	p22.1	-0.388096	-3.93587	0.000115641	0.00423834	-0.272582
cg10684686	ENSG00000215641	TRIM27	6	p22.1	-0.364006	-4.08492	6.45869e-05	0.00261634	-0.282097
cg17115250	ENSG00000215641	TRIM27	6	p22.1	-0.382576	-3.90391	0.000130746	0.00457415	-0.270531
cg03858673	ENSG00000215641	TRIM27	6	p22.1	0.171117	0.371291	0.710828	0.935562	0.0267166
cg15880846	ENSG00000215641	TRIM27	6	p22.1	-0.880543	-3.51737	0.000543365	0.0136373	-0.245441
cg09470274	ENSG00000215641	TRIM27	6	p22.1	-0.399217	-1.17339	0.242087	0.713766	-0.0841625
cg18383538	ENSG00000215641	TRIM27	6	p22.1	-0.52876	-3.35242	0.000963967	0.0206093	-0.234579
cg15747825	ENSG00000215641	TRIM27	6	p22.1	-1.2061	-1.68034	0.0945087	0.463406	-0.120078
cg03270340	ENSG00000215641	TRIM27	6	p22.1	0.205611	0.269911	0.787517	0.95631	0.0194249
cg13173260	ENSG00000215641	TRIM27	6	p22.1	-2.81682	-2.67944	0.00801155	0.0968517	-0.18938
cg13269645	ENSG00000215641	TRIM27	6	p22.1	-1.25118	-0.719788	0.472526	0.863988	-0.0517421
cg12914966	ENSG00000215641	TRIM27	6	p22.1	0.285379	0.844093	0.399662	0.819585	0.0606473
cg24698655	ENSG00000215641	TRIM27	6	p22.1	-0.726128	-3.99105	9.33868e-05	0.00359384	-0.276114
cg12683342	ENSG00000215641	TRIM27	6	p22.1	-0.40799	-3.95982	0.000105423	0.00392617	-0.274117
cg20657849	ENSG00000215641	TRIM27	6	p22.1	-0.472478	-3.72079	0.000260373	0.00733172	-0.25871
cg13476058	ENSG00000215641	TRIM27	6	p22.1	-1.257	-3.91204	0.000126737	0.0045021	-0.271053
cg13922451	ENSG00000215641	TRIM27	6	p22.1	-0.49634	-3.97382	9.98546e-05	0.00377974	-0.275013
cg20839206	ENSG00000215641	TRIM27	6	p22.1	-0.365524	-1.29796	0.195851	0.643612	-0.0930239
cg15026241	ENSG00000215641	TRIM27	6	p22.1	0.495412	2.56473	0.0110857	0.123062	0.181545
cg15967709	ENSG00000215641	TRIM27	6	p22.1	-0.808854	-2.36107	0.0192192	0.170681	-0.167551
cg01027397	ENSG00000215641	TRIM27	6	p22.1	-0.783449	-2.94545	0.00362153	0.0572747	-0.207408
cg04664126	ENSG00000215641	TRIM27	6	p22.1	-0.474188	-2.16818	0.0313685	0.239834	-0.154203
cg03682719	ENSG00000215641	TRIM27	6	p22.1	-0.562186	-1.30413	0.193743	0.643612	-0.0934624
cg23490638	ENSG00000215641	TRIM27	6	p22.1	-0.452465	-4.31779	2.51755e-05	0.0010757	-0.296797
cg11221922	ENSG00000215641	TRIM27	6	p22.1	-0.0384975	-0.14078	0.888191	0.970538	-0.010133
cg05457768	ENSG00000215641	TRIM27	6	p22.1	-0.198212	-0.995973	0.32051	0.770723	-0.0715082
cg20897936	ENSG00000215641	TRIM27	6	p22.1	-0.545716	-2.84926	0.00485762	0.0704107	-0.200912
cg13338798	ENSG00000215641	TRIM27	6	p22.1	-0.739574	-3.78235	0.000207133	0.00637693	-0.262697
cg18214570	ENSG00000215641	TRIM27	6	p22.1	-0.249302	-0.394065	0.693968	0.935562	-0.028354
cg11118422	ENSG00000215641	TRIM27	6	p22.1	-0.74953	-3.01119	0.00295042	0.0496296	-0.211831
cg22121557	ENSG00000215641	TRIM27	6	p22.1	-0.402022	-1.36794	0.172921	0.618118	-0.0979926
cg05879498	ENSG00000215641	TRIM27	6	p22.1	-0.729192	-2.11367	0.0358284	0.257458	-0.150414
cg25049387	ENSG00000215641	TRIM27	6	p22.1	-1.16524	-0.775832	0.438798	0.844742	-0.0557587
cg11433553	ENSG00000215641	TRIM27	6	p22.1	-2.94223	-0.421324	0.673987	0.935017	-0.0303137
cg05886241	ENSG00000215641	TRIM27	6	p22.1	-0.644323	-4.04997	7.41477e-05	0.00290182	-0.279873
cg22121557	ENSG00000187987	ZSCAN23	6	p22.1	0.0911941	0.0877778	0.930144	0.976673	0.00631826
cg11221922	ENSG00000187987	ZSCAN23	6	p22.1	-0.740672	-0.771021	0.441637	0.844931	-0.0554141
cg11118422	ENSG00000187987	ZSCAN23	6	p22.1	1.815	2.04743	0.0419705	0.28774	0.145803
cg01309870	ENSG00000187987	ZSCAN23	6	p22.1	-0.10197	-0.0831491	0.933819	0.977619	-0.0059851
cg20657849	ENSG00000187987	ZSCAN23	6	p22.1	1.63966	3.66671	0.00031759	0.00854998	0.255196
cg15026241	ENSG00000187987	ZSCAN23	6	p22.1	-2.71332	-4.0932	6.25019e-05	0.00257709	-0.282623
cg05879498	ENSG00000187987	ZSCAN23	6	p22.1	0.946237	0.771937	0.441096	0.844931	0.0554797
cg13173260	ENSG00000187987	ZSCAN23	6	p22.1	8.56533	2.30506	0.0222266	0.187989	0.163684
cg25049387	ENSG00000187987	ZSCAN23	6	p22.1	6.12385	1.16118	0.247003	0.714799	0.083293
cg24698655	ENSG00000187987	ZSCAN23	6	p22.1	2.41723	3.76021	0.000224966	0.00665958	0.261265
cg17115250	ENSG00000187987	ZSCAN23	6	p22.1	1.20887	3.47986	0.00062016	0.01496	0.242979
cg03089717	ENSG00000187987	ZSCAN23	6	p22.1	1.21682	3.47902	0.000621985	0.01496	0.242924
cg01027397	ENSG00000187987	ZSCAN23	6	p22.1	1.30607	1.372	0.171657	0.618118	0.0982805
cg10684686	ENSG00000187987	ZSCAN23	6	p22.1	1.05944	3.3342	0.00102566	0.0215295	0.233374
cg22302929	ENSG00000187987	ZSCAN23	6	p22.1	-0.377796	-0.460009	0.646028	0.925523	-0.033094
cg11433553	ENSG00000187987	ZSCAN23	6	p22.1	-27.17	-1.10891	0.268848	0.733519	-0.0795682
cg13476058	ENSG00000187987	ZSCAN23	6	p22.1	3.45422	3.0095	0.00296617	0.0496296	0.211717
cg05457768	ENSG00000187987	ZSCAN23	6	p22.1	0.496245	0.707865	0.479883	0.866482	0.0508872
cg13269645	ENSG00000187987	ZSCAN23	6	p22.1	8.67089	1.42338	0.156241	0.591412	0.101923
cg03858673	ENSG00000187987	ZSCAN23	6	p22.1	0.650688	0.401337	0.688616	0.935017	0.0288768
cg06866163	ENSG00000187987	ZSCAN23	6	p22.1	2.12456	3.49846	0.000580876	0.0142685	0.244201
cg23490638	ENSG00000187987	ZSCAN23	6	p22.1	1.27499	3.39999	0.000818829	0.0183494	0.237721
cg13922451	ENSG00000187987	ZSCAN23	6	p22.1	1.67612	3.80214	0.000192326	0.0060011	0.263976
cg20897936	ENSG00000187987	ZSCAN23	6	p22.1	0.821085	1.19813	0.232336	0.707737	0.0859242
cg13338798	ENSG00000187987	ZSCAN23	6	p22.1	2.09236	3.00255	0.00303158	0.0503591	0.211251
cg09470274	ENSG00000187987	ZSCAN23	6	p22.1	0.159225	0.132558	0.894681	0.973065	0.00954132
cg15967709	ENSG00000187987	ZSCAN23	6	p22.1	0.553831	0.453264	0.650868	0.926741	0.0326093
cg03682719	ENSG00000187987	ZSCAN23	6	p22.1	0.190496	0.125062	0.900604	0.974307	0.00900182
cg15880846	ENSG00000187987	ZSCAN23	6	p22.1	3.24565	3.69676	0.000284483	0.0078199	0.25715
cg12914966	ENSG00000187987	ZSCAN23	6	p22.1	-1.26461	-1.06435	0.288499	0.755266	-0.0763898
cg12683342	ENSG00000187987	ZSCAN23	6	p22.1	1.2446	3.39947	0.000820307	0.0183494	0.237686
cg20839206	ENSG00000187987	ZSCAN23	6	p22.1	0.954112	0.961128	0.33769	0.778839	0.0690185
cg18383538	ENSG00000187987	ZSCAN23	6	p22.1	1.34066	2.38294	0.0181456	0.163496	0.169059
cg18214570	ENSG00000187987	ZSCAN23	6	p22.1	0.780724	0.350745	0.726162	0.937132	0.0252391
cg04664126	ENSG00000187987	ZSCAN23	6	p22.1	-0.0391326	-0.0502515	0.959974	0.986901	-0.00361716
cg05886241	ENSG00000187987	ZSCAN23	6	p22.1	1.87108	3.29856	0.00115713	0.0238554	0.231013
cg03270340	ENSG00000187987	ZSCAN23	6	p22.1	3.1952	1.19642	0.233002	0.708829	0.0858023
cg13476058	ENSG00000137338	PGBD1	6	p22.1	1.82828	2.35448	0.0195532	0.172384	0.167097
cg05886241	ENSG00000137338	PGBD1	6	p22.1	1.47564	3.92167	0.000122136	0.00440645	0.271671
cg25049387	ENSG00000137338	PGBD1	6	p22.1	6.14299	1.74445	0.0826733	0.430699	0.12459
cg11221922	ENSG00000137338	PGBD1	6	p22.1	0.142205	0.220425	0.825773	0.960807	0.0158645
cg03682719	ENSG00000137338	PGBD1	6	p22.1	1.79859	1.77497	0.0774798	0.419955	0.126735
cg23490638	ENSG00000137338	PGBD1	6	p22.1	0.872307	3.47289	0.000635516	0.0151279	0.242521
cg24698655	ENSG00000137338	PGBD1	6	p22.1	1.25789	2.87618	0.00447774	0.0662763	0.202733
cg18383538	ENSG00000137338	PGBD1	6	p22.1	1.16417	3.11669	0.0021083	0.0389446	0.218903
cg20657849	ENSG00000137338	PGBD1	6	p22.1	0.833149	2.73787	0.00676217	0.0877182	0.193357
cg04664126	ENSG00000137338	PGBD1	6	p22.1	0.470961	0.903706	0.367278	0.806481	0.064913
cg15880846	ENSG00000137338	PGBD1	6	p22.1	1.47771	2.46315	0.0146485	0.145446	0.174578
cg01027397	ENSG00000137338	PGBD1	6	p22.1	1.17936	1.85474	0.0651592	0.38186	0.132333
cg22302929	ENSG00000137338	PGBD1	6	p22.1	0.387428	0.703941	0.482318	0.86712	0.0506059
cg05457768	ENSG00000137338	PGBD1	6	p22.1	0.478948	1.02015	0.308932	0.76478	0.0732352
cg22121557	ENSG00000137338	PGBD1	6	p22.1	0.7542	1.08576	0.278937	0.742012	0.0779175
cg15967709	ENSG00000137338	PGBD1	6	p22.1	1.49696	1.84185	0.0670322	0.388888	0.131429
cg20897936	ENSG00000137338	PGBD1	6	p22.1	0.529794	1.15245	0.250563	0.722286	0.0826709
cg01309870	ENSG00000137338	PGBD1	6	p22.1	0.724253	0.882391	0.378663	0.81219	0.0633881
cg17115250	ENSG00000137338	PGBD1	6	p22.1	0.745729	3.18562	0.00168465	0.0319474	0.223505
cg10684686	ENSG00000137338	PGBD1	6	p22.1	0.79842	3.77554	0.000212468	0.0064551	0.262257
cg20839206	ENSG00000137338	PGBD1	6	p22.1	1.16085	1.75336	0.0811282	0.426709	0.125216
cg13173260	ENSG00000137338	PGBD1	6	p22.1	4.16082	1.65887	0.0987661	0.471534	0.118566
cg03858673	ENSG00000137338	PGBD1	6	p22.1	1.21499	1.12061	0.263846	0.730176	0.0804021
cg13922451	ENSG00000137338	PGBD1	6	p22.1	1.07208	3.61413	0.000384431	0.00975442	0.25177
cg18214570	ENSG00000137338	PGBD1	6	p22.1	0.0510666	0.0341989	0.972754	0.988134	0.00246168
cg09470274	ENSG00000137338	PGBD1	6	p22.1	0.576517	0.71661	0.474481	0.863988	0.0515142
cg06866163	ENSG00000137338	PGBD1	6	p22.1	1.15045	2.79418	0.00572802	0.0787261	0.197181
cg05879498	ENSG00000137338	PGBD1	6	p22.1	0.932132	1.13594	0.257391	0.730176	0.0814947
cg03089717	ENSG00000137338	PGBD1	6	p22.1	0.764042	3.24485	0.00138516	0.0278336	0.227447
cg11118422	ENSG00000137338	PGBD1	6	p22.1	1.25073	2.10513	0.0365743	0.261455	0.14982
cg15747825	ENSG00000137338	PGBD1	6	p22.1	0.227361	0.133291	0.894102	0.972894	0.00959408
cg12683342	ENSG00000137338	PGBD1	6	p22.1	0.84809	3.4575	0.000670667	0.0158017	0.241509
cg13338798	ENSG00000137338	PGBD1	6	p22.1	1.59199	3.42961	0.000739062	0.0172373	0.239674
cg27630554	ENSG00000223463	HLA-H	6	p22.1	1.55548	0.857144	0.392428	0.815962	0.0615815
cg08451469	ENSG00000223463	HLA-H	6	p22.1	-3.67371	-3.76756	0.000218892	0.00656392	-0.26174
cg23363602	ENSG00000223463	HLA-H	6	p22.1	-0.973483	-1.58767	0.113997	0.499609	-0.113544
cg26121931	ENSG00000223463	HLA-H	6	p22.1	-0.768761	-1.38973	0.166212	0.612775	-0.0995382
cg02039276	ENSG00000223463	HLA-H	6	p22.1	-1.75449	-2.4557	0.0149457	0.145446	-0.174067
cg01190484	ENSG00000223463	HLA-H	6	p22.1	-0.915433	-1.2176	0.224863	0.696059	-0.0873099
cg01800614	ENSG00000223463	HLA-H	6	p22.1	-0.962436	-1.09125	0.276523	0.741123	-0.0783087
cg12612406	ENSG00000223463	HLA-H	6	p22.1	-0.262454	-0.429302	0.668182	0.935017	-0.0308871
cg06486622	ENSG00000223463	HLA-H	6	p22.1	0.68846	0.326087	0.744712	0.945317	0.0234658
cg15597984	ENSG00000198951	NAGA	22	q13.2	-0.47458	-1.11533	0.266096	0.732183	-0.0800257
cg22959474	ENSG00000198951	NAGA	22	q13.2	-1.43157	-3.7283	0.000253249	0.00724887	-0.259197
cg25954441	ENSG00000198951	NAGA	22	q13.2	-20.4022	-2.40096	0.0173016	0.160439	-0.1703
cg24119722	ENSG00000198951	NAGA	22	q13.2	-1.35236	-1.5946	0.112438	0.497356	-0.114033
cg06206827	ENSG00000137411	VARS2	6	p21.33	-1.2865	-2.3872	0.0179431	0.163496	-0.169352
cg13525397	ENSG00000137411	VARS2	6	p21.33	1.5066	2.67346	0.00815052	0.0970914	0.188972
cg14102634	ENSG00000137411	VARS2	6	p21.33	-6.1593	-3.63826	0.000352263	0.00934915	-0.253344
cg12211856	ENSG00000054282	SDCCAG8	1	q43	0.550674	3.06874	0.00245888	0.044012	0.215693
cg01550716	ENSG00000054282	SDCCAG8	1	q43	0.939746	3.40285	0.000810786	0.0183494	0.23791
cg06882058	ENSG00000054282	SDCCAG8	1	q43	0.801777	2.98458	0.00320692	0.0528912	0.210043
cg22699026	ENSG00000054282	SDCCAG8	1	q43	0.748866	3.62797	0.000365659	0.00951163	0.252673
cg27630554	ENSG00000204623	ZNRD1-AS1	6	p22.1	-0.847679	-0.788527	0.431356	0.841217	-0.0566682
cg23363602	ENSG00000204623	ZNRD1-AS1	6	p22.1	1.24473	3.51297	0.000551883	0.0137021	0.245153
cg01800614	ENSG00000204623	ZNRD1-AS1	6	p22.1	-0.169312	-0.323256	0.746852	0.945317	-0.0232622
cg02039276	ENSG00000204623	ZNRD1-AS1	6	p22.1	-0.482558	-1.12679	0.261232	0.730176	-0.0808423
cg01190484	ENSG00000204623	ZNRD1-AS1	6	p22.1	-0.255595	-0.572347	0.567753	0.892104	-0.0411635
cg12612406	ENSG00000204623	ZNRD1-AS1	6	p22.1	-0.107769	-0.297591	0.766336	0.952271	-0.0214161
cg26121931	ENSG00000204623	ZNRD1-AS1	6	p22.1	-0.576923	-1.76645	0.0789015	0.42467	-0.126136
cg08451469	ENSG00000204623	ZNRD1-AS1	6	p22.1	0.438034	0.733128	0.46437	0.857809	0.0526984
cg06486622	ENSG00000204623	ZNRD1-AS1	6	p22.1	0.122895	0.0982661	0.921823	0.976518	0.00707317
cg03172226	ENSG00000126456	IRF3	19	q13.33	1.9372	3.40392	0.000807815	0.0183494	0.23798
cg09250473	ENSG00000126456	IRF3	19	q13.33	1.36964	0.825569	0.410068	0.828387	0.0593211
cg07899411	ENSG00000139722	VPS37B	12	q24.31	-2.72114	-2.22523	0.0272234	0.21601	-0.15816
cg26562417	ENSG00000139722	VPS37B	12	q24.31	2.64463	3.19347	0.00164173	0.0315896	0.224028
cg22237346	ENSG00000139722	VPS37B	12	q24.31	3.19824	2.61719	0.00956808	0.108298	0.185133
cg21745287	ENSG00000139722	VPS37B	12	q24.31	1.19308	3.39729	0.000826479	0.0183494	0.237543
cg07644039	ENSG00000139722	VPS37B	12	q24.31	0.775987	2.67056	0.00821863	0.0970914	0.188775
cg13010344	ENSG00000139722	VPS37B	12	q24.31	1.35803	3.04365	0.00266304	0.0472997	0.214011
cg02203224	ENSG00000139722	VPS37B	12	q24.31	0.257913	1.01267	0.312487	0.766906	0.0727005
cg12185399	ENSG00000197279	ZNF165	6	p22.1	-3.76375	-0.92781	0.354665	0.790942	-0.0666368
cg01810111	ENSG00000197279	ZNF165	6	p22.1	-0.178773	-0.297075	0.766729	0.952271	-0.021379
cg20897936	ENSG00000197279	ZNF165	6	p22.1	1.09697	2.54808	0.0116105	0.126456	0.180405
cg13173260	ENSG00000197279	ZNF165	6	p22.1	4.52352	1.90497	0.0582706	0.359958	0.135852
cg10684686	ENSG00000197279	ZNF165	6	p22.1	0.617694	3.04101	0.00268542	0.0473331	0.213834
cg05879498	ENSG00000197279	ZNF165	6	p22.1	2.1457	2.80198	0.00559669	0.0773818	0.19771
cg22302929	ENSG00000197279	ZNF165	6	p22.1	0.914597	1.76318	0.0794529	0.425253	0.125906
cg17115250	ENSG00000197279	ZNF165	6	p22.1	0.749031	3.38299	0.00086816	0.0190913	0.236599
cg25049387	ENSG00000197279	ZNF165	6	p22.1	5.34866	1.59879	0.111504	0.496789	0.114329
cg18214570	ENSG00000197279	ZNF165	6	p22.1	1.3387	0.947046	0.3448	0.783695	0.068012
cg04664126	ENSG00000197279	ZNF165	6	p22.1	0.909252	1.85114	0.0656774	0.382952	0.132081
cg13476058	ENSG00000197279	ZNF165	6	p22.1	1.77312	2.40812	0.0169759	0.158914	0.170793
cg07343821	ENSG00000197279	ZNF165	6	p22.1	-0.231909	-0.294473	0.768713	0.952271	-0.0211919
cg01027397	ENSG00000197279	ZNF165	6	p22.1	1.65849	2.77866	0.00599769	0.0809863	0.196128
cg02015582	ENSG00000224455	VPS52	6	p21.32	-0.19632	-0.512479	0.608902	0.910003	-0.036864
cg24129356	ENSG00000224455	VPS52	6	p21.32	-0.184019	-0.707739	0.479961	0.866482	-0.0508782
cg09146459	ENSG00000224455	VPS52	6	p21.32	-0.123008	-0.432802	0.665642	0.935017	-0.0311386
cg13565401	ENSG00000224455	VPS52	6	p21.32	-0.470746	-3.37601	0.000889225	0.0192492	-0.236138
cg16170330	ENSG00000224455	VPS52	6	p21.32	-0.443513	-3.18501	0.001688	0.0319474	-0.223465
cg13692658	ENSG00000141759	TXNL4A	18	q23	-0.262509	-0.648204	0.517623	0.881081	-0.0466081
cg26175428	ENSG00000141759	TXNL4A	18	q23	-1.24478	-3.34649	0.000983633	0.0208368	-0.234187
cg04510874	ENSG00000182511	FES	15	q26.1	-6.68683	-1.57454	0.117	0.503122	-0.112617
cg07718650	ENSG00000182511	FES	15	q26.1	0.586291	0.861251	0.390169	0.815294	0.0618754
cg09397246	ENSG00000182511	FES	15	q26.1	-4.92935	-1.08948	0.277301	0.741934	-0.0781823
cg18661868	ENSG00000182511	FES	15	q26.1	-7.73713	-2.56192	0.0111727	0.123434	-0.181353
cg21472639	ENSG00000182511	FES	15	q26.1	0.697499	0.991931	0.322473	0.772397	0.0712194
cg14345882	ENSG00000197697	HIST1H2BE	6	p22.2	-0.70184	-0.910086	0.363913	0.802747	-0.0653693
cg27613749	ENSG00000197697	HIST1H2BE	6	p22.2	-0.150633	-0.0630164	0.949819	0.979338	-0.00453597
cg09750510	ENSG00000197697	HIST1H2BE	6	p22.2	-0.361647	-0.606953	0.544595	0.891404	-0.0436478
cg27087243	ENSG00000197697	HIST1H2BE	6	p22.2	-0.104996	-0.258979	0.795928	0.959685	-0.0186385
cg11165035	ENSG00000197697	HIST1H2BE	6	p22.2	-1.55203	-3.30208	0.00114348	0.0237864	-0.231246
cg03172226	ENSG00000063127	SLC6A16	19	q13.33	5.21197	1.67662	0.0952366	0.4639	0.119816
cg09250473	ENSG00000063127	SLC6A16	19	q13.33	28.0699	3.24571	0.00138117	0.0278336	0.227505
cg17805547	ENSG00000114416	FXR1	3	q26.33	0.868532	3.24461	0.00138626	0.0278336	0.227432
cg06486622	ENSG00000172524	TRIM40	6	p22.1	1.66139	1.50116	0.134949	0.552478	0.10743
cg12612406	ENSG00000172524	TRIM40	6	p22.1	1.00612	3.20254	0.00159345	0.0311803	0.224633
cg01190484	ENSG00000172524	TRIM40	6	p22.1	1.25506	3.23949	0.00141005	0.0280672	0.227091
cg08451469	ENSG00000172524	TRIM40	6	p22.1	0.676129	1.27496	0.203857	0.654986	0.0913894
cg02039276	ENSG00000172524	TRIM40	6	p22.1	0.601526	1.58307	0.115043	0.500349	0.113219
cg23363602	ENSG00000172524	TRIM40	6	p22.1	0.0705556	0.21692	0.8285	0.960807	0.0156123
cg27630554	ENSG00000172524	TRIM40	6	p22.1	0.0167167	0.0174427	0.986101	0.9891	0.00125555
cg26121931	ENSG00000172524	TRIM40	6	p22.1	0.173547	0.592773	0.554027	0.891404	0.0426299
cg01800614	ENSG00000172524	TRIM40	6	p22.1	0.740972	1.59948	0.11135	0.496789	0.114377
cg19624444	ENSG00000157778	PSMG3	7	p22.3	-0.831741	-1.56758	0.118618	0.507785	-0.112125
cg24247786	ENSG00000157778	PSMG3	7	p22.3	0.0926502	0.119712	0.904836	0.974307	0.00861676
cg27212520	ENSG00000157778	PSMG3	7	p22.3	-0.216586	-0.30265	0.762482	0.949667	-0.0217801
cg18279126	ENSG00000157778	PSMG3	7	p22.3	1.0932	0.762558	0.446658	0.846743	0.0548076
cg16960402	ENSG00000157778	PSMG3	7	p22.3	-1.89295	-3.19659	0.00162498	0.0315301	-0.224236
cg05863683	ENSG00000157778	PSMG3	7	p22.3	-0.308414	-0.365774	0.714934	0.935562	-0.0263199
cg22340370	ENSG00000157778	PSMG3	7	p22.3	-0.950133	-1.49677	0.136088	0.553216	-0.10712
cg14345882	ENSG00000197409	HIST1H3D	6	p22.2	-0.985892	-1.39978	0.163184	0.605774	-0.100251
cg09750510	ENSG00000197409	HIST1H3D	6	p22.2	-0.0889708	-0.162876	0.870786	0.970162	-0.0117233
cg27087243	ENSG00000197409	HIST1H3D	6	p22.2	-0.453486	-1.22571	0.2218	0.693014	-0.0878874
cg11165035	ENSG00000197409	HIST1H3D	6	p22.2	-1.35313	-3.13473	0.00198881	0.0370337	-0.220109
cg27613749	ENSG00000197409	HIST1H3D	6	p22.2	0.14907	0.0680844	0.945789	0.979224	0.00490076
cg12863693	ENSG00000166716	ZNF592	15	q25.3	-2.17992	-3.08919	0.00230322	0.0422075	-0.217063
cg23464183	ENSG00000196787	HIST1H2AG	6	p22.1	-0.134988	-0.198468	0.842888	0.96243	-0.0142846
cg11165035	ENSG00000196787	HIST1H2AG	6	p22.1	-1.70481	-3.07181	0.00243493	0.044012	-0.215899
cg27630554	ENSG00000223439	HLA-J	6	p22.1	-2.21207	-1.18389	0.237912	0.712591	-0.0849106
cg23363602	ENSG00000223439	HLA-J	6	p22.1	-1.15638	-1.83248	0.0684206	0.388898	-0.130772
cg12612406	ENSG00000223439	HLA-J	6	p22.1	-0.85968	-1.36936	0.172479	0.618118	-0.0980932
cg02039276	ENSG00000223439	HLA-J	6	p22.1	-2.17895	-2.97801	0.00327336	0.0531202	-0.2096
cg08451469	ENSG00000223439	HLA-J	6	p22.1	-2.87724	-2.81742	0.00534485	0.074867	-0.198756
cg06486622	ENSG00000223439	HLA-J	6	p22.1	0.560725	0.257476	0.797085	0.960017	0.0185304
cg01190484	ENSG00000223439	HLA-J	6	p22.1	-1.47363	-1.91096	0.0574911	0.359748	-0.136271
cg01800614	ENSG00000223439	HLA-J	6	p22.1	-1.59542	-1.76253	0.0795623	0.425253	-0.125861
cg08772003	ENSG00000076685	NT5C2	10	q24.33	0.871541	2.97476	0.00330669	0.0531202	0.209382
cg10521431	ENSG00000076685	NT5C2	10	q24.33	-0.33113	-1.1316	0.259207	0.730176	-0.0811855
cg18329187	ENSG00000156411	C14orf2	14	q32.33	2.52297	2.97416	0.00331282	0.0531202	0.209341
cg16960402	ENSG00000106268	NUDT1	7	p22.3	-1.89179	-2.94741	0.00359961	0.0572747	-0.20754
cg19624444	ENSG00000106268	NUDT1	7	p22.3	-0.963904	-1.68405	0.0937883	0.462729	-0.12034
cg24247786	ENSG00000106268	NUDT1	7	p22.3	-0.717565	-0.86026	0.390713	0.815341	-0.0618045
cg25323444	ENSG00000106268	NUDT1	7	p22.3	-0.148921	-0.350203	0.726568	0.937132	-0.0252001
cg07065756	ENSG00000106268	NUDT1	7	p22.3	-0.792076	-1.46004	0.145905	0.570154	-0.10452
cg22340370	ENSG00000106268	NUDT1	7	p22.3	-0.610924	-0.887968	0.375663	0.811795	-0.0637872
cg18279126	ENSG00000106268	NUDT1	7	p22.3	-3.27564	-2.13776	0.0337944	0.249301	-0.152089
cg05863683	ENSG00000106268	NUDT1	7	p22.3	-1.75012	-1.94023	0.0538094	0.342275	-0.138318
cg27212520	ENSG00000106268	NUDT1	7	p22.3	-0.247589	-0.320417	0.748999	0.945317	-0.023058
cg07926491	ENSG00000025423	HSD17B6	12	q13.3	-1.46398	-2.93092	0.00378755	0.0590909	-0.206428
cg07134316	ENSG00000025423	HSD17B6	12	q13.3	0.0496883	0.033752	0.97311	0.988134	0.00242951
cg14574369	ENSG00000025423	HSD17B6	12	q13.3	-7.12231	-0.762876	0.446469	0.846743	-0.0548304
cg09146459	ENSG00000206302	HLA-DQB1	6	p21.32	-1.79047	-0.973622	0.331463	0.775428	-0.0699114
cg13565401	ENSG00000206302	HLA-DQB1	6	p21.32	-1.88303	-2.04592	0.0421204	0.28774	-0.145697
cg24129356	ENSG00000206302	HLA-DQB1	6	p21.32	-3.90983	-2.34932	0.0198185	0.173996	-0.16674
cg02015582	ENSG00000206302	HLA-DQB1	6	p21.32	-7.11732	-2.92669	0.0038372	0.0594637	-0.206143
cg16170330	ENSG00000206302	HLA-DQB1	6	p21.32	-1.10245	-1.19469	0.233676	0.709012	-0.0856791
cg07180897	ENSG00000206302	HLA-DQB1	6	p21.32	2.29937	1.61977	0.106914	0.489812	0.115809
cg25510610	ENSG00000175324	LSM1	8	p11.23	1.23874	0.414069	0.679283	0.935017	0.0297921
cg26232451	ENSG00000175324	LSM1	8	p11.23	-1.41261	-2.91089	0.00402795	0.0616949	-0.205077
cg09146459	ENSG00000168384	HLA-DPA1	6	p21.32	-2.4016	-1.70883	0.0890891	0.448532	-0.122084
cg16170330	ENSG00000168384	HLA-DPA1	6	p21.32	-0.828245	-1.16832	0.244117	0.714407	-0.083802
cg13565401	ENSG00000168384	HLA-DPA1	6	p21.32	-0.79673	-1.11858	0.264711	0.730693	-0.0802573
cg02015582	ENSG00000168384	HLA-DPA1	6	p21.32	-2.61499	-1.37658	0.170236	0.617071	-0.0986058
cg24129356	ENSG00000168384	HLA-DPA1	6	p21.32	-3.69171	-2.9093	0.00404763	0.0616949	-0.20497
cg07180897	ENSG00000168384	HLA-DPA1	6	p21.32	0.117041	0.106621	0.9152	0.97519	0.00767454
cg26175428	ENSG00000131196	NFATC1	18	q23	1.59778	1.49715	0.135988	0.553216	0.107147
cg13692658	ENSG00000131196	NFATC1	18	q23	-3.2376	-2.90819	0.00406134	0.0616949	-0.204895
cg07926491	ENSG00000166888	STAT6	12	q13.3	-0.585646	-2.90435	0.00410945	0.0620177	-0.204635
cg14574369	ENSG00000166888	STAT6	12	q13.3	-10.3815	-2.80699	0.00551384	0.0766955	-0.198049
cg07134316	ENSG00000166888	STAT6	12	q13.3	-1.10764	-1.88148	0.0614126	0.369275	-0.134206
cg03775416	ENSG00000160161	CILP2	19	p13.11	1.04858	1.03925	0.299988	0.758878	0.0745985
cg19057459	ENSG00000160161	CILP2	19	p13.11	-3.97995	-1.03107	0.3038	0.760949	-0.0740142
cg26470696	ENSG00000160161	CILP2	19	p13.11	6.23585	2.89917	0.004175	0.0625979	0.204286
cg18361420	ENSG00000160161	CILP2	19	p13.11	-0.0402775	-0.0213378	0.982998	0.988134	-0.00153593
cg02887458	ENSG00000160161	CILP2	19	p13.11	1.28351	0.777662	0.437721	0.844742	0.0558898
cg19610905	ENSG00000134824	FADS2	11	q12.2	-3.90385	-2.14674	0.0330615	0.245658	-0.152714
cg14911132	ENSG00000134824	FADS2	11	q12.2	-3.41063	-2.87196	0.00453547	0.0667032	-0.202447
cg06781209	ENSG00000134824	FADS2	11	q12.2	-2.88417	-1.94314	0.0534536	0.340951	-0.138522
cg11165035	ENSG00000124635	HIST1H2BJ	6	p22.1	-1.56498	-2.86888	0.00457801	0.0669026	-0.202239
cg23464183	ENSG00000124635	HIST1H2BJ	6	p22.1	-0.171311	-0.257036	0.797425	0.960017	-0.0184987
cg19573859	ENSG00000131503	ANKHD1	5	q31.3	-1.13923	-2.8478	0.00487904	0.0704107	-0.200814
cg12612406	ENSG00000206505	HLA-A	6	p22.1	0.415161	0.961714	0.337397	0.778839	0.0690604
cg27630554	ENSG00000206505	HLA-A	6	p22.1	-0.882123	-0.686611	0.493152	0.869892	-0.0493631
cg08451469	ENSG00000206505	HLA-A	6	p22.1	-1.99065	-2.84273	0.0049542	0.0710512	-0.20047
cg01800614	ENSG00000206505	HLA-A	6	p22.1	-0.617831	-0.989633	0.323592	0.773129	-0.0710553
cg06486622	ENSG00000206505	HLA-A	6	p22.1	1.50362	1.00903	0.314223	0.76692	0.0724408
cg01190484	ENSG00000206505	HLA-A	6	p22.1	-0.110171	-0.206357	0.836729	0.96243	-0.0148523
cg02039276	ENSG00000206505	HLA-A	6	p22.1	-0.406382	-0.793002	0.428751	0.838509	-0.0569887
cg26121931	ENSG00000206505	HLA-A	6	p22.1	-0.127512	-0.32429	0.74607	0.945317	-0.0233365
cg23363602	ENSG00000206505	HLA-A	6	p22.1	-0.415785	-0.954542	0.341004	0.782681	-0.0685478
cg27087243	ENSG00000197061	HIST1H4C	6	p22.2	-0.461275	-0.873071	0.383709	0.812972	-0.0627213
cg09750510	ENSG00000197061	HIST1H4C	6	p22.2	-0.0249239	-0.0320104	0.974497	0.988134	-0.00230415
cg11165035	ENSG00000197061	HIST1H4C	6	p22.2	-1.17698	-1.88318	0.0611805	0.36884	-0.134326
cg27613749	ENSG00000197061	HIST1H4C	6	p22.2	-1.13307	-0.363204	0.71685	0.935562	-0.0261351
cg14345882	ENSG00000197061	HIST1H4C	6	p22.2	-2.80306	-2.83547	0.00506345	0.0721698	-0.199979
cg21745287	ENSG00000130787	HIP1R	12	q24.31	0.779308	1.75617	0.0806459	0.426709	0.125414
cg02203224	ENSG00000130787	HIP1R	12	q24.31	0.131137	0.415266	0.678408	0.935017	0.0298782
cg07644039	ENSG00000130787	HIP1R	12	q24.31	0.30055	0.822448	0.411837	0.828423	0.0590976
cg07899411	ENSG00000130787	HIP1R	12	q24.31	-4.23333	-2.81925	0.00531571	0.074867	-0.19888
cg26562417	ENSG00000130787	HIP1R	12	q24.31	1.34238	1.28232	0.201268	0.651792	0.0919128
cg13010344	ENSG00000130787	HIP1R	12	q24.31	0.771922	1.37263	0.171462	0.618118	0.098325
cg22237346	ENSG00000130787	HIP1R	12	q24.31	0.598505	0.389183	0.69757	0.935562	0.028003
cg03910793	ENSG00000237727	AIF1	6	p21.33	2.31739	2.8171	0.00534996	0.074867	0.198735
cg10632955	ENSG00000237727	AIF1	6	p21.33	0.365715	0.268348	0.788718	0.95631	0.0193125
cg13197078	ENSG00000237727	AIF1	6	p21.33	2.03149	2.44558	0.0153587	0.147764	0.173371
cg24119722	ENSG00000177096	FAM109B	22	q13.2	-0.753966	-0.763682	0.44599	0.846743	-0.0548881
cg22959474	ENSG00000177096	FAM109B	22	q13.2	-1.20854	-2.67261	0.00817035	0.0970914	-0.188915
cg15597984	ENSG00000177096	FAM109B	22	q13.2	-0.94415	-1.92783	0.055344	0.349151	-0.137451
cg25954441	ENSG00000177096	FAM109B	22	q13.2	-27.1618	-2.77298	0.00609932	0.0817556	-0.195742
cg11165035	ENSG00000187990	HIST1H2BG	6	p22.2	-1.32937	-2.77153	0.00612547	0.0817556	-0.195644
cg09750510	ENSG00000187990	HIST1H2BG	6	p22.2	0.261146	0.432709	0.665709	0.935017	0.031132
cg27087243	ENSG00000187990	HIST1H2BG	6	p22.2	0.119345	0.290779	0.771532	0.952271	0.0209262
cg14345882	ENSG00000187990	HIST1H2BG	6	p22.2	-1.10675	-1.4219	0.156668	0.592056	-0.101819
cg27613749	ENSG00000187990	HIST1H2BG	6	p22.2	1.26054	0.52124	0.602797	0.906748	0.0374933
cg13565401	ENSG00000198502	HLA-DRB5	6	p21.32	-1.40509	-1.72974	0.0852748	0.439508	-0.123556
cg07180897	ENSG00000198502	HLA-DRB5	6	p21.32	1.81011	1.44719	0.149467	0.576576	0.10361
cg24129356	ENSG00000198502	HLA-DRB5	6	p21.32	-4.03329	-2.76914	0.00616876	0.0818602	-0.195482
cg03910793	ENSG00000198502	HLA-DRB5	6	p21.32	-2.32368	-1.68024	0.0945276	0.463406	-0.120072
cg16170330	ENSG00000198502	HLA-DRB5	6	p21.32	-1.63017	-2.02134	0.0446255	0.299536	-0.143983
cg02015582	ENSG00000198502	HLA-DRB5	6	p21.32	-5.84573	-2.72412	0.00703917	0.0907147	-0.192422
cg09146459	ENSG00000198502	HLA-DRB5	6	p21.32	-3.69656	-2.31017	0.0219364	0.186904	-0.164037
cg08772003	ENSG00000107874	CUEDC2	10	q24.32	-0.872724	-2.75895	0.00635679	0.0838733	-0.194789
cg24129356	ENSG00000206305	HLA-DQA1	6	p21.32	-4.45866	-2.75686	0.006396	0.0839112	-0.194647
cg02015582	ENSG00000206305	HLA-DQA1	6	p21.32	-4.22586	-1.75446	0.080939	0.426709	-0.125293
cg13565401	ENSG00000206305	HLA-DQA1	6	p21.32	-1.11957	-1.2368	0.217666	0.684124	-0.0886758
cg16170330	ENSG00000206305	HLA-DQA1	6	p21.32	-0.80576	-0.892392	0.373294	0.811615	-0.0641037
cg07180897	ENSG00000206305	HLA-DQA1	6	p21.32	1.1788	0.845896	0.398658	0.819557	0.0607764
cg09146459	ENSG00000206305	HLA-DQA1	6	p21.32	-2.09171	-1.16559	0.245219	0.714799	-0.0836072
cg24129356	ENSG00000230141	HLA-DOA	6	p21.32	-3.50331	-2.74044	0.00671157	0.0875537	-0.193532
cg13565401	ENSG00000230141	HLA-DOA	6	p21.32	-0.758802	-1.05962	0.29064	0.75786	-0.0760525
cg07180897	ENSG00000230141	HLA-DOA	6	p21.32	0.381808	0.346165	0.729596	0.937486	0.0249098
cg16170330	ENSG00000230141	HLA-DOA	6	p21.32	-1.12845	-1.58851	0.113808	0.499609	-0.113603
cg09146459	ENSG00000230141	HLA-DOA	6	p21.32	-1.85643	-1.31024	0.19167	0.641959	-0.0938968
cg02015582	ENSG00000230141	HLA-DOA	6	p21.32	-3.42841	-1.80193	0.0731172	0.40826	-0.128628
cg27087243	ENSG00000256316	HIST1H3F	6	p22.2	-0.151647	-0.327204	0.743868	0.945317	-0.0235462
cg14345882	ENSG00000256316	HIST1H3F	6	p22.2	-1.55858	-1.77835	0.07692	0.418442	-0.126973
cg27613749	ENSG00000256316	HIST1H3F	6	p22.2	0.778561	0.284944	0.775992	0.954748	0.0205064
cg11165035	ENSG00000256316	HIST1H3F	6	p22.2	-1.47567	-2.72254	0.00707174	0.0907147	-0.192314
cg09750510	ENSG00000256316	HIST1H3F	6	p22.2	0.340846	0.500199	0.617505	0.916925	0.0359818
cg02747254	ENSG00000013364	MVP	16	p11.2	0.499581	2.71639	0.00719931	0.0913364	0.191896
cg10632955	ENSG00000206342	STK19	6	p21.33	-0.0391399	-0.0726549	0.942156	0.978835	-0.00522974
cg03910793	ENSG00000206342	STK19	6	p21.33	-0.88262	-2.71085	0.00731613	0.0920738	-0.191519
cg13197078	ENSG00000206342	STK19	6	p21.33	-0.661652	-2.00545	0.0463115	0.308522	-0.142875
cg09750510	ENSG00000197846	HIST1H2BF	6	p22.2	0.281171	0.452513	0.651408	0.926741	0.0325553
cg11165035	ENSG00000197846	HIST1H2BF	6	p22.2	-1.3388	-2.70861	0.00736396	0.0920738	-0.191367
cg14345882	ENSG00000197846	HIST1H2BF	6	p22.2	-0.343767	-0.426931	0.669906	0.935017	-0.0307166
cg27087243	ENSG00000197846	HIST1H2BF	6	p22.2	0.0409532	0.0968925	0.922912	0.976518	0.00697431
cg27613749	ENSG00000197846	HIST1H2BF	6	p22.2	-0.570467	-0.228978	0.819129	0.960807	-0.0164799
cg14345882	ENSG00000256018	HIST1H3G	6	p22.2	-2.46403	-2.70478	0.00744604	0.092435	-0.191106
cg27087243	ENSG00000256018	HIST1H3G	6	p22.2	-0.657179	-1.35598	0.176689	0.62862	-0.0971442
cg11165035	ENSG00000256018	HIST1H3G	6	p22.2	-1.54206	-2.70799	0.00737707	0.0920738	-0.191325
cg09250473	ENSG00000074219	TEAD2	19	q13.33	11.9999	2.69501	0.00765963	0.0940749	0.190441
cg03172226	ENSG00000074219	TEAD2	19	q13.33	0.514311	0.32171	0.748021	0.945317	0.023151
cg06486622	ENSG00000206506	HLA-G	6	p22.1	-3.15992	-0.88049	0.379689	0.81219	-0.0632522
cg12612406	ENSG00000206506	HLA-G	6	p22.1	-1.04936	-1.01022	0.313655	0.76692	-0.0725256
cg27630554	ENSG00000206506	HLA-G	6	p22.1	-2.61249	-0.845401	0.398934	0.819557	-0.060741
cg26121931	ENSG00000206506	HLA-G	6	p22.1	0.487494	0.515333	0.60691	0.908469	0.037069
cg23363602	ENSG00000206506	HLA-G	6	p22.1	-0.399189	-0.380013	0.704353	0.935562	-0.0273437
cg01190484	ENSG00000206506	HLA-G	6	p22.1	-1.22037	-0.951847	0.342365	0.782833	-0.0683552
cg02039276	ENSG00000206506	HLA-G	6	p22.1	-3.26412	-2.69124	0.00774352	0.094602	-0.190184
cg01800614	ENSG00000206506	HLA-G	6	p22.1	-3.22747	-2.16845	0.0313477	0.239834	-0.154221
cg08451469	ENSG00000206506	HLA-G	6	p22.1	-3.80642	-2.24122	0.026151	0.211467	-0.159267
cg27087243	ENSG00000168298	HIST1H1E	6	p22.2	-0.41831	-1.57356	0.117228	0.503122	-0.112547
cg14345882	ENSG00000168298	HIST1H1E	6	p22.2	0.233732	0.458634	0.647013	0.925523	0.0329952
cg11165035	ENSG00000168298	HIST1H1E	6	p22.2	-0.838989	-2.68069	0.00798272	0.0968517	-0.189465
cg09750510	ENSG00000168298	HIST1H1E	6	p22.2	-0.362635	-0.923596	0.35685	0.79331	-0.0663355
cg27613749	ENSG00000168298	HIST1H1E	6	p22.2	-1.99027	-1.26718	0.206617	0.660775	-0.0908366
cg25954441	ENSG00000184208	C22orf46	22	q13.2	-8.72388	-0.83835	0.402871	0.819585	-0.0602362
cg15597984	ENSG00000184208	C22orf46	22	q13.2	0.511875	0.994449	0.32125	0.771066	0.0713993
cg24119722	ENSG00000184208	C22orf46	22	q13.2	2.70948	2.67369	0.00814499	0.0970914	0.188988
cg22959474	ENSG00000184208	C22orf46	22	q13.2	0.283645	0.59071	0.555406	0.891404	0.0424818
cg09436713	ENSG00000151067	CACNA1C	12	p13.33	2.59536	2.66353	0.00838601	0.0982909	0.188295
cg14345882	ENSG00000112343	TRIM38	6	p22.2	-0.223851	-0.793553	0.42843	0.838509	-0.0570283
cg27087243	ENSG00000112343	TRIM38	6	p22.2	0.172734	1.16929	0.243727	0.714171	0.083871
cg09750510	ENSG00000112343	TRIM38	6	p22.2	0.568574	2.65477	0.00859869	0.100275	0.187698
cg27613749	ENSG00000112343	TRIM38	6	p22.2	2.06773	2.4011	0.0172951	0.160439	0.17031
cg27630554	ENSG00000232169	ABCF1	6	p21.33	1.28766	2.652	0.0086671	0.100564	0.187509
cg12612406	ENSG00000232169	ABCF1	6	p21.33	0.0777957	0.468104	0.640239	0.923543	0.0336757
cg13525397	ENSG00000232169	ABCF1	6	p21.33	-0.21126	-0.568351	0.570458	0.893008	-0.0408766
cg06206827	ENSG00000232169	ABCF1	6	p21.33	-0.462678	-1.31105	0.191397	0.641959	-0.0939543
cg01190484	ENSG00000232169	ABCF1	6	p21.33	0.222135	1.08591	0.278874	0.742012	0.0779277
cg14102634	ENSG00000232169	ABCF1	6	p21.33	-0.504326	-0.444784	0.656974	0.930085	-0.0319999
cg27630554	ENSG00000232839	TRIM39	6	p22.1	0.670716	1.477	0.141305	0.565465	0.105721
cg14102634	ENSG00000232839	TRIM39	6	p22.1	-2.72708	-2.64892	0.00874366	0.100946	-0.187299
cg12612406	ENSG00000232839	TRIM39	6	p22.1	-0.31103	-2.04647	0.0420659	0.28774	-0.145735
cg23363602	ENSG00000232839	TRIM39	6	p22.1	0.146094	0.944685	0.346001	0.783758	0.0678432
cg01190484	ENSG00000232839	TRIM39	6	p22.1	-0.38089	-2.0307	0.0436577	0.295617	-0.144636
cg06206827	ENSG00000232839	TRIM39	6	p22.1	-0.475761	-1.46081	0.145693	0.570154	-0.104575
cg26121931	ENSG00000232839	TRIM39	6	p22.1	-0.287306	-2.08054	0.0387959	0.271253	-0.148109
cg07926491	ENSG00000166863	TAC3	12	q13.3	0.72836	0.616148	0.538523	0.891332	0.0443077
cg14574369	ENSG00000166863	TAC3	12	q13.3	18.7302	0.865891	0.387625	0.815294	0.0622075
cg07134316	ENSG00000166863	TAC3	12	q13.3	-8.84941	-2.63973	0.00897572	0.103109	-0.186672
cg07134316	ENSG00000110958	PTGES3	12	q13.3	-0.379576	-0.550338	0.582724	0.901284	-0.0395831
cg07926491	ENSG00000110958	PTGES3	12	q13.3	-0.618634	-2.63052	0.00921356	0.105317	-0.186043
cg14574369	ENSG00000110958	PTGES3	12	q13.3	-8.58551	-1.97811	0.0493394	0.320013	-0.140966
cg26470696	ENSG00000064547	LPAR2	19	p13.11	4.33908	2.61876	0.00952576	0.108298	0.18524
cg19057459	ENSG00000064547	LPAR2	19	p13.11	-4.93698	-1.67418	0.095714	0.4639	-0.119645
cg02887458	ENSG00000064547	LPAR2	19	p13.11	-0.607877	-0.479492	0.632131	0.923543	-0.0344941
cg18361420	ENSG00000064547	LPAR2	19	p13.11	0.328359	0.226719	0.820882	0.960807	0.0163174
cg03775416	ENSG00000064547	LPAR2	19	p13.11	0.360548	0.46463	0.64272	0.924061	0.0334261
cg18383538	ENSG00000232040	SCAND3	6	p22.1	0.104915	0.350733	0.726171	0.937132	0.0252383
cg13338798	ENSG00000232040	SCAND3	6	p22.1	0.0552263	0.14778	0.882671	0.970162	0.0106368
cg09470274	ENSG00000232040	SCAND3	6	p22.1	0.390215	0.620321	0.535779	0.887455	0.0446072
cg06866163	ENSG00000232040	SCAND3	6	p22.1	-0.118605	-0.36142	0.718181	0.935562	-0.0260068
cg22302929	ENSG00000232040	SCAND3	6	p22.1	-0.22931	-0.532742	0.594825	0.904777	-0.0383194
cg11221922	ENSG00000232040	SCAND3	6	p22.1	-0.652065	-1.29855	0.195649	0.643612	-0.0930657
cg22121557	ENSG00000232040	SCAND3	6	p22.1	-0.0288622	-0.0529965	0.95779	0.985533	-0.00381474
cg25049387	ENSG00000232040	SCAND3	6	p22.1	-4.40397	-1.59796	0.111688	0.496789	-0.11427
cg20839206	ENSG00000232040	SCAND3	6	p22.1	-0.0377518	-0.0723758	0.942378	0.978835	-0.00520965
cg05886241	ENSG00000232040	SCAND3	6	p22.1	-0.0378632	-0.123898	0.901525	0.974307	-0.00891799
cg15880846	ENSG00000232040	SCAND3	6	p22.1	-0.386463	-0.812863	0.417298	0.830639	-0.0584112
cg01027397	ENSG00000232040	SCAND3	6	p22.1	-0.519746	-1.03941	0.299913	0.758878	-0.0746101
cg12914966	ENSG00000232040	SCAND3	6	p22.1	-0.503171	-0.806878	0.42073	0.834592	-0.0579827
cg03858673	ENSG00000232040	SCAND3	6	p22.1	-0.881397	-1.03955	0.299852	0.758878	-0.0746195
cg15747825	ENSG00000232040	SCAND3	6	p22.1	-3.42626	-2.61476	0.00963423	0.108514	-0.184967
cg13269645	ENSG00000232040	SCAND3	6	p22.1	-0.369891	-0.115234	0.908379	0.974307	-0.00829448
cg05457768	ENSG00000232040	SCAND3	6	p22.1	-0.369198	-1.00598	0.315683	0.76692	-0.0722232
cg24698655	ENSG00000232040	SCAND3	6	p22.1	0.270318	0.775525	0.438978	0.844742	0.0557368
cg10684686	ENSG00000232040	SCAND3	6	p22.1	-0.100651	-0.58812	0.557139	0.891404	-0.0422959
cg17115250	ENSG00000232040	SCAND3	6	p22.1	-0.0687712	-0.366462	0.714422	0.935562	-0.0263693
cg01309870	ENSG00000232040	SCAND3	6	p22.1	0.0566255	0.0880854	0.9299	0.976673	0.0063404
cg03089717	ENSG00000232040	SCAND3	6	p22.1	-0.0467907	-0.247604	0.804704	0.960807	-0.0178201
cg03270340	ENSG00000232040	SCAND3	6	p22.1	1.2986	0.926242	0.355477	0.791511	0.0665246
cg13476058	ENSG00000232040	SCAND3	6	p22.1	-0.621269	-1.01186	0.312874	0.766906	-0.0726426
cg20657849	ENSG00000232040	SCAND3	6	p22.1	-0.0745677	-0.307652	0.758679	0.948706	-0.0221399
cg18214570	ENSG00000232040	SCAND3	6	p22.1	-0.552269	-0.473437	0.636437	0.923543	-0.034059
cg12683342	ENSG00000232040	SCAND3	6	p22.1	-0.0585377	-0.296341	0.767289	0.952271	-0.0213262
cg13173260	ENSG00000232040	SCAND3	6	p22.1	-2.05138	-1.04186	0.298779	0.758878	-0.0747849
cg04664126	ENSG00000232040	SCAND3	6	p22.1	-0.464664	-1.14213	0.254816	0.729361	-0.0819356
cg11118422	ENSG00000232040	SCAND3	6	p22.1	0.3989	0.850843	0.395911	0.818888	0.0611305
cg11433553	ENSG00000232040	SCAND3	6	p22.1	-4.89394	-0.379974	0.704383	0.935562	-0.0273409
cg13922451	ENSG00000232040	SCAND3	6	p22.1	-0.0661628	-0.276213	0.78268	0.95631	-0.0198783
cg15026241	ENSG00000232040	SCAND3	6	p22.1	-0.189165	-0.522561	0.601879	0.906748	-0.0375882
cg03682719	ENSG00000232040	SCAND3	6	p22.1	-0.159111	-0.199284	0.84225	0.96243	-0.0143433
cg05879498	ENSG00000232040	SCAND3	6	p22.1	-0.926881	-1.44806	0.149222	0.576576	-0.103672
cg20897936	ENSG00000232040	SCAND3	6	p22.1	-0.404607	-1.12581	0.261643	0.730176	-0.0807729
cg23490638	ENSG00000232040	SCAND3	6	p22.1	-0.0509583	-0.251844	0.80143	0.960282	-0.0181251
cg15967709	ENSG00000232040	SCAND3	6	p22.1	0.442629	0.691551	0.49005	0.869466	0.0497174
cg13692658	ENSG00000226742	HSBP1L1	18	q23	-0.326268	-0.595642	0.552113	0.891404	-0.0428359
cg26175428	ENSG00000226742	HSBP1L1	18	q23	-1.31683	-2.58885	0.0103629	0.116155	-0.183196
cg25323444	ENSG00000106012	IQCE	7	p22.3	-0.546056	-1.34116	0.181444	0.634777	-0.0960923
cg07065756	ENSG00000106012	IQCE	7	p22.3	0.439607	0.839601	0.402171	0.819585	0.0603257
cg01800614	ENSG00000206509	HLA-F	6	p22.1	-0.851374	-1.20462	0.229826	0.701943	-0.0863861
cg12612406	ENSG00000206509	HLA-F	6	p22.1	-0.285376	-0.582354	0.561008	0.891404	-0.041882
cg27630554	ENSG00000206509	HLA-F	6	p22.1	-2.99918	-2.08	0.0388461	0.271253	-0.148071
cg26121931	ENSG00000206509	HLA-F	6	p22.1	0.535664	1.2061	0.229254	0.701124	0.0864918
cg08451469	ENSG00000206509	HLA-F	6	p22.1	-2.04488	-2.56677	0.0110229	0.122956	-0.181685
cg23363602	ENSG00000206509	HLA-F	6	p22.1	-0.706746	-1.43572	0.152701	0.583751	-0.102798
cg02039276	ENSG00000206509	HLA-F	6	p22.1	-1.08075	-1.87444	0.06238	0.371225	-0.133714
cg01190484	ENSG00000206509	HLA-F	6	p22.1	-1.13448	-1.89185	0.0600086	0.363674	-0.134933
cg06486622	ENSG00000206509	HLA-F	6	p22.1	1.98989	1.17926	0.239748	0.712591	0.0845805
cg11165035	ENSG00000198327	HIST1H4F	6	p22.2	-1.03899	-1.70844	0.0891626	0.448532	-0.122057
cg27613749	ENSG00000198327	HIST1H4F	6	p22.2	-3.1556	-1.04378	0.297892	0.758878	-0.0749219
cg27087243	ENSG00000198327	HIST1H4F	6	p22.2	-0.401246	-0.781432	0.435506	0.844742	-0.05616
cg09750510	ENSG00000198327	HIST1H4F	6	p22.2	-0.191963	-0.253819	0.799906	0.960017	-0.0182672
cg14345882	ENSG00000198327	HIST1H4F	6	p22.2	-2.46307	-2.555	0.0113896	0.124637	-0.18088
cg21745287	ENSG00000111325	OGFOD2	12	q24.31	0.808271	2.22248	0.0274117	0.216759	0.157969
cg07644039	ENSG00000111325	OGFOD2	12	q24.31	0.753946	2.54277	0.0117824	0.127726	0.180042
cg22237346	ENSG00000111325	OGFOD2	12	q24.31	3.16494	2.5398	0.0118797	0.128179	0.179838
cg13010344	ENSG00000111325	OGFOD2	12	q24.31	0.987059	2.14642	0.0330877	0.245658	0.152691
cg02203224	ENSG00000111325	OGFOD2	12	q24.31	0.385991	1.49229	0.137256	0.555032	0.106803
cg07899411	ENSG00000111325	OGFOD2	12	q24.31	-1.67155	-1.33097	0.184768	0.637833	-0.0953689
cg26562417	ENSG00000111325	OGFOD2	12	q24.31	1.57477	1.83499	0.0680469	0.388898	0.130948
cg19610905	ENSG00000149483	TMEM138	11	q12.2	-2.00127	-2.53327	0.0120957	0.129243	-0.179391
cg06781209	ENSG00000149483	TMEM138	11	q12.2	-0.415755	-0.636325	0.525319	0.885373	-0.0457557
cg14911132	ENSG00000149483	TMEM138	11	q12.2	-0.767923	-1.45904	0.146181	0.570154	-0.104449
cg22484793	ENSG00000247596	TWF2	3	p21.2	-1.97021	-2.53184	0.0121437	0.129243	-0.179292
cg05573699	ENSG00000247596	TWF2	3	p21.2	1.22766	0.374597	0.708371	0.935562	0.0269543
cg23363602	ENSG00000206510	ZFP57	6	p22.1	-0.796122	-0.61094	0.541958	0.891404	-0.0439339
cg12612406	ENSG00000206510	ZFP57	6	p22.1	0.121879	0.0942814	0.924983	0.976518	0.00678637
cg26121931	ENSG00000206510	ZFP57	6	p22.1	1.01523	0.865699	0.38773	0.815294	0.0621937
cg08451469	ENSG00000206510	ZFP57	6	p22.1	-5.29054	-2.51796	0.0126166	0.133022	-0.178341
cg01800614	ENSG00000206510	ZFP57	6	p22.1	-4.07172	-2.20486	0.0286453	0.221969	-0.156748
cg06486622	ENSG00000206510	ZFP57	6	p22.1	-4.29834	-0.965307	0.335599	0.77801	-0.0693172
cg01190484	ENSG00000206510	ZFP57	6	p22.1	1.63512	1.02786	0.305302	0.760949	0.0737854
cg02039276	ENSG00000206510	ZFP57	6	p22.1	-3.49225	-2.3086	0.022025	0.18697	-0.163929
cg03910793	ENSG00000233323	TNXB	6	p21.33	2.70502	2.5008	0.0132237	0.138789	0.177164
cg13197078	ENSG00000233323	TNXB	6	p21.33	1.32802	1.207	0.228908	0.700993	0.0865559
cg10632955	ENSG00000233323	TNXB	6	p21.33	0.0775	0.0434219	0.96541	0.987502	0.00312556
cg26562417	ENSG00000111328	CDK2AP1	12	q24.31	-1.8979	-1.94728	0.0529518	0.338686	-0.138811
cg22237346	ENSG00000111328	CDK2AP1	12	q24.31	-0.728986	-0.506493	0.613089	0.913611	-0.0364339
cg02203224	ENSG00000111328	CDK2AP1	12	q24.31	-0.204966	-0.693871	0.488597	0.869466	-0.0498838
cg07899411	ENSG00000111328	CDK2AP1	12	q24.31	1.5971	1.11704	0.265366	0.731182	0.0801476
cg07644039	ENSG00000111328	CDK2AP1	12	q24.31	-0.762701	-2.25466	0.0252779	0.206243	-0.160198
cg13010344	ENSG00000111328	CDK2AP1	12	q24.31	-0.888398	-1.6917	0.0923175	0.458593	-0.120878
cg21745287	ENSG00000111328	CDK2AP1	12	q24.31	-1.02779	-2.49377	0.01348	0.140838	-0.176682
cg03910793	ENSG00000206314	GPSM3	6	p21.32	1.6635	2.48665	0.0137441	0.142951	0.176193
cg13197078	ENSG00000206314	GPSM3	6	p21.32	1.0854	1.59985	0.111267	0.496789	0.114404
cg26232451	ENSG00000147535	PPAPDC1B	8	p11.23	-0.974066	-2.48242	0.0139031	0.143957	-0.175902
cg25510610	ENSG00000147535	PPAPDC1B	8	p11.23	1.80554	0.751496	0.453269	0.852443	0.0540149
cg22484793	ENSG00000041880	PARP3	3	p21.2	-2.94295	-2.47763	0.0140851	0.145189	-0.175573
cg27613749	ENSG00000197459	HIST1H2BH	6	p22.2	0.480827	0.161602	0.871789	0.970162	0.0116316
cg14345882	ENSG00000197459	HIST1H2BH	6	p22.2	-1.15742	-1.20765	0.228661	0.700993	-0.0866017
cg27087243	ENSG00000197459	HIST1H2BH	6	p22.2	-0.238219	-0.472219	0.637304	0.923543	-0.0339715
cg11165035	ENSG00000197459	HIST1H2BH	6	p22.2	-1.46346	-2.47173	0.0143121	0.145446	-0.175168
cg08772003	ENSG00000156398	SFXN2	10	q24.32	-1.53439	-2.46081	0.0147411	0.145446	-0.174418
cg10521431	ENSG00000156398	SFXN2	10	q24.32	-0.702134	-1.13535	0.257638	0.730176	-0.0814524
cg26121931	ENSG00000206501	PPP1R11	6	p22.1	-0.28391	-1.34401	0.180524	0.634315	-0.0962941
cg23363602	ENSG00000206501	PPP1R11	6	p22.1	0.570708	2.46011	0.0147691	0.145446	0.17437
cg01190484	ENSG00000206501	PPP1R11	6	p22.1	0.502587	1.75832	0.0802779	0.426709	0.125565
cg12612406	ENSG00000206501	PPP1R11	6	p22.1	0.371936	1.60348	0.110463	0.496224	0.11466
cg06486622	ENSG00000206501	PPP1R11	6	p22.1	0.0528752	0.0655861	0.947775	0.979224	0.00472094
cg02039276	ENSG00000206501	PPP1R11	6	p22.1	-0.194651	-0.703685	0.482477	0.86712	-0.0505875
cg08451469	ENSG00000206501	PPP1R11	6	p22.1	0.707804	1.8514	0.0656393	0.382952	0.132099
cg01800614	ENSG00000206501	PPP1R11	6	p22.1	0.0563529	0.166873	0.867645	0.970162	0.0120109
cg27630554	ENSG00000206501	PPP1R11	6	p22.1	0.908956	1.31542	0.189929	0.641852	0.0942644
cg10802521	ENSG00000163933	RFT1	3	p21.1	0.932699	0.602893	0.547288	0.891404	0.0433564
cg07884673	ENSG00000163933	RFT1	3	p21.1	0.413165	2.38607	0.0179966	0.163496	0.169274
cg21547371	ENSG00000163933	RFT1	3	p21.1	0.0415693	0.116	0.907773	0.974307	0.00834959
cg27565382	ENSG00000163933	RFT1	3	p21.1	0.197848	1.17806	0.240221	0.712591	0.0844957
cg17890764	ENSG00000163933	RFT1	3	p21.1	-0.365279	-1.03094	0.303858	0.760949	-0.0740053
cg12962167	ENSG00000163933	RFT1	3	p21.1	0.486698	2.45854	0.0148317	0.145446	0.174262
cg05573699	ENSG00000163933	RFT1	3	p21.1	4.6285	1.88982	0.0602816	0.364373	0.13479
cg26265279	ENSG00000163933	RFT1	3	p21.1	0.124849	0.240954	0.809847	0.960807	0.0173416
cg12863693	ENSG00000140612	SEC11A	15	q25.3	1.76024	2.45758	0.0148704	0.145446	0.174196
cg11165035	ENSG00000180573	HIST1H2AC	6	p22.2	-0.908465	-2.45746	0.014875	0.145446	-0.174188
cg09750510	ENSG00000180573	HIST1H2AC	6	p22.2	0.330849	0.714817	0.475586	0.863988	0.0513857
cg14345882	ENSG00000180573	HIST1H2AC	6	p22.2	-0.539758	-0.900654	0.368895	0.806608	-0.0646947
cg27087243	ENSG00000180573	HIST1H2AC	6	p22.2	0.294241	0.935921	0.350484	0.788467	0.0672167
cg27613749	ENSG00000180573	HIST1H2AC	6	p22.2	1.44776	0.780628	0.435977	0.844742	0.0561024
cg12863693	ENSG00000156222	SLC28A1	15	q25.3	-4.82907	-2.45599	0.0149341	0.145446	-0.174087
cg02887458	ENSG00000250067	YJEFN3	19	p13.11	1.9212	1.68768	0.093088	0.460837	0.120595
cg19057459	ENSG00000250067	YJEFN3	19	p13.11	-4.41465	-1.65576	0.0993946	0.47186	-0.118347
cg26470696	ENSG00000250067	YJEFN3	19	p13.11	3.2346	2.14729	0.0330173	0.245658	0.152752
cg03775416	ENSG00000250067	YJEFN3	19	p13.11	-1.03948	-1.48946	0.137998	0.557058	-0.106603
cg18361420	ENSG00000250067	YJEFN3	19	p13.11	3.16665	2.45579	0.014942	0.145446	0.174073
cg14345882	ENSG00000182952	HMGN4	6	p22.2	-0.357946	-0.841011	0.401382	0.819585	-0.0604267
cg11165035	ENSG00000182952	HMGN4	6	p22.2	-0.644241	-2.45444	0.0149966	0.145446	-0.17398
cg13197078	ENSG00000234218	MICB	6	p21.33	1.30331	1.26529	0.207294	0.662023	0.0907018
cg10632955	ENSG00000234218	MICB	6	p21.33	0.338817	0.202718	0.839569	0.96243	0.0145904
cg13525397	ENSG00000234218	MICB	6	p21.33	3.11061	2.453	0.0150548	0.145446	0.173881
cg24891660	ENSG00000261721	GRINA	8	q24.3	0.0918576	0.156487	0.875813	0.970162	0.0112635
cg07980830	ENSG00000261721	GRINA	8	q24.3	-0.975583	-2.44118	0.0155412	0.148899	-0.173068
cg23363602	ENSG00000226060	TRIM26	6	p22.1	0.139944	0.855281	0.393456	0.815962	0.0614481
cg08451469	ENSG00000226060	TRIM26	6	p22.1	0.0977947	0.364526	0.715864	0.935562	0.0262301
cg06486622	ENSG00000226060	TRIM26	6	p22.1	0.423881	0.75673	0.450134	0.850398	0.05439
cg27630554	ENSG00000226060	TRIM26	6	p22.1	1.07881	2.26315	0.0247394	0.204743	0.160786
cg01190484	ENSG00000226060	TRIM26	6	p22.1	0.480777	2.43471	0.0158131	0.150878	0.172623
cg01800614	ENSG00000226060	TRIM26	6	p22.1	0.0930348	0.396057	0.6925	0.935562	0.0284972
cg02039276	ENSG00000226060	TRIM26	6	p22.1	0.0667714	0.346569	0.729293	0.937486	0.0249388
cg12612406	ENSG00000226060	TRIM26	6	p22.1	0.336346	2.09355	0.0376061	0.265542	0.149015
cg26121931	ENSG00000226060	TRIM26	6	p22.1	-0.0926749	-0.628205	0.530612	0.887455	-0.045173
cg14345882	ENSG00000158373	HIST1H2BD	6	p22.2	-0.334508	-0.491952	0.623312	0.919635	-0.0353893
cg27087243	ENSG00000158373	HIST1H2BD	6	p22.2	0.342653	0.962148	0.337179	0.778839	0.0690914
cg11165035	ENSG00000158373	HIST1H2BD	6	p22.2	-1.01767	-2.42901	0.0160563	0.152567	-0.172231
cg27613749	ENSG00000158373	HIST1H2BD	6	p22.2	-0.58972	-0.280281	0.779562	0.955419	-0.020171
cg09750510	ENSG00000158373	HIST1H2BD	6	p22.2	0.365843	0.697634	0.486246	0.869466	0.0501536
cg06206827	ENSG00000227804	PPP1R10	6	p21.33	-1.16601	-2.42125	0.0163924	0.155123	-0.171697
cg13525397	ENSG00000227804	PPP1R10	6	p21.33	0.212432	0.414262	0.679142	0.935017	0.029806
cg14102634	ENSG00000227804	PPP1R10	6	p21.33	-2.19144	-1.40795	0.160754	0.601588	-0.10083
cg12612406	ENSG00000227804	PPP1R10	6	p21.33	0.15836	0.69143	0.490126	0.869466	0.0497087
cg27630554	ENSG00000227804	PPP1R10	6	p21.33	0.126363	0.185388	0.853119	0.965614	0.0133434
cg01190484	ENSG00000227804	PPP1R10	6	p21.33	0.129568	0.458153	0.647358	0.925523	0.0329606
cg10632955	ENSG00000236251	HSPA1L	6	p21.33	-2.00337	-2.40969	0.0169051	0.158914	-0.170901
cg03910793	ENSG00000236251	HSPA1L	6	p21.33	-0.425511	-0.820366	0.41302	0.828551	-0.0589485
cg13197078	ENSG00000236251	HSPA1L	6	p21.33	-0.0773823	-0.148216	0.882327	0.970162	-0.0106682
cg14574369	ENSG00000166881	TMEM194A	12	q13.3	-8.68018	-2.40759	0.0169995	0.158914	-0.170757
cg07926491	ENSG00000166881	TMEM194A	12	q13.3	-0.441302	-2.23748	0.0263985	0.212384	-0.159008
cg07134316	ENSG00000166881	TMEM194A	12	q13.3	1.04521	1.82991	0.0688057	0.388898	0.130592
cg02747254	ENSG00000149932	TMEM219	16	p11.2	-0.578453	-2.39904	0.0173895	0.16061	-0.170168
cg25510610	ENSG00000077782	FGFR1	8	p11.22	10.285	2.17611	0.0307617	0.236762	0.154753
cg26232451	ENSG00000077782	FGFR1	8	p11.22	-1.86345	-2.38571	0.0180137	0.163496	-0.16925
cg06206827	ENSG00000234012	MDC1	6	p21.33	-1.63447	-2.38434	0.0180788	0.163496	-0.169155
cg14102634	ENSG00000234012	MDC1	6	p21.33	-3.9741	-1.80028	0.0733772	0.40826	-0.128513
cg13525397	ENSG00000234012	MDC1	6	p21.33	-0.252847	-0.346498	0.729346	0.937486	-0.0249337
cg11165035	ENSG00000188987	HIST1H4D	6	p22.2	-1.51841	-2.38379	0.0181049	0.163496	-0.169118
cg27613749	ENSG00000188987	HIST1H4D	6	p22.2	-0.704842	-0.220445	0.825757	0.960807	-0.015866
cg27087243	ENSG00000188987	HIST1H4D	6	p22.2	0.0941769	0.173628	0.862339	0.970162	0.0124971
cg14345882	ENSG00000188987	HIST1H4D	6	p22.2	-2.07118	-2.02451	0.0442956	0.298787	-0.144204
cg09750510	ENSG00000188987	HIST1H4D	6	p22.2	0.0798915	0.100137	0.92034	0.976143	0.00720781
cg02203224	ENSG00000150967	ABCB9	12	q24.31	0.0463788	0.108828	0.913452	0.97519	0.00783335
cg22237346	ENSG00000150967	ABCB9	12	q24.31	4.87201	2.38185	0.0181977	0.163496	0.168984
cg21745287	ENSG00000150967	ABCB9	12	q24.31	1.40058	2.35434	0.0195603	0.172384	0.167087
cg13010344	ENSG00000150967	ABCB9	12	q24.31	1.47388	1.95244	0.0523318	0.336585	0.139172
cg07899411	ENSG00000150967	ABCB9	12	q24.31	-4.06377	-1.98614	0.048433	0.318609	-0.141527
cg26562417	ENSG00000150967	ABCB9	12	q24.31	2.94584	2.10087	0.0369508	0.262521	0.149524
cg07644039	ENSG00000150967	ABCB9	12	q24.31	0.546321	1.10984	0.268448	0.733519	0.0796345
cg05573699	ENSG00000213533	TMEM110	3	p21.1	0.890606	0.253627	0.800053	0.960017	0.0182535
cg07884673	ENSG00000213533	TMEM110	3	p21.1	0.363087	1.46248	0.145236	0.570154	0.104693
cg17890764	ENSG00000213533	TMEM110	3	p21.1	-0.901716	-1.80113	0.0732429	0.40826	-0.128572
cg27565382	ENSG00000213533	TMEM110	3	p21.1	0.422604	1.77904	0.0768065	0.418442	0.127021
cg21547371	ENSG00000213533	TMEM110	3	p21.1	0.79622	1.57367	0.117202	0.503122	0.112555
cg12962167	ENSG00000213533	TMEM110	3	p21.1	0.127391	0.446195	0.655957	0.930085	0.0321013
cg10802521	ENSG00000213533	TMEM110	3	p21.1	-5.15734	-2.37809	0.0183791	0.164486	-0.168724
cg09250473	ENSG00000142546	NOSIP	19	q13.33	-4.78451	-2.36731	0.0189074	0.16856	-0.167981
cg03172226	ENSG00000142546	NOSIP	19	q13.33	-0.331261	-0.458534	0.647085	0.925523	-0.032988
cg03910793	ENSG00000206353	SKIV2L	6	p21.33	-0.616009	-2.33765	0.0204303	0.178048	-0.165935
cg10632955	ENSG00000206353	SKIV2L	6	p21.33	0.165344	0.381155	0.703507	0.935562	0.0274259
cg13197078	ENSG00000206353	SKIV2L	6	p21.33	-0.401517	-1.504	0.134215	0.550447	-0.107632
cg24129356	ENSG00000230763	HLA-DPB1	6	p21.32	-2.81622	-2.33757	0.0204343	0.178048	-0.16593
cg02015582	ENSG00000230763	HLA-DPB1	6	p21.32	-2.02911	-1.13174	0.259148	0.730176	-0.0811954
cg07180897	ENSG00000230763	HLA-DPB1	6	p21.32	0.231567	0.223882	0.823086	0.960807	0.0161133
cg09146459	ENSG00000230763	HLA-DPB1	6	p21.32	-1.57319	-1.18327	0.238157	0.712591	-0.0848665
cg13565401	ENSG00000230763	HLA-DPB1	6	p21.32	-0.464822	-0.691146	0.490304	0.869466	-0.0496884
cg16170330	ENSG00000230763	HLA-DPB1	6	p21.32	-0.170355	-0.254153	0.799648	0.960017	-0.0182913
cg22484793	ENSG00000114779	ABHD14B	3	p21.2	-1.80267	-2.33436	0.0206056	0.178866	-0.165708
cg02887458	ENSG00000064545	TMEM161A	19	p13.11	0.486497	0.929806	0.353633	0.790454	0.0667795
cg26470696	ENSG00000064545	TMEM161A	19	p13.11	0.150337	0.215709	0.829442	0.960807	0.0155252
cg19057459	ENSG00000064545	TMEM161A	19	p13.11	-2.82488	-2.33283	0.0206874	0.178903	-0.165602
cg03775416	ENSG00000064545	TMEM161A	19	p13.11	0.264653	0.825996	0.409826	0.828387	0.0593517
cg18361420	ENSG00000064545	TMEM161A	19	p13.11	0.277366	0.463458	0.643558	0.924402	0.0333419
cg22959474	ENSG00000100162	CENPM	22	q13.2	0.0497482	0.0815876	0.935059	0.977619	0.0058727
cg25954441	ENSG00000100162	CENPM	22	q13.2	-29.5518	-2.26378	0.0247002	0.204743	-0.160829
cg24119722	ENSG00000100162	CENPM	22	q13.2	-3.00753	-2.32911	0.020888	0.179964	-0.165346
cg15597984	ENSG00000100162	CENPM	22	q13.2	-0.575858	-0.881311	0.379246	0.81219	-0.0633109
cg27087243	ENSG00000196966	HIST1H3E	6	p22.2	0.716956	1.4399	0.151516	0.581148	0.103094
cg11165035	ENSG00000196966	HIST1H3E	6	p22.2	-0.666718	-1.12152	0.263459	0.730176	-0.0804672
cg14345882	ENSG00000196966	HIST1H3E	6	p22.2	-2.1789	-2.31527	0.0216495	0.185273	-0.16439
cg09750510	ENSG00000196966	HIST1H3E	6	p22.2	0.931485	1.27041	0.205469	0.658015	0.0910659
cg27613749	ENSG00000196966	HIST1H3E	6	p22.2	3.46275	1.17762	0.240397	0.712591	0.0844643
cg13565401	ENSG00000206306	HLA-DRB1	6	p21.32	-0.349077	-0.543481	0.587426	0.901284	-0.0390907
cg24129356	ENSG00000206306	HLA-DRB1	6	p21.32	-2.66307	-2.315	0.0216647	0.185273	-0.164371
cg07180897	ENSG00000206306	HLA-DRB1	6	p21.32	0.602551	0.61078	0.542064	0.891404	0.0439225
cg02015582	ENSG00000206306	HLA-DRB1	6	p21.32	-2.59004	-1.5173	0.130826	0.54365	-0.108572
cg03910793	ENSG00000206306	HLA-DRB1	6	p21.32	-1.03273	-0.9463	0.345179	0.783695	-0.0679587
cg16170330	ENSG00000206306	HLA-DRB1	6	p21.32	-0.342822	-0.5361	0.592507	0.903631	-0.0385606
cg09146459	ENSG00000206306	HLA-DRB1	6	p21.32	-1.1943	-0.93977	0.34851	0.78585	-0.0674919
cg21472639	ENSG00000166965	RCCD1	15	q26.1	-1.24654	-1.65514	0.0995219	0.47186	-0.118303
cg18661868	ENSG00000166965	RCCD1	15	q26.1	-0.317777	-0.0961812	0.923476	0.976518	-0.00692311
cg04510874	ENSG00000166965	RCCD1	15	q26.1	10.3423	2.27918	0.0237505	0.199418	0.161895
cg07718650	ENSG00000166965	RCCD1	15	q26.1	-0.252603	-0.344341	0.730965	0.938186	-0.0247786
cg09397246	ENSG00000166965	RCCD1	15	q26.1	4.0316	0.827136	0.409182	0.828046	0.0594333
cg03775416	ENSG00000167491	GATAD2A	19	p13.11	-0.0776995	-0.383758	0.70158	0.935562	-0.027613
cg18361420	ENSG00000167491	GATAD2A	19	p13.11	0.775283	2.07445	0.0393646	0.273774	0.147685
cg26470696	ENSG00000167491	GATAD2A	19	p13.11	0.986021	2.27145	0.0242233	0.202651	0.16136
cg19057459	ENSG00000167491	GATAD2A	19	p13.11	0.0752279	0.0970896	0.922756	0.976518	0.00698849
cg02887458	ENSG00000167491	GATAD2A	19	p13.11	0.649032	1.98115	0.0489945	0.319314	0.141178
cg13525397	ENSG00000233841	HLA-C	6	p21.33	-1.38732	-0.976672	0.329954	0.774796	-0.0701293
cg14102634	ENSG00000233841	HLA-C	6	p21.33	9.70352	2.26413	0.0246784	0.204743	0.160853
cg10632955	ENSG00000233841	HLA-C	6	p21.33	-2.59408	-1.41061	0.159969	0.600598	-0.101019
cg11165035	ENSG00000168242	HIST1H2BI	6	p22.2	-1.24765	-2.26172	0.0248298	0.204757	-0.160686
cg27087243	ENSG00000168242	HIST1H2BI	6	p22.2	-0.35195	-0.751351	0.453357	0.852443	-0.0540045
cg14345882	ENSG00000168242	HIST1H2BI	6	p22.2	-1.33124	-1.49758	0.135877	0.553216	-0.107177
cg22340370	ENSG00000136213	CHST12	7	p22.3	1.84188	2.25695	0.0251316	0.206243	0.160357
cg18279126	ENSG00000136213	CHST12	7	p22.3	0.498156	0.267982	0.788999	0.95631	0.0192862
cg19624444	ENSG00000136213	CHST12	7	p22.3	0.972191	1.41325	0.159192	0.599833	0.101206
cg16960402	ENSG00000136213	CHST12	7	p22.3	0.767516	0.977793	0.329401	0.774796	0.0702094
cg07065756	ENSG00000136213	CHST12	7	p22.3	0.770173	1.18153	0.238846	0.712591	0.0847425
cg25323444	ENSG00000136213	CHST12	7	p22.3	-0.0633969	-0.124277	0.901225	0.974307	-0.00894529
cg13692658	ENSG00000178184	PARD6G	18	q23	-0.688106	-1.03115	0.303761	0.760949	-0.0740201
cg26175428	ENSG00000178184	PARD6G	18	q23	1.40603	2.25566	0.0252141	0.206243	0.160267
cg13525397	ENSG00000224379	TCF19	6	p21.33	-0.067739	-0.105567	0.916036	0.975234	-0.00759864
cg10632955	ENSG00000224379	TCF19	6	p21.33	-0.243783	-0.292733	0.770041	0.952271	-0.0210667
cg06206827	ENSG00000224379	TCF19	6	p21.33	1.35633	2.24713	0.0257641	0.209469	0.159676
cg14102634	ENSG00000224379	TCF19	6	p21.33	0.570921	0.291827	0.770732	0.952271	0.0210015
cg27087243	ENSG00000198366	HIST1H3A	6	p22.2	-0.0657589	-0.147657	0.882768	0.970162	-0.010628
cg09750510	ENSG00000198366	HIST1H3A	6	p22.2	0.0116517	0.017787	0.985827	0.9891	0.00128033
cg14345882	ENSG00000198366	HIST1H3A	6	p22.2	-1.87765	-2.24058	0.0261929	0.211467	-0.159223
cg27613749	ENSG00000198366	HIST1H3A	6	p22.2	0.165916	0.0631943	0.949677	0.979338	0.00454878
cg14574369	ENSG00000166886	NAB2	12	q13.3	-9.89885	-2.23499	0.0265647	0.212979	-0.158835
cg07926491	ENSG00000166886	NAB2	12	q13.3	-0.240964	-0.986324	0.325209	0.773894	-0.0708189
cg10632955	ENSG00000206372	C2	6	p21.33	-0.586689	-0.399725	0.689801	0.935017	-0.0287609
cg13197078	ENSG00000206372	C2	6	p21.33	1.19466	1.3208	0.188132	0.638881	0.0946465
cg03910793	ENSG00000206372	C2	6	p21.33	1.99219	2.23159	0.0267926	0.214063	0.1586
cg13692658	ENSG00000178342	KCNG2	18	q23	1.78773	0.744475	0.457494	0.853965	0.0535117
cg26175428	ENSG00000178342	KCNG2	18	q23	-4.99438	-2.22884	0.0269779	0.2148	-0.15841
cg09250473	ENSG00000161640	SIGLEC11	19	q13.33	15.9389	2.21833	0.0276984	0.21798	0.157681
cg03172226	ENSG00000161640	SIGLEC11	19	q13.33	-3.29816	-1.29123	0.198168	0.645375	-0.0925459
cg07899411	ENSG00000184445	KNTC1	12	q24.31	1.76631	1.04751	0.296176	0.758878	0.0751878
cg22237346	ENSG00000184445	KNTC1	12	q24.31	-0.112728	-0.0663932	0.947134	0.979224	-0.00477903
cg13010344	ENSG00000184445	KNTC1	12	q24.31	-0.366924	-0.588853	0.556648	0.891404	-0.0423486
cg07644039	ENSG00000184445	KNTC1	12	q24.31	0.00700039	0.0173271	0.986194	0.9891	0.00124723
cg26562417	ENSG00000184445	KNTC1	12	q24.31	-1.53082	-1.32539	0.186608	0.638339	-0.0949725
cg21745287	ENSG00000184445	KNTC1	12	q24.31	-0.27624	-0.560049	0.576095	0.897976	-0.0402805
cg02203224	ENSG00000184445	KNTC1	12	q24.31	-0.763071	-2.21615	0.0278494	0.21798	-0.157531
cg14102634	ENSG00000206355	CCHCR1	6	p21.33	-0.806903	-0.290193	0.77198	0.952271	-0.020884
cg13525397	ENSG00000206355	CCHCR1	6	p21.33	-1.99477	-2.2148	0.0279439	0.217982	-0.157436
cg10632955	ENSG00000206355	CCHCR1	6	p21.33	-0.814105	-0.688495	0.491968	0.869892	-0.0494982
cg06206827	ENSG00000206355	CCHCR1	6	p21.33	0.253158	0.291379	0.771074	0.952271	0.0209693
cg14345882	ENSG00000168274	HIST1H2AE	6	p22.2	-0.738883	-0.872389	0.38408	0.812972	-0.0626725
cg27613749	ENSG00000168274	HIST1H2AE	6	p22.2	1.39513	0.531898	0.595409	0.905068	0.0382588
cg27087243	ENSG00000168274	HIST1H2AE	6	p22.2	0.373144	0.839561	0.402193	0.819585	0.0603229
cg09750510	ENSG00000168274	HIST1H2AE	6	p22.2	0.435989	0.666496	0.50589	0.875362	0.0479203
cg11165035	ENSG00000168274	HIST1H2AE	6	p22.2	-1.15519	-2.20483	0.0286473	0.221969	-0.156746
cg22959474	ENSG00000100147	CCDC134	22	q13.2	-0.885186	-2.20202	0.028849	0.222784	-0.15655
cg15597984	ENSG00000100147	CCDC134	22	q13.2	0.0479249	0.109666	0.912788	0.97519	0.00789372
cg24119722	ENSG00000100147	CCDC134	22	q13.2	-1.82546	-2.1128	0.0359037	0.257458	-0.150354
cg25954441	ENSG00000100147	CCDC134	22	q13.2	-6.02597	-0.683392	0.495179	0.872134	-0.0491322
cg19610905	ENSG00000243742	RPLP0P2	11	q12.2	1.11277	0.569947	0.569377	0.892104	0.0409912
cg06781209	ENSG00000243742	RPLP0P2	11	q12.2	0.950119	0.597527	0.550856	0.891404	0.0429712
cg14911132	ENSG00000243742	RPLP0P2	11	q12.2	2.75026	2.16135	0.0318997	0.243088	0.153728
cg01190484	ENSG00000239618	HLA-L	6	p22.1	0.386617	0.528673	0.59764	0.906074	0.0380272
cg12612406	ENSG00000239618	HLA-L	6	p22.1	0.758075	1.28362	0.200813	0.651233	0.0920052
cg27630554	ENSG00000239618	HLA-L	6	p22.1	1.68163	0.956086	0.340225	0.781671	0.0686582
cg26121931	ENSG00000239618	HLA-L	6	p22.1	-0.850364	-1.58773	0.113985	0.499609	-0.113548
cg14102634	ENSG00000239618	HLA-L	6	p22.1	-4.83108	-1.19842	0.232224	0.707737	-0.0859448
cg06206827	ENSG00000239618	HLA-L	6	p22.1	-2.69845	-2.16001	0.0320047	0.243088	-0.153635
cg23363602	ENSG00000239618	HLA-L	6	p22.1	0.735758	1.23434	0.218578	0.68573	0.0885009
cg26645082	ENSG00000131626	PPFIA1	11	q13.3	0.772527	2.15717	0.032229	0.243989	0.153437
cg26470696	ENSG00000089639	GMIP	19	p13.11	2.40929	2.15359	0.0325129	0.245334	0.153189
cg19057459	ENSG00000089639	GMIP	19	p13.11	-3.7948	-1.92093	0.0562138	0.352797	-0.136969
cg02887458	ENSG00000089639	GMIP	19	p13.11	0.520962	0.612258	0.541088	0.891404	0.0440286
cg18361420	ENSG00000089639	GMIP	19	p13.11	-0.0210567	-0.0216507	0.982749	0.988134	-0.00155845
cg03775416	ENSG00000089639	GMIP	19	p13.11	0.619314	1.19236	0.234585	0.709904	0.0855134
cg08981648	ENSG00000252010	SCARNA5	2	q37.1	4.4994	2.14806	0.0329554	0.245658	0.152805
cg23363602	ENSG00000206513	UBD	6	p22.1	-0.522487	-0.360603	0.718791	0.935562	-0.025948
cg01800614	ENSG00000206513	UBD	6	p22.1	-3.23209	-1.56543	0.119121	0.507785	-0.111973
cg08451469	ENSG00000206513	UBD	6	p22.1	-3.46446	-1.4682	0.143678	0.568089	-0.105098
cg06486622	ENSG00000206513	UBD	6	p22.1	4.94474	0.999523	0.318793	0.768452	0.0717617
cg02039276	ENSG00000206513	UBD	6	p22.1	-3.61531	-2.14688	0.0330508	0.245658	-0.152723
cg26121931	ENSG00000206513	UBD	6	p22.1	0.301661	0.231073	0.817503	0.960807	0.0166307
cg14345882	ENSG00000187837	HIST1H1C	6	p22.2	-0.83171	-1.09756	0.273762	0.738454	-0.078759
cg27613749	ENSG00000187837	HIST1H1C	6	p22.2	1.62096	0.690287	0.490843	0.869466	0.0496267
cg27087243	ENSG00000187837	HIST1H1C	6	p22.2	0.843838	2.14075	0.0335491	0.248285	0.152297
cg09750510	ENSG00000187837	HIST1H1C	6	p22.2	1.09074	1.87627	0.0621272	0.370677	0.133842
cg07926491	ENSG00000166866	MYO1A	12	q13.3	0.647175	0.890236	0.374448	0.811795	0.0639494
cg14574369	ENSG00000166866	MYO1A	12	q13.3	9.70776	0.728577	0.467144	0.860156	0.0523721
cg07134316	ENSG00000166866	MYO1A	12	q13.3	4.4342	2.13556	0.033976	0.249842	0.151936
cg02747254	ENSG00000102882	MAPK3	16	p11.2	-0.586933	-2.12719	0.0346736	0.253917	-0.151355
cg06206827	ENSG00000230660	HCG18	6	p22.1	-0.370182	-0.811217	0.41824	0.831797	-0.0582934
cg26121931	ENSG00000230660	HCG18	6	p22.1	0.21805	1.1224	0.263085	0.730176	0.0805301
cg14102634	ENSG00000230660	HCG18	6	p22.1	0.13863	0.0947652	0.9246	0.976518	0.00682119
cg12612406	ENSG00000230660	HCG18	6	p22.1	0.252526	1.18189	0.238703	0.712591	0.0847683
cg01190484	ENSG00000230660	HCG18	6	p22.1	0.185086	0.700396	0.484524	0.868606	0.0503516
cg27630554	ENSG00000230660	HCG18	6	p22.1	-0.684268	-1.0767	0.28296	0.746692	-0.0772705
cg23363602	ENSG00000230660	HCG18	6	p22.1	0.454753	2.12629	0.03475	0.253917	0.151292
cg17890764	ENSG00000010327	STAB1	3	p21.1	1.15348	1.16366	0.245997	0.714799	0.08347
cg22484793	ENSG00000010327	STAB1	3	p21.1	-3.49667	-2.1185	0.0354124	0.257458	-0.15075
cg12962167	ENSG00000010327	STAB1	3	p21.1	0.0575883	0.102318	0.918611	0.976143	0.00736481
cg27565382	ENSG00000010327	STAB1	3	p21.1	0.0569092	0.120605	0.90413	0.974307	0.00868099
cg07884673	ENSG00000010327	STAB1	3	p21.1	-0.268381	-0.546031	0.585676	0.901284	-0.0392738
cg05573699	ENSG00000010327	STAB1	3	p21.1	-4.33109	-0.6265	0.531728	0.887455	-0.0450506
cg21547371	ENSG00000010327	STAB1	3	p21.1	-0.905104	-0.904006	0.367119	0.806481	-0.0649344
cg10802521	ENSG00000010327	STAB1	3	p21.1	-0.105966	-0.0244422	0.980525	0.988134	-0.00175939
cg09250473	ENSG00000126457	PRMT1	19	q13.33	-4.93493	-2.11684	0.0355543	0.257458	-0.150635
cg03172226	ENSG00000126457	PRMT1	19	q13.33	-1.08827	-1.3148	0.190137	0.641852	-0.0942204
cg27212520	ENSG00000164877	MICALL2	7	p22.3	-3.36343	-2.1145	0.0357561	0.257458	-0.150472
cg05863683	ENSG00000164877	MICALL2	7	p22.3	1.48702	0.785568	0.433084	0.843874	0.0564563
cg24247786	ENSG00000164877	MICALL2	7	p22.3	1.37307	0.790524	0.430192	0.840367	0.0568113
cg03172226	ENSG00000126467	TSKS	19	q13.33	0.737725	0.186303	0.852403	0.965276	0.0134092
cg09250473	ENSG00000126467	TSKS	19	q13.33	-23.4702	-2.11353	0.0358403	0.257458	-0.150404
cg05573699	ENSG00000239732	TLR9	3	p21.2	-6.08698	-0.708167	0.479696	0.866482	-0.0509089
cg22484793	ENSG00000239732	TLR9	3	p21.2	4.31844	2.10338	0.0367286	0.261748	0.149698
cg09665332	ENSG00000152760	TCTEX1D1	1	p31.3	-1.88256	-2.09495	0.0374802	0.265466	-0.149112
cg09146459	ENSG00000197283	SYNGAP1	6	p21.32	-0.337545	-0.373236	0.709382	0.935562	-0.0268564
cg16170330	ENSG00000197283	SYNGAP1	6	p21.32	-0.474592	-1.04709	0.29637	0.758878	-0.0751577
cg24129356	ENSG00000197283	SYNGAP1	6	p21.32	-1.02444	-1.24169	0.215858	0.682163	-0.0890239
cg02015582	ENSG00000197283	SYNGAP1	6	p21.32	-2.5084	-2.07959	0.0388846	0.271253	-0.148043
cg13565401	ENSG00000197283	SYNGAP1	6	p21.32	-0.579161	-1.27387	0.20424	0.654986	-0.0913124
cg09146459	ENSG00000225103	HLA-DQA2	6	p21.32	-3.83518	-1.60622	0.10986	0.496224	-0.114853
cg16170330	ENSG00000225103	HLA-DQA2	6	p21.32	-1.89806	-1.5819	0.115309	0.500349	-0.113137
cg24129356	ENSG00000225103	HLA-DQA2	6	p21.32	-4.48622	-2.06085	0.0406586	0.28108	-0.146737
cg07180897	ENSG00000225103	HLA-DQA2	6	p21.32	0.244844	0.131401	0.895595	0.973601	0.00945804
cg02015582	ENSG00000225103	HLA-DQA2	6	p21.32	-4.05796	-1.25744	0.210113	0.669174	-0.0901441
cg13565401	ENSG00000225103	HLA-DQA2	6	p21.32	-0.579009	-0.47763	0.633454	0.923543	-0.0343603
cg07718650	ENSG00000140553	UNC45A	15	q26.1	-0.26514	-0.541288	0.588934	0.901284	-0.0389332
cg09397246	ENSG00000140553	UNC45A	15	q26.1	1.46511	0.449401	0.653647	0.928211	0.0323317
cg04510874	ENSG00000140553	UNC45A	15	q26.1	1.01339	0.32999	0.741765	0.945185	0.0237465
cg18661868	ENSG00000140553	UNC45A	15	q26.1	1.66459	0.755289	0.450996	0.850777	0.0542867
cg21472639	ENSG00000140553	UNC45A	15	q26.1	0.159494	0.314869	0.753201	0.946729	0.022659
cg08772003	ENSG00000107862	GBF1	10	q24.32	0.682108	2.05287	0.0414342	0.285587	0.146182
cg09397246	ENSG00000196547	MAN2A2	15	q26.1	-4.23431	-1.18831	0.236173	0.711909	-0.085225
cg04510874	ENSG00000196547	MAN2A2	15	q26.1	0.0445094	0.0132154	0.98947	0.98947	0.000951263
cg21472639	ENSG00000196547	MAN2A2	15	q26.1	0.855858	1.5502	0.122732	0.515252	0.110897
cg18661868	ENSG00000196547	MAN2A2	15	q26.1	-2.35494	-0.975524	0.330522	0.774796	-0.0700473
cg07718650	ENSG00000196547	MAN2A2	15	q26.1	0.7506	1.40366	0.162026	0.604611	0.100526
cg22484793	ENSG00000164091	WDR82	3	p21.1	0.952769	2.04175	0.0425366	0.288895	0.145407
cg05573699	ENSG00000164091	WDR82	3	p21.1	-1.01931	-0.52178	0.602422	0.906748	-0.0375321
cg10802521	ENSG00000164091	WDR82	3	p21.1	-0.301507	-0.246226	0.805769	0.960807	-0.017721
cg19057459	ENSG00000105708	ZNF14	19	p13.11	2.26597	2.04172	0.0425398	0.288895	0.145404
cg18361420	ENSG00000105708	ZNF14	19	p13.11	0.540062	0.989727	0.323547	0.773129	0.071062
cg26470696	ENSG00000105708	ZNF14	19	p13.11	0.300674	0.472448	0.637141	0.923543	0.0339879
cg03775416	ENSG00000105708	ZNF14	19	p13.11	-0.19941	-0.680866	0.496772	0.872447	-0.048951
cg02887458	ENSG00000105708	ZNF14	19	p13.11	-0.035605	-0.0743218	0.940831	0.978835	-0.00534972
cg26470696	ENSG00000064607	SUGP2	19	p13.11	1.16368	2.02366	0.0443846	0.298787	0.144145
cg19057459	ENSG00000064607	SUGP2	19	p13.11	-1.63234	-1.6052	0.110084	0.496224	-0.114781
cg02887458	ENSG00000064607	SUGP2	19	p13.11	0.171993	0.39357	0.694333	0.935562	0.0283184
cg03775416	ENSG00000064607	SUGP2	19	p13.11	-0.26314	-0.985843	0.325444	0.773894	-0.0707845
cg18361420	ENSG00000064607	SUGP2	19	p13.11	-0.150751	-0.302047	0.762942	0.949667	-0.0217366
cg09250473	ENSG00000104960	PTOV1	19	q13.33	0.32144	0.207102	0.836148	0.96243	0.0149059
cg03172226	ENSG00000104960	PTOV1	19	q13.33	1.09169	2.01569	0.0452197	0.302645	0.143589
cg09750510	ENSG00000137259	HIST1H2AB	6	p22.2	-0.0625478	-0.0848088	0.932501	0.977619	-0.00610456
cg27087243	ENSG00000137259	HIST1H2AB	6	p22.2	-0.107519	-0.214446	0.830426	0.960807	-0.0154343
cg27613749	ENSG00000137259	HIST1H2AB	6	p22.2	1.44153	0.487959	0.626133	0.921123	0.0351024
cg14345882	ENSG00000137259	HIST1H2AB	6	p22.2	-1.89649	-2.00495	0.0463652	0.308522	-0.14284
cg18361420	ENSG00000184162	NR2C2AP	19	p13.11	-0.111528	-0.235274	0.814246	0.960807	-0.0169329
cg26470696	ENSG00000184162	NR2C2AP	19	p13.11	0.579418	1.05293	0.293689	0.758878	0.0755748
cg02887458	ENSG00000184162	NR2C2AP	19	p13.11	0.82289	2.00245	0.0466362	0.309434	0.142665
cg03775416	ENSG00000184162	NR2C2AP	19	p13.11	0.25355	1.00031	0.318412	0.768452	0.0718181
cg19057459	ENSG00000184162	NR2C2AP	19	p13.11	-0.397843	-0.40941	0.682693	0.935017	-0.0294572
cg09259308	ENSG00000262747	AMZ2	17	q24.2	0.49751	1.49473	0.136619	0.5544	0.106975
cg04798303	ENSG00000262747	AMZ2	17	q24.2	0.289054	1.99962	0.0469433	0.310236	0.142468
cg07644039	ENSG00000183955	SETD8	12	q24.31	0.15027	0.567064	0.57133	0.893767	0.0407842
cg07899411	ENSG00000183955	SETD8	12	q24.31	-0.887399	-0.800746	0.424263	0.838002	-0.0575434
cg22237346	ENSG00000183955	SETD8	12	q24.31	-0.669898	-0.601587	0.548155	0.891404	-0.0432627
cg26562417	ENSG00000183955	SETD8	12	q24.31	0.949254	1.25137	0.212314	0.674324	0.0897124
cg21745287	ENSG00000183955	SETD8	12	q24.31	0.585702	1.82291	0.0698639	0.393453	0.130101
cg13010344	ENSG00000183955	SETD8	12	q24.31	0.44891	1.0999	0.272746	0.736573	0.0789256
cg02203224	ENSG00000183955	SETD8	12	q24.31	0.449434	1.98345	0.0487346	0.319314	0.141339
cg09259308	ENSG00000262858	BPTF	17	q24.2	-0.53544	-1.90841	0.0578221	0.359869	-0.136092
cg04798303	ENSG00000262858	BPTF	17	q24.2	-0.242488	-1.98255	0.048836	0.319314	-0.141276
cg19610905	ENSG00000149532	CPSF7	11	q12.2	0.798911	0.937006	0.349927	0.788274	0.0672943
cg06781209	ENSG00000149532	CPSF7	11	q12.2	1.36454	1.98028	0.0490933	0.319314	0.141117
cg14911132	ENSG00000149532	CPSF7	11	q12.2	0.657394	1.17143	0.24287	0.713766	0.0840233
cg24129356	ENSG00000229391	HLA-DRB6	6	p21.32	-2.65814	-1.96597	0.0507362	0.328151	-0.140118
cg13565401	ENSG00000229391	HLA-DRB6	6	p21.32	0.0493005	0.065503	0.947841	0.979224	0.00471495
cg09146459	ENSG00000229391	HLA-DRB6	6	p21.32	-1.6771	-1.12818	0.260646	0.730176	-0.0809415
cg07180897	ENSG00000229391	HLA-DRB6	6	p21.32	-0.269267	-0.23291	0.816078	0.960807	-0.0167629
cg02015582	ENSG00000229391	HLA-DRB6	6	p21.32	0.45675	0.227196	0.820512	0.960807	0.0163517
cg16170330	ENSG00000229391	HLA-DRB6	6	p21.32	-0.0169023	-0.0225565	0.982027	0.988134	-0.00162365
cg24891660	ENSG00000182759	MAFA	8	q24.3	4.13156	1.96141	0.0512694	0.330673	0.139799
cg03172226	ENSG00000142552	RCN3	19	q13.33	-0.268048	-0.111009	0.911724	0.97519	-0.00799037
cg09250473	ENSG00000142552	RCN3	19	q13.33	13.2196	1.94904	0.0527396	0.338266	0.138935
cg07065756	ENSG00000106009	BRAT1	7	p22.3	0.020645	0.0486207	0.961272	0.987356	0.00349977
cg25323444	ENSG00000106009	BRAT1	7	p22.3	-0.366867	-1.1115	0.267735	0.733519	-0.0797529
cg06206827	ENSG00000229470	GNL1	6	p21.33	-0.228689	-0.893385	0.372763	0.811226	-0.0641747
cg27630554	ENSG00000229470	GNL1	6	p21.33	0.684755	1.93276	0.0547288	0.347167	0.137796
cg12612406	ENSG00000229470	GNL1	6	p21.33	-0.0447438	-0.371971	0.710322	0.935562	-0.0267655
cg01190484	ENSG00000229470	GNL1	6	p21.33	-0.0561624	-0.378391	0.705556	0.935562	-0.027227
cg14102634	ENSG00000229470	GNL1	6	p21.33	-0.638143	-0.778565	0.43719	0.844742	-0.0559545
cg27087243	ENSG00000196532	HIST1H3C	6	p22.2	-0.599136	-1.34575	0.179961	0.633431	-0.096418
cg09750510	ENSG00000196532	HIST1H3C	6	p22.2	-0.644945	-0.982781	0.326945	0.774796	-0.0705658
cg14345882	ENSG00000196532	HIST1H3C	6	p22.2	-1.62884	-1.929	0.0551976	0.349151	-0.137533
cg27613749	ENSG00000196532	HIST1H3C	6	p22.2	-2.30153	-0.874577	0.382891	0.812972	-0.0628291
cg02015582	ENSG00000242685	HLA-DMA	6	p21.32	0.171802	0.13007	0.896647	0.974156	0.00936221
cg16170330	ENSG00000242685	HLA-DMA	6	p21.32	0.936662	1.92082	0.0562275	0.352797	0.136961
cg24129356	ENSG00000242685	HLA-DMA	6	p21.32	-0.357678	-0.398869	0.690431	0.935017	-0.0286994
cg09146459	ENSG00000242685	HLA-DMA	6	p21.32	0.897416	0.917904	0.359815	0.79656	0.0659285
cg13565401	ENSG00000242685	HLA-DMA	6	p21.32	0.776053	1.57962	0.115832	0.500854	0.112975
cg07180897	ENSG00000242685	HLA-DMA	6	p21.32	-0.236471	-0.311386	0.755844	0.948706	-0.0224084
cg17805547	ENSG00000205981	DNAJC19	3	q26.33	0.743066	1.90855	0.0578037	0.359869	0.136102
cg08772003	ENSG00000166275	C10orf32	10	q24.32	-1.57535	-1.90648	0.0580731	0.359958	-0.135957
cg10521431	ENSG00000166275	C10orf32	10	q24.32	0.632563	0.775197	0.439172	0.844742	0.0557132
cg18329187	ENSG00000198752	CDC42BPB	14	q32.32	-0.92247	-1.90469	0.0583077	0.359958	-0.135832
cg19573859	ENSG00000131495	NDUFA2	5	q31.3	-0.752659	-1.90345	0.0584694	0.359958	-0.135745
cg07899411	ENSG00000184209	SNRNP35	12	q24.31	-0.792727	-0.557478	0.577847	0.89818	-0.0400959
cg22237346	ENSG00000184209	SNRNP35	12	q24.31	-2.69321	-1.90234	0.058616	0.359958	-0.135667
cg07644039	ENSG00000184209	SNRNP35	12	q24.31	-0.0669079	-0.196798	0.844193	0.96243	-0.0141644
cg13010344	ENSG00000184209	SNRNP35	12	q24.31	-0.716852	-1.37238	0.171537	0.618118	-0.0983078
cg21745287	ENSG00000184209	SNRNP35	12	q24.31	-0.416144	-1.00429	0.316498	0.76764	-0.072102
cg02203224	ENSG00000184209	SNRNP35	12	q24.31	0.240527	0.821096	0.412605	0.828438	0.0590008
cg26562417	ENSG00000184209	SNRNP35	12	q24.31	0.0233026	0.0238646	0.980985	0.988134	0.00171781
cg14102634	ENSG00000227222	DHX16	6	p21.33	-0.251087	-0.309813	0.757037	0.948706	-0.0222953
cg13525397	ENSG00000227222	DHX16	6	p21.33	-0.166332	-0.626336	0.531835	0.887455	-0.0450389
cg27630554	ENSG00000227222	DHX16	6	p21.33	0.665249	1.90093	0.0588014	0.360139	0.135569
cg06206827	ENSG00000227222	DHX16	6	p21.33	-0.252505	-0.999447	0.318829	0.768452	-0.0717563
cg14345882	ENSG00000180596	HIST1H2BC	6	p22.2	-0.302601	-0.403222	0.687231	0.935017	-0.0290124
cg09750510	ENSG00000180596	HIST1H2BC	6	p22.2	0.261248	0.451145	0.652392	0.927372	0.032457
cg27613749	ENSG00000180596	HIST1H2BC	6	p22.2	-0.345187	-0.148658	0.881979	0.970162	-0.0107
cg11165035	ENSG00000180596	HIST1H2BC	6	p22.2	-0.881504	-1.89567	0.0594984	0.363324	-0.1352
cg27087243	ENSG00000180596	HIST1H2BC	6	p22.2	0.232889	0.591751	0.55471	0.891404	0.0425566
cg25510610	ENSG00000188778	ADRB3	8	p11.23	-21.4335	-1.89463	0.0596362	0.363324	-0.135128
cg26232451	ENSG00000188778	ADRB3	8	p11.23	0.891573	0.471642	0.637715	0.923543	0.03393
cg10521431	ENSG00000138175	ARL3	10	q24.32	-0.0525711	-0.115941	0.90782	0.974307	-0.00834533
cg08772003	ENSG00000138175	ARL3	10	q24.32	-0.867631	-1.89223	0.0599581	0.363674	-0.134959
cg21472639	ENSG00000184508	HDDC3	15	q26.1	-0.507344	-0.722952	0.470585	0.862632	-0.0519689
cg09397246	ENSG00000184508	HDDC3	15	q26.1	-1.87328	-0.414265	0.67914	0.935017	-0.0298062
cg18661868	ENSG00000184508	HDDC3	15	q26.1	-4.16902	-1.36849	0.172751	0.618118	-0.0980313
cg07718650	ENSG00000184508	HDDC3	15	q26.1	-0.670304	-0.98841	0.324189	0.773299	-0.0709679
cg04510874	ENSG00000184508	HDDC3	15	q26.1	-5.55554	-1.30977	0.19183	0.641959	-0.0938633
cg09250473	ENSG00000104894	CD37	19	q13.33	10.1812	1.87886	0.0617707	0.370464	0.134023
cg03172226	ENSG00000104894	CD37	19	q13.33	0.648929	0.336702	0.736707	0.941519	0.0242292
cg24129356	ENSG00000206283	PFDN6	6	p21.32	-0.29659	-0.590805	0.555342	0.891404	-0.0424887
cg13565401	ENSG00000206283	PFDN6	6	p21.32	-0.261223	-0.945412	0.34563	0.783758	-0.0678952
cg16170330	ENSG00000206283	PFDN6	6	p21.32	0.066545	0.241384	0.809513	0.960807	0.0173726
cg02015582	ENSG00000206283	PFDN6	6	p21.32	0.298399	0.403501	0.687026	0.935017	0.0290324
cg09146459	ENSG00000206283	PFDN6	6	p21.32	-0.341539	-0.622973	0.534038	0.887455	-0.0447976
cg07180897	ENSG00000206283	PFDN6	6	p21.32	-0.168248	-0.395615	0.692826	0.935562	-0.0284655
cg07884673	ENSG00000114904	NEK4	3	p21.1	0.0245691	0.154088	0.877701	0.970162	0.0110908
cg05573699	ENSG00000114904	NEK4	3	p21.1	-1.08716	-0.484912	0.628289	0.923437	-0.0348835
cg21547371	ENSG00000114904	NEK4	3	p21.1	-0.112098	-0.344754	0.730655	0.938186	-0.0248083
cg17890764	ENSG00000114904	NEK4	3	p21.1	-0.599751	-1.87682	0.0620518	0.370677	-0.13388
cg27565382	ENSG00000114904	NEK4	3	p21.1	-0.0552897	-0.36156	0.718077	0.935562	-0.0260168
cg12962167	ENSG00000114904	NEK4	3	p21.1	-0.0279593	-0.153243	0.878366	0.970162	-0.01103
cg10802521	ENSG00000114904	NEK4	3	p21.1	-0.39659	-0.282247	0.778057	0.954951	-0.0203124
cg22484793	ENSG00000114904	NEK4	3	p21.1	0.821016	1.52602	0.128642	0.538107	0.109188
cg21745287	ENSG00000196917	HCAR1	12	q24.31	1.32399	1.13607	0.257338	0.730176	0.0815037
cg22237346	ENSG00000196917	HCAR1	12	q24.31	2.52941	0.629559	0.529728	0.887455	0.0452702
cg07644039	ENSG00000196917	HCAR1	12	q24.31	0.765525	0.801249	0.423973	0.838002	0.0575795
cg13010344	ENSG00000196917	HCAR1	12	q24.31	2.57001	1.75344	0.0811138	0.426709	0.125222
cg02203224	ENSG00000196917	HCAR1	12	q24.31	1.00602	1.22277	0.222907	0.693014	0.0876781
cg07899411	ENSG00000196917	HCAR1	12	q24.31	-5.99629	-1.50578	0.133758	0.550447	-0.107757
cg26562417	ENSG00000196917	HCAR1	12	q24.31	5.0918	1.86941	0.0630808	0.374431	0.133361
cg24129356	ENSG00000241674	HLA-DMB	6	p21.32	-1.74501	-1.8662	0.0635303	0.376132	-0.133136
cg16170330	ENSG00000241674	HLA-DMB	6	p21.32	-0.443683	-0.858641	0.391604	0.815341	-0.0616886
cg07180897	ENSG00000241674	HLA-DMB	6	p21.32	0.0590284	0.0738918	0.941173	0.978835	0.00531877
cg13565401	ENSG00000241674	HLA-DMB	6	p21.32	-0.261102	-0.502439	0.615931	0.916357	-0.0361427
cg02015582	ENSG00000241674	HLA-DMB	6	p21.32	-1.06299	-0.766364	0.444396	0.844931	-0.0550803
cg09146459	ENSG00000241674	HLA-DMB	6	p21.32	-1.67132	-1.63311	0.104076	0.484076	-0.11675
cg26175428	ENSG00000060069	CTDP1	18	q23	-0.563507	-1.8617	0.064166	0.378648	-0.132821
cg13692658	ENSG00000060069	CTDP1	18	q23	0.0574456	0.177534	0.859275	0.968981	0.0127782
cg02015582	ENSG00000243594	PSMB9	6	p21.32	-0.661402	-0.481041	0.631032	0.923543	-0.0346054
cg07180897	ENSG00000243594	PSMB9	6	p21.32	0.597419	0.75624	0.450427	0.850398	0.0543549
cg24129356	ENSG00000243594	PSMB9	6	p21.32	-1.72333	-1.86087	0.0642832	0.378648	-0.132763
cg16170330	ENSG00000243594	PSMB9	6	p21.32	0.100097	0.195247	0.845405	0.96243	0.0140528
cg13565401	ENSG00000243594	PSMB9	6	p21.32	-0.273157	-0.530795	0.596171	0.905631	-0.0381796
cg09146459	ENSG00000243594	PSMB9	6	p21.32	-1.27373	-1.2532	0.211647	0.673132	-0.0898428
cg09250473	ENSG00000039650	PNKP	19	q13.33	0.689811	0.322938	0.747092	0.945317	0.0232393
cg03172226	ENSG00000039650	PNKP	19	q13.33	1.38504	1.85495	0.0651279	0.38186	0.132348
cg25323444	ENSG00000106266	SNX8	7	p22.3	0.0825046	0.246555	0.805514	0.960807	0.0177446
cg05863683	ENSG00000106266	SNX8	7	p22.3	-0.151643	-0.211643	0.832609	0.96087	-0.0152327
cg22340370	ENSG00000106266	SNX8	7	p22.3	0.322583	0.595259	0.552368	0.891404	0.0428084
cg27212520	ENSG00000106266	SNX8	7	p22.3	0.806221	1.33184	0.184485	0.637833	0.0954301
cg24247786	ENSG00000106266	SNX8	7	p22.3	-0.0626401	-0.0952668	0.924202	0.976518	-0.00685729
cg18279126	ENSG00000106266	SNX8	7	p22.3	-0.202733	-0.166218	0.86816	0.970162	-0.0119638
cg19624444	ENSG00000106266	SNX8	7	p22.3	-0.493349	-1.0909	0.276678	0.741123	-0.0782836
cg16960402	ENSG00000106266	SNX8	7	p22.3	-0.473325	-0.918874	0.359309	0.796203	-0.0659978
cg07065756	ENSG00000106266	SNX8	7	p22.3	0.694547	1.62938	0.104863	0.484102	0.116487
cg17076780	ENSG00000137221	TJAP1	6	p21.1	-0.727529	-1.84335	0.0668112	0.388582	-0.131534
cg26232451	ENSG00000156735	BAG4	8	p11.23	-0.751811	-1.83658	0.0678098	0.388898	-0.13106
cg25510610	ENSG00000156735	BAG4	8	p11.23	-1.66891	-0.670352	0.503435	0.873352	-0.0481969
cg19057459	ENSG00000181896	ZNF101	19	p13.11	0.630834	0.818946	0.413827	0.828791	0.0588469
cg26470696	ENSG00000181896	ZNF101	19	p13.11	0.797515	1.83651	0.0678205	0.388898	0.131055
cg18361420	ENSG00000181896	ZNF101	19	p13.11	-0.224767	-0.59785	0.550641	0.891404	-0.0429944
cg02887458	ENSG00000181896	ZNF101	19	p13.11	-0.154608	-0.469421	0.639299	0.923543	-0.0337704
cg03775416	ENSG00000181896	ZNF101	19	p13.11	-0.196293	-0.975554	0.330507	0.774796	-0.0700494
cg03172226	ENSG00000126464	PRR12	19	q13.33	3.10524	1.67256	0.0960346	0.4639	0.11953
cg09250473	ENSG00000126464	PRR12	19	q13.33	9.65612	1.83638	0.0678394	0.388898	0.131046
cg08772003	ENSG00000148842	CNNM2	10	q24.32	0.806189	1.83416	0.0681703	0.388898	0.13089
cg10521431	ENSG00000148842	CNNM2	10	q24.32	-0.289909	-0.668098	0.504869	0.874894	-0.0480352
cg07343821	ENSG00000184348	HIST1H2AK	6	p22.1	-1.52587	-1.83262	0.0683998	0.388898	-0.130782
cg12185399	ENSG00000184348	HIST1H2AK	6	p22.1	3.33524	0.77063	0.441869	0.844931	0.055386
cg01810111	ENSG00000184348	HIST1H2AK	6	p22.1	-0.418064	-0.652175	0.515065	0.880306	-0.0468929
cg13692658	ENSG00000122490	PQLC1	18	q23	-0.224199	-0.615589	0.538891	0.891332	-0.0442676
cg26175428	ENSG00000122490	PQLC1	18	q23	-0.624462	-1.83075	0.0686792	0.388898	-0.130651
cg22959474	ENSG00000100207	TCF20	22	q13.2	-0.0386439	-0.150531	0.880503	0.970162	-0.0108348
cg15597984	ENSG00000100207	TCF20	22	q13.2	-0.0587647	-0.213201	0.831396	0.960807	-0.0153447
cg24119722	ENSG00000100207	TCF20	22	q13.2	1.00006	1.82978	0.0688255	0.388898	0.130583
cg25954441	ENSG00000100207	TCF20	22	q13.2	-6.87916	-1.24022	0.2164	0.682606	-0.0889193
cg19057459	ENSG00000256771	ZNF253	19	p13.11	1.14866	0.995431	0.320773	0.770723	0.0714695
cg02887458	ENSG00000256771	ZNF253	19	p13.11	0.896115	1.82937	0.0688867	0.388898	0.130554
cg02747254	ENSG00000174943	KCTD13	16	p11.2	0.651981	1.81147	0.0716222	0.402374	0.129298
cg09250473	ENSG00000104872	PIH1D1	19	q13.33	-3.38224	-1.81	0.071851	0.402679	-0.129195
cg03172226	ENSG00000104872	PIH1D1	19	q13.33	-1.03049	-1.56081	0.120207	0.509281	-0.111647
cg04261072	ENSG00000227354	RBM26-AS1	13	q31.1	1.07297	1.79747	0.0738246	0.408931	0.128315
cg10632955	ENSG00000234530	NFKBIL1	6	p21.33	-0.948802	-1.79118	0.0748307	0.412373	-0.127874
cg13525397	ENSG00000234530	NFKBIL1	6	p21.33	-0.387066	-0.942914	0.346904	0.783758	-0.0677166
cg03910793	ENSG00000234530	NFKBIL1	6	p21.33	-0.1886	-0.573951	0.566669	0.892104	-0.0412787
cg13197078	ENSG00000234530	NFKBIL1	6	p21.33	-0.291311	-0.88325	0.3782	0.81219	-0.0634496
cg14911132	ENSG00000011347	SYT7	11	q12.2	1.20311	1.71398	0.0881373	0.446292	0.122447
cg19610905	ENSG00000011347	SYT7	11	q12.2	0.952543	0.889408	0.374891	0.811795	0.0638902
cg06781209	ENSG00000011347	SYT7	11	q12.2	1.54994	1.78782	0.075374	0.414378	0.127638
cg13197078	ENSG00000203463	SLC44A4	6	p22.1	0.685296	0.877101	0.381522	0.812972	0.0630097
cg10632955	ENSG00000203463	SLC44A4	6	p22.1	0.071532	0.0565387	0.954971	0.98351	0.00406971
cg03910793	ENSG00000203463	SLC44A4	6	p22.1	1.38046	1.78651	0.075586	0.414556	0.127546
cg03172226	ENSG00000142534	RPS11	19	q13.33	-1.83198	-1.78362	0.0760572	0.416152	-0.127342
cg09250473	ENSG00000142534	RPS11	19	q13.33	-2.93537	-1.00198	0.317609	0.768452	-0.071937
cg24129356	ENSG00000239756	PHF1	6	p21.32	-0.0735205	-0.234999	0.814459	0.960807	-0.0169132
cg13565401	ENSG00000239756	PHF1	6	p21.32	-0.0159909	-0.0927232	0.92622	0.976518	-0.00667421
cg02015582	ENSG00000239756	PHF1	6	p21.32	-0.189957	-0.412488	0.680439	0.935017	-0.0296785
cg16170330	ENSG00000239756	PHF1	6	p21.32	-0.116825	-0.68122	0.496549	0.872447	-0.0489764
cg09146459	ENSG00000239756	PHF1	6	p21.32	-0.60263	-1.77775	0.0770194	0.418442	-0.12693
cg18661868	ENSG00000185518	SV2B	15	q26.1	-8.37725	-1.0367	0.301173	0.76001	-0.0744163
cg07718650	ENSG00000185518	SV2B	15	q26.1	0.458089	0.254582	0.799317	0.960017	0.0183221
cg21472639	ENSG00000185518	SV2B	15	q26.1	-2.11352	-1.14003	0.255685	0.730043	-0.0817866
cg04510874	ENSG00000185518	SV2B	15	q26.1	-2.18202	-0.193501	0.84677	0.962563	-0.0139272
cg09397246	ENSG00000185518	SV2B	15	q26.1	10.43	0.872686	0.383919	0.812972	0.0626937
cg03172226	ENSG00000204673	AKT1S1	19	q13.33	0.254756	0.272029	0.78589	0.95631	0.0195773
cg09250473	ENSG00000204673	AKT1S1	19	q13.33	-4.67248	-1.77297	0.0778115	0.420476	-0.126594
cg15747825	ENSG00000158691	ZSCAN12	6	p22.1	-1.30646	-1.46818	0.143683	0.568089	-0.105097
cg10684686	ENSG00000158691	ZSCAN12	6	p22.1	-0.053631	-0.466812	0.641161	0.923543	-0.0335829
cg25049387	ENSG00000158691	ZSCAN12	6	p22.1	-1.21701	-0.65443	0.513614	0.880306	-0.0470547
cg03682719	ENSG00000158691	ZSCAN12	6	p22.1	0.0961674	0.179478	0.85775	0.968482	0.0129181
cg06866163	ENSG00000158691	ZSCAN12	6	p22.1	0.0229766	0.104299	0.91704	0.975782	0.0075074
cg20897936	ENSG00000158691	ZSCAN12	6	p22.1	-0.386322	-1.60719	0.109647	0.496224	-0.114922
cg03858673	ENSG00000158691	ZSCAN12	6	p22.1	0.253104	0.443814	0.657674	0.930085	0.0319301
cg22302929	ENSG00000158691	ZSCAN12	6	p22.1	-0.47226	-1.64513	0.10157	0.477328	-0.117598
cg05879498	ENSG00000158691	ZSCAN12	6	p22.1	-0.759222	-1.77219	0.07794	0.420476	-0.12654
cg20657849	ENSG00000158691	ZSCAN12	6	p22.1	-0.0502782	-0.309108	0.757573	0.948706	-0.0222446
cg18383538	ENSG00000158691	ZSCAN12	6	p22.1	-0.1504	-0.75007	0.454126	0.852638	-0.0539127
cg13338798	ENSG00000158691	ZSCAN12	6	p22.1	-0.144405	-0.576262	0.56511	0.891404	-0.0414446
cg11221922	ENSG00000158691	ZSCAN12	6	p22.1	-0.248207	-0.734375	0.463611	0.857809	-0.0527878
cg24698655	ENSG00000158691	ZSCAN12	6	p22.1	-0.151904	-0.649097	0.517047	0.881081	-0.0466721
cg11433553	ENSG00000158691	ZSCAN12	6	p22.1	-8.89137	-1.03113	0.303768	0.760949	-0.074019
cg03089717	ENSG00000158691	ZSCAN12	6	p22.1	-0.0393741	-0.310505	0.756512	0.948706	-0.0223451
cg15026241	ENSG00000158691	ZSCAN12	6	p22.1	-0.0195916	-0.0805912	0.935851	0.9777	-0.00580099
cg05886241	ENSG00000158691	ZSCAN12	6	p22.1	-0.140883	-0.687764	0.492427	0.869892	-0.0494458
cg13269645	ENSG00000158691	ZSCAN12	6	p22.1	-0.272612	-0.126554	0.899425	0.974307	-0.0091092
cg20839206	ENSG00000158691	ZSCAN12	6	p22.1	0.0756349	0.216095	0.829142	0.960807	0.015553
cg17115250	ENSG00000158691	ZSCAN12	6	p22.1	-0.0678961	-0.539341	0.590273	0.902012	-0.0387934
cg05457768	ENSG00000158691	ZSCAN12	6	p22.1	-0.225458	-0.915001	0.361333	0.79839	-0.0657208
cg22121557	ENSG00000158691	ZSCAN12	6	p22.1	-0.0562283	-0.153856	0.877884	0.970162	-0.0110742
cg13476058	ENSG00000158691	ZSCAN12	6	p22.1	-0.0182483	-0.0441708	0.964814	0.987502	-0.00317947
cg01309870	ENSG00000158691	ZSCAN12	6	p22.1	-0.0970864	-0.225071	0.822162	0.960807	-0.0161988
cg18214570	ENSG00000158691	ZSCAN12	6	p22.1	-0.337426	-0.43099	0.666957	0.935017	-0.0310084
cg13173260	ENSG00000158691	ZSCAN12	6	p22.1	0.565874	0.427259	0.669667	0.935017	0.0307403
cg23490638	ENSG00000158691	ZSCAN12	6	p22.1	-0.0503991	-0.37123	0.710874	0.935562	-0.0267122
cg04664126	ENSG00000158691	ZSCAN12	6	p22.1	-0.361728	-1.32643	0.186263	0.638339	-0.0950466
cg12914966	ENSG00000158691	ZSCAN12	6	p22.1	-0.574979	-1.37835	0.16969	0.617071	-0.0987314
cg09470274	ENSG00000158691	ZSCAN12	6	p22.1	-0.04617	-0.109263	0.913107	0.97519	-0.0078647
cg12683342	ENSG00000158691	ZSCAN12	6	p22.1	-0.105383	-0.796085	0.426961	0.838509	-0.0572096
cg11118422	ENSG00000158691	ZSCAN12	6	p22.1	-0.170972	-0.542811	0.587886	0.901284	-0.0390426
cg15967709	ENSG00000158691	ZSCAN12	6	p22.1	0.0738924	0.171831	0.863751	0.970162	0.0123677
cg15880846	ENSG00000158691	ZSCAN12	6	p22.1	-0.0900649	-0.28186	0.778353	0.954951	-0.0202845
cg13922451	ENSG00000158691	ZSCAN12	6	p22.1	-0.0947672	-0.589948	0.555916	0.891404	-0.0424271
cg01027397	ENSG00000158691	ZSCAN12	6	p22.1	-0.491596	-1.46902	0.143455	0.568089	-0.105156
cg19573859	ENSG00000113119	TMCO6	5	q31.3	0.43666	1.76313	0.0794612	0.425253	0.125903
cg26470696	ENSG00000129933	MAU2	19	p13.11	0.814272	1.75712	0.0804834	0.426709	0.12548
cg02887458	ENSG00000129933	MAU2	19	p13.11	0.299858	0.854895	0.393669	0.815962	0.0614205
cg18361420	ENSG00000129933	MAU2	19	p13.11	0.361455	0.90265	0.367837	0.806566	0.0648374
cg03775416	ENSG00000129933	MAU2	19	p13.11	-0.348752	-1.63255	0.104195	0.484076	-0.11671
cg19057459	ENSG00000129933	MAU2	19	p13.11	-0.847	-1.03219	0.303276	0.760949	-0.0740943
cg09750510	ENSG00000196226	HIST1H2BB	6	p22.2	0.829819	1.06727	0.287183	0.755152	0.0765981
cg27613749	ENSG00000196226	HIST1H2BB	6	p22.2	2.47379	0.792783	0.428878	0.838509	0.0569731
cg14345882	ENSG00000196226	HIST1H2BB	6	p22.2	-1.75829	-1.75386	0.0810419	0.426709	-0.125251
cg27087243	ENSG00000196226	HIST1H2BB	6	p22.2	-0.0795282	-0.15001	0.880913	0.970162	-0.0107973
cg10632955	ENSG00000231003	C6orf25	6	p21.33	1.94529	1.75201	0.0813606	0.426958	0.125121
cg03910793	ENSG00000231003	C6orf25	6	p21.33	-0.372648	-0.541168	0.589016	0.901284	-0.0389246
cg13197078	ENSG00000231003	C6orf25	6	p21.33	-0.151281	-0.218489	0.827279	0.960807	-0.0157252
cg12612406	ENSG00000229061	ATAT1	6	p21.33	-0.646687	-1.51904	0.130389	0.543445	-0.108695
cg06206827	ENSG00000229061	ATAT1	6	p21.33	-1.22969	-1.35337	0.177519	0.628684	-0.0969589
cg14102634	ENSG00000229061	ATAT1	6	p21.33	-1.89093	-0.647913	0.517811	0.881081	-0.0465871
cg27630554	ENSG00000229061	ATAT1	6	p21.33	-0.273936	-0.215207	0.829833	0.960807	-0.0154891
cg13525397	ENSG00000229061	ATAT1	6	p21.33	-0.339345	-0.354302	0.723499	0.937132	-0.0254949
cg01190484	ENSG00000229061	ATAT1	6	p21.33	-0.915815	-1.74671	0.0822784	0.430071	-0.124749
cg14911132	ENSG00000167996	FTH1	11	q12.3	-0.900911	-0.861757	0.38989	0.815294	-0.0619117
cg19610905	ENSG00000167996	FTH1	11	q12.3	2.75406	1.74644	0.0823262	0.430071	0.12473
cg06781209	ENSG00000167996	FTH1	11	q12.3	0.668683	0.516904	0.605815	0.908267	0.0371818
cg15780398	ENSG00000213337	ANKRD39	2	q11.2	0.484428	1.74361	0.0828195	0.430699	0.124531
cg14102634	ENSG00000223887	PRR3	6	p21.33	-2.93966	-1.57599	0.116665	0.503122	-0.112719
cg06206827	ENSG00000223887	PRR3	6	p21.33	-1.00896	-1.73344	0.0846145	0.437702	-0.123816
cg12612406	ENSG00000223887	PRR3	6	p21.33	0.0737983	0.268245	0.788797	0.95631	0.0193051
cg01190484	ENSG00000223887	PRR3	6	p21.33	-0.0753913	-0.222072	0.824492	0.960807	-0.0159831
cg27630554	ENSG00000223887	PRR3	6	p21.33	0.810261	0.99311	0.3219	0.771825	0.0713036
cg13197078	ENSG00000235915	LST1	6	p21.33	1.32042	1.56523	0.119167	0.507785	0.111959
cg03910793	ENSG00000235915	LST1	6	p21.33	1.45287	1.73308	0.0846786	0.437702	0.12379
cg10632955	ENSG00000235915	LST1	6	p21.33	-0.924326	-0.674523	0.500786	0.873172	-0.0484961
cg02747254	ENSG00000197471	SPN	16	p11.2	1.13033	1.73276	0.0847348	0.437702	0.123768
cg01190484	ENSG00000206487	C6orf136	6	p21.33	-0.192187	-0.564617	0.57299	0.895578	-0.0406085
cg27630554	ENSG00000206487	C6orf136	6	p21.33	0.456918	0.557194	0.57804	0.89818	0.0400755
cg14102634	ENSG00000206487	C6orf136	6	p21.33	-1.9596	-1.04333	0.2981	0.758878	-0.0748897
cg06206827	ENSG00000206487	C6orf136	6	p21.33	-1.00879	-1.7273	0.085713	0.440782	-0.123384
cg13525397	ENSG00000206487	C6orf136	6	p21.33	0.239472	0.387864	0.698544	0.935562	0.0279082
cg14345882	ENSG00000124575	HIST1H1D	6	p22.2	-1.19987	-1.7253	0.0860742	0.441656	-0.123243
cg27087243	ENSG00000124575	HIST1H1D	6	p22.2	-0.601267	-1.64667	0.101252	0.477126	-0.117706
cg11165035	ENSG00000124575	HIST1H1D	6	p22.2	-0.610682	-1.40107	0.162799	0.60532	-0.100342
cg27613749	ENSG00000124575	HIST1H1D	6	p22.2	-0.194718	-0.0898332	0.928513	0.976673	-0.0064662
cg09750510	ENSG00000124575	HIST1H1D	6	p22.2	0.128652	0.237919	0.812197	0.960807	0.0171232
cg23490638	ENSG00000189298	ZKSCAN3	6	p22.1	0.150222	1.12411	0.262362	0.730176	0.0806517
cg12683342	ENSG00000189298	ZKSCAN3	6	p22.1	0.153731	1.17867	0.239983	0.712591	0.0845385
cg18214570	ENSG00000189298	ZKSCAN3	6	p22.1	0.1537	0.198789	0.842637	0.96243	0.0143077
cg13338798	ENSG00000189298	ZKSCAN3	6	p22.1	0.284904	1.15465	0.24966	0.721483	0.0828282
cg13173260	ENSG00000189298	ZKSCAN3	6	p22.1	1.00439	0.769003	0.442832	0.844931	0.0552694
cg01027397	ENSG00000189298	ZKSCAN3	6	p22.1	0.345332	1.04245	0.298508	0.758878	0.0748267
cg05879498	ENSG00000189298	ZKSCAN3	6	p22.1	0.392811	0.92336	0.356972	0.79331	0.0663186
cg11433553	ENSG00000189298	ZKSCAN3	6	p22.1	-5.53117	-0.648689	0.517311	0.881081	-0.0466428
cg20839206	ENSG00000189298	ZKSCAN3	6	p22.1	0.231792	0.671537	0.502682	0.873172	0.0482819
cg22302929	ENSG00000189298	ZKSCAN3	6	p22.1	-0.372116	-1.30975	0.191837	0.641959	-0.0938617
cg15747825	ENSG00000189298	ZKSCAN3	6	p22.1	0.109815	0.124322	0.90119	0.974307	0.00894851
cg03682719	ENSG00000189298	ZKSCAN3	6	p22.1	0.413169	0.78227	0.435015	0.844742	0.0562199
cg12914966	ENSG00000189298	ZKSCAN3	6	p22.1	-0.402991	-0.976202	0.330187	0.774796	-0.0700957
cg06866163	ENSG00000189298	ZKSCAN3	6	p22.1	0.265499	1.22552	0.221871	0.693014	0.0878739
cg20897936	ENSG00000189298	ZKSCAN3	6	p22.1	0.0905188	0.379075	0.705049	0.935562	0.0272763
cg15880846	ENSG00000189298	ZKSCAN3	6	p22.1	0.359073	1.14189	0.254913	0.729361	0.081919
cg15967709	ENSG00000189298	ZKSCAN3	6	p22.1	0.272641	0.642861	0.521077	0.882088	0.0462247
cg13476058	ENSG00000189298	ZKSCAN3	6	p22.1	0.23867	0.585716	0.558751	0.891404	0.0421233
cg05886241	ENSG00000189298	ZKSCAN3	6	p22.1	0.268935	1.33439	0.183647	0.637833	0.0956117
cg15026241	ENSG00000189298	ZKSCAN3	6	p22.1	-0.399885	-1.67836	0.0948957	0.4639	-0.119939
cg10684686	ENSG00000189298	ZKSCAN3	6	p22.1	0.0931982	0.822701	0.411693	0.828423	0.0591158
cg04664126	ENSG00000189298	ZKSCAN3	6	p22.1	-0.065409	-0.241896	0.809117	0.960807	-0.0174094
cg20657849	ENSG00000189298	ZKSCAN3	6	p22.1	0.137165	0.855624	0.393267	0.815962	0.0614727
cg03858673	ENSG00000189298	ZKSCAN3	6	p22.1	0.911097	1.62855	0.105039	0.484102	0.116429
cg03089717	ENSG00000189298	ZKSCAN3	6	p22.1	0.137953	1.10521	0.270445	0.735053	0.0793042
cg01309870	ENSG00000189298	ZKSCAN3	6	p22.1	0.200439	0.4709	0.638244	0.923543	0.0338766
cg11221922	ENSG00000189298	ZKSCAN3	6	p22.1	0.072988	0.218472	0.827292	0.960807	0.015724
cg13922451	ENSG00000189298	ZKSCAN3	6	p22.1	0.188164	1.18982	0.23558	0.711909	0.0853325
cg11118422	ENSG00000189298	ZKSCAN3	6	p22.1	0.0940885	0.30243	0.76265	0.949667	0.0217643
cg25049387	ENSG00000189298	ZKSCAN3	6	p22.1	2.88781	1.58141	0.115421	0.500349	0.113102
cg05457768	ENSG00000189298	ZKSCAN3	6	p22.1	0.417109	1.72417	0.086279	0.441725	0.123163
cg09470274	ENSG00000189298	ZKSCAN3	6	p22.1	0.296929	0.712717	0.476881	0.86498	0.0512351
cg24698655	ENSG00000189298	ZKSCAN3	6	p22.1	0.236985	1.02746	0.30549	0.760949	0.0737567
cg18383538	ENSG00000189298	ZKSCAN3	6	p22.1	0.166444	0.841159	0.4013	0.819585	0.0604373
cg17115250	ENSG00000189298	ZKSCAN3	6	p22.1	0.132124	1.06546	0.287997	0.755152	0.0764693
cg09665332	ENSG00000118473	SGIP1	1	p31.3	-3.2469	-1.72291	0.0865065	0.44191	-0.123075
cg02887458	ENSG00000105705	SUGP1	19	p13.11	0.508234	1.71922	0.0871783	0.44295	0.122815
cg26470696	ENSG00000105705	SUGP1	19	p13.11	0.510792	1.29569	0.196631	0.644001	0.0928626
cg03775416	ENSG00000105705	SUGP1	19	p13.11	-0.292638	-1.61588	0.107753	0.492676	-0.115535
cg18361420	ENSG00000105705	SUGP1	19	p13.11	0.447084	1.32033	0.188289	0.638881	0.094613
cg19057459	ENSG00000105705	SUGP1	19	p13.11	-0.600561	-0.862707	0.389369	0.815294	-0.0619796
cg07899411	ENSG00000130921	C12orf65	12	q24.31	1.90845	1.67304	0.0959397	0.4639	0.119564
cg21745287	ENSG00000130921	C12orf65	12	q24.31	-0.57227	-1.71921	0.0871799	0.44295	-0.122814
cg07644039	ENSG00000130921	C12orf65	12	q24.31	-0.165064	-0.601872	0.547965	0.891404	-0.0432831
cg22237346	ENSG00000130921	C12orf65	12	q24.31	-0.677619	-0.587897	0.557288	0.891404	-0.0422799
cg13010344	ENSG00000130921	C12orf65	12	q24.31	-0.255814	-0.60425	0.546387	0.891404	-0.0434538
cg26562417	ENSG00000130921	C12orf65	12	q24.31	-0.252297	-0.320125	0.74922	0.945317	-0.023037
cg02203224	ENSG00000130921	C12orf65	12	q24.31	-0.17645	-0.745875	0.45665	0.853965	-0.0536121
cg14345882	ENSG00000111801	BTN3A3	6	p22.2	0.0249804	0.0318228	0.974646	0.988134	0.00229065
cg11165035	ENSG00000111801	BTN3A3	6	p22.2	0.836961	1.71863	0.0872856	0.44295	0.122774
cg08981648	ENSG00000251791	SCARNA6	2	q37.1	3.67428	1.71119	0.0886519	0.447915	0.122251
cg02887458	ENSG00000051128	HOMER3	19	p13.11	-0.582114	-0.830552	0.407253	0.826315	-0.0596779
cg26470696	ENSG00000051128	HOMER3	19	p13.11	1.58103	1.70681	0.0894649	0.449075	0.121942
cg18361420	ENSG00000051128	HOMER3	19	p13.11	0.0822084	0.102538	0.918436	0.976143	0.00738067
cg03775416	ENSG00000051128	HOMER3	19	p13.11	0.242275	0.564215	0.573263	0.895578	0.0405796
cg19057459	ENSG00000051128	HOMER3	19	p13.11	-0.359176	-0.218499	0.827271	0.960807	-0.015726
cg27565382	ENSG00000168268	NT5DC2	3	p21.1	0.191844	0.424235	0.671867	0.935017	0.0305229
cg10802521	ENSG00000168268	NT5DC2	3	p21.1	0.478426	0.115105	0.908481	0.974307	0.00828517
cg12962167	ENSG00000168268	NT5DC2	3	p21.1	0.196165	0.363635	0.716529	0.935562	0.0261661
cg05573699	ENSG00000168268	NT5DC2	3	p21.1	2.72351	0.410669	0.681771	0.935017	0.0295477
cg22484793	ENSG00000168268	NT5DC2	3	p21.1	-2.70302	-1.70119	0.090518	0.453376	-0.121546
cg21547371	ENSG00000168268	NT5DC2	3	p21.1	-0.332877	-0.34615	0.729607	0.937486	-0.0249087
cg07884673	ENSG00000168268	NT5DC2	3	p21.1	0.109177	0.231534	0.817146	0.960807	0.0166638
cg17890764	ENSG00000168268	NT5DC2	3	p21.1	0.325994	0.341926	0.732778	0.938837	0.024605
cg23464183	ENSG00000197903	HIST1H2BK	6	p22.1	-0.928814	-1.69943	0.0908488	0.454047	-0.121423
cg09146459	ENSG00000206298	PSMB8	6	p21.32	-1.14513	-1.35005	0.17858	0.630492	-0.0967233
cg13565401	ENSG00000206298	PSMB8	6	p21.32	-0.379846	-0.885026	0.377244	0.811795	-0.0635767
cg02015582	ENSG00000206298	PSMB8	6	p21.32	-0.985347	-0.859301	0.39124	0.815341	-0.0617359
cg24129356	ENSG00000206298	PSMB8	6	p21.32	-1.31472	-1.69749	0.0912153	0.454894	-0.121286
cg07180897	ENSG00000206298	PSMB8	6	p21.32	-0.0946179	-0.14322	0.886265	0.970538	-0.0103087
cg16170330	ENSG00000206298	PSMB8	6	p21.32	-0.254175	-0.594183	0.553086	0.891404	-0.0427311
cg16960402	ENSG00000002822	MAD1L1	7	p22.3	0.00673607	0.0137923	0.98901	0.98947	0.000992791
cg27212520	ENSG00000002822	MAD1L1	7	p22.3	0.088249	0.153401	0.878243	0.970162	0.0110414
cg25323444	ENSG00000002822	MAD1L1	7	p22.3	-0.0561944	-0.177491	0.859309	0.968981	-0.0127751
cg24247786	ENSG00000002822	MAD1L1	7	p22.3	-0.514551	-0.828628	0.408339	0.827791	-0.0595401
cg19624444	ENSG00000002822	MAD1L1	7	p22.3	-0.13212	-0.307931	0.758467	0.948706	-0.0221599
cg18279126	ENSG00000002822	MAD1L1	7	p22.3	0.189814	0.164499	0.869511	0.970162	0.01184
cg05863683	ENSG00000002822	MAD1L1	7	p22.3	0.134499	0.198415	0.842929	0.96243	0.0142808
cg22340370	ENSG00000002822	MAD1L1	7	p22.3	0.418507	0.816958	0.41496	0.829437	0.0587045
cg07065756	ENSG00000002822	MAD1L1	7	p22.3	0.681777	1.69151	0.0923542	0.458593	0.120865
cg09565806	ENSG00000115524	SF3B1	2	q33.1	0.359222	1.68707	0.0932053	0.460837	0.120552
cg24566824	ENSG00000151500	THYN1	11	q25	-0.602566	-1.68191	0.0942038	0.463406	-0.120189
cg09250473	ENSG00000142541	RPL13A	19	q13.33	0.805468	0.28999	0.772135	0.952271	0.0208694
cg03172226	ENSG00000142541	RPL13A	19	q13.33	-1.62828	-1.67442	0.0956687	0.4639	-0.119661
cg02015582	ENSG00000096150	RPS18	6	p21.32	-1.62865	-1.50458	0.134068	0.550447	-0.107672
cg07180897	ENSG00000096150	RPS18	6	p21.32	-0.173378	-0.276959	0.782108	0.95631	-0.019932
cg24129356	ENSG00000096150	RPS18	6	p21.32	-1.17823	-1.60394	0.110363	0.496224	-0.114692
cg09146459	ENSG00000096150	RPS18	6	p21.32	-1.34221	-1.67391	0.0957677	0.4639	-0.119626
cg16170330	ENSG00000096150	RPS18	6	p21.32	-0.0848579	-0.20915	0.834552	0.961567	-0.0150533
cg13565401	ENSG00000096150	RPS18	6	p21.32	-0.262534	-0.644834	0.5198	0.882088	-0.0463663
cg18279126	ENSG00000106263	EIF3B	7	p22.3	-0.82569	-0.880119	0.37989	0.81219	-0.0632256
cg07065756	ENSG00000106263	EIF3B	7	p22.3	-0.112921	-0.341501	0.733098	0.938837	-0.0245744
cg19624444	ENSG00000106263	EIF3B	7	p22.3	-0.342365	-0.981748	0.327453	0.774796	-0.070492
cg16960402	ENSG00000106263	EIF3B	7	p22.3	-0.460762	-1.16218	0.246598	0.714799	-0.0833643
cg05863683	ENSG00000106263	EIF3B	7	p22.3	-0.394818	-0.715875	0.474934	0.863988	-0.0514615
cg25323444	ENSG00000106263	EIF3B	7	p22.3	0.42222	1.64845	0.100888	0.477126	0.117831
cg27212520	ENSG00000106263	EIF3B	7	p22.3	0.776345	1.66843	0.0968524	0.466873	0.119239
cg22340370	ENSG00000106263	EIF3B	7	p22.3	0.201059	0.481263	0.630875	0.923543	0.0346213
cg24247786	ENSG00000106263	EIF3B	7	p22.3	-0.040271	-0.0794714	0.93674	0.9777	-0.00572038
cg10632955	ENSG00000206337	HCP5	6	p21.33	1.35717	0.823772	0.411086	0.828423	0.0591924
cg13525397	ENSG00000206337	HCP5	6	p21.33	2.10239	1.66543	0.0974503	0.468558	0.119028
cg09250473	ENSG00000130529	TRPM4	19	q13.33	6.91299	1.66464	0.0976079	0.468558	0.118972
cg03172226	ENSG00000130529	TRPM4	19	q13.33	0.776838	0.527185	0.59867	0.906446	0.0379203
cg24119722	ENSG00000100417	PMM1	22	q13.2	-0.470353	-0.508174	0.611912	0.913319	-0.0365547
cg22959474	ENSG00000100417	PMM1	22	q13.2	-0.487465	-1.13386	0.258258	0.730176	-0.0813469
cg25954441	ENSG00000100417	PMM1	22	q13.2	-15.4231	-1.66015	0.0985072	0.471534	-0.118656
cg07134316	ENSG00000182199	SHMT2	12	q13.3	0.710261	1.6585	0.0988404	0.471534	0.11854
cg07926491	ENSG00000182199	SHMT2	12	q13.3	0.0134886	0.0901926	0.928228	0.976673	0.00649207
cg14574369	ENSG00000182199	SHMT2	12	q13.3	-0.101111	-0.0369115	0.970594	0.988134	-0.00265694
cg12863693	ENSG00000176371	ZSCAN2	15	q25.2	-1.86706	-1.65741	0.0990615	0.471614	-0.118463
cg07980830	ENSG00000261230	CPSF1	8	q24.3	0.648353	1.16334	0.24613	0.714799	0.0834466
cg24891660	ENSG00000261230	CPSF1	8	q24.3	1.32325	1.64684	0.101218	0.477126	0.117718
cg11165035	ENSG00000181315	ZNF322	6	p22.2	-0.334682	-1.04928	0.295363	0.758878	-0.075314
cg14345882	ENSG00000181315	ZNF322	6	p22.2	0.835642	1.64446	0.101709	0.477328	0.11755
cg25323444	ENSG00000122687	FTSJ2	7	p22.3	0.352696	1.10468	0.270675	0.735053	0.0792662
cg22340370	ENSG00000122687	FTSJ2	7	p22.3	0.100853	0.19431	0.846138	0.96243	0.0139853
cg16960402	ENSG00000122687	FTSJ2	7	p22.3	-0.745001	-1.51697	0.130909	0.54365	-0.108549
cg19624444	ENSG00000122687	FTSJ2	7	p22.3	-0.214019	-0.493309	0.622355	0.919397	-0.0354868
cg27212520	ENSG00000122687	FTSJ2	7	p22.3	0.947872	1.64008	0.102618	0.48062	0.117241
cg24247786	ENSG00000122687	FTSJ2	7	p22.3	0.0670758	0.1066	0.915217	0.97519	0.00767299
cg05863683	ENSG00000122687	FTSJ2	7	p22.3	-0.976317	-1.43124	0.153979	0.586694	-0.102481
cg18279126	ENSG00000122687	FTSJ2	7	p22.3	-1.74731	-1.50566	0.13379	0.550447	-0.107749
cg07065756	ENSG00000122687	FTSJ2	7	p22.3	-0.240597	-0.586313	0.55835	0.891404	-0.0421662
cg02747254	ENSG00000169221	TBC1D10B	16	p11.2	0.287836	1.63675	0.103312	0.482848	0.117007
cg04261072	ENSG00000139746	RBM26	13	q31.1	0.359007	1.6358	0.103512	0.482848	0.116939
cg24129356	ENSG00000206281	TAPBP	6	p21.32	-0.39921	-1.00612	0.315618	0.76692	-0.0722328
cg07180897	ENSG00000206281	TAPBP	6	p21.32	-0.545358	-1.6301	0.104712	0.484102	-0.116538
cg09146459	ENSG00000206281	TAPBP	6	p21.32	-0.332404	-0.766188	0.4445	0.844931	-0.0550677
cg13565401	ENSG00000206281	TAPBP	6	p21.32	0.0966972	0.441221	0.659547	0.93176	0.0317438
cg02015582	ENSG00000206281	TAPBP	6	p21.32	0.753684	1.29224	0.197821	0.645152	0.0926174
cg16170330	ENSG00000206281	TAPBP	6	p21.32	0.00724062	0.0331682	0.973575	0.988134	0.00238749
cg01810111	ENSG00000168131	OR2B2	6	p22.1	-0.885187	-0.576148	0.565186	0.891404	-0.0414364
cg07343821	ENSG00000168131	OR2B2	6	p22.1	-0.451783	-0.224533	0.82258	0.960807	-0.0161601
cg12185399	ENSG00000168131	OR2B2	6	p22.1	16.8122	1.62977	0.104781	0.484102	0.116514
cg03910793	ENSG00000230907	FKBPL	6	p21.33	-0.746042	-1.62153	0.106537	0.489812	-0.115933
cg10632955	ENSG00000230907	FKBPL	6	p21.33	-0.742267	-0.989242	0.323783	0.773129	-0.0710274
cg13197078	ENSG00000230907	FKBPL	6	p21.33	-0.46986	-1.01211	0.312753	0.766906	-0.0726606
cg01770400	ENSG00000117593	DARS2	1	q25.1	-0.473854	-1.6205	0.106758	0.489812	-0.11586
cg03775416	ENSG00000105676	ARMC6	19	p13.11	-0.0559629	-0.26452	0.791662	0.95704	-0.0190371
cg18361420	ENSG00000105676	ARMC6	19	p13.11	0.27726	0.703237	0.482755	0.86712	0.0505554
cg19057459	ENSG00000105676	ARMC6	19	p13.11	-1.29666	-1.61259	0.108468	0.494967	-0.115302
cg02887458	ENSG00000105676	ARMC6	19	p13.11	-0.349644	-1.01406	0.311822	0.766906	-0.0728002
cg26470696	ENSG00000105676	ARMC6	19	p13.11	-0.160972	-0.350415	0.726409	0.937132	-0.0252154
cg19573859	ENSG00000112855	HARS2	5	q31.3	0.245361	1.6107	0.108879	0.49586	0.115169
cg14102634	ENSG00000228854	NRM	6	p21.33	-1.94597	-1.045	0.297329	0.758878	-0.075009
cg13525397	ENSG00000228854	NRM	6	p21.33	-0.259457	-0.423882	0.672124	0.935017	-0.0304975
cg06206827	ENSG00000228854	NRM	6	p21.33	-0.930888	-1.60596	0.109917	0.496224	-0.114835
cg16960402	ENSG00000198517	MAFK	7	p22.3	0.512335	0.637609	0.524484	0.885218	0.0458479
cg19624444	ENSG00000198517	MAFK	7	p22.3	0.27926	0.395253	0.693093	0.935562	0.0284394
cg24247786	ENSG00000198517	MAFK	7	p22.3	0.742697	0.7259	0.468779	0.861107	0.0521802
cg05863683	ENSG00000198517	MAFK	7	p22.3	1.25606	1.12867	0.260439	0.730176	0.0809764
cg27212520	ENSG00000198517	MAFK	7	p22.3	0.470895	0.497286	0.619553	0.918351	0.0357726
cg18279126	ENSG00000198517	MAFK	7	p22.3	0.786406	0.413957	0.679365	0.935017	0.0297841
cg22340370	ENSG00000198517	MAFK	7	p22.3	1.34169	1.59797	0.111687	0.496789	0.114271
cg07899411	ENSG00000090975	PITPNM2	12	q24.31	3.26642	1.46062	0.145746	0.570154	0.104561
cg22237346	ENSG00000090975	PITPNM2	12	q24.31	-3.58241	-1.5971	0.11188	0.496789	-0.114209
cg13010344	ENSG00000090975	PITPNM2	12	q24.31	-0.581283	-0.701779	0.483662	0.867736	-0.0504508
cg02203224	ENSG00000090975	PITPNM2	12	q24.31	0.17409	0.375604	0.707624	0.935562	0.0270267
cg07644039	ENSG00000090975	PITPNM2	12	q24.31	-0.365927	-0.681928	0.496102	0.872447	-0.0490272
cg21745287	ENSG00000090975	PITPNM2	12	q24.31	-0.141284	-0.215253	0.829797	0.960807	-0.0154924
cg26562417	ENSG00000090975	PITPNM2	12	q24.31	-1.34389	-0.872747	0.383886	0.812972	-0.0626981
cg19573859	ENSG00000196963	PCDHB16	5	q31.3	-1.39625	-1.59597	0.112132	0.496952	-0.11413
cg06206827	ENSG00000230456	DDR1	6	p21.33	-0.864058	-1.59282	0.112837	0.498165	-0.113908
cg13525397	ENSG00000230456	DDR1	6	p21.33	-0.54913	-0.96055	0.33798	0.778839	-0.0689772
cg14102634	ENSG00000230456	DDR1	6	p21.33	-0.216462	-0.123876	0.901542	0.974307	-0.00891642
cg26175428	ENSG00000101544	ADNP2	18	q23	0.0461406	0.170733	0.864612	0.970162	0.0122887
cg13692658	ENSG00000101544	ADNP2	18	q23	0.451707	1.58753	0.114029	0.499609	0.113534
cg11165035	ENSG00000198518	HIST1H4E	6	p22.2	-0.769837	-1.58388	0.114859	0.500349	-0.113276
cg27087243	ENSG00000198518	HIST1H4E	6	p22.2	0.163922	0.39939	0.690047	0.935017	0.0287369
cg14345882	ENSG00000198518	HIST1H4E	6	p22.2	-0.794255	-1.01766	0.310116	0.766094	-0.0730567
cg09750510	ENSG00000198518	HIST1H4E	6	p22.2	0.215932	0.357669	0.720982	0.93683	0.025737
cg27613749	ENSG00000198518	HIST1H4E	6	p22.2	-0.906747	-0.374747	0.70826	0.935562	-0.0269651
cg02887458	ENSG00000105726	ATP13A1	19	p13.11	0.398013	1.17423	0.24175	0.713766	0.0842226
cg18361420	ENSG00000105726	ATP13A1	19	p13.11	0.343649	0.886506	0.376448	0.811795	0.0636826
cg26470696	ENSG00000105726	ATP13A1	19	p13.11	0.711242	1.58321	0.115012	0.500349	0.113229
cg19057459	ENSG00000105726	ATP13A1	19	p13.11	0.700243	0.880914	0.37946	0.81219	0.0632825
cg03775416	ENSG00000105726	ATP13A1	19	p13.11	-0.0781759	-0.375608	0.707621	0.935562	-0.027027
cg14574369	ENSG00000166860	ZBTB39	12	q13.3	4.15724	1.58107	0.115499	0.500349	0.113078
cg07134316	ENSG00000166860	ZBTB39	12	q13.3	0.276994	0.665557	0.506489	0.875362	0.0478529
cg07926491	ENSG00000166860	ZBTB39	12	q13.3	0.161536	1.12167	0.263396	0.730176	0.0804778
cg25323444	ENSG00000106003	LFNG	7	p22.3	-1.34431	-1.56442	0.119357	0.507785	-0.111902
cg07065756	ENSG00000106003	LFNG	7	p22.3	-0.215719	-0.194552	0.845948	0.96243	-0.0140028
cg02747254	ENSG00000103495	MAZ	16	p11.2	0.339781	1.56418	0.119414	0.507785	0.111885
cg16170330	ENSG00000206280	ZBTB22	6	p21.32	0.0734965	0.333956	0.738775	0.943374	0.0240317
cg13565401	ENSG00000206280	ZBTB22	6	p21.32	-0.10856	-0.491264	0.623798	0.919763	-0.0353399
cg02015582	ENSG00000206280	ZBTB22	6	p21.32	0.839089	1.42799	0.154912	0.589278	0.10225
cg07180897	ENSG00000206280	ZBTB22	6	p21.32	-0.527159	-1.56165	0.120009	0.509281	-0.111706
cg09146459	ENSG00000206280	ZBTB22	6	p21.32	-0.160927	-0.367403	0.713721	0.935562	-0.026437
cg24129356	ENSG00000206280	ZBTB22	6	p21.32	-0.326396	-0.814993	0.416081	0.830363	-0.0585638
cg07343821	ENSG00000096654	ZNF184	6	p22.1	-0.208813	-0.444541	0.657149	0.930085	-0.0319824
cg12185399	ENSG00000096654	ZNF184	6	p22.1	2.43968	1.00844	0.314508	0.76692	0.0723984
cg01810111	ENSG00000096654	ZNF184	6	p22.1	-0.267146	-0.74497	0.457196	0.853965	-0.0535472
cg23464183	ENSG00000096654	ZNF184	6	p22.1	-0.577782	-1.55749	0.120994	0.511201	-0.111412
cg14102634	ENSG00000223654	FLOT1	6	p21.33	1.31618	1.07852	0.282147	0.746251	0.0774008
cg13525397	ENSG00000223654	FLOT1	6	p21.33	-0.621088	-1.55702	0.121103	0.511201	-0.11138
cg06206827	ENSG00000223654	FLOT1	6	p21.33	-0.534055	-1.40347	0.162085	0.604611	-0.100512
cg03172226	ENSG00000104870	FCGRT	19	q13.33	-2.1768	-1.33106	0.184739	0.637833	-0.0953752
cg09250473	ENSG00000104870	FCGRT	19	q13.33	7.19008	1.55261	0.122155	0.514701	0.111068
cg13525397	ENSG00000227231	IER3	6	p21.33	-0.189226	-0.19256	0.847506	0.962563	-0.0138595
cg06206827	ENSG00000227231	IER3	6	p21.33	0.702788	0.75159	0.453213	0.852443	0.0540217
cg14102634	ENSG00000227231	IER3	6	p21.33	4.61932	1.55092	0.12256	0.515252	0.110948
cg06882058	ENSG00000117020	AKT3	1	q44	0.592823	1.54198	0.124716	0.522628	0.110317
cg12211856	ENSG00000117020	AKT3	1	q44	0.278575	1.08003	0.281477	0.745456	0.0775083
cg01550716	ENSG00000117020	AKT3	1	q44	0.483074	1.21144	0.227208	0.698856	0.0868718
cg22699026	ENSG00000117020	AKT3	1	q44	0.434547	1.45479	0.147351	0.572783	0.104149
cg07134316	ENSG00000166986	MARS	12	q13.3	0.532768	1.52444	0.129037	0.538782	0.109077
cg14574369	ENSG00000166986	MARS	12	q13.3	-1.168	-0.523429	0.601276	0.906748	-0.0376505
cg07926491	ENSG00000166986	MARS	12	q13.3	0.0709232	0.582252	0.561077	0.891404	0.0418746
cg03172226	ENSG00000161618	ALDH16A1	19	q13.33	-1.39402	-1.47503	0.141833	0.565878	-0.105582
cg09250473	ENSG00000161618	ALDH16A1	19	q13.33	-4.05449	-1.51298	0.131921	0.546281	-0.108266
cg12859164	ENSG00000091127	PUS7	7	q22.3	-0.308548	-1.5126	0.132016	0.546281	-0.10824
cg11316146	ENSG00000091127	PUS7	7	q22.3	-0.266322	-1.38161	0.168688	0.615784	-0.0989625
cg24129356	ENSG00000232357	HSD17B8	6	p21.32	-0.462947	-1.00715	0.315125	0.76692	-0.0723063
cg13565401	ENSG00000232357	HSD17B8	6	p21.32	-0.381355	-1.51013	0.132645	0.547902	-0.108065
cg09146459	ENSG00000232357	HSD17B8	6	p21.32	-0.23882	-0.474729	0.635517	0.923543	-0.0341518
cg16170330	ENSG00000232357	HSD17B8	6	p21.32	-0.114951	-0.454779	0.649779	0.926741	-0.0327182
cg02015582	ENSG00000232357	HSD17B8	6	p21.32	-0.685846	-1.01338	0.312147	0.766906	-0.0727514
cg07926491	ENSG00000076108	BAZ2A	12	q13.3	0.149632	0.738675	0.461001	0.855669	0.053096
cg07134316	ENSG00000076108	BAZ2A	12	q13.3	0.0676881	0.115711	0.908002	0.974307	0.00832874
cg14574369	ENSG00000076108	BAZ2A	12	q13.3	5.53312	1.49782	0.135813	0.553216	0.107194
cg05573699	ENSG00000164088	PPM1M	3	p21.2	-2.50416	-0.711047	0.477914	0.866172	-0.0511154
cg22484793	ENSG00000164088	PPM1M	3	p21.2	-1.26284	-1.49283	0.137116	0.555032	-0.106841
cg07718650	ENSG00000197299	BLM	15	q26.1	1.07313	1.47916	0.140727	0.565465	0.105874
cg04510874	ENSG00000197299	BLM	15	q26.1	-0.199566	-0.04365	0.965229	0.987502	-0.00314198
cg18661868	ENSG00000197299	BLM	15	q26.1	1.69523	0.516399	0.606167	0.908267	0.0371456
cg09397246	ENSG00000197299	BLM	15	q26.1	6.27572	1.29832	0.195726	0.643612	0.0930498
cg21472639	ENSG00000197299	BLM	15	q26.1	-0.656878	-0.872783	0.383866	0.812972	-0.0627007
cg10632955	ENSG00000223532	HLA-B	6	p21.33	-0.324192	-0.261619	0.793894	0.958234	-0.0188284
cg13525397	ENSG00000223532	HLA-B	6	p21.33	1.4043	1.47912	0.140739	0.565465	0.105871
cg14574369	ENSG00000155980	KIF5A	12	q13.3	-1.53927	-0.100833	0.919788	0.976143	-0.0072579
cg07134316	ENSG00000155980	KIF5A	12	q13.3	1.38694	0.577526	0.564258	0.891404	0.0415353
cg07926491	ENSG00000155980	KIF5A	12	q13.3	-1.22526	-1.47836	0.140941	0.565465	-0.105817
cg18329187	ENSG00000205436	EXOC3L4	14	q32.32	-2.4611	-1.4772	0.141253	0.565465	-0.105735
cg13565401	ENSG00000206285	B3GALT4	6	p21.32	-0.135519	-0.523463	0.601252	0.906748	-0.037653
cg09146459	ENSG00000206285	B3GALT4	6	p21.32	-0.752891	-1.47479	0.141898	0.565878	-0.105565
cg02015582	ENSG00000206285	B3GALT4	6	p21.32	0.197347	0.285206	0.775792	0.954748	0.0205253
cg16170330	ENSG00000206285	B3GALT4	6	p21.32	-0.202063	-0.784653	0.433619	0.844205	-0.0563907
cg07180897	ENSG00000206285	B3GALT4	6	p21.32	-0.54848	-1.38493	0.167674	0.614882	-0.0991974
cg24129356	ENSG00000206285	B3GALT4	6	p21.32	-0.422584	-0.900929	0.368749	0.806608	-0.0647144
cg13565401	ENSG00000206297	TAP1	6	p21.32	-0.180197	-0.341798	0.732875	0.938837	-0.0245957
cg07180897	ENSG00000206297	TAP1	6	p21.32	-0.545935	-0.674657	0.500701	0.873172	-0.0485057
cg16170330	ENSG00000206297	TAP1	6	p21.32	0.0953944	0.181707	0.856003	0.967929	0.0130785
cg24129356	ENSG00000206297	TAP1	6	p21.32	-1.40185	-1.47336	0.142284	0.566436	-0.105463
cg09146459	ENSG00000206297	TAP1	6	p21.32	-0.935602	-0.897164	0.370749	0.808761	-0.0644451
cg02015582	ENSG00000206297	TAP1	6	p21.32	-0.191897	-0.136219	0.89179	0.97152	-0.0098048
cg02747254	ENSG00000102886	GDPD3	16	p11.2	-0.562402	-1.47076	0.142983	0.568089	-0.10528
cg22484793	ENSG00000010318	PHF7	3	p21.1	-1.33403	-1.467	0.144005	0.568389	-0.105013
cg21547371	ENSG00000010318	PHF7	3	p21.1	-0.371064	-0.676069	0.499806	0.873172	-0.048607
cg10802521	ENSG00000010318	PHF7	3	p21.1	-0.391613	-0.164944	0.869161	0.970162	-0.0118721
cg05573699	ENSG00000010318	PHF7	3	p21.1	5.06742	1.34327	0.180762	0.634315	0.0962418
cg17890764	ENSG00000010318	PHF7	3	p21.1	0.152947	0.280804	0.779161	0.955419	0.0202086
cg27087243	ENSG00000124693	HIST1H3B	6	p22.2	-0.202434	-0.490282	0.624491	0.920198	-0.0352693
cg09750510	ENSG00000124693	HIST1H3B	6	p22.2	0.172871	0.28454	0.776301	0.954748	0.0204774
cg27613749	ENSG00000124693	HIST1H3B	6	p22.2	0.645636	0.265137	0.791187	0.95704	0.0190815
cg14345882	ENSG00000124693	HIST1H3B	6	p22.2	-1.14612	-1.46358	0.144935	0.570154	-0.104771
cg07980830	ENSG00000179091	CYC1	8	q24.3	-0.751352	-1.4592	0.146135	0.570154	-0.104461
cg24891660	ENSG00000179091	CYC1	8	q24.3	-0.277039	-0.36999	0.711796	0.935562	-0.026623
cg10632955	ENSG00000206366	ZBTB12	6	p21.33	1.64957	1.45665	0.146839	0.571755	0.10428
cg03910793	ENSG00000206366	ZBTB12	6	p21.33	0.619475	0.885302	0.377096	0.811795	0.0635964
cg13197078	ENSG00000206366	ZBTB12	6	p21.33	0.516219	0.733692	0.464027	0.857809	0.0527388
cg27565382	ENSG00000163939	PBRM1	3	p21.1	-0.154485	-1.13334	0.258476	0.730176	-0.0813096
cg22484793	ENSG00000163939	PBRM1	3	p21.1	0.697029	1.44827	0.149165	0.576576	0.103687
cg05573699	ENSG00000163939	PBRM1	3	p21.1	-1.44462	-0.721259	0.471623	0.863583	-0.0518475
cg12962167	ENSG00000163939	PBRM1	3	p21.1	-0.116601	-0.715739	0.475017	0.863988	-0.0514518
cg21547371	ENSG00000163939	PBRM1	3	p21.1	-0.0201957	-0.0694528	0.944701	0.979224	-0.00499926
cg10802521	ENSG00000163939	PBRM1	3	p21.1	-0.794299	-0.632818	0.527602	0.887278	-0.045504
cg07884673	ENSG00000163939	PBRM1	3	p21.1	-0.153116	-1.07726	0.282708	0.746692	-0.077311
cg17890764	ENSG00000163939	PBRM1	3	p21.1	-0.22372	-0.777239	0.437969	0.844742	-0.0558595
cg09250473	ENSG00000169169	CPT1C	19	q13.33	6.91953	1.44666	0.149614	0.576576	0.103573
cg03172226	ENSG00000169169	CPT1C	19	q13.33	0.386866	0.228208	0.819726	0.960807	0.0164245
cg19573859	ENSG00000170458	CD14	5	q31.3	0.978671	1.44614	0.14976	0.576576	0.103536
cg15780398	ENSG00000135976	ANKRD36	2	q11.2	-0.826961	-1.44591	0.149825	0.576576	-0.10352
cg09565806	ENSG00000115520	COQ10B	2	q33.1	0.576078	1.44409	0.150336	0.57758	0.103391
cg13525397	ENSG00000232251	DPCR1	6	p21.33	0.193161	0.0725863	0.942211	0.978835	0.0052248
cg06206827	ENSG00000232251	DPCR1	6	p21.33	-1.48981	-0.588067	0.557175	0.891404	-0.0422921
cg14102634	ENSG00000232251	DPCR1	6	p21.33	-11.6103	-1.43836	0.151953	0.581856	-0.102985
cg04798303	ENSG00000070540	WIPI1	17	q24.2	0.18069	1.4341	0.153161	0.584544	0.102683
cg09259308	ENSG00000070540	WIPI1	17	q24.2	0.243258	0.839357	0.402307	0.819585	0.0603083
cg07926491	ENSG00000175203	DCTN2	12	q13.3	0.0502049	0.572868	0.567401	0.892104	0.0412009
cg14574369	ENSG00000175203	DCTN2	12	q13.3	0.232378	0.144652	0.885137	0.970498	0.0104117
cg07134316	ENSG00000175203	DCTN2	12	q13.3	-0.358672	-1.42542	0.155652	0.591047	-0.102068
cg07180897	ENSG00000206282	RGL2	6	p21.32	-0.0475812	-0.159808	0.873199	0.970162	-0.0115025
cg13565401	ENSG00000206282	RGL2	6	p21.32	-0.274679	-1.4246	0.155889	0.591047	-0.10201
cg09146459	ENSG00000206282	RGL2	6	p21.32	-0.105855	-0.275662	0.783102	0.95631	-0.0198387
cg16170330	ENSG00000206282	RGL2	6	p21.32	-0.0997842	-0.517463	0.605425	0.908267	-0.037222
cg24129356	ENSG00000206282	RGL2	6	p21.32	-0.0522422	-0.148569	0.882049	0.970162	-0.0106937
cg02015582	ENSG00000206282	RGL2	6	p21.32	0.102501	0.197982	0.843267	0.96243	0.0142496
cg02203224	ENSG00000182782	HCAR2	12	q24.31	1.26666	1.35377	0.177394	0.628684	0.096987
cg22237346	ENSG00000182782	HCAR2	12	q24.31	3.51507	0.769021	0.442821	0.844931	0.0552708
cg21745287	ENSG00000182782	HCAR2	12	q24.31	0.460743	0.346284	0.729506	0.937486	0.0249184
cg07644039	ENSG00000182782	HCAR2	12	q24.31	-0.0994802	-0.0913276	0.927327	0.976518	-0.00657376
cg07899411	ENSG00000182782	HCAR2	12	q24.31	-0.480897	-0.105482	0.916103	0.975234	-0.00759252
cg26562417	ENSG00000182782	HCAR2	12	q24.31	3.1375	1.0056	0.315869	0.76692	0.0721956
cg13010344	ENSG00000182782	HCAR2	12	q24.31	2.36393	1.41307	0.159245	0.599833	0.101193
cg07343821	ENSG00000196374	HIST1H2BM	6	p22.1	0.317455	0.331768	0.740424	0.944031	0.0238744
cg12185399	ENSG00000196374	HIST1H2BM	6	p22.1	-6.93851	-1.41178	0.159624	0.60028	-0.101102
cg01810111	ENSG00000196374	HIST1H2BM	6	p22.1	-0.0170509	-0.0233137	0.981424	0.988134	-0.00167815
cg14911132	ENSG00000204950	LRRC10B	11	q12.2	2.58239	1.40811	0.160709	0.601588	0.100841
cg06781209	ENSG00000204950	LRRC10B	11	q12.2	0.525084	0.230516	0.817935	0.960807	0.0165906
cg19610905	ENSG00000204950	LRRC10B	11	q12.2	0.447151	0.159875	0.873146	0.970162	0.0115073
cg17076780	ENSG00000112715	VEGFA	6	p21.1	-1.59088	-1.40219	0.162465	0.605051	-0.100422
cg18279126	ENSG00000164855	TMEM184A	7	p22.3	3.10995	1.06296	0.289129	0.756058	0.0762904
cg22340370	ENSG00000164855	TMEM184A	7	p22.3	-0.1581	-0.121168	0.903684	0.974307	-0.00872152
cg27212520	ENSG00000164855	TMEM184A	7	p22.3	0.399074	0.272847	0.785262	0.95631	0.0196362
cg24247786	ENSG00000164855	TMEM184A	7	p22.3	1.79222	1.13682	0.257024	0.730176	0.0815574
cg19624444	ENSG00000164855	TMEM184A	7	p22.3	0.494626	0.453499	0.650699	0.926741	0.0326262
cg05863683	ENSG00000164855	TMEM184A	7	p22.3	2.39676	1.39738	0.163904	0.60747	0.100081
cg16960402	ENSG00000164855	TMEM184A	7	p22.3	1.13516	0.916053	0.360782	0.797937	0.0657961
cg26232451	ENSG00000085788	DDHD2	8	p11.23	-0.549363	-1.39642	0.164193	0.607568	-0.100012
cg25510610	ENSG00000085788	DDHD2	8	p11.23	1.53432	0.643544	0.520635	0.882088	0.0462737
cg07926491	ENSG00000175197	DDIT3	12	q13.3	-0.117021	-0.432689	0.665724	0.935017	-0.0311305
cg07134316	ENSG00000175197	DDIT3	12	q13.3	1.08256	1.39431	0.164827	0.608936	0.099863
cg14574369	ENSG00000175197	DDIT3	12	q13.3	-0.790053	-0.159423	0.873502	0.970162	-0.0114748
cg14574369	ENSG00000076067	RBMS2	12	q13.3	4.34889	1.38912	0.166397	0.612775	0.099495
cg08772003	ENSG00000077150	NFKB2	10	q24.32	0.664327	1.38613	0.167308	0.614882	0.0992826
cg17076780	ENSG00000124574	ABCC10	6	p21.1	-0.597211	-1.38462	0.167768	0.614882	-0.0991756
cg06781209	ENSG00000149476	DAK	11	q12.2	0.276064	0.411461	0.681191	0.935017	0.0296046
cg14911132	ENSG00000149476	DAK	11	q12.2	-0.747041	-1.38227	0.168487	0.615784	-0.0990089
cg19610905	ENSG00000149476	DAK	11	q12.2	0.204286	0.247926	0.804456	0.960807	0.0178432
cg24119722	ENSG00000184983	NDUFA6	22	q13.2	-1.47101	-1.3812	0.168814	0.615784	-0.0989333
cg25954441	ENSG00000184983	NDUFA6	22	q13.2	1.61121	0.149032	0.881684	0.970162	0.0107269
cg15597984	ENSG00000184983	NDUFA6	22	q13.2	-0.323531	-0.60508	0.545837	0.891404	-0.0435134
cg10521431	ENSG00000185933	CALHM1	10	q24.33	-1.70036	-1.37679	0.170172	0.617071	-0.0986205
cg14345882	ENSG00000196176	HIST1H4A	6	p22.2	-1.2847	-1.37678	0.170174	0.617071	-0.0986199
cg27087243	ENSG00000196176	HIST1H4A	6	p22.2	0.229882	0.467514	0.64066	0.923543	0.0336333
cg27613749	ENSG00000196176	HIST1H4A	6	p22.2	1.67594	0.578351	0.563701	0.891404	0.0415946
cg09750510	ENSG00000196176	HIST1H4A	6	p22.2	0.372469	0.515077	0.607089	0.908469	0.0370506
cg10632955	ENSG00000236826	LSM2	6	p21.33	0.0268536	0.0418482	0.966663	0.987502	0.00301228
cg13197078	ENSG00000236826	LSM2	6	p21.33	-0.462987	-1.17015	0.243385	0.714073	-0.0839318
cg03910793	ENSG00000236826	LSM2	6	p21.33	-0.539383	-1.37168	0.171754	0.618118	-0.0982582
cg19573859	ENSG00000243232	PCDHAC2	5	q31.3	-1.24441	-1.36958	0.17241	0.618118	-0.0981087
cg13197078	ENSG00000224774	CSNK2B	6	p21.33	-0.350347	-1.10104	0.272252	0.736573	-0.0790067
cg10632955	ENSG00000224774	CSNK2B	6	p21.33	-0.683168	-1.33042	0.184949	0.637833	-0.0953297
cg03910793	ENSG00000224774	CSNK2B	6	p21.33	-0.432238	-1.36733	0.173112	0.618118	-0.0979494
cg09750510	ENSG00000079689	SCGN	6	p22.2	0.238276	0.114384	0.909052	0.974467	0.00823327
cg27087243	ENSG00000079689	SCGN	6	p22.2	-1.9269	-1.36704	0.173202	0.618118	-0.097929
cg27613749	ENSG00000079689	SCGN	6	p22.2	-0.993504	-0.118995	0.905403	0.974307	-0.00856514
cg11165035	ENSG00000186470	BTN3A2	6	p22.2	-0.5099	-1.08658	0.278577	0.742012	-0.0779757
cg14345882	ENSG00000186470	BTN3A2	6	p22.2	-1.01684	-1.35684	0.176417	0.62862	-0.097205
cg26265279	ENSG00000016391	CHDH	3	p21.1	-1.54081	-1.35336	0.177524	0.628684	-0.096958
cg13565401	ENSG00000206284	WDR46	6	p21.32	-0.211364	-1.35007	0.178573	0.630492	-0.0967248
cg24129356	ENSG00000206284	WDR46	6	p21.32	-0.186461	-0.654097	0.513828	0.880306	-0.0470308
cg07180897	ENSG00000206284	WDR46	6	p21.32	-0.215437	-0.893392	0.37276	0.811226	-0.0641752
cg16170330	ENSG00000206284	WDR46	6	p21.32	-0.119783	-0.766059	0.444577	0.844931	-0.0550585
cg09146459	ENSG00000206284	WDR46	6	p21.32	-0.263062	-0.845538	0.398858	0.819557	-0.0607507
cg02015582	ENSG00000206284	WDR46	6	p21.32	-0.0582774	-0.138696	0.889835	0.970538	-0.00998309
cg24891660	ENSG00000261109	PLEC	8	q24.3	1.63039	1.34578	0.179952	0.633431	0.0964201
cg07980830	ENSG00000261109	PLEC	8	q24.3	-1.12358	-1.34175	0.181255	0.634777	-0.0961336
cg26470696	ENSG00000186010	NDUFA13	19	p13.11	-1.00719	-1.33844	0.182327	0.636902	-0.0958992
cg02887458	ENSG00000186010	NDUFA13	19	p13.11	-0.631549	-1.11396	0.266681	0.732183	-0.0799282
cg19057459	ENSG00000186010	NDUFA13	19	p13.11	1.1563	0.869952	0.385407	0.813442	0.0624981
cg18361420	ENSG00000186010	NDUFA13	19	p13.11	-0.188023	-0.289568	0.772457	0.952271	-0.020839
cg03775416	ENSG00000186010	NDUFA13	19	p13.11	0.141285	0.406019	0.685178	0.935017	0.0292134
cg25954441	ENSG00000196419	XRCC6	22	q13.2	0.689911	0.0846278	0.932645	0.977619	0.00609153
cg22959474	ENSG00000196419	XRCC6	22	q13.2	-0.500117	-1.3368	0.182863	0.637811	-0.0957822
cg24119722	ENSG00000196419	XRCC6	22	q13.2	-0.650959	-0.807979	0.420097	0.834054	-0.0580615
cg02887458	ENSG00000178093	TSSK6	19	p13.11	0.104914	0.118462	0.905824	0.974307	0.00852681
cg03775416	ENSG00000178093	TSSK6	19	p13.11	0.312251	0.576505	0.564945	0.891404	0.0414621
cg19057459	ENSG00000178093	TSSK6	19	p13.11	-1.36707	-0.659957	0.510068	0.877911	-0.0474512
cg18361420	ENSG00000178093	TSSK6	19	p13.11	-0.0305156	-0.0301738	0.97596	0.988134	-0.00217195
cg26470696	ENSG00000178093	TSSK6	19	p13.11	1.56012	1.33132	0.184653	0.637833	0.0953938
cg13565401	ENSG00000231115	RING1	6	p21.32	-0.204003	-1.32988	0.185129	0.637833	-0.0952909
cg02015582	ENSG00000231115	RING1	6	p21.32	-0.306365	-0.745273	0.457013	0.853965	-0.0535689
cg09146459	ENSG00000231115	RING1	6	p21.32	-0.113265	-0.371047	0.71101	0.935562	-0.026699
cg24129356	ENSG00000231115	RING1	6	p21.32	-0.22019	-0.788818	0.431186	0.841217	-0.0566891
cg16170330	ENSG00000231115	RING1	6	p21.32	-0.167371	-1.0943	0.275186	0.741123	-0.0785264
cg22484793	ENSG00000164086	DUSP7	3	p21.2	-1.65192	-1.32929	0.185323	0.637833	-0.095249
cg07980830	ENSG00000179526	SHARPIN	8	q24.3	-0.518558	-1.32919	0.185356	0.637833	-0.095242
cg24891660	ENSG00000179526	SHARPIN	8	q24.3	0.380078	0.671109	0.502953	0.873172	0.0482512
cg07644039	ENSG00000139726	DENR	12	q24.31	-0.166501	-0.573654	0.56687	0.892104	-0.0412574
cg26562417	ENSG00000139726	DENR	12	q24.31	0.645843	0.775382	0.439063	0.844742	0.0557265
cg13010344	ENSG00000139726	DENR	12	q24.31	0.291603	0.650984	0.515831	0.880306	0.0468075
cg22237346	ENSG00000139726	DENR	12	q24.31	1.61181	1.32627	0.186318	0.638339	0.0950348
cg07899411	ENSG00000139726	DENR	12	q24.31	0.468946	0.385843	0.700038	0.935562	0.0277629
cg02203224	ENSG00000139726	DENR	12	q24.31	-0.0231453	-0.0923232	0.926537	0.976518	-0.00664542
cg21745287	ENSG00000139726	DENR	12	q24.31	0.131387	0.370301	0.711564	0.935562	0.0266454
cg03910793	ENSG00000224501	HSPA1B	6	p21.33	-0.0521603	-0.0658592	0.947558	0.979224	-0.0047406
cg13197078	ENSG00000224501	HSPA1B	6	p21.33	0.120132	0.150953	0.88017	0.970162	0.0108652
cg10632955	ENSG00000224501	HSPA1B	6	p21.33	-1.69804	-1.3262	0.18634	0.638339	-0.0950302
cg08981648	ENSG00000135930	EIF4E2	2	q37.1	-0.724647	-1.32452	0.186897	0.63838	-0.0949106
cg07180897	ENSG00000206299	TAP2	6	p21.32	-0.12306	-0.167787	0.866927	0.970162	-0.0120767
cg13565401	ENSG00000206299	TAP2	6	p21.32	-0.0158121	-0.0331176	0.973615	0.988134	-0.00238385
cg02015582	ENSG00000206299	TAP2	6	p21.32	-0.604567	-0.474269	0.635844	0.923543	-0.0341188
cg24129356	ENSG00000206299	TAP2	6	p21.32	-1.14113	-1.32328	0.187307	0.638837	-0.0948227
cg09146459	ENSG00000206299	TAP2	6	p21.32	-0.688773	-0.729001	0.466885	0.860156	-0.0524026
cg16170330	ENSG00000206299	TAP2	6	p21.32	0.212788	0.447882	0.65474	0.929192	0.0322225
cg03775416	ENSG00000105664	COMP	19	p13.11	-1.65341	-1.32027	0.188309	0.638881	-0.0946087
cg26470696	ENSG00000105664	COMP	19	p13.11	3.50528	1.28862	0.199072	0.646493	0.0923606
cg19573859	ENSG00000213523	SRA1	5	q31.3	-0.379355	-1.31972	0.188493	0.638881	-0.0945696
cg03682719	ENSG00000196812	ZSCAN16	6	p22.1	-0.922199	-0.885107	0.3772	0.811795	-0.0635825
cg20657849	ENSG00000196812	ZSCAN16	6	p22.1	0.132607	0.418534	0.676022	0.935017	0.030113
cg15967709	ENSG00000196812	ZSCAN16	6	p22.1	-0.55887	-0.667764	0.505082	0.874894	-0.0480113
cg18214570	ENSG00000196812	ZSCAN16	6	p22.1	-0.363526	-0.238244	0.811944	0.960807	-0.0171467
cg03089717	ENSG00000196812	ZSCAN16	6	p22.1	0.135516	0.548811	0.58377	0.901284	0.0394735
cg01810111	ENSG00000196812	ZSCAN16	6	p22.1	0.498976	0.770821	0.441756	0.844931	0.0553997
cg22302929	ENSG00000196812	ZSCAN16	6	p22.1	-0.309104	-0.549267	0.583457	0.901284	-0.0395062
cg09470274	ENSG00000196812	ZSCAN16	6	p22.1	-0.547407	-0.665661	0.506423	0.875362	-0.0478604
cg06866163	ENSG00000196812	ZSCAN16	6	p22.1	0.177995	0.414884	0.678687	0.935017	0.0298507
cg25049387	ENSG00000196812	ZSCAN16	6	p22.1	-1.69424	-0.46736	0.640769	0.923543	-0.0336223
cg13476058	ENSG00000196812	ZSCAN16	6	p22.1	0.286215	0.355705	0.72245	0.937132	0.0255958
cg22121557	ENSG00000196812	ZSCAN16	6	p22.1	-0.935074	-1.31908	0.188704	0.638881	-0.0945246
cg10684686	ENSG00000196812	ZSCAN16	6	p22.1	0.141435	0.632167	0.528026	0.887344	0.0454574
cg07343821	ENSG00000196812	ZSCAN16	6	p22.1	-0.886716	-1.04807	0.295917	0.758878	-0.075228
cg01027397	ENSG00000196812	ZSCAN16	6	p22.1	0.071069	0.108403	0.913788	0.97519	0.0078028
cg13173260	ENSG00000196812	ZSCAN16	6	p22.1	0.775793	0.300578	0.76406	0.950546	0.021631
cg15880846	ENSG00000196812	ZSCAN16	6	p22.1	0.128072	0.205699	0.837243	0.96243	0.0148049
cg01309870	ENSG00000196812	ZSCAN16	6	p22.1	-0.809915	-0.965903	0.335302	0.77801	-0.0693598
cg20839206	ENSG00000196812	ZSCAN16	6	p22.1	-0.591039	-0.868314	0.386301	0.814196	-0.0623809
cg05886241	ENSG00000196812	ZSCAN16	6	p22.1	0.305756	0.766349	0.444405	0.844931	0.0550793
cg04664126	ENSG00000196812	ZSCAN16	6	p22.1	-0.236848	-0.443985	0.657551	0.930085	-0.0319424
cg20897936	ENSG00000196812	ZSCAN16	6	p22.1	-0.189033	-0.401137	0.688763	0.935017	-0.0288625
cg03858673	ENSG00000196812	ZSCAN16	6	p22.1	-1.34518	-1.21467	0.225977	0.697568	-0.0871014
cg12185399	ENSG00000196812	ZSCAN16	6	p22.1	2.5503	0.582891	0.560647	0.891404	0.0419206
cg24698655	ENSG00000196812	ZSCAN16	6	p22.1	0.313093	0.686774	0.493049	0.869892	0.0493748
cg23490638	ENSG00000196812	ZSCAN16	6	p22.1	0.184913	0.699725	0.484942	0.868681	0.0503035
cg17115250	ENSG00000196812	ZSCAN16	6	p22.1	0.165798	0.676282	0.499671	0.873172	0.0486223
cg18383538	ENSG00000196812	ZSCAN16	6	p22.1	0.227905	0.583044	0.560545	0.891404	0.0419315
cg13922451	ENSG00000196812	ZSCAN16	6	p22.1	0.191299	0.611279	0.541734	0.891404	0.0439583
cg11118422	ENSG00000196812	ZSCAN16	6	p22.1	0.493225	0.804466	0.422118	0.835946	0.0578099
cg13338798	ENSG00000196812	ZSCAN16	6	p22.1	0.362915	0.743763	0.457925	0.853975	0.0534607
cg15747825	ENSG00000196812	ZSCAN16	6	p22.1	-0.477495	-0.273949	0.784417	0.95631	-0.0197154
cg12683342	ENSG00000196812	ZSCAN16	6	p22.1	0.181359	0.702935	0.482943	0.86712	0.0505337
cg05879498	ENSG00000196812	ZSCAN16	6	p22.1	-0.55874	-0.664794	0.506976	0.875547	-0.0477982
cg07343821	ENSG00000196331	HIST1H2BO	6	p22.1	-1.04237	-1.31066	0.191531	0.641959	-0.0939261
cg12185399	ENSG00000196331	HIST1H2BO	6	p22.1	1.10746	0.268656	0.788482	0.95631	0.0193346
cg01810111	ENSG00000196331	HIST1H2BO	6	p22.1	-0.106289	-0.174141	0.861937	0.970162	-0.0125339
cg19573859	ENSG00000113068	PFDN1	5	q31.3	-0.246139	-1.30982	0.191813	0.641959	-0.0938668
cg06206827	ENSG00000226384	GTF2H4	6	p21.33	-0.0305134	-0.0669664	0.946678	0.979224	-0.00482029
cg13525397	ENSG00000226384	GTF2H4	6	p21.33	-0.621925	-1.30627	0.193017	0.643612	-0.0936142
cg14102634	ENSG00000226384	GTF2H4	6	p21.33	-0.368432	-0.252691	0.800776	0.960017	-0.0181861
cg01810111	ENSG00000203813	HIST1H3H	6	p22.1	-0.232576	-0.363104	0.716924	0.935562	-0.0261279
cg07343821	ENSG00000203813	HIST1H3H	6	p22.1	-1.09024	-1.30592	0.193134	0.643612	-0.0935896
cg12185399	ENSG00000203813	HIST1H3H	6	p22.1	0.727233	0.168047	0.866722	0.970162	0.0120954
cg19573859	ENSG00000113070	HBEGF	5	q31.3	0.880063	1.30516	0.193392	0.643612	0.0935357
cg07718650	ENSG00000198901	PRC1	15	q26.1	-0.125327	-0.173587	0.862372	0.970162	-0.0124941
cg18661868	ENSG00000198901	PRC1	15	q26.1	-0.205824	-0.063311	0.949584	0.979338	-0.00455718
cg09397246	ENSG00000198901	PRC1	15	q26.1	2.16462	0.450779	0.652655	0.927372	0.0324307
cg21472639	ENSG00000198901	PRC1	15	q26.1	-0.926859	-1.24694	0.213931	0.678526	-0.0893972
cg04510874	ENSG00000198901	PRC1	15	q26.1	0.453381	0.100206	0.920285	0.976143	0.00721279
cg21880328	ENSG00000128534	NAA38	7	q31.31	0.808014	1.30277	0.194204	0.643612	0.093366
cg03910793	ENSG00000206324	AGPAT1	6	p21.32	-0.201214	-0.547653	0.584563	0.901284	-0.0393903
cg10632955	ENSG00000206324	AGPAT1	6	p21.32	0.774167	1.30216	0.194413	0.643612	0.0933227
cg13197078	ENSG00000206324	AGPAT1	6	p21.32	-0.217181	-0.588311	0.557011	0.891404	-0.0423096
cg06407657	ENSG00000101098	RIMS4	20	q13.12	-2.37617	-1.3009	0.194843	0.643612	-0.0932331
cg09565806	ENSG00000065413	ANKRD44	2	q33.1	-0.535904	-1.29896	0.195508	0.643612	-0.0930951
cg01190484	ENSG00000233813	MRPS18B	6	p21.33	0.121518	0.473911	0.636099	0.923543	0.034093
cg13525397	ENSG00000233813	MRPS18B	6	p21.33	-0.0836406	-0.179821	0.857482	0.968482	-0.0129427
cg14102634	ENSG00000233813	MRPS18B	6	p21.33	0.728856	0.514167	0.607724	0.90883	0.0369852
cg12612406	ENSG00000233813	MRPS18B	6	p21.33	0.00691038	0.0332348	0.973522	0.988134	0.00239228
cg27630554	ENSG00000233813	MRPS18B	6	p21.33	0.798588	1.29766	0.195955	0.643612	0.0930025
cg06206827	ENSG00000233813	MRPS18B	6	p21.33	0.156155	0.352422	0.724906	0.937132	0.0253597
cg07134316	ENSG00000110955	ATP5B	12	q13.3	0.670185	1.2958	0.196592	0.644001	0.0928707
cg14574369	ENSG00000110955	ATP5B	12	q13.3	-0.656838	-0.199113	0.842384	0.96243	-0.014331
cg07926491	ENSG00000110955	ATP5B	12	q13.3	0.0211491	0.117419	0.90665	0.974307	0.0084517
cg15597984	ENSG00000100138	NHP2L1	22	q13.2	0.354245	1.08066	0.281195	0.745456	0.0775536
cg25954441	ENSG00000100138	NHP2L1	22	q13.2	-3.28868	-0.495442	0.620852	0.918351	-0.0356401
cg22959474	ENSG00000100138	NHP2L1	22	q13.2	-0.201776	-0.65968	0.510246	0.877911	-0.0474314
cg24119722	ENSG00000100138	NHP2L1	22	q13.2	-0.846686	-1.29328	0.19746	0.645152	-0.0926916
cg15597984	ENSG00000182841	RRP7B	22	q13.2	-0.600129	-0.974702	0.330928	0.774963	-0.0699885
cg25954441	ENSG00000182841	RRP7B	22	q13.2	-16.0485	-1.29266	0.197674	0.645152	-0.0926475
cg24119722	ENSG00000100410	PHF5A	22	q13.2	-1.11026	-1.28992	0.198623	0.645944	-0.0924526
cg14574369	ENSG00000198056	PRIM1	12	q13.3	-3.43064	-0.742502	0.458686	0.853975	-0.0533703
cg07134316	ENSG00000198056	PRIM1	12	q13.3	0.33861	0.465061	0.642412	0.924061	0.0334571
cg07926491	ENSG00000198056	PRIM1	12	q13.3	-0.322123	-1.28055	0.201889	0.652887	-0.0917868
cg02747254	ENSG00000169217	CD2BP2	16	p11.2	0.22986	1.27963	0.202213	0.653019	0.0917213
cg11165035	ENSG00000026950	BTN3A1	6	p22.2	0.418246	1.17463	0.24159	0.713766	0.0842511
cg14345882	ENSG00000026950	BTN3A1	6	p22.2	0.72766	1.27833	0.202668	0.653578	0.0916291
cg09250473	ENSG00000213024	NUP62	19	q13.33	-2.06928	-1.27741	0.202991	0.653705	-0.0915639
cg03172226	ENSG00000213024	NUP62	19	q13.33	-0.186411	-0.325115	0.745446	0.945317	-0.0233959
cg07718650	ENSG00000184056	VPS33B	15	q26.1	0.142563	0.358823	0.72012	0.936765	0.02582
cg09397246	ENSG00000184056	VPS33B	15	q26.1	0.50165	0.189707	0.849738	0.96415	0.0136541
cg04510874	ENSG00000184056	VPS33B	15	q26.1	-0.528205	-0.212109	0.832246	0.96087	-0.0152662
cg18661868	ENSG00000184056	VPS33B	15	q26.1	-2.1546	-1.20857	0.228306	0.700993	-0.0866675
cg21472639	ENSG00000184056	VPS33B	15	q26.1	-0.521232	-1.27417	0.204135	0.654986	-0.0913334
cg09146459	ENSG00000235712	RXRB	6	p21.32	-0.289207	-0.896823	0.37093	0.808761	-0.0644207
cg24129356	ENSG00000235712	RXRB	6	p21.32	-0.202505	-0.685269	0.493997	0.870716	-0.0492668
cg16170330	ENSG00000235712	RXRB	6	p21.32	-0.190627	-1.17834	0.240112	0.712591	-0.0845152
cg13565401	ENSG00000235712	RXRB	6	p21.32	-0.192096	-1.18221	0.238578	0.712591	-0.0847906
cg02015582	ENSG00000235712	RXRB	6	p21.32	-0.0103243	-0.023699	0.981117	0.988134	-0.00170589
cg10521431	ENSG00000171206	TRIM8	10	q24.32	0.187674	0.353058	0.72443	0.937132	0.0254055
cg08772003	ENSG00000171206	TRIM8	10	q24.32	0.682671	1.2632	0.208041	0.66349	0.0905536
cg17890764	ENSG00000163932	PRKCD	3	p21.1	-0.0828936	-0.11587	0.907876	0.974307	-0.00834022
cg26265279	ENSG00000163932	PRKCD	3	p21.1	-0.788062	-0.75632	0.450379	0.850398	-0.0543606
cg07884673	ENSG00000163932	PRKCD	3	p21.1	-0.313064	-0.886707	0.37634	0.811795	-0.063697
cg05573699	ENSG00000163932	PRKCD	3	p21.1	0.747705	0.150235	0.880736	0.970162	0.0108135
cg12962167	ENSG00000163932	PRKCD	3	p21.1	-0.50086	-1.24218	0.215677	0.682163	-0.0890589
cg10802521	ENSG00000163932	PRKCD	3	p21.1	0.0527115	0.016905	0.98653	0.9891	0.00121684
cg27565382	ENSG00000163932	PRKCD	3	p21.1	-0.297589	-0.878583	0.38072	0.812972	-0.0631157
cg21547371	ENSG00000163932	PRKCD	3	p21.1	0.0449644	0.0623107	0.95038	0.979338	0.00448518
cg13197078	ENSG00000239497	LY6G5B	6	p21.33	0.452816	0.543314	0.58754	0.901284	0.0390788
cg10632955	ENSG00000239497	LY6G5B	6	p21.33	1.6609	1.23706	0.217567	0.684124	0.0886947
cg03910793	ENSG00000239497	LY6G5B	6	p21.33	0.227363	0.273977	0.784395	0.95631	0.0197175
cg07644039	ENSG00000150977	RILPL2	12	q24.31	0.161487	0.263923	0.792121	0.957094	0.0189942
cg07899411	ENSG00000150977	RILPL2	12	q24.31	-3.15476	-1.23651	0.21777	0.684124	-0.0886558
cg02203224	ENSG00000150977	RILPL2	12	q24.31	0.155024	0.293585	0.76939	0.952271	0.021128
cg13010344	ENSG00000150977	RILPL2	12	q24.31	0.691612	0.733106	0.464383	0.857809	0.0526968
cg21745287	ENSG00000150977	RILPL2	12	q24.31	0.727911	0.975872	0.33035	0.774796	0.0700721
cg26562417	ENSG00000150977	RILPL2	12	q24.31	0.55118	0.313701	0.754087	0.947327	0.0225749
cg22237346	ENSG00000150977	RILPL2	12	q24.31	-0.733236	-0.285155	0.775831	0.954748	-0.0205216
cg08981648	ENSG00000168918	INPP5D	2	q37.1	-0.679722	-1.22626	0.221595	0.693014	-0.0879263
cg22484793	ENSG00000090097	PCBP4	3	p21.2	-1.22667	-1.22435	0.222312	0.693014	-0.0877904
cg19573859	ENSG00000170445	HARS	5	q31.3	0.211941	1.22319	0.222749	0.693014	0.087708
cg07980830	ENSG00000261539	FBXL6	8	q24.3	-0.353683	-0.614114	0.539863	0.891404	-0.0441617
cg24891660	ENSG00000261539	FBXL6	8	q24.3	1.01542	1.22218	0.22313	0.693014	0.087636
cg17076780	ENSG00000146223	RPL7L1	6	p21.1	-0.432813	-1.22173	0.223301	0.693014	-0.0876037
cg14345882	ENSG00000158406	HIST1H4H	6	p22.2	-1.03295	-1.21681	0.225164	0.696059	-0.0872535
cg11165035	ENSG00000158406	HIST1H4H	6	p22.2	-0.422574	-0.794577	0.427835	0.838509	-0.0571016
cg18329187	ENSG00000100664	EIF5	14	q32.32	0.730276	1.21675	0.225187	0.696059	0.0872493
cg07899411	ENSG00000111364	DDX55	12	q24.31	1.35659	1.21304	0.226596	0.698544	0.0869859
cg03910793	ENSG00000226710	C6orf48	6	p21.33	-0.0975859	-0.238573	0.81169	0.960807	-0.0171704
cg13197078	ENSG00000226710	C6orf48	6	p21.33	0.0654075	0.159116	0.873744	0.970162	0.0114527
cg10632955	ENSG00000226710	C6orf48	6	p21.33	-0.801635	-1.21119	0.227302	0.698856	-0.0868542
cg15597984	ENSG00000183066	WBP2NL	22	q13.2	-0.888699	-1.1537	0.250049	0.721705	-0.0827603
cg22959474	ENSG00000183066	WBP2NL	22	q13.2	0.605397	0.842523	0.400538	0.819585	0.0605349
cg25954441	ENSG00000183066	WBP2NL	22	q13.2	-18.588	-1.1948	0.23363	0.709012	-0.0856875
cg24119722	ENSG00000183066	WBP2NL	22	q13.2	0.760108	0.492055	0.62324	0.919635	0.0353967
cg10632955	ENSG00000231945	VARS	6	p21.33	0.638532	1.19328	0.234225	0.709745	0.085579
cg03910793	ENSG00000231945	VARS	6	p21.33	-0.0935544	-0.282941	0.777525	0.95495	-0.0203623
cg13197078	ENSG00000231945	VARS	6	p21.33	-0.132659	-0.399343	0.690082	0.935017	-0.0287334
cg19573859	ENSG00000176087	SLC35A4	5	q31.3	0.317092	1.18894	0.235925	0.711909	0.0852699
cg14911132	ENSG00000167985	SDHAF2	11	q12.2	-0.521095	-1.18143	0.238886	0.712591	-0.0847352
cg19610905	ENSG00000167985	SDHAF2	11	q12.2	-0.321379	-0.478748	0.63266	0.923543	-0.0344406
cg06781209	ENSG00000167985	SDHAF2	11	q12.2	-0.208556	-0.381357	0.703358	0.935562	-0.0274403
cg18329187	ENSG00000126215	XRCC3	14	q32.33	-1.367	-1.18	0.239454	0.712591	-0.0846332
cg21472639	ENSG00000140564	FURIN	15	q26.1	-0.0237758	-0.0281495	0.977572	0.988134	-0.00202624
cg18661868	ENSG00000140564	FURIN	15	q26.1	-0.664256	-0.18055	0.85691	0.968481	-0.0129952
cg04510874	ENSG00000140564	FURIN	15	q26.1	-4.64618	-0.909258	0.364348	0.802747	-0.0653101
cg09397246	ENSG00000140564	FURIN	15	q26.1	-6.38029	-1.17759	0.240411	0.712591	-0.0844618
cg07718650	ENSG00000140564	FURIN	15	q26.1	0.799293	0.980549	0.328043	0.774796	0.0704063
cg17076780	ENSG00000124571	XPO5	6	p21.1	0.323924	1.17272	0.242354	0.713766	0.0841151
cg26265279	ENSG00000162290	DCP1A	3	p21.1	-0.467089	-1.17269	0.242364	0.713766	-0.0841132
cg27565382	ENSG00000162290	DCP1A	3	p21.1	-0.0774988	-0.596671	0.551426	0.891404	-0.0429098
cg12962167	ENSG00000162290	DCP1A	3	p21.1	-0.164798	-1.06588	0.287809	0.755152	-0.0764989
cg17890764	ENSG00000162290	DCP1A	3	p21.1	-0.141542	-0.516847	0.605855	0.908267	-0.0371777
cg21547371	ENSG00000162290	DCP1A	3	p21.1	0.105331	0.381198	0.703476	0.935562	0.0274289
cg07884673	ENSG00000162290	DCP1A	3	p21.1	-0.0443722	-0.327519	0.74363	0.945317	-0.0235688
cg09565806	ENSG00000162944	RFTN2	2	q33.1	0.751786	1.17118	0.242971	0.713766	0.0840053
cg10632955	ENSG00000228605	GPANK1	6	p21.33	-0.0126882	-0.0222495	0.982272	0.988134	-0.00160155
cg03910793	ENSG00000228605	GPANK1	6	p21.33	-0.408482	-1.16734	0.244512	0.714656	-0.0837321
cg13197078	ENSG00000228605	GPANK1	6	p21.33	-0.1282	-0.363429	0.716682	0.935562	-0.0261513
cg07718650	ENSG00000140575	IQGAP1	15	q26.1	-0.30356	-0.572455	0.56768	0.892104	-0.0411712
cg04510874	ENSG00000140575	IQGAP1	15	q26.1	-2.72816	-0.821741	0.412238	0.828423	-0.059047
cg21472639	ENSG00000140575	IQGAP1	15	q26.1	0.391813	0.715207	0.475346	0.863988	0.0514136
cg09397246	ENSG00000140575	IQGAP1	15	q26.1	2.33928	0.66316	0.508019	0.876132	0.047681
cg18661868	ENSG00000140575	IQGAP1	15	q26.1	2.7662	1.16162	0.246823	0.714799	0.0833247
cg13197078	ENSG00000223639	CLIC1	6	p21.33	-0.214994	-0.62363	0.533607	0.887455	-0.0448447
cg10632955	ENSG00000223639	CLIC1	6	p21.33	-0.0905688	-0.162408	0.871155	0.970162	-0.0116896
cg03910793	ENSG00000223639	CLIC1	6	p21.33	-0.397441	-1.16135	0.246936	0.714799	-0.0833049
cg03910793	ENSG00000206329	PPT2	6	p21.32	-0.399156	-1.16109	0.247038	0.714799	-0.083287
cg10632955	ENSG00000206329	PPT2	6	p21.32	0.240778	0.429992	0.667681	0.935017	0.0309367
cg13197078	ENSG00000206329	PPT2	6	p21.32	-0.187642	-0.541702	0.588648	0.901284	-0.038963
cg26121931	ENSG00000206511	GABBR1	6	p22.1	0.374726	0.54412	0.586987	0.901284	0.0391366
cg02039276	ENSG00000206511	GABBR1	6	p22.1	-0.217546	-0.241899	0.809116	0.960807	-0.0174096
cg06486622	ENSG00000206511	GABBR1	6	p22.1	-2.02549	-0.774839	0.439383	0.844742	-0.0556876
cg23363602	ENSG00000206511	GABBR1	6	p22.1	0.866822	1.13675	0.257052	0.730176	0.0815525
cg08451469	ENSG00000206511	GABBR1	6	p22.1	-1.43746	-1.15159	0.250913	0.722391	-0.0826102
cg01800614	ENSG00000206511	GABBR1	6	p22.1	0.0385955	0.0351906	0.971964	0.988134	0.00253307
cg09250473	ENSG00000104946	TBC1D17	19	q13.33	-0.750908	-0.361884	0.717835	0.935562	-0.0260401
cg03172226	ENSG00000104946	TBC1D17	19	q13.33	0.837767	1.14868	0.252108	0.724928	0.0824029
cg01810111	ENSG00000112812	PRSS16	6	p22.1	-0.364642	-1.14414	0.253982	0.729139	-0.0820792
cg23464183	ENSG00000112812	PRSS16	6	p22.1	0.00470195	0.0141451	0.988729	0.98947	0.00101818
cg07343821	ENSG00000112812	PRSS16	6	p22.1	-0.234236	-0.560168	0.576014	0.897976	-0.0402891
cg12185399	ENSG00000112812	PRSS16	6	p22.1	1.54435	0.715938	0.474895	0.863988	0.051466
cg09750510	ENSG00000187475	HIST1H1T	6	p22.2	0.336242	0.332975	0.739514	0.943391	0.0239612
cg27613749	ENSG00000187475	HIST1H1T	6	p22.2	4.61425	1.1436	0.254204	0.729139	0.082041
cg14345882	ENSG00000187475	HIST1H1T	6	p22.2	-0.205725	-0.157184	0.875265	0.970162	-0.0113136
cg11165035	ENSG00000187475	HIST1H1T	6	p22.2	0.626385	0.766716	0.444187	0.844931	0.0551056
cg27087243	ENSG00000187475	HIST1H1T	6	p22.2	0.283953	0.413652	0.679588	0.935017	0.0297621
cg18361420	ENSG00000081665	ZNF506	19	p13.11	0.611832	1.1398	0.255784	0.730043	0.0817696
cg02887458	ENSG00000081665	ZNF506	19	p13.11	0.341031	0.724014	0.469934	0.862541	0.052045
cg19057459	ENSG00000081665	ZNF506	19	p13.11	-0.719499	-0.652193	0.515052	0.880306	-0.0468943
cg21472639	ENSG00000140577	CRTC3	15	q26.1	0.113638	0.227329	0.820409	0.960807	0.0163613
cg07718650	ENSG00000140577	CRTC3	15	q26.1	0.450346	0.933138	0.351914	0.789394	0.0670178
cg04510874	ENSG00000140577	CRTC3	15	q26.1	1.46553	0.483794	0.629081	0.923543	0.0348031
cg18661868	ENSG00000140577	CRTC3	15	q26.1	-0.452895	-0.207974	0.835469	0.962143	-0.0149686
cg09397246	ENSG00000140577	CRTC3	15	q26.1	-0.819196	-0.254564	0.799331	0.960017	-0.0183209
cg10632955	ENSG00000235925	LY6G6C	6	p21.33	1.42165	1.13042	0.259702	0.730176	0.0811014
cg13197078	ENSG00000235925	LY6G6C	6	p21.33	-0.445704	-0.571338	0.568436	0.892104	-0.041091
cg03910793	ENSG00000235925	LY6G6C	6	p21.33	-0.845887	-1.09205	0.276172	0.741123	-0.0783658
cg22484793	ENSG00000168237	GLYCTK	3	p21.1	-0.318293	-0.290148	0.772015	0.952271	-0.0208807
cg05573699	ENSG00000168237	GLYCTK	3	p21.1	5.12369	1.13035	0.25973	0.730176	0.0810966
cg10802521	ENSG00000168237	GLYCTK	3	p21.1	0.625436	0.219547	0.826456	0.960807	0.0158014
cg18329187	ENSG00000185215	TNFAIP2	14	q32.32	-1.72887	-1.13003	0.259866	0.730176	-0.0810736
cg12962167	ENSG00000157388	CACNA1D	3	p21.1	0.925401	1.12798	0.260728	0.730176	0.0809276
cg26265279	ENSG00000157388	CACNA1D	3	p21.1	0.234824	0.110679	0.911986	0.97519	0.00796659
cg27565382	ENSG00000157388	CACNA1D	3	p21.1	0.345609	0.501154	0.616834	0.916518	0.0360504
cg07884673	ENSG00000157388	CACNA1D	3	p21.1	0.527363	0.73415	0.463748	0.857809	0.0527716
cg17805547	ENSG00000163728	TTC14	3	q26.33	0.60598	1.12643	0.261382	0.730176	0.0808171
cg07980830	ENSG00000260226	GPAA1	8	q24.3	-0.19064	-0.371432	0.710723	0.935562	-0.0267267
cg24891660	ENSG00000260226	GPAA1	8	q24.3	-0.832152	-1.12392	0.262444	0.730176	-0.080638
cg09146459	ENSG00000236227	BRD2	6	p21.32	0.124848	0.363081	0.716941	0.935562	0.0261263
cg24129356	ENSG00000236227	BRD2	6	p21.32	0.189337	0.601754	0.548044	0.891404	0.0432746
cg07180897	ENSG00000236227	BRD2	6	p21.32	-0.252037	-0.947329	0.344656	0.783695	-0.0680322
cg16170330	ENSG00000236227	BRD2	6	p21.32	-0.0524532	-0.303589	0.761768	0.949667	-0.0218476
cg02015582	ENSG00000236227	BRD2	6	p21.32	0.518029	1.12075	0.263785	0.730176	0.0804124
cg13565401	ENSG00000236227	BRD2	6	p21.32	-0.0143022	-0.0823945	0.934418	0.977619	-0.00593078
cg05863683	ENSG00000164880	INTS1	7	p22.3	1.07359	1.12013	0.264052	0.730176	0.0803676
cg18279126	ENSG00000164880	INTS1	7	p22.3	0.748566	0.457591	0.647761	0.925523	0.0329203
cg27212520	ENSG00000164880	INTS1	7	p22.3	-0.181892	-0.222931	0.823825	0.960807	-0.0160448
cg24247786	ENSG00000164880	INTS1	7	p22.3	0.135256	0.153304	0.878319	0.970162	0.0110344
cg16960402	ENSG00000164880	INTS1	7	p22.3	-0.170257	-0.245817	0.806085	0.960807	-0.0176915
cg22340370	ENSG00000164880	INTS1	7	p22.3	0.441863	0.607658	0.544129	0.891404	0.0436984
cg27087243	ENSG00000124529	HIST1H4B	6	p22.2	-0.193642	-0.33828	0.73552	0.940895	-0.0243427
cg14345882	ENSG00000124529	HIST1H4B	6	p22.2	-1.21639	-1.1182	0.264872	0.730693	-0.0802302
cg09750510	ENSG00000124529	HIST1H4B	6	p22.2	-0.193148	-0.22937	0.818824	0.960807	-0.0165081
cg27613749	ENSG00000124529	HIST1H4B	6	p22.2	-0.147713	-0.0437604	0.965141	0.987502	-0.00314992
cg09250473	ENSG00000105053	VRK3	19	q13.33	-0.48031	-0.283696	0.776948	0.954748	-0.0204166
cg03172226	ENSG00000105053	VRK3	19	q13.33	0.663076	1.11419	0.266584	0.732183	0.0799444
cg10802521	ENSG00000114841	DNAH1	3	p21.1	-4.16921	-1.11054	0.268147	0.733519	-0.0796843
cg05573699	ENSG00000114841	DNAH1	3	p21.1	5.81831	0.970194	0.333164	0.777021	0.0696664
cg21547371	ENSG00000114841	DNAH1	3	p21.1	-0.11803	-0.135423	0.892419	0.97152	-0.0097475
cg17890764	ENSG00000114841	DNAH1	3	p21.1	0.13914	0.161029	0.872239	0.970162	0.0115904
cg22484793	ENSG00000114841	DNAH1	3	p21.1	-0.621668	-0.428814	0.668537	0.935017	-0.030852
cg26175428	ENSG00000101546	RBFA	18	q23	-0.282383	-0.706768	0.480563	0.866891	-0.0508085
cg13692658	ENSG00000101546	RBFA	18	q23	-0.468475	-1.10863	0.26897	0.733519	-0.079548
cg02887458	ENSG00000105669	COPE	19	p13.11	-0.427755	-1.10839	0.269074	0.733519	-0.0795308
cg18361420	ENSG00000105669	COPE	19	p13.11	0.0307473	0.0695515	0.944623	0.979224	0.00500636
cg03775416	ENSG00000105669	COPE	19	p13.11	-0.0344932	-0.14557	0.884413	0.970498	-0.0104778
cg26470696	ENSG00000105669	COPE	19	p13.11	-0.448687	-0.873632	0.383404	0.812972	-0.0627615
cg09665332	ENSG00000184588	PDE4B	1	p31.3	-0.683274	-1.10663	0.269832	0.734719	-0.0794053
cg09436713	ENSG00000151062	CACNA2D4	12	p13.33	1.27358	1.10413	0.27091	0.735053	0.0792275
cg02747254	ENSG00000174938	SEZ6L2	16	p11.2	0.890912	1.10057	0.272453	0.736573	0.0789735
cg11165035	ENSG00000124508	BTN2A2	6	p22.2	0.491006	0.933134	0.351917	0.789394	0.0670175
cg14345882	ENSG00000124508	BTN2A2	6	p22.2	-0.925154	-1.10005	0.272682	0.736573	-0.078936
cg22959474	ENSG00000100412	ACO2	22	q13.2	-0.239342	-0.909431	0.364257	0.802747	-0.0653225
cg24119722	ENSG00000100412	ACO2	22	q13.2	0.616775	1.09247	0.275989	0.741123	0.0783956
cg22484793	ENSG00000164087	POC1A	3	p21.2	0.792397	1.09201	0.276189	0.741123	0.078363
cg22237346	ENSG00000033030	ZCCHC8	12	q24.31	0.923468	1.08635	0.278678	0.742012	0.0779593
cg02203224	ENSG00000033030	ZCCHC8	12	q24.31	-0.0203867	-0.116434	0.90743	0.974307	-0.00838079
cg21745287	ENSG00000033030	ZCCHC8	12	q24.31	0.0603234	0.243375	0.807973	0.960807	0.0175158
cg13010344	ENSG00000033030	ZCCHC8	12	q24.31	0.325573	1.04243	0.298518	0.758878	0.0748252
cg26562417	ENSG00000033030	ZCCHC8	12	q24.31	0.573048	0.98599	0.325372	0.773894	0.070795
cg07644039	ENSG00000033030	ZCCHC8	12	q24.31	0.136197	0.672075	0.50234	0.873172	0.0483205
cg13010344	ENSG00000130783	CCDC62	12	q24.31	1.23621	1.08085	0.281113	0.745456	0.0775668
cg07644039	ENSG00000130783	CCDC62	12	q24.31	0.409717	0.551763	0.581749	0.901284	0.0396855
cg22237346	ENSG00000130783	CCDC62	12	q24.31	2.55308	0.818893	0.413857	0.828791	0.0588431
cg07899411	ENSG00000130783	CCDC62	12	q24.31	-2.3435	-0.754548	0.45144	0.850918	-0.0542336
cg26562417	ENSG00000130783	CCDC62	12	q24.31	0.802519	0.376175	0.7072	0.935562	0.0270677
cg21745287	ENSG00000130783	CCDC62	12	q24.31	0.192013	0.21149	0.832728	0.96087	0.0152216
cg02203224	ENSG00000130783	CCDC62	12	q24.31	-0.196014	-0.305698	0.760164	0.948767	-0.0219993
cg14102634	ENSG00000229252	HLA-E	6	p21.33	0.323392	0.213919	0.830836	0.960807	0.0153964
cg01190484	ENSG00000229252	HLA-E	6	p21.33	-0.0445722	-0.163005	0.870685	0.970162	-0.0117325
cg27630554	ENSG00000229252	HLA-E	6	p21.33	-0.0168229	-0.0255361	0.979654	0.988134	-0.00183813
cg06206827	ENSG00000229252	HLA-E	6	p21.33	0.307816	0.652289	0.514991	0.880306	0.0469011
cg12612406	ENSG00000229252	HLA-E	6	p21.33	0.238612	1.07992	0.281523	0.745456	0.0775009
cg18329187	ENSG00000166165	CKB	14	q32.32	1.19492	1.07526	0.283602	0.74753	0.077168
cg01770400	ENSG00000120334	CENPL	1	q25.1	0.4484	1.06949	0.286186	0.753483	0.0767562
cg21547371	ENSG00000163938	GNL3	3	p21.1	-0.35601	-1.00573	0.315803	0.76692	-0.0722054
cg05573699	ENSG00000163938	GNL3	3	p21.1	-2.59977	-1.06517	0.288129	0.755152	-0.0764484
cg12962167	ENSG00000163938	GNL3	3	p21.1	0.0783232	0.393551	0.694347	0.935562	0.0283171
cg27565382	ENSG00000163938	GNL3	3	p21.1	-0.0771769	-0.462619	0.644159	0.924402	-0.0332816
cg10802521	ENSG00000163938	GNL3	3	p21.1	1.0157	0.663076	0.508073	0.876132	0.047675
cg17890764	ENSG00000163938	GNL3	3	p21.1	-0.202779	-0.576802	0.564745	0.891404	-0.0414834
cg22484793	ENSG00000163938	GNL3	3	p21.1	0.577984	0.981085	0.327779	0.774796	0.0704446
cg07884673	ENSG00000163938	GNL3	3	p21.1	0.0559212	0.32148	0.748195	0.945317	0.0231344
cg18329187	ENSG00000088808	PPP1R13B	14	q32.33	-0.915427	-1.06095	0.290037	0.757573	-0.0761474
cg07926491	ENSG00000179912	R3HDM2	12	q13.3	0.11752	0.640594	0.522546	0.883927	0.046062
cg14574369	ENSG00000179912	R3HDM2	12	q13.3	3.55079	1.05866	0.291076	0.75786	0.075984
cg07134316	ENSG00000179912	R3HDM2	12	q13.3	-0.42176	-0.797665	0.426045	0.838509	-0.0573228
cg22237346	ENSG00000051825	MPHOSPH9	12	q24.31	0.615056	0.41175	0.680979	0.935017	0.0296254
cg13010344	ENSG00000051825	MPHOSPH9	12	q24.31	0.524669	0.958071	0.339226	0.780929	0.0688
cg26562417	ENSG00000051825	MPHOSPH9	12	q24.31	-0.130492	-0.12779	0.898448	0.974174	-0.00919812
cg02203224	ENSG00000051825	MPHOSPH9	12	q24.31	-0.212004	-0.691674	0.489973	0.869466	-0.0497262
cg21745287	ENSG00000051825	MPHOSPH9	12	q24.31	0.42148	0.972446	0.332046	0.776006	0.0698274
cg07644039	ENSG00000051825	MPHOSPH9	12	q24.31	0.375324	1.05854	0.291131	0.75786	0.0759753
cg07899411	ENSG00000051825	MPHOSPH9	12	q24.31	-0.969529	-0.652137	0.515088	0.880306	-0.0468902
cg16170330	ENSG00000112514	CUTA	6	p21.32	-0.124399	-0.482733	0.629833	0.923543	-0.0347269
cg09146459	ENSG00000112514	CUTA	6	p21.32	-0.163181	-0.318036	0.750802	0.946289	-0.0228867
cg24129356	ENSG00000112514	CUTA	6	p21.32	-0.342232	-0.729311	0.466696	0.860156	-0.0524248
cg02015582	ENSG00000112514	CUTA	6	p21.32	0.514431	0.744586	0.457427	0.853965	0.0535197
cg13565401	ENSG00000112514	CUTA	6	p21.32	-0.138833	-0.536441	0.592272	0.903631	-0.0385851
cg12185399	ENSG00000184357	HIST1H1B	6	p22.1	2.17112	0.578469	0.563622	0.891404	0.041603
cg07343821	ENSG00000184357	HIST1H1B	6	p22.1	-0.76689	-1.05673	0.291955	0.758878	-0.075846
cg01810111	ENSG00000184357	HIST1H1B	6	p22.1	0.0258851	0.0465439	0.962925	0.987502	0.00335029
cg10646968	ENSG00000119950	MXI1	10	q25.2	1.52963	1.05474	0.292864	0.758878	0.0757038
cg02747254	ENSG00000149930	TAOK2	16	p11.2	0.169876	1.05453	0.29296	0.758878	0.0756888
cg07899411	ENSG00000188026	RILPL1	12	q24.31	-0.212733	-0.109797	0.912685	0.97519	-0.00790309
cg02203224	ENSG00000188026	RILPL1	12	q24.31	0.361773	0.907446	0.365303	0.804084	0.0651805
cg13010344	ENSG00000188026	RILPL1	12	q24.31	0.532338	0.745995	0.456578	0.853965	0.0536206
cg21745287	ENSG00000188026	RILPL1	12	q24.31	0.352504	0.623835	0.533472	0.887455	0.0448595
cg22237346	ENSG00000188026	RILPL1	12	q24.31	-2.04429	-1.0538	0.293292	0.758878	-0.0756369
cg26562417	ENSG00000188026	RILPL1	12	q24.31	0.19068	0.143437	0.886095	0.970538	0.0103243
cg07644039	ENSG00000188026	RILPL1	12	q24.31	0.322383	0.697274	0.48647	0.869466	0.0501278
cg26645082	ENSG00000085733	CTTN	11	q13.3	-0.354366	-1.05303	0.293643	0.758878	-0.0755821
cg02887458	ENSG00000181035	SLC25A42	19	p13.11	0.0552861	0.0912991	0.92735	0.976518	0.00657171
cg26470696	ENSG00000181035	SLC25A42	19	p13.11	0.84451	1.0522	0.294025	0.758878	0.0755225
cg18361420	ENSG00000181035	SLC25A42	19	p13.11	-0.114065	-0.164967	0.869143	0.970162	-0.0118737
cg03775416	ENSG00000181035	SLC25A42	19	p13.11	0.125591	0.338941	0.735023	0.94078	0.0243903
cg19057459	ENSG00000181035	SLC25A42	19	p13.11	-1.45647	-1.03	0.304298	0.760949	-0.0739383
cg07980830	ENSG00000179698	KIAA1875	8	q24.3	-1.11027	-0.932714	0.352133	0.789394	-0.0669874
cg24891660	ENSG00000179698	KIAA1875	8	q24.3	1.80141	1.04662	0.296584	0.758878	0.0751244
cg04261072	ENSG00000102471	NDFIP2	13	q31.1	-0.521572	-1.04509	0.297286	0.758878	-0.0750156
cg07980830	ENSG00000179632	MAF1	8	q24.3	-0.306957	-0.759082	0.448729	0.849275	-0.0545586
cg24891660	ENSG00000179632	MAF1	8	q24.3	-0.608351	-1.04121	0.299079	0.758878	-0.0747385
cg22340370	ENSG00000225968	ELFN1	7	p22.3	2.13018	1.04044	0.299435	0.758878	0.0746837
cg18279126	ENSG00000225968	ELFN1	7	p22.3	2.96873	0.643694	0.520538	0.882088	0.0462844
cg16960402	ENSG00000225968	ELFN1	7	p22.3	-0.159351	-0.0815519	0.935088	0.977619	-0.00587013
cg19624444	ENSG00000225968	ELFN1	7	p22.3	-0.619597	-0.360971	0.718516	0.935562	-0.0259745
cg27212520	ENSG00000225968	ELFN1	7	p22.3	-0.727328	-0.316064	0.752296	0.946729	-0.0227449
cg05863683	ENSG00000225968	ELFN1	7	p22.3	2.37619	0.877806	0.38114	0.812972	0.0630601
cg24247786	ENSG00000225968	ELFN1	7	p22.3	0.786506	0.316093	0.752274	0.946729	0.022747
cg07065756	ENSG00000225968	ELFN1	7	p22.3	-0.558338	-0.3438	0.731371	0.938186	-0.0247397
cg25323444	ENSG00000225968	ELFN1	7	p22.3	-0.856668	-0.677044	0.499189	0.873172	-0.0486769
cg10632955	ENSG00000230475	ABHD16A	6	p21.33	-0.293992	-0.620977	0.535347	0.887455	-0.0446543
cg03910793	ENSG00000230475	ABHD16A	6	p21.33	-0.302745	-1.04034	0.299482	0.758878	-0.0746765
cg07343821	ENSG00000182572	HIST1H3I	6	p22.1	-0.0458126	-0.0502568	0.95997	0.986901	-0.00361754
cg12185399	ENSG00000182572	HIST1H3I	6	p22.1	0.217096	0.0461427	0.963244	0.987502	0.0033214
cg01810111	ENSG00000182572	HIST1H3I	6	p22.1	0.721498	1.03869	0.300249	0.758878	0.0745584
cg26232451	ENSG00000187840	EIF4EBP1	8	p11.23	-0.625592	-0.727618	0.467729	0.860547	-0.0523034
cg25510610	ENSG00000187840	EIF4EBP1	8	p11.23	5.38147	1.03837	0.300396	0.758878	0.0745358
cg13197078	ENSG00000233348	BAG6	6	p21.33	-0.265633	-0.928281	0.354421	0.790942	-0.0666704
cg03910793	ENSG00000233348	BAG6	6	p21.33	-0.294287	-1.03398	0.302439	0.760949	-0.0742223
cg10632955	ENSG00000233348	BAG6	6	p21.33	-0.155939	-0.336548	0.736823	0.941519	-0.0242181
cg24891660	ENSG00000104529	EEF1D	8	q24.3	0.521233	1.02954	0.304514	0.760949	0.0739053
cg07980830	ENSG00000104529	EEF1D	8	q24.3	-0.133522	-0.380656	0.703877	0.935562	-0.0273899
cg07980830	ENSG00000261698	DGAT1	8	q24.3	-0.407562	-1.02907	0.304733	0.760949	-0.073872
cg24891660	ENSG00000261698	DGAT1	8	q24.3	0.510747	0.890771	0.374161	0.811795	0.0639877
cg18361420	ENSG00000064490	RFXANK	19	p13.11	-0.0573134	-0.148212	0.88233	0.970162	-0.0106679
cg19057459	ENSG00000064490	RFXANK	19	p13.11	0.476567	0.601539	0.548187	0.891404	0.0432592
cg02887458	ENSG00000064490	RFXANK	19	p13.11	-0.34701	-1.02744	0.3055	0.760949	-0.0737552
cg03775416	ENSG00000064490	RFXANK	19	p13.11	0.0799508	0.385846	0.700036	0.935562	0.0277631
cg26470696	ENSG00000064490	RFXANK	19	p13.11	-0.142129	-0.315815	0.752484	0.946729	-0.022727
cg07343821	ENSG00000204789	ZNF204P	6	p22.1	1.08217	1.02544	0.30644	0.762467	0.0736124
cg01810111	ENSG00000204789	ZNF204P	6	p22.1	0.0326537	0.0403834	0.967829	0.987502	0.00290685
cg12185399	ENSG00000204789	ZNF204P	6	p22.1	4.7315	0.868005	0.38647	0.814196	0.0623587
cg23464183	ENSG00000204789	ZNF204P	6	p22.1	0.472156	0.562199	0.574633	0.897111	0.0404349
cg10802521	ENSG00000114854	TNNC1	3	p21.1	2.34816	0.494259	0.621685	0.918996	0.0355551
cg17890764	ENSG00000114854	TNNC1	3	p21.1	0.0863847	0.0791994	0.936956	0.9777	0.0057008
cg22484793	ENSG00000114854	TNNC1	3	p21.1	-0.506869	-0.276911	0.782145	0.95631	-0.0199285
cg05573699	ENSG00000114854	TNNC1	3	p21.1	-3.30556	-0.43583	0.663447	0.934359	-0.0313563
cg21547371	ENSG00000114854	TNNC1	3	p21.1	-1.12343	-1.02389	0.307169	0.763458	-0.0735019
cg02747254	ENSG00000149929	HIRIP3	16	p11.2	0.198696	1.02186	0.308127	0.76478	0.0733568
cg14911132	ENSG00000167986	DDB1	11	q12.2	0.0184411	0.0271642	0.978357	0.988134	0.00195532
cg19610905	ENSG00000167986	DDB1	11	q12.2	-0.889102	-0.86478	0.388233	0.815294	-0.062128
cg06781209	ENSG00000167986	DDB1	11	q12.2	-0.8545	-1.0212	0.308438	0.76478	-0.0733098
cg18329187	ENSG00000126214	KLC1	14	q32.33	-0.472097	-1.01996	0.309025	0.76478	-0.0732211
cg07926491	ENSG00000166908	PIP4K2C	12	q13.3	0.164918	1.01744	0.31022	0.766094	0.073041
cg07134316	ENSG00000166908	PIP4K2C	12	q13.3	-0.183698	-0.39209	0.695424	0.935562	-0.028212
cg09565806	ENSG00000115896	PLCL1	2	q33.1	-0.824222	-1.01496	0.311397	0.766906	-0.072864
cg17076780	ENSG00000171467	ZNF318	6	p21.1	-0.446845	-1.01448	0.311626	0.766906	-0.0728296
cg01810111	ENSG00000182611	HIST1H2AJ	6	p22.1	-0.381242	-0.408694	0.683217	0.935017	-0.0294057
cg07343821	ENSG00000182611	HIST1H2AJ	6	p22.1	-1.22876	-1.00876	0.314354	0.76692	-0.0724212
cg12185399	ENSG00000182611	HIST1H2AJ	6	p22.1	-4.27233	-0.678579	0.498217	0.873172	-0.048787
cg26562417	ENSG00000182196	ARL6IP4	12	q24.31	0.0807971	0.0788564	0.937229	0.9777	0.00567611
cg21745287	ENSG00000182196	ARL6IP4	12	q24.31	-0.435833	-1.00234	0.317434	0.768452	-0.0719631
cg13010344	ENSG00000182196	ARL6IP4	12	q24.31	-0.299066	-0.543403	0.587479	0.901284	-0.0390851
cg07899411	ENSG00000182196	ARL6IP4	12	q24.31	0.703918	0.471643	0.637714	0.923543	0.0339301
cg22237346	ENSG00000182196	ARL6IP4	12	q24.31	0.948131	0.632976	0.527498	0.887278	0.0455154
cg07644039	ENSG00000182196	ARL6IP4	12	q24.31	-0.0693602	-0.194419	0.846053	0.96243	-0.0139932
cg02203224	ENSG00000182196	ARL6IP4	12	q24.31	-0.264927	-0.862028	0.389742	0.815294	-0.061931
cg17076780	ENSG00000124587	PEX6	6	p21.1	0.808526	1.0001	0.318513	0.768452	0.0718032
cg07899411	ENSG00000086598	TMED2	12	q24.31	1.6912	0.997971	0.319543	0.769369	0.0716509
cg10646968	ENSG00000108039	XPNPEP1	10	q25.1	-0.547548	-0.982741	0.326965	0.774796	-0.0705629
cg15780398	ENSG00000249715	FER1L5	2	q11.2	-0.52392	-0.978112	0.329243	0.774796	-0.0702322
cg07134316	ENSG00000182379	NXPH4	12	q13.3	0.0999742	0.0708188	0.943615	0.979224	0.00509758
cg07926491	ENSG00000182379	NXPH4	12	q13.3	-0.263918	-0.539537	0.590138	0.902012	-0.0388074
cg14574369	ENSG00000182379	NXPH4	12	q13.3	8.74298	0.977512	0.329539	0.774796	0.0701893
cg10521431	ENSG00000183128	CALHM3	10	q24.33	0.907648	0.975605	0.330481	0.774796	0.0700531
cg09750510	ENSG00000079691	LRRC16A	6	p22.2	-0.335701	-0.827635	0.4089	0.828046	-0.059469
cg27087243	ENSG00000079691	LRRC16A	6	p22.2	-0.267376	-0.970189	0.333167	0.777021	-0.069666
cg27613749	ENSG00000079691	LRRC16A	6	p22.2	0.144119	0.0884953	0.929575	0.976673	0.0063699
cg08981648	ENSG00000163286	ALPPL2	2	q37.1	2.06293	0.969496	0.333511	0.777021	0.0696165
cg24891660	ENSG00000104522	TSTA3	8	q24.3	-0.704547	-0.968187	0.334163	0.777021	-0.069523
cg07980830	ENSG00000104522	TSTA3	8	q24.3	-0.278378	-0.552549	0.581212	0.901284	-0.0397419
cg02887458	ENSG00000254901	MEF2BNB	19	p13.11	0.231026	0.476098	0.634543	0.923543	0.0342502
cg26470696	ENSG00000254901	MEF2BNB	19	p13.11	0.0401188	0.0621643	0.950496	0.979338	0.00447464
cg18361420	ENSG00000254901	MEF2BNB	19	p13.11	0.348109	0.628512	0.530412	0.887455	0.045195
cg19057459	ENSG00000254901	MEF2BNB	19	p13.11	1.09588	0.966263	0.335122	0.77801	0.0693855
cg03775416	ENSG00000254901	MEF2BNB	19	p13.11	-0.157253	-0.529529	0.597047	0.905958	-0.0380887
cg24891660	ENSG00000178814	OPLAH	8	q24.3	1.30266	0.963151	0.336677	0.778839	0.0691631
cg07980830	ENSG00000178814	OPLAH	8	q24.3	-0.381232	-0.407001	0.684458	0.935017	-0.029284
cg02747254	ENSG00000090238	YPEL3	16	p11.2	0.217115	0.962261	0.337122	0.778839	0.0690995
cg03910793	ENSG00000206312	NOTCH4	6	p21.32	0.900732	0.956824	0.339853	0.781595	0.0687109
cg13197078	ENSG00000206312	NOTCH4	6	p21.32	0.453443	0.478494	0.63284	0.923543	0.0344223
cg03910793	ENSG00000234539	ATF6B	6	p21.33	-0.172494	-0.591372	0.554963	0.891404	-0.0425294
cg10632955	ENSG00000234539	ATF6B	6	p21.33	-0.450893	-0.953255	0.341653	0.782833	-0.0684558
cg13197078	ENSG00000234539	ATF6B	6	p21.33	-0.0132448	-0.0451468	0.964037	0.987502	-0.00324972
cg17805547	ENSG00000145075	CCDC39	3	q26.33	-0.895835	-0.952879	0.341843	0.782833	-0.068429
cg12962167	ENSG00000114902	SPCS1	3	p21.1	0.253646	0.902008	0.368177	0.806566	0.0647915
cg22484793	ENSG00000114902	SPCS1	3	p21.1	0.0947028	0.113298	0.909912	0.974936	0.00815507
cg10802521	ENSG00000114902	SPCS1	3	p21.1	0.999424	0.460708	0.645526	0.925523	0.0331443
cg05573699	ENSG00000114902	SPCS1	3	p21.1	-2.02662	-0.585467	0.558918	0.891404	-0.0421055
cg07884673	ENSG00000114902	SPCS1	3	p21.1	0.104068	0.422776	0.672929	0.935017	0.030418
cg17890764	ENSG00000114902	SPCS1	3	p21.1	-0.172971	-0.347434	0.728644	0.937486	-0.0250011
cg21547371	ENSG00000114902	SPCS1	3	p21.1	-0.476955	-0.951727	0.342426	0.782833	-0.0683466
cg27565382	ENSG00000114902	SPCS1	3	p21.1	0.0301278	0.12753	0.898654	0.974174	0.00917944
cg17076780	ENSG00000124702	KLHDC3	6	p21.1	-0.378644	-0.949264	0.343673	0.783695	-0.0681706
cg09250473	ENSG00000126460	PRRG2	19	q13.33	-2.90887	-0.948947	0.343835	0.783695	-0.0681479
cg03172226	ENSG00000126460	PRRG2	19	q13.33	-0.170907	-0.157782	0.874794	0.970162	-0.0113567
cg02747254	ENSG00000103485	QPRT	16	p11.2	0.235191	0.946898	0.344875	0.783695	0.0680014
cg26470696	ENSG00000105662	CRTC1	19	p13.11	1.02297	0.946587	0.345033	0.783695	0.0679792
cg03775416	ENSG00000105662	CRTC1	19	p13.11	0.0844079	0.169236	0.865789	0.970162	0.0121809
cg27565382	ENSG00000016864	GLT8D1	3	p21.1	-0.0454589	-0.223918	0.823058	0.960807	-0.0161158
cg07884673	ENSG00000016864	GLT8D1	3	p21.1	0.00704824	0.0333012	0.973469	0.988134	0.00239707
cg22484793	ENSG00000016864	GLT8D1	3	p21.1	0.676319	0.943581	0.346563	0.783758	0.0677643
cg12962167	ENSG00000016864	GLT8D1	3	p21.1	0.110859	0.457993	0.647472	0.925523	0.0329492
cg21547371	ENSG00000016864	GLT8D1	3	p21.1	-0.175531	-0.406764	0.684632	0.935017	-0.0292669
cg10802521	ENSG00000016864	GLT8D1	3	p21.1	1.43815	0.772139	0.440976	0.844931	0.0554941
cg17890764	ENSG00000016864	GLT8D1	3	p21.1	-0.173431	-0.405378	0.685649	0.935017	-0.0291673
cg14911132	ENSG00000149503	INCENP	11	q12.3	0.0746577	0.110904	0.911807	0.97519	0.00798281
cg06781209	ENSG00000149503	INCENP	11	q12.3	0.782812	0.943052	0.346833	0.783758	0.0677265
cg19610905	ENSG00000149503	INCENP	11	q12.3	0.719028	0.704806	0.481781	0.86712	0.0506679
cg24119722	ENSG00000100413	POLR3H	22	q13.2	0.728804	0.941774	0.347486	0.784306	0.0676351
cg22959474	ENSG00000100413	POLR3H	22	q13.2	-0.0283728	-0.0785468	0.937474	0.9777	-0.00565383
cg17076780	ENSG00000112651	MRPL2	6	p21.1	-0.362511	-0.935508	0.350695	0.788467	-0.0671872
cg08981648	ENSG00000204120	GIGYF2	2	q37.1	-0.285104	-0.931073	0.352979	0.789756	-0.0668701
cg13197078	ENSG00000226103	C6orf47	6	p21.33	-0.0235337	-0.074832	0.940426	0.978835	-0.00538645
cg10632955	ENSG00000226103	C6orf47	6	p21.33	-0.121379	-0.238853	0.811473	0.960807	-0.0171905
cg03910793	ENSG00000226103	C6orf47	6	p21.33	-0.289599	-0.927396	0.354879	0.790942	-0.0666072
cg09259308	ENSG00000263074	ARSG	17	q24.2	0.488862	0.921427	0.357978	0.79478	0.0661804
cg04798303	ENSG00000263074	ARSG	17	q24.2	-0.00942449	-0.0406291	0.967634	0.987502	-0.00292453
cg12185399	ENSG00000233224	HIST1H2AM	6	p22.1	-1.98271	-0.526045	0.599461	0.906748	-0.0378384
cg07343821	ENSG00000233224	HIST1H2AM	6	p22.1	-0.670156	-0.919043	0.35922	0.796203	-0.0660098
cg01810111	ENSG00000233224	HIST1H2AM	6	p22.1	-0.150023	-0.26871	0.78844	0.95631	-0.0193385
cg07926491	ENSG00000123384	LRP1	12	q13.3	0.091369	0.389029	0.697684	0.935562	0.0279919
cg14574369	ENSG00000123384	LRP1	12	q13.3	3.87959	0.903401	0.367439	0.806481	0.0648911
cg07134316	ENSG00000123384	LRP1	12	q13.3	0.330368	0.487875	0.626192	0.921123	0.0350963
cg07980830	ENSG00000261297	SLC39A4	8	q24.3	0.0176214	0.0135478	0.989205	0.98947	0.000975191
cg24891660	ENSG00000261297	SLC39A4	8	q24.3	1.686	0.897835	0.370392	0.808761	0.064493
cg14911132	ENSG00000134780	DAGLA	11	q12.2	-0.173933	-0.107033	0.914874	0.97519	-0.00770419
cg06781209	ENSG00000134780	DAGLA	11	q12.2	1.78065	0.888398	0.375432	0.811795	0.063818
cg19610905	ENSG00000134780	DAGLA	11	q12.2	-0.33412	-0.135504	0.892355	0.97152	-0.00975334
cg21745287	ENSG00000111011	RSRC2	12	q24.31	-0.269315	-0.885376	0.377056	0.811795	-0.0636017
cg22237346	ENSG00000111011	RSRC2	12	q24.31	0.41431	0.395357	0.693016	0.935562	0.0284469
cg07644039	ENSG00000111011	RSRC2	12	q24.31	0.168617	0.676739	0.499382	0.873172	0.0486551
cg13010344	ENSG00000111011	RSRC2	12	q24.31	-0.201003	-0.522337	0.602035	0.906748	-0.0375721
cg26562417	ENSG00000111011	RSRC2	12	q24.31	-0.381714	-0.533225	0.594491	0.904777	-0.0383541
cg02203224	ENSG00000111011	RSRC2	12	q24.31	0.137007	0.637056	0.524843	0.885218	0.0458081
cg02747254	ENSG00000185905	C16orf54	16	p11.2	0.502186	0.884219	0.377678	0.811973	0.0635189
cg09250473	ENSG00000104973	MED25	19	q13.33	-1.42565	-0.623258	0.533851	0.887455	-0.044818
cg03172226	ENSG00000104973	MED25	19	q13.33	0.70218	0.871531	0.384547	0.812972	0.0626111
cg11165035	ENSG00000112763	BTN2A1	6	p22.2	-0.232712	-0.871099	0.384782	0.812972	-0.0625802
cg09250473	ENSG00000126461	SCAF1	19	q13.33	-1.60759	-0.596591	0.551479	0.891404	-0.042904
cg03172226	ENSG00000126461	SCAF1	19	q13.33	0.826617	0.871006	0.384833	0.812972	0.0625736
cg17890764	ENSG00000010322	NISCH	3	p21.1	0.0912182	0.205469	0.837422	0.96243	0.0147883
cg10802521	ENSG00000010322	NISCH	3	p21.1	-1.01061	-0.522612	0.601844	0.906748	-0.0375919
cg22484793	ENSG00000010322	NISCH	3	p21.1	-0.289033	-0.387984	0.698455	0.935562	-0.0279168
cg05573699	ENSG00000010322	NISCH	3	p21.1	1.89278	0.61337	0.540354	0.891404	0.0441084
cg21547371	ENSG00000010322	NISCH	3	p21.1	0.385345	0.862097	0.389704	0.815294	0.0619359
cg18329187	ENSG00000100711	ZFYVE21	14	q32.33	0.350736	0.861256	0.390166	0.815294	0.0618758
cg24129356	ENSG00000224399	SLC39A7	6	p21.32	-0.231188	-0.535203	0.593126	0.903979	-0.0384962
cg02015582	ENSG00000224399	SLC39A7	6	p21.32	0.130109	0.204436	0.838228	0.96243	0.014714
cg09146459	ENSG00000224399	SLC39A7	6	p21.32	-0.123065	-0.2607	0.794602	0.958587	-0.0187623
cg16170330	ENSG00000224399	SLC39A7	6	p21.32	-0.203347	-0.858877	0.391474	0.815341	-0.0617055
cg07980830	ENSG00000183309	ZNF623	8	q24.3	0.240818	0.850824	0.395921	0.818888	0.0611291
cg24891660	ENSG00000183309	ZNF623	8	q24.3	-0.0756674	-0.184454	0.853851	0.965968	-0.0132761
cg09250473	ENSG00000010361	FUZ	19	q13.33	-1.75516	-0.718564	0.473279	0.863988	-0.0516543
cg03172226	ENSG00000010361	FUZ	19	q13.33	-0.731855	-0.850295	0.396215	0.818888	-0.0610912
cg07980830	ENSG00000179950	PUF60	8	q24.3	-0.393582	-0.849782	0.396499	0.818888	-0.0610545
cg24891660	ENSG00000179950	PUF60	8	q24.3	-0.417204	-0.622084	0.534621	0.887455	-0.0447338
cg24891660	ENSG00000260313	VPS28	8	q24.3	0.305476	0.556309	0.578644	0.898514	0.0400119
cg07980830	ENSG00000260313	VPS28	8	q24.3	-0.321366	-0.847603	0.397709	0.819557	-0.0608986
cg06882058	ENSG00000143702	CEP170	1	q43	-0.0536974	-0.100704	0.91989	0.976143	-0.00724861
cg22699026	ENSG00000143702	CEP170	1	q43	0.193501	0.46764	0.64057	0.923543	0.0336424
cg12211856	ENSG00000143702	CEP170	1	q43	0.277334	0.778849	0.437022	0.844742	0.0559749
cg01550716	ENSG00000143702	CEP170	1	q43	0.465725	0.845592	0.398828	0.819557	0.0607546
cg17076780	ENSG00000171462	DLK2	6	p21.1	-1.12522	-0.845367	0.398953	0.819557	-0.0607385
cg22484793	ENSG00000248487	ABHD14A	3	p21.2	-1.13894	-0.843754	0.399852	0.819585	-0.060623
cg03172226	ENSG00000126453	BCL2L12	19	q13.33	0.178058	0.164333	0.869641	0.970162	0.0118281
cg09250473	ENSG00000126453	BCL2L12	19	q13.33	-2.58631	-0.84304	0.400249	0.819585	-0.060572
cg01810111	ENSG00000196747	HIST1H2AI	6	p22.1	-0.346807	-0.399432	0.690017	0.935017	-0.0287398
cg07343821	ENSG00000196747	HIST1H2AI	6	p22.1	-0.951761	-0.838803	0.402618	0.819585	-0.0602686
cg02015582	ENSG00000235708	COL11A2	6	p21.32	-0.190348	-0.146935	0.883337	0.970326	-0.010576
cg16170330	ENSG00000235708	COL11A2	6	p21.32	-0.402945	-0.836077	0.404146	0.821454	-0.0600734
cg09146459	ENSG00000235708	COL11A2	6	p21.32	0.635891	0.662454	0.50847	0.876163	0.0476304
cg24129356	ENSG00000235708	COL11A2	6	p21.32	-0.457718	-0.520576	0.603259	0.906852	-0.0374456
cg13565401	ENSG00000235708	COL11A2	6	p21.32	-0.335171	-0.691987	0.489777	0.869466	-0.0497487
cg01770400	ENSG00000135870	RC3H1	1	q25.1	-0.305744	-0.834765	0.404882	0.822227	-0.0599795
cg17076780	ENSG00000137171	KLC4	6	p21.1	-0.290493	-0.823098	0.411468	0.828423	-0.0591442
cg19573859	ENSG00000113141	IK	5	q31.3	0.215089	0.821844	0.41218	0.828423	0.0590544
cg09565806	ENSG00000247626	MARS2	2	q33.1	0.32562	0.817414	0.4147	0.829437	0.0587371
cg08772003	ENSG00000120055	C10orf95	10	q24.32	-0.773784	-0.816436	0.415257	0.829437	-0.0586672
cg24566824	ENSG00000149328	GLB1L2	11	q25	-1.05696	-0.814133	0.416572	0.8304	-0.0585022
cg22959474	ENSG00000198911	SREBF2	22	q13.2	-0.27534	-0.586846	0.557993	0.891404	-0.0422045
cg25954441	ENSG00000198911	SREBF2	22	q13.2	-8.10204	-0.796701	0.426604	0.838509	-0.0572537
cg15597984	ENSG00000198911	SREBF2	22	q13.2	0.0713939	0.141597	0.887546	0.970538	0.0101918
cg24119722	ENSG00000198911	SREBF2	22	q13.2	0.819092	0.813702	0.416818	0.8304	0.0584714
cg03775416	ENSG00000105671	DDX49	19	p13.11	0.16612	0.810006	0.418934	0.83246	0.0582067
cg02887458	ENSG00000105671	DDX49	19	p13.11	-0.142251	-0.424026	0.672019	0.935017	-0.0305078
cg18361420	ENSG00000105671	DDX49	19	p13.11	0.0806734	0.210519	0.833485	0.96087	0.0151517
cg26470696	ENSG00000105671	DDX49	19	p13.11	-0.306613	-0.688126	0.4922	0.869892	-0.0494717
cg25510610	ENSG00000147548	WHSC1L1	8	p11.23	-0.123745	-0.0676109	0.946165	0.979224	-0.00486668
cg26232451	ENSG00000147548	WHSC1L1	8	p11.23	-0.243431	-0.804197	0.422272	0.835946	-0.0577907
cg25510610	ENSG00000156675	RAB11FIP1	8	p11.23	2.10237	0.803805	0.422498	0.835946	0.0577626
cg17076780	ENSG00000137207	YIPF3	6	p21.1	-0.395268	-0.79961	0.42492	0.838509	-0.0574621
cg08981648	ENSG00000115474	KCNJ13	2	q37.1	0.943456	0.799	0.425273	0.838509	0.0574184
cg04798303	ENSG00000141338	ABCA8	17	q24.2	-0.345913	-0.797372	0.426215	0.838509	-0.0573018
cg09259308	ENSG00000141338	ABCA8	17	q24.2	0.119824	0.120306	0.904366	0.974307	0.00865947
cg26232451	ENSG00000129691	ASH2L	8	p11.23	0.317316	0.795245	0.427448	0.838509	0.0571494
cg25510610	ENSG00000129691	ASH2L	8	p11.23	0.863164	0.357899	0.72081	0.93683	0.0257536
cg08981648	ENSG00000115468	EFHD1	2	q37.1	-0.582989	-0.794939	0.427625	0.838509	-0.0571275
cg02747254	ENSG00000079616	KIF22	16	p11.2	0.150061	0.782999	0.434588	0.844742	0.0562722
cg10632955	ENSG00000224143	EHMT2	6	p21.33	0.178714	0.469059	0.639557	0.923543	0.0337444
cg13197078	ENSG00000224143	EHMT2	6	p21.33	-0.125577	-0.532742	0.594825	0.904777	-0.0383194
cg03910793	ENSG00000224143	EHMT2	6	p21.33	-0.181972	-0.776394	0.438467	0.844742	-0.055799
cg13197078	ENSG00000206315	PBX2	6	p21.32	-0.230296	-0.775274	0.439126	0.844742	-0.0557188
cg03910793	ENSG00000206315	PBX2	6	p21.32	-0.204034	-0.689992	0.491028	0.869466	-0.0496056
cg06781209	ENSG00000221968	FADS3	11	q12.2	-0.779842	-0.769775	0.442375	0.844931	-0.0553247
cg19610905	ENSG00000221968	FADS3	11	q12.2	0.810317	0.651191	0.515698	0.880306	0.0468224
cg14911132	ENSG00000221968	FADS3	11	q12.2	-0.221567	-0.269935	0.787499	0.95631	-0.0194267
cg02203224	ENSG00000139697	SBNO1	12	q24.31	0.114954	0.605792	0.545365	0.891404	0.0435644
cg07899411	ENSG00000139697	SBNO1	12	q24.31	0.704548	0.766013	0.444604	0.844931	0.0550552
cg13010344	ENSG00000139697	SBNO1	12	q24.31	0.243594	0.71795	0.473656	0.863988	0.0516103
cg26562417	ENSG00000139697	SBNO1	12	q24.31	-0.159907	-0.253046	0.800502	0.960017	-0.0182116
cg22237346	ENSG00000139697	SBNO1	12	q24.31	0.119945	0.129687	0.89695	0.974156	0.00933463
cg21745287	ENSG00000139697	SBNO1	12	q24.31	0.111475	0.41473	0.678801	0.935017	0.0298396
cg07644039	ENSG00000139697	SBNO1	12	q24.31	0.00807145	0.0366744	0.970782	0.988134	0.00263987
cg06407657	ENSG00000025772	TOMM34	20	q13.12	0.212999	0.760016	0.448172	0.848917	0.0546255
cg12863693	ENSG00000156218	ADAMTSL3	15	q25.2	-1.39391	-0.749949	0.454199	0.852638	-0.053904
cg01810111	ENSG00000198558	HIST1H4L	6	p22.1	-0.662634	-0.623205	0.533886	0.887455	-0.0448142
cg12185399	ENSG00000198558	HIST1H4L	6	p22.1	-5.36539	-0.747408	0.455727	0.853965	-0.0537219
cg07343821	ENSG00000198558	HIST1H4L	6	p22.1	-0.967881	-0.69575	0.487422	0.869466	-0.0500185
cg10521431	ENSG00000156374	PCGF6	10	q24.33	-0.331844	-0.741902	0.459048	0.853975	-0.0533273
cg08772003	ENSG00000156374	PCGF6	10	q24.33	-0.190626	-0.417198	0.676997	0.935017	-0.030017
cg03910793	ENSG00000234846	NEU1	6	p21.33	-0.336442	-0.741787	0.459118	0.853975	-0.053319
cg10632955	ENSG00000234846	NEU1	6	p21.33	-0.165815	-0.224829	0.82235	0.960807	-0.0161814
cg13197078	ENSG00000234846	NEU1	6	p21.33	-0.182907	-0.400912	0.688928	0.935017	-0.0288463
cg15597984	ENSG00000100243	CYB5R3	22	q13.2	0.309802	0.741405	0.459349	0.853975	0.0532917
cg19573859	ENSG00000187372	PCDHB13	5	q31.3	-0.632619	-0.739237	0.460661	0.855669	-0.0531363
cg17076780	ENSG00000112640	PPP2R5D	6	p21.1	-0.241401	-0.733744	0.463995	0.857809	-0.0527425
cg24891660	ENSG00000180900	SCRIB	8	q24.3	0.622745	0.730804	0.465785	0.859711	0.0525318
cg07980830	ENSG00000180900	SCRIB	8	q24.3	-0.380342	-0.645548	0.519339	0.882088	-0.0464175
cg17076780	ENSG00000124541	RRP36	6	p21.1	-0.264533	-0.726354	0.468502	0.861107	-0.0522128
cg15780398	ENSG00000163126	ANKRD23	2	q11.2	-0.297728	-0.722714	0.47073	0.862632	-0.0519519
cg11165035	ENSG00000146109	ABT1	6	p22.2	-0.213882	-0.716185	0.474743	0.863988	-0.0514838
cg14345882	ENSG00000146109	ABT1	6	p22.2	-0.227821	-0.476524	0.63424	0.923543	-0.0342808
cg03910793	ENSG00000237724	HSPA1A	6	p21.33	0.724493	0.713408	0.476455	0.864886	0.0512846
cg10632955	ENSG00000237724	HSPA1A	6	p21.33	-0.95657	-0.579759	0.562753	0.891404	-0.0416957
cg13197078	ENSG00000237724	HSPA1A	6	p21.33	-0.0313602	-0.0306901	0.975548	0.988134	-0.00220912
cg19057459	ENSG00000184635	ZNF93	19	p12	-0.966616	-0.709634	0.478787	0.866482	-0.0510141
cg07926491	ENSG00000123329	ARHGAP9	12	q13.3	0.0871944	0.19478	0.84577	0.96243	0.0140192
cg14574369	ENSG00000123329	ARHGAP9	12	q13.3	4.66829	0.569774	0.569494	0.892104	0.0409788
cg07134316	ENSG00000123329	ARHGAP9	12	q13.3	-0.914192	-0.709001	0.47918	0.866482	-0.0509687
cg03910793	ENSG00000206320	AGER	6	p21.32	0.0969718	0.116326	0.907515	0.974307	0.00837305
cg10632955	ENSG00000206320	AGER	6	p21.32	0.953147	0.704948	0.481693	0.86712	0.0506781
cg13197078	ENSG00000206320	AGER	6	p21.32	0.263823	0.315012	0.753092	0.946729	0.0226693
cg26121931	ENSG00000206502	ZNRD1	6	p22.1	-0.0328041	-0.141141	0.887905	0.970538	-0.0101591
cg01800614	ENSG00000206502	ZNRD1	6	p22.1	0.0893357	0.241565	0.809374	0.960807	0.0173856
cg12612406	ENSG00000206502	ZNRD1	6	p22.1	0.147926	0.578963	0.563289	0.891404	0.0416385
cg02039276	ENSG00000206502	ZNRD1	6	p22.1	0.0129982	0.0428504	0.965865	0.987502	0.00308442
cg08451469	ENSG00000206502	ZNRD1	6	p22.1	0.169483	0.401401	0.688569	0.935017	0.0288814
cg01190484	ENSG00000206502	ZNRD1	6	p22.1	0.156371	0.495878	0.620545	0.918351	0.0356714
cg06486622	ENSG00000206502	ZNRD1	6	p22.1	-0.122816	-0.139103	0.889514	0.970538	-0.0100124
cg23363602	ENSG00000206502	ZNRD1	6	p22.1	-0.163549	-0.634516	0.526496	0.886709	-0.0456259
cg27630554	ENSG00000206502	ZNRD1	6	p22.1	0.529047	0.696834	0.486745	0.869466	0.0500962
cg25510610	ENSG00000147526	TACC1	8	p11.22	1.82083	0.696435	0.486995	0.869466	0.0500676
cg26232451	ENSG00000147526	TACC1	8	p11.22	0.167908	0.387329	0.698939	0.935562	0.0278697
cg17076780	ENSG00000172432	GTPBP2	6	p21.1	-0.195576	-0.694135	0.488432	0.869466	-0.0499027
cg24566824	ENSG00000151498	ACAD8	11	q25	-0.174237	-0.691333	0.490187	0.869466	-0.0497018
cg21547371	ENSG00000163931	TKT	3	p21.1	-0.121288	-0.2618	0.793755	0.958234	-0.0188414
cg26265279	ENSG00000163931	TKT	3	p21.1	0.405327	0.605486	0.545567	0.891404	0.0435425
cg17890764	ENSG00000163931	TKT	3	p21.1	0.0352442	0.0767209	0.938925	0.978771	0.0055224
cg27565382	ENSG00000163931	TKT	3	p21.1	-0.0822863	-0.377721	0.706053	0.935562	-0.0271789
cg12962167	ENSG00000163931	TKT	3	p21.1	0.0416925	0.160402	0.872732	0.970162	0.0115452
cg10802521	ENSG00000163931	TKT	3	p21.1	1.16701	0.583379	0.560319	0.891404	0.0419556
cg07884673	ENSG00000163931	TKT	3	p21.1	0.154453	0.680715	0.496868	0.872447	0.0489402
cg03172226	ENSG00000196961	AP2A1	19	q13.33	0.114618	0.198046	0.843218	0.96243	0.0142542
cg09250473	ENSG00000196961	AP2A1	19	q13.33	-1.10862	-0.676084	0.499797	0.873172	-0.048608
cg12863693	ENSG00000189136	UBE2Q2P1	15	q25.2	-0.853678	-0.674405	0.500861	0.873172	-0.0484876
cg26645082	ENSG00000162105	SHANK2	11	q13.4	0.535202	0.6731	0.501689	0.873172	0.048394
cg21547371	ENSG00000162267	ITIH3	3	p21.1	-0.318432	-0.226251	0.821246	0.960807	-0.0162837
cg10802521	ENSG00000162267	ITIH3	3	p21.1	-3.90844	-0.643288	0.520801	0.882088	-0.0462553
cg12962167	ENSG00000162267	ITIH3	3	p21.1	0.0587052	0.0743447	0.940813	0.978835	0.00535137
cg27565382	ENSG00000162267	ITIH3	3	p21.1	0.413309	0.624942	0.532747	0.887455	0.0449389
cg17890764	ENSG00000162267	ITIH3	3	p21.1	0.937289	0.672425	0.502117	0.873172	0.0483456
cg07884673	ENSG00000162267	ITIH3	3	p21.1	0.186319	0.270041	0.787417	0.95631	0.0194343
cg05573699	ENSG00000162267	ITIH3	3	p21.1	3.14641	0.324173	0.746158	0.945317	0.0233282
cg26232451	ENSG00000169499	PLEKHA2	8	p11.22	0.431738	0.671531	0.502685	0.873172	0.0482815
cg06407657	ENSG00000166913	YWHAB	20	q13.12	0.106246	0.658259	0.511156	0.878823	0.0473295
cg07134316	ENSG00000166987	MBD6	12	q13.3	-0.252522	-0.216509	0.82882	0.960807	-0.0155828
cg14574369	ENSG00000166987	MBD6	12	q13.3	4.85492	0.656032	0.512585	0.880306	0.0471696
cg07926491	ENSG00000166987	MBD6	12	q13.3	0.189422	0.468566	0.639908	0.923543	0.033709
cg24891660	ENSG00000180921	FAM83H	8	q24.3	0.0879721	0.0912753	0.927369	0.976518	0.00657
cg07980830	ENSG00000180921	FAM83H	8	q24.3	-0.427919	-0.643014	0.520978	0.882088	-0.0462357
cg24891660	ENSG00000147813	NAPRT1	8	q24.3	-1.64466	-0.63987	0.523016	0.884073	-0.0460101
cg07980830	ENSG00000147813	NAPRT1	8	q24.3	1.10809	0.623681	0.533573	0.887455	0.0448484
cg11316146	ENSG00000135250	SRPK2	7	q22.3	-0.0664304	-0.638901	0.523645	0.884488	-0.0459406
cg12859164	ENSG00000135250	SRPK2	7	q22.3	-0.057898	-0.525514	0.599829	0.906748	-0.0378003
cg12185399	ENSG00000198374	HIST1H2AL	6	p22.1	-0.286206	-0.0649462	0.948284	0.979243	-0.00467488
cg07343821	ENSG00000198374	HIST1H2AL	6	p22.1	-0.535609	-0.627943	0.530784	0.887455	-0.0451542
cg01810111	ENSG00000198374	HIST1H2AL	6	p22.1	0.15631	0.239615	0.810883	0.960807	0.0172453
cg05573699	ENSG00000163930	BAP1	3	p21.1	0.774127	0.372989	0.709566	0.935562	0.0268387
cg17890764	ENSG00000163930	BAP1	3	p21.1	-0.0665529	-0.223033	0.823745	0.960807	-0.0160522
cg10802521	ENSG00000163930	BAP1	3	p21.1	0.812386	0.625204	0.532575	0.887455	0.0449577
cg22484793	ENSG00000163930	BAP1	3	p21.1	0.0377399	0.0753414	0.940021	0.978835	0.00542311
cg21547371	ENSG00000163930	BAP1	3	p21.1	0.114636	0.380966	0.703648	0.935562	0.0274122
cg01770400	ENSG00000152061	RABGAP1L	1	q25.1	0.206644	0.620908	0.535393	0.887455	0.0446493
cg17076780	ENSG00000146216	TTBK1	6	p21.1	1.56501	0.620567	0.535617	0.887455	0.0446249
cg07343821	ENSG00000197153	HIST1H3J	6	p22.1	-0.570841	-0.611762	0.541415	0.891404	-0.043993
cg12185399	ENSG00000197153	HIST1H3J	6	p22.1	-1.41345	-0.293269	0.769631	0.952271	-0.0211053
cg01810111	ENSG00000197153	HIST1H3J	6	p22.1	0.126537	0.177309	0.859451	0.968981	0.012762
cg06407657	ENSG00000101104	PABPC1L	20	q13.12	0.450935	0.610901	0.541984	0.891404	0.0439312
cg10632955	ENSG00000231825	PRRC2A	6	p21.33	0.26259	0.425405	0.671015	0.935017	0.030607
cg13197078	ENSG00000231825	PRRC2A	6	p21.33	-0.232833	-0.609885	0.542655	0.891404	-0.0438583
cg03910793	ENSG00000231825	PRRC2A	6	p21.33	-0.0338987	-0.0891437	0.92906	0.976673	-0.00641657
cg08772003	ENSG00000138111	TMEM180	10	q24.32	-0.359389	-0.607968	0.543923	0.891404	-0.0437207
cg17076780	ENSG00000124688	MAD2L1BP	6	p21.1	0.287687	0.603093	0.547155	0.891404	0.0433707
cg04798303	ENSG00000263085	C17orf58	17	q24.2	-0.102739	-0.590905	0.555275	0.891404	-0.0424959
cg09259308	ENSG00000263085	C17orf58	17	q24.2	0.0745172	0.186823	0.851995	0.965276	0.0134466
cg03172226	ENSG00000126458	RRAS	19	q13.33	0.188522	0.213459	0.831194	0.960807	0.0153633
cg09250473	ENSG00000126458	RRAS	19	q13.33	1.47146	0.587864	0.557311	0.891404	0.0422775
cg24891660	ENSG00000104524	PYCRL	8	q24.3	0.538566	0.585131	0.559143	0.891404	0.0420814
cg07980830	ENSG00000104524	PYCRL	8	q24.3	-0.0163051	-0.0256065	0.979598	0.988134	-0.00184319
cg19573859	ENSG00000197479	PCDHB11	5	q31.3	-0.536462	-0.584608	0.559494	0.891404	-0.0420438
cg14102634	ENSG00000224156	TUBB	6	p21.33	-0.729366	-0.584465	0.55959	0.891404	-0.0420335
cg06206827	ENSG00000224156	TUBB	6	p21.33	-0.0752271	-0.192773	0.84734	0.962563	-0.0138748
cg13525397	ENSG00000224156	TUBB	6	p21.33	-0.236895	-0.578872	0.563351	0.891404	-0.041632
cg04798303	ENSG00000262275	SLC16A6	17	q24.2	-0.259893	-0.583237	0.560415	0.891404	-0.0419454
cg09259308	ENSG00000262275	SLC16A6	17	q24.2	0.313961	0.30718	0.759037	0.948706	0.0221059
cg24566824	ENSG00000151503	NCAPD3	11	q25	0.12964	0.578735	0.563443	0.891404	0.0416221
cg02747254	ENSG00000179958	DCTPP1	16	p11.2	0.175262	0.577882	0.564018	0.891404	0.0415609
cg07980830	ENSG00000260533	NRBP2	8	q24.3	0.349454	0.352065	0.725173	0.937132	0.0253341
cg24891660	ENSG00000260533	NRBP2	8	q24.3	0.827022	0.57622	0.565138	0.891404	0.0414416
cg10646968	ENSG00000148700	ADD3	10	q25.1	-0.73292	-0.571297	0.568463	0.892104	-0.0410881
cg14574369	ENSG00000196531	NACA	12	q13.3	-1.87244	-0.570475	0.569019	0.892104	-0.0410291
cg07926491	ENSG00000196531	NACA	12	q13.3	0.0890649	0.496914	0.619815	0.918351	0.0357458
cg07134316	ENSG00000196531	NACA	12	q13.3	0.125093	0.241895	0.809118	0.960807	0.0174093
cg08772003	ENSG00000107882	SUFU	10	q24.32	0.287801	0.55951	0.576463	0.897976	0.0402418
cg10521431	ENSG00000107882	SUFU	10	q24.32	-0.0692683	-0.137325	0.890917	0.97126	-0.00988436
cg07926491	ENSG00000185633	NDUFA4L2	12	q13.3	0.219953	0.4877	0.626316	0.921123	0.0350838
cg07134316	ENSG00000185633	NDUFA4L2	12	q13.3	-0.726404	-0.558618	0.57707	0.897976	-0.0401777
cg24891660	ENSG00000104518	GSDMD	8	q24.3	0.0358978	0.0449151	0.964221	0.987502	0.00323305
cg07980830	ENSG00000104518	GSDMD	8	q24.3	-0.308302	-0.558528	0.577131	0.897976	-0.0401713
cg11165035	ENSG00000228223	HCG11	6	p22.2	0.211141	0.547224	0.584857	0.901284	0.0393595
cg14345882	ENSG00000228223	HCG11	6	p22.2	-0.310912	-0.503662	0.615073	0.91567	-0.0362306
cg14911132	ENSG00000187049	TMEM216	11	q12.2	-0.359556	-0.546474	0.585371	0.901284	-0.0393057
cg06781209	ENSG00000187049	TMEM216	11	q12.2	-0.355836	-0.437474	0.662257	0.934118	-0.0314745
cg08981648	ENSG00000221944	TIGD1	2	q37.1	-0.379238	-0.545356	0.586138	0.901284	-0.0392254
cg07980830	ENSG00000260189	EXOSC4	8	q24.3	-0.322749	-0.544846	0.586488	0.901284	-0.0391888
cg24891660	ENSG00000260189	EXOSC4	8	q24.3	0.0267437	0.0311819	0.975157	0.988134	0.00224452
cg17076780	ENSG00000096080	MRPS18A	6	p21.1	-0.260442	-0.544649	0.586623	0.901284	-0.0391746
cg09259308	ENSG00000108950	FAM20A	17	q24.2	0.276688	0.479142	0.63238	0.923543	0.0344689
cg04798303	ENSG00000108950	FAM20A	17	q24.2	-0.136879	-0.543424	0.587465	0.901284	-0.0390867
cg07980830	ENSG00000261660	PARP10	8	q24.3	-0.173969	-0.309802	0.757046	0.948706	-0.0222945
cg24891660	ENSG00000261660	PARP10	8	q24.3	-0.439933	-0.541785	0.588592	0.901284	-0.0389689
cg18329187	ENSG00000075413	MARK3	14	q32.32	-0.155375	-0.537424	0.591594	0.903433	-0.0386557
cg27613749	ENSG00000010704	HFE	6	p22.2	0.988231	0.52935	0.597171	0.905958	0.0380758
cg09750510	ENSG00000010704	HFE	6	p22.2	0.192277	0.412683	0.680297	0.935017	0.0296924
cg14345882	ENSG00000010704	HFE	6	p22.2	0.166233	0.275268	0.783405	0.95631	0.0198104
cg06407657	ENSG00000124107	SLPI	20	q13.12	-0.861496	-0.527478	0.598467	0.906446	-0.0379414
cg08981648	ENSG00000244280	ECEL1P2	2	q37.1	0.4493	0.522147	0.602167	0.906748	0.0375584
cg09436713	ENSG00000151065	DCP1B	12	p13.33	-0.212886	-0.518779	0.604509	0.90814	-0.0373165
cg09250473	ENSG00000142528	ZNF473	19	q13.33	-0.794473	-0.350422	0.726404	0.937132	-0.0252159
cg03172226	ENSG00000142528	ZNF473	19	q13.33	-0.406629	-0.508892	0.611409	0.913159	-0.0366063
cg26265279	ENSG00000113812	ACTR8	3	p21.1	0.298406	0.506932	0.612782	0.913611	0.0364655
cg03172226	ENSG00000104951	IL4I1	19	q13.33	-1.0368	-0.5062	0.613294	0.913611	-0.0364129
cg09250473	ENSG00000104951	IL4I1	19	q13.33	-2.70404	-0.465406	0.642165	0.924061	-0.0334819
cg07980830	ENSG00000207574	MIR661	8	q24.3	-1.10116	-0.501381	0.616674	0.916518	-0.0360667
cg24891660	ENSG00000207574	MIR661	8	q24.3	-1.25705	-0.395521	0.692895	0.935562	-0.0284587
cg19610905	ENSG00000167994	RAB3IL1	11	q12.2	-0.358856	-0.164706	0.869347	0.970162	-0.011855
cg06781209	ENSG00000167994	RAB3IL1	11	q12.2	0.842019	0.474733	0.635514	0.923543	0.0341521
cg14911132	ENSG00000167994	RAB3IL1	11	q12.2	-0.714244	-0.497713	0.619253	0.918351	-0.0358032
cg07926491	ENSG00000185482	STAC3	12	q13.3	0.0103685	0.0244509	0.980518	0.988134	0.00176001
cg14574369	ENSG00000185482	STAC3	12	q13.3	3.84642	0.495536	0.620785	0.918351	0.0356468
cg07134316	ENSG00000185482	STAC3	12	q13.3	-0.207475	-0.16967	0.865447	0.970162	-0.0122122
cg01810111	ENSG00000185130	HIST1H2BL	6	p22.1	0.153009	0.234856	0.814569	0.960807	0.0169029
cg12185399	ENSG00000185130	HIST1H2BL	6	p22.1	-1.34229	-0.305058	0.760651	0.948862	-0.0219532
cg07343821	ENSG00000185130	HIST1H2BL	6	p22.1	-0.411145	-0.482443	0.630038	0.923543	-0.0347061
cg17076780	ENSG00000171453	POLR1C	6	p21.1	0.184901	0.478591	0.632771	0.923543	0.0344293
cg19573859	ENSG00000113108	APBB3	5	q31.3	0.161156	0.475943	0.634653	0.923543	0.034239
cg06781209	ENSG00000149485	FADS1	11	q12.2	0.258392	0.224831	0.822349	0.960807	0.0161816
cg19610905	ENSG00000149485	FADS1	11	q12.2	0.652812	0.462845	0.643997	0.924402	0.0332978
cg14911132	ENSG00000149485	FADS1	11	q12.2	-0.412408	-0.443659	0.657786	0.930085	-0.031919
cg25954441	ENSG00000189306	RRP7A	22	q13.2	4.24958	0.457053	0.648147	0.925523	0.0328816
cg15597984	ENSG00000189306	RRP7A	22	q13.2	-0.0122312	-0.0265605	0.978838	0.988134	-0.00191187
cg22484793	ENSG00000162244	RPL29	3	p21.2	-0.40049	-0.453625	0.650609	0.926741	-0.0326352
cg02747254	ENSG00000149925	ALDOA	16	p11.2	-0.119558	-0.452729	0.651252	0.926741	-0.0325709
cg09259308	ENSG00000262472	KPNA2	17	q24.2	-0.166976	-0.436518	0.662949	0.934359	-0.0314058
cg04798303	ENSG00000262472	KPNA2	17	q24.2	0.0419546	0.251327	0.801829	0.960282	0.0180879
cg19610905	ENSG00000167995	BEST1	11	q12.3	0.863614	0.435561	0.663642	0.934359	0.031337
cg06781209	ENSG00000167995	BEST1	11	q12.3	0.340007	0.21046	0.833531	0.96087	0.0151475
cg14911132	ENSG00000167995	BEST1	11	q12.3	-0.495894	-0.379455	0.704767	0.935562	-0.0273036
cg19573859	ENSG00000146007	ZMAT2	5	q31.3	0.137128	0.431377	0.666676	0.935017	0.0310362
cg17076780	ENSG00000044090	CUL7	6	p21.1	0.248064	0.427178	0.669726	0.935017	0.0307344
cg15780398	ENSG00000168758	SEMA4C	2	q11.2	0.119454	0.423476	0.67242	0.935017	0.0304683
cg15780398	ENSG00000121152	NCAPH	2	q11.2	-0.122401	-0.419821	0.675083	0.935017	-0.0302056
cg24891660	ENSG00000014164	ZC3H3	8	q24.3	0.347168	0.419728	0.675151	0.935017	0.0301989
cg07980830	ENSG00000014164	ZC3H3	8	q24.3	-0.213202	-0.372883	0.709645	0.935562	-0.026831
cg07980830	ENSG00000181085	MAPK15	8	q24.3	-0.123328	-0.0813102	0.93528	0.977619	-0.00585273
cg24891660	ENSG00000181085	MAPK15	8	q24.3	-0.915603	-0.41743	0.676828	0.935017	-0.0300337
cg08772003	ENSG00000059915	PSD	10	q24.32	0.415041	0.415394	0.678315	0.935017	0.0298873
cg24566824	ENSG00000080854	IGSF9B	11	q25	-0.475283	-0.415145	0.678497	0.935017	-0.0298695
cg17076780	ENSG00000112658	SRF	6	p21.1	-0.208318	-0.414232	0.679164	0.935017	-0.0298038
cg13525397	ENSG00000233051	MICA	6	p21.33	-0.433314	-0.411221	0.681366	0.935017	-0.0295874
cg10632955	ENSG00000233051	MICA	6	p21.33	0.554427	0.405329	0.685684	0.935017	0.0291638
cg06781209	ENSG00000168496	FEN1	11	q12.2	-0.133322	-0.189911	0.849578	0.96415	-0.0136688
cg14911132	ENSG00000168496	FEN1	11	q12.2	-0.222684	-0.392149	0.695381	0.935562	-0.0282162
cg19610905	ENSG00000168496	FEN1	11	q12.2	-0.3519	-0.408416	0.683421	0.935017	-0.0293857
cg09436713	ENSG00000006831	ADIPOR2	12	p13.33	0.0834019	0.406267	0.684997	0.935017	0.0292312
cg02747254	ENSG00000103502	CDIPT	16	p11.2	0.0719368	0.401891	0.688209	0.935017	0.0289167
cg24891660	ENSG00000261694	ADCK5	8	q24.3	0.478049	0.401858	0.688233	0.935017	0.0289143
cg07980830	ENSG00000261694	ADCK5	8	q24.3	0.218272	0.265394	0.790989	0.95704	0.0191
cg02747254	ENSG00000102879	CORO1A	16	p11.2	-0.206738	-0.401571	0.688444	0.935017	-0.0288936
cg06407657	ENSG00000101457	DNTTIP1	20	q13.12	0.147697	0.399711	0.689811	0.935017	0.0287599
cg02747254	ENSG00000167371	PRRT2	16	p11.2	-0.285152	-0.399221	0.690172	0.935017	-0.0287247
cg12185399	ENSG00000233822	HIST1H2BN	6	p22.1	-1.39181	-0.381896	0.702958	0.935562	-0.0274791
cg07343821	ENSG00000233822	HIST1H2BN	6	p22.1	-0.138484	-0.196067	0.844764	0.96243	-0.0141118
cg01810111	ENSG00000233822	HIST1H2BN	6	p22.1	0.0257305	0.0476698	0.962029	0.987502	0.00343133
cg12863693	ENSG00000073417	PDE8A	15	q25.3	-0.177341	-0.381281	0.703414	0.935562	-0.0274349
cg09250473	ENSG00000090554	FLT3LG	19	q13.33	2.48989	0.377605	0.706139	0.935562	0.0271706
cg03172226	ENSG00000090554	FLT3LG	19	q13.33	-0.298691	-0.12844	0.897934	0.974174	-0.00924495
cg09565806	ENSG00000115541	HSPE1	2	q33.1	0.272627	0.373596	0.709115	0.935562	0.0268823
cg24891660	ENSG00000261150	EPPK1	8	q24.3	0.540207	0.320138	0.74921	0.945317	0.0230379
cg07980830	ENSG00000261150	EPPK1	8	q24.3	0.428294	0.367241	0.713842	0.935562	0.0264253
cg06407657	ENSG00000124145	SDC4	20	q13.12	0.166607	0.364885	0.715597	0.935562	0.026256
cg08772003	ENSG00000148835	TAF5	10	q24.33	-0.0791185	-0.154701	0.877219	0.970162	-0.0111349
cg10521431	ENSG00000148835	TAF5	10	q24.33	-0.18237	-0.364016	0.716244	0.935562	-0.0261935
cg15597984	ENSG00000100227	POLDIP3	22	q13.2	-0.108912	-0.363928	0.71631	0.935562	-0.0261871
cg08981648	ENSG00000085978	ATG16L1	2	q37.1	-0.0938906	-0.362099	0.717674	0.935562	-0.0260556
cg04798303	ENSG00000108946	PRKAR1A	17	q24.2	-0.0116152	-0.0914039	0.927266	0.976518	-0.00657925
cg09259308	ENSG00000108946	PRKAR1A	17	q24.2	0.102137	0.350749	0.726159	0.937132	0.0252394
cg24566824	ENSG00000166086	JAM3	11	q25	-0.201305	-0.349766	0.726896	0.937132	-0.0251687
cg10646968	ENSG00000119953	SMNDC1	10	q25.2	-0.518828	-0.333536	0.739092	0.943374	-0.0240015
cg19573859	ENSG00000120314	WDR55	5	q31.3	0.0663699	0.329441	0.742179	0.945185	0.023707
cg15780398	ENSG00000168763	CNNM3	2	q11.2	-0.0612416	-0.32894	0.742558	0.945185	-0.023671
cg24119722	ENSG00000235568	NFAM1	22	q13.2	-0.241944	-0.140104	0.888724	0.970538	-0.0100844
cg22959474	ENSG00000235568	NFAM1	22	q13.2	0.188241	0.234082	0.815169	0.960807	0.0168472
cg25954441	ENSG00000235568	NFAM1	22	q13.2	2.04234	0.117073	0.906924	0.974307	0.0084268
cg15597984	ENSG00000235568	NFAM1	22	q13.2	-0.276729	-0.320527	0.748915	0.945317	-0.0230659
cg10802521	ENSG00000010319	SEMA3G	3	p21.1	0.379399	0.0815553	0.935085	0.977619	0.00587038
cg22484793	ENSG00000010319	SEMA3G	3	p21.1	-0.573332	-0.320093	0.749244	0.945317	-0.0230347
cg21547371	ENSG00000010319	SEMA3G	3	p21.1	0.0418704	0.03889	0.969018	0.988134	0.00279935
cg17890764	ENSG00000010319	SEMA3G	3	p21.1	-0.148899	-0.139504	0.889197	0.970538	-0.0100412
cg10521431	ENSG00000173915	USMG5	10	q24.33	-0.197176	-0.308363	0.758139	0.948706	-0.022191
cg15780398	ENSG00000158158	CNNM4	2	q11.2	-0.0751024	-0.306844	0.759293	0.948706	-0.0220817
cg15780398	ENSG00000114988	LMAN2L	2	q11.2	-0.0666616	-0.297068	0.766734	0.952271	-0.0213786
cg23464183	ENSG00000198339	HIST1H4I	6	p22.1	-0.258696	-0.292208	0.770441	0.952271	-0.021029
cg21880328	ENSG00000001626	CFTR	7	q31.2	-0.496286	-0.291797	0.770755	0.952271	-0.0209994
cg13197078	ENSG00000241253	CFB	6	p21.33	-0.0188754	-0.0228513	0.981793	0.988134	-0.00164487
cg10632955	ENSG00000241253	CFB	6	p21.33	-0.13553	-0.10153	0.919235	0.976143	-0.00730813
cg03910793	ENSG00000241253	CFB	6	p21.33	-0.233442	-0.284052	0.776675	0.954748	-0.0204422
cg24891660	ENSG00000179886	TIGD5	8	q24.3	-0.263856	-0.278701	0.780773	0.95631	-0.0200573
cg07980830	ENSG00000179886	TIGD5	8	q24.3	-0.0270134	-0.0412725	0.967121	0.987502	-0.00297084
cg21880328	ENSG00000077063	CTTNBP2	7	q31.31	0.354065	0.274447	0.784034	0.95631	0.0197513
cg09250473	ENSG00000169136	ATF5	19	q13.33	-0.78013	-0.271086	0.786615	0.95631	-0.0195095
cg03172226	ENSG00000169136	ATF5	19	q13.33	0.146736	0.144604	0.885174	0.970498	0.0104083
cg01770400	ENSG00000117592	PRDX6	1	q25.1	-0.146023	-0.270238	0.787266	0.95631	-0.0194484
cg07180897	ENSG00000206308	HLA-DRA	6	p21.32	0.111918	0.106766	0.915086	0.97519	0.00768495
cg03910793	ENSG00000206308	HLA-DRA	6	p21.32	-0.237028	-0.204143	0.838457	0.96243	-0.0146929
cg13197078	ENSG00000206308	HLA-DRA	6	p21.32	-0.312035	-0.26746	0.789401	0.95631	-0.0192486
cg19573859	ENSG00000120327	PCDHB14	5	q31.3	-0.237887	-0.264681	0.791538	0.95704	-0.0190487
cg09665332	ENSG00000198160	MIER1	1	p31.3	0.12905	0.254732	0.799201	0.960017	0.0183329
cg03910793	ENSG00000228128	DDAH2	6	p21.33	-0.0517193	-0.156143	0.876084	0.970162	-0.0112387
cg13197078	ENSG00000228128	DDAH2	6	p21.33	0.0843384	0.253411	0.80022	0.960017	0.0182379
cg06407657	ENSG00000204070	SYS1	20	q13.12	-0.0538296	-0.246168	0.805814	0.960807	-0.0177168
cg01770400	ENSG00000076321	KLHL20	1	q25.1	-0.0548855	-0.24564	0.806222	0.960807	-0.0176788
cg24566824	ENSG00000151502	VPS26B	11	q25	-0.0447734	-0.244623	0.807008	0.960807	-0.0176056
cg22484793	ENSG00000023330	ALAS1	3	p21.2	0.164501	0.239262	0.811156	0.960807	0.0172199
cg05573699	ENSG00000023330	ALAS1	3	p21.2	-0.622749	-0.218529	0.827248	0.960807	-0.0157281
cg06407657	ENSG00000124155	PIGT	20	q13.12	0.093795	0.238442	0.811792	0.960807	0.0171609
cg07980830	ENSG00000261132	HSF1	8	q24.3	-0.0857112	-0.237533	0.812495	0.960807	-0.0170955
cg24891660	ENSG00000261132	HSF1	8	q24.3	-0.0220849	-0.0422985	0.966304	0.987502	-0.0030447
cg09665332	ENSG00000116704	SLC35D1	1	p31.3	-0.138252	-0.237065	0.812857	0.960807	-0.0170619
cg01770400	ENSG00000185278	ZBTB37	1	q25.1	0.0828481	0.235888	0.813769	0.960807	0.0169772
cg15780398	ENSG00000196843	ARID5A	2	q11.2	-0.0849911	-0.226781	0.820834	0.960807	-0.0163219
cg13692658	ENSG00000166377	ATP9B	18	q23	-0.0438918	-0.15235	0.87907	0.970162	-0.0109657
cg26175428	ENSG00000166377	ATP9B	18	q23	0.0613225	0.225561	0.821781	0.960807	0.0162341
cg17076780	ENSG00000124733	MEA1	6	p21.1	-0.121825	-0.221759	0.824736	0.960807	-0.0159605
cg22484793	ENSG00000114767	RRP9	3	p21.2	-0.178346	-0.202795	0.839509	0.96243	-0.014596
cg17076780	ENSG00000137161	CNPY3	6	p21.1	-0.0975921	-0.202147	0.840015	0.96243	-0.0145493
cg02747254	ENSG00000169592	INO80E	16	p11.2	-0.0427654	-0.201772	0.840308	0.96243	-0.0145223
cg17076780	ENSG00000112659	CUL9	6	p21.1	-0.0950459	-0.186337	0.852376	0.965276	-0.0134116
cg18329187	ENSG00000166170	BAG5	14	q32.33	0.0680682	0.17607	0.860424	0.969604	0.0126728
cg01770400	ENSG00000234741	GAS5	1	q25.1	0.0942246	0.161363	0.871976	0.970162	0.0116144
cg10521431	ENSG00000138172	CALHM2	10	q24.33	0.0784286	0.149399	0.881394	0.970162	0.0107534
cg02747254	ENSG00000180035	ZNF48	16	p11.2	0.0457314	0.14625	0.883877	0.970457	0.0105267
cg03775416	ENSG00000005007	UPF1	19	p13.11	-0.0231565	-0.142215	0.887059	0.970538	-0.0102363
cg18361420	ENSG00000005007	UPF1	19	p13.11	-0.0354944	-0.116843	0.907106	0.974307	-0.00841028
cg26470696	ENSG00000005007	UPF1	19	p13.11	0.00631839	0.0178678	0.985763	0.9891	0.00128615
cg02747254	ENSG00000149923	PPP4C	16	p11.2	0.0294376	0.141934	0.88728	0.970538	0.0102161
cg12863693	ENSG00000136383	ALPK3	15	q25.3	-0.116685	-0.129014	0.897481	0.974174	-0.00928621
cg08772003	ENSG00000107872	FBXL15	10	q24.32	0.0696748	0.0969284	0.922884	0.976518	0.00697689
cg26265279	ENSG00000056736	IL17RB	3	p21.1	0.0856405	0.0914207	0.927253	0.976518	0.00658046
cg08772003	ENSG00000138107	ACTR1A	10	q24.32	0.0316128	0.0911601	0.92746	0.976518	0.00656171
cg07980830	ENSG00000181135	ZNF707	8	q24.3	0.0463671	0.0668223	0.946792	0.979224	0.00480992
cg24891660	ENSG00000181135	ZNF707	8	q24.3	-0.0866382	-0.0863035	0.931315	0.977457	-0.00621214
cg09665332	ENSG00000152763	WDR78	1	p31.3	0.0625962	0.0831176	0.933844	0.977619	0.00598283
cg12863693	ENSG00000177082	WDR73	15	q25.2	-0.0346371	-0.0702552	0.944063	0.979224	-0.00505701
cg15780398	ENSG00000144028	SNRNP200	2	q11.2	-0.00735528	-0.0547011	0.956433	0.984576	-0.00393744
cg02618229	ENSG00000086991	NOX4	11	q14.3	0.0337425	0.0486867	0.961219	0.987356	0.00350452
cg19573859	ENSG00000256453	DND1	5	q31.3	-0.0157653	-0.0338549	0.973028	0.988134	-0.00243692
cg17076780	ENSG00000170734	POLH	6	p21.1	-0.0130958	-0.0277488	0.977891	0.988134	-0.0019974
cg09565806	ENSG00000144381	HSPD1	2	q33.1	-0.00773106	-0.0225593	0.982025	0.988134	-0.00162385
cg06407657	ENSG00000101109	STK4	20	q13.12	-0.00350029	-0.0200382	0.984034	0.988744	-0.00144238
cg23464183	ENSG00000184825	HIST1H2AH	6	p22.1	-0.00989376	-0.0148149	0.988195	0.98947	-0.0010664
cg17076780	ENSG00000112655	PTK7	6	p21.1	0.0109244	0.0142054	0.988681	0.98947	0.00102253
