## Supplementary Data 6 for "Potentially causal associations between placental DNA methylation and schizophrenia and other neuropsychiatric disorders"

### Sheet: Bipolar Disorder
Supplementary data 6. Colocalization results from bipolar disorder (BIP) and INMA nominal cis-mQTLs. In green common hits (CpGs) between SMR test and colocalization, and in yellow, common hits (CpGs) beyween SMR test, colocalization and eQTMs. Region = original genomic region from BIP GWAS; nsnps = number of SNPs analysed; PP.H0.abf = posterior probability of H0 being true; PP.H1.abf = posterior probability of H1 being true; PP.H2.abf = posterior probability of H2 being true; PP.H3.abf = posterior probability of H3 being true; PP.H4.abf = posterior probability of H4 being true.
region	CpG	nsnps	PP.H0.abf	PP.H1.abf	PP.H2.abf	PP.H3.abf	PP.H4.abf
141076890 - 140992090	cg13811936	2	1.49031e-07	0.000423339	1.19696e-06	0.00240292	0.997172
43772251 - 43592251	cg02481528	57	2.59021e-18	3.84625e-06	7.13406e-14	0.10504	0.894956
43772251 - 43592251	cg02733351	68	5.86544e-06	0.00270398	0.000126843	0.0575354	0.939628
43772251 - 43592251	cg06068531	26	6.76028e-12	4.62628e-07	3.12286e-07	0.0203912	0.979608
43772251 - 43592251	cg06288351	15	0.00030632	0.186083	2.01814e-05	0.0114576	0.802133
43772251 - 43592251	cg06302806	124	4.10516e-61	3.78686e-06	1.13815e-56	0.104094	0.895902
43772251 - 43592251	cg06407657	141	6.05109e-28	4.36607e-06	1.66732e-23	0.119422	0.880573
43772251 - 43592251	cg07116649	58	2.47005e-10	1.05635e-06	1.14103e-05	0.0478453	0.952142
43772251 - 43592251	cg07589968	46	3.1587e-09	2.53689e-05	1.35419e-05	0.107869	0.892092
43772251 - 43592251	cg09628707	32	1.48818e-05	0.173281	1.95496e-06	0.0219585	0.804744
43772251 - 43592251	cg13711950	23	2.50826e-09	7.47897e-07	8.50383e-05	0.0243806	0.975534
43772251 - 43592251	cg14608505	68	2.2884e-06	0.00354954	8.29649e-05	0.127818	0.868547
43772251 - 43592251	cg20256260	15	5.16784e-07	0.000793373	3.31204e-05	0.0498975	0.949275
43772251 - 43592251	cg24283270	124	1.56281e-72	1.3527e-05	1.15526e-67	0.999939	4.77798e-05
43970423 - 43750323	cg02481528	57	2.59021e-18	3.84625e-06	7.13406e-14	0.10504	0.894956
43970423 - 43750323	cg02733351	68	5.86544e-06	0.00270398	0.000126843	0.0575354	0.939628
43970423 - 43750323	cg06068531	26	6.76028e-12	4.62628e-07	3.12286e-07	0.0203912	0.979608
43970423 - 43750323	cg06288351	15	0.00030632	0.186083	2.01814e-05	0.0114576	0.802133
43970423 - 43750323	cg06302806	124	4.10516e-61	3.78686e-06	1.13815e-56	0.104094	0.895902
43970423 - 43750323	cg06407657	141	6.05109e-28	4.36607e-06	1.66732e-23	0.119422	0.880573
43970423 - 43750323	cg07116649	58	2.47005e-10	1.05635e-06	1.14103e-05	0.0478453	0.952142
43970423 - 43750323	cg07589968	46	3.1587e-09	2.53689e-05	1.35419e-05	0.107869	0.892092
43970423 - 43750323	cg09628707	32	1.48818e-05	0.173281	1.95496e-06	0.0219585	0.804744
43970423 - 43750323	cg13711950	23	2.50826e-09	7.47897e-07	8.50383e-05	0.0243806	0.975534
43970423 - 43750323	cg14608505	68	2.2884e-06	0.00354954	8.29649e-05	0.127818	0.868547
43970423 - 43750323	cg20256260	15	5.16784e-07	0.000793373	3.31204e-05	0.0498975	0.949275
43970423 - 43750323	cg24283270	124	1.56281e-72	1.3527e-05	1.15526e-67	0.999939	4.77798e-05
48130327 - 48007227	cg07110418	18	3.79975e-09	0.0532321	1.23662e-09	0.0163938	0.930374
48130327 - 48007227	cg11617503	10	6.37488e-07	0.0498335	1.31284e-07	0.00932185	0.940844
48130327 - 48007227	cg19672137	10	0.000183998	0.049655	3.78924e-05	0.00928508	0.940838
48130327 - 48007227	cg20680773	11	2.18533e-05	0.0491344	4.50287e-06	0.00918247	0.941657
48130327 - 48007227	cg25803168	2	0.000997567	0.0631688	2.35329e-05	0.000554913	0.935255
60886615 - 60781515	cg08253104	27	1.98768e-09	0.000344203	2.44109e-07	0.0413134	0.958342
60886615 - 60781515	cg09594475	85	1.12813e-37	0.00178331	6.31467e-35	0.998203	1.39014e-05
60886615 - 60781515	cg10213353	59	1.46039e-18	0.000103521	8.17452e-16	0.0570029	0.942894
60886615 - 60781515	cg10217271	197	1.1984e-41	0.00178331	6.70804e-39	0.998206	1.03483e-05
60886615 - 60781515	cg10764574	9	8.87785e-07	0.00237924	7.24274e-05	0.193299	0.804248
60886615 - 60781515	cg13444581	74	6.77399e-28	0.000317961	3.79173e-25	0.177156	0.822526
60886615 - 60781515	cg14160404	70	4.75373e-31	0.000350627	2.66089e-28	0.195459	0.804191
60886615 - 60781515	cg14514160	51	1.76083e-14	4.58911e-05	9.85621e-12	0.0247122	0.975242
60886615 - 60781515	cg16052964	62	8.83809e-16	0.000288969	4.9471e-13	0.160911	0.8388
60886615 - 60781515	cg18318518	49	1.46878e-08	0.000221534	8.21779e-06	0.123071	0.876699
60886615 - 60781515	cg18348178	88	7.49816e-26	0.00025555	4.19708e-23	0.142186	0.857558
60886615 - 60781515	cg24121172	29	2.85954e-09	0.000314737	2.91333e-07	0.0310972	0.968588
60886615 - 60781515	cg24588859	178	3.56492e-56	0.00178331	1.99546e-53	0.998205	1.18902e-05
2440444 - 2274044	cg02399044	60	5.66678e-32	0.0184748	4.69492e-32	0.0143392	0.967186
2440444 - 2274044	cg09436713	69	2.06972e-15	6.34591e-11	2.7692e-06	0.0839896	0.916008
2440444 - 2274044	cg15986542	26	9.90475e-11	7.36255e-06	1.01772e-06	0.0747257	0.925266
2440444 - 2274044	cg26584734	102	2.91319e-29	4.84641e-11	8.29625e-20	0.137154	0.862846
61129568 - 60890668	cg11601792	7	0.000579186	0.0970731	5.85509e-05	0.00891991	0.893369
61129568 - 60890668	cg16711650	184	5.48681e-22	5.72923e-06	6.15438e-18	0.0633263	0.936668
1866882 - 1816782	cg02597575	20	8.59963e-11	0.0477378	1.15853e-11	0.00548439	0.946778
1866882 - 1816782	cg04375931	379	1.1457e-92	0.0479182	1.52663e-92	0.0629612	0.889121
1866882 - 1816782	cg06999891	140	4.71885e-08	0.078408	5.48643e-08	0.0903308	0.831261
1866882 - 1816782	cg14462670	5	3.20886e-05	0.148682	2.60728e-07	0.000357148	0.850929
1866882 - 1816782	cg26484073	15	1.76119e-05	0.146676	2.25393e-06	0.0179359	0.835368
1866882 - 1816782	cg26693701	34	3.39044e-08	0.00570997	7.22727e-08	0.0111886	0.983101
1866882 - 1816782	cg27170376	227	8.09534e-10	0.075401	1.01969e-09	0.0941451	0.830454
1866882 - 1816782	cg27564939	308	1.26787e-18	0.0580396	1.65393e-18	0.074845	0.867115
38218841 - 37830841	cg03367679	8	6.64946e-05	0.0102214	5.42227e-05	0.00735265	0.982305
38218841 - 37830841	cg06083020	20	6.04885e-11	0.103783	7.39378e-12	0.0118014	0.884416
38218841 - 37830841	cg09370888	4	6.38996e-06	4.88592e-05	0.000421512	0.00222569	0.997298
38218841 - 37830841	cg09991335	133	7.93935e-09	0.0837206	1.09265e-08	0.114418	0.801861
38218841 - 37830841	cg11181330	160	1.03275e-23	0.00285114	3.61919e-22	0.0990174	0.898131
38218841 - 37830841	cg11502135	48	1.85308e-23	5.40329e-05	1.22695e-21	0.00258023	0.997366
38218841 - 37830841	cg12797413	48	4.05065e-25	9.36623e-05	2.68207e-23	0.005207	0.994699
38218841 - 37830841	cg13212159	73	9.19479e-07	0.0665855	7.81767e-07	0.0557351	0.877678
38218841 - 37830841	cg13878456	106	1.82029e-08	0.0724254	2.31458e-08	0.091256	0.836319
38218841 - 37830841	cg18647461	128	4.94258e-17	0.0650779	6.39749e-17	0.0833829	0.851539
38218841 - 37830841	cg18711369	166	5.54081e-11	0.0396167	7.09415e-11	0.0498125	0.910571
38218841 - 37830841	cg19527571	53	1.27961e-20	9.32237e-05	8.47398e-19	0.00517884	0.994728
38218841 - 37830841	cg20238467	46	4.6704e-06	0.0879689	2.08522e-06	0.0384023	0.873622
38218841 - 37830841	cg21300187	13	0.00061734	0.121663	5.45966e-05	0.00989189	0.867774
38218841 - 37830841	cg21864349	61	2.73631e-07	0.072688	1.82931e-07	0.0477146	0.879597
38218841 - 37830841	cg22144450	9	0.000327514	0.054919	4.86367e-05	0.00721813	0.937487
38218841 - 37830841	cg23047335	135	3.97648e-11	0.0664876	5.54258e-11	0.0918313	0.841681
38481432 - 37949432	cg03367679	8	6.64946e-05	0.0102214	5.42227e-05	0.00735265	0.982305
38481432 - 37949432	cg06083020	20	6.04885e-11	0.103783	7.39378e-12	0.0118014	0.884416
38481432 - 37949432	cg09370888	4	6.38996e-06	4.88592e-05	0.000421512	0.00222569	0.997298
38481432 - 37949432	cg09991335	133	7.93935e-09	0.0837206	1.09265e-08	0.114418	0.801861
38481432 - 37949432	cg11181330	160	1.03275e-23	0.00285114	3.61919e-22	0.0990174	0.898131
38481432 - 37949432	cg11502135	48	1.85308e-23	5.40329e-05	1.22695e-21	0.00258023	0.997366
38481432 - 37949432	cg12797413	48	4.05065e-25	9.36623e-05	2.68207e-23	0.005207	0.994699
38481432 - 37949432	cg13212159	73	9.19479e-07	0.0665855	7.81767e-07	0.0557351	0.877678
38481432 - 37949432	cg13878456	106	1.82029e-08	0.0724254	2.31458e-08	0.091256	0.836319
38481432 - 37949432	cg18647461	128	4.94258e-17	0.0650779	6.39749e-17	0.0833829	0.851539
38481432 - 37949432	cg18711369	166	5.54081e-11	0.0396167	7.09415e-11	0.0498125	0.910571
38481432 - 37949432	cg19527571	53	1.27961e-20	9.32237e-05	8.47398e-19	0.00517884	0.994728
38481432 - 37949432	cg20238467	46	4.6704e-06	0.0879689	2.08522e-06	0.0384023	0.873622
38481432 - 37949432	cg21300187	13	0.00061734	0.121663	5.45966e-05	0.00989189	0.867774
38481432 - 37949432	cg21864349	61	2.73631e-07	0.072688	1.82931e-07	0.0477146	0.879597
38481432 - 37949432	cg22144450	9	0.000327514	0.054919	4.86367e-05	0.00721813	0.937487
38481432 - 37949432	cg23047335	135	3.97648e-11	0.0664876	5.54258e-11	0.0918313	0.841681
42333893 - 42090893	cg00376334	6	1.16303e-05	0.00173613	3.59411e-05	0.00437135	0.993845
42333893 - 42090893	cg01074613	96	1.85925e-284	0.00145642	1.27469e-281	0.998513	3.03204e-05
42333893 - 42090893	cg03200093	31	2.56426e-10	8.10838e-06	4.10791e-07	0.0120015	0.98799
42333893 - 42090893	cg04300873	22	1.03192e-07	3.42693e-05	6.66233e-05	0.0211464	0.978753
42333893 - 42090893	cg08499158	6	5.78031e-07	3.38709e-05	0.000101862	0.00497389	0.99489
42333893 - 42090893	cg08903019	39	1.39009e-24	9.4936e-06	8.72552e-21	0.0586496	0.941341
42333893 - 42090893	cg09913183	89	2.35919e-30	2.98915e-05	8.98745e-27	0.112986	0.886984
42333893 - 42090893	cg14455421	28	5.5964e-08	3.37529e-05	4.59939e-05	0.0267666	0.973154
42333893 - 42090893	cg17199367	45	1.21391e-09	2.3816e-05	6.78722e-06	0.132293	0.867677
42333893 - 42090893	cg25907671	89	1.36976e-24	2.94781e-05	5.21816e-21	0.11141	0.88856
42333893 - 42090893	cg26930078	25	5.76485e-06	0.00290859	4.75792e-05	0.0230316	0.974007
98357153 - 96396153	cg01179550	32	0.000114385	0.0876219	4.21555e-05	0.0314115	0.88081
98357153 - 96396153	cg04256891	46	1.86875e-18	4.27337e-06	6.63566e-14	0.150892	0.849104
98357153 - 96396153	cg04533291	28	4.90633e-05	0.0489305	1.47521e-05	0.0137749	0.937231
98357153 - 96396153	cg06110232	103	2.94975e-27	0.00148765	4.43869e-26	0.0214086	0.977104
98357153 - 96396153	cg07549937	9	1.76386e-09	0.000438155	1.61811e-08	0.00302296	0.996539
98357153 - 96396153	cg09400362	201	1.6128e-28	0.0778109	1.36265e-28	0.0648847	0.857304
98357153 - 96396153	cg12904114	25	0.000128194	0.0619243	3.54106e-05	0.0161834	0.921729
98357153 - 96396153	cg15780398	29	1.1419e-22	3.24518e-07	4.05468e-18	0.0105336	0.989466
98357153 - 96396153	cg16565442	6	2.19671e-08	1.31015e-06	0.000100135	0.00497723	0.994921
98357153 - 96396153	cg19932515	3	0.000627234	0.034779	5.13528e-05	0.00188477	0.962658
98357153 - 96396153	cg20232723	192	5.34698e-57	0.000984114	5.42786e-54	0.998999	1.70857e-05
98357153 - 96396153	cg22581809	87	1.97964e-10	4.45829e-06	6.82816e-06	0.152928	0.847061
98357153 - 96396153	cg24969601	208	2.04072e-34	0.0866075	1.7242e-34	0.0723332	0.841059
98357153 - 96396153	cg25818623	8	1.11909e-06	0.00131419	6.43148e-06	0.00656063	0.992118
169514837 - 169277837	cg19642144	24	3.51654e-08	0.000116407	9.47751e-06	0.0304036	0.96947
37269030 - 36834130	cg01349853	4	0.000988659	0.0534403	6.97588e-05	0.00282802	0.942673
37269030 - 36834130	cg01376180	467	6.42852e-107	4.3354e-10	1.4828e-97	1	4.30949e-10
37269030 - 36834130	cg03147074	560	2.08651e-119	1.24672e-07	1.6736e-112	1	1.09465e-07
37269030 - 36834130	cg07696485	6	0.000213662	0.0559508	1.99313e-05	0.0042798	0.939536
37269030 - 36834130	cg10333520	46	1.29771e-10	0.00345208	3.71334e-09	0.0978813	0.898667
37269030 - 36834130	cg10587854	249	1.96777e-06	0.0989858	1.15421e-06	0.0572172	0.843794
37269030 - 36834130	cg12497181	108	2.11972e-26	0.000106722	1.98599e-22	0.999891	2.60107e-06
37269030 - 36834130	cg17445812	415	3.12593e-64	1.24893e-07	2.50282e-57	0.999971	2.85706e-05
37269030 - 36834130	cg26652562	428	1.82497e-134	1.16045e-12	1.57264e-122	1	4.17395e-07
53175443 - 52214443	cg02417408	47	1.32759e-12	5.28966e-08	2.31802e-07	0.00824417	0.991756
53175443 - 52214443	cg03349057	523	1.04415e-30	6.27915e-08	1.66286e-23	0.999982	1.78024e-05
53175443 - 52214443	cg03586777	7	2.92493e-05	0.00395121	5.39994e-05	0.00630498	0.989661
53175443 - 52214443	cg04002298	213	3.8982e-46	2.71581e-06	1.43537e-40	0.999997	2.08944e-07
53175443 - 52214443	cg05081659	14	3.43847e-12	4.87042e-08	6.01944e-07	0.00753376	0.992466
53175443 - 52214443	cg05573699	557	4.10382e-30	8.96707e-10	6.60956e-23	0.0134557	0.986544
53175443 - 52214443	cg05721858	206	6.85516e-20	0.100723	2.03047e-20	0.0289634	0.870313
53175443 - 52214443	cg06204229	18	4.36302e-11	1.13788e-08	6.21022e-05	0.0152116	0.984726
53175443 - 52214443	cg07508217	154	1.27283e-12	0.0992928	3.86294e-13	0.0292631	0.871444
53175443 - 52214443	cg07773769	145	4.41021e-18	6.66438e-06	6.61753e-13	0.999993	1.81713e-07
53175443 - 52214443	cg07908924	354	2.56881e-196	3.60243e-07	7.13078e-190	1	9.08269e-08
53175443 - 52214443	cg08365687	540	2.27461e-120	6.2092e-08	3.66294e-113	0.999903	9.72548e-05
53175443 - 52214443	cg08611995	347	2.19923e-67	6.73163e-08	3.26701e-60	1	1.79903e-08
53175443 - 52214443	cg09354317	466	3.65078e-22	2.90318e-07	1.25741e-15	0.999923	7.693e-05
53175443 - 52214443	cg11645453	786	2.0639e-180	6.2782e-08	3.28738e-173	0.999991	8.5859e-06
53175443 - 52214443	cg12610801	9	1.55076e-10	4.84539e-08	2.70767e-05	0.00746771	0.992505
53175443 - 52214443	cg12941836	515	7.26703e-36	6.27792e-08	1.15753e-28	0.999981	1.89629e-05
53175443 - 52214443	cg13160774	9	6.0964e-06	0.00363921	1.50842e-05	0.00801607	0.988324
53175443 - 52214443	cg13612365	368	9.24208e-26	7.55167e-08	1.22385e-18	1	1.92534e-08
53175443 - 52214443	cg15848056	537	1.48184e-84	6.20928e-08	2.3863e-77	0.999916	8.39956e-05
53175443 - 52214443	cg15956490	2	9.86535e-09	3.94308e-07	3.83345e-05	0.000532762	0.999428
53175443 - 52214443	cg17890764	188	7.48072e-21	1.11336e-08	1.15599e-13	0.171219	0.828781
53175443 - 52214443	cg18094261	5	8.47598e-07	5.96257e-05	8.13984e-05	0.00473098	0.995127
53175443 - 52214443	cg18337363	555	3.23952e-149	6.20931e-08	5.21679e-142	0.99992	7.95354e-05
53175443 - 52214443	cg18375839	265	1.69453e-52	1.20514e-06	1.40607e-46	0.999996	2.40966e-06
53175443 - 52214443	cg18487916	246	3.37948e-11	3.44665e-07	1.55955e-05	0.158213	0.841771
53175443 - 52214443	cg18595196	151	1.96715e-10	4.74696e-07	5.18275e-05	0.12419	0.875758
53175443 - 52214443	cg19702084	11	3.2165e-06	0.000611947	5.67432e-05	0.00980601	0.989522
53175443 - 52214443	cg20735041	368	2.61622e-28	6.47251e-08	4.04205e-21	0.999999	6.90703e-07
53175443 - 52214443	cg21406002	302	0	3.60247e-07	0	1	1.09359e-07
53175443 - 52214443	cg21742876	266	5.05096e-11	4.21738e-07	2.32876e-05	0.193637	0.806339
53175443 - 52214443	cg22101147	572	1.65019e-64	1.9701e-07	8.37561e-58	0.999935	6.49814e-05
53175443 - 52214443	cg22484793	40	5.9287e-12	1.06164e-06	1.04352e-06	0.186047	0.813951
53175443 - 52214443	cg23485473	678	8.87085e-90	6.27792e-08	1.413e-82	0.999981	1.89934e-05
53175443 - 52214443	cg23637907	563	7.69461e-143	6.20931e-08	1.23911e-135	0.999921	7.87845e-05
53175443 - 52214443	cg25058201	321	2.64867e-83	2.25473e-06	1.17471e-77	0.999993	4.32811e-06
53175443 - 52214443	cg25643088	649	5.25831e-254	6.27792e-08	8.37572e-247	0.999981	1.89978e-05
53175443 - 52214443	cg25796963	75	2.91371e-09	5.14065e-05	4.40584e-06	0.0768089	0.923135
53175443 - 52214443	cg25934064	554	5.93483e-161	6.20931e-08	9.5572e-154	0.99992	7.95349e-05
53175443 - 52214443	cg26812980	144	2.60288e-14	3.04755e-09	3.70472e-07	0.0424187	0.957581
53175443 - 52214443	cg27127091	339	2.3058e-103	1.44617e-06	1.59441e-97	0.999998	4.26982e-07
107945060 - 107753300	cg03329597	269	0	0.0509785	0	0.0338677	0.915154
107945060 - 107753300	cg04426959	24	6.38765e-07	0.000643499	2.33056e-05	0.0225015	0.976831
107945060 - 107753300	cg07891854	216	1.83273e-80	0.0519174	6.00352e-81	0.0160747	0.932008
39007193 - 38927093	cg03012374	23	3.90041e-07	0.00428696	5.18248e-06	0.0560212	0.939686
39007193 - 38927093	cg13270876	44	5.62201e-23	0.000868964	4.77634e-21	0.0728991	0.926232
39007193 - 38927093	cg21039679	21	1.09489e-09	0.00418375	1.45122e-08	0.0545121	0.941304
43377904 - 42439904	cg11427177	4	0.000540134	0.00138073	0.00153892	0.0029403	0.9936
43377904 - 42439904	cg21612875	191	3.00972e-08	8.68901e-05	1.68799e-05	0.0477798	0.952116
43377904 - 42439904	cg24196017	6	6.57416e-08	0.0336814	8.73247e-08	0.0438166	0.922502
84027774 - 82511774	cg12845007	335	1.21397e-20	0.00321073	3.76848e-18	0.996695	9.41364e-05
84027774 - 82511774	cg21550639	108	7.04765e-07	0.00531322	1.4346e-05	0.107267	0.887404
85392575 - 84641575	cg03644154	468	3.81444e-23	9.88699e-06	3.85796e-18	0.999979	1.15589e-05
85392575 - 84641575	cg06428304	382	1.12917e-34	1.94394e-05	5.80856e-30	0.99998	2.6649e-07
85392575 - 84641575	cg06600936	398	5.47278e-184	5.4678e-06	1.00086e-178	0.999945	4.94878e-05
85392575 - 84641575	cg06851885	267	9.15629e-29	0.000118198	7.74565e-25	0.99988	1.61892e-06
85392575 - 84641575	cg07661085	285	1.1476e-15	1.87311e-05	6.12657e-11	0.99998	1.21613e-06
85392575 - 84641575	cg09876464	157	3.46877e-26	8.44771e-06	4.10595e-21	0.999947	4.50292e-05
85392575 - 84641575	cg11051306	282	1.96646e-33	9.08566e-05	2.16416e-29	0.999908	1.23373e-06
85392575 - 84641575	cg11390504	224	2.13464e-24	1.1148e-05	1.91479e-19	0.999989	8.99287e-08
85392575 - 84641575	cg11620556	149	1.75608e-13	0.0882854	9.78471e-14	0.0483285	0.863386
85392575 - 84641575	cg12559900	188	6.30085e-24	1.96251e-05	3.21054e-19	0.99998	1.50912e-07
85392575 - 84641575	cg12863693	290	1.15283e-35	5.37639e-07	2.30455e-30	0.106583	0.893416
85392575 - 84641575	cg15324197	232	3.01656e-25	6.21253e-07	5.65254e-20	0.115528	0.884471
85392575 - 84641575	cg16835603	3	8.64296e-05	0.0051551	4.70733e-05	0.0018148	0.992897
85392575 - 84641575	cg17023761	2	0.0048005	0.154141	5.15306e-05	0.000814421	0.840193
85392575 - 84641575	cg17173187	202	7.91508e-18	6.36546e-07	1.4699e-12	0.117329	0.88267
85392575 - 84641575	cg17194668	106	7.30583e-11	4.81813e-07	5.7007e-06	0.0366322	0.963362
85392575 - 84641575	cg20312865	96	6.68739e-14	7.58307e-07	8.59683e-09	0.0965791	0.90342
85392575 - 84641575	cg20359888	5	0.00130811	0.106516	5.44301e-05	0.00354354	0.888578
85392575 - 84641575	cg24513567	316	5.97667e-53	5.15082e-06	1.16029e-47	0.999962	3.31665e-05
85392575 - 84641575	cg25653336	80	1.72823e-10	5.13555e-07	2.13727e-05	0.0625732	0.937405
91431520 - 91416560	cg03209642	8	2.17992e-07	4.68344e-05	3.77114e-05	0.00710928	0.992806
91431520 - 91416560	cg04510874	25	3.87329e-12	0.000242837	1.34943e-09	0.0836866	0.916071
91431520 - 91416560	cg05469396	38	4.5619e-39	3.45307e-05	1.58935e-36	0.0110414	0.988924
91431520 - 91416560	cg18661868	18	1.16897e-10	4.465e-05	4.0726e-08	0.0145703	0.985385
91431520 - 91416560	cg21472639	8	3.34907e-09	4.709e-05	5.79371e-07	0.00715352	0.992799
91431520 - 91416560	cg26899598	30	4.09856e-61	4.09456e-05	1.42792e-58	0.0132786	0.98668
89656625 - 89385725	cg00345343	223	4.49971e-49	0.00240441	5.58356e-48	0.0288669	0.968729
89656625 - 89385725	cg00675737	92	5.76135e-16	0.0306469	2.28185e-15	0.120532	0.848821
89656625 - 89385725	cg01097406	171	1.10723e-137	0.0564767	9.12472e-138	0.0456449	0.897878
89656625 - 89385725	cg01619533	5	4.56662e-05	0.00251291	8.97395e-05	0.00394474	0.993407
89656625 - 89385725	cg02272547	262	2.94342e-35	0.122182	8.47474e-36	0.0343353	0.843483
89656625 - 89385725	cg03721293	36	2.50682e-05	0.000726644	0.000260259	0.00655164	0.992436
89656625 - 89385725	cg03927661	90	1.15261e-08	0.0271006	2.92184e-09	0.00590296	0.966996
89656625 - 89385725	cg04506765	8	1.81259e-05	0.00224531	7.29996e-05	0.00805306	0.98961
89656625 - 89385725	cg04752812	88	5.63747e-06	0.00558998	5.85821e-05	0.0571514	0.937194
89656625 - 89385725	cg05497216	93	3.98289e-08	0.0344009	1.57748e-07	0.13542	0.830179
89656625 - 89385725	cg06365976	87	3.03904e-08	0.0172535	1.20191e-07	0.0673203	0.915426
89656625 - 89385725	cg07118196	94	2.626e-14	0.0215873	1.04031e-13	0.084626	0.893787
89656625 - 89385725	cg07447015	36	8.0491e-05	0.155491	1.27154e-05	0.0237427	0.820673
89656625 - 89385725	cg08602468	46	1.2528e-09	0.00184566	2.37888e-08	0.0340823	0.964072
89656625 - 89385725	cg09113939	50	9.89046e-28	0.0576612	6.26701e-28	0.0356299	0.906709
89656625 - 89385725	cg09560549	7	2.88271e-06	0.00264019	8.44574e-06	0.0067446	0.990604
89656625 - 89385725	cg10191814	234	6.13105e-13	0.130622	1.68398e-13	0.0350428	0.834335
89656625 - 89385725	cg10452248	5	2.34971e-05	0.0306061	4.54511e-06	0.0049558	0.96441
89656625 - 89385725	cg11203985	251	1.23581e-16	0.0860734	3.44805e-17	0.0231245	0.890802
89656625 - 89385725	cg12032923	15	0.000191406	0.0198968	0.000200256	0.0198569	0.959855
89656625 - 89385725	cg16785524	4	3.63992e-05	0.0113287	6.93372e-06	0.00117057	0.987457
89656625 - 89385725	cg17759706	5	2.51286e-05	0.00253441	4.93807e-05	0.003987	0.993404
89656625 - 89385725	cg18030367	12	9.66425e-11	0.0487074	8.63949e-12	0.00340638	0.947886
89656625 - 89385725	cg26091808	16	2.02894e-05	0.0327228	1.22893e-05	0.0188719	0.948373
89656625 - 89385725	cg26217441	254	6.35834e-34	0.057776	1.77954e-34	0.0152431	0.926981
89656625 - 89385725	cg26536240	7	2.93615e-05	0.00204566	9.86397e-05	0.00588044	0.991946
89656625 - 89385725	cg27096292	103	1.27038e-15	0.00292116	5.02223e-15	0.0105618	0.986517
18782803 - 18602103	cg09278462	223	5.51995e-69	0.00568013	9.66241e-67	0.994281	3.92815e-05
18782803 - 18602103	cg18462206	23	2.61175e-05	0.00116957	0.000600433	0.0259157	0.972288
62384334 - 62048034	cg02172182	150	2.2452e-15	0.000187928	1.19449e-11	0.999811	1.06152e-06
62384334 - 62048034	cg04935465	33	1.93939e-08	0.115052	4.38034e-09	0.0251261	0.859822
62384334 - 62048034	cg11931423	73	1.1016e-05	0.131771	1.16814e-06	0.0131178	0.855099
64630135 - 64387135	cg00105415	3	0.00137363	0.0778554	4.86367e-05	0.00183777	0.918885
64630135 - 64387135	cg05105832	4	7.27387e-06	0.000510099	5.41649e-05	0.00280183	0.996627
64630135 - 64387135	cg13256398	20	2.67625e-06	0.0521669	2.29485e-06	0.0438285	0.904
64630135 - 64387135	cg14286363	17	1.27156e-06	0.000992755	1.05793e-05	0.00726791	0.991727
64630135 - 64387135	cg16873487	75	3.33119e-19	0.00899939	9.18506e-19	0.0238468	0.967154
64630135 - 64387135	cg17975283	23	6.01179e-10	0.000968419	1.26978e-08	0.0194748	0.979557
64630135 - 64387135	cg23577691	26	6.94172e-12	0.000496985	1.46964e-10	0.00953172	0.989971
64630135 - 64387135	cg25957194	207	3.63374e-56	0.000601023	9.01308e-55	0.0139222	0.985477
112015659 - 111530659	cg00817464	805	0	1.56729e-06	0	0.999995	3.36135e-06
112015659 - 111530659	cg07124867	48	1.70011e-07	4.99377e-05	0.000131578	0.0376865	0.962132
112015659 - 111530659	cg10646968	185	2.93835e-18	1.21177e-07	1.87555e-12	0.0764236	0.923576
112015659 - 111530659	cg24838825	68	3.63025e-10	1.86957e-07	0.000127583	0.0647697	0.935103
78976505 - 78800105	cg22401815	19	6.96051e-05	0.0106248	0.000125537	0.0181916	0.970988
137837121 - 137673121	cg06967741	56	3.83018e-08	0.132697	8.57573e-10	0.00210587	0.865197
137837121 - 137673121	cg13957403	75	1.73742e-28	0.018111	4.69819e-28	0.0480405	0.933848
137837121 - 137673121	cg14222093	62	3.55078e-08	0.0231862	8.39106e-08	0.0538698	0.922944
137837121 - 137673121	cg15702905	109	2.78838e-89	0.0125237	7.92944e-89	0.0346614	0.952815
137837121 - 137673121	cg15934730	33	1.19644e-06	0.0184074	1.72711e-06	0.025616	0.955974
137837121 - 137673121	cg19169342	30	1.48807e-07	0.123422	1.9853e-08	0.0156053	0.860973
137837121 - 137673121	cg21257883	39	5.40918e-08	0.0239008	9.07794e-08	0.0391744	0.936925
137837121 - 137673121	cg24061122	76	5.17135e-16	0.000108609	4.74272e-14	0.00896975	0.990922
137837121 - 137673121	cg24064279	18	7.37481e-05	0.0281934	4.86431e-05	0.0176418	0.954042
137837121 - 137673121	cg26069252	7	6.2883e-06	0.119827	4.40731e-07	0.00752573	0.872641
29463575 - 25183575	cg00036011	22	8.31773e-06	0.00560726	3.77454e-05	0.0244755	0.969871
29463575 - 25183575	cg00609961	217	3.18936e-09	0.0889057	2.73933e-09	0.0755251	0.835569
29463575 - 25183575	cg01158161	9	2.67656e-05	0.00476157	7.16916e-05	0.0117705	0.983369
29463575 - 25183575	cg01792601	550	4.2728e-103	0.00173467	2.45886e-100	0.998247	1.87767e-05
29463575 - 25183575	cg01810111	49	2.74774e-11	4.55621e-10	0.00289506	0.0470547	0.95005
29463575 - 25183575	cg02287436	249	4.26353e-25	2.93059e-06	1.45483e-19	0.999996	6.51242e-07
29463575 - 25183575	cg02321011	164	6.18699e-24	0.114178	4.15004e-24	0.0757768	0.810046
29463575 - 25183575	cg02339392	546	4.15008e-88	0.000185258	2.23974e-84	0.999813	1.72605e-06
29463575 - 25183575	cg02481934	25	2.30367e-05	0.0116741	4.07345e-05	0.019674	0.968588
29463575 - 25183575	cg03039335	409	2.67131e-34	8.67282e-05	3.07977e-30	0.999892	2.14452e-05
29463575 - 25183575	cg03089717	804	6.6375e-48	2.09712e-06	3.16504e-42	0.999998	2.56936e-08
29463575 - 25183575	cg03270340	22	4.40583e-11	1.83388e-08	2.10139e-05	0.00775459	0.992224
29463575 - 25183575	cg03350138	497	2.26818e-61	0.00175083	1.2932e-58	0.99823	1.89517e-05
29463575 - 25183575	cg03450275	132	1.30908e-06	0.000845724	0.000131435	0.0839976	0.915024
29463575 - 25183575	cg03858673	7	1.00881e-05	0.00120177	0.0002746	0.0317458	0.966768
29463575 - 25183575	cg04083466	7	0.000269798	0.000282986	0.00666126	0.00600008	0.986786
29463575 - 25183575	cg04314624	749	1.16578e-39	0.00183734	6.33296e-37	0.99811	5.26489e-05
29463575 - 25183575	cg04664126	377	1.45771e-16	2.23777e-06	6.51411e-11	0.999998	2.03995e-08
29463575 - 25183575	cg04742282	1075	5.71456e-111	0.0110904	5.09531e-109	0.988856	5.35606e-05
29463575 - 25183575	cg04861640	807	2.83064e-123	2.76928e-05	1.02213e-118	0.999972	2.5676e-07
29463575 - 25183575	cg05127899	106	1.69072e-05	0.10793	9.46002e-06	0.0595572	0.832486
29463575 - 25183575	cg05279622	817	9.30761e-94	5.99452e-06	1.55268e-88	0.999994	1.18077e-07
29463575 - 25183575	cg05879498	403	4.50734e-18	2.2359e-06	2.01589e-12	0.999998	1.28841e-08
29463575 - 25183575	cg05886241	786	1.71146e-55	2.09713e-06	8.16096e-50	0.999998	2.57508e-08
29463575 - 25183575	cg06035815	211	1.08872e-18	0.0142607	1.28827e-17	0.167928	0.817811
29463575 - 25183575	cg06182503	23	8.42657e-05	0.000293382	0.00638161	0.0212465	0.971994
29463575 - 25183575	cg06318270	578	1.68532e-157	0.000479861	3.5104e-154	0.999517	2.88441e-06
29463575 - 25183575	cg06462195	49	5.37743e-12	3.52272e-10	0.000566573	0.0361526	0.963281
29463575 - 25183575	cg06535324	491	8.99325e-18	0.0026395	3.39803e-15	0.997317	4.31508e-05
29463575 - 25183575	cg06866163	711	4.61619e-39	2.09713e-06	2.20119e-33	0.999998	1.88527e-07
29463575 - 25183575	cg07009376	13	4.66212e-11	1.96066e-05	2.45535e-09	3.26504e-05	0.999948
29463575 - 25183575	cg07343821	96	4.47795e-14	5.09659e-10	4.80331e-06	0.0537227	0.946273
29463575 - 25183575	cg08451469	1158	5.20908e-48	5.9946e-06	8.68956e-43	0.999994	1.57451e-07
29463575 - 25183575	cg08475528	53	5.88049e-07	0.000274072	6.31798e-05	0.028475	0.971187
29463575 - 25183575	cg08514418	32	0.000128575	0.0004669	0.00846975	0.0297953	0.961139
29463575 - 25183575	cg08664412	9	3.40128e-06	0.00198503	2.06736e-05	0.0110785	0.986912
29463575 - 25183575	cg09012858	494	1.99508e-18	0.0188128	1.80966e-17	0.169832	0.811355
29463575 - 25183575	cg09855662	35	1.46783e-05	0.132129	3.66386e-06	0.032145	0.835707
29463575 - 25183575	cg10684686	780	1.51078e-46	2.09738e-06	7.20316e-41	0.999998	2.57264e-08
29463575 - 25183575	cg10859621	10	4.83773e-07	7.75211e-06	0.000878708	0.0130946	0.986018
29463575 - 25183575	cg11221922	8	6.90301e-06	4.26042e-05	0.000187898	0.000160075	0.999603
29463575 - 25183575	cg12056051	563	3.36595e-22	2.09936e-06	1.60332e-16	0.999998	1.05103e-08
29463575 - 25183575	cg12185399	262	3.38221e-26	5.14227e-10	3.64278e-18	0.0544388	0.945561
29463575 - 25183575	cg12196344	93	3.60541e-08	0.00030598	5.23466e-06	0.0434688	0.95622
29463575 - 25183575	cg12319423	517	3.90505e-20	0.00246255	1.58185e-17	0.997525	1.28538e-05
29463575 - 25183575	cg12584458	457	1.5041e-51	0.00196179	7.65175e-49	0.998017	2.12355e-05
29463575 - 25183575	cg12683342	780	1.29451e-44	2.09748e-06	6.17173e-39	0.999998	2.5692e-08
29463575 - 25183575	cg12914966	15	3.62722e-11	1.03266e-07	1.6228e-05	0.0452459	0.954738
29463575 - 25183575	cg13261725	29	2.84869e-05	0.000378769	0.00226977	0.0292113	0.968112
29463575 - 25183575	cg13269645	11	1.39844e-12	1.18488e-08	6.67653e-07	0.0046616	0.995338
29463575 - 25183575	cg13338798	758	3.80343e-35	0.00265383	1.42934e-32	0.997317	2.94773e-05
29463575 - 25183575	cg13922451	801	3.61567e-49	2.09712e-06	1.7241e-43	0.999998	3.34488e-08
29463575 - 25183575	cg14132236	196	2.73651e-09	0.0156362	2.37189e-08	0.134678	0.849686
29463575 - 25183575	cg14273822	36	7.67688e-08	0.0101908	4.95437e-07	0.0648428	0.924966
29463575 - 25183575	cg14488658	19	0.000116759	0.0348889	5.34315e-05	0.015016	0.949925
29463575 - 25183575	cg14527344	238	1.92135e-17	2.23779e-06	8.5859e-12	0.999998	1.24492e-08
29463575 - 25183575	cg15418890	423	1.12253e-16	2.37994e-09	8.54429e-09	0.180332	0.819668
29463575 - 25183575	cg15880846	697	5.49076e-33	2.09713e-06	2.61822e-27	0.999998	1.92803e-07
29463575 - 25183575	cg15967709	8	7.13072e-06	0.00699583	0.000194102	0.189627	0.803176
29463575 - 25183575	cg16167308	72	2.50024e-06	0.0145381	3.05445e-05	0.176798	0.80863
29463575 - 25183575	cg16703914	563	1.46616e-20	3.39349e-05	4.32037e-16	0.999966	1.69034e-07
29463575 - 25183575	cg16893549	117	1.1769e-13	6.18644e-06	1.90236e-08	0.999981	1.32448e-05
29463575 - 25183575	cg16898833	92	8.84149e-11	7.32265e-09	0.000852151	0.0696468	0.929501
29463575 - 25183575	cg17115250	773	2.41755e-43	2.09715e-06	1.15278e-37	0.999998	2.80799e-08
29463575 - 25183575	cg17546147	493	3.20777e-12	0.00152847	2.09531e-09	0.998396	7.56058e-05
29463575 - 25183575	cg18278486	11	0.000362465	0.157104	1.91503e-05	0.00746529	0.835049
29463575 - 25183575	cg18383538	722	2.74904e-35	0.00265611	1.03221e-32	0.997319	2.48787e-05
29463575 - 25183575	cg18798934	15	0.000418222	0.0935568	5.86947e-05	0.0122364	0.89373
29463575 - 25183575	cg19497998	370	7.92287e-57	8.78145e-05	9.02144e-53	0.999907	5.17477e-06
29463575 - 25183575	cg19722391	318	2.18158e-25	1.05153e-07	2.07462e-18	0.999979	2.12654e-05
29463575 - 25183575	cg20423100	6	0.0010615	0.0963015	6.38153e-05	0.00489176	0.897681
29463575 - 25183575	cg20656154	60	1.18027e-07	0.000104841	0.00017712	0.156489	0.843229
29463575 - 25183575	cg20657849	753	5.20847e-38	2.09712e-06	2.48362e-32	0.999998	1.91231e-07
29463575 - 25183575	cg20720118	2	1.02044e-05	7.10203e-06	0.00289852	0.00102124	0.996063
29463575 - 25183575	cg20897936	613	2.26903e-25	2.23566e-06	1.01492e-19	0.999998	1.15541e-08
29463575 - 25183575	cg21294379	15	9.4002e-06	0.00260165	6.68678e-05	0.0175268	0.979795
29463575 - 25183575	cg22258841	270	7.72391e-14	3.38837e-05	2.27945e-09	0.999962	4.5389e-06
29463575 - 25183575	cg22548220	6	6.27644e-07	2.75259e-05	0.000136109	0.00497431	0.994861
29463575 - 25183575	cg22788657	24	9.25599e-10	9.59584e-06	2.10255e-06	0.0208183	0.97917
29463575 - 25183575	cg22865713	131	4.02518e-09	0.000328547	6.4925e-07	0.0520461	0.947625
29463575 - 25183575	cg23326313	1078	8.00189e-124	0.0110904	7.13478e-122	0.988856	5.32925e-05
29463575 - 25183575	cg23485639	229	1.4446e-08	0.000356682	7.84193e-06	0.192817	0.806819
29463575 - 25183575	cg23490638	800	5.0656e-47	2.09738e-06	2.4152e-41	0.999998	2.56881e-08
29463575 - 25183575	cg23611220	1066	2.25228e-50	5.99466e-06	3.75712e-45	0.999993	6.03255e-07
29463575 - 25183575	cg23676047	30	0.000164216	0.113032	3.04257e-05	0.0200757	0.866698
29463575 - 25183575	cg23681866	1143	1.78804e-23	5.99449e-06	2.98278e-18	0.999992	1.79418e-06
29463575 - 25183575	cg23756442	77	2.63322e-06	0.0147032	2.16336e-05	0.119931	0.865342
29463575 - 25183575	cg23812680	474	5.54397e-60	2.77667e-05	1.99657e-55	0.999971	1.03794e-06
29463575 - 25183575	cg24660009	732	1.1911e-44	0.00183734	6.47045e-42	0.99811	5.2649e-05
29463575 - 25183575	cg24698655	738	1.3485e-31	0.00220732	6.09556e-29	0.997766	2.69908e-05
29463575 - 25183575	cg25313074	721	1.84719e-39	0.00183735	1.00346e-36	0.99811	5.26492e-05
29463575 - 25183575	cg26031541	169	1.52777e-06	0.0408733	2.32097e-06	0.061196	0.897927
29463575 - 25183575	cg26121931	628	5.61387e-28	5.9945e-06	9.36498e-23	0.999994	3.92044e-07
29463575 - 25183575	cg26393036	880	2.48088e-27	2.09651e-06	1.18334e-21	0.999998	1.56888e-08
29463575 - 25183575	cg26478107	346	1.04849e-31	9.21543e-08	1.13775e-24	0.999997	2.86896e-06
29463575 - 25183575	cg26958806	469	4.50999e-108	5.42093e-10	4.85748e-100	0.0574436	0.942556
29463575 - 25183575	cg26968378	538	3.6801e-82	0.00173519	2.11714e-79	0.998246	1.87823e-05
29463575 - 25183575	cg27045756	543	4.18144e-17	0.00797722	3.77676e-16	0.071131	0.920892
29463575 - 25183575	cg27191906	326	2.95891e-08	0.0100702	2.55519e-07	0.0860579	0.903872
29463575 - 25183575	cg27565365	33	4.99626e-07	0.00926284	2.64876e-06	0.0481642	0.94257
29463575 - 25183575	cg27613749	164	4.77054e-18	0.000262892	7.70286e-16	0.0414903	0.958247
167023260 - 166969960	cg17406963	73	5.44904e-06	0.0263193	7.65192e-06	0.0360218	0.937646
167023260 - 166969960	cg18331539	4	0.0011327	0.157701	1.71427e-05	0.00154712	0.839602
167023260 - 166969960	cg23464284	8	1.90732e-08	5.84527e-05	2.46378e-06	0.00655726	0.993382
61658808 - 61521308	cg00264176	72	4.5598e-21	2.22948e-09	1.11842e-13	0.0537382	0.946262
61658808 - 61521308	cg00603274	45	9.37325e-11	9.99906e-07	1.22453e-05	0.129759	0.870228
61658808 - 61521308	cg01500311	54	8.32778e-26	9.29624e-07	8.95766e-20	0.999937	6.20115e-05
61658808 - 61521308	cg04756927	72	8.06515e-34	0.0113521	7.93348e-33	0.11079	0.877858
61658808 - 61521308	cg04971443	90	2.53463e-53	5.5661e-08	4.55369e-46	1	1.42094e-08
61658808 - 61521308	cg06781209	71	2.68018e-17	6.3599e-09	6.57391e-10	0.15515	0.84485
61658808 - 61521308	cg07005513	4	6.62236e-06	0.000995921	2.71194e-05	0.00308254	0.995888
61658808 - 61521308	cg07082480	32	2.72961e-06	0.103476	1.01537e-06	0.0376323	0.858888
61658808 - 61521308	cg07132091	16	9.14385e-06	0.00284059	1.04704e-05	0.00225781	0.994882
61658808 - 61521308	cg08380661	63	1.03948e-14	1.86657e-09	2.35494e-07	0.0413285	0.958671
61658808 - 61521308	cg09873553	49	4.3425e-14	8.86271e-10	1.06483e-06	0.0207531	0.979246
61658808 - 61521308	cg10115679	54	4.69468e-20	1.35828e-05	3.45629e-15	0.999983	3.81464e-06
61658808 - 61521308	cg10607850	6	4.71999e-05	0.0210245	1.05485e-05	0.00372348	0.975194
61658808 - 61521308	cg11867718	125	1.22204e-57	4.10487e-08	2.97706e-50	1	1.04345e-07
61658808 - 61521308	cg12717944	133	2.09455e-98	4.07745e-08	5.13691e-91	1	1.03685e-07
61658808 - 61521308	cg12739475	76	8.46663e-20	0.00184553	1.06228e-18	0.0221793	0.975975
61658808 - 61521308	cg14562930	65	5.94037e-15	4.05248e-09	1.45688e-07	0.0984858	0.901514
61658808 - 61521308	cg15216801	136	6.17208e-94	4.07745e-08	1.51371e-86	1	1.03685e-07
61658808 - 61521308	cg17008645	10	1.24986e-06	0.0487187	2.8153e-07	0.0100326	0.941247
61658808 - 61521308	cg17556833	61	1.20258e-24	0.0309616	2.68881e-24	0.0683254	0.900713
61658808 - 61521308	cg19481605	66	3.96203e-16	4.56644e-09	9.55347e-09	0.109218	0.890782
61658808 - 61521308	cg19610905	122	5.61754e-70	3.9681e-09	1.37786e-62	0.0964253	0.903575
61658808 - 61521308	cg20250926	81	6.4389e-18	7.85867e-09	1.57932e-10	0.191948	0.808052
61658808 - 61521308	cg22796604	9	7.03664e-12	1.80805e-09	3.46519e-05	0.00791168	0.992054
61658808 - 61521308	cg26231961	126	8.75169e-52	4.07751e-08	2.14633e-44	1	1.14179e-08
64176879 - 63810879	cg01708924	18	0.000732776	0.118999	9.48288e-05	0.014534	0.86564
64176879 - 63810879	cg04000281	152	6.54101e-25	0.00303248	2.15033e-22	0.996913	5.47579e-05
64176879 - 63810879	cg04272952	30	2.9546e-05	0.0556168	1.62932e-05	0.0297555	0.914582
64176879 - 63810879	cg04362095	24	8.06485e-12	0.0365558	1.40493e-11	0.0627811	0.900663
64176879 - 63810879	cg05934061	149	6.20069e-23	0.00299298	2.06543e-20	0.996952	5.45472e-05
64176879 - 63810879	cg06007678	125	1.96099e-27	0.000674433	5.05645e-26	0.0164075	0.982918
64176879 - 63810879	cg07445833	9	1.14936e-07	0.00055945	1.60395e-06	0.00681456	0.992624
64176879 - 63810879	cg07452738	106	4.63102e-32	0.0307691	5.84761e-32	0.0379209	0.93131
64176879 - 63810879	cg12151640	11	6.66966e-07	0.000574462	1.29159e-05	0.0101353	0.989277
64176879 - 63810879	cg13588668	19	2.07163e-05	0.0140299	2.95517e-05	0.0190467	0.966873
64176879 - 63810879	cg14442098	64	2.2689e-05	0.039409	2.79778e-05	0.0476823	0.912858
64176879 - 63810879	cg16760981	112	4.65304e-10	0.000572767	1.15195e-08	0.0131938	0.986233
64176879 - 63810879	cg16958106	43	1.8757e-06	0.0350093	2.23572e-06	0.0408049	0.924182
64176879 - 63810879	cg17221226	109	1.31463e-13	0.031568	1.66131e-13	0.0389635	0.929468
64176879 - 63810879	cg18516140	151	4.94435e-23	0.00299298	1.64695e-20	0.996953	5.37785e-05
64176879 - 63810879	cg19395706	121	2.37034e-36	0.0327848	2.99839e-36	0.0405449	0.92667
64176879 - 63810879	cg20760525	202	2.39196e-50	0.00299306	7.96764e-48	0.99699	1.65921e-05
64176879 - 63810879	cg21083175	18	1.35909e-06	0.00105904	2.6629e-05	0.0197709	0.979142
64176879 - 63810879	cg21175151	72	5.22762e-06	0.0739513	2.25342e-06	0.0309824	0.895059
64176879 - 63810879	cg21609804	121	2.94219e-30	0.000746596	7.24771e-29	0.0174096	0.981844
64176879 - 63810879	cg25804542	150	9.02629e-49	0.000551844	2.32766e-47	0.0132445	0.986204
64176879 - 63810879	cg27651452	39	0.000197147	0.0950034	5.37873e-05	0.0250399	0.879706
66060738 - 65785738	cg00563793	12	7.20828e-08	1.99212e-05	5.51789e-05	0.0142639	0.985661
66060738 - 65785738	cg02021485	236	4.69405e-56	0.000497182	9.43614e-53	0.999454	4.89085e-05
66060738 - 65785738	cg04736490	232	1.40676e-86	6.40416e-05	2.82834e-83	0.127885	0.872051
66060738 - 65785738	cg04908655	3	0.000201111	0.00289678	0.000199652	0.00188094	0.994822
66060738 - 65785738	cg07627002	191	8.71101e-39	6.26291e-05	1.75115e-35	0.125027	0.874911
66060738 - 65785738	cg10283332	37	2.35234e-09	5.30645e-05	2.38133e-06	0.0527712	0.947173
66060738 - 65785738	cg10816169	13	2.16259e-08	0.0062517	8.26012e-08	0.0229079	0.97084
66060738 - 65785738	cg10956900	194	2.19103e-28	4.77047e-05	2.37717e-25	0.0508085	0.949144
66060738 - 65785738	cg12038149	52	1.53266e-12	1.59447e-05	1.55011e-09	0.0151414	0.984843
66060738 - 65785738	cg16313230	10	1.54955e-05	0.0363042	4.09257e-06	0.00863339	0.955043
66060738 - 65785738	cg18773362	52	1.35962e-14	1.98691e-05	1.37797e-11	0.0191563	0.980824
66060738 - 65785738	cg24992817	8	2.6861e-06	0.00469444	6.97883e-06	0.0112126	0.984083
66832583 - 66064583	cg00563793	12	7.20828e-08	1.99212e-05	5.51789e-05	0.0142639	0.985661
66832583 - 66064583	cg01077915	11	4.63481e-05	0.0115142	4.41984e-05	0.0100018	0.978394
66832583 - 66064583	cg02021485	236	4.69405e-56	0.000497182	9.43614e-53	0.999454	4.89085e-05
66832583 - 66064583	cg04736490	232	1.40676e-86	6.40416e-05	2.82834e-83	0.127885	0.872051
66832583 - 66064583	cg04908655	3	0.000201111	0.00289678	0.000199652	0.00188094	0.994822
66832583 - 66064583	cg05974629	2	6.97693e-05	0.00147257	0.000101531	0.00114572	0.99721
66832583 - 66064583	cg07627002	191	8.71101e-39	6.26291e-05	1.75115e-35	0.125027	0.874911
66832583 - 66064583	cg10283332	37	2.35234e-09	5.30645e-05	2.38133e-06	0.0527712	0.947173
66832583 - 66064583	cg10816169	13	2.16259e-08	0.0062517	8.26012e-08	0.0229079	0.97084
66832583 - 66064583	cg10956900	257	2.15333e-28	5.41558e-05	2.41245e-25	0.0597324	0.940213
66832583 - 66064583	cg12038149	89	1.53232e-12	1.5986e-05	1.56596e-09	0.0153524	0.984632
66832583 - 66064583	cg12724357	36	1.57451e-09	0.010095	1.35039e-08	0.0856759	0.904229
66832583 - 66064583	cg15784784	13	2.77781e-08	0.00286395	1.93692e-07	0.0189917	0.978144
66832583 - 66064583	cg16313230	10	1.54955e-05	0.0363042	4.09257e-06	0.00863339	0.955043
66832583 - 66064583	cg16548261	12	1.7174e-06	0.0118725	1.6971e-06	0.0107548	0.977369
66832583 - 66064583	cg18773362	76	1.3595e-14	1.98676e-05	1.38397e-11	0.0192445	0.980736
66832583 - 66064583	cg22740006	33	1.01558e-06	0.00171869	1.58573e-05	0.0258633	0.972401
66832583 - 66064583	cg23330615	68	2.45032e-14	0.000377972	1.08957e-12	0.0158233	0.983799
66832583 - 66064583	cg24992817	8	2.6861e-06	0.00469444	6.97883e-06	0.0112126	0.984083
70630927 - 70492827	cg04404381	21	3.59035e-10	1.1822e-06	7.51729e-06	0.0237761	0.976215
70630927 - 70492827	cg08374355	30	3.79463e-14	2.80775e-06	8.19123e-10	0.0596689	0.940328
70630927 - 70492827	cg26339240	57	5.93451e-47	1.08327e-06	1.5992e-42	0.0282196	0.971779
70630927 - 70492827	cg26645082	43	2.707e-25	7.24042e-07	7.29458e-21	0.0185294	0.98147
113989045 - 113800645	cg00898013	106	9.46146e-15	1.56478e-05	4.17279e-11	0.0680796	0.931905
113989045 - 113800645	cg04696438	108	6.78043e-11	3.7016e-05	2.99039e-07	0.162415	0.837548
113989045 - 113800645	cg08393205	55	4.72147e-08	1.31007e-05	0.000183156	0.0498705	0.949933
113989045 - 113800645	cg09878269	108	5.46721e-10	1.88989e-05	2.41122e-06	0.0824326	0.917546
113989045 - 113800645	cg10914120	69	7.84887e-09	1.31597e-05	3.37671e-05	0.0556708	0.944282
113989045 - 113800645	cg14896830	107	5.97002e-11	2.29444e-05	2.63296e-07	0.100292	0.899685
113989045 - 113800645	cg15413849	108	4.0558e-22	1.64026e-05	1.78874e-18	0.0714123	0.928571
113989045 - 113800645	cg18105134	109	6.28989e-24	4.12588e-05	2.77406e-20	0.181147	0.818812
113989045 - 113800645	cg18237378	99	2.5735e-08	3.38997e-05	0.000103905	0.136005	0.863857
113989045 - 113800645	cg20895788	55	2.88488e-08	1.87203e-05	7.94225e-05	0.0505889	0.949313
113989045 - 113800645	cg25675379	100	3.41598e-11	1.81474e-05	1.50655e-07	0.0791144	0.920867
113989045 - 113800645	cg27443567	13	1.475e-06	0.000842676	2.32462e-05	0.0122939	0.986839
99733919 - 99667219	cg12670848	13	2.39214e-08	0.000151952	2.84444e-06	0.0170855	0.98276
99733919 - 99667219	cg13911498	36	3.84164e-12	0.00828521	5.54947e-11	0.118812	0.872903
2344995 - 1861995	cg01178603	113	6.84176e-09	7.5334e-05	8.15453e-06	0.0888777	0.911039
2344995 - 1861995	cg02383674	111	3.11227e-20	0.025569	9.99825e-20	0.0812481	0.893183
2344995 - 1861995	cg03354898	660	3.66207e-258	9.65411e-05	7.19445e-255	0.188852	0.811051
2344995 - 1861995	cg03902220	470	1.60783e-75	0.000510071	3.15036e-72	0.999428	6.19213e-05
2344995 - 1861995	cg05863683	235	5.63936e-13	8.80661e-05	1.10442e-09	0.171642	0.82827
2344995 - 1861995	cg08210507	95	9.85984e-09	0.0146927	3.14842e-08	0.0459769	0.93933
2344995 - 1861995	cg08722586	50	5.31578e-07	0.00106338	2.85862e-05	0.0562418	0.942666
2344995 - 1861995	cg08936230	17	1.95305e-06	0.00480586	1.10533e-06	0.00172642	0.993465
2344995 - 1861995	cg10457058	365	4.03917e-43	9.87461e-05	7.92461e-40	0.192927	0.806974
2344995 - 1861995	cg12550600	4	0.00100607	0.178184	8.92652e-05	0.0150039	0.805717
2344995 - 1861995	cg12745145	20	2.8965e-08	0.0160774	3.96629e-08	0.0210525	0.96287
2344995 - 1861995	cg13290180	160	6.96192e-30	0.000568174	1.22461e-26	0.999427	5.24974e-06
2344995 - 1861995	cg13550401	8	0.000494196	0.0644384	5.88439e-05	0.00674442	0.928264
2344995 - 1861995	cg14251414	44	5.27339e-07	0.00101294	4.63686e-05	0.0881568	0.910783
2344995 - 1861995	cg15879716	422	1.94703e-36	0.000510323	3.81313e-33	0.999437	5.31135e-05
2344995 - 1861995	cg16012294	56	2.66557e-11	0.000247823	1.43304e-08	0.132365	0.867387
2344995 - 1861995	cg16960402	17	1.96993e-08	3.92442e-05	1.32904e-05	0.0255023	0.974445
2344995 - 1861995	cg17354002	85	9.51548e-07	0.0348593	1.99675e-06	0.0722565	0.892881
2344995 - 1861995	cg17797898	72	5.12414e-07	0.0322088	1.28452e-06	0.0798527	0.887937
2344995 - 1861995	cg18279126	73	6.71969e-10	0.000146432	5.28568e-07	0.114297	0.885556
2344995 - 1861995	cg21178979	385	7.31049e-57	0.00267446	2.72589e-54	0.997236	8.94011e-05
2344995 - 1861995	cg21329649	93	2.71615e-08	0.000192013	2.38148e-05	0.167522	0.832262
2344995 - 1861995	cg22365446	42	9.33483e-06	0.0110222	2.42655e-05	0.0276905	0.961254
2344995 - 1861995	cg24247786	27	3.09207e-08	4.54623e-05	2.8933e-05	0.0415815	0.958344
2344995 - 1861995	cg25935754	451	1.80487e-75	0.000514727	3.50458e-72	0.99946	2.48005e-05
2344995 - 1861995	cg26204448	130	9.51479e-24	0.0144958	3.05715e-23	0.0456359	0.939868
2344995 - 1861995	cg27212520	150	8.09957e-09	0.000185359	7.083e-06	0.161256	0.838551
21556989 - 21451289	cg13901245	229	1.26784e-24	0.000407635	3.10892e-21	0.999576	1.67849e-05
24845222 - 24499222	cg10678266	2	0.000358122	0.00946389	4.66075e-05	0.000241779	0.98989
24845222 - 24499222	cg21621538	53	6.14486e-08	0.01559	1.80531e-07	0.0448629	0.939547
105048159 - 104455229	cg00874173	345	1.77111e-57	0.00133195	9.2502e-56	0.0686355	0.930033
105048159 - 104455229	cg03782966	275	2.2257e-10	0.151033	1.16167e-11	0.00704101	0.841926
105048159 - 104455229	cg07351322	4	0.000116947	0.00192395	0.00023451	0.00286315	0.994861
105048159 - 104455229	cg14453327	392	7.91263e-30	0.00333968	4.13269e-28	0.173605	0.823055
105048159 - 104455229	cg15881944	236	3.02955e-08	0.00229931	1.58124e-06	0.119131	0.878568
131929697 - 131859097	cg05012452	2	0.000118994	0.0461629	5.23016e-06	0.00107638	0.952636
140807153 - 140244153	cg02592976	23	0.00122996	0.0950725	4.15717e-05	0.00231203	0.901344
140807153 - 140244153	cg03319889	18	0.000247954	0.0549673	8.11792e-06	0.000855688	0.943921
140807153 - 140244153	cg18821759	69	1.80113e-21	0.047895	6.95349e-23	0.000897838	0.951207
11453581 - 8313581	cg03502219	22	1.69401e-06	0.0018732	3.79127e-05	0.0409659	0.957121
11453581 - 8313581	cg04550751	16	1.82026e-06	0.00525356	6.44739e-05	0.185272	0.809408
11453581 - 8313581	cg07588082	161	1.94495e-11	0.0667222	3.21061e-12	0.0100909	0.923187
11453581 - 8313581	cg09831462	102	8.51197e-08	0.051799	1.60965e-07	0.0971031	0.851098
11453581 - 8313581	cg14097405	535	2.12278e-27	3.02551e-05	7.01599e-23	0.999961	9.10577e-06
11453581 - 8313581	cg15077577	18	0.000223219	0.141586	2.1155e-06	0.000484139	0.857704
11453581 - 8313581	cg16773768	21	1.33549e-06	0.0180533	5.85936e-06	0.0783037	0.903636
11826355 - 8096355	cg03502219	22	1.69401e-06	0.0018732	3.79127e-05	0.0409659	0.957121
11826355 - 8096355	cg04550751	16	1.82026e-06	0.00525356	6.44739e-05	0.185272	0.809408
11826355 - 8096355	cg07588082	161	1.94495e-11	0.0667222	3.21061e-12	0.0100909	0.923187
11826355 - 8096355	cg09831462	102	8.51197e-08	0.051799	1.60965e-07	0.0971031	0.851098
11826355 - 8096355	cg14097405	535	2.12278e-27	3.02551e-05	7.01599e-23	0.999961	9.10577e-06
11826355 - 8096355	cg15077577	18	0.000223219	0.141586	2.1155e-06	0.000484139	0.857704
11826355 - 8096355	cg16773768	21	1.33549e-06	0.0180533	5.85936e-06	0.0783037	0.903636
145099377 - 144973177	cg00017203	148	8.02669e-22	4.87698e-06	6.65179e-18	0.0394554	0.96054
145099377 - 144973177	cg00611614	69	9.34803e-08	0.00011594	4.94452e-05	0.0603857	0.939449
145099377 - 144973177	cg01228685	35	7.34904e-08	4.82875e-05	6.2761e-05	0.040278	0.959611
145099377 - 144973177	cg01870834	148	4.59006e-27	7.36838e-06	3.80382e-23	0.0601225	0.93987
145099377 - 144973177	cg02623114	148	1.89696e-18	2.0688e-05	1.57202e-14	0.170614	0.829366
145099377 - 144973177	cg07212837	32	4.67683e-09	8.79723e-05	1.76429e-06	0.0322191	0.967691
145099377 - 144973177	cg10844043	9	1.66736e-08	0.00339123	8.15331e-08	0.015602	0.981007
145099377 - 144973177	cg13389508	146	7.13193e-13	8.15001e-06	5.91028e-09	0.0666064	0.933385
145099377 - 144973177	cg13805890	19	1.44787e-07	4.64461e-05	7.49483e-05	0.0230658	0.976813
145099377 - 144973177	cg16001422	38	7.79272e-08	0.000290738	9.47575e-06	0.0343876	0.965312
145099377 - 144973177	cg17191558	127	3.7399e-12	6.61658e-06	3.01405e-08	0.0523765	0.947617
145099377 - 144973177	cg20784950	15	2.28588e-08	8.0889e-06	2.22057e-05	0.00686467	0.993105
145099377 - 144973177	cg24891660	148	3.61476e-36	7.72873e-06	2.99559e-32	0.0631117	0.936881
145099377 - 144973177	cg25477843	115	5.9769e-10	9.63872e-06	3.82404e-06	0.0607297	0.939257
145099377 - 144973177	cg26549595	19	5.35834e-07	0.000246574	3.04682e-05	0.0130338	0.986689
145099377 - 144973177	cg27263049	14	3.4863e-07	8.66397e-05	5.52276e-05	0.0127378	0.98712
41587879 - 40876879	cg09916443	135	6.24358e-20	0.000194826	7.14012e-18	0.0213016	0.978504
41587879 - 40876879	cg15649555	13	1.40855e-07	0.0419595	1.1384e-08	0.00243561	0.955605
41587879 - 40876879	cg16271141	87	4.32462e-09	0.00544699	7.95349e-08	0.0992814	0.895272
41587879 - 40876879	cg20274430	14	2.80545e-06	0.0432438	2.29541e-07	0.00258402	0.954169
41587879 - 40876879	cg20786822	118	6.00732e-18	9.00709e-05	6.8654e-16	0.00930306	0.990607
41587879 - 40876879	cg24640583	111	7.9597e-14	0.00126127	8.94917e-12	0.140948	0.857791
41587879 - 40876879	cg24659873	123	6.09713e-21	0.000902959	6.97318e-19	0.102373	0.896724

### Sheet: Major Depression Disorder
Supplementary data 6. Colocalization results from major depression disorder (MDD) and INMA nominal cis-mQTLs. In green common hits (CpGs) between SMR test and colocalization, and in yellow, common hits (CpGs) beyween SMR test, colocalization and eQTMs. Region = original genomic region from MDD GWAS; nsnps = number of SNPs analysed; PP.H0.abf = posterior probability of H0 being true; PP.H1.abf = posterior probability of H1 being true; PP.H2.abf = posterior probability of H2 being true; PP.H3.abf = posterior probability of H3 being true; PP.H4.abf = posterior probability of H4 being true.
region	CpG	nsnps	PP.H0.abf	PP.H1.abf	PP.H2.abf	PP.H3.abf	PP.H4.abf
37392748 - 36977798	cg26454672	38	1.69572e-18	0.00771805	8.20668e-18	0.0363966	0.955885
120534666 - 120444525	cg16889440	57	1.00928e-16	0.0113207	3.03773e-16	0.0331176	0.955562
126758163 - 126290554	cg07832343	37	6.23012e-06	0.00668901	2.56258e-05	0.0265466	0.966733
126758163 - 126290554	cg18963032	10	4.55249e-05	0.0426112	1.07218e-06	4.62621e-05	0.957296
126758163 - 126290554	cg26672917	183	2.26128e-19	0.000442037	2.50423e-18	0.00389962	0.995658
40269840 - 39614945	cg23683746	12	0.000355589	0.13522	2.44229e-05	0.00843131	0.855969
44749251 - 44570683	cg04656101	100	2.59139e-21	0.000457181	5.66559e-18	0.999541	1.8283e-06
44749251 - 44570683	cg20003638	20	1.85952e-12	8.5557e-06	1.00827e-08	0.0454361	0.954555
84997620 - 83960889	cg11702299	218	1.87718e-22	0.0696575	1.47207e-22	0.0537481	0.876594
111335752 - 110276689	cg00658626	1	0.000169139	0.199302	6.79373e-07	0	0.800528
111335752 - 110276689	cg10282845	28	7.24467e-22	0.0195497	8.57363e-22	0.0221777	0.958273
111335752 - 110276689	cg22910493	20	1.79809e-05	0.150447	2.51014e-06	0.0201731	0.82936
8895448 - 8412989	cg00120948	112	3.12477e-11	0.000611595	4.81636e-10	0.00843587	0.990953
8895448 - 8412989	cg04317648	192	1.74562e-24	0.000561533	3.56534e-23	0.0104801	0.988958
8895448 - 8412989	cg12906388	12	2.10471e-09	0.000780852	3.00724e-08	0.0101679	0.989051
8895448 - 8412989	cg14004768	459	4.61904e-207	0.00109688	1.07707e-205	0.0246029	0.9743
8895448 - 8412989	cg16484858	465	7.2642e-201	0.000897738	1.69388e-199	0.0199544	0.979148
8895448 - 8412989	cg19465883	454	1.03538e-257	0.00111021	2.41432e-256	0.024914	0.973976
8895448 - 8412989	cg27561786	50	5.46108e-05	0.0571973	4.08667e-05	0.0419014	0.900806
37261085 - 37086482	cg17745889	27	3.66189e-05	0.157996	6.80253e-06	0.0285367	0.813424
37765920 - 37663276	cg17745889	27	3.66189e-05	0.157996	6.80253e-06	0.0285367	0.813424
52431136 - 52024908	cg13561819	114	8.23302e-23	6.13046e-07	2.06377e-18	0.0143816	0.985618
52431136 - 52024908	cg20858200	119	5.74318e-55	9.45547e-07	1.43964e-50	0.0227247	0.977274
67224535 - 67003479	cg00949479	265	1.24575e-35	4.51936e-05	1.22136e-32	0.043352	0.956603
67224535 - 67003479	cg02459107	167	1.89363e-25	5.5552e-05	1.79646e-22	0.0517533	0.948191
67224535 - 67003479	cg05971061	54	6.29896e-09	9.30641e-05	4.08214e-06	0.0593712	0.940532
67224535 - 67003479	cg06896316	216	7.57686e-22	0.000202182	7.17007e-19	0.190517	0.80928
67224535 - 67003479	cg09112723	63	4.01966e-08	0.000124593	2.76266e-05	0.0847156	0.915132
67224535 - 67003479	cg09171093	95	6.19627e-09	0.032746	2.70346e-08	0.142047	0.825207
67224535 - 67003479	cg17310653	109	2.87001e-09	0.00016221	2.47002e-06	0.138742	0.861093
67224535 - 67003479	cg26044108	101	1.16517e-76	0.0813929	6.93681e-77	0.0475859	0.871021
67224535 - 67003479	cg26645574	32	3.77683e-08	0.0841569	2.23986e-08	0.0490426	0.8668
67224535 - 67003479	cg26931601	201	8.40005e-27	0.00482873	1.73117e-24	0.995156	1.5366e-05
176416712 - 175902596	cg02933404	80	9.18347e-15	0.0162671	5.03534e-14	0.0882979	0.895435
176416712 - 175902596	cg19870626	62	5.41479e-06	0.0112351	2.82165e-05	0.057615	0.931116
197867405 - 197317238	cg06671340	7	2.02077e-05	0.0202096	4.95947e-06	0.00398417	0.975781
22753950 - 22430795	cg12370583	2	2.21247e-05	0.000989538	5.3059e-05	0.00137553	0.99756
86846399 - 86571667	cg14861778	114	2.18041e-05	0.0235135	9.48736e-05	0.101437	0.874933
86846399 - 86571667	cg17550741	128	3.28712e-10	0.0320124	1.46263e-09	0.141616	0.826372
208088987 - 207889614	cg08059358	112	4.36745e-43	0.00243916	1.78612e-40	0.997525	3.56324e-05
44916591 - 44226923	cg07121046	153	2.24199e-07	0.00248472	1.26844e-05	0.139719	0.857783
44916591 - 44226923	cg22327816	183	1.08504e-09	0.00332712	6.15558e-08	0.187943	0.808729
49890967 - 48525020	cg03060546	324	4.05406e-55	0.00252816	1.59941e-52	0.99741	6.19295e-05
49890967 - 48525020	cg04578029	161	2.0871e-09	0.0018383	1.86017e-07	0.163007	0.835154
49890967 - 48525020	cg05924489	99	3.97034e-06	0.020253	1.90272e-05	0.096176	0.883548
49890967 - 48525020	cg06212747	54	9.03826e-09	0.00610477	1.58136e-08	0.00969689	0.984198
49890967 - 48525020	cg11320271	73	1.27836e-06	0.00201303	2.23177e-05	0.0341801	0.963783
49890967 - 48525020	cg12152068	38	2.12058e-06	0.00020278	0.000390532	0.0363815	0.963023
49890967 - 48525020	cg13284046	146	1.2825e-06	0.00608409	2.6583e-05	0.12524	0.868648
49890967 - 48525020	cg15246085	3	0.00210314	0.0324903	0.000187066	0.00192659	0.963293
49890967 - 48525020	cg17645601	4	0.00013121	0.00499449	0.000104062	0.00296929	0.991801
49890967 - 48525020	cg17877071	98	5.75759e-06	0.0210612	2.24591e-05	0.0812575	0.897653
49890967 - 48525020	cg18094221	21	5.68628e-05	0.0272469	4.02607e-05	0.0183374	0.954319
49890967 - 48525020	cg18886444	56	5.26141e-05	0.0221674	0.000121747	0.0503673	0.927291
49890967 - 48525020	cg25021247	3	0.00172849	0.0325036	0.000153743	0.00192737	0.963687
49890967 - 48525020	cg25554596	143	1.81599e-06	0.00348699	4.00207e-05	0.0759254	0.920546
49890967 - 48525020	cg26353296	72	1.11667e-05	0.0123223	7.85092e-05	0.0857322	0.901856
49890967 - 48525020	cg26379120	115	3.06538e-06	0.00528448	5.82191e-05	0.0994701	0.895184
53262000 - 53204466	cg03586777	6	0.000938861	0.112779	4.20976e-05	0.00417482	0.882065
53262000 - 53204466	cg13160774	8	0.000235881	0.117662	1.60821e-05	0.00714716	0.874938
53262000 - 53204466	cg13474556	92	8.13712e-08	0.105586	5.33685e-08	0.068424	0.82599
53262000 - 53204466	cg15696658	128	1.40969e-10	0.119696	8.97031e-11	0.0753614	0.804943
53262000 - 53204466	cg18135337	91	2.07459e-06	0.10594	1.44419e-06	0.0729277	0.821128
53262000 - 53204466	cg18595196	47	0.000201378	0.134576	6.02692e-05	0.0394506	0.825712
53262000 - 53204466	cg18868699	91	5.4794e-06	0.120601	3.16607e-06	0.0688746	0.810515
53262000 - 53204466	cg21547371	171	7.9447e-09	0.089959	8.3075e-09	0.0932502	0.816791
53262000 - 53204466	cg21742876	99	4.18175e-05	0.114506	2.40847e-05	0.065129	0.820299
53262000 - 53204466	cg22101147	402	5.08836e-59	0.0607401	7.41254e-59	0.0876322	0.851628
61277821 - 61081348	cg10200164	1	0.000625943	0.0107843	5.73766e-05	0	0.988532
47906926 - 47613403	cg10474158	185	0	0.000870649	0	0.0245858	0.974544
47906926 - 47613403	cg19460792	140	7.13384e-62	0.000908776	2.09425e-60	0.0257051	0.973386
3265130 - 3074795	cg05874888	38	5.58212e-06	0.0202513	3.9053e-06	0.0132015	0.966538
3265130 - 3074795	cg12134291	3	0.000397526	0.03459	5.41719e-05	0.00375246	0.961206
3265130 - 3074795	cg12964657	2	0.000468997	0.0133004	6.32427e-05	0.000808156	0.985359
61538487 - 61369391	cg16380257	399	1.2414e-28	0.00277	1.01603e-27	0.0216958	0.975534
88175251 - 87197535	cg02225085	50	4.52224e-32	0.0845818	4.38192e-32	0.0811231	0.834295
88175251 - 87197535	cg02655739	30	6.38164e-11	0.012024	5.3387e-11	0.00908008	0.978896
88175251 - 87197535	cg09002922	36	9.14559e-36	0.0124754	7.6552e-36	0.00946431	0.97806
88175251 - 87197535	cg14707006	21	8.16876e-06	0.0087872	1.19187e-05	0.0118417	0.979351
88175251 - 87197535	cg19487738	14	0.00296425	0.0379177	0.00332227	0.0415831	0.914213
52643802 - 52371471	cg07139498	28	3.01475e-08	6.05401e-05	1.26317e-05	0.0243906	0.975536
52643802 - 52371471	cg07207090	37	1.35792e-12	6.29658e-05	5.71511e-10	0.025526	0.974411
52643802 - 52371471	cg12377874	124	9.06994e-51	5.88198e-05	3.81964e-48	0.0237947	0.976146
52643802 - 52371471	cg23529677	19	1.13623e-06	5.91974e-05	0.000358086	0.0176743	0.981907
52849351 - 52721767	cg07139498	28	3.01475e-08	6.05401e-05	1.26317e-05	0.0243906	0.975536
52849351 - 52721767	cg07207090	37	1.35792e-12	6.29658e-05	5.71511e-10	0.025526	0.974411
52849351 - 52721767	cg08879181	7	5.80767e-08	3.19412e-05	1.55069e-05	0.00753613	0.992416
52849351 - 52721767	cg12377874	96	9.06994e-51	5.88198e-05	3.8196e-48	0.0237945	0.976147
52849351 - 52721767	cg23529677	19	1.13623e-06	5.91974e-05	0.000358086	0.0176743	0.981907
53424880 - 52837403	cg07139498	28	3.01475e-08	6.05401e-05	1.26317e-05	0.0243906	0.975536
53424880 - 52837403	cg07207090	37	1.35792e-12	6.29658e-05	5.71511e-10	0.025526	0.974411
53424880 - 52837403	cg08879181	7	5.80767e-08	3.19412e-05	1.55069e-05	0.00753613	0.992416
53424880 - 52837403	cg12377874	60	9.06995e-51	5.88198e-05	3.81953e-48	0.023794	0.976147
53424880 - 52837403	cg23529677	19	1.13623e-06	5.91974e-05	0.000358086	0.0176743	0.981907
77580712 - 77551586	cg20468999	7	7.96604e-08	7.76645e-05	5.654e-06	0.00451694	0.9954
28412326 - 25480328	cg00744989	139	1.1711e-54	0.00052309	2.23763e-51	0.999475	2.1697e-06
28412326 - 25480328	cg01382804	221	1.81846e-15	1.91917e-07	9.47523e-09	0.999997	2.98361e-06
28412326 - 25480328	cg01792601	414	1.29203e-107	5.24539e-08	2.46318e-100	1	5.34914e-10
28412326 - 25480328	cg01810111	49	4.18642e-13	6.94177e-12	0.00305274	0.0496722	0.947275
28412326 - 25480328	cg02287436	237	1.5263e-23	4.34859e-05	3.5097e-19	0.999951	5.2844e-06
28412326 - 25480328	cg02339392	330	3.26407e-94	1.45707e-10	2.24016e-84	1	2.89728e-11
28412326 - 25480328	cg02813981	352	2.355e-30	5.26688e-08	4.47134e-23	1	8.9118e-09
28412326 - 25480328	cg03089717	301	3.98541e-24	7.98512e-08	4.99104e-17	1	4.24633e-08
28412326 - 25480328	cg03350138	371	7.68665e-66	5.93338e-08	1.29549e-58	1	6.05084e-10
28412326 - 25480328	cg03450275	6	0.000698406	0.0194218	0.00172951	0.0471645	0.930986
28412326 - 25480328	cg03778669	132	5.8548e-18	1.5875e-06	3.68805e-12	0.999998	2.98703e-07
28412326 - 25480328	cg04083466	7	0.00160711	0.00168567	0.00652444	0.00585905	0.984324
28412326 - 25480328	cg04314624	393	1.05878e-34	7.79602e-08	1.3581e-27	1	1.00072e-08
28412326 - 25480328	cg04861640	555	5.70463e-130	5.58097e-12	1.02216e-118	1	1.05781e-12
28412326 - 25480328	cg05716726	238	2.42656e-31	2.90236e-07	8.36066e-25	1	1.22041e-09
28412326 - 25480328	cg05879498	105	7.52783e-12	1.9856e-08	3.79888e-05	0.0993015	0.900661
28412326 - 25480328	cg05886241	302	8.23695e-26	7.98512e-08	1.03154e-18	1	2.58744e-08
28412326 - 25480328	cg06035815	211	2.84351e-20	0.000372462	1.82995e-19	0.00139876	0.998229
28412326 - 25480328	cg06182503	23	0.000216821	0.000754894	0.00683467	0.0228265	0.969367
28412326 - 25480328	cg06318270	458	6.90218e-164	1.96526e-10	3.5121e-154	1	5.73417e-13
28412326 - 25480328	cg06462195	49	6.85135e-14	4.48828e-12	0.000499601	0.0317608	0.96774
28412326 - 25480328	cg06535324	139	2.60401e-11	2.0488e-08	0.00013141	0.102494	0.897374
28412326 - 25480328	cg06866163	277	5.54132e-22	7.98512e-08	6.93955e-15	1	3.30191e-08
28412326 - 25480328	cg07110487	240	9.22436e-22	2.16493e-13	1.81147e-10	0.0415563	0.958444
28412326 - 25480328	cg08475528	53	2.11036e-06	0.000983574	7.09712e-05	0.0321107	0.966833
28412326 - 25480328	cg08514418	3	0.0631957	0.0215142	0.00797944	0.001811	0.9055
28412326 - 25480328	cg09057517	19	2.50764e-10	2.95271e-07	1.71204e-05	0.0191783	0.980804
28412326 - 25480328	cg09750510	137	5.09575e-11	0.00139446	2.27131e-09	0.0612172	0.937388
28412326 - 25480328	cg10203259	6	4.19105e-50	0.0333636	1.03786e-49	0.0817357	0.884901
28412326 - 25480328	cg10545740	167	9.94818e-46	1.4357e-05	6.92903e-41	0.999985	2.02734e-07
28412326 - 25480328	cg10684686	296	1.77973e-22	1.57139e-07	1.13258e-15	1	7.57889e-08
28412326 - 25480328	cg10859621	10	3.70429e-08	5.93586e-07	0.00057823	0.00827457	0.991147
28412326 - 25480328	cg11486865	454	3.15536e-137	1.08853e-05	2.89871e-132	0.999989	5.30161e-08
28412326 - 25480328	cg12196344	93	9.32552e-08	0.000791429	3.20388e-06	0.0262173	0.972988
28412326 - 25480328	cg12198704	120	2.2499e-19	0.146417	3.85894e-20	0.0242837	0.829299
28412326 - 25480328	cg12319423	135	2.1232e-11	2.4143e-08	0.000107146	0.120957	0.878936
28412326 - 25480328	cg12334811	215	4.30462e-13	1.17678e-08	5.53005e-06	0.150329	0.849666
28412326 - 25480328	cg12537337	204	2.52219e-23	0.00317014	7.93077e-21	0.996819	1.11022e-05
28412326 - 25480328	cg12556141	46	1.70653e-13	1.01784e-07	1.23181e-08	0.00635337	0.993647
28412326 - 25480328	cg12561748	4	0.000375503	0.0215896	5.8278e-05	0.0023751	0.975601
28412326 - 25480328	cg12584458	345	5.14394e-56	6.70924e-08	7.66695e-49	1	6.84216e-10
28412326 - 25480328	cg12683342	297	1.09752e-22	9.14717e-08	1.19984e-15	1	3.12184e-08
28412326 - 25480328	cg12831863	97	5.1301e-16	2.93023e-06	1.75074e-10	0.999995	2.40602e-06
28412326 - 25480328	cg13173260	261	9.89517e-17	7.98437e-08	1.2392e-09	0.999906	9.38754e-05
28412326 - 25480328	cg13261725	29	8.37996e-05	0.00111422	0.00285521	0.0370047	0.958942
28412326 - 25480328	cg13338798	284	4.10896e-21	1.92073e-07	2.13927e-14	1	4.61597e-08
28412326 - 25480328	cg13476058	270	3.49894e-17	1.57942e-07	2.21532e-10	0.999993	7.32304e-06
28412326 - 25480328	cg13922451	301	6.3141e-26	7.98512e-08	7.90732e-19	1	2.73874e-08
28412326 - 25480328	cg13930682	30	3.38809e-08	0.00425527	5.19939e-07	0.0643703	0.931374
28412326 - 25480328	cg14488658	18	2.9405e-10	8.24683e-08	7.07535e-05	0.0188623	0.981067
28412326 - 25480328	cg14500945	183	4.66226e-22	1.5875e-06	2.93684e-16	0.999998	2.07175e-07
28412326 - 25480328	cg14552905	111	8.50316e-15	3.02196e-09	1.96185e-07	0.0687915	0.931208
28412326 - 25480328	cg15407162	55	1.41356e-11	1.06106e-07	8.90425e-06	0.0659041	0.934087
28412326 - 25480328	cg15418890	405	1.33881e-16	2.71616e-09	4.84256e-09	0.0973429	0.902657
28412326 - 25480328	cg15460604	31	2.36378e-17	0.000463634	6.71692e-15	0.130877	0.868659
28412326 - 25480328	cg15880846	272	3.90681e-18	7.98481e-08	4.89261e-11	0.999961	3.92242e-05
28412326 - 25480328	cg16893549	108	1.21845e-15	5.97412e-08	2.03934e-08	0.999902	9.79859e-05
28412326 - 25480328	cg16898833	91	8.76423e-11	7.16771e-09	0.000557541	0.044643	0.954799
28412326 - 25480328	cg17115250	296	3.20364e-22	1.57139e-07	2.03872e-15	1	5.68273e-08
28412326 - 25480328	cg17254710	122	4.42374e-17	0.000936863	4.71741e-14	0.999056	6.98502e-06
28412326 - 25480328	cg17713539	7	8.76151e-11	2.49583e-09	5.04739e-05	0.000438303	0.999511
28412326 - 25480328	cg18187198	9	3.18263e-09	3.14447e-07	9.12434e-05	0.00802306	0.991885
28412326 - 25480328	cg18282791	15	6.95635e-10	6.28149e-07	2.70663e-05	0.023464	0.976508
28412326 - 25480328	cg18383538	282	3.91156e-21	1.9237e-07	2.03335e-14	1	5.00462e-08
28412326 - 25480328	cg18642162	236	2.50623e-24	0.000895811	2.79521e-21	0.999101	2.83356e-06
28412326 - 25480328	cg18711553	395	2.14938e-61	1.08853e-05	1.97455e-56	0.999989	6.87431e-08
28412326 - 25480328	cg19515446	3	0.000572844	0.104954	5.01036e-06	2.35321e-05	0.894445
28412326 - 25480328	cg19722391	316	3.80062e-25	1.83192e-07	2.07467e-18	0.999999	3.89129e-07
28412326 - 25480328	cg20620326	29	5.05061e-05	0.0112589	0.000125077	0.0269206	0.961645
28412326 - 25480328	cg20656154	52	1.59067e-14	1.29888e-11	4.32281e-05	0.0343327	0.965624
28412326 - 25480328	cg20657849	278	9.47962e-21	7.98512e-08	1.18716e-13	1	1.11099e-07
28412326 - 25480328	cg20809402	273	7.70127e-22	3.90658e-09	1.97136e-13	1	6.04411e-10
28412326 - 25480328	cg21294379	15	3.13228e-10	8.66904e-08	6.78662e-05	0.0178009	0.982131
28412326 - 25480328	cg21617694	3	0.0291307	0.0224029	0.0036782	0.0018858	0.942902
28412326 - 25480328	cg21903646	205	5.16186e-55	1.46494e-07	3.52361e-48	1	1.49392e-09
28412326 - 25480328	cg22258841	137	1.59313e-14	5.25337e-06	3.03254e-09	0.999983	1.1771e-05
28412326 - 25480328	cg22548220	6	0.000130144	0.00570757	0.000135318	0.00494541	0.989082
28412326 - 25480328	cg22788657	24	5.96121e-11	6.18009e-07	1.40015e-06	0.0135291	0.986469
28412326 - 25480328	cg22865713	131	2.23498e-08	0.00182425	7.70357e-07	0.0619426	0.936232
28412326 - 25480328	cg23464833	111	1.97553e-08	0.101828	4.3594e-09	0.0215937	0.876578
28412326 - 25480328	cg23485639	215	5.30309e-13	1.21341e-08	6.82568e-06	0.155335	0.844658
28412326 - 25480328	cg23490638	300	3.18266e-23	1.57139e-07	2.02537e-16	1	4.40101e-08
28412326 - 25480328	cg23812680	452	1.31697e-66	6.59599e-12	1.99657e-55	0.999973	2.72423e-05
28412326 - 25480328	cg23903549	16	0.000248996	0.0315751	0.000126878	0.0151365	0.952913
28412326 - 25480328	cg24660009	394	2.19354e-34	7.79602e-08	2.81367e-27	1	1.00364e-08
28412326 - 25480328	cg24698655	271	1.39655e-18	1.59779e-07	8.74051e-12	0.999999	8.41671e-07
28412326 - 25480328	cg25197181	2	0.000326231	0.000858211	0.000758024	0.00099706	0.99706
28412326 - 25480328	cg25313074	385	3.21627e-32	7.79602e-08	4.12553e-25	1	1.00711e-08
28412326 - 25480328	cg26031541	140	3.5101e-12	8.56706e-08	2.21108e-06	0.0530186	0.946979
28412326 - 25480328	cg26393036	91	3.26248e-18	4.99833e-10	6.52714e-09	0.999999	9.9758e-07
28412326 - 25480328	cg26478107	326	5.94784e-32	5.18713e-08	1.14665e-24	0.999999	5.47422e-07
28412326 - 25480328	cg26968378	411	1.11403e-86	5.25275e-08	2.12086e-79	1	5.35663e-10
28412326 - 25480328	cg27087243	165	7.32462e-24	0.00150837	3.26493e-22	0.066303	0.932189
28412326 - 25480328	cg27613749	164	2.98172e-17	0.00164315	1.02834e-15	0.0557267	0.94263
66876588 - 66449520	cg00205157	33	5.27274e-07	0.000632862	2.28648e-05	0.0264707	0.972873
101722933 - 100879651	cg05944178	201	6.97676e-13	0.00217142	7.61921e-12	0.0227387	0.97509
57927223 - 57369008	cg01098921	60	4.38983e-07	0.162004	7.3804e-08	0.0264253	0.811571
57927223 - 57369008	cg09256349	76	7.91085e-07	0.00191057	1.77695e-05	0.0419594	0.956111
57927223 - 57369008	cg12329048	57	1.21878e-06	0.00775117	1.68107e-05	0.106026	0.886205
57927223 - 57369008	cg17439633	14	4.18704e-11	0.00933486	3.75979e-11	0.00739904	0.983266
57927223 - 57369008	cg20024590	79	3.93937e-19	0.145146	6.83024e-20	0.0243354	0.830519
70583860 - 70517465	cg04404381	21	7.85979e-06	0.0258801	5.72353e-06	0.0178898	0.956217
70583860 - 70517465	cg08374355	30	4.36615e-10	0.0323063	3.93641e-10	0.0281871	0.939507
70583860 - 70517465	cg26339240	57	7.20496e-43	0.0131518	6.51542e-43	0.0109172	0.975931
70583860 - 70517465	cg26645082	43	1.11759e-20	0.0298922	1.00975e-20	0.0260638	0.944044
89175387 - 88266544	cg10801143	318	9.62665e-43	0.046461	2.63022e-42	0.126115	0.827424
113430486 - 113278447	cg00299105	58	2.09129e-07	0.000551443	1.65359e-05	0.0426462	0.956786
113430486 - 113278447	cg03608783	21	2.41166e-09	2.32661e-06	2.70711e-05	0.0251416	0.974829
113430486 - 113278447	cg16823554	67	1.98994e-08	0.000198624	3.77202e-06	0.036687	0.963111
113430486 - 113278447	cg25028849	13	3.34595e-08	2.24946e-05	1.90591e-05	0.0118252	0.988133
118726340 - 118211797	cg09072408	84	9.32687e-14	0.0179479	1.45959e-13	0.0271323	0.95492
118726340 - 118211797	cg10706802	126	5.57586e-84	0.0233979	1.3743e-83	0.0567495	0.919853
118726340 - 118211797	cg13782932	98	3.71431e-92	0.0160353	6.59679e-92	0.027523	0.956442
118726340 - 118211797	cg15999216	5	0.00304336	0.0695518	0.000153729	0.00258862	0.924662
118726340 - 118211797	cg16941177	37	1.81308e-06	0.0344027	1.7807e-06	0.0328555	0.932738
118726340 - 118211797	cg22253036	10	2.16554e-11	0.0304197	1.26178e-11	0.0167716	0.952809
118726340 - 118211797	cg22992967	75	3.52221e-25	0.0163373	5.51241e-25	0.0246095	0.959053
31941945 - 31700923	cg04788993	41	2.84723e-12	3.17803e-06	1.85007e-08	0.0196698	0.980327
54054920 - 53607340	cg06942236	54	4.34125e-11	0.000673806	4.06888e-09	0.0622159	0.93711
99241507 - 99090837	cg07423050	111	2.22561e-61	0.00332144	1.87879e-61	0.00180899	0.99487
99241507 - 99090837	cg20487152	81	4.64888e-35	0.00332194	3.83161e-35	0.00174301	0.994935
42476274 - 41940872	cg03068887	121	1.57733e-13	8.2739e-08	8.43748e-08	0.0433021	0.956698
42476274 - 41940872	cg06338883	29	4.63359e-11	5.24199e-08	2.23157e-05	0.0242701	0.975708
42476274 - 41940872	cg06906827	197	6.21249e-34	4.87062e-08	3.34863e-28	0.0252787	0.974721
42476274 - 41940872	cg10318063	232	5.18783e-34	4.35535e-08	2.79635e-28	0.0224987	0.977501
42476274 - 41940872	cg12080253	132	9.41688e-19	5.23305e-08	5.07328e-13	0.0272199	0.97278
42476274 - 41940872	cg15625172	216	7.91353e-22	4.24257e-08	4.26522e-16	0.0218884	0.978112
42476274 - 41940872	cg15856599	69	1.39893e-12	6.67939e-08	7.50228e-07	0.0348556	0.965144
42476274 - 41940872	cg23105600	138	1.57572e-16	5.09433e-08	8.49314e-11	0.026485	0.973515
42476274 - 41940872	cg23217097	135	1.67994e-20	4.92177e-08	9.05056e-15	0.0255412	0.974459
42476274 - 41940872	cg23527373	165	2.90209e-18	5.08908e-08	1.56424e-12	0.0264568	0.973543
42476274 - 41940872	cg24129820	23	1.17769e-10	5.78395e-08	4.82286e-05	0.0227091	0.977243
60655716 - 60099668	cg19290528	31	1.19633e-08	0.0658105	3.14435e-09	0.0163794	0.91781
64876545 - 64612858	cg07591882	231	7.4869e-98	0.037562	3.85347e-98	0.0183889	0.944049
64876545 - 64612858	cg09764150	170	7.45244e-12	0.101321	3.60361e-12	0.048143	0.850536
75397764 - 75056894	cg01102856	312	2.36052e-85	0.00080245	2.93926e-82	0.999195	3.0476e-06
75397764 - 75056894	cg01555052	3	5.97808e-05	0.0510945	3.4878e-06	0.0020342	0.946808
75397764 - 75056894	cg08847533	212	4.22435e-28	0.00155601	2.71063e-25	0.998441	3.42898e-06
75397764 - 75056894	cg12052018	312	2.06463e-29	0.00102198	2.01802e-26	0.998913	6.50253e-05
75397764 - 75056894	cg12373236	315	3.10185e-63	3.71113e-05	4.38863e-60	0.0515584	0.948404
75397764 - 75056894	cg15576188	242	7.81031e-34	3.79616e-05	1.10482e-30	0.0527518	0.94721
75397764 - 75056894	cg26279183	163	3.26634e-31	0.00168044	1.94047e-28	0.998316	3.83292e-06
75397764 - 75056894	cg27323424	64	6.41533e-12	0.11944	4.31723e-12	0.0795766	0.800984
104180393 - 103822687	cg00889356	41	3.50313e-09	4.64912e-06	3.91364e-05	0.0509903	0.948966
104180393 - 103822687	cg01651296	168	4.79308e-20	1.25043e-05	7.21016e-16	0.187288	0.812699
104180393 - 103822687	cg01651570	162	2.19543e-27	0.000137219	1.59972e-23	0.99986	2.82802e-06
104180393 - 103822687	cg04032897	117	3.3798e-16	1.65469e-05	2.3914e-12	0.116195	0.883789
104180393 - 103822687	cg04162497	52	3.90432e-16	0.00118241	3.29801e-13	0.998789	2.90262e-05
104180393 - 103822687	cg04561727	2	2.95341e-07	9.38336e-06	5.8323e-05	0.000853915	0.999078
104180393 - 103822687	cg06714699	191	1.43777e-21	3.08977e-06	2.39504e-17	0.0505201	0.949477
104180393 - 103822687	cg07319276	86	3.34785e-287	0.00548736	1.37745e-286	0.0216045	0.972908
104180393 - 103822687	cg08345507	5	8.0945e-08	5.38772e-06	7.94681e-05	0.0042938	0.995621
104180393 - 103822687	cg10182440	182	1.87599e-36	6.64758e-05	2.82187e-32	0.999929	4.32244e-06
104180393 - 103822687	cg11345719	97	1.10633e-07	0.106418	4.73534e-08	0.0447001	0.848882
104180393 - 103822687	cg14152306	80	2.16747e-10	5.67524e-06	3.19645e-06	0.0827776	0.917214
104180393 - 103822687	cg14204600	2	0.000786976	0.0201792	7.81116e-05	0.00102496	0.977931
104180393 - 103822687	cg15851317	119	6.53416e-12	1.78535e-05	5.01846e-08	0.136257	0.863725
104180393 - 103822687	cg16497661	238	1.86913e-24	6.87993e-05	2.71659e-20	0.999927	3.71115e-06
104180393 - 103822687	cg19004061	146	3.91952e-16	4.07428e-06	6.52916e-12	0.0669364	0.93306
104180393 - 103822687	cg20030066	44	5.64983e-08	4.85617e-05	6.35878e-05	0.0537092	0.946179
104180393 - 103822687	cg21787568	57	3.02657e-08	4.26006e-05	3.32801e-05	0.0458895	0.954035
104180393 - 103822687	cg23918296	10	0.000176336	0.0760161	5.10246e-05	0.0210933	0.902663
104180393 - 103822687	cg25939020	268	1.26655e-41	2.77103e-06	2.47058e-37	0.0531058	0.946891
104180393 - 103822687	cg26511060	96	1.8605e-16	3.55857e-06	2.97771e-12	0.0560104	0.943986
104180393 - 103822687	cg26603980	104	5.05661e-13	2.5901e-05	1.45514e-09	0.0736092	0.926365
2247403 - 1812267	cg02154914	82	3.87503e-202	0.112252	1.19712e-203	0.00258266	0.885165
2247403 - 1812267	cg02311337	562	1.09759e-77	0.0164262	6.5719e-76	0.983526	4.78554e-05
2247403 - 1812267	cg02383674	110	8.35119e-22	0.000686096	7.31293e-20	0.0591396	0.940174
2247403 - 1812267	cg02421172	506	1.08854e-52	0.0153808	6.96816e-51	0.984582	3.7177e-05
2247403 - 1812267	cg03354898	660	5.58943e-256	0.0147351	3.73726e-254	0.985231	3.36942e-05
2247403 - 1812267	cg05279229	23	7.96909e-06	0.0104026	1.34679e-05	0.0166076	0.972968
2247403 - 1812267	cg05675570	133	1.42003e-101	0.0120197	1.16714e-99	0.987908	7.20024e-05
2247403 - 1812267	cg06100570	112	2.91606e-12	0.000631013	2.53694e-10	0.0539519	0.945417
2247403 - 1812267	cg07143303	579	1.63838e-129	0.0116436	1.39067e-127	0.988317	3.90069e-05
2247403 - 1812267	cg08210507	94	3.49595e-10	0.000517344	3.04082e-08	0.0440439	0.955439
2247403 - 1812267	cg08936230	16	6.06522e-07	0.00145184	1.75024e-05	0.0409381	0.957592
2247403 - 1812267	cg11870042	11	1.65976e-06	0.000391192	4.7855e-05	0.0102897	0.98927
2247403 - 1812267	cg12338935	92	9.46717e-10	0.0105308	2.85808e-09	0.0308333	0.958636
2247403 - 1812267	cg12432903	531	9.72486e-84	0.0110005	8.74287e-82	0.988968	3.19811e-05
2247403 - 1812267	cg12550600	4	0.000106348	0.0188351	9.03155e-05	0.0150297	0.965939
2247403 - 1812267	cg15896696	80	1.3481e-12	0.000392928	1.16119e-10	0.0328784	0.966729
2247403 - 1812267	cg16658412	12	2.49466e-05	0.0129204	1.76587e-05	0.00816698	0.97887
2247403 - 1812267	cg17354002	84	6.42272e-08	0.00179759	3.38582e-06	0.0938579	0.904341
2247403 - 1812267	cg17797898	72	4.75943e-07	0.0299163	1.22351e-06	0.0760116	0.89407
2247403 - 1812267	cg19629631	45	4.59156e-09	0.000342829	3.87624e-07	0.0279703	0.971687
2247403 - 1812267	cg21782813	415	2.75562e-42	0.011915	2.28505e-40	0.988028	5.66103e-05
2247403 - 1812267	cg22340370	499	2.06788e-54	0.0113058	1.80825e-52	0.988635	5.95045e-05
2247403 - 1812267	cg22365446	42	2.75283e-05	0.0325044	4.81144e-05	0.0559003	0.91152
12309918 - 12154227	cg09613507	153	9.89096e-29	2.93458e-08	2.09436e-22	0.0611994	0.938801
12309918 - 12154227	cg23422036	104	9.72911e-12	3.80554e-08	2.05986e-05	0.0796509	0.920328
82730477 - 82386297	cg01966277	91	2.90146e-10	0.000219601	4.315e-08	0.0316905	0.96809
82966394 - 82932914	cg01966277	55	2.92582e-10	0.000200845	4.21105e-08	0.0279352	0.971864
117711962 - 117495667	cg06235424	56	9.55339e-14	1.08745e-06	1.37183e-09	0.0146299	0.985369
117711962 - 117495667	cg08076147	35	3.81422e-09	5.15342e-05	1.00281e-05	0.134625	0.865313
117711962 - 117495667	cg17781377	31	3.74477e-24	5.53965e-06	1.19991e-20	0.016767	0.983227
117711962 - 117495667	cg21880328	114	6.02663e-37	1.0068e-06	1.27536e-32	0.0203263	0.979673
71348178 - 71004987	cg02608511	18	0.000160975	0.123688	2.41422e-05	0.0176916	0.858435
71348178 - 71004987	cg15099347	243	6.82122e-37	0.141904	1.59548e-37	0.0323655	0.825731
71348178 - 71004987	cg16106561	26	6.29995e-06	0.0972277	1.16586e-06	0.0171072	0.885658
41854446 - 41074168	cg10513204	190	7.24349e-10	0.0383054	1.15607e-09	0.0602341	0.90146

### Sheet: Schizophrenia
Supplementary data 6. Colocalization results from schizophrenia (SCZ) and INMA nominal cis-mQTLs. In green common hits (CpGs) between SMR test and colocalization, and in yellow, common hits (CpGs) beyween SMR test, colocalization and eQTMs. Region = original genomic region from SCZ GWAS; nsnps = number of SNPs analysed; PP.H0.abf = posterior probability of H0 being true; PP.H1.abf = posterior probability of H1 being true; PP.H2.abf = posterior probability of H2 being true; PP.H3.abf = posterior probability of H3 being true; PP.H4.abf = posterior probability of H4 being true.
region	trait2	nsnps	PP.H0.abf	PP.H1.abf	PP.H2.abf	PP.H3.abf	PP.H4.abf
101129037 - 100941387	cg02533702	2	0.00019146	0.00887512	4.83873e-05	0.00125336	0.989632
101129037 - 100941387	cg25355826	57	2.82959e-08	0.00492303	8.76342e-07	0.151626	0.84345
130122139 - 129588539	cg06386331	257	1.34736e-18	0.00137239	9.80379e-16	0.998591	3.69628e-05
130122139 - 129588539	cg12063639	61	1.52812e-11	0.00297766	2.31149e-10	0.0440885	0.952934
130122139 - 129588539	cg17079172	72	3.78176e-13	0.012304	4.95102e-12	0.160255	0.827441
130122139 - 129588539	cg24293588	76	4.59045e-11	0.00882288	7.34698e-10	0.140359	0.850819
36550928 - 36251028	cg19473634	23	1.03373e-07	0.000210137	1.25187e-05	0.0244728	0.975304
96445399 - 96099499	cg22014708	22	4.93377e-07	0.000422627	7.95153e-05	0.0671805	0.932317
96445399 - 96099499	cg27009547	23	2.99984e-07	0.000102904	4.22751e-05	0.0135154	0.986339
132013524 - 131433524	cg04850714	3	0.00112268	0.058777	0.000445852	0.022425	0.917229
132013524 - 131433524	cg05220658	129	6.20698e-16	0.00494801	1.70234e-15	0.0125881	0.982464
132013524 - 131433524	cg05919233	26	7.02521e-06	0.0691807	1.30379e-06	0.0119201	0.918891
132013524 - 131433524	cg14439753	109	1.41954e-39	0.00903982	3.91291e-39	0.0239509	0.967009
132013524 - 131433524	cg16621771	43	0.000113729	0.105513	5.91725e-05	0.0540573	0.840257
132013524 - 131433524	cg17203794	13	1.51874e-06	0.142776	2.71126e-07	0.0246559	0.832566
132013524 - 131433524	cg21724450	136	3.18358e-15	0.049016	9.28696e-15	0.142178	0.808806
132013524 - 131433524	cg25548329	34	5.81815e-22	0.0546311	1.13122e-22	0.0096862	0.935683
132013524 - 131433524	cg25768543	85	9.82658e-11	0.0183751	2.68564e-10	0.0492876	0.932337
37567558 - 37216846	cg05910952	3	2.66727e-05	0.0011546	6.62516e-05	0.001871	0.996881
37567558 - 37216846	cg10737118	2	0.00156515	0.0884907	3.26528e-05	0.00093715	0.908974
37567558 - 37216846	cg15821319	18	1.52156e-15	1.68515e-12	1.4398e-05	0.0149609	0.985025
37567558 - 37216846	cg18598580	242	8.53881e-18	0.0159804	7.0282e-17	0.130679	0.853341
37567558 - 37216846	cg22689482	42	1.51576e-16	1.68246e-05	1.18039e-13	0.0121142	0.987869
37567558 - 37216846	cg22711720	139	4.12699e-24	2.8149e-12	9.80836e-14	0.0659659	0.934034
37567558 - 37216846	cg24308336	40	4.75987e-12	0.000228258	3.70683e-09	0.176937	0.822835
37567558 - 37216846	cg26220336	70	3.13318e-08	0.00337377	2.49707e-07	0.0259175	0.970708
37567558 - 37216846	cg27440255	98	2.12761e-17	1.52676e-12	2.14078e-07	0.0143764	0.985623
123982235 - 123178957	cg00052517	264	4.1866e-105	1.81577e-18	2.30569e-87	1	1.5161e-13
123982235 - 123178957	cg01030110	263	1.59748e-57	1.81577e-18	8.7978e-40	1	9.38533e-10
123982235 - 123178957	cg01687878	200	3.44772e-14	3.60904e-09	1.36892e-06	0.14244	0.857558
123982235 - 123178957	cg02203224	253	4.02286e-27	3.17069e-19	2.21551e-09	0.173793	0.826207
123982235 - 123178957	cg02240181	106	1.7254e-32	0.000639983	1.92077e-30	0.0703161	0.929044
123982235 - 123178957	cg02390806	268	3.78258e-66	1.81569e-18	2.08318e-48	0.999955	4.54862e-05
123982235 - 123178957	cg03785426	120	9.40136e-37	0.00124205	1.0466e-34	0.137409	0.861349
123982235 - 123178957	cg04180275	264	5.84587e-54	1.81569e-18	3.2195e-36	0.999955	4.54863e-05
123982235 - 123178957	cg04528704	49	2.26078e-10	0.078908	6.63525e-11	0.0222601	0.898832
123982235 - 123178957	cg04566160	105	1.92183e-11	0.000375056	2.13904e-09	0.0407858	0.958839
123982235 - 123178957	cg06217202	330	1.39484e-56	1.81559e-18	7.68178e-39	0.999903	9.69964e-05
123982235 - 123178957	cg06742321	4	2.20374e-07	0.00301014	6.81826e-07	0.00832459	0.988664
123982235 - 123178957	cg07969078	124	1.02243e-10	0.00101272	8.91951e-09	0.0874365	0.911551
123982235 - 123178957	cg08011798	12	2.90843e-06	0.000736713	4.89066e-05	0.0114004	0.987811
123982235 - 123178957	cg09232958	55	7.8716e-05	0.1316	2.29506e-05	0.0375388	0.83076
123982235 - 123178957	cg12460233	116	5.23618e-07	0.002097	4.49863e-05	0.179344	0.818514
123982235 - 123178957	cg13062424	114	5.13526e-13	9.38431e-10	1.85267e-05	0.0328892	0.967092
123982235 - 123178957	cg14365848	15	1.97309e-06	0.00102809	2.4749e-05	0.0119086	0.987037
123982235 - 123178957	cg15175608	258	3.26045e-37	1.81577e-18	1.79563e-19	1	4.46634e-11
123982235 - 123178957	cg15420606	243	1.558e-32	0.0115007	1.33905e-30	0.988448	5.17313e-05
123982235 - 123178957	cg16335893	154	4.91867e-12	8.05709e-09	0.000119833	0.19549	0.80439
123982235 - 123178957	cg16389456	262	3.7008e-56	1.81577e-18	2.03814e-38	1	1.03074e-10
123982235 - 123178957	cg16687842	256	1.60391e-50	0.000369683	1.42277e-48	0.0318256	0.967805
123982235 - 123178957	cg16953294	3	6.58898e-10	1.20319e-07	7.86537e-06	0.000436711	0.999555
123982235 - 123178957	cg17089680	22	7.00429e-06	0.00626002	2.72514e-05	0.0233853	0.97032
123982235 - 123178957	cg18603577	35	3.70124e-149	0.00810766	1.34251e-148	0.0284446	0.963448
123982235 - 123178957	cg19120225	268	6.89501e-41	1.81577e-18	3.79729e-23	1	1.80996e-12
123982235 - 123178957	cg21745287	258	5.41188e-46	1.81569e-18	2.98049e-28	0.999954	4.55048e-05
123982235 - 123178957	cg22237346	51	2.11963e-22	2.81097e-19	0.000116734	0.153963	0.845921
123982235 - 123178957	cg22594773	2	1.4837e-09	1.15502e-08	0.000264219	0.00105818	0.998678
123982235 - 123178957	cg22775801	260	1.54634e-42	1.81577e-18	8.51615e-25	1	2.2261e-10
123982235 - 123178957	cg23264455	21	3.93773e-11	6.13058e-09	0.000142302	0.0211761	0.978682
123982235 - 123178957	cg25055660	28	2.36555e-18	1.13726e-14	2.80228e-05	0.133856	0.866116
123982235 - 123178957	cg26705986	261	7.33173e-48	1.81569e-18	4.03781e-30	0.999955	4.54878e-05
123982235 - 123178957	cg27473871	96	9.10515e-12	4.19959e-09	0.000155781	0.0709223	0.928922
2490494 - 2236194	cg02399044	60	8.77124e-32	0.028596	2.96391e-31	0.0957539	0.87565
2490494 - 2236194	cg03865101	150	6.74803e-56	0.102889	5.59028e-56	0.0844237	0.812687
2490494 - 2236194	cg07599095	48	4.32228e-07	0.0559844	8.52197e-08	0.0101042	0.933911
2490494 - 2236194	cg09709522	139	4.19569e-27	0.106703	3.47421e-27	0.087549	0.805748
2490494 - 2236194	cg11700456	133	5.15833e-22	0.0514305	4.23517e-22	0.0413189	0.907251
2490494 - 2236194	cg12035530	8	1.07739e-15	0.00492393	1.92797e-15	0.00782403	0.987252
2490494 - 2236194	cg12103300	33	3.47789e-09	0.116778	7.01781e-10	0.0227033	0.860519
2490494 - 2236194	cg15986542	26	4.9418e-15	3.67342e-10	2.64625e-06	0.195901	0.804096
2490494 - 2236194	cg26361533	99	1.04132e-109	0.00223519	6.9372e-109	0.0139068	0.983858
111539434 - 110079434	cg00653988	2	2.20787e-07	6.72359e-07	0.000684928	0.00108758	0.998227
111539434 - 110079434	cg01252219	90	4.85127e-77	3.19476e-06	1.51851e-71	0.999997	3.67669e-08
111539434 - 110079434	cg01818063	29	2.67289e-42	0.134732	7.72452e-43	0.0381097	0.827159
111539434 - 110079434	cg03926050	140	8.46616e-06	0.0192809	6.45845e-05	0.14625	0.834396
111539434 - 110079434	cg04020999	64	7.81193e-05	0.0858337	8.48092e-05	0.0923626	0.821641
111539434 - 110079434	cg04255787	27	3.64776e-09	3.39898e-06	7.21507e-05	0.0662962	0.933628
111539434 - 110079434	cg04489053	82	5.98495e-18	1.77766e-07	3.36676e-11	0.999998	1.36708e-06
111539434 - 110079434	cg08946844	29	0.00084816	0.0248384	0.00110645	0.0314608	0.941746
111539434 - 110079434	cg09175811	11	3.35416e-39	3.41808e-06	9.81298e-34	0.999996	8.81579e-08
111539434 - 110079434	cg09544079	18	0.000114558	0.00838003	0.000256543	0.0177928	0.973456
111539434 - 110079434	cg10330313	88	1.04898e-62	3.96194e-10	2.64765e-53	1	1.98632e-11
111539434 - 110079434	cg10484215	295	7.39058e-09	0.0191478	6.26754e-08	0.161562	0.81929
111539434 - 110079434	cg10659908	58	1.52705e-08	0.0575343	8.33453e-09	0.0304898	0.911976
111539434 - 110079434	cg12845697	129	7.35263e-05	0.0252171	0.000483438	0.164994	0.809232
111539434 - 110079434	cg12926383	96	1.35762e-10	1.24164e-06	3.38964e-06	0.0300307	0.969965
111539434 - 110079434	cg17602145	151	4.67242e-05	0.0774612	7.35186e-05	0.121081	0.801338
111539434 - 110079434	cg19025524	152	1.00438e-17	0.0234928	6.37294e-17	0.148237	0.828271
111539434 - 110079434	cg19699676	89	3.69625e-05	0.0149543	0.00017897	0.0714944	0.913335
111539434 - 110079434	cg20587236	148	6.227e-05	0.0723957	9.69648e-05	0.111917	0.815528
111539434 - 110079434	cg20877181	9	0.010741	0.0486921	0.0019147	0.00774902	0.930903
111539434 - 110079434	cg20944390	16	0.00308446	0.0375265	0.00147717	0.0170309	0.940881
111539434 - 110079434	cg22428915	10	0.000184842	0.121571	4.00172e-05	0.0254665	0.852738
57900956 - 57209814	cg03513647	2	1.42257e-09	3.25935e-08	8.58344e-05	0.000967663	0.998946
57900956 - 57209814	cg03881539	177	5.25148e-50	4.51322e-07	1.16357e-43	0.999992	7.17738e-06
57900956 - 57209814	cg07134316	2	1.98593e-16	2.87123e-10	7.23055e-10	4.54285e-05	0.999955
57900956 - 57209814	cg07926491	124	0	1.5645e-08	0	0.0560215	0.943978
57900956 - 57209814	cg11100309	141	3.97757e-40	4.51322e-07	8.81309e-34	0.999994	5.52707e-06
57900956 - 57209814	cg11254439	232	3.60134e-66	0.00417314	8.59323e-64	0.995761	6.5426e-05
57900956 - 57209814	cg14574369	63	3.83262e-41	5.64656e-09	1.39551e-34	0.0195795	0.980421
29997043 - 29848243	cg09397397	25	1.54433e-05	0.0214044	9.68439e-05	0.13338	0.845103
95366293 - 95110593	cg08922308	217	2.47214e-42	0.000446357	5.53574e-39	0.999507	4.69352e-05
95366293 - 95110593	cg10549753	354	2.03565e-211	0.000356794	5.70333e-208	0.999638	5.55162e-06
95366293 - 95110593	cg10804117	127	5.97249e-24	0.000288379	2.0704e-20	0.999685	2.67235e-05
95366293 - 95110593	cg10998959	104	8.87505e-48	0.000283735	3.12704e-44	0.999714	2.01487e-06
95366293 - 95110593	cg11212178	347	1.90478e-201	0.000362657	5.25033e-198	0.999629	8.45719e-06
122853575 - 122433875	cg01050213	93	2.37746e-11	3.52523e-06	3.95327e-07	0.0576757	0.94232
122853575 - 122433875	cg04528704	53	2.26032e-10	0.079024	6.63886e-11	0.0223117	0.898664
122853575 - 122433875	cg05679114	131	2.1175e-64	1.18214e-05	3.58262e-60	0.199207	0.800781
122853575 - 122433875	cg07969078	124	1.02243e-10	0.00101272	8.91951e-09	0.0874365	0.911551
122853575 - 122433875	cg08869118	11	1.10482e-07	2.34579e-05	5.44621e-05	0.0105742	0.989348
122853575 - 122433875	cg09213964	58	3.05024e-15	0.000680425	4.47969e-12	0.999296	2.38547e-05
122853575 - 122433875	cg09232958	56	7.82826e-05	0.134754	2.2834e-05	0.0384791	0.826666
122853575 - 122433875	cg12460233	116	5.23618e-07	0.002097	4.49863e-05	0.179344	0.818514
122853575 - 122433875	cg14365848	15	1.97309e-06	0.00102809	2.4749e-05	0.0119086	0.987037
122853575 - 122433875	cg15420606	243	1.558e-32	0.0115007	1.33905e-30	0.988448	5.17313e-05
122853575 - 122433875	cg16687842	261	1.6039e-50	0.000369683	1.42287e-48	0.0318279	0.967802
122853575 - 122433875	cg18912006	9	3.25383e-30	0.16149	4.70062e-31	0.0225135	0.815997
122853575 - 122433875	cg23153515	122	5.29636e-20	3.05923e-06	8.96083e-16	0.0508095	0.949187
122853575 - 122433875	cg26218692	33	5.81976e-24	0.00565819	3.80102e-23	0.0359967	0.958345
122853575 - 122433875	cg26977846	29	1.06262e-08	0.00826961	6.89228e-08	0.0526988	0.939032
121535544 - 121038544	cg02505015	75	9.67091e-07	0.0324069	2.23275e-06	0.0739252	0.893665
121535544 - 121038544	cg06196801	14	0.000132909	0.0238608	7.19353e-05	0.0119503	0.963984
121535544 - 121038544	cg06793505	29	2.39426e-06	0.0220861	1.55609e-06	0.0133897	0.96452
121535544 - 121038544	cg10197866	188	2.93702e-96	0.000860286	3.41105e-93	0.999134	5.45445e-06
121535544 - 121038544	cg14353998	11	7.15441e-07	0.157584	2.15133e-08	0.00390004	0.838516
121535544 - 121038544	cg18971251	29	5.09056e-13	0.00248682	2.14937e-12	0.00951202	0.988001
121535544 - 121038544	cg19844988	144	4.45709e-59	0.0292417	1.41273e-58	0.0918063	0.878952
121535544 - 121038544	cg22180109	98	6.72433e-06	0.0308559	2.01738e-05	0.091694	0.877423
121535544 - 121038544	cg23383531	8	0.00030329	0.0529855	3.52983e-05	0.00522525	0.941451
121535544 - 121038544	cg23907586	18	2.12941e-05	0.0259478	1.33394e-05	0.0152959	0.958722
121535544 - 121038544	cg27246729	29	6.03393e-06	0.0619366	3.78157e-06	0.0379166	0.900137
121535544 - 121038544	cg27518979	79	0.000421333	0.0320859	0.000838609	0.062959	0.903695
121535544 - 121038544	cg27560629	411	3.16787e-71	0.00557613	5.64917e-69	0.994376	4.76481e-05
51271325 - 50410835	cg01018437	38	2.83898e-81	0.00599335	4.70806e-79	0.993916	9.06715e-05
51271325 - 50410835	cg03892117	34	1.02776e-06	0.00752039	8.62367e-06	0.0621714	0.930299
51271325 - 50410835	cg08189863	314	2.47165e-34	7.86364e-05	2.71265e-31	0.0853895	0.914532
51271325 - 50410835	cg10743544	54	0.0014686	0.038006	0.00151531	0.0382939	0.920716
51271325 - 50410835	cg15405652	554	4.09736e-109	0.00091023	4.497e-106	0.999009	8.0838e-05
51271325 - 50410835	cg18763639	337	8.97191e-72	7.50563e-05	9.84682e-69	0.0814571	0.918468
51271325 - 50410835	cg19621317	109	1.17186e-10	3.4896e-05	1.18362e-07	0.0342805	0.965685
51271325 - 50410835	cg22073673	42	7.73074e-08	0.000126628	6.03568e-05	0.0979616	0.901851
51271325 - 50410835	cg23040489	9	5.17455e-05	0.0291124	5.97638e-05	0.0326854	0.938091
51271325 - 50410835	cg25815293	4	0.000382681	0.0428245	1.36223e-05	0.00056822	0.956211
121745157 - 121572257	cg02505015	75	9.67091e-07	0.0324069	2.23275e-06	0.0739252	0.893665
121745157 - 121572257	cg06196801	14	0.000132909	0.0238608	7.19353e-05	0.0119503	0.963984
121745157 - 121572257	cg06793505	29	2.39426e-06	0.0220861	1.55609e-06	0.0133897	0.96452
121745157 - 121572257	cg10197866	188	2.93702e-96	0.000860286	3.41105e-93	0.999134	5.45445e-06
121745157 - 121572257	cg14353998	11	7.15441e-07	0.157584	2.15133e-08	0.00390004	0.838516
121745157 - 121572257	cg18971251	29	5.09056e-13	0.00248682	2.14937e-12	0.00951202	0.988001
121745157 - 121572257	cg19844988	144	4.45709e-59	0.0292417	1.41273e-58	0.0918063	0.878952
121745157 - 121572257	cg22180109	98	6.72433e-06	0.0308559	2.01738e-05	0.091694	0.877423
121745157 - 121572257	cg23383531	8	0.00030329	0.0529855	3.52983e-05	0.00522525	0.941451
121745157 - 121572257	cg23907586	18	2.12941e-05	0.0259478	1.33394e-05	0.0152959	0.958722
121745157 - 121572257	cg27246729	29	6.03393e-06	0.0619366	3.78157e-06	0.0379166	0.900137
121745157 - 121572257	cg27518979	79	0.000421333	0.0320859	0.000838609	0.062959	0.903695
121745157 - 121572257	cg27560629	377	3.16946e-71	0.00557895	5.64915e-69	0.994373	4.76721e-05
40022293 - 39163293	cg12373423	3	1.41166e-11	7.15497e-06	5.33845e-09	0.0017075	0.998285
40022293 - 39163293	cg26477711	3	5.65245e-09	6.93492e-06	2.13757e-06	0.0016242	0.998367
90163502 - 89754502	cg01712007	4	1.83169e-05	0.010062	2.93426e-06	0.00062258	0.989294
90163502 - 89754502	cg04031016	256	7.42725e-94	0.00104648	7.0893e-91	0.998867	8.66801e-05
90163502 - 89754502	cg13848087	78	3.23487e-12	3.50547e-05	3.0875e-09	0.0324902	0.967475
90163502 - 89754502	cg16425946	104	6.96851e-14	3.90314e-05	6.65135e-11	0.0362913	0.96367
104798552 - 104283552	cg01164094	85	1.82075e-31	0.000624794	2.37468e-30	0.00715654	0.992219
104798552 - 104283552	cg02344784	34	5.32812e-12	0.138968	1.60248e-13	0.00332187	0.85771
104798552 - 104283552	cg25273343	385	7.03445e-119	0.00760195	9.18278e-117	0.992361	3.75321e-05
54110164 - 53425164	cg16054777	6	0.00023932	0.0101139	0.000135534	0.00474302	0.984768
6928227 - 6803627	cg21158434	13	1.22959e-05	0.147873	7.26446e-07	0.00789221	0.844222
6928227 - 6803627	cg23255995	41	3.26491e-68	6.60384e-05	1.1291e-66	0.00128514	0.998649
98701248 - 97681967	cg11403907	19	1.78848e-05	0.06462	2.72717e-06	0.00892717	0.926432
44530530 - 43743530	cg02283735	124	1.67655e-09	0.000200904	5.10186e-07	0.060197	0.939602
44530530 - 43743530	cg05370662	467	1.58117e-62	0.00312933	5.03686e-60	0.996858	1.28847e-05
44530530 - 43743530	cg11851915	72	6.64303e-07	0.00220689	3.87003e-05	0.127697	0.870057
44530530 - 43743530	cg12599982	11	0.000162489	0.035987	4.96298e-05	0.0100379	0.953763
44530530 - 43743530	cg13666471	372	1.81259e-165	6.24124e-10	2.90421e-156	1	2.0402e-07
44530530 - 43743530	cg13964099	65	5.25175e-08	0.0213187	2.4419e-07	0.0982452	0.880436
44530530 - 43743530	cg15268136	127	9.17173e-21	6.24121e-10	1.46954e-11	0.999996	4.30271e-06
44530530 - 43743530	cg18083817	10	9.02011e-05	0.0444305	1.92425e-05	0.00853135	0.946929
44530530 - 43743530	cg18345219	4	5.79993e-06	0.0615402	3.7828e-07	0.00307836	0.935375
44530530 - 43743530	cg18394614	527	2.48574e-143	0.0022476	1.10345e-140	0.997742	1.04687e-05
44530530 - 43743530	cg18920535	3	1.06831e-05	0.000182019	0.00017566	0.00199527	0.997636
44530530 - 43743530	cg21064315	114	2.3685e-10	0.0492082	1.96493e-10	0.0399128	0.910879
44530530 - 43743530	cg22875872	7	0.000141834	0.0101294	7.57704e-05	0.00442611	0.985227
44530530 - 43743530	cg23848055	3	0.000133108	0.00676526	6.07595e-05	0.00209718	0.990944
44530530 - 43743530	cg23954153	13	0.000125859	0.0465045	4.03249e-05	0.0139606	0.939369
44530530 - 43743530	cg25891559	195	2.05255e-12	0.0186185	1.2581e-11	0.113253	0.868129
30566739 - 30355139	cg10307678	8	0.00280215	0.104752	0.000190151	0.0062223	0.886034
30566739 - 30355139	cg11571047	3	3.41445e-13	1.19097e-11	6.23036e-05	0.0011744	0.998763
177478006 - 177032006	cg05160879	212	5.47664e-37	3.07577e-08	1.78058e-29	1	7.44091e-08
177478006 - 177032006	cg09114979	68	6.2771e-33	3.09599e-08	2.02749e-25	0.999999	8.21417e-07
177478006 - 177032006	cg15809598	63	9.23333e-15	5.35036e-05	1.27336e-11	0.072859	0.927088
244127979 - 243470441	cg02528319	173	6.24921e-43	6.67179e-07	9.36662e-37	0.999999	1.39221e-08
244127979 - 243470441	cg02622000	178	2.07228e-23	5.43006e-07	3.81609e-17	0.99994	5.93652e-05
244127979 - 243470441	cg04164924	221	1.21398e-86	4.72692e-07	2.56823e-80	1	9.86375e-09
244127979 - 243470441	cg05567236	68	2.59322e-07	0.00283542	5.31186e-06	0.0571397	0.940019
244127979 - 243470441	cg06649471	102	4.56647e-22	1.11655e-05	4.08976e-17	0.999989	6.12376e-08
244127979 - 243470441	cg06768019	134	1.83626e-23	4.72693e-07	3.88468e-17	0.999999	3.84626e-08
244127979 - 243470441	cg10246492	3	0.00068474	0.0333938	5.93995e-05	0.00193289	0.963929
244127979 - 243470441	cg11147190	60	1.49394e-11	3.61895e-08	2.23912e-05	0.0532942	0.946683
244127979 - 243470441	cg13560972	67	1.57446e-07	0.00533303	2.86995e-06	0.0963131	0.898351
244127979 - 243470441	cg16126286	119	2.65869e-13	0.002305	1.77753e-11	0.153262	0.844433
244127979 - 243470441	cg18085407	25	4.66305e-08	0.0308331	3.93187e-08	0.0250543	0.944112
244127979 - 243470441	cg19851602	106	3.44348e-13	0.00137209	7.80643e-12	0.0301371	0.968491
244127979 - 243470441	cg20086597	40	5.47536e-09	0.00880822	2.97704e-08	0.0469474	0.944244
244127979 - 243470441	cg20276962	221	2.07067e-84	4.72692e-07	4.38058e-78	1	9.86375e-09
244127979 - 243470441	cg22950111	68	2.49773e-28	0.00101007	2.47029e-25	0.998969	2.10772e-05
244127979 - 243470441	cg23390582	4	6.35891e-05	0.0328857	7.39952e-06	0.00286255	0.964181
244127979 - 243470441	cg23579508	10	5.36515e-05	0.0532467	6.38269e-06	0.00539324	0.9413
244127979 - 243470441	cg24502334	37	0.000140827	0.0749461	5.26367e-05	0.0271147	0.897746
244127979 - 243470441	cg25006149	288	3.86833e-75	4.9286e-08	8.53362e-69	0.107834	0.892166
244127979 - 243470441	cg25820491	211	1.92881e-70	4.72693e-07	4.08046e-64	1	9.86376e-09
244127979 - 243470441	cg27259271	189	2.73547e-24	4.53545e-07	6.03076e-18	0.999908	9.14696e-05
2454333 - 2315883	cg01894875	7	0.00273687	0.172864	3.97881e-05	0.00169039	0.822669
2454333 - 2315883	cg06854565	128	2.21783e-15	0.093853	1.14716e-15	0.0476866	0.85846
2454333 - 2315883	cg11989056	69	2.85411e-08	0.093815	1.39377e-08	0.0449521	0.861233
2454333 - 2315883	cg12140755	29	4.80602e-12	2.78816e-07	5.42616e-07	0.0305098	0.969489
2454333 - 2315883	cg12610239	27	3.08556e-14	5.30684e-07	3.47868e-09	0.0588886	0.941111
2454333 - 2315883	cg13072890	101	1.11306e-10	0.0534544	5.67333e-11	0.0263258	0.92022
2454333 - 2315883	cg16320749	8	0.000242916	0.0659998	2.98866e-05	0.00719358	0.926534
2454333 - 2315883	cg17008066	2	0.000333272	0.0468389	1.19044e-05	0.000720985	0.952095
2454333 - 2315883	cg17748900	45	1.02272e-05	0.0701333	4.74729e-06	0.0316563	0.898195
2454333 - 2315883	cg22626579	49	5.69317e-06	0.0820766	2.7232e-06	0.0383799	0.879535
2454333 - 2315883	cg24578937	193	7.56524e-151	0.0987974	3.92766e-151	0.0504421	0.850761
2454333 - 2315883	cg25544686	14	6.05767e-10	7.56521e-05	4.36427e-07	0.0535575	0.946366
9018676 - 8316476	cg00120948	114	1.00027e-12	1.95785e-05	2.14195e-09	0.0409659	0.959015
9018676 - 8316476	cg04039922	132	3.619e-28	3.23676e-07	2.0104e-23	0.0169976	0.983002
9018676 - 8316476	cg04317648	196	6.04592e-26	1.94486e-05	1.38433e-22	0.0435748	0.956406
9018676 - 8316476	cg05658549	136	9.74193e-62	1.87179e-05	5.20451e-57	0.999981	1.24923e-07
9018676 - 8316476	cg12906388	12	2.31599e-11	8.59237e-06	4.87808e-08	0.0171149	0.982876
9018676 - 8316476	cg15701149	40	1.36258e-09	2.65542e-06	5.62809e-05	0.10879	0.891151
9018676 - 8316476	cg15908102	150	4.62482e-16	2.6475e-05	2.25245e-12	0.12807	0.871903
9018676 - 8316476	cg17638321	16	1.8222e-10	0.000700242	2.25252e-08	0.0856471	0.913653
9018676 - 8316476	cg19395467	173	1.12276e-18	2.82317e-05	2.58319e-15	0.0640179	0.935954
9018676 - 8316476	cg19996304	30	7.17086e-20	0.0789413	7.11461e-21	0.00691806	0.914141
9018676 - 8316476	cg26816583	59	3.47667e-12	5.14343e-07	1.85737e-07	0.0265046	0.973495
9018676 - 8316476	cg27561786	53	4.80693e-06	0.00547319	4.33038e-05	0.0483598	0.946119
151165398 - 149949398	cg01003245	89	6.89667e-51	0.111306	3.47236e-51	0.0552073	0.833487
151165398 - 149949398	cg04396915	57	3.15424e-05	0.114536	1.57625e-05	0.0564073	0.82901
151165398 - 149949398	cg04503063	565	1.50747e-33	2.13925e-05	7.04654e-29	0.999976	2.8482e-06
151165398 - 149949398	cg08856268	196	6.61486e-09	0.0015848	4.75536e-07	0.113044	0.88537
151165398 - 149949398	cg10828807	120	4.3638e-10	0.00147218	3.13594e-08	0.104901	0.893627
36708642 - 35541823	cg01140690	145	5.48074e-10	1.51489e-05	6.92333e-06	0.190553	0.809425
36708642 - 35541823	cg01501018	3	0.000266141	0.0121963	6.45152e-05	0.001971	0.985502
36708642 - 35541823	cg02639366	124	9.48647e-11	2.1892e-06	1.19721e-06	0.0266548	0.973342
36708642 - 35541823	cg03783309	6	0.022241	0.0193781	0.00657362	0.00478044	0.947027
36708642 - 35541823	cg04411044	35	1.94905e-08	1.01501e-05	0.000174919	0.090183	0.909632
36708642 - 35541823	cg12633102	49	7.95172e-13	0.00047544	3.7725e-11	0.0215782	0.977946
36708642 - 35541823	cg12667125	20	3.85537e-06	3.0992e-05	0.00133045	0.00970611	0.988929
36708642 - 35541823	cg13798679	2	1.22889e-06	6.31145e-05	3.96553e-05	0.0010378	0.998858
36708642 - 35541823	cg13898457	21	5.35292e-08	0.000489573	8.04694e-06	0.0726698	0.926833
36708642 - 35541823	cg15818357	69	3.77701e-05	0.0396722	0.000114247	0.11916	0.841016
36708642 - 35541823	cg24529615	84	3.30366e-17	0.0521896	1.40344e-17	0.0212443	0.926566
36708642 - 35541823	cg25304816	53	1.38953e-25	4.77285e-05	2.88872e-23	0.00893135	0.991021
36708642 - 35541823	cg26521515	3	0.000896751	0.00693714	0.000476448	0.00269675	0.988993
66603118 - 66229118	cg02995493	18	8.38671e-11	3.15274e-06	3.95785e-07	0.0138923	0.986104
175060303 - 173320303	cg00778084	192	8.83409e-22	1.10377e-05	6.38625e-18	0.0788718	0.921117
175060303 - 173320303	cg00958927	98	3.20364e-34	0.0546949	8.23938e-34	0.139863	0.805442
175060303 - 173320303	cg04188348	91	2.77376e-26	0.0469974	7.13324e-26	0.12003	0.832973
175060303 - 173320303	cg05814923	208	1.49618e-26	0.000233904	6.39465e-23	0.9997	6.65205e-05
175060303 - 173320303	cg09319634	206	1.39731e-109	0.0014305	9.75334e-107	0.998496	7.31595e-05
175060303 - 173320303	cg14180938	25	5.7376e-09	1.67266e-05	3.24002e-06	0.00845398	0.991526
175060303 - 173320303	cg14847009	93	4.08346e-17	0.0100524	1.05014e-16	0.0248868	0.965061
175060303 - 173320303	cg15794184	17	0.00013476	0.00128023	0.00177455	0.0158774	0.980933
175060303 - 173320303	cg17457703	214	6.03454e-169	0.00142133	4.23935e-166	0.998506	7.22564e-05
175060303 - 173320303	cg25302646	74	1.64184e-09	0.111497	1.01914e-09	0.06839	0.820113
175060303 - 173320303	cg26434487	129	5.24003e-28	0.00141836	3.95991e-26	0.106294	0.892288
175060303 - 173320303	cg27631005	28	1.07186e-08	3.19109e-05	3.72662e-05	0.110057	0.889873
200515259 - 200199959	cg19694404	14	8.97966e-07	0.0102152	8.7721e-06	0.0989002	0.890875
200515259 - 200199959	cg22450933	78	5.08125e-22	9.45332e-06	4.06412e-19	0.0065676	0.993423
201074025 - 200824225	cg22450933	72	5.08141e-22	9.45182e-06	4.04885e-19	0.00653773	0.993453
154309564 - 153668564	cg03073905	3	6.55671e-05	0.152826	1.77605e-06	0.00329586	0.843811
154309564 - 153668564	cg06600967	75	6.88492e-14	0.00198613	3.66948e-12	0.104962	0.893051
154309564 - 153668564	cg06794775	88	4.79372e-08	0.00106577	2.54527e-06	0.0556447	0.943287
154309564 - 153668564	cg08202226	260	3.23941e-15	3.63482e-05	6.4618e-12	0.0715771	0.928387
154309564 - 153668564	cg09335321	7	0.000171963	0.0273794	3.9353e-05	0.00529857	0.967111
154309564 - 153668564	cg09895920	98	2.34236e-15	0.001395	1.2485e-13	0.0734295	0.925176
154309564 - 153668564	cg17383186	11	9.97844e-06	0.00121855	8.9067e-05	0.00988794	0.988794
154309564 - 153668564	cg24543596	62	5.6491e-09	0.00112671	2.99833e-07	0.0588616	0.940011
29227580 - 28597580	cg08366446	15	1.53153e-12	0.000150472	2.67677e-10	0.0253246	0.974525
29227580 - 28597580	cg14640661	188	3.84282e-33	0.0654383	4.54578e-33	0.0765507	0.858011
29227580 - 28597580	cg22788029	89	8.32119e-05	0.0656044	9.01857e-05	0.0702385	0.863984
95874418 - 95358773	cg20871205	27	2.63223e-09	0.162155	1.97789e-10	0.011358	0.826487
6916956 - 6527856	cg02084087	11	7.64956e-05	0.15	2.15576e-06	0.00338069	0.84654
6916956 - 6527856	cg06186474	33	1.87361e-06	0.00081983	7.56303e-05	0.0321263	0.966976
6916956 - 6527856	cg09975787	48	7.24447e-06	0.0894072	3.26713e-06	0.0394499	0.871132
6916956 - 6527856	cg12640387	144	2.71825e-54	0.000261503	3.92078e-52	0.0367559	0.962983
6916956 - 6527856	cg16431369	42	6.2622e-09	0.000190444	6.06255e-07	0.0174549	0.982354
6916956 - 6527856	cg20060759	153	1.78795e-59	0.000267036	2.57817e-57	0.0375436	0.962189
6916956 - 6527856	cg25491951	11	0.000117315	0.182847	3.27895e-06	0.00429786	0.812734
19461226 - 18861226	cg00218134	22	0.00189327	0.0392571	0.000993578	0.0196638	0.938192
19461226 - 18861226	cg02824904	8	0.000222873	0.0250962	7.0596e-05	0.0069817	0.967629
19461226 - 18861226	cg04132472	153	2.32398e-205	0.0235478	7.44474e-205	0.0745322	0.90192
19461226 - 18861226	cg11630242	40	1.06456e-09	0.017292	1.75838e-09	0.0276067	0.955101
19461226 - 18861226	cg12065943	53	5.60373e-05	0.0321713	8.68829e-05	0.0489612	0.918725
19461226 - 18861226	cg13427348	5	7.0946e-12	1.58025e-06	2.25371e-08	0.00402392	0.995974
19461226 - 18861226	cg13482628	39	5.05313e-06	0.0214868	8.3464e-06	0.0345464	0.943953
19461226 - 18861226	cg15386366	40	7.9418e-09	0.0150914	1.31177e-08	0.0239661	0.960942
19461226 - 18861226	cg16696646	66	3.67729e-10	0.0241069	6.07628e-10	0.0388967	0.936996
19461226 - 18861226	cg19949948	86	1.19904e-94	2.72368e-06	4.40221e-89	0.999988	9.73419e-06
19461226 - 18861226	cg20538986	4	3.23801e-10	1.62612e-06	1.0284e-06	0.00416876	0.995829
19461226 - 18861226	cg22671072	6	2.73457e-09	0.00142396	1.20255e-08	0.00526867	0.993307
19461226 - 18861226	cg22741014	88	8.83609e-11	0.0154151	2.64792e-10	0.0452552	0.93933
19461226 - 18861226	cg26515501	93	5.46372e-07	0.0221267	1.74958e-06	0.0699457	0.907925
44938832 - 43413832	cg00112026	32	2.07691e-10	7.57118e-06	2.55122e-06	0.0920944	0.907895
44938832 - 43413832	cg00512602	2	0.000928884	0.0904809	1.79315e-05	0.000838942	0.907733
44938832 - 43413832	cg00512837	23	1.00256e-08	5.73568e-05	1.68084e-05	0.0952567	0.904669
44938832 - 43413832	cg00817598	24	5.11192e-08	4.02337e-05	3.53898e-05	0.0268807	0.973044
44938832 - 43413832	cg00933182	20	5.29836e-08	1.84105e-05	7.07366e-05	0.0236029	0.976308
44938832 - 43413832	cg01630519	81	9.48566e-20	1.08371e-05	1.39562e-15	0.158604	0.841385
44938832 - 43413832	cg01738152	6	1.07877e-07	7.03796e-06	9.15009e-05	0.00497463	0.994927
44938832 - 43413832	cg01934064	60	5.38726e-17	1.46308e-05	6.79668e-13	0.183769	0.816216
44938832 - 43413832	cg02159926	33	2.16599e-11	7.51979e-05	3.74948e-08	0.129302	0.870622
44938832 - 43413832	cg02200722	104	1.68714e-22	1.18831e-05	3.62133e-19	0.0245307	0.975457
44938832 - 43413832	cg02768499	48	2.20216e-12	6.24571e-06	4.73135e-09	0.0124314	0.987562
44938832 - 43413832	cg02770056	4	0.000453189	0.161881	1.0399e-05	0.00287978	0.834775
44938832 - 43413832	cg03209459	49	4.43961e-29	1.8925e-07	6.00626e-25	0.00156189	0.998438
44938832 - 43413832	cg03452365	35	1.09397e-11	9.91249e-06	1.38038e-07	0.124202	0.875788
44938832 - 43413832	cg04382470	77	2.34759e-15	9.3837e-06	3.492e-11	0.13872	0.861271
44938832 - 43413832	cg04487659	30	1.23764e-13	1.0317e-05	2.65648e-10	0.0211658	0.978824
44938832 - 43413832	cg05251861	85	1.82106e-44	0.00067068	2.71342e-41	0.999323	5.88085e-06
44938832 - 43413832	cg05533539	117	1.40547e-26	8.73682e-06	2.09593e-22	0.129418	0.870573
44938832 - 43413832	cg07017164	13	5.19601e-09	0.000374258	2.12129e-07	0.0142939	0.985332
44938832 - 43413832	cg07350151	46	8.04082e-13	1.50033e-05	1.72594e-09	0.0312352	0.96875
44938832 - 43413832	cg07799891	24	7.38157e-12	5.22639e-05	1.15921e-08	0.081157	0.918791
44938832 - 43413832	cg07817266	129	1.61922e-29	9.28005e-06	2.41468e-25	0.137527	0.862463
44938832 - 43413832	cg09710299	17	6.73646e-09	1.18543e-05	8.94009e-06	0.0147469	0.985232
44938832 - 43413832	cg09860564	5	2.69275e-06	0.176696	6.64701e-08	0.00354196	0.819759
44938832 - 43413832	cg10327769	18	6.26842e-10	8.77783e-06	8.36875e-07	0.0107297	0.989261
44938832 - 43413832	cg10512006	34	1.68225e-11	1.33519e-05	2.82955e-08	0.0214794	0.978507
44938832 - 43413832	cg11318268	170	2.04819e-40	7.69321e-06	4.43916e-37	0.0156896	0.984303
44938832 - 43413832	cg11752794	22	1.99766e-09	3.61008e-05	2.67781e-06	0.0474397	0.952522
44938832 - 43413832	cg12798194	125	2.48013e-144	0.000593434	4.17675e-141	0.999393	1.35524e-05
44938832 - 43413832	cg13816373	51	4.23216e-10	1.43234e-05	5.65028e-07	0.018141	0.981844
44938832 - 43413832	cg14202850	6	1.34557e-07	4.34326e-05	4.74077e-05	0.0143168	0.985592
44938832 - 43413832	cg14642709	121	3.30659e-27	0.000577243	5.7244e-24	0.999328	9.46324e-05
44938832 - 43413832	cg14888901	27	1.66835e-09	2.7178e-05	2.81505e-06	0.044903	0.955067
44938832 - 43413832	cg15411667	16	1.73769e-08	9.83468e-06	2.31059e-05	0.0120892	0.987878
44938832 - 43413832	cg16228356	57	1.63776e-15	8.4371e-06	2.43196e-11	0.124409	0.875582
44938832 - 43413832	cg16520312	27	2.05228e-10	1.12227e-05	2.51801e-06	0.136832	0.863154
44938832 - 43413832	cg16628876	32	8.86206e-09	3.77277e-05	1.49061e-05	0.0625211	0.937426
44938832 - 43413832	cg16656794	22	3.6816e-09	2.4671e-05	4.93502e-06	0.0321026	0.967868
44938832 - 43413832	cg16830379	37	1.91494e-13	1.54421e-05	2.41629e-09	0.194045	0.80594
44938832 - 43413832	cg18699337	24	1.45197e-09	1.3801e-05	2.45005e-06	0.02231	0.977674
44938832 - 43413832	cg19064792	36	1.86251e-15	0.000832271	2.23599e-12	0.999158	9.26985e-06
44938832 - 43413832	cg19156875	22	2.89064e-10	3.72309e-05	3.87483e-07	0.0489561	0.951006
44938832 - 43413832	cg19453964	3	2.68462e-06	0.000473513	1.44964e-05	0.00155892	0.99795
44938832 - 43413832	cg19539667	15	1.32149e-08	1.24487e-05	1.75005e-05	0.0155014	0.984469
44938832 - 43413832	cg19721150	22	5.31249e-11	9.90278e-06	9.55976e-08	0.0168368	0.983153
44938832 - 43413832	cg20840174	17	1.12458e-07	0.000280172	2.05841e-05	0.0503328	0.949366
44938832 - 43413832	cg20891006	5	6.66799e-07	0.000570748	3.59525e-06	0.00208001	0.997345
44938832 - 43413832	cg22192454	24	5.38781e-09	2.09655e-05	7.22213e-06	0.0271306	0.972841
44938832 - 43413832	cg24477401	184	1.12262e-79	6.9806e-06	2.41218e-76	0.0140133	0.98598
44938832 - 43413832	cg24850243	6	9.49205e-07	0.182971	2.34348e-08	0.00370404	0.813324
44938832 - 43413832	cg27348014	68	1.30993e-13	6.91309e-05	2.45456e-10	0.128667	0.871264
2279074 - 1933774	cg00572843	14	0.000304411	0.126926	6.65108e-05	0.0268862	0.845817
2279074 - 1933774	cg02569219	180	5.43823e-72	4.48575e-06	1.21233e-66	0.999995	5.38435e-08
2279074 - 1933774	cg05945782	6	0.000249111	0.150135	7.89127e-06	0.00391024	0.845697
2279074 - 1933774	cg06999891	140	2.08442e-13	3.46345e-07	4.88165e-08	0.0801933	0.919806
2279074 - 1933774	cg09343458	84	1.10724e-37	0.0022006	5.02041e-35	0.997789	1.02803e-05
2279074 - 1933774	cg11190071	31	2.99429e-06	0.119243	1.3762e-06	0.0539782	0.826774
2279074 - 1933774	cg11577151	41	1.17619e-12	0.114876	5.839e-13	0.0561992	0.828925
2279074 - 1933774	cg11791716	14	6.71282e-05	0.0535444	2.01428e-05	0.0151356	0.931233
2279074 - 1933774	cg12660171	73	7.76825e-32	0.000160268	8.54747e-29	0.17552	0.82432
2279074 - 1933774	cg13315690	62	6.80268e-18	0.00209618	3.23841e-15	0.997884	2.00661e-05
2279074 - 1933774	cg15816464	42	9.97342e-18	0.000171593	4.7477e-15	0.0807653	0.919063
2279074 - 1933774	cg15932532	87	1.64641e-61	0.000222775	7.38881e-58	0.999776	1.04068e-06
2279074 - 1933774	cg19058189	30	3.09366e-06	0.0598213	1.38498e-06	0.0258668	0.914307
2279074 - 1933774	cg20777128	66	3.02875e-29	0.0020951	1.44258e-26	0.997885	1.98484e-05
2279074 - 1933774	cg21973370	38	2.43417e-06	0.0705815	1.20253e-06	0.0339733	0.895441
2279074 - 1933774	cg23403980	137	3.22537e-10	1.9594e-06	3.01952e-05	0.182618	0.81735
2279074 - 1933774	cg27170376	227	3.2852e-15	3.05987e-07	7.76939e-10	0.0714365	0.928563
2279074 - 1933774	cg27406664	91	6.15302e-36	0.00175377	3.50226e-33	0.998238	8.19268e-06
2279074 - 1933774	cg27564939	308	1.39796e-23	6.39945e-07	3.30617e-18	0.150498	0.849502
55844240 - 55664240	cg04202465	44	7.94103e-10	0.0731817	2.10846e-10	0.0185226	0.908296
1424442 - 1165943	cg00401134	68	1.79727e-13	0.00052194	3.44143e-10	0.999417	6.10379e-05
1424442 - 1165943	cg08718146	38	6.7014e-09	2.19781e-05	1.64915e-05	0.0531392	0.946822
1424442 - 1165943	cg12646389	101	6.89789e-60	0.000259101	2.66151e-56	0.999727	1.41987e-05
1424442 - 1165943	cg14462670	5	3.04208e-05	0.140954	2.45082e-07	0.000276843	0.858739
35011077 - 34781177	cg02785147	90	4.13649e-08	0.0690214	3.32401e-08	0.0545879	0.876391
35011077 - 34781177	cg26222773	60	5.13293e-06	0.0623103	4.05095e-06	0.0482864	0.889394
20434819 - 19614819	cg00218134	22	0.00189327	0.0392571	0.000993578	0.0196638	0.938192
20434819 - 19614819	cg02824904	8	0.000222873	0.0250962	7.0596e-05	0.0069817	0.967629
20434819 - 19614819	cg03971114	105	4.17551e-05	0.0434067	0.000115488	0.119219	0.837217
20434819 - 19614819	cg04132472	312	2.24239e-205	0.0227211	1.0648e-204	0.107021	0.870258
20434819 - 19614819	cg11630242	46	1.06456e-09	0.0172921	1.75856e-09	0.02761	0.955098
20434819 - 19614819	cg12065943	104	4.60992e-05	0.0321728	0.000127456	0.0880727	0.879581
20434819 - 19614819	cg13427348	4	7.09461e-12	1.58021e-06	2.25326e-08	0.00402278	0.995976
20434819 - 19614819	cg13482628	108	4.38951e-06	0.0371326	8.69534e-06	0.0726672	0.890187
20434819 - 19614819	cg15386366	46	7.94096e-09	0.0151282	1.31178e-08	0.0240296	0.960842
20434819 - 19614819	cg16696646	72	3.67728e-10	0.0241068	6.07676e-10	0.0388999	0.936993
20434819 - 19614819	cg19949948	86	1.19904e-94	2.72368e-06	4.40221e-89	0.999988	9.73419e-06
20434819 - 19614819	cg20538986	4	3.23801e-10	1.62612e-06	1.0284e-06	0.00416876	0.995829
20434819 - 19614819	cg22741014	126	8.81655e-11	0.0154115	2.76152e-10	0.0473347	0.937254
20434819 - 19614819	cg26515501	151	5.25552e-07	0.0220701	2.32176e-06	0.0966188	0.881308
5465662 - 4972162	cg02546228	52	3.86586e-08	0.0173243	2.36443e-07	0.105081	0.877594
5465662 - 4972162	cg14947900	25	1.39135e-07	0.00155149	3.3682e-06	0.0365971	0.961848
5465662 - 4972162	cg19556121	26	7.04936e-11	0.000670394	1.71834e-09	0.0153574	0.983972
5465662 - 4972162	cg19622269	20	2.78995e-07	0.000710581	6.13481e-06	0.0146403	0.984643
5465662 - 4972162	cg21229954	38	4.20805e-05	0.0532855	7.31218e-05	0.0917375	0.854862
78788603 - 78406603	cg00698263	16	0.000209883	0.128041	1.95093e-05	0.0110411	0.860688
78788603 - 78406603	cg03953789	24	5.26921e-08	0.163544	7.53396e-09	0.0225698	0.813886
78788603 - 78406603	cg09439604	3	0.000499403	0.178874	7.33817e-06	0.00180954	0.81881
78788603 - 78406603	cg16316923	331	1.0027e-24	0.0016473	2.94289e-23	0.0473966	0.950956
78788603 - 78406603	cg24329839	4	0.000588074	0.161788	1.13315e-05	0.00228215	0.835331
78788603 - 78406603	cg25030347	223	2.64972e-25	0.00175174	6.13553e-24	0.0396036	0.958645
58866583 - 57845344	cg11929279	291	1.12296e-55	2.21134e-09	5.0782e-47	1	5.05048e-10
58866583 - 57845344	cg16288522	453	3.39524e-103	2.21079e-09	1.53576e-94	1	1.89406e-11
233864909 - 233501109	cg00842370	59	1.02094e-07	0.000106126	5.09538e-05	0.0520185	0.947824
233864909 - 233501109	cg05673534	18	7.99363e-15	2.53159e-12	6.40789e-05	0.0193132	0.980623
233864909 - 233501109	cg05715019	12	5.31012e-16	3.74756e-13	1.22408e-05	0.00764648	0.992341
233864909 - 233501109	cg06266189	91	2.56851e-24	1.11449e-11	2.30452e-13	0.999944	5.59856e-05
233864909 - 233501109	cg08000102	203	6.61527e-56	1.12457e-11	5.88247e-45	1	4.39321e-13
233864909 - 233501109	cg08981648	81	1.59026e-21	6.30079e-13	1.42841e-10	0.0556509	0.944349
233864909 - 233501109	cg11471298	74	2.4676e-17	1.02812e-12	2.21474e-06	0.0913681	0.90863
233864909 - 233501109	cg11934067	63	5.66923e-21	2.49853e-11	2.26902e-10	0.999998	2.1987e-06
233864909 - 233501109	cg13728101	33	2.50709e-17	3.1668e-13	1.43253e-06	0.0171119	0.982887
233864909 - 233501109	cg13759905	71	9.48033e-12	0.000102633	4.7731e-09	0.0507239	0.949173
233864909 - 233501109	cg16596103	9	8.93403e-13	1.78333e-09	5.3464e-06	0.00968168	0.990313
233864909 - 233501109	cg18572413	67	3.25867e-10	0.000104842	1.71403e-07	0.0542005	0.945695
233864909 - 233501109	cg19290238	71	2.7032e-17	7.78229e-13	2.42619e-06	0.068917	0.931081
233864909 - 233501109	cg25237894	171	1.02885e-36	1.77803e-11	5.78648e-26	1	7.55199e-13
201365138 - 200485957	cg03102603	4	7.11913e-11	5.95497e-09	8.17856e-05	0.00584709	0.994071
201365138 - 200485957	cg04567952	293	5.04364e-65	8.71884e-11	5.78476e-55	1	7.48982e-12
201365138 - 200485957	cg05641698	145	7.02778e-78	4.17215e-09	1.68445e-69	1	3.96771e-10
201365138 - 200485957	cg05691004	327	2.04664e-40	1.75754e-11	1.16446e-29	0.999972	2.78868e-05
201365138 - 200485957	cg06905367	68	1.30279e-17	1.05036e-10	3.12213e-09	0.024196	0.975804
201365138 - 200485957	cg09024069	14	8.81356e-12	2.24709e-09	5.28817e-05	0.0124952	0.987452
201365138 - 200485957	cg12253985	104	1.49882e-16	4.3989e-12	4.68039e-06	0.136501	0.863494
200364483 - 199634483	cg04112147	164	3.34505e-16	1.66992e-07	2.00306e-09	0.999966	3.40051e-05
200364483 - 199634483	cg04567952	151	6.11447e-65	1.057e-10	5.78476e-55	1	9.08e-12
200364483 - 199634483	cg09024069	14	8.81356e-12	2.24709e-09	5.28817e-05	0.0124952	0.987452
200364483 - 199634483	cg12253985	53	1.77584e-16	4.96215e-12	2.18683e-06	0.0601657	0.939832
200364483 - 199634483	cg13048645	62	1.05183e-19	4.79005e-12	1.29525e-09	0.0580443	0.941956
200364483 - 199634483	cg14108285	115	6.60388e-31	4.94197e-12	8.13224e-21	0.0599171	0.940083
186107420 - 185356420	cg13107760	21	2.39536e-07	0.000625467	8.61476e-06	0.0215167	0.977849
199004568 - 198093568	cg00320217	2	5.35975e-07	3.43838e-05	3.49319e-05	0.00124226	0.998688
199004568 - 198093568	cg00792783	139	7.29527e-13	3.08468e-09	2.5814e-05	0.108258	0.891716
199004568 - 198093568	cg02170986	223	1.77899e-14	3.43812e-09	8.87267e-07	0.170646	0.829353
199004568 - 198093568	cg11891609	217	2.63754e-15	6.88019e-10	2.15641e-07	0.0553066	0.944693
199004568 - 198093568	cg16082705	58	2.53056e-10	3.62293e-07	7.24043e-05	0.102762	0.897166
199004568 - 198093568	cg18796496	18	8.94251e-14	0.0145589	7.78067e-13	0.125814	0.859627
199004568 - 198093568	cg23047809	5	9.32627e-11	4.27421e-09	0.000114836	0.0042673	0.995618
37710536 - 36970036	cg00881168	133	8.05935e-07	0.136851	3.54087e-07	0.0593214	0.803827
37710536 - 36970036	cg02081305	15	8.73885e-05	0.0169325	6.69946e-05	0.0120101	0.970903
37710536 - 36970036	cg13402430	97	1.82679e-13	2.03576e-05	1.4813e-10	0.015523	0.984457
37710536 - 36970036	cg14427233	96	3.59484e-10	9.50469e-07	1.19378e-05	0.0305941	0.969393
37710536 - 36970036	cg14987922	125	3.22499e-15	0.00123524	2.6075e-12	0.998729	3.61409e-05
37710536 - 36970036	cg16795804	208	1.46245e-20	2.46476e-06	5.93331e-15	0.999979	1.84301e-05
37710536 - 36970036	cg18845960	3	3.70104e-07	1.84476e-05	7.4603e-05	0.00272136	0.997185
37710536 - 36970036	cg20265851	19	0.0032409	0.153068	0.000316931	0.0141394	0.829235
37710536 - 36970036	cg22039594	6	0.000126138	0.0271431	7.87945e-06	0.000723548	0.971999
37710536 - 36970036	cg22375559	183	2.79966e-42	5.37978e-05	1.49801e-40	0.00188049	0.998066
37710536 - 36970036	cg25727520	140	5.56765e-56	2.46132e-06	2.26199e-50	0.99997	2.78927e-05
134966867 - 134789537	cg25977313	6	3.29717e-09	4.37599e-07	4.11901e-05	0.00447124	0.995487
225525570 - 225223470	cg00698413	102	2.49024e-07	0.0208942	1.92628e-06	0.160805	0.818298
225525570 - 225223470	cg01833675	127	6.1127e-16	0.0190787	4.74331e-15	0.147212	0.833709
225525570 - 225223470	cg06867755	74	1.19544e-20	1.45117e-06	3.30939e-16	0.0392125	0.960786
225525570 - 225223470	cg14764085	117	5.28462e-16	1.41009e-06	1.46295e-11	0.0380738	0.961925
225525570 - 225223470	cg15913742	131	2.38277e-16	1.10151e-06	6.59633e-12	0.029523	0.970476
225525570 - 225223470	cg18890556	153	3.7299e-21	0.0224948	2.89489e-20	0.173785	0.80372
225525570 - 225223470	cg24385348	117	1.71739e-15	0.0222847	1.33254e-14	0.172104	0.805611
225525570 - 225223470	cg24516901	129	1.85342e-20	0.0226517	1.43834e-19	0.174985	0.802364
225525570 - 225223470	cg24746938	456	1.09398e-40	4.48648e-05	2.43828e-36	0.99995	4.78013e-06
225525570 - 225223470	cg25313930	129	2.58355e-18	0.0227958	2.00495e-17	0.176104	0.8011
225525570 - 225223470	cg25998042	97	2.45475e-08	0.019674	1.89961e-07	0.151419	0.828907
173038149 - 172596449	cg03003252	23	6.32101e-06	0.0221374	2.51341e-06	0.00783239	0.970021
173038149 - 172596449	cg08158042	25	4.02879e-05	0.0559275	1.6572e-05	0.0220833	0.921932
173038149 - 172596449	cg15773794	4	1.27132e-07	2.09054e-05	1.98189e-05	0.00226129	0.997698
173038149 - 172596449	cg24576666	12	2.49641e-09	9.41515e-06	3.3296e-06	0.0115691	0.988418
22872499 - 22427499	cg12370583	2	0.00119665	0.0535209	3.3959e-05	0.000574162	0.944674
73222395 - 73079995	cg00231372	8	4.06203e-06	0.0582112	7.95859e-07	0.0104738	0.93131
73222395 - 73079995	cg07936215	65	1.95988e-08	8.20368e-05	8.62912e-06	0.0351552	0.964754
175226182 - 174881782	cg01147810	89	4.96043e-55	0.0037075	1.33291e-52	0.996238	5.4826e-05
175226182 - 174881782	cg02416105	77	4.11922e-05	0.0728426	3.61334e-05	0.0630328	0.864047
175226182 - 174881782	cg13451471	110	1.1826e-06	0.0860711	1.14954e-06	0.0828337	0.831093
60588362 - 60242162	cg22837305	137	3.69322e-30	8.07783e-06	1.21164e-26	0.0255267	0.974465
98649526 - 97450526	cg05349725	120	2.21763e-16	0.0461245	3.50258e-16	0.0719682	0.881907
98649526 - 97450526	cg13140267	64	3.15635e-10	0.0426007	4.95529e-10	0.0659892	0.89141
98649526 - 97450526	cg14860182	92	8.57627e-30	0.0411491	1.35451e-29	0.0640949	0.894756
98649526 - 97450526	cg18419276	28	4.80807e-05	0.0294464	4.82386e-05	0.0286012	0.941856
60791547 - 60654447	cg22837305	137	3.69322e-30	8.07783e-06	1.21164e-26	0.0255267	0.974465
28374856 - 27451856	cg00557625	87	1.02561e-22	0.0897876	2.4766e-23	0.0207922	0.88942
28374856 - 27451856	cg01947906	50	2.82771e-06	0.0451931	5.02453e-06	0.0794276	0.875371
28374856 - 27451856	cg02971253	207	1.93366e-21	0.0238701	1.41971e-20	0.174454	0.801676
28374856 - 27451856	cg06350345	33	7.34777e-05	0.0694315	3.85536e-05	0.0355357	0.894921
28374856 - 27451856	cg08285371	90	1.15901e-07	0.0365876	5.1812e-07	0.16276	0.800652
28374856 - 27451856	cg09433580	151	1.28139e-09	0.00421286	8.63448e-09	0.0274194	0.968368
28374856 - 27451856	cg13217554	187	1.97434e-10	8.09687e-05	1.31682e-07	0.0530567	0.946862
28374856 - 27451856	cg13833436	65	1.37025e-07	0.0383995	3.42178e-07	0.0950246	0.866575
28374856 - 27451856	cg14229370	187	2.17761e-09	0.0164186	1.59337e-08	0.119272	0.86431
28374856 - 27451856	cg20518572	29	3.50151e-07	0.00182825	8.14248e-06	0.0415578	0.956605
28374856 - 27451856	cg23221603	164	3.56918e-76	0.0248296	1.01407e-75	0.0696398	0.905531
28374856 - 27451856	cg25422678	6	2.53784e-05	0.0951201	1.4425e-06	0.00450625	0.900347
73957555 - 73502955	cg00231372	26	3.87022e-06	0.0561257	2.4419e-06	0.0345029	0.909365
73957555 - 73502955	cg07208825	71	2.1008e-07	0.000125033	9.99713e-05	0.0585585	0.941216
73957555 - 73502955	cg07936215	177	7.87612e-09	0.000112172	8.11384e-06	0.114672	0.885207
73957555 - 73502955	cg15817026	177	6.02751e-08	0.000157808	6.14665e-05	0.160087	0.839693
73957555 - 73502955	cg17186621	262	2.34832e-17	0.000113099	2.43612e-14	0.116445	0.883442
156468286 - 155611286	cg07645590	2	7.81019e-08	0.000640062	1.27035e-07	4.17651e-05	0.999318
156468286 - 155611286	cg12006434	2	2.71522e-05	0.00101008	4.4164e-05	0.000644653	0.998274
53595354 - 48132866	cg00743929	55	4.76206e-10	0.0905934	4.54906e-11	0.00775247	0.901654
53595354 - 48132866	cg00826536	232	3.73795e-10	0.0724308	3.4634e-10	0.0662495	0.86132
53595354 - 48132866	cg00856432	33	2.82918e-20	1.7131e-06	8.58214e-16	0.051017	0.948981
53595354 - 48132866	cg01038207	5	1.31107e-07	0.000312718	3.47938e-06	0.0073067	0.992377
53595354 - 48132866	cg01112720	26	0.00376945	0.149959	0.000596823	0.0229205	0.822755
53595354 - 48132866	cg02417408	47	1.48134e-17	5.90225e-13	2.29237e-07	0.00814186	0.991858
53595354 - 48132866	cg02930432	46	4.82019e-05	0.164242	4.0096e-06	0.0128393	0.822867
53595354 - 48132866	cg03349057	523	4.37135e-38	2.62877e-15	1.66288e-23	0.999997	2.58686e-06
53595354 - 48132866	cg03365548	4	0.00080881	0.122408	1.45983e-05	0.00133392	0.875435
53595354 - 48132866	cg03586777	7	7.32587e-12	9.89633e-10	5.03321e-05	0.00580509	0.994145
53595354 - 48132866	cg04002298	213	9.5314e-54	6.64035e-14	1.43538e-40	1	5.42867e-15
53595354 - 48132866	cg04641947	421	3.87749e-151	0.000873792	4.43353e-148	0.999098	2.85246e-05
53595354 - 48132866	cg05070273	9	1.54218e-05	0.0485911	2.37243e-06	0.00653019	0.944861
53595354 - 48132866	cg05081659	14	3.96212e-17	5.61214e-13	6.13137e-07	0.00769247	0.992307
53595354 - 48132866	cg05623727	434	9.64946e-168	0.000872695	1.10469e-164	0.999079	4.85243e-05
53595354 - 48132866	cg05990274	9	1.29366e-11	8.8061e-07	1.83315e-07	0.01149	0.988509
53595354 - 48132866	cg05990793	25	1.43848e-13	1.50765e-06	2.70538e-09	0.027382	0.972617
53595354 - 48132866	cg06204229	18	4.93076e-18	1.28595e-15	7.16859e-05	0.0177136	0.982215
53595354 - 48132866	cg06706579	339	7.28234e-27	2.9588e-14	2.4611e-13	0.999941	5.86361e-05
53595354 - 48132866	cg06821120	51	1.10607e-06	0.0896239	1.05617e-07	0.00765528	0.90272
53595354 - 48132866	cg07130266	32	0.00157514	0.126739	0.000124789	0.00917835	0.862383
53595354 - 48132866	cg07456278	3	5.80179e-08	2.04093e-06	8.29917e-05	0.00192145	0.997993
53595354 - 48132866	cg07501635	79	3.17955e-24	1.86646e-06	1.17183e-19	0.0678568	0.932141
53595354 - 48132866	cg07773769	145	4.91536e-23	7.42773e-11	6.61758e-13	1	1.44653e-08
53595354 - 48132866	cg07908924	354	2.24318e-204	3.14576e-15	7.13078e-190	1	1.35432e-16
53595354 - 48132866	cg08028452	110	4.88418e-32	1.78861e-06	1.81663e-27	0.0655915	0.934407
53595354 - 48132866	cg08365687	540	9.63105e-128	2.62907e-15	3.66329e-113	1	3.04575e-08
53595354 - 48132866	cg08611995	346	1.8422e-74	5.6388e-15	3.26701e-60	1	3.11551e-14
53595354 - 48132866	cg08909139	22	1.06923e-14	4.22829e-05	2.52858e-10	0.999928	2.93189e-05
53595354 - 48132866	cg09354317	466	3.60531e-30	2.86702e-15	1.2575e-15	0.999991	9.19537e-06
53595354 - 48132866	cg09386807	44	0.000160594	0.174391	1.50928e-05	0.0155796	0.809854
53595354 - 48132866	cg09642468	59	3.87983e-27	1.66755e-06	1.17697e-22	0.0496356	0.950363
53595354 - 48132866	cg09662638	50	5.15169e-10	1.96435e-06	6.82139e-06	0.0250351	0.974956
53595354 - 48132866	cg10094755	3	3.26435e-08	1.9579e-06	4.66949e-05	0.00180253	0.998149
53595354 - 48132866	cg10409919	53	6.76817e-11	1.57484e-06	1.95087e-06	0.044438	0.955558
53595354 - 48132866	cg10448088	9	2.31016e-12	1.82816e-06	3.27356e-08	0.0249304	0.975068
53595354 - 48132866	cg11026397	65	3.24302e-20	1.23394e-07	1.14248e-15	0.00335039	0.996649
53595354 - 48132866	cg11849564	535	5.38678e-40	2.62882e-15	2.04893e-25	0.999907	9.31879e-05
53595354 - 48132866	cg12610801	9	1.78333e-15	5.57207e-13	2.7597e-05	0.00763043	0.992342
53595354 - 48132866	cg12846227	301	7.77907e-28	0.00483062	1.64066e-26	0.100987	0.894182
53595354 - 48132866	cg12941836	515	3.04294e-43	2.62877e-15	1.15755e-28	0.999997	2.5247e-06
53595354 - 48132866	cg13160774	9	1.6945e-12	1.01152e-09	1.62059e-05	0.00868273	0.991301
53595354 - 48132866	cg13474556	100	2.06976e-16	3.14494e-10	6.73107e-08	0.101378	0.898622
53595354 - 48132866	cg13474998	157	3.8654e-32	5.37975e-08	7.18509e-25	1	2.2724e-09
53595354 - 48132866	cg13609539	204	4.8452e-10	0.0684713	2.08397e-10	0.0285472	0.902981
53595354 - 48132866	cg13612365	368	7.73613e-33	6.32117e-15	1.22385e-18	1	1.63133e-12
53595354 - 48132866	cg13757263	6	4.2355e-10	1.10133e-06	5.59525e-06	0.0135625	0.986431
53595354 - 48132866	cg14521149	27	2.0102e-17	1.69935e-06	5.90031e-13	0.0489281	0.95107
53595354 - 48132866	cg14843888	90	9.67052e-22	1.68063e-06	3.5893e-17	0.0614395	0.938559
53595354 - 48132866	cg15212256	77	1.76603e-20	1.06739e-06	6.28969e-16	0.0370521	0.962947
53595354 - 48132866	cg15473186	95	1.98763e-14	1.61462e-06	6.9514e-10	0.0555243	0.944474
53595354 - 48132866	cg15848056	537	6.27426e-92	2.62907e-15	2.3865e-77	1	3.41559e-08
53595354 - 48132866	cg15899638	69	8.59024e-13	6.42739e-06	1.31551e-08	0.0975268	0.902467
53595354 - 48132866	cg15956490	2	2.13859e-12	8.54774e-11	3.83374e-05	0.000532879	0.999429
53595354 - 48132866	cg16305805	2	6.49829e-08	1.66109e-06	7.8157e-05	0.000998921	0.998921
53595354 - 48132866	cg16496965	4	7.8843e-08	2.92156e-06	8.68659e-05	0.00222116	0.997689
53595354 - 48132866	cg17761990	204	2.26853e-16	0.00558909	4.17155e-15	0.101884	0.892527
53595354 - 48132866	cg17890764	188	1.40824e-28	2.0959e-16	5.35621e-14	0.078796	0.921204
53595354 - 48132866	cg17941143	8	6.12794e-11	6.98833e-07	9.24065e-07	0.00954763	0.990451
53595354 - 48132866	cg18094261	5	3.00964e-07	2.11718e-05	7.40839e-05	0.00421587	0.995689
53595354 - 48132866	cg18129748	297	7.51583e-22	0.0108665	1.06002e-20	0.152423	0.836711
53595354 - 48132866	cg18135337	93	9.66408e-15	5.57935e-10	2.69436e-06	0.154708	0.845289
53595354 - 48132866	cg18337363	555	1.37164e-156	2.62907e-15	5.21721e-142	1	3.45275e-08
53595354 - 48132866	cg18375839	265	1.90611e-59	1.35562e-13	1.40608e-46	1	6.46951e-14
53595354 - 48132866	cg18595196	151	1.30169e-15	3.14112e-12	6.04059e-05	0.144911	0.855028
53595354 - 48132866	cg18635278	201	1.44792e-60	4.90209e-08	2.95367e-53	1	2.02338e-09
53595354 - 48132866	cg19226230	354	8.93785e-41	3.02271e-05	2.95681e-36	0.999969	3.08744e-07
53595354 - 48132866	cg19702084	11	2.5281e-10	4.80978e-08	5.57489e-05	0.00961605	0.990328
53595354 - 48132866	cg20735041	368	1.06273e-35	2.62918e-15	4.04205e-21	1	2.36534e-08
53595354 - 48132866	cg20830775	21	3.14287e-25	0.183095	1.60841e-26	0.00856182	0.808343
53595354 - 48132866	cg21406002	302	0	3.14576e-15	0	1	1.29451e-16
53595354 - 48132866	cg21418575	36	0.000701067	0.153067	5.65406e-05	0.01151	0.834666
53595354 - 48132866	cg21742876	266	4.15521e-16	3.46946e-12	2.27509e-05	0.189151	0.810826
53595354 - 48132866	cg22024966	185	1.52911e-35	4.25395e-07	3.59456e-29	1	2.53826e-09
53595354 - 48132866	cg22101147	572	2.30865e-72	2.75621e-15	8.37616e-58	1	9.22588e-08
53595354 - 48132866	cg22581676	106	3.88984e-06	0.00642827	7.07417e-05	0.116029	0.877468
53595354 - 48132866	cg22866627	14	1.47439e-07	0.000161227	1.53675e-05	0.0158206	0.984003
53595354 - 48132866	cg23013128	116	4.88167e-05	0.0991536	3.74322e-05	0.0752046	0.825556
53595354 - 48132866	cg23059279	3	5.80246e-09	4.67674e-07	5.67751e-05	0.00357967	0.996363
53595354 - 48132866	cg23485473	678	3.71451e-97	2.62877e-15	1.41302e-82	0.999998	2.3691e-06
53595354 - 48132866	cg23600719	84	1.11144e-48	0.000100625	1.10442e-44	0.999898	9.12138e-07
53595354 - 48132866	cg23637907	563	3.25795e-150	2.62907e-15	1.2392e-135	1	3.47889e-08
53595354 - 48132866	cg24271589	133	7.73553e-37	1.59924e-06	2.8769e-32	0.0585354	0.941463
53595354 - 48132866	cg24308560	337	3.76188e-29	0.0100534	5.65777e-28	0.150361	0.839586
53595354 - 48132866	cg24608717	31	0.0096005	0.157424	0.00142577	0.02257	0.80898
53595354 - 48132866	cg25058201	320	7.1077e-91	6.05056e-14	1.17472e-77	1	6.60183e-13
53595354 - 48132866	cg25464264	230	3.82407e-11	0.00823289	5.39308e-10	0.115232	0.876536
53595354 - 48132866	cg25643088	649	2.20182e-261	2.62877e-15	8.37586e-247	0.999998	2.36802e-06
53595354 - 48132866	cg25917518	487	2.96473e-34	3.92271e-15	7.55734e-20	0.99993	6.99972e-05
53595354 - 48132866	cg25934064	554	2.51285e-168	2.62907e-15	9.55796e-154	1	3.45276e-08
53595354 - 48132866	cg26265279	71	6.00674e-17	1.09338e-06	2.14055e-12	0.0380013	0.961998
53595354 - 48132866	cg26408927	72	1.85804e-15	1.60666e-06	4.89012e-11	0.0413265	0.958672
53595354 - 48132866	cg26622772	6	3.91609e-09	6.12014e-07	5.17329e-05	0.00709206	0.992856
53595354 - 48132866	cg26829624	181	6.02904e-07	0.0132221	8.42644e-06	0.183995	0.802774
53595354 - 48132866	cg27125504	321	3.00722e-20	4.20598e-09	7.14973e-12	0.999981	1.87323e-05
53595354 - 48132866	cg27127091	338	1.16447e-111	7.30344e-15	1.59442e-97	1	4.17048e-12
53595354 - 48132866	cg27145698	3	4.80379e-08	2.06836e-06	6.87158e-05	0.00196071	0.997968
53595354 - 48132866	cg27287527	5	0.00439054	0.0660506	0.000344593	0.00425905	0.924955
181295605 - 180475148	cg11239899	64	1.40019e-07	0.00528882	9.61304e-07	0.0353513	0.959359
181295605 - 180475148	cg17805547	258	2.10622e-20	2.21785e-13	1.31831e-08	0.137956	0.862044
136803468 - 135569468	cg00690672	241	8.9667e-29	4.393e-09	2.04114e-20	1	8.45959e-09
136803468 - 135569468	cg00865236	175	2.46609e-06	0.0377167	9.49775e-06	0.144442	0.817829
136803468 - 135569468	cg00989904	478	2.3555e-96	6.51093e-06	3.61768e-91	0.99998	1.38263e-05
136803468 - 135569468	cg02044161	450	1.71699e-60	7.8877e-09	2.17679e-52	1	4.69811e-09
136803468 - 135569468	cg02218932	447	2.22645e-32	4.39251e-09	5.06873e-24	0.999998	2.17544e-06
136803468 - 135569468	cg03153679	156	4.49516e-46	1.17613e-08	3.82198e-38	1	1.04147e-10
136803468 - 135569468	cg07629076	122	4.64417e-18	9.53408e-09	4.87109e-10	0.999993	6.94796e-06
136803468 - 135569468	cg07989312	9	0.000504205	0.0754187	4.12721e-05	0.00525469	0.918781
136803468 - 135569468	cg09383169	109	9.81113e-15	4.63147e-10	2.21176e-06	0.103512	0.896485
136803468 - 135569468	cg11051128	192	3.8169e-51	8.55711e-09	4.4605e-43	1	2.11836e-10
136803468 - 135569468	cg11305249	546	1.0302e-60	4.39554e-09	2.34368e-52	0.999976	2.3971e-05
136803468 - 135569468	cg11952913	2	0.00808356	0.14502	9.43088e-05	0.000845956	0.845956
136803468 - 135569468	cg12241169	82	5.28028e-09	0.00507328	6.12228e-08	0.0578857	0.937041
136803468 - 135569468	cg12473912	198	3.09063e-41	9.17304e-09	3.36926e-33	1	1.02853e-08
136803468 - 135569468	cg15184386	132	1.45312e-05	0.0395769	3.92817e-05	0.106132	0.854237
136803468 - 135569468	cg15507776	386	4.26211e-43	3.1263e-06	1.36322e-37	0.999933	6.3642e-05
136803468 - 135569468	cg16523115	50	2.63442e-13	4.05968e-10	3.33352e-05	0.0504205	0.949546
136803468 - 135569468	cg21827317	228	7.93531e-97	9.17304e-09	8.65069e-89	1	1.20747e-08
136803468 - 135569468	cg24029308	156	4.05617e-11	0.102885	3.75397e-11	0.0944172	0.802698
136803468 - 135569468	cg24636867	232	1.7523e-19	0.0833194	1.62453e-19	0.0764038	0.840277
136803468 - 135569468	cg26726768	78	3.00987e-10	0.0137234	7.22433e-10	0.0319848	0.954292
37048522 - 36784122	cg01376180	467	7.68078e-103	5.17993e-06	1.48279e-97	0.999995	2.12563e-07
37048522 - 36784122	cg03147074	560	8.67086e-118	5.18097e-06	1.67359e-112	0.999995	2.12486e-07
37048522 - 36784122	cg12497181	108	3.23366e-27	1.62805e-05	1.98618e-22	0.999983	4.57627e-07
37048522 - 36784122	cg17445812	415	2.14051e-62	8.55214e-06	2.50287e-57	0.999991	4.20106e-07
161969035 - 161092453	cg09760551	9	8.83616e-16	0.0478819	1.44224e-16	0.00687004	0.945248
161969035 - 161092453	cg12115892	99	3.99843e-08	0.00127393	7.24148e-07	0.0220953	0.97663
161969035 - 161092453	cg16171587	7	0.000476956	0.0363664	7.77264e-05	0.00496829	0.958111
161969035 - 161092453	cg23283515	213	7.67177e-12	0.000910178	5.21908e-10	0.0609809	0.938109
17938293 - 16654616	cg02772928	59	1.00343e-13	0.00292784	4.45795e-13	0.0120225	0.98505
17938293 - 16654616	cg05290397	104	7.68646e-06	0.0396607	9.36898e-06	0.0474292	0.912893
17938293 - 16654616	cg07971151	335	1.71926e-24	1.46185e-06	2.07551e-19	0.175652	0.824347
17938293 - 16654616	cg10161614	11	0.000208317	0.150943	1.21459e-05	0.00795987	0.840877
17938293 - 16654616	cg12198140	14	1.08593e-12	0.000522167	3.59671e-12	0.000730718	0.998747
17938293 - 16654616	cg16436210	4	8.94125e-05	0.0496941	6.07928e-06	0.00243099	0.947779
17938293 - 16654616	cg22281459	32	5.21432e-15	9.20121e-05	3.2522e-13	0.00474369	0.995164
17938293 - 16654616	cg27609378	225	1.4484e-55	2.15701e-06	1.67795e-51	0.0240125	0.975985
107600837 - 107118837	cg01246178	83	2.64157e-13	0.0143779	1.81067e-11	0.985536	8.5781e-05
107600837 - 107118837	cg04426959	24	9.93001e-07	0.00100036	2.03382e-05	0.0195095	0.979469
107600837 - 107118837	cg11214150	22	5.7982e-07	0.0067211	6.54497e-06	0.0749489	0.918323
107600837 - 107118837	cg11457118	92	3.75681e-08	0.00153018	2.36232e-06	0.0953164	0.903151
107600837 - 107118837	cg19570618	90	6.30088e-194	0.0005974	1.05402e-190	0.999338	6.50594e-05
107600837 - 107118837	cg24683684	106	1.28019e-07	0.00189757	8.0537e-06	0.118496	0.879598
64165618 - 63665618	cg11599144	3	4.23064e-05	0.00749677	1.41821e-05	0.00152217	0.990925
64165618 - 63665618	cg12217671	66	2.15737e-54	0.000657184	8.17029e-54	0.001491	0.997852
64165618 - 63665618	cg25739760	42	6.39518e-11	0.00354837	2.42714e-10	0.012483	0.983969
180418069 - 179745069	cg11239899	86	1.39983e-07	0.00531942	9.61183e-07	0.0355664	0.959113
180418069 - 179745069	cg17805547	250	2.12633e-20	2.1884e-13	1.32324e-08	0.135321	0.864679
45441171 - 45211971	cg11665156	144	9.52563e-48	0.00573411	1.65165e-45	0.994238	2.76701e-05
91493060 - 91341160	cg01456243	32	6.70158e-05	0.134491	1.13009e-05	0.0218358	0.843595
91493060 - 91341160	cg03209642	8	3.37952e-20	7.26072e-18	3.41812e-05	0.00635003	0.993616
91493060 - 91341160	cg05180856	30	1.98537e-100	1.33762e-18	1.48425e-82	1	7.93452e-08
91493060 - 91341160	cg06330618	30	1.48093e-41	1.33762e-18	1.10714e-23	1	8.51712e-08
91493060 - 91341160	cg07021696	8	5.72439e-06	0.130534	3.17663e-07	0.00638067	0.863079
91493060 - 91341160	cg08022502	74	4.15755e-18	0.0560737	1.60605e-18	0.0207379	0.923188
91493060 - 91341160	cg08724371	29	7.63342e-31	1.33762e-18	5.7067e-13	0.999999	1.17874e-06
91493060 - 91341160	cg11852674	28	5.63855e-05	0.09929	1.60017e-05	0.0273044	0.873333
91493060 - 91341160	cg18047530	30	5.94257e-72	1.33762e-18	4.44263e-54	1	6.89866e-08
91493060 - 91341160	cg18783296	30	3.59801e-90	1.33762e-18	2.68985e-72	1	7.33821e-08
91493060 - 91341160	cg20992439	30	1.77956e-33	1.33762e-18	1.33039e-15	1	8.37491e-08
91493060 - 91341160	cg21472639	8	7.70971e-22	1.08403e-17	7.79776e-07	0.0099741	0.990025
91493060 - 91341160	cg22570213	42	1.16543e-10	0.146968	3.89434e-11	0.0483054	0.804726
91493060 - 91341160	cg23121096	3	3.91751e-13	1.67593e-11	5.87536e-05	0.00151508	0.998426
91493060 - 91341160	cg24350568	30	1.48286e-65	1.33762e-18	1.10857e-47	1	7.38702e-08
91493060 - 91341160	cg24888049	30	1.2963e-41	3.84032e-09	3.3755e-33	1	2.45089e-10
91493060 - 91341160	cg25647583	30	5.52167e-68	1.33762e-18	4.12797e-50	1	7.8827e-08
91493060 - 91341160	cg26156058	20	9.11025e-96	2.20194e-06	4.13737e-90	0.999998	1.34547e-07
91493060 - 91341160	cg26405020	30	1.48062e-54	1.33762e-18	1.1069e-36	1	4.44805e-08
79155551 - 78661551	cg00256380	344	1.19883e-46	0.000601623	1.99141e-43	0.999375	2.31065e-05
79155551 - 78661551	cg01718004	270	8.54794e-39	9.4514e-10	9.0441e-30	1	3.11875e-11
79155551 - 78661551	cg04214706	596	8.94873e-121	1.50982e-10	5.92701e-111	1	2.42506e-08
79155551 - 78661551	cg04882995	178	3.82493e-21	3.69978e-05	7.101e-18	0.0677542	0.932209
79155551 - 78661551	cg07973591	238	6.18371e-23	0.000604406	1.02248e-19	0.999385	1.06723e-05
79155551 - 78661551	cg08035213	357	1.49647e-70	0.00060162	2.48586e-67	0.99938	1.83966e-05
79155551 - 78661551	cg09830542	17	8.40893e-06	0.0544876	2.16063e-06	0.0130678	0.932434
79155551 - 78661551	cg09986456	192	2.06519e-22	0.000657488	3.13892e-19	0.999324	1.82734e-05
79155551 - 78661551	cg10484633	96	2.30213e-14	0.0459283	4.59625e-14	0.0908337	0.863238
79155551 - 78661551	cg10990375	37	3.06763e-07	0.111483	1.47362e-07	0.052718	0.835799
79155551 - 78661551	cg15822222	262	3.118e-52	0.00607963	5.0971e-50	0.993859	6.16252e-05
79155551 - 78661551	cg18275138	36	3.6758e-14	1.18234e-10	4.29411e-05	0.13726	0.862697
79155551 - 78661551	cg18825076	646	7.56748e-258	1.50982e-10	5.01216e-248	1	1.95001e-08
79155551 - 78661551	cg20117256	189	1.21161e-33	1.50983e-10	8.02481e-24	0.999999	5.64638e-07
79155551 - 78661551	cg21642963	312	7.46573e-26	8.74735e-05	1.30025e-22	0.151498	0.848415
79155551 - 78661551	cg22563815	172	8.15543e-20	0.000614214	1.32694e-16	0.999365	2.10479e-05
79155551 - 78661551	cg24031919	190	1.5276e-18	0.00061756	2.47204e-15	0.999365	1.71773e-05
79155551 - 78661551	cg24506363	257	3.21046e-44	4.44211e-10	7.22732e-35	1	1.99858e-11
79155551 - 78661551	cg25181308	237	1.5983e-25	0.000603613	2.64623e-22	0.999375	2.12436e-05
79155551 - 78661551	cg26578274	264	9.89538e-26	1.53265e-10	6.45638e-16	0.999997	3.12869e-06
85483231 - 84515231	cg03644154	468	1.40201e-26	3.634e-09	3.85804e-18	0.999998	2.39218e-06
85483231 - 84515231	cg06428304	382	3.08431e-37	5.30983e-08	5.80867e-30	1	2.95699e-07
85483231 - 84515231	cg06451934	418	1.17062e-21	3.63374e-09	3.2213e-13	0.999926	7.43306e-05
85483231 - 84515231	cg06600936	398	7.91296e-188	7.90576e-10	1.00091e-178	1	1.87984e-07
85483231 - 84515231	cg06851885	267	1.63487e-31	2.11044e-07	7.74657e-25	0.999999	1.17373e-06
85483231 - 84515231	cg07661085	285	6.33415e-18	1.03386e-07	6.12669e-11	0.999999	1.16643e-06
85483231 - 84515231	cg09876464	157	3.28331e-30	7.99605e-10	4.10616e-21	0.999999	8.18154e-07
85483231 - 84515231	cg11051306	282	1.74659e-36	8.06978e-08	2.16436e-29	0.999999	4.43061e-07
85483231 - 84515231	cg11189052	327	1.00617e-35	7.82892e-10	1.2852e-26	0.999998	1.92596e-06
85483231 - 84515231	cg11390504	224	1.92222e-28	1.00387e-09	1.91481e-19	1	1.96633e-11
85483231 - 84515231	cg12559900	188	5.67686e-28	1.76816e-09	3.2106e-19	1	3.55216e-11
85483231 - 84515231	cg12863693	290	2.36901e-39	1.10482e-10	3.02609e-30	0.140267	0.859733
85483231 - 84515231	cg15324197	232	2.23981e-29	4.61283e-11	2.85532e-20	0.0578624	0.942138
85483231 - 84515231	cg16835603	3	2.69904e-10	1.60985e-08	4.92987e-05	0.00194242	0.998008
85483231 - 84515231	cg17023761	2	0.000204068	0.00655248	5.81982e-05	0.000876398	0.992309
85483231 - 84515231	cg17173187	202	1.54649e-21	1.24372e-10	1.96977e-12	0.15757	0.84243
85483231 - 84515231	cg17194668	106	4.11012e-14	2.71059e-10	2.97276e-05	0.195246	0.804724
85483231 - 84515231	cg20312865	96	6.14476e-18	6.96776e-11	7.72131e-09	0.0866413	0.913359
85483231 - 84515231	cg20359888	5	6.26619e-05	0.00510242	6.08663e-05	0.00396539	0.990809
85483231 - 84515231	cg24061431	303	1.92907e-69	1.8872e-05	1.02216e-64	0.999968	1.31861e-05
85483231 - 84515231	cg24253500	473	1.06116e-55	4.59943e-08	2.30716e-48	0.999999	9.98186e-07
85483231 - 84515231	cg24513567	316	9.09146e-57	7.83521e-10	1.16033e-47	0.999999	1.09726e-06
85483231 - 84515231	cg25653336	80	2.42439e-14	7.20425e-11	2.95787e-05	0.0869822	0.912988
44513313 - 43491313	cg05026592	124	1.84406e-09	5.89698e-05	2.45122e-06	0.0774631	0.922475
44513313 - 43491313	cg05411171	3	0.00440639	0.0713459	0.000170874	0.00184446	0.922232
44513313 - 43491313	cg06366123	91	1.18499e-08	6.65396e-05	1.58547e-05	0.0881158	0.911802
44513313 - 43491313	cg09669699	87	2.07505e-07	0.0808268	3.2988e-08	0.0119422	0.907231
44513313 - 43491313	cg09824558	171	5.48054e-07	0.00272264	8.88355e-06	0.0431778	0.95409
44513313 - 43491313	cg15269541	46	1.39419e-06	0.00175824	3.30322e-05	0.0407	0.957507
44513313 - 43491313	cg17947170	331	1.20821e-16	4.69719e-05	2.57189e-12	0.999881	7.18306e-05
40652259 - 40500159	cg05777052	27	1.1815e-138	1.64085e-05	7.20038e-134	0.999981	2.33154e-06
40652259 - 40500159	cg17758880	17	2.98919e-09	6.00809e-06	3.4899e-05	0.0692141	0.930745
89996950 - 89682950	cg00343728	101	9.39808e-13	6.23296e-07	4.16503e-08	0.0266498	0.97335
89996950 - 89682950	cg01624202	7	1.22528e-06	0.000188934	8.19431e-05	0.0116472	0.988081
89996950 - 89682950	cg02205443	10	5.8719e-08	8.90207e-05	5.79158e-06	0.00778818	0.992117
89996950 - 89682950	cg03376547	254	7.84921e-56	2.25423e-05	3.48191e-51	0.999977	2.11413e-07
89996950 - 89682950	cg04600027	13	2.17581e-09	0.000120426	3.24534e-07	0.0169793	0.9829
89996950 - 89682950	cg07032647	3	1.26869e-06	0.000146771	3.59304e-05	0.00316004	0.996656
89996950 - 89682950	cg08893036	4	1.45263e-06	0.000116793	6.07091e-05	0.00388514	0.995936
89996950 - 89682950	cg22093306	132	6.78815e-262	3.70123e-06	3.35607e-257	0.182171	0.817825
89996950 - 89682950	cg25248415	21	1.07662e-08	0.000106344	1.80789e-05	0.177754	0.822122
89996950 - 89682950	cg25932290	38	1.13273e-14	9.26425e-06	9.61611e-11	0.077725	0.922266
83867296 - 82376296	cg01107252	59	1.58712e-12	0.0980275	1.17486e-12	0.0717339	0.830239
83867296 - 82376296	cg02406469	48	5.77318e-09	0.106185	3.70881e-09	0.067389	0.826426
83867296 - 82376296	cg06316818	31	2.61362e-05	0.0522628	1.41975e-05	0.0274696	0.920227
83867296 - 82376296	cg09784977	77	9.67206e-32	0.0927887	7.16963e-32	0.0679424	0.839269
83867296 - 82376296	cg10614025	4	0.0217419	0.16452	0.000282251	0.00132365	0.812132
83867296 - 82376296	cg11554724	35	2.01278e-05	0.0652481	1.21061e-05	0.0383478	0.896372
83867296 - 82376296	cg12154115	53	5.12503e-12	0.0768166	3.62269e-12	0.0534289	0.869755
83867296 - 82376296	cg12580585	69	9.07847e-22	0.0556382	6.73009e-22	0.0403419	0.90402
83867296 - 82376296	cg12593764	56	1.27428e-15	0.0991397	9.39585e-16	0.0722715	0.828589
83867296 - 82376296	cg13210618	41	1.69174e-08	0.109224	1.07222e-08	0.0684034	0.822372
83867296 - 82376296	cg18253757	5	0.00702402	0.148439	0.000199582	0.00337684	0.84096
83867296 - 82376296	cg20663588	42	5.19423e-08	0.0799996	3.46264e-08	0.0524628	0.867538
83867296 - 82376296	cg21913581	33	3.54399e-06	0.0608285	2.15666e-06	0.0361136	0.903052
83867296 - 82376296	cg21913582	74	1.93147e-17	0.111185	1.41558e-17	0.0806792	0.808136
83867296 - 82376296	cg22218464	58	7.43012e-14	0.0537996	5.45068e-14	0.0385594	0.907641
83867296 - 82376296	cg24689264	17	0.000366692	0.0404856	0.000146487	0.0152295	0.943772
83867296 - 82376296	cg25138946	38	1.68922e-06	0.0728597	1.10226e-06	0.0466623	0.880475
83867296 - 82376296	cg26565719	20	0.000397058	0.0467249	0.000172744	0.0193949	0.93331
35130177 - 35001907	cg08684301	2	7.65262e-06	0.00395644	2.35064e-06	0.000219478	0.995814
59527215 - 58802012	cg01354739	73	1.8432e-15	0.000838916	2.19519e-12	0.999118	4.31986e-05
59527215 - 58802012	cg07894669	121	6.02188e-07	0.0137098	2.9528e-06	0.0663054	0.919981
59527215 - 58802012	cg08898775	383	1.77907e-67	1.10682e-05	5.74645e-64	0.0347854	0.965204
59527215 - 58802012	cg12788111	65	3.82074e-13	0.00084331	4.52675e-10	0.999139	1.73438e-05
59527215 - 58802012	cg15770593	401	4.47064e-74	1.49846e-05	1.44405e-70	0.0474488	0.952536
59527215 - 58802012	cg18258933	6	0.000200509	0.0104581	8.62131e-05	0.00351093	0.985744
59527215 - 58802012	cg20532450	90	1.59903e-13	1.19351e-05	5.15104e-10	0.0374846	0.962503
59527215 - 58802012	cg20690039	65	2.31829e-06	0.0338487	4.32826e-06	0.0622921	0.903853
59527215 - 58802012	cg24420077	82	4.61541e-05	0.0607335	5.98423e-05	0.0778844	0.861276
30430686 - 29770686	cg00399295	36	3.18595e-05	0.0825702	3.87391e-05	0.0995823	0.817777
30430686 - 29770686	cg02130107	11	0.000753439	0.058974	9.4743e-05	0.00648214	0.933696
30430686 - 29770686	cg02747254	96	8.32215e-27	4.96714e-12	4.76515e-17	0.0274686	0.972531
30430686 - 29770686	cg04936325	111	1.92522e-33	4.29607e-12	1.10238e-23	0.0236229	0.976377
30430686 - 29770686	cg05272373	60	4.04757e-14	0.0565398	1.59016e-14	0.0212905	0.92217
30430686 - 29770686	cg06985993	30	1.82727e-12	7.61308e-07	2.18995e-07	0.0903317	0.909667
30430686 - 29770686	cg07041748	86	2.26461e-20	1.74639e-10	1.29671e-10	0.999981	1.88561e-05
30430686 - 29770686	cg07242169	56	9.23423e-18	6.86976e-12	5.28739e-08	0.0383737	0.961626
30430686 - 29770686	cg07245700	30	1.06081e-10	2.08262e-07	1.27136e-05	0.0239838	0.976003
30430686 - 29770686	cg07694386	46	6.90566e-15	7.13802e-12	3.79445e-05	0.0382595	0.961703
30430686 - 29770686	cg08218971	47	2.80747e-26	0.0297153	3.41986e-26	0.0352621	0.935023
30430686 - 29770686	cg08515989	72	1.86261e-29	1.97174e-10	9.44654e-20	1	1.93318e-11
30430686 - 29770686	cg09090899	66	1.3096e-21	7.44668e-12	7.49876e-12	0.0416812	0.958319
30430686 - 29770686	cg12210809	30	9.91299e-15	7.50651e-07	1.18805e-09	0.0890532	0.910946
30430686 - 29770686	cg12400121	102	1.87571e-128	1.74641e-10	1.07403e-118	0.999994	5.90649e-06
30430686 - 29770686	cg19822755	86	2.24899e-83	1.74641e-10	1.28777e-73	0.999994	6.11501e-06
30430686 - 29770686	cg20389589	86	7.13714e-27	1.74642e-10	4.08672e-17	0.999994	5.70278e-06
30430686 - 29770686	cg21174817	30	1.49783e-11	9.13373e-07	1.79512e-06	0.108575	0.891423
30430686 - 29770686	cg23335258	86	3.02719e-20	7.37358e-12	1.73337e-10	0.0412623	0.958738
30430686 - 29770686	cg24942142	20	1.26505e-07	5.22603e-05	4.71203e-05	0.0184843	0.981416
30430686 - 29770686	cg26484300	57	7.85075e-22	0.0573523	3.08421e-22	0.0216101	0.921038
30430686 - 29770686	cg26508812	10	4.79152e-11	7.93989e-08	5.7247e-06	0.00849474	0.991499
30430686 - 29770686	cg26844733	93	2.20126e-34	8.0448e-12	1.26044e-24	0.0451095	0.95489
10047223 - 9784423	cg13555959	14	7.95007e-07	0.00015039	3.06059e-05	0.00479463	0.995024
90324372 - 89352975	cg00264236	234	1.79843e-14	0.00491978	2.7985e-13	0.0756362	0.919444
90324372 - 89352975	cg00449756	65	1.12977e-09	7.95428e-06	1.02529e-05	0.0712583	0.928723
90324372 - 89352975	cg00750074	226	2.52529e-31	0.0072538	3.45595e-29	0.992709	3.74286e-05
90324372 - 89352975	cg00812341	231	2.85662e-26	1.24898e-06	2.63867e-22	0.0105474	0.989451
90324372 - 89352975	cg01035068	89	1.44009e-07	0.00510614	2.20251e-06	0.0771765	0.917715
90324372 - 89352975	cg01591830	137	3.28321e-17	0.000700859	4.64982e-15	0.0983576	0.900942
90324372 - 89352975	cg01714440	133	6.74339e-23	0.000106311	1.12687e-20	0.0167823	0.983111
90324372 - 89352975	cg01764370	2	0.00204666	0.161665	2.07438e-05	0.000803082	0.835465
90324372 - 89352975	cg01883217	4	0.000982774	0.0980955	2.17684e-05	0.00127318	0.899627
90324372 - 89352975	cg01920398	19	5.52254e-07	0.000365645	1.90327e-05	0.0116135	0.988001
90324372 - 89352975	cg02244288	242	9.62617e-36	0.00716358	1.33409e-33	0.9928	3.60106e-05
90324372 - 89352975	cg02272547	262	6.9797e-37	0.00289728	1.08915e-35	0.0442578	0.952845
90324372 - 89352975	cg02376952	103	3.11609e-13	0.00499034	4.8441e-12	0.0766588	0.918351
90324372 - 89352975	cg02627286	220	2.39454e-14	0.00727301	3.26829e-12	0.992686	4.12317e-05
90324372 - 89352975	cg02732508	40	1.13815e-05	0.00554158	8.06092e-05	0.0382919	0.956074
90324372 - 89352975	cg02735333	218	9.71351e-16	0.00747167	1.29025e-13	0.992468	6.04827e-05
90324372 - 89352975	cg03036210	74	9.40376e-16	0.000280839	3.34751e-12	0.999718	1.25475e-06
90324372 - 89352975	cg03480383	261	7.16594e-78	0.000108988	6.5742e-74	0.999882	9.27536e-06
90324372 - 89352975	cg03605463	22	3.62803e-07	0.000291721	1.49185e-05	0.011007	0.988686
90324372 - 89352975	cg03721293	36	0.000592779	0.0171827	0.000248335	0.00622267	0.975753
90324372 - 89352975	cg04239353	84	3.24028e-09	0.00338789	1.87408e-07	0.195143	0.801469
90324372 - 89352975	cg04329477	71	8.54448e-07	0.00457845	1.20809e-05	0.0638024	0.931606
90324372 - 89352975	cg04430866	114	2.36167e-15	0.000320948	3.34858e-13	0.0445516	0.955127
90324372 - 89352975	cg04506765	8	1.88147e-05	0.00233063	8.61859e-05	0.00968823	0.987876
90324372 - 89352975	cg04747957	47	2.90454e-08	0.0021616	1.87446e-06	0.13864	0.859196
90324372 - 89352975	cg04752812	88	0.000124944	0.123892	5.16984e-05	0.0504373	0.825494
90324372 - 89352975	cg05003973	69	3.5126e-09	0.00100631	2.61441e-07	0.0739737	0.92502
90324372 - 89352975	cg05305262	238	1.93421e-21	0.00439739	3.00936e-20	0.067489	0.928114
90324372 - 89352975	cg05659316	61	8.45476e-10	0.000463289	7.32515e-08	0.0391787	0.960358
90324372 - 89352975	cg06160221	38	2.86905e-08	0.00576614	3.28975e-08	0.00562305	0.988611
90324372 - 89352975	cg06385079	239	4.24891e-17	0.00501057	6.61038e-16	0.0770357	0.917954
90324372 - 89352975	cg07474682	229	2.22944e-29	0.00727292	3.04299e-27	0.99269	3.69564e-05
90324372 - 89352975	cg07613994	81	8.29238e-07	0.00551619	1.21694e-05	0.0800381	0.914433
90324372 - 89352975	cg07835443	98	1.4671e-14	0.000422943	1.87973e-12	0.0532435	0.946334
90324372 - 89352975	cg07924503	240	1.24112e-33	0.00725121	1.69914e-31	0.992713	3.62124e-05
90324372 - 89352975	cg08197981	378	6.70755e-152	0.00651304	1.02312e-149	0.993449	3.77381e-05
90324372 - 89352975	cg08602468	46	3.02447e-11	4.45575e-05	4.14422e-09	0.00511055	0.994845
90324372 - 89352975	cg09012633	2	0.000518241	0.0321069	1.62459e-05	3.91743e-05	0.967319
90324372 - 89352975	cg09218640	176	2.71001e-22	1.95541e-06	2.48714e-18	0.016963	0.983035
90324372 - 89352975	cg09347176	87	2.78666e-12	0.00036486	4.17173e-10	0.053675	0.94596
90324372 - 89352975	cg09419978	57	7.95149e-09	0.00186275	5.01044e-07	0.116495	0.881642
90324372 - 89352975	cg09560549	7	3.56742e-06	0.00326729	1.28861e-05	0.0108161	0.9859
90324372 - 89352975	cg09883524	17	2.40185e-06	0.098464	1.39296e-06	0.0562593	0.845273
90324372 - 89352975	cg10011746	65	6.84668e-13	7.56059e-06	6.23459e-09	0.0679147	0.932078
90324372 - 89352975	cg10062109	46	2.22877e-08	0.000463478	1.43744e-06	0.0289212	0.970614
90324372 - 89352975	cg10166448	85	1.81013e-15	1.52657e-05	1.6536e-11	0.138595	0.86139
90324372 - 89352975	cg10191814	234	2.90172e-14	0.00618213	4.51442e-13	0.0952815	0.898536
90324372 - 89352975	cg10452248	5	6.78946e-05	0.0884358	4.92392e-06	0.00550765	0.905984
90324372 - 89352975	cg11098018	65	2.70713e-13	9.25012e-06	2.46532e-09	0.0833218	0.916669
90324372 - 89352975	cg11203985	251	8.80804e-18	0.00613472	1.37321e-16	0.0947436	0.899122
90324372 - 89352975	cg12032923	15	3.52836e-05	0.00366777	0.000117368	0.0112155	0.984964
90324372 - 89352975	cg14431490	63	8.62535e-10	1.23823e-05	7.82925e-06	0.111506	0.888474
90324372 - 89352975	cg14842600	256	3.19842e-38	0.00703802	4.51234e-36	0.992925	3.66958e-05
90324372 - 89352975	cg15206445	227	2.97672e-24	0.00725352	4.07374e-22	0.992669	7.78716e-05
90324372 - 89352975	cg16428612	226	7.03547e-26	0.00727546	9.59942e-24	0.992687	3.7693e-05
90324372 - 89352975	cg16437021	361	2.36733e-59	0.00653208	3.60035e-57	0.99343	3.77751e-05
90324372 - 89352975	cg16570414	103	4.52708e-11	0.00121836	5.60963e-09	0.150121	0.84866
90324372 - 89352975	cg16725984	109	1.57853e-14	0.000318687	2.03953e-12	0.0402163	0.959465
90324372 - 89352975	cg16785524	4	0.000104019	0.0323745	7.51287e-06	0.00137214	0.966142
90324372 - 89352975	cg18030367	12	2.38698e-11	0.0120303	5.91679e-12	0.00199606	0.985974
90324372 - 89352975	cg20876117	80	1.33703e-10	0.0013492	1.57942e-08	0.158539	0.840112
90324372 - 89352975	cg22982157	14	7.77144e-05	0.00506903	0.000204951	0.0123859	0.982262
90324372 - 89352975	cg23772533	101	2.29394e-12	0.00557756	3.56762e-11	0.085836	0.908586
90324372 - 89352975	cg25193494	7	0.000684132	0.127522	1.51813e-05	0.00195998	0.869819
90324372 - 89352975	cg25673843	93	2.08672e-09	0.00440733	3.19276e-08	0.0665047	0.929088
90324372 - 89352975	cg26536240	7	4.88889e-07	3.40617e-05	6.26541e-05	0.00336868	0.996534
90324372 - 89352975	cg26598918	16	5.07792e-07	0.00032627	2.14983e-05	0.0128264	0.986825
90324372 - 89352975	cg27121462	66	5.88771e-14	1.59332e-05	5.36555e-10	0.144346	0.855638
90324372 - 89352975	cg27400746	324	1.25819e-50	6.50941e-07	1.1622e-46	0.00501778	0.994982
4787486 - 4385186	cg00658411	49	3.09351e-14	0.000103191	5.61501e-12	0.0177479	0.982149
4787486 - 4385186	cg01156249	2	0.0073141	0.180909	6.5569e-05	0.0008109	0.8109
4787486 - 4385186	cg01673284	55	1.5478e-07	0.00122641	1.85891e-05	0.14644	0.852315
4787486 - 4385186	cg01790505	83	1.7793e-12	0.000267671	3.29933e-10	0.0486827	0.95105
4787486 - 4385186	cg01922891	24	3.25617e-06	0.110545	5.74791e-07	0.018643	0.870808
4787486 - 4385186	cg04212933	37	1.7758e-07	0.000350464	1.83268e-05	0.0352046	0.964426
4787486 - 4385186	cg05422948	71	1.27435e-11	0.000128039	2.36307e-09	0.0227656	0.977106
4787486 - 4385186	cg07187342	164	3.81151e-185	0.00106838	7.06837e-183	0.197327	0.801604
4787486 - 4385186	cg08120687	6	4.49965e-09	0.000108716	1.72334e-07	0.00316704	0.996724
4787486 - 4385186	cg08645402	112	1.24712e-40	0.000262	2.31323e-38	0.0476453	0.952093
4787486 - 4385186	cg09069446	2	9.6237e-05	0.00211346	8.78016e-05	0.00093144	0.996771
4787486 - 4385186	cg11189036	33	6.96e-08	0.000478274	7.32129e-06	0.0493599	0.950154
4787486 - 4385186	cg24774354	79	1.78978e-18	0.000105952	3.31873e-16	0.0186651	0.981229
4787486 - 4385186	cg27399492	49	7.5007e-09	0.000274391	1.08457e-06	0.038715	0.96101
4787486 - 4385186	cg27436261	77	2.74694e-12	0.00103751	4.31726e-10	0.162224	0.836738
68478875 - 67403975	cg00094063	33	4.27953e-06	0.00102689	0.000115308	0.0266965	0.972157
68478875 - 67403975	cg00103276	231	5.12147e-163	0.00388319	1.3137e-160	0.996068	4.83213e-05
68478875 - 67403975	cg00420526	155	0.000230635	0.00983348	0.00280563	0.118754	0.868376
68478875 - 67403975	cg02845545	74	2.43604e-10	0.000127305	6.69871e-08	0.0340411	0.965832
68478875 - 67403975	cg03549163	144	1.75188e-09	0.000241934	5.85756e-08	0.00709663	0.992661
68478875 - 67403975	cg03826848	84	3.52365e-69	0.000380769	2.36062e-67	0.024534	0.975085
68478875 - 67403975	cg04689058	42	1.58708e-09	0.000842334	1.03462e-07	0.0539668	0.945191
68478875 - 67403975	cg06410849	61	7.54637e-14	0.00104788	4.9196e-12	0.0673813	0.931571
68478875 - 67403975	cg08149859	70	1.18365e-108	0.000380766	7.92728e-107	0.024526	0.975093
68478875 - 67403975	cg08281590	102	0.000683334	0.0112995	0.00534692	0.0875204	0.89515
68478875 - 67403975	cg08474614	58	2.24891e-09	0.00176757	1.46608e-07	0.114345	0.883887
68478875 - 67403975	cg08634357	61	1.49712e-13	0.000588621	9.75996e-12	0.0374111	0.962
68478875 - 67403975	cg08770961	61	1.61299e-12	0.000915721	1.05154e-10	0.058757	0.940327
68478875 - 67403975	cg08886823	84	1.60906e-06	0.00449275	2.49055e-05	0.0686135	0.926867
68478875 - 67403975	cg09086087	163	0.000417762	0.0231067	0.00262509	0.144366	0.829484
68478875 - 67403975	cg10512439	254	1.20727e-06	0.00928834	2.33246e-05	0.178639	0.812048
68478875 - 67403975	cg10922280	11	0.000267297	0.023768	0.000124088	0.0100681	0.965772
68478875 - 67403975	cg13645565	24	5.74875e-05	0.00196255	0.00149731	0.0501701	0.946313
68478875 - 67403975	cg13664233	41	7.22012e-09	0.000389763	4.70625e-07	0.0244305	0.975179
68478875 - 67403975	cg15482422	61	9.30858e-11	0.000768221	6.06841e-09	0.0491314	0.9501
68478875 - 67403975	cg17194666	48	6.40136e-09	0.00302327	4.17257e-07	0.196264	0.800712
68478875 - 67403975	cg17591198	51	2.62598e-13	0.000406643	1.7119e-11	0.0255354	0.974058
68478875 - 67403975	cg18739737	237	6.82474e-296	0.00362574	1.87539e-293	0.996329	4.5119e-05
68478875 - 67403975	cg22108372	48	1.07202e-09	0.000569996	6.98851e-08	0.036195	0.963235
68478875 - 67403975	cg22832802	49	4.53292e-10	0.000697661	2.95504e-08	0.0445263	0.954776
68478875 - 67403975	cg23124978	36	1.35111e-07	0.000101328	8.80644e-06	0.00561024	0.994279
68478875 - 67403975	cg24136815	39	7.86874e-13	0.000444768	5.12961e-11	0.0280228	0.971532
68478875 - 67403975	cg26882161	62	5.513e-42	0.000381025	3.59401e-40	0.0238638	0.975755
68478875 - 67403975	cg27061791	7	0.000472349	0.00231249	0.00141532	0.00593916	0.989861
68478875 - 67403975	cg27195914	17	1.16779e-05	0.000559181	0.000314538	0.0140762	0.985038
58753689 - 58480389	cg04484415	24	1.47959e-07	0.000523977	1.66333e-05	0.0579631	0.941496
58753689 - 58480389	cg05725404	75	1.02884e-07	0.00147648	1.15785e-05	0.165329	0.833183
58753689 - 58480389	cg09217878	35	6.49511e-09	0.000934776	7.30735e-07	0.104273	0.894792
58753689 - 58480389	cg13003712	19	9.16198e-08	0.000141638	1.0267e-05	0.0148871	0.984961
58753689 - 58480389	cg14253766	49	7.92602e-06	0.0815328	5.94036e-07	0.00519743	0.913261
58753689 - 58480389	cg17107388	25	2.70543e-09	0.00015944	3.04371e-07	0.0169546	0.982886
58753689 - 58480389	cg17457090	60	1.42817e-14	0.000279139	1.60766e-12	0.0304528	0.969268
58753689 - 58480389	cg24093474	96	5.6003e-22	0.000700448	6.3049e-20	0.0779361	0.921363
58753689 - 58480389	cg26668272	95	1.92084e-14	0.00131716	2.16252e-12	0.147437	0.851246
58753689 - 58480389	cg27113419	45	7.80846e-10	0.000725269	8.78655e-08	0.0806931	0.918582
104377532 - 102406709	cg00523384	261	8.29552e-09	0.0596331	4.93943e-09	0.0346018	0.905765
104377532 - 102406709	cg08656504	70	6.91005e-07	0.00305336	9.67682e-06	0.0418041	0.955132
104377532 - 102406709	cg13105327	57	1.40691e-07	0.000383147	2.72679e-05	0.0733331	0.926256
104377532 - 102406709	cg14957771	30	1.61266e-06	0.00105676	7.02516e-05	0.0450812	0.95379
104377532 - 102406709	cg21489966	20	9.93953e-05	0.149119	1.21686e-05	0.0174227	0.833347
104377532 - 102406709	cg23615259	36	1.62555e-06	0.0272248	2.18427e-06	0.0356452	0.937126
104377532 - 102406709	cg27286054	139	3.4331e-134	4.77239e-17	7.19366e-118	1	1.48691e-14
170703312 - 170150312	cg01642901	7	0.000367715	0.0381119	9.23705e-05	0.00862095	0.952807
170703312 - 170150312	cg05666456	40	3.49221e-08	0.000658322	5.83081e-06	0.109027	0.890309
170703312 - 170150312	cg06403888	216	5.89469e-12	8.02012e-06	1.01093e-07	0.136681	0.863311
170703312 - 170150312	cg07228754	97	1.78486e-84	0.00333502	5.33395e-82	0.996652	1.26393e-05
170703312 - 170150312	cg17108779	117	3.29735e-18	1.58643e-06	5.6524e-14	0.0262212	0.973777
170703312 - 170150312	cg22376259	50	1.12385e-08	0.000163835	1.89246e-06	0.0266152	0.973219
887700 - 648290	cg00252616	7	3.52702e-05	0.0562538	2.24263e-05	0.0348597	0.908829
887700 - 648290	cg01345055	143	3.03435e-69	0.0040797	7.40675e-67	0.99584	8.02915e-05
887700 - 648290	cg01939980	278	6.87813e-21	0.0974966	7.1557e-21	0.100629	0.801874
887700 - 648290	cg02018176	387	5.04793e-88	0.0301932	5.2571e-88	0.030505	0.939302
887700 - 648290	cg02697106	76	2.29397e-20	3.90009e-07	5.95331e-17	1.21661e-05	0.999987
887700 - 648290	cg05364179	97	2.85423e-21	4.27625e-06	7.20055e-19	7.88794e-05	0.999917
887700 - 648290	cg06148468	37	1.25567e-10	0.000654301	1.6964e-08	0.087484	0.911862
887700 - 648290	cg07266230	70	1.28459e-38	0.000381046	3.36993e-35	0.999616	3.2554e-06
887700 - 648290	cg10843276	18	5.55972e-07	0.000837613	7.85757e-06	0.0108497	0.988304
887700 - 648290	cg13809270	4	0.000298229	0.0210703	6.57995e-05	0.00367393	0.974892
887700 - 648290	cg14183865	159	1.23529e-96	0.00362819	3.39219e-94	0.996326	4.62585e-05
887700 - 648290	cg14483724	296	2.02243e-65	0.0451388	2.14311e-65	0.0469244	0.907937
887700 - 648290	cg16405210	292	7.56985e-45	0.0426569	7.87693e-45	0.0434735	0.91387
887700 - 648290	cg17265358	141	5.30918e-85	0.00371893	1.42224e-82	0.996236	4.5077e-05
887700 - 648290	cg21038264	100	2.57827e-41	0.0042124	6.09458e-39	0.995737	5.05795e-05
887700 - 648290	cg21628539	146	3.8082e-169	0.00738545	5.11787e-167	0.992537	7.72874e-05
887700 - 648290	cg22739314	282	2.70389e-43	0.0419241	2.81318e-43	0.0427032	0.915373
887700 - 648290	cg22795583	278	2.63894e-19	0.0909354	2.74489e-19	0.0937711	0.815293
887700 - 648290	cg23332689	140	8.08837e-151	0.00777592	1.03201e-148	0.992143	8.13736e-05
887700 - 648290	cg23486923	35	5.65419e-12	0.000571728	9.3968e-10	0.0941112	0.905317
887700 - 648290	cg25699199	27	1.86698e-08	0.000347279	2.51543e-06	0.0458359	0.953814
166300189 - 166020489	cg09212022	10	2.83493e-07	0.0211396	9.84636e-08	0.00636979	0.97249
119018986 - 118607986	cg06683411	305	2.06943e-22	0.000343412	5.34785e-20	0.087833	0.911824
119018986 - 118607986	cg21901577	306	2.26166e-21	0.000735687	5.85306e-19	0.189582	0.809682
143974223 - 143479223	cg08185997	31	1.12725e-05	0.0834761	1.45762e-05	0.107132	0.809366
143974223 - 143479223	cg09610935	659	1.37274e-42	0.00423588	3.22675e-40	0.995681	8.34479e-05
156388478 - 156083178	cg23917284	141	3.1594e-18	0.000328528	1.08775e-15	0.112221	0.88745
105270465 - 104017277	cg00086670	307	1.76626e-19	6.70239e-14	1.15477e-07	0.0428629	0.957137
105270465 - 104017277	cg00202333	168	1.65307e-37	1.0742e-06	1.53888e-31	0.999999	5.6847e-09
105270465 - 104017277	cg00453258	65	4.6998e-22	3.4292e-20	0.000896616	0.0644868	0.934617
105270465 - 104017277	cg00957665	12	1.50405e-05	0.031203	1.39509e-05	0.0280018	0.940766
105270465 - 104017277	cg03161190	2	5.59275e-22	1.61031e-21	0.000693442	0.000998308	0.998308
105270465 - 104017277	cg03210827	18	2.69768e-16	9.92082e-14	7.57617e-05	0.0268887	0.973036
105270465 - 104017277	cg03267668	581	2.55185e-62	3.99215e-19	6.39216e-44	1	1.61549e-07
105270465 - 104017277	cg04442848	29	3.59626e-14	8.5526e-11	3.93441e-05	0.0926605	0.9073
105270465 - 104017277	cg04774043	13	5.42783e-11	5.61432e-06	6.19614e-08	0.00541446	0.99458
105270465 - 104017277	cg06388937	19	3.63406e-07	0.00731394	3.10174e-07	0.00525516	0.98743
105270465 - 104017277	cg07544899	260	1.40153e-49	1.1063e-06	1.26687e-43	0.999999	6.85437e-09
105270465 - 104017277	cg07803452	6	7.42449e-11	8.75166e-10	0.00033624	0.00296675	0.996697
105270465 - 104017277	cg07899664	180	3.6036e-29	2.89627e-20	1.55716e-10	0.124275	0.875725
105270465 - 104017277	cg09322489	113	8.0286e-32	2.26454e-06	3.54535e-26	0.999998	1.08674e-08
105270465 - 104017277	cg09803321	492	1.54237e-41	1.52953e-12	1.0084e-29	1	3.76112e-14
105270465 - 104017277	cg10521431	117	1.65558e-22	3.47663e-20	0.000473005	0.0984274	0.9011
105270465 - 104017277	cg10632966	76	1.3583e-07	0.00233728	4.41359e-06	0.0750238	0.922634
105270465 - 104017277	cg10872209	93	9.11391e-16	0.00106019	1.56166e-13	0.180845	0.818095
105270465 - 104017277	cg10951224	406	1.18459e-43	9.10798e-10	1.3006e-34	1	4.45752e-12
105270465 - 104017277	cg11704582	504	9.0439e-36	2.41332e-19	3.74749e-17	0.999999	1.14548e-06
105270465 - 104017277	cg11784071	43	2.49713e-15	1.53602e-12	6.77639e-05	0.0407232	0.959209
105270465 - 104017277	cg12730165	32	4.02505e-10	0.00162931	7.5223e-09	0.0294809	0.96889
105270465 - 104017277	cg13349042	695	7.83491e-127	1.53013e-12	5.12043e-115	1	7.30012e-15
105270465 - 104017277	cg14939082	18	2.01782e-23	4.06233e-21	3.05252e-05	0.00515061	0.994819
105270465 - 104017277	cg15615645	78	5.72117e-19	0.00606383	9.37739e-17	0.993902	3.3925e-05
105270465 - 104017277	cg16678283	74	2.70168e-13	0.000859875	4.58248e-11	0.144994	0.854146
105270465 - 104017277	cg17236677	2	0.0132492	0.0949876	0.000237435	0.000811524	0.890714
105270465 - 104017277	cg17540006	514	1.25681e-37	1.47307e-12	8.53192e-26	1	1.19596e-09
105270465 - 104017277	cg18151487	78	3.55407e-12	0.000776878	6.03075e-10	0.130957	0.868266
105270465 - 104017277	cg18367433	155	1.46555e-31	3.90992e-06	3.74825e-26	0.999988	7.78944e-06
105270465 - 104017277	cg18404213	32	4.17582e-07	0.00165304	7.80407e-06	0.0299248	0.968414
105270465 - 104017277	cg18534077	464	9.2056e-29	1.5296e-12	6.01832e-17	1	1.15784e-09
105270465 - 104017277	cg18994254	8	1.6969e-06	0.000175514	7.69641e-05	0.00696782	0.992778
105270465 - 104017277	cg19152246	201	7.33934e-07	0.0452362	2.06326e-06	0.126341	0.82842
105270465 - 104017277	cg19207017	31	8.11088e-19	2.63479e-17	0.00118101	0.0374033	0.961416
105270465 - 104017277	cg19925755	575	6.09158e-57	4.92934e-14	1.23578e-43	1	1.37435e-15
105270465 - 104017277	cg23093090	492	4.08315e-85	4.9292e-14	8.28355e-72	0.999994	5.79623e-06
105270465 - 104017277	cg23247968	90	8.36411e-26	1.5326e-20	1.2239e-07	0.0214476	0.978552
105270465 - 104017277	cg25104397	16	5.62618e-05	0.0257511	9.74668e-05	0.0436803	0.930415
105270465 - 104017277	cg25635674	180	9.95546e-22	3.96617e-06	2.51009e-16	0.999996	3.70762e-07
105270465 - 104017277	cg26640901	205	7.12295e-32	1.60643e-21	3.07791e-13	0.00594753	0.994052
19019105 - 18522105	cg01082878	356	3.51086e-105	1.07515e-11	3.26546e-94	1	9.07483e-12
19019105 - 18522105	cg09278462	223	1.04483e-77	1.07515e-11	9.71799e-67	1	9.92759e-13
19019105 - 18522105	cg18462206	23	1.24807e-12	5.58898e-11	0.000992917	0.0435083	0.955499
19019105 - 18522105	cg23925996	332	1.13826e-144	1.07515e-11	1.0587e-133	1	8.78984e-12
19019105 - 18522105	cg25381908	384	5.96217e-79	1.07515e-11	5.54542e-68	1	1.09413e-11
3884461 - 3739861	cg01008433	7	3.52474e-09	0.121876	1.22608e-10	0.00336469	0.874759
3884461 - 3739861	cg02720321	56	8.78501e-22	0.106939	1.59978e-22	0.0185995	0.874461
3884461 - 3739861	cg03216580	38	2.11081e-229	0.0162709	1.27607e-227	0.983637	9.19985e-05
3884461 - 3739861	cg09455513	16	2.02079e-07	0.00328553	1.2029e-05	0.194774	0.801929
3884461 - 3739861	cg11611505	66	2.66106e-63	0.133909	4.84808e-64	0.0235538	0.842537
3884461 - 3739861	cg12890133	78	6.94429e-88	0.104044	1.26564e-88	0.0180847	0.877872
3884461 - 3739861	cg14456161	55	2.08158e-21	0.126964	3.79025e-22	0.0222675	0.850768
3884461 - 3739861	cg22762361	33	2.13949e-10	0.0662536	1.57833e-11	0.00395783	0.929789
3884461 - 3739861	cg23494338	46	1.09819e-18	0.137474	1.99752e-19	0.0241669	0.838359
3884461 - 3739861	cg26490758	80	1.18083e-65	0.150067	2.15417e-66	0.0265533	0.82338
106939343 - 106354343	cg16329730	236	9.34141e-34	0.000720796	1.29501e-30	0.999246	3.3345e-05
106939343 - 106354343	cg17733466	30	1.95142e-05	0.123005	8.37909e-06	0.0519915	0.824976
106939343 - 106354343	cg17927096	125	1.81221e-35	0.016233	8.76919e-36	0.00687818	0.976889
21521773 - 21267473	cg21369919	88	5.72393e-10	0.0273597	1.36112e-09	0.0641515	0.908489
123962576 - 123852771	cg01284858	27	9.07109e-102	0.000774463	3.21472e-100	0.0264736	0.972752
123962576 - 123852771	cg15903170	13	1.82739e-07	0.0187197	1.00103e-07	0.00928246	0.971998
123962576 - 123852771	cg19914320	20	2.11614e-11	0.0223291	1.18472e-11	0.0115348	0.966136
123962576 - 123852771	cg24181174	7	3.2779e-07	0.000498133	1.05641e-05	0.0150694	0.984422
34166993 - 33905393	cg02543939	34	7.70525e-12	0.129673	2.53298e-12	0.0417993	0.828528
64586365 - 64332355	cg02858563	2	0.00237612	0.194974	2.00451e-05	0.000843024	0.801787
60905458 - 60007959	cg02684056	154	6.07932e-32	7.73508e-06	7.85934e-27	0.999992	2.07967e-07
60905458 - 60007959	cg05081760	367	1.46347e-25	1.08509e-08	1.34871e-17	1	1.74243e-10
60905458 - 60007959	cg06011388	336	6.17464e-42	1.38087e-06	4.47156e-36	0.999998	1.9181e-07
60905458 - 60007959	cg06845718	426	1.07788e-57	5.11021e-09	2.10926e-49	1	5.55316e-10
60905458 - 60007959	cg07902911	452	1.94161e-56	5.11021e-09	3.79947e-48	1	5.35825e-10
60905458 - 60007959	cg08463715	364	1.36843e-38	1.08513e-08	1.26108e-30	1	1.26508e-09
60905458 - 60007959	cg09745309	188	4.41654e-40	1.69417e-05	2.60682e-35	0.999968	1.49125e-05
60905458 - 60007959	cg10314624	338	2.47461e-61	7.20955e-08	3.4324e-54	1	9.55737e-09
60905458 - 60007959	cg10427062	95	4.98701e-28	8.64188e-15	3.3634e-16	0.00483319	0.995167
60905458 - 60007959	cg12995421	26	8.79178e-05	0.0590384	7.71128e-05	0.0508928	0.889904
60905458 - 60007959	cg15750200	374	3.60316e-63	5.11169e-09	7.04885e-55	1	8.77134e-10
60905458 - 60007959	cg16894143	269	1.75936e-22	7.20955e-08	2.44032e-15	1	6.64378e-08
60905458 - 60007959	cg17599415	61	1.70529e-21	1.17678e-14	1.1501e-09	0.00694348	0.993057
60905458 - 60007959	cg18609044	412	1.39263e-54	5.11019e-09	2.72521e-46	1	6.1083e-10
60905458 - 60007959	cg25687611	144	1.41341e-24	1.71305e-05	8.25057e-20	0.999974	9.06644e-06
60905458 - 60007959	cg27101034	415	1.59104e-63	1.38085e-06	1.15222e-57	0.999998	1.37092e-07
152835561 - 151364104	cg07429087	760	1.21436e-97	0.00820446	1.46794e-95	0.991765	3.05335e-05
152835561 - 151364104	cg09364205	816	3.79584e-64	0.000194549	1.95071e-60	0.999805	7.28956e-07
152835561 - 151364104	cg11822515	840	3.06582e-63	1.26957e-08	2.41484e-55	1	5.76834e-08
137998098 - 137400698	cg06967741	56	7.99345e-09	0.0276933	4.55237e-09	0.0148142	0.957492
137998098 - 137400698	cg13957403	75	6.21255e-34	6.47603e-08	4.90882e-28	0.0502202	0.94978
137998098 - 137400698	cg14222093	62	8.00495e-14	5.22715e-08	4.58296e-08	0.0289552	0.971045
137998098 - 137400698	cg15934730	33	3.35665e-12	5.16428e-08	1.92001e-06	0.0285683	0.97143
137998098 - 137400698	cg17184334	256	1.07569e-26	0.0011144	9.64151e-24	0.998847	3.86551e-05
137998098 - 137400698	cg19169342	30	6.97407e-10	0.000578436	9.63498e-08	0.0789931	0.920428
137998098 - 137400698	cg21257883	39	1.05906e-13	4.67951e-08	8.34083e-08	0.0358903	0.96411
137998098 - 137400698	cg24064279	18	1.38543e-10	5.2964e-08	4.19324e-05	0.0150455	0.984913
137998098 - 137400698	cg26069252	7	5.37612e-07	0.0102445	1.34775e-06	0.0247171	0.965037
137998098 - 137400698	cg27264345	94	1.14212e-15	0.0746025	8.72938e-16	0.0561504	0.869247
109266241 - 108940341	cg05670219	127	2.81286e-21	2.6834e-05	1.04822e-16	0.999971	1.82226e-06
109266241 - 108940341	cg06791972	41	9.95542e-08	0.000261686	1.54362e-05	0.0396154	0.960107
109266241 - 108940341	cg09947311	95	1.00527e-17	4.43447e-05	2.1989e-15	0.00870863	0.991247
109266241 - 108940341	cg15548566	255	0	2.63031e-05	0	0.999972	1.7775e-06
109266241 - 108940341	cg18369327	230	2.27318e-274	2.64128e-05	8.60613e-270	0.999972	1.78492e-06
109266241 - 108940341	cg20880837	32	4.71261e-13	0.000573476	3.7021e-11	0.0440955	0.955331
50212069 - 49357069	cg25293835	8	1.90774e-08	1.74269e-06	8.46435e-05	0.00673886	0.993175
140568952 - 139678952	cg00287773	40	1.47487e-05	0.0672721	1.81584e-05	0.0819735	0.850721
140568952 - 139678952	cg00500100	52	2.58554e-06	0.00239206	0.000102871	0.0942697	0.903233
140568952 - 139678952	cg02434007	20	0.000278477	0.125786	3.25824e-05	0.0138571	0.860046
140568952 - 139678952	cg15815587	69	7.16134e-08	0.0002186	2.10456e-05	0.0633054	0.936455
140568952 - 139678952	cg19008097	25	3.73673e-05	0.0179055	5.48674e-05	0.0253345	0.956668
140568952 - 139678952	cg25984996	9	9.45082e-05	0.00493205	0.000170201	0.00789526	0.986908
140568952 - 139678952	cg26181433	96	1.13119e-11	0.000838923	9.33163e-10	0.0682752	0.930886
57947788 - 57388788	cg02077216	47	1.17717e-07	0.0343617	4.43263e-09	0.000328574	0.96531
57947788 - 57388788	cg05922752	14	6.25952e-06	0.0315959	2.66889e-07	0.000379147	0.968018
57947788 - 57388788	cg07284532	102	0.000397903	0.0119085	0.00295305	0.087482	0.897258
57947788 - 57388788	cg16271173	176	1.88747e-41	0.00995397	1.48834e-40	0.0775782	0.912468
153737901 - 153300901	cg10246446	191	9.95794e-13	4.65503e-05	4.23265e-09	0.19706	0.802893
153737901 - 153300901	cg10908447	70	1.04189e-15	0.130747	8.85026e-17	0.0102472	0.859006
153737901 - 153300901	cg11001536	144	9.38612e-10	6.35895e-05	2.27533e-06	0.153303	0.846631
153737901 - 153300901	cg11404648	6	1.90409e-05	0.0915779	5.66039e-07	0.0018158	0.906587
153737901 - 153300901	cg12838960	330	9.70243e-27	3.78485e-05	4.12689e-23	0.160147	0.839815
153737901 - 153300901	cg17063595	25	1.4908e-07	5.47374e-05	6.7707e-05	0.0238838	0.975994
153737901 - 153300901	cg21702441	326	1.48335e-37	3.03741e-05	6.30937e-34	0.128323	0.871646
153737901 - 153300901	cg22954037	143	1.31943e-09	7.06587e-05	3.12938e-06	0.166752	0.833174
106848190 - 106350490	cg18179232	6	2.81054e-05	0.0816223	2.21218e-06	0.00551167	0.912836
7320264 - 7137964	cg10857441	62	1.29401e-31	0.0068715	1.54533e-30	0.0811488	0.91198
7320264 - 7137964	cg12970171	164	5.67646e-35	0.104602	3.40918e-35	0.0619885	0.83341
7320264 - 7137964	cg13156085	192	1.82489e-225	0.00888124	2.8827e-224	0.139441	0.851677
7320264 - 7137964	cg16998603	96	4.03715e-11	0.0827858	2.38634e-11	0.0480651	0.869149
7320264 - 7137964	cg17002645	4	9.82967e-05	0.0102884	3.77051e-05	0.00295985	0.986616
7320264 - 7137964	cg17774776	39	1.08075e-37	0.180362	8.90732e-39	0.0140594	0.805579
7320264 - 7137964	cg25321060	160	2.59993e-86	0.00888194	4.1047e-85	0.139374	0.851744
7320264 - 7137964	cg25352200	20	5.46072e-08	0.00261839	3.88222e-07	0.0176353	0.979746
139136688 - 138940188	cg00287773	28	1.66001e-05	0.0632071	1.88941e-05	0.0710763	0.865681
139136688 - 138940188	cg01513576	52	3.58343e-18	2.56327e-05	3.00611e-15	0.0205237	0.979451
139136688 - 138940188	cg10190863	46	5.42738e-14	8.1653e-05	4.55292e-11	0.0675648	0.932354
139136688 - 138940188	cg10680621	28	1.07183e-07	7.5446e-05	5.53943e-05	0.0380302	0.961839
139136688 - 138940188	cg13084536	3	2.2417e-07	9.30595e-06	7.21165e-05	0.00199585	0.997923
139136688 - 138940188	cg15168577	52	1.24395e-29	0.00119072	1.04339e-26	0.998739	7.04624e-05
139136688 - 138940188	cg20972012	5	1.31348e-07	8.6508e-06	7.53932e-05	0.00396957	0.995946
90470197 - 90012197	cg14705439	158	2.86643e-14	7.49937e-05	2.15477e-11	0.0554303	0.944495
63786386 - 63257966	cg27267011	8	1.92542e-06	0.0977334	5.38915e-08	0.00183508	0.90043
77975508 - 77325016	cg00183776	10	8.02172e-24	2.69301e-07	2.97872e-17	1	3.02212e-08
77975508 - 77325016	cg00383167	46	9.737e-12	0.000615235	1.33145e-10	0.00742085	0.991964
77975508 - 77325016	cg02694925	139	1.80517e-38	4.683e-06	3.85466e-33	0.999982	1.30046e-05
77975508 - 77325016	cg04145927	283	3.62343e-34	0.00142613	2.53709e-31	0.998564	9.44489e-06
77975508 - 77325016	cg05823915	29	4.76817e-06	0.00337949	3.88056e-05	0.0265338	0.970043
77975508 - 77325016	cg06147545	19	0.000133316	0.0232432	6.29036e-05	0.0100005	0.96656
77975508 - 77325016	cg06405715	211	7.22532e-53	1.6246e-08	4.44745e-45	1	2.26018e-08
77975508 - 77325016	cg06880491	103	5.48333e-08	0.129535	2.43271e-08	0.056655	0.81381
77975508 - 77325016	cg07014801	14	3.33344e-05	0.00268433	0.000189252	0.0142571	0.982836
77975508 - 77325016	cg07138854	11	1.14238e-14	1.07947e-10	5.25314e-07	0.00396781	0.996032
77975508 - 77325016	cg07578611	19	8.45877e-14	1.85852e-07	8.82958e-09	0.0184184	0.981581
77975508 - 77325016	cg12845895	213	2.37124e-45	2.15613e-10	1.09976e-35	0.999992	7.9628e-06
77975508 - 77325016	cg13692658	109	9.38948e-23	1.52092e-11	4.35455e-13	0.0696051	0.930395
77975508 - 77325016	cg14294910	4	4.27845e-11	2.75813e-09	3.66081e-05	0.00136136	0.998602
77975508 - 77325016	cg15853814	92	1.90903e-23	2.14856e-08	8.88459e-16	0.999933	6.72211e-05
77975508 - 77325016	cg16162071	58	4.82299e-19	7.13039e-10	2.92746e-11	0.0423224	0.957678
77975508 - 77325016	cg16173847	44	5.71852e-18	0.00161609	6.95126e-18	0.000967054	0.997417
77975508 - 77325016	cg16288572	37	7.35783e-13	0.00582069	4.50955e-12	0.0347151	0.959464
77975508 - 77325016	cg16976594	164	0	2.14443e-08	2.07507571253324e-322	0.999999	7.7684e-07
77975508 - 77325016	cg17174613	11	3.32985e-05	0.0238798	2.62623e-05	0.0178757	0.958185
77975508 - 77325016	cg18140558	38	2.45451e-06	0.0239079	6.53532e-06	0.0627434	0.91334
77975508 - 77325016	cg18385254	338	2.1476e-15	0.00461212	2.18977e-14	0.0460775	0.94931
77975508 - 77325016	cg20368463	156	7.73668e-33	2.15614e-10	3.5882e-23	1	3.15062e-07
77975508 - 77325016	cg20468999	7	1.30903e-12	1.27623e-09	4.86085e-06	0.0037428	0.996252
77975508 - 77325016	cg20821271	164	7.99957e-25	0.00843292	9.40563e-23	0.991514	5.32137e-05
77975508 - 77325016	cg23908385	372	1.28424e-31	2.24745e-10	5.71398e-22	0.99996	4.03786e-05
77975508 - 77325016	cg26175428	52	2.83304e-18	1.59701e-11	1.30477e-08	0.0726238	0.927376
77975508 - 77325016	cg27636539	8	2.02655e-14	1.49929e-09	6.75303e-07	0.0490095	0.95099
53680258 - 52666697	cg00228017	10	5.04467e-08	1.91587e-05	2.64481e-05	0.00905357	0.990901
53680258 - 52666697	cg07519816	31	1.43714e-12	1.31602e-05	2.11829e-08	0.193169	0.806818
53680258 - 52666697	cg14887620	8	7.49613e-05	0.0349804	1.32411e-05	0.00521921	0.959712
53680258 - 52666697	cg19560701	3	6.63081e-09	3.22738e-07	6.15096e-05	0.00199588	0.997942
53680258 - 52666697	cg22232327	41	1.28199e-12	1.35316e-05	1.8897e-08	0.19866	0.801327
53680258 - 52666697	cg27641522	19	4.12952e-12	1.31989e-05	6.08675e-08	0.19374	0.806247
53888114 - 53719014	cg00228017	10	5.04467e-08	1.91587e-05	2.64481e-05	0.00905357	0.990901
53888114 - 53719014	cg07519816	31	1.43714e-12	1.31602e-05	2.11829e-08	0.193169	0.806818
53888114 - 53719014	cg14887620	8	7.49613e-05	0.0349804	1.32411e-05	0.00521921	0.959712
53888114 - 53719014	cg19560701	3	6.63081e-09	3.22738e-07	6.15096e-05	0.00199588	0.997942
53888114 - 53719014	cg22232327	41	1.28199e-12	1.35316e-05	1.8897e-08	0.19866	0.801327
53888114 - 53719014	cg27641522	19	4.12952e-12	1.31989e-05	6.08675e-08	0.19374	0.806247
30563869 - 24933869	cg00020172	167	3.24626e-16	0.00053302	1.11204e-13	0.181774	0.817693
30563869 - 24933869	cg00036011	22	1.96708e-09	1.32608e-06	3.89411e-05	0.0252768	0.974683
30563869 - 24933869	cg00076543	132	6.30172e-10	0.0339362	3.08056e-10	0.0156391	0.950425
30563869 - 24933869	cg00089464	10	3.53576e-06	0.000283193	0.000222052	0.0168024	0.982689
30563869 - 24933869	cg00119460	187	4.20635e-82	1.50512e-09	2.79469e-73	1	2.67864e-10
30563869 - 24933869	cg00206463	839	3.27293e-172	1.79977e-10	1.81852e-162	1	4.7241e-12
30563869 - 24933869	cg00219626	694	2.26512e-41	3.50743e-07	6.45805e-35	1	1.54226e-09
30563869 - 24933869	cg00250711	4	1.23817e-12	1.69494e-05	3.67292e-10	0.00403194	0.995951
30563869 - 24933869	cg00337181	252	7.70682e-39	6.79097e-16	2.47116e-25	0.0207958	0.979204
30563869 - 24933869	cg00346247	257	1.11932e-09	0.000593041	1.20171e-07	0.0627328	0.936674
30563869 - 24933869	cg00501272	423	8.77061e-22	5.22476e-09	1.67866e-13	0.999998	1.63338e-06
30563869 - 24933869	cg00539542	319	3.88268e-10	3.55467e-05	8.65471e-07	0.0783141	0.92165
30563869 - 24933869	cg00578614	267	1.85552e-21	2.46708e-11	7.52112e-11	0.999998	2.31664e-06
30563869 - 24933869	cg00588198	3	6.18223e-07	2.17475e-05	8.51027e-05	0.00199579	0.997897
30563869 - 24933869	cg00606578	442	2.03959e-49	1.79977e-10	1.13325e-39	1	4.37575e-08
30563869 - 24933869	cg00631329	237	1.67446e-96	3.42132e-07	4.89419e-90	1	1.79866e-09
30563869 - 24933869	cg00688756	121	1.20633e-82	8.34972e-16	1.44475e-67	1	2.2982e-16
30563869 - 24933869	cg00744989	147	4.17974e-57	1.86695e-06	2.2388e-51	0.999998	8.11275e-08
30563869 - 24933869	cg00757933	435	1.61878e-26	4.54593e-09	3.56094e-18	0.999999	1.03166e-06
30563869 - 24933869	cg00787996	300	1.40607e-18	9.88825e-14	2.04072e-08	0.000435578	0.999564
30563869 - 24933869	cg00829409	7	8.20452e-05	0.0293634	0.000197957	0.069947	0.90041
30563869 - 24933869	cg00933603	187	1.00053e-61	2.59611e-05	3.85384e-57	0.99997	3.56531e-06
30563869 - 24933869	cg00947782	429	1.63903e-28	6.89008e-11	2.37882e-18	1	1.85207e-12
30563869 - 24933869	cg00987918	206	2.18911e-47	1.11767e-10	1.95863e-37	1	2.29006e-12
30563869 - 24933869	cg01027397	341	2.13997e-26	5.0106e-14	4.27086e-13	0.999997	2.55358e-06
30563869 - 24933869	cg01158161	9	2.85651e-08	5.0817e-06	6.61075e-05	0.0107713	0.989157
30563869 - 24933869	cg01190484	319	6.9693e-34	3.94185e-11	1.76803e-23	1	8.07668e-13
30563869 - 24933869	cg01196517	86	4.05758e-30	1.69301e-13	2.39667e-17	1	6.79307e-08
30563869 - 24933869	cg01336390	877	2.33115e-24	3.4935e-11	6.67282e-14	1	8.70865e-09
30563869 - 24933869	cg01344738	193	1.78667e-11	7.55147e-05	1.05502e-08	0.0436348	0.95629
30563869 - 24933869	cg01382804	222	7.39598e-28	7.80557e-20	9.47521e-09	0.999995	4.75313e-06
30563869 - 24933869	cg01400884	7	5.36933e-13	1.91343e-10	1.89941e-05	0.00577458	0.994206
30563869 - 24933869	cg01449141	280	1.26251e-24	6.32463e-14	1.99618e-11	0.999999	9.36938e-07
30563869 - 24933869	cg01479031	458	7.93793e-46	3.9029e-08	2.03385e-38	1	4.3942e-10
30563869 - 24933869	cg01499815	1285	1.25946e-29	3.47978e-11	3.61936e-19	1	6.5793e-09
30563869 - 24933869	cg01505556	101	1.70249e-21	1.79977e-10	9.45945e-12	0.999999	7.56885e-07
30563869 - 24933869	cg01597097	10	8.50289e-05	0.0130809	6.87434e-05	0.00959836	0.977167
30563869 - 24933869	cg01692379	45	1.06175e-05	0.0297728	6.08132e-06	0.0160986	0.954112
30563869 - 24933869	cg01792601	550	5.7576e-119	2.33747e-19	2.46318e-100	1	2.68278e-21
30563869 - 24933869	cg01800614	523	3.8336e-23	3.42834e-12	1.11821e-11	1	3.50534e-08
30563869 - 24933869	cg01810111	49	4.29523e-38	7.12219e-37	0.00267409	0.0433868	0.953939
30563869 - 24933869	cg01818016	1044	2.71067e-46	1.82931e-17	1.4818e-29	1	7.77706e-11
30563869 - 24933869	cg01870681	603	2.84377e-30	2.43733e-07	1.16676e-23	1	7.84569e-08
30563869 - 24933869	cg01915885	652	9.70319e-67	6.89008e-11	1.40828e-56	1	1.78807e-12
30563869 - 24933869	cg01928896	190	1.69254e-10	9.1546e-07	2.03174e-05	0.109002	0.890977
30563869 - 24933869	cg02039276	609	2.32421e-22	3.77652e-11	6.15433e-12	0.999995	4.50861e-06
30563869 - 24933869	cg02163885	237	6.22363e-40	2.22106e-33	2.80203e-07	0.999979	2.12143e-05
30563869 - 24933869	cg02166851	277	8.25343e-84	2.90085e-21	2.84518e-63	1	4.50769e-20
30563869 - 24933869	cg02188185	742	1.37703e-95	6.89008e-11	1.99857e-85	1	1.68754e-12
30563869 - 24933869	cg02282626	132	2.53067e-06	0.0470855	1.2371e-06	0.0220866	0.930824
30563869 - 24933869	cg02287436	249	3.66475e-40	2.51901e-21	1.45484e-19	1	1.05745e-14
30563869 - 24933869	cg02339392	546	3.79488e-111	1.69402e-27	2.24016e-84	1	3.26618e-22
30563869 - 24933869	cg02450267	393	2.72027e-10	5.0234e-05	5.29881e-07	0.0969478	0.903001
30563869 - 24933869	cg02475474	65	4.7963e-11	2.18349e-05	1.77745e-07	0.0799978	0.91998
30563869 - 24933869	cg02481934	25	2.5241e-09	1.27911e-06	4.21274e-05	0.0203689	0.979588
30563869 - 24933869	cg02675264	487	1.08922e-21	8.00069e-06	1.36139e-16	0.999992	3.26552e-07
30563869 - 24933869	cg02749752	183	3.589e-10	0.00422281	1.61429e-08	0.18913	0.806647
30563869 - 24933869	cg02841000	100	5.45114e-33	1.69301e-13	3.2198e-20	1	3.78275e-12
30563869 - 24933869	cg02879159	301	1.07347e-36	3.19184e-10	3.36317e-27	1	6.53995e-12
30563869 - 24933869	cg02916323	660	6.03081e-32	7.66174e-06	7.87126e-27	0.999992	8.74449e-08
30563869 - 24933869	cg03039335	409	6.83101e-44	2.21779e-14	3.0801e-30	1	1.8628e-09
30563869 - 24933869	cg03089717	804	1.34262e-70	4.24201e-29	3.16505e-42	1	1.36765e-19
30563869 - 24933869	cg03124636	352	3.92254e-132	1.38062e-15	2.84114e-117	1	1.08586e-17
30563869 - 24933869	cg03150111	269	3.55212e-08	0.000648355	4.84726e-06	0.0875634	0.911783
30563869 - 24933869	cg03151709	27	4.85782e-20	1.99174e-11	2.43879e-09	0.99992	7.9583e-05
30563869 - 24933869	cg03184884	379	1.09643e-134	5.70744e-18	1.92105e-117	1	3.30379e-17
30563869 - 24933869	cg03189075	129	6.24988e-23	2.90278e-05	2.15301e-18	0.99997	5.94766e-07
30563869 - 24933869	cg03198009	4	5.23687e-08	2.23164e-05	8.73456e-06	0.0027249	0.997244
30563869 - 24933869	cg03228974	16	1.08935e-07	1.96408e-05	8.59624e-05	0.0145135	0.985381
30563869 - 24933869	cg03270340	22	7.57599e-33	3.15343e-30	0.000158962	0.0652316	0.934609
30563869 - 24933869	cg03343571	465	4.33253e-39	6.89008e-11	6.28807e-29	1	2.09053e-12
30563869 - 24933869	cg03350138	497	3.02817e-77	2.33747e-19	1.29549e-58	1	2.6828e-21
30563869 - 24933869	cg03410359	29	3.56906e-10	3.61514e-07	1.43391e-05	0.0135378	0.986447
30563869 - 24933869	cg03432955	478	1.54035e-22	4.7057e-06	3.27335e-17	0.999995	2.52114e-07
30563869 - 24933869	cg03455746	96	6.50472e-07	0.000998923	4.24475e-05	0.0642515	0.934706
30563869 - 24933869	cg03536022	62	0.000528864	0.104125	0.000138101	0.026321	0.868887
30563869 - 24933869	cg03595533	954	5.8171e-75	2.86557e-27	2.03e-48	1	1.55877e-23
30563869 - 24933869	cg03640766	343	7.4359e-29	5.53292e-14	1.34394e-15	1	1.20979e-07
30563869 - 24933869	cg03715104	135	1.44831e-08	0.00131513	1.70799e-06	0.154248	0.844435
30563869 - 24933869	cg03720390	448	1.70112e-40	2.86557e-27	5.9364e-14	1	2.02987e-10
30563869 - 24933869	cg03782662	373	4.41863e-98	2.10601e-20	2.09811e-78	1	6.60136e-09
30563869 - 24933869	cg03845470	188	4.95455e-33	5.01832e-14	9.87293e-20	1	3.14193e-13
30563869 - 24933869	cg03858673	7	6.42707e-23	7.65643e-21	0.000274958	0.0317873	0.967938
30563869 - 24933869	cg03977339	935	1.66639e-60	2.72693e-05	6.11069e-56	0.999971	1.3838e-06
30563869 - 24933869	cg04071440	60	1.32387e-10	2.12646e-05	2.71545e-07	0.0426593	0.957319
30563869 - 24933869	cg04080091	475	6.22474e-51	6.89008e-11	9.03434e-41	1	4.95911e-13
30563869 - 24933869	cg04083466	7	1.65974e-12	1.74087e-12	0.00647811	0.00580706	0.987715
30563869 - 24933869	cg04219001	124	5.50681182643603e-313	8.34972e-16	6.5952e-298	1	2.2982e-16
30563869 - 24933869	cg04314624	749	3.17906e-50	5.01038e-14	6.34495e-37	1	5.16824e-08
30563869 - 24933869	cg04373548	85	2.57323e-28	1.69301e-13	1.51992e-15	1	1.52864e-07
30563869 - 24933869	cg04537327	936	3.00869e-72	2.86557e-27	1.04995e-45	1	3.37007e-22
30563869 - 24933869	cg04626491	7	1.35069e-12	1.86987e-10	4.77807e-05	0.00562036	0.994332
30563869 - 24933869	cg04664126	377	8.87579e-36	1.36255e-25	6.51413e-11	1	7.41095e-09
30563869 - 24933869	cg04742282	1075	2.16431e-137	4.20032e-29	5.15273e-109	1	9.3379e-25
30563869 - 24933869	cg04861640	807	4.29339e-147	4.20032e-29	1.02216e-118	1	7.44108e-24
30563869 - 24933869	cg04884612	252	2.54218e-42	2.38799e-20	1.06457e-22	1	1.02008e-07
30563869 - 24933869	cg05119127	171	8.47602e-58	0.104804	2.98573e-58	0.0360588	0.859137
30563869 - 24933869	cg05127899	106	1.40994e-08	9.00063e-05	2.23149e-05	0.141593	0.858295
30563869 - 24933869	cg05261824	610	1.21866e-69	6.32193e-23	1.92766e-47	1	7.83897e-15
30563869 - 24933869	cg05279622	863	2.23735e-106	1.44095e-18	1.55269e-88	1	2.46134e-09
30563869 - 24933869	cg05389989	134	1.22622e-26	2.74741e-05	4.46308e-22	0.999972	5.62932e-07
30563869 - 24933869	cg05716726	241	1.17451e-34	1.4048e-10	8.36067e-25	1	6.0321e-12
30563869 - 24933869	cg05869617	498	3.19612e-26	5.01065e-14	6.37864e-13	0.999999	9.94935e-07
30563869 - 24933869	cg05879498	403	2.74675e-37	1.36255e-25	2.01589e-12	1	1.49111e-10
30563869 - 24933869	cg05886241	786	3.42681e-78	4.19902e-29	8.16098e-50	1	1.40749e-19
30563869 - 24933869	cg05959834	62	2.76674e-07	0.028732	9.28034e-07	0.0954983	0.875769
30563869 - 24933869	cg05973840	91	2.69068e-07	0.00184711	1.75657e-05	0.119708	0.878428
30563869 - 24933869	cg05984845	222	2.78571e-33	3.19979e-10	8.70593e-24	1	6.55623e-12
30563869 - 24933869	cg05989533	115	7.66103e-09	3.74782e-05	2.65922e-05	0.12922	0.870716
30563869 - 24933869	cg05995496	137	6.02818e-14	2.90272e-05	2.07663e-09	0.999951	2.01161e-05
30563869 - 24933869	cg06061002	579	3.47707e-44	3.84412e-11	9.04515e-34	0.999998	1.7639e-06
30563869 - 24933869	cg06182503	23	1.29079e-12	4.49407e-12	0.00516796	0.0170151	0.977817
30563869 - 24933869	cg06249604	407	2.20493e-27	6.89008e-11	3.20014e-17	1	1.90357e-12
30563869 - 24933869	cg06274766	61	1.55912e-11	0.00851083	2.59056e-12	0.00042305	0.991066
30563869 - 24933869	cg06317173	225	1.19712e-33	4.23496e-11	2.82675e-23	1	8.67724e-13
30563869 - 24933869	cg06318270	578	1.94327e-167	5.53306e-14	3.5121e-154	1	3.51521e-16
30563869 - 24933869	cg06400745	513	5.35805e-89	2.11161e-20	2.53742e-69	1	6.61883e-09
30563869 - 24933869	cg06462195	49	1.13968e-38	7.46596e-37	0.000709531	0.0455272	0.953763
30563869 - 24933869	cg06462964	90	6.16441e-43	4.30711e-29	1.43122e-14	1	5.03029e-12
30563869 - 24933869	cg06486622	423	6.38842e-24	4.61085e-09	1.38547e-15	0.999963	3.73743e-05
30563869 - 24933869	cg06596877	115	2.41111e-84	8.34972e-16	2.88765e-69	1	2.2982e-16
30563869 - 24933869	cg06745519	139	1.58756e-08	0.000103065	2.491e-05	0.160877	0.838995
30563869 - 24933869	cg06866163	711	9.24287e-62	4.19902e-29	2.2012e-33	1	2.87423e-19
30563869 - 24933869	cg06879746	21	1.65824e-09	0.00113965	7.97143e-08	0.0538397	0.945021
30563869 - 24933869	cg06889979	676	3.39084e-57	1.44094e-18	2.35322e-39	1	5.97755e-19
30563869 - 24933869	cg07009376	13	1.03302e-37	4.34438e-32	2.43446e-09	2.38366e-05	0.999976
30563869 - 24933869	cg07134666	71	3.75199e-10	2.08893e-05	1.34794e-06	0.0741213	0.925856
30563869 - 24933869	cg07343821	96	6.09364e-41	6.93548e-37	3.79375e-06	0.0422209	0.957775
30563869 - 24933869	cg07382347	559	4.3807e-50	6.89008e-11	6.35798e-40	1	2.43164e-12
30563869 - 24933869	cg07408232	306	2.65432e-49	1.27957e-07	2.07439e-42	1	2.62178e-09
30563869 - 24933869	cg07467861	10	3.7531e-16	7.13043e-15	0.00136025	0.0248692	0.973771
30563869 - 24933869	cg07507446	50	2.04929e-08	0.0622101	4.29413e-08	0.129548	0.808241
30563869 - 24933869	cg07509704	15	4.17647e-09	0.0103079	4.27441e-08	0.104611	0.885081
30563869 - 24933869	cg07523043	86	9.42533e-22	3.7695e-12	8.18253e-12	0.0317564	0.968244
30563869 - 24933869	cg07660236	349	1.993e-25	5.65142e-14	3.52653e-12	0.999997	3.0318e-06
30563869 - 24933869	cg07711566	397	8.07399e-62	8.46065e-16	9.54299e-47	1	1.98664e-13
30563869 - 24933869	cg07725318	137	1.29098e-07	0.0910056	6.31337e-08	0.0436397	0.865355
30563869 - 24933869	cg07728935	197	1.03268e-86	2.24922e-19	4.59129e-68	1	1.30198e-18
30563869 - 24933869	cg07765820	97	1.59408e-47	3.04882e-08	5.22853e-40	1	1.76483e-07
30563869 - 24933869	cg08080334	2	8.79389e-10	4.71679e-08	2.84143e-05	0.000524616	0.999447
30563869 - 24933869	cg08094206	238	6.38332e-55	1.88941e-09	3.37847e-46	1	1.78337e-11
30563869 - 24933869	cg08116408	227	2.27543e-43	3.11231e-10	7.31107e-34	1	6.37698e-12
30563869 - 24933869	cg08163199	242	6.41305e-33	3.51719e-11	1.82334e-22	1	3.50793e-07
30563869 - 24933869	cg08188271	100	1.1548e-16	3.1457e-05	3.67079e-12	0.999933	3.56537e-05
30563869 - 24933869	cg08256922	248	3.16133e-23	0.00024971	1.85021e-20	0.145291	0.854459
30563869 - 24933869	cg08258782	220	6.73321e-29	3.83723e-10	1.75471e-19	1	8.34654e-12
30563869 - 24933869	cg08271298	508	2.48313e-14	0.0117182	6.20074e-14	0.0283022	0.95998
30563869 - 24933869	cg08325845	623	6.87657e-41	3.49008e-11	1.97032e-30	1	3.62466e-07
30563869 - 24933869	cg08397993	795	1.27312e-97	6.89008e-11	1.84775e-87	1	2.40218e-12
30563869 - 24933869	cg08448622	39	4.4755e-09	0.00498843	4.98496e-08	0.0546224	0.940389
30563869 - 24933869	cg08451469	1307	1.25213e-60	1.44095e-18	8.68962e-43	1	3.0895e-12
30563869 - 24933869	cg08457178	311	3.21374e-113	1.40902e-15	2.28083e-98	1	1.1192e-17
30563869 - 24933869	cg08475528	53	7.64555e-15	3.56336e-12	3.06564e-05	0.0133013	0.986668
30563869 - 24933869	cg08542016	595	1.32406e-45	1.69402e-27	7.81606e-19	1	5.25271e-14
30563869 - 24933869	cg08548066	107	2.06344e-06	0.00149849	0.00013405	0.0964464	0.901919
30563869 - 24933869	cg08664412	9	1.86848e-11	1.09047e-08	2.35777e-05	0.012773	0.987203
30563869 - 24933869	cg08687386	344	6.19564e-128	1.38062e-15	4.48757e-113	1	1.15739e-17
30563869 - 24933869	cg08708750	577	7.27115e-32	3.84996e-11	1.88863e-21	1	8.55535e-09
30563869 - 24933869	cg08850243	354	1.15058e-58	3.52514e-20	3.26392e-39	1	1.11973e-08
30563869 - 24933869	cg09012858	494	8.49449e-22	8.00999e-06	1.06048e-16	0.999992	1.06272e-07
30563869 - 24933869	cg09151979	34	3.01871e-11	2.38685e-08	4.84131e-05	0.0373169	0.962635
30563869 - 24933869	cg09196959	95	6.23999e-25	9.14176e-11	6.8258e-15	1	9.98507e-12
30563869 - 24933869	cg09279736	582	9.11086e-59	6.89008e-11	1.32232e-48	1	2.34385e-12
30563869 - 24933869	cg09316544	182	4.31138e-15	0.000785702	5.48247e-12	0.99912	9.43665e-05
30563869 - 24933869	cg09368485	1002	2.63006e-73	0.00454689	5.75744e-71	0.995355	9.76623e-05
30563869 - 24933869	cg09540952	527	1.23063e-28	5.01058e-14	2.45606e-15	1	1.48997e-08
30563869 - 24933869	cg09703123	11	2.08252e-20	5.93796e-16	3.25014e-07	0.00827551	0.991724
30563869 - 24933869	cg09721423	860	3.77434e-59	2.90026e-05	1.30134e-54	0.99997	7.94185e-07
30563869 - 24933869	cg09822812	286	6.85768e-116	2.88129e-21	2.38007e-95	1	4.4773e-20
30563869 - 24933869	cg09904177	261	1.66661e-22	2.3245e-05	7.16952e-18	0.999967	9.35403e-06
30563869 - 24933869	cg09990446	22	1.53397e-05	0.00523366	9.68995e-05	0.032098	0.962556
30563869 - 24933869	cg10009801	4	1.40978e-13	3.06812e-12	0.00018698	0.00307254	0.99674
30563869 - 24933869	cg10031532	42	2.08622e-13	5.38229e-09	7.5581e-06	0.194188	0.805805
30563869 - 24933869	cg10111716	1030	4.03857e-73	4.27966e-10	9.43635e-64	0.999968	3.18959e-05
30563869 - 24933869	cg10203259	184	3.46851e-69	1.09564e-13	3.16574e-56	1	4.67566e-15
30563869 - 24933869	cg10262387	16	1.11833e-08	0.00142433	1.07858e-08	0.0003755	0.9982
30563869 - 24933869	cg10429091	534	1.92566e-25	6.32467e-14	3.04468e-12	1	5.61103e-08
30563869 - 24933869	cg10443019	235	1.54268e-33	3.79357e-11	4.06656e-23	1	7.77286e-13
30563869 - 24933869	cg10533397	909	9.32397e-43	2.88147e-05	3.23574e-38	0.999971	5.90059e-07
30563869 - 24933869	cg10600883	320	6.14088e-27	5.53307e-14	1.10985e-13	0.999999	5.31742e-07
30563869 - 24933869	cg10684686	780	2.0216e-67	2.80654e-27	7.20317e-41	1	9.2407e-18
30563869 - 24933869	cg10715333	216	4.75873e-29	0.00267339	1.77523e-26	0.9973	2.65551e-05
30563869 - 24933869	cg10859621	10	7.40438e-17	1.1865e-15	0.000607481	0.00874379	0.990649
30563869 - 24933869	cg10875257	36	8.45326e-11	1.56737e-07	3.64232e-06	0.0057592	0.994237
30563869 - 24933869	cg11039913	131	6.00816e-82	0.00175968	3.40824e-79	0.99821	3.07223e-05
30563869 - 24933869	cg11118422	553	1.49515e-34	5.00968e-14	2.98446e-21	0.99998	1.95021e-05
30563869 - 24933869	cg11201654	53	5.89839e-09	0.035032	4.46149e-09	0.0255585	0.93941
30563869 - 24933869	cg11221922	8	4.39227e-23	2.71084e-22	0.000187907	0.000160078	0.999652
30563869 - 24933869	cg11262757	5	2.29017e-10	9.50838e-07	1.91929e-05	0.0787643	0.921216
30563869 - 24933869	cg11278602	149	5.69181e-07	0.00336682	2.32497e-05	0.136667	0.859943
30563869 - 24933869	cg11318895	255	7.13691e-68	7.80588e-18	9.14299e-51	1	2.7952e-19
30563869 - 24933869	cg11350053	291	2.65185e-79	1.38062e-15	1.92076e-64	1	1.1284e-17
30563869 - 24933869	cg11358777	345	4.99814e-17	2.01956e-05	1.84066e-13	0.0734475	0.926532
30563869 - 24933869	cg11530564	253	4.53625e-113	1.31964e-19	3.43748e-94	1	2.05062e-18
30563869 - 24933869	cg11682706	1037	4.82075e-30	6.48747e-12	7.43086e-19	1	2.22494e-09
30563869 - 24933869	cg11747594	107	3.01301e-12	2.11576e-05	6.18013e-09	0.0424398	0.957539
30563869 - 24933869	cg11807105	965	8.9456e-77	2.86557e-27	3.12176e-50	1	1.44837e-23
30563869 - 24933869	cg11817057	509	2.68932e-22	2.89084e-05	9.3026e-18	0.99997	6.56267e-07
30563869 - 24933869	cg11867546	53	5.20499e-09	0.000196901	1.55612e-06	0.0579248	0.941877
30563869 - 24933869	cg12044123	230	8.95899e-25	5.53306e-14	1.61917e-11	0.999998	2.49541e-06
30563869 - 24933869	cg12054833	14	7.24545e-08	0.0326704	8.62294e-09	0.00292376	0.964406
30563869 - 24933869	cg12056051	563	2.1846e-41	1.36255e-25	1.60332e-16	1	1.23068e-14
30563869 - 24933869	cg12089712	103	1.23625e-25	1.68702e-05	7.09054e-23	0.00868462	0.991299
30563869 - 24933869	cg12118843	110	5.72881e-50	4.30711e-29	1.33008e-21	1	1.22342e-18
30563869 - 24933869	cg12149881	34	5.19166e-16	2.50188e-12	4.5071e-06	0.0207407	0.979255
30563869 - 24933869	cg12169771	15	3.74193e-06	0.000728205	7.09567e-05	0.0128223	0.986375
30563869 - 24933869	cg12185399	262	4.54633e-53	6.91219e-37	2.83044e-18	0.0420757	0.957924
30563869 - 24933869	cg12196344	93	5.49406e-16	4.66264e-12	2.31142e-06	0.0186349	0.981363
30563869 - 24933869	cg12198704	121	3.90887e-24	2.54379e-06	1.53663e-18	0.999997	2.44884e-08
30563869 - 24933869	cg12232308	340	5.56176e-127	6.8503e-14	8.11901e-114	1	5.38489e-16
30563869 - 24933869	cg12287358	552	1.09346e-25	5.95777e-11	1.83534e-15	1	1.52986e-08
30563869 - 24933869	cg12319423	517	3.70669e-36	2.33746e-19	1.58578e-17	1	4.47289e-14
30563869 - 24933869	cg12334811	231	8.85803e-14	2.578e-09	6.52924e-06	0.189213	0.810781
30563869 - 24933869	cg12430007	29	1.34634e-12	2.04714e-09	1.71402e-05	0.0250872	0.974896
30563869 - 24933869	cg12457901	194	2.90374e-110	2.94147e-13	9.87172e-98	1	3.98488e-14
30563869 - 24933869	cg12470367	124	3.56772e-23	8.28338e-11	4.30708e-13	1	1.34126e-09
30563869 - 24933869	cg12480375	284	1.42583e-42	3.19979e-10	4.45602e-33	1	6.55622e-12
30563869 - 24933869	cg12496807	158	3.93836e-14	0.000368574	1.34912e-11	0.125384	0.874247
30563869 - 24933869	cg12537337	213	3.57732e-28	4.87498e-08	7.33812e-21	1	6.38913e-10
30563869 - 24933869	cg12561748	11	6.23177e-13	2.22615e-10	2.20449e-05	0.00688193	0.993096
30563869 - 24933869	cg12584458	457	1.79213e-67	2.33747e-19	7.66695e-49	1	2.68281e-21
30563869 - 24933869	cg12612406	236	1.76572e-26	5.08245e-10	3.47416e-17	1	1.04421e-11
30563869 - 24933869	cg12633154	484	1.13969e-51	6.89008e-11	1.6541e-41	1	4.97678e-13
30563869 - 24933869	cg12683342	780	1.73213e-65	2.80654e-27	6.17174e-39	1	9.0511e-18
30563869 - 24933869	cg12692314	97	5.4124e-28	1.72231e-09	3.14252e-19	0.999999	1.48894e-06
30563869 - 24933869	cg12700590	285	1.36079e-18	6.88961e-11	1.97499e-08	0.999931	6.91778e-05
30563869 - 24933869	cg12765632	479	4.01611e-75	8.77022e-07	4.57925e-69	0.999999	3.82363e-07
30563869 - 24933869	cg12790373	9	2.50957e-09	2.25407e-05	5.45027e-07	0.00389932	0.996078
30563869 - 24933869	cg12798859	283	3.23131e-41	3.19982e-10	1.00984e-31	1	4.53101e-12
30563869 - 24933869	cg12854611	482	2.73293e-32	6.89008e-11	3.96647e-22	1	4.97848e-13
30563869 - 24933869	cg12864592	104	1.87011e-45	4.30711e-29	4.34192e-17	1	4.04767e-14
30563869 - 24933869	cg12914966	15	1.98786e-35	5.65937e-32	8.78629e-07	0.00150293	0.998496
30563869 - 24933869	cg12976581	194	1.4905e-24	1.44495e-10	1.03152e-14	0.999998	1.51144e-06
30563869 - 24933869	cg13044052	924	1.36087e-134	0.000606801	2.24131e-131	0.999384	9.08544e-06
30563869 - 24933869	cg13130352	120	3.13699e-08	0.00198913	2.34914e-06	0.148106	0.849903
30563869 - 24933869	cg13185413	419	3.5018e-24	6.89008e-11	5.08238e-14	1	3.98052e-10
30563869 - 24933869	cg13207333	433	2.98644e-33	3.49008e-11	8.55695e-23	1	3.84967e-07
30563869 - 24933869	cg13261725	29	2.91914e-13	3.88136e-12	0.00117	0.0145724	0.984258
30563869 - 24933869	cg13269645	11	5.85757e-34	4.96304e-30	1.22905e-05	0.103239	0.896748
30563869 - 24933869	cg13280080	368	2.67192e-46	4.31522e-11	6.19185e-36	1	8.8417e-13
30563869 - 24933869	cg13293729	919	3.66255e-85	1.69402e-27	2.16205e-58	1	2.53281e-23
30563869 - 24933869	cg13322920	1145	4.05945e-28	6.8004e-11	5.96943e-18	1	1.51896e-07
30563869 - 24933869	cg13326048	84	3.63645e-27	1.83406e-09	1.98273e-18	1	3.70727e-08
30563869 - 24933869	cg13337949	421	7.94292e-149	1.38062e-15	5.75314e-134	1	1.08431e-17
30563869 - 24933869	cg13396830	18	1.72456e-05	0.0050668	5.5253e-05	0.0152538	0.979607
30563869 - 24933869	cg13401893	478	9.94194e-56	6.89008e-11	1.44294e-45	1	4.98011e-13
30563869 - 24933869	cg13536309	289	3.87195e-29	1.84809e-15	2.09511e-14	1	1.63263e-10
30563869 - 24933869	cg13537510	51	1.13914e-08	2.29699e-05	2.24715e-05	0.0443564	0.955598
30563869 - 24933869	cg13561748	155	6.99299e-28	1.08381e-05	6.45213e-23	0.999988	1.59037e-06
30563869 - 24933869	cg13565129	22	1.39132e-12	1.19802e-09	1.77925e-05	0.0143348	0.985647
30563869 - 24933869	cg13638427	122	1.69383e-16	0.000571277	2.96328e-13	0.999426	3.02283e-06
30563869 - 24933869	cg13736514	160	9.52321e-68	5.08831e-07	1.87159e-61	0.999999	2.67502e-09
30563869 - 24933869	cg13778975	11	7.09006e-05	0.0106961	6.57703e-05	0.0089419	0.980225
30563869 - 24933869	cg13826452	50	1.58719e-09	2.4726e-06	8.27237e-05	0.127999	0.871916
30563869 - 24933869	cg13831136	295	2.36234e-24	2.55852e-14	9.23285e-11	0.999959	4.11378e-05
30563869 - 24933869	cg13835168	34	5.63432e-08	4.48962e-05	2.60969e-05	0.0198148	0.980114
30563869 - 24933869	cg13918754	432	1.85986e-27	6.89008e-11	2.69933e-17	1	2.35055e-12
30563869 - 24933869	cg13922451	801	7.23957e-72	4.19902e-29	1.72411e-43	1	1.61595e-19
30563869 - 24933869	cg13930682	34	2.25607e-11	2.89622e-06	9.70744e-07	0.123743	0.876253
30563869 - 24933869	cg14102634	15	4.70074e-18	6.1806e-16	0.000508867	0.065973	0.933518
30563869 - 24933869	cg14273822	36	1.04815e-11	1.39138e-06	3.25401e-07	0.0422382	0.95776
30563869 - 24933869	cg14285638	549	2.18612e-28	5.01054e-14	4.36304e-15	1	6.98334e-09
30563869 - 24933869	cg14343414	308	5.32376e-94	2.47862e-10	2.14788e-84	1	1.34808e-08
30563869 - 24933869	cg14376607	181	1.64548e-27	8.3497e-16	1.9707e-12	0.999997	3.02841e-06
30563869 - 24933869	cg14418592	661	3.27165e-57	7.73493e-18	4.22971e-40	1	2.79895e-19
30563869 - 24933869	cg14433074	314	1.492e-115	1.20702e-15	1.2361e-100	1	9.48124e-18
30563869 - 24933869	cg14485514	232	1.65986e-05	0.0323087	3.56349e-05	0.068463	0.899176
30563869 - 24933869	cg14488658	19	4.45457e-09	1.33107e-06	1.02339e-05	0.00206006	0.997928
30563869 - 24933869	cg14500945	446	2.38786e-37	9.19243e-14	2.59764e-24	1	9.48232e-08
30563869 - 24933869	cg14527344	238	1.16987e-36	1.36255e-25	8.58592e-12	1	9.13682e-10
30563869 - 24933869	cg14629287	501	5.59133e-26	3.52146e-11	1.58779e-15	1	4.58919e-07
30563869 - 24933869	cg14708905	293	3.62096e-41	2.90277e-05	1.24738e-36	0.99997	5.94765e-07
30563869 - 24933869	cg14971718	181	1.09599e-28	3.16593e-12	9.51479e-19	0.0265113	0.973489
30563869 - 24933869	cg14977496	492	2.86373e-32	4.52555e-10	6.32779e-23	0.999979	2.0763e-05
30563869 - 24933869	cg15026241	814	4.32516e-50	5.01008e-14	8.63291e-37	1	5.77725e-10
30563869 - 24933869	cg15088539	970	6.84235e-94	1.69402e-27	4.03911e-67	1	4.86348e-23
30563869 - 24933869	cg15319255	326	7.06367e-20	1.18053e-08	5.98347e-12	0.999997	2.59063e-06
30563869 - 24933869	cg15345910	183	1.28503e-10	0.00576222	2.50117e-09	0.111272	0.882966
30563869 - 24933869	cg15411272	932	2.39681e-26	3.93158e-16	6.0963e-11	1	3.86084e-07
30563869 - 24933869	cg15479387	658	8.85024e-19	3.80712e-08	2.32464e-11	0.999993	7.40717e-06
30563869 - 24933869	cg15595495	527	2.66922e-12	0.000574457	2.95702e-10	0.0627027	0.936723
30563869 - 24933869	cg15671450	1340	3.1399e-40	1.11265e-15	2.82201e-25	1	1.36537e-16
30563869 - 24933869	cg15726260	113	1.64441e-18	6.25438e-11	2.62917e-08	0.999985	1.53537e-05
30563869 - 24933869	cg15877520	437	2.23786e-37	6.89008e-11	3.24795e-27	1	3.05655e-12
30563869 - 24933869	cg15880846	697	1.11066e-55	4.24201e-29	2.61823e-27	1	2.74626e-19
30563869 - 24933869	cg15967709	8	4.57224e-23	4.48575e-20	0.000195606	0.191098	0.808707
30563869 - 24933869	cg15978899	181	1.67759e-46	2.59615e-05	6.46166e-42	0.99997	3.74562e-06
30563869 - 24933869	cg15999796	4	7.46951e-08	2.19806e-05	1.24584e-05	0.00266883	0.997297
30563869 - 24933869	cg16055914	186	6.76401e-43	2.41359e-20	2.80246e-23	1	3.7264e-08
30563869 - 24933869	cg16078649	560	1.61581e-53	6.89008e-11	2.34513e-43	1	2.99887e-12
30563869 - 24933869	cg16113650	5	0.000202011	0.0602229	1.56955e-05	0.00374326	0.935816
30563869 - 24933869	cg16123269	304	1.54954e-34	3.19979e-10	4.84263e-25	1	6.55622e-12
30563869 - 24933869	cg16219552	71	2.0123e-11	3.77124e-06	3.01733e-08	0.00465941	0.995337
30563869 - 24933869	cg16250461	143	3.656e-07	0.0518866	3.86616e-07	0.0539751	0.894138
30563869 - 24933869	cg16289618	542	4.23577e-25	3.29266e-09	1.28643e-16	1	7.78394e-10
30563869 - 24933869	cg16479474	403	1.25521e-29	1.84733e-15	6.79474e-15	1	2.20928e-07
30563869 - 24933869	cg16703914	563	7.61349e-32	1.76217e-16	4.32052e-16	1	5.74015e-11
30563869 - 24933869	cg16716514	1483	4.48398e-60	3.92116e-16	1.14354e-44	1	5.6615e-13
30563869 - 24933869	cg16741524	122	5.65506e-83	8.34972e-16	6.77275e-68	1	3.06037e-17
30563869 - 24933869	cg16797094	361	1.41713e-141	2.80426e-21	5.0535e-121	1	4.3576e-20
30563869 - 24933869	cg16807420	11	2.79528e-07	0.00151681	2.43188e-06	0.0122099	0.986271
30563869 - 24933869	cg16893549	117	2.75316e-21	1.44721e-13	1.90238e-08	0.999991	8.93798e-06
30563869 - 24933869	cg16898833	92	9.49276e-24	7.86204e-22	0.000857501	0.0700904	0.929052
30563869 - 24933869	cg16958594	201	7.29032e-148	2.9409e-13	2.47895e-135	1	3.98073e-14
30563869 - 24933869	cg16994534	3	1.01092e-06	2.17463e-05	0.00013916	0.00199568	0.997842
30563869 - 24933869	cg17017591	276	8.60006e-20	2.51034e-09	4.31588e-12	0.125105	0.874895
30563869 - 24933869	cg17038049	35	1.06628e-05	0.00368989	0.000103131	0.0347272	0.961469
30563869 - 24933869	cg17115250	773	4.8901e-66	4.24201e-29	1.15278e-37	1	1.34961e-19
30563869 - 24933869	cg17242574	11	2.70466e-11	2.35663e-05	7.57191e-09	0.00560319	0.994373
30563869 - 24933869	cg17263363	658	1.07685e-32	3.83123e-10	2.81072e-23	1	1.12113e-10
30563869 - 24933869	cg17264941	720	5.08666e-27	0.000535644	9.49106e-24	0.999445	1.94938e-05
30563869 - 24933869	cg17375177	9	3.8527e-09	2.40722e-05	9.9004e-07	0.00519113	0.994784
30563869 - 24933869	cg17389738	340	8.54731e-126	1.38062e-15	6.1909e-111	1	1.08466e-17
30563869 - 24933869	cg17418683	671	2.70732e-28	5.01066e-14	5.40311e-15	1	1.23423e-08
30563869 - 24933869	cg17546147	740	3.83909e-26	1.82931e-17	2.09865e-09	0.999998	2.33055e-06
30563869 - 24933869	cg17626385	32	2.55407e-08	0.00370572	1.25841e-06	0.181769	0.814524
30563869 - 24933869	cg17711252	121	1.40043e-25	5.20617e-22	5.00803e-05	0.185362	0.814588
30563869 - 24933869	cg17713539	152	4.40144e-50	4.30711e-29	1.0219e-21	1	4.38649e-19
30563869 - 24933869	cg18109777	23	1.61022e-12	4.24485e-08	1.45708e-06	0.0374491	0.962549
30563869 - 24933869	cg18278486	11	2.06054e-10	8.93104e-08	3.03828e-05	0.0121811	0.987788
30563869 - 24933869	cg18383538	722	4.50562e-46	4.35332e-14	1.0349e-32	0.999915	8.48207e-05
30563869 - 24933869	cg18420781	158	1.3242e-20	3.19964e-10	4.13835e-11	0.999944	5.63582e-05
30563869 - 24933869	cg18642162	249	1.35466e-28	4.84201e-08	2.79772e-21	1	1.63328e-09
30563869 - 24933869	cg18711553	405	4.98867e-66	2.57059e-10	1.94068e-56	1	2.03208e-07
30563869 - 24933869	cg18835549	124	2.43459e-27	1.11767e-10	2.17827e-17	1	2.32303e-12
30563869 - 24933869	cg18868933	146	7.52262e-08	0.000987696	5.73698e-06	0.0744	0.924606
30563869 - 24933869	cg18971999	651	5.52245e-23	4.02931e-09	1.37057e-14	1	3.70359e-07
30563869 - 24933869	cg19033654	331	6.37663e-86	2.31765e-10	2.75133e-76	1	1.89364e-12
30563869 - 24933869	cg19141489	570	3.79723e-33	3.49447e-11	1.08664e-22	1	1.02356e-08
30563869 - 24933869	cg19179185	5	1.91248e-17	2.47177e-14	9.24005e-07	0.00019442	0.999805
30563869 - 24933869	cg19358805	12	4.24384e-15	3.37543e-13	1.32627e-05	5.49488e-05	0.999932
30563869 - 24933869	cg19395671	10	8.02695e-06	0.00172519	6.98273e-05	0.0140234	0.984174
30563869 - 24933869	cg19448822	357	8.75111e-36	3.49351e-11	2.50496e-25	1	3.51081e-07
30563869 - 24933869	cg19497998	370	1.98118e-66	2.19587e-14	9.02228e-53	1	6.26981e-14
30563869 - 24933869	cg19579005	268	1.41247e-261	2.05474e-09	6.87422e-253	1	1.92632e-11
30563869 - 24933869	cg19628964	6	0.0142962	0.0935122	0.000813577	0.00443472	0.886943
30563869 - 24933869	cg19714347	66	1.17192e-22	3.21191e-12	1.0174e-12	0.0269109	0.973089
30563869 - 24933869	cg19722391	318	2.36911e-38	1.14192e-20	2.07467e-18	1	4.43972e-12
30563869 - 24933869	cg19760323	352	9.05628e-16	3.80901e-08	2.37748e-08	0.999952	4.78485e-05
30563869 - 24933869	cg20172724	173	1.07663e-59	1.50519e-09	7.15281e-51	1	2.62117e-10
30563869 - 24933869	cg20198768	450	1.03812e-38	3.93172e-11	2.64037e-28	0.999998	1.8041e-06
30563869 - 24933869	cg20228636	3	5.69042e-07	2.17476e-05	7.83326e-05	0.00199581	0.997904
30563869 - 24933869	cg20249327	446	6.94896e-45	6.89008e-11	1.00855e-34	1	3.05664e-12
30563869 - 24933869	cg20345556	87	1.02836e-25	3.09309e-12	8.92762e-16	0.0258783	0.974122
30563869 - 24933869	cg20362817	229	6.41014e-31	2.90277e-05	2.20822e-26	0.99997	5.94765e-07
30563869 - 24933869	cg20408505	759	2.04306e-41	0.0032534	6.25922e-39	0.996725	2.14368e-05
30563869 - 24933869	cg20423100	6	1.26775e-06	0.000115012	6.29223e-05	0.00471332	0.995107
30563869 - 24933869	cg20638127	10	8.52622e-08	0.000643776	5.4583e-07	0.00312508	0.996231
30563869 - 24933869	cg20657849	753	1.05356e-60	4.24201e-29	2.48363e-32	1	2.81813e-19
30563869 - 24933869	cg20659146	506	2.97591e-71	0.0064855	4.55864e-69	0.993481	3.35185e-05
30563869 - 24933869	cg20704602	323	7.22572e-13	2.11865e-05	1.56452e-09	0.0449181	0.955061
30563869 - 24933869	cg20720118	2	2.4166e-13	1.6819e-13	0.00288811	0.00101396	0.996098
30563869 - 24933869	cg20751345	372	7.31598e-15	7.14645e-06	7.09716e-12	0.00593865	0.994054
30563869 - 24933869	cg20772332	34	3.40931e-12	5.70305e-09	1.69253e-05	0.0273398	0.972643
30563869 - 24933869	cg20802826	692	1.01491e-119	2.70948e-21	3.74569e-99	0.99998	1.9776e-05
30563869 - 24933869	cg20897936	613	1.38288e-44	1.36255e-25	1.01493e-19	1	8.98689e-18
30563869 - 24933869	cg20975354	221	4.21612e-75	0.0025717	1.6352e-72	0.997418	1.01913e-05
30563869 - 24933869	cg21036336	819	3.57793e-283	2.33747e-19	1.53068e-264	1	9.02069e-20
30563869 - 24933869	cg21116660	48	4.08574e-14	2.39796e-09	1.11107e-07	0.00552647	0.994473
30563869 - 24933869	cg21204522	258	2.89756e-40	2.09437e-28	1.3835e-12	1	3.1669e-09
30563869 - 24933869	cg21229184	149	3.02639e-09	4.31182e-05	9.68713e-06	0.137154	0.862793
30563869 - 24933869	cg21241839	496	2.39e-22	3.77022e-11	6.33914e-12	1	1.12133e-07
30563869 - 24933869	cg21251018	26	2.17281e-09	2.77454e-05	1.08482e-05	0.137663	0.862299
30563869 - 24933869	cg21294379	15	3.39738e-14	9.40275e-12	6.00924e-05	0.0156472	0.984293
30563869 - 24933869	cg21330423	20	7.03254e-07	9.46617e-05	0.000148273	0.0189776	0.980779
30563869 - 24933869	cg21460625	40	4.40814e-07	0.000260312	6.59036e-05	0.0379559	0.961717
30563869 - 24933869	cg21529533	168	1.35811e-09	7.77882e-06	6.38647e-06	0.0356154	0.96437
30563869 - 24933869	cg21550752	844	1.30326e-57	5.01065e-14	2.60098e-44	1	3.40828e-10
30563869 - 24933869	cg21627017	101	7.67762e-07	0.00225969	3.06251e-05	0.089228	0.908481
30563869 - 24933869	cg21627181	184	7.44841e-31	2.3743e-10	3.1371e-21	1	4.20232e-12
30563869 - 24933869	cg21750589	32	1.92757e-11	2.50463e-08	2.13885e-05	0.0268185	0.97316
30563869 - 24933869	cg21903646	320	8.23633e-67	2.33747e-19	3.52361e-48	1	2.68279e-21
30563869 - 24933869	cg21916165	111	2.15927e-23	3.89438e-11	5.54458e-13	1	5.73702e-09
30563869 - 24933869	cg21997109	519	6.71927e-34	7.19058e-14	9.34455e-21	1	1.27484e-07
30563869 - 24933869	cg22038249	120	2.17358e-67	8.34972e-16	2.60317e-52	1	2.2982e-16
30563869 - 24933869	cg22179059	387	4.00074e-09	0.000547213	4.33255e-07	0.0583186	0.941134
30563869 - 24933869	cg22180958	348	3.49944e-40	4.37895e-10	7.9915e-31	1	3.40048e-11
30563869 - 24933869	cg22257941	289	2.32429e-19	3.80942e-08	6.10137e-12	0.99999	1.00911e-05
30563869 - 24933869	cg22258841	270	9.67277e-38	4.24331e-29	2.27952e-09	0.999996	4.15282e-06
30563869 - 24933869	cg22438640	177	3.81242e-08	0.000848383	2.90942e-06	0.0638084	0.93534
30563869 - 24933869	cg22494932	19	2.4517e-07	0.000187618	3.37498e-05	0.0248523	0.974926
30563869 - 24933869	cg22496996	18	1.9605e-08	0.000574871	4.37523e-07	0.0118418	0.987583
30563869 - 24933869	cg22548220	6	2.53854e-24	1.1133e-22	0.000136112	0.00497445	0.994889
30563869 - 24933869	cg22764347	99	2.99822e-09	0.0455641	1.18209e-09	0.0170268	0.937409
30563869 - 24933869	cg22788657	24	1.10836e-19	1.14905e-15	1.48295e-06	0.0143884	0.98561
30563869 - 24933869	cg22865713	131	3.48744e-17	2.84655e-12	1.46767e-07	0.0109906	0.989009
30563869 - 24933869	cg22867156	471	5.82564e-31	5.01062e-14	1.16266e-17	0.999999	6.58153e-07
30563869 - 24933869	cg23071690	105	4.51549e-19	5.14741e-16	0.00017535	0.199089	0.800736
30563869 - 24933869	cg23110482	1052	5.07128e-45	3.882e-11	1.30636e-34	1	1.3758e-08
30563869 - 24933869	cg23130010	80	1.22286e-07	0.00900464	1.18361e-07	0.00773237	0.983263
30563869 - 24933869	cg23313031	343	8.58879e-30	3.49351e-11	2.4585e-19	1	3.4369e-07
30563869 - 24933869	cg23318893	478	1.43244e-42	3.93162e-16	3.64338e-27	1	5.88032e-13
30563869 - 24933869	cg23325570	803	4.80057e-34	4.47962e-09	1.07164e-25	1	3.99871e-10
30563869 - 24933869	cg23326313	1078	3.03061e-150	4.20032e-29	7.21518e-122	1	1.35948e-24
30563869 - 24933869	cg23363602	774	2.75385e-27	5.90708e-11	4.66194e-17	1	1.46296e-07
30563869 - 24933869	cg23483840	175	3.62906e-24	3.88305e-11	9.3459e-14	1	3.71513e-07
30563869 - 24933869	cg23485639	229	7.77031e-14	1.91855e-09	5.76479e-06	0.141479	0.858516
30563869 - 24933869	cg23490638	800	6.77839e-68	2.80654e-27	2.41521e-41	1	8.99532e-18
30563869 - 24933869	cg23567583	226	2.07077e-24	1.18053e-08	1.75411e-16	1	1.35606e-08
30563869 - 24933869	cg23606396	101	1.14063e-07	0.000756951	8.47697e-06	0.0553113	0.943923
30563869 - 24933869	cg23611220	1360	5.39409e-63	1.43569e-18	3.75714e-45	1	6.47936e-16
30563869 - 24933869	cg23612626	115	9.75719e-77	8.34972e-16	1.16856e-61	1	2.2982e-16
30563869 - 24933869	cg23676047	30	1.59893e-07	0.000110057	5.35827e-05	0.0359178	0.963918
30563869 - 24933869	cg23681866	1320	4.21476e-36	1.43774e-18	2.93152e-18	1	3.80993e-07
30563869 - 24933869	cg23691021	158	2.03408e-57	4.30711e-29	4.72261e-29	1	2.67934e-26
30563869 - 24933869	cg23698950	246	1.51167e-40	3.73964e-11	4.04229e-30	1	7.66237e-13
30563869 - 24933869	cg23710991	18	2.81615e-16	0.0108652	1.88006e-15	0.0716185	0.917516
30563869 - 24933869	cg23712018	407	7.38997e-25	6.89008e-11	1.07255e-14	1	2.77288e-11
30563869 - 24933869	cg23727007	488	7.56614e-22	3.79309e-10	1.99471e-12	0.999999	5.90873e-07
30563869 - 24933869	cg23782880	766	8.13021e-56	5.01051e-14	1.62263e-42	1	5.933e-10
30563869 - 24933869	cg23812680	474	1.04484e-73	5.23304e-19	1.99663e-55	1	1.30114e-19
30563869 - 24933869	cg23878318	233	3.55597e-18	0.000280404	2.08039e-15	0.163212	0.836508
30563869 - 24933869	cg23897613	3	5.00093e-06	0.000549774	2.70838e-05	0.00198	0.997438
30563869 - 24933869	cg23934075	887	1.01304e-23	6.88813e-11	1.4707e-13	1	4.1612e-08
30563869 - 24933869	cg24100841	39	9.14748e-12	3.28452e-09	0.000245513	0.0872421	0.912512
30563869 - 24933869	cg24433124	174	1.22248e-69	0.0322093	3.73737e-69	0.0976002	0.87019
30563869 - 24933869	cg24444631	634	7.3937e-33	4.57833e-10	1.6149e-23	0.999979	2.10075e-05
30563869 - 24933869	cg24592546	141	1.53428e-30	3.19979e-10	4.79493e-21	1	6.55634e-12
30563869 - 24933869	cg24636541	451	1.32234e-35	2.82518e-20	4.68055e-16	1	1.17155e-08
30563869 - 24933869	cg24660009	732	3.2481e-55	5.01042e-14	6.4827e-42	1	5.16828e-08
30563869 - 24933869	cg24698655	738	1.428e-47	2.33746e-19	6.10921e-29	1	1.01872e-09
30563869 - 24933869	cg24717325	755	3.89694e-55	2.86557e-27	1.35992e-28	1	1.57936e-23
30563869 - 24933869	cg24721120	61	5.75094e-52	0.058578	1.01804e-52	0.0094376	0.931984
30563869 - 24933869	cg24838316	875	8.28499e-40	4.2609e-11	1.94442e-29	1	4.69965e-13
30563869 - 24933869	cg25107289	446	5.14693e-31	3.28208e-09	1.56819e-22	0.999999	7.67659e-07
30563869 - 24933869	cg25117787	703	2.5663e-37	0.000269624	9.51535e-34	0.999716	1.45719e-05
30563869 - 24933869	cg25313074	721	5.03723e-50	5.01039e-14	1.00536e-36	1	5.16825e-08
30563869 - 24933869	cg25318809	386	7.41304e-40	3.49347e-11	2.12197e-29	1	3.37247e-07
30563869 - 24933869	cg25456960	482	1.87768e-12	0.000110486	3.82741e-10	0.0215428	0.978347
30563869 - 24933869	cg25595005	556	2.9968e-40	1.69402e-27	1.76904e-13	1	3.76681e-10
30563869 - 24933869	cg25679766	17	2.86906e-12	6.35404e-09	3.19354e-05	0.0697965	0.930172
30563869 - 24933869	cg25721950	335	4.82719e-22	6.89008e-11	7.006e-12	1	2.55103e-08
30563869 - 24933869	cg25809410	212	8.68443e-67	3.05142e-21	2.84603e-46	1	5.28892e-22
30563869 - 24933869	cg25927551	59	4.27578e-06	0.00233761	9.47081e-05	0.0508311	0.946732
30563869 - 24933869	cg25938227	9	1.77117e-06	0.000390385	0.000211238	0.0456053	0.953791
30563869 - 24933869	cg25978138	336	2.12997e-13	2.26046e-05	7.85054e-10	0.0823973	0.91758
30563869 - 24933869	cg25981998	386	2.20563e-41	8.28378e-11	2.66258e-31	1	1.69731e-12
30563869 - 24933869	cg26091747	115	5.05729e-18	2.90278e-05	1.74217e-13	0.99997	5.95833e-07
30563869 - 24933869	cg26121931	739	3.22245e-42	3.44093e-20	9.36504e-23	1	5.97717e-13
30563869 - 24933869	cg26193015	662	2.2357e-72	7.73493e-18	2.89039e-55	1	2.76979e-19
30563869 - 24933869	cg26393036	880	2.67725e-50	2.26246e-29	1.18334e-21	1	6.27547e-14
30563869 - 24933869	cg26478107	346	3.05488e-45	2.685e-21	1.13776e-24	1	9.63621e-09
30563869 - 24933869	cg26511972	65	1.27434e-06	0.00239311	3.20828e-05	0.0593109	0.938263
30563869 - 24933869	cg26730543	624	1.15838e-87	6.89008e-11	1.68123e-77	1	2.12979e-12
30563869 - 24933869	cg26958806	469	5.25851e-135	6.32065e-37	3.27382e-100	0.0383892	0.961611
30563869 - 24933869	cg26968378	538	4.95745e-98	2.33747e-19	2.12086e-79	1	2.68278e-21
30563869 - 24933869	cg27020253	142	2.94697e-12	0.0219112	3.11595e-12	0.0222117	0.955877
30563869 - 24933869	cg27045756	543	1.83859e-21	3.5076e-07	5.24155e-15	0.999967	3.28142e-05
30563869 - 24933869	cg27154651	157	4.40026e-22	2.05474e-09	2.14151e-13	1	4.66539e-10
30563869 - 24933869	cg27235034	36	1.5509e-05	0.0618205	3.23328e-05	0.128072	0.81006
30563869 - 24933869	cg27241909	13	4.75871e-07	0.00505671	1.1422e-06	0.0111535	0.983788
30563869 - 24933869	cg27316036	59	1.92101e-06	0.000584998	1.72287e-05	0.00425146	0.995144
30563869 - 24933869	cg27545367	341	1.04613e-113	1.38062e-15	7.57722e-99	1	1.08094e-17
30563869 - 24933869	cg27565365	33	4.76036e-11	8.8255e-07	1.3958e-06	0.0249024	0.975095
30563869 - 24933869	cg27613749	164	3.4282e-26	1.8892e-12	1.44389e-16	0.00696389	0.993036
30563869 - 24933869	cg27630554	25	1.46966e-21	5.03853e-21	0.0103291	0.0344568	0.955214
43308233 - 43026733	cg00507679	13	5.52594e-07	0.00351065	2.50423e-06	0.0149279	0.981558
43308233 - 43026733	cg02694972	13	2.76961e-07	0.00105954	2.868e-06	0.0099829	0.988954
43308233 - 43026733	cg05102445	13	8.25272e-09	0.000743492	2.46836e-07	0.0212596	0.977997
43308233 - 43026733	cg10194899	25	1.85517e-08	0.00212593	7.34774e-07	0.0832865	0.914587
43308233 - 43026733	cg11656635	32	6.59479e-15	0.00489356	1.97298e-13	0.145553	0.849554
43308233 - 43026733	cg16590070	39	1.03776e-05	0.00928339	4.51142e-05	0.0394062	0.951255
43308233 - 43026733	cg25020820	8	1.00816e-07	0.000217532	2.78176e-06	0.00500748	0.994772
43308233 - 43026733	cg25061349	60	8.805e-14	0.00616555	3.89972e-13	0.0263396	0.967495
43308233 - 43026733	cg26312998	61	1.37635e-10	0.00524933	6.1652e-10	0.0225415	0.972209
84459265 - 83928565	cg02250002	411	3.25538e-62	1.66044e-05	1.9605e-57	0.999969	1.47078e-05
84459265 - 83928565	cg05974295	63	1.84916e-06	0.0279597	6.32449e-06	0.0947503	0.877282
84459265 - 83928565	cg23278060	214	3.18926e-41	0.126861	9.92306e-42	0.038637	0.834502
109081127 - 108825527	cg11940381	79	1.26333e-11	1.20433e-05	2.05554e-08	0.018614	0.981374
109081127 - 108825527	cg14286948	57	2.73597e-32	0.000614983	4.44603e-29	0.999367	1.83326e-05
65295311 - 64704311	cg14794599	2	0.030413	0.0671914	0.000820063	0.000911097	0.900664
65295311 - 64704311	cg18937085	82	3.96662e-09	0.00513842	9.84505e-08	0.126666	0.868195
65295311 - 64704311	cg23028841	118	7.98712e-08	0.000374824	2.91453e-05	0.135911	0.863685
73221926 - 72968926	cg17508500	62	1.21572e-05	0.0407316	2.27666e-05	0.0753937	0.88384
146884708 - 146635108	cg10904109	3	2.07998e-06	0.000102527	4.93578e-05	0.00143454	0.998411
145052617 - 144788117	cg25786652	48	5.69412e-05	0.0417322	9.06009e-05	0.0655088	0.892611
112001689 - 111365689	cg01464464	324	1.45967e-50	0.00031789	1.79211e-48	0.0380674	0.961615
112001689 - 111365689	cg02709051	16	1.06916e-07	0.000185435	9.73709e-06	0.0159041	0.983901
112001689 - 111365689	cg04275661	5	2.46015e-07	0.000170863	5.5988e-06	0.00289157	0.996932
112001689 - 111365689	cg14225532	31	2.39852e-06	0.00625847	5.98959e-05	0.155448	0.838231
112001689 - 111365689	cg16656434	150	2.48401e-10	0.0050463	7.3525e-09	0.148521	0.846433
112001689 - 111365689	cg21375042	111	9.93763e-16	0.0855173	5.64817e-16	0.047738	0.866745
112001689 - 111365689	cg23214949	70	2.01112e-06	0.00355069	3.60572e-05	0.0627265	0.933685
112001689 - 111365689	cg24227782	6	0.000100686	0.0133079	5.75932e-05	0.00663239	0.979901
12089081 - 11862181	cg04705553	189	2.19611e-12	0.0274828	8.25873e-12	0.102482	0.870035
12089081 - 11862181	cg11963105	10	1.14176e-05	0.0434237	2.39754e-06	0.00817	0.948392
12089081 - 11862181	cg18189173	96	3.67215e-08	0.0396933	8.01236e-08	0.0857333	0.874573
12089081 - 11862181	cg22223441	48	1.58247e-06	0.0406727	3.06394e-06	0.0778682	0.881454
105538820 - 105314320	cg02098413	474	4.02036e-96	0.00649374	6.15077e-94	0.99348	2.61872e-05
105538820 - 105314320	cg04744409	21	1.53836e-06	0.00255328	1.64523e-05	0.0263355	0.971093
105538820 - 105314320	cg04891168	388	5.73059e-57	0.00649393	8.76698e-55	0.993479	2.73892e-05
105538820 - 105314320	cg05513455	21	2.14472e-06	0.00234202	2.29371e-05	0.0240736	0.973559
105538820 - 105314320	cg06433809	395	1.95941e-54	0.00649393	2.99763e-52	0.99348	2.63429e-05
105538820 - 105314320	cg14246568	14	8.27549e-06	0.00319858	4.23811e-05	0.0153995	0.981351
64646180 - 63848180	cg08682687	40	1.39912e-06	0.0311831	2.3785e-06	0.0520946	0.916719
64646180 - 63848180	cg14794599	2	0.030413	0.0671914	0.000820063	0.000911097	0.900664
64646180 - 63848180	cg18937085	82	3.96662e-09	0.00513842	9.84505e-08	0.126666	0.868195
64646180 - 63848180	cg21530449	11	4.61706e-05	0.0196872	2.5185e-05	0.00976844	0.970473
130821007 - 130494507	cg21095270	303	4.54981e-11	0.0010155	8.89885e-09	0.197817	0.801167
130821007 - 130494507	cg27216807	3	0.000128662	0.00362493	9.15566e-05	0.00158496	0.99457
47684013 - 46177013	cg01667133	239	3.02413e-19	0.002645	3.85237e-18	0.0327293	0.964626
47684013 - 46177013	cg03688799	10	8.63286e-07	0.0145079	7.64544e-07	0.0118748	0.973616
47684013 - 46177013	cg04388726	373	4.97428e-25	1.00889e-13	4.93044e-12	1	3.82824e-07
47684013 - 46177013	cg09135706	58	1.38575e-20	1.58576e-10	2.39527e-12	0.0264361	0.973564
47684013 - 46177013	cg09458135	101	8.51643e-12	1.40013e-08	1.09177e-05	0.016966	0.983023
47684013 - 46177013	cg09580214	109	1.75429e-07	0.012346	3.20525e-07	0.0215913	0.966062
47684013 - 46177013	cg09645457	407	1.30442e-29	9.52992e-14	1.36875e-16	0.999994	5.7258e-06
47684013 - 46177013	cg10592667	4	3.69423e-05	0.00258557	5.37536e-05	0.00276764	0.994556
47684013 - 46177013	cg11939736	45	1.01879e-06	0.0511271	1.83433e-06	0.091197	0.857673
47684013 - 46177013	cg12087471	69	5.7821e-24	5.78539e-09	9.99432e-16	1	3.81528e-09
47684013 - 46177013	cg13126951	67	6.1871e-39	5.78539e-09	1.06944e-30	1	3.81795e-11
47684013 - 46177013	cg14990438	407	3.89595e-44	3.83154e-13	1.01681e-31	1	3.85721e-11
47684013 - 46177013	cg21166622	458	1.24184e-47	9.77052e-14	1.27101e-34	1	1.11445e-11
47684013 - 46177013	cg22090192	44	0.000233428	0.0321796	0.000416028	0.0564415	0.910729
47684013 - 46177013	cg23009161	339	1.32866e-26	9.52997e-14	1.39419e-13	0.999999	5.52825e-07
47684013 - 46177013	cg23701971	68	3.03934e-33	5.78539e-09	5.25348e-25	1	3.92883e-11
47684013 - 46177013	cg24067356	316	9.60311e-23	1.10667e-14	1.00767e-09	0.115241	0.884759
47684013 - 46177013	cg25261166	245	1.4621e-20	8.87996e-07	1.64651e-14	0.999998	6.52859e-07
47684013 - 46177013	cg26494437	8	6.12489e-09	2.29484e-08	0.00199119	0.00646894	0.99154
113501268 - 113235958	cg00299105	58	3.44234e-05	0.0907698	2.71279e-05	0.070694	0.838475
113501268 - 113235958	cg01971806	8	1.77937e-12	3.48971e-08	4.75489e-07	0.00833365	0.991666
113501268 - 113235958	cg02761419	11	6.57462e-05	0.0107477	6.91044e-05	0.0103178	0.9788
113501268 - 113235958	cg03608783	21	3.36036e-15	3.24185e-12	3.31595e-05	0.0310212	0.968946
113501268 - 113235958	cg08745211	121	4.84332e-18	0.0250814	2.92795e-17	0.150801	0.824118
113501268 - 113235958	cg14632485	4	5.66858e-05	0.00660727	3.30066e-05	0.00285679	0.990446
113501268 - 113235958	cg16823554	69	2.38174e-06	0.0243577	3.36909e-06	0.033513	0.942123
113501268 - 113235958	cg25028849	13	1.66426e-09	1.11887e-06	1.56007e-05	0.00949776	0.990486
133956837 - 133552666	cg00579200	43	2.45632e-07	0.000464461	1.53314e-05	0.0280183	0.971502
133956837 - 133552666	cg07085704	12	0.000992332	0.0851206	0.000124646	0.00978794	0.903974
133956837 - 133552666	cg13461336	26	0.000112507	0.0479775	5.78032e-05	0.0237215	0.928131
133956837 - 133552666	cg13900758	5	7.5891e-10	5.46342e-06	4.6973e-06	0.0328489	0.967141
133956837 - 133552666	cg14629771	11	2.5686e-11	0.000723678	9.5188e-11	0.00168423	0.997592
133956837 - 133552666	cg24566824	4	5.41373e-14	5.52199e-08	1.70955e-09	0.000744486	0.999255
133956837 - 133552666	cg24625128	8	0.00244054	0.187115	8.39684e-05	0.00563309	0.804728
134349944 - 134184387	cg00579200	43	2.45632e-07	0.000464461	1.53314e-05	0.0280183	0.971502
134349944 - 134184387	cg00872491	147	6.18077e-25	5.31348e-05	1.16313e-20	0.99992	2.67916e-05
134349944 - 134184387	cg02275226	175	2.55435e-56	4.49546e-06	5.68203e-51	0.999995	4.8957e-08
134349944 - 134184387	cg06193412	15	4.77942e-10	0.0274179	2.86861e-10	0.0154991	0.957083
134349944 - 134184387	cg06213004	11	0.00310367	0.188859	0.000121757	0.00660767	0.801308
134349944 - 134184387	cg07085704	12	0.000992332	0.0851206	0.000124646	0.00978794	0.903974
134349944 - 134184387	cg12688518	28	7.71331e-19	0.0273657	5.04461e-19	0.0169418	0.955693
134349944 - 134184387	cg13461336	26	0.000112507	0.0479775	5.78032e-05	0.0237215	0.928131
134349944 - 134184387	cg13900758	5	7.5891e-10	5.46342e-06	4.6973e-06	0.0328489	0.967141
134349944 - 134184387	cg14629771	11	2.5686e-11	0.000723678	9.5188e-11	0.00168423	0.997592
134349944 - 134184387	cg14757722	173	3.41602e-55	4.13786e-06	8.25548e-50	0.999993	2.6385e-06
134349944 - 134184387	cg15932518	49	2.57919e-14	0.0273656	1.68714e-14	0.0169451	0.955689
134349944 - 134184387	cg19551055	5	1.6481e-05	0.027674	3.43562e-06	0.0048014	0.967505
134349944 - 134184387	cg22130743	40	7.04929e-07	0.000341364	0.000125787	0.059973	0.939559
134349944 - 134184387	cg24566824	4	5.41373e-14	5.52199e-08	1.70955e-09	0.000744486	0.999255
134349944 - 134184387	cg24625128	8	0.00244054	0.187115	8.39684e-05	0.00563309	0.804728
124703892 - 124528292	cg00160780	30	2.88076e-16	4.06549e-08	2.45387e-10	0.033664	0.966336
124703892 - 124528292	cg01738406	6	1.90707e-11	2.62338e-09	4.30947e-05	0.0049331	0.995024
124703892 - 124528292	cg03305963	13	3.91547e-12	7.75723e-08	6.46479e-07	0.0118197	0.98818
124703892 - 124528292	cg03977862	46	9.77284e-07	0.0043079	3.99969e-05	0.175487	0.820164
124703892 - 124528292	cg18256756	7	6.86159e-07	6.75722e-06	0.000445239	0.00338851	0.996159
124703892 - 124528292	cg19182986	17	7.63478e-17	3.60096e-08	1.71778e-10	0.0800999	0.9199
124703892 - 124528292	cg21770330	19	6.6471e-10	5.47505e-07	8.64442e-05	0.0702722	0.929641
124703892 - 124528292	cg22328630	10	1.21106e-11	7.81717e-08	1.93881e-06	0.0115262	0.988472
134651991 - 134394591	cg00872491	147	6.18077e-25	5.31348e-05	1.16313e-20	0.99992	2.67916e-05
134651991 - 134394591	cg02275226	175	2.55435e-56	4.49546e-06	5.68203e-51	0.999995	4.8957e-08
134651991 - 134394591	cg06193412	15	4.77942e-10	0.0274179	2.86861e-10	0.0154991	0.957083
134651991 - 134394591	cg06213004	11	0.00310367	0.188859	0.000121757	0.00660767	0.801308
134651991 - 134394591	cg07085704	12	0.000992332	0.0851206	0.000124646	0.00978794	0.903974
134651991 - 134394591	cg12688518	28	7.71331e-19	0.0273657	5.04461e-19	0.0169418	0.955693
134651991 - 134394591	cg14629771	9	2.56862e-11	0.000723682	9.49917e-11	0.0016787	0.997598
134651991 - 134394591	cg14757722	173	3.41602e-55	4.13786e-06	8.25548e-50	0.999993	2.6385e-06
134651991 - 134394591	cg15932518	49	2.57919e-14	0.0273656	1.68714e-14	0.0169451	0.955689
134651991 - 134394591	cg19551055	5	1.6481e-05	0.027674	3.43562e-06	0.0048014	0.967505
134651991 - 134394591	cg22130743	40	7.04929e-07	0.000341364	0.000125787	0.059973	0.939559
134651991 - 134394591	cg24566824	4	5.41373e-14	5.52199e-08	1.70955e-09	0.000744486	0.999255
134651991 - 134394591	cg24625128	8	0.00244054	0.187115	8.39684e-05	0.00563309	0.804728
28758261 - 27946561	cg12296752	6	7.10917e-06	0.000682994	6.49223e-05	0.00524323	0.994002
57872662 - 57204493	cg09256349	76	1.02105e-09	2.46595e-06	3.68858e-05	0.0881718	0.911789
57872662 - 57204493	cg12329048	57	1.79723e-10	1.143e-06	7.15111e-06	0.0445241	0.955468
57872662 - 57204493	cg20483578	351	3.25581e-64	0.0107465	2.99695e-62	0.98921	4.3743e-05
57872662 - 57204493	cg20712742	194	1.31718e-27	9.58575e-07	5.33742e-23	0.0378809	0.962118
57872662 - 57204493	cg27640302	26	4.41863e-07	0.141956	2.17659e-08	0.00614076	0.851903
65713345 - 65321645	cg01081634	32	1.76679e-09	0.00029168	1.07313e-06	0.17634	0.823367
65713345 - 65321645	cg02030452	48	1.21608e-07	0.106185	5.95195e-09	0.00430756	0.889508
65713345 - 65321645	cg05142461	13	4.09526e-05	0.0413161	3.5642e-05	0.0350348	0.923573
65713345 - 65321645	cg05257275	2	1.51146e-10	0.00123421	1.24019e-10	1.39454e-05	0.998752
65713345 - 65321645	cg05953285	51	4.57719e-12	0.00015049	1.14066e-09	0.0365394	0.96331
65713345 - 65321645	cg11751213	2	9.65555e-10	0.00123356	7.92258e-10	1.34053e-05	0.998753
65713345 - 65321645	cg14030993	254	2.14089e-110	0.00400057	5.32997e-108	0.995984	1.51408e-05
65713345 - 65321645	cg16073427	2	0.000293111	0.00311984	0.000155419	0.000658487	0.995773
65713345 - 65321645	cg17367596	2	4.60421e-07	0.00126661	3.77785e-07	4.0589e-05	0.998692
65713345 - 65321645	cg19309054	133	5.06876e-73	0.00112659	4.49373e-70	0.99878	9.36024e-05
65713345 - 65321645	cg20450318	134	3.83025e-55	0.00173329	2.20597e-52	0.998258	8.94991e-06
65713345 - 65321645	cg21033440	115	5.12426e-67	0.00340215	1.50103e-64	0.99658	1.75672e-05
65713345 - 65321645	cg22036263	7	9.63652e-07	0.00205088	8.36967e-07	0.000784098	0.997163
65713345 - 65321645	cg22178971	32	1.16e-05	0.00834464	1.8067e-05	0.0120171	0.979609
65713345 - 65321645	cg22247037	31	2.08936e-07	0.00428335	3.25402e-07	0.00568095	0.990035
65713345 - 65321645	cg22337491	237	9.01336e-89	0.00401614	2.23524e-86	0.995969	1.51997e-05
65713345 - 65321645	cg22360649	30	1.7454e-05	0.00805004	2.699e-05	0.0114677	0.980438
65713345 - 65321645	cg27068330	22	1.02508e-07	0.000293761	5.43068e-05	0.154785	0.844867
130944975 - 130664895	cg09181187	146	9.9672e-10	0.0172075	9.93038e-10	0.0161773	0.966615
130944975 - 130664895	cg11721015	84	2.9427e-20	0.0292411	3.24722e-20	0.0313276	0.939431
130944975 - 130664895	cg14779329	187	6.08776e-39	0.00316674	3.71346e-37	0.192363	0.804471
130944975 - 130664895	cg22079354	153	1.02745e-13	0.00302516	2.39203e-12	0.0695019	0.927473
130944975 - 130664895	cg24984358	43	2.13941e-05	0.0037651	0.000232901	0.0400318	0.955949
130944975 - 130664895	cg25320100	78	1.17477e-15	0.00414833	2.01127e-14	0.0700959	0.925756
130944975 - 130664895	cg25843879	40	6.79409e-06	0.00744019	3.48874e-05	0.0372498	0.955268
124491902 - 124259812	cg00160780	30	2.88076e-16	4.06549e-08	2.45387e-10	0.033664	0.966336
124491902 - 124259812	cg01738406	6	1.90707e-11	2.62338e-09	4.30947e-05	0.0049331	0.995024
124491902 - 124259812	cg03305963	13	3.91547e-12	7.75723e-08	6.46479e-07	0.0118197	0.98818
124491902 - 124259812	cg03977862	46	9.77284e-07	0.0043079	3.99969e-05	0.175487	0.820164
124491902 - 124259812	cg18256756	7	6.86159e-07	6.75722e-06	0.000445239	0.00338851	0.996159
124491902 - 124259812	cg19182986	17	7.63478e-17	3.60096e-08	1.71778e-10	0.0800999	0.9199
124491902 - 124259812	cg21770330	19	6.6471e-10	5.47505e-07	8.64442e-05	0.0702722	0.929641
124491902 - 124259812	cg22328630	10	1.21106e-11	7.81717e-08	1.93881e-06	0.0115262	0.988472
113101680 - 112776280	cg00299105	58	3.44234e-05	0.0907698	2.71279e-05	0.070694	0.838475
113101680 - 112776280	cg01971806	8	1.77937e-12	3.48971e-08	4.75489e-07	0.00833365	0.991666
113101680 - 112776280	cg02761419	11	6.57462e-05	0.0107477	6.91044e-05	0.0103178	0.9788
113101680 - 112776280	cg03608783	21	3.36036e-15	3.24185e-12	3.31595e-05	0.0310212	0.968946
113101680 - 112776280	cg04374931	12	0.000139747	0.0893858	1.01376e-05	0.00557939	0.904885
113101680 - 112776280	cg07096247	2	0.00072207	0.0175746	9.53189e-05	0.00133971	0.980268
113101680 - 112776280	cg08745211	121	4.84332e-18	0.0250814	2.92795e-17	0.150801	0.824118
113101680 - 112776280	cg14632485	4	5.66858e-05	0.00660727	3.30066e-05	0.00285679	0.990446
113101680 - 112776280	cg16823554	69	2.38174e-06	0.0243577	3.36909e-06	0.033513	0.942123
113101680 - 112776280	cg25028849	13	1.66426e-09	1.11887e-06	1.56007e-05	0.00949776	0.990486
27780580 - 27424580	cg12296752	6	7.10917e-06	0.000682994	6.49223e-05	0.00524323	0.994002
19849984 - 19274984	cg03522374	147	9.64762e-21	8.11247e-12	4.32003e-11	0.0353616	0.964638
19849984 - 19274984	cg03775416	291	2.90984e-18	4.26656e-11	1.30298e-08	0.19024	0.80976
19849984 - 19274984	cg05403831	83	5.43272e-10	5.4403e-07	1.91396e-05	0.0181845	0.981796
19849984 - 19274984	cg06167563	138	2.03706e-09	4.97437e-06	5.79402e-05	0.140627	0.85931
19849984 - 19274984	cg08505228	91	7.06681e-18	8.48554e-12	3.1574e-08	0.0369497	0.96305
19849984 - 19274984	cg08509172	6	4.88441e-10	5.87505e-08	5.13329e-05	0.00517964	0.994769
19849984 - 19274984	cg12488919	378	3.08382e-60	2.23317e-10	1.38089e-50	0.999982	1.8166e-05
19849984 - 19274984	cg14449575	40	2.78458e-11	2.78682e-08	5.21546e-05	0.0512479	0.9487
19849984 - 19274984	cg15052019	24	1.63791e-14	1.13292e-11	2.66424e-05	0.0174458	0.982528
19849984 - 19274984	cg15839431	85	2.03254e-08	1.03408e-05	0.000160373	0.0806726	0.919157
19849984 - 19274984	cg16629695	8	1.43436e-13	1.39163e-11	8.27154e-05	0.00703225	0.992885
19849984 - 19274984	cg17414380	136	6.62735e-17	3.67836e-11	2.96428e-07	0.163689	0.836311
19849984 - 19274984	cg18164710	105	1.17789e-15	1.94102e-11	3.62197e-06	0.0587444	0.941252
19849984 - 19274984	cg18361420	335	8.96059e-38	2.23308e-10	4.01242e-28	0.999939	6.11834e-05
19849984 - 19274984	cg18964741	7	2.35253e-13	2.77424e-11	5.34971e-05	0.00531407	0.994632
19849984 - 19274984	cg19057459	298	6.60669e-26	1.51239e-11	2.95838e-16	0.0667894	0.933211
19849984 - 19274984	cg22782873	98	1.21988e-08	9.09986e-06	0.000123673	0.0913467	0.908521
19849984 - 19274984	cg26825958	320	1.42102e-31	4.29898e-11	6.3631e-22	0.191694	0.808306
50252109 - 50007909	cg00275091	3	0.00179819	0.0828167	8.34333e-05	0.0029302	0.912372
50252109 - 50007909	cg00458016	34	3.49743e-12	1.46727e-07	6.33685e-07	0.0256105	0.974389
50252109 - 50007909	cg01206970	17	1.77616e-06	0.0275684	7.36729e-07	0.010473	0.961956
50252109 - 50007909	cg03172226	24	3.3128e-20	2.92948e-11	2.05945e-12	0.000821979	0.999178
50252109 - 50007909	cg03630273	42	1.09258e-17	0.0279505	7.53108e-18	0.0183124	0.953737
50252109 - 50007909	cg08270964	25	5.74727e-07	0.087867	1.87111e-07	0.0277219	0.88441
50252109 - 50007909	cg08291040	81	5.88727e-42	0.00011717	5.02387e-38	0.999866	1.67483e-05
50252109 - 50007909	cg08826281	56	9.71813e-57	0.10971	8.017e-57	0.0897047	0.800586
50252109 - 50007909	cg09250473	88	1.93767e-57	3.09879e-10	1.68331e-49	0.025946	0.974054
50252109 - 50007909	cg12412075	40	6.35101e-17	0.0578431	4.36639e-17	0.0388645	0.903292
50252109 - 50007909	cg14048834	174	1.27703e-71	9.91468e-06	1.288e-66	0.999987	3.02536e-06
50252109 - 50007909	cg14318858	3	0.00417338	0.0416011	0.000289255	0.00193134	0.952005
50252109 - 50007909	cg14750475	5	1.90286e-08	0.00837202	1.12244e-08	0.00395071	0.987677
50252109 - 50007909	cg17258147	197	1.55008e-59	2.9003e-07	5.34455e-53	1	5.89575e-09
50252109 - 50007909	cg17430167	36	1.01834e-22	0.0899691	4.22202e-23	0.0364276	0.873603
50252109 - 50007909	cg18517766	8	2.58733e-12	4.41349e-10	5.47873e-05	0.00835407	0.991591
50252109 - 50007909	cg20727114	4	0.000637513	0.116744	2.60676e-05	0.00389488	0.878698
50252109 - 50007909	cg22793832	8	0.00207239	0.170089	3.86869e-05	0.00234973	0.82545
50252109 - 50007909	cg24078905	15	3.25858e-06	0.0801929	4.72545e-07	0.0107201	0.909083
50252109 - 50007909	cg24201033	4	6.26234e-06	0.0478959	4.67194e-07	0.00262374	0.949474
51102143 - 50891843	cg00072478	9	1.31809e-14	0.00458888	2.45703e-14	0.00756619	0.987845
51102143 - 50891843	cg05911423	28	3.40863e-05	0.0620367	1.68148e-05	0.0296945	0.908218
51102143 - 50891843	cg16550154	22	0.000158727	0.0681837	3.10011e-05	0.0123978	0.919229
51102143 - 50891843	cg17071417	31	2.7361e-06	0.0757042	7.31814e-07	0.0193434	0.904949
51102143 - 50891843	cg19387862	38	8.04656e-06	0.117409	2.14517e-06	0.0304486	0.852132
51102143 - 50891843	cg22652782	56	7.76758e-10	0.139841	2.08337e-10	0.0366838	0.823475
11993736 - 11631736	cg01769070	7	6.90422e-05	0.00699666	6.58352e-05	0.00568448	0.987184
11993736 - 11631736	cg07109796	35	4.31467e-06	0.0790906	1.97777e-06	0.0353683	0.885535
11993736 - 11631736	cg09251891	7	7.63292e-05	0.00716996	7.27837e-05	0.00585009	0.986831
11993736 - 11631736	cg14185634	94	1.00098e-17	0.0943394	2.72881e-18	0.0248375	0.880823
11993736 - 11631736	cg17997159	3	0.00022517	0.00712668	0.00010085	0.00220157	0.990346
11993736 - 11631736	cg21723029	25	3.92117e-12	0.162854	4.76475e-13	0.0189707	0.818175
11480672 - 11292572	cg01769070	7	6.90422e-05	0.00699666	6.58352e-05	0.00568448	0.987184
11480672 - 11292572	cg07109796	35	4.31467e-06	0.0790906	1.97777e-06	0.0353683	0.885535
11480672 - 11292572	cg09251891	7	7.63292e-05	0.00716996	7.27837e-05	0.00585009	0.986831
11480672 - 11292572	cg17997159	3	0.00022517	0.00712668	0.00010085	0.00220157	0.990346
11480672 - 11292572	cg21723029	25	3.92117e-12	0.162854	4.76475e-13	0.0189707	0.818175
57244168 - 57114018	cg00747959	21	2.2756e-14	9.57706e-05	5.28069e-12	0.0212456	0.978659
2300236 - 2054836	cg00585066	33	1.11145e-05	0.132563	1.99772e-06	0.0229824	0.844441
2300236 - 2054836	cg02955268	23	2.17729e-16	0.163326	3.40671e-17	0.024743	0.811931
2300236 - 2054836	cg04673524	29	0.000288554	0.133663	5.26206e-05	0.0235322	0.842464
2300236 - 2054836	cg05345154	5	0.0105085	0.00406542	0.0125239	0.0038761	0.969026
2300236 - 2054836	cg06615152	5	0.0011041	0.00415119	0.00131586	0.00395788	0.989471
2300236 - 2054836	cg07947613	18	1.61439e-10	0.158888	2.90386e-11	0.0277664	0.813345
2300236 - 2054836	cg08397968	2	0.00387829	0.195062	2.97617e-05	0.000696554	0.800333
2300236 - 2054836	cg09261902	30	1.88587e-08	0.0138923	2.4268e-08	0.0169079	0.9692
2300236 - 2054836	cg16907400	5	2.23492e-05	0.00416106	2.66356e-05	0.00396729	0.991823
2300236 - 2054836	cg22570676	51	1.00344e-13	0.0099527	2.47208e-13	0.0235532	0.966494
2300236 - 2054836	cg27089789	17	7.24287e-09	0.00434088	9.27244e-09	0.00456617	0.991093
80301456 - 79759456	cg01190547	378	2.65658e-19	3.85002e-09	1.23645e-11	0.17837	0.82163
80301456 - 79759456	cg03111629	55	5.78589e-14	1.7237e-09	2.17842e-06	0.0639623	0.936036
80301456 - 79759456	cg04132263	229	3.12752e-16	2.14274e-08	1.2206e-09	0.0827092	0.917291
80301456 - 79759456	cg04261072	363	2.61265e-26	3.91083e-09	1.21601e-18	0.181203	0.818797
80301456 - 79759456	cg14854583	213	1.1707e-09	4.62587e-06	4.75971e-05	0.187261	0.812687
80301456 - 79759456	cg17437552	317	2.60481e-20	2.0244e-09	1.21236e-12	0.0933149	0.906685
44584004 - 43985004	cg03611147	239	3.37863e-61	0.0334439	3.02127e-61	0.0289689	0.937587
44584004 - 43985004	cg04557949	93	3.2621e-11	0.00329991	2.89141e-10	0.0282807	0.968419
44584004 - 43985004	cg16077991	230	8.03633e-77	1.45756e-05	5.51346e-72	0.999983	2.51731e-06
44584004 - 43985004	cg25096044	249	3.78629e-37	0.0227832	3.42074e-37	0.019626	0.957591
38412106 - 38241944	cg17657820	11	4.00645e-09	0.0319439	1.42683e-09	0.0104186	0.957637
54578424 - 54020624	ch.13.53330881F	64	4.4918e-05	0.013853	0.000192494	0.0584388	0.927471
38923928 - 38718978	cg17657820	11	4.00645e-09	0.0319439	1.42683e-09	0.0104186	0.957637
72525805 - 72332505	cg00840927	219	2.33423e-65	2.18284e-12	1.06935e-53	1	2.10047e-14
72525805 - 72332505	cg03431000	126	6.22841e-34	2.72573e-12	2.28504e-22	1	1.65669e-14
72525805 - 72332505	cg04954225	97	1.39549e-59	2.80382e-12	4.97711e-48	1	1.24332e-14
72525805 - 72332505	cg06113872	20	3.84304e-13	1.25669e-10	6.38368e-05	0.0198949	0.980041
72525805 - 72332505	cg07274562	97	6.15774e-26	1.81679e-11	3.38936e-15	1	1.49567e-10
72525805 - 72332505	cg07509323	345	1.43859e-51	2.18284e-12	6.59045e-40	1	9.20487e-15
72525805 - 72332505	cg07546062	29	5.07362e-16	3.87201e-12	5.17791e-06	0.0385545	0.96144
72525805 - 72332505	cg07846460	150	1.06216e-40	2.72583e-12	3.89665e-29	1	1.54115e-14
72525805 - 72332505	cg08263416	127	4.25637e-31	2.18284e-12	1.94993e-19	1	7.14457e-12
72525805 - 72332505	cg09566735	198	2.74334e-122	2.18284e-12	1.25678e-110	1	2.2574e-14
72525805 - 72332505	cg09687016	190	2.65512e-45	2.18284e-12	1.21636e-33	1	9.88761e-15
72525805 - 72332505	cg10057936	132	1.18822e-43	2.1828e-12	5.44355e-32	1	6.57663e-12
72525805 - 72332505	cg10174926	32	3.47503e-27	1.00539e-10	3.45638e-17	1	1.49202e-12
72525805 - 72332505	cg11204152	72	1.16146e-26	2.72573e-12	4.2611e-15	1	3.29743e-10
72525805 - 72332505	cg12413375	114	1.00148e-38	2.18284e-12	4.58798e-27	1	1.91787e-14
72525805 - 72332505	cg12861782	233	9.68041e-217	2.18284e-12	4.43478e-205	1	1.42912e-14
72525805 - 72332505	cg13550604	181	8.15021e-56	0.103786	7.02005e-56	0.0885865	0.807628
72525805 - 72332505	cg14698775	119	6.0482e-27	2.18284e-12	2.77079e-15	1	2.17974e-07
72525805 - 72332505	cg14833233	140	1.31491e-45	2.18284e-12	6.02384e-34	1	1.52238e-14
72525805 - 72332505	cg15326094	170	1.16619e-24	2.18284e-12	5.34254e-13	0.999999	6.94799e-07
72525805 - 72332505	cg15836597	165	1.23274e-32	2.18281e-12	5.64744e-21	0.999986	1.42229e-05
72525805 - 72332505	cg16336989	105	6.19975e-30	3.57149e-11	1.7359e-19	1	5.00249e-13
72525805 - 72332505	cg16338313	131	1.21522e-34	2.18284e-12	5.56715e-23	1	1.95987e-14
72525805 - 72332505	cg16412573	171	2.68626e-48	2.18284e-12	1.23063e-36	1	2.00837e-14
72525805 - 72332505	cg17355820	127	3.58204e-36	2.72573e-12	1.31416e-24	1	1.37147e-14
72525805 - 72332505	cg18127398	123	4.64006e-23	2.1827e-12	2.1257e-11	0.999937	6.34269e-05
72525805 - 72332505	cg19490761	118	8.10016e-51	2.72573e-12	2.97173e-39	1	2.65894e-14
72525805 - 72332505	cg19543660	135	1.77166e-28	2.18284e-12	8.1163e-17	1	1.31121e-11
72525805 - 72332505	cg19589853	85	9.68293e-30	5.62e-11	1.72294e-19	1	2.94804e-13
72525805 - 72332505	cg21963800	220	1.63227e-80	2.18284e-12	7.47772e-69	1	1.4634e-14
72525805 - 72332505	cg22939637	115	2.84702e-29	6.04425e-09	4.7103e-21	1	2.54884e-11
72525805 - 72332505	cg22960662	121	7.04488e-31	2.18284e-12	3.22739e-19	1	2.20403e-09
72525805 - 72332505	cg23396177	179	1.20893e-58	2.72573e-12	4.43525e-47	1	1.5608e-14
72525805 - 72332505	cg24684798	168	1.27283e-39	2.18284e-12	5.83108e-28	1	6.49154e-14
72525805 - 72332505	cg25071711	185	5.22707e-47	2.18284e-12	2.39462e-35	1	1.33783e-14
104587569 - 103670420	cg00834537	316	1.1756e-52	6.17663e-07	1.9033e-46	0.999997	2.02216e-06
104587569 - 103670420	cg01849466	298	2.54913e-69	2.08891e-09	1.22027e-60	0.999965	3.50201e-05
104587569 - 103670420	cg03474687	70	8.10209e-09	0.146747	1.55231e-09	0.02729	0.825963
104587569 - 103670420	cg04245961	80	2.24142e-10	3.02807e-05	5.99355e-07	0.0800506	0.919918
104587569 - 103670420	cg05470682	126	3.4358e-22	0.116904	9.03486e-23	0.0298882	0.853207
104587569 - 103670420	cg05921913	107	2.66558e-40	0.000737984	4.63125e-38	0.127348	0.871914
104587569 - 103670420	cg07319276	198	1.90432e-286	0.0432183	2.52895e-286	0.0564939	0.900288
104587569 - 103670420	cg07502782	234	1.75346e-121	1.85526e-07	9.45129e-115	1	1.83514e-07
104587569 - 103670420	cg08345507	5	0.000254534	0.0169419	8.06351e-05	0.00438876	0.978334
104587569 - 103670420	cg10170654	187	3.15307e-150	0.000397667	7.92552e-147	0.999571	3.12121e-05
104587569 - 103670420	cg12183467	157	5.43557e-32	6.50586e-09	8.35488e-24	1	2.69709e-10
104587569 - 103670420	cg12935359	399	6.50093e-97	0.00037369	1.739e-93	0.99962	6.80025e-06
104587569 - 103670420	cg13982601	207	9.56026e-256	0.000397665	2.40307e-252	0.999571	3.12116e-05
104587569 - 103670420	cg14828019	255	9.09914e-117	2.09023e-09	4.35318e-108	1	2.76525e-11
104587569 - 103670420	cg14966346	242	1.45824e-156	1.84608e-07	7.89914e-150	1	1.31766e-07
104587569 - 103670420	cg16317947	264	2.24782e-182	1.58168e-07	1.42116e-175	1	1.55932e-07
104587569 - 103670420	cg19511897	121	4.8162e-15	1.2251e-09	7.87402e-07	0.199492	0.800507
104587569 - 103670420	cg21050969	24	1.48152e-05	0.141989	2.96506e-06	0.0275869	0.830406
104587569 - 103670420	cg21167502	333	6.17585e-138	2.08708e-09	2.95884e-129	0.999919	8.06033e-05
104587569 - 103670420	cg22353818	154	3.27545e-24	1.06226e-05	3.08341e-19	0.999985	4.67844e-06
104587569 - 103670420	cg22705761	254	8.85583e-25	2.08879e-09	4.23929e-16	0.999905	9.51291e-05
104587569 - 103670420	cg23520688	167	2.24537e-50	0.048186	2.98082e-50	0.0630801	0.888734
104587569 - 103670420	cg23824806	171	7.66171e-33	2.35485e-09	3.25353e-24	0.999981	1.92139e-05
104587569 - 103670420	cg23918296	28	9.42111e-05	0.118953	2.672e-05	0.0328894	0.848036
104587569 - 103670420	cg24130564	72	4.04152e-38	0.000642129	6.28957e-35	0.999306	5.17407e-05
104587569 - 103670420	cg25519842	77	4.41975e-14	2.93805e-10	5.60657e-06	0.0363063	0.963688
104587569 - 103670420	cg26216433	13	2.82329e-07	8.70988e-05	3.73182e-05	0.0105234	0.989352
104587569 - 103670420	cg26355115	14	0.000251173	0.0941535	3.72036e-05	0.0130535	0.892505
104587569 - 103670420	cg26797756	84	1.25403e-06	0.115883	1.77303e-07	0.0155157	0.8686
99801284 - 99607191	cg12670848	13	8.84772e-09	5.62018e-05	1.03232e-06	0.00556302	0.99438
99801284 - 99607191	cg12961080	3	5.31186e-07	4.02316e-05	2.79513e-05	0.00111819	0.998813
99801284 - 99607191	cg13911498	36	8.25495e-14	0.000178033	1.23554e-11	0.0256726	0.974149
99801284 - 99607191	cg14233720	12	5.12061e-05	0.0479134	9.73261e-06	0.00816291	0.943863
99801284 - 99607191	cg23340973	50	5.2225e-19	0.00504284	1.03031e-16	0.994865	9.22164e-05
99801284 - 99607191	cg23398318	10	5.31376e-05	0.0853633	1.08362e-05	0.0165099	0.898063
78711039 - 78575839	cg08323206	11	4.2504e-05	0.0767525	1.05764e-05	0.0181936	0.905001
91232317 - 91072317	cg04931846	39	1.0698e-05	0.0967074	3.07743e-06	0.026943	0.876336
91232317 - 91072317	cg10062874	21	2.95557e-05	0.0906344	7.77271e-06	0.0229491	0.886379
91232317 - 91072317	cg13398488	22	1.16135e-07	0.0651205	3.05492e-08	0.0162112	0.918668
71754079 - 71301079	cg03249303	318	7.63459e-145	0.00077143	1.43257e-142	0.143897	0.855332
71754079 - 71301079	cg08139264	242	2.27775e-56	0.00048503	4.27394e-54	0.0901008	0.909414
71754079 - 71301079	cg09843807	2	4.14929e-05	0.000883776	9.37097e-05	0.000997983	0.997983
71754079 - 71301079	cg15994519	2	2.55353e-05	0.000566638	8.99776e-05	0.00099832	0.99832
71754079 - 71301079	cg21665625	81	4.02809e-06	0.0912706	3.05621e-06	0.068409	0.840313
2394867 - 1777867	cg00295426	52	1.85434e-13	1.35833e-08	4.71281e-07	0.0335555	0.966444
2394867 - 1777867	cg01178603	113	3.19747e-26	3.52071e-22	6.98031e-06	0.0759355	0.924058
2394867 - 1777867	cg02272667	86	1.97895e-09	5.98037e-05	6.3766e-06	0.191893	0.808041
2394867 - 1777867	cg02311337	562	2.95923e-96	4.42867e-21	6.68198e-76	1	9.79821e-08
2394867 - 1777867	cg02383674	111	3.87567e-24	3.18408e-06	6.74848e-20	0.054497	0.9455
2394867 - 1777867	cg02421172	506	3.1343e-71	4.42867e-21	7.07728e-51	1	3.1426e-08
2394867 - 1777867	cg02474109	433	2.79715e-56	4.42867e-21	6.31601e-36	1	3.46126e-08
2394867 - 1777867	cg03354898	660	1.67992e-274	4.42867e-21	3.79328e-254	1	3.54878e-07
2394867 - 1777867	cg03694580	122	1.12374e-31	1.1221e-18	1.00146e-13	1	2.984e-09
2394867 - 1777867	cg03902220	470	1.39599e-92	4.42867e-21	3.15216e-72	1	3.02985e-18
2394867 - 1777867	cg04627747	402	1.12847e-77	4.42867e-21	2.54809e-57	1	5.02257e-11
2394867 - 1777867	cg05095590	343	9.72669e-56	4.42867e-21	2.1963e-35	1	8.35442e-18
2394867 - 1777867	cg05279229	23	6.4015e-08	8.3563e-05	9.92705e-05	0.128713	0.871104
2394867 - 1777867	cg05609716	132	2.17769e-34	1.23704e-15	1.76041e-19	1	3.58461e-07
2394867 - 1777867	cg06100570	113	2.05978e-27	4.45875e-19	4.61941e-09	0.999951	4.89506e-05
2394867 - 1777867	cg07143303	581	6.23164e-148	4.42867e-21	1.40711e-127	1	9.21207e-10
2394867 - 1777867	cg07568296	118	5.37083e-08	0.0619315	2.21728e-08	0.0246543	0.913414
2394867 - 1777867	cg08204939	315	2.11797e-42	4.42867e-21	4.78241e-22	1	1.10401e-11
2394867 - 1777867	cg08210507	95	1.23061e-12	1.8338e-06	2.12668e-08	0.0307215	0.969277
2394867 - 1777867	cg08264122	286	4.80944e-40	4.42867e-21	1.08598e-19	1	1.52837e-09
2394867 - 1777867	cg08722586	50	2.32007e-22	4.64114e-19	3.23479e-05	0.0637734	0.936194
2394867 - 1777867	cg08936230	17	1.97859e-10	4.86872e-07	8.30979e-07	0.00104584	0.998953
2394867 - 1777867	cg08972190	167	1.8023e-38	1.26139e-15	1.42882e-23	1	1.61433e-12
2394867 - 1777867	cg08993922	429	6.99304e-53	4.42867e-21	1.57904e-32	1	5.03275e-11
2394867 - 1777867	cg09367467	188	6.7739e-28	9.80258e-19	6.91012e-10	0.99997	2.98945e-05
2394867 - 1777867	cg10360139	242	2.67653e-35	4.42867e-21	6.04363e-15	1	7.13262e-08
2394867 - 1777867	cg10366028	419	1.42222e-39	4.42856e-21	3.21139e-19	0.999975	2.47941e-05
2394867 - 1777867	cg10457058	365	1.81152e-59	4.42866e-21	4.09045e-39	0.999997	2.84743e-06
2394867 - 1777867	cg10462017	456	4.42922e-86	4.42867e-21	1.00012e-65	1	8.85058e-11
2394867 - 1777867	cg11019958	13	1.90009e-08	9.42055e-06	2.45363e-05	0.0111762	0.98879
2394867 - 1777867	cg11066209	105	1.27394e-43	4.27486e-05	2.97994e-39	0.999956	1.41108e-06
2394867 - 1777867	cg11131117	147	2.62141e-39	4.60311e-21	5.69487e-19	1	1.66792e-14
2394867 - 1777867	cg11396169	5	3.99878e-06	0.0839154	1.57878e-07	0.00239943	0.913681
2394867 - 1777867	cg11602178	255	6.55952e-70	1.03366e-18	6.34595e-52	1	5.02214e-15
2394867 - 1777867	cg11870042	11	0.000640436	0.150945	6.40262e-05	0.0142563	0.834094
2394867 - 1777867	cg11918330	22	1.07795e-09	1.92469e-05	3.48512e-06	0.0612886	0.938689
2394867 - 1777867	cg12073833	464	4.83035e-45	4.42867e-21	1.0907e-24	1	1.84773e-08
2394867 - 1777867	cg12432903	533	3.91513e-102	4.42867e-21	8.84041e-82	1	5.28191e-10
2394867 - 1777867	cg12550600	4	7.25234e-08	1.28445e-05	0.00011147	0.0187612	0.981114
2394867 - 1777867	cg12745145	20	8.03342e-14	4.45905e-08	1.2697e-07	0.069546	0.930454
2394867 - 1777867	cg12823233	260	1.83514e-48	1.17065e-19	1.56762e-29	1	4.65769e-15
2394867 - 1777867	cg12937817	355	3.6868e-40	4.42867e-21	8.32484e-20	1	1.67007e-09
2394867 - 1777867	cg13290180	160	5.45116e-47	4.44878e-21	1.22532e-26	1	6.52667e-17
2394867 - 1777867	cg13550401	8	1.79303e-07	2.33794e-05	6.53435e-05	0.00752778	0.992383
2394867 - 1777867	cg14251414	44	1.6351e-21	3.1408e-18	7.5638e-05	0.144434	0.85549
2394867 - 1777867	cg14630843	187	1.07601e-30	2.0037e-05	5.37003e-26	0.999979	1.18008e-06
2394867 - 1777867	cg14680496	219	2.07086e-40	1.04763e-18	1.97671e-22	1	2.51411e-15
2394867 - 1777867	cg14964181	161	2.49368e-50	4.06258e-14	6.13815e-37	1	5.78227e-11
2394867 - 1777867	cg15879716	422	1.68966e-53	4.42867e-21	3.81528e-33	1	8.65034e-14
2394867 - 1777867	cg16388079	69	0.000638328	0.0767005	0.00024049	0.0280025	0.894418
2394867 - 1777867	cg16476700	68	2.79164e-06	0.0613111	1.03762e-06	0.0218717	0.916813
2394867 - 1777867	cg16658412	12	3.86039e-06	0.00199939	7.90452e-05	0.0399815	0.957936
2394867 - 1777867	cg16744186	65	7.74138e-22	2.19504e-13	3.52663e-09	0.999963	3.70578e-05
2394867 - 1777867	cg16960402	17	4.66781e-26	9.29905e-23	9.83127e-06	0.0186041	0.981386
2394867 - 1777867	cg17291693	248	3.55421e-76	4.57241e-21	7.77315e-56	1	3.29943e-16
2394867 - 1777867	cg17354002	85	1.6226e-10	5.94427e-06	1.35957e-06	0.0488556	0.951137
2394867 - 1777867	cg17545141	43	1.55806e-07	0.0003471	2.51184e-05	0.0550135	0.944614
2394867 - 1777867	cg17551891	100	4.62506e-10	3.69907e-05	1.50189e-06	0.119239	0.880723
2394867 - 1777867	cg17667912	323	1.00749e-50	7.85718e-14	1.28226e-37	1	3.92659e-13
2394867 - 1777867	cg17797898	72	1.15062e-10	7.23243e-06	1.67365e-06	0.104305	0.895686
2394867 - 1777867	cg18044113	8	1.33807e-10	1.15371e-06	5.6734e-07	0.00389564	0.996103
2394867 - 1777867	cg18227995	257	8.58203e-36	4.42867e-21	1.93783e-15	1	3.56341e-07
2394867 - 1777867	cg18265118	355	2.66663e-52	4.42867e-21	6.02129e-32	1	8.23224e-18
2394867 - 1777867	cg19266014	390	1.57674e-48	4.42867e-21	3.56029e-28	1	1.96719e-10
2394867 - 1777867	cg19428905	320	3.17897e-103	4.74461e-21	6.70017e-83	1	1.74084e-20
2394867 - 1777867	cg19858082	107	8.54412e-30	1.59933e-18	5.34229e-12	1	1.41455e-07
2394867 - 1777867	cg19897017	350	2.36607e-57	4.42867e-21	5.34261e-37	1	2.32708e-17
2394867 - 1777867	cg21110456	75	9.10226e-07	0.068587	3.43874e-07	0.0250051	0.906407
2394867 - 1777867	cg21155852	351	3.75489e-47	4.42867e-21	8.4786e-27	1	1.21355e-14
2394867 - 1777867	cg21178979	385	2.02528e-67	7.40925e-14	2.73344e-54	1	1.88415e-13
2394867 - 1777867	cg21517906	10	1.82514e-06	0.000602215	2.60134e-05	0.0075915	0.991778
2394867 - 1777867	cg21890199	114	1.73744e-128	0.0118582	3.04145e-128	0.0197898	0.968352
2394867 - 1777867	cg22365446	42	1.21777e-09	1.43789e-06	1.75767e-05	0.0197737	0.980207
2394867 - 1777867	cg22959717	167	9.39379e-49	1.26862e-15	7.40475e-34	1	6.2485e-11
2394867 - 1777867	cg23422044	189	1.86459e-42	4.11925e-07	4.52614e-36	0.999916	8.37202e-05
2394867 - 1777867	cg24247786	27	1.44452e-25	2.12386e-22	3.03561e-05	0.0436758	0.956294
2394867 - 1777867	cg24813613	552	2.2778e-85	4.42867e-21	5.1433e-65	1	3.19707e-12
2394867 - 1777867	cg24858417	73	6.68001e-05	0.0656855	2.52083e-05	0.0238773	0.910345
2394867 - 1777867	cg25323444	234	5.67013e-34	4.42866e-21	1.28032e-13	0.999994	6.42618e-06
2394867 - 1777867	cg25597952	301	3.01396e-29	7.40697e-20	4.06906e-10	0.999994	5.82988e-06
2394867 - 1777867	cg25814293	203	7.60373e-33	4.42868e-21	1.71693e-12	0.999998	1.55486e-06
2394867 - 1777867	cg25935754	451	1.5529e-92	4.42867e-21	3.50647e-72	1	3.69406e-18
2394867 - 1777867	cg26204448	130	1.84765e-27	2.8149e-06	3.21721e-23	0.0480623	0.951935
2394867 - 1777867	cg26580761	464	2.43814e-61	4.42867e-21	5.50535e-41	1	8.4374e-13
2394867 - 1777867	cg26605066	196	6.12831e-42	1.03688e-18	5.91034e-24	1	1.18189e-08
2394867 - 1777867	cg27299047	300	9.27111e-44	4.42862e-21	2.09343e-23	0.999989	1.11605e-05
137182838 - 136939640	cg15284177	28	4.52208e-08	9.11462e-05	1.46429e-05	0.0285426	0.971352
137182838 - 136939640	cg17858480	9	1.93181e-07	3.79039e-05	5.18622e-05	0.00918513	0.990725
105124250 - 104422250	cg00874173	345	2.32643e-60	1.74958e-06	1.32971e-54	0.999998	9.73315e-09
105124250 - 104422250	cg03754825	171	3.36738e-12	1.14059e-07	5.40252e-06	0.182174	0.817821
105124250 - 104422250	cg04380332	93	1.52433e-16	1.30539e-08	1.2907e-09	0.109642	0.890358
105124250 - 104422250	cg08968200	254	7.56009e-164	5.02604e-07	1.50418e-157	0.999999	5.67229e-08
105124250 - 104422250	cg25691038	9	3.22941e-11	1.86946e-08	1.94202e-05	0.0102523	0.989728
24906969 - 24465969	cg01392760	293	3.80945e-79	2.44143e-06	1.56032e-73	0.99999	7.93107e-06
24906969 - 24465969	cg10678266	2	0.000740929	0.0195801	4.61145e-05	0.000239247	0.979394
24906969 - 24465969	cg11980818	76	1.14858e-12	0.090868	9.51827e-13	0.0744676	0.834664
24906969 - 24465969	cg14874256	346	6.82353e-60	2.42623e-06	2.8124e-54	0.999997	8.13688e-07
24906969 - 24465969	cg17491268	152	4.11465e-59	0.00177003	2.32049e-56	0.99822	9.48267e-06
24906969 - 24465969	cg21621538	53	7.08349e-08	0.0179714	5.93648e-07	0.149782	0.832246
24906969 - 24465969	cg22804000	9	6.56403e-06	0.048017	3.5028e-06	0.0246963	0.927277
79806201 - 79262001	cg04501958	53	9.34389e-09	6.65971e-06	1.49186e-05	0.00964266	0.990336
133807132 - 132761132	cg04056143	138	9.89579e-30	0.125166	2.99082e-30	0.0369914	0.837842
133807132 - 132761132	cg19944138	502	3.35111e-109	0.00596852	5.58098e-107	0.994002	2.90825e-05
133807132 - 132761132	cg23635525	515	1.48457e-66	0.0110083	1.33367e-64	0.988937	5.43811e-05
138692480 - 138521080	cg01797468	272	4.47971e-25	0.0578486	1.07071e-24	0.137461	0.80469
138692480 - 138521080	cg03789544	141	5.32462e-05	0.0699805	8.81336e-05	0.115017	0.814861
138692480 - 138521080	cg06571273	282	2.39324e-58	0.0567585	5.75387e-58	0.135652	0.80759
139183309 - 138854309	cg00353432	112	1.37444e-52	0.0805558	1.25055e-52	0.0724476	0.846997
139183309 - 138854309	cg01797468	272	4.47971e-25	0.0578486	1.07071e-24	0.137461	0.80469
139183309 - 138854309	cg03789544	141	5.32462e-05	0.0699805	8.81336e-05	0.115017	0.814861
139183309 - 138854309	cg06571273	282	2.39324e-58	0.0567585	5.75387e-58	0.135652	0.80759
103921571 - 103597171	cg16918091	224	4.52888e-15	8.14421e-05	2.30756e-12	0.0405371	0.959381
103921571 - 103597171	cg18294158	152	1.87536e-11	0.0006705	3.36065e-09	0.119274	0.880056
2760496 - 2643246	cg00295426	52	1.85434e-13	1.35833e-08	4.71281e-07	0.0335555	0.966444
2760496 - 2643246	cg03694580	90	4.87101e-27	4.8639e-14	1.00146e-13	0.999996	4.1103e-06
2760496 - 2643246	cg04627747	142	4.20112e-72	1.64873e-15	2.54805e-57	0.999981	1.86983e-05
2760496 - 2643246	cg05609716	120	2.9025e-34	1.64876e-15	1.76041e-19	1	4.77768e-07
2760496 - 2643246	cg08204939	132	7.88502e-37	1.64875e-15	4.78239e-22	0.999996	4.10644e-06
2760496 - 2643246	cg08993922	131	2.6034e-47	1.64873e-15	1.57901e-32	0.999981	1.87362e-05
2760496 - 2643246	cg10462017	156	1.64891e-80	1.64871e-15	1.00009e-65	0.999967	3.29489e-05
2760496 - 2643246	cg11066209	85	1.27559e-43	4.28039e-05	2.97994e-39	0.999956	1.41291e-06
2760496 - 2643246	cg11602178	134	2.55105e-66	2.21877e-15	1.14976e-51	1	1.16187e-11
2760496 - 2643246	cg12745145	20	8.03342e-14	4.45905e-08	1.2697e-07	0.069546	0.930454
2760496 - 2643246	cg12823233	140	2.58463e-44	1.64876e-15	1.56762e-29	1	6.55994e-11
2760496 - 2643246	cg12937817	163	1.37255e-34	1.64874e-15	8.32472e-20	0.999986	1.39531e-05
2760496 - 2643246	cg13550401	8	1.79303e-07	2.33794e-05	6.53435e-05	0.00752778	0.992383
2760496 - 2643246	cg14630843	150	1.07956e-30	2.01029e-05	5.37003e-26	0.999979	1.18397e-06
2760496 - 2643246	cg14964181	135	4.68207e-49	7.62781e-13	6.13815e-37	1	1.08567e-09
2760496 - 2643246	cg16012294	41	2.30782e-23	2.13937e-16	1.35233e-08	0.124487	0.875513
2760496 - 2643246	cg17291693	156	1.28161e-70	1.64876e-15	7.77315e-56	1	1.18974e-10
2760496 - 2643246	cg18044113	8	1.33807e-10	1.15371e-06	5.6734e-07	0.00389564	0.996103
2760496 - 2643246	cg18243598	31	4.75329e-22	1.16673e-16	2.50187e-07	0.0604705	0.939529
2760496 - 2643246	cg19266014	125	5.86976e-43	1.64864e-15	3.5601e-28	0.999927	7.32267e-05
2760496 - 2643246	cg19428905	167	1.1047e-97	1.64876e-15	6.70017e-83	1	6.04946e-15
2760496 - 2643246	cg19897017	101	8.80871e-52	1.64876e-15	5.34262e-37	1	8.66353e-12
2760496 - 2643246	cg21517906	10	1.82514e-06	0.000602215	2.60134e-05	0.0075915	0.991778
2760496 - 2643246	cg21890199	114	1.73744e-128	0.0118582	3.04145e-128	0.0197898	0.968352
2760496 - 2643246	cg22959717	151	1.26282e-48	1.70542e-15	7.40475e-34	1	8.39996e-11
143512933 - 143217733	cg02224795	30	1.0125e-17	1.17076e-12	7.91464e-08	0.00815992	0.99184
143512933 - 143217733	cg10596483	3	0.000242783	0.0637639	7.47361e-06	0.00102789	0.934958
27607127 - 27227127	cg00359590	20	3.24121e-06	0.000972265	0.000100285	0.0291127	0.969811
27607127 - 27227127	cg01990518	50	3.29004e-14	0.0271485	1.68745e-14	0.0129645	0.959887
27607127 - 27227127	cg04676645	101	1.91451e-22	1.25423e-05	1.52642e-17	0.999981	6.92452e-06
27607127 - 27227127	cg11641102	29	1.35569e-13	0.0296119	6.9511e-14	0.0142268	0.956161
27607127 - 27227127	cg11809056	33	1.38394e-10	2.52468e-05	5.79848e-07	0.104885	0.895089
27607127 - 27227127	cg16696848	13	2.96999e-08	2.80241e-05	3.19509e-05	0.0291773	0.970763
27607127 - 27227127	cg18861197	21	3.78236e-05	0.0418755	1.89686e-05	0.0200626	0.938005
27607127 - 27227127	cg21437157	102	1.64248e-37	0.000800212	2.0509e-34	0.999193	7.08695e-06
27607127 - 27227127	cg22915460	95	4.45874e-08	0.0317604	4.81551e-08	0.0333668	0.934873
4303590 - 4120790	cg02383281	15	6.59305e-06	0.14257	4.5458e-07	0.00898151	0.848442
4303590 - 4120790	cg12989342	17	1.2014e-06	0.086809	8.28603e-08	0.00507909	0.908111
4303590 - 4120790	cg15195541	9	0.00438521	0.182134	0.000174838	0.00645481	0.806852
4303590 - 4120790	cg26276964	19	1.32191e-13	0.145486	9.12709e-15	0.00919977	0.845314
38394533 - 37964433	cg03884820	167	2.24827e-10	1.41838e-06	2.14849e-05	0.134678	0.865299
38394533 - 37964433	cg05600164	180	2.05251e-14	1.57143e-06	1.9969e-09	0.152038	0.847961
38394533 - 37964433	cg06807127	181	5.55935e-23	1.81004e-06	5.40873e-18	0.175275	0.824723
38394533 - 37964433	cg07039630	175	8.75024e-13	8.63856e-07	8.51281e-08	0.0831246	0.916874
38394533 - 37964433	cg08722122	100	1.64996e-09	1.66878e-06	0.000115191	0.115621	0.884263
38394533 - 37964433	cg13495336	57	3.71893e-08	2.19159e-05	0.000156704	0.091438	0.908383
38394533 - 37964433	cg15655676	187	4.39979e-14	1.11658e-06	4.28053e-09	0.107739	0.89226
38394533 - 37964433	cg16764342	50	8.99529e-08	3.14384e-05	0.000144748	0.0496391	0.950185
38394533 - 37964433	cg20791178	180	5.23857e-20	1.69668e-06	5.09664e-15	0.164236	0.835763
38394533 - 37964433	cg21675425	97	2.27174e-13	0.0339987	1.84145e-13	0.0266196	0.939382
38394533 - 37964433	cg25017549	125	2.31002e-35	0.03449	1.8886e-35	0.0272596	0.93825
38394533 - 37964433	cg25510610	184	1.05019e-21	5.01839e-07	1.02174e-16	0.0478723	0.952127
61167795 - 60426795	cg19573881	659	1.601e-247	0.000153119	1.04542e-243	0.999835	1.15277e-05
112312570 - 111295570	cg26737235	55	3.28063e-07	0.0468864	4.78979e-07	0.0675696	0.885543
103751080 - 103590480	cg03219159	94	9.55131e-32	1.72298e-05	6.89701e-29	0.0114531	0.98853
103751080 - 103590480	cg04148387	23	3.63552e-18	0.0305218	3.96849e-18	0.0323801	0.937098
144990113 - 144746453	cg00820056	8	9.89939e-06	0.00643443	1.3834e-05	0.0080063	0.985536
144990113 - 144746453	cg01312546	5	0.000764539	0.182168	2.55901e-05	0.00528565	0.811756
144990113 - 144746453	cg02521587	7	1.69724e-08	7.03259e-05	1.47245e-06	0.00510633	0.994822
144990113 - 144746453	cg03085524	84	3.21958e-44	0.0418417	8.06107e-44	0.103908	0.854251
144990113 - 144746453	cg03220354	2	0.00282155	0.0800137	6.36702e-05	0.000889353	0.916212
144990113 - 144746453	cg05380888	82	1.0962e-30	0.0105851	2.71028e-30	0.0252067	0.964208
144990113 - 144746453	cg05604105	83	9.57202e-63	0.0101639	2.36677e-62	0.0241656	0.96567
144990113 - 144746453	cg11263617	82	1.57996e-18	0.00990077	3.81754e-18	0.0229553	0.967144
144990113 - 144746453	cg12945324	66	3.37429e-07	0.0208067	5.442e-07	0.0326101	0.946582
144990113 - 144746453	cg13886338	31	6.06036e-07	0.0798928	2.1266e-08	0.00188524	0.918221
144990113 - 144746453	cg13913140	61	1.70381e-06	0.0421553	2.71922e-06	0.0663871	0.891453
144990113 - 144746453	cg13978441	77	1.33065e-24	0.0782222	1.17031e-25	0.00596388	0.915814
144990113 - 144746453	cg14186103	74	1.03176e-17	0.00950622	2.208e-17	0.0193726	0.971121
144990113 - 144746453	cg14866861	62	6.55613e-07	0.0177684	1.04353e-06	0.0273267	0.954903
144990113 - 144746453	cg18431951	6	2.88607e-07	5.60136e-05	2.04408e-05	0.00297026	0.996953
144990113 - 144746453	cg19566866	68	9.65236e-09	0.0302699	1.56139e-08	0.0480435	0.921687
144990113 - 144746453	cg19696211	31	7.25955e-22	0.00890978	1.55325e-21	0.0180903	0.973
144990113 - 144746453	cg20545721	2	3.07373e-07	8.17237e-06	7.5141e-05	0.000998917	0.998917
144990113 - 144746453	cg25833672	71	2.98643e-14	0.0234931	4.84602e-14	0.0371825	0.939324
10333650 - 8044650	cg04469325	188	8.22371e-09	0.00487375	1.26652e-07	0.0741386	0.920988
10333650 - 8044650	cg16837680	406	3.46917e-27	0.0947824	1.93053e-27	0.0518912	0.853326
40141566 - 39822166	cg00191625	31	1.59969e-17	7.72457e-06	2.07088e-12	0.999986	6.12195e-06
40141566 - 39822166	cg00212774	8	1.27693e-09	1.75497e-07	5.35945e-05	0.00637228	0.993574
40141566 - 39822166	cg02041885	20	1.88277e-11	1.31811e-07	2.43687e-06	0.0160764	0.983921
40141566 - 39822166	cg02206108	20	1.18666e-10	1.84256e-07	1.5359e-05	0.0228712	0.977113
40141566 - 39822166	cg03933324	11	3.56105e-10	8.03834e-08	4.23787e-05	0.00857476	0.991383
40141566 - 39822166	cg05800641	20	2.86764e-15	1.04105e-07	3.7116e-10	0.0124868	0.987513
40141566 - 39822166	cg07367519	26	1.13687e-26	1.05692e-07	1.47146e-21	0.0126924	0.987307
40141566 - 39822166	cg08316097	10	5.99401e-19	0.00739186	4.18788e-18	0.0507034	0.941905
40141566 - 39822166	cg09888620	8	5.20343e-10	8.03168e-08	4.40125e-05	0.00579933	0.994157
40141566 - 39822166	cg10534817	20	4.29517e-18	1.74214e-07	5.55924e-13	0.0215701	0.97843
40141566 - 39822166	cg12238695	26	1.21341e-24	1.70694e-07	1.57051e-19	0.021114	0.978886
40141566 - 39822166	cg13994742	5	7.00208e-07	0.00134699	1.75383e-05	0.0327728	0.965862
40141566 - 39822166	cg16235495	20	1.1147e-10	1.54719e-07	1.44276e-05	0.0190444	0.980941
40141566 - 39822166	cg18757935	20	7.62688e-11	9.87532e-08	9.87148e-06	0.0117934	0.988197
40141566 - 39822166	cg20996561	22	4.52474e-14	9.92543e-08	5.85638e-09	0.0118584	0.988142
40141566 - 39822166	cg21377881	20	4.25607e-15	1.77282e-07	5.50864e-10	0.0219676	0.978032
40141566 - 39822166	cg25210871	34	5.55969e-42	3.14563e-07	7.19594e-37	0.0397539	0.960246
42765301 - 41024556	cg00167958	38	1.25497e-05	0.0231614	3.20065e-05	0.0581519	0.918642
42765301 - 41024556	cg00256281	34	9.15173e-05	0.0251483	0.000451389	0.123188	0.851121
42765301 - 41024556	cg00299943	623	0	2.35128e-07	0	1	4.21684e-08
42765301 - 41024556	cg00395296	34	6.90624e-09	5.49815e-06	4.38283e-05	0.0339263	0.966024
42765301 - 41024556	cg00490687	169	1.80985e-14	2.46662e-07	1.355e-08	0.183855	0.816144
42765301 - 41024556	cg01027976	154	1.07488e-19	0.0055201	4.73305e-19	0.0233357	0.971144
42765301 - 41024556	cg01066936	405	8.63236e-17	5.80052e-05	1.48798e-12	0.999849	9.34851e-05
42765301 - 41024556	cg01360084	592	3.81998e-137	2.35128e-07	1.62464e-130	1	4.93871e-08
42765301 - 41024556	cg01529207	316	2.45293e-46	1.5408e-06	1.59198e-40	0.999998	7.80996e-09
42765301 - 41024556	cg01565386	146	2.54765e-20	0.00811884	1.11762e-19	0.0346589	0.957222
42765301 - 41024556	cg01762785	420	2.36058e-28	1.78115e-05	1.32527e-23	0.999974	8.68326e-06
42765301 - 41024556	cg01766737	16	5.64962e-09	1.62618e-06	0.000118353	0.0330998	0.96678
42765301 - 41024556	cg02092059	329	1.19183e-24	7.77014e-07	1.53386e-18	0.999999	2.41088e-08
42765301 - 41024556	cg02207168	8	1.90585e-05	0.0219729	9.70832e-06	0.0102252	0.967773
42765301 - 41024556	cg02738086	490	2.39821e-33	2.37123e-07	1.01138e-26	1	1.12812e-08
42765301 - 41024556	cg02956137	305	2.04583e-72	0.000225416	9.07376e-69	0.999772	2.08849e-06
42765301 - 41024556	cg03588817	366	4.12593e-49	5.16807e-07	7.98351e-43	0.999999	4.69958e-08
42765301 - 41024556	cg03806693	555	1.15085e-47	2.37867e-07	4.83819e-41	1	1.16456e-08
42765301 - 41024556	cg03890368	158	3.91968e-16	0.00840664	1.72598e-15	0.036062	0.955531
42765301 - 41024556	cg05024864	53	8.40175e-07	0.00572858	2.84609e-06	0.0184297	0.975838
42765301 - 41024556	cg05201388	151	5.99585e-33	0.00886485	2.63109e-32	0.0379473	0.953188
42765301 - 41024556	cg05856375	42	5.05398e-11	3.05227e-07	2.10638e-05	0.126338	0.873641
42765301 - 41024556	cg06330230	30	2.0225e-07	0.074664	4.86687e-08	0.0170586	0.908277
42765301 - 41024556	cg06887705	612	1.00645e-190	2.35128e-07	4.28042e-184	1	2.22757e-08
42765301 - 41024556	cg07028216	180	8.29755e-27	7.26786e-07	4.65835e-22	0.0398426	0.960157
42765301 - 41024556	cg07374015	356	1.29096e-60	5.16807e-07	2.49796e-54	0.999999	4.70873e-08
42765301 - 41024556	cg07467736	28	6.41886e-06	0.00984778	1.10576e-05	0.0159903	0.974144
42765301 - 41024556	cg08461229	508	9.82807e-42	2.35129e-07	4.17987e-35	1	1.6534e-07
42765301 - 41024556	cg09322432	366	3.50371e-56	5.16811e-07	6.77948e-50	0.999999	2.28867e-09
42765301 - 41024556	cg10007703	357	2.26448e-39	5.16807e-07	4.38168e-33	0.999999	5.65523e-08
42765301 - 41024556	cg10249506	167	1.02519e-22	0.0173191	4.51445e-22	0.0753575	0.907323
42765301 - 41024556	cg10386501	370	2.31039e-19	0.00134766	1.71202e-16	0.998632	2.01531e-05
42765301 - 41024556	cg11247152	350	1.81459e-13	0.00135598	1.33635e-10	0.998605	3.89242e-05
42765301 - 41024556	cg11677105	390	2.36965e-13	0.000363625	6.51416e-10	0.999603	3.34727e-05
42765301 - 41024556	cg11792766	9	5.79698e-05	0.00864254	6.55379e-05	0.0087884	0.982446
42765301 - 41024556	cg13022508	151	2.90096e-15	0.011803	1.2769e-14	0.0510152	0.937182
42765301 - 41024556	cg13571020	467	1.58763e-29	2.14862e-05	7.38889e-25	0.999978	1.28979e-07
42765301 - 41024556	cg13813247	628	1.27224e-307	2.35114e-07	5.41085e-301	0.99994	5.95443e-05
42765301 - 41024556	cg14697880	64	9.99099e-08	0.000833816	4.441e-06	0.0361001	0.963062
42765301 - 41024556	cg14751182	624	3.6327e-262	2.35128e-07	1.54499e-255	1	4.21671e-08
42765301 - 41024556	cg14994777	402	2.62402e-22	0.00134339	1.95055e-19	0.998597	5.91748e-05
42765301 - 41024556	cg15373911	146	9.24613e-28	0.0178027	4.07053e-27	0.07747	0.904727
42765301 - 41024556	cg16075600	137	7.0338e-19	0.0193191	3.09467e-18	0.0841022	0.896579
42765301 - 41024556	cg16152139	186	2.49605e-294	0.00661304	1.10576e-293	0.028331	0.965056
42765301 - 41024556	cg16264966	625	0	2.35128e-07	0	1	4.21684e-08
42765301 - 41024556	cg16379132	122	5.74301e-20	0.00901566	2.31741e-19	0.0354243	0.95556
42765301 - 41024556	cg16437547	6	0.00047399	0.125353	4.92764e-05	0.0121698	0.861954
42765301 - 41024556	cg17497389	317	1.61798e-45	7.83689e-07	2.06457e-39	0.999999	3.44764e-09
42765301 - 41024556	cg17541408	101	2.49053e-08	0.122105	1.49096e-08	0.0722925	0.805603
42765301 - 41024556	cg18266530	26	5.46351e-08	3.32381e-05	4.27577e-05	0.0250374	0.974887
42765301 - 41024556	cg19744158	432	2.00765e-43	0.0013274	1.51043e-40	0.99865	2.27432e-05
42765301 - 41024556	cg20051177	3	1.1502e-06	4.34529e-05	5.69355e-05	0.00115219	0.998746
42765301 - 41024556	cg20188733	317	4.65482e-102	1.78244e-05	2.61129e-97	0.999922	6.01363e-05
42765301 - 41024556	cg22926842	91	5.73964e-11	1.98123e-06	1.2139e-06	0.0409427	0.959054
42765301 - 41024556	cg22959474	227	1.93683e-21	2.80486e-08	5.18666e-15	0.0741859	0.925814
42765301 - 41024556	cg24414363	50	7.27596e-15	7.66269e-07	1.5389e-10	0.0152222	0.984777
42765301 - 41024556	cg24712290	67	1.27559e-11	1.2012e-05	7.10104e-08	0.0659348	0.934053
42765301 - 41024556	cg24755377	27	1.95007e-06	0.00746168	7.82513e-06	0.0289782	0.96355
42765301 - 41024556	cg25189903	183	1.13347e-126	0.00661348	5.01006e-126	0.0282671	0.965119
42765301 - 41024556	cg26358483	104	1.39488e-09	1.71111e-05	1.13771e-05	0.138703	0.861269
42765301 - 41024556	cg26538749	395	6.97325e-13	0.00134301	5.18497e-10	0.998599	5.77484e-05
42765301 - 41024556	cg26907342	249	8.76056e-18	3.69647e-07	2.36976e-11	0.999906	9.37211e-05
42765301 - 41024556	cg27187881	83	1.95518e-10	0.0150366	5.222e-10	0.039215	0.945748
51189391 - 51028291	cg00361695	2	0.00010406	0.193218	7.69335e-07	0.000622444	0.806054
51189391 - 51028291	cg26161966	49	0.000439401	0.102394	0.000121127	0.0273566	0.869689
