## Supplementary Data 3 for "Potentially causal associations between placental DNA methylation and schizophrenia and other neuropsychiatric disorders" (part 1 of 3)

### Sheet: Nominal DO
Supplementary data 3. Gene set enrichment analysis (GSEA) of the nominal database genes performed with DOSE R package and Disease Ontology (DO) sets. ID = gene set ID from the DO database; setSize = gene set size; enrichmentScore = Enrichment score; NES = Normalized enriched score; pvalue = P value of the gene set enrichment analysis; p.adjust = P value adjusted by Benjamini-Hochberg; qvalue = Q value of the genet set enirchment analysis; rank = Rank position of the gene set in the ranked gene set list; leading_edge = Leading edge reporting tags, which indicate the percentatge of genes contributing to the enrichment score, list, which indicated where in the list of the enrichment score is attained, and signal, for enrichment signal strenght; core_enrichment = core erniched genes that contribute to the enrichment of GSEA analysis.
ID	Description	setSize	enrichmentScore	NES	pvalue	p.adjust	qvalue	rank	leading_edge	core_enrichment
DOID:0060037	developmental disorder of mental health	219	0.928882	1.19183	1e-10	1.42857e-10		934073	tags=19%, list=18%, signal=16%	LRP5/ROBO4/ROBO4/ROBO4/ROBO4/ROBO4/ROBO4/ROBO4/ROBO4/ROBO4/GABBR2/GABBR2/GABBR2/NRCAM/NRCAM/NRCAM/NRCAM/MAPT/MOG/GABBR2/ABAT/SYN3/SCT/ATP10A/FOXP1/FOXP1/FOXP1/FOXP1/RAC1/RAC1/MOG/IL1RN/DRD4/ATP1A2/HDAC4/MET/ABAT/ABAT/ABAT/ABAT/ABAT/ABAT/ABAT/ABAT/ABAT/DRD4/IFNG/MIF/DCDC2/ID4/SIM2/COPG2/COPG2/COPG2/COPG2/COPG2/COPG2/COPG2/TRAPPC9/STK39/PITX3/PITX3/PITX3/SHANK2/SHANK2/SHANK2/SHANK2/SHANK2/MLPH/ANKRD11/NRCAM/MET/MET/ARVCF/GABRB3/JMJD1C/GRIN2A/NRGN/GRM8/CADPS2/ARVCF/ABAT/ABAT/HDAC4/GRIN2A/GRIN2A/GRIN2A/GRM8/GRM8/GRM8/GRM8/GRM8/GRM8/GRM8/GAD1/GAD1/GAD1/GAD1/SYN3/ITGB3/ITGB3/DRD4/DRD4/DRD4/DRD4/DRD4/NOS1AP/SYN3/SYN3/SYN3/MAPT/HLA-DRB1/HLA-A/HDAC4/HDAC4/HDAC4/HDAC4/KIRREL3/JMJD1C/JMJD1C/DOCK8/DOCK8/DOCK8/STK39/STK39/SGCE/SGCE/SGCE/SGCE/SYNGAP1/SYNGAP1/SYNGAP1/SYNGAP1/SYNGAP1/SYNGAP1/SYNGAP1/SYNGAP1/SYNGAP1/SYNGAP1/SYNGAP1/SYNGAP1/SYNGAP1/CLOCK/LRP5/LRP5/LRP5/LRP5/CDH8/MLPH/TUSC3/SCT/AKT1/MOG/SEMA4F/ARVCF/EGF/SYNGAP1/SYNGAP1/SYNGAP1/COMT/COMT/ABAT/CTSD/CTSD/MOG/MOG/MOG/MOG/SCT/SCT/SCT/HLA-A/MOG/ABAT/ABAT/MAPT/IMMP2L/NRCAM/GABBR1/GABBR1/GABBR1/GABBR1/GABBR1/GABBR1/GABBR1/GABBR1/GABBR1/GABBR1/GABBR1/GABBR1/GABBR1/GABBR1/GABBR1/GABBR1/GABBR1/GABBR1/GABBR1/UBE3A/HDAC4/SGCE/GRM8/GABBR1/HDAC4/HDAC4/TRAPPC9/MACROD2/MACROD2/MACROD2/MACROD2/MACROD2/MACROD2/HDAC4/DIO2/ANKRD11/NRCAM/NRCAM/PON1/PON1/PON1/PON1/PON1/PON1/AHI1/MOG/MOG/HDAC4/HDAC4/BAIAP2/DHFR/DHFR/DHFR/PCSK6/DRD4/IL1RN/IL1RN/IL1RN/IL1RN/IL1RN/MACROD2/GRIP1/MAPT/CA8/CA8/CA8/CA8/CA8/CA8/CA8/CA8/CA8/CA8/CA8/CA8/CA8/CA8/CA8/CA8/CA8/CA8/CA8/CA8/CA8/CA8/CA8/JMJD1C/JMJD1C/DCDC2/HLA-A/MLPH/AHI1/C4B/HLA-A/GRIK2/GRIK2/GRIK2/ID4/ID4/ID4/ID4/ID4/ID4/ID4/ID4/ID4/ID4/ID4/ID4/ID4/ID4/ID4/SHANK2/SHANK2/DRD4/DRD4/DRD4/DRD4/DRD4/DRD4/DRD4/DRD4/HDAC4/HTR4/HTR4/MAPT/ROBO3/GRIN2A/C4B/DISC1/DISC1/GHRL/C4B/MAPT/MAPT/MAPT/ABAT/ABAT/ABAT/ABAT/ABAT/ABAT/ABAT/ABAT/ABAT/CCSER1/CCSER1/PRKCB/PRKCB/ANKK1/ANKK1/MAPT/MAPT/MAPT/MAPT/HLA-A/LAMA2/REST/REST/REST/REST/REST/HLA-DRB1/RELN/ARVCF/ARVCF/MAPT/RAC1/MAPT/NRCAM/JMJD1C/MACROD2/MACROD2/DCDC2/IGF2BP1/IGF2BP1/IGF2BP1/IGF2BP1/IGF2BP1/MOG/RYR3/RYR3/RYR3/NLGN1/UBE2H/GLDC/MOG/GRIN2A/MLPH/DOCK8/GRIN2A/GRM8/HTR2A/HDAC4/ANKRD11/RYR3/MLPH/HLA-DRB1/HLA-DRB1/IFNG/NRCAM/NRCAM/NRCAM/NRCAM/DCDC2/CLOCK/SCAMP5/KIRREL3/MAPT/MAPT/MAPT/PECAM1/DCAF17/DCAF17/DCAF17/HOXD13/HOXD13/DCDC2/GRIN2A/GRIN2A/SYNGAP1/NRCAM/NRCAM/NRCAM/NRCAM/NRCAM/NRCAM/MOG/MOG/MOG/MOG/MOG/MOG/MOG/MOG/MOG/HDAC4/IGF2BP1/ROBO3/ROBO3/DRD4/IL1RN/MIF/DCDC2/HLA-DRB1/COMT/DMPK/TUSC3/SHANK2/SHANK2/SHANK2/SHANK2/DCDC2/ATP10A/ABAT/ITGB3/GRIP1/GRIP1/GRIP1/MAPT/SHANK2/SHANK2/SYN3/SYN3/SYN3/SYN3/IL1RN/MAPT/PCSK6/HDAC4/CTNNB1/FOXP1/IGF2BP1/IGF2BP1/MOG/MOG/MOG/MOG/MOG/MOG/MOG/MOG/MOG/MOG/MOG/MOG/MOG/MOG/MOG/MOG/MOG/MOG/MOG/MOG/MOG/MCPH1/MOG/SGCE/MOG/CADPS2/CADPS2/CADPS2/DCDC2/EGF/EGF/EGF/EGF/MOG/ANKRD11/ZNF592/ZNF592/MAPT/CNTN4/MAPT/SCT/SCT/ROBO4/ROBO4/ROBO4/ROBO4/ROBO4/ROBO4/ROBO4/ROBO4/ROBO4/COMT/SYNGAP1/GRIP1/CAMK4/CAMK4/CAMK4/DDC/HDAC4/FOXP1/C4B/CSMD3/CSMD3/CSMD3/ATP10A/HLA-A/HLA-A/HLA-DRB1/MACROD2/MACROD2/MACROD2/MACROD2/UBE2H/UBE2H/GRM8/COMT/SLC6A2/SLC6A2/MEST/MEST/MAPT/HLA-A/HLA-A/AHI1/DOCK4/PRTG/PRTG/PRTG/HEPACAM/DRD4/LAMA2/ANKRD11/TUSC3/ARVCF/HDAC4/ABAT/NRP2/LAMA2/LAMA2/LAMA2/LAMA2/LAMA2/LAMA2/LAMA2/LAMA2/LAMA2/LAMA2/LAMA2/LAMA2/LAMA2/LAMA2/LAMA2/LAMA2/LAMA2/LAMA2/LAMA2/LAMA2/LAMA2/AHI1/MACROD2/TRAPPC9/MCPH1/SCT/MOG/ATP10A/ANKRD11/NFKB1/DOCK8/DOCK8/DOCK8/DOCK8/DOCK8/MACROD2/NOS2/NOS2/NOS2/DOCK8/EXT1/PITX3/SGCE/SGCE/SGCE/REEP3/MLPH/SCT/STRA6/MTHFR/GLDC/PRKCB/MOG/RAC1/MACROD2/SHANK2/GHRL/MAPT/IMMP2L/FOXP2/GRIK2/GRIK2/MAPT/HLA-DRB1/HLA-DRB1/HLA-DRB1/MOG/NRCAM/DOCK8/DOCK8/DOCK8/EXT1/EXT1/NLGN1/MACROD2/MACROD2/MACROD2/MACROD2/MACROD2/MACROD2/IMMP2L/POMT1/POMT1/HOXD13/CTNNB1/MCPH1/HLA-A/PON1/IFNG/HLA-DRB1/MOG/BAIAP2/PITX3/ABAT/MACROD2/MEST/MEST/MEST/PRKCB/DMPK/CA8/FOXP1/FOXP1/FOXP1/FOXP1/NRXN1/CADM1/CADM1/CADM1/DOCK8/HLA-A/TRAPPC9/ZNF592/JMJD1C/JMJD1C/JMJD1C/JMJD1C/JMJD1C/ZFYVE26/TRAPPC9/MAPT/GRIK2/SYNGAP1/SYNGAP1/HLA-A/HLA-A/HLA-A/HLA-A/HLA-A/HLA-A/HLA-A/HLA-A/HLA-A/HLA-A/HLA-A/HLA-A/HLA-A/HLA-A/HLA-A/HLA-A/HLA-A/DRD4/DRD4/DRD4/HDAC4/HDAC4/EXT1/EXT1/EXT1/EXT1/EXT1/EXT1/EXT1/EXT1/SRGAP3/SRGAP3/CADM1/MAPT/POMT1/MOG/HDAC4/HDAC4/HDAC4/COMT/CADM1/CADM1/CADM1/CADM1/CADM1/HLA-A/HLA-A/IL1RN/IL1RN/IL1RN/IL1RN/JMJD1C/ADA/HLA-DRB1/HLA-DRB1/ANKRD11/SYN3/NTRK2/NTRK2/NTRK2/NTRK2/NTRK2/NTRK2/NTRK2/NTRK2/NTRK2/NTRK2/NTRK2/NTRK2/NTRK2/NTRK2/NTRK2/NTRK2/NTRK2/NTRK2/NTRK2/NTRK2/NTRK2/NTRK2/NTRK2/NTRK2/NTRK2/NTRK2/NTRK2/NTRK2/NTRK2/NTRK2/NTRK2/NTRK2/NTRK2/NTRK2/NTRK2/NTRK2/NTRK2/NTRK2/NTRK2/NTRK2/NTRK2/NTRK2/NTRK2/NTRK2/NTRK2/NTRK2/NTRK2/NTRK2/S100B/CNTN4/ABAT/MTHFR/IMMP2L/HDAC4/HDAC4/CTNNB1/LRP5/LRP5/LRP5/LRP5/SRGAP3/AGAP1/AGAP1/MOG/ABAT/SGCE/MAPT/MOG/IMMP2L/IMMP2L/IMMP2L/IMMP2L/CA8/CA8/CA8/NDUFA5/ANKRD11/MLPH/MAPT/SHANK2/SHANK2/SHANK2/SHANK2/SHANK2/MOG/MOG/MOG/MOG/MOG/MOG/MOG/MOG/MOG/MOG/MOG/MOG/MOG/MOG/MOG/PER1/ARVCF/MAPT/MAPT/MAPT/MAPT/MAPT/MAPT/GSTM1/ARVCF/ZFYVE26/ZFYVE26/ZFYVE26/ZFYVE26/ZFYVE26/ZFYVE26/ZFYVE26/ZFYVE26/ZFYVE26/ZFYVE26/ZFYVE26/ZFYVE26/ZFYVE26/ZFYVE26/FOXP1/FOXP1/FOXP1/FOXP1/NRGN/HDAC4/S100B/AGAP1/GRIN2A/GRIN2A/SHANK2/AHI1/SYN3/GRM8/HDAC4/BAIAP2/MAPT/MAPT/IL1RN/DHFR/GRM8/MAPT/TRAPPC9/TRAPPC9/TRAPPC9/TRAPPC9/TRAPPC9/TRAPPC9/TRAPPC9/TRAPPC9/TRAPPC9/TRAPPC9/MACROD2/MACROD2/MACROD2/MACROD2/GAD1/AGAP1/GHRL/DISC1/DDC/NRCAM/NRCAM/HLA-DRB1/HTR4/HTR4/HTR4/HTR4/HTR4/DCAF17/DCAF17/DCAF17/DCAF17/MAPT/NRP2/MACROD2/MACROD2/GHRL/MOG/MOG/MOG/MOG/MOG/MOG/MOG/MOG/MOG/ANKRD11/ATP10A/CDH8/PITX1/COMT/MLPH/NOS1AP/ITGB3/CAMK4/CAMK4/CAMK4/CAMK4/DMPK/CA8/DPP4/RAB3A/HTR1D/IGF2BP1/REST/REST/REST/REST/AGAP1/DRD4/EXT1/EXT1/EXT1/FOXP1/GRM8/BAIAP2/PITX3/UBE2H/UBE2H/UBE2H/UBE2H/UBE2H/UBE2H/UBE2H/UBE2H/UBE2H/UBE2H/MAPT/ANKRD11/HLA-DRB1/ABAT/ABAT/MAPT/IL1RN/ANKRD11/GRIN2A/GRIN2A/GRIN2A/GRIN2A/GRIN2A/GRIN2A/GRIN2A/GRIN2A/HLA-A/MOG/NRGN/NRP2/DDC/MACROD2/JMJD1C/JMJD1C/JMJD1C/STK39/CD38/MOG/IFNG/SYN3/CNTN4/ROBO4/CRBN/MLPH/MLPH/MLPH/DCDC2/UBE2H/CLOCK/CLOCK/DOCK8/REEP3/SHANK2/CLOCK/CLOCK/CLOCK/CLOCK/ANKRD11/ANKRD11/MAPT/MAPT/MAPT/MAPT/HLA-DRB1/HLA-DRB1/HLA-DRB1/HLA-DRB1/HLA-DRB1/HLA-DRB1/HLA-DRB1/HLA-DRB1/HLA-DRB1/HLA-DRB1/HLA-DRB1/HLA-DRB1/DRD4/ADA/ID4/NRCAM/CDH8/GRIN2A/HLA-DRB1/C4B/C4B/IGF2BP1/IGF2BP1/IGF2BP1/IGF2BP1/IGF2BP1/IGF2BP1/EXT1/MAPT/MAPT/EGR2/MOG/IGF2BP1/SCT/MRPL19/ABAT/TRAPPC9/DHFR/JMJD1C/MLPH/GRIP1/NRGN/ID4/ANKRD11/ANKRD11/ANKRD11/MOG/RYR3/RAB3A/LRP5/LRP5/MLPH/CA8/KIRREL3/KIRREL3/REEP3/REEP3/NRP2/ABAT/SLC1A1/MAPT/DCDC2/TUSC3/GLDC/GLDC/GLDC/GLDC/IMMP2L/BAIAP2/MCPH1/COMT/NDUFA5/TPH2/HDAC4/HDAC4/HDAC4/HDAC4/HDAC4/HLA-A/GHRL/GHRL/GHRL/MTHFR/MTHFR/MTHFR/MTHFR/MTHFR/MTHFR/MTHFR/MTHFR/MTHFR/MTHFR/MTHFR/ABAT/HDAC4/NRGN/TUSC3/TUSC3/TUSC3/TUSC3/TUSC3/TUSC3/TUSC3/TUSC3/TUSC3/HLA-DRB1/HLA-DRB1/HLA-DRB1/HLA-DRB1/HLA-DRB1/HLA-DRB1/HLA-DRB1/HLA-DRB1/HLA-DRB1/HLA-DRB1/HLA-DRB1/HLA-DRB1/HLA-DRB1/HLA-DRB1/HLA-DRB1/HLA-DRB1/HLA-DRB1/HLA-DRB1/HLA-DRB1/HLA-DRB1/HLA-DRB1/HLA-DRB1/EXT1/FOXP2/FOXP2/ATP1A2/TRAPPC9/TCF4/ROBO3/EGF/CSMD3/CSMD3/CSMD3/HLA-A/DOCK4/FOXP1/TRAPPC9/TRAPPC9/MACROD2/SHANK2/SHANK2/CADPS2/DISC1/TRAPPC9/TRAPPC9/TRAPPC9/TRAPPC9/TRAPPC9/ATP1A2/RAC1/ID1/DOCK8/MEST/MAPT/NOS1AP/CAMK4/NRCAM/NRCAM/NRCAM/NRCAM/HLA-A/MCPH1/ABAT/SLC1A1/NOS1AP/C4B/C4B/C4B/SCN1A/SCN1A/TRAPPC9/TRAPPC9/ARVCF/NR3C1/NR3C1/ANKRD11/ARVCF/ARVCF/DOCK8/CASP3/CASP3/CASP3/AGAP1/SHANK2/CHRNB2/CHRNB2/CHRNB2/CHRNB2/CHRNB2/AKT1/C4B/SYNGAP1/HLA-DRB1/HLA-DRB1/HLA-DRB1/HLA-DRB1/HLA-DRB1/HLA-DRB1/HLA-DRB1/HLA-DRB1/HLA-DRB1/HLA-DRB1/NRGN/NRGN/LAMA2/HDAC4/DHFR/ROBO3/ABAT/GRM8/GRM8/GRM8/GRM8/GRM8/GRM8/GRM8/GRM8/DRD4/FLT1/MAPT/MACROD2/MACROD2/LAMA2/LAMA2/LAMA2/LAMA2/LAMA2/LAMA2/LAMA2/LAMA2/LAMA2/LAMA2/LAMA2/LAMA2/LAMA2/LAMA2/LAMA2/LAMA2/LAMA2/LAMA2/MOG/CDH8/CDH8/CDH8/CDH8/CDH8/CDH8/CDH8/CDH8/GRIN2A/GRIN2A/GRIN2A/DMPK/DCDC2/KIAA0319/PCSK6/CACNA1G/ABAT/ITGB3/C4B/MAPT/NDUFA5/DISC1/IL1RN/IL1RN/IL1RN/MAPT/DISC1/ABAT/ABAT/JMJD1C/JMJD1C/JMJD1C/CNTN4/BAIAP2/HTR3A/NRCAM/NRCAM/NRCAM/NRCAM/ITGB3/GRIK2/JMJD1C/SLC1A3/SLC1A3/SLC1A3/SLC1A3/SLC1A3/SLC1A3/SLC1A3/SLC1A3/SLC1A3/SLC1A3/SLC1A3/SLC1A3/SLC1A3/SLC1A3/SLC1A3/SLC1A3/SLC1A3/NTRK2/MACROD2/DRD4/AGAP1/GHRL/AGAP1/DRD4/DRD4/DRD4/DRD4/DRD4/DRD4/MLPH/MLPH/MLPH/ARVCF/ARVCF/ARVCF/ARVCF/TUSC3/MAPT/MAPT/MAPT/LRP5/LRP5/MACROD2/SYN3/COPG2/ANKRD11/UBE2H/UBE2H/UBE2H/UBE2H/UBE2H/PRTG/PRTG/MAPT/C4B/MIF/HDAC4/DRD4/DRD4/NRCAM/LRP5/LRP5/LRP5/HLA-A/IMMP2L/CADM1/ADA/SCT/COPG2/KIRREL3/KIRREL3/KIRREL3/KIRREL3/KIRREL3/KIRREL3/HLA-DRB1/DOCK8/HLA-A/HLA-A/HLA-A/HLA-A/HLA-A/GRIK2/CNTN4/KIAA0319/KIAA0319/KIAA0319/MAPT/MAPT/IMMP2L/REEP3/REEP3/REEP3/REEP3/REEP3/REEP3/REEP3/REEP3/REEP3/REEP3/REEP3/REEP3/REEP3/REEP3/REEP3/REEP3/REEP3/REEP3/REEP3/REEP3/REEP3/REEP3/REEP3/REEP3/REEP3/REEP3/REEP3/REEP3/REEP3/REEP3/REEP3/REEP3/REEP3/REEP3/REEP3/REEP3/REEP3/REEP3/REEP3/REEP3/REEP3/REEP3/REEP3/REEP3/JMJD1C/SCT/CC2D2A/SYNGAP1/SGCE/REEP3/REEP3/REEP3/REEP3/REEP3/REEP3/REEP3/REEP3/REEP3/REEP3/REEP3/REEP3/REEP3/REEP3/REEP3/REEP3/REEP3/REEP3/REEP3/REEP3/REEP3/REEP3/REEP3/REEP3/REEP3/REEP3/REEP3/REEP3/REEP3/REEP3/REEP3/REEP3/ARVCF/MET/MET/MET/MET/MET/MET/NRCAM/ANKRD11/JMJD1C/JMJD1C/IFNG/SGCE/AGAP1/MAPT/MOG/MOG/MOG/NSD1/NSD1/NSD1/NSD1/NSD1/NSD1/MOG/ID4/MAPT/GRIP1/MACROD2/KIRREL3/KIRREL3/SGCE/SGCE/CNTN4/MEST/GRIP1/GRIP1/GRIP1/ANKRD11/MACROD2/COMT/MACROD2/MACROD2/MACROD2/MACROD2/MACROD2/MACROD2/MACROD2/MOG/SCT/HLA-A/DCDC2/GRIK2/MAPT/MAPT/SLC19A1/SLC19A1/HTR1D/CAMK4/DCDC2/DCDC2/DCDC2/DCDC2/TPH2/TPH2/TPH2/TPH2/TPH2/TPH2/TPH2/TPH2/TPH2/TPH2/TPH2/NRGN/NRGN/HDAC4/HLA-DRB1/STK39/STK39/LRP5/LRP5/JMJD1C/JMJD1C/JMJD1C/JMJD1C/JMJD1C/JMJD1C/JMJD1C/JMJD1C/HLA-A/REEP3/HDAC4/DMPK/DMPK/MAPT/EXT1/MAPT/CHRNB2/CHRNB2/MAPT/ID4/ID4/MACROD2/SCN1A/ATP10A/REEP3/REEP3/PON1/DRD4/DISC1/DISC1/MLPH/GRM8/GRM8/GRM8/GRM8/GRM8/GRM8/GRM8/GRM8/GRM8/GRM8/GRM8/GRM8/GRM8/GRM8/GRM8/GRM8/GRM8/GRM8/GRM8/GRM8/GRM8/GRM8/GRM8/GRM8/GRM8/GRM8/GRM8/GRM8/GRM8/GRM8/GRM8/GRM8/GRM8/GRM8/GRM8/GRM8/GRM8/GRM8/GRM8/GRM8/GRM8/GRM8/GRM8/COMT/ANKRD11/CACNA1G/DOCK8/DOCK8/DOCK8/AKT1/EXT1/GABBR1/MOG/MOG/MOG/MOG/MOG/MOG/MOG/MOG/MOG/MOG/MOG/MOG/HEPACAM/APC/APC/APC/APC/APC/APC/APC/AGAP1/AGAP1/AGAP1/AGAP1/IL1RN/IL1RN/IL1RN/IL1RN/MOG/MOG/MOG/MOG/MOG/MOG/MOG/MOG/MOG/MOG/MOG/MOG/MOG/TUSC3/DISC1/DRD4/PCSK6/FOXP1/HTR1D/HTR1D/HTR1D/HTR1D/CAMK4/DRD4/ID1/ID1/ID1/ID1/DMPK/DMPK/TPH2/CADPS2/MOG/RYR3/ITGB3/NRGN/NRGN/NF1/NF1/SYNGAP1/SYNGAP1/SYNGAP1/SYNGAP1/JMJD1C/MOG/MOG/HEPACAM/SHANK2/SHANK2/SHANK2/SHANK2/GRM8/GRM8/GRM8/GRM8/GRM8/GRM8/SYN3/HLA-DRB1/JMJD1C/SLC19A1/ARVCF/MOG/MOG/HLA-A/HLA-A/HLA-A/HLA-A/HLA-A/HLA-A/HLA-A/HLA-A/HLA-A/HLA-A/HLA-A/HLA-A/HLA-A/HLA-A/ADA/ADA/CA8/CA8/DRD2/DRD2/SLC26A4/SLC26A4/MAPT/RELN/RELN/SCT/STK39/SYN3/RYR3/CASP3/MOG/MOG/MOG/MOG/MOG/MOG/MOG/MOG/MOG/MOG/MOG/MOG/MOG/MOG/MOG/MOG/MOG/MOG/MOG/MOG/MOG/MOG/MOG/MOG/MOG/GRIP1/GRIP1/GRIP1/GRIP1/GRIP1/GRIP1/JMJD1C/SCT/HLA-DRB1/MLPH/MOG/MOG/MOG/MOG/CADPS2/MAPT/GRIK2/LAMA2/LAMA2/LAMA2/LAMA2/LAMA2/AGAP1/DCDC2/MTHFR/DLX5/PRKCB/DISC1/GABBR2/GABBR2/MAPT/MOG/CNTN4/GABBR1/EXT1/EXT1/EXT1/EXT1/HDAC4/MOG/MOG/MOG/MOG/MOG/MOG/MOG/ID4/ID4/ID4/SEMA4F/SHANK2/SHANK2/SHANK2/FOXP2/FOXP2/FOXP2/FOXP2/SCT/DLX5/CASP3/PKM/DOCK8/DISC1/DISC1/DISC1/MACROD2/MOG/NRCAM/NRCAM/NRCAM/NRCAM/NRCAM/GLDC/DDC/DDC/NLGN1/STXBP1/STXBP1/STK39/ANKRD11/ANKRD11/AUTS2/GRIK2/GRIK2/PRTG/HLA-A/HLA-A/HDAC4/HDAC4/ROBO4/FOXP1/AUTS2/MLPH/MLPH/SYN3/ITGB3/ABAT/ANKRD11/BCL2/ROBO4/HLA-DRB1/ARVCF/ZNF592/ZNF592/NRXN1/SGCE/SGCE/SGCE/JMJD1C/JMJD1C/ABAT/ABAT/AGAP1/JMJD1C/GRIK2/HTR4/HTR4/HTR4/DOCK4/HLA-DRB1/ABAT/ANKRD11/MAPT/MOG/MOG/MOG/MOG/MOG/MOG/MOG/MOG/MOG/MOG/MOG/MOG/MOG/MOG/MOG/MOG/MOG/MOG/MOG/MOG/MOG/MOG/MOG/MOG/MOG/MOG/MOG/MOG/MOG/MOG/MOG/MOG/MOG/MOG/MOG/MOG/MOG/MOG/MOG/MOG/SCAMP5/SCAMP5/SCAMP5/SCAMP5/SCAMP5/SCAMP5/GABBR2/DISC1/ABAT/ABAT/ABAT/SRGAP3/PRKCB/MOG/MOG/MOG/ID4/ANKRD11/ANKRD11/ANKRD11/SYN3/SYN3/NRCAM/HLA-DRB1/ANKRD11/MLPH/HDAC4/PKM/ABAT/ABAT/POMT2/POMT2/POMT2/POMT2/DOCK8/GRM8/CASP3/CASP3/CASP3/CASP3/CASP3/BAIAP2/GRIK2/ABAT/HEPACAM/MACROD2/MACROD2/MACROD2/MACROD2/MACROD2/DRD4/HDAC4/SYN3/SYN3/SYN3/ARVCF/NDUFA5/NDUFA5/SYN3/HLA-DRB1/CAMK4/CAMK4/CAMK4/CAMK4/CAMK4/CAMK4/DRD4/SHANK2/HTR2A/ROBO4/BAIAP2/BAIAP2/CNTN4/CNTN4/MTHFR/MTHFR/POMT1/POMT1/POMT1/MAPT/MAPT/HDAC4/HDAC4/MOG/MOG/MOG/IMMP2L/IMMP2L/LEPR/MET/REEP3/TRAPPC9/MRPL19/SCAMP5/BAIAP2/BAIAP2/MACROD2/MACROD2/MOG/PCSK6/PKM/PKM/PKM/PKM/PKM/PKM/PKM/PKM/PKM/PKM/PKM/RYR3/RYR3/AKT1/HLA-A/HLA-A/HLA-A/HLA-A/HLA-A/HLA-A/HLA-A/LAMA2/ATP10A/MOG/FOXP1/MACROD2/CDH15/COMT/CTSD/SYN3/ANKRD11/ANKRD11/ANKRD11/ANKRD11/ANKRD11/AGAP1/AGAP1/STK39/STK39/STK39/STK39/STK39/STK39/STK39/STK39/STK39/STK39/STK39/STK39/STK39/STK39/STK39/STK39/AGAP1/HTR1D/RELN/GABBR2/RYR3/ARVCF/EXT1/MEST/MAPT/MAPT/MOG/MOG/MOG/MAPT/SYN3/SYN3/MAPT/MAPT/MAPT/SYN3/CDH15/CDH15/CDH15/GRIK2/GRIK2/GRIK2/GRIK2/GRIK2/GRIK2/GRIK2/GRIK2/GRIK2/GRIK2/HDAC4/RYR3/IL1RN/MACROD2/MACROD2/MACROD2/MACROD2/MACROD2/GHRL/DCDC2/RELN/RELN/RELN/RELN/RELN/RELN/RELN/RELN/RELN/RELN/RELN/LAMA2/LAMA2/MOG/MOG/MOG/MOG/MOG/MOG/MOG/MOG/TRAPPC9/HDAC4/DCDC2/COPG2/COPG2/COPG2/FOXP1/NRCAM/LEPR/SCT/SCT/SCT/SCT/SCT/DLX5/SLC1A1/SLC1A1/PER1/AP4E1/DISC1/DOCK8/DRD4/SYN3/MOG/GRIP1/GRIP1/NOS2/NOS2/SIM2/SLC19A1/KIAA0319/TUSC3/MEST/DRD4/ABAT/SEMA5A/MAPT/GABBR1/CA8/CA8/CA8/CA8/DOCK8/DCAF17/DCAF17/MACROD2/HLA-DRB1/SHANK2/SHANK2/TRAPPC9/MEST/SCAMP5/SCAMP5/SCAMP5/SCAMP5/SCAMP5/HDAC4/TRAPPC9/PITX1/PITX1/PITX1/PITX1/PITX1/PITX1/BAIAP2/C4B/AP4M1/AP4M1/MACROD2/AUTS2/AUTS2/DDC/PON1/PON1/ANKRD11/SGCE/TRAPPC9/HDAC4/HDAC4/GABBR2/GABBR2/MAPT/CTSD/COMT/COMT/COMT/AGAP1/NRCAM/NOS2/NOS2/MCPH1/NRCAM/AGAP1/ROBO3/SHANK2/HLA-A/HDAC4/JMJD1C/GABBR2/GABBR2/HLA-DRB1/PKM/C4B/C4B/DOCK4/SCN2A/SCN2A/SLC19A1/AQP2/DDC/SYN3/SYN3/SYN3/SYN3/ABAT/ABAT/ID4/ID4/MAPT/HDAC4/HLA-A/ATP1A2/SRGAP3/HDAC4/HDAC4/HDAC4/DCDC2/HTR1D/MOG/MAPT/DCDC2/TRAPPC9/LRP5/MAPT/MAPT/LEPR/HEPACAM/CD38/CDH8/EGF/UBE2H/ADA/ADA/DRD4/NRCAM/NRCAM/NRCAM/PECAM1/CADPS2/CADPS2/CDH8/AGAP1/LRP5/MEST/C4B/C4B/C4B/C4B/C4B/C4B/C4B/C4B/C4B/NRCAM/MOG/MOG/MOG/MOG/MOG/MOG/MOG/MOG/MOG/MOG/MOG/MOG/MOG/MOG/MOG/MOG/MOG/MOG/MOG/MOG/MOG/MOG/MOG/MOG/MOG/MOG/MOG/MOG/MOG/MOG/MOG/MOG/MOG/MOG/JMJD1C/JMJD1C/JMJD1C/LAMA2/MACROD2/MAPT/GRM8/AHI1/C4B/C4B/C4B/C4B/C4B/SYN3/ID4/ROBO4/BAIAP2/BAIAP2/BAIAP2/BAIAP2/BAIAP2/BAIAP2/DRD4/AHI1/GABBR1/ABAT/MCPH1/SLC1A3/SLC1A3/SLC1A3/SLC1A3/MOG/MOG/MOG/MOG/MOG/MOG/MOG/MOG/MOG/MOG/MOG/MOG/MOG/MOG/MOG/EGF/EGF/MAPT/MLPH/STIL/STIL/STIL/STIL/MAPT/JMJD1C/COMT/HLA-DRB1/HLA-DRB1/HLA-DRB1/HLA-DRB1/HLA-DRB1/HLA-DRB1/IL1RN/GABRB1/NTRK2/NTRK2/LAMA2/LAMA2/NDUFA5/NDUFA5/GABRB1/HDAC4/ARVCF/GABRB3/HDAC4/HDAC4/HDAC4/ABAT/MACROD2/CLOCK/CLOCK/JMJD1C/GHRL/ANKRD11/DHFR/DHFR/FOXP1/C4B/SGCE/SGCE/SGCE/SGCE/SGCE/SGCE/SGCE/NRCAM/NFKB1/DPP4/DMPK/AUTS2/TUSC3/PKM/SYN3/HLA-A/HLA-A/TRAPPC9/TRAPPC9/PCSK6/ITGB3/MLPH/MLPH/SHANK2/HLA-A/HDAC4/CA8/MOG/DDC/EGR2/EGR2/DMPK/RUNX1/HDAC4/HDAC4/NOS2/NOS2/HLA-DRB1/HLA-A/HLA-A/TRAPPC9/TRAPPC9/HLA-A/RYR3/ZNF778/ZNF778/ZNF778/NDUFA5/NDUFA5/NDUFA5/GHRL/GHRL/GHRL/EXT1/PITX3/PITX3/HLA-DRB1/SYN3/DHFR/AGAP1/KIAA0319/KIAA0319/KIAA0319/BAIAP2/LRP5/RAC1/RAC1/KIRREL3/IMMP2L/NRCAM/NRCAM/SHANK2/SHANK2/SHANK2/SHANK2/CCSER1/CCSER1/CCSER1/CCSER1/CCSER1/CCSER1/CCSER1/ZNF592/HLA-DRB1/ID4/MCPH1/CA8/AKT1/LRP5/LRP5/ATP10A/ATP10A/ATP10A/ATP10A/ATP10A/ATP10A/ATP10A/ATP10A/MACROD2/MACROD2/HLA-DRB1/EXT1/EXT1/EXT1/EXT1/JMJD1C/TUSC3/EXT1/EXT1/EXT1/EXT1/EXT1/GRIN2A/ANKRD11/ANKRD11/ANKRD11/ANKRD11/ANKRD11/ANKRD11/ANKRD11/ANKRD11/ANKRD11/ANKRD11/ANKRD11/ANKRD11/ANKRD11/MOG/MOG/MOG/NRCAM/MTHFR/MTHFR/MTHFR/MTHFR/MTHFR/MTHFR/AP4E1/AP4E1/ARVCF/GABBR2/SCT/DOCK8/EXT1/COMT/HDAC4/AKT1/AKT1/SYN3/HDAC4/TRAPPC9/TRAPPC9/RAC1/HDAC4/HDAC4/HDAC4/HDAC4/RAC1/RAC1/SRGAP3/ATP10A/NOS2/EXT1/MOG/MOG/MOG/MOG/MOG/MOG/LAMA2/AHI1/AHI1/DDC/NRCAM/NRCAM/NRCAM/GRIK2/GRIK2/GRIK2/JMJD1C/HLA-A/ABAT/LEPR/AGAP1/AGAP1/LRP5/MAPT/MAPT/MAPT/HDAC4/HDAC4/NRCAM/HEPACAM/SYNGAP1/MAPT/REST/GRIK2/GRIK2/CADPS2/ANKRD11/MOG/HDAC4/ANKRD11/TRAPPC9/CCSER1/CCSER1/CCSER1/CCSER1/CCSER1/CCSER1/CCSER1/CCSER1/CCSER1/CCSER1/CCSER1/CCSER1/CCSER1/CCSER1/CCSER1/CCSER1/CCSER1/CCSER1/CCSER1/CCSER1/CCSER1/FLT1/MAPT/PER1/HTR2A/HDAC4/AGAP1/SHANK2/OTX1/MOG/MOG/MOG/MOG/MOG/AGAP1/FOXP2/HTR3A/SYN3/JMJD1C/MAPT/COMT/MAPT/MLPH/MLPH/MOG/SYNGAP1/SYNGAP1/SYNGAP1/AGAP1/AGAP1/AGAP1/AGAP1/AGAP1/AGAP1/DRD4/DRD4/CADPS2/CADPS2/EXT1/GABRB3/ARSA/NOS1AP/IGF2BP1/DOCK8/NRP2/HDAC4/HDAC4/SCN1A/GABRB1/IL6/CTSD/CTSD/CTSD/CTSD/CTSD/CTSD/CTSD/CTSD/DRD4/NLGN1/NLGN1/GRIK2/HDAC4/BAIAP2/BAIAP2/DRD4/COMT/PRTG/HDAC4/PER1/PER1/TRAPPC9/ABAT/ABAT/ABAT/ABAT/HLA-A/HDAC4/ID4/ABAT/HDAC4/SGCE/SGCE/SGCE/SGCE/SGCE/SGCE/SGCE/HDAC4/CHRNA4/HLA-DRB1/HDAC4/GRIN2A/ANKRD11/ANKRD11/ANKRD11/ANKRD11/ANKRD11/ANKRD11/ANKRD11/RBFOX1/RBFOX1/RBFOX1/RBFOX1/RBFOX1/RBFOX1/RBFOX1/GRIK2/DCDC2/DCDC2/FLT1/ANKRD11/DRD4/SGCE/SGCE/SGCE/SGCE/SGCE/SGCE/SGCE/SGCE/SGCE/SGCE/SGCE/SGCE/SGCE/SGCE/SGCE/SGCE/TRAPPC9/SCAMP5/SCAMP5/MAPT/ROBO3/ROBO3/ANKRD11/SHANK2/RELN/MAPT/HTR4/IFNG/IFNG/MOG/LRP5/LRP5/HLA-A/HLA-A/HLA-A/HLA-A/JMJD1C/JMJD1C/JMJD1C/JMJD1C/JMJD1C/ANKRD11/ROBO4/COMT/ITGB3/HEPACAM/SHANK2/HLA-DRB1/GABRA4/JMJD1C/NTRK2/NTRK2/PON1/GABBR1/GABBR1/GABBR1/GABBR1/GABBR1/GABBR1/GABBR1/GABBR1/GABBR1/GABBR1/GABBR1/GABBR1/GABBR1/GABBR1/GABBR1/GABBR1/GABBR1/GABBR1/GABBR1/GABBR1/GABBR1/GABBR1/GABBR1/GABBR1/GABBR1/GABBR1/GABBR1/GABBR1/GABBR1/GABBR1/GABBR1/GABBR1/GABBR1/GABBR1/GABBR1/GABBR1/GABBR1/GABBR1/GABBR1/GABBR1/GABBR1/GABBR1/GABBR1/GABBR1/GABBR1/GABBR1/SRGAP3/SRGAP3/HTR4/HTR4/SCAMP5/JMJD1C/HLA-A/HLA-A/FOXP2/FOXP2/FOXP2/IL1RN/AHI1/HLA-A/SEMA5A/SEMA5A/SEMA5A/SEMA5A/SEMA5A/SEMA5A/SEMA5A/SEMA5A/SEMA5A/SEMA5A/SEMA5A/SEMA5A/SEMA5A/SEMA5A/SEMA5A/SEMA5A/SEMA5A/HEPACAM/CHRNA7/CHRNA7/HEPACAM/HDAC4/GHRL/GHRL/GHRL/GHRL/GHRL/GHRL/HLA-DRB1/HLA-DRB1/DRD4/HLA-DRB1/HLA-DRB1/HLA-DRB1/HLA-DRB1/HLA-DRB1/HLA-DRB1/HLA-DRB1/HLA-DRB1/HLA-DRB1/HLA-DRB1/HLA-DRB1/TRAPPC9/TRAPPC9/TRAPPC9/ANKRD11/FLT1/HDAC4/GRIK2/GRIN2A/GRIN2A/GRIN2A/GRIN2A/GRIN2A/REEP3/REEP3/REEP3/REEP3/REEP3/REEP3/REEP3/GLDC/MACROD2/CADPS2/ABAT/DIO2/NRCAM/NRCAM/NRCAM/TUSC3/TUSC3/TUSC3/TUSC3/TUSC3/MCPH1/HDAC4/IL1RN/TRAPPC9/MAPT/CD38/ARVCF/GABBR1/GABBR1/SYN3/HLA-A/TRAPPC9/MLPH/SRGAP3/SRGAP3/ADA/ADA/IMMP2L/ANKRD11/HTR4/HTR4/HTR4/HTR4/HTR4/HTR4/HTR4/HTR4/HTR4/HTR4/HTR4/HTR4/HTR4/HTR4/DISC1/DISC1/DISC1/DISC1/DISC1/DISC1/DISC1/ARSA/HDAC4/ITGB3/ITGB3/ITGB3/DLX5/STK39/ABAT/HTR1D/GHRL/TRAPPC9/BAIAP2/BAIAP2/BAIAP2/BAIAP2/EXT1/EXT1/EXT1/EXT1/EXT1/IFNG/HLA-DRB1/PRTG/HDAC4/CTSD/MOG/MAPT/TRAPPC9/HTR4/REEP3/ID4/MAPT/IFNG/GABRA4/GABRA4/GABBR1/GABBR1/MAPT/MAPT/MAPT/MAPT/MAPT/FOXP1/NRCAM/MAPT/HDAC4/COMT/NRCAM/NRP2/COMT/COMT/COMT/DRD4/DRD4/DRD4/GHRL/GRM8/GRM8/GRM8/MCPH1/MCPH1/MCPH1/MCPH1/ROBO3/RAC1/FOXP1/FOXP1/FOXP1/MOG/SYN3/SYN3/SYN3/AGAP1/TRAPPC9/ATP1A2/HLA-DRB1/DRD4/IL1RN/IL1RN/IMMP2L/NRCAM/MACROD2/HEPACAM/MET/MET/MET/MET/MET/MET/BDNF/BDNF/MAPT/MAPT/COMT/EXT1/DRD4/CASP3/CASP3/DOCK8/GHRL/SYNGAP1/SYNGAP1/NFKB1/MTHFR/ARVCF/CTNNB1/HDAC4/HDAC4/SCAMP5/SCAMP5/ZNF778/HTR4/MEST/GABBR2/JMJD1C/IGF2BP1/ITGB3/DRD4/ANKRD11/SCAMP5/CACNA1G/JMJD1C/ANKRD11/HDAC4/AGAP1/GHRL/MAPT/AKT1/MAPT/NRXN1/CADPS2/ANKK1/ANKK1/ANKK1/ANKK1/ANKK1/ANKK1/ANKK1/ANKK1/ANKK1/ANKK1/ANKK1/ANKK1/ANKK1/ANKK1/ANKK1/ANKK1/HLA-A/ANKK1/AGAP1/AGAP1/SLC1A1/SCN1A/GABBR1/REST/REST/CAMK4/HOXD13/HOXD13/HOXD13/HOXD13/ZFYVE26/ZFYVE26/FOXP2/FOXP2/DRD4/ID1/ID1/SCAMP5/DOCK8/MAPT/HDAC4/HDAC4/DISC1/DISC1/SYNGAP1/BAIAP2/DOCK8/ARVCF/HLA-DRB1/HLA-DRB1/HLA-DRB1/HLA-DRB1/HLA-DRB1/HLA-DRB1/HLA-DRB1/GRIP1/GRIP1/HDAC4/CACNA1G/DCAF17/HEPACAM/HLA-A/HLA-A/AGAP1/PRTG/PRTG/SGCE/SGCE/SGCE/SGCE/SGCE/STXBP1/STXBP1/STRA6/GRIP1/MCPH1/LRP5/ROBO4/GRIK2/GRIK2/LRP5/SYN3/SYN3/SYN3/DRD4/MTHFR/DOCK8/GRIP1/GRIP1/HDAC4/MOG/CTSD/AKT1/REEP3/REEP3/REEP3/MOG/MOG/MOG/MACROD2/MACROD2/MACROD2/MACROD2/MACROD2/MACROD2/MACROD2/MACROD2/MACROD2/MACROD2/MACROD2/MACROD2/MACROD2/MACROD2/MACROD2/MACROD2/MACROD2/MACROD2/MACROD2/MACROD2/DRD4/GJA1/HTR4/HTR4/HTR4/HTR4/HTR4/IFNG/ROBO4/PCSK6/BAIAP2/ARVCF/RUNX1/MCPH1/GABRB3/IGF2BP1/LAMA2/ABAT/SCT/DISC1/DISC1/DISC1/DISC1/DISC1/DISC1/DISC1/DISC1/DISC1/DISC1/DISC1/DISC1/DISC1/DISC1/DISC1/DISC1/DISC1/DISC1/DISC1/DISC1/DISC1/DISC1/DISC1/DISC1/DISC1/DISC1/DISC1/DISC1/DISC1/DISC1/DISC1/DISC1/DISC1/DISC1/DISC1/DISC1/DISC1/DISC1/DISC1/DISC1/DISC1/DISC1/DISC1/DISC1/HLA-A/MAPT/AGAP1/AGAP1/DIO2/DIO2/GABBR1/REEP3/SYN3/HLA-DRB1/DDC/HTR4/HTR4/SCAMP5/MCPH1/MCPH1/ANKRD11/MAPT/MAPT/JMJD1C/DCDC2/LRP5/LRP5/HLA-DRB1/COMT/CDH8/CDH8/JMJD1C/BAIAP2/CASP3/CASP3/CASP3/AP4E1/NRCAM/MOG/MOG/MOG/MOG/MOG/MOG/MOG/MOG/MOG/MOG/MOG/MOG/MOG/MOG/MOG/MOG/MOG/MOG/MOG/MOG/MOG/MOG/MOG/MOG/MOG/MOG/MOG/MOG/MOG/MOG/MOG/MOG/MOG/MOG/MOG/MOG/MOG/MOG/MOG/PRODH/ARVCF/STK39/ANKRD11/SRGAP3/ANKRD11/EGF/NRP2/MOG/MOG/MOG/MOG/MOG/MOG/MOG/CAMK4/CDH8/CDH8/TRAPPC9/SCT/MOG/HDAC4/NRCAM/NRCAM/MACROD2/REST/HLA-A/NRCAM/NRCAM/NRCAM/NRCAM/NRCAM/NRCAM/NRCAM/MOG/MOG/MOG/MOG/MOG/MOG/MOG/PON1/PON1/MAPT/BAIAP2/SCAMP5/DOCK4/DISC1/HDAC4/HDAC4/HDAC4/HDAC4/HDAC4/HDAC4/ANKRD11/PON1/SRGAP3/SRGAP3/CADM1/CADM1/DHFR/DHFR/RAC1/ITGB3/PRKCB/PRKCB/PRKCB/CD38/AHI1/DRD4/TCF4/TRAPPC9/GRIK2/NRCAM/TUSC3/ANKRD11/DOCK8/BAIAP2/AGAP1/AKT1/NR3C1/COMT/COMT/HDAC4/IL6/IL6/ANKRD11/AUTS2/AUTS2/MAPT/DCDC2/CTNNB1/HLA-A/EXT1/EXT1/SYN3/CDH15/PON1/MOG/MOG/DOCK8/MLPH/MLPH/COMT/ANKRD11/RYR3/DLX5/GABBR2/IL1RN/PKM/PKM/PKM/PKM/PKM/MACROD2/MACROD2/HLA-DRB1/LEP/LEP/GRIN2B/CNTN4/HDAC4/MOG/SYN3/DCDC2/ID4/ID4/ID4/GABRB3/GABBR1/ROBO3/CCSER1/HLA-DRB1/HLA-DRB1/HLA-DRB1/HLA-DRB1/HLA-DRB1/HLA-DRB1/HLA-DRB1/HLA-DRB1/HLA-DRB1/HLA-DRB1/HLA-DRB1/HLA-DRB1/HLA-DRB1/HLA-DRB1/HLA-DRB1/HLA-DRB1/HLA-DRB1/HLA-DRB1/HLA-DRB1/HLA-DRB1/HLA-DRB1/HLA-DRB1/HLA-DRB1/HLA-DRB1/HLA-DRB1/HLA-DRB1/HLA-DRB1/HLA-DRB1/HLA-DRB1/HLA-DRB1/HLA-DRB1/HLA-DRB1/ROBO4/HLA-DRB1/HLA-A/HLA-A/HLA-A/LEP/LEP/LEP/PRTG/PRTG/GABBR1/IFNG/DCDC2/NSD1/NSD1/NSD1/NSD1/NSD1/NSD1/ARVCF/CDH8/CDH8/CDH8/DLX5/UBE2H/UBE2H/UBE2H/LRP5/COMT/IL1RN/IL1RN/SCT/SYN3/SYN3/CASP3/CASP3/EXT1/EXT1/EXT1/IL1RN/IL1RN/ARVCF/AKT1/CHRNB2/CHRNB2/GABBR1/GABBR1/GABBR1/GABBR1/GABBR1/GABBR1/GABBR1/GABBR1/GABBR1/GABBR1/GABBR1/GABBR1/GABBR1/GABBR1/GABBR1/GABBR1/GABBR1/GABBR1/GABBR1/GABBR1/GABBR1/GABBR1/GABBR1/GABBR1/GABBR1/GABBR1/GABBR1/GABBR1/GABBR1/GABBR1/GABBR1/GABBR1/GABBR1/GABBR1/GABBR1/GABBR1/GABBR1/GABBR1/GABBR1/GABBR1/GABBR1/GABBR1/GABBR1/GABBR1/GABBR1/GABBR1/GABBR1/GABBR1/GABBR1/GABBR1/GABBR1/GABBR1/GABBR1/GABBR1/GABBR1/GABBR1/GABBR1/GABBR1/GABBR1/GABBR1/GABBR1/GABBR1/GABBR1/GABBR1/GABBR1/GABBR1/GABBR1/GABBR1/GABBR1/GABBR1/GABBR1/GABBR1/GABBR1/GABBR1/GABBR1/GABBR1/GABBR1/GABBR1/GABBR1/GABBR1/GABBR1/GABBR1/GABBR1/GABBR1/GABBR1/GABBR1/GABBR1/GABBR1/GABBR1/GABBR1/GABBR1/GABBR1/GABBR1/GABBR1/GABBR1/GABBR1/GABBR1/GABBR1/GABBR1/GABBR1/GABBR1/GABBR1/GABBR1/GABBR1/GABBR1/GABBR1/GABBR1/GABBR1/GABBR1/GABBR1/GABBR1/GABBR1/GABBR1/GABBR1/GABBR1/GABBR1/GABBR1/GABBR1/GABBR1/GABBR1/GABBR1/GABBR1/GABBR1/GABBR1/GABBR1/GABBR1/GABBR1/GABBR1/GABBR1/GABBR1/GABBR1/GABBR1/GABBR1/GABBR1/GABBR1/DRD4/EGF/EGF/EGF/EGF/EGF/TUSC3/TUSC3/LAMA2/SHANK2/ZNF592/C4B/HLA-DRB1/ZFYVE26/ZFYVE26/ZFYVE26/AP4M1/CADPS2/CADPS2/CADPS2/NTRK2/GABBR1/SCT/MAPT/MAPT/ITGB3/ITGB3/SCT/ANKRD11/HLA-DRB1/HLA-DRB1/ANKRD11/ANKRD11/HLA-DRB1/GRM8/DDC/REEP3/REEP3/REEP3/REEP3/COPG2/GRIK2/GRIP1/GRIP1/GRIP1/IMMP2L/TUSC3/HDAC4/CDH8/TUSC3/AUTS2/NRGN/LAMA2/CADM1/CADM1/MAPT/MAPT/SCAMP5/SCAMP5/SCAMP5/MRPL19/MRPL19/ITGB3/DCDC2/STRA6/STRA6/AKT1/STK39/STK39/STK39/STK39/LRP5/DRD4/CNTN4/SHANK2/MLPH/CDH15/UBE2H/DCDC2/ROBO4/PRPF40A/PRPF40A/TRAPPC9/MOG/SCT/MACROD2/MACROD2/MACROD2/MACROD2/MACROD2/NOS1AP/TUSC3/TUSC3/TUSC3/TUSC3/TUSC3/AUTS2/AUTS2/AUTS2/AUTS2/AUTS2/AUTS2/AUTS2/AUTS2/AUTS2/AUTS2/AUTS2/AUTS2/AUTS2/AUTS2/AUTS2/NRCAM/MAPT/HEPACAM/HEPACAM/HEPACAM/MAPT/DOCK4/STRA6/HLA-A/AGAP1/GHRL/HDAC4/HDAC4/ARVCF/AUTS2/AUTS2/MEST/DOCK8/CA8/REEP3/REEP3/REEP3/REEP3/REEP3/GABRB1/MEST/MEST/MEST/MEST/MEST/MEST/MEST/MEST/MEST/MEST/MEST/HDAC4/DISC1/DISC1/HEPACAM/LAMA2/DMPK/HDAC4/MLPH/MLPH/MLPH/MLPH/MAPT/MAPT/COMT/HDAC4/SYN3/SYN3/GRIK2/IL1RN/PRKCB/NLGN1/NLGN1/NLGN1/MLPH/MLPH/MLPH/MLPH/COPG2/DISC1/SCT/SCT/SCT/TRAPPC9/MACROD2/CCSER1/CCSER1/CCSER1/MAPT/LEPR/LEPR/GRIK2/GRIK2/ROBO4/DCDC2/AGAP1/ID4/MAPT/LAMA2/ABAT/ZNF592/MAPT/NRCAM/BAIAP2/HLA-DRB1/IFNG/MACROD2/MACROD2/JMJD1C/REEP3/REEP3/REEP3/REEP3/REEP3/GRIK2/MAPT/HLA-A/HLA-A/HLA-A/HLA-A/HLA-A/HLA-A/HLA-A/HLA-A/HLA-A/HLA-A/HLA-A/HLA-A/SCT/SCT/HDAC4/REST/JMJD1C/JMJD1C/JMJD1C/JMJD1C/JMJD1C/JMJD1C/JMJD1C/JMJD1C/JMJD1C/JMJD1C/JMJD1C/JMJD1C/BAIAP2/SCT/SCT/SCT/SCT/MLPH/IGF2BP1/FOXP1/FOXP1/FOXP1/SRGAP3/C4B/C4B/MAPT/MACROD2/PRPF40A/PRPF40A/HEPACAM/DRD4/DOCK8/DOCK8/GLDC/GLDC/GLDC/GLDC/GLDC/CHRNB2/CHRNB2/GRIK2/GRIK2/NOS1AP/CA8/REEP3/REEP3/REEP3/REEP3/HDAC4/DHFR/KIRREL3/GABBR2/JMJD1C/JMJD1C/GRIK2/SHANK2/SHANK2/SHANK2/SHANK2/SHANK2/SHANK2/SHANK2/AGAP1/SCAMP5/SCAMP5/CCSER1/CCSER1/CCSER1/CCSER1/CCSER1/CCSER1/CCSER1/CCSER1/CCSER1/CCSER1/CCSER1/CCSER1/CCSER1/CCSER1/CCSER1/CCSER1/CCSER1/CCSER1/CCSER1/CCSER1/CCSER1/CCSER1/CCSER1/CCSER1/CCSER1/CCSER1/CCSER1/CCSER1/CCSER1/CCSER1/MAPT/ANKK1/HLA-DRB1/PRPF40A/PRPF40A/MOG/AHI1/AHI1/AHI1/AHI1/AHI1/SHANK3/MAPT/LRP5/HLA-A/NOS1AP/SYNGAP1/AGAP1/RYR3/RYR3/RYR3/BAIAP2/BAIAP2/CNTN4/DOCK8/DOCK8/DOCK8/MAPT/LEPR/LEPR/TRAPPC9/TRAPPC9/TRAPPC9/TRAPPC9/TRAPPC9/NTS/NTS/SCT/COMT/COMT/COMT/ARVCF/HDAC4/PITX3/IL1RN/AGAP1/AGAP1/ABAT/ANKRD11/ANKRD11/ANKRD11/MLPH/MLPH/MOG/MOG/MOG/MOG/MOG/MOG/MOG/MOG/MOG/MOG/MOG/MOG/MOG/MOG/MOG/MOG/MOG/MOG/MOG/AHI1/GRIK2/RAC1/RAC1/IL1RN/IL1RN/IL1RN/IL1RN/IL1RN/IL1RN/IL1RN/IL1RN/IL1RN/IL1RN/IL1RN/IL1RN/IL1RN/IL1RN/IL1RN/IL1RN/ROBO3/ROBO3/SYN3/JMJD1C/DRD4/GRIN2A/GRIN2A/MAPT/DCDC2/HTR4/CC2D2A/CADPS2/LAMA2/MAPT/DIO2/HLA-A/HLA-A/HLA-A/HLA-A/HLA-A/HLA-A/ZNF592/ROBO4/GJA1/GJA1/ABAT/HLA-DRB1/MOG/AGAP1/AGAP1/ANKRD11/SCAMP5/SCAMP5/STXBP1/MAPT/SLC1A3/HLA-A/HLA-A/HLA-A/PRTG/PRTG/PRTG/PRTG/PRTG/PRTG/PRTG/PRTG/PRTG/PRTG/PRTG/PRTG/PRTG/PRTG/PRTG/PRTG/PRTG/PRTG/PRTG/PRTG/PRTG/PRTG/PRTG/PRTG/PRTG/STK39/RAC1/RAC1/RAC1/HLA-A/HLA-A/SEMA4F/SYN3/GABBR1/GABBR1/GABBR1/GABBR1/GABBR1/GABBR1/GABBR1/GABBR1/GABBR1/GABBR1/GABBR1/GABBR1/GABBR1/GABBR1/GABBR1/GABBR1/GABBR1/GABBR1/PCSK6/HDAC4/ANKRD11/ANKRD11/ANKRD11/ANKRD11/EGF/EGF/AKT1/HDAC4/IFNG/SRGAP3/SRGAP3/DHFR/ITGB3/ITGB3/ITGB3/GRIN2A/KIAA0319/DISC1/CASP3/HDAC4/HLA-DRB1/MOG/NRCAM/NRCAM/MCPH1/MCPH1/SYN3/ADRB2/CDH15/GRM8/HDAC4/HDAC4/HDAC4/HDAC4/TRAPPC9/TRAPPC9/TRAPPC9/TRAPPC9/TRAPPC9/EXT1/AKT1/REEP3/REEP3/REEP3/REEP3/REEP3/REEP3/REEP3/MACROD2/ANKRD11/LAMA2/LAMA2/LAMA2/LAMA2/LAMA2/LAMA2/LAMA2/LAMA2/LAMA2/LAMA2/LAMA2/LAMA2/LAMA2/LAMA2/LAMA2/LAMA2/LAMA2/LAMA2/LAMA2/LAMA2/LAMA2/LAMA2/LAMA2/LAMA2/LAMA2/LAMA2/LAMA2/LAMA2/LAMA2/LAMA2/LAMA2/LAMA2/LAMA2/LAMA2/LAMA2/LAMA2/LAMA2/LAMA2/LAMA2/LAMA2/LAMA2/LAMA2/LAMA2/LAMA2/LAMA2/LAMA2/LAMA2/ID4/ID4/KIRREL3/TRAPPC9/DRD2/DRD2/DRD2/DRD2/HOXB1/SYN3/SYN3/SYN3/HLA-DRB1/POMT1/POMT1/MOG/MOG/MOG/MOG/MOG/MOG/MOG/MOG/MOG/MOG/MOG/MOG/MOG/MOG/MOG/MOG/MOG/MOG/COMT/CADM1/NOS1AP/HTR3C/IMMP2L/GJA1/GJA1/GJA1/GJA1/GJA1/DRD4/TUSC3/JMJD1C/JMJD1C/SHANK2/RAC1/TUSC3/TUSC3/TUSC3/TUSC3/LAMA2/LAMA2/LAMA2/LAMA2/LAMA2/MAPT/MACROD2/MACROD2/TRAPPC9/COMT/HLA-DRB1/HLA-DRB1/HLA-DRB1/HLA-DRB1/HLA-DRB1/HLA-DRB1/MTHFR/CA8/ADA/ADA/ABAT/JMJD1C/IL1RN/IL1RN/IL1RN/IL1RN/IL1RN/CDH8/SHANK2/SYN3/GLDC/RYR3/HDAC4/HTR1D/HTR1D/HLA-DRB1/SYN3/MOG/ARVCF/UBE2H/AGAP1/AGAP1/SGCE/SGCE/SGCE/COMT/COMT/ARVCF/AUTS2/AUTS2/AUTS2/GABBR2/HTR4/JMJD1C/JMJD1C/JMJD1C/JMJD1C/ARVCF/HDAC4/RELN/MACROD2/MACROD2/IMMP2L/HLA-A/GABRA5/DCDC2/DRD4/SGCE/SGCE/PON1/MLPH/MLPH/MLPH/MLPH/DCDC2/DCDC2/MAPT/CASP3/CASP3/CASP3/REEP3/REEP3/REEP3/MACROD2/SHANK2/HDAC4/HDAC4/DRD4/HDAC4/TRAPPC9/GABBR1/GABBR1/GABBR1/CTSD/CTSD/CTSD/CTSD/CTSD/CTSD/COMT/GRIP1/TRAPPC9/AUTS2/AKT1/HLA-DRB1/HLA-DRB1/SRGAP3/SRGAP3/CACNA1G/SYNGAP1/UBE3A/FOXP2/DCDC2/DOCK8/DOCK8/DOCK8/SCT/SCT/DRD4/HDAC4/HDAC4/HDAC4/ANKRD11/UBE3A/UBE3A/SLC19A1/SLC19A1/MLPH/SLC1A3/HDAC4/MACROD2/MLPH/TRAPPC9/TRAPPC9/HDAC4/HDAC4/HLA-A/HLA-A/HDAC4/HEPACAM/IGF2BP1/COMT/SHANK2/HEPACAM/MAPT/AUTS2/MOG/MOG/HLA-A/DRD4/DRD4/DRD4/DRD4/DRD4/DRD4/EXT1/DISC1/SLC26A4/ARVCF/DCDC2/DCDC2/NRP2/MOG/EGR2/GRIN2A/GRIN2A/TRAPPC9/ANKRD11/ANKRD11/PRKCB/HTR1D/MACROD2/SHANK2/TRAPPC9/DOCK8/AHI1/SYN3/SYN3/ADA/ADA/SYNGAP1/SYNGAP1/SYNGAP1/STRA6/SYN3/TRAPPC9/HDAC4/HDAC4/ROBO4/IL1RN/IL1RN/GRIN2A/GRIN2A/GRIN2A/GRIN2A/GRIN2A/MAPT/KIAA0319/KIAA0319/KIAA0319/KIAA0319/HDAC4/DOCK8/GRM8/LRP5/LRP5/LRP5/LRP5/LRP5/LRP5/GRM8/GRM8/RBFOX1/HDAC4/NDUFA5/HDAC4/HEPACAM/HEPACAM/MIF/MIF/MIF/REST/IGF2BP1/HTR1D/MAPT/HLA-DRB1/ARVCF/AGAP1/AGAP1/MACROD2/MOG/MOG/MBD1/MBD1/MBD1/IGF2BP1/HDAC4/GRM8/DRD4/DRD4/MACROD2/TRAPPC9/PON1/PON1/PON1/SYN3/DRD4/ZFYVE26/ZFYVE26/ZFYVE26/ZFYVE26/ZFYVE26/ZFYVE26/ZFYVE26/ZFYVE26/ZFYVE26/ZFYVE26/ZFYVE26/ZFYVE26/ZFYVE26/MCPH1/HTR4/HTR4/AUTS2/ANKRD11/HDAC4/SRGAP3/SRGAP3/PRTG/KIRREL3/HLA-A/MLPH/MLPH/DRD4/TRAPPC9/JMJD1C/MAPT/MAPT/HLA-DRB1/LRP5/MAPT/NOS1AP/NOS1AP/NOS1AP/MEST/MEST/MEST/MEST/MEST/GABBR2/STK39/MAPT/MAPT/MACROD2/TRAPPC9/MACROD2/MACROD2/CLOCK/CLOCK/MEST/MEST/SYN3/ADA/MAPT/MAPT/MAPT/MAPT/MAPT/MAPT/CADM1/MACROD2/MAPT/LRP5/LRP5/AGAP1/DCDC2/DCDC2/TRAPPC9/LAMA2/LAMA2/LAMA2/LAMA2/ROBO4/CHRNB2/CHRNB2/CHRNB2/SHANK2/SHANK2/GHRL/GHRL/GJA1/NRCAM/HDAC4/HDAC4/MEST/MEST/MEST/MEST/MEST/GABBR2/NRCAM/MAPT/MEST/MEST/MEST/MEST/MEST/DDC/DDC/DDC/HTR1D/HTR1D/IFNG/IFNG/SCT/HTR1D/HLA-DRB1/RYR3/TRAPPC9/TRAPPC9/TRAPPC9/TRAPPC9/TRAPPC9/TRAPPC9/MAPT/TRAPPC9/RUNX1/ANKRD11/STK39/SYNGAP1/COPG2/PON1/PON1/ATP1A2/ATP1A2/GRM8/MOG/GABRA4/TUSC3/EXT1/JMJD1C/MAPT/MAPT/COMT/HLA-DRB1/MAPT/MAPT/HDAC4/MAPT/MAPT/MAPT/MAPT/STK39/EXT1/HLA-DRB1/HLA-DRB1/LEP/ANKRD11/ANKRD11/MLPH/MLPH/MLPH/HDAC4/HDAC4/HDAC4/HDAC4/HTR4/CADM1/JMJD1C/MCPH1/ANKK1/PCSK6/KIRREL3/NLGN1/SYN3/RYR3/RYR3/RYR3/GHRL/DRD4/BAIAP2/MAPT/AGAP1/AGAP1/AGAP1/AGAP1/ROBO3/ID4/GRIN2A/NRCAM/BAIAP2/BAIAP2/BAIAP2/EXT1/HTR1D/MAPT/MAPT/SCN1A/ATP10A/MACROD2/MACROD2/MACROD2/MEST/ANKRD11/TUSC3/REEP3/TRAPPC9/ZNF592/ZNF592/ZNF592/SYN3/DRD4/DRD4/DRD4/CAMK4/MOG/MOG/ABAT/SCAMP5/SCAMP5/MTHFR/NRCAM/SCT/DDC/HLA-A/DISC1/DISC1/ANKK1/UBE3A/MACROD2/MAPT/AGAP1/TRAPPC9/MACROD2/STK39/AUTS2/DCDC2/DCDC2/DCDC2/DCDC2/GABBR1/ZFYVE26/ZFYVE26/ZFYVE26/ZFYVE26/ZFYVE26/ZFYVE26/ZFYVE26/ABAT/AUTS2/SCT/SCT/SCT/SCT/SCT/SCT/HLA-DRB1/SYNGAP1/NRCAM/HLA-DRB1/DDC/DRD4/DOCK8/MEST/HDAC4/HDAC4/HDAC4/COMT/DDC/COMT/COMT/COMT/COMT/MOG/REEP3/REEP3/REEP3/REEP3/REEP3/REEP3/REEP3/SYN3/MOG/GRIK2/LEPR/TRAPPC9/ABAT/AGAP1/HLA-DRB1/HLA-DRB1/HLA-DRB1/HLA-DRB1/HLA-DRB1/HLA-DRB1/DOCK8/HLA-DRB1/MAPT/HLA-DRB1/SHANK2/SHANK2/STK39/STK39/STK39/AHI1/LAMA2/SHANK2/SHANK2/EXT1/EXT1/HDAC4/ATP10A/MAPT/NRCAM/NRCAM/HDAC4/NRCAM/REEP3/REEP3/HDAC4/HDAC4/NRCAM/NRCAM/HDAC4/SHANK2/SHANK2/SHANK2/SCAMP5/MCPH1/MCPH1/MCPH1/ATP1A2/ATP1A2/COMT/FOXP2/GRIK2/RYR3/RYR3/MACROD2/LRP5/GRIK2/GRIK2/HTR2A/MAPT/MAPT/MAPT/MAPT/MAPT/MAPT/PECAM1/MOG/MOG/HLA-DRB1/HLA-DRB1/NRGN/CRBN/REEP3/CDH8/CDH8/HDAC4/HDAC4/ANKRD11/HDAC4/DCDC2/SYN3/GLDC/GRIK2/SCT/NRXN1/DRD4/DRD4/ROBO4/SEMA5A/SEMA5A/SEMA5A/SEMA5A/SEMA5A/SEMA5A/SEMA5A/SEMA5A/HDAC4/HLA-DRB1/HLA-DRB1/HLA-DRB1/COPG2/CADM1/CTSD/CTSD/CTSD/CTSD/CTSD/CTSD/HTR4/ANKK1/ANKK1/ANKK1/HDAC4/DHFR/DHFR/DHFR/DDC/MEST/CACNA1G/LAMA2/ANKRD11/LEPR/CADM1/AGAP1/MEST/MEST/STK39/ANKRD11/SYN3/SYN3/GRIP1/MAPT/HLA-A/JMJD1C/JMJD1C/JMJD1C/JMJD1C/JMJD1C/ANKRD11/ABAT/CACNA1G/MLPH/CSMD3/HDAC4/HTR4/HLA-DRB1/HLA-DRB1/SCT/SCT/SCT/SCT/SCT/MAPT/AKT1/CCSER1/CCSER1/CCSER1/CCSER1/CCSER1/CCSER1/CCSER1/CCSER1/PON1/PCSK6/BAIAP2/BAIAP2/MEST/SLC19A1/COMT/MOG/MOG/MOG/MOG/MOG/MOG/MOG/MOG/MOG/MOG/MOG/MOG/MOG/MOG/MOG/MOG/MEST/MEST/NDUFA5/RAC1/ANKRD11/ROBO4/IL1RN/IL1RN/HLA-DRB1/HLA-DRB1/HLA-DRB1/HLA-DRB1/HLA-DRB1/HLA-DRB1/HLA-DRB1/HLA-DRB1/HLA-DRB1/HLA-DRB1/MTHFR/MTHFR/MTHFR/MTHFR/MTHFR/MTHFR/MACROD2/MACROD2/HDC/HDC/RAC1/BAIAP2/FKRP/CA8/CNTN4/CNTN4/CNTN4/NFKB1/HDAC4/HDAC4/CA8/CNTNAP2/TRAPPC9/TRAPPC9/TRAPPC9/MOG/MOG/MOG/MOG/MOG/MOG/MOG/DOCK8/EXT1/RBFOX1/MTHFR/MAPT/MAPT/ID4/ID4/ID4/DDC/DDC/ROBO4/IL1RN/IL1RN/CTSD/CTSD/CTSD/CTSD/CTSD/AUTS2/DMPK/ANKRD11/HLA-DRB1/ANKK1/GRIP1/CSMD3/CSMD3/CSMD3/MAPT/CNTN4/AGAP1/AGAP1/HLA-A/ATP10A/ATP10A/ATP10A/ATP10A/ATP10A/ATP10A/ATP10A/ATP10A/FOXP2/FOXP2/FOXP2/FOXP2/FOXP2/FOXP2/FOXP2/FOXP2/FOXP2/FOXP2/FOXP2/FOXP2/FOXP2/FOXP2/MRPL19/MCPH1/MCPH1/MCPH1/EGR2/DRD4/DHFR/REEP3/ANKRD11/MACROD2/MACROD2/SLC19A1/CA8/ABAT/ABAT/RAC1/RAC1/HLA-A/HLA-A/HLA-A/HLA-A/HLA-A/HLA-A/HLA-A/HLA-A/HLA-A/HLA-A/HLA-A/HLA-A/HLA-A/ABAT/MTHFR/COMT/ROBO3/CDH15/GRIK2/CA8/ABAT/MOG/NRCAM/CA8/CA8/CA8/CA8/CA8/CA8/CA8/CA8/CA8/CA8/CA8/CA8/CA8/CA8/CA8/CA8/CA8/CA8/CA8/CA8/CA8/CA8/CA8/CA8/CA8/CA8/CA8/CA8/CA8/CA8/CA8/CA8/CA8/CA8/CA8/CA8/CA8/MAPT/HLA-A/HLA-A/HLA-A/HLA-A/HLA-A/HLA-A/HLA-A/HLA-A/HLA-A/HLA-A/HLA-A/HLA-A/HLA-A/HLA-A/HLA-A/HLA-A/HLA-A/HLA-A/HLA-A/HLA-A/HLA-A/HLA-A/HLA-A/HLA-A/HLA-A/HLA-A/HLA-A/HLA-A/HLA-A/HLA-A/SYNGAP1/SYNGAP1/SYNGAP1/SYNGAP1/SYNGAP1/SYNGAP1/SYNGAP1/SYNGAP1/SYNGAP1/SYNGAP1/SYNGAP1/SYNGAP1/SYNGAP1/ANKRD11/HDAC4/IFNG/IFNG/HDC/MLPH/ARVCF/COMT/COMT/STK39/FLT1/FLT1/LEPR/LEPR/HLA-A/GABBR1/GABBR1/MACROD2/SHANK2/BAIAP2/BAIAP2/BAIAP2/JMJD1C/JMJD1C/JMJD1C/JMJD1C/JMJD1C/JMJD1C/JMJD1C/JMJD1C/SCT/DISC1/APC/APC/APC/APC/PON1/SHANK2/ADSL/ADSL/MOG/CACNA1G/GRIK2/GRIK2/PCSK6/DRD4/NOS1AP/HLA-DRB1/AHI1/JMJD1C/JMJD1C/AGAP1/TUSC3/TUSC3/POMT2/EXT1/EXT1/EXT1/NRGN/MCPH1/MCPH1/MCPH1/LAMA2/PER1/MOG/MAPT/TUSC3/TUSC3/GRIK2/MRPL19/TUSC3/ADA/HDAC4/PRPF40A/HEPACAM/HEPACAM/HEPACAM/CDH8/IMMP2L/CD38/PITX3/MOG/AGAP1/PRPF40A/HDAC4/DRD2/CA8/HLA-A/CAMK4/EGR2/SLC19A1/SLC19A1/SLC19A1/IL1RN/HLA-A/NLGN1/HLA-DRB1/HDAC4/PON1/TUSC3/MLPH/BAIAP2/MLPH/MLPH/MLPH/CDH8/EXT1/DCDC2/DCDC2/DCDC2/STK39/ANKRD11/ANKRD11/ANKRD11/HEPACAM/AGAP1/MOG/HDAC4/GRM8/GRM8/GRM8/APC/ATP10A/NOS1AP/NOS1AP/NOS1AP/NOS1AP/NOS1AP/NOS1AP/NOS1AP/CDH8/SCT/CA8/HTR1D/HDAC4/MAPT/ROBO4/MTHFR/TCF4/SYN3/MAPT/KIRREL3/UBE3A/ABAT/MAPT/MOG/UBE2H/UBE2H/UBE2H/UBE2H/UBE2H/UBE2H/UBE2H/UBE2H/UBE2H/UBE2H/SYN3/ARVCF/TRAPPC9/ANKK1/ANKK1/LEPR/IL1RN/MAPT/MAPT/MAPT/MAPT/MAPT/MAPT/MAPT/MAPT/MAPT/MAPT/MAPT/MAPT/LAMA2/LAMA2/EXT1/CADM1/CADM1/AHI1/HLA-DRB1/DOCK8/GABRA5/HD
DOID:201	connective tissue cancer	270	0.921606	1.1847	1e-10	1.42857e-10		943618	tags=21%, list=18%, signal=17%	PLXNA1/CTSB/WWOX/CTSK/TNFRSF11B/HDAC4/MET/IL2RA/IL2RA/EGFR/TNFRSF10B/SNAI1/SNAI1/WWOX/PLXNA1/MET/MET/IGF1R/ITGA2/COBLL1/COBLL1/LYN/SRGAP2/TRIM22/PLAGL1/HDAC4/ADIPOR1/ITGB3/ITGB3/CTSB/IGF2BP2/MICA/CMA1/WT1/HLA-A/GSTP1/SYK/SYK/SYK/HDAC4/HDAC4/HDAC4/HDAC4/GAK/CTSB/ANXA2/FAU/FAU/ENPP2/ENPP2/ENPP2/CTSB/IL2RA/RBPJ/AKT1/CTSB/BCL2L1/ROR2/PLXDC1/PLXDC1/PLXDC1/PLXDC1/HLA-A/ANXA5/ANXA5/ANXA5/CD36/CDK4/GAK/PTGER1/HDAC4/ITGA2/ITGA2/HDAC4/HDAC4/COL6A3/HDAC4/MICB/FBXW7/FBXW7/FBXW7/DKK3/DKK3/DKK3/DKK3/DKK3/DKK3/DKK3/DKK3/DKK3/DKK3/DKK3/HDAC4/HDAC4/DHFR/DHFR/DHFR/ITGAV/CTSK/CTSB/MMP2/MMP2/LPAR1/MCL1/PRKCA/PRKCA/TM4SF1/CLDN7/HLA-A/DKK3/DKK3/DKK3/DKK3/HLA-A/PLXDC1/PLXDC1/CD36/F2RL3/F2RL3/HMGA2/HDAC4/GAK/BIRC7/BIRC7/MICB/AVEN/TNFRSF11B/TNFRSF11B/MICB/MICB/LRP1/LRP1/LRP1/ACTA2/CTSB/CTSB/ADIPOR1/ITGA2/HLA-A/ITGA2/LPAR1/ANXA5/FN1/RUNX2/RUNX2/RUNX2/RUNX2/RUNX2/RUNX2/RUNX2/RUNX2/STAT3/STAT3/CXCL12/WWOX/ITGA2/GNL3/GNL3/GNL3/GNL3/GNL3/GNL3/GNL3/ROR2/SLC26A2/CTSB/CTSB/WWOX/DNASE1L3/DNASE1L3/DNASE1L3/DNASE1L3/DNASE1L3/DNASE1L3/DNASE1L3/DNASE1L3/HSP90B1/CD9/IGFBP3/IGFBP3/PDGFRA/CTSB/HDAC4/TRIM22/CDH1/MUC1/FBN1/FBXW7/FBXW7/FBXW7/CTSB/URGCP/DNASE1L3/BCL2L1/BCL2L1/BCL2L1/BCL2L1/BCL2L1/BCL2L1/BCL2L1/BCL2L1/BCL2L1/BCL2L1/BCL2L1/BCL2L1/BCL2L1/BCL2L1/BCL2L1/BCL2L1/BCL2L1/BCL2L1/BCL2L1/BCL2L1/BCL2L1/BCL2L1/BCL2L1/BCL2L1/BCL2L1/BCL2L1/BCL2L1/BCL2L1/LGALS3/LGALS3/LGALS3/TP63/KNG1/LGALS3/MMP2/CD9/MICA/MICA/MICA/MICA/MICA/MICA/MICA/MICA/MICA/MICA/MICA/MICA/MICA/MICA/MICA/MICA/WWOX/WWOX/WWOX/WWOX/WWOX/WWOX/ROR2/CLU/BACH1/HDAC4/SERPINF1/IL2RA/IL2RA/CTSB/IL2RA/PLXDC1/PLXDC1/CTSB/CTSB/CTSB/PTGER1/GNL3/CREB3L1/TRIM22/ITGB3/EGFR/IL2RA/MICB/MMP2/CDH5/CDH5/CDH5/CDH5/CDH5/CDH5/CDH5/CDH5/SMARCB1/SMARCB1/SMARCB1/HDAC4/COL1A1/COBLL1/MICB/TNFRSF10B/TNFRSF10B/TNFRSF10B/TNFRSF10B/CTNNB1/CTSB/ROR2/ROR2/ROR2/ACTA2/ACTA2/ACTA2/ACTA2/SUMO1/SUMO1/KNG1/KNG1/KNG1/PTK2/RBPJ/COBLL1/RBPJ/RBPJ/RBPJ/WWOX/ETV6/BACH1/MTAP/MTAP/HDAC4/DKK3/MICB/HLA-A/HLA-A/LSAMP/ABCC1/ABCC1/PLXDC1/BIRC7/PTGER1/HLA-A/HLA-A/PLAGL1/YY1/IGF2/ENPP2/WWOX/WNT10B/WNT10B/HDAC4/GAK/GAK/GAK/PTK2/SYK/SYK/SYK/SYK/SYK/SYK/SYK/SYK/SYK/SYK/SYK/ENPP2/PLXDC1/PTK2/PDGFRA/CDK4/PRKCA/PRKCA/PRKCA/IGFBP3/COBLL1/ARFIP1/WWOX/NFKB1/RBPJ/RBPJ/ATM/ERBB4/NOS2/NOS2/NOS2/EXT1/LPAR3/SOX9/WWOX/MTHFR/BIRC7/BIRC7/BIRC7/BIRC7/ERBB4/PTK2/CTSB/CRADD/CRADD/CRADD/CRADD/EPHA2/EPHA2/EPHA2/EPHA2/EPHA2/TOP1/NOTCH1/IGF1R/GAK/EXT1/EXT1/DKK3/IGF2/CTSB/CTNNB1/PTCH1/ROR2/PXN/HLA-A/LGALS3/CTSB/CTSB/CTSB/CTSB/ERG/ERG/DNASE1L3/ITGA2/SLC26A2/SLC26A2/SLC26A2/SLC26A2/SLC26A2/SLC26A2/SLC26A2/SS18L1/ITGAV/ITGAV/ITGAV/ITGAV/ITGAV/CD36/CD14/CD14/WWOX/MAPK8/CAMK2A/CTSB/IL2RA/IL2RA/IL2RA/BUB3/MBD2/LRP1/PTK2/PTK2/PTK2/PTK2/PTK2/CADM1/CADM1/CADM1/PTK2/SOD2/HLA-A/MMP2/FN1/FN1/FN1/FN1/CTSB/ITGAV/RASSF1/MAP3K5/EPHA2/EPHA2/GAB1/GAB1/GAB1/CREB3L2/HLA-A/HLA-A/HLA-A/HLA-A/HLA-A/HLA-A/HLA-A/HLA-A/HLA-A/HLA-A/HLA-A/HLA-A/HLA-A/HLA-A/HLA-A/HLA-A/HLA-A/URGCP/HDAC4/HDAC4/WWOX/WWOX/EXT1/EXT1/EXT1/EXT1/EXT1/EXT1/EXT1/EXT1/CADM1/TP63/HDAC4/HDAC4/HDAC4/CDH5/ANXA2/ANXA2/ANXA2/CADM1/CADM1/CADM1/CADM1/CADM1/HLA-A/HLA-A/MBD2/MBD2/MICB/ERG/MBD2/MBD2/COBLL1/COBLL1/COBLL1/RBPJ/WNT10B/WNT10B/CD36/CD36/CD36/ERG/MTHFR/RBPJ/HDAC4/HDAC4/ITGA2/CTNNB1/DNASE1L3/MICB/DKK3/DKK3/CTSK/CTSB/PLXNA1/PLXNA1/PLXNA1/PLXNA1/PLXNA1/PLXNA1/LPAR1/LPAR1/ABCC1/IGF2R/PLXDC1/PLXDC1/PLXDC1/PLXDC1/BACH1/BACH1/BACH1/BACH1/BACH1/BACH1/BACH1/BACH1/ITGB4/PLAGL1/PRKCA/ITGB4/CDK4/COL1A1/MCL1/MCL1/MCL1/GSTM1/WT1/HDAC4/ESR2/MICB/ITGB4/CMA1/CMA1/PRKCA/WWOX/HDAC4/URGCP/ABCC1/EPHA2/DHFR/PRKCA/WWOX/WNT5A/FN1/PTK2/COL6A3/LYN/BSG/ERBB4/MCL1/CAMK2A/DKK3/DKK3/DKK3/DKK3/DKK3/DKK3/DKK3/DKK3/DKK3/DKK3/CTSB/EGFR/EGFR/TNFRSF10B/MAPK8/NF2/NF2/NF2/NF2/NF2/NF2/NF2/NF2/NF2/NF2/NF2/NF2/NF2/NF2/NF2/NF2/NF2/NF2/NF2/NF2/NF2/NF2/NF2/NF2/NF2/NF2/NF2/NF2/NF2/NF2/NF2/NF2/NF2/NF2/NF2/NF2/NF2/NF2/NF2/NF2/RBPJ/RBPJ/RBPJ/RBPJ/RBPJ/RBPJ/RBPJ/RBPJ/RBPJ/ANXA5/GNL3/GNL3/GNL3/GNL3/GNL3/GNL3/GNL3/GNL3/GNL3/GSTM3/CLU/ITGB3/CTSB/F3/F3/F3/WT1/WT1/WT1/SMARCB1/SMARCB1/EGFR/EGFR/ROR2/ACTA2/CTSB/URGCP/URGCP/URGCP/TNFRSF11A/TNFRSF11A/TNFRSF11A/TNFRSF11A/TNFRSF11A/TNFRSF11A/TNFRSF11A/TNFRSF11A/TNFRSF11A/TNFRSF11A/PLXNA1/PLXNA1/PLXNA1/MMP2/MMP2/WWOX/WWOX/PRKCA/PLXNA1/EXT1/EXT1/EXT1/WWOX/WNT5A/YY1/PRKCA/TFG/TFG/TFG/TFG/TFG/TFG/TFG/MICB/MICB/MICB/MICB/MICB/MICB/MICB/ESR2/SOD2/SOD2/SOD2/SOD2/SOD2/ATM/MMP2/MMP2/MMP2/LGALS3/LGALS3/LGALS3/LGALS3/LGALS3/LGALS3/LGALS3/GAK/LYN/HLA-A/MMP9/ADIPOR1/TNFRSF10B/SERPINF1/CLU/IL2RA/SPP1/ITGA2/ATR/ATR/ATR/ATR/ATR/ATR/ATR/ATR/RASSF1/ACTA2/MAPK8/RARB/GAK/GAK/GAK/GAK/GAK/GAK/GAK/GAK/GAK/GAK/WWOX/WWOX/PDGFRA/PTGER1/YAP1/YAP1/WWOX/CTSB/EZR/EZR/EZR/EZR/EZR/BTC/IL2RA/IL2RA/DYRK1B/PLXNA1/EXT1/WWOX/FN1/FN1/FN1/CCL5/DKK3/DKK3/DHFR/PTK2/PTK2/MAP3K5/MAP3K5/MAP3K5/ROR2/ROR2/CHEK1/MTAP/MMP9/SYK/IGF2BP2/IGF2BP2/IGF2BP2/GNL3/DKK3/ABCC1/ABCC1/EPHA2/CTSB/DNASE1L3/SRC/LPAR1/RUNX2/COBLL1/COBLL1/COBLL1/COBLL1/COBLL1/COBLL1/GAB1/GAB1/GAB1/GAB1/GAB1/GAB1/GAB1/GAB1/GAB1/GAB1/CTSB/PLXDC1/MKI67/ROR2/CDH5/MAP3K5/DNASE1L3/CTSK/CTSK/LRP1/FGFR2/HDAC4/HDAC4/HDAC4/HDAC4/HDAC4/HLA-A/TFG/TFG/TFG/WWOX/WWOX/WWOX/WWOX/WWOX/MTHFR/MTHFR/MTHFR/MTHFR/MTHFR/MTHFR/MTHFR/MTHFR/MTHFR/MTHFR/MTHFR/PLAUR/CLU/CLU/CLU/HDAC4/EXT1/GFAP/GFAP/GFAP/GFAP/GFAP/GAB1/CTSB/CAV1/ERG/ERG/ERG/ERG/ERG/ERG/EGFR/HLA-A/ITGA2/ITGA2/ITGA2/ETV6/ACTR1A/ARFIP1/ARFIP1/ARFIP1/ARFIP1/ARFIP1/ARFIP1/ARFIP1/ARFIP1/ARFIP1/ARFIP1/ARFIP1/ARFIP1/ARFIP1/ARFIP1/ARFIP1/ARFIP1/PRKCA/EPHA2/ID1/ENPP2/CREB3L2/MAPK8/WWOX/WWOX/WWOX/HLA-A/IL2RA/RECK/CDH5/CDH5/CDH5/TNFRSF10B/TNFRSF10B/CTSB/URGCP/URGCP/URGCP/URGCP/PLXNA1/PLXNA1/CLU/CDK4/CDK4/ERG/ERG/ERG/ERG/ERG/WWOX/WWOX/WWOX/CCL5/EPHA2/EPHA2/TNFRSF11A/TNFRSF11A/WWOX/GAB1/GAB1/GAB1/GAB1/COBLL1/WWOX/ERBB4/CRADD/CASP3/CASP3/CASP3/AKT1/COL6A3/EZH2/ABCC1/PLXNA1/PLXNA1/PLXNA1/HDAC4/DHFR/ETV6/IGFBP3/CTSB/ERBB4/ERBB4/ERBB4/ERBB4/ERBB4/ERBB4/ERBB4/ERBB4/ERBB4/WWOX/WWOX/ANXA5/ANXA5/ANXA5/ANXA5/ANXA5/ANXA5/RECK/ITGB3/MDM2/MDM2/MDM2/MDM2/ING1/ADIPOR1/ADIPOR1/ADIPOR1/BIRC7/GFAP/GFAP/GFAP/GFAP/GFAP/GFAP/GFAP/GFAP/GFAP/GFAP/GFAP/GFAP/GFAP/GFAP/GFAP/GFAP/GFAP/GFAP/GFAP/GFAP/GFAP/GFAP/GFAP/GFAP/RUNX2/MICB/CTSB/ITGB3/RBPJ/RBPJ/FN1/LPAR1/LPAR1/LPAR1/DNASE1L3/TNFRSF10B/MICB/CD36/CD36/CAV1/MICB/WWOX/DKK3/WWOX/WWOX/ARFIP1/ARFIP1/PLAU/WNT5A/WNT5A/WNT5A/WNT5A/WNT5A/WNT5A/WNT5A/CTSK/CTSK/IL2RA/VDR/DKK3/HDAC4/ETV6/HLA-A/SOX9/CTSB/CTSB/CADM1/CTSB/ATR/WNT10B/DKK3/DKK3/DKK3/PLXNA1/MMP2/BACH1/BACH1/FAS/PLXDC1/PLXDC1/PLXDC1/PLXDC1/PTK2/HLA-A/HLA-A/HLA-A/HLA-A/HLA-A/UCHL1/ETV6/ITGAV/ITGAV/ITGAV/ITGAV/ITGAV/ITGAV/ITGAV/CAV1/CAV1/MET/MET/MET/MET/MET/MET/PTCH1/BACH1/LPAR1/CD36/CD36/GAK/WWOX/WWOX/WWOX/WWOX/WWOX/WWOX/WWOX/WWOX/WWOX/WWOX/WWOX/CTSB/CTSB/TM4SF1/ARFIP1/PRKCD/PRKCD/IGF2R/CTSB/ATM/ATM/ATM/ATM/PLXDC1/HLA-A/GAK/BMI1/SLC26A2/ITGA2/ITGA2/ITGA2/ITGA2/ITGA2/SLC19A1/SLC19A1/STAT3/STAT3/STAT3/STAT3/STAT3/STAT3/STAT3/STAT3/STAT3/STAT3/FN1/FN1/FN1/FN1/HDAC4/RECQL4/EZR/EZR/ERBB4/ERBB4/HLA-A/ITGAV/MAPK8/MAPK8/MAPK8/MAPK8/GNL3/HDAC4/SOD2/SOD2/PLXDC1/GAK/EXT1/TGFBI/PRKCA/BSG/BSG/CTSB/GAK/ANGPT1/IGFBP3/FGFR2/CTSB/MCL1/MCL1/MCL1/MCL1/MCL1/MCL1/MCL1/MCL1/MCL1/MCL1/MCL1/RASSF1/IGFBP3/IGFBP3/ITGB4/ITGB4/ITGB4/ITGB4/ITGB4/ITGB4/ITGB4/ITGB4/CDH1/CDH1/CDH1/CDH1/CDH1/CDH1/CDH1/CDH1/CDH1/CDH1/CDH1/CDH1/WWOX/WWOX/AKT1/EXT1/ADIPOR1/CTSK/CTSK/PLXDC1/GAB1/IL2RA/ACTA2/CTSB/ITGB4/CREB3L2/PLXNA1/PLXNA1/GAK/GAK/GAK/GAK/GAK/GAK/GAK/GAK/GAK/GAK/GAK/GAK/GAK/GAK/GAK/GAK/GAK/GAK/GAK/GAK/GAK/GAK/GAK/ID1/ID1/ID1/ID1/UCHL1/GAK/IGF2BP2/YAP1/PTK2/WWOX/ITGB3/ESR2/PRKCI/CD36/PLXNA1/PLXNA1/MAP2K4/SLC19A1/COBLL1/HLA-A/HLA-A/HLA-A/HLA-A/HLA-A/HLA-A/HLA-A/HLA-A/HLA-A/HLA-A/HLA-A/HLA-A/HLA-A/HLA-A/SLC26A2/GAK/GAK/GAK/GAK/GAK/GAK/GAK/PTK2/PTK2/ROR2/ROR2/DKK3/WNT5A/GAK/ERBB4/ERBB4/ERBB4/ERBB4/ERBB4/MMP2/CTSB/CTSB/CTSB/CASP3/WWOX/EGFR/EGFR/PLXNA1/XPO1/PRKCA/LGALS3/LGALS3/WWOX/WWOX/WWOX/ROR2/ROR2/ROR2/ROR2/MBD2/GAB1/BSG/ITGB4/ITGB4/ITGB4/ITGB4/ROR2/GAK/GAK/GAK/GAK/GAK/SYK/ACTA2/ACTA2/RECK/RECK/IL2RA/IL2RA/MTHFR/WWOX/IGF1R/EZR/EZR/EZR/EZR/EZR/FN1/ETV6/COL6A3/EXT1/EXT1/EXT1/EXT1/ERCC2/FN1/HDAC4/WWOX/MCL1/MCL1/MCL1/MCL1/MCL1/MCL1/MCL1/MCL1/MCL1/MCL1/MCL1/MCL1/MCL1/MCL1/CLU/CTSB/STAT3/STAT3/STAT3/STAT3/IL2RA/IL2RA/IL2RA/IL2RA/IL2RA/ACTA2/ACTA2/ACTA2/ACTA2/CTSB/CASP3/IGF1R/PTK2/PTK2/PTK2/PTK2/PTK2/PTK2/PTK2/PTK2/PTK2/PTK2/PTK2/PTK2/PTK2/PTK2/PTK2/PTK2/PTK2/PTK2/PTK2/PTK2/PTK2/PTK2/PTK2/PTK2/PTK2/PTK2/PTK2/PTK2/PTK2/PTK2/PTK2/PTK2/PTK2/PTK2/PTK2/PTK2/PTK2/PTK2/PTK2/WNT5A/PKM/CTSB/CTSB/GAK/ITGA2/ITGA2/ITGB4/IL2RA/IL2RA/IL2RA/TM4SF1/FN1/WWOX/WWOX/EGFR/WWOX/FGFR2/SYK/SMAD2/MICB/MICB/MICB/MICB/MICB/MICB/GAK/CAV1/DYRK1B/HLA-A/HLA-A/MICB/MICB/HDAC4/HDAC4/ITGB4/WWOX/COBLL1/LYN/DNASE1L3/ABCC1/ERBB4/ERBB4/BACH1/ITGB3/S100A6/S100A6/WWOX/IGFBP3/IL2RA/PTCH1/BCL2/ACTR1A/ACTR1A/ACTR1A/ACTR1A/CDKN1A/DNASE1L3/DNASE1L3/ACTA2/EXT2/YAP1/MAP2K2/IL2RA/MICB/FN1/MAP3K5/ITGB4/ERBB4/ERBB4/ERBB4/ERBB4/ERBB4/ERBB4/ERBB4/ERBB4/ROR2/ROR2/ROR2/LRP1/PLXDC1/PLXDC1/PLXDC1/PLXDC1/TP73/PDGFRA/PDGFRA/PDGFRA/PDGFRA/PDGFRA/PDGFRA/PDGFRA/PDGFRA/MCL1/IL2RA/PLXNA1/CD14/URGCP/HDAC4/PKM/PLXDC1/PLXDC1/PLXDC1/PLXDC1/PLXDC1/PLXDC1/PLXDC1/PLXDC1/PLXDC1/PLXDC1/PLXDC1/PLXNA1/PLXNA1/PLXNA1/PTCH1/BIRC7/BIRC7/BIRC7/PPARG/PPARG/FN1/ERBB4/ERBB4/ERBB4/CASP3/CASP3/CASP3/CASP3/CASP3/MICB/MICB/MICB/MICB/MICB/MICB/MICB/CTSK/HAS2/PTK2/PTK2/PTK2/PTK2/PTK2/PTK2/PTH1R/NDRG1/WWOX/HDAC4/MAPK8/MAPK8/ACTA2/IGF1R/S100A6/S100A6/PRKCA/DKK3/DKK3/DKK3/PRKCA/ATM/ATM/ATM/ATM/ATM/ATM/ATM/ATM/ATM/ATM/ATM/ATM/ATM/ATM/ATM/ATM/ATM/ATM/ATM/ATM/ENPP2/MTHFR/MTHFR/TRIM22/GAB1/GAB1/GAB1/GAB1/WNT10B/IGFBP3/HSP90B1/HDAC4/HDAC4/TNFRSF11A/WNT5A/WNT5A/MET/CTSK/BIRC7/BIRC7/TNFRSF10B/MCL1/MCL1/MCL1/PKM/PKM/PKM/PKM/PKM/PKM/PKM/PKM/PKM/PKM/PKM/URGCP/AKT1/HLA-A/HLA-A/HLA-A/HLA-A/HLA-A/HLA-A/HLA-A/MKI67/GAK/CTSB/MUC1/LGALS3/FGFR2/TOP1/TOP1/TOP1/EXT1/ROR2/ROR2/ROR2/ROR2/ROR2/ROR2/ROR2/ROR2/IL2RA/IGFBP3/IGFBP3/MMP9/YAP1/HSP90B1/WT1/WT1/PTK2/RASSF1/HDAC4/BACH1/MAPK8/EZR/HDAC4/GNL3/GNL3/PXN/PXN/PXN/ITGA2/URGCP/CLDN7/PPARG/PPARG/PPARG/PPARG/PLXDC1/PLXDC1/GAK/GAK/GAK/GAK/MAD2L1/FGFR2/FGFR2/MBD2/ERG/NOS2/NOS2/TFG/SLC19A1/MICA/MICA/MICA/ANGPT1/ANGPT1/ANGPT1/ANGPT1/ANGPT1/ANGPT1/ANGPT1/CTSB/CTSB/MMP2/MICB/MICB/MICB/MICB/MICB/MICB/CTSK/CTSK/TP73/MICB/IL2RA/IL2RA/IL2RA/WWOX/IL2RA/RBPJ/ROR2/CRADD/PDGFC/PDGFC/PDGFC/PDGFC/PDGFC/PDGFC/PDGFC/PDGFC/PDGFC/PDGFC/PDGFC/PDGFC/PDGFC/PDGFC/PDGFC/XPO1/HDAC4/CCL5/ATR/CTSK/TP63/CTSB/ARFIP1/HDAC4/HDAC4/MCL1/MCL1/PTCH1/CTSB/ACTR1A/WNT5A/NOS2/NOS2/WWOX/ROR2/PRKCA/PRKCA/WWOX/EPHA2/PRKCA/HLA-A/HDAC4/BIRC7/PKM/ARFIP1/GFAP/WWOX/COL6A3/COL6A3/EPHA2/CTSB/CTSB/ROR2/SLC19A1/ITGA2/ROR2/ROR2/PTK2/PRKCA/PRKCA/HDAC4/HLA-A/HDAC4/HDAC4/HDAC4/ENPP2/ENPP2/ANXA5/ANXA5/ANXA5/ANXA5/ANXA5/ANXA5/CTSB/CTSB/CTSB/PLAGL1/LRP1/ITGAV/ITGAV/ITGAV/ITGAV/ITGAV/ITGAV/ITGAV/ACTR1A/ACTR1A/ACTR1A/ACTR1A/ACTR1A/ACTR1A/ACTR1A/ACTR1A/ACTA2/IDH1/IDH1/ACTA2/ACTA2/MICB/MICB/MICB/SOX9/CTSB/MICB/WNT10B/WNT10B/WNT10B/CDH5/WT1/WT1/BIRC7/BIRC7/BIRC7/BIRC7/ANXA5/WNT10B/WNT10B/IMP3/IMP3/WWOX/MICB/MICB/WWOX/ABCB1/WT1/SOD2/MICB/RUNX2/RUNX2/PTCH1/CTSK/CTSK/CTSB/CTSB/RUNX2/RUNX2/RUNX2/RUNX2/GAK/ERBB4/ERBB4/ERBB4/CD34/RARB/IL2RA/IL2RA/IL2RA/SQSTM1/DKK3/DKK3/TP73/ESR1/ESR1/WWOX/MICA/IGFBP3/LYN/HDAC4/CTSB/CTSB/CTSB/CTSB/HDAC4/HDAC4/HDAC4/CDH1/CDH1/ARFIP1/CD14/CD14/DHFR/DHFR/NFKB1/ITGB4/PTK2/PTK2/PTK2/PTK2/PTK2/PTK2/PTK2/PTK2/PTK2/PTK2/PTK2/PTK2/PTK2/PTK2/PTK2/PTK2/PTK2/PTK2/PTK2/PTK2/PTK2/PTK2/PTK2/PTK2/PTK2/PTK2/PTK2/PTK2/PTK2/GAB1/MICB/AVEN/AVEN/PKM/HLA-A/HLA-A/RASSF1/ITGB3/HLA-A/SYK/NR1I2/NR1I2/NR1I2/NR1I2/HDAC4/DKK3/DKK3/DKK3/DKK3/DKK3/DKK3/DKK3/DKK3/DKK3/DKK3/BSG/MICB/FGFR2/FGFR2/DKK3/DKK3/MKI67/MKI67/MICB/MAPK1/CLU/HDAC4/HDAC4/NOS2/NOS2/HLA-A/HLA-A/HLA-A/IGF2R/IGF2R/ROR2/ROR2/ROR2/ROR2/ROR2/CDH5/CDH5/EXT1/ESR1/CDH1/CDH1/MMP2/DHFR/TNFRSF11B/TNFRSF11B/TNFRSF11B/DNASE1L3/DNASE1L3/DNASE1L3/DNASE1L3/ITGA2/ITGA2/CASP8/MUC1/TP63/AKT1/MMP2/MMP2/EXT1/EXT1/EXT1/EXT1/WWOX/WWOX/ROR2/IGFBP3/IGFBP3/CTSB/EXT1/EXT1/EXT1/EXT1/EXT1/ROR2/PRKCA/MTHFR/MTHFR/MTHFR/MTHFR/MTHFR/MTHFR/ESR1/IGF1/RBPJ/RBPJ/MCL1/MCL1/MCL1/MCL1/MCL1/MCL1/MCL1/MCL1/MCL1/MCL1/MCL1/MCL1/MCL1/MCL1/MCL1/MCL1/MCL1/MCL1/MCL1/MCL1/MCL1/MCL1/MCL1/MCL1/MCL1/MCL1/MCL1/MCL1/MCL1/MCL1/MCL1/MCL1/MCL1/MCL1/MCL1/MCL1/MCL1/MCL1/MCL1/MCL1/MCL1/MCL1/MCL1/MCL1/MCL1/MCL1/MCL1/MCL1/MCL1/MCL1/MCL1/MCL1/MCL1/MCL1/MCL1/MCL1/MCL1/MCL1/MCL1/MCL1/MCL1/MCL1/MCL1/MCL1/MCL1/MCL1/MCL1/MCL1/MCL1/MCL1/MCL1/MCL1/MCL1/MCL1/DNASE1L3/IGFBP3/ANXA5/ITGAV/ITGAV/ITGA2/WT1/WT1/LGALS3/EXT1/HDAC4/AKT1/AKT1/HDAC4/ITGB4/ITGB4/ITGB4/ITGB4/ITGB4/ITGB4/MDM2/HDAC4/HDAC4/HDAC4/HDAC4/WT1/WT1/WT1/KNG1/KNG1/KNG1/KNG1/KNG1/KNG1/KNG1/KNG1/KNG1/KNG1/KNG1/KNG1/KNG1/KNG1/KNG1/KNG1/KNG1/KNG1/KNG1/KNG1/KNG1/KNG1/KNG1/KNG1/KNG1/KNG1/KNG1/KNG1/KNG1/KNG1/KNG1/KNG1/KNG1/KNG1/KNG1/KNG1/NOS2/RBPJ/RBPJ/MAP2K2/LGALS3/LYN/TRIM22/TRIM22/TRIM22/EXT1/SMAD4/MICB/MICB/ITGB4/CD9/PRKCA/HLA-A/FGFR2/DKK3/DKK3/DKK3/DKK3/DKK3/DKK3/DKK3/DKK3/DKK3/DKK3/DKK3/IL2RA/IL2RA/LYN/LGALS3/ARFIP1/HDAC4/HDAC4/EXT2/EXT2/EXT2/EXT2/CDH5/EZR/PRKCA/HDAC4/IGFBP3/PTK2/ITGB4/BIRC7/CTSB/PTK2/PLAU/CDH5/SLC26A2/COBLL1/COBLL1/COBLL1/COBLL1/COBLL1/COBLL1/COBLL1/IGF2BP3/IGF2BP3/CTSB/CTSB/CTSB/CTSB/CTSB/WWOX/HDAC4/DNASE1L3/LRP1/CD36/MAPK8/MICB/PRKCA/YY1/YY1/PROM1/PROM1/URGCP/URGCP/URGCP/URGCP/URGCP/LPAR1/MUC1/MUC1/MMP2/URGCP/URGCP/URGCP/MMP13/YAP1/YAP1/YAP1/YAP1/ADIPOR1/ACTR1A/CD36/CD36/MTAP/LPAR1/DKK3/GNL3/EXT1/WWOX/FBN1/FBN1/FBN1/IMP3/RUNX2/ATR/FN1/HDAC4/HDAC4/CTSB/WWOX/IL6/PTK2/CRADD/DYRK1B/DYRK1B/SLC2A1/CAMK2A/NF2/HDAC4/HDAC4/PLAU/RARB/HLA-A/HDAC4/BIRC7/BIRC7/GFAP/RUNX2/RUNX2/RUNX2/RUNX2/RUNX2/RUNX2/RUNX2/RUNX2/RUNX2/RUNX2/RUNX2/RUNX2/RUNX2/RUNX2/RUNX2/RUNX2/RUNX2/RUNX2/RUNX2/RUNX2/RUNX2/RUNX2/RUNX2/RUNX2/RUNX2/RUNX2/RUNX2/RUNX2/RUNX2/RUNX2/RUNX2/RUNX2/RUNX2/RUNX2/RUNX2/RUNX2/RUNX2/RUNX2/RUNX2/RUNX2/RUNX2/RUNX2/RUNX2/RUNX2/GNL3/HDAC4/HDAC4/WT1/HDAC4/DNASE1L3/DNASE1L3/PRKCA/PRKCA/WWOX/WWOX/WWOX/WWOX/YAP1/TP73/CTSB/CD44/IL2RA/SMAD4/SMAD4/ITGA2/GAB1/MICA/MICA/MICA/MICA/MICA/MICA/MICA/MICA/MICA/MICA/MICA/MICA/MICA/MICA/MICA/MICA/MICA/MICA/MICA/MICB/ITGAV/ITGAV/ITGAV/ITGAV/CCNA2/HLA-A/HLA-A/HLA-A/HLA-A/ITGB3/CLU/CLU/CLU/CLU/CLU/CLU/WWOX/WWOX/ABCC1/ATM/ATM/ATM/ADIPOR2/CTSB/TP73/CTSB/MICB/HLA-A/HLA-A/WWOX/SRGAP2/SRGAP2/PIK3CG/CTSB/RUNX2/WWOX/WWOX/WWOX/HLA-A/LGALS3/LGALS3/HDAC4/ACTR1A/PTCH1/BCL6/GFAP/GFAP/GFAP/GFAP/MCM2/MCM2/MKI67/ITGAV/MICA/MICA/WWOX/WWOX/CD36/HDAC4/IGF2BP2/PTK2/PTK2/CRK/DNASE1L3/CTSB/CTSB/BTC/BTC/CD36/HDAC4/WWOX/LGALS3/HLA-A/CD44/NF2/NF2/MICB/MICB/MICB/MICB/MICB/MICB/MICB/MICB/MICB/MICB/MICB/MICB/MICB/MICB/MICB/MICB/TNFRSF11A/TNFRSF11A/FLI1/ITGB4/HDAC4/CTSB/ITGB3/ITGB3/ITGB3/CTSB/PLAGL1/WNT10B/WNT10B/WNT10B/WNT10B/WNT10B/WNT10B/WNT10B/WNT10B/WNT10B/WNT10B/BID/BID/BID/BID/BID/BID/BID/BID/BID/BID/BID/BID/BID/EXT1/EXT1/EXT1/EXT1/EXT1/CASP8/CASP8/CASP8/CASP8/RUNX2/RECQL4/CDK4/MAP3K5/ITGB4/HDAC4/MICB/MICB/MICB/ITGB4/BIRC7/BIRC7/BIRC7/ROR2/CTSB/PRKCA/ACTA2/URGCP/URGCP/URGCP/URGCP/URGCP/URGCP/URGCP/URGCP/URGCP/URGCP/GAB1/HDAC4/CD36/CD36/MICB/MICB/MICB/ACTR1A/CTSB/WWOX/WWOX/DKK3/DKK3/DKK3/CTSB/WWOX/GAK/CREB1/ITGA2/ITGA2/ITGA2/ITGA2/CDK4/ROR2/MCAM/MBD2/IGFBP3/IGFBP3/IGFBP3/MET/MET/MET/MET/MET/MET/ESR1/RASSF1/EXT1/IGF2R/IGF2R/CASP3/CASP3/AVEN/CDK4/GAK/NFKB1/MTHFR/IL2RA/TP73/CTNNB1/ACTR1A/ACTR1A/PRKCA/TNFRSF11A/HDAC4/HDAC4/DNASE1L3/BACH1/BACH1/BACH1/CDK4/GFAP/BSG/ITGB3/HDAC4/PLXDC1/WWOX/LGALS3/LGALS3/LGALS3/LGALS3/LGALS3/LGALS3/IGF1/IGF1/CREB1/CREB1/CREB1/CREB1/CREB1/CREB1/CREB1/CREB1/CREB1/CREB1/CREB1/CREB1/CREB1/AKT1/HLA-A/RASSF1/PRKCD/GAK/CTSB/CTSB/EGFR/EGFR/WWOX/GAK/YY1/PTK2/PTK2/TRIM22/PIAS4/MICB/MICB/MICB/MICB/WWOX/YY1/YY1/YY1/CD36/CD36/ADIPOR1/ID1/ID1/SUMO1/MTAP/HDAC4/HDAC4/HDAC4/CTSB/ROR2/HLA-A/HLA-A/IGF1R/CTSB/ACTR1A/ACTR1A/ACTR1A/ACTR1A/ACTR1A/ACTR1A/ACTR1A/ACTR1A/ETV6/MMP1/FLI1/FLI1/MICA/MICA/IL2RA/RBPJ/MBD2/MBD2/MTHFR/WWOX/ITGAV/HDAC4/BTC/BTC/BTC/IL2RA/MICB/CREB3L1/AKT1/WWOX/EGFR/EGFR/VDR/VDR/GAK/WWOX/TNFRSF11A/YAP1/YAP1/YAP1/WWOX/ABCC1/ITGA2/ITGA2/PRKCA/WWOX/WWOX/MICA/ATR/ATR/ATR/PLXNA1/PLXNA1/PLXNA1/MICB/MAP3K5/GAK/TNFRSF11B/MICA/MICA/RBPJ/RBPJ/RBPJ/RBPJ/GAK/CLU/ROR2/YAP1/HLA-A/MAPK8/MAPK8/MAPK8/MAPK8/MAPK8/MAPK8/MAPK8/MAPK8/MAPK8/MAPK8/MAPK8/ACTA2/RUNX2/CTSK/PROM1/CTSB/CTSB/MICB/MICB/DKK3/MKI67/CRK/DNASE1L3/CTSB/CTSB/WNT5A/ATR/ATR/IGFBP3/IGFBP3/MICB/UCHL1/UCHL1/MICB/MICB/MICB/MICB/MICB/MICB/CTSB/CASP3/CASP3/CASP3/GFAP/EGFR/STAT3/STAT3/STAT3/STAT3/SERPINF1/IL2RA/IL2RA/GNL3/EXT2/EXT2/EXT2/EXT2/TP73/WWOX/WWOX/TP63/TP63/TP63/TP63/PRKCD/PRKCD/PRKCD/PRKCD/PRKCD/LYN/EZH2/EZH2/EZH2/PTK2/ITGB4/MKI67/HDAC4/ITGA2/MICA/EZR/EZR/EZR/EZR/EZR/EZR/WWOX/HLA-A/COL6A3/WWOX/LPAR1/ROR2/ROR2/CTSB/DNASE1L3/HDAC4/HDAC4/HDAC4/HDAC4/HDAC4/HDAC4/WNT10B/WNT10B/CTSB/ROR2/EZR/CADM1/CADM1/ITGB4/ITGB4/ITGB4/ITGB4/ITGB4/ITGB4/DHFR/DHFR/CTSB/TNFRSF11A/TNFRSF11A/ITGB3/CAMK2A/CAMK2A/CAMK2A/ABCC1/TP73/IGF2BP2/IGF2BP2/IGF2BP2/IGF2BP2/IGF2BP2/IGF2BP2/IGF2BP2/BSG/AKT1/HDAC4/ENPP2/PDGFRA/PDGFRA/PDGFRA/PDGFRA/PDGFRA/PDGFRA/PDGFRA/PDGFRA/IL6/IL6/PLXDC1/IGFBP3/DKK3/DKK3/DKK3/DKK3/PTK2/PRKCA/PRKCA/PRKCA/ITGB4/WWOX/WWOX/CTSB/CTSB/CTNNB1/HLA-A/CDC5L/ATM/ATM/ATM/ATM/ATM/ATM/ATM/ATM/ATM/ATM/ATM/ATM/ATM/ATM/ATM/ATM/ATM/ATM/ATM/ATM/ATM/ATM/ATM/ATM/ATM/ATM/ATM/ATM/ATM/ATM/ATM/ATM/ATM/ATM/ATM/WNT10B/WNT10B/WNT10B/EXT1/EXT1/DNASE1L3/CD14/BIRC7/PLXDC1/PLXDC1/ROR2/ENPP2/TOP1/CTSB/CTSB/CTSB/CTSB/LPAR1/MICB/MICB/MICB/MICB/MICB/MICB/MICB/MICB/MICB/MICB/MICB/MICB/MICB/MICB/MICB/MICB/PDGFRA/PDGFRA/PDGFRA/ERBB4/IGF2BP2/EZR/WT1/LGALS3/LGALS3/LGALS3/LGALS3/LGALS3/LGALS3/LGALS3/LGALS3/LGALS3/LGALS3/LGALS3/LGALS3/LGALS3/LGALS3/LGALS3/LGALS3/LGALS3/LGALS3/LGALS3/LGALS3/LGALS3/LGALS3/FN1/CTSB/URGCP/PRKCA/PRKCA/RELA/PKM/PKM/PKM/PKM/PKM/ANGPT1/EPHA2/EGFR/ERBB4/MTAP/RBPJ/LGALS3/PLXNA1/PLXNA1/PLXNA1/HDAC4/PTK2/IL2RA/ERBB4/ACTA2/ACTA2/ACTA2/ACTA2/RBPJ/APOD/APOD/APOD/CD36/CD36/HLA-A/HLA-A/HLA-A/PLAUR/DKK3/ACTA2/NF2/NF2/MKI67/ERBB4/CCNA2/COBLL1/CD36/CD36/F3/F3/F3/F3/F3/F3/F3/F3/F3/F3/F3/F3/F3/F3/CASP3/CASP3/LPAR1/EXT1/EXT1/EXT1/ROR2/ROR2/ITGA2/BACH1/PTCH1/PTCH1/AKT1/ITGB4/GAK/RARB/MICB/SMAD2/PTK2/PTK2/HSP90B1/MICA/MICB/CTSB/RBPJ/PROM1/PROM1/PROM1/PROM1/PROM1/PROM1/PROM1/ITGB3/ITGB3/CTSB/GFAP/YAP1/SQSTM1/SQSTM1/CTSB/DKK3/DKK3/DKK3/CTSB/GFAP/CTSB/ATM/ATM/EXT2/CDH5/CDH5/CDH5/CDH5/CDH5/CDH5/CDH5/CDH5/PLXDC1/PLXDC1/HDAC4/PLXNA1/CADM1/IGF2/CADM1/ING1/ING1/ROR2/ITGB3/RECK/RECK/RECK/RECK/RECK/RECK/RECK/RECK/AKT1/GAK/CD9/ARFIP1/ARFIP1/ARFIP1/ARFIP1/ARFIP1/ARFIP1/ARFIP1/ARFIP1/WNT10B/RASSF1/RARB/WNT5A/PRKCA/PRKCA/PRKCA/PRKCA/PRKCA/PRKCA/PRKCA/PRKCA/ABCC1/HLA-A/FN1/COBLL1/PRKCA/ANGPT1/ANGPT1/HDAC4/HDAC4/SNAI1/GNL3/GNL3/GNL3/GNL3/GNL3/GNL3/GNL3/GNL3/GNL3/GNL3/GNL3/GNL3/GNL3/GNL3/GNL3/GNL3/GNL3/GNL3/GNL3/GNL3/GNL3/GNL3/GNL3/GNL3/GNL3/GNL3/GNL3/GNL3/GNL3/GNL3/GNL3/GNL3/GNL3/GNL3/GNL3/GNL3/GNL3/GNL3/GNL3/GNL3/GNL3/GNL3/GNL3/GNL3/GNL3/GNL3/GNL3/GNL3/GNL3/GNL3/GNL3/GNL3/GNL3/GNL3/GNL3/GNL3/GNL3/GNL3/GNL3/GNL3/GNL3/GNL3/WWOX/HDAC4/MICB/MICB/ANXA5/MSLN/MSLN/HDAC4/CTSB/MUC1/MICB/ACTA2/HDAC4/MICB/PRKCA/CTSB/CTSB/CTSB/GAK/GAB1/GAB1/TNC/TNC/TNC/MICB/IHH/CTSB/CTSB/CTSB/CTSB/CTSB/CTSB/CTSB/ERCC2/EZR/EZR/KNG1/IL2RA/IL2RA/IL2RA/ITGA2/ITGA2/WNT5A/MUC1/MUC1/MAPK1/MMP2/MMP2/MMP2/MMP2/MMP2/MMP2/MMP2/MMP2/MMP2/MMP2/MMP2/MMP2/MMP2/MMP2/MMP2/FBN1/LGALS3/LGALS3/LGALS3/LGALS3/LGALS3/LGALS3/LGALS3/LGALS3/LGALS3/LGALS3/LGALS3/LGALS3/LGALS3/LGALS3/LGALS3/LGALS3/LGALS3/LGALS3/LGALS3/HLA-A/HLA-A/HLA-A/HLA-A/HLA-A/HLA-A/HLA-A/HLA-A/HLA-A/HLA-A/HLA-A/HLA-A/CDH1/HDAC4/MMP9/MMP9/PRKCA/MUC1/IGF1R/IGF1R/IGFBP3/GAB1/GAB1/MMP13/IGFBP3/MICB/CTSB/CDH5/URGCP/ERBB4/HDAC4/MAPK1/MAPK1/MAPK1/MAPK1/DHFR/MBD2/MBD2/SOD2/SOD2/SOD2/SOD2/SOD2/SOD2/SOD2/SOD2/SOD2/SOD2/SOD2/SOD2/SOD2/SOD2/ACTR1A/ACTR1A/ACTR1A/ACTR1A/ACTR1A/ACTR1A/ACTR1A/ACTR1A/ACTR1A/ACTR1A/ACTR1A/ACTR1A/ACTR1A/ACTR1A/ACTR1A/ACTR1A/ACTR1A/ACTR1A/ACTR1A/ACTR1A/ACTR1A/ACTR1A/ACTR1A/ACTR1A/ACTR1A/ACTR1A/ACTR1A/ACTR1A/ACTR1A/ACTR1A/ACTR1A/ACTR1A/ACTR1A/ACTR1A/ACTR1A/ACTR1A/ACTR1A/ACTR1A/ACTR1A/ACTR1A/ACTR1A/ACTR1A/ACTR1A/ACTR1A/ACTR1A/ACTR1A/ACTR1A/WWOX/WWOX/WWOX/WWOX/WWOX/PROM1/WWOX/WWOX/WWOX/WWOX/PLXDC1/PLXDC1/WWOX/CTSB/GAK/GAK/MMP2/MMP2/FN1/HLA-A/LGALS3/LYN/LYN/MAP3K5/MAP3K5/MAP3K5/GNL3/WWOX/CD44/CD44/NTS/NTS/HDAC4/RARB/F2RL3/F2RL3/FGFR2/FGFR2/PTK2/GAK/WNT5A/HAS2/HAS2/HAS2/HAS2/PTK2/PTK2/PTK2/WNT10B/LGALS3/LGALS3/CTSB/CTSB/NF2/NF2/NF2/NF2/ACTA2/ACTA2/ACTA2/ACTA2/MBD2/MBD2/GAB1/CDH1/CDH1/CDH1/CDH1/EPHA2/EPHA2/EPHA2/HLA-A/HLA-A/HLA-A/HLA-A/HLA-A/HLA-A/COL6A3/WWOX/CLDN7/ROR2/ROR2/TP63/PTK2/PLXDC1/PLXDC1/CTSB/WT1/HLA-A/HLA-A/HLA-A/GFAP/EXT2/HLA-A/HLA-A/PLXDC1/HDAC4/CTSB/AKT1/IGFBP3/IGFBP3/HDAC4/CTSB/GAB1/GAB1/GAB1/CD36/CD36/CD36/CD36/CD36/CD36/CD36/CD36/ROR2/DHFR/ITGB3/ITGB3/ITGB3/PTK2/PTK2/PTK2/CASP3/HDAC4/IL2RA/IL2RA/ANGPT1/ANGPT1/ANGPT1/WWOX/ACTA2/ACTA2/CD9/CLDN7/ENPP2/BCL2L1/GNL3/EZR/HDAC4/HDAC4/HDAC4/HDAC4/EXT1/CTSB/AKT1/CTSB/YY1/YY1/YY1/YY1/LGALS3/ABCC1/CDH5/MAPK8/CTSK/PRKCA/WWOX/WWOX/CCL5/CCL5/MUC1/ANGPT1/ANGPT1/ANGPT1/ANGPT1/CTSB/MICB/MICB/WWOX/CADM1/ATR/TRIM22/PROM1/FN1/TNFRSF10B/ROR2/ROR2/MTHFR/CDH5/WNT5A/TP63/MICB/ADIPOR1/ADIPOR1/WWOX/WWOX/WWOX/WWOX/WWOX/WWOX/ANGPT1/ANGPT1/FN1/ROR2/ROR2/ROR2/CTSB/WWOX/HDAC4/PTK2/MICA/ABCC1/ABCC1/PRKCA/PRKCA/PRKCA/MICB/MICB/PTK2/PTK2/PTK2/PTK2/PTK2/PTK2/PTK2/PTK2/PTK2/PTK2/PTK2/PTK2/PTK2/PTK2/CTSB/MICB/WT1/WT1/WT1/WT1/WT1/WT1/WT1/CD36/CD44/CD44/HDAC4/DNASE1L3/HLA-A/PPARG/PRKCA/WWOX/WWOX/PTCH1/CASP3/CASP3/CASP3/ROR2/ANXA5/DKK3/CAV1/CTSB/WWOX/HDAC4/HDAC4/HDAC4/PRKCA/ARFIP1/YAP1/YAP1/WWOX/DNASE1L3/AKT1/EZR/FGFR2/ADIPOR1/FN1/PRKCD/CTSB/HDAC4/HDAC4/HDAC4/RBPJ/GFAP/MICA/MICA/MICA/MICA/MICA/MICA/MICA/MICA/MICA/MICA/ITGAV/SLC19A1/SLC19A1/MICB/MICB/MICB/MICB/MICB/MICB/MICB/MICB/MICB/MICB/MICB/MICB/MICB/CTSB/CTSB/CTSB/CTSB/CTSB/CTSB/CTSB/CTSB/CTSB/CTSB/CTSB/IGFBP3/EXT2/HDAC4/MBD2/GNL3/GNL3/GNL3/GNL3/GNL3/GNL3/GNL3/GNL3/GNL3/GNL3/GNL3/GNL3/GNL3/GNL3/GNL3/GNL3/GNL3/GNL3/GNL3/GNL3/GNL3/GNL3/GNL3/GNL3/GNL3/GNL3/GNL3/GNL3/GNL3/GNL3/GNL3/GNL3/GNL3/GNL3/GNL3/GNL3/GNL3/GNL3/GNL3/GNL3/GNL3/GNL3/GNL3/GNL3/GNL3/GNL3/GNL3/GNL3/GNL3/WNT10B/GNL3/HDAC4/HDAC4/ITGB4/MTAP/IGF2BP2/HLA-A/HLA-A/LYN/LYN/GAK/GAK/GAK/GAK/GAK/GAK/GAK/GAK/GAK/GAK/HDAC4/MBD2/MBD2/PLAGL1/RBPJ/SERPINF1/GFAP/GFAP/GFAP/ACTA2/ACTA2/MCAM/HLA-A/ERCC2/MICB/CHEK1/EZR/EZR/TGFBI/EXT1/BCL2L1/BCL2L1/BCL2L1/BCL2L1/BCL2L1/BCL2L1/BCL2L1/BCL2L1/BCL2L1/BCL2L1/BCL2L1/BCL2L1/BCL2L1/BCL2L1/BCL2L1/BCL2L1/BCL2L1/BCL2L1/BCL2L1/BCL2L1/BCL2L1/GAK/GAK/GAK/GAK/GAK/ERG/ACTA2/GAK/TP73/TP73/ACTR1A/RASGRF1/PLXDC1/YAP1/CREB3L2/LGALS3/LGALS3/LGALS3/LGALS3/LGALS3/LGALS3/LGALS3/LGALS3/LGALS3/LGALS3/LGALS3/LGALS3/LGALS3/LGALS3/LGALS3/LGALS3/LGALS3/LGALS3/LGALS3/LGALS3/LGALS3/CTSB/CCNA2/CCNA2/CTSB/CTSB/CTSB/CTSB/TRIM22/HDAC4/HDAC4/WNT10B/BACH1/HDAC4/CDC5L/IGF2R/WWOX/WWOX/MSLN/WWOX/CTSB/EZR/EGFR/IGFBP3/IGFBP3/IGFBP3/IGFBP3/IGFBP3/IGFBP3/IGFBP3/IGFBP3/IGFBP3/IGFBP3/IGFBP3/IGFBP3/IGFBP3/CTSB/HDAC4/ROR2/ROR2/CDH5/CDH5/HDAC4/WWOX/IGFBP3/BCL2L1/LGALS3/PTK2/KITLG/KITLG/HDAC4/CTSB/ATM/MICB/MICA/MICA/MICA/MICA/MICA/MICA/MICA/GAK/GAK/GAK/GAK/XPO1/XPO1/XPO1/XPO1/XPO1/XPO1/XPO1/XPO1/IL2RA/ARFIP1/ARFIP1/ARFIP1/ARFIP1/ARFIP1/ARFIP1/CTSB/CTSB/CRADD/HDAC4/ITGAV/ITGAV/ITGAV/ITGA2/BSG/CTSB/HLA-A/FN1/MICB/MICB/MICB/MICB/MICB/MICB/MICB/MICB/MICB/MICB/MICB/MICB/MICB/MICB/MICB/MICB/FGFR2/FGFR2/FGFR2/GAK/MIR126/PTK2/CTSB/MMP2/EPHA2/EPHA2/EPHA2/EPHA2/EPHA2/EPHA2/EPHA2/EPHA2/EPHA2/DKK3/DKK3/DKK3/DKK3/DKK3/DKK3/DKK3/DKK3/DKK3/GAK/ACTA2/ACTA2/GAK/ADIPOR1/ADIPOR1/ADIPOR1/ADIPOR1/ADIPOR1/IL2RA/BIRC7/BIRC7/BIRC7/PDGFRB/CADM1/ADIPOR1/ADIPOR1/ADIPOR1/ACTA2/IL2RA/CASP8/CASP8/CASP8/FN1/FN1/CD44/ROR2/CTSB/YAP1/YAP1/ERBB2/ERBB2/ERBB2/PTK2/LYN/LGALS3/WWOX/WWOX/WWOX/IGFBP3/DKK3/GAK/HDAC4/HDAC4/ACTA2/WWOX/GAK/GAK/GAK/GAK/GAK/GAK/GAK/GAK/GAK/GAK/GAK/PTK2/ITGB4/ACTR1A/ACTR1A/ACTR1A/ACTR1A/ACTR1A/ACTR1A/ACTR1A/ACTR1A/ACTR1A/ACTR1A/ACTR1A/ACTR1A/ACTR1A/ACTR1A/ACTR1A/ACTR1A/ACTR1A/ACTR1A/ACTR1A/ACTR1A/ACTR1A/ACTR1A/ACTR1A/ACTR1A/ACTR1A/ACTR1A/ACTR1A/ACTR1A/ACTR1A/ACTR1A/ACTR1A/ACTR1A/ACTR1A/ACTR1A/ACTR1A/ACTR1A/ACTR1A/ACTR1A/ACTR1A/ACTR1A/ACTR1A/ACTR1A/ACTR1A/ACTR1A/ACTR1A/ACTR1A/ACTR1A/TRIM22/GFAP/GFAP/GFAP/WWOX/LYN/LYN/FN1/FN1/ERG/COL6A3/DNASE1L3/CLU/LGALS3/LGALS3/LGALS3/LGALS3/ITGB4/ITGB4/ITGB4/ROR2/DNASE1L3/GNL3/EXT1/ERBB4/WWOX/CCL5/GAK/HDAC4/ROR2/RARB/CTSB/EXT1/IMP3/IHH/IHH/IHH/IHH/IHH/IHH/IHH/IHH/IHH/IHH/IHH/IHH/IHH/CHEK1/CHEK1/CHEK1/FGFR2/HDAC4/HDAC4/HDAC4/HDAC4/GAK/GAK/GAK/GAK/GAK/GAK/CTSB/CADM1/CDH5/KLRK1/KLRK1/PTK2/PRKCA/IL2RA/BACH1/BACH1/BACH1/BACH1/BACH1/GAK/LGALS3/EXT1/GAB1/ARFIP1/ARFIP1/WWOX/SMAD2/SMAD2/HSP90B1/HSP90B1/ANXA5/PTCH1/CLU/DKK3/LPAR1/MTHFR/CD36/IL2RA/HLA-A/VDR/VDR/VDR/VDR/VDR/DNASE1L3/YY1/SQSTM1/IGF2BP2/PRKCA/MMP2/SS18L1/SS18L1/GAK/GAK/GAK/TM4SF1/TM4SF1/LGALS3/MBD2/MICB/MICB/MICB/PLXNA1/PLXNA1/PLXNA1/IGF1/CD44/WWOX/WWOX/WWOX/IL2RA/CTSB/YAP1/YAP1/CLDN7/CTSB/EPHA2/EPHA2/CTSB/HDAC4/HDAC4/HDAC4/LPAR1/CTSB/ADIPOR1/PPARG/PPARG/LYN/LYN/LYN/LYN/LYN/ACTA2/ACTA2/IL2RA/ITGAV/LGALS3/DKK3/DNASE1L3/MUC1/PTCH1/EXT1/EXT1/HDAC4/MICB/MICB/MICB/MICB/MICB/MICB/MICB/MICB/MICB/MICB/MICB/MICB/MICB/HDAC4/CTSB/CTSB/CTSB/PRKCA/MED19/HDAC4/HDAC4/CDKN1A/ABCC1/HDAC4/WWOX/ITGB4/ITGB4/IL2RA/PRKCA/ARFIP1/ARFIP1/ARFIP1/ARFIP1/ARFIP1/ARFIP1/IHH/IHH/CTSB/CLU/TNFRSF10B/TNFRSF10B/TNFRSF10B/TNFRSF10B/CCL5/CCL5/LGALS3/HDAC4/HDAC4/YAP1/MAPK8/MAPK8/MAPK8/MAPK8/MAPK8/MAPK8/MAPK8/MAPK8/MAPK8/MAPK8/MMP9/MMP9/HDAC4/TNFRSF11B/LPAR1/IGFBP3/GAK/HDAC4/ITGB4/ITGB4/ITGB4/ITGB4/RBPJ/CADM1/CDK4/HDAC4/MAP2K4/MICB/DHFR/DHFR/DHFR/ERG/CADM1/EZH2/MMP2/BCL6/PRKCD/HLA-A/CTSB/MCL1/MCL1/TM4SF1/MMP2/F3/F3/F3/F3/F3/F3/F3/F3/F3/F3/F3/CD44/HDAC4/PLAGL1/GAK/AKT1/DNASE1L3/CMA1/ITGB4/ITGB4/CTSB/WWOX/IGFBP3/FN1/FN1/FN1/SLC19A1/NF2/DKK3/GAK/CTSB/CTSB/MTAP/MTAP/MTAP/CTSK/PTK2/PTK2/PTK2/BSG/MTHFR/MTHFR/MTHFR/MTHFR/MTHFR/MTHFR/ROR2/DKK3/DKK3/DKK3/PLXDC1/PLXDC1/NFKB1/ADIPOR1/HDAC4/HDAC4/PLXNA1/IGFBP3/ITGAV/EXT1/MTHFR/GAK/MICB/MICB/ESR2/RBPJ/GAB1/EPHA2/GAK/MICB/BIRC7/HLA-A/CTSB/CTSB/CTSB/CTSB/CTSB/CTSB/MICB/MICB/MICB/MICB/MICB/MICB/MICB/MICB/MICB/MICB/MICB/MICB/MICB/MICB/MICB/MICB/MICB/MICB/MICB/MICB/MICB/MICB/MICB/MICB/MICB/MICB/MICB/MICB/MICB/MICB/MICB/MICB/MICB/MICB/MICB/MICB/MICB/MICB/MICB/MICB/MICB/MICB/MICB/MICB/MICB/MICB/MICB/MICB/MICB/MICB/MICB/MICB/MICB/MICB/MICB/MICB/MICB/MICB/MICB/MICB/MICB/MICB/MICB/MICB/MICB/MICB/MICB/MICB/MICB/MICB/MICB/MICB/MICB/MICB/MICB/MICB/MICB/MICB/MICB/MICB/MICB/MICB/MICB/IL2RA/IL2RA/IGFBP3/DHFR/MICB/MICB/APOD/APOD/APOD/APOD/APOD/APOD/APOD/APOD/APOD/APOD/APOD/APOD/APOD/APOD/APOD/APOD/APOD/APOD/APOD/APOD/APOD/APOD/CCNE1/MICB/SLC19A1/MCL1/MCL1/WWOX/HLA-A/HLA-A/HLA-A/HLA-A/HLA-A/HLA-A/HLA-A/HLA-A/HLA-A/HLA-A/HLA-A/HLA-A/HLA-A/ANXA5/S100A6/BCL2L1/BCL2L1/BCL2L1/BCL2L1/BCL2L1/BCL2L1/BCL2L1/BCL2L1/BCL2L1/BCL2L1/MICB/MTHFR/CTSB/CTSB/CTSB/CTSB/CTSB/IDH1/ROR2/RPL7A/LYN/SLC2A1/SLC2A1/SLC2A1/SLC2A1/SLC2A1/SLC2A1/SLC2A1/SLC2A1/HLA-A/HLA-A/HLA-A/HLA-A/HLA-A/HLA-A/HLA-A/HLA-A/HLA-A/HLA-A/HLA-A/HLA-A/HLA-A/HLA-A/HLA-A/HLA-A/HLA-A/HLA-A/HLA-A/HLA-A/HLA-A/HLA-A/HLA-A/HLA-A/HLA-A/HLA-A/HLA-A/HLA-A/HLA-A/HLA-A/COBLL1/HDAC4/IGF1R/ACTA2/ACTA2/ACTA2/ACTA2/MDM2/ABCC1/IGF1R/CD36/CD36/CTSB/PRKCA/HLA-A/MMP2/MMP2/MMP2/MMP2/PLXDC1/IGFBP3/ATM/GAK/FN1/MICA/PTK2/MAPK1/PROM1/EZR/EZR/EZR/CTSB/CTSB/EXT1/EXT1/EXT1/CRK/HDAC4/ACTR1A/ACTR1A/ACTR1A/ACTR1A/MKI67/MKI67/MKI67/MKI67/CD36/CD36/YAP1/YAP1/YAP1/YAP1/WNT10B/WNT10B/MCL1/FN1/IL2RA/ITGB1/ITGB1/WWOX/CTSB/MICB/STAT3/HDAC4/SMAD2/CTSB/HLA-A/ERBB4/SLC19A1/SLC19A1/SLC19A1/LYN/HLA-A/MICA/RARB/LYN/LYN/LYN/LYN/LYN/EPHA2/SUMO1/CDH5/CDH5/HDAC4/WWOX/GAK/GAK/IGF2R/SS18L1/MTAP/MTAP/MTAP/MTAP/LGALS3/GAK/EXT1/WWOX/WWOX/PLXDC1/PLXDC1/PLXDC1/MKI67/EXT2/CDKN1A/CDKN1A/GAK/HDAC4/MICB/WWOX/WWOX/BACH1/TNFRSF10B/TNFRSF10B/GAB1/GAB1/GAB1/GAB1/CTSB/CTSB/CTSB/CTSB/TRIM22/DNASE1L3/HDAC4/MTHFR/CTSB/ITGA2/ITGA2/ITGA2/ITGA2/ITGA2/ITGA2/ITGA2/ITGA2/ITGA2/ITGA2/ITGA2/ITGA2/ITGA2/ITGA2/ITGA2/ITGA2/ITGA2/LYN/LYN/LYN/LYN/LYN/PRKCA/PLXDC1/PLXDC1/CTSB/CTSB/MICA/MICA/MICA/MICA/MBD2/MBD2/MAPK1/MAPK1/MAPK1/MAPK1/MAPK1/MAPK1/MAPK1/FN1/CTSB/PTK2/MICB/MICB/SMAD2/SMAD2/RBPJ/RBPJ/ITGA2/NOTCH1/SPP1/ERBB2/ERBB2/ERBB2/ERBB2/ERBB2/CDH1/CDH1/BCL6/EXT1/CADM1/CADM1/PLXDC1/PLXDC1/COBLL1/CTSB/HDAC4/MTHFR/MTHFR/CTNNB1/CDH1/PRKCA/TP73/TP73/DKK3/TNFRSF11A/DKK3/WWOX/WWOX/LGALS3/CTSB/BTC/BTC/BTC/BTC/BTC/BTC/BTC/BTC/BTC/BTC/BTC/BTC/BTC/BTC/BTC/BTC/BTC/BTC/BTC/MICB/HDAC4/PTK2/PTK2/CTSB/GNL3/CDH5/DKK3/DKK3/DKK3/DKK3/DKK3/DKK3/DKK3/DKK3/DKK3/DKK3/DKK3/CD44/DNASE1L3/BCL2/ANXA5/ANXA5/ANXA5/BCL2L1/HLA-A/YAP1/DHFR/ERBB4/HDAC4/HDAC4/HDAC4/HDAC4/AKT1/HLA-A/PRKCA/PLXNA1/PLXNA1/ITGB4/ITGB4/LYN/LYN/LYN/LYN/LYN/LYN/LYN/LYN/LYN/LYN/LYN/LYN/LYN/DNASE1L3/DNASE1L3/WT1/WT1/WT1/WT1/WT1/WT1/HDAC4/ITGB4/HDAC4/PPARG/GAK/WNT5A/TP73/CTSB/DUSP1/FN1/EZR/EZR/EZR/PRKCA/MICB/DNASE1L3/MTHFR/EPHA2/CTSB/RECK/MMP2/SERPINF1/PDGFC/PDGFC/MCM2/MCM2/CD36/HDAC4/SLC19A1/SLC19A1/SMAD2/WWOX/TNFRSF10B/HSP90B1/HSP90B1/HSP90B1/HSP90B1/HSP90B1/HSP90B1/HSP90B1/HSP90B1/HSP90B1/PLXDC1/HDAC4/CD14/CD14/CD14/CD14/CD14/CD14/CTSB/BIRC7/SOD2/MMP13/DKK3/MICB/DNASE1L3/HDAC4/TP63/SMARCB1/SMARCB1/SMARCB1/HDAC4/ERBB4/ERBB4/ERBB4/PLXNA1/DYRK1B/DYRK1B/DYRK1B/CADM1/RECQL4/IGF2BP2/IL2RA/DKK3/DHFR/DHFR/IGFBP3/RBPJ/RBPJ/RBPJ/RBPJ/RBPJ/CLDN7/CCNA2/CCNA2/CCNA2/CCNA2/CCNA2/CCNA2/CCNA2/CCNA2/WWOX/ERBB4/WWOX/WWOX/WWOX/WWOX/WWOX/WWOX/WWOX/WWOX/WWOX/WWOX/WWOX/LPAR1/WWOX/ATR/GSTM3/PRKCA/SMAD4/SMAD4/SMAD4/CTSB/CTSB/DKK3/DKK3/DKK3/DKK3/BACH1/MBD2/LGALS3/LGALS3/LGALS3/LGALS3/LGALS3/LGALS3/LGALS3/LGALS3/MTHFR/DNASE1L3/PTK2/NOS2/FBN1/ABCC1/ROR2/ROR2/ROR2/ROR2/ROR2/ROR2/SMAD2/SMAD2/PLAU/FN1/WWOX/ITGB4/ITGB4/MICB/MBD2/MICB/MICB/MICB/MICB/PRKCA/PRKCA/ACTR1A/ACTR1A/ACTR1A/ACTR1A/HDAC4/MMP2/WWOX/ACTA2/ESR2/ITGA2/ITGA2/ITGA2/RELA/IL2RA/CTSB/SYK/IGFBP3/MAP2K4/NOS2/WWOX/WWOX/PDGFA/PDGFA/PDGFA/SERPINF1/SERPINF1/SERPINF1/SERPINF1/SERPINF1/SERPINF1/SERPINF1/SERPINF1/SERPINF1/PTK2/IL2RA/YAP1/YAP1/PDGFRA/CTSB/RARB/BCL2L1/BCL2L1/BCL2L1/BCL2L1/BCL2L1/BCL2L1/BCL2L1/BCL2L1/BCL2L1/BCL2L1/BCL2L1/BCL2L1/BCL2L1/BCL2L1/BCL2L1/BCL2L1/BCL2L1/BCL2L1/BCL2L1/BCL2L1/BCL2L1/BCL2L1/BCL2L1/BCL2L1/BCL2L1/BCL2L1/BCL2L1/BCL2L1/HDAC4/PLXDC1/HDAC4/MBD2/CTNNB1/ESR1/ESR1/SMAD2/SMAD2/SMAD2/WWOX/FN1/YAP1/YAP1/YAP1/YAP1/YAP1/YAP1/YAP1/YAP1/YAP1/YAP1/YAP1/YAP1/YAP1/YAP1/YAP1/YAP1/YAP1/YAP1/YAP1/YAP1/YAP1/YAP1/YAP1/YAP1/YAP1/YAP1/RASSF1/RASSF1/GAB1/GAB1/GAB1/PTK2/PLAGL1/PLAGL1/WWOX/WWOX/CTSB/DKK3/DKK3/DKK3/CTSB/TP63/TP63/TP63/TP63/TP63/TP63/PPARG/PLXDC1/SRGAP2/ROR2/CRK/ABCC1/CD36/LGALS3/HLA-A/CTSB/ACTA2/ATR/ATR/HDAC4/HDAC4/CD36/IL2RA/PLXDC1/TNC/CAMK2A/CD44/CD44/CD44/PRKCA/CTSK/MICA/MICA/SMAD4/CD36/CD36/CD36/RBPJ/RBPJ/GAK/BSG/PKM/WWOX/HLA-A/HLA-A/EXT1/EXT1/EXT1/HLA-A/HLA-A/WWOX/FN1/FN1/FN1/FN1/FN1/HDAC4/F3/F3/F3/F3/F3/PDGFRB/CTSB/WWOX/WWOX/IL2RA/IL2RA/IL2RA/IL2RA/LGALS3/F3/PKM/PKM/PKM/PKM/DKK3/HDAC4/DKK3/LPAR1/PLXDC1/CTSB/HDAC4/GSTP1/WWOX/DKK3/EXT1/MICB/MICB/MICB/MICB/MICB/FN1/WWOX/IL2RA/IL2RA/IL2RA/RASSF1/BIRC7/WWOX/HLA-A/ITGAV/ITGAV/ITGAV/ITGAV/ITGAV/ITGAV/ITGAV/MTHFR/WT1/PTH1R/ETV6/ERBB4/DNASE1L3/ABCC1/ASS1/GAB1/GAB1/GAB1/GAB1/XPO1/ROR2/MBD2/MBD2/TRIM22/TRIM22/HDAC4/CTSB/DKK3/DKK3/DKK3/WWOX/WWOX/WWOX/WWOX/CDH5/DNASE1L3/BIRC7/ESR1/ESR1/GFAP/FBN1/FBN1/BID/BID/YAP1/YAP1/YAP1/CDKN1A/HDAC4/ENPP2/CTSB/CTSB/CTSB/CTSB/IGF1/AKT1/STAT3/CTNNB1/PRKCA/MICB/CTSB/BIRC7/SYK/SYK/CD44/CASP8/CASP8/WWOX/PLXNA1/PLXNA1/HLA-A/LPAR1/ANGPT1/ERBB4/ACTR1A/CTSB/ROR2/ROR2/ROR2/TNFRSF10B/WWOX/WWOX/WWOX/ATR/ATR/RBPJ/RBPJ/RBPJ/RBPJ/CTSB/IGFBP3/COL6A3/COL6A3/MICB/WWOX/WWOX/ACTA2/ACTA2/ACTA2/ACTA2/COBLL1/HDAC4/EXT1/CTSB/FN1/FN1/MTHFR/MTHFR/MTHFR/MTHFR/MTHFR/MTHFR/MED19/MED19/HDAC4/ARFIP1/ARFIP1/PRKCD/PRKCD/CREB3L1/ATM/ATM/ERBB4/CDH5/MICA/ACTA2/CREB3L2/COL6A3/DNASE1L3/DNASE1L3/DNASE1L3/DNASE1L3/CTNNB1/CTNNB1/AKT1/MCL1/MCL1/DNASE1L3/CD44/PRDM2/CASP3/IGF2BP2/CTSB/SOX9/HDAC4/DYRK1B/IGF2R/GAB1/EPHA2/LYN/SERPINF1/CLU/WWOX/CAV1/CAV1/CAV1/CAV1/CAV1/CAV1/CAV1/WWOX/PDGFRA/PDGFRA/IGF2BP3/IGF2BP3/IGF2BP3/ROR2/MMP9/WWOX/ACTA2/MMP2/ATM/GAK/MICB/ITGA2/ITGA2/ITGA2/ITGA2/EPHA2/CAMK2A/CTSB/PRDM2/CTSB/CTSB/CTSB/CTSB/MMP13/CDH5/CDH5/HDAC4/PRKCD/ITGB4/ERBB2/ERBB2/ERBB2/ERBB2/ERBB2/ERBB2/ERBB2/HDAC4/HDAC4/CMA1/HDAC4/CTSB/CTSB/CTSB/CTSB/MAPK1/HDAC4/HDAC4/COL6A3/RBPJ/MTOR/CD9/IGFBP3/ANXA2/ITGAV/AKT1/AKT1/MMP1/CTSK/CTSK/HDAC4/HDAC4/HDAC4/HDAC4/WWOX/CLU/WWOX/WWOX/WWOX/WWOX/WWOX/WWOX/WWOX/WWOX/FGFR2/CTSB/ITGB3/CTSB/MBD2/DNASE1L3/ADIPOR1/CD36/CD36/CD36/CD36/CD36/CD36/MICB/MICB/MICB/MICB/MICB/CTSB/CADM1/CD44/EXT1/EXT1/YAP1/YAP1/YAP1/WWOX/PXN/ITGAV/HDAC4/CTSB/CTNNB1/CTSB/CTSB/DNASE1L3/PRKCA/PLXNA1/RUNX2/RUNX2/RUNX2/RUNX2/RUNX2/RUNX2/RUNX2/RUNX2/RUNX2/MMP2/MMP2/GAK/DNASE1L3/HDAC4/FLI1/CLU/CTSB/ENPP2/ENPP2/ENPP2/ENPP2/PDGFB/WWOX/IGF2BP2/IGF2BP2/DKK3/DKK3/HDAC4/PRKCA/YAP1/MVP/MVP/MVP/MVP/MVP/HDAC4/ITGA2/ITGA2/CTSB/ABCC1/HAS2/GAK/CTSB/HLA-A/MCL1/MCL1/MCL1/MCL1/MCL1/MCL1/MCL1/MCL1/MCL1/MCL1/MCL1/ATR/HDAC4/PLXDC1/PLXDC1/BTC/BTC/BTC/BTC/BTC/BTC/BTC/BTC/BTC/BTC/BTC/BTC/BTC/BTC/BTC/BTC/BTC/BTC/BTC/BTC/BTC/BTC/BTC/BTC/BTC/BTC/BTC/BTC/BTC/BTC/BTC/BTC/BTC/BTC/BTC/BTC/BTC/BTC/BTC/BTC/DNASE1L3/IL2RA/WWOX/CTSB/COL6A3/EXT1/ITGB3/ROR2/URGCP/URGCP/HLA-A/WWOX/WWOX/WWOX/WWOX/LPAR1/LPAR1/LPAR1/LPAR1/LPAR1/WWOX/EZR/MICA/ACTA2/IL2RA/CTSB/CTSB/ADIPOR1/RECK/CTSB/WNT5A/MICB/GAK/EXT1/EXT1/EXT1/XPO1/CLU/WNT5A/ATM/ATM/ATM/ATM/PLXNA1/ITGA2/MMP13/WWOX/HDAC4/HDAC4/HDAC4/HDAC4/DHFR/PDGFC/CTSB/MTAP/MTAP/PTK2/RBPJ/FN1/FN1/FN1/DNASE1L3/DNASE1L3/DNASE1L3/DNASE1L3/DNASE1L3/DNASE1L3/DNASE1L3/DNASE1L3/DUSP1/SERPINF1/PLXNA1/GFAP/PRKCA/PRKCA/PRKCA/MAD2L1/ITGA2/RARB/ATM/ATM/SRC/SRC/EXT1/CLU/CLU/CLU/CLU/CLU/CLU/CLU/MICB/MICB/MICB/ACTA2/ACTA2/DKK3/WWOX/ITGA2/EGFR/FBN1/FBN1/IL2RA/MTHFR/CDK4/CDK4/CDK4/CDK4/CDK4/MICB/MICB/IMP3/IMP3/COL6A3/PTCH1/HLA-A/HLA-A/HLA-A/HLA-A/CRK/SMARCB1/DNASE1L3/DNASE1L3/DNASE1L3/KNG1/KNG1/KNG1/KNG1/KNG1/ITGB3/WT1/URGCP/WWOX/PTCH1/PTCH1/PTCH1/PTCH1/PTCH1/ROR2/SMAD2/BID/WNT5A/MCL1/MCL1/MCL1/MCL1/TNFRSF11B/TNFRSF11B/BIRC7/BIRC7/WWOX/WWOX/WWOX/WWOX/WWO
DOID:184	bone cancer	177	0.922322	1.18124	1e-10	1.42857e-10		869365	tags=20%, list=17%, signal=17%	CTSB/WWOX/TNFRSF11B/MET/IL2RA/IL2RA/EGFR/TNFRSF10B/WWOX/MET/MET/TRIM22/ITGB3/ITGB3/CTSB/MICA/WT1/HLA-A/GSTP1/SYK/SYK/SYK/GAK/CTSB/ANXA2/FAU/FAU/CTSB/IL2RA/AKT1/CTSB/BCL2L1/ROR2/PLXDC1/PLXDC1/PLXDC1/PLXDC1/HLA-A/ANXA5/ANXA5/ANXA5/CD36/GAK/MICB/FBXW7/FBXW7/FBXW7/DKK3/DKK3/DKK3/DKK3/DKK3/DKK3/DKK3/DKK3/DKK3/DKK3/DKK3/DHFR/DHFR/DHFR/ITGAV/CTSB/MMP2/MMP2/LPAR1/PRKCA/PRKCA/HLA-A/DKK3/DKK3/DKK3/DKK3/HLA-A/PLXDC1/PLXDC1/CD36/GAK/BIRC7/BIRC7/MICB/TNFRSF11B/TNFRSF11B/MICB/MICB/ACTA2/CTSB/CTSB/HLA-A/LPAR1/ANXA5/FN1/RUNX2/RUNX2/RUNX2/RUNX2/RUNX2/RUNX2/RUNX2/RUNX2/STAT3/STAT3/CXCL12/WWOX/GNL3/GNL3/GNL3/GNL3/GNL3/GNL3/GNL3/ROR2/CTSB/CTSB/WWOX/DNASE1L3/DNASE1L3/DNASE1L3/DNASE1L3/DNASE1L3/DNASE1L3/DNASE1L3/DNASE1L3/HSP90B1/CD9/IGFBP3/IGFBP3/PDGFRA/CTSB/TRIM22/MUC1/FBN1/FBXW7/FBXW7/FBXW7/CTSB/URGCP/DNASE1L3/BCL2L1/BCL2L1/BCL2L1/BCL2L1/BCL2L1/BCL2L1/BCL2L1/BCL2L1/BCL2L1/BCL2L1/BCL2L1/BCL2L1/BCL2L1/BCL2L1/BCL2L1/BCL2L1/BCL2L1/BCL2L1/BCL2L1/BCL2L1/BCL2L1/BCL2L1/BCL2L1/BCL2L1/BCL2L1/BCL2L1/BCL2L1/BCL2L1/LGALS3/LGALS3/LGALS3/LGALS3/MMP2/CD9/MICA/MICA/MICA/MICA/MICA/MICA/MICA/MICA/MICA/MICA/MICA/MICA/MICA/MICA/MICA/MICA/WWOX/WWOX/WWOX/WWOX/WWOX/WWOX/ROR2/SERPINF1/IL2RA/IL2RA/CTSB/IL2RA/PLXDC1/PLXDC1/CTSB/CTSB/CTSB/GNL3/TRIM22/ITGB3/EGFR/IL2RA/MICB/MMP2/CDH5/CDH5/CDH5/CDH5/CDH5/CDH5/CDH5/CDH5/COL1A1/MICB/TNFRSF10B/TNFRSF10B/TNFRSF10B/TNFRSF10B/CTNNB1/CTSB/ROR2/ROR2/ROR2/ACTA2/ACTA2/ACTA2/ACTA2/SUMO1/SUMO1/PTK2/WWOX/DKK3/MICB/HLA-A/HLA-A/LSAMP/ABCC1/ABCC1/PLXDC1/BIRC7/HLA-A/HLA-A/YY1/IGF2/WWOX/WNT10B/WNT10B/GAK/GAK/GAK/PTK2/SYK/SYK/SYK/SYK/SYK/SYK/SYK/SYK/SYK/SYK/SYK/PLXDC1/PTK2/PDGFRA/PRKCA/PRKCA/PRKCA/IGFBP3/WWOX/NFKB1/ATM/ERBB4/LPAR3/WWOX/MTHFR/BIRC7/BIRC7/BIRC7/BIRC7/ERBB4/PTK2/CTSB/CRADD/CRADD/CRADD/CRADD/EPHA2/EPHA2/EPHA2/EPHA2/EPHA2/TOP1/NOTCH1/GAK/DKK3/IGF2/CTSB/CTNNB1/ROR2/PXN/HLA-A/LGALS3/CTSB/CTSB/CTSB/CTSB/ERG/ERG/DNASE1L3/ITGAV/ITGAV/ITGAV/ITGAV/ITGAV/CD36/WWOX/MAPK8/CAMK2A/CTSB/IL2RA/IL2RA/IL2RA/BUB3/PTK2/PTK2/PTK2/PTK2/PTK2/PTK2/SOD2/HLA-A/MMP2/FN1/FN1/FN1/FN1/CTSB/ITGAV/MAP3K5/EPHA2/EPHA2/HLA-A/HLA-A/HLA-A/HLA-A/HLA-A/HLA-A/HLA-A/HLA-A/HLA-A/HLA-A/HLA-A/HLA-A/HLA-A/HLA-A/HLA-A/HLA-A/HLA-A/URGCP/WWOX/WWOX/CDH5/ANXA2/ANXA2/ANXA2/HLA-A/HLA-A/MICB/ERG/WNT10B/WNT10B/CD36/CD36/CD36/ERG/MTHFR/CTNNB1/DNASE1L3/MICB/DKK3/DKK3/CTSB/LPAR1/LPAR1/ABCC1/IGF2R/PLXDC1/PLXDC1/PLXDC1/PLXDC1/ITGB4/PRKCA/ITGB4/COL1A1/GSTM1/WT1/ESR2/MICB/ITGB4/PRKCA/WWOX/URGCP/ABCC1/EPHA2/DHFR/PRKCA/WWOX/WNT5A/FN1/PTK2/ERBB4/CAMK2A/DKK3/DKK3/DKK3/DKK3/DKK3/DKK3/DKK3/DKK3/DKK3/DKK3/CTSB/EGFR/EGFR/TNFRSF10B/MAPK8/NF2/NF2/NF2/NF2/NF2/NF2/NF2/NF2/NF2/NF2/NF2/NF2/NF2/NF2/NF2/NF2/NF2/NF2/NF2/NF2/NF2/NF2/NF2/NF2/NF2/NF2/NF2/NF2/NF2/NF2/NF2/NF2/NF2/NF2/NF2/NF2/NF2/NF2/NF2/NF2/ANXA5/GNL3/GNL3/GNL3/GNL3/GNL3/GNL3/GNL3/GNL3/GNL3/GSTM3/ITGB3/CTSB/WT1/WT1/WT1/EGFR/EGFR/ROR2/ACTA2/CTSB/URGCP/URGCP/URGCP/TNFRSF11A/TNFRSF11A/TNFRSF11A/TNFRSF11A/TNFRSF11A/TNFRSF11A/TNFRSF11A/TNFRSF11A/TNFRSF11A/TNFRSF11A/MMP2/MMP2/WWOX/WWOX/PRKCA/WWOX/WNT5A/YY1/PRKCA/MICB/MICB/MICB/MICB/MICB/MICB/MICB/ESR2/SOD2/SOD2/SOD2/SOD2/SOD2/ATM/MMP2/MMP2/MMP2/LGALS3/LGALS3/LGALS3/LGALS3/LGALS3/LGALS3/LGALS3/GAK/HLA-A/MMP9/TNFRSF10B/SERPINF1/IL2RA/SPP1/ATR/ATR/ATR/ATR/ATR/ATR/ATR/ATR/ACTA2/MAPK8/GAK/GAK/GAK/GAK/GAK/GAK/GAK/GAK/GAK/GAK/WWOX/WWOX/PDGFRA/WWOX/CTSB/EZR/EZR/EZR/EZR/EZR/IL2RA/IL2RA/DYRK1B/WWOX/FN1/FN1/FN1/CCL5/DKK3/DKK3/DHFR/PTK2/PTK2/MAP3K5/MAP3K5/MAP3K5/ROR2/ROR2/CHEK1/MMP9/SYK/GNL3/DKK3/ABCC1/ABCC1/EPHA2/CTSB/DNASE1L3/LPAR1/RUNX2/CTSB/PLXDC1/MKI67/ROR2/CDH5/MAP3K5/DNASE1L3/FGFR2/HLA-A/WWOX/WWOX/WWOX/WWOX/WWOX/MTHFR/MTHFR/MTHFR/MTHFR/MTHFR/MTHFR/MTHFR/MTHFR/MTHFR/MTHFR/MTHFR/GFAP/GFAP/GFAP/GFAP/GFAP/CTSB/CAV1/ERG/ERG/ERG/ERG/ERG/ERG/EGFR/HLA-A/PRKCA/EPHA2/MAPK8/WWOX/WWOX/WWOX/HLA-A/IL2RA/RECK/CDH5/CDH5/CDH5/TNFRSF10B/TNFRSF10B/CTSB/URGCP/URGCP/URGCP/URGCP/ERG/ERG/ERG/ERG/ERG/WWOX/WWOX/WWOX/CCL5/EPHA2/EPHA2/TNFRSF11A/TNFRSF11A/WWOX/WWOX/ERBB4/CRADD/CASP3/CASP3/CASP3/AKT1/EZH2/ABCC1/DHFR/IGFBP3/CTSB/ERBB4/ERBB4/ERBB4/ERBB4/ERBB4/ERBB4/ERBB4/ERBB4/ERBB4/WWOX/WWOX/ANXA5/ANXA5/ANXA5/ANXA5/ANXA5/ANXA5/RECK/ITGB3/MDM2/MDM2/MDM2/MDM2/ING1/BIRC7/GFAP/GFAP/GFAP/GFAP/GFAP/GFAP/GFAP/GFAP/GFAP/GFAP/GFAP/GFAP/GFAP/GFAP/GFAP/GFAP/GFAP/GFAP/GFAP/GFAP/GFAP/GFAP/GFAP/GFAP/RUNX2/MICB/CTSB/ITGB3/FN1/LPAR1/LPAR1/LPAR1/DNASE1L3/TNFRSF10B/MICB/CD36/CD36/CAV1/MICB/WWOX/DKK3/WWOX/WWOX/PLAU/WNT5A/WNT5A/WNT5A/WNT5A/WNT5A/WNT5A/WNT5A/IL2RA/VDR/DKK3/HLA-A/CTSB/CTSB/CTSB/ATR/WNT10B/DKK3/DKK3/DKK3/MMP2/FAS/PLXDC1/PLXDC1/PLXDC1/PLXDC1/PTK2/HLA-A/HLA-A/HLA-A/HLA-A/HLA-A/ITGAV/ITGAV/ITGAV/ITGAV/ITGAV/ITGAV/ITGAV/CAV1/CAV1/MET/MET/MET/MET/MET/MET/LPAR1/CD36/CD36/GAK/WWOX/WWOX/WWOX/WWOX/WWOX/WWOX/WWOX/WWOX/WWOX/WWOX/WWOX/CTSB/CTSB/IGF2R/CTSB/ATM/ATM/ATM/ATM/PLXDC1/HLA-A/GAK/BMI1/SLC19A1/SLC19A1/STAT3/STAT3/STAT3/STAT3/STAT3/STAT3/STAT3/STAT3/STAT3/STAT3/FN1/FN1/FN1/FN1/RECQL4/EZR/EZR/ERBB4/ERBB4/HLA-A/ITGAV/MAPK8/MAPK8/MAPK8/MAPK8/GNL3/SOD2/SOD2/PLXDC1/GAK/TGFBI/PRKCA/CTSB/GAK/IGFBP3/FGFR2/CTSB/IGFBP3/IGFBP3/ITGB4/ITGB4/ITGB4/ITGB4/ITGB4/ITGB4/ITGB4/ITGB4/WWOX/WWOX/AKT1/PLXDC1/IL2RA/ACTA2/CTSB/ITGB4/GAK/GAK/GAK/GAK/GAK/GAK/GAK/GAK/GAK/GAK/GAK/GAK/GAK/GAK/GAK/GAK/GAK/GAK/GAK/GAK/GAK/GAK/GAK/GAK/PTK2/WWOX/ITGB3/ESR2/PRKCI/CD36/MAP2K4/SLC19A1/HLA-A/HLA-A/HLA-A/HLA-A/HLA-A/HLA-A/HLA-A/HLA-A/HLA-A/HLA-A/HLA-A/HLA-A/HLA-A/HLA-A/GAK/GAK/GAK/GAK/GAK/GAK/GAK/PTK2/PTK2/ROR2/ROR2/DKK3/WNT5A/GAK/ERBB4/ERBB4/ERBB4/ERBB4/ERBB4/MMP2/CTSB/CTSB/CTSB/CASP3/WWOX/EGFR/EGFR/XPO1/PRKCA/LGALS3/LGALS3/WWOX/WWOX/WWOX/ROR2/ROR2/ROR2/ROR2/ITGB4/ITGB4/ITGB4/ITGB4/ROR2/GAK/GAK/GAK/GAK/GAK/SYK/ACTA2/ACTA2/RECK/RECK/IL2RA/IL2RA/MTHFR/WWOX/EZR/EZR/EZR/EZR/EZR/FN1/ERCC2/FN1/WWOX/CTSB/STAT3/STAT3/STAT3/STAT3/IL2RA/IL2RA/IL2RA/IL2RA/IL2RA/ACTA2/ACTA2/ACTA2/ACTA2/CTSB/CASP3/PTK2/PTK2/PTK2/PTK2/PTK2/PTK2/PTK2/PTK2/PTK2/PTK2/PTK2/PTK2/PTK2/PTK2/PTK2/PTK2/PTK2/PTK2/PTK2/PTK2/PTK2/PTK2/PTK2/PTK2/PTK2/PTK2/PTK2/PTK2/PTK2/PTK2/PTK2/PTK2/PTK2/PTK2/PTK2/PTK2/PTK2/PTK2/PTK2/WNT5A/CTSB/CTSB/GAK/ITGB4/IL2RA/IL2RA/IL2RA/FN1/WWOX/WWOX/EGFR/WWOX/FGFR2/SYK/SMAD2/MICB/MICB/MICB/MICB/MICB/MICB/GAK/CAV1/DYRK1B/HLA-A/HLA-A/MICB/MICB/ITGB4/WWOX/DNASE1L3/ABCC1/ERBB4/ERBB4/ITGB3/S100A6/S100A6/WWOX/IGFBP3/IL2RA/BCL2/CDKN1A/DNASE1L3/DNASE1L3/ACTA2/MAP2K2/IL2RA/MICB/FN1/MAP3K5/ITGB4/ERBB4/ERBB4/ERBB4/ERBB4/ERBB4/ERBB4/ERBB4/ERBB4/ROR2/ROR2/ROR2/PLXDC1/PLXDC1/PLXDC1/PLXDC1/TP73/PDGFRA/PDGFRA/PDGFRA/PDGFRA/PDGFRA/PDGFRA/PDGFRA/PDGFRA/IL2RA/URGCP/PLXDC1/PLXDC1/PLXDC1/PLXDC1/PLXDC1/PLXDC1/PLXDC1/PLXDC1/PLXDC1/PLXDC1/PLXDC1/BIRC7/BIRC7/BIRC7/FN1/ERBB4/ERBB4/ERBB4/CASP3/CASP3/CASP3/CASP3/CASP3/MICB/MICB/MICB/MICB/MICB/MICB/MICB/HAS2/PTK2/PTK2/PTK2/PTK2/PTK2/PTK2/PTH1R/NDRG1/WWOX/MAPK8/MAPK8/ACTA2/S100A6/S100A6/PRKCA/DKK3/DKK3/DKK3/PRKCA/ATM/ATM/ATM/ATM/ATM/ATM/ATM/ATM/ATM/ATM/ATM/ATM/ATM/ATM/ATM/ATM/ATM/ATM/ATM/ATM/MTHFR/MTHFR/TRIM22/WNT10B/IGFBP3/HSP90B1/TNFRSF11A/WNT5A/WNT5A/MET/BIRC7/BIRC7/TNFRSF10B/URGCP/AKT1/HLA-A/HLA-A/HLA-A/HLA-A/HLA-A/HLA-A/HLA-A/MKI67/GAK/CTSB/MUC1/LGALS3/FGFR2/TOP1/TOP1/TOP1/ROR2/ROR2/ROR2/ROR2/ROR2/ROR2/ROR2/ROR2/IL2RA/IGFBP3/IGFBP3/MMP9/HSP90B1/WT1/WT1/PTK2/MAPK8/EZR/GNL3/GNL3/PXN/PXN/PXN/URGCP/PLXDC1/PLXDC1/GAK/GAK/GAK/GAK/MAD2L1/FGFR2/FGFR2/ERG/SLC19A1/MICA/MICA/MICA/CTSB/CTSB/MMP2/MICB/MICB/MICB/MICB/MICB/MICB/TP73/MICB/IL2RA/IL2RA/IL2RA/WWOX/IL2RA/ROR2/CRADD/PDGFC/PDGFC/PDGFC/PDGFC/PDGFC/PDGFC/PDGFC/PDGFC/PDGFC/PDGFC/PDGFC/PDGFC/PDGFC/PDGFC/PDGFC/XPO1/CCL5/ATR/CTSB/CTSB/WNT5A/WWOX/ROR2/PRKCA/PRKCA/WWOX/EPHA2/PRKCA/HLA-A/BIRC7/GFAP/WWOX/EPHA2/CTSB/CTSB/ROR2/SLC19A1/ROR2/ROR2/PTK2/PRKCA/PRKCA/HLA-A/ANXA5/ANXA5/ANXA5/ANXA5/ANXA5/ANXA5/CTSB/CTSB/CTSB/ITGAV/ITGAV/ITGAV/ITGAV/ITGAV/ITGAV/ITGAV/ACTA2/IDH1/IDH1/ACTA2/ACTA2/MICB/MICB/MICB/CTSB/MICB/WNT10B/WNT10B/WNT10B/CDH5/WT1/WT1/BIRC7/BIRC7/BIRC7/BIRC7/ANXA5/WNT10B/WNT10B/IMP3/IMP3/WWOX/MICB/MICB/WWOX/ABCB1/WT1/SOD2/MICB/RUNX2/RUNX2/CTSB/CTSB/RUNX2/RUNX2/RUNX2/RUNX2/GAK/ERBB4/ERBB4/ERBB4/IL2RA/IL2RA/IL2RA/SQSTM1/DKK3/DKK3/TP73/ESR1/ESR1/WWOX/MICA/IGFBP3/CTSB/CTSB/CTSB/CTSB/DHFR/DHFR/NFKB1/ITGB4/PTK2/PTK2/PTK2/PTK2/PTK2/PTK2/PTK2/PTK2/PTK2/PTK2/PTK2/PTK2/PTK2/PTK2/PTK2/PTK2/PTK2/PTK2/PTK2/PTK2/PTK2/PTK2/PTK2/PTK2/PTK2/PTK2/PTK2/PTK2/PTK2/MICB/HLA-A/HLA-A/ITGB3/HLA-A/SYK/NR1I2/NR1I2/NR1I2/NR1I2/DKK3/DKK3/DKK3/DKK3/DKK3/DKK3/DKK3/DKK3/DKK3/DKK3/MICB/FGFR2/FGFR2/DKK3/DKK3/MKI67/MKI67/MICB/MAPK1/HLA-A/HLA-A/HLA-A/IGF2R/IGF2R/ROR2/ROR2/ROR2/ROR2/ROR2/CDH5/CDH5/ESR1/MMP2/DHFR/TNFRSF11B/TNFRSF11B/TNFRSF11B/DNASE1L3/DNASE1L3/DNASE1L3/DNASE1L3/CASP8/MUC1/AKT1/MMP2/MMP2/WWOX/WWOX/ROR2/IGFBP3/IGFBP3/CTSB/ROR2/PRKCA/MTHFR/MTHFR/MTHFR/MTHFR/MTHFR/MTHFR/ESR1/IGF1/DNASE1L3/IGFBP3/ANXA5/ITGAV/ITGAV/WT1/WT1/LGALS3/AKT1/AKT1/ITGB4/ITGB4/ITGB4/ITGB4/ITGB4/ITGB4/MDM2/WT1/WT1/WT1/MAP2K2/LGALS3/TRIM22/TRIM22/TRIM22/SMAD4/MICB/MICB/ITGB4/CD9/PRKCA/HLA-A/FGFR2/DKK3/DKK3/DKK3/DKK3/DKK3/DKK3/DKK3/DKK3/DKK3/DKK3/DKK3/IL2RA/IL2RA/LGALS3/CDH5/EZR/PRKCA/IGFBP3/PTK2/ITGB4/BIRC7/CTSB/PTK2/PLAU/CDH5/IGF2BP3/IGF2BP3/CTSB/CTSB/CTSB/CTSB/CTSB/WWOX/DNASE1L3/CD36/MAPK8/MICB/PRKCA/YY1/YY1/URGCP/URGCP/URGCP/URGCP/URGCP/LPAR1/MUC1/MUC1/MMP2/URGCP/URGCP/URGCP/MMP13/CD36/CD36/LPAR1/DKK3/GNL3/WWOX/FBN1/FBN1/FBN1/IMP3/RUNX2/ATR/FN1/CTSB/WWOX/PTK2/CRADD/DYRK1B/DYRK1B/SLC2A1/CAMK2A/NF2/PLAU/HLA-A/BIRC7/BIRC7/GFAP/RUNX2/RUNX2/RUNX2/RUNX2/RUNX2/RUNX2/RUNX2/RUNX2/RUNX2/RUNX2/RUNX2/RUNX2/RUNX2/RUNX2/RUNX2/RUNX2/RUNX2/RUNX2/RUNX2/RUNX2/RUNX2/RUNX2/RUNX2/RUNX2/RUNX2/RUNX2/RUNX2/RUNX2/RUNX2/RUNX2/RUNX2/RUNX2/RUNX2/RUNX2/RUNX2/RUNX2/RUNX2/RUNX2/RUNX2/RUNX2/RUNX2/RUNX2/RUNX2/RUNX2/GNL3/WT1/DNASE1L3/DNASE1L3/PRKCA/PRKCA/WWOX/WWOX/WWOX/WWOX/TP73/CTSB/CD44/IL2RA/SMAD4/SMAD4/MICA/MICA/MICA/MICA/MICA/MICA/MICA/MICA/MICA/MICA/MICA/MICA/MICA/MICA/MICA/MICA/MICA/MICA/MICA/MICB/ITGAV/ITGAV/ITGAV/ITGAV/HLA-A/HLA-A/HLA-A/HLA-A/ITGB3/WWOX/WWOX/ABCC1/ATM/ATM/ATM/CTSB/TP73/CTSB/MICB/HLA-A/HLA-A/WWOX/CTSB/RUNX2/WWOX/WWOX/WWOX/HLA-A/LGALS3/LGALS3/BCL6/GFAP/GFAP/GFAP/GFAP/MKI67/ITGAV/MICA/MICA/WWOX/WWOX/CD36/PTK2/PTK2/DNASE1L3/CTSB/CTSB/CD36/WWOX/LGALS3/HLA-A/CD44/NF2/NF2/MICB/MICB/MICB/MICB/MICB/MICB/MICB/MICB/MICB/MICB/MICB/MICB/MICB/MICB/MICB/MICB/TNFRSF11A/TNFRSF11A/FLI1/ITGB4/CTSB/ITGB3/ITGB3/ITGB3/CTSB/WNT10B/WNT10B/WNT10B/WNT10B/WNT10B/WNT10B/WNT10B/WNT10B/WNT10B/WNT10B/BID/BID/BID/BID/BID/BID/BID/BID/BID/BID/BID/BID/BID/CASP8/CASP8/CASP8/CASP8/RUNX2/RECQL4/MAP3K5/ITGB4/MICB/MICB/MICB/ITGB4/BIRC7/BIRC7/BIRC7/ROR2/CTSB/PRKCA/ACTA2/URGCP/URGCP/URGCP/URGCP/URGCP/URGCP/URGCP/URGCP/URGCP/URGCP/CD36/CD36/MICB/MICB/MICB/CTSB/WWOX/WWOX/DKK3/DKK3/DKK3/CTSB/WWOX/GAK/ROR2/IGFBP3/IGFBP3/IGFBP3/MET/MET/MET/MET/MET/MET/ESR1/IGF2R/IGF2R/CASP3/CASP3/GAK/NFKB1/MTHFR/IL2RA/TP73/CTNNB1/PRKCA/TNFRSF11A/DNASE1L3/GFAP/ITGB3/PLXDC1/WWOX/LGALS3/LGALS3/LGALS3/LGALS3/LGALS3/LGALS3/IGF1/IGF1/AKT1/HLA-A/GAK/CTSB/CTSB/EGFR/EGFR/WWOX/GAK/YY1/PTK2/PTK2/TRIM22/MICB/MICB/MICB/MICB/WWOX/YY1/YY1/YY1/CD36/CD36/SUMO1/CTSB/ROR2/HLA-A/HLA-A/CTSB/MMP1/FLI1/FLI1/MICA/MICA/IL2RA/MTHFR/WWOX/ITGAV/IL2RA/MICB/AKT1/WWOX/EGFR/EGFR/VDR/VDR/GAK/WWOX/TNFRSF11A/WWOX/ABCC1/PRKCA/WWOX/WWOX/MICA/ATR/ATR/ATR/MICB/MAP3K5/GAK/TNFRSF11B/MICA/MICA/GAK/ROR2/HLA-A/MAPK8/MAPK8/MAPK8/MAPK8/MAPK8/MAPK8/MAPK8/MAPK8/MAPK8/MAPK8/MAPK8/ACTA2/RUNX2/CTSB/CTSB/MICB/MICB/DKK3/MKI67/DNASE1L3/CTSB/CTSB/WNT5A/ATR/ATR/IGFBP3/IGFBP3/MICB/MICB/MICB/MICB/MICB/MICB/MICB/CTSB/CASP3/CASP3/CASP3/GFAP/EGFR/STAT3/STAT3/STAT3/STAT3/SERPINF1/IL2RA/IL2RA/GNL3/TP73/WWOX/WWOX/EZH2/EZH2/EZH2/PTK2/ITGB4/MKI67/MICA/EZR/EZR/EZR/EZR/EZR/EZR/WWOX/HLA-A/WWOX/LPAR1/ROR2/ROR2/CTSB/DNASE1L3/WNT10B/WNT10B/CTSB/ROR2/EZR/ITGB4/ITGB4/ITGB4/ITGB4/ITGB4/ITGB4/DHFR/DHFR/CTSB/TNFRSF11A/TNFRSF11A/ITGB3/CAMK2A/CAMK2A/CAMK2A/ABCC1/TP73/AKT1/PDGFRA/PDGFRA/PDGFRA/PDGFRA/PDGFRA/PDGFRA/PDGFRA/PDGFRA/PLXDC1/IGFBP3/DKK3/DKK3/DKK3/DKK3/PTK2/PRKCA/PRKCA/PRKCA/ITGB4/WWOX/WWOX/CTSB/CTSB/CTNNB1/HLA-A/CDC5L/ATM/ATM/ATM/ATM/ATM/ATM/ATM/ATM/ATM/ATM/ATM/ATM/ATM/ATM/ATM/ATM/ATM/ATM/ATM/ATM/ATM/ATM/ATM/ATM/ATM/ATM/ATM/ATM/ATM/ATM/ATM/ATM/ATM/ATM/ATM/WNT10B/WNT10B/WNT10B/DNASE1L3/BIRC7/PLXDC1/PLXDC1/ROR2/TOP1/CTSB/CTSB/CTSB/CTSB/LPAR1/MICB/MICB/MICB/MICB/MICB/MICB/MICB/MICB/MICB/MICB/MICB/MICB/MICB/MICB/MICB/MICB/PDGFRA/PDGFRA/PDGFRA/ERBB4/EZR/WT1/LGALS3/LGALS3/LGALS3/LGALS3/LGALS3/LGALS3/LGALS3/LGALS3/LGALS3/LGALS3/LGALS3/LGALS3/LGALS3/LGALS3/LGALS3/LGALS3/LGALS3/LGALS3/LGALS3/LGALS3/LGALS3/LGALS3/FN1/CTSB/URGCP/PRKCA/PRKCA/RELA/EPHA2/EGFR/ERBB4/LGALS3/PTK2/IL2RA/ERBB4/ACTA2/ACTA2/ACTA2/ACTA2/CD36/CD36/HLA-A/HLA-A/HLA-A/DKK3/ACTA2/NF2/NF2/MKI67/ERBB4/CD36/CD36/CASP3/CASP3/LPAR1/ROR2/ROR2/AKT1/ITGB4/GAK/MICB/SMAD2/PTK2/PTK2/HSP90B1/MICA/MICB/CTSB/ITGB3/ITGB3/CTSB/GFAP/SQSTM1/SQSTM1/CTSB/DKK3/DKK3/DKK3/CTSB/GFAP/CTSB/ATM/ATM/CDH5/CDH5/CDH5/CDH5/CDH5/CDH5/CDH5/CDH5/PLXDC1/PLXDC1/IGF2/ING1/ING1/ROR2/ITGB3/RECK/RECK/RECK/RECK/RECK/RECK/RECK/RECK/AKT1/GAK/CD9/WNT10B/WNT5A/PRKCA/PRKCA/PRKCA/PRKCA/PRKCA/PRKCA/PRKCA/PRKCA/ABCC1/HLA-A/FN1/PRKCA/GNL3/GNL3/GNL3/GNL3/GNL3/GNL3/GNL3/GNL3/GNL3/GNL3/GNL3/GNL3/GNL3/GNL3/GNL3/GNL3/GNL3/GNL3/GNL3/GNL3/GNL3/GNL3/GNL3/GNL3/GNL3/GNL3/GNL3/GNL3/GNL3/GNL3/GNL3/GNL3/GNL3/GNL3/GNL3/GNL3/GNL3/GNL3/GNL3/GNL3/GNL3/GNL3/GNL3/GNL3/GNL3/GNL3/GNL3/GNL3/GNL3/GNL3/GNL3/GNL3/GNL3/GNL3/GNL3/GNL3/GNL3/GNL3/GNL3/GNL3/GNL3/GNL3/WWOX/MICB/MICB/ANXA5/CTSB/MUC1/MICB/ACTA2/MICB/PRKCA/CTSB/CTSB/CTSB/GAK/TNC/TNC/TNC/MICB/CTSB/CTSB/CTSB/CTSB/CTSB/CTSB/CTSB/ERCC2/EZR/EZR/IL2RA/IL2RA/IL2RA/WNT5A/MUC1/MUC1/MAPK1/MMP2/MMP2/MMP2/MMP2/MMP2/MMP2/MMP2/MMP2/MMP2/MMP2/MMP2/MMP2/MMP2/MMP2/MMP2/FBN1/LGALS3/LGALS3/LGALS3/LGALS3/LGALS3/LGALS3/LGALS3/LGALS3/LGALS3/LGALS3/LGALS3/LGALS3/LGALS3/LGALS3/LGALS3/LGALS3/LGALS3/LGALS3/LGALS3/HLA-A/HLA-A/HLA-A/HLA-A/HLA-A/HLA-A/HLA-A/HLA-A/HLA-A/HLA-A/HLA-A/HLA-A/MMP9/MMP9/PRKCA/MUC1/IGFBP3/MMP13/IGFBP3/MICB/CTSB/CDH5/URGCP/ERBB4/MAPK1/MAPK1/MAPK1/MAPK1/DHFR/SOD2/SOD2/SOD2/SOD2/SOD2/SOD2/SOD2/SOD2/SOD2/SOD2/SOD2/SOD2/SOD2/SOD2/WWOX/WWOX/WWOX/WWOX/WWOX/WWOX/WWOX/WWOX/WWOX/PLXDC1/PLXDC1/WWOX/CTSB/GAK/GAK/MMP2/MMP2/FN1/HLA-A/LGALS3/MAP3K5/MAP3K5/MAP3K5/GNL3/WWOX/CD44/CD44/FGFR2/FGFR2/PTK2/GAK/WNT5A/HAS2/HAS2/HAS2/HAS2/PTK2/PTK2/PTK2/WNT10B/LGALS3/LGALS3/CTSB/CTSB/NF2/NF2/NF2/NF2/ACTA2/ACTA2/ACTA2/ACTA2/EPHA2/EPHA2/EPHA2/HLA-A/HLA-A/HLA-A/HLA-A/HLA-A/HLA-A/WWOX/ROR2/ROR2/PTK2/PLXDC1/PLXDC1/CTSB/WT1/HLA-A/HLA-A/HLA-A/GFAP/HLA-A/HLA-A/PLXDC1/CTSB/AKT1/IGFBP3/IGFBP3/CTSB/CD36/CD36/CD36/CD36/CD36/CD36/CD36/CD36/ROR2/DHFR/ITGB3/ITGB3/ITGB3/PTK2/PTK2/PTK2/CASP3/IL2RA/IL2RA/WWOX/ACTA2/ACTA2/CD9/BCL2L1/GNL3/EZR/CTSB/AKT1/CTSB/YY1/YY1/YY1/YY1/LGALS3/ABCC1/CDH5/MAPK8/PRKCA/WWOX/WWOX/CCL5/CCL5/MUC1/CTSB/MICB/MICB/WWOX/ATR/TRIM22/FN1/TNFRSF10B/ROR2/ROR2/MTHFR/CDH5/WNT5A/MICB/WWOX/WWOX/WWOX/WWOX/WWOX/WWOX/FN1/ROR2/ROR2/ROR2/CTSB/WWOX/PTK2/MICA/ABCC1/ABCC1/PRKCA/PRKCA/PRKCA/MICB/MICB/PTK2/PTK2/PTK2/PTK2/PTK2/PTK2/PTK2/PTK2/PTK2/PTK2/PTK2/PTK2/PTK2/PTK2/CTSB/MICB/WT1/WT1/WT1/WT1/WT1/WT1/WT1/CD36/CD44/CD44/DNASE1L3/HLA-A/PRKCA/WWOX/WWOX/CASP3/CASP3/CASP3/ROR2/ANXA5/DKK3/CAV1/CTSB/WWOX/PRKCA/WWOX/DNASE1L3/AKT1/EZR/FGFR2/FN1/CTSB/GFAP/MICA/MICA/MICA/MICA/MICA/MICA/MICA/MICA/MICA/MICA/ITGAV/SLC19A1/SLC19A1/MICB/MICB/MICB/MICB/MICB/MICB/MICB/MICB/MICB/MICB/MICB/MICB/MICB/CTSB/CTSB/CTSB/CTSB/CTSB/CTSB/CTSB/CTSB/CTSB/CTSB/CTSB/IGFBP3/GNL3/GNL3/GNL3/GNL3/GNL3/GNL3/GNL3/GNL3/GNL3/GNL3/GNL3/GNL3/GNL3/GNL3/GNL3/GNL3/GNL3/GNL3/GNL3/GNL3/GNL3/GNL3/GNL3/GNL3/GNL3/GNL3/GNL3/GNL3/GNL3/GNL3/GNL3/GNL3/GNL3/GNL3/GNL3/GNL3/GNL3/GNL3/GNL3/GNL3/GNL3/GNL3/GNL3/GNL3/GNL3/GNL3/GNL3/GNL3/GNL3/WNT10B/GNL3/ITGB4/HLA-A/HLA-A/GAK/GAK/GAK/GAK/GAK/GAK/GAK/GAK/GAK/GAK/SERPINF1/GFAP/GFAP/GFAP/ACTA2/ACTA2/HLA-A/ERCC2/MICB/CHEK1/EZR/EZR/TGFBI/BCL2L1/BCL2L1/BCL2L1/BCL2L1/BCL2L1/BCL2L1/BCL2L1/BCL2L1/BCL2L1/BCL2L1/BCL2L1/BCL2L1/BCL2L1/BCL2L1/BCL2L1/BCL2L1/BCL2L1/BCL2L1/BCL2L1/BCL2L1/BCL2L1/GAK/GAK/GAK/GAK/GAK/ERG/ACTA2/GAK/TP73/TP73/RASGRF1/PLXDC1/LGALS3/LGALS3/LGALS3/LGALS3/LGALS3/LGALS3/LGALS3/LGALS3/LGALS3/LGALS3/LGALS3/LGALS3/LGALS3/LGALS3/LGALS3/LGALS3/LGALS3/LGALS3/LGALS3/LGALS3/LGALS3/CTSB/CTSB/CTSB/CTSB/CTSB/TRIM22/WNT10B/CDC5L/IGF2R/WWOX/WWOX/WWOX/CTSB/EZR/EGFR/IGFBP3/IGFBP3/IGFBP3/IGFBP3/IGFBP3/IGFBP3/IGFBP3/IGFBP3/IGFBP3/IGFBP3/IGFBP3/IGFBP3/IGFBP3/CTSB/ROR2/ROR2/CDH5/CDH5/WWOX/IGFBP3/BCL2L1/LGALS3/PTK2/CTSB/ATM/MICB/MICA/MICA/MICA/MICA/MICA/MICA/MICA/GAK/GAK/GAK/GAK/XPO1/XPO1/XPO1/XPO1/XPO1/XPO1/XPO1/XPO1/IL2RA/CTSB/CTSB/CRADD/ITGAV/ITGAV/ITGAV/CTSB/HLA-A/FN1/MICB/MICB/MICB/MICB/MICB/MICB/MICB/MICB/MICB/MICB/MICB/MICB/MICB/MICB/MICB/MICB/FGFR2/FGFR2/FGFR2/GAK/PTK2/CTSB/MMP2/EPHA2/EPHA2/EPHA2/EPHA2/EPHA2/EPHA2/EPHA2/EPHA2/EPHA2/DKK3/DKK3/DKK3/DKK3/DKK3/DKK3/DKK3/DKK3/DKK3/GAK/ACTA2/ACTA2/GAK/IL2RA/BIRC7/BIRC7/BIRC7/PDGFRB/ACTA2/IL2RA/CASP8/CASP8/CASP8/FN1/FN1/CD44/ROR2/CTSB/ERBB2/ERBB2/ERBB2/PTK2/LGALS3/WWOX/WWOX/WWOX/IGFBP3/DKK3/GAK/ACTA2/WWOX/GAK/GAK/GAK/GAK/GAK/GAK/GAK/GAK/GAK/GAK/GAK/PTK2/ITGB4/TRIM22/GFAP/GFAP/GFAP/WWOX/FN1/FN1/ERG/DNASE1L3/LGALS3/LGALS3/LGALS3/LGALS3/ITGB4/ITGB4/ITGB4/ROR2/DNASE1L3/GNL3/ERBB4/WWOX/CCL5/GAK/ROR2/CTSB/IMP3/CHEK1/CHEK1/CHEK1/FGFR2/GAK/GAK/GAK/GAK/GAK/GAK/CTSB/CDH5/KLRK1/KLRK1/PTK2/PRKCA/IL2RA/GAK/LGALS3/WWOX/SMAD2/SMAD2/HSP90B1/HSP90B1/ANXA5/DKK3/LPAR1/MTHFR/CD36/IL2RA/HLA-A/VDR/VDR/VDR/VDR/VDR/DNASE1L3/YY1/SQSTM1/PRKCA/MMP2/GAK/GAK/GAK/LGALS3/MICB/MICB/MICB/IGF1/CD44/WWOX/WWOX/WWOX/IL2RA/CTSB/CTSB/EPHA2/EPHA2/CTSB/LPAR1/CTSB/ACTA2/ACTA2/IL2RA/ITGAV/LGALS3/DKK3/DNASE1L3/MUC1/MICB/MICB/MICB/MICB/MICB/MICB/MICB/MICB/MICB/MICB/MICB/MICB/MICB/CTSB/CTSB/CTSB/PRKCA/MED19/CDKN1A/ABCC1/WWOX/ITGB4/ITGB4/IL2RA/PRKCA/CTSB/TNFRSF10B/TNFRSF10B/TNFRSF10B/TNFRSF10B/CCL5/CCL5/LGALS3/MAPK8/MAPK8/MAPK8/MAPK8/MAPK8/MAPK8/MAPK8/MAPK8/MAPK8/MAPK8/MMP9/MMP9/TNFRSF11B/LPAR1/IGFBP3/GAK/ITGB4/ITGB4/ITGB4/ITGB4/MAP2K4/MICB/DHFR/DHFR/DHFR/ERG/EZH2/MMP2/BCL6/HLA-A/CTSB/MMP2/CD44/GAK/AKT1/DNASE1L3/ITGB4/ITGB4/CTSB/WWOX/IGFBP3/FN1/FN1/FN1/SLC19A1/NF2/DKK3/GAK/CTSB/CTSB/PTK2/PTK2/PTK2/MTHFR/MTHFR/MTHFR/MTHFR/MTHFR/MTHFR/ROR2/DKK3/DKK3/DKK3/PLXDC1/PLXDC1/NFKB1/IGFBP3/ITGAV/MTHFR/GAK/MICB/MICB/ESR2/EPHA2/GAK/MICB/BIRC7/HLA-A/CTSB/CTSB/CTSB/CTSB/CTSB/CTSB/MICB/MICB/MICB/MICB/MICB/MICB/MICB/MICB/MICB/MICB/MICB/MICB/MICB/MICB/MICB/MICB/MICB/MICB/MICB/MICB/MICB/MICB/MICB/MICB/MICB/MICB/MICB/MICB/MICB/MICB/MICB/MICB/MICB/MICB/MICB/MICB/MICB/MICB/MICB/MICB/MICB/MICB/MICB/MICB/MICB/MICB/MICB/MICB/MICB/MICB/MICB/MICB/MICB/MICB/MICB/MICB/MICB/MICB/MICB/MICB/MICB/MICB/MICB/MICB/MICB/MICB/MICB/MICB/MICB/MICB/MICB/MICB/MICB/MICB/MICB/MICB/MICB/MICB/MICB/MICB/MICB/MICB/MICB/IL2RA/IL2RA/IGFBP3/DHFR/MICB/MICB/CCNE1/MICB/SLC19A1/WWOX/HLA-A/HLA-A/HLA-A/HLA-A/HLA-A/HLA-A/HLA-A/HLA-A/HLA-A/HLA-A/HLA-A/HLA-A/HLA-A/ANXA5/S100A6/BCL2L1/BCL2L1/BCL2L1/BCL2L1/BCL2L1/BCL2L1/BCL2L1/BCL2L1/BCL2L1/BCL2L1/MICB/MTHFR/CTSB/CTSB/CTSB/CTSB/CTSB/IDH1/ROR2/RPL7A/SLC2A1/SLC2A1/SLC2A1/SLC2A1/SLC2A1/SLC2A1/SLC2A1/SLC2A1/HLA-A/HLA-A/HLA-A/HLA-A/HLA-A/HLA-A/HLA-A/HLA-A/HLA-A/HLA-A/HLA-A/HLA-A/HLA-A/HLA-A/HLA-A/HLA-A/HLA-A/HLA-A/HLA-A/HLA-A/HLA-A/HLA-A/HLA-A/HLA-A/HLA-A/HLA-A/HLA-A/HLA-A/HLA-A/HLA-A/ACTA2/ACTA2/ACTA2/ACTA2/MDM2/ABCC1/CD36/CD36/CTSB/PRKCA/HLA-A/MMP2/MMP2/MMP2/MMP2/PLXDC1/IGFBP3/ATM/GAK/FN1/MICA/PTK2/MAPK1/EZR/EZR/EZR/CTSB/CTSB/MKI67/MKI67/MKI67/MKI67/CD36/CD36/WNT10B/WNT10B/FN1/IL2RA/ITGB1/ITGB1/WWOX/CTSB/MICB/STAT3/SMAD2/CTSB/HLA-A/ERBB4/SLC19A1/SLC19A1/SLC19A1/HLA-A/MICA/EPHA2/SUMO1/CDH5/CDH5/WWOX/GAK/GAK/IGF2R/LGALS3/GAK/WWOX/WWOX/PLXDC1/PLXDC1/PLXDC1/MKI67/CDKN1A/CDKN1A/GAK/MICB/WWOX/WWOX/TNFRSF10B/TNFRSF10B/CTSB/CTSB/CTSB/CTSB/TRIM22/DNASE1L3/MTHFR/CTSB/PRKCA/PLXDC1/PLXDC1/CTSB/CTSB/MICA/MICA/MICA/MICA/MAPK1/MAPK1/MAPK1/MAPK1/MAPK1/MAPK1/MAPK1/FN1/CTSB/PTK2/MICB/MICB/SMAD2/SMAD2/NOTCH1/SPP1/ERBB2/ERBB2/ERBB2/ERBB2/ERBB2/BCL6/PLXDC1/PLXDC1/CTSB/MTHFR/MTHFR/CTNNB1/PRKCA/TP73/TP73/DKK3/TNFRSF11A/DKK3/WWOX/WWOX/LGALS3/CTSB/MICB/PTK2/PTK2/CTSB/GNL3/CDH5/DKK3/DKK3/DKK3/DKK3/DKK3/DKK3/DKK3/DKK3/DKK3/DKK3/DKK3/CD44/DNASE1L3/BCL2/ANXA5/ANXA5/ANXA5/BCL2L1/HLA-A/DHFR/ERBB4/AKT1/HLA-A/PRKCA/ITGB4/ITGB4/DNASE1L3/DNASE1L3/WT1/WT1/WT1/WT1/WT1/WT1/ITGB4/GAK/WNT5A/TP73/CTSB/DUSP1/FN1/EZR/EZR/EZR/PRKCA/MICB/DNASE1L3/MTHFR/EPHA2/CTSB/RECK/MMP2/SERPINF1/PDGFC/PDGFC/CD36/SLC19A1/SLC19A1/SMAD2/WWOX/TNFRSF10B/HSP90B1/HSP90B1/HSP90B1/HSP90B1/HSP90B1/HSP90B1/HSP90B1/HSP90B1/HSP90B1/PLXDC1/CTSB/BIRC7/SOD2/MMP13/DKK3/MICB/DNASE1L3/ERBB4/ERBB4/ERBB4/DYRK1B/DYRK1B/DYRK1B/RECQL4/IL2RA/DKK3/DHFR/DHFR/IGFBP3/WWOX/ERBB4/WWOX/WWOX/WWOX/WWOX/WWOX/WWOX/WWOX/WWOX/WWOX/WWOX/WWOX/LPAR1/WWOX/ATR/GSTM3/PRKCA/SMAD4/SMAD4/SMAD4/CTSB/CTSB/DKK3/DKK3/DKK3/DKK3/LGALS3/LGALS3/LGALS3/LGALS3/LGALS3/LGALS3/LGALS3/LGALS3/MTHFR/DNASE1L3/PTK2/FBN1/ABCC1/ROR2/ROR2/ROR2/ROR2/ROR2/ROR2/SMAD2/SMAD2/PLAU/FN1/WWOX/ITGB4/ITGB4/MICB/MICB/MICB/MICB/MICB/PRKCA/PRKCA/MMP2/WWOX/ACTA2/ESR2/RELA/IL2RA/CTSB/SYK/IGFBP3/MAP2K4/WWOX/WWOX/PDGFA/PDGFA/PDGFA/SERPINF1/SERPINF1/SERPINF1/SERPINF1/SERPINF1/SERPINF1/SERPINF1/SERPINF1/SERPINF1/PTK2/IL2RA/PDGFRA/CTSB/BCL2L1/BCL2L1/BCL2L1/BCL2L1/BCL2L1/BCL2L1/BCL2L1/BCL2L1/BCL2L1/BCL2L1/BCL2L1/BCL2L1/BCL2L1/BCL2L1/BCL2L1/BCL2L1/BCL2L1/BCL2L1/BCL2L1/BCL2L1/BCL2L1/BCL2L1/BCL2L1/BCL2L1/BCL2L1/BCL2L1/BCL2L1/BCL2L1/PLXDC1/CTNNB1/ESR1/ESR1/SMAD2/SMAD2/SMAD2/WWOX/FN1/PTK2/WWOX/WWOX/CTSB/DKK3/DKK3/DKK3/CTSB/PLXDC1/ROR2/ABCC1/CD36/LGALS3/HLA-A/CTSB/ACTA2/ATR/ATR/CD36/IL2RA/PLXDC1/TNC/CAMK2A/CD44/CD44/CD44/PRKCA/MICA/MICA/SMAD4/CD36/CD36/CD36/GAK/WWOX/HLA-A/HLA-A/HLA-A/HLA-A/WWOX/FN1/FN1/FN1/FN1/FN1/PDGFRB/CTSB/WWOX/WWOX/IL2RA/IL2RA/IL2RA/IL2RA/LGALS3/DKK3/DKK3/LPAR1/PLXDC1/CTSB/GSTP1/WWOX/DKK3/MICB/MICB/MICB/MICB/MICB/FN1/WWOX/IL2RA/IL2RA/IL2RA/BIRC7/WWOX/HLA-A/ITGAV/ITGAV/ITGAV/ITGAV/ITGAV/ITGAV/ITGAV/MTHFR/WT1/PTH1R/ERBB4/DNASE1L3/ABCC1/ASS1/XPO1/ROR2/TRIM22/TRIM22/CTSB/DKK3/DKK3/DKK3/WWOX/WWOX/WWOX/WWOX/CDH5/DNASE1L3/BIRC7/ESR1/ESR1/GFAP/FBN1/FBN1/BID/BID/CDKN1A/CTSB/CTSB/CTSB/CTSB/IGF1/AKT1/STAT3/CTNNB1/PRKCA/MICB/CTSB/BIRC7/SYK/SYK/CD44/CASP8/CASP8/WWOX/HLA-A/LPAR1/ERBB4/CTSB/ROR2/ROR2/ROR2/TNFRSF10B/WWOX/WWOX/WWOX/ATR/ATR/CTSB/IGFBP3/MICB/WWOX/WWOX/ACTA2/ACTA2/ACTA2/ACTA2/CTSB/FN1/FN1/MTHFR/MTHFR/MTHFR/MTHFR/MTHFR/MTHFR/MED19/MED19/ATM/ATM/ERBB4/CDH5/MICA/ACTA2/DNASE1L3/DNASE1L3/DNASE1L3/DNASE1L3/CTNNB1/CTNNB1/AKT1/DNASE1L3/CD44/PRDM2/CASP3/CTSB/DYRK1B/IGF2R/EPHA2/SERPINF1/WWOX/CAV1/CAV1/CAV1/CAV1/CAV1/CAV1/CAV1/WWOX/PDGFRA/PDGFRA/IGF2BP3/IGF2BP3/IGF2BP3/ROR2/MMP9/WWOX/ACTA2/MMP2/ATM/GAK/MICB/EPHA2/CAMK2A/CTSB/PRDM2/CTSB/CTSB/CTSB/CTSB/MMP13/CDH5/CDH5/ITGB4/ERBB2/ERBB2/ERBB2/ERBB2/ERBB2/ERBB2/ERBB2/CTSB/CTSB/CTSB/CTSB/MAPK1/MTOR/CD9/IGFBP3/ANXA2/ITGAV/AKT1/AKT1/MMP1/WWOX/WWOX/WWOX/WWOX/WWOX/WWOX/WWOX/WWOX/WWOX/FGFR2/CTSB/ITGB3/CTSB/DNASE1L3/CD36/CD36/CD36/CD36/CD36/CD36/MICB/MICB/MICB/MICB/MICB/CTSB/CD44/WWOX/PXN/ITGAV/CTSB/CTNNB1/CTSB/CTSB/DNASE1L3/PRKCA/RUNX2/RUNX2/RUNX2/RUNX2/RUNX2/RUNX2/RUNX2/RUNX2/RUNX2/MMP2/MMP2/GAK/DNASE1L3/FLI1/CTSB/PDGFB/WWOX/DKK3/DKK3/PRKCA/MVP/MVP/MVP/MVP/MVP/CTSB/ABCC1/HAS2/GAK/CTSB/HLA-A/ATR/PLXDC1/PLXDC1/DNASE1L3/IL2RA/WWOX/CTSB/ITGB3/ROR2/URGCP/URGCP/HLA-A/WWOX/WWOX/WWOX/WWOX/LPAR1/LPAR1/LPAR1/LPAR1/LPAR1/WWOX/EZR/MICA/ACTA2/IL2RA/CTSB/CTSB/RECK/CTSB/WNT5A/MICB/GAK/XPO1/WNT5A/ATM/ATM/ATM/ATM/MMP13/WWOX/DHFR/PDGFC/CTSB/PTK2/FN1/FN1/FN1/DNASE1L3/DNASE1L3/DNASE1L3/DNASE1L3/DNASE1L3/DNASE1L3/DNASE1L3/DNASE1L3/DUSP1/SERPINF1/GFAP/PRKCA/PRKCA/PRKCA/MAD2L1/ATM/ATM/MICB/MICB/MICB/ACTA2/ACTA2/DKK3/WWOX/EGFR/FBN1/FBN1/IL2RA/MTHFR/MICB/MICB/IMP3/IMP3/HLA-A/HLA-A/HLA-A/HLA-A/DNASE1L3/DNASE1L3/DNASE1L3/ITGB3/WT1/URGCP/WWOX/ROR2/SMAD2/BID/WNT5A/TNFRSF11B/TNFRSF11B/BIRC7/BIRC7/WWOX/WWOX/WWOX/WWOX/WWOX/WWOX/WWOX/WWOX/WWOX/WWOX/IMP3/IMP3/IMP3/CTSB/HLA-A/HLA-A/MAP3K5/MAP3K5/MAP3K5/MICA/WWOX/FN1/GAK/GAK/LGALS3/ERBB4/GAK/MICA/MKI67/MKI67/MKI67/MKI67/MKI67/MKI67/MKI67/MKI67/MKI67/CCL5/CCL5/PTK2/ACTA2/ACTA2/ACTA2/ACTA2/WWOX/ERG/ERG/ERG/ERG/CTNNB1/PRKCA/PRKCA/RECK/RECK/RECK/RECK/RECK/RECK/RECK/RECK/RECK/LPAR1/FN1/AKT1/GAK/SLC19A1/WWOX/WWOX/ROR2/HLA-A/HLA-A/HLA-A/HLA-A/HLA-A/HLA-A/HLA-A/HLA-A/HLA-A/HLA-A/HLA-A/HLA-A/HLA-A/HLA-A/HLA-A/HLA-A/HLA-A/HLA-A/HLA-A/HLA-A/HLA-A/HLA-A/HLA-A/HLA-A/HLA-A/HLA-A/HLA-A/HLA-A/HLA-A/HLA-A/HLA-A/HLA-A/HLA-A/HLA-A/HLA-A/HLA-A/HLA-A/HLA-A/HLA-A/HLA-A/HLA-A/HLA-A/HLA-A/HLA-A/ACTA2/PDGFRB/ITGB3/IL2RA/TP73/URGCP/URGCP/MICA/ERBB4/ITGB4/BCL2/BCL2/WWOX/WWOX/MED19/MED19/ROR2/ROR2/ROR2/ROR2/CTSB/PTK2/IL2RA/SMAD2/SMAD2/SMAD2/SMAD2/SMAD2/ROR2/ROR2/CTSB/TRIM22/MICB/MICB/MICB/CD36/ATR/RUNX2/RUNX2/EZR/CD36/CD36/CD36/CD36/VDR/VDR/CAV1/HLA-A/MICB/SYK/SYK/SYK/CTSB/PRKCA/MICB/CTSB/WWOX/CTSB/ITGB3/ITGB3/ITGB3/ITGB3/WT1/ITGB4/ITGB4/IL2RA/IL2RA/IL2RA/DNASE1L3/DNASE1L3/IGFBP3/PDGFRA/PDGFRA/CTSB/EGFR/URGCP/PLXDC1/WWOX/WWOX/IL2RA/SMAD2/MICA/MICB/MICB/MICB/MICB/MICB/LGALS3/LGALS3/LGALS3/LGALS3/LGALS3/MMP9/ERG/ERG/SERPINF1/HLA-A/HLA-A/HLA-A/DKK3/DKK3/DKK3/DKK3/DKK3/DKK3/DKK3/DKK3/DKK3/DKK3/GAK/MAP3K5/MAP3K5/MMP9/MMP9/RUNX2/MKI67/PRKCA/MICB/DKK3/DKK3/DKK3/DKK3/DKK3/CDH5/GFAP/EGFR/LGALS3/BGLAP/CTNNB1/CTSB/IGFBP3/IL2RA/IL2RA/NF2/NF2/NF2/CCNE1/WWOX/CASP3/PLXDC1/PLXDC1/PLXDC1/PLXDC1/PLXDC1/PLXDC1/PLXDC1/PLXDC1/CD44/ACTA2/ACTA2/ACTA2/EZR/EZR/HLA-A/ERBB4/DKK3/HLA-A/WWOX/WWOX/DKK3/DKK3/DKK3/DKK3/DKK3/DKK3/DKK3/DKK3/MICB/MICB/CTSB/ROR2/EZR/IL2RA/IL2RA/WWOX/WWOX/WWOX/IGFBP3/DKK3/ESR1/ESR1/ESR1/ESR1/ESR1/CTSB/HLA-A/IGF2/GAK/WWOX/WWOX/HAS2/HAS2/WNT5A/XPO1/TRIM22/CTSB/DNASE1L3/CD36/MET/WWOX/HLA-A/MMP1/GNL3/ATR/ATR/ATR/LGALS3/LGALS3/LGALS3/LGALS3/LGALS3/LGALS3/LGALS3/SMAD2/ACTA2/ACTA2/ACTA2/ACTA2/WT1/ROR2/PLAU/GSTM3/HLA-A/CCL5/CCL5/CCL5/CCL5/LPAR1/TP73/EGFR/HLA-A/GSTM3/PLXDC1/PLXDC1/PLAU/PLAU/ERBB4/WWOX/PRKCA/DHFR/DHFR/DHFR/DHFR/DHFR/DHFR/DHFR/DHFR/DHFR/DHFR/DHFR/DHFR/DHFR/DHFR/DHFR/DHFR/DHFR/DHFR/DHFR/DHFR/DHFR/DHFR/DHFR/DHFR/DHFR/DHFR/DHFR/DHFR/DHFR/DHFR/DHFR/DHFR/DHFR/DHFR/DHFR/DHFR/DHFR/DHFR/DHFR/DHFR/DHFR/DHFR/DHFR/DHFR/DHFR/DHFR/DHFR/DHFR/DHFR/DHFR/DHFR/DHFR/DHFR/DHFR/DHFR/DHFR/DHFR/DHFR/DHFR/DHFR/DHFR/DHFR/DHFR/DHFR/DHFR/DHFR/DHFR/DHFR/DHFR/DHFR/DHFR/DHFR/DHFR/DHFR/DHFR/DHFR/DHFR/DHFR/DHFR/DHFR/DHFR/DHFR/DHFR/DHFR/DHFR/DHFR/DHFR/DHFR/DHFR/DHFR/DHFR/DHFR/DHFR/DHFR/DHFR/DHFR/DHFR/DHFR/DHFR/DHFR/DHFR/DHFR/DHFR/DHFR/DHFR/DHFR/DHFR/DHFR/DHFR/DHFR/DHFR/DHFR/DHFR/DHFR/DHFR/DHFR/DHFR/DHFR/DHFR/DHFR/DHFR/DHFR/BCL2L1/BCL2L1/BCL2L1/BCL2L1/BCL2L1/BCL2L1/BCL2L1/BCL2L1/BCL2L1/BCL2L1/BCL2L1/BCL2L1/ANXA5/ANXA5/ANXA5/MICA/IL2RA/PRKCA/HLA-A/GAK/CAMK2A/IL2RA/CTSB/EGFR/PRKCA/FN1/TOP1/TOP1/TOP1/TOP1/TOP1/TOP1/TOP1/TOP1/TOP1/TOP1/ERBB2/ERBB2/ERBB2/BCL2L1/BCL2L1/BCL2L1/BCL2L1/WWOX/PLXDC1/WWOX/WWOX/WWOX/WWOX/WWOX/SLC2A1/BUB3/BUB3/BUB3/BUB3/BUB3/BUB3/BUB3/BUB3/BUB3/BUB3/BUB3/ROR2/CTSB/EZR/EZR/TNFRSF11A/TNFRSF11A/TNFRSF11A/MAPK8/MAPK8/ACTA2/CASP8/CASP8/CASP8/BIRC7/BIRC7/CTSB/CTSB/STAT3/CD36/CD36/WWOX/MTOR/LPAR1/URGCP/IGF1/IGF1/FGFR2/TNFRSF11A/CTSB/DKK3/DKK3/DKK3/ROR2/NOTCH1/AKT1/WWOX/WWOX/DHFR/DHFR/DHFR/DHFR/DHFR/DHFR/DHFR/MKI67/HLA-A/HLA-A/HLA-A/EPHA2/HLA-A/MAPK8/FN1/ANXA5/WNT5A/LGALS3/LGALS3/IGFBP3/IGFBP3/IGFBP3/AKT1/MICA/MICA/MICA/MICA/MICA/MICA/MICA/MICA/MICA/MICA/MICA/MICA/CTSB/BCL6/BCL6/BCL6/BCL6/CTSB/WWOX/WWOX/ABCB1/ABCB1/IGF2R/SMAD4/WWOX/WWOX/MAPK1/MAPK1/MAPK1/PDGFC/MAP3K5/MAP3K5/MAP3K5/MAP3K5/MAP3K5/MAP3K5/BID/DYRK1B/MICB/WNT5A/MICB/MICB/MICB/CD9/WT1/WT1/TOP1/HLA-A/HLA-A/HLA-A/CAMK2A/WWOX/MTHFR/MTHFR/PTH1R/PLXDC1/HSP90B1/CTSB/CTSB/CTSB/CTSB/CTSB/CTSB/CTSB/CTSB/CTSB/CTSB/CTSB/CTSB/CTSB/CTSB/CTSB/CTSB/CTSB/CTSB/CTSB/CTSB/IGF2R/FGFR2/FGFR2/FGFR2/FGFR2/TP73/TP73/TP73/TP73/IL2RA/PRKCA/PRKCA/PRKCA/GAK/ERCC2/WNT5A/CTSB/CTSB/CTSB/ERCC2/IL2RA/IL2RA/ITGB3/CTSB/GFAP/WWOX/MAP3K5/SLC19A1/WT1/SMAD4/SMAD4/SMAD4/SMAD4/SMAD4/ITGB4/LGALS3/ESR2/LGALS3/LGALS3/PTK2/WWOX/WWOX/WWOX/IL2RA/MET/MET/IL2RA/GAK/BUB3/CASP3/MET/MET/BCL2L1/BCL2L1/BCL2L1/BCL2L1/BCL2L1/BCL2L1/BCL2L1/BCL2L1/BCL2L1/BCL2L1/BCL2L1/BCL2L1/BCL2L1/BCL2L1/BCL2L1/BCL2L1/BCL2L1/BCL2L1/BCL2L1/BCL2L1/BCL2L1/BCL2L1/BCL2L1/BCL2L1/BCL2L1/BCL2L1/BCL2L1/BCL2L1/BCL2L1/BCL2L1/BCL2L1/BCL2L1/BCL2L1/BCL2L1/BCL2L1/BCL2L1/BCL2L1/BCL2L1/BCL2L1/BCL2L1/BCL2L1/BCL2L1/BCL2L1/BCL2L1/BCL2L1/BCL2L1/MICB/MMP2/WNT5A/ACTA2/ACTA2/ACTA2/CTSB/HLA-A/PTK2/PTK2/IGFBP3/IGFBP3/IGFBP3/IGFBP3/PRKCA/GFAP/HLA-A/HLA-A/HLA-A/TNFRSF11A/TNFRSF11A/WWOX/FBN1/CTSB/IL2RA/IL2RA/IGFBP3/IGFBP3/EZR/EZR/SLC19A1/SLC19A1/CTSB/MAP3K5/GAK/WNT5A/SMAD2/SERPINF1/RECQL4/IGFBP3/WWOX/EPHA2/EPHA2/EPHA2/EPHA2/PTK2/BIRC7/IL2RA/BCL2L1/BCL2L1/BCL2L1/BCL2L1/BCL2L1/BCL2L1/BCL2L1/BCL2L1/BCL2L1/BCL2L1/BCL2L1/BCL2L1/MICB/ITGB3/GAK/TOP1/TOP1/CTSB/CTSB/WWOX/EZH2/EZH2/WWOX/PRKCA/WWOX/TP73/ROR2/HLA-A/WWOX/WWOX/MAPK8/CAV1/CAV1/ROR2/PDGFRB/PDGFRB/HSP90B1/MKI67/WWOX/ERBB4/DNASE1L3/CTSB/ITGAV/ITGAV/ITGAV/ITGAV/MAPK1/ACTA2/WWOX/WNT5A/WNT5A/WNT5A/WNT5A/WNT5A/WNT5A/WNT5A/IGF1/IGF1/WWOX/WWOX/TOP1/ERBB4/GAK/SQSTM1/WWOX/WNT10B/WNT10B/WNT10B/DKK3/URGCP/CTNNB1/CTNNB1/CTNNB1/CTNNB1/WWOX/WWOX/WWOX/WWOX/WWOX/CTSB/CTSB/ERBB2/ERBB2/ERBB2/ERBB2/ERBB2/WWOX/WWOX/MMP9/PRKCA/ERBB2/HLA-A/BCL6/WWOX/CDKN1A/PLXDC1/ROR2/ROR2/WWOX/WWOX/WWOX/WWOX/WWOX/WWOX/WWOX/WWOX/LGALS3/NPM1/NPM1/NPM1/GSTM3/CTSB/HLA-A/HLA-A/HLA-A/HLA-A/HLA-A/FAS/ATR/ATR/ATR/ATR/ATR/ATR/ATR/ATR/ATR/ATR/ATR/ATR/ATR/ATR/ATR/ATR/ATR/ATR/ATR/NR1I2/EGFR/ERBB4/TNFRSF10B/XPO1/URGCP/LPAR1/WWOX/WWOX/GAK/BIRC7/HLA-A/CTSB/MICB/WWOX/WWOX/WWOX/CD36/DHFR/PLXDC1/IL2RA/GAK/TNFRSF10B/PLXDC1/PLXDC1/MAPK8/CTSB/WT1/WT1/HLA-A/ITGB4/CASP8/MTHFR/MTHFR/MTHFR/MTHFR/MTHFR/MTHFR/MTHFR/MTHFR/MTHFR/MTHFR/MTHFR/PRDM2/WWOX/FGFR2/CTSB/WWOX/ITGAV/BCL2/GNL3/WNT10B/ITGB3/MICA/MICA/HLA-A/DKK3/DKK3/DKK3/DKK3/ROR2/ROR2/ROR2/BCL2L1/GAK/CTNNB1/CTNNB1/CTNNB1/SERPINF1/SERPINF1/SERPINF1/LGALS3/LGALS3/SLC19A1/PRKCA/PRKCA/NFKB1/GAK/ROR2/ROR2/STAT3/FN1/DKK3/MAP3K5/MAP3K5/PTK2/TP73/MICA/IGFBP3/HLA-A/HLA-A/WWOX/WWOX/ROR2/IGFBP3/BIRC7/WWOX/WWOX/MMP2/MMP2/MMP2/MMP2/MMP2/MMP2/MMP2/MMP2/MMP2/MMP2/MMP2/MMP2/MMP2/MMP2/MMP2/NDRG1/NDRG1/IGFBP3/ABCC1/ABCC1/ITGB3/MICB/MICB/MICB/MICB/MICB/MICB/MICB/MICB/FN1/IL2RA/ROR2/CTSB/GFAP/GFAP/GFAP/GFAP/GFAP/GFAP/GFAP/GFAP/GFAP/GFAP/ERG/ERG/ERG/CTSB/HLA-A/HLA-A/HLA-A/IL2RA/LGALS3/LGALS3/LGALS3/SYK/DNASE1L3/DNASE1L3/DNASE1L3/ABCC1/CTSB/MICB/EGFR/ITGB4/IL2RA/HLA-A/GAK/GAK/SMAD2/SMAD2/AKT1/WWOX/BCL2L1/CTSB/PLXDC1/AKT1/AKT1/ATM/MICB/MICB/MICB/MICB/MICB/MICB/MICB/MICB/MICB/MICB/MICB/MICB/MICB/MICB/MICB/MICB/HLA-A/DNASE1L3/STAT3/STAT3/TNFRSF10B/TNFRSF10B/TNFRSF10B/MICB/MICB/MICB/MICB/FBXW7/MICB/MICB/MICB/MICB/MAPK8/DNASE1L3/ITGB3/MICB/MICB/MICB/MICB/MICB/MICB/MICB/MICB/MICB/MICB/MICB/MICB/MICB/MICB/MICB/MICB/MICB/MICB/MICB/MICB/MICB/MICB/MICB/IGFBP3/IL2RA/PTK2/CTNNB1/WWOX/STAT3/WWOX/MICB/WWOX/IL2RA/DNASE1L3/DKK3/DKK3/AKT1/ERBB2/ERBB2/DUSP1/IGFBP3/WWOX/GNL3/CD36/CD36/CD36/NFKB1/NPM1/HLA-A/WWOX/ERBB4/DKK3/HLA-A/CD44/CTNNB1/MMP13/GAK/PRKCA/WNT10B/HLA-A/ERBB4/CTSB/MAP2K2/MAP3K5/ROR2/NF2/NF2/NF2/NF2/NF2/NF2/NF2/NF2/NF2/MICB/MICB/MICB/CCNE1/MMP2/ACTA2/LPAR1/ERBB4/FN1/MAP3K5/MAP3K5/MAP3K5/MAP3K5/MAP3K5/MAP3K5/MAP3K5/MAP3K5/MAP3K5/MAP3K5/MAP3K5/MAP3K5/MAP3K5/MAP3K5/MAP3K5/MAP3K5/CTSB/PRKCA/MMP2/PRKCA/PRKCA/MMP2/CTNNB1/CTNNB1/DNASE1L3/DNASE1L3/DNASE1L3/DNASE1L3/PLXDC1/PLXDC1/PLXDC1/PLXDC1/DHFR/DHFR/DHFR/CTSB/URGCP/URGCP/WWOX/WWOX/PRKCA/IGFBP3/CTSB/CDH5/CTSB/BIRC7/MICA/ROR2/ROR2/ROR2/ROR2/CD44/SMAD2/FN1/FN1/DNASE1L3/NF2/ERG/GAK/GAK/GAK/ITGAV/CTSB/DNASE1L3/DNASE1L3/DNASE1L3/DNASE1L3/CHEK1/CHEK1/IL2RA/CTSB/GAK/HLA-A/HLA-A/HLA-A/HLA-A/HLA-A/HLA-A/HLA-A/HLA-A/HLA-A/HLA-A/HLA-A/HLA-A/MET/MET/GAK/ERBB4/ERBB4/ERBB4/IL2RA/IL2RA/IL2RA/WWOX/FN1/IL2RA/WWOX/GAK/ROR2/PLAU/WWOX/TRIM22/AKT1/WNT5A/ABCC1/TP73/ITGB3/ITGB3/PRKCA/IL2RA/ACTA2/ACTA2/ACTA2/ACTA2/ACTA2/ACTA2/ACTA2/ACTA2/ACTA2/ROR2/PLXDC1/PRKCA/RPL7A/URGCP/EZR/EZR/EZR/EZR/EZR/LGALS3/LGALS3/IGFBP3/CTNNB1/CTNNB1/MICB/MICB/MICB/DKK3/ACTA2/ACTA2/ESR1/MAP3K5/MAP3K5/IGFBP3/WWOX/WWOX/WWOX/WWOX/WWOX/WWOX/WWOX/WWOX/MICB/PTK2/PTK2/DKK3/DKK3/HLA-A/HAS2/HAS2/HAS2/HAS2/HAS2/HAS2/HAS2/HAS2/FGFR2/CDKN1A/CDKN1A/MAPK1/MAPK1/MAPK1/MAPK1/MAPK1/MAPK1/MAPK1/PRKCA/GFAP/GFAP/GFAP/GFAP/GFAP/GFAP/CDKN2A/CDKN2A/CTSB/ITGB3/ITGB3/ITGB3/CD36/CD9/CAMK2A/CASP3/CASP3/CASP3/CASP3/CASP3/CASP3/CASP3/CASP3/CASP3/CASP3/CASP3/CASP3/CASP3/CASP3/CASP3/CASP3/CASP3/CASP3/CASP3/ATR/MICA/MICA/MICA/CDKN1A/CDKN1A/CDH5/WWOX/MKI67/MKI67/MKI67/MKI67/FBXW7/CTSB/CCL5/MMP9/CASP3/BIRC7/BIRC7/CTSB/CTSB/CTSB/ROR2/ROR2/ROR2/DNASE1L3/DNASE1L3/DNASE1L3/DNASE1L3/DNASE1L3/DNASE1L3/DNASE1L3/DNASE1L3/DNASE1L3/DNASE1L3/DNASE1L3/DNASE1L3/DNASE1L3/DNASE1L3/DNASE1L3/DNASE1L3/MICB/ACTA2/PTK2/TP73/MAP3K5/MAP3K5/MAP3K5/MAP3K5/MAP3K5/MAP3K5/MAP3K5/MAP3K5/MAP3K5/MAP3K5/CDH5/CDH5/CDH5/CDH5/CTSB/PTK2/DNASE1L3/BIRC7/CTSB/ACTA2/ATM/ATM/ATM/ATM/ATM/ATM/ATM/ATM/ATM/ATM/ATM/ATM/ATM/ATM/ATM/ATM/ATM/ATM/ATM/ATM/ATM/ATM/ATM/ATM/ATM/ATM/ATM/ATM/ATM/ATM/ATM/ATM/ATM/ATM/ATM/ATM/ATM/ATM/ATM/ATM/ATM/CTSB/ERG/WNT10B/CDC5L/CAMK2A/SMAD2/SMAD2/SMAD2/SMAD2/SMAD2/SMAD2/SMAD2/SMAD2/MICB/MAPK8/MAPK8/MAPK8/MAPK8/ERBB2/TRIM22/TRIM22/TRIM22/TRIM22/MMP2/PRKCA/RECK/RECK/RECK/RECK/RECK/RECK/RECK/RECK/DHFR/DHFR/DHFR/DHFR/DHFR/WNT5A/ITGAV/ITGAV/MICB/LGALS3/LGALS3/LGALS3/LGALS3/LGALS3/LGALS3/LGALS3/LGALS3/LGALS3/LGALS3/LGALS3/LGALS3/PRKCA/WWOX/WWOX/DNASE1L3/DNASE1L3/DNASE1L3/IGFBP3/DNASE1L3/DNASE1L3/ROR2/AKT1/AKT1/AKT1/AKT1/AKT1/AKT1/AKT1/AKT1/ERBB4/ERBB4/FBXW7/FBXW7/FBXW7/MICB/MICB/MICB/MICB/MICB/CTSB/CTSB/CTSB/ERBB2/IL2RA/IL2RA/HLA-A/DKK3/DKK3/DKK3/DKK3/ABCC1/FN1/ROR2/ROR2/ROR2/TP73/PLXDC1/HLA-A/ABCC1/CD36/MMP1/MMP1/NOTCH1/NOTCH1/GSTM3/SOD2/PRKCA/TNFSF11/MICB/MICB/CTSB/DKK3/MTHFR/CTSB/CTSB/CTSB/PLXDC1/CTSB/MICB/PTK2/BCL2L1/BCL2L1/BCL2L1/BCL2L1/MTHFR/MICB/TRIM22/CDH5/CD44/EGFR/CD9/CTSB/STAT3/WT1/BIRC7/AKT1/GAK/DKK3/ACTA2/ACTA2/CTSB/DNASE1L3/DNASE1L3/DNASE1L3/BCL2/CTSB/MAPK8/PTK2/SYK/MAP3K5/MAP3K5/MAP3K5/MAP3K5/MAP3K5/MAP3K5/MAP3K5/HLA-A/PLXDC1/IGFBP3/SLC2A1/ITGB4/WNT10B/CTSB/WNT5A/HLA-A/MICB/TNC/DHFR/DHFR/DHFR/DNASE1L3/DNASE1L3/GAK/CTSB/ABCB1/RPL7A/RPL7A/RPL7A/RPL7A/CTSB/WWOX/GAK/FN1/F
DOID:0060072	benign neoplasm	419	0.916084	1.18106	1e-10	1.42857e-10		932202	tags=19%, list=18%, signal=16%	PLXNA1/LRIG3/CXCR6/MAP2K1/MAP2K1/MAP2K1/NRCAM/NRCAM/NRCAM/NRCAM/DAPK1/DAPK1/DAPK1/DAPK1/DAPK1/DAPK1/DAPK1/DAPK1/ACACB/THBS2/CTSS/CTSS/SNCG/FZD6/FZD6/FZD6/FZD6/FZD6/FZD6/FZD6/FZD6/RXRA/RXRA/RXRA/RXRA/RXRA/RXRA/RXRA/RXRA/RXRA/RXRA/RXRA/RXRA/RXRA/RXRA/RXRA/RXRA/RXRA/CTSB/OPN3/CTSK/MGMT/MGMT/RAC1/RAC1/GNRHR/MET/TDGF1/TDGF1/TDGF1/TDGF1/TDGF1/IL2RA/IL2RA/IFNG/MIF/CDH13/EGFR/WNT7A/WNT7A/WNT7A/SIM2/TNKS2/PRPH2/TXN/CTNNA1/S100A1/HSD11B2/HSD11B2/HSD11B2/HSD11B2/HSD11B2/HSD11B2/HSD11B2/HSD11B2/HSD11B2/HSD11B2/HSD11B2/HSD11B2/HSD11B2/HSD11B2/HSD11B2/HSD11B2/HSD11B2/HSD11B2/HSD11B2/KCNH1/PLXNA1/MC2R/MC2R/MC2R/MC2R/AKAP13/NRCAM/MET/MET/IGF1R/ITGA2/TWIST1/COBLL1/COBLL1/ALDH2/CDH13/EPAS1/BAK1/AKAP13/FTO/FTO/CCNB2/CCNB2/PLAGL1/THBS1/THRA/ARHGEF7/ARHGEF7/NFE2L2/OGG1/CDH13/ACACB/CTSB/MICA/ACKR3/GSN/KCNH1/KCNH1/KCNH1/KCNH1/KCNH1/KCNH1/NFE2L2/WT1/GSTP1/SLC9A2/SLC9A2/DAPK1/CTSB/AKAP13/ZAR1/ZAR1/ZAR1/ZAR1/ZAR1/MUTYH/MUTYH/MUTYH/MUTYH/MUTYH/FABP6/SORT1/CTBP1/PPARD/PPARD/CTSB/THBS1/IL2RA/AKT1/ARHGEF7/TXNRD1/CTSB/NAT2/FABP6/EGF/COMT/COMT/CXCR6/TCF7L2/TCF7L2/TCF7L2/KCNH1/BCL2L1/CYP19A1/GAL/GAL/GAL/GAL/GAL/GAL/AKAP13/COL5A1/CDK4/NRCAM/SMARCA4/GAL/GAL/GAL/AKAP13/SMARCA4/SMARCA4/MIR122/SLC7A5/THBS1/THBS1/SLC18A1/SLC18A1/SLC18A1/MAP2/MAP2/ITGA2/ITGA2/CCNB1/CCNB1/CCNB1/CCNB1/CCNB1/CCNB1/CCNB1/CCNB1/CCNB1/CCNB1/CCNB1/CCNB1/CCNB1/CCNB1/CCNB1/CCNB1/CCNB1/CCNB1/CCNB1/CCNB1/SLC23A2/SMAD3/ARHGEF7/ARHGEF7/GDF5/GDF5/FABP6/FABP6/FABP6/GSN/MGMT/DLG2/DIO2/AKAP13/AKAP13/TXNRD1/TXNRD1/NRCAM/NRCAM/EPAS1/ACACB/MGMT/MGMT/ITGA3/TNS3/CTBP1/CTBP1/CTBP1/CTBP1/CTBP1/CTBP1/CTBP1/CTBP1/CTBP1/CTBP1/CTBP1/CTBP1/CTBP1/CTBP1/CTBP1/CTBP1/CTBP1/CTBP1/CTBP1/CTSK/LHCGR/CTSB/LGALS1/LGALS1/LGALS1/ARHGEF7/MMP2/MMP2/LPAR1/SLC9A2/SLC9A2/SLC7A5/TRHR/MCL1/RXRA/SCGN/ANK3/ANK3/ANK3/ANK3/ANK3/SMAD3/MALL/TM4SF1/PNKP/PTHLH/PTHLH/THBS1/CLDN7/MAP2/MAP2/SNCG/SNCG/SNCG/THADA/THADA/THADA/THADA/THADA/THADA/THADA/THADA/THADA/THADA/DDR1/DDR1/DDR1/DDR1/THADA/ARHGEF7/TXNRD1/TXNRD1/KCNH2/THBS1/TPO/AKAP13/AKAP13/AKAP13/AKAP13/AKAP13/AKAP13/AKAP13/CHGA/GAL/GHR/GHR/GHR/HMGA2/SLC7A5/FGF7/FGF7/FGF7/FGF7/FGF7/FGF7/FGF7/FGF7/FGF7/FGF7/FGF7/FGF7/FGF7/FGF7/FGF7/FGF7/FGF7/HTR4/HTR4/AVEN/CTSB/CTSB/S100A1/TDGF1/ARHGEF7/ARHGEF7/COL5A1/CTBP1/IL6ST/NRP1/NRP1/GHRL/GDF5/KCNH2/TNXB/ITGA2/CAMK1/CAMK1/CAMK1/FOXO1/FOXO1/ARHGEF7/AKAP13/CTBP1/SLC7A5/ITGA2/AKAP13/HSD11B2/HSD11B2/HSD11B2/HSD11B2/HSD11B2/HSD11B2/HSD11B2/HSD11B2/RAC1/LPAR1/MGMT/MGMT/PRKCE/NRCAM/GNAS/GNAS/GNAS/GNAS/SLC9A2/SLC9A2/SLC9A2/GAL/GAL/STAT3/STAT3/GAL/ANK3/ANK3/ANK3/MIR122/MIR122/MIR122/CXCL12/GSN/CASP10/CASP10/ITGA2/ACACB/ANKRD2/ANKRD2/ANKRD2/ANKRD2/ANKRD2/DLG2/TPO/TPO/CTSB/CTSB/VAMP1/VAMP1/PPARD/AKAP13/IGFBP3/IGFBP3/PRKCE/PRKCE/PRKCE/PRKCE/PRKCE/PDGFRA/RET/RET/GHR/GHR/CTSB/TNXB/CDH1/LGALS8/SLC9A3/SLC9A3/MUC1/CTSB/GPR182/GPR182/GPR182/CXCR6/BCL2L1/BCL2L1/BCL2L1/BCL2L1/BCL2L1/BCL2L1/BCL2L1/BCL2L1/BCL2L1/BCL2L1/BCL2L1/BCL2L1/BCL2L1/BCL2L1/BCL2L1/BCL2L1/BCL2L1/BCL2L1/BCL2L1/BCL2L1/BCL2L1/BCL2L1/BCL2L1/BCL2L1/BCL2L1/BCL2L1/BCL2L1/BCL2L1/MTR/IFNG/LGALS3/LGALS3/LGALS3/TP63/TCF7L2/DLG2/NRCAM/LGALS3/NRCAM/NRCAM/NRCAM/DLG2/ALDH2/PECAM1/SLC9A3/SLC9A3/SLC9A3/SLC9A3/PPP1R13L/MMP2/TNFRSF10A/FBLN1/FBLN1/FBLN1/FBLN1/MAP2/MAP2/MAP2/MAP2/KCNH1/TCF7L2/LGALS8/NRCAM/NRCAM/NRCAM/NRCAM/NRCAM/NRCAM/GHR/MICA/MICA/MICA/MICA/MICA/MICA/MICA/MICA/MICA/MICA/MICA/MICA/MICA/MICA/MICA/MICA/CTBP1/FABP6/TNS3/TNS3/TNS3/CCL17/ITGA3/KCNE1/KCNE1/KCNE1/SLC7A5/CLU/RXRA/MIF/TNS3/TNS3/TNS3/TNS3/TNS3/TNS3/TNS3/IL2RA/IL2RA/CTSB/IL2RA/COL5A1/GNRHR/GNRHR/GNRHR/GNRHR/SLC9A3/SLC9A3/COMT/ACACB/ACACB/ACACB/ACACB/CTSB/CTSB/CTSB/THBS1/CYP19A1/EGFR/IL2RA/MMP2/GPX2/GPX2/GPX2/GPX2/GPX2/GPX2/GPX2/MGMT/MGMT/MGMT/MGMT/AKAP13/TXNRD1/CDH13/SMARCB1/SMARCB1/SMARCB1/AKAP13/COL2A1/COL2A1/COL1A1/COBLL1/AKAP13/AKAP13/AKAP13/AKAP13/AKAP13/AKAP13/AKAP13/AKAP13/AKAP13/AKAP13/AKAP13/AKAP13/AKAP13/AKAP13/AKAP13/AKAP13/AKAP13/AKAP13/AKAP13/AKAP13/AKAP13/AKAP13/AKAP13/AKAP13/AKAP13/AKAP13/AKAP13/AKAP13/CTNNB1/CTSB/FZD6/MPO/MPO/MPO/PAX8/PAX8/COG5/EPAS1/DNMT3B/SLC9A2/SLC9A2/SLC9A2/SLC9A2/SLC9A2/SLC9A2/SLC9A2/SLC9A2/SLC9A2/SLC9A2/SLC9A2/SLC9A2/SLC9A2/SLC9A2/SLC9A2/SLC9A2/SLC9A2/SLC9A2/SLC9A2/SLC9A2/SLC9A2/SLC9A2/SLC9A2/SLC9A2/SLC9A2/SLC9A2/SLC9A2/SLC9A2/SLC9A2/SLC9A2/SLC9A2/SLC9A2/SLC9A2/SLC9A2/SLC9A2/SLC9A2/SLC9A2/SLC9A2/SLC9A2/SLC9A2/SLC9A2/SLC9A2/TNXB/KCNE1/SULT1A1/PDE11A/INS/EGF/EGF/EGF/EGF/GNRHR/TNS3/PTK2/CTBP1/CTBP1/CTBP1/COBLL1/KCNH2/KCNH2/ADD1/COMT/CYP19A1/TNKS2/INS/MEG3/MEG3/ALOX5/THADA/THADA/THADA/PRKCE/OPN3/SKI/ALDH2/ALDH2/SFTPA1/PDE11A/S100A1/FBLN1/FBLN1/ACACB/ACACB/PAX8/DLG2/DLG2/DLG2/DLG2/DLG2/DLG2/DLG2/DLG2/DLG2/DLG2/DLG2/DLG2/RBP1/RBP1/RBP1/MGMT/DCC/COMT/CCNB1/CCNB1/SLC6A2/SLC6A2/MEST/MEST/CLDN1/TNS3/DLG2/XPC/PLAGL1/SERPINH1/SERPINH1/GHR/IGF2/EPAS1/PDE11A/PDE11A/PDE11A/PDCD6/ALDH2/GDF5/ARHGEF7/GHR/ANKRD2/ACKR3/SLC9A2/SLC9A2/SLC9A2/SLC9A2/SLC9A2/SLC9A2/SLC9A2/SLC9A2/PTK2/THBS1/SKI/SMARCA4/PTK2/PDGFRA/AKAP13/CDK4/DAPK1/TCF7L2/THBS2/PDCD6/PDCD6/PDCD6/SFRP2/SFRP2/CTNNA1/SNCG/SNCG/IGFBP3/COBLL1/DLG2/DLG2/GNAS/COL2A1/XPC/XPC/EPAS1/NFKB1/GSN/PRKCE/BAK1/BAK1/BAK1/BAK1/BAK1/BAK1/BAK1/BAK1/BAK1/BAK1/BAK1/BAK1/BAK1/AKAP13/NOS2/NOS2/NOS2/AKAP13/SOX9/GPX4/COL2A1/MTHFR/RAC1/PTK2/CTSB/GPX2/GHRL/EPHX1/CTBP1/TNS3/VEGFC/VEGFC/VEGFC/VEGFC/VEGFC/VEGFC/VEGFC/VEGFC/VEGFC/VEGFC/PDE11A/PDE11A/PPARD/NOTCH1/IGF1R/NRCAM/CDH13/CDH13/COG5/COG5/SLC9A3/ADD1/IGF2/GPX2/TCF7L2/CTSB/THADA/CTNNB1/VAMP1/PAX8/THADA/THADA/THADA/THADA/THADA/THADA/THADA/THADA/THADA/THADA/THADA/THADA/THADA/THADA/LGALS3/CTSB/CTSB/CTSB/CTSB/TNFRSF10A/TNFRSF10A/SLC9A2/SLC9A2/SLC9A2/SLC9A2/IFNG/SLC9A2/PTHLH/ITGA2/AKAP13/AKAP13/AKAP13/AKAP13/AKAP13/AKAP13/AKAP13/MEST/MEST/MEST/XRCC3/XRCC3/XRCC3/XRCC3/XRCC3/XRCC3/XRCC3/XRCC3/XRCC3/XRCC3/XRCC3/XRCC3/FBLN1/FBLN1/FBLN1/FBLN1/PIAS1/TSPO/KCNH1/CLDN1/PRKCE/PRKCE/TNXB/TNXB/SLC9A3/SLC9A3/SLC9A3/SLC9A3/ARHGEF7/CTSB/IL2RA/IL2RA/IL2RA/GHR/THADA/KCNH2/FBLN1/PTK2/PTK2/PTK2/PTK2/PTK2/CADM1/CADM1/CADM1/THADA/HGS/HGS/HGS/HGS/HGS/PTK2/SOD2/KCNH1/GNAS/MMP2/XRCC3/XRCC3/CTSB/S100A1/FGFR4/FRZB/LMNA/ALOX5/RASSF1/SCGN/MPO/PRKCE/THBS1/THBS1/THBS1/THBS1/THBS1/THBS1/THBS1/THBS1/THBS1/THBS1/THBS1/THBS1/THBS1/THBS1/THBS1/THBS1/THBS1/THBS1/THBS1/THBS1/THBS1/THBS1/THBS1/THBS1/THBS1/THBS1/THBS1/THBS1/THBS1/THBS1/THBS1/THBS1/THBS1/THBS1/THBS1/THBS1/THBS1/THBS1/THBS1/THBS1/THBS1/THADA/PAX8/PAX8/PAX8/PAX8/PAX8/PAX8/PAX8/PAX8/PAX8/PAX8/PAX8/PAX8/PAX8/PAX8/TNXB/CADM1/TP63/SLC26A3/COMT/ANK3/CADM1/CADM1/CADM1/CADM1/CADM1/CAMK1/CYP19A1/CYP19A1/CYP19A1/CYP19A1/XRCC3/CTBP1/COBLL1/COBLL1/COBLL1/CYP19A1/CYP19A1/MTHFR/MPO/ARHGEF7/FGFR4/S100A1/ITGA2/CTNNA1/CTNNB1/MGMT/MGMT/MGMT/MGMT/MGMT/KRT7/CTSK/CTSB/PLXNA1/PLXNA1/PLXNA1/PLXNA1/PLXNA1/PLXNA1/LPAR1/LPAR1/DDR1/DDR1/DDR1/DDR1/DDR1/DDR1/MUTYH/BAK1/MUC2/MAP2K1/MAP2K1/PRKCE/IGF2R/CTNNA1/CTNNA1/PRKCE/DLG2/DLG2/DLG2/DLG2/DLG2/DLG2/DLG2/DLG2/DLG2/DLG2/DLG2/DLG2/DLG2/DLG2/PDCD6/ZAR1/ZAR1/TCF7L2/CDH13/AKAP13/MMP7/COG5/SLC18A1/PLAGL1/LHCGR/CCND3/CDK4/TNXB/THADA/S100A1/S100A1/COL1A1/ARHGEF7/ARHGEF7/MCL1/MCL1/MCL1/GSTM1/CDH16/CDH16/CDH16/CDH16/TXNRD1/TXNRD1/TXNRD1/SEMA3A/SEMA3A/SLC7A5/WNT5B/SEMA3A/WT1/AKAP13/PAX8/PAX8/ESR2/SFRP2/SFRP2/COL5A1/TNXB/SLC9A2/GNRHR/GNRHR/GNRHR/THBS1/THBS1/SFRP2/SFRP2/SLC7A5/PRKCE/ANK3/SLC9A3/SLC9A3/THADA/THADA/PTK2/ARHGEF7/GHRL/ALOX5/NRCAM/NRCAM/HTR4/HTR4/HTR4/HTR4/HTR4/MAP2/SFRP2/THADA/MCL1/PLEC/CTSE/PAX8/CTSB/EGFR/EGFR/GHRL/SLC9A2/CFLAR/PDE11A/NF2/NF2/NF2/NF2/NF2/NF2/NF2/NF2/NF2/NF2/NF2/NF2/NF2/NF2/NF2/NF2/NF2/NF2/NF2/NF2/NF2/NF2/NF2/NF2/NF2/NF2/NF2/NF2/NF2/NF2/NF2/NF2/NF2/NF2/NF2/NF2/NF2/NF2/NF2/NF2/MC2R/AKAP13/COMT/INS/INS/INS/INS/INS/INS/INS/INS/INS/INS/INS/INS/CLU/ZNF331/ZNF331/ZNF331/ZNF331/S100A1/FABP6/CTSB/WT1/WT1/WT1/ADM/ARHGEF7/SMARCB1/SMARCB1/RHOB/TPO/TPO/TPO/TPO/EGFR/EGFR/SULT1A1/MEG3/CTSB/DPP4/VAMP1/VAMP1/VAMP1/VAMP1/PLXNA1/PLXNA1/PLXNA1/S100A1/CTBP1/SFRP2/COL2A1/GHR/GHR/SMAD3/DLG2/DLG2/DLG2/BAK1/MMP2/MMP2/PLXNA1/CTNNA1/THADA/THADA/THADA/TPO/TPO/CLDN8/DLG2/GPX2/CTBP1/GDF5/ANK3/ESR2/SOD2/SOD2/SOD2/SOD2/SOD2/TNXB/THBS2/ANK3/MMP2/MMP2/MMP2/LGALS3/LGALS3/LGALS3/LGALS3/LGALS3/LGALS3/LGALS3/SERPINH1/PAX8/PAX8/PAX8/PAX8/PAX8/MMP9/CCNB2/GDF5/EPAS1/ALOX5/ALOX5/ALOX5/ALOX5/ALOX5/ALOX5/ALOX5/IFNG/FBLN1/FBLN1/FBLN1/FBLN1/FBLN1/FBLN1/FBLN1/FBLN1/FBLN1/FBLN1/FBLN1/FBLN1/FBLN1/FBLN1/FBLN1/FBLN1/FBLN1/FBLN1/FBLN1/PDE11A/ACACB/THADA/SFRP2/SFRP2/SFRP2/SFRP2/ALDH2/TWIST1/SLC9A2/SLC9A2/SLC9A2/SLC9A2/SLC9A2/SLC9A2/SLC9A2/SLC9A2/SLC9A2/SLC9A2/SLC9A2/SLC9A2/SLC9A2/SLC9A2/SLC9A2/SLC9A2/SLC9A2/SLC9A2/SLC9A2/DDR1/TSHR/SMAD3/SMAD3/VAMP1/CLU/IL2RA/PTHLH/SPP1/ITGA2/RASSF1/NFE2L2/CYP19A1/RARB/SCG3/ANK3/ANK3/ANK3/ANK3/ANK3/ANK3/ANK3/ANK3/ANK3/ANK3/ANK3/ANK3/ANK3/ANK3/ANK3/ANK3/NRCAM/SLC9A2/LMNA/LMNA/LMNA/PDGFRA/YAP1/YAP1/CTSB/CASP10/CASP10/CASP10/IL2RA/IL2RA/PLXNA1/AGTR1/KCNH2/KCNH2/DLG2/PTK2/PTK2/ACAN/ACAN/MMP9/ARHGEF7/CLDN1/PIK3CA/CTSB/SRC/CDH13/LPAR1/S100A1/COBLL1/COBLL1/COBLL1/COBLL1/COBLL1/COBLL1/TNFRSF10A/TFF1/SMAD3/CTSB/SLC7A5/FLCN/DLG2/CCND3/CCND3/TPO/DCC/DCC/TNKS2/TNKS2/TNKS2/TNKS2/TNKS2/MKI67/SLC9A2/CDH13/ACACB/HGS/PDCD6/PDCD6/PDCD6/VWF/COMT/CTSK/CTSK/FGF7/FGF7/FGF7/FGF7/FGF7/FGF7/FGF7/FGF7/FGF7/FGF7/XRCC3/XRCC3/IL6ST/FGFR2/LGALS8/EPAS1/GHRL/GHRL/GHRL/MTHFR/MTHFR/MTHFR/MTHFR/MTHFR/MTHFR/MTHFR/MTHFR/MTHFR/MTHFR/MTHFR/FOXO1/PLAUR/CLDN1/TNXB/CLU/CLU/CLU/DAPK1/MYH11/SLC9A3/SLC9A3/GFAP/GFAP/GFAP/GFAP/GFAP/CTSB/CCL17/TCF4/COL5A1/COL5A1/CAV1/EGFR/SLC9A2/SLC9A2/SLC9A2/SLC9A2/SLC9A2/SLC9A2/SLC9A2/SLC9A2/SLC9A2/SLC9A2/SLC9A2/SLC9A2/SLC9A2/SLC9A2/SLC9A2/EGF/ITGA2/ITGA2/ITGA2/DLG2/GNRHR/GNRHR/GNRHR/GNRHR/GNRHR/ACTR1A/AKAP13/AKAP13/AKAP13/AKAP13/AKAP13/TNKS2/SEMA3A/CTBP1/AKAP13/RAC1/CDH13/MEST/THADA/PRL/GDF5/GDF5/GDF5/GDF5/GDF5/GDF5/GDF5/GDF5/GDF5/GDF5/GDF5/GDF5/GDF5/GDF5/GDF5/GDF5/GDF5/GDF5/GDF5/GDF5/GDF5/GDF5/GDF5/GDF5/GDF5/GDF5/GDF5/GDF5/GDF5/GDF5/TNXB/NRCAM/NRCAM/NRCAM/NRCAM/IL2RA/CTSB/TWIST1/PLXNA1/PLXNA1/CLU/GPX2/CDK4/CDK4/THBS1/THBS1/ARHGEF7/TFF1/TFF1/TFF1/TFF1/TFF1/GHR/HSD17B1/THBS1/THBS1/FGF7/MGMT/MGMT/MGMT/COBLL1/PDE11A/RHOB/FBLN1/FBLN1/TNKS2/TNKS2/TNKS2/SLC7A5/CASP3/CASP3/CASP3/AKT1/CCND3/EPAS1/SLC7A5/TNS3/SMARCA4/BRCA1/MAP2/MAP2/PLXNA1/PLXNA1/PLXNA1/GNRHR/GNRHR/AIP/AIP/SLC9A3/AKAP13/IGFBP3/CTBP1/CTSB/CTBP1/CTBP1/CTBP1/TXNRD1/TXNRD1/TXNRD1/TXNRD1/TXNRD1/TXNRD1/TXNRD1/TXNRD1/SFRP2/FZD6/GHR/TPO/MDM2/MDM2/MDM2/MDM2/DAPK1/DAPK1/DAPK1/DAPK1/GFAP/GFAP/GFAP/GFAP/GFAP/GFAP/GFAP/GFAP/GFAP/GFAP/GFAP/GFAP/GFAP/GFAP/GFAP/GFAP/GFAP/GFAP/GFAP/GFAP/GFAP/GFAP/GFAP/GFAP/XPC/XPC/XPC/XPC/XPC/XPC/MYH11/EPHX1/NRCAM/NRCAM/NRCAM/NRCAM/CTSB/PRPH2/PRPH2/PRPH2/PRPH2/PRPH2/PRPH2/PRPH2/PRPH2/PRPH2/PRPH2/PRPH2/PRPH2/PRPH2/CDH13/GHR/GHR/GHR/ACACB/LPAR1/LPAR1/LPAR1/TNFRSF10A/TNFRSF10A/TNFRSF10A/TNFRSF10A/XPC/TXNRD1/SKI/TNS3/TNS3/TNS3/TNS3/TNS3/TNS3/TNS3/TNS3/TNS3/TNS3/TNS3/TNS3/TNXB/SLC9A2/SLC9A2/SLC9A2/SLC9A2/CCNB1/CCNB1/CCNB1/CAV1/GHRL/CCND3/EPHX1/EPHX1/THADA/THADA/PDE11A/PDE11A/PDE11A/PDE11A/PDE11A/PDE11A/SLC7A5/CCNB1/CCNB1/CCNB1/CCNB1/CCNB1/CCNB1/CCNB1/CCNB1/FBLN1/SLC9A3/PLAU/BAK1/CTSK/CTSK/IL2RA/VDR/MIF/NRCAM/ALDH2/ALDH2/ALDH2/DLG2/DLG2/DLG2/ARHGEF7/ARHGEF7/FBLN1/FBLN1/SMARCA4/SMARCA4/CTBP1/CTBP1/CTBP1/CTBP1/CTBP1/CTBP1/FBLN1/SOX9/XPC/CTSB/CTSB/MAP2K1/CADM1/CAMK1/CAMK1/CTSB/PPARD/PPARD/PLXNA1/MAP2/MMP2/GDF5/GDF5/GDF5/GDF5/GDF5/GDF5/GDF5/GDF5/GDF5/GDF5/GDF5/GDF5/GDF5/GDF5/GDF5/GDF5/ACACB/FAS/AKAP13/AKAP13/AKAP13/SFRP2/SFRP2/SFRP2/SFRP2/SFRP2/SFRP2/SFRP2/SFRP2/SFRP2/SFRP2/SFRP2/SFRP2/SFRP2/TSPO/THBS1/PTK2/DLG2/THADA/ANK3/SKI/GNRH2/DLG2/DLG2/ANK3/IL6ST/IL6ST/SMARCA4/SMARCA4/TNKS2/XRCC3/CAV1/CAV1/MET/MET/MET/MET/MET/MET/NRCAM/TNXB/TNXB/PDE11A/PRKCE/LPAR1/AKAP13/ESRP1/TNS3/IFNG/KRT7/AKAP13/AKAP13/AKAP13/AKAP13/AKAP13/AKAP13/AKAP13/AKAP13/AKAP13/SLC9A3/CTSB/CTSB/TM4SF1/TNXB/GNAS/DLG2/PPP1R13L/PPP1R13L/EPHX1/MEST/IGF2R/EPHX1/PARP1/KCNH2/SLC9A2/SLC9A2/SLC9A2/SLC9A2/SLC9A2/DLG2/CTSB/COMT/MGMT/MGMT/MGMT/MGMT/MGMT/MGMT/MGMT/MGMT/MGMT/MGMT/MGMT/MGMT/DAPK1/FBLN1/ACACB/ACACB/PLEC/ACACB/SOD1/SOD1/SOD1/SOD1/SOD1/GDF5/GDF5/GDF5/SULT1A1/GDF5/ITGA2/ITGA2/ITGA2/ITGA2/ITGA2/HGS/STAT3/STAT3/STAT3/STAT3/STAT3/STAT3/STAT3/STAT3/STAT3/STAT3/PRDX1/PRDX1/CDH3/CDH3/MAP2/TNFRSF10A/TNFRSF10A/SLC7A5/TGFB3/TGFB3/PRDX1/GDF5/GDF5/CTNNA1/SFRP2/SFRP2/SFRP2/SFRP2/SFRP2/DLG2/DLG2/DLG2/DLG2/HNF1A/SLC9A2/SLC9A2/SLC9A2/SLC9A2/SLC9A2/SLC9A2/SLC9A2/SLC9A2/SLC9A2/SLC9A2/SLC9A2/SLC9A2/SLC9A2/SLC9A2/SLC9A2/SLC9A2/SLC9A2/SLC9A2/SLC9A2/SLC9A2/SLC9A2/SLC9A2/SLC9A2/SOD2/SOD2/PAX8/PAX8/PAX8/PAX8/DLG2/DLG2/DLG2/DLG2/GNRH2/THADA/GSN/GSN/GSN/GSN/GSN/GSN/GSN/GSN/GSN/GSN/GSN/GSN/GSN/GSN/GSN/GSN/GSN/GSN/SFRP2/THBS2/THBS2/THBS2/LHCGR/CTSB/ANGPT1/DLG2/IGFBP3/THADA/FGFR2/CTSB/ESRP1/ESRP1/ESRP1/VAMP1/VAMP1/VAMP1/VAMP1/MCL1/MCL1/MCL1/MCL1/MCL1/MCL1/MCL1/MCL1/MCL1/MCL1/MCL1/RASSF1/IGFBP3/IGFBP3/AKAP13/AKAP13/AKAP13/AKAP13/COMT/ANKRD2/CDH1/CDH1/CDH1/CDH1/CDH1/CDH1/CDH1/CDH1/CDH1/CDH1/CDH1/CDH1/AKT1/PRKCE/PRKCE/THADA/PLAT/CTSK/CTSK/IL2RA/APC/APC/APC/APC/APC/APC/APC/TNS3/THBS2/EPAS1/SMARCA4/CTSB/FTO/GAL/GAL/GAL/GAL/SLC9A2/SLC9A2/PAX8/PLXNA1/PLXNA1/TNFRSF10A/LRIG3/LRIG3/SFRP2/SLC9A2/SLC9A2/EXTL3/FTO/GAL/GAL/MUC2/KCNH2/MTR/MTR/SMARCA4/YAP1/AHR/PTK2/FBLN1/GAL/GAL/ZNF331/ZNF331/TNS3/FABP6/ESR2/PLXNA1/SFTPA1/PLXNA1/CTBP1/ARHGEF7/PARP1/COBLL1/SLC9A2/SLC9A2/SLC9A2/SLC9A2/SLC9A2/SLC9A2/SLC9A2/SLC9A2/SLC9A2/SLC9A2/SLC9A2/PDCD6/PDCD6/PDCD6/PDCD6/PDCD6/CTBP1/TNS3/PTK2/PTK2/SLC9A2/DAPK1/DAPK1/DAPK1/DAPK1/DAPK1/DAPK1/TNFRSF10A/CTSS/CTSS/CTSS/CTSS/PRKCE/KCNH2/CTBP1/CTBP1/CTBP1/CTBP1/CTBP1/CTBP1/CTBP1/CTBP1/CTBP1/CTBP1/CTBP1/CTBP1/CTBP1/CTBP1/CTBP1/CTBP1/CTBP1/CTBP1/CTBP1/AKAP13/BMP4/MYH11/MYH11/MYH11/MYH11/MYH11/MYH11/MYH11/MYH11/DRD2/DRD2/PRKCE/VEGFC/VEGFC/RHOB/RHOB/RHOB/RHOB/MSX2/SLC18A1/SLC18A1/MMP2/CTSB/CTSB/CTSB/LGALS8/CASP3/ALOX5/ALOX5/SLC7A5/EGFR/EGFR/PLXNA1/LGALS3/LGALS3/AKAP13/AKAP13/AKAP13/AKAP13/AKAP13/AKAP13/AKAP13/AKAP13/AKAP13/AKAP13/AKAP13/AKAP13/AKAP13/ACACB/ACACB/S100A1/THBS1/SLC7A5/SLC7A5/SLC7A5/RXRA/IL2RA/IL2RA/MAP2/MTHFR/TGFB3/IGF1R/MAP2/MAP2/SMARCA4/SMARCA4/SMARCA4/MPO/MPO/MPO/MPO/MPO/MPO/MPO/MPO/MPO/MPO/MPO/MPO/MPO/MPO/MPO/MPO/MPO/MPO/MPO/MPO/MPO/MPO/MPO/MPO/MPO/MPO/ERCC2/TUBA1A/TNFRSF10A/ACACB/MCL1/MCL1/MCL1/MCL1/MCL1/MCL1/MCL1/MCL1/MCL1/MCL1/MCL1/MCL1/MCL1/MCL1/CLU/AKAP13/AKAP13/AKAP13/AKAP13/AKAP13/AKAP13/AKAP13/AKAP13/AKAP13/AKAP13/AKAP13/AKAP13/AKAP13/AKAP13/AKAP13/AKAP13/AKAP13/AKAP13/AKAP13/AKAP13/AKAP13/AKAP13/AKAP13/AKAP13/AKAP13/AKAP13/AKAP13/AKAP13/CTSB/STAT3/STAT3/STAT3/STAT3/TNXB/PDE11A/IL2RA/IL2RA/IL2RA/IL2RA/IL2RA/CTBP1/CTSB/CASP3/KRAS/IGF1R/ALOX15B/ALOX15B/PTK2/PTK2/PTK2/PTK2/PTK2/PTK2/PTK2/PTK2/PTK2/PTK2/PTK2/PTK2/PTK2/PTK2/PTK2/PTK2/PTK2/PTK2/PTK2/PTK2/PTK2/PTK2/PTK2/PTK2/PTK2/PTK2/PTK2/PTK2/PTK2/PTK2/PTK2/PTK2/PTK2/PTK2/PTK2/PTK2/PTK2/PTK2/PTK2/GAL/GAL/GAL/PKM/FOXO1/KCNH2/TNXB/CTSB/CTSB/TNXB/TNXB/TNXB/ITGA2/ITGA2/IL2RA/IL2RA/IL2RA/TGFB3/TM4SF1/CTBP1/ACACB/ACACB/ACACB/ACACB/EGFR/AKAP13/AKAP13/AKAP13/AKAP13/AKAP13/AKAP13/NRCAM/NRCAM/NRCAM/NRCAM/NRCAM/VAMP1/FGFR2/TSPO/SMAD2/THBS1/THADA/THADA/SMARCA4/SMARCA4/SMARCA4/SMARCA4/FBLN1/FBLN1/FBLN1/FBLN1/FBLN1/FBLN1/FBLN1/CAV1/TNKS2/TNKS2/MBL2/SLC9A3/ARHGEF7/ARHGEF7/AKAP13/COBLL1/THADA/THADA/MEG3/S100A6/S100A6/CXCR6/IGFBP3/IL2RA/BCL2/ACTR1A/ACTR1A/ACTR1A/ACTR1A/MAP2/MAP2/MAP2/MAP2/CDKN1A/COL2A1/COL2A1/AKAP13/THADA/YAP1/THRA/THADA/ANK3/THADA/MAP2K2/ARHGEF7/ARHGEF7/ARHGEF7/IL2RA/S100A1/MUC2/ESRP1/EPHX1/DLK1/SKI/KCNH2/HTR4/HTR4/HTR4/CTBP1/CYP1A1/THADA/THADA/THADA/MGMT/SLC9A2/CTBP1/TDGF1/TDGF1/TDGF1/TDGF1/TDGF1/LGALS8/LGALS8/CDH13/CDH13/AKAP13/GDF5/PDGFRA/PDGFRA/PDGFRA/PDGFRA/PDGFRA/PDGFRA/PDGFRA/PDGFRA/MAP2/MAP2/ACACB/MCL1/SMAD3/SMAD3/SMAD3/IL2RA/PLXNA1/FGFR4/NRCAM/THBS2/THBS2/THBS2/THBS2/THBS2/THBS2/THBS2/TNXB/SLC18A1/PKM/TNS3/PLXNA1/PLXNA1/PLXNA1/PPARG/PPARG/CASP3/CASP3/CASP3/CASP3/CASP3/RET/CTSK/PTK2/PTK2/PTK2/PTK2/PTK2/PTK2/AKAP13/ARHGEF7/ARHGEF7/S100A1/NDRG1/COL2A1/COL2A1/GHR/GHR/SLC9A2/SLC9A2/SLC9A2/CCND3/IGF1R/VAMP1/PRKCE/PRKCE/S100A6/S100A6/SLC9A3/DIO1/WNT5B/MTHFR/MTHFR/PDE11A/PDE11A/MUTYH/MUTYH/MUTYH/MUTYH/IGFBP3/SMARCA4/PRKCE/LEPR/LGALS8/MET/COL2A1/PAX8/CTSK/CDH3/CDH3/CDH3/CDH3/CDH3/BAK1/BAK1/MCL1/MCL1/MCL1/ALOX12/PDCD6/AKAP13/AKAP13/AKAP13/AKAP13/AKAP13/PKM/PKM/PKM/PKM/PKM/PKM/PKM/PKM/PKM/PKM/PKM/PRKCE/AKT1/S100A1/MKI67/CXCR6/PDE11A/PDE11A/PDE11A/COMT/TCF7L2/TCF7L2/TCF7L2/SMAD3/SMAD3/SMAD3/SMAD3/COL5A1/CTSB/MUC1/HNF1A/HNF1A/LGALS3/FGFR2/DLG2/THADA/MEST/IL2RA/IGFBP3/IGFBP3/CYP11B1/CYP11B1/CYP11B1/MMP9/YAP1/GAL/FABP6/FABP6/WT1/WT1/FABP6/MGMT/TNXB/TNXB/TNXB/TNXB/PTK2/RASSF1/COL2A1/COL2A1/COL2A1/COL2A1/COL2A1/COL2A1/COL2A1/COL2A1/HNF1A/HNF1A/AMH/AMH/AMH/AMH/AMH/GHRL/SMAD3/ACACB/CTBP1/TPO/EPHX1/SMAD3/SMAD3/CTNNA1/NRCAM/SLC9A3/ITGA2/LEPR/RET/TNXB/CLDN7/PPARG/PPARG/PPARG/PPARG/SFRP2/SFRP2/SFRP2/SFRP2/SFRP2/SFRP2/TNXB/ZNF331/ARHGEF7/FGFR2/FGFR2/SLC23A1/SLC23A1/SLC23A1/GNRHR/SNCG/CCNB1/CCNB1/CCNB1/CCNB1/CCNB1/NOS2/NOS2/SIM2/DLG2/SCGN/MGMT/MGMT/MICA/MICA/MICA/ANGPT1/ANGPT1/ANGPT1/ANGPT1/ANGPT1/ANGPT1/ANGPT1/CTSB/CTSB/MMP2/PRKCE/MEST/GAL/THBS1/THBS1/CTSK/CTSK/NCL/CTBP1/PLEC/PLAT/IL2RA/IL2RA/IL2RA/FABP6/ACACB/IL2RA/FABP6/FABP6/TNS3/GHR/ACACB/ACACB/TNXB/SLC9A2/SSTR4/PDGFC/PDGFC/PDGFC/PDGFC/PDGFC/PDGFC/PDGFC/PDGFC/PDGFC/PDGFC/PDGFC/PDGFC/PDGFC/PDGFC/PDGFC/MEST/SMAD3/SMAD3/AKAP13/AKAP13/AKAP13/AKAP13/AKAP13/AKAP13/AKAP13/AKAP13/AKAP13/AKAP13/AKAP13/AKAP13/AKAP13/AKAP13/ADD1/CTSK/TP63/DLG2/GAL/GAL/CTBP1/CTBP1/CTBP1/CTSB/GDF5/SLC26A3/SLC26A3/COMT/COMT/COMT/GNAS/GNAS/MCL1/MCL1/NRCAM/CTSB/ACTR1A/AKAP13/CDH13/AKAP13/AKAP13/NOS2/NOS2/THADA/TNXB/NRCAM/ANK3/NAT2/CTBP1/XPC/XPC/XPC/XPC/XPC/XPC/XPC/XPC/THADA/THADA/THADA/THADA/GNAS/PKM/CLDN8/GFAP/CTSB/CTSB/FTO/XPC/XPC/XPC/XPC/XPC/XPC/XPC/XPC/XPC/XPC/XPC/XPC/TRPM7/TRPM7/TRPM7/TRPM7/TRPM7/TRPM7/TRPM7/TRPM7/TRPM7/FBLN1/GHR/GHR/ITGA2/KCNH1/FBLN1/PTK2/NRP1/LGALS1/LGALS1/LGALS1/LGALS1/LGALS1/LGALS1/LGALS1/LGALS1/LGALS1/LGALS1/TCF7L2/TCF7L2/THADA/THBS1/SKI/SFRP2/CTSS/CTSS/CTSS/CTSS/CTSS/CTSS/CTSS/CTSS/CTSS/CTSB/BAK1/TNS3/TNS3/CTSB/CTSB/PLAGL1/SLC9A2/SLC9A2/SLC9A2/SLC9A2/SLC9A2/SLC9A2/SLC9A2/SLC9A2/SLC9A2/SLC9A2/SLC9A2/ACTR1A/ACTR1A/ACTR1A/ACTR1A/ACTR1A/ACTR1A/ACTR1A/ACTR1A/THADA/THADA/GNRH2/MPO/MPO/LEPR/THADA/FZD6/PRKCE/BAK1/MGMT/MGMT/MGMT/MGMT/MGMT/KLF11/MAP2K1/EGF/XPC/ESRP1/SMAD3/SLC9A2/SERPINH1/NRCAM/NRCAM/NRCAM/PRKCE/EPHX1/CTNNA1/CTNNA1/CTNNA1/PECAM1/DLG2/MEST/SOX9/CTSB/COL2A1/COL2A1/COL2A1/NRCAM/PRKCE/PRKCE/WT1/WT1/CYP1A1/CAMK1/FRZB/FRZB/CTBP1/CTBP1/MTR/MTR/SLC9A2/SLC9A2/SLC9A2/MTR/ABCB1/FZD6/WT1/SOD2/PPARD/ALDH2/DLK1/CYP19A1/NGFR/NRP1/NRP1/CTSK/CTSK/CTSB/CTSB/THADA/THADA/THADA/TNXB/FGFR4/FGFR4/ACACB/CDH13/SLC18A2/SLC18A2/CD34/EGF/EGF/BAK1/RET/SLC9A3/RARB/IL2RA/IL2RA/IL2RA/COMT/AKAP13/ESR1/ESR1/DLG2/FBLN1/MICA/IGFBP3/ACAN/CTSB/CTSB/CTSB/CTSB/TNXB/GNRH2/MALL/PDCD6/ANK3/CDH1/CDH1/SMARCA4/SMARCA4/SMARCA4/SNCG/GHRL/MGMT/GNAS/WNT7A/NRCAM/CDH13/NFKB1/AQP1/CYP19A1/CYP19A1/DPP4/PTK2/PTK2/PTK2/PTK2/PTK2/PTK2/PTK2/PTK2/PTK2/PTK2/PTK2/PTK2/PTK2/PTK2/PTK2/PTK2/PTK2/PTK2/PTK2/PTK2/PTK2/PTK2/PTK2/PTK2/PTK2/PTK2/PTK2/PTK2/PTK2/RXRA/AVEN/AVEN/PKM/KCNH1/THBS1/RASSF1/TSPO/THADA/AIP/CTBP1/CTBP1/CTBP1/CTBP1/CTBP1/CTBP1/SLC18A1/SLC18A1/SLC18A1/SLC18A1/SLC18A1/AKAP13/FGFR2/FGFR2/MKI67/MKI67/TFF1/THADA/THADA/HNF1A/MAPK1/CLU/HNF1A/HNF1A/HNF1A/HNF1A/HNF1A/HNF1A/SLC9A3/COL5A1/NOS2/NOS2/THADA/TNS3/BRCA1/IGF2R/IGF2R/SLC18A2/TSPO/GHRL/GHRL/GHRL/ESR1/CDH1/CDH1/SLC9A2/SLC9A2/SLC9A2/SLC9A2/SLC9A2/SLC9A2/SLC9A2/SLC9A2/MMP2/SNCG/SNCG/SNCG/SNCG/SNCG/SNCG/SNCG/ADM/ITGA2/ITGA2/ALDH2/ALDH2/ALDH2/RAC1/RAC1/DLG2/CASP8/NTSR1/NRCAM/NRCAM/GDF5/MUC1/ARHGEF7/TP63/TXN/AKAP13/AKT1/PRDX1/MGMT/MGMT/MMP2/MMP2/PLAT/THADA/IGFBP3/IGFBP3/CTSB/MYH11/CXCR6/CXCR6/CXCR6/CXCR6/NRCAM/CNR1/GNRH2/GNRH2/MTHFR/MTHFR/MTHFR/MTHFR/MTHFR/MTHFR/AKAP13/AKAP13/AKAP13/PPP1R13L/EPAS1/ESR1/MBL2/MBL2/MBL2/MBL2/IGF1/MCL1/MCL1/MCL1/MCL1/MCL1/MCL1/MCL1/MCL1/MCL1/MCL1/MCL1/MCL1/MCL1/MCL1/MCL1/MCL1/MCL1/MCL1/MCL1/MCL1/MCL1/MCL1/MCL1/MCL1/MCL1/MCL1/MCL1/MCL1/MCL1/MCL1/MCL1/MCL1/MCL1/MCL1/MCL1/MCL1/MCL1/MCL1/MCL1/MCL1/MCL1/MCL1/MCL1/MCL1/MCL1/MCL1/MCL1/MCL1/MCL1/MCL1/MCL1/MCL1/MCL1/MCL1/MCL1/MCL1/MCL1/MCL1/MCL1/MCL1/MCL1/MCL1/MCL1/MCL1/MCL1/MCL1/MCL1/MCL1/MCL1/MCL1/MCL1/MCL1/MCL1/MCL1/IGFBP3/PRKCE/COL5A1/ITGA2/WT1/WT1/LGALS3/COMT/CTBP1/AKT1/AKT1/S100A1/MDM2/RAC1/RAC1/RAC1/WT1/WT1/WT1/SMARCA4/CFLAR/CFLAR/CFLAR/CFLAR/NOS2/ACACB/GHR/GHR/GHR/GHR/GHR/GHR/GHR/MAP2K2/LGALS3/SMAD3/CTBP1/SLC26A3/FBLN1/FBLN1/FBLN1/CTBP1/NRCAM/NRCAM/NRCAM/ACACB/FGFR2/PRDX1/PRDX1/PRDX1/CCNB2/IL2RA/IL2RA/LEPR/PDCD6/FTO/LGALS3/DAPK1/CYP19A1/CYP19A1/GDF5/NRCAM/LHCGR/LHCGR/LHCGR/LHCGR/THADA/MYH11/MYH11/MYH11/FZD6/COL2A1/COL2A1/ADD1/IGFBP3/PTK2/GHR/GHR/SLC9A2/CTBP1/BAK1/DLG2/CTBP1/CTSB/PTK2/THADA/TSPO/PLAU/SLC9A2/GHR/GHR/GHR/GHR/SMAD3/FABP6/COBLL1/COBLL1/COBLL1/COBLL1/COBLL1/COBLL1/COBLL1/PRKCE/BAG1/CTSB/CTSB/CTSB/CTSB/CTSB/XPC/MALL/GNRHR/SLC7A5/ACACB/SMARCA4/SMARCA4/PPARD/PPARD/PPARD/PPARD/PPARD/LHCGR/LHCGR/LHCGR/LHCGR/LHCGR/EPHX1/ACACB/KRAS/COL2A1/THBS1/LPAR1/SLC9A3/SLC9A2/MUC1/MUC1/COMT/MMP2/YAP1/YAP1/YAP1/YAP1/MYH11/ACTR1A/DENND5A/GHR/LPAR1/DDR1/DDR1/DDR1/MALL/MALL/ACACB/RXRA/FGF7/GSN/GSN/GSN/DNMT3B/CXCR6/CXCR6/SMAD3/TXNRD1/TNS3/THRA/RBP1/ANK3/ANK3/ANK3/CTSB/IL6/SLC9A3/THADA/PTK2/TPO/SLC2A1/NF2/FABP6/FABP6/FABP6/FABP6/FABP6/FABP6/FABP6/COMT/ESRP1/PLAU/CFLAR/RARB/CTBP1/CTBP1/CTBP1/MGMT/BAK1/PAX8/CCNB1/GFAP/MUC6/MUC6/MUC6/COL5A1/WT1/CCNB1/CCNB1/CCNB1/CCNB1/CCNB1/CCNB1/CCNB1/CCNB1/TPO/CDH3/SLC9A3/COL2A1/COL2A1/COL2A1/PRKCE/PRKCE/PRKCE/PRKCE/PRKCE/AKAP13/YAP1/CTSB/HSD11B2/CD44/IL2RA/SMARCA4/ACACB/EXTL3/KCNH1/ITGA2/MICA/MICA/MICA/MICA/MICA/MICA/MICA/MICA/MICA/MICA/MICA/MICA/MICA/MICA/MICA/MICA/MICA/MICA/MICA/SCGN/COG5/KLF11/ALOX5/ALOX5/ALOX5/ALOX5/HTR4/IFNG/IFNG/CCNA2/CHGA/SFRP2/SFRP2/PDE11A/COMT/CLU/CLU/CLU/CLU/CLU/CLU/TNKS2/TNKS2/MUTYH/CTSB/PLEC/ALOX5/ALOX5/HTR4/HTR4/EPAS1/CTSB/TNS3/TNS3/TNS3/VAMP1/KCNH2/CTSB/TRHR/DLG2/RHOB/COL2A1/KRAS/TCF7L2/TCF7L2/NFE2L2/MTR/LGALS3/LGALS3/SMAD3/GHRL/GHRL/GHRL/GHRL/GHRL/GHRL/ACTR1A/EPHX1/LHCGR/LHCGR/BAK1/TUBA1A/TUBA1A/TUBA1A/TUBA1A/TUBA1A/THBS2/THBS2/THBS2/THADA/GFAP/GFAP/GFAP/GFAP/SLC9A3/SLC9A3/SLC9A3/SLC9A3/SLC9A3/SLC9A3/ARHGEF7/MCM2/MCM2/AKAP13/AKAP13/AKAP13/AKAP13/AKAP13/AKAP13/AKAP13/AKAP13/AKAP13/AKAP13/AKAP13/AKAP13/AKAP13/AKAP13/MKI67/KCNH2/KCNH2/MICA/MICA/SLC9A3/SLC9A3/SLC9A3/SLC9A3/SLC9A3/SLC9A3/SLC9A3/SLC9A3/SLC9A3/SLC9A3/SLC9A3/SLC9A3/SLC9A3/XRCC3/XRCC3/THBS2/DAPK1/MYH11/PRKCE/COL2A1/PTK2/PTK2/HNF1A/XPC/GNAS/ARHGEF7/LRIG3/CTSB/CTSB/CHGA/CHGA/DIO2/NRCAM/NRCAM/NRCAM/DNMT3B/FZD6/MGMT/KCNE1/SLC9A3/HSD11B2/LGALS3/HNF1A/SERPINH1/MEG3/CD44/GNRHR/GNRHR/GNRHR/GNRHR/GNRHR/GNRHR/GNRHR/NF2/NF2/MC2R/MC2R/TSHR/TSHR/SKI/SMARCA4/S100A1/MPO/CLDN8/CLDN8/CLDN8/THBS2/ACACB/ACACB/TNS3/TNS3/ADD1/SLC7A5/SLC7A5/PRL/HTR4/HTR4/HTR4/HTR4/HTR4/HTR4/HTR4/HTR4/HTR4/HTR4/HTR4/HTR4/HTR4/HTR4/MTR/DDR1/DDR1/DDR1/DDR1/DDR1/SLC9A2/GDF5/GDF5/GDF5/GDF5/GDF5/GDF5/DLG2/TSPO/TXNRD1/VAMP1/AKAP13/AKAP13/AKAP13/AKAP13/AKAP13/AKAP13/AKAP13/AKAP13/AKAP13/AKAP13/AKAP13/AKAP13/AKAP13/AKAP13/AKAP13/AKAP13/AKAP13/AKAP13/ARHGEF7/CTSB/PRKCE/CTBP1/CTSB/ACACB/PLAGL1/GHRL/XPC/XPC/XPC/CTNNA1/CCND3/CCND3/CASP8/CASP8/CASP8/CASP8/IFNG/CSPG4/CDK4/THADA/THADA/THADA/COL2A1/FGF1/AKAP13/PRL/HTR4/SLC9A2/AKAP13/GDF5/GDF5/SLC9A2/IFNG/CTSB/PLAG1/PLAG1/PLAG1/PLAG1/DLG2/DCC/DCC/FTO/GHR/CTBP1/SFRP2/NRCAM/COMT/MC2R/MC2R/MC2R/MC2R/MC2R/MC2R/MC2R/MC2R/MC2R/MC2R/MC2R/MC2R/MC2R/MC2R/MC2R/MC2R/MC2R/MC2R/MC2R/MC2R/MC2R/MC2R/MC2R/NRCAM/EPAS1/COMT/COMT/COMT/GHRL/GDF5/THADA/S100A1/S100A1/S100A1/ACTR1A/CTSB/SLC9A2/SLC9A2/SLC9A2/SLC9A2/SLC9A2/SLC9A2/SLC9A2/RAC1/SLC9A3/GAL/GAL/GAL/GAL/GAL/GAL/GAL/GAL/GAL/GAL/GAL/GAL/GAL/SLC7A5/CTSB/DLG2/THBS1/AKAP13/ACACB/ACACB/ACACB/ACACB/CREB1/ANK3/ANK3/ANK3/ANK3/ANK3/MSX2/SLC9A2/SFRP2/SFRP2/SFRP2/SFRP2/SFRP2/SFRP2/SFRP2/SFRP2/SFRP2/SFRP2/SFRP2/SFRP2/SFRP2/SFRP2/SFRP2/ITGA2/ITGA2/ITGA2/ITGA2/CDK4/EPAS1/CDH13/ACACB/TRPM7/SNCG/MCAM/KRAS/KRAS/NRCAM/SMARCA4/SMARCA4/SMARCA4/SMARCA4/SMARCA4/IGFBP3/IGFBP3/IGFBP3/PDE11A/MET/MET/MET/MET/MET/MET/PDE11A/PDE11A/ESR1/RASSF1/BDNF/BDNF/COMT/THADA/MGMT/IGF2R/IGF2R/THADA/CASP3/CASP3/ACACB/ACACB/ACACB/ACACB/ACACB/SLC9A3/AVEN/CCND3/CCND3/CCND3/FBLN1/FBLN1/CDK4/GHRL/NFKB1/MTHFR/IL2RA/CTNNB1/THADA/MIR122/ACTR1A/ACTR1A/VAMP1/FGF1/HTR4/CDK4/MYH11/MYH11/CTBP1/CTBP1/CTBP1/CTBP1/CTBP1/CTBP1/MEST/GFAP/EPHX1/CCNB1/CCNB1/CCNB1/CCNB1/CCNB1/ARHGEF7/CTBP1/SFRP2/SFRP2/GAL/GHRL/TXNRD1/TXNRD1/TXNRD1/TXNRD1/DLG2/MGMT/MGMT/LGALS3/LGALS3/LGALS3/LGALS3/LGALS3/LGALS3/IGF1/IGF1/CREB1/CREB1/CREB1/CREB1/CREB1/CREB1/CREB1/CREB1/CREB1/CREB1/CREB1/CREB1/CREB1/AKT1/MBL2/KCNE1/CCNB2/ALOX5/MAP2/MAP2/RASSF1/SMAD3/SMAD3/SMAD3/CTSB/CTSB/TNS3/CNR1/PAX8/EGFR/EGFR/FOXO1/SMAD3/GDF5/PTK2/PTK2/LGALS1/LGALS1/ZNF331/RHOB/RHOB/RHOB/RHOB/RHOB/RHOB/RHOB/RHOB/RHOB/PRKCE/HNF1A/MYH11/FABP6/TCF7L2/TCF7L2/PLAT/PLAT/PLAT/CTSB/EPAS1/WNT7A/WNT7A/FASLG/IGF1R/CTSB/GDF15/PAX8/PAX8/PAX8/PAX8/ACTR1A/ACTR1A/ACTR1A/ACTR1A/ACTR1A/ACTR1A/ACTR1A/ACTR1A/SLC9A3/ANK3/MMP1/VAMP1/VAMP1/VAMP1/VAMP1/VAMP1/VAMP1/VAMP1/MICA/MICA/IL2RA/MTHFR/DDR1/SLC9A3/ACAN/IL2RA/CDH13/EPHX1/AKT1/ACACB/ACACB/EPAS1/KCNE1/EPHX1/EPHX1/EPHX1/COL2A1/EGFR/EGFR/VDR/VDR/ARHGEF7/FZD6/AIP/CTBP1/CTBP1/CTBP1/TNS3/TNS3/SLC9A2/YAP1/YAP1/YAP1/SLC7A5/GJA1/CTBP1/CTBP1/CTBP1/ITGA2/ITGA2/HTR4/HTR4/HTR4/HTR4/HTR4/THBS1/THBS1/MICA/IFNG/PLXNA1/PLXNA1/PLXNA1/GNRH2/FABP6/SMARCA4/MC2R/THADA/BAK1/MICA/MICA/XRCC3/ACAN/TNFRSF10A/TNFRSF10A/GPX4/CLU/SLC9A2/SLC9A2/SLC9A2/SLC9A2/SLC9A2/SLC9A2/SLC9A2/SLC9A2/SLC9A2/SLC9A2/SLC9A2/SLC9A2/YAP1/DLG2/ZAR1/DLG2/AKAP13/ACACB/DIO2/DIO2/GDF5/CTSK/MPO/KCNH1/HTR4/HTR4/FABP6/CTSB/CTSB/ACACB/ACACB/MKI67/CTSB/SKI/SKI/ADM/ADM/CTSB/ALDH2/PLAT/IGFBP3/IGFBP3/TXNRD1/TXNRD1/TXNRD1/TXNRD1/FABP6/FRZB/MYH11/RBP1/COL2A1/COMT/NME1/CTSB/CASP3/CASP3/CASP3/GFAP/SFTPA1/SFTPA1/EGFR/NRCAM/PDE11A/PDE11A/PDE11A/PDE11A/PDE11A/PDE11A/PDE11A/PDE11A/SMAD3/SMAD3/STAT3/STAT3/STAT3/STAT3/THBS1/THBS1/IL2RA/IL2RA/ACACB/PDE11A/PDE11A/PDE11A/BAK1/MGMT/GSN/CTBP1/ACKR3/MPO/CSPG4/TP63/TP63/TP63/TP63/ARHGEF7/ARHGEF7/ARHGEF7/FBLN1/PTK2/AKAP13/TNFRSF10A/TNFRSF10A/EGF/MKI67/ANK3/ANK3/TNXB/NRCAM/NRCAM/ITGA2/MICA/ANK3/ALDH2/ALDH2/ALDH2/ALDH2/ALDH2/ALDH2/ALDH2/ALDH2/ALDH2/ALDH2/ALDH2/ALDH2/ALDH2/CTNNA1/NRCAM/NRCAM/NRCAM/NRCAM/NRCAM/NRCAM/NRCAM/DLG2/DLG2/RXRA/LPAR1/CDH13/CDH13/SMAD3/CTSB/GAL/GAL/GAL/GAL/GAL/GAL/GAL/GAL/GAL/GAL/GAL/GAL/GAL/GAL/GAL/GAL/TNFRSF10A/TNFRSF10A/TNFRSF10A/TNFRSF10A/FBLN1/CTSB/MGMT/ADD1/ADD1/ADD1/ADD1/ADD1/CAMK1/CCNB1/DLG2/DLG2/DLG2/DLG2/DLG2/DLG2/DLG2/DLG2/DLG2/DLG2/CADM1/CADM1/THBS1/SERPINH1/CTSB/ANK3/FABP6/FABP6/GNAS/GNAS/GNAS/GNAS/RAC1/PTHLH/FABP6/SLC7A5/SLC7A5/THBS2/GDF5/CASR/TCF4/THADA/THADA/NRCAM/CLDN8/LRIG3/LRIG3/LRIG3/LRIG3/LRIG3/ALOX5/AKT1/FABP6/COMT/COMT/CTBP1/XRCC3/ARHGEF7/SMARCA4/SMARCA4/SMARCA4/PDGFRA/PDGFRA/PDGFRA/PDGFRA/PDGFRA/PDGFRA/PDGFRA/PDGFRA/IL6/IL6/FABP6/FABP6/FABP6/FABP6/FABP6/FABP6/FABP6/FABP6/FABP6/FABP6/FABP6/FABP6/FABP6/FABP6/FABP6/FABP6/FABP6/FABP6/FABP6/THRA/IGFBP3/PTK2/HNF1A/HNF1A/HNF1A/HNF1A/HNF1A/HNF1A/HNF1A/HNF1A/HNF1A/HNF1A/GHR/GHR/GHR/GHR/GHR/GHR/GHR/GHR/GHR/GHR/DLG2/ACACB/ACACB/CTSB/CTSB/CTNNB1/THADA/DDR1/SLC9A3/SLC9A3/SLC9A3/SLC9A3/SLC9A3/SLC9A3/SLC9A3/SLC9A3/SLC9A3/SLC9A3/ACACB/CTSB/CTSB/CTSB/CTSB/DLG2/DLG2/DLG2/DLG2/CTNNA1/PRKCE/MAP2/MAP2/MAP2/MAP2/MAP2/MAP2/MAP2/MAP2/MAP2/COMT/VAMP1/VAMP1/VAMP1/VAMP1/VAMP1/THADA/LPAR1/THADA/PDGFRA/PDGFRA/PDGFRA/MYH11/MGMT/MGMT/MUC6/MUC6/THBS1/ADH1C/ADH1C/ADH1C/THADA/THADA/COL2A1/COL2A1/COL2A1/COL2A1/COL2A1/WT1/COL2A1/COL2A1/COL2A1/LGALS3/AKAP13/AKAP13/SLC18A1/LGALS3/LGALS3/LGALS3/LGALS3/LGALS3/LGALS3/LGALS3/LGALS3/LGALS3/LGALS3/LGALS3/LGALS3/LGALS3/LGALS3/LGALS3/LGALS3/LGALS3/LGALS3/LGALS3/LGALS3/LGALS3/CTBP1/CTBP1/CTBP1/VAMP1/VAMP1/CTSB/DLG2/ARHGEF7/ARHGEF7/ARHGEF7/DLG2/RELA/PKM/PKM/PKM/PKM/PKM/GNRHR/ANGPT1/EGFR/SLC9A2/PDE11A/DLG2/LGALS3/CDH13/PLXNA1/PLXNA1/PLXNA1/LEP/LEP/THBS2/YWHAG/PTK2/IL2RA/SERPINH1/VAMP1/TNXB/ACKR3/ACKR3/ACKR3/ACKR3/ACKR3/ACKR3/ACKR3/ACKR3/ACKR3/ARHGEF7/ARHGEF7/ACAN/PLAUR/KCNH2/KCNH2/LEP/LEP/LEP/SLC7A5/IFNG/NF2/NF2/CCND3/CCND3/CCNB2/CCNB2/EPHX1/AKAP13/AKAP13/MKI67/SULT1A1/COMT/PAX8/CCNA2/CTBP1/SFTPA1/SFTPA1/SFTPA1/SNCG/SLC9A3/SLC9A3/SLC9A3/SLC9A3/WNT7A/COBLL1/GHR/CASP3/CASP3/ARHGEF7/LPAR1/FGFR4/ACAN/CTBP1/CTBP1/CTBP1/CTBP1/CTBP1/CTBP1/CTBP1/CTBP1/AKAP13/SLC7A5/SLC7A5/ITGA2/ACACB/CTBP1/PAX8/AKT1/DLG2/DLG2/DDR1/DDR1/ACACB/ALOX5/RARB/EGF/EGF/EGF/EGF/EGF/DLG2/TNXB/TNXB/SMAD2/TNXB/TNXB/TNXB/TNXB/TNXB/PTK2/PTK2/PRPH2/MICA/BAK1/BAK1/BAK1/BAK1/BAK1/BAK1/BAK1/BAK1/BAK1/BAK1/BAK1/BAK1/BAK1/PLAT/PLAT/PLAT/PLAT/TXNRD1/CTSB/SORT1/TCF7L2/CTSB/TNXB/TNXB/TNXB/TNXB/TNXB/TNXB/TNXB/GFAP/ACACB/FBLN1/FBLN1/GDF5/YAP1/PNKP/CTSB/CTSB/GFAP/ARHGEF7/ARHGEF7/CTSB/DLG2/PRKCE/SMARCA4/FBLN1/KCNH1/TXNRD1/VAMP1/VAMP1/VAMP1/VAMP1/VAMP1/VAMP1/VAMP1/VAMP1/VAMP1/VAMP1/VAMP1/VAMP1/VAMP1/VAMP1/VAMP1/VAMP1/VAMP1/VAMP1/VAMP1/VAMP1/VAMP1/VAMP1/FGF7/SERPINH1/PLXNA1/FABP6/VAMP1/VAMP1/VAMP1/VAMP1/VAMP1/VAMP1/VAMP1/VAMP1/VAMP1/CADM1/TNXB/TNKS2/TNKS2/IGF2/CADM1/MPO/CTSS/SKI/SMAD3/CTBP1/GDF5/GAL/TNFRSF10A/COL2A1/AKT1/MPO/MPO/MPO/TNXB/XPC/HNF1A/DLG2/SLC9A2/GAL/GAL/MYH11/MYH11/MYH11/CTBP1/VTN/TXNRD1/TXNRD1/RASSF1/AKAP13/AKAP13/AKAP13/AKAP13/AKAP13/AKAP13/AKAP13/AKAP13/AKAP13/AKAP13/AKAP13/AKAP13/AKAP13/AKAP13/AKAP13/CTSE/TXNRD1/ARHGEF7/ARHGEF7/NRCAM/RARB/CCND3/EPAS1/EPAS1/RBP1/RBP1/SLC23A1/TNXB/COBLL1/GHRL/ACACB/ANGPT1/ANGPT1/TNXB/SFTPA1/THBS2/THBS2/MEST/YWHAG/MYH11/AMACR/MEST/MEST/MEST/MEST/MEST/MEST/MEST/MEST/MEST/MEST/MEST/ANK3/SERPINH1/ANK3/MAP2/MAP2/MAP2/MSLN/MSLN/CTSB/MUC1/SLC9A2/SLC9A2/SLC9A2/SLC9A2/SLC9A2/SLC9A2/SLC9A2/COMT/ACACB/ACACB/ACACB/ACACB/PPP1R13L/PPP1R13L/CTSS/ANK3/SMARCA4/SMARCA4/CTSB/CTSB/CTSB/SLC9A3/SLC9A3/SLC9A3/SLC9A3/SLC9A3/SLC9A3/SMAD3/THADA/SLC7A5/SLC7A5/PAX8/MYH11/THADA/SLC18A1/SLC18A1/SLC18A1/ALOX5/CTNNA1/SKI/LEPR/LEPR/PPARD/CTSB/CTSB/CTSB/CTSB/CTSB/CTSB/CTSB/TNXB/KCNH2/KCNH2/ERCC2/CDH13/THRA/THRA/SMAD3/SMAD3/SMAD3/IL2RA/IL2RA/IL2RA/ITGA2/ITGA2/SMAD3/NRCAM/CTNNA1/CTNNA1/SMARCA4/SFTPA1/PAX8/MUC1/MUC1/MAPK1/IFNG/COL2A1/COL2A1/COL2A1/THBS1/THBS1/MMP2/MMP2/MMP2/MMP2/MMP2/MMP2/MMP2/MMP2/MMP2/MMP2/MMP2/MMP2/MMP2/MMP2/MMP2/LGALS3/LGALS3/LGALS3/LGALS3/LGALS3/LGALS3/LGALS3/LGALS3/LGALS3/LGALS3/LGALS3/LGALS3/LGALS3/LGALS3/LGALS3/LGALS3/LGALS3/LGALS3/LGALS3/FOXO1/GHR/GHR/GHR/GHR/GHR/GHR/GHR/ITGA3/ITGA3/ITGA3/CDH1/BMP4/CYP11B1/CYP11B1/THBS1/THBS1/THBS1/TXNRD1/AKAP13/MMP9/MMP9/MUC1/IGF1R/IGF1R/DLG2/IGFBP3/SCGN/SMARCA4/THADA/TXNRD1/TXNRD1/TXNRD1/ALDH2/ALDH2/SMARCA4/IGFBP3/SLC9A2/THADA/THADA/THADA/THADA/THADA/THADA/THADA/THADA/THADA/THADA/THADA/THADA/THADA/CTSB/SLC7A5/COL2A1/COL2A1/MAPK1/MAPK1/MAPK1/MAPK1/EPAS1/CYP19A1/ADD1/SOD2/SOD2/SOD2/SOD2/SOD2/SOD2/SOD2/SOD2/SOD2/SOD2/SOD2/SOD2/SOD2/SOD2/PRDX1/ACTR1A/ACTR1A/ACTR1A/ACTR1A/ACTR1A/ACTR1A/ACTR1A/ACTR1A/ACTR1A/ACTR1A/ACTR1A/ACTR1A/ACTR1A/ACTR1A/ACTR1A/ACTR1A/ACTR1A/ACTR1A/ACTR1A/ACTR1A/ACTR1A/ACTR1A/ACTR1A/ACTR1A/ACTR1A/ACTR1A/ACTR1A/ACTR1A/ACTR1A/ACTR1A/ACTR1A/ACTR1A/ACTR1A/ACTR1A/ACTR1A/ACTR1A/ACTR1A/ACTR1A/ACTR1A/ACTR1A/ACTR1A/ACTR1A/ACTR1A/ACTR1A/ACTR1A/ACTR1A/ACTR1A/CYP19A1/ANK3/ANK3/ANK3/PRKCE/SFRP2/TRPM7/CAMK1/CAMK1/COL2A1/ACAN/KCNH1/RET/ARHGEF7/SLC9A2/FGF1/FGF1/CTSB/FSD1/FSD1/FSD1/MMP2/MMP2/MYH11/ALOX5/TXNRD1/TXNRD1/TXNRD1/SFTPA1/SFTPA1/SFTPA1/LGALS3/ACACB/LEPR/LEPR/CD44/CD44/PPARD/PPARD/PPARD/PPARD/PPARD/PPARD/PPARD/PPARD/PPARD/PPARD/PPARD/PPARD/SFTPA1/SFTPA1/SFTPA1/SFTPA1/SFTPA1/ARHGEF7/NTS/NTS/FBLN1/S100A1/COG5/COMT/COMT/COMT/RARB/DLG2/DLG2/DLG2/FGFR2/FGFR2/CTBP1/PDE11A/PDE11A/PDE11A/PDE11A/FBLN1/FBLN1/PTK2/DLG2/CASR/BAK1/BAK1/BAK1/BAK1/BAK1/AKAP13/AKAP13/PTK2/PTK2/PTK2/RAC1/RAC1/PAX8/PAX8/TDGF1/PIAS1/TNS3/TNS3/TNS3/TNS3/TNS3/TNS3/TNS3/SLC9A2/CDH13/EPAS1/EPAS1/HGS/LGALS3/LGALS3/CTSB/CTSB/NF2/NF2/NF2/NF2/VAMP1/VAMP1/CTBP1/HTR4/AGTR1/PELP1/EPAS1/SLC23A1/SLC23A1/SLC23A1/SLC23A1/CDH1/CDH1/CDH1/CDH1/TCF7L2/SLC23A1/DLG2/DLG2/DLG2/DIO2/MALL/CLDN7/GJA1/GJA1/DDR1/DDR1/DDR1/DDR1/DDR1/DDR1/DDR1/DDR1/DDR1/DDR1/DDR1/DDR1/DDR1/DDR1/DDR1/DDR1/DDR1/DDR1/DDR1/DDR1/DDR1/XRCC3/TP63/CTNNA1/CTNNA1/PTK2/GPR182/GPR182/GPR182/PPARD/PPARD/PPARD/LHCGR/CTSB/BDKRB2/CDH13/WT1/SMARCA4/GFAP/WNT5B/PPARD/PPARD/RAC1/RAC1/RAC1/SLC9A3R2/TNS3/BRCA1/MC2R/CTSB/EGF/EGF/AKT1/IGFBP3/IGFBP3/CTSB/ALDH2/ALDH2/IFNG/FABP6/HSD11B2/HSD11B2/HSD11B2/HSD11B2/HSD11B2/HSD11B2/HSD11B2/HSD11B2/HSD11B2/HSD11B2/HSD11B2/HSD11B2/HSD11B2/HSD11B2/HSD11B2/HSD11B2/HSD11B2/HSD11B2/HSD11B2/HSD11B2/CCNB1/PTK2/PTK2/PTK2/CASP3/RBP1/SFRP2/SFRP2/SFRP2/SFRP2/SFRP2/SFRP2/SFRP2/IL2RA/IL2RA/ANGPT1/ANGPT1/ANGPT1/NRCAM/NRCAM/SLC9A2/CLDN7/PAX8/BCL2L1/ZNF331/SLC23A1/ARHGEF7/ARHGEF7/ARHGEF7/ARHGEF7/ARHGEF7/PAX8/CTBP1/CTSB/AKT1/PNKP/CTSB/DENND5A/THADA/SLC9A2/DLG2/LGALS3/TNKS2/TNKS2/TNKS2/TNKS2/TNKS2/TNKS2/TNKS2/TNKS2/TNKS2/TNKS2/TNKS2/TNKS2/TNKS2/TNKS2/TNKS2/TNKS2/TNKS2/TNKS2/TNKS2/TNKS2/TNKS2/TNKS2/TNKS2/TNKS2/TNKS2/TNKS2/TNKS2/TNKS2/TNKS2/TNKS2/TNKS2/TNKS2/TNKS2/TNKS2/TNKS2/TNKS2/TNKS2/TNKS2/TNKS2/CCL17/TNKS2/CTSK/TRHR/PDE11A/PRKCE/PRKCE/MUC1/ANGPT1/ANGPT1/ANGPT1/ANGPT1/GDF5/TNS3/GNAS/SLC9A3/CTSB/DRD2/DRD2/DRD2/DRD2/COMT/PIK3CA/PIK3CA/MGMT/MGMT/LMNA/LMNA/LMNA/CADM1/DDR1/GJA1/GJA1/GJA1/GJA1/GJA1/OPN3/RAC1/SLC7A5/CYP19A1/ZNF331/ZNF331/FTO/KCNH2/COMT/THADA/COL5A1/TNFRSF1A/MAP2K1/MAP2K1/MAP2K1/MAP2K1/MAP2K1/KCNE1/TNXB/SLC7A5/MTHFR/TP63/CTSE/TNXB/SERPINH1/ANGPT1/ANGPT1/FGFR4/SLC7A5/SLC9A2/KCNH1/CTSB/DLG2/PTK2/ACACB/ACACB/CYP19A1/PRL/DLG2/MICA/CHGA/KCNH2/COMT/COMT/PTK2/PTK2/PTK2/PTK2/PTK2/PTK2/PTK2/PTK2/PTK2/PTK2/PTK2/PTK2/PTK2/PTK2/CTSB/THADA/THADA/THADA/THADA/THADA/ANK3/WT1/WT1/WT1/WT1/WT1/WT1/WT1/KCNH1/CD44/CD44/CYP19A1/CYP19A1/CYP19A1/HTR4/PRKCE/PDCD6/CYP19A1/CYP19A1/CYP19A1/CYP19A1/SLC9A2/THBS1/PPARG/THADA/THADA/SLC9A2/SLC9A2/SLC9A2/TPO/PTGS1/CASP3/CASP3/CASP3/SNCG/CAV1/ARHGEF7/CTSB/WNT7A/CTNNA1/CCNB2/CCNB2/TNXB/TNXB/TNXB/TNXB/TNXB/TNXB/TNXB/SMAD3/SMAD3/SMAD3/CTNNA1/AKAP13/AKAP13/AKAP13/AKAP13/AKAP13/AKAP13/AKAP13/AKAP13/YAP1/YAP1/COMT/MAP2K1/TNKS2/TNKS2/TNKS2/
DOID:3347	osteosarcoma	160	0.922582	1.18077	1e-10	1.42857e-10		869365	tags=20%, list=17%, signal=17%	CTSB/WWOX/TNFRSF11B/MET/EGFR/TNFRSF10B/WWOX/MET/MET/TRIM22/ITGB3/ITGB3/CTSB/MICA/WT1/HLA-A/GSTP1/SYK/SYK/SYK/GAK/CTSB/ANXA2/FAU/FAU/CTSB/AKT1/CTSB/BCL2L1/ROR2/PLXDC1/PLXDC1/PLXDC1/PLXDC1/HLA-A/ANXA5/ANXA5/ANXA5/CD36/GAK/MICB/FBXW7/FBXW7/FBXW7/DKK3/DKK3/DKK3/DKK3/DKK3/DKK3/DKK3/DKK3/DKK3/DKK3/DKK3/DHFR/DHFR/DHFR/ITGAV/CTSB/MMP2/MMP2/LPAR1/PRKCA/PRKCA/HLA-A/DKK3/DKK3/DKK3/DKK3/HLA-A/PLXDC1/PLXDC1/CD36/GAK/BIRC7/BIRC7/MICB/TNFRSF11B/TNFRSF11B/MICB/MICB/ACTA2/CTSB/CTSB/HLA-A/LPAR1/ANXA5/FN1/RUNX2/RUNX2/RUNX2/RUNX2/RUNX2/RUNX2/RUNX2/RUNX2/STAT3/STAT3/CXCL12/WWOX/GNL3/GNL3/GNL3/GNL3/GNL3/GNL3/GNL3/ROR2/CTSB/CTSB/WWOX/DNASE1L3/DNASE1L3/DNASE1L3/DNASE1L3/DNASE1L3/DNASE1L3/DNASE1L3/DNASE1L3/HSP90B1/CD9/IGFBP3/IGFBP3/PDGFRA/CTSB/TRIM22/FBN1/FBXW7/FBXW7/FBXW7/CTSB/URGCP/DNASE1L3/BCL2L1/BCL2L1/BCL2L1/BCL2L1/BCL2L1/BCL2L1/BCL2L1/BCL2L1/BCL2L1/BCL2L1/BCL2L1/BCL2L1/BCL2L1/BCL2L1/BCL2L1/BCL2L1/BCL2L1/BCL2L1/BCL2L1/BCL2L1/BCL2L1/BCL2L1/BCL2L1/BCL2L1/BCL2L1/BCL2L1/BCL2L1/BCL2L1/MMP2/CD9/MICA/MICA/MICA/MICA/MICA/MICA/MICA/MICA/MICA/MICA/MICA/MICA/MICA/MICA/MICA/MICA/WWOX/WWOX/WWOX/WWOX/WWOX/WWOX/ROR2/SERPINF1/CTSB/PLXDC1/PLXDC1/CTSB/CTSB/CTSB/GNL3/TRIM22/ITGB3/EGFR/MICB/MMP2/CDH5/CDH5/CDH5/CDH5/CDH5/CDH5/CDH5/CDH5/COL1A1/MICB/TNFRSF10B/TNFRSF10B/TNFRSF10B/TNFRSF10B/CTNNB1/CTSB/ROR2/ROR2/ROR2/ACTA2/ACTA2/ACTA2/ACTA2/SUMO1/SUMO1/PTK2/WWOX/DKK3/MICB/HLA-A/HLA-A/LSAMP/PLXDC1/BIRC7/HLA-A/HLA-A/YY1/IGF2/WWOX/WNT10B/WNT10B/GAK/GAK/GAK/PTK2/SYK/SYK/SYK/SYK/SYK/SYK/SYK/SYK/SYK/SYK/SYK/PLXDC1/PTK2/PDGFRA/PRKCA/PRKCA/PRKCA/IGFBP3/WWOX/NFKB1/ATM/ERBB4/LPAR3/WWOX/MTHFR/BIRC7/BIRC7/BIRC7/BIRC7/ERBB4/PTK2/CTSB/CRADD/CRADD/CRADD/CRADD/EPHA2/EPHA2/EPHA2/EPHA2/EPHA2/TOP1/NOTCH1/GAK/DKK3/IGF2/CTSB/CTNNB1/ROR2/PXN/HLA-A/CTSB/CTSB/CTSB/CTSB/DNASE1L3/ITGAV/ITGAV/ITGAV/ITGAV/ITGAV/CD36/WWOX/MAPK8/CAMK2A/CTSB/BUB3/PTK2/PTK2/PTK2/PTK2/PTK2/PTK2/HLA-A/MMP2/FN1/FN1/FN1/FN1/CTSB/ITGAV/MAP3K5/EPHA2/EPHA2/HLA-A/HLA-A/HLA-A/HLA-A/HLA-A/HLA-A/HLA-A/HLA-A/HLA-A/HLA-A/HLA-A/HLA-A/HLA-A/HLA-A/HLA-A/HLA-A/HLA-A/URGCP/WWOX/WWOX/CDH5/ANXA2/ANXA2/ANXA2/HLA-A/HLA-A/MICB/WNT10B/WNT10B/CD36/CD36/CD36/MTHFR/CTNNB1/DNASE1L3/MICB/DKK3/DKK3/CTSB/LPAR1/LPAR1/IGF2R/PLXDC1/PLXDC1/PLXDC1/PLXDC1/ITGB4/PRKCA/ITGB4/COL1A1/GSTM1/WT1/ESR2/MICB/ITGB4/PRKCA/WWOX/URGCP/EPHA2/DHFR/PRKCA/WWOX/WNT5A/FN1/PTK2/ERBB4/CAMK2A/DKK3/DKK3/DKK3/DKK3/DKK3/DKK3/DKK3/DKK3/DKK3/DKK3/CTSB/EGFR/EGFR/TNFRSF10B/MAPK8/NF2/NF2/NF2/NF2/NF2/NF2/NF2/NF2/NF2/NF2/NF2/NF2/NF2/NF2/NF2/NF2/NF2/NF2/NF2/NF2/NF2/NF2/NF2/NF2/NF2/NF2/NF2/NF2/NF2/NF2/NF2/NF2/NF2/NF2/NF2/NF2/NF2/NF2/NF2/NF2/ANXA5/GNL3/GNL3/GNL3/GNL3/GNL3/GNL3/GNL3/GNL3/GNL3/GSTM3/ITGB3/CTSB/WT1/WT1/WT1/EGFR/EGFR/ROR2/ACTA2/CTSB/URGCP/URGCP/URGCP/TNFRSF11A/TNFRSF11A/TNFRSF11A/TNFRSF11A/TNFRSF11A/TNFRSF11A/TNFRSF11A/TNFRSF11A/TNFRSF11A/TNFRSF11A/MMP2/MMP2/WWOX/WWOX/PRKCA/WWOX/WNT5A/YY1/PRKCA/MICB/MICB/MICB/MICB/MICB/MICB/MICB/ESR2/ATM/MMP2/MMP2/MMP2/GAK/HLA-A/MMP9/TNFRSF10B/SERPINF1/SPP1/ATR/ATR/ATR/ATR/ATR/ATR/ATR/ATR/ACTA2/MAPK8/GAK/GAK/GAK/GAK/GAK/GAK/GAK/GAK/GAK/GAK/WWOX/WWOX/PDGFRA/WWOX/CTSB/EZR/EZR/EZR/EZR/EZR/DYRK1B/WWOX/FN1/FN1/FN1/CCL5/DKK3/DKK3/DHFR/PTK2/PTK2/MAP3K5/MAP3K5/MAP3K5/ROR2/ROR2/CHEK1/MMP9/SYK/GNL3/DKK3/EPHA2/CTSB/DNASE1L3/LPAR1/RUNX2/CTSB/PLXDC1/MKI67/ROR2/CDH5/MAP3K5/DNASE1L3/FGFR2/HLA-A/WWOX/WWOX/WWOX/WWOX/WWOX/MTHFR/MTHFR/MTHFR/MTHFR/MTHFR/MTHFR/MTHFR/MTHFR/MTHFR/MTHFR/MTHFR/CTSB/CAV1/EGFR/HLA-A/PRKCA/EPHA2/MAPK8/WWOX/WWOX/WWOX/HLA-A/RECK/CDH5/CDH5/CDH5/TNFRSF10B/TNFRSF10B/CTSB/URGCP/URGCP/URGCP/URGCP/WWOX/WWOX/WWOX/CCL5/EPHA2/EPHA2/TNFRSF11A/TNFRSF11A/WWOX/WWOX/ERBB4/CRADD/CASP3/CASP3/CASP3/AKT1/EZH2/DHFR/IGFBP3/CTSB/ERBB4/ERBB4/ERBB4/ERBB4/ERBB4/ERBB4/ERBB4/ERBB4/ERBB4/WWOX/WWOX/ANXA5/ANXA5/ANXA5/ANXA5/ANXA5/ANXA5/RECK/ITGB3/MDM2/MDM2/MDM2/MDM2/ING1/BIRC7/RUNX2/MICB/CTSB/ITGB3/FN1/LPAR1/LPAR1/LPAR1/DNASE1L3/TNFRSF10B/MICB/CD36/CD36/CAV1/MICB/WWOX/DKK3/WWOX/WWOX/WNT5A/WNT5A/WNT5A/WNT5A/WNT5A/WNT5A/WNT5A/VDR/DKK3/HLA-A/CTSB/CTSB/CTSB/ATR/WNT10B/DKK3/DKK3/DKK3/MMP2/FAS/PLXDC1/PLXDC1/PLXDC1/PLXDC1/PTK2/HLA-A/HLA-A/HLA-A/HLA-A/HLA-A/ITGAV/ITGAV/ITGAV/ITGAV/ITGAV/ITGAV/ITGAV/CAV1/CAV1/MET/MET/MET/MET/MET/MET/LPAR1/CD36/CD36/GAK/WWOX/WWOX/WWOX/WWOX/WWOX/WWOX/WWOX/WWOX/WWOX/WWOX/WWOX/CTSB/CTSB/IGF2R/CTSB/ATM/ATM/ATM/ATM/PLXDC1/HLA-A/GAK/BMI1/SLC19A1/SLC19A1/STAT3/STAT3/STAT3/STAT3/STAT3/STAT3/STAT3/STAT3/STAT3/STAT3/FN1/FN1/FN1/FN1/RECQL4/EZR/EZR/ERBB4/ERBB4/HLA-A/ITGAV/MAPK8/MAPK8/MAPK8/MAPK8/GNL3/PLXDC1/GAK/TGFBI/PRKCA/CTSB/GAK/IGFBP3/FGFR2/CTSB/IGFBP3/IGFBP3/ITGB4/ITGB4/ITGB4/ITGB4/ITGB4/ITGB4/ITGB4/ITGB4/WWOX/WWOX/AKT1/PLXDC1/ACTA2/CTSB/ITGB4/GAK/GAK/GAK/GAK/GAK/GAK/GAK/GAK/GAK/GAK/GAK/GAK/GAK/GAK/GAK/GAK/GAK/GAK/GAK/GAK/GAK/GAK/GAK/GAK/PTK2/WWOX/ITGB3/ESR2/PRKCI/CD36/MAP2K4/SLC19A1/HLA-A/HLA-A/HLA-A/HLA-A/HLA-A/HLA-A/HLA-A/HLA-A/HLA-A/HLA-A/HLA-A/HLA-A/HLA-A/HLA-A/GAK/GAK/GAK/GAK/GAK/GAK/GAK/PTK2/PTK2/ROR2/ROR2/DKK3/WNT5A/GAK/ERBB4/ERBB4/ERBB4/ERBB4/ERBB4/MMP2/CTSB/CTSB/CTSB/CASP3/WWOX/EGFR/EGFR/XPO1/PRKCA/WWOX/WWOX/WWOX/ROR2/ROR2/ROR2/ROR2/ITGB4/ITGB4/ITGB4/ITGB4/ROR2/GAK/GAK/GAK/GAK/GAK/SYK/ACTA2/ACTA2/RECK/RECK/MTHFR/WWOX/EZR/EZR/EZR/EZR/EZR/FN1/ERCC2/FN1/WWOX/CTSB/STAT3/STAT3/STAT3/STAT3/ACTA2/ACTA2/ACTA2/ACTA2/CTSB/CASP3/PTK2/PTK2/PTK2/PTK2/PTK2/PTK2/PTK2/PTK2/PTK2/PTK2/PTK2/PTK2/PTK2/PTK2/PTK2/PTK2/PTK2/PTK2/PTK2/PTK2/PTK2/PTK2/PTK2/PTK2/PTK2/PTK2/PTK2/PTK2/PTK2/PTK2/PTK2/PTK2/PTK2/PTK2/PTK2/PTK2/PTK2/PTK2/PTK2/WNT5A/CTSB/CTSB/GAK/ITGB4/FN1/WWOX/WWOX/EGFR/WWOX/FGFR2/SYK/SMAD2/MICB/MICB/MICB/MICB/MICB/MICB/GAK/CAV1/DYRK1B/HLA-A/HLA-A/MICB/MICB/ITGB4/WWOX/DNASE1L3/ERBB4/ERBB4/ITGB3/S100A6/S100A6/WWOX/IGFBP3/BCL2/CDKN1A/DNASE1L3/DNASE1L3/ACTA2/MAP2K2/MICB/FN1/MAP3K5/ITGB4/ERBB4/ERBB4/ERBB4/ERBB4/ERBB4/ERBB4/ERBB4/ERBB4/ROR2/ROR2/ROR2/PLXDC1/PLXDC1/PLXDC1/PLXDC1/TP73/PDGFRA/PDGFRA/PDGFRA/PDGFRA/PDGFRA/PDGFRA/PDGFRA/PDGFRA/URGCP/PLXDC1/PLXDC1/PLXDC1/PLXDC1/PLXDC1/PLXDC1/PLXDC1/PLXDC1/PLXDC1/PLXDC1/PLXDC1/BIRC7/BIRC7/BIRC7/FN1/ERBB4/ERBB4/ERBB4/CASP3/CASP3/CASP3/CASP3/CASP3/MICB/MICB/MICB/MICB/MICB/MICB/MICB/HAS2/PTK2/PTK2/PTK2/PTK2/PTK2/PTK2/PTH1R/NDRG1/WWOX/MAPK8/MAPK8/ACTA2/S100A6/S100A6/PRKCA/DKK3/DKK3/DKK3/PRKCA/ATM/ATM/ATM/ATM/ATM/ATM/ATM/ATM/ATM/ATM/ATM/ATM/ATM/ATM/ATM/ATM/ATM/ATM/ATM/ATM/MTHFR/MTHFR/TRIM22/WNT10B/IGFBP3/HSP90B1/TNFRSF11A/WNT5A/WNT5A/MET/BIRC7/BIRC7/TNFRSF10B/URGCP/AKT1/HLA-A/HLA-A/HLA-A/HLA-A/HLA-A/HLA-A/HLA-A/MKI67/GAK/CTSB/FGFR2/TOP1/TOP1/TOP1/ROR2/ROR2/ROR2/ROR2/ROR2/ROR2/ROR2/ROR2/IGFBP3/IGFBP3/MMP9/HSP90B1/WT1/WT1/PTK2/MAPK8/EZR/GNL3/GNL3/PXN/PXN/PXN/URGCP/PLXDC1/PLXDC1/GAK/GAK/GAK/GAK/MAD2L1/FGFR2/FGFR2/SLC19A1/MICA/MICA/MICA/CTSB/CTSB/MMP2/MICB/MICB/MICB/MICB/MICB/MICB/TP73/MICB/WWOX/ROR2/CRADD/XPO1/CCL5/ATR/CTSB/CTSB/WNT5A/WWOX/ROR2/PRKCA/PRKCA/WWOX/EPHA2/PRKCA/HLA-A/BIRC7/WWOX/EPHA2/CTSB/CTSB/ROR2/SLC19A1/ROR2/ROR2/PTK2/PRKCA/PRKCA/HLA-A/ANXA5/ANXA5/ANXA5/ANXA5/ANXA5/ANXA5/CTSB/CTSB/CTSB/ITGAV/ITGAV/ITGAV/ITGAV/ITGAV/ITGAV/ITGAV/ACTA2/IDH1/IDH1/ACTA2/ACTA2/MICB/MICB/MICB/CTSB/MICB/WNT10B/WNT10B/WNT10B/CDH5/WT1/WT1/BIRC7/BIRC7/BIRC7/BIRC7/ANXA5/WNT10B/WNT10B/IMP3/IMP3/WWOX/MICB/MICB/WWOX/WT1/MICB/RUNX2/RUNX2/CTSB/CTSB/RUNX2/RUNX2/RUNX2/RUNX2/GAK/ERBB4/ERBB4/ERBB4/SQSTM1/DKK3/DKK3/TP73/ESR1/ESR1/WWOX/MICA/IGFBP3/CTSB/CTSB/CTSB/CTSB/DHFR/DHFR/NFKB1/ITGB4/PTK2/PTK2/PTK2/PTK2/PTK2/PTK2/PTK2/PTK2/PTK2/PTK2/PTK2/PTK2/PTK2/PTK2/PTK2/PTK2/PTK2/PTK2/PTK2/PTK2/PTK2/PTK2/PTK2/PTK2/PTK2/PTK2/PTK2/PTK2/PTK2/MICB/HLA-A/HLA-A/ITGB3/HLA-A/SYK/NR1I2/NR1I2/NR1I2/NR1I2/DKK3/DKK3/DKK3/DKK3/DKK3/DKK3/DKK3/DKK3/DKK3/DKK3/MICB/FGFR2/FGFR2/DKK3/DKK3/MKI67/MKI67/MICB/MAPK1/HLA-A/HLA-A/HLA-A/IGF2R/IGF2R/ROR2/ROR2/ROR2/ROR2/ROR2/CDH5/CDH5/ESR1/MMP2/DHFR/TNFRSF11B/TNFRSF11B/TNFRSF11B/DNASE1L3/DNASE1L3/DNASE1L3/DNASE1L3/CASP8/AKT1/MMP2/MMP2/WWOX/WWOX/ROR2/IGFBP3/IGFBP3/CTSB/ROR2/PRKCA/MTHFR/MTHFR/MTHFR/MTHFR/MTHFR/MTHFR/ESR1/IGF1/DNASE1L3/IGFBP3/ANXA5/ITGAV/ITGAV/WT1/WT1/AKT1/AKT1/ITGB4/ITGB4/ITGB4/ITGB4/ITGB4/ITGB4/MDM2/WT1/WT1/WT1/MAP2K2/TRIM22/TRIM22/TRIM22/SMAD4/MICB/MICB/ITGB4/CD9/PRKCA/HLA-A/FGFR2/DKK3/DKK3/DKK3/DKK3/DKK3/DKK3/DKK3/DKK3/DKK3/DKK3/DKK3/CDH5/EZR/PRKCA/IGFBP3/PTK2/ITGB4/BIRC7/CTSB/PTK2/CDH5/IGF2BP3/IGF2BP3/CTSB/CTSB/CTSB/CTSB/CTSB/WWOX/DNASE1L3/CD36/MAPK8/MICB/PRKCA/YY1/YY1/URGCP/URGCP/URGCP/URGCP/URGCP/LPAR1/MMP2/URGCP/URGCP/URGCP/MMP13/CD36/CD36/LPAR1/DKK3/GNL3/WWOX/FBN1/FBN1/FBN1/IMP3/RUNX2/ATR/FN1/CTSB/WWOX/PTK2/CRADD/DYRK1B/DYRK1B/SLC2A1/CAMK2A/NF2/HLA-A/BIRC7/BIRC7/RUNX2/RUNX2/RUNX2/RUNX2/RUNX2/RUNX2/RUNX2/RUNX2/RUNX2/RUNX2/RUNX2/RUNX2/RUNX2/RUNX2/RUNX2/RUNX2/RUNX2/RUNX2/RUNX2/RUNX2/RUNX2/RUNX2/RUNX2/RUNX2/RUNX2/RUNX2/RUNX2/RUNX2/RUNX2/RUNX2/RUNX2/RUNX2/RUNX2/RUNX2/RUNX2/RUNX2/RUNX2/RUNX2/RUNX2/RUNX2/RUNX2/RUNX2/RUNX2/RUNX2/GNL3/WT1/DNASE1L3/DNASE1L3/PRKCA/PRKCA/WWOX/WWOX/WWOX/WWOX/TP73/CTSB/CD44/SMAD4/SMAD4/MICA/MICA/MICA/MICA/MICA/MICA/MICA/MICA/MICA/MICA/MICA/MICA/MICA/MICA/MICA/MICA/MICA/MICA/MICA/MICB/ITGAV/ITGAV/ITGAV/ITGAV/HLA-A/HLA-A/HLA-A/HLA-A/ITGB3/WWOX/WWOX/ATM/ATM/ATM/CTSB/TP73/CTSB/MICB/HLA-A/HLA-A/WWOX/CTSB/RUNX2/WWOX/WWOX/WWOX/HLA-A/BCL6/MKI67/ITGAV/MICA/MICA/WWOX/WWOX/CD36/PTK2/PTK2/DNASE1L3/CTSB/CTSB/CD36/WWOX/HLA-A/CD44/NF2/NF2/MICB/MICB/MICB/MICB/MICB/MICB/MICB/MICB/MICB/MICB/MICB/MICB/MICB/MICB/MICB/MICB/TNFRSF11A/TNFRSF11A/ITGB4/CTSB/ITGB3/ITGB3/ITGB3/CTSB/WNT10B/WNT10B/WNT10B/WNT10B/WNT10B/WNT10B/WNT10B/WNT10B/WNT10B/WNT10B/BID/BID/BID/BID/BID/BID/BID/BID/BID/BID/BID/BID/BID/CASP8/CASP8/CASP8/CASP8/RUNX2/RECQL4/MAP3K5/ITGB4/MICB/MICB/MICB/ITGB4/BIRC7/BIRC7/BIRC7/ROR2/CTSB/PRKCA/ACTA2/URGCP/URGCP/URGCP/URGCP/URGCP/URGCP/URGCP/URGCP/URGCP/URGCP/CD36/CD36/MICB/MICB/MICB/CTSB/WWOX/WWOX/DKK3/DKK3/DKK3/CTSB/WWOX/GAK/ROR2/IGFBP3/IGFBP3/IGFBP3/MET/MET/MET/MET/MET/MET/ESR1/IGF2R/IGF2R/CASP3/CASP3/GAK/NFKB1/MTHFR/TP73/CTNNB1/PRKCA/TNFRSF11A/DNASE1L3/ITGB3/PLXDC1/WWOX/IGF1/IGF1/AKT1/HLA-A/GAK/CTSB/CTSB/EGFR/EGFR/WWOX/GAK/YY1/PTK2/PTK2/TRIM22/MICB/MICB/MICB/MICB/WWOX/YY1/YY1/YY1/CD36/CD36/SUMO1/CTSB/ROR2/HLA-A/HLA-A/CTSB/MICA/MICA/MTHFR/WWOX/ITGAV/MICB/AKT1/WWOX/EGFR/EGFR/VDR/VDR/GAK/WWOX/TNFRSF11A/WWOX/PRKCA/WWOX/WWOX/MICA/ATR/ATR/ATR/MICB/MAP3K5/GAK/TNFRSF11B/MICA/MICA/GAK/ROR2/HLA-A/MAPK8/MAPK8/MAPK8/MAPK8/MAPK8/MAPK8/MAPK8/MAPK8/MAPK8/MAPK8/MAPK8/ACTA2/RUNX2/CTSB/CTSB/MICB/MICB/DKK3/MKI67/DNASE1L3/CTSB/CTSB/WNT5A/ATR/ATR/IGFBP3/IGFBP3/MICB/MICB/MICB/MICB/MICB/MICB/MICB/CTSB/CASP3/CASP3/CASP3/EGFR/STAT3/STAT3/STAT3/STAT3/SERPINF1/GNL3/TP73/WWOX/WWOX/EZH2/EZH2/EZH2/PTK2/ITGB4/MKI67/MICA/EZR/EZR/EZR/EZR/EZR/EZR/WWOX/HLA-A/WWOX/LPAR1/ROR2/ROR2/CTSB/DNASE1L3/WNT10B/WNT10B/CTSB/ROR2/EZR/ITGB4/ITGB4/ITGB4/ITGB4/ITGB4/ITGB4/DHFR/DHFR/CTSB/TNFRSF11A/TNFRSF11A/ITGB3/CAMK2A/CAMK2A/CAMK2A/TP73/AKT1/PDGFRA/PDGFRA/PDGFRA/PDGFRA/PDGFRA/PDGFRA/PDGFRA/PDGFRA/PLXDC1/IGFBP3/DKK3/DKK3/DKK3/DKK3/PTK2/PRKCA/PRKCA/PRKCA/ITGB4/WWOX/WWOX/CTSB/CTSB/CTNNB1/HLA-A/CDC5L/ATM/ATM/ATM/ATM/ATM/ATM/ATM/ATM/ATM/ATM/ATM/ATM/ATM/ATM/ATM/ATM/ATM/ATM/ATM/ATM/ATM/ATM/ATM/ATM/ATM/ATM/ATM/ATM/ATM/ATM/ATM/ATM/ATM/ATM/ATM/WNT10B/WNT10B/WNT10B/DNASE1L3/BIRC7/PLXDC1/PLXDC1/ROR2/TOP1/CTSB/CTSB/CTSB/CTSB/LPAR1/MICB/MICB/MICB/MICB/MICB/MICB/MICB/MICB/MICB/MICB/MICB/MICB/MICB/MICB/MICB/MICB/PDGFRA/PDGFRA/PDGFRA/ERBB4/EZR/WT1/FN1/CTSB/URGCP/PRKCA/PRKCA/RELA/EPHA2/EGFR/ERBB4/PTK2/ERBB4/ACTA2/ACTA2/ACTA2/ACTA2/CD36/CD36/HLA-A/HLA-A/HLA-A/DKK3/ACTA2/NF2/NF2/MKI67/ERBB4/CD36/CD36/CASP3/CASP3/LPAR1/ROR2/ROR2/AKT1/ITGB4/GAK/MICB/SMAD2/PTK2/PTK2/HSP90B1/MICA/MICB/CTSB/ITGB3/ITGB3/CTSB/SQSTM1/SQSTM1/CTSB/DKK3/DKK3/DKK3/CTSB/CTSB/ATM/ATM/CDH5/CDH5/CDH5/CDH5/CDH5/CDH5/CDH5/CDH5/PLXDC1/PLXDC1/IGF2/ING1/ING1/ROR2/ITGB3/RECK/RECK/RECK/RECK/RECK/RECK/RECK/RECK/AKT1/GAK/CD9/WNT10B/WNT5A/PRKCA/PRKCA/PRKCA/PRKCA/PRKCA/PRKCA/PRKCA/PRKCA/HLA-A/FN1/PRKCA/GNL3/GNL3/GNL3/GNL3/GNL3/GNL3/GNL3/GNL3/GNL3/GNL3/GNL3/GNL3/GNL3/GNL3/GNL3/GNL3/GNL3/GNL3/GNL3/GNL3/GNL3/GNL3/GNL3/GNL3/GNL3/GNL3/GNL3/GNL3/GNL3/GNL3/GNL3/GNL3/GNL3/GNL3/GNL3/GNL3/GNL3/GNL3/GNL3/GNL3/GNL3/GNL3/GNL3/GNL3/GNL3/GNL3/GNL3/GNL3/GNL3/GNL3/GNL3/GNL3/GNL3/GNL3/GNL3/GNL3/GNL3/GNL3/GNL3/GNL3/GNL3/GNL3/WWOX/MICB/MICB/ANXA5/CTSB/MICB/ACTA2/MICB/PRKCA/CTSB/CTSB/CTSB/GAK/MICB/CTSB/CTSB/CTSB/CTSB/CTSB/CTSB/CTSB/ERCC2/EZR/EZR/WNT5A/MAPK1/MMP2/MMP2/MMP2/MMP2/MMP2/MMP2/MMP2/MMP2/MMP2/MMP2/MMP2/MMP2/MMP2/MMP2/MMP2/FBN1/HLA-A/HLA-A/HLA-A/HLA-A/HLA-A/HLA-A/HLA-A/HLA-A/HLA-A/HLA-A/HLA-A/HLA-A/MMP9/MMP9/PRKCA/IGFBP3/MMP13/IGFBP3/MICB/CTSB/CDH5/URGCP/ERBB4/MAPK1/MAPK1/MAPK1/MAPK1/DHFR/WWOX/WWOX/WWOX/WWOX/WWOX/WWOX/WWOX/WWOX/WWOX/PLXDC1/PLXDC1/WWOX/CTSB/GAK/GAK/MMP2/MMP2/FN1/HLA-A/MAP3K5/MAP3K5/MAP3K5/GNL3/WWOX/CD44/CD44/FGFR2/FGFR2/PTK2/GAK/WNT5A/HAS2/HAS2/HAS2/HAS2/PTK2/PTK2/PTK2/WNT10B/CTSB/CTSB/NF2/NF2/NF2/NF2/ACTA2/ACTA2/ACTA2/ACTA2/EPHA2/EPHA2/EPHA2/HLA-A/HLA-A/HLA-A/HLA-A/HLA-A/HLA-A/WWOX/ROR2/ROR2/PTK2/PLXDC1/PLXDC1/CTSB/WT1/HLA-A/HLA-A/HLA-A/HLA-A/HLA-A/PLXDC1/CTSB/AKT1/IGFBP3/IGFBP3/CTSB/CD36/CD36/CD36/CD36/CD36/CD36/CD36/CD36/ROR2/DHFR/ITGB3/ITGB3/ITGB3/PTK2/PTK2/PTK2/CASP3/WWOX/ACTA2/ACTA2/CD9/BCL2L1/GNL3/EZR/CTSB/AKT1/CTSB/YY1/YY1/YY1/YY1/CDH5/MAPK8/PRKCA/WWOX/WWOX/CCL5/CCL5/CTSB/MICB/MICB/WWOX/ATR/TRIM22/FN1/TNFRSF10B/ROR2/ROR2/MTHFR/CDH5/WNT5A/MICB/WWOX/WWOX/WWOX/WWOX/WWOX/WWOX/FN1/ROR2/ROR2/ROR2/CTSB/WWOX/PTK2/MICA/PRKCA/PRKCA/PRKCA/MICB/MICB/PTK2/PTK2/PTK2/PTK2/PTK2/PTK2/PTK2/PTK2/PTK2/PTK2/PTK2/PTK2/PTK2/PTK2/CTSB/MICB/WT1/WT1/WT1/WT1/WT1/WT1/WT1/CD36/CD44/CD44/DNASE1L3/HLA-A/PRKCA/WWOX/WWOX/CASP3/CASP3/CASP3/ROR2/ANXA5/DKK3/CAV1/CTSB/WWOX/PRKCA/WWOX/DNASE1L3/AKT1/EZR/FGFR2/FN1/CTSB/MICA/MICA/MICA/MICA/MICA/MICA/MICA/MICA/MICA/MICA/ITGAV/SLC19A1/SLC19A1/MICB/MICB/MICB/MICB/MICB/MICB/MICB/MICB/MICB/MICB/MICB/MICB/MICB/CTSB/CTSB/CTSB/CTSB/CTSB/CTSB/CTSB/CTSB/CTSB/CTSB/CTSB/IGFBP3/GNL3/GNL3/GNL3/GNL3/GNL3/GNL3/GNL3/GNL3/GNL3/GNL3/GNL3/GNL3/GNL3/GNL3/GNL3/GNL3/GNL3/GNL3/GNL3/GNL3/GNL3/GNL3/GNL3/GNL3/GNL3/GNL3/GNL3/GNL3/GNL3/GNL3/GNL3/GNL3/GNL3/GNL3/GNL3/GNL3/GNL3/GNL3/GNL3/GNL3/GNL3/GNL3/GNL3/GNL3/GNL3/GNL3/GNL3/GNL3/GNL3/WNT10B/GNL3/ITGB4/HLA-A/HLA-A/GAK/GAK/GAK/GAK/GAK/GAK/GAK/GAK/GAK/GAK/SERPINF1/ACTA2/ACTA2/HLA-A/ERCC2/MICB/CHEK1/EZR/EZR/TGFBI/BCL2L1/BCL2L1/BCL2L1/BCL2L1/BCL2L1/BCL2L1/BCL2L1/BCL2L1/BCL2L1/BCL2L1/BCL2L1/BCL2L1/BCL2L1/BCL2L1/BCL2L1/BCL2L1/BCL2L1/BCL2L1/BCL2L1/BCL2L1/BCL2L1/GAK/GAK/GAK/GAK/GAK/ACTA2/GAK/TP73/TP73/RASGRF1/PLXDC1/CTSB/CTSB/CTSB/CTSB/CTSB/TRIM22/WNT10B/CDC5L/IGF2R/WWOX/WWOX/WWOX/CTSB/EZR/EGFR/IGFBP3/IGFBP3/IGFBP3/IGFBP3/IGFBP3/IGFBP3/IGFBP3/IGFBP3/IGFBP3/IGFBP3/IGFBP3/IGFBP3/IGFBP3/CTSB/ROR2/ROR2/CDH5/CDH5/WWOX/IGFBP3/BCL2L1/PTK2/CTSB/ATM/MICB/MICA/MICA/MICA/MICA/MICA/MICA/MICA/GAK/GAK/GAK/GAK/XPO1/XPO1/XPO1/XPO1/XPO1/XPO1/XPO1/XPO1/CTSB/CTSB/CRADD/ITGAV/ITGAV/ITGAV/CTSB/HLA-A/FN1/MICB/MICB/MICB/MICB/MICB/MICB/MICB/MICB/MICB/MICB/MICB/MICB/MICB/MICB/MICB/MICB/FGFR2/FGFR2/FGFR2/GAK/PTK2/CTSB/MMP2/EPHA2/EPHA2/EPHA2/EPHA2/EPHA2/EPHA2/EPHA2/EPHA2/EPHA2/DKK3/DKK3/DKK3/DKK3/DKK3/DKK3/DKK3/DKK3/DKK3/GAK/ACTA2/ACTA2/GAK/BIRC7/BIRC7/BIRC7/ACTA2/CASP8/CASP8/CASP8/FN1/FN1/CD44/ROR2/CTSB/ERBB2/ERBB2/ERBB2/PTK2/WWOX/WWOX/WWOX/IGFBP3/DKK3/GAK/ACTA2/WWOX/GAK/GAK/GAK/GAK/GAK/GAK/GAK/GAK/GAK/GAK/GAK/PTK2/ITGB4/TRIM22/WWOX/FN1/FN1/DNASE1L3/ITGB4/ITGB4/ITGB4/ROR2/DNASE1L3/GNL3/ERBB4/WWOX/CCL5/GAK/ROR2/CTSB/IMP3/CHEK1/CHEK1/CHEK1/FGFR2/GAK/GAK/GAK/GAK/GAK/GAK/CTSB/CDH5/KLRK1/KLRK1/PTK2/PRKCA/GAK/WWOX/SMAD2/SMAD2/HSP90B1/HSP90B1/ANXA5/DKK3/LPAR1/MTHFR/CD36/HLA-A/VDR/VDR/VDR/VDR/VDR/DNASE1L3/YY1/SQSTM1/PRKCA/MMP2/GAK/GAK/GAK/MICB/MICB/MICB/IGF1/CD44/WWOX/WWOX/WWOX/CTSB/CTSB/EPHA2/EPHA2/CTSB/LPAR1/CTSB/ACTA2/ACTA2/ITGAV/DKK3/DNASE1L3/MICB/MICB/MICB/MICB/MICB/MICB/MICB/MICB/MICB/MICB/MICB/MICB/MICB/CTSB/CTSB/CTSB/PRKCA/MED19/CDKN1A/WWOX/ITGB4/ITGB4/PRKCA/CTSB/TNFRSF10B/TNFRSF10B/TNFRSF10B/TNFRSF10B/CCL5/CCL5/MAPK8/MAPK8/MAPK8/MAPK8/MAPK8/MAPK8/MAPK8/MAPK8/MAPK8/MAPK8/MMP9/MMP9/TNFRSF11B/LPAR1/IGFBP3/GAK/ITGB4/ITGB4/ITGB4/ITGB4/MAP2K4/MICB/DHFR/DHFR/DHFR/EZH2/MMP2/BCL6/HLA-A/CTSB/MMP2/CD44/GAK/AKT1/DNASE1L3/ITGB4/ITGB4/CTSB/WWOX/IGFBP3/FN1/FN1/FN1/SLC19A1/NF2/DKK3/GAK/CTSB/CTSB/PTK2/PTK2/PTK2/MTHFR/MTHFR/MTHFR/MTHFR/MTHFR/MTHFR/ROR2/DKK3/DKK3/DKK3/PLXDC1/PLXDC1/NFKB1/IGFBP3/ITGAV/MTHFR/GAK/MICB/MICB/ESR2/EPHA2/GAK/MICB/BIRC7/HLA-A/CTSB/CTSB/CTSB/CTSB/CTSB/CTSB/MICB/MICB/MICB/MICB/MICB/MICB/MICB/MICB/MICB/MICB/MICB/MICB/MICB/MICB/MICB/MICB/MICB/MICB/MICB/MICB/MICB/MICB/MICB/MICB/MICB/MICB/MICB/MICB/MICB/MICB/MICB/MICB/MICB/MICB/MICB/MICB/MICB/MICB/MICB/MICB/MICB/MICB/MICB/MICB/MICB/MICB/MICB/MICB/MICB/MICB/MICB/MICB/MICB/MICB/MICB/MICB/MICB/MICB/MICB/MICB/MICB/MICB/MICB/MICB/MICB/MICB/MICB/MICB/MICB/MICB/MICB/MICB/MICB/MICB/MICB/MICB/MICB/MICB/MICB/MICB/MICB/MICB/MICB/IGFBP3/DHFR/MICB/MICB/CCNE1/MICB/SLC19A1/WWOX/HLA-A/HLA-A/HLA-A/HLA-A/HLA-A/HLA-A/HLA-A/HLA-A/HLA-A/HLA-A/HLA-A/HLA-A/HLA-A/ANXA5/S100A6/BCL2L1/BCL2L1/BCL2L1/BCL2L1/BCL2L1/BCL2L1/BCL2L1/BCL2L1/BCL2L1/BCL2L1/MICB/MTHFR/CTSB/CTSB/CTSB/CTSB/CTSB/IDH1/ROR2/RPL7A/SLC2A1/SLC2A1/SLC2A1/SLC2A1/SLC2A1/SLC2A1/SLC2A1/SLC2A1/HLA-A/HLA-A/HLA-A/HLA-A/HLA-A/HLA-A/HLA-A/HLA-A/HLA-A/HLA-A/HLA-A/HLA-A/HLA-A/HLA-A/HLA-A/HLA-A/HLA-A/HLA-A/HLA-A/HLA-A/HLA-A/HLA-A/HLA-A/HLA-A/HLA-A/HLA-A/HLA-A/HLA-A/HLA-A/HLA-A/ACTA2/ACTA2/ACTA2/ACTA2/MDM2/CD36/CD36/CTSB/PRKCA/HLA-A/MMP2/MMP2/MMP2/MMP2/PLXDC1/IGFBP3/ATM/GAK/FN1/MICA/PTK2/MAPK1/EZR/EZR/EZR/CTSB/CTSB/MKI67/MKI67/MKI67/MKI67/CD36/CD36/WNT10B/WNT10B/FN1/ITGB1/ITGB1/WWOX/CTSB/MICB/STAT3/SMAD2/CTSB/HLA-A/ERBB4/SLC19A1/SLC19A1/SLC19A1/HLA-A/MICA/EPHA2/SUMO1/CDH5/CDH5/WWOX/GAK/GAK/IGF2R/GAK/WWOX/WWOX/PLXDC1/PLXDC1/PLXDC1/MKI67/CDKN1A/CDKN1A/GAK/MICB/WWOX/WWOX/TNFRSF10B/TNFRSF10B/CTSB/CTSB/CTSB/CTSB/TRIM22/DNASE1L3/MTHFR/CTSB/PRKCA/PLXDC1/PLXDC1/CTSB/CTSB/MICA/MICA/MICA/MICA/MAPK1/MAPK1/MAPK1/MAPK1/MAPK1/MAPK1/MAPK1/FN1/CTSB/PTK2/MICB/MICB/SMAD2/SMAD2/NOTCH1/SPP1/ERBB2/ERBB2/ERBB2/ERBB2/ERBB2/BCL6/PLXDC1/PLXDC1/CTSB/MTHFR/MTHFR/CTNNB1/PRKCA/TP73/TP73/DKK3/TNFRSF11A/DKK3/WWOX/WWOX/CTSB/MICB/PTK2/PTK2/CTSB/GNL3/CDH5/DKK3/DKK3/DKK3/DKK3/DKK3/DKK3/DKK3/DKK3/DKK3/DKK3/DKK3/CD44/DNASE1L3/BCL2/ANXA5/ANXA5/ANXA5/BCL2L1/HLA-A/DHFR/ERBB4/AKT1/HLA-A/PRKCA/ITGB4/ITGB4/DNASE1L3/DNASE1L3/WT1/WT1/WT1/WT1/WT1/WT1/ITGB4/GAK/WNT5A/TP73/CTSB/DUSP1/FN1/EZR/EZR/EZR/PRKCA/MICB/DNASE1L3/MTHFR/EPHA2/CTSB/RECK/MMP2/SERPINF1/CD36/SLC19A1/SLC19A1/SMAD2/WWOX/TNFRSF10B/HSP90B1/HSP90B1/HSP90B1/HSP90B1/HSP90B1/HSP90B1/HSP90B1/HSP90B1/HSP90B1/PLXDC1/CTSB/BIRC7/MMP13/DKK3/MICB/DNASE1L3/ERBB4/ERBB4/ERBB4/DYRK1B/DYRK1B/DYRK1B/RECQL4/DKK3/DHFR/DHFR/IGFBP3/WWOX/ERBB4/WWOX/WWOX/WWOX/WWOX/WWOX/WWOX/WWOX/WWOX/WWOX/WWOX/WWOX/LPAR1/WWOX/ATR/GSTM3/PRKCA/SMAD4/SMAD4/SMAD4/CTSB/CTSB/DKK3/DKK3/DKK3/DKK3/MTHFR/DNASE1L3/PTK2/FBN1/ROR2/ROR2/ROR2/ROR2/ROR2/ROR2/SMAD2/SMAD2/FN1/WWOX/ITGB4/ITGB4/MICB/MICB/MICB/MICB/MICB/PRKCA/PRKCA/MMP2/WWOX/ACTA2/ESR2/RELA/CTSB/SYK/IGFBP3/MAP2K4/WWOX/WWOX/PDGFA/PDGFA/PDGFA/SERPINF1/SERPINF1/SERPINF1/SERPINF1/SERPINF1/SERPINF1/SERPINF1/SERPINF1/SERPINF1/PTK2/PDGFRA/CTSB/BCL2L1/BCL2L1/BCL2L1/BCL2L1/BCL2L1/BCL2L1/BCL2L1/BCL2L1/BCL2L1/BCL2L1/BCL2L1/BCL2L1/BCL2L1/BCL2L1/BCL2L1/BCL2L1/BCL2L1/BCL2L1/BCL2L1/BCL2L1/BCL2L1/BCL2L1/BCL2L1/BCL2L1/BCL2L1/BCL2L1/BCL2L1/BCL2L1/PLXDC1/CTNNB1/ESR1/ESR1/SMAD2/SMAD2/SMAD2/WWOX/FN1/PTK2/WWOX/WWOX/CTSB/DKK3/DKK3/DKK3/CTSB/PLXDC1/ROR2/CD36/HLA-A/CTSB/ACTA2/ATR/ATR/CD36/PLXDC1/CAMK2A/CD44/CD44/CD44/PRKCA/MICA/MICA/SMAD4/CD36/CD36/CD36/GAK/WWOX/HLA-A/HLA-A/HLA-A/HLA-A/WWOX/FN1/FN1/FN1/FN1/FN1/CTSB/WWOX/WWOX/DKK3/DKK3/LPAR1/PLXDC1/CTSB/GSTP1/WWOX/DKK3/MICB/MICB/MICB/MICB/MICB/FN1/WWOX/BIRC7/WWOX/HLA-A/ITGAV/ITGAV/ITGAV/ITGAV/ITGAV/ITGAV/ITGAV/MTHFR/WT1/PTH1R/ERBB4/DNASE1L3/ASS1/XPO1/ROR2/TRIM22/TRIM22/CTSB/DKK3/DKK3/DKK3/WWOX/WWOX/WWOX/WWOX/CDH5/DNASE1L3/BIRC7/ESR1/ESR1/FBN1/FBN1/BID/BID/CDKN1A/CTSB/CTSB/CTSB/CTSB/IGF1/AKT1/STAT3/CTNNB1/PRKCA/MICB/CTSB/BIRC7/SYK/SYK/CD44/CASP8/CASP8/WWOX/HLA-A/LPAR1/ERBB4/CTSB/ROR2/ROR2/ROR2/TNFRSF10B/WWOX/WWOX/WWOX/ATR/ATR/CTSB/IGFBP3/MICB/WWOX/WWOX/ACTA2/ACTA2/ACTA2/ACTA2/CTSB/FN1/FN1/MTHFR/MTHFR/MTHFR/MTHFR/MTHFR/MTHFR/MED19/MED19/ATM/ATM/ERBB4/CDH5/MICA/ACTA2/DNASE1L3/DNASE1L3/DNASE1L3/DNASE1L3/CTNNB1/CTNNB1/AKT1/DNASE1L3/CD44/PRDM2/CASP3/CTSB/DYRK1B/IGF2R/EPHA2/SERPINF1/WWOX/CAV1/CAV1/CAV1/CAV1/CAV1/CAV1/CAV1/WWOX/PDGFRA/PDGFRA/IGF2BP3/IGF2BP3/IGF2BP3/ROR2/MMP9/WWOX/ACTA2/MMP2/ATM/GAK/MICB/EPHA2/CAMK2A/CTSB/PRDM2/CTSB/CTSB/CTSB/CTSB/MMP13/CDH5/CDH5/ITGB4/ERBB2/ERBB2/ERBB2/ERBB2/ERBB2/ERBB2/ERBB2/CTSB/CTSB/CTSB/CTSB/MAPK1/MTOR/CD9/IGFBP3/ANXA2/ITGAV/AKT1/AKT1/WWOX/WWOX/WWOX/WWOX/WWOX/WWOX/WWOX/WWOX/WWOX/FGFR2/CTSB/ITGB3/CTSB/DNASE1L3/CD36/CD36/CD36/CD36/CD36/CD36/MICB/MICB/MICB/MICB/MICB/CTSB/CD44/WWOX/PXN/ITGAV/CTSB/CTNNB1/CTSB/CTSB/DNASE1L3/PRKCA/RUNX2/RUNX2/RUNX2/RUNX2/RUNX2/RUNX2/RUNX2/RUNX2/RUNX2/MMP2/MMP2/GAK/DNASE1L3/CTSB/WWOX/DKK3/DKK3/PRKCA/MVP/MVP/MVP/MVP/MVP/CTSB/HAS2/GAK/CTSB/HLA-A/ATR/PLXDC1/PLXDC1/DNASE1L3/WWOX/CTSB/ITGB3/ROR2/URGCP/URGCP/HLA-A/WWOX/WWOX/WWOX/WWOX/LPAR1/LPAR1/LPAR1/LPAR1/LPAR1/WWOX/EZR/MICA/ACTA2/CTSB/CTSB/RECK/CTSB/WNT5A/MICB/GAK/XPO1/WNT5A/ATM/ATM/ATM/ATM/MMP13/WWOX/DHFR/CTSB/PTK2/FN1/FN1/FN1/DNASE1L3/DNASE1L3/DNASE1L3/DNASE1L3/DNASE1L3/DNASE1L3/DNASE1L3/DNASE1L3/DUSP1/SERPINF1/PRKCA/PRKCA/PRKCA/MAD2L1/ATM/ATM/MICB/MICB/MICB/ACTA2/ACTA2/DKK3/WWOX/EGFR/FBN1/FBN1/MTHFR/MICB/MICB/IMP3/IMP3/HLA-A/HLA-A/HLA-A/HLA-A/DNASE1L3/DNASE1L3/DNASE1L3/ITGB3/WT1/URGCP/WWOX/ROR2/SMAD2/BID/WNT5A/TNFRSF11B/TNFRSF11B/BIRC7/BIRC7/WWOX/WWOX/WWOX/WWOX/WWOX/WWOX/WWOX/WWOX/WWOX/WWOX/IMP3/IMP3/IMP3/CTSB/HLA-A/HLA-A/MAP3K5/MAP3K5/MAP3K5/MICA/WWOX/FN1/GAK/GAK/ERBB4/GAK/MICA/MKI67/MKI67/MKI67/MKI67/MKI67/MKI67/MKI67/MKI67/MKI67/CCL5/CCL5/PTK2/ACTA2/ACTA2/ACTA2/ACTA2/WWOX/CTNNB1/PRKCA/PRKCA/RECK/RECK/RECK/RECK/RECK/RECK/RECK/RECK/RECK/LPAR1/FN1/AKT1/GAK/SLC19A1/WWOX/WWOX/ROR2/HLA-A/HLA-A/HLA-A/HLA-A/HLA-A/HLA-A/HLA-A/HLA-A/HLA-A/HLA-A/HLA-A/HLA-A/HLA-A/HLA-A/HLA-A/HLA-A/HLA-A/HLA-A/HLA-A/HLA-A/HLA-A/HLA-A/HLA-A/HLA-A/HLA-A/HLA-A/HLA-A/HLA-A/HLA-A/HLA-A/HLA-A/HLA-A/HLA-A/HLA-A/HLA-A/HLA-A/HLA-A/HLA-A/HLA-A/HLA-A/HLA-A/HLA-A/HLA-A/HLA-A/ACTA2/ITGB3/TP73/URGCP/URGCP/MICA/ERBB4/ITGB4/BCL2/BCL2/WWOX/WWOX/MED19/MED19/ROR2/ROR2/ROR2/ROR2/CTSB/PTK2/SMAD2/SMAD2/SMAD2/SMAD2/SMAD2/ROR2/ROR2/CTSB/TRIM22/MICB/MICB/MICB/CD36/ATR/RUNX2/RUNX2/EZR/CD36/CD36/CD36/CD36/VDR/VDR/CAV1/HLA-A/MICB/SYK/SYK/SYK/CTSB/PRKCA/MICB/CTSB/WWOX/CTSB/ITGB3/ITGB3/ITGB3/ITGB3/WT1/ITGB4/ITGB4/DNASE1L3/DNASE1L3/IGFBP3/PDGFRA/PDGFRA/CTSB/EGFR/URGCP/PLXDC1/WWOX/WWOX/SMAD2/MICA/MICB/MICB/MICB/MICB/MICB/MMP9/SERPINF1/HLA-A/HLA-A/HLA-A/DKK3/DKK3/DKK3/DKK3/DKK3/DKK3/DKK3/DKK3/DKK3/DKK3/GAK/MAP3K5/MAP3K5/MMP9/MMP9/RUNX2/MKI67/PRKCA/MICB/DKK3/DKK3/DKK3/DKK3/DKK3/CDH5/EGFR/BGLAP/CTNNB1/CTSB/IGFBP3/NF2/NF2/NF2/CCNE1/WWOX/CASP3/PLXDC1/PLXDC1/PLXDC1/PLXDC1/PLXDC1/PLXDC1/PLXDC1/PLXDC1/CD44/ACTA2/ACTA2/ACTA2/EZR/EZR/HLA-A/ERBB4/DKK3/HLA-A/WWOX/WWOX/DKK3/DKK3/DKK3/DKK3/DKK3/DKK3/DKK3/DKK3/MICB/MICB/CTSB/ROR2/EZR/WWOX/WWOX/WWOX/IGFBP3/DKK3/ESR1/ESR1/ESR1/ESR1/ESR1/CTSB/HLA-A/IGF2/GAK/WWOX/WWOX/HAS2/HAS2/WNT5A/XPO1/TRIM22/CTSB/DNASE1L3/CD36/MET/WWOX/HLA-A/GNL3/ATR/ATR/ATR/SMAD2/ACTA2/ACTA2/ACTA2/ACTA2/WT1/ROR2/GSTM3/HLA-A/CCL5/CCL5/CCL5/CCL5/LPAR1/TP73/EGFR/HLA-A/GSTM3/PLXDC1/PLXDC1/ERBB4/WWOX/PRKCA/DHFR/DHFR/DHFR/DHFR/DHFR/DHFR/DHFR/DHFR/DHFR/DHFR/DHFR/DHFR/DHFR/DHFR/DHFR/DHFR/DHFR/DHFR/DHFR/DHFR/DHFR/DHFR/DHFR/DHFR/DHFR/DHFR/DHFR/DHFR/DHFR/DHFR/DHFR/DHFR/DHFR/DHFR/DHFR/DHFR/DHFR/DHFR/DHFR/DHFR/DHFR/DHFR/DHFR/DHFR/DHFR/DHFR/DHFR/DHFR/DHFR/DHFR/DHFR/DHFR/DHFR/DHFR/DHFR/DHFR/DHFR/DHFR/DHFR/DHFR/DHFR/DHFR/DHFR/DHFR/DHFR/DHFR/DHFR/DHFR/DHFR/DHFR/DHFR/DHFR/DHFR/DHFR/DHFR/DHFR/DHFR/DHFR/DHFR/DHFR/DHFR/DHFR/DHFR/DHFR/DHFR/DHFR/DHFR/DHFR/DHFR/DHFR/DHFR/DHFR/DHFR/DHFR/DHFR/DHFR/DHFR/DHFR/DHFR/DHFR/DHFR/DHFR/DHFR/DHFR/DHFR/DHFR/DHFR/DHFR/DHFR/DHFR/DHFR/DHFR/DHFR/DHFR/DHFR/DHFR/DHFR/DHFR/DHFR/DHFR/DHFR/DHFR/BCL2L1/BCL2L1/BCL2L1/BCL2L1/BCL2L1/BCL2L1/BCL2L1/BCL2L1/BCL2L1/BCL2L1/BCL2L1/BCL2L1/ANXA5/ANXA5/ANXA5/MICA/PRKCA/HLA-A/GAK/CAMK2A/CTSB/EGFR/PRKCA/FN1/TOP1/TOP1/TOP1/TOP1/TOP1/TOP1/TOP1/TOP1/TOP1/TOP1/ERBB2/ERBB2/ERBB2/BCL2L1/BCL2L1/BCL2L1/BCL2L1/WWOX/PLXDC1/WWOX/WWOX/WWOX/WWOX/WWOX/SLC2A1/BUB3/BUB3/BUB3/BUB3/BUB3/BUB3/BUB3/BUB3/BUB3/BUB3/BUB3/ROR2/CTSB/EZR/EZR/TNFRSF11A/TNFRSF11A/TNFRSF11A/MAPK8/MAPK8/ACTA2/CASP8/CASP8/CASP8/BIRC7/BIRC7/CTSB/CTSB/STAT3/CD36/CD36/WWOX/MTOR/LPAR1/URGCP/IGF1/IGF1/FGFR2/TNFRSF11A/CTSB/DKK3/DKK3/DKK3/ROR2/NOTCH1/AKT1/WWOX/WWOX/DHFR/DHFR/DHFR/DHFR/DHFR/DHFR/DHFR/MKI67/HLA-A/HLA-A/HLA-A/EPHA2/HLA-A/MAPK8/FN1/ANXA5/WNT5A/IGFBP3/IGFBP3/IGFBP3/AKT1/MICA/MICA/MICA/MICA/MICA/MICA/MICA/MICA/MICA/MICA/MICA/MICA/CTSB/BCL6/BCL6/BCL6/BCL6/CTSB/WWOX/WWOX/IGF2R/SMAD4/WWOX/WWOX/MAPK1/MAPK1/MAPK1/MAP3K5/MAP3K5/MAP3K5/MAP3K5/MAP3K5/MAP3K5/BID/DYRK1B/MICB/WNT5A/MICB/MICB/MICB/CD9/WT1/WT1/TOP1/HLA-A/HLA-A/HLA-A/CAMK2A/WWOX/MTHFR/MTHFR/PTH1R/PLXDC1/HSP90B1/CTSB/CTSB/CTSB/CTSB/CTSB/CTSB/CTSB/CTSB/CTSB/CTSB/CTSB/CTSB/CTSB/CTSB/CTSB/CTSB/CTSB/CTSB/CTSB/CTSB/IGF2R/FGFR2/FGFR2/FGFR2/FGFR2/TP73/TP73/TP73/TP73/PRKCA/PRKCA/PRKCA/GAK/ERCC2/WNT5A/CTSB/CTSB/CTSB/ERCC2/ITGB3/CTSB/WWOX/MAP3K5/SLC19A1/WT1/SMAD4/SMAD4/SMAD4/SMAD4/SMAD4/ITGB4/ESR2/PTK2/WWOX/WWOX/WWOX/MET/MET/GAK/BUB3/CASP3/MET/MET/BCL2L1/BCL2L1/BCL2L1/BCL2L1/BCL2L1/BCL2L1/BCL2L1/BCL2L1/BCL2L1/BCL2L1/BCL2L1/BCL2L1/BCL2L1/BCL2L1/BCL2L1/BCL2L1/BCL2L1/BCL2L1/BCL2L1/BCL2L1/BCL2L1/BCL2L1/BCL2L1/BCL2L1/BCL2L1/BCL2L1/BCL2L1/BCL2L1/BCL2L1/BCL2L1/BCL2L1/BCL2L1/BCL2L1/BCL2L1/BCL2L1/BCL2L1/BCL2L1/BCL2L1/BCL2L1/BCL2L1/BCL2L1/BCL2L1/BCL2L1/BCL2L1/BCL2L1/BCL2L1/MICB/MMP2/WNT5A/ACTA2/ACTA2/ACTA2/CTSB/HLA-A/PTK2/PTK2/IGFBP3/IGFBP3/IGFBP3/IGFBP3/PRKCA/HLA-A/HLA-A/HLA-A/TNFRSF11A/TNFRSF11A/WWOX/FBN1/CTSB/IGFBP3/IGFBP3/EZR/EZR/SLC19A1/SLC19A1/CTSB/MAP3K5/GAK/WNT5A/SMAD2/SERPINF1/RECQL4/IGFBP3/WWOX/EPHA2/EPHA2/EPHA2/EPHA2/PTK2/BIRC7/BCL2L1/BCL2L1/BCL2L1/BCL2L1/BCL2L1/BCL2L1/BCL2L1/BCL2L1/BCL2L1/BCL2L1/BCL2L1/BCL2L1/MICB/ITGB3/GAK/TOP1/TOP1/CTSB/CTSB/WWOX/EZH2/EZH2/WWOX/PRKCA/WWOX/TP73/ROR2/HLA-A/WWOX/WWOX/MAPK8/CAV1/CAV1/ROR2/HSP90B1/MKI67/WWOX/ERBB4/DNASE1L3/CTSB/ITGAV/ITGAV/ITGAV/ITGAV/MAPK1/ACTA2/WWOX/WNT5A/WNT5A/WNT5A/WNT5A/WNT5A/WNT5A/WNT5A/IGF1/IGF1/WWOX/WWOX/TOP1/ERBB4/GAK/SQSTM1/WWOX/WNT10B/WNT10B/WNT10B/DKK3/URGCP/CTNNB1/CTNNB1/CTNNB1/CTNNB1/WWOX/WWOX/WWOX/WWOX/WWOX/CTSB/CTSB/ERBB2/ERBB2/ERBB2/ERBB2/ERBB2/WWOX/WWOX/MMP9/PRKCA/ERBB2/HLA-A/BCL6/WWOX/CDKN1A/PLXDC1/ROR2/ROR2/WWOX/WWOX/WWOX/WWOX/WWOX/WWOX/WWOX/WWOX/NPM1/NPM1/NPM1/GSTM3/CTSB/HLA-A/HLA-A/HLA-A/HLA-A/HLA-A/FAS/ATR/ATR/ATR/ATR/ATR/ATR/ATR/ATR/ATR/ATR/ATR/ATR/ATR/ATR/ATR/ATR/ATR/ATR/ATR/NR1I2/EGFR/ERBB4/TNFRSF10B/XPO1/URGCP/LPAR1/WWOX/WWOX/GAK/BIRC7/HLA-A/CTSB/MICB/WWOX/WWOX/WWOX/CD36/DHFR/PLXDC1/GAK/TNFRSF10B/PLXDC1/PLXDC1/MAPK8/CTSB/WT1/WT1/HLA-A/ITGB4/CASP8/MTHFR/MTHFR/MTHFR/MTHFR/MTHFR/MTHFR/MTHFR/MTHFR/MTHFR/MTHFR/MTHFR/PRDM2/WWOX/FGFR2/CTSB/WWOX/ITGAV/BCL2/GNL3/WNT10B/ITGB3/MICA/MICA/HLA-A/DKK3/DKK3/DKK3/DKK3/ROR2/ROR2/ROR2/BCL2L1/GAK/CTNNB1/CTNNB1/CTNNB1/SERPINF1/SERPINF1/SERPINF1/SLC19A1/PRKCA/PRKCA/NFKB1/GAK/ROR2/ROR2/STAT3/FN1/DKK3/MAP3K5/MAP3K5/PTK2/TP73/MICA/IGFBP3/HLA-A/HLA-A/WWOX/WWOX/ROR2/IGFBP3/BIRC7/WWOX/WWOX/MMP2/MMP2/MMP2/MMP2/MMP2/MMP2/MMP2/MMP2/MMP2/MMP2/MMP2/MMP2/MMP2/MMP2/MMP2/NDRG1/NDRG1/IGFBP3/ITGB3/MICB/MICB/MICB/MICB/MICB/MICB/MICB/MICB/FN1/ROR2/CTSB/CTSB/HLA-A/HLA-A/HLA-A/SYK/DNASE1L3/DNASE1L3/DNASE1L3/CTSB/MICB/EGFR/ITGB4/HLA-A/GAK/GAK/SMAD2/SMAD2/AKT1/WWOX/BCL2L1/CTSB/PLXDC1/AKT1/AKT1/ATM/MICB/MICB/MICB/MICB/MICB/MICB/MICB/MICB/MICB/MICB/MICB/MICB/MICB/MICB/MICB/MICB/HLA-A/DNASE1L3/STAT3/STAT3/TNFRSF10B/TNFRSF10B/TNFRSF10B/MICB/MICB/MICB/MICB/FBXW7/MICB/MICB/MICB/MICB/MAPK8/DNASE1L3/ITGB3/MICB/MICB/MICB/MICB/MICB/MICB/MICB/MICB/MICB/MICB/MICB/MICB/MICB/MICB/MICB/MICB/MICB/MICB/MICB/MICB/MICB/MICB/MICB/IGFBP3/PTK2/CTNNB1/WWOX/STAT3/WWOX/MICB/WWOX/DNASE1L3/DKK3/DKK3/AKT1/ERBB2/ERBB2/DUSP1/IGFBP3/WWOX/GNL3/CD36/CD36/CD36/NFKB1/NPM1/HLA-A/WWOX/ERBB4/DKK3/HLA-A/CD44/CTNNB1/MMP13/GAK/PRKCA/WNT10B/HLA-A/ERBB4/CTSB/MAP2K2/MAP3K5/ROR2/NF2/NF2/NF2/NF2/NF2/NF2/NF2/NF2/NF2/MICB/MICB/MICB/CCNE1/MMP2/ACTA2/LPAR1/ERBB4/FN1/MAP3K5/MAP3K5/MAP3K5/MAP3K5/MAP3K5/MAP3K5/MAP3K5/MAP3K5/MAP3K5/MAP3K5/MAP3K5/MAP3K5/MAP3K5/MAP3K5/MAP3K5/MAP3K5/CTSB/PRKCA/MMP2/PRKCA/PRKCA/MMP2/CTNNB1/CTNNB1/DNASE1L3/DNASE1L3/DNASE1L3/DNASE1L3/PLXDC1/PLXDC1/PLXDC1/PLXDC1/DHFR/DHFR/DHFR/CTSB/URGCP/URGCP/WWOX/WWOX/PRKCA/IGFBP3/CTSB/CDH5/CTSB/BIRC7/MICA/ROR2/ROR2/ROR2/ROR2/CD44/SMAD2/FN1/FN1/DNASE1L3/NF2/GAK/GAK/GAK/ITGAV/CTSB/DNASE1L3/DNASE1L3/DNASE1L3/DNASE1L3/CHEK1/CHEK1/CTSB/GAK/HLA-A/HLA-A/HLA-A/HLA-A/HLA-A/HLA-A/HLA-A/HLA-A/HLA-A/HLA-A/HLA-A/HLA-A/MET/MET/GAK/ERBB4/ERBB4/ERBB4/WWOX/FN1/WWOX/GAK/ROR2/WWOX/TRIM22/AKT1/WNT5A/TP73/ITGB3/ITGB3/PRKCA/ACTA2/ACTA2/ACTA2/ACTA2/ACTA2/ACTA2/ACTA2/ACTA2/ACTA2/ROR2/PLXDC1/PRKCA/RPL7A/URGCP/EZR/EZR/EZR/EZR/EZR/IGFBP3/CTNNB1/CTNNB1/MICB/MICB/MICB/DKK3/ACTA2/ACTA2/ESR1/MAP3K5/MAP3K5/IGFBP3/WWOX/WWOX/WWOX/WWOX/WWOX/WWOX/WWOX/WWOX/MICB/PTK2/PTK2/DKK3/DKK3/HLA-A/HAS2/HAS2/HAS2/HAS2/HAS2/HAS2/HAS2/HAS2/FGFR2/CDKN1A/CDKN1A/MAPK1/MAPK1/MAPK1/MAPK1/MAPK1/MAPK1/MAPK1/PRKCA/CDKN2A/CDKN2A/CTSB/ITGB3/ITGB3/ITGB3/CD36/CD9/CAMK2A/CASP3/CASP3/CASP3/CASP3/CASP3/CASP3/CASP3/CASP3/CASP3/CASP3/CASP3/CASP3/CASP3/CASP3/CASP3/CASP3/CASP3/CASP3/CASP3/ATR/MICA/MICA/MICA/CDKN1A/CDKN1A/CDH5/WWOX/MKI67/MKI67/MKI67/MKI67/FBXW7/CTSB/CCL5/MMP9/CASP3/BIRC7/BIRC7/CTSB/CTSB/CTSB/ROR2/ROR2/ROR2/DNASE1L3/DNASE1L3/DNASE1L3/DNASE1L3/DNASE1L3/DNASE1L3/DNASE1L3/DNASE1L3/DNASE1L3/DNASE1L3/DNASE1L3/DNASE1L3/DNASE1L3/DNASE1L3/DNASE1L3/DNASE1L3/MICB/ACTA2/PTK2/TP73/MAP3K5/MAP3K5/MAP3K5/MAP3K5/MAP3K5/MAP3K5/MAP3K5/MAP3K5/MAP3K5/MAP3K5/CDH5/CDH5/CDH5/CDH5/CTSB/PTK2/DNASE1L3/BIRC7/CTSB/ACTA2/ATM/ATM/ATM/ATM/ATM/ATM/ATM/ATM/ATM/ATM/ATM/ATM/ATM/ATM/ATM/ATM/ATM/ATM/ATM/ATM/ATM/ATM/ATM/ATM/ATM/ATM/ATM/ATM/ATM/ATM/ATM/ATM/ATM/ATM/ATM/ATM/ATM/ATM/ATM/ATM/ATM/CTSB/WNT10B/CDC5L/CAMK2A/SMAD2/SMAD2/SMAD2/SMAD2/SMAD2/SMAD2/SMAD2/SMAD2/MICB/MAPK8/MAPK8/MAPK8/MAPK8/ERBB2/TRIM22/TRIM22/TRIM22/TRIM22/MMP2/PRKCA/RECK/RECK/RECK/RECK/RECK/RECK/RECK/RECK/DHFR/DHFR/DHFR/DHFR/DHFR/WNT5A/ITGAV/ITGAV/MICB/PRKCA/WWOX/WWOX/DNASE1L3/DNASE1L3/DNASE1L3/IGFBP3/DNASE1L3/DNASE1L3/ROR2/AKT1/AKT1/AKT1/AKT1/AKT1/AKT1/AKT1/AKT1/ERBB4/ERBB4/FBXW7/FBXW7/FBXW7/MICB/MICB/MICB/MICB/MICB/CTSB/CTSB/CTSB/ERBB2/HLA-A/DKK3/DKK3/DKK3/DKK3/FN1/ROR2/ROR2/ROR2/TP73/PLXDC1/HLA-A/CD36/NOTCH1/NOTCH1/GSTM3/PRKCA/TNFSF11/MICB/MICB/CTSB/DKK3/MTHFR/CTSB/CTSB/CTSB/PLXDC1/CTSB/MICB/PTK2/BCL2L1/BCL2L1/BCL2L1/BCL2L1/MTHFR/MICB/TRIM22/CDH5/CD44/EGFR/CD9/CTSB/STAT3/WT1/BIRC7/AKT1/GAK/DKK3/ACTA2/ACTA2/CTSB/DNASE1L3/DNASE1L3/DNASE1L3/BCL2/CTSB/MAPK8/PTK2/SYK/MAP3K5/MAP3K5/MAP3K5/MAP3K5/MAP3K5/MAP3K5/MAP3K5/HLA-A/PLXDC1/IGFBP3/SLC2A1/ITGB4/WNT10B/CTSB/WNT5A/HLA-A/MICB/DHFR/DHFR/DHFR/DNASE1L3/DNASE1L3/GAK/CTSB/RPL7A/RPL7A/RPL7A/RPL7A/CTSB/WWOX/GAK/FN1/FN1/FN1/FN1/IGFBP3/IGFBP3/WWOX/CHEK1/PRKCA/PRKCA/PRKCA/HLA-A/MAP3K5/MAP3K5/MAP3K5/MAP3K5/MAP3K5/MAP3K5/CTSB/PTK2/WWOX/ATR/CTSB/MICA/CTSB/WWOX/MAPK8/MICA/ITGB3/ITGB3/ITGB3/ITGB3/ITGB3/ITGB3/ITGB3/DNASE1L3/DNASE1L3/BCL2/ROR2/HLA-A/HLA-A/ERCC2/ERCC2/ERCC2/IGF2/IGF2/MET/PTK2/EPHA2/BCL2/BCL2/MAPK1/CD36/CD36/CD36/CD36/CD36/CD36/CD36/CD36/CD36/CD36/CD36/CD36/CD36/WWOX/CTSB/CTSB/CTSB/CDKN1A/GAK/GAK/HLA-A/HLA-A/HLA-A/HLA-A/HLA-A/HLA-A/HLA-A/HLA-A/HLA-A/HLA-A/PHC3/ESR1/ESR1/ESR1/ESR1/ESR1/ESR1/ESR1/ESR1/ESR1/MICA/MICA/MICA/MICA/MICA/MICA/MICA/MICA/MICA/MICA/MICA/MICA/MICA/MICA/MICA/MICA/ITGB3/DNASE1L3/DNASE1L3/CD44/PTK2/HLA-A/HLA-A/HLA-A/HLA-A/HLA-A/AKT1/WWOX/ACTA2/SYK/MMP13/GSTM1/MKI67/PTK2/DHFR/DHFR/DHFR/DHFR/DHFR/DHFR/DHFR/DHFR/DHFR/DHFR/DHFR/DHFR/DHFR/DHFR/DHFR/DHFR/DHFR/DHFR/DHFR/DHFR/DHFR/DHFR/DHFR/PTK2/ITGB4/ITGAV/ITGAV/TOP1/CTSB/CTSB/CTSB/SMAD2/SMAD2/MICB/CAV1/EPHA2/GAK/GAK/DYRK1B/DYRK1B/ACTA2/CTSB/RUNX2/RUNX2/RUNX2/RUNX2/RUNX2/RUNX2/MMP13/MMP13/CTSB/CTSB/CTSB/WWOX/BID/FBN1/MICB/MICB/MICB/MICB/MICB/MICB/MICB/MICB/MICB/MICB/MICB/MICB/MICB/WWOX/ATR/ATR/PRKCA/PRKCA/WWOX/ANXA2/CD44/ANXA2/WT1/WT1/SLC19A1/SLC19A1/SLC19A1/SLC19A1/SLC19A1/SLC19A1/SLC19A1/SLC19A1/SLC19A1/CD44/CD44/CD44/CD44/PTK2/PTK2/PTK2/PTK2/PTK2/PTK2/PTK2/PTK2/PTK2/PTK2/PTK2/PTK2/PTK2/PTK2/PTK2/PTK2/PTK2/PTK2/PTK2/PTK2/PTK2/PTK2/PTK2/PTK2/PTK2/PTK2/PTK2/PTK2/PTK2/PTK2/PTK2/PTK2/PTK2/PTK2/PTK2/PTK2/PTK2/PTK2/PTK2/MICA/MVP/ANXA5/MICB/MICB/MICB/WWOX/WWOX/CTSB/ERBB2/MICB/CTSB/CDH5/WWOX/WWOX/ANXA2/ANXA2/CTSB/TP73/MAP2K4/MKI67/MKI67/PRKCA/PRKCA/PRKCA/PRKCA/WWOX/CTSB/ERBB4/GNL3/GNL3/GNL3/MAPK1/WWOX/PRKCA/BID/BID/BID/URGCP/URGCP/CDH5/WNT5A/EGFR/EGFR/SPP1/ROR2/ROR2/ROR2/ROR2/GAK/GAK/GAK/GAK/CASP3/SLC19A1/CASP3/HLA-A/HLA-A/FN1/FN1/GAK/SYK/DNASE1L3/HLA-A/HLA-A/HLA-A/HLA-A/HLA-A/HLA-A/HLA-A/HLA-A/HLA-A/HLA-A/HLA-A/HLA-A/HLA-A/HLA-A/HLA-A/HLA-A/HLA-A/HLA-A/HLA-A/HLA-A/HLA-A/HLA-A/HLA-A/HLA-A/HLA-A/HLA-A/HLA-A/HLA-A/HLA-A/HLA-A/HLA-A/HLA-A/MAP3K5/MAP3K5/MICB/WT1/WWOX/HAS2/HAS2/PLXDC1/XPO1/XPO1/BCL6/PRKCA/MED19/MED19/CTSB/CTSB/ITGB4/SERPINF1/CTSB/GAK/PRKCA/PRKCA/DUSP1/WWOX/EGFR/GAK/PRKCA/WWOX/GSTM3/AKT1/AKT1/ACTA2/VDR/ACTA2/ACTA2/NFKB1/CTSB/CTSB/CTSB/CTSB/CTSB/SMAD2/SMAD2/EZR/EZR/EZR/EZR/PRKCA/PRKCA/PRKCA/PRKCA/DKK3/DKK3/PRKCA/CTSB/PRKCA/ATR/ATR/CTSB/MAPK8/GAK/WT1/WT1/WT1/WT1/PRKCA/PRKCA/PRKCA/PRKCA/WWOX/MTHFR/MTHFR/MTHFR/MTHFR/MTHFR/MTHFR/EGFR/CTSB/CTSB/CTSB/ITGB3/ROR2/ESR2/ESR2/ESR2/ESR2/MICB/MICB/RECK/FN1/FN1/DNASE1L3/PRKCA/MICB/GNL3/PRKCA/PRKCA/PRKCA/PRKCA/PRKCA/PRKCA/MICA/MAPK1/TNFRSF11A/MICA/MICA/PLXDC1/PTK2/PTK2/CHEK1/MMP2/MMP2/MMP2/MMP2/MMP2/SYK/MAP3K5/PRKCA/MED19/MED19/MED19/MED19/MED19/MED19/CASP8/CASP8/CASP8/CASP8/CASP8/CTSB/WWOX/WWOX/WWOX/CTSB/ROR2/SYK/SYK/SYK/MKI67/MAP3K5/MAP3K5/MAP3K5/MAP3K5/MAP3K5/MAP3K5/MAP3K5/MAP3K5/MAP3K5/MAP3K5/MAP3K5/MAP3K5/MAP3K5/MAP3K5/MAP3K5/MAP3K5/WT1/WT1/WT1/WT1/WT1/WT1/WT1/WT1/WT1/WT1/WT1/WT1/WT
DOID:0060084	cell type benign neoplasm	351	0.916342	1.1802	1e-10	1.42857e-10		920086	tags=18%, list=18%, signal=15%	PLXNA1/LRIG3/NRCAM/NRCAM/NRCAM/NRCAM/DAPK1/DAPK1/DAPK1/DAPK1/DAPK1/DAPK1/DAPK1/DAPK1/THBS2/CTSS/CTSS/SNCG/FZD6/FZD6/FZD6/FZD6/FZD6/FZD6/FZD6/FZD6/RXRA/RXRA/RXRA/RXRA/RXRA/RXRA/RXRA/RXRA/RXRA/RXRA/RXRA/RXRA/RXRA/RXRA/RXRA/RXRA/RXRA/CTSB/OPN3/MGMT/MGMT/MET/IFNG/MIF/CDH13/EGFR/CTNNA1/S100A1/HSD11B2/HSD11B2/HSD11B2/HSD11B2/HSD11B2/HSD11B2/HSD11B2/HSD11B2/HSD11B2/HSD11B2/HSD11B2/HSD11B2/HSD11B2/HSD11B2/HSD11B2/HSD11B2/HSD11B2/HSD11B2/HSD11B2/KCNH1/PLXNA1/MC2R/MC2R/MC2R/MC2R/AKAP13/NRCAM/MET/MET/IGF1R/ITGA2/TWIST1/COBLL1/COBLL1/ALDH2/CDH13/EPAS1/BAK1/AKAP13/FTO/FTO/CCNB2/CCNB2/PLAGL1/THBS1/THRA/NFE2L2/OGG1/CDH13/CTSB/MICA/GSN/KCNH1/KCNH1/KCNH1/KCNH1/KCNH1/KCNH1/NFE2L2/WT1/GSTP1/SLC9A2/SLC9A2/DAPK1/CTSB/AKAP13/ZAR1/ZAR1/ZAR1/ZAR1/ZAR1/MUTYH/MUTYH/MUTYH/MUTYH/MUTYH/FABP6/SORT1/CTBP1/PPARD/PPARD/CTSB/THBS1/AKT1/TXNRD1/CTSB/NAT2/FABP6/EGF/COMT/COMT/TCF7L2/TCF7L2/TCF7L2/KCNH1/CYP19A1/GAL/GAL/GAL/GAL/GAL/GAL/AKAP13/COL5A1/CDK4/NRCAM/GAL/GAL/GAL/AKAP13/MIR122/SLC7A5/THBS1/THBS1/SLC18A1/SLC18A1/SLC18A1/MAP2/MAP2/ITGA2/ITGA2/CCNB1/CCNB1/CCNB1/CCNB1/CCNB1/CCNB1/CCNB1/CCNB1/CCNB1/CCNB1/CCNB1/CCNB1/CCNB1/CCNB1/CCNB1/CCNB1/CCNB1/CCNB1/CCNB1/CCNB1/SLC23A2/SMAD3/GDF5/GDF5/FABP6/FABP6/FABP6/GSN/MGMT/DIO2/AKAP13/AKAP13/TXNRD1/TXNRD1/NRCAM/NRCAM/EPAS1/MGMT/MGMT/ITGA3/TNS3/CTBP1/CTBP1/CTBP1/CTBP1/CTBP1/CTBP1/CTBP1/CTBP1/CTBP1/CTBP1/CTBP1/CTBP1/CTBP1/CTBP1/CTBP1/CTBP1/CTBP1/CTBP1/CTBP1/LHCGR/CTSB/LGALS1/LGALS1/LGALS1/MMP2/MMP2/LPAR1/SLC9A2/SLC9A2/SLC7A5/TRHR/MCL1/RXRA/SCGN/SMAD3/MALL/TM4SF1/PNKP/PTHLH/PTHLH/THBS1/CLDN7/MAP2/MAP2/SNCG/SNCG/SNCG/THADA/THADA/THADA/THADA/THADA/THADA/THADA/THADA/THADA/THADA/DDR1/DDR1/DDR1/DDR1/THADA/TXNRD1/TXNRD1/KCNH2/THBS1/TPO/AKAP13/AKAP13/AKAP13/AKAP13/AKAP13/AKAP13/AKAP13/CHGA/GAL/GHR/GHR/GHR/HMGA2/SLC7A5/FGF7/FGF7/FGF7/FGF7/FGF7/FGF7/FGF7/FGF7/FGF7/FGF7/FGF7/FGF7/FGF7/FGF7/FGF7/FGF7/FGF7/HTR4/HTR4/AVEN/CTSB/CTSB/S100A1/COL5A1/CTBP1/IL6ST/NRP1/NRP1/GHRL/GDF5/KCNH2/TNXB/ITGA2/CAMK1/CAMK1/CAMK1/FOXO1/FOXO1/AKAP13/CTBP1/SLC7A5/ITGA2/AKAP13/HSD11B2/HSD11B2/HSD11B2/HSD11B2/HSD11B2/HSD11B2/HSD11B2/HSD11B2/LPAR1/MGMT/MGMT/PRKCE/NRCAM/GNAS/GNAS/GNAS/GNAS/SLC9A2/SLC9A2/SLC9A2/GAL/GAL/STAT3/STAT3/GAL/MIR122/MIR122/MIR122/CXCL12/GSN/CASP10/CASP10/ITGA2/TPO/TPO/CTSB/CTSB/VAMP1/VAMP1/PPARD/AKAP13/IGFBP3/IGFBP3/PRKCE/PRKCE/PRKCE/PRKCE/PRKCE/PDGFRA/RET/RET/GHR/GHR/CTSB/TNXB/CDH1/LGALS8/SLC9A3/SLC9A3/MUC1/CTSB/GPR182/GPR182/GPR182/MTR/IFNG/TP63/TCF7L2/NRCAM/NRCAM/NRCAM/NRCAM/ALDH2/PECAM1/SLC9A3/SLC9A3/SLC9A3/SLC9A3/PPP1R13L/MMP2/TNFRSF10A/MAP2/MAP2/MAP2/MAP2/KCNH1/TCF7L2/LGALS8/NRCAM/NRCAM/NRCAM/NRCAM/NRCAM/NRCAM/GHR/MICA/MICA/MICA/MICA/MICA/MICA/MICA/MICA/MICA/MICA/MICA/MICA/MICA/MICA/MICA/MICA/CTBP1/FABP6/TNS3/TNS3/TNS3/ITGA3/KCNE1/KCNE1/KCNE1/SLC7A5/CLU/RXRA/MIF/TNS3/TNS3/TNS3/TNS3/TNS3/TNS3/TNS3/CTSB/COL5A1/SLC9A3/SLC9A3/COMT/CTSB/CTSB/CTSB/THBS1/CYP19A1/EGFR/MMP2/GPX2/GPX2/GPX2/GPX2/GPX2/GPX2/GPX2/MGMT/MGMT/MGMT/MGMT/AKAP13/TXNRD1/CDH13/SMARCB1/SMARCB1/SMARCB1/AKAP13/COL1A1/COBLL1/AKAP13/AKAP13/AKAP13/AKAP13/AKAP13/AKAP13/AKAP13/AKAP13/AKAP13/AKAP13/AKAP13/AKAP13/AKAP13/AKAP13/AKAP13/AKAP13/AKAP13/AKAP13/AKAP13/AKAP13/AKAP13/AKAP13/AKAP13/AKAP13/AKAP13/AKAP13/AKAP13/AKAP13/CTNNB1/CTSB/FZD6/MPO/MPO/MPO/PAX8/PAX8/COG5/EPAS1/DNMT3B/SLC9A2/SLC9A2/SLC9A2/SLC9A2/SLC9A2/SLC9A2/SLC9A2/SLC9A2/SLC9A2/SLC9A2/SLC9A2/SLC9A2/SLC9A2/SLC9A2/SLC9A2/SLC9A2/SLC9A2/SLC9A2/SLC9A2/SLC9A2/SLC9A2/SLC9A2/SLC9A2/SLC9A2/SLC9A2/SLC9A2/SLC9A2/SLC9A2/SLC9A2/SLC9A2/SLC9A2/SLC9A2/SLC9A2/SLC9A2/SLC9A2/SLC9A2/SLC9A2/SLC9A2/SLC9A2/SLC9A2/SLC9A2/SLC9A2/TNXB/KCNE1/SULT1A1/PDE11A/INS/EGF/EGF/EGF/EGF/TNS3/PTK2/CTBP1/CTBP1/CTBP1/COBLL1/KCNH2/KCNH2/COMT/CYP19A1/INS/MEG3/MEG3/ALOX5/THADA/THADA/THADA/PRKCE/OPN3/SKI/ALDH2/ALDH2/SFTPA1/PDE11A/S100A1/PAX8/RBP1/RBP1/RBP1/MGMT/DCC/COMT/CCNB1/CCNB1/SLC6A2/SLC6A2/MEST/MEST/CLDN1/TNS3/XPC/PLAGL1/GHR/IGF2/EPAS1/PDE11A/PDE11A/PDE11A/ALDH2/GDF5/GHR/SLC9A2/SLC9A2/SLC9A2/SLC9A2/SLC9A2/SLC9A2/SLC9A2/SLC9A2/PTK2/THBS1/SKI/PTK2/PDGFRA/AKAP13/CDK4/DAPK1/TCF7L2/THBS2/SFRP2/SFRP2/CTNNA1/SNCG/SNCG/IGFBP3/COBLL1/GNAS/XPC/XPC/EPAS1/NFKB1/GSN/PRKCE/BAK1/BAK1/BAK1/BAK1/BAK1/BAK1/BAK1/BAK1/BAK1/BAK1/BAK1/BAK1/BAK1/AKAP13/NOS2/NOS2/NOS2/AKAP13/SOX9/GPX4/MTHFR/PTK2/CTSB/GPX2/GHRL/EPHX1/CTBP1/TNS3/VEGFC/VEGFC/VEGFC/VEGFC/VEGFC/VEGFC/VEGFC/VEGFC/VEGFC/VEGFC/PDE11A/PDE11A/PPARD/NOTCH1/IGF1R/NRCAM/CDH13/CDH13/COG5/COG5/SLC9A3/IGF2/GPX2/TCF7L2/CTSB/THADA/CTNNB1/VAMP1/PAX8/THADA/THADA/THADA/THADA/THADA/THADA/THADA/THADA/THADA/THADA/THADA/THADA/THADA/THADA/CTSB/CTSB/CTSB/CTSB/TNFRSF10A/TNFRSF10A/SLC9A2/SLC9A2/SLC9A2/SLC9A2/IFNG/SLC9A2/PTHLH/ITGA2/AKAP13/AKAP13/AKAP13/AKAP13/AKAP13/AKAP13/AKAP13/MEST/MEST/MEST/XRCC3/XRCC3/XRCC3/XRCC3/XRCC3/XRCC3/XRCC3/XRCC3/XRCC3/XRCC3/XRCC3/XRCC3/PIAS1/TSPO/KCNH1/CLDN1/PRKCE/PRKCE/TNXB/TNXB/SLC9A3/SLC9A3/SLC9A3/SLC9A3/CTSB/GHR/THADA/KCNH2/PTK2/PTK2/PTK2/PTK2/PTK2/CADM1/CADM1/CADM1/THADA/HGS/HGS/HGS/HGS/HGS/PTK2/SOD2/KCNH1/GNAS/MMP2/XRCC3/XRCC3/CTSB/S100A1/FGFR4/FRZB/ALOX5/RASSF1/SCGN/MPO/PRKCE/THBS1/THBS1/THBS1/THBS1/THBS1/THBS1/THBS1/THBS1/THBS1/THBS1/THBS1/THBS1/THBS1/THBS1/THBS1/THBS1/THBS1/THBS1/THBS1/THBS1/THBS1/THBS1/THBS1/THBS1/THBS1/THBS1/THBS1/THBS1/THBS1/THBS1/THBS1/THBS1/THBS1/THBS1/THBS1/THBS1/THBS1/THBS1/THBS1/THBS1/THBS1/THADA/PAX8/PAX8/PAX8/PAX8/PAX8/PAX8/PAX8/PAX8/PAX8/PAX8/PAX8/PAX8/PAX8/PAX8/TNXB/CADM1/TP63/SLC26A3/COMT/CADM1/CADM1/CADM1/CADM1/CADM1/CAMK1/CYP19A1/CYP19A1/CYP19A1/CYP19A1/XRCC3/CTBP1/COBLL1/COBLL1/COBLL1/CYP19A1/CYP19A1/MTHFR/MPO/FGFR4/S100A1/ITGA2/CTNNA1/CTNNB1/MGMT/MGMT/MGMT/MGMT/MGMT/KRT7/CTSB/PLXNA1/PLXNA1/PLXNA1/PLXNA1/PLXNA1/PLXNA1/LPAR1/LPAR1/DDR1/DDR1/DDR1/DDR1/DDR1/DDR1/MUTYH/BAK1/MUC2/PRKCE/IGF2R/CTNNA1/CTNNA1/PRKCE/ZAR1/ZAR1/TCF7L2/CDH13/AKAP13/MMP7/COG5/SLC18A1/PLAGL1/LHCGR/CCND3/CDK4/TNXB/THADA/S100A1/S100A1/COL1A1/MCL1/MCL1/MCL1/GSTM1/TXNRD1/TXNRD1/TXNRD1/SLC7A5/WNT5B/WT1/AKAP13/PAX8/PAX8/ESR2/SFRP2/SFRP2/COL5A1/TNXB/SLC9A2/THBS1/THBS1/SFRP2/SFRP2/SLC7A5/PRKCE/SLC9A3/SLC9A3/THADA/THADA/PTK2/GHRL/ALOX5/NRCAM/NRCAM/HTR4/HTR4/HTR4/HTR4/HTR4/MAP2/SFRP2/THADA/MCL1/PLEC/CTSE/PAX8/CTSB/EGFR/EGFR/GHRL/SLC9A2/CFLAR/PDE11A/NF2/NF2/NF2/NF2/NF2/NF2/NF2/NF2/NF2/NF2/NF2/NF2/NF2/NF2/NF2/NF2/NF2/NF2/NF2/NF2/NF2/NF2/NF2/NF2/NF2/NF2/NF2/NF2/NF2/NF2/NF2/NF2/NF2/NF2/NF2/NF2/NF2/NF2/NF2/NF2/MC2R/AKAP13/COMT/INS/INS/INS/INS/INS/INS/INS/INS/INS/INS/INS/INS/CLU/ZNF331/ZNF331/ZNF331/ZNF331/S100A1/FABP6/CTSB/WT1/WT1/WT1/ADM/SMARCB1/SMARCB1/TPO/TPO/TPO/TPO/EGFR/EGFR/SULT1A1/MEG3/CTSB/DPP4/VAMP1/VAMP1/VAMP1/VAMP1/PLXNA1/PLXNA1/PLXNA1/S100A1/CTBP1/SFRP2/GHR/GHR/SMAD3/BAK1/MMP2/MMP2/PLXNA1/CTNNA1/THADA/THADA/THADA/TPO/TPO/GPX2/CTBP1/GDF5/ESR2/SOD2/SOD2/SOD2/SOD2/SOD2/TNXB/THBS2/MMP2/MMP2/MMP2/PAX8/PAX8/PAX8/PAX8/PAX8/MMP9/CCNB2/GDF5/EPAS1/ALOX5/ALOX5/ALOX5/ALOX5/ALOX5/ALOX5/ALOX5/IFNG/PDE11A/THADA/SFRP2/SFRP2/SFRP2/SFRP2/ALDH2/TWIST1/SLC9A2/SLC9A2/SLC9A2/SLC9A2/SLC9A2/SLC9A2/SLC9A2/SLC9A2/SLC9A2/SLC9A2/SLC9A2/SLC9A2/SLC9A2/SLC9A2/SLC9A2/SLC9A2/SLC9A2/SLC9A2/SLC9A2/DDR1/TSHR/SMAD3/SMAD3/VAMP1/CLU/PTHLH/SPP1/ITGA2/RASSF1/NFE2L2/CYP19A1/RARB/SCG3/NRCAM/SLC9A2/PDGFRA/YAP1/YAP1/CTSB/CASP10/CASP10/CASP10/PLXNA1/KCNH2/KCNH2/PTK2/PTK2/ACAN/ACAN/MMP9/CLDN1/PIK3CA/CTSB/SRC/CDH13/LPAR1/S100A1/COBLL1/COBLL1/COBLL1/COBLL1/COBLL1/COBLL1/TNFRSF10A/TFF1/SMAD3/CTSB/SLC7A5/CCND3/CCND3/TPO/DCC/DCC/MKI67/SLC9A2/CDH13/HGS/VWF/COMT/FGF7/FGF7/FGF7/FGF7/FGF7/FGF7/FGF7/FGF7/FGF7/FGF7/XRCC3/XRCC3/IL6ST/FGFR2/LGALS8/EPAS1/GHRL/GHRL/GHRL/MTHFR/MTHFR/MTHFR/MTHFR/MTHFR/MTHFR/MTHFR/MTHFR/MTHFR/MTHFR/MTHFR/FOXO1/PLAUR/CLDN1/TNXB/CLU/CLU/CLU/DAPK1/MYH11/SLC9A3/SLC9A3/CTSB/TCF4/COL5A1/COL5A1/EGFR/SLC9A2/SLC9A2/SLC9A2/SLC9A2/SLC9A2/SLC9A2/SLC9A2/SLC9A2/SLC9A2/SLC9A2/SLC9A2/SLC9A2/SLC9A2/SLC9A2/SLC9A2/EGF/ITGA2/ITGA2/ITGA2/ACTR1A/AKAP13/AKAP13/AKAP13/AKAP13/AKAP13/CTBP1/AKAP13/CDH13/MEST/THADA/GDF5/GDF5/GDF5/GDF5/GDF5/GDF5/GDF5/GDF5/GDF5/GDF5/GDF5/GDF5/GDF5/GDF5/GDF5/GDF5/GDF5/GDF5/GDF5/GDF5/GDF5/GDF5/GDF5/GDF5/GDF5/GDF5/GDF5/GDF5/GDF5/GDF5/TNXB/NRCAM/NRCAM/NRCAM/NRCAM/CTSB/TWIST1/PLXNA1/PLXNA1/CLU/GPX2/CDK4/CDK4/THBS1/THBS1/TFF1/TFF1/TFF1/TFF1/TFF1/GHR/THBS1/THBS1/FGF7/MGMT/MGMT/MGMT/COBLL1/PDE11A/SLC7A5/CASP3/CASP3/CASP3/AKT1/CCND3/EPAS1/SLC7A5/TNS3/BRCA1/MAP2/MAP2/PLXNA1/PLXNA1/PLXNA1/AIP/AIP/SLC9A3/AKAP13/IGFBP3/CTBP1/CTSB/CTBP1/CTBP1/CTBP1/TXNRD1/TXNRD1/TXNRD1/TXNRD1/TXNRD1/TXNRD1/TXNRD1/TXNRD1/SFRP2/FZD6/GHR/TPO/MDM2/MDM2/MDM2/MDM2/DAPK1/DAPK1/DAPK1/DAPK1/XPC/XPC/XPC/XPC/XPC/XPC/MYH11/EPHX1/NRCAM/NRCAM/NRCAM/NRCAM/CTSB/CDH13/GHR/GHR/GHR/LPAR1/LPAR1/LPAR1/TNFRSF10A/TNFRSF10A/TNFRSF10A/TNFRSF10A/XPC/TXNRD1/SKI/TNS3/TNS3/TNS3/TNS3/TNS3/TNS3/TNS3/TNS3/TNS3/TNS3/TNS3/TNS3/TNXB/SLC9A2/SLC9A2/SLC9A2/SLC9A2/CCNB1/CCNB1/CCNB1/GHRL/CCND3/EPHX1/EPHX1/THADA/THADA/PDE11A/PDE11A/PDE11A/PDE11A/PDE11A/PDE11A/SLC7A5/CCNB1/CCNB1/CCNB1/CCNB1/CCNB1/CCNB1/CCNB1/CCNB1/SLC9A3/PLAU/BAK1/VDR/MIF/NRCAM/ALDH2/ALDH2/ALDH2/CTBP1/CTBP1/CTBP1/CTBP1/CTBP1/CTBP1/SOX9/XPC/CTSB/CTSB/CADM1/CAMK1/CAMK1/CTSB/PPARD/PPARD/PLXNA1/MAP2/MMP2/GDF5/GDF5/GDF5/GDF5/GDF5/GDF5/GDF5/GDF5/GDF5/GDF5/GDF5/GDF5/GDF5/GDF5/GDF5/GDF5/FAS/AKAP13/AKAP13/AKAP13/SFRP2/SFRP2/SFRP2/SFRP2/SFRP2/SFRP2/SFRP2/SFRP2/SFRP2/SFRP2/SFRP2/SFRP2/SFRP2/TSPO/THBS1/PTK2/THADA/SKI/GNRH2/IL6ST/IL6ST/XRCC3/MET/MET/MET/MET/MET/MET/NRCAM/TNXB/TNXB/PDE11A/PRKCE/LPAR1/AKAP13/TNS3/IFNG/KRT7/AKAP13/AKAP13/AKAP13/AKAP13/AKAP13/AKAP13/AKAP13/AKAP13/AKAP13/SLC9A3/CTSB/CTSB/TM4SF1/TNXB/GNAS/PPP1R13L/PPP1R13L/EPHX1/MEST/IGF2R/EPHX1/PARP1/KCNH2/SLC9A2/SLC9A2/SLC9A2/SLC9A2/SLC9A2/CTSB/COMT/MGMT/MGMT/MGMT/MGMT/MGMT/MGMT/MGMT/MGMT/MGMT/MGMT/MGMT/MGMT/DAPK1/PLEC/GDF5/GDF5/GDF5/SULT1A1/GDF5/ITGA2/ITGA2/ITGA2/ITGA2/ITGA2/HGS/STAT3/STAT3/STAT3/STAT3/STAT3/STAT3/STAT3/STAT3/STAT3/STAT3/PRDX1/PRDX1/CDH3/CDH3/MAP2/TNFRSF10A/TNFRSF10A/SLC7A5/TGFB3/TGFB3/PRDX1/GDF5/GDF5/CTNNA1/SFRP2/SFRP2/SFRP2/SFRP2/SFRP2/HNF1A/SLC9A2/SLC9A2/SLC9A2/SLC9A2/SLC9A2/SLC9A2/SLC9A2/SLC9A2/SLC9A2/SLC9A2/SLC9A2/SLC9A2/SLC9A2/SLC9A2/SLC9A2/SLC9A2/SLC9A2/SLC9A2/SLC9A2/SLC9A2/SLC9A2/SLC9A2/SLC9A2/SOD2/SOD2/PAX8/PAX8/PAX8/PAX8/GNRH2/THADA/GSN/GSN/GSN/GSN/GSN/GSN/GSN/GSN/GSN/GSN/GSN/GSN/GSN/GSN/GSN/GSN/GSN/GSN/SFRP2/THBS2/THBS2/THBS2/LHCGR/CTSB/ANGPT1/IGFBP3/THADA/FGFR2/CTSB/VAMP1/VAMP1/VAMP1/VAMP1/MCL1/MCL1/MCL1/MCL1/MCL1/MCL1/MCL1/MCL1/MCL1/MCL1/MCL1/RASSF1/IGFBP3/IGFBP3/AKAP13/AKAP13/AKAP13/AKAP13/COMT/CDH1/CDH1/CDH1/CDH1/CDH1/CDH1/CDH1/CDH1/CDH1/CDH1/CDH1/CDH1/AKT1/PRKCE/PRKCE/THADA/APC/APC/APC/APC/APC/APC/APC/TNS3/THBS2/EPAS1/CTSB/FTO/GAL/GAL/GAL/GAL/SLC9A2/SLC9A2/PAX8/PLXNA1/PLXNA1/TNFRSF10A/LRIG3/LRIG3/SFRP2/SLC9A2/SLC9A2/EXTL3/FTO/GAL/GAL/MUC2/KCNH2/MTR/MTR/YAP1/AHR/PTK2/GAL/GAL/ZNF331/ZNF331/TNS3/FABP6/ESR2/PLXNA1/SFTPA1/PLXNA1/CTBP1/PARP1/COBLL1/SLC9A2/SLC9A2/SLC9A2/SLC9A2/SLC9A2/SLC9A2/SLC9A2/SLC9A2/SLC9A2/SLC9A2/SLC9A2/CTBP1/TNS3/PTK2/PTK2/SLC9A2/DAPK1/DAPK1/DAPK1/DAPK1/DAPK1/DAPK1/TNFRSF10A/CTSS/CTSS/CTSS/CTSS/PRKCE/KCNH2/CTBP1/CTBP1/CTBP1/CTBP1/CTBP1/CTBP1/CTBP1/CTBP1/CTBP1/CTBP1/CTBP1/CTBP1/CTBP1/CTBP1/CTBP1/CTBP1/CTBP1/CTBP1/CTBP1/AKAP13/BMP4/MYH11/MYH11/MYH11/MYH11/MYH11/MYH11/MYH11/MYH11/DRD2/DRD2/PRKCE/VEGFC/VEGFC/MSX2/SLC18A1/SLC18A1/MMP2/CTSB/CTSB/CTSB/LGALS8/CASP3/ALOX5/ALOX5/SLC7A5/EGFR/EGFR/PLXNA1/AKAP13/AKAP13/AKAP13/AKAP13/AKAP13/AKAP13/AKAP13/AKAP13/AKAP13/AKAP13/AKAP13/AKAP13/AKAP13/S100A1/THBS1/SLC7A5/SLC7A5/SLC7A5/RXRA/MAP2/MTHFR/TGFB3/IGF1R/MAP2/MAP2/MPO/MPO/MPO/MPO/MPO/MPO/MPO/MPO/MPO/MPO/MPO/MPO/MPO/MPO/MPO/MPO/MPO/MPO/MPO/MPO/MPO/MPO/MPO/MPO/MPO/MPO/ERCC2/TUBA1A/TNFRSF10A/MCL1/MCL1/MCL1/MCL1/MCL1/MCL1/MCL1/MCL1/MCL1/MCL1/MCL1/MCL1/MCL1/MCL1/CLU/AKAP13/AKAP13/AKAP13/AKAP13/AKAP13/AKAP13/AKAP13/AKAP13/AKAP13/AKAP13/AKAP13/AKAP13/AKAP13/AKAP13/AKAP13/AKAP13/AKAP13/AKAP13/AKAP13/AKAP13/AKAP13/AKAP13/AKAP13/AKAP13/AKAP13/AKAP13/AKAP13/AKAP13/CTSB/STAT3/STAT3/STAT3/STAT3/TNXB/PDE11A/CTBP1/CTSB/CASP3/KRAS/IGF1R/ALOX15B/ALOX15B/PTK2/PTK2/PTK2/PTK2/PTK2/PTK2/PTK2/PTK2/PTK2/PTK2/PTK2/PTK2/PTK2/PTK2/PTK2/PTK2/PTK2/PTK2/PTK2/PTK2/PTK2/PTK2/PTK2/PTK2/PTK2/PTK2/PTK2/PTK2/PTK2/PTK2/PTK2/PTK2/PTK2/PTK2/PTK2/PTK2/PTK2/PTK2/PTK2/GAL/GAL/GAL/PKM/FOXO1/KCNH2/TNXB/CTSB/CTSB/TNXB/TNXB/TNXB/ITGA2/ITGA2/TGFB3/TM4SF1/CTBP1/EGFR/AKAP13/AKAP13/AKAP13/AKAP13/AKAP13/AKAP13/NRCAM/NRCAM/NRCAM/NRCAM/NRCAM/VAMP1/FGFR2/TSPO/SMAD2/THBS1/THADA/THADA/SLC9A3/AKAP13/COBLL1/THADA/THADA/MEG3/IGFBP3/BCL2/ACTR1A/ACTR1A/ACTR1A/ACTR1A/MAP2/MAP2/MAP2/MAP2/CDKN1A/AKAP13/THADA/YAP1/THRA/THADA/THADA/S100A1/MUC2/EPHX1/DLK1/SKI/KCNH2/HTR4/HTR4/HTR4/CTBP1/CYP1A1/THADA/THADA/THADA/MGMT/SLC9A2/CTBP1/LGALS8/LGALS8/CDH13/CDH13/AKAP13/GDF5/PDGFRA/PDGFRA/PDGFRA/PDGFRA/PDGFRA/PDGFRA/PDGFRA/PDGFRA/MAP2/MAP2/MCL1/SMAD3/SMAD3/SMAD3/PLXNA1/FGFR4/NRCAM/THBS2/THBS2/THBS2/THBS2/THBS2/THBS2/THBS2/TNXB/SLC18A1/PKM/TNS3/PLXNA1/PLXNA1/PLXNA1/PPARG/PPARG/CASP3/CASP3/CASP3/CASP3/CASP3/RET/PTK2/PTK2/PTK2/PTK2/PTK2/PTK2/AKAP13/S100A1/GHR/GHR/SLC9A2/SLC9A2/SLC9A2/CCND3/IGF1R/VAMP1/PRKCE/PRKCE/SLC9A3/DIO1/WNT5B/MTHFR/MTHFR/PDE11A/PDE11A/MUTYH/MUTYH/MUTYH/MUTYH/IGFBP3/PRKCE/LEPR/LGALS8/MET/PAX8/CDH3/CDH3/CDH3/CDH3/CDH3/BAK1/BAK1/MCL1/MCL1/MCL1/ALOX12/AKAP13/AKAP13/AKAP13/AKAP13/AKAP13/PKM/PKM/PKM/PKM/PKM/PKM/PKM/PKM/PKM/PKM/PKM/PRKCE/AKT1/S100A1/MKI67/PDE11A/PDE11A/PDE11A/COMT/TCF7L2/TCF7L2/TCF7L2/SMAD3/SMAD3/SMAD3/SMAD3/COL5A1/CTSB/MUC1/HNF1A/HNF1A/FGFR2/THADA/MEST/IGFBP3/IGFBP3/CYP11B1/CYP11B1/CYP11B1/MMP9/YAP1/GAL/FABP6/FABP6/WT1/WT1/FABP6/MGMT/TNXB/TNXB/TNXB/TNXB/PTK2/RASSF1/HNF1A/HNF1A/AMH/AMH/AMH/AMH/AMH/GHRL/SMAD3/CTBP1/TPO/EPHX1/SMAD3/SMAD3/CTNNA1/NRCAM/SLC9A3/ITGA2/LEPR/RET/TNXB/CLDN7/PPARG/PPARG/PPARG/PPARG/SFRP2/SFRP2/SFRP2/SFRP2/SFRP2/SFRP2/TNXB/ZNF331/FGFR2/FGFR2/SLC23A1/SLC23A1/SLC23A1/SNCG/CCNB1/CCNB1/CCNB1/CCNB1/CCNB1/NOS2/NOS2/SCGN/MGMT/MGMT/MICA/MICA/MICA/ANGPT1/ANGPT1/ANGPT1/ANGPT1/ANGPT1/ANGPT1/ANGPT1/CTSB/CTSB/MMP2/PRKCE/MEST/GAL/THBS1/THBS1/NCL/CTBP1/PLEC/FABP6/FABP6/FABP6/TNS3/GHR/TNXB/SLC9A2/SSTR4/PDGFC/PDGFC/PDGFC/PDGFC/PDGFC/PDGFC/PDGFC/PDGFC/PDGFC/PDGFC/PDGFC/PDGFC/PDGFC/PDGFC/PDGFC/MEST/SMAD3/SMAD3/AKAP13/AKAP13/AKAP13/AKAP13/AKAP13/AKAP13/AKAP13/AKAP13/AKAP13/AKAP13/AKAP13/AKAP13/AKAP13/AKAP13/TP63/GAL/GAL/CTBP1/CTBP1/CTBP1/CTSB/GDF5/SLC26A3/SLC26A3/COMT/COMT/COMT/GNAS/GNAS/MCL1/MCL1/NRCAM/CTSB/ACTR1A/AKAP13/CDH13/AKAP13/AKAP13/NOS2/NOS2/THADA/TNXB/NRCAM/NAT2/CTBP1/XPC/XPC/XPC/XPC/XPC/XPC/XPC/XPC/THADA/THADA/THADA/THADA/GNAS/PKM/CTSB/CTSB/FTO/XPC/XPC/XPC/XPC/XPC/XPC/XPC/XPC/XPC/XPC/XPC/XPC/TRPM7/TRPM7/TRPM7/TRPM7/TRPM7/TRPM7/TRPM7/TRPM7/TRPM7/GHR/GHR/ITGA2/KCNH1/PTK2/NRP1/LGALS1/LGALS1/LGALS1/LGALS1/LGALS1/LGALS1/LGALS1/LGALS1/LGALS1/LGALS1/TCF7L2/TCF7L2/THADA/THBS1/SKI/SFRP2/CTSS/CTSS/CTSS/CTSS/CTSS/CTSS/CTSS/CTSS/CTSS/CTSB/BAK1/TNS3/TNS3/CTSB/CTSB/PLAGL1/SLC9A2/SLC9A2/SLC9A2/SLC9A2/SLC9A2/SLC9A2/SLC9A2/SLC9A2/SLC9A2/SLC9A2/SLC9A2/ACTR1A/ACTR1A/ACTR1A/ACTR1A/ACTR1A/ACTR1A/ACTR1A/ACTR1A/THADA/THADA/GNRH2/MPO/MPO/LEPR/THADA/FZD6/PRKCE/BAK1/MGMT/MGMT/MGMT/MGMT/MGMT/KLF11/EGF/XPC/SMAD3/SLC9A2/NRCAM/NRCAM/NRCAM/PRKCE/EPHX1/CTNNA1/CTNNA1/CTNNA1/PECAM1/MEST/SOX9/CTSB/NRCAM/PRKCE/PRKCE/WT1/WT1/CYP1A1/CAMK1/FRZB/FRZB/CTBP1/CTBP1/MTR/MTR/SLC9A2/SLC9A2/SLC9A2/MTR/ABCB1/FZD6/WT1/SOD2/PPARD/ALDH2/DLK1/CYP19A1/NRP1/NRP1/CTSB/CTSB/THADA/THADA/THADA/TNXB/FGFR4/FGFR4/CDH13/SLC18A2/SLC18A2/CD34/EGF/EGF/BAK1/RET/SLC9A3/RARB/COMT/AKAP13/ESR1/ESR1/MICA/IGFBP3/ACAN/CTSB/CTSB/CTSB/CTSB/TNXB/GNRH2/MALL/CDH1/CDH1/SNCG/GHRL/MGMT/GNAS/NRCAM/CDH13/NFKB1/AQP1/CYP19A1/CYP19A1/DPP4/PTK2/PTK2/PTK2/PTK2/PTK2/PTK2/PTK2/PTK2/PTK2/PTK2/PTK2/PTK2/PTK2/PTK2/PTK2/PTK2/PTK2/PTK2/PTK2/PTK2/PTK2/PTK2/PTK2/PTK2/PTK2/PTK2/PTK2/PTK2/PTK2/RXRA/AVEN/AVEN/PKM/KCNH1/THBS1/RASSF1/TSPO/THADA/AIP/CTBP1/CTBP1/CTBP1/CTBP1/CTBP1/CTBP1/SLC18A1/SLC18A1/SLC18A1/SLC18A1/SLC18A1/AKAP13/FGFR2/FGFR2/MKI67/MKI67/TFF1/THADA/THADA/HNF1A/MAPK1/CLU/HNF1A/HNF1A/HNF1A/HNF1A/HNF1A/HNF1A/SLC9A3/COL5A1/NOS2/NOS2/THADA/TNS3/BRCA1/IGF2R/IGF2R/SLC18A2/TSPO/GHRL/GHRL/GHRL/ESR1/CDH1/CDH1/SLC9A2/SLC9A2/SLC9A2/SLC9A2/SLC9A2/SLC9A2/SLC9A2/SLC9A2/MMP2/SNCG/SNCG/SNCG/SNCG/SNCG/SNCG/SNCG/ADM/ITGA2/ITGA2/ALDH2/ALDH2/ALDH2/CASP8/NTSR1/NRCAM/NRCAM/GDF5/MUC1/TP63/AKAP13/AKT1/PRDX1/MGMT/MGMT/MMP2/MMP2/THADA/IGFBP3/IGFBP3/CTSB/MYH11/NRCAM/GNRH2/GNRH2/MTHFR/MTHFR/MTHFR/MTHFR/MTHFR/MTHFR/AKAP13/AKAP13/AKAP13/PPP1R13L/EPAS1/ESR1/IGF1/MCL1/MCL1/MCL1/MCL1/MCL1/MCL1/MCL1/MCL1/MCL1/MCL1/MCL1/MCL1/MCL1/MCL1/MCL1/MCL1/MCL1/MCL1/MCL1/MCL1/MCL1/MCL1/MCL1/MCL1/MCL1/MCL1/MCL1/MCL1/MCL1/MCL1/MCL1/MCL1/MCL1/MCL1/MCL1/MCL1/MCL1/MCL1/MCL1/MCL1/MCL1/MCL1/MCL1/MCL1/MCL1/MCL1/MCL1/MCL1/MCL1/MCL1/MCL1/MCL1/MCL1/MCL1/MCL1/MCL1/MCL1/MCL1/MCL1/MCL1/MCL1/MCL1/MCL1/MCL1/MCL1/MCL1/MCL1/MCL1/MCL1/MCL1/MCL1/MCL1/MCL1/MCL1/IGFBP3/PRKCE/COL5A1/ITGA2/WT1/WT1/COMT/CTBP1/AKT1/AKT1/S100A1/MDM2/WT1/WT1/WT1/CFLAR/CFLAR/CFLAR/CFLAR/NOS2/GHR/GHR/GHR/GHR/GHR/GHR/GHR/SMAD3/CTBP1/SLC26A3/CTBP1/NRCAM/NRCAM/NRCAM/FGFR2/PRDX1/PRDX1/PRDX1/CCNB2/LEPR/FTO/DAPK1/CYP19A1/CYP19A1/GDF5/NRCAM/LHCGR/LHCGR/LHCGR/LHCGR/THADA/MYH11/MYH11/MYH11/FZD6/IGFBP3/PTK2/GHR/GHR/SLC9A2/CTBP1/BAK1/CTBP1/CTSB/PTK2/THADA/TSPO/PLAU/SLC9A2/GHR/GHR/GHR/GHR/SMAD3/FABP6/COBLL1/COBLL1/COBLL1/COBLL1/COBLL1/COBLL1/COBLL1/PRKCE/BAG1/CTSB/CTSB/CTSB/CTSB/CTSB/XPC/MALL/SLC7A5/PPARD/PPARD/PPARD/PPARD/PPARD/LHCGR/LHCGR/LHCGR/LHCGR/LHCGR/EPHX1/KRAS/THBS1/LPAR1/SLC9A3/SLC9A2/MUC1/MUC1/COMT/MMP2/YAP1/YAP1/YAP1/YAP1/MYH11/ACTR1A/GHR/LPAR1/DDR1/DDR1/DDR1/MALL/MALL/RXRA/FGF7/GSN/GSN/GSN/DNMT3B/SMAD3/TXNRD1/TNS3/THRA/RBP1/CTSB/IL6/SLC9A3/THADA/PTK2/TPO/SLC2A1/NF2/FABP6/FABP6/FABP6/FABP6/FABP6/FABP6/FABP6/COMT/PLAU/CFLAR/RARB/CTBP1/CTBP1/CTBP1/MGMT/BAK1/PAX8/CCNB1/MUC6/MUC6/MUC6/COL5A1/WT1/CCNB1/CCNB1/CCNB1/CCNB1/CCNB1/CCNB1/CCNB1/CCNB1/TPO/CDH3/SLC9A3/PRKCE/PRKCE/PRKCE/PRKCE/PRKCE/AKAP13/YAP1/CTSB/HSD11B2/CD44/EXTL3/KCNH1/ITGA2/MICA/MICA/MICA/MICA/MICA/MICA/MICA/MICA/MICA/MICA/MICA/MICA/MICA/MICA/MICA/MICA/MICA/MICA/MICA/SCGN/COG5/KLF11/ALOX5/ALOX5/ALOX5/ALOX5/HTR4/IFNG/IFNG/CCNA2/CHGA/SFRP2/SFRP2/PDE11A/COMT/CLU/CLU/CLU/CLU/CLU/CLU/MUTYH/CTSB/PLEC/ALOX5/ALOX5/HTR4/HTR4/EPAS1/CTSB/TNS3/TNS3/TNS3/VAMP1/KCNH2/CTSB/TRHR/KRAS/TCF7L2/TCF7L2/NFE2L2/MTR/SMAD3/GHRL/GHRL/GHRL/GHRL/GHRL/GHRL/ACTR1A/EPHX1/LHCGR/LHCGR/BAK1/TUBA1A/TUBA1A/TUBA1A/TUBA1A/TUBA1A/THBS2/THBS2/THBS2/THADA/SLC9A3/SLC9A3/SLC9A3/SLC9A3/SLC9A3/SLC9A3/MCM2/MCM2/AKAP13/AKAP13/AKAP13/AKAP13/AKAP13/AKAP13/AKAP13/AKAP13/AKAP13/AKAP13/AKAP13/AKAP13/AKAP13/AKAP13/MKI67/KCNH2/KCNH2/MICA/MICA/SLC9A3/SLC9A3/SLC9A3/SLC9A3/SLC9A3/SLC9A3/SLC9A3/SLC9A3/SLC9A3/SLC9A3/SLC9A3/SLC9A3/SLC9A3/XRCC3/XRCC3/THBS2/DAPK1/MYH11/PRKCE/PTK2/PTK2/HNF1A/XPC/GNAS/LRIG3/CTSB/CTSB/CHGA/CHGA/DIO2/NRCAM/NRCAM/NRCAM/DNMT3B/FZD6/MGMT/KCNE1/SLC9A3/HSD11B2/HNF1A/MEG3/CD44/NF2/NF2/MC2R/MC2R/TSHR/TSHR/SKI/S100A1/MPO/THBS2/TNS3/TNS3/SLC7A5/SLC7A5/HTR4/HTR4/HTR4/HTR4/HTR4/HTR4/HTR4/HTR4/HTR4/HTR4/HTR4/HTR4/HTR4/HTR4/MTR/DDR1/DDR1/DDR1/DDR1/DDR1/SLC9A2/GDF5/GDF5/GDF5/GDF5/GDF5/GDF5/TSPO/TXNRD1/VAMP1/AKAP13/AKAP13/AKAP13/AKAP13/AKAP13/AKAP13/AKAP13/AKAP13/AKAP13/AKAP13/AKAP13/AKAP13/AKAP13/AKAP13/AKAP13/AKAP13/AKAP13/AKAP13/CTSB/PRKCE/CTBP1/CTSB/PLAGL1/GHRL/XPC/XPC/XPC/CTNNA1/CCND3/CCND3/CASP8/CASP8/CASP8/CASP8/IFNG/CSPG4/CDK4/THADA/THADA/THADA/FGF1/AKAP13/HTR4/SLC9A2/AKAP13/GDF5/GDF5/SLC9A2/IFNG/CTSB/PLAG1/PLAG1/PLAG1/PLAG1/DCC/DCC/FTO/GHR/CTBP1/SFRP2/NRCAM/COMT/MC2R/MC2R/MC2R/MC2R/MC2R/MC2R/MC2R/MC2R/MC2R/MC2R/MC2R/MC2R/MC2R/MC2R/MC2R/MC2R/MC2R/MC2R/MC2R/MC2R/MC2R/MC2R/MC2R/NRCAM/EPAS1/COMT/COMT/COMT/GHRL/GDF5/THADA/S100A1/S100A1/S100A1/ACTR1A/CTSB/SLC9A2/SLC9A2/SLC9A2/SLC9A2/SLC9A2/SLC9A2/SLC9A2/SLC9A3/GAL/GAL/GAL/GAL/GAL/GAL/GAL/GAL/GAL/GAL/GAL/GAL/GAL/SLC7A5/CTSB/THBS1/AKAP13/CREB1/MSX2/SLC9A2/SFRP2/SFRP2/SFRP2/SFRP2/SFRP2/SFRP2/SFRP2/SFRP2/SFRP2/SFRP2/SFRP2/SFRP2/SFRP2/SFRP2/SFRP2/ITGA2/ITGA2/ITGA2/ITGA2/CDK4/EPAS1/CDH13/TRPM7/SNCG/MCAM/KRAS/KRAS/NRCAM/IGFBP3/IGFBP3/IGFBP3/PDE11A/MET/MET/MET/MET/MET/MET/PDE11A/PDE11A/ESR1/RASSF1/COMT/THADA/MGMT/IGF2R/IGF2R/THADA/CASP3/CASP3/SLC9A3/AVEN/CCND3/CCND3/CCND3/CDK4/GHRL/NFKB1/MTHFR/CTNNB1/THADA/MIR122/ACTR1A/ACTR1A/VAMP1/FGF1/HTR4/CDK4/MYH11/MYH11/CTBP1/CTBP1/CTBP1/CTBP1/CTBP1/CTBP1/MEST/EPHX1/CCNB1/CCNB1/CCNB1/CCNB1/CCNB1/CTBP1/SFRP2/SFRP2/GAL/GHRL/TXNRD1/TXNRD1/TXNRD1/TXNRD1/MGMT/MGMT/IGF1/IGF1/CREB1/CREB1/CREB1/CREB1/CREB1/CREB1/CREB1/CREB1/CREB1/CREB1/CREB1/CREB1/CREB1/AKT1/KCNE1/CCNB2/ALOX5/MAP2/MAP2/RASSF1/SMAD3/SMAD3/SMAD3/CTSB/CTSB/TNS3/PAX8/EGFR/EGFR/FOXO1/SMAD3/GDF5/PTK2/PTK2/LGALS1/LGALS1/ZNF331/PRKCE/HNF1A/MYH11/FABP6/TCF7L2/TCF7L2/CTSB/EPAS1/FASLG/IGF1R/CTSB/GDF15/PAX8/PAX8/PAX8/PAX8/ACTR1A/ACTR1A/ACTR1A/ACTR1A/ACTR1A/ACTR1A/ACTR1A/ACTR1A/SLC9A3/MMP1/VAMP1/VAMP1/VAMP1/VAMP1/VAMP1/VAMP1/VAMP1/MICA/MICA/MTHFR/DDR1/SLC9A3/ACAN/CDH13/EPHX1/AKT1/EPAS1/KCNE1/EPHX1/EPHX1/EPHX1/EGFR/EGFR/VDR/VDR/FZD6/AIP/CTBP1/CTBP1/CTBP1/TNS3/TNS3/SLC9A2/YAP1/YAP1/YAP1/SLC7A5/CTBP1/CTBP1/CTBP1/ITGA2/ITGA2/HTR4/HTR4/HTR4/HTR4/HTR4/THBS1/THBS1/MICA/IFNG/PLXNA1/PLXNA1/PLXNA1/GNRH2/FABP6/MC2R/THADA/BAK1/MICA/MICA/XRCC3/ACAN/TNFRSF10A/TNFRSF10A/GPX4/CLU/SLC9A2/SLC9A2/SLC9A2/SLC9A2/SLC9A2/SLC9A2/SLC9A2/SLC9A2/SLC9A2/SLC9A2/SLC9A2/SLC9A2/YAP1/ZAR1/AKAP13/DIO2/DIO2/GDF5/MPO/KCNH1/HTR4/HTR4/FABP6/CTSB/CTSB/MKI67/CTSB/SKI/SKI/ADM/ADM/CTSB/ALDH2/IGFBP3/IGFBP3/TXNRD1/TXNRD1/TXNRD1/TXNRD1/FABP6/FRZB/MYH11/RBP1/COMT/NME1/CTSB/CASP3/CASP3/CASP3/SFTPA1/SFTPA1/EGFR/NRCAM/PDE11A/PDE11A/PDE11A/PDE11A/PDE11A/PDE11A/PDE11A/PDE11A/SMAD3/SMAD3/STAT3/STAT3/STAT3/STAT3/THBS1/THBS1/PDE11A/PDE11A/PDE11A/BAK1/MGMT/GSN/CTBP1/MPO/CSPG4/TP63/TP63/TP63/TP63/PTK2/AKAP13/TNFRSF10A/TNFRSF10A/EGF/MKI67/TNXB/NRCAM/NRCAM/ITGA2/MICA/ALDH2/ALDH2/ALDH2/ALDH2/ALDH2/ALDH2/ALDH2/ALDH2/ALDH2/ALDH2/ALDH2/ALDH2/ALDH2/CTNNA1/NRCAM/NRCAM/NRCAM/NRCAM/NRCAM/NRCAM/NRCAM/RXRA/LPAR1/CDH13/CDH13/SMAD3/CTSB/GAL/GAL/GAL/GAL/GAL/GAL/GAL/GAL/GAL/GAL/GAL/GAL/GAL/GAL/GAL/GAL/TNFRSF10A/TNFRSF10A/TNFRSF10A/TNFRSF10A/CTSB/MGMT/CAMK1/CCNB1/CADM1/CADM1/THBS1/CTSB/FABP6/FABP6/GNAS/GNAS/GNAS/GNAS/PTHLH/FABP6/SLC7A5/SLC7A5/THBS2/GDF5/CASR/TCF4/THADA/THADA/NRCAM/LRIG3/LRIG3/LRIG3/LRIG3/LRIG3/ALOX5/AKT1/FABP6/COMT/COMT/CTBP1/XRCC3/PDGFRA/PDGFRA/PDGFRA/PDGFRA/PDGFRA/PDGFRA/PDGFRA/PDGFRA/IL6/IL6/FABP6/FABP6/FABP6/FABP6/FABP6/FABP6/FABP6/FABP6/FABP6/FABP6/FABP6/FABP6/FABP6/FABP6/FABP6/FABP6/FABP6/FABP6/FABP6/THRA/IGFBP3/PTK2/HNF1A/HNF1A/HNF1A/HNF1A/HNF1A/HNF1A/HNF1A/HNF1A/HNF1A/HNF1A/GHR/GHR/GHR/GHR/GHR/GHR/GHR/GHR/GHR/GHR/CTSB/CTSB/CTNNB1/THADA/DDR1/SLC9A3/SLC9A3/SLC9A3/SLC9A3/SLC9A3/SLC9A3/SLC9A3/SLC9A3/SLC9A3/SLC9A3/CTSB/CTSB/CTSB/CTSB/CTNNA1/PRKCE/MAP2/MAP2/MAP2/MAP2/MAP2/MAP2/MAP2/MAP2/MAP2/COMT/VAMP1/VAMP1/VAMP1/VAMP1/VAMP1/THADA/LPAR1/THADA/PDGFRA/PDGFRA/PDGFRA/MYH11/MGMT/MGMT/MUC6/MUC6/THBS1/ADH1C/ADH1C/ADH1C/THADA/THADA/WT1/AKAP13/AKAP13/SLC18A1/CTBP1/CTBP1/CTBP1/VAMP1/VAMP1/CTSB/RELA/PKM/PKM/PKM/PKM/PKM/ANGPT1/EGFR/SLC9A2/PDE11A/CDH13/PLXNA1/PLXNA1/PLXNA1/LEP/LEP/THBS2/YWHAG/PTK2/VAMP1/TNXB/ACAN/PLAUR/KCNH2/KCNH2/LEP/LEP/LEP/SLC7A5/IFNG/NF2/NF2/CCND3/CCND3/CCNB2/CCNB2/EPHX1/AKAP13/AKAP13/MKI67/SULT1A1/COMT/PAX8/CCNA2/CTBP1/SFTPA1/SFTPA1/SFTPA1/SNCG/SLC9A3/SLC9A3/SLC9A3/SLC9A3/COBLL1/GHR/CASP3/CASP3/LPAR1/FGFR4/ACAN/CTBP1/CTBP1/CTBP1/CTBP1/CTBP1/CTBP1/CTBP1/CTBP1/AKAP13/SLC7A5/SLC7A5/ITGA2/CTBP1/PAX8/AKT1/DDR1/DDR1/ALOX5/RARB/EGF/EGF/EGF/EGF/EGF/TNXB/TNXB/SMAD2/TNXB/TNXB/TNXB/TNXB/TNXB/PTK2/PTK2/MICA/BAK1/BAK1/BAK1/BAK1/BAK1/BAK1/BAK1/BAK1/BAK1/BAK1/BAK1/BAK1/BAK1/TXNRD1/CTSB/SORT1/TCF7L2/CTSB/TNXB/TNXB/TNXB/TNXB/TNXB/TNXB/TNXB/GDF5/YAP1/PNKP/CTSB/CTSB/CTSB/PRKCE/KCNH1/TXNRD1/VAMP1/VAMP1/VAMP1/VAMP1/VAMP1/VAMP1/VAMP1/VAMP1/VAMP1/VAMP1/VAMP1/VAMP1/VAMP1/VAMP1/VAMP1/VAMP1/VAMP1/VAMP1/VAMP1/VAMP1/VAMP1/VAMP1/FGF7/PLXNA1/FABP6/VAMP1/VAMP1/VAMP1/VAMP1/VAMP1/VAMP1/VAMP1/VAMP1/VAMP1/CADM1/TNXB/IGF2/CADM1/MPO/CTSS/SKI/SMAD3/CTBP1/GDF5/GAL/TNFRSF10A/AKT1/MPO/MPO/MPO/TNXB/XPC/HNF1A/SLC9A2/GAL/GAL/MYH11/MYH11/MYH11/CTBP1/VTN/TXNRD1/TXNRD1/RASSF1/AKAP13/AKAP13/AKAP13/AKAP13/AKAP13/AKAP13/AKAP13/AKAP13/AKAP13/AKAP13/AKAP13/AKAP13/AKAP13/AKAP13/AKAP13/CTSE/TXNRD1/NRCAM/RARB/CCND3/EPAS1/EPAS1/RBP1/RBP1/SLC23A1/TNXB/COBLL1/GHRL/ANGPT1/ANGPT1/TNXB/SFTPA1/THBS2/THBS2/MEST/YWHAG/MYH11/AMACR/MEST/MEST/MEST/MEST/MEST/MEST/MEST/MEST/MEST/MEST/MEST/MAP2/MAP2/MAP2/MSLN/MSLN/CTSB/MUC1/SLC9A2/SLC9A2/SLC9A2/SLC9A2/SLC9A2/SLC9A2/SLC9A2/COMT/PPP1R13L/PPP1R13L/CTSS/CTSB/CTSB/CTSB/SLC9A3/SLC9A3/SLC9A3/SLC9A3/SLC9A3/SLC9A3/SMAD3/THADA/SLC7A5/SLC7A5/PAX8/MYH11/THADA/SLC18A1/SLC18A1/SLC18A1/ALOX5/CTNNA1/SKI/LEPR/LEPR/PPARD/CTSB/CTSB/CTSB/CTSB/CTSB/CTSB/CTSB/TNXB/KCNH2/KCNH2/ERCC2/CDH13/THRA/THRA/SMAD3/SMAD3/SMAD3/ITGA2/ITGA2/SMAD3/NRCAM/CTNNA1/CTNNA1/SFTPA1/PAX8/MUC1/MUC1/MAPK1/IFNG/THBS1/THBS1/MMP2/MMP2/MMP2/MMP2/MMP2/MMP2/MMP2/MMP2/MMP2/MMP2/MMP2/MMP2/MMP2/MMP2/MMP2/FOXO1/GHR/GHR/GHR/GHR/GHR/GHR/GHR/ITGA3/ITGA3/ITGA3/CDH1/BMP4/CYP11B1/CYP11B1/THBS1/THBS1/THBS1/TXNRD1/AKAP13/MMP9/MMP9/MUC1/IGF1R/IGF1R/IGFBP3/SCGN/THADA/TXNRD1/TXNRD1/TXNRD1/ALDH2/ALDH2/IGFBP3/SLC9A2/THADA/THADA/THADA/THADA/THADA/THADA/THADA/THADA/THADA/THADA/THADA/THADA/THADA/CTSB/SLC7A5/MAPK1/MAPK1/MAPK1/MAPK1/EPAS1/CYP19A1/SOD2/SOD2/SOD2/SOD2/SOD2/SOD2/SOD2/SOD2/SOD2/SOD2/SOD2/SOD2/SOD2/SOD2/PRDX1/ACTR1A/ACTR1A/ACTR1A/ACTR1A/ACTR1A/ACTR1A/ACTR1A/ACTR1A/ACTR1A/ACTR1A/ACTR1A/ACTR1A/ACTR1A/ACTR1A/ACTR1A/ACTR1A/ACTR1A/ACTR1A/ACTR1A/ACTR1A/ACTR1A/ACTR1A/ACTR1A/ACTR1A/ACTR1A/ACTR1A/ACTR1A/ACTR1A/ACTR1A/ACTR1A/ACTR1A/ACTR1A/ACTR1A/ACTR1A/ACTR1A/ACTR1A/ACTR1A/ACTR1A/ACTR1A/ACTR1A/ACTR1A/ACTR1A/ACTR1A/ACTR1A/ACTR1A/ACTR1A/ACTR1A/CYP19A1/PRKCE/SFRP2/TRPM7/CAMK1/CAMK1/ACAN/KCNH1/RET/SLC9A2/FGF1/FGF1/CTSB/MMP2/MMP2/MYH11/ALOX5/TXNRD1/TXNRD1/TXNRD1/SFTPA1/SFTPA1/SFTPA1/LEPR/LEPR/CD44/CD44/PPARD/PPARD/PPARD/PPARD/PPARD/PPARD/PPARD/PPARD/PPARD/PPARD/PPARD/PPARD/SFTPA1/SFTPA1/SFTPA1/SFTPA1/SFTPA1/NTS/NTS/S100A1/COG5/COMT/COMT/COMT/RARB/FGFR2/FGFR2/CTBP1/PDE11A/PDE11A/PDE11A/PDE11A/PTK2/CASR/BAK1/BAK1/BAK1/BAK1/BAK1/AKAP13/AKAP13/PTK2/PTK2/PTK2/PAX8/PAX8/PIAS1/TNS3/TNS3/TNS3/TNS3/TNS3/TNS3/TNS3/SLC9A2/CDH13/EPAS1/EPAS1/HGS/CTSB/CTSB/NF2/NF2/NF2/NF2/VAMP1/VAMP1/CTBP1/HTR4/PELP1/EPAS1/SLC23A1/SLC23A1/SLC23A1/SLC23A1/CDH1/CDH1/CDH1/CDH1/TCF7L2/SLC23A1/DIO2/MALL/CLDN7/DDR1/DDR1/DDR1/DDR1/DDR1/DDR1/DDR1/DDR1/DDR1/DDR1/DDR1/DDR1/DDR1/DDR1/DDR1/DDR1/DDR1/DDR1/DDR1/DDR1/DDR1/XRCC3/TP63/CTNNA1/CTNNA1/PTK2/GPR182/GPR182/GPR182/PPARD/PPARD/PPARD/LHCGR/CTSB/CDH13/WT1/WNT5B/PPARD/PPARD/SLC9A3R2/TNS3/BRCA1/MC2R/CTSB/EGF/EGF/AKT1/IGFBP3/IGFBP3/CTSB/ALDH2/ALDH2/IFNG/FABP6/HSD11B2/HSD11B2/HSD11B2/HSD11B2/HSD11B2/HSD11B2/HSD11B2/HSD11B2/HSD11B2/HSD11B2/HSD11B2/HSD11B2/HSD11B2/HSD11B2/HSD11B2/HSD11B2/HSD11B2/HSD11B2/HSD11B2/HSD11B2/CCNB1/PTK2/PTK2/PTK2/CASP3/RBP1/SFRP2/SFRP2/SFRP2/SFRP2/SFRP2/SFRP2/SFRP2/ANGPT1/ANGPT1/ANGPT1/NRCAM/NRCAM/SLC9A2/CLDN7/PAX8/ZNF331/SLC23A1/PAX8/CTBP1/CTSB/AKT1/PNKP/CTSB/THADA/SLC9A2/TRHR/PDE11A/PRKCE/PRKCE/MUC1/ANGPT1/ANGPT1/ANGPT1/ANGPT1/GDF5/TNS3/GNAS/SLC9A3/CTSB/DRD2/DRD2/DRD2/DRD2/COMT/PIK3CA/PIK3CA/MGMT/MGMT/CADM1/DDR1/OPN3/SLC7A5/CYP19A1/ZNF331/ZNF331/FTO/KCNH2/COMT/THADA/COL5A1/TNFRSF1A/KCNE1/TNXB/SLC7A5/MTHFR/TP63/CTSE/TNXB/ANGPT1/ANGPT1/FGFR4/SLC7A5/SLC9A2/KCNH1/CTSB/PTK2/CYP19A1/MICA/CHGA/KCNH2/COMT/COMT/PTK2/PTK2/PTK2/PTK2/PTK2/PTK2/PTK2/PTK2/PTK2/PTK2/PTK2/PTK2/PTK2/PTK2/CTSB/THADA/THADA/THADA/THADA/THADA/WT1/WT1/WT1/WT1/WT1/WT1/WT1/KCNH1/CD44/CD44/CYP19A1/CYP19A1/CYP19A1/HTR4/PRKCE/CYP19A1/CYP19A1/CYP19A1/CYP19A1/SLC9A2/THBS1/PPARG/THADA/THADA/SLC9A2/SLC9A2/SLC9A2/TPO/PTGS1/CASP3/CASP3/CASP3/SNCG/CTSB/CTNNA1/CCNB2/CCNB2/TNXB/TNXB/TNXB/TNXB/TNXB/TNXB/TNXB/SMAD3/SMAD3/SMAD3/CTNNA1/AKAP13/AKAP13/AKAP13/AKAP13/AKAP13/AKAP13/AKAP13/AKAP13/YAP1/YAP1/COMT/CCNB2/AKT1/TNFRSF10A/SLC9A2/SLC9A2/SLC9A2/SLC9A2/SLC9A2/SLC9A2/SLC9A2/TNXB/FGFR2/GDF5/MC2R/CTSB/CCND3/CCND3/PPP1R13L/PPP1R13L/PPP1R13L/PPP1R13L/PPP1R13L/MICA/MICA/MICA/MICA/MICA/MICA/MICA/MICA/MICA/MICA/AKAP13/FZD6/CYP11B1/CTSB/CTSB/CTSB/CTSB/CTSB/CTSB/CTSB/CTSB/CTSB/CTSB/CTSB/SLC9A2/SLC9A2/SLC9A2/SLC9A2/SLC9A2/SLC9A2/SLC9A2/SLC9A2/SLC9A2/SLC9A2/SLC9A2/IGFBP3/HSD11B2/AKAP13/AKAP13/TNS3/TNS3/TNS3/PIAS1/BAK1/COMT/AKAP13/PLAGL1/KRT7/MCAM/FABP6/FABP6/FABP6/FABP6/FABP6/FABP6/FABP6/FABP6/FABP6/FABP6/FABP6/FABP6/FABP6/FABP6/FABP6/PRKCE/ERCC2/TCF7L2/MSH2/KCNH1/SLC7A5/SLC7A5/ZNF331/ZNF331/ZNF331/ZNF331/KCNH2/HSD11B2/SLC23A1/SLC23A1/SLC23A1/ACTR1A/PPARD/GHR/YAP1/HNF1A/HNF1A/HNF1A/HNF1A/HNF1A/HNF1A/HNF1A/HNF1A/HNF1A/HNF1A/HNF1A/HNF1A/HNF1A/SNCG/SNCG/SNCG/TNXB/CTSB/GPX4/TNXB/CCNA2/CCNA2/CTSB/CTSB/CTSB/CTSB/PRKCE/BMP4/ALOX5/ALOX5/ALOX5/ALOX5/ALOX5/GNRH2/THBS1/THBS1/THBS1/PDE11A/PDE11A/PDE11A/COG5/COG5/THADA/THADA/AKAP13/CAMK1/CAMK1/CAMK1/IGF2R/MSLN/CTSB/EGFR/IGFBP3/IGFBP3/IGFBP3/IGFBP3/IGFBP3/IGFBP3/IGFBP3/IGFBP3/IGFBP3/IGFBP3/IGFBP3/IGFBP3/IGFBP3/CTSB/AKAP13/AKAP13/MIF/MIF/MIF/CTBP1/CTBP1/CTBP1/CTBP1/CTBP1/CTBP1/CTBP1/CTBP1/IGFBP3/FRZB/FRZB/PARP1/PTK2/ACAN/TSPO/TSPO/DNMT3B/CTBP1/CTBP1/CTBP1/CTSB/COL5A1/MICA/MICA/MICA/MICA/MICA/MICA/MICA/PRDX1/PRDX1/HTR4/HTR4/VEGFC/TNXB/TNXB/TNXB/TNXB/TNXB/TNXB/EPAS1/CDH13/CDH13/CTSB/CTSB/MYH11/ITGA2/ALDH2/ALDH2/ALDH2/SLC7A5/GDF5/CTSB/THADA/FGFR2/FGFR2/FGFR2/KCNH2/KCNH2/KCNH2/KCNH2/PRKCE/PRKCE/XRCC3/XRCC3/XRCC3/XRCC3/XRCC3/MEST/MEST/MEST/MEST/MEST/VEGFC/MIR126/PTK2/SFTPB/CTSB/MMP2/ALDH2/AKAP13/SLC7A5/MGMT/FOXO1/CCND3/CCND3/CCND3/CCND3/SKI/THADA/THADA/THADA/THADA/INS/MEST/MEST/PDGFRB/TSPO/PDE11A/PDE11A/CADM1/SLC9A2/PPARD/XPC/XPC/PPARD/PPARD/PPARD/PPARD/THADA/CASP8/CASP8/CASP8/BAK1/CD44/CTSB/MUTYH/YAP1/YAP1/ERBB2/ERBB2/ERBB2/PTK2/DDR1/GHRL/GHRL/THBS1/THBS1/THBS1/THBS1/PTHLH/IGFBP3/NRCAM/TCF7L2/THBS1/THBS1/CLDN1/CTSE/KCNH1/MEST/MEST/MEST/MEST/MEST/NRCAM/MPO/MEST/MEST/MEST/MEST/MEST/PDE11A/PDE11A/LHCGR/XPC/PNKP/PNKP/IFNG/IFNG/GHR/GHR/PTK2/TNXB/ACTR1A/ACTR1A/ACTR1A/ACTR1A/ACTR1A/ACTR1A/ACTR1A/ACTR1A/ACTR1A/ACTR1A/ACTR1A/ACTR1A/ACTR1A/ACTR1A/ACTR1A/ACTR1A/ACTR1A/ACTR1A/ACTR1A/ACTR1A/ACTR1A/ACTR1A/ACTR1A/ACTR1A/ACTR1A/ACTR1A/ACTR1A/ACTR1A/ACTR1A/ACTR1A/ACTR1A/ACTR1A/ACTR1A/ACTR1A/ACTR1A/ACTR1A/ACTR1A/ACTR1A/ACTR1A/ACTR1A/ACTR1A/ACTR1A/ACTR1A/ACTR1A/ACTR1A/ACTR1A/ACTR1A/XPC/XPC/XPC/XPC/XPC/XPC/SLC9A2/SLC9A2/SLC9A2/SLC9A2/SLC9A2/SLC9A2/SLC9A2/SLC9A2/SLC9A2/SLC9A2/SLC9A2/SLC9A2/SLC9A2/SLC9A2/CLU/TPO/TPO/CTBP1/PDE11A/CDH13/COMT/XRCC2/CAMK1/SKI/SKI/SKI/SKI/SKI/SKI/SKI/RARB/CTSB/S100A1/GHR/EPHX1/LEP/GPX2/SLC7A5/FSCN1/FSCN1/FSCN1/FSCN1/SULT1A1/CDH13/FGFR2/HTR4/CTSB/CADM1/ACAN/GDF5/GHRL/PRKCE/PRKCE/XPC/XPC/XPC/KLRK1/KLRK1/PLEC/PDE11A/PDE11A/PDE11A/PDE11A/PDE11A/PDE11A/PDE11A/PDE11A/SLC26A3/PTK2/SMAD3/GHR/NRCAM/CLDN1/CLDN1/CLDN1/CLDN1/SFRP2/SFRP2/SFRP2/GDF5/HNF1A/HNF1A/HNF1A/HNF1A/FABP6/FABP6/THADA/LHCGR/PRKCE/MEST/PTHLH/PTHLH/SMAD2/SMAD2/PRKCE/PRKCE/PRKCE/MYH11/SLC9A2/SLC9A2/SLC9A2/SLC9A2/MYH11/CLU/PARP1/PARP1/PPARD/LPAR1/MTHFR/NRCAM/CTBP1/CTBP1/CTBP1/VDR/VDR/VDR/VDR/VDR/PPARD/DDR1/NCOR1/PAX8/PAX8/PAX8/FOXO1/FOXO1/FOXO1/FOXO1/SLC23A1/SLC23A1/SLC23A1/SLC23A1/SLC23A1/SLC23A1/SLC23A1/SLC23A1/SLC23A1/SLC23A1/SLC23A1/SLC23A1/SLC23A1/SLC23A1/SLC23A1/SLC23A1/SLC23A1/SLC23A1/SLC23A1/AIP/AIP/AIP/MMP2/TM4SF1/TM4SF1/LHCGR/LHCGR/LHCGR/LHCGR/LHCGR/THADA/MGMT/EPHX1/PLXNA1/PLXNA1/PLXNA1/AKAP13/IGF1/S100A1/FOXO1/CD44/AKAP13/CTSB/NRCAM/YAP1/YAP1/CTBP1/CLDN7/CTSB/TGFB3/TGFB3/SLC7A5/SLC7A5/ACAN/FABP6/THADA/MEST/CTSB/COMT/DDR1/DDR1/COMT/COMT/COMT/COMT/LPAR1/GHR/GHR/PRKCE/CTSB/CTBP1/TXNRD1/TXNRD1/TXNRD1/SLC18A1/SFRP2/SFRP2/XRCC1/XRCC1/PPARG/PPARG/LEPR/BAK1/TWIST1/KCNE1/AKAP13/AKAP13/BAK1/PAX8/MUTYH/FOXO1/PAX8/MAP2/MUC1/SFRP2/DAPK1/ADM/CTSS/THBS1/TNS3/SLC9A2/SLC9A2/NRCAM/NRCAM/GHR/GHR/GHR/GHR/KCNE1/SLC9A2/NRCAM/CTBP1/CTBP1/CTBP1/CTBP1/XPC/CTSB/CTSB/CTSB/THADA/THADA/SSTR4/SSTR4/KCNH1/CDKN1A/KCNH1/KCNH1/NRCAM/NRCAM/CTBP1/CTBP1/MAP2/TNXB/GDF5/COMT/FRZB/GDF5/GDF5/GDF5/GDF5/GDF5/GDF5/XPC/FRZB/FRZB/FRZB/OPN3/CTSB/TPO/CLU/PECAM1/COG5/GDF5/GDF5/GDF5/GDF5/GDF5/GDF5/GDF5/GDF5/GDF5/GDF5/GDF5/GDF5/GDF5/GDF5/GDF5/GDF5/GDF5/TSPO/SLC23A1/SLC23A1/TCF7L2/YAP1/TNXB/MMP9/MMP9/SLC7A5/SMAD3/SMAD3/SMAD3/SMAD3/SMAD3/SMAD3/SMAD3/SMAD3/LPAR1/IGFBP3/THADA/THADA/THADA/SLC9A3/CADM1/CDK4/THBS2/THBS2/HTR4/THADA/FABP6/KLF11/TNXB/SFTPA1/SKI/MEST/CTNNA1/PAX8/PAX8/PAX8/PAX8/LEPR/CADM1/PAX8/PPARD/PPARD/PPARD/PPARD/PPARD/PPARD/PPARD/PPARD/PPARD/PPARD/PPARD/PPARD/PPARD/PPARD/PPARD/PPARD/PPARD/PPARD/PPARD/PPARD/PPARD/PPARD/MEST/MEST/CTNNA1/MMP2/THBS1/THBS1/ALOX5/ALOX5/ALOX5/ALOX5/LGALS1/LGALS1/LGALS1/CTSB/CYP19A1/MCL1/MCL1/TPO/TPO/TPO/TM4SF1/GDF5/THADA/GNAS/MMP2/FABP6/S100A1/CD44/THADA/CDC73/CDC73/CDC73/CDC73/CDC73/HTR4/PLAGL1/AKT1/DDR1/DDR1/DDR1/FABP6/SMAD3/THBS1/CTSB/IGFBP3/MEST/NF2/THBS1/TNS3/MYH11/ABI2/TNXB/PDE11A/COMT/CTSB/CTSB/GNAS/GNAS/MEST/MEST/MUC2/SFTPA1/SFTPA1/PTK2/PTK2/PTK2/MTHFR/MTHFR/MTHFR/MTHFR/MTHFR/MTHFR/SLC9A2/SLC7A5/SLC7A5/CCND3/SKI/SKI/SKI/AKAP13/THBS1/THBS1/THBS1/NFKB1/CCNB2/GNRH2/GNRH2/PLXNA1/SMAD3/PRKCE/CSPG4/IGFBP3/VAMP1/VAMP1/VAMP1/VAMP1/VAMP1/VAMP1/VAMP1/BAK1/ALOX5/PRKCE/PRKCE/CYP19A1/TRHR/TRHR/MTHFR/GDF5/GNAS/PDE11A/GAL/ESR2/BAK1/TXNRD1/THADA/CYP19A1/TPO/TPO/TNXB/CYP19A1/CYP19A1/CYP19A1/CYP19A1/CYP19A1/CTSB/CTSB/CTSB/CTSB/CTSB/CTSB/CTBP1/MGMT/ZNF331/THADA/S100A1/IGFBP3/HSD11B2/ACAN/MGMT/CTNNA1/CTNNA1/CTNNA1/CTNNA1/AKAP13/CTBP1/KCNH2/CTBP1/MCL1/MCL1/SKI/SKI/DAPK1/MTHFR/PAX8/COMT/CTSB/CTSB/CTSB/CTSB/CTSB/AKAP13/AKAP13/AKAP13/AKAP13/AKAP13/AKAP13/AKAP13/AKAP13/SLC9A2/SKI/XRCC3/NRCAM/THBS1/THBS1/THBS1/SLC2A1/SLC2A1/SLC2A1/SLC2A1/SLC2A1/SLC2A1/SLC2A1/SLC2A1/BAK1/BAK1/BAK1/EPHX1/EPHX1/ZNF331/COBLL1/IFNG/GHR/GHR/GHR/GHR/GHR/GHR/IFNG/TPO/IGF1R/MPO/MPO/MPO/MPO/MPO/AKAP13/AKAP13/AKAP13/AKAP13/COMT/COMT/GNAS/MDM2/IGF1R/LHCGR/XPC/XPC/XPC/CTSB/LEPR/LEPR/MMP2/MMP2/MMP2/MMP2/SLC18A2/SLC18A2/MGMT/AKAP13/AKAP13/CSPG4/CSPG4/APC/APC/APC/APC/TNS3/THADA/CDH13/CDH13/IGFBP3/MICA/PTK2/MAPK1/CTSB/PDE11A/PDE11A/PDE11A/PDE11A/PDE11A/PDE11A/CTSB/ITGA3/TPO/MAP2/CCND3/AKAP13/AKAP13/VWF/TRHR/TRHR/NQO1/FOXO1/FOXO1/CTBP1/ACTR1A/ACTR1A/ACTR1
DOID:11934	head and neck cancer	190	0.920032	1.17911	1e-10	1.42857e-10		915384	tags=17%, list=18%, signal=14%	PLCE1/PLCE1/PLCE1/PLCE1/PLCE1/PLCE1/DAPK1/DAPK1/DAPK1/DAPK1/DAPK1/DAPK1/DAPK1/DAPK1/AKR1C3/CTTN/MGMT/MGMT/RAC1/RAC1/MET/HECA/IL2RA/IL2RA/EGFR/LOXL4/SNAI1/SNAI1/COL18A1/TAP1/TAP1/MET/MET/IGF1R/ALDH2/EPAS1/STAT1/ANPEP/CRYAB/CRYAB/CRYAB/CRYAB/CRYAB/CRYAB/CRYAB/CRYAB/ANPEP/OGG1/WT1/GSTP1/DAPK1/TAX1BP1/TAX1BP1/TAX1BP1/TAP1/RFC1/MUTYH/MUTYH/MUTYH/MUTYH/MUTYH/TAP1/JAG1/IL2RA/AKT1/TAX1BP1/NAT2/EGF/ANPEP/ANPEP/UGT1A7/TALDO1/TAP1/TAP1/TAP1/TAP1/TAP1/TAP1/TAP1/TAP1/TAP1/TAP1/TAP1/TAP1/TAP1/TAP1/TAP1/TAP1/TAP1/TAP1/TAP1/TAP1/TAP1/TAP1/TAP1/TAP1/TAP1/TAP1/TAP1/TAP1/MGMT/EPAS1/MGMT/MGMT/DKK3/DKK3/DKK3/DKK3/DKK3/DKK3/DKK3/DKK3/DKK3/DKK3/DKK3/LIMD1/NBN/NBN/MMP2/MMP2/NINL/LIMD1/LIMD1/LIMD1/LIMD1/DKK3/DKK3/DKK3/DKK3/TAP1/SPECC1/SPECC1/SPECC1/SPECC1/SPECC1/SPECC1/PPFIA1/IL6ST/CRYAB/MRC2/TAP1/DSG3/LIMD1/RAC1/MGMT/MGMT/AKR1C3/GNAS/GNAS/GNAS/GNAS/TAP1/MRC2/STAT3/STAT3/RUNX3/COL18A1/PPFIA1/CXCL12/LIMD1/IGFBP3/IGFBP3/RFC1/RFC1/CDH1/PPFIA1/TAP1/RUNX3/RUNX3/RUNX3/RUNX3/RUNX3/RUNX3/RUNX3/MTR/TP63/ALDH2/MMP2/TAP1/TNFRSF10A/TAP1/TAP1/TAP1/TAP1/TAP1/TAP1/TAP1/TAP1/TAP1/RAF1/TAP1/TLR3/TLR3/TLR3/IL2RA/IL2RA/IL2RA/ROBO1/ROBO1/ROBO1/ROBO1/SPECC1/SPECC1/SPECC1/SPECC1/SPECC1/SPECC1/SPECC1/SPECC1/SPECC1/SPECC1/SPECC1/SPECC1/SPECC1/SPECC1/ANPEP/RAF1/EGFR/IL2RA/SKP2/SKP2/SKP2/MMP2/MGMT/MGMT/MGMT/MGMT/CTNNB1/EPAS1/DNMT3B/STAT1/EGF/EGF/EGF/EGF/AKR1C3/AKR1C3/CHI3L1/RFC1/MTAP/MTAP/JAG1/BIRC2/BIRC2/BIRC2/BIRC2/BIRC2/BIRC2/BIRC2/BIRC2/BIRC2/BIRC2/BIRC2/BIRC2/BIRC2/BIRC2/BIRC2/BIRC2/BIRC2/BIRC2/BIRC2/BIRC2/BIRC2/BIRC2/BIRC2/BIRC2/BIRC2/BIRC2/BIRC2/BIRC2/BIRC2/BIRC2/ALDH2/ALDH2/PKP1/PKP1/PKP1/PKP1/PKP1/LIMD1/DKK3/MIR210/ROBO1/ROBO1/ABCC1/ABCC1/MGMT/SMARCA2/TAP1/COL18A1/RCHY1/RCHY1/RCHY1/RCHY1/RCHY1/EPAS1/ALDH2/IFI27/TAX1BP1/EBAG9/EBAG9/EBAG9/PKP1/PKP1/TAP1/CYP1B1/TAP1/TAP1/DAPK1/EBAG9/IGFBP3/GNAS/CTTN/CTTN/CTTN/CTTN/CTTN/CTTN/CTTN/CTTN/PKP1/PKP1/EPAS1/NFKB1/COL18A1/COL18A1/NOS2/NOS2/NOS2/PKP1/PKP1/MTHFR/RAC1/EPHX1/TAP1/EPHA2/EPHA2/EPHA2/EPHA2/EPHA2/RCHY1/RCHY1/RCHY1/RCHY1/NOTCH1/IGF1R/GPBAR1/CYP2A13/CYP2A13/TAP1/TAP1/TAP1/TAP1/TAP1/TAP1/TAP1/TAP1/TAP1/DKK3/CTNNB1/NEDD9/CCR5/CCR5/CCR5/CCR5/CCR5/CCR5/TNFRSF10A/TNFRSF10A/XRCC3/XRCC3/XRCC3/XRCC3/XRCC3/XRCC3/XRCC3/XRCC3/XRCC3/XRCC3/XRCC3/XRCC3/TGFA/TGFA/TGFA/TGFA/TGFA/TGFA/TGFA/TGFA/MAPK8/SPECC1/CAMK2A/IL2RA/IL2RA/IL2RA/IFI27/IFI27/RFC1/SOD2/MIR212/GNAS/MMP2/XRCC3/XRCC3/FGFR4/NAE1/RASSF1/EPHB4/EPHB4/EPHB4/EPHA2/EPHA2/COL18A1/COL18A1/TAP1/EBAG9/TP63/TAP1/XRCC3/TAP1/NINL/NINL/MTHFR/FGFR4/TAP1/RUNX3/CCNL1/CCNL1/CTNNB1/TAP1/MGMT/MGMT/MGMT/MGMT/MGMT/DKK3/DKK3/CRYAB/CRYAB/AKR1C3/AKR1C3/AKR1C3/AKR1C3/TAP1/RCHY1/RCHY1/RCHY1/RCHY1/RCHY1/RCHY1/RCHY1/RCHY1/RCHY1/RCHY1/RCHY1/RCHY1/RCHY1/RCHY1/RCHY1/RCHY1/RCHY1/RCHY1/RCHY1/MUTYH/ABCC1/TAP1/TAP1/TAP1/TAP1/TAP1/TAP1/COL18A1/EGLN1/EGLN1/GSTM1/MAPK9/WT1/TAP1/TAP1/TAP1/VAV2/VAV2/VAV2/LIMD1/ABCC1/EPHA2/TGFA/PKP1/PKP1/STAT1/STAT1/PKP1/ADAM17/CAMK2A/DKK3/DKK3/DKK3/DKK3/DKK3/DKK3/DKK3/DKK3/DKK3/DKK3/EGFR/EGFR/TAP1/TAP1/TAP1/MAPK8/CFLAR/COL18A1/COL18A1/TAP1/TAP1/WT1/WT1/WT1/PPFIA1/EGFR/EGFR/COL18A1/PPFIA1/MMP2/MMP2/COL18A1/CTTN/CTTN/CTTN/CTTN/CTTN/CTTN/CTTN/CTTN/CTTN/CTTN/CTTN/CTTN/CTTN/CTTN/CTTN/CTTN/CTTN/CTTN/CTTN/CTTN/CTTN/CTTN/CTTN/CTTN/CTTN/CTTN/CTTN/CTTN/CTTN/CTTN/CTTN/CTTN/CTTN/CTTN/CTTN/CTTN/CTTN/CTTN/CTTN/PLCE1/PLCE1/PLCE1/PLCE1/PLCE1/PLCE1/PLCE1/PLCE1/PLCE1/PLCE1/PLCE1/PLCE1/PLCE1/PLCE1/TAP1/TAP1/SOD2/SOD2/SOD2/SOD2/SOD2/AKR1C3/AKR1C3/AKR1C3/AKR1C3/AKR1C3/MMP2/MMP2/MMP2/TAP1/TAP1/PLCE1/PLCE1/PLCE1/PLCE1/MMP9/RUNX3/TAP1/CCNL1/CCNL1/CCNL1/EPAS1/ALDH2/EBF3/IL2RA/PLCE1/AKR1C3/RASSF1/MAPK8/RARB/COL18A1/IFI27/IFI27/IFI27/NINL/DSG1/IL2RA/IL2RA/DKK3/DKK3/MTAP/MMP9/RUNX3/RUNX3/EBAG9/EBAG9/DKK3/ABCC1/ABCC1/PIK3CA/EPHA2/SRC/BIRC2/TAP1/TAP1/TAP1/TAP1/TAP1/TAP1/TAP1/TAP1/TAP1/TAP1/TAP1/TAP1/TAP1/TAP1/TAP1/TAP1/TAP1/TAP1/TAP1/TAP1/TAP1/TAP1/TAP1/TAP1/TAP1/TAP1/TAP1/TAP1/TAP1/TAP1/TAP1/TAP1/TAP1/TAP1/TAP1/TAP1/TAP1/TAP1/TAP1/TAP1/TAP1/TAP1/TAP1/TAP1/TAP1/TAP1/TAP1/TAP1/TAP1/TAP1/TAP1/TAP1/TAP1/TAP1/TAP1/TAP1/TAP1/TAP1/TAP1/TAP1/TAP1/TAP1/TAP1/TAP1/TAP1/TAP1/TAP1/TAP1/TAP1/TAP1/TAP1/TAP1/TAP1/TAP1/TAP1/TAP1/TNFRSF10A/JAG1/TAP1/MKI67/ARHGEF12/ARHGEF12/XRCC3/XRCC3/IL6ST/EPAS1/MTHFR/MTHFR/MTHFR/MTHFR/MTHFR/MTHFR/MTHFR/MTHFR/MTHFR/MTHFR/MTHFR/DAPK1/LIMD1/CAV1/JAG1/JAG1/EGFR/EGF/NAE1/EPHA2/RAC1/MAPK8/IL2RA/IFI27/LIMD1/EPHA2/EPHA2/MGMT/MGMT/MGMT/COL18A1/IFI27/IFI27/COL18A1/PKP1/TAP1/CASP3/CASP3/CASP3/AKT1/EPAS1/BRCA1/TAP1/ABCC1/ANPEP/IGFBP3/TAX1BP1/TAX1BP1/TAX1BP1/TAX1BP1/TAX1BP1/TAX1BP1/TAX1BP1/STAT5B/STAT5B/STAT5B/STAT5B/STAT5B/DAPK1/DAPK1/DAPK1/DAPK1/EGLN1/EPHX1/CRYAB/TNFRSF10A/TNFRSF10A/TNFRSF10A/TNFRSF10A/CAV1/EPHX1/EPHX1/DKK3/TCF21/MTRR/MTRR/MTRR/TAP1/TAP1/IL2RA/DKK3/ALDH2/ALDH2/ALDH2/DKK3/DKK3/DKK3/MMP2/NINL/ARHGEF12/FAS/IL6ST/IL6ST/TLR3/PLCE1/XRCC3/CAV1/CAV1/MET/MET/MET/MET/MET/MET/TAP1/TAP1/COL18A1/GNAS/EPHX1/CD4/EPHX1/TAX1BP1/MGMT/MGMT/MGMT/MGMT/MGMT/MGMT/MGMT/MGMT/MGMT/MGMT/MGMT/MGMT/DAPK1/AKR1C3/AKR1C3/AKR1C3/EBAG9/STAT3/STAT3/STAT3/STAT3/STAT3/STAT3/STAT3/STAT3/STAT3/STAT3/TNFRSF10A/TNFRSF10A/CYP2A13/JAG1/TCF21/RAF1/RAF1/MAPK8/MAPK8/MAPK8/MAPK8/SPECC1/SOD2/SOD2/IGFBP3/ING5/MIR212/RASSF1/IGFBP3/IGFBP3/TALDO1/CDH1/CDH1/CDH1/CDH1/CDH1/CDH1/CDH1/CDH1/CDH1/CDH1/CDH1/CDH1/AKT1/IL2RA/EPAS1/TAP1/TNFRSF10A/EBAG9/EBAG9/MTR/MTR/EPHB4/COL18A1/SPECC1/SPECC1/SPECC1/COL18A1/TAP1/TAP1/TAP1/TAP1/TAP1/TAP1/TAP1/TAP1/TAP1/TAP1/TAP1/TAP1/TAP1/TAP1/TAP1/TAP1/TAP1/TAP1/TAP1/TAP1/TAP1/TAP1/TAP1/TAP1/TAP1/TAP1/TAP1/TAP1/TAP1/DAPK1/DAPK1/DAPK1/DAPK1/DAPK1/DAPK1/TNFRSF10A/COL18A1/SKP2/DKK3/TAP1/PML/MMP2/MTRR/CASP3/EGFR/EGFR/ROBO1/STAT5B/STAT5B/EGLN1/EGLN1/EGLN1/TLR3/COL18A1/COL18A1/LIMD1/STAT1/IL2RA/IL2RA/TAP1/MTHFR/ADAM17/IGF1R/UGT1A7/UGT1A7/JAG1/LIMD1/LIMD1/TAP1/ERCC2/TNFRSF10A/TAP1/STAT3/STAT3/STAT3/STAT3/CHI3L1/CHI3L1/CHI3L1/CHI3L1/CHI3L1/CHI3L1/CHI3L1/CHI3L1/IL2RA/IL2RA/IL2RA/IL2RA/IL2RA/SPHK1/CASP3/IGF1R/BIRC2/BIRC2/EBAG9/EBAG9/EBAG9/EBAG9/EBAG9/EBAG9/EBAG9/EBAG9/EBAG9/STAT1/COL18A1/TAP1/TAP1/TAP1/TAP1/TAP1/TAP1/TAP1/TAP1/TAP1/TAP1/TAP1/TAP1/TAP1/TAP1/TAP1/TAP1/TAP1/TAP1/TAP1/TAP1/TAP1/TAP1/TAP1/TAP1/TAP1/TAP1/TAP1/TAP1/TAP1/TAP1/TAP1/TAP1/TAP1/TAP1/TAP1/TAP1/TAP1/TAP1/TAP1/TAP1/TAP1/TAP1/TAP1/TAP1/TAP1/TAP1/TAP1/TAP1/TAP1/TAP1/TAP1/TAP1/TAP1/TAP1/TAP1/TAP1/TAP1/TAP1/UGT1A7/UGT1A7/UGT1A7/IL2RA/IL2RA/IL2RA/EGFR/PPFIA1/RFC1/TAP1/TAP1/SMAD2/TAP1/CAV1/TAP1/TAP1/RFC1/ABCC1/STAT1/STAT1/STAT1/STAT1/IGFBP3/IL2RA/BCL2/VAV2/VAV2/VAV2/CDKN1A/ROBO1/ROBO1/ROBO1/ROBO1/ROBO1/TAX1BP1/CTTN/CTTN/CRYAB/CRYAB/ADAM17/IL2RA/EPHX1/EBAG9/EBAG9/CYP1A1/COL18A1/MGMT/NINL/IFI27/TP73/IL2RA/FGFR4/LIMD1/ARHGEF12/ARHGEF12/ARHGEF12/ARHGEF12/CASP3/CASP3/CASP3/CASP3/CASP3/LIMD1/LIMD1/LIMD1/LIMD1/TAP1/PLCE1/MAPK8/MAPK8/TAX1BP1/IGF1R/DKK3/DKK3/DKK3/TCF21/TALDO1/MTHFR/MTHFR/MUTYH/MUTYH/MUTYH/MUTYH/IGFBP3/STAT5B/TAP1/MET/CYP2E1/AKT1/MKI67/PKP1/STAT1/TAP1/IL2RA/IGFBP3/IGFBP3/VAV2/VAV2/VAV2/MMP9/WT1/WT1/MGMT/RFC1/CYP1B1/RASSF1/TAP1/TAP1/TAP1/TAP1/TAP1/TAP1/PML/TGFA/MAPK8/DSG3/EPHX1/MIR210/TAP1/TCF21/RCHY1/RCHY1/RCHY1/RCHY1/RCHY1/RCHY1/RCHY1/RCHY1/RCHY1/RCHY1/NOS2/NOS2/NAT1/MGMT/MGMT/LOXL4/MMP2/TGFA/ARHGEF12/TP73/STAT1/IL2RA/IL2RA/IL2RA/IL2RA/PPFIA1/CHI3L1/TAP1/TP63/GNAS/GNAS/PREP/VAV2/VAV2/VAV2/MRC2/IFI27/NINL/NOS2/NOS2/SPECC1/NAT2/EPHA2/RUNX3/RUNX3/RUNX3/LIMD1/LIMD1/CRYAB/GNAS/VAV2/VAV2/VAV2/TAP1/TAP1/TAP1/EPHA2/ROBO1/STAT5B/TRPM7/TRPM7/TRPM7/TRPM7/TRPM7/TRPM7/TRPM7/TRPM7/TRPM7/LIMD1/COL18A1/TAP1/TAP1/TAP1/TAP1/TAP1/TAP1/TAP1/TAP1/TAP1/CD4/ROBO1/ROBO1/ROBO1/ROBO1/TAP1/MGMT/MGMT/MGMT/MGMT/MGMT/EGF/ERCC4/EPHX1/CIITA/PKP1/WT1/WT1/CYP1A1/NINL/NINL/RUNX3/NEDD9/NEDD9/MTR/MTR/MTR/NBN/WT1/SOD2/TAP1/ALDH2/NAE1/NAE1/STAT1/TAP1/FGFR4/FGFR4/TAP1/EGF/EGF/RARB/IL2RA/IL2RA/IL2RA/COL18A1/DKK3/DKK3/TP73/IGFBP3/TAP1/SPECC1/SPECC1/CDH1/CDH1/MGMT/GNAS/NFKB1/TAP1/ATP2A2/TIMP3/RASSF1/SPECC1/SPECC1/SPECC1/SPECC1/SPECC1/PPFIA1/TAP1/DKK3/DKK3/DKK3/DKK3/DKK3/DKK3/DKK3/DKK3/DKK3/DKK3/DKK3/DKK3/MKI67/MKI67/NOS2/NOS2/TCF21/BRCA1/STAT1/CDH1/CDH1/MMP2/ALDH2/ALDH2/ALDH2/RAC1/RAC1/CASP8/TP63/AKT1/COL18A1/PKP1/MGMT/MGMT/MMP2/MMP2/IGFBP3/IGFBP3/TAP1/MTHFR/MTHFR/MTHFR/MTHFR/MTHFR/MTHFR/EPAS1/IGF1/IGFBP3/DSG1/LIMD1/WT1/WT1/TAP1/NAE1/AKT1/AKT1/TAX1BP1/TAX1BP1/RAC1/RAC1/RAC1/WT1/WT1/WT1/CFLAR/CFLAR/CFLAR/CFLAR/PLCE1/PLCE1/PLCE1/PLCE1/PLCE1/PLCE1/PLCE1/PLCE1/PLCE1/PLCE1/PLCE1/PLCE1/PLCE1/PLCE1/PLCE1/PLCE1/PLCE1/PKP1/NOS2/TAP1/RAF1/PKP1/PKP1/TAP1/TAP1/DKK3/DKK3/DKK3/DKK3/DKK3/DKK3/DKK3/DKK3/DKK3/DKK3/DKK3/TAP1/IL2RA/IL2RA/MIR212/NEDD9/NEDD9/COL18A1/DAPK1/VAV2/VAV2/VAV2/CTTN/IGFBP3/STAT1/LIMD1/COL18A1/MAPK8/EPHX1/TAP1/TAP1/TAP1/TAP1/SKP2/NINL/NINL/MIR212/MMP2/MTAP/DKK3/DNMT3B/CRYAB/COL18A1/COL18A1/COL18A1/COL18A1/COL18A1/COL18A1/COL18A1/IL6/EGLN1/SLC2A1/CAMK2A/ENPEP/CFLAR/RARB/MGMT/TAP1/TAP1/TAP1/TAP1/TAP1/TAP1/TAP1/TAP1/TAP1/TAP1/TAP1/TAP1/TAP1/TAP1/TAP1/TAP1/TAP1/TAP1/TAP1/TAP1/TAP1/TAP1/TAP1/TAP1/TAP1/TAP1/TAP1/TAP1/TAP1/TAP1/TAP1/TAP1/TAP1/TAP1/TAP1/TAP1/TAP1/TAP1/TAP1/TAP1/TAP1/TAP1/TAP1/TAP1/TAP1/TAP1/TAP1/TAP1/TAP1/TAP1/TAP1/TAP1/TAP1/TAP1/TAP1/TAP1/WT1/VAV2/VAV2/VAV2/TP73/LOXL4/LOXL4/LOXL4/LOXL4/CD44/IL2RA/RAF1/RAF1/RAF1/LIMD1/AKR1C3/MUTYH/ABCC1/TCF21/TAP1/TP73/HECA/EPAS1/NINL/CCR5/PIK3CG/MTR/CRYAB/TCF21/TAX1BP1/TAX1BP1/TAX1BP1/TAX1BP1/TAX1BP1/TAX1BP1/TAX1BP1/TAX1BP1/TAX1BP1/TAX1BP1/TAX1BP1/TAX1BP1/TAX1BP1/TAX1BP1/TAX1BP1/TAX1BP1/TAX1BP1/TAX1BP1/TAX1BP1/TAX1BP1/TAX1BP1/TAX1BP1/TAX1BP1/TAX1BP1/TAX1BP1/TAX1BP1/TAX1BP1/TAX1BP1/TAX1BP1/TAX1BP1/TAX1BP1/TAX1BP1/TAX1BP1/TAX1BP1/TAX1BP1/TAX1BP1/CIITA/JAG1/DSG3/DSG3/EPHX1/EBAG9/EBAG9/EBAG9/EBAG9/EBAG9/LIMD1/LIMD1/LIMD1/LIMD1/LIMD1/LIMD1/AKR1C3/AKR1C3/AKR1C3/AKR1C3/AKR1C3/AKR1C3/AKR1C3/AKR1C3/STAT5B/STAT5B/STAT5B/STAT5B/STAT5B/STAT5B/MKI67/CTTN/NBN/XRCC3/XRCC3/RFC1/DAPK1/ATP2A2/TALDO1/TALDO1/TALDO1/IFI27/MAPK9/MAPK9/TAP1/GNAS/DNMT3B/MGMT/CD44/TAP1/CTTN/TAX1BP1/MTR/NINL/VAV2/CASP8/CASP8/CASP8/CASP8/CSPG4/TCF21/TCF21/TCF21/TCF21/LDHA/RUNX3/MTRR/MTRR/RFC1/RFC1/EPAS1/NAE1/RUNX3/RAC1/DKK3/DKK3/DKK3/LOXL4/EPAS1/COL18A1/TRPM7/IGFBP3/IGFBP3/IGFBP3/MET/MET/MET/MET/MET/MET/RASSF1/JAG1/MGMT/CASP3/CASP3/MAPK9/MAPK9/MAPK9/MAPK9/MAPK9/MAPK9/MAPK9/SPECC1/SPECC1/SPECC1/SPECC1/SPECC1/SPECC1/NFKB1/MTHFR/IL2RA/TP73/CTNNB1/MTRR/TAP1/TLR3/EPHX1/RUNX3/EGLN1/EGLN1/EGLN1/EGLN1/EGLN1/EGLN1/EGLN1/EGLN1/EGLN1/EGLN1/EGLN1/EGLN1/EGLN1/EGLN1/EGLN1/EGLN1/EGLN1/EGLN1/EGLN1/EGLN1/EGLN1/EGLN1/EGLN1/EGLN1/EGLN1/EGLN1/EGLN1/EGLN1/EGLN1/EGLN1/EGLN1/EGLN1/EGLN1/EGLN1/EGLN1/EGLN1/EGLN1/EGLN1/EGLN1/NINL/MGMT/MGMT/IGF1/IGF1/AKT1/RASSF1/EGFR/EGFR/LIMD1/TAP1/RUNX3/RUNX3/MTAP/EGLN1/EPHB4/EPHB4/EPAS1/PKP1/FASLG/IGF1R/MMP1/IL2RA/MTHFR/STAT5B/STAT5B/STAT5B/STAT5B/STAT5B/STAT5B/STAT5B/STAT5B/STAT5B/STAT5B/STAT5B/STAT5B/STAT5B/STAT5B/TAP1/IL2RA/TAP1/VAV2/EPHX1/AKT1/EPAS1/EPHX1/EPHX1/EPHX1/DSG1/DSG1/DSG1/DSG1/DSG1/DSG1/DSG1/DSG1/DSG1/DSG1/DSG1/EGFR/EGFR/GJB6/ABCC1/CYP1B1/CYP1B1/SPECC1/SPECC1/SPECC1/SPECC1/SPECC1/SPECC1/ARHGEF12/ARHGEF12/ARHGEF12/ARHGEF12/ARHGEF12/ARHGEF12/ARHGEF12/ARHGEF12/ARHGEF12/ARHGEF12/ARHGEF12/CTTN/XRCC3/TAP1/TNFRSF10A/TNFRSF10A/CYP2A13/CCR5/MAPK8/MAPK8/MAPK8/MAPK8/MAPK8/MAPK8/MAPK8/MAPK8/MAPK8/MAPK8/MAPK8/TAX1BP1/TAX1BP1/TAX1BP1/TAX1BP1/TAX1BP1/TAX1BP1/TAX1BP1/TAX1BP1/MAPK9/MAPK9/MAPK9/DKK3/MKI67/STAT1/ALDH2/IGFBP3/IGFBP3/EBAG9/EBAG9/EBAG9/EBAG9/EBAG9/EBAG9/EBAG9/EBAG9/EBAG9/EBAG9/EBAG9/EBAG9/EBAG9/UGT1A7/CASP3/CASP3/CASP3/EGFR/STAT3/STAT3/STAT3/STAT3/TLR3/TLR3/IL2RA/IL2RA/MGMT/TP73/CSPG4/TP63/TP63/TP63/TP63/TNFRSF10A/TNFRSF10A/EGF/TAP1/GJB6/MKI67/CCR5/CCR5/CCR5/CCR5/CCR5/SMARCA2/LOXL4/LOXL4/LOXL4/ALDH2/ALDH2/ALDH2/ALDH2/ALDH2/ALDH2/ALDH2/ALDH2/ALDH2/ALDH2/ALDH2/ALDH2/ALDH2/TNFRSF10A/TNFRSF10A/TNFRSF10A/TNFRSF10A/MGMT/GNAS/GNAS/GNAS/GNAS/RAC1/LOXL4/LOXL4/CAMK2A/CAMK2A/CAMK2A/RFC1/ABCC1/SPECC1/TP73/LOXL4/LOXL4/AKT1/CRYAB/XRCC3/IL6/IL6/IGFBP3/DKK3/DKK3/DKK3/DKK3/CTNNB1/TALDO1/TALDO1/TALDO1/TALDO1/STAT5B/STAT5B/JAG1/MGMT/MGMT/DSG3/ADH1C/ADH1C/ADH1C/WT1/PPFIA1/CCNL1/RELA/COL18A1/COL18A1/EPHA2/EGFR/MTAP/IL2RA/PML/MIR210/TAP1/DKK3/EPHX1/MKI67/COL18A1/STAT5B/SMARCA2/CASP3/CASP3/TAP1/FGFR4/TAX1BP1/TAP1/LIMD1/LIMD1/AKT1/RARB/EGF/EGF/EGF/EGF/EGF/SMAD2/PLCE1/PLCE1/PLCE1/PLCE1/PLCE1/DKK3/DKK3/DKK3/RCHY1/RCHY1/TAP1/TAP1/TAP1/TAP1/TAP1/TAP1/TAP1/TAP1/TCF21/PKP1/COL18A1/COL18A1/COL18A1/COL18A1/COL18A1/COL18A1/COL18A1/COL18A1/TNFRSF10A/AKT1/CCR5/CCR5/CCR5/CCR5/CCR5/CCR5/CCR5/SPECC1/SPECC1/SPECC1/SPECC1/SPECC1/SPECC1/SPECC1/SPECC1/SPECC1/SPECC1/RASSF1/PKP1/PKP1/PKP1/RARB/EPAS1/EPAS1/AKR1C3/ABCC1/PLCE1/RFC1/RFC1/RFC1/SNAI1/TAP1/TAP1/TAP1/TAP1/MIR31/MIR31/MIR31/TCF21/TCF21/TCF21/RUNX3/ERCC2/TAX1BP1/TAX1BP1/TAX1BP1/TAX1BP1/IL2RA/IL2RA/IL2RA/EBAG9/EBAG9/EBAG9/EBAG9/ROBO1/COL18A1/COL18A1/EGLN1/EGLN1/MMP2/MMP2/MMP2/MMP2/MMP2/MMP2/MMP2/MMP2/MMP2/MMP2/MMP2/MMP2/MMP2/MMP2/MMP2/CDH1/MMP9/MMP9/IGF1R/IGF1R/RAF1/RAF1/IGFBP3/COL18A1/COL18A1/COL18A1/COL18A1/COL18A1/COL18A1/COL18A1/COL18A1/ALDH2/ALDH2/IGFBP3/EBAG9/EBAG9/EBAG9/EBAG9/EBAG9/EBAG9/EBAG9/EBAG9/PML/MAPK9/MAPK9/MAPK9/MAPK9/MAPK9/MAPK9/MAPK9/EPAS1/SOD2/SOD2/SOD2/SOD2/SOD2/SOD2/SOD2/SOD2/SOD2/SOD2/SOD2/SOD2/SOD2/SOD2/CRYAB/CRYAB/CRYAB/TRPM7/TAP1/MMP2/MMP2/TCF21/CD44/CD44/RFC1/RFC1/RARB/MTRR/PLCE1/STAT1/NINL/NINL/NINL/NINL/NINL/TAP1/TAP1/PML/PML/PML/PML/RAC1/RAC1/EPAS1/EPAS1/RFC1/RFC1/RFC1/RFC1/RFC1/RFC1/RFC1/RFC1/RFC1/RFC1/RFC1/TAP1/EPAS1/CDH1/CDH1/CDH1/CDH1/EPHA2/EPHA2/EPHA2/TAX1BP1/TAX1BP1/PML/PML/PML/XRCC3/TP63/ERCC4/WT1/RAC1/RAC1/RAC1/RUNX3/TAP1/ROBO1/BRCA1/TAP1/TAP1/TAP1/COL18A1/EGF/EGF/AKT1/IGFBP3/IGFBP3/EGLN1/ALDH2/ALDH2/GJB6/COL18A1/CASP3/IL2RA/IL2RA/NINL/NINL/NINL/NINL/PLCE1/PLCE1/PLCE1/PLCE1/PLCE1/PLCE1/PLCE1/ARHGEF12/ARHGEF12/ARHGEF12/ARHGEF12/ARHGEF12/ARHGEF12/ARHGEF12/ARHGEF12/ARHGEF12/ARHGEF12/ARHGEF12/AKT1/ABCC1/TAP1/TAP1/MAPK8/MTRR/GNAS/BIRC2/BIRC2/BIRC2/BIRC2/BIRC2/BIRC2/BIRC2/BIRC2/BIRC2/BIRC2/BIRC2/PIK3CA/PIK3CA/TAP1/TAP1/TAP1/TAP1/MGMT/MGMT/TAP1/COL18A1/RAC1/PLCE1/PLCE1/PLCE1/PLCE1/PLCE1/PLCE1/PLCE1/TAP1/IFI27/IFI27/EGLN1/EGLN1/UGT1A7/UGT1A7/EPHB4/IFI27/MTHFR/TP63/LIMD1/FGFR4/TAP1/TIMP3/ABCC1/ABCC1/WT1/WT1/WT1/WT1/WT1/WT1/WT1/CD44/CD44/PLCE1/TCF21/TAP1/PTGS1/CASP3/CASP3/CASP3/DKK3/CAV1/AKT1/TNFRSF10A/PLCE1/PLCE1/COL18A1/LIMD1/VAV2/VAV2/JAG1/JAG1/JAG1/IGFBP3/MIR212/MIR212/MTAP/SPECC1/TCF21/RCHY1/RFC1/BIRC2/BIRC2/BIRC2/BIRC2/BIRC2/BIRC2/BIRC2/BIRC2/BIRC2/BIRC2/BIRC2/BIRC2/BIRC2/BIRC2/BIRC2/BIRC2/BIRC2/BIRC2/BIRC2/BIRC2/BIRC2/BIRC2/BIRC2/BIRC2/BIRC2/BIRC2/BIRC2/BIRC2/BIRC2/BIRC2/BIRC2/NBN/SMARCA2/ERCC2/MSH2/CRYAB/PREP/TP73/TP73/TAX1BP1/TAX1BP1/UBE2Q2/UBE2Q2/LIMD1/TAP1/TAP1/CHI3L1/LIMD1/TLR3/CCR5/CCR5/CCR5/CCR5/CCR5/CCR5/CCR5/ERCC1/ERCC1/ERCC1/PLCE1/TAP1/TAP1/TAP1/TAP1/EGFR/IGFBP3/IGFBP3/IGFBP3/IGFBP3/IGFBP3/IGFBP3/IGFBP3/IGFBP3/IGFBP3/IGFBP3/IGFBP3/IGFBP3/IGFBP3/COL18A1/UGT1A7/IGFBP3/COL18A1/COL18A1/CRYAB/RCHY1/RCHY1/RCHY1/RCHY1/RCHY1/RCHY1/RCHY1/RCHY1/RCHY1/RCHY1/RCHY1/RCHY1/DNMT3B/JAG1/IL2RA/EPAS1/ALDH2/ALDH2/ALDH2/LIMD1/DSG3/XRCC3/XRCC3/XRCC3/XRCC3/XRCC3/MMP2/EPHA2/EPHA2/EPHA2/EPHA2/EPHA2/EPHA2/EPHA2/EPHA2/EPHA2/ALDH2/MGMT/DKK3/DKK3/DKK3/DKK3/DKK3/DKK3/DKK3/DKK3/DKK3/IL2RA/TAX1BP1/TAX1BP1/TAX1BP1/IL2RA/PKP1/PKP1/PKP1/PKP1/PKP1/CASP8/CASP8/CASP8/CD44/MUTYH/COL18A1/ERBB2/ERBB2/ERBB2/IGFBP3/LIMD1/DKK3/SPECC1/SPECC1/SPECC1/PLCE1/SKP2/TCF21/TAP1/CCNL1/ANPEP/ANPEP/ANPEP/LIMD1/LIMD1/NAE1/SERPINB13/RAF1/RAF1/RAF1/RAF1/RAF1/RAF1/RARB/PLCE1/PLCE1/PLCE1/RFC1/MIR212/EPHX1/RUNX3/RUNX3/RUNX3/RUNX3/RUNX3/TAP1/TAP1/ARHGEF12/ARHGEF12/ARHGEF12/TAP1/TIMP3/STAT1/ANPEP/ANPEP/ANPEP/AKR1C3/AKR1C3/AKR1C3/AKR1C3/AKR1C3/AKR1C3/AKR1C3/AKR1C3/AKR1C3/AKR1C3/AKR1C3/IL2RA/CCNL1/CCNL1/CCNL1/CCNL1/SMAD2/SMAD2/ERCC4/ERCC4/ERCC4/CCR5/EBAG9/EBAG9/EBAG9/EBAG9/EBAG9/EBAG9/EBAG9/EBAG9/EBAG9/EBAG9/EBAG9/EBAG9/EBAG9/EBAG9/EBAG9/EBAG9/EBAG9/EBAG9/EBAG9/EBAG9/EBAG9/EBAG9/EBAG9/EBAG9/EBAG9/EBAG9/EBAG9/EBAG9/EBAG9/EBAG9/EBAG9/EBAG9/EBAG9/EBAG9/EBAG9/EBAG9/EBAG9/EBAG9/EBAG9/EBAG9/EBAG9/EBAG9/EBAG9/EBAG9/EBAG9/EBAG9/EBAG9/EBAG9/EBAG9/EBAG9/EBAG9/EBAG9/EBAG9/EBAG9/EBAG9/EBAG9/EBAG9/EBAG9/EBAG9/EBAG9/EBAG9/ROBO1/DKK3/MTHFR/COL18A1/IL2RA/LOXL4/MMP2/SKP2/SKP2/SKP2/SKP2/SKP2/SKP2/SKP2/MGMT/EPHX1/YWHAZ/IGF1/CD44/IL2RA/EBAG9/EBAG9/TAX1BP1/EPHA2/EPHA2/TAP1/TAP1/TAP1/TAP1/TAP1/TAP1/TAP1/TAP1/TAP1/TAP1/TAP1/TAP1/TAP1/TAP1/TAP1/TAP1/TAP1/TAP1/TAP1/TAP1/TAP1/TAP1/TAP1/TAP1/TAP1/TAP1/TAP1/TAP1/TAP1/TAP1/TAP1/TAP1/TAP1/TAP1/TAP1/TAP1/TAP1/TAP1/TAP1/TAP1/TAP1/TAP1/TAP1/TAP1/TAP1/TAP1/TAP1/TAP1/TAP1/TAP1/TAP1/TAP1/TAP1/TAP1/TAP1/TAP1/TAP1/TAP1/TAP1/TAP1/TAP1/TAP1/TAP1/TAP1/TAP1/TAP1/TAP1/TAP1/TAP1/TAP1/TAP1/TAP1/TAP1/TAP1/TAP1/TAP1/FCGR3A/TAX1BP1/XRCC1/XRCC1/MUTYH/TAP1/TAP1/IL2RA/DKK3/DAPK1/UGT1A7/TAX1BP1/COL18A1/COL18A1/CDKN1A/ARHGEF12/ARHGEF12/ARHGEF12/ARHGEF12/ABCC1/RAF1/RAF1/RAF1/IL2RA/MAPK8/MAPK8/MAPK8/MAPK8/MAPK8/MAPK8/MAPK8/MAPK8/MAPK8/MAPK8/MMP9/MMP9/YWHAZ/YWHAZ/IGFBP3/GJB6/STK11/TAX1BP1/MMP2/AKR1C3/AKR1C3/AKR1C3/AKR1C3/AKR1C3/GNAS/MMP2/TAP1/CD44/AKT1/CHI3L1/IGFBP3/SERPINB13/SERPINB13/TAP1/NEDD9/TLR3/DKK3/STAT1/NAE1/GNAS/GNAS/MTAP/MTAP/MTAP/RAC1/IFI27/IFI27/RFC1/RFC1/RFC1/RFC1/RFC1/RFC1/RFC1/RFC1/RFC1/RFC1/RFC1/RFC1/RFC1/RFC1/RFC1/RFC1/MTHFR/MTHFR/MTHFR/MTHFR/MTHFR/MTHFR/RAC1/DKK3/DKK3/DKK3/LIMD1/NFKB1/LIMD1/PKP1/CYP2A13/CSPG4/IGFBP3/MTHFR/GNAS/TAP1/NEDD9/NEDD9/NEDD9/NEDD9/NEDD9/NEDD9/NEDD9/NEDD9/NEDD9/NEDD9/NEDD9/NEDD9/NEDD9/NEDD9/NEDD9/NEDD9/NEDD9/NEDD9/EPHA2/UGT1A7/UGT1A7/UGT1A7/UGT1A7/UGT1A7/UGT1A7/UGT1A7/UGT1A7/NINL/MGMT/NEDD9/TAP1/TAP1/TAP1/TAP1/IL2RA/IL2RA/IGFBP3/MGMT/CCNE1/COL18A1/RAC1/RAC1/DAPK1/MTHFR/PLCE1/PLCE1/PLCE1/STAT1/XRCC3/ROBO1/ROBO1/SLC2A1/SLC2A1/SLC2A1/SLC2A1/SLC2A1/SLC2A1/SLC2A1/SLC2A1/CD4/PKP1/NEDD9/EPHX1/EPHX1/IGF1R/GNAS/ABCC1/IGF1R/PPFIA1/PPFIA1/MMP2/MMP2/MMP2/MMP2/MGMT/PLCE1/CSPG4/CSPG4/DSG3/IGFBP3/CCR5/CHI3L1/TAP1/NEDD9/NEDD9/NEDD9/NEDD9/NINL/NINL/NINL/NINL/NINL/NINL/NINL/PKP1/MKI67/MKI67/MKI67/MKI67/SPECC1/SPECC1/SPECC1/SPECC1/SPECC1/NINL/ERCC4/IL2RA/CCR5/ITGB1/ITGB1/UGT1A7/NINL/STAT3/SMAD2/TAP1/TAP1/TAP1/TAP1/TAP1/TAP1/RARB/EPHA2/CIITA/MTAP/MTAP/MTAP/MTAP/ROBO1/RUNX3/MKI67/CDKN1A/CDKN1A/AKR1C3/ANPEP/MTHFR/ROBO1/CCR5/CCR5/LIMD1/PML/PML/LIMD1/IFI27/LIMD1/ADAM17/ERCC1/ERCC1/ERCC1/SMAD2/SMAD2/NOTCH1/ADAM17/KRT10/ERBB2/ERBB2/ERBB2/ERBB2/ERBB2/CDH1/CDH1/AKR1C3/AKR1C3/AKR1C3/AKR1C3/AKR1C3/AKR1C3/AKR1C3/AKR1C3/NINL/NINL/NINL/NINL/ALDH2/ALDH2/ALDH2/NEDD9/CYP1A1/TAP1/MTHFR/MTHFR/CTNNB1/CDH1/TP73/TP73/RUNX3/DKK3/DKK3/LIMD1/TAP1/ALDH2/NINL/STAT5B/EGF/DKK3/DKK3/DKK3/DKK3/DKK3/DKK3/DKK3/DKK3/DKK3/DKK3/DKK3/CD44/RAF1/RAF1/RAF1/RAF1/BCL2/CRYAB/CRYAB/CRYAB/TAP1/TAP1/AKT1/TGFA/ARHGEF12/ARHGEF12/WT1/WT1/WT1/WT1/WT1/WT1/EPHX1/EPHX1/EPHX1/EPHX1/EPHX1/AKR1C3/COL18A1/ALDH2/TP73/MTHFR/CRYAB/EPHA2/ADAM17/ADAM17/ADAM17/MMP2/SMAD2/FGFR4/MTR/SOD2/DKK3/TP63/IFI27/TAP1/IL2RA/EPAS1/DKK3/ART1/IGFBP3/TALDO1/TALDO1/TALDO1/TALDO1/LOXL4/EGLN1/STAT1/CD4/MAPK9/DKK3/DKK3/DKK3/DKK3/COL18A1/COL18A1/COL18A1/COL18A1/COL18A1/COL18A1/COL18A1/COL18A1/COL18A1/ROBO1/LIMD1/MTHFR/EGLN1/EGLN1/TAP1/TAP1/CIITA/NOS2/TCF21/TCF21/ABCC1/TAP1/SMAD2/SMAD2/EPAS1/RAF1/EPAS1/MMP2/ROBO1/MTR/MTR/MTR/MTR/MGMT/RELA/IL2RA/IFI27/IFI27/IGFBP3/EPAS1/PLCE1/NOS2/NAE1/TAP1/TAP1/IL2RA/RARB/COL18A1/CTNNB1/SMAD2/SMAD2/SMAD2/MTR/RASSF1/RASSF1/BRAF/TAX1BP1/DKK3/DKK3/DKK3/TP63/TP63/TP63/TP63/TP63/TP63/DAPK1/DAPK1/ABCC1/RFC1/ALDH1A1/VAV2/VAV2/AKR1C3/IL2RA/ANPEP/ANPEP/CAMK2A/CD44/CD44/CD44/PKP1/PKP1/PKP1/PKP1/EPAS1/TAP1/CRYAB/CRYAB/CRYAB/EPAS1/STAT1/STAT1/STAT1/CTTN/AKR1C3/IL2RA/IL2RA/IL2RA/IL2RA/DKK3/DKK3/RFC1/TAP1/MTR/GSTP1/MGMT/EPHB4/TAP1/TAP1/DKK3/TAP1/TCF21/IL2RA/IL2RA/IL2RA/RASSF1/PML/JAG1/MTHFR/WT1/SPECC1/COL18A1/ABCC1/PPFIA1/COL18A1/SKP2/MIR196A2/MIR196A2/EGF/EGF/EGF/PKP1/EBAG9/TAP1/DKK3/DKK3/DKK3/MGMT/CYP1B1/XRCC3/CDKN1A/IGF1/STAT5B/AKT1/STAT3/CTNNB1/TAP1/TAP1/CD44/TAP1/CASP8/CASP8/SKP2/SKP2/SKP2/SKP2/ANPEP/ANPEP/ANPEP/ANPEP/RAC1/RAC1/IGFBP3/CYP2A13/CYP2A13/CYP2A13/CYP2A13/CYP2A13/TAP1/MTHFR/MTHFR/MTHFR/MTHFR/MTHFR/MTHFR/RUNX3/TAP1/TAP1/TAP1/TAP1/TAP1/TAP1/TAP1/TAP1/TAP1/ALDH2/ALDH2/ALDH2/ALDH2/ALDH2/ALDH2/ALDH2/ALDH2/ALDH2/ALDH2/ALDH2/ALDH2/ALDH2/ALDH2/ALDH2/ALDH2/ALDH2/ALDH2/ALDH2/ALDH2/ALDH2/ALDH2/ALDH2/ALDH2/ALDH2/ALDH2/ALDH2/ALDH2/ALDH2/ALDH2/ALDH2/ALDH2/EPAS1/MGMT/CTNNB1/CTNNB1/AKT1/CD44/RAC1/LIMD1/LOXL4/LOXL4/CASP3/TCF21/TCF21/TCF21/CIITA/CYP2A13/EPHA2/EPHX1/CAV1/CAV1/CAV1/CAV1/CAV1/CAV1/CAV1/XRCC3/MMP9/TAP1/TAP1/MMP2/PLCE1/TIMP3/TIMP3/TIMP3/TIMP3/TIMP3/TIMP3/TIMP3/TIMP3/TIMP3/TIMP3/TIMP3/TIMP3/TIMP3/TIMP3/EPHA2/LOXL4/CAMK2A/VAV2/VAV2/VAV2/TCF21/COL18A1/COL18A1/COL18A1/COL18A1/COL18A1/COL18A1/COL18A1/COL18A1/ERBB2/ERBB2/ERBB2/ERBB2/ERBB2/ERBB2/ERBB2/TAP1/TAP1/ALDH2/EGF/DAPK1/DAPK1/EPAS1/MTOR/IGFBP3/LIMD1/RAF1/RAF1/AKT1/AKT1/MMP1/EPAS1/TAX1BP1/CD44/LOXL4/LOXL4/EGF/CRYAB/MTRR/TAP1/TAP1/TAP1/CTNNB1/MMP2/MMP2/TGFA/TGFA/ERCC4/CCR5/PLCE1/FGFR4/FGFR4/FGFR4/DKK3/DKK3/ABCC1/ATP2A3/ROBO1/IL2RA/GALR1/PLCE1/PLCE1/MGMT/PKP1/PKP1/PKP1/PKP1/PKP1/PKP1/IL2RA/TRPM7/TAP1/TCF21/TCF21/CCR5/CCR5/PKP1/PKP1/TIMP3/COL18A1/TAP1/TAP1/TAP1/TAP1/RAF1/RAF1/RAF1/RAF1/CIITA/MTAP/MTAP/LIMD1/LIMD1/LIMD1/LIMD1/SPECC1/SPECC1/MAPK9/EGF/COL18A1/RARB/SRC/SRC/CCR5/TRPM7/DKK3/EGFR/IL2RA/MTHFR/PKP1/CIITA/CIITA/CIITA/TAP1/CCNL1/CCNL1/CCNL1/CCNL1/CCNL1/CCNL1/CCNL1/CCNL1/CCNL1/CCNL1/CCNL1/CCNL1/CCNL1/CCNL1/CCNL1/WT1/CYP1A1/TGFA/TGFA/CIITA/SMAD2/TAP1/TAP1/LIMD1/LIMD1/LIMD1/LIMD1/MSH2/PLCE1/STAT1/STAT1/DAPK1/MKI67/MKI67/MKI67/MKI67/MKI67/MKI67/MKI67/MKI67/MKI67/MIR210/STAT1/NOS2/RFC1/CTNNB1/COL18A1/AKT1/IFI27/DNMT3B/GJB6/GJB6/GJB6/LIMD1/STAT5B/TRPM7/STAT5B/STAT5B/STAT5B/TAP1/IL2RA/TP73/RAC1/MGMT/MGMT/BCL2/BCL2/CCR5/CCR5/CCR5/CCR5/PPFIA1/TAP1/TAP1/TAP1/IL2RA/SMAD2/SMAD2/SMAD2/SMAD2/SMAD2/CYP2A13/CYP2A13/ALDH2/ALDH2/ALDH2/ALDH2/ALDH2/RASSF1/PKP1/EPAS1/CAV1/RFC1/TCF21/TCF21/TCF21/WT1/CHI3L1/AKR1C3/RASSF1/PKP1/PKP1/IL2RA/IL2RA/IL2RA/ROBO1/ROBO1/ROBO1/ROBO1/ROBO1/ROBO1/ROBO1/IGFBP3/EGFR/CCNL1/CCNL1/CCNL1/EBAG9/PLCE1/PLCE1/IL2RA/TLR3/AKR1C3/AKR1C3/AKR1C3/AKR1C3/AKR1C3/SMAD2/TAP1/TLR3/ERCC1/CTTN/CTTN/NEDD9/NAE1/CRYAB/CRYAB/CRYAB/MMP9/DKK3/DKK3/DKK3/DKK3/DKK3/DKK3/DKK3/DKK3/DKK3/DKK3/STK11/MTR/MMP9/MMP9/MKI67/DKK3/DKK3/DKK3/DKK3/DKK3/EGFR/ADAM17/MTR/CTNNB1/LDHA/LIMD1/IGFBP3/IL2RA/IL2RA/SMARCA2/CCNE1/CASP3/EPHB4/EPHB4/EPHB4/ALDH2/ERCC1/FCGR3A/EBAG9/EBAG9/RARB/RARB/RARB/CD44/NAT1/RFC1/RFC1/RFC1/RFC1/SPECC1/SPECC1/SPECC1/SPECC1/SPECC1/SPECC1/EPAS1/STAT5B/CHI3L1/CHI3L1/CHI3L1/CHI3L1/CHI3L1/CHI3L1/CHI3L1/LIMD1/DKK3/AKR1C3/AKR1C3/AKR1C3/AKR1C3/AKR1C3/AKR1C3/AKR1C3/AKR1C3/TAP1/TAP1/SPECC1/DKK3/DKK3/DKK3/DKK3/DKK3/DKK3/DKK3/DKK3/STAT5B/ADAM17/ADAM17/ADAM17/ADAM17/ADAM17/ADAM17/ADAM17/ADAM17/IL2RA/NINL/IL2RA/MRC2/IGFBP3/DKK3/PML/TP63/HECA/CTTN/CTTN/CTTN/CTTN/CTTN/CTTN/CTTN/CTTN/ROBO1/MET/TGFA/MMP1/PKP1/RARB/RARB/RARB/RARB/RARB/RARB/RARB/RARB/RARB/CYP1B1/SMAD2/GNAS/GNAS/SMARCA2/COL18A1/WT1/OGG1/OGG1/CHI3L1/CHI3L1/CHI3L1/CHI3L1/MTR/MTR/TP73/EGFR/PKP1/PKP1/MTAP/MTAP/CYP1B1/CHI3L1/CHI3L1/CHI3L1/ALDH2/IL2RA/AKR1C3/CAMK2A/PLCE1/IL2RA/EGFR/ERBB2/ERBB2/ERBB2/PPFIA1/SLC2A1/SMARCA2/MAPK8/MAPK8/CASP8/CASP8/CASP8/RASSF1/RASSF1/RASSF1/STAT3/TAP1/TAP1/MTOR/IGF1/IGF1/CHI3L1/DKK3/DKK3/DKK3/EPHX1/EPHX1/NOTCH1/AKT1/IGF1R/MKI67/EPHA2/EGF/MAPK8/LIMD1/TNFRSF10A/CDH1/EGF/EGF/EGF/PIK3CA/NINL/NINL/NINL/NINL/NINL/NINL/NINL/ERCC4/IGFBP3/IGFBP3/IGFBP3/AKT1/TAP1/RAC1/RAC1/RAC1/PKP1/TNFRSF10A/TNFRSF10A/TNFRSF10A/NINL/NINL/NAT1/TAP1/TAP1/TAP1/TAP1/WT1/WT1/TAP1/NOS2/EBAG9/GNAS/CRYAB/CAMK2A/AKR1C3/XRCC3/MTHFR/MTHFR/PPFIA1/PPFIA1/PML/PML/DAPK1/DAPK1/DAPK1/DAPK1/DAPK1/RCHY1/RCHY1/RCHY1/RCHY1/RCHY1/RCHY1/RCHY1/RCHY1/RCHY1/RCHY1/RCHY1/TP73/TP73/TP73/TP73/IL2RA/CYP2A13/CYP2A13/CYP2A13/CYP2A13/LIMD1/LIMD1/LIMD1/LIMD1/LIMD1/LIMD1/TAP1/ERCC2/ERCC2/IL2RA/IL2RA/SMARCA2/DAPK1/WT1/TAP1/SKP2/PLCE1/PLCE1/PLCE1/PLCE1/PLCE1/PLCE1/PLCE1/SPECC1/DAPK1/DAPK1/MGMT/FGFR4/FGFR4/TAP1/TAP1/IL2RA/MET/MET/COL18A1/IL2RA/CCR5/CCR5/CCR5/CIITA/ANPEP/ANPEP/EGF/ADAM17/TCF21/TCF21/CASP3/MET/MET/TAP1/TAP1/TAP1/TAP1/TAP1/TAP1/TAP1/TAP1/TAP1/TAP1/MMP2/ADAM17/COL18A1/TAP1/RARB/RARB/PKP1/PKP1/PKP1/GJB6/TAP1/IGFBP3/IGFBP3/IGFBP3/IGFBP3/TAP1/TAP1/TAP1/TAP1/TAP1/TAP1/TAP1/TAP1/MGMT/MGMT/MGMT/IGF1R/IGF1R/STAT1/IFI27/IFI27/IL2RA/IL2RA/IGFBP3/IGFBP3/RAF1/RAF1/RAF1/RUNX3/NINL/EBAG9/EBAG9/SMAD2/LDHA/STAT1/IGFBP3/GNAS/GNAS/RARB/EPHA2/EPHA2/EPHA2/EPHA2/MGMT/ROBO1/IL2RA/DAPK1/DAPK1/DAPK1/EBAG9/EBAG9/EBAG9/EBAG9/EBAG9/EBAG9/PLCE1/CCR5/CCR5/CRYAB/TAP1/TAP1/TAP1/EPAS1/VAV2/VAV2/VAV2/TAP1/STAT1/STAT1/TP73/RAC1/STK11/AKR1C3/EPHX1/EPHX1/MAPK8/MIR196A2/MIR196A2/STAT5B/CAV1/CAV1/COL18A1/COL18A1/COL18A1/COL18A1/DAPK1/DAPK1/MGMT/MKI67/PPFIA1/ERCC4/PKP1/PKP1/IGF1/IGF1/CCR5/DKK3/HECA/HECA/HECA/HECA/CTNNB1/CTNNB1/CTNNB1/CTNNB1/ERBB2/ERBB2/ERBB2/ERBB2/ERBB2/MMP9/ERBB2/TLR3/TLR3/TLR3/IFI27/IFI27/RAF1/CDKN1A/CTTN/CYP1B1/ERCC4/ERCC4/ERCC4/ERCC4/ERCC4/RAF1/SPECC1/IFI27/IFI27/CYP1A1/LOXL4/CHI3L1/CHI3L1/SPECC1/RARB/RUNX3/RUNX3/RUNX3/NINL/NINL/NINL/NINL/NINL/NINL/ROBO1/FAS/EGFR/TAP1/TAP1/TAP1/TAP1/TAP1/TAP1/TAP1/TAP1/TAP1/TAP1/SPECC1/SPECC1/LIMD1/TP63/IL2RA/LIMD1/LIMD1/LIMD1/LIMD1/LIMD1/NEDD9/MAPK8/PKP1/MTR/WT1/WT1/PML/CASP8/MTHFR/MTHFR/MTHFR/MTHFR/MTHFR/MTHFR/MTHFR/MTHFR/MTHFR/MTHFR/MTHFR/RAF1/RAF1/RAF1/RAF1/CDH1/CDH1/CDH1/CDH1/CDH1/CDH1/CDH1/CDH1/CDH1/CDH1/CDH1/CDH1/CDH1/CDH1/CDH1/CDH1/CDH1/CDH1/CDH1/CDH1/CDH1/CDH1/BCL2/SKP2/EPHX1/DKK3/DKK3/DKK3/DKK3/PML/CTNNB1/CTNNB1/CTNNB1/RARB/CYP1B1/VAV2/VAV2/VAV2/COL18A1/NFKB1/TAP1/STAT3/DKK3/EPAS1/STAT5B/STAT5B/STAT5B/LIMD1/AKR1C3/TP73/IGFBP3/MGMT/MGMT/MGMT/MGMT/MGMT/MGMT/MGMT/MGMT/MGMT/IGFBP3/MMP2/MMP2/MMP2/MMP2/MMP2/MMP2/MMP2/MMP2/MMP2/MMP2/MMP2/MMP2/MMP2/MMP2/MMP2/YWHAZ/IGFBP3/ABCC1/ABCC1/RAC1/RAC1/XRCC3/XRCC3/XRCC3/XRCC3/XRCC3/MGMT/CIITA/NOS2/IL2RA/IFI27/IFI27/EPAS1/AKR1C3/EPHB4/ALDH2/EPHX1/IGF1R/SKP2/COL18A1/TAP1/IL2RA/MGMT/LIMD1/SMARCA2/ABCC1/EGFR/ADAM17/TAP1/TP63/TP63/TP63/TP63/TP63/TP63/STAT1/IL2RA/SMAD2/SMAD2/AKT1/AKT1/AKT1/MGMT/EPHX1/EPHX1/EPHX1/EPHX1/EPHX1/EPHX1/EPHX1/EPHX1/EPHX1/EPHX1/EPHX1/EGLN1/STAT3/STAT3/TAP1/MAPK8/MTR/MTR/MTR/MTR/MGMT/MGMT/MGMT/MGMT/LIMD1/IGFBP3/BRAF/BRAF/BRAF/IL2RA/CTNNB1/STAT3/MGMT/TAX1BP1/MIR212/UGT1A7/IL2RA/DKK3/DKK3/AKT1/ERBB2/ERBB2/RASSF1/IGFBP3/NFKB1/DKK3/NBN/NBN/NBN/NBN/NBN/RAC1/RAC1/MGMT/CD44/CTNNB1/RASSF1/TLR3/TLR3/CHI3L1/CHI3L1/CHI3L1/GALR1/CCNE1/TAP1/MMP2/IGF1R/IGF1R/SRC/STK11/TALDO1/RAC1/LOXL4/MMP2/MTAP/MMP2/CTNNB1/CTNNB1/FGFR4/XRCC3/PKP1/IGFBP3/EGF/EGF/IGF1R/STAT5B/TAP1/TAP1/TAP1/CD44/SMAD2/COL18A1/IL2RA/TNFRSF10A/TNFRSF10A/MET/MET/SMARCA2/COL18A1/CCR5/IL2RA/IL2RA/IL2RA/VAV2/VAV2/CDH1/SPECC1/SPECC1/SPECC1/SPECC1/SPECC1/SPECC1/IL2RA/TALDO1/RCHY1/RCHY1/RCHY1/RCHY1/RCHY1/RFC1/RFC1/RFC1/AKT1/ABCC1/TP73/TCF21/TCF21/CTTN/CTTN/CTTN/CTTN/CTTN/CTTN/CTTN/CTTN/CTTN/CTTN/CTTN/CTTN/CTTN/CTTN/CTTN/CTTN/CTTN/CTTN/CTTN/CTTN/CTTN/CTTN/CTTN/CTTN/CTTN/CTTN/CTTN/CTTN/CTTN/CTTN/CTTN/CTTN/CTTN/CTTN/CTTN/CTTN/CTTN/CTTN/CTTN/IL2RA/NOS2/JAG1/TAP1/TAP1/IGFBP3/CTNNB1/CTNNB1/MGMT/MGMT/DKK3/LOXL4/LOXL4/EPAS1/STAT5B/STAT5B/STAT5B/STAT5B/STAT5B/STAT5B/IGFBP3/NAE1/MIR212/COL18A1/COL18A1/IL6ST/IL6ST/IL6ST/IL6ST/DKK3/DKK3/UBE2Q2/CDH1/UGT1A7/NINL/NINL/NINL/CDKN1A/CDKN1A/CDKN2A/CDKN2A/CLPTM1L/CAMK2A/COL18A1/COL18A1/CASP3/CASP3/CASP3/CASP3/CASP3/CASP3/CASP3/CASP3/CASP3/CASP3/CASP3/CASP3/CASP3/CASP3/CASP3/CASP3/CASP3/CASP3/CASP3/TAX1BP1/TAX1BP1/TAX1BP1/TAX1BP1/TAX1BP1/TAX1BP1/TAX1BP1/TAX1BP1/TAX1BP1/TAX1BP1/TAX1BP1/TAX1BP1/TAX1BP1/TAX1BP1/TAX1BP1/TAX1BP1/TAX1BP1/TAX1BP1/TAX1BP1/TAX1BP1/TAX1BP1/TAX1BP1/TAX1BP1/TAX1BP1/TAX1BP1/TAX1BP1/TAX1BP1/TAX1BP1/TAX1BP1/TAX1BP1/TAX1BP1/CDKN1A/CDKN1A/MKI67/MKI67/MKI67/MKI67/TAP1/TAP1/ALDH2/TRPM7/TRPM7/TRPM7/TRPM7/TRPM7/TRPM7/TRPM7/DSG3/MMP9/DAPK1/CASP3/FGFR4/EPAS1/MGMT/CLPTM1L/EPAS1/SPECC1/SPECC1/SPECC1/ALDH2/TP73/EPHX1/TNFRSF10A/COL18A1/TAP1/MGMT/CYP2A13/SPECC1/PLCE1/MAPK9/RAF1/RAF1/DAPK1/CAMK2A/SMAD2/SMAD2/SMAD2/SMAD2/SMAD2/SMAD2/SMAD2/SMAD2/EPAS1/EPAS1/SKP2/CHI3L1/MAPK8/MAPK8/MAPK8/MAPK8/ERBB2/MMP2/NINL/ING5/MAPK9/EGF/PKP1/IGFBP3/CTTN/CTTN/TERT/RCHY1/AKT1/AKT1/AKT1/AKT1/AKT1/AKT1/AKT1/AKT1/MGMT/ERBB2/IL2RA/IL2RA/TAP1/DKK3/DKK3/DKK3/DKK3/ABCC1/TRPM7/TRPM7/TP73/XRCC3/XRCC3/PML/ABCC1/EPAS1/MMP1/MMP1/MTRR/MTRR/MTRR/MTRR/MTRR/MTRR/MTRR/NOTCH1/NOTCH1/IGF1R/RAC1/RAC1/SOD2/FGFR4/DKK3/MTHFR/NAT1/IFI27/SNAI1/PKP1/PKP1/EPAS1/TAP1/ANPEP/TIMP3/TIMP3/RAC1/RAC1/MTHFR/MIR31/TAX1BP1/TAX1BP1/DSG3/CD44/EGFR/CD4/STAT3/WT1/AKT1/STAT1/DKK3/BCL2/CDH1/TCF21/TCF21/MAPK8/CCR5/IGFBP3/SLC2A1/CCR5/CCR5/NINL/NINL/NOS2/NOS2/NOS2/GJB6/CTTN/CCR5/RCHY1/IGFBP3/IGFBP3/MGMT/LIMD1/LIMD1/LIMD1/LIMD1/PIK3CG/GNAS/GNAS/CDH1/TAP1/RCHY1/MAPK8/BCL2/TAP1/CRYAB/CRYAB/CRYAB/CSPG4/ERCC2/ERCC2/ERCC2/ALDH2/ALDH2/ALDH2/ALDH2/ALDH2/ALDH2/ALDH2/ALDH2/ALDH2/ALDH2/ALDH2/ALDH2/ALDH2/ALDH2/ALDH2/ALDH2/ALDH2/RUNX3/MTRR/MET/DSG1/DSG1/DSG1/EPHA2/BCL2/BCL2/TNFRSF10A/ALDH2/ALDH2/ALDH2/ALDH2/ALDH2/ALDH2/XRCC3/XRCC3/XRCC3/XRCC3/LIMD1/ABCC1/CDKN1A/CHI3L1/IL2RA/CTTN/CD44/CIITA/CIITA/AKT1/IL2RA/CCNL1/CCNL1/CCNL1/CCNL1/EBAG9/CYP2A13/CYP2A13/CYP2A13/CYP2A13/CYP2A13/CYP2A13/CYP2A13/CYP2A13/CYP2A13/TAP1/GSTM1/TP63/TP63/RFC1/MKI67/PKP1/PML/CYP1B1/SMAD2/SMAD2/CAV1/EPHA2/LIMD1/ALDH2/MAPK9/MAPK9/CCNL1/DAPK1/MTAP/IL2RA/IL2RA/IL2RA/IL2RA/COL18A1/SOD2/CD44/IL2RA/WT1/WT1/CD44/CD44/CD44/CD44/TAX1BP1/TAP1/ERBB2/IL2RA/MSH2/MSH2/MSH2/TP73/MKI67/MKI67/PLCE1/PLCE1/PLCE1/STK11/TAP1/MGMT/EGF/STK11/MGMT/MGMT/TAP1/RFC1/TAP1/TAP1/TAP1/EPHX1/EPHX1/TLR3/IL2RA/IL2RA/IL2RA/IL2RA/IL2RA/IL2RA/IL2RA/IL2RA/IL2RA/IL2RA/IL2RA/TAP1/TAP1/EGFR/EGFR/NOS2/NOS2/NOS2/RAF1/CASP3/RASSF1/TIMP3/CASP3/SMARCA2/TNFRSF10A/TNFRSF10A/STAT1/WT1/PKP1/IL2RA/IL2RA/IL2RA/IL2RA/CCR5/PIK3CG/EGFR/TAP1/NINL/MAPK9/AKT1/AKT1/NFKB1/IFI27/MGMT/SMAD2/SMAD2/MTR/MTR/TAP1/TAP1/TAP1/TAP1/TAP1/TAP1/TAP1/TAP1/TAP1/DKK3/DKK3/PTGS1/MAPK8/MTR/STAT5B/UGT1A7/UGT1A7/WT1/WT1/WT1/WT1/PKP1/MTHFR/MTHFR/MTHFR/MTHFR/MTHFR/MTHFR/EGFR/GALR1/ROBO1/UGT1A7/UGT1A7/PLCE1/STAT1/STAT1/STAT1/STAT1/STAT1/LIMD1/NINL/NINL/NINL/NINL/MMP2/MMP2/MMP2/MMP2/MMP2/UGT1A7/RFC1/RFC1/RFC1/RFC1/NBN/TCF21/TCF21/TCF21/PKP1/CASP8/CASP8/CASP8/CASP8/CASP8/TAP1/IL2RA/NOS2/CYP2A13/LIMD1/EPHX1/MKI67/WT1/WT1/WT1/WT1/WT1/WT1/WT1/WT1/WT1/WT1/WT1/WT1/WT1/WT1/WT1/WT1/WT1/NOS2/EPHA2/FURIN/FURIN/FURIN/FURIN/FURIN/FURIN/FURIN/IL2RA/IL2RA/EGFR/EGFR/EGFR/EGFR/IL2RA/MTHFR/TAX1BP1/TAX1BP1/TAX1BP1/TAX1BP1/TAX1BP1/TAX1BP1/TAX1BP1/TCF21/TCF21/TCF21/RASSF1/RFC1/RFC1/TAP1/TAP1/COL18A1/COL18A1/COL18A1/COL18A1/COL18A1/COL18A1/COL18A1/COL18A1/COL18A1/ERCC4/COL18A1/COL18A1/COL18A1/RAF1/RAF1/RAF1/RAF1/FGFR4/FGFR4/GALR1/ROBO1/ROBO1/ROBO1/ROBO1/ROBO1/ROBO1/ROBO1/PIN1/PIN1/PIN1/PIN1/PIN1/PIN1/IL2RA/ARHGEF12/ARHGEF12/ARHGEF12/ARHGEF12/ARHGEF12/ARHGEF12/STAT1/STAT1/TAP1/MKI67/DNMT3B/PLCE1/ARHGEF12/CSPG4/CHI3L1/CHI3L1/CHI3L1/IL2RA/IL2RA/IL2RA/IGF1R/ERCC1/COL18A1/DKK3/DKK3/WT1/CCR5/CCR5/WT1/WT1/TAP1/TAP1/CYP2A13/SPECC1/SPECC1/TAP1/CDKN1A/CDKN1A/STAT5B/MGMT/EGF/TAP1/MGMT/MGMT/IL2RA/NINL/NINL/NINL/NINL/NINL/GNAS/EPHX1/EPHX1/MIR212/ERCC2/MTHFR/MTHFR/AKT1/NOS2/SMAD2/MTR/MTR/EPHB4/EPHB4/EPHB4/CASP3/ROBO1/SKP2/SKP2/SKP2/SKP2/SKP2/SKP2/SKP2/CCNE1/PLCE1/LIMD1/TP73/COL18A1/TAP1/TGFA/SKP2/SKP2/PKP1/PKP1/ALDH2/EGFR/IL2RA/TAX1BP1/TAX1BP1/DKK3/DKK3/CD44/TAP1/TAP1/TAP1/TAP1/TAP1/TAP1/TAP1/TAP1/TAP1/TAP1/TAP1/TAP1/TAP1/TAP1/TAP1/NEDD9/CD44/RARB/RARB/RFC1/IL2RA/IL2RA/IL2RA/IL2RA/IL2RA/IL2RA/IL2RA/IL2RA/IL2RA/IL2RA/IL2RA/PPFIA1/PPFIA1/IL2RA/TAP1/MGMT/WT1/TP63/COL18A1/COL18A1/RFC1/TAX1BP1/GJB6/GJB6/MAPK8/CD44/CD44/CD44/CD44/CAMK2A/NINL/CRYAB/CRYAB/CRYAB/CRYAB/NINL/EPHX1/TAP1/MAPK9/MAPK9/MAPK9/SNAI1/TAP1/TAP1/ABCC1/TALDO1/PPFIA1/PPFIA1/XRCC3/ALDH2/ALDH2/ALDH2/SPECC1/ENPEP/TLR3/NAT1/NAT1/NAT1/DKK3/DKK3/CYP2E1/CYP1B1/EPHX1/MAPK8/EPAS1/RAC1/DAPK1/CD4/PLCE1/PLCE1/PLCE1/ANPEP/MTHFR/AKT1/IL2RA/TAP1/PLCE1/PLCE1/PLCE1/STAT5B/STAT5B/STAT5B/CD44/TAP1/TAP1/TAP1/TAP1/TAP1/TAP1/TAP1/TAP1/TAP1/STAT3/CFLAR/CFLAR/CFLAR/CFLAR/CFLAR/CFLAR/CFLAR/NINL/PML/IGFBP3/IGFBP3/TAP1/CYP2A13/CYP2A13/CYP2A13/CYP2A13/CYP2A13/ERBB2/STAT1/STAT1/STAT1/STAT1/STAT1/LIMD1/CRYAB/PKP1/PKP1/PKP1/PKP1/DAPK1/COL18A1/TAP1/MKI67/MKI67/CYP1B1/IGFBP3/ATP2A2/ATP2A2/CASP8/CASP8/CASP8/CASP8/AKR1C3/AKR1C3/AKR1C3/AKR1C3/PKP1/PKP1/BCL2/MTHFR/MGMT/MGMT/MKI67/STAT3/COL18A1/CASP3/CASP3/CASP3/CASP3/CASP3/LIMD1/LIMD1/XRCC3/EPHX1/EPHX1/EPHX1/EPHX1/EPHB4/EPHB4/EPHB4/LIMD1/CYP2E1/CYP2E1/MMP2/TAP1/MMP9/RUNX3/IL2RA/EGLN1/MSH2/NAT2/MTHFR/MTHFR/MTHFR/IGFBP3/GNAS/GNAS/GNAS/TP53/COL18A1/COL18A1/COL18A1/TAP1/TAP1/XRCC3/CAV1/MIR210/MIR210/LIMD1/IFI27/CRYAB/RAF1/NAE1/CAV1/TNFRSF10A/TNFRSF10A/TRPM7/ABCC1/ABCC1/ABCC1/ABCC1/ABCC1/TRPM7/CYP2A13/ERCC1/CYP1B1/CDH1/DKK3/PKP1/CCNL1/CCNL1/CCNL1/CCNL1/CCNL1/CCNL1/CCNL1/CCNL1/CCNL1/CCNL1/CCNL1/ABCC1/CRYAB/STAT3/YWHAZ/IGFBP3/TNFRSF10A/TNFRSF10A/TNFRSF10A/TNFRSF10A/DAPK1/SMARCA2/COL18A1/RASSF1/XRCC3/OGG1/XRCC3/RFC1/TAP1/TAP1/TAP1/SPECC1/UGT1A7/DNMT3B/EPAS1/RCHY1/MTHFR/DKK3/DKK3/DKK3/DKK3/RAF1/RAF1/IGFBP3/DKK3/CSPG4/XRCC3/XRCC3/NINL/NINL/NINL/STAT5B/STAT5B/STAT5B/STAT5B/STAT5B/ABCC1/ABCC1/ABCC1/ABCC1/ABCC1/ABCC1/EPHA2/EPHA2/EPHA2/EPHA2/EPHA2/EPHA2/EPHA2/EPHA2/EPHA2/EPHA2/EPHA2/EPHA2/EPHA2/EPHA2/EPHA2/EPHA2/EPHA2/EPHA2/EPHA2/EPHA2/EPHA2/EPHA2/EPHA2/EPHA2/COL18A1/COL18A1/COL18A1/COL18A1/COL18A1/COL18A1/MUTYH/GJB6/TAP1/CD4/CD4/COL18A1/LOXL4/LOXL4/LOXL4/LOXL4/LOXL4/LOXL4/LOXL4/LOXL4/LOXL4/DSG1/RAC1/CTNNB1/COL18A1/COL18A1/COL18A1/COL18A1/STK11/STK11/RUNX3/IL2RA/RARB/IGFBP3/DKK3/RUNX3/NOS2/PPFIA1/IL2RA/TAX1BP1/TAP1/TIMP3/EPHB4/ARHGEF12/ARHGEF12/ARHGEF12/ARHGEF12/ARHGEF12/ARHGEF12/MTAP/NOS2/IGF1R/ABCC1/IL2RA/IL2RA/IL2RA/LIMD1/MIR210/RASSF1/CASP3/CAMK2A/EBAG9/EBAG9/EBAG9/EBAG9/EBAG9/EBAG9/EBAG9/EBAG9/EBAG9/EBAG9/EBAG9/EBAG9/EBAG9/EBAG9/EBAG9/EBAG9/EBAG9/EBAG9/EBAG9/EBAG9/EBAG9/EBAG9/EBAG9/EBAG9/EBAG9/EBAG9/CYP1B1/WT1/IGFBP3/IGFBP3/DKK3/DKK3/DKK3/DKK3/DKK3/MGMT/NINL/NINL/CCNL1/CCNL1/CCNL1/EGFR/EGFR/EGFR/EGFR/CTTN/CTTN/OGG1/OGG1/OGG1/EPHB4/EPHB4/IGF1R/PKP1/CYP2A13/MTHFR/CCNL1/EBAG9/EBAG9/MTAP/MTAP/MTAP/MTAP/MTAP/IL2RA/TAX1BP1/TAX1BP1/TAX1BP1/IL2RA/TAP1/TAP1/EPAS1/DSG3/MMP9/MIR212/SOD2/SOD2/SOD2/SMAD2/SMAD2/SMAD2/ALDH2/ALDH2/ALDH2/ALDH2/ALDH2/ALDH2/ALDH2/ALDH2/ALDH2/AL
DOID:0060100	musculoskeletal system cancer	315	0.916132	1.1788	1e-10	1.42857e-10		943743	tags=21%, list=18%, signal=17%	KAT2B/PLXNA1/MAP2K1/MAP2K1/MAP2K1/UTS2R/UTS2R/UTS2R/CTSB/WWOX/KAT2B/CTSK/TNFRSF11B/CALD1/HDAC4/MET/IL2RA/IL2RA/EGFR/TNFRSF10B/SNAI1/SNAI1/WWOX/PLXNA1/MET/MET/IGF1R/ITGA2/COBLL1/COBLL1/LYN/SRGAP2/TRIM22/PLAGL1/HDAC4/ADIPOR1/ITGB3/ITGB3/CTSB/IGF2BP2/MICA/ACKR3/CMA1/WT1/HLA-A/GSTP1/SYK/SYK/SYK/HDAC4/HDAC4/HDAC4/HDAC4/GAK/CTSB/ANXA2/FAU/FAU/ENPP2/ENPP2/ENPP2/CTSB/IL2RA/RBPJ/AKT1/CTSB/BCL2L1/ROR2/PLXDC1/PLXDC1/PLXDC1/PLXDC1/HLA-A/ANXA5/ANXA5/ANXA5/CD36/CDK4/SMARCA4/SMARCA4/SMARCA4/GAK/PTGER1/HDAC4/ITGA2/ITGA2/HDAC4/HDAC4/COL6A3/HDAC4/MICB/FBXW7/FBXW7/FBXW7/DKK3/DKK3/DKK3/DKK3/DKK3/DKK3/DKK3/DKK3/DKK3/DKK3/DKK3/HDAC4/HDAC4/DHFR/DHFR/DHFR/ITGAV/HRAS/HRAS/HRAS/HRAS/HRAS/CTSK/CTSB/LGALS1/LGALS1/LGALS1/MMP2/MMP2/LPAR1/OBSCN/OBSCN/OBSCN/OBSCN/OBSCN/OBSCN/OBSCN/OBSCN/MCL1/PRKCA/PRKCA/TM4SF1/CLDN7/HLA-A/FABP2/FABP2/FABP2/FABP2/FABP2/FABP2/FABP2/FABP2/FABP2/FABP2/FABP2/FABP2/FABP2/FABP2/FABP2/FABP2/DKK3/DKK3/DKK3/DKK3/HLA-A/PLXDC1/PLXDC1/CD36/F2RL3/F2RL3/HMGA2/HDAC4/GAK/BIRC7/BIRC7/MICB/AVEN/TNFRSF11B/TNFRSF11B/MICB/MICB/LRP1/LRP1/LRP1/ACTA2/CTSB/CTSB/ADIPOR1/ITGA2/FOXO1/FOXO1/FABP2/HLA-A/ITGA2/FBN2/FBN2/LPAR1/ANXA5/FN1/RUNX2/RUNX2/RUNX2/RUNX2/RUNX2/RUNX2/RUNX2/RUNX2/STAT3/STAT3/CXCL12/WWOX/FGFR1/FGFR1/FGFR1/ITGA2/GNL3/GNL3/GNL3/GNL3/GNL3/GNL3/GNL3/ANKRD2/ANKRD2/ANKRD2/ANKRD2/ANKRD2/ROR2/SLC26A2/CTSB/CTSB/WWOX/DNASE1L3/DNASE1L3/DNASE1L3/DNASE1L3/DNASE1L3/DNASE1L3/DNASE1L3/DNASE1L3/HSP90B1/CD9/FGFR1/IGFBP3/IGFBP3/PDGFRA/CTSB/HDAC4/TRIM22/CDH1/MUC1/FBN1/FBXW7/FBXW7/FBXW7/CTSB/URGCP/DNASE1L3/BCL2L1/BCL2L1/BCL2L1/BCL2L1/BCL2L1/BCL2L1/BCL2L1/BCL2L1/BCL2L1/BCL2L1/BCL2L1/BCL2L1/BCL2L1/BCL2L1/BCL2L1/BCL2L1/BCL2L1/BCL2L1/BCL2L1/BCL2L1/BCL2L1/BCL2L1/BCL2L1/BCL2L1/BCL2L1/BCL2L1/BCL2L1/BCL2L1/LGALS3/LGALS3/LGALS3/TP63/KNG1/LGALS3/MMP2/CAPN1/CAPN1/CD9/MICA/MICA/MICA/MICA/MICA/MICA/MICA/MICA/MICA/MICA/MICA/MICA/MICA/MICA/MICA/MICA/WWOX/WWOX/WWOX/WWOX/WWOX/WWOX/ROR2/FBN2/FBN2/FBN2/FBN2/FBN2/CLU/BACH1/HDAC4/SERPINF1/IL2RA/IL2RA/CTSB/IL2RA/PLXDC1/PLXDC1/CTSB/CTSB/CTSB/PTGER1/GNL3/CREB3L1/TRIM22/FBLIM1/FBLIM1/ITGB3/EGFR/IL2RA/MICB/OBSCN/OBSCN/MMP2/CDH5/CDH5/CDH5/CDH5/CDH5/CDH5/CDH5/CDH5/SMARCB1/SMARCB1/SMARCB1/HDAC4/COL1A1/COBLL1/KAT2B/KAT2B/KAT2B/MICB/TNFRSF10B/TNFRSF10B/TNFRSF10B/TNFRSF10B/CTNNB1/CTSB/ROR2/ROR2/ROR2/ACTA2/ACTA2/ACTA2/ACTA2/SUMO1/SUMO1/KNG1/KNG1/KNG1/PTK2/RBPJ/COBLL1/RBPJ/RBPJ/RBPJ/WWOX/ETV6/BACH1/MTAP/MTAP/FBN2/HDAC4/OBSCN/DKK3/MICB/HLA-A/HLA-A/LSAMP/ABCC1/ABCC1/PLXDC1/BIRC7/PTGER1/HLA-A/HLA-A/OBSCN/OBSCN/OBSCN/OBSCN/OBSCN/OBSCN/OBSCN/OBSCN/OBSCN/PLAGL1/YY1/IGF2/ENPP2/WWOX/OBSCN/OBSCN/ANKRD2/ACKR3/WNT10B/WNT10B/HDAC4/GAK/GAK/GAK/FBN2/PTK2/SYK/SYK/SYK/SYK/SYK/SYK/SYK/SYK/SYK/SYK/SYK/ENPP2/SMARCA4/PLXDC1/PTK2/PDGFRA/CDK4/PRKCA/PRKCA/PRKCA/IGFBP3/COBLL1/ARFIP1/WWOX/NFKB1/RBPJ/RBPJ/ATM/ERBB4/HRAS/HRAS/NOS2/NOS2/NOS2/EXT1/LPAR3/SOX9/WWOX/MTHFR/BIRC7/BIRC7/BIRC7/BIRC7/ERBB4/PTK2/CTSB/CRADD/CRADD/CRADD/CRADD/EPHA2/EPHA2/EPHA2/EPHA2/EPHA2/TOP1/UTS2R/NOTCH1/IGF1R/GAK/EXT1/EXT1/DKK3/IGF2/CAPN2/CAPN2/CAPN2/CAPN2/CAPN2/CAPN2/CAPN2/CAPN2/CTSB/CTNNB1/PTCH1/ROR2/PXN/HLA-A/LGALS3/CTSB/CTSB/CTSB/CTSB/ERG/ERG/DNASE1L3/ITGA2/SLC26A2/SLC26A2/SLC26A2/SLC26A2/SLC26A2/SLC26A2/SLC26A2/SS18L1/ITGAV/ITGAV/ITGAV/ITGAV/ITGAV/CD36/CD14/CD14/WWOX/MAPK8/CAMK2A/CTSB/IL2RA/IL2RA/IL2RA/BUB3/MBD2/LRP1/PTK2/PTK2/PTK2/PTK2/PTK2/CADM1/CADM1/CADM1/PTK2/SOD2/HLA-A/MMP2/FN1/FN1/FN1/FN1/CTSB/ITGAV/RASSF1/MAP3K5/EPHA2/EPHA2/GAB1/GAB1/GAB1/CREB3L2/HLA-A/HLA-A/HLA-A/HLA-A/HLA-A/HLA-A/HLA-A/HLA-A/HLA-A/HLA-A/HLA-A/HLA-A/HLA-A/HLA-A/HLA-A/HLA-A/HLA-A/URGCP/HDAC4/HDAC4/WWOX/WWOX/EXT1/EXT1/EXT1/EXT1/EXT1/EXT1/EXT1/EXT1/CADM1/TP63/HDAC4/HDAC4/HDAC4/UTS2R/CDH5/ANXA2/ANXA2/ANXA2/CADM1/CADM1/CADM1/CADM1/CADM1/HLA-A/HLA-A/MBD2/MBD2/MICB/ERG/MBD2/MBD2/COBLL1/COBLL1/COBLL1/RBPJ/WNT10B/WNT10B/CD36/CD36/CD36/ERG/MTHFR/RBPJ/HDAC4/HDAC4/ITGA2/CTNNB1/DNASE1L3/MICB/DKK3/DKK3/CTSK/CTSB/PLXNA1/PLXNA1/PLXNA1/PLXNA1/PLXNA1/PLXNA1/LPAR1/LPAR1/ABCC1/MAP2K1/MAP2K1/IGF2R/PLXDC1/PLXDC1/PLXDC1/PLXDC1/BACH1/BACH1/BACH1/BACH1/BACH1/BACH1/BACH1/BACH1/ITGB4/PLAGL1/PRKCA/ITGB4/CDK4/COL1A1/MCL1/MCL1/MCL1/GSTM1/WT1/HDAC4/ESR2/FABP2/MICB/ITGB4/CMA1/CMA1/PRKCA/WWOX/HDAC4/URGCP/ABCC1/EPHA2/DHFR/PRKCA/WWOX/FBN2/WNT5A/FN1/PTK2/COL6A3/LYN/FBN2/FBN2/FBN2/FBN2/FBN2/FBN2/BSG/ERBB4/MCL1/CAMK2A/UTS2R/DKK3/DKK3/DKK3/DKK3/DKK3/DKK3/DKK3/DKK3/DKK3/DKK3/CTSB/EGFR/EGFR/TNFRSF10B/MAPK8/NF2/NF2/NF2/NF2/NF2/NF2/NF2/NF2/NF2/NF2/NF2/NF2/NF2/NF2/NF2/NF2/NF2/NF2/NF2/NF2/NF2/NF2/NF2/NF2/NF2/NF2/NF2/NF2/NF2/NF2/NF2/NF2/NF2/NF2/NF2/NF2/NF2/NF2/NF2/NF2/RBPJ/RBPJ/RBPJ/RBPJ/RBPJ/RBPJ/RBPJ/RBPJ/RBPJ/ANXA5/GNL3/GNL3/GNL3/GNL3/GNL3/GNL3/GNL3/GNL3/GNL3/GSTM3/CLU/ITGB3/CTSB/F3/F3/F3/WT1/WT1/WT1/SMARCB1/SMARCB1/JUP/EGFR/EGFR/ROR2/ACTA2/CTSB/URGCP/URGCP/URGCP/TNFRSF11A/TNFRSF11A/TNFRSF11A/TNFRSF11A/TNFRSF11A/TNFRSF11A/TNFRSF11A/TNFRSF11A/TNFRSF11A/TNFRSF11A/PLXNA1/PLXNA1/PLXNA1/MMP2/MMP2/WWOX/WWOX/PRKCA/PLXNA1/EXT1/EXT1/EXT1/WWOX/WNT5A/YY1/OBSCN/UTS2R/PRKCA/TFG/TFG/TFG/TFG/TFG/TFG/TFG/FGFR1/MICB/MICB/MICB/MICB/MICB/MICB/MICB/ESR2/SOD2/SOD2/SOD2/SOD2/SOD2/ATM/MMP2/MMP2/MMP2/LGALS3/LGALS3/LGALS3/LGALS3/LGALS3/LGALS3/LGALS3/GAK/LYN/HLA-A/MMP9/ADIPOR1/CAPN1/TNFRSF10B/SERPINF1/KAT2B/CLU/IL2RA/SPP1/ITGA2/ATR/ATR/ATR/ATR/ATR/ATR/ATR/ATR/RASSF1/OBSCN/ACTA2/MAPK8/RARB/GAK/GAK/GAK/GAK/GAK/GAK/GAK/GAK/GAK/GAK/WWOX/WWOX/PDGFRA/PTGER1/YAP1/YAP1/WWOX/CTSB/EZR/EZR/EZR/EZR/EZR/BTC/IL2RA/IL2RA/DYRK1B/PLXNA1/EXT1/WWOX/FN1/FN1/FN1/CCL5/DKK3/DKK3/DHFR/PTK2/PTK2/MAP3K5/MAP3K5/MAP3K5/ROR2/ROR2/CHEK1/MTAP/MMP9/SYK/IGF2BP2/IGF2BP2/IGF2BP2/GNL3/DKK3/ABCC1/ABCC1/EPHA2/CTSB/KAT2B/KAT2B/DNASE1L3/SRC/LPAR1/RUNX2/COBLL1/COBLL1/COBLL1/COBLL1/COBLL1/COBLL1/GAB1/GAB1/GAB1/GAB1/GAB1/GAB1/GAB1/GAB1/GAB1/GAB1/CTSB/PLXDC1/MKI67/ROR2/CDH5/MAP3K5/DNASE1L3/CTSK/CTSK/LRP1/FGFR2/HDAC4/HDAC4/HDAC4/HDAC4/HDAC4/HLA-A/TFG/TFG/TFG/WWOX/WWOX/WWOX/WWOX/WWOX/MTHFR/MTHFR/MTHFR/MTHFR/MTHFR/MTHFR/MTHFR/MTHFR/MTHFR/MTHFR/MTHFR/FOXO1/PLAUR/CLU/CLU/CLU/HDAC4/EXT1/GFAP/GFAP/GFAP/GFAP/GFAP/GAB1/CTSB/CAV1/ERG/ERG/ERG/ERG/ERG/ERG/EGFR/HLA-A/ITGA2/ITGA2/ITGA2/ETV6/ACTR1A/ARFIP1/ARFIP1/ARFIP1/ARFIP1/ARFIP1/ARFIP1/ARFIP1/ARFIP1/ARFIP1/ARFIP1/ARFIP1/ARFIP1/ARFIP1/ARFIP1/ARFIP1/ARFIP1/PRKCA/EPHA2/ID1/FGFR1/FBLIM1/FBLIM1/CAPN2/ENPP2/CREB3L2/MAPK8/WWOX/WWOX/WWOX/HLA-A/IL2RA/RECK/CDH5/CDH5/CDH5/TNFRSF10B/TNFRSF10B/CTSB/URGCP/URGCP/URGCP/URGCP/PLXNA1/PLXNA1/CLU/HRAS/CDK4/CDK4/ERG/ERG/ERG/ERG/ERG/WWOX/WWOX/WWOX/CCL5/EPHA2/EPHA2/TNFRSF11A/TNFRSF11A/WWOX/GAB1/GAB1/GAB1/GAB1/COBLL1/WWOX/ERBB4/CRADD/CASP3/CASP3/CASP3/AKT1/COL6A3/EZH2/SMARCA4/BRCA1/ABCC1/PLXNA1/PLXNA1/PLXNA1/HDAC4/DHFR/ETV6/IGFBP3/CTSB/ERBB4/ERBB4/ERBB4/ERBB4/ERBB4/ERBB4/ERBB4/ERBB4/ERBB4/WWOX/WWOX/ANXA5/ANXA5/ANXA5/ANXA5/ANXA5/ANXA5/RECK/ITGB3/MDM2/MDM2/MDM2/MDM2/ING1/ADIPOR1/ADIPOR1/ADIPOR1/BIRC7/GFAP/GFAP/GFAP/GFAP/GFAP/GFAP/GFAP/GFAP/GFAP/GFAP/GFAP/GFAP/GFAP/GFAP/GFAP/GFAP/GFAP/GFAP/GFAP/GFAP/GFAP/GFAP/GFAP/GFAP/RUNX2/MICB/CTSB/ITGB3/RBPJ/RBPJ/FN1/LPAR1/LPAR1/LPAR1/DNASE1L3/TNFRSF10B/MICB/CD36/CD36/CAV1/MICB/WWOX/DKK3/WWOX/WWOX/HRAS/HRAS/ARFIP1/ARFIP1/PLAU/WNT5A/WNT5A/WNT5A/WNT5A/WNT5A/WNT5A/WNT5A/CTSK/CTSK/IL2RA/VDR/DKK3/HDAC4/ETV6/HLA-A/SMARCA4/SMARCA4/SOX9/CTSB/CTSB/MAP2K1/CADM1/CTSB/FGFR1/ATR/WNT10B/DKK3/DKK3/DKK3/KAT2B/KAT2B/KAT2B/KAT2B/KAT2B/PLXNA1/MMP2/BACH1/BACH1/FAS/PLXDC1/PLXDC1/PLXDC1/PLXDC1/PTK2/HLA-A/HLA-A/HLA-A/HLA-A/HLA-A/UCHL1/ETV6/ITGAV/ITGAV/ITGAV/ITGAV/ITGAV/ITGAV/ITGAV/SMARCA4/SMARCA4/CAV1/CAV1/MET/MET/MET/MET/MET/MET/PTCH1/BACH1/LPAR1/CD36/CD36/GAK/WWOX/WWOX/WWOX/WWOX/WWOX/WWOX/WWOX/WWOX/WWOX/WWOX/WWOX/CTSB/CTSB/TM4SF1/ARFIP1/PRKCD/PRKCD/CALD1/IGF2R/CTSB/ATM/ATM/ATM/ATM/PLXDC1/HLA-A/HRAS/GAK/BMI1/SLC26A2/ITGA2/ITGA2/ITGA2/ITGA2/ITGA2/SLC19A1/SLC19A1/STAT3/STAT3/STAT3/STAT3/STAT3/STAT3/STAT3/STAT3/STAT3/STAT3/FN1/FN1/FN1/FN1/FBN2/CDH3/CDH3/HDAC4/RECQL4/EZR/EZR/ERBB4/ERBB4/HLA-A/ITGAV/MAPK8/MAPK8/MAPK8/MAPK8/GNL3/HDAC4/SOD2/SOD2/PLXDC1/GAK/EXT1/TGFBI/PRKCA/CAPN2/BSG/BSG/CTSB/GAK/ANGPT1/IGFBP3/FGFR2/CTSB/MCL1/MCL1/MCL1/MCL1/MCL1/MCL1/MCL1/MCL1/MCL1/MCL1/MCL1/RASSF1/IGFBP3/IGFBP3/ITGB4/ITGB4/ITGB4/ITGB4/ITGB4/ITGB4/ITGB4/ITGB4/ANKRD2/CDH1/CDH1/CDH1/CDH1/CDH1/CDH1/CDH1/CDH1/CDH1/CDH1/CDH1/CDH1/WWOX/WWOX/UTS2R/UTS2R/UTS2R/AKT1/AP2B1/EXT1/ADIPOR1/CTSK/CTSK/PLXDC1/GAB1/IL2RA/ACTA2/FBN2/SMARCA4/CTSB/ITGB4/CREB3L2/PLXNA1/PLXNA1/FGFR1/GAK/GAK/GAK/GAK/GAK/GAK/GAK/GAK/GAK/GAK/GAK/GAK/GAK/GAK/GAK/GAK/GAK/GAK/GAK/GAK/GAK/GAK/GAK/ID1/ID1/ID1/ID1/FGFR1/SOS1/UCHL1/GAK/IGF2BP2/SMARCA4/YAP1/PTK2/WWOX/ITGB3/ESR2/PRKCI/CAPN2/CD36/PLXNA1/PLXNA1/FGFR1/FGFR1/MAP2K4/SLC19A1/COBLL1/HLA-A/HLA-A/HLA-A/HLA-A/HLA-A/HLA-A/HLA-A/HLA-A/HLA-A/HLA-A/HLA-A/HLA-A/HLA-A/HLA-A/SLC26A2/GAK/GAK/GAK/GAK/GAK/GAK/GAK/PTK2/PTK2/ROR2/ROR2/DKK3/WNT5A/GAK/ERBB4/ERBB4/ERBB4/ERBB4/ERBB4/BMP4/NCOA1/MMP2/HRAS/HRAS/HRAS/CTSB/CTSB/CTSB/CASP3/WWOX/EGFR/EGFR/PLXNA1/XPO1/PRKCA/LGALS3/LGALS3/WWOX/WWOX/WWOX/ROR2/ROR2/ROR2/ROR2/MBD2/GAB1/BSG/ITGB4/ITGB4/ITGB4/ITGB4/ROR2/GAK/GAK/GAK/GAK/GAK/SYK/ACTA2/ACTA2/RECK/RECK/IL2RA/IL2RA/MTHFR/WWOX/IGF1R/HRAS/KAT2B/EZR/EZR/EZR/EZR/EZR/FN1/ETV6/SMARCA4/SMARCA4/SMARCA4/COL6A3/EXT1/EXT1/EXT1/EXT1/ERCC2/FN1/HDAC4/WWOX/MCL1/MCL1/MCL1/MCL1/MCL1/MCL1/MCL1/MCL1/MCL1/MCL1/MCL1/MCL1/MCL1/MCL1/CLU/CTSB/STAT3/STAT3/STAT3/STAT3/IL2RA/IL2RA/IL2RA/IL2RA/IL2RA/ACTA2/ACTA2/ACTA2/ACTA2/CTSB/CASP3/KRAS/IGF1R/PTK2/PTK2/PTK2/PTK2/PTK2/PTK2/PTK2/PTK2/PTK2/PTK2/PTK2/PTK2/PTK2/PTK2/PTK2/PTK2/PTK2/PTK2/PTK2/PTK2/PTK2/PTK2/PTK2/PTK2/PTK2/PTK2/PTK2/PTK2/PTK2/PTK2/PTK2/PTK2/PTK2/PTK2/PTK2/PTK2/PTK2/PTK2/PTK2/WNT5A/PKM/FOXO1/CTSB/CTSB/FGFR1/FGFR1/FGFR1/FGFR1/FGFR1/FGFR1/FGFR1/GAK/ITGA2/ITGA2/ITGB4/IL2RA/IL2RA/IL2RA/TM4SF1/FN1/WWOX/WWOX/EGFR/WWOX/FGFR2/SYK/SMAD2/MICB/MICB/MICB/MICB/MICB/MICB/SMARCA4/SMARCA4/SMARCA4/SMARCA4/GAK/CAV1/DYRK1B/HLA-A/HLA-A/MICB/MICB/HDAC4/HDAC4/ITGB4/WWOX/COBLL1/LYN/DNASE1L3/ABCC1/ERBB4/ERBB4/BACH1/ITGB3/S100A6/S100A6/WWOX/HRAS/IGFBP3/IL2RA/PTCH1/BCL2/ACTR1A/ACTR1A/ACTR1A/ACTR1A/CDKN1A/DNASE1L3/DNASE1L3/ACTA2/EXT2/YAP1/MAP2K2/IL2RA/MICB/FN1/HRAS/MAP3K5/ITGB4/ERBB4/ERBB4/ERBB4/ERBB4/ERBB4/ERBB4/ERBB4/ERBB4/ROR2/ROR2/ROR2/LRP1/HRAS/PLXDC1/PLXDC1/PLXDC1/PLXDC1/TP73/PDGFRA/PDGFRA/PDGFRA/PDGFRA/PDGFRA/PDGFRA/PDGFRA/PDGFRA/OBSCN/MCL1/IL2RA/PLXNA1/CD14/URGCP/SGCA/HDAC4/PKM/PLXDC1/PLXDC1/PLXDC1/PLXDC1/PLXDC1/PLXDC1/PLXDC1/PLXDC1/PLXDC1/PLXDC1/PLXDC1/PLXNA1/PLXNA1/PLXNA1/PTCH1/BIRC7/BIRC7/BIRC7/PPARG/PPARG/FN1/ERBB4/ERBB4/ERBB4/CASP3/CASP3/CASP3/CASP3/CASP3/MICB/MICB/MICB/MICB/MICB/MICB/MICB/CTSK/HAS2/PTK2/PTK2/PTK2/PTK2/PTK2/PTK2/PTH1R/NDRG1/WWOX/HDAC4/MAPK8/MAPK8/ACTA2/IGF1R/S100A6/S100A6/FGFR1/PRKCA/DKK3/DKK3/DKK3/PRKCA/ATM/ATM/ATM/ATM/ATM/ATM/ATM/ATM/ATM/ATM/ATM/ATM/ATM/ATM/ATM/ATM/ATM/ATM/ATM/ATM/ENPP2/MTHFR/MTHFR/TRIM22/GAB1/GAB1/GAB1/GAB1/WNT10B/IGFBP3/HSP90B1/SMARCA4/HDAC4/HDAC4/TNFRSF11A/WNT5A/WNT5A/MET/CTSK/CDH3/CDH3/CDH3/CDH3/CDH3/BIRC7/BIRC7/TNFRSF10B/MCL1/MCL1/MCL1/PKM/PKM/PKM/PKM/PKM/PKM/PKM/PKM/PKM/PKM/PKM/URGCP/AKT1/HLA-A/HLA-A/HLA-A/HLA-A/HLA-A/HLA-A/HLA-A/MKI67/GAK/CTSB/MUC1/LGALS3/FGFR2/TOP1/TOP1/TOP1/EXT1/ROR2/ROR2/ROR2/ROR2/ROR2/ROR2/ROR2/ROR2/IL2RA/IGFBP3/IGFBP3/MMP9/YAP1/HSP90B1/WT1/WT1/PTK2/RASSF1/CALD1/HDAC4/BACH1/OBSCN/OBSCN/OBSCN/FBN2/MAPK8/KAT2B/KAT2B/EZR/HDAC4/GNL3/GNL3/PXN/PXN/PXN/ITGA2/URGCP/CLDN7/PPARG/PPARG/PPARG/PPARG/PLXDC1/PLXDC1/GAK/GAK/GAK/GAK/MAD2L1/FGFR2/FGFR2/MBD2/ERG/NOS2/NOS2/TFG/SLC19A1/MICA/MICA/MICA/ANGPT1/ANGPT1/ANGPT1/ANGPT1/ANGPT1/ANGPT1/ANGPT1/CTSB/CTSB/MMP2/MICB/MICB/MICB/MICB/MICB/MICB/CTSK/CTSK/TP73/MICB/IL2RA/IL2RA/IL2RA/WWOX/IL2RA/KAT2B/RBPJ/ROR2/CRADD/PDGFC/PDGFC/PDGFC/PDGFC/PDGFC/PDGFC/PDGFC/PDGFC/PDGFC/PDGFC/PDGFC/PDGFC/PDGFC/PDGFC/PDGFC/XPO1/HDAC4/FABP2/CCL5/HRAS/ATR/CTSK/TP63/CTSB/ARFIP1/HDAC4/HDAC4/MCL1/MCL1/PTCH1/CTSB/ACTR1A/WNT5A/NOS2/NOS2/WWOX/ROR2/PRKCA/PRKCA/WWOX/EPHA2/PRKCA/HLA-A/HDAC4/BIRC7/PKM/ARFIP1/GFAP/WWOX/COL6A3/COL6A3/EPHA2/CTSB/CTSB/FABP2/ROR2/SLC19A1/ITGA2/ROR2/ROR2/PTK2/PRKCA/PRKCA/HDAC4/LGALS1/LGALS1/LGALS1/LGALS1/LGALS1/LGALS1/LGALS1/LGALS1/LGALS1/LGALS1/HLA-A/HDAC4/HDAC4/HDAC4/ENPP2/ENPP2/ANXA5/ANXA5/ANXA5/ANXA5/ANXA5/ANXA5/CTSB/CTSB/CTSB/PLAGL1/LRP1/ITGAV/ITGAV/ITGAV/ITGAV/ITGAV/ITGAV/ITGAV/ACTR1A/ACTR1A/ACTR1A/ACTR1A/ACTR1A/ACTR1A/ACTR1A/ACTR1A/MAP2K1/ACTA2/NCOA1/NCOA1/NCOA1/NCOA1/IDH1/IDH1/ACTA2/ACTA2/MICB/MICB/MICB/SOX9/CTSB/MICB/WNT10B/WNT10B/WNT10B/CDH5/WT1/WT1/BIRC7/BIRC7/BIRC7/BIRC7/ANXA5/WNT10B/WNT10B/FBN2/IMP3/IMP3/WWOX/MICB/FBN2/FBN2/FBN2/MICB/WWOX/ABCB1/WT1/SOD2/MICB/RUNX2/RUNX2/PTCH1/CTSK/CTSK/CTSB/CTSB/RUNX2/RUNX2/RUNX2/RUNX2/GAK/ERBB4/ERBB4/ERBB4/CD34/RARB/IL2RA/IL2RA/IL2RA/FBN2/SQSTM1/DKK3/DKK3/TP73/ESR1/ESR1/WWOX/MICA/IGFBP3/LYN/HDAC4/CTSB/CTSB/CTSB/CTSB/HDAC4/HDAC4/HDAC4/CDH1/CDH1/SGCA/SMARCA4/SMARCA4/ARFIP1/SMARCA4/CD14/CD14/DHFR/DHFR/NFKB1/ITGB4/PTK2/PTK2/PTK2/PTK2/PTK2/PTK2/PTK2/PTK2/PTK2/PTK2/PTK2/PTK2/PTK2/PTK2/PTK2/PTK2/PTK2/PTK2/PTK2/PTK2/PTK2/PTK2/PTK2/PTK2/PTK2/PTK2/PTK2/PTK2/PTK2/GAB1/MICB/AVEN/AVEN/PKM/FABP2/FABP2/FABP2/FABP2/FABP2/FABP2/FABP2/FABP2/FABP2/FABP2/FABP2/FABP2/FABP2/FABP2/FABP2/FABP2/FABP2/FABP2/FABP2/FABP2/FABP2/FABP2/FABP2/FABP2/FABP2/FABP2/FABP2/FABP2/FABP2/FABP2/FABP2/FABP2/HLA-A/HLA-A/OBSCN/RASSF1/ITGB3/HLA-A/SYK/NR1I2/NR1I2/NR1I2/NR1I2/HDAC4/DKK3/DKK3/DKK3/DKK3/DKK3/DKK3/DKK3/DKK3/DKK3/DKK3/BSG/MICB/FGFR2/FGFR2/DKK3/DKK3/MKI67/MKI67/MICB/MAPK1/CLU/HDAC4/HDAC4/NOS2/NOS2/HLA-A/HLA-A/BRCA1/HLA-A/IGF2R/IGF2R/ROR2/ROR2/ROR2/ROR2/ROR2/CDH5/CDH5/EXT1/ESR1/GRN/CDH1/CDH1/MMP2/DHFR/TNFRSF11B/TNFRSF11B/TNFRSF11B/DNASE1L3/DNASE1L3/DNASE1L3/DNASE1L3/ITGA2/ITGA2/KAT2B/CASP8/MUC1/TP63/AKT1/MMP2/MMP2/EXT1/EXT1/EXT1/EXT1/WWOX/WWOX/ROR2/IGFBP3/IGFBP3/CTSB/EXT1/EXT1/EXT1/EXT1/EXT1/ROR2/PRKCA/MTHFR/MTHFR/MTHFR/MTHFR/MTHFR/MTHFR/JUP/ESR1/IGF1/RBPJ/RBPJ/MCL1/MCL1/MCL1/MCL1/MCL1/MCL1/MCL1/MCL1/MCL1/MCL1/MCL1/MCL1/MCL1/MCL1/MCL1/MCL1/MCL1/MCL1/MCL1/MCL1/MCL1/MCL1/MCL1/MCL1/MCL1/MCL1/MCL1/MCL1/MCL1/MCL1/MCL1/MCL1/MCL1/MCL1/MCL1/MCL1/MCL1/MCL1/MCL1/MCL1/MCL1/MCL1/MCL1/MCL1/MCL1/MCL1/MCL1/MCL1/MCL1/MCL1/MCL1/MCL1/MCL1/MCL1/MCL1/MCL1/MCL1/MCL1/MCL1/MCL1/MCL1/MCL1/MCL1/MCL1/MCL1/MCL1/MCL1/MCL1/MCL1/MCL1/MCL1/MCL1/MCL1/MCL1/DNASE1L3/IGFBP3/ANXA5/ITGAV/ITGAV/ITGA2/WT1/WT1/LGALS3/EXT1/HDAC4/AKT1/AKT1/HDAC4/ITGB4/ITGB4/ITGB4/ITGB4/ITGB4/ITGB4/MDM2/HDAC4/HDAC4/HDAC4/HDAC4/WT1/WT1/WT1/SMARCA4/HRAS/KNG1/KNG1/KNG1/KNG1/KNG1/KNG1/KNG1/KNG1/KNG1/KNG1/KNG1/KNG1/KNG1/KNG1/KNG1/KNG1/KNG1/KNG1/KNG1/KNG1/KNG1/KNG1/KNG1/KNG1/KNG1/KNG1/KNG1/KNG1/KNG1/KNG1/KNG1/KNG1/KNG1/KNG1/KNG1/KNG1/NOS2/PAX7/RBPJ/RBPJ/MAP2K2/LGALS3/LYN/FABP2/TRIM22/TRIM22/TRIM22/EXT1/SMAD4/MICB/MICB/ITGB4/CD9/PRKCA/HLA-A/FGFR2/DKK3/DKK3/DKK3/DKK3/DKK3/DKK3/DKK3/DKK3/DKK3/DKK3/DKK3/IL2RA/IL2RA/LYN/LGALS3/ARFIP1/HDAC4/HDAC4/EXT2/EXT2/EXT2/EXT2/CDH5/EZR/PRKCA/HDAC4/IGFBP3/KAT2B/PTK2/ITGB4/OBSCN/OBSCN/BIRC7/CTSB/PTK2/PLAU/CDH5/SLC26A2/FGFR1/COBLL1/COBLL1/COBLL1/COBLL1/COBLL1/COBLL1/COBLL1/IGF2BP3/IGF2BP3/CTSB/CTSB/CTSB/CTSB/CTSB/WWOX/HDAC4/DNASE1L3/LRP1/CD36/MAPK8/SMARCA4/SMARCA4/MICB/PRKCA/YY1/YY1/KRAS/PROM1/PROM1/URGCP/URGCP/URGCP/URGCP/URGCP/LPAR1/MUC1/MUC1/MMP2/URGCP/URGCP/URGCP/MMP13/YAP1/YAP1/YAP1/YAP1/ADIPOR1/ACTR1A/CD36/CD36/MTAP/LPAR1/DKK3/GNL3/EXT1/OBSCN/OBSCN/OBSCN/OBSCN/WWOX/FBN1/FBN1/FBN1/IMP3/RUNX2/ATR/FN1/HDAC4/HDAC4/CTSB/OBSCN/OBSCN/OBSCN/OBSCN/WWOX/IL6/PTK2/FABP2/FABP2/CRADD/DYRK1B/DYRK1B/SLC2A1/CAMK2A/NF2/HDAC4/HDAC4/PLAU/CAPN1/RARB/HLA-A/CAPN2/CAPN2/CAPN2/HDAC4/BIRC7/BIRC7/GFAP/RUNX2/RUNX2/RUNX2/RUNX2/RUNX2/RUNX2/RUNX2/RUNX2/RUNX2/RUNX2/RUNX2/RUNX2/RUNX2/RUNX2/RUNX2/RUNX2/RUNX2/RUNX2/RUNX2/RUNX2/RUNX2/RUNX2/RUNX2/RUNX2/RUNX2/RUNX2/RUNX2/RUNX2/RUNX2/RUNX2/RUNX2/RUNX2/RUNX2/RUNX2/RUNX2/RUNX2/RUNX2/RUNX2/RUNX2/RUNX2/RUNX2/RUNX2/RUNX2/RUNX2/GNL3/HDAC4/HDAC4/WT1/CDH3/HDAC4/FBN2/FBN2/DNASE1L3/DNASE1L3/KAT2B/KAT2B/PRKCA/PRKCA/WWOX/WWOX/WWOX/WWOX/YAP1/TP73/CTSB/CD44/IL2RA/SMARCA4/SMAD4/SMAD4/ITGA2/GAB1/MICA/MICA/MICA/MICA/MICA/MICA/MICA/MICA/MICA/MICA/MICA/MICA/MICA/MICA/MICA/MICA/MICA/MICA/MICA/MICB/ITGAV/ITGAV/ITGAV/ITGAV/CCNA2/HLA-A/HLA-A/HLA-A/HLA-A/ITGB3/FGFR1/FGFR1/FGFR1/FGFR1/FGFR1/FGFR1/FGFR1/CLU/CLU/CLU/CLU/CLU/CLU/WWOX/WWOX/ABCC1/ATM/ATM/ATM/ADIPOR2/CTSB/CAPN1/CAPN1/TP73/CTSB/CAPN2/MICB/HLA-A/HLA-A/WWOX/SRGAP2/SRGAP2/PIK3CG/CTSB/RUNX2/WWOX/WWOX/WWOX/HLA-A/KRAS/LGALS3/LGALS3/HDAC4/ACTR1A/PTCH1/BCL6/GFAP/GFAP/GFAP/GFAP/FEM1A/MCM2/MCM2/MKI67/ITGAV/MICA/MICA/WWOX/CAPN1/WWOX/CD36/HDAC4/IGF2BP2/PTK2/PTK2/CRK/DNASE1L3/CTSB/CTSB/BTC/BTC/CD36/HDAC4/CAPN2/CAPN2/CAPN2/CAPN2/WWOX/LGALS3/HLA-A/HRAS/HRAS/CD44/NF2/NF2/MICB/MICB/MICB/MICB/MICB/MICB/MICB/MICB/MICB/MICB/MICB/MICB/MICB/MICB/MICB/MICB/SMARCA4/TNFRSF11A/TNFRSF11A/FLI1/ITGB4/HDAC4/CTSB/ITGB3/ITGB3/ITGB3/OBSCN/CTSB/PLAGL1/WNT10B/WNT10B/WNT10B/WNT10B/WNT10B/WNT10B/WNT10B/WNT10B/WNT10B/WNT10B/BID/BID/BID/BID/BID/BID/BID/BID/BID/BID/BID/BID/BID/EXT1/EXT1/EXT1/EXT1/EXT1/CASP8/CASP8/CASP8/CASP8/RUNX2/RECQL4/CDK4/MAP3K5/ITGB4/HDAC4/MICB/MICB/MICB/ITGB4/BIRC7/BIRC7/BIRC7/ROR2/CTSB/PRKCA/ACTA2/URGCP/URGCP/URGCP/URGCP/URGCP/URGCP/URGCP/URGCP/URGCP/URGCP/GAB1/HDAC4/CD36/CD36/HRAS/HRAS/HRAS/MICB/MICB/MICB/ACTR1A/CTSB/WWOX/WWOX/DKK3/DKK3/DKK3/CAPN2/CTSB/WWOX/GAK/CREB1/ITGA2/ITGA2/ITGA2/ITGA2/CDK4/ROR2/MCAM/MBD2/KRAS/KRAS/SMARCA4/SMARCA4/SMARCA4/SMARCA4/SMARCA4/IGFBP3/IGFBP3/IGFBP3/MET/MET/MET/MET/MET/MET/ESR1/RASSF1/EXT1/IGF2R/IGF2R/CASP3/CASP3/AVEN/CDK4/GAK/NFKB1/MTHFR/IL2RA/TP73/CTNNB1/ACTR1A/ACTR1A/PRKCA/TNFRSF11A/HDAC4/HDAC4/DNASE1L3/BACH1/BACH1/BACH1/CDK4/GFAP/KAT2B/BSG/ITGB3/CAPN2/HDAC4/PLXDC1/WWOX/LGALS3/LGALS3/LGALS3/LGALS3/LGALS3/LGALS3/IGF1/IGF1/CREB1/CREB1/CREB1/CREB1/CREB1/CREB1/CREB1/CREB1/CREB1/CREB1/CREB1/CREB1/CREB1/AKT1/OBSCN/HLA-A/RASSF1/PRKCD/CALD1/CALD1/GAK/CTSB/CTSB/EGFR/EGFR/WWOX/GAK/YY1/FOXO1/PTK2/PTK2/TRIM22/LGALS1/LGALS1/PIAS4/MICB/MICB/MICB/MICB/WWOX/YY1/YY1/YY1/CD36/CD36/ADIPOR1/ID1/ID1/AP2B1/AP2B1/AP2B1/AP2B1/AP2B1/AP2B1/AP2B1/SUMO1/MTAP/HDAC4/HDAC4/HDAC4/CTSB/ROR2/HLA-A/HLA-A/HRAS/HRAS/HRAS/HRAS/IGF1R/CTSB/ACTR1A/ACTR1A/ACTR1A/ACTR1A/ACTR1A/ACTR1A/ACTR1A/ACTR1A/ETV6/MMP1/FLI1/FLI1/MICA/MICA/IL2RA/RBPJ/MBD2/MBD2/MTHFR/WWOX/ITGAV/HDAC4/BTC/BTC/BTC/IL2RA/MICB/CREB3L1/AKT1/WWOX/EGFR/EGFR/VDR/VDR/GAK/FABP2/FABP2/WWOX/TNFRSF11A/YAP1/YAP1/YAP1/WWOX/ABCC1/ITGA2/ITGA2/PRKCA/WWOX/WWOX/MICA/AGER/AGER/AGER/AGER/AGER/ATR/ATR/ATR/PLXNA1/PLXNA1/PLXNA1/MICB/MAP3K5/SMARCA4/GAK/TNFRSF11B/MICA/MICA/RBPJ/RBPJ/RBPJ/RBPJ/GAK/CLU/ROR2/YAP1/HLA-A/MAPK8/MAPK8/MAPK8/MAPK8/MAPK8/MAPK8/MAPK8/MAPK8/MAPK8/MAPK8/MAPK8/ACTA2/RUNX2/CTSK/PROM1/CTSB/CTSB/MICB/MICB/DKK3/MKI67/FABP2/FABP2/FABP2/CRK/DNASE1L3/CTSB/CTSB/WNT5A/ATR/ATR/IGFBP3/IGFBP3/MICB/UCHL1/UCHL1/MICB/MICB/MICB/MICB/MICB/MICB/CTSB/CASP3/CASP3/CASP3/GFAP/EGFR/STAT3/STAT3/STAT3/STAT3/SERPINF1/IL2RA/IL2RA/GNL3/EXT2/EXT2/EXT2/EXT2/ACKR3/TP73/WWOX/WWOX/TP63/TP63/TP63/TP63/PRKCD/PRKCD/PRKCD/PRKCD/PRKCD/LYN/EZH2/EZH2/EZH2/PTK2/ITGB4/MKI67/HDAC4/ITGA2/MICA/EZR/EZR/EZR/EZR/EZR/EZR/WWOX/HLA-A/COL6A3/WWOX/LPAR1/ROR2/ROR2/CTSB/DNASE1L3/HDAC4/HDAC4/HDAC4/HDAC4/HDAC4/HDAC4/WNT10B/WNT10B/CTSB/ROR2/EZR/CADM1/CADM1/ITGB4/ITGB4/ITGB4/ITGB4/ITGB4/ITGB4/DHFR/DHFR/CTSB/TNFRSF11A/TNFRSF11A/ITGB3/CAMK2A/CAMK2A/CAMK2A/ABCC1/TP73/IGF2BP2/IGF2BP2/IGF2BP2/IGF2BP2/IGF2BP2/IGF2BP2/IGF2BP2/BSG/AKT1/HRAS/HDAC4/SMARCA4/SMARCA4/SMARCA4/ENPP2/PDGFRA/PDGFRA/PDGFRA/PDGFRA/PDGFRA/PDGFRA/PDGFRA/PDGFRA/IL6/IL6/PLXDC1/IGFBP3/DKK3/DKK3/DKK3/DKK3/PTK2/PRKCA/PRKCA/PRKCA/ITGB4/WWOX/WWOX/CTSB/CTSB/CTNNB1/HLA-A/CDC5L/ATM/ATM/ATM/ATM/ATM/ATM/ATM/ATM/ATM/ATM/ATM/ATM/ATM/ATM/ATM/ATM/ATM/ATM/ATM/ATM/ATM/ATM/ATM/ATM/ATM/ATM/ATM/ATM/ATM/ATM/ATM/ATM/ATM/ATM/ATM/WNT10B/WNT10B/WNT10B/EXT1/EXT1/DNASE1L3/CD14/BIRC7/PLXDC1/PLXDC1/ROR2/ENPP2/TOP1/CTSB/CTSB/CTSB/CTSB/LPAR1/MICB/MICB/MICB/MICB/MICB/MICB/MICB/MICB/MICB/MICB/MICB/MICB/MICB/MICB/MICB/MICB/PDGFRA/PDGFRA/PDGFRA/ERBB4/IGF2BP2/EZR/WT1/LGALS3/LGALS3/LGALS3/LGALS3/LGALS3/LGALS3/LGALS3/LGALS3/LGALS3/LGALS3/LGALS3/LGALS3/LGALS3/LGALS3/LGALS3/LGALS3/LGALS3/LGALS3/LGALS3/LGALS3/LGALS3/LGALS3/FN1/CTSB/URGCP/PRKCA/PRKCA/RELA/PKM/PKM/PKM/PKM/PKM/ANGPT1/EPHA2/EGFR/ERBB4/MTAP/RBPJ/LGALS3/PLXNA1/PLXNA1/PLXNA1/HDAC4/HRAS/HRAS/HRAS/HRAS/HRAS/HRAS/HRAS/HRAS/HRAS/HRAS/HRAS/HRAS/PTK2/IL2RA/ERBB4/ACTA2/ACTA2/ACTA2/ACTA2/ACKR3/ACKR3/ACKR3/ACKR3/ACKR3/ACKR3/ACKR3/ACKR3/ACKR3/RBPJ/APOD/APOD/APOD/CD36/CD36/HLA-A/HLA-A/HLA-A/PLAUR/DKK3/ACTA2/NF2/NF2/MKI67/ERBB4/CCNA2/COBLL1/CD36/CD36/F3/F3/F3/F3/F3/F3/F3/F3/F3/F3/F3/F3/F3/F3/CASP3/CASP3/LPAR1/EXT1/EXT1/EXT1/ROR2/ROR2/FBN2/ITGA2/BACH1/PTCH1/PTCH1/AKT1/ITGB4/GAK/RARB/CAPN2/CAPN2/CAPN2/CAPN2/MICB/SMAD2/PTK2/PTK2/HSP90B1/MICA/MICB/CTSB/RBPJ/PROM1/PROM1/PROM1/PROM1/PROM1/PROM1/PROM1/ITGB3/ITGB3/CTSB/GFAP/YAP1/SQSTM1/SQSTM1/CTSB/DKK3/DKK3/DKK3/CTSB/GFAP/CTSB/ATM/ATM/SMARCA4/EXT2/HRAS/HRAS/CDH5/CDH5/CDH5/CDH5/CDH5/CDH5/CDH5/CDH5/AGER/PLXDC1/PLXDC1/HDAC4/PLXNA1/CADM1/IGF2/CADM1/FBN2/FBN2/FBN2/FBN2/FBN2/FBN2/FBN2/FBN2/ING1/ING1/ROR2/ITGB3/RECK/RECK/RECK/RECK/RECK/RECK/RECK/RECK/CAPN2/CAPN2/CAPN2/CAPN2/CAPN2/CAPN2/AKT1/GAK/CD9/ARFIP1/ARFIP1/ARFIP1/ARFIP1/ARFIP1/ARFIP1/ARFIP1/ARFIP1/FBN2/WNT10B/FABP2/FABP2/FABP2/RASSF1/OBSCN/RARB/WNT5A/PRKCA/PRKCA/PRKCA/PRKCA/PRKCA/PRKCA/PRKCA/PRKCA/ABCC1/HLA-A/FN1/COBLL1/PRKCA/ANGPT1/ANGPT1/HDAC4/HDAC4/SNAI1/GNL3/GNL3/GNL3/GNL3/GNL3/GNL3/GNL3/GNL3/GNL3/GNL3/GNL3/GNL3/GNL3/GNL3/GNL3/GNL3/GNL3/GNL3/GNL3/GNL3/GNL3/GNL3/GNL3/GNL3/GNL3/GNL3/GNL3/GNL3/GNL3/GNL3/GNL3/GNL3/GNL3/GNL3/GNL3/GNL3/GNL3/GNL3/GNL3/GNL3/GNL3/GNL3/GNL3/GNL3/GNL3/GNL3/GNL3/GNL3/GNL3/GNL3/GNL3/GNL3/GNL3/GNL3/GNL3/GNL3/GNL3/GNL3/GNL3/GNL3/GNL3/GNL3/WWOX/HDAC4/MICB/MICB/ANXA5/MSLN/MSLN/HDAC4/CTSB/MUC1/MICB/ACTA2/HDAC4/MICB/PRKCA/SMARCA4/SMARCA4/CTSB/CTSB/CTSB/GAK/GAB1/GAB1/TNC/TNC/TNC/MICB/IHH/CTSB/CTSB/CTSB/CTSB/CTSB/CTSB/CTSB/ERCC2/KAT2B/EZR/EZR/KNG1/IL2RA/IL2RA/IL2RA/ITGA2/ITGA2/SMARCA4/FBLIM1/WNT5A/MUC1/MUC1/MAPK1/OBSCN/MMP2/MMP2/MMP2/MMP2/MMP2/MMP2/MMP2/MMP2/MMP2/MMP2/MMP2/MMP2/MMP2/MMP2/MMP2/FBN1/LGALS3/LGALS3/LGALS3/LGALS3/LGALS3/LGALS3/LGALS3/LGALS3/LGALS3/LGALS3/LGALS3/LGALS3/LGALS3/LGALS3/LGALS3/LGALS3/LGALS3/LGALS3/LGALS3/FOXO1/HLA-A/HLA-A/HLA-A/HLA-A/HLA-A/HLA-A/HLA-A/HLA-A/HLA-A/HLA-A/HLA-A/HLA-A/CDH1/BMP4/HDAC4/MMP9/MMP9/PRKCA/MUC1/IGF1R/IGF1R/IGFBP3/SMARCA4/GAB1/GAB1/MMP13/SMARCA4/IGFBP3/MICB/CTSB/CDH5/URGCP/OBSCN/OBSCN/ERBB4/HDAC4/MAPK1/MAPK1/MAPK1/MAPK1/DHFR/CAPN2/MBD2/MBD2/SOD2/SOD2/SOD2/SOD2/SOD2/SOD2/SOD2/SOD2/SOD2/SOD2/SOD2/SOD2/SOD2/SOD2/ACTR1A/ACTR1A/ACTR1A/ACTR1A/ACTR1A/ACTR1A/ACTR1A/ACTR1A/ACTR1A/ACTR1A/ACTR1A/ACTR1A/ACTR1A/ACTR1A/ACTR1A/ACTR1A/ACTR1A/ACTR1A/ACTR1A/ACTR1A/ACTR1A/ACTR1A/ACTR1A/ACTR1A/ACTR1A/ACTR1A/ACTR1A/ACTR1A/ACTR1A/ACTR1A/ACTR1A/ACTR1A/ACTR1A/ACTR1A/ACTR1A/ACTR1A/ACTR1A/ACTR1A/ACTR1A/ACTR1A/ACTR1A/ACTR1A/ACTR1A/ACTR1A/ACTR1A/ACTR1A/ACTR1A/WWOX/WWOX/WWOX/WWOX/WWOX/PROM1/WWOX/WWOX/WWOX/WWOX/PLXDC1/PLXDC1/WWOX/CTSB/GAK/GAK/MMP2/MMP2/FN1/HLA-A/LGALS3/LYN/LYN/MAP3K5/MAP3K5/MAP3K5/GNL3/WWOX/OBSCN/CD44/CD44/OBSCN/NTS/NTS/HDAC4/RARB/FGFR1/F2RL3/F2RL3/FGFR2/FGFR2/UTS2R/PTK2/GAK/WNT5A/HAS2/HAS2/HAS2/HAS2/PTK2/PTK2/PTK2/WNT10B/LGALS3/LGALS3/CTSB/CTSB/NF2/NF2/NF2/NF2/ACTA2/ACTA2/ACTA2/ACTA2/MBD2/MBD2/GAB1/CDH1/CDH1/CDH1/CDH1/EPHA2/EPHA2/EPHA2/HLA-A/HLA-A/HLA-A/HLA-A/HLA-A/HLA-A/COL6A3/WWOX/CLDN7/ROR2/ROR2/TP63/PTK2/HRAS/PLXDC1/PLXDC1/CTSB/WT1/HLA-A/HLA-A/HLA-A/SMARCA4/GFAP/EXT2/HLA-A/HLA-A/BRCA1/PLXDC1/HDAC4/HRAS/CTSB/AKT1/IGFBP3/IGFBP3/HDAC4/CTSB/GAB1/GAB1/GAB1/CD36/CD36/CD36/CD36/CD36/CD36/CD36/CD36/ROR2/DHFR/CAPN2/OBSCN/OBSCN/ITGB3/ITGB3/ITGB3/PTK2/PTK2/PTK2/CASP3/HDAC4/IL2RA/IL2RA/ANGPT1/ANGPT1/ANGPT1/WWOX/ACTA2/ACTA2/CD9/CLDN7/OBSCN/ENPP2/BCL2L1/GNL3/EZR/HDAC4/HDAC4/HDAC4/HDAC4/EXT1/CTSB/AKT1/FGFR1/FGFR1/FGFR1/FGFR1/FGFR1/FGFR1/FGFR1/FGFR1/FGFR1/FGFR1/FGFR1/FGFR1/FGFR1/FGFR1/FGFR1/FGFR1/FGFR1/FGFR1/FGFR1/FGFR1/FGFR1/FGFR1/FGFR1/FGFR1/FGFR1/CTSB/YY1/YY1/YY1/YY1/LGALS3/ABCC1/CDH5/MAPK8/CTSK/PRKCA/WWOX/WWOX/CCL5/CCL5/MUC1/ANGPT1/ANGPT1/ANGPT1/ANGPT1/CTSB/MICB/MICB/WWOX/CADM1/CAPN2/ATR/TRIM22/PROM1/FN1/FABP2/FABP2/FABP2/TNFRSF10B/CAPN2/MAP2K1/MAP2K1/MAP2K1/MAP2K1/MAP2K1/ROR2/ROR2/MTHFR/CDH5/WNT5A/TP63/MICB/ADIPOR1/ADIPOR1/OBSCN/WWOX/WWOX/WWOX/WWOX/WWOX/WWOX/ANGPT1/ANGPT1/FN1/ROR2/ROR2/ROR2/CTSB/WWOX/HDAC4/PTK2/FABP2/MICA/ABCC1/ABCC1/PRKCA/PRKCA/PRKCA/MICB/MICB/FBN2/PTK2/PTK2/PTK2/PTK2/PTK2/PTK2/PTK2/PTK2/PTK2/PTK2/PTK2/PTK2/PTK2/PTK2/CTSB/MICB/WT1/WT1/WT1/WT1/WT1/WT1/WT1/CD36/CD44/CD44/HDAC4/DNASE1L3/HLA-A/PPARG/PRKCA/WWOX/WWOX/PTCH1/UTS2R/UTS2R/UTS2R/CASP3/CASP3/CASP3/ROR2/ANXA5/DKK3/CAV1/CTSB/WWOX/HDAC4/HDAC4/HDAC4/PRKCA/ARFIP1/YAP1/YAP1/MAP2K1/WWOX/DNASE1L3/AKT1/EZR/FGFR2/ADIPOR1/FN1/PRKCD/CTSB/HDAC4/HDAC4/HDAC4/RBPJ/GFAP/MICA/MICA/MICA/MICA/MICA/MICA/MICA/MICA/MICA/MICA/ITGAV/SLC19A1/SLC19A1/OBSCN/MICB/MICB/MICB/MICB/MICB/MICB/MICB/MICB/MICB/MICB/MICB/MICB/MICB/CTSB/CTSB/CTSB/CTSB/CTSB/CTSB/CTSB/CTSB/CTSB/CTSB/CTSB/CAPN2/IGFBP3/EXT2/HDAC4/MBD2/GNL3/GNL3/GNL3/GNL3/GNL3/GNL3/GNL3/GNL3/GNL3/GNL3/GNL3/GNL3/GNL3/GNL3/GNL3/GNL3/GNL3/GNL3/GNL3/GNL3/GNL3/GNL3/GNL3/GNL3/GNL3/GNL3/GNL3/GNL3/GNL3/GNL3/GNL3/GNL3/GNL3/GNL3/GNL3/GNL3/GNL3/GNL3/GNL3/GNL3/GNL3/GNL3/GNL3/GNL3/GNL3/GNL3/GNL3/GNL3/GNL3/WNT10B/GNL3/HDAC4/HDAC4/ITGB4/MTAP/IGF2BP2/HLA-A/HLA-A/LYN/LYN/GAK/GAK/GAK/GAK/GAK/GAK/GAK/GAK/GAK/GAK/HDAC4/KAT2B/MBD2/MBD2/PLAGL1/OBSCN/RBPJ/SERPINF1/GFAP/GFAP/GFAP/ACTA2/ACTA2/MCAM/HLA-A/ERCC2/MICB/CHEK1/EZR/EZR/TGFBI/MSH2/EXT1/BCL2L1/BCL2L1/BCL2L1/BCL2L1/BCL2L1/BCL2L1/BCL2L1/BCL2L1/BCL2L1/BCL2L1/BCL2L1/BCL2L1/BCL2L1/BCL2L1/BCL2L1/BCL2L1/BCL2L1/BCL2L1/BCL2L1/BCL2L1/BCL2L1/GAK/GAK/GAK/GAK/GAK/ERG/ACTA2/GAK/TP73/TP73/ACTR1A/RASGRF1/PLXDC1/YAP1/CREB3L2/LGALS3/LGALS3/LGALS3/LGALS3/LGALS3/LGALS3/LGALS3/LGALS3/LGALS3/LGALS3/LGALS3/LGALS3/LGALS3/LGALS3/LGALS3/LGALS3/LGALS3/LGALS3/LGALS3/LGALS3/LGALS3/CTSB/CCNA2/CCNA2/SMARCA4/CTSB/CTSB/CTSB/CTSB/BMP4/TRIM22/HDAC4/HDAC4/WNT10B/BACH1/HDAC4/CDC5L/IGF2R/WWOX/WWOX/MSLN/WWOX/CTSB/EZR/EGFR/IGFBP3/IGFBP3/IGFBP3/IGFBP3/IGFBP3/IGFBP3/IGFBP3/IGFBP3/IGFBP3/IGFBP3/IGFBP3/IGFBP3/IGFBP3/CTSB/HDAC4/ROR2/ROR2/CDH5/CDH5/HDAC4/WWOX/IGFBP3/BCL2L1/LGALS3/PTK2/KITLG/KITLG/HDAC4/SMARCA4/CTSB/ATM/MICB/MICA/MICA/MICA/MICA/MICA/MICA/MICA/GAK/GAK/GAK/GAK/XPO1/XPO1/XPO1/XPO1/XPO1/XPO1/XPO1/XPO1/IL2RA/ARFIP1/ARFIP1/ARFIP1/ARFIP1/ARFIP1/ARFIP1/CTSB/CTSB/CRADD/HDAC4/ITGAV/ITGAV/ITGAV/ITGA2/BSG/CTSB/HLA-A/FN1/MICB/MICB/MICB/MICB/MICB/MICB/MICB/MICB/MICB/MICB/MICB/MICB/MICB/MICB/MICB/MICB/FGFR2/FGFR2/FGFR2/GAK/MIR126/PTK2/CTSB/MMP2/EPHA2/EPHA2/EPHA2/EPHA2/EPHA2/EPHA2/EPHA2/EPHA2/EPHA2/FOXO1/DKK3/DKK3/DKK3/DKK3/DKK3/DKK3/DKK3/DKK3/DKK3/OBSCN/GAK/ACTA2/ACTA2/GAK/ADIPOR1/ADIPOR1/ADIPOR1/ADIPOR1/ADIPOR1/IL2RA/BIRC7/BIRC7/BIRC7/PDGFRB/CADM1/ADIPOR1/ADIPOR1/ADIPOR1/ACTA2/IL2RA/CASP8/CASP8/CASP8/FN1/FN1/CD44/ROR2/CTSB/YAP1/YAP1/ERBB2/ERBB2/ERBB2/PTK2/LYN/LGALS3/WWOX/WWOX/WWOX/IGFBP3/DKK3/GAK/HDAC4/HDAC4/ACTA2/WWOX/GAK/GAK/GAK/GAK/GAK/GAK/GAK/GAK/GAK/GAK/GAK/FGFR1/FGFR1/FGFR1/PTK2/ITGB4/ACTR1A/ACTR1A/ACTR1A/ACTR1A/ACTR1A/ACTR1A/ACTR1A/ACTR1A/ACTR1A/ACTR1A/ACTR1A/ACTR1A/ACTR1A/ACTR1A/ACTR1A/ACTR1A/ACTR1A/ACTR1A/ACTR1A/ACTR1A/ACTR1A/ACTR1A/ACTR1A/ACTR1A/ACTR1A/ACTR1A/ACTR1A/ACTR1A/ACTR1A/ACTR1A/ACTR1A/ACTR1A/ACTR1A/ACTR1A/ACTR1A/ACTR1A/ACTR1A/ACTR1A/ACTR1A/ACTR1A/ACTR1A/ACTR1A/ACTR1A/ACTR1A/ACTR1A/ACTR1A/ACTR1A/TRIM22/GFAP/GFAP/GFAP/WWOX/LYN/LYN/FN1/FN1/ERG/COL6A3/DNASE1L3/CLU/LGALS3/LGALS3/LGALS3/LGALS3/ITGB4/ITGB4/ITGB4/ROR2/DNASE1L3/GNL3/EXT1/ERBB4/WWOX/CCL5/GAK/CAPN2/CAPN2/CAPN2/OBSCN/OBSCN/OBSCN/OBSCN/OBSCN/HDAC4/ROR2/RARB/CTSB/EXT1/FSCN1/FSCN1/FSCN1/FSCN1/IMP3/IHH/IHH/IHH/IHH/IHH/IHH/IHH/IHH/IHH/IHH/IHH/IHH/IHH/CHEK1/CHEK1/CHEK1/FGFR2/HDAC4/HDAC4/HDAC4/HDAC4/GAK/GAK/GAK/GAK/GAK/GAK/CTSB/CADM1/CDH5/HRAS/KLRK1/KLRK1/PTK2/PRKCA/IL2RA/BACH1/BACH1/BACH1/BACH1/BACH1/GAK/LGALS3/EXT1/GAB1/ARFIP1/ARFIP1/WWOX/SMAD2/SMAD2/HSP90B1/HSP90B1/ANXA5/PTCH1/CLU/CAPN2/CAPN2/DKK3/LPAR1/MTHFR/CD36/IL2RA/HLA-A/VDR/VDR/VDR/VDR/VDR/DNASE1L3/YY1/FOXO1/FOXO1/FOXO1/FOXO1/SQSTM1/IGF2BP2/PRKCA/MMP2/SS18L1/SS18L1/GAK/GAK/GAK/TM4SF1/TM4SF1/LGALS3/MBD2/MICB/MICB/MICB/PLXNA1/PLXNA1/PLXNA1/IGF1/FOXO1/CD44/WWOX/WWOX/WWOX/IL2RA/CTSB/YAP1/YAP1/CLDN7/CTSB/UTS2R/EPHA2/EPHA2/CTSB/HDAC4/HDAC4/HDAC4/LPAR1/CTSB/ADIPOR1/PPARG/PPARG/LYN/LYN/LYN/LYN/LYN/FOXO1/ACTA2/ACTA2/IL2RA/ITGAV/LGALS3/DKK3/DNASE1L3/MUC1/PTCH1/EXT1/EXT1/HDAC4/MICB/MICB/MICB/MICB/MICB/MICB/MICB/MICB/MICB/MICB/MICB/MICB/MICB/HDAC4/CTSB/CTSB/CTSB/PRKCA/MED19/HDAC4/HDAC4/CDKN1A/OBSCN/ABCC1/HDAC4/WWOX/ITGB4/ITGB4/IL2RA/PRKCA/ARFIP1/ARFIP1/ARFIP1/ARFIP1/ARFIP1/ARFIP1/IHH/IHH/AGER/AGER/AGER/AGER/AGER/CTSB/CLU/TNFRSF10B/TNFRSF10B/TNFRSF10B/TNFRSF10B/CCL5/CCL5/LGALS3/HDAC4/HDAC4/YAP1/MAPK8/MAPK8/MAPK8/MAPK8/MAPK8/MAPK8/MAPK8/MAPK8/MAPK8/MAPK8/FBN2/MMP9/MMP9/FABP2/FABP2/FABP2/FABP2/HDAC4/TNFRSF11B/LPAR1/IGFBP3/GAK/HDAC4/ITGB4/ITGB4/ITGB4/ITGB4/RBPJ/CADM1/CDK4/HDAC4/MAP2K4/MICB/DHFR/DHFR/DHFR/ERG/CADM1/EZH2/MMP2/BCL6/PRKCD/LGALS1/LGALS1/LGALS1/HLA-A/CTSB/MCL1/MCL1/TM4SF1/MMP2/HRAS/F3/F3/F3/F3/F3/F3/F3/F3/F3/F3/F3/CD44/HDAC4/PLAGL1/GAK/AKT1/DNASE1L3/CMA1/ITGB4/ITGB4/CTSB/WWOX/IGFBP3/FN1/FN1/FN1/SLC19A1/HRAS/NF2/FBN2/DKK3/GAK/CTSB/CTSB/FBN2/FBN2/FBN2/FBN2/FBN2/FBN2/FBN2/FBN2/FBN2/FBN2/FBN2/FBN2/FBN2/MTAP/MTAP/MTAP/CTSK/PTK2/PTK2/PTK2/BSG/MTHFR/MTHFR/MTHFR/MTHFR/MTHFR/MTHFR/ROR2/DKK3/DKK3/DKK3/PLXDC1/PLXDC1/NFKB1/ADIPOR1/HDAC4/HDAC4/PLXNA1/IGFBP3/ITGAV/EXT1/MTHFR/GAK/MICB/MICB/ESR2/RBPJ/GAB1/EPHA2/GAK/MICB/BIRC7/HLA-A/CTSB/CTSB/CTSB/CTSB/CTSB/CTSB/MICB/MICB/MICB/MICB/MICB/MICB/MICB/MICB/MICB/MICB/MICB/MICB/MICB/MICB/MICB/MICB/MICB/MICB/MICB/MICB/MICB/MICB/MICB/MICB/MICB/MICB/MICB/MICB/MICB/MICB/MICB/MICB/MICB/MICB/MICB/MICB/MICB/MICB/MICB/MICB/MICB/MICB/MICB/MICB/MICB/MICB/MICB/MICB/MICB/MICB/MICB/MICB/MICB/MICB/MICB/MICB/MICB/MICB/MICB/MICB/MICB/MICB/MICB/MICB/MICB/MICB/MICB/MICB/MICB/MICB/MICB/MICB/MICB/MICB/MICB/MICB/MICB/MICB/MICB/MICB/MICB/MICB/MICB/UTS2R/UTS2R/UTS2R/UTS2R/UTS2R/UTS2R/UTS2R/UTS2R/UTS2R/UTS2R/IL2RA/IL2RA/IGFBP3/DHFR/MICB/MICB/APOD/APOD/APOD/APOD/APOD/APOD/APOD/APOD/APOD/APOD/APOD/APOD/APOD/APOD/APOD/APOD/APOD/APOD/APOD/APOD/APOD/APOD/CCNE1/MICB/SLC19A1/MCL1/MCL1/WWOX/HLA-A/HLA-A/HLA-A/HLA-A/HLA-A/HLA-A/HLA-A/HLA-A/HLA-A/HLA-A/HLA-A/HLA-A/HLA-A/ANXA5/S100A6/BCL2L1/BCL2L1/BCL2L1/BCL2L1/BCL2L1/BCL2L1/BCL2L1/BCL2L1/BCL2L1/BCL2L1/MICB/MTHFR/HRAS/CTSB/CTSB/CTSB/CTSB/CTSB/IDH1/ROR2/RPL7A/LYN/SLC2A1/SLC2A1/SLC2A1/SLC2A1/SLC2A1/SLC2A1/SLC2A1/SLC2A1/HLA-A/HLA-A/HLA-A/HLA-A/HLA-A/HLA-A/HLA-A/HLA-A/HLA-A/HLA-A/HLA-A/HLA-A/HLA-A/HLA-A/HLA-A/HLA-A/HLA-A/HLA-A/HLA-A/HLA-A/HLA-A/HLA-A/HLA-A/HLA-A/HLA-A/HLA-A/HLA-A/HLA-A/HLA-A/HLA-A/COBLL1/HDAC4/IGF1R/ACTA2/ACTA2/ACTA2/ACTA2/MDM2/ABCC1/IGF1R/CD36/CD36/CTSB/PRKCA/HLA-A/MMP2/MMP2/MMP2/MMP2/UTS2R/UTS2R/UTS2R/FABP2/FABP2/FABP2/FABP2/PLXDC1/IGFBP3/ATM/GAK/FN1/MICA/PTK2/MAPK1/PROM1/EZR/EZR/EZR/CTSB/CTSB/EXT1/EXT1/EXT1/CRK/HDAC4/FOXO1/FOXO1/ACTR1A/ACTR1A/ACTR1A/ACTR1A/MKI67/MKI67/MKI67/MKI67/CD36/CD36/YAP1/YAP1/YAP1/YAP1/WNT10B/WNT10B/MCL1/FN1/HRAS/IL2RA/ITGB1/ITGB1/WWOX/CTSB/MICB/STAT3/HDAC4/SMAD2/CTSB/HLA-A/ERBB4/SLC19A1/SLC19A1/SLC19A1/LYN/HLA-A/MICA/RARB/LYN/LYN/LYN/LYN/LYN/EPHA2/SUMO1/CDH5/CDH5/HDAC4/WWOX/GAK/GAK/IGF2R/SS18L1/MTAP/MTAP/MTAP/MTAP/LGALS3/GAK/EXT1/WWOX/WWOX/PLXDC1/PLXDC1/PLXDC1/MKI67/EXT2/CDKN1A/CDKN1A/GAK/HDAC4/MICB/WWOX/WWOX/BACH1/TNFRSF10B/TNFRSF10B/GAB1/GAB1/GAB1/GAB1/CTSB/CTSB/CTSB/CTSB/TRIM22/DNASE1L3/HDAC4/MTHFR/CTSB/ITGA2/ITGA2/ITGA2/ITGA2/ITGA2/ITGA2/ITGA2/ITGA2/ITGA2/ITGA2/ITGA2/ITGA2/ITGA2/ITGA2/ITGA2/ITGA2/ITGA2/LYN/LYN/LYN/LYN/LYN/PRKCA/PLXDC1/PLXDC1/CTSB/CTSB/OBSCN/OBSCN/OBSCN/OBSCN/MICA/MICA/MICA/MICA/MBD2/MBD2/MAPK1/MAPK1/MAPK1/MAPK1/MAPK1/MAPK1/MAPK1/FN1/CTSB/PTK2/MICB/MICB/SMAD2/SMAD2/RBPJ/RBPJ/ITGA2/NOTCH1/SPP1/ERBB2/ERBB2/ERBB2/ERBB2/ERBB2/CDH1/CDH1/BCL6/EXT1/CADM1/CADM1/PLXDC1/PLXDC1/COBLL1/CTSB/HDAC4/OBSCN/OBSCN/OBSCN/MTHFR/MTHFR/LGALS1/CTNNB1/CDH1/PRKCA/TP73/TP73/DKK3/LGALS1/LGALS1/TNFRSF11A/DKK3/WWOX/WWOX/LGALS3/CTSB/BTC/BTC/BTC/BTC/BTC/BTC/BTC/BTC/BTC/BTC/BTC/BTC/BTC/BTC/BTC/BTC/BTC/BTC/BTC/MICB/HDAC4/PTK2/PTK2/CTSB/GNL3/CDH5/DKK3/DKK3/DKK3/DKK3/DKK3/DKK3/DKK3/DKK3/DKK3/DKK3/DKK3/CD44/DNASE1L3/BCL2/ANXA5/ANXA5/ANXA5/BCL2L1/FBN2/HLA-A/YAP1/DHFR/ERBB4/SMARCA4/SMARCA4/SMARCA4/SMARCA4/SMARCA4/HDAC4/HDAC4/HDAC4/HDAC4/AKT1/HLA-A/PRKCA/PLXNA1/PLXNA1/ITGB4/ITGB4/LYN/LYN/LYN/LYN/LYN/LYN/LYN/LYN/LYN/LYN/LYN/LYN/LYN/DNASE1L3/DNASE1L3/WT1/WT1/WT1/WT1/WT1/WT1/HDAC4/ITGB4/HDAC4/PPARG/GAK/WNT5A/TP73/CTSB/DUSP1/CAPN2/FN1/EZR/EZR/EZR/PRKCA/MAP2K1/MAP2K1/MAP2K1/MAP2K1/MAP2K1/MAP2K1/MAP2K1/MAP2K1/MAP2K1/MAP2K1/MAP2K1/MAP2K1/MAP2K1/MAP2K1/MAP2K1/MAP2K1/MAP2K1/MAP2K1/MAP2K1/MAP2K1/MAP2K1/MAP2K1/MAP2K1/MAP2K1/MAP2K1/MAP2K1/MAP2K1/MAP2K1/MAP2K1/MAP2K1/MAP2K1/MAP2K1/MAP2K1/MAP2K1/MAP2K1/MAP2K1/MAP2K1/MAP2K1/MAP2K1/MAP2K1/MAP2K1/MAP2K1/MAP2K1/MAP2K1/MAP2K1/MAP2K1/MAP2K1/MAP2K1/MAP2K1/MAP2K1/MAP2K1/MAP2K1/MAP2K1/MAP2K1/MAP2K1/MAP2K1/MAP2K1/MAP2K1/MAP2K1/MAP2K1/MAP2K1/MAP2K1/MAP2K1/MAP2K1/MAP2K1/MAP2K1/MAP2K1/MAP2K1/MAP2K1/MAP2K1/MAP2K1/MAP2K1/MAP2K1/MAP2K1/MAP2K1/MAP2K1/MAP2K1/MAP2K1/MAP2K1/MAP2K1/MAP2K1/MAP2K1/MAP2K1/MAP2K1/MAP2K1/MAP2K1/MAP2K1/MAP2K1/MAP2K1/MAP2K1/MAP2K1/MAP2K1/MAP2K1/MAP2K1/MAP2K1/MAP2K1/MAP2K1/MAP2K1/MAP2K1/MAP2K1/MAP2K1/MAP2K1/MAP2K1/MAP2K1/MAP2K1/MAP2K1/MAP2K1/MAP2K1/MAP2K1/MAP2K1/MAP2K1/MAP2K1/MAP2K1/MAP2K1/MAP2K1/MAP2K1/MAP2K1/MAP2K1/MAP2K1/MICB/DNASE1L3/MTHFR/EPHA2/CTSB/RECK/MMP2/SERPINF1/PDGFC/PDGFC/MCM2/MCM2/CD36/HDAC4/SLC19A1/SLC19A1/FBN2/SMAD2/WWOX/TNFRSF10B/HSP90B1/HSP90B1/HSP90B1/HSP90B1/HSP90B1/HSP90B1/HSP90B1/HSP90B1/HSP90B1/PLXDC1/HDAC4/CD14/CD14/CD14/CD14/CD14/CD14/CTSB/MAP2K1/MAP2K1/MAP2K1/MAP2K1/MAP2K1/MAP2K1/BIRC7/SOD2/MMP13/DKK3/MICB/DNASE1L3/HDAC4/TP63/SMARCB1/SMARCB1/SMARCB1/HDAC4/LGALS1/ERBB4/ERBB4/ERBB4/SMARCA4/SMARCA4/SMARCA4/SMARCA4/SMARCA4/SMARCA4/SMARCA4/PLXNA1/DYRK1B/DYRK1B/DYRK1B/MAP2K1/MAP2K1/CADM1/RECQL4/IGF2BP2/IL2RA/DKK3/DHFR/DHFR/IGFBP3/RBPJ/RBPJ/RBPJ/RBPJ/RBPJ/CLDN7/CCNA2/CCNA2/CCNA2/CCNA2/CCNA2/CCNA2/CCNA2/CCNA2/WWOX/ERBB4/AP2B1/WWOX/WWOX/WWO
DOID:1542	head and neck carcinoma	188	0.919674	1.17867	1e-10	1.42857e-10		915384	tags=17%, list=18%, signal=14%	PLCE1/PLCE1/PLCE1/PLCE1/PLCE1/PLCE1/DAPK1/DAPK1/DAPK1/DAPK1/DAPK1/DAPK1/DAPK1/DAPK1/AKR1C3/CTTN/MGMT/MGMT/RAC1/RAC1/MET/HECA/IL2RA/IL2RA/EGFR/LOXL4/SNAI1/SNAI1/COL18A1/TAP1/TAP1/MET/MET/IGF1R/ALDH2/EPAS1/STAT1/ANPEP/CRYAB/CRYAB/CRYAB/CRYAB/CRYAB/CRYAB/CRYAB/CRYAB/ANPEP/OGG1/WT1/GSTP1/DAPK1/TAX1BP1/TAX1BP1/TAX1BP1/TAP1/RFC1/MUTYH/MUTYH/MUTYH/MUTYH/MUTYH/TAP1/IL2RA/AKT1/TAX1BP1/NAT2/EGF/ANPEP/ANPEP/UGT1A7/TALDO1/TAP1/TAP1/TAP1/TAP1/TAP1/TAP1/TAP1/TAP1/TAP1/TAP1/TAP1/TAP1/TAP1/TAP1/TAP1/TAP1/TAP1/TAP1/TAP1/TAP1/TAP1/TAP1/TAP1/TAP1/TAP1/TAP1/TAP1/TAP1/MGMT/EPAS1/MGMT/MGMT/DKK3/DKK3/DKK3/DKK3/DKK3/DKK3/DKK3/DKK3/DKK3/DKK3/DKK3/LIMD1/NBN/NBN/MMP2/MMP2/NINL/LIMD1/LIMD1/LIMD1/LIMD1/DKK3/DKK3/DKK3/DKK3/TAP1/SPECC1/SPECC1/SPECC1/SPECC1/SPECC1/SPECC1/PPFIA1/IL6ST/CRYAB/MRC2/TAP1/DSG3/LIMD1/RAC1/MGMT/MGMT/AKR1C3/GNAS/GNAS/GNAS/GNAS/TAP1/MRC2/STAT3/STAT3/RUNX3/COL18A1/PPFIA1/CXCL12/LIMD1/IGFBP3/IGFBP3/RFC1/RFC1/CDH1/PPFIA1/TAP1/RUNX3/RUNX3/RUNX3/RUNX3/RUNX3/RUNX3/RUNX3/MTR/TP63/ALDH2/MMP2/TAP1/TNFRSF10A/TAP1/TAP1/TAP1/TAP1/TAP1/TAP1/TAP1/TAP1/TAP1/RAF1/TAP1/TLR3/TLR3/TLR3/IL2RA/IL2RA/IL2RA/ROBO1/ROBO1/ROBO1/ROBO1/SPECC1/SPECC1/SPECC1/SPECC1/SPECC1/SPECC1/SPECC1/SPECC1/SPECC1/SPECC1/SPECC1/SPECC1/SPECC1/SPECC1/ANPEP/RAF1/EGFR/IL2RA/SKP2/SKP2/SKP2/MMP2/MGMT/MGMT/MGMT/MGMT/CTNNB1/EPAS1/DNMT3B/STAT1/EGF/EGF/EGF/EGF/AKR1C3/AKR1C3/CHI3L1/RFC1/MTAP/MTAP/BIRC2/BIRC2/BIRC2/BIRC2/BIRC2/BIRC2/BIRC2/BIRC2/BIRC2/BIRC2/BIRC2/BIRC2/BIRC2/BIRC2/BIRC2/BIRC2/BIRC2/BIRC2/BIRC2/BIRC2/BIRC2/BIRC2/BIRC2/BIRC2/BIRC2/BIRC2/BIRC2/BIRC2/BIRC2/BIRC2/ALDH2/ALDH2/PKP1/PKP1/PKP1/PKP1/PKP1/LIMD1/DKK3/MIR210/ROBO1/ROBO1/ABCC1/ABCC1/MGMT/SMARCA2/TAP1/COL18A1/RCHY1/RCHY1/RCHY1/RCHY1/RCHY1/EPAS1/ALDH2/IFI27/TAX1BP1/EBAG9/EBAG9/EBAG9/PKP1/PKP1/TAP1/CYP1B1/TAP1/TAP1/DAPK1/EBAG9/IGFBP3/GNAS/CTTN/CTTN/CTTN/CTTN/CTTN/CTTN/CTTN/CTTN/PKP1/PKP1/EPAS1/NFKB1/COL18A1/COL18A1/NOS2/NOS2/NOS2/PKP1/PKP1/MTHFR/RAC1/EPHX1/TAP1/EPHA2/EPHA2/EPHA2/EPHA2/EPHA2/RCHY1/RCHY1/RCHY1/RCHY1/NOTCH1/IGF1R/GPBAR1/CYP2A13/CYP2A13/TAP1/TAP1/TAP1/TAP1/TAP1/TAP1/TAP1/TAP1/TAP1/DKK3/CTNNB1/NEDD9/CCR5/CCR5/CCR5/CCR5/CCR5/CCR5/TNFRSF10A/TNFRSF10A/XRCC3/XRCC3/XRCC3/XRCC3/XRCC3/XRCC3/XRCC3/XRCC3/XRCC3/XRCC3/XRCC3/XRCC3/TGFA/TGFA/TGFA/TGFA/TGFA/TGFA/TGFA/TGFA/MAPK8/SPECC1/CAMK2A/IL2RA/IL2RA/IL2RA/IFI27/IFI27/RFC1/SOD2/MIR212/GNAS/MMP2/XRCC3/XRCC3/FGFR4/NAE1/RASSF1/EPHB4/EPHB4/EPHB4/EPHA2/EPHA2/COL18A1/COL18A1/TAP1/EBAG9/TP63/TAP1/XRCC3/TAP1/NINL/NINL/MTHFR/FGFR4/TAP1/RUNX3/CCNL1/CCNL1/CTNNB1/TAP1/MGMT/MGMT/MGMT/MGMT/MGMT/DKK3/DKK3/CRYAB/CRYAB/AKR1C3/AKR1C3/AKR1C3/AKR1C3/TAP1/RCHY1/RCHY1/RCHY1/RCHY1/RCHY1/RCHY1/RCHY1/RCHY1/RCHY1/RCHY1/RCHY1/RCHY1/RCHY1/RCHY1/RCHY1/RCHY1/RCHY1/RCHY1/RCHY1/MUTYH/ABCC1/TAP1/TAP1/TAP1/TAP1/TAP1/TAP1/COL18A1/EGLN1/EGLN1/GSTM1/MAPK9/WT1/TAP1/TAP1/TAP1/VAV2/VAV2/VAV2/LIMD1/ABCC1/EPHA2/TGFA/PKP1/PKP1/STAT1/STAT1/PKP1/ADAM17/CAMK2A/DKK3/DKK3/DKK3/DKK3/DKK3/DKK3/DKK3/DKK3/DKK3/DKK3/EGFR/EGFR/TAP1/TAP1/TAP1/MAPK8/CFLAR/COL18A1/COL18A1/TAP1/TAP1/WT1/WT1/WT1/PPFIA1/EGFR/EGFR/COL18A1/PPFIA1/MMP2/MMP2/COL18A1/CTTN/CTTN/CTTN/CTTN/CTTN/CTTN/CTTN/CTTN/CTTN/CTTN/CTTN/CTTN/CTTN/CTTN/CTTN/CTTN/CTTN/CTTN/CTTN/CTTN/CTTN/CTTN/CTTN/CTTN/CTTN/CTTN/CTTN/CTTN/CTTN/CTTN/CTTN/CTTN/CTTN/CTTN/CTTN/CTTN/CTTN/CTTN/CTTN/PLCE1/PLCE1/PLCE1/PLCE1/PLCE1/PLCE1/PLCE1/PLCE1/PLCE1/PLCE1/PLCE1/PLCE1/PLCE1/PLCE1/TAP1/TAP1/SOD2/SOD2/SOD2/SOD2/SOD2/AKR1C3/AKR1C3/AKR1C3/AKR1C3/AKR1C3/MMP2/MMP2/MMP2/TAP1/TAP1/PLCE1/PLCE1/PLCE1/PLCE1/MMP9/RUNX3/TAP1/CCNL1/CCNL1/CCNL1/EPAS1/ALDH2/EBF3/IL2RA/PLCE1/AKR1C3/RASSF1/MAPK8/RARB/COL18A1/IFI27/IFI27/IFI27/NINL/DSG1/IL2RA/IL2RA/DKK3/DKK3/MTAP/MMP9/RUNX3/RUNX3/EBAG9/EBAG9/DKK3/ABCC1/ABCC1/PIK3CA/EPHA2/SRC/BIRC2/TAP1/TAP1/TAP1/TAP1/TAP1/TAP1/TAP1/TAP1/TAP1/TAP1/TAP1/TAP1/TAP1/TAP1/TAP1/TAP1/TAP1/TAP1/TAP1/TAP1/TAP1/TAP1/TAP1/TAP1/TAP1/TAP1/TAP1/TAP1/TAP1/TAP1/TAP1/TAP1/TAP1/TAP1/TAP1/TAP1/TAP1/TAP1/TAP1/TAP1/TAP1/TAP1/TAP1/TAP1/TAP1/TAP1/TAP1/TAP1/TAP1/TAP1/TAP1/TAP1/TAP1/TAP1/TAP1/TAP1/TAP1/TAP1/TAP1/TAP1/TAP1/TAP1/TAP1/TAP1/TAP1/TAP1/TAP1/TAP1/TAP1/TAP1/TAP1/TAP1/TAP1/TAP1/TAP1/TAP1/TNFRSF10A/TAP1/MKI67/ARHGEF12/ARHGEF12/XRCC3/XRCC3/IL6ST/EPAS1/MTHFR/MTHFR/MTHFR/MTHFR/MTHFR/MTHFR/MTHFR/MTHFR/MTHFR/MTHFR/MTHFR/DAPK1/LIMD1/CAV1/EGFR/EGF/NAE1/EPHA2/RAC1/MAPK8/IL2RA/IFI27/LIMD1/EPHA2/EPHA2/MGMT/MGMT/MGMT/COL18A1/IFI27/IFI27/COL18A1/PKP1/TAP1/CASP3/CASP3/CASP3/AKT1/EPAS1/BRCA1/TAP1/ABCC1/ANPEP/IGFBP3/TAX1BP1/TAX1BP1/TAX1BP1/TAX1BP1/TAX1BP1/TAX1BP1/TAX1BP1/STAT5B/STAT5B/STAT5B/STAT5B/STAT5B/DAPK1/DAPK1/DAPK1/DAPK1/EGLN1/EPHX1/CRYAB/TNFRSF10A/TNFRSF10A/TNFRSF10A/TNFRSF10A/CAV1/EPHX1/EPHX1/DKK3/TCF21/MTRR/MTRR/MTRR/TAP1/TAP1/IL2RA/DKK3/ALDH2/ALDH2/ALDH2/DKK3/DKK3/DKK3/MMP2/NINL/ARHGEF12/FAS/IL6ST/IL6ST/TLR3/PLCE1/XRCC3/CAV1/CAV1/MET/MET/MET/MET/MET/MET/TAP1/TAP1/COL18A1/GNAS/EPHX1/CD4/EPHX1/TAX1BP1/MGMT/MGMT/MGMT/MGMT/MGMT/MGMT/MGMT/MGMT/MGMT/MGMT/MGMT/MGMT/DAPK1/AKR1C3/AKR1C3/AKR1C3/EBAG9/STAT3/STAT3/STAT3/STAT3/STAT3/STAT3/STAT3/STAT3/STAT3/STAT3/TNFRSF10A/TNFRSF10A/CYP2A13/TCF21/RAF1/RAF1/MAPK8/MAPK8/MAPK8/MAPK8/SPECC1/SOD2/SOD2/IGFBP3/ING5/MIR212/RASSF1/IGFBP3/IGFBP3/TALDO1/CDH1/CDH1/CDH1/CDH1/CDH1/CDH1/CDH1/CDH1/CDH1/CDH1/CDH1/CDH1/AKT1/IL2RA/EPAS1/TAP1/TNFRSF10A/EBAG9/EBAG9/MTR/MTR/EPHB4/COL18A1/SPECC1/SPECC1/SPECC1/COL18A1/TAP1/TAP1/TAP1/TAP1/TAP1/TAP1/TAP1/TAP1/TAP1/TAP1/TAP1/TAP1/TAP1/TAP1/TAP1/TAP1/TAP1/TAP1/TAP1/TAP1/TAP1/TAP1/TAP1/TAP1/TAP1/TAP1/TAP1/TAP1/TAP1/DAPK1/DAPK1/DAPK1/DAPK1/DAPK1/DAPK1/TNFRSF10A/COL18A1/SKP2/DKK3/TAP1/PML/MMP2/MTRR/CASP3/EGFR/EGFR/ROBO1/STAT5B/STAT5B/EGLN1/EGLN1/EGLN1/TLR3/COL18A1/COL18A1/LIMD1/STAT1/IL2RA/IL2RA/TAP1/MTHFR/ADAM17/IGF1R/UGT1A7/UGT1A7/LIMD1/LIMD1/TAP1/ERCC2/TNFRSF10A/TAP1/STAT3/STAT3/STAT3/STAT3/CHI3L1/CHI3L1/CHI3L1/CHI3L1/CHI3L1/CHI3L1/CHI3L1/CHI3L1/IL2RA/IL2RA/IL2RA/IL2RA/IL2RA/SPHK1/CASP3/IGF1R/BIRC2/BIRC2/EBAG9/EBAG9/EBAG9/EBAG9/EBAG9/EBAG9/EBAG9/EBAG9/EBAG9/STAT1/COL18A1/TAP1/TAP1/TAP1/TAP1/TAP1/TAP1/TAP1/TAP1/TAP1/TAP1/TAP1/TAP1/TAP1/TAP1/TAP1/TAP1/TAP1/TAP1/TAP1/TAP1/TAP1/TAP1/TAP1/TAP1/TAP1/TAP1/TAP1/TAP1/TAP1/TAP1/TAP1/TAP1/TAP1/TAP1/TAP1/TAP1/TAP1/TAP1/TAP1/TAP1/TAP1/TAP1/TAP1/TAP1/TAP1/TAP1/TAP1/TAP1/TAP1/TAP1/TAP1/TAP1/TAP1/TAP1/TAP1/TAP1/TAP1/TAP1/UGT1A7/UGT1A7/UGT1A7/IL2RA/IL2RA/IL2RA/EGFR/PPFIA1/RFC1/TAP1/TAP1/SMAD2/TAP1/CAV1/TAP1/TAP1/RFC1/ABCC1/STAT1/STAT1/STAT1/STAT1/IGFBP3/IL2RA/BCL2/VAV2/VAV2/VAV2/CDKN1A/ROBO1/ROBO1/ROBO1/ROBO1/ROBO1/TAX1BP1/CTTN/CTTN/CRYAB/CRYAB/ADAM17/IL2RA/EPHX1/EBAG9/EBAG9/CYP1A1/COL18A1/MGMT/NINL/IFI27/TP73/IL2RA/FGFR4/LIMD1/ARHGEF12/ARHGEF12/ARHGEF12/ARHGEF12/CASP3/CASP3/CASP3/CASP3/CASP3/LIMD1/LIMD1/LIMD1/LIMD1/TAP1/PLCE1/MAPK8/MAPK8/TAX1BP1/IGF1R/DKK3/DKK3/DKK3/TCF21/TALDO1/MTHFR/MTHFR/MUTYH/MUTYH/MUTYH/MUTYH/IGFBP3/STAT5B/TAP1/MET/CYP2E1/AKT1/MKI67/PKP1/STAT1/TAP1/IL2RA/IGFBP3/IGFBP3/VAV2/VAV2/VAV2/MMP9/WT1/WT1/MGMT/RFC1/CYP1B1/RASSF1/TAP1/TAP1/TAP1/TAP1/TAP1/TAP1/PML/TGFA/MAPK8/DSG3/EPHX1/MIR210/TAP1/TCF21/RCHY1/RCHY1/RCHY1/RCHY1/RCHY1/RCHY1/RCHY1/RCHY1/RCHY1/RCHY1/NOS2/NOS2/NAT1/MGMT/MGMT/LOXL4/MMP2/TGFA/ARHGEF12/TP73/STAT1/IL2RA/IL2RA/IL2RA/IL2RA/PPFIA1/CHI3L1/TAP1/TP63/GNAS/GNAS/PREP/VAV2/VAV2/VAV2/MRC2/IFI27/NINL/NOS2/NOS2/SPECC1/NAT2/EPHA2/RUNX3/RUNX3/RUNX3/LIMD1/LIMD1/CRYAB/GNAS/VAV2/VAV2/VAV2/TAP1/TAP1/TAP1/EPHA2/ROBO1/STAT5B/TRPM7/TRPM7/TRPM7/TRPM7/TRPM7/TRPM7/TRPM7/TRPM7/TRPM7/LIMD1/COL18A1/TAP1/TAP1/TAP1/TAP1/TAP1/TAP1/TAP1/TAP1/TAP1/CD4/ROBO1/ROBO1/ROBO1/ROBO1/TAP1/MGMT/MGMT/MGMT/MGMT/MGMT/EGF/ERCC4/EPHX1/CIITA/PKP1/WT1/WT1/CYP1A1/NINL/NINL/RUNX3/NEDD9/NEDD9/MTR/MTR/MTR/NBN/WT1/SOD2/TAP1/ALDH2/NAE1/NAE1/STAT1/TAP1/FGFR4/FGFR4/TAP1/EGF/EGF/RARB/IL2RA/IL2RA/IL2RA/COL18A1/DKK3/DKK3/TP73/IGFBP3/TAP1/SPECC1/SPECC1/CDH1/CDH1/MGMT/GNAS/NFKB1/TAP1/ATP2A2/TIMP3/RASSF1/SPECC1/SPECC1/SPECC1/SPECC1/SPECC1/PPFIA1/TAP1/DKK3/DKK3/DKK3/DKK3/DKK3/DKK3/DKK3/DKK3/DKK3/DKK3/DKK3/DKK3/MKI67/MKI67/NOS2/NOS2/TCF21/BRCA1/STAT1/CDH1/CDH1/MMP2/ALDH2/ALDH2/ALDH2/RAC1/RAC1/CASP8/TP63/AKT1/COL18A1/PKP1/MGMT/MGMT/MMP2/MMP2/IGFBP3/IGFBP3/TAP1/MTHFR/MTHFR/MTHFR/MTHFR/MTHFR/MTHFR/EPAS1/IGF1/IGFBP3/DSG1/LIMD1/WT1/WT1/TAP1/NAE1/AKT1/AKT1/TAX1BP1/TAX1BP1/RAC1/RAC1/RAC1/WT1/WT1/WT1/CFLAR/CFLAR/CFLAR/CFLAR/PLCE1/PLCE1/PLCE1/PLCE1/PLCE1/PLCE1/PLCE1/PLCE1/PLCE1/PLCE1/PLCE1/PLCE1/PLCE1/PLCE1/PLCE1/PLCE1/PLCE1/PKP1/NOS2/TAP1/RAF1/PKP1/PKP1/TAP1/TAP1/DKK3/DKK3/DKK3/DKK3/DKK3/DKK3/DKK3/DKK3/DKK3/DKK3/DKK3/TAP1/IL2RA/IL2RA/MIR212/NEDD9/NEDD9/COL18A1/DAPK1/VAV2/VAV2/VAV2/CTTN/IGFBP3/STAT1/LIMD1/COL18A1/MAPK8/EPHX1/TAP1/TAP1/TAP1/TAP1/SKP2/NINL/NINL/MIR212/MMP2/MTAP/DKK3/DNMT3B/CRYAB/COL18A1/COL18A1/COL18A1/COL18A1/COL18A1/COL18A1/COL18A1/IL6/EGLN1/SLC2A1/CAMK2A/ENPEP/CFLAR/RARB/MGMT/TAP1/TAP1/TAP1/TAP1/TAP1/TAP1/TAP1/TAP1/TAP1/TAP1/TAP1/TAP1/TAP1/TAP1/TAP1/TAP1/TAP1/TAP1/TAP1/TAP1/TAP1/TAP1/TAP1/TAP1/TAP1/TAP1/TAP1/TAP1/TAP1/TAP1/TAP1/TAP1/TAP1/TAP1/TAP1/TAP1/TAP1/TAP1/TAP1/TAP1/TAP1/TAP1/TAP1/TAP1/TAP1/TAP1/TAP1/TAP1/TAP1/TAP1/TAP1/TAP1/TAP1/TAP1/TAP1/TAP1/WT1/VAV2/VAV2/VAV2/TP73/LOXL4/LOXL4/LOXL4/LOXL4/CD44/IL2RA/RAF1/RAF1/RAF1/LIMD1/AKR1C3/MUTYH/ABCC1/TCF21/TAP1/TP73/HECA/EPAS1/NINL/CCR5/PIK3CG/MTR/CRYAB/TCF21/TAX1BP1/TAX1BP1/TAX1BP1/TAX1BP1/TAX1BP1/TAX1BP1/TAX1BP1/TAX1BP1/TAX1BP1/TAX1BP1/TAX1BP1/TAX1BP1/TAX1BP1/TAX1BP1/TAX1BP1/TAX1BP1/TAX1BP1/TAX1BP1/TAX1BP1/TAX1BP1/TAX1BP1/TAX1BP1/TAX1BP1/TAX1BP1/TAX1BP1/TAX1BP1/TAX1BP1/TAX1BP1/TAX1BP1/TAX1BP1/TAX1BP1/TAX1BP1/TAX1BP1/TAX1BP1/TAX1BP1/TAX1BP1/CIITA/DSG3/DSG3/EPHX1/EBAG9/EBAG9/EBAG9/EBAG9/EBAG9/LIMD1/LIMD1/LIMD1/LIMD1/LIMD1/LIMD1/AKR1C3/AKR1C3/AKR1C3/AKR1C3/AKR1C3/AKR1C3/AKR1C3/AKR1C3/STAT5B/STAT5B/STAT5B/STAT5B/STAT5B/STAT5B/MKI67/CTTN/NBN/XRCC3/XRCC3/RFC1/DAPK1/ATP2A2/TALDO1/TALDO1/TALDO1/IFI27/MAPK9/MAPK9/TAP1/GNAS/DNMT3B/MGMT/CD44/TAP1/CTTN/TAX1BP1/MTR/NINL/VAV2/CASP8/CASP8/CASP8/CASP8/CSPG4/TCF21/TCF21/TCF21/TCF21/LDHA/RUNX3/MTRR/MTRR/RFC1/RFC1/EPAS1/NAE1/RUNX3/RAC1/DKK3/DKK3/DKK3/LOXL4/EPAS1/COL18A1/TRPM7/IGFBP3/IGFBP3/IGFBP3/MET/MET/MET/MET/MET/MET/RASSF1/MGMT/CASP3/CASP3/MAPK9/MAPK9/MAPK9/MAPK9/MAPK9/MAPK9/MAPK9/SPECC1/SPECC1/SPECC1/SPECC1/SPECC1/SPECC1/NFKB1/MTHFR/IL2RA/TP73/CTNNB1/MTRR/TAP1/TLR3/EPHX1/RUNX3/EGLN1/EGLN1/EGLN1/EGLN1/EGLN1/EGLN1/EGLN1/EGLN1/EGLN1/EGLN1/EGLN1/EGLN1/EGLN1/EGLN1/EGLN1/EGLN1/EGLN1/EGLN1/EGLN1/EGLN1/EGLN1/EGLN1/EGLN1/EGLN1/EGLN1/EGLN1/EGLN1/EGLN1/EGLN1/EGLN1/EGLN1/EGLN1/EGLN1/EGLN1/EGLN1/EGLN1/EGLN1/EGLN1/EGLN1/NINL/MGMT/MGMT/IGF1/IGF1/AKT1/RASSF1/EGFR/EGFR/LIMD1/TAP1/RUNX3/RUNX3/MTAP/EGLN1/EPHB4/EPHB4/EPAS1/PKP1/FASLG/IGF1R/MMP1/IL2RA/MTHFR/STAT5B/STAT5B/STAT5B/STAT5B/STAT5B/STAT5B/STAT5B/STAT5B/STAT5B/STAT5B/STAT5B/STAT5B/STAT5B/STAT5B/TAP1/IL2RA/TAP1/VAV2/EPHX1/AKT1/EPAS1/EPHX1/EPHX1/EPHX1/DSG1/DSG1/DSG1/DSG1/DSG1/DSG1/DSG1/DSG1/DSG1/DSG1/DSG1/EGFR/EGFR/GJB6/ABCC1/CYP1B1/CYP1B1/SPECC1/SPECC1/SPECC1/SPECC1/SPECC1/SPECC1/ARHGEF12/ARHGEF12/ARHGEF12/ARHGEF12/ARHGEF12/ARHGEF12/ARHGEF12/ARHGEF12/ARHGEF12/ARHGEF12/ARHGEF12/CTTN/XRCC3/TAP1/TNFRSF10A/TNFRSF10A/CYP2A13/CCR5/MAPK8/MAPK8/MAPK8/MAPK8/MAPK8/MAPK8/MAPK8/MAPK8/MAPK8/MAPK8/MAPK8/TAX1BP1/TAX1BP1/TAX1BP1/TAX1BP1/TAX1BP1/TAX1BP1/TAX1BP1/TAX1BP1/MAPK9/MAPK9/MAPK9/DKK3/MKI67/STAT1/ALDH2/IGFBP3/IGFBP3/EBAG9/EBAG9/EBAG9/EBAG9/EBAG9/EBAG9/EBAG9/EBAG9/EBAG9/EBAG9/EBAG9/EBAG9/EBAG9/UGT1A7/CASP3/CASP3/CASP3/EGFR/STAT3/STAT3/STAT3/STAT3/TLR3/TLR3/IL2RA/IL2RA/MGMT/TP73/CSPG4/TP63/TP63/TP63/TP63/TNFRSF10A/TNFRSF10A/EGF/TAP1/GJB6/MKI67/CCR5/CCR5/CCR5/CCR5/CCR5/SMARCA2/LOXL4/LOXL4/LOXL4/ALDH2/ALDH2/ALDH2/ALDH2/ALDH2/ALDH2/ALDH2/ALDH2/ALDH2/ALDH2/ALDH2/ALDH2/ALDH2/TNFRSF10A/TNFRSF10A/TNFRSF10A/TNFRSF10A/MGMT/GNAS/GNAS/GNAS/GNAS/RAC1/LOXL4/LOXL4/CAMK2A/CAMK2A/CAMK2A/RFC1/ABCC1/SPECC1/TP73/LOXL4/LOXL4/AKT1/CRYAB/XRCC3/IL6/IL6/IGFBP3/DKK3/DKK3/DKK3/DKK3/CTNNB1/TALDO1/TALDO1/TALDO1/TALDO1/STAT5B/STAT5B/MGMT/MGMT/DSG3/ADH1C/ADH1C/ADH1C/WT1/PPFIA1/CCNL1/RELA/COL18A1/COL18A1/EPHA2/EGFR/MTAP/IL2RA/PML/MIR210/TAP1/DKK3/EPHX1/MKI67/COL18A1/STAT5B/SMARCA2/CASP3/CASP3/TAP1/FGFR4/TAX1BP1/TAP1/LIMD1/LIMD1/AKT1/RARB/EGF/EGF/EGF/EGF/EGF/SMAD2/PLCE1/PLCE1/PLCE1/PLCE1/PLCE1/DKK3/DKK3/DKK3/RCHY1/RCHY1/TAP1/TAP1/TAP1/TAP1/TAP1/TAP1/TAP1/TAP1/TCF21/PKP1/COL18A1/COL18A1/COL18A1/COL18A1/COL18A1/COL18A1/COL18A1/COL18A1/TNFRSF10A/AKT1/CCR5/CCR5/CCR5/CCR5/CCR5/CCR5/CCR5/SPECC1/SPECC1/SPECC1/SPECC1/SPECC1/SPECC1/SPECC1/SPECC1/SPECC1/SPECC1/RASSF1/PKP1/PKP1/PKP1/RARB/EPAS1/EPAS1/AKR1C3/ABCC1/PLCE1/RFC1/RFC1/RFC1/SNAI1/TAP1/TAP1/TAP1/TAP1/MIR31/MIR31/MIR31/TCF21/TCF21/TCF21/RUNX3/ERCC2/TAX1BP1/TAX1BP1/TAX1BP1/TAX1BP1/IL2RA/IL2RA/IL2RA/EBAG9/EBAG9/EBAG9/EBAG9/ROBO1/COL18A1/COL18A1/EGLN1/EGLN1/MMP2/MMP2/MMP2/MMP2/MMP2/MMP2/MMP2/MMP2/MMP2/MMP2/MMP2/MMP2/MMP2/MMP2/MMP2/CDH1/MMP9/MMP9/IGF1R/IGF1R/RAF1/RAF1/IGFBP3/COL18A1/COL18A1/COL18A1/COL18A1/COL18A1/COL18A1/COL18A1/COL18A1/ALDH2/ALDH2/IGFBP3/EBAG9/EBAG9/EBAG9/EBAG9/EBAG9/EBAG9/EBAG9/EBAG9/PML/MAPK9/MAPK9/MAPK9/MAPK9/MAPK9/MAPK9/MAPK9/EPAS1/SOD2/SOD2/SOD2/SOD2/SOD2/SOD2/SOD2/SOD2/SOD2/SOD2/SOD2/SOD2/SOD2/SOD2/CRYAB/CRYAB/CRYAB/TRPM7/TAP1/MMP2/MMP2/TCF21/CD44/CD44/RFC1/RFC1/RARB/MTRR/PLCE1/STAT1/NINL/NINL/NINL/NINL/NINL/TAP1/TAP1/PML/PML/PML/PML/RAC1/RAC1/EPAS1/EPAS1/RFC1/RFC1/RFC1/RFC1/RFC1/RFC1/RFC1/RFC1/RFC1/RFC1/RFC1/TAP1/EPAS1/CDH1/CDH1/CDH1/CDH1/EPHA2/EPHA2/EPHA2/TAX1BP1/TAX1BP1/PML/PML/PML/XRCC3/TP63/ERCC4/WT1/RAC1/RAC1/RAC1/RUNX3/TAP1/ROBO1/BRCA1/TAP1/TAP1/TAP1/COL18A1/EGF/EGF/AKT1/IGFBP3/IGFBP3/EGLN1/ALDH2/ALDH2/GJB6/COL18A1/CASP3/IL2RA/IL2RA/NINL/NINL/NINL/NINL/PLCE1/PLCE1/PLCE1/PLCE1/PLCE1/PLCE1/PLCE1/ARHGEF12/ARHGEF12/ARHGEF12/ARHGEF12/ARHGEF12/ARHGEF12/ARHGEF12/ARHGEF12/ARHGEF12/ARHGEF12/ARHGEF12/AKT1/ABCC1/TAP1/TAP1/MAPK8/MTRR/GNAS/BIRC2/BIRC2/BIRC2/BIRC2/BIRC2/BIRC2/BIRC2/BIRC2/BIRC2/BIRC2/BIRC2/PIK3CA/PIK3CA/TAP1/TAP1/TAP1/TAP1/MGMT/MGMT/TAP1/COL18A1/RAC1/PLCE1/PLCE1/PLCE1/PLCE1/PLCE1/PLCE1/PLCE1/TAP1/IFI27/IFI27/EGLN1/EGLN1/UGT1A7/UGT1A7/EPHB4/IFI27/MTHFR/TP63/LIMD1/FGFR4/TAP1/TIMP3/ABCC1/ABCC1/WT1/WT1/WT1/WT1/WT1/WT1/WT1/CD44/CD44/PLCE1/TCF21/TAP1/PTGS1/CASP3/CASP3/CASP3/DKK3/CAV1/AKT1/TNFRSF10A/PLCE1/PLCE1/COL18A1/LIMD1/VAV2/VAV2/IGFBP3/MIR212/MIR212/MTAP/SPECC1/TCF21/RCHY1/RFC1/BIRC2/BIRC2/BIRC2/BIRC2/BIRC2/BIRC2/BIRC2/BIRC2/BIRC2/BIRC2/BIRC2/BIRC2/BIRC2/BIRC2/BIRC2/BIRC2/BIRC2/BIRC2/BIRC2/BIRC2/BIRC2/BIRC2/BIRC2/BIRC2/BIRC2/BIRC2/BIRC2/BIRC2/BIRC2/BIRC2/BIRC2/NBN/SMARCA2/ERCC2/MSH2/CRYAB/PREP/TP73/TP73/TAX1BP1/TAX1BP1/UBE2Q2/UBE2Q2/LIMD1/TAP1/TAP1/CHI3L1/LIMD1/TLR3/CCR5/CCR5/CCR5/CCR5/CCR5/CCR5/CCR5/ERCC1/ERCC1/ERCC1/PLCE1/TAP1/TAP1/TAP1/TAP1/EGFR/IGFBP3/IGFBP3/IGFBP3/IGFBP3/IGFBP3/IGFBP3/IGFBP3/IGFBP3/IGFBP3/IGFBP3/IGFBP3/IGFBP3/IGFBP3/COL18A1/UGT1A7/IGFBP3/COL18A1/COL18A1/CRYAB/RCHY1/RCHY1/RCHY1/RCHY1/RCHY1/RCHY1/RCHY1/RCHY1/RCHY1/RCHY1/RCHY1/RCHY1/DNMT3B/IL2RA/EPAS1/ALDH2/ALDH2/ALDH2/LIMD1/DSG3/XRCC3/XRCC3/XRCC3/XRCC3/XRCC3/MMP2/EPHA2/EPHA2/EPHA2/EPHA2/EPHA2/EPHA2/EPHA2/EPHA2/EPHA2/ALDH2/MGMT/DKK3/DKK3/DKK3/DKK3/DKK3/DKK3/DKK3/DKK3/DKK3/IL2RA/TAX1BP1/TAX1BP1/TAX1BP1/IL2RA/PKP1/PKP1/PKP1/PKP1/PKP1/CASP8/CASP8/CASP8/CD44/MUTYH/COL18A1/ERBB2/ERBB2/ERBB2/IGFBP3/LIMD1/DKK3/SPECC1/SPECC1/SPECC1/PLCE1/SKP2/TCF21/TAP1/CCNL1/ANPEP/ANPEP/ANPEP/LIMD1/LIMD1/NAE1/SERPINB13/RAF1/RAF1/RAF1/RAF1/RAF1/RAF1/RARB/PLCE1/PLCE1/PLCE1/RFC1/MIR212/EPHX1/RUNX3/RUNX3/RUNX3/RUNX3/RUNX3/TAP1/TAP1/ARHGEF12/ARHGEF12/ARHGEF12/TAP1/TIMP3/STAT1/ANPEP/ANPEP/ANPEP/AKR1C3/AKR1C3/AKR1C3/AKR1C3/AKR1C3/AKR1C3/AKR1C3/AKR1C3/AKR1C3/AKR1C3/AKR1C3/IL2RA/CCNL1/CCNL1/CCNL1/CCNL1/SMAD2/SMAD2/ERCC4/ERCC4/ERCC4/CCR5/EBAG9/EBAG9/EBAG9/EBAG9/EBAG9/EBAG9/EBAG9/EBAG9/EBAG9/EBAG9/EBAG9/EBAG9/EBAG9/EBAG9/EBAG9/EBAG9/EBAG9/EBAG9/EBAG9/EBAG9/EBAG9/EBAG9/EBAG9/EBAG9/EBAG9/EBAG9/EBAG9/EBAG9/EBAG9/EBAG9/EBAG9/EBAG9/EBAG9/EBAG9/EBAG9/EBAG9/EBAG9/EBAG9/EBAG9/EBAG9/EBAG9/EBAG9/EBAG9/EBAG9/EBAG9/EBAG9/EBAG9/EBAG9/EBAG9/EBAG9/EBAG9/EBAG9/EBAG9/EBAG9/EBAG9/EBAG9/EBAG9/EBAG9/EBAG9/EBAG9/EBAG9/ROBO1/DKK3/MTHFR/COL18A1/IL2RA/LOXL4/MMP2/SKP2/SKP2/SKP2/SKP2/SKP2/SKP2/SKP2/MGMT/EPHX1/IGF1/CD44/IL2RA/EBAG9/EBAG9/TAX1BP1/EPHA2/EPHA2/TAP1/TAP1/TAP1/TAP1/TAP1/TAP1/TAP1/TAP1/TAP1/TAP1/TAP1/TAP1/TAP1/TAP1/TAP1/TAP1/TAP1/TAP1/TAP1/TAP1/TAP1/TAP1/TAP1/TAP1/TAP1/TAP1/TAP1/TAP1/TAP1/TAP1/TAP1/TAP1/TAP1/TAP1/TAP1/TAP1/TAP1/TAP1/TAP1/TAP1/TAP1/TAP1/TAP1/TAP1/TAP1/TAP1/TAP1/TAP1/TAP1/TAP1/TAP1/TAP1/TAP1/TAP1/TAP1/TAP1/TAP1/TAP1/TAP1/TAP1/TAP1/TAP1/TAP1/TAP1/TAP1/TAP1/TAP1/TAP1/TAP1/TAP1/TAP1/TAP1/TAP1/TAP1/TAP1/TAP1/FCGR3A/TAX1BP1/XRCC1/XRCC1/MUTYH/TAP1/TAP1/IL2RA/DKK3/DAPK1/UGT1A7/TAX1BP1/COL18A1/COL18A1/CDKN1A/ARHGEF12/ARHGEF12/ARHGEF12/ARHGEF12/ABCC1/RAF1/RAF1/RAF1/IL2RA/MAPK8/MAPK8/MAPK8/MAPK8/MAPK8/MAPK8/MAPK8/MAPK8/MAPK8/MAPK8/MMP9/MMP9/IGFBP3/GJB6/STK11/TAX1BP1/MMP2/AKR1C3/AKR1C3/AKR1C3/AKR1C3/AKR1C3/GNAS/MMP2/TAP1/CD44/AKT1/CHI3L1/IGFBP3/SERPINB13/SERPINB13/TAP1/NEDD9/TLR3/DKK3/STAT1/NAE1/GNAS/GNAS/MTAP/MTAP/MTAP/RAC1/IFI27/IFI27/RFC1/RFC1/RFC1/RFC1/RFC1/RFC1/RFC1/RFC1/RFC1/RFC1/RFC1/RFC1/RFC1/RFC1/RFC1/RFC1/MTHFR/MTHFR/MTHFR/MTHFR/MTHFR/MTHFR/RAC1/DKK3/DKK3/DKK3/LIMD1/NFKB1/LIMD1/PKP1/CYP2A13/CSPG4/IGFBP3/MTHFR/GNAS/TAP1/NEDD9/NEDD9/NEDD9/NEDD9/NEDD9/NEDD9/NEDD9/NEDD9/NEDD9/NEDD9/NEDD9/NEDD9/NEDD9/NEDD9/NEDD9/NEDD9/NEDD9/NEDD9/EPHA2/UGT1A7/UGT1A7/UGT1A7/UGT1A7/UGT1A7/UGT1A7/UGT1A7/UGT1A7/NINL/MGMT/NEDD9/TAP1/TAP1/TAP1/TAP1/IL2RA/IL2RA/IGFBP3/MGMT/CCNE1/COL18A1/RAC1/RAC1/DAPK1/MTHFR/PLCE1/PLCE1/PLCE1/STAT1/XRCC3/ROBO1/ROBO1/SLC2A1/SLC2A1/SLC2A1/SLC2A1/SLC2A1/SLC2A1/SLC2A1/SLC2A1/CD4/PKP1/NEDD9/EPHX1/EPHX1/IGF1R/GNAS/ABCC1/IGF1R/PPFIA1/PPFIA1/MMP2/MMP2/MMP2/MMP2/MGMT/PLCE1/CSPG4/CSPG4/DSG3/IGFBP3/CCR5/CHI3L1/TAP1/NEDD9/NEDD9/NEDD9/NEDD9/NINL/NINL/NINL/NINL/NINL/NINL/NINL/PKP1/MKI67/MKI67/MKI67/MKI67/SPECC1/SPECC1/SPECC1/SPECC1/SPECC1/NINL/ERCC4/IL2RA/CCR5/ITGB1/ITGB1/UGT1A7/NINL/STAT3/SMAD2/TAP1/TAP1/TAP1/TAP1/TAP1/TAP1/RARB/EPHA2/CIITA/MTAP/MTAP/MTAP/MTAP/ROBO1/RUNX3/MKI67/CDKN1A/CDKN1A/AKR1C3/ANPEP/MTHFR/ROBO1/CCR5/CCR5/LIMD1/PML/PML/LIMD1/IFI27/LIMD1/ADAM17/ERCC1/ERCC1/ERCC1/SMAD2/SMAD2/NOTCH1/ADAM17/KRT10/ERBB2/ERBB2/ERBB2/ERBB2/ERBB2/CDH1/CDH1/AKR1C3/AKR1C3/AKR1C3/AKR1C3/AKR1C3/AKR1C3/AKR1C3/AKR1C3/NINL/NINL/NINL/NINL/ALDH2/ALDH2/ALDH2/NEDD9/CYP1A1/TAP1/MTHFR/MTHFR/CTNNB1/CDH1/TP73/TP73/RUNX3/DKK3/DKK3/LIMD1/TAP1/ALDH2/NINL/STAT5B/EGF/DKK3/DKK3/DKK3/DKK3/DKK3/DKK3/DKK3/DKK3/DKK3/DKK3/DKK3/CD44/RAF1/RAF1/RAF1/RAF1/BCL2/CRYAB/CRYAB/CRYAB/TAP1/TAP1/AKT1/TGFA/ARHGEF12/ARHGEF12/WT1/WT1/WT1/WT1/WT1/WT1/EPHX1/EPHX1/EPHX1/EPHX1/EPHX1/AKR1C3/COL18A1/ALDH2/TP73/MTHFR/CRYAB/EPHA2/ADAM17/ADAM17/ADAM17/MMP2/SMAD2/FGFR4/MTR/SOD2/DKK3/TP63/IFI27/TAP1/IL2RA/EPAS1/DKK3/ART1/IGFBP3/TALDO1/TALDO1/TALDO1/TALDO1/LOXL4/EGLN1/STAT1/CD4/MAPK9/DKK3/DKK3/DKK3/DKK3/COL18A1/COL18A1/COL18A1/COL18A1/COL18A1/COL18A1/COL18A1/COL18A1/COL18A1/ROBO1/LIMD1/MTHFR/EGLN1/EGLN1/TAP1/TAP1/CIITA/NOS2/TCF21/TCF21/ABCC1/TAP1/SMAD2/SMAD2/EPAS1/RAF1/EPAS1/MMP2/ROBO1/MTR/MTR/MTR/MTR/MGMT/RELA/IL2RA/IFI27/IFI27/IGFBP3/EPAS1/PLCE1/NOS2/NAE1/TAP1/TAP1/IL2RA/RARB/COL18A1/CTNNB1/SMAD2/SMAD2/SMAD2/MTR/RASSF1/RASSF1/BRAF/TAX1BP1/DKK3/DKK3/DKK3/TP63/TP63/TP63/TP63/TP63/TP63/DAPK1/DAPK1/ABCC1/RFC1/ALDH1A1/VAV2/VAV2/AKR1C3/IL2RA/ANPEP/ANPEP/CAMK2A/CD44/CD44/CD44/PKP1/PKP1/PKP1/PKP1/EPAS1/TAP1/CRYAB/CRYAB/CRYAB/EPAS1/STAT1/STAT1/STAT1/CTTN/AKR1C3/IL2RA/IL2RA/IL2RA/IL2RA/DKK3/DKK3/RFC1/TAP1/MTR/GSTP1/MGMT/EPHB4/TAP1/TAP1/DKK3/TAP1/TCF21/IL2RA/IL2RA/IL2RA/RASSF1/PML/MTHFR/WT1/SPECC1/COL18A1/ABCC1/PPFIA1/COL18A1/SKP2/MIR196A2/MIR196A2/EGF/EGF/EGF/PKP1/EBAG9/TAP1/DKK3/DKK3/DKK3/MGMT/CYP1B1/XRCC3/CDKN1A/IGF1/STAT5B/AKT1/STAT3/CTNNB1/TAP1/TAP1/CD44/TAP1/CASP8/CASP8/SKP2/SKP2/SKP2/SKP2/ANPEP/ANPEP/ANPEP/ANPEP/RAC1/RAC1/IGFBP3/CYP2A13/CYP2A13/CYP2A13/CYP2A13/CYP2A13/TAP1/MTHFR/MTHFR/MTHFR/MTHFR/MTHFR/MTHFR/RUNX3/TAP1/TAP1/TAP1/TAP1/TAP1/TAP1/TAP1/TAP1/TAP1/ALDH2/ALDH2/ALDH2/ALDH2/ALDH2/ALDH2/ALDH2/ALDH2/ALDH2/ALDH2/ALDH2/ALDH2/ALDH2/ALDH2/ALDH2/ALDH2/ALDH2/ALDH2/ALDH2/ALDH2/ALDH2/ALDH2/ALDH2/ALDH2/ALDH2/ALDH2/ALDH2/ALDH2/ALDH2/ALDH2/ALDH2/ALDH2/EPAS1/MGMT/CTNNB1/CTNNB1/AKT1/CD44/RAC1/LIMD1/LOXL4/LOXL4/CASP3/TCF21/TCF21/TCF21/CIITA/CYP2A13/EPHA2/EPHX1/CAV1/CAV1/CAV1/CAV1/CAV1/CAV1/CAV1/XRCC3/MMP9/TAP1/TAP1/MMP2/PLCE1/TIMP3/TIMP3/TIMP3/TIMP3/TIMP3/TIMP3/TIMP3/TIMP3/TIMP3/TIMP3/TIMP3/TIMP3/TIMP3/TIMP3/EPHA2/LOXL4/CAMK2A/VAV2/VAV2/VAV2/TCF21/COL18A1/COL18A1/COL18A1/COL18A1/COL18A1/COL18A1/COL18A1/COL18A1/ERBB2/ERBB2/ERBB2/ERBB2/ERBB2/ERBB2/ERBB2/TAP1/TAP1/ALDH2/EGF/DAPK1/DAPK1/EPAS1/MTOR/IGFBP3/LIMD1/RAF1/RAF1/AKT1/AKT1/MMP1/EPAS1/TAX1BP1/CD44/LOXL4/LOXL4/EGF/CRYAB/MTRR/TAP1/TAP1/TAP1/CTNNB1/MMP2/MMP2/TGFA/TGFA/ERCC4/CCR5/PLCE1/FGFR4/FGFR4/FGFR4/DKK3/DKK3/ABCC1/ATP2A3/ROBO1/IL2RA/GALR1/PLCE1/PLCE1/MGMT/PKP1/PKP1/PKP1/PKP1/PKP1/PKP1/IL2RA/TRPM7/TAP1/TCF21/TCF21/CCR5/CCR5/PKP1/PKP1/TIMP3/COL18A1/TAP1/TAP1/TAP1/TAP1/RAF1/RAF1/RAF1/RAF1/CIITA/MTAP/MTAP/LIMD1/LIMD1/LIMD1/LIMD1/SPECC1/SPECC1/MAPK9/EGF/COL18A1/RARB/SRC/SRC/CCR5/TRPM7/DKK3/EGFR/IL2RA/MTHFR/PKP1/CIITA/CIITA/CIITA/TAP1/CCNL1/CCNL1/CCNL1/CCNL1/CCNL1/CCNL1/CCNL1/CCNL1/CCNL1/CCNL1/CCNL1/CCNL1/CCNL1/CCNL1/CCNL1/WT1/CYP1A1/TGFA/TGFA/CIITA/SMAD2/TAP1/TAP1/LIMD1/LIMD1/LIMD1/LIMD1/MSH2/PLCE1/STAT1/STAT1/DAPK1/MKI67/MKI67/MKI67/MKI67/MKI67/MKI67/MKI67/MKI67/MKI67/MIR210/STAT1/NOS2/RFC1/CTNNB1/COL18A1/AKT1/IFI27/DNMT3B/GJB6/GJB6/GJB6/LIMD1/STAT5B/TRPM7/STAT5B/STAT5B/STAT5B/TAP1/IL2RA/TP73/RAC1/MGMT/MGMT/BCL2/BCL2/CCR5/CCR5/CCR5/CCR5/PPFIA1/TAP1/TAP1/TAP1/IL2RA/SMAD2/SMAD2/SMAD2/SMAD2/SMAD2/CYP2A13/CYP2A13/ALDH2/ALDH2/ALDH2/ALDH2/ALDH2/RASSF1/PKP1/EPAS1/CAV1/RFC1/TCF21/TCF21/TCF21/WT1/CHI3L1/AKR1C3/RASSF1/PKP1/PKP1/IL2RA/IL2RA/IL2RA/ROBO1/ROBO1/ROBO1/ROBO1/ROBO1/ROBO1/ROBO1/IGFBP3/EGFR/CCNL1/CCNL1/CCNL1/EBAG9/PLCE1/PLCE1/IL2RA/TLR3/AKR1C3/AKR1C3/AKR1C3/AKR1C3/AKR1C3/SMAD2/TAP1/TLR3/ERCC1/CTTN/CTTN/NEDD9/NAE1/CRYAB/CRYAB/CRYAB/MMP9/DKK3/DKK3/DKK3/DKK3/DKK3/DKK3/DKK3/DKK3/DKK3/DKK3/STK11/MTR/MMP9/MMP9/MKI67/DKK3/DKK3/DKK3/DKK3/DKK3/EGFR/ADAM17/MTR/CTNNB1/LDHA/LIMD1/IGFBP3/IL2RA/IL2RA/SMARCA2/CCNE1/CASP3/EPHB4/EPHB4/EPHB4/ALDH2/ERCC1/FCGR3A/EBAG9/EBAG9/RARB/RARB/RARB/CD44/NAT1/RFC1/RFC1/RFC1/RFC1/SPECC1/SPECC1/SPECC1/SPECC1/SPECC1/SPECC1/EPAS1/STAT5B/CHI3L1/CHI3L1/CHI3L1/CHI3L1/CHI3L1/CHI3L1/CHI3L1/LIMD1/DKK3/AKR1C3/AKR1C3/AKR1C3/AKR1C3/AKR1C3/AKR1C3/AKR1C3/AKR1C3/TAP1/TAP1/SPECC1/DKK3/DKK3/DKK3/DKK3/DKK3/DKK3/DKK3/DKK3/STAT5B/ADAM17/ADAM17/ADAM17/ADAM17/ADAM17/ADAM17/ADAM17/ADAM17/IL2RA/NINL/IL2RA/MRC2/IGFBP3/DKK3/PML/TP63/HECA/CTTN/CTTN/CTTN/CTTN/CTTN/CTTN/CTTN/CTTN/ROBO1/MET/TGFA/MMP1/PKP1/RARB/RARB/RARB/RARB/RARB/RARB/RARB/RARB/RARB/CYP1B1/SMAD2/GNAS/GNAS/SMARCA2/COL18A1/WT1/OGG1/OGG1/CHI3L1/CHI3L1/CHI3L1/CHI3L1/MTR/MTR/TP73/EGFR/PKP1/PKP1/MTAP/MTAP/CYP1B1/CHI3L1/CHI3L1/CHI3L1/ALDH2/IL2RA/AKR1C3/CAMK2A/PLCE1/IL2RA/EGFR/ERBB2/ERBB2/ERBB2/PPFIA1/SLC2A1/SMARCA2/MAPK8/MAPK8/CASP8/CASP8/CASP8/RASSF1/RASSF1/RASSF1/STAT3/TAP1/TAP1/MTOR/IGF1/IGF1/CHI3L1/DKK3/DKK3/DKK3/EPHX1/EPHX1/NOTCH1/AKT1/IGF1R/MKI67/EPHA2/EGF/MAPK8/LIMD1/TNFRSF10A/CDH1/EGF/EGF/EGF/PIK3CA/NINL/NINL/NINL/NINL/NINL/NINL/NINL/ERCC4/IGFBP3/IGFBP3/IGFBP3/AKT1/TAP1/RAC1/RAC1/RAC1/PKP1/TNFRSF10A/TNFRSF10A/TNFRSF10A/NINL/NINL/NAT1/TAP1/TAP1/TAP1/TAP1/WT1/WT1/TAP1/NOS2/EBAG9/GNAS/CRYAB/CAMK2A/AKR1C3/XRCC3/MTHFR/MTHFR/PPFIA1/PPFIA1/PML/PML/DAPK1/DAPK1/DAPK1/DAPK1/DAPK1/RCHY1/RCHY1/RCHY1/RCHY1/RCHY1/RCHY1/RCHY1/RCHY1/RCHY1/RCHY1/RCHY1/TP73/TP73/TP73/TP73/IL2RA/CYP2A13/CYP2A13/CYP2A13/CYP2A13/LIMD1/LIMD1/LIMD1/LIMD1/LIMD1/LIMD1/TAP1/ERCC2/ERCC2/IL2RA/IL2RA/SMARCA2/DAPK1/WT1/TAP1/SKP2/PLCE1/PLCE1/PLCE1/PLCE1/PLCE1/PLCE1/PLCE1/SPECC1/DAPK1/DAPK1/MGMT/FGFR4/FGFR4/TAP1/TAP1/IL2RA/MET/MET/COL18A1/IL2RA/CCR5/CCR5/CCR5/CIITA/ANPEP/ANPEP/EGF/ADAM17/TCF21/TCF21/CASP3/MET/MET/TAP1/TAP1/TAP1/TAP1/TAP1/TAP1/TAP1/TAP1/TAP1/TAP1/MMP2/ADAM17/COL18A1/TAP1/RARB/RARB/PKP1/PKP1/PKP1/GJB6/TAP1/IGFBP3/IGFBP3/IGFBP3/IGFBP3/TAP1/TAP1/TAP1/TAP1/TAP1/TAP1/TAP1/TAP1/MGMT/MGMT/MGMT/IGF1R/IGF1R/STAT1/IFI27/IFI27/IL2RA/IL2RA/IGFBP3/IGFBP3/RAF1/RAF1/RAF1/RUNX3/NINL/EBAG9/EBAG9/SMAD2/LDHA/STAT1/IGFBP3/GNAS/GNAS/RARB/EPHA2/EPHA2/EPHA2/EPHA2/MGMT/ROBO1/IL2RA/DAPK1/DAPK1/DAPK1/EBAG9/EBAG9/EBAG9/EBAG9/EBAG9/EBAG9/PLCE1/CCR5/CCR5/CRYAB/TAP1/TAP1/TAP1/EPAS1/VAV2/VAV2/VAV2/TAP1/STAT1/STAT1/TP73/RAC1/STK11/AKR1C3/EPHX1/EPHX1/MAPK8/MIR196A2/MIR196A2/STAT5B/CAV1/CAV1/COL18A1/COL18A1/COL18A1/COL18A1/DAPK1/DAPK1/MGMT/MKI67/PPFIA1/ERCC4/PKP1/PKP1/IGF1/IGF1/CCR5/DKK3/HECA/HECA/HECA/HECA/CTNNB1/CTNNB1/CTNNB1/CTNNB1/ERBB2/ERBB2/ERBB2/ERBB2/ERBB2/MMP9/ERBB2/TLR3/TLR3/TLR3/IFI27/IFI27/RAF1/CDKN1A/CTTN/CYP1B1/ERCC4/ERCC4/ERCC4/ERCC4/ERCC4/RAF1/SPECC1/IFI27/IFI27/CYP1A1/LOXL4/CHI3L1/CHI3L1/SPECC1/RARB/RUNX3/RUNX3/RUNX3/NINL/NINL/NINL/NINL/NINL/NINL/ROBO1/FAS/EGFR/TAP1/TAP1/TAP1/TAP1/TAP1/TAP1/TAP1/TAP1/TAP1/TAP1/SPECC1/SPECC1/LIMD1/TP63/IL2RA/LIMD1/LIMD1/LIMD1/LIMD1/LIMD1/NEDD9/MAPK8/PKP1/MTR/WT1/WT1/PML/CASP8/MTHFR/MTHFR/MTHFR/MTHFR/MTHFR/MTHFR/MTHFR/MTHFR/MTHFR/MTHFR/MTHFR/RAF1/RAF1/RAF1/RAF1/CDH1/CDH1/CDH1/CDH1/CDH1/CDH1/CDH1/CDH1/CDH1/CDH1/CDH1/CDH1/CDH1/CDH1/CDH1/CDH1/CDH1/CDH1/CDH1/CDH1/CDH1/CDH1/BCL2/SKP2/EPHX1/DKK3/DKK3/DKK3/DKK3/PML/CTNNB1/CTNNB1/CTNNB1/RARB/CYP1B1/VAV2/VAV2/VAV2/COL18A1/NFKB1/TAP1/STAT3/DKK3/EPAS1/STAT5B/STAT5B/STAT5B/LIMD1/AKR1C3/TP73/IGFBP3/MGMT/MGMT/MGMT/MGMT/MGMT/MGMT/MGMT/MGMT/MGMT/IGFBP3/MMP2/MMP2/MMP2/MMP2/MMP2/MMP2/MMP2/MMP2/MMP2/MMP2/MMP2/MMP2/MMP2/MMP2/MMP2/IGFBP3/ABCC1/ABCC1/RAC1/RAC1/XRCC3/XRCC3/XRCC3/XRCC3/XRCC3/MGMT/CIITA/NOS2/IL2RA/IFI27/IFI27/EPAS1/AKR1C3/EPHB4/ALDH2/EPHX1/IGF1R/SKP2/COL18A1/TAP1/IL2RA/MGMT/LIMD1/SMARCA2/ABCC1/EGFR/ADAM17/TAP1/TP63/TP63/TP63/TP63/TP63/TP63/STAT1/IL2RA/SMAD2/SMAD2/AKT1/AKT1/AKT1/MGMT/EPHX1/EPHX1/EPHX1/EPHX1/EPHX1/EPHX1/EPHX1/EPHX1/EPHX1/EPHX1/EPHX1/EGLN1/STAT3/STAT3/TAP1/MAPK8/MTR/MTR/MTR/MTR/MGMT/MGMT/MGMT/MGMT/LIMD1/IGFBP3/BRAF/BRAF/BRAF/IL2RA/CTNNB1/STAT3/MGMT/TAX1BP1/MIR212/UGT1A7/IL2RA/DKK3/DKK3/AKT1/ERBB2/ERBB2/RASSF1/IGFBP3/NFKB1/DKK3/NBN/NBN/NBN/NBN/NBN/RAC1/RAC1/MGMT/CD44/CTNNB1/RASSF1/TLR3/TLR3/CHI3L1/CHI3L1/CHI3L1/GALR1/CCNE1/TAP1/MMP2/IGF1R/IGF1R/SRC/STK11/TALDO1/RAC1/LOXL4/MMP2/MTAP/MMP2/CTNNB1/CTNNB1/FGFR4/XRCC3/PKP1/IGFBP3/EGF/EGF/IGF1R/STAT5B/TAP1/TAP1/TAP1/CD44/SMAD2/COL18A1/IL2RA/TNFRSF10A/TNFRSF10A/MET/MET/SMARCA2/COL18A1/CCR5/IL2RA/IL2RA/IL2RA/VAV2/VAV2/CDH1/SPECC1/SPECC1/SPECC1/SPECC1/SPECC1/SPECC1/IL2RA/TALDO1/RCHY1/RCHY1/RCHY1/RCHY1/RCHY1/RFC1/RFC1/RFC1/AKT1/ABCC1/TP73/TCF21/TCF21/CTTN/CTTN/CTTN/CTTN/CTTN/CTTN/CTTN/CTTN/CTTN/CTTN/CTTN/CTTN/CTTN/CTTN/CTTN/CTTN/CTTN/CTTN/CTTN/CTTN/CTTN/CTTN/CTTN/CTTN/CTTN/CTTN/CTTN/CTTN/CTTN/CTTN/CTTN/CTTN/CTTN/CTTN/CTTN/CTTN/CTTN/CTTN/CTTN/IL2RA/NOS2/TAP1/TAP1/IGFBP3/CTNNB1/CTNNB1/MGMT/MGMT/DKK3/LOXL4/LOXL4/EPAS1/STAT5B/STAT5B/STAT5B/STAT5B/STAT5B/STAT5B/IGFBP3/NAE1/MIR212/COL18A1/COL18A1/IL6ST/IL6ST/IL6ST/IL6ST/DKK3/DKK3/UBE2Q2/CDH1/UGT1A7/NINL/NINL/NINL/CDKN1A/CDKN1A/CDKN2A/CDKN2A/CLPTM1L/CAMK2A/COL18A1/COL18A1/CASP3/CASP3/CASP3/CASP3/CASP3/CASP3/CASP3/CASP3/CASP3/CASP3/CASP3/CASP3/CASP3/CASP3/CASP3/CASP3/CASP3/CASP3/CASP3/TAX1BP1/TAX1BP1/TAX1BP1/TAX1BP1/TAX1BP1/TAX1BP1/TAX1BP1/TAX1BP1/TAX1BP1/TAX1BP1/TAX1BP1/TAX1BP1/TAX1BP1/TAX1BP1/TAX1BP1/TAX1BP1/TAX1BP1/TAX1BP1/TAX1BP1/TAX1BP1/TAX1BP1/TAX1BP1/TAX1BP1/TAX1BP1/TAX1BP1/TAX1BP1/TAX1BP1/TAX1BP1/TAX1BP1/TAX1BP1/TAX1BP1/CDKN1A/CDKN1A/MKI67/MKI67/MKI67/MKI67/TAP1/TAP1/ALDH2/TRPM7/TRPM7/TRPM7/TRPM7/TRPM7/TRPM7/TRPM7/DSG3/MMP9/DAPK1/CASP3/FGFR4/EPAS1/MGMT/CLPTM1L/EPAS1/SPECC1/SPECC1/SPECC1/ALDH2/TP73/EPHX1/TNFRSF10A/COL18A1/TAP1/MGMT/CYP2A13/SPECC1/PLCE1/MAPK9/RAF1/RAF1/DAPK1/CAMK2A/SMAD2/SMAD2/SMAD2/SMAD2/SMAD2/SMAD2/SMAD2/SMAD2/EPAS1/EPAS1/SKP2/CHI3L1/MAPK8/MAPK8/MAPK8/MAPK8/ERBB2/MMP2/NINL/ING5/MAPK9/EGF/PKP1/IGFBP3/CTTN/CTTN/TERT/RCHY1/AKT1/AKT1/AKT1/AKT1/AKT1/AKT1/AKT1/AKT1/MGMT/ERBB2/IL2RA/IL2RA/TAP1/DKK3/DKK3/DKK3/DKK3/ABCC1/TRPM7/TRPM7/TP73/XRCC3/XRCC3/PML/ABCC1/EPAS1/MMP1/MMP1/MTRR/MTRR/MTRR/MTRR/MTRR/MTRR/MTRR/NOTCH1/NOTCH1/IGF1R/RAC1/RAC1/SOD2/FGFR4/DKK3/MTHFR/NAT1/IFI27/SNAI1/PKP1/PKP1/EPAS1/TAP1/ANPEP/TIMP3/TIMP3/RAC1/RAC1/MTHFR/MIR31/TAX1BP1/TAX1BP1/DSG3/CD44/EGFR/CD4/STAT3/WT1/AKT1/STAT1/DKK3/BCL2/CDH1/TCF21/TCF21/MAPK8/CCR5/IGFBP3/SLC2A1/CCR5/CCR5/NINL/NINL/NOS2/NOS2/NOS2/GJB6/CTTN/CCR5/RCHY1/IGFBP3/IGFBP3/MGMT/LIMD1/LIMD1/LIMD1/LIMD1/PIK3CG/GNAS/GNAS/CDH1/TAP1/RCHY1/MAPK8/BCL2/TAP1/CRYAB/CRYAB/CRYAB/CSPG4/ERCC2/ERCC2/ERCC2/ALDH2/ALDH2/ALDH2/ALDH2/ALDH2/ALDH2/ALDH2/ALDH2/ALDH2/ALDH2/ALDH2/ALDH2/ALDH2/ALDH2/ALDH2/ALDH2/ALDH2/RUNX3/MTRR/MET/DSG1/DSG1/DSG1/EPHA2/BCL2/BCL2/TNFRSF10A/ALDH2/ALDH2/ALDH2/ALDH2/ALDH2/ALDH2/XRCC3/XRCC3/XRCC3/XRCC3/LIMD1/ABCC1/CDKN1A/CHI3L1/IL2RA/CTTN/CD44/CIITA/CIITA/AKT1/IL2RA/CCNL1/CCNL1/CCNL1/CCNL1/EBAG9/CYP2A13/CYP2A13/CYP2A13/CYP2A13/CYP2A13/CYP2A13/CYP2A13/CYP2A13/CYP2A13/TAP1/GSTM1/TP63/TP63/RFC1/MKI67/PKP1/PML/CYP1B1/SMAD2/SMAD2/CAV1/EPHA2/LIMD1/ALDH2/MAPK9/MAPK9/CCNL1/DAPK1/MTAP/IL2RA/IL2RA/IL2RA/IL2RA/COL18A1/SOD2/CD44/IL2RA/WT1/WT1/CD44/CD44/CD44/CD44/TAX1BP1/TAP1/ERBB2/IL2RA/MSH2/MSH2/MSH2/TP73/MKI67/MKI67/PLCE1/PLCE1/PLCE1/STK11/TAP1/MGMT/EGF/STK11/MGMT/MGMT/TAP1/RFC1/TAP1/TAP1/TAP1/EPHX1/EPHX1/TLR3/IL2RA/IL2RA/IL2RA/IL2RA/IL2RA/IL2RA/IL2RA/IL2RA/IL2RA/IL2RA/IL2RA/TAP1/TAP1/EGFR/EGFR/NOS2/NOS2/NOS2/RAF1/CASP3/RASSF1/TIMP3/CASP3/SMARCA2/TNFRSF10A/TNFRSF10A/STAT1/WT1/PKP1/IL2RA/IL2RA/IL2RA/IL2RA/CCR5/PIK3CG/EGFR/TAP1/NINL/MAPK9/AKT1/AKT1/NFKB1/IFI27/MGMT/SMAD2/SMAD2/MTR/MTR/TAP1/TAP1/TAP1/TAP1/TAP1/TAP1/TAP1/TAP1/TAP1/DKK3/DKK3/PTGS1/MAPK8/MTR/STAT5B/UGT1A7/UGT1A7/WT1/WT1/WT1/WT1/PKP1/MTHFR/MTHFR/MTHFR/MTHFR/MTHFR/MTHFR/EGFR/GALR1/ROBO1/UGT1A7/UGT1A7/PLCE1/STAT1/STAT1/STAT1/STAT1/STAT1/LIMD1/NINL/NINL/NINL/NINL/MMP2/MMP2/MMP2/MMP2/MMP2/UGT1A7/RFC1/RFC1/RFC1/RFC1/NBN/TCF21/TCF21/TCF21/PKP1/CASP8/CASP8/CASP8/CASP8/CASP8/TAP1/IL2RA/NOS2/CYP2A13/LIMD1/EPHX1/MKI67/WT1/WT1/WT1/WT1/WT1/WT1/WT1/WT1/WT1/WT1/WT1/WT1/WT1/WT1/WT1/WT1/WT1/NOS2/EPHA2/FURIN/FURIN/FURIN/FURIN/FURIN/FURIN/FURIN/IL2RA/IL2RA/EGFR/EGFR/EGFR/EGFR/IL2RA/MTHFR/TAX1BP1/TAX1BP1/TAX1BP1/TAX1BP1/TAX1BP1/TAX1BP1/TAX1BP1/TCF21/TCF21/TCF21/RASSF1/RFC1/RFC1/TAP1/TAP1/COL18A1/COL18A1/COL18A1/COL18A1/COL18A1/COL18A1/COL18A1/COL18A1/COL18A1/ERCC4/COL18A1/COL18A1/COL18A1/RAF1/RAF1/RAF1/RAF1/FGFR4/FGFR4/GALR1/ROBO1/ROBO1/ROBO1/ROBO1/ROBO1/ROBO1/ROBO1/PIN1/PIN1/PIN1/PIN1/PIN1/PIN1/IL2RA/ARHGEF12/ARHGEF12/ARHGEF12/ARHGEF12/ARHGEF12/ARHGEF12/STAT1/STAT1/TAP1/MKI67/DNMT3B/PLCE1/ARHGEF12/CSPG4/CHI3L1/CHI3L1/CHI3L1/IL2RA/IL2RA/IL2RA/IGF1R/ERCC1/COL18A1/DKK3/DKK3/WT1/CCR5/CCR5/WT1/WT1/TAP1/TAP1/CYP2A13/SPECC1/SPECC1/TAP1/CDKN1A/CDKN1A/STAT5B/MGMT/EGF/TAP1/MGMT/MGMT/IL2RA/NINL/NINL/NINL/NINL/NINL/GNAS/EPHX1/EPHX1/MIR212/ERCC2/MTHFR/MTHFR/AKT1/NOS2/SMAD2/MTR/MTR/EPHB4/EPHB4/EPHB4/CASP3/ROBO1/SKP2/SKP2/SKP2/SKP2/SKP2/SKP2/SKP2/CCNE1/PLCE1/LIMD1/TP73/COL18A1/TAP1/TGFA/SKP2/SKP2/PKP1/PKP1/ALDH2/EGFR/IL2RA/TAX1BP1/TAX1BP1/DKK3/DKK3/CD44/TAP1/TAP1/TAP1/TAP1/TAP1/TAP1/TAP1/TAP1/TAP1/TAP1/TAP1/TAP1/TAP1/TAP1/TAP1/NEDD9/CD44/RARB/RARB/RFC1/IL2RA/IL2RA/IL2RA/IL2RA/IL2RA/IL2RA/IL2RA/IL2RA/IL2RA/IL2RA/IL2RA/PPFIA1/PPFIA1/IL2RA/TAP1/MGMT/WT1/TP63/COL18A1/COL18A1/RFC1/TAX1BP1/GJB6/GJB6/MAPK8/CD44/CD44/CD44/CD44/CAMK2A/NINL/CRYAB/CRYAB/CRYAB/CRYAB/NINL/EPHX1/TAP1/MAPK9/MAPK9/MAPK9/SNAI1/TAP1/TAP1/ABCC1/TALDO1/PPFIA1/PPFIA1/XRCC3/ALDH2/ALDH2/ALDH2/SPECC1/ENPEP/TLR3/NAT1/NAT1/NAT1/DKK3/DKK3/CYP2E1/CYP1B1/EPHX1/MAPK8/EPAS1/RAC1/DAPK1/CD4/PLCE1/PLCE1/PLCE1/ANPEP/MTHFR/AKT1/IL2RA/TAP1/PLCE1/PLCE1/PLCE1/STAT5B/STAT5B/STAT5B/CD44/TAP1/TAP1/TAP1/TAP1/TAP1/TAP1/TAP1/TAP1/TAP1/STAT3/CFLAR/CFLAR/CFLAR/CFLAR/CFLAR/CFLAR/CFLAR/NINL/PML/IGFBP3/IGFBP3/TAP1/CYP2A13/CYP2A13/CYP2A13/CYP2A13/CYP2A13/ERBB2/STAT1/STAT1/STAT1/STAT1/STAT1/LIMD1/CRYAB/PKP1/PKP1/PKP1/PKP1/DAPK1/COL18A1/TAP1/MKI67/MKI67/CYP1B1/IGFBP3/ATP2A2/ATP2A2/CASP8/CASP8/CASP8/CASP8/AKR1C3/AKR1C3/AKR1C3/AKR1C3/PKP1/PKP1/BCL2/MTHFR/MGMT/MGMT/MKI67/STAT3/COL18A1/CASP3/CASP3/CASP3/CASP3/CASP3/LIMD1/LIMD1/XRCC3/EPHX1/EPHX1/EPHX1/EPHX1/EPHB4/EPHB4/EPHB4/LIMD1/CYP2E1/CYP2E1/MMP2/TAP1/MMP9/RUNX3/IL2RA/EGLN1/MSH2/NAT2/MTHFR/MTHFR/MTHFR/IGFBP3/GNAS/GNAS/GNAS/TP53/COL18A1/COL18A1/COL18A1/TAP1/TAP1/XRCC3/CAV1/MIR210/MIR210/LIMD1/IFI27/CRYAB/RAF1/NAE1/CAV1/TNFRSF10A/TNFRSF10A/TRPM7/ABCC1/ABCC1/ABCC1/ABCC1/ABCC1/TRPM7/CYP2A13/ERCC1/CYP1B1/CDH1/DKK3/PKP1/CCNL1/CCNL1/CCNL1/CCNL1/CCNL1/CCNL1/CCNL1/CCNL1/CCNL1/CCNL1/CCNL1/ABCC1/CRYAB/STAT3/IGFBP3/TNFRSF10A/TNFRSF10A/TNFRSF10A/TNFRSF10A/DAPK1/SMARCA2/COL18A1/RASSF1/XRCC3/OGG1/XRCC3/RFC1/TAP1/TAP1/TAP1/SPECC1/UGT1A7/DNMT3B/EPAS1/RCHY1/MTHFR/DKK3/DKK3/DKK3/DKK3/RAF1/RAF1/IGFBP3/DKK3/CSPG4/XRCC3/XRCC3/NINL/NINL/NINL/STAT5B/STAT5B/STAT5B/STAT5B/STAT5B/ABCC1/ABCC1/ABCC1/ABCC1/ABCC1/ABCC1/EPHA2/EPHA2/EPHA2/EPHA2/EPHA2/EPHA2/EPHA2/EPHA2/EPHA2/EPHA2/EPHA2/EPHA2/EPHA2/EPHA2/EPHA2/EPHA2/EPHA2/EPHA2/EPHA2/EPHA2/EPHA2/EPHA2/EPHA2/EPHA2/COL18A1/COL18A1/COL18A1/COL18A1/COL18A1/COL18A1/MUTYH/GJB6/TAP1/CD4/CD4/COL18A1/LOXL4/LOXL4/LOXL4/LOXL4/LOXL4/LOXL4/LOXL4/LOXL4/LOXL4/DSG1/RAC1/CTNNB1/COL18A1/COL18A1/COL18A1/COL18A1/STK11/STK11/RUNX3/IL2RA/RARB/IGFBP3/DKK3/RUNX3/NOS2/PPFIA1/IL2RA/TAX1BP1/TAP1/TIMP3/EPHB4/ARHGEF12/ARHGEF12/ARHGEF12/ARHGEF12/ARHGEF12/ARHGEF12/MTAP/NOS2/IGF1R/ABCC1/IL2RA/IL2RA/IL2RA/LIMD1/MIR210/RASSF1/CASP3/CAMK2A/EBAG9/EBAG9/EBAG9/EBAG9/EBAG9/EBAG9/EBAG9/EBAG9/EBAG9/EBAG9/EBAG9/EBAG9/EBAG9/EBAG9/EBAG9/EBAG9/EBAG9/EBAG9/EBAG9/EBAG9/EBAG9/EBAG9/EBAG9/EBAG9/EBAG9/EBAG9/CYP1B1/WT1/IGFBP3/IGFBP3/DKK3/DKK3/DKK3/DKK3/DKK3/MGMT/NINL/NINL/CCNL1/CCNL1/CCNL1/EGFR/EGFR/EGFR/EGFR/CTTN/CTTN/OGG1/OGG1/OGG1/EPHB4/EPHB4/IGF1R/PKP1/CYP2A13/MTHFR/CCNL1/EBAG9/EBAG9/MTAP/MTAP/MTAP/MTAP/MTAP/IL2RA/TAX1BP1/TAX1BP1/TAX1BP1/IL2RA/TAP1/TAP1/EPAS1/DSG3/MMP9/MIR212/SOD2/SOD2/SOD2/SMAD2/SMAD2/SMAD2/ALDH2/ALDH2/ALDH2/ALDH2/ALDH2/ALDH2/ALDH2/ALDH2/ALDH2/ALDH2/ALDH2/ALDH2/ALDH2/ALDH2/DKK3/MMP9/CTTN/TAX1BP1/IL2RA/GALR1/ERBB2/ERBB2/ERBB2/ERBB2/DKK3/EPAS1/NAE1/UGT1A7/
DOID:2468	psychotic disorder	487	0.913287	1.17824	1e-10	1.42857e-10		924659	tags=19%, list=18%, signal=16%	ADAM12/PCMT1/PCMT1/PCMT1/CCKAR/MAPT/MOG/NRXN3/CELSR1/EPB41L3/EPB41L3/EPB41L3/CYP2D6/CELSR1/KIAA0513/PCNT/SYN3/GLUL/RNH1/TBX1/GRIK4/GRM7/HRH1/HRH1/HRH1/HRH1/HRH1/MOG/GRIK4/IL1RN/TAGLN3/DRD4/PIP4K2A/HDAC4/MET/DRD4/NOTCH4/ACTG1/ACTG1/IFNG/DDO/GRIK1/GRIK1/EGFR/MYO1D/NOTCH4/AMD1/AMD1/AMD1/AMD1/AMD1/PITX3/PITX3/PITX3/GRM2/YWHAH/ALDH1A2/KCNH1/UCP2/PKP4/WDR1/CAMK2B/GRB2/GRB2/GRB2/MET/MET/PARK7/ARVCF/TPM1/TPM1/ALDH2/GABRB3/MACF1/ME3/ME3/IL1R1/IL1R1/GRIN2A/NRGN/PDLIM5/WDR1/ARVCF/HDAC4/GRIN2A/GRIN2A/GRIN2A/CRYAB/CRYAB/CRYAB/CRYAB/CRYAB/CRYAB/CRYAB/CRYAB/GAD1/GAD1/GAD1/GAD1/MEGF10/MEGF10/SYN3/OGG1/SREBF1/SREBF1/MLC1/MLC1/SYNGR1/PPP1R1B/DRD4/DRD4/DRD4/DRD4/DRD4/NOS1AP/APBA2/SYN3/SYN3/SYN3/MAPT/CACNA1C/KCNH1/KCNH1/KCNH1/KCNH1/KCNH1/KCNH1/HLA-A/GSTP1/CELSR1/HDAC4/HDAC4/HDAC4/HDAC4/PDLIM5/ME3/MSRA/SLC1A4/MEGF10/KCNJ10/HOMER2/PEMT/MPDZ/JAG1/BCL9/CBS/CBS/CBS/CBS/CBS/SYNGAP1/SYNGAP1/SYNGAP1/SYNGAP1/SYNGAP1/SYNGAP1/SYNGAP1/SYNGAP1/SYNGAP1/SYNGAP1/SYNGAP1/SYNGAP1/SYNGAP1/PCMT1/PKP4/CLOCK/ANXA2/GNPAT/GNPAT/GNPAT/GNPAT/GNPAT/GNPAT/WDR1/TACR1/PLA2G4A/PLA2G4A/PLA2G4A/PLA2G4A/PLA2G4A/TNFRSF1B/TNFRSF1B/AKT1/RNH1/WDR1/SP1/MOG/ARVCF/PDLIM5/PDLIM5/SYNGAP1/SYNGAP1/SYNGAP1/COMT/COMT/QDPR/QDPR/QDPR/TCF7L2/TCF7L2/TCF7L2/KCNH1/MOG/MOG/MOG/MOG/PPP3R1/PPP3R1/PPP3R1/PKP4/PLA2G4C/PLA2G4C/PLA2G4C/PLA2G4C/PLA2G4C/HLA-A/SYNGR1/MOG/MAPT/CBS/EPB41L3/CELSR1/WDR1/WDR1/SLC18A1/SLC18A1/SLC18A1/HDAC4/MAP2/MAP2/SYNGR1/SYNGR1/OXCT1/HDAC4/HDAC4/RGS5/RGS5/RGS5/RGS5/HDAC4/WDR1/WDR1/SORBS1/PON1/PON1/PON1/PON1/PON1/PON1/AHI1/MICB/MTHFD1/MTHFD1/VAMP2/VAMP2/MLC1/MLC1/MOG/MOG/HDAC4/HDAC4/ENTPD4/PDE4B/PDE4B/PDE4B/PDE4B/MPDZ/PLCB1/ATP6V0D1/MPDZ/MPDZ/MPDZ/DRD4/PCM1/IL1RN/IL1RN/IL1RN/IL1RN/IL1RN/PKP4/PKP4/PKP4/PKP4/PKP4/PKP4/GRIK3/RNH1/SLC12A2/NTRK3/GRIP1/MAPT/PRKCA/PRKCA/ANK3/ANK3/ANK3/ANK3/ANK3/MAP2/MAP2/ATP6V0D1/CELSR1/MDGA1/HLA-A/DLG4/DLG4/PICALM/DDR1/DDR1/DDR1/DDR1/AHI1/P2RX7/HLA-A/GRIK2/GRIK2/KCNH2/TFAP2B/WDR1/GRIK2/CHGA/WDR1/PYGB/PYGB/ADAM12/ADORA2A/ADORA2A/ADORA2A/ADORA2A/ADORA2A/ADORA2A/ADORA2A/ADORA2A/ADORA2A/ADORA2A/ADORA2A/ADORA2A/ADORA2A/ADORA2A/RNH1/CBS/JARID2/JARID2/JARID2/JARID2/WDR1/WDR1/WDR1/WDR1/WDR1/WDR1/WDR1/DRD4/DRD4/DRD4/DRD4/DRD4/DRD4/DRD4/DRD4/HDAC4/GSPT1/PKP4/PKP4/PKP4/OPA1/HTR4/HTR4/MAPT/CACNA1C/MICB/CACNA1C/PYGB/PYGB/JARID2/APBA2/GRIN2A/PKP4/CHRNA3/DISC1/DISC1/TACR3/MICB/MICB/PYGB/PADI2/ABCA13/PINK1/MAPT/MAPT/MAPT/CRYAB/KCNH2/MEGF10/TNXB/PIP4K2A/PIP4K2A/ANKK1/ANKK1/MAPT/MAPT/MAPT/MAPT/HOMER1/HOMER1/HLA-A/RTN4/RELN/NOTCH4/NOTCH4/SYNGR1/ARVCF/ARVCF/MAPT/SREBF1/MAPT/GNAS/GNAS/GNAS/GNAS/DNAJC6/DNAJC6/DNAJC6/DNAJC6/DNAJC6/DNAJC6/DNAJC6/ABCA13/ABCA13/ABCA13/ABCA13/ABCA13/ABCA13/ABCA13/ABCA13/ABCA13/ABCA13/ANK3/ANK3/ANK3/NOTCH4/NOTCH4/PYGB/PYGB/PYGB/PYGB/PYGB/PYGB/PYGB/PYGB/PYGB/PYGB/PYGB/PYGB/PYGB/PYGB/PYGB/PYGB/MOG/SNCA/SNCA/PCNT/PLA2G2A/LTA/LTA/PPP3CA/ADORA1/MOG/GRIN2A/GAPDH/GRIN2A/PLA2G6/APOL4/APOL4/APOL4/APOL4/APOL4/APOL4/APOL4/APOL4/APOL4/APOL4/APOL4/APOL4/APOL4/APOL4/APOL4/APOL4/APOL4/APOL4/APOL4/APOL4/ADRA1A/ADRA1A/HTR2A/HDAC4/TNXB/GULP1/PIP4K2A/SLC1A2/SLC1A2/SLC1A2/SLC1A2/SLC1A2/SLC1A2/SLC1A2/SLC1A2/SLC1A2/SLC1A2/SLC1A2/SLC1A2/SLC1A2/SLC1A2/ARHGEF11/ARHGEF11/ARHGEF11/ARHGEF11/ARHGEF11/PYGB/P2RX7/SLC1A4/SLC1A4/SLC1A4/SLC1A4/SLC1A4/IFNG/TCF7L2/GRIK1/ALDH2/CLOCK/PDLIM5/MAPT/MAPT/MAPT/WDR1/WDR1/WDR1/WDR1/TACR1/TACR1/PCNT/NRXN3/PPP3CA/IL6R/IL6R/RNH1/RNH1/KCNJ10/MAP2/MAP2/MAP2/MAP2/VSNL1/CSF2RB/KCNH1/KIF17/GRIN2A/GRIN2A/PPP1R1B/SYNGAP1/TCF7L2/APOA1/FEZ1/FEZ1/FEZ1/FEZ1/FEZ1/FEZ1/MLC1/MLC1/MLC1/MLC1/MLC1/MLC1/MLC1/MLC1/MLC1/MLC1/MLC1/MLC1/MLC1/MLC1/MLC1/MLC1/MSRA/APBA2/APBA2/IL10RA/MOG/MOG/MOG/MOG/MOG/MOG/MOG/MOG/MOG/PI4KA/PI4KA/PI4KA/HOMER2/RIMS3/CLU/GNAL/GNAL/GNAL/GNAL/HDAC4/XBP1/CELSR1/DRD4/IL1RN/DNAJC6/DNAJC6/JARID2/MLC1/MEGF10/SYNGR1/PLCB1/PLCB1/PLCB1/PLCB1/PLCB1/PLCB1/AMD1/AMD1/AMD1/AMD1/AMD1/AMD1/AMD1/AMD1/AMD1/AMD1/APBA2/MLC1/MLC1/MLC1/MLC1/COMT/MEIKIN/MEIKIN/MEIKIN/MEIKIN/MEIKIN/MEIKIN/MEIKIN/MEIKIN/PEMT/MSRA/RNH1/EGFR/GRIP1/GRIP1/GRIP1/MAPT/JARID2/MICB/SYN3/SYN3/SYN3/SYN3/IL1RN/MAPT/APBA2/ME3/MEGF10/MEGF10/MEGF10/MEGF10/MEGF10/MEGF10/MEGF10/MEGF10/MEGF10/MEGF10/HDAC4/YWHAH/YWHAH/YWHAH/YWHAH/YWHAH/CELSR1/CELSR1/CELSR1/CELSR1/CELSR1/CELSR1/CELSR1/NRG1/NRG1/NRG1/MICB/CHRNA3/PPP1R1B/PPP1R1B/IL1R1/CTNNB1/HLA-DQB1/HLA-DQB1/HLA-DQB1/HLA-DQB1/HLA-DQB1/HLA-DQB1/HLA-DQB1/HLA-DQB1/HLA-DQB1/HLA-DQB1/HLA-DQB1/HLA-DQB1/HLA-DQB1/HLA-DQB1/HLA-DQB1/HLA-DQB1/HLA-DQB1/HLA-DQB1/HLA-DQB1/HLA-DQB1/HLA-DQB1/HLA-DQB1/HLA-DQB1/HLA-DQB1/HLA-DQB1/HLA-DQB1/HLA-DQB1/HLA-DQB1/HLA-DQB1/HLA-DQB1/HLA-DQB1/HLA-DQB1/HLA-DQB1/HLA-DQB1/HLA-DQB1/HLA-DQB1/HLA-DQB1/HLA-DQB1/HLA-DQB1/HLA-DQB1/HLA-DQB1/HLA-DQB1/HLA-DQB1/HLA-DQB1/HLA-DQB1/HLA-DQB1/HLA-DQB1/HLA-DQB1/HLA-DQB1/HLA-DQB1/HLA-DQB1/HLA-DQB1/HLA-DQB1/HLA-DQB1/HLA-DQB1/HLA-DQB1/HLA-DQB1/HLA-DQB1/HLA-DQB1/HLA-DQB1/HLA-DQB1/HLA-DQB1/HLA-DQB1/HLA-DQB1/HLA-DQB1/HLA-DQB1/HLA-DQB1/HLA-DQB1/HLA-DQB1/HLA-DQB1/HLA-DQB1/HLA-DQB1/HLA-DQB1/HLA-DQB1/HLA-DQB1/HLA-DQB1/HLA-DQB1/HLA-DQB1/HLA-DQB1/HLA-DQB1/HLA-DQB1/HLA-DQB1/HLA-DQB1/HLA-DQB1/HLA-DQB1/HLA-DQB1/HLA-DQB1/HLA-DQB1/HLA-DQB1/HLA-DQB1/HLA-DQB1/HLA-DQB1/HLA-DQB1/HLA-DQB1/HLA-DQB1/HLA-DQB1/HLA-DQB1/HLA-DQB1/HLA-DQB1/HLA-DQB1/HLA-DQB1/HLA-DQB1/HLA-DQB1/HLA-DQB1/HLA-DQB1/HLA-DQB1/HLA-DQB1/HLA-DQB1/HLA-DQB1/HLA-DQB1/HLA-DQB1/HLA-DQB1/HLA-DQB1/HLA-DQB1/HLA-DQB1/HLA-DQB1/HLA-DQB1/HLA-DQB1/HLA-DQB1/HLA-DQB1/HLA-DQB1/HLA-DQB1/HLA-DQB1/HLA-DQB1/HLA-DQB1/HLA-DQB1/HLA-DQB1/HLA-DQB1/HLA-DQB1/HLA-DQB1/HLA-DQB1/HLA-DQB1/HLA-DQB1/HLA-DQB1/HLA-DQB1/HLA-DQB1/HLA-DQB1/HLA-DQB1/HLA-DQB1/HLA-DQB1/HLA-DQB1/HLA-DQB1/HLA-DQB1/RNH1/RNH1/RNH1/RNH1/RNH1/RNH1/RNH1/RNH1/RNH1/MOG/MOG/MOG/MOG/MOG/MOG/MOG/MOG/MOG/MOG/MOG/MOG/MOG/MOG/MOG/MOG/MOG/MOG/MOG/MOG/MOG/DDO/MTHFD1/CELSR1/MOG/PCMT1/MDGA1/PAH/SREBF1/NRXN3/DLD/NOTCH4/CELSR1/DNMT3B/MOG/WDR1/TNXB/CACNA1C/IL1R1/IL1R1/NPAS3/MBP/MBP/MEGF10/CELSR1/MOG/TGM2/MAPT/HLA-DQB1/CHI3L1/MAPT/KCNH2/KCNH2/COMT/SYNGAP1/JAG1/BIRC2/BIRC2/BIRC2/BIRC2/BIRC2/BIRC2/BIRC2/BIRC2/BIRC2/BIRC2/BIRC2/BIRC2/BIRC2/BIRC2/BIRC2/BIRC2/BIRC2/BIRC2/BIRC2/BIRC2/BIRC2/BIRC2/BIRC2/BIRC2/BIRC2/BIRC2/BIRC2/BIRC2/BIRC2/BIRC2/GRIP1/MLC1/GUCY1A2/DDC/SREBF1/SIRT5/MYO1D/ALDH2/ALDH2/HDAC4/TUBB3/MPDZ/PLA2G6/SYNGR1/SYNGR1/SYNGR1/PLCB1/RNH1/RNH1/RNH1/RNH1/IL6R/IL6R/IL6R/IL6R/IL6R/ADRA1A/ADRA1A/ADRA1A/ADRA1A/FYN/FYN/FYN/FYN/FYN/FYN/FYN/FYN/FYN/FYN/FYN/RNH1/MICB/HLA-A/HLA-A/ALDH1A2/RIMS3/PIP4K2A/SMARCA2/GABRB2/GABRB2/GABRB2/GABRB2/GABRB2/GABRB2/ACSL6/COMT/SLC6A2/SLC6A2/DDO/ADORA1/MAPT/CHRNA3/CHRNA3/CHRNA3/CHRNA3/CHRNA3/CHRNA3/CHRNA3/CHRNA3/CHRNA3/CHRNA3/CHRNA3/CHRNA3/CHRNA3/CHRNA3/CHRNA3/CHRNA3/CHRNA3/CHRNA3/CHRNA3/CHRNA3/CHRNA3/CHRNA3/PFKM/PFKM/PFKM/PFKM/TRIM3/TRIM3/WDR1/HLA-A/HLA-A/ALDH1A2/MPDZ/AHI1/IL1R1/IL1R1/IL1R1/IL1R1/IL1R1/IL1R1/IL1R1/IL1R1/IL1R1/IL1R1/IL1R1/IL1R1/IL1R1/IL1R1/IL1R1/IL1R1/IL1R1/IL1R1/IL1R1/IGF2/GFRA2/GFRA2/DPYSL2/DPYSL2/DPYSL2/DPYSL2/DPYSL2/SYNGR1/PDLIM5/ALDH2/UCP2/UCP2/UCP2/MCHR1/SYNGR1/PADI2/PADI2/PADI2/DRD4/NALCN/NALCN/MYO9B/ARVCF/CHP1/RNH1/HDAC4/CBS/PADI2/PADI2/PPP3CA/PPP3CA/MTHFD1/SREBF1/SREBF1/SREBF1/SREBF1/SREBF1/SREBF1/SREBF1/AHI1/GRIA1/MYO9B/MYO9B/PRKCA/PRKCA/PRKCA/TCF7L2/DLG4/KIAA0513/MEIKIN/RNH1/NOTCH4/CSF2RB/SLC1A5/GNAS/CSF2RB/CSF2RB/CSF2RB/CSF2RB/PARK7/PARK7/PARK7/PARK7/PARK7/PPP3CC/MYO1D/MOG/APBA2/APBA2/NRG1/PFKM/PFKM/PFKM/PFKM/TACR1/SORBS1/SORBS1/NFKB1/FYN/FYN/FYN/ATM/ERBB4/CELSR1/PITX3/SYNGR1/NTRK1/NTRK1/NTRK1/NTRK1/NTRK1/NTRK1/NTRK1/GRID1/SREBF1/SREBF1/PAH/MTHFR/PYGB/ACTG1/ACTG1/WDR1/ERBB4/MOG/HLA-B/GULP1/GULP1/GULP1/MDGA1/SLC12A2/SLC12A2/SLC12A2/SLC12A2/CHRNA3/PHGDH/RGS5/RGS5/MAPT/DPYSL2/DPYSL2/FOXP2/GRIK2/GRIK2/APOL4/APOL4/PKP4/MAPT/PDLIM5/MOG/PYGB/PYGB/PYGB/PYGB/PYGB/PYGB/PYGB/PYGB/PYGB/RNH1/RTN4/IGF2/SLC1A2/GLUL/TCF7L2/CTNNB1/TPM1/TPM1/TPM1/TPM1/TPM1/TPM1/TPM1/TPM1/TPM1/TPM1/PDE4B/ADORA2A/ADORA2A/ADORA2A/ADORA2A/HLA-A/CCR5/CCR5/CCR5/CCR5/CCR5/CCR5/PON1/PKP4/PCNT/IFNG/WDR1/MOG/SREBF1/PITX3/MSRA/HLA-DQB1/KCNH1/PLA2G6/PANX2/PANX2/PANX2/CHRNA3/PCNT/TNXB/TNXB/PYGB/CAMK2A/PLA2G4A/PLA2G4A/PLA2G4A/WDR1/KCNH2/NRXN1/ABCA13/TACR1/SOD2/HLA-A/DPYSL2/KCNH1/GNAS/CELSR1/CELSR1/CELSR1/CELSR1/CELSR1/CELSR1/CELSR1/GRIA1/GRIA1/GRIA1/GRIA1/GRIA1/GRIA1/GRIA1/GRIA1/GRIA1/GRIA1/GRIA1/GRIA1/GRIA1/CACNA1C/HLA-DQB1/MAPT/GRIK2/SYNGAP1/KIAA0513/DTNBP1/DTNBP1/MTHFD1/PRDX6/ADRA1A/P2RX7/SYNGAP1/HLA-A/HLA-A/HLA-A/HLA-A/HLA-A/HLA-A/HLA-A/HLA-A/HLA-A/HLA-A/HLA-A/HLA-A/HLA-A/HLA-A/HLA-A/HLA-A/HLA-A/DRD4/DRD4/DRD4/ADAM12/ADAM12/ADAM12/ADAM12/ADAM12/NCS1/NCS1/NCS1/NCS1/NCS1/RTN4/HDAC4/HDAC4/PKP4/PKP4/PANX2/TNXB/PEMT/PINK1/MAPT/APOA1/JARID2/MOG/HOMER2/HOMER2/HDAC4/HDAC4/HDAC4/COMT/UCP2/PCMT1/PPP3R1/MYO1D/ANK3/MEGF10/SLC1A6/ANXA2/ANXA2/ANXA2/NALCN/NALCN/ENTPD4/ENTPD4/HLA-A/HLA-A/IL1RN/IL1RN/IL1RN/IL1RN/CAMK2B/MICB/PKP4/GAPDH/SYN3/TUBB3/TUBB3/TUBB3/TUBB3/TUBB3/TUBB3/TUBB3/TUBB3/TUBB3/TUBB3/TUBB3/TUBB3/NTRK2/NTRK2/NTRK2/NTRK2/NTRK2/NTRK2/NTRK2/NTRK2/NTRK2/NTRK2/NTRK2/NTRK2/NTRK2/NTRK2/NTRK2/NTRK2/NTRK2/NTRK2/NTRK2/NTRK2/NTRK2/NTRK2/NTRK2/NTRK2/NTRK2/NTRK2/NTRK2/NTRK2/NTRK2/NTRK2/NTRK2/NTRK2/NTRK2/NTRK2/NTRK2/NTRK2/NTRK2/NTRK2/NTRK2/NTRK2/NTRK2/NTRK2/NTRK2/NTRK2/NTRK2/NTRK2/NTRK2/NTRK2/ADORA2A/ADORA2A/S100B/PINK1/PPP1R1B/PPP1R1B/CELSR1/MTHFR/SREBF1/RGS5/CYP2D6/PIP4K2A/HDAC4/HDAC4/WDR1/WDR1/WDR1/WDR1/WDR1/WDR1/WDR1/WDR1/WDR1/CTNNB1/JARID2/JARID2/JARID2/JARID2/JARID2/JARID2/HLA-DQB1/ADRA1A/ADRA1A/TUBB3/MICB/PFKM/MYO9B/MOG/CRYAB/MEGF10/MEGF10/MEGF10/MEGF10/PPP3R1/PPP3R1/PPP3R1/PLA2G6/CRYAB/PEMT/PEMT/NOTCH4/DDR1/DDR1/DDR1/DDR1/DDR1/DDR1/MAPT/MOG/PLA2G6/SLC1A4/SLC1A4/SLC1A4/SLC1A4/SLC1A4/SLC1A4/SP1/SP1/SP1/SP1/HSPA12A/HSPA12A/HSPA12A/CELSR1/PLA2G4A/PLA2G4A/PLA2G6/PLA2G6/PYGB/TCF7L2/CELSR1/MAPT/SLC1A4/SLC1A4/SLC1A4/SLC1A4/SLC1A4/PDLIM5/LTA/PARK7/MOG/MOG/MOG/MOG/MOG/MOG/MOG/MOG/MOG/MOG/MOG/MOG/MOG/MOG/MOG/PICALM/SLC18A1/PYGB/MEGF10/MEGF10/MEGF10/MEGF10/MEGF10/MEGF10/PRKCA/OXCT1/ARVCF/PI4KA/PI4KA/PI4KA/PI4KA/PI4KA/PI4KA/PI4KA/PI4KA/PI4KA/PI4KA/PI4KA/PI4KA/PI4KA/PI4KA/PI4KA/PI4KA/PI4KA/PI4KA/PI4KA/PI4KA/PI4KA/PI4KA/PI4KA/WDR1/MYO9B/MYO9B/CELSR1/TNXB/PKP4/P2RX7/P2RX7/P2RX7/P2RX7/P2RX7/MAPT/MAPT/MAPT/MAPT/MAPT/MAPT/NOTCH4/SNCA/CELSR1/TFAP2B/TFAP2B/TFAP2B/TFAP2B/GSTM1/ARVCF/ALDH1A2/ALDH1A2/SEMA3A/SEMA3A/SEMA3A/NRGN/HDAC4/S100B/ESR2/WDR1/WDR1/MICB/ZNF365/PLCB1/PLCB1/PLCB1/PLCB1/PLCB1/PLCB1/PLCB1/WDR1/GSTT2/GRIN2A/GRIN2A/SIRPB1/SIRPB1/TAGLN3/TAGLN3/AHI1/CELSR1/PRKCA/TNXB/SYN3/PLCB1/HDAC4/MEGF10/MEGF10/MEGF10/MEGF10/MEGF10/MAPT/MAPT/IL1RN/SLC1A2/PRKCA/GRID1/FEZ1/SLC1A4/SLC1A4/SLC1A4/SLC1A4/SLC1A4/SLC1A4/SLC1A4/SLC1A4/SLC1A4/SLC1A4/SLC1A4/SLC1A4/SLC1A4/SLC1A4/SLC1A4/SLC1A4/SLC1A4/SLC1A4/SLC1A4/SLC1A4/SLC1A4/SLC1A4/SLC1A4/SLC1A4/SLC1A4/SLC1A4/SLC1A4/SLC1A4/SLC1A4/SLC1A4/MAPT/MLC1/ANK3/GAD1/KIAA0513/PKP4/RGS5/RGS5/RGS5/RGS5/RGS5/RGS5/RGS5/NOTCH4/TUBB3/NALCN/NALCN/PCMT1/PCMT1/PCMT1/PCMT1/PCMT1/PCMT1/PCMT1/PCMT1/PCMT1/PCMT1/PCMT1/PCMT1/PCMT1/PCMT1/PCMT1/PCMT1/PCMT1/PCMT1/PCMT1/PCMT1/PCMT1/PCMT1/PCMT1/PCMT1/PCMT1/PCMT1/PCMT1/PCMT1/PCMT1/PCMT1/PCMT1/PCMT1/PCMT1/DISC1/NPAS3/DDC/RNH1/SLC1A4/SLC1A4/SLC1A4/EPB41L1/EPB41L1/EPB41L1/EPB41L1/EPB41L1/EPB41L1/EPB41L1/EPB41L1/EPB41L1/EPB41L1/EPB41L1/HTR4/HTR4/HTR4/HTR4/HTR4/TBP/ERBB4/MAP2/MAPT/CAMK2A/PLEC/EGFR/EGFR/MOG/MOG/MOG/MOG/MOG/MOG/MOG/MOG/MOG/PDE4B/PDE4B/PDE4B/PDE4B/GULP1/UCP2/CKB/CKB/PDLIM5/NRG1/NRG1/MEGF10/MEGF10/MEGF10/COMT/CACNA1C/HSPA8/HSPA8/HOMER2/NOS1AP/PCM1/SIRPB1/SIRPB1/SLC1A5/PLA2G6/CLU/CELSR1/TBP/ME3/ADM/HLA-B/GRIK4/EGFR/EGFR/PANX2/PKP4/PKP4/PKP4/PKP4/PKP4/PKP4/PKP4/PKP4/PKP4/PKP4/PKP4/PKP4/PKP4/NDUFV2/MTHFD1/PLA2G6/PKP4/DRD4/EPB41L1/EPB41L1/EPB41L1/EPB41L1/EPB41L1/EPB41L1/EPB41L1/EPB41L1/EPB41L1/EPB41L1/SLC1A2/SLC1A2/CSF2RB/NRXN3/NRXN3/NRXN3/NRXN3/NRXN3/NRXN3/NRXN3/NRXN3/NRXN3/NRXN3/NRXN3/NRXN3/NRXN3/NRXN3/GDA/GDA/GDA/GDA/PRKCA/PLA2G6/TUBB3/TUBB3/TUBB3/TUBB3/NOTCH4/JARID2/TAGLN3/TAGLN3/TAGLN3/TAGLN3/IL6R/IL6R/PITX3/OPRM1/DTNBP1/MAPT/PRKCA/MICB/MICB/MICB/MICB/MICB/MICB/MICB/ANK3/ESR2/MBP/TUBB3/SOD2/SOD2/SOD2/SOD2/SOD2/MCHR1/TPM1/TNXB/MAPT/ANK3/IL1RN/CACNA1C/CACNA1C/CACNA1C/ATM/GRB2/GRB2/HLA-DQB1/HLA-DQB1/HLA-DQB1/HLA-DQB1/HLA-DQB1/HLA-DQB1/CIT/GDA/PYGB/PI4KA/PI4KA/PI4KA/PI4KA/ADNP2/GRIN2A/GRIN2A/GRIN2A/GRIN2A/GRIN2A/GRIN2A/GRIN2A/GRIN2A/GFRA2/OXCT1/OXCT1/OXCT1/OXCT1/OXCT1/HLA-A/MMP9/MOG/NRGN/PER3/TAGLN3/APOA1/NRXN3/NRXN3/DDC/SREBF1/SREBF1/PPP1R1B/PPP1R1B/PKP4/PYGB/SLC1A4/DYM/PARK7/CYP2D6/CYP2D6/MEGF10/PEMT/MOG/TACR1/IFNG/SYN3/GRIA1/GRIA1/GRIA1/GRIA1/GRIA1/ALDH2/TACR1/DDR1/WDR1/WDR1/SLC1A2/SLC1A2/CLU/SLC1A2/SLC1A2/SLC1A2/SLC1A2/SLC1A2/CLOCK/CLOCK/PRDX6/PKP4/PKP4/KCNJ9/KCNJ9/GLUL/GLUL/GLUL/GLUL/GLUL/CLOCK/CLOCK/CLOCK/CLOCK/TFAP2B/RNH1/MAPT/MAPT/MAPT/MAPT/DNAJC6/SLC1A2/DRD4/GRM2/GRM2/TACR1/TACR1/ANK3/ANK3/ANK3/ANK3/ANK3/ANK3/ANK3/ANK3/ANK3/ANK3/ANK3/ANK3/ANK3/ANK3/ANK3/ANK3/MEGF10/MEGF10/MEGF10/MEGF10/MEGF10/MEGF10/MEGF10/MEGF10/MEGF10/PKP4/CHRNA3/KCNN3/KCNN3/PLA2G6/ZNF365/KIAA0513/UCP2/GRIN2A/MCHR1/DPYSL2/DPYSL2/HLA-B/HLA-B/ADAM12/PLA2G6/PLA2G6/PLA2G6/DYM/PDE4B/PDE4B/PDE4B/PDE4B/MAPT/MAPT/MOG/PLA2G6/SREBF1/SREBF1/CAMK2B/CAMK2B/CAMK2B/CAMK2B/CAMK2B/CAMK2B/PPP1R1B/PPP1R1B/SREBF1/SREBF1/PKP4/PKP4/PKP4/PKP4/PKP4/PKP4/PKP4/PKP4/PKP4/PKP4/PKP4/PKP4/PKP4/PKP4/PKP4/DYM/DYM/TACR1/ADORA1/ADORA1/NTF3/JARID2/KCNH2/KCNH2/GRIP1/JARID2/ADORA2A/ADORA2A/PLCB1/NRGN/RNH1/MMP9/SLC1A4/NALCN/NALCN/OXCT1/OXCT1/PDE4B/PYGB/MOG/ALDH1A2/ALDH1A2/HSPA12A/HSPA12A/PDE4B/PDE4B/PDE4B/PDE4B/CELSR1/WDR1/WDR1/WDR1/PLA2G6/TAGLN3/CACNA1C/CACNA1C/CACNA1C/BIRC2/PDE4B/PDE4B/PLA2G6/PLA2G6/PLA2G6/PLA2G6/ME3/OPRM1/GRB2/KCNJ9/SREBF2/CDC42EP3/PICK1/PICK1/TPM1/NOTCH4/PHGDH/JAG1/SLC1A1/HK1/MPDZ/SCRN1/SCRN1/SCRN1/SCRN1/SCRN1/SCRN1/SCRN1/SCRN1/MAPT/CAMK2B/PLXNA2/APBA2/MED15/MED15/MED15/MED15/MED15/MED15/MED15/MED15/MED15/MED15/MED15/VWF/COMT/FGFR2/PADI2/TPH2/HDAC4/HDAC4/HDAC4/HDAC4/HDAC4/CELSR1/HLA-A/MTHFR/MTHFR/MTHFR/MTHFR/MTHFR/MTHFR/MTHFR/MTHFR/MTHFR/MTHFR/MTHFR/TNXB/HSPA8/HSPA8/HSPA8/HSPA8/CLU/CLU/CLU/HDAC4/NRGN/CAMK2B/NQO2/NQO2/FOXP2/FOXP2/ADAM12/GFAP/GFAP/GFAP/GFAP/GFAP/HLA-DQB1/DYM/WDR1/CNTF/TCF4/JAG1/JAG1/SLC1A2/SLC1A2/SLC1A2/SLC1A2/SLC1A2/SLC1A2/SLC1A2/SMAD5/HTR3E/EGFR/HLA-A/PKP4/GRID1/DTNBP1/DUSP6/JARID2/SEMA3A/RNH1/DISC1/PRKCA/TPM1/TPM1/TPM1/DLG4/DLG4/DLG4/UCP2/UCP2/MAPT/PRL/NOS1AP/MDGA1/MDGA1/MDGA1/MDGA1/TNXB/HLA-A/P2RX7/P2RX7/P2RX7/DPYSL2/RXRB/TFAP2B/TFAP2B/TFAP2B/SLC1A1/SREBF1/NOS1AP/CLU/WDR1/HLA-DQB1/PLA2G6/PLA2G6/PLA2G6/PLA2G6/DYM/DYM/DYM/DYM/DYM/DYM/DYM/DYM/DYM/DYM/DYM/DYM/DYM/DYM/DYM/DYM/DYM/DYM/DYM/DYM/DYM/DYM/DYM/DYM/DYM/DYM/DYM/DYM/DYM/DYM/DYM/DYM/DYM/DYM/DYM/DYM/DYM/DYM/DYM/DYM/DYM/DYM/DYM/DYM/DYM/DYM/DYM/DYM/DYM/DYM/DYM/DYM/DYM/DYM/DYM/DYM/DYM/DYM/DYM/DYM/DYM/DYM/DYM/DYM/DYM/DYM/DYM/DYM/DYM/DYM/DYM/DYM/DYM/DYM/DYM/DYM/DYM/DYM/TPM1/ARVCF/NR3C1/NR3C1/MEGF10/MEGF10/YWHAB/CELSR1/FYN/NALCN/ALDH1A2/ARVCF/ARVCF/ERBB4/CASP3/CASP3/CASP3/DTNBP1/DTNBP1/DTNBP1/CHRNB2/CHRNB2/CHRNB2/CHRNB2/CHRNB2/DPYSL2/DPYSL2/AKT1/QKI/PEMT/MEGF10/DNAJC6/DNAJC6/DNAJC6/SYNGAP1/MAP2/MAP2/WDR1/NRGN/NRGN/PDLIM5/HDAC4/PLA2G6/PLA2G6/TRIM3/WDR1/DRD4/PKP4/OXCT1/RGS4/MAPT/APBA2/APBA2/APBA2/APBA2/APBA2/APBA2/APBA2/APBA2/APBA2/APBA2/APBA2/APBA2/APBA2/APBA2/MOG/C1QTNF3/CELSR1/CELSR1/GRIN2A/GRIN2A/GRIN2A/MSRA/MEGF10/PLCB1/PLCB1/ERBB4/ERBB4/ERBB4/ERBB4/ERBB4/ERBB4/ERBB4/ERBB4/ERBB4/CACNA1C/CACNA1C/CACNA1C/CACNA1C/CACNA1C/CACNA1C/XBP1/XBP1/FEZ1/GRID1/MDGA1/PADI2/PADI2/PADI2/PADI2/GULP1/MAPT/SLC1A4/SLC1A4/SLC1A4/SLC1A4/SLC1A4/SLC1A4/SLC1A4/SLC1A4/SLC1A4/SLC1A4/SLC1A4/SLC1A4/SLC1A4/SLC1A4/DISC1/IL1RN/IL1RN/IL1RN/MAPT/DISC1/GFAP/GFAP/GFAP/GFAP/GFAP/GFAP/GFAP/GFAP/GFAP/GFAP/GFAP/GFAP/GFAP/GFAP/GFAP/GFAP/GFAP/GFAP/GFAP/GFAP/GFAP/GFAP/GFAP/GFAP/NALCN/NALCN/NALCN/NALCN/MICB/PKP4/PKP4/OXCT1/PPP1R1B/PPP1R1B/PPP1R1B/PPP1R1B/PPP1R1B/ADAM12/NOTCH4/NOTCH4/HTR3A/FXYD6/IL1R1/IL1R1/IL1R1/CRYAB/HRH1/INA/CYP2D6/CYP2D6/WDR1/TUBB3/TUBB3/TUBB3/TUBB3/TUBB3/TUBB3/GRIK2/HLA-DQB1/HLA-DQB1/HLA-DQB1/HLA-DQB1/SLC1A3/SLC1A3/SLC1A3/SLC1A3/SLC1A3/SLC1A3/SLC1A3/SLC1A3/SLC1A3/SLC1A3/SLC1A3/SLC1A3/SLC1A3/SLC1A3/SLC1A3/SLC1A3/SLC1A3/NTRK2/PLCB1/TACR1/CKB/CKB/CNTF/CNTF/CNTF/CNTF/CNTF/CNTF/CNTF/CNTF/CNTF/CNTF/CNTF/CNTF/CNTF/CNTF/CNTF/CNTF/CNTF/CNTF/CNTF/CNTF/CNTF/CNTF/CNTF/CNTF/CNTF/CNTF/CNTF/CNTF/CNTF/CNTF/CNTF/CNTF/DRD4/GNPAT/CACNA1C/PFKM/PFKM/MICB/TNXB/MDGA1/NR4A2/NR4A2/NR4A2/NR4A2/NR4A2/NR4A2/NR4A2/NR4A2/NR4A2/NR4A2/MICB/TAGLN3/SLC25A3/GRIA1/GRIA1/GRIA1/GNAL/PI4KA/PI4KA/PI4KA/PI4KA/PI4KA/DRD4/DRD4/DRD4/DRD4/DRD4/DRD4/ARVCF/ARVCF/ARVCF/ARVCF/MAPT/MAPT/MAPT/MED15/MED15/MED15/MED15/MED15/MED15/MED15/MED15/MED15/MED15/PLA2G6/SYN3/TFAP2B/MSRA/ADRA1A/ADRA1A/IL1R1/NOTCH4/NOTCH4/NOTCH4/NOTCH4/NOTCH4/NOTCH4/CAMK2B/PFKM/PFKM/PFKM/PFKM/PFKM/PFKM/PFKM/WDR1/MTRR/MTRR/MTRR/PLA2G6/MAPT/MYO1D/PHGDH/SLC1A4/PKP4/ATP6V0D1/ATP6V0D1/ATP6V0D1/HDAC4/DRD4/DRD4/TPM1/TPM1/TPM1/TPM1/TPM1/TPM1/TPM1/TPM1/TPM1/TPM1/TPM1/TPM1/TPM1/ALDH2/ALDH2/ALDH2/MCHR1/TUBB3/MSRA/HLA-A/PANX2/KIAA0513/KIAA0513/KIAA0513/CACNA1C/CHRNA3/HLA-B/MAP2/NPAS3/TUBB3/SREBF1/PCDHA1/SLC1A6/KIAA0513/FYN/HLA-A/HLA-A/HLA-A/HLA-A/HLA-A/WDR1/WDR1/WDR1/WDR1/WDR1/WDR1/GRIK2/SREBF1/PDLIM5/CELSR1/CELSR1/CELSR1/CELSR1/UCHL1/ANK3/MAPT/MAPT/TF/SLC1A6/DDO/GRIK4/PGD/ANK3/SMAD5/PCM1/AMD1/WDR1/WDR1/SYNGAP1/EPB41L3/ARVCF/MYO1D/MYO1D/MYO1D/MYO1D/DDO/MET/MET/MET/MET/MET/MET/GRIA1/TNXB/TNXB/FYN/FYN/FYN/IL1R1/NRXN3/MLC1/IFNG/BRD1/BRD1/BRD1/BRD1/BRD1/NALCN/MAPT/GUCY1A2/MOG/MOG/MOG/GRB2/GRB2/GRB2/MEGF10/TNXB/MOG/MAPT/WDR1/WDR1/WDR1/WDR1/WDR1/RNH1/GNAS/GRIP1/NOTCH4/TUBB3/ADRA1A/ADRA1A/ADRA1A/GRM3/PFKM/GRIP1/GRIP1/GRIP1/KCNH2/BACE1/COMT/PLA2G6/MACF1/MACF1/MACF1/MACF1/CIT/NALCN/CELSR1/MOG/BCL9/PGD/ATM/ATM/ATM/ATM/RNH1/RNH1/RNH1/RNH1/RNH1/HLA-A/JARID2/PLEC/NOTCH4/SOD1/SOD1/SOD1/SOD1/SOD1/GRIK2/CBS/PHGDH/MAPT/MAPT/DPYSL2/PYGB/PYGB/CKB/TPH2/TPH2/TPH2/TPH2/TPH2/TPH2/TPH2/TPH2/TPH2/TPH2/TPH2/PRDX1/PRDX1/MACF1/NRGN/NRGN/MAP2/ARHGAP18/HDAC4/GULP1/PICK1/TNFRSF1B/PRDX1/HOMER2/TF/ERBB4/ERBB4/TACR1/JAG1/HLA-A/JARID2/CACNA1C/CACNA1C/CACNA1C/CACNA1C/CACNA1C/CACNA1C/CACNA1C/CACNA1C/CACNA1C/CACNA1C/CACNA1C/PLXNA2/GDA/WDR1/HDAC4/PYGB/TUBB/TUBB/SOD2/SOD2/TUBB3/DPYSL2/MAPT/MAPT/ADNP2/CHRNB2/CHRNB2/MAPT/SLC1A4/DDAH1/GRID1/PRKCA/SYNGR1/KIAA0513/PADI2/FGFR2/PON1/CACNA1C/CACNA1C/DRD4/DISC1/DISC1/PKP4/PKP4/PLXNA2/RGS5/RGS5/RGS5/RGS5/RGS5/RGS5/PLCB1/PLCB1/PLCB1/PLCB1/HLA-B/SLC1A4/CELSR1/COMT/PLA2G6/PLXNA2/NCAM1/AKT1/SREBF1/ADORA2A/MEGF10/MEGF10/MEGF10/MEGF10/MEGF10/MEGF10/MEGF10/OPRM1/TRIM3/TRIM3/RNH1/PKP4/CSF2RB/PYGB/PYGB/MDGA1/MOG/MOG/MOG/MOG/MOG/MOG/MOG/MOG/MOG/MOG/MOG/MOG/SORBS1/APC/APC/APC/APC/APC/APC/APC/TAGLN3/PCNT/IL1RN/IL1RN/IL1RN/IL1RN/CACNA1C/PLXNA2/CBS/MOG/MOG/MOG/MOG/MOG/MOG/MOG/MOG/MOG/MOG/MOG/MOG/MOG/SREBF1/SREBF1/NOTCH4/DPYSL2/MACF1/PLCB1/MEGF10/MEGF10/MEGF10/MEGF10/MEGF10/MEGF10/MEGF10/MEGF10/DISC1/DRD4/DRD4/WDR1/DBH/TPH2/TAGLN3/TAGLN3/TAGLN3/TAGLN3/TAGLN3/TAGLN3/TAGLN3/TAGLN3/TAGLN3/TAGLN3/DTNBP1/KCNH2/DPYSL2/UCHL1/MOG/DNAJC6/NRGN/NRGN/DPYSL2/DPYSL2/ESR2/SYNGAP1/SYNGAP1/SYNGAP1/SYNGAP1/MOG/MOG/PYGB/PYGB/ME3/SYN3/CAMK2B/CAMK2B/GFRA2/ARVCF/MOG/MOG/SLC1A6/SREBF1/SREBF1/SREBF1/IL1R1/TBP/PADI2/PADI2/CBS/CBS/HLA-A/HLA-A/HLA-A/HLA-A/HLA-A/HLA-A/HLA-A/HLA-A/HLA-A/HLA-A/HLA-A/HLA-A/HLA-A/HLA-A/PLA2G6/EGR3/PEMT/PCMT1/PCMT1/KCNH2/PANX2/MEGF10/MEGF10/MEGF10/MEGF10/MEGF10/MEGF10/MEGF10/QDPR/QDPR/DYM/ERBB4/ERBB4/ERBB4/ERBB4/ERBB4/HLA-DQB1/PLXNA2/DRD2/DRD2/SLC1A2/ERBB3/MYO9B/MAPT/BASP1/RELN/RELN/SLC18A1/SLC18A1/CHRNA3/LMX1A/DYM/SYN3/MTRR/CASP3/YWHAH/SLC1A5/SLC1A5/EGFR/EGFR/ADRA1A/MOG/MOG/MOG/MOG/MOG/MOG/MOG/MOG/MOG/MOG/MOG/MOG/MOG/MOG/MOG/MOG/MOG/MOG/MOG/MOG/MOG/MOG/MOG/MOG/MOG/JARID2/GRIP1/GRIP1/GRIP1/GRIP1/GRIP1/GRIP1/PRKCA/PICALM/ENTPD4/ENTPD4/ENTPD4/ENTPD4/DNAJC6/CAMK2B/MOG/MOG/MOG/MOG/TGFBR2/PIP4K2A/MAPT/GRIK2/TAGLN3/PLA2G6/PLCB1/MAP2/TBP/MTHFR/MYO1D/DISC1/CRY1/CRY1/JAG1/MAP2/MAP2/MAPT/MOG/RNH1/LIFR/SLC1A6/HDAC4/MOG/MOG/MOG/MOG/MOG/MOG/MOG/TUBA1A/PLXNA2/PLXNA2/PLXNA2/PDE4A/PDE4A/MDGA1/DPYSL2/CLU/FOXP2/FOXP2/FOXP2/FOXP2/TNXB/PLA2G4A/PLA2G4A/PLA2G4A/GRIA1/RNH1/CHI3L1/CHI3L1/CHI3L1/CHI3L1/CHI3L1/CHI3L1/CHI3L1/CHI3L1/APBA2/APBA2/APBA2/APBA2/APBA2/APBA2/APBA2/APBA2/APBA2/APBA2/APBA2/APBA2/APBA2/APBA2/PAH/PAH/PAH/PAH/PAH/PAH/PAH/PAH/CASP3/HARS2/BIRC2/BIRC2/RTN4/PKP4/PEMT/KCNH2/PYGB/CELSR1/P2RX7/TNXB/WDR1/ADORA1/RNH1/NDUFS6/NDUFS6/CAMK2B/RGS5/TNXB/TNXB/TNXB/ENTPD4/ENTPD4/ENTPD4/ENTPD4/ENTPD4/ENTPD4/ENTPD4/ENTPD4/ENTPD4/ENTPD4/ENTPD4/ENTPD4/ENTPD4/SRR/DISC1/DISC1/DISC1/PARK7/MOG/EGFR/BIK/PKP4/PKP4/PKP4/PADI2/FGFR2/DDC/DDC/OXCT1/DTNBP1/ME3/MICB/MICB/MICB/MICB/MICB/MICB/HSPA12A/HSPA12A/PLCB1/NOTCH4/NOTCH4/PFKM/PFKM/CAMK2B/MSRA/GRIK2/GRIK2/HLA-A/HLA-A/RXRB/MICB/MICB/PLXNA2/HDAC4/HDAC4/PKP4/PLA2G4C/PYGB/DDAH1/DDAH1/MLC1/PLCB1/PLCB1/PLCB1/PLCB1/ERBB4/ERBB4/SYN3/TGFBR2/HLA-DQB1/NRXN3/MEGF10/MEGF10/PLA2G4C/HK1/LTA/LTA/LTA/LTA/LTA/APBA2/MAP2/MAP2/MAP2/MAP2/MDGA1/CHRNA3/CHRNA3/CHRNA3/CHRNA3/CHRNA3/CHRNA3/SREBF1/SP1/SP1/ARVCF/CACNA1C/CKB/CKB/GNB1/NRXN1/RNH1/TUBB3/MDGA1/ANK3/ENTPD4/CRYAB/CRYAB/PAH/PAH/PAH/PAH/PAH/PAH/PAH/PAH/PAH/PAH/TPM1/MICB/SREBF1/KCNH2/GRIK2/HTR4/HTR4/HTR4/MEGF10/MEGF10/MEGF10/ARHGAP18/MAPT/MOG/MOG/MOG/MOG/MOG/MOG/MOG/MOG/MOG/MOG/MOG/MOG/MOG/MOG/MOG/MOG/MOG/MOG/MOG/MOG/MOG/MOG/MOG/MOG/MOG/MOG/MOG/MOG/MOG/MOG/MOG/MOG/MOG/MOG/MOG/MOG/MOG/MOG/MOG/MOG/PLCB1/MYO1D/MYO1D/MYO1D/MYO1D/MYO1D/MYO1D/MYO1D/MYO1D/MYO1D/MYO1D/P2RX7/ERBB4/ERBB4/ERBB4/ERBB4/ERBB4/ERBB4/ERBB4/ERBB4/HTR3E/PLA2G4A/MACF1/PARK7/CELSR1/DISC1/MAP2/MAP2/NRXN3/OXCT1/OXCT1/MDGA1/MOG/MOG/MOG/CELSR1/SLC1A6/SYN3/SYN3/HLA-DQB1/HLA-DQB1/HLA-DQB1/HLA-DQB1/HLA-DQB1/HLA-DQB1/HLA-DQB1/HLA-DQB1/HLA-DQB1/HLA-DQB1/HLA-DQB1/HLA-DQB1/HLA-DQB1/HLA-DQB1/HLA-DQB1/HLA-DQB1/HLA-DQB1/TNXB/MCHR1/HDAC4/SLC18A1/CBS/CBS/CBS/CBS/CBS/CBS/C1QTNF3/C1QTNF3/C1QTNF3/MYO1D/TACR3/TACR3/GULP1/RNH1/CAMK2B/PYGB/PYGB/PYGB/PYGB/PYGB/PYGB/PYGB/MSRA/PCM1/JARID2/PLCB1/OXCT1/PPARG/PPARG/ERBB4/ERBB4/ERBB4/CELSR1/SLIT3/CASP3/CASP3/CASP3/CASP3/CASP3/MICB/MICB/MICB/MICB/MICB/MICB/MICB/PPP3CA/PLXNA2/GRIK2/IL18/GRIA1/MYH9/UCP2/PI4KA/PI4KA/PI4KA/PI4KA/PI4KA/DRD4/TPM1/HDAC4/SYN3/SYN3/SYN3/ARVCF/SREBF2/SREBF2/SREBF2/SREBF2/HLA-DQB1/HLA-DQB1/RNH1/RNH1/PPP1R1B/PANX2/SREBF1/OXCT1/ACSL6/TUBB3/SYN3/NOTCH4/NOTCH4/PYGB/PYGB/PYGB/PYGB/PYGB/PYGB/PYGB/PRKCA/HLA-DQB1/CPLX2/CPLX2/RGS5/ARHGAP18/DRD4/PRKCA/CIT/CIT/ATM/ATM/ATM/ATM/ATM/ATM/ATM/ATM/ATM/ATM/ATM/ATM/ATM/ATM/ATM/ATM/ATM/ATM/ATM/ATM/PLA2G6/HTR2A/CLDN5/MTHFR/MTHFR/MAPT/MAPT/SREBF1/HDAC4/HDAC4/MOG/MOG/MOG/LEPR/PLCB1/MEGF10/PCDHA1/PCDHA1/PCDHA1/MET/OXCT1/OXCT1/OXCT1/OXCT1/OXCT1/OXCT1/OXCT1/OXCT1/OXCT1/OXCT1/OXCT1/OXCT1/OXCT1/OXCT1/OXCT1/OXCT1/OXCT1/OXCT1/OXCT1/QDPR/IL6R/IL6R/PKP4/WDR1/WDR1/WDR1/WDR1/WDR1/WDR1/WDR1/WDR1/WDR1/PAH/PAH/ALOX12/CAMK2B/CAMK2B/PER3/PER3/PER3/MOG/CHRNA3/AKT1/HLA-A/HLA-A/HLA-A/HLA-A/HLA-A/HLA-A/HLA-A/NOTCH4/MOG/MDGA1/CELSR1/ADRA1A/ADRA1A/ADRA1A/OXCT1/OXCT1/MDGA1/COMT/PI4K2B/TCF7L2/TCF7L2/TCF7L2/MEGF10/MEGF10/GRB2/GRB2/GRB2/SYN3/SREBF1/APOA1/HLA-DQB1/RELN/FGFR2/PKP4/PKP4/PKP4/PKP4/PKP4/PKP4/PYGB/ARVCF/WDR1/PDE4B/PDE4B/MAPT/MAPT/KLF5/HLA-DQB1/HLA-DQB1/PDE4A/PDE4A/PICALM/CBS/MMP9/MOG/MOG/MOG/PTPRZ1/GRID1/TAGLN3/MAPT/GRIK1/GRIK1/GRIK1/GRIK1/SYN3/SYN3/TNXB/TNXB/TNXB/TNXB/MAPT/MAPT/MAPT/SYN3/PKP4/CYP2D6/CYP2D6/CYP2D6/GRIK2/GRIK2/GRIK2/GRIK2/GRIK2/GRIK2/GRIK2/GRIK2/GRIK2/GRIK2/HDAC4/PLA2G6/PCMT1/PCMT1/PCMT1/PDE4B/TRIM3/IL1RN/PDE4B/PDE4B/MEGF10/KIAA0513/KIAA0513/ALDH1A2/MEGF10/MEGF10/MEGF10/MEGF10/OPA1/OPA1/RELN/RELN/RELN/RELN/RELN/RELN/RELN/RELN/RELN/RELN/RELN/MOG/MOG/MOG/MOG/MOG/MOG/MOG/MOG/GRM3/GRM3/GRM3/GRM3/GRM3/GRM3/GRM3/GRM3/GRM3/GRM3/GRM3/DTNBP1/ADORA1/HLA-DQB1/MDGA1/SREBF1/SREBF1/SREBF1/HDAC4/RTN4/NCS1/DYM/LEPR/OXCT1/OXCT1/OXCT1/OXCT1/OXCT1/OXCT1/OXCT1/OXCT1/OXCT1/OXCT1/OXCT1/OXCT1/OXCT1/OXCT1/OXCT1/SLC1A1/SLC1A1/TFAP2B/TFAP2B/TFAP2B/TNXB/SNCA/PPARG/PPARG/PPARG/PPARG/SLC1A2/SLC1A2/SLC1A2/SLC1A2/PYGB/TACR3/TACR3/TNXB/GSTA1/DISC1/RNH1/DRD4/PCNT/PCNT/FYN/NALCN/SLC1A5/SLC1A5/SYN3/FGFR2/FGFR2/MOG/GRIP1/GRIP1/RGS5/RGS5/RGS5/RGS5/SYNGR1/RGS5/GULP1/PI4KA/HLA-B/HLA-B/IL6R/IL6R/IL6R/GRB2/GRB2/GRB2/GRB2/GRB2/GRB2/GRB2/GRB2/GRB2/OPA1/DRD4/RXRB/PDE4B/MEGF10/MEGF10/MEGF10/MEGF10/MEGF10/MEGF10/MEGF10/MEGF10/MICB/MICB/MICB/MICB/MICB/MICB/SYNGR1/SYNGR1/PLXNA2/PLXNA2/PLXNA2/PLXNA2/PLXNA2/PLXNA2/PLXNA2/PLXNA2/GRIA1/MICB/CSF2RB/PLEC/MAPT/PYGB/DNMT1/NOTCH4/CBS/CBS/PANX2/NRXN3/ARHGAP18/TNXB/PCM1/HLA-DQB1/RTN4/SYNGR1/RNH1/RNH1/RNH1/RNH1/MBP/GRID1/HDAC4/RNH1/CHI3L1/RIMS3/WDR1/SNCA/SNCA/UCP2/UCP2/UCP2/HLA-DQB1/SYNGR1/MYH9/DDC/ADORA2A/PLCB1/BIK/PON1/PON1/ACTG1/CELSR1/HDAC4/HDAC4/HTR3E/HTR3E/HTR3E/HTR3E/HTR3E/MAPT/HLA-DQB1/HLA-DQB1/COMT/COMT/COMT/GNAS/GNAS/UCP2/WDR1/PPP1R1B/PLXNA2/RXRB/PLA2G6/PLA2G6/TNXB/PRKCA/PRKCA/ANK3/TNFRSF1B/PDE4A/HOMER2/WDR1/PPP3CA/PPP3CA/PPP3CA/SREBF1/PRKCA/NOTCH4/HLA-A/HDAC4/MLC1/MLC1/MLC1/MLC1/MLC1/PICK1/PICK1/CRYAB/EPB41L1/GNAS/DPYSL2/DPYSL2/DPYSL2/DPYSL2/DPYSL2/DPYSL2/GFAP/MEGF10/WDR1/GNB1/DLD/UCP2/HLA-B/MEGF10/MEGF10/MEGF10/MEGF10/MEGF10/MEGF10/MEGF10/MEGF10/DDC/KCNH1/CAMK2B/ALDH1A2/SYN3/SYN3/SYN3/SYN3/RNH1/PRKCA/PRKCA/EPB41L3/MAPT/KREMEN1/HDAC4/SREBF1/SREBF1/HLA-A/TCF7L2/TCF7L2/ATP6V0D1/CELSR1/HDAC4/HDAC4/HDAC4/HTR3E/HTR3E/HTR3E/HTR3E/PDE4B/PDE4B/DPYSL2/DPYSL2/PDE4A/PDE4A/ADAM12/ADAM12/ADAM12/ADAM12/ADAM12/ADAM12/ADAM12/ADAM12/ADAM12/ADAM12/MOG/MAPT/EPB41L3/NDUFS1/TBP/TBP/TBP/ADAM12/SORBS1/SORBS1/APOA1/QKI/PICK1/MAPT/MAPT/MLC1/LEPR/PLA2G4C/PDE4B/PDE4B/GRIK4/GRIK4/GRIK4/GRIK4/GRIK4/GRIK4/GRIK4/GRIK4/GRIK4/GRIK4/GRIK4/MDGA1/APBA2/APBA2/APBA2/APBA2/APBA2/APBA2/APBA2/APBA2/APBA2/APBA2/APBA2/APBA2/APBA2/APBA2/DRD4/SMAD5/SMAD5/SMAD5/SMAD5/PADI2/PADI2/NTRK1/PCM1/PCM1/PCM1/PCM1/PCM1/PCM1/SREBF1/TNFRSF1B/MICB/MICB/MICB/PKP4/CHRNA3/HOMER2/SREBF1/SREBF1/OXCT1/OXCT1/OXCT1/OXCT1/MICB/MOG/MOG/MOG/MOG/MOG/MOG/MOG/MOG/MOG/MOG/MOG/MOG/MOG/MOG/MOG/MOG/MOG/MOG/MOG/MOG/MOG/MOG/MOG/MOG/MOG/MOG/MOG/MOG/MOG/MOG/MOG/MOG/MOG/MOG/PIP4K2A/NDUFS6/GNB1/GNB1/GNB1/GNB1/GNB1/GNB1/GNB1/GNB1/GNB1/GNB1/GNB1/GNB1/GNB1/MAPT/MYO9B/MYO9B/PCNT/TPM1/TPM1/TPM1/TPM1/TPM1/TPM1/MYH9/CABIN1/CABIN1/MICB/AHI1/EPB41L1/EPB41L1/EPB41L1/EPB41L1/MICB/DTNBP1/SYN3/DTNBP1/RNH1/RNH1/ABCB1/NPAS3/PDLIM5/NQO2/NQO2/GNAL/GNAL/DRD4/AHI1/SOD2/PYGB/SIRPB1/ALDH2/CELSR1/MICB/NGFR/VAPB/ADORA2A/CCL2/DYM/PCNT/PDLIM5/TNXB/RNH1/GRIA1/GRIA1/GRIA1/GRIA1/GRIA1/GRIA1/GRIA1/GRIA1/ERBB4/ERBB4/ERBB4/GRID1/PLXNA2/CACNA1C/PDE4A/SLC1A3/SLC1A3/SLC1A3/SLC1A3/GRB2/SLC1A2/SLC18A2/SLC18A2/MOG/MOG/MOG/MOG/MOG/MOG/MOG/MOG/MOG/MOG/MOG/MOG/MOG/MOG/MOG/MAPT/MAPT/COMT/SLC1A4/IL1RN/NTRK2/NTRK2/ESR1/ESR1/ME3/ME3/ME3/HRH1/HRH1/HTR3E/HTR3E/GRIK1/GRIK1/GRIK1/GRIK1/GRIK1/GRIK1/GRIK1/GRIK1/GRIK1/GRIK1/GRIK1/GRIK1/GRIK1/GRIK1/GRIK1/PLXNA2/HDAC4/PICK1/CHRNA3/TNXB/LMX1A/WDR1/GRIK4/DYM/ANK3/DPYSL2/ARVCF/UCP2/GABRB3/HDAC4/HDAC4/HDAC4/UCP2/UCP2/WDR1/CLOCK/CLOCK/PYGB/GNAS/PLXNA2/PLXNA2/PLXNA2/PLXNA2/PLXNA2/PLXNA2/HLA-DQB1/NFKB1/MAP6/HOMER2/PLXNA2/CBS/CBS/CBS/CBS/CBS/DPYSL2/GULP1/PLA2G6/PLA2G6/PLA2G6/ADAM12/TUBB3/MICB/DYM/DYM/KCNH1/SLC1A2/SYN3/SLC1A4/HLA-A/HLA-A/APBA2/APBA2/LMX1B/DDO/DDO/DDO/HLA-A/PARK7/PEMT/PADI2/HDAC4/SLC18A1/SLC18A1/SLC18A1/SLC18A1/SLC18A1/HK1/HK1/HK1/HK1/HK1/HK1/HK1/HK1/MDGA1/CBS/WDR1/MOG/DDC/OXCT1/MICB/KCNN3/FGFR2/FGFR2/ADAM12/ARHGAP18/NRXN3/PLA2G6/RNH1/IL1R1/SLC1A5/MICB/NOTCH4/CLU/HDAC4/HDAC4/JARID2/DPYSL2/DPYSL2/ADRA1A/ADRA1A/ADRA1A/ADRA1A/GRID1/GRID1/GRID1/GRID1/SREBF1/SLC1A4/DTNBP1/HLA-A/HLA-A/PAH/PAH/PAH/GNAL/GNAL/GNAL/GSTT2/GSTT2/HLA-A/SLC18A2/TUBB3/PYGB/CHRNA3/CHRNA3/BSN/CDC42SE2/ESR1/PITX3/PITX3/GRN/CELSR1/APBA2/APBA2/APBA2/APBA2/APBA2/APBA2/APBA2/APBA2/APBA2/APBA2/APBA2/APBA2/APBA2/APBA2/SYN3/GFRA3/GFRA3/GNAL/GNAL/GNAL/GNAL/GNAL/GNAL/GNAL/GNAL/FEZ1/GSK3B/ADM/MACF1/PICK1/ADORA1/ADORA1/ALDH2/ALDH2/ALDH2/NQO2/GRB2/WDR1/CKB/MYO1D/PYGB/PYGB/PYGB/PYGB/PYGB/PYGB/PYGB/PYGB/GRID1/AKT1/PRDX1/PLXNA2/PYGB/PYGB/SLC1A4/GRIN2A/MOG/MOG/MOG/WDR1/WDR1/HOMER1/HOMER1/CNR1/PRKCA/TGM2/MTHFR/MTHFR/MTHFR/MTHFR/MTHFR/MTHFR/NQO2/MCTP2/WDR1/PCMT1/ESR1/IGF1/ARVCF/CAMK2B/CAMK2B/CAMK2B/CAMK2B/CAMK2B/CAMK2B/CAMK2B/CAMK2B/CAMK2B/CAMK2B/CAMK2B/CLINT1/MEGF10/MEGF10/GRID1/GRID1/GRID1/GRID1/GRID1/GRID1/GRID1/GRID1/GRID1/TF/DPYSL2/COMT/FYN/FYN/FYN/FYN/FYN/HDAC4/AKT1/AKT1/PANX2/SYN3/PLCB1/PLCB1/HDAC4/WDR1/CACNA1C/CACNA1C/SNCA/HDAC4/HDAC4/HDAC4/HDAC4/ACTG1/HLA-DQB1/WDR1/WDR1/NQO2/NALCN/PLCB1/MEGF10/MEGF10/PANX2/PANX2/PANX2/PANX2/PANX2/SREBF1/ACTG1/HOMER2/GSK3B/MOG/MOG/MOG/MOG/MOG/MOG/CBS/CELSR1/CELSR1/TUBB3/TUBB3/PLA2G2A/AHI1/AHI1/PDE4B/DDC/TUBB3/RNH1/MICB/MICB/CHRNA3/GRIK2/GRIK2/GRIK2/PRKCA/PLXNA2/HLA-A/MYO9B/MYO9B/MYO9B/MYO9B/MYO9B/MYO9B/MYO9B/MYO9B/MYO9B/MYO9B/FGFR2/PRDX1/PRDX1/PRDX1/DDO/CAMK2B/SLC1A5/GAPDH/CELSR1/CELSR1/LEPR/ADAM12/APBA2/YWHAH/MAPT/MAPT/MAPT/SREBF1/HDAC4/HDAC4/MLC1/GRIA1/GRIA1/GRIA1/GRIA1/GRIA1/GRIA1/GRIA1/GRIA1/GRIA1/SLC6A5/GULP1/GULP1/GULP1/GULP1/SYNGAP1/MAPT/WDR1/TPM1/CHRNA3/GRIK2/GRIK2/ABCA13/ABCA13/ABCA13/ABCA13/ABCA13/ABCA13/MACF1/MACF1/PKP4/CRY1/PRKCA/KCNN3/MOG/EGR3/HDAC4/PCMT1/MPDZ/JARID2/PYGB/PYGB/PYGB/PYGB/PYGB/PYGB/PYGB/PYGB/PYGB/GRIK1/GRIK1/KIAA0513/ALDH1A2/ALDH1A2/MAPT/GRIA1/GRIA1/GRIA1/GRIA1/HTR2A/PYGB/PYGB/PYGB/PYGB/PYGB/PYGB/PYGB/PYGB/HDAC4/BIK/PER3/PI4KA/PI4KA/PI4KA/PI4KA/PI4KA/PI4KA/NALCN/GRID1/GRID1/GRID1/PKP4/MOG/MOG/MOG/MOG/MOG/MDGA1/MDGA1/MDGA1/MDGA1/MDGA1/MDGA1/MICB/PRKCA/FOXP2/HTR3A/SYN3/MAPT/COMT/MAPT/HLA-DQB1/HLA-DQB1/ALDH1A2/SRR/CELSR1/CELSR1/CFL1/MOG/ADRA1A/ADRA1A/ADRA1A/SYNGAP1/SYNGAP1/SYNGAP1/DDR1/DDR1/DDR1/GRM3/GRM3/GRM3/DLG4/PDLIM5/PDLIM5/PDE4B/PPARA/CSF2RB/MPDZ/FEZ1/FEZ1/FEZ1/FEZ1/FEZ1/FEZ1/FEZ1/FEZ1/FEZ1/FEZ1/DRD4/DRD4/GABRB3/DNMT3B/DDAH1/CRYAB/CCL2/NOS1AP/YWHAH/WDR1/KCNJ10/KCNJ10/KCNJ10/KCNJ10/KCNJ10/KCNJ10/SREBF1/ANK3/ANK3/ANK3/RGS4/FYN/HDAC4/HDAC4/IL6/HOMER2/CCL2/CCL2/DRD4/EPB41L1/WDR1/GRIK2/MEIKIN/MEIKIN/MEIKIN/CAMK2A/HDAC4/DRD4/COMT/PFKM/HDAC4/SORBS1/SORBS1/PCM1/DGCR2/DGCR2/DGCR2/DGCR2/DGCR2/DGCR2/DGCR2/DGCR2/DGCR2/DGCR2/PLA2G4A/PI4KA/DYM/MYO1D/HLA-A/HDAC4/GFAP/CSF2RB/GAPDH/HDAC4/HRH1/HRH1/HRH1/HDAC4/CHRNA4/PLCB1/CELSR1/CELSR1/CELSR1/CELSR1/CELSR1/CELSR1/CELSR1/CELSR1/PPP3R1/PPP3R1/ADNP2/GSTA1/MYH9/MYH9/MYH9/MYH9/AMD1/AMD1/HDAC4/GRIN2A/ACSL6/GRIK2/PRKCA/PRKCA/APBA2/APBA2/RNH1/DNAJC6/DRD4/NQO2/IL1R1/PKP4/PKP4/PKP4/PKP4/MYO9B/MAPT/RXRB/MCHR1/MCHR1/MCHR1/KCNH1/MCHR1/MICB/GRIK1/GRIK1/GRIK1/GRIK1/RELN/MAPT/TPM1/HTR4/IFNG/IFNG/BRD1/MOG/HLA-A/HLA-A/HLA-A/HLA-A/GNPAT/CHGA/IL1R1/IL1R1/COMT/CLU/CLU/CLU/CLU/CLU/CLU/TPM1/PLXNA2/PLCB1/PCMT1/PCMT1/GABRA4/ATM/ATM/ATM/CIT/NTRK2/NTRK2/PLEC/TPM1/PLA2G6/PON1/NTRK1/HTR4/HTR4/CSF2RB/CSF2RB/MEIKIN/CCR5/RGS5/SNCA/RNH1/RNH1/RNH1/RNH1/RNH1/RNH1/DPYSL2/MBP/KCNH2/PLA2G6/MICB/HLA-A/HLA-A/TAGLN3/TAGLN3/TAGLN3/TAGLN3/TAGLN3/TAGLN3/TAGLN3/TAGLN3/TAGLN3/TAGLN3/TAGLN3/TAGLN3/TAGLN3/TAGLN3/TAGLN3/TAGLN3/TAGLN3/TAGLN3/FOXP2/FOXP2/FOXP2/TUBB3/HK1/PDE4A/GRIK1/IL1RN/DTNBP1/AHI1/HLA-A/PKP4/PKP4/NTRK3/FYN/FYN/FYN/FYN/FYN/FYN/FYN/PCMT1/PCMT1/TCF7L2/TCF7L2/ZNF365/ZNF365/SREBF2/ACTG1/WDR1/WDR1/WDR1/WDR1/WDR1/WDR1/WDR1/WDR1/WDR1/WDR1/WDR1/WDR1/WDR1/WDR1/DPYSL2/CRYAB/DYM/DDAH1/YWHAH/LMX1A/GRIK4/CHRNA7/CHRNA7/MACF1/MACF1/JAG1/HDAC4/SORBS1/SORBS1/PYGB/SREBF1/SREBF1/PLXNA2/MSRA/YWHAH/DNAJC6/DNAJC6/TUBA1A/TUBA1A/TUBA1A/TUBA1A/TUBA1A/PKP4/SREBF1/SREBF1/RIMS2/GFAP/GFAP/GFAP/GFAP/TPM1/TPM1/PCMT1/PLA2G6/PLA2G6/PLA2G6/CAMK2B/KCNH2/KCNH2/DPYSL2/DRD4/TUBB3/TUBB3/TUBB3/TUBB3/TUBB3/TUBB3/TUBB3/TUBB3/TUBB3/TUBB3/TUBB3/TUBB3/NTRK1/NTRK1/NTRK1/NTRK1/PLCB1/SLC1A5/SLC1A5/WDR1/CAMK2B/CHRNA3/CHRNA3/JARID2/CSF2RB/RNH1/HDAC4/GRIK2/GRIN2A/GRIN2A/GRIN2A/GRIN2A/GRIN2A/SREBF1/ADRA1A/PLA2G6/PLA2G6/PLA2G6/PLA2G6/PLA2G6/PDE4B/KIF17/PDE4B/PDE4B/CAMK2B/GAPDH/TUBB3/TUBB3/GNAS/OXCT1/OXCT1/OXCT1/OXCT1/OXCT1/WDR1/WDR1/WDR1/MIR130B/CHGA/CHGA/NEUROG1/NEUROG1/PEMT/DNMT3B/HDAC4/IL1RN/MAPT/APOA1/ARVCF/MDGA1/NALCN/MYO9B/SYN3/HLA-A/GRB2/MAP1A/OXCT1/OXCT1/MICB/MICB/MICB/MICB/MICB/MICB/MICB/MICB/MICB/MICB/MICB/MICB/MICB/MICB/MICB/MICB/PCMT1/LIFR/AMD1/PICALM/OXCT1/OXCT1/ACTG1/KCNN3/DDAH1/DDAH1/PRL/HTR4/HTR4/HTR4/HTR4/HTR4/HTR4/HTR4/HTR4/HTR4/HTR4/HTR4/HTR4/HTR4/HTR4/PCM1/DDR1/DDR1/DDR1/DDR1/DDR1/BIK/BIK/EGR3/JARID2/DISC1/DISC1/DISC1/DISC1/DISC1/DISC1/DISC1/KIAA0513/HDAC4/SIRPB1/SIRPB1/CACNA1C/MEGF10/ACTG1/PER3/ADRA1A/PARK7/GFRA2/KCNJ10/KCNJ10/KCNJ10/KCNJ10/PDE4A/IFNG/OXCT1/OXCT1/OXCT1/OXCT1/OXCT1/PLA2G6/PLA2G6/PLA2G6/PLA2G6/HK1/MED15/C1QTNF3/OPRM1/HDAC4/MICB/MICB/MICB/MOG/MAPT/SLC6A5/PPP1R1B/PPP1R1B/PPP1R1B/PRL/HTR4/ERLIN1/CSF2RB/DPYSL2/MAPT/SLIT3/RNH1/VAPB/VAPB/PPP1R1B/IFNG/PRKCA/GABRA4/GABRA4/MTRR/MTRR/MAPT/MAPT/MAPT/MAPT/MAPT/MLC1/DDO/ADAM12/MAPT/HDAC4/COMT/HK1/VAMP2/SREBF1/SREBF1/COMT/COMT/COMT/MICB/MICB/MICB/DRD4/DRD4/DRD4/HOMER2/MDGA1/AMD1/AMD1/AMD1/AMD1/OXCT1/ADORA2A/GRIA1/GLUL/MTHFD1/MOG/ADAM12/HOMER2/YWHAH/KCNJ10/KCNJ10/SYN3/SYN3/SYN3/WDR1/ZNF365/ZNF365/ZNF365/ZNF365/SMAD5/CAMK2B/RNH1/DPYSL2/ANK3/ANK3/ANK3/ANK3/ANK3/PCMT1/HSPA5/PYGB/PYGB/PYGB/PYGB/PYGB/SYNGR1/SYNGR1/DRD4/MYO9B/IL1RN/IL1RN/FEZ1/TTR/HLA-DQB1/NRXN3/MEGF10/MET/MET/MET/MET/MET/MET/CBS/ESR1/GSK3B/JAG1/BDNF/BDNF/MAPT/MAPT/ZNF365/COMT/PARK7/DRD4/CASP3/CASP3/MPDZ/MYO9B/MYO9B/MYO9B/MYO9B/P2RX7/SYNGAP1/SYNGAP1/SLC1A5/PYGB/NFKB1/MTHFR/ARVCF/NTRK3/SLC1A2/SLC1A2/RXRB/CTNNB1/CELSR1/CELSR1/WDR1/WDR1/ALDH1A2/PRKCA/NOTCH4/HDAC4/HDAC4/MTRR/NTRK1/PLCB1/SREBF1/NOTCH4/NOTCH4/NOTCH4/NOTCH4/NOTCH4/NOTCH4/HTR4/MEGF10/ARHGAP18/MSRA/TUBB3/GFAP/PLCB1/WDR1/WDR1/WDR1/WDR1/DRD4/WDR1/PCNT/GULP1/GULP1/GULP1/GULP1/GULP1/GULP1/GULP1/GULP1/GULP1/GULP1/GULP1/GULP1/GULP1/GULP1/GULP1/GULP1/GULP1/GULP1/GULP1/GULP1/GULP1/GULP1/GULP1/GULP1/GULP1/GULP1/GULP1/GULP1/GULP1/GULP1/GULP1/GULP1/GULP1/GULP1/GULP1/GULP1/GULP1/GULP1/GULP1/GULP1/GULP1/GULP1/GULP1/GULP1/GULP1/GULP1/GULP1/GULP1/GULP1/GULP1/GULP1/GULP1/GULP1/GULP1/GULP1/GULP1/GULP1/GULP1/GULP1/GULP1/GULP1/GULP1/GULP1/GULP1/GULP1/GULP1/GULP1/GULP1/HDAC4/MLC1/PEMT/MAPT/PANX2/IGF1/IGF1/RNH1/HOMER2/AKT1/MAPT/EPB41L1/NRXN1/ANKK1/ANKK1/ANKK1/ANKK1/ANKK1/ANKK1/ANKK1/ANKK1/ANKK1/ANKK1/ANKK1/ANKK1/ANKK1/ANKK1/ANKK1/ANKK1/HLA-A/MYO9B/MYO9B/FEZ1/MAP2/MAP2/ME3/ANKK1/PFKM/ADORA2A/TRIM3/RGS2/RGS2/CNR1/EGFR/EGFR/RNH1/PARK7/MED15/GNAL/GNAL/GN
DOID:5419	schizophrenia	485	0.913183	1.17807	1e-10	1.42857e-10		924659	tags=19%, list=18%, signal=16%	ADAM12/PCMT1/PCMT1/PCMT1/CCKAR/MAPT/MOG/NRXN3/CELSR1/EPB41L3/EPB41L3/EPB41L3/CYP2D6/CELSR1/KIAA0513/PCNT/SYN3/GLUL/RNH1/TBX1/GRIK4/GRM7/HRH1/HRH1/HRH1/HRH1/HRH1/MOG/GRIK4/IL1RN/TAGLN3/DRD4/PIP4K2A/HDAC4/MET/DRD4/NOTCH4/ACTG1/ACTG1/IFNG/DDO/GRIK1/GRIK1/EGFR/MYO1D/NOTCH4/AMD1/AMD1/AMD1/AMD1/AMD1/PITX3/PITX3/PITX3/GRM2/YWHAH/ALDH1A2/KCNH1/UCP2/PKP4/WDR1/CAMK2B/GRB2/GRB2/GRB2/MET/MET/PARK7/ARVCF/TPM1/TPM1/ALDH2/GABRB3/MACF1/ME3/ME3/IL1R1/IL1R1/GRIN2A/NRGN/PDLIM5/WDR1/ARVCF/HDAC4/GRIN2A/GRIN2A/GRIN2A/CRYAB/CRYAB/CRYAB/CRYAB/CRYAB/CRYAB/CRYAB/CRYAB/GAD1/GAD1/GAD1/GAD1/MEGF10/MEGF10/SYN3/OGG1/SREBF1/SREBF1/MLC1/MLC1/SYNGR1/PPP1R1B/DRD4/DRD4/DRD4/DRD4/DRD4/NOS1AP/APBA2/SYN3/SYN3/SYN3/MAPT/CACNA1C/KCNH1/KCNH1/KCNH1/KCNH1/KCNH1/KCNH1/HLA-A/GSTP1/CELSR1/HDAC4/HDAC4/HDAC4/HDAC4/PDLIM5/ME3/MSRA/SLC1A4/MEGF10/KCNJ10/HOMER2/PEMT/MPDZ/JAG1/BCL9/CBS/CBS/CBS/CBS/CBS/SYNGAP1/SYNGAP1/SYNGAP1/SYNGAP1/SYNGAP1/SYNGAP1/SYNGAP1/SYNGAP1/SYNGAP1/SYNGAP1/SYNGAP1/SYNGAP1/SYNGAP1/PCMT1/PKP4/CLOCK/ANXA2/GNPAT/GNPAT/GNPAT/GNPAT/GNPAT/GNPAT/WDR1/TACR1/PLA2G4A/PLA2G4A/PLA2G4A/PLA2G4A/PLA2G4A/TNFRSF1B/TNFRSF1B/AKT1/RNH1/WDR1/SP1/MOG/ARVCF/PDLIM5/PDLIM5/SYNGAP1/SYNGAP1/SYNGAP1/COMT/COMT/QDPR/QDPR/QDPR/KCNH1/MOG/MOG/MOG/MOG/PPP3R1/PPP3R1/PPP3R1/PKP4/PLA2G4C/PLA2G4C/PLA2G4C/PLA2G4C/PLA2G4C/HLA-A/SYNGR1/MOG/MAPT/CBS/EPB41L3/CELSR1/WDR1/WDR1/SLC18A1/SLC18A1/SLC18A1/HDAC4/MAP2/MAP2/SYNGR1/SYNGR1/OXCT1/HDAC4/HDAC4/RGS5/RGS5/RGS5/RGS5/HDAC4/WDR1/WDR1/SORBS1/PON1/PON1/PON1/PON1/PON1/PON1/AHI1/MICB/MTHFD1/MTHFD1/VAMP2/VAMP2/MLC1/MLC1/MOG/MOG/HDAC4/HDAC4/ENTPD4/PDE4B/PDE4B/PDE4B/PDE4B/MPDZ/PLCB1/ATP6V0D1/MPDZ/MPDZ/MPDZ/DRD4/PCM1/IL1RN/IL1RN/IL1RN/IL1RN/IL1RN/PKP4/PKP4/PKP4/PKP4/PKP4/PKP4/GRIK3/RNH1/SLC12A2/NTRK3/GRIP1/MAPT/PRKCA/PRKCA/ANK3/ANK3/ANK3/ANK3/ANK3/MAP2/MAP2/ATP6V0D1/CELSR1/MDGA1/HLA-A/DLG4/DLG4/PICALM/DDR1/DDR1/DDR1/DDR1/AHI1/P2RX7/HLA-A/GRIK2/GRIK2/KCNH2/TFAP2B/WDR1/GRIK2/CHGA/WDR1/PYGB/PYGB/ADAM12/ADORA2A/ADORA2A/ADORA2A/ADORA2A/ADORA2A/ADORA2A/ADORA2A/ADORA2A/ADORA2A/ADORA2A/ADORA2A/ADORA2A/ADORA2A/ADORA2A/RNH1/CBS/JARID2/JARID2/JARID2/JARID2/WDR1/WDR1/WDR1/WDR1/WDR1/WDR1/WDR1/DRD4/DRD4/DRD4/DRD4/DRD4/DRD4/DRD4/DRD4/HDAC4/GSPT1/PKP4/PKP4/PKP4/OPA1/HTR4/HTR4/MAPT/CACNA1C/MICB/CACNA1C/PYGB/PYGB/JARID2/APBA2/GRIN2A/PKP4/CHRNA3/DISC1/DISC1/TACR3/MICB/MICB/PYGB/PADI2/ABCA13/PINK1/MAPT/MAPT/MAPT/CRYAB/KCNH2/MEGF10/TNXB/PIP4K2A/PIP4K2A/ANKK1/ANKK1/MAPT/MAPT/MAPT/MAPT/HOMER1/HOMER1/HLA-A/RTN4/RELN/NOTCH4/NOTCH4/SYNGR1/ARVCF/ARVCF/MAPT/SREBF1/MAPT/GNAS/GNAS/GNAS/GNAS/DNAJC6/DNAJC6/DNAJC6/DNAJC6/DNAJC6/DNAJC6/DNAJC6/ABCA13/ABCA13/ABCA13/ABCA13/ABCA13/ABCA13/ABCA13/ABCA13/ABCA13/ABCA13/ANK3/ANK3/ANK3/NOTCH4/NOTCH4/PYGB/PYGB/PYGB/PYGB/PYGB/PYGB/PYGB/PYGB/PYGB/PYGB/PYGB/PYGB/PYGB/PYGB/PYGB/PYGB/MOG/SNCA/SNCA/PCNT/PLA2G2A/LTA/LTA/PPP3CA/ADORA1/MOG/GRIN2A/GAPDH/GRIN2A/PLA2G6/APOL4/APOL4/APOL4/APOL4/APOL4/APOL4/APOL4/APOL4/APOL4/APOL4/APOL4/APOL4/APOL4/APOL4/APOL4/APOL4/APOL4/APOL4/APOL4/APOL4/ADRA1A/ADRA1A/HTR2A/HDAC4/TNXB/GULP1/PIP4K2A/SLC1A2/SLC1A2/SLC1A2/SLC1A2/SLC1A2/SLC1A2/SLC1A2/SLC1A2/SLC1A2/SLC1A2/SLC1A2/SLC1A2/SLC1A2/SLC1A2/ARHGEF11/ARHGEF11/ARHGEF11/ARHGEF11/ARHGEF11/PYGB/P2RX7/SLC1A4/SLC1A4/SLC1A4/SLC1A4/SLC1A4/IFNG/GRIK1/ALDH2/CLOCK/PDLIM5/MAPT/MAPT/MAPT/WDR1/WDR1/WDR1/WDR1/TACR1/TACR1/PCNT/NRXN3/PPP3CA/IL6R/IL6R/RNH1/RNH1/KCNJ10/MAP2/MAP2/MAP2/MAP2/VSNL1/CSF2RB/KCNH1/KIF17/GRIN2A/GRIN2A/PPP1R1B/SYNGAP1/APOA1/FEZ1/FEZ1/FEZ1/FEZ1/FEZ1/FEZ1/MLC1/MLC1/MLC1/MLC1/MLC1/MLC1/MLC1/MLC1/MLC1/MLC1/MLC1/MLC1/MLC1/MLC1/MLC1/MLC1/MSRA/APBA2/APBA2/IL10RA/MOG/MOG/MOG/MOG/MOG/MOG/MOG/MOG/MOG/PI4KA/PI4KA/PI4KA/HOMER2/RIMS3/CLU/GNAL/GNAL/GNAL/GNAL/HDAC4/XBP1/CELSR1/DRD4/IL1RN/DNAJC6/DNAJC6/JARID2/MLC1/MEGF10/SYNGR1/PLCB1/PLCB1/PLCB1/PLCB1/PLCB1/PLCB1/AMD1/AMD1/AMD1/AMD1/AMD1/AMD1/AMD1/AMD1/AMD1/AMD1/APBA2/MLC1/MLC1/MLC1/MLC1/COMT/MEIKIN/MEIKIN/MEIKIN/MEIKIN/MEIKIN/MEIKIN/MEIKIN/MEIKIN/PEMT/MSRA/RNH1/EGFR/GRIP1/GRIP1/GRIP1/MAPT/JARID2/MICB/SYN3/SYN3/SYN3/SYN3/IL1RN/MAPT/APBA2/ME3/MEGF10/MEGF10/MEGF10/MEGF10/MEGF10/MEGF10/MEGF10/MEGF10/MEGF10/MEGF10/HDAC4/YWHAH/YWHAH/YWHAH/YWHAH/YWHAH/CELSR1/CELSR1/CELSR1/CELSR1/CELSR1/CELSR1/CELSR1/NRG1/NRG1/NRG1/MICB/CHRNA3/PPP1R1B/PPP1R1B/IL1R1/CTNNB1/HLA-DQB1/HLA-DQB1/HLA-DQB1/HLA-DQB1/HLA-DQB1/HLA-DQB1/HLA-DQB1/HLA-DQB1/HLA-DQB1/HLA-DQB1/HLA-DQB1/HLA-DQB1/HLA-DQB1/HLA-DQB1/HLA-DQB1/HLA-DQB1/HLA-DQB1/HLA-DQB1/HLA-DQB1/HLA-DQB1/HLA-DQB1/HLA-DQB1/HLA-DQB1/HLA-DQB1/HLA-DQB1/HLA-DQB1/HLA-DQB1/HLA-DQB1/HLA-DQB1/HLA-DQB1/HLA-DQB1/HLA-DQB1/HLA-DQB1/HLA-DQB1/HLA-DQB1/HLA-DQB1/HLA-DQB1/HLA-DQB1/HLA-DQB1/HLA-DQB1/HLA-DQB1/HLA-DQB1/HLA-DQB1/HLA-DQB1/HLA-DQB1/HLA-DQB1/HLA-DQB1/HLA-DQB1/HLA-DQB1/HLA-DQB1/HLA-DQB1/HLA-DQB1/HLA-DQB1/HLA-DQB1/HLA-DQB1/HLA-DQB1/HLA-DQB1/HLA-DQB1/HLA-DQB1/HLA-DQB1/HLA-DQB1/HLA-DQB1/HLA-DQB1/HLA-DQB1/HLA-DQB1/HLA-DQB1/HLA-DQB1/HLA-DQB1/HLA-DQB1/HLA-DQB1/HLA-DQB1/HLA-DQB1/HLA-DQB1/HLA-DQB1/HLA-DQB1/HLA-DQB1/HLA-DQB1/HLA-DQB1/HLA-DQB1/HLA-DQB1/HLA-DQB1/HLA-DQB1/HLA-DQB1/HLA-DQB1/HLA-DQB1/HLA-DQB1/HLA-DQB1/HLA-DQB1/HLA-DQB1/HLA-DQB1/HLA-DQB1/HLA-DQB1/HLA-DQB1/HLA-DQB1/HLA-DQB1/HLA-DQB1/HLA-DQB1/HLA-DQB1/HLA-DQB1/HLA-DQB1/HLA-DQB1/HLA-DQB1/HLA-DQB1/HLA-DQB1/HLA-DQB1/HLA-DQB1/HLA-DQB1/HLA-DQB1/HLA-DQB1/HLA-DQB1/HLA-DQB1/HLA-DQB1/HLA-DQB1/HLA-DQB1/HLA-DQB1/HLA-DQB1/HLA-DQB1/HLA-DQB1/HLA-DQB1/HLA-DQB1/HLA-DQB1/HLA-DQB1/HLA-DQB1/HLA-DQB1/HLA-DQB1/HLA-DQB1/HLA-DQB1/HLA-DQB1/HLA-DQB1/HLA-DQB1/HLA-DQB1/HLA-DQB1/HLA-DQB1/HLA-DQB1/HLA-DQB1/HLA-DQB1/HLA-DQB1/HLA-DQB1/HLA-DQB1/HLA-DQB1/HLA-DQB1/HLA-DQB1/HLA-DQB1/RNH1/RNH1/RNH1/RNH1/RNH1/RNH1/RNH1/RNH1/RNH1/MOG/MOG/MOG/MOG/MOG/MOG/MOG/MOG/MOG/MOG/MOG/MOG/MOG/MOG/MOG/MOG/MOG/MOG/MOG/MOG/MOG/DDO/MTHFD1/CELSR1/MOG/PCMT1/MDGA1/PAH/SREBF1/NRXN3/DLD/NOTCH4/CELSR1/DNMT3B/MOG/WDR1/TNXB/CACNA1C/IL1R1/IL1R1/NPAS3/MBP/MBP/MEGF10/CELSR1/MOG/TGM2/MAPT/HLA-DQB1/CHI3L1/MAPT/KCNH2/KCNH2/COMT/SYNGAP1/JAG1/BIRC2/BIRC2/BIRC2/BIRC2/BIRC2/BIRC2/BIRC2/BIRC2/BIRC2/BIRC2/BIRC2/BIRC2/BIRC2/BIRC2/BIRC2/BIRC2/BIRC2/BIRC2/BIRC2/BIRC2/BIRC2/BIRC2/BIRC2/BIRC2/BIRC2/BIRC2/BIRC2/BIRC2/BIRC2/BIRC2/GRIP1/MLC1/GUCY1A2/DDC/SREBF1/SIRT5/MYO1D/ALDH2/ALDH2/HDAC4/TUBB3/MPDZ/PLA2G6/SYNGR1/SYNGR1/SYNGR1/PLCB1/RNH1/RNH1/RNH1/RNH1/IL6R/IL6R/IL6R/IL6R/IL6R/ADRA1A/ADRA1A/ADRA1A/ADRA1A/FYN/FYN/FYN/FYN/FYN/FYN/FYN/FYN/FYN/FYN/FYN/RNH1/MICB/HLA-A/HLA-A/ALDH1A2/RIMS3/PIP4K2A/SMARCA2/GABRB2/GABRB2/GABRB2/GABRB2/GABRB2/GABRB2/ACSL6/COMT/SLC6A2/SLC6A2/DDO/ADORA1/MAPT/CHRNA3/CHRNA3/CHRNA3/CHRNA3/CHRNA3/CHRNA3/CHRNA3/CHRNA3/CHRNA3/CHRNA3/CHRNA3/CHRNA3/CHRNA3/CHRNA3/CHRNA3/CHRNA3/CHRNA3/CHRNA3/CHRNA3/CHRNA3/CHRNA3/CHRNA3/PFKM/PFKM/PFKM/PFKM/TRIM3/TRIM3/WDR1/HLA-A/HLA-A/ALDH1A2/MPDZ/AHI1/IL1R1/IL1R1/IL1R1/IL1R1/IL1R1/IL1R1/IL1R1/IL1R1/IL1R1/IL1R1/IL1R1/IL1R1/IL1R1/IL1R1/IL1R1/IL1R1/IL1R1/IL1R1/IL1R1/IGF2/GFRA2/GFRA2/DPYSL2/DPYSL2/DPYSL2/DPYSL2/DPYSL2/SYNGR1/PDLIM5/ALDH2/UCP2/UCP2/UCP2/MCHR1/SYNGR1/PADI2/PADI2/PADI2/DRD4/NALCN/NALCN/MYO9B/ARVCF/CHP1/RNH1/HDAC4/CBS/PADI2/PADI2/PPP3CA/PPP3CA/MTHFD1/SREBF1/SREBF1/SREBF1/SREBF1/SREBF1/SREBF1/SREBF1/AHI1/GRIA1/MYO9B/MYO9B/PRKCA/PRKCA/PRKCA/DLG4/KIAA0513/MEIKIN/RNH1/NOTCH4/CSF2RB/SLC1A5/GNAS/CSF2RB/CSF2RB/CSF2RB/CSF2RB/PARK7/PARK7/PARK7/PARK7/PARK7/PPP3CC/MYO1D/MOG/APBA2/APBA2/NRG1/PFKM/PFKM/PFKM/PFKM/TACR1/SORBS1/SORBS1/NFKB1/FYN/FYN/FYN/ATM/ERBB4/CELSR1/PITX3/SYNGR1/NTRK1/NTRK1/NTRK1/NTRK1/NTRK1/NTRK1/NTRK1/GRID1/SREBF1/SREBF1/PAH/MTHFR/PYGB/ACTG1/ACTG1/WDR1/ERBB4/MOG/HLA-B/GULP1/GULP1/GULP1/MDGA1/SLC12A2/SLC12A2/SLC12A2/SLC12A2/CHRNA3/PHGDH/RGS5/RGS5/MAPT/DPYSL2/DPYSL2/FOXP2/GRIK2/GRIK2/APOL4/APOL4/PKP4/MAPT/PDLIM5/MOG/PYGB/PYGB/PYGB/PYGB/PYGB/PYGB/PYGB/PYGB/PYGB/RNH1/RTN4/IGF2/SLC1A2/GLUL/CTNNB1/TPM1/TPM1/TPM1/TPM1/TPM1/TPM1/TPM1/TPM1/TPM1/TPM1/PDE4B/ADORA2A/ADORA2A/ADORA2A/ADORA2A/HLA-A/CCR5/CCR5/CCR5/CCR5/CCR5/CCR5/PON1/PKP4/PCNT/IFNG/WDR1/MOG/SREBF1/PITX3/MSRA/HLA-DQB1/KCNH1/PLA2G6/PANX2/PANX2/PANX2/CHRNA3/PCNT/TNXB/TNXB/PYGB/CAMK2A/PLA2G4A/PLA2G4A/PLA2G4A/WDR1/KCNH2/NRXN1/ABCA13/TACR1/SOD2/HLA-A/DPYSL2/KCNH1/GNAS/CELSR1/CELSR1/CELSR1/CELSR1/CELSR1/CELSR1/CELSR1/GRIA1/GRIA1/GRIA1/GRIA1/GRIA1/GRIA1/GRIA1/GRIA1/GRIA1/GRIA1/GRIA1/GRIA1/GRIA1/CACNA1C/HLA-DQB1/MAPT/GRIK2/SYNGAP1/KIAA0513/DTNBP1/DTNBP1/MTHFD1/PRDX6/ADRA1A/P2RX7/SYNGAP1/HLA-A/HLA-A/HLA-A/HLA-A/HLA-A/HLA-A/HLA-A/HLA-A/HLA-A/HLA-A/HLA-A/HLA-A/HLA-A/HLA-A/HLA-A/HLA-A/HLA-A/DRD4/DRD4/DRD4/ADAM12/ADAM12/ADAM12/ADAM12/ADAM12/NCS1/NCS1/NCS1/NCS1/NCS1/RTN4/HDAC4/HDAC4/PKP4/PKP4/PANX2/TNXB/PEMT/PINK1/MAPT/APOA1/JARID2/MOG/HOMER2/HOMER2/HDAC4/HDAC4/HDAC4/COMT/UCP2/PCMT1/PPP3R1/MYO1D/ANK3/MEGF10/SLC1A6/ANXA2/ANXA2/ANXA2/NALCN/NALCN/ENTPD4/ENTPD4/HLA-A/HLA-A/IL1RN/IL1RN/IL1RN/IL1RN/CAMK2B/MICB/PKP4/GAPDH/SYN3/TUBB3/TUBB3/TUBB3/TUBB3/TUBB3/TUBB3/TUBB3/TUBB3/TUBB3/TUBB3/TUBB3/TUBB3/NTRK2/NTRK2/NTRK2/NTRK2/NTRK2/NTRK2/NTRK2/NTRK2/NTRK2/NTRK2/NTRK2/NTRK2/NTRK2/NTRK2/NTRK2/NTRK2/NTRK2/NTRK2/NTRK2/NTRK2/NTRK2/NTRK2/NTRK2/NTRK2/NTRK2/NTRK2/NTRK2/NTRK2/NTRK2/NTRK2/NTRK2/NTRK2/NTRK2/NTRK2/NTRK2/NTRK2/NTRK2/NTRK2/NTRK2/NTRK2/NTRK2/NTRK2/NTRK2/NTRK2/NTRK2/NTRK2/NTRK2/NTRK2/ADORA2A/ADORA2A/S100B/PINK1/PPP1R1B/PPP1R1B/CELSR1/MTHFR/SREBF1/RGS5/CYP2D6/PIP4K2A/HDAC4/HDAC4/WDR1/WDR1/WDR1/WDR1/WDR1/WDR1/WDR1/WDR1/WDR1/CTNNB1/JARID2/JARID2/JARID2/JARID2/JARID2/JARID2/HLA-DQB1/ADRA1A/ADRA1A/TUBB3/MICB/PFKM/MYO9B/MOG/CRYAB/MEGF10/MEGF10/MEGF10/MEGF10/PPP3R1/PPP3R1/PPP3R1/PLA2G6/CRYAB/PEMT/PEMT/NOTCH4/DDR1/DDR1/DDR1/DDR1/DDR1/DDR1/MAPT/MOG/PLA2G6/SLC1A4/SLC1A4/SLC1A4/SLC1A4/SLC1A4/SLC1A4/SP1/SP1/SP1/SP1/HSPA12A/HSPA12A/HSPA12A/CELSR1/PLA2G4A/PLA2G4A/PLA2G6/PLA2G6/PYGB/CELSR1/MAPT/SLC1A4/SLC1A4/SLC1A4/SLC1A4/SLC1A4/PDLIM5/LTA/PARK7/MOG/MOG/MOG/MOG/MOG/MOG/MOG/MOG/MOG/MOG/MOG/MOG/MOG/MOG/MOG/PICALM/SLC18A1/PYGB/MEGF10/MEGF10/MEGF10/MEGF10/MEGF10/MEGF10/PRKCA/OXCT1/ARVCF/PI4KA/PI4KA/PI4KA/PI4KA/PI4KA/PI4KA/PI4KA/PI4KA/PI4KA/PI4KA/PI4KA/PI4KA/PI4KA/PI4KA/PI4KA/PI4KA/PI4KA/PI4KA/PI4KA/PI4KA/PI4KA/PI4KA/PI4KA/WDR1/MYO9B/MYO9B/CELSR1/TNXB/PKP4/P2RX7/P2RX7/P2RX7/P2RX7/P2RX7/MAPT/MAPT/MAPT/MAPT/MAPT/MAPT/NOTCH4/SNCA/CELSR1/TFAP2B/TFAP2B/TFAP2B/TFAP2B/GSTM1/ARVCF/ALDH1A2/ALDH1A2/SEMA3A/SEMA3A/SEMA3A/NRGN/HDAC4/S100B/ESR2/WDR1/WDR1/MICB/ZNF365/PLCB1/PLCB1/PLCB1/PLCB1/PLCB1/PLCB1/PLCB1/WDR1/GSTT2/GRIN2A/GRIN2A/SIRPB1/SIRPB1/TAGLN3/TAGLN3/AHI1/CELSR1/PRKCA/TNXB/SYN3/PLCB1/HDAC4/MEGF10/MEGF10/MEGF10/MEGF10/MEGF10/MAPT/MAPT/IL1RN/SLC1A2/PRKCA/GRID1/FEZ1/SLC1A4/SLC1A4/SLC1A4/SLC1A4/SLC1A4/SLC1A4/SLC1A4/SLC1A4/SLC1A4/SLC1A4/SLC1A4/SLC1A4/SLC1A4/SLC1A4/SLC1A4/SLC1A4/SLC1A4/SLC1A4/SLC1A4/SLC1A4/SLC1A4/SLC1A4/SLC1A4/SLC1A4/SLC1A4/SLC1A4/SLC1A4/SLC1A4/SLC1A4/SLC1A4/MAPT/MLC1/ANK3/GAD1/KIAA0513/PKP4/RGS5/RGS5/RGS5/RGS5/RGS5/RGS5/RGS5/NOTCH4/TUBB3/NALCN/NALCN/PCMT1/PCMT1/PCMT1/PCMT1/PCMT1/PCMT1/PCMT1/PCMT1/PCMT1/PCMT1/PCMT1/PCMT1/PCMT1/PCMT1/PCMT1/PCMT1/PCMT1/PCMT1/PCMT1/PCMT1/PCMT1/PCMT1/PCMT1/PCMT1/PCMT1/PCMT1/PCMT1/PCMT1/PCMT1/PCMT1/PCMT1/PCMT1/PCMT1/DISC1/NPAS3/DDC/RNH1/SLC1A4/SLC1A4/SLC1A4/EPB41L1/EPB41L1/EPB41L1/EPB41L1/EPB41L1/EPB41L1/EPB41L1/EPB41L1/EPB41L1/EPB41L1/EPB41L1/HTR4/HTR4/HTR4/HTR4/HTR4/TBP/ERBB4/MAP2/MAPT/CAMK2A/PLEC/EGFR/EGFR/MOG/MOG/MOG/MOG/MOG/MOG/MOG/MOG/MOG/PDE4B/PDE4B/PDE4B/PDE4B/GULP1/UCP2/CKB/CKB/PDLIM5/NRG1/NRG1/MEGF10/MEGF10/MEGF10/COMT/CACNA1C/HSPA8/HSPA8/HOMER2/NOS1AP/PCM1/SIRPB1/SIRPB1/SLC1A5/PLA2G6/CLU/CELSR1/TBP/ME3/ADM/HLA-B/GRIK4/EGFR/EGFR/PANX2/PKP4/PKP4/PKP4/PKP4/PKP4/PKP4/PKP4/PKP4/PKP4/PKP4/PKP4/PKP4/PKP4/NDUFV2/MTHFD1/PLA2G6/PKP4/DRD4/EPB41L1/EPB41L1/EPB41L1/EPB41L1/EPB41L1/EPB41L1/EPB41L1/EPB41L1/EPB41L1/EPB41L1/SLC1A2/SLC1A2/CSF2RB/NRXN3/NRXN3/NRXN3/NRXN3/NRXN3/NRXN3/NRXN3/NRXN3/NRXN3/NRXN3/NRXN3/NRXN3/NRXN3/NRXN3/GDA/GDA/GDA/GDA/PRKCA/PLA2G6/TUBB3/TUBB3/TUBB3/TUBB3/NOTCH4/JARID2/TAGLN3/TAGLN3/TAGLN3/TAGLN3/IL6R/IL6R/PITX3/OPRM1/DTNBP1/MAPT/PRKCA/MICB/MICB/MICB/MICB/MICB/MICB/MICB/ANK3/ESR2/MBP/TUBB3/SOD2/SOD2/SOD2/SOD2/SOD2/MCHR1/TPM1/TNXB/MAPT/ANK3/IL1RN/CACNA1C/CACNA1C/CACNA1C/ATM/GRB2/GRB2/HLA-DQB1/HLA-DQB1/HLA-DQB1/HLA-DQB1/HLA-DQB1/HLA-DQB1/CIT/GDA/PYGB/PI4KA/PI4KA/PI4KA/PI4KA/ADNP2/GRIN2A/GRIN2A/GRIN2A/GRIN2A/GRIN2A/GRIN2A/GRIN2A/GRIN2A/GFRA2/OXCT1/OXCT1/OXCT1/OXCT1/OXCT1/HLA-A/MMP9/MOG/NRGN/PER3/TAGLN3/APOA1/NRXN3/NRXN3/DDC/SREBF1/SREBF1/PPP1R1B/PPP1R1B/PKP4/PYGB/SLC1A4/DYM/PARK7/CYP2D6/CYP2D6/MEGF10/PEMT/MOG/TACR1/IFNG/SYN3/GRIA1/GRIA1/GRIA1/GRIA1/GRIA1/ALDH2/TACR1/DDR1/WDR1/WDR1/SLC1A2/SLC1A2/CLU/SLC1A2/SLC1A2/SLC1A2/SLC1A2/SLC1A2/CLOCK/CLOCK/PRDX6/PKP4/PKP4/KCNJ9/KCNJ9/GLUL/GLUL/GLUL/GLUL/GLUL/CLOCK/CLOCK/CLOCK/CLOCK/TFAP2B/RNH1/MAPT/MAPT/MAPT/MAPT/DNAJC6/SLC1A2/DRD4/GRM2/GRM2/TACR1/TACR1/ANK3/ANK3/ANK3/ANK3/ANK3/ANK3/ANK3/ANK3/ANK3/ANK3/ANK3/ANK3/ANK3/ANK3/ANK3/ANK3/MEGF10/MEGF10/MEGF10/MEGF10/MEGF10/MEGF10/MEGF10/MEGF10/MEGF10/PKP4/CHRNA3/KCNN3/KCNN3/PLA2G6/ZNF365/KIAA0513/UCP2/GRIN2A/MCHR1/DPYSL2/DPYSL2/HLA-B/HLA-B/ADAM12/PLA2G6/PLA2G6/PLA2G6/DYM/PDE4B/PDE4B/PDE4B/PDE4B/MAPT/MAPT/MOG/PLA2G6/SREBF1/SREBF1/CAMK2B/CAMK2B/CAMK2B/CAMK2B/CAMK2B/CAMK2B/PPP1R1B/PPP1R1B/SREBF1/SREBF1/PKP4/PKP4/PKP4/PKP4/PKP4/PKP4/PKP4/PKP4/PKP4/PKP4/PKP4/PKP4/PKP4/PKP4/PKP4/DYM/DYM/TACR1/ADORA1/ADORA1/NTF3/JARID2/KCNH2/KCNH2/GRIP1/JARID2/ADORA2A/ADORA2A/PLCB1/NRGN/RNH1/MMP9/SLC1A4/NALCN/NALCN/OXCT1/OXCT1/PDE4B/PYGB/MOG/ALDH1A2/ALDH1A2/HSPA12A/HSPA12A/PDE4B/PDE4B/PDE4B/PDE4B/CELSR1/WDR1/WDR1/WDR1/PLA2G6/TAGLN3/CACNA1C/CACNA1C/CACNA1C/BIRC2/PDE4B/PDE4B/PLA2G6/PLA2G6/PLA2G6/PLA2G6/ME3/OPRM1/GRB2/KCNJ9/SREBF2/CDC42EP3/PICK1/PICK1/TPM1/NOTCH4/PHGDH/JAG1/SLC1A1/HK1/MPDZ/SCRN1/SCRN1/SCRN1/SCRN1/SCRN1/SCRN1/SCRN1/SCRN1/MAPT/CAMK2B/PLXNA2/APBA2/MED15/MED15/MED15/MED15/MED15/MED15/MED15/MED15/MED15/MED15/MED15/VWF/COMT/FGFR2/PADI2/TPH2/HDAC4/HDAC4/HDAC4/HDAC4/HDAC4/CELSR1/HLA-A/MTHFR/MTHFR/MTHFR/MTHFR/MTHFR/MTHFR/MTHFR/MTHFR/MTHFR/MTHFR/MTHFR/TNXB/HSPA8/HSPA8/HSPA8/HSPA8/CLU/CLU/CLU/HDAC4/NRGN/CAMK2B/NQO2/NQO2/FOXP2/FOXP2/ADAM12/GFAP/GFAP/GFAP/GFAP/GFAP/HLA-DQB1/DYM/WDR1/CNTF/TCF4/JAG1/JAG1/SLC1A2/SLC1A2/SLC1A2/SLC1A2/SLC1A2/SLC1A2/SLC1A2/SMAD5/HTR3E/EGFR/HLA-A/PKP4/GRID1/DTNBP1/DUSP6/JARID2/SEMA3A/RNH1/DISC1/PRKCA/TPM1/TPM1/TPM1/DLG4/DLG4/DLG4/UCP2/UCP2/MAPT/PRL/NOS1AP/MDGA1/MDGA1/MDGA1/MDGA1/TNXB/HLA-A/P2RX7/P2RX7/P2RX7/DPYSL2/RXRB/TFAP2B/TFAP2B/TFAP2B/SLC1A1/SREBF1/NOS1AP/CLU/WDR1/HLA-DQB1/PLA2G6/PLA2G6/PLA2G6/PLA2G6/DYM/DYM/DYM/DYM/DYM/DYM/DYM/DYM/DYM/DYM/DYM/DYM/DYM/DYM/DYM/DYM/DYM/DYM/DYM/DYM/DYM/DYM/DYM/DYM/DYM/DYM/DYM/DYM/DYM/DYM/DYM/DYM/DYM/DYM/DYM/DYM/DYM/DYM/DYM/DYM/DYM/DYM/DYM/DYM/DYM/DYM/DYM/DYM/DYM/DYM/DYM/DYM/DYM/DYM/DYM/DYM/DYM/DYM/DYM/DYM/DYM/DYM/DYM/DYM/DYM/DYM/DYM/DYM/DYM/DYM/DYM/DYM/DYM/DYM/DYM/DYM/DYM/DYM/TPM1/ARVCF/NR3C1/NR3C1/MEGF10/MEGF10/YWHAB/CELSR1/FYN/NALCN/ALDH1A2/ARVCF/ARVCF/ERBB4/CASP3/CASP3/CASP3/DTNBP1/DTNBP1/DTNBP1/CHRNB2/CHRNB2/CHRNB2/CHRNB2/CHRNB2/DPYSL2/DPYSL2/AKT1/QKI/PEMT/MEGF10/DNAJC6/DNAJC6/DNAJC6/SYNGAP1/MAP2/MAP2/WDR1/NRGN/NRGN/PDLIM5/HDAC4/PLA2G6/PLA2G6/TRIM3/WDR1/DRD4/PKP4/OXCT1/RGS4/MAPT/APBA2/APBA2/APBA2/APBA2/APBA2/APBA2/APBA2/APBA2/APBA2/APBA2/APBA2/APBA2/APBA2/APBA2/MOG/C1QTNF3/CELSR1/CELSR1/GRIN2A/GRIN2A/GRIN2A/MSRA/MEGF10/PLCB1/PLCB1/ERBB4/ERBB4/ERBB4/ERBB4/ERBB4/ERBB4/ERBB4/ERBB4/ERBB4/CACNA1C/CACNA1C/CACNA1C/CACNA1C/CACNA1C/CACNA1C/XBP1/XBP1/FEZ1/GRID1/MDGA1/PADI2/PADI2/PADI2/PADI2/GULP1/MAPT/SLC1A4/SLC1A4/SLC1A4/SLC1A4/SLC1A4/SLC1A4/SLC1A4/SLC1A4/SLC1A4/SLC1A4/SLC1A4/SLC1A4/SLC1A4/SLC1A4/DISC1/IL1RN/IL1RN/IL1RN/MAPT/DISC1/GFAP/GFAP/GFAP/GFAP/GFAP/GFAP/GFAP/GFAP/GFAP/GFAP/GFAP/GFAP/GFAP/GFAP/GFAP/GFAP/GFAP/GFAP/GFAP/GFAP/GFAP/GFAP/GFAP/GFAP/NALCN/NALCN/NALCN/NALCN/MICB/PKP4/PKP4/OXCT1/PPP1R1B/PPP1R1B/PPP1R1B/PPP1R1B/PPP1R1B/ADAM12/NOTCH4/NOTCH4/HTR3A/FXYD6/IL1R1/IL1R1/IL1R1/CRYAB/HRH1/INA/CYP2D6/CYP2D6/WDR1/TUBB3/TUBB3/TUBB3/TUBB3/TUBB3/TUBB3/GRIK2/HLA-DQB1/HLA-DQB1/HLA-DQB1/HLA-DQB1/SLC1A3/SLC1A3/SLC1A3/SLC1A3/SLC1A3/SLC1A3/SLC1A3/SLC1A3/SLC1A3/SLC1A3/SLC1A3/SLC1A3/SLC1A3/SLC1A3/SLC1A3/SLC1A3/SLC1A3/NTRK2/PLCB1/TACR1/CKB/CKB/CNTF/CNTF/CNTF/CNTF/CNTF/CNTF/CNTF/CNTF/CNTF/CNTF/CNTF/CNTF/CNTF/CNTF/CNTF/CNTF/CNTF/CNTF/CNTF/CNTF/CNTF/CNTF/CNTF/CNTF/CNTF/CNTF/CNTF/CNTF/CNTF/CNTF/CNTF/CNTF/DRD4/GNPAT/CACNA1C/PFKM/PFKM/MICB/TNXB/MDGA1/NR4A2/NR4A2/NR4A2/NR4A2/NR4A2/NR4A2/NR4A2/NR4A2/NR4A2/NR4A2/MICB/TAGLN3/SLC25A3/GRIA1/GRIA1/GRIA1/GNAL/PI4KA/PI4KA/PI4KA/PI4KA/PI4KA/DRD4/DRD4/DRD4/DRD4/DRD4/DRD4/ARVCF/ARVCF/ARVCF/ARVCF/MAPT/MAPT/MAPT/MED15/MED15/MED15/MED15/MED15/MED15/MED15/MED15/MED15/MED15/PLA2G6/SYN3/TFAP2B/MSRA/ADRA1A/ADRA1A/IL1R1/NOTCH4/NOTCH4/NOTCH4/NOTCH4/NOTCH4/NOTCH4/CAMK2B/PFKM/PFKM/PFKM/PFKM/PFKM/PFKM/PFKM/WDR1/MTRR/MTRR/MTRR/PLA2G6/MAPT/MYO1D/PHGDH/SLC1A4/PKP4/ATP6V0D1/ATP6V0D1/ATP6V0D1/HDAC4/DRD4/DRD4/TPM1/TPM1/TPM1/TPM1/TPM1/TPM1/TPM1/TPM1/TPM1/TPM1/TPM1/TPM1/TPM1/ALDH2/ALDH2/ALDH2/MCHR1/TUBB3/MSRA/HLA-A/PANX2/KIAA0513/KIAA0513/KIAA0513/CACNA1C/CHRNA3/HLA-B/MAP2/NPAS3/TUBB3/SREBF1/PCDHA1/SLC1A6/KIAA0513/FYN/HLA-A/HLA-A/HLA-A/HLA-A/HLA-A/WDR1/WDR1/WDR1/WDR1/WDR1/WDR1/GRIK2/SREBF1/PDLIM5/CELSR1/CELSR1/CELSR1/CELSR1/UCHL1/ANK3/MAPT/MAPT/TF/SLC1A6/DDO/GRIK4/PGD/ANK3/SMAD5/PCM1/AMD1/WDR1/WDR1/SYNGAP1/EPB41L3/ARVCF/MYO1D/MYO1D/MYO1D/MYO1D/DDO/MET/MET/MET/MET/MET/MET/GRIA1/TNXB/TNXB/FYN/FYN/FYN/IL1R1/NRXN3/MLC1/IFNG/BRD1/BRD1/BRD1/BRD1/BRD1/NALCN/MAPT/GUCY1A2/MOG/MOG/MOG/GRB2/GRB2/GRB2/MEGF10/TNXB/MOG/MAPT/WDR1/WDR1/WDR1/WDR1/WDR1/RNH1/GNAS/GRIP1/NOTCH4/TUBB3/ADRA1A/ADRA1A/ADRA1A/GRM3/PFKM/GRIP1/GRIP1/GRIP1/KCNH2/BACE1/COMT/PLA2G6/MACF1/MACF1/MACF1/MACF1/CIT/NALCN/CELSR1/MOG/BCL9/PGD/ATM/ATM/ATM/ATM/RNH1/RNH1/RNH1/RNH1/RNH1/HLA-A/JARID2/PLEC/NOTCH4/SOD1/SOD1/SOD1/SOD1/SOD1/GRIK2/CBS/PHGDH/MAPT/MAPT/DPYSL2/PYGB/PYGB/CKB/TPH2/TPH2/TPH2/TPH2/TPH2/TPH2/TPH2/TPH2/TPH2/TPH2/TPH2/PRDX1/PRDX1/MACF1/NRGN/NRGN/MAP2/ARHGAP18/HDAC4/GULP1/PICK1/TNFRSF1B/PRDX1/HOMER2/TF/ERBB4/ERBB4/TACR1/JAG1/HLA-A/JARID2/CACNA1C/CACNA1C/CACNA1C/CACNA1C/CACNA1C/CACNA1C/CACNA1C/CACNA1C/CACNA1C/CACNA1C/CACNA1C/PLXNA2/GDA/WDR1/HDAC4/PYGB/TUBB/TUBB/SOD2/SOD2/TUBB3/DPYSL2/MAPT/MAPT/ADNP2/CHRNB2/CHRNB2/MAPT/SLC1A4/DDAH1/GRID1/PRKCA/SYNGR1/KIAA0513/PADI2/FGFR2/PON1/CACNA1C/CACNA1C/DRD4/DISC1/DISC1/PKP4/PKP4/PLXNA2/RGS5/RGS5/RGS5/RGS5/RGS5/RGS5/PLCB1/PLCB1/PLCB1/PLCB1/HLA-B/SLC1A4/CELSR1/COMT/PLA2G6/PLXNA2/NCAM1/AKT1/SREBF1/ADORA2A/MEGF10/MEGF10/MEGF10/MEGF10/MEGF10/MEGF10/MEGF10/OPRM1/TRIM3/TRIM3/RNH1/PKP4/CSF2RB/PYGB/PYGB/MDGA1/MOG/MOG/MOG/MOG/MOG/MOG/MOG/MOG/MOG/MOG/MOG/MOG/SORBS1/APC/APC/APC/APC/APC/APC/APC/TAGLN3/PCNT/IL1RN/IL1RN/IL1RN/IL1RN/CACNA1C/PLXNA2/CBS/MOG/MOG/MOG/MOG/MOG/MOG/MOG/MOG/MOG/MOG/MOG/MOG/MOG/SREBF1/SREBF1/NOTCH4/DPYSL2/MACF1/PLCB1/MEGF10/MEGF10/MEGF10/MEGF10/MEGF10/MEGF10/MEGF10/MEGF10/DISC1/DRD4/DRD4/WDR1/DBH/TPH2/TAGLN3/TAGLN3/TAGLN3/TAGLN3/TAGLN3/TAGLN3/TAGLN3/TAGLN3/TAGLN3/TAGLN3/DTNBP1/KCNH2/DPYSL2/UCHL1/MOG/DNAJC6/NRGN/NRGN/DPYSL2/DPYSL2/ESR2/SYNGAP1/SYNGAP1/SYNGAP1/SYNGAP1/MOG/MOG/PYGB/PYGB/ME3/SYN3/CAMK2B/CAMK2B/GFRA2/ARVCF/MOG/MOG/SLC1A6/SREBF1/SREBF1/SREBF1/IL1R1/TBP/PADI2/PADI2/CBS/CBS/HLA-A/HLA-A/HLA-A/HLA-A/HLA-A/HLA-A/HLA-A/HLA-A/HLA-A/HLA-A/HLA-A/HLA-A/HLA-A/HLA-A/PLA2G6/EGR3/PEMT/PCMT1/PCMT1/KCNH2/PANX2/MEGF10/MEGF10/MEGF10/MEGF10/MEGF10/MEGF10/MEGF10/QDPR/QDPR/DYM/ERBB4/ERBB4/ERBB4/ERBB4/ERBB4/HLA-DQB1/PLXNA2/DRD2/DRD2/SLC1A2/ERBB3/MYO9B/MAPT/BASP1/RELN/RELN/SLC18A1/SLC18A1/CHRNA3/LMX1A/DYM/SYN3/MTRR/CASP3/YWHAH/SLC1A5/SLC1A5/EGFR/EGFR/ADRA1A/MOG/MOG/MOG/MOG/MOG/MOG/MOG/MOG/MOG/MOG/MOG/MOG/MOG/MOG/MOG/MOG/MOG/MOG/MOG/MOG/MOG/MOG/MOG/MOG/MOG/JARID2/GRIP1/GRIP1/GRIP1/GRIP1/GRIP1/GRIP1/PRKCA/PICALM/ENTPD4/ENTPD4/ENTPD4/ENTPD4/DNAJC6/CAMK2B/MOG/MOG/MOG/MOG/TGFBR2/PIP4K2A/MAPT/GRIK2/TAGLN3/PLA2G6/PLCB1/MAP2/TBP/MTHFR/MYO1D/DISC1/CRY1/CRY1/JAG1/MAP2/MAP2/MAPT/MOG/RNH1/LIFR/SLC1A6/HDAC4/MOG/MOG/MOG/MOG/MOG/MOG/MOG/TUBA1A/PLXNA2/PLXNA2/PLXNA2/PDE4A/PDE4A/MDGA1/DPYSL2/CLU/FOXP2/FOXP2/FOXP2/FOXP2/TNXB/PLA2G4A/PLA2G4A/PLA2G4A/GRIA1/RNH1/CHI3L1/CHI3L1/CHI3L1/CHI3L1/CHI3L1/CHI3L1/CHI3L1/CHI3L1/APBA2/APBA2/APBA2/APBA2/APBA2/APBA2/APBA2/APBA2/APBA2/APBA2/APBA2/APBA2/APBA2/APBA2/PAH/PAH/PAH/PAH/PAH/PAH/PAH/PAH/CASP3/HARS2/BIRC2/BIRC2/RTN4/PKP4/PEMT/KCNH2/PYGB/CELSR1/P2RX7/TNXB/WDR1/ADORA1/RNH1/NDUFS6/NDUFS6/CAMK2B/RGS5/TNXB/TNXB/TNXB/ENTPD4/ENTPD4/ENTPD4/ENTPD4/ENTPD4/ENTPD4/ENTPD4/ENTPD4/ENTPD4/ENTPD4/ENTPD4/ENTPD4/ENTPD4/SRR/DISC1/DISC1/DISC1/PARK7/MOG/EGFR/BIK/PKP4/PKP4/PKP4/PADI2/FGFR2/DDC/DDC/OXCT1/DTNBP1/ME3/MICB/MICB/MICB/MICB/MICB/MICB/HSPA12A/HSPA12A/PLCB1/NOTCH4/NOTCH4/PFKM/PFKM/CAMK2B/MSRA/GRIK2/GRIK2/HLA-A/HLA-A/RXRB/MICB/MICB/PLXNA2/HDAC4/HDAC4/PKP4/PLA2G4C/PYGB/DDAH1/DDAH1/MLC1/PLCB1/PLCB1/PLCB1/PLCB1/ERBB4/ERBB4/SYN3/TGFBR2/HLA-DQB1/NRXN3/MEGF10/MEGF10/PLA2G4C/HK1/LTA/LTA/LTA/LTA/LTA/APBA2/MAP2/MAP2/MAP2/MAP2/MDGA1/CHRNA3/CHRNA3/CHRNA3/CHRNA3/CHRNA3/CHRNA3/SREBF1/SP1/SP1/ARVCF/CACNA1C/CKB/CKB/GNB1/NRXN1/RNH1/TUBB3/MDGA1/ANK3/ENTPD4/CRYAB/CRYAB/PAH/PAH/PAH/PAH/PAH/PAH/PAH/PAH/PAH/PAH/TPM1/MICB/SREBF1/KCNH2/GRIK2/HTR4/HTR4/HTR4/MEGF10/MEGF10/MEGF10/ARHGAP18/MAPT/MOG/MOG/MOG/MOG/MOG/MOG/MOG/MOG/MOG/MOG/MOG/MOG/MOG/MOG/MOG/MOG/MOG/MOG/MOG/MOG/MOG/MOG/MOG/MOG/MOG/MOG/MOG/MOG/MOG/MOG/MOG/MOG/MOG/MOG/MOG/MOG/MOG/MOG/MOG/MOG/PLCB1/MYO1D/MYO1D/MYO1D/MYO1D/MYO1D/MYO1D/MYO1D/MYO1D/MYO1D/MYO1D/P2RX7/ERBB4/ERBB4/ERBB4/ERBB4/ERBB4/ERBB4/ERBB4/ERBB4/HTR3E/PLA2G4A/MACF1/PARK7/CELSR1/DISC1/MAP2/MAP2/NRXN3/OXCT1/OXCT1/MDGA1/MOG/MOG/MOG/CELSR1/SLC1A6/SYN3/SYN3/HLA-DQB1/HLA-DQB1/HLA-DQB1/HLA-DQB1/HLA-DQB1/HLA-DQB1/HLA-DQB1/HLA-DQB1/HLA-DQB1/HLA-DQB1/HLA-DQB1/HLA-DQB1/HLA-DQB1/HLA-DQB1/HLA-DQB1/HLA-DQB1/HLA-DQB1/TNXB/MCHR1/HDAC4/SLC18A1/CBS/CBS/CBS/CBS/CBS/CBS/C1QTNF3/C1QTNF3/C1QTNF3/MYO1D/TACR3/TACR3/GULP1/RNH1/CAMK2B/PYGB/PYGB/PYGB/PYGB/PYGB/PYGB/PYGB/MSRA/PCM1/JARID2/PLCB1/OXCT1/PPARG/PPARG/ERBB4/ERBB4/ERBB4/CELSR1/SLIT3/CASP3/CASP3/CASP3/CASP3/CASP3/MICB/MICB/MICB/MICB/MICB/MICB/MICB/PPP3CA/PLXNA2/GRIK2/IL18/GRIA1/MYH9/UCP2/PI4KA/PI4KA/PI4KA/PI4KA/PI4KA/DRD4/TPM1/HDAC4/SYN3/SYN3/SYN3/ARVCF/SREBF2/SREBF2/SREBF2/SREBF2/HLA-DQB1/HLA-DQB1/RNH1/RNH1/PPP1R1B/PANX2/SREBF1/OXCT1/ACSL6/TUBB3/SYN3/NOTCH4/NOTCH4/PYGB/PYGB/PYGB/PYGB/PYGB/PYGB/PYGB/PRKCA/HLA-DQB1/CPLX2/CPLX2/RGS5/ARHGAP18/DRD4/PRKCA/CIT/CIT/ATM/ATM/ATM/ATM/ATM/ATM/ATM/ATM/ATM/ATM/ATM/ATM/ATM/ATM/ATM/ATM/ATM/ATM/ATM/ATM/PLA2G6/HTR2A/CLDN5/MTHFR/MTHFR/MAPT/MAPT/SREBF1/HDAC4/HDAC4/MOG/MOG/MOG/LEPR/PLCB1/MEGF10/PCDHA1/PCDHA1/PCDHA1/MET/OXCT1/OXCT1/OXCT1/OXCT1/OXCT1/OXCT1/OXCT1/OXCT1/OXCT1/OXCT1/OXCT1/OXCT1/OXCT1/OXCT1/OXCT1/OXCT1/OXCT1/OXCT1/OXCT1/QDPR/IL6R/IL6R/PKP4/WDR1/WDR1/WDR1/WDR1/WDR1/WDR1/WDR1/WDR1/WDR1/PAH/PAH/ALOX12/CAMK2B/CAMK2B/PER3/PER3/PER3/MOG/CHRNA3/AKT1/HLA-A/HLA-A/HLA-A/HLA-A/HLA-A/HLA-A/HLA-A/NOTCH4/MOG/MDGA1/CELSR1/ADRA1A/ADRA1A/ADRA1A/OXCT1/OXCT1/MDGA1/COMT/PI4K2B/MEGF10/MEGF10/GRB2/GRB2/GRB2/SYN3/SREBF1/APOA1/HLA-DQB1/RELN/FGFR2/PKP4/PKP4/PKP4/PKP4/PKP4/PKP4/PYGB/ARVCF/WDR1/PDE4B/PDE4B/MAPT/MAPT/KLF5/HLA-DQB1/HLA-DQB1/PDE4A/PDE4A/PICALM/CBS/MMP9/MOG/MOG/MOG/PTPRZ1/GRID1/TAGLN3/MAPT/GRIK1/GRIK1/GRIK1/GRIK1/SYN3/SYN3/TNXB/TNXB/TNXB/TNXB/MAPT/MAPT/MAPT/SYN3/PKP4/CYP2D6/CYP2D6/CYP2D6/GRIK2/GRIK2/GRIK2/GRIK2/GRIK2/GRIK2/GRIK2/GRIK2/GRIK2/GRIK2/HDAC4/PLA2G6/PCMT1/PCMT1/PCMT1/PDE4B/TRIM3/IL1RN/PDE4B/PDE4B/MEGF10/KIAA0513/KIAA0513/ALDH1A2/MEGF10/MEGF10/MEGF10/MEGF10/OPA1/OPA1/RELN/RELN/RELN/RELN/RELN/RELN/RELN/RELN/RELN/RELN/RELN/MOG/MOG/MOG/MOG/MOG/MOG/MOG/MOG/GRM3/GRM3/GRM3/GRM3/GRM3/GRM3/GRM3/GRM3/GRM3/GRM3/GRM3/DTNBP1/ADORA1/HLA-DQB1/MDGA1/SREBF1/SREBF1/SREBF1/HDAC4/RTN4/NCS1/DYM/LEPR/OXCT1/OXCT1/OXCT1/OXCT1/OXCT1/OXCT1/OXCT1/OXCT1/OXCT1/OXCT1/OXCT1/OXCT1/OXCT1/OXCT1/OXCT1/SLC1A1/SLC1A1/TFAP2B/TFAP2B/TFAP2B/TNXB/SNCA/PPARG/PPARG/PPARG/PPARG/SLC1A2/SLC1A2/SLC1A2/SLC1A2/PYGB/TACR3/TACR3/TNXB/GSTA1/DISC1/RNH1/DRD4/PCNT/PCNT/FYN/NALCN/SLC1A5/SLC1A5/SYN3/FGFR2/FGFR2/MOG/GRIP1/GRIP1/RGS5/RGS5/RGS5/RGS5/SYNGR1/RGS5/GULP1/PI4KA/HLA-B/HLA-B/IL6R/IL6R/IL6R/GRB2/GRB2/GRB2/GRB2/GRB2/GRB2/GRB2/GRB2/GRB2/OPA1/DRD4/RXRB/PDE4B/MEGF10/MEGF10/MEGF10/MEGF10/MEGF10/MEGF10/MEGF10/MEGF10/MICB/MICB/MICB/MICB/MICB/MICB/SYNGR1/SYNGR1/PLXNA2/PLXNA2/PLXNA2/PLXNA2/PLXNA2/PLXNA2/PLXNA2/PLXNA2/GRIA1/MICB/CSF2RB/PLEC/MAPT/PYGB/DNMT1/NOTCH4/CBS/CBS/PANX2/NRXN3/ARHGAP18/TNXB/PCM1/HLA-DQB1/RTN4/SYNGR1/RNH1/RNH1/RNH1/RNH1/MBP/GRID1/HDAC4/RNH1/CHI3L1/RIMS3/WDR1/SNCA/SNCA/UCP2/UCP2/UCP2/HLA-DQB1/SYNGR1/MYH9/DDC/ADORA2A/PLCB1/BIK/PON1/PON1/ACTG1/CELSR1/HDAC4/HDAC4/HTR3E/HTR3E/HTR3E/HTR3E/HTR3E/MAPT/HLA-DQB1/HLA-DQB1/COMT/COMT/COMT/GNAS/GNAS/UCP2/WDR1/PPP1R1B/PLXNA2/RXRB/PLA2G6/PLA2G6/TNXB/PRKCA/PRKCA/ANK3/TNFRSF1B/PDE4A/HOMER2/WDR1/PPP3CA/PPP3CA/PPP3CA/SREBF1/PRKCA/NOTCH4/HLA-A/HDAC4/MLC1/MLC1/MLC1/MLC1/MLC1/PICK1/PICK1/CRYAB/EPB41L1/GNAS/DPYSL2/DPYSL2/DPYSL2/DPYSL2/DPYSL2/DPYSL2/GFAP/MEGF10/WDR1/GNB1/DLD/UCP2/HLA-B/MEGF10/MEGF10/MEGF10/MEGF10/MEGF10/MEGF10/MEGF10/MEGF10/DDC/KCNH1/CAMK2B/ALDH1A2/SYN3/SYN3/SYN3/SYN3/RNH1/PRKCA/PRKCA/EPB41L3/MAPT/KREMEN1/HDAC4/SREBF1/SREBF1/HLA-A/ATP6V0D1/CELSR1/HDAC4/HDAC4/HDAC4/HTR3E/HTR3E/HTR3E/HTR3E/PDE4B/PDE4B/DPYSL2/DPYSL2/PDE4A/PDE4A/ADAM12/ADAM12/ADAM12/ADAM12/ADAM12/ADAM12/ADAM12/ADAM12/ADAM12/ADAM12/MOG/MAPT/EPB41L3/NDUFS1/TBP/TBP/TBP/ADAM12/SORBS1/SORBS1/APOA1/QKI/PICK1/MAPT/MAPT/MLC1/LEPR/PLA2G4C/PDE4B/PDE4B/GRIK4/GRIK4/GRIK4/GRIK4/GRIK4/GRIK4/GRIK4/GRIK4/GRIK4/GRIK4/GRIK4/MDGA1/APBA2/APBA2/APBA2/APBA2/APBA2/APBA2/APBA2/APBA2/APBA2/APBA2/APBA2/APBA2/APBA2/APBA2/DRD4/SMAD5/SMAD5/SMAD5/SMAD5/PADI2/PADI2/NTRK1/PCM1/PCM1/PCM1/PCM1/PCM1/PCM1/SREBF1/TNFRSF1B/MICB/MICB/MICB/PKP4/CHRNA3/HOMER2/SREBF1/SREBF1/OXCT1/OXCT1/OXCT1/OXCT1/MICB/MOG/MOG/MOG/MOG/MOG/MOG/MOG/MOG/MOG/MOG/MOG/MOG/MOG/MOG/MOG/MOG/MOG/MOG/MOG/MOG/MOG/MOG/MOG/MOG/MOG/MOG/MOG/MOG/MOG/MOG/MOG/MOG/MOG/MOG/PIP4K2A/NDUFS6/GNB1/GNB1/GNB1/GNB1/GNB1/GNB1/GNB1/GNB1/GNB1/GNB1/GNB1/GNB1/GNB1/MAPT/MYO9B/MYO9B/PCNT/TPM1/TPM1/TPM1/TPM1/TPM1/TPM1/MYH9/CABIN1/CABIN1/MICB/AHI1/EPB41L1/EPB41L1/EPB41L1/EPB41L1/MICB/DTNBP1/SYN3/DTNBP1/RNH1/RNH1/ABCB1/NPAS3/PDLIM5/NQO2/NQO2/GNAL/GNAL/DRD4/AHI1/SOD2/PYGB/SIRPB1/ALDH2/CELSR1/MICB/NGFR/VAPB/ADORA2A/CCL2/DYM/PCNT/PDLIM5/TNXB/RNH1/GRIA1/GRIA1/GRIA1/GRIA1/GRIA1/GRIA1/GRIA1/GRIA1/ERBB4/ERBB4/ERBB4/GRID1/PLXNA2/CACNA1C/PDE4A/SLC1A3/SLC1A3/SLC1A3/SLC1A3/GRB2/SLC1A2/SLC18A2/SLC18A2/MOG/MOG/MOG/MOG/MOG/MOG/MOG/MOG/MOG/MOG/MOG/MOG/MOG/MOG/MOG/MAPT/MAPT/COMT/SLC1A4/IL1RN/NTRK2/NTRK2/ESR1/ESR1/ME3/ME3/ME3/HRH1/HRH1/HTR3E/HTR3E/GRIK1/GRIK1/GRIK1/GRIK1/GRIK1/GRIK1/GRIK1/GRIK1/GRIK1/GRIK1/GRIK1/GRIK1/GRIK1/GRIK1/GRIK1/PLXNA2/HDAC4/PICK1/CHRNA3/TNXB/LMX1A/WDR1/GRIK4/DYM/ANK3/DPYSL2/ARVCF/UCP2/GABRB3/HDAC4/HDAC4/HDAC4/UCP2/UCP2/WDR1/CLOCK/CLOCK/PYGB/GNAS/PLXNA2/PLXNA2/PLXNA2/PLXNA2/PLXNA2/PLXNA2/HLA-DQB1/NFKB1/MAP6/HOMER2/PLXNA2/CBS/CBS/CBS/CBS/CBS/DPYSL2/GULP1/PLA2G6/PLA2G6/PLA2G6/ADAM12/TUBB3/MICB/DYM/DYM/KCNH1/SLC1A2/SYN3/SLC1A4/HLA-A/HLA-A/APBA2/APBA2/LMX1B/DDO/DDO/DDO/HLA-A/PARK7/PEMT/PADI2/HDAC4/SLC18A1/SLC18A1/SLC18A1/SLC18A1/SLC18A1/HK1/HK1/HK1/HK1/HK1/HK1/HK1/HK1/MDGA1/CBS/WDR1/MOG/DDC/OXCT1/MICB/KCNN3/FGFR2/FGFR2/ADAM12/ARHGAP18/NRXN3/PLA2G6/RNH1/IL1R1/SLC1A5/MICB/NOTCH4/CLU/HDAC4/HDAC4/JARID2/DPYSL2/DPYSL2/ADRA1A/ADRA1A/ADRA1A/ADRA1A/GRID1/GRID1/GRID1/GRID1/SREBF1/SLC1A4/DTNBP1/HLA-A/HLA-A/PAH/PAH/PAH/GNAL/GNAL/GNAL/GSTT2/GSTT2/HLA-A/SLC18A2/TUBB3/PYGB/CHRNA3/CHRNA3/BSN/CDC42SE2/ESR1/PITX3/PITX3/GRN/CELSR1/APBA2/APBA2/APBA2/APBA2/APBA2/APBA2/APBA2/APBA2/APBA2/APBA2/APBA2/APBA2/APBA2/APBA2/SYN3/GFRA3/GFRA3/GNAL/GNAL/GNAL/GNAL/GNAL/GNAL/GNAL/GNAL/FEZ1/GSK3B/ADM/MACF1/PICK1/ADORA1/ADORA1/ALDH2/ALDH2/ALDH2/NQO2/GRB2/WDR1/CKB/MYO1D/PYGB/PYGB/PYGB/PYGB/PYGB/PYGB/PYGB/PYGB/GRID1/AKT1/PRDX1/PLXNA2/PYGB/PYGB/SLC1A4/GRIN2A/MOG/MOG/MOG/WDR1/WDR1/HOMER1/HOMER1/CNR1/PRKCA/TGM2/MTHFR/MTHFR/MTHFR/MTHFR/MTHFR/MTHFR/NQO2/MCTP2/WDR1/PCMT1/ESR1/IGF1/ARVCF/CAMK2B/CAMK2B/CAMK2B/CAMK2B/CAMK2B/CAMK2B/CAMK2B/CAMK2B/CAMK2B/CAMK2B/CAMK2B/CLINT1/MEGF10/MEGF10/GRID1/GRID1/GRID1/GRID1/GRID1/GRID1/GRID1/GRID1/GRID1/TF/DPYSL2/COMT/FYN/FYN/FYN/FYN/FYN/HDAC4/AKT1/AKT1/PANX2/SYN3/PLCB1/PLCB1/HDAC4/WDR1/CACNA1C/CACNA1C/SNCA/HDAC4/HDAC4/HDAC4/HDAC4/ACTG1/HLA-DQB1/WDR1/WDR1/NQO2/NALCN/PLCB1/MEGF10/MEGF10/PANX2/PANX2/PANX2/PANX2/PANX2/SREBF1/ACTG1/HOMER2/GSK3B/MOG/MOG/MOG/MOG/MOG/MOG/CBS/CELSR1/CELSR1/TUBB3/TUBB3/PLA2G2A/AHI1/AHI1/PDE4B/DDC/TUBB3/RNH1/MICB/MICB/CHRNA3/GRIK2/GRIK2/GRIK2/PRKCA/PLXNA2/HLA-A/MYO9B/MYO9B/MYO9B/MYO9B/MYO9B/MYO9B/MYO9B/MYO9B/MYO9B/MYO9B/FGFR2/PRDX1/PRDX1/PRDX1/DDO/CAMK2B/SLC1A5/GAPDH/CELSR1/CELSR1/LEPR/ADAM12/APBA2/YWHAH/MAPT/MAPT/MAPT/SREBF1/HDAC4/HDAC4/MLC1/GRIA1/GRIA1/GRIA1/GRIA1/GRIA1/GRIA1/GRIA1/GRIA1/GRIA1/SLC6A5/GULP1/GULP1/GULP1/GULP1/SYNGAP1/MAPT/WDR1/TPM1/CHRNA3/GRIK2/GRIK2/ABCA13/ABCA13/ABCA13/ABCA13/ABCA13/ABCA13/MACF1/MACF1/PKP4/CRY1/PRKCA/KCNN3/MOG/EGR3/HDAC4/PCMT1/MPDZ/JARID2/PYGB/PYGB/PYGB/PYGB/PYGB/PYGB/PYGB/PYGB/PYGB/GRIK1/GRIK1/KIAA0513/ALDH1A2/ALDH1A2/MAPT/GRIA1/GRIA1/GRIA1/GRIA1/HTR2A/PYGB/PYGB/PYGB/PYGB/PYGB/PYGB/PYGB/PYGB/HDAC4/BIK/PER3/PI4KA/PI4KA/PI4KA/PI4KA/PI4KA/PI4KA/NALCN/GRID1/GRID1/GRID1/PKP4/MOG/MOG/MOG/MOG/MOG/MDGA1/MDGA1/MDGA1/MDGA1/MDGA1/MDGA1/MICB/PRKCA/FOXP2/HTR3A/SYN3/MAPT/COMT/MAPT/HLA-DQB1/HLA-DQB1/ALDH1A2/SRR/CELSR1/CELSR1/CFL1/MOG/ADRA1A/ADRA1A/ADRA1A/SYNGAP1/SYNGAP1/SYNGAP1/DDR1/DDR1/DDR1/GRM3/GRM3/GRM3/DLG4/PDLIM5/PDLIM5/PDE4B/PPARA/CSF2RB/MPDZ/FEZ1/FEZ1/FEZ1/FEZ1/FEZ1/FEZ1/FEZ1/FEZ1/FEZ1/FEZ1/DRD4/DRD4/GABRB3/DNMT3B/DDAH1/CRYAB/CCL2/NOS1AP/YWHAH/WDR1/KCNJ10/KCNJ10/KCNJ10/KCNJ10/KCNJ10/KCNJ10/SREBF1/ANK3/ANK3/ANK3/RGS4/FYN/HDAC4/HDAC4/IL6/HOMER2/CCL2/CCL2/DRD4/EPB41L1/WDR1/GRIK2/MEIKIN/MEIKIN/MEIKIN/CAMK2A/HDAC4/DRD4/COMT/PFKM/HDAC4/SORBS1/SORBS1/PCM1/DGCR2/DGCR2/DGCR2/DGCR2/DGCR2/DGCR2/DGCR2/DGCR2/DGCR2/DGCR2/PLA2G4A/PI4KA/DYM/MYO1D/HLA-A/HDAC4/GFAP/CSF2RB/GAPDH/HDAC4/HRH1/HRH1/HRH1/HDAC4/CHRNA4/PLCB1/CELSR1/CELSR1/CELSR1/CELSR1/CELSR1/CELSR1/CELSR1/CELSR1/PPP3R1/PPP3R1/ADNP2/GSTA1/MYH9/MYH9/MYH9/MYH9/AMD1/AMD1/HDAC4/GRIN2A/ACSL6/GRIK2/PRKCA/PRKCA/APBA2/APBA2/RNH1/DNAJC6/DRD4/NQO2/IL1R1/PKP4/PKP4/PKP4/PKP4/MYO9B/MAPT/RXRB/MCHR1/MCHR1/MCHR1/KCNH1/MCHR1/MICB/GRIK1/GRIK1/GRIK1/GRIK1/RELN/MAPT/TPM1/HTR4/IFNG/IFNG/BRD1/MOG/HLA-A/HLA-A/HLA-A/HLA-A/GNPAT/CHGA/IL1R1/IL1R1/COMT/CLU/CLU/CLU/CLU/CLU/CLU/TPM1/PLXNA2/PLCB1/PCMT1/PCMT1/GABRA4/ATM/ATM/ATM/CIT/NTRK2/NTRK2/PLEC/TPM1/PLA2G6/PON1/NTRK1/HTR4/HTR4/CSF2RB/CSF2RB/MEIKIN/CCR5/RGS5/SNCA/RNH1/RNH1/RNH1/RNH1/RNH1/RNH1/DPYSL2/MBP/KCNH2/PLA2G6/MICB/HLA-A/HLA-A/TAGLN3/TAGLN3/TAGLN3/TAGLN3/TAGLN3/TAGLN3/TAGLN3/TAGLN3/TAGLN3/TAGLN3/TAGLN3/TAGLN3/TAGLN3/TAGLN3/TAGLN3/TAGLN3/TAGLN3/TAGLN3/FOXP2/FOXP2/FOXP2/TUBB3/HK1/PDE4A/GRIK1/IL1RN/DTNBP1/AHI1/HLA-A/PKP4/PKP4/NTRK3/FYN/FYN/FYN/FYN/FYN/FYN/FYN/PCMT1/PCMT1/ZNF365/ZNF365/SREBF2/ACTG1/WDR1/WDR1/WDR1/WDR1/WDR1/WDR1/WDR1/WDR1/WDR1/WDR1/WDR1/WDR1/WDR1/WDR1/DPYSL2/CRYAB/DYM/DDAH1/YWHAH/LMX1A/GRIK4/CHRNA7/CHRNA7/MACF1/MACF1/JAG1/HDAC4/SORBS1/SORBS1/PYGB/SREBF1/SREBF1/PLXNA2/MSRA/YWHAH/DNAJC6/DNAJC6/TUBA1A/TUBA1A/TUBA1A/TUBA1A/TUBA1A/PKP4/SREBF1/SREBF1/RIMS2/GFAP/GFAP/GFAP/GFAP/TPM1/TPM1/PCMT1/PLA2G6/PLA2G6/PLA2G6/CAMK2B/KCNH2/KCNH2/DPYSL2/DRD4/TUBB3/TUBB3/TUBB3/TUBB3/TUBB3/TUBB3/TUBB3/TUBB3/TUBB3/TUBB3/TUBB3/TUBB3/NTRK1/NTRK1/NTRK1/NTRK1/PLCB1/SLC1A5/SLC1A5/WDR1/CAMK2B/CHRNA3/CHRNA3/JARID2/CSF2RB/RNH1/HDAC4/GRIK2/GRIN2A/GRIN2A/GRIN2A/GRIN2A/GRIN2A/SREBF1/ADRA1A/PLA2G6/PLA2G6/PLA2G6/PLA2G6/PLA2G6/PDE4B/KIF17/PDE4B/PDE4B/CAMK2B/GAPDH/TUBB3/TUBB3/GNAS/OXCT1/OXCT1/OXCT1/OXCT1/OXCT1/WDR1/WDR1/WDR1/MIR130B/CHGA/CHGA/NEUROG1/NEUROG1/PEMT/DNMT3B/HDAC4/IL1RN/MAPT/APOA1/ARVCF/MDGA1/NALCN/MYO9B/SYN3/HLA-A/GRB2/MAP1A/OXCT1/OXCT1/MICB/MICB/MICB/MICB/MICB/MICB/MICB/MICB/MICB/MICB/MICB/MICB/MICB/MICB/MICB/MICB/PCMT1/LIFR/AMD1/PICALM/OXCT1/OXCT1/ACTG1/KCNN3/DDAH1/DDAH1/PRL/HTR4/HTR4/HTR4/HTR4/HTR4/HTR4/HTR4/HTR4/HTR4/HTR4/HTR4/HTR4/HTR4/HTR4/PCM1/DDR1/DDR1/DDR1/DDR1/DDR1/BIK/BIK/EGR3/JARID2/DISC1/DISC1/DISC1/DISC1/DISC1/DISC1/DISC1/KIAA0513/HDAC4/SIRPB1/SIRPB1/CACNA1C/MEGF10/ACTG1/PER3/ADRA1A/PARK7/GFRA2/KCNJ10/KCNJ10/KCNJ10/KCNJ10/PDE4A/IFNG/OXCT1/OXCT1/OXCT1/OXCT1/OXCT1/PLA2G6/PLA2G6/PLA2G6/PLA2G6/HK1/MED15/C1QTNF3/OPRM1/HDAC4/MICB/MICB/MICB/MOG/MAPT/SLC6A5/PPP1R1B/PPP1R1B/PPP1R1B/PRL/HTR4/ERLIN1/CSF2RB/DPYSL2/MAPT/SLIT3/RNH1/VAPB/VAPB/PPP1R1B/IFNG/PRKCA/GABRA4/GABRA4/MTRR/MTRR/MAPT/MAPT/MAPT/MAPT/MAPT/MLC1/DDO/ADAM12/MAPT/HDAC4/COMT/HK1/VAMP2/SREBF1/SREBF1/COMT/COMT/COMT/MICB/MICB/MICB/DRD4/DRD4/DRD4/HOMER2/MDGA1/AMD1/AMD1/AMD1/AMD1/OXCT1/ADORA2A/GRIA1/GLUL/MTHFD1/MOG/ADAM12/HOMER2/YWHAH/KCNJ10/KCNJ10/SYN3/SYN3/SYN3/WDR1/ZNF365/ZNF365/ZNF365/ZNF365/SMAD5/CAMK2B/RNH1/DPYSL2/ANK3/ANK3/ANK3/ANK3/ANK3/PCMT1/HSPA5/PYGB/PYGB/PYGB/PYGB/PYGB/SYNGR1/SYNGR1/DRD4/MYO9B/IL1RN/IL1RN/FEZ1/TTR/HLA-DQB1/NRXN3/MEGF10/MET/MET/MET/MET/MET/MET/CBS/ESR1/GSK3B/JAG1/BDNF/BDNF/MAPT/MAPT/ZNF365/COMT/PARK7/DRD4/CASP3/CASP3/MPDZ/MYO9B/MYO9B/MYO9B/MYO9B/P2RX7/SYNGAP1/SYNGAP1/SLC1A5/PYGB/NFKB1/MTHFR/ARVCF/NTRK3/SLC1A2/SLC1A2/RXRB/CTNNB1/CELSR1/CELSR1/WDR1/WDR1/ALDH1A2/PRKCA/NOTCH4/HDAC4/HDAC4/MTRR/NTRK1/PLCB1/SREBF1/NOTCH4/NOTCH4/NOTCH4/NOTCH4/NOTCH4/NOTCH4/HTR4/MEGF10/ARHGAP18/MSRA/TUBB3/GFAP/PLCB1/WDR1/WDR1/WDR1/WDR1/DRD4/WDR1/PCNT/GULP1/GULP1/GULP1/GULP1/GULP1/GULP1/GULP1/GULP1/GULP1/GULP1/GULP1/GULP1/GULP1/GULP1/GULP1/GULP1/GULP1/GULP1/GULP1/GULP1/GULP1/GULP1/GULP1/GULP1/GULP1/GULP1/GULP1/GULP1/GULP1/GULP1/GULP1/GULP1/GULP1/GULP1/GULP1/GULP1/GULP1/GULP1/GULP1/GULP1/GULP1/GULP1/GULP1/GULP1/GULP1/GULP1/GULP1/GULP1/GULP1/GULP1/GULP1/GULP1/GULP1/GULP1/GULP1/GULP1/GULP1/GULP1/GULP1/GULP1/GULP1/GULP1/GULP1/GULP1/GULP1/GULP1/GULP1/GULP1/HDAC4/MLC1/PEMT/MAPT/PANX2/IGF1/IGF1/RNH1/HOMER2/AKT1/MAPT/EPB41L1/NRXN1/ANKK1/ANKK1/ANKK1/ANKK1/ANKK1/ANKK1/ANKK1/ANKK1/ANKK1/ANKK1/ANKK1/ANKK1/ANKK1/ANKK1/ANKK1/ANKK1/HLA-A/MYO9B/MYO9B/FEZ1/MAP2/MAP2/ME3/ANKK1/PFKM/ADORA2A/TRIM3/RGS2/RGS2/CNR1/EGFR/EGFR/RNH1/PARK7/MED15/GNAL/GNAL/GNAL/GNAL/GNAL/GNAL/GNAL/GNAL/JARID2/SLC1A1/MICB/MICB/MICB/MICB/HOMER1/HOMER1/DGCR6/SLC1A4/HLA-DQB1/FOXP2/F
DOID:4766	embryoma	239	0.917078	1.17752	1e-10	1.42857e-10		918385	tags=19%, list=18%, signal=16%	BMP7/CXCR6/IRF1/SNCG/RXRA/RXRA/RXRA/RXRA/RXRA/RXRA/RXRA/RXRA/RXRA/RXRA/RXRA/RXRA/RXRA/RXRA/RXRA/RXRA/RXRA/PCNT/MGMT/MGMT/CALD1/MET/IL2RA/IL2RA/IFNG/ARHGEF2/ARHGEF2/ARHGEF2/ARHGEF2/AXL/AXL/MTUS1/WNT7A/WNT7A/WNT7A/ID4/SNAI1/SNAI1/SDCBP/TNKS2/SMYD3/KCNH1/MET/MET/IGF1R/SFRP1/SFRP1/KRT8/KRT8/ARPC1B/ARPC1B/ARPC1B/SFRP1/SFRP1/SFRP1/SFRP1/SFRP1/PLAGL1/TNK2/BLM/ITGB3/ITGB3/SMYD3/SMYD3/IL1RL1/KCNH1/KCNH1/KCNH1/KCNH1/KCNH1/KCNH1/WT1/LAMC2/MTUS1/MUTYH/MUTYH/MUTYH/MUTYH/MUTYH/TNK2/CBS/CBS/CBS/CBS/CBS/SFRP1/IL2RA/RCVRN/CXCR6/PAK1/KCNH1/BCL2L1/CBS/SMARCA4/SMARCA4/SMARCA4/CD82/MUC4/BMP7/RPL5/MUC4/MUC4/MUC4/MUC4/MUC4/MTUS1/VAV3/CCNB1/CCNB1/CCNB1/CCNB1/CCNB1/CCNB1/CCNB1/CCNB1/CCNB1/CCNB1/CCNB1/CCNB1/CCNB1/CCNB1/CCNB1/CCNB1/CCNB1/CCNB1/CCNB1/CCNB1/SMAD3/ITIH1/MGMT/RPL5/RPL5/RPL5/RPL5/RPL5/RPL5/RPL5/RPL5/RPL5/RPL5/RPL5/RPL5/RPL5/RPL5/RPL5/RPL5/RPL5/RPL5/RPL5/RPL5/MICB/HPSE2/MGMT/MGMT/ITGA3/PFDN6/RRM1/MUC4/LGALS1/LGALS1/LGALS1/NBN/NBN/MMP2/MMP2/SMYD3/MCL1/MITF/RXRA/SMAD3/TM4SF1/PTHLH/PTHLH/NDC80/NDC80/SNCG/SNCG/SNCG/KRT8/KRT8/P2RX7/KCNH2/ID4/ID4/ID4/ID4/ID4/ID4/ID4/ID4/ID4/ID4/ID4/ID4/ID4/ID4/ID4/CBS/IL1RL1/IL1RL1/IL1RL1/IL1RL1/IL1RL1/IL1RL1/IL1RL1/MICB/AVEN/MICB/MICB/LRP1/LRP1/LRP1/IL6ST/KCNH2/PTPRA/STAG1/KRT8/SMYD3/RTN4/MGMT/MGMT/MTUS1/ITIH1/ITIH1/ITIH1/ITIH1/ITIH1/ITIH1/ITIH1/ITIH1/ITIH1/ITIH1/ITIH1/ITIH1/ITIH1/ITIH1/ITIH1/ITIH1/ITIH1/ITIH1/ITIH1/ITIH1/ITIH1/ITIH1/ITIH1/ITIH1/ITIH1/ITIH1/ITIH1/ITIH1/ITIH1/ITIH1/ITIH1/ITIH1/ITIH1/ITIH1/ITIH1/ITIH1/ITIH1/ITIH1/ITIH1/ITIH1/ITIH1/ITIH1/ITIH1/ITIH1/ITIH1/ITIH1/ITIH1/ITIH1/ITIH1/ITIH1/RUNX2/RUNX2/RUNX2/RUNX2/RUNX2/RUNX2/RUNX2/RUNX2/SFRP1/SFRP1/SFRP1/SFRP1/RUNX3/CXCL12/CASP10/CASP10/IGF2BP1/IGF2BP1/IGF2BP1/IGF2BP1/IGF2BP1/BMP7/MEF2D/BMP7/BMP7/BMP7/BMP7/BMP7/BMP7/BMP7/BMP7/PCNT/BMP7/BMP7/BMP7/BMP7/BMP7/BMP7/BMP7/BMP7/BMP7/BMP7/BMP7/BMP7/PLA2G2A/IGFBP3/IGFBP3/RET/RET/MBD4/ARPC1B/ARPC1B/ARPC1B/ARPC1B/LGALS8/MUC4/RUNX3/RUNX3/RUNX3/RUNX3/MUC1/RUNX3/RUNX3/P2RX7/RUNX3/BMP7/CXCR6/BCL2L1/BCL2L1/BCL2L1/BCL2L1/BCL2L1/BCL2L1/BCL2L1/BCL2L1/BCL2L1/BCL2L1/BCL2L1/BCL2L1/BCL2L1/BCL2L1/BCL2L1/BCL2L1/BCL2L1/BCL2L1/BCL2L1/BCL2L1/BCL2L1/BCL2L1/BCL2L1/BCL2L1/BCL2L1/BCL2L1/BCL2L1/BCL2L1/MTR/IFNG/LGALS3/LGALS3/LGALS3/LGALS3/SDCBP/SHMT1/SHMT1/TNK2/MMP2/PCNT/TNFRSF10A/KCNH1/LGALS8/RAP1GAP/RRM1/ITGA3/SHMT1/IGF2BP1/RXRA/MTUS1/IL2RA/IL2RA/IL2RA/MTUS1/MTUS1/MUC4/CAT/ITGB3/IL2RA/MICB/BMP7/SKP2/SKP2/SKP2/MMP2/MGMT/MGMT/MGMT/MGMT/MICB/BMP7/IGF2BP1/IGF2BP1/BMP7/MUC4/ARPC1B/PTK2/WNT3/KCNH2/KCNH2/RPL5/BIRC2/BIRC2/BIRC2/BIRC2/BIRC2/BIRC2/BIRC2/BIRC2/BIRC2/BIRC2/BIRC2/BIRC2/BIRC2/BIRC2/BIRC2/BIRC2/BIRC2/BIRC2/BIRC2/BIRC2/BIRC2/BIRC2/BIRC2/BIRC2/BIRC2/BIRC2/BIRC2/BIRC2/BIRC2/BIRC2/TNKS2/SMYD3/RBP1/RBP1/RBP1/MICB/ABCC1/ABCC1/MGMT/CCNB1/CCNB1/IL1RL1/IL1RL1/IL1RL1/IL1RL1/IL1RL1/IL1RL1/IL1RL1/IL1RL1/IL1RL1/IL1RL1/IL1RL1/IL1RL1/IL1RL1/IL1RL1/IL1RL1/IL1RL1/CD82/RCVRN/RCVRN/RCVRN/RCVRN/CLDN1/KRT8/BARD1/SGK1/SGK1/XPC/PLAGL1/IGF2/MERTK/PLXNB1/PLXNB1/SMYD3/SMYD3/SMYD3/SMYD3/SMYD3/SMYD3/SMYD3/PTK2/CBS/SMARCA4/PTK2/KRT8/SMYD3/SMYD3/SMYD3/SFRP2/SFRP2/SFRP1/SNCG/SNCG/IGFBP3/VAV3/VAV3/XPC/XPC/ATM/IL1RL1/IL1RL1/IL1RL1/IL1RL1/IL1RL1/MUC4/CD82/CD82/MTHFR/BMP7/SMYD3/SMYD3/MTUS1/PTK2/IGF1R/PFDN6/CBR3/BMP7/BMP7/RTN4/IGF2/PXN/LGALS3/PCNT/TNFRSF10A/TNFRSF10A/IFNG/ARHGDIB/SFRP1/MTUS1/PTHLH/XRCC3/XRCC3/XRCC3/XRCC3/XRCC3/XRCC3/XRCC3/XRCC3/XRCC3/XRCC3/XRCC3/XRCC3/KCNH1/CLDN1/PCNT/IL2RA/IL2RA/IL2RA/SMYD3/SMYD3/MUC4/KCNH2/LRP1/PTK2/PTK2/PTK2/PTK2/PTK2/PTK2/SOD2/KCNH1/MMP2/XRCC3/XRCC3/MUC4/CBR3/CREB3L2/P2RX7/RTN4/VAV3/MUC4/MUC4/MBD4/ACP1/KRT8/KRT8/KRT8/KRT8/KRT8/KRT8/KRT8/KRT8/KRT8/KRT8/MUC4/MUC4/XRCC3/MICB/CBR3/MTHFR/SFRP1/SFRP1/BMP7/BMP7/BMP7/BMP7/BMP7/BMP7/BMP7/RUNX3/SFRP1/SFRP1/SFRP1/SFRP1/MGMT/MGMT/MGMT/MGMT/MGMT/MICB/CD82/SMYD3/ARPC2/ARPC2/KRT8/MERTK/MTUS1/MUTYH/ABCC1/MUC2/IGF2R/ITGB4/SMYD3/MITF/MMP7/PLAGL1/ITGB4/P2RX7/P2RX7/P2RX7/P2RX7/P2RX7/GPNMB/MUC4/MCL1/MCL1/MCL1/ARHGEF2/SFRP1/SMYD3/SMYD3/SMYD3/SMYD3/SMYD3/SMYD3/SMYD3/SMYD3/SMYD3/SMYD3/WT1/BMP7/SMYD3/SFRP2/SFRP2/NHEJ1/MICB/RAP1GAP/MERTK/ITGB4/ABCC1/SFRP2/SFRP2/BMP7/KRT8/MTUS1/MTUS1/MUC4/PTK2/RAP1GAP/AXL/SFRP2/MCL1/VAV3/VAV3/PITX1/NDC80/MUC4/MUC4/MUC4/MUC4/ITGB3/SMYD3/GPNMB/WT1/WT1/WT1/RHOB/STAG1/ACP1/SMYD3/PAK1/MTUS1/SFRP2/IGF2BP1/IL1RL1/IL1RL1/IL1RL1/IL1RL1/HSF1/MUC4/SMAD3/MMP2/MMP2/BARD1/MICB/MICB/MICB/MICB/MICB/MICB/MICB/SOD2/SOD2/SOD2/SOD2/SOD2/MTUS1/RRM1/RRM1/RRM1/RRM1/RRM1/ATM/MMP2/MMP2/MMP2/LGALS3/LGALS3/LGALS3/LGALS3/LGALS3/LGALS3/LGALS3/IGFBPL1/IGFBPL1/IGFBPL1/IGFBPL1/IGFBPL1/IGFBPL1/IGFBPL1/IGFBPL1/IGFBPL1/IGFBPL1/IGFBPL1/IGFBPL1/IGFBPL1/IGFBPL1/IGFBPL1/IGFBPL1/IGFBPL1/IGFBPL1/IGFBPL1/IGFBPL1/IGFBPL1/IGFBPL1/MMP9/RUNX3/SFRP1/SFRP1/SFRP1/SFRP1/GPNMB/SFRP1/SFRP1/SFRP1/SFRP1/RPL5/IFNG/SFRP2/SFRP2/SFRP2/SFRP2/ACP1/SMAD3/SMAD3/IL2RA/PTHLH/BMP7/SFRP1/RECQL/ATR/ATR/ATR/ATR/ATR/ATR/ATR/ATR/ID4/IL1RL1/IL1RL1/IL1RL1/CASP10/CASP10/CASP10/SMYD3/SMYD3/SMYD3/SMYD3/SMYD3/SMYD3/SMYD3/SMYD3/SMYD3/SMYD3/IL2RA/IL2RA/IGF2BP1/IGF2BP1/IGF2BP1/IGF2BP1/IGF2BP1/IGF2BP1/SFRP1/IGF2BP1/VAV3/KCNH2/KCNH2/PTK2/PTK2/MTUS1/CBR3/CBR3/TNK2/RCVRN/RCVRN/RCVRN/SFRP1/ID4/MMP9/RUNX3/RUNX3/STAG1/CLDN1/ABCC1/ABCC1/CD82/BIRC2/RUNX2/SMYD3/SMYD3/SMYD3/SMYD3/SMYD3/SMYD3/SMYD3/SMYD3/SMYD3/CD1D/TNFRSF10A/PMS2/MTUS1/SMAD3/TNKS2/TNKS2/TNKS2/TNKS2/TNKS2/MUC4/MUC4/MKI67/RAP1GAP/MTUS1/MTUS1/MTUS1/LRP1/XRCC3/XRCC3/IL6ST/LGALS8/MTHFR/MTHFR/MTHFR/MTHFR/MTHFR/MTHFR/MTHFR/MTHFR/MTHFR/MTHFR/MTHFR/PLAUR/CLDN1/MTUS1/MTUS1/SDC1/MTUS1/RECQL/RECQL/RECQL/CAV1/MTUS1/MTUS1/IL1RL1/IL1RL1/ACTR1A/MUC4/TNKS2/ITGA6/SGK1/SGK1/SGK1/SGK1/SGK1/SGK1/SGK1/SGK1/HPSE2/ID1/SFRP1/SFRP1/SFRP1/CREB3L2/SFRP1/SFRP1/SFRP1/P2RX7/P2RX7/P2RX7/IL2RA/MTUS1/MTUS1/MTUS1/MTUS1/MTUS1/MTUS1/MTUS1/MTUS1/MTUS1/MTUS1/MTUS1/VAV3/SHMT1/MGMT/MGMT/MGMT/RPL5/SFRP1/RHOB/FMNL1/FMNL1/FMNL1/FMNL1/FMNL1/FMNL1/TNKS2/TNKS2/TNKS2/SMARCA4/ABCC1/RRM1/RRM1/ADAM10/ADAM10/ADAM10/ADAM10/ADAM10/HPSE2/NDC80/NDC80/ORM2/IGFBP3/SFRP2/TNK2/TNK2/TNK2/SFRP1/ITGB3/MDM2/MDM2/MDM2/MDM2/TNK2/MUC4/RUNX2/BMP7/NDC80/MICB/MUC4/MUC4/MUC4/MUC4/SHMT1/XPC/XPC/XPC/XPC/XPC/XPC/BARD1/BARD1/HTR3A/TNK2/ACP1/ITGB3/CD82/SMYD3/TNFRSF10A/TNFRSF10A/TNFRSF10A/TNFRSF10A/SMYD3/XPC/IRF1/MICB/BMP7/CCNB1/CCNB1/CCNB1/CAV1/MICB/MUC4/CCNB1/CCNB1/CCNB1/CCNB1/CCNB1/CCNB1/CCNB1/CCNB1/PLAU/IL1RL1/IL1RL1/IL1RL1/IL1RL1/IL1RL1/IL1RL1/IL1RL1/IL1RL1/IL1RL1/IL1RL1/IL1RL1/IL1RL1/IL1RL1/IL1RL1/IL1RL1/IL1RL1/IL1RL1/IL1RL1/IL1RL1/IL2RA/SFRP1/SMARCA4/SMARCA4/SFRP1/XPC/HPSE2/ATR/VAV3/JAK1/MMP2/FAS/SFRP2/SFRP2/SFRP2/SFRP2/SFRP2/SFRP2/SFRP2/SFRP2/SFRP2/SFRP2/SFRP2/SFRP2/SFRP2/BMP7/PTK2/ARHGEF2/ARHGEF2/ARHGEF2/ARHGEF2/ARHGEF2/ARHGEF2/TNK2/HPSE2/ITIH1/IL6ST/IL6ST/SMARCA4/SMARCA4/TNKS2/XRCC3/CAV1/CAV1/MITF/IL1RL1/MET/MET/MET/MET/MET/MET/SMYD3/IFNG/CBR3/CBR3/CBR3/CBR3/CBR3/CBR3/CBR3/CBR3/CBR3/CBR3/MUC4/TM4SF1/SDC1/SDC1/SDC1/SDC1/SDC1/SDC1/SDC1/SDC1/SDC1/ID4/CALD1/CD4/IGF2R/KCNH2/MGMT/MGMT/MGMT/MGMT/MGMT/MGMT/MGMT/MGMT/MGMT/MGMT/MGMT/MGMT/MTUS1/MTUS1/ATM/ATM/ATM/ATM/SFRP5/SGK1/ARHGEF2/ARHGEF2/ARHGEF2/ITIH1/CBS/BMI1/ATF3/TNFRSF10A/TNFRSF10A/BARD1/ACP1/ACP1/ACP1/ACP1/ACP1/AEN/SFRP2/SFRP2/SFRP2/SFRP2/SFRP2/SHMT1/SOD2/SOD2/GPNMB/BMP7/SFRP2/ID4/ID4/IGFBP3/MUC4/MCL1/MCL1/MCL1/MCL1/MCL1/MCL1/MCL1/MCL1/MCL1/MCL1/MCL1/IGFBP3/IGFBP3/ITGB4/ITGB4/ITGB4/ITGB4/ITGB4/ITGB4/ITGB4/ITGB4/SMYD3/MUC4/MUC4/MUC4/MUC4/NCAM1/SMYD3/SMYD3/SMYD3/SMYD3/SMYD3/SMYD3/SMYD3/SMYD3/SMYD3/SMYD3/CBR3/IL2RA/SMYD3/PCNT/SMARCA4/CBS/WNT2B/SFRP1/ITGB4/MUC4/MUC4/CREB3L2/TNFRSF10A/SFRP2/ID1/ID1/ID1/ID1/MUC2/RAP1GAP/KCNH2/SOS1/FMNL1/MTR/MTR/SMARCA4/PTK2/ITGB3/MAP2K4/SFRP1/VAV3/VAV3/MAP3K4/EXO1/CBS/CBS/NDC80/NDC80/NDC80/PTK2/PTK2/MUC4/TNFRSF10A/SKP2/KCNH2/SHMT1/SHMT1/SHMT1/SHMT1/SHMT1/SHMT1/SHMT1/BMP4/CBR3/SMYD3/VAV3/RHOB/RHOB/RHOB/RHOB/KRT8/PMS2/MMP2/MTUS1/LGALS8/MTUS1/IL1RL1/XPO1/LGALS3/LGALS3/SMYD3/ITGB4/ITGB4/ITGB4/ITGB4/PLXNB1/RXRA/MUC4/IL2RA/IL2RA/MTHFR/IGF1R/IL1RL1/IL1RL1/IL1RL1/IL1RL1/IL1RL1/IL1RL1/IL1RL1/IL1RL1/IL1RL1/IL1RL1/IL1RL1/IL1RL1/IL1RL1/IL1RL1/IL1RL1/IL1RL1/IL1RL1/IL1RL1/IL1RL1/IL1RL1/IL1RL1/IL1RL1/IL1RL1/IL1RL1/IL1RL1/IL1RL1/IL1RL1/IL1RL1/IL1RL1/IL1RL1/IL1RL1/IL1RL1/IL1RL1/IL1RL1/IL1RL1/IL1RL1/IL1RL1/IL1RL1/IL1RL1/IL1RL1/IL1RL1/IL1RL1/SMARCA4/SMARCA4/SMARCA4/RAP1GAP/TNFRSF10A/ID4/ID4/ID4/MCL1/MCL1/MCL1/MCL1/MCL1/MCL1/MCL1/MCL1/MCL1/MCL1/MCL1/MCL1/MCL1/MCL1/BMP7/IL2RA/IL2RA/IL2RA/IL2RA/IL2RA/KRAS/IGF1R/BIRC2/BIRC2/PTK2/PTK2/PTK2/PTK2/PTK2/PTK2/PTK2/PTK2/PTK2/PTK2/PTK2/PTK2/PTK2/PTK2/PTK2/PTK2/PTK2/PTK2/PTK2/PTK2/PTK2/PTK2/PTK2/PTK2/PTK2/PTK2/PTK2/PTK2/PTK2/PTK2/PTK2/PTK2/PTK2/PTK2/PTK2/PTK2/PTK2/PTK2/PTK2/RTN4/PKM/KCNH2/P2RX7/IL1RL1/IL1RL1/IL1RL1/SMYD3/MERTK/MERTK/MERTK/MERTK/MERTK/ITGB4/IL2RA/IL2RA/IL2RA/TM4SF1/SDCBP/SMYD3/MUC4/ARPC1B/ARPC1B/ARPC1B/ARPC1B/SMAD2/MICB/MICB/MICB/MICB/MICB/MICB/SMARCA4/SMARCA4/SMARCA4/SMARCA4/CAV1/MTUS1/MTUS1/MTUS1/MTUS1/MTUS1/TNKS2/TNKS2/VAV3/MICB/MICB/ACP1/ITGB4/HPSE2/BMP7/ABCC1/ITGB3/CXCR6/SFRP1/SFRP1/IGFBP3/SFRP1/ARPC2/ARPC2/IL2RA/BCL2/ACTR1A/ACTR1A/ACTR1A/ACTR1A/SMYD3/SMYD3/SFRP1/SFRP1/SFRP1/SFRP1/SFRP1/SFRP1/CDKN1A/PAK1/PAK1/IL2RA/MUC2/MICB/KCNH2/MGMT/ITGB4/P2RX7/LGALS8/LGALS8/CBR3/IL1RL1/IL1RL1/IL1RL1/IL1RL1/LRP1/ITIH1/MCL1/SMAD3/SMAD3/SMAD3/ID4/IL2RA/IL1RL1/PKM/MUC4/CBS/CBS/CBS/CBS/CBS/CBS/LAMC2/NEK2/MUC4/MUC4/MUC4/MUC4/CBR3/CBR3/CBR3/PDGFD/MICB/MICB/MICB/MICB/MICB/MICB/MICB/RET/IL18/PTK2/PTK2/PTK2/PTK2/PTK2/PTK2/PTH1R/NDRG1/IL1RL1/IL1RL1/VAV3/VAV3/VAV3/VAV3/IGF1R/CD82/ATM/ATM/ATM/ATM/ATM/ATM/ATM/ATM/ATM/ATM/ATM/ATM/ATM/ATM/ATM/ATM/ATM/ATM/ATM/ATM/MTHFR/MTHFR/SFRP1/SFRP1/MUTYH/MUTYH/MUTYH/MUTYH/IGFBP3/SMARCA4/NEK2/NEK2/NEK2/NEK2/LGALS8/MET/CD82/IRF1/HDAC11/HDAC11/MCL1/MCL1/MCL1/PKM/PKM/PKM/PKM/PKM/PKM/PKM/PKM/PKM/PKM/PKM/BLM/MKI67/CXCR6/ITIH1/RHOA/RHOA/RHOA/SMAD3/SMAD3/SMAD3/SMAD3/MITF/MUC1/LGALS3/MTUS1/RPL5/RPL5/HPSE2/MTUS1/IL2RA/VAV3/CBS/IGFBP3/IGFBP3/MMP9/WNT2B/WNT2B/WT1/WT1/MGMT/SMYD3/PTK2/BMP7/CALD1/STAG1/STAG1/MTUS1/MTUS1/WNT3/MUC4/MUC4/GPNMB/SMAD3/SGK1/SMAD3/SMAD3/RTN4/TNK2/TNK2/PXN/PXN/PXN/RET/SFRP2/SFRP2/SFRP2/SFRP2/SFRP2/SFRP2/PCNT/PCNT/SGK1/MAD2L1/SNCG/SMYD3/CCNB1/CCNB1/CCNB1/CCNB1/CCNB1/MGMT/MGMT/MUC4/PLXNB1/MMP2/CD82/SFRP1/MITF/MITF/MITF/IRF1/IRF1/MICB/MICB/MICB/MICB/MICB/MICB/NCL/MICB/IL2RA/IL2RA/IL2RA/SFRP1/CBS/CBS/IL2RA/IRF1/RTN4/SMAD3/SMAD3/XPO1/PAK1/ITIH1/SMYD3/MTUS1/SMYD3/ATR/PITX1/PITX1/PITX1/PITX1/PITX1/PITX1/TNK2/MAP3K4/MCL1/MCL1/ACTR1A/MUC4/TNK2/TNK2/RAP1GAP/MUC4/RUNX3/RUNX3/RUNX3/XPC/XPC/XPC/XPC/XPC/XPC/XPC/XPC/PKM/XPC/XPC/XPC/XPC/XPC/XPC/XPC/XPC/XPC/XPC/XPC/XPC/KCNH1/PTK2/ID4/ID4/MTUS1/MTUS1/LGALS1/LGALS1/LGALS1/LGALS1/LGALS1/LGALS1/LGALS1/LGALS1/LGALS1/LGALS1/MUC4/BARD1/SFRP2/CD4/NHEJ1/NHEJ1/NHEJ1/NHEJ1/NHEJ1/NHEJ1/NHEJ1/SMYD3/PLAGL1/LRP1/MERTK/ACTR1A/ACTR1A/ACTR1A/ACTR1A/ACTR1A/ACTR1A/ACTR1A/ACTR1A/SMYD3/SMYD3/MGMT/MGMT/MGMT/MGMT/MGMT/XPC/SMAD3/CBR3/MICB/MICB/MICB/IL1RL1/IL1RL1/SMYD3/SMYD3/SMYD3/SMYD3/SMYD3/SMYD3/SMYD3/SMYD3/MICB/WT1/WT1/STAG1/STAG1/PCNT/RUNX3/MICB/MEF2D/MEF2D/SFRP1/SFRP1/SFRP1/SFRP1/MTR/MTR/MICB/MTR/ID4/NBN/SMYD3/WT1/IL1RL1/HPSE2/SOD2/MICB/RUNX2/RUNX2/VAV3/BMP7/RUNX2/RUNX2/RUNX2/RUNX2/PCNT/RET/IL2RA/IL2RA/IL2RA/MTUS1/ACP1/SQSTM1/IGFBP3/MUC4/MUC4/MUC4/SMARCA4/SMARCA4/SMARCA4/SNCG/MGMT/WNT7A/SMYD3/SMYD3/SMYD3/SMYD3/SMYD3/SMYD3/SMYD3/ITGB4/CBS/CBS/CBS/CBS/CBS/PTK2/PTK2/PTK2/PTK2/PTK2/PTK2/PTK2/PTK2/PTK2/PTK2/PTK2/PTK2/PTK2/PTK2/PTK2/PTK2/PTK2/PTK2/PTK2/PTK2/PTK2/PTK2/PTK2/PTK2/PTK2/PTK2/PTK2/PTK2/PTK2/RAP1GAP/ACP1/GPNMB/GPNMB/MICB/RXRA/AVEN/AVEN/PKM/KCNH1/SFRP1/SMYD3/CD82/ITGB3/CBS/MICB/SMYD3/MKI67/MKI67/MICB/IL1RL1/BMP7/ARPC2/IGF2R/IGF2R/SHMT1/SHMT1/SHMT1/RECQL/RECQL/RECQL/RECQL/RECQL/RECQL/RECQL/RECQL/RECQL/RECQL/RECQL/RECQL/RECQL/RECQL/RECQL/PIK3R1/PIK3R1/PIK3R1/PIK3R1/PIK3R1/PIK3R1/PIK3R1/PIK3R1/PIK3R1/PIK3R1/PIK3R1/PIK3R1/PIK3R1/PIK3R1/PIK3R1/PIK3R1/PIK3R1/PIK3R1/PIK3R1/PIK3R1/MUC4/MTUS1/FMNL1/SFRP1/SFRP1/SFRP1/MMP2/SNCG/SNCG/SNCG/SNCG/SNCG/SNCG/SNCG/SHMT1/SHMT1/IL1RL1/IL1RL1/IL1RL1/IL1RL1/IL1RL1/IL1RL1/IL1RL1/IL1RL1/IL1RL1/IL1RL1/IL1RL1/IL1RL1/IL1RL1/IL1RL1/IL1RL1/IL1RL1/IL1RL1/IL1RL1/IL1RL1/IL1RL1/IL1RL1/IL1RL1/IL1RL1/MUC4/VAV3/CASP8/MUC1/MUC4/ID4/STAG1/STAG1/STAG1/MGMT/MGMT/MMP2/MMP2/IGFBP3/IGFBP3/MUC4/CXCR6/CXCR6/CXCR6/CXCR6/RECQL/MTHFR/MTHFR/MTHFR/MTHFR/MTHFR/MTHFR/MTUS1/IGF1/SHMT1/MCL1/MCL1/MCL1/MCL1/MCL1/MCL1/MCL1/MCL1/MCL1/MCL1/MCL1/MCL1/MCL1/MCL1/MCL1/MCL1/MCL1/MCL1/MCL1/MCL1/MCL1/MCL1/MCL1/MCL1/MCL1/MCL1/MCL1/MCL1/MCL1/MCL1/MCL1/MCL1/MCL1/MCL1/MCL1/MCL1/MCL1/MCL1/MCL1/MCL1/MCL1/MCL1/MCL1/MCL1/MCL1/MCL1/MCL1/MCL1/MCL1/MCL1/MCL1/MCL1/MCL1/MCL1/MCL1/MCL1/MCL1/MCL1/MCL1/MCL1/MCL1/MCL1/MCL1/MCL1/MCL1/MCL1/MCL1/MCL1/MCL1/MCL1/MCL1/MCL1/MCL1/MCL1/CBR3/IGFBP3/WT1/WT1/LGALS3/HSF1/SMYD3/ARHGEF2/ITIH5/ITGB4/ITGB4/ITGB4/ITGB4/ITGB4/ITGB4/MDM2/WT1/WT1/WT1/SMARCA4/BARD1/BARD1/BARD1/BARD1/BARD1/BARD1/BARD1/BARD1/BARD1/BARD1/LGALS3/RPL5/WNT3/SMAD3/CBS/PLA2G2A/SMAD4/BMP7/MTUS1/MTUS1/MICB/MICB/ITGB4/IL2RA/IL2RA/MUC4/MTUS1/LGALS3/SMYD3/RHOA/RHOA/RHOA/VAV3/IGFBP3/SHMT1/SHMT1/SHMT1/SHMT1/SHMT1/PTK2/MUC4/MUC4/ITGB4/MTUS1/PTK2/SFRP1/PLAU/NDC80/SMAD3/SFRP1/BAG1/XPC/LRP1/SFRP1/MUC4/SMARCA4/SMARCA4/MICB/CD82/SKP2/HTR3A/LAMC2/LAMC2/KRAS/PROM1/PROM1/MUC1/MUC1/RPL5/MMP2/NHEJ1/NHEJ1/SGK1/BMP7/ACTR1A/MUC4/MUC4/MUC4/MUC4/MTUS1/SDCBP/SDCBP/RXRA/CXCR6/CXCR6/SMAD3/GPNMB/CD82/RAP1GAP/RAP1GAP/IGF2BP1/VAV3/RUNX2/RBP1/ATR/MUC4/IL6/PTK2/JAK1/SLC2A1/VAV3/PLAU/MGMT/CCNB1/MUC6/MUC6/MUC6/RUNX2/RUNX2/RUNX2/RUNX2/RUNX2/RUNX2/RUNX2/RUNX2/RUNX2/RUNX2/RUNX2/RUNX2/RUNX2/RUNX2/RUNX2/RUNX2/RUNX2/RUNX2/RUNX2/RUNX2/RUNX2/RUNX2/RUNX2/RUNX2/RUNX2/RUNX2/RUNX2/RUNX2/RUNX2/RUNX2/RUNX2/RUNX2/RUNX2/RUNX2/RUNX2/RUNX2/RUNX2/RUNX2/RUNX2/RUNX2/RUNX2/RUNX2/RUNX2/RUNX2/ID4/WT1/CCNB1/CCNB1/CCNB1/CCNB1/CCNB1/CCNB1/CCNB1/CCNB1/SMYD3/SMYD3/MUC4/IRF1/ADAM10/CD82/IL2RA/MTUS1/SMARCA4/SMAD4/SMAD4/ITIH1/ITIH1/ITIH1/ITIH1/ITIH1/ITIH1/KCNH1/MICB/IFNG/IFNG/NEK2/NEK2/NEK2/NEK2/MUC4/MUC4/SFRP2/SFRP2/ITGB3/TNKS2/TNKS2/MUTYH/ABCC1/ATM/ATM/ATM/LAMC2/SMYD3/KCNH2/MICB/PIK3CG/RUNX2/RHOB/KRAS/SFRP1/MTR/LGALS3/LGALS3/SMYD3/MBD4/SMAD3/ACTR1A/MUC4/MUC4/MKI67/KCNH2/KCNH2/NBN/VAV3/XRCC3/XRCC3/SMYD3/BARD1/PTK2/PTK2/SFRP1/XPC/MGMT/RECQL/RECQL/RECQL/RECQL/RECQL/RECQL/RECQL/RECQL/RECQL/SMYD3/SMYD3/IRF1/IRF1/BMP7/LGALS3/IRF1/IRF1/SMYD3/ADAM10/ARPC1B/MICB/MICB/MICB/MICB/MICB/MICB/MICB/MICB/MICB/MICB/MICB/MICB/MICB/MICB/MICB/MICB/FMNL1/FMNL1/FMNL1/FMNL1/FMNL1/FMNL1/SMARCA4/SFRP1/SFRP1/SFRP1/SFRP1/SMYD3/MTR/ITGB4/ITGB3/ITGB3/ITGB3/PLAGL1/GPNMB/XPC/XPC/XPC/ADAM10/CASP8/CASP8/CASP8/CASP8/RUNX2/IFNG/ITGB4/MICB/MICB/MICB/ITGB4/FMNL1/RAP1GAP/RAP1GAP/RAP1GAP/IRF1/ID4/GPNMB/RUNX3/IFNG/SFRP2/MTUS1/MICB/MICB/MICB/NDC80/ACTR1A/PAK1/RUNX3/RCVRN/MTUS1/HSPA5/BMP7/SFRP2/SFRP2/SFRP2/SFRP2/SFRP2/SFRP2/SFRP2/SFRP2/SFRP2/SFRP2/SFRP2/SFRP2/SFRP2/SFRP2/SFRP2/SFRP1/SNCG/MCAM/KRAS/KRAS/HPSE2/HPSE2/SMARCA4/SMARCA4/SMARCA4/SMARCA4/SMARCA4/IGFBP3/IGFBP3/IGFBP3/ARHGEF2/MET/MET/MET/MET/MET/MET/CBS/MGMT/IGF2R/IGF2R/STAG1/AVEN/P2RX7/MTHFR/IL2RA/RAP1GAP/MUC4/ACTR1A/ACTR1A/BMP7/BMP7/BMP7/BMP7/BMP7/BMP7/BMP7/BMP7/BMP7/BMP7/BMP7/BMP7/SFRP1/SFRP1/MTUS1/SDCBP/RPL5/MTUS1/PMS2/CCNB1/CCNB1/CCNB1/CCNB1/CCNB1/SMYD3/SMYD3/SMYD3/SMYD3/IL1RL1/IL1RL1/IL1RL1/IGF2BP1/ITGB3/RUNX3/PAK1/SFRP2/SFRP2/PCNT/MGMT/MGMT/LGALS3/LGALS3/LGALS3/LGALS3/LGALS3/LGALS3/IGF1/IGF1/SMYD3/IRF1/MAP3K4/MAP3K4/JAK1/SMAD3/SMAD3/SMAD3/CALD1/CALD1/GPNMB/MUC4/MUC4/MUC4/MUC4/MUC4/SMAD3/PTK2/PTK2/LGALS1/LGALS1/MICB/MICB/MICB/MICB/RHOB/RHOB/RHOB/RHOB/RHOB/RHOB/RHOB/RHOB/RHOB/ID1/ID1/RUNX3/RUNX3/WNT2B/WNT2B/WNT2B/WNT2B/WNT2B/WNT2B/NHEJ1/WNT7A/WNT7A/SMYD3/SMYD3/ITGA6/FASLG/IGF1R/ARPC2/ACTR1A/ACTR1A/ACTR1A/ACTR1A/ACTR1A/ACTR1A/ACTR1A/ACTR1A/MTUS1/MMP1/IL1RL1/IL1RL1/IL1RL1/IL1RL1/IL2RA/VAV3/MTHFR/IL2RA/SMYD3/SMYD3/CD82/MICB/RPL5/SDC1/SDC1/SDC1/SDC1/NHEJ1/CD82/ABCC1/IFNG/RAP1GAP/ATR/ATR/ATR/MICB/SMARCA4/MTUS1/MBD4/XRCC3/IGF2BP1/TNFRSF10A/TNFRSF10A/MTUS1/ARPC2/RTN4/RUNX2/MTUS1/KCNH1/PROM1/MICB/MICB/MKI67/MUC4/VAV3/ATR/ATR/IGFBP3/IGFBP3/SFRP1/SFRP1/MICB/RBP1/MICB/MICB/MICB/MICB/MICB/MICB/SMAD3/SMAD3/IL2RA/IL2RA/SDCBP/MGMT/SHMT1/MUC4/PTK2/TNFRSF10A/TNFRSF10A/ITGB4/MKI67/IRF1/RPL5/RXRA/SMAD3/RPL5/FMNL1/CBS/VAV3/TNFRSF10A/TNFRSF10A/TNFRSF10A/TNFRSF10A/RPL5/CBR3/P2RX7/MGMT/SMYD3/CCNB1/ITGB4/ITGB4/ITGB4/ITGB4/ITGB4/ITGB4/PCNT/PCNT/PCNT/PCNT/PCNT/PTHLH/P2RX7/P2RX7/SMYD3/SMYD3/SMYD3/ITGB3/ABCC1/BMP7/RPL5/RPL5/TNK2/LAMC2/XRCC3/SMARCA4/SMARCA4/SMARCA4/BMP7/MERTK/IL6/IL6/IGFBP3/PTK2/ITGB4/ATM/ATM/ATM/ATM/ATM/ATM/ATM/ATM/ATM/ATM/ATM/ATM/ATM/ATM/ATM/ATM/ATM/ATM/ATM/ATM/ATM/ATM/ATM/ATM/ATM/ATM/ATM/ATM/ATM/ATM/ATM/ATM/ATM/ATM/ATM/SMYD3/MUC4/MUC4/SFRP1/MICB/MICB/MICB/MICB/MICB/MICB/MICB/MICB/MICB/MICB/MICB/MICB/MICB/MICB/MICB/MICB/NDC80/MGMT/MGMT/MUC6/MUC6/NHEJ1/NHEJ1/NHEJ1/NHEJ1/NHEJ1/NHEJ1/WT1/LGALS3/LGALS3/NEK2/LGALS3/LGALS3/LGALS3/LGALS3/LGALS3/LGALS3/LGALS3/LGALS3/LGALS3/LGALS3/LGALS3/LGALS3/LGALS3/LGALS3/LGALS3/LGALS3/LGALS3/LGALS3/LGALS3/LGALS3/RELA/PKM/PKM/PKM/PKM/PKM/P2RX7/LGALS3/LEP/LEP/MUC4/MTUS1/ARHGEF2/PTK2/BMP7/SMYD3/SMYD3/SMYD3/ID4/ID4/ID4/IL2RA/MUC4/IL1RL1/IL1RL1/PAK1/PAK1/PAK1/PLAUR/KCNH2/KCNH2/LEP/LEP/LEP/STAG1/STAG1/STAG1/STAG1/STAG1/IFNG/SMYD3/SMYD3/SMYD3/MKI67/BMP7/SNCG/IL1RL1/WNT7A/IL15RA/IRF1/MTUS1/ITGB4/MICB/SMAD2/PTK2/PTK2/WNT3/MICB/SFRP1/BMP7/PROM1/PROM1/PROM1/PROM1/PROM1/PROM1/PROM1/ITGB3/ITGB3/SMYD3/SMYD3/SMYD3/SQSTM1/SQSTM1/SMYD3/MUC4/ATM/ATM/SMARCA4/CBS/KCNH1/SFRP1/TNKS2/TNKS2/GPNMB/IGF2/WNT2B/SMAD3/TNFRSF10A/ITGB3/SMYD3/STAG1/STAG1/MUC4/SMYD3/XPC/STAG1/STAG1/STAG1/STAG1/STAG1/BARD1/VAV3/BMP7/RBP1/RBP1/ABCC1/SMYD3/PCNT/PCNT/NDC80/RAP1GAP/SNAI1/MICB/ACP1/MICB/MUC4/MUC1/MICB/MICB/TNK2/IL1RL1/IL1RL1/PCNT/PCNT/PCNT/PCNT/PCNT/PCNT/PCNT/PCNT/PCNT/PCNT/PCNT/SMARCA4/SMARCA4/RTN4/SMAD3/MERTK/MERTK/RUNX3/SFRP1/TNC/TNC/TNC/MICB/KCNH2/KCNH2/ID4/SMAD3/SMAD3/SMAD3/IL1RL1/IL2RA/IL2RA/IL2RA/MTUS1/SMAD3/PCNT/SMARCA4/MUC1/MUC1/IFNG/MMP2/MMP2/MMP2/MMP2/MMP2/MMP2/MMP2/MMP2/MMP2/MMP2/MMP2/MMP2/MMP2/MMP2/MMP2/LGALS3/LGALS3/LGALS3/LGALS3/LGALS3/LGALS3/LGALS3/LGALS3/LGALS3/LGALS3/LGALS3/LGALS3/LGALS3/LGALS3/LGALS3/LGALS3/LGALS3/LGALS3/LGALS3/NHEJ1/ITGA3/ITGA3/ITGA3/BMP4/MMP9/MMP9/MTUS1/MUC4/MUC4/MUC1/IGF1R/IGF1R/IGF2BP1/IGFBP3/PDGFD/SMARCA4/SMYD3/SMARCA4/IGFBP3/LAMC2/MICB/ADAM10/BMP7/RAP1GAP/RAP1GAP/RAP1GAP/RAP1GAP/SOD2/SOD2/SOD2/SOD2/SOD2/SOD2/SOD2/SOD2/SOD2/SOD2/SOD2/SOD2/SOD2/SOD2/ACTR1A/ACTR1A/ACTR1A/ACTR1A/ACTR1A/ACTR1A/ACTR1A/ACTR1A/ACTR1A/ACTR1A/ACTR1A/ACTR1A/ACTR1A/ACTR1A/ACTR1A/ACTR1A/ACTR1A/ACTR1A/ACTR1A/ACTR1A/ACTR1A/ACTR1A/ACTR1A/ACTR1A/ACTR1A/ACTR1A/ACTR1A/ACTR1A/ACTR1A/ACTR1A/ACTR1A/ACTR1A/ACTR1A/ACTR1A/ACTR1A/ACTR1A/ACTR1A/ACTR1A/ACTR1A/ACTR1A/ACTR1A/ACTR1A/ACTR1A/ACTR1A/ACTR1A/ACTR1A/ACTR1A/ITIH1/PROM1/SFRP2/RECQL/RECQL/RECQL/RECQL/RECQL/RECQL/KCNH1/RET/SMYD3/SMYD3/HPSE2/MMP2/MMP2/LGALS3/MUC4/CD247/SMYD3/MUC4/PTK2/RCVRN/CD247/ADAM10/PTK2/PTK2/PTK2/RTN4/BLM/BLM/LAMC2/MTUS1/MTUS1/B2M/PLA2G2A/LGALS3/LGALS3/BMP7/CBS/CBS/RPL5/RPL5/P2RX7/PAK1/MUC4/RAP1GAP/CBS/MUC4/MUC4/MUC4/MUC4/MUC4/MUC4/MUC4/MUC4/MUC4/MUC4/MUC4/MUC4/MUC4/MUC4/XRCC3/AEN/PTK2/CBS/SMYD3/SMYD3/PLXNB1/WT1/SMARCA4/RUNX3/ITIH1/PCNT/PCNT/PCNT/IGFBP3/IGFBP3/SMYD3/SMYD3/SMYD3/IFNG/SMYD3/SMYD3/SMYD3/MUC4/MUC4/ITGB3/ITGB3/ITGB3/RPL5/CCNB1/PTK2/PTK2/PTK2/SMYD3/RBP1/SFRP2/SFRP2/SFRP2/SFRP2/SFRP2/SFRP2/SFRP2/IL2RA/IL2RA/SMYD3/SMYD3/STAG1/BCL2L1/ARHGEF2/ARHGEF2/ARHGEF2/ARHGEF2/ARHGEF2/ARHGEF2/LGALS3/ABCC1/TNKS2/TNKS2/TNKS2/TNKS2/TNKS2/TNKS2/TNKS2/TNKS2/TNKS2/TNKS2/TNKS2/TNKS2/TNKS2/TNKS2/TNKS2/TNKS2/TNKS2/TNKS2/TNKS2/TNKS2/TNKS2/TNKS2/TNKS2/TNKS2/TNKS2/TNKS2/TNKS2/TNKS2/TNKS2/TNKS2/TNKS2/TNKS2/TNKS2/TNKS2/TNKS2/TNKS2/TNKS2/TNKS2/TNKS2/TNKS2/ID4/ID4/SMYD3/SMYD3/SMYD3/SMYD3/SMYD3/SMYD3/SMYD3/SMYD3/MUC1/BIRC2/BIRC2/BIRC2/BIRC2/BIRC2/BIRC2/BIRC2/BIRC2/BIRC2/BIRC2/BIRC2/ACP1/ACP1/ACP1/ACP1/ACP1/ACP1/ACP1/ACP1/ACP1/ACP1/ACP1/IL1RL1/IL1RL1/IL1RL1/IL1RL1/IL1RL1/MGMT/MGMT/MICB/MICB/ATR/PTPRA/CD82/HSPA5/HSPA5/HSPA5/HSPA5/HSPA5/HSPA5/HSPA5/HSPA5/HSPA5/SMYD3/SMYD3/PROM1/IRF1/KCNH2/CBS/MTHFR/MICB/SMYD3/KCNH1/PTK2/PLXNB1/ABCC1/ABCC1/MICB/MICB/MTUS1/KCNH2/PTK2/PTK2/PTK2/PTK2/PTK2/PTK2/PTK2/PTK2/PTK2/PTK2/PTK2/PTK2/PTK2/PTK2/PIK3R1/MICB/WT1/WT1/WT1/WT1/WT1/WT1/WT1/KCNH1/ARHGEF2/SFRP1/SFRP1/SFRP1/SFRP1/SFRP1/SFRP1/SMYD3/RTN4/PCNT/SNCG/MUC4/CAV1/WNT7A/BMP7/SMAD3/SMAD3/SMAD3/RHOA/RHOA/RHOA/RHOA/RHOA/RHOA/TNKS2/TNKS2/TNKS2/TNKS2/TNKS2/SFRP1/CD247/BMP7/NHEJ1/TNFRSF10A/IL1RL1/SDCBP/SDCBP/SDCBP/SDCBP/SGK1/RCVRN/BMP7/MUC4/MUC4/VAV3/MTUS1/MTUS1/MTUS1/MTUS1/LAMC2/LAMC2/LAMC2/LAMC2/LAMC2/LAMC2/MICB/MICB/MICB/MICB/MICB/MICB/MICB/MICB/MICB/MICB/MICB/MICB/MICB/BARD1/CD82/IGFBP3/MUC4/SFRP1/ITGB4/PMS2/PMS2/PMS2/SMYD3/SMYD3/TNK2/IGF2BP1/CBS/CBS/PLAGL1/MUC4/BIRC2/BIRC2/BIRC2/BIRC2/BIRC2/BIRC2/BIRC2/BIRC2/BIRC2/BIRC2/BIRC2/BIRC2/BIRC2/BIRC2/BIRC2/BIRC2/BIRC2/BIRC2/BIRC2/BIRC2/BIRC2/BIRC2/BIRC2/BIRC2/BIRC2/BIRC2/BIRC2/BIRC2/BIRC2/BIRC2/BIRC2/MCAM/NBN/MUC4/MICB/SMYD3/MSH2/GPNMB/BCL2L1/BCL2L1/BCL2L1/BCL2L1/BCL2L1/BCL2L1/BCL2L1/BCL2L1/BCL2L1/BCL2L1/BCL2L1/BCL2L1/BCL2L1/BCL2L1/BCL2L1/BCL2L1/BCL2L1/BCL2L1/BCL2L1/BCL2L1/BCL2L1/KCNH1/CD82/CXCR6/KCNH2/ACTR1A/SNCG/SNCG/SNCG/BMP7/CREB3L2/LGALS3/LGALS3/LGALS3/LGALS3/LGALS3/LGALS3/LGALS3/LGALS3/LGALS3/LGALS3/LGALS3/LGALS3/LGALS3/LGALS3/LGALS3/LGALS3/LGALS3/LGALS3/LGALS3/LGALS3/LGALS3/SMYD3/SMYD3/SMYD3/SMYD3/SMYD3/SMYD3/SMYD3/SMYD3/SMYD3/SMYD3/SMARCA4/SDCBP/SDCBP/SDCBP/BMP4/MUC4/ITIH1/ITIH1/CBS/IGF2R/IGFBP3/IGFBP3/IGFBP3/IGFBP3/IGFBP3/IGFBP3/IGFBP3/IGFBP3/IGFBP3/IGFBP3/IGFBP3/IGFBP3/IGFBP3/IGFBP3/IGF2BP1/BCL2L1/LGALS3/BMP7/PTK2/IGF2BP1/VAV3/VAV3/TNK2/TNK2/SMARCA4/ATM/MUC4/FMNL1/MUC4/MICB/EXO1/EXO1/XPO1/XPO1/XPO1/XPO1/XPO1/XPO1/XPO1/XPO1/IL2RA/CD82/MUC4/SMYD3/MTUS1/RTN4/TNK2/TNK2/TNK2/TNK2/MICB/MICB/MICB/MICB/MICB/MICB/MICB/MICB/MICB/MICB/MICB/MICB/MICB/MICB/MICB/MICB/KCNH2/KCNH2/KCNH2/KCNH2/XRCC3/XRCC3/XRCC3/XRCC3/XRCC3/PTK2/CXCR6/CXCR6/MMP2/STAG1/STAG1/LAMC2/MGMT/IL2RA/RPL5/EXO1/IL2RA/XPC/XPC/CASP8/CASP8/CASP8/PAK1/CBS/MUTYH/PTK2/LGALS3/PTHLH/IGFBP3/SFRP1/SFRP1/MUC4/MUC4/IGFBPL1/CLDN1/ITGA6/KCNH1/MTUS1/SKP2/SFRP1/RCVRN/XPC/IFNG/IFNG/PTK2/ITGB4/NHEJ1/ACTR1A/ACTR1A/ACTR1A/ACTR1A/ACTR1A/ACTR1A/ACTR1A/ACTR1A/ACTR1A/ACTR1A/ACTR1A/ACTR1A/ACTR1A/ACTR1A/ACTR1A/ACTR1A/ACTR1A/ACTR1A/ACTR1A/ACTR1A/ACTR1A/ACTR1A/ACTR1A/ACTR1A/ACTR1A/ACTR1A/ACTR1A/ACTR1A/ACTR1A/ACTR1A/ACTR1A/ACTR1A/ACTR1A/ACTR1A/ACTR1A/ACTR1A/ACTR1A/ACTR1A/ACTR1A/ACTR1A/ACTR1A/ACTR1A/ACTR1A/ACTR1A/ACTR1A/ACTR1A/ACTR1A/BMP7/CAT/XPC/XPC/XPC/XPC/XPC/XPC/LAMC2/LAMC2/LAMC2/LAMC2/LAMC2/LAMC2/LAMC2/LGALS3/LGALS3/LGALS3/LGALS3/ITGB4/ITGB4/ITGB4/PMS2/SFRP1/SFRP1/SFRP1/SFRP1/IL1RL1/IL1RL1/IL1RL1/LEP/RUNX3/RUNX3/RUNX3/RUNX3/RUNX3/MTUS1/SMYD3/XPC/XPC/XPC/MTUS1/P2RX7/MUC4/PTK2/BARD1/ID4/SMAD3/CLDN1/CLDN1/CLDN1/CLDN1/SFRP2/SFRP2/SFRP2/IL2RA/LGALS3/PTHLH/PTHLH/SMAD2/SMAD2/ITIH5/SMYD3/SMYD3/RAP1GAP/RAP1GAP/MTHFR/MUC4/IL2RA/SQSTM1/MMP2/TM4SF1/TM4SF1/SKP2/SKP2/SKP2/SKP2/SKP2/SKP2/SKP2/LGALS3/MGMT/VAV3/VAV3/IRF1/MICB/MICB/MICB/BMP7/IGF1/SMYD3/SMYD3/SMYD3/IL2RA/MUC4/SLC16A1/SLC16A1/PROK2/BARD1/SMYD3/IL1RL1/SMYD3/SFRP2/SFRP2/CD82/CAT/CAT/CAT/CAT/CAT/CAT/CAT/CAT/CAT/CAT/CAT/SFRP1/MUTYH/IL2RA/LGALS3/EXO1/MUC1/SFRP2/MICB/MICB/MICB/MICB/MICB/MICB/MICB/MICB/MICB/MICB/MICB/MICB/MICB/MTUS1/MTUS1/MTUS1/MTUS1/IGFBPL1/XPC/KCNH1/CDKN1A/KCNH1/KCNH1/P2RX7/P2RX7/P2RX7/P2RX7/ABCC1/MUC4/MUC4/MUC4/MUC4/RHOB/RHOB/ITGB4/ITGB4/MUC4/BMP7/FMNL1/FMNL1/FMNL1/FMNL1/FMNL1/FMNL1/IL1RL1/IL1RL1/IL1RL1/IL1RL1/IL1RL1/IL1RL1/IL1RL1/IL1RL1/IL1RL1/IL1RL1/IL1RL1/SMYD3/IL2RA/CBR3/PLA2G2A/CBR3/CBR3/CBR3/CBR3/CBR3/CBR3/CBR3/CBR3/CBR3/CBR3/CBR3/XPC/SMYD3/MUC4/LGALS3/VAV3/VAV3/MTUS1/MMP9/MMP9/MUC4/SMAD3/SMAD3/SMAD3/SMAD3/SMAD3/SMAD3/SMAD3/SMAD3/ITIH1/MTUS1/IGFBP3/ITGB4/ITGB4/ITGB4/ITGB4/MUC4/MAP2K4/MICB/CBR3/MAP3K4/IL1RL1/RTN4/CBS/CBS/CBS/CBS/CBS/CBS/CBS/CBS/MMP2/LGALS1/LGALS1/LGALS1/MCL1/MCL1/TM4SF1/MMP2/RAP1GAP/CDC73/CDC73/CDC73/CDC73/CDC73/BMP7/PLAGL1/MUC4/LAMC2/SMAD3/BMP7/ITGB4/ITGB4/IGFBP3/ITIH1/P2RX7/MTUS1/MTUS1/MTUS1/RTN4/MUC2/SMYD3/PTK2/PTK2/PTK2/MTHFR/MTHFR/MTHFR/MTHFR/MTHFR/MTHFR/MTUS1/ARHGEF2/SMYD3/SMYD3/MUC4/MUC4/SMAD3/IGFBP3/MTHFR/ID4/ID4/ID4/RCVRN/RCVRN/RCVRN/RCVRN/MICB/MICB/MUC4/KRT8/MICB/MTUS1/MGMT/MICB/NDC80/MICB/MICB/MICB/MICB/MICB/MICB/MICB/MICB/MICB/MICB/MICB/MICB/MICB/MICB/MICB/MICB/MICB/MICB/MICB/MICB/MICB/MICB/MICB/MICB/MICB/MICB/MICB/MICB/MICB/MICB/MICB/MICB/MICB/MICB/MICB/MICB/MICB/MICB/MICB/MICB/MICB/MICB/MICB/MICB/MICB/MICB/MICB/MICB/MICB/MICB/MICB/MICB/MICB/MICB/MICB/MICB/MICB/MICB/MICB/MICB/MICB/MICB/MICB/MICB/MICB/MICB/MICB/MICB/MICB/MICB/MICB/MICB/MICB/MICB/MICB/MICB/MICB/MICB/MICB/MICB/MICB/MICB/MTUS1/HDAC11/IL2RA/IL2RA/IGFBP3/MUC4/MUC4/MICB/MICB/FMNL1/FMNL1/MUC4/MGMT/CCNE1/CXCR6/MICB/KCNH2/MCL1/MCL1/ARHGDIB/MUC4/BCL2L1/BCL2L1/BCL2L1/BCL2L1/BCL2L1/BCL2L1/BCL2L1/BCL2L1/BCL2L1/BCL2L1/MICB/MTHFR/TNK2/RPL7A/STAG1/XRCC3/BMP7/SLC2A1/SLC2A1/SLC2A1/SLC2A1/SLC2A1/SLC2A1/SLC2A1/SLC2A1/CD4/PDGFD/PDGFD/PDGFD/IFNG/IFNG/IGF1R/MDM2/ABCC1/IGF1R/SMYD3/SMYD3/XPC/XPC/XPC/MMP2/MMP2/MMP2/MMP2/MGMT/SDC1/MUC4/IGFBP3/ATM/RCVRN/SMYD3/PTK2/BMP7/PROM1/MTUS1/MITF/ITGA3/RCVRN/RCVRN/RHOB/ACTR1A/ACTR1A/ACTR1A/ACTR1A/MKI67/MKI67/MKI67/MKI67/SHMT1/MCL1/IL2RA/ITGB1/ITGB1/SFRP1/SFRP1/MICB/ADAM10/ADAM10/ADAM10/ADAM10/ADAM10/ADAM10/ADAM10/ADAM10/ADAM10/SMAD2/MUC4/ARHGEF2/CD82/MUC6/MUC6/MUC6/MUC6/MUC6/MUC6/MUC6/MUC6/MUC4/KCNH2/CASP10/KRT18/KRT8/IL1RL1/MERTK/IGF2R/RECQL/ADAM10/ADAM10/ADAM10/ADAM10/CXCR6/LGALS3/RUNX3/MKI67/CDKN1A/CDKN1A/MICB/KCNH2/BARD1/SFRP1/IL1RL1/RCVRN/RCVRN/MTHFR/STAG1/JAK1/JAK1/JAK1/PTK2/MICB/MICB/SMAD2/SMAD2/CLDN1/SMYD3/MTUS1/CBS/CBS/MUC4/MUC4/MUC4/MTUS1/MTHFR/MTHFR/LGALS1/TNK2/MUC4/RUNX3/LGALS1/LGALS1/RBP1/SMYD3/SMYD3/LGALS3/BARD1/VAV3/MICB/PTK2/PTK2/CD247/PCNT/CBR3/BCL2/CBS/CBS/CBS/BCL2L1/SDC1/MUC6/MUC6/MUC6/SFRP1/ORM1/BARD1/CAT/CAT/SMARCA4/SMARCA4/SMARCA4/SMARCA4/SMARCA4/ITGB4/ITGB4/WT1/WT1/WT1/WT1/WT1/WT1/ITGB4/SFRP2/SMYD3/SFRP1/MUC4/RCVRN/MICB/SMAD3/KCNH2/KCNH2/KCNH2/KCNH2/MTHFR/SMYD3/AXL/AXL/LAMC2/IRF1/MMP2/MUC4/MUC4/CD82/SFRP1/RASL11B/CBS/CBS/SMAD2/MTR/SOD2/PTHLH/BMP7/PLXNB1/MICB/ITIH1/ITIH1/ITIH1/ITIH1/ITIH1/ITIH1/ITIH1/ITIH1/ITIH1/SDCBP/LGALS1/PLA2G2A/MUC4/SMARCA4/SMARCA4/SMARCA4/SMARCA4/SMARCA4/SMARCA4/SMARCA4/AXL/RAP1GAP/IGF2BP1/IGF2BP1/IL2RA/IGFBP3/NDC80/KCNH2/CBR3/CD247/SMAD3/MTUS1/TNK2/CAT/CAT/CAT/CAT/CAT/ATR/ADAM10/SMYD3/CD4/CD247/CD247/SMAD4/SMAD4/SMAD4/PLXNB1/PDGFD/HSF1/HSF1/MUC4/SMYD3/LGALS3/LGALS3/LGALS3/LGALS3/LGALS3/LGALS3/LGALS3/LGALS3/MTHFR/PTK2/CD82/VAV3/VAV3/VAV3/VAV3/VAV3/VAV3/ABCC1/MUC4/SMYD3/SMAD2/SMAD2/RTN4/SHMT1/SFRP2/PLAU/IRF1/IRF1/IRF1/IRF1/IRF1/IRF1/IRF1/IRF1/IRF1/IRF1/IRF1/IRF1/IRF1/IRF1/IRF1/IRF1/IRF1/IRF1/IRF1/IRF1/IRF1/IRF1/IRF1/ITGB4/ITGB4/MICB/RAP1GAP/SMYD3/MICB/MICB/MICB/MICB/MAP3K4/MAP3K4/ACTR1A/ACTR1A/ACTR1A/ACTR1A/IL15RA/IL1RL1/BMP7/MMP2/MUC4/KCNH2/KRT8/MTR/MTR/MTR/MTR/MGMT/PFDN6/PFDN6/RELA/IL2RA/CD82/BMP7/IGFBP3/MAP2K4/STAG1/STAG1/SFRP1/SFRP1/SFRP1/NHEJ1/NHEJ1/NHEJ1/NHEJ1/NHEJ1/NHEJ1/PTK2/IL1RL1/SMYD3/IL2RA/SMAD3/SMAD3/SMAD3/SMAD3/SMAD3/BCL2L1/BCL2L1/BCL2L1/BCL2L1/BCL2L1/BCL2L1/BCL2L1/BCL2L1/BCL2L1/BCL2L1/BCL2L1/BCL2L1/BCL2L1/BCL2L1/BCL2L1/BCL2L1/BCL2L1/BCL2L1/BCL2L1/BCL2L1/BCL2L1/BCL2L1/BCL2L1/BCL2L1/BCL2L1/BCL2L1/BCL2L1/BCL2L1/GPNMB/SDC1/RBP1/SMYD3/SMYD3/SMYD3/SMAD2/SMAD2/SMAD2/MTR/MUC4/PTK2/IFNG/IFNG/PLAGL1/PLAGL1/CAT/CAT/SMARCA4/ARPC2/MUC4/SLC16A1/SLC16A1/SLC16A1/CD82/IRF1/PDGFD/CCNB1/CD82/RTN4/RTN4/RTN4/RTN4/RTN4/ABCC1/CD82/MTUS1/MTUS1/MTUS1/MTUS1/MTUS1/MTUS1/MTUS1/MTUS1/MTUS1/MTUS1/ARHGDIB/LGALS3/GPNMB/RHOB/RHOB/RHOB/SDCBP/SDCBP/SDCBP/IGF2BP1/ATR/ATR/NDC80/ITIH5/ITIH5/ITIH5/MUC4/IL2RA/HSPA1L/TNC/HPSE2/IRF1/SMAD4/SFRP1/MUC4/MUC4/IL1RL1/IL1RL1/PKM/BCAM/RECQL/HPSE2/IL2RA/IL2RA/IL2RA/IL2RA/SLC16A1/LGALS3/HSPA5/HSPA5/PKM/PKM/PKM/PKM/CLDN1/BMP7/PLK1/MTR/MGMT/RAP1GAP/SFRP1/SFRP1/SFRP1/SFRP1/P2RX7/P2RX7/P2RX7/MICB/MICB/MICB/MICB/MICB/RPL5/RPL5/IFNG/IFNG/IFNG/IGF2BP1/IL2RA/IL2RA/IL2RA/MUC4/SFRP2/SFRP2/SFRP2/SFRP2/SFRP2/SFRP2/SMYD3/MTHFR/WT1/SLC16A1/SLC16A1/SLC16A1/PTH1R/MTUS1/CBS/ABCC1/ASS1/ARHGEF2/SMYD3/XPO1/P2RX7/SKP2/SMYD3/SMYD3/SMYD3/SMYD3/SMYD3/SMYD3/SMYD3/SMYD3/SMYD3/SMYD3/SMYD3/SMYD3/SMYD3/SMYD3/SMYD3/SMYD3/SMYD3/SMYD3/SMYD3/SMYD3/SMYD3/SMYD3/SMYD3/SMYD3/SMYD3/SMYD3/SMYD3/SMYD3/SMYD3/SMYD3/SMYD3/SMYD3/SMYD3/SMYD3/SMYD3/SMYD3/SMYD3/SMYD3/SMYD3/SMYD3/SMYD3/SMYD3/SMYD3/SMYD3/SMYD3/SMYD3/SMYD3/SMYD3/SMYD3/SMYD3/SMYD3/SMYD3/SMYD3/HSPA5/CASP10/CASP10/IFNG/MGMT/SMYD3/KCNH2/KCNH2/ARHGEF2/LGALS8/LGALS8/LGALS8/LGALS8/LGALS8/LGALS8/LGALS8/LGALS8/LGALS8/XRCC3/MUC4/CDKN1A/P2RX7/SNCG/IGF1/SDC1/SDC1/KCNH1/MICB/ACP1/MTUS1/SMAD3/SMYD3/IGF2BP1/CCNB1/CCNB1/CCNB1/CASP8/CASP8/BMP7/SKP2/SKP2/SKP2/SKP2/KCNH2/ACTR1A/ATR/ATR/ID4/IFNG/MUC2/MUC2/MUC2/MUC2/SFRP1/IGFBP3/MICB/SMYD3/SMYD3/SMYD3/SMYD3/SMYD3/SMYD3/SMYD3/SMYD3/ITGA3/MTHFR/MTHFR/MTHFR/MTHFR/MTHFR/MTHFR/RUNX3/BMP7/BMP7/BMP7/BMP7/BMP7/BMP7/BMP7/RTN4/KCNH1/ATM/ATM/VAV3/MGMT/CREB3L2/IRS1/P2RX7/MTUS1/MCL1/MCL1/STAG1/JAK1/JAK1/RECQL/LEP/IGF2R/VAV3/VAV3/VAV3/MTUS1/IL1RL1/BMP7/BMP7/BMP7/ITIH5/ITIH5/ITIH5/MUC4/MUC4/MUC4/MUC4/MUC4/MUC4/MUC4/MUC4/MUC4/MUC4/MUC4/MUC4/MUC4/MUC4/MUC4/MUC4/MUC4/MUC4/MUC4/MUC4/MUC4/MUC4/JAK1/CAV1/CAV1/CAV1/CAV1/CAV1/CAV1/CAV1/ID4/XRCC3/RAP1GAP/IRF1/GPNMB/MMP9/SMYD3/MMP2/ITIH1/RTN4/BLM/BLM/BLM/ATM/MICB/MTUS1/MTUS1/XPC/CD82/PLA2G2A/PLA2G2A/PLA2G2A/PLA2G2A/PLA2G2A/PLA2G2A/PLA2G2A/PLA2G2A/PLA2G2A/PLA2G2A/PLA2G2A/ID4/ITGB4/IRS1/IRS1/IRS1/IRS1/SMARCA4/SMARCA4/HTR3A/SMYD3/SMARCA4/STAG1/STAG1/STAG1/STAG1/STAG1/STAG1/STAG1/STAG1/STAG1/VAV3/MUC2/MUC2/IGFBP3/ARPC2/ARPC2/PMS2/PMS2/VAV3/VAV3/MMP1/PCNT/ITGB3/ADAM10/MICB/MICB/MICB/MICB/MICB/BMP7/KCNH2/PXN/ITIH1/BAG1/BAG1/PTHLH/SFRP5/TNKS2/TNKS2/TNKS2/TNKS2/TNKS2/TNKS2/TNKS2/TNKS2/TNKS2/GPNMB/GPNMB/RUNX2/RUNX2/RUNX2/RUNX2/RUNX2/RUNX2/RUNX2/RUNX2/RUNX2/NEK2/MMP2/MMP2/RAP1GAP/ITIH1/CASP10/SMAD3/SMAD3/TNKS2/PCNT/STAG1/STAG1/ABCC1/MTUS1/RAP1GAP/MCL1/MCL1/MCL1/MCL1/MCL1/MCL1/MCL1/MCL1/MCL1/MCL1/MCL1/RCVRN/ATR/SMYD3/RAP1GAP/SFRP1/MUC4/KCNH2/IL2RA/ITGB3/MUC4/MUC4/PCNT/PCNT/PCNT/PCNT/PCNT/PCNT/CBS/CBS/CBS/HSP90AA1/HSP90AA1/SMYD3/SMYD3/MGMT/SDC1/STAG1/STAG1/ASCL2/NHEJ1/NHEJ1/IL2RA/MICB/AEN/ADAM10/XPO1/CD82/RAP1GAP/RAP1GAP/ATM/ATM/ATM/ATM/XPC/XPC/P2RX7/SMYD3/SMYD3/SMYD3/TNKS2/SEMA4D/PTK2/ITIH5/MUC4/KCNH2/KCNH2/KCNH2/MUC2/MUC2/MUC2/MUC2/MUC2/MUC2/MUC2/MUC2/MUC2/MUC2/MUC2/MUC2/MAD2L1/KRT8/CBR3/CBR3/CBR3/CBR3/CBR3/CBR3/CBR3/CBR3/CBR3/CBR3/CBR3/ATM/ATM/MUC4/MICB/MICB/MICB/PLXNB1/PLXNB1/PLXNB1/IL2RA/ADAM10/MTHFR/MICB/MICB/STAG1/STAG1/STAG1/STAG1/STAG1/STAG1/STAG1/STAG1/STAG1/STAG1/RTN4/MUC4/HSP90AA1/ITGB3/IGF2BP1/WT1/IL1RL1/IL1RL1/IL1RL1/IL1RL1/XPC/MTUS1/IFNG/SMAD2/ARHGEF2/ARHGEF2/ARHGEF2/ARHGEF2/CBS/CASP10/CASP10/CASP10/CASP10/CASP10/MSH2/MCL1/MCL1/MCL1/MCL1/RCVRN/IL1RL1/IL1RL1/IL1RL1/IL1RL1/IL1RL1/IL1RL1/NEK2/SMYD3/BMP7/MTUS1/CBR3/CBR3/ID1/RTN4/LGALS3/MCAM/MCAM/PLAUR/MKI67/MKI67/MKI67/MKI67/MKI67/MKI67/MKI67/MKI67/MKI67/MTUS1/PTK2/SMYD3/AXL/AXL/RTN4/ITIH5/ITIH5/MUC4/MUC4/RCVRN/RCVRN/RCVRN/RCVRN/RCVRN/SMYD3/SMYD3/IL1RL1/IL1RL1/IL1RL1/IL1RL1/IL1RL1/IL1RL1/IL1RL1/IL1RL1/IL1RL1/IL1RL1/IL1RL1/IL1RL1/IL1RL1/IL1RL1/IL1RL1/IL1RL1/IL1RL1/IL1RL1/IL1RL1/SMAD3/ITIH1/SMARCA4/SMARCA4/SMARCA4/SMARCA4/SMARCA4/SMARCA4/SEMA4D/RCVRN/SMAD3/ITGB3/IL2RA/ITGB4/IL1RL1/VAV3/VAV3/MGMT/MGMT/BCL2/BCL2/WNT7A/KCNH2/ADAM10/SDC1/SDC1/SDC1/SDC1/PTK2/NEK2/IL2RA/SMAD2/SMAD2/SMAD2/SMAD2/SMAD2/SMAD3/MUC4/SMYD3/WNT7A/KCNH1/MICB/MICB/MICB/XPC/ATR/RUNX2/RUNX2/ARHGDIB/ARHGDIB/ARHGDIB/MTUS1/MTUS1/SNCG/CBR3/SMYD3/SMYD3/SMYD3/CAV1/SFRP1/SFRP1/SFRP1/SFRP1/MITF/MICB/KCNH1/RBP1/SFRP2/SFRP2/SFRP2/SFRP2/SFRP2/SFRP2/SFRP2/SFRP2/SFRP2/SFRP2/SFRP2/SFRP2/SFRP2/SFRP2/SFRP2/MICB/SMYD3/SMYD3/ITGB3/ITGB3/ITGB3/ITGB3/WT1/IL1RL1/MUC4/ITGB4/ITGB4/MTUS1/NDC80/MUC2/HSP90AA1/HSP90AA1/IL2RA/IL2RA/IL2RA/IGFBP3/WNT7A/KCNH1/VAV3/SNCG/ARHGEF2/ARHGEF2/ARHGEF2/ARHGEF2/ARHGEF2/ARHGEF2/IL2RA/SMAD2/MICB/MICB/MICB/MICB/NDC80/MICB/LGALS3/LGALS3/LGALS3/LGALS3/LGALS3/BARD1/MMP9/PCNT/CBR3/MTR/MMP9/MMP9/RUNX2/MKI67/MICB/PLXNB1/MCL1/ASCL2/LAMC2/LGALS3/MAP3K4/MAP3K4/MAP3K4/MTR/SMYD3/LGALS8/LGALS8/LGALS8/IGFBP3/IL2RA/IL2RA/MTUS1/CCNE1/NCL/AEN/CASP10/CBS/CBS/CBS/AEN/SMYD3/ITIH1/IRF1/IRF1/IRF1/BMP7/SGK1/ADAM10/ADAM10/ADAM10/PITX1/PITX1/MTUS1/MTUS1/MTUS1/MTUS1/MTUS1/MTUS1/MTUS1/MTUS1/MTUS1/MTUS1/MTUS1/MTUS1/MTUS1/MTUS1/MTUS1/SMARCA4/SMARCA4/SMARCA4/SMARCA4/ITGA6/MICB/MICB/SLC11A1/SLC11A1/IL2RA/IL1RL1/IL1RL1/IL1RL1/IL1RL1/IL1RL1/IL1RL1/IL1RL1/IL1RL1/KCNH1/KCNH1/KCNH1/CLDN1/CLDN1/IL2RA/IGFBP3/ARPC1B/ARPC1B/CXCR6/CXCR6/IGF2/P2RX7/RAP1GAP/XPO1/MUC4/MUC4/MUC4/MUC4/PCNT/HPSE2/MET/ACP1/MMP1/VAV3/VAV3/IL1RL1/IL1RL1/IL1RL1/IL1RL1/IL1RL1/ATR/ATR/ATR/LAMC2/PFDN6/LGALS3/LGALS3/LGALS3/LGALS3/LGALS3/LGALS3/LGALS3/SMAD2/IFNG/SFRP1/BLM/BLM/BLM/WT1/SFRP1/PTHLH/PLAU/BMP7/VAV3/VAV3/VAV3/VAV3/VAV3/BARD1/BARD1/BARD1/BARD1/BARD1/BARD1/BARD1/BARD1/BARD1/BARD1/CBR3/MTUS1/MTUS1/MTR/MTR/PLAU/PLAU/SGK1/SGK1/SGK1/ADAM10/ADAM10/ADAM10/ADAM10/ADAM10/ADAM10/ADAM10/ADAM10/ADAM10/ADAM10/ADAM10/ADAM10/BCL2L1/BCL2L1/BCL2L1/BCL2L1/BCL2L1/BCL2L1/BCL2L1/BCL2L1/BCL2L1/BCL2L1/BCL2L1/BCL2L1/ID1/ID1/ID1/ID1/ID1/ID1/ID1/ID1/ID1/ID1/ID1/ID1/ID1/CXCR6/MUC4/IL2RA/SMYD3/CASP10/CASP10/CASP10/IRF1/SMYD3/SMYD3/SFRP2/SFRP2/SFRP2/IL2RA/PAK1/ITIH1/MTUS1/NDC80/BCL2L1/BCL2L1/BCL2L1/BCL2L1/RHOB/RHOB/RHOB/RHOB/RHOB/RHOB/RHOB/RHOB/RHOB/RHOB/RHOB/IL1RL1/IL1RL1/IL1RL1/IL1RL1/IL1RL1/IL1RL1/MUC4/SLC2A1/ARHGEF2/ARHGEF2/ARHGEF2/ARHGEF2/ARHGEF2/ARHGEF2/ARHGEF2/ARHGEF2/CASP8/CASP8/CASP8/IL1RL1/IL1RL1/IL1RL1/IL1RL1/IL1RL1/XPC/XPC/SMARCA4/CBS/MTUS1/MTUS1/IGF1/IGF1/RET/SMAD3/SMAD3/SMAD3/MCL1/MCL1/MCL1/MCL1/CBS/ACTR1A/SMAD3/SMAD3/SMAD3/SMAD3/IGF1R/MKI67/TNFRSF10A/SHMT1/RTN4/SMYD3/SMYD3/SMYD3/SMYD3/RBP1/RTN4/LGALS3/LGALS3/CCNB1/IGFBP3/IGFBP3/IGFBP3/HTR3A/RBP1/RBP1/RBP1/BMP7/ARPC2/ARPC2/NHEJ1/NHEJ1/IGF2R/SMAD4/SMYD3/SMYD3/SMYD3/SMYD3/SMYD3/KRT8/KRT8/KRT8/KRT8/KRT8/TNFRSF10A/TNFRSF10A/TNFRSF10A/SMYD3/PITX1/PITX1/PITX1/SMYD3/SMYD3/SMYD3/SMYD3/SMYD3/SMYD3/SMYD3/TM4SF1/MICB/SMYD3/MICB/MICB/MICB/WT1/WT1/TP53AIP1/IFNG/IFNG/IFNG/IFNG/XRCC3/MTHFR/MTHFR/INPPL1/ITIH1/MCAM/
DOID:657	adenoma	249	0.91653	1.1774	1e-10	1.42857e-10		920086	tags=19%, list=18%, signal=16%	LRIG3/NRCAM/NRCAM/NRCAM/NRCAM/THBS2/FZD6/FZD6/FZD6/FZD6/FZD6/FZD6/FZD6/FZD6/CTSB/MGMT/MGMT/MET/MIF/CDH13/EGFR/CTNNA1/S100A1/HSD11B2/HSD11B2/HSD11B2/HSD11B2/HSD11B2/HSD11B2/HSD11B2/HSD11B2/HSD11B2/HSD11B2/HSD11B2/HSD11B2/HSD11B2/HSD11B2/HSD11B2/HSD11B2/HSD11B2/HSD11B2/HSD11B2/KCNH1/MC2R/MC2R/MC2R/MC2R/AKAP13/NRCAM/MET/MET/TWIST1/ALDH2/CDH13/AKAP13/FTO/FTO/CCNB2/CCNB2/THBS1/THRA/NFE2L2/OGG1/CDH13/CTSB/MICA/GSN/KCNH1/KCNH1/KCNH1/KCNH1/KCNH1/KCNH1/NFE2L2/WT1/GSTP1/SLC9A2/SLC9A2/CTSB/AKAP13/ZAR1/ZAR1/ZAR1/ZAR1/ZAR1/MUTYH/MUTYH/MUTYH/MUTYH/MUTYH/FABP6/SORT1/CTBP1/PPARD/PPARD/CTSB/THBS1/AKT1/TXNRD1/CTSB/NAT2/FABP6/TCF7L2/TCF7L2/TCF7L2/KCNH1/GAL/GAL/GAL/GAL/GAL/GAL/AKAP13/CDK4/NRCAM/GAL/GAL/GAL/AKAP13/MIR122/THBS1/THBS1/MAP2/MAP2/SLC23A2/SMAD3/GDF5/GDF5/FABP6/FABP6/FABP6/GSN/MGMT/DIO2/AKAP13/AKAP13/TXNRD1/TXNRD1/NRCAM/NRCAM/MGMT/MGMT/TNS3/CTBP1/CTBP1/CTBP1/CTBP1/CTBP1/CTBP1/CTBP1/CTBP1/CTBP1/CTBP1/CTBP1/CTBP1/CTBP1/CTBP1/CTBP1/CTBP1/CTBP1/CTBP1/CTBP1/LHCGR/CTSB/MMP2/MMP2/LPAR1/SLC9A2/SLC9A2/TRHR/SCGN/SMAD3/MALL/PNKP/THBS1/CLDN7/MAP2/MAP2/THADA/THADA/THADA/THADA/THADA/THADA/THADA/THADA/THADA/THADA/DDR1/DDR1/DDR1/DDR1/THADA/TXNRD1/TXNRD1/KCNH2/THBS1/TPO/AKAP13/AKAP13/AKAP13/AKAP13/AKAP13/AKAP13/AKAP13/CHGA/GAL/GHR/GHR/GHR/HMGA2/HTR4/HTR4/CTSB/CTSB/S100A1/CTBP1/IL6ST/GHRL/GDF5/KCNH2/TNXB/CAMK1/CAMK1/CAMK1/AKAP13/CTBP1/AKAP13/HSD11B2/HSD11B2/HSD11B2/HSD11B2/HSD11B2/HSD11B2/HSD11B2/HSD11B2/LPAR1/MGMT/MGMT/PRKCE/NRCAM/GNAS/GNAS/GNAS/GNAS/SLC9A2/SLC9A2/SLC9A2/GAL/GAL/STAT3/STAT3/GAL/MIR122/MIR122/MIR122/CXCL12/GSN/CASP10/CASP10/TPO/TPO/CTSB/CTSB/VAMP1/VAMP1/PPARD/AKAP13/IGFBP3/IGFBP3/PRKCE/PRKCE/PRKCE/PRKCE/PRKCE/PDGFRA/RET/RET/GHR/GHR/CTSB/TNXB/CDH1/LGALS8/SLC9A3/SLC9A3/MUC1/CTSB/GPR182/GPR182/GPR182/MTR/TP63/TCF7L2/NRCAM/NRCAM/NRCAM/NRCAM/ALDH2/PECAM1/SLC9A3/SLC9A3/SLC9A3/SLC9A3/PPP1R13L/MMP2/TNFRSF10A/MAP2/MAP2/MAP2/MAP2/KCNH1/TCF7L2/LGALS8/NRCAM/NRCAM/NRCAM/NRCAM/NRCAM/NRCAM/GHR/MICA/MICA/MICA/MICA/MICA/MICA/MICA/MICA/MICA/MICA/MICA/MICA/MICA/MICA/MICA/MICA/CTBP1/FABP6/TNS3/TNS3/TNS3/KCNE1/KCNE1/KCNE1/CLU/MIF/TNS3/TNS3/TNS3/TNS3/TNS3/TNS3/TNS3/CTSB/SLC9A3/SLC9A3/CTSB/CTSB/CTSB/THBS1/EGFR/MMP2/GPX2/GPX2/GPX2/GPX2/GPX2/GPX2/GPX2/MGMT/MGMT/MGMT/MGMT/AKAP13/TXNRD1/CDH13/AKAP13/AKAP13/AKAP13/AKAP13/AKAP13/AKAP13/AKAP13/AKAP13/AKAP13/AKAP13/AKAP13/AKAP13/AKAP13/AKAP13/AKAP13/AKAP13/AKAP13/AKAP13/AKAP13/AKAP13/AKAP13/AKAP13/AKAP13/AKAP13/AKAP13/AKAP13/AKAP13/AKAP13/AKAP13/CTNNB1/CTSB/FZD6/PAX8/PAX8/DNMT3B/SLC9A2/SLC9A2/SLC9A2/SLC9A2/SLC9A2/SLC9A2/SLC9A2/SLC9A2/SLC9A2/SLC9A2/SLC9A2/SLC9A2/SLC9A2/SLC9A2/SLC9A2/SLC9A2/SLC9A2/SLC9A2/SLC9A2/SLC9A2/SLC9A2/SLC9A2/SLC9A2/SLC9A2/SLC9A2/SLC9A2/SLC9A2/SLC9A2/SLC9A2/SLC9A2/SLC9A2/SLC9A2/SLC9A2/SLC9A2/SLC9A2/SLC9A2/SLC9A2/SLC9A2/SLC9A2/SLC9A2/SLC9A2/SLC9A2/TNXB/KCNE1/SULT1A1/PDE11A/INS/TNS3/PTK2/CTBP1/CTBP1/CTBP1/KCNH2/KCNH2/INS/MEG3/MEG3/ALOX5/THADA/THADA/THADA/PRKCE/SKI/ALDH2/ALDH2/PDE11A/S100A1/PAX8/MGMT/DCC/CLDN1/TNS3/XPC/GHR/IGF2/PDE11A/PDE11A/PDE11A/ALDH2/GDF5/GHR/SLC9A2/SLC9A2/SLC9A2/SLC9A2/SLC9A2/SLC9A2/SLC9A2/SLC9A2/PTK2/THBS1/SKI/PTK2/PDGFRA/AKAP13/CDK4/TCF7L2/THBS2/SFRP2/SFRP2/CTNNA1/IGFBP3/GNAS/XPC/XPC/GSN/PRKCE/AKAP13/NOS2/NOS2/NOS2/AKAP13/GPX4/MTHFR/PTK2/CTSB/GPX2/GHRL/EPHX1/CTBP1/TNS3/VEGFC/VEGFC/VEGFC/VEGFC/VEGFC/VEGFC/VEGFC/VEGFC/VEGFC/VEGFC/PDE11A/PDE11A/PPARD/NOTCH1/NRCAM/CDH13/CDH13/SLC9A3/IGF2/GPX2/TCF7L2/CTSB/THADA/CTNNB1/VAMP1/PAX8/THADA/THADA/THADA/THADA/THADA/THADA/THADA/THADA/THADA/THADA/THADA/THADA/THADA/THADA/CTSB/CTSB/CTSB/CTSB/TNFRSF10A/TNFRSF10A/SLC9A2/SLC9A2/SLC9A2/SLC9A2/SLC9A2/AKAP13/AKAP13/AKAP13/AKAP13/AKAP13/AKAP13/AKAP13/XRCC3/XRCC3/XRCC3/XRCC3/XRCC3/XRCC3/XRCC3/XRCC3/XRCC3/XRCC3/XRCC3/XRCC3/PIAS1/TSPO/KCNH1/CLDN1/PRKCE/PRKCE/TNXB/TNXB/SLC9A3/SLC9A3/SLC9A3/SLC9A3/CTSB/GHR/THADA/KCNH2/PTK2/PTK2/PTK2/PTK2/PTK2/THADA/HGS/HGS/HGS/HGS/HGS/PTK2/KCNH1/GNAS/MMP2/XRCC3/XRCC3/CTSB/S100A1/FGFR4/FRZB/ALOX5/SCGN/PRKCE/THBS1/THBS1/THBS1/THBS1/THBS1/THBS1/THBS1/THBS1/THBS1/THBS1/THBS1/THBS1/THBS1/THBS1/THBS1/THBS1/THBS1/THBS1/THBS1/THBS1/THBS1/THBS1/THBS1/THBS1/THBS1/THBS1/THBS1/THBS1/THBS1/THBS1/THBS1/THBS1/THBS1/THBS1/THBS1/THBS1/THBS1/THBS1/THBS1/THBS1/THBS1/THADA/PAX8/PAX8/PAX8/PAX8/PAX8/PAX8/PAX8/PAX8/PAX8/PAX8/PAX8/PAX8/PAX8/PAX8/TNXB/TP63/SLC26A3/CAMK1/XRCC3/CTBP1/MTHFR/FGFR4/S100A1/CTNNA1/CTNNB1/MGMT/MGMT/MGMT/MGMT/MGMT/KRT7/CTSB/LPAR1/LPAR1/DDR1/DDR1/DDR1/DDR1/DDR1/DDR1/MUTYH/MUC2/PRKCE/IGF2R/CTNNA1/CTNNA1/PRKCE/ZAR1/ZAR1/TCF7L2/CDH13/AKAP13/MMP7/LHCGR/CCND3/CDK4/TNXB/THADA/S100A1/S100A1/GSTM1/TXNRD1/TXNRD1/TXNRD1/WT1/AKAP13/PAX8/PAX8/ESR2/SFRP2/SFRP2/TNXB/SLC9A2/THBS1/THBS1/SFRP2/SFRP2/PRKCE/SLC9A3/SLC9A3/THADA/THADA/PTK2/GHRL/ALOX5/NRCAM/NRCAM/HTR4/HTR4/HTR4/HTR4/HTR4/MAP2/SFRP2/THADA/PLEC/CTSE/PAX8/CTSB/EGFR/EGFR/GHRL/SLC9A2/PDE11A/MC2R/AKAP13/INS/INS/INS/INS/INS/INS/INS/INS/INS/INS/INS/INS/CLU/ZNF331/ZNF331/ZNF331/ZNF331/S100A1/FABP6/CTSB/WT1/WT1/WT1/ADM/TPO/TPO/TPO/TPO/EGFR/EGFR/SULT1A1/MEG3/CTSB/DPP4/VAMP1/VAMP1/VAMP1/VAMP1/S100A1/CTBP1/SFRP2/GHR/GHR/SMAD3/MMP2/MMP2/CTNNA1/THADA/THADA/THADA/TPO/TPO/GPX2/CTBP1/GDF5/ESR2/TNXB/THBS2/MMP2/MMP2/MMP2/PAX8/PAX8/PAX8/PAX8/PAX8/MMP9/CCNB2/GDF5/ALOX5/ALOX5/ALOX5/ALOX5/ALOX5/ALOX5/ALOX5/PDE11A/THADA/SFRP2/SFRP2/SFRP2/SFRP2/ALDH2/TWIST1/SLC9A2/SLC9A2/SLC9A2/SLC9A2/SLC9A2/SLC9A2/SLC9A2/SLC9A2/SLC9A2/SLC9A2/SLC9A2/SLC9A2/SLC9A2/SLC9A2/SLC9A2/SLC9A2/SLC9A2/SLC9A2/SLC9A2/DDR1/TSHR/SMAD3/SMAD3/VAMP1/CLU/NFE2L2/SCG3/NRCAM/SLC9A2/PDGFRA/CTSB/CASP10/CASP10/CASP10/KCNH2/KCNH2/PTK2/PTK2/ACAN/ACAN/MMP9/CLDN1/CTSB/CDH13/LPAR1/S100A1/TNFRSF10A/TFF1/SMAD3/CTSB/CCND3/CCND3/TPO/DCC/DCC/MKI67/SLC9A2/CDH13/HGS/XRCC3/XRCC3/IL6ST/LGALS8/GHRL/GHRL/GHRL/MTHFR/MTHFR/MTHFR/MTHFR/MTHFR/MTHFR/MTHFR/MTHFR/MTHFR/MTHFR/MTHFR/CLDN1/TNXB/CLU/CLU/CLU/MYH11/SLC9A3/SLC9A3/CTSB/TCF4/EGFR/SLC9A2/SLC9A2/SLC9A2/SLC9A2/SLC9A2/SLC9A2/SLC9A2/SLC9A2/SLC9A2/SLC9A2/SLC9A2/SLC9A2/SLC9A2/SLC9A2/SLC9A2/AKAP13/AKAP13/AKAP13/AKAP13/AKAP13/CTBP1/AKAP13/CDH13/THADA/GDF5/GDF5/GDF5/GDF5/GDF5/GDF5/GDF5/GDF5/GDF5/GDF5/GDF5/GDF5/GDF5/GDF5/GDF5/GDF5/GDF5/GDF5/GDF5/GDF5/GDF5/GDF5/GDF5/GDF5/GDF5/GDF5/GDF5/GDF5/GDF5/GDF5/TNXB/NRCAM/NRCAM/NRCAM/NRCAM/CTSB/TWIST1/CLU/GPX2/CDK4/CDK4/THBS1/THBS1/TFF1/TFF1/TFF1/TFF1/TFF1/GHR/THBS1/THBS1/MGMT/MGMT/MGMT/PDE11A/CASP3/CASP3/CASP3/AKT1/CCND3/TNS3/BRCA1/MAP2/MAP2/AIP/AIP/SLC9A3/AKAP13/IGFBP3/CTBP1/CTSB/CTBP1/CTBP1/CTBP1/TXNRD1/TXNRD1/TXNRD1/TXNRD1/TXNRD1/TXNRD1/TXNRD1/TXNRD1/SFRP2/FZD6/GHR/TPO/MDM2/MDM2/MDM2/MDM2/XPC/XPC/XPC/XPC/XPC/XPC/MYH11/EPHX1/NRCAM/NRCAM/NRCAM/NRCAM/CTSB/CDH13/GHR/GHR/GHR/LPAR1/LPAR1/LPAR1/TNFRSF10A/TNFRSF10A/TNFRSF10A/TNFRSF10A/XPC/TXNRD1/SKI/TNS3/TNS3/TNS3/TNS3/TNS3/TNS3/TNS3/TNS3/TNS3/TNS3/TNS3/TNS3/TNXB/SLC9A2/SLC9A2/SLC9A2/SLC9A2/GHRL/CCND3/EPHX1/EPHX1/THADA/THADA/PDE11A/PDE11A/PDE11A/PDE11A/PDE11A/PDE11A/SLC9A3/VDR/MIF/NRCAM/ALDH2/ALDH2/ALDH2/CTBP1/CTBP1/CTBP1/CTBP1/CTBP1/CTBP1/XPC/CTSB/CTSB/CAMK1/CAMK1/CTSB/PPARD/PPARD/MAP2/MMP2/GDF5/GDF5/GDF5/GDF5/GDF5/GDF5/GDF5/GDF5/GDF5/GDF5/GDF5/GDF5/GDF5/GDF5/GDF5/GDF5/FAS/AKAP13/AKAP13/AKAP13/SFRP2/SFRP2/SFRP2/SFRP2/SFRP2/SFRP2/SFRP2/SFRP2/SFRP2/SFRP2/SFRP2/SFRP2/SFRP2/TSPO/THBS1/PTK2/THADA/SKI/IL6ST/IL6ST/XRCC3/MET/MET/MET/MET/MET/MET/NRCAM/TNXB/TNXB/PDE11A/PRKCE/LPAR1/AKAP13/TNS3/KRT7/AKAP13/AKAP13/AKAP13/AKAP13/AKAP13/AKAP13/AKAP13/AKAP13/AKAP13/SLC9A3/CTSB/CTSB/TNXB/GNAS/PPP1R13L/PPP1R13L/EPHX1/IGF2R/EPHX1/KCNH2/SLC9A2/SLC9A2/SLC9A2/SLC9A2/SLC9A2/CTSB/MGMT/MGMT/MGMT/MGMT/MGMT/MGMT/MGMT/MGMT/MGMT/MGMT/MGMT/MGMT/PLEC/GDF5/GDF5/GDF5/SULT1A1/GDF5/HGS/STAT3/STAT3/STAT3/STAT3/STAT3/STAT3/STAT3/STAT3/STAT3/STAT3/PRDX1/PRDX1/CDH3/CDH3/MAP2/TNFRSF10A/TNFRSF10A/PRDX1/GDF5/GDF5/CTNNA1/SFRP2/SFRP2/SFRP2/SFRP2/SFRP2/HNF1A/SLC9A2/SLC9A2/SLC9A2/SLC9A2/SLC9A2/SLC9A2/SLC9A2/SLC9A2/SLC9A2/SLC9A2/SLC9A2/SLC9A2/SLC9A2/SLC9A2/SLC9A2/SLC9A2/SLC9A2/SLC9A2/SLC9A2/SLC9A2/SLC9A2/SLC9A2/SLC9A2/PAX8/PAX8/PAX8/PAX8/THADA/GSN/GSN/GSN/GSN/GSN/GSN/GSN/GSN/GSN/GSN/GSN/GSN/GSN/GSN/GSN/GSN/GSN/GSN/SFRP2/THBS2/THBS2/THBS2/LHCGR/CTSB/IGFBP3/THADA/CTSB/VAMP1/VAMP1/VAMP1/VAMP1/IGFBP3/IGFBP3/AKAP13/AKAP13/AKAP13/AKAP13/CDH1/CDH1/CDH1/CDH1/CDH1/CDH1/CDH1/CDH1/CDH1/CDH1/CDH1/CDH1/AKT1/PRKCE/PRKCE/THADA/APC/APC/APC/APC/APC/APC/APC/TNS3/THBS2/CTSB/FTO/GAL/GAL/GAL/GAL/SLC9A2/SLC9A2/PAX8/TNFRSF10A/LRIG3/LRIG3/SFRP2/SLC9A2/SLC9A2/EXTL3/FTO/GAL/GAL/MUC2/KCNH2/MTR/MTR/AHR/PTK2/GAL/GAL/ZNF331/ZNF331/TNS3/FABP6/ESR2/CTBP1/SLC9A2/SLC9A2/SLC9A2/SLC9A2/SLC9A2/SLC9A2/SLC9A2/SLC9A2/SLC9A2/SLC9A2/SLC9A2/CTBP1/TNS3/PTK2/PTK2/SLC9A2/TNFRSF10A/PRKCE/KCNH2/CTBP1/CTBP1/CTBP1/CTBP1/CTBP1/CTBP1/CTBP1/CTBP1/CTBP1/CTBP1/CTBP1/CTBP1/CTBP1/CTBP1/CTBP1/CTBP1/CTBP1/CTBP1/CTBP1/AKAP13/BMP4/MYH11/MYH11/MYH11/MYH11/MYH11/MYH11/MYH11/MYH11/DRD2/DRD2/PRKCE/VEGFC/VEGFC/MMP2/CTSB/CTSB/CTSB/LGALS8/CASP3/ALOX5/ALOX5/EGFR/EGFR/AKAP13/AKAP13/AKAP13/AKAP13/AKAP13/AKAP13/AKAP13/AKAP13/AKAP13/AKAP13/AKAP13/AKAP13/AKAP13/S100A1/THBS1/MAP2/MTHFR/MAP2/MAP2/TNFRSF10A/CLU/AKAP13/AKAP13/AKAP13/AKAP13/AKAP13/AKAP13/AKAP13/AKAP13/AKAP13/AKAP13/AKAP13/AKAP13/AKAP13/AKAP13/AKAP13/AKAP13/AKAP13/AKAP13/AKAP13/AKAP13/AKAP13/AKAP13/AKAP13/AKAP13/AKAP13/AKAP13/AKAP13/AKAP13/CTSB/STAT3/STAT3/STAT3/STAT3/TNXB/PDE11A/CTBP1/CTSB/CASP3/KRAS/ALOX15B/ALOX15B/PTK2/PTK2/PTK2/PTK2/PTK2/PTK2/PTK2/PTK2/PTK2/PTK2/PTK2/PTK2/PTK2/PTK2/PTK2/PTK2/PTK2/PTK2/PTK2/PTK2/PTK2/PTK2/PTK2/PTK2/PTK2/PTK2/PTK2/PTK2/PTK2/PTK2/PTK2/PTK2/PTK2/PTK2/PTK2/PTK2/PTK2/PTK2/PTK2/GAL/GAL/GAL/KCNH2/TNXB/CTSB/CTSB/TNXB/TNXB/TNXB/CTBP1/EGFR/AKAP13/AKAP13/AKAP13/AKAP13/AKAP13/AKAP13/NRCAM/NRCAM/NRCAM/NRCAM/NRCAM/VAMP1/TSPO/SMAD2/THBS1/THADA/THADA/SLC9A3/AKAP13/THADA/THADA/MEG3/IGFBP3/BCL2/MAP2/MAP2/MAP2/MAP2/CDKN1A/AKAP13/THADA/THRA/THADA/THADA/S100A1/MUC2/EPHX1/DLK1/SKI/KCNH2/HTR4/HTR4/HTR4/CTBP1/CYP1A1/THADA/THADA/THADA/MGMT/SLC9A2/CTBP1/LGALS8/LGALS8/CDH13/CDH13/AKAP13/GDF5/PDGFRA/PDGFRA/PDGFRA/PDGFRA/PDGFRA/PDGFRA/PDGFRA/PDGFRA/MAP2/MAP2/SMAD3/SMAD3/SMAD3/FGFR4/NRCAM/THBS2/THBS2/THBS2/THBS2/THBS2/THBS2/THBS2/TNXB/TNS3/PPARG/PPARG/CASP3/CASP3/CASP3/CASP3/CASP3/RET/PTK2/PTK2/PTK2/PTK2/PTK2/PTK2/AKAP13/S100A1/GHR/GHR/SLC9A2/SLC9A2/SLC9A2/CCND3/VAMP1/PRKCE/PRKCE/SLC9A3/DIO1/MTHFR/MTHFR/PDE11A/PDE11A/MUTYH/MUTYH/MUTYH/MUTYH/IGFBP3/PRKCE/LEPR/LGALS8/MET/PAX8/CDH3/CDH3/CDH3/CDH3/CDH3/ALOX12/AKAP13/AKAP13/AKAP13/AKAP13/AKAP13/PRKCE/AKT1/S100A1/MKI67/PDE11A/PDE11A/PDE11A/TCF7L2/TCF7L2/TCF7L2/SMAD3/SMAD3/SMAD3/SMAD3/CTSB/MUC1/HNF1A/HNF1A/THADA/IGFBP3/IGFBP3/CYP11B1/CYP11B1/CYP11B1/MMP9/GAL/FABP6/FABP6/WT1/WT1/FABP6/MGMT/TNXB/TNXB/TNXB/TNXB/PTK2/HNF1A/HNF1A/GHRL/SMAD3/CTBP1/TPO/EPHX1/SMAD3/SMAD3/CTNNA1/NRCAM/SLC9A3/LEPR/RET/TNXB/CLDN7/PPARG/PPARG/PPARG/PPARG/SFRP2/SFRP2/SFRP2/SFRP2/SFRP2/SFRP2/TNXB/ZNF331/SLC23A1/SLC23A1/SLC23A1/NOS2/NOS2/SCGN/MGMT/MGMT/MICA/MICA/MICA/CTSB/CTSB/MMP2/PRKCE/GAL/THBS1/THBS1/CTBP1/PLEC/FABP6/FABP6/FABP6/TNS3/GHR/TNXB/SLC9A2/SSTR4/SMAD3/SMAD3/AKAP13/AKAP13/AKAP13/AKAP13/AKAP13/AKAP13/AKAP13/AKAP13/AKAP13/AKAP13/AKAP13/AKAP13/AKAP13/AKAP13/TP63/GAL/GAL/CTBP1/CTBP1/CTBP1/CTSB/GDF5/SLC26A3/SLC26A3/GNAS/GNAS/NRCAM/CTSB/AKAP13/CDH13/AKAP13/AKAP13/NOS2/NOS2/THADA/TNXB/NRCAM/NAT2/CTBP1/XPC/XPC/XPC/XPC/XPC/XPC/XPC/XPC/THADA/THADA/THADA/THADA/GNAS/CTSB/CTSB/FTO/XPC/XPC/XPC/XPC/XPC/XPC/XPC/XPC/XPC/XPC/XPC/XPC/TRPM7/TRPM7/TRPM7/TRPM7/TRPM7/TRPM7/TRPM7/TRPM7/TRPM7/GHR/GHR/KCNH1/PTK2/TCF7L2/TCF7L2/THADA/THBS1/SKI/SFRP2/CTSB/TNS3/TNS3/CTSB/CTSB/SLC9A2/SLC9A2/SLC9A2/SLC9A2/SLC9A2/SLC9A2/SLC9A2/SLC9A2/SLC9A2/SLC9A2/SLC9A2/THADA/THADA/LEPR/THADA/FZD6/PRKCE/MGMT/MGMT/MGMT/MGMT/MGMT/XPC/SMAD3/SLC9A2/NRCAM/NRCAM/NRCAM/PRKCE/EPHX1/CTNNA1/CTNNA1/CTNNA1/PECAM1/CTSB/NRCAM/PRKCE/PRKCE/WT1/WT1/CYP1A1/CAMK1/FRZB/FRZB/CTBP1/CTBP1/MTR/MTR/SLC9A2/SLC9A2/SLC9A2/MTR/ABCB1/FZD6/WT1/PPARD/ALDH2/DLK1/CTSB/CTSB/THADA/THADA/THADA/TNXB/FGFR4/FGFR4/CDH13/RET/SLC9A3/AKAP13/ESR1/ESR1/MICA/IGFBP3/ACAN/CTSB/CTSB/CTSB/CTSB/TNXB/MALL/CDH1/CDH1/GHRL/MGMT/GNAS/NRCAM/CDH13/DPP4/PTK2/PTK2/PTK2/PTK2/PTK2/PTK2/PTK2/PTK2/PTK2/PTK2/PTK2/PTK2/PTK2/PTK2/PTK2/PTK2/PTK2/PTK2/PTK2/PTK2/PTK2/PTK2/PTK2/PTK2/PTK2/PTK2/PTK2/PTK2/PTK2/KCNH1/THBS1/TSPO/THADA/AIP/CTBP1/CTBP1/CTBP1/CTBP1/CTBP1/CTBP1/AKAP13/MKI67/MKI67/TFF1/THADA/THADA/HNF1A/MAPK1/CLU/HNF1A/HNF1A/HNF1A/HNF1A/HNF1A/HNF1A/SLC9A3/NOS2/NOS2/THADA/TNS3/BRCA1/IGF2R/IGF2R/TSPO/GHRL/GHRL/GHRL/ESR1/CDH1/CDH1/SLC9A2/SLC9A2/SLC9A2/SLC9A2/SLC9A2/SLC9A2/SLC9A2/SLC9A2/MMP2/ADM/ALDH2/ALDH2/ALDH2/CASP8/NTSR1/NRCAM/NRCAM/GDF5/MUC1/TP63/AKAP13/AKT1/PRDX1/MGMT/MGMT/MMP2/MMP2/THADA/IGFBP3/IGFBP3/CTSB/MYH11/NRCAM/MTHFR/MTHFR/MTHFR/MTHFR/MTHFR/MTHFR/AKAP13/AKAP13/AKAP13/PPP1R13L/ESR1/IGFBP3/PRKCE/WT1/WT1/CTBP1/AKT1/AKT1/S100A1/MDM2/WT1/WT1/WT1/NOS2/GHR/GHR/GHR/GHR/GHR/GHR/GHR/SMAD3/CTBP1/SLC26A3/CTBP1/NRCAM/NRCAM/NRCAM/PRDX1/PRDX1/PRDX1/CCNB2/LEPR/FTO/GDF5/NRCAM/LHCGR/LHCGR/LHCGR/LHCGR/THADA/MYH11/MYH11/MYH11/FZD6/IGFBP3/PTK2/GHR/GHR/SLC9A2/CTBP1/CTBP1/CTSB/PTK2/THADA/TSPO/SLC9A2/GHR/GHR/GHR/GHR/SMAD3/FABP6/PRKCE/BAG1/CTSB/CTSB/CTSB/CTSB/CTSB/XPC/MALL/PPARD/PPARD/PPARD/PPARD/PPARD/LHCGR/LHCGR/LHCGR/LHCGR/LHCGR/EPHX1/KRAS/THBS1/LPAR1/SLC9A3/SLC9A2/MUC1/MUC1/MMP2/MYH11/GHR/LPAR1/DDR1/DDR1/DDR1/MALL/MALL/GSN/GSN/GSN/DNMT3B/SMAD3/TXNRD1/TNS3/THRA/CTSB/IL6/SLC9A3/THADA/PTK2/TPO/SLC2A1/FABP6/FABP6/FABP6/FABP6/FABP6/FABP6/FABP6/CTBP1/CTBP1/CTBP1/MGMT/PAX8/MUC6/MUC6/MUC6/WT1/TPO/CDH3/SLC9A3/PRKCE/PRKCE/PRKCE/PRKCE/PRKCE/AKAP13/CTSB/HSD11B2/CD44/EXTL3/KCNH1/MICA/MICA/MICA/MICA/MICA/MICA/MICA/MICA/MICA/MICA/MICA/MICA/MICA/MICA/MICA/MICA/MICA/MICA/MICA/SCGN/ALOX5/ALOX5/ALOX5/ALOX5/HTR4/CCNA2/CHGA/SFRP2/SFRP2/PDE11A/CLU/CLU/CLU/CLU/CLU/CLU/MUTYH/CTSB/PLEC/ALOX5/ALOX5/HTR4/HTR4/CTSB/TNS3/TNS3/TNS3/VAMP1/KCNH2/CTSB/TRHR/KRAS/TCF7L2/TCF7L2/NFE2L2/MTR/SMAD3/GHRL/GHRL/GHRL/GHRL/GHRL/GHRL/EPHX1/LHCGR/LHCGR/THBS2/THBS2/THBS2/THADA/SLC9A3/SLC9A3/SLC9A3/SLC9A3/SLC9A3/SLC9A3/MCM2/MCM2/AKAP13/AKAP13/AKAP13/AKAP13/AKAP13/AKAP13/AKAP13/AKAP13/AKAP13/AKAP13/AKAP13/AKAP13/AKAP13/AKAP13/MKI67/KCNH2/KCNH2/MICA/MICA/SLC9A3/SLC9A3/SLC9A3/SLC9A3/SLC9A3/SLC9A3/SLC9A3/SLC9A3/SLC9A3/SLC9A3/SLC9A3/SLC9A3/SLC9A3/XRCC3/XRCC3/THBS2/MYH11/PRKCE/PTK2/PTK2/HNF1A/XPC/GNAS/LRIG3/CTSB/CTSB/CHGA/CHGA/DIO2/NRCAM/NRCAM/NRCAM/DNMT3B/FZD6/MGMT/KCNE1/SLC9A3/HSD11B2/HNF1A/MEG3/CD44/MC2R/MC2R/TSHR/TSHR/SKI/S100A1/THBS2/TNS3/TNS3/HTR4/HTR4/HTR4/HTR4/HTR4/HTR4/HTR4/HTR4/HTR4/HTR4/HTR4/HTR4/HTR4/HTR4/MTR/DDR1/DDR1/DDR1/DDR1/DDR1/SLC9A2/GDF5/GDF5/GDF5/GDF5/GDF5/GDF5/TSPO/TXNRD1/VAMP1/AKAP13/AKAP13/AKAP13/AKAP13/AKAP13/AKAP13/AKAP13/AKAP13/AKAP13/AKAP13/AKAP13/AKAP13/AKAP13/AKAP13/AKAP13/AKAP13/AKAP13/AKAP13/CTSB/PRKCE/CTBP1/CTSB/GHRL/XPC/XPC/XPC/CTNNA1/CCND3/CCND3/CASP8/CASP8/CASP8/CASP8/CDK4/THADA/THADA/THADA/AKAP13/HTR4/SLC9A2/AKAP13/GDF5/GDF5/SLC9A2/CTSB/PLAG1/PLAG1/PLAG1/PLAG1/DCC/DCC/FTO/GHR/CTBP1/SFRP2/NRCAM/MC2R/MC2R/MC2R/MC2R/MC2R/MC2R/MC2R/MC2R/MC2R/MC2R/MC2R/MC2R/MC2R/MC2R/MC2R/MC2R/MC2R/MC2R/MC2R/MC2R/MC2R/MC2R/MC2R/NRCAM/GHRL/GDF5/THADA/S100A1/S100A1/S100A1/CTSB/SLC9A2/SLC9A2/SLC9A2/SLC9A2/SLC9A2/SLC9A2/SLC9A2/SLC9A3/GAL/GAL/GAL/GAL/GAL/GAL/GAL/GAL/GAL/GAL/GAL/GAL/GAL/CTSB/THBS1/AKAP13/CREB1/SLC9A2/SFRP2/SFRP2/SFRP2/SFRP2/SFRP2/SFRP2/SFRP2/SFRP2/SFRP2/SFRP2/SFRP2/SFRP2/SFRP2/SFRP2/SFRP2/CDK4/CDH13/TRPM7/KRAS/KRAS/NRCAM/IGFBP3/IGFBP3/IGFBP3/PDE11A/MET/MET/MET/MET/MET/MET/PDE11A/PDE11A/ESR1/THADA/MGMT/IGF2R/IGF2R/THADA/CASP3/CASP3/SLC9A3/CCND3/CCND3/CCND3/CDK4/GHRL/MTHFR/CTNNB1/THADA/MIR122/VAMP1/HTR4/CDK4/MYH11/MYH11/CTBP1/CTBP1/CTBP1/CTBP1/CTBP1/CTBP1/EPHX1/CTBP1/SFRP2/SFRP2/GAL/GHRL/TXNRD1/TXNRD1/TXNRD1/TXNRD1/MGMT/MGMT/CREB1/CREB1/CREB1/CREB1/CREB1/CREB1/CREB1/CREB1/CREB1/CREB1/CREB1/CREB1/CREB1/AKT1/KCNE1/CCNB2/ALOX5/MAP2/MAP2/SMAD3/SMAD3/SMAD3/CTSB/CTSB/TNS3/PAX8/EGFR/EGFR/SMAD3/GDF5/PTK2/PTK2/ZNF331/PRKCE/HNF1A/MYH11/FABP6/TCF7L2/TCF7L2/CTSB/FASLG/CTSB/GDF15/PAX8/PAX8/PAX8/PAX8/SLC9A3/MMP1/VAMP1/VAMP1/VAMP1/VAMP1/VAMP1/VAMP1/VAMP1/MICA/MICA/MTHFR/DDR1/SLC9A3/ACAN/CDH13/EPHX1/AKT1/KCNE1/EPHX1/EPHX1/EPHX1/EGFR/EGFR/VDR/VDR/FZD6/AIP/CTBP1/CTBP1/CTBP1/TNS3/TNS3/SLC9A2/CTBP1/CTBP1/CTBP1/HTR4/HTR4/HTR4/HTR4/HTR4/THBS1/THBS1/MICA/FABP6/MC2R/THADA/MICA/MICA/XRCC3/ACAN/TNFRSF10A/TNFRSF10A/GPX4/CLU/SLC9A2/SLC9A2/SLC9A2/SLC9A2/SLC9A2/SLC9A2/SLC9A2/SLC9A2/SLC9A2/SLC9A2/SLC9A2/SLC9A2/ZAR1/AKAP13/DIO2/DIO2/GDF5/KCNH1/HTR4/HTR4/FABP6/CTSB/CTSB/MKI67/CTSB/SKI/SKI/ADM/ADM/CTSB/ALDH2/IGFBP3/IGFBP3/TXNRD1/TXNRD1/TXNRD1/TXNRD1/FABP6/FRZB/MYH11/NME1/CTSB/CASP3/CASP3/CASP3/EGFR/NRCAM/PDE11A/PDE11A/PDE11A/PDE11A/PDE11A/PDE11A/PDE11A/PDE11A/SMAD3/SMAD3/STAT3/STAT3/STAT3/STAT3/THBS1/THBS1/PDE11A/PDE11A/PDE11A/MGMT/GSN/CTBP1/TP63/TP63/TP63/TP63/PTK2/AKAP13/TNFRSF10A/TNFRSF10A/MKI67/TNXB/NRCAM/NRCAM/MICA/ALDH2/ALDH2/ALDH2/ALDH2/ALDH2/ALDH2/ALDH2/ALDH2/ALDH2/ALDH2/ALDH2/ALDH2/ALDH2/CTNNA1/NRCAM/NRCAM/NRCAM/NRCAM/NRCAM/NRCAM/NRCAM/LPAR1/CDH13/CDH13/SMAD3/CTSB/GAL/GAL/GAL/GAL/GAL/GAL/GAL/GAL/GAL/GAL/GAL/GAL/GAL/GAL/GAL/GAL/TNFRSF10A/TNFRSF10A/TNFRSF10A/TNFRSF10A/CTSB/MGMT/CAMK1/THBS1/CTSB/FABP6/FABP6/GNAS/GNAS/GNAS/GNAS/FABP6/THBS2/GDF5/CASR/TCF4/THADA/THADA/NRCAM/LRIG3/LRIG3/LRIG3/LRIG3/LRIG3/ALOX5/AKT1/FABP6/CTBP1/XRCC3/PDGFRA/PDGFRA/PDGFRA/PDGFRA/PDGFRA/PDGFRA/PDGFRA/PDGFRA/IL6/IL6/FABP6/FABP6/FABP6/FABP6/FABP6/FABP6/FABP6/FABP6/FABP6/FABP6/FABP6/FABP6/FABP6/FABP6/FABP6/FABP6/FABP6/FABP6/FABP6/THRA/IGFBP3/PTK2/HNF1A/HNF1A/HNF1A/HNF1A/HNF1A/HNF1A/HNF1A/HNF1A/HNF1A/HNF1A/GHR/GHR/GHR/GHR/GHR/GHR/GHR/GHR/GHR/GHR/CTSB/CTSB/CTNNB1/THADA/DDR1/SLC9A3/SLC9A3/SLC9A3/SLC9A3/SLC9A3/SLC9A3/SLC9A3/SLC9A3/SLC9A3/SLC9A3/CTSB/CTSB/CTSB/CTSB/CTNNA1/PRKCE/MAP2/MAP2/MAP2/MAP2/MAP2/MAP2/MAP2/MAP2/MAP2/VAMP1/VAMP1/VAMP1/VAMP1/VAMP1/THADA/LPAR1/THADA/PDGFRA/PDGFRA/PDGFRA/MYH11/MGMT/MGMT/MUC6/MUC6/THBS1/ADH1C/ADH1C/ADH1C/THADA/THADA/WT1/AKAP13/AKAP13/CTBP1/CTBP1/CTBP1/VAMP1/VAMP1/CTSB/EGFR/SLC9A2/PDE11A/CDH13/LEP/LEP/THBS2/PTK2/VAMP1/TNXB/ACAN/KCNH2/KCNH2/LEP/LEP/LEP/CCND3/CCND3/CCNB2/CCNB2/EPHX1/AKAP13/AKAP13/MKI67/SULT1A1/PAX8/CCNA2/CTBP1/SLC9A3/SLC9A3/SLC9A3/SLC9A3/GHR/CASP3/CASP3/LPAR1/FGFR4/ACAN/CTBP1/CTBP1/CTBP1/CTBP1/CTBP1/CTBP1/CTBP1/CTBP1/AKAP13/CTBP1/PAX8/AKT1/DDR1/DDR1/ALOX5/TNXB/TNXB/SMAD2/TNXB/TNXB/TNXB/TNXB/TNXB/PTK2/PTK2/MICA/TXNRD1/CTSB/SORT1/TCF7L2/CTSB/TNXB/TNXB/TNXB/TNXB/TNXB/TNXB/TNXB/GDF5/PNKP/CTSB/CTSB/CTSB/PRKCE/KCNH1/TXNRD1/VAMP1/VAMP1/VAMP1/VAMP1/VAMP1/VAMP1/VAMP1/VAMP1/VAMP1/VAMP1/VAMP1/VAMP1/VAMP1/VAMP1/VAMP1/VAMP1/VAMP1/VAMP1/VAMP1/VAMP1/VAMP1/VAMP1/FABP6/VAMP1/VAMP1/VAMP1/VAMP1/VAMP1/VAMP1/VAMP1/VAMP1/VAMP1/TNXB/IGF2/SKI/SMAD3/CTBP1/GDF5/GAL/TNFRSF10A/AKT1/TNXB/XPC/HNF1A/SLC9A2/GAL/GAL/MYH11/MYH11/MYH11/CTBP1/TXNRD1/TXNRD1/AKAP13/AKAP13/AKAP13/AKAP13/AKAP13/AKAP13/AKAP13/AKAP13/AKAP13/AKAP13/AKAP13/AKAP13/AKAP13/AKAP13/AKAP13/CTSE/TXNRD1/NRCAM/CCND3/SLC23A1/TNXB/GHRL/TNXB/THBS2/THBS2/MYH11/AMACR/MAP2/MAP2/MAP2/CTSB/MUC1/SLC9A2/SLC9A2/SLC9A2/SLC9A2/SLC9A2/SLC9A2/SLC9A2/PPP1R13L/PPP1R13L/CTSB/CTSB/CTSB/SLC9A3/SLC9A3/SLC9A3/SLC9A3/SLC9A3/SLC9A3/SMAD3/THADA/PAX8/MYH11/THADA/ALOX5/CTNNA1/SKI/LEPR/LEPR/PPARD/CTSB/CTSB/CTSB/CTSB/CTSB/CTSB/CTSB/TNXB/KCNH2/KCNH2/CDH13/THRA/THRA/SMAD3/SMAD3/SMAD3/SMAD3/NRCAM/CTNNA1/CTNNA1/PAX8/MUC1/MUC1/MAPK1/THBS1/THBS1/MMP2/MMP2/MMP2/MMP2/MMP2/MMP2/MMP2/MMP2/MMP2/MMP2/MMP2/MMP2/MMP2/MMP2/MMP2/GHR/GHR/GHR/GHR/GHR/GHR/GHR/CDH1/BMP4/CYP11B1/CYP11B1/THBS1/THBS1/THBS1/TXNRD1/AKAP13/MMP9/MMP9/MUC1/IGFBP3/SCGN/THADA/TXNRD1/TXNRD1/TXNRD1/ALDH2/ALDH2/IGFBP3/SLC9A2/THADA/THADA/THADA/THADA/THADA/THADA/THADA/THADA/THADA/THADA/THADA/THADA/THADA/CTSB/MAPK1/MAPK1/MAPK1/MAPK1/PRDX1/PRKCE/SFRP2/TRPM7/CAMK1/CAMK1/ACAN/KCNH1/RET/SLC9A2/CTSB/MMP2/MMP2/MYH11/ALOX5/TXNRD1/TXNRD1/TXNRD1/LEPR/LEPR/CD44/CD44/PPARD/PPARD/PPARD/PPARD/PPARD/PPARD/PPARD/PPARD/PPARD/PPARD/PPARD/PPARD/NTS/NTS/S100A1/CTBP1/PDE11A/PDE11A/PDE11A/PDE11A/PTK2/CASR/AKAP13/AKAP13/PTK2/PTK2/PTK2/PAX8/PAX8/PIAS1/TNS3/TNS3/TNS3/TNS3/TNS3/TNS3/TNS3/SLC9A2/CDH13/HGS/CTSB/CTSB/VAMP1/VAMP1/CTBP1/HTR4/PELP1/SLC23A1/SLC23A1/SLC23A1/SLC23A1/CDH1/CDH1/CDH1/CDH1/TCF7L2/SLC23A1/DIO2/MALL/CLDN7/DDR1/DDR1/DDR1/DDR1/DDR1/DDR1/DDR1/DDR1/DDR1/DDR1/DDR1/DDR1/DDR1/DDR1/DDR1/DDR1/DDR1/DDR1/DDR1/DDR1/DDR1/XRCC3/TP63/CTNNA1/CTNNA1/PTK2/GPR182/GPR182/GPR182/PPARD/PPARD/PPARD/LHCGR/CTSB/CDH13/WT1/PPARD/PPARD/SLC9A3R2/TNS3/BRCA1/MC2R/CTSB/AKT1/IGFBP3/IGFBP3/CTSB/ALDH2/ALDH2/FABP6/HSD11B2/HSD11B2/HSD11B2/HSD11B2/HSD11B2/HSD11B2/HSD11B2/HSD11B2/HSD11B2/HSD11B2/HSD11B2/HSD11B2/HSD11B2/HSD11B2/HSD11B2/HSD11B2/HSD11B2/HSD11B2/HSD11B2/HSD11B2/PTK2/PTK2/PTK2/CASP3/SFRP2/SFRP2/SFRP2/SFRP2/SFRP2/SFRP2/SFRP2/NRCAM/NRCAM/SLC9A2/CLDN7/PAX8/ZNF331/SLC23A1/PAX8/CTBP1/CTSB/AKT1/PNKP/CTSB/THADA/SLC9A2/TRHR/PDE11A/PRKCE/PRKCE/MUC1/GDF5/TNS3/GNAS/SLC9A3/CTSB/DRD2/DRD2/DRD2/DRD2/MGMT/MGMT/DDR1/ZNF331/ZNF331/FTO/KCNH2/THADA/KCNE1/TNXB/MTHFR/TP63/CTSE/TNXB/FGFR4/SLC9A2/KCNH1/CTSB/PTK2/MICA/CHGA/KCNH2/PTK2/PTK2/PTK2/PTK2/PTK2/PTK2/PTK2/PTK2/PTK2/PTK2/PTK2/PTK2/PTK2/PTK2/CTSB/THADA/THADA/THADA/THADA/THADA/WT1/WT1/WT1/WT1/WT1/WT1/WT1/KCNH1/CD44/CD44/HTR4/PRKCE/SLC9A2/THBS1/PPARG/THADA/THADA/SLC9A2/SLC9A2/SLC9A2/TPO/PTGS1/CASP3/CASP3/CASP3/CTSB/CTNNA1/CCNB2/CCNB2/TNXB/TNXB/TNXB/TNXB/TNXB/TNXB/TNXB/SMAD3/SMAD3/SMAD3/CTNNA1/AKAP13/AKAP13/AKAP13/AKAP13/AKAP13/AKAP13/AKAP13/AKAP13/CCNB2/AKT1/TNFRSF10A/SLC9A2/SLC9A2/SLC9A2/SLC9A2/SLC9A2/SLC9A2/SLC9A2/TNXB/GDF5/MC2R/CTSB/CCND3/CCND3/PPP1R13L/PPP1R13L/PPP1R13L/PPP1R13L/PPP1R13L/MICA/MICA/MICA/MICA/MICA/MICA/MICA/MICA/MICA/MICA/AKAP13/FZD6/CYP11B1/CTSB/CTSB/CTSB/CTSB/CTSB/CTSB/CTSB/CTSB/CTSB/CTSB/CTSB/SLC9A2/SLC9A2/SLC9A2/SLC9A2/SLC9A2/SLC9A2/SLC9A2/SLC9A2/SLC9A2/SLC9A2/SLC9A2/IGFBP3/HSD11B2/AKAP13/AKAP13/TNS3/TNS3/TNS3/PIAS1/AKAP13/KRT7/FABP6/FABP6/FABP6/FABP6/FABP6/FABP6/FABP6/FABP6/FABP6/FABP6/FABP6/FABP6/FABP6/FABP6/FABP6/PRKCE/TCF7L2/MSH2/KCNH1/ZNF331/ZNF331/ZNF331/ZNF331/KCNH2/HSD11B2/SLC23A1/SLC23A1/SLC23A1/PPARD/GHR/HNF1A/HNF1A/HNF1A/HNF1A/HNF1A/HNF1A/HNF1A/HNF1A/HNF1A/HNF1A/HNF1A/HNF1A/HNF1A/TNXB/CTSB/GPX4/TNXB/CCNA2/CCNA2/CTSB/CTSB/CTSB/CTSB/PRKCE/BMP4/ALOX5/ALOX5/ALOX5/ALOX5/ALOX5/THBS1/THBS1/THBS1/PDE11A/PDE11A/PDE11A/THADA/THADA/AKAP13/CAMK1/CAMK1/CAMK1/IGF2R/CTSB/EGFR/IGFBP3/IGFBP3/IGFBP3/IGFBP3/IGFBP3/IGFBP3/IGFBP3/IGFBP3/IGFBP3/IGFBP3/IGFBP3/IGFBP3/IGFBP3/CTSB/AKAP13/AKAP13/MIF/MIF/MIF/CTBP1/CTBP1/CTBP1/CTBP1/CTBP1/CTBP1/CTBP1/CTBP1/IGFBP3/FRZB/FRZB/PTK2/ACAN/TSPO/TSPO/DNMT3B/CTBP1/CTBP1/CTBP1/CTSB/MICA/MICA/MICA/MICA/MICA/MICA/MICA/PRDX1/PRDX1/HTR4/HTR4/VEGFC/TNXB/TNXB/TNXB/TNXB/TNXB/TNXB/CDH13/CDH13/CTSB/CTSB/MYH11/ALDH2/ALDH2/ALDH2/GDF5/CTSB/THADA/KCNH2/KCNH2/KCNH2/KCNH2/PRKCE/PRKCE/XRCC3/XRCC3/XRCC3/XRCC3/XRCC3/VEGFC/PTK2/CTSB/MMP2/ALDH2/AKAP13/MGMT/CCND3/CCND3/CCND3/CCND3/SKI/THADA/THADA/THADA/THADA/INS/TSPO/PDE11A/PDE11A/SLC9A2/PPARD/XPC/XPC/PPARD/PPARD/PPARD/PPARD/THADA/CASP8/CASP8/CASP8/CD44/CTSB/MUTYH/ERBB2/ERBB2/ERBB2/PTK2/DDR1/GHRL/GHRL/THBS1/THBS1/THBS1/THBS1/IGFBP3/NRCAM/TCF7L2/THBS1/THBS1/CLDN1/CTSE/KCNH1/NRCAM/PDE11A/PDE11A/LHCGR/XPC/PNKP/PNKP/GHR/GHR/PTK2/TNXB/XPC/XPC/XPC/XPC/XPC/XPC/SLC9A2/SLC9A2/SLC9A2/SLC9A2/SLC9A2/SLC9A2/SLC9A2/SLC9A2/SLC9A2/SLC9A2/SLC9A2/SLC9A2/SLC9A2/SLC9A2/CLU/TPO/TPO/CTBP1/PDE11A/CDH13/XRCC2/CAMK1/SKI/SKI/SKI/SKI/SKI/SKI/SKI/CTSB/S100A1/GHR/EPHX1/LEP/GPX2/FSCN1/FSCN1/FSCN1/FSCN1/SULT1A1/CDH13/HTR4/CTSB/ACAN/GDF5/GHRL/PRKCE/PRKCE/XPC/XPC/XPC/KLRK1/KLRK1/PLEC/PDE11A/PDE11A/PDE11A/PDE11A/PDE11A/PDE11A/PDE11A/PDE11A/SLC26A3/PTK2/SMAD3/GHR/NRCAM/CLDN1/CLDN1/CLDN1/CLDN1/SFRP2/SFRP2/SFRP2/GDF5/HNF1A/HNF1A/HNF1A/HNF1A/FABP6/FABP6/THADA/LHCGR/PRKCE/SMAD2/SMAD2/PRKCE/PRKCE/PRKCE/MYH11/SLC9A2/SLC9A2/SLC9A2/SLC9A2/MYH11/CLU/PPARD/LPAR1/MTHFR/NRCAM/CTBP1/CTBP1/CTBP1/VDR/VDR/VDR/VDR/VDR/PPARD/DDR1/NCOR1/PAX8/PAX8/PAX8/SLC23A1/SLC23A1/SLC23A1/SLC23A1/SLC23A1/SLC23A1/SLC23A1/SLC23A1/SLC23A1/SLC23A1/SLC23A1/SLC23A1/SLC23A1/SLC23A1/SLC23A1/SLC23A1/SLC23A1/SLC23A1/SLC23A1/AIP/AIP/AIP/MMP2/LHCGR/LHCGR/LHCGR/LHCGR/LHCGR/THADA/MGMT/EPHX1/AKAP13/S100A1/CD44/AKAP13/CTSB/NRCAM/CTBP1/CLDN7/CTSB/ACAN/FABP6/THADA/CTSB/DDR1/DDR1/LPAR1/GHR/GHR/PRKCE/CTSB/CTBP1/TXNRD1/TXNRD1/TXNRD1/SFRP2/SFRP2/PPARG/PPARG/LEPR/TWIST1/KCNE1/AKAP13/AKAP13/PAX8/MUTYH/PAX8/MAP2/MUC1/SFRP2/ADM/THBS1/TNS3/SLC9A2/SLC9A2/NRCAM/NRCAM/GHR/GHR/GHR/GHR/KCNE1/SLC9A2/NRCAM/CTBP1/CTBP1/CTBP1/CTBP1/XPC/CTSB/CTSB/CTSB/THADA/THADA/SSTR4/SSTR4/KCNH1/CDKN1A/KCNH1/KCNH1/NRCAM/NRCAM/CTBP1/CTBP1/MAP2/TNXB/GDF5/FRZB/GDF5/GDF5/GDF5/GDF5/GDF5/GDF5/XPC/FRZB/FRZB/FRZB/CTSB/TPO/CLU/PECAM1/GDF5/GDF5/GDF5/GDF5/GDF5/GDF5/GDF5/GDF5/GDF5/GDF5/GDF5/GDF5/GDF5/GDF5/GDF5/GDF5/GDF5/TSPO/SLC23A1/SLC23A1/TCF7L2/TNXB/MMP9/MMP9/SMAD3/SMAD3/SMAD3/SMAD3/SMAD3/SMAD3/SMAD3/SMAD3/LPAR1/IGFBP3/THADA/THADA/THADA/SLC9A3/CDK4/THBS2/THBS2/HTR4/THADA/FABP6/TNXB/SKI/CTNNA1/PAX8/PAX8/PAX8/PAX8/LEPR/PAX8/PPARD/PPARD/PPARD/PPARD/PPARD/PPARD/PPARD/PPARD/PPARD/PPARD/PPARD/PPARD/PPARD/PPARD/PPARD/PPARD/PPARD/PPARD/PPARD/PPARD/PPARD/PPARD/CTNNA1/MMP2/THBS1/THBS1/ALOX5/ALOX5/ALOX5/ALOX5/CTSB/TPO/TPO/TPO/GDF5/THADA/GNAS/MMP2/FABP6/S100A1/CD44/THADA/CDC73/CDC73/CDC73/CDC73/CDC73/HTR4/AKT1/DDR1/DDR1/DDR1/FABP6/SMAD3/THBS1/CTSB/IGFBP3/THBS1/TNS3/MYH11/TNXB/PDE11A/CTSB/CTSB/GNAS/GNAS/MUC2/PTK2/PTK2/PTK2/MTHFR/MTHFR/MTHFR/MTHFR/MTHFR/MTHFR/SLC9A2/CCND3/SKI/SKI/SKI/AKAP13/THBS1/THBS1/THBS1/CCNB2/SMAD3/PRKCE/IGFBP3/VAMP1/VAMP1/VAMP1/VAMP1/VAMP1/VAMP1/VAMP1/ALOX5/PRKCE/PRKCE/TRHR/TRHR/MTHFR/GDF5/GNAS/PDE11A/GAL/ESR2/TXNRD1/THADA/TPO/TPO/TNXB/CTSB/CTSB/CTSB/CTSB/CTSB/CTSB/CTBP1/MGMT/ZNF331/THADA/S100A1/IGFBP3/HSD11B2/ACAN/MGMT/CTNNA1/CTNNA1/CTNNA1/CTNNA1/AKAP13/CTBP1/KCNH2/CTBP1/SKI/SKI/MTHFR/PAX8/CTSB/CTSB/CTSB/CTSB/CTSB/AKAP13/AKAP13/AKAP13/AKAP13/AKAP13/AKAP13/AKAP13/AKAP13/SLC9A2/SKI/XRCC3/NRCAM/THBS1/THBS1/THBS1/SLC2A1/SLC2A1/SLC2A1/SLC2A1/SLC2A1/SLC2A1/SLC2A1/SLC2A1/EPHX1/EPHX1/ZNF331/GHR/GHR/GHR/GHR/GHR/GHR/TPO/AKAP13/AKAP13/AKAP13/AKAP13/GNAS/MDM2/LHCGR/XPC/XPC/XPC/CTSB/LEPR/LEPR/MMP2/MMP2/MMP2/MMP2/MGMT/AKAP13/AKAP13/APC/APC/APC/APC/TNS3/THADA/CDH13/CDH13/IGFBP3/MICA/PTK2/MAPK1/CTSB/PDE11A/PDE11A/PDE11A/PDE11A/PDE11A/PDE11A/CTSB/TPO/MAP2/CCND3/AKAP13/AKAP13/TRHR/TRHR/NQO1/CTBP1/MKI67/MKI67/MKI67/MKI67/HSD11B2/VAMP1/VAMP1/VAMP1/VAMP1/VAMP1/SLC9A3/GSN/SLC9A2/SLC9A2/SLC9A2/SLC9A2/SLC9A2/SLC9A2/SLC9A2/SLC9A2/SLC9A2/SLC9A2/SLC9A2/SLC9A2/SLC9A2/SLC9A2/SLC9A2/SLC9A2/ITGB1/ITGB1/CTSB/STAT3/SMAD2/GDF5/DRD2/MAP2/CTSB/GAL/GAL/GAL/GAL/GAL/GAL/GAL/S100P/SLC9A3/SLC9A3/SLC9A3/FABP6/MICA/MUC6/MUC6/MUC6/MUC6/MUC6/MUC6/MUC6/MUC6/CDH13/KCNH2/CASP10/PRKCE/TRHR/SLC9A2/SLC9A2/SLC9A2/SLC9A2/IGF2R/GDF5/GDF5/GDF5/GDF5/GDF5/GDF5/GDF5/GDF5/GDF5/GDF5/GDF5/GDF5/GDF5/GPX2/GPX2/GPX2/SLC9A2/SLC9A2/SLC9A2/SLC9A2/SLC9A2/SLC9A2/SLC9A2/SLC9A2/SLC9A2/SLC9A2/SLC9A2/SLC9A2/SLC9A2/SLC9A2/GDF5/THBS1/THBS1/THBS1/THBS1/THBS1/MKI67/CDKN1A/CDKN1A/KCNH2/APC/CTSB/CTSB/CTSB/CTSB/S100A1/S100A1/S100A1/S100A1/S100A1/S100A1/S100A1/S100A1/S100A1/S100A1/GDF5/GDF5/GDF5/GDF5/GDF5/MTHFR/TCF4/CTSB/CTSB/CTSB/MICA/MICA/MICA/MICA/SLC26A3/MAPK1/MAPK1/MAPK1/MAPK1/MAPK1/MAPK1/MAPK1/VAMP1/VAMP1/CTSB/PTK2/TPO/SKI/KCNE1/SMAD2/SMAD2/CLDN1/NOTCH1/LEPR/ERBB2/ERBB2/ERBB2/ERBB2/ERBB2/CDH1/CDH1/ALOX5/THBS1/CCND3/CCND3/CCND3/ALDH2/ALDH2/ALDH2/TXNRD1/CYP1A1/VEGFC/PRKCE/CTSB/MTHFR/MTHFR/CTNNB1/SLC9A2/SLC9A2/SLC9A2/SLC9A2/SLC9A2/SLC9A2/CDH1/SLC23A1/GDF5/TNXB/HNF1A/HNF1A/MALL/TXNRD1/GSN/GSN/THADA/SLC9A3/CTSB/THADA/ALDH2/NRCAM/CTBP1/TXNRD1/PTK2/PTK2/CTSB/CD44/THBS1/THBS1/BCL2/MAP2/THADA/TSPO/S100A1/S100A1/S100A1/DDR1/PPARD/MUC6/MUC6/MUC6/SCGN/SLC9A2/SLC9A2/SLC9A2/S100A1/NRCAM/DDR1/THADA/AKT1/DDR1/HSD11B2/CTNNA1/AKAP13/WT1/WT1/WT1/WT1/WT1/WT1/MYH11/EPHX1/EPHX1/EPHX1/EPHX1/EPHX1/SLC23A1/PRDX1/PPARG/SFRP2/GPX2/ALDH2/CTSB/S100A1/CTBP1/CTBP1/CTBP1/TCF7L2/TPO/NRCAM/PLAG1/THBS1/THBS1/THBS1/THBS1/THBS1/THBS1/THBS1/THBS1/THBS1/THBS1/THBS1/THBS1/THBS1/THBS1/THBS1/THBS1/THBS1/THBS1/THBS1/THBS1/THBS1/THBS1/THBS1/THBS1/THBS1/THBS1/SMAD3/KCNH2/KCNH2/KCNH2/KCNH2/MTHFR/PRKCE/CTSB/AKAP13/CTBP1/S100A1/S100A1/LHCGR/DDR1/DDR1/DDR1/DDR1/DDR1/DDR1/HTR4/AKAP13/MMP2/DIO2/DIO2/DIO2/GPX2/SLC9A2/SLC9A2/SLC9A2/SLC9A2/SLC9A2/SLC9A2/SLC9A2/SLC9A2/SLC9A2/SLC9A2/SLC9A2/SLC9A2/MCM2/MCM2/PRKCE/SMAD2/VEGFC/S100A1/FGFR4/CTSB/TNXB/MTR/THBS1/MST1R/MST1R/TNXB/TP63/PAX8/MAP2/MAP2/FZD6/FZD6/FZD6/MAP2/MAP2/MAP2/GPR182/FABP6/SLC9A3/IGFBP3/KCNH2/FTO/CLDN7/CCNA2/CCNA2/CCNA2/CCNA2/CCNA2/CCNA2/CCNA2/CCNA2/GSN/GSN/GSN/GSN/GSN/GSN/GSN/GSN/GSN/GSN/SMAD3/PPARD/NRCAM/NRCAM/NRCAM/LPAR1/CTNNA1/THBS1/NRCAM/NRCAM/NRCAM/NRCAM/GPX4/CDH13/PRKCE/CTSB/CTSB/THBS1/THBS1/THBS1/THBS1/VAMP1/CCNB2/TNXB/HTR4/CTBP1/CTBP1/GDF5/GDF5/GDF5/MTHFR/SLC9A3/PTK2/THBS1/CAMK1/CAMK1/HTR4/CTSE/CTSE/MAP2/NOS2/TNXB/TNXB/AKAP13/SMAD2/SMAD2/CCND3/GAL/GAL/GAL/GAL/GAL/SFRP2/PPARD/PPARD/PPARD/PPARD/PPARD/PPARD/TNXB/MAP2/MAP2/MAP2/CTBP1/SLC9A3/AMACR/DDR1/NFE2L2/SLC9A3/PDE11A/AKAP13/SLC9A3/SLC9A3/SLC9A3/MMP2/FSCN1/TXNRD1/KCNH2/MYH11/ESR2/MTR/MTR/MTR/MTR/MAP2/MGMT/SKI/SKI/SKI/SKI/SLC23A1/THADA/THADA/CAMK1/CAMK1/CTSB/IGFBP3/NOS2/PDGFA/PDGFA/PDGFA/PTK2/PDGFRA/SMAD3/SMAD3/SMAD3/SMAD3/SMAD3/CTSB/AKAP13/VAMP1/GHRL/CDH13/CTNNB1/ESR1/ESR1/DDR1/SMAD2/SMAD2/SMAD2/MTR/BRAF/TXNRD1/GDF5/HNF1A/TWIST1/PTK2/DCC/FRZB/CTSB/CTSB/TP63/TP63/TP63/TP63/TP63/TP63/PPARG/CYP11B1/THRA/HSD11B2/CTSB/CD44/CD44/CD44/NCOR1/ALOX5/ALOX5/ALOX5/ALOX5/ALOX5/MICA/MICA/TNXB/THADA/THADA/NRCAM/SORT1/SORT1/ALOX5/CDH3/CDH13/THADA/THADA/THADA/THADA/PRDX1/CTBP1/AKAP13/LEPR/CTSB/GAL/THADA/CLDN1/NQO1/DCC/AKAP13/LPAR1/CTSB/MTR/THADA/GSTP1/TCF7L2/MGMT/TNS3/SLC9A2/CDH3/SFRP2/SFRP2/SFRP2/SFRP2/SFRP2/SFRP2/KRT7/KRT7/MTHFR/WT1/CDH13/TWIST1/TWIST1/TWIST1/TWIST1/TWIST1/TWIST1/TWIST1/TWIST1/TWIST1/TWIST1/TWIST1/TWIST1/TWIST1/TWIST1/TWIST1/TWIST1/TWIST1/TWIST1/TWIST1/TWIST1/TWIST1/TWIST1/TWIST1/TWIST1/TWIST1/TWIST1/TWIST1/TWIST1/MST1R/PLEC/THBS1/CTBP1/PRKCE/CTSB/SKI/TNS3/TPO/PRKCE/PRKCE/PRKCE/PRKCE/PRKCE/PRKCE/PRKCE/PRKCE/PRKCE/PRKCE/CASP10/CASP10/PAX8/PAX8/PAX8/PAX8/PAX8/SLC9A2/SLC9A2/SLC9A2/SLC9A2/SLC9A2/SLC9A2/SLC9A2/SLC9A2/SLC9A2/SLC9A2/SLC9A2/SLC9A2/SLC9A2/SLC9A2/SLC9A2/SLC9A2/SLC9A2/SLC9A2/MIF/AKAP13/MGMT/KCNH2/KCNH2/ESR1/ESR1/LGALS8/LGALS8/LGALS8/LGALS8/LGALS8/LGALS8/LGALS8/LGALS8/LGALS8/PRKCE/XRCC3/THADA/SLC9A2/CDKN1A/TNS3/THADA/CDH13/CDH13/CDH13/CDH13/CDH13/CTSB/CTSB/CTSB/CTSB/AKT1/STAT3/CTBP1/SLC9A3/KCNH1/CTNNB1/CTSB/THADA/HNF1A/HNF1A/SMAD3/GSN/GSN/S100P/S100P/S100P/S100A1/CD44/CASP8/CASP8/THBS2/LPAR1/KCNH2/CTSB/TNXB/TNXB/TNXB/TNXB/CCNB2/SLC9A2/SLC9A2/SLC9A2/ACAN/ACAN/ACAN/ACAN/ACAN/TXNRD1/CTSB/GDF5/MUC2/MUC2/MUC2/MUC2/IGFBP3/CHGA/AKAP13/CTBP1/NQO1/HNF1A/APC/APC/CTSB/THADA/MTHFR/MTHFR/MTHFR/MTHFR/MTHFR/MTHFR/GHRL/AKAP13/KCNH1/PIAS1/ALDH2/ALDH2/ALDH2/ALDH2/ALDH2/ALDH2/ALDH2/ALDH2/ALDH2/ALDH2/ALDH2/ALDH2/ALDH2/ALDH2/ALDH2/ALDH2/ALDH2/ALDH2/ALDH2/ALDH2/ALDH2/ALDH2/ALDH2/ALDH2/ALDH2/ALDH2/ALDH2/ALDH2/ALDH2/ALDH2/ALDH2/ALDH2/NRCAM/MGMT/MICA/SLC9A3/AKAP13/PRKCE/CTNNB1/CTNNB1/AKT1/HTR4/HTR4/HTR4/HTR4/THBS1/PDE11A/CD44/CASP3/CTSB/LEP/IGF2R/VAMP1/CCNB2/CAMK1/SKIL/NQO1/NRCAM/CLU/EPHX1/S100A1/SLC9A3/SLC9A3/PDGFRA/PDGFRA/XRCC3/THBS1/MMP9/THBS1/MMP2/NRCAM/DRD2/TNS3/CTBP1/CTBP1/THADA/THADA/XPC/CTSB/CTSB/CTSB/CTSB/CTSB/S100A1/CTBP1/PRKCE/PRKCE/PRKCE/CCND3/TNS3/TNS3/ERBB2/ERBB2/ERBB2/ERBB2/ERBB2/ERBB2/ERBB2/MYH11/ALDH2/CTSB/CTSB/CTSB/CTSB/MAPK1/ALOX5/PRDX1/PRDX1/FABP6/MAP2/TSHR/MUC2/MUC2/MTOR/IGFBP3/CTSE/CHGA/SULT1A1/SULT1A1/AKT1/AKT1/MMP1/AKAP13/AKAP13/AKAP13/AKAP13/AKAP13/AKAP13/AKAP13/AKAP13/AKAP13/DIO2/DIO2/MYH11/CLU/NRCAM/THADA/THADA/THADA/SLC9A2/SLC9A2/SLC9A2/SLC9A2/CTSB/CTSB/AIP/AIP/AIP/ZAR1/CTBP1/SLC9A3/SLC9A3/THADA/CTSB/PLEC/PLEC/PLEC/PLEC/PLEC/PLEC/PLEC/PLEC/PLEC/PLEC/PLEC/PLEC/CD44/CASR/CASR/TRHR/KCNH2/CDH13/TNS3/PAX8/CTSB/CTBP1/CTBP1/PPP1R13L/S100A1/S100A1/S100A1/BAG1/BAG1/CTNNB1/CTSB/CTSB/PAX8/NRCAM/PIAS1/CTBP1/SCGN/SCGN/SCGN/SCGN/SCGN/TNS3/MMP2/MMP2/GHRL/CASP10/THBS2/AMACR/TNXB/TNXB/TNXB/AMACR/NRCAM/FGFR4/FGFR4/FGFR4/S100A1/CLU/CTBP1/CTSB/ALOX5/SMAD3/SMAD3/TXNRD1/SLC9A2/SLC9A2/SLC9A2/SLC9A2/SLC9A2/SLC9A2/SLC9A2/SLC9A2/SLC9A2/SLC9A2/SLC9A2/SLC9A2/SLC9A2/SLC9A2/SLC9A2/SLC9A2/SLC9A2/SLC9A2/SLC9A2/SLC9A2/SLC9A2/SLC9A2/SLC9A2/SLC9A2/SLC9A2/SLC9A2/SLC9A2/SKI/CTSB/AKAP13/CTBP1/CTBP1/NRCAM/CTSB/MYH11/CTBP1/MAP2/NRCAM/LEPR/LEPR/PDE11A/PDE11A/PDE11A/PDE11A/PDE11A/PDE11A/PDE11A/PDE11A/PDE11A/PDE11A/PDE11A/PDE11A/PDE11A/PDE11A/PDE11A/PDE11A/PDE11A/PDE11A/PDE11A/PDE11A/PDE11A/PDE11A/PDE11A/PDE11A/PDE11A/PDE11A/PDE11A/PDE11A/PDE11A/PDE11A/PDE11A/PDE11A/PDE11A/PDE11A/PDE11A/PDE11A/PDE11A/PDE11A/PDE11A/PDE11A/PDE11A/PDE11A/PDE11A/PDE11A/PDE11A/PDE11A/PDE11A/PAX8/CTBP1/KCNH2/SLC9A2/CTSB/LHCGR/LHCGR/LPAR1/LPAR1/THBS2/THBS2/THBS2/THBS2/THBS2/THBS2/THBS2/MGMT/LPAR1/LPAR1/LPAR1/NRCAM/MICA/CTSB/RBL1/CTSB/CTSB/THADA/THADA/THADA/TRPM7/TWIST1/TWIST1/TWIST1/TWIST1/DIO2/CLU/PPP1R13L/XPC/XPC/NRCAM/MAP2/MAP2/MAP2/MAP2/CTNNA1/MC2R/AKAP13/CTSB/PTK2/CTBP1/CTBP1/KCNH2/KCNH2/KCNH2/MUC2/MUC2/MUC2/MUC2/MUC2/MUC2/MUC2/MUC2/MUC2/MUC2/MUC2/MUC2/SLC26A3/FABP6/TPO/AKAP13/CLU/CLU/CLU/CLU/CLU/CLU/CLU/SLC9A2/TRPM7/NFE2L2/SSTR2/PPARD/LRIG3/LRIG3/LRIG3/CDH13/GDF5/GDF5/GDF5/GDF5/GDF5/GDF5/GDF5/GDF5/GDF5/GDF5/GDF5/GDF5/GDF5/GDF5/GDF5/GDF5/GDF5/EGFR/SKI/MTHFR/CDK4/CDK4/CDK4/CDK4/CDK4/NRCAM/NRCAM/NRCAM/GPX2/SLC9A3/CXADR/GPX1/GPX1/GPX1/GPX1/SLC9A2/NRCAM/WT1/LHCGR/CYP1A1/XPC/TPO/SMAD2/VAMP1/CASP10/CASP10/CASP10/CASP10/CASP10/SLC9A2/SLC9A2/SLC9A2/MSH2/CTSB/PRKCE/TNXB/TNXB/TNXB/NRCAM/MICA/SLC9A2/NRCAM/NRCAM/NRCAM/NRCAM/NRCAM/NRCAM/CLU/SLC9A2/SLC9A2/SLC9A2/SLC9A2/SLC9A2/SLC9A2/SLC9A2/SLC9A2/MICA/MKI67/MKI67/MKI67/MKI67/MKI67/MKI67/MKI67/MKI67/MKI67/PTK2/NRCAM/NOS2/CTNNB1/NRCAM/GDF5/GDF5/GDF5/GDF5/GDF5/GDF5/GDF5/GDF5/GDF5/GDF5/GDF5/GDF5/GDF5/PPARG/DRD2/DRD2/LPAR1/AKAP13/AKAP13/AKAP13/SLC9A3/SLC9A3/SLC9A3/SLC9A3/AKT1/THADA/DNMT3B/CAMK1/TRPM7/SMAD3/THADA/SMAD3/AKAP13/AKAP13/MICA/CCND3/MGMT/MGMT/THADA/BCL2/BCL2/CTBP1/CTBP1/THBS2/THBS2/THBS2/TRHR/TRHR/TRHR/TRHR/TRHR/TRHR/AKAP13/AKAP13/AKAP13/AKAP13/AKAP13/AKAP13/AKAP13/AKAP13/AKAP13/AKAP13/AKA
DOID:936	brain disease	319	0.91476	1.17719	1e-10	1.42857e-10		938502	tags=19%, list=18%, signal=16%	BRD2/GABBR2/GABBR2/GABBR2/SFMBT1/SFMBT1/MAPT/MOG/DAPK1/DAPK1/DAPK1/DAPK1/DAPK1/DAPK1/DAPK1/DAPK1/GABBR2/LTF/KCNMA1/KCNMA1/KCNMA1/KCNMA1/KCNMA1/KCNMA1/CYP2D6/INSR/ABCC5/MOG/IL1RN/PPP2R2B/GLS/GLS/DRD4/ATP1A2/INSR/DRD4/IFNG/GRIK1/GRIK1/EGFR/GLI3/GABRR1/SFMBT1/SCARB2/SLC7A11/UCP2/FA2H/FA2H/FA2H/TAP1/TAP1/ITGB2/SYT1/SYT1/SYT1/ALDH2/ACOT7/GABRB3/ABCC5/STAT1/GRIN2A/KCNQ1/KCNQ1/PPP2R2B/GRIN2A/GRIN2A/GRIN2A/APP/APP/APP/APP/APP/GAD1/GAD1/GAD1/GAD1/GCH1/MLC1/MLC1/DRD4/DRD4/DRD4/DRD4/DRD4/KCNQ1/MAPT/HLA-DRB1/GSTP1/DAPK1/GLI3/LTF/LTF/LTF/LTF/LTF/LTF/LTF/LTF/LTF/LTF/TAP1/TAP1/GLI3/KCNJ10/SGCE/SGCE/SGCE/SGCE/FA2H/CBS/CBS/CBS/CBS/CBS/FA2H/ANXA2/ST8SIA4/ST8SIA4/ST8SIA4/TNFRSF1B/TNFRSF1B/CACNB4/SFMBT1/SFMBT1/SFMBT1/SFMBT1/MOG/CTSD/CTSD/GABRG2/MOG/MOG/MOG/MOG/MOG/MAPT/CBS/BRSK2/EDNRB/GABBR1/GABBR1/GABBR1/GABBR1/GABBR1/GABBR1/GABBR1/GABBR1/GABBR1/GABBR1/GABBR1/GABBR1/GABBR1/GABBR1/GABBR1/GABBR1/GABBR1/GABBR1/GABBR1/EPM2A/EPM2A/EPM2A/EPM2A/EPM2A/EPM2A/EPM2A/EPM2A/EPM2A/EPM2A/EPM2A/EPM2A/EPM2A/EPM2A/EPM2A/EPM2A/EPM2A/EPM2A/EPM2A/EPM2A/EPM2A/EPM2A/MINK1/MINK1/MINK1/MINK1/MINK1/MINK1/MINK1/SFMBT1/EPM2A/EPM2A/EPM2A/EPM2A/EPM2A/EPM2A/EPM2A/EPM2A/EPM2A/EPM2A/EPM2A/EPM2A/EPM2A/EPM2A/SGCE/TAP1/TAP1/TAP1/TAP1/TAP1/TAP1/TAP1/TAP1/TAP1/TAP1/TAP1/TAP1/TAP1/TAP1/TAP1/TAP1/TAP1/TAP1/TAP1/TAP1/TAP1/TAP1/TAP1/TAP1/TAP1/TAP1/TAP1/TAP1/GABBR1/DLG2/EDNRB/EDNRB/EDNRB/EDNRB/EDNRB/EDNRB/EDNRB/EDNRB/EDNRB/EDNRB/EDNRB/EDNRB/EDNRB/PON1/PON1/PON1/PON1/PON1/PON1/BRSK2/FA2H/MLC1/MLC1/ANKH/MOG/MOG/ATL1/ITGB2/ITGB2/DRD4/IL1RN/IL1RN/IL1RN/IL1RN/IL1RN/ACSBG1/ACSBG1/MAPT/BRSK2/BRSK2/PANK2/SYT1/CHRNA2/LINGO1/TAP1/ACOT7/GABRR1/KCNH2/AGT/CHGA/SCARB2/CBS/DRD4/DRD4/DRD4/DRD4/DRD4/DRD4/DRD4/DRD4/MAPT/ACOT7/ACOT7/ACSBG1/GRIN2A/IL6ST/SSB/GHRL/APP/APP/KCNMA1/MAPT/MAPT/MAPT/KCNH2/ANKK1/ANKK1/MAPT/MAPT/MAPT/MAPT/RTN4/TAP1/PROC/HLA-DRB1/RELN/MAPT/MAPT/GNAS/GNAS/GNAS/GNAS/TAP1/CACNB4/MOG/ABCC2/ABCC2/SNCA/SNCA/DLG2/AGT/LTA/LTA/MOG/GRIN2A/GRIN2A/HS1BP3/IGFBP3/IGFBP3/PLA2G6/SFMBT1/HTR2A/EIF2B5/EIF2B5/EIF2B5/EIF2B5/EIF2B5/SLC1A2/SLC1A2/SLC1A2/SLC1A2/SLC1A2/SLC1A2/SLC1A2/SLC1A2/SLC1A2/SLC1A2/SLC1A2/SLC1A2/SLC1A2/SLC1A2/TAP1/GABRR1/DFFB/DFFB/HLA-DRB1/HLA-DRB1/ATL1/APTX/CX3CR1/IFNG/DLG2/DLG2/GRIK1/ACOT7/ACOT7/ACOT7/ACOT7/ACOT7/ACOT7/ALDH2/MAPT/MAPT/MAPT/TAP1/L2HGDH/KCNMA1/KCNMA1/KCNMA1/KCNMA1/KCNMA1/TAP1/TAP1/TAP1/TAP1/TAP1/TAP1/TAP1/TAP1/TAP1/KCNJ10/GRIN2A/GRIN2A/MLC1/MLC1/MLC1/MLC1/MLC1/MLC1/MLC1/MLC1/MLC1/MLC1/MLC1/MLC1/MLC1/MLC1/MLC1/MLC1/RALBP1/TAP1/SFMBT1/SFMBT1/SFMBT1/BRD2/MOG/MOG/MOG/MOG/MOG/MOG/MOG/MOG/MOG/HNMT/JPH3/GABRR1/XBP1/DRD4/TLR3/TLR3/TLR3/INSR/IL1RN/KCNJ11/MLC1/HLA-DRB1/MLC1/MLC1/MLC1/MLC1/ABCC5/EGFR/MAPT/GABRR1/IL1RN/LINGO1/LINGO1/MAPT/ABCC2/ABCC2/SCARB2/HLA-DQB1/HLA-DQB1/HLA-DQB1/HLA-DQB1/HLA-DQB1/HLA-DQB1/HLA-DQB1/HLA-DQB1/HLA-DQB1/HLA-DQB1/HLA-DQB1/HLA-DQB1/HLA-DQB1/HLA-DQB1/HLA-DQB1/HLA-DQB1/HLA-DQB1/HLA-DQB1/HLA-DQB1/HLA-DQB1/HLA-DQB1/HLA-DQB1/HLA-DQB1/HLA-DQB1/HLA-DQB1/HLA-DQB1/HLA-DQB1/HLA-DQB1/HLA-DQB1/HLA-DQB1/HLA-DQB1/HLA-DQB1/HLA-DQB1/HLA-DQB1/HLA-DQB1/HLA-DQB1/HLA-DQB1/HLA-DQB1/HLA-DQB1/HLA-DQB1/HLA-DQB1/HLA-DQB1/HLA-DQB1/HLA-DQB1/HLA-DQB1/HLA-DQB1/HLA-DQB1/HLA-DQB1/HLA-DQB1/HLA-DQB1/HLA-DQB1/HLA-DQB1/HLA-DQB1/HLA-DQB1/HLA-DQB1/HLA-DQB1/HLA-DQB1/HLA-DQB1/HLA-DQB1/HLA-DQB1/HLA-DQB1/HLA-DQB1/HLA-DQB1/HLA-DQB1/HLA-DQB1/HLA-DQB1/HLA-DQB1/HLA-DQB1/HLA-DQB1/HLA-DQB1/HLA-DQB1/HLA-DQB1/HLA-DQB1/HLA-DQB1/HLA-DQB1/HLA-DQB1/HLA-DQB1/HLA-DQB1/HLA-DQB1/HLA-DQB1/HLA-DQB1/HLA-DQB1/HLA-DQB1/HLA-DQB1/HLA-DQB1/HLA-DQB1/HLA-DQB1/HLA-DQB1/HLA-DQB1/HLA-DQB1/HLA-DQB1/HLA-DQB1/HLA-DQB1/HLA-DQB1/HLA-DQB1/HLA-DQB1/HLA-DQB1/HLA-DQB1/HLA-DQB1/HLA-DQB1/HLA-DQB1/HLA-DQB1/HLA-DQB1/HLA-DQB1/HLA-DQB1/HLA-DQB1/HLA-DQB1/HLA-DQB1/HLA-DQB1/HLA-DQB1/HLA-DQB1/HLA-DQB1/HLA-DQB1/HLA-DQB1/HLA-DQB1/HLA-DQB1/HLA-DQB1/HLA-DQB1/HLA-DQB1/HLA-DQB1/HLA-DQB1/HLA-DQB1/HLA-DQB1/HLA-DQB1/HLA-DQB1/HLA-DQB1/HLA-DQB1/HLA-DQB1/HLA-DQB1/HLA-DQB1/HLA-DQB1/HLA-DQB1/HLA-DQB1/HLA-DQB1/HLA-DQB1/HLA-DQB1/HLA-DQB1/HLA-DQB1/HLA-DQB1/HLA-DQB1/HLA-DQB1/HLA-DQB1/HLA-DQB1/CHRM2/L2HGDH/MOG/MOG/MOG/MOG/MOG/MOG/MOG/MOG/MOG/MOG/MOG/MOG/MOG/MOG/MOG/MOG/MOG/MOG/MOG/MOG/MOG/MINK1/EIF2AK2/EIF2AK2/EIF2AK2/EIF2AK2/EIF2AK2/EIF2AK2/EIF2AK2/EIF2AK2/EIF2AK2/EIF2AK2/EIF2AK2/EIF2AK2/EIF2AK2/EIF2AK2/LINGO1/LINGO1/MOG/SGCE/MOG/BRSK2/BRSK2/SFMBT1/SFMBT1/SFMBT1/RPSA/GCH1/STAT1/MBP/MBP/DFFB/DFFB/PROC/MOG/MAPT/ABCC5/ABCC5/ABCC5/ABCC5/HLA-DQB1/MAPT/KCNH2/KCNH2/WASL/WASL/ABCC2/ABCC2/ABCC2/APTX/APTX/APTX/ACOT7/MLC1/NEDD4L/ALDH2/ALDH2/PLA2G6/PANK2/PANK2/PANK2/PANK2/PANK2/PANK2/PANK2/PANK2/PANK2/PANK2/PANK2/PANK2/PANK2/PANK2/PANK2/PANK2/PANK2/PANK2/CSMD3/CSMD3/CSMD3/DLG2/DLG2/DLG2/DLG2/DLG2/DLG2/DLG2/DLG2/DLG2/DLG2/DLG2/DLG2/EDNRB/ABCC1/ABCC1/HLA-DRB1/BRSK2/BRSK2/GABRB2/GABRB2/GABRB2/GABRB2/GABRB2/GABRB2/GLS/KCNQ2/KCNQ2/MAPT/TAP1/ITGB2/DLG2/AGT/ARFGEF2/ARFGEF2/PROC/KCNMA1/UNC93B1/UNC93B1/UNC93B1/ABCC5/ACSBG1/ACSBG1/EPM2A/DPYSL2/DPYSL2/DPYSL2/DPYSL2/DPYSL2/OAS2/ALDH2/UCP2/UCP2/UCP2/DRD4/FA2H/WASL/ABCC5/PANK2/KCNMA1/TAP1/CBS/PROC/PROC/ACOT7/ACOT7/GRIA1/TAP1/TAP1/GABRR1/DAPK1/IGFBP3/SFMBT1/DLG2/DLG2/HP/CACNB4/GNAS/FA2H/SFMBT1/SFMBT1/SFMBT1/SFMBT1/SFMBT1/SFMBT1/SFMBT1/LRRK2/LRRK2/LRRK2/MOG/APTX/NFKB1/FA2H/A2M/ALDH7A1/NOS2/NOS2/NOS2/GPX4/GABRG2/SGCE/SGCE/SGCE/FA2H/MTHFR/BRSK2/MOG/HLA-B/MUSK/GHRL/EPHX1/TAP1/MAPT/DPYSL2/DPYSL2/MAPT/HLA-DRB1/HLA-DRB1/HLA-DRB1/MOG/TAP1/TAP1/TAP1/TAP1/TAP1/TAP1/TAP1/TAP1/TAP1/RTN4/SLC1A2/ATN1/ABCC5/ABCC5/ABCC5/ABCG2/CCR5/CCR5/CCR5/CCR5/CCR5/CCR5/PON1/IFNG/SLC7A11/HLA-DRB1/MOG/TSPO/HLA-DQB1/PLA2G6/GLS/GLS/GLS/GLS/ABCG2/GCH1/SFMBT1/KCNMA1/KCNMA1/KCNMA1/KCNMA1/KCNMA1/KCNV2/KCNH2/LINGO1/ACOT7/ACOT7/DPYSL2/MIR212/GABRG2/GABRG2/GABRG2/GABRG2/GABRG2/GNAS/EIF2AK2/EIF2AK2/CSF3R/GRIA1/GRIA1/GRIA1/GRIA1/GRIA1/GRIA1/GRIA1/GRIA1/GRIA1/GRIA1/GRIA1/GRIA1/GRIA1/HLA-DQB1/MAPT/RYR1/RYR1/MAP3K5/PPP2R2B/PPP2R2B/PPP2R2B/PPP2R2B/PPP2R2B/PPP2R2B/HIP1/HIP1/HIP1/DRD4/DRD4/DRD4/SCN5A/RTN4/TAP1/MAPT/GLS/MOG/UCP2/TAP1/CSF3R/ANXA2/ANXA2/ANXA2/KCNMB3/KCNMB3/KCNMB3/KCNMB3/IL1RN/IL1RN/IL1RN/IL1RN/SCARB2/HLA-DRB1/HLA-DRB1/OAS2/OAS2/OAS2/OAS2/TAP1/APP/S100B/TJP1/TJP1/TJP1/TJP1/TJP1/TJP1/SCARB2/SCARB2/MTHFR/CYP2D6/TAP1/HLA-DQB1/TAP1/KCNMB3/SYT1/SYT1/MOG/GLI3/SGCE/PLA2G6/ARPC2/ARPC2/TAP1/MAPT/ABCC1/TAP1/TAP1/TAP1/TAP1/MOG/PLA2G6/ACOT7/ACOT7/ACOT7/BRSK2/BRSK2/DLG2/DLG2/DLG2/DLG2/DLG2/DLG2/DLG2/DLG2/DLG2/DLG2/DLG2/DLG2/DLG2/DLG2/ACOT7/PLA2G6/PLA2G6/MAPT/TAP1/TAP1/LTA/SFMBT1/MOG/MOG/MOG/MOG/MOG/MOG/MOG/MOG/MOG/MOG/MOG/MOG/MOG/MOG/MOG/EDNRB/APP/MAPT/MAPT/MAPT/MAPT/MAPT/MAPT/SNCA/SCARB2/ARFGEF2/S100B/KCNQ2/GRIN2A/GRIN2A/JPH3/JPH3/JPH3/JPH3/TAP1/TAP1/TAP1/MAPT/MAPT/ABCC1/IL1RN/SLC1A2/SCARB2/CACNB4/MAPT/MLC1/GAD1/GABRR2/GABRR2/TLN2/LINGO1/LINGO1/GHRL/STAT1/STAT1/B4GALT1/GPHN/GPHN/GCH1/ANKH/SCARB2/HLA-DRB1/HEXB/ARFGEF2/ARFGEF2/ARFGEF2/ARFGEF2/ARFGEF2/ARFGEF2/ARFGEF2/ARFGEF2/ARFGEF2/ARFGEF2/ARFGEF2/KCNMA1/KCNMA1/KCNMA1/KCNMA1/APP/MAPT/EGFR/EGFR/GHRL/MOG/MOG/MOG/MOG/MOG/MOG/MOG/MOG/MOG/TAP1/TAP1/TAP1/CFLAR/UCP2/SFMBT1/SFMBT1/SFMBT1/SFMBT1/SFMBT1/SFMBT1/SFMBT1/SFMBT1/SFMBT1/SFMBT1/SFMBT1/SFMBT1/SFMBT1/SFMBT1/SFMBT1/HSPA8/HSPA8/KCNMA1/PLA2G6/TAP1/TAP1/DFFB/ADM/LINGO1/HLA-B/ACOT7/EGFR/EGFR/SYT1/B4GALT1/PPP2R2B/PPP2R2B/PLA2G6/JPH3/AGT/AGT/DRD4/ERN1/SLC1A2/SLC1A2/DLG2/DLG2/DLG2/BRD2/PLA2G6/BRSK2/BRSK2/ITGAL/DLG2/OPRM1/TAP1/TAP1/MAPT/POLG/MBP/AGT/GABRR3/HLA-DRB1/MAPT/IL1RN/HLA-DQB1/HLA-DQB1/HLA-DQB1/HLA-DQB1/HLA-DQB1/HLA-DQB1/PPP2R2B/TRPV1/GRIN2A/GRIN2A/GRIN2A/GRIN2A/GRIN2A/GRIN2A/GRIN2A/GRIN2A/TAP1/TAP1/MMP9/MOG/OAS2/ABCC5/TAP1/LINGO1/LINGO1/CYP2D6/CYP2D6/MOG/SFMBT1/SFMBT1/SFMBT1/SFMBT1/SFMBT1/IFNG/GRIA1/GRIA1/GRIA1/GRIA1/GRIA1/GABRR3/ALDH2/DDX42/SLC1A2/SLC1A2/SLC1A2/SLC1A2/SLC1A2/SLC1A2/SLC1A2/ST8SIA4/SFMBT1/SFMBT1/MAPT/MAPT/MAPT/MAPT/SLC1A2/HLA-DRB1/HLA-DRB1/HLA-DRB1/HLA-DRB1/HLA-DRB1/HLA-DRB1/HLA-DRB1/HLA-DRB1/HLA-DRB1/HLA-DRB1/HLA-DRB1/HLA-DRB1/DRD4/GPHN/GPHN/GPHN/GPHN/ITGAL/KCNN3/KCNN3/PLA2G6/IL32/IL32/IL32/IL32/IL32/IL32/IL32/UCP2/GRIN2A/HLA-DRB1/DPYSL2/DPYSL2/ACSBG1/HLA-B/HLA-B/PLA2G6/PLA2G6/PLA2G6/MAPT/MAPT/MOG/GLI3/GLI3/PLA2G6/AGTR1/EPM2A/SFMBT1/SFMBT1/SFMBT1/SFMBT1/SFMBT1/SFMBT1/SFMBT1/SFMBT1/SFMBT1/SFMBT1/SFMBT1/SFMBT1/SFMBT1/LINGO2/NTF3/KCNH2/KCNH2/DLG2/MAP3K5/MAP3K5/MAP3K5/ACOT7/BRSK2/MMP9/CACNA1E/CACNA1E/MOG/ABCC1/ABCC1/ACOT7/ACOT7/ACOT7/KCNMA1/KCNMA1/KCNMA1/KCNMA1/KCNMA1/KCNMA1/KCNMA1/PLA2G6/LINGO2/LINGO2/LINGO2/MUSK/TAP1/TAP1/TAP1/TAP1/TAP1/TAP1/TAP1/TAP1/TAP1/TAP1/TAP1/TAP1/TAP1/TAP1/TAP1/TAP1/TAP1/TAP1/TAP1/TAP1/TAP1/TAP1/TAP1/TAP1/TAP1/TAP1/TAP1/TAP1/TAP1/TAP1/TAP1/TAP1/TAP1/TAP1/TAP1/TAP1/TAP1/TAP1/TAP1/TAP1/TAP1/TAP1/TAP1/TAP1/TAP1/TAP1/TAP1/TAP1/TAP1/TAP1/TAP1/TAP1/TAP1/TAP1/TAP1/TAP1/TAP1/TAP1/TAP1/TAP1/TAP1/TAP1/TAP1/TAP1/TAP1/TAP1/TAP1/TAP1/TAP1/TAP1/TAP1/TAP1/TAP1/TAP1/TAP1/TAP1/CSF3R/ABCG2/ABCG2/PLA2G6/PLA2G6/PLA2G6/PLA2G6/ATN1/OPRM1/B4GALT1/PANK2/PANK2/PANK2/PANK2/PANK2/DLG2/ACSBG1/ACSBG1/TLN2/BRSK2/TAP1/MAPT/ATN1/NOS3/KCNIP3/KCNIP3/KCNIP3/KCNIP3/KCNIP3/KCNIP3/KCNIP3/KCNIP3/KCNIP3/MAP3K5/IL6ST/TPH2/GHRL/GHRL/GHRL/MTHFR/MTHFR/MTHFR/MTHFR/MTHFR/MTHFR/MTHFR/MTHFR/MTHFR/MTHFR/MTHFR/PLAUR/HSPA8/HSPA8/HSPA8/HSPA8/LMNB1/LMNB1/HP/MUSK/DAPK1/GABRG2/GABRG2/GABRG2/GABRG2/GABRG2/GABRG2/GABRG2/GABRG2/GABRG2/HLA-DRB1/HLA-DRB1/HLA-DRB1/HLA-DRB1/HLA-DRB1/HLA-DRB1/HLA-DRB1/HLA-DRB1/HLA-DRB1/HLA-DRB1/HLA-DRB1/HLA-DRB1/HLA-DRB1/HLA-DRB1/HLA-DRB1/HLA-DRB1/HLA-DRB1/HLA-DRB1/HLA-DRB1/HLA-DRB1/HLA-DRB1/HLA-DRB1/ATXN3/ATXN3/PNOC/PNOC/PNOC/PNOC/PNOC/PNOC/PNOC/PNOC/PNOC/PNOC/PNOC/PNOC/GFAP/GFAP/GFAP/GFAP/GFAP/HLA-DQB1/MINK1/ATP1A2/GABRR1/LINGO1/LINGO1/SLC1A2/SLC1A2/SLC1A2/SLC1A2/SLC1A2/SLC1A2/SLC1A2/EGFR/CSMD3/CSMD3/CSMD3/DLG2/IL32/IL32/CXCL10/ATP1A2/OAS2/OAS2/OAS2/OAS2/OAS2/OAS2/INSR/UCP2/UCP2/MAPT/GABRG2/IL32/IL32/IL32/DDX42/DDX42/JPH3/LRRK2/DPYSL2/FA2H/ABCC2/ABCC2/ABCC2/ABCC2/ABCC2/ABCC2/ABCC2/ABCC2/ABCC2/ABCC2/ABCC2/ABCC2/ABCC2/GLI3/CLN8/CLN8/CLN8/CLN8/CLN8/CLN8/CLN8/HLA-DQB1/PLA2G6/PLA2G6/PLA2G6/PLA2G6/GLI3/GLI3/NUCB2/NUCB2/SCN1A/SCN1A/SFMBT1/PPP2R2B/KCNMA1/GLI3/ABCC2/TAP1/CSF3R/SLC7A11/CASP3/CASP3/CASP3/INSR/CHRNB2/CHRNB2/CHRNB2/CHRNB2/CHRNB2/DPYSL2/DPYSL2/EPM2A/TAP1/ABCC1/HLA-DRB1/HLA-DRB1/HLA-DRB1/HLA-DRB1/HLA-DRB1/HLA-DRB1/HLA-DRB1/HLA-DRB1/HLA-DRB1/HLA-DRB1/ADAM10/ADAM10/ADAM10/ADAM10/ADAM10/EPM2A/EPM2A/EPM2A/EPM2A/PLA2G6/PLA2G6/ARFGEF2/ARFGEF2/DRD4/MAPT/FA2H/MOG/GRIN2A/GRIN2A/GRIN2A/IGFBP3/XBP1/XBP1/CACNA1G/NEDD4L/NEDD4L/NEDD4L/NEDD4L/MDM2/MDM2/MDM2/MDM2/MAPT/FA2H/FA2H/IL32/ITGB2/GABRR1/GABRR1/GABRR1/IL1RN/IL1RN/IL1RN/OAS3/MAPT/DAPK1/DAPK1/DAPK1/DAPK1/GFAP/GFAP/GFAP/GFAP/GFAP/GFAP/GFAP/GFAP/GFAP/GFAP/GFAP/GFAP/GFAP/GFAP/GFAP/GFAP/GFAP/GFAP/GFAP/GFAP/GFAP/GFAP/GFAP/GFAP/MYT1/AGT/EPHX1/BRSK2/CYP2D6/CYP2D6/BRSK2/HLA-DQB1/HLA-DQB1/HLA-DQB1/HLA-DQB1/SLC1A3/SLC1A3/SLC1A3/SLC1A3/SLC1A3/SLC1A3/SLC1A3/SLC1A3/SLC1A3/SLC1A3/SLC1A3/SLC1A3/SLC1A3/SLC1A3/SLC1A3/SLC1A3/SLC1A3/LINGO1/EPM2A/EPM2A/EPM2A/EPM2A/FA2H/ST8SIA4/DRD4/SFMBT1/ABCC5/ABCC5/ITGB2/GHRL/KCNQ1/KCNQ1/EPHX1/EPHX1/GRIA1/GRIA1/GRIA1/DRD4/DRD4/DRD4/DRD4/DRD4/DRD4/MAPT/MAPT/MAPT/PLA2G6/PLA2G6/MAPT/TAP1/TAP1/VDR/DRD4/DRD4/LINGO1/BRSK2/ALDH2/ALDH2/ALDH2/DLG2/DLG2/DLG2/B4GALT1/B4GALT1/B4GALT1/GABRG2/SCARB2/HLA-B/FA2H/FAS/TSPO/HLA-DRB1/DLG2/MAPT/MAPT/DLG2/DLG2/ITGB2/IL6ST/IL6ST/TLR3/MYT1/SGCE/GRIA1/FA2H/MLC1/TAP1/TAP1/IFNG/ABCC5/ABCC5/ABCC5/SGCE/IL32/GABRR1/MAPT/KCNMB4/KCNMB4/KCNMB4/KCNMB4/KCNMB4/KCNMB4/MOG/MOG/MOG/MOG/SCARB2/SCARB2/KCNMA1/MAPT/GNAS/FA2H/DLG2/SGCE/SGCE/GABRR3/GABRR3/ANKH/EPHX1/MED1/EPHX1/KCNH2/DLG2/PLA2G6/BRD2/MOG/SEZ6/DAPK1/ABCC2/SOD1/SOD1/SOD1/SOD1/SOD1/ITGB2/CBS/MAPT/MAPT/DPYSL2/TPH2/TPH2/TPH2/TPH2/TPH2/TPH2/TPH2/TPH2/TPH2/TPH2/TPH2/HLA-DRB1/PROC/PROC/PROC/TNFRSF1B/DLG2/DLG2/DLG2/DLG2/GABRR1/ADRA2B/DLG2/DLG2/DLG2/DLG2/DPYSL2/TJP1/MAPT/MAPT/CHRNB2/CHRNB2/MAPT/SCN1A/DLG2/IGFBP3/ABCC2/LINGO1/LINGO1/RHAG/RHAG/PON1/DRD4/ACOT7/MIR212/GABRR1/CACNB4/HLA-B/IGFBP3/IGFBP3/PLA2G6/ST8SIA4/ST8SIA4/CACNA1G/NCAM1/OPRM1/PLAT/GABBR1/MOG/MOG/MOG/MOG/MOG/MOG/MOG/MOG/MOG/MOG/MOG/MOG/KCNMB4/SFMBT1/IL1RN/IL1RN/IL1RN/IL1RN/CBS/GLB1/LINGO1/MOG/MOG/MOG/MOG/MOG/MOG/MOG/MOG/MOG/MOG/MOG/MOG/MOG/TAP1/DPYSL2/LINGO1/LINGO1/LINGO1/LINGO1/LINGO1/LINGO1/TLN2/IL32/BRSK2/SEZ6/SEZ6/DRD4/GLI3/GLI3/GLI3/GLI3/GLI3/GLI3/INSR/DRD4/DBH/TPH2/KCNH2/DPYSL2/CCL3/CCL3/CCL3/CCL3/MOG/DPYSL2/DPYSL2/MOG/MOG/B4GALT1/B4GALT1/B4GALT1/HLA-DRB1/MOG/MOG/ABCC2/CBS/CBS/TAP1/TAP1/TAP1/TAP1/TAP1/TAP1/TAP1/TAP1/TAP1/TAP1/TAP1/TAP1/TAP1/TAP1/TAP1/TAP1/TAP1/TAP1/TAP1/TAP1/TAP1/TAP1/TAP1/TAP1/TAP1/TAP1/TAP1/TAP1/TAP1/PLA2G6/ABCC2/L2HGDH/L2HGDH/DAPK1/DAPK1/DAPK1/DAPK1/DAPK1/DAPK1/KCNH2/JPH3/TAP1/RPSA/SYT1/HLA-DQB1/B4GALT1/DRD2/DRD2/SLC1A2/MAPT/BRD2/BRD2/BRD2/RELN/RELN/SCARB2/ACOT7/KCNMA1/CASP3/LMNB1/EGFR/EGFR/MOG/MOG/MOG/MOG/MOG/MOG/MOG/MOG/MOG/MOG/MOG/MOG/MOG/MOG/MOG/MOG/MOG/MOG/MOG/MOG/MOG/MOG/MOG/MOG/MOG/FA2H/KCNMA1/KCNMA1/KCNMA1/KCNMA1/GABRR3/GABRR3/NOTCH3/NOTCH3/NOTCH3/HLA-DRB1/MOG/MOG/MOG/MOG/TLR3/LINGO1/MAPT/KCNQ2/ITGB2/ITGB2/ITGB2/ITGB2/ITGB2/STAT1/PLA2G6/TAP1/MTHFR/CLN8/GABRG2/GABRG2/GABBR2/GABBR2/MAPT/EPM2A/MOG/GABBR1/GABRR1/TAP1/TJP1/MOG/MOG/MOG/MOG/MOG/MOG/MOG/ATN1/ATN1/ATN1/ATN1/ATN1/ATN1/ATN1/ATN1/ATN1/ATN1/ATN1/ATN1/BRD2/BRD2/BRD2/BRD2/DPYSL2/TAP1/OAS2/OAS2/GABRR3/GABRR3/GABRR3/GABRR3/GABRR3/GABRR3/GABRR3/GABRR3/GABRR3/GABRR3/GABRR3/GABRR3/GABRR3/GABRR3/GABRR3/GABRR3/GABRR3/GABRR3/GABRR3/GABRR3/GABRR3/GABRR3/GABRR3/GABRR3/GABRR3/GABRR3/GABRR3/GABRR3/GABRR3/GABRR3/GABRR3/GABRR3/GABRR3/GABRR3/GABRR3/GABRR3/GABRR3/GABRR3/GABRR3/GABRR3/GABRR3/GABRR3/GABRR3/GABRR3/GABRR3/GABRR3/GABRR3/GABRR3/GABRR3/GABRR3/GABRR3/GABRR3/GABRR3/GABRR3/GABRR3/GABRR3/GRIA1/BRD2/MINK1/FA2H/CASP3/STAT1/RTN4/CACNB4/KCNH2/TAP1/PPP2R2B/PPP2R2B/TAP1/TAP1/TAP1/TAP1/TAP1/TAP1/TAP1/TAP1/TAP1/TAP1/TAP1/TAP1/TAP1/TAP1/TAP1/TAP1/TAP1/TAP1/TAP1/TAP1/TAP1/TAP1/TAP1/TAP1/TAP1/TAP1/TAP1/TAP1/TAP1/TAP1/TAP1/TAP1/TAP1/TAP1/TAP1/TAP1/TAP1/TAP1/TAP1/TAP1/TAP1/TAP1/TAP1/TAP1/TAP1/TAP1/TAP1/TAP1/TAP1/TAP1/TAP1/TAP1/TAP1/TAP1/TAP1/TAP1/TAP1/ACOT7/ACOT7/KCNQ2/LINGO1/TLN2/MOG/EGFR/KCNMA1/TAP1/TSPO/KCNMB3/TAP1/SFMBT1/STXBP1/STXBP1/TAP1/GABRG2/MBL2/TAP1/LINGO1/KCNMA1/KCNMA1/MLC1/KCNJ11/ARFGEF2/ARFGEF2/ARFGEF2/ARFGEF2/ARFGEF2/ARFGEF2/ARFGEF2/TAP1/IL32/ABCC1/ACSBG1/STAT1/STAT1/STAT1/STAT1/HLA-DQB1/ARFGEF2/RPSA/SFMBT1/IGFBP3/ITGB2/PPP2R2B/LTA/LTA/LTA/LTA/LTA/GLI3/KCNQ1/ARPC2/ARPC2/PANK2/PANK2/PANK2/PANK2/HLA-DRB1/LINGO1/LINGO1/APP/SGCE/SGCE/SGCE/FA2H/ACOT7/LINGO1/JPH3/OAS2/EPHX1/KCNH2/HLA-DRB1/ABCG2/MUSK/GABRG2/GABRG2/GABRG2/GABRG2/GABRG2/GABRG2/GABRG2/GABRG2/MAPT/MAP3K5/MOG/MOG/MOG/MOG/MOG/MOG/MOG/MOG/MOG/MOG/MOG/MOG/MOG/MOG/MOG/MOG/MOG/MOG/MOG/MOG/MOG/MOG/MOG/MOG/MOG/MOG/MOG/MOG/MOG/MOG/MOG/MOG/MOG/MOG/MOG/MOG/MOG/MOG/MOG/MOG/PANK2/KCNMA1/KCNMA1/KCNMA1/KCNMA1/GABBR2/APP/SEZ6/MOG/MOG/MOG/SFMBT1/SFMBT1/ATL1/ATL1/HLA-DRB1/HLA-DQB1/HLA-DQB1/HLA-DQB1/HLA-DQB1/HLA-DQB1/HLA-DQB1/HLA-DQB1/HLA-DQB1/HLA-DQB1/HLA-DQB1/HLA-DQB1/HLA-DQB1/HLA-DQB1/HLA-DQB1/HLA-DQB1/HLA-DQB1/HLA-DQB1/ITGB2/CBS/CBS/CBS/CBS/CBS/CBS/CASP3/CASP3/CASP3/CASP3/CASP3/IL32/IL18/TAP1/MYT1/MYT1/MYT1/MYT1/GRIA1/UCP2/DRD4/HLA-DQB1/HLA-DQB1/TJP1/TJP1/TJP1/TJP1/TJP1/TJP1/TJP1/CACNB4/CACNB4/CACNB4/INSR/GCH1/LRRK2/LRRK2/LRRK2/HLA-DRB1/PPP2R2B/HLA-DQB1/DRD4/IL32/PLA2G6/HTR2A/MTHFR/MTHFR/MAPT/MAPT/IGFBP3/ABCC2/MOG/MOG/MOG/CX3CR1/CX3CR1/CX3CR1/CX3CR1/CX3CR1/TAP1/NEDD4L/NEDD4L/ABCC2/ABCC2/ABCC2/ABCC2/ABCC2/ABCC2/ABCC2/ABCC2/ABCC2/ABCC2/ABCC2/ABCC2/ABCC2/ABCC2/GLB1/GLB1/GLB1/GLB1/LTF/MOG/MOG/GABRG2/GABRG2/GABRG2/GABRG2/KCNMB3/STAT1/LINGO1/CTSD/RHOA/RHOA/RHOA/PPP2R2B/PPP2R2B/PPP2R2B/PPP2R2B/PPP2R2B/PPP2R2B/PPP2R2B/PPP2R2B/PPP2R2B/ACOT7/HLA-DQB1/PNOC/PNOC/PNOC/PNOC/PNOC/PNOC/PNOC/PNOC/PNOC/PNOC/PNOC/PNOC/PNOC/PNOC/PNOC/PNOC/PNOC/PNOC/PNOC/PNOC/PNOC/PNOC/TAP1/RELN/GABBR2/DLG2/CX3CL1/MAPT/MAPT/HLA-DQB1/HLA-DQB1/ABCC2/CBS/IGFBP3/IGFBP3/MMP9/ACHE/MOG/MOG/MOG/IL32/IL32/IL32/ITGB2/MAPT/GRIK1/GRIK1/GRIK1/GRIK1/KCNMB2/SCN5A/MAPT/MAPT/MAPT/CYP2D6/CYP2D6/CYP2D6/KCNIP3/PLA2G6/IL1RN/TAP1/TAP1/TAP1/TAP1/TAP1/TAP1/ABCC5/ABCC5/ABCC5/MYT1/GHRL/GJA3/RELN/RELN/RELN/RELN/RELN/RELN/RELN/RELN/RELN/RELN/RELN/MOG/MOG/MOG/MOG/MOG/MOG/MOG/MOG/EIF2AK2/ST8SIA4/ST8SIA4/EPHX1/HLA-DQB1/AGT/BRD2/RTN4/TAP1/SNCA/AP4E1/GCH1/SLC1A2/SLC1A2/SLC1A2/SLC1A2/IL32/SYT1/MED1/DRD4/LTF/RPSA/FA2H/MOG/ACOT7/NOS2/NOS2/DLG2/HLA-B/HLA-B/GABRR3/RHAG/DRD4/ITGB2/PDCD6IP/FA2H/GRIA1/STAT1/MAPT/GABBR1/PLAT/ABCC2/ABCC2/CBS/CBS/ACOT7/BRD2/INSR/INSR/INSR/HLA-DRB1/ACOT7/SCARB2/SCARB2/CX3CR1/HLA-DQB1/HFE/RTN4/ACOT7/MBP/LTF/LTF/NEDD4L/SNCA/SNCA/UCP2/UCP2/UCP2/TAP1/NOS3/NOS3/HLA-DQB1/DLG2/BRSK2/BRSK2/BRSK2/BRSK2/BRSK2/BRSK2/BRSK2/BRSK2/AP4M1/AP4M1/GLS/PON1/PON1/SGCE/ARFGEF2/ARFGEF2/ACSBG1/GABBR2/GABBR2/MAPT/HLA-DQB1/HLA-DQB1/CTSD/GNAS/GNAS/PPP2R2B/UCP2/WASL/IFNB1/IFNB1/IFNB1/ITGB2/PLA2G6/PLA2G6/NOS2/NOS2/TNFRSF1B/PPP2R2B/PPP2R2B/ITGB2/MLC1/MLC1/MLC1/MLC1/MLC1/GABBR2/GABBR2/GNAS/DPYSL2/DPYSL2/DPYSL2/DPYSL2/DPYSL2/DPYSL2/HLA-DRB1/SFMBT1/SFMBT1/SFMBT1/SFMBT1/SFMBT1/SFMBT1/SFMBT1/ACOT7/ACOT7/TAP1/TLN2/GFAP/TAP1/TAP1/EIF2B2/EIF2B2/EIF2B2/EIF2B2/EIF2B2/EIF2B2/SCN2A/SCN2A/ATN1/UCP2/CACNA1E/SEZ6/GLB1/HLA-B/KCNQ2/MAPT/SCARB2/ACOT7/ATP1A2/TAP1/TAP1/TAP1/TAP1/TAP1/TAP1/TAP1/TAP1/TAP1/CLN8/LINGO1/DPYSL2/DPYSL2/MOG/ACOT7/ACOT7/ACOT7/ACOT7/ACOT7/ACOT7/ACOT7/ACOT7/MAPT/ACOT7/ABCC2/INSR/INSR/MAPT/MAPT/JPH3/MLC1/TAP1/LTF/DRD4/POLG/POLG/POLG/POLG/POLG/POLG/EPHX1/DLG2/TNFRSF1B/OAS3/BRSK2/RALBP1/RALBP1/RALBP1/RALBP1/RALBP1/RALBP1/ABCC2/MOG/MOG/MOG/MOG/MOG/MOG/MOG/MOG/MOG/MOG/MOG/MOG/MOG/MOG/MOG/MOG/MOG/MOG/MOG/MOG/MOG/MOG/MOG/MOG/MOG/MOG/MOG/MOG/MOG/MOG/MOG/MOG/MOG/MOG/MAPT/LMNB1/LTF/GLI3/GLI3/ABCB1/GPHN/GPHN/GPHN/GPHN/GPHN/GPHN/GPHN/GPHN/GPHN/GPHN/GPHN/GPHN/GPHN/GPHN/GPHN/GPHN/GPHN/GPHN/GPHN/GPHN/GPHN/GPHN/GPHN/GPHN/GPHN/GPHN/GPHN/GPHN/GPHN/GPHN/GPHN/GPHN/GPHN/GPHN/GPHN/GPHN/GPHN/GPHN/GPHN/DRD4/GABBR1/MYBPC1/MYBPC1/TAP1/ALDH2/STAT1/PPP2R2B/CCL2/TAP1/BRSK2/BRSK2/GRIA1/GRIA1/GRIA1/GRIA1/GRIA1/GRIA1/GRIA1/GRIA1/SLC1A3/SLC1A3/SLC1A3/SLC1A3/TAP1/SLC1A2/MOG/MOG/MOG/MOG/MOG/MOG/MOG/MOG/MOG/MOG/MOG/MOG/MOG/MOG/MOG/ABCC5/MAPT/MAPT/TLN2/ST8SIA4/HLA-DRB1/HLA-DRB1/HLA-DRB1/HLA-DRB1/HLA-DRB1/HLA-DRB1/ABCC5/PPP2R2B/IL1RN/ESR1/ESR1/DLG2/IGFBP3/GRIK1/GRIK1/GRIK1/GRIK1/GRIK1/GRIK1/GRIK1/GRIK1/GRIK1/GRIK1/GRIK1/GRIK1/GRIK1/GRIK1/GRIK1/ITGB2/TAP1/DPYSL2/UCP2/GABRB3/UCP2/UCP2/GHRL/GNAS/FA2H/HLA-DQB1/SGCE/SGCE/SGCE/SGCE/SGCE/SGCE/SGCE/EIF2AK2/NFKB1/RALBP1/RALBP1/AQP1/OAS2/KCNJ11/KCNJ11/PNOC/PNOC/PNOC/PNOC/PNOC/PNOC/PNOC/PNOC/PNOC/CBS/CBS/CBS/CBS/CBS/DPYSL2/CSF3R/PLA2G6/PLA2G6/PLA2G6/SCARB2/TAP1/KCNQ1/SLC1A2/TSPO/SFMBT1/TLN2/TAP1/AGT/NR1I2/NR1I2/NR1I2/NR1I2/CBS/MOG/FA2H/KCNN3/LRRK2/PLA2G6/DPYSL2/DPYSL2/RPSA/SFMBT1/ARPC2/SSB/NOS2/NOS2/HLA-DRB1/KCNQ2/STAT1/TSPO/GHRL/GHRL/GHRL/ESR1/KCNMB3/GRN/HLA-DRB1/L2HGDH/ADM/ANKH/ANKH/ANKH/ANKH/NEDD4L/ALDH2/ALDH2/ALDH2/NUCB2/DLG2/B4GALT1/B4GALT1/B4GALT1/CASP8/EDNRB/HLA-DRB1/EDNRB/EDNRB/LMNB1/HLA-DRB1/BRD2/PLAT/IGFBP3/IGFBP3/GRIN2A/MOG/MOG/MOG/PNOC/KCNMA1/CNR1/TAP1/MTHFR/MTHFR/MTHFR/MTHFR/MTHFR/MTHFR/AP4E1/AP4E1/ESR1/MBL2/MBL2/MBL2/MBL2/IGF1/GCH1/IGFBP3/GABBR2/DPYSL2/TAP1/GJA3/SNCA/MDM2/GPHN/HLA-DQB1/CFLAR/CFLAR/CFLAR/CFLAR/PPP2R2B/NOS2/MED1/MED1/TAP1/BRD2/MOG/MOG/MOG/MOG/MOG/MOG/CBS/ST8SIA4/ST8SIA4/ST8SIA4/ST8SIA4/ST8SIA4/ISG15/ANKH/ANKH/ANKH/ANKH/ANKH/ANKH/LINGO1/LINGO1/LTF/SFMBT1/SFMBT1/TAP1/TAP1/HCN2/BRSK2/DDX42/TAP1/MIR212/MAPT/MAPT/MAPT/DAPK1/RHOA/RHOA/RHOA/MLC1/GRIA1/GRIA1/GRIA1/GRIA1/GRIA1/GRIA1/GRIA1/GRIA1/GRIA1/MAPT/HEXB/HEXB/KCNMA1/KCNN3/MOG/IGFBP3/DLG2/ABCC2/ABCC2/STAT1/KCNMA1/KCNMA1/KCNMA1/KCNMA1/TSPO/GABRR1/GRIK1/GRIK1/GLI3/ATXN3/ATXN3/ATXN3/ATXN3/ATXN3/ATXN3/ATXN3/ATXN3/ATXN3/ATXN3/MAPT/CX3CL1/EIF2AK2/GABRG2/GRIA1/GRIA1/GRIA1/GRIA1/HTR2A/HIP1/KCNMA1/LINGO1/LINGO1/SCARB2/CHRNA2/CHRNA2/CHRNA2/PPP2R2B/MOG/MOG/MOG/MOG/MOG/ST8SIA4/ST8SIA4/ST8SIA4/ST8SIA4/ST8SIA4/ST8SIA4/ST8SIA4/ST8SIA4/ST8SIA4/EPHX1/TAP1/TAP1/TAP1/TAP1/MAPT/MIR212/MAPT/HLA-DQB1/HLA-DQB1/CST3/A2M/SCARB2/MOG/SFMBT1/GABRR1/GABRR1/GABRR1/GABRR1/GABRR1/KCNMA1/TRPV1/DRD4/DRD4/CHRNA2/ABCG2/KCNMA1/GABRB3/ARSA/GABRG2/GABRG2/GABRG2/CCL2/ASPA/SCARB2/RAMP1/KCNJ10/KCNJ10/KCNJ10/KCNJ10/KCNJ10/KCNJ10/SCN1A/IL6/CCL2/CCL2/CTSD/CTSD/CTSD/CTSD/CTSD/CTSD/CTSD/CTSD/DRD4/ST8SIA4/ST8SIA4/ST8SIA4/ST8SIA4/ST8SIA4/ST8SIA4/SLC2A1/ABCC2/DRD4/BRSK2/CFLAR/IL32/IL32/IL32/LINGO1/LINGO1/LINGO1/TAP1/TAP1/TAP1/TAP1/TAP1/TAP1/TAP1/TAP1/TAP1/TAP1/TAP1/TAP1/TAP1/TAP1/TAP1/TAP1/TAP1/TAP1/TAP1/TAP1/TAP1/TAP1/TAP1/TAP1/TAP1/TAP1/TAP1/TAP1/GFAP/SGCE/SGCE/SGCE/SGCE/SGCE/SGCE/SGCE/CHRNA4/TAP1/TAP1/TAP1/TAP1/TAP1/TAP1/TAP1/TAP1/TAP1/TAP1/TAP1/TAP1/TAP1/TAP1/TAP1/TAP1/TAP1/TAP1/TAP1/TAP1/TAP1/TAP1/TAP1/TAP1/TAP1/TAP1/TAP1/TAP1/HLA-DRB1/LINGO1/LINGO1/GRIN2A/SCARB2/DRD4/KCNMA1/KCNMA1/KCNMA1/KCNMA1/KCNMA1/KCNMA1/KCNMA1/KCNMA1/KCNMA1/KCNMA1/KCNMA1/SGCE/SGCE/SGCE/SGCE/SGCE/SGCE/SGCE/SGCE/SGCE/SGCE/SGCE/SGCE/SGCE/SGCE/SGCE/SGCE/HIP1/HIP1/HIP1/HIP1/HIP1/ADAM10/MAPT/KCNMA1/KCNMA1/KCNMA1/GRIK1/GRIK1/GRIK1/GRIK1/GABRG2/RELN/MAPT/ACOT7/IFNG/IFNG/MOG/CHGA/HIP1/GLS/LTF/LTF/LTF/LTF/HLA-DRB1/MYT1/ABCC1/TAP1/PLA2G6/PON1/GABBR1/GABBR1/GABBR1/GABBR1/GABBR1/GABBR1/GABBR1/GABBR1/GABBR1/GABBR1/GABBR1/GABBR1/GABBR1/GABBR1/GABBR1/GABBR1/GABBR1/GABBR1/GABBR1/GABBR1/GABBR1/GABBR1/GABBR1/GABBR1/GABBR1/GABBR1/GABBR1/GABBR1/GABBR1/GABBR1/GABBR1/GABBR1/GABBR1/GABBR1/GABBR1/GABBR1/GABBR1/GABBR1/GABBR1/GABBR1/GABBR1/GABBR1/GABBR1/GABBR1/GABBR1/GABBR1/CCR5/SNCA/DPYSL2/MBP/KCNH2/PLA2G6/ARFGEF2/ARFGEF2/ARFGEF2/ARFGEF2/ARFGEF2/ARFGEF2/ARFGEF2/ARFGEF2/ARFGEF2/ARFGEF2/ARFGEF2/ARFGEF2/ARFGEF2/ARFGEF2/ARFGEF2/ARFGEF2/ARFGEF2/ARFGEF2/ARFGEF2/ARFGEF2/ARFGEF2/ARFGEF2/ARFGEF2/ARFGEF2/ARFGEF2/ARFGEF2/ARFGEF2/ARFGEF2/ARFGEF2/ARFGEF2/ARFGEF2/ARFGEF2/ARFGEF2/ARFGEF2/ARFGEF2/ARFGEF2/ARFGEF2/ARFGEF2/ARFGEF2/ARFGEF2/ARFGEF2/ARFGEF2/ARFGEF2/ARFGEF2/ARFGEF2/ARFGEF2/ARFGEF2/ARFGEF2/ARFGEF2/ARFGEF2/ARFGEF2/GRIK1/APTX/FA2H/IL1RN/DLG2/PPP2R2B/PPP2R2B/DPYSL2/CHRNA7/CHRNA7/CACNB4/CACNB4/CACNB4/EDNRB/GHRL/GHRL/GHRL/GHRL/GHRL/GHRL/ITGB2/EPHX1/EPM2A/HLA-DRB1/HLA-DRB1/APP/RIMS2/GFAP/GFAP/GFAP/GFAP/PLA2G6/PLA2G6/PLA2G6/KCNH2/KCNH2/DPYSL2/DRD4/HLA-DRB1/HLA-DRB1/HLA-DRB1/HLA-DRB1/HLA-DRB1/HLA-DRB1/HLA-DRB1/HLA-DRB1/HLA-DRB1/HLA-DRB1/HLA-DRB1/ITGB2/ITGB2/ITGB2/ITGB2/ITGB2/ITGB2/GRIN2A/GRIN2A/GRIN2A/GRIN2A/GRIN2A/NEDD4L/SCN5A/SCN5A/DAPK1/LINGO1/PLA2G6/PLA2G6/PLA2G6/PLA2G6/PLA2G6/SFMBT1/SFMBT1/TRPV1/TRPV1/GABRR1/GABRR1/GABRR1/GABRR1/ITGB2/GLS/GRK1/GRK1/GRK1/TAP1/GNAS/CHGA/CHGA/PANK2/PANK2/CACNB4/CACNB4/CACNB4/CACNB4/KCNQ2/KCNQ2/KCNQ2/KCNQ2/KCNQ2/KCNQ2/KCNQ2/KCNQ2/IL1RN/MAPT/SCN5A/ARFGEF2/GABBR1/GABBR1/SYT1/BRD2/ARFGEF2/ST8SIA4/ADAM10/ACOT7/TAP1/CACNB4/CACNB4/CACNB4/CACNB4/CACNB4/CACNB4/CACNB4/ST8SIA4/KCNN3/ARFGEF2/ARFGEF2/ARFGEF2/ARFGEF2/ARFGEF2/ARFGEF2/ARFGEF2/ARFGEF2/ARFGEF2/ARFGEF2/ARFGEF2/RAMP1/RAMP1/BRD2/DLG2/TSPO/IL32/IL32/ARSA/EPM2A/EPM2A/ST8SIA4/ST8SIA4/GHRL/ADAM10/KCNJ10/KCNJ10/KCNJ10/KCNJ10/BRSK2/ABCC2/ABCC2/ABCC2/ABCC2/ABCC2/ABCC2/ABCC2/ABCC2/ABCC2/ABCC2/ABCC2/ABCC2/ABCC2/ABCC2/CASP8/CASP8/CASP8/CASP8/IFNG/HLA-DRB1/PLA2G6/PLA2G6/PLA2G6/PLA2G6/MAP3K5/OPRM1/EDNRB/CTSD/MOG/MAPT/MINK1/MINK1/MINK1/MINK1/MINK1/MINK1/MINK1/LMNB1/KCNMA1/ARFGEF2/ARFGEF2/ARFGEF2/EDNRB/EDNRB/DPYSL2/MAPT/NEDD4L/IFNG/DLG2/GABBR1/GABBR1/MAPT/MAPT/MAPT/MAPT/MAPT/MLC1/MAPT/INSR/DRD4/DRD4/DRD4/GHRL/SFMBT1/SFMBT1/SFMBT1/SFMBT1/HS1BP3/GRIA1/MOG/KCNJ10/KCNJ10/ITGB2/DLG2/PANK2/APP/KCNMA1/DPYSL2/L2HGDH/L2HGDH/ATP1A2/KCNQ1/HLA-DRB1/ACOT7/DRD4/IL1RN/IL1RN/ITGB2/HLA-DQB1/GCH1/GCH1/GCH1/GCH1/GCH1/GCH1/IGFBP3/IGFBP3/IGFBP3/CBS/ESR1/BDNF/BDNF/MAPT/MAPT/PROC/UNC93B1/IL32/DRD4/CASP3/CASP3/UNC93B1/UNC93B1/UNC93B1/UNC93B1/UNC93B1/UNC93B1/UNC93B1/UNC93B1/UNC93B1/UNC93B1/UNC93B1/UNC93B1/UNC93B1/UNC93B1/UNC93B1/UNC93B1/UNC93B1/UNC93B1/UNC93B1/UNC93B1/UNC93B1/UNC93B1/UNC93B1/UNC93B1/GHRL/IL32/NFKB1/MTHFR/SLC1A2/SLC1A2/APP/APP/SFMBT1/TAP1/CX3CR1/CX3CR1/CX3CR1/JPH3/TLR3/GABBR2/GFAP/EPHX1/LINGO1/LINGO1/DRD4/CST3/CACNA1G/GHRL/DLG2/MLC1/MAPT/EDNRB/IGF1/IGF1/MBL2/GCH1/MAPT/GPHN/GPHN/GPHN/GPHN/GPHN/GPHN/GPHN/GPHN/GPHN/GPHN/GPHN/GPHN/ANKK1/ANKK1/ANKK1/ANKK1/ANKK1/ANKK1/ANKK1/ANKK1/ANKK1/ANKK1/ANKK1/ANKK1/ANKK1/ANKK1/ANKK1/ANKK1/FA2H/SLC7A11/ANKK1/CNR1/ACOT7/ACOT7/EGFR/EGFR/ARFGEF2/ARFGEF2/ARFGEF2/ARFGEF2/ARFGEF2/SFMBT1/TAP1/SCN1A/GABBR1/HLA-DQB1/LINGO1/LINGO1/LINGO1/LINGO1/LINGO1/HSPA8/ARFGEF2/ARFGEF2/ARFGEF2/ARFGEF2/ARFGEF2/DRD4/ABCC2/MAPT/SCARB2/POLG/FA2H/HLA-DQB1/HLA-DQB1/HLA-DQB1/HLA-DQB1/HLA-DQB1/UNC93B1/EDNRB/PLAT/PLAT/PLAT/SFMBT1/SFMBT1/SFMBT1/SFMBT1/HLA-DRB1/HLA-DRB1/HLA-DRB1/HLA-DRB1/HLA-DRB1/HLA-DRB1/HLA-DRB1/ACHE/ACHE/ACHE/HLA-DQB1/CACNA1G/ASPA/NOS3/NOS3/NOS3/NOS3/DPYSL2/SGCE/SGCE/SGCE/SGCE/SGCE/STXBP1/STXBP1/GRIA1/MYT1/FASLG/CCL3/APP/APP/ARPC2/PLA2G6/GLS/GLS/GLS/HLA-DQB1/INSR/DRD4/MTHFR/EPM2A/ARFGEF2/TAP1/ACSBG2/HLA-DQB1/HLA-DQB1/MOG/CTSD/TAP1/EPHX1/MUSK/MUSK/EPHX1/EPHX1/EPHX1/HLA-DQB1/EGFR/EGFR/VDR/VDR/CHRNA2/SCARB2/CRH/AGT/EPM2A/MOG/MOG/MOG/DRD4/ABCC1/IL32/IL32/IL32/MBP/MBP/AGER/AGER/AGER/AGER/AGER/IFNG/SLC1A2/SLC1A2/KCNMA1/MAP3K5/CACNB4/MLC1/MLC1/MUSK/GABRB3/TAP1/GPX4/B4GALT1/HLA-DQB1/HLA-DQB1/HLA-DQB1/HLA-DQB1/HLA-DQB1/HLA-DQB1/BRSK2/ARPC2/DLG2/SLC1A2/SLC1A2/SLC1A2/MAPT/DLG2/CCR5/RTN4/GABBR1/SFMBT1/HLA-DRB1/PNPO/BRD2/GABRG2/ITGB2/ITGB2/JPH3/SFMBT1/HLA-B/MAPT/MAPT/STAT1/ADM/ADM/ALDH2/PLAT/PPP2R2B/ITGB2/ITGB2/IGFBP3/IGFBP3/MED1/MED1/MED1/MED1/MED1/MED1/CLN8/ENO2/ENO2/ENO2/HLA-DRB1/KCNMA1/CASP3/CASP3/CASP3/AP4E1/ITGB2/GFAP/ST8SIA4/EGFR/CACNB4/MOG/MOG/MOG/MOG/MOG/MOG/MOG/MOG/MOG/MOG/MOG/MOG/MOG/MOG/MOG/MOG/MOG/MOG/MOG/MOG/MOG/MOG/MOG/MOG/MOG/MOG/MOG/MOG/MOG/MOG/MOG/MOG/MOG/MOG/MOG/MOG/MOG/MOG/MOG/TLR3/TLR3/PRODH/CRHR1/MLC1/MLC1/MLC1/MLC1/MOG/MOG/MOG/MOG/MOG/MOG/MOG/TAP1/CCR5/CCR5/CCR5/CCR5/CCR5/MOG/PPP2R2B/PPP2R2B/PPP2R2B/PPP2R2B/PPP2R2B/PPP2R2B/PPP2R2B/ALDH2/ALDH2/ALDH2/ALDH2/ALDH2/ALDH2/ALDH2/ALDH2/ALDH2/ALDH2/ALDH2/ALDH2/ALDH2/DPYSL2/DLG2/DLG2/MOG/MOG/MOG/MOG/MOG/MOG/MOG/PON1/PON1/MAPT/GBA/CBS/SFMBT1/TLN2/ABCC2/ST8SIA4/ST8SIA4/ST8SIA4/ST8SIA4/GRM1/GRM1/UCP2/UCP2/UCP2/DLG2/DLG2/DLG2/DLG2/DLG2/DLG2/DLG2/DLG2/DLG2/DLG2/PON1/CACNB4/GNAS/GNAS/GNAS/GNAS/ITGB2/ITGB2/KCNMA1/BRSK2/PPP2R2B/ABCC1/DRD4/CASR/SCARB2/SCARB2/SCARB2/LTA/PLA2G6/L2HGDH/APP/PLA2G6/PLA2G6/PLA2G6/PLA2G6/SFMBT1/IL6/IL6/HLA-DQB1/IGFBP3/LTA/LTA/LTA/LTA/MAPT/DLG2/APTX/PON1/MOG/MOG/WASL/SNCA/DLG2/DLG2/DLG2/DLG2/SLC1A2/BRD2/RYR1/CHRNA2/CHRNA2/PLA2G6/PPP2R2B/KCNMA1/KCNMA1/KCNMA1/KCNMA1/KCNMA1/KCNMA1/GABBR2/KCNQ2/DFFB/IL1RN/DLG2/SCARB2/ABCC5/DLG2/PPP2R2B/EDNRA/EGFR/RALBP1/DLG2/HLA-DRB1/LINGO1/LINGO1/MLC1/LEP/LEP/GRIN2B/GRIK1/GRIK1/MOG/GABRB3/GABBR1/HLA-DRB1/HLA-DRB1/HLA-DRB1/HLA-DRB1/HLA-DRB1/HLA-DRB1/HLA-DRB1/HLA-DRB1/HLA-DRB1/HLA-DRB1/HLA-DRB1/HLA-DRB1/HLA-DRB1/HLA-DRB1/HLA-DRB1/HLA-DRB1/HLA-DRB1/HLA-DRB1/HLA-DRB1/HLA-DRB1/HLA-DRB1/HLA-DRB1/HLA-DRB1/HLA-DRB1/HLA-DRB1/HLA-DRB1/HLA-DRB1/HLA-DRB1/HLA-DRB1/HLA-DRB1/HLA-DRB1/HLA-DRB1/HLA-DRB1/RHAG/APOD/APOD/APOD/APP/APP/APP/TAP1/PLAUR/KCNH2/KCNH2/LEP/LEP/LEP/GABBR1/IFNG/PLA2G6/ITGB2/EPHX1/DBP/GABRR3/IL1RN/KCNJ11/MLC1/SFMBT1/IL1RN/CASP3/CASP3/TAP1/IL1RN/IL1RN/UCP2/PNOC/TAP1/IL32/MUSK/CHRNB2/CHRNB2/CLN8/CLN8/CLN8/CLN8/CLN8/GCH1/EIF2B2/EIF2B2/EIF2B2/EIF2B2/GABBR1/DLG2/DLG2/GABBR1/GABBR1/GABBR1/GABBR1/GABBR1/GABBR1/GABBR1/GABBR1/GABBR1/GABBR1/GABBR1/GABBR1/GABBR1/GABBR1/GABBR1/GABBR1/GABBR1/GABBR1/GABBR1/GABBR1/GABBR1/GABBR1/GABBR1/GABBR1/GABBR1/GABBR1/GABBR1/GABBR1/GABBR1/GABBR1/GABBR1/GABBR1/GABBR1/GABBR1/GABBR1/GABBR1/GABBR1/GABBR1/GABBR1/GABBR1/GABBR1/GABBR1/GABBR1/GABBR1/GABBR1/GABBR1/GABBR1/GABBR1/GABBR1/GABBR1/GABBR1/GABBR1/GABBR1/GABBR1/GABBR1/GABBR1/GABBR1/GABBR1/GABBR1/GABBR1/GABBR1/GABBR1/GABBR1/GABBR1/GABBR1/GABBR1/GABBR1/GABBR1/GABBR1/GABBR1/GABBR1/GABBR1/GABBR1/GABBR1/GABBR1/GABBR1/GABBR1/GABBR1/GABBR1/GABBR1/GABBR1/GABBR1/GABBR1/GABBR1/GABBR1/GABBR1/GABBR1/GABBR1/GABBR1/GABBR1/GABBR1/GABBR1/GABBR1/GABBR1/GABBR1/GABBR1/GABBR1/GABBR1/GABBR1/GABBR1/GABBR1/GABBR1/GABBR1/GABBR1/GABBR1/GABBR1/GABBR1/GABBR1/GABBR1/GABBR1/GABBR1/GABBR1/GABBR1/GABBR1/GABBR1/GABBR1/GABBR1/GABBR1/GABBR1/GABBR1/GABBR1/GABBR1/GABBR1/GABBR1/GABBR1/GABBR1/GABBR1/GABBR1/GABBR1/GABBR1/GABBR1/GABBR1/GABBR1/GABBR1/HLA-DQB1/HLA-DQB1/PPP2R2B/DRD4/DLG2/CCL3/JPH3/ST8SIA4/ACHE/ACHE/ACHE/HLA-DRB1/PLAT/PLAT/PLAT/PLAT/EDNRB/EDNRB/EDNRB/AP4M1/GABBR1/MAPT/MAPT/HLA-DRB1/HLA-DRB1/HIP1/HIP1/HIP1/HIP1/HIP1/HIP1/HIP1/HIP1/HIP1/HIP1/HIP1/HIP1/HIP1/HIP1/HIP1/HIP1/HIP1/HIP1/HIP1/HIP1/HIP1/GFAP/APP/LINGO1/LINGO1/LINGO1/LINGO1/APP/HLA-DRB1/GFAP/DLG2/SYT1/SYT1/SYT1/SYT1/SYT1/SYT1/SYT1/SYT1/SYT1/SYT1/SYT1/SYT1/SYT1/SYT1/SYT1/SYT1/SYT1/SYT1/SYT1/SFMBT1/CBS/L2HGDH/AGER/TAP1/TAP1/TAP1/TAP1/TAP1/TAP1/TAP1/TAP1/ACOT7/ACOT7/ACOT7/ACOT7/HIP1/HIP1/GPHN/GPHN/GPHN/GPHN/GPHN/GPHN/GPHN/GPHN/GPHN/GPHN/GPHN/GPHN/GPHN/GPHN/GPHN/GLS/GLS/GLS/GLS/GLS/EPM2A/HLA-B/MAPT/MAPT/HLA-DQB1/HLA-DQB1/HLA-DQB1/HLA-DQB1/HLA-DQB1/IL32/OAS2/DPYSL2/ACOT7/SEZ6/SEZ6/INSR/DRD4/HLA-DQB1/L2HGDH/L2HGDH/L2HGDH/DDX42/DLG2/CCR5/CCR5/CCR5/CCR5/CCR5/CCR5/CCR5/PDCD6IP/MOG/IL32/PLA2G6/EPM2A/DPYSL2/MAPT/MAPT/PPP2R2B/PPP2R2B/PPP2R2B/PPP2R2B/PPP2R2B/PPP2R2B/PPP2R2B/PPP2R2B/PPP2R2B/PPP2R2B/PPP2R2B/PPP2R2B/PPP2R2B/PPP2R2B/ABCC1/DPYSL2/KCNN3/KCNMA1/KCNMA1/KCNMA1/KCNMA1/KCNMA1/GHRL/GJA3/SLC1A2/SLC1A2/CACNB4/FA2H/GABRR1/GABRR1/DDX42/DDX42/DDX42/DDX42/DDX42/DDX42/DDX42/DDX42/DDX42/DDX42/DDX42/DDX42/DDX42/DDX42/DDX42/DDX42/DDX42/DDX42/DDX42/DDX42/DDX42/DDX42/DDX42/DDX42/DDX42/DDX42/DDX42/DDX42/DDX42/DDX42/DDX42/DDX42/DDX42/DDX42/DDX42/DDX42/DDX42/DDX42/DDX42/DDX42/DDX42/DDX42/DDX42/DDX42/DDX42/DDX42/DDX42/DDX42/DDX42/DDX42/DDX42/DDX42/DDX42/DDX42/DDX42/DDX42/DDX42/DDX42/DDX42/DDX42/DDX42/DDX42/DDX42/DDX42/DDX42/DDX42/DDX42/DDX42/DDX42/DDX42/DDX42/DDX42/DDX42/DDX42/DDX42/DDX42/DDX42/DDX42/DDX42/DDX42/DDX42/DDX42/DDX42/DDX42/DDX42/DDX42/DDX42/DDX42/DDX42/DDX42/DDX42/DDX42/DDX42/DDX42/DDX42/DDX42/DDX42/DDX42/DDX42/DDX42/DDX42/DDX42/DDX42/DDX42/DDX42/DDX42/DDX42/TAP1/EIF2B2/INSR/KCNMA1/NEDD4L/TAP1/TAP1/TAP1/B4GALT1/MAPT/MAPT/ITGB2/ITGB2/GABRG2/GABRG2/GABRG2/GABRG2/GABRG2/GABRG2/GABRG2/GABRG2/GABRG2/KCNMA1/INSR/INSR/IL1RN/RTN4/ACOT7/ACOT7/ACOT7/ACOT7/ACOT7/ACOT7/RAMP1/KCNMB3/SFMBT1/SFMBT1/SFMBT1/SFMBT1/DPYSL2/DPYSL2/DPYSL2/DPYSL2/DPYSL2/DPYSL2/DPYSL2/GABRG2/MAPT/ITGB2/KCNH2/KCNH2/GABRR1/MAPT/RSAD2/ANKH/BRD2/ITGB2/ITGB2/ITGB2/ITGB2/ITGB2/ITGB2/MAPT/XBP1/XBP1/AGT/INSR/ABCC5/ABCC5/ABCC5/ABCC5/ABCC5/HLA-DRB1/IFNG/KCNN3/KCNN3/PLA2G6/FA2H/FA2H/FA2H/FA2H/FA2H/FA2H/FA2H/MBP/EDNRB/ACOT7/ACOT7/ACOT7/MAPT/PPP2R2B/MMP9/MMP9/GLS/GLS/GLS/GLS/GLS/GLS/DPYSL2/DLG2/CSF3R/IGFBP3/LTF/LTF/LTF/LTF/LTF/LTF/LTF/LTF/LTF/LTF/LTF/LTF/LTF/LTF/LTF/LTF/LTF/LTF/LTF/LTF/LTF/ACOT7/PPP2R2B/ALDH2/ALDH2/CSF3R/XBP1/XBP1/XBP1/KCNMB3/MAPT/IGFBP3/DRD4/ADAM10/SCARB2/SCARB2/CHRNB2/CHRNB2/LINGO1/LINGO1/ST8SIA4/ST8SIA4/ST8SIA4/ST8SIA4/ACSBG1/BRSK2/GABBR2/XBP1/POLG/TAP1/KCNMA1/KCNMA1/KCNMA1/KCNMB3/KCNMB3/KCNMB3/KCNMB3/MAPT/ATL1/ANKK1/HLA-DRB1/APP/MBP/MOG/MAPT/SLC1A2/SLC1A2/SLC1A2/HIP1/MAP3K5/MAP3K5/MAP3K5/DFFB/HLA-DQB1/MAPT/RPSA/RPSA/RPSA/HLA-DQB1/DLG2/DLG2/ABCC2/IL32/IL32/DLG2/IL1RN/STAT1/PLA2G6/GLI3/B4GALT1/B4GALT1/B4GALT1/B4GALT1/B4GALT1/B4GALT1/B4GALT1/MOG/MOG/MOG/MOG/MOG/MOG/MOG/MOG/MOG/MOG/MOG/MOG/MOG/MOG/MOG/MOG/MOG/MOG/MOG/TAP1/TAP1/DLG2/CASR/ADAM10/IL1RN/IL1RN/IL1RN/IL1RN/IL1RN/IL1RN/IL1RN/IL1RN/IL1RN/IL1RN/IL1RN/IL1RN/IL1RN/IL1RN/IL1RN/IL1RN/SCARB2/SCARB2/SCARB2/SCARB2/SCARB2/SCARB2/EPM2A/RTN4/HS1BP3/HS1BP3/RIMS2/DRD4/KCNMA1/CACNB4/GRIN2A/GRIN2A/MAPT/CBS/CBS/TAP1/GLI3/GLI3/HLA-DQB1/AGTR1/FA2H/FA2H/FA2H/KCNQ1/PPP2R2B/PPP2R2B/CBS/RIMS2/RIMS2/RIMS2/RIMS2/RIMS2/RIMS2/RIMS2/RIMS2/RIMS2/RIMS2/RIMS2/RIMS2/RIMS2/RIMS2/RIMS2/RIMS2/RIMS2/MAPT/DLG2/DLG2/DLG2/SNCA/NEDD4L/HLA-DQB1/SFMBT1/HLA-DQB1/HLA-DRB1/KCNMA1/MOG/KCNMA1/KCNMA1/MED1/CBS/KCNMA1/KCNMA1/KCNMA1/IL32/IL32/IL32/IL32/STXBP1/MAPT/AGT/ABCG2/GABRR1/GABRR1/GABRR1/SLC1A3/GFAP/ATXN3/ABCC2/JPH3/TAP1/GABBR1/GABBR1/GABBR1/GABBR1/GABBR1/GABBR1/GABBR1/GABBR1/GABBR1/GABBR1/GABBR1/GABBR1/GABBR1/GABBR1/GABBR1/GABBR1/GABBR1/GABBR1/KCNMA1/ATXN3/ATXN3/ATXN3/TAP1/TAP1/TAP1/IGFBP3/IGFBP3/ATL1/ALDH2/ALDH2/GRIK1/LINGO1/HIP1/IFNG/GRIN2A/CASP3/PANK2/JPH3/JPH3/APP/HLA-DRB1/GRIA1/MOG/ADRB2/DPYSL2/DPYSL2/DPYSL2/DPYSL2/KCNV2/ASPA/ATN1/FA2H/SLC1A2/TNFRSF1B/TNFRSF1B/IFNB1/IFNB1/IFNB1/IFNB1/IFNB1/IFNB1/TLN2/DLG2/KCNN3/GJA3/ABCC1/TAP1/TAP1/ABCC2/KCNQ2/GNAS/DRD2/DRD2/DRD2/DRD2/HLA-DRB1/MOG/MOG/MOG/MOG/MOG/MOG/MOG/MOG/MOG/MOG/MOG/MOG/MOG/MOG/MOG/MOG/MOG/MOG/ACSBG2/ABCC2/TAP1/TAP1/TAP1/TAP1/HLA-B/TAP1/DRD4/MINK1/TLN2/SFMBT1/SFMBT1/TAP1/MAPT/L2HGDH/KCNH2/RALBP1/RALBP1/RALBP1/RALBP1/RALBP1/RALBP1/LINGO1/LINGO1/CBS/NTF3/NTF3/NTF3/DFFB/DFFB/DFFB/DFFB/DFFB/DFFB/DFFB/HLA-DRB1/HLA-DRB1/HLA-DRB1/HLA-DRB1/HLA-DRB1/HLA-DRB1/RYR1/MTHFR/CDK5/ITGAL/ABCC2/IL1RN/IL1RN/IL1RN/IL1RN/IL1RN/APP/TAP1/HLA-DQB1/HLA-DQB1/HLA-DQB1/HLA-DQB1/HLA-DQB1/DLG2/RHAG/HLA-DRB1/DLG2/MOG/ABCC1/ABCC1/CHGA/KCNH2/SGCE/SGCE/SGCE/PROC/NOS3/SLC1A2/GABBR2/BRD2/RELN/CHRM4/HLA-DQB1/GABRB2/GABRB2/GABRB2/GABRB2/GABRB2/GABRB2/GABRB2/GABRB2/DRD4/SGCE/SGCE/PON1/UNC93B1/MAPT/MYT1/HIP1/MUSK/TAP1/CASP3/CASP3/CASP3/RTN4/KCNMA1/ABCC2/EIF2AK2/BRD2/DRD4/TNFRSF1B/KCNMB4/GABBR1/GABBR1/GABBR1/CACNB4/CACNB4/CACNB4/CACNB4/CACNB4/CACNB4/CTSD/CTSD/CTSD/CTSD/CTSD/CTSD/IL32/ACTB/SCARB2/RHOA/RHOA/RHOA/RHOA/RHOA/RHOA/ITGB2/HLA-DRB1/HLA-DRB1/CACNA1G/PLA2G6/SCARB2/SCARB2/HLA-DQB1/L2HGDH/POLG/KCNMA1/DRD4/KCNQ2/CST3/CST3/CST3/CST3/CST3/CST3/CST3/CST3/CST3/CST3/CST3/CST3/GFAP/MYT1/MYT1/LINGO1/LINGO1/LINGO1/EXOSC6/SFMBT1/SFMBT1/SFMBT1/SFMBT1/SFMBT1/SFMBT1/SFMBT1/SFMBT1/SFMBT1/SFMBT1/HLA-DQB1/PPP2R2B/SLC1A3/IL32/IGFBP3/CSF3R/HCN2/HCN2/ABCC2/MIR212/MIR212/KCNMA1/NOS3/BRD2/GRIA1/GRIA1/GRIA1/GRIA1/GRIA1/GRIA1/GRIA1/GRIA1/GRIA1/GRIA1/GRIA1/GRIA1/GRIA1/GRIA1/GRIA1/GRIA1/GRIA1/GRIA1/OAS2/PLA2G6/CBS/CBS/SFMBT1/SFMBT1/SFMBT1/PPP2R2B/MAPT/MOG/MOG/FA2H/PPP2R2B/GFAP/GFAP/GFAP/NFIA/LINGO1/GRIA1/GRIA1/GRIA1/GRIA1/GRIA1/GRIA1/GRIA1/GRIA1/KCNMA1/DRD4/DRD4/DRD4/DRD4/DRD4/DRD4/OAS2/OAS2/SFMBT1/SFMBT1/HLA-DQB1/KCNH2/MOG/GRIN2A/GRIN2A
DOID:3324	mood disorder	146	0.920505	1.17711	1e-10	1.42857e-10		926186	tags=17%, list=18%, signal=14%	MAPT/PCNT/SYN3/GRIK4/GRIK4/DGKH/DGKH/DGKH/DRD4/DRD4/GRIK1/GRIK1/ADCY9/GABRR1/AMD1/AMD1/AMD1/AMD1/AMD1/DOCK9/DOCK9/GRM2/YWHAH/CAMK2B/IGF1R/ITGA2/IL1R1/IL1R1/GRIN2A/PDLIM5/GRIN2A/GRIN2A/GRIN2A/SYN3/GCH1/SYNGR1/PPP1R1B/DRD4/DRD4/DRD4/DRD4/DRD4/NOS1AP/SYN3/SYN3/SYN3/MAPT/CACNA1C/PDLIM5/SGCE/SGCE/SGCE/SGCE/CLOCK/ANXA2/PPARD/PPARD/TNFRSF1B/TNFRSF1B/AKT1/PDLIM5/PDLIM5/COMT/COMT/GABRG2/SYNGR1/MAPT/FKBP5/FKBP5/SLC18A1/SLC18A1/SLC18A1/SGCE/SYNGR1/SYNGR1/ITGA2/ITGA2/DIO2/PDE4B/PDE4B/PDE4B/PDE4B/DRD4/MAPT/ANK3/ANK3/ANK3/ANK3/ANK3/P2RX7/GABRR1/RFX4/RFX4/DRD4/DRD4/DRD4/DRD4/DRD4/DRD4/DRD4/DRD4/HTR4/HTR4/MAPT/CACNA1C/CACNA1C/GRIN2A/DISC1/DISC1/ABCA13/MAPT/MAPT/MAPT/ITGA2/MAPT/MAPT/MAPT/MAPT/RTN4/RELN/ITGA2/SYNGR1/MAPT/MAPT/ABCA13/ABCA13/ABCA13/ABCA13/ABCA13/ABCA13/ABCA13/ABCA13/ABCA13/ABCA13/ANK3/ANK3/ANK3/ITGA2/SNCA/SNCA/PCNT/HSP90B1/GRIN2A/PPARD/GRIN2A/HTR2A/DOCK9/GABRR1/P2RX7/GRIK1/CLOCK/PDLIM5/MAPT/MAPT/MAPT/PCNT/GRIN2A/GRIN2A/PPP1R1B/DOCK9/VAPA/GABRR1/GNAL/GNAL/GNAL/GNAL/XBP1/DRD4/SYNGR1/AMD1/AMD1/AMD1/AMD1/AMD1/AMD1/AMD1/AMD1/AMD1/AMD1/COMT/MAPT/GABRR1/SYN3/SYN3/SYN3/SYN3/MAPT/YWHAH/YWHAH/YWHAH/YWHAH/YWHAH/NRG1/NRG1/NRG1/PPP1R1B/PPP1R1B/IL1R1/CHRM2/SGCE/PAH/GCH1/CACNA1C/IL1R1/IL1R1/NPAS3/DOCK9/DOCK9/MAPT/MAPT/COMT/TSNAX/SYNGR1/SYNGR1/SYNGR1/FYN/FYN/FYN/FYN/FYN/FYN/FYN/FYN/FYN/FYN/FYN/SELP/SELP/GABRB2/GABRB2/GABRB2/GABRB2/GABRB2/GABRB2/COMT/SLC6A2/SLC6A2/MAPT/DSCAM/IL1R1/IL1R1/IL1R1/IL1R1/IL1R1/IL1R1/IL1R1/IL1R1/IL1R1/IL1R1/IL1R1/IL1R1/IL1R1/IL1R1/IL1R1/IL1R1/IL1R1/IL1R1/IL1R1/DPYSL2/DPYSL2/DPYSL2/DPYSL2/DPYSL2/SYNGR1/PDLIM5/SYNGR1/DRD4/DOCK9/DOCK9/DOCK9/GABRR1/NRG1/FYN/FYN/FYN/DOCK9/SYNGR1/GABRG2/SGCE/SGCE/SGCE/PAH/MTHFR/MAPT/DPYSL2/DPYSL2/PPARD/MAPT/PDLIM5/IGF1R/RTN4/PDE4B/PCNT/ITGA2/PCNT/GCH1/CAMK2A/ABCA13/DPYSL2/GABRG2/GABRG2/GABRG2/GABRG2/GABRG2/DOCK9/CACNA1C/MAPT/DTNBP1/DTNBP1/P2RX7/DRD4/DRD4/DRD4/SELP/SELP/NCS1/NCS1/NCS1/NCS1/NCS1/RTN4/MAPT/COMT/ANK3/ANXA2/ANXA2/ANXA2/CAMK2B/SYN3/S100B/PPP1R1B/PPP1R1B/MTHFR/ITGA2/DSCAM/INPP1/INPP1/SGCE/MAPT/MAPT/PDLIM5/SLC18A1/P2RX7/P2RX7/P2RX7/P2RX7/P2RX7/MAPT/MAPT/MAPT/MAPT/MAPT/MAPT/SNCA/SELP/SELP/WFS1/WFS1/WFS1/WFS1/WFS1/WFS1/WFS1/WFS1/WFS1/WFS1/WFS1/WFS1/WFS1/WFS1/WFS1/WFS1/WFS1/WFS1/WFS1/WFS1/WFS1/WFS1/WFS1/WFS1/WFS1/WFS1/WFS1/S100B/ZNF365/GRIN2A/GRIN2A/SYN3/MAPT/MAPT/MAPT/ANK3/DISC1/NPAS3/GCH1/HTR4/HTR4/HTR4/HTR4/HTR4/MAPT/CAMK2A/KCNK2/PDE4B/PDE4B/PDE4B/PDE4B/PDLIM5/RFX4/NRG1/NRG1/COMT/FKBP5/FKBP5/FKBP5/FKBP5/FKBP5/CACNA1C/NOS1AP/GRIK4/NDUFV2/DRD4/ST3GAL1/SELP/ITGAL/DTNBP1/MAPT/ANK3/MAPT/ANK3/CACNA1C/CACNA1C/CACNA1C/CIT/GRIN2A/GRIN2A/GRIN2A/GRIN2A/GRIN2A/GRIN2A/GRIN2A/GRIN2A/MMP9/PER3/DOCK9/IMPA2/DOCK9/PPP1R1B/PPP1R1B/SYN3/CLOCK/CLOCK/SELP/SELP/ITGA2/DOCK9/CLOCK/CLOCK/CLOCK/CLOCK/MAPT/MAPT/MAPT/MAPT/DRD4/GRM2/GRM2/ANK3/ANK3/ANK3/ANK3/ANK3/ANK3/ANK3/ANK3/ANK3/ANK3/ANK3/ANK3/ANK3/ANK3/ANK3/ANK3/ITGAL/ZNF365/GRIN2A/DPYSL2/DPYSL2/PDE4B/PDE4B/PDE4B/PDE4B/MAPT/MAPT/CAMK2B/CAMK2B/CAMK2B/CAMK2B/CAMK2B/CAMK2B/PPP1R1B/PPP1R1B/CRY2/MMP9/PDE4B/PDE4B/PDE4B/PDE4B/PDE4B/DOCK9/DOCK9/DOCK9/DOCK9/DOCK9/DOCK9/DOCK9/CACNA1C/CACNA1C/CACNA1C/TRPM2/PDE4B/PDE4B/SELP/ADCY9/MAPT/CAMK2B/DOCK9/DOCK9/VWF/COMT/TPH2/MTHFR/MTHFR/MTHFR/MTHFR/MTHFR/MTHFR/MTHFR/MTHFR/MTHFR/MTHFR/MTHFR/WFS1/CAMK2B/GABRG2/GABRG2/GABRG2/GABRG2/GABRG2/GABRG2/GABRG2/GABRG2/GABRG2/WFS1/GFAP/GFAP/GFAP/GFAP/GFAP/GABRR1/ITGA2/ITGA2/ITGA2/DTNBP1/KCNK2/DUSP6/DISC1/MAPT/GABRG2/NOS1AP/P2RX7/P2RX7/P2RX7/DPYSL2/IMPA2/NOS1AP/NR3C1/NR3C1/FYN/IMPA2/DTNBP1/DTNBP1/DTNBP1/DPYSL2/DPYSL2/AKT1/PDLIM5/DRD4/IMPA2/RGS4/MAPT/GRIN2A/GRIN2A/GRIN2A/VAPA/CACNA1C/CACNA1C/CACNA1C/CACNA1C/CACNA1C/CACNA1C/INPP1/XBP1/XBP1/TSNAX/MAPT/WFS1/DISC1/GABRR1/GABRR1/GABRR1/MAPT/VAPA/DISC1/GFAP/GFAP/GFAP/GFAP/GFAP/GFAP/GFAP/GFAP/GFAP/GFAP/GFAP/GFAP/GFAP/GFAP/GFAP/GFAP/GFAP/GFAP/GFAP/GFAP/GFAP/GFAP/GFAP/GFAP/ADCY8/PPP1R1B/PPP1R1B/PPP1R1B/PPP1R1B/PPP1R1B/IL1R1/IL1R1/IL1R1/DOCK9/DRD4/CACNA1C/GNAL/DRD4/DRD4/DRD4/DRD4/DRD4/DRD4/MAPT/MAPT/MAPT/RFX4/SYN3/IL1R1/IMPA2/FAT1/CAMK2B/MTRR/MTRR/MTRR/MAPT/DRD4/DRD4/CACNA1C/GABRG2/DOCK9/PPARD/PPARD/NPAS3/PCDHA1/FYN/PDLIM5/ANK3/MAPT/MAPT/GRIK4/ANK3/AMD1/SGCE/FYN/FYN/FYN/IL1R1/SGCE/GABRR1/MAPT/CRY2/MAPT/SGCE/SGCE/COMT/CIT/DOCK9/DOCK9/DOCK9/WFS1/WFS1/DOCK9/DOCK9/DOCK9/DOCK9/MAPT/MAPT/ITGA2/ITGA2/ITGA2/ITGA2/ITGA2/DPYSL2/WFS1/TPH2/TPH2/TPH2/TPH2/TPH2/TPH2/TPH2/TPH2/TPH2/TPH2/TPH2/TNFRSF1B/CACNA1C/CACNA1C/CACNA1C/CACNA1C/CACNA1C/CACNA1C/CACNA1C/CACNA1C/CACNA1C/CACNA1C/CACNA1C/RFX4/RFX4/RFX4/GABRR1/DPYSL2/MAPT/DOCK9/MAPT/MAPT/DOCK9/DOCK9/SYNGR1/CACNA1C/CACNA1C/DRD4/DISC1/DISC1/GABRR1/COMT/DOCK9/NCAM1/AKT1/PCNT/CACNA1C/DPYSL2/DISC1/DRD4/DRD4/TPH2/DTNBP1/DPYSL2/DPYSL2/DPYSL2/SYN3/CAMK2B/CAMK2B/ADCY8/IL1R1/ADARB1/MAPT/RELN/RELN/SLC18A1/SLC18A1/SYN3/MTRR/YWHAH/CAMK2B/MAPT/MTHFR/IGF1R/ADCY9/DOCK9/GABRG2/GABRG2/DISC1/MAPT/GABRR1/PDE4A/PDE4A/DPYSL2/ST3GAL1/PAH/PAH/PAH/PAH/PAH/PAH/PAH/PAH/IGF1R/RTN4/P2RX7/ADCY8/CAMK2B/ITGA2/ITGA2/SRR/DISC1/DISC1/DISC1/DTNBP1/DOCK9/GABRG2/CAMK2B/SYN3/BCL2/CACNA1C/PER2/PER2/PER2/PER2/ANK3/WFS1/PAH/PAH/PAH/PAH/PAH/PAH/PAH/PAH/PAH/PAH/SGCE/SGCE/SGCE/HTR4/HTR4/HTR4/GABRG2/GABRG2/GABRG2/GABRG2/GABRG2/GABRG2/GABRG2/GABRG2/MAPT/P2RX7/DISC1/SYN3/SYN3/SLC18A1/CAMK2B/DSCAM/DRD4/SYN3/SYN3/SYN3/PPP1R1B/GCH1/IGF1R/SYN3/DRD4/CIT/CIT/HTR2A/MTHFR/MTHFR/DOCK9/MAPT/MAPT/HSP90B1/PCDHA1/PCDHA1/PCDHA1/ADCY9/PAH/PAH/ALOX12/CAMK2B/CAMK2B/PER3/PER3/PER3/AKT1/GABRG2/GABRG2/GABRG2/GABRG2/COMT/PI4K2B/SYN3/INPP1/RELN/PDE4B/PDE4B/MAPT/MAPT/PDE4A/PDE4A/MMP9/HSP90B1/MAPT/GRIK1/GRIK1/GRIK1/GRIK1/DSCAM/SYN3/SYN3/MAPT/MAPT/MAPT/SYN3/PDE4B/PDE4B/PDE4B/RELN/RELN/RELN/RELN/RELN/RELN/RELN/RELN/RELN/RELN/RELN/DTNBP1/RTN4/NCS1/ITGA2/SNCA/GCH1/DISC1/DRD4/PCNT/PCNT/FYN/SYN3/DOCK9/SYNGR1/DRD4/PDE4B/SYNGR1/SYNGR1/FAT1/MAPT/DSCAM/RTN4/SYNGR1/SNCA/SNCA/SYNGR1/SGCE/ST3GAL1/MAPT/RFX4/RFX4/RFX4/RFX4/RFX4/COMT/COMT/COMT/PPP1R1B/ANK3/PER2/TNFRSF1B/PDE4A/RFX4/DPYSL2/DPYSL2/DPYSL2/DPYSL2/DPYSL2/DPYSL2/GFAP/ITGA2/CAMK2B/SYN3/SYN3/SYN3/SYN3/MAPT/PDE4B/PDE4B/DPYSL2/DPYSL2/PDE4A/PDE4A/MAPT/SELP/SELP/MAPT/MAPT/PDE4B/PDE4B/GRIK4/GRIK4/GRIK4/GRIK4/GRIK4/GRIK4/GRIK4/GRIK4/GRIK4/GRIK4/GRIK4/VAPA/NAPG/DOCK9/DRD4/DOCK9/TNFRSF1B/MAPT/PCNT/FAT1/VAPA/DTNBP1/SYN3/DTNBP1/ABCB1/NPAS3/PDLIM5/GNAL/GNAL/DRD4/PPARD/CCL2/PCNT/PDLIM5/CACNA1C/PDE4A/SLC18A2/SLC18A2/MAPT/MAPT/COMT/DOCK9/DOCK9/DOCK9/DOCK9/DOCK9/DOCK9/ESR1/ESR1/INPP1/INPP1/INPP1/GRIK1/GRIK1/GRIK1/GRIK1/GRIK1/GRIK1/GRIK1/GRIK1/GRIK1/GRIK1/GRIK1/GRIK1/GRIK1/GRIK1/GRIK1/PDE1A/GRIK4/ANK3/DPYSL2/DOCK9/CLOCK/CLOCK/SGCE/SGCE/SGCE/SGCE/SGCE/SGCE/SGCE/DPYSL2/SYN3/SLC18A1/SLC18A1/SLC18A1/SLC18A1/SLC18A1/IL1R1/DPYSL2/DPYSL2/DTNBP1/PAH/PAH/PAH/GNAL/GNAL/GNAL/SLC18A2/ESR1/ADCY9/SYN3/GNAL/GNAL/GNAL/GNAL/GNAL/GNAL/GNAL/GNAL/DOCK9/GSK3B/ITGA2/ITGA2/WFS1/AKT1/SELP/SELP/SELP/GRIN2A/MTHFR/MTHFR/MTHFR/MTHFR/MTHFR/MTHFR/KCNK2/ESR1/DOCK9/DOCK9/CAMK2B/CAMK2B/CAMK2B/CAMK2B/CAMK2B/CAMK2B/CAMK2B/CAMK2B/CAMK2B/CAMK2B/CAMK2B/GCH1/FAT1/ITGA2/DPYSL2/COMT/FYN/FYN/FYN/FYN/FYN/AKT1/AKT1/SYN3/CACNA1C/CACNA1C/SNCA/RFX4/RFX4/RFX4/RFX4/GSK3B/PDE4B/TRPM2/TRPM2/TRPM2/TRPM2/CAMK2B/YWHAH/MAPT/MAPT/MAPT/SLC6A5/MAPT/ABCA13/ABCA13/ABCA13/ABCA13/ABCA13/ABCA13/GABRR1/GRIK1/GRIK1/MAPT/DOCK9/DOCK9/GABRG2/HTR2A/PER3/PPARD/PPARD/PPARD/PPARD/PPARD/SYN3/MAPT/COMT/MAPT/SRR/PDLIM5/PDLIM5/GABRR1/GABRR1/GABRR1/GABRR1/GABRR1/PDE4B/DRD4/DRD4/GABRG2/GABRG2/GABRG2/CCL2/NOS1AP/YWHAH/ANK3/ANK3/ANK3/RGS4/FYN/CCL2/CCL2/DRD4/CAMK2A/DRD4/COMT/GFAP/SGCE/SGCE/SGCE/SGCE/SGCE/SGCE/SGCE/SELP/SELP/AMD1/AMD1/GRIN2A/DRD4/SGCE/SGCE/SGCE/SGCE/SGCE/SGCE/SGCE/SGCE/SGCE/SGCE/SGCE/SGCE/SGCE/SGCE/SGCE/SGCE/IL1R1/MAPT/ITGA2/GRIK1/GRIK1/GRIK1/GRIK1/GABRG2/RELN/MAPT/HTR4/FKBP5/IL1R1/IL1R1/COMT/CIT/HTR4/HTR4/SNCA/DPYSL2/DOCK9/PDE4A/GRIK1/DTNBP1/FYN/FYN/FYN/FYN/FYN/FYN/FYN/OPN5/OPN5/OPN5/OPN5/OPN5/OPN5/OPN5/OPN5/ZNF365/ZNF365/DPYSL2/YWHAH/GRIK4/CHRNA7/CHRNA7/YWHAH/DOCK9/DOCK9/DOCK9/DOCK9/DOCK9/GFAP/GFAP/GFAP/GFAP/CAMK2B/DPYSL2/DRD4/NR1D1/CAMK2B/GRIN2A/GRIN2A/GRIN2A/GRIN2A/GRIN2A/PDE4B/GABRR1/GABRR1/GABRR1/GABRR1/PDE4B/PDE4B/CAMK2B/FAT1/ADARB1/DIO2/MAPT/SYN3/AMD1/HTR4/HTR4/HTR4/HTR4/HTR4/HTR4/HTR4/HTR4/HTR4/HTR4/HTR4/HTR4/HTR4/HTR4/DISC1/DISC1/DISC1/DISC1/DISC1/DISC1/DISC1/CACNA1C/SELP/SELP/WFS1/PER3/RFX4/RFX4/RFX4/PDE4A/RFX4/MAPT/SLC6A5/PPP1R1B/PPP1R1B/PPP1R1B/HTR4/DPYSL2/MAPT/PPP1R1B/DSCAM/MTRR/MTRR/MAPT/MAPT/MAPT/MAPT/MAPT/MAPT/COMT/COMT/COMT/COMT/DRD4/DRD4/DRD4/AMD1/AMD1/AMD1/AMD1/RFX4/IMPA2/YWHAH/SYN3/SYN3/SYN3/ZNF365/ZNF365/ZNF365/ZNF365/CAMK2B/DPYSL2/CREB1/ANK3/ANK3/ANK3/ANK3/ANK3/HSPA5/ITGA2/ITGA2/ITGA2/ITGA2/SYNGR1/SYNGR1/DRD4/GCH1/GCH1/GCH1/GCH1/GCH1/GCH1/ESR1/GSK3B/BDNF/BDNF/MAPT/MAPT/ZNF365/COMT/DRD4/P2RX7/WFS1/MTHFR/CRY2/MTRR/HTR4/GFAP/IMPA2/IMPA2/IMPA2/DRD4/PCNT/MAPT/CREB1/CREB1/CREB1/CREB1/CREB1/CREB1/CREB1/CREB1/CREB1/CREB1/CREB1/CREB1/CREB1/AKT1/GCH1/MAPT/IMPA2/GNAL/GNAL/GNAL/GNAL/GNAL/GNAL/GNAL/GNAL/ARRB1/ARRB1/ARRB1/DRD4/MAPT/SELP/VAPA/ST3GAL1/ST3GAL1/ST3GAL1/ST3GAL1/ST3GAL1/DISC1/DISC1/FYN/DPYSL2/SGCE/SGCE/SGCE/SGCE/SGCE/IGF1R/PER2/PER2/ANK3/SYN3/SYN3/SYN3/DRD4/MTHFR/IL1R1/IL1R1/IL1R1/AKT1/CRH/WFS1/RFX4/RFX4/RFX4/RFX4/DRD4/SRR/ITGA2/ITGA2/HTR4/HTR4/HTR4/HTR4/HTR4/CACNA1C/DISC1/DISC1/DISC1/DISC1/DISC1/DISC1/DISC1/DISC1/DISC1/DISC1/DISC1/DISC1/DISC1/DISC1/DISC1/DISC1/DISC1/DISC1/DISC1/DISC1/DISC1/DISC1/DISC1/DISC1/DISC1/DISC1/DISC1/DISC1/DISC1/DISC1/DISC1/DISC1/DISC1/DISC1/DISC1/DISC1/DISC1/DISC1/DISC1/DISC1/DISC1/DISC1/DISC1/DISC1/MAPT/PPP1R1B/PPP1R1B/DIO2/DIO2/RTN4/SYN3/HTR4/HTR4/GABRG2/MAPT/MAPT/CAMK2B/COMT/GFAP/KCNK2/KCNK2/IL1R1/ANK3/ANK3/ITGA2/ANK3/CRY2/DPYSL2/RFX4/MAPT/DISC1/P2RX7/PCNT/PCNT/PCNT/PCNT/PCNT/ANK3/P2RX7/P2RX7/FYN/CAMK2A/CAMK2A/CAMK2A/DRD4/CAMK2B/CAMK2B/CAMK2B/AKT1/NR3C1/COMT/COMT/NPAS3/PDLIM5/MAPT/ARRB1/SYN3/SNCA/COMT/PDE4B/PDE4B/SLC18A1/P2RX7/GRIN2B/GRIK1/GRIK1/SYN3/CACNA1C/PDLIM5/PDLIM5/PDLIM5/PDLIM5/PDLIM5/PDLIM5/PDLIM5/PDLIM5/PDLIM5/PDLIM5/PDLIM5/PDLIM5/PDLIM5/PDLIM5/PDLIM5/PDLIM5/PDLIM5/PDLIM5/PDLIM5/PDLIM5/PDLIM5/PDLIM5/PDLIM5/PDLIM5/WFS1/WFS1/DTNBP1/COMT/ADCY9/FYN/WFS1/SYN3/SYN3/NCS1/ITGA2/GRIK4/CAMK2B/AKT1/GCH1/CACNA1C/CACNA1C/DRD4/LARS2/LARS2/INPP1/HSP90B1/KCNK2/PDE4A/MAPT/MAPT/GFAP/GFAP/SELP/DSCAM/PDE4B/HES6/PDE4B/MAPT/MAPT/RFX4/DPYSL2/PER3/PER3/PER3/PER3/ST3GAL1/GRIK4/AKT1/PDE4B/DRD4/PCDHA1/CAMK2B/CAMK2B/FAT1/CAMK2B/PPP1R1B/PPP1R1B/PPP1R1B/DPYSL2/AMD1/NOS1AP/NCS1/NCS1/NCS1/MAPT/MAPT/PDLIM5/DPYSL2/PCNT/PCNT/WFS1/DISC1/DISC1/PDE4A/GABRR1/GABRR1/ANK3/ANK3/KCNK2/MAPT/MAPT/COMT/GABRG2/GABRG2/GABRG2/GABRG2/GABRG2/GABRG2/GABRG2/GABRG2/GABRG2/SYN3/SYN3/DOCK9/DOCK9/DOCK9/DOCK9/DOCK9/DOCK9/DOCK9/DOCK9/DOCK9/DOCK9/DOCK9/DOCK9/DOCK9/DOCK9/DOCK9/DOCK9/DOCK9/DOCK9/DOCK9/DOCK9/ANK3/PCNT/PCNT/PCNT/PCNT/PCNT/PCNT/PCNT/PCNT/PCNT/PCNT/PCNT/RTN4/PDE4B/DISC1/DPYSL2/DPYSL2/DPYSL2/DPYSL2/DPYSL2/DPYSL2/DPYSL2/GABRG2/SLC18A1/SLC18A1/SLC18A1/MAPT/PPARD/IMPA2/PDLIM5/GABRR1/GSK3B/MAPT/ITGA2/ITGA2/MAPT/XBP1/XBP1/PCNT/INPP1/MAPT/CACNA1C/CACNA1C/CACNA1C/CACNA1C/CACNA1C/CACNA1C/CACNA1C/CACNA1C/CACNA1C/MMP9/MMP9/GSK3B/DPYSL2/CAMK2B/IGF1R/IGF1R/SP4/DOCK9/XBP1/XBP1/XBP1/MAPT/DOCK9/DOCK9/DOCK9/DOCK9/DOCK9/DOCK9/DRD4/CAMK2B/NOS1AP/XBP1/ANK3/ANK3/ANK3/AMD1/AMD1/MAPT/MAPT/NOS1AP/MAPT/PPARD/PPARD/PPARD/PPARD/PPARD/PPARD/PPARD/PPARD/PPARD/PPARD/PPARD/PPARD/COMT/COMT/COMT/NPAS3/PI4K2B/MTRR/IL1R1/IL1R1/IL1R1/RTN4/SYN3/DRD4/GRIN2A/GRIN2A/MAPT/DGKH/HTR4/P2RX7/GSK3B/GSK3B/GSK3B/GSK3B/GSK3B/MAPT/SNCA/DIO2/ZNF365/GSK3B/GSK3B/PPARD/PPARD/PPARD/PDLIM5/MAPT/GABRR1/GABRR1/GABRR1/RFX4/GFAP/PPARD/PPARD/SYN3/RFX4/RFX4/RFX4/PDE4B/PDE4B/PCNT/PCNT/PCNT/PER3/AKT1/GRIK1/GRIN2A/DISC1/CAMK2B/CAMK2B/CAMK2B/CAMK2B/CAMK2B/BRCA2/SYN3/DPYSL2/DPYSL2/DPYSL2/DPYSL2/IL1R1/IL1R1/TNFRSF1B/TNFRSF1B/AKT1/IL1R1/IL1R1/IL1R1/MTRR/WFS1/WFS1/WFS1/SYN3/SYN3/SYN3/NCS1/PDE4B/PDE4B/KCNK2/SLC6A5/SLC6A5/COMT/PAH/CAMK2B/LARS2/FAT1/NOS1AP/PDE4A/DRD4/HSPA5/HSPA5/HSPA5/HSPA5/HSPA5/HSPA5/HSPA5/HSPA5/HSPA5/MAPT/VAPA/VAPA/VAPA/VAPA/VAPA/VAPA/IL1R1/COMT/MTHFR/ITGAL/SYN3/FAT1/PDLIM5/PDLIM5/PDLIM5/PDLIM5/PDLIM5/PDLIM5/PDLIM5/PDLIM5/PDLIM5/PDLIM5/SYN3/SGCE/SGCE/SGCE/COMT/COMT/ANK3/HTR4/RELN/INPP1/INPP1/GABRA5/GABRB2/GABRB2/GABRB2/GABRB2/GABRB2/GABRB2/GABRB2/GABRB2/DRD4/RFX4/SGCE/SGCE/MAPT/DOCK9/DOCK9/RTN4/PCNT/DOCK9/DOCK9/DOCK9/DOCK9/DOCK9/DOCK9/DRD4/TNFRSF1B/MC5R/MC5R/COMT/ANK3/ANK3/ANK3/ANK3/ANK3/SYNGR1/AKT1/DTNBP1/CACNA1C/DRD4/GFAP/PAH/DOCK9/PAH/PAH/COMT/MAPT/CACNA1C/GFAP/GFAP/GFAP/FYN/DTNBP1/DRD4/DRD4/DRD4/DRD4/DRD4/DRD4/DISC1/PPP1R1B/GRIN2A/GRIN2A/SYNGR1/PDLIM5/PPARD/RFX4/SYN3/SYN3/SYNGR1/SYN3/GRIN2A/GRIN2A/GRIN2A/GRIN2A/GRIN2A/ANK3/MAPT/ST3GAL1/PPP1R1B/WFS1/WFS1/WFS1/WFS1/PPP1R1B/PPP1R1B/PPP1R1B/PPP1R1B/PPP1R1B/PPP1R1B/PPP1R1B/PPP1R1B/PPP1R1B/PPP1R1B/PPP1R1B/PPP1R1B/PPP1R1B/SNCA/MAPT/WFS1/IMPA2/PAH/PAH/PAH/DRD4/DRD4/IL1R1/IL1R1/IL1R1/GNAL/SYN3/DRD4/HTR4/HTR4/LARS2/OPN5/OPN5/OPN5/OPN5/OPN5/OPN5/ITGA2/ANK3/FYN/CAMK2B/DRD4/RTN4/MAPT/MAPT/MAPT/NOS1AP/NOS1AP/NOS1AP/MAPT/MAPT/PDLIM5/PI4K2B/PI4K2B/GRIK4/DOCK9/FKBP5/TRPM2/ADCY8/CLOCK/CLOCK/SYN3/PDE4B/PDE4B/PDE4B/PDE4B/MAPT/MAPT/MAPT/MAPT/MAPT/MAPT/PDE4A/DOCK9/DOCK9/PPARD/MAPT/CACNA1C/SYNGR1/PPARD/PPARD/PPARD/PPARD/PDE1A/IL1R1/IL1R1/FYN/ZNF365/ZNF365/ZNF365/ZNF365/ZNF365/MAPT/GRIK4/MAPT/GFAP/GFAP/GFAP/PDE4B/PDE4B/PDE4B/PDE4B/PDE4B/PDE4B/PDE4B/PDE4B/PDE4B/PDE4B/PDE4B/PDE4B/PDE4B/PDE4B/CRY2/MAPT/MAPT/AMD1/AMD1/COMT/MAPT/MAPT/MAPT/MAPT/MAPT/MAPT/CAMK2B/WFS1/GRIK4/GRIK4/GRIK4/NR1D1/CACNA1C/CACNA1C/CACNA1C/HTR4/ST3GAL1/SYN3/DRD4/PDE4B/PDE4B/PDE4B/P2RX7/PPP1R1B/PPP1R1B/PPP1R1B/MAPT/GRIN2A/NPAS3/MAPT/MAPT/ST3GAL1/ST3GAL1/ST3GAL1/ST3GAL1/ST3GAL1/HSP90B1/HSP90B1/SYN3/DRD4/DRD4/DRD4/CACNA1C/FAT1/YWHAH/CACNA1C/PPARD/MTHFR/DISC1/DISC1/GRIK4/PPARD/PPP1R1B/PPP1R1B/PPP1R1B/PPP1R1B/PPP1R1B/PPP1R1B/PPP1R1B/PPP1R1B/PPP1R1B/PPP1R1B/PPP1R1B/PPP1R1B/PPP1R1B/PPP1R1B/MAPT/GRIK1/ZNF365/ZNF365/ZNF365/ZNF365/ANK3/ANK3/ANK3/ANK3/PDE4A/RFX4/RFX4/DRD4/SYNGR1/SYNGR1/SYNGR1/SYNGR1/SYNGR1/SYNGR1/SYNGR1/SYNGR1/WFS1/WFS1/WFS1/WFS1/WFS1/WFS1/WFS1/SYNGR1/SYNGR1/SYNGR1/COMT/PDE4B/PDE4B/PDE4B/PDE4B/COMT/COMT/COMT/COMT/PDE4B/PDE4B/SYN3/SLC18A1/SYNGR1/SNCA/KCNK2/GRIK4/MAPT/DOCK9/DOCK9/DOCK9/DOCK9/DOCK9/DOCK9/DOCK9/DOCK9/DOCK9/DOCK9/DOCK9/DOCK9/DOCK9/DOCK9/DNAJB1/MAPT/PER3/PAH/NRG1/NRG1/P2RX7/P2RX7/P2RX7/P2RX7/COMT/IL1R1/HTR2A/MAPT/MAPT/MAPT/MAPT/MAPT/MAPT/WFS1/FYN/FYN/FYN/FYN/FYN/FYN/FYN/FYN/FYN/FYN/FYN/FYN/WFS1/DPYSL2/DPYSL2/DPYSL2/DPYSL2/DPYSL2/DPYSL2/DPYSL2/WFS1/WFS1/WFS1/MMP9/MMP9/SYN3/DRD4/DRD4/HTR4/DPYSL2/RTN4/PPARD/PPARD/PPARD/PPARD/PPARD/PPARD/PPARD/PPARD/PPARD/PPARD/PPARD/PPARD/PPARD/PPARD/PPARD/PPARD/PPARD/PPARD/PPARD/PPARD/PPARD/PPARD/SYN3/SYN3/MAPT/YWHAH/YWHAH/PAH/PDE4B/PDE4B/HTR4/MAPT/GRIK4/AKT1/DTNBP1/DTNBP1/DTNBP1/DTNBP1/DTNBP1/ADARB1/IL1R1/VAPA/ADCY9/ADCY9/COMT/P2RX7/RTN4/MTHFR/MTHFR/MTHFR/MTHFR/MTHFR/MTHFR/DPYSL2/DNAJB1/PDLIM5/FYN/CHRM2/CHRM2/MTHFR/MAPT/MAPT/ITGAL/ITGAL/ITGAL/KCNK2/DPYSL2/DPYSL2/DPYSL2/DPYSL2/DPYSL2/DPYSL2/DPYSL2/DPYSL2/DPYSL2/ADCY9/MAPT/PAH/PAH/PPP1R1B/PPP1R1B/DTNBP1/DRD4/TNFRSF1B/GRIK4/DUSP6/DUSP6/DUSP6/DUSP6/IMPA2/MTHFR/PDE1A/GABRR1/COMT/PPP1R1B/PPP1R1B/CAMK2B/CAMK2B/NPAS3/MAPT/ABCA13/ABCA13/ABCA13/ABCA13/ABCA13/ABCA13/ABCA13/ABCA13/ABCA13/ABCA13/ABCA13/ABCA13/ABCA13/ABCA13/PDE4B/PDE4B/PDE4B/PDE4B/SYNGR1/CAMK2B/IGF1R/GCH1/ZNF365/ZNF365/COMT/COMT/DOCK9/IGF1R/PPP1R1B/PPP1R1B/PPP1R1B/PPP1R1B/PPP1R1B/PPP1R1B/PPP1R1B/PPP1R1B/PPP1R1B/WFS1/SLC18A2/SLC18A2/DISC1/AMD1/AMD1/CACNA1C/DRD4/NOS1AP/DPYSL2/MAPT/WFS1/AMD1/VWF/CACNA1C/CACNA1C/CACNA1C/CACNA1C/CACNA1C/CACNA1C/CACNA1C/CACNA1C/CACNA1C/CACNA1C/CACNA1C/DSCAM/PDE4B/PDE4B/ANK3/DOCK9/DOCK9/DOCK9/DOCK9/DOCK9/DOCK9/DOCK9/DOCK9/DOCK9/ITGB1/ITGB1/YWHAH/GRIK4/GSK3B/DTNBP1/GABRG2/GABRG2/DOCK9/ST3GAL1/DPYSL2/ADCY8/KCNK2/KCNK2/KCNK2/KCNK2/KCNK2/KCNK2/KCNK2/KCNK2/KCNK2/KCNK2/KCNK2/KCNK2/KCNK2/KCNK2/KCNK2/KCNK2/KCNK2/KCNK2/KCNK2/KCNK2/KCNK2/KCNK2/KCNK2/KCNK2/KCNK2/KCNK2/KCNK2/KCNK2/KCNK2/KCNK2/KCNK2/KCNK2/KCNK2/KCNK2/DOCK9/DGKH/DGKH/DGKH/DGKH/DGKH/DGKH/DGKH/DGKH/DGKH/DGKH/DGKH/DOCK9/NOS1AP/NOS1AP/NOS1AP/NOS1AP/NOS1AP/NOS1AP/NOS1AP/MAPT/MTHFR/ITGA2/ITGA2/ITGA2/ITGA2/ITGA2/ITGA2/ITGA2/ITGA2/ITGA2/ITGA2/ITGA2/ITGA2/ITGA2/ITGA2/ITGA2/ITGA2/ITGA2/SYN3/MAPT/CACNA1C/CACNA1C/CACNA1C/CACNA1C/ADCY9/ADCY9/MAPT/CACNA1C/SYN3/PDE1A/PDE1A/ITGA2/PDE1A/MAPT/MAPT/MAPT/MAPT/MAPT/MAPT/MAPT/MAPT/MAPT/MAPT/MAPT/MAPT/DPYSL2/CACNA1C/GABRA5/GABRR1/GABRR1/GABRR1/GABRR1/GABRR1/GABRR1/GABRR1/GABRR1/GABRR1/MTHFR/MTHFR/AMD1/GCH1/GCH1/GCH1/GCH1/SYN3/COMT/GSK3B/CAMK2B/CAMK2B/CAMK2B/CAMK2B/CAMK2B/CAMK2B/GABRG2/PCNT/BCL2/DPYSL2/NRG1/NRG1/RELN/RELN/PPP1R1B/PPP1R1B/PPP1R1B/PPP1R1B/PPARD/ANK3/ANK3/ANK3/ANK3/ANK3/ANK3/ANK3/ANK3/ANK3/WFS1/WFS1/WFS1/AKT1/CAMK2B/MAPT/MAPT/MAPT/TNFRSF1B/SYN3/SYN3/IL1R1/MAPT/MAPT/MAPT/MTHFR/DSCAM/DSCAM/DSCAM/DISC1/DISC1/DISC1/DISC1/HTR4/DIO2/DIO2/DIO2/MAPT/GRIN2A/HSP90B1/HSP90B1/HSP90B1/HSP90B1/HSP90B1/HSP90B1/HSP90B1/HSP90B1/HSP90B1/SYN3/MAPT/COMT/COMT/COMT/COMT/DRD4/CACNA1C/SLC18A2/CACNA1C/CACNA1C/CACNA1C/CACNA1C/GRIN2A/FAT1/DOCK9/PPARD/INPP1/COMT/INPP1/INPP1/CACNA1C/DOCK9/DOCK9/DOCK9/TSNAX/HTR4/MTHFR/GRIK1/HTR4/SYN3/RTN4/PPARD/PPARD/PPARD/PPARD/PPARD/PPARD/DSCAM/DGKH/NDUFV2/NPAS3/PAH/DPYSL2/DPYSL2/DPYSL2/DPYSL2/PPP1R1B/PPP1R1B/PPP1R1B/DISC1/SYN3/SYN3/SYN3/SYN3/SYN3/SLC18A2/PDE4B/IL1R1/IL1R1/IL1R1/IL1R1/IL1R1/IL1R1/IL1R1/IL1R1/IL1R1/IL1R1/IL1R1/IL1R1/IL1R1/IL1R1/IL1R1/IL1R1/IL1R1/IL1R1/IL1R1/VWF/VWF/SNCA/SNCA/SNCA/SNCA/SNCA/SNCA/SNCA/SNCA/ITGA2/ITGA2/ITGA2/GRIK4/AMD1/AMD1/MAPT/IL1R1/IL1R1/DRD4/SYN3/SYN3/ADCY9/CAMK2B/CAMK2B/MAPT/PDLIM5/PER3/SLC18A1/WFS1/LARS2/FAT1/SYNGR1/SYNGR1/SYNGR1/SYNGR1/CLOCK/CLOCK/CLOCK/CLOCK/CLOCK/CLOCK/CLOCK/CLOCK/CLOCK/CLOCK/CLOCK/CLOCK/CLOCK/CLOCK/CLOCK/CLOCK/CLOCK/GCH1/COMT/ESR1/ESR1/GRIK4/NPAS3/ST3GAL1/MAPT/MAPT/MAPT/MAPT/MAPT/MAPT/MAPT/RTN4/RTN4/RTN4/RTN4/RTN4/GRIN2A/GRIN2A/GRIN2A/GRIN2A/GRIN2A/CAMK2B/CAMK2B/CAMK2B/GABRR1/GABRR1/BHLHE40/MAPT/DGKH/CAMK2A/ANK3/ANK3/ANK3/ANK3/ANK3/MAPT/MAPT/MAPT/MAPT/MAPT/DOCK9/AMD1/FKBP5/DRD4/PDE4A/RFX4/ANK3/TPH2/HSPA5/HSPA5/DOCK9/INPP1/INPP1/P2RX7/P2RX7/P2RX7/SPR/SPR/CAMK2B/AMD1/AMD1/MTHFR/P2RX7/COMT/FYN/FYN/INPP1/SYN3/SYN3/HSPA5/ESR1/ESR1/SELP/CACNA1C/GFAP/DRD4/MAPT/P2RX7/DPYSL2/SYN3/DOCK9/DOCK9/DOCK9/DOCK9/DOCK9/DOCK9/DOCK9/DOCK9/DOCK9/DOCK9/DOCK9/DOCK9/DOCK9/DOCK9/DOCK9/DOCK9/DOCK9/DOCK9/AKT1/MAPT/SRR/SYNGR1/GABRR1/GABRR1/DOCK9/DOCK9/DRD4/DRD4/MAPT/ADCY9/VWF/GABRR1/DRD4/DRD4/DRD4/FYN/GRIN2A/DPYSL2/DOCK9/SYN2/SYN2/MTHFR/MTHFR/MTHFR/MTHFR/MTHFR/MTHFR/CACNA1C/PDLIM5/GABRB2/GABRB2/GABRB2/GABRB2/GABRB2/MAPT/RTN4/DOCK9/PER2/P2RX7/DRD4/AKT1/IL1R1/FAT1/DOCK9/HTR4/HTR4/HTR4/HTR4/MAPT/ANK3/ANK3/ANK3/ANK3/PCDHA1/MAPT/GABRG2/GABRG2/GABRG2/GABRG2/GABRG2/MMP9/PAH/PAH/PAH/PAH/RTN4/SYNGR1/SYNGR1/PPP1R1B/PPP1R1B/PPP1R1B/PPP1R1B/PPP1R1B/PPP1R1B/PPP1R1B/PPP1R1B/PPP1R1B/PPP1R1B/PPP1R1B/PPP1R1B/PPP1R1B/PPP1R1B/PPP1R1B/PPP1R1B/PPP1R1B/PPP1R1B/PPP1R1B/PPP1R1B/PPP1R1B/PPP1R1B/PPP1R1B/PPP1R1B/PPP1R1B/PPP1R1B/PPP1R1B/PPP1R1B/PPP1R1B/PPP1R1B/SYN3/SYN3/SYN3/SYN3/SYN3/SYN3/SYN3/SYN3/SYN3/SYN3/SYN3/SYN3/SYN3/SYN3/CAMK2B/MAPT/ITGA2/ITGA2/ITGA2/ITGA2/TNFRSF1B/TNFRSF1B/CAMK2A/DPYSL2/DPYSL2/DPYSL2/DPYSL2/ADCY9/GRIK4/GRIK4/GRIK4/GRIK4/GRIK4/GRIK4/GRIK4/GRIK4/GRIK4/SYN3/PAH/MAPT/ANXA2/AKT1/AKT1/ADCY9/DRD4/PCNT/DIO2/DIO2/DOCK9/DTNBP1/DTNBP1/FAT1/ADCY9/PDE1A/DUSP6/MAPT/MAPT/ANK3/ITGAL/ITGAL/ITGAL/ITGAL/DOCK9/MTRR/RFX4/RFX4/RFX4/RFX4/RFX4/RFX4/ST3GAL1/COMT/GCH1/GCH1/PAH/DOCK9/DOCK9/DOCK9/MAPT/GRIN2A/COMT/MAPT/NPAS3/DOCK9/DOCK9/ST3GAL1/CAMK2B/PCNT/PDLIM5/DGKH/ITGA2/ITGA2/WFS1/SLC18A2/SYN3/GRIK4/SYNGR1/DOCK9/SYN3/IL1R1/IL1R1/IL1R1/IL1R1/IL1R1/IL1R1/IL1R1/DRD4/DRD4/CACNA1C/CACNA1C/CACNA1C/ITGAL/PCNT/PCNT/PCNT/PCNT/PCNT/PCNT/SPR/DRD4/WFS1/GABRA5/DOCK9/DRD4/DRD4/DRD4/DOCK9/DOCK9/GCH1/TPH2/TPH2/DIO2/RELN/P2RX7/ITGA2/SYN3/NRG1/PPP1R1B/SNCA/COMT/ST3GAL1/ADCY8/ADCY8/GRIK4/PDE4B/GSK3B/GSK3B/GSK3B/DOCK9/DOCK9/DOCK9/GSK3B/MAPT/GRIK4/SYNGR1/SYNGR1/SRR/SRR/PDE1A/GFAP/ITGA2/COMT/PPARD/ITGA2/RFX4/MTHFR/MAPT/GSK3B/GSK3B/GSK3B/GSK3B/GSK3B/CACNA1C/CACNA1C/RTN4/XBP1/SYN3/PAH/GABRG2/GABRG2/GABRG2/DRD4/DRD4/ZNF365/CAMK2B/PPP1R1B/PPP1R1B/PCDHA1/PCDHA1/PCDHA1/PCDHA1/PCDHA1/PPP1R1B/PPP1R1B/PPP1R1B/PPP1R1B/PPP1R1B/PPP1R1B/PPP1R1B/PPP1R1B/PPP1R1B/PPP1R1B/PPP1R1B/PPP1R1B/PPP1R1B/CAMK2B/GABRG2/GABRG2/PDLIM5/RTN4/CCL2/CCL2/CCL2/CCL2/CCL2/CCL2/CCL2/CCL2/CCL2/CCL2/CCL2/FYN/FYN/FYN/FYN/FYN/FYN/FYN/FYN/FYN/FYN/FYN/FYN/FYN/FYN/FYN/FYN/RFX4/ANK3/RTN4/NOS1AP/IL1R1/AKT1/FYN/FYN/FYN/FYN/FYN/FYN/MAPT/IL1R1/MAPT/MAPT/FAT1/NAPG/BCL2/BCL2/PPP1R1B/DSCAM/SNCA/ZNF365/PTX3/SYN3/CAMK2B/CAMK2B/SYNGR1/MAPT/NPAS3/GABRG2/DOCK9/DOCK9/DOCK9/CLOCK/CLOCK/CLOCK/CLOCK/CLOCK/CLOCK/CLOCK/CLOCK/CLOCK/CLOCK/CLOCK/CLOCK/MAPT/GCH1/FKBP5/SLC18A1/DTNBP1/SYNGR1/MAPT/NOS1AP/NOS1AP/NOS1AP/NOS1AP/NOS1AP/NOS1AP/NOS1AP/NOS1AP/NOS1AP/NOS1AP/NOS1AP/NOS1AP/NOS1AP/NOS1AP/NOS1AP/NOS1AP/NOS1AP/NOS1AP/NOS1AP/NOS1AP/NOS1AP/NOS1AP/NOS1AP/NOS1AP/NOS1AP/NOS1AP/NOS1AP/NOS1AP/NOS1AP/NOS1AP/NOS1AP/NOS1AP/NOS1AP/NOS1AP/NOS1AP/NOS1AP/NOS1AP/NOS1AP/NOS1AP/GABRG2/GRIK1/TNFRSF1B/ATF5/CLOCK/CLOCK/CLOCK/FKBP5/ADCY9/SYN3/DISC1/DISC1/PDE1A/CACNA1C/DISC1/SYNGR1/DPYSL2/DPYSL2/DPYSL2/MMP9/DOCK9/DOCK9/PCNT/MMP9/MMP9/MAPT/COMT/INPP1/NOS1AP/NOS1AP/NOS1AP/NOS1AP/NOS1AP/NOS1AP/CACNA1C/CACNA1C/INPP1/GFAP/CLOCK/CLOCK/CLOCK/CLOCK/CLOCK/DOCK9/HTR4/HTR2A/CAMK2B/CAMK2B/CAMK2B/GRIN2A/GRIN2A/WFS1/GCH1/GCH1/GCH1/GCH1/GCH1/CACNA1C/ADARB1/FYN/ANK3/DOCK9/DOCK9/DOCK9/DOCK9/DOCK9/ANK3/ANK3/ANK3/DRD4/AMD1/ZNF365/MAPT/HTR4/SNCA/SNCA/DTNBP1/BHLHE40/BHLHE40/SLC6A5/CHRM2/CHRM2/CHRM2/CHRM2/TNFRSF1B/ADCY9/ADCY9/ADCY9/ADCY9/ADCY9/ADCY9/SYN3/SYN3/SYN3/GRIK1/FKBP5/ESR1/ESR1/ESR1/ESR1/ESR1/ABCA13/KCNK2/KCNK2/DISC1/DPYSL2/MAPT/MAPT/P2RX7/GABRG2/NR1D1/PCNT/SYN3/PDLIM5/DPYSL2/COMT/HES6/MAPT/MAPT/ST3GAL1/FYN/KCNK2/KCNK2/KCNK2/SYNGR1/SYNGR1/NPAS3/PDE4B/NDUFV2/NDUFV2/NDUFV2/NDUFV2/NDUFV2/NDUFV2/NDUFV2/TPH2/TPH2/TPH2/SLC18A2/CACNA1C/HTR4/HTR4/HTR4/NOS1AP/TPH2/TPH2/ANK3/SYNGR1/PPARD/IL1R1/ST3GAL1/YWHAH/YWHAH/MAPT/ITGAL/WFS1/DRD4/CAMK2A/MAPT/MAPT/CACNA1C/ANK3/DOCK9/DOCK9/DOCK9/DOCK9/DOCK9/PTX3/KCNK2/KCNK2/DISC1/ZNF365/SYN3/SRR/MAPT/RFX4/RFX4/LARS2/SYNGR1/SYNGR1/SYNGR1/SYNGR1/SYNGR1/PI4K2B/ST3GAL1/HTR2A/HTR2A/AKT1/SLC18A1/IGF1R/DRD4/DRD4/GRIK4/GRIK4/PDE4B/PDE4B/RTN4/GNAL/GNAL/GNAL/GNAL/GNAL/GABRR1/RTN4/AKT1/HTR4/DPYSL2/ITGA2/ITGA2/ABCB1/ABCB1/NPAS3/ZNF365/SELP/SYNGR1/SYN3/SYN3/SYN3/SLC6A2/DISC1/DISC1/DISC1/DISC1/DISC1/DISC1/DISC1/DISC1/DISC1/DISC1/DOCK9/DOCK9/DOCK9/DPYSL2/DPYSL2/DPYSL2/DPYSL2/DPYSL2/DPYSL2/DPYSL2/DPYSL2/DPYSL2/CAMK2B/MAPT/SYN3/SYN3/SYN3/PPARD/PPARD/HES6/PPARD/PPARD/XBP1/XBP1/CACNA1C/ITGA2/INPP1/CAMK2A/GNAL/ANK3/GABRR1/GABRR1/GABRR1/GABRR1/GABRR1/MTHFR/MTHFR/DPYSL2/HSP90B1/RGS4/RGS4/RGS4/MAPT/MAPT/GRIK1/GSK3B/DRD4/XBP1/ADCY9/CAMK2B/DPYSL2/ALOX12/SYNGR1/SYN3/NAPG/NAPG/YWHAH/CACNA1C/GFAP/ANK3/ANK3/ANK3/CACNA1C/RELN/NDUFV2/NDUFV2/GRIK1/VWF/RELN/RELN/RELN/RELN/RELN/RELN/RELN/DISC1/WFS1/MAPT/MAPT/CAMK2B/INPP1/AMD1/PPP1R1B/PPP1R1B/CRY2/XBP1/XBP1/PER3/P2RX7/DRD4/PDLIM5/SYNGR1/SYNGR1/SYNGR1/SYNGR1/ANK3/ANK3/DPYSL2/DPYSL2/CLOCK/CLOCK/CLOCK/CLOCK/CLOCK/CLOCK/CLOCK/CLOCK/HTR4/HTR4/XBP1/PAH/PDE4B/DPYSL2/DPYSL2/PAH/PAH/PAH/PAH/PAH/PAH/PAH/PAH/MAPT/ITGA2/ITGA2/MAPT/GFAP/FYN/FYN/FYN/TRPM2/TRPM2/IGF1R/IGF1R/DISC1/DISC1/DISC1/PER3/NRG1/SYN3/SYN3/SYN3/IMPA2/IMPA2/DPYSL2/DRD4/SYNGR1/MAPT/DOCK9/DOCK9/DOCK9/DOCK9/CIT/DPYSL2/MAPT/DSCAM/DSCAM/TRPM2/MAPT/MAPT/PCNT/PCNT/DRD4/XBP1/SYN3/NPAS3/SRR/SRR/AMD1/AMD1/MAPT/CAMK2B/CAMK2B/VAPA/GABRG2/HTR4/ANK3/ANK3/GSK3B/DOCK9/ST3GAL1/SNCA/SNCA/SNCA/ANK3/ITGA2/NPAS3/DPYSL2/DOCK9/DOCK9/DOCK9/DRD4/IMPA2/HSP90B1/CLOCK/CLOCK/SNCA/INPP1/CLOCK/FYN/FYN/FYN/SLC18A2/SLC18A2/SLC18A2/SLC18A2/SLC18A2/SLC18A2/NR3C1/NR3C1/PDLIM5/PDLIM5/PDLIM5/PDLIM5/PDLIM5/PDLIM5/PDLIM5/MMP9/PCDHA1/PDLIM5/PDLIM5/PDLIM5/DPYSL2/DPYSL2/SNCA/SNCA/SNCA/SNCA/ST3GAL1/VAPA/FYN/COMT/GNAL/GNAL/GNAL/GNAL/GNAL/GNAL/GNAL/GNAL/GNAL/GNAL/GNAL/GNAL/GNAL/GNAL/GNAL/GNAL/GNAL/GNAL/GNAL/GNAL/GNAL/GNAL/GNAL/GNAL/GNAL/GNAL/GNAL/GNAL/GNAL/GNAL/GNAL/GNAL/GNAL/GNAL/GNAL/GNAL/GNAL/GNAL/GNAL/GNAL/GNAL/GNAL/GNAL/GNAL/GNAL/GNAL/GNAL/GNAL/SYN3/GRIN2A/GRIN2A/GRIN2A/GRIN2A/GRIN2A/GRIN2A/GRIN2A/GRIN2A/CACNA1C/MAPT/HTR6/DOCK9/DOCK9/DOCK9/DPYSL2/VWF/SYNGR1/SYNGR1/SYNGR1/PDE4B/DRD4/MAPT/CACNA1C/COMT/FAT1/SYN3/EDN1/DPYSL2/DRD4/NRG1/NRG1/NRG1/NRG1/NRG1/NRG1/NRG1/NRG1/NRG1/NRG1/NRG1/DRD4/DOCK9/PAH/GRIK1/SGCE/SGCE/SGCE/SGCE/MTHFR/MTHFR/MTHFR/MTHFR/MTHFR/MTHFR/MTHFR/MTHFR/MTHFR/MTHFR/MTHFR/COMT/NOS1AP/DSCAM/ABCA13/GABRG2/GABRG2/GABRG2/DTNBP1/MAPT/MAPT/RTN4/CACNA1C/BCL2/DPYSL2/GNAL/PDE1A/FYN/ADARB1/CACNA1C/CACNA1C/SYN3/NRG1/NRG1/DOCK9/DOCK9/DOCK9/DOCK9/DOCK9/DOCK9/DGKH/DRD4/DUSP6/DUSP6/DUSP6/DUSP6/CACNA1C/DPYSL2/PAH/PDE4B/PDE4B/PDE4B/PDE4B/PDE4B/PDE4B/SYNGR1/SRR/PCNT/RFX4/RFX4/MAPT/FAT1/FAT1/SYNGR1/SYNGR1/SYNGR1/MAPT/SYN3/SYN3/ADARB1/PDE4B/PDE4B/ANK3/CACNA1C/SYN3/PAH/PAH/PAH/PAH/ITGA2/ITGA2/ITGA2/ITGA2/ITGA2/ITGA2/ITGA2/PI4K2B/PI4K2B/PI4K2B/PI4K2B/PI4K2B/PI4K2B/PI4K2B/PI4K2B/PI4K2B/DOCK9/DOCK9/DOCK9/DOCK9/DOCK9/DOCK9/DOCK9/DOCK9/DOCK9/DOCK9/PDE4A/PDE4A/PDE4A/PDE4A/ANK3/ANK3/ANK3/ATF5/PPP1R1B/DOCK9/SYNGR1/SYNGR1/PDLIM5/PDLIM5/DOCK9/DOCK9/AMD1/GFAP/GFAP/GFAP/GFAP/GFAP/GFAP/GFAP/GFAP/GFAP/GFAP/IGF1R/SNCA/SNCA/DRD4/PPARD/DRD4/PPARD/PPARD/PPARD/PPARD/PPARD/PPARD/PDLIM5/CAMK2B/CAMK2B/MAPT/DRD4/DRD4/SYN3/NPAS3/DNAJB1/DRD4/DRD4/DRD4/DRD4/DRD4/AKT1/MAPT/MAPT/CACNA1C/GABRR1/SYN3/DOCK9/AKT1/AKT1/FYN/FYN/IL1R1/PDE4B/SYN3/PCNT/PCNT/PCNT/DRD4/DISC1/NDUFV2/GCH1/ALOX12/GSK3B/GSK3B/GSK3B/GSK3B/GSK3B/GSK3B/GSK3B/GSK3B/GSK3B/GSK3B/GSK3B/GSK3B/GSK3B/GSK3B/MAPT/DISC1/DISC1/DISC1/DISC1/MAPT/CACNA1C/ABCA13/IL1R1/IL1R1/IL1R1/AKT1/MAPT/SYNGR1/SYNGR1/PDE1A/PDE1A/GCH1/NRG1/NRG1/NRG1/NRG1/NRG1/NRG1/DOCK9/PPARD/SLC18A1/RTN4/SRR/SRR/HTR4/HTR4/HTR4/NPAS3/DPYSL2/DSCAM/FKBP5/MAPT/MAPT/IMPA2/RFX4/LARS2/IGF1R/IGF1R/IL1R1/IL1R1/IL1R1/IL1R1/DOCK9/DOCK9/MAPT/HTR4/PCNT/SLC6A2/SLC6A2/NPAS3/FABP3/WFS1/GRIK1/SYN3/SYN3/CACNA1C/GSK3B/GSK3B/GSK3B/GSK3B/GSK3B/GSK3B/GSK3B/GSK3B/GSK3B/RELN/RELN/RELN/DPYSL2/DPYSL2/DPYSL2/DPYSL2/DPYSL2/DPYSL2/DPYSL2/DPYSL2/DPYSL2/DPYSL2/DPYSL2/DPYSL2/DPYSL2/DPYSL2/DPYSL2/DPYSL2/DPYSL2/DPYSL2/DPYSL2/DPYSL2/DPYSL2/DPYSL2/DPYSL2/DPYSL2/DPYSL2/DPYSL2/DPYSL2/IGF1R/NOS1AP/NOS1AP/NOS1AP/NOS1AP/ANK3/SGCE/PDLIM5/PDLIM5/PDLIM5/HTR4/HTR4/HTR4/HTR4/HTR4/HTR4/HTR4/HTR4/HTR4/GABRB2/GABRB2/GABRB2/GABRB2/PER3/MAPT/KCNK2/MAPT/SYN3/RELN/RELN/RELN/DOCK9/MAPT/GSK3B/RFX4/RFX4/SNCA/FYN/FYN/MAPT/COMT/DPYSL2/ARRB1/AKT1/GRIK4/SYN3/SLC6A5/ARRB1/PER3/PER3/PER3/MAPT/PPARD/NR3C1/SYN3/DISC1/GRIK1/GSK3B/ESR1/PCNT/PCNT/DRD4/DRD4/GABRR1/IL1R1/IL1R1/IL1R1/IL1R1/IL1R1/IL1R1/IL1R1/DOCK9/NOS1AP/NOS1AP/PDE4B/SLC6A2/IL1R1/DPYSL2/DPYSL2/HTR4/KCNK2/CACNA1C/DISC1/XBP1/PDLIM5/PDLIM5/PDLIM5/PER2/PER2/SYN3/SYN3/GFAP/GFAP/GFAP/GFAP/GFAP/GFAP/HTR4/HTR4/PDE1A/PDE1A/DPYSL2/YWHAH/PDE1A/PDE1A/PDE1A/PDE1A/DRD4/RELN/RELN/RELN/RELN/ALOX12/CAMK2A/MAPT/SYN3/COMT/HTR2A/DOCK9/GRIK1/IMPA2/IMPA2/IMPA2/DRD4/DOCK9/DOCK9/GRIK4/GRIK4/MAPT/GABRG2/MAPT/MMP9/PER2/INPP1/MAPT/DTNBP1/GCH1/MAPT/DOCK9/RTN4/ALOX12/NPAS3/DOCK9/CAMK2A/AMD1/PAH/PAH/GABRG2/GABRG2/GABRG2/GABRG2/GABRG2/AMD1/NAPG/MAPT/IL1R1/FYN/RELN/SYN3/PPP1R1B/CAMK2B/SYN3/AKT1/AKT1/AKT1/AKT1/AKT1/AKT1/AKT1/AKT1/NOS1AP/NOS1AP/PAH/PAH/ST3GAL1/YWHAH/ZNF365/HTR4/HTR4/HTR4/HTR4/HTR4/HTR4/HTR4/HTR4/IL1R1/FAT1/DOCK9/MAPT/MAPT/MTRR/MTRR/MTRR/MTRR/MTRR/MTRR/MTRR/GNAL/IGF1R/LARS2/TNFRSF1B/YWHAH/YWHAH/MAPT/DSCAM/GABRR1/GABRR1/GABRR1/GABRR1/GABRR1/GABRR1/GABRR1/GABRR1/GABRR1/GABRR1/WFS1/MTHFR/PPP1R1B/PPP1R1B/PPP1R1B/PPP1R1B/GCH1/SYN3/SYN3/SYN3/SYN3/SYN3/CAMK2B/CAMK2B/CAMK2B/CAMK2B/CAMK2B/CAMK2B/CAMK2B/CAMK2B/CAMK2B/CAMK2B/CAMK2B/CAMK2B/CAMK2B/CAMK2B/CAMK2B/CAMK2B/CAMK2B/CAMK2B/CAMK2B/CAMK2B/CAMK2B/CAMK2B/CAMK2B/CAMK2B/CAMK2B/CAMK2B/CAMK2B/CAMK2B/CAMK2B/CAMK2B/CAMK2B/CAMK2B/CAMK2B/CAMK2B/CAMK2B/DRD4/SYN3/SYN3/SYN3/COMT/MAPT/PPARD/PPP1R1B/CACNA1C/MTHFR/DISC1/PER3/PAH/YWHAH/ANK3/ANK3/ANK3/SYN3/GCH1/GCH1/GCH1/GCH1/ANK3/AKT1/BCL2/ITGA2/ITGA2/PCNT/MAPT/ITGA2/DPYSL2/DRD4/CACNA1C/ANK3/RFX4/RFX4/RFX4/RFX4/RFX4/RFX4/RFX4/MAPT/ANK3/IL1R1/IL1R1/DPYSL2/DPYSL2/DPYSL2/DPYSL2/ABCB1/TNFRSF1B/NOS1AP/TRPM2/DPYSL2/PCNT/MAPT/AMD1/GRIK4/GRIK4/SYN3/SYN3/SYN3/CACNA1C/CACNA1C/CACNA1C/CACNA1C/PER2/CACNA1C/MAPT/MAPT/MAPT/DRD4/AMD1/AMD1/AMD1/AMD1/AMD1/AMD1/AMD1/AMD1/AMD1/AMD1/AMD1/AMD1/AMD1/AMD1/AMD1/AMD1/AMD1/AMD1/AMD1/AMD1/AMD1/AMD1/AMD1/AMD1/AMD1/SLC18A1/XBP1/XBP1/MAPT/GRIN2A/MAPT/BCL2/CLOCK/CLOCK/CLOCK/CLOCK/CLOCK/CLOCK/CLOCK/CLOCK/CLOCK/CLOCK/CLOCK/DRD4/CACNA1C/MTRR/DOCK9/PDE4B/FYN/BCL2/BCL2/AMD1/AMD1/GABRG2/GABRG2/GABRG2/GABRG2/DGKH/IMPA2/GCH1/GCH1/ESR1/ESR1/ESR1/ESR1/ESR1/ESR1/ESR1/ESR1/ESR1/AKT1/DSCAM/DTNBP1/PDE1A/FYN/FYN/FYN/FYN/FYN/FYN/FYN/FYN/FYN/FYN/FYN/FYN/FYN/FYN/FYN/FYN/PTX3/COMT/MAPT/MAPT/GRIK4/GRIK4/GRIK4/DOCK9/DRD4/DRD4/DRD4/DRD4/DRD4/DRD4/DRD4/NR3C1/RGS4/GNAL/GNAL/CACNA1C/DTNBP1/DTNBP1/DTNBP1/DTNBP1/DTNBP1/DTNBP1/DTNBP1/GCH1/GCH1/GCH1/GCH1/GCH1/GCH1/GCH1/INPP1/TRPM2/COMT/DGKH/DGKH/DGKH/ZNF365/GRIN2B/CCL2/SP4/COMT/COMT/COMT/COMT/GABRR1/ANXA2/ANXA2/SYN3/SYN3/SNCA/SNCA/DRD4/DRD4/DRD4/DRD4/DRD4/DISC1/IL1R1/DRD4/DISC1/DISC1/DOCK9/GABRG2/AMD1/AMD1/AMD1/ANXA2/ANXA2/TPH2/ZNF365/CACNA1C/DOCK9/SYN3/SYN3/SYN3/PER3/TRPM2/TRPM2/TRPM2/TRPM2/PCNT/GABRR1/SYNGR1/DPYSL2/DIO2/DOCK9/DRD4/DRD4/FYN/FYN/FAT1/FAT1/FAT1/FAT1/BDNF/BDNF/DOCK9/GABRA5/WFS1/NPAS3/PPARD/PPARD/MAPT/SYN3/PDE1A/PDE1A/PDE1A/NPAS3/ANK3/ANK3/ANK3/DSCAM/SYNGR1/SPR/DRD4/DOCK9/DPYSL2/PPARD/PPARD/PPARD/CACNA1C/KCNK2/HTR4/AKT1/AKT1/DOCK9/DOCK9/KCNK2/KCNK2/PPP1R1B/PPP1R1B/COMT/MAPT/ADCY8/PDE4B/MAPT/ALOX12/DOCK9/DOCK9/DOCK9/DOCK9/MTHFR/MTHFR/MTHFR/MTHFR/MTHFR/MTHFR/DTNBP1/DTNBP1/DTNBP1/DTNBP1/DTNBP1/DTNBP1/P2RX7/P2RX7/P2RX7/P2RX7/P2RX7/P2RX7/P2RX7/ANK3/ANK3/ANK3/PDE1A/ITGAL/ITGAL/DRD4/NCAM1/MAPT/PAH/MAPT/MAPT/MAPT/MAPT/MAPT/MAPT/ADCY8/DRD4/DRD4/HTR2A/DRD4/DRD4/DRD4/DRD4/DRD4/DRD4/DRD4/DRD4/DRD4/HTR4/MAPT/MAPT/MAPT/DRD4/COMT/ABCB1/ABCB1/DOCK9/ANK3/ANK3/ANK3/TPH2/MTHFR/PPARD/PPARD/PPARD/PPARD/PPARD/ANK3/SYNGR1/ITGA2/SYN3/SYN3/SYN3/SYN3/SYN3/SYN3/SYN3/SYN3/SYN3/SYN3/CAMK2B/DPYSL2/DPYSL2/MAPT/MAPT/MAPT/P2RX7/GCH1/ESR1/ESR1/HTR2A/DOCK9/PPARD/PPARD/PPARD/PPARD/PPARD/PPARD/SELP/SELP/SELP/SELP/SELP/SELP/SELP/SELP/SELP/SELP/PDLIM5/ANK3/ANK3/ANK3/ANK3/ANK3/ANK3/ANK3/ANK3/ANK3/P2RX7/INPP1/PER3/IMPA2/IMPA2/GRIK1/AMD1/ITGA2/ITGA2/ITGA2/DOCK9/DOCK9/DOCK9/DOCK9/DOCK9/DOCK9/DOCK9/PI4K2B/PI4K2B/RTN4/IGF1R/XBP1/FYN/MAPT/FYN/MAPT/RTN4/WFS1/HSPA5/SRR/SRR/DRD4/DRD4/MAPT/PCNT/GNAL/GNAL/GNAL/GNAL/GNAL/GNAL/GNAL/GNAL/GNAL/GNAL/GNAL/GNAL/GNAL/GNAL/GNAL/GNAL/GNAL/GNAL/GNAL/GNAL/GNAL/GNAL/GNAL/GNAL/GNAL/GNAL/GNAL/GNAL/GNAL/GNAL/GNAL/GNAL/GNAL/GNAL/GNAL/GNAL/GNAL/GNAL/GNAL/GNAL/GNAL/GNAL/GNAL/GNAL/GNAL/GNAL/GNAL/GNAL/CACNA1C/DRD4/DOCK9/HTR4/ABCB1/ABCB1/ABCB1/SYNGR1/SYNGR1/SYNGR1/SYNGR1/SYNGR1/SYNGR1/MTHFR/MTHFR/AKT1/IMPA2/IMPA2/GRIN2A/CIT/GRIK1/GRIK1/GRIK1/GRIK1/GRIK1/GRIK1/HTR4/HTR4/KCNK2/CCL2/DOCK9/ITGA2/ITGA2/CAMK2B/CIT/SGCE/PPP1R1B/PDE1A/PDE1A/VAPA/COMT/DOCK9/DOCK9/DOCK9/DPYSL2/DRD4/COMT/COMT/DISC1/RELN/PDE4A/DRD4/DISC1/CCL2/CCL2/CCL2/CCL2/CCL2/CCL2/CCL2/CCL2/CCL2/CCL2/CCL2/CCL2/CCL2/CCL2/CCL2/CCL2/CCL2/CCL2/CCL2/CCL2/CCL2/PER3/CACNA1C/IL1R1/NOS1AP/LARS2/CCL2/ADCY9/IL1R1/PPARD/PPARD/NPAS3/DISC1/GRIK1/GRIK1/GRIK1/GRIK1/GRIK1/GRIK1/GRIK1/GRIK1/PDE1A/SYNGR1/PPP1R1B/ST3GAL1/RFX4/RFX4/RFX4/FAT1/HTR4/MAPT/GRIK4/P2RX7/P2RX7/PCNT/SYN3/CAMK2A/IMPA2/SLC18A1/RGS4/RGS4/CREB1/GABRG2/GNAL/GNAL/COMT/DOCK9/MAPT/MAPT/DRD4/RELN/HTR2A/NOS1AP/FAT1/FAT1/FAT1/MAPT/NPAS3/RELN/RELN/NPAS3/ANK3/MAPT/DOCK9/ADCY8/DTNBP1/DTNBP1/DTNBP1/PPP1R1B/KCNK2/MTHFR/ALOX12/AKT1/MAPT/COMT/INPP1/INPP1/INPP1/ADCY9/GRIK1/GRIK1/GRIK1/GRIK1/GRIK1/GRIK1/GRIK1/PI4K2B/ADCY9/DISC1/DISC1/ST3GAL1/DIO2/DIO2/DIO2/DIO2/DOCK9/CAMK2B/IL1R1/VWF/AMD1/AMD1/AMD1/AMD1/AMD1/AMD1/AMD1/AMD1/AMD1/AMD1/AMD1/AMD1/AMD1/AMD1/AMD1/MAPT/ADCY9/RFX4/CACNA1C/CACNA1C/CACNA1C/CACNA1C/CACNA1C/CACNA1C/CACNA1C/CACNA1C/GABRG2/DISC1/ANK3/ANK3/ANK3/ANK3/ANK3/ANK3/ANK3/ANK3/SYNGR1/SYNGR1/RFX4/DRD4/GNAL/GNAL/GNAL/GNAL/GNAL/GNAL/GNAL/GNAL/GNAL/DPYSL2/DRD4/DRD4/DRD4/DRD4/SNCA/BCL2/TRPM2/TRPM2/TRPM2/TRPM2/TRPM2/SNCA/IMPA2/P2RX7/P2RX7/P2RX7/P2RX7/P2RX7/P2RX7/P2RX7/P2RX7/P2RX7/P2RX7/MTHFR/DPYSL2/SYNGR1/PDE4B/MAPT/PPP1R1B/MAPT/MAPT/HTR4/RELN/ITGA2/SNCA/MMP9/PDLIM5/SYN3/SYN3/RTN4/PPP1R1B/ADCY8/ADCY8/SNCA/SNCA/SNCA/SNCA/SNCA/SNCA/SNCA/P2RX7/P2RX7/DISC1/DISC1/DPYSL2/HTR4/HTR4/HTR4/HTR4/HTR4/HTR4/HTR4/HTR4/HTR4/HTR4/HTR4/HTR4/HTR4/HTR4/MTHFR/MTHFR/MTHFR/GABRB2/GABRB2/GABRB2/GABRB2/GABRB2/GABRB2/GABRB2/GABRB2/SRR/ANK3/ANK3/ANK3/SYN3/DRD4/DRD4/DRD4/DRD4/DRD4/DOCK9/DOCK9/DOCK9/MAPT/DPYSL2/MAPT/RTN4/ZNF365/SYNGR1/NPAS3/MAPT/IMPA2/IMPA2/AMD1/AMD1/AMD1/AMD1/AMD1/ADCY8/ADCY8/ADCY8/ADCY8/PPP1R1B/PPP1R1B/DRD4/DRD4/MAPT/MAPT/DOCK9/CAMK2B/CAMK2B/CAMK2B/CAMK2B/CAMK2B/CAMK2B/CAMK2B/CAMK2B/CAMK2B/CAMK2B/CAMK2B/CAMK2B/CAMK2B/CAMK2B/CAMK2B/CAMK2B/CAMK2B/CAMK2B/CAMK2B/CAMK2B/CAMK2B/CAMK2B/CAMK2B/CAMK2B/CAMK2B/CAMK2B/CAMK2B/CAMK2B/CAMK2B/CAMK2B/CAMK2B/CAMK2B/CAMK2B/CAMK2B/CAMK2B/DGKH/DGKH/DGKH/DGKH/DGKH/DRD4/DOCK9/DOCK9/DOCK9/DOCK9/DOCK9/DOCK9/DOCK9/DOCK9/DOCK9/DOCK9/DOCK9/DPYSL2/CLOCK/RFX4/RFX4/RFX4/RFX4/MAPT/MAPT/PCNT/ST3GAL1/MTHFR/RFX4/DIO2/FYN/FYN/FYN/FYN/FYN/ESR1/MAPT/MAPT/MAPT/MAPT/DOCK9/DPYSL2/DPYSL2/MAPT/DRD4/DRD4/DRD4/DRD4/DRD4/DRD4/FKBP5/DRD4/PDE4B/PDE4B/MAPT/MAPT/MAPT/MAPT/MAPT/CACNA1C/CACNA1C/GNAL/FKBP5/MAPT/COMT/COMT/COMT/COMT/ESR1/DRD4/DRD4/DRD4/DRD4/DRD4/DRD4/DRD4/DRD4/GCH1/GRIK1/GRIK1/GRIK1/SYN3/KCNK2/KCNK2/KCNK2/IL1R1/SYN3/NCS1/PDE1A/MAPT/RELN/SYN3/SYN3/ZNF365/DRD4/IGF1R/HSPA5/BHLHE40/BHLHE40/BHLHE40/PDE4B/PDE4B/PDE4B/PDE4B/CAMK2A/NOS1AP/GCH1/PCNT/PCNT/NAPG/CACNA1C/AMD1/AMD1/AMD1/AMD1/AMD1/AMD1/AMD1/AMD1/AMD1/AMD1/AMD1/AMD1/AMD1/AMD1/AMD1/AMD1/AMD1/DPYSL2/DPYSL2/KCNK2/GABRB2/HTR4/IGF1R/NPAS3/MTHFR/CACNA1C/SLC18A1/P2RX7/P2RX7/MAPT/MAPT/DRD4/COMT/PPP1R1B/MMP9/MAPT/FABP3/PDE4A/MAPT/AMD1/MMP9/FYN/FYN/DIO2/DIO2/DIO2/DIO2/DIO2/GABRR1/OPN5/WFS1/IL1R1/LARS2/DOCK9/DOCK9/DOCK9/DPYSL2/MAPT/AMD1/P2RX7/P2RX7/P2RX7/ST3GAL1/DOCK9/ADCY9/MAPT/ST3GAL1/DOCK9/GRIN2A/GABRR1/ST3GAL1/MAPT/MAPT/MAPT/MAPT/MAPT/SYN3/
DOID:5679	retinal disease	259	0.915768	1.17688	1e-10	1.42857e-10		941251	tags=19%, list=18%, signal=16%	NCK2/NCK2/ROBO4/ROBO4/ROBO4/ROBO4/ROBO4/ROBO4/ROBO4/ROBO4/ROBO4/VSX2/EYS/EYS/ATXN1/SERPING1/SERPING1/FAM53B/FAM53B/FAM53B/FAM53B/FAM53B/FAM53B/FAM53B/FAM53B/FAM53B/FAM53B/FAM53B/TAP2/IL1RN/IFNG/CDH23/CDH23/RD3/RD3/PLEKHA1/TULP1/CDH23/EYS/EYS/EYS/EYS/EYS/EYS/TNFRSF10B/ADAMTS17/RP1L1/RP1L1/RP1L1/PRPH2/TAP2/TAP2/TAP2/TAP2/UCP2/TAP1/TAP1/IGF1R/PLEKHA1/ITGA2/SFRP1/SFRP1/SBF2/TAP2/TAP2/EPAS1/NUB1/NUB1/LTBP2/LTBP2/BAK1/SFRP1/SFRP1/SFRP1/SFRP1/SFRP1/COL8A1/OSBP2/OGG1/ADAMTS17/LTBP2/ADIPOR1/CDH23/TRPM1/APLNR/CDAN1/CDAN1/CDAN1/CDAN1/RP1L1/HLA-DRB1/ADAMTS17/GSN/CDH23/GSTP1/TAP1/TAP1/CDH23/CDH23/SFRP1/DPYSL5/SBF2/SBF2/SBF2/SBF2/SBF2/SBF2/SBF2/SBF2/SBF2/SBF2/SBF2/SBF2/TAP2/TAP2/TULP1/TULP1/SP1/RCVRN/TAP2/TAP2/TAP2/BCL2L1/SBF2/PLXDC1/PLXDC1/PLXDC1/PLXDC1/CD36/EDNRB/TAP2/ELN/NPHP4/NPHP4/COL8A1/COL8A1/COL8A1/TAP2/TAP1/TAP1/TAP1/TAP1/TAP1/TAP1/TAP1/TAP1/TAP1/TAP1/TAP1/TAP1/TAP1/TAP1/TAP1/TAP1/TAP1/TAP1/TAP1/TAP1/TAP1/TAP1/TAP1/TAP1/TAP1/TAP1/TAP1/TAP1/ITGA2/ITGA2/VAV3/GSN/TAP2/EDNRB/EDNRB/EDNRB/EDNRB/EDNRB/EDNRB/EDNRB/EDNRB/EDNRB/EDNRB/EDNRB/EDNRB/EDNRB/PON1/PON1/PON1/PON1/PON1/PON1/AHI1/EPAS1/ADAMTS17/IL1RN/IL1RN/IL1RN/IL1RN/IL1RN/NUB1/MMP2/MMP2/NR2E3/COL8A1/NPHP4/RP1L1/TAP1/AHI1/TAP2/TAP2/RP1L1/PLXDC1/PLXDC1/CRB1/TAP2/PLEKHA1/CD36/CPNE1/OPA1/NCK2/WDR17/ABHD12/RP1L1/RP1L1/PADI2/NPHP4/CA12/TAP2/ADIPOR1/ITGA2/NPPA/NPPA/NPPA/NPPA/NPPA/NPPA/NPPA/NPPA/NPPA/NPPA/TAP1/CDKN2B-AS1/TYRP1/TYRP1/HLA-DRB1/ITGA2/TRPM1/APLNR/APLNR/ABHD12/SFRP1/SFRP1/SFRP1/SFRP1/RP1L1/TAP1/CDH23/CXCL12/GSN/CASP10/CASP10/ITGA2/NPHP4/LTA/LTA/RP1L1/TAP2/TAP2/TAP2/TAP2/IGFBP3/IGFBP3/TAP2/TAP2/TAP2/TAP2/TAP2/CDH1/PLIN2/TAP1/FBN1/HLA-DRB1/HLA-DRB1/MPP3/MPP3/MPP3/BCL2L1/BCL2L1/BCL2L1/BCL2L1/BCL2L1/BCL2L1/BCL2L1/BCL2L1/BCL2L1/BCL2L1/BCL2L1/BCL2L1/BCL2L1/BCL2L1/BCL2L1/BCL2L1/BCL2L1/BCL2L1/BCL2L1/BCL2L1/BCL2L1/BCL2L1/BCL2L1/BCL2L1/BCL2L1/BCL2L1/BCL2L1/BCL2L1/SBF2/CX3CR1/IFNG/CORT/MYOC/MMP2/CAPN1/CAPN1/TAP1/ADAMTS17/TAP1/TAP1/TAP1/TAP1/TAP1/TAP1/TAP1/TAP1/TAP1/TRPM1/TAP1/FAM53B/IL10RA/CLU/RP1L1/TLR3/TLR3/TLR3/IL1RN/TYRP1/SERPINF1/LIPC/HLA-DRB1/NR2E3/PLXDC1/PLXDC1/MMP2/IL1RN/TAP2/TAP2/TAP2/TAP2/TAP2/TAP2/TAP2/TAP2/COL2A1/COL2A1/TNFRSF10B/TNFRSF10B/TNFRSF10B/TNFRSF10B/HLA-DQB1/HLA-DQB1/HLA-DQB1/HLA-DQB1/HLA-DQB1/HLA-DQB1/HLA-DQB1/HLA-DQB1/HLA-DQB1/HLA-DQB1/HLA-DQB1/HLA-DQB1/HLA-DQB1/HLA-DQB1/HLA-DQB1/HLA-DQB1/HLA-DQB1/HLA-DQB1/HLA-DQB1/HLA-DQB1/HLA-DQB1/HLA-DQB1/HLA-DQB1/HLA-DQB1/HLA-DQB1/HLA-DQB1/HLA-DQB1/HLA-DQB1/HLA-DQB1/HLA-DQB1/HLA-DQB1/HLA-DQB1/HLA-DQB1/HLA-DQB1/HLA-DQB1/HLA-DQB1/HLA-DQB1/HLA-DQB1/HLA-DQB1/HLA-DQB1/HLA-DQB1/HLA-DQB1/HLA-DQB1/HLA-DQB1/HLA-DQB1/HLA-DQB1/HLA-DQB1/HLA-DQB1/HLA-DQB1/HLA-DQB1/HLA-DQB1/HLA-DQB1/HLA-DQB1/HLA-DQB1/HLA-DQB1/HLA-DQB1/HLA-DQB1/HLA-DQB1/HLA-DQB1/HLA-DQB1/HLA-DQB1/HLA-DQB1/HLA-DQB1/HLA-DQB1/HLA-DQB1/HLA-DQB1/HLA-DQB1/HLA-DQB1/HLA-DQB1/HLA-DQB1/HLA-DQB1/HLA-DQB1/HLA-DQB1/HLA-DQB1/HLA-DQB1/HLA-DQB1/HLA-DQB1/HLA-DQB1/HLA-DQB1/HLA-DQB1/HLA-DQB1/HLA-DQB1/HLA-DQB1/HLA-DQB1/HLA-DQB1/HLA-DQB1/HLA-DQB1/HLA-DQB1/HLA-DQB1/HLA-DQB1/HLA-DQB1/HLA-DQB1/HLA-DQB1/HLA-DQB1/HLA-DQB1/HLA-DQB1/HLA-DQB1/HLA-DQB1/HLA-DQB1/HLA-DQB1/HLA-DQB1/HLA-DQB1/HLA-DQB1/HLA-DQB1/HLA-DQB1/HLA-DQB1/HLA-DQB1/HLA-DQB1/HLA-DQB1/HLA-DQB1/HLA-DQB1/HLA-DQB1/HLA-DQB1/HLA-DQB1/HLA-DQB1/HLA-DQB1/HLA-DQB1/HLA-DQB1/HLA-DQB1/HLA-DQB1/HLA-DQB1/HLA-DQB1/HLA-DQB1/HLA-DQB1/HLA-DQB1/HLA-DQB1/HLA-DQB1/HLA-DQB1/HLA-DQB1/HLA-DQB1/HLA-DQB1/HLA-DQB1/HLA-DQB1/HLA-DQB1/HLA-DQB1/HLA-DQB1/HLA-DQB1/HLA-DQB1/HLA-DQB1/HLA-DQB1/HLA-DQB1/HLA-DQB1/HLA-DQB1/SLC4A10/SLC4A10/SLC4A10/SLC4A10/SLC4A10/TAP2/TAP2/TAP2/NPPA/LRP6/ATXN1/EPAS1/TAP2/TAP2/TAP2/RP1L1/INS/RP1L1/RP1L1/HLA-DQB1/TAP2/ROBO4/ROBO4/ROBO4/ROBO4/ROBO4/ROBO4/ROBO4/ROBO4/ROBO4/FAM53B/FAM53B/FAM53B/FAM53B/FAM53B/FAM53B/FAM53B/INS/SLC4A10/SLC4A10/LTBP2/TAP2/EDNRB/HLA-DRB1/SELP/SELP/HMCN1/HMCN1/ABHD12/ABHD12/ABHD12/ABHD12/PLXDC1/CDH23/TAP2/TAP1/RP1L1/RCVRN/RCVRN/RCVRN/RCVRN/SLC4A10/ADAMTS17/AHI1/MYOC/CAV2/EPAS1/ECM1/ECM1/MERTK/CDH23/UCP2/UCP2/UCP2/PADI2/PADI2/PADI2/EYS/EYS/TAP1/CYP1B1/PADI2/PADI2/USH2A/USH2A/TAP2/HMCN1/EYS/EYS/EYS/EYS/PLXDC1/AHI1/RP1/TAP1/TAP1/CPNE1/SFRP1/IGFBP3/TULP1/TULP1/VAV3/VAV3/LTBP2/CA12/CA12/NPPA/NPPA/COL2A1/TAP2/EPAS1/PITX2/ADAMTS17/ADAMTS17/NFKB1/GSN/LTBP2/LTBP2/LTBP2/TYRP1/TYRP1/BAK1/BAK1/BAK1/BAK1/BAK1/BAK1/BAK1/BAK1/BAK1/BAK1/BAK1/BAK1/BAK1/NOS2/NOS2/NOS2/TAP2/TAP2/TAP2/COL2A1/TAP2/MTHFR/OSBP2/OSBP2/NPPA/ABHD12/HLA-B/CDH23/NUB1/TAP1/RP1L1/EYS/EYS/HLA-DRB1/HLA-DRB1/HLA-DRB1/IGF1R/TAP1/TAP1/TAP1/TAP1/TAP1/TAP1/TAP1/TAP1/TAP1/RP1L1/TAP2/SNRNP200/RP1L1/CCR5/CCR5/CCR5/CCR5/CCR5/CCR5/PON1/RP1L1/RP1L1/RP1L1/IFNG/TAP2/SFRP1/HLA-DRB1/ITGA2/CDH23/CDH23/CDH23/LTBP2/HLA-DQB1/CD36/ABHD12/CORT/CORT/CORT/CORT/PROK1/PROK1/TRPM1/MYOC/MYOC/MYOC/MYOC/MYOC/MYOC/MYOC/MYOC/MYOC/MYOC/MYOC/TAP2/SOD2/APLNR/APLNR/MMP2/EFEMP1/EFEMP1/EFEMP1/EFEMP1/EFEMP1/EFEMP1/EFEMP1/EFEMP1/EFEMP1/HLA-DQB1/TAP2/HMCN1/HMCN1/HMCN1/HMCN1/HMCN1/HMCN1/HMCN1/EYS/SELP/SELP/TAP1/VAV3/TAP2/TAP2/TAP2/TAP2/TAP2/TAP2/TAP2/TAP2/TAP2/TAP2/TAP2/TAP2/UCP2/TAP2/TAP2/TAP2/TAP1/TAP2/IL1RN/IL1RN/IL1RN/IL1RN/TULP1/ADA/HLA-DRB1/HLA-DRB1/PLEKHA1/PLEKHA1/PLEKHA1/PLEKHA1/PLEKHA1/PLEKHA1/PLEKHA1/PLEKHA1/PLEKHA1/PLEKHA1/TAP1/DPYSL5/CD36/CD36/CD36/NTRK2/NTRK2/NTRK2/NTRK2/NTRK2/NTRK2/NTRK2/NTRK2/NTRK2/NTRK2/NTRK2/NTRK2/NTRK2/NTRK2/NTRK2/NTRK2/NTRK2/NTRK2/NTRK2/NTRK2/NTRK2/NTRK2/NTRK2/NTRK2/NTRK2/NTRK2/NTRK2/NTRK2/NTRK2/NTRK2/NTRK2/NTRK2/NTRK2/NTRK2/NTRK2/NTRK2/NTRK2/NTRK2/NTRK2/NTRK2/NTRK2/NTRK2/NTRK2/NTRK2/NTRK2/NTRK2/NTRK2/NTRK2/TRPM1/TAP2/MTHFR/SFRP1/SFRP1/ATXN7/ATXN1/NPHP4/HMCN1/HMCN1/HMCN1/TAP1/TAP2/LIPC/ITGA2/NPHP4/NPHP4/NPHP4/HLA-DQB1/TAP1/SFRP1/SFRP1/SFRP1/SFRP1/LRP6/RORA/RORA/MERTK/TAP1/SBF2/BAK1/TAP1/TAP1/TAP1/TAP1/SP1/SP1/SP1/SP1/PLXDC1/PLXDC1/PLXDC1/PLXDC1/C2/C2/TAP1/TAP1/NPHP4/NPHP4/LTA/MMP7/EDNRB/ABHD12/SNRNP200/LTBP2/LTBP2/LTBP2/LTBP2/LTBP2/SELP/SELP/CNGA1/GSTM1/RD3/RD3/RD3/RD3/RD3/PDZD7/PDZD7/PDZD7/SFRP1/ADAMTS17/ADAMTS17/ESR2/SBF2/SBF2/SBF2/SBF2/SBF2/CDH23/CDH23/CDH23/CDH23/CDH23/CDH23/SCARB1/MERTK/TRPM1/AHI1/TAP1/TAP1/TAP1/VAV2/VAV2/VAV2/IL1RN/C2/APLNR/NUB1/CRX/CRX/NPHP4/CDH23/NPPA/TULP1/TULP1/NUB1/ATXN7/ATXN7/ATXN7/ATXN7/HLA-DRB1/ABCC6/ABCC6/ADAMTS17/LTBP2/VAV3/VAV3/ATXN1/TNFRSF10B/TAP1/TAP1/TAP1/CFLAR/UCP2/INS/INS/INS/INS/INS/INS/INS/INS/INS/INS/INS/INS/SBF2/ADAMTS17/CLU/TAP2/LTBP2/TAP1/TAP1/ADAM9/ADAM9/HLA-B/APLNR/APLNR/APLNR/TAP2/HMCN1/TRPM1/COL2A1/LTBP2/LTBP2/LTBP2/SELP/BAK1/MMP2/MMP2/LTBP2/TAP1/TAP1/ESR2/TAP2/HLA-DRB1/SOD2/SOD2/SOD2/SOD2/SOD2/IL1RN/MMP2/MMP2/MMP2/HLA-DQB1/HLA-DQB1/HLA-DQB1/HLA-DQB1/HLA-DQB1/HLA-DQB1/IQCB1/IQCB1/IQCB1/IQCB1/IQCB1/IQCB1/IQCB1/IQCB1/IQCB1/IQCB1/IQCB1/TYRP1/APLNR/APLNR/APLNR/TAP1/TAP1/MMP9/TAP1/ADIPOR1/FBLN5/SFRP1/SFRP1/SFRP1/SFRP1/TAP2/TAP2/TAP2/TAP2/CAPN1/SFRP1/SFRP1/SFRP1/SFRP1/TNFRSF10B/EPAS1/IFNG/NPHP4/FAM53B/SERPINF1/ROBO4/OSBP2/OSBP2/OSBP2/OSBP2/OSBP2/OSBP2/OSBP2/OSBP2/OSBP2/TAP2/TAP2/TAP2/TAP2/CLU/ATXN1/SFRP1/SELP/SELP/ITGA2/RP1L1/RP1L1/ATXN1/HLA-DRB1/HLA-DRB1/HLA-DRB1/HLA-DRB1/HLA-DRB1/HLA-DRB1/HLA-DRB1/HLA-DRB1/HLA-DRB1/HLA-DRB1/HLA-DRB1/HLA-DRB1/ADA/ADAMTS17/COL8A2/COL8A2/UCP2/CASP10/CASP10/CASP10/SNRNP200/SNRNP200/HLA-DRB1/HLA-B/HLA-B/SBF2/WDR17/WDR17/WDR17/WDR17/SFRP1/VAV3/ABHD12/FAM53B/EYS/CCL5/EYS/RCVRN/RCVRN/RCVRN/SFRP1/MMP9/CPNE1/CPNE1/CPNE1/DHDDS/ATXN1/ADAMTS17/ADAMTS17/RP1L1/NPHP4/TAP2/TAP2/TAP2/NPPA/ADAMTS17/TAP1/TAP1/TAP1/TAP1/TAP1/TAP1/TAP1/TAP1/TAP1/TAP1/TAP1/TAP1/TAP1/TAP1/TAP1/TAP1/TAP1/TAP1/TAP1/TAP1/TAP1/TAP1/TAP1/TAP1/TAP1/TAP1/TAP1/TAP1/TAP1/TAP1/TAP1/TAP1/TAP1/TAP1/TAP1/TAP1/TAP1/TAP1/TAP1/TAP1/TAP1/TAP1/TAP1/TAP1/TAP1/TAP1/TAP1/TAP1/TAP1/TAP1/TAP1/TAP1/TAP1/TAP1/TAP1/TAP1/TAP1/TAP1/TAP1/TAP1/TAP1/TAP1/TAP1/TAP1/TAP1/TAP1/TAP1/TAP1/TAP1/TAP1/TAP1/TAP1/TAP1/TAP1/TAP1/TAP1/NPHP4/NPHP4/NPHP4/NPHP4/NPHP4/NPHP4/SELP/TAP2/PLXDC1/ABCC6/CPNE1/CPNE1/CPNE1/CPNE1/CPNE1/CPNE1/CPNE1/CPNE1/TAP1/RORA/FAM53B/FAM53B/NOS3/VWF/ABHD12/FGFR2/TAP2/PADI2/DHDDS/EPAS1/NCK2/MTHFR/MTHFR/MTHFR/MTHFR/MTHFR/MTHFR/MTHFR/MTHFR/MTHFR/MTHFR/MTHFR/FBLN5/CLU/CLU/CLU/XDH/XDH/EYS/EYS/EYS/EYS/EYS/EYS/EYS/EYS/HLA-DRB1/HLA-DRB1/HLA-DRB1/HLA-DRB1/HLA-DRB1/HLA-DRB1/HLA-DRB1/HLA-DRB1/HLA-DRB1/HLA-DRB1/HLA-DRB1/HLA-DRB1/HLA-DRB1/HLA-DRB1/HLA-DRB1/HLA-DRB1/HLA-DRB1/HLA-DRB1/HLA-DRB1/HLA-DRB1/HLA-DRB1/HLA-DRB1/CPNE1/HMCN1/HLA-DQB1/TAP2/CNTF/ATXN7/PDZD7/ADAMTS17/ABCC6/CAV1/ITGA2/ITGA2/ITGA2/TAP2/LIPC/CA12/RD3/UCP2/UCP2/SFRP1/FAM53B/SFRP1/SFRP1/SFRP1/SFRP1/SFRP1/APLNR/COL8A2/COL8A2/CFB/TNFRSF10B/TNFRSF10B/TAP2/CLU/NAA15/NPPA/HLA-DQB1/TAP2/TAP2/TAP2/CAV2/CAV2/CAV2/CAV2/CAV2/CAV2/VAV3/NAA15/NAA15/NAA15/CCL5/USH2A/ADAMTS17/ADAMTS17/ADAMTS17/ADAMTS17/ADAMTS17/ADAMTS17/ADAMTS17/ADAMTS17/ADAMTS17/ADAMTS17/ADAMTS17/SFRP1/TAP1/CASP3/CASP3/CASP3/EPAS1/TAP1/HLA-DRB1/HLA-DRB1/HLA-DRB1/HLA-DRB1/HLA-DRB1/HLA-DRB1/HLA-DRB1/HLA-DRB1/HLA-DRB1/HLA-DRB1/CRB1/CRB1/CRB1/CRB1/CRB1/CRB1/CRB1/CRB1/CRB1/CRB1/CRB1/CRB1/CRB1/CRB1/CRB1/CRB1/CRB1/CRB1/CRB1/CRB1/CRB1/CRB1/CRB1/CRB1/CRB1/CRB1/CRB1/CRB1/CRB1/CRB1/CRB1/CRB1/CRB1/CRB1/CRB1/CRB1/CRB1/CRB1/CRB1/CRB1/CRB1/CRB1/CRB1/CRB1/CRB1/TAP2/FLT1/TAP2/TAP2/IGFBP3/SFRP1/PADI2/PADI2/PADI2/PADI2/RP1L1/RP1L1/RP1L1/RP1L1/DPYSL5/CDH23/ADIPOR1/ADIPOR1/ADIPOR1/IL1RN/IL1RN/IL1RN/CDH23/TAP2/TAP2/TAP2/TAP2/TAP2/TAP2/TAP2/TAP2/TAP2/TAP2/TAP2/TAP2/TAP2/TAP2/TAP2/TAP2/TAP2/TAP2/TAP2/TAP2/TAP2/TAP2/TAP2/TAP2/TAP2/TAP2/TAP2/TAP2/TAP2/TAP2/TAP2/TAP2/TAP2/TAP2/TAP2/TAP2/TAP2/TAP2/TAP2/TAP2/TAP2/TAP2/TAP2/TAP2/TAP2/TAP2/TAP2/TAP2/TAP2/TAP2/TAP2/TAP2/TAP2/TAP2/TAP2/TAP2/TAP2/TAP2/TAP2/TAP2/TAP2/TAP2/TAP2/TAP2/TAP2/TAP2/TAP2/TAP2/TAP2/TAP2/TAP2/TAP2/TAP2/TAP2/TAP2/TAP2/CFH/CFH/TAP2/PRPH2/PRPH2/PRPH2/PRPH2/PRPH2/PRPH2/PRPH2/PRPH2/PRPH2/PRPH2/PRPH2/PRPH2/PRPH2/ABCC6/RRH/HLA-DQB1/HLA-DQB1/HLA-DQB1/HLA-DQB1/RP1L1/NTRK2/CRB1/CRB1/CRB1/CRB1/CRB1/CNTF/CNTF/CNTF/CNTF/CNTF/CNTF/CNTF/CNTF/CNTF/CNTF/CNTF/CNTF/CNTF/CNTF/CNTF/CNTF/CNTF/CNTF/CNTF/CNTF/CNTF/CNTF/CNTF/CNTF/CNTF/CNTF/CNTF/CNTF/CNTF/CNTF/CNTF/CNTF/CORT/CORT/CORT/TNFRSF10B/NCK2/NCK2/CD36/CD36/TAP2/ADAMTS17/ADAMTS17/CAV1/ATXN1/SBF2/SBF2/SBF2/ADAMTS17/ADAMTS17/RRH/TRPM1/RRH/ELN/ELN/ELN/ELN/ELN/ELN/ELN/ELN/ELN/ELN/ELN/ERCC6/ERCC6/ERCC6/FAM53B/BAK1/ATXN7/ATXN7/CPNE1/TAP1/TAP1/ATXN7/TAP2/TAP2/SFRP1/SFRP1/ADA/VAV3/EYS/EYS/EYS/EYS/EYS/EYS/EYS/EYS/EYS/EYS/EYS/EYS/EYS/EYS/EYS/EYS/EYS/EYS/EYS/EYS/EYS/EYS/EYS/EYS/EYS/EYS/EYS/EYS/EYS/EYS/EYS/EYS/EYS/EYS/EYS/EYS/EYS/EYS/EYS/EYS/EYS/EYS/EYS/EYS/EYS/EYS/EYS/HLA-B/MMP2/LTBP2/LTBP2/LTBP2/LTBP2/TAP2/CAV2/FAS/ABCA4/PLXDC1/PLXDC1/PLXDC1/PLXDC1/HLA-DRB1/TAP2/PRCD/TYRP1/ECM1/TF/NXNL1/CC2D2A/TAP2/TLR3/TAP2/TAP2/ADAMTS17/ADAMTS17/ADAMTS17/ADAMTS17/CAV1/CAV1/TAP2/TAP2/TAP2/TAP2/TAP2/NPPA/CD36/CD36/TAP1/TAP1/TAP2/IFNG/NPPA/TAP2/TAP2/LRP6/NPHP4/COL8A1/COL8A1/ADAMTS17/LIPC/TAP2/LIPC/RP1L1/PLXDC1/SOD1/SOD1/SOD1/SOD1/SOD1/ITGA2/ITGA2/ITGA2/ITGA2/ITGA2/ABHD12/ABHD12/ADAMTS17/RP1L1/NPHP4/CRX/CRX/HLA-DRB1/TAP2/TAP2/TAP2/TAP2/TAP2/TAP2/TAP2/TAP2/TAP2/TAP2/TAP2/TAP2/TAP2/TAP2/TAP2/TAP2/TAP2/TAP2/TAP2/TAP2/TAP2/TAP2/TAP2/TF/RP1L1/TAP2/SNRNP200/TAP2/TAP2/TAP2/TAP2/SOD2/SOD2/PLXDC1/TAP2/TAP2/TAP2/TAP2/TAP2/TAP2/TAP2/TAP2/TAP2/TAP2/TAP2/TAP2/TAP2/TAP2/TAP2/TAP2/TAP2/TAP2/TAP2/TAP2/TAP2/TAP2/TAP2/TAP2/TAP2/TAP2/TAP2/TAP2/TAP2/TAP2/TAP2/TAP2/TAP2/TAP2/TAP2/TAP2/TAP2/TAP2/TAP2/TAP2/TAP2/TAP2/TAP2/TAP2/TAP2/TAP2/TAP2/TAP2/TAP2/TAP2/TAP2/TAP2/TAP2/TAP2/TAP2/TAP2/TAP2/TAP2/TAP2/TAP2/TAP2/TAP2/TAP2/TAP2/TAP2/TAP2/TAP2/TAP2/TAP2/TAP2/TAP2/TAP2/TAP2/TAP2/TAP2/TAP2/NR2E3/NR2E3/NR2E3/NR2E3/GSN/GSN/GSN/GSN/GSN/GSN/GSN/GSN/GSN/GSN/GSN/GSN/GSN/GSN/GSN/GSN/GSN/GSN/IGFBP3/PADI2/LTBP2/LTBP2/LTBP2/LTBP2/LTBP2/LTBP2/LTBP2/FGFR2/PON1/TAP2/HLA-B/IGFBP3/IGFBP3/EYS/CDH1/CDH1/CDH1/CDH1/CDH1/CDH1/CDH1/CDH1/CDH1/CDH1/CDH1/CDH1/SBF2/TAP2/CFB/CFB/CFB/CFB/CFB/CFB/CFB/LIPC/LIPC/LIPC/RP1L1/ABHD12/ABHD12/ATXN1/ADIPOR1/CDH23/RP1L1/TAP2/PLXDC1/LIPC/TAP2/TAP2/TYRP1/EPAS1/IL1RN/IL1RN/IL1RN/IL1RN/TAP1/C5/C5/C5/C5/C5/C5/C5/C5/C5/SFRP1/SELL/SELL/CRX/CRX/CRX/CRX/TAP2/TAP2/EYS/EYS/EYS/EYS/TAP2/CRX/TAP2/RD3/ESR2/NPPA/CD36/ABHD12/ABHD12/RP1L1/RP1L1/HLA-DRB1/OSBP2/SFRP1/VAV3/VAV3/TAP2/NPHP4/CA4/RP1L1/PADI2/PADI2/NR2E3/TAP1/TAP1/TAP1/TAP1/TAP1/TAP1/TAP1/TAP1/TAP1/TAP1/TAP1/TAP1/TAP1/TAP1/TAP1/TAP1/TAP1/TAP1/TAP1/TAP1/TAP1/TAP1/TAP1/TAP1/TAP1/TAP1/TAP1/TAP1/TAP1/SERPING1/SERPING1/ADA/ADA/TAP1/TAP2/TAP2/HLA-DQB1/BMP4/LTBP2/LTBP2/LTBP2/LTBP2/LTBP2/MPP3/MPP3/VAV3/MMP2/TAP2/TAP2/TAP2/TAP2/TAP2/TAP2/TAP2/TAP2/TAP2/OSBP2/CASP3/CAV2/RP1L1/TAP2/HLA-DRB1/CAV2/TLR3/RP1L1/RP1L1/RP1L1/RP1L1/RP1L1/RP1L1/NAA15/NAA15/NPHP4/TAP2/RP1L1/RP1L1/RP1L1/RP1L1/TAP1/MTHFR/IGF1R/PROK1/PROK1/PROK1/PROK1/NR2E3/SELL/SELL/SELL/SELL/SELL/SELL/SELL/SELL/SELL/FSCN2/FSCN2/TAP2/TAP1/LTBP2/LTBP2/ERCC2/COL8A2/APLNR/CLU/TAP1/LIPC/CASP3/IGF1R/C5/TAP2/ERCC6/CFB/ABHD12/TAP1/RP1L1/RP1L1/RP1L1/TAP1/TAP1/TAP1/TAP1/TAP1/TAP1/TAP1/TAP1/TAP1/TAP1/TAP1/TAP1/TAP1/TAP1/TAP1/TAP1/TAP1/TAP1/TAP1/TAP1/TAP1/TAP1/TAP1/TAP1/TAP1/TAP1/TAP1/TAP1/TAP1/TAP1/TAP1/TAP1/TAP1/TAP1/TAP1/TAP1/TAP1/TAP1/TAP1/TAP1/TAP1/TAP1/TAP1/TAP1/TAP1/TAP1/TAP1/TAP1/TAP1/TAP1/TAP1/TAP1/TAP1/TAP1/TAP1/TAP1/TAP1/MERTK/MERTK/MERTK/MERTK/MERTK/ITGA2/ITGA2/TAP2/TAP2/TAP2/TAP2/NPHP4/NPHP4/PADI2/FGFR2/TAP1/TAP1/MYOC/TAP1/CAV1/VAV3/TAP1/ROBO4/CDH23/CDH23/KLHL7/SBF2/TAP2/TAP2/TAP2/TAP2/TAP2/LIPC/LIPC/LIPC/LIPC/LIPC/LIPC/LIPC/LIPC/LIPC/LIPC/LIPC/LIPC/LIPC/LIPC/ABCA4/ABCA4/TAP1/TAP2/CFB/CFB/CFB/CFB/CFB/SNRNP200/SNRNP200/SNRNP200/SNRNP200/SNRNP200/SNRNP200/SNRNP200/NPHP4/HLA-DQB1/XDH/CNGB3/TULP1/NPHP4/SFRP1/SFRP1/IGFBP3/SFRP1/COL8A2/LTA/LTA/LTA/LTA/LTA/ADAMTS17/BCL2/ROBO4/SFRP1/SFRP1/SFRP1/SFRP1/SFRP1/SFRP1/VAV2/VAV2/VAV2/CDKN1A/SP1/SP1/HLA-DRB1/COL2A1/COL2A1/ADAM9/ADAM9/ADAM9/ADAM9/ADAM9/TMCO1/GNB1/RP1L1/RP1L1/PEX5/PEX5/PEX5/PEX5/PEX5/PEX5/PEX5/PEX5/CAV2/CAV2/CAV2/CAV2/CAV2/CAV2/CAV2/ERCC6/ERCC6/TULP1/NUB1/NUB1/PRPF31/CDH23/LTBP2/HLA-DRB1/TRPM1/NPHP4/NPHP4/NPHP4/NPHP4/NPHP4/ADAMTS17/TAP2/TAP2/TAP2/COL8A1/NPHP4/NPHP4/NPHP4/NPHP4/PLXDC1/PLXDC1/PLXDC1/PLXDC1/EYS/EYS/EYS/EYS/EYS/CRX/CRX/CRX/CRX/CRX/CRX/CRX/CRX/CRX/CRX/CRB1/CRB1/SBF2/SBF2/SBF2/DHDDS/DHDDS/COL8A1/COL8A1/COL8A1/COL8A1/COL8A1/COL8A1/COL8A1/COL8A1/COL8A1/COL8A1/COL8A1/COL8A1/COL8A1/COL8A1/COL8A1/COL8A1/COL8A1/COL8A1/COL8A1/OSBP2/FAM53B/TRPM1/TAP2/TAP2/TAP2/HLA-DRB1/NPHP4/HLA-DQB1/HLA-DQB1/HLA-DQB1/HLA-DQB1/HLA-DQB1/HLA-DQB1/HLA-DQB1/HLA-DQB1/HLA-DQB1/HLA-DQB1/HLA-DQB1/HLA-DQB1/HLA-DQB1/HLA-DQB1/HLA-DQB1/HLA-DQB1/HLA-DQB1/PLXDC1/PLXDC1/PLXDC1/PLXDC1/PLXDC1/PLXDC1/PLXDC1/PLXDC1/PLXDC1/PLXDC1/PLXDC1/RP1L1/NPHP4/NPHP4/NPHP4/NPHP4/NPHP4/NPHP4/CA12/ABHD12/ABHD12/ABHD12/ABHD12/ABHD12/ABHD12/ABHD12/CPNE1/CASP3/CASP3/CASP3/CASP3/CASP3/DPYSL5/TAP2/TAP2/TAP1/UCP2/COL2A1/COL2A1/HLA-DQB1/HLA-DQB1/VAV3/VAV3/VAV3/VAV3/COL8A1/IGF1R/HLA-DRB1/HLA-DQB1/CRX/CRX/CRX/RP1L1/VSX2/TAP2/TAP2/TAP2/TAP2/TAP2/TAP2/TAP2/ROBO4/MTHFR/MTHFR/SFRP1/SFRP1/ERCC6/IGFBP3/ADAMTS17/CX3CR1/CX3CR1/CX3CR1/CX3CR1/CX3CR1/TAP1/COL2A1/RP1L1/BAK1/BAK1/COL8A1/COL8A1/COL8A1/COL8A1/COL8A1/COL8A1/TNFRSF10B/NXNL1/FAM53B/WDR17/HLA-DQB1/VSX2/PEX5/TAP1/FGFR2/EYS/KLF5/HLA-DQB1/HLA-DQB1/VAV3/SELL/IGFBP3/IGFBP3/VAV2/VAV2/VAV2/MMP9/ATXN7/PRCD/CDHR1/SNRNP200/LIPC/CYP1B1/COL2A1/COL2A1/COL2A1/COL2A1/COL2A1/COL2A1/COL2A1/COL2A1/SERPING1/IL1RN/TAP1/TAP1/TAP1/TAP1/TAP1/TAP1/NPPA/NPPA/EYS/EYS/EYS/EYS/EYS/EYS/OPA1/OPA1/FAM53B/ADAMTS17/WDR17/WDR17/HLA-DQB1/LIPC/CRB1/CDH23/RP1L1/FBLN5/ITGA2/NAA15/PRPF31/PRPF31/PRPF31/PRPF31/RP1L1/TAP1/DPYSL5/CORT/CORT/RP1L1/OSBP2/PLXDC1/PLXDC1/FGFR2/FGFR2/NPHP4/NOS2/NOS2/TAP2/TAP2/HLA-B/HLA-B/OPA1/MMP2/SLC4A10/SLC4A10/SLC4A10/SLC4A10/SLC4A10/XDH/SFRP1/RP1L1/TAP2/APLNR/APLNR/SFRP1/SBF2/SBF2/SBF2/SBF2/HLA-DRB1/CX3CR1/NPHP4/NPHP4/HLA-DQB1/HFE/TRPM1/TRPM1/TRPM1/RP1L1/TAP2/TAP2/TAP2/CCL5/UCP2/UCP2/UCP2/TAP1/SERPING1/NOS3/NOS3/FAM53B/FAM53B/HLA-DQB1/TAP2/TAP2/TAP2/PON1/PON1/BBS1/HLA-DQB1/HLA-DQB1/UCP2/NPPA/NPPA/NPPA/EYS/VAV2/VAV2/VAV2/NOS2/NOS2/NCK2/NCK2/RP1L1/SELL/SELL/HLA-DRB1/RP1L1/VAV2/VAV2/VAV2/TAP1/TAP2/TAP1/TAP1/TAP2/TAP2/TAP2/TAP2/TAP2/TAP2/TAP2/TAP2/TAP2/TAP2/TAP2/TAP2/TAP2/TAP2/TAP2/TAP2/TAP2/TAP2/TAP2/TAP2/TAP2/TAP2/TAP2/TAP2/TAP2/TAP2/TAP2/TAP2/TAP2/TAP2/TAP2/TAP2/TAP2/TAP2/TAP2/TAP2/GNB1/UCP2/CFB/HLA-B/NPHP4/CDKN2B-AS1/ITGA2/CORT/TAP2/TAP2/TAP2/TAP2/TAP2/TAP2/TAP1/TAP1/TAP1/TAP1/TAP1/TAP1/TAP1/TAP1/TAP1/CAV2/CAV2/CAV2/CAV2/CAV2/EYS/COL8A2/COL8A2/COL8A2/COL8A2/COL8A2/BAK1/PEX5/MERTK/SELP/SELP/TAP2/TAP1/BAK1/ADA/ADA/SBF2/PADI2/PADI2/CIITA/SCARB1/SCARB1/SCARB1/SCARB1/SCARB1/COL2A1/COL2A1/COL2A1/RP1L1/RP1L1/RP1L1/PLEKHA1/PLEKHA1/ABHD12/ABHD12/ABHD12/ABHD12/ABHD12/ABHD12/ABHD12/ABHD12/ABHD12/GNB1/GNB1/GNB1/GNB1/GNB1/GNB1/GNB1/GNB1/GNB1/GNB1/GNB1/GNB1/GNB1/CFB/CFB/CFB/CFB/CFB/CFB/CFB/CFB/CFB/CFB/CFB/CFB/CFB/CFB/CFB/CFB/AHI1/COL8A1/SFRP1/SFRP1/SFRP1/SFRP1/NCK2/NCK2/NCK2/COL8A1/ROBO4/AHI1/SOD2/TAP1/SERPING1/VAV3/CDHR1/CDHR1/CDHR1/CDHR1/CDHR1/CDHR1/CCL2/TAP1/TAP2/TAP2/CA12/CA12/CA12/TAP2/CRX/NPHP4/NPHP4/TAP1/ABHD12/ADAM9/ADAM9/ADAM9/BAK1/RP1L1/RP1L1/RP1L1/SBF2/HLA-DRB1/HLA-DRB1/HLA-DRB1/HLA-DRB1/HLA-DRB1/HLA-DRB1/LIPC/LIPC/IL1RN/NTRK2/NTRK2/ESR1/ESR1/ADAMTS17/IGFBP3/LOXL1/TAP2/TAP2/NCK2/RP1L1/TAP1/UCP2/WDR17/OPTC/UCP2/UCP2/FAM53B/ABHD12/CDH1/CDH1/HLA-DQB1/EYS/EYS/EYS/EYS/EYS/NFKB1/AQP1/EYS/TAP2/SNRNP200/ADAM9/ADAM9/CDH23/CDH23/TAP2/TAP1/SFRP1/RPE65/RPE65/TIMP3/CDKN2B-AS1/CDKN2B-AS1/TRPM1/LMX1B/TAP1/PADI2/RD3/FGFR2/FGFR2/RP1L1/RP1L1/EYS/CLU/NOS2/NOS2/HLA-DRB1/CFD/CDHR1/ABHD12/LTBP2/LTBP2/LTBP2/LTBP2/EYS/EYS/EYS/EYS/EYS/EYS/EYS/EYS/EYS/EYS/EYS/EYS/EYS/EYS/EYS/EYS/EYS/EYS/EYS/EYS/EYS/EYS/EYS/EYS/EYS/EYS/ESR1/CDH1/CDH1/HLA-DRB1/SFRP1/SFRP1/SFRP1/MMP2/CFB/CFB/TAP2/TAP2/TAP2/TAP2/ITGA2/ITGA2/VAV3/NPHP4/EDNRB/LOXL1/NAA15/HLA-DRB1/RP1L1/EDNRB/EDNRB/USH2A/SELP/SELP/SELP/HLA-DRB1/MMP2/MMP2/TAP2/TAP2/ABHD12/ABHD12/CPNE1/IGFBP3/IGFBP3/XDH/TAP2/TAP2/RP1L1/RP1L1/SERPING1/TAP1/MTHFR/MTHFR/MTHFR/MTHFR/MTHFR/MTHFR/EPAS1/ESR1/IGF1/IGFBP3/TF/ITGA2/TAP1/HLA-DQB1/ADAMTS17/ADAMTS17/CFLAR/CFLAR/CFLAR/CFLAR/TAP2/TULP1/TULP1/COL8A1/COL8A1/COL8A1/COL8A1/COL8A1/COL8A1/COL8A1/COL8A1/COL8A1/COL8A1/COL8A1/COL8A1/RLBP1/NOS2/TAP1/LOXL1/RP1L1/RP1L1/RP1L1/RP1L1/RP1L1/RP1L1/AHI1/AHI1/TAP2/SNRNP200/TAP1/TAP1/ADAMTS17/MYOC/NPPA/NPPA/TAP2/TYRP1/FGFR2/TAP1/RP1L1/SBF2/SBF2/NPHP4/NPHP4/ADAMTS17/VAV2/VAV2/VAV2/COL2A1/COL2A1/EYS/EYS/VAV3/LIPC/IGFBP3/LIPC/NR2E3/RP1L1/RP1L1/RP1L1/FLT1/BAK1/SFRP1/SELL/SELL/NPPA/ABHD12/ABHD12/ABHD12/ABHD12/ABHD12/ABHD12/ABHD12/ABHD12/ABHD12/TAP2/TAP2/TAP2/TAP2/TAP2/TAP2/TAP2/TAP2/TAP2/LTBP2/SFRP1/CA12/CA12/RP1L1/RP1L1/SFRP1/CD36/CCR2/CCR2/COL8A2/COL8A2/COL8A2/COL8A2/TAP2/TAP2/TAP2/TAP2/TAP1/TAP1/TAP1/TAP1/COL2A1/PROM1/PROM1/PLIN1/PLIN1/PLIN1/MMP2/HLA-DQB1/HLA-DQB1/CST3/ADIPOR1/FSCN2/FSCN2/CD36/CD36/RP1L1/COL8A1/COL8A1/ATXN1/C5/GSN/GSN/GSN/NCK2/NCK2/NCK2/NCK2/NPPA/TAP2/CCL2/TAP2/TAP2/TAP2/FBN1/FBN1/FBN1/VAV3/TAP2/IL6/CCL2/CCL2/TAP2/TAP2/TAP2/TAP2/NPHP4/VAV3/OSBP2/CRB1/FAM53B/FAM53B/FAM53B/FAM53B/TAP2/TAP2/RP1L1/CAPN1/CFLAR/TULP1/TULP1/TULP1/TAP1/TAP1/TAP1/TAP1/TAP1/TAP1/TAP1/TAP1/TAP1/TAP1/TAP1/TAP1/TAP1/TAP1/TAP1/TAP1/TAP1/TAP1/TAP1/TAP1/TAP1/TAP1/TAP1/TAP1/TAP1/TAP1/TAP1/TAP1/BAK1/SELP/SELP/TAP1/TAP1/TAP1/TAP1/TAP1/TAP1/TAP1/TAP1/TAP1/TAP1/TAP1/TAP1/TAP1/TAP1/TAP1/TAP1/TAP1/TAP1/TAP1/TAP1/TAP1/TAP1/TAP1/TAP1/TAP1/TAP1/TAP1/TAP1/HLA-DRB1/RP1L1/VAV2/VAV2/VAV2/ADAMTS17/COL2A1/COL2A1/COL2A1/TAP2/TULP1/TULP1/TULP1/TULP1/TULP1/TULP1/TULP1/FLT1/AIPL1/NCK2/TAP2/ITGA2/IFNG/IFNG/ROBO4/CDH23/CDH23/CA12/CLU/CLU/CLU/CLU/CLU/CLU/ADAMTS17/SCARB1/SBF2/HLA-DRB1/KLHL7/KLHL7/KLHL7/KLHL7/KLHL7/KLHL7/KLHL7/KLHL7/KLHL7/KLHL7/KLHL7/KLHL7/KLHL7/KLHL7/KLHL7/KLHL7/KLHL7/TAP1/NTRK2/NTRK2/CAPN1/CAPN1/KLHL7/KLHL7/KLHL7/KLHL7/KLHL7/KLHL7/KLHL7/KLHL7/KLHL7/KLHL7/KLHL7/KLHL7/KLHL7/KLHL7/KLHL7/KLHL7/KLHL7/KLHL7/KLHL7/PON1/EPAS1/CDH23/CCR5/ZNF385A/MPP3/MPP3/MPP3/IL1RN/AHI1/COL2A1/SFRP1/CIITA/PITX2/EDNRB/BAK1/HLA-DRB1/HLA-DRB1/TAP2/SNRNP200/PDZD7/TAP2/NPHP4/CCR3/HLA-DRB1/HLA-DRB1/HLA-DRB1/HLA-DRB1/HLA-DRB1/HLA-DRB1/HLA-DRB1/HLA-DRB1/HLA-DRB1/HLA-DRB1/HLA-DRB1/CAPN1/SPARC/RP1L1/CAV2/VAV3/CD36/LOXL1/FLT1/TAP2/COL2A1/ABCA4/ABCA4/ABCA4/ABCA4/ABCA4/ABCA4/ABCA4/ABCA4/CRX/SFRP1/GRK1/GRK1/GRK1/NPHP4/LIPC/LIPC/TAP1/LIPC/TAP2/TAP2/TAP2/NR2E3/NR2E3/NR2E3/NR2E3/NR2E3/CD36/IL1RN/RP1L1/OSBP2/OSBP2/OSBP2/OSBP2/OSBP2/OSBP2/FBLN5/RP1L1/TAP2/TAP2/TAP2/TAP2/ADAMTS17/ADAM9/ADAM9/ADAM9/ADAM9/ADAM9/RORA/RORA/RORA/RORA/RORA/RORA/RORA/SFRP1/SFRP1/SFRP1/SFRP1/NAA15/TAP1/ADA/ADA/CDH23/RP1L1/TRPM1/AIPL1/SERPING1/TAP2/TAP2/TAP2/TAP2/TAP2/TAP2/TAP2/TAP2/TAP2/TAP2/TAP2/TAP2/TAP2/TAP2/SELP/SELP/VAV2/ADAMTS17/CDH23/ADAMTS17/IFNG/HLA-DRB1/SBF2/RP1L1/CORT/COL2A1/EDNRB/CA12/ELN/EDNRB/EDNRB/IFNG/EYS/EYS/EYS/EYS/EYS/EYS/EYS/EYS/EYS/EYS/EYS/EYS/EYS/EYS/EYS/EYS/EYS/EYS/EYS/CA12/DHDDS/TAP2/TAP2/TAP2/TAP2/TAP2/TAP2/TAP2/TAP2/TAP2/TAP2/TAP2/TAP2/TAP2/TAP2/TAP2/TAP2/TAP2/TAP2/TAP2/TAP2/TAP2/TAP2/TAP2/TAP2/TAP2/TAP2/TAP2/TAP2/TAP2/TAP2/TAP2/TAP2/TAP2/TAP2/TAP2/TAP2/TAP2/TAP2/TAP2/LIPC/EYS/EPAS1/CANX/TAP2/CD36/CD36/CA12/TAP2/TAP2/TAP2/TAP2/PDZD7/RCVRN/ATXN1/HSPA5/SFRP1/ITGA2/ITGA2/ITGA2/ITGA2/EPAS1/NPHP4/HLA-DRB1/CA12/ABHD12/ABHD12/ABHD12/ABHD12/ABHD12/SBF2/CANX/CANX/IL1RN/IL1RN/CORT/CORT/CORT/CORT/CORT/CORT/TTR/HLA-DQB1/TAP2/IGFBP3/IGFBP3/IGFBP3/ESR1/BDNF/BDNF/CFB/CFB/RP1L1/CASP3/CASP3/TAP2/EYS/EYS/NPHP4/ABHD12/NFKB1/MTHFR/EYS/MYOC/ATXN7/ATXN7/SNRNP200/SNRNP200/SNRNP200/SNRNP200/SERPING1/ADAMTS17/SFRP1/SFRP1/PLEKHA1/TAP1/SAG/PITX2/PITX2/PITX2/PITX2/PITX2/PITX2/PITX2/PITX2/PITX2/PITX2/PITX2/PITX2/PITX2/PITX2/PITX2/CX3CR1/CX3CR1/CX3CR1/KLHL7/TLR3/CA12/USH2A/RD3/CST3/CRX/ABCA4/ABCA4/ABCA4/PLXDC1/SERPING1/SERPING1/NR2E3/CA4/RD3/ELN/EDNRB/IGF1/IGF1/TRPM1/ATXN1/RP1L1/RP1L1/NPPA/TAP2/TAP2/TAP2/TAP2/TAP2/TAP2/TAP2/TAP2/TAP2/TAP2/TAP2/TAP2/TAP2/NR2E3/ADAMTS17/NPPA/NPPA/SERPING1/FAM53B/FAM53B/TAP2/TAP2/TAP2/LIPC/KLHL7/KLHL7/TAP1/KLHL7/KLHL7/KLHL7/KLHL7/KLHL7/KLHL7/HLA-DQB1/CD36/CD36/ADIPOR1/TAP2/CDH23/TAP2/SELP/HLA-DQB1/HLA-DQB1/HLA-DQB1/HLA-DQB1/HLA-DQB1/EDNRB/RP1L1/RP1L1/RP1L1/RP1L1/RP1L1/RP1L1/RP1L1/RP1L1/RP1L1/RP1L1/RP1L1/RP1L1/RP1L1/CDHR1/TAP2/TAP2/TAP2/TAP2/TAP2/TAP2/TAP2/HLA-DRB1/HLA-DRB1/HLA-DRB1/HLA-DRB1/HLA-DRB1/HLA-DRB1/HLA-DRB1/ABCA4/RP1L1/HLA-DQB1/NOS3/NOS3/NOS3/NOS3/EPAS1/ERCC6/CFB/SBF2/FASLG/IGF1R/TAP2/CRX/TAP2/RP1L1/ROBO4/CDH23/CDH23/CDH23/CDH23/CDH23/MMP1/CRB1/CRB1/CRB1/HLA-DQB1/VAV3/ABCA4/ABHD12/MTHFR/TAP1/ABHD12/TYRP1/HLA-DQB1/HLA-DQB1/ABCA4/ABHD12/ADAMTS17/TAP1/VAV2/EPAS1/VSX2/VSX2/HLA-DQB1/COL2A1/ATXN7/FAM53B/ADAMTS17/ADAMTS17/NPR1/RP1L1/GJA1/ITGA2/ITGA2/CA12/CA12/CYP1B1/CYP1B1/AGER/AGER/AGER/AGER/AGER/IFNG/ROBO4/ADAMTS17/PADI2/BAK1/TAP1/CLU/ADAMTS17/MYOC/MYOC/MYOC/TAP2/HLA-DQB1/HLA-DQB1/HLA-DQB1/HLA-DQB1/HLA-DQB1/HLA-DQB1/RD3/RD3/RD3/CCR5/CA12/SCARB1/CACNG3/NPHP4/HLA-DRB1/PROM1/TAP2/TAP2/HLA-B/ABCA4/ABCA4/ABCA4/ABCA4/ABCA4/KLHL7/RPGRIP1/VAV3/SERPING1/ATXN1/IGFBP3/IGFBP3/SFRP1/SFRP1/ENO2/ENO2/ENO2/HLA-DRB1/COL2A1/CASP3/CASP3/CASP3/NPHP4/NPHP4/NPHP4/NPHP4/NPHP4/NPHP4/NPHP4/NPHP4/NPHP4/NPHP4/OSBP2/OSBP2/OSBP2/SERPINF1/SELE/SELE/SELE/SELE/SELE/SELE/SELE/SELE/SELE/TLR3/TLR3/ERCC6/ERCC6/NR2E3/BAK1/GSN/ADAMTS17/ADAMTS17/TAP1/CCR5/CCR5/CCR5/CCR5/CCR5/ITGA2/TAP2/OPA1/CPNE1/TAP2/PON1/PON1/NR2E3/ADAMTS17/VAV3/TULP1/NCK2/SBF2/SBF2/NCK2/NCK2/UCP2/UCP2/UCP2/TAP2/TAP2/TAP2/TAP2/TAP2/TAP2/TAP2/TAP2/TAP2/TAP2/PON1/XDH/XDH/SP1/SP1/COL8A1/COL8A1/COL8A1/COL8A1/COL8A1/COL8A1/COL8A1/COL8A1/CDH23/ATXN7/KLHL7/CDH23/CDH23/ADAMTS17/AHI1/CA12/SLC24A1/SLC24A1/SLC24A1/SLC24A1/TYRP1/TYRP1/LTA/KLHL7/NAA15/NAA15/MERTK/NAA15/NAA15/NAA15/NAA15/NAA15/NAA15/NAA15/NAA15/NAA15/NAA15/NAA15/TTR/IL6/IL6/HLA-DQB1/PLXDC1/CDH23/IGFBP3/LTA/LTA/LTA/LTA/APLNR/FBLN5/PON1/PLXDC1/PLXDC1/SAG/SFRP1/FBLN5/HMCN1/NR2E3/NR2E3/CDH23/ABCC6/COL8A1/COL8A1/COL8A1/COL8A1/FSCN2/COL2A1/COL2A1/COL2A1/COL2A1/COL2A1/TAP2/TAP2/TAP2/COL2A1/COL2A1/COL2A1/CDAN1/EYS/EYS/IL1RN/RP1L1/AIPL1/EDNRA/TYRP1/OSBP2/NPHP4/NPHP4/NPHP4/NPHP4/NPHP4/NPHP4/OSBP2/PADI2/HLA-DRB1/APLNR/TAP2/PDZD7/PDZD7/RP1L1/HLA-DRB1/HLA-DRB1/HLA-DRB1/HLA-DRB1/HLA-DRB1/HLA-DRB1/HLA-DRB1/HLA-DRB1/HLA-DRB1/HLA-DRB1/HLA-DRB1/HLA-DRB1/HLA-DRB1/HLA-DRB1/HLA-DRB1/HLA-DRB1/HLA-DRB1/HLA-DRB1/HLA-DRB1/HLA-DRB1/HLA-DRB1/HLA-DRB1/HLA-DRB1/HLA-DRB1/HLA-DRB1/HLA-DRB1/HLA-DRB1/HLA-DRB1/HLA-DRB1/HLA-DRB1/HLA-DRB1/HLA-DRB1/ROBO4/HLA-DRB1/RP1L1/RP1L1/PADI2/CD36/CD36/MYOC/MYOC/MYOC/MYOC/MYOC/MYOC/MYOC/MYOC/MYOC/MYOC/MYOC/MYOC/TAP1/IFNG/TAP2/ADAMTS17/ABCC6/IL1RN/PEX5/PEX5/PEX5/TAP2/CRB1/CRB1/CRB1/IL1RN/CD36/CD36/CASP3/CASP3/TAP1/CDH23/CDH23/IL1RN/IL1RN/UCP2/ITGA2/TAP2/TAP2/TAP1/FAM53B/PEX5/CDKN2B-AS1/ATXN7/TRPM1/TRPM1/ADAMTS17/COL8A1/COL8A1/COL8A1/COL8A1/COL8A1/SBF2/SBF2/SBF2/HLA-DQB1/HLA-DQB1/EYS/PRPH2/BAK1/BAK1/BAK1/BAK1/BAK1/BAK1/BAK1/BAK1/BAK1/BAK1/BAK1/BAK1/BAK1/HLA-DRB1/TAP2/TAP2/TAP2/RP1L1/SFRP1/EDNRB/EDNRB/EDNRB/NTRK2/PROM1/PROM1/PROM1/PROM1/PROM1/PROM1/PROM1/COL8A1/COL8A1/COL8A1/COL8A1/COL8A1/COL8A1/COL8A1/COL8A1/COL8A1/COL8A1/COL8A1/RP1L1/RP1L1/RP1L1/RP1L1/HLA-DRB1/HLA-DRB1/PEX5/HLA-DRB1/SELP/AGER/TAP1/TAP1/TAP1/TAP1/TAP1/TAP1/TAP1/TAP1/PLXDC1/PLXDC1/SFRP1/CRB1/TAP2/HLA-B/PEX5/HLA-DQB1/HLA-DQB1/HLA-DQB1/HLA-DQB1/HLA-DQB1/EYS/EYS/GNAT2/OSBP2/COL2A1/CORT/AKR1B10/CDH23/PADI2/PADI2/PADI2/PADI2/FAM53B/FAM53B/FAM53B/FAM53B/FAM53B/FAM53B/HLA-DQB1/CCR5/CCR5/CCR5/CCR5/CCR5/CCR5/CCR5/ROBO4/SNRNP200/CPNE1/RP1L1/RP1L1/RP1L1/EPAS1/EPAS1/VAV3/CFB/SAG/SAG/SAG/SAG/SAG/SAG/SAG/SAG/SAG/SAG/SAG/SAG/SAG/SAG/RP1L1/TYRP1/TAP2/TAP2/TAP2/EYS/TAP2/PADI2/TAP1/PADI2/ADAMTS17/ADAMTS17/CDHR1/TAP1/TAP1/TAP1/TAP2/EYS/EYS/EYS/EYS/EYS/CFH/CFH/RP1L1/ERCC6/TAP2/IL1RN/MERTK/MERTK/EFEMP1/EFEMP1/SFRP1/COL8A2/TNC/TNC/TNC/CCR2/RP1L1/ROBO4/ERCC2/LIPC/RP1L1/ITGA2/ITGA2/RP1L1/TAP2/TAP2/HLA-DRB1/IFNG/COL2A1/COL2A1/COL2A1/DPYSL5/DPYSL5/DPYSL5/DPYSL5/DPYSL5/MMP2/MMP2/MMP2/MMP2/MMP2/MMP2/MMP2/MMP2/MMP2/MMP2/MMP2/MMP2/MMP2/MMP2/MMP2/FBN1/EDNRB/RP1L1/NAA15/CDH1/BMP4/ATXN7/MMP9/MMP9/NUB1/NUB1/ABHD12/TAP2/LOXL1/LOXL1/ADAMTS17/IGF1R/IGF1R/IGFBP3/IGFBP3/NPHP4/NPHP4/NPHP4/NPHP4/NPHP4/NPHP4/NPHP4/NPHP4/NPHP4/NPHP4/NPHP4/COL2A1/COL2A1/PADI2/EPAS1/SOD2/SOD2/SOD2/SOD2/SOD2/SOD2/SOD2/SOD2/SOD2/SOD2/SOD2/SOD2/SOD2/SOD2/PROM1/ADAMTS17/PADI2/PADI2/PADI2/PLXDC1/PLXDC1/TAP1/TAP2/BBS1/COL2A1/LTBP2/LTBP2/KLF5/HLA-DRB1/MMP2/MMP2/AHI1/AHI1/AHI1/AHI1/AHI1/RP1L1/CAV2/CRX/HLA-DQB1/C1QTNF5/MFRP/FAM53B/LRP6/LRP6/TAP2/HLA-DQB1/ADAMTS17/ADAMTS17/ADAMTS17/RP1L1/RP1L1/IL1RN/SNRNP200/SNRNP200/SNRNP200/RORA/FGFR2/FGFR2/PLEKHA1/PLEKHA1/PLEKHA1/PLEKHA1/PLEKHA1/PLEKHA1/PLEKHA1/ABHD12/CFH/CFH/CFH/RCVRN/AHI1/TAP1/TAP1/BAK1/BAK1/BAK1/BAK1/BAK1/IL1RN/IL1RN/IL1RN/IL1RN/IL1RN/IL1RN/IL1RN/IL1RN/IL1RN/IL1RN/IL1RN/IL1RN/IL1RN/IL1RN/IL1RN/IL1RN/EPAS1/EPAS1/TRPM1/EYS/EYS/NPHP4/TAP1/HLA-DQB1/COL8A2/TAP2/ABHD12/NCK2/NCK2/NCK2/NCK2/NCK2/NCK2/NCK2/NCK2/NCK2/NCK2/NCK2/NCK2/NCK2/NCK2/NCK2/NCK2/NCK2/NCK2/NCK2/NCK2/NCK2/NCK2/NCK2/NCK2/NCK2/NCK2/NCK2/CC2D2A/EPAS1/TAP2/CDH1/CDH1/CDH1/CDH1/TRPM1/ABCA4/ADAMTS17/HLA-DQB1/ROBO4/GJA1/GJA1/HLA-DQB1/TAP2/TAP2/OSBP2/HLA-DRB1/PEX5/ADAMTS17/ADAMTS17/PLXDC1/PLXDC1/TAP2/RPGRIP1/NPHP4/CNGA1/TAP1/NPHP4/NPHP4/PLXDC1/TAP1/TAP1/TAP1/ABCC6/IGFBP3/IGFBP3/CD36/CD36/CD36/CD36/CD36/CD36/CD36/CD36/NPHP4/IFNG/TAP2/CASP3/LIPC/LIPC/LIPC/LIPC/LIPC/LIPC/LIPC/LIPC/LIPC/HLA-DRB1/CDH23/ADRB2/DHDDS/DHDDS/DHDDS/DHDDS/TAP2/BCL2L1/TAP2/TAP2/TAP2/TAP2/RP1L1/VSX2/ABHD12/TAP1/TAP1/ATXN1/ATXN1/CCL5/CCL5/ATXN1/ATXN1/ATXN1/NUB1/HLA-DRB1/MPP3/MYOC/MYOC/MYOC/TAP1/TAP1/TAP1/TAP1/HLA-B/NPHP4/TAP1/GJA1/GJA1/GJA1/GJA1/GJA1/HSPA5/HSPA5/HSPA5/HSPA5/HSPA5/HSPA5/HSPA5/HSPA5/HSPA5/PROM1/TAP1/TAP2/ERCC6/ERCC6/ERCC6/ERCC6/ERCC6/ERCC6/TNFRSF10B/ATXN1/TNFRSF1A/NR2E3/TAP2/HLA-DRB1/HLA-DRB1/HLA-DRB1/HLA-DRB1/HLA-DRB1/HLA-DRB1/RP1L1/GREM1/MTHFR/TAP2/ADA/ADA/ADAMTS17/LTBP2/LTBP2/LTBP2/LTBP2/LTBP2/LTBP2/LTBP2/LTBP2/BBS1/BBS1/ADIPOR1/ADIPOR1/RP1L1/RP1L1/FAM53B/FAM53B/IL1RN/IL1RN/IL1RN/IL1RN/IL1RN/ABHD12/CRX/TAP1/LMX1B/ADAMTS17/HLA-DQB1/HLA-DQB1/HLA-DQB1/HLA-DQB1/HLA-DQB1/HLA-DRB1/CA12/CA12/TIMP3/TAP2/LRP6/SNRNP200/SNRNP200/SNRNP200/TAP2/NOS3/CD36/MYOC/NCK2/EYS/EYS/EYS/SFRP1/SFRP1/SFRP1/SFRP1/SFRP1/SFRP1/HLA-DQB1/SLC4A10/SLC4A10/FAM53B/PON1/SBF2/TAP1/CASP3/CASP3/CASP3/MDH1/TBK1/EYS/EYS/EYS/EYS/EYS/EYS/EYS/RORA/EYS/ECM1/CAV1/OSBP2/RDH12/TRPM1/ERCC6/ERCC6/SFRP1/TAP2/RP1L1/ADAMTS17/HLA-DRB1/HLA-DRB1/ADAMTS17/ADAMTS17/FGFR2/ADIPOR1/PEX5/TAP2/TAP2/TAP2/TAP2/NPPA/HLA-DQB1/RP1L1/RCVRN/VAV2/VAV2/CST3/CST3/CST3/CST3/CST3/CST3/CST3/CST3/CST3/CST3/CST3/CST3/VAV3/TRPM1/WDR17/WDR17/HLA-DQB1/TULP1/IGFBP3/NPPA/TAP2/NOS3/SFRP1/TAP2/PADI2/BAK1/CRB1/SERPINF1/ERCC2/TAP2/BCL2L1/BCL2L1/BCL2L1/BCL2L1/BCL2L1/BCL2L1/BCL2L1/BCL2L1/BCL2L1/BCL2L1/BCL2L1/BCL2L1/BCL2L1/BCL2L1/BCL2L1/BCL2L1/BCL2L1/BCL2L1/BCL2L1/BCL2L1/BCL2L1/HLA-DQB1/VSX2/TAP2/SERPING1/NPPA/NPPA/HLA-DQB1/HLA-DQB1/APLNR/FAM53B/FAM53B/FAM53B/FAM53B/FAM53B/FAM53B/FAM53B/PLXDC1/TAP1/TAP1/ADAMTS17/ADAMTS17/RP1L1/TLR3/AHI1/NPHP4/NPHP4/NPHP4/ADA/ADA/BMP4/CCR5/CCR5/CCR5/CCR5/CCR5/CCR5/CCR5/LTBP2/LTBP2/NPHP4/NPHP4/ROBO4/RP1L1/SBF2/SBF2/IL1RN/IL1RN/RP1L1/RP1L1/TAP2/SAG/NPHP4/TAP1/TAP1/TAP1/TAP1/LIPC/LIPC/LIPC/IGFBP3/IGFBP3/IGFBP3/IGFBP3/IGFBP3/IGFBP3/IGFBP3/IGFBP3/IGFBP3/IGFBP3/IGFBP3/IGFBP3/IGFBP3/DPYSL5/CPNE1/IGFBP3/BCL2L1/TAP2/TAP2/TAP2/TAP2/HLA-DRB1/KITLG/KITLG/VAV3/VAV3/PON1/PON1/PON1/PADI2/PADI2/PADI2/PADI2/PADI2/SBF2/SBF2/TAP2/TAP2/ADAMTS17/EPAS1/TAP2/TAP2/TAP2/ITGA2/HLA-DRB1/FGFR2/FGFR2/FGFR2/PADI2/MMP2/SNRNP200/SNRNP200/CORT/ADAMTS17/ADAMTS17/ADIPOR1/ADIPOR1/ADIPOR1/ADIPOR1/ADIPOR1/NR2E3/COL2A1/INS/ADA/WDR17/WDR17/WDR17/WDR17/WDR17/WDR17/WDR17/WDR17/WDR17/WDR17/WDR17/WDR17/WDR17/WDR17/WDR17/WDR17/WDR17/WDR17/WDR17/WDR17/WDR17/WDR17/WDR17/WDR17/WDR17/WDR17/WDR17/WDR17/WDR17/WDR17/WDR17/TAP2/CST3/TRPM1/ADIPOR1/ADIPOR1/ADIPOR1/NOS3/BAK1/CX3CR1/TAP2/TAP2/TAP2/TAP2/CFB/ROBO4/CDH23/CDH23/RD3/RD3/IGFBP3/GJA1/RP1L1/RP1L1/RP1L1/RP1L1/RP1L1/RP1L1/RP1L1/SFRP1/SFRP1/CFD/SFRP1/RCVRN/SNRNP200/EYS/EYS/IFNG/IFNG/TAP1/HLA-DRB1/NPHP4/RP1L1/EYS/EYS/EYS/PON1/PON1/ABCC6/CLU/TRPM1/OSBP2/NCK2/NCK2/NOS3/SBF2/SBF2/ATXN1/NOS3/SFRP1/SFRP1/SFRP1/SFRP1/TRPM1/CCL5/HLA-DRB1/HLA-DRB1/HLA-DRB1/ADAMTS17/TAP1/TAP2/TAP2/CA12/DHDDS/PADI2/PADI2/PADI2/PADI2/FGFR2/TAP1/PADI2/TAP2/TAP2/TAP1/TIMP3/HLA-DQB1/CAV2/CAV2/CAV2/CAV2/CAV2/CAV2/CAV2/PDZD7/PDZD7/CDH23/NCK2/NCK2/NCK2/SBF2/SBF2/SBF2/TAP2/NPHP4/MYOC/MYOC/SBF2/FAM53B/CCR5/CLU/NRG2/TRPM1/MTHFR/CD36/PADI2/GRK1/NCK2/SAG/SAG/SAG/OPA1/OPA1/CST3/CST3/CST3/TAP2/MMP2/RPE65/VAV3/VAV3/HLA-DQB1/FAM53B/COL2A1/IGF1/NPHP4/NPHP4/NPHP4/TAP2/TAP2/HLA-DRB1/TF/NCK2/MYOC/HLA-DRB1/TAP2/TAP2/TAP2/ADAMTS17/RP1L1/RP1L1/RP1L1/RP1L1/RP1L1/RP1L1/CORT/CORT/CORT/HLA-DQB1/HLA-DQB1/HLA-DQB1/HLA-DQB1/HLA-DQB1/EYS/EYS/EYS/TAP1/TAP1/TAP1/TAP1/TAP1/TAP1/TAP1/TAP1/TAP1/TAP1/TAP1/TAP1/TAP1/TAP1/TAP1/TAP1/TAP1/TAP1/TAP1/TAP1/TAP1/TAP1/TAP1/TAP1/TAP1/TAP1/TAP1/TAP1/TAP1/TAP1/TAP1/TAP1/TAP1/TAP1/TAP1/TAP1/TAP1/TAP1/TAP1/TAP1/TAP1/TAP1/TAP1/TAP1/TAP1/TAP1/TAP1/TAP1/TAP1/TAP1/TAP1/TAP1/TAP1/TAP1/TAP1/TAP1/TAP1/TAP1/TAP1/TAP1/TAP1/TAP1/TAP1/TAP1/TAP1/TAP1/TAP1/TAP1/TAP1/TAP1/TAP1/TAP1/TAP1/TAP1/TAP1/TAP1/USH2A/USH2A/USH2A/USH2A/USH2A/USH2A/USH2A/LIPC/ADIPOR1/XRCC1/XRCC1/BAK1/CDH23/HLA-DQB1/HLA-DQB1/HLA-DQB1/RP1L1/HLA-DRB1/HLA-DRB1/HLA-DRB1/HLA-DRB1/HLA-DRB1/HLA-DRB1/BAK1/HLA-DRB1/SFRP1/CANX/TAP1/TAP1/TAP2/HLA-DRB1/ATXN1/AHI1/CCR2/MYOC/CNGA1/CDKN1A/HMCN1/HMCN1/BBS1/NPPA/NPPA/NPPA/NPPA/NPPA/NPPA/NPPA/NPPA/NPPA/NPPA/NPPA/NPPA/NPPA/NPPA/TULP1/TULP1/TAP2/TAP2/TAP2/TAP2/TAP2/TAP2/TAP2/TAP2/TAP2/TAP2/TAP2/TAP2/TAP2/TAP2/TAP2/TAP2/TAP2/TAP2/TAP2/TAP2/TAP2/TAP2/TAP2/TAP2/TAP2/TAP2/TAP2/TAP2/TAP2/TAP2/TAP2/TAP2/TAP2/TAP2/TAP2/TAP2/TAP2/TAP2/TAP2/TAP2/TAP2/TAP2/TAP2/TAP2/TAP2/TAP2/TAP2/TAP2/TAP2/TAP2/TAP2/RP1L1/ATXN1/CRB1/CRB1/LTA/AGER/AGER/AGER/AGER/AGER/CDH23/CLU/HLA-DRB1/SELE/SELE/SELE/SELE/SELE/SELE/SELE/SELE/SELE/HLA-DRB1/CAV2/TNFRSF10B/TNFRSF10B/TNFRSF10B/TNFRSF10B/CCL5/CCL5/NCK2/CDHR1/CPNE1/RP1L1/VAV3/VAV3/PRPF8/PRPF8/MMP9/MMP9/IGFBP3/RP1L1/ROBO4/RP1L1/HLA-DRB1/HLA-DRB1/HLA-DRB1/ADAMTS17/TULP1/TAP2/ABHD12/SPARC/MMP2/TAP2/MMP2/COL8A1/COL8A1/COL8A1/TAP1/ADAM9/ADAM9/ADAM9/OSBP2/OSBP2/RP1L1/HLA-DRB1/HLA-DRB1/CFB/CFB/PON1/DPYSL5/DPYSL5/TAP2/RP1L1/RP1L1/TAP2/TAP2/TAP2/NOS3/NOS3/COL8A1/COL8A1/IGFBP3/ADAMTS17/TAP1/CDH23/TLR3/CDKN2B-AS1/SNRNP200/FAM53B/FAM53B/FAM53B/LTBP2/ROBO4/ADAMTS17/IL1RN/IL1RN/HLA-DRB1/HLA-DRB1/HLA-DRB1/HLA-DRB1/HLA-DRB1/HLA-DRB1/HLA-DRB1/HLA-DRB1/HLA-DRB1/HLA-DRB1/MTHFR/MTHFR/MTHFR/MTHFR/MTHFR/MTHFR/TAP2/TAP2/TAP2/TAP2/UCP2/UCP2/RP1L1/PLXDC1/PLXDC1/NFKB1/ADIPOR1/IGFBP3/EYS/EYS/BAK1/MTHFR/TAP1/RCVRN/RCVRN/RCVRN/RCVRN/ROBO4/IL1RN/IL1RN/ESR2/HLA-DRB1/NOS3/BAK1/SBF2/SBF2/TAP2/AIPL1/SOD1/TAP1/TAP1/TAP1/TAP1/IGFBP3/SBF2/LTBP2/TYRP1/ADAMTS17/SBF2/OSBP2/PEX5/BCL2L1/BCL2L1/BCL2L1/BCL2L1/BCL2L1/BCL2L1/BCL2L1/BCL2L1/BCL2L1/BCL2L1/MTHFR/SERPING1/NPHP4/NPHP4/ABHD12/TAP2/TAP2/TAP2/BAK1/BAK1/BAK1/TAP2/TAP2/TAP2/TAP2/TAP2/TAP2/TAP2/TAP2/TAP2/TAP2/TAP2/TAP2/TAP2/TAP2/TAP2/TAP2/TAP2/TAP2/TAP2/TAP2/TAP2/TAP2/TAP2/TAP2/TAP2/TAP2/TAP2/TAP2/TAP2/TAP2/TAP2/TAP2/TAP2/TAP2/TAP2/TAP2/TAP2/TAP2/TAP2/TAP2/RP1L1/RP1L1/RP1L1/RP1L1/RP1L1/RP1L1/SCARB1/COL2A1/TAP2/IFNG/TAP2/HTRA1/IFNG/SERPING1/IGF1R/IGF1R/RP1L1/ADAMTS17/TYRP1/TYRP1/CD36/CD36/NPHP4/FLT1/FLT1/MMP2/MMP2/MMP2/MMP2/CA12/LTBP2/LTBP2/CRB1/TAP2/TAP2/TAP2/TAP2/TAP2/TAP2/TAP2/TAP2/TAP2/TAP2/TAP2/TAP2/TAP2/TAP2/TAP2/TAP2/TAP2/TAP2/TAP2/TAP2/TAP2/TAP2/TAP2/TAP2/TAP2/TAP2/TAP2/TAP2/TAP2/TAP2/TAP2/TAP2/TAP2/TAP2/TAP2/TAP2/TAP2/PLXDC1/PON1/IGFBP3/RCVRN/CNGA1/CCR5/TAP2/COL8A1/COL8A1/PROM1/RP1L1/RP1L1/RP1L1/HLA-DRB1/AHI1/TAP2/TAP2/TAP2/TAP2/TAP2/TAP2/TAP2/TF/ABHD12/RCVRN/RCVRN/TAP1/PLEKHA1/PLEKHA1/PLEKHA1/PLEKHA1/CDHR1/CDHR1/VWF/ADA/OSBP2/OSBP2/OSBP2/OSBP2/ABHD12/ABHD12/ABHD12/ABHD12/ABHD12/ABHD12/ABHD12/VSX2/TRPM1/CD36/CD36/GSN/CCR5/LTBP2/LTBP2/LTBP2/LTBP2/APLNR/APLNR/SFRP1/SFRP1/TAP1/TAP1/IL1RN/EDNRB/TAP2/TAP1/TAP1/TAP1/TAP1/TAP2/DPYSL5/RP1L1/NCK2/NCK2/CASP10/CORT/CORT/CORT/CORT/CORT/CORT/CORT/HLA-DRB1/CIITA/MERTK/SELL/SELL/SELL/TAP2/PON1/TAP2/RRH/ABHD12/ABHD12/ABHD12/PLXDC1/PLXDC1/PLXDC1/LIPC/CD
DOID:0080000	muscular disease	282	0.914983	1.17656	1e-10	1.42857e-10		919195	tags=18%, list=18%, signal=15%	GPC1/GPC1/GPC1/MAPT/INSR/CTNNA3/CTNNA3/CTNNA3/CTNNA3/CTNNA3/CTNNA3/CTNNA3/CTNNA3/CTNNA3/PRKAG2/TNFRSF11B/DTNA/DTNA/CD274/INSR/KLHL9/KLHL9/KLHL9/UTRN/MET/IFNG/TXN/SYNE1/SYNE1/SYNE1/SYNE1/RBM20/PRKCH/ITPR2/ITPR2/MET/MET/IGF1R/TPM1/TPM1/MEF2A/CBLB/CRYAB/CRYAB/CRYAB/CRYAB/CRYAB/CRYAB/CRYAB/CRYAB/APP/APP/APP/APP/APP/THBS1/MAPT/HLA-DRB1/GSN/WT1/HLA-DPB1/HLA-DPB1/HLA-DPB1/HLA-DPB1/HLA-A/RYR2/CTNNA3/ITPR2/HLA-G/PRKCZ/THBS1/TNFSF12/TNFSF12/TNFSF13/TNFSF13/COMT/COMT/MAP1LC3A/HLA-A/JPH2/MAPT/CD36/EDNRB/SMARCA4/SMARCA4/SMARCA4/THBS1/THBS1/HSPG2/HSPG2/COL6A3/YTHDC1/HLA-G/HLA-G/HLA-G/HLA-G/HLA-G/HLA-G/HLA-G/FXR1/FXR1/PRKCZ/PRKCZ/MEF2A/GSN/ADRA2C/EDNRB/EDNRB/EDNRB/EDNRB/EDNRB/EDNRB/EDNRB/EDNRB/EDNRB/EDNRB/EDNRB/EDNRB/EDNRB/MYL2/PON1/PON1/PON1/PON1/PON1/PON1/KLHL9/CD28/TNFSF13/TNFSF13/TNFSF13/PRKCZ/HRAS/HRAS/HRAS/HRAS/HRAS/MMP2/MMP2/OBSCN/OBSCN/OBSCN/OBSCN/OBSCN/OBSCN/OBSCN/OBSCN/RYR2/RYR2/RYR2/RBM20/RBM20/RBM20/RBM20/RBM20/RBM20/RBM20/MAPT/PRKCA/PRKCA/THBS1/CTNNA3/CTNNA3/CTNNA3/JPH2/JPH2/JPH2/JPH2/JPH2/JPH2/JPH2/JPH2/JPH2/JPH2/JPH2/JPH2/JPH2/JPH2/JPH2/JPH2/JPH2/JPH2/JPH2/ITPR2/HLA-A/VCL/HLA-A/SYNE1/SYNE1/THBS1/HLA-DPB1/AGT/CHGA/CD36/BIN1/BIN1/BIN1/PYGB/PYGB/HSPG2/HSPG2/HSPG2/MAPT/CD46/PYGB/PYGB/TNFRSF11B/TNFRSF11B/ACADS/PYGB/PRKCZ/PRKAG2/PRKAG2/APP/APP/MAPT/MAPT/MAPT/CRYAB/COL6A1/DNM3/HCN4/HCN4/MAPT/MAPT/MAPT/MAPT/HLA-A/NPPA/NPPA/NPPA/NPPA/NPPA/NPPA/NPPA/NPPA/NPPA/NPPA/HLA-G/LAMA2/PGM1/JUND/HLA-DRB1/MAPT/ABCC9/TNFSF13/TNFSF13/TNFSF13/TNFSF13/TNFSF13/TNFSF13/HSPG2/MAPT/TNFSF12/HLA-G/ITPR2/GSN/CNTN1/CNTN1/CNTN1/CNTN1/CNTN1/CNTN1/PYGB/PYGB/PYGB/PYGB/PYGB/PYGB/PYGB/PYGB/PYGB/PYGB/PYGB/PYGB/PYGB/PYGB/PYGB/PYGB/JPH2/SNCA/SNCA/AGT/TNFSF13/ADORA1/HLA-DPB1/IGFBP3/IGFBP3/PDGFRA/ADRA1A/ADRA1A/DDX20/LDB3/SYNE2/PYGB/HLA-DRB1/HLA-DRB1/HLA-G/HLA-G/CX3CR1/IFNG/HLA-DPB1/HLA-DPB1/HLA-DPB1/HLA-DPB1/HLA-DPB1/HLA-DPB1/HLA-DPB1/HLA-DPB1/HLA-DPB1/HLA-DPB1/HLA-DPB1/HLA-DPB1/HLA-DPB1/HLA-DPB1/HLA-DPB1/HLA-DPB1/HLA-DPB1/MAPT/MAPT/MAPT/MMP2/CAPN1/CAPN1/CBLB/CELF2/CELF2/CELF2/CELF2/HLA-G/HLA-G/HLA-G/SYNE2/NPR2/TNFSF12/RAF1/HLA-G/CSRP3/CSRP3/CCL17/MEF2A/TLR3/TLR3/TLR3/INSR/TNFSF12/GPC1/MUC16/MUC16/MUC16/MUC16/MUC16/HLA-DRB1/COMT/DMPK/MYPN/MYPN/MYPN/MYPN/MYPN/MYPN/MYPN/MYPN/MYPN/MYPN/MYPN/MYPN/MYPN/MYPN/MYPN/MYPN/MYPN/MYPN/RAF1/THBS1/MAPT/OBSCN/OBSCN/MMP2/MAPT/SYNE1/HLA-DQB1/HLA-DQB1/HLA-DQB1/HLA-DQB1/HLA-DQB1/HLA-DQB1/HLA-DQB1/HLA-DQB1/HLA-DQB1/HLA-DQB1/HLA-DQB1/HLA-DQB1/HLA-DQB1/HLA-DQB1/HLA-DQB1/HLA-DQB1/HLA-DQB1/HLA-DQB1/HLA-DQB1/HLA-DQB1/HLA-DQB1/HLA-DQB1/HLA-DQB1/HLA-DQB1/HLA-DQB1/HLA-DQB1/HLA-DQB1/HLA-DQB1/HLA-DQB1/HLA-DQB1/HLA-DQB1/HLA-DQB1/HLA-DQB1/HLA-DQB1/HLA-DQB1/HLA-DQB1/HLA-DQB1/HLA-DQB1/HLA-DQB1/HLA-DQB1/HLA-DQB1/HLA-DQB1/HLA-DQB1/HLA-DQB1/HLA-DQB1/HLA-DQB1/HLA-DQB1/HLA-DQB1/HLA-DQB1/HLA-DQB1/HLA-DQB1/HLA-DQB1/HLA-DQB1/HLA-DQB1/HLA-DQB1/HLA-DQB1/HLA-DQB1/HLA-DQB1/HLA-DQB1/HLA-DQB1/HLA-DQB1/HLA-DQB1/HLA-DQB1/HLA-DQB1/HLA-DQB1/HLA-DQB1/HLA-DQB1/HLA-DQB1/HLA-DQB1/HLA-DQB1/HLA-DQB1/HLA-DQB1/HLA-DQB1/HLA-DQB1/HLA-DQB1/HLA-DQB1/HLA-DQB1/HLA-DQB1/HLA-DQB1/HLA-DQB1/HLA-DQB1/HLA-DQB1/HLA-DQB1/HLA-DQB1/HLA-DQB1/HLA-DQB1/HLA-DQB1/HLA-DQB1/HLA-DQB1/HLA-DQB1/HLA-DQB1/HLA-DQB1/HLA-DQB1/HLA-DQB1/HLA-DQB1/HLA-DQB1/HLA-DQB1/HLA-DQB1/HLA-DQB1/HLA-DQB1/HLA-DQB1/HLA-DQB1/HLA-DQB1/HLA-DQB1/HLA-DQB1/HLA-DQB1/HLA-DQB1/HLA-DQB1/HLA-DQB1/HLA-DQB1/HLA-DQB1/HLA-DQB1/HLA-DQB1/HLA-DQB1/HLA-DQB1/HLA-DQB1/HLA-DQB1/HLA-DQB1/HLA-DQB1/HLA-DQB1/HLA-DQB1/HLA-DQB1/HLA-DQB1/HLA-DQB1/HLA-DQB1/HLA-DQB1/HLA-DQB1/HLA-DQB1/HLA-DQB1/HLA-DQB1/HLA-DQB1/HLA-DQB1/HLA-DQB1/HLA-DQB1/HLA-DQB1/HLA-DQB1/HLA-DQB1/HLA-DQB1/HLA-DQB1/HLA-DQB1/HLA-DQB1/HLA-DQB1/HLA-DQB1/CHRM2/MYH2/MYH2/MYH2/MYH2/MYH2/MYH2/MYH2/MYH2/MYH2/EIF2AK2/EIF2AK2/EIF2AK2/EIF2AK2/EIF2AK2/EIF2AK2/EIF2AK2/EIF2AK2/EIF2AK2/EIF2AK2/EIF2AK2/EIF2AK2/EIF2AK2/EIF2AK2/RAB27A/NPPA/PRKAG2/PRKCZ/OBSL1/HLA-G/HLA-G/HSPG2/ITPR2/ITPR2/HLA-G/TGM2/SYNM/MAPT/ITPR2/HLA-DQB1/MAPT/COMT/HLA-G/HLA-G/HLA-G/HLA-G/HLA-G/HLA-G/HLA-G/HLA-G/HLA-G/HLA-G/HLA-G/HLA-G/SYNM/CTNNA3/CTNNA3/CTNNA3/CTNNA3/CTNNA3/CTNNA3/CTNNA3/SYNE2/YTHDC1/OBSCN/ITPR2/ADRA1A/ADRA1A/ADRA1A/ADRA1A/RBP1/RBP1/RBP1/CSRP3/HLA-A/HLA-A/ITPR1/EDNRB/HLA-DRB1/COMT/ADORA1/KDSR/HSPG2/MAPT/IGHMBP2/IGHMBP2/ITPR1/HSPG2/AGT/SYTL2/SYTL2/HLA-A/HLA-A/ITPR2/ITPR2/ITPR2/ITPR2/ITPR2/ITPR2/OBSCN/OBSCN/OBSCN/OBSCN/OBSCN/OBSCN/OBSCN/OBSCN/OBSCN/HLA-G/RAB27A/HLA-G/HLA-G/HLA-G/HLA-G/HLA-DPB1/HLA-DPB1/TMEM70/SYNM/PRKCZ/LPIN1/OBSCN/HLA-G/SYTL2/OBSCN/LAMA2/RBM20/PRKCH/THBS1/SMARCA4/RAB27A/LAMA2/LAMA2/LAMA2/LAMA2/LAMA2/LAMA2/LAMA2/LAMA2/LAMA2/LAMA2/LAMA2/LAMA2/LAMA2/LAMA2/LAMA2/LAMA2/LAMA2/LAMA2/LAMA2/LAMA2/LAMA2/PDGFRA/SYTL2/PRKCA/PRKCA/PRKCA/SARS2/ACADS/HLA-G/IGFBP3/HLA-G/DNAJA1/RYR2/RYR2/RYR2/RYR2/HLA-G/HLA-G/HLA-G/HLA-G/HLA-G/CD28/NR3C2/NR3C2/NPPA/NPPA/SARS2/SARS2/SARS2/UTRN/CELF2/TK2/HCN4/NFKB1/GSN/HRAS/HRAS/NOS2/NOS2/NOS2/UTRN/DNM3/DNM3/COL6A1/SYNM/EYA4/EYA4/STRA6/NPPA/PYGB/ITPR2/HLA-B/MUSK/HLA-DPB1/HLA-DPB1/HLA-DPB1/HLA-DPB1/HLA-DPB1/HLA-DPB1/HLA-DPB1/HLA-DPB1/HLA-DPB1/HLA-DPB1/HLA-DPB1/HLA-DPB1/HLA-DPB1/HLA-DPB1/HLA-DPB1/HLA-DPB1/HLA-DPB1/MAPT/MAPT/HSPG2/HSPG2/HLA-DRB1/HLA-DRB1/HLA-DRB1/IGF1R/TFPI/HLA-DPB1/HLA-DPB1/HLA-DPB1/PYGB/PYGB/PYGB/PYGB/PYGB/PYGB/PYGB/PYGB/PYGB/CAPN2/CAPN2/CAPN2/CAPN2/CAPN2/CAPN2/CAPN2/CAPN2/MPZ/TPM1/TPM1/TPM1/TPM1/TPM1/TPM1/TPM1/TPM1/TPM1/TPM1/HLA-A/PON1/IFNG/HLA-DRB1/SYNE1/MEF2A/TNFSF13/TK2/HLA-DQB1/DMPK/SYNE1/CD36/BIN1/BIN1/PYGB/USP6/SARS2/SOD2/NR3C2/NR3C2/HLA-A/MMP2/PRKCZ/EIF2AK2/EIF2AK2/LMNA/HLA-DQB1/RYR2/RYR2/RYR2/RYR2/MAPT/HLA-G/PRKCZ/RYR1/RYR1/DTNBP1/DTNBP1/ADRA1A/DNM3/HLA-A/HLA-A/HLA-A/HLA-A/HLA-A/HLA-A/HLA-A/HLA-A/HLA-A/HLA-A/HLA-A/HLA-A/HLA-A/HLA-A/HLA-A/HLA-A/HLA-A/THBS1/THBS1/THBS1/THBS1/THBS1/THBS1/THBS1/THBS1/THBS1/THBS1/THBS1/THBS1/THBS1/THBS1/THBS1/THBS1/THBS1/THBS1/THBS1/THBS1/THBS1/THBS1/THBS1/THBS1/THBS1/THBS1/THBS1/THBS1/THBS1/THBS1/THBS1/THBS1/THBS1/THBS1/THBS1/THBS1/THBS1/THBS1/THBS1/THBS1/THBS1/SCN5A/DNM2/DNM2/DNM2/DNM2/DNM2/DNM2/DNM2/DNM2/DNM2/DNM2/DNM2/DNM2/DNM2/DNM2/DNM2/DNM2/DNM2/DNM2/DNM2/DNM2/DNM2/DNM2/DNM2/DNM2/DNM2/DNM2/DNM2/DNM2/DNM2/DNM2/DNM2/DNM2/DNM2/DNM2/DNM2/DNM2/DNM2/DNM2/DNM2/DNM2/DNM2/DNM2/DNM2/DNM2/DNM2/DNM2/DNM2/HLA-G/HLA-G/HLA-G/HLA-G/HLA-G/HLA-G/MAPT/HLA-DPB1/HLA-DPB1/CD28/COMT/HLA-A/HLA-A/MUC16/ITGAM/ITGAM/ITGAM/ITGAM/ITGAM/ITGAM/ITGAM/ITGAM/ITGAM/CD28/UTRN/HLA-DRB1/HLA-DRB1/APP/CD36/CD36/CD36/LILRB1/LILRB1/LILRB1/LILRB1/LILRB1/LILRB1/LILRB1/LILRB1/LILRB1/LILRB1/LILRB1/TLR9/ATXN7/SYTL2/TNFSF12/TNFSF13/HLA-DQB1/PRKCZ/ADRA1A/ADRA1A/HLA-G/HLA-G/HLA-G/HLA-G/HLA-G/CRYAB/CRYAB/MAPT/ACADS/CTNNA3/ACADS/PRKCH/PYGB/MAPT/MUC16/MMP7/EDNRB/MYBPC2/PYGB/PRKCA/APP/SYTL2/MAPT/MAPT/MAPT/MAPT/MAPT/MAPT/MUC16/MUC16/SNCA/SYTL2/WT1/ESR2/PRKAG2/USP6/HLA-G/HLA-G/HLA-G/HLA-G/PRKCA/DNM3/DNM3/DNM3/MAPT/MAPT/JPH2/JPH2/MEF2A/IFNGR2/IFNGR2/IFNGR2/IFNGR2/IFNGR2/IFNGR2/IFNGR2/THBS1/JPH2/PRKCA/THBS1/ITPR2/ITPR2/ACADS/MAPT/COL9A3/MEF2A/COL6A3/RYR2/RAB27A/NPPA/RBM20/RBM20/MYH2/B4GALT1/ATXN7/ATXN7/ATXN7/ATXN7/SYTL2/HLA-DRB1/TK2/TK2/TK2/TK2/TK2/TK2/TK2/BAG3/APP/HLA-G/HLA-G/HLA-G/HLA-G/HLA-G/HLA-G/MAPT/PGM1/PLEC/IGHMBP2/CD46/HLA-G/HLA-G/HSPG2/CFLAR/COMT/IFNGR2/IFNGR2/IFNGR2/IFNGR2/IFNGR2/IFNGR2/IFNGR2/IFNGR2/IFNGR2/IFNGR2/IFNGR2/IFNGR2/CTNNA3/HLA-DPB1/HLX/F3/F3/F3/WT1/WT1/WT1/DMPK/HLA-B/B4GALT1/MEF2A/HLA-DPB1/NDUFV2/HSPG2/ITPR2/ITPR2/ITPR2/ITPR2/ITPR2/ITPR2/DISP1/HLA-G/HLA-G/ITPR2/AGT/AGT/HLA-G/CHRNE/CHRNE/CHRNE/CHRNE/CHRNE/MMP2/MMP2/PRKCA/HLA-G/ACADS/PRKCZ/PRKCZ/PRKCZ/PRKCZ/PRKCZ/PRKCZ/PRKCZ/PRKCZ/PRKCZ/PRKCZ/PRKCZ/PRKCZ/PRKCZ/PRKCZ/PRKCZ/PRKCZ/PRKCZ/OPRM1/OBSCN/ACADS/DTNBP1/MAPT/PRKCA/SDHA/ITPR2/POLG/ESR2/AGT/HLA-DRB1/SOD2/SOD2/SOD2/SOD2/SOD2/TPM1/MAPT/MYBPC2/TK2/TNFSF13/MMP2/MMP2/MMP2/HLA-DQB1/HLA-DQB1/HLA-DQB1/HLA-DQB1/HLA-DQB1/HLA-DQB1/TNFSF12/TK2/TK2/VCL/PYGB/NEB/NEB/NEB/NEB/HLA-G/HLA-A/MMP9/BAG3/CAPN1/PYGB/HLA-DPB1/MBNL1/IFNG/RYR2/FXR1/TNFSF13/CTNNA3/SPP1/TNFSF12/OBSCN/MAPT/MAPT/MAPT/MAPT/GPC1/HLA-DRB1/HLA-DRB1/HLA-DRB1/HLA-DRB1/HLA-DRB1/HLA-DRB1/HLA-DRB1/HLA-DRB1/HLA-DRB1/HLA-DRB1/HLA-DRB1/HLA-DRB1/NEB/NEB/NEB/NEB/NEB/NEB/COL9A1/COL9A1/COL9A1/COL9A1/COL9A1/COL9A1/COL9A1/COL9A1/SYNE1/SYNE1/LMNA/LMNA/LMNA/PDGFRA/CACNA1S/HLA-DRB1/HLA-B/HLA-B/HSPG2/CTNNA3/MAPT/MAPT/AGTR1/CD28/DNM2/DNM2/PRKCZ/ADORA1/ADORA1/NEBL/ITPR2/MMP9/ACTA1/TNFSF13/TNFSF13/PYGB/RYR2/NPPA/MUSK/PRKCH/TNFSF13/OPRM1/B4GALT1/SYNE1/MEF2A/SYTL2/VCL/VCL/VCL/VCL/VCL/VCL/TPM1/MAPT/RYR2/NEBL/NEBL/NEBL/NEBL/NEBL/ITPR2/NOS3/CBLB/CBLB/CBLB/VWF/COMT/ITPR2/RYR2/HLA-DPB1/HLA-DPB1/MAP1LC3A/HLA-A/HSPG2/TNFSF12/PRKCZ/PRKCZ/MUSK/HLA-DRB1/HLA-DRB1/HLA-DRB1/HLA-DRB1/HLA-DRB1/HLA-DRB1/HLA-DRB1/HLA-DRB1/HLA-DRB1/HLA-DRB1/HLA-DRB1/HLA-DRB1/HLA-DRB1/HLA-DRB1/HLA-DRB1/HLA-DRB1/HLA-DRB1/HLA-DRB1/HLA-DRB1/HLA-DRB1/HLA-DRB1/HLA-DRB1/CD28/CD28/TNFSF13/HLA-DQB1/CCL17/ATXN7/TNFSF13/CAV1/HLA-A/CACNA1S/MEF2A/DTNBP1/TRIM32/PRKCA/CXCL10/TPM1/TPM1/TPM1/HSPG2/HSPG2/HSPG2/HSPG2/HSPG2/HSPG2/HSPG2/INSR/CAPN2/MAPT/ITPR1/CD28/HLA-A/PRKCZ/HLA-G/HLA-G/HLA-G/HLA-G/JUND/HRAS/PRKCZ/PRKCZ/PRKCZ/PRKCZ/PRKCZ/PRKCZ/PRKCZ/NPPA/HLA-DQB1/THBS1/THBS1/HLA-G/TPM1/NR3C1/NR3C1/TFAM/JPH2/JPH2/JPH2/JPH2/JPH2/JPH2/JPH2/JPH2/CTNNA3/CTNNA3/THBS1/THBS1/IGHMBP2/TK2/UTRN/RAB7A/INSR/DTNBP1/DTNBP1/DTNBP1/RRM2B/RRM2B/EYA4/COL6A3/SMARCA4/PRKAG2/HLA-DRB1/HLA-DRB1/HLA-DRB1/HLA-DRB1/HLA-DRB1/HLA-DRB1/HLA-DRB1/HLA-DRB1/HLA-DRB1/HLA-DRB1/LAMA2/ABCC9/ABCC9/RYR2/TRPV4/MAPT/LAMA2/LAMA2/LAMA2/LAMA2/LAMA2/LAMA2/LAMA2/LAMA2/LAMA2/LAMA2/LAMA2/LAMA2/LAMA2/LAMA2/LAMA2/LAMA2/LAMA2/LAMA2/DMPK/IGFBP3/IFNGR2/PRKAG2/PRKAG2/CELF2/CD47/CD47/MAPT/ACADS/ACADS/SDC2/MAPT/CBLB/CBLB/CBLB/MBNL1/MBNL1/MBNL1/MBNL1/MBNL1/HLA-G/HLA-G/HLA-G/HLA-G/HLA-G/HLA-G/HLA-G/HLA-G/HLA-G/AGT/SYNE2/CRYAB/COL6A1/COL6A1/RBM20/MBNL1/HLA-DQB1/HLA-DQB1/HLA-DQB1/HLA-DQB1/PRKCZ/CD28/PRKAG2/PRKAG2/JPH2/SYNE2/CD36/CD36/BIN1/CAV1/SLC25A3/MEF2A/JUND/JUND/MAPT/MAPT/MAPT/HRAS/HRAS/RAB27A/POLRMT/ADRA1A/ADRA1A/HLA-G/HLX/HLX/SYTL2/DSG2/PRKCZ/ATXN7/ATXN7/MAPT/NEB/NEB/ATXN7/ITGAM/NEB/NEB/NEB/PRKCZ/PRKCZ/TPM1/TPM1/TPM1/TPM1/TPM1/TPM1/TPM1/TPM1/TPM1/TPM1/TPM1/TPM1/TPM1/B4GALT1/B4GALT1/B4GALT1/HLA-A/PRKCH/SMARCA4/SMARCA4/HLA-B/MMP2/HLA-G/FAS/TRIM32/TRIM32/TNFSF13/TNFSF13/TNFSF13/MUC16/THBS1/ACTA1/ACTA1/ACTA1/HLA-DRB1/HLA-A/HLA-A/HLA-A/HLA-A/HLA-A/PRKAG2/MAPT/MAPT/UTRN/NEB/PRKCZ/PRKCZ/TLR3/SMARCA4/SMARCA4/CAV1/CAV1/NPPA/HLA-G/MET/MET/MET/MET/MET/MET/CD36/CD36/IFNG/LDB3/MAPT/TFPI/NPPA/CAV3/MYL2/RYR2/RYR2/RYR2/RYR2/PRKCD/PRKCD/TRIM32/MAPT/MBNL1/MBNL1/MBNL1/MBNL1/MBNL1/MBNL1/MBNL1/MBNL1/MBNL1/MBNL1/MBNL1/MBNL1/MBNL1/MBNL1/ADRA1A/ADRA1A/ADRA1A/SYTL2/BACE1/COMT/RRM2B/PRKCH/LPIN1/RBM20/RBM20/HLA-A/PLEC/SOD1/SOD1/SOD1/SOD1/SOD1/ACADS/HRAS/MAPT/MAPT/PYGB/PYGB/ITGAM/ITGAM/ITGAM/ITGAM/HLA-DRB1/TNFSF13/HLA-G/HLA-G/HLA-G/HLA-A/RAF1/RAF1/PYGB/SOD2/SOD2/COL6A2/DMPK/DMPK/GSN/GSN/GSN/GSN/GSN/GSN/GSN/GSN/GSN/GSN/GSN/GSN/GSN/GSN/GSN/GSN/GSN/GSN/MAPT/MAPT/HLA-G/HLA-G/MAPT/PRKCA/CAPN2/IGFBP3/PON1/HLA-B/IGFBP3/IGFBP3/CTNNA3/COMT/HLA-G/HLA-G/HLA-G/NCAM1/SYNM/SYNM/SYNM/PRKCZ/OPRM1/PYGB/PYGB/ITPR2/SGCG/HLA-G/HLA-G/SMARCA4/ACADS/SYNE1/SYNE1/SYNE1/SYNE1/SYNE1/SYNE1/SYNE1/INSR/ITPR2/GPC1/DMPK/DMPK/DTNBP1/SMARCA4/HLA-G/EYA4/EYA4/LPIN1/ESR2/CAPN2/NPPA/CD36/PYGB/PYGB/B4GALT1/B4GALT1/B4GALT1/HLA-DRB1/UTRN/PRKAG2/HLA-G/HLA-A/HLA-A/HLA-A/HLA-A/HLA-A/HLA-A/HLA-A/HLA-A/HLA-A/HLA-A/HLA-A/HLA-A/HLA-A/HLA-A/LPIN1/LPIN1/LPIN1/LPIN1/SYTL2/NEB/NEB/NEB/NEB/NEB/NEB/COL6A1/SYNM/HLA-DQB1/B4GALT1/MAPT/MMP2/HRAS/HRAS/HRAS/PRKCZ/PRKCZ/PRKCZ/PRKCZ/MBNL1/ITPR1/IGHMBP2/SYTL2/SYNE2/SYNE2/ADRA1A/PRKCA/CD28/RYR2/SYNE1/SYNE1/CD46/CD46/CD46/CD46/CD46/CD46/HLA-DRB1/TGFBR2/TLR3/MAPT/THBS1/LAMA2/LAMA2/LAMA2/LAMA2/LAMA2/CHRNE/CHRNE/PRKCH/SYNE1/IGF1R/HRAS/MEF2A/MEF2A/MEF2A/SYNE2/SYNE2/HLA-G/HLA-G/NEBL/NEBL/MAPT/SMARCA4/SMARCA4/SMARCA4/COL6A3/CELF2/TNFSF13/TNFSF13/TNFSF13/TNFSF13/TNFSF13/TK2/TK2/GPC1/GPC1/VRK1/IGF1R/HLA-G/HLA-G/HLA-G/HLA-G/HLA-G/HLA-G/HLA-G/PYGB/IFNGR2/ADORA1/MYPN/MYPN/NEB/PRKCZ/PRKCZ/PRKCZ/ABCC9/ABCC9/ABCC9/ABCC9/ABCC9/ABCC9/ABCC9/HLA-G/PRKAG2/PRKAG2/THBS1/DTNBP1/PRKCZ/SMARCA4/SMARCA4/SMARCA4/SMARCA4/HLA-G/JUND/JUND/CAV1/HLX/HLX/PRKAG2/HLA-A/HLA-A/PYGB/ITPR2/HLX/HLX/TGFBR2/SYNM/LPIN1/IGHMBP2/HLA-DQB1/PGM1/PGM1/PGM1/PGM1/PGM1/PGM1/PGM1/PGM1/PGM1/PGM1/VRK1/VRK1/VRK1/VRK1/VRK1/VRK1/VRK1/VRK1/VRK1/VRK1/VRK1/VRK1/VRK1/VRK1/VRK1/VRK1/MYL2/HRAS/IGFBP3/BCL2/CDKN1A/HLA-DRB1/APP/ITPR2/JUND/JUND/JUND/CRYAB/CRYAB/CTNNA3/CTNNA3/VRK1/VRK1/VRK1/VRK1/VRK1/VRK1/VRK1/VRK1/VRK1/VRK1/PRKCZ/PRKCZ/PRKCZ/PRKCZ/PRKCZ/PRKCZ/PRKCZ/SYNE2/SYNE2/SYNE2/SYNE2/TPM1/HLA-DRB1/HRAS/MUSK/MAPT/APP/HRAS/PDGFRA/PDGFRA/PDGFRA/PDGFRA/PDGFRA/PDGFRA/PDGFRA/PDGFRA/OBSCN/HLA-G/CAV3/CD46/CD46/CD46/CD46/CD46/CTNNA3/CTNNA3/CTNNA3/CTNNA3/SGCA/LPIN1/HLA-DRB1/HLA-DQB1/HLA-DQB1/HLA-DQB1/HLA-DQB1/HLA-DQB1/HLA-DQB1/HLA-DQB1/HLA-DQB1/HLA-DQB1/HLA-DQB1/HLA-DQB1/HLA-DQB1/HLA-DQB1/HLA-DQB1/HLA-DQB1/HLA-DQB1/HLA-DQB1/NEB/NEB/POMT2/POMT2/POMT2/POMT2/RBM20/RBM20/RBM20/PYGB/PYGB/PYGB/PYGB/PYGB/PYGB/PYGB/NR3C2/NR3C2/HSPG2/HSPG2/TRPV4/TRPV4/HSPG2/TNFSF12/TNFSF13/TNFSF13/PRKCH/TPM1/HLA-DQB1/HLA-DQB1/INSR/IGF1R/SYNE2/HLA-DRB1/PYGB/PYGB/PYGB/PYGB/PYGB/PYGB/PYGB/PRKCA/HLA-DQB1/TLR9/PRKCA/UTRN/HLA-G/HLA-G/HLA-G/HLA-G/HLA-G/HLA-G/HLA-G/HLA-G/HLA-G/HLA-G/HLA-G/HLA-G/HLA-G/MYBPC2/MYBPC2/MAPT/MAPT/IGFBP3/SMARCA4/UCP3/SYNE2/DPP6/DPP6/CX3CR1/CX3CR1/CX3CR1/CX3CR1/CX3CR1/MET/NEBL/MYPN/CSRP3/CSRP3/SYNM/HLA-A/HLA-A/HLA-A/HLA-A/HLA-A/HLA-A/HLA-A/LAMA2/ADRA1A/ADRA1A/ADRA1A/COMT/HLA-DQB1/PYGB/MAPT/MAPT/HLA-DQB1/HLA-DQB1/MUC16/IGFBP3/IGFBP3/MMP9/ACHE/ATXN7/TRPV4/SYNE2/SYNE2/SYNE2/SYNE2/SYNE2/SYNE2/SYNE2/SYNE2/SYNE2/SYNE2/WT1/WT1/MAPT/TFPI/CTNNA3/SCN5A/MAPT/MAPT/MAPT/CTH/RYR2/MYL2/OBSCN/OBSCN/OBSCN/NPPA/NPPA/ACADS/LAMA2/LAMA2/EIF2AK2/DTNBP1/ADORA1/HSPG2/HSPG2/HLA-DQB1/AGT/TNFSF12/HSPG2/MYPN/RAB7A/SYNE2/PRKCZ/PRKCZ/SYNE2/SNCA/MUC16/MUC16/SYNE2/SYNE2/DSG2/PYGB/DNM3/DNM3/DNM3/DNM3/DNM3/DNM3/EYA4/UTRN/ADRA2C/ADRA2C/NOS2/NOS2/HLA-B/HLA-B/GPC1/HSPG2/MMP2/THBS1/THBS1/DDX20/DDX20/DDX20/DDX20/DDX20/DDX20/ITGAM/ITGAM/ITGAM/ITGAM/PLEC/MAPT/PYGB/SYNM/SYNM/SYNE2/HSPG2/HSPG2/HSPG2/HSPG2/TNFSF12/TNFSF13/INSR/INSR/INSR/PRKCH/PRKCH/HLA-DRB1/CX3CR1/HLA-DQB1/HFE/SNCA/SNCA/HRAS/PRKCH/NOS3/NOS3/HLA-DQB1/ITPR2/LDB3/PON1/PON1/VRK1/MAPT/HLA-DQB1/HLA-DQB1/COMT/COMT/COMT/RBM20/RBM20/HLA-G/NPPA/NPPA/NPPA/IFNB1/IFNB1/IFNB1/HLA-G/MBNL1/MBNL1/MYH3/MYH3/NOS2/NOS2/PRKCA/PRKCA/CHRNE/HLA-G/PRKCA/PRKCH/HLA-A/CRYAB/HLA-DRB1/DNM2/DNM2/DNM3/COL6A3/COL6A3/PRKCZ/HLA-B/SYTL2/HLA-G/HLA-G/HLA-G/HLA-G/HLA-G/HLA-G/HLA-G/HLA-G/HLA-G/HLA-G/HLA-G/HLA-G/HLA-G/HLA-G/HLA-G/HLA-G/HLA-G/HLA-G/HLA-G/HLA-G/PRKCA/PRKCA/VRK1/VRK1/VRK1/MAPT/HLA-A/THBS1/TK2/TNFSF13/TNFSF13/MYBPC2/MAPT/HLA-G/MPZ/CNTN1/CNTN1/INSR/INSR/MAPT/MAPT/SYNE1/SYNE1/SYNE1/SYNE1/SYNE1/SYNE1/SYNE1/SYNE1/SYNE1/SYNE1/SYNE1/SYNE1/SYNE1/SYNE1/SYNE1/SYNE1/SYNE1/SYNE1/SYNE1/SYNE1/SYNE1/SYNE1/SYNE1/SYNE1/SYNE1/SYNE1/ITPR2/ITPR2/PRKCZ/HLA-G/POLG/POLG/POLG/POLG/POLG/POLG/NEB/CAST/MUC16/MUC16/MUC16/MUC16/MUC16/MUC16/MUC16/MUC16/APBB1/PRKCZ/WT1/WT1/SYTL2/LAMA2/MAPT/MUC16/MBNL1/MBNL1/TPM1/TPM1/TPM1/TPM1/TPM1/TPM1/JUND/SYTL2/SYTL2/DTNBP1/DTNBP1/TFPI/UTRN/UTRN/UTRN/UTRN/UTRN/UTRN/WT1/DNM3/DNM3/DNM3/DNM3/PRKCZ/SOD2/HLA-G/HLA-G/MYBPC1/MYBPC1/RBM20/RBM20/RBM20/RBM20/PYGB/SYNE1/PRKCZ/CCL2/SCN4A/TNFSF12/ACTA1/MAPT/MAPT/PUS1/COMT/SQSTM1/HLA-DRB1/HLA-DRB1/HLA-DRB1/HLA-DRB1/HLA-DRB1/HLA-DRB1/PRKCZ/PRKCZ/PRKCZ/PRKCZ/PRKCZ/PRKCZ/PRKCZ/IGHMBP2/IGHMBP2/PRKAG2/LAMA2/LAMA2/ESR1/ESR1/RBM20/ITPR2/IGFBP3/TNFSF12/PYGB/SGCA/SMARCA4/SMARCA4/SMARCA4/ITPR2/ITPR2/HLA-DQB1/EIF2AK2/NFKB1/HLA-G/MBNL1/UTRN/UTRN/UTRN/UTRN/UTRN/PRKCZ/PRKCZ/DMPK/LILRB1/LILRB1/LILRB1/LILRB1/LILRB1/LILRB1/KDSR/KDSR/ATP2A2/PRKAG2/RBM20/RBM20/RBM20/RBM20/RBM20/CELF2/HLA-A/HLA-A/PRKCZ/OBSCN/THBS1/HLA-G/HLA-G/HLA-A/HLA-G/AGT/PGM1/PGM1/PGM1/PGM1/PGM1/PGM1/PNPLA2/ITPR1/HLA-G/HLA-G/HLA-G/HLA-G/HLA-G/HLA-G/HLA-G/HLA-G/HLA-G/HLA-G/HLA-G/HLA-G/HLA-G/HLA-G/HLA-G/HLA-G/HLA-G/HLA-G/HLA-G/HLA-G/HLA-G/HLA-G/HLA-G/HLA-G/HLA-G/HLA-G/HLA-G/HLA-G/HLA-G/HLA-G/HLA-G/HLA-G/HLA-G/HLA-G/TMEM70/TMEM70/TMEM70/TMEM70/TMEM70/MYL2/GEMIN4/DMPK/ADRA1A/ADRA1A/ADRA1A/ADRA1A/NOS2/NOS2/HLA-DRB1/DTNBP1/HLA-A/HLA-A/TNFSF13/TK2/HSPG2/HSPG2/HLA-A/DAG1/PYGB/SYNE2/ESR1/PRKCH/BAG3/HLA-DRB1/HSPG2/HSPG2/HSPG2/HSPG2/MMP2/TNFRSF11B/TNFRSF11B/TNFRSF11B/ADORA1/ADORA1/POLRMT/SYNE1/SYNE1/TFPI/B4GALT1/B4GALT1/B4GALT1/DNAJA1/EDNRB/RAB27A/RAB27A/RAB27A/PRKCZ/HLA-DRB1/EDNRB/EDNRB/TNFSF12/TNFSF13/TXN/PYGB/PYGB/PYGB/PYGB/PYGB/PYGB/PYGB/PYGB/HLA-DRB1/MMP2/MMP2/PYGB/PYGB/IGFBP3/IGFBP3/DPP6/PRKCA/TGM2/TK2/SYNE2/SYNE2/ESR1/IGF1/CSRP3/IGFBP3/WT1/WT1/IGHMBP2/COMT/BIN1/PRKCZ/SNCA/WT1/WT1/WT1/SMARCA4/HLA-DQB1/CFLAR/CFLAR/CFLAR/CFLAR/HRAS/ITPR1/SCO2/SCO2/NOS2/NEBL/ITPR2/ITPR2/ITPR2/ITPR2/ITPR2/ITPR2/ITPR2/ITPR2/ITPR2/ITPR2/ITPR2/ITPR2/ITPR2/ITPR2/ITPR2/RAF1/LAMA2/CSRP3/DAG1/DAG1/SGCD/NPPA/NPPA/PRKCA/HLA-A/YTHDC1/DNAJA1/DNAJA1/CTNNA3/CTNNA3/MAPT/MAPT/MAPT/HLA-G/HLA-G/HLA-G/HLA-G/HLA-G/HLA-G/HLA-G/HLA-G/HLA-G/HLA-G/HLA-G/HLA-G/HLA-G/PRKCH/MYBPC2/MAPT/TPM1/PRKCA/IGFBP3/VRK1/VRK1/VRK1/OBSCN/OBSCN/HLA-DPB1/PRKCH/NPPA/PYGB/PYGB/PYGB/PYGB/PYGB/PYGB/PYGB/PYGB/PYGB/MAPT/EIF2AK2/PYGB/PYGB/PYGB/PYGB/PYGB/PYGB/PYGB/PYGB/CD36/RBM20/SMARCA4/SMARCA4/TNFSF13/PRKCA/PROM1/PROM1/THBS1/MAPT/COMT/MAPT/MMP2/HLA-DQB1/HLA-DQB1/CST3/ACADS/CTNNA3/CTNNA3/CTNNA3/HLA-G/ADRA1A/ADRA1A/ADRA1A/CD36/CD36/RAB7A/CD47/GSN/GSN/GSN/NPPA/JPH2/JPH2/PRKAG2/CRYAB/DTNA/CCL2/OBSCN/OBSCN/OBSCN/OBSCN/MEF2A/SDHA/SDHA/SDHA/SDHA/SDHA/SDHA/SDHA/SDHA/SDHA/SDHA/SDHA/SDHA/SDHA/RBP1/ACADS/ITPR2/OBSCN/OBSCN/OBSCN/OBSCN/IL6/CCL2/CCL2/TRIM32/PRKCZ/PRKCZ/TNFSF12/TNFSF12/LDB3/LDB3/LDB3/COMT/CAPN1/CFLAR/HLA-A/CAPN2/CAPN2/CAPN2/WT1/HLA-DRB1/TK2/TNFSF12/TNFSF12/TNFSF12/TNFSF13/TNFSF13/TNFSF13/PRKCA/PRKCA/RRM2B/LDB3/HSPG2/SYNM/SYNM/SYNM/MAPT/SMARCA4/TRIM32/RAF1/RAF1/RAF1/PNPLA2/MAPT/TPM1/IFNG/IFNG/HLA-A/HLA-A/HLA-A/HLA-A/CHGA/COMT/TPM1/MUC16/HLA-DRB1/CAPN1/CAPN1/PLEC/TPM1/PON1/ITPR1/SNCA/CAPN2/HLA-A/HLA-A/CD28/COL6A1/JUND/DTNBP1/HLA-A/HLA-G/CRYAB/PGM1/PGM1/PGM1/PGM1/PGM1/PGM1/PGM1/PGM1/PGM1/PGM1/PGM1/PGM1/PGM1/PGM1/PGM1/PGM1/PGM1/PGM1/PGM1/PGM1/PGM1/PGM1/PGM1/PGM1/PGM1/PGM1/PGM1/PGM1/PGM1/HSPG2/HSPG2/EDNRB/PYGB/CHRNE/CHRNE/HLA-DRB1/HLA-DRB1/HLA-G/SYNE2/SYNE2/SYNE2/RBM20/RBM20/APP/COL9A3/TPM1/TPM1/LILRB1/LILRB1/LILRB1/LILRB1/LILRB1/LILRB1/LILRB1/HLA-DRB1/HLA-DRB1/HLA-DRB1/HLA-DRB1/HLA-DRB1/HLA-DRB1/HLA-DRB1/HLA-DRB1/HLA-DRB1/HLA-DRB1/HLA-DRB1/TRIM32/TRIM32/DNM3/CAPN1/HLA-G/HLA-G/HLA-G/HLA-G/CD36/DNM3/ADRA1A/SCN5A/SCN5A/HLA-G/ATP2A2/SYNE2/CBLB/CHGA/CHGA/TNFSF13/TNFSF13/TNFSF13/TNFSF13/TNFSF13/TNFSF13/TNFSF13/TNFSF13/TNFSF13/TNFSF13/TNFSF13/TNFSF13/TNFSF13/TNFSF13/TNFSF13/TNFSF13/TNFSF13/TNFSF13/EYA4/PRKCZ/CD36/CAPN2/CAPN2/CAPN2/CAPN2/MAPT/SCN5A/HLA-A/CTNNA3/CTNNA3/CTNNA3/HRAS/HRAS/HLA-G/MPZ/SMARCA4/HCN4/TCAP/TCAP/PRKAG2/PRKAG2/ITGAM/ITGAM/PRKAG2/SYNE1/ITPR1/OBSCN/ADRA1A/ACADS/ACADS/FXR1/FXR1/FXR1/FXR1/FXR1/FXR1/FXR1/IFNG/CHRNE/SYNE2/SYNE2/HLA-DRB1/SYNE1/SYNE1/OPRM1/MYH3/EDNRB/MAPT/MYOZ2/MYOZ2/MYOZ2/MYOZ2/MYOZ2/MYOZ2/MYOZ2/MYOZ2/MYOZ2/MYOZ2/MYOZ2/MYOZ2/MYOZ2/SYTL2/PRKAG2/RAB27A/EDNRB/EDNRB/MAPT/IFNG/TNFSF12/COL6A1/COL6A1/PRKCA/MAPT/MAPT/MAPT/MAPT/MAPT/MAPT/HLA-G/INSR/GPC1/SYTL2/COMT/CD36/CD36/HRAS/HRAS/HRAS/COMT/COMT/COMT/SYNE1/SYNE1/SYNE1/SYNE1/LPIN1/MYL2/CAPN2/VCL/HLA-G/HLA-G/THBS1/HLA-DPB1/HLA-DPB1/HLA-DPB1/UTRN/UTRN/UTRN/APP/NPR2/MYF5/HCN4/HCN4/JPH2/HLA-DRB1/PYGB/PYGB/PYGB/PYGB/PYGB/HLA-DQB1/SYNE2/SYNE2/SMARCA4/SMARCA4/SMARCA4/SMARCA4/SMARCA4/HLA-DPB1/IGFBP3/IGFBP3/IGFBP3/MET/MET/MET/MET/MET/MET/ESR1/HLA-G/BDNF/BDNF/MAPT/MAPT/COMT/PRKCZ/CFL2/CHRNE/MYL2/PYGB/NFKB1/ATXN7/ATXN7/PGM1/PGM1/PGM1/PGM1/PGM1/PGM1/PGM1/PGM1/PGM1/PGM1/PGM1/PGM1/PGM1/PGM1/HLA-G/SYNE2/SYNE2/SYNE2/SYNE2/SYNE2/SYNE2/SYNE2/SYNE2/SYNE2/SYNE2/APP/APP/PRKCA/CRYM/RBM20/SYNE2/KDSR/KDSR/LDB3/LDB3/CX3CR1/CX3CR1/CX3CR1/HLA-G/HLA-G/HLA-G/HLA-G/HLA-G/ITPR2/TLR3/TNFSF13/CAPN2/RBM20/RBM20/CST3/HLA-DPB1/HLA-DPB1/HLA-DPB1/HLA-DPB1/HLA-DPB1/HLA-DPB1/BIN1/MAPT/EDNRB/IGF1/IGF1/MYH3/MYH3/MYH3/MYH3/MYH3/MYH3/MYH3/MYH3/MYH3/MYH3/VCL/MAPT/NPPA/OBSCN/HLA-G/HLA-A/TNFSF13/TNFSF13/MEFV/NPPA/NPPA/HLA-G/PRKCD/HLA-G/TNFSF12/HLA-DQB1/IGHMBP2/IGHMBP2/CCL21/CD36/CD36/SYTL2/SYTL2/TRIM32/MAPT/POLG/HLA-DQB1/HLA-DQB1/HLA-DQB1/HLA-DQB1/HLA-DQB1/EDNRB/COL9A3/HLA-DRB1/HLA-DRB1/HLA-DRB1/HLA-DRB1/HLA-DRB1/HLA-DRB1/HLA-DRB1/ACHE/ACHE/ACHE/HLA-DQB1/HLA-G/HLA-G/HLA-G/HLA-G/HLA-G/HLA-G/HLA-G/HLA-G/HLA-G/HLA-G/HLA-G/HLA-G/NOS3/NOS3/NOS3/NOS3/HLA-A/HLA-A/HRAS/HRAS/HRAS/HRAS/STRA6/ADORA1/ADORA1/ADORA1/IGF1R/APP/APP/COX15/COX15/COX15/COX15/PAMR1/PAMR1/HLX/MMP1/DSG2/MUC16/MUC16/MUC16/CTH/HLA-DQB1/INSR/PYGB/HLA-DQB1/HLA-DQB1/MYOM1/SYTL2/SYTL2/SYTL2/SYTL2/MUSK/MUSK/CBLB/HLA-DQB1/JUND/JUND/JUND/JUND/BIN1/TK2/TK2/TK2/TK2/TK2/TK2/TK2/TK2/TK2/TK2/TK2/TK2/TK2/TK2/TK2/TK2/TK2/TK2/TK2/TK2/TK2/TK2/TK2/TK2/TK2/HLA-G/HLA-G/AGT/ATXN7/CD83/SYNM/SYNM/SYNM/GJA1/PRKCA/TNFSF12/THBS1/THBS1/SYNE2/SYNE2/SYNE2/MUC16/AGER/AGER/AGER/AGER/AGER/IFNG/DDX20/SMARCA4/TNFRSF11B/MUSK/LAMA2/B4GALT1/HLA-DQB1/HLA-DQB1/HLA-DQB1/HLA-DQB1/HLA-DQB1/HLA-DQB1/TK2/TK2/BIN1/HLA-A/MAPT/HCN4/HCN4/TK2/TK2/CELF2/PRKCZ/HLA-DRB1/NEB/NEB/NEB/PROM1/GPC1/PYGB/HLA-B/MAPT/MAPT/IGFBP3/IGFBP3/PRKCH/RBP1/ACTA1/YTHDC1/YTHDC1/YTHDC1/YTHDC1/HLA-DRB1/COMT/GEMIN4/HLA-DPB1/UTRN/UTRN/UTRN/UTRN/UTRN/SYNE2/SYTL2/LILRB1/RYR2/TLR3/TLR3/THBS1/THBS1/SCO2/SCO2/TNFSF13/GSN/PRKCD/PRKCD/PRKCD/PRKCD/PRKCD/CKM/SGCD/JUND/MBNL1/HLA-A/COL6A3/PON1/PON1/MAPT/ABCC9/TK2/DNM2/DNM2/RBM20/JPH2/JPH2/HLA-G/PON1/HLA-G/HLA-G/THBS1/ATXN7/MYH3/MYH3/MYH3/MYH3/MYH3/MYH3/MYH3/MYH3/MYH3/MYH3/HLA-G/PRKCZ/PRKCZ/PRKCZ/PRKCZ/PRKCZ/PRKCZ/PRKCZ/PRKCZ/PRKCZ/PRKCZ/PRKCZ/PRKCZ/PRKCZ/PRKCZ/PRKCZ/PRKCZ/PRKCZ/KLHL9/MEF2A/MEF2A/MEF2A/MEF2A/MEF2A/NR3C1/HRAS/APP/CRYAB/COMT/COMT/SMARCA4/SMARCA4/SMARCA4/TGM2/MUC16/MUC16/PDGFRA/PDGFRA/PDGFRA/PDGFRA/PDGFRA/PDGFRA/PDGFRA/PDGFRA/IL6/IL6/HLA-DQB1/PRKCH/IGFBP3/TTN/PRKCA/PRKCA/PRKCA/MAPT/HLA-A/DNM3/ITGAM/PON1/COL6A2/MUC16/MUC16/SNCA/RYR1/COMT/HLA-G/HLA-G/SYNE2/SYNE2/CAV3/PDGFRA/PDGFRA/PDGFRA/DYSF/ITPR2/CHRNE/THBS1/DNM3/TK2/TK2/RYR2/WT1/HLA-G/KLHL9/KLHL9/KLHL9/KLHL9/TNFSF12/TNFSF12/TNFSF12/TNFSF13/TNFSF13/TNFSF13/PRKCA/PRKCA/TPM1/CTNNA3/CTNNA3/CTNNA3/CTNNA3/CTNNA3/CTNNA3/EDNRA/HLA-DRB1/LEP/LEP/MUC16/MUC16/MUC16/MUC16/MUC16/MUC16/MUC16/MUC16/MUC16/MUC16/MUC16/MUC16/EYA4/HRAS/HRAS/HRAS/HRAS/HRAS/HRAS/HRAS/HRAS/HRAS/HRAS/HRAS/HRAS/NR3C2/NR3C2/NR3C2/NR3C2/NR3C2/NR3C2/NR3C2/NR3C2/HLA-DRB1/HLA-DRB1/HLA-DRB1/HLA-DRB1/HLA-DRB1/HLA-DRB1/HLA-DRB1/HLA-DRB1/HLA-DRB1/HLA-DRB1/HLA-DRB1/HLA-DRB1/HLA-DRB1/HLA-DRB1/HLA-DRB1/HLA-DRB1/HLA-DRB1/HLA-DRB1/HLA-DRB1/HLA-DRB1/HLA-DRB1/HLA-DRB1/HLA-DRB1/HLA-DRB1/HLA-DRB1/HLA-DRB1/HLA-DRB1/HLA-DRB1/HLA-DRB1/HLA-DRB1/HLA-DRB1/HLA-DRB1/NEB/SYNM/HLA-DRB1/BIN1/BIN1/BIN1/CELF2/CD36/CD36/APP/APP/APP/YTHDC1/HLA-A/HLA-A/HLA-A/LEP/LEP/LEP/IFNG/TRIM32/CHRNE/COL6A2/LDB3/TPM1/DTNBP1/COMT/HLA-DPB1/CD36/CD36/CELF2/CELF2/CELF2/CELF2/F3/F3/F3/F3/F3/F3/F3/F3/F3/F3/F3/F3/F3/F3/LILRB1/LILRB1/MUC16/SYNM/MUSK/MYL2/ATXN7/HLX/HLX/HLX/HLX/HLX/HLA-DQB1/HLA-DQB1/ACADS/ACADS/ACADS/ACADS/ACADS/ACADS/ACADS/CAPN2/CAPN2/CAPN2/CAPN2/CHRNE/CHRNE/LAMA2/SYNE2/SYNE2/CELF2/ADORA1/ADORA1/PRKCZ/ACHE/ACHE/ACHE/HLA-DRB1/EDNRB/EDNRB/EDNRB/PROM1/PROM1/PROM1/PROM1/PROM1/PROM1/PROM1/MAPT/MAPT/HLA-DRB1/HLA-DRB1/TPM1/APP/APP/SQSTM1/SQSTM1/HLA-DRB1/TNFSF13/TNFSF13/CTNNA3/SMARCA4/HRAS/HRAS/TNFSF13/HSPG2/AGER/MYL2/MYL2/MYL2/SYNM/LPIN1/LAMA2/PABPC1P2/HLA-B/MAPT/MAPT/HLA-DQB1/HLA-DQB1/HLA-DQB1/HLA-DQB1/HLA-DQB1/ADORA1/ADORA1/ADORA1/STRA6/CAPN2/CAPN2/CAPN2/CAPN2/CAPN2/CAPN2/STRA6/INSR/COL9A3/RBM20/HLA-DQB1/LDB3/LDB3/LDB3/LDB3/LDB3/LDB3/SYTL2/OBSCN/DISP1/BACE1/BACE1/SYNE1/SYNE1/MAPT/HCN4/MAPT/STRA6/PRKCA/PRKCA/PRKCA/PRKCA/PRKCA/PRKCA/PRKCA/PRKCA/RBP1/RBP1/SYTL2/HLA-A/PRKCA/JPH2/HLA-G/HLA-G/TNFSF13/ITPR1/INSR/ITPR2/LAMA2/ADRA1A/DMPK/B4GALT1/MAPT/MAPT/COMT/PRKCA/INSR/INSR/SYNE2/SYNE2/HLX/HLX/HLA-G/MBNL1/SMARCA4/SMARCA4/MAP1LC3A/MAP1LC3A/MAP1LC3A/MAP1LC3A/MAP1LC3A/MAP1LC3A/MAP1LC3A/MAP1LC3A/MAP1LC3A/MAP1LC3A/MAP1LC3A/MAP1LC3A/ITPR1/TNC/TNC/TNC/HLA-G/MAPT/CELF2/CELF2/DPP6/IGHMBP2/IGHMBP2/IGHMBP2/MAPT/LAMA2/MEFV/MAPT/HLA-G/HLA-G/SMARCA4/SSPN/SSPN/SSPN/PRKCZ/PRKCZ/PRKCZ/AGT/INSR/SGCD/HLA-DRB1/OBSCN/IFNG/HSPG2/HSPG2/HSPG2/HSPG2/HSPG2/HSPG2/HSPG2/THBS1/THBS1/TPM1/MMP2/MMP2/MMP2/MMP2/MMP2/MMP2/MMP2/MMP2/MMP2/MMP2/MMP2/MMP2/MMP2/MMP2/MMP2/MAP1LC3A/EDNRB/COL9A3/COL9A3/COL9A3/COL9A3/COL9A3/COL9A3/MAPT/HLA-A/HLA-A/HLA-A/HLA-A/HLA-A/HLA-A/HLA-A/HLA-A/HLA-A/HLA-A/HLA-A/HLA-A/ATXN7/THBS1/THBS1/THBS1/MMP9/MMP9/PRKCA/PYGB/NEB/NEB/NEB/NEB/DNM3/HSPG2/RYR2/MYL2/IGF1R/IGF1R/RAF1/RAF1/IGFBP3/SMARCA4/TNFSF13/PGM1/PGM1/PGM1/PGM1/PGM1/PGM1/MAPT/SMARCA4/IGFBP3/HLA-DPB1/UTRN/SCO2/HLX/ITGAM/ITPR2/OBSCN/OBSCN/SYNE1/JUND/JUND/JUND/RBM20/CAPN2/SOD2/SOD2/SOD2/SOD2/SOD2/SOD2/SOD2/SOD2/SOD2/SOD2/SOD2/SOD2/SOD2/SOD2/HSPG2/HSPG2/HSPG2/HLX/PROM1/TTN/TTN/TTN/TTN/TTN/TTN/TTN/TTN/POLG/CRYAB/CRYAB/CRYAB/PRKCZ/PRKCZ/PRKCZ/PRKCZ/MYBPC2/ITPR2/MAPT/CAV3/HLA-DRB1/LDB3/LDB3/LDB3/LDB3/LDB3/LDB3/APP/DNM3/MMP2/MMP2/SYNM/MAPT/HLA-A/PRKCZ/PRKCZ/HLA-DQB1/MAPT/OBSCN/OBSCN/TNFSF12/TNFSF13/NPR2/NPR2/NPR2/COMT/COMT/COMT/HLA-DQB1/BAG3/BAG3/BAG3/HLA-G/HLA-G/HLA-G/HLA-G/HLA-G/HLA-G/HLA-G/HLA-G/HLA-G/PYGB/B4GALT1/B4GALT1/B4GALT1/B4GALT1/B4GALT1/B4GALT1/B4GALT1/CHRNE/CHRNE/CHRNE/CHRNE/CHRNE/CHRNE/TRIM32/TRIM32/TNFSF12/TNFSF12/TNFSF12/TNFSF12/TNFSF13/TNFSF13/TNFSF13/TNFSF13/HLA-G/HLA-G/HLA-G/HLA-G/HLA-G/HLA-G/HLA-G/HLA-G/HLA-G/HLA-G/HLA-G/HLA-G/HLA-G/HLA-G/HLA-G/HLA-G/HLA-G/HLA-G/HLA-G/HLA-G/HLA-G/HLA-G/HLA-G/HLA-G/HLA-G/HLA-G/HLA-G/HLA-G/HLA-G/HLA-G/HLA-G/HLA-G/HLA-G/HLA-G/HLA-G/HLA-G/HLA-G/HLA-G/HLA-G/HLA-G/HLA-G/HLA-G/HLA-G/HLA-G/HLA-G/HLA-G/HLA-G/HLA-G/HLA-G/HLA-G/HLA-G/HLA-G/HLA-G/HLA-G/HLA-G/HLA-G/HLA-G/HLA-G/HLA-G/HLA-G/HLA-G/HLA-G/HLA-G/HLA-G/HLA-G/HLA-G/HLA-G/HLA-G/HLA-G/HLA-G/HLA-G/HLA-G/HLA-G/HLA-G/MAPT/HSPG2/TNFSF12/SYNE2/SYNE2/HLA-DQB1/AGTR1/ITPR2/PYGB/ITPR1/LAMA2/MAPT/SNCA/HLA-A/HLA-A/HLA-A/HLA-A/HLA-A/HLA-A/COL6A3/HLA-DQB1/GJA1/GJA1/VRK1/VRK1/VRK1/VRK1/HLA-DQB1/TNFSF12/TNFSF13/TPM1/MYL2/MYL2/HLA-DRB1/HRAS/HLX/MAPT/AGT/WT1/MBNL1/MBNL1/ITPR1/HLA-A/HLA-A/HLA-A/SMARCA4/TRIM32/HLA-A/HLA-A/VCL/TGM2/HRAS/IGFBP3/IGFBP3/CD36/CD36/CD36/CD36/CD36/CD36/CD36/CD36/CTH/CTH/CTH/CTH/IFNG/PRKCZ/CAPN2/OBSCN/OBSCN/TNNT2/RBP1/APP/HLA-DRB1/UTRN/ADRB2/OBSCN/TPM1/SGCG/SGCG/SGCG/SGCG/SGCG/SGCG/SGCG/SGCG/IFNB1/IFNB1/IFNB1/IFNB1/IFNB1/IFNB1/UTRN/UTRN/UTRN/UTRN/PYGB/HLA-DPB1/HLA-DPB1/ITPR2/ITPR2/ITPR2/ITPR2/ITPR2/ITPR2/ITPR2/ITPR2/ITPR2/ITPR2/ITPR2/ITPR2/ITPR2/ITPR2/ITPR2/ITPR2/ITPR2/LAMA2/LAMA2/LAMA2/LAMA2/LAMA2/LAMA2/LAMA2/LAMA2/LAMA2/LAMA2/LAMA2/LAMA2/LAMA2/LAMA2/LAMA2/LAMA2/LAMA2/LAMA2/LAMA2/LAMA2/LAMA2/LAMA2/LAMA2/LAMA2/LAMA2/LAMA2/LAMA2/LAMA2/LAMA2/LAMA2/LAMA2/LAMA2/LAMA2/LAMA2/LAMA2/LAMA2/LAMA2/LAMA2/LAMA2/LAMA2/LAMA2/LAMA2/LAMA2/LAMA2/LAMA2/LAMA2/LAMA2/CCL17/PRKCA/NR3C2/SYTL2/UTRN/UTRN/MEF2A/HLA-DRB1/RYR2/COMT/ADORA1/HLA-B/PGM1/LMNA/LMNA/LMNA/GJA1/GJA1/GJA1/GJA1/GJA1/CAPN2/IGHMBP2/PROM1/LAMA2/LAMA2/LAMA2/LAMA2/LAMA2/MAPT/LDB3/TPM1/TNFSF13/NPR2/SYNE1/ITGAM/COMT/UTRN/CAPN2/HLA-DRB1/HLA-DRB1/HLA-DRB1/HLA-DRB1/HLA-DRB1/HLA-DRB1/LPIN1/LPIN1/SGCG/TPM1/RYR1/TTN/SYNE1/HLA-G/HLA-G/OBSCN/PYGB/APP/HLA-DPB1/HLA-DPB1/HLA-DPB1/HLA-DPB1/PRKAG2/MEF2A/MEF2A/PRKCZ/HLA-DQB1/HLA-DQB1/HLA-DQB1/HLA-DQB1/HLA-DQB1/SCO2/HLA-DRB1/CD46/CD46/CD46/CD46/ADRA1A/ADRA1A/HLA-G/HLA-G/PRKCA/PRKCA/PRKCA/CHGA/COMT/COMT/NOS3/SYTL2/SYTL2/SYTL2/SYTL2/WT1/WT1/WT1/WT1/WT1/WT1/WT1/CD36/BIN1/SYNM/HLA-DQB1/HLA-A/RBM20/RBM20/THBS1/DAG1/PRKCA/PON1/MAPT/ADRA1A/MUSK/NEB/NEB/NEB/EIF2AK2/CAV1/MEF2A/MEF2A/DNM2/TPM1/PRKCA/COMT/SYNE1/PRKAG2/HLA-DRB1/ACADS/SYTL2/SYTL2/SYTL2/SYTL2/HLA-DRB1/DTNBP1/HLA-G/NPPA/HLA-DQB1/ITGAM/TNFSF13/POLG/PRKCD/SYNM/SYNM/SYNM/BACE1/CST3/CST3/CST3/CST3/CST3/CST3/CST3/CST3/CST3/CST3/CST3/CST3/LDB3/LDB3/PRKCH/ITPR2/SYTL2/SGCD/PRKCZ/OBSCN/SYNM/HLA-DQB1/CAPN2/IGFBP3/MUC16/PRKCZ/NPPA/NOS3/MAP1LC3A/PRKCZ/PRKCZ/PRKCZ/HLA-A/HLA-A/TK2/TK2/TK2/TK2/TK2/TK2/TK2/TK2/TK2/TK2/TK2/TK2/TK2/TK2/TK2/TK2/TK2/ADORA1/TNFSF12/COMT/MAPT/OBSCN/ITPR2/PRKCZ/PRKCZ/PRKCZ/PRKCZ/DTNBP1/HLA-A/DNM3/DNM3/DNM3/DNM3/DNM3/CRYAB/HLA-DQB1/APBB1/RYR1/RYR1/RYR1/NPPA/NPPA/HLA-DQB1/HLA-DQB1/YTHDC1/RRM2B/TPM1/TPM1/TPM1/TPM1/TPM1/IFNGR2/CELF2/CELF2/CELF2/TNFSF13/SMARCA4/TLR3/TNFSF12/TNFSF13/PRKAG2/NEB/NEB/STRA6/DNM3/THBS1/THBS1/THBS1/MAPT/ACADS/ACADS/ACADS/ACADS/ACADS/AGTR1/MYBPC2/UTRN/ADORA1/IGFBP3/IGFBP3/IGFBP3/IGFBP3/IGFBP3/IGFBP3/IGFBP3/IGFBP3/IGFBP3/IGFBP3/IGFBP3/IGFBP3/IGFBP3/ADRA1A/SNCA/SYTL2/COL9A2/COL9A2/IGFBP3/COL9A3/CRYAB/MAPT/HLA-DRB1/SYNM/HCN4/PRKAG2/RAB27A/INSR/SMARCA4/PON1/PON1/PON1/HLA-G/SYTL2/SYTL2/ACHE/ITPR2/ITPR2/PYGB/SYNE1/ITPR2/ITPR2/ITPR2/PRKAG2/PRKAG2/PRKAG2/PRKAG2/PRKAG2/PRKAG2/PRKAG2/PRKAG2/PRKAG2/PRKAG2/PRKAG2/PRKAG2/PRKAG2/HLA-A/MEF2A/GEMIN4/GEMIN4/GEMIN4/GEMIN4/GEMIN4/GEMIN4/GEMIN4/GEMIN4/GEMIN4/GEMIN4/GEMIN4/MAPT/MAPT/HLA-DRB1/JUND/MAPT/SYNM/CTNNA3/ITPR2/MAPT/MAPT/MMP2/CCL21/CCL21/RYR2/OBSCN/INSR/INSR/INSR/CST3/MAPT/MAPT/MAPT/MAPT/MAPT/MAPT/MAPT/NOS3/RYR2/RYR2/RYR2/CX3CR1/DDX20/DDX20/ERBB2/ERBB2/ERBB2/LAMA2/LAMA2/LAMA2/LAMA2/KDSR/KDSR/KDSR/KDSR/KDSR/KDSR/KDSR/THBS1/THBS1/THBS1/THBS1/PRKCZ/PRKCZ/PRKCZ/MAP1LC3A/MAP1LC3A/COL6A1/TFPI/TFPI/IGFBP3/GJA1/RYR2/THBS1/THBS1/INSR/UTRN/JUND/MAPT/SYNE1/SYNE1/SYNE1/SYNE1/IFNG/IFNG/HLA-DRB1/MYPN/MAPT/HLA-DPB1/IGHMBP2/IGHMBP2/TNFSF12/COL6A3/TXN/TXN/PON1/PON1/TPM1/JPH2/JPH2/NOS3/RAF1/RAF1/RAF1/RAF1/RAF1/RAF1/OPRM1/MAPT/MAPT/TNFSF13/NOS3/HLA-G/COMT/HLA-DRB1/MAPT/MAPT/SYNE2/CAPN2/CAPN2/CAPN2/OBSCN/OBSCN/OBSCN/OBSCN/OBSCN/NEB/NEB/NEB/MAPT/MAPT/MAPT/MAPT/MYH3/HSPG2/HSPG2/CD28/CD28/CD28/CD28/CD28/CD28/CD28/CD28/CD28/CD28/CD28/CD28/CD28/CD28/HLA-DRB1/HLA-DRB1/LEP/CHRNE/CHRNE/SYNE1/APP/COL9A2/HRAS/RBM20/PRKCZ/PRKCZ/PRKCZ/PRKCZ/PRKAG2/PLEC/HLA-DQB1/NEBL/PRKCZ/PRKCZ/MAPT/HLA-G/HLA-G/HLA-G/HLA-G/HLA-G/HLA-G/HLA-G/PRKCA/ITPR2/HSPG2/MAPT/MAPT/PNPLA2/RAB27A/RAB27A/RAB27A/RAB27A/RAB27A/RAB27A/RAB27A/RAB27A/RAB27A/RAB27A/ADRA1A/ADORA1/CD28/SYTL2/CAPN2/CAPN2/CD36/TMEM70/HLA-A/AGT/AGT/AGT/AGT/SQSTM1/CST3/CST3/CST3/NEBL/PRKCA/MMP2/MAPT/SYNE1/PRKCZ/PRKCH/HLA-DQB1/SYNE1/CD28/CD28/CD28/IGF1/HLA-DRB1/HLA-G/HLA-G/HLA-G/HLA-G/RYR2/HLA-DRB1/TNFSF12/TNFSF12/SSPN/HLA-G/SSPN/HLA-DQB1/HLA-DQB1/HLA-DQB1/HLA-DQB1/HLA-DQB1/COMT/COMT/COMT/COMT/COMT/TK2/TK2/TK2/TK2/TK2/TK2/TK2/TK2/TK2/TK2/TK2/TK2/SYNE1/SYNE1/SYNE1/SNCA/TNFSF13/HLA-DQB1/HLA-DQB1/HLA-DQB1/HLA-DRB1/HLA-DRB1/HLA-DRB1/HLA-DRB1/HLA-DRB1/HLA-DRB1/PGM1/PGM1/PGM1/PGM1/PGM1/PGM1/PGM1/TPM1/TPM1/ITPR2/ITPR2/ITPR2/ITPR2/GPC1/HLA-DRB1/HLA-G/HLA-G/HLA-G/MAPT/BIN1/HLA-G/HLA-G/HLA-G/HLA-G/HLA-G/HLA-G/HLA-G/HLA-G/HLA-G/HLA-G/HLA-G/HLA-G/HLA-DRB1/HLA-DPB1/MYL2/LAMA2/THBS1/MAPT/HLA-G/PRKCA/MUSK/CDKN1A/OBSCN/TPM1/DNM3/RAF1/RAF1/RAF1/CTH/NPPA/NPPA/NPPA/NPPA/NPPA/NPPA/NPPA/NPPA/NPPA/NPPA/NPPA/NPPA/NPPA/NPPA/ITPR1/ITPR1/COMT/PRKCA/RYR2/RYR2/RYR2/HLA-G/AGER/AGER/AGER/AGER/AGER/ITPR2/MAPT/MAPT/MAPT/MAPT/MAPT/MAPT/MYBPC2/MYBPC2/MYBPC2/HLA-DRB1/HLA-DRB1/HLA-G/HLA-G/IGHMBP2/ADRA1A/SYNE2/SYNE2/RYR1/HLA-G/MMP9/MMP9/TNFRSF11B/ITPR2/PRKCZ/HLA-G/HLA-G/HLA-G/HLA-G/SYNM/PRKCZ/PRKCZ/PRKCZ/PRKCZ/IGFBP3/IFNB1/HLA-DRB1/HLA-DRB1/HLA-DRB1/MBNL1/MBNL1/MBNL1/RYR2/RYR2/DNM3/DNM3/SYNE2/LAMA2/SYNE2/SYNE2/DNM3/DNM3/DNM3/CELF2/MMP2/SGCG/THBS1/THBS1/MAPT/PRKCD/HLA-G/DNM3/DNM3/DNM3/DNM3/DNM3/CACNA1S/HLA-A/MMP2/CHRNE/TPM1/HRAS/F3/F3/F3/F3/F3/F3/F3/F3/F3/F3/F3/HSPG2/HLA-DRB1/HLA-DRB1/MAPT/VRK1/VRK1/PON1/DTNBP1/DTNBP1/DTNBP1/DTNBP1/DTNBP1/NR3C2/NR3C2/CKM/CKM/MEF2A/THBS1/NOS3/NOS3/IGFBP3/HRAS/THBS1/TLR3/UTRN/NPR2/COMT/PABPC1P2/MYBPC2/PRKCZ/B4GALT1/PRKAG2/PRKAG2/TK2/TK2/PGM1/TGM2/HLA-DPB1/HLA-DPB1/HLA-DPB1/HLA-DPB1/HLA-DPB1/HLA-DPB1/HLA-DPB1/HLA-DPB1/HLA-DPB1/HLA-DPB1/HLA-DPB1/HLA-DPB1/HLA-DPB1/HLA-DPB1/HLA-DPB1/HLA-DPB1/HLA-DPB1/HLA-DPB1/HLA-DPB1/HLA-DPB1/HLA-DPB1/HLA-DPB1/HLA-DPB1/HLA-DPB1/HLA-DPB1/HLA-DRB1/HLA-DRB1/HLA-DRB1/HLA-DRB1/HLA-DRB1/HLA-DRB1/HLA-DRB1/HLA-DRB1/HLA-DRB1/HLA-DRB1/HSPG2/FKRP/TPM1/INSR/LPIN1/LPIN1/LPIN1/LPIN1/LPIN1/LPIN1/ITGAM/THBS1/THBS1/THBS1/NFKB1/NPR2/TMEM70/TMEM70/TMEM70/TMEM70/TMEM70/TMEM70/TMEM70/TMEM70/TMEM70/TMEM70/TMEM70/TMEM70/TMEM70/TMEM70/TMEM70/ACADS/ACADS/ACADS/CHRM2/CHRM2/IGFBP3/PRKAG2/RBM20/RBM20/MAPT/MAPT/DNM3/MBNL1/PRKCZ/CCL21/ADRA1A/DMPK/SYNE2/ESR2/HLA-DRB1/NOS3/TK2/JPH2/MAPT/HLA-A/SOD1/DTNBP1/PRKCZ/PRKCZ/PRKCZ/PRKCZ/IGFBP3/RBM20/CHRNE/HLX/HSPG2/TPM1/FXR1/PGM1/HLA-A/HLA-A/HLA-A/HLA-A/HLA-A/HLA-A/HLA-A/HLA-A/HLA-A/HLA-A/HLA-A/HLA-A/HLA-A/DDX20/HRAS/COMT/ADORA1/ADORA1/HLA-G/CELF2/THBS1/THBS1/THBS1/TNFSF13/MAPT/HLA-A/HLA-A/HLA-A/HLA-A/HLA-A/HLA-A/HLA-A/HLA-A/HLA-A/HLA-A/HLA-A/HLA-A/HLA-A/HLA-A/HLA-A/HLA-A/HLA-A/HLA-A/HLA-A/HLA-A/HLA-A/HLA-A/HLA-A/HLA-A/HLA-A/HLA-A/HLA-A/HLA-A/HLA-A/HLA-A/IFNG/EYA4/IFNG/SCN5A/IGF1R/COMT/COMT/IGF1R/CD36/CD36/RAB27A/SYTL2/PRKCA/HLA-A/NR3C2/MMP2/MMP2/MMP2/MMP2/DNM2/MEF2A/NEB/HCN4/SYTL2/PON1/IGFBP3/PRKCH/HLA-G/MUSK/PROM1/RBM20/ITPR2/HLA-DRB1/HLA-G/TNFSF13/POMT2/DTNA/MBNL1/MBNL1/PYGB/LAMA2/ADORA1/ADORA1/ADORA1/ADORA1/MAPT/APP/APP/APP/APP/APP/APP/APP/APP/APP/APP/APP/MYBPC3/MYBPC3/MYBPC3/MYBPC3/MYBPC3/MYBPC3/VWF/CHRNE/CKM/TNFSF12/CD36/CD36/GSN/TNNT1/HRAS/LDB3/LDB3/SYNE1/DTNBP1/HLA-A/LPIN1/EDNRB/PGM1/PGM1/PGM1/PGM1/HLA-A/ACADS/ACADS/HLA-G/MYH3/CBLB/CBLB/CBLB/CBLB/CBLB/CBLB/CBLB/CBLB/CBLB/CBLB/PRKCZ/RBM20/HLA-DRB1/PON1/SYTL2/GEMIN4/TCAP/TCAP/TCAP/ABCC9/MYL2/THBS1/THBS1/THBS1/THBS1/THBS1/CDKN1A/CDKN1A/ITPR2/TPM1/PRKCH/MAPT/RYR2/PYGB/PYGB/EIF2AK2/HLA-G/HLA-G/HLA-G/RBM20/RAB27A/EDNRB/NEB/PRKCA/HCN4/HCN4/HCN4/MBNL1/HLA-G/HLA-G/MAPT/JUND/JUND/OBSCN/OBSCN/OBSCN/OBSCN/EYA4/MAPT/MEF2A/MEF2A/MPZ/SYNE1/GEMIN4/HSPG2/HSPG2/HSPG2/HSPG2/HSPG2/HLX/SPP1/MAPT/MAPT/MAPT/MAPT/MAPT/MAPT/MAPT/MAPT/MAPT/MAPT/MAPT/MAPT/TNFSF13/ERBB2/ERBB2/ERBB2/ERBB2/ERBB2/LAMA2/LAMA2/BAG3/THBS1/HLA-DRB1/OBSCN/OBSCN/OBSCN/HLA-G/PRKAG2/PRKCA/HLA-DQB1/NEB/NEB/PRKAG2/VRK1/MYBPC2/HSPG2/HSPG2/RBP1/TNFSF13/MAP1LC3A/MAP1LC3A/MAP1LC3A/MAP1LC3A/MAP1LC3A/MAP1LC3A/MAP1LC3A/MAP1LC3A/MAP1LC3A/MAP1LC3A/MAP1LC3A/MAP1LC3A/MAP1LC3
DOID:1324	lung cancer	430	0.912314	1.17622	1e-10	1.42857e-10		914995	tags=19%, list=18%, signal=17%	ARG2/ADAM12/MAX/MAX/CDC25B/CDC25B/CDC25B/ADAM8/ADAM8/ADAM8/ADAM8/ADAM8/MAP2K1/MAP2K1/MAP2K1/DAPK1/DAPK1/DAPK1/DAPK1/DAPK1/DAPK1/DAPK1/DAPK1/ECE1/LTF/TRIM29/SNCG/WWOX/AHRR/NOD2/MGMT/MGMT/RAC1/RAC1/MACC1/MACC1/MACC1/IL1RN/AHRR/MET/PIK3C2B/IFNG/MIF/LAMA3/AXL/AXL/CDH13/FRK/FRK/EGFR/WNT7A/WNT7A/WNT7A/IL24/SLC28A1/SLC28A1/TNFRSF10B/KRT20/KRT20/KRT20/KRT20/WWOX/AHRR/DLC1/SMYD3/DUSP3/CCL22/CCL22/HUS1/COL18A1/SLC28A1/LYNX1/MET/MET/DLC1/DLC1/IGF1R/NOD2/SFRP1/SFRP1/KRT8/KRT8/TNFAIP8/CDH13/EPAS1/IL1R1/IL1R1/KCNJ6/KCNJ6/KCNJ6/KCNJ6/KCNJ6/KCNJ6/KCNJ6/KCNJ6/KCNJ6/KCNJ6/SFRP1/SFRP1/SFRP1/SFRP1/SFRP1/TIAM1/CCNB2/CCNB2/ANPEP/ANPEP/BLM/OGG1/RASSF5/RASSF5/ITGB3/ITGB3/CDH13/ARG2/ARG2/ARG2/ARG2/NOD2/SMYD3/SMYD3/ACKR3/DUSP3/DUSP3/DUSP3/DUSP3/DUSP3/GSN/WT1/HLA-DQA1/GSTP1/DLC1/DAPK1/LTF/LTF/LTF/LTF/LTF/LTF/LTF/LTF/LTF/LTF/LYNX1/LYNX1/LYNX1/GALNT3/GALNT3/POU5F1/POU5F1/POU5F1/POU5F1/CBS/CBS/CBS/CBS/CBS/SFRP1/DPYSL5/PPARD/PPARD/ITIH3/IL22/P2RY6/AKT1/TNFSF13/TNFSF13/TXNRD1/SP1/RCVRN/POU5F1/POU5F1/POU5F1/POU5F1/POU5F1/POU5F1/POU5F1/POU5F1/POU5F1/LYNX1/WEE1/LAMA3/ANPEP/ANPEP/LAMA3/BCL2L1/AHRR/ROR2/PAG1/KEAP1/CASP9/CASP9/CASP9/CBS/BRSK2/SMARCA4/SMARCA4/SMARCA4/PTGER1/CSK/CSK/CSK/CDA/CDA/SLC7A5/CD82/TBXAS1/MAP2/MAP2/CCNB1/CCNB1/CCNB1/CCNB1/CCNB1/CCNB1/CCNB1/CCNB1/CCNB1/CCNB1/CCNB1/CCNB1/CCNB1/CCNB1/CCNB1/CCNB1/CCNB1/CCNB1/CCNB1/CCNB1/GSN/ITIH1/SMAD6/MGMT/TXNRD1/TXNRD1/CDC25B/EPAS1/BRSK2/POU5F1/KCNH5/CD28/TNFSF13/TNFSF13/TNFSF13/MGMT/MGMT/LYNX1/LYNX1/KCNJ6/IL13/RRM1/ITGAV/HRAS/HRAS/HRAS/HRAS/HRAS/IL1RN/IL1RN/IL1RN/IL1RN/IL1RN/FHIT/NBN/NBN/MMP2/MMP2/SMYD3/SLC7A5/TRIM29/TRIM29/TRIM29/TRIM29/TRIM29/MCL1/POU5F1/PRKCA/PRKCA/PTHLH/PTHLH/KCNJ6/KCNJ6/KCNJ6/KCNJ6/KCNJ6/KCNJ6/TIAM1/TIAM1/MAP2/MAP2/BRSK2/BRSK2/AHRR/PAG1/SNCG/SNCG/SNCG/KRT8/KRT8/DDR1/DDR1/DDR1/DDR1/TBC1D7/TBC1D7/TXNRD1/TXNRD1/KRT5/KRT5/CDCP1/PYGB/PYGB/ADAM12/AHRR/AHRR/AHRR/AHRR/AHRR/AHRR/AHRR/AHRR/AHRR/CBS/FOXM1/SLC7A5/BIRC7/BIRC7/PYGB/PYGB/POU5F1/POU5F1/POU5F1/POU5F1/POU5F1/POU5F1/POU5F1/PYGB/ETS1/AHRR/IL6ST/KRT8/XRCC5/LYNX1/LYNX1/LYNX1/SMYD3/SLC7A5/LAMA3/KRT20/KRT20/RAC1/MGMT/MGMT/LYNX1/LYNX1/FN1/ITIH1/ITIH1/ITIH1/ITIH1/ITIH1/ITIH1/ITIH1/ITIH1/ITIH1/ITIH1/ITIH1/ITIH1/ITIH1/ITIH1/ITIH1/ITIH1/ITIH1/ITIH1/ITIH1/ITIH1/ITIH1/ITIH1/ITIH1/ITIH1/ITIH1/ITIH1/ITIH1/ITIH1/ITIH1/ITIH1/ITIH1/ITIH1/ITIH1/ITIH1/ITIH1/ITIH1/ITIH1/ITIH1/ITIH1/ITIH1/ITIH1/ITIH1/ITIH1/ITIH1/ITIH1/ITIH1/ITIH1/ITIH1/ITIH1/ITIH1/SFRP1/SFRP1/SFRP1/SFRP1/TNFSF13/TNFSF13/TNFSF13/TNFSF13/TNFSF13/TNFSF13/TBXAS1/STAT3/STAT3/RUNX3/COL18A1/CXCL12/WWOX/GSN/CNTN1/CNTN1/CNTN1/CNTN1/CNTN1/CNTN1/PYGB/PYGB/PYGB/PYGB/PYGB/PYGB/PYGB/PYGB/PYGB/PYGB/PYGB/PYGB/PYGB/PYGB/PYGB/PYGB/TBXAS1/IGF2BP1/IGF2BP1/IGF2BP1/IGF2BP1/IGF2BP1/ABCC2/ABCC2/ROR2/CDK5RAP3/CDK5RAP3/CDK5RAP3/CDK5RAP3/CDK5RAP3/CDK5RAP3/CDK5RAP3/CDK5RAP3/CDK5RAP3/CDK5RAP3/CDK5RAP3/CDK5RAP3/CDK5RAP3/CDK5RAP3/CDK5RAP3/CDK5RAP3/CDK5RAP3/CDK5RAP3/CDK5RAP3/CDK5RAP3/CDK5RAP3/CDK5RAP3/CDK5RAP3/CDK5RAP3/CDK5RAP3/CDK5RAP3/CDK5RAP3/CDK5RAP3/CDK5RAP3/CDK5RAP3/CDK5RAP3/CDK5RAP3/CDK5RAP3/CDK5RAP3/CDK5RAP3/CDK5RAP3/CDK5RAP3/CDK5RAP3/CDK5RAP3/CDK5RAP3/CDK5RAP3/CDK5RAP3/CDK5RAP3/CDK5RAP3/CDK5RAP3/CDK5RAP3/CDK5RAP3/CDK5RAP3/CDK5RAP3/CDK5RAP3/CDK5RAP3/CDK5RAP3/CDK5RAP3/CDK5RAP3/CDK5RAP3/CDK5RAP3/CDK5RAP3/CDK5RAP3/CDK5RAP3/CDK5RAP3/CDK5RAP3/CDK5RAP3/PIK3C2B/PIK3C2B/PIK3C2B/PIK3C2B/PIK3C2B/PIK3C2B/PIK3C2B/PIK3C2B/PIK3C2B/CSK/CSK/LTA/LTA/WWOX/TNFSF13/CD9/PPARD/IGFBP3/IGFBP3/TACSTD2/PDGFRA/RET/RET/CDH1/TGFBR3/RUNX3/RUNX3/RUNX3/RUNX3/MACC1/MACC1/MUC1/RUNX3/RUNX3/PYGB/LAMA3/LAMA3/LAMA3/LAMA3/LAMA3/LAMA3/RUNX3/BCL2L1/BCL2L1/BCL2L1/BCL2L1/BCL2L1/BCL2L1/BCL2L1/BCL2L1/BCL2L1/BCL2L1/BCL2L1/BCL2L1/BCL2L1/BCL2L1/BCL2L1/BCL2L1/BCL2L1/BCL2L1/BCL2L1/BCL2L1/BCL2L1/BCL2L1/BCL2L1/BCL2L1/BCL2L1/BCL2L1/BCL2L1/BCL2L1/SMAD1/SMAD1/IFNG/AHRR/WEE1/WEE1/LAMA3/LAMA3/LGALS3/LGALS3/LGALS3/TP63/CDA/CDA/CDA/CDA/CDA/CDA/KCNJ6/LGALS3/SHMT1/SHMT1/KCNJ6/ERCC5/MMP2/FRK/KCNJ6/ARTN/ARTN/ARTN/MAP2/MAP2/MAP2/MAP2/VSNL1/CD9/RAF1/APOA1/TIAM1/NTN1/NTN1/NTN1/RALBP1/IL10RA/WWOX/WWOX/WWOX/WWOX/WWOX/WWOX/RRM1/FRK/FRK/FRK/FRK/FRK/FRK/FRK/FRK/FRK/FRK/FRK/FRK/FRK/FRK/FRK/ROR2/SHMT1/SLC7A5/IGF2BP1/IL1RN/MIF/ROBO1/ROBO1/ROBO1/ROBO1/FHIT/PTGER1/POU5F1/ANPEP/RAF1/TIAM1/ITGB3/EGFR/SKP2/SKP2/SKP2/MMP2/MGMT/MGMT/MGMT/MGMT/IL1RN/DLC1/TXNRD1/CDH13/ABCC2/ABCC2/KCNJ6/KCNJ6/KCNJ6/TNFRSF10B/TNFRSF10B/TNFRSF10B/TNFRSF10B/IL1R1/CTNNB1/IL24/IGF2BP1/IGF2BP1/ROR2/ROR2/ROR2/MPO/MPO/MPO/NOD2/EPAS1/ITIH3/TGFBR3/DNMT3B/BRSK2/BRSK2/MAX/TBXAS1/TBXAS1/IL1R1/IL1R1/SFTPD/SFTPD/PTK2/NOD2/NOD2/POU5F1/WWOX/POU5F1/POU5F1/POU5F1/POU5F1/POU5F1/POU5F1/POU5F1/POU5F1/POU5F1/POU5F1/POU5F1/POU5F1/POU5F1/POU5F1/POU5F1/POU5F1/POU5F1/POU5F1/POU5F1/POU5F1/POU5F1/POU5F1/POU5F1/POU5F1/POU5F1/POU5F1/POU5F1/POU5F1/POU5F1/POU5F1/POU5F1/POU5F1/POU5F1/POU5F1/POU5F1/POU5F1/POU5F1/POU5F1/POU5F1/POU5F1/POU5F1/POU5F1/POU5F1/POU5F1/POU5F1/POU5F1/POU5F1/POU5F1/POU5F1/POU5F1/POU5F1/POU5F1/POU5F1/POU5F1/POU5F1/POU5F1/POU5F1/POU5F1/POU5F1/POU5F1/POU5F1/POU5F1/POU5F1/POU5F1/POU5F1/POU5F1/MTAP/MTAP/ABCC2/ABCC2/ABCC2/BIRC2/BIRC2/BIRC2/BIRC2/BIRC2/BIRC2/BIRC2/BIRC2/BIRC2/BIRC2/BIRC2/BIRC2/BIRC2/BIRC2/BIRC2/BIRC2/BIRC2/BIRC2/BIRC2/BIRC2/BIRC2/BIRC2/BIRC2/BIRC2/BIRC2/BIRC2/BIRC2/BIRC2/BIRC2/BIRC2/AHRR/TUBB3/UBE2I/SFTPA1/SMYD3/AHRR/MAX/ROBO1/ROBO1/MGMT/BRSK2/BRSK2/SELP/SELP/POLE/CCNB1/CCNB1/MEST/MEST/BCL2L11/BCL2L11/BCL2L11/BCL2L11/BIRC7/CDCP1/CDCP1/CD82/RCVRN/RCVRN/RCVRN/RCVRN/PTGER1/KRT8/COL18A1/ITIH3/BAD/EYA2/CHRNA5/XPC/LAMA3/YY1/RCHY1/RCHY1/RCHY1/RCHY1/RCHY1/TNFAIP8/TNFAIP8/IL1R1/IL1R1/IL1R1/IL1R1/IL1R1/IL1R1/IL1R1/IL1R1/IL1R1/IL1R1/IL1R1/IL1R1/IL1R1/IL1R1/IL1R1/IL1R1/IL1R1/IL1R1/IL1R1/IGF2/EPAS1/WWOX/LAMA3/SMYD3/SMYD3/SMYD3/SMYD3/SMYD3/SMYD3/SMYD3/HUS1/HUS1/HUS1/DLC1/DLC1/DLC1/POU5F1/POU5F1/POU5F1/POU5F1/POU5F1/POU5F1/NOD2/ACKR3/BAD/BAD/AHRR/PPARGC1A/CYP1B1/PTK2/CBS/NOD2/POU5F1/POU5F1/POU5F1/POU5F1/SMARCA4/CDK5RAP3/PTK2/AHRR/PDGFRA/AHRR/AHRR/AHRR/PRKCA/PRKCA/PRKCA/CD276/CD276/CD276/CD276/CD276/CD276/CD276/CD276/CD276/CD276/CD276/CD276/DAPK1/KRT8/SMYD3/SMYD3/SMYD3/AHRR/AHRR/AHRR/POU5F1/SFRP1/SNCG/SNCG/IGFBP3/CD28/CDK5RAP3/CDK5RAP3/WWOX/KCNJ6/KCNJ6/POU5F1/AHRR/HPGD/XPC/XPC/EPAS1/TK2/NFKB1/FRK/GSN/ATM/IL22/IL22/MSR1/HRAS/HRAS/COL18A1/COL18A1/CHFR/TIAM1/CD82/SOX9/WWOX/CD82/KISS1/KISS1/KISS1/KISS1/KISS1/CDK5RAP3/MTHFR/BIRC7/BIRC7/BIRC7/BIRC7/PYGB/SMYD3/SMYD3/BRSK2/DUSP3/RAC1/PTK2/KCNJ6/SFTPD/WEE1/VEGFC/VEGFC/VEGFC/VEGFC/VEGFC/VEGFC/VEGFC/VEGFC/VEGFC/VEGFC/EPHA2/EPHA2/EPHA2/EPHA2/EPHA2/HUS1/PPARD/RCHY1/RCHY1/RCHY1/RCHY1/NOTCH1/IGF1R/CDH13/CDH13/CYP2A13/CYP2A13/PYGB/PYGB/PYGB/PYGB/PYGB/PYGB/PYGB/PYGB/PYGB/LAMA3/LAMA3/LAMA3/LAMA3/F2/F2/F2/F2/ITIH3/CD59/IGF2/FRK/FRK/FRK/CTNNB1/ROR2/PXN/ABCG2/CCR5/CCR5/CCR5/CCR5/CCR5/CCR5/LGALS3/IFNG/SFRP1/PTHLH/TNFSF13/MEST/MEST/MEST/XRCC3/XRCC3/XRCC3/XRCC3/XRCC3/XRCC3/XRCC3/XRCC3/XRCC3/XRCC3/XRCC3/XRCC3/TK2/KCNJ6/KCNJ6/KCNJ6/KCNJ6/KCNJ6/PIK3C2B/ITGAV/ITGAV/ITGAV/ITGAV/ITGAV/ABCG2/PYGB/CD14/CD14/WWOX/CD276/SMYD3/SMYD3/NEDD4/MBD2/PTK2/PTK2/PTK2/PTK2/PTK2/CADM1/CADM1/CADM1/PTK2/SOD2/AHRR/MMP2/EFEMP1/EFEMP1/EFEMP1/EFEMP1/EFEMP1/EFEMP1/EFEMP1/EFEMP1/EFEMP1/KRT20/KRT20/KRT20/KRT20/KRT20/KRT20/KRT20/KRT20/KRT20/KRT20/XRCC3/XRCC3/FN1/FN1/FN1/FN1/FGFR4/ITGAV/NEDD4/RASSF1/EPHA2/EPHA2/AHRR/COL18A1/COL18A1/MPO/ADAM12/ADAM12/ADAM12/ADAM12/ADAM12/SELP/SELP/WWOX/WWOX/CADM1/TP63/CD28/APOA1/ECE2/BNIP3/BNIP3/BNIP3/KRT8/KRT8/KRT8/KRT8/KRT8/KRT8/KRT8/KRT8/KRT8/KRT8/CHRNA5/FRK/AHRR/LYNX1/CADM1/CADM1/CADM1/CADM1/CADM1/IL1RN/IL1RN/IL1RN/IL1RN/ABCC4/XRCC3/NTN1/ITGAM/ITGAM/ITGAM/ITGAM/ITGAM/ITGAM/ITGAM/ITGAM/ITGAM/CD28/MBD2/MBD2/DLC1/MBD2/MBD2/ABCC4/DPYSL5/TUBB3/TUBB3/TUBB3/TUBB3/TUBB3/TUBB3/TUBB3/TUBB3/TUBB3/TUBB3/TUBB3/TUBB3/DLC1/DLC1/NTRK2/NTRK2/NTRK2/NTRK2/NTRK2/NTRK2/NTRK2/NTRK2/NTRK2/NTRK2/NTRK2/NTRK2/NTRK2/NTRK2/NTRK2/NTRK2/NTRK2/NTRK2/NTRK2/NTRK2/NTRK2/NTRK2/NTRK2/NTRK2/NTRK2/NTRK2/NTRK2/NTRK2/NTRK2/NTRK2/NTRK2/NTRK2/NTRK2/NTRK2/NTRK2/NTRK2/NTRK2/NTRK2/NTRK2/NTRK2/NTRK2/NTRK2/NTRK2/NTRK2/NTRK2/NTRK2/NTRK2/NTRK2/CDC25B/CDC25B/CDC25B/MTHFR/EYA2/EYA2/SFRP1/SFRP1/MPO/POU5F1/POU5F1/POU5F1/TNFSF13/FHIT/FHIT/FGFR4/TNFAIP8/DUSP3/DUSP3/DUSP3/DUSP3/DUSP3/RUNX3/CD59/AHRR/CTNNB1/TUBB3/AHRR/SFRP1/SFRP1/SFRP1/SFRP1/MGMT/MGMT/MGMT/MGMT/MGMT/KRT7/MAX/RHOC/RHOC/RHOC/RHOC/RHOC/RHOC/RHOC/CD82/LAMA3/AHRR/SMYD3/KRT8/DDR1/DDR1/DDR1/DDR1/DDR1/DDR1/RCHY1/RCHY1/RCHY1/RCHY1/RCHY1/RCHY1/RCHY1/RCHY1/RCHY1/RCHY1/RCHY1/RCHY1/RCHY1/RCHY1/RCHY1/RCHY1/RCHY1/RCHY1/RCHY1/MAP2K1/MAP2K1/AHRR/SP1/SP1/SP1/SP1/BRSK2/BRSK2/POU5F1/POU5F1/POU5F1/POU5F1/POU5F1/POU5F1/AHRR/ITGB4/SMYD3/PYGB/COL18A1/CDH13/LTA/MMP7/PYGB/AHRR/AHRR/PRKCA/ITGB4/ECE1/ECE1/ECE1/SELP/SELP/LYNX1/MCL1/MCL1/MCL1/GSTM1/TXNRD1/TXNRD1/TXNRD1/SFRP1/SLC7A5/SMYD3/SMYD3/SMYD3/SMYD3/SMYD3/SMYD3/SMYD3/SMYD3/SMYD3/SMYD3/WT1/FHIT/AHRR/AHRR/SMYD3/ESR2/ITGB4/CD276/POU5F1/POU5F1/POU5F1/POU5F1/POU5F1/POU5F1/PRKCA/WWOX/LEF1/LEF1/EPHA2/IL1RN/PRKCA/WWOX/SLC7A5/KRT8/FN1/MACC1/MACC1/MACC1/TUBB3/PTK2/AXL/TNFAIP8/AHRR/AHRR/AHRR/AHRR/AHRR/AHRR/NOD2/TK2/TK2/TK2/TK2/TK2/TK2/TK2/UBE2I/MAP2/EYA2/AHRR/MCL1/EGFR/EGFR/TNFRSF10B/CFLAR/KLRB1/AHRR/AHRR/ARTN/UBE2I/COL18A1/COL18A1/ITGB3/POU5F1/SMYD3/AHRR/F3/F3/F3/WT1/WT1/WT1/JUP/RHOB/LAMA3/LAMA3/LAMA3/LAMA3/LAMA3/LAMA3/EGFR/EGFR/CSK/ROR2/DPP4/SMYD3/TBXAS1/BCL2L11/IGF2BP1/CDA/CDA/CDA/CDA/TBXAS1/KCNH5/POU5F1/COL18A1/TNFAIP8/SELP/PPARGC1A/MMP2/MMP2/CSK/CSK/WWOX/WWOX/COL18A1/PRKCA/TUBB3/TUBB3/TUBB3/TUBB3/BRSK2/BRSK2/POU5F1/POU5F1/EML4/MAX/CHRNA5/CDK5RAP3/WWOX/KCNJ6/YY1/OPRM1/NEDD4/KISS1/PRKCA/BNIP3/BNIP3/IGFBP7/B4GALNT1/B4GALNT1/LYNX1/ESR2/TUBB3/SOD2/SOD2/SOD2/SOD2/SOD2/POU5F1/RRM1/RRM1/RRM1/RRM1/RRM1/TK2/IL1RN/ATM/TNFSF13/MMP2/MMP2/MMP2/LGALS3/LGALS3/LGALS3/LGALS3/LGALS3/LGALS3/LGALS3/TIAM1/TIAM1/TK2/TK2/PYGB/MMP9/RUNX3/CCNB2/APOA1/SFRP1/SFRP1/SFRP1/SFRP1/PYGB/SFRP1/SFRP1/SFRP1/SFRP1/TNFRSF10B/EYA2/EPAS1/KLRB1/IFNG/CDC25B/CSK/CSK/CSK/AHRR/AHRR/DDR1/AHRR/TNFSF13/KRT20/KRT20/PTHLH/AHRR/SFRP1/SELP/SELP/SPP1/KCNJ9/KCNJ9/RASSF1/KCNJ6/AHRR/RARB/TBXAS1/TBXAS1/TBXAS1/TBXAS1/COL18A1/WWOX/WWOX/POU5F1/PDGFRA/PTGER1/YAP1/YAP1/WWOX/AHRR/POU5F1/SMYD3/SMYD3/SMYD3/SMYD3/SMYD3/SMYD3/SMYD3/SMYD3/SMYD3/SMYD3/POU5F1/ADAM12/IGF2BP1/IGF2BP1/IGF2BP1/IGF2BP1/IGF2BP1/IGF2BP1/IL22/SFRP1/IGF2BP1/WWOX/CDC25B/CD28/FN1/FN1/FN1/CCL5/NTN1/PAG1/PTK2/PTK2/BNIP3/AHRR/IL24/RCVRN/RCVRN/RCVRN/ROR2/ROR2/SFRP1/BRSK2/MTAP/MMP9/RUNX3/RUNX3/KEAP1/KEAP1/AHRR/TNFSF13/TNFSF13/AHRR/PYGB/PIK3CA/EPHA2/KCNJ6/CD82/AHRR/AHRR/SRC/NOD2/CDH13/BIRC2/KCNJ6/SMYD3/SMYD3/SMYD3/SMYD3/SMYD3/SMYD3/SMYD3/SMYD3/SMYD3/TBC1D7/ST8SIA1/ABCG2/ABCG2/TNFSF13/SELP/POU5F1/POU5F1/POU5F1/POU5F1/OPRM1/ST8SIA1/ST8SIA1/ST8SIA1/ST8SIA1/ST8SIA1/ST8SIA1/ST8SIA1/ST8SIA1/ST8SIA1/ST8SIA1/ST8SIA1/ST8SIA1/ST8SIA1/ST8SIA1/ST8SIA1/SLC7A5/KCNJ9/AHRR/AHRR/USF2/LAMA3/BRSK2/AHRR/CSK/CSK/MKI67/ROR2/TGFBR3/CDH13/SMAD6/SMAD6/AHRR/AHRR/AHRR/XRCC3/XRCC3/IL6ST/EPAS1/WWOX/WWOX/WWOX/WWOX/WWOX/MTHFR/MTHFR/MTHFR/MTHFR/MTHFR/MTHFR/MTHFR/MTHFR/MTHFR/MTHFR/MTHFR/PLAUR/DAPK1/ABCC4/ABCC4/ECE1/ECE1/ECE1/CD28/CD28/PIK3C2B/RBM5/RBM5/RBM5/TNFSF13/ADAM12/PTPRO/DLC1/TNFSF13/CAV1/SMAD5/PIK3C2B/PIK3C2B/PIK3C2B/EGFR/KCNJ6/RASSF5/POU5F1/LATS2/LATS2/LATS2/PRKCA/EPHA2/RAC1/TRIM29/TRIM29/CDH13/MEST/SFRP1/SFRP1/SFRP1/POU5F1/POU5F1/SFRP1/SFRP1/SFRP1/CD28/CDC25B/POU5F1/WWOX/WWOX/WWOX/RECK/ALK/TNFRSF10B/TNFRSF10B/HLA-DQA1/HRAS/ABCC2/ABCC2/ABCC2/ABCC2/ABCC2/ABCC2/ABCC2/ABCC2/ABCC2/ABCC2/ABCC2/ABCC2/ABCC2/CDK5RAP3/AHRR/TGFBR3/TGFBR3/POU5F1/NR3C1/NR3C1/AHRR/WWOX/WWOX/WWOX/CCL5/SHMT1/EPHA2/EPHA2/LAMA3/CASP9/WWOX/LYNX1/LYNX1/LYNX1/LYNX1/LYNX1/LYNX1/MGMT/MGMT/MGMT/COL18A1/RASSF5/RASSF5/SFRP1/RHOB/COL18A1/IL24/ABCC2/TK2/WWOX/CDK5RAP3/SLC7A5/CASP3/CASP3/CASP3/AKT1/EPAS1/AIMP1/AIMP1/AIMP1/SLC7A5/SMARCA4/BRCA1/MAP2/MAP2/ABCC4/ABCC4/RRM1/RRM1/FLT1/TBXAS1/TBXAS1/TBXAS1/ANPEP/IGFBP3/DUSP3/ECE1/ALK/TXNRD1/TXNRD1/TXNRD1/TXNRD1/TXNRD1/TXNRD1/TXNRD1/TXNRD1/WWOX/WWOX/FRK/TIAM1/TIAM1/TIAM1/TIAM1/TIAM1/RECK/SFRP1/ITGB3/MDM2/MDM2/MDM2/MDM2/RPS3A/DPYSL5/ING1/TGFBR3/TGFBR3/CDCP1/IL1RN/IL1RN/IL1RN/BIRC7/DAPK1/DAPK1/DAPK1/DAPK1/SHMT1/XPC/XPC/XPC/XPC/XPC/XPC/CSK/AHRR/ADAM12/POU5F1/NOD2/ITGB3/IL1R1/IL1R1/IL1R1/LAMA3/BRSK2/CDH13/PTPRO/CD82/SMYD3/FN1/AHRR/PAG1/TUBB3/TUBB3/TUBB3/TUBB3/TUBB3/TUBB3/BRSK2/CD28/NTRK2/SMYD3/TBC1D7/TBC1D7/TBC1D7/TBC1D7/TBC1D7/TBC1D7/TBC1D7/TBC1D7/TBC1D7/TBC1D7/XPC/TNFRSF10B/TXNRD1/POU5F1/INTS6/CCNB1/CCNB1/CCNB1/CAV1/AHRR/MAX/WWOX/TNFAIP8/AHRR/TGFBR3/EML4/SLC7A5/CCNB1/CCNB1/CCNB1/CCNB1/CCNB1/CCNB1/CCNB1/CCNB1/WWOX/WWOX/HRAS/HRAS/IL1R1/CDA/CDA/CDA/CDA/CDA/CDA/CDA/CDA/LAMA3/LAMA3/PLAU/USF2/ERCC5/ERCC5/LEF1/LYNX1/KRT5/POLE/VDR/ITGAM/MIF/KCNJ6/BRSK2/TUBB3/SFRP1/SMARCA4/SMARCA4/TNFAIP8/SFRP1/SOX9/XPC/AHRR/DLC1/MAP2K1/CADM1/USF2/PPARD/PPARD/CD59/MAP2/MMP2/SMAD1/SMAD1/TUBB3/FAS/TNFSF13/TNFSF13/TNFSF13/PTK2/BNIP3/BNIP3/BNIP3/EML4/NEDD4/AHRR/SMAD5/ITIH1/IL6ST/IL6ST/MACC1/ITGAV/ITGAV/ITGAV/ITGAV/ITGAV/ITGAV/ITGAV/SMARCA4/SMARCA4/XRCC3/CAV1/CAV1/SMAD1/MET/MET/MET/MET/MET/MET/SMYD3/IL1R1/IFNG/LYNX1/LYNX1/LYNX1/LYNX1/LYNX1/LYNX1/KRT7/ITIH3/WWOX/WWOX/WWOX/WWOX/WWOX/WWOX/WWOX/WWOX/WWOX/WWOX/WWOX/CHRNA5/COL18A1/TIAM1/TIAM1/TIAM1/TIAM1/TIAM1/TIAM1/TIAM1/TIAM1/PRKCD/PRKCD/POU5F1/POU5F1/POU5F1/POU5F1/POU5F1/POU5F1/POU5F1/POU5F1/POU5F1/POU5F1/POU5F1/POU5F1/POU5F1/POU5F1/POU5F1/POU5F1/POU5F1/POU5F1/POU5F1/POU5F1/POU5F1/TUBB3/MEST/CD59/TNFAIP8/LAMA3/MGMT/MGMT/MGMT/MGMT/MGMT/MGMT/MGMT/MGMT/MGMT/MGMT/MGMT/MGMT/AHRR/AHRR/DAPK1/ABCC2/ATM/ATM/ATM/ATM/EYA2/UBE2I/HRAS/DLEC1/ITIH1/CBS/BMI1/CSK/SLC19A1/SLC19A1/PYGB/PYGB/STAT3/STAT3/STAT3/STAT3/STAT3/STAT3/STAT3/STAT3/STAT3/STAT3/CSK/CSK/ITGAM/ITGAM/ITGAM/ITGAM/AHRR/FN1/FN1/FN1/FN1/PRDX1/PRDX1/MAP2/SLC7A5/LAMA3/LAMA3/LATS2/CYP2A13/PRDX1/KRT5/KRT5/KRT5/KRT5/KRT5/KRT5/TNFSF13/FOXO3/SHMT1/RAF1/RAF1/ITGAV/PYGB/SOD2/SOD2/PTN/PTN/TUBB3/AHRR/GSN/GSN/GSN/GSN/GSN/GSN/GSN/GSN/GSN/GSN/GSN/GSN/GSN/GSN/GSN/GSN/GSN/GSN/PRKCA/IGFBP3/ABCC2/FRK/FRK/FRK/MCL1/MCL1/MCL1/MCL1/MCL1/MCL1/MCL1/MCL1/MCL1/MCL1/MCL1/RASSF1/CHFR/IGFBP3/IGFBP3/CTNND1/TBXAS1/PPM1D/PPM1D/ITGB4/ITGB4/ITGB4/ITGB4/ITGB4/ITGB4/ITGB4/ITGB4/SMYD3/CDH1/CDH1/CDH1/CDH1/CDH1/CDH1/CDH1/CDH1/CDH1/CDH1/CDH1/CDH1/WWOX/WWOX/AHRR/AHRR/AHRR/AHRR/AHRR/AHRR/AHRR/AHRR/AHRR/AHRR/LYNX1/AKT1/OPRM1/TIAM1/SMYD3/SMYD3/SMYD3/SMYD3/SMYD3/SMYD3/SMYD3/PYGB/PYGB/SMYD3/SMYD3/SMYD3/ECT2/ECT2/ECT2/FRK/APC/APC/APC/APC/APC/APC/APC/SMYD3/EPAS1/IL1RN/IL1RN/IL1RN/IL1RN/SMARCA4/CBS/KCNH5/DLX4/DLX4/SFRP1/ITGB4/BRSK2/AHRR/TNFAIP8/TNFAIP8/EML4/KCNJ6/POU5F1/POU5F1/MAX/MAX/MAX/AHRR/SMARCA4/YAP1/AHR/PTK2/ITIH3/ITIH3/WWOX/ITGB3/COL18A1/ESR2/PRKCI/AHRR/SFTPA1/PYGB/PYGB/COL18A1/POU5F1/POU5F1/POU5F1/POU5F1/POU5F1/POU5F1/POU5F1/POU5F1/POU5F1/POU5F1/POU5F1/POU5F1/POU5F1/POU5F1/POU5F1/POU5F1/POU5F1/POU5F1/POU5F1/POU5F1/POU5F1/POU5F1/POU5F1/POU5F1/POU5F1/POU5F1/POU5F1/POU5F1/POU5F1/POU5F1/POU5F1/POU5F1/POU5F1/SFRP1/SLC19A1/ABCC2/IL1R1/AHRR/AHRR/CBS/CBS/PTK2/PTK2/LATS2/ABCC2/ROR2/ROR2/DAPK1/DAPK1/DAPK1/DAPK1/DAPK1/DAPK1/COL18A1/SKP2/SHMT1/SHMT1/SHMT1/SHMT1/SHMT1/SHMT1/SHMT1/ECE1/DSP/POU5F1/POU5F1/POU5F1/POU5F1/POU5F1/POU5F1/TIAM1/VEGFC/VEGFC/ERBB3/SMYD3/RHOB/RHOB/RHOB/RHOB/KRT8/SLC28A1/SLC28A1/PIK3C2B/PIK3C2B/PIK3C2B/PIK3C2B/PIK3C2B/PIK3C2B/PIK3C2B/PIK3C2B/PIK3C2B/HUS1/HUS1/MMP2/LYNX1/AHRR/HRAS/HRAS/HRAS/LAMA3/LYNX1/LYNX1/CASP3/WWOX/MAX/POLE/POLE/POLE/SLC7A5/EGFR/EGFR/PRKCA/LGALS3/LGALS3/ROBO1/CD28/CDA/CDA/WWOX/WWOX/WWOX/ROR2/ROR2/ROR2/ROR2/TRIM29/NOD2/SMYD3/MBD2/TGFBR2/ITGB4/ITGB4/ITGB4/ITGB4/ROR2/COL18A1/COL18A1/SLC7A5/SLC7A5/SLC7A5/RECK/RECK/KRT20/KRT20/MAP2/MTHFR/WWOX/IGF1R/HRAS/FRK/FRK/FRK/FRK/FRK/LYNX1/LYNX1/MACC1/MACC1/FN1/KRT20/KRT20/KRT20/KRT20/MAP2/MAP2/NOD2/SMARCA4/SMARCA4/SMARCA4/MPO/MPO/MPO/MPO/MPO/MPO/MPO/MPO/MPO/MPO/MPO/MPO/MPO/MPO/MPO/MPO/MPO/MPO/MPO/MPO/MPO/MPO/MPO/MPO/MPO/MPO/ERCC2/FN1/TUBA1A/WWOX/POLE/MCL1/MCL1/MCL1/MCL1/MCL1/MCL1/MCL1/MCL1/MCL1/MCL1/MCL1/MCL1/MCL1/MCL1/ARTN/P2RY6/TNFSF13/TNFSF13/TNFSF13/TNFSF13/TNFSF13/TK2/TK2/STAT3/STAT3/STAT3/STAT3/HUS1/POU5F1/LATS2/WEE1/SPHK1/CASP3/NUDT1/KRAS/IGF1R/BIRC2/BIRC2/PTK2/PTK2/PTK2/PTK2/PTK2/PTK2/PTK2/PTK2/PTK2/PTK2/PTK2/PTK2/PTK2/PTK2/PTK2/PTK2/PTK2/PTK2/PTK2/PTK2/PTK2/PTK2/PTK2/PTK2/PTK2/PTK2/PTK2/PTK2/PTK2/PTK2/PTK2/PTK2/PTK2/PTK2/PTK2/PTK2/PTK2/PTK2/PTK2/CHFR/P2RY6/COL18A1/PKM/FHIT/RASSF5/PYGB/CD276/SMYD3/AHRR/ITGB4/FN1/DLEC1/WWOX/WWOX/EGFR/CD59/SMYD3/WWOX/AHRR/AHRR/AHRR/DLC1/AHRR/ETS1/ETS1/ETS1/SMARCA4/SMARCA4/SMARCA4/SMARCA4/LATS2/LATS2/LATS2/LATS2/LATS2/CAV1/LYNX1/DLEC1/PIGR/CD109/CHRNA5/ITGB4/WWOX/EYA2/PYGB/CSK/PIK3C2B/POU5F1/TGFBR2/ITGB3/S100A6/S100A6/WWOX/HRAS/SFRP1/SFRP1/IGFBP3/SFRP1/LTA/LTA/LTA/LTA/LTA/BCL2/MAP2/MAP2/MAP2/MAP2/AHRR/SMYD3/SMYD3/SFRP1/SFRP1/SFRP1/SFRP1/SFRP1/SFRP1/CDKN1A/SP1/SP1/TGFBR3/TGFBR3/CCL22/CD109/ROBO1/ROBO1/ROBO1/ROBO1/ROBO1/ETS1/YAP1/TUBB3/XRCC5/XRCC5/NOD2/TRIM29/FN1/CDA/DLC1/DLC1/AHRR/ABCG2/CYP1A1/TRIM29/HRAS/COL18A1/MGMT/TIAM1/POLE/POU5F1/ITGB4/CDA/CDH13/CDH13/ROR2/ROR2/ROR2/HRAS/TP73/AHRR/ITIH1/PDGFRA/PDGFRA/PDGFRA/PDGFRA/PDGFRA/PDGFRA/PDGFRA/PDGFRA/MAP2/MAP2/TNFAIP8/TNFAIP8/MCL1/RBM5/KCNJ6/EML4/CD14/FGFR4/RASSF5/RASSF5/RASSF5/PKM/CBS/CBS/CBS/CBS/CBS/CBS/KCNJ6/POU5F1/IGFBP7/IGFBP7/PYGB/PYGB/PYGB/PYGB/PYGB/PYGB/PYGB/RHOC/BIRC7/BIRC7/BIRC7/SMAD6/CASP9/PPARG/PPARG/AHRR/EYA2/FN1/LEF1/LEF1/LEF1/LEF1/LEF1/LEF1/LEF1/CASP3/CASP3/CASP3/CASP3/CASP3/TNFAIP8/RET/DPYSL5/AHRR/PTK2/PTK2/PTK2/PTK2/PTK2/PTK2/MSR1/MSR1/MSR1/TACSTD2/TACSTD2/TACSTD2/TACSTD2/TACSTD2/PTH1R/CSK/TNFSF13/NOD2/TNFSF13/WWOX/PTPRO/HLA-DQA1/PTPRO/AHRR/AHRR/AHRR/AHRR/AHRR/AHRR/KCNJ6/KCNJ6/KCNJ6/KCNJ6/KCNJ6/KCNJ6/KCNJ6/KCNJ6/KCNJ6/KCNJ6/KCNJ6/KCNJ6/KCNJ6/KCNJ6/KCNJ6/KCNJ6/KCNJ6/KCNJ6/AHRR/TACSTD2/CSK/IGF1R/CD82/TUBB3/S100A6/S100A6/PYGB/PYGB/PYGB/PYGB/PYGB/PYGB/PYGB/PRKCA/AHRR/FRK/PRKCA/ATM/ATM/ATM/ATM/ATM/ATM/ATM/ATM/ATM/ATM/ATM/ATM/ATM/ATM/ATM/ATM/ATM/ATM/ATM/ATM/EPHB6/EPHB6/ITIH3/ITIH3/ITIH3/ITIH3/ITIH3/MTHFR/MTHFR/SFRP1/SFRP1/ECE1/KCNJ6/IGFBP3/SMARCA4/PAG1/ABCC2/TBC1D7/TBC1D7/TBC1D7/CSK/CSK/CSK/DLEC1/ST8SIA1/MET/CD82/TRIM29/CHRNA5/ABCC2/ABCC2/ABCC2/ABCC2/ABCC2/ABCC2/ABCC2/ABCC2/ABCC2/ABCC2/ABCC2/ABCC2/ABCC2/ABCC2/CYP2E1/BIRC7/BIRC7/TNFRSF10B/MCL1/MCL1/MCL1/HLA-DQA1/HLA-DQA1/HLA-DQA1/HLA-DQA1/HLA-DQA1/AHRR/AHRR/LTF/PKM/PKM/PKM/PKM/PKM/PKM/PKM/PKM/PKM/PKM/PKM/AKT1/FRK/AHRR/BLM/MKI67/NOD2/LAMA3/AHRR/AHRR/AHRR/NEDD4/NEDD4/NEDD4/NEDD4/NEDD4/NEDD4/NEDD4/NEDD4/ITIH1/LAMA3/LAMA3/LAMA3/LAMA3/LAMA3/LAMA3/LAMA3/LAMA3/LAMA3/LAMA3/LAMA3/LAMA3/LAMA3/LAMA3/LAMA3/LAMA3/LAMA3/LAMA3/LAMA3/LAMA3/LAMA3/SMAD1/NUDT1/RHOA/RHOA/RHOA/AHRR/APOA1/PTN/PTN/MUC1/FOXO3/FOXO3/FOXO3/LGALS3/PYGB/CDA/MEST/ABCC2/ROR2/ROR2/ROR2/ROR2/ROR2/ROR2/ROR2/ROR2/AHRR/CBS/IGFBP3/IGFBP3/IL22/MMP9/YAP1/AHRR/ACHE/AHRR/EPHB3/NOD2/POU5F1/POU5F1/TBXAS1/WT1/WT1/AHRR/AHRR/AHRR/AHRR/AHRR/AHRR/AHRR/AHRR/AHRR/MGMT/SMYD3/PTK2/POU5F1/CYP1B1/RASSF1/IL1RN/CSK/TIAM1/SFTPD/AHRR/AHRR/PXN/PXN/PXN/DLC1/RET/TRIM29/TRIM29/TRIM29/TRIM29/DPYSL5/PPARG/PPARG/PPARG/PPARG/PPARGC1A/PYGB/AHRR/LTF/CDC25B/AHRR/RCHY1/RCHY1/RCHY1/RCHY1/RCHY1/RCHY1/RCHY1/RCHY1/RCHY1/RCHY1/POLE/SNCG/MBD2/SMYD3/CCNB1/CCNB1/CCNB1/CCNB1/CCNB1/HUS1/HUS1/POLE/MGMT/MGMT/SLC19A1/EML4/EML4/MMP2/CD82/MACC1/MACC1/SFRP1/MEST/DLC1/LAMA3/LAMA3/LAMA3/TP73/FRK/FRK/POU5F1/POU5F1/ITGAM/ITGAM/ITGAM/ITGAM/SEMA5A/AHRR/ABCC2/ABCC2/PYGB/SFRP1/DNMT1/WWOX/CBS/CBS/POLE/POLE/SLC28A1/TNFSF13/ROR2/HUS1/HUS1/FRK/FRK/FRK/FRK/FRK/FRK/FRK/FRK/MEST/KCNJ6/TNFAIP8/PAG1/CCL5/ITIH1/SMYD3/LTF/LTF/NOD2/NOD2/HRAS/SMYD3/AHRR/AHRR/DUSP4/CDCP1/NOD2/NOD2/NOD2/TP63/AHRR/BRSK2/BRSK2/BRSK2/BRSK2/BRSK2/BRSK2/BRSK2/BRSK2/MCL1/MCL1/GALNT3/CDH13/WWOX/ROR2/PRKCA/PRKCA/WWOX/NOD2/ABCC4/EPHA2/PRKCA/WEE1/RUNX3/RUNX3/RUNX3/BIRC7/XPC/XPC/XPC/XPC/XPC/XPC/XPC/XPC/PIK3C2B/PKM/WWOX/ARTN/EPHA2/ROBO1/XPC/XPC/XPC/XPC/XPC/XPC/XPC/XPC/XPC/XPC/XPC/XPC/ROR2/AHRR/SLC19A1/POU5F1/ALK/ROR2/ROR2/PTK2/TIAM1/PRKCA/PRKCA/PIK3C2B/COL18A1/RBM5/RBM5/RBM5/RBM5/RBM5/RBM5/RBM5/IGFBP7/TK2/TNFSF13/TNFSF13/ADAM12/ADAM12/ADAM12/ADAM12/ADAM12/ADAM12/ADAM12/ADAM12/ADAM12/ADAM12/AHRR/AHRR/ADAM12/AHRR/APOA1/SMYD3/ABCC2/ITGAV/ITGAV/ITGAV/ITGAV/ITGAV/ITGAV/ITGAV/CNTN1/CNTN1/ROBO1/ROBO1/ROBO1/ROBO1/SELP/SELP/SMYD3/SMYD3/MPO/MPO/MGMT/MGMT/MGMT/MGMT/MGMT/MAP2K1/LTF/XPC/TRIM29/SMAD5/SMAD5/SMAD5/SMAD5/AHRR/AHRR/AHRR/AHRR/AHRR/AHRR/CD276/MEST/CSK/ARTN/ARTN/ARTN/ARTN/ARTN/ARTN/ARTN/ARTN/ARTN/ARTN/SOX9/FRK/BRSK2/SMYD3/SMYD3/SMYD3/SMYD3/SMYD3/SMYD3/SMYD3/SMYD3/RALBP1/RALBP1/RALBP1/RALBP1/RALBP1/RALBP1/ABCC2/WT1/WT1/BIRC7/BIRC7/BIRC7/BIRC7/CYP1A1/AHRR/AHRR/WWOX/RUNX3/LYNX1/SFRP1/SFRP1/SFRP1/SFRP1/POLE/AHRR/LTF/WWOX/ABCB1/NBN/SMYD3/WT1/GALNT3/GALNT3/GALNT3/SOD2/FRK/FRK/FRK/FRK/PPARD/LAMA3/PYGB/IL22/CXCR2/CXCR2/RBM5/BRSK2/BRSK2/FGFR4/FGFR4/POLE/POLE/MAX/CDH13/ITIH3/ITIH3/LAMA3/LAMA3/TIAM1/RET/RARB/RHOC/RHOC/RHOC/AHRR/AHRR/AHRR/AHRR/AHRR/KCNJ6/COL18A1/IL1RN/TP73/NTRK2/NTRK2/ESR1/ESR1/ANG/WWOX/CD276/P2RY6/AHRR/AHRR/AHRR/AHRR/AHRR/AHRR/FHIT/IGFBP3/FHIT/AHRR/PAG1/FOXO3/PYGB/CDH1/CDH1/SMARCA4/SMARCA4/SMARCA4/SNCG/CD14/CD14/MGMT/WNT7A/SMYD3/SMYD3/SMYD3/SMYD3/SMYD3/SMYD3/SMYD3/CDH13/NFKB1/RALBP1/RALBP1/ITGB4/DPP4/CBS/CBS/CBS/CBS/CBS/SFTPD/SFTPD/SFTPD/SFTPD/SFTPD/SFTPD/SFTPD/SFTPD/SFTPD/SFTPD/SFTPD/PTK2/PTK2/PTK2/PTK2/PTK2/PTK2/PTK2/PTK2/PTK2/PTK2/PTK2/PTK2/PTK2/PTK2/PTK2/PTK2/PTK2/PTK2/PTK2/PTK2/PTK2/PTK2/PTK2/PTK2/PTK2/PTK2/PTK2/PTK2/PTK2/ADAM12/AZGP1/AZGP1/AZGP1/TUBB3/AHRR/PKM/SFRP1/DLC1/SMYD3/CD82/RASSF1/ITGB3/POU5F1/POU5F1/WEE1/WEE1/DLC1/CBS/IGFBP7/IGFBP7/CD109/CD109/ADAM12/SMYD3/NUDT1/TACSTD2/MKI67/MKI67/IL1R1/BAD/MAPK1/FHIT/ABCC4/TNFSF13/BRCA1/TK2/SHMT1/SHMT1/SHMT1/TUBB3/PYGB/ROR2/ROR2/ROR2/ROR2/ROR2/DLC1/DLC1/ESR1/POU5F1/CDH1/CDH1/KCNH5/KCNH5/KCNH5/KCNH5/KCNH5/KCNH5/SFRP1/SFRP1/SFRP1/MMP2/FLT4/UBE2I/SNCG/SNCG/SNCG/SNCG/SNCG/SNCG/SNCG/SHMT1/SHMT1/ITIH3/RAC1/RAC1/CASP8/MUC1/TNFSF13/TP63/PYGB/PYGB/PYGB/PYGB/PYGB/PYGB/PYGB/PYGB/NOD2/AKT1/LEF1/LEF1/LEF1/LEF1/LEF1/LEF1/LEF1/SELP/SELP/SELP/PRDX1/ECE1/COL18A1/MGMT/MGMT/MMP2/MMP2/WWOX/WWOX/PYGB/PYGB/ROR2/TGFBR3/IGFBP3/IGFBP3/RASSF5/RASSF5/POU5F1/POU5F1/POU5F1/RBM5/CD59/FHIT/HLA-DQA1/ROR2/BCL2L11/AHRR/PRKCA/MTHFR/MTHFR/MTHFR/MTHFR/MTHFR/MTHFR/EPAS1/MAP3K1/TK2/JUP/ESR1/IGF1/SHMT1/EIF3H/MCL1/MCL1/MCL1/MCL1/MCL1/MCL1/MCL1/MCL1/MCL1/MCL1/MCL1/MCL1/MCL1/MCL1/MCL1/MCL1/MCL1/MCL1/MCL1/MCL1/MCL1/MCL1/MCL1/MCL1/MCL1/MCL1/MCL1/MCL1/MCL1/MCL1/MCL1/MCL1/MCL1/MCL1/MCL1/MCL1/MCL1/MCL1/MCL1/MCL1/MCL1/MCL1/MCL1/MCL1/MCL1/MCL1/MCL1/MCL1/MCL1/MCL1/MCL1/MCL1/MCL1/MCL1/MCL1/MCL1/MCL1/MCL1/MCL1/MCL1/MCL1/MCL1/MCL1/MCL1/MCL1/MCL1/MCL1/MCL1/MCL1/MCL1/MCL1/MCL1/MCL1/MCL1/IGFBP3/P2RY6/PRSS3/PRSS3/PRSS3/PRSS3/ITGAV/ITGAV/CDC25B/WT1/WT1/LGALS3/CD109/CD109/SMYD3/AKT1/AKT1/ITGB4/ITGB4/ITGB4/ITGB4/ITGB4/ITGB4/MDM2/RAC1/POU5F1/POU5F1/POU5F1/POU5F1/POU5F1/POU5F1/POU5F1/POU5F1/POU5F1/POU5F1/POU5F1/POU5F1/POU5F1/POU5F1/RAC1/RAC1/WT1/WT1/WT1/SMARCA4/CFLAR/CFLAR/CFLAR/CFLAR/HRAS/TYMP/TYMP/CD59/KCNH5/KCNH5/KCNH5/AHRR/LGALS3/SFTPD/SFTPD/RAF1/EML4/EML4/EML4/AHRR/CBS/TUBB3/TUBB3/AHRR/AZGP1/LTF/AHRR/TUBB3/LYNX1/ST8SIA1/ITGB4/CD9/BRSK2/PRKCA/PRDX1/PRDX1/PRDX1/ABCC4/CCNB2/AHRR/ADAM12/AHRR/LGALS3/BAD/COL18A1/DAPK1/WEE1/SMYD3/RHOA/RHOA/RHOA/PRKCA/IGFBP3/SHMT1/SHMT1/SHMT1/SHMT1/SHMT1/PTK2/ITGB4/FLT1/ABCC2/ABCC2/BIRC7/PTK2/SFRP1/PLAU/PYGB/PYGB/PYGB/PYGB/PYGB/PYGB/PYGB/PYGB/PYGB/WEE1/SFRP1/IGF2BP3/IGF2BP3/WWOX/PYGB/PYGB/PYGB/PYGB/PYGB/PYGB/PYGB/PYGB/TNFAIP8/XPC/SLC7A5/LAMA3/LAMA3/LAMA3/LAMA3/LAMA3/LAMA3/LAMA3/LAMA3/LAMA3/LAMA3/LAMA3/LAMA3/LAMA3/LAMA3/LAMA3/LAMA3/LAMA3/LAMA3/LAMA3/LAMA3/LAMA3/SFRP1/CCL22/CCL22/COL18A1/TRIM29/TRIM29/TRIM29/ABCC4/ABCC4/POU5F1/SMARCA4/SMARCA4/FRK/FRK/TNFSF13/SLC28A1/SLC28A1/PPARD/PPARD/PPARD/PPARD/PPARD/PRKCA/CD82/SKP2/YY1/YY1/KRAS/PROM1/PROM1/MUC1/MUC1/MMP2/TIAM1/GALNT3/GALNT3/GALNT3/GALNT3/GALNT3/GALNT3/GALNT3/GALNT3/GALNT3/GALNT3/GALNT3/GALNT3/GALNT3/GALNT3/GALNT3/GALNT3/GALNT3/GALNT3/GALNT3/GALNT3/GALNT3/YAP1/YAP1/YAP1/YAP1/AHRR/AHRR/MTAP/CSK/DDR1/DDR1/DDR1/GSN/GSN/GSN/ABCG2/CD276/PAG1/PAG1/PAG1/PAG1/PAG1/DNMT3B/CD276/TXNRD1/WWOX/P2RY6/P2RY6/CD82/EML4/EML4/IGF2BP1/COL18A1/COL18A1/COL18A1/COL18A1/COL18A1/COL18A1/COL18A1/POU5F1/POU5F1/POU5F1/POU5F1/POU5F1/POU5F1/POU5F1/POU5F1/POU5F1/POU5F1/FN1/DLC1/WWOX/IL6/FOSL1/PTK2/SLC2A1/ABCC2/BRSK2/PLAU/ETS1/CFLAR/RARB/MGMT/CCNB1/BIRC7/BIRC7/CD3E/SELP/SELP/WT1/CCNB1/CCNB1/CCNB1/CCNB1/CCNB1/CCNB1/CCNB1/CCNB1/SMYD3/SMYD3/TK2/ST8SIA1/TNFSF13/TNFSF13/TNFSF13/PRKCA/PRKCA/WWOX/WWOX/EML4/FLT1/WWOX/WWOX/YAP1/TP73/IL1R1/XRCC5/XRCC5/NOD2/MAX/CD82/CD44/SMARCA4/HUS1/ITIH1/ITIH1/ITIH1/ITIH1/ITIH1/ITIH1/RAF1/RAF1/RAF1/EML4/EML4/ITGAV/ITGAV/ITGAV/ITGAV/AHRR/IFNG/IFNG/AHRR/NOD2/NOD2/NOD2/RASSF5/IL1R1/IL1R1/ITGB3/AHRR/WWOX/WWOX/LTF/LTF/LTF/LTF/POLE/POLE/CSK/POLE/ATM/ATM/ATM/AHRR/NTRK2/NTRK2/SMYD3/AHRR/TP73/CD59/CD59/CD59/EPAS1/AHRR/TNFAIP8/CCR5/FUT4/FUT4/FUT4/FUT4/FUT4/WWOX/PIK3CG/CD28/TUBB3/WWOX/WWOX/WWOX/IL1RN/RHOB/KRAS/AHRR/SFRP1/POU5F1/SEMA5A/SEMA5A/SEMA5A/SEMA5A/SEMA5A/SEMA5A/SEMA5A/SEMA5A/SEMA5A/SEMA5A/SEMA5A/SEMA5A/SEMA5A/SEMA5A/SEMA5A/SEMA5A/SEMA5A/LGALS3/LGALS3/SMYD3/SEMA3B/CHRNA7/CHRNA7/CDA/NOD2/UBE2I/PYGB/CD109/CD109/TUBA1A/TUBA1A/TUBA1A/TUBA1A/TUBA1A/FHIT/POU5F1/POU5F1/SLC28A1/AHRR/MCM2/MCM2/MKI67/DSP/MAX/KCNJ6/ITGAV/WWOX/TUBB3/TUBB3/TUBB3/TUBB3/TUBB3/TUBB3/TUBB3/TUBB3/TUBB3/TUBB3/TUBB3/TUBB3/SPARC/NBN/WWOX/CDK5RAP3/CDK5RAP3/CDK5RAP3/CDK5RAP3/XRCC3/XRCC3/FLT1/CSK/SMYD3/DAPK1/CD109/CD109/CD109/ITIH3/PIK3C2B/PIK3C2B/AHRR/PTK2/PTK2/SFRP1/CD59/CD59/CD59/CD59/XPC/TUBB3/TUBB3/AHRR/TNFSF13/TNFSF13/TNFSF13/TNFSF13/TNFSF13/TNFSF13/TNFSF13/TNFSF13/TNFSF13/TNFSF13/TNFSF13/TNFSF13/TNFSF13/TNFSF13/TNFSF13/TNFSF13/TNFSF13/TNFSF13/DLC1/DNMT3B/MGMT/POLE/POLE/CASP9/IL1RN/APOA1/SMYD3/SMYD3/AHRR/WWOX/LGALS3/SMYD3/DUSP3/HRAS/HRAS/UBE2I/CD44/SMARCA4/MPO/LAMA3/DUSP3/SFRP1/SFRP1/SFRP1/SFRP1/SMYD3/AHRR/AHRR/SLC7A5/SLC7A5/FRK/FRK/FRK/FRK/FRK/FRK/FRK/FRK/FRK/FRK/FRK/FRK/FRK/FRK/FRK/PAG1/PAG1/ITGAM/ITGAM/DDR1/DDR1/DDR1/DDR1/DDR1/AHRR/AHRR/AHRR/AHRR/TACSTD2/CDA/TXNRD1/CDCP1/ITGB4/ITGB3/ITGB3/ITGB3/MAP3K1/SELP/SELP/ALK/ALK/XPC/XPC/XPC/BID/BID/BID/BID/BID/BID/BID/BID/BID/BID/BID/BID/BID/BRSK2/ABCC2/ABCC2/ABCC2/ABCC2/ABCC2/ABCC2/ABCC2/ABCC2/ABCC2/ABCC2/ABCC2/ABCC2/ABCC2/ABCC2/PIK3C2B/PIK3C2B/CASP8/CASP8/CASP8/CASP8/IFNG/LYNX1/KCNJ6/OPRM1/ITGB4/CHRNA5/CHRNA5/CHRNA5/CHRNA5/ITGB4/BIRC7/BIRC7/BIRC7/CSK/CSK/ROR2/CD276/RUNX3/POU5F1/IFNG/CDK5RAP3/CDK5RAP3/CDK5RAP3/PRKCA/WEE1/NUDT1/CSK/CSK/CSK/IL24/IL24/IL24/ADAM12/EPAS1/EML4/HRAS/HRAS/HRAS/AHRR/AHRR/AHRR/AHRR/AHRR/AHRR/AHRR/FOXO3/RUNX3/RAC1/WWOX/WWOX/KCNJ6/KCNJ6/KCNJ6/KCNJ6/KCNJ6/KCNJ6/KCNJ6/KCNJ6/KCNJ6/KCNJ6/KCNJ6/KCNJ6/KCNJ6/KCNJ6/KCNJ6/KCNJ6/KCNJ6/KCNJ6/SLC7A5/ADAM12/WWOX/RCVRN/SMAD5/AHRR/CREB1/HSPA5/SFRP1/AHRR/AHRR/AHRR/AHRR/AHRR/AHRR/AHRR/AHRR/AHRR/AHRR/AHRR/AHRR/AHRR/AHRR/AHRR/AHRR/AHRR/AHRR/AHRR/AHRR/AHRR/EPAS1/CDH13/COL18A1/SLC28A1/CD276/CD276/CD276/CD276/CD276/PYGB/PYGB/PYGB/PYGB/PYGB/ROR2/IL1RN/IL1RN/LYNX1/SNCG/KCNJ6/MBD2/KRAS/KRAS/SMARCA4/SMARCA4/SMARCA4/SMARCA4/SMARCA4/IGFBP3/IGFBP3/IGFBP3/KCNJ6/MET/MET/MET/MET/MET/MET/CBS/ESR1/RASSF1/BDNF/BDNF/POU5F1/POU5F1/POU5F1/POU5F1/POU5F1/POU5F1/POU5F1/POU5F1/POU5F1/POU5F1/POU5F1/POU5F1/POU5F1/POU5F1/POU5F1/MGMT/CASP3/CASP3/KCNJ6/PYGB/NFKB1/MTHFR/TP73/CTNNB1/NEDD4/POU5F1/PRKCA/SFRP1/SFRP1/POU5F1/POU5F1/POU5F1/POU5F1/POU5F1/POU5F1/POU5F1/POU5F1/POU5F1/POU5F1/POU5F1/POU5F1/POU5F1/POU5F1/POU5F1/POU5F1/POU5F1/AHRR/AHRR/AHRR/AHRR/AHRR/MEST/AHRR/TUBB3/LYNX1/AHRR/CCNB1/CCNB1/CCNB1/CCNB1/CCNB1/SMYD3/SMYD3/SMYD3/SMYD3/IGF2BP1/POU5F1/POU5F1/BCL2L11/BCL2L11/BCL2L11/BCL2L11/TNFSF13/ITGB3/RUNX3/SLC28A1/SLC28A1/SLC28A1/FRK/TXNRD1/TXNRD1/TXNRD1/TXNRD1/WWOX/MGMT/MGMT/LGALS3/LGALS3/LGALS3/LGALS3/LGALS3/LGALS3/IGF1/IGF1/CREB1/CREB1/CREB1/CREB1/CREB1/CREB1/CREB1/CREB1/CREB1/CREB1/CREB1/CREB1/CREB1/AKT1/KEAP1/SMYD3/CCNB2/TNFSF13/TNFSF13/LEF1/LEF1/DLC1/MAP2/MAP2/NUDT1/NUDT1/RASSF1/AHRR/ETS1/ETS1/NEDD4/AHRR/PRKCD/TACSTD2/TACSTD2/TACSTD2/TACSTD2/ETS1/EGFR/EGFR/WWOX/YY1/AHRR/PTK2/PTK2/FHIT/FHIT/WWOX/ETS1/YY1/YY1/YY1/LYNX1/ECE1/CD276/CD276/CD276/CD276/CD276/CD276/RHOB/RHOB/RHOB/RHOB/RHOB/RHOB/RHOB/RHOB/RHOB/LAMA3/ABCC2/RUNX3/RUNX3/SELP/MTAP/BTRC/BTRC/BTRC/BTRC/BTRC/BTRC/BTRC/BTRC/BTRC/BTRC/BTRC/BTRC/BTRC/BTRC/BTRC/BTRC/BTRC/BTRC/BTRC/BTRC/LYNX1/ACHE/ACHE/ACHE/KIF14/ROR2/ARTN/ARTN/ARTN/ARTN/ARTN/EPAS1/HRAS/HRAS/HRAS/HRAS/WNT7A/WNT7A/SMYD3/ECE1/TIAM1/FRK/FRK/FRK/FRK/FRK/FRK/FRK/SMYD3/FASLG/IGF1R/TBXAS1/POU5F1/KRT5/KRT5/MMP1/TNFAIP8/IL13/TACSTD2/TACSTD2/POU5F1/POU5F1/POU5F1/POU5F1/POU5F1/POU5F1/POU5F1/POU5F1/POU5F1/POU5F1/POU5F1/POU5F1/POU5F1/POU5F1/POU5F1/POU5F1/POU5F1/POU5F1/POU5F1/GALNT3/GALNT3/GALNT3/PTPRO/MBD2/MBD2/AHRR/MTHFR/NOD2/NOD2/WWOX/POU5F1/DDR1/PYGB/IL1R1/IL1R1/IL1R1/ITGAV/CDH13/SMYD3/SMYD3/CD82/ALK/ALK/ALK/ALK/ALK/EML4/AKT1/EPAS1/WWOX/EGFR/EGFR/VDR/VDR/CDK5RAP3/AHRR/TK2/TK2/TK2/TK2/TK2/TK2/TK2/TK2/TK2/TK2/TK2/TK2/TK2/TK2/TK2/TK2/TK2/TK2/TK2/TK2/TK2/TK2/TK2/TK2/TK2/CDCP1/CDCP1/CDCP1/KCNH5/CD82/WWOX/ECE1/ECE1/YAP1/YAP1/YAP1/SLC7A5/GJA1/WWOX/PRKCA/RBM5/WWOX/IGFBP7/WWOX/POLE/HLA-DQA1/TIAM1/CYP1B1/CYP1B1/LAMA3/AGER/AGER/AGER/AGER/AGER/IFNG/NOD2/NOD2/TBXAS1/TBXAS1/TBXAS1/TBXAS1/IL24/SMARCA4/POU5F1/XRCC3/IGF2BP1/AHRR/HPGD/TK2/TK2/KCNJ6/BRSK2/ROR2/AHRR/AHRR/AHRR/YAP1/CYP2A13/CCR5/TK2/TK2/MPO/PROM1/NOD2/POU5F1/POU5F1/POU5F1/MKI67/PYGB/IL22/IL22/NUDT1/TRIM29/KCNJ6/IGFBP3/IGFBP3/SFRP1/SFRP1/POU5F1/TXNRD1/TXNRD1/TXNRD1/TXNRD1/AHRR/POU5F1/POU5F1/POU5F1/POU5F1/NME1/CASP3/CASP3/CASP3/SFTPA1/SFTPA1/EGFR/STAT3/STAT3/STAT3/STAT3/BMPR2/SELE/SELE/SELE/SELE/SELE/SELE/SELE/SELE/SELE/KRT5/TNFSF13/POU5F1/HUS1/HUS1/MGMT/GSN/IL1R1/ACKR3/TP73/SHMT1/MPO/WWOX/WWOX/CSK/CSK/TP63/TP63/TP63/TP63/PRKCD/PRKCD/PRKCD/PRKCD/PRKCD/CSK/PTK2/ITGB4/ALK/ALK/DLC1/MKI67/CCR5/CCR5/CCR5/CCR5/CCR5/BTRC/BTRC/BTRC/BTRC/BTRC/BTRC/BTRC/BTRC/BTRC/BTRC/BTRC/BTRC/BTRC/BTRC/APOA1/KEAP1/GALNT3/GALNT3/WWOX/FHIT/LYNX1/TBXAS1/TBXAS1/TBXAS1/TBXAS1/WWOX/CDH13/CDH13/ROR2/ROR2/CBS/ST8SIA1/ST8SIA1/ST8SIA1/ST8SIA1/ST8SIA1/ST8SIA1/ST8SIA1/MACC1/MACC1/SMAD1/ABCC2/TK2/P2RY2/MGMT/SMYD3/EYA2/EYA2/ARTN/CCNB1/ROR2/CADM1/CADM1/ITGB4/ITGB4/ITGB4/ITGB4/ITGB4/ITGB4/SP1/SP1/POU5F1/POU5F1/POU5F1/POU5F1/POU5F1/POU5F1/HUS1/RAC1/PTHLH/SLC7A5/SLC7A5/SMYD3/SMYD3/SMYD3/ITGB3/AHRR/BRSK2/EYA2/SLC28A1/SLC28A1/SLC28A1/CSK/CSK/SMAD5/AHRR/AHRR/AHRR/AHRR/AHRR/AHRR/AHRR/TP73/LTA/DLC1/AKT1/NR3C1/HRAS/XRCC3/SMARCA4/SMARCA4/SMARCA4/PDGFRA/PDGFRA/PDGFRA/PDGFRA/PDGFRA/PDGFRA/PDGFRA/PDGFRA/IL6/IL6/LYNX1/IGFBP3/PTK2/PRKCA/PRKCA/PRKCA/LTA/LTA/LTA/LTA/HUS1/ITGB4/WWOX/CXCR2/CXCR2/CXCR2/CXCR2/CXCR2/CXCR2/CXCR2/CXCR2/CXCR2/CXCR2/CXCR2/CXCR2/WWOX/CTNNB1/ATM/ATM/ATM/ATM/ATM/ATM/ATM/ATM/ATM/ATM/ATM/ATM/ATM/ATM/ATM/ATM/ATM/ATM/ATM/ATM/ATM/ATM/ATM/ATM/ATM/ATM/ATM/ATM/ATM/ATM/ATM/ATM/ATM/ATM/ATM/DDR1/NOD2/POU5F1/POU5F1/ITGAM/P2RY2/PAG1/CD14/SMYD3/BIRC7/ROR2/LYNX1/LYNX1/LYNX1/LYNX1/LYNX1/LYNX1/LYNX1/LYNX1/LYNX1/LYNX1/LYNX1/LYNX1/LYNX1/LYNX1/LYNX1/LYNX1/LYNX1/LYNX1/LYNX1/LYNX1/LYNX1/LYNX1/LYNX1/LYNX1/LYNX1/SFRP1/MAP2/MAP2/MAP2/MAP2/MAP2/MAP2/MAP2/MAP2/MAP2/NUDT1/LAMA3/LAMA3/CSK/PDGFRA/PDGFRA/PDGFRA/TNFAIP8/MGMT/MGMT/EYA2/TK2/TK2/WT1/LGALS3/POU5F1/POU5F1/POU5F1/LGALS3/LGALS3/LGALS3/LGALS3/LGALS3/LGALS3/LGALS3/LGALS3/LGALS3/LGALS3/LGALS3/LGALS3/LGALS3/LGALS3/LGALS3/LGALS3/LGALS3/LGALS3/LGALS3/LGALS3/LGALS3/FN1/AHRR/AHRR/TNFAIP8/TUBB3/POLE/TIAM1/TIAM1/TIAM1/TIAM1/TIAM1/TIAM1/TIAM1/TIAM1/TIAM1/TIAM1/TIAM1/TIAM1/TIAM1/TIAM1/TIAM1/TIAM1/TIAM1/IL1RN/EYA2/TNFSF13/TNFSF13/TNFSF13/TIAM1/PRKCA/PRKCA/RELA/PKM/PKM/PKM/PKM/PKM/NOD2/NOD2/COL18A1/COL18A1/EPHA2/EGFR/RALBP1/MTAP/LYNX1/LYNX1/LGALS3/CDH13/SLC28A1/CD276/CASP9/CASP9/LEP/LEP/AHRR/HRAS/HRAS/HRAS/HRAS/HRAS/HRAS/HRAS/HRAS/HRAS/HRAS/HRAS/HRAS/PTK2/SMYD3/SMYD3/SMYD3/AHRR/AHRR/AHRR/SFTPD/ACKR3/ACKR3/ACKR3/ACKR3/ACKR3/ACKR3/ACKR3/ACKR3/ACKR3/AHRR/PLAUR/LEP/LEP/LEP/SLC7A5/POU5F1/POU5F1/IFNG/SMYD3/SMYD3/SMYD3/TRIM29/CCNB2/CCNB2/TNFAIP8/MKI67/IL1RN/SFTPA1/SFTPA1/SFTPA1/SNCG/POU5F1/POU5F1/IL1RN/WNT7A/COL18A1/MAX/MAX/MAX/MAX/KEAP1/KEAP1/F3/F3/F3/F3/F3/F3/F3/F3/F3/F3/F3/F3/F3/F3/CASP3/CASP3/FGFR4/PPARGC1A/MAX/PAG1/PAG1/IL1RN/IL1RN/ROR2/ROR2/HLA-DQA1/HLA-DQA1/HLA-DQA1/SLC7A5/SLC7A5/CSK/AKT1/ITGB4/DDR1/DDR1/CD276/RARB/NOD2/NTN1/LYNX1/PTK2/PTK2/CCL22/LAMA3/LAMA3/SMAD1/SMAD1/ACHE/ACHE/ACHE/P2RY2/SFRP1/TXNRD1/NTRK2/PROM1/PROM1/PROM1/PROM1/PROM1/PROM1/PROM1/NOD2/SMAD5/ITGB3/ITGB3/NTN1/NTN1/NTN1/SMYD3/SMYD3/SMYD3/AHRR/AHRR/YAP1/SMYD3/EYA2/EYA2/RCHY1/RCHY1/ECE1/BCL2L11/BCL2L11/BCL2L11/BCL2L11/ATM/ATM/TNFAIP8/TNFSF13/TNFSF13/PAG1/SMARCA4/SELP/HRAS/HRAS/TNFSF13/RASSF5/CBS/AQP5/AGER/AHRR/TXNRD1/KRT20/MAP3K1/SFRP1/CSK/KCNJ6/KCNJ6/KCNJ6/P2RY6/FHIT/FHIT/LYNX1/CADM1/COL18A1/COL18A1/COL18A1/COL18A1/COL18A1/COL18A1/COL18A1/COL18A1/IGF2/CADM1/TRIM29/TRIM29/TRIM29/TRIM29/TRIM29/MPO/ING1/ING1/AHRR/FHIT/MAX/MAX/MAX/MAX/MAX/MAX/ROR2/AHRR/HUS1/FRK/FRK/FRK/ITGB3/AHRR/RECK/RECK/RECK/RECK/RECK/RECK/RECK/RECK/POU5F1/POU5F1/AKR1B10/TBXAS1/AKT1/POU5F1/SMYD3/MPO/MPO/MPO/AHRR/SMYD3/RBM5/RBM5/TNFAIP8/XPC/CD109/ITIH3/RBM5/RBM5/CCR5/CCR5/CCR5/CCR5/CCR5/CCR5/CCR5/CD9/ABCC4/NUDT1/CSK/CSK/NEDD4/ARTN/TXNRD1/TXNRD1/RASSF1/IL24/LAMA3/TXNRD1/TIAM1/TIAM1/TIAM1/TIAM1/MACC1/MACC1/IL22/ABCC4/RARB/PIGR/PIGR/EPAS1/EPAS1/AHRR/PRKCA/PRKCA/PRKCA/PRKCA/PRKCA/PRKCA/PRKCA/PRKCA/AHRR/FN1/SMYD3/LEF1/PRKCA/POLE/POLE/P2RY2/P2RY2/AHRR/NUDT1/NUDT1/NUDT1/NUDT1/NUDT1/SFTPA1/FRK/MEST/POU5F1/POU5F1/NUDT1/AHRR/WWOX/MEST/MEST/MEST/MEST/MEST/MEST/MEST/MEST/MEST/MEST/MEST/TNFSF13/CDK5RAP3/NTN1/HUS1/MAP2/MAP2/MAP2/MSLN/MSLN/TUBB3/TUBB3/TUBB3/MUC1/AHRR/TRIM29/TRIM29/ERBB3/PRKCA/HUS1/HUS1/ERCC5/KRT20/KRT20/KRT20/AHRR/AHRR/GALNT3/GALNT3/CHRNA5/CHRNA5/CHRNA5/CHRNA5/IL1RN/SMARCA4/SMARCA4/ALK/SLC7A5/SLC7A5/DLC1/KLRB1/EFEMP1/EFEMP1/RUNX3/SFRP1/TNC/TNC/TNC/PPARD/AHRR/EYA2/EYA2/ERCC2/DLC1/CDH13/POLE/POLE/POLE/NTN1/AHRR/POU5F1/ROBO1/SMARCA4/SFTPA1/COL18A1/COL18A1/MUC1/MUC1/MAPK1/CHAT/IFNG/DPYSL5/DPYSL5/DPYSL5/DPYSL5/DPYSL5/MMP2/MMP2/MMP2/MMP2/MMP2/MMP2/MMP2/MMP2/MMP2/MMP2/MMP2/MMP2/MMP2/MMP2/MMP2/TGFBR3/LGALS3/LGALS3/LGALS3/LGALS3/LGALS3/LGALS3/LGALS3/LGALS3/LGALS3/LGALS3/LGALS
DOID:16	integumentary system disease	272	0.91491	1.17618	1e-10	1.42857e-10		940740	tags=20%, list=18%, signal=17%	IVL/IVL/IVL/IVL/IVL/IVL/DST/DST/DST/DST/DST/DST/DST/LTF/RXRA/RXRA/RXRA/RXRA/RXRA/RXRA/RXRA/RXRA/RXRA/RXRA/RXRA/RXRA/RXRA/RXRA/RXRA/RXRA/RXRA/CMKLR1/SERPING1/SERPING1/NOD2/IL1RN/MET/IL2RA/IL2RA/NOTCH4/IFNG/MIF/LAMA3/EGFR/IL24/SLC28A1/SLC28A1/NOTCH4/DST/CCL22/CCL22/MC2R/MC2R/MC2R/MC2R/SLC28A1/SPINK5/TGM5/TGM5/TGM5/TGM5/MET/MET/NOD2/ANPEP/ANPEP/APP/APP/APP/APP/APP/ITGB3/ITGB3/NOD2/MICA/HLA-DRB1/IL1RL1/HLA-DQA1/HLA-A/GSTP1/DST/DST/DST/DST/DST/DST/DST/DST/SYK/SYK/SYK/LAMC2/LTF/LTF/LTF/LTF/LTF/LTF/LTF/LTF/LTF/LTF/ANXA2/IL2RA/TNFRSF1B/TNFRSF1B/IL22/TNFSF12/TNFSF12/TNFSF13/TNFSF13/IL7R/IL7R/IL7R/IL7R/NAT2/EGF/CCL11/CCL11/LAMA3/ANPEP/ANPEP/LAMA3/IL16/IL16/IL16/NCSTN/HLA-A/ELN/TBC1D4/TBC1D4/TBC1D4/TBC1D4/TBC1D4/ATP6V0A2/TG/IL7R/SMAD3/ATP6V0A2/DIO2/TNFSF13/TNFSF13/TNFSF13/IL13/RXRG/RXRG/HRAS/HRAS/HRAS/HRAS/HRAS/IL1RN/IL1RN/IL1RN/IL1RN/IL1RN/MMP2/MMP2/HAVCR1/RXRA/SMAD3/DST/DST/DST/DST/DST/DST/DST/DST/DST/HLA-A/SLC28A2/C4A/HLA-A/KRT5/KRT5/TPO/DST/CHGA/TG/GHR/GHR/GHR/IL1RL1/IL1RL1/IL1RL1/IL1RL1/IL1RL1/IL1RL1/NCSTN/PSEN1/PSEN1/IL1RL1/FOXN1/C4A/SLC28A2/SLC28A2/SLC28A2/SLC28A2/IL6ST/APP/APP/DEFB103B/DST/DST/DST/DST/DST/DST/DST/HLA-A/HLA-DRB1/LAMA3/KRTAP5-1/NOTCH4/NOTCH4/TNFSF13/TNFSF13/TNFSF13/TNFSF13/TNFSF13/TNFSF13/TNFSF12/NOTCH4/NOTCH4/ATOX1/TPO/TPO/CDSN/CDSN/TNFSF13/CMKLR1/IL16/LAMA5/LAMA5/ATOX1/ATOX1/IGFBP3/IGFBP3/GHR/GHR/HTR2A/IL12RB2/HLA-DRB1/HLA-DRB1/LAMA3/LAMA3/LAMA3/LAMA3/LAMA3/LAMA3/CX3CR1/IFNG/LAMA3/LAMA3/TP63/DCAF17/DCAF17/DCAF17/LAMA5/MMP2/LMNB2/TNFSF12/APOA1/GHR/MICA/MICA/MICA/MICA/MICA/MICA/MICA/MICA/MICA/MICA/MICA/MICA/MICA/MICA/MICA/MICA/CCL17/HNMT/PSEN1/PSEN1/PSEN1/CDSN/TLR3/TLR3/TLR3/TNFSF12/RXRA/IL1RN/CDSN/CDSN/MIF/IL2RA/IL2RA/IL2RA/HLA-DRB1/ANPEP/CAT/ITGB3/EGFR/IL2RA/LAMA5/LAMA5/MMP2/IL1RN/ALOX5AP/COL1A1/CTNNB1/IL24/HLA-DQB1/HLA-DQB1/HLA-DQB1/HLA-DQB1/HLA-DQB1/HLA-DQB1/HLA-DQB1/HLA-DQB1/HLA-DQB1/HLA-DQB1/HLA-DQB1/HLA-DQB1/HLA-DQB1/HLA-DQB1/HLA-DQB1/HLA-DQB1/HLA-DQB1/HLA-DQB1/HLA-DQB1/HLA-DQB1/HLA-DQB1/HLA-DQB1/HLA-DQB1/HLA-DQB1/HLA-DQB1/HLA-DQB1/HLA-DQB1/HLA-DQB1/HLA-DQB1/HLA-DQB1/HLA-DQB1/HLA-DQB1/HLA-DQB1/HLA-DQB1/HLA-DQB1/HLA-DQB1/HLA-DQB1/HLA-DQB1/HLA-DQB1/HLA-DQB1/HLA-DQB1/HLA-DQB1/HLA-DQB1/HLA-DQB1/HLA-DQB1/HLA-DQB1/HLA-DQB1/HLA-DQB1/HLA-DQB1/HLA-DQB1/HLA-DQB1/HLA-DQB1/HLA-DQB1/HLA-DQB1/HLA-DQB1/HLA-DQB1/HLA-DQB1/HLA-DQB1/HLA-DQB1/HLA-DQB1/HLA-DQB1/HLA-DQB1/HLA-DQB1/HLA-DQB1/HLA-DQB1/HLA-DQB1/HLA-DQB1/HLA-DQB1/HLA-DQB1/HLA-DQB1/HLA-DQB1/HLA-DQB1/HLA-DQB1/HLA-DQB1/HLA-DQB1/HLA-DQB1/HLA-DQB1/HLA-DQB1/HLA-DQB1/HLA-DQB1/HLA-DQB1/HLA-DQB1/HLA-DQB1/HLA-DQB1/HLA-DQB1/HLA-DQB1/HLA-DQB1/HLA-DQB1/HLA-DQB1/HLA-DQB1/HLA-DQB1/HLA-DQB1/HLA-DQB1/HLA-DQB1/HLA-DQB1/HLA-DQB1/HLA-DQB1/HLA-DQB1/HLA-DQB1/HLA-DQB1/HLA-DQB1/HLA-DQB1/HLA-DQB1/HLA-DQB1/HLA-DQB1/HLA-DQB1/HLA-DQB1/HLA-DQB1/HLA-DQB1/HLA-DQB1/HLA-DQB1/HLA-DQB1/HLA-DQB1/HLA-DQB1/HLA-DQB1/HLA-DQB1/HLA-DQB1/HLA-DQB1/HLA-DQB1/HLA-DQB1/HLA-DQB1/HLA-DQB1/HLA-DQB1/HLA-DQB1/HLA-DQB1/HLA-DQB1/HLA-DQB1/HLA-DQB1/HLA-DQB1/HLA-DQB1/HLA-DQB1/HLA-DQB1/HLA-DQB1/HLA-DQB1/HLA-DQB1/HLA-DQB1/HLA-DQB1/HLA-DQB1/HLA-DQB1/HLA-DQB1/HLA-DQB1/HLA-DQB1/HLA-DQB1/NOD2/NOTCH4/INS/EGF/EGF/EGF/EGF/NOD2/NOD2/GJB3/HLA-DQB1/NPSR1/NPSR1/LAMB3/INS/ALOX5/CCL27/PSEN1/PSEN1/PSEN1/PSEN1/PSEN1/C4A/HLA-A/HLA-A/PGP/HLA-DRB1/SELP/SELP/IL1RL1/IL1RL1/IL1RL1/IL1RL1/IL1RL1/IL1RL1/IL1RL1/IL1RL1/IL1RL1/IL1RL1/IL1RL1/IL1RL1/IL1RL1/IL1RL1/IL1RL1/IL1RL1/TRAF1/TRAF1/TRAF1/TRAF1/HLA-A/HLA-A/SERPINH1/SERPINH1/LAMA3/GHR/NPSR1/DST/LPIN1/LAMA3/NOD2/GHR/MYO9B/IL16/IL16/IL16/IL16/SYK/SYK/SYK/SYK/SYK/SYK/SYK/SYK/SYK/SYK/SYK/NOD2/COL6A5/CYP21A2/MYO9B/MYO9B/LAMA5/SLC29A3/CMKLR1/IGFBP3/NOTCH4/NR3C2/NR3C2/HRH4/IL22/IL22/IL1RL1/IL1RL1/IL1RL1/IL1RL1/IL1RL1/HRAS/HRAS/SOX9/NTRK1/NTRK1/NTRK1/NTRK1/NTRK1/NTRK1/NTRK1/HLA-B/HLA-DRB1/HLA-DRB1/HLA-DRB1/LAMA3/LAMA3/LAMA3/LAMA3/TRAF1/TRAF1/DST/DST/DST/DST/DST/DST/DST/DST/DST/DST/DST/DST/DST/DST/DST/DST/DST/DST/DST/DST/DST/DST/CTNNB1/HLA-A/NPSR1/NPSR1/NPSR1/IFNG/COL6A5/HLA-DRB1/TNFSF13/HLA-DQB1/TBC1D4/COL6A5/FLG/FLG/FLG/IL2RA/IL2RA/IL2RA/GHR/SOD2/NR3C2/NR3C2/HLA-A/MMP2/LMNA/HLA-DQB1/ALOX5/HLA-A/HLA-A/HLA-A/HLA-A/HLA-A/HLA-A/HLA-A/HLA-A/HLA-A/HLA-A/HLA-A/HLA-A/HLA-A/HLA-A/HLA-A/HLA-A/HLA-A/IL16/IL16/IL16/SELP/SELP/TP63/APOA1/DST/DST/DST/DST/DST/ANXA2/ANXA2/ANXA2/HLA-A/HLA-A/IL1RN/IL1RN/IL1RN/IL1RN/RXRG/RXRG/RXRG/NOD1/NOD1/HLA-DRB1/HLA-DRB1/TGM5/APP/TNFSF12/TNFSF13/CTNNB1/HLA-DQB1/MYO9B/LAMA3/NOTCH4/CCL27/PSEN1/NEDD8/NEDD8/NEDD8/DEFB1/ITGB4/MLANA/COL6A5/ITGB4/APP/MYO9B/MYO9B/COL1A1/NOTCH4/SELP/SELP/GSTM1/ITGB4/NLRP3/NLRP3/NLRP3/NLRP3/NLRP3/IL1RN/ADAM33/NOTCH4/IL4R/ALOX5/HLA-DRB1/NOD2/APP/DCAF17/DCAF17/DCAF17/DCAF17/ABCC6/ABCC6/PLEC/CTSE/EGFR/EGFR/MC2R/NGF/INS/INS/INS/INS/INS/INS/INS/INS/INS/INS/INS/INS/DST/DST/DST/DST/DST/DST/DST/DST/DST/DST/DST/DST/DST/DST/ITGB3/F3/F3/F3/HLA-B/LAMA3/LAMA3/LAMA3/LAMA3/LAMA3/LAMA3/TPO/TPO/TPO/TPO/EGFR/EGFR/FLG/FLG/DPP4/NLRP3/IL1RL1/IL1RL1/IL1RL1/IL1RL1/GHR/GHR/DST/SMAD3/IL4R/SELP/MMP2/MMP2/NOTCH4/TPO/TPO/DST/POLG/HLA-DRB1/SOD2/SOD2/SOD2/SOD2/SOD2/IL1RN/TNFSF13/MMP2/MMP2/MMP2/TG/TG/HLA-DQB1/HLA-DQB1/HLA-DQB1/HLA-DQB1/HLA-DQB1/HLA-DQB1/TNFSF12/SERPINH1/HLA-A/MMP9/APOA1/FBLN5/TG/ALOX5/ALOX5/ALOX5/ALOX5/ALOX5/ALOX5/ALOX5/IFNG/SLC28A2/DST/DST/DST/DST/CDSN/TNFSF13/SMAD3/SMAD3/IL2RA/LIPH/SELP/SELP/TNFSF12/HLA-DRB1/HLA-DRB1/HLA-DRB1/HLA-DRB1/HLA-DRB1/HLA-DRB1/HLA-DRB1/HLA-DRB1/HLA-DRB1/HLA-DRB1/HLA-DRB1/HLA-DRB1/CDSN/RARB/IL1RL1/IL1RL1/IL1RL1/LMNA/LMNA/LMNA/SLC28A2/DSG1/IL32/IL32/IL32/IL32/IL32/IL32/IL32/HAVCR1/ADAM33/DEFB1/IL2RA/IL2RA/HLA-DRB1/ITCH/HLA-B/HLA-B/NPSR1/IL22/TG/LAMA5/CCL5/IL24/MMP9/ST14/SYK/TNFSF13/TNFSF13/PIK3CA/NOD2/TNFSF13/SELP/SMAD3/ALB/ABCC6/NOTCH4/TPO/LAMA5/LAMA3/MKI67/LAMA5/NOS3/CMKLR1/TSLP/TSLP/LAMA5/IL6ST/HLA-A/PLAUR/FBLN5/LAMA5/LAMA5/LAMA5/TNFSF12/DST/DST/DST/DST/HLA-DRB1/HLA-DRB1/HLA-DRB1/HLA-DRB1/HLA-DRB1/HLA-DRB1/HLA-DRB1/HLA-DRB1/HLA-DRB1/HLA-DRB1/HLA-DRB1/HLA-DRB1/HLA-DRB1/HLA-DRB1/HLA-DRB1/HLA-DRB1/HLA-DRB1/HLA-DRB1/HLA-DRB1/HLA-DRB1/HLA-DRB1/HLA-DRB1/TNFSF13/HLA-DQB1/CCL17/IL16/IL16/IL16/IL16/CDSN/CDSN/CDSN/TNFSF13/ABCC6/CAV1/EGFR/IL1RL1/IL1RL1/EGF/HLA-A/LMNB2/IL32/IL32/ITGA6/CXCL10/IL32/IL32/IL32/HLA-A/IL2RA/CDSN/DST/HLA-DQA1/HRAS/SSH1/C4A/C4A/C4A/HLA-DQB1/LAMB3/LAMB3/LAMB3/LAMB3/NPSR1/NPSR1/GHR/CCL5/LAMA3/MLANA/HAVCR1/HAVCR1/IL24/CASP3/CASP3/CASP3/GJB3/GJB3/TG/NGF/HLA-DRB1/HLA-DRB1/HLA-DRB1/HLA-DRB1/HLA-DRB1/HLA-DRB1/HLA-DRB1/HLA-DRB1/HLA-DRB1/HLA-DRB1/ANPEP/TBC1D4/IGFBP3/CCL27/GHR/TPO/ITGB3/IL32/IL1RN/IL1RN/IL1RN/TG/BCL11B/CMKLR1/CMKLR1/TRAF1/TRAF1/NOTCH4/NOTCH4/SLC28A2/NOD2/ITGB3/LAMA3/ABCC6/GHR/GHR/GHR/HLA-DQB1/HLA-DQB1/HLA-DQB1/HLA-DQB1/TRAF1/TG/CAV1/SLC28A3/TFRC/TFRC/CDSN/CDSN/CDSN/CDSN/HRAS/HRAS/TRPC1/LAMA3/LAMA3/PLAU/ELN/ELN/ELN/ELN/ELN/ELN/ELN/ELN/ELN/ELN/ELN/NOTCH4/NOTCH4/NOTCH4/NOTCH4/NOTCH4/NOTCH4/MLANA/IL1RL1/IL1RL1/IL1RL1/IL1RL1/IL1RL1/IL1RL1/IL1RL1/IL1RL1/IL1RL1/IL1RL1/IL1RL1/IL1RL1/IL1RL1/IL1RL1/IL1RL1/IL1RL1/IL1RL1/IL1RL1/IL1RL1/DST/DST/DST/DST/DST/DST/DST/DST/DST/PSENEN/KRT5/IL2RA/VDR/MIF/HLA-A/SOX9/TRAF1/TG/COL6A5/HLA-B/MMP2/FAS/TNFSF13/TNFSF13/TNFSF13/LAMB3/HLA-DRB1/HLA-A/HLA-A/HLA-A/HLA-A/HLA-A/IL4R/IL4R/IL6ST/IL6ST/TLR3/CAV1/CAV1/IL1RL1/MET/MET/MET/MET/MET/MET/IFNG/DST/DST/DST/DST/DST/IL32/LAMA5/LAMA5/LAMA5/LAMA5/LAMA5/LAMA5/NOTCH4/IL12RB1/LAMB3/LAMB3/SNAP29/TG/F2RL1/LAMA3/CCL13/CCL13/LPIN1/ALOX5AP/ALOX5AP/ALOX5AP/ALOX5AP/ALOX5AP/ALOX5AP/ALOX5AP/ALOX5AP/ALOX5AP/ALOX5AP/ALOX5AP/ALOX5AP/ALOX5AP/ALOX5AP/ALOX5AP/ALOX5AP/ALOX5AP/ALOX5AP/ALOX5AP/ALOX5AP/ALOX5AP/ALOX5AP/ALOX5AP/ALOX5AP/ALOX5AP/ALOX5AP/ALOX5AP/HLA-A/PLEC/NOTCH4/SOD1/SOD1/SOD1/SOD1/SOD1/HRAS/IL12RB2/PSEN1/ITCH/CDH3/CDH3/LAMA3/LAMA3/HLA-DRB1/DST/TNFRSF1B/KRT5/KRT5/KRT5/KRT5/KRT5/KRT5/TNFSF13/HLA-A/TG/TG/SOD2/SOD2/CYP21A2/IGFBP3/ADORA3/FLG/FLG/FLG/FLG/FLG/FLG/FLG/FLG/FLG/FLG/FLG/FLG/FLG/FLG/FLG/LAMA5/HLA-B/IGFBP3/IGFBP3/ITGB4/ITGB4/ITGB4/ITGB4/ITGB4/ITGB4/ITGB4/ITGB4/TRAF1/IL17F/IL2RA/IL1RN/IL1RN/IL1RN/IL1RN/NOTCH4/SELL/SELL/ITGB4/IL32/ADORA3/ADAM33/F2RL1/IL16/IL16/NPSR1/NPSR1/NPSR1/NPSR1/CCL3/CCL3/CCL3/CCL3/ITGB3/LPIN1/NF1/NF1/HRH4/HRH4/HRH4/HRH4/HRH4/HRH4/HRH4/TNFSF8/HLA-DRB1/HLA-A/HLA-A/HLA-A/HLA-A/HLA-A/HLA-A/HLA-A/HLA-A/HLA-A/HLA-A/HLA-A/HLA-A/HLA-A/HLA-A/SERPING1/LPIN1/LPIN1/LPIN1/LPIN1/SERPING1/HLA-DQB1/DSP/MYO9B/TG/LMNB2/SLC28A1/SLC28A1/DST/MMP2/HRAS/HRAS/HRAS/DST/DST/LAMA3/TG/CASP3/IL1RL1/ALOX5/ALOX5/EGFR/EGFR/NOD2/NOD1/LIPH/HLA-DRB1/CDSN/CDSN/ITGB4/ITGB4/ITGB4/ITGB4/TLR3/ALB/ALB/ALB/NPSR1/RXRA/SYK/IL2RA/IL2RA/HRAS/IL1RL1/IL1RL1/IL1RL1/IL1RL1/IL1RL1/IL1RL1/IL1RL1/IL1RL1/IL1RL1/IL1RL1/IL1RL1/IL1RL1/IL1RL1/IL1RL1/IL1RL1/IL1RL1/IL1RL1/IL1RL1/IL1RL1/IL1RL1/IL1RL1/IL1RL1/IL1RL1/IL1RL1/IL1RL1/IL1RL1/IL1RL1/IL1RL1/IL1RL1/IL1RL1/IL1RL1/IL1RL1/IL1RL1/IL1RL1/IL1RL1/IL1RL1/IL1RL1/IL1RL1/IL1RL1/IL1RL1/IL1RL1/IL1RL1/SELL/SELL/SELL/SELL/SELL/SELL/SELL/SELL/SELL/NOD2/FLG/TNFSF13/TNFSF13/TNFSF13/TNFSF13/TNFSF13/IL2RA/IL2RA/IL2RA/IL2RA/IL2RA/ATP6V0A2/CASP3/IL1RL1/IL1RL1/IL1RL1/ITGB4/IL2RA/IL2RA/IL2RA/SPINK5/EGFR/CCL27/SYK/SMAD2/TRAF1/TRAF1/PF4/NOTCH4/NOTCH4/CAV1/MBL2/HLA-A/HLA-A/ITGB4/IL32/LPIN1/HLA-DQB1/ITGB3/HRAS/IGFBP3/LAMA5/LAMA5/IL2RA/BCL2/CDKN1A/HLA-DRB1/CCL22/APP/FCRL3/FCRL3/IL2RA/NOD2/HLA-DRB1/CYP1A1/HRAS/LMNB2/ITGB4/NLRP3/NLRP3/IL1RL1/IL1RL1/IL1RL1/IL1RL1/APP/HRAS/NOD1/F2RL1/SMAD3/SMAD3/SMAD3/IL2RA/LAMA5/IL1RL1/LPIN1/HLA-DRB1/HLA-DQB1/HLA-DQB1/HLA-DQB1/HLA-DQB1/HLA-DQB1/HLA-DQB1/HLA-DQB1/HLA-DQB1/HLA-DQB1/HLA-DQB1/HLA-DQB1/HLA-DQB1/HLA-DQB1/HLA-DQB1/HLA-DQB1/HLA-DQB1/HLA-DQB1/LAMC2/LAMB3/COL6A5/COL6A5/NPSR1/SLC28A2/SLC28A2/SLC28A2/PPARG/PPARG/PSEN1/PSEN1/TG/CASP3/CASP3/CASP3/CASP3/CASP3/IL32/NR3C2/NR3C2/NOD1/IL18/TNFSF12/TNFSF13/NOD2/TNFSF13/BCL2A1/HLA-DQA1/IL1RL1/IL1RL1/GHR/GHR/HLA-DQB1/HLA-DQB1/NOTCH4/NOTCH4/HLA-DRB1/HLA-DQB1/IL32/DST/DST/DST/DST/DST/DST/HTR2A/IGFBP3/KRT6A/CCL13/CX3CR1/CX3CR1/CX3CR1/CX3CR1/CX3CR1/MET/CDH3/CDH3/CDH3/CDH3/CDH3/TRAF1/TRAF1/TRAF1/TRAF1/TRAF1/NPSR1/HLA-DQA1/HLA-DQA1/HLA-DQA1/HLA-DQA1/HLA-DQA1/LTF/F2RL1/HLA-A/HLA-A/HLA-A/HLA-A/HLA-A/HLA-A/HLA-A/NOTCH4/MKI67/PSEN1/NOD2/LAMA3/LAMA3/LAMA3/LAMA3/LAMA3/LAMA3/LAMA3/LAMA3/LAMA3/LAMA3/LAMA3/LAMA3/LAMA3/LAMA3/LAMA3/LAMA3/LAMA3/LAMA3/LAMA3/LAMA3/LAMA3/LAMA3/SPINK5/SMAD3/SMAD3/SMAD3/SMAD3/RSPO1/APOA1/HLA-DQB1/LAMA5/CX3CL1/BCL2A1/HLA-DQB1/HLA-DQB1/TG/TG/TG/TG/TG/TG/TG/IL2RA/SELL/IGFBP3/IGFBP3/IL22/MMP9/NOD2/IL32/IL32/IL32/FLG/FLG/FLG/FLG/FLG/FLG/FLG/FLG/FLG/FLG/FLG/FLG/FLG/FLG/FLG/FLG/FLG/FLG/FLG/FLG/FLG/FLG/FLG/FLG/FLG/FLG/FLG/FLG/FLG/FLG/FLG/FLG/FLG/FLG/FLG/FLG/FLG/FLG/FLG/FLG/FLG/FLG/FLG/FLG/FLG/FLG/FLG/ATP6V0A2/PSEN1/SERPING1/IL1RN/SMAD3/IL16/ADORA3/IL16/IL16/IL16/IL16/IL16/IL16/IL16/IL16/IL16/IL16/IL16/IL16/IL16/IL16/IL16/IL16/IL16/IL16/IL16/IL16/TPO/SLC28A2/HLA-DQB1/ITCH/TNFSF12/SMAD3/SMAD3/F2RL1/UROD/TRPC1/TRPC1/TRPC1/TRPC1/TRPC1/TRPC1/TRPC1/NLRP3/NLRP3/NLRP3/NLRP3/NLRP3/LAMA5/CCL1/CCL1/FBLN5/CDSN/ATOX1/ATOX1/ATOX1/F12/PPARG/PPARG/PPARG/PPARG/NLRP3/IL32/TRAF1/TRAF1/PSEN1/LTF/NAT1/MICA/MICA/MICA/HLA-B/HLA-B/PSEN1/TG/MMP2/LAMA3/LAMA3/LAMA3/PLEC/NCSTN/IL2RA/IL2RA/IL2RA/DNMT1/NOTCH4/PSEN1/PSEN1/DCAF17/DCAF17/IL2RA/TG/TG/IL12RB1/SLC28A1/TNFSF12/TNFSF13/DST/DST/DST/DST/GHR/HLA-DRB1/CDSN/CDSN/CX3CR1/HLA-DQB1/HFE/SMAD3/SMAD3/CCL5/LTF/LTF/NOD2/NOD2/HRAS/SLC28A2/NPSR1/SERPING1/NOS3/NOS3/TG/TG/TG/NOD2/NOD2/NOD2/HLA-DQB1/TP63/C4A/DST/LAMA5/LAMA5/HLA-DQB1/HLA-DQB1/LIPH/ST14/TNFRSF1B/NAT2/NOD2/CMKLR1/NOTCH4/HLA-A/SELL/SELL/BCL11B/ALOX5AP/ALOX5AP/ALOX5AP/ALOX5AP/ALOX5AP/ALOX5AP/ALOX5AP/HLA-DRB1/C4A/C4A/NPSR1/NPSR1/NPSR1/NPSR1/NPSR1/NPSR1/NOD1/HLA-B/GHR/GHR/HLA-A/SLC28A3/SLC28A3/ADORA3/ADORA3/ADORA3/ADORA3/ADORA3/ADORA3/TNFSF13/TNFSF13/APOA1/SELP/SELP/EGF/LTF/SMAD3/SERPINH1/POLG/POLG/POLG/POLG/POLG/POLG/NTRK1/TNFRSF1B/SOX9/TRAF1/IL1RL1/IL1RL1/CYP1A1/MYO9B/MYO9B/COL6A5/C4A/C4A/C4A/C4A/C4A/LTF/PSENEN/IL1RL1/SOD2/COL6A5/LAMA3/IL22/SERPING1/NGFR/F2RL1/CCL2/ADAM33/TNFSF12/COL6A5/IL16/DST/DST/DST/DST/DST/DST/DST/DST/DST/CD34/EGF/EGF/LAMA3/LAMA3/RARB/IL2RA/IL2RA/IL2RA/SQSTM1/TRPC1/TRPC1/TRPC1/TRPC1/HLA-DRB1/HLA-DRB1/HLA-DRB1/HLA-DRB1/HLA-DRB1/HLA-DRB1/IL1RN/LAMA5/LAMA5/LAMA5/LAMA5/MICA/IGFBP3/TNFSF12/TIRAP/SSH1/RXRG/RXRG/DEFB1/HLA-DQB1/ITGB4/DPP4/MLANA/TG/ALB/ALB/ALB/ALB/ALB/ALB/ALB/ALB/ALB/ALB/ALB/ALB/TG/RXRA/ATP2A2/SLC29A3/TSLP/FLG/HLA-A/HLA-A/IVL/IVL/IVL/IVL/IVL/IVL/ITGB3/IL16/IL16/SPINK5/HLA-A/SYK/F2RL1/TRAF1/TRAF1/MKI67/MKI67/MAPK1/NOTCH4/RIN2/IL1RL1/HLA-DRB1/HLA-A/HLA-A/SLC28A3/COL6A5/TNFSF13/HLA-A/BCL11B/BCL11B/HLA-DRB1/MMP2/ADORA3/PSEN1/PSEN1/PSEN1/PSEN1/PSEN1/PSEN1/PSEN1/PSEN1/PSEN1/PSEN1/IL1RL1/IL1RL1/IL1RL1/IL1RL1/IL1RL1/IL1RL1/IL1RL1/IL1RL1/IL1RL1/IL1RL1/IL1RL1/IL1RL1/IL1RL1/IL1RL1/IL1RL1/IL1RL1/IL1RL1/IL1RL1/IL1RL1/IL1RL1/IL1RL1/IL1RL1/IL1RL1/CASP8/HLA-DRB1/TNFSF12/TNFSF13/TP63/NOD2/SELP/SELP/SELP/HLA-DRB1/MMP2/MMP2/IGFBP3/IGFBP3/HLA-DQA1/SERPING1/MBL2/MBL2/MBL2/MBL2/IGF1/IGFBP3/ADORA3/TG/TG/TG/TG/TG/TSLP/DSG1/BCL11B/BCL11B/ITGB4/ITGB4/ITGB4/ITGB4/ITGB4/ITGB4/HLA-DQB1/HRAS/RSPO1/CDSN/CDSN/CDSN/NGF/GHR/GHR/GHR/GHR/GHR/GHR/GHR/SMAD3/PKLR/LTF/ITGB4/NANOS2/HLA-A/MYO9B/MYO9B/MYO9B/MYO9B/MYO9B/MYO9B/MYO9B/MYO9B/MYO9B/MYO9B/TBC1D4/IL2RA/IL2RA/ADAM33/IGFBP3/DST/ITGB4/GHR/GHR/PLAU/SELL/SELL/GHR/GHR/GHR/GHR/SMAD3/CX3CL1/HTR2A/LAMA5/TBC1D4/TBC1D4/TBC1D4/TG/LAMA3/LAMA3/LAMA3/LAMA3/LAMA3/LAMA3/LAMA3/LAMA3/LAMA3/LAMA3/LAMA3/LAMA3/LAMA3/LAMA3/LAMA3/LAMA3/LAMA3/LAMA3/LAMA3/LAMA3/LAMA3/CCL22/CCL22/TNFSF13/SLC28A1/SLC28A1/LAMC2/LAMC2/CMKLR1/NPSR1/PSEN1/PSEN1/PLIN1/PLIN1/PLIN1/MMP2/HLA-DQB1/HLA-DQB1/GHR/PPARA/RXRA/CCL13/CMKLR1/CMKLR1/SMAD3/CCL2/WNT10A/BCL2A1/GJB3/IL6/CCL2/CCL2/TPO/TNFSF12/TNFSF12/PLAU/RARB/IL32/IL32/IL32/HLA-A/CCL27/SELP/SELP/FOXN1/FOXN1/HLA-DRB1/RXRG/RXRG/TPO/CDH3/TNFSF12/TNFSF12/TNFSF12/TNFSF13/TNFSF13/TNFSF13/NOD2/MYO9B/IL2RA/MICA/MICA/MICA/MICA/MICA/MICA/MICA/MICA/MICA/MICA/MICA/MICA/MICA/MICA/MICA/MICA/MICA/MICA/MICA/BCL11B/ALOX5/ALOX5/ALOX5/ALOX5/IFNG/IFNG/HLA-A/HLA-A/HLA-A/HLA-A/NOD2/NOD2/CHGA/NOD2/ITGB3/LTF/LTF/LTF/LTF/HLA-DRB1/SPINK5/LAMC2/PLEC/LMNB2/ALOX5/ALOX5/CCL11/CCL11/CCL11/CCL11/LAMA5/NTRK1/FPR2/FLG/FLG/HLA-A/HLA-A/TBC1D4/IL1RN/HLA-A/DST/DST/DST/DST/DST/SMAD3/SPINK5/NOD2/IL36RN/DSG4/HLA-DRB1/HLA-DRB1/APP/SLC28A1/MCM2/MCM2/MKI67/DSP/CCR3/HLA-DRB1/HLA-DRB1/HLA-DRB1/HLA-DRB1/HLA-DRB1/HLA-DRB1/HLA-DRB1/TG/HLA-DRB1/HLA-DRB1/HLA-DRB1/HLA-DRB1/MICA/MICA/NTRK1/NTRK1/NTRK1/NTRK1/CCL27/RXRG/ATP2A2/NPSR1/IL36RN/ATP6V0A2/ATP6V0A2/ATP6V0A2/SLC29A3/CHGA/CHGA/TNFSF13/TNFSF13/TNFSF13/TNFSF13/TNFSF13/TNFSF13/TNFSF13/TNFSF13/TNFSF13/TNFSF13/TNFSF13/TNFSF13/TNFSF13/TNFSF13/TNFSF13/TNFSF13/TNFSF13/TNFSF13/DIO2/TG/TG/TG/IL1RN/APOA1/FBLN5/MYO9B/SERPINH1/HLA-A/HRAS/HRAS/MC2R/MC2R/LAMA3/COL6A5/COL6A5/COL6A5/ATP6V0A2/SERPING1/HCP5/IL32/IL32/ITGB4/LAMA5/ITGB3/ITGB3/ITGB3/SELP/SELP/F2RL1/ALB/CASP8/CASP8/CASP8/CASP8/IFNG/HLA-DRB1/ITGB4/IL17F/IL4R/IL4R/ITGB4/ELN/DST/IFNG/TNFSF12/GHR/IL24/IL24/IL24/MC2R/MC2R/MC2R/MC2R/MC2R/MC2R/MC2R/MC2R/MC2R/MC2R/MC2R/MC2R/MC2R/MC2R/MC2R/MC2R/MC2R/MC2R/MC2R/MC2R/MC2R/MC2R/MC2R/HRAS/HRAS/HRAS/FCRL3/FCRL3/TFRC/TFRC/TFRC/TFRC/TFRC/TFRC/TFRC/TFRC/TFRC/TFRC/TFRC/TFRC/TFRC/TFRC/TFRC/BCL11B/F2RL1/LPIN1/TIRAP/UROD/UROD/UROD/UROD/UROD/UROD/UROD/UROD/UROD/UROD/APP/TG/TG/ALB/ALB/IL16/SLC28A1/HLA-DRB1/MYO9B/IL1RN/IL1RN/HLA-DQB1/IGFBP3/IGFBP3/IGFBP3/MET/MET/MET/MET/MET/MET/BDNF/BDNF/IL7R/IL32/CASP3/CASP3/MYO9B/MYO9B/MYO9B/MYO9B/IL32/IL2RA/SNAP29/CTNNB1/SERPING1/F2RL1/TRAF1/APP/APP/AZU1/NOTCH4/DST/NPSR1/NTRK1/CX3CR1/CX3CR1/CX3CR1/NOTCH4/NOTCH4/NOTCH4/NOTCH4/NOTCH4/NOTCH4/CDSN/CDSN/CDSN/CDSN/CDSN/CDSN/CDSN/CDSN/CDSN/CDSN/CDSN/CDSN/CDSN/CDSN/CDSN/CDSN/CDSN/CDSN/CDSN/CDSN/CDSN/CDSN/CDSN/CDSN/CDSN/CDSN/CDSN/CDSN/CDSN/CDSN/CDSN/CDSN/CDSN/TLR3/CDSN/CDSN/CDSN/IL1RL1/IL1RL1/IL1RL1/CCL27/ALOX5AP/TNFSF13/ITGB3/SLC28A1/SLC28A1/SLC28A1/SERPING1/SERPING1/LMNB2/ELN/IGF1/IGF1/MBL2/HLA-A/TNFSF13/TNFSF13/ALOX5/DST/MYO9B/MYO9B/ST14/SMAD3/SMAD3/SMAD3/SERPING1/EGFR/EGFR/VIP/VIP/SMAD3/TNFSF12/HLA-DQB1/LAMA3/DEFB103B/SELP/POLG/HLA-DQB1/HLA-DQB1/HLA-DQB1/HLA-DQB1/HLA-DQB1/TG/HLA-DRB1/HLA-DRB1/HLA-DRB1/HLA-DRB1/HLA-DRB1/HLA-DRB1/HLA-DRB1/NLRP3/LAMB3/LAMB3/LAMB3/LAMB3/HLA-DQB1/DCAF17/NOS3/NOS3/NOS3/NOS3/HLA-A/HLA-A/HRAS/HRAS/HRAS/HRAS/CDSN/ITGA6/FASLG/CCL3/APP/APP/KRT5/KRT5/ADAM33/MMP1/IL1RL1/IL1RL1/IL1RL1/IL1RL1/BCL11B/IL13/MICA/MICA/HLA-DQB1/IL2RA/CDSN/NOD2/NOD2/NLRP3/HLA-DQB1/HLA-DQB1/IL2RA/NOTCH4/NOTCH4/HLA-DQB1/DSG1/DSG1/DSG1/DSG1/DSG1/DSG1/DSG1/DSG1/DSG1/DSG1/DSG1/EGFR/EGFR/VDR/VDR/TFRC/TFRC/RXRG/RXRG/GJA1/TNFSF12/NOD1/NOD1/DST/HLA-DQA1/MICA/IL32/IL32/IL32/LAMA3/IFNG/NOD2/NOD2/CDSN/MYO9B/MYO9B/IL24/PSENEN/PSENEN/MC2R/MICA/MICA/NOTCH4/HLA-DQB1/HLA-DQB1/HLA-DQB1/HLA-DQB1/HLA-DQB1/HLA-DQB1/ATP6V0A2/ATP6V0A2/ATP6V0A2/ATP6V0A2/ATP6V0A2/HLA-A/MYO9B/DIO2/DIO2/HLA-DRB1/PSEN1/NOD2/NLRP3/MKI67/HLA-B/IL22/IL22/SERPING1/IGFBP3/IGFBP3/PSEN1/HLA-DRB1/NOD1/IL16/CASP3/CASP3/CASP3/EGFR/SMAD3/SMAD3/SELE/SELE/SELE/SELE/SELE/SELE/SELE/SELE/SELE/TLR3/TLR3/KRT5/TNFSF13/IL2RA/IL2RA/TG/TG/TG/CRHR1/TP63/TP63/TP63/TP63/COL6A5/EGF/ITGB4/BCL11B/MKI67/APOA1/MICA/PTGDR/HLA-A/RXRA/TG/ST14/ST14/ST14/SMAD3/ITGB4/ITGB4/ITGB4/ITGB4/ITGB4/ITGB4/NLRP3/SERPINH1/NPSR1/NPSR1/ITGB3/SLC28A1/SLC28A1/SLC28A1/CDSN/CDSN/DST/IL7R/IL7R/IL7R/IL7R/IL7R/IL7R/LAMC2/ALOX5/HRAS/APP/BCL11B/ALOX5AP/IL6/IL6/HLA-DQB1/IGFBP3/GHR/GHR/GHR/GHR/GHR/GHR/GHR/GHR/GHR/GHR/ITGB4/CTNNB1/HLA-A/NOD2/FBLN5/TG/FBLN5/NPSR1/LAMA3/LAMA3/CDSN/CDSN/ABCC6/CDSN/CDSN/NOTCH4/COL6A5/CDSN/LAMB3/IL12RB2/IL12RB2/IL1RN/TNFSF12/TNFSF12/TNFSF12/TNFSF13/TNFSF13/TNFSF13/RELA/NOD2/NOD2/F2RL1/EGFR/HLA-DRB1/SLC28A1/LEP/LEP/LAMA5/HRAS/HRAS/HRAS/HRAS/HRAS/HRAS/HRAS/HRAS/HRAS/HRAS/HRAS/HRAS/NR3C2/NR3C2/NR3C2/NR3C2/NR3C2/NR3C2/NR3C2/NR3C2/IL2RA/SERPINH1/HLA-DRB1/HLA-DRB1/HLA-DRB1/HLA-DRB1/HLA-DRB1/HLA-DRB1/HLA-DRB1/HLA-DRB1/HLA-DRB1/HLA-DRB1/HLA-DRB1/HLA-DRB1/HLA-DRB1/HLA-DRB1/HLA-DRB1/HLA-DRB1/HLA-DRB1/HLA-DRB1/HLA-DRB1/HLA-DRB1/HLA-DRB1/HLA-DRB1/HLA-DRB1/HLA-DRB1/HLA-DRB1/HLA-DRB1/HLA-DRB1/HLA-DRB1/HLA-DRB1/HLA-DRB1/HLA-DRB1/HLA-DRB1/COL6A5/COL6A5/COL6A5/HLA-DRB1/FLG/IL1RL1/IL1RL1/APP/APP/APP/LAMA5/HLA-A/HLA-A/HLA-A/PLAUR/LEP/LEP/LEP/IFNG/TRPC1/NOD1/NOD1/ABCC6/DST/DST/MKI67/IL1RN/IL1RL1/PSEN1/IL1RN/LIPH/F3/F3/F3/F3/F3/F3/F3/F3/F3/F3/F3/F3/F3/F3/GHR/CASP3/CASP3/IL1RN/IL1RN/HLA-DQA1/HLA-DQA1/HLA-DQA1/TRPC1/IL32/MYO9B/MYO9B/MYO9B/ITGB4/HLA-DQB1/HLA-DQB1/ALOX5/RARB/EGF/EGF/EGF/EGF/EGF/NOD2/SMAD2/CCL3/TG/CCL22/LAMA3/LAMA3/MICA/C4A/HLA-DRB1/TRAF1/NOD2/ITGB3/ITGB3/HLA-DRB1/HLA-DRB1/APP/APP/SQSTM1/SQSTM1/IL7R/IL7R/HLA-DRB1/TNFSF13/TNFSF13/SELP/HRAS/HRAS/TNFSF13/LPIN1/CDSN/SERPINH1/COL6A5/COL6A5/COL6A5/NLRP3/HLA-B/HLA-DQB1/HLA-DQB1/HLA-DQB1/HLA-DQB1/HLA-DQB1/SMAD3/IL32/ITGB3/HLA-DQB1/IL32/IL24/LAMA3/CTSE/IL22/RARB/HLA-A/F2RL1/TNFSF13/IL7R/SERPINH1/NPSR1/AZU1/DST/DST/DST/DST/IL1RL1/IL1RL1/CDSN/CDSN/IL1RN/LAMA5/SMAD3/ALOX5/CCL13/PSEN1/PSEN1/PSEN1/PSEN1/SMAD3/SMAD3/SMAD3/IL1RL1/IL2RA/IL2RA/IL2RA/FLG/FLG/FLG/FLG/FLG/FLG/FLG/FLG/FLG/FLG/FLG/FLG/FLG/SMAD3/ALB/ALB/ALB/ALB/MAPK1/HLA-DRB1/IFNG/MMP2/MMP2/MMP2/MMP2/MMP2/MMP2/MMP2/MMP2/MMP2/MMP2/MMP2/MMP2/MMP2/MMP2/MMP2/GHR/GHR/GHR/GHR/GHR/GHR/GHR/HLA-A/HLA-A/HLA-A/HLA-A/HLA-A/HLA-A/HLA-A/HLA-A/HLA-A/HLA-A/HLA-A/HLA-A/SLC28A2/SLC28A2/SLC28A2/SLC28A2/SLC28A2/SLC28A2/SLC28A2/SLC28A2/SLC28A2/SLC28A2/MMP9/MMP9/TSLP/NOTCH4/IGFBP3/LTF/LTF/LTF/LTF/LTF/LTF/LTF/LTF/LTF/LTF/LTF/LTF/LTF/LTF/LTF/LTF/LTF/LTF/LTF/LTF/LTF/TNFSF13/IL13/IGFBP3/LAMC2/NOD1/NOD1/SLC28A2/SLC28A2/SLC28A2/SLC28A2/KRT5/KRT5/KRT5/KRT5/KRT5/KRT5/KRT5/KRT5/KRT5/KRT5/KRT5/KRT5/KRT5/KRT5/KRT5/KRT5/KRT5/KRT5/KRT5/KRT5/KRT5/KRT5/KRT5/KRT5/KRT5/KRT5/KRT5/KRT5/KRT5/KRT5/KRT5/KRT5/KRT5/KRT5/KRT5/KRT5/KRT5/KRT5/KRT5/KRT5/KRT5/KRT5/KRT5/KRT5/KRT5/KRT5/KRT5/KRT5/KRT5/KRT5/KRT5/KRT5/KRT5/KRT5/KRT5/KRT5/KRT5/KRT5/KRT5/KRT5/KRT5/NOTCH4/NOTCH4/NOTCH4/NOTCH4/NOTCH4/NOTCH4/ST14/MAPK1/MAPK1/MAPK1/MAPK1/DST/DST/DST/DST/DST/IL7R/SOD2/SOD2/SOD2/SOD2/SOD2/SOD2/SOD2/SOD2/SOD2/SOD2/SOD2/SOD2/SOD2/SOD2/SLC28A1/SLC28A1/SLC28A1/COL6A5/COL6A5/NPSR1/POLG/LAMA3/LAMA3/LAMA5/DST/HLA-DRB1/APP/LAMA5/MMP2/MMP2/ALOX5/HLA-A/DST/APOA1/HLA-DQB1/TRAF1/TRPC1/TRPC1/TRPC1/TRPC1/TRPC1/DST/TNFSF12/TNFSF13/CDSN/TG/TG/TG/RARB/TFRC/TFRC/PSEN1/HLA-DQB1/ATP6V0A2/IL32/IL32/IL1RN/TBC1D4/TNFSF12/TNFSF12/TNFSF12/TNFSF12/TNFSF13/TNFSF13/TNFSF13/TNFSF13/IL1RN/IL1RN/IL1RN/IL1RN/IL1RN/IL1RN/IL1RN/IL1RN/IL1RN/IL1RN/IL1RN/IL1RN/IL1RN/IL1RN/IL1RN/IL1RN/LAMC2/COL6A5/CDSN/NPSR1/NPSR1/TNFSF12/ADORA3/TG/HLA-DQB1/NCSTN/CDSN/LAMA3/LAMA3/TSLP/LAMA5/DIO2/HLA-A/HLA-A/HLA-A/HLA-A/HLA-A/HLA-A/HLA-DQB1/NPSR1/NPSR1/NPSR1/NPSR1/NPSR1/NPSR1/NPSR1/NPSR1/NPSR1/NPSR1/NPSR1/TG/GJA1/GJA1/HLA-DQB1/TNFSF12/TNFSF13/HLA-DRB1/TP63/HRAS/IL32/IL32/IL32/IL32/NOTCH4/LAMA5/BDKRB2/BCL11B/HLA-A/HLA-A/HLA-A/NOTCH4/F2RL1/HLA-A/HLA-A/MC2R/HRAS/EGF/EGF/ABCC6/NLRP3/CCL11/CCL11/CCL11/CCL11/CCL11/CCL11/CCL11/CCL11/CCL11/CCL11/CCL11/CCL11/CCL11/CCL11/CCL11/CCL11/CCL11/CCL11/CCL11/CCL11/CCL11/IGFBP3/IGFBP3/TRPC1/UROD/IFNG/TG/ITGB3/ITGB3/ITGB3/NOTCH4/CASP3/IL2RA/IL2RA/APP/CMKLR1/HLA-DRB1/SSH1/SSH1/SSH1/SSH1/SSH1/SSH1/SSH1/SSH1/SSH1/SSH1/SSH1/SSH1/SSH1/SSH1/SSH1/SSH1/ADRB2/TNFRSF1B/TNFRSF1B/FLG/FLG/FLG/FLG/FLG/BCL11B/CMKLR1/NOD2/CCL17/SSH1/SSH1/SSH1/SSH1/SSH1/SSH1/SSH1/NR3C2/CCL5/CCL5/LAMA3/LAMA3/LAMA3/LAMA3/LAMA3/LAMA3/IL7R/HLA-DRB1/PIK3CA/PIK3CA/SPINK5/MYO9B/MYO9B/MYO9B/MYO9B/MYO9B/MYO9B/MYO9B/MYO9B/MYO9B/MYO9B/MYO9B/MYO9B/MYO9B/MYO9B/HLA-B/IL1RL1/IL1RL1/IL1RL1/IL1RL1/IL1RL1/LMNA/LMNA/LMNA/ALB/ALB/ALB/ALB/GJA1/GJA1/GJA1/GJA1/GJA1/DST/DST/DST/DST/DST/DST/DST/DST/DST/DST/IL7R/HAVCR1/HAVCR1/HAVCR1/TNFSF13/SLC28A3/CMKLR1/HLA-DRB1/HLA-DRB1/HLA-DRB1/HLA-DRB1/HLA-DRB1/HLA-DRB1/LPIN1/LPIN1/RSPO1/RSPO1/LAMA3/TP63/CTSE/SERPINH1/IL1RN/IL1RN/IL1RN/IL1RN/IL1RN/DST/DST/SLC29A3/BCL11B/BCL11B/APP/MLANA/HLA-DQB1/HLA-DQB1/HLA-DQB1/HLA-DQB1/HLA-DQB1/HLA-DRB1/MICA/CHGA/TFRC/NOS3/IL12RB1/NANOS2/NANOS2/TIRAP/TIRAP/TIRAP/HLA-DQB1/HLA-A/PPARG/ALB/ALB/ALB/ALB/DST/ALOX5AP/TPO/CASP3/CASP3/CASP3/CAV1/SPINK5/IL13/IL13/IL13/CDSN/CDSN/TNFRSF1B/IL17F/SMAD3/SMAD3/SMAD3/IL32/DST/DST/DST/DST/HLA-DRB1/IL1RL1/HLA-DRB1/TRAF1/HLA-DQB1/TNFSF13/POLG/MC2R/APOA1/PSENEN/PSENEN/IL22/LAMC2/LAMC2/LAMC2/LAMC2/LAMC2/LAMC2/MICA/MICA/MICA/MICA/MICA/MICA/MICA/MICA/MICA/MICA/APOA1/APOA1/APOA1/APOA1/APOA1/APOA1/APOA1/HLA-DQB1/IL32/IGFBP3/SLC28A3/NOS3/ITGB4/HLA-A/HLA-A/KLK1/KLK1/KLK1/TNFSF12/LAMA3/CCL22/CCL22/CCL22/CCL22/CCL22/CCL22/CCL22/CCL22/CCL22/CCL22/HLA-A/LAMA3/LAMA3/LAMA3/LAMA3/LAMA3/LAMA3/LAMA3/LAMA3/LAMA3/LAMA3/LAMA3/LAMA3/LAMA3/LAMA3/LAMA3/LAMA3/LAMA3/LAMA3/LAMA3/LAMA3/LAMA3/COL6A5/COL6A5/COL6A5/DST/HLA-DQB1/TRAF1/ST14/SERPING1/CDSN/HLA-DQB1/HLA-DQB1/GHR/NOD2/TRPC1/TRPC1/TRPC1/TG/TG/TNFSF13/TFRC/TFRC/TLR3/TNFSF12/TNFSF13/ALOX5/ALOX5/ALOX5/ALOX5/ALOX5/LAMA3/IL1RN/IL1RN/NLRP3/NLRP3/IL32/F2RL1/PSEN1/PSEN1/PSEN1/PSEN1/PSEN1/PSEN1/EGFR/IGFBP3/IGFBP3/IGFBP3/IGFBP3/IGFBP3/IGFBP3/IGFBP3/IGFBP3/IGFBP3/IGFBP3/IGFBP3/IGFBP3/IGFBP3/FOXN1/MIF/MIF/MIF/IGFBP3/CCL11/HLA-DRB1/KITLG/KITLG/IL32/IL32/DST/CCL11/CCL11/CCL11/CCL11/CCL11/MICA/MICA/MICA/MICA/MICA/MICA/MICA/KRT5/IL12RB1/SLC28A2/CDSN/IL2RA/TG/TG/TG/CDSN/CDSN/IL4R/HLA-A/NPSR1/IL24/IL24/HLA-DRB1/ALOX5AP/NANOS2/NANOS2/F2RL1/MMP2/SERPINH1/LAMC2/IL4R/NOD2/NOD2/NOD2/IL2RA/RIN2/INS/PGP/SSH1/IL2RA/NOS3/CASP8/CASP8/CASP8/CX3CR1/F2RL1/NOTCH4/CMKLR1/IGFBP3/GJA1/ITGA6/CTSE/CDSN/CDSN/CDSN/CDSN/CDSN/IFNG/IFNG/GHR/GHR/HLA-DRB1/ITGB4/TRAF1/TRAF1/TRAF1/TRAF1/TRAF1/TRAF1/IL32/CAT/TNFSF12/HCP5/ABCC6/LAMC2/LAMC2/LAMC2/LAMC2/LAMC2/LAMC2/LAMC2/F2RL1/ITGB4/ITGB4/ITGB4/ANPEP/ANPEP/ANPEP/TPO/TPO/CDSN/BCL11B/NOS3/NOD2/MYO9B/TNFSF13/NOS3/CCL5/HLA-DRB1/RARB/LAMA3/GHR/HLA-DRB1/HLA-DRB1/IL1RL1/IL1RL1/IL1RL1/LEP/APP/HRAS/FPR2/PLEC/ANPEP/ANPEP/ANPEP/HLA-DQB1/NOTCH4/NOTCH4/NOTCH4/NOTCH4/NGFR/HR/SMAD3/GHR/RXRG/IL2RA/FPR2/SMAD2/SMAD2/HAVCR1/HAVCR1/HAVCR1/HAVCR1/FLG/FLG/FLG/FLG/FLG/FLG/FLG/FLG/FLG/FLG/IL2RA/IL32/HLA-A/VDR/VDR/VDR/VDR/VDR/IL24/NOTCH4/SQSTM1/TSLP/MMP2/FOXN1/HLA-DQB1/DST/IGF1/F2RL1/IL2RA/HLA-DRB1/HLA-DRB1/TNFSF12/TNFSF12/CMKLR1/CMKLR1/CMKLR1/CMKLR1/COL6A5/IL1RL1/HLA-DQB1/HLA-DQB1/HLA-DQB1/HLA-DQB1/HLA-DQB1/GHR/GHR/FLG/NOD2/DSG4/PPARG/PPARG/TNFSF13/HLA-DQB1/HLA-DQB1/HLA-DQB1/HLA-DRB1/HLA-DRB1/HLA-DRB1/HLA-DRB1/HLA-DRB1/HLA-DRB1/CAT/CAT/CAT/CAT/CAT/CAT/CAT/CAT/CAT/CAT/CAT/LTF/DST/HLA-DRB1/CDSN/CDSN/CDSN/CDSN/CDSN/CDSN/CDSN/CDSN/CDSN/CDSN/CDSN/CDSN/CDSN/CDSN/CDSN/CDSN/CDSN/IL2RA/HLA-DRB1/F2RL1/GHR/GHR/GHR/GHR/IL32/IL32/IL32/CDKN1A/ALOX5AP/DST/ITGB4/ITGB4/UROD/DEFB1/IL36RN/DST/DST/IL1RL1/IL1RL1/IL1RL1/IL1RL1/IL1RL1/IL1RL1/IL1RL1/IL1RL1/IL1RL1/IL1RL1/IL1RL1/LAMA3/IL2RA/HAVCR1/HAVCR1/TG/TG/HTR2A/NOTCH4/NOTCH4/NOTCH4/NOTCH4/TPO/HLA-DRB1/SELE/SELE/SELE/SELE/SELE/SELE/SELE/SELE/SELE/HLA-DRB1/RXRG/NOTCH4/ALB/ALB/ALB/ALB/ALB/ALB/ALB/ALB/ALB/ALB/CCL5/CCL5/MMP9/MMP9/NOTCH4/SMAD3/SMAD3/SMAD3/SMAD3/SMAD3/SMAD3/SMAD3/SMAD3/DST/IGFBP3/CDSN/NOD1/NOD1/HLA-DRB1/HLA-DRB1/HLA-DRB1/ITGB4/ITGB4/ITGB4/ITGB4/TBC1D4/IL1RL1/TG/IL12RB2/DST/MMP2/ALOX5/ALOX5/ALOX5/ALOX5/HLA-A/TPO/TPO/TPO/MMP2/SERPINH1/NOD2/NOD2/NOD2/NOD2/HRAS/F3/F3/F3/F3/F3/F3/F3/F3/F3/F3/F3/HLA-DRB1/HLA-DRB1/NR3C2/NR3C2/LAMC2/SMAD3/ITGB4/ITGB4/NOS3/NOS3/FLG/IGFBP3/ST14/HRAS/DST/DST/DST/DST/DST/DST/DST/DST/DST/DST/DST/DST/DST/DST/DST/DST/DST/DST/DST/DST/DST/DST/DST/DST/DST/DST/DST/KRTAP5-1/KRTAP5-1/KRTAP5-1/KRTAP5-1/KRTAP5-1/KRTAP5-1/KRTAP5-1/KRTAP5-1/KRTAP5-1/KRTAP5-1/TLR3/IL22/IL12RB2/CCL11/ALB/SLC28A3/IL1RN/IL1RN/HLA-DRB1/HLA-DRB1/HLA-DRB1/HLA-DRB1/HLA-DRB1/HLA-DRB1/HLA-DRB1/HLA-DRB1/HLA-DRB1/HLA-DRB1/HDC/HDC/LPIN1/LPIN1/LPIN1/LPIN1/LPIN1/LPIN1/NLRP3/SMAD3/PGP/PGP/IGFBP3/TG/TG/ALOX5/TSLP/NOTCH4/NOD2/IL1RN/IL1RN/MYO9B/MYO9B/HLA-DRB1/NOS3/IL7R/SERPINH1/TPO/TPO/LAMA3/HLA-A/SOD1/SLC28A1/IL2RA/IL2RA/IGFBP3/ALOX5AP/TNFRSF1B/SPINK5/HLA-A/HLA-A/HLA-A/HLA-A/HLA-A/HLA-A/HLA-A/HLA-A/HLA-A/HLA-A/HLA-A/HLA-A/HLA-A/COL6A5/CCL11/SLC29A3/SLC29A3/TRAF1/HRAS/SERPING1/NPSR1/IL4R/TNFSF13/TBC1D4/IL32/HLA-A/HLA-A/HLA-A/HLA-A/HLA-A/HLA-A/HLA-A/HLA-A/HLA-A/HLA-A/HLA-A/HLA-A/HLA-A/HLA-A/HLA-A/HLA-A/HLA-A/HLA-A/HLA-A/HLA-A/HLA-A/HLA-A/HLA-A/HLA-A/HLA-A/HLA-A/HLA-A/HLA-A/HLA-A/HLA-A/IFNG/GHR/GHR/GHR/GHR/GHR/GHR/IFNG/TPO/SERPING1/IL24/NOD2/HDC/HLA-A/NR3C2/MMP2/MMP2/MMP2/MMP2/UROD/UROD/CMKLR1/CMKLR1/LIPH/IGFBP3/TG/MICA/MAPK1/NTRK1/HLA-DRB1/LAMA3/TNFSF13/LAMA3/LAMA3/TPO/APP/APP/APP/APP/APP/APP/APP/APP/APP/APP/APP/NLRP3/MKI67/MKI67/MKI67/MKI67/TNFSF12/SPINK5/SPINK5/SPINK5/SPINK5/LAMA3/HRAS/IL2RA/TG/TG/TG/TG/TG/LMNB2/LMNB2/LMNB2/LMNB2/LMNB2/LMNB2/LMNB2/DST/ITGB1/ITGB1/DST/SMAD2/HLA-A/LPIN1/HR/NGFR/IL1RN/PSENEN/HLA-A/SPINK5/SPINK5/SPINK5/SPINK5/SPINK5/MICA/RARB/IL32/KRT18/IL1RL1/HLA-DRB1/SELL/SELL/SELL/NOD2/PSEN1/PSEN1/DST/DST/DST/DST/DST/DST/DST/DST/DST/DST/DST/DST/DST/MKI67/CDKN1A/CDKN1A/NGFR/CDSN/CDSN/PSEN1/ANPEP/IL1RL1/LAMB3/NOTCH4/PSEN1/PSEN1/FOXN1/MICA/MICA/MICA/MICA/SERPING1/MAPK1/MAPK1/MAPK1/MAPK1/MAPK1/MAPK1/MAPK1/TPO/SMAD2/SMAD2/BCL2A1/BCL2A1/BCL2A1/KRT10/IL1RN/TNFSF13/ALOX5/LAMA3/HLA-DRB1/CYP1A1/CTNNB1/CCL22/HLA-DQB1/NTRK1/DST/DST/DST/DST/DST/DST/DST/DST/DST/TNFSF13/HLA-DQB1/HLA-DRB1/LAMA3/HLA-DRB1/TG/NGFR/IL1RN/IL1RN/IL1RN/IL1RN/IL1RN/IL1RN/IL1RN/IL1RN/IL1RN/EGF/HLA-DQB1/BCL2/HLA-DRB1/HLA-A/IL32/CMKLR1/ATP6V0A2/CAT/CAT/CMKLR1/DSC3/DSC3/DSC3/HLA-A/APOA1/HLA-DRB1/HLA-DRB1/ITGB4/ITGB4/COL6A5/CXCL10/CXCL10/CXCL10/ITGB4/PPARG/HLA-DRB1/HAVCR1/TNFRSF1B/NOD2/CDSN/TPO/RIN2/ABCC6/ABCC6/DST/SMAD3/CCL19/LAMC2/IL36RN/MYO9B/MMP2/DIO2/DIO2/DIO2/CCL27/KRT6A/MCM2/MCM2/HLA-DQB1/SERPINH1/SERPINH1/HLA-DQB1/HLA-DQB1/HLA-DQB1/HLA-DQB1/HLA-DQB1/HLA-DQB1/HLA-DQB1/HLA-DQB1/HLA-DQB1/HLA-DQB1/HLA-DQB1/HLA-DQB1/HLA-DQB1/HLA-DQB1/HLA-DQB1/HLA-DQB1/HLA-DQB1/HLA-DQB1/HLA-DQB1/HLA-DQB1/HLA-DQB1/HLA-DQB1/HLA-DQB1/HLA-DQB1/HLA-DQB1/HLA-DQB1/HLA-DQB1/HLA-DQB1/HLA-DQB1/HLA-DQB1/HLA-DQB1/HLA-DQB1/HLA-DQB1/HLA-DQB1/HLA-DQB1/HLA-DQB1/HLA-DQB1/HLA-DQB1/HLA-DQB1/HLA-DQB1/HLA-DQB1/HLA-DQB1/HLA-DQB1/HLA-DQB1/HLA-DQB1/HLA-DQB1/HLA-DQB1/HLA-DQB1/HLA-DQB1/HLA-DQB1/HLA-DQB1/HLA-DQB1/HLA-DQB1/HLA-DQB1/HLA-DQB1/HLA-DQB1/HLA-DQB1/HLA-DQB1/HLA-DQB1/HLA-DQB1/HLA-DQB1/HLA-DQB1/HLA-DQB1/HLA-DQB1/SMAD2/CCL19/CCL19/SOD2/HLA-DQB1/HLA-DQB1/HLA-DQB1/HLA-DQB1/HLA-DQB1/HLA-DQB1/HLA-DQB1/HLA-DQB1/HLA-DQB1/HLA-DQB1/HLA-DQB1/HLA-DQB1/HLA-DQB1/HLA-DQB1/HLA-DQB1/HLA-DQB1/HLA-DQB1/HLA-DQB1/HLA-DQB1/HLA-DQB1/HLA-DQB1/HLA-DQB1/HLA-DQB1/HLA-DQB1/HLA-DQB1/HLA-DQB1/HLA-DQB1/HLA-DQB1/HLA-DQB1/HLA-DQB1/HLA-DQB1/HLA-DQB1/HLA-DQB1/HLA-DQB1/HLA-DQB1/HLA-DQB1/HLA-DQB1/HLA-DQB1/HLA-DQB1/HLA-DQB1/HLA-DQB1/HLA-DQB1/HLA-DQB1/HLA-DQB1/HLA-DQB1/HLA-DQB1/NOTCH4/CCL11/CCL11/LAMA3/LAMA3/TP63/IL16/IL16/IL16/IL16/BCL2A1/POLG/POLG/POLG/IL2RA/MYO9B/MYO9B/MYO9B/MYO9B/MYO9B/MYO9B/MYO9B/MYO9B/IGFBP3/NLRP3/FBLN5/FBLN5/SLC28A3/COL6A5/COL6A5/COL6A5/HAVCR1/HAVCR1/HAVCR1/SMAD3/MBL2/CAT/CAT/CAT/CAT/CAT/ABCC6/ABCC6/NR3C2/NOTCH4/COL6A5/LMNB2/FLG/PSEN1/APOA1/ALOX5AP/DST/CTSE/CTSE/TG/TG/SMAD2/SMAD2/PLAU/TSLP/ITGB4/ITGB4/IL16/BDKRB2/BDKRB2/NGFR/TIRAP/FBLN5/HRAS/HRAS/HRAS/HRAS/HRAS/HRAS/IL24/TRPC1/TRPC1/TRPC1/TRPC1/TRPC1/TRPC1/TRPC1/TRPC1/TRPC1/TRPC1/TRPC1/TRPC1/TRPC1/ELN/ELN/IL1RL1/SPINK5/SPINK5/SPINK5/HRAS/NOTCH4/MMP2/IL16/LAMA5/F2RL1/RELA/IL32/IL2RA/NOD2/TG/NLRP3/SYK/IGFBP3/COL6A5/COL6A5/COL6A5/COL6A5/DCAF17/ADAM33/IL1RL1/IL2RA/IL12RB1/SERPINH1/SMAD3/SMAD3/SMAD3/SMAD3/SMAD3/TG/IL32/RARB/TIRAP/TIRAP/CTNNB1/HLA-DRB1/MYO9B/MYO9B/MYO9B/MYO9B/MYO9B/MYO9B/MYO9B/MYO9B/MYO9B/MYO9B/MYO9B/MYO9B/MYO9B/MYO9B/MYO9B/MYO9B/MYO9B/SMAD2/SMAD2/SMAD2/LMNB2/IL32/BRAF/IL13/IL13/IL1RN/IFNG/IFNG/CAT/CAT/HRAS/HCP5/CCL22/CCL22/TRAF1/TRAF1/TRAF1/TP63/TP63/TP63/TP63/TP63/TP63/CMKLR1/PPARG/HAVCR1/SELE/SELE/SELE/SELE/SELE/SELE/SELE/HLA-DQB1/HLA-DQB1/HLA-DQB1/HLA-DQB1/HLA-DQB1/HLA-DQB1/HLA-DQB1/HLA-DQB1/LPIN1/ALDH1A1/NPSR1/HLA-A/NPSR1/LAMA3/LAMA3/LAMA3/LAMA3/LAMA3/LAMA3/LAMA3/LAMA3/LAMA3/LAMA3/LAMA3/LAMA3/LAMA3/LAMA3/LAMA3/LAMA3/LAMA3/LAMA3/LAMA3/LAMA3/LAMA3/COL6A5/COL6A5/COL6A5/COL6A5/COL6A5/LAMA3/HLA-DQB1/HLA-DQB1/HLA-DQB1/HLA-DQB1/HLA-DQB1/HLA-DQB1/HLA-DQB1/HLA-DQB1/HLA-DQB1/HLA-DQB1/HLA-DQB1/HLA-DQB1/HLA-DQB1/HLA-DQB1/HLA-DQB1/HLA-DQB1/HLA-DQB1/DST/IL2RA/ANPEP/ANPEP/ALOX5/ALOX5/ALOX5/ALOX5/ALOX5/NOTCH4/DST/DST/MICA/MICA/SLC28A1/SLC28A1/SERPINH1/SERPINH1/HLA-DRB1/IVL/IVL/IVL/IVL/IVL/IVL/IVL/IVL/IVL/DST/COL6A5/ALOX5/APP/LPIN1/LPIN1/LPIN1/IL1RL1/IL1RL1/CDH3/HLA-A/HLA-A/HLA-A/HLA-A/HLA-DQB1/HLA-DQB1/HLA-DQB1/HLA-DQB1/HLA-DQB1/HLA-DQB1/HLA-DQB1/HLA-DQB1/HLA-DQB1/LAMA3/LAMA3/LAMA3/F3/F3/F3/F3/F3/IL2RA/IL2RA/IL2RA/IL2RA/F3/LAMA3/LAMA3/LAMA3/DST/DST/DST/DST/GSTP1/LAMA5/LAMA3/DST/FPR2/CDH3/IFNG/IFNG/IFNG/IL2RA/IL2RA/IL2RA/SERPINH1/HLA-A/FLG/FLG/FLG/FLG/FLG/FLG/FLG/DST/DST/DST/DST/DST/DST/DST/DST/DST/DST/DST/DST/DST/DST/HLA-DQB1/HLA-DQB1/PLEC/SELE/SELE/LTF/LTF/HLA-DRB1/SELL/EGF/EGF/EGF/TPO/IFNG/APP/APP/APP/MIF/COL6A5/RIN2/SELP/DEFB1/DST/DST/DST/DST/DST/DST/DST/DST/CDKN1A/C4A/IGF1/CTNNB1/LTF/LAMB3/NTRK1/COL6A5/SMAD3/SERPINH1/SERPINH1/SYK/SYK/HRAS/BCL11B/BCL11B/BCL11B/CASP8/CASP8/TFRC/TFRC/TFRC/F2RL1/HLA-A/HLA-DQB1/HLA-DQB1/HLA-DQB1/HLA-DQB1/CX3CR1/HLA-DQB1/SERPING1/ANPEP/ANPEP/ANPEP/ANPEP/SERPING1/LAMA3/LAMA3/POLG/IFNG/IL17F/IL17F/IL17F/IGFBP3/CHGA/TSLP/ABCC6/LAMA5/SERPING1/SERPING1/SERPING1/SERPING1/SERPING1/SERPING1/SERPING1/SERPING1/SERPING1/SERPING1/SERPING1/ABCC6/MICA/HLA-DRB1/CTNNB1/CTNNB1/HR/FLG/FLG/FLG/FLG/COL6A5/HLA-DQB1/DST/TRPC1/TRPC1/TRPC1/TRPC1/TRPC1/TRPC1/CCL22/CCL22/CASP3/CMKLR1/CMKLR1/CDSN/HLA-DRB1/SOX9/LEP/NGFR/APOA1/NOTCH4/NOTCH4/NOTCH4/NOTCH4/NOTCH4/NOTCH4/NOTCH4/NOTCH4/NOTCH4/NOTCH4/NOTCH4/NOTCH4/NOTCH4/NOTCH4/NOTCH4/NOTCH4/NOTCH4/NOTCH4/NOTCH4/NOTCH4/NOTCH4/NOTCH4/NOTCH4/NOTCH4/NOTCH4/NOTCH4/NOTCH4/NOTCH4/NOTCH4/NOTCH4/NOTCH4/NOTCH4/NOTCH4/NOTCH4/NOTCH4/NOTCH4/NOTCH4/NOTCH4/NOTCH4/NOTCH4/NOTCH4/NOTCH4/NOTCH4/NOTCH4/NOTCH4/NOTCH4/NOTCH4/NOTCH4/NOTCH4/NOTCH4/NOTCH4/NOTCH4/NOTCH4/NOTCH4/NOTCH4/NOTCH4/NOTCH4/NOTCH4/NOTCH4/NOTCH4/NOTCH4/NOTCH4/IL1RL1/IL32/IL16/IL16/CAV1/CAV1/CAV1/CAV1/CAV1/CAV1/CAV1/LMNA/LMNA/LMNA/COL6A5/LAMA3/SLC28A3/LMNB2/BCL2A1/IL16/IL16/IL16/IL16/IL16/IL16/IL16/IL16/MMP9/MMP2/KRT5/KRT5/DST/DST/DST/DST/DST/DST/DST/DST/DST/DST/DST/DST/DST/DST/DST/DST/DST/DST/DST/DST/DST/DST/DST/DST/DST/DST/DST/DST/DST/DST/DST/DST/DST/DST/DST/DST/DST/DST/DST/DST/DST/TG/TG/COL6A5/TNFRSF1B/TNFRSF1B/SLC28A1/TNFSF12/HRAS/NOTCH4/ITGB4/HLA-DQA1/HLA-DRB1/HLA-DRB1/HLA-DRB1/HLA-DRB1/HLA-DRB1/HLA-DRB1/EGF/MAPK1/ALOX5/FOXN1/IGFBP3/CTSE/ANXA2/CHGA/MMP1/NOD2/NOD2/BCL11B/LTF/DIO2/DIO2/ITGB3/C4A/NOD2/HLA-DQB1/LAMA3/PLEC/PLEC/PLEC/PLEC/PLEC/PLEC/PLEC/PLEC/PLEC/PLEC/PLEC/PLEC/BDKRB2/C4A/CDSN/CDSN/CDSN/EGF/LAMA3/CMKLR1/TFRC/TFRC/TFRC/LAMA5/CTNNB1/LTF/CMKLR1/MMP2/MMP2/TIRAP/TIRAP/TIRAP/NLRP3/ATP6V0A2/ATP6V0A2/KRT5/KRT5/KRT5/KRT5/KRT5/KRT5/HAVCR1/NOTCH4/COL6A5/COL6A5/COL6A5/COL6A5/ALOX5/SMAD3/SMAD3/NOTCH4/NOTCH4/NOTCH4/HLA-DQB1/HLA-A/TNFSF13/ITCH/HLA-DQA1/HLA-DQA1/LAMA3/IL2RA/CMKLR1/ITGB3/HRAS/IL7R/HLA-A/TG/SNAP29/CDSN/CDSN/CDSN/CDSN/CDSN/CDSN/CDSN/CDSN/CDSN/CDSN/CDSN/CDSN/CDSN/CDSN/CDSN/TRPC1/TRPC1/LPIN1/MICA/IL2RA/NLRP3/IL16/IL16/IL16/IL16/SLC28A1/HLA-DRB1/NPSR1/IL1RN/LAMA3/LAMA3/NOTCH4/DIO2/APP/APP/APP/APP/SERPING1/SERPING1/FBLN5/LAMA5/MC2R/HLA-DQB1/CDSN/APP/HLA-DRB1/HLA-DRB1/CDSN/HLA-DRB1/HLA-DRB1/F2RL1/HLA-DQB1/HLA-DQB1/SELE/HLA-DRB1/DST/TNFSF12/TNFSF12/TNFSF12/TNFSF12/TNFSF12/TNFSF13/TNFSF13/TNFSF13/TNFSF13/TNFSF13/EGF/RARB/TPO/BCL2A1/SLC28A1/EGFR/HLA-DQB1/IL2RA/HLA-DQB1/NR3C2/NR3C2/TNFSF12/TNFSF13/CYP21A2/HLA-A/HLA-A/HLA-A/HLA-A/MYO9B/MYO9B/TG/TG/TG/TG/GPX1/GPX1/GPX1/GPX1/SERPING1/SERPING1/SERPING1/SERPING1/SERPING1/SERPING1/SERPING1/ITGB3/PSENEN/IL1RN/CYP1A1/IL1RL1/IL1RL1/IL1RL1/IL1RL1/IFNG/TPO/SMAD2/LMNB2/IL1RL1/IL1RL1/IL1RL1/IL1RL1/IL1RL1/IL1RL1/NOTCH4/HLA-A/HLA-A/MICA/SERPING1/SERPING1/SLC29A3/COL6A5/BCL2A1/BCL2A1/FBLN5/CCL2/CCL2/CCL2/CCL2/CCL2/CCL2/CCL2/CCL2/CCL2/CCL2/CCL2/MICA/PLAUR/LIPH/LIPH/LIPH/LIPH/MKI67/MKI67/MKI67/MKI67/MKI67/MKI67/MKI67/MKI67/MKI67/CCL5/CCL5/SPINK5/SPINK5/SPINK5/GJB3/GJB3/SSH1/SSH1/SSH1/SSH1/NOTCH4/CTNNB1/HLA-DQB1/IL24/HLA-DQB1/HLA-DQB1/HLA-DQ
DOID:3093	nervous system cancer	404	0.912312	1.17596	1e-10	1.42857e-10		959609	tags=20%, list=18%, signal=17%	CAMTA1/CXCR6/MAPT/BCR/DAPK1/DAPK1/DAPK1/DAPK1/DAPK1/DAPK1/DAPK1/DAPK1/MCM7/WASF3/WASF3/WASF3/KIF1B/KIF1B/KIF1B/KIF1B/KIF1B/KIF1B/KIF1B/KIF1B/EPB41L3/EPB41L3/EPB41L3/MGMT/MGMT/RAC1/RAC1/MET/MADD/MADD/MADD/MADD/IFNG/AXL/AXL/GAS7/TNFRSF10D/EGFR/WASF3/YWHAH/MET/MET/CDK6/CDK6/SYT1/SYT1/SYT1/IGF1R/PARK7/ITGA2/KRT8/KRT8/EPAS1/CAMTA1/BAK1/HLA-DRA/GPC6/GPC6/GPC6/GPC6/SRGAP2/ARL4D/CAMTA1/PIWIL3/ANPEP/ANPEP/APP/APP/APP/APP/APP/RASSF5/RASSF5/ELAVL3/MICA/ACKR3/MAPT/WT1/GSTP1/DAPK1/GPC6/HLA-G/RFC1/CBS/CBS/CBS/CBS/CBS/TLX2/TACR1/P2RY6/AKT1/SP1/SEMA4F/EGF/COMT/COMT/CXCR6/PAK1/CTSD/CTSD/ANPEP/ANPEP/BCL2L1/GAS7/CYP19A1/ROS1/CASP9/CASP9/CASP9/MAPT/ALPL/ALPL/ALPL/ALPL/CBS/EPB41L3/CDK4/EPB41/DFFA/MAP2/MAP2/ITGA2/ITGA2/HLA-G/HLA-G/HLA-G/HLA-G/HLA-G/HLA-G/HLA-G/MGMT/PON1/PON1/PON1/PON1/PON1/PON1/GPC6/EPAS1/RAPGEF1/MGMT/MGMT/ITGA3/DKK3/DKK3/DKK3/DKK3/DKK3/DKK3/DKK3/DKK3/DKK3/DKK3/DKK3/UBR4/HRAS/HRAS/HRAS/HRAS/HRAS/DDX1/LGALS1/LGALS1/LGALS1/NBN/NBN/MMP2/MMP2/MAPT/PRKCA/PRKCA/MAP2/MAP2/SYT1/DKK3/DKK3/DKK3/DKK3/KRT8/KRT8/ICMT/P2RX7/KCNH2/DFFA/TFAP2B/BIN1/BIN1/BIN1/CBS/FOXM1/LMO1/HMGA2/BIRC7/BIRC7/PSEN1/PSEN1/MAPT/PSEN2/RRP1/CAMTA1/APP/APP/MAPT/MAPT/MAPT/KCNH2/TNXB/ITGA2/KRT8/XRCC5/MAPT/MAPT/MAPT/MAPT/FOXO1/FOXO1/HLA-G/REST/REST/REST/REST/REST/RELN/ITGA2/MAPT/RAC1/MGMT/MGMT/RUNX2/RUNX2/RUNX2/RUNX2/RUNX2/RUNX2/RUNX2/RUNX2/MAPT/GNAS/GNAS/GNAS/GNAS/STAT3/STAT3/DROSHA/DROSHA/HLA-G/CXCL12/ITGA2/IGF2BP1/IGF2BP1/IGF2BP1/IGF2BP1/IGF2BP1/UBR4/SNCA/SNCA/BMPR1A/NCOA7/IGFBP3/IGFBP3/PDGFRA/RET/RET/CAMTA1/RFC1/RFC1/TNXB/CDH1/DDX20/P2RX7/CXCR6/BCL2L1/BCL2L1/BCL2L1/BCL2L1/BCL2L1/BCL2L1/BCL2L1/BCL2L1/BCL2L1/BCL2L1/BCL2L1/BCL2L1/BCL2L1/BCL2L1/BCL2L1/BCL2L1/BCL2L1/BCL2L1/BCL2L1/BCL2L1/BCL2L1/BCL2L1/BCL2L1/BCL2L1/BCL2L1/BCL2L1/BCL2L1/BCL2L1/SMAD1/SMAD1/HLA-G/HLA-G/MTR/IFNG/MXI1/MAPT/MAPT/MAPT/TACR1/TACR1/MADD/MMP2/HLA-G/HLA-G/HLA-G/IL6R/IL6R/KIF1B/KIF1B/KIF1B/KIF1B/KIF1B/KIF1B/KIF1B/KIF1B/KIF1B/KIF1B/KIF1B/KIF1B/KIF1B/KIF1B/KIF1B/KIF1B/KIF1B/KIF1B/MAP2/MAP2/MAP2/MAP2/VSNL1/RAF1/WASF3/WASF3/HLA-G/MICA/MICA/MICA/MICA/MICA/MICA/MICA/MICA/MICA/MICA/MICA/MICA/MICA/MICA/MICA/MICA/ITGA3/CLU/IGF2BP1/PSEN1/PSEN1/PSEN1/ALPL/COMT/ANPEP/RAF1/CAT/CYP19A1/EGFR/MAPT/SKP2/SKP2/SKP2/MMP2/MGMT/MGMT/MGMT/MGMT/MAPT/SMARCB1/SMARCB1/SMARCB1/PVT1/PVT1/PVT1/YWHAH/YWHAH/YWHAH/YWHAH/YWHAH/ASPH/ASPH/ASPH/ASPH/ASPH/ASPH/CTNNB1/IGF2BP1/IGF2BP1/CAMTA1/CAMK2G/CAMK2G/CAMK2G/CAMK2G/CAMK2G/CAMK2G/CAMK2G/CAMK2G/CAMK2G/CAMK2G/CAMK2G/CAMK2G/CAMK2G/CAMK2G/CAMK2G/CAMK2G/CAMK2G/CAMK2G/CAMK2G/CAMK2G/CAMK2G/CAMK2G/CAMK2G/CAMK2G/CAMK2G/CAMK2G/CAMK2G/CAMK2G/CAMK2G/CAMK2G/EPAS1/HLA-G/HLA-G/TNXB/RAE1/INS/HLA-G/EGF/EGF/EGF/EGF/TGM2/PTK2/MAPT/MAPT/WNT3/KCNH2/KCNH2/RFC1/COMT/CYP19A1/HLA-G/HLA-G/HLA-G/HLA-G/HLA-G/HLA-G/HLA-G/HLA-G/HLA-G/HLA-G/HLA-G/HLA-G/ETV6/RRP1/RRP1/ZNF423/INS/MEG3/MEG3/SERPINC1/DDC/PSEN1/PSEN1/PSEN1/PSEN1/PSEN1/DKK3/IL6R/IL6R/IL6R/IL6R/IL6R/FYN/FYN/FYN/FYN/FYN/FYN/FYN/FYN/FYN/FYN/FYN/RAPGEF1/RAPGEF1/MIR210/ABCC1/ABCC1/MGMT/CAMTA1/COMT/SLC6A2/SLC6A2/BCL2L11/BCL2L11/BCL2L11/BCL2L11/BIRC7/MAPT/KRT8/BAD/BARD1/PTP4A3/MT1A/HLA-G/HLA-G/HLA-G/HLA-G/HLA-G/AKAP12/AKAP12/IGF2/EPAS1/PDCD6/CAMTA1/CAMTA1/CAMTA1/DPYSL2/DPYSL2/DPYSL2/DPYSL2/DPYSL2/NFATC1/NFATC1/ASPH/ASPH/ASPH/HLA-G/DR1/ACKR3/BAD/BAD/RRP1/PTK2/CBS/PTK2/PDGFRA/CDK4/SIRT1/PRKCA/PRKCA/PRKCA/CD276/CD276/CD276/CD276/CD276/CD276/CD276/CD276/CD276/CD276/CD276/CD276/DAPK1/KRT8/PDCD6/PDCD6/PDCD6/HLA-G/IGFBP3/HLA-G/HLA-G/HLA-G/HLA-G/HLA-G/HLA-G/GNAS/PARK7/PARK7/PARK7/PARK7/PARK7/UBR4/LRRK2/LRRK2/LRRK2/HAND2/HAND2/HAND2/HAND2/HAND2/HAND2/HAND2/HLA-DRA/HLA-DRA/HLA-DRA/HLA-DRA/HLA-DRA/HLA-DRA/NFATC1/EPAS1/TACR1/NFKB1/FYN/FYN/FYN/ATM/BAK1/BAK1/BAK1/BAK1/BAK1/BAK1/BAK1/BAK1/BAK1/BAK1/BAK1/BAK1/BAK1/HRAS/HRAS/NOS2/NOS2/NOS2/SOX9/KDM4A/HLA-DRA/HLA-DRA/NTRK1/NTRK1/NTRK1/NTRK1/NTRK1/NTRK1/NTRK1/MTHFR/BIRC7/BIRC7/BIRC7/BIRC7/RAC1/PTK2/AKAP12/MAPT/VEGFC/VEGFC/VEGFC/VEGFC/VEGFC/VEGFC/VEGFC/VEGFC/VEGFC/VEGFC/DPYSL2/DPYSL2/EPHA2/EPHA2/EPHA2/EPHA2/EPHA2/CAMTA1/MAPT/NOTCH1/IGF1R/KDM4A/KDM4A/DKK3/IGF2/NCF2/NCF2/CTNNB1/NEDD9/PTCH1/PON1/TACR2/TACR2/TACR2/TACR2/TACR2/IFNG/ERG/ERG/ITGA2/TGFA/TGFA/TGFA/TGFA/TGFA/TGFA/TGFA/TGFA/BIN1/BIN1/TNXB/TNXB/MCM7/CD276/MAPK8/PROK1/PROK1/MBD2/KCNH2/AKAP12/PTK2/PTK2/PTK2/PTK2/PTK2/CADM1/CADM1/CADM1/RFC1/NFATC1/PTK2/CAMK2G/CAMK2G/TACR1/SOD2/DPYSL2/GNAS/MMP2/LMNA/MAPT/HLA-G/RASSF1/MAP3K5/EPHA2/EPHA2/CAMTA1/P2RX7/PIK3CD/PIK3CD/TNXB/CADM1/HLA-G/HLA-G/HLA-G/HLA-G/HLA-G/HLA-G/MAPT/ASPH/ASPH/COMT/ACP1/KRT8/KRT8/KRT8/KRT8/KRT8/KRT8/KRT8/KRT8/KRT8/KRT8/CADM1/CADM1/CADM1/CADM1/CADM1/CYP19A1/CYP19A1/CYP19A1/CYP19A1/ABCC4/MBD2/MBD2/ERG/MBD2/MBD2/PCAT4/PCAT4/PCAT4/PCAT4/PCAT4/PCAT4/PCAT4/PCAT4/PCAT4/PCAT4/PCAT4/PCAT4/PCAT4/PCAT4/PCAT4/PCAT4/ABCC4/GAS7/CYP19A1/CYP19A1/APP/NTRK2/NTRK2/NTRK2/NTRK2/NTRK2/NTRK2/NTRK2/NTRK2/NTRK2/NTRK2/NTRK2/NTRK2/NTRK2/NTRK2/NTRK2/NTRK2/NTRK2/NTRK2/NTRK2/NTRK2/NTRK2/NTRK2/NTRK2/NTRK2/NTRK2/NTRK2/NTRK2/NTRK2/NTRK2/NTRK2/NTRK2/NTRK2/NTRK2/NTRK2/NTRK2/NTRK2/NTRK2/NTRK2/NTRK2/NTRK2/NTRK2/NTRK2/NTRK2/NTRK2/NTRK2/NTRK2/NTRK2/NTRK2/S100B/ERG/MTHFR/ITGA2/CTNNB1/MGMT/MGMT/MGMT/MGMT/MGMT/DKK3/DKK3/SYT1/SYT1/HLA-G/HLA-G/HLA-G/HLA-G/HLA-G/HLA-DRA/KRT8/NAV2/MAPT/ABCC1/BAK1/MADD/MADD/PSEN1/SP1/SP1/SP1/SP1/PDCD6/GAS7/DROSHA/ZNF423/ZNF423/MAPT/CASC15/PARK7/PER1/MMP7/PRKCA/APP/CDK4/TNXB/P2RX7/P2RX7/P2RX7/P2RX7/P2RX7/MAPT/MAPT/MAPT/MAPT/MAPT/MAPT/SNCA/TFAP2B/TFAP2B/TFAP2B/TFAP2B/MT1A/WFS1/WFS1/WFS1/WFS1/WFS1/WFS1/WFS1/WFS1/WFS1/WFS1/WFS1/WFS1/WFS1/WFS1/WFS1/WFS1/WFS1/WFS1/WFS1/WFS1/WFS1/WFS1/WFS1/WFS1/WFS1/WFS1/WFS1/WT1/S100B/CDK6/RALA/RALA/RALA/AKAP12/CD276/HLA-G/HLA-G/HLA-G/HLA-G/PRKCA/TNXB/MAPT/MAPT/ABCC1/EPHA2/PRKCA/KRT8/FAM163A/FAM163A/FAM163A/WNT5A/MAPT/TGFA/PTK2/AXL/DDC/GAS7/GAS7/ADAM17/BAG3/APP/MAP2/HLA-G/HLA-G/HLA-G/HLA-G/HLA-G/HLA-G/MAPT/BCR/BCR/BCR/DKK3/DKK3/DKK3/DKK3/DKK3/DKK3/DKK3/DKK3/DKK3/DKK3/EGFR/EGFR/HLA-G/HLA-G/DR1/MAPK8/NF2/NF2/NF2/NF2/NF2/NF2/NF2/NF2/NF2/NF2/NF2/NF2/NF2/NF2/NF2/NF2/NF2/NF2/NF2/NF2/NF2/NF2/NF2/NF2/NF2/NF2/NF2/NF2/NF2/NF2/NF2/NF2/NF2/NF2/NF2/NF2/NF2/NF2/NF2/NF2/COMT/INS/INS/INS/INS/INS/INS/INS/INS/INS/INS/INS/INS/CLU/F3/F3/F3/WT1/WT1/WT1/PIWIL3/SMARCB1/SMARCB1/ZNF423/EGFR/EGFR/SYT1/HAND2/MEG3/ACP1/DPP4/PAK1/BCL2L11/IGF2BP1/REST/REST/REST/REST/HLA-G/HLA-G/LRRN1/HLA-G/BAK1/MMP2/MMP2/PRKCA/HLA-G/BCR/DNAJC11/IL6R/IL6R/WNT5A/OPRM1/BARD1/MAPT/CAMK2G/PRKCA/PVT1/SOD2/SOD2/SOD2/SOD2/SOD2/TNXB/MAPT/HLA-DRA/QSOX2/ATM/TACR2/TACR2/TACR2/MMP2/MMP2/MMP2/ZNF423/HLA-G/MMP9/DDC/NAV2/BAG3/FAM163A/FAM163A/CAMTA1/PIWIL3/PIWIL3/PIWIL3/PIWIL3/PIWIL3/PIWIL3/PARK7/EPAS1/TACR1/IFNG/ACP1/DHCR24/TACR1/ALPL/CLU/ITGA2/RASSF1/TFAP2B/EPB41/EPB41/EPB41/MAPT/MAPT/MAPT/MAPT/CYP19A1/MAPK8/TACR1/TACR1/DNAJC11/LRRN1/LRRN1/LMNA/LMNA/LMNA/DFFA/PDGFRA/YAP1/YAP1/CAMTA1/CAMTA1/CAMTA1/CAMTA1/CAMTA1/KIF1B/KIF1B/KIF1B/KIF1B/DPYSL2/DPYSL2/IGF2BP1/IGF2BP1/IGF2BP1/IGF2BP1/IGF2BP1/IGF2BP1/MAPT/MAPT/IGF2BP1/CAMTA1/TACR1/MADD/MADD/DKK3/DKK3/KCNH2/KCNH2/PTK2/PTK2/MAP3K5/MAP3K5/MAP3K5/KIF1B/KIF1B/AKAP12/MMP9/DKK3/ABCC1/ABCC1/PIK3CA/EPHA2/RUNX2/DNAJC11/PVT1/PVT1/ALPL/CDK6/CDK6/CDK6/OPRM1/DPP8/DPP8/DPP8/DPP8/DPP8/MAPT/KDM4A/KDM4A/KDM4A/KDM4A/KDM4A/KDM4A/KDM4A/MKI67/NOS3/PDCD6/PDCD6/PDCD6/MAP3K5/COMT/EPAS1/ZNF423/BMPR1A/BMPR1A/BMPR1A/BMPR1A/BMPR1A/BMPR1A/BMPR1A/BMPR1A/BMPR1A/BMPR1A/MTHFR/MTHFR/MTHFR/MTHFR/MTHFR/MTHFR/MTHFR/MTHFR/MTHFR/MTHFR/MTHFR/FOXO1/PLAUR/TNXB/CLU/CLU/CLU/WFS1/HLA-DRA/HLA-DRA/HLA-DRA/DAPK1/ABCC4/ABCC4/UBR4/RAPGEF1/ATXN3/ATXN3/WFS1/BMPR1A/CAV1/ERG/ERG/ERG/ERG/ERG/ERG/EGFR/EGF/ITGA2/ITGA2/ITGA2/ETV6/RASSF5/KIF1B/KIF1B/KIF1B/KIF1B/KIF1B/PRKCA/EPHA2/SP3/RAC1/ID1/HLA-DRA/HLA-DRA/HLA-DRA/DR1/DR1/DR1/DR1/DR1/DR1/DR1/DR1/DR1/DR1/DR1/DR1/DR1/DR1/DR1/DR1/DR1/DR1/DR1/DR1/DR1/DR1/DR1/DR1/DR1/DR1/DR1/MAPT/EPB41/EPB41/MAPK8/TNXB/P2RX7/P2RX7/P2RX7/LRRK2/DPYSL2/HLA-G/HLA-G/HLA-G/HLA-G/RECK/ALK/NAV2/NAV2/NAV2/CAMTA1/PIWIL3/TFAP2B/TFAP2B/TFAP2B/CLU/HRAS/CDK4/CDK4/CDCA4/HLA-G/MADD/MADD/MADD/MADD/MADD/MADD/YWHAB/RAPGEF1/ERG/ERG/ERG/ERG/ERG/EPHA2/EPHA2/CASP9/HOXC6/FYN/HLA-DRA/MGMT/MGMT/MGMT/NFATC1/RASSF5/RASSF5/GPC6/FHL2/CASP3/CASP3/CASP3/EPB41/DPYSL2/DPYSL2/AKT1/EPAS1/MAP2/MAP2/ABCC1/ABCC4/ABCC4/CDKN3/KIF1B/FLT1/NAV2/MAPT/ANPEP/EPB41/ETV6/IGFBP3/ALK/NAV2/RECK/GAS7/MDM2/MDM2/MDM2/MDM2/MAPT/ING1/WFS1/PIWIL3/PIWIL3/PIWIL3/PIWIL3/BIRC7/MAPT/DAPK1/DAPK1/DAPK1/DAPK1/PVT1/RUNX2/HLA-G/HLA-G/HLA-G/HLA-G/HLA-G/HLA-G/HLA-G/HLA-G/HLA-G/AKAP12/BARD1/BARD1/ACP1/INA/CDK6/AKAP12/RAPGEF1/NTRK2/AKAP12/AKAP12/AKAP12/AKAP12/AKAP12/AKAP12/AKAP12/AKAP12/AKAP12/AKAP12/AKAP12/AKAP12/AKAP12/AKAP12/AKAP12/AKAP12/AKAP12/AKAP12/LRRN1/TACR1/TNXB/BIN1/CAV1/NCOA7/CAMTA1/PIK3CD/DKK3/MAPT/MAPT/MAPT/HRAS/HRAS/TFAP2B/FAM107A/FAM107A/FAM107A/FAM107A/TRPC1/LMO1/LMO1/PLAU/WNT5A/WNT5A/WNT5A/WNT5A/WNT5A/WNT5A/WNT5A/HLA-G/SIRT1/SIRT1/CAMTA1/BAK1/MTRR/MTRR/MTRR/MAPT/DKK3/NCF2/NCF2/ETV6/SOX9/CADM1/JAK1/DKK3/DKK3/DKK3/MAP2/MMP2/HLA-G/SMAD1/SMAD1/PTK2/FYN/MAPT/MAPT/BMPR1A/BMPR1A/CDKN3/EPB41L3/ETV6/CAV1/CAV1/HLA-G/SMAD1/MET/MET/MET/MET/MET/MET/PTCH1/TNXB/TNXB/AKAP12/FYN/FYN/FYN/IFNG/MAPT/RRP1/PYCARD/PYCARD/PYCARD/PRKCD/PRKCD/TNXB/TACR2/TACR2/MAPT/GNAS/CAMTA1/KCNH2/BACE1/COMT/MGMT/MGMT/MGMT/MGMT/MGMT/MGMT/MGMT/MGMT/MGMT/MGMT/MGMT/MGMT/DAPK1/ATM/ATM/ATM/ATM/SOD1/SOD1/SOD1/SOD1/SOD1/WFS1/WFS1/HRAS/PSEN1/CBS/BMI1/MAPT/MAPT/ITGA2/ITGA2/ITGA2/ITGA2/ITGA2/DPYSL2/WFS1/SLC19A1/SLC19A1/STAT3/STAT3/STAT3/STAT3/STAT3/STAT3/STAT3/STAT3/STAT3/STAT3/MAP2/BARD1/ACP1/ACP1/ACP1/ACP1/ACP1/HLA-G/HLA-G/HLA-G/TACR1/FOXO3/RAF1/RAF1/MAPK8/MAPK8/MAPK8/MAPK8/SOD2/SOD2/PTN/PTN/DPYSL2/HLA-DRA/HLA-DRA/HLA-DRA/HLA-DRA/HLA-DRA/HLA-DRA/HLA-DRA/HLA-DRA/HLA-DRA/HLA-DRA/HLA-DRA/HLA-DRA/HLA-DRA/HLA-DRA/HLA-DRA/HLA-DRA/HLA-DRA/HLA-DRA/HLA-DRA/HLA-DRA/HLA-DRA/HLA-DRA/MAPT/MAPT/HLA-G/HLA-G/MAPT/CAMTA1/TGFBI/PRKCA/ZNF423/IGFBP3/PON1/RASSF1/IGFBP3/IGFBP3/COMT/CDH1/CDH1/CDH1/CDH1/CDH1/CDH1/CDH1/CDH1/CDH1/CDH1/CDH1/CDH1/HLA-G/HLA-G/HLA-G/NCAM1/ZNF423/AKT1/OPRM1/HLA-DRA/APC/APC/APC/APC/APC/APC/APC/EPAS1/HLA-G/HLA-G/CBS/DPYSL2/NFATC1/ID1/ID1/ID1/ID1/KCNH2/DPYSL2/TACR2/TACR2/TACR2/TACR2/TACR2/TACR2/TACR2/MTR/MTR/YAP1/PTK2/HLA-G/UBR4/NF1/NF1/DPYSL2/DPYSL2/DR1/DR1/DR1/DR1/DR1/DR1/DR1/DR1/DR1/DR1/SLC19A1/CAMTA1/HLA-G/PDCD6/PDCD6/PDCD6/PDCD6/PDCD6/ICMT/CBS/CBS/PTK2/PTK2/DAPK1/DAPK1/DAPK1/DAPK1/DAPK1/DAPK1/SKP2/DKK3/PSEN2/KCNH2/WNT5A/PML/SYT1/MADD/MADD/MADD/MADD/BMP4/VEGFC/VEGFC/MAPT/RELN/RELN/KRT8/MMP2/GALNT13/HRAS/HRAS/HRAS/MTRR/CASP3/YWHAH/EGFR/EGFR/PRKCA/MBD2/DHCR24/DHCR24/TGFBR2/BCR/MAPT/RECK/RECK/MAP2/UBR4/UBR4/UBR4/MTHFR/ADAM17/IGF1R/WASF3/HRAS/PROK1/PROK1/PROK1/PROK1/HLA-G/HLA-G/PIWIL3/PIWIL3/PIWIL3/PIWIL3/ETV6/MAP2/MAP2/MAPT/ZNF423/PVT1/BCR/BCR/BCR/BCR/SEMA4F/DPYSL2/CLU/P2RY6/STAT3/STAT3/STAT3/STAT3/TNXB/PIK3CD/CASP3/IGF1R/HLA-G/HLA-G/HLA-G/HLA-G/HLA-G/HLA-G/HLA-G/PTK2/PTK2/PTK2/PTK2/PTK2/PTK2/PTK2/PTK2/PTK2/PTK2/PTK2/PTK2/PTK2/PTK2/PTK2/PTK2/PTK2/PTK2/PTK2/PTK2/PTK2/PTK2/PTK2/PTK2/PTK2/PTK2/PTK2/PTK2/PTK2/PTK2/PTK2/PTK2/PTK2/PTK2/PTK2/PTK2/PTK2/PTK2/PTK2/WNT5A/CAMTA1/CAMTA1/P2RY6/CAMTA1/FOXO1/KCNH2/RASSF5/BMPR1A/BMPR1A/BMPR1A/BMPR1A/BMPR1A/BMPR1A/BMPR1A/BMPR1A/BMPR1A/BMPR1A/BMPR1A/BMPR1A/BMPR1A/BMPR1A/BMPR1A/BMPR1A/BMPR1A/BMPR1A/BMPR1A/BMPR1A/BMPR1A/BMPR1A/BMPR1A/BMPR1A/BMPR1A/BMPR1A/BMPR1A/BMPR1A/BMPR1A/P2RX7/TNXB/CD276/HEY1/TNXB/TNXB/TNXB/ITGA2/ITGA2/PARK7/EGFR/HLA-G/AKAP12/AKAP12/AKAP12/AKAP12/AKAP12/AKAP12/AKAP12/AKAP12/RFC1/NAV2/DDC/DDC/HLA-G/CAV1/ACP1/BCR/RFC1/ABCC1/TGFBR2/CDK6/MEG3/CXCR6/HRAS/IGFBP3/PTCH1/BCL2/MAP2/MAP2/MAP2/MAP2/PVT1/PVT1/PVT1/PVT1/CDKN1A/SP1/SP1/APP/PAK1/PAK1/YAP1/XRCC5/XRCC5/WFS1/ADAM17/NAV2/DLK1/KCNH2/ZNF423/HRAS/MGMT/MAPT/LRRN1/MAP3K5/DNAJC11/MXI1/P2RX7/APP/PARK7/HRAS/TP73/PDGFRA/PDGFRA/PDGFRA/PDGFRA/PDGFRA/PDGFRA/PDGFRA/PDGFRA/MAP2/MAP2/HLA-G/RASSF5/RASSF5/RASSF5/TNXB/CBS/CBS/CBS/CBS/CBS/CBS/ZBTB17/PTCH1/BCR/BCR/BCR/BCR/BCR/BCR/PIK3CD/PIK3CD/PIK3CD/BIRC7/BIRC7/BIRC7/CASP9/EPB41/PSEN1/PSEN1/CASP3/CASP3/CASP3/CASP3/CASP3/DDX1/RET/KIF1B/KIF1B/PTK2/PTK2/PTK2/PTK2/PTK2/PTK2/NDRG1/MAPK8/MAPK8/IGF1R/APAF1/APAF1/KIF1B/KIF1B/KIF1B/KIF1B/KIF1B/LRRK2/LRRK2/LRRK2/PRKCA/DKK3/DKK3/DKK3/PRKCA/HLA-G/HLA-G/HLA-G/HLA-G/HLA-G/HLA-G/HLA-G/HLA-G/HLA-G/HLA-G/HLA-G/HLA-G/HLA-G/ATM/ATM/ATM/ATM/ATM/ATM/ATM/ATM/ATM/ATM/ATM/ATM/ATM/ATM/ATM/ATM/ATM/ATM/ATM/ATM/MTHFR/MTHFR/SDHB/MAPT/MAPT/IGFBP3/WNT5A/WNT5A/MET/BAK1/BAK1/IL6R/IL6R/BIRC7/BIRC7/PDCD6/AKT1/MKI67/PSEN1/CXCR6/EPB41/EPB41/COMT/SMAD1/CTSD/PTN/PTN/RELN/FOXO3/FOXO3/FOXO3/CX3CL1/MAPT/MAPT/NAV2/NAV2/NAV2/NAV2/CBS/IGFBP3/IGFBP3/MMP9/YAP1/ACHE/WT1/WT1/MAPT/MGMT/TNXB/TNXB/TNXB/TNXB/PTK2/RFC1/MAPT/MAPT/MAPT/RASSF1/PSEN1/BCR/WNT3/PML/TGFA/MAPK8/RELN/RELN/RELN/RELN/RELN/RELN/RELN/RELN/RELN/RELN/RELN/PVT1/NAV2/TRPC1/TRPC1/TRPC1/TRPC1/TRPC1/TRPC1/TRPC1/ITGA2/RET/TFAP2B/TFAP2B/TFAP2B/MIR210/NAV2/TNXB/PER1/SNCA/GPC6/TNXB/SYT1/FYN/PSEN1/MAD2L1/PCAT4/MBD2/ERG/NOS2/NOS2/RRP1/MGMT/MGMT/SLC19A1/MICA/MICA/MICA/IL6R/IL6R/IL6R/PSEN1/MMP2/TGFA/FAM107A/RRP1/GAS7/TP73/DDX20/DDX20/DDX20/DDX20/DDX20/DDX20/BCR/MAPT/NAV2/CBS/CBS/PSEN1/PSEN1/ZNF423/ZNF423/NAV2/MXI1/TNXB/PAK1/SNCA/SNCA/HRAS/NFATC1/NOS3/NOS3/MCM7/MCM7/DDC/PON1/PON1/PVT1/MAPT/CTSD/COMT/COMT/COMT/GNAS/GNAS/PTCH1/HLA-G/IFNB1/IFNB1/IFNB1/PREP/HLA-G/WNT5A/COL1A2/RALA/NOS2/NOS2/TNXB/PRKCA/PRKCA/HLA-G/DHCR24/ABCC4/EPHA2/PRKCA/BIRC7/GNAS/DPYSL2/DPYSL2/DPYSL2/DPYSL2/DPYSL2/DPYSL2/BCR/BCR/HEY2/EPHA2/SLC19A1/DDC/ITGA2/ALK/PTK2/HLA-G/HLA-G/HLA-G/HLA-G/HLA-G/HLA-G/HLA-G/HLA-G/HLA-G/HLA-G/HLA-G/HLA-G/HLA-G/HLA-G/HLA-G/HLA-G/HLA-G/HLA-G/HLA-G/HLA-G/PRKCA/PRKCA/EPB41L3/MAPT/LGALS1/LGALS1/LGALS1/LGALS1/LGALS1/LGALS1/LGALS1/LGALS1/LGALS1/LGALS1/BCR/BARD1/DPYSL2/DPYSL2/MAPT/EPB41L3/HLA-G/BAK1/MAPT/MAPT/NAV2/GPC6/BAK1/MGMT/MGMT/MGMT/MGMT/MGMT/MXI1/EGF/KIF1B/BMPR1A/ZNF423/CDCA4/CDCA4/CDCA4/CDCA4/CDCA4/CDCA4/CDCA4/CDCA4/CDCA4/CDCA4/HLA-G/CAMTA1/AKAP12/NTRK1/CD276/CIITA/SOX9/WT1/WT1/BIRC7/BIRC7/BIRC7/BIRC7/MAPT/CAMTA1/CAMTA1/NEDD9/NEDD9/NAV2/MTR/MTR/HEY2/MTR/ABCB1/NBN/WT1/PYCARD/SOD2/HLA-G/HLA-G/DLK1/CYP19A1/RUNX2/RUNX2/NGFR/PTCH1/RUNX2/RUNX2/RUNX2/RUNX2/CCL2/TNXB/EGF/EGF/BAK1/RAPGEF1/MAPT/RET/MAPT/DDX1/ACP1/COMT/SQSTM1/TRPC1/TRPC1/TRPC1/TRPC1/DKK3/DKK3/TP73/NTRK2/NTRK2/ANG/CD276/P2RY6/MICA/IGFBP3/TNXB/PDCD6/DPYSL2/SIRT1/FOXO3/CDH1/CDH1/MGMT/GNAS/PYCARD/PYCARD/NFKB1/HLA-G/AQP1/CYP19A1/CYP19A1/DPP4/CBS/CBS/CBS/CBS/CBS/PTK2/PTK2/PTK2/PTK2/PTK2/PTK2/PTK2/PTK2/PTK2/PTK2/PTK2/PTK2/PTK2/PTK2/PTK2/PTK2/PTK2/PTK2/PTK2/PTK2/PTK2/PTK2/PTK2/PTK2/PTK2/PTK2/PTK2/PTK2/PTK2/DPYSL2/ACP1/CDK6/TIMP3/RASSF1/PYCARD/PYCARD/HLA-G/HLA-G/PARK7/HOXC6/HLA-G/CAMTA1/GAS7/EPB41/EPB41/HLA-G/HLA-G/HLA-G/HLA-G/HLA-G/HLA-G/HLA-G/HLA-G/HLA-G/HLA-G/HLA-G/HLA-G/HLA-G/HLA-G/HLA-G/HLA-G/HLA-G/HLA-G/HLA-G/HLA-G/HLA-G/HLA-G/HLA-G/HLA-G/HLA-G/HLA-G/HLA-G/HLA-G/HLA-G/HLA-G/HLA-G/HLA-G/HLA-G/HLA-G/CBS/DDC/DKK3/DKK3/DKK3/DKK3/DKK3/DKK3/DKK3/DKK3/DKK3/DKK3/ASPH/DKK3/DKK3/LRRK2/MKI67/MKI67/RALA/BAD/MAPK1/CLU/AKAP12/AKAP12/AKAP12/DPYSL2/DPYSL2/ABCC4/NOS2/NOS2/FAM107A/RALA/SIRT1/SIRT1/SIRT1/PIK3R1/PIK3R1/PIK3R1/PIK3R1/PIK3R1/PIK3R1/PIK3R1/PIK3R1/PIK3R1/PIK3R1/PIK3R1/PIK3R1/PIK3R1/PIK3R1/PIK3R1/PIK3R1/PIK3R1/PIK3R1/PIK3R1/PIK3R1/CDH1/CDH1/HEY1/BAG3/MADD/MADD/MMP2/BCR/ALPL/GSK3B/HOXC6/ITGA2/ITGA2/PSEN1/PSEN1/PSEN1/PSEN1/PSEN1/PSEN1/PSEN1/PSEN1/PSEN1/PSEN1/WFS1/RAC1/RAC1/CASP8/DR1/DR1/DR1/AKT1/MGMT/MGMT/MMP2/MMP2/MXI1/IGFBP3/IGFBP3/RASSF5/RASSF5/CXCR6/CXCR6/CXCR6/CXCR6/TNFRSF10D/TNFRSF10D/TNFRSF10D/TNFRSF10D/BCL2L11/PRKCA/TGM2/MTHFR/MTHFR/MTHFR/MTHFR/MTHFR/MTHFR/HLA-DRA/HLA-DRA/HLA-DRA/HLA-DRA/HLA-DRA/HLA-DRA/HLA-DRA/KIF1B/EPAS1/IGF1/IGFBP3/P2RY6/ITGA2/WT1/WT1/DPYSL2/COMT/FYN/FYN/FYN/FYN/FYN/BIN1/AKT1/AKT1/SNCA/MDM2/RAC1/RAC1/RAC1/WT1/WT1/WT1/HRAS/NOS2/CAMTA1/BARD1/BARD1/BARD1/BARD1/BARD1/BARD1/BARD1/BARD1/BARD1/BARD1/HLA-DRA/WNT3/PIWIL3/RAF1/GSK3B/CBS/CASC15/DDC/PRKCA/WASF3/CAMTA1/DKK3/DKK3/DKK3/DKK3/DKK3/DKK3/DKK3/DKK3/DKK3/DKK3/DKK3/ABCC4/NFATC1/PDCD6/NEDD9/NEDD9/BBC3/BAD/YWHAH/MAPT/MAPT/MAPT/DAPK1/CYP19A1/CYP19A1/HLA-G/HLA-G/HLA-G/HLA-G/HLA-G/HLA-G/HLA-G/HLA-G/HLA-G/HLA-G/HLA-G/HLA-G/HLA-G/FAM107A/MAPT/REST/AKAP12/PRKCA/IGFBP3/CARD11/CARD11/PTK2/FLT1/BAK1/BIRC7/PTK2/PLAU/ATXN3/ATXN3/ATXN3/ATXN3/ATXN3/ATXN3/ATXN3/ATXN3/ATXN3/ATXN3/MAPT/CX3CL1/SHC3/PER1/AKAP12/CAMTA1/CAMTA1/HLA-DRA/MAPK8/ABCC4/ABCC4/DROSHA/DROSHA/DROSHA/PRKCA/SKP2/EPB41/CDK6/CDK6/PROM1/PROM1/MADD/MADD/PSEN1/PSEN1/MAPT/COMT/MAPT/TNFRSF10D/TNFRSF10D/TNFRSF10D/TNFRSF10D/TNFRSF10D/TNFRSF10D/TNFRSF10D/TNFRSF10D/TNFRSF10D/TNFRSF10D/TNFRSF10D/TNFRSF10D/TNFRSF10D/MMP2/MMP13/CDK6/YAP1/YAP1/YAP1/YAP1/CFL1/GPC6/HLA-G/PVT1/PVT1/PVT1/DKK3/PVT1/CD276/TNFRSF10D/TNFRSF10D/TNFRSF10D/RAE1/CD276/CXCR6/CXCR6/CAMTA1/NAV2/NAV2/NAV2/NAV2/NAV2/CCL2/YWHAH/P2RY6/P2RY6/IGF2BP1/RUNX2/NAV2/FYN/IL6/PTK2/CCL2/CCL2/CTSD/CTSD/CTSD/CTSD/CTSD/CTSD/CTSD/CTSD/JAK1/APAF1/APAF1/SLC2A1/DNAJC11/NF2/COMT/PLAU/PER1/PER1/MGMT/RRP1/BAK1/BIRC7/BIRC7/RUNX2/RUNX2/RUNX2/RUNX2/RUNX2/RUNX2/RUNX2/RUNX2/RUNX2/RUNX2/RUNX2/RUNX2/RUNX2/RUNX2/RUNX2/RUNX2/RUNX2/RUNX2/RUNX2/RUNX2/RUNX2/RUNX2/RUNX2/RUNX2/RUNX2/RUNX2/RUNX2/RUNX2/RUNX2/RUNX2/RUNX2/RUNX2/RUNX2/RUNX2/RUNX2/RUNX2/RUNX2/RUNX2/RUNX2/RUNX2/RUNX2/RUNX2/RUNX2/RUNX2/NFATC1/NFATC1/NFATC1/NFATC1/WT1/CAMTA1/PRKCA/PRKCA/FLT1/LRRN1/YAP1/TP73/ALPL/ALPL/XRCC5/XRCC5/CAMTA1/RAC2/MAPT/CD44/NAV2/RAF1/RAF1/RAF1/ITGA2/MICA/MICA/MICA/MICA/MICA/MICA/MICA/MICA/MICA/MICA/MICA/MICA/MICA/MICA/MICA/MICA/MICA/MICA/MICA/RELN/MAPT/PIWIL3/IFNG/IFNG/CCNA2/RASSF5/COMT/CLU/CLU/CLU/CLU/CLU/CLU/ABCC1/ATM/ATM/ATM/NTRK2/NTRK2/MADD/CASC15/KIF1B/KIF1B/KIF1B/KIF1B/KIF1B/PON1/TP73/NTRK1/CARD11/EPAS1/AKAP12/SNCA/DPYSL2/KCNH2/SRGAP2/SRGAP2/PIK3CG/RUNX2/HLA-G/FYN/FYN/FYN/FYN/FYN/FYN/FYN/KIF1B/KIF1B/KIF1B/KIF1B/KIF1B/MTR/DPYSL2/YWHAH/CIITA/YWHAH/BAK1/HLA-G/PTCH1/APP/AKAP12/MKI67/KCNH2/KCNH2/DPYSL2/MICA/MICA/SPARC/NBN/NTRK1/NTRK1/NTRK1/NTRK1/HLA-G/HLA-G/HLA-G/HLA-G/BMPR1A/FLT1/KIF1B/RFC1/DAPK1/NAV2/BARD1/CASC15/HLA-G/ASPH/ASPH/PTK2/PTK2/PIWIL3/PIWIL3/PIWIL3/PIWIL3/PIWIL3/GNAS/SHC3/AKAP12/PYCARD/PYCARD/PIK3CD/MGMT/CASP9/MAPT/GPC6/GPC6/SYT1/EPB41/HRAS/HRAS/MEG3/CD44/HLA-G/NF2/NF2/TCF3/TCF3/HLA-DRA/HLA-DRA/HLA-DRA/HLA-DRA/HLA-DRA/HLA-DRA/HLA-DRA/HLA-DRA/HLA-DRA/HLA-DRA/MTR/AKAP12/FLI1/RALA/RALA/RALA/RALA/RALA/RALA/RALA/RALA/RALA/WFS1/ALK/ALK/PARK7/CASP8/CASP8/CASP8/CASP8/RUNX2/IFNG/CSPG4/CDK4/MAP3K5/OPRM1/CTSD/MAPT/BIRC7/BIRC7/BIRC7/KIF1B/KIF1B/KIF1B/KIF1B/CD276/DPYSL2/MAPT/MCM7/MCM7/IFNG/EPB41/PRKCA/MTRR/MTRR/MAPT/MAPT/MAPT/MAPT/MAPT/BCR/MAPT/HLA-G/RFC1/RFC1/COMT/BCR/BCR/EPAS1/CAMTA1/CAMTA1/HRAS/HRAS/HRAS/COMT/COMT/COMT/HLA-DRA/PAK1/FOXO3/RAC1/DKK3/DKK3/DKK3/YWHAH/FAM163A/HLA-G/HLA-G/APP/DPYSL2/HSPA5/ITGA2/ITGA2/ITGA2/ITGA2/CDK4/EPAS1/CD276/CD276/CD276/CD276/CD276/HLA-DRA/TTR/MCAM/MBD2/IGFBP3/IGFBP3/IGFBP3/MET/MET/MET/MET/MET/MET/CBS/COL1A2/COL1A2/COL1A2/COL1A2/COL1A2/RASSF1/GSK3B/HLA-G/BDNF/BDNF/MAPT/MAPT/COMT/PARK7/MGMT/CASP3/CASP3/LMO1/P2RX7/CDK4/WFS1/GPC6/NFKB1/MTHFR/HLA-G/TP73/CTNNB1/APP/APP/PRKCA/RAPGEF1/MTRR/DNAJC11/NTRK1/CDK4/HLA-G/HLA-G/HLA-G/HLA-G/HLA-G/WASF3/WASF3/IGF2BP1/BCL2L11/BCL2L11/BCL2L11/BCL2L11/PAK1/CAMTA1/CAMTA1/CAMTA1/CAMTA1/MXI1/BIN1/DR1/DR1/DR1/PIWIL3/MAPT/MGMT/MGMT/IGF1/IGF1/CAMTA1/AKT1/BCR/HLA-DRA/HLA-DRA/HLA-DRA/HLA-DRA/HLA-DRA/HLA-DRA/HLA-DRA/HLA-DRA/HLA-DRA/MAPT/HLA-G/NFATC1/MAP2/MAP2/RASSF1/JAK1/HLA-G/PRKCD/EGFR/EGFR/VIP/VIP/PARK7/KIF1B/HLA-G/FOXO1/PTK2/PTK2/LGALS1/LGALS1/REST/REST/CD276/CD276/CD276/CD276/CD276/CD276/ID1/ID1/MAPT/HLA-DRA/COL1A2/FYN/ACHE/ACHE/ACHE/KIF14/ITM2B/HLA-G/HLA-G/HLA-G/HLA-G/HLA-G/HLA-G/HLA-G/HLA-G/HLA-G/HLA-G/HLA-G/HLA-G/NOS3/NOS3/NOS3/NOS3/EPAS1/DPYSL2/HRAS/HRAS/HRAS/HRAS/PARK7/IGF1R/APP/APP/ETV6/ALPL/FLI1/FLI1/MICA/MICA/SIRT1/MBD2/MBD2/QSOX2/MTHFR/CASC15/CASC15/CASC15/PYCARD/TACR1/CTSD/ALK/ALK/ALK/ALK/ALK/AKT1/ARL4D/EPAS1/EGFR/EGFR/COL1A2/COL1A2/KIF1B/KIF1B/KIF1B/KIF1B/LRRN1/BIN1/HLA-G/HLA-G/WFS1/BCR/YAP1/YAP1/YAP1/ABCC1/ITGA2/ITGA2/HLA-DRA/PRKCA/MADD/MICA/AGER/AGER/AGER/AGER/AGER/IFNG/KDM1A/KDM1A/KDM1A/KDM1A/DDX20/MAP3K5/DROSHA/HEY2/ALPL/BAK1/MICA/MICA/IGF2BP1/CLU/BIN1/HLA-DRA/YAP1/MAPT/MAPK8/MAPK8/MAPK8/MAPK8/MAPK8/MAPK8/MAPK8/MAPK8/MAPK8/MAPK8/MAPK8/RUNX2/HEYL/PVT1/DDC/PSEN1/PROM1/IL6R/HLA-DRA/DKK3/MKI67/MAPT/MAPT/WNT5A/IGFBP3/IGFBP3/PSEN1/ENO2/ENO2/ENO2/ARL4D/COMT/FASN/NCF2/NME1/CASP3/CASP3/CASP3/EGFR/STAT3/STAT3/STAT3/STAT3/BMPR2/BAK1/MGMT/ACKR3/TP73/CSPG4/PRKCD/PRKCD/PRKCD/PRKCD/PRKCD/YWHAE/YWHAE/PTK2/EGF/TACR2/ALK/ALK/MKI67/TNXB/ITGA2/MICA/REST/FAM107A/ASPH/DPYSL2/PARK7/PARK7/ZBTB17/ZBTB17/ZBTB17/PON1/PON1/MAPT/CBS/EPB41/SMAD1/P2RX7/NAV2/NAV2/MGMT/AKAP12/CDK6/HLA-G/PON1/PIWIL3/CADM1/CADM1/HLA-G/HLA-G/SP1/SP1/GNAS/GNAS/GNAS/GNAS/RAC1/P2RX7/P2RX7/GPC6/GPC6/FYN/HLA-G/RFC1/ABCC1/CDK6/TP73/AKT1/HRAS/APP/COMT/COMT/TGM2/MXI1/HLA-DRA/PDGFRA/PDGFRA/PDGFRA/PDGFRA/PDGFRA/PDGFRA/PDGFRA/PDGFRA/TTR/IL6/IL6/IGFBP3/DKK3/DKK3/DKK3/DKK3/PTK2/RAPGEF1/PRKCA/PRKCA/PRKCA/MAPT/PARK7/CTNNB1/ATM/ATM/ATM/ATM/ATM/ATM/ATM/ATM/ATM/ATM/ATM/ATM/ATM/ATM/ATM/ATM/ATM/ATM/ATM/ATM/ATM/ATM/ATM/ATM/ATM/ATM/ATM/ATM/ATM/ATM/ATM/ATM/ATM/ATM/ATM/PYCARD/PYCARD/PYCARD/CAMTA1/PON1/BIRC7/HLA-DRA/HLA-DRA/HLA-DRA/SNCA/IL6R/MAP2/MAP2/MAP2/MAP2/MAP2/MAP2/MAP2/MAP2/MAP2/COMT/HLA-G/HLA-G/PDGFRA/PDGFRA/PDGFRA/MGMT/MGMT/WT1/CAMTA1/CAMTA1/HLA-G/KIF1B/KIF1B/KIF1B/KIF1B/KIF1B/KIF1B/KIF1B/KIF1B/PRKCA/PRKCA/EPHA2/EGFR/P2RX7/CD276/CASP9/CASP9/LEP/LEP/YWHAG/HRAS/HRAS/HRAS/HRAS/HRAS/HRAS/HRAS/HRAS/HRAS/HRAS/HRAS/HRAS/PTK2/TNXB/ACKR3/ACKR3/ACKR3/ACKR3/ACKR3/ACKR3/ACKR3/ACKR3/ACKR3/BIN1/BIN1/BIN1/PML/GPC6/GPC6/MIR210/PAK1/PAK1/PAK1/APP/APP/APP/KIF1B/PLAUR/DKK3/KCNH2/KCNH2/LEP/LEP/LEP/IFNG/TRPC1/NF2/NF2/WFS1/WFS1/MKI67/COMT/CCNA2/HOXC6/COL1A2/FYN/FHL2/PSEN1/WFS1/F3/F3/F3/F3/F3/F3/F3/F3/F3/F3/F3/F3/F3/F3/CASP3/CASP3/ITGA2/TRPC1/TFAP2B/PTCH1/PTCH1/AKT1/CD276/EGF/EGF/EGF/EGF/EGF/TNXB/TNXB/HOXC6/HOXC6/HOXC6/HOXC6/TNXB/TNXB/TNXB/TNXB/TNXB/PTK2/PTK2/WNT3/SMAD1/SMAD1/ACHE/ACHE/ACHE/CAMTA1/MICA/BAK1/BAK1/BAK1/BAK1/BAK1/BAK1/BAK1/BAK1/BAK1/BAK1/BAK1/BAK1/BAK1/MCM7/NTRK2/PROM1/PROM1/PROM1/PROM1/PROM1/PROM1/PROM1/KIF1B/MAPT/MAPT/TNXB/TNXB/TNXB/TNXB/TNXB/TNXB/TNXB/APP/APP/YAP1/SQSTM1/SQSTM1/NAV2/DKK3/DKK3/DKK3/SERPINC1/BCL2L11/BCL2L11/BCL2L11/BCL2L11/ATM/ATM/SYT1/SYT1/SYT1/SYT1/SYT1/SYT1/SYT1/SYT1/SYT1/SYT1/SYT1/SYT1/SYT1/SYT1/SYT1/SYT1/SYT1/SYT1/SYT1/DDC/HRAS/HRAS/LRRN1/RASSF5/CBS/AQP5/AGER/TNFRSF10D/TNFRSF10D/P2RY6/CADM1/TNXB/IGF2/CADM1/MAPT/MAPT/ING1/ING1/CAMTA1/CAMTA1/CAMTA1/CAMTA1/CAMTA1/DPYSL2/RECK/RECK/RECK/RECK/RECK/RECK/RECK/RECK/TNFRSF10D/DPP8/TACR2/EPB41/EPB41/EPB41/EPB41/EPB41/AKT1/HLA-DRA/HLA-DRA/HLA-DRA/AKAP12/AKAP12/PIWIL3/TNXB/HLA-DRA/TFAP2B/TFAP2B/TFAP2B/TFAP2B/TFAP2B/TFAP2B/TFAP2B/TFAP2B/TFAP2B/TFAP2B/TFAP2B/TFAP2B/TFAP2B/TFAP2B/TFAP2B/TFAP2B/TFAP2B/TFAP2B/TFAP2B/TFAP2B/TFAP2B/TFAP2B/TFAP2B/TFAP2B/TFAP2B/TFAP2B/TFAP2B/ABCC4/AKAP12/BARD1/DPYSL2/HOXC6/RASSF1/DROSHA/ABCC4/KIF1B/BACE1/BACE1/MAPT/MAPT/EPAS1/EPAS1/WNT5A/PRKCA/PRKCA/PRKCA/PRKCA/PRKCA/PRKCA/PRKCA/PRKCA/MT1A/ABCC1/DPYSL2/TNXB/PRKCA/RFC1/RFC1/RFC1/TNXB/HLA-G/WFS1/YWHAG/HLA-G/ASPH/ACP1/GPC6/MAP2/MAP2/MAP2/MSLN/MSLN/MAPT/MAPT/COMT/KIF1B/PRKCA/HLA-DRA/HLA-G/ALK/DPYSL2/DPYSL2/DPYSL2/DPYSL2/DPYSL2/DPYSL2/DPYSL2/HLA-DRA/TNC/TNC/TNC/HLA-G/MAPT/CAMTA1/NAV2/TNXB/KCNH2/KCNH2/PSEN1/PSEN1/PSEN1/PSEN1/GSK3B/MAPT/HEY1/NAV2/NAV2/CDKN3/ITGA2/ITGA2/MAPT/HLA-G/HLA-G/PARK7/PARK7/WNT5A/MAPK1/IFNG/MMP2/MMP2/MMP2/MMP2/MMP2/MMP2/MMP2/MMP2/MMP2/MMP2/MMP2/MMP2/MMP2/MMP2/MMP2/AKAP12/CASC15/CASC15/FOXO1/ITGA3/ITGA3/ITGA3/CASC15/CASC15/MAPT/CDH1/BMP4/KIF1B/KIF1B/KIF1B/KIF1B/MMP9/MMP9/GSK3B/PRKCA/REST/DPYSL2/SP3/SP3/IGF1R/IGF1R/RAF1/RAF1/IGF2BP1/IGFBP3/HLA-DRA/DNAJC11/DNAJC11/MMP13/MAPT/IGFBP3/RAPGEF1/PML/MAPK1/MAPK1/MAPK1/MAPK1/EPAS1/CYP19A1/MBD2/MBD2/SOD2/SOD2/SOD2/SOD2/SOD2/SOD2/SOD2/SOD2/SOD2/SOD2/SOD2/SOD2/SOD2/SOD2/AKAP12/PROM1/PIWIL3/CYP19A1/BMPR1A/RET/MAPT/ASPH/ASPH/ASPH/PVT1/PVT1/APP/EPB41/EPB41/CAMTA1/CAMTA1/MMP2/MMP2/RAPGEF1/RAPGEF1/RAPGEF1/MAPT/ASPH/MAP3K5/MAP3K5/MAP3K5/MAPT/CD44/CD44/NCOA7/TRPC1/TRPC1/TRPC1/TRPC1/TRPC1/RFC1/RFC1/ALPL/ALPL/ALPL/COMT/COMT/COMT/HAND2-AS1/PSEN1/BAG3/BAG3/BAG3/MTRR/HLA-G/HLA-G/HLA-G/HLA-G/HLA-G/HLA-G/HLA-G/HLA-G/HLA-G/PARK7/PARK7/HLA-DRA/HLA-DRA/HLA-DRA/HLA-DRA/HLA-DRA/HLA-DRA/HLA-DRA/HLA-DRA/HLA-DRA/HLA-DRA/HLA-DRA/HLA-DRA/HLA-DRA/HLA-DRA/PVT1/PVT1/PTK2/ABCC4/WNT5A/BAK1/BAK1/BAK1/BAK1/BAK1/PML/PML/PML/PML/PTK2/PTK2/PTK2/RAC1/RAC1/ABCC4/GAS7/HLA-G/HLA-G/HLA-G/HLA-G/HLA-G/HLA-G/HLA-G/HLA-G/HLA-G/HLA-G/HLA-G/HLA-G/HLA-G/HLA-G/HLA-G/HLA-G/HLA-G/HLA-G/HLA-G/HLA-G/HLA-G/HLA-G/HLA-G/HLA-G/HLA-G/HLA-G/HLA-G/HLA-G/HLA-G/HLA-G/HLA-G/HLA-G/HLA-G/HLA-G/HLA-G/HLA-G/HLA-G/HLA-G/HLA-G/HLA-G/HLA-G/HLA-G/HLA-G/HLA-G/HLA-G/HLA-G/HLA-G/HLA-G/HLA-G/HLA-G/HLA-G/HLA-G/HLA-G/HLA-G/HLA-G/HLA-G/HLA-G/HLA-G/HLA-G/HLA-G/HLA-G/HLA-G/HLA-G/HLA-G/HLA-G/HLA-G/HLA-G/HLA-G/HLA-G/HLA-G/HLA-G/HLA-G/HLA-G/HLA-G/EPAS1/EPAS1/LRRN1/MAPT/RFC1/RFC1/RFC1/RFC1/RFC1/RFC1/RFC1/RFC1/RFC1/RFC1/RFC1/CBS/CBS/NF2/NF2/NF2/NF2/P2RX7/NAV2/NAV2/PAK1/GSK3B/GSK3B/GSK3B/GSK3B/GSK3B/EPAS1/MBD2/MBD2/CBS/CDH1/CDH1/CDH1/CDH1/EPHA2/EPHA2/EPHA2/MAPT/SNCA/NCOA7/PTGDS/PTGDS/PTGDS/KIF1B/BCR/PVT1/PVT1/PML/PML/PML/PTK2/HRAS/GSK3B/GSK3B/NAV2/NAV2/NAV2/NAV2/CBS/MAPT/WT1/FAM107A/FAM107A/FAM107A/MADD/ATXN3/RAC1/RAC1/RAC1/SEMA4F/TGM2/ATXN3/ATXN3/ATXN3/HRAS/EGF/EGF/AKT1/IGFBP3/IGFBP3/NAV2/TRPC1/BMPR1A/ASPH/ASPH/PARK7/PARK7/PARK7/PARK7/PARK7/PARK7/PARK7/PARK7/PARK7/PARK7/PARK7/PARK7/PARK7/ABCC4/IFNG/PTK2/PTK2/PTK2/CASP3/TACR2/APP/BBC3/BBC3/BRCA2/IGFBP5/DPYSL2/DPYSL2/DPYSL2/DPYSL2/HEY1/BCL2L1/HLA-DRA/PARK7/ASPH/AKT1/IFNB1/IFNB1/IFNB1/IFNB1/IFNB1/IFNB1/MXI1/ABCC1/MAPK8/P2RY6/PRKCA/MTRR/WFS1/WFS1/WFS1/FAM107A/CAMTA1/CAMTA1/GNAS/LRRN1/COMT/ACP1/ACP1/ACP1/ACP1/ACP1/ACP1/ACP1/ACP1/ACP1/ACP1/ACP1/PIK3CA/PIK3CA/MGMT/MGMT/LMNA/LMNA/LMNA/CADM1/SMAD1/SMAD1/HSPA5/HSPA5/HSPA5/HSPA5/HSPA5/HSPA5/HSPA5/HSPA5/HSPA5/RAC1/PROM1/BMPR1B/MAPT/CYP19A1/HEY2/KCNH2/COMT/CBS/GMEB1/HLA-DRA/TNXB/VSNL1/MTHFR/CDK5/WNT5A/CAMTA1/HLA-G/HLA-G/TNXB/PVT1/PVT1/APP/CAMTA1/AKAP12/PTK2/CYP19A1/TIMP3/HLA-G/MICA/ABCC1/ABCC1/HLA-G/PRKCA/PRKCA/PRKCA/MXI1/KCNH2/COMT/COMT/AKAP12/PTK2/PTK2/PTK2/PTK2/PTK2/PTK2/PTK2/PTK2/PTK2/PTK2/PTK2/PTK2/PTK2/PTK2/PIK3R1/NOS3/WT1/WT1/WT1/WT1/WT1/WT1/WT1/CD44/CD44/CYP19A1/CYP19A1/CYP19A1/BIN1/NAV2/PDCD6/CYP19A1/CYP19A1/CYP19A1/CYP19A1/CDK6/RELN/TFAP2B/TFAP2B/MADD/MADD/MADD/PRKCA/PON1/MAPT/ZNF423/PTCH1/CASP3/CASP3/CASP3/DKK3/CAV1/TNXB/TNXB/TNXB/TNXB/TNXB/TNXB/TNXB/BCR/BCR/BCR/BCR/BCR/BCR/BCR/CTSD/CTSD/CTSD/CTSD/CTSD/CTSD/PRKCA/YAP1/YAP1/COMT/PARK7/AKT1/TNXB/HLA-G/PRKCD/CAMTA1/BACE1/BMPR1A/BMPR1A/HLA-DRA/MICA/MICA/MICA/MICA/MICA/MICA/MICA/MICA/MICA/MICA/SLC19A1/SLC19A1/HLA-DRA/BMPR1B/BMPR1B/BMPR1B/BMPR1B/BMPR1B/BMPR1B/BMPR1B/BMPR1B/BMPR1B/BARD1/KIF1B/KIF1B/BCR/BCR/IGFBP3/MBD2/NOS3/P2RY6/BMPR1B/BAK1/IGF2BP1/COMT/CBS/CBS/MBD2/MBD2/ASPH/ASPH/ASPH/MAPT/PVT1/FYN/RFC1/BCR/MCAM/NBN/RAPGEF1/TGFBI/MSH2/BCL2L1/BCL2L1/BCL2L1/BCL2L1/BCL2L1/BCL2L1/BCL2L1/BCL2L1/BCL2L1/BCL2L1/BCL2L1/BCL2L1/BCL2L1/BCL2L1/BCL2L1/BCL2L1/BCL2L1/BCL2L1/BCL2L1/BCL2L1/BCL2L1/PARK7/ERG/RASSF5/MXI1/MCM7/MCM7/MCM7/PREP/CXCR6/TP73/TP73/KCNH2/ICMT/ICMT/ICMT/BCR/BCR/KIF1B/KIF1B/KIF1B/KIF1B/KIF1B/KIF1B/YAP1/TRPC1/TRPC1/TRPC1/CAMTA1/TNXB/TNXB/CCNA2/CCNA2/HOXC6/ABCC4/RAPGEF1/BMP4/TACR1/MAPT/ABCC4/ABCC4/ABCC4/ABCC4/CBS/MSLN/WFS1/WFS1/WFS1/WFS1/PSEN1/PSEN1/PSEN1/PSEN1/PSEN1/PSEN1/EGFR/IGFBP3/IGFBP3/IGFBP3/IGFBP3/IGFBP3/IGFBP3/IGFBP3/IGFBP3/IGFBP3/IGFBP3/IGFBP3/IGFBP3/IGFBP3/HAND2/SNCA/REST/ICMT/IGFBP3/IGF2BP1/BCL2L1/DNAJC11/MAPT/WFS1/CFL1/PTK2/KITLG/KITLG/IGF2BP1/CAMTA1/PVT1/PVT1/PVT1/PON1/PON1/PON1/HLA-G/ATM/MICA/MICA/MICA/MICA/MICA/MICA/MICA/ACHE/VEGFC/TNXB/TNXB/TNXB/TNXB/TNXB/TNXB/EPAS1/HEY2/ITGA2/RAE1/RAE1/RAE1/FYN/AKAP12/MAPT/MAPT/KCNH2/KCNH2/KCNH2/KCNH2/NAV2/MAPT/ARL4D/MAPT/MAPT/VEGFC/PTK2/CXCR6/CXCR6/MMP2/EPHA2/EPHA2/EPHA2/EPHA2/EPHA2/EPHA2/EPHA2/EPHA2/EPHA2/KDM4A/KDM4A/MADD/MADD/MGMT/MADD/FOXO1/DDX1/DDX1/RALA/RALA/RALA/RALA/RALA/RALA/RALA/RALA/DKK3/DKK3/DKK3/DKK3/DKK3/DKK3/DKK3/DKK3/DKK3/FOXO3/FOXO3/INS/BIRC7/BIRC7/BIRC7/ZBTB17/SYT1/SYT1/SYT1/MAPT/MAPT/MAPT/MAPT/MAPT/MAPT/CADM1/MAPT/NOS3/CASP8/CASP8/CASP8/PAK1/BAK1/FAM107A/CD44/DDX20/DDX20/CBS/YAP1/YAP1/CAMTA1/CAMTA1/SERPINC1/ERBB2/ERBB2/ERBB2/PTK2/IGFBP3/FYN/DKK3/SKP2/MAPT/SHC3/DDC/DDC/DDC/IFNG/IFNG/PTK2/AKAP12/TNXB/CAMTA1/MAPT/CAMK2G/CARD11/CAMTA1/CAT/ERG/PON1/PON1/CLU/ANPEP/ANPEP/ANPEP/BCR/KIF1B/NOS3/RAF1/RAF1/RAF1/RAF1/RAF1/RAF1/OPRM1/MAPT/MAPT/NOS3/CAMTA1/HLA-G/COMT/MAPT/MAPT/MAPT/MAPT/MAPT/MAPT/RFC1/LEP/WFS1/EPB41L3/HEY1/HEY1/CADM1/EPB41/EPB41/EPB41/TIMP3/APP/HRAS/KLRK1/KLRK1/P2RX7/ANPEP/ANPEP/ANPEP/PTK2/PTN/TFAP2B/BAD/BAD/BAD/BAD/BAD/BAD/BAD/MAPT/NGFR/BARD1/HLA-G/HLA-G/HLA-G/HLA-G/HLA-G/HLA-G/HLA-G/PRKCA/MAPT/MAPT/AKAP12/PVT1/PVT1/PVT1/PSEN2/HLA-DRA/HLA-DRA/PTCH1/CLU/HLA-DRA/HLA-DRA/YWHAH/DKK3/ROS1/ROS1/ROS1/MTHFR/MADD/MADD/MADD/MADD/MADD/MADD/MADD/MADD/MADD/TACR2/DDC/FOXO1/FOXO1/FOXO1/FOXO1/FAM107A/SQSTM1/PVT1/PVT1/RAPGEF1/PRKCA/AKAP12/AKAP12/AKAP12/MMP2/DDX1/MAPT/SKP2/SKP2/SKP2/SKP2/SKP2/SKP2/SKP2/MGMT/MBD2/CDK5/YWHAZ/HAND2/HAND2/IGF1/FOXO1/CD44/CAMTA1/MXI1/ROS1/ROS1/UBR4/YAP1/YAP1/HLA-G/HLA-G/HLA-G/HLA-G/ASPH/DDC/GAS7/DHCR24/DHCR24/BARD1/WASF3/WASF3/WASF3/WASF3/WASF3/WASF3/WASF3/WASF3/WASF3/WASF3/WASF3/WASF3/WASF3/WASF3/WASF3/WASF3/WASF3/WASF3/WASF3/WASF3/WASF3/HLA-G/WFS1/WFS1/WFS1/WFS1/WFS1/WFS1/WFS1/EPHA2/EPHA2/HLA-DRA/COMT/DDC/HLA-DRA/COMT/COMT/COMT/COMT/UBR4/SNCA/BAK1/UBR4/CAT/CAT/CAT/CAT/CAT/CAT/CAT/CAT/CAT/CAT/CAT/BAK1/AKAP12/HLA-G/HLA-G/HLA-G/MAPT/FOXO1/BIN1/AKAP12/MXI1/MXI1/MAP2/HLA-G/HLA-G/HLA-G/HLA-G/HLA-G/HLA-G/HLA-G/HLA-G/HLA-G/HLA-G/HLA-G/HLA-G/DKK3/DAPK1/PTCH1/P2RY6/MAPT/MXI1/MXI1/HLA-G/PRKCA/CDKN1A/P2RX7/P2RX7/P2RX7/P2RX7/ABCC1/NFATC1/RAF1/RAF1/RAF1/APAF1/MAP2/CAMTA1/CAMTA1/CAMTA1/CAMTA1/CAMTA1/CAMTA1/CAMTA1/CAMTA1/CAMTA1/TNXB/CAMTA1/CAMK2G/CAMK2G/COMT/PRKCA/GPC6/KIF1B/KIF1B/HLA-G/AGER/AGER/AGER/AGER/AGER/MAPT/MAPT/MAPT/MAPT/MAPT/MAPT/CLU/HLA-G/HLA-G/WFS1/FYN/FYN/FYN/FYN/FYN/FYN/FYN/FYN/FYN/FYN/FYN/FYN/CAMTA1/WFS1/DPYSL2/DPYSL2/DPYSL2/DPYSL2/DPYSL2/DPYSL2/DPYSL2/WFS1/WFS1/WFS1/YAP1/MAPK8/MAPK8/MAPK8/MAPK8/MAPK8/MAPK8/MAPK8/MAPK8/MAPK8/MAPK8/HLA-G/TNXB/MMP9/MMP9/BCR/YWHAZ/YWHAZ/HLA-G/HLA-G/HLA-G/HLA-G/IGFBP3/IFNB1/CDK6/DPP9/CADM1/CTSD/CTSD/CTSD/CTSD/CTSD/CTSD/CDK4/DROSHA/AKAP12/DPYSL2/HLA-DRA/TNXB/DDC/CD276/CD276/CD276/CD276/CD276/CD276/ERG/CADM1/CBS/CBS/CBS/CBS/CBS/CBS/CBS/CBS/SPARC/MMP2/MAPT/YWHAH/YWHAH/P2RY6/PRKCD/HLA-G/LGALS1/LGALS1/LGALS1/CYP19A1/CASP9/CASP9/TACR1/KIF1B/GNAS/MMP2/TACR1/TACR1/HRAS/F3/F3/F3/F3/F3/F3/F3/F3/F3/F3/F3/CD44/APAF1/MXI1/MAPT/RASSF5/RASSF5/RASSF5/AKT1/PON1/NOS3/NOS3/PARK7/GAS7/GAS7/GAS7/IGFBP3/SLC19A1/HRAS/NF2/BMPR1A/BMPR1A/NEDD9/TNXB/DKK3/COMT/P2RX7/TFAP2B/TFAP2B/TFAP2B/TFAP2B/GNAS/GNAS/RAC1/TGM2/PTK2/PTK2/PTK2/RFC1/RFC1/RFC1/RFC1/RFC1/RFC1/RFC1/RFC1/RFC1/RFC1/RFC1/RFC1/RFC1/RFC1/RFC1/RFC1/MTHFR/MTHFR/MTHFR/MTHFR/MTHFR/MTHFR/RAC1/DPYSL2/TACR1/TACR1/KIF1B/DKK3/DKK3/DKK3/NFKB1/FYN/TFAP2B/TFAP2B/TFAP2B/TFAP2B/TFAP2B/TFAP2B/TFAP2B/TFAP2B/TFAP2B/TFAP2B/TFAP2B/TFAP2B/TFAP2B/TFAP2B/TFAP2B/TFAP2B/TFAP2B/TFAP2B/TFAP2B/TFAP2B/TFAP2B/TFAP2B/TFAP2B/TFAP2B/TFAP2B/TFAP2B/TFAP2B/TFAP2B/TFAP2B/TACR2/CSPG4/CDK6/IGFBP3/BAK1/CYP19A1/GPC6/GPC6/MTHFR/GNAS/MAPT/MAPT/HEY2/HEY2/DDC/DDC/HLA-DRA/HLA-DRA/HLA-DRA/HLA-DRA/HEY2/CTSD/CTSD/CTSD/CTSD/CTSD/CASC15/NOS3/BAK1/DPYSL2/DPYSL2/DPYSL2/DPYSL2/DPYSL2/DPYSL2/DPYSL2/DPYSL2/DPYSL2/NEDD9/NEDD9/NEDD9/NEDD9/NEDD9/NEDD9/NEDD9/NEDD9/NEDD9/NEDD9/NEDD9/NEDD9/NEDD9/NEDD9/NEDD9/NEDD9/NEDD9/NEDD9/BCL2L11/BCR/BCR/ENG/EPB41/EPB41/KIF1B/EPHA2/SERPINC1/SERPINC1/KRT8/CYP19A1/TNXB/MAPT/CYP19A1/CYP19A1/CYP19A1/CYP19A1/CYP19A1/BIRC7/MGMT/SOD1/RASSF5/NEDD9/BCR/IGFBP3/MGMT/CCNE1/CXCR6/NCOA7/NCOA7/NCOA7/NCOA7/ICMT/SLC19A1/KCNH2/PVT1/SYT1/RAC1/RAC1/DAPK1/CAMTA1/BCL2L1/BCL2L1/BCL2L1/BCL2L1/BCL2L1/BCL2L1/BCL2L1/BCL2L1/BCL2L1/BCL2L1/MTHFR/DDX20/HRAS/COMT/TACR1/HLA-G/PARK7/PARK7/HOXC6/HOXC6/HOXC6/HOXC6/UBR4/UBR4/SLC2A1/SLC2A1/SLC2A1/SLC2A1/SLC2A1/SLC2A1/SLC2A1/SLC2A1/BAK1/BAK1/BAK1/KDM4A/VSNL1/NEDD9/MAPT/CAMTA1/CAMTA1/KIF1B/IFNG/RAPGEF1/IFNG/IGF1R/TFAP2B/PYCARD/BMPR1A/COMT/COMT/GNAS/MDM2/ABCC1/PVT1/IGF1R/SDHB/PYCARD/PYCARD/PYCARD/PYCARD/ARL4D/FLT1/FLT1/PRKCA/KIF1B/WFS1/MMP2/MMP2/MMP2/MMP2/YWHAE/YWHAE/YWHAE/YWHAE/MGMT/HLA-DRA/HLA-DRA/HLA-DRA/HLA-DRA/HLA-DRA/HLA-DRA/HLA-DRA/HLA-DRA/HLA-DRA/HLA-DRA/HLA-DRA/HLA-DRA/HLA-DRA/HLA-DRA/HLA-DRA/HLA-DRA/HLA-DRA/HLA-DRA/HLA-DRA/HLA-DRA/HLA-DRA/CSPG4/CSPG4/APC/APC/APC/APC/TCF3/PON1/IGFBP3/HLA-G/ATM/POU2F1/EPB41L3/FHL2/MICA/PTK2/MAPK1/CAMK2G/CAMK2G/PROM1/NTRK1/HLA-G/TFAP2B/FAM107A/GAS7/ITGA3/DPYSL2/PER1/BCR/BAD/BAD/MAPT/MAP2/APP/APP/APP/APP/APP/APP/APP/APP/APP/APP/APP/TACR1/WFS1/NEDD9/NEDD9/NEDD9/NEDD9/NQO1/FOXO1/FOXO1/CD276/CD276/MKI67/MKI67/MKI67/MKI67/YWHAG/RALA/YAP1/YAP1/YAP1/YAP1/CYP19A1/PARK7/HRAS/ITGB1/ITGB1/YWHAH/GSK3B/CFL1/PVT1/PVT1/PVT1/STAT3/MAP2/BCR/SLC19A1/SLC19A1/SLC19A1/NGFR/GPC6/MICA/HLA-G/WASF3/WASF3/WASF3/EPHA2/KCNH2/KRT8/EPB41L3/CIITA/CD276/DPYSL2/BCR/PON1/PARK7/KIF1B/CXCR6/PSEN1/PSEN1/ALPL/MKI67/HOXC6/CDKN1A/CDKN1A/TACR1/KCNH2/BARD1/APC/CAMTA1/BAK1/BAK1/BAK1/BBC3/BBC3/BBC3/NGFR/HLA-DRA/PSEN1/ANPEP/MAPT/HEY2/HEY2/HEY2/HEY2/HEY2/HEY2/HEY2/HEY2/HEY2/HEY2/MTHFR/CAMTA1/CAMTA1/CAMTA1/CAMTA1/HLA-G/HLA-G/HLA-G/ITGA2/ITGA2/ITGA2/ITGA2/ITGA2/ITGA2/ITGA2/ITGA2/ITGA2/ITGA2/ITGA2/ITGA2/ITGA2/ITGA2/ITGA2/ITGA2/ITGA2/KIF1B/PRKCA/PSEN1/PSEN1/HLA-G/HLA-G/MAPT/PML/PML/MICA/MICA/MICA/MICA/DHCR24/MBD2/MBD2/MAPK1/MAPK1/MAPK1/MAPK1/MAPK1/MAPK1/MAPK1/MAPT/ADAM17/CYP19A1/CYP19A1/AKAP12/JAK1/JAK1/JAK1/PTK2/HLA-DRA/HLA-DRA/ITGA2/ALPL/ALPL/NOTCH1/ADAM17/BAK1/MAPT/MAPT/MAPT/MAPT/MAPT/MAPT/MAPT/MAPT/MAPT/MAPT/MAPT/MAPT/ERBB2/ERBB2/ERBB2/ERBB2/ERBB2/NAV2/NAV2/DPYSL2/CDH1/CDH1/BAG3/CADM1/CADM1/CBS/CBS/PTP4A3/BAK1/SP1/NEDD9/VEGFC/MTHFR/MTHFR/CAMTA1/LGALS1/CTNNB1/HLA-G/CDH1/PRKCA/TP73/TP73/YWHAB/TNXB/DKK3/LGALS1/LGALS1/PTN/NTRK1/DKK3/FAM163A/CDCA4/TFAP2B/COMT/PSEN2/PSEN2/GSK3B/NFATC1/BARD1/NGFR/NFATC1/CARD11/HLA-G/PTK2/PTK2/EGF/DKK3/DKK3/DKK3/
DOID:417	hypersensitivity reaction type II disease	429	0.912005	1.17578	1e-10	1.42857e-10		932509	tags=19%, list=18%, signal=17%	PAK2/CXCR6/IRF1/ITPR3/SERPINB2/JAK2/JAK2/CYP2D6/HLA-C/IL18RAP/CLEC16A/CLEC16A/HLA-C/INSR/TNFRSF11B/FOXP1/FOXP1/FOXP1/FOXP1/CLEC16A/TAP2/IL1RN/DOK7/CD274/INSR/KCNK3/PSMB8/MET/PIK3C2B/IL2RA/IL2RA/NOTCH4/IFNG/MIF/NOTCH4/TXN/TAP2/TAP2/TAP2/TAP2/STIM1/CCL22/CCL22/MC2R/MC2R/MC2R/MC2R/PSMB8/PSMB8/TAP1/TAP1/MET/MET/IGF1R/CLEC16A/KRT8/KRT8/BLK/TAP2/COL17A1/TAP2/CBLB/STAT1/PDHX/PDHX/LYN/BAK1/HLA-DRA/ICAM3/THBS1/NFE2L2/ITGB3/ITGB3/MICA/ARHGAP10/HLA-DRB1/JAK2/JAK2/JAK2/JAK2/APOH/APOH/APOH/APOH/APOH/APOH/APOH/APOH/APOH/APOH/APOH/APOH/APOH/APOH/NFE2L2/HLA-DQA1/HLA-DPB1/HLA-DPB1/HLA-DPB1/HLA-DPB1/HLA-A/GSTP1/TAP1/PSMB8/PSMB8/PSMB8/PSMB8/COL17A1/MSRA/CCR9/TAP1/ANXA2/ENPP2/ENPP2/ENPP2/THBS1/IL2RA/TNFRSF1B/TNFRSF1B/TAP2/BLK/TAP2/AKT1/TNFSF12/TNFSF12/TNFSF13/TNFSF13/IL7R/IL7R/IL7R/IL7R/EGF/COMT/COMT/PBX3/CXCR6/CD6/TAP2/TAP2/TAP2/BCL2L1/NFKBIL1/NFKBIL1/IL16/IL16/IL16/UGT1A6/ICAM3/JAK2/HLA-A/TAP2/CLEC16A/SMOC2/SMOC2/THBS1/THBS1/PSMB8/TAP2/TG/BLK/BLK/BLK/TAP1/TAP1/TAP1/TAP1/TAP1/TAP1/TAP1/TAP1/TAP1/TAP1/TAP1/TAP1/TAP1/TAP1/TAP1/TAP1/TAP1/TAP1/TAP1/TAP1/TAP1/TAP1/TAP1/TAP1/TAP1/TAP1/TAP1/TAP1/IL7R/SMAD3/IL18RAP/TAP2/PON1/PON1/PON1/PON1/PON1/PON1/CLEC16A/ITGB5/MLN/CD28/TNFSF13/TNFSF13/TNFSF13/SMOC2/IL13/DOK7/ITGAV/HRAS/HRAS/HRAS/HRAS/HRAS/IL1RN/IL1RN/IL1RN/IL1RN/IL1RN/PTPRF/LGALS1/LGALS1/LGALS1/MMP2/MMP2/UBE4A/UBE4A/UBE4A/UBE4A/UBE4A/UBE4A/UBE4A/UBE4A/UBE4A/SMAD3/APOC3/THBS1/IER3/HLA-A/ABCB4/ABCB4/ABCB4/ABCB4/ABCB4/ABCB4/HLA-DPB2/TAP1/KRT8/KRT8/JAK2/JAK2/JAK2/JAK2/JAK2/JAK2/JAK2/JAK2/JAK2/JAK2/JAK2/JAK2/JAK2/JAK2/JAK2/JAK2/JAK2/JAK2/JAK2/JAK2/JAK2/JAK2/JAK2/JAK2/JAK2/JAK2/JAK2/DDR1/DDR1/DDR1/DDR1/BTNL2/BTNL2/BTNL2/BTNL2/BTNL2/BTNL2/BTNL2/BTNL2/BTNL2/BTNL2/BTNL2/BTNL2/BTNL2/BTNL2/BTNL2/BTNL2/BTNL2/BTNL2/BTNL2/BTNL2/BTNL2/BTNL2/BLK/P2RX7/HLA-A/TAP2/TAP2/ADAR/THBS1/HLA-DPB1/TAP2/TPO/COL17A1/COL17A1/COL17A1/COL17A1/COL17A1/COL17A1/COL17A1/COL17A1/COL17A1/COL17A1/COL17A1/COL17A1/COL17A1/COL17A1/COL17A1/COL17A1/COL17A1/COL17A1/COL17A1/COL17A1/COL17A1/COL17A1/COL17A1/COL17A1/COL17A1/TG/KCNK3/MADCAM1/ICAM3/SMOC2/TNFRSF11B/TNFRSF11B/PTPRF/PTPRF/IL6ST/TAP2/SSB/GHRL/CLEC16A/ARHGAP10/ARHGAP10/ARHGAP10/KRT8/SMOC2/HLA-A/TAP1/CLEC16A/CLEC16A/TYRP1/TYRP1/SERPINE2/SERPINE2/SERPINE2/SERPINE2/SERPINE2/HLA-DRB1/NOTCH4/NOTCH4/DLAT/DLAT/FN1/TNFSF13/TNFSF13/TNFSF13/TNFSF13/TNFSF13/TNFSF13/GNAS/GNAS/GNAS/GNAS/PSMB9/TAP1/BLK/STAT3/STAT3/TNFSF12/CXCL12/NLRP1/NOTCH4/NOTCH4/SNCA/SNCA/PIK3C2B/PIK3C2B/PIK3C2B/PIK3C2B/PIK3C2B/PIK3C2B/PIK3C2B/PIK3C2B/PIK3C2B/TPO/TPO/PRDX5/TNFSF13/ITPR3/CLEC16A/CLEC16A/CLEC16A/CLEC16A/CLEC16A/CLEC16A/CLEC16A/CLEC16A/CLEC16A/CLEC16A/CLEC16A/TAP2/TAP2/TAP2/IL16/HLA-DPB1/TAP2/IGFBP3/IGFBP3/NFKBIL1/PDGFRA/TAP2/TAP2/TAP2/TAP2/TAP2/HTR2A/TAP1/IL12RB2/SMOC2/SMOC2/MUC1/FBN1/SCGB3A2/HLA-DRB1/HLA-DRB1/P2RX7/CXCR6/BCL2L1/BCL2L1/BCL2L1/BCL2L1/BCL2L1/BCL2L1/BCL2L1/BCL2L1/BCL2L1/BCL2L1/BCL2L1/BCL2L1/BCL2L1/BCL2L1/BCL2L1/BCL2L1/BCL2L1/BCL2L1/BCL2L1/BCL2L1/BCL2L1/BCL2L1/BCL2L1/BCL2L1/BCL2L1/BCL2L1/BCL2L1/BCL2L1/MTR/IFNG/MAN2A1/HLA-DPB1/HLA-DPB1/HLA-DPB1/HLA-DPB1/HLA-DPB1/HLA-DPB1/HLA-DPB1/HLA-DPB1/HLA-DPB1/HLA-DPB1/HLA-DPB1/IL23R/IL23R/HLA-DPB1/HLA-DPB1/HLA-DPB1/HLA-DPB1/HLA-DPB1/HLA-DPB1/C4BPB/C4BPB/BTNL2/BTNL2/BTNL2/BTNL2/BTNL2/BTNL2/BTNL2/BTNL2/BTNL2/BTNL2/BTNL2/BTNL2/BTNL2/BTNL2/BTNL2/BTNL2/BTNL2/BTNL2/BTNL2/BTNL2/BTNL2/BTNL2/BTNL2/BTNL2/BTNL2/BTNL2/BTNL2/MMP2/BLK/CBLB/TAP1/PTPRF/TAB2/IL6R/IL6R/TAP1/TAP1/TAP1/TAP1/TAP1/TAP1/TAP1/TAP1/TAP1/TNFSF12/ITPR3/ITPR3/MSRA/DCT/MICA/MICA/MICA/MICA/MICA/MICA/MICA/MICA/MICA/MICA/MICA/MICA/MICA/MICA/MICA/MICA/CLEC16A/TAP1/IL10RA/DOK7/CCL17/PHRF1/XBP1/ITPR3/TLR3/TLR3/TLR3/INSR/TNFSF12/JAK2/IL1RN/SMOC2/SMOC2/TYRP1/KCNJ11/MIF/SMOC2/SMOC2/IL2RA/IL2RA/IL2RA/MUC16/MUC16/MUC16/MUC16/MUC16/IER3/HLA-DRB1/COMT/HLA-DPB2/BCHE/PSMB8/MSRA/CAT/THBS1/ITGB3/IL2RA/MMP2/ITPR3/IL1RN/UVRAG/UVRAG/TAP2/TAP2/TAP2/TAP2/TAP2/TAP2/TAP2/TAP2/PSMB8/COL1A1/CENPO/PDHX/HLA-DQB1/HLA-DQB1/HLA-DQB1/HLA-DQB1/HLA-DQB1/HLA-DQB1/HLA-DQB1/HLA-DQB1/HLA-DQB1/HLA-DQB1/HLA-DQB1/HLA-DQB1/HLA-DQB1/HLA-DQB1/HLA-DQB1/HLA-DQB1/HLA-DQB1/HLA-DQB1/HLA-DQB1/HLA-DQB1/HLA-DQB1/HLA-DQB1/HLA-DQB1/HLA-DQB1/HLA-DQB1/HLA-DQB1/HLA-DQB1/HLA-DQB1/HLA-DQB1/HLA-DQB1/HLA-DQB1/HLA-DQB1/HLA-DQB1/HLA-DQB1/HLA-DQB1/HLA-DQB1/HLA-DQB1/HLA-DQB1/HLA-DQB1/HLA-DQB1/HLA-DQB1/HLA-DQB1/HLA-DQB1/HLA-DQB1/HLA-DQB1/HLA-DQB1/HLA-DQB1/HLA-DQB1/HLA-DQB1/HLA-DQB1/HLA-DQB1/HLA-DQB1/HLA-DQB1/HLA-DQB1/HLA-DQB1/HLA-DQB1/HLA-DQB1/HLA-DQB1/HLA-DQB1/HLA-DQB1/HLA-DQB1/HLA-DQB1/HLA-DQB1/HLA-DQB1/HLA-DQB1/HLA-DQB1/HLA-DQB1/HLA-DQB1/HLA-DQB1/HLA-DQB1/HLA-DQB1/HLA-DQB1/HLA-DQB1/HLA-DQB1/HLA-DQB1/HLA-DQB1/HLA-DQB1/HLA-DQB1/HLA-DQB1/HLA-DQB1/HLA-DQB1/HLA-DQB1/HLA-DQB1/HLA-DQB1/HLA-DQB1/HLA-DQB1/HLA-DQB1/HLA-DQB1/HLA-DQB1/HLA-DQB1/HLA-DQB1/HLA-DQB1/HLA-DQB1/HLA-DQB1/HLA-DQB1/HLA-DQB1/HLA-DQB1/HLA-DQB1/HLA-DQB1/HLA-DQB1/HLA-DQB1/HLA-DQB1/HLA-DQB1/HLA-DQB1/HLA-DQB1/HLA-DQB1/HLA-DQB1/HLA-DQB1/HLA-DQB1/HLA-DQB1/HLA-DQB1/HLA-DQB1/HLA-DQB1/HLA-DQB1/HLA-DQB1/HLA-DQB1/HLA-DQB1/HLA-DQB1/HLA-DQB1/HLA-DQB1/HLA-DQB1/HLA-DQB1/HLA-DQB1/HLA-DQB1/HLA-DQB1/HLA-DQB1/HLA-DQB1/HLA-DQB1/HLA-DQB1/HLA-DQB1/HLA-DQB1/HLA-DQB1/HLA-DQB1/HLA-DQB1/HLA-DQB1/HLA-DQB1/HLA-DQB1/HLA-DQB1/HLA-DQB1/HLA-DQB1/HLA-DQB1/HLA-DQB1/HLA-DQB1/FOXP1/ABL1/TAP2/TAP2/TAP2/CLEC16A/CLEC16A/MPO/MPO/MPO/MAN2A1/MAN2A1/MAN2A1/PSMB8/NOTCH4/TAP2/TAP2/TAP2/IRF5/IER3/PLOD2/PLOD2/PLOD2/PLOD2/PLOD2/PLOD2/PLOD2/PLOD2/PLOD2/PLOD2/PLOD2/PLOD2/PLOD2/PLOD2/PLOD2/PLOD2/PLOD2/PLOD2/PLOD2/PLOD2/PLOD2/PLOD2/PLOD2/PLOD2/STAT1/INS/SFTPD/SFTPD/EGF/EGF/EGF/EGF/TGM2/PTK2/SERPINE2/SERPINE2/SERPINE2/SERPINE2/SERPINE2/SERPINB2/SERPINB2/SERPINB2/SERPINB2/SERPINB2/SERPINB2/SERPINB2/SERPINB2/SERPINB2/SERPINB2/SERPINB2/SERPINB2/SERPINB2/PSMB9/HLA-DQB1/TAP2/COMT/IER3/IER3/IER3/IER3/IER3/IER3/IER3/IER3/IER3/IER3/IER3/IER3/IER3/CLEC16A/CLEC16A/CLEC16A/INS/CAMK4/CAMK4/CAMK4/SKI/IER3/IER3/FOXP1/TAP2/PRDX5/PRDX5/PRDX5/PRDX5/PRDX5/PRDX5/PRDX5/PRDX5/IER3/IL6R/IL6R/IL6R/IL6R/IL6R/BTNL2/BTNL2/HLA-A/HLA-A/ITPR1/ABCC1/ABCC1/KCNK3/HLA-DRB1/SELP/SELP/IER3/PSMB8/HMCN1/HMCN1/CENPO/LY9/LY9/LY9/IER3/COMT/SMOC2/SMOC2/TAP2/BCL2L11/BCL2L11/BCL2L11/BCL2L11/PTPRF/TRAF1/TRAF1/TRAF1/TRAF1/PBX3/PSMB8/TAP1/KRT8/PSMB8/PSMB8/PSMB8/PSMB8/IER3/IER3/IER3/IER3/IER3/IER3/IER3/PSMB8/ITPR1/IL18RAP/IL18RAP/IL18RAP/IL18RAP/IL18RAP/IL18RAP/IL18RAP/HLA-A/HLA-A/SERPINH1/SERPINH1/LTK/CCR9/CAV2/HLA-DPB1/HLA-DPB1/CTSG/CTSG/ENPP2/NUP210/NUP210/NUP210/NUP210/NUP210/NUP210/NUP210/NUP210/NUP210/NUP210/NUP210/NUP210/MCHR1/MYO9B/IL16/IL16/IL16/IL16/PSMB8/TAP1/PTK2/THBS1/BLK/SMAD7/SKI/TAP2/HMCN1/ENPP2/PTK2/PDGFRA/MYO9B/MYO9B/PSMB9/PSMB9/TAP1/TAP1/CD276/CD276/CD276/CD276/CD276/CD276/CD276/CD276/CD276/CD276/CD276/CD276/KRT8/LTK/LTK/LTK/IGFBP3/HP/SMOC2/SMOC2/CD28/NOTCH4/GNAS/HLA-DRA/HLA-DRA/HLA-DRA/HLA-DRA/HLA-DRA/HLA-DRA/ITGB5/TAP2/NFKB1/MAN2A1/ATM/TYRP1/TYRP1/BAK1/BAK1/BAK1/BAK1/BAK1/BAK1/BAK1/BAK1/BAK1/BAK1/BAK1/BAK1/BAK1/HRAS/HRAS/NOS2/NOS2/NOS2/TXNDC5/IER3/IER3/TAP2/TAP2/TAP2/TAP2/HLA-DRA/HLA-DRA/ITGB5/MTHFR/HLA-B/CCR9/PTK2/ICAM3/MUSK/HLA-DPB1/HLA-DPB1/HLA-DPB1/HLA-DPB1/HLA-DPB1/HLA-DPB1/HLA-DPB1/HLA-DPB1/HLA-DPB1/HLA-DPB1/HLA-DPB1/HLA-DPB1/HLA-DPB1/HLA-DPB1/HLA-DPB1/HLA-DPB1/HLA-DPB1/PHGDH/GHRL/MLN/SFTPD/TAP1/PAK2/TOP1/GIMAP5/HLA-DRB1/HLA-DRB1/HLA-DRB1/IGF1R/TFPI/HLA-DPB1/HLA-DPB1/HLA-DPB1/PSMB8/PSMB8/PSMB8/PSMB8/PSMB8/PSMB8/PSMB8/PSMB8/PSMB8/TAP1/TAP1/TAP1/TAP1/TAP1/TAP1/TAP1/TAP1/TAP1/BTNL2/BTNL2/BTNL2/BTNL2/BTNL2/BTNL2/BTNL2/BTNL2/BTNL2/CD59/TAP2/TRAF1/TRAF1/TXNDC5/CLEC16A/COL17A1/COL17A1/COL17A1/HLA-A/CCR5/CCR5/CCR5/CCR5/CCR5/CCR5/PON1/IL23R/IL23R/IL23R/IRF5/COL15A1/SCGB3A2/IFNG/TAP2/HLA-DRB1/MSRA/TNFSF13/SMOC2/SMOC2/HLA-DQB1/PIK3C2B/BTNL2/BTNL2/BTNL2/BTNL2/BTNL2/ITGAV/ITGAV/ITGAV/ITGAV/ITGAV/CD14/CD14/CD276/FLG/FLG/FLG/ITPR3/IL2RA/IL2RA/IL2RA/IRF5/PSMB8/FOXP1/FOXP1/FOXP1/FOXP1/PBX3/PBX3/BLK/PTK2/PTK2/PTK2/PTK2/PTK2/PTK2/TAP2/SOD2/CLEC16A/HLA-A/HLA-DPB2/GNAS/MMP2/FN1/FN1/FN1/FN1/UVRAG/SMURF1/ITGAV/LMNA/HLA-DQB1/HLA-DPB2/HLA-DPB2/TAP2/BTNL2/JAK2/P2RX7/HMCN1/HMCN1/HMCN1/HMCN1/HMCN1/HMCN1/HMCN1/HLA-A/HLA-A/HLA-A/HLA-A/HLA-A/HLA-A/HLA-A/HLA-A/HLA-A/HLA-A/HLA-A/HLA-A/HLA-A/HLA-A/HLA-A/HLA-A/HLA-A/MPO/IL16/IL16/IL16/SEPSECS/THBS1/THBS1/THBS1/THBS1/THBS1/THBS1/THBS1/THBS1/THBS1/THBS1/THBS1/THBS1/THBS1/THBS1/THBS1/THBS1/THBS1/THBS1/THBS1/THBS1/THBS1/THBS1/THBS1/THBS1/THBS1/THBS1/THBS1/THBS1/THBS1/THBS1/THBS1/THBS1/THBS1/THBS1/THBS1/THBS1/THBS1/THBS1/THBS1/THBS1/THBS1/BLK/IL18RAP/SELP/SELP/CLEC16A/CLEC16A/CLEC16A/TAP1/GC/GC/GC/GC/GC/ITGB5/TAP2/HLA-DPB1/HLA-DPB1/CD28/PBX3/BLK/TAP2/TAP2/TAP2/TAP2/TAP2/TAP2/TAP2/TAP2/TAP2/TAP2/TAP2/COMT/GC/GC/GC/KRT8/KRT8/KRT8/KRT8/KRT8/KRT8/KRT8/KRT8/KRT8/KRT8/TAP2/TAP2/TAP2/APOC3/PSMB8/TAP1/ANXA2/ANXA2/ANXA2/TAP2/HLA-A/HLA-A/IL1RN/IL1RN/IL1RN/IL1RN/MUC16/ABCC4/ITGAM/ITGAM/ITGAM/ITGAM/ITGAM/ITGAM/ITGAM/ITGAM/ITGAM/CD28/HLA-C/ABL1/ADA/HLA-DRB1/HLA-DRB1/SMOC2/SMOC2/ABCC4/PSMB8/TAP1/S100B/TLR9/BLK/BLK/BLK/BLK/BLK/BLK/BLK/BLK/BLK/BLK/BLK/TAP2/MTHFR/PTPRF/CYP2D6/MPO/TNFSF12/TNFSF13/SMOC2/HMCN1/HMCN1/HMCN1/PSMB8/TAP1/TAP2/CD59/HLA-DQB1/PSMB9/TAP1/PBX3/MYO9B/HLA-DRA/DOK7/DOK7/HLA-C/SEPSECS/KRT8/NOTCH4/DDR1/DDR1/DDR1/DDR1/DDR1/DDR1/PSMB9/TAP1/CHIT1/CHIT1/CHIT1/CHIT1/CHIT1/CHIT1/ABCC1/BAK1/TAP1/TAP1/TAP1/TAP1/ITGB4/MALT1/MALT1/PSMB9/PSMB9/TAP1/TAP1/TXNDC5/IL18RAP/ENTPD1/ENTPD1/ENTPD1/ENTPD1/ENTPD1/ENTPD1/MUC16/IL7/IL7/MLANA/JAK2/CLEC16A/ITGB4/MYO9B/MYO9B/COL1A1/P2RX7/P2RX7/P2RX7/P2RX7/P2RX7/NOTCH4/MUC16/MUC16/SNCA/SELP/SELP/GSTM1/WFS1/WFS1/WFS1/WFS1/WFS1/WFS1/WFS1/WFS1/WFS1/WFS1/WFS1/WFS1/WFS1/WFS1/WFS1/WFS1/WFS1/WFS1/WFS1/WFS1/WFS1/WFS1/WFS1/WFS1/WFS1/WFS1/WFS1/PBX3/FOXP1/FOXP1/FOXP1/FOXP1/S100B/ITGB5/ESR2/HLA-DPB2/HLA-DPB2/HLA-DPB2/PSMB8/ITGB4/CD276/TAP1/TAP1/TAP1/CLEC16A/ABCC1/IFNGR2/IFNGR2/IFNGR2/IFNGR2/IFNGR2/IFNGR2/IFNGR2/THBS1/IL1RN/IER3/IER3/THBS1/KRT8/HLA-DPB2/FN1/CD180/NOTCH4/ARHGAP10/ARHGAP10/ITGB5/PTK2/IL4R/PTPRC/PBX3/PBX3/PBX3/GHRL/LYN/STAT1/STAT1/HLA-DRB1/DOK7/ABCC6/ABCC6/GHRL/TAP1/TAP1/TAP1/EXOSC10/MC2R/COMT/IFNGR2/IFNGR2/IFNGR2/IFNGR2/IFNGR2/IFNGR2/IFNGR2/IFNGR2/IFNGR2/IFNGR2/IFNGR2/IFNGR2/NGF/INS/INS/INS/INS/INS/INS/INS/INS/INS/INS/INS/INS/DOK7/TAP2/PSMB8/PSMB8/TAP1/TAP1/HLA-DPB1/ITGB3/CAMK4/CAMK4/CAMK4/CAMK4/HLA-B/IL23R/IL23R/TPO/TPO/TPO/TPO/FLG/FLG/TAP2/HMCN1/HLA-DPB1/DPP4/BCL2L11/TYR/ITGB5/APCS/ST3GAL1/SMAD3/IL4R/PTPRF/CHRNE/CHRNE/CHRNE/CHRNE/CHRNE/BTNL2/SELP/BAK1/MMP2/MMP2/PSMB8/NOTCH4/TPO/TPO/ITGAL/FOXP1/IL6R/IL6R/PSMB8/PSMB8/TAP1/TAP1/SERPINE2/NLRP1/ENTPD1/ENTPD1/ENTPD1/ENTPD1/SERPINB2/APOH/ESR2/PSMB8/TAP2/HLA-DRB1/SOD2/SOD2/SOD2/SOD2/SOD2/MCHR1/CENPO/CENPO/CENPO/PSMB8/HLA-DRA/IL1RN/BLK/BLK/ATM/TNFSF13/MMP2/MMP2/MMP2/APOC3/APOC3/TG/TG/HLA-DQB1/HLA-DQB1/HLA-DQB1/HLA-DQB1/HLA-DQB1/HLA-DQB1/TNFSF12/TYRP1/SERPINH1/LYN/PSMB9/PSMB9/TAP1/TAP1/ENTPD1/SERPINE2/SERPINE2/SERPINE2/SERPINE2/SERPINE2/SERPINE2/SERPINE2/SERPINE2/HLA-A/MMP9/PSMB8/TAP1/TAP2/TAP2/TAP2/TAP2/HLA-DPB1/PTPRF/GTF2A1/CYP2D6/CYP2D6/TG/IFNG/PTPRF/PTPRF/PTPRF/PTPRF/PTPRF/COL15A1/DDR1/TNFSF13/IL18RAP/TSHR/TAP2/TAP2/TAP2/TAP2/SMAD3/SMAD3/CD6/IL2RA/FGB/SELP/SELP/SPP1/TNFSF12/CTSG/NFE2L2/HLA-DRB1/HLA-DRB1/HLA-DRB1/HLA-DRB1/HLA-DRB1/HLA-DRB1/HLA-DRB1/HLA-DRB1/HLA-DRB1/HLA-DRB1/HLA-DRB1/HLA-DRB1/ADA/COL17A1/COL17A1/PSMB8/ITGAL/LMNA/LMNA/LMNA/PDGFRA/PTH/PTH/PTH/PTH/PTH/PTH/PTH/PTH/PTH/PTH/PTH/PTH/PTH/PTH/PTH/PTH/PTH/PTH/PTH/PTH/PTH/PTH/PTH/PTH/PTH/PTH/PTH/PTH/PTH/PTH/PTH/PTH/PTH/PTH/PTH/PTH/PTH/PTH/PTH/PTH/PTH/PTH/PTH/PTH/PTH/PTH/PTH/PTH/PTH/PTH/PTH/PTH/PTH/PRDX5/CACNA1S/IL2RA/IL2RA/HLA-DRB1/MCHR1/ITCH/HLA-B/HLA-B/NFKBIA/SERPINE2/MALT1/TG/SMOC2/SMOC2/AGTR1/CD28/FN1/FN1/FN1/CCL5/MLN/MLN/MLN/PTK2/PTK2/COL17A1/COL17A1/COL17A1/COL17A1/COL17A1/COL17A1/COL17A1/COL17A1/COL17A1/COL17A1/COL17A1/COL17A1/COL17A1/MMP9/SERPINB2/CLEC16A/IL18RAP/TNFSF13/TNFSF13/STIM1/STIM1/SMAD7/ABCC1/ABCC1/SERPINE2/CCR9/CCR9/TAP2/TAP2/TAP2/MUSK/PSMB8/PSMB8/PSMB8/PSMB8/PSMB8/PSMB8/PSMB8/PSMB8/PSMB8/PSMB8/PSMB8/PSMB8/PSMB8/PSMB8/PSMB8/PSMB8/PSMB8/PSMB8/PSMB8/PSMB8/PSMB8/PSMB8/PSMB8/PSMB8/PSMB8/PSMB8/PSMB8/PSMB8/PSMB8/PSMB8/PSMB8/PSMB8/PSMB8/PSMB8/PSMB8/PSMB8/PSMB8/PSMB8/PSMB8/PSMB8/PSMB8/PSMB8/PSMB8/PSMB8/PSMB8/PSMB8/PSMB8/PSMB8/PSMB8/PSMB8/PSMB8/PSMB8/PSMB8/PSMB8/PSMB8/PSMB8/PSMB8/PSMB8/PSMB8/PSMB8/PSMB8/PSMB8/PSMB8/PSMB8/PSMB8/PSMB8/PSMB8/PSMB8/PSMB8/PSMB8/PSMB8/PSMB8/PSMB8/PSMB8/PSMB8/PSMB8/TAP1/TAP1/TAP1/TAP1/TAP1/TAP1/TAP1/TAP1/TAP1/TAP1/TAP1/TAP1/TAP1/TAP1/TAP1/TAP1/TAP1/TAP1/TAP1/TAP1/TAP1/TAP1/TAP1/TAP1/TAP1/TAP1/TAP1/TAP1/TAP1/TAP1/TAP1/TAP1/TAP1/TAP1/TAP1/TAP1/TAP1/TAP1/TAP1/TAP1/TAP1/TAP1/TAP1/TAP1/TAP1/TAP1/TAP1/TAP1/TAP1/TAP1/TAP1/TAP1/TAP1/TAP1/TAP1/TAP1/TAP1/TAP1/TAP1/TAP1/TAP1/TAP1/TAP1/TAP1/TAP1/TAP1/TAP1/TAP1/TAP1/TAP1/TAP1/TAP1/TAP1/TAP1/TAP1/TAP1/CLEC16A/IER3/IER3/TNFSF13/SELP/SMAD3/TAP2/PTPRF/ABCC6/NOTCH4/PHGDH/TPO/PSMB9/TAP1/SERPINB2/BLK/NOS3/ITPR3/CBLB/CBLB/CBLB/BLK/PHRF1/PBX3/PSMB8/PSMB8/COMT/PSMB8/PSMB8/PSMB8/PSMB8/PSMB8/PSMB8/PSMB8/PSMB8/PSMB8/PSMB8/PSMB8/PSMB8/PSMB8/PSMB8/PSMB8/PSMB8/PSMB8/PSMB8/PSMB8/PSMB8/PSMB8/PSMB8/PSMB8/PSMB8/PSMB8/PSMB8/PSMB8/PSMB8/PSMB8/PSMB8/PSMB8/PSMB8/PSMB8/PSMB8/PSMB8/PSMB8/PSMB8/PSMB8/PSMB8/PSMB8/PSMB8/PSMB8/PSMB8/PSMB8/PSMB8/PSMB8/PSMB8/PSMB8/PSMB8/PSMB8/PSMB8/TSLP/TSLP/IL6ST/HLA-DPB1/HLA-DPB1/TAP2/CLEC16A/ITPR3/ITPR3/ITPR3/ITPR3/SMOC2/SMOC2/HLA-A/GHRL/GHRL/GHRL/MTHFR/MTHFR/MTHFR/MTHFR/MTHFR/MTHFR/MTHFR/MTHFR/MTHFR/MTHFR/MTHFR/PLAUR/TNFSF12/WFS1/HLA-DRA/HLA-DRA/HLA-DRA/HP/MUSK/XDH/XDH/ABCC4/ABCC4/HLA-DRB1/HLA-DRB1/HLA-DRB1/HLA-DRB1/HLA-DRB1/HLA-DRB1/HLA-DRB1/HLA-DRB1/HLA-DRB1/HLA-DRB1/HLA-DRB1/HLA-DRB1/HLA-DRB1/HLA-DRB1/HLA-DRB1/HLA-DRB1/HLA-DRB1/HLA-DRB1/HLA-DRB1/HLA-DRB1/HLA-DRB1/HLA-DRB1/CD28/CD28/PIK3C2B/WFS1/HMCN1/PNOC/PNOC/PNOC/PNOC/PNOC/PNOC/PNOC/PNOC/PNOC/PNOC/PNOC/PNOC/TNFSF13/GFAP/GFAP/GFAP/GFAP/GFAP/HLA-DQB1/TAP2/SMOC2/SMOC2/SMOC2/SMOC2/CCL17/IL16/IL16/IL16/IL16/ITPR3/TNFSF13/ABCC6/CAV1/PIK3C2B/PIK3C2B/PIK3C2B/EGF/PTPRF/HLA-A/FOXP1/CACNA1S/TAP2/ITGA6/CXCL10/IL18RAP/IL18RAP/IL18RAP/INSR/HLA-DRA/HLA-DRA/HLA-DRA/ENPP2/ITPR1/IL18RAP/IL18RAP/IL18RAP/CD28/CAMK4/HLA-A/DOK7/P2RX7/P2RX7/P2RX7/IL2RA/DOK7/DOK7/TAP2/SMOC2/COL17A1/HLA-DQA1/HRAS/ITGB5/ITGB5/HLA-DPB2/HLA-DPB2/HLA-DQB1/TAP2/TAP2/TAP2/THBS1/THBS1/DCT/CAV2/CAV2/CAV2/CAV2/CAV2/CAV2/CLEC16A/COL17A1/IER3/NR3C1/NR3C1/IER3/IER3/CLEC16A/THBS1/THBS1/CCL5/HLA-DRA/CCR9/MLANA/TNFAIP3/BLK/PSMB9/TAP1/CLEC16A/ENTPD1/CASP3/CASP3/CASP3/INSR/AKT1/PSMB8/LTK/KCNK3/KCNK3/PSMB9/TAP1/TG/ITPR3/PTH/NGF/ABCC1/HLA-DRB1/HLA-DRB1/HLA-DRB1/HLA-DRB1/HLA-DRB1/HLA-DRB1/HLA-DRB1/HLA-DRB1/HLA-DRB1/HLA-DRB1/ABCC4/ABCC4/ADAM10/ADAM10/ADAM10/ADAM10/ADAM10/IER3/TAP2/PDHX/PDHX/PDHX/PDHX/PDHX/PDHX/PDHX/TAP2/TAP2/DOK7/MSRA/IGFBP3/DOK7/IFNGR2/XBP1/XBP1/PDHX/ENTPD1/ENTPD1/CD47/CD47/TPO/ITGB3/WFS1/JAK2/COL17A1/IL1RN/IL1RN/IL1RN/BTNL2/TG/CBLB/CBLB/CBLB/GFAP/GFAP/GFAP/GFAP/GFAP/GFAP/GFAP/GFAP/GFAP/GFAP/GFAP/GFAP/GFAP/GFAP/GFAP/GFAP/GFAP/GFAP/GFAP/GFAP/GFAP/GFAP/GFAP/GFAP/DOK7/DOK7/SMOC2/IL18RAP/TRAF1/TRAF1/TAP2/TAP2/TAP2/TAP2/TAP2/TAP2/TAP2/TAP2/TAP2/TAP2/TAP2/TAP2/TAP2/TAP2/TAP2/TAP2/TAP2/TAP2/TAP2/TAP2/TAP2/TAP2/TAP2/TAP2/TAP2/TAP2/TAP2/TAP2/TAP2/TAP2/TAP2/TAP2/TAP2/TAP2/TAP2/TAP2/TAP2/TAP2/TAP2/TAP2/TAP2/TAP2/TAP2/TAP2/TAP2/TAP2/TAP2/TAP2/TAP2/TAP2/TAP2/TAP2/TAP2/TAP2/TAP2/TAP2/TAP2/TAP2/TAP2/TAP2/TAP2/TAP2/TAP2/TAP2/TAP2/TAP2/TAP2/TAP2/TAP2/TAP2/TAP2/TAP2/TAP2/TAP2/TAP2/TAP2/NOTCH4/NOTCH4/CFH/CFH/ITGB3/TAP2/SMOC2/SMOC2/HLA-DPB2/HLA-DPB2/HLA-DPB2/HLA-DPB2/HLA-DPB2/ABCC6/SMOC2/FN1/CYP2D6/CYP2D6/HLA-DQB1/HLA-DQB1/HLA-DQB1/HLA-DQB1/CD28/COL17A1/COL17A1/COL17A1/COL17A1/COL17A1/IRF1/IER3/IER3/IER3/SKI/TRAF1/TAP2/LTK/TG/MLN/CAV1/GHRL/PSMB8/CLEC16A/HLA-DPB2/TFRC/TFRC/SMOC2/UVRAG/HRAS/HRAS/LTK/MSRA/PLAU/IL18RAP/IL18RAP/NOTCH4/NOTCH4/NOTCH4/NOTCH4/NOTCH4/NOTCH4/CLEC16A/MLANA/STIM1/STIM1/CLEC16A/CLEC16A/PBX3/BAK1/PHGDH/PSMB8/PSMB8/TAP1/TAP1/IL2RA/VDR/JAK2/ITGAM/MIF/MAN2A1/MCHR1/TAP2/MSRA/TAP2/HLA-A/SMOC2/SMOC2/SMOC2/SMOC2/SMOC2/SMOC2/SMOC2/SMOC2/JAK2/ADA/TRAF1/JAK1/TG/CD59/HLA-B/MMP2/TAP2/CAV2/FAS/TNFSF13/TNFSF13/TNFSF13/MUC16/THBS1/HLA-DRB1/PTK2/COL17A1/HLA-A/HLA-A/HLA-A/HLA-A/HLA-A/TAP2/SMOC2/SMOC2/SMOC2/SMOC2/SMOC2/SMOC2/SMOC2/SMOC2/TYRP1/PLOD2/PLOD2/PLOD2/PLOD2/IL4R/IL4R/SKI/PTPRF/COL17A1/GC/GC/NLRP1/TAP2/SMOC2/IL6ST/IL6ST/TLR3/TAP2/TAP2/ITGAV/ITGAV/ITGAV/ITGAV/ITGAV/ITGAV/ITGAV/PSMB8/PSMB8/PSMB8/PSMB8/BCHE/CAV1/CAV1/TAP2/TAP2/TAP2/TAP2/TAP2/HLA-C/HLA-C/MET/MET/MET/MET/MET/MET/MLN/MLN/MLN/IER3/PSMB8/PSMB8/TAP1/TAP1/TAP2/IFNG/SMOC2/SMOC2/SMOC2/SMOC2/SMOC2/SMOC2/SMOC2/SMOC2/ARHGAP10/ARHGAP10/ARHGAP10/ARHGAP10/ARHGAP10/ARHGAP10/PROZ/PROZ/PROZ/PROZ/PROZ/PROZ/PROZ/PROZ/PROZ/PROZ/PROZ/PROZ/PROZ/PROZ/PROZ/PROZ/TFPI/CENPO/CENPO/TAP2/TAP2/BLK/CLEC16A/GNAS/SMOC2/NOTCH4/BCHE/SMOC2/RCN1/RCN1/CD4/PARP1/BLK/COMT/TAP2/TG/F2RL1/CD59/ITGB5/BTNL2/ATM/ATM/ATM/ATM/CLEC16A/CLEC16A/HLA-A/CLEC16A/CENPO/NOTCH4/SOD1/SOD1/SOD1/SOD1/SOD1/CD3G/CD3G/CD3G/CD3G/WFS1/WFS1/JAK2/JAK2/HRAS/CD6/CD6/IL12RB2/MX1/BMI1/PHGDH/ITPR3/ITPR3/ITCH/WFS1/MLN/STAT3/STAT3/STAT3/STAT3/STAT3/STAT3/STAT3/STAT3/STAT3/STAT3/CAMK4/ITGAM/ITGAM/ITGAM/ITGAM/FN1/FN1/FN1/FN1/PSMB8/HLA-DPB2/TGFB3/TGFB3/COL17A1/COL17A1/HLA-DRB1/CLEC16A/TAP2/CLEC16A/TNFRSF1B/TAP2/TAP2/TAP2/TAP2/TAP2/TAP2/TAP2/TAP2/TAP2/TAP2/TAP2/TAP2/TAP2/TAP2/TAP2/TAP2/TAP2/TAP2/TAP2/TAP2/TAP2/TAP2/TNFSF13/TAP2/ABCB4/ABCB4/ABCB4/ABCB4/ABCB4/ABCB4/ABCB4/HLA-A/FOXO3/UBD/TG/TG/ITGAV/SMOC2/TAP2/TAP2/TAP2/TAP2/SOD2/SOD2/TAP2/TAP2/TAP2/TAP2/TAP2/TAP2/TAP2/TAP2/TAP2/TAP2/TAP2/TAP2/TAP2/TAP2/TAP2/TAP2/TAP2/TAP2/TAP2/TAP2/TAP2/TAP2/TAP2/TAP2/TAP2/TAP2/TAP2/TAP2/TAP2/TAP2/TAP2/TAP2/TAP2/TAP2/TAP2/TAP2/TAP2/TAP2/TAP2/TAP2/TAP2/TAP2/TAP2/TAP2/TAP2/TAP2/TAP2/TAP2/TAP2/TAP2/TAP2/TAP2/TAP2/TAP2/TAP2/TAP2/TAP2/TAP2/TAP2/TAP2/TAP2/TAP2/TAP2/TAP2/TAP2/TAP2/TAP2/TAP2/TAP2/TAP2/TAP2/TAP2/TAP2/TAP2/TAP2/TAP2/HLA-DRA/HLA-DRA/HLA-DRA/HLA-DRA/HLA-DRA/HLA-DRA/HLA-DRA/HLA-DRA/HLA-DRA/HLA-DRA/HLA-DRA/HLA-DRA/HLA-DRA/HLA-DRA/HLA-DRA/HLA-DRA/HLA-DRA/HLA-DRA/HLA-DRA/HLA-DRA/HLA-DRA/HLA-DRA/PHRF1/BLK/BLK/BLK/BLK/BLK/BLK/IGFBP3/PON1/FLG/FLG/FLG/FLG/FLG/FLG/FLG/FLG/FLG/FLG/FLG/FLG/FLG/FLG/FLG/TAP2/SMOC2/HLA-B/IGFBP3/IGFBP3/ITGB4/ITGB4/ITGB4/ITGB4/ITGB4/ITGB4/ITGB4/ITGB4/COMT/TRAF1/AKT1/TAP2/IER3/IER3/IER3/IER3/IER3/IER3/IER3/IER3/IER3/IER3/IER3/IER3/IER3/IER3/IER3/IER3/IER3/IER3/IER3/IER3/IER3/IER3/IER3/IER3/IER3/IER3/IER3/IER3/IER3/IER3/IER3/IER3/IER3/IER3/IER3/IER3/IL18RAP/ENTPD1/ENTPD1/ENTPD1/ENTPD1/ENTPD1/ENTPD1/ENTPD1/PLAT/MALT1/MALT1/TAP2/HLA-DRA/IL2RA/TAP2/TAP2/TYRP1/IL1RN/IL1RN/IL1RN/IL1RN/TAP1/CENPO/NOTCH4/ITGB5/ITGB5/ITGB5/ITGB5/ITGB5/ITGB5/ITGB5/SELL/SELL/ITGB4/FOXP1/F2RL1/INSR/CAMK4/IL18RAP/IL18RAP/IL18RAP/IL18RAP/IL18RAP/IL18RAP/IL18RAP/IL18RAP/IL18RAP/TAP2/TAP2/IL16/IL16/CCL3/CCL3/CCL3/CCL3/ABL1/TAP2/KCNK3/KCNK3/KCNK3/KCNK3/MTR/MTR/PTK2/TAP2/ITGB3/DOK7/ESR2/ITGB5/ITGB5/ITGB5/ITGB5/ITGB5/PTPRF/ABL1/ABL1/HLA-DPB2/HLA-DRB1/PARP1/COL15A1/COL17A1/COL17A1/COL17A1/COL17A1/COL17A1/COL17A1/COL17A1/COL17A1/COL17A1/COL17A1/COL17A1/TAP2/IL18RAP/HLA-A/HLA-A/HLA-A/HLA-A/HLA-A/HLA-A/HLA-A/HLA-A/HLA-A/HLA-A/HLA-A/HLA-A/HLA-A/HLA-A/PSMB9/TAP1/PSMB8/PSMB8/PSMB8/PSMB8/PSMB8/PSMB8/PSMB8/PSMB8/PSMB8/PSMB8/PSMB8/PSMB8/PSMB8/PSMB8/PSMB8/PSMB8/PSMB8/PSMB8/PSMB8/PSMB8/PSMB8/PSMB8/PSMB8/PSMB8/PSMB8/PSMB8/PSMB8/PSMB8/TAP1/TAP1/TAP1/TAP1/TAP1/TAP1/TAP1/TAP1/TAP1/TAP1/TAP1/TAP1/TAP1/TAP1/TAP1/TAP1/TAP1/TAP1/TAP1/TAP1/TAP1/TAP1/TAP1/TAP1/TAP1/TAP1/TAP1/TAP1/BLK/PTPRF/PTPRF/PTK2/PTK2/ADA/ADA/PSMB9/TAP1/ITGB5/TAP2/TAP2/HLA-DQB1/CLEC16A/CLEC16A/CLEC16A/CLEC16A/CLEC16A/CLEC16A/CLEC16A/CLEC16A/CLEC16A/CLEC16A/COL15A1/COL15A1/NUP210/SLC26A4/SLC26A4/MYO9B/TG/BLK/KRT8/PIK3C2B/PIK3C2B/PIK3C2B/PIK3C2B/PIK3C2B/PIK3C2B/PIK3C2B/PIK3C2B/PIK3C2B/ITPR3/ITPR3/MMP2/TAP2/TAP2/TAP2/TAP2/TAP2/TAP2/TAP2/TAP2/TAP2/HRAS/HRAS/HRAS/PTPRF/PTPRF/SMOC2/TG/ITPR1/CASP3/CAV2/JAK2/JAK2/JAK2/CD28/ENTPD1/COL17A1/COL17A1/COL17A1/COL17A1/COL17A1/ITGB5/TAP2/HLA-DRB1/TGFBR2/CAV2/ITGB4/ITGB4/ITGB4/ITGB4/TLR3/THBS1/PBX3/STAT1/COL17A1/SMOC2/IL2RA/IL2RA/CHRNE/CHRNE/TAP2/PSMB8/TAP1/MTHFR/TGFB3/IGF1R/GATA3/HRAS/PSMB9/PSMB9/FN1/SELL/SELL/SELL/SELL/SELL/SELL/SELL/SELL/SELL/NLRP1/TAP2/PSMB9/FLG/MPO/MPO/MPO/MPO/MPO/MPO/MPO/MPO/MPO/MPO/MPO/MPO/MPO/MPO/MPO/MPO/MPO/MPO/MPO/MPO/MPO/MPO/MPO/MPO/MPO/MPO/KCNK3/TAP1/FN1/CLEC16A/CLEC16A/CLEC16A/SMOC2/SMOC2/SMOC2/TAP1/TNFSF13/TNFSF13/TNFSF13/TNFSF13/TNFSF13/STAT3/STAT3/STAT3/STAT3/ST3GAL1/PROZ/PSMB9/SMOC2/SMOC2/SMOC2/SMOC2/SMOC2/SMOC2/SMOC2/SMOC2/PDHX/PSMB8/IL2RA/IL2RA/IL2RA/IL2RA/IL2RA/BANK1/PTH/PTH/PTH/PTH/PTH/PTH/PTH/PTH/PTH/PTH/CASP3/IGF1R/PTK2/PTK2/PTK2/PTK2/PTK2/PTK2/PTK2/PTK2/PTK2/PTK2/PTK2/PTK2/PTK2/PTK2/PTK2/PTK2/PTK2/PTK2/PTK2/PTK2/PTK2/PTK2/PTK2/PTK2/PTK2/PTK2/PTK2/PTK2/PTK2/PTK2/PTK2/PTK2/PTK2/PTK2/PTK2/PTK2/PTK2/PTK2/PTK2/TAP2/STAT1/CLEC16A/TAP1/BANK1/P2RX7/PSMB9/PSMB9/PSMB9/PSMB9/PSMB9/PSMB9/PSMB9/PSMB9/PSMB9/PSMB9/PSMB9/PSMB9/PSMB9/PSMB9/PSMB9/PSMB9/PSMB9/PSMB9/PSMB9/PSMB9/PSMB9/PSMB9/PSMB9/PSMB9/PSMB9/PSMB9/PSMB9/PSMB9/PSMB9/PSMB9/PSMB9/PSMB9/PSMB9/PSMB9/PSMB9/PSMB9/PSMB9/PSMB9/PSMB9/PSMB9/PSMB9/PSMB9/PSMB9/PSMB9/PSMB9/PSMB9/PSMB9/PSMB9/PSMB9/PSMB9/PSMB9/PSMB9/PSMB9/PSMB9/PSMB9/PSMB9/PSMB9/TAP1/TAP1/TAP1/TAP1/TAP1/TAP1/TAP1/TAP1/TAP1/TAP1/TAP1/TAP1/TAP1/TAP1/TAP1/TAP1/TAP1/TAP1/TAP1/TAP1/TAP1/TAP1/TAP1/TAP1/TAP1/TAP1/TAP1/TAP1/TAP1/TAP1/TAP1/TAP1/TAP1/TAP1/TAP1/TAP1/TAP1/TAP1/TAP1/TAP1/TAP1/TAP1/TAP1/TAP1/TAP1/TAP1/TAP1/TAP1/TAP1/TAP1/TAP1/TAP1/TAP1/TAP1/TAP1/TAP1/TAP1/IFNGR2/CD276/PSMB8/TAP2/ITGB4/CCL7/IL2RA/IL2RA/IL2RA/TGFB3/TAP2/TAP2/FN1/ST6GAL1/ST6GAL1/TAP2/CD59/ALPP/PBX3/PBX3/PBX3/FGF23/FGF23/FGF23/PSMB9/TAP1/TREM1/TREM1/TREM1/TREM1/TREM1/TREM1/TREM1/TREM1/PSMB8/TAP1/SMAD2/THBS1/TRAF1/TRAF1/NOTCH4/NOTCH4/TAP1/NLRP1/CAV1/PSMB8/MSRA/TMEM9B/TMEM9B/MBL2/PDHX/PDHX/PSMB8/TAP1/HLA-A/HLA-A/CLEC16A/PHRF1/ITGB4/FOXP1/LYN/TAP2/TAP2/TAP2/TAP2/TAP2/PIK3C2B/KCNJ11/TAP1/TAP2/ENTPD1/ABCC1/DCT/DCT/DCT/DCT/TGFBR2/SERPINB2/SERPINB2/STAT1/STAT1/STAT1/STAT1/HLA-DQB1/XDH/ITGB3/PBX3/HLA-DPB2/HLA-DPB2/HLA-DPB2/CLEC16A/CXCR6/HRAS/ARHGAP10/PRTN3/IGFBP3/IL2RA/BCL2/IL18RAP/CDKN1A/HLA-DRB1/MAN2A1/MAN2A1/MAN2A1/MAN2A1/MAN2A1/CCL22/PSMB8/ENTPD1/FCRL3/FCRL3/IL18RAP/PHRF1/PTPRF/WFS1/TRIM21/TRIM21/TRIM21/TRIM21/CLEC16A/CAV2/CAV2/CAV2/CAV2/CAV2/CAV2/CAV2/IL2RA/STIM1/STIM1/STIM1/GC/GC/GC/GC/GC/IER3/CLEC16A/PDHX/PDHX/PDHX/PDHX/PDHX/C4BPB/PDHX/PDHX/PDHX/PDHX/PDHX/PSMB8/SKI/FN1/SMOC2/SMOC2/ITGB5/ITGB5/HLA-DRB1/HRAS/MUSK/ITGB4/P2RX7/TAP2/TAP2/TAP2/IER3/HRAS/F2RL1/PDGFRA/PDGFRA/PDGFRA/PDGFRA/PDGFRA/PDGFRA/PDGFRA/PDGFRA/SMAD3/SMAD3/SMAD3/IL2RA/CD14/TAP2/TAP2/TAP2/HLA-DRB1/HLA-DQB1/HLA-DQB1/HLA-DQB1/HLA-DQB1/HLA-DQB1/HLA-DQB1/HLA-DQB1/HLA-DQB1/HLA-DQB1/HLA-DQB1/HLA-DQB1/HLA-DQB1/HLA-DQB1/HLA-DQB1/HLA-DQB1/HLA-DQB1/HLA-DQB1/MCHR1/STIM1/PDHX/LTK/LTK/MSRA/PPARG/PPARG/FN1/COL15A1/TG/CASP3/CASP3/CASP3/CASP3/CASP3/COL17A1/TAP2/TAP2/IL18/PSMB8/TAP1/PTK2/PTK2/PTK2/PTK2/PTK2/PTK2/TNFSF12/TNFSF13/TNFSF13/HLA-DQA1/ITPR3/HLA-DQB1/HLA-DQB1/INSR/IGF1R/PBX3/PBX3/PBX3/PBX3/NOTCH4/NOTCH4/HLA-DRB1/HLA-DQB1/CAMK4/CAMK4/CAMK4/CAMK4/CAMK4/CAMK4/TLR9/HLA-C/HLA-C/HLA-C/EXOSC9/EXOSC9/EXOSC9/EXOSC9/BANK1/ATM/ATM/ATM/ATM/ATM/ATM/ATM/ATM/ATM/ATM/ATM/ATM/ATM/ATM/ATM/ATM/ATM/ATM/ATM/ATM/TAP2/TAP2/TAP2/TAP2/TAP2/TAP2/TAP2/HTR2A/ENPP2/PSMB8/MTHFR/MTHFR/HLA-DPB2/HLA-DPB2/HLA-DPB2/IER3/IGFBP3/NLRP1/PSMB8/TAP1/MET/NR1H3/NR1H3/NR1H3/NR1H3/NR1H3/NR1H3/NR1H3/NR1H3/TRAF1/TRAF1/TRAF1/TRAF1/TRAF1/IRF1/BAK1/BAK1/IL6R/IL6R/HLA-DQA1/HLA-DQA1/HLA-DQA1/HLA-DQA1/HLA-DQA1/F2RL1/PBX3/AKT1/HLA-A/HLA-A/HLA-A/HLA-A/HLA-A/HLA-A/HLA-A/CLEC16A/NOTCH4/JAK2/JAK2/FOXP1/CXCR6/JAK2/STAT1/NFKBIL1/NFKBIL1/NFKBIL1/NFKBIL1/NFKBIL1/NFKBIL1/NFKBIL1/NFKBIL1/COMT/NLRP1/RHOA/RHOA/RHOA/SMAD3/SMAD3/SMAD3/SMAD3/BTNL2/HLA-DQB1/PNOC/PNOC/PNOC/PNOC/PNOC/PNOC/PNOC/PNOC/PNOC/PNOC/PNOC/PNOC/PNOC/PNOC/PNOC/PNOC/PNOC/PNOC/PNOC/PNOC/PNOC/PNOC/MUC1/PSMB8/TAP1/FOXO3/FOXO3/FOXO3/TOP1/TOP1/TOP1/CX3CL1/IER3/HLA-DQB1/HLA-DQB1/TG/TG/TG/TG/TG/TG/TG/MUC16/CLEC16A/CLEC16A/CLEC16A/CLEC16A/CLEC16A/CLEC16A/CLEC16A/CLEC16A/PTPRF/PTPRF/PTPRF/PTPRF/IL2RA/SELL/IGFBP3/IGFBP3/MMP9/ACHE/PTPRF/FLG/FLG/FLG/FLG/FLG/FLG/FLG/FLG/FLG/FLG/FLG/FLG/FLG/FLG/FLG/FLG/FLG/FLG/FLG/FLG/FLG/FLG/FLG/FLG/FLG/FLG/FLG/FLG/FLG/FLG/FLG/FLG/FLG/FLG/FLG/FLG/FLG/FLG/FLG/FLG/FLG/FLG/FLG/FLG/FLG/FLG/FLG/TFPI/PTK2/CYP2D6/CYP2D6/CYP2D6/HLA-DPB2/HLA-DPB2/HLA-DPB2/HLA-DPB2/HLA-DPB2/HLA-DPB2/HLA-DPB2/HLA-DPB2/HLA-DPB2/HLA-DPB2/HLA-DPB2/HLA-DPB2/HLA-DPB2/HLA-DPB2/HLA-DPB2/HLA-DPB2/HLA-DPB2/HLA-DPB2/HLA-DPB2/HLA-DPB2/HLA-DPB2/HLA-DPB2/HLA-DPB2/HLA-DPB2/HLA-DPB2/HLA-DPB2/HLA-DPB2/HLA-DPB2/HLA-DPB2/HLA-DPB2/HLA-DPB2/HLA-DPB2/HLA-DPB2/HLA-DPB2/HLA-DPB2/HLA-DPB2/HLA-DPB2/HLA-DPB2/HLA-DPB2/HLA-DPB2/HLA-DPB2/HLA-DPB2/HLA-DPB2/HLA-DPB2/HLA-DPB2/HLA-DPB2/HLA-DPB2/HLA-DPB2/HLA-DPB2/IL1RN/TAP1/TAP1/TAP1/TAP1/TAP1/TAP1/ENTPD1/GHRL/SMAD3/IL16/ARHGAP10/ARHGAP10/PHRF1/IL16/IL16/IL16/IL16/IL16/IL16/IL16/IL16/IL16/IL16/IL16/IL16/IL16/IL16/IL16/IL16/IL16/IL16/IL16/IL16/CENPO/CLEC16A/TPO/HLA-DQB1/ITCH/TNFSF12/SMAD3/SMAD3/PBX3/SFTPD/F2RL1/HLA-DPB2/HLA-DPB2/HLA-DPB2/HLA-DPB2/HLA-DPB2/HLA-DPB2/HLA-DPB2/FOXP1/RAPSN/RAPSN/RAPSN/RAPSN/RAPSN/RAPSN/RAPSN/RAPSN/RAPSN/RAPSN/RAPSN/RAPSN/RAPSN/RAPSN/RAPSN/RAPSN/RAPSN/RAPSN/RAPSN/ROCK2/ITGB5/ITGB5/ITGB5/CLEC16A/TAP1/BTNL2/BTNL2/BTNL2/SNCA/MUC16/MUC16/PPARG/PPARG/PPARG/PPARG/STIM1/TRAF1/TRAF1/DOK7/IER3/IER3/IER3/IER3/NOS2/NOS2/TAP2/TAP2/MICA/MICA/MICA/HLA-B/HLA-B/IL6R/IL6R/IL6R/TG/CLEC16A/CLEC16A/MMP2/XDH/PROCR/PROCR/IRF1/IRF1/NLRP1/NLRP1/THBS1/THBS1/BANK1/ITGAM/ITGAM/ITGAM/ITGAM/TAP2/STAT1/PLAT/IL2RA/IL2RA/IL2RA/IER3/IER3/NOTCH4/IL2RA/TG/TG/TNFSF12/TNFSF13/INSR/INSR/INSR/DOK7/HLA-DRB1/IRF1/HLA-DQB1/GC/GC/GC/GC/GC/SMAD3/SMAD3/TAP2/TAP2/TAP2/CCL5/SNCA/SNCA/CENPO/HRAS/PSMB9/TAP1/NOS3/NOS3/TG/TG/TG/HLA-DQB1/STIM1/TAP2/TAP2/TAP2/LTK/LTK/LTK/LTK/ABL1/PON1/PON1/PSMB9/ST3GAL1/GTF2A1/GTF2A1/ST6GAL1/HLA-DQB1/HLA-DQB1/COMT/COMT/COMT/GNAS/GNAS/BTNL2/BTNL2/BTNL2/BTNL2/BTNL2/BTNL2/BTNL2/IFNB1/IFNB1/IFNB1/COL1A2/HLA-C/HLA-C/NOS2/NOS2/PTPRF/CHRNE/TNFRSF1B/ABCC4/BLK/DBT/NOTCH4/HLA-A/SELL/SELL/KCNK3/PIK3C2B/PROZ/GNAS/HLA-DRB1/TAP1/GFAP/TAP2/TAP1/TAP1/TAP2/TAP2/TAP2/TAP2/TAP2/TAP2/TAP2/TAP2/TAP2/TAP2/TAP2/TAP2/TAP2/TAP2/TAP2/TAP2/TAP2/TAP2/TAP2/TAP2/TAP2/TAP2/TAP2/TAP2/TAP2/TAP2/TAP2/TAP2/TAP2/TAP2/TAP2/TAP2/TAP2/TAP2/TAP2/TAP2/PTH/PTH/PTH/PTH/PTH/PTH/HLA-B/NLRP1/TAP2/TAP2/TAP2/TAP2/PTK2/TAP2/ADAR/TAP2/STAT4/STAT4/STAT4/STAT4/STAT4/STAT4/STAT4/PIK3C2B/LGALS1/LGALS1/LGALS1/LGALS1/LGALS1/LGALS1/LGALS1/LGALS1/LGALS1/LGALS1/HLA-A/THBS1/SKI/PSMB8/PSMB8/PSMB8/PSMB8/PSMB8/PSMB8/PSMB8/PSMB8/PSMB8/TAP1/TAP1/TAP1/TAP1/TAP1/TAP1/TAP1/TAP1/TAP1/TNFSF13/TNFSF13/ENPP2/ENPP2/SERPINE2/CD4/CAV2/CAV2/CAV2/CAV2/CAV2/CCR9/BAK1/PHRF1/PHRF1/PHRF1/PHRF1/PHRF1/ITGAV/ITGAV/ITGAV/ITGAV/ITGAV/ITGAV/ITGAV/COL15A1/PROZ/INSR/INSR/SELP/SELP/TAP2/MPO/MPO/PBX3/PSMB8/TAP1/BAK1/EGF/CLEC16A/CLEC16A/PSMB8/BTNL2/ADA/ADA/SMAD3/SERPINH1/NFKBIL1/HLA-C/CD276/CIITA/MUC16/MUC16/MUC16/MUC16/MUC16/MUC16/MUC16/MUC16/BLK/TNFRSF1B/MALT1/TRAF1/PTPRF/IER3/IL18RAP/IL18RAP/ARHGAP10/ARHGAP10/PTPRC/PTPRC/PTPRC/PTPRC/PTPRC/PTPRC/PTPRC/PTPRC/PTPRC/PTPRC/PTPRC/MUC16/MYO9B/MYO9B/MALT1/HLA-C/HLA-C/HLA-C/HLA-C/HLA-C/HLA-C/HLA-C/LTK/MTR/MTR/MTR/ABCB1/TFPI/SOD2/TAP1/APOC3/STAT1/CXCR2/CXCR2/F2RL1/CCL2/TAP1/JAK2/JAK2/JAK2/TAP2/TAP2/BLK/TAP2/ABL1/TNFSF12/TAP1/IL16/SMOC2/SMOC2/SMOC2/SMOC2/EGF/EGF/BAK1/COL15A1/COL15A1/PROZ/PROZ/PROZ/PROZ/PROZ/PROZ/PROZ/PROZ/PROZ/PBX3/PBX3/IL2RA/IL2RA/IL2RA/RAPSN/RAPSN/RAPSN/RAPSN/RAPSN/COMT/DOK7/DOK7/HLA-DRB1/HLA-DRB1/HLA-DRB1/HLA-DRB1/HLA-DRB1/HLA-DRB1/IL1RN/IL18RAP/IL18RAP/SERPINB2/SERPINB2/ESR1/ESR1/CD276/BTNL2/MICA/IL23R/IGFBP3/LYN/TAP2/TAP2/TNFSF12/PTPRF/TAP1/CLEC16A/ENTPD1/ENTPD1/ENTPD1/ENTPD1/ENTPD1/ENTPD1/FOXO3/GHRL/CD14/CD14/GNAS/ATG16L1/ITPR3/FOXP1/HLA-DQB1/NR1H3/NR1H3/NR1H3/NR1H3/NR1H3/SERPINE2/NFKB1/TAP2/KCNJ11/KCNJ11/ITGB4/UBD/PNOC/PNOC/PNOC/PNOC/PNOC/PNOC/PNOC/PNOC/PNOC/DPP4/MLANA/SFTPD/SFTPD/SFTPD/SFTPD/SFTPD/SFTPD/SFTPD/SFTPD/SFTPD/SFTPD/SFTPD/TG/PTK2/PTK2/PTK2/PTK2/PTK2/PTK2/PTK2/PTK2/PTK2/PTK2/PTK2/PTK2/PTK2/PTK2/PTK2/PTK2/PTK2/PTK2/PTK2/PTK2/PTK2/PTK2/PTK2/PTK2/PTK2/PTK2/PTK2/PTK2/PTK2/TAP2/TG/TAP1/BTNL2/BTNL2/BTNL2/CLEC16A/CLEC16A/CLEC16A/CLEC16A/CLEC16A/TSLP/FLG/HLA-A/HLA-A/THBS1/ITGB3/LMX1B/MAN2A1/IL16/IL16/HLA-A/SERPINB2/SERPINB2/IRF5/IRF5/IRF5/IRF5/IRF5/BLK/BCHE/PSMB9/TAP1/F2RL1/ITPR1/BTNL2/BTNL2/BTNL2/BTNL2/ITGB5/TRAF1/TRAF1/BLK/BLK/MAPK1/CCL7/NOTCH4/BLK/BLK/ABCC4/SSB/NOS2/NOS2/HLA-DRB1/HLA-A/HLA-A/TNFSF13/HLA-A/SMURF1/SMURF1/SMURF1/SMURF1/SMURF1/CLEC16A/STAT1/GHRL/GHRL/GHRL/ESR1/HLA-DRB1/MMP2/TAP2/TAP2/TAP2/TAP2/TNFRSF11B/TNFRSF11B/TNFRSF11B/IER3/GC/WFS1/TFPI/CASP8/SMOC2/SMOC2/SMOC2/CLEC16A/ITGB5/CLEC16A/MUC1/HLA-DRB1/TNFSF12/TNFSF13/TXN/AKT1/SELP/SELP/SELP/HLA-DRB1/MMP2/MMP2/PLAT/TAP2/TAP2/JAK2/IGFBP3/IGFBP3/CD59/XDH/BTNL2/CXCR6/CXCR6/CXCR6/CXCR6/SCGB3A2/HLA-DQA1/TAP2/TAP2/MLN/PNOC/BCL2L11/MLN/CNR1/TGM2/PSMB9/TAP1/PTPRF/PTPRF/PTPRF/MTHFR/MTHFR/MTHFR/MTHFR/MTHFR/MTHFR/HLA-DRA/HLA-DRA/HLA-DRA/HLA-DRA/HLA-DRA/HLA-DRA/HLA-DRA/ESR1/MBL2/MBL2/MBL2/MBL2/IGF1/ITPR3/ITPR3/ITPR3/IGFBP3/TG/TG/TG/TG/TG/PSMB8/TSLP/ITGAV/ITGAV/PSMB9/TAP1/COMT/AKT1/AKT1/ITGB4/ITGB4/ITGB4/ITGB4/ITGB4/ITGB4/SNCA/HLA-DQB1/NLRP1/KCNK3/KCNK3/DOK7/DOK7/DOK7/DOK7/DOK7/DOK7/HRAS/TAP2/PSMB8/ITPR1/CLEC16A/CD59/PHRF1/NOS2/NGF/UVRAG/HLA-DPB2/HLA-DPB2/PDHX/TAP1/ITGB5/HLA-DRA/SMOC2/SMOC2/SMOC2/SMOC2/LYN/CLEC16A/SFTPD/SFTPD/PBX3/SMAD3/ST6GAL1/ST6GAL1/ST6GAL1/ST6GAL1/ST6GAL1/FOSL2/TAP2/IER3/IER3/IER3/IER3/IER3/IER3/MAN2A1/MAN2A1/MAN2A1/MAN2A1/MAN2A1/MAN2A1/ITGB5/PSMB8/PSMB8/TAP1/TAP1/ZMPSTE24/CLEC16A/ITGB4/IER3/IER3/HLA-A/TAP2/OPRD1/IER3/IER3/MYO9B/MYO9B/MYO9B/MYO9B/MYO9B/MYO9B/MYO9B/MYO9B/MYO9B/MYO9B/TYRP1/ABCC4/TAP1/IL18RAP/IL18RAP/IL18RAP/IL18RAP/IL18RAP/IL18RAP/IL2RA/IL2RA/LYN/CD3G/BLK/BCHE/RHOA/RHOA/RHOA/PSMB8/MLN/PTPRF/PTPRF/PTPRF/PTPRF/PTPRF/PTPRF/PTPRF/PTPRF/PTPRF/PTPRF/HLA-DPB2/IGFBP3/IER3/IER3/PTK2/ITGB4/BAK1/HLA-DPB1/STAT1/PTK2/CLEC16A/PLAU/SELL/SELL/APOH/TAP2/TAP2/TAP2/TAP2/TAP2/TAP2/TAP2/TAP2/TAP2/SMOC2/SMAD3/PHRF1/RAPSN/CX3CL1/SMURF1/IER3/HTR2A/TG/SERPINE2/CCL22/CCL22/HLA-DRA/CCR2/CCR2/ABCC4/ABCC4/COL17A1/TNFSF13/TAP2/TAP2/TAP2/TAP2/NLRP1/IER3/IER3/IER3/TAP1/TAP1/TAP1/TAP1/THBS1/ENTPD1/PSMB8/MUC1/MUC1/HLA-DPB2/HLA-DPB2/HLA-DPB2/COMT/MMP2/HLA-DQB1/HLA-DQB1/CST3/KCNK3/PDHX/PDHX/PDHX/PDHX/PDHX/PDHX/PDHX/PSMB9/PSMB9/PSMB9/PSMB9/PSMB9/PSMB9/PSMB9/PSMB9/DDR1/DDR1/DDR1/PPARA/CD47/TXNDC5/HLA-DPB2/HLA-DPB2/HLA-DPB2/PSMB8/CD276/BLK/CD276/PTPRF/CXCR6/CXCR6/SMAD3/TAP2/CCL2/TYR/TAP2/TAP2/TAP2/FBN1/FBN1/FBN1/PTPRF/PTPRF/PTPRF/PTPRF/PTPRF/PTPRF/PTPRF/PHRF1/PSMB9/PSMB9/FN1/TAP2/LSM14A/IL6/PTK2/CCL2/CCL2/TAP2/TAP2/TAP2/TAP2/JAK1/HLA-C/TPO/ENTPD1/ENTPD1/TNFSF12/TNFSF12/COMT/COL17A1/TAP2/TAP2/PLAU/GATA3/TAP1/TAP1/TAP1/TAP1/TAP1/TAP1/TAP1/TAP1/TAP1/TAP1/TAP1/TAP1/TAP1/TAP1/TAP1/TAP1/TAP1/TAP1/TAP1/TAP1/TAP1/TAP1/TAP1/TAP1/TAP1/TAP1/TAP1/TAP1/BAK1/HLA-A/ATG16L1/PHRF1/PDHX/GFAP/MLN/ITGB5/SELP/SELP/PSMB8/PSMB8/PSMB8/PSMB8/PSMB8/PSMB8/PSMB8/PSMB8/PSMB8/PSMB8/PSMB8/PSMB8/PSMB8/PSMB8/PSMB8/PSMB8/PSMB8/PSMB8/PSMB8/PSMB8/PSMB8/PSMB8/PSMB8/PSMB8/PSMB8/PSMB8/PSMB8/PSMB8/TAP1/TAP1/TAP1/TAP1/TAP1/TAP1/TAP1/TAP1/TAP1/TAP1/TAP1/TAP1/TAP1/TAP1/TAP1/TAP1/TAP1/TAP1/TAP1/TAP1/TAP1/TAP1/TAP1/TAP1/TAP1/TAP1/TAP1/TAP1/ALPP/ALPP/HLA-DRB1/PDHX/PDHX/PDHX/PDHX/PDHX/PDHX/PDHX/TPO/RAPSN/RAPSN/RAPSN/RAPSN/RAPSN/RAPSN/RAPSN/RAPSN/RAPSN/RAPSN/RAPSN/TNFSF12/TNFSF12/TNFSF12/TNFSF13/TNFSF13/TNFSF13/PSMB8/RBFOX1/RBFOX1/RBFOX1/RBFOX1/RBFOX1/RBFOX1/RBFOX1/TAP2/PTPRC/PTPRC/MLN/MLN/MLN/MLN/MLN/MLN/MLN/IRF1/COL17A1/COL17A1/ADAM10/MYO9B/COL17A1/CD44/IL2RA/MCHR1/MCHR1/MCHR1/TAP2/MICA/MICA/MICA/MICA/MICA/MICA/MICA/MICA/MICA/MICA/MICA/MICA/MICA/MICA/MICA/MICA/MICA/MICA/MICA/MCHR1/ITGAV/ITGAV/ITGAV/ITGAV/IFNG/IFNG/HLA-A/HLA-A/HLA-A/HLA-A/PSMB8/COMT/ITGB3/MUC16/HLA-DRB1/ARHGAP10/ABCC1/ATM/ATM/ATM/PSMB9/TAP1/CLEC16A/PON1/CD59/CD59/CD59/ITPR1/CCR5/FLG/FLG/SNCA/HLA-DPB2/HLA-A/HLA-A/CLEC16A/CLEC16A/CD28/CCR9/CCR9/IL1RN/HLA-A/OPRL1/PTPRF/PTPRF/PTPRF/PTPRF/PTPRF/PTPRF/PTPRF/PTPRF/PTPRF/PTPRF/PTPRF/PTPRF/PTPRF/PTPRF/PTPRF/PTPRF/PTPRF/PTPRF/PTPRF/PTPRF/PTPRF/NFE2L2/CLEC16A/IER3/MTR/UVRAG/UVRAG/UVRAG/UVRAG/UVRAG/UVRAG/UVRAG/UVRAG/UVRAG/UVRAG/KCNK3/CIITA/RCN1/PROZ/PROZ/PROZ/PROZ/PROZ/PROZ/PROZ/PROZ/PROZ/PROZ/PROZ/PROZ/SMAD3/ICAM3/IL36RN/GHRL/GHRL/GHRL/GHRL/GHRL/GHRL/CHRNE/CHRNE/MSRA/NUP210/BAK1/HLA-DRB1/HLA-DRB1/TAP2/COL17A1/GFAP/GFAP/GFAP/GFAP/TAP2/CCR3/HLA-DRB1/HLA-DRB1/HLA-DRB1/HLA-DRB1/HLA-DRB1/HLA-DRB1/HLA-DRB1/TG/HLA-DRB1/HLA-DRB1/HLA-DRB1/HLA-DRB1/ITGAV/MICA/MICA/ITGB5/CAV2/PROCR/TAP2/PAK2/CLEC16A/PIK3C2B/PIK3C2B/PTK2/PTK2/CD59/CD59/CD59/CD59/APOC3/RCN1/TAP1/SMOC2/GNAS/PBX3/PBX3/COL17A1/IL36RN/MLN/MLN/CBLB/TNFSF13/TNFSF13/TNFSF13/TNFSF13/TNFSF13/TNFSF13/TNFSF13/TNFSF13/TNFSF13/TNFSF13/TNFSF13/TNFSF13/TNFSF13/TNFSF13/TNFSF13/TNFSF13/TNFSF13/TNFSF13/TAP2/TAP2/TAP2/TG/TG/TG/SEPSECS/PSMB8/IL1RN/HLA-DPB2/IRF1/IRF1/TAP2/ST6GAL1/ST6GAL1/ST6GAL1/ST6GAL1/TAP2/TAP2/TAP2/CLEC16A/IRF1/IRF1/MYO9B/SERPINH1/HLA-A/PTPRF/ADAM10/HRAS/HRAS/CD44/BLK/MC2R/MC2R/TSHR/TSHR/SKI/MPO/PSMB8/TAP1/ADA/ADA/HLA-DRA/HLA-DRA/HLA-DRA/HLA-DRA/HLA-DRA/HLA-DRA/HLA-DRA/HLA-DRA/HLA-DRA/HLA-DRA/PROZ/ITGAM/ITGAM/MTR/DDR1/DDR1/DDR1/DDR1/DDR1/SMOC2/SMOC2/SMOC2/SMOC2/SMOC2/SMOC2/SMOC2/SMOC2/TAP2/TAP2/TAP2/TAP2/TAP2/TAP2/TAP2/TAP2/TAP2/TAP2/TAP2/TAP2/TAP2/FLI1/CLEC16A/CLEC16A/IL18RAP/ITPR1/JAK2/JAK2/ITGB4/TAP2/IL7/IL7/PSMB8/ITGB3/ITGB3/ITGB3/ITGB5/SELP/SELP/CENPO/F2RL1/WFS1/GHRL/ADAM10/PTPRF/PIK3C2B/PIK3C2B/CASP8/CASP8/CASP8/CASP8/IFNG/CHRNE/HLA-DRB1/CCR9/CCR9/CCR9/CCR9/CCR9/ITGB4/PTPRF/PTPRF/IL4R/IL4R/GATA3/ITGB4/COL15A1/COL15A1/COL15A1/IL18RAP/IL18RAP/IL18RAP/IL18RAP/IL18RAP/IL18RAP/IL18RAP/IL18RAP/IL18RAP/IL18RAP/IL18RAP/IL18RAP/IL18RAP/IL18RAP/IL18RAP/IRF1/CD276/SMOC2/IFNG/TNFSF12/PDHX/PDHX/PDHX/PDHX/TAP2/TAP2/TAP2/TAP2/FOXP1/TAP2/TAP2/TAP2/TAP2/TAP2/TAP2/TAP2/TAP2/TAP2/TAP2/TAP2
DOID:423	myopathy	274	0.914439	1.1756	1e-10	1.42857e-10		919195	tags=18%, list=18%, signal=15%	GPC1/GPC1/GPC1/MAPT/INSR/CTNNA3/CTNNA3/CTNNA3/CTNNA3/CTNNA3/CTNNA3/CTNNA3/CTNNA3/CTNNA3/PRKAG2/TNFRSF11B/DTNA/DTNA/CD274/INSR/KLHL9/KLHL9/KLHL9/UTRN/MET/IFNG/TXN/SYNE1/SYNE1/SYNE1/SYNE1/RBM20/PRKCH/ITPR2/ITPR2/MET/MET/IGF1R/TPM1/TPM1/CBLB/CRYAB/CRYAB/CRYAB/CRYAB/CRYAB/CRYAB/CRYAB/CRYAB/APP/APP/APP/APP/APP/THBS1/MAPT/HLA-DRB1/GSN/WT1/HLA-DPB1/HLA-DPB1/HLA-DPB1/HLA-DPB1/HLA-A/RYR2/CTNNA3/ITPR2/HLA-G/PRKCZ/THBS1/TNFSF12/TNFSF12/TNFSF13/TNFSF13/COMT/COMT/MAP1LC3A/HLA-A/JPH2/MAPT/CD36/EDNRB/SMARCA4/SMARCA4/SMARCA4/THBS1/THBS1/HSPG2/HSPG2/COL6A3/YTHDC1/HLA-G/HLA-G/HLA-G/HLA-G/HLA-G/HLA-G/HLA-G/FXR1/FXR1/PRKCZ/PRKCZ/GSN/ADRA2C/EDNRB/EDNRB/EDNRB/EDNRB/EDNRB/EDNRB/EDNRB/EDNRB/EDNRB/EDNRB/EDNRB/EDNRB/EDNRB/MYL2/PON1/PON1/PON1/PON1/PON1/PON1/KLHL9/CD28/TNFSF13/TNFSF13/TNFSF13/PRKCZ/HRAS/HRAS/HRAS/HRAS/HRAS/MMP2/MMP2/OBSCN/OBSCN/OBSCN/OBSCN/OBSCN/OBSCN/OBSCN/OBSCN/RYR2/RYR2/RYR2/RBM20/RBM20/RBM20/RBM20/RBM20/RBM20/RBM20/MAPT/PRKCA/PRKCA/THBS1/CTNNA3/CTNNA3/CTNNA3/JPH2/JPH2/JPH2/JPH2/JPH2/JPH2/JPH2/JPH2/JPH2/JPH2/JPH2/JPH2/JPH2/JPH2/JPH2/JPH2/JPH2/JPH2/JPH2/ITPR2/HLA-A/VCL/HLA-A/SYNE1/SYNE1/THBS1/HLA-DPB1/CHGA/CD36/BIN1/BIN1/BIN1/PYGB/PYGB/HSPG2/HSPG2/HSPG2/MAPT/CD46/PYGB/PYGB/TNFRSF11B/TNFRSF11B/ACADS/PYGB/PRKCZ/PRKAG2/PRKAG2/APP/APP/MAPT/MAPT/MAPT/CRYAB/COL6A1/DNM3/HCN4/HCN4/MAPT/MAPT/MAPT/MAPT/HLA-A/NPPA/NPPA/NPPA/NPPA/NPPA/NPPA/NPPA/NPPA/NPPA/NPPA/HLA-G/LAMA2/PGM1/JUND/HLA-DRB1/MAPT/ABCC9/TNFSF13/TNFSF13/TNFSF13/TNFSF13/TNFSF13/TNFSF13/HSPG2/MAPT/TNFSF12/HLA-G/ITPR2/GSN/CNTN1/CNTN1/CNTN1/CNTN1/CNTN1/CNTN1/PYGB/PYGB/PYGB/PYGB/PYGB/PYGB/PYGB/PYGB/PYGB/PYGB/PYGB/PYGB/PYGB/PYGB/PYGB/PYGB/JPH2/SNCA/SNCA/TNFSF13/ADORA1/HLA-DPB1/IGFBP3/IGFBP3/ADRA1A/ADRA1A/DDX20/LDB3/SYNE2/PYGB/HLA-DRB1/HLA-DRB1/HLA-G/HLA-G/CX3CR1/IFNG/HLA-DPB1/HLA-DPB1/HLA-DPB1/HLA-DPB1/HLA-DPB1/HLA-DPB1/HLA-DPB1/HLA-DPB1/HLA-DPB1/HLA-DPB1/HLA-DPB1/HLA-DPB1/HLA-DPB1/HLA-DPB1/HLA-DPB1/HLA-DPB1/HLA-DPB1/MAPT/MAPT/MAPT/MMP2/CAPN1/CAPN1/CBLB/CELF2/CELF2/CELF2/CELF2/HLA-G/HLA-G/HLA-G/SYNE2/NPR2/TNFSF12/RAF1/HLA-G/CSRP3/CSRP3/CCL17/TLR3/TLR3/TLR3/INSR/TNFSF12/GPC1/MUC16/MUC16/MUC16/MUC16/MUC16/HLA-DRB1/COMT/DMPK/MYPN/MYPN/MYPN/MYPN/MYPN/MYPN/MYPN/MYPN/MYPN/MYPN/MYPN/MYPN/MYPN/MYPN/MYPN/MYPN/MYPN/MYPN/RAF1/THBS1/MAPT/OBSCN/OBSCN/MMP2/MAPT/SYNE1/HLA-DQB1/HLA-DQB1/HLA-DQB1/HLA-DQB1/HLA-DQB1/HLA-DQB1/HLA-DQB1/HLA-DQB1/HLA-DQB1/HLA-DQB1/HLA-DQB1/HLA-DQB1/HLA-DQB1/HLA-DQB1/HLA-DQB1/HLA-DQB1/HLA-DQB1/HLA-DQB1/HLA-DQB1/HLA-DQB1/HLA-DQB1/HLA-DQB1/HLA-DQB1/HLA-DQB1/HLA-DQB1/HLA-DQB1/HLA-DQB1/HLA-DQB1/HLA-DQB1/HLA-DQB1/HLA-DQB1/HLA-DQB1/HLA-DQB1/HLA-DQB1/HLA-DQB1/HLA-DQB1/HLA-DQB1/HLA-DQB1/HLA-DQB1/HLA-DQB1/HLA-DQB1/HLA-DQB1/HLA-DQB1/HLA-DQB1/HLA-DQB1/HLA-DQB1/HLA-DQB1/HLA-DQB1/HLA-DQB1/HLA-DQB1/HLA-DQB1/HLA-DQB1/HLA-DQB1/HLA-DQB1/HLA-DQB1/HLA-DQB1/HLA-DQB1/HLA-DQB1/HLA-DQB1/HLA-DQB1/HLA-DQB1/HLA-DQB1/HLA-DQB1/HLA-DQB1/HLA-DQB1/HLA-DQB1/HLA-DQB1/HLA-DQB1/HLA-DQB1/HLA-DQB1/HLA-DQB1/HLA-DQB1/HLA-DQB1/HLA-DQB1/HLA-DQB1/HLA-DQB1/HLA-DQB1/HLA-DQB1/HLA-DQB1/HLA-DQB1/HLA-DQB1/HLA-DQB1/HLA-DQB1/HLA-DQB1/HLA-DQB1/HLA-DQB1/HLA-DQB1/HLA-DQB1/HLA-DQB1/HLA-DQB1/HLA-DQB1/HLA-DQB1/HLA-DQB1/HLA-DQB1/HLA-DQB1/HLA-DQB1/HLA-DQB1/HLA-DQB1/HLA-DQB1/HLA-DQB1/HLA-DQB1/HLA-DQB1/HLA-DQB1/HLA-DQB1/HLA-DQB1/HLA-DQB1/HLA-DQB1/HLA-DQB1/HLA-DQB1/HLA-DQB1/HLA-DQB1/HLA-DQB1/HLA-DQB1/HLA-DQB1/HLA-DQB1/HLA-DQB1/HLA-DQB1/HLA-DQB1/HLA-DQB1/HLA-DQB1/HLA-DQB1/HLA-DQB1/HLA-DQB1/HLA-DQB1/HLA-DQB1/HLA-DQB1/HLA-DQB1/HLA-DQB1/HLA-DQB1/HLA-DQB1/HLA-DQB1/HLA-DQB1/HLA-DQB1/HLA-DQB1/HLA-DQB1/HLA-DQB1/HLA-DQB1/HLA-DQB1/HLA-DQB1/HLA-DQB1/HLA-DQB1/HLA-DQB1/HLA-DQB1/CHRM2/MYH2/MYH2/MYH2/MYH2/MYH2/MYH2/MYH2/MYH2/MYH2/EIF2AK2/EIF2AK2/EIF2AK2/EIF2AK2/EIF2AK2/EIF2AK2/EIF2AK2/EIF2AK2/EIF2AK2/EIF2AK2/EIF2AK2/EIF2AK2/EIF2AK2/EIF2AK2/RAB27A/NPPA/PRKAG2/PRKCZ/OBSL1/HLA-G/HLA-G/HSPG2/ITPR2/ITPR2/HLA-G/TGM2/SYNM/MAPT/ITPR2/HLA-DQB1/MAPT/COMT/HLA-G/HLA-G/HLA-G/HLA-G/HLA-G/HLA-G/HLA-G/HLA-G/HLA-G/HLA-G/HLA-G/HLA-G/SYNM/CTNNA3/CTNNA3/CTNNA3/CTNNA3/CTNNA3/CTNNA3/CTNNA3/SYNE2/YTHDC1/OBSCN/ITPR2/ADRA1A/ADRA1A/ADRA1A/ADRA1A/RBP1/RBP1/RBP1/CSRP3/HLA-A/HLA-A/ITPR1/EDNRB/HLA-DRB1/COMT/ADORA1/KDSR/HSPG2/MAPT/IGHMBP2/IGHMBP2/ITPR1/HSPG2/SYTL2/SYTL2/HLA-A/HLA-A/ITPR2/ITPR2/ITPR2/ITPR2/ITPR2/ITPR2/OBSCN/OBSCN/OBSCN/OBSCN/OBSCN/OBSCN/OBSCN/OBSCN/OBSCN/HLA-G/RAB27A/HLA-G/HLA-G/HLA-G/HLA-G/HLA-DPB1/HLA-DPB1/TMEM70/SYNM/PRKCZ/LPIN1/OBSCN/HLA-G/SYTL2/OBSCN/LAMA2/RBM20/PRKCH/THBS1/SMARCA4/RAB27A/LAMA2/LAMA2/LAMA2/LAMA2/LAMA2/LAMA2/LAMA2/LAMA2/LAMA2/LAMA2/LAMA2/LAMA2/LAMA2/LAMA2/LAMA2/LAMA2/LAMA2/LAMA2/LAMA2/LAMA2/LAMA2/SYTL2/PRKCA/PRKCA/PRKCA/SARS2/ACADS/HLA-G/IGFBP3/HLA-G/DNAJA1/RYR2/RYR2/RYR2/RYR2/HLA-G/HLA-G/HLA-G/HLA-G/HLA-G/CD28/NR3C2/NR3C2/NPPA/NPPA/SARS2/SARS2/SARS2/UTRN/CELF2/TK2/HCN4/NFKB1/GSN/HRAS/HRAS/UTRN/DNM3/DNM3/COL6A1/SYNM/EYA4/EYA4/NPPA/PYGB/ITPR2/HLA-B/MUSK/HLA-DPB1/HLA-DPB1/HLA-DPB1/HLA-DPB1/HLA-DPB1/HLA-DPB1/HLA-DPB1/HLA-DPB1/HLA-DPB1/HLA-DPB1/HLA-DPB1/HLA-DPB1/HLA-DPB1/HLA-DPB1/HLA-DPB1/HLA-DPB1/HLA-DPB1/MAPT/MAPT/HSPG2/HSPG2/HLA-DRB1/HLA-DRB1/HLA-DRB1/IGF1R/TFPI/HLA-DPB1/HLA-DPB1/HLA-DPB1/PYGB/PYGB/PYGB/PYGB/PYGB/PYGB/PYGB/PYGB/PYGB/CAPN2/CAPN2/CAPN2/CAPN2/CAPN2/CAPN2/CAPN2/CAPN2/MPZ/TPM1/TPM1/TPM1/TPM1/TPM1/TPM1/TPM1/TPM1/TPM1/TPM1/HLA-A/PON1/IFNG/HLA-DRB1/SYNE1/TNFSF13/TK2/HLA-DQB1/DMPK/SYNE1/CD36/BIN1/BIN1/PYGB/USP6/SARS2/SOD2/NR3C2/NR3C2/HLA-A/MMP2/PRKCZ/EIF2AK2/EIF2AK2/LMNA/HLA-DQB1/RYR2/RYR2/RYR2/RYR2/MAPT/HLA-G/PRKCZ/RYR1/RYR1/DTNBP1/DTNBP1/ADRA1A/DNM3/HLA-A/HLA-A/HLA-A/HLA-A/HLA-A/HLA-A/HLA-A/HLA-A/HLA-A/HLA-A/HLA-A/HLA-A/HLA-A/HLA-A/HLA-A/HLA-A/HLA-A/THBS1/THBS1/THBS1/THBS1/THBS1/THBS1/THBS1/THBS1/THBS1/THBS1/THBS1/THBS1/THBS1/THBS1/THBS1/THBS1/THBS1/THBS1/THBS1/THBS1/THBS1/THBS1/THBS1/THBS1/THBS1/THBS1/THBS1/THBS1/THBS1/THBS1/THBS1/THBS1/THBS1/THBS1/THBS1/THBS1/THBS1/THBS1/THBS1/THBS1/THBS1/SCN5A/DNM2/DNM2/DNM2/DNM2/DNM2/DNM2/DNM2/DNM2/DNM2/DNM2/DNM2/DNM2/DNM2/DNM2/DNM2/DNM2/DNM2/DNM2/DNM2/DNM2/DNM2/DNM2/DNM2/DNM2/DNM2/DNM2/DNM2/DNM2/DNM2/DNM2/DNM2/DNM2/DNM2/DNM2/DNM2/DNM2/DNM2/DNM2/DNM2/DNM2/DNM2/DNM2/DNM2/DNM2/DNM2/DNM2/DNM2/HLA-G/HLA-G/HLA-G/HLA-G/HLA-G/HLA-G/MAPT/HLA-DPB1/HLA-DPB1/CD28/COMT/HLA-A/HLA-A/MUC16/ITGAM/ITGAM/ITGAM/ITGAM/ITGAM/ITGAM/ITGAM/ITGAM/ITGAM/CD28/UTRN/HLA-DRB1/HLA-DRB1/APP/CD36/CD36/CD36/LILRB1/LILRB1/LILRB1/LILRB1/LILRB1/LILRB1/LILRB1/LILRB1/LILRB1/LILRB1/LILRB1/TLR9/ATXN7/SYTL2/TNFSF12/TNFSF13/HLA-DQB1/PRKCZ/ADRA1A/ADRA1A/HLA-G/HLA-G/HLA-G/HLA-G/HLA-G/CRYAB/CRYAB/MAPT/ACADS/CTNNA3/ACADS/PRKCH/PYGB/MAPT/MUC16/MMP7/EDNRB/MYBPC2/PYGB/PRKCA/APP/SYTL2/MAPT/MAPT/MAPT/MAPT/MAPT/MAPT/MUC16/MUC16/SNCA/SYTL2/WT1/ESR2/PRKAG2/USP6/HLA-G/HLA-G/HLA-G/HLA-G/PRKCA/DNM3/DNM3/DNM3/MAPT/MAPT/JPH2/JPH2/IFNGR2/IFNGR2/IFNGR2/IFNGR2/IFNGR2/IFNGR2/IFNGR2/THBS1/JPH2/PRKCA/THBS1/ITPR2/ITPR2/ACADS/MAPT/COL9A3/COL6A3/RYR2/RAB27A/NPPA/RBM20/RBM20/MYH2/B4GALT1/ATXN7/ATXN7/ATXN7/ATXN7/SYTL2/HLA-DRB1/TK2/TK2/TK2/TK2/TK2/TK2/TK2/BAG3/APP/HLA-G/HLA-G/HLA-G/HLA-G/HLA-G/HLA-G/MAPT/PGM1/PLEC/IGHMBP2/CD46/HLA-G/HLA-G/HSPG2/CFLAR/COMT/IFNGR2/IFNGR2/IFNGR2/IFNGR2/IFNGR2/IFNGR2/IFNGR2/IFNGR2/IFNGR2/IFNGR2/IFNGR2/IFNGR2/CTNNA3/HLA-DPB1/F3/F3/F3/WT1/WT1/WT1/DMPK/HLA-B/B4GALT1/HLA-DPB1/NDUFV2/HSPG2/ITPR2/ITPR2/ITPR2/ITPR2/ITPR2/ITPR2/HLA-G/HLA-G/ITPR2/HLA-G/CHRNE/CHRNE/CHRNE/CHRNE/CHRNE/MMP2/MMP2/PRKCA/HLA-G/ACADS/PRKCZ/PRKCZ/PRKCZ/PRKCZ/PRKCZ/PRKCZ/PRKCZ/PRKCZ/PRKCZ/PRKCZ/PRKCZ/PRKCZ/PRKCZ/PRKCZ/PRKCZ/PRKCZ/PRKCZ/OPRM1/OBSCN/ACADS/DTNBP1/MAPT/PRKCA/SDHA/ITPR2/POLG/ESR2/HLA-DRB1/SOD2/SOD2/SOD2/SOD2/SOD2/TPM1/MAPT/MYBPC2/TK2/TNFSF13/MMP2/MMP2/MMP2/HLA-DQB1/HLA-DQB1/HLA-DQB1/HLA-DQB1/HLA-DQB1/HLA-DQB1/TNFSF12/TK2/TK2/VCL/PYGB/NEB/NEB/NEB/NEB/HLA-G/HLA-A/MMP9/BAG3/CAPN1/PYGB/HLA-DPB1/MBNL1/IFNG/RYR2/FXR1/TNFSF13/CTNNA3/SPP1/TNFSF12/OBSCN/MAPT/MAPT/MAPT/MAPT/GPC1/HLA-DRB1/HLA-DRB1/HLA-DRB1/HLA-DRB1/HLA-DRB1/HLA-DRB1/HLA-DRB1/HLA-DRB1/HLA-DRB1/HLA-DRB1/HLA-DRB1/HLA-DRB1/NEB/NEB/NEB/NEB/NEB/NEB/COL9A1/COL9A1/COL9A1/COL9A1/COL9A1/COL9A1/COL9A1/COL9A1/SYNE1/SYNE1/LMNA/LMNA/LMNA/CACNA1S/HLA-DRB1/HLA-B/HLA-B/HSPG2/CTNNA3/MAPT/MAPT/AGTR1/CD28/DNM2/DNM2/PRKCZ/ADORA1/ADORA1/NEBL/ITPR2/MMP9/ACTA1/TNFSF13/TNFSF13/PYGB/RYR2/NPPA/MUSK/PRKCH/TNFSF13/OPRM1/B4GALT1/SYNE1/SYTL2/VCL/VCL/VCL/VCL/VCL/VCL/TPM1/MAPT/RYR2/NEBL/NEBL/NEBL/NEBL/NEBL/ITPR2/NOS3/CBLB/CBLB/CBLB/VWF/COMT/ITPR2/RYR2/HLA-DPB1/HLA-DPB1/MAP1LC3A/HLA-A/HSPG2/TNFSF12/PRKCZ/PRKCZ/MUSK/HLA-DRB1/HLA-DRB1/HLA-DRB1/HLA-DRB1/HLA-DRB1/HLA-DRB1/HLA-DRB1/HLA-DRB1/HLA-DRB1/HLA-DRB1/HLA-DRB1/HLA-DRB1/HLA-DRB1/HLA-DRB1/HLA-DRB1/HLA-DRB1/HLA-DRB1/HLA-DRB1/HLA-DRB1/HLA-DRB1/HLA-DRB1/HLA-DRB1/CD28/CD28/TNFSF13/HLA-DQB1/CCL17/ATXN7/TNFSF13/CAV1/HLA-A/CACNA1S/DTNBP1/TRIM32/PRKCA/CXCL10/TPM1/TPM1/TPM1/HSPG2/HSPG2/HSPG2/HSPG2/HSPG2/HSPG2/HSPG2/INSR/CAPN2/MAPT/ITPR1/CD28/HLA-A/PRKCZ/HLA-G/HLA-G/HLA-G/HLA-G/JUND/HRAS/PRKCZ/PRKCZ/PRKCZ/PRKCZ/PRKCZ/PRKCZ/PRKCZ/NPPA/HLA-DQB1/THBS1/THBS1/HLA-G/TPM1/NR3C1/NR3C1/TFAM/JPH2/JPH2/JPH2/JPH2/JPH2/JPH2/JPH2/JPH2/CTNNA3/CTNNA3/THBS1/THBS1/IGHMBP2/TK2/UTRN/RAB7A/INSR/DTNBP1/DTNBP1/DTNBP1/RRM2B/RRM2B/EYA4/COL6A3/SMARCA4/PRKAG2/HLA-DRB1/HLA-DRB1/HLA-DRB1/HLA-DRB1/HLA-DRB1/HLA-DRB1/HLA-DRB1/HLA-DRB1/HLA-DRB1/HLA-DRB1/LAMA2/ABCC9/ABCC9/RYR2/TRPV4/MAPT/LAMA2/LAMA2/LAMA2/LAMA2/LAMA2/LAMA2/LAMA2/LAMA2/LAMA2/LAMA2/LAMA2/LAMA2/LAMA2/LAMA2/LAMA2/LAMA2/LAMA2/LAMA2/DMPK/IGFBP3/IFNGR2/PRKAG2/PRKAG2/CELF2/CD47/CD47/MAPT/ACADS/ACADS/SDC2/MAPT/CBLB/CBLB/CBLB/MBNL1/MBNL1/MBNL1/MBNL1/MBNL1/HLA-G/HLA-G/HLA-G/HLA-G/HLA-G/HLA-G/HLA-G/HLA-G/HLA-G/SYNE2/CRYAB/COL6A1/COL6A1/RBM20/MBNL1/HLA-DQB1/HLA-DQB1/HLA-DQB1/HLA-DQB1/PRKCZ/CD28/PRKAG2/PRKAG2/JPH2/SYNE2/CD36/CD36/BIN1/CAV1/SLC25A3/JUND/JUND/MAPT/MAPT/MAPT/HRAS/HRAS/RAB27A/POLRMT/ADRA1A/ADRA1A/HLA-G/SYTL2/DSG2/PRKCZ/ATXN7/ATXN7/MAPT/NEB/NEB/ATXN7/ITGAM/NEB/NEB/NEB/PRKCZ/PRKCZ/TPM1/TPM1/TPM1/TPM1/TPM1/TPM1/TPM1/TPM1/TPM1/TPM1/TPM1/TPM1/TPM1/B4GALT1/B4GALT1/B4GALT1/HLA-A/PRKCH/SMARCA4/SMARCA4/HLA-B/MMP2/HLA-G/FAS/TRIM32/TRIM32/TNFSF13/TNFSF13/TNFSF13/MUC16/THBS1/ACTA1/ACTA1/ACTA1/HLA-DRB1/HLA-A/HLA-A/HLA-A/HLA-A/HLA-A/PRKAG2/MAPT/MAPT/UTRN/NEB/PRKCZ/PRKCZ/TLR3/SMARCA4/SMARCA4/CAV1/CAV1/NPPA/HLA-G/MET/MET/MET/MET/MET/MET/CD36/CD36/IFNG/LDB3/MAPT/TFPI/NPPA/CAV3/MYL2/RYR2/RYR2/RYR2/RYR2/PRKCD/PRKCD/TRIM32/MAPT/MBNL1/MBNL1/MBNL1/MBNL1/MBNL1/MBNL1/MBNL1/MBNL1/MBNL1/MBNL1/MBNL1/MBNL1/MBNL1/MBNL1/ADRA1A/ADRA1A/ADRA1A/SYTL2/BACE1/COMT/RRM2B/PRKCH/LPIN1/RBM20/RBM20/HLA-A/PLEC/SOD1/SOD1/SOD1/SOD1/SOD1/ACADS/HRAS/MAPT/MAPT/PYGB/PYGB/ITGAM/ITGAM/ITGAM/ITGAM/HLA-DRB1/TNFSF13/HLA-G/HLA-G/HLA-G/HLA-A/RAF1/RAF1/PYGB/SOD2/SOD2/COL6A2/DMPK/DMPK/GSN/GSN/GSN/GSN/GSN/GSN/GSN/GSN/GSN/GSN/GSN/GSN/GSN/GSN/GSN/GSN/GSN/GSN/MAPT/MAPT/HLA-G/HLA-G/MAPT/PRKCA/CAPN2/IGFBP3/PON1/HLA-B/IGFBP3/IGFBP3/CTNNA3/COMT/HLA-G/HLA-G/HLA-G/NCAM1/SYNM/SYNM/SYNM/PRKCZ/OPRM1/PYGB/PYGB/ITPR2/SGCG/HLA-G/HLA-G/SMARCA4/ACADS/SYNE1/SYNE1/SYNE1/SYNE1/SYNE1/SYNE1/SYNE1/INSR/ITPR2/GPC1/DMPK/DMPK/DTNBP1/SMARCA4/HLA-G/EYA4/EYA4/LPIN1/ESR2/CAPN2/NPPA/CD36/PYGB/PYGB/B4GALT1/B4GALT1/B4GALT1/HLA-DRB1/UTRN/PRKAG2/HLA-G/HLA-A/HLA-A/HLA-A/HLA-A/HLA-A/HLA-A/HLA-A/HLA-A/HLA-A/HLA-A/HLA-A/HLA-A/HLA-A/HLA-A/LPIN1/LPIN1/LPIN1/LPIN1/SYTL2/NEB/NEB/NEB/NEB/NEB/NEB/COL6A1/SYNM/HLA-DQB1/B4GALT1/MAPT/MMP2/HRAS/HRAS/HRAS/PRKCZ/PRKCZ/PRKCZ/PRKCZ/MBNL1/ITPR1/IGHMBP2/SYTL2/SYNE2/SYNE2/ADRA1A/PRKCA/CD28/RYR2/SYNE1/SYNE1/CD46/CD46/CD46/CD46/CD46/CD46/HLA-DRB1/TGFBR2/TLR3/MAPT/THBS1/LAMA2/LAMA2/LAMA2/LAMA2/LAMA2/CHRNE/CHRNE/PRKCH/SYNE1/IGF1R/HRAS/SYNE2/SYNE2/HLA-G/HLA-G/NEBL/NEBL/MAPT/SMARCA4/SMARCA4/SMARCA4/COL6A3/CELF2/TNFSF13/TNFSF13/TNFSF13/TNFSF13/TNFSF13/TK2/TK2/GPC1/GPC1/VRK1/IGF1R/HLA-G/HLA-G/HLA-G/HLA-G/HLA-G/HLA-G/HLA-G/PYGB/IFNGR2/ADORA1/MYPN/MYPN/NEB/PRKCZ/PRKCZ/PRKCZ/ABCC9/ABCC9/ABCC9/ABCC9/ABCC9/ABCC9/ABCC9/HLA-G/PRKAG2/PRKAG2/THBS1/DTNBP1/PRKCZ/SMARCA4/SMARCA4/SMARCA4/SMARCA4/HLA-G/JUND/JUND/CAV1/PRKAG2/HLA-A/HLA-A/PYGB/ITPR2/TGFBR2/SYNM/LPIN1/IGHMBP2/HLA-DQB1/PGM1/PGM1/PGM1/PGM1/PGM1/PGM1/PGM1/PGM1/PGM1/PGM1/VRK1/VRK1/VRK1/VRK1/VRK1/VRK1/VRK1/VRK1/VRK1/VRK1/VRK1/VRK1/VRK1/VRK1/VRK1/VRK1/MYL2/HRAS/IGFBP3/BCL2/CDKN1A/HLA-DRB1/APP/ITPR2/JUND/JUND/JUND/CRYAB/CRYAB/CTNNA3/CTNNA3/VRK1/VRK1/VRK1/VRK1/VRK1/VRK1/VRK1/VRK1/VRK1/VRK1/PRKCZ/PRKCZ/PRKCZ/PRKCZ/PRKCZ/PRKCZ/PRKCZ/SYNE2/SYNE2/SYNE2/SYNE2/TPM1/HLA-DRB1/HRAS/MUSK/MAPT/APP/HRAS/OBSCN/HLA-G/CAV3/CD46/CD46/CD46/CD46/CD46/CTNNA3/CTNNA3/CTNNA3/CTNNA3/SGCA/LPIN1/HLA-DRB1/HLA-DQB1/HLA-DQB1/HLA-DQB1/HLA-DQB1/HLA-DQB1/HLA-DQB1/HLA-DQB1/HLA-DQB1/HLA-DQB1/HLA-DQB1/HLA-DQB1/HLA-DQB1/HLA-DQB1/HLA-DQB1/HLA-DQB1/HLA-DQB1/HLA-DQB1/NEB/NEB/POMT2/POMT2/POMT2/POMT2/RBM20/RBM20/RBM20/PYGB/PYGB/PYGB/PYGB/PYGB/PYGB/PYGB/NR3C2/NR3C2/HSPG2/HSPG2/TRPV4/TRPV4/HSPG2/TNFSF12/TNFSF13/TNFSF13/PRKCH/TPM1/HLA-DQB1/HLA-DQB1/INSR/IGF1R/SYNE2/HLA-DRB1/PYGB/PYGB/PYGB/PYGB/PYGB/PYGB/PYGB/PRKCA/HLA-DQB1/TLR9/PRKCA/UTRN/HLA-G/HLA-G/HLA-G/HLA-G/HLA-G/HLA-G/HLA-G/HLA-G/HLA-G/HLA-G/HLA-G/HLA-G/HLA-G/MYBPC2/MYBPC2/MAPT/MAPT/IGFBP3/SMARCA4/UCP3/SYNE2/DPP6/DPP6/CX3CR1/CX3CR1/CX3CR1/CX3CR1/CX3CR1/MET/NEBL/MYPN/CSRP3/CSRP3/SYNM/HLA-A/HLA-A/HLA-A/HLA-A/HLA-A/HLA-A/HLA-A/LAMA2/ADRA1A/ADRA1A/ADRA1A/COMT/HLA-DQB1/PYGB/MAPT/MAPT/HLA-DQB1/HLA-DQB1/MUC16/IGFBP3/IGFBP3/MMP9/ACHE/ATXN7/TRPV4/SYNE2/SYNE2/SYNE2/SYNE2/SYNE2/SYNE2/SYNE2/SYNE2/SYNE2/SYNE2/WT1/WT1/MAPT/TFPI/CTNNA3/SCN5A/MAPT/MAPT/MAPT/CTH/RYR2/MYL2/OBSCN/OBSCN/OBSCN/NPPA/NPPA/ACADS/LAMA2/LAMA2/EIF2AK2/DTNBP1/ADORA1/HSPG2/HSPG2/HLA-DQB1/TNFSF12/HSPG2/MYPN/RAB7A/SYNE2/PRKCZ/PRKCZ/SYNE2/SNCA/MUC16/MUC16/SYNE2/SYNE2/DSG2/PYGB/DNM3/DNM3/DNM3/DNM3/DNM3/DNM3/EYA4/UTRN/ADRA2C/ADRA2C/HLA-B/HLA-B/GPC1/HSPG2/MMP2/THBS1/THBS1/DDX20/DDX20/DDX20/DDX20/DDX20/DDX20/ITGAM/ITGAM/ITGAM/ITGAM/PLEC/MAPT/PYGB/SYNM/SYNM/SYNE2/HSPG2/HSPG2/HSPG2/HSPG2/TNFSF12/TNFSF13/INSR/INSR/INSR/PRKCH/PRKCH/HLA-DRB1/CX3CR1/HLA-DQB1/HFE/SNCA/SNCA/HRAS/PRKCH/NOS3/NOS3/HLA-DQB1/ITPR2/LDB3/PON1/PON1/VRK1/MAPT/HLA-DQB1/HLA-DQB1/COMT/COMT/COMT/RBM20/RBM20/HLA-G/NPPA/NPPA/NPPA/IFNB1/IFNB1/IFNB1/HLA-G/MBNL1/MBNL1/MYH3/MYH3/PRKCA/PRKCA/CHRNE/HLA-G/PRKCA/PRKCH/HLA-A/CRYAB/HLA-DRB1/DNM2/DNM2/DNM3/COL6A3/COL6A3/PRKCZ/HLA-B/SYTL2/HLA-G/HLA-G/HLA-G/HLA-G/HLA-G/HLA-G/HLA-G/HLA-G/HLA-G/HLA-G/HLA-G/HLA-G/HLA-G/HLA-G/HLA-G/HLA-G/HLA-G/HLA-G/HLA-G/HLA-G/PRKCA/PRKCA/VRK1/VRK1/VRK1/MAPT/HLA-A/THBS1/TK2/TNFSF13/TNFSF13/MYBPC2/MAPT/HLA-G/MPZ/CNTN1/CNTN1/INSR/INSR/MAPT/MAPT/SYNE1/SYNE1/SYNE1/SYNE1/SYNE1/SYNE1/SYNE1/SYNE1/SYNE1/SYNE1/SYNE1/SYNE1/SYNE1/SYNE1/SYNE1/SYNE1/SYNE1/SYNE1/SYNE1/SYNE1/SYNE1/SYNE1/SYNE1/SYNE1/SYNE1/SYNE1/ITPR2/ITPR2/PRKCZ/HLA-G/POLG/POLG/POLG/POLG/POLG/POLG/NEB/CAST/MUC16/MUC16/MUC16/MUC16/MUC16/MUC16/MUC16/MUC16/APBB1/PRKCZ/WT1/WT1/SYTL2/LAMA2/MAPT/MUC16/MBNL1/MBNL1/TPM1/TPM1/TPM1/TPM1/TPM1/TPM1/JUND/SYTL2/SYTL2/DTNBP1/DTNBP1/TFPI/UTRN/UTRN/UTRN/UTRN/UTRN/UTRN/WT1/DNM3/DNM3/DNM3/DNM3/PRKCZ/SOD2/HLA-G/HLA-G/MYBPC1/MYBPC1/RBM20/RBM20/RBM20/RBM20/PYGB/SYNE1/PRKCZ/CCL2/SCN4A/TNFSF12/ACTA1/MAPT/MAPT/PUS1/COMT/SQSTM1/HLA-DRB1/HLA-DRB1/HLA-DRB1/HLA-DRB1/HLA-DRB1/HLA-DRB1/PRKCZ/PRKCZ/PRKCZ/PRKCZ/PRKCZ/PRKCZ/PRKCZ/IGHMBP2/IGHMBP2/PRKAG2/LAMA2/LAMA2/ESR1/ESR1/RBM20/ITPR2/IGFBP3/TNFSF12/PYGB/SGCA/SMARCA4/SMARCA4/SMARCA4/ITPR2/ITPR2/HLA-DQB1/EIF2AK2/NFKB1/HLA-G/MBNL1/UTRN/UTRN/UTRN/UTRN/UTRN/PRKCZ/PRKCZ/DMPK/LILRB1/LILRB1/LILRB1/LILRB1/LILRB1/LILRB1/KDSR/KDSR/ATP2A2/PRKAG2/RBM20/RBM20/RBM20/RBM20/RBM20/CELF2/HLA-A/HLA-A/PRKCZ/OBSCN/THBS1/HLA-G/HLA-G/HLA-A/HLA-G/PGM1/PGM1/PGM1/PGM1/PGM1/PGM1/PNPLA2/ITPR1/HLA-G/HLA-G/HLA-G/HLA-G/HLA-G/HLA-G/HLA-G/HLA-G/HLA-G/HLA-G/HLA-G/HLA-G/HLA-G/HLA-G/HLA-G/HLA-G/HLA-G/HLA-G/HLA-G/HLA-G/HLA-G/HLA-G/HLA-G/HLA-G/HLA-G/HLA-G/HLA-G/HLA-G/HLA-G/HLA-G/HLA-G/HLA-G/HLA-G/HLA-G/TMEM70/TMEM70/TMEM70/TMEM70/TMEM70/MYL2/GEMIN4/DMPK/ADRA1A/ADRA1A/ADRA1A/ADRA1A/HLA-DRB1/DTNBP1/HLA-A/HLA-A/TNFSF13/TK2/HSPG2/HSPG2/HLA-A/DAG1/PYGB/SYNE2/ESR1/PRKCH/BAG3/HLA-DRB1/HSPG2/HSPG2/HSPG2/HSPG2/MMP2/TNFRSF11B/TNFRSF11B/TNFRSF11B/ADORA1/ADORA1/POLRMT/SYNE1/SYNE1/TFPI/B4GALT1/B4GALT1/B4GALT1/DNAJA1/EDNRB/RAB27A/RAB27A/RAB27A/PRKCZ/HLA-DRB1/EDNRB/EDNRB/TNFSF12/TNFSF13/TXN/PYGB/PYGB/PYGB/PYGB/PYGB/PYGB/PYGB/PYGB/HLA-DRB1/MMP2/MMP2/PYGB/PYGB/IGFBP3/IGFBP3/DPP6/PRKCA/TGM2/TK2/SYNE2/SYNE2/ESR1/IGF1/CSRP3/IGFBP3/WT1/WT1/IGHMBP2/COMT/BIN1/PRKCZ/SNCA/WT1/WT1/WT1/SMARCA4/HLA-DQB1/CFLAR/CFLAR/CFLAR/CFLAR/HRAS/ITPR1/SCO2/SCO2/NEBL/ITPR2/ITPR2/ITPR2/ITPR2/ITPR2/ITPR2/ITPR2/ITPR2/ITPR2/ITPR2/ITPR2/ITPR2/ITPR2/ITPR2/ITPR2/RAF1/LAMA2/CSRP3/DAG1/DAG1/SGCD/NPPA/NPPA/PRKCA/HLA-A/YTHDC1/DNAJA1/DNAJA1/CTNNA3/CTNNA3/MAPT/MAPT/MAPT/HLA-G/HLA-G/HLA-G/HLA-G/HLA-G/HLA-G/HLA-G/HLA-G/HLA-G/HLA-G/HLA-G/HLA-G/HLA-G/PRKCH/MYBPC2/MAPT/TPM1/PRKCA/IGFBP3/VRK1/VRK1/VRK1/OBSCN/OBSCN/HLA-DPB1/PRKCH/NPPA/PYGB/PYGB/PYGB/PYGB/PYGB/PYGB/PYGB/PYGB/PYGB/MAPT/EIF2AK2/PYGB/PYGB/PYGB/PYGB/PYGB/PYGB/PYGB/PYGB/CD36/RBM20/SMARCA4/SMARCA4/TNFSF13/PRKCA/PROM1/PROM1/THBS1/MAPT/COMT/MAPT/MMP2/HLA-DQB1/HLA-DQB1/CST3/ACADS/CTNNA3/CTNNA3/CTNNA3/HLA-G/ADRA1A/ADRA1A/ADRA1A/CD36/CD36/RAB7A/CD47/GSN/GSN/GSN/NPPA/JPH2/JPH2/PRKAG2/CRYAB/DTNA/CCL2/OBSCN/OBSCN/OBSCN/OBSCN/SDHA/SDHA/SDHA/SDHA/SDHA/SDHA/SDHA/SDHA/SDHA/SDHA/SDHA/SDHA/SDHA/RBP1/ACADS/ITPR2/OBSCN/OBSCN/OBSCN/OBSCN/IL6/CCL2/CCL2/TRIM32/PRKCZ/PRKCZ/TNFSF12/TNFSF12/LDB3/LDB3/LDB3/COMT/CAPN1/CFLAR/HLA-A/CAPN2/CAPN2/CAPN2/WT1/HLA-DRB1/TK2/TNFSF12/TNFSF12/TNFSF12/TNFSF13/TNFSF13/TNFSF13/PRKCA/PRKCA/RRM2B/LDB3/HSPG2/SYNM/SYNM/SYNM/MAPT/SMARCA4/TRIM32/RAF1/RAF1/RAF1/PNPLA2/MAPT/TPM1/IFNG/IFNG/HLA-A/HLA-A/HLA-A/HLA-A/CHGA/COMT/TPM1/MUC16/HLA-DRB1/CAPN1/CAPN1/PLEC/TPM1/PON1/ITPR1/SNCA/CAPN2/HLA-A/HLA-A/CD28/COL6A1/JUND/DTNBP1/HLA-A/HLA-G/CRYAB/PGM1/PGM1/PGM1/PGM1/PGM1/PGM1/PGM1/PGM1/PGM1/PGM1/PGM1/PGM1/PGM1/PGM1/PGM1/PGM1/PGM1/PGM1/PGM1/PGM1/PGM1/PGM1/PGM1/PGM1/PGM1/PGM1/PGM1/PGM1/PGM1/HSPG2/HSPG2/EDNRB/PYGB/CHRNE/CHRNE/HLA-DRB1/HLA-DRB1/HLA-G/SYNE2/SYNE2/SYNE2/RBM20/RBM20/APP/COL9A3/TPM1/TPM1/LILRB1/LILRB1/LILRB1/LILRB1/LILRB1/LILRB1/LILRB1/HLA-DRB1/HLA-DRB1/HLA-DRB1/HLA-DRB1/HLA-DRB1/HLA-DRB1/HLA-DRB1/HLA-DRB1/HLA-DRB1/HLA-DRB1/HLA-DRB1/TRIM32/TRIM32/DNM3/CAPN1/HLA-G/HLA-G/HLA-G/HLA-G/CD36/DNM3/ADRA1A/SCN5A/SCN5A/HLA-G/ATP2A2/SYNE2/CBLB/CHGA/CHGA/TNFSF13/TNFSF13/TNFSF13/TNFSF13/TNFSF13/TNFSF13/TNFSF13/TNFSF13/TNFSF13/TNFSF13/TNFSF13/TNFSF13/TNFSF13/TNFSF13/TNFSF13/TNFSF13/TNFSF13/TNFSF13/EYA4/PRKCZ/CD36/CAPN2/CAPN2/CAPN2/CAPN2/MAPT/SCN5A/HLA-A/CTNNA3/CTNNA3/CTNNA3/HRAS/HRAS/HLA-G/MPZ/SMARCA4/HCN4/TCAP/TCAP/PRKAG2/PRKAG2/ITGAM/ITGAM/PRKAG2/SYNE1/ITPR1/OBSCN/ADRA1A/ACADS/ACADS/FXR1/FXR1/FXR1/FXR1/FXR1/FXR1/FXR1/IFNG/CHRNE/SYNE2/SYNE2/HLA-DRB1/SYNE1/SYNE1/OPRM1/MYH3/EDNRB/MAPT/MYOZ2/MYOZ2/MYOZ2/MYOZ2/MYOZ2/MYOZ2/MYOZ2/MYOZ2/MYOZ2/MYOZ2/MYOZ2/MYOZ2/MYOZ2/SYTL2/PRKAG2/RAB27A/EDNRB/EDNRB/MAPT/IFNG/TNFSF12/COL6A1/COL6A1/PRKCA/MAPT/MAPT/MAPT/MAPT/MAPT/MAPT/HLA-G/INSR/GPC1/SYTL2/COMT/CD36/CD36/HRAS/HRAS/HRAS/COMT/COMT/COMT/SYNE1/SYNE1/SYNE1/SYNE1/LPIN1/MYL2/CAPN2/VCL/HLA-G/HLA-G/THBS1/HLA-DPB1/HLA-DPB1/HLA-DPB1/UTRN/UTRN/UTRN/APP/NPR2/MYF5/HCN4/HCN4/JPH2/HLA-DRB1/PYGB/PYGB/PYGB/PYGB/PYGB/HLA-DQB1/SYNE2/SYNE2/SMARCA4/SMARCA4/SMARCA4/SMARCA4/SMARCA4/HLA-DPB1/IGFBP3/IGFBP3/IGFBP3/MET/MET/MET/MET/MET/MET/ESR1/HLA-G/BDNF/BDNF/MAPT/MAPT/COMT/PRKCZ/CFL2/CHRNE/MYL2/PYGB/NFKB1/ATXN7/ATXN7/PGM1/PGM1/PGM1/PGM1/PGM1/PGM1/PGM1/PGM1/PGM1/PGM1/PGM1/PGM1/PGM1/PGM1/HLA-G/SYNE2/SYNE2/SYNE2/SYNE2/SYNE2/SYNE2/SYNE2/SYNE2/SYNE2/SYNE2/APP/APP/PRKCA/CRYM/RBM20/SYNE2/KDSR/KDSR/LDB3/LDB3/CX3CR1/CX3CR1/CX3CR1/HLA-G/HLA-G/HLA-G/HLA-G/HLA-G/ITPR2/TLR3/TNFSF13/CAPN2/RBM20/RBM20/CST3/HLA-DPB1/HLA-DPB1/HLA-DPB1/HLA-DPB1/HLA-DPB1/HLA-DPB1/BIN1/MAPT/EDNRB/IGF1/IGF1/MYH3/MYH3/MYH3/MYH3/MYH3/MYH3/MYH3/MYH3/MYH3/MYH3/VCL/MAPT/NPPA/OBSCN/HLA-G/HLA-A/TNFSF13/TNFSF13/MEFV/NPPA/NPPA/HLA-G/PRKCD/HLA-G/TNFSF12/HLA-DQB1/IGHMBP2/IGHMBP2/CCL21/CD36/CD36/SYTL2/SYTL2/TRIM32/MAPT/POLG/HLA-DQB1/HLA-DQB1/HLA-DQB1/HLA-DQB1/HLA-DQB1/EDNRB/COL9A3/HLA-DRB1/HLA-DRB1/HLA-DRB1/HLA-DRB1/HLA-DRB1/HLA-DRB1/HLA-DRB1/ACHE/ACHE/ACHE/HLA-DQB1/HLA-G/HLA-G/HLA-G/HLA-G/HLA-G/HLA-G/HLA-G/HLA-G/HLA-G/HLA-G/HLA-G/HLA-G/NOS3/NOS3/NOS3/NOS3/HLA-A/HLA-A/HRAS/HRAS/HRAS/HRAS/ADORA1/ADORA1/ADORA1/IGF1R/APP/APP/COX15/COX15/COX15/COX15/PAMR1/PAMR1/MMP1/DSG2/MUC16/MUC16/MUC16/CTH/HLA-DQB1/INSR/PYGB/HLA-DQB1/HLA-DQB1/MYOM1/SYTL2/SYTL2/SYTL2/SYTL2/MUSK/MUSK/CBLB/HLA-DQB1/JUND/JUND/JUND/JUND/BIN1/TK2/TK2/TK2/TK2/TK2/TK2/TK2/TK2/TK2/TK2/TK2/TK2/TK2/TK2/TK2/TK2/TK2/TK2/TK2/TK2/TK2/TK2/TK2/TK2/TK2/HLA-G/HLA-G/ATXN7/CD83/SYNM/SYNM/SYNM/GJA1/PRKCA/TNFSF12/THBS1/THBS1/SYNE2/SYNE2/SYNE2/MUC16/AGER/AGER/AGER/AGER/AGER/IFNG/DDX20/SMARCA4/TNFRSF11B/MUSK/LAMA2/B4GALT1/HLA-DQB1/HLA-DQB1/HLA-DQB1/HLA-DQB1/HLA-DQB1/HLA-DQB1/TK2/TK2/BIN1/HLA-A/MAPT/HCN4/HCN4/TK2/TK2/CELF2/PRKCZ/HLA-DRB1/NEB/NEB/NEB/PROM1/GPC1/PYGB/HLA-B/MAPT/MAPT/IGFBP3/IGFBP3/PRKCH/RBP1/ACTA1/YTHDC1/YTHDC1/YTHDC1/YTHDC1/HLA-DRB1/COMT/GEMIN4/HLA-DPB1/UTRN/UTRN/UTRN/UTRN/UTRN/SYNE2/SYTL2/LILRB1/RYR2/TLR3/TLR3/THBS1/THBS1/SCO2/SCO2/TNFSF13/GSN/PRKCD/PRKCD/PRKCD/PRKCD/PRKCD/CKM/SGCD/JUND/MBNL1/HLA-A/COL6A3/PON1/PON1/MAPT/ABCC9/TK2/DNM2/DNM2/RBM20/JPH2/JPH2/HLA-G/PON1/HLA-G/HLA-G/THBS1/ATXN7/MYH3/MYH3/MYH3/MYH3/MYH3/MYH3/MYH3/MYH3/MYH3/MYH3/HLA-G/PRKCZ/PRKCZ/PRKCZ/PRKCZ/PRKCZ/PRKCZ/PRKCZ/PRKCZ/PRKCZ/PRKCZ/PRKCZ/PRKCZ/PRKCZ/PRKCZ/PRKCZ/PRKCZ/PRKCZ/KLHL9/NR3C1/HRAS/APP/CRYAB/COMT/COMT/SMARCA4/SMARCA4/SMARCA4/TGM2/MUC16/MUC16/IL6/IL6/HLA-DQB1/PRKCH/IGFBP3/TTN/PRKCA/PRKCA/PRKCA/MAPT/HLA-A/DNM3/ITGAM/PON1/COL6A2/MUC16/MUC16/SNCA/RYR1/COMT/HLA-G/HLA-G/SYNE2/SYNE2/CAV3/DYSF/ITPR2/CHRNE/THBS1/DNM3/TK2/TK2/RYR2/WT1/HLA-G/KLHL9/KLHL9/KLHL9/KLHL9/TNFSF12/TNFSF12/TNFSF12/TNFSF13/TNFSF13/TNFSF13/PRKCA/PRKCA/TPM1/CTNNA3/CTNNA3/CTNNA3/CTNNA3/CTNNA3/CTNNA3/EDNRA/HLA-DRB1/LEP/LEP/MUC16/MUC16/MUC16/MUC16/MUC16/MUC16/MUC16/MUC16/MUC16/MUC16/MUC16/MUC16/EYA4/HRAS/HRAS/HRAS/HRAS/HRAS/HRAS/HRAS/HRAS/HRAS/HRAS/HRAS/HRAS/NR3C2/NR3C2/NR3C2/NR3C2/NR3C2/NR3C2/NR3C2/NR3C2/HLA-DRB1/HLA-DRB1/HLA-DRB1/HLA-DRB1/HLA-DRB1/HLA-DRB1/HLA-DRB1/HLA-DRB1/HLA-DRB1/HLA-DRB1/HLA-DRB1/HLA-DRB1/HLA-DRB1/HLA-DRB1/HLA-DRB1/HLA-DRB1/HLA-DRB1/HLA-DRB1/HLA-DRB1/HLA-DRB1/HLA-DRB1/HLA-DRB1/HLA-DRB1/HLA-DRB1/HLA-DRB1/HLA-DRB1/HLA-DRB1/HLA-DRB1/HLA-DRB1/HLA-DRB1/HLA-DRB1/HLA-DRB1/NEB/SYNM/HLA-DRB1/BIN1/BIN1/BIN1/CELF2/CD36/CD36/APP/APP/APP/YTHDC1/HLA-A/HLA-A/HLA-A/LEP/LEP/LEP/IFNG/TRIM32/CHRNE/COL6A2/LDB3/TPM1/DTNBP1/COMT/HLA-DPB1/CD36/CD36/CELF2/CELF2/CELF2/CELF2/F3/F3/F3/F3/F3/F3/F3/F3/F3/F3/F3/F3/F3/F3/LILRB1/LILRB1/MUC16/SYNM/MUSK/MYL2/ATXN7/HLA-DQB1/HLA-DQB1/ACADS/ACADS/ACADS/ACADS/ACADS/ACADS/ACADS/CAPN2/CAPN2/CAPN2/CAPN2/CHRNE/CHRNE/LAMA2/SYNE2/SYNE2/CELF2/ADORA1/ADORA1/PRKCZ/ACHE/ACHE/ACHE/HLA-DRB1/EDNRB/EDNRB/EDNRB/PROM1/PROM1/PROM1/PROM1/PROM1/PROM1/PROM1/MAPT/MAPT/HLA-DRB1/HLA-DRB1/TPM1/APP/APP/SQSTM1/SQSTM1/HLA-DRB1/TNFSF13/TNFSF13/CTNNA3/SMARCA4/HRAS/HRAS/TNFSF13/HSPG2/AGER/MYL2/MYL2/MYL2/SYNM/LPIN1/LAMA2/PABPC1P2/HLA-B/MAPT/MAPT/HLA-DQB1/HLA-DQB1/HLA-DQB1/HLA-DQB1/HLA-DQB1/ADORA1/ADORA1/ADORA1/CAPN2/CAPN2/CAPN2/CAPN2/CAPN2/CAPN2/INSR/COL9A3/RBM20/HLA-DQB1/LDB3/LDB3/LDB3/LDB3/LDB3/LDB3/SYTL2/OBSCN/BACE1/BACE1/SYNE1/SYNE1/MAPT/HCN4/MAPT/PRKCA/PRKCA/PRKCA/PRKCA/PRKCA/PRKCA/PRKCA/PRKCA/RBP1/RBP1/SYTL2/HLA-A/PRKCA/JPH2/HLA-G/HLA-G/TNFSF13/ITPR1/INSR/ITPR2/LAMA2/ADRA1A/DMPK/B4GALT1/MAPT/MAPT/COMT/PRKCA/INSR/INSR/SYNE2/SYNE2/HLA-G/MBNL1/SMARCA4/SMARCA4/MAP1LC3A/MAP1LC3A/MAP1LC3A/MAP1LC3A/MAP1LC3A/MAP1LC3A/MAP1LC3A/MAP1LC3A/MAP1LC3A/MAP1LC3A/MAP1LC3A/MAP1LC3A/ITPR1/TNC/TNC/TNC/HLA-G/MAPT/CELF2/CELF2/DPP6/IGHMBP2/IGHMBP2/IGHMBP2/MAPT/LAMA2/MEFV/MAPT/HLA-G/HLA-G/SMARCA4/SSPN/SSPN/SSPN/PRKCZ/PRKCZ/PRKCZ/INSR/SGCD/HLA-DRB1/OBSCN/IFNG/HSPG2/HSPG2/HSPG2/HSPG2/HSPG2/HSPG2/HSPG2/THBS1/THBS1/TPM1/MMP2/MMP2/MMP2/MMP2/MMP2/MMP2/MMP2/MMP2/MMP2/MMP2/MMP2/MMP2/MMP2/MMP2/MMP2/MAP1LC3A/EDNRB/COL9A3/COL9A3/COL9A3/COL9A3/COL9A3/COL9A3/MAPT/HLA-A/HLA-A/HLA-A/HLA-A/HLA-A/HLA-A/HLA-A/HLA-A/HLA-A/HLA-A/HLA-A/HLA-A/ATXN7/THBS1/THBS1/THBS1/MMP9/MMP9/PRKCA/PYGB/NEB/NEB/NEB/NEB/DNM3/HSPG2/RYR2/MYL2/IGF1R/IGF1R/RAF1/RAF1/IGFBP3/SMARCA4/TNFSF13/PGM1/PGM1/PGM1/PGM1/PGM1/PGM1/MAPT/SMARCA4/IGFBP3/HLA-DPB1/UTRN/SCO2/ITGAM/ITPR2/OBSCN/OBSCN/SYNE1/JUND/JUND/JUND/RBM20/CAPN2/SOD2/SOD2/SOD2/SOD2/SOD2/SOD2/SOD2/SOD2/SOD2/SOD2/SOD2/SOD2/SOD2/SOD2/HSPG2/HSPG2/HSPG2/PROM1/TTN/TTN/TTN/TTN/TTN/TTN/TTN/TTN/POLG/CRYAB/CRYAB/CRYAB/PRKCZ/PRKCZ/PRKCZ/PRKCZ/MYBPC2/ITPR2/MAPT/CAV3/HLA-DRB1/LDB3/LDB3/LDB3/LDB3/LDB3/LDB3/APP/DNM3/MMP2/MMP2/SYNM/MAPT/HLA-A/PRKCZ/PRKCZ/HLA-DQB1/MAPT/OBSCN/OBSCN/TNFSF12/TNFSF13/NPR2/NPR2/NPR2/COMT/COMT/COMT/HLA-DQB1/BAG3/BAG3/BAG3/HLA-G/HLA-G/HLA-G/HLA-G/HLA-G/HLA-G/HLA-G/HLA-G/HLA-G/PYGB/B4GALT1/B4GALT1/B4GALT1/B4GALT1/B4GALT1/B4GALT1/B4GALT1/CHRNE/CHRNE/CHRNE/CHRNE/CHRNE/CHRNE/TRIM32/TRIM32/TNFSF12/TNFSF12/TNFSF12/TNFSF12/TNFSF13/TNFSF13/TNFSF13/TNFSF13/HLA-G/HLA-G/HLA-G/HLA-G/HLA-G/HLA-G/HLA-G/HLA-G/HLA-G/HLA-G/HLA-G/HLA-G/HLA-G/HLA-G/HLA-G/HLA-G/HLA-G/HLA-G/HLA-G/HLA-G/HLA-G/HLA-G/HLA-G/HLA-G/HLA-G/HLA-G/HLA-G/HLA-G/HLA-G/HLA-G/HLA-G/HLA-G/HLA-G/HLA-G/HLA-G/HLA-G/HLA-G/HLA-G/HLA-G/HLA-G/HLA-G/HLA-G/HLA-G/HLA-G/HLA-G/HLA-G/HLA-G/HLA-G/HLA-G/HLA-G/HLA-G/HLA-G/HLA-G/HLA-G/HLA-G/HLA-G/HLA-G/HLA-G/HLA-G/HLA-G/HLA-G/HLA-G/HLA-G/HLA-G/HLA-G/HLA-G/HLA-G/HLA-G/HLA-G/HLA-G/HLA-G/HLA-G/HLA-G/HLA-G/MAPT/HSPG2/TNFSF12/SYNE2/SYNE2/HLA-DQB1/AGTR1/ITPR2/PYGB/ITPR1/LAMA2/MAPT/SNCA/HLA-A/HLA-A/HLA-A/HLA-A/HLA-A/HLA-A/COL6A3/HLA-DQB1/GJA1/GJA1/VRK1/VRK1/VRK1/VRK1/HLA-DQB1/TNFSF12/TNFSF13/TPM1/MYL2/MYL2/HLA-DRB1/HRAS/MAPT/WT1/MBNL1/MBNL1/ITPR1/HLA-A/HLA-A/HLA-A/SMARCA4/TRIM32/HLA-A/HLA-A/VCL/TGM2/HRAS/IGFBP3/IGFBP3/CD36/CD36/CD36/CD36/CD36/CD36/CD36/CD36/CTH/CTH/CTH/CTH/IFNG/PRKCZ/CAPN2/OBSCN/OBSCN/TNNT2/RBP1/APP/HLA-DRB1/UTRN/ADRB2/OBSCN/TPM1/SGCG/SGCG/SGCG/SGCG/SGCG/SGCG/SGCG/SGCG/IFNB1/IFNB1/IFNB1/IFNB1/IFNB1/IFNB1/UTRN/UTRN/UTRN/UTRN/PYGB/HLA-DPB1/HLA-DPB1/ITPR2/ITPR2/ITPR2/ITPR2/ITPR2/ITPR2/ITPR2/ITPR2/ITPR2/ITPR2/ITPR2/ITPR2/ITPR2/ITPR2/ITPR2/ITPR2/ITPR2/LAMA2/LAMA2/LAMA2/LAMA2/LAMA2/LAMA2/LAMA2/LAMA2/LAMA2/LAMA2/LAMA2/LAMA2/LAMA2/LAMA2/LAMA2/LAMA2/LAMA2/LAMA2/LAMA2/LAMA2/LAMA2/LAMA2/LAMA2/LAMA2/LAMA2/LAMA2/LAMA2/LAMA2/LAMA2/LAMA2/LAMA2/LAMA2/LAMA2/LAMA2/LAMA2/LAMA2/LAMA2/LAMA2/LAMA2/LAMA2/LAMA2/LAMA2/LAMA2/LAMA2/LAMA2/LAMA2/LAMA2/CCL17/PRKCA/NR3C2/SYTL2/UTRN/UTRN/HLA-DRB1/RYR2/COMT/ADORA1/HLA-B/PGM1/LMNA/LMNA/LMNA/GJA1/GJA1/GJA1/GJA1/GJA1/CAPN2/IGHMBP2/PROM1/LAMA2/LAMA2/LAMA2/LAMA2/LAMA2/MAPT/LDB3/TPM1/TNFSF13/NPR2/SYNE1/ITGAM/COMT/UTRN/CAPN2/HLA-DRB1/HLA-DRB1/HLA-DRB1/HLA-DRB1/HLA-DRB1/HLA-DRB1/LPIN1/LPIN1/SGCG/TPM1/RYR1/TTN/SYNE1/HLA-G/HLA-G/OBSCN/PYGB/APP/HLA-DPB1/HLA-DPB1/HLA-DPB1/HLA-DPB1/PRKAG2/PRKCZ/HLA-DQB1/HLA-DQB1/HLA-DQB1/HLA-DQB1/HLA-DQB1/SCO2/HLA-DRB1/CD46/CD46/CD46/CD46/ADRA1A/ADRA1A/HLA-G/HLA-G/PRKCA/PRKCA/PRKCA/CHGA/COMT/COMT/NOS3/SYTL2/SYTL2/SYTL2/SYTL2/WT1/WT1/WT1/WT1/WT1/WT1/WT1/CD36/BIN1/SYNM/HLA-DQB1/HLA-A/RBM20/RBM20/THBS1/DAG1/PRKCA/PON1/MAPT/ADRA1A/MUSK/NEB/NEB/NEB/EIF2AK2/CAV1/DNM2/TPM1/PRKCA/COMT/SYNE1/PRKAG2/HLA-DRB1/ACADS/SYTL2/SYTL2/SYTL2/SYTL2/HLA-DRB1/DTNBP1/HLA-G/NPPA/HLA-DQB1/ITGAM/TNFSF13/POLG/PRKCD/SYNM/SYNM/SYNM/BACE1/CST3/CST3/CST3/CST3/CST3/CST3/CST3/CST3/CST3/CST3/CST3/CST3/LDB3/LDB3/PRKCH/ITPR2/SYTL2/SGCD/PRKCZ/OBSCN/SYNM/HLA-DQB1/CAPN2/IGFBP3/MUC16/PRKCZ/NPPA/NOS3/MAP1LC3A/PRKCZ/PRKCZ/PRKCZ/HLA-A/HLA-A/TK2/TK2/TK2/TK2/TK2/TK2/TK2/TK2/TK2/TK2/TK2/TK2/TK2/TK2/TK2/TK2/TK2/ADORA1/TNFSF12/COMT/MAPT/OBSCN/ITPR2/PRKCZ/PRKCZ/PRKCZ/PRKCZ/DTNBP1/HLA-A/DNM3/DNM3/DNM3/DNM3/DNM3/CRYAB/HLA-DQB1/APBB1/RYR1/RYR1/RYR1/NPPA/NPPA/HLA-DQB1/HLA-DQB1/YTHDC1/RRM2B/TPM1/TPM1/TPM1/TPM1/TPM1/IFNGR2/CELF2/CELF2/CELF2/TNFSF13/SMARCA4/TLR3/TNFSF12/TNFSF13/PRKAG2/NEB/NEB/DNM3/THBS1/THBS1/THBS1/MAPT/ACADS/ACADS/ACADS/ACADS/ACADS/AGTR1/MYBPC2/UTRN/ADORA1/IGFBP3/IGFBP3/IGFBP3/IGFBP3/IGFBP3/IGFBP3/IGFBP3/IGFBP3/IGFBP3/IGFBP3/IGFBP3/IGFBP3/IGFBP3/ADRA1A/SNCA/SYTL2/COL9A2/COL9A2/IGFBP3/COL9A3/CRYAB/MAPT/HLA-DRB1/SYNM/HCN4/PRKAG2/RAB27A/INSR/SMARCA4/PON1/PON1/PON1/HLA-G/SYTL2/SYTL2/ACHE/ITPR2/ITPR2/PYGB/SYNE1/ITPR2/ITPR2/ITPR2/PRKAG2/PRKAG2/PRKAG2/PRKAG2/PRKAG2/PRKAG2/PRKAG2/PRKAG2/PRKAG2/PRKAG2/PRKAG2/PRKAG2/PRKAG2/HLA-A/GEMIN4/GEMIN4/GEMIN4/GEMIN4/GEMIN4/GEMIN4/GEMIN4/GEMIN4/GEMIN4/GEMIN4/GEMIN4/MAPT/MAPT/HLA-DRB1/JUND/MAPT/SYNM/CTNNA3/ITPR2/MAPT/MAPT/MMP2/CCL21/CCL21/RYR2/OBSCN/INSR/INSR/INSR/CST3/MAPT/MAPT/MAPT/MAPT/MAPT/MAPT/MAPT/NOS3/RYR2/RYR2/RYR2/CX3CR1/DDX20/DDX20/ERBB2/ERBB2/ERBB2/LAMA2/LAMA2/LAMA2/LAMA2/KDSR/KDSR/KDSR/KDSR/KDSR/KDSR/KDSR/THBS1/THBS1/THBS1/THBS1/PRKCZ/PRKCZ/PRKCZ/MAP1LC3A/MAP1LC3A/COL6A1/TFPI/TFPI/IGFBP3/GJA1/RYR2/THBS1/THBS1/INSR/UTRN/JUND/MAPT/SYNE1/SYNE1/SYNE1/SYNE1/IFNG/IFNG/HLA-DRB1/MYPN/MAPT/HLA-DPB1/IGHMBP2/IGHMBP2/TNFSF12/COL6A3/TXN/TXN/PON1/PON1/TPM1/JPH2/JPH2/NOS3/RAF1/RAF1/RAF1/RAF1/RAF1/RAF1/OPRM1/MAPT/MAPT/TNFSF13/NOS3/HLA-G/COMT/HLA-DRB1/MAPT/MAPT/SYNE2/CAPN2/CAPN2/CAPN2/OBSCN/OBSCN/OBSCN/OBSCN/OBSCN/NEB/NEB/NEB/MAPT/MAPT/MAPT/MAPT/MYH3/HSPG2/HSPG2/CD28/CD28/CD28/CD28/CD28/CD28/CD28/CD28/CD28/CD28/CD28/CD28/CD28/CD28/HLA-DRB1/HLA-DRB1/LEP/CHRNE/CHRNE/SYNE1/APP/COL9A2/HRAS/RBM20/PRKCZ/PRKCZ/PRKCZ/PRKCZ/PRKAG2/PLEC/HLA-DQB1/NEBL/PRKCZ/PRKCZ/MAPT/HLA-G/HLA-G/HLA-G/HLA-G/HLA-G/HLA-G/HLA-G/PRKCA/ITPR2/HSPG2/MAPT/MAPT/PNPLA2/RAB27A/RAB27A/RAB27A/RAB27A/RAB27A/RAB27A/RAB27A/RAB27A/RAB27A/RAB27A/ADRA1A/ADORA1/CD28/SYTL2/CAPN2/CAPN2/CD36/TMEM70/HLA-A/SQSTM1/CST3/CST3/CST3/NEBL/PRKCA/MMP2/MAPT/SYNE1/PRKCZ/PRKCH/HLA-DQB1/SYNE1/CD28/CD28/CD28/IGF1/HLA-DRB1/HLA-G/HLA-G/HLA-G/HLA-G/RYR2/HLA-DRB1/TNFSF12/TNFSF12/SSPN/HLA-G/SSPN/HLA-DQB1/HLA-DQB1/HLA-DQB1/HLA-DQB1/HLA-DQB1/COMT/COMT/COMT/COMT/COMT/TK2/TK2/TK2/TK2/TK2/TK2/TK2/TK2/TK2/TK2/TK2/TK2/SYNE1/SYNE1/SYNE1/SNCA/TNFSF13/HLA-DQB1/HLA-DQB1/HLA-DQB1/HLA-DRB1/HLA-DRB1/HLA-DRB1/HLA-DRB1/HLA-DRB1/HLA-DRB1/PGM1/PGM1/PGM1/PGM1/PGM1/PGM1/PGM1/TPM1/TPM1/ITPR2/ITPR2/ITPR2/ITPR2/GPC1/HLA-DRB1/HLA-G/HLA-G/HLA-G/MAPT/BIN1/HLA-G/HLA-G/HLA-G/HLA-G/HLA-G/HLA-G/HLA-G/HLA-G/HLA-G/HLA-G/HLA-G/HLA-G/HLA-DRB1/HLA-DPB1/MYL2/LAMA2/THBS1/MAPT/HLA-G/PRKCA/MUSK/CDKN1A/OBSCN/TPM1/DNM3/RAF1/RAF1/RAF1/CTH/NPPA/NPPA/NPPA/NPPA/NPPA/NPPA/NPPA/NPPA/NPPA/NPPA/NPPA/NPPA/NPPA/NPPA/ITPR1/ITPR1/COMT/PRKCA/RYR2/RYR2/RYR2/HLA-G/AGER/AGER/AGER/AGER/AGER/ITPR2/MAPT/MAPT/MAPT/MAPT/MAPT/MAPT/MYBPC2/MYBPC2/MYBPC2/HLA-DRB1/HLA-DRB1/HLA-G/HLA-G/IGHMBP2/ADRA1A/SYNE2/SYNE2/RYR1/HLA-G/MMP9/MMP9/TNFRSF11B/ITPR2/PRKCZ/HLA-G/HLA-G/HLA-G/HLA-G/SYNM/PRKCZ/PRKCZ/PRKCZ/PRKCZ/IGFBP3/IFNB1/HLA-DRB1/HLA-DRB1/HLA-DRB1/MBNL1/MBNL1/MBNL1/RYR2/RYR2/DNM3/DNM3/SYNE2/LAMA2/SYNE2/SYNE2/DNM3/DNM3/DNM3/CELF2/MMP2/SGCG/THBS1/THBS1/MAPT/PRKCD/HLA-G/DNM3/DNM3/DNM3/DNM3/DNM3/CACNA1S/HLA-A/MMP2/CHRNE/TPM1/HRAS/F3/F3/F3/F3/F3/F3/F3/F3/F3/F3/F3/HSPG2/HLA-DRB1/HLA-DRB1/MAPT/VRK1/VRK1/PON1/DTNBP1/DTNBP1/DTNBP1/DTNBP1/DTNBP1/NR3C2/NR3C2/CKM/CKM/THBS1/NOS3/NOS3/IGFBP3/HRAS/THBS1/TLR3/UTRN/NPR2/COMT/PABPC1P2/MYBPC2/PRKCZ/B4GALT1/PRKAG2/PRKAG2/TK2/TK2/PGM1/TGM2/HLA-DPB1/HLA-DPB1/HLA-DPB1/HLA-DPB1/HLA-DPB1/HLA-DPB1/HLA-DPB1/HLA-DPB1/HLA-DPB1/HLA-DPB1/HLA-DPB1/HLA-DPB1/HLA-DPB1/HLA-DPB1/HLA-DPB1/HLA-DPB1/HLA-DPB1/HLA-DPB1/HLA-DPB1/HLA-DPB1/HLA-DPB1/HLA-DPB1/HLA-DPB1/HLA-DPB1/HLA-DPB1/HLA-DRB1/HLA-DRB1/HLA-DRB1/HLA-DRB1/HLA-DRB1/HLA-DRB1/HLA-DRB1/HLA-DRB1/HLA-DRB1/HLA-DRB1/HSPG2/FKRP/TPM1/INSR/LPIN1/LPIN1/LPIN1/LPIN1/LPIN1/LPIN1/ITGAM/THBS1/THBS1/THBS1/NFKB1/NPR2/TMEM70/TMEM70/TMEM70/TMEM70/TMEM70/TMEM70/TMEM70/TMEM70/TMEM70/TMEM70/TMEM70/TMEM70/TMEM70/TMEM70/TMEM70/ACADS/ACADS/ACADS/CHRM2/CHRM2/IGFBP3/PRKAG2/RBM20/RBM20/MAPT/MAPT/DNM3/MBNL1/PRKCZ/CCL21/ADRA1A/DMPK/SYNE2/ESR2/HLA-DRB1/NOS3/TK2/JPH2/MAPT/HLA-A/SOD1/DTNBP1/PRKCZ/PRKCZ/PRKCZ/PRKCZ/IGFBP3/RBM20/CHRNE/HSPG2/TPM1/FXR1/PGM1/HLA-A/HLA-A/HLA-A/HLA-A/HLA-A/HLA-A/HLA-A/HLA-A/HLA-A/HLA-A/HLA-A/HLA-A/HLA-A/DDX20/HRAS/COMT/ADORA1/ADORA1/HLA-G/CELF2/THBS1/THBS1/THBS1/TNFSF13/MAPT/HLA-A/HLA-A/HLA-A/HLA-A/HLA-A/HLA-A/HLA-A/HLA-A/HLA-A/HLA-A/HLA-A/HLA-A/HLA-A/HLA-A/HLA-A/HLA-A/HLA-A/HLA-A/HLA-A/HLA-A/HLA-A/HLA-A/HLA-A/HLA-A/HLA-A/HLA-A/HLA-A/HLA-A/HLA-A/HLA-A/IFNG/EYA4/IFNG/SCN5A/IGF1R/COMT/COMT/IGF1R/CD36/CD36/RAB27A/SYTL2/PRKCA/HLA-A/NR3C2/MMP2/MMP2/MMP2/MMP2/DNM2/NEB/HCN4/SYTL2/PON1/IGFBP3/PRKCH/HLA-G/MUSK/PROM1/RBM20/ITPR2/HLA-DRB1/HLA-G/TNFSF13/POMT2/DTNA/MBNL1/MBNL1/PYGB/LAMA2/ADORA1/ADORA1/ADORA1/ADORA1/MAPT/APP/APP/APP/APP/APP/APP/APP/APP/APP/APP/APP/MYBPC3/MYBPC3/MYBPC3/MYBPC3/MYBPC3/MYBPC3/VWF/CHRNE/CKM/TNFSF12/CD36/CD36/GSN/TNNT1/HRAS/LDB3/LDB3/SYNE1/DTNBP1/HLA-A/LPIN1/EDNRB/PGM1/PGM1/PGM1/PGM1/HLA-A/ACADS/ACADS/HLA-G/MYH3/CBLB/CBLB/CBLB/CBLB/CBLB/CBLB/CBLB/CBLB/CBLB/CBLB/PRKCZ/RBM20/HLA-DRB1/PON1/SYTL2/GEMIN4/TCAP/TCAP/TCAP/ABCC9/MYL2/THBS1/THBS1/THBS1/THBS1/THBS1/CDKN1A/CDKN1A/ITPR2/TPM1/PRKCH/MAPT/RYR2/PYGB/PYGB/EIF2AK2/HLA-G/HLA-G/HLA-G/RBM20/RAB27A/EDNRB/NEB/PRKCA/HCN4/HCN4/HCN4/MBNL1/HLA-G/HLA-G/MAPT/JUND/JUND/OBSCN/OBSCN/OBSCN/OBSCN/EYA4/MAPT/MPZ/SYNE1/GEMIN4/HSPG2/HSPG2/HSPG2/HSPG2/HSPG2/SPP1/MAPT/MAPT/MAPT/MAPT/MAPT/MAPT/MAPT/MAPT/MAPT/MAPT/MAPT/MAPT/TNFSF13/ERBB2/ERBB2/ERBB2/ERBB2/ERBB2/LAMA2/LAMA2/BAG3/THBS1/HLA-DRB1/OBSCN/OBSCN/OBSCN/HLA-G/PRKAG2/PRKCA/HLA-DQB1/NEB/NEB/PRKAG2/VRK1/MYBPC2/HSPG2/HSPG2/RBP1/TNFSF13/MAP1LC3A/MAP1LC3A/MAP1LC3A/MAP1LC3A/MAP1LC3A/MAP1LC3A/MAP1LC3A/MAP1LC3A/MAP1LC3A/MAP1LC3A/MAP1LC3A/MAP1LC3A/MAP1LC3A/MAP1LC3A/MAP1LC3A/MAP1LC3A/MAP1LC3A/MAP1LC3A/MAP1LC3A/MAP1LC3A/MAP1LC3A/MAP1LC3A/MAP1LC3A/MAP1LC3A/MAP1LC3A/MAP1LC3A/MAP1LC3A/MAP1LC3A/MAP1LC3A/MAP1LC3A/MAP1LC3A/MAP1LC3A/COMT/PRKAG2/HLA-DQB1/SYNE1/HLA-DRB1/HLA-DRB1/GSN/GSN/B4GALT1/HLA-G/LAMA2/LAMA2/LAMA2/LAMA2/LAMA2/HLA-DQB1/RAF1/RAF1/RAF1/RAF1/THBS1/THBS1/BCL2/HLA-DRB1/MUC16/DNM3/HLA-A/CRYAB/CRYAB/CRYAB/MBNL1/KDSR/KDSR/KDSR/KDSR/MYL2/MYL2/MYL2/MYL2/MYL2/MYL2/MYL2/MYL2/MYL2/MYL2/MYL2/MYL2/MYL2/MYL2/MYL2/SYNE2/HLA-G/HLA-G/PYGB/PYGB/PYGB/PYGB/SMARCA4/SMARCA4/SMARCA4/SMARCA4/SMARCA4/ITPR1/HLA-A/PRKCA/PRKAG2/HLA-DR
DOID:66	muscle tissue disease	274	0.914439	1.1756	1e-10	1.42857e-10		919195	tags=18%, list=18%, signal=15%	GPC1/GPC1/GPC1/MAPT/INSR/CTNNA3/CTNNA3/CTNNA3/CTNNA3/CTNNA3/CTNNA3/CTNNA3/CTNNA3/CTNNA3/PRKAG2/TNFRSF11B/DTNA/DTNA/CD274/INSR/KLHL9/KLHL9/KLHL9/UTRN/MET/IFNG/TXN/SYNE1/SYNE1/SYNE1/SYNE1/RBM20/PRKCH/ITPR2/ITPR2/MET/MET/IGF1R/TPM1/TPM1/CBLB/CRYAB/CRYAB/CRYAB/CRYAB/CRYAB/CRYAB/CRYAB/CRYAB/APP/APP/APP/APP/APP/THBS1/MAPT/HLA-DRB1/GSN/WT1/HLA-DPB1/HLA-DPB1/HLA-DPB1/HLA-DPB1/HLA-A/RYR2/CTNNA3/ITPR2/HLA-G/PRKCZ/THBS1/TNFSF12/TNFSF12/TNFSF13/TNFSF13/COMT/COMT/MAP1LC3A/HLA-A/JPH2/MAPT/CD36/EDNRB/SMARCA4/SMARCA4/SMARCA4/THBS1/THBS1/HSPG2/HSPG2/COL6A3/YTHDC1/HLA-G/HLA-G/HLA-G/HLA-G/HLA-G/HLA-G/HLA-G/FXR1/FXR1/PRKCZ/PRKCZ/GSN/ADRA2C/EDNRB/EDNRB/EDNRB/EDNRB/EDNRB/EDNRB/EDNRB/EDNRB/EDNRB/EDNRB/EDNRB/EDNRB/EDNRB/MYL2/PON1/PON1/PON1/PON1/PON1/PON1/KLHL9/CD28/TNFSF13/TNFSF13/TNFSF13/PRKCZ/HRAS/HRAS/HRAS/HRAS/HRAS/MMP2/MMP2/OBSCN/OBSCN/OBSCN/OBSCN/OBSCN/OBSCN/OBSCN/OBSCN/RYR2/RYR2/RYR2/RBM20/RBM20/RBM20/RBM20/RBM20/RBM20/RBM20/MAPT/PRKCA/PRKCA/THBS1/CTNNA3/CTNNA3/CTNNA3/JPH2/JPH2/JPH2/JPH2/JPH2/JPH2/JPH2/JPH2/JPH2/JPH2/JPH2/JPH2/JPH2/JPH2/JPH2/JPH2/JPH2/JPH2/JPH2/ITPR2/HLA-A/VCL/HLA-A/SYNE1/SYNE1/THBS1/HLA-DPB1/CHGA/CD36/BIN1/BIN1/BIN1/PYGB/PYGB/HSPG2/HSPG2/HSPG2/MAPT/CD46/PYGB/PYGB/TNFRSF11B/TNFRSF11B/ACADS/PYGB/PRKCZ/PRKAG2/PRKAG2/APP/APP/MAPT/MAPT/MAPT/CRYAB/COL6A1/DNM3/HCN4/HCN4/MAPT/MAPT/MAPT/MAPT/HLA-A/NPPA/NPPA/NPPA/NPPA/NPPA/NPPA/NPPA/NPPA/NPPA/NPPA/HLA-G/LAMA2/PGM1/JUND/HLA-DRB1/MAPT/ABCC9/TNFSF13/TNFSF13/TNFSF13/TNFSF13/TNFSF13/TNFSF13/HSPG2/MAPT/TNFSF12/HLA-G/ITPR2/GSN/CNTN1/CNTN1/CNTN1/CNTN1/CNTN1/CNTN1/PYGB/PYGB/PYGB/PYGB/PYGB/PYGB/PYGB/PYGB/PYGB/PYGB/PYGB/PYGB/PYGB/PYGB/PYGB/PYGB/JPH2/SNCA/SNCA/TNFSF13/ADORA1/HLA-DPB1/IGFBP3/IGFBP3/ADRA1A/ADRA1A/DDX20/LDB3/SYNE2/PYGB/HLA-DRB1/HLA-DRB1/HLA-G/HLA-G/CX3CR1/IFNG/HLA-DPB1/HLA-DPB1/HLA-DPB1/HLA-DPB1/HLA-DPB1/HLA-DPB1/HLA-DPB1/HLA-DPB1/HLA-DPB1/HLA-DPB1/HLA-DPB1/HLA-DPB1/HLA-DPB1/HLA-DPB1/HLA-DPB1/HLA-DPB1/HLA-DPB1/MAPT/MAPT/MAPT/MMP2/CAPN1/CAPN1/CBLB/CELF2/CELF2/CELF2/CELF2/HLA-G/HLA-G/HLA-G/SYNE2/NPR2/TNFSF12/RAF1/HLA-G/CSRP3/CSRP3/CCL17/TLR3/TLR3/TLR3/INSR/TNFSF12/GPC1/MUC16/MUC16/MUC16/MUC16/MUC16/HLA-DRB1/COMT/DMPK/MYPN/MYPN/MYPN/MYPN/MYPN/MYPN/MYPN/MYPN/MYPN/MYPN/MYPN/MYPN/MYPN/MYPN/MYPN/MYPN/MYPN/MYPN/RAF1/THBS1/MAPT/OBSCN/OBSCN/MMP2/MAPT/SYNE1/HLA-DQB1/HLA-DQB1/HLA-DQB1/HLA-DQB1/HLA-DQB1/HLA-DQB1/HLA-DQB1/HLA-DQB1/HLA-DQB1/HLA-DQB1/HLA-DQB1/HLA-DQB1/HLA-DQB1/HLA-DQB1/HLA-DQB1/HLA-DQB1/HLA-DQB1/HLA-DQB1/HLA-DQB1/HLA-DQB1/HLA-DQB1/HLA-DQB1/HLA-DQB1/HLA-DQB1/HLA-DQB1/HLA-DQB1/HLA-DQB1/HLA-DQB1/HLA-DQB1/HLA-DQB1/HLA-DQB1/HLA-DQB1/HLA-DQB1/HLA-DQB1/HLA-DQB1/HLA-DQB1/HLA-DQB1/HLA-DQB1/HLA-DQB1/HLA-DQB1/HLA-DQB1/HLA-DQB1/HLA-DQB1/HLA-DQB1/HLA-DQB1/HLA-DQB1/HLA-DQB1/HLA-DQB1/HLA-DQB1/HLA-DQB1/HLA-DQB1/HLA-DQB1/HLA-DQB1/HLA-DQB1/HLA-DQB1/HLA-DQB1/HLA-DQB1/HLA-DQB1/HLA-DQB1/HLA-DQB1/HLA-DQB1/HLA-DQB1/HLA-DQB1/HLA-DQB1/HLA-DQB1/HLA-DQB1/HLA-DQB1/HLA-DQB1/HLA-DQB1/HLA-DQB1/HLA-DQB1/HLA-DQB1/HLA-DQB1/HLA-DQB1/HLA-DQB1/HLA-DQB1/HLA-DQB1/HLA-DQB1/HLA-DQB1/HLA-DQB1/HLA-DQB1/HLA-DQB1/HLA-DQB1/HLA-DQB1/HLA-DQB1/HLA-DQB1/HLA-DQB1/HLA-DQB1/HLA-DQB1/HLA-DQB1/HLA-DQB1/HLA-DQB1/HLA-DQB1/HLA-DQB1/HLA-DQB1/HLA-DQB1/HLA-DQB1/HLA-DQB1/HLA-DQB1/HLA-DQB1/HLA-DQB1/HLA-DQB1/HLA-DQB1/HLA-DQB1/HLA-DQB1/HLA-DQB1/HLA-DQB1/HLA-DQB1/HLA-DQB1/HLA-DQB1/HLA-DQB1/HLA-DQB1/HLA-DQB1/HLA-DQB1/HLA-DQB1/HLA-DQB1/HLA-DQB1/HLA-DQB1/HLA-DQB1/HLA-DQB1/HLA-DQB1/HLA-DQB1/HLA-DQB1/HLA-DQB1/HLA-DQB1/HLA-DQB1/HLA-DQB1/HLA-DQB1/HLA-DQB1/HLA-DQB1/HLA-DQB1/HLA-DQB1/HLA-DQB1/HLA-DQB1/HLA-DQB1/HLA-DQB1/HLA-DQB1/HLA-DQB1/HLA-DQB1/HLA-DQB1/HLA-DQB1/HLA-DQB1/HLA-DQB1/CHRM2/MYH2/MYH2/MYH2/MYH2/MYH2/MYH2/MYH2/MYH2/MYH2/EIF2AK2/EIF2AK2/EIF2AK2/EIF2AK2/EIF2AK2/EIF2AK2/EIF2AK2/EIF2AK2/EIF2AK2/EIF2AK2/EIF2AK2/EIF2AK2/EIF2AK2/EIF2AK2/RAB27A/NPPA/PRKAG2/PRKCZ/OBSL1/HLA-G/HLA-G/HSPG2/ITPR2/ITPR2/HLA-G/TGM2/SYNM/MAPT/ITPR2/HLA-DQB1/MAPT/COMT/HLA-G/HLA-G/HLA-G/HLA-G/HLA-G/HLA-G/HLA-G/HLA-G/HLA-G/HLA-G/HLA-G/HLA-G/SYNM/CTNNA3/CTNNA3/CTNNA3/CTNNA3/CTNNA3/CTNNA3/CTNNA3/SYNE2/YTHDC1/OBSCN/ITPR2/ADRA1A/ADRA1A/ADRA1A/ADRA1A/RBP1/RBP1/RBP1/CSRP3/HLA-A/HLA-A/ITPR1/EDNRB/HLA-DRB1/COMT/ADORA1/KDSR/HSPG2/MAPT/IGHMBP2/IGHMBP2/ITPR1/HSPG2/SYTL2/SYTL2/HLA-A/HLA-A/ITPR2/ITPR2/ITPR2/ITPR2/ITPR2/ITPR2/OBSCN/OBSCN/OBSCN/OBSCN/OBSCN/OBSCN/OBSCN/OBSCN/OBSCN/HLA-G/RAB27A/HLA-G/HLA-G/HLA-G/HLA-G/HLA-DPB1/HLA-DPB1/TMEM70/SYNM/PRKCZ/LPIN1/OBSCN/HLA-G/SYTL2/OBSCN/LAMA2/RBM20/PRKCH/THBS1/SMARCA4/RAB27A/LAMA2/LAMA2/LAMA2/LAMA2/LAMA2/LAMA2/LAMA2/LAMA2/LAMA2/LAMA2/LAMA2/LAMA2/LAMA2/LAMA2/LAMA2/LAMA2/LAMA2/LAMA2/LAMA2/LAMA2/LAMA2/SYTL2/PRKCA/PRKCA/PRKCA/SARS2/ACADS/HLA-G/IGFBP3/HLA-G/DNAJA1/RYR2/RYR2/RYR2/RYR2/HLA-G/HLA-G/HLA-G/HLA-G/HLA-G/CD28/NR3C2/NR3C2/NPPA/NPPA/SARS2/SARS2/SARS2/UTRN/CELF2/TK2/HCN4/NFKB1/GSN/HRAS/HRAS/UTRN/DNM3/DNM3/COL6A1/SYNM/EYA4/EYA4/NPPA/PYGB/ITPR2/HLA-B/MUSK/HLA-DPB1/HLA-DPB1/HLA-DPB1/HLA-DPB1/HLA-DPB1/HLA-DPB1/HLA-DPB1/HLA-DPB1/HLA-DPB1/HLA-DPB1/HLA-DPB1/HLA-DPB1/HLA-DPB1/HLA-DPB1/HLA-DPB1/HLA-DPB1/HLA-DPB1/MAPT/MAPT/HSPG2/HSPG2/HLA-DRB1/HLA-DRB1/HLA-DRB1/IGF1R/TFPI/HLA-DPB1/HLA-DPB1/HLA-DPB1/PYGB/PYGB/PYGB/PYGB/PYGB/PYGB/PYGB/PYGB/PYGB/CAPN2/CAPN2/CAPN2/CAPN2/CAPN2/CAPN2/CAPN2/CAPN2/MPZ/TPM1/TPM1/TPM1/TPM1/TPM1/TPM1/TPM1/TPM1/TPM1/TPM1/HLA-A/PON1/IFNG/HLA-DRB1/SYNE1/TNFSF13/TK2/HLA-DQB1/DMPK/SYNE1/CD36/BIN1/BIN1/PYGB/USP6/SARS2/SOD2/NR3C2/NR3C2/HLA-A/MMP2/PRKCZ/EIF2AK2/EIF2AK2/LMNA/HLA-DQB1/RYR2/RYR2/RYR2/RYR2/MAPT/HLA-G/PRKCZ/RYR1/RYR1/DTNBP1/DTNBP1/ADRA1A/DNM3/HLA-A/HLA-A/HLA-A/HLA-A/HLA-A/HLA-A/HLA-A/HLA-A/HLA-A/HLA-A/HLA-A/HLA-A/HLA-A/HLA-A/HLA-A/HLA-A/HLA-A/THBS1/THBS1/THBS1/THBS1/THBS1/THBS1/THBS1/THBS1/THBS1/THBS1/THBS1/THBS1/THBS1/THBS1/THBS1/THBS1/THBS1/THBS1/THBS1/THBS1/THBS1/THBS1/THBS1/THBS1/THBS1/THBS1/THBS1/THBS1/THBS1/THBS1/THBS1/THBS1/THBS1/THBS1/THBS1/THBS1/THBS1/THBS1/THBS1/THBS1/THBS1/SCN5A/DNM2/DNM2/DNM2/DNM2/DNM2/DNM2/DNM2/DNM2/DNM2/DNM2/DNM2/DNM2/DNM2/DNM2/DNM2/DNM2/DNM2/DNM2/DNM2/DNM2/DNM2/DNM2/DNM2/DNM2/DNM2/DNM2/DNM2/DNM2/DNM2/DNM2/DNM2/DNM2/DNM2/DNM2/DNM2/DNM2/DNM2/DNM2/DNM2/DNM2/DNM2/DNM2/DNM2/DNM2/DNM2/DNM2/DNM2/HLA-G/HLA-G/HLA-G/HLA-G/HLA-G/HLA-G/MAPT/HLA-DPB1/HLA-DPB1/CD28/COMT/HLA-A/HLA-A/MUC16/ITGAM/ITGAM/ITGAM/ITGAM/ITGAM/ITGAM/ITGAM/ITGAM/ITGAM/CD28/UTRN/HLA-DRB1/HLA-DRB1/APP/CD36/CD36/CD36/LILRB1/LILRB1/LILRB1/LILRB1/LILRB1/LILRB1/LILRB1/LILRB1/LILRB1/LILRB1/LILRB1/TLR9/ATXN7/SYTL2/TNFSF12/TNFSF13/HLA-DQB1/PRKCZ/ADRA1A/ADRA1A/HLA-G/HLA-G/HLA-G/HLA-G/HLA-G/CRYAB/CRYAB/MAPT/ACADS/CTNNA3/ACADS/PRKCH/PYGB/MAPT/MUC16/MMP7/EDNRB/MYBPC2/PYGB/PRKCA/APP/SYTL2/MAPT/MAPT/MAPT/MAPT/MAPT/MAPT/MUC16/MUC16/SNCA/SYTL2/WT1/ESR2/PRKAG2/USP6/HLA-G/HLA-G/HLA-G/HLA-G/PRKCA/DNM3/DNM3/DNM3/MAPT/MAPT/JPH2/JPH2/IFNGR2/IFNGR2/IFNGR2/IFNGR2/IFNGR2/IFNGR2/IFNGR2/THBS1/JPH2/PRKCA/THBS1/ITPR2/ITPR2/ACADS/MAPT/COL9A3/COL6A3/RYR2/RAB27A/NPPA/RBM20/RBM20/MYH2/B4GALT1/ATXN7/ATXN7/ATXN7/ATXN7/SYTL2/HLA-DRB1/TK2/TK2/TK2/TK2/TK2/TK2/TK2/BAG3/APP/HLA-G/HLA-G/HLA-G/HLA-G/HLA-G/HLA-G/MAPT/PGM1/PLEC/IGHMBP2/CD46/HLA-G/HLA-G/HSPG2/CFLAR/COMT/IFNGR2/IFNGR2/IFNGR2/IFNGR2/IFNGR2/IFNGR2/IFNGR2/IFNGR2/IFNGR2/IFNGR2/IFNGR2/IFNGR2/CTNNA3/HLA-DPB1/F3/F3/F3/WT1/WT1/WT1/DMPK/HLA-B/B4GALT1/HLA-DPB1/NDUFV2/HSPG2/ITPR2/ITPR2/ITPR2/ITPR2/ITPR2/ITPR2/HLA-G/HLA-G/ITPR2/HLA-G/CHRNE/CHRNE/CHRNE/CHRNE/CHRNE/MMP2/MMP2/PRKCA/HLA-G/ACADS/PRKCZ/PRKCZ/PRKCZ/PRKCZ/PRKCZ/PRKCZ/PRKCZ/PRKCZ/PRKCZ/PRKCZ/PRKCZ/PRKCZ/PRKCZ/PRKCZ/PRKCZ/PRKCZ/PRKCZ/OPRM1/OBSCN/ACADS/DTNBP1/MAPT/PRKCA/SDHA/ITPR2/POLG/ESR2/HLA-DRB1/SOD2/SOD2/SOD2/SOD2/SOD2/TPM1/MAPT/MYBPC2/TK2/TNFSF13/MMP2/MMP2/MMP2/HLA-DQB1/HLA-DQB1/HLA-DQB1/HLA-DQB1/HLA-DQB1/HLA-DQB1/TNFSF12/TK2/TK2/VCL/PYGB/NEB/NEB/NEB/NEB/HLA-G/HLA-A/MMP9/BAG3/CAPN1/PYGB/HLA-DPB1/MBNL1/IFNG/RYR2/FXR1/TNFSF13/CTNNA3/SPP1/TNFSF12/OBSCN/MAPT/MAPT/MAPT/MAPT/GPC1/HLA-DRB1/HLA-DRB1/HLA-DRB1/HLA-DRB1/HLA-DRB1/HLA-DRB1/HLA-DRB1/HLA-DRB1/HLA-DRB1/HLA-DRB1/HLA-DRB1/HLA-DRB1/NEB/NEB/NEB/NEB/NEB/NEB/COL9A1/COL9A1/COL9A1/COL9A1/COL9A1/COL9A1/COL9A1/COL9A1/SYNE1/SYNE1/LMNA/LMNA/LMNA/CACNA1S/HLA-DRB1/HLA-B/HLA-B/HSPG2/CTNNA3/MAPT/MAPT/AGTR1/CD28/DNM2/DNM2/PRKCZ/ADORA1/ADORA1/NEBL/ITPR2/MMP9/ACTA1/TNFSF13/TNFSF13/PYGB/RYR2/NPPA/MUSK/PRKCH/TNFSF13/OPRM1/B4GALT1/SYNE1/SYTL2/VCL/VCL/VCL/VCL/VCL/VCL/TPM1/MAPT/RYR2/NEBL/NEBL/NEBL/NEBL/NEBL/ITPR2/NOS3/CBLB/CBLB/CBLB/VWF/COMT/ITPR2/RYR2/HLA-DPB1/HLA-DPB1/MAP1LC3A/HLA-A/HSPG2/TNFSF12/PRKCZ/PRKCZ/MUSK/HLA-DRB1/HLA-DRB1/HLA-DRB1/HLA-DRB1/HLA-DRB1/HLA-DRB1/HLA-DRB1/HLA-DRB1/HLA-DRB1/HLA-DRB1/HLA-DRB1/HLA-DRB1/HLA-DRB1/HLA-DRB1/HLA-DRB1/HLA-DRB1/HLA-DRB1/HLA-DRB1/HLA-DRB1/HLA-DRB1/HLA-DRB1/HLA-DRB1/CD28/CD28/TNFSF13/HLA-DQB1/CCL17/ATXN7/TNFSF13/CAV1/HLA-A/CACNA1S/DTNBP1/TRIM32/PRKCA/CXCL10/TPM1/TPM1/TPM1/HSPG2/HSPG2/HSPG2/HSPG2/HSPG2/HSPG2/HSPG2/INSR/CAPN2/MAPT/ITPR1/CD28/HLA-A/PRKCZ/HLA-G/HLA-G/HLA-G/HLA-G/JUND/HRAS/PRKCZ/PRKCZ/PRKCZ/PRKCZ/PRKCZ/PRKCZ/PRKCZ/NPPA/HLA-DQB1/THBS1/THBS1/HLA-G/TPM1/NR3C1/NR3C1/TFAM/JPH2/JPH2/JPH2/JPH2/JPH2/JPH2/JPH2/JPH2/CTNNA3/CTNNA3/THBS1/THBS1/IGHMBP2/TK2/UTRN/RAB7A/INSR/DTNBP1/DTNBP1/DTNBP1/RRM2B/RRM2B/EYA4/COL6A3/SMARCA4/PRKAG2/HLA-DRB1/HLA-DRB1/HLA-DRB1/HLA-DRB1/HLA-DRB1/HLA-DRB1/HLA-DRB1/HLA-DRB1/HLA-DRB1/HLA-DRB1/LAMA2/ABCC9/ABCC9/RYR2/TRPV4/MAPT/LAMA2/LAMA2/LAMA2/LAMA2/LAMA2/LAMA2/LAMA2/LAMA2/LAMA2/LAMA2/LAMA2/LAMA2/LAMA2/LAMA2/LAMA2/LAMA2/LAMA2/LAMA2/DMPK/IGFBP3/IFNGR2/PRKAG2/PRKAG2/CELF2/CD47/CD47/MAPT/ACADS/ACADS/SDC2/MAPT/CBLB/CBLB/CBLB/MBNL1/MBNL1/MBNL1/MBNL1/MBNL1/HLA-G/HLA-G/HLA-G/HLA-G/HLA-G/HLA-G/HLA-G/HLA-G/HLA-G/SYNE2/CRYAB/COL6A1/COL6A1/RBM20/MBNL1/HLA-DQB1/HLA-DQB1/HLA-DQB1/HLA-DQB1/PRKCZ/CD28/PRKAG2/PRKAG2/JPH2/SYNE2/CD36/CD36/BIN1/CAV1/SLC25A3/JUND/JUND/MAPT/MAPT/MAPT/HRAS/HRAS/RAB27A/POLRMT/ADRA1A/ADRA1A/HLA-G/SYTL2/DSG2/PRKCZ/ATXN7/ATXN7/MAPT/NEB/NEB/ATXN7/ITGAM/NEB/NEB/NEB/PRKCZ/PRKCZ/TPM1/TPM1/TPM1/TPM1/TPM1/TPM1/TPM1/TPM1/TPM1/TPM1/TPM1/TPM1/TPM1/B4GALT1/B4GALT1/B4GALT1/HLA-A/PRKCH/SMARCA4/SMARCA4/HLA-B/MMP2/HLA-G/FAS/TRIM32/TRIM32/TNFSF13/TNFSF13/TNFSF13/MUC16/THBS1/ACTA1/ACTA1/ACTA1/HLA-DRB1/HLA-A/HLA-A/HLA-A/HLA-A/HLA-A/PRKAG2/MAPT/MAPT/UTRN/NEB/PRKCZ/PRKCZ/TLR3/SMARCA4/SMARCA4/CAV1/CAV1/NPPA/HLA-G/MET/MET/MET/MET/MET/MET/CD36/CD36/IFNG/LDB3/MAPT/TFPI/NPPA/CAV3/MYL2/RYR2/RYR2/RYR2/RYR2/PRKCD/PRKCD/TRIM32/MAPT/MBNL1/MBNL1/MBNL1/MBNL1/MBNL1/MBNL1/MBNL1/MBNL1/MBNL1/MBNL1/MBNL1/MBNL1/MBNL1/MBNL1/ADRA1A/ADRA1A/ADRA1A/SYTL2/BACE1/COMT/RRM2B/PRKCH/LPIN1/RBM20/RBM20/HLA-A/PLEC/SOD1/SOD1/SOD1/SOD1/SOD1/ACADS/HRAS/MAPT/MAPT/PYGB/PYGB/ITGAM/ITGAM/ITGAM/ITGAM/HLA-DRB1/TNFSF13/HLA-G/HLA-G/HLA-G/HLA-A/RAF1/RAF1/PYGB/SOD2/SOD2/COL6A2/DMPK/DMPK/GSN/GSN/GSN/GSN/GSN/GSN/GSN/GSN/GSN/GSN/GSN/GSN/GSN/GSN/GSN/GSN/GSN/GSN/MAPT/MAPT/HLA-G/HLA-G/MAPT/PRKCA/CAPN2/IGFBP3/PON1/HLA-B/IGFBP3/IGFBP3/CTNNA3/COMT/HLA-G/HLA-G/HLA-G/NCAM1/SYNM/SYNM/SYNM/PRKCZ/OPRM1/PYGB/PYGB/ITPR2/SGCG/HLA-G/HLA-G/SMARCA4/ACADS/SYNE1/SYNE1/SYNE1/SYNE1/SYNE1/SYNE1/SYNE1/INSR/ITPR2/GPC1/DMPK/DMPK/DTNBP1/SMARCA4/HLA-G/EYA4/EYA4/LPIN1/ESR2/CAPN2/NPPA/CD36/PYGB/PYGB/B4GALT1/B4GALT1/B4GALT1/HLA-DRB1/UTRN/PRKAG2/HLA-G/HLA-A/HLA-A/HLA-A/HLA-A/HLA-A/HLA-A/HLA-A/HLA-A/HLA-A/HLA-A/HLA-A/HLA-A/HLA-A/HLA-A/LPIN1/LPIN1/LPIN1/LPIN1/SYTL2/NEB/NEB/NEB/NEB/NEB/NEB/COL6A1/SYNM/HLA-DQB1/B4GALT1/MAPT/MMP2/HRAS/HRAS/HRAS/PRKCZ/PRKCZ/PRKCZ/PRKCZ/MBNL1/ITPR1/IGHMBP2/SYTL2/SYNE2/SYNE2/ADRA1A/PRKCA/CD28/RYR2/SYNE1/SYNE1/CD46/CD46/CD46/CD46/CD46/CD46/HLA-DRB1/TGFBR2/TLR3/MAPT/THBS1/LAMA2/LAMA2/LAMA2/LAMA2/LAMA2/CHRNE/CHRNE/PRKCH/SYNE1/IGF1R/HRAS/SYNE2/SYNE2/HLA-G/HLA-G/NEBL/NEBL/MAPT/SMARCA4/SMARCA4/SMARCA4/COL6A3/CELF2/TNFSF13/TNFSF13/TNFSF13/TNFSF13/TNFSF13/TK2/TK2/GPC1/GPC1/VRK1/IGF1R/HLA-G/HLA-G/HLA-G/HLA-G/HLA-G/HLA-G/HLA-G/PYGB/IFNGR2/ADORA1/MYPN/MYPN/NEB/PRKCZ/PRKCZ/PRKCZ/ABCC9/ABCC9/ABCC9/ABCC9/ABCC9/ABCC9/ABCC9/HLA-G/PRKAG2/PRKAG2/THBS1/DTNBP1/PRKCZ/SMARCA4/SMARCA4/SMARCA4/SMARCA4/HLA-G/JUND/JUND/CAV1/PRKAG2/HLA-A/HLA-A/PYGB/ITPR2/TGFBR2/SYNM/LPIN1/IGHMBP2/HLA-DQB1/PGM1/PGM1/PGM1/PGM1/PGM1/PGM1/PGM1/PGM1/PGM1/PGM1/VRK1/VRK1/VRK1/VRK1/VRK1/VRK1/VRK1/VRK1/VRK1/VRK1/VRK1/VRK1/VRK1/VRK1/VRK1/VRK1/MYL2/HRAS/IGFBP3/BCL2/CDKN1A/HLA-DRB1/APP/ITPR2/JUND/JUND/JUND/CRYAB/CRYAB/CTNNA3/CTNNA3/VRK1/VRK1/VRK1/VRK1/VRK1/VRK1/VRK1/VRK1/VRK1/VRK1/PRKCZ/PRKCZ/PRKCZ/PRKCZ/PRKCZ/PRKCZ/PRKCZ/SYNE2/SYNE2/SYNE2/SYNE2/TPM1/HLA-DRB1/HRAS/MUSK/MAPT/APP/HRAS/OBSCN/HLA-G/CAV3/CD46/CD46/CD46/CD46/CD46/CTNNA3/CTNNA3/CTNNA3/CTNNA3/SGCA/LPIN1/HLA-DRB1/HLA-DQB1/HLA-DQB1/HLA-DQB1/HLA-DQB1/HLA-DQB1/HLA-DQB1/HLA-DQB1/HLA-DQB1/HLA-DQB1/HLA-DQB1/HLA-DQB1/HLA-DQB1/HLA-DQB1/HLA-DQB1/HLA-DQB1/HLA-DQB1/HLA-DQB1/NEB/NEB/POMT2/POMT2/POMT2/POMT2/RBM20/RBM20/RBM20/PYGB/PYGB/PYGB/PYGB/PYGB/PYGB/PYGB/NR3C2/NR3C2/HSPG2/HSPG2/TRPV4/TRPV4/HSPG2/TNFSF12/TNFSF13/TNFSF13/PRKCH/TPM1/HLA-DQB1/HLA-DQB1/INSR/IGF1R/SYNE2/HLA-DRB1/PYGB/PYGB/PYGB/PYGB/PYGB/PYGB/PYGB/PRKCA/HLA-DQB1/TLR9/PRKCA/UTRN/HLA-G/HLA-G/HLA-G/HLA-G/HLA-G/HLA-G/HLA-G/HLA-G/HLA-G/HLA-G/HLA-G/HLA-G/HLA-G/MYBPC2/MYBPC2/MAPT/MAPT/IGFBP3/SMARCA4/UCP3/SYNE2/DPP6/DPP6/CX3CR1/CX3CR1/CX3CR1/CX3CR1/CX3CR1/MET/NEBL/MYPN/CSRP3/CSRP3/SYNM/HLA-A/HLA-A/HLA-A/HLA-A/HLA-A/HLA-A/HLA-A/LAMA2/ADRA1A/ADRA1A/ADRA1A/COMT/HLA-DQB1/PYGB/MAPT/MAPT/HLA-DQB1/HLA-DQB1/MUC16/IGFBP3/IGFBP3/MMP9/ACHE/ATXN7/TRPV4/SYNE2/SYNE2/SYNE2/SYNE2/SYNE2/SYNE2/SYNE2/SYNE2/SYNE2/SYNE2/WT1/WT1/MAPT/TFPI/CTNNA3/SCN5A/MAPT/MAPT/MAPT/CTH/RYR2/MYL2/OBSCN/OBSCN/OBSCN/NPPA/NPPA/ACADS/LAMA2/LAMA2/EIF2AK2/DTNBP1/ADORA1/HSPG2/HSPG2/HLA-DQB1/TNFSF12/HSPG2/MYPN/RAB7A/SYNE2/PRKCZ/PRKCZ/SYNE2/SNCA/MUC16/MUC16/SYNE2/SYNE2/DSG2/PYGB/DNM3/DNM3/DNM3/DNM3/DNM3/DNM3/EYA4/UTRN/ADRA2C/ADRA2C/HLA-B/HLA-B/GPC1/HSPG2/MMP2/THBS1/THBS1/DDX20/DDX20/DDX20/DDX20/DDX20/DDX20/ITGAM/ITGAM/ITGAM/ITGAM/PLEC/MAPT/PYGB/SYNM/SYNM/SYNE2/HSPG2/HSPG2/HSPG2/HSPG2/TNFSF12/TNFSF13/INSR/INSR/INSR/PRKCH/PRKCH/HLA-DRB1/CX3CR1/HLA-DQB1/HFE/SNCA/SNCA/HRAS/PRKCH/NOS3/NOS3/HLA-DQB1/ITPR2/LDB3/PON1/PON1/VRK1/MAPT/HLA-DQB1/HLA-DQB1/COMT/COMT/COMT/RBM20/RBM20/HLA-G/NPPA/NPPA/NPPA/IFNB1/IFNB1/IFNB1/HLA-G/MBNL1/MBNL1/MYH3/MYH3/PRKCA/PRKCA/CHRNE/HLA-G/PRKCA/PRKCH/HLA-A/CRYAB/HLA-DRB1/DNM2/DNM2/DNM3/COL6A3/COL6A3/PRKCZ/HLA-B/SYTL2/HLA-G/HLA-G/HLA-G/HLA-G/HLA-G/HLA-G/HLA-G/HLA-G/HLA-G/HLA-G/HLA-G/HLA-G/HLA-G/HLA-G/HLA-G/HLA-G/HLA-G/HLA-G/HLA-G/HLA-G/PRKCA/PRKCA/VRK1/VRK1/VRK1/MAPT/HLA-A/THBS1/TK2/TNFSF13/TNFSF13/MYBPC2/MAPT/HLA-G/MPZ/CNTN1/CNTN1/INSR/INSR/MAPT/MAPT/SYNE1/SYNE1/SYNE1/SYNE1/SYNE1/SYNE1/SYNE1/SYNE1/SYNE1/SYNE1/SYNE1/SYNE1/SYNE1/SYNE1/SYNE1/SYNE1/SYNE1/SYNE1/SYNE1/SYNE1/SYNE1/SYNE1/SYNE1/SYNE1/SYNE1/SYNE1/ITPR2/ITPR2/PRKCZ/HLA-G/POLG/POLG/POLG/POLG/POLG/POLG/NEB/CAST/MUC16/MUC16/MUC16/MUC16/MUC16/MUC16/MUC16/MUC16/APBB1/PRKCZ/WT1/WT1/SYTL2/LAMA2/MAPT/MUC16/MBNL1/MBNL1/TPM1/TPM1/TPM1/TPM1/TPM1/TPM1/JUND/SYTL2/SYTL2/DTNBP1/DTNBP1/TFPI/UTRN/UTRN/UTRN/UTRN/UTRN/UTRN/WT1/DNM3/DNM3/DNM3/DNM3/PRKCZ/SOD2/HLA-G/HLA-G/MYBPC1/MYBPC1/RBM20/RBM20/RBM20/RBM20/PYGB/SYNE1/PRKCZ/CCL2/SCN4A/TNFSF12/ACTA1/MAPT/MAPT/PUS1/COMT/SQSTM1/HLA-DRB1/HLA-DRB1/HLA-DRB1/HLA-DRB1/HLA-DRB1/HLA-DRB1/PRKCZ/PRKCZ/PRKCZ/PRKCZ/PRKCZ/PRKCZ/PRKCZ/IGHMBP2/IGHMBP2/PRKAG2/LAMA2/LAMA2/ESR1/ESR1/RBM20/ITPR2/IGFBP3/TNFSF12/PYGB/SGCA/SMARCA4/SMARCA4/SMARCA4/ITPR2/ITPR2/HLA-DQB1/EIF2AK2/NFKB1/HLA-G/MBNL1/UTRN/UTRN/UTRN/UTRN/UTRN/PRKCZ/PRKCZ/DMPK/LILRB1/LILRB1/LILRB1/LILRB1/LILRB1/LILRB1/KDSR/KDSR/ATP2A2/PRKAG2/RBM20/RBM20/RBM20/RBM20/RBM20/CELF2/HLA-A/HLA-A/PRKCZ/OBSCN/THBS1/HLA-G/HLA-G/HLA-A/HLA-G/PGM1/PGM1/PGM1/PGM1/PGM1/PGM1/PNPLA2/ITPR1/HLA-G/HLA-G/HLA-G/HLA-G/HLA-G/HLA-G/HLA-G/HLA-G/HLA-G/HLA-G/HLA-G/HLA-G/HLA-G/HLA-G/HLA-G/HLA-G/HLA-G/HLA-G/HLA-G/HLA-G/HLA-G/HLA-G/HLA-G/HLA-G/HLA-G/HLA-G/HLA-G/HLA-G/HLA-G/HLA-G/HLA-G/HLA-G/HLA-G/HLA-G/TMEM70/TMEM70/TMEM70/TMEM70/TMEM70/MYL2/GEMIN4/DMPK/ADRA1A/ADRA1A/ADRA1A/ADRA1A/HLA-DRB1/DTNBP1/HLA-A/HLA-A/TNFSF13/TK2/HSPG2/HSPG2/HLA-A/DAG1/PYGB/SYNE2/ESR1/PRKCH/BAG3/HLA-DRB1/HSPG2/HSPG2/HSPG2/HSPG2/MMP2/TNFRSF11B/TNFRSF11B/TNFRSF11B/ADORA1/ADORA1/POLRMT/SYNE1/SYNE1/TFPI/B4GALT1/B4GALT1/B4GALT1/DNAJA1/EDNRB/RAB27A/RAB27A/RAB27A/PRKCZ/HLA-DRB1/EDNRB/EDNRB/TNFSF12/TNFSF13/TXN/PYGB/PYGB/PYGB/PYGB/PYGB/PYGB/PYGB/PYGB/HLA-DRB1/MMP2/MMP2/PYGB/PYGB/IGFBP3/IGFBP3/DPP6/PRKCA/TGM2/TK2/SYNE2/SYNE2/ESR1/IGF1/CSRP3/IGFBP3/WT1/WT1/IGHMBP2/COMT/BIN1/PRKCZ/SNCA/WT1/WT1/WT1/SMARCA4/HLA-DQB1/CFLAR/CFLAR/CFLAR/CFLAR/HRAS/ITPR1/SCO2/SCO2/NEBL/ITPR2/ITPR2/ITPR2/ITPR2/ITPR2/ITPR2/ITPR2/ITPR2/ITPR2/ITPR2/ITPR2/ITPR2/ITPR2/ITPR2/ITPR2/RAF1/LAMA2/CSRP3/DAG1/DAG1/SGCD/NPPA/NPPA/PRKCA/HLA-A/YTHDC1/DNAJA1/DNAJA1/CTNNA3/CTNNA3/MAPT/MAPT/MAPT/HLA-G/HLA-G/HLA-G/HLA-G/HLA-G/HLA-G/HLA-G/HLA-G/HLA-G/HLA-G/HLA-G/HLA-G/HLA-G/PRKCH/MYBPC2/MAPT/TPM1/PRKCA/IGFBP3/VRK1/VRK1/VRK1/OBSCN/OBSCN/HLA-DPB1/PRKCH/NPPA/PYGB/PYGB/PYGB/PYGB/PYGB/PYGB/PYGB/PYGB/PYGB/MAPT/EIF2AK2/PYGB/PYGB/PYGB/PYGB/PYGB/PYGB/PYGB/PYGB/CD36/RBM20/SMARCA4/SMARCA4/TNFSF13/PRKCA/PROM1/PROM1/THBS1/MAPT/COMT/MAPT/MMP2/HLA-DQB1/HLA-DQB1/CST3/ACADS/CTNNA3/CTNNA3/CTNNA3/HLA-G/ADRA1A/ADRA1A/ADRA1A/CD36/CD36/RAB7A/CD47/GSN/GSN/GSN/NPPA/JPH2/JPH2/PRKAG2/CRYAB/DTNA/CCL2/OBSCN/OBSCN/OBSCN/OBSCN/SDHA/SDHA/SDHA/SDHA/SDHA/SDHA/SDHA/SDHA/SDHA/SDHA/SDHA/SDHA/SDHA/RBP1/ACADS/ITPR2/OBSCN/OBSCN/OBSCN/OBSCN/IL6/CCL2/CCL2/TRIM32/PRKCZ/PRKCZ/TNFSF12/TNFSF12/LDB3/LDB3/LDB3/COMT/CAPN1/CFLAR/HLA-A/CAPN2/CAPN2/CAPN2/WT1/HLA-DRB1/TK2/TNFSF12/TNFSF12/TNFSF12/TNFSF13/TNFSF13/TNFSF13/PRKCA/PRKCA/RRM2B/LDB3/HSPG2/SYNM/SYNM/SYNM/MAPT/SMARCA4/TRIM32/RAF1/RAF1/RAF1/PNPLA2/MAPT/TPM1/IFNG/IFNG/HLA-A/HLA-A/HLA-A/HLA-A/CHGA/COMT/TPM1/MUC16/HLA-DRB1/CAPN1/CAPN1/PLEC/TPM1/PON1/ITPR1/SNCA/CAPN2/HLA-A/HLA-A/CD28/COL6A1/JUND/DTNBP1/HLA-A/HLA-G/CRYAB/PGM1/PGM1/PGM1/PGM1/PGM1/PGM1/PGM1/PGM1/PGM1/PGM1/PGM1/PGM1/PGM1/PGM1/PGM1/PGM1/PGM1/PGM1/PGM1/PGM1/PGM1/PGM1/PGM1/PGM1/PGM1/PGM1/PGM1/PGM1/PGM1/HSPG2/HSPG2/EDNRB/PYGB/CHRNE/CHRNE/HLA-DRB1/HLA-DRB1/HLA-G/SYNE2/SYNE2/SYNE2/RBM20/RBM20/APP/COL9A3/TPM1/TPM1/LILRB1/LILRB1/LILRB1/LILRB1/LILRB1/LILRB1/LILRB1/HLA-DRB1/HLA-DRB1/HLA-DRB1/HLA-DRB1/HLA-DRB1/HLA-DRB1/HLA-DRB1/HLA-DRB1/HLA-DRB1/HLA-DRB1/HLA-DRB1/TRIM32/TRIM32/DNM3/CAPN1/HLA-G/HLA-G/HLA-G/HLA-G/CD36/DNM3/ADRA1A/SCN5A/SCN5A/HLA-G/ATP2A2/SYNE2/CBLB/CHGA/CHGA/TNFSF13/TNFSF13/TNFSF13/TNFSF13/TNFSF13/TNFSF13/TNFSF13/TNFSF13/TNFSF13/TNFSF13/TNFSF13/TNFSF13/TNFSF13/TNFSF13/TNFSF13/TNFSF13/TNFSF13/TNFSF13/EYA4/PRKCZ/CD36/CAPN2/CAPN2/CAPN2/CAPN2/MAPT/SCN5A/HLA-A/CTNNA3/CTNNA3/CTNNA3/HRAS/HRAS/HLA-G/MPZ/SMARCA4/HCN4/TCAP/TCAP/PRKAG2/PRKAG2/ITGAM/ITGAM/PRKAG2/SYNE1/ITPR1/OBSCN/ADRA1A/ACADS/ACADS/FXR1/FXR1/FXR1/FXR1/FXR1/FXR1/FXR1/IFNG/CHRNE/SYNE2/SYNE2/HLA-DRB1/SYNE1/SYNE1/OPRM1/MYH3/EDNRB/MAPT/MYOZ2/MYOZ2/MYOZ2/MYOZ2/MYOZ2/MYOZ2/MYOZ2/MYOZ2/MYOZ2/MYOZ2/MYOZ2/MYOZ2/MYOZ2/SYTL2/PRKAG2/RAB27A/EDNRB/EDNRB/MAPT/IFNG/TNFSF12/COL6A1/COL6A1/PRKCA/MAPT/MAPT/MAPT/MAPT/MAPT/MAPT/HLA-G/INSR/GPC1/SYTL2/COMT/CD36/CD36/HRAS/HRAS/HRAS/COMT/COMT/COMT/SYNE1/SYNE1/SYNE1/SYNE1/LPIN1/MYL2/CAPN2/VCL/HLA-G/HLA-G/THBS1/HLA-DPB1/HLA-DPB1/HLA-DPB1/UTRN/UTRN/UTRN/APP/NPR2/MYF5/HCN4/HCN4/JPH2/HLA-DRB1/PYGB/PYGB/PYGB/PYGB/PYGB/HLA-DQB1/SYNE2/SYNE2/SMARCA4/SMARCA4/SMARCA4/SMARCA4/SMARCA4/HLA-DPB1/IGFBP3/IGFBP3/IGFBP3/MET/MET/MET/MET/MET/MET/ESR1/HLA-G/BDNF/BDNF/MAPT/MAPT/COMT/PRKCZ/CFL2/CHRNE/MYL2/PYGB/NFKB1/ATXN7/ATXN7/PGM1/PGM1/PGM1/PGM1/PGM1/PGM1/PGM1/PGM1/PGM1/PGM1/PGM1/PGM1/PGM1/PGM1/HLA-G/SYNE2/SYNE2/SYNE2/SYNE2/SYNE2/SYNE2/SYNE2/SYNE2/SYNE2/SYNE2/APP/APP/PRKCA/CRYM/RBM20/SYNE2/KDSR/KDSR/LDB3/LDB3/CX3CR1/CX3CR1/CX3CR1/HLA-G/HLA-G/HLA-G/HLA-G/HLA-G/ITPR2/TLR3/TNFSF13/CAPN2/RBM20/RBM20/CST3/HLA-DPB1/HLA-DPB1/HLA-DPB1/HLA-DPB1/HLA-DPB1/HLA-DPB1/BIN1/MAPT/EDNRB/IGF1/IGF1/MYH3/MYH3/MYH3/MYH3/MYH3/MYH3/MYH3/MYH3/MYH3/MYH3/VCL/MAPT/NPPA/OBSCN/HLA-G/HLA-A/TNFSF13/TNFSF13/MEFV/NPPA/NPPA/HLA-G/PRKCD/HLA-G/TNFSF12/HLA-DQB1/IGHMBP2/IGHMBP2/CCL21/CD36/CD36/SYTL2/SYTL2/TRIM32/MAPT/POLG/HLA-DQB1/HLA-DQB1/HLA-DQB1/HLA-DQB1/HLA-DQB1/EDNRB/COL9A3/HLA-DRB1/HLA-DRB1/HLA-DRB1/HLA-DRB1/HLA-DRB1/HLA-DRB1/HLA-DRB1/ACHE/ACHE/ACHE/HLA-DQB1/HLA-G/HLA-G/HLA-G/HLA-G/HLA-G/HLA-G/HLA-G/HLA-G/HLA-G/HLA-G/HLA-G/HLA-G/NOS3/NOS3/NOS3/NOS3/HLA-A/HLA-A/HRAS/HRAS/HRAS/HRAS/ADORA1/ADORA1/ADORA1/IGF1R/APP/APP/COX15/COX15/COX15/COX15/PAMR1/PAMR1/MMP1/DSG2/MUC16/MUC16/MUC16/CTH/HLA-DQB1/INSR/PYGB/HLA-DQB1/HLA-DQB1/MYOM1/SYTL2/SYTL2/SYTL2/SYTL2/MUSK/MUSK/CBLB/HLA-DQB1/JUND/JUND/JUND/JUND/BIN1/TK2/TK2/TK2/TK2/TK2/TK2/TK2/TK2/TK2/TK2/TK2/TK2/TK2/TK2/TK2/TK2/TK2/TK2/TK2/TK2/TK2/TK2/TK2/TK2/TK2/HLA-G/HLA-G/ATXN7/CD83/SYNM/SYNM/SYNM/GJA1/PRKCA/TNFSF12/THBS1/THBS1/SYNE2/SYNE2/SYNE2/MUC16/AGER/AGER/AGER/AGER/AGER/IFNG/DDX20/SMARCA4/TNFRSF11B/MUSK/LAMA2/B4GALT1/HLA-DQB1/HLA-DQB1/HLA-DQB1/HLA-DQB1/HLA-DQB1/HLA-DQB1/TK2/TK2/BIN1/HLA-A/MAPT/HCN4/HCN4/TK2/TK2/CELF2/PRKCZ/HLA-DRB1/NEB/NEB/NEB/PROM1/GPC1/PYGB/HLA-B/MAPT/MAPT/IGFBP3/IGFBP3/PRKCH/RBP1/ACTA1/YTHDC1/YTHDC1/YTHDC1/YTHDC1/HLA-DRB1/COMT/GEMIN4/HLA-DPB1/UTRN/UTRN/UTRN/UTRN/UTRN/SYNE2/SYTL2/LILRB1/RYR2/TLR3/TLR3/THBS1/THBS1/SCO2/SCO2/TNFSF13/GSN/PRKCD/PRKCD/PRKCD/PRKCD/PRKCD/CKM/SGCD/JUND/MBNL1/HLA-A/COL6A3/PON1/PON1/MAPT/ABCC9/TK2/DNM2/DNM2/RBM20/JPH2/JPH2/HLA-G/PON1/HLA-G/HLA-G/THBS1/ATXN7/MYH3/MYH3/MYH3/MYH3/MYH3/MYH3/MYH3/MYH3/MYH3/MYH3/HLA-G/PRKCZ/PRKCZ/PRKCZ/PRKCZ/PRKCZ/PRKCZ/PRKCZ/PRKCZ/PRKCZ/PRKCZ/PRKCZ/PRKCZ/PRKCZ/PRKCZ/PRKCZ/PRKCZ/PRKCZ/KLHL9/NR3C1/HRAS/APP/CRYAB/COMT/COMT/SMARCA4/SMARCA4/SMARCA4/TGM2/MUC16/MUC16/IL6/IL6/HLA-DQB1/PRKCH/IGFBP3/TTN/PRKCA/PRKCA/PRKCA/MAPT/HLA-A/DNM3/ITGAM/PON1/COL6A2/MUC16/MUC16/SNCA/RYR1/COMT/HLA-G/HLA-G/SYNE2/SYNE2/CAV3/DYSF/ITPR2/CHRNE/THBS1/DNM3/TK2/TK2/RYR2/WT1/HLA-G/KLHL9/KLHL9/KLHL9/KLHL9/TNFSF12/TNFSF12/TNFSF12/TNFSF13/TNFSF13/TNFSF13/PRKCA/PRKCA/TPM1/CTNNA3/CTNNA3/CTNNA3/CTNNA3/CTNNA3/CTNNA3/EDNRA/HLA-DRB1/LEP/LEP/MUC16/MUC16/MUC16/MUC16/MUC16/MUC16/MUC16/MUC16/MUC16/MUC16/MUC16/MUC16/EYA4/HRAS/HRAS/HRAS/HRAS/HRAS/HRAS/HRAS/HRAS/HRAS/HRAS/HRAS/HRAS/NR3C2/NR3C2/NR3C2/NR3C2/NR3C2/NR3C2/NR3C2/NR3C2/HLA-DRB1/HLA-DRB1/HLA-DRB1/HLA-DRB1/HLA-DRB1/HLA-DRB1/HLA-DRB1/HLA-DRB1/HLA-DRB1/HLA-DRB1/HLA-DRB1/HLA-DRB1/HLA-DRB1/HLA-DRB1/HLA-DRB1/HLA-DRB1/HLA-DRB1/HLA-DRB1/HLA-DRB1/HLA-DRB1/HLA-DRB1/HLA-DRB1/HLA-DRB1/HLA-DRB1/HLA-DRB1/HLA-DRB1/HLA-DRB1/HLA-DRB1/HLA-DRB1/HLA-DRB1/HLA-DRB1/HLA-DRB1/NEB/SYNM/HLA-DRB1/BIN1/BIN1/BIN1/CELF2/CD36/CD36/APP/APP/APP/YTHDC1/HLA-A/HLA-A/HLA-A/LEP/LEP/LEP/IFNG/TRIM32/CHRNE/COL6A2/LDB3/TPM1/DTNBP1/COMT/HLA-DPB1/CD36/CD36/CELF2/CELF2/CELF2/CELF2/F3/F3/F3/F3/F3/F3/F3/F3/F3/F3/F3/F3/F3/F3/LILRB1/LILRB1/MUC16/SYNM/MUSK/MYL2/ATXN7/HLA-DQB1/HLA-DQB1/ACADS/ACADS/ACADS/ACADS/ACADS/ACADS/ACADS/CAPN2/CAPN2/CAPN2/CAPN2/CHRNE/CHRNE/LAMA2/SYNE2/SYNE2/CELF2/ADORA1/ADORA1/PRKCZ/ACHE/ACHE/ACHE/HLA-DRB1/EDNRB/EDNRB/EDNRB/PROM1/PROM1/PROM1/PROM1/PROM1/PROM1/PROM1/MAPT/MAPT/HLA-DRB1/HLA-DRB1/TPM1/APP/APP/SQSTM1/SQSTM1/HLA-DRB1/TNFSF13/TNFSF13/CTNNA3/SMARCA4/HRAS/HRAS/TNFSF13/HSPG2/AGER/MYL2/MYL2/MYL2/SYNM/LPIN1/LAMA2/PABPC1P2/HLA-B/MAPT/MAPT/HLA-DQB1/HLA-DQB1/HLA-DQB1/HLA-DQB1/HLA-DQB1/ADORA1/ADORA1/ADORA1/CAPN2/CAPN2/CAPN2/CAPN2/CAPN2/CAPN2/INSR/COL9A3/RBM20/HLA-DQB1/LDB3/LDB3/LDB3/LDB3/LDB3/LDB3/SYTL2/OBSCN/BACE1/BACE1/SYNE1/SYNE1/MAPT/HCN4/MAPT/PRKCA/PRKCA/PRKCA/PRKCA/PRKCA/PRKCA/PRKCA/PRKCA/RBP1/RBP1/SYTL2/HLA-A/PRKCA/JPH2/HLA-G/HLA-G/TNFSF13/ITPR1/INSR/ITPR2/LAMA2/ADRA1A/DMPK/B4GALT1/MAPT/MAPT/COMT/PRKCA/INSR/INSR/SYNE2/SYNE2/HLA-G/MBNL1/SMARCA4/SMARCA4/MAP1LC3A/MAP1LC3A/MAP1LC3A/MAP1LC3A/MAP1LC3A/MAP1LC3A/MAP1LC3A/MAP1LC3A/MAP1LC3A/MAP1LC3A/MAP1LC3A/MAP1LC3A/ITPR1/TNC/TNC/TNC/HLA-G/MAPT/CELF2/CELF2/DPP6/IGHMBP2/IGHMBP2/IGHMBP2/MAPT/LAMA2/MEFV/MAPT/HLA-G/HLA-G/SMARCA4/SSPN/SSPN/SSPN/PRKCZ/PRKCZ/PRKCZ/INSR/SGCD/HLA-DRB1/OBSCN/IFNG/HSPG2/HSPG2/HSPG2/HSPG2/HSPG2/HSPG2/HSPG2/THBS1/THBS1/TPM1/MMP2/MMP2/MMP2/MMP2/MMP2/MMP2/MMP2/MMP2/MMP2/MMP2/MMP2/MMP2/MMP2/MMP2/MMP2/MAP1LC3A/EDNRB/COL9A3/COL9A3/COL9A3/COL9A3/COL9A3/COL9A3/MAPT/HLA-A/HLA-A/HLA-A/HLA-A/HLA-A/HLA-A/HLA-A/HLA-A/HLA-A/HLA-A/HLA-A/HLA-A/ATXN7/THBS1/THBS1/THBS1/MMP9/MMP9/PRKCA/PYGB/NEB/NEB/NEB/NEB/DNM3/HSPG2/RYR2/MYL2/IGF1R/IGF1R/RAF1/RAF1/IGFBP3/SMARCA4/TNFSF13/PGM1/PGM1/PGM1/PGM1/PGM1/PGM1/MAPT/SMARCA4/IGFBP3/HLA-DPB1/UTRN/SCO2/ITGAM/ITPR2/OBSCN/OBSCN/SYNE1/JUND/JUND/JUND/RBM20/CAPN2/SOD2/SOD2/SOD2/SOD2/SOD2/SOD2/SOD2/SOD2/SOD2/SOD2/SOD2/SOD2/SOD2/SOD2/HSPG2/HSPG2/HSPG2/PROM1/TTN/TTN/TTN/TTN/TTN/TTN/TTN/TTN/POLG/CRYAB/CRYAB/CRYAB/PRKCZ/PRKCZ/PRKCZ/PRKCZ/MYBPC2/ITPR2/MAPT/CAV3/HLA-DRB1/LDB3/LDB3/LDB3/LDB3/LDB3/LDB3/APP/DNM3/MMP2/MMP2/SYNM/MAPT/HLA-A/PRKCZ/PRKCZ/HLA-DQB1/MAPT/OBSCN/OBSCN/TNFSF12/TNFSF13/NPR2/NPR2/NPR2/COMT/COMT/COMT/HLA-DQB1/BAG3/BAG3/BAG3/HLA-G/HLA-G/HLA-G/HLA-G/HLA-G/HLA-G/HLA-G/HLA-G/HLA-G/PYGB/B4GALT1/B4GALT1/B4GALT1/B4GALT1/B4GALT1/B4GALT1/B4GALT1/CHRNE/CHRNE/CHRNE/CHRNE/CHRNE/CHRNE/TRIM32/TRIM32/TNFSF12/TNFSF12/TNFSF12/TNFSF12/TNFSF13/TNFSF13/TNFSF13/TNFSF13/HLA-G/HLA-G/HLA-G/HLA-G/HLA-G/HLA-G/HLA-G/HLA-G/HLA-G/HLA-G/HLA-G/HLA-G/HLA-G/HLA-G/HLA-G/HLA-G/HLA-G/HLA-G/HLA-G/HLA-G/HLA-G/HLA-G/HLA-G/HLA-G/HLA-G/HLA-G/HLA-G/HLA-G/HLA-G/HLA-G/HLA-G/HLA-G/HLA-G/HLA-G/HLA-G/HLA-G/HLA-G/HLA-G/HLA-G/HLA-G/HLA-G/HLA-G/HLA-G/HLA-G/HLA-G/HLA-G/HLA-G/HLA-G/HLA-G/HLA-G/HLA-G/HLA-G/HLA-G/HLA-G/HLA-G/HLA-G/HLA-G/HLA-G/HLA-G/HLA-G/HLA-G/HLA-G/HLA-G/HLA-G/HLA-G/HLA-G/HLA-G/HLA-G/HLA-G/HLA-G/HLA-G/HLA-G/HLA-G/HLA-G/MAPT/HSPG2/TNFSF12/SYNE2/SYNE2/HLA-DQB1/AGTR1/ITPR2/PYGB/ITPR1/LAMA2/MAPT/SNCA/HLA-A/HLA-A/HLA-A/HLA-A/HLA-A/HLA-A/COL6A3/HLA-DQB1/GJA1/GJA1/VRK1/VRK1/VRK1/VRK1/HLA-DQB1/TNFSF12/TNFSF13/TPM1/MYL2/MYL2/HLA-DRB1/HRAS/MAPT/WT1/MBNL1/MBNL1/ITPR1/HLA-A/HLA-A/HLA-A/SMARCA4/TRIM32/HLA-A/HLA-A/VCL/TGM2/HRAS/IGFBP3/IGFBP3/CD36/CD36/CD36/CD36/CD36/CD36/CD36/CD36/CTH/CTH/CTH/CTH/IFNG/PRKCZ/CAPN2/OBSCN/OBSCN/TNNT2/RBP1/APP/HLA-DRB1/UTRN/ADRB2/OBSCN/TPM1/SGCG/SGCG/SGCG/SGCG/SGCG/SGCG/SGCG/SGCG/IFNB1/IFNB1/IFNB1/IFNB1/IFNB1/IFNB1/UTRN/UTRN/UTRN/UTRN/PYGB/HLA-DPB1/HLA-DPB1/ITPR2/ITPR2/ITPR2/ITPR2/ITPR2/ITPR2/ITPR2/ITPR2/ITPR2/ITPR2/ITPR2/ITPR2/ITPR2/ITPR2/ITPR2/ITPR2/ITPR2/LAMA2/LAMA2/LAMA2/LAMA2/LAMA2/LAMA2/LAMA2/LAMA2/LAMA2/LAMA2/LAMA2/LAMA2/LAMA2/LAMA2/LAMA2/LAMA2/LAMA2/LAMA2/LAMA2/LAMA2/LAMA2/LAMA2/LAMA2/LAMA2/LAMA2/LAMA2/LAMA2/LAMA2/LAMA2/LAMA2/LAMA2/LAMA2/LAMA2/LAMA2/LAMA2/LAMA2/LAMA2/LAMA2/LAMA2/LAMA2/LAMA2/LAMA2/LAMA2/LAMA2/LAMA2/LAMA2/LAMA2/CCL17/PRKCA/NR3C2/SYTL2/UTRN/UTRN/HLA-DRB1/RYR2/COMT/ADORA1/HLA-B/PGM1/LMNA/LMNA/LMNA/GJA1/GJA1/GJA1/GJA1/GJA1/CAPN2/IGHMBP2/PROM1/LAMA2/LAMA2/LAMA2/LAMA2/LAMA2/MAPT/LDB3/TPM1/TNFSF13/NPR2/SYNE1/ITGAM/COMT/UTRN/CAPN2/HLA-DRB1/HLA-DRB1/HLA-DRB1/HLA-DRB1/HLA-DRB1/HLA-DRB1/LPIN1/LPIN1/SGCG/TPM1/RYR1/TTN/SYNE1/HLA-G/HLA-G/OBSCN/PYGB/APP/HLA-DPB1/HLA-DPB1/HLA-DPB1/HLA-DPB1/PRKAG2/PRKCZ/HLA-DQB1/HLA-DQB1/HLA-DQB1/HLA-DQB1/HLA-DQB1/SCO2/HLA-DRB1/CD46/CD46/CD46/CD46/ADRA1A/ADRA1A/HLA-G/HLA-G/PRKCA/PRKCA/PRKCA/CHGA/COMT/COMT/NOS3/SYTL2/SYTL2/SYTL2/SYTL2/WT1/WT1/WT1/WT1/WT1/WT1/WT1/CD36/BIN1/SYNM/HLA-DQB1/HLA-A/RBM20/RBM20/THBS1/DAG1/PRKCA/PON1/MAPT/ADRA1A/MUSK/NEB/NEB/NEB/EIF2AK2/CAV1/DNM2/TPM1/PRKCA/COMT/SYNE1/PRKAG2/HLA-DRB1/ACADS/SYTL2/SYTL2/SYTL2/SYTL2/HLA-DRB1/DTNBP1/HLA-G/NPPA/HLA-DQB1/ITGAM/TNFSF13/POLG/PRKCD/SYNM/SYNM/SYNM/BACE1/CST3/CST3/CST3/CST3/CST3/CST3/CST3/CST3/CST3/CST3/CST3/CST3/LDB3/LDB3/PRKCH/ITPR2/SYTL2/SGCD/PRKCZ/OBSCN/SYNM/HLA-DQB1/CAPN2/IGFBP3/MUC16/PRKCZ/NPPA/NOS3/MAP1LC3A/PRKCZ/PRKCZ/PRKCZ/HLA-A/HLA-A/TK2/TK2/TK2/TK2/TK2/TK2/TK2/TK2/TK2/TK2/TK2/TK2/TK2/TK2/TK2/TK2/TK2/ADORA1/TNFSF12/COMT/MAPT/OBSCN/ITPR2/PRKCZ/PRKCZ/PRKCZ/PRKCZ/DTNBP1/HLA-A/DNM3/DNM3/DNM3/DNM3/DNM3/CRYAB/HLA-DQB1/APBB1/RYR1/RYR1/RYR1/NPPA/NPPA/HLA-DQB1/HLA-DQB1/YTHDC1/RRM2B/TPM1/TPM1/TPM1/TPM1/TPM1/IFNGR2/CELF2/CELF2/CELF2/TNFSF13/SMARCA4/TLR3/TNFSF12/TNFSF13/PRKAG2/NEB/NEB/DNM3/THBS1/THBS1/THBS1/MAPT/ACADS/ACADS/ACADS/ACADS/ACADS/AGTR1/MYBPC2/UTRN/ADORA1/IGFBP3/IGFBP3/IGFBP3/IGFBP3/IGFBP3/IGFBP3/IGFBP3/IGFBP3/IGFBP3/IGFBP3/IGFBP3/IGFBP3/IGFBP3/ADRA1A/SNCA/SYTL2/COL9A2/COL9A2/IGFBP3/COL9A3/CRYAB/MAPT/HLA-DRB1/SYNM/HCN4/PRKAG2/RAB27A/INSR/SMARCA4/PON1/PON1/PON1/HLA-G/SYTL2/SYTL2/ACHE/ITPR2/ITPR2/PYGB/SYNE1/ITPR2/ITPR2/ITPR2/PRKAG2/PRKAG2/PRKAG2/PRKAG2/PRKAG2/PRKAG2/PRKAG2/PRKAG2/PRKAG2/PRKAG2/PRKAG2/PRKAG2/PRKAG2/HLA-A/GEMIN4/GEMIN4/GEMIN4/GEMIN4/GEMIN4/GEMIN4/GEMIN4/GEMIN4/GEMIN4/GEMIN4/GEMIN4/MAPT/MAPT/HLA-DRB1/JUND/MAPT/SYNM/CTNNA3/ITPR2/MAPT/MAPT/MMP2/CCL21/CCL21/RYR2/OBSCN/INSR/INSR/INSR/CST3/MAPT/MAPT/MAPT/MAPT/MAPT/MAPT/MAPT/NOS3/RYR2/RYR2/RYR2/CX3CR1/DDX20/DDX20/ERBB2/ERBB2/ERBB2/LAMA2/LAMA2/LAMA2/LAMA2/KDSR/KDSR/KDSR/KDSR/KDSR/KDSR/KDSR/THBS1/THBS1/THBS1/THBS1/PRKCZ/PRKCZ/PRKCZ/MAP1LC3A/MAP1LC3A/COL6A1/TFPI/TFPI/IGFBP3/GJA1/RYR2/THBS1/THBS1/INSR/UTRN/JUND/MAPT/SYNE1/SYNE1/SYNE1/SYNE1/IFNG/IFNG/HLA-DRB1/MYPN/MAPT/HLA-DPB1/IGHMBP2/IGHMBP2/TNFSF12/COL6A3/TXN/TXN/PON1/PON1/TPM1/JPH2/JPH2/NOS3/RAF1/RAF1/RAF1/RAF1/RAF1/RAF1/OPRM1/MAPT/MAPT/TNFSF13/NOS3/HLA-G/COMT/HLA-DRB1/MAPT/MAPT/SYNE2/CAPN2/CAPN2/CAPN2/OBSCN/OBSCN/OBSCN/OBSCN/OBSCN/NEB/NEB/NEB/MAPT/MAPT/MAPT/MAPT/MYH3/HSPG2/HSPG2/CD28/CD28/CD28/CD28/CD28/CD28/CD28/CD28/CD28/CD28/CD28/CD28/CD28/CD28/HLA-DRB1/HLA-DRB1/LEP/CHRNE/CHRNE/SYNE1/APP/COL9A2/HRAS/RBM20/PRKCZ/PRKCZ/PRKCZ/PRKCZ/PRKAG2/PLEC/HLA-DQB1/NEBL/PRKCZ/PRKCZ/MAPT/HLA-G/HLA-G/HLA-G/HLA-G/HLA-G/HLA-G/HLA-G/PRKCA/ITPR2/HSPG2/MAPT/MAPT/PNPLA2/RAB27A/RAB27A/RAB27A/RAB27A/RAB27A/RAB27A/RAB27A/RAB27A/RAB27A/RAB27A/ADRA1A/ADORA1/CD28/SYTL2/CAPN2/CAPN2/CD36/TMEM70/HLA-A/SQSTM1/CST3/CST3/CST3/NEBL/PRKCA/MMP2/MAPT/SYNE1/PRKCZ/PRKCH/HLA-DQB1/SYNE1/CD28/CD28/CD28/IGF1/HLA-DRB1/HLA-G/HLA-G/HLA-G/HLA-G/RYR2/HLA-DRB1/TNFSF12/TNFSF12/SSPN/HLA-G/SSPN/HLA-DQB1/HLA-DQB1/HLA-DQB1/HLA-DQB1/HLA-DQB1/COMT/COMT/COMT/COMT/COMT/TK2/TK2/TK2/TK2/TK2/TK2/TK2/TK2/TK2/TK2/TK2/TK2/SYNE1/SYNE1/SYNE1/SNCA/TNFSF13/HLA-DQB1/HLA-DQB1/HLA-DQB1/HLA-DRB1/HLA-DRB1/HLA-DRB1/HLA-DRB1/HLA-DRB1/HLA-DRB1/PGM1/PGM1/PGM1/PGM1/PGM1/PGM1/PGM1/TPM1/TPM1/ITPR2/ITPR2/ITPR2/ITPR2/GPC1/HLA-DRB1/HLA-G/HLA-G/HLA-G/MAPT/BIN1/HLA-G/HLA-G/HLA-G/HLA-G/HLA-G/HLA-G/HLA-G/HLA-G/HLA-G/HLA-G/HLA-G/HLA-G/HLA-DRB1/HLA-DPB1/MYL2/LAMA2/THBS1/MAPT/HLA-G/PRKCA/MUSK/CDKN1A/OBSCN/TPM1/DNM3/RAF1/RAF1/RAF1/CTH/NPPA/NPPA/NPPA/NPPA/NPPA/NPPA/NPPA/NPPA/NPPA/NPPA/NPPA/NPPA/NPPA/NPPA/ITPR1/ITPR1/COMT/PRKCA/RYR2/RYR2/RYR2/HLA-G/AGER/AGER/AGER/AGER/AGER/ITPR2/MAPT/MAPT/MAPT/MAPT/MAPT/MAPT/MYBPC2/MYBPC2/MYBPC2/HLA-DRB1/HLA-DRB1/HLA-G/HLA-G/IGHMBP2/ADRA1A/SYNE2/SYNE2/RYR1/HLA-G/MMP9/MMP9/TNFRSF11B/ITPR2/PRKCZ/HLA-G/HLA-G/HLA-G/HLA-G/SYNM/PRKCZ/PRKCZ/PRKCZ/PRKCZ/IGFBP3/IFNB1/HLA-DRB1/HLA-DRB1/HLA-DRB1/MBNL1/MBNL1/MBNL1/RYR2/RYR2/DNM3/DNM3/SYNE2/LAMA2/SYNE2/SYNE2/DNM3/DNM3/DNM3/CELF2/MMP2/SGCG/THBS1/THBS1/MAPT/PRKCD/HLA-G/DNM3/DNM3/DNM3/DNM3/DNM3/CACNA1S/HLA-A/MMP2/CHRNE/TPM1/HRAS/F3/F3/F3/F3/F3/F3/F3/F3/F3/F3/F3/HSPG2/HLA-DRB1/HLA-DRB1/MAPT/VRK1/VRK1/PON1/DTNBP1/DTNBP1/DTNBP1/DTNBP1/DTNBP1/NR3C2/NR3C2/CKM/CKM/THBS1/NOS3/NOS3/IGFBP3/HRAS/THBS1/TLR3/UTRN/NPR2/COMT/PABPC1P2/MYBPC2/PRKCZ/B4GALT1/PRKAG2/PRKAG2/TK2/TK2/PGM1/TGM2/HLA-DPB1/HLA-DPB1/HLA-DPB1/HLA-DPB1/HLA-DPB1/HLA-DPB1/HLA-DPB1/HLA-DPB1/HLA-DPB1/HLA-DPB1/HLA-DPB1/HLA-DPB1/HLA-DPB1/HLA-DPB1/HLA-DPB1/HLA-DPB1/HLA-DPB1/HLA-DPB1/HLA-DPB1/HLA-DPB1/HLA-DPB1/HLA-DPB1/HLA-DPB1/HLA-DPB1/HLA-DPB1/HLA-DRB1/HLA-DRB1/HLA-DRB1/HLA-DRB1/HLA-DRB1/HLA-DRB1/HLA-DRB1/HLA-DRB1/HLA-DRB1/HLA-DRB1/HSPG2/FKRP/TPM1/INSR/LPIN1/LPIN1/LPIN1/LPIN1/LPIN1/LPIN1/ITGAM/THBS1/THBS1/THBS1/NFKB1/NPR2/TMEM70/TMEM70/TMEM70/TMEM70/TMEM70/TMEM70/TMEM70/TMEM70/TMEM70/TMEM70/TMEM70/TMEM70/TMEM70/TMEM70/TMEM70/ACADS/ACADS/ACADS/CHRM2/CHRM2/IGFBP3/PRKAG2/RBM20/RBM20/MAPT/MAPT/DNM3/MBNL1/PRKCZ/CCL21/ADRA1A/DMPK/SYNE2/ESR2/HLA-DRB1/NOS3/TK2/JPH2/MAPT/HLA-A/SOD1/DTNBP1/PRKCZ/PRKCZ/PRKCZ/PRKCZ/IGFBP3/RBM20/CHRNE/HSPG2/TPM1/FXR1/PGM1/HLA-A/HLA-A/HLA-A/HLA-A/HLA-A/HLA-A/HLA-A/HLA-A/HLA-A/HLA-A/HLA-A/HLA-A/HLA-A/DDX20/HRAS/COMT/ADORA1/ADORA1/HLA-G/CELF2/THBS1/THBS1/THBS1/TNFSF13/MAPT/HLA-A/HLA-A/HLA-A/HLA-A/HLA-A/HLA-A/HLA-A/HLA-A/HLA-A/HLA-A/HLA-A/HLA-A/HLA-A/HLA-A/HLA-A/HLA-A/HLA-A/HLA-A/HLA-A/HLA-A/HLA-A/HLA-A/HLA-A/HLA-A/HLA-A/HLA-A/HLA-A/HLA-A/HLA-A/HLA-A/IFNG/EYA4/IFNG/SCN5A/IGF1R/COMT/COMT/IGF1R/CD36/CD36/RAB27A/SYTL2/PRKCA/HLA-A/NR3C2/MMP2/MMP2/MMP2/MMP2/DNM2/NEB/HCN4/SYTL2/PON1/IGFBP3/PRKCH/HLA-G/MUSK/PROM1/RBM20/ITPR2/HLA-DRB1/HLA-G/TNFSF13/POMT2/DTNA/MBNL1/MBNL1/PYGB/LAMA2/ADORA1/ADORA1/ADORA1/ADORA1/MAPT/APP/APP/APP/APP/APP/APP/APP/APP/APP/APP/APP/MYBPC3/MYBPC3/MYBPC3/MYBPC3/MYBPC3/MYBPC3/VWF/CHRNE/CKM/TNFSF12/CD36/CD36/GSN/TNNT1/HRAS/LDB3/LDB3/SYNE1/DTNBP1/HLA-A/LPIN1/EDNRB/PGM1/PGM1/PGM1/PGM1/HLA-A/ACADS/ACADS/HLA-G/MYH3/CBLB/CBLB/CBLB/CBLB/CBLB/CBLB/CBLB/CBLB/CBLB/CBLB/PRKCZ/RBM20/HLA-DRB1/PON1/SYTL2/GEMIN4/TCAP/TCAP/TCAP/ABCC9/MYL2/THBS1/THBS1/THBS1/THBS1/THBS1/CDKN1A/CDKN1A/ITPR2/TPM1/PRKCH/MAPT/RYR2/PYGB/PYGB/EIF2AK2/HLA-G/HLA-G/HLA-G/RBM20/RAB27A/EDNRB/NEB/PRKCA/HCN4/HCN4/HCN4/MBNL1/HLA-G/HLA-G/MAPT/JUND/JUND/OBSCN/OBSCN/OBSCN/OBSCN/EYA4/MAPT/MPZ/SYNE1/GEMIN4/HSPG2/HSPG2/HSPG2/HSPG2/HSPG2/SPP1/MAPT/MAPT/MAPT/MAPT/MAPT/MAPT/MAPT/MAPT/MAPT/MAPT/MAPT/MAPT/TNFSF13/ERBB2/ERBB2/ERBB2/ERBB2/ERBB2/LAMA2/LAMA2/BAG3/THBS1/HLA-DRB1/OBSCN/OBSCN/OBSCN/HLA-G/PRKAG2/PRKCA/HLA-DQB1/NEB/NEB/PRKAG2/VRK1/MYBPC2/HSPG2/HSPG2/RBP1/TNFSF13/MAP1LC3A/MAP1LC3A/MAP1LC3A/MAP1LC3A/MAP1LC3A/MAP1LC3A/MAP1LC3A/MAP1LC3A/MAP1LC3A/MAP1LC3A/MAP1LC3A/MAP1LC3A/MAP1LC3A/MAP1LC3A/MAP1LC3A/MAP1LC3A/MAP1LC3A/MAP1LC3A/MAP1LC3A/MAP1LC3A/MAP1LC3A/MAP1LC3A/MAP1LC3A/MAP1LC3A/MAP1LC3A/MAP1LC3A/MAP1LC3A/MAP1LC3A/MAP1LC3A/MAP1LC3A/MAP1LC3A/MAP1LC3A/COMT/PRKAG2/HLA-DQB1/SYNE1/HLA-DRB1/HLA-DRB1/GSN/GSN/B4GALT1/HLA-G/LAMA2/LAMA2/LAMA2/LAMA2/LAMA2/HLA-DQB1/RAF1/RAF1/RAF1/RAF1/THBS1/THBS1/BCL2/HLA-DRB1/MUC16/DNM3/HLA-A/CRYAB/CRYAB/CRYAB/MBNL1/KDSR/KDSR/KDSR/KDSR/MYL2/MYL2/MYL2/MYL2/MYL2/MYL2/MYL2/MYL2/MYL2/MYL2/MYL2/MYL2/MYL2/MYL2/MYL2/SYNE2/HLA-G/HLA-G/PYGB/PYGB/PYGB/PYGB/SMARCA4/SMARCA4/SMARCA4/SMARCA4/SMARCA4/ITPR1/HLA-A/PRKCA/PRKAG2/HLA-DR
DOID:0050736	autosomal dominant disease	304	0.913704	1.17546	1e-10	1.42857e-10		920080	tags=17%, list=18%, signal=14%	RPTOR/NBAS/FANCG/MAP2K1/MAP2K1/MAP2K1/ITPR3/SHOC2/SHOC2/PRKAG2/MGMT/MGMT/EYA1/PPP2R2B/IFNG/EGFR/RAD51B/UBE2L6/IGF1R/TWIST1/TPM1/TPM1/STAT1/GRIN2A/PPP2R2B/BCCIP/GRIN2A/GRIN2A/GRIN2A/BLM/OGG1/ITGB3/ITGB3/SH3BP2/SH3BP2/IRF7/SH3BP2/KAT5/WT1/HLA-DPB1/HLA-DPB1/HLA-DPB1/HLA-DPB1/GSTP1/FANCG/HLA-G/RFC1/RPTOR/RPTOR/RPTOR/RPTOR/RPTOR/RPTOR/KL/CTBP1/AKT1/HSD17B2/SP1/COMT/COMT/CYP19A1/JPH2/ALPL/ALPL/ALPL/ALPL/SMARCA4/SMARCA4/SMARCA4/HLA-G/HLA-G/HLA-G/HLA-G/HLA-G/HLA-G/HLA-G/SMAD3/RPTOR/MGMT/MYL2/MGMT/MGMT/HRAS/HRAS/HRAS/HRAS/HRAS/CTBP1/CTBP1/CTBP1/CTBP1/CTBP1/CTBP1/CTBP1/CTBP1/CTBP1/CTBP1/CTBP1/CTBP1/CTBP1/CTBP1/CTBP1/CTBP1/CTBP1/CTBP1/CTBP1/FHIT/NBN/NBN/MMP2/MMP2/OBSCN/OBSCN/OBSCN/OBSCN/OBSCN/OBSCN/OBSCN/OBSCN/MITF/SMAD3/NINL/JPH2/JPH2/JPH2/JPH2/JPH2/JPH2/JPH2/JPH2/JPH2/JPH2/JPH2/JPH2/JPH2/JPH2/JPH2/JPH2/JPH2/JPH2/JPH2/VCL/RAD51B/HLA-DPB1/PYGB/PYGB/ADORA2A/ADORA2A/ADORA2A/ADORA2A/ADORA2A/ADORA2A/ADORA2A/ADORA2A/ADORA2A/ADORA2A/ADORA2A/ADORA2A/ADORA2A/ADORA2A/FANCG/SH3BP2/SH3BP2/HMGA2/UIMC1/UIMC1/PYGB/PYGB/MDC1/MDC1/GRIN2A/SPRED2/SPRED2/SPRED2/SPRED2/SPRED2/SPRED2/SHOC2/PYGB/PRKAG2/PRKAG2/CTBP1/GHRL/IRF7/HCN4/HCN4/XRCC5/NPPA/NPPA/NPPA/NPPA/NPPA/NPPA/NPPA/NPPA/NPPA/NPPA/HLA-G/REST/REST/REST/REST/REST/CTBP1/FBN2/FBN2/MGMT/MGMT/ASPM/ASPM/ASPM/TSG101/TSG101/TRRAP/GNAS/GNAS/GNAS/GNAS/STAT3/STAT3/HLA-G/NLRP1/CASP10/CASP10/PYGB/PYGB/PYGB/PYGB/PYGB/PYGB/PYGB/PYGB/PYGB/PYGB/PYGB/PYGB/PYGB/PYGB/PYGB/PYGB/JPH2/RPTOR/SETDB1/FANCG/ITPR3/HLA-DPB1/GRIN2A/GAPDH/GRIN2A/IGFBP3/IGFBP3/SH3BP2/RET/RET/RAD50/RAD50/RAD50/RAD50/RFC1/RFC1/FBN1/PYGB/UHRF1/RAD51B/HLA-G/HLA-G/IFNG/TP63/SPRED2/DDB2/HLA-DPB1/HLA-DPB1/HLA-DPB1/HLA-DPB1/HLA-DPB1/HLA-DPB1/HLA-DPB1/HLA-DPB1/HLA-DPB1/HLA-DPB1/HLA-DPB1/HLA-DPB1/HLA-DPB1/HLA-DPB1/HLA-DPB1/HLA-DPB1/HLA-DPB1/ERCC5/MMP2/HLA-G/HLA-G/HLA-G/RAD51B/GRIN2A/GRIN2A/DDB2/ITPR3/ITPR3/RAF1/ACACA/HLA-G/CSRP3/CSRP3/CTBP1/EPHB2/JPH3/FBN2/FBN2/FBN2/FBN2/FBN2/ITPR3/HSD17B2/ASPM/ASPM/ASPM/ASPM/ASPM/ASPM/ASPM/ASPM/ASPM/ASPM/FANCG/FANCG/FANCG/FANCG/FANCG/FANCG/E2F6/E2F6/E2F6/E2F6/ALPL/MUC16/MUC16/MUC16/MUC16/MUC16/FHIT/COMT/DMPK/RAF1/CYP19A1/ITGB3/EGFR/SKP2/SKP2/SKP2/OBSCN/OBSCN/MMP2/ITPR3/MGMT/MGMT/MGMT/MGMT/COL1A1/NRG1/NRG1/NRG1/IRF7/SETDB1/SETDB1/SETDB1/SETDB1/SETDB1/SETDB1/SETDB1/SETDB1/SETDB1/ABL1/MCPH1/NPPA/PRKAG2/SPRED2/SPRED2/SPRED2/SPRED2/SPRED2/SPRED2/SPRED2/SUMO1/SUMO1/HLA-G/HLA-G/STAT1/HLA-G/PTK2/CTBP1/CTBP1/CTBP1/SH3BP2/RFC1/COMT/CYP19A1/HLA-G/HLA-G/HLA-G/HLA-G/HLA-G/HLA-G/HLA-G/HLA-G/HLA-G/HLA-G/HLA-G/HLA-G/RAD51B/FBN2/UBE2I/OBSCN/HERC2/CSRP3/ABCC1/ABCC1/MGMT/COMT/BARD1/SGK1/SGK1/ARFGEF2/ARFGEF2/OBSCN/OBSCN/OBSCN/OBSCN/OBSCN/OBSCN/OBSCN/OBSCN/OBSCN/HLA-G/XPC/HLA-G/HLA-G/HLA-G/HLA-G/HLA-DPB1/HLA-DPB1/IGF2/TMEM70/RPTOR/NFATC1/NFATC1/OBSCN/HLA-G/OBSCN/PPARGC1A/CYP1B1/FBN2/PTK2/SMARCA4/PTK2/HLA-G/MCPH1/IGFBP3/HLA-G/HLA-G/HLA-G/HLA-G/HLA-G/HLA-G/SSBP1/SSBP1/SSBP1/SSBP1/GNAS/NPPA/NPPA/NFATC1/XPC/XPC/NRG1/PITX2/HCN4/NFKB1/ATM/SH3BP2/SH3BP2/ERBB4/HRAS/HRAS/KAT5/KAT5/RAD51B/MTHFR/NPPA/EP400/PYGB/ERBB4/PTK2/HLA-DPB1/HLA-DPB1/HLA-DPB1/HLA-DPB1/HLA-DPB1/HLA-DPB1/HLA-DPB1/HLA-DPB1/HLA-DPB1/HLA-DPB1/HLA-DPB1/HLA-DPB1/HLA-DPB1/HLA-DPB1/HLA-DPB1/HLA-DPB1/HLA-DPB1/GHRL/CTBP1/RPTOR/RPTOR/RPTOR/SH3BP2/TOP1/IGF1R/HLA-DPB1/HLA-DPB1/HLA-DPB1/PYGB/PYGB/PYGB/PYGB/PYGB/PYGB/PYGB/PYGB/PYGB/MDC1/MDC1/MDC1/MDC1/MDC1/MDC1/MDC1/MDC1/MDC1/MDC1/MDC1/MDC1/MDC1/MDC1/MDC1/MDC1/MDC1/MDC1/MDC1/MDC1/MDC1/MDC1/MDC1/MDC1/MDC1/MDC1/MDC1/MDC1/MDC1/MDC1/MDC1/MDC1/MDC1/MDC1/MDC1/IGF2/ATN1/TPM1/TPM1/TPM1/TPM1/TPM1/TPM1/TPM1/TPM1/TPM1/TPM1/MCPH1/ADORA2A/ADORA2A/ADORA2A/ADORA2A/SPRED2/SPRED2/SPRED2/SPRED2/IFNG/XRCC3/XRCC3/XRCC3/XRCC3/XRCC3/XRCC3/XRCC3/XRCC3/XRCC3/XRCC3/XRCC3/XRCC3/RPTOR/DMPK/PYGB/FLG/FLG/FLG/ITPR3/MBD2/SH3BP2/SH3BP2/SH3BP2/USP6/PTK2/PTK2/PTK2/PTK2/PTK2/RFC1/NFATC1/EPHB2/PTK2/ASPM/ASPM/GNAS/MMP2/XRCC3/XRCC3/RAD51B/HLA-G/RASSF1/RPTOR/RPTOR/PPP2R2B/PPP2R2B/PPP2R2B/PPP2R2B/PPP2R2B/PPP2R2B/HLA-G/HLA-G/HLA-G/HLA-G/HLA-G/HLA-G/TP63/HLA-DPB1/HLA-DPB1/COMT/DNM1L/CYP19A1/CYP19A1/CYP19A1/CYP19A1/MUC16/XRCC3/CTBP1/MBD2/MBD2/ABL1/MBD2/MBD2/GAPDH/CYP19A1/CYP19A1/RPTOR/RPTOR/RPTOR/ADORA2A/ADORA2A/SH3BP2/NINL/NINL/MTHFR/FHIT/FHIT/RAD51B/MGMT/MGMT/MGMT/MGMT/MGMT/HLA-G/HLA-G/HLA-G/HLA-G/HLA-G/RPTOR/SPRED2/UBE2N/ABCC1/MAP2K1/MAP2K1/SP1/SP1/SP1/SP1/PYGB/BRAP/MITF/MUC16/MYBPC2/PYGB/RPTOR/RPTOR/EGLN1/EGLN1/COL1A1/MUC16/MUC16/UBE2L6/UBE2L6/GSTM1/ARFGEF2/WT1/FHIT/ESR2/PRKAG2/USP6/SETDB1/GRIN2A/GRIN2A/JPH3/JPH3/JPH3/JPH3/HLA-G/HLA-G/HLA-G/HLA-G/JPH2/JPH2/ABCC1/TLK1/JPH2/KAT5/FBN2/PTK2/KPNA1/GHRL/STAT1/STAT1/NPPA/FBN2/FBN2/FBN2/FBN2/FBN2/FBN2/TBP/ARFGEF2/ARFGEF2/ARFGEF2/ARFGEF2/ARFGEF2/ARFGEF2/ARFGEF2/ARFGEF2/ARFGEF2/ARFGEF2/ARFGEF2/UBE2I/ERBB4/HLA-G/HLA-G/HLA-G/HLA-G/HLA-G/HLA-G/EGFR/EGFR/HLA-G/GHRL/HLA-G/CKB/CKB/NF2/NF2/NF2/NF2/NF2/NF2/NF2/NF2/NF2/NF2/NF2/NF2/NF2/NF2/NF2/NF2/NF2/NF2/NF2/NF2/NF2/NF2/NF2/NF2/NF2/NF2/NF2/NF2/NF2/NF2/NF2/NF2/NF2/NF2/NF2/NF2/NF2/NF2/NF2/NF2/NRG1/NRG1/COMT/UBE2I/TBP/HLA-DPB1/ITGB3/WT1/WT1/WT1/DMPK/SIX5/EGFR/EGFR/FLG/FLG/RAD51B/HLA-DPB1/NDUFV2/CTBP1/PPP2R2B/PPP2R2B/REST/REST/REST/REST/HLA-G/HLA-G/JPH3/SMAD3/HLA-G/PPARGC1A/MMP2/MMP2/HLA-G/OBSCN/CTBP1/CCAR2/BARD1/NLRP1/ESR2/RPTOR/TPM1/MYBPC2/HSD17B2/HSD17B2/HSD17B2/HSD17B2/HSD17B2/HSD17B2/UBE2L6/UBE2L6/UBE2L6/UBE2L6/ATM/MMP2/MMP2/MMP2/PPP2R2B/VCL/PYGB/GRIN2A/GRIN2A/GRIN2A/GRIN2A/GRIN2A/GRIN2A/GRIN2A/GRIN2A/HLA-G/PYGB/HLA-DPB1/TP53BP1/TP53BP1/TP53BP1/TP53BP1/IFNG/IRF7/TWIST1/ALPL/RAD50/SMAD3/SMAD3/UBE2L6/NBAS/SPP1/ATR/ATR/ATR/ATR/ATR/ATR/ATR/ATR/RASSF1/OBSCN/CYP19A1/RARB/NINL/IRF7/CASP10/CASP10/CASP10/GRIN2A/ASPM/AGTR1/PTK2/PTK2/ADORA2A/ADORA2A/CHEK1/HSD17B2/HSD17B2/PYGB/ABCC1/ABCC1/PIK3CA/MYB/SRC/NPPA/MYB/CREBBP/ALPL/PMS2/ATN1/SMAD3/VCL/VCL/VCL/VCL/VCL/VCL/TPM1/RAD51B/ATN1/RPTOR/LSP1/LSP1/NOS3/ITPR3/MCPH1/VWF/COMT/XRCC3/XRCC3/FGFR2/HLA-DPB1/HLA-DPB1/ITPR3/ITPR3/ITPR3/ITPR3/GHRL/GHRL/GHRL/MTHFR/MTHFR/MTHFR/MTHFR/MTHFR/MTHFR/MTHFR/MTHFR/MTHFR/MTHFR/MTHFR/ITPR3/CNTF/CAV1/EGFR/LSP1/CTBP1/SGK1/SGK1/SGK1/SGK1/SGK1/SGK1/SGK1/SGK1/TPM1/TPM1/TPM1/JPH3/SH3BP2/MCPH1/HLA-G/HLA-G/HLA-G/HLA-G/TWIST1/HRAS/NPPA/SPRED1/HLA-G/TPM1/JPH2/JPH2/JPH2/JPH2/JPH2/JPH2/JPH2/JPH2/YWHAB/RPTOR/MGMT/MGMT/MGMT/PPP2R2B/NFATC1/ERBB4/AKT1/RAD51B/RAD51B/EZH2/SMARCA4/BRCA1/PRKAG2/ITPR3/ABCC1/RAD51B/ARFGEF2/ARFGEF2/CCAR2/GRIN2A/GRIN2A/GRIN2A/DMPK/IGFBP3/KIF5B/KIF5B/KIF5B/KIF5B/KIF5B/KIF5B/KIF5B/KIF5B/KIF5B/KIF5B/KIF5B/KIF5B/KIF5B/KIF5B/KIF5B/KIF5B/CTBP1/ERBB4/ERBB4/ERBB4/ERBB4/ERBB4/ERBB4/ERBB4/ERBB4/ERBB4/CTBP1/CTBP1/CTBP1/PRKAG2/PRKAG2/SETDB1/SETDB1/SETDB1/SETDB1/SETDB1/SETDB1/SETDB1/SETDB1/SETDB1/SETDB1/SETDB1/SETDB1/ITGB3/MDM2/MDM2/MDM2/MDM2/RPTOR/RPTOR/FANCG/HLA-G/HLA-G/HLA-G/HLA-G/HLA-G/HLA-G/HLA-G/HLA-G/HLA-G/XPC/XPC/XPC/XPC/XPC/XPC/EGLN1/BARD1/BARD1/ITGB3/RPTOR/RPTOR/RPTOR/RPTOR/RPTOR/RPTOR/RPTOR/RPTOR/RPTOR/PRKAG2/PRKAG2/CKB/CKB/CNTF/CNTF/CNTF/CNTF/CNTF/CNTF/CNTF/CNTF/CNTF/CNTF/CNTF/CNTF/CNTF/CNTF/CNTF/CNTF/CNTF/CNTF/CNTF/CNTF/CNTF/CNTF/CNTF/CNTF/CNTF/CNTF/CNTF/CNTF/CNTF/CNTF/CNTF/CNTF/XPC/JPH2/KL/RPTOR/FANCG/FANCG/FANCG/CAV1/GHRL/SLC25A3/HRAS/HRAS/E2F6/ERCC5/ERCC5/HLA-G/TPM1/TPM1/TPM1/TPM1/TPM1/TPM1/TPM1/TPM1/TPM1/TPM1/TPM1/TPM1/TPM1/CCAR2/SMARCA4/SMARCA4/CTBP1/CTBP1/CTBP1/CTBP1/CTBP1/CTBP1/XPC/MAP2K1/ATR/IRF7/MMP2/HLA-G/NINL/MUC16/PTK2/IRF7/UCHL1/PRKAG2/RPTOR/RPTOR/RPTOR/RPTOR/RPTOR/RPTOR/RPTOR/RPTOR/RPTOR/NLRP1/SMARCA4/SMARCA4/XRCC3/CAV1/CAV1/MITF/NPPA/HLA-G/RPTOR/IFNG/NPPA/DDB2/DDB2/DDB2/DDB2/DDB2/DDB2/DDB2/DDB2/DDB2/DDB2/DDB2/DDB2/DDB2/DDB2/DDB2/DDB2/DDB2/DDB2/MYL2/GNAS/PARP1/RAD51B/COMT/EPHB2/MGMT/MGMT/MGMT/MGMT/MGMT/MGMT/MGMT/MGMT/MGMT/MGMT/MGMT/MGMT/RAD51B/ATM/ATM/ATM/ATM/SGK1/UBE2I/SOD1/SOD1/SOD1/SOD1/SOD1/HRAS/ITPR3/ITPR3/PYGB/PYGB/STAT3/STAT3/STAT3/STAT3/STAT3/STAT3/STAT3/STAT3/STAT3/STAT3/CKB/FBN2/BARD1/HLA-G/HLA-G/HLA-G/ERBB4/ERBB4/RAF1/RAF1/PYGB/DMPK/DMPK/FANCG/HLA-G/HLA-G/FANCG/IGFBP3/MDC1/FGFR2/FLG/FLG/FLG/FLG/FLG/FLG/FLG/FLG/FLG/FLG/FLG/FLG/FLG/FLG/FLG/RASSF1/IGFBP3/IGFBP3/FANCG/FANCG/COMT/HLA-G/HLA-G/HLA-G/RAD51B/RAD51B/AKT1/ADORA2A/PLAT/PYGB/PYGB/ECT2/ECT2/ECT2/RPTOR/RPTOR/RPTOR/FBN2/HLA-G/HLA-G/SMARCA4/NFATC1/DMPK/DMPK/UBE2L6/SOS1/UCHL1/ABL1/RAD50/SMARCA4/AHR/RPTOR/PTK2/HLA-G/ITGB3/NF1/NF1/ESR2/NPPA/ABL1/ABL1/CTBP1/PYGB/PYGB/PARP1/PRKAG2/HLA-G/TBP/CTBP1/ACACA/ACACA/RPTOR/PTK2/PTK2/SKP2/JPH3/CTBP1/CTBP1/CTBP1/CTBP1/CTBP1/CTBP1/CTBP1/CTBP1/CTBP1/CTBP1/CTBP1/CTBP1/CTBP1/CTBP1/CTBP1/CTBP1/CTBP1/CTBP1/CTBP1/RPTOR/RPTOR/RPTOR/ERBB4/ERBB4/ERBB4/ERBB4/ERBB4/ITPR3/ITPR3/PMS2/MMP2/HRAS/HRAS/HRAS/RAD51B/SIRT2/EGFR/EGFR/XPO1/EGLN1/EGLN1/EGLN1/RPTOR/RPTOR/RPTOR/RPTOR/RPTOR/RPTOR/RPTOR/RPTOR/RPTOR/RPTOR/MBD2/SHOC2/IRF7/TGFBR2/STAT1/TBP/MTHFR/IGF1R/GATA3/HRAS/NLRP1/UIMC1/UIMC1/UIMC1/UIMC1/UIMC1/UIMC1/UIMC1/UIMC1/UIMC1/UIMC1/UIMC1/UIMC1/UIMC1/UIMC1/UIMC1/UIMC1/UIMC1/UIMC1/UIMC1/UIMC1/UIMC1/UIMC1/HLA-G/HLA-G/HSD17B2/HSD17B2/HSD17B2/HSD17B2/HSD17B2/SMARCA4/SMARCA4/SMARCA4/FLG/ERCC2/ATN1/ATN1/ATN1/ATN1/ATN1/ATN1/ATN1/ATN1/ATN1/ATN1/ATN1/ATN1/HSD17B2/HSD17B2/HSD17B2/HSD17B2/HSD17B2/SHOC2/SHOC2/SHOC2/SHOC2/SHOC2/SHOC2/SHOC2/SHOC2/SHOC2/SHOC2/STAT3/STAT3/STAT3/STAT3/CTBP1/KRAS/IGF1R/HLA-G/HLA-G/HLA-G/HLA-G/HLA-G/HLA-G/HLA-G/PTK2/PTK2/PTK2/PTK2/PTK2/PTK2/PTK2/PTK2/PTK2/PTK2/PTK2/PTK2/PTK2/PTK2/PTK2/PTK2/PTK2/PTK2/PTK2/PTK2/PTK2/PTK2/PTK2/PTK2/PTK2/PTK2/PTK2/PTK2/PTK2/PTK2/PTK2/PTK2/PTK2/PTK2/PTK2/PTK2/PTK2/PTK2/PTK2/STAT1/FHIT/RPTOR/PYGB/PPP2R2B/PPP2R2B/CTBP1/EGFR/HLA-G/PRKAG2/RFC1/FGFR2/PRKAG2/RAD51B/UHRF1/RPTOR/RPTOR/RPTOR/SMARCA4/SMARCA4/SMARCA4/SMARCA4/HLA-G/NLRP1/CAV1/PRKAG2/RPTOR/RPTOR/PYGB/ARFGEF2/ARFGEF2/ARFGEF2/ARFGEF2/ARFGEF2/ARFGEF2/ARFGEF2/RFC1/RPTOR/KL/ABCC1/ERBB4/ERBB4/TGFBR2/STAT1/STAT1/STAT1/STAT1/ARFGEF2/ITGB3/MYL2/HRAS/IGFBP3/PPP2R2B/BCL2/CDKN1A/SP1/SP1/CKB/CKB/XRCC5/XRCC5/RPTOR/JPH3/TPM1/CTBP1/HRAS/MGMT/CTBP1/ERBB4/ERBB4/ERBB4/ERBB4/ERBB4/ERBB4/ERBB4/ERBB4/NINL/HRAS/TP73/OBSCN/HLA-G/SMAD3/SMAD3/SMAD3/LSP1/KL/PYGB/PYGB/PYGB/PYGB/PYGB/PYGB/PYGB/ERBB4/ERBB4/ERBB4/RET/PTK2/PTK2/PTK2/PTK2/PTK2/PTK2/TLK1/TPM1/ITPR3/SH3BP2/IGF1R/PPP2R2B/PYGB/PYGB/PYGB/PYGB/PYGB/PYGB/PYGB/HAP1/HAP1/HAP1/HAP1/HAP1/RPTOR/HLA-G/HLA-G/HLA-G/HLA-G/HLA-G/HLA-G/HLA-G/HLA-G/HLA-G/HLA-G/HLA-G/HLA-G/HLA-G/ATM/ATM/ATM/ATM/ATM/ATM/ATM/ATM/ATM/ATM/ATM/ATM/ATM/ATM/ATM/ATM/ATM/ATM/ATM/ATM/MYBPC2/MYBPC2/MTHFR/MTHFR/IGFBP3/NLRP1/SMARCA4/NR1H3/NR1H3/NR1H3/NR1H3/NR1H3/NR1H3/NR1H3/NR1H3/CSRP3/CSRP3/AKT1/SH3BP2/MDC1/MDC1/MDC1/MDC1/MDC1/MDC1/MDC1/MDC1/MDC1/MDC1/MDC1/MDC1/BLM/STAT1/COMT/NLRP1/IRF7/SMAD3/SMAD3/SMAD3/SMAD3/PPP2R2B/PPP2R2B/PPP2R2B/PPP2R2B/PPP2R2B/PPP2R2B/PPP2R2B/PPP2R2B/PPP2R2B/MITF/FGFR2/PYGB/TOP1/TOP1/TOP1/SH3BP2/MUC16/IGFBP3/IGFBP3/FLG/FLG/FLG/FLG/FLG/FLG/FLG/FLG/FLG/FLG/FLG/FLG/FLG/FLG/FLG/FLG/FLG/FLG/FLG/FLG/FLG/FLG/FLG/FLG/FLG/FLG/FLG/FLG/FLG/FLG/FLG/FLG/FLG/FLG/FLG/FLG/FLG/FLG/FLG/FLG/FLG/FLG/FLG/FLG/FLG/FLG/FLG/WT1/WT1/MGMT/PTK2/RFC1/ASPM/CYP1B1/RASSF1/MYL2/IRF7/GHRL/OBSCN/OBSCN/OBSCN/SMAD3/FBN2/NPPA/NPPA/SH3BP2/CTBP1/SGK1/SMAD3/SMAD3/RPTOR/ROCK2/RET/MUC16/MUC16/SHOC2/PPARGC1A/PYGB/SGK1/FGFR2/FGFR2/MBD2/MGMT/MGMT/RAD51B/RAD51B/MMP2/MITF/MITF/MITF/NLRP1/NLRP1/TP73/NCOA2/NCOA2/NCOA2/NCOA2/NCOA2/NCOA2/NCOA2/NCOA2/NCOA2/NCOA2/NCOA2/NCOA2/NCOA2/NCOA2/NCOA2/NCOA2/NCOA2/NCOA2/NCOA2/NCOA2/NCOA2/NCOA2/NCOA2/NCOA2/NCOA2/NCOA2/NCOA2/NCOA2/NCOA2/NCOA2/NCL/CTBP1/HSD17B2/HSD17B2/STAT1/PLAT/PYGB/KL/MDC1/SH3BP2/SH3BP2/SMAD3/SMAD3/XPO1/HRAS/ATR/RAD51B/NFATC1/NOS3/NOS3/TP63/CTBP1/CTBP1/CTBP1/KL/ADORA2A/ABL1/ARFGEF2/ARFGEF2/COMT/COMT/COMT/GNAS/GNAS/PPP2R2B/HLA-G/NPPA/NPPA/NPPA/HLA-G/NINL/RPTOR/RPTOR/RPTOR/RPTOR/RPTOR/RPTOR/RPTOR/MCPH1/HLA-G/PPP2R2B/PPP2R2B/SPRED2/EPHB2/EPHB2/EPHB2/EPHB2/RPTOR/CTBP1/RPTOR/RPTOR/XPC/XPC/XPC/XPC/XPC/XPC/XPC/XPC/GNAS/SH3BP2/ATN1/XPC/XPC/XPC/XPC/XPC/XPC/XPC/XPC/XPC/XPC/XPC/XPC/NLRP1/PTK2/HLA-G/HLA-G/HLA-G/HLA-G/HLA-G/HLA-G/HLA-G/HLA-G/HLA-G/HLA-G/HLA-G/HLA-G/HLA-G/HLA-G/HLA-G/HLA-G/HLA-G/HLA-G/HLA-G/HLA-G/BARD1/MYBPC2/SH3BP2/SH3BP2/TBP/TBP/TBP/HLA-G/RPTOR/JPH3/ACACA/MGMT/MGMT/MGMT/MGMT/MGMT/MAP2K1/XPC/RPTOR/HLA-G/ERCC4/SMAD3/MUC16/MUC16/MUC16/MUC16/MUC16/MUC16/MUC16/MUC16/IRF7/RPTOR/RPTOR/FANCG/TP53BP1/TP53BP1/WT1/WT1/FBN2/MUC16/NINL/NINL/TPM1/TPM1/TPM1/TPM1/TPM1/TPM1/FBN2/FBN2/FBN2/CTBP1/CTBP1/MDC1/ABCB1/NBN/PTGER2/WT1/HLA-G/HLA-G/MYBPC1/MYBPC1/PYGB/CYP19A1/KL/STAT1/ADORA2A/PPP2R2B/CCL2/MCPH1/ERBB4/ERBB4/ERBB4/ABL1/RET/RARB/COMT/FBN2/PPP2R2B/TP73/PRKAG2/ESR1/ESR1/IRF7/FHIT/IGFBP3/FHIT/MDC1/MDC1/IRF7/IRF7/PYGB/SMARCA4/SMARCA4/SMARCA4/GHRL/MGMT/GNAS/ITPR3/NR1H3/NR1H3/NR1H3/NR1H3/NR1H3/NFKB1/HLA-G/CYP19A1/CYP19A1/PTK2/PTK2/PTK2/PTK2/PTK2/PTK2/PTK2/PTK2/PTK2/PTK2/PTK2/PTK2/PTK2/PTK2/PTK2/PTK2/PTK2/PTK2/PTK2/PTK2/PTK2/PTK2/PTK2/PTK2/PTK2/PTK2/PTK2/PTK2/PTK2/DMPK/PRKAG2/FLG/OBSCN/RPTOR/RASSF1/ITGB3/LMX1B/HLA-G/HLA-G/TP53BP1/HLA-G/FANCG/CTBP1/CTBP1/CTBP1/CTBP1/CTBP1/CTBP1/HLA-G/HLA-G/HLA-G/HLA-G/HLA-G/HLA-G/HLA-G/HLA-G/HLA-G/HLA-G/HLA-G/HLA-G/HLA-G/HLA-G/HLA-G/HLA-G/HLA-G/HLA-G/HLA-G/HLA-G/HLA-G/HLA-G/HLA-G/HLA-G/HLA-G/HLA-G/HLA-G/HLA-G/HLA-G/HLA-G/HLA-G/HLA-G/HLA-G/HLA-G/TMEM70/TMEM70/TMEM70/TMEM70/TMEM70/MYL2/ASPM/RPTOR/FGFR2/FGFR2/DMPK/RPTOR/RPTOR/RPTOR/MAPK1/FHIT/RPTOR/RPTOR/RPTOR/RPTOR/RPTOR/BRCA1/PYGB/STAT1/GHRL/GHRL/GHRL/ESR1/HTT/HTT/HTT/HTT/MMP2/UBE2I/ALPL/GSK3B/LSP1/LSP1/LSP1/CASP8/CKB/TP63/MCPH1/PYGB/PYGB/PYGB/PYGB/PYGB/PYGB/PYGB/PYGB/AKT1/MGMT/MGMT/MMP2/MMP2/PLAT/PYGB/PYGB/IGFBP3/IGFBP3/ACACA/GRIN2A/FHIT/CNR1/MTHFR/MTHFR/MTHFR/MTHFR/MTHFR/MTHFR/MAP3K1/HSD17B2/ESR1/IGF1/ITPR3/ITPR3/ITPR3/CSRP3/RPA2/IGFBP3/WT1/WT1/EYA1/COMT/CTBP1/AKT1/AKT1/UBE2L6/MDM2/WT1/WT1/WT1/SMARCA4/NLRP1/PPP2R2B/HRAS/SCO2/SCO2/BARD1/BARD1/BARD1/BARD1/BARD1/BARD1/BARD1/BARD1/BARD1/BARD1/RPTOR/RPTOR/SMAD3/RAF1/CTBP1/GSK3B/CSRP3/ISG15/CTBP1/SMAD4/ACACA/SGCD/NPPA/NPPA/RPTOR/FGFR2/NFATC1/GAPDH/RPTOR/FANCG/SH3BP2/CYP19A1/CYP19A1/RPTOR/RPTOR/RPTOR/RPTOR/HLA-G/HLA-G/HLA-G/HLA-G/HLA-G/HLA-G/HLA-G/HLA-G/HLA-G/HLA-G/HLA-G/HLA-G/HLA-G/MYBPC2/REST/TPM1/SHOC2/IGFBP3/PTK2/OBSCN/OBSCN/CTBP1/CTBP1/HLA-DPB1/STAT1/PTK2/NPPA/PYGB/PYGB/PYGB/PYGB/PYGB/PYGB/PYGB/PYGB/PYGB/RPTOR/RPTOR/FANCG/FANCG/SMAD3/TLK1/NUMB/NUMB/NUMB/NUMB/NUMB/NUMB/NUMB/RPTOR/PYGB/PYGB/PYGB/PYGB/PYGB/PYGB/PYGB/PYGB/IRF7/XPC/PPP2R2B/SMARCA4/SMARCA4/RPTOR/RPTOR/NLRP1/RAD51B/RAD51B/RAD51B/RAD51B/RAD51B/RAD51B/SKP2/KRAS/FANCG/NINL/NINL/COMT/MMP2/FANCG/SGK1/HSD17B2/HLA-G/NPPA/JPH2/JPH2/PRKAG2/SMAD3/CCL2/OBSCN/OBSCN/OBSCN/OBSCN/RPTOR/RPTOR/RPTOR/RPTOR/FBN1/FBN1/FBN1/KL/KL/KL/KL/SH3BP2/ATR/RPTOR/RPTOR/RPTOR/RPTOR/RPTOR/RPTOR/RPTOR/RPTOR/RPTOR/RPTOR/RPTOR/RPTOR/RPTOR/RPTOR/RPTOR/OBSCN/OBSCN/OBSCN/OBSCN/PTK2/CCL2/CCL2/EGLN1/NF2/COMT/CBL/CBL/ENPEP/RARB/CTBP1/CTBP1/CTBP1/GATA3/MGMT/FANCG/FANCG/GAPDH/NFATC1/NFATC1/NFATC1/NFATC1/WT1/FBN2/FBN2/GRIN2A/TP73/ALPL/ALPL/XRCC5/XRCC5/FANCG/SMARCA4/SMAD4/SMAD4/RAF1/RAF1/RAF1/TPM1/IFNG/IFNG/RPTOR/RPTOR/COMT/ITGB3/TPM1/MUC16/ABCC1/ATM/ATM/ATM/TPM1/TP73/NINL/FLG/FLG/ARFGEF2/ARFGEF2/ARFGEF2/ARFGEF2/ARFGEF2/ARFGEF2/ARFGEF2/ARFGEF2/ARFGEF2/ARFGEF2/ARFGEF2/ARFGEF2/ARFGEF2/ARFGEF2/ARFGEF2/ARFGEF2/ARFGEF2/ARFGEF2/ARFGEF2/ARFGEF2/ARFGEF2/ARFGEF2/ARFGEF2/ARFGEF2/ARFGEF2/ARFGEF2/ARFGEF2/ARFGEF2/ARFGEF2/ARFGEF2/ARFGEF2/ARFGEF2/ARFGEF2/ARFGEF2/ARFGEF2/ARFGEF2/ARFGEF2/ARFGEF2/ARFGEF2/ARFGEF2/ARFGEF2/ARFGEF2/ARFGEF2/ARFGEF2/ARFGEF2/ARFGEF2/ARFGEF2/ARFGEF2/ARFGEF2/ARFGEF2/ARFGEF2/RPTOR/RPTOR/HLA-G/KRAS/PPP2R2B/PPP2R2B/KL/RPTOR/FAAH/FAAH/SMAD3/PITX2/RPTOR/RPTOR/GHRL/GHRL/GHRL/GHRL/GHRL/GHRL/UBE2I/PYGB/RPTOR/FHIT/HLA-G/RPTOR/TPM1/TPM1/NBN/UHRF1/HLA-G/HLA-G/HLA-G/HLA-G/NBAS/XRCC3/XRCC3/GRIN2A/GRIN2A/GRIN2A/GRIN2A/GRIN2A/NCOA2/NCOA2/UBE2L6/UBE2L6/RFC1/BARD1/HLA-G/SHOC2/PTK2/PTK2/XPC/GAPDH/GNAS/RPTOR/MGMT/MCPH1/ARFGEF2/ARFGEF2/HRAS/HRAS/UBE2I/HLA-G/NF2/NF2/SMARCA4/HCN4/TCAP/TCAP/PRKAG2/PRKAG2/PRKAG2/ARFGEF2/ARFGEF2/ARFGEF2/ARFGEF2/ARFGEF2/ARFGEF2/ARFGEF2/ARFGEF2/ARFGEF2/ARFGEF2/ARFGEF2/HSD17B2/HSD17B2/NINL/ITGB3/ITGB3/ITGB3/OBSCN/MAP3K1/RPTOR/CTBP1/GHRL/XPC/XPC/XPC/CASP8/CASP8/CASP8/CASP8/IFNG/GATA3/MYOZ2/MYOZ2/MYOZ2/MYOZ2/MYOZ2/MYOZ2/MYOZ2/MYOZ2/MYOZ2/MYOZ2/MYOZ2/MYOZ2/MYOZ2/HSD17B2/HSD17B2/PRKAG2/UHRF1/SH3BP2/RPTOR/RPTOR/RPTOR/RPTOR/RPTOR/RPTOR/RPTOR/RPTOR/RPTOR/RPTOR/RPTOR/RPTOR/RPTOR/RPTOR/RPTOR/EP400/ARFGEF2/ARFGEF2/ARFGEF2/RPTOR/KIF5B/IFNG/RPTOR/RPTOR/RPTOR/RPTOR/RPTOR/RPTOR/RPTOR/RPTOR/RPTOR/RPTOR/RPTOR/RPTOR/RPTOR/RPTOR/RPTOR/RPTOR/RPTOR/RPTOR/RPTOR/RPTOR/RPTOR/RPTOR/RPTOR/RPTOR/RPTOR/RPTOR/RPTOR/RPTOR/RPTOR/RPTOR/RPTOR/RPTOR/RPTOR/RPTOR/RPTOR/RPTOR/RPTOR/RPTOR/RPTOR/RPTOR/RPTOR/RPTOR/RPTOR/RPTOR/RPTOR/RPTOR/RPTOR/RPTOR/RPTOR/RPTOR/RPTOR/RPTOR/RPTOR/RPTOR/RPTOR/RPTOR/RPTOR/RPTOR/RPTOR/RPTOR/RPTOR/RPTOR/RPTOR/RPTOR/RPTOR/RPTOR/RPTOR/RPTOR/RPTOR/RPTOR/RPTOR/RPTOR/RPTOR/RPTOR/RPTOR/RPTOR/RPTOR/RPTOR/RPTOR/RPTOR/RPTOR/RPTOR/SH3BP2/CTBP1/RPTOR/RPTOR/HLA-G/RFC1/RFC1/COMT/HRAS/HRAS/HRAS/COMT/COMT/COMT/GHRL/MCPH1/MCPH1/MCPH1/MCPH1/ADORA2A/MYL2/ASPM/PTGER2/VCL/HLA-G/HLA-G/HLA-DPB1/HLA-DPB1/HLA-DPB1/SH3BP2/RAD51B/CREB1/HSPA5/NLRP1/HCN4/HCN4/JPH2/PYGB/PYGB/PYGB/PYGB/PYGB/RPTOR/KIF5B/MBD2/KRAS/KRAS/RPTOR/SMARCA4/SMARCA4/SMARCA4/SMARCA4/SMARCA4/HLA-DPB1/IGFBP3/IGFBP3/IGFBP3/ESR1/RASSF1/GSK3B/HLA-G/BDNF/BDNF/COMT/MGMT/MYL2/GHRL/PYGB/NFKB1/UIMC1/MTHFR/HLA-G/TP73/SETDB1/PITX2/PITX2/PITX2/PITX2/PITX2/PITX2/PITX2/PITX2/PITX2/PITX2/PITX2/PITX2/PITX2/PITX2/PITX2/RAD50/JPH3/HLA-G/HLA-G/HLA-G/HLA-G/HLA-G/CTBP1/CTBP1/CTBP1/CTBP1/CTBP1/CTBP1/PMS2/SETDB1/ITGB3/CTBP1/EGLN1/EGLN1/EGLN1/EGLN1/EGLN1/EGLN1/EGLN1/EGLN1/EGLN1/EGLN1/EGLN1/EGLN1/EGLN1/EGLN1/EGLN1/EGLN1/EGLN1/EGLN1/EGLN1/EGLN1/EGLN1/EGLN1/EGLN1/EGLN1/EGLN1/EGLN1/EGLN1/EGLN1/EGLN1/EGLN1/EGLN1/EGLN1/EGLN1/EGLN1/EGLN1/EGLN1/EGLN1/EGLN1/EGLN1/PTPN1/GHRL/NUMB/NUMB/NUMB/NUMB/NUMB/NUMB/NUMB/HLA-DPB1/HLA-DPB1/HLA-DPB1/HLA-DPB1/HLA-DPB1/HLA-DPB1/NINL/SETDB1/SETDB1/SETDB1/SETDB1/SETDB1/SETDB1/SETDB1/SETDB1/SETDB1/SETDB1/SETDB1/SETDB1/MGMT/MGMT/IGF1/IGF1/VCL/CREB1/CREB1/CREB1/CREB1/CREB1/CREB1/CREB1/CREB1/CREB1/CREB1/CREB1/CREB1/CREB1/RPTOR/AKT1/NPPA/RAD51B/OBSCN/HLA-G/NFATC1/RPTOR/RPTOR/RASSF1/MEFV/SMAD3/SMAD3/SMAD3/NPPA/NPPA/HLA-G/NR1H3/NR1H3/NR1H3/NR1H3/ADORA2A/CNR1/EGFR/EGFR/HLA-G/ARFGEF2/ARFGEF2/ARFGEF2/ARFGEF2/ARFGEF2/SMAD3/PTK2/PTK2/FHIT/FHIT/REST/REST/RPTOR/RAD51B/RAD51B/ARFGEF2/ARFGEF2/ARFGEF2/ARFGEF2/ARFGEF2/SUMO1/PLAT/PLAT/PLAT/SSBP1/RPTOR/RPTOR/RPTOR/RPTOR/RPTOR/EGLN1/HLA-G/HLA-G/HLA-G/HLA-G/HLA-G/HLA-G/HLA-G/HLA-G/HLA-G/HLA-G/HLA-G/HLA-G/NOS3/NOS3/NOS3/NOS3/HRAS/HRAS/HRAS/HRAS/GATA3/IGF1R/IRF7/IRF7/IRF7/IRF7/IRF7/COX15/COX15/COX15/COX15/MCPH1/RPTOR/ALPL/E2F6/MUC16/MUC16/MUC16/MBD2/MBD2/MTHFR/PTGER2/PTGER2/PTGER2/ARFGEF2/PYGB/MYOM1/RPTOR/RPTOR/AKT1/EGFR/EGFR/GJB6/HLA-G/HLA-G/SH3BP2/SH3BP2/CTBP1/CTBP1/CTBP1/GJA1/ABCC1/CTBP1/CTBP1/CTBP1/RAD51B/SH3BP2/CYP1B1/CYP1B1/MUC16/IFNG/UBE2L6/ATR/ATR/ATR/SMARCA4/MCPH1/ALPL/XRCC3/ASPM/SH3BP2/HCN4/HCN4/RPTOR/RPTOR/RPTOR/JPH3/TP53BP1/MCPH1/MCPH1/PYGB/STAT1/ROCK2/PLAT/PPP2R2B/ATR/ATR/IGFBP3/IGFBP3/RPTOR/UCHL1/UCHL1/COMT/HLA-DPB1/FASN/RAD51B/NME1/EGFR/SMAD3/SMAD3/STAT3/STAT3/STAT3/STAT3/BMPR2/SCO2/SCO2/MGMT/CTBP1/FAAH/TP73/TP63/TP63/TP63/TP63/EZH2/EZH2/EZH2/NLRP1/PTK2/RPA2/RPA2/RPA2/RPA2/RPA2/RPTOR/RPTOR/GJB6/SGCD/RPTOR/RAD50/PPP2R2B/PPP2R2B/PPP2R2B/PPP2R2B/PPP2R2B/PPP2R2B/PPP2R2B/REST/RPTOR/GATA3/FHIT/APOBEC1/SMAD3/FANCG/FANCG/FANCG/FANCG/FANCG/MGMT/JPH2/JPH2/HLA-G/HLA-G/HLA-G/SP1/SP1/LSP1/LSP1/GNAS/GNAS/GNAS/GNAS/ITGB3/HLA-G/PPP2R2B/RFC1/ABCC1/CKB/NUMB/NUMB/TP73/EPHB2/AKT1/HRAS/COMT/COMT/CTBP1/XRCC3/SMARCA4/SMARCA4/SMARCA4/RPTOR/RPTOR/MUC16/MUC16/RAD50/IGFBP3/PTK2/ATM/ATM/ATM/ATM/ATM/ATM/ATM/ATM/ATM/ATM/ATM/ATM/ATM/ATM/ATM/ATM/ATM/ATM/ATM/ATM/ATM/ATM/ATM/ATM/ATM/ATM/ATM/ATM/ATM/ATM/ATM/ATM/ATM/ATM/ATM/MUC16/MUC16/TOP1/RPTOR/RPTOR/RPTOR/UBE2L6/GATA3/GATA3/GATA3/PPP2R2B/COMT/HLA-G/HLA-G/TSG101/TSG101/ERBB4/MGMT/MGMT/WT1/RAD51B/RAD51B/RAD51B/RAD51B/RAD51B/RAD51B/RAD51B/RAD51B/CTBP1/CTBP1/CTBP1/HLA-G/RELA/PPP2R2B/TPM1/ACACA/ACACA/ACACA/EGFR/ERBB4/LEP/LEP/MUC16/MUC16/MUC16/MUC16/MUC16/MUC16/MUC16/MUC16/MUC16/MUC16/MUC16/MUC16/HRAS/HRAS/HRAS/HRAS/HRAS/HRAS/HRAS/HRAS/HRAS/HRAS/HRAS/HRAS/PTK2/GATA3/GATA3/GATA3/TRIP10/ERBB4/RPTOR/FLG/NBAS/RAD51B/LEP/LEP/LEP/RPTOR/ADORA2A/ADORA2A/ADORA2A/ADORA2A/ADORA2A/IFNG/NF2/NF2/TPM1/EYA1/EYA1/EYA1/COMT/ERBB4/HLA-DPB1/CTBP1/NLRP1/SH3BP2/RPTOR/RPTOR/RPTOR/RPTOR/RPTOR/RPTOR/RPTOR/RPTOR/RPTOR/RPTOR/RPTOR/RPTOR/RPTOR/RPTOR/RPTOR/RPTOR/RPTOR/RPTOR/RPTOR/RPTOR/RPTOR/PPARGC1A/RAD51B/CTBP1/CTBP1/CTBP1/CTBP1/CTBP1/CTBP1/CTBP1/CTBP1/MUC16/FBN2/CTBP1/AKT1/MYL2/UBE2L6/UBE2L6/UBE2L6/PPP2R2B/RARB/ABL1/PTK2/PTK2/JPH3/TBP/TBP/PLAT/PLAT/PLAT/PLAT/ACACA/ITGB3/ITGB3/TPM1/RPTOR/ATM/ATM/SMARCA4/HRAS/HRAS/MYL2/MYL2/MYL2/MAP3K1/RAD50/RAD51B/FHIT/FHIT/IGF2/SH3BP2/FBN2/FBN2/FBN2/FBN2/FBN2/FBN2/FBN2/FBN2/FHIT/SH3BP2/SMAD3/CTBP1/ITGB3/AKT1/XPC/FBN2/BARD1/SH3BP2/BCCIP/CTBP1/RASSF1/OBSCN/RARB/HCN4/PPP2R2B/PPP2R2B/PPP2R2B/PPP2R2B/PPP2R2B/PPP2R2B/PPP2R2B/PPP2R2B/PPP2R2B/PPP2R2B/PPP2R2B/PPP2R2B/PPP2R2B/PPP2R2B/SSBP1/SSBP1/SSBP1/SSBP1/ABCC1/GHRL/RFC1/RFC1/RFC1/JPH2/HLA-G/IRF7/IRF7/EP400/HLA-G/DDB2/DDB2/DDB2/DDB2/DDB2/DMPK/COMT/ERCC5/HLA-G/SMARCA4/SMARCA4/SMAD3/HLA-G/BRAP/BRAP/BRAP/UHRF1/ERCC2/RPTOR/RPTOR/RPTOR/RPTOR/RPTOR/RPTOR/RPTOR/RPTOR/RPTOR/RPTOR/RPTOR/RPTOR/RPTOR/RPTOR/RPTOR/RPTOR/RPTOR/RPTOR/RPTOR/RPTOR/RPTOR/RPTOR/GSK3B/SMAD3/SMAD3/SMAD3/FLG/FLG/FLG/FLG/FLG/FLG/FLG/FLG/FLG/FLG/FLG/FLG/FLG/MEFV/SMAD3/HLA-G/HLA-G/SMARCA4/GATA3/GATA3/GATA3/SGCD/MAPK1/OBSCN/IFNG/EGLN1/EGLN1/TPM1/MMP2/MMP2/MMP2/MMP2/MMP2/MMP2/MMP2/MMP2/MMP2/MMP2/MMP2/MMP2/MMP2/MMP2/MMP2/FBN1/PTGER2/KL/PPP2R2B/GSK3B/EPHB2/REST/PYGB/SH3BP2/SH3BP2/MYL2/IGF1R/IGF1R/RAF1/RAF1/IGFBP3/SMARCA4/NLRP1/PPP2R2B/SMARCA4/IGFBP3/HLA-DPB1/SCO2/OBSCN/OBSCN/ERBB4/MAPK1/MAPK1/MAPK1/MAPK1/KL/CYP19A1/MBD2/MBD2/CYP19A1/FANCG/MYBPC2/RET/MMP2/MMP2/RPTOR/RPTOR/RPTOR/OBSCN/OBSCN/RFC1/RFC1/SPRED2/ALPL/ALPL/ALPL/COMT/COMT/COMT/HTT/HTT/RARB/ZNF350/RPTOR/HLA-G/HLA-G/HLA-G/HLA-G/HLA-G/HLA-G/HLA-G/HLA-G/HLA-G/FGFR2/FGFR2/CTBP1/STAT1/NINL/NINL/NINL/NINL/NINL/PYGB/PTK2/NLRP1/PTK2/PTK2/PTK2/ACACA/BLM/BLM/HLA-G/HLA-G/HLA-G/HLA-G/HLA-G/HLA-G/HLA-G/HLA-G/HLA-G/HLA-G/HLA-G/HLA-G/HLA-G/HLA-G/HLA-G/HLA-G/HLA-G/HLA-G/HLA-G/HLA-G/HLA-G/HLA-G/HLA-G/HLA-G/HLA-G/HLA-G/HLA-G/HLA-G/HLA-G/HLA-G/HLA-G/HLA-G/HLA-G/HLA-G/HLA-G/HLA-G/HLA-G/HLA-G/HLA-G/HLA-G/HLA-G/HLA-G/HLA-G/HLA-G/HLA-G/HLA-G/HLA-G/HLA-G/HLA-G/HLA-G/HLA-G/HLA-G/HLA-G/HLA-G/HLA-G/HLA-G/HLA-G/HLA-G/HLA-G/HLA-G/HLA-G/HLA-G/HLA-G/HLA-G/HLA-G/HLA-G/HLA-G/HLA-G/HLA-G/HLA-G/HLA-G/HLA-G/HLA-G/HLA-G/GRIN2A/GRIN2A/RFC1/RFC1/RFC1/RFC1/RFC1/RFC1/RFC1/RFC1/RFC1/RFC1/RFC1/NF2/NF2/NF2/NF2/CTBP1/ITPR3/AGTR1/SH3BP2/GSK3B/GSK3B/GSK3B/GSK3B/GSK3B/PYGB/RAD50/RAD50/RAD50/RAD50/RAD50/RAD50/MBD2/MBD2/PPP2R2B/PPP2R2B/RPTOR/EP400/NLRP1/GJA1/GJA1/TPM1/SH3BP2/MYL2/MYL2/XRCC3/TP63/PTK2/HRAS/GSK3B/GSK3B/ERCC4/IRF7/IRF7/RPTOR/RPTOR/WT1/SMARCA4/VCL/JPH3/BRCA1/HRAS/AKT1/IGFBP3/IGFBP3/EGLN1/EPHB2/GJB6/KL/IFNG/OBSCN/OBSCN/ITGB3/ITGB3/ITGB3/TNNT2/GRIN2A/PTK2/PTK2/PTK2/ACACA/ACACA/NCOA2/RPTOR/RPTOR/RPTOR/RPTOR/RPTOR/RPTOR/RPTOR/RPTOR/RPTOR/RPTOR/RPTOR/RPTOR/RPTOR/RPTOR/RPTOR/RPTOR/RPTOR/RPTOR/RPTOR/JPH3/JPH3/NINL/NINL/NINL/RPTOR/RPTOR/RPTOR/RPTOR/BRCA2/NINL/MCPH1/MCPH1/OBSCN/TPM1/ATN1/FLG/FLG/FLG/FLG/FLG/CTBP1/FANCG/FANCG/EYA1/EYA1/EYA1/EYA1/EYA1/EYA1/EYA1/EYA1/EYA1/AKT1/PYGB/ABCC1/HLA-DPB1/HLA-DPB1/RAD51B/UBE2I/UBE2I/UBE2I/UBE2I/UBE2I/UBE2I/GNAS/COMT/PIK3CA/PIK3CA/MGMT/MGMT/GJA1/GJA1/GJA1/GJA1/GJA1/ATR/HSPA5/HSPA5/HSPA5/HSPA5/HSPA5/HSPA5/HSPA5/HSPA5/HSPA5/IRF7/CYP19A1/TPM1/ADORA2A/ADORA2A/ADORA2A/ADORA2A/IRF7/IRF7/IRF7/IRF7/IRF7/IRF7/IRF7/EGLN1/EGLN1/RPTOR/COMT/IRF7/MAP2K1/MAP2K1/MAP2K1/MAP2K1/MAP2K1/TPM1/MTHFR/CDK5/TP63/RAD51B/RAD51B/RAD51B/RAD51B/HLA-G/HLA-G/OBSCN/IRF7/IRF7/IRF7/IRF7/IRF7/IRF7/IRF7/PYGB/KL/HLA-DPB1/HLA-DPB1/HLA-DPB1/HLA-DPB1/PRKAG2/LMX1B/PTK2/SCO2/CYP19A1/HLA-G/ABCC1/ABCC1/HLA-G/FBN2/PTGER2/COMT/COMT/TRRAP/PTK2/PTK2/PTK2/PTK2/PTK2/PTK2/PTK2/PTK2/PTK2/PTK2/PTK2/PTK2/PTK2/PTK2/NOS3/WT1/WT1/WT1/WT1/WT1/WT1/WT1/CYP19A1/CYP19A1/CYP19A1/ITPR3/ITPR3/ITPR3/NLRP1/RPTOR/CYP19A1/CYP19A1/CYP19A1/CYP19A1/NLRP1/NLRP1/NLRP1/NLRP1/UBE2L6/SETDB1/SETDB1/SETDB1/SETDB1/CAV1/SMAD3/SMAD3/SMAD3/TPM1/COMT/MAP2K1/RPTOR/RPTOR/RPTOR/RPTOR/RPTOR/RPTOR/PRKAG2/FANCD2/AKT1/SH3BP2/FGFR2/HLA-G/NPPA/SGK1/SGCD/OBSCN/BARD1/PPP2R2B/IGFBP3/MUC16/NPPA/MBD2/NOS3/PMS2/PMS2/PMS2/RPTOR/COMT/MBD2/MBD2/PPP2R2B/OBSCN/PPP2R2B/RFC1/SPRED2/NBN/PTGER4/UBE2I/ERCC2/CHEK1/UIMC1/RPTOR/RPTOR/RPTOR/RPTOR/TP73/TP73/GRIN2A/GRIN2A/RAD51B/RAD51B/RAD51B/RAD51B/NPPA/NPPA/E2F6/TPM1/TPM1/TPM1/TPM1/TPM1/SMARCA4/NLRP1/ARFGEF2/PRKAG2/KAT5/SETDB1/RAD51B/GRIN2A/GRIN2A/GRIN2A/GRIN2A/GRIN2A/ERCC1/ERCC1/ERCC1/EPHB2/FANCG/RAD51B/RAD51B/AGTR1/MYBPC2/EGFR/IGFBP3/IGFBP3/IGFBP3/IGFBP3/IGFBP3/IGFBP3/IGFBP3/IGFBP3/IGFBP3/IGFBP3/IGFBP3/IGFBP3/IGFBP3/SH3BP2/SH3BP2/REST/CTBP1/CTBP1/CTBP1/CTBP1/CTBP1/CTBP1/CTBP1/CTBP1/IGFBP3/PARP1/PTK2/KITLG/KITLG/HCN4/PRKAG2/CTBP1/CTBP1/CTBP1/RPTOR/ITPR3/SMARCA4/HLA-G/ATM/SH3BP2/SH3BP2/SH3BP2/SH3BP2/XPO1/XPO1/XPO1/XPO1/XPO1/XPO1/XPO1/XPO1/MCPH1/ATN1/PYGB/ARFGEF2/ARFGEF2/ARFGEF2/ARFGEF2/ARFGEF2/PRKAG2/PRKAG2/PRKAG2/PRKAG2/PRKAG2/PRKAG2/PRKAG2/PRKAG2/PRKAG2/PRKAG2/PRKAG2/PRKAG2/PRKAG2/KL/KL/FGFR2/FGFR2/FGFR2/XRCC3/XRCC3/XRCC3/XRCC3/XRCC3/PTK2/RPTOR/MMP2/MGMT/RPTOR/FANCG/IRF7/OBSCN/JPH3/JPH3/UBE2L6/UBE2L6/UBE2L6/UBE2L6/PDGFRB/XPC/XPC/NOS3/FANCG/CASP8/CASP8/CASP8/KPNA1/UBE2L6/ADORA2A/ADORA2A/ASPM/ASPM/ASPM/ASPM/ERBB2/ERBB2/ERBB2/PTK2/GHRL/GHRL/IGFBP3/GJA1/RAD51B/SKP2/XPC/IFNG/IFNG/PTK2/RAD51B/HLA-DPB1/XPC/XPC/XPC/XPC/XPC/XPC/ITPR3/CBL/TPM1/IRF7/CTBP1/ISG15/JPH2/JPH2/PMS2/PTGER2/ERBB4/NOS3/RAF1/RAF1/RAF1/RAF1/RAF1/RAF1/FANCG/NOS3/HLA-G/COMT/UBE2L6/OBSCN/OBSCN/OBSCN/OBSCN/OBSCN/RPTOR/RARB/CCAR2/CCAR2/CCAR2/RFC1/LEP/LSP1/CHEK1/CHEK1/CHEK1/FGFR2/RPTOR/RPTOR/RPTOR/RPTOR/RPTOR/RPTOR/RPTOR/UHRF1/MCPH1/ARFGEF2/NLRP1/JPH3/GHRL/STAT1/XPC/XPC/XPC/HRAS/PRKAG2/ACACA/PTK2/SETDB1/SETDB1/SETDB1/SETDB1/SETDB1/SETDB1/BARD1/HLA-G/HLA-G/HLA-G/HLA-G/HLA-G/HLA-G/HLA-G/SMAD3/GRIN2A/SH3BP2/ERCC4/ERCC4/ERCC4/RPTOR/FAAH/PARP1/PARP1/MTHFR/FLG/FLG/FLG/FLG/FLG/FLG/FLG/FLG/FLG/FLG/CTBP1/CTBP1/CTBP1/TMEM70/NCOA2/ITPR3/SH3BP2/MMP2/SKP2/SKP2/SKP2/SKP2/SKP2/SKP2/SKP2/MGMT/MBD2/CDK5/RPTOR/RPTOR/RPTOR/RPTOR/RPTOR/RPTOR/RPTOR/IGF1/ADORA2A/ADORA2A/ADORA2A/ADORA2A/ADORA2A/TBP/TBP/HLA-G/HLA-G/HLA-G/HLA-G/CTBP1/BARD1/RPTOR/RPTOR/HLA-G/IRF7/COMT/COMT/COMT/COMT/COMT/KIF5B/KIF5B/CTBP1/FLG/XRCC1/XRCC1/TWIST1/RPTOR/TPM1/TPM1/HLA-G/HLA-G/HLA-G/HLA-G/HLA-G/HLA-G/HLA-G/HLA-G/HLA-G/HLA-G/HLA-G/HLA-G/HLA-G/HLA-G/HLA-G/NUMB/HLA-DPB1/MYL2/FHIT/NCOA2/FANCG/UIMC1/UIMC1/UIMC1/UIMC1/UIMC1/UIMC1/UIMC1/UIMC1/UIMC1/UIMC1/UIMC1/UIMC1/UIMC1/UIMC1/UIMC1/UIMC1/UIMC1/UIMC1/UIMC1/UIMC1/UIMC1/UIMC1/UIMC1/UIMC1/UIMC1/UIMC1/UIMC1/UIMC1/UIMC1/UIMC1/UIMC1/UIMC1/UIMC1/UIMC1/UIMC1/UIMC1/CTBP1/CTBP1/CTBP1/CTBP1/XPC/HLA-G/HSD17B2/HSD17B2/IKBKB/IKBKB/CNR1/NRG1/NRG1/CDKN1A/OBSCN/TPM1/ABCC1/NFATC1/RAF1/RAF1/RAF1/CTBP1/CTBP1/NPPA/NPPA/NPPA/NPPA/NPPA/NPPA/NPPA/NPPA/NPPA/NPPA/NPPA/NPPA/NPPA/NPPA/MCPH1/MCPH1/MCPH1/BRAP/BRAP/BRAP/COMT/TBP/HLA-G/XPC/MYBPC2/MYBPC2/MYBPC2/UBE2L6/HLA-G/HLA-G/FANCG/SPRED2/MDC1/FBN2/HLA-G/SMAD3/SMAD3/SMAD3/SMAD3/SMAD3/SMAD3/SMAD3/SMAD3/HLA-G/HLA-G/HLA-G/HLA-G/IGFBP3/GJB6/STK11/TLK1/TLK1/EZH2/FHIT/FHIT/FHIT/MMP2/RPTOR/FANCG/HLA-G/RPTOR/RPTOR/RPTOR/RPTOR/RAD51B/CYP19A1/GNAS/MMP2/TPM1/FHIT/HRAS/ITPR3/ACACA/ACACA/ACACA/AKT1/SMAD3/TLK1/NOS3/NOS3/FLG/IGFBP3/HRAS/NF2/GATA3/FBN2/COMT/STAT1/MYBPC2/FBN2/FBN2/FBN2/FBN2/FBN2/FBN2/FBN2/FBN2/FBN2/FBN2/FBN2/FBN2/FBN2/GNAS/GNAS/PTGER4/PTGER4/PTGER4/PRKAG2/PRKAG2/ASPM/ASPM/HLA-DPB1/HLA-DPB1/HLA-DPB1/HLA-DPB1/HLA-DPB1/HLA-DPB1/HLA-DPB1/HLA-DPB1/HLA-DPB1/HLA-DPB1/HLA-DPB1/HLA-DPB1/HLA-DPB1/HLA-DPB1/HLA-DPB1/HLA-DPB1/HLA-DPB1/HLA-DPB1/HLA-DPB1/HLA-DPB1/HLA-DPB1/HLA-DPB1/HLA-DPB1/HLA-DPB1/HLA-DPB1/PTK2/PTK2/PTK2/RFC1/RFC1/RFC1/RFC1/RFC1/RFC1/RFC1/RFC1/RFC1/RFC1/RFC1/RFC1/RFC1/RFC1/RFC1/RFC1/MTHFR/MTHFR/MTHFR/MTHFR/MTHFR/MTHFR/TPM1/NR1H3/NR1H3/PTGER2/NFKB1/TMEM70/TMEM70/TMEM70/TMEM70/TMEM70/TMEM70/TMEM70/TMEM70/TMEM70/TMEM70/TMEM70/TMEM70/TMEM70/TMEM70/TMEM70/SMAD3/IGFBP3/PRKAG2/CYP19A1/ITPR3/FANCG/FANCG/FANCG/FANCG/FANCG/MTHFR/GNAS/DMPK/ESR2/NOS3/PPARGC1A/ENG/CYP19A1/JPH2/NINL/CYP19A1/CYP19A1/CYP19A1/CYP19A1/CYP19A1/RPTOR/RPTOR/CTBP1/MGMT/SOD1/ATN1/MCPH1/MCPH1/MCPH1/IGFBP3/MGMT/TPM1/NUMB/NUMB/NUMB/NUMB/NUMB/NUMB/NUMB/NUMB/NUMB/NUMB/NUMB/NUMB/NUMB/NUMB/NUMB/NUMB/NUMB/NUMB/NUMB/NUMB/NUMB/NUMB/NUMB/NUMB/NUMB/NUMB/NUMB/NUMB/NUMB/NUMB/NUMB/NUMB/NUMB/NUMB/CTBP1/CTBP1/SH3BP2/SH3BP2/MTHFR/HRAS/COMT/HSD17B2/HLA-G/SSBP1/STAT1/RPTOR/XRCC3/RPTOR/RPTOR/SH3BP2/FANCG/FANCG/IFNG/IFNG/NUMB/IGF1R/COMT/COMT/GNAS/MDM2/ABCC1/IGF1R/TRRAP/UBE2L6/UBE2L6/UBE2L6/UBE2L6/UBE2L6/UBE2L6/UBE2L6/UBE2L6/UBE2L6/XPC/XPC/XPC/MMP2/MMP2/MMP2/MMP2/IRF7/MGMT/SETDB1/HCN4/IGFBP3/HLA-G/ATM/RPTOR/POU2F1/ADORA2A/RAD51B/IRF7/RAD51B/RAD51B/IRF7/PTK2/MAPK1/TP53BP1/TP53BP1/TP53BP1/TP53BP1/TP53BP1/TP53BP1/TP53BP1/TP53BP1/TP53BP1/TP53BP1/TP53BP1/TP53BP1/TP53BP1/TP53BP1/TP53BP1/HLA-G/MITF/ATN1/ITPR3/PYGB/MCPH1/MCPH1/MCPH1/IRF7/NLRP1/IKBKB/IKBKB/MYBPC3/MYBPC3/MYBPC3/MYBPC3/MYBPC3/MYBPC3/VWF/NINL/NINL/NINL/NINL/NINL/NINL/NINL/CTBP1/PPARGC1A/NINL/ERCC4/SH3BP2/ITPR3/TNNT1/CYP19A1/HRAS/GSK3B/ATN1/NINL/STAT3/ERBB4/DNM1L/KPNA1/KPNA1/KPNA1/KPNA1/KPNA1/KPNA1/KPNA1/KPNA1/RARB/HLA-G/SUMO1/CASP10/KRT18/NR1H3/SUMO3/SUMO3/RAD51B/CKB/FANCG/FANCG/FANCG/FANCG/FANCG/TCAP/TCAP/TCAP/ALPL/MYL2/SH3BP2/CDKN1A/CDKN1A/BARD1/TPM1/ARFGEF2/ARFGEF2/ARFGEF2/FHIT/FHIT/FHIT/RPTOR/EPHB2/EPHB2/MTHFR/PYGB/PYGB/EPHB2/HLA-G/HLA-G/HLA-G/HCN4/HCN4/HCN4/HLA-G/HLA-G/OBSCN/OBSCN/OBSCN/OBSCN/MBD2/MBD2/MAPK1/MAPK1/MAPK1/MAPK1/MAPK1/MAPK1/MAPK1/CYP19A1/CYP19A1/PTK2/CBL/CBL/ITPR3/ERCC1/ERCC1/ERCC1/ADORA2A/ALPL/ALPL/SPP1/ERBB2/ERBB2/ERBB2/ERBB2/ERBB2/RPTOR/NINL/NINL/NINL/NINL/SP1/OBSCN/OBSCN/OBSCN/MTHFR/MTHFR/HLA-G/PRKAG2/RPTOR/TP73/TP73/YWHAB/PRKAG2/MYBPC2/RPTOR/COMT/PRKAG2/GSK3B/NFATC1/ADORA2A/BARD1/MCPH1/MCPH1/JPH3/CTBP1/NFATC1/ACACA/ACACA/ACACA/HLA-G/PTK2/PTK2/PPP2R2B/PPP2R2B/NINL/RAF1/RAF1/RAF1/RAF1/BCL2/MUC16/FBN2/NRG1/NRG1/RPTOR/RPTOR/RPTOR/BARD1/ERBB4/MYL2/MYL2/MYL2/MYL2/MYL2/MYL2/MYL2/MYL2/MYL2/MYL2/MYL2/MYL2/MYL2/MYL2/MYL2/HLA-G/HLA-G/PYGB/PYGB/PYGB/PYGB/SMARCA4/SMARCA4/SMARCA4/SMARCA4/SMARCA4/RPTOR/RPTOR/CYP19A1/EPHB2/ITPR3/ITPR3/AKT1/HSD17B2/HSD17B2/HSD17B2/HSD17B2/HSD17B2/HSD17B2/HSD17B2/HSD17B2/HSD17B2/HSD17B2/HSD17B2/PRKAG2/DDB2/ITPR3/WT1/WT1/WT1/WT1/WT1/WT1/PRKAG2/RAD51B/TP73/RPTOR/RPTOR/CTBP1/CTBP1/CTBP1/RPTOR/HLA-G/PPP2R2B/MAP2K1/MAP2K1/MAP2K1/MAP2K1/MAP2K1/MAP2K1/MAP2K1/MAP2K1/MAP2K1/MAP2K1/MAP2K1/MAP2K1/MAP2K1/MAP2K1/MAP2K1/MAP2K1/MAP2K1/MAP2K1/MAP2K1/MAP2K1/MAP2K1/MAP2K1/MAP2K1/MAP2K1/MAP2K1/MAP2K1/MAP2K1/MAP2K1/MAP2K1/MAP2K1/MAP2K1/MAP2K1/MAP2K1/MAP2K1/MAP2K1/MAP2K1/MAP2K1/MAP2K1/MAP2K1/MAP2K1/MAP2K1/MAP2K1/MAP2K1/MAP2K1/MAP2K1/MAP2K1/MAP2K1/MAP2K1/MAP2K1/MAP2K1/MAP2K1/MAP2K1/MAP2K1/MAP2K1/MAP2K1/MAP2K1/MAP2K1/MAP2K1/MAP2K1/MAP2K1/MAP2K1/MAP2K1/MAP2K1/MAP2K1/MAP2K1/MAP2K1/MAP2K1/MAP2K1/MAP2K1/MAP2K1/MAP2K1/MAP2K1/MAP2K1/MAP2K1/MAP2K1/MAP2K1/MAP2K1/MAP2K1/MAP2K1/MAP2K1/MAP2K1/MAP2K1/MAP2K1/MAP2K1/MAP2K1/MAP2K1/MAP2K1/MAP2K1/MAP2K1/MAP2K1/MAP2K1/MAP2K1/MAP2K1/MAP2K1/MAP2K1/MAP2K1/MAP2K1/MAP2K1/MAP2K1/MAP2K1/MAP2K1/MAP2K1/MAP2K1/MAP2K1/MAP2K1/MAP2K1/MAP2K1/MAP2K1/MAP2K1/MAP2K1/MAP2K1/MAP2K1/MAP2K1/MAP2K1/MAP2K1/MAP2K1/MAP2K1/MAP2K1/MAP2K1/SMAD3/PRKAG2/MTHFR/MYL2/MYL2/MYL2/CKB/CKB/TMEM70/RAD51B/RAD51B/CTBP1/RAD51B/RAD51B/ITPR3/LMX1B/HLA-DPB1/HLA-DPB1/MMP2/YWHAB/GRIN2A/FANCD2/FANCD2/FANCD2/FANCD2/FANCD2/RPTOR/FBN2/PRKAG2/IRF7/MAP2K1/MAP2K1/MAP2K1/MAP2K1/MAP2K1/MAP2K1/IRF7/ARFGEF2/HLA-G/MCPH1/PYGB/PLAT/RAD50/TP63/COMT/COMT/COMT/COMT/ARFGEF2/ARFGEF2/ARFGEF2/ARFGEF2/ARFGEF2/MYB/MYB/MYB/MYB/RAD51B/RAD51B/ERBB4/ERBB4/ERBB4/SMARCA4/SMARCA4/SMARCA4/SMARCA4/SMARCA4/SMARCA4/SMARCA4/FHIT/ITPR3/ITPR3/ITPR3/MAP2K1/MAP2K1/HLA-G/HLA-G/HLA-G/HLA-G/HLA-G/HLA-G/HLA-G/HLA-G/HLA-G/HLA-G/HLA-G/HLA-G/HLA-G/HLA-G/HLA-G/HLA-G/HLA-G/HLA-G/HLA-G/HLA-G/HLA-G/HLA-G/HLA-G/HLA-G/HLA-G/HLA-G/HLA-G/HLA-G/HLA-G/HLA-G/HLA-G/RPTOR/GRIN2A/CNR1/IGFBP3/SMAD3/ERBB4/FANCG/CARD16/CARD16/CARD16/CARD16/CARD16/MCPH1/MCPH1/MCPH1/EGLN1/HLA-DPB1/HLA-DPB1/HLA-DPB1/HLA-DPB1/ATR/STAT1/COMT/PRKAG2/JPH3/SMAD4/SMAD4/SMAD4/RPTOR/RPTOR/RPTOR/RPTOR/RPTOR/RPTOR/RPTOR/MBD2/CTBP1/CTBP1/FLG/MTHFR/PTK2/EGLN1/EGLN1/REST/UIMC1/SH3BP2/FBN1/ABCC1/TBP/RPTOR/RPTOR/RPTOR/RPTOR/RPTOR/RPTOR/NLRP1/MBD2/NDUFV2/TPM1/CTBP1/HLA-G/HLA-G/HLA-G/HLA-G/HLA-G/HLA-G/HLA-G/HLA-G/HLA-G/HLA-G/HLA-G/HLA-G/HLA-G/HLA-G/HLA-G/HLA-G/HLA-G/HLA-G/HLA-G/HLA-G/HLA-G/HLA-G/HLA-G/HLA-G/HLA-G/HLA-G/HLA-G/HLA-G/HLA-G/HLA-G/HLA-G/HLA-G/HLA-G/HLA-G/ALPL/RPTOR/AURKA/RPTOR/ADORA2A/ADORA2A/RPTOR/RPTOR/PRKAG2/PRKAG2/PRKAG2/PRKAG2/RAF1/RPTOR/RPTOR/HLA-G/HLA-G/HLA-G/HLA-G/HRAS/HRAS/HRAS/HRAS/HRAS/HRAS/HRAS/SETDB1/MMP2/VWF/VWF/HLA-G/ESR2/MGMT/FHIT/RELA/ALPL/ALPL/ALPL/RAD50/RAD50/IGFBP3/EYA1/EYA1/EYA1/HLA-G/HLA-G/HLA-G/HLA-G/HLA-G/PTK2/SH3BP2/SMAD3/SMAD3/SMAD3/SMAD3/SMAD3/RARB/SH3BP2/ITPR3/SETDB1/SETDB1/SETDB1/SETDB1/SETDB1/SETDB1/SETDB1/SETDB1/SETDB1/SETDB1/PYGB/GHRL/CYP19A1/CYP19A1/CYP19A1/CYP19A1/COMT/MBD2/ESR1/ESR1/NLRP1/NLRP1/PITX2/PITX2/PITX2/PITX2/PITX2/PITX2/PITX2/RASSF1/RASSF1/BRAF/RPTOR/RPTOR/RPTOR/RPTOR/RPTOR/RPTOR/RPTOR/RPTOR/RPTOR/RPTOR/PRKAG2/TWIST1/PTK2/IFNG/IFNG/HLA-G/ATN1/ATN1/ATN1/ATN1/MYOM1/SH3BP2/HRAS/HLA-G/NFATC1/SMARCA4/RPTOR/TP63/TP63/TP63/TP63/TP63/TP63/RPTOR/HLA-G/HLA-G/ABCC1/RFC1/DDB2/DDB2/DDB2/DDB2/DDB2/DDB2/GRIN2A/GRIN2A/GRIN2A/GRIN2A/GRIN2A/ALDH1A1/RPTOR/RPTOR/RPTOR/RPTOR/RPTOR/RPTOR/NFATC1/NFATC1/RPTOR/RPTOR/ATR/ATR/ALPL/ALPL/ALPL/HCN4/HCN4/NPPA/RPTOR/RPTOR/RPTOR/TNNT1/PARP1/SMAD4/HLA-G/ABL1/UBE2L6/UBE2L6/UBE2L6/UBE2L6/UBE2L6/UBE2L6/UBE2L6/UBE2L6/UBE2L6/UBE2L6/UBE2L6/UBE2L6/RPTOR/STAT1/STAT1/STAT1/SPRED1/SPRED1/SPRED1/SPRED1/SPRED1/SPRED1/SPRED1/SPRED1/SPRED1/SPRED1/SPRED1/SPRED1/SPRED1/SPRED1/SPRED1/SPRED1/SPRED1/HLA-G/HLA-G/HLA-G/HLA-G/HLA-G/HLA-G/HLA-G/HLA-G/HLA-G/CTBP1/PDGFRB/HSPA5/HSPA5/MYOM1/MYOM1
DOID:0050615	respiratory system cancer	437	0.911605	1.17542	1e-10	1.42857e-10		914995	tags=19%, list=18%, signal=17%	ARG2/ADAM12/MAX/MAX/CDC25B/CDC25B/CDC25B/ADAM8/ADAM8/ADAM8/ADAM8/ADAM8/MAP2K1/MAP2K1/MAP2K1/DAPK1/DAPK1/DAPK1/DAPK1/DAPK1/DAPK1/DAPK1/DAPK1/ECE1/THBS2/LTF/TRIM29/SNCG/WWOX/AHRR/NOD2/MGMT/MGMT/RAC1/RAC1/MACC1/MACC1/MACC1/IL1RN/AHRR/MET/PIK3C2B/IFNG/MIF/LAMA3/AXL/AXL/CDH13/FRK/FRK/EGFR/WNT7A/WNT7A/WNT7A/IL24/SLC28A1/SLC28A1/TNFRSF10B/KRT20/KRT20/KRT20/KRT20/WWOX/AHRR/DLC1/SMYD3/DUSP3/CCL22/CCL22/HUS1/COL18A1/SLC28A1/LYNX1/MET/MET/DLC1/DLC1/IGF1R/NOD2/SFRP1/SFRP1/KRT8/KRT8/TNFAIP8/CDH13/EPAS1/IL1R1/IL1R1/KCNJ6/KCNJ6/KCNJ6/KCNJ6/KCNJ6/KCNJ6/KCNJ6/KCNJ6/KCNJ6/KCNJ6/SFRP1/SFRP1/SFRP1/SFRP1/SFRP1/TIAM1/CCNB2/CCNB2/ANPEP/ANPEP/BLM/OGG1/RASSF5/RASSF5/ITGB3/ITGB3/CDH13/ARG2/ARG2/ARG2/ARG2/NOD2/SMYD3/SMYD3/ACKR3/DUSP3/DUSP3/DUSP3/DUSP3/DUSP3/GSN/WT1/HLA-DQA1/GSTP1/DLC1/DAPK1/LTF/LTF/LTF/LTF/LTF/LTF/LTF/LTF/LTF/LTF/LYNX1/LYNX1/LYNX1/GALNT3/GALNT3/POU5F1/POU5F1/POU5F1/POU5F1/CBS/CBS/CBS/CBS/CBS/SFRP1/DPYSL5/PPARD/PPARD/ITIH3/IL22/P2RY6/AKT1/TNFSF13/TNFSF13/TXNRD1/SP1/RCVRN/POU5F1/POU5F1/POU5F1/POU5F1/POU5F1/POU5F1/POU5F1/POU5F1/POU5F1/LYNX1/WEE1/LAMA3/ANPEP/ANPEP/LAMA3/BCL2L1/AHRR/ROR2/PAG1/KEAP1/CASP9/CASP9/CASP9/CBS/BRSK2/SMARCA4/SMARCA4/SMARCA4/PTGER1/CSK/CSK/CSK/CDA/CDA/SLC7A5/CD82/TBXAS1/MAP2/MAP2/CCNB1/CCNB1/CCNB1/CCNB1/CCNB1/CCNB1/CCNB1/CCNB1/CCNB1/CCNB1/CCNB1/CCNB1/CCNB1/CCNB1/CCNB1/CCNB1/CCNB1/CCNB1/CCNB1/CCNB1/GSN/ITIH1/SMAD6/MGMT/TXNRD1/TXNRD1/CDC25B/EPAS1/BRSK2/POU5F1/KCNH5/CD28/TNFSF13/TNFSF13/TNFSF13/MGMT/MGMT/LYNX1/LYNX1/KCNJ6/IL13/RRM1/ITGAV/HRAS/HRAS/HRAS/HRAS/HRAS/IL1RN/IL1RN/IL1RN/IL1RN/IL1RN/FHIT/LGALS1/LGALS1/LGALS1/NBN/NBN/MMP2/MMP2/SMYD3/SLC7A5/TRIM29/TRIM29/TRIM29/TRIM29/TRIM29/MCL1/POU5F1/PRKCA/PRKCA/PTHLH/PTHLH/KCNJ6/KCNJ6/KCNJ6/KCNJ6/KCNJ6/KCNJ6/TIAM1/TIAM1/MAP2/MAP2/BRSK2/BRSK2/AHRR/PAG1/SNCG/SNCG/SNCG/KRT8/KRT8/DDR1/DDR1/DDR1/DDR1/TBC1D7/TBC1D7/TXNRD1/TXNRD1/KRT5/KRT5/CDCP1/PYGB/PYGB/ADAM12/AHRR/AHRR/AHRR/AHRR/AHRR/AHRR/AHRR/AHRR/AHRR/CBS/FOXM1/SLC7A5/BIRC7/BIRC7/PYGB/PYGB/POU5F1/POU5F1/POU5F1/POU5F1/POU5F1/POU5F1/POU5F1/PYGB/ETS1/AHRR/IL6ST/KRT8/XRCC5/LYNX1/LYNX1/LYNX1/SMYD3/SLC7A5/LAMA3/KRT20/KRT20/RAC1/MGMT/MGMT/LYNX1/LYNX1/FN1/ITIH1/ITIH1/ITIH1/ITIH1/ITIH1/ITIH1/ITIH1/ITIH1/ITIH1/ITIH1/ITIH1/ITIH1/ITIH1/ITIH1/ITIH1/ITIH1/ITIH1/ITIH1/ITIH1/ITIH1/ITIH1/ITIH1/ITIH1/ITIH1/ITIH1/ITIH1/ITIH1/ITIH1/ITIH1/ITIH1/ITIH1/ITIH1/ITIH1/ITIH1/ITIH1/ITIH1/ITIH1/ITIH1/ITIH1/ITIH1/ITIH1/ITIH1/ITIH1/ITIH1/ITIH1/ITIH1/ITIH1/ITIH1/ITIH1/ITIH1/SFRP1/SFRP1/SFRP1/SFRP1/TNFSF13/TNFSF13/TNFSF13/TNFSF13/TNFSF13/TNFSF13/TBXAS1/STAT3/STAT3/RUNX3/COL18A1/CXCL12/WWOX/GSN/CNTN1/CNTN1/CNTN1/CNTN1/CNTN1/CNTN1/PYGB/PYGB/PYGB/PYGB/PYGB/PYGB/PYGB/PYGB/PYGB/PYGB/PYGB/PYGB/PYGB/PYGB/PYGB/PYGB/TBXAS1/IGF2BP1/IGF2BP1/IGF2BP1/IGF2BP1/IGF2BP1/ABCC2/ABCC2/ROR2/CDK5RAP3/CDK5RAP3/CDK5RAP3/CDK5RAP3/CDK5RAP3/CDK5RAP3/CDK5RAP3/CDK5RAP3/CDK5RAP3/CDK5RAP3/CDK5RAP3/CDK5RAP3/CDK5RAP3/CDK5RAP3/CDK5RAP3/CDK5RAP3/CDK5RAP3/CDK5RAP3/CDK5RAP3/CDK5RAP3/CDK5RAP3/CDK5RAP3/CDK5RAP3/CDK5RAP3/CDK5RAP3/CDK5RAP3/CDK5RAP3/CDK5RAP3/CDK5RAP3/CDK5RAP3/CDK5RAP3/CDK5RAP3/CDK5RAP3/CDK5RAP3/CDK5RAP3/CDK5RAP3/CDK5RAP3/CDK5RAP3/CDK5RAP3/CDK5RAP3/CDK5RAP3/CDK5RAP3/CDK5RAP3/CDK5RAP3/CDK5RAP3/CDK5RAP3/CDK5RAP3/CDK5RAP3/CDK5RAP3/CDK5RAP3/CDK5RAP3/CDK5RAP3/CDK5RAP3/CDK5RAP3/CDK5RAP3/CDK5RAP3/CDK5RAP3/CDK5RAP3/CDK5RAP3/CDK5RAP3/CDK5RAP3/CDK5RAP3/PIK3C2B/PIK3C2B/PIK3C2B/PIK3C2B/PIK3C2B/PIK3C2B/PIK3C2B/PIK3C2B/PIK3C2B/CSK/CSK/LTA/LTA/WWOX/TNFSF13/CD9/PPARD/IGFBP3/IGFBP3/TACSTD2/PDGFRA/RET/RET/CDH1/TGFBR3/RUNX3/RUNX3/RUNX3/RUNX3/MACC1/MACC1/MUC1/RUNX3/RUNX3/PYGB/LAMA3/LAMA3/LAMA3/LAMA3/LAMA3/LAMA3/RUNX3/BCL2L1/BCL2L1/BCL2L1/BCL2L1/BCL2L1/BCL2L1/BCL2L1/BCL2L1/BCL2L1/BCL2L1/BCL2L1/BCL2L1/BCL2L1/BCL2L1/BCL2L1/BCL2L1/BCL2L1/BCL2L1/BCL2L1/BCL2L1/BCL2L1/BCL2L1/BCL2L1/BCL2L1/BCL2L1/BCL2L1/BCL2L1/BCL2L1/SMAD1/SMAD1/IFNG/AHRR/WEE1/WEE1/LAMA3/LAMA3/LGALS3/LGALS3/LGALS3/TP63/CDA/CDA/CDA/CDA/CDA/CDA/KCNJ6/LGALS3/SHMT1/SHMT1/KCNJ6/ERCC5/MMP2/FRK/KCNJ6/ARTN/ARTN/ARTN/MAP2/MAP2/MAP2/MAP2/VSNL1/CD9/RAF1/APOA1/MGST1/TIAM1/NTN1/NTN1/NTN1/RALBP1/IL10RA/WWOX/WWOX/WWOX/WWOX/WWOX/WWOX/RRM1/FRK/FRK/FRK/FRK/FRK/FRK/FRK/FRK/FRK/FRK/FRK/FRK/FRK/FRK/FRK/ROR2/SHMT1/SLC7A5/IGF2BP1/IL1RN/MIF/ROBO1/ROBO1/ROBO1/ROBO1/FHIT/PTGER1/POU5F1/ANPEP/RAF1/TIAM1/ITGB3/EGFR/SKP2/SKP2/SKP2/MMP2/MGMT/MGMT/MGMT/MGMT/IL1RN/DLC1/TXNRD1/CDH13/ABCC2/ABCC2/KCNJ6/KCNJ6/KCNJ6/TNFRSF10B/TNFRSF10B/TNFRSF10B/TNFRSF10B/IL1R1/CTNNB1/IL24/IGF2BP1/IGF2BP1/ROR2/ROR2/ROR2/MPO/MPO/MPO/NOD2/EPAS1/ITIH3/TGFBR3/DNMT3B/BRSK2/BRSK2/MAX/TBXAS1/TBXAS1/IL1R1/IL1R1/SFTPD/SFTPD/GGNBP2/PTK2/NOD2/NOD2/POU5F1/WWOX/POU5F1/POU5F1/POU5F1/POU5F1/POU5F1/POU5F1/POU5F1/POU5F1/POU5F1/POU5F1/POU5F1/POU5F1/POU5F1/POU5F1/POU5F1/POU5F1/POU5F1/POU5F1/POU5F1/POU5F1/POU5F1/POU5F1/POU5F1/POU5F1/POU5F1/POU5F1/POU5F1/POU5F1/POU5F1/POU5F1/POU5F1/POU5F1/POU5F1/POU5F1/POU5F1/POU5F1/POU5F1/POU5F1/POU5F1/POU5F1/POU5F1/POU5F1/POU5F1/POU5F1/POU5F1/POU5F1/POU5F1/POU5F1/POU5F1/POU5F1/POU5F1/POU5F1/POU5F1/POU5F1/POU5F1/POU5F1/POU5F1/POU5F1/POU5F1/POU5F1/POU5F1/POU5F1/POU5F1/POU5F1/POU5F1/POU5F1/MTAP/MTAP/ABCC2/ABCC2/ABCC2/BIRC2/BIRC2/BIRC2/BIRC2/BIRC2/BIRC2/BIRC2/BIRC2/BIRC2/BIRC2/BIRC2/BIRC2/BIRC2/BIRC2/BIRC2/BIRC2/BIRC2/BIRC2/BIRC2/BIRC2/BIRC2/BIRC2/BIRC2/BIRC2/BIRC2/BIRC2/BIRC2/BIRC2/BIRC2/BIRC2/AHRR/TUBB3/UBE2I/SFTPA1/SMYD3/AHRR/MAX/ROBO1/ROBO1/MGMT/BRSK2/BRSK2/SELP/SELP/POLE/CCNB1/CCNB1/MEST/MEST/BCL2L11/BCL2L11/BCL2L11/BCL2L11/BIRC7/CDCP1/CDCP1/CD82/RCVRN/RCVRN/RCVRN/RCVRN/PTGER1/KRT8/COL18A1/ITIH3/BAD/EYA2/BCL2L14/CHRNA5/XPC/LAMA3/YY1/RCHY1/RCHY1/RCHY1/RCHY1/RCHY1/TNFAIP8/TNFAIP8/IL1R1/IL1R1/IL1R1/IL1R1/IL1R1/IL1R1/IL1R1/IL1R1/IL1R1/IL1R1/IL1R1/IL1R1/IL1R1/IL1R1/IL1R1/IL1R1/IL1R1/IL1R1/IL1R1/IGF2/EPAS1/WWOX/LAMA3/SMYD3/SMYD3/SMYD3/SMYD3/SMYD3/SMYD3/SMYD3/HUS1/HUS1/HUS1/DLC1/DLC1/DLC1/POU5F1/POU5F1/POU5F1/POU5F1/POU5F1/POU5F1/NOD2/ACKR3/BAD/BAD/AHRR/PPARGC1A/CYP1B1/PTK2/CBS/NOD2/POU5F1/POU5F1/POU5F1/POU5F1/SMARCA4/CDK5RAP3/PTK2/AHRR/PDGFRA/AHRR/AHRR/AHRR/PRKCA/PRKCA/PRKCA/CD276/CD276/CD276/CD276/CD276/CD276/CD276/CD276/CD276/CD276/CD276/CD276/DAPK1/KRT8/SMYD3/SMYD3/SMYD3/THBS2/AHRR/AHRR/AHRR/POU5F1/SFRP1/SNCG/SNCG/IGFBP3/CD28/CDK5RAP3/CDK5RAP3/WWOX/KCNJ6/KCNJ6/POU5F1/AHRR/HPGD/XPC/XPC/EPAS1/TK2/NFKB1/FRK/GSN/ATM/IL22/IL22/MSR1/HRAS/HRAS/COL18A1/COL18A1/CHFR/TIAM1/CD82/SOX9/WWOX/CD82/KISS1/KISS1/KISS1/KISS1/KISS1/CDK5RAP3/MTHFR/BIRC7/BIRC7/BIRC7/BIRC7/PYGB/SMYD3/SMYD3/BRSK2/DUSP3/RAC1/PTK2/KCNJ6/SFTPD/WEE1/VEGFC/VEGFC/VEGFC/VEGFC/VEGFC/VEGFC/VEGFC/VEGFC/VEGFC/VEGFC/EPHA2/EPHA2/EPHA2/EPHA2/EPHA2/HUS1/PPARD/BCL2L14/RCHY1/RCHY1/RCHY1/RCHY1/NOTCH1/IGF1R/CDH13/CDH13/CYP2A13/CYP2A13/PYGB/PYGB/PYGB/PYGB/PYGB/PYGB/PYGB/PYGB/PYGB/LAMA3/LAMA3/LAMA3/LAMA3/F2/F2/F2/F2/ITIH3/CD59/IGF2/FRK/FRK/FRK/CTNNB1/ROR2/PXN/ABCG2/CCR5/CCR5/CCR5/CCR5/CCR5/CCR5/LGALS3/IFNG/SFRP1/PTHLH/TNFSF13/MEST/MEST/MEST/XRCC3/XRCC3/XRCC3/XRCC3/XRCC3/XRCC3/XRCC3/XRCC3/XRCC3/XRCC3/XRCC3/XRCC3/TK2/KCNJ6/KCNJ6/KCNJ6/KCNJ6/KCNJ6/PIK3C2B/ITGAV/ITGAV/ITGAV/ITGAV/ITGAV/ABCG2/PYGB/CD14/CD14/WWOX/CD276/SMYD3/SMYD3/NEDD4/MBD2/PTK2/PTK2/PTK2/PTK2/PTK2/CADM1/CADM1/CADM1/PTK2/SOD2/AHRR/MMP2/EFEMP1/EFEMP1/EFEMP1/EFEMP1/EFEMP1/EFEMP1/EFEMP1/EFEMP1/EFEMP1/KRT20/KRT20/KRT20/KRT20/KRT20/KRT20/KRT20/KRT20/KRT20/KRT20/XRCC3/XRCC3/FN1/FN1/FN1/FN1/FGFR4/ITGAV/NEDD4/RASSF1/EPHA2/EPHA2/AHRR/COL18A1/COL18A1/MPO/ADAM12/ADAM12/ADAM12/ADAM12/ADAM12/SELP/SELP/WWOX/WWOX/CADM1/TP63/CD28/APOA1/ECE2/BNIP3/BNIP3/BNIP3/KRT8/KRT8/KRT8/KRT8/KRT8/KRT8/KRT8/KRT8/KRT8/KRT8/CHRNA5/FRK/AHRR/LYNX1/CADM1/CADM1/CADM1/CADM1/CADM1/IL1RN/IL1RN/IL1RN/IL1RN/ABCC4/XRCC3/NTN1/ITGAM/ITGAM/ITGAM/ITGAM/ITGAM/ITGAM/ITGAM/ITGAM/ITGAM/CD28/MBD2/MBD2/DLC1/MBD2/MBD2/ABCC4/DPYSL5/TUBB3/TUBB3/TUBB3/TUBB3/TUBB3/TUBB3/TUBB3/TUBB3/TUBB3/TUBB3/TUBB3/TUBB3/DLC1/DLC1/NTRK2/NTRK2/NTRK2/NTRK2/NTRK2/NTRK2/NTRK2/NTRK2/NTRK2/NTRK2/NTRK2/NTRK2/NTRK2/NTRK2/NTRK2/NTRK2/NTRK2/NTRK2/NTRK2/NTRK2/NTRK2/NTRK2/NTRK2/NTRK2/NTRK2/NTRK2/NTRK2/NTRK2/NTRK2/NTRK2/NTRK2/NTRK2/NTRK2/NTRK2/NTRK2/NTRK2/NTRK2/NTRK2/NTRK2/NTRK2/NTRK2/NTRK2/NTRK2/NTRK2/NTRK2/NTRK2/NTRK2/NTRK2/CDC25B/CDC25B/CDC25B/MTHFR/EYA2/EYA2/SFRP1/SFRP1/MPO/POU5F1/POU5F1/POU5F1/TNFSF13/FHIT/FHIT/FGFR4/TNFAIP8/DUSP3/DUSP3/DUSP3/DUSP3/DUSP3/RUNX3/CD59/AHRR/CTNNB1/TUBB3/AHRR/SFRP1/SFRP1/SFRP1/SFRP1/MGMT/MGMT/MGMT/MGMT/MGMT/KRT7/MAX/RHOC/RHOC/RHOC/RHOC/RHOC/RHOC/RHOC/CD82/LAMA3/AHRR/SMYD3/KRT8/DDR1/DDR1/DDR1/DDR1/DDR1/DDR1/RCHY1/RCHY1/RCHY1/RCHY1/RCHY1/RCHY1/RCHY1/RCHY1/RCHY1/RCHY1/RCHY1/RCHY1/RCHY1/RCHY1/RCHY1/RCHY1/RCHY1/RCHY1/RCHY1/MAP2K1/MAP2K1/AHRR/SP1/SP1/SP1/SP1/BRSK2/BRSK2/POU5F1/POU5F1/POU5F1/POU5F1/POU5F1/POU5F1/AHRR/ITGB4/SMYD3/PYGB/COL18A1/CDH13/LTA/MMP7/PYGB/AHRR/AHRR/PRKCA/ITGB4/CCND3/ECE1/ECE1/ECE1/SELP/SELP/LYNX1/MCL1/MCL1/MCL1/GSTM1/TXNRD1/TXNRD1/TXNRD1/SFRP1/SLC7A5/SMYD3/SMYD3/SMYD3/SMYD3/SMYD3/SMYD3/SMYD3/SMYD3/SMYD3/SMYD3/WT1/FHIT/AHRR/AHRR/SMYD3/ESR2/ITGB4/CD276/POU5F1/POU5F1/POU5F1/POU5F1/POU5F1/POU5F1/PRKCA/WWOX/LEF1/LEF1/EPHA2/IL1RN/PRKCA/WWOX/SLC7A5/KRT8/FN1/MACC1/MACC1/MACC1/TUBB3/PTK2/AXL/TNFAIP8/AHRR/AHRR/AHRR/AHRR/AHRR/AHRR/NOD2/TK2/TK2/TK2/TK2/TK2/TK2/TK2/UBE2I/MAP2/EYA2/AHRR/MCL1/EGFR/EGFR/TNFRSF10B/CFLAR/KLRB1/AHRR/AHRR/ARTN/UBE2I/COL18A1/COL18A1/ITGB3/POU5F1/SMYD3/AHRR/F3/F3/F3/WT1/WT1/WT1/JUP/RHOB/LAMA3/LAMA3/LAMA3/LAMA3/LAMA3/LAMA3/EGFR/EGFR/CSK/ROR2/DPP4/SMYD3/TBXAS1/BCL2L11/IGF2BP1/CDA/CDA/CDA/CDA/TBXAS1/KCNH5/POU5F1/COL18A1/TNFAIP8/SELP/PPARGC1A/MMP2/MMP2/CSK/CSK/WWOX/WWOX/COL18A1/PRKCA/TUBB3/TUBB3/TUBB3/TUBB3/BRSK2/BRSK2/POU5F1/POU5F1/EML4/MAX/CHRNA5/CDK5RAP3/WWOX/KCNJ6/YY1/OPRM1/NEDD4/KISS1/PRKCA/BNIP3/BNIP3/IGFBP7/B4GALNT1/B4GALNT1/LYNX1/ESR2/TUBB3/SOD2/SOD2/SOD2/SOD2/SOD2/POU5F1/THBS2/RRM1/RRM1/RRM1/RRM1/RRM1/TK2/IL1RN/ATM/TNFSF13/MMP2/MMP2/MMP2/LGALS3/LGALS3/LGALS3/LGALS3/LGALS3/LGALS3/LGALS3/TIAM1/TIAM1/TK2/TK2/PYGB/MMP9/RUNX3/CCNB2/APOA1/SFRP1/SFRP1/SFRP1/SFRP1/PYGB/SFRP1/SFRP1/SFRP1/SFRP1/TNFRSF10B/EYA2/EPAS1/KLRB1/IFNG/CDC25B/CSK/CSK/CSK/AHRR/AHRR/DDR1/AHRR/TNFSF13/KRT20/KRT20/PTHLH/AHRR/SFRP1/SELP/SELP/SPP1/KCNJ9/KCNJ9/RASSF1/KCNJ6/AHRR/RARB/TBXAS1/TBXAS1/TBXAS1/TBXAS1/COL18A1/WWOX/WWOX/POU5F1/PDGFRA/PTGER1/YAP1/YAP1/WWOX/AHRR/POU5F1/SMYD3/SMYD3/SMYD3/SMYD3/SMYD3/SMYD3/SMYD3/SMYD3/SMYD3/SMYD3/POU5F1/ADAM12/IGF2BP1/IGF2BP1/IGF2BP1/IGF2BP1/IGF2BP1/IGF2BP1/IL22/SFRP1/IGF2BP1/WWOX/CDC25B/CD28/FN1/FN1/FN1/CCL5/NTN1/PAG1/PTK2/PTK2/BNIP3/AHRR/IL24/RCVRN/RCVRN/RCVRN/ROR2/ROR2/SFRP1/BRSK2/MTAP/MMP9/RUNX3/RUNX3/KEAP1/KEAP1/AHRR/TNFSF13/TNFSF13/AHRR/PYGB/PIK3CA/EPHA2/KCNJ6/CD82/AHRR/AHRR/SRC/NOD2/CDH13/BIRC2/KCNJ6/SMYD3/SMYD3/SMYD3/SMYD3/SMYD3/SMYD3/SMYD3/SMYD3/SMYD3/TBC1D7/ST8SIA1/ABCG2/ABCG2/TNFSF13/SELP/POU5F1/POU5F1/POU5F1/POU5F1/OPRM1/ST8SIA1/ST8SIA1/ST8SIA1/ST8SIA1/ST8SIA1/ST8SIA1/ST8SIA1/ST8SIA1/ST8SIA1/ST8SIA1/ST8SIA1/ST8SIA1/ST8SIA1/ST8SIA1/ST8SIA1/SLC7A5/KCNJ9/AHRR/AHRR/CCND3/CCND3/USF2/LAMA3/BRSK2/AHRR/CSK/CSK/MKI67/ROR2/TGFBR3/CDH13/SMAD6/SMAD6/AHRR/AHRR/AHRR/XRCC3/XRCC3/IL6ST/EPAS1/WWOX/WWOX/WWOX/WWOX/WWOX/MTHFR/MTHFR/MTHFR/MTHFR/MTHFR/MTHFR/MTHFR/MTHFR/MTHFR/MTHFR/MTHFR/PLAUR/DAPK1/ABCC4/ABCC4/ECE1/ECE1/ECE1/CD28/CD28/PIK3C2B/RBM5/RBM5/RBM5/TNFSF13/ADAM12/PTPRO/DLC1/TNFSF13/CAV1/SMAD5/PIK3C2B/PIK3C2B/PIK3C2B/EGFR/KCNJ6/RASSF5/POU5F1/LATS2/LATS2/LATS2/PRKCA/EPHA2/RAC1/TRIM29/TRIM29/CDH13/MEST/SFRP1/SFRP1/SFRP1/POU5F1/POU5F1/SFRP1/SFRP1/SFRP1/CD28/CDC25B/POU5F1/WWOX/WWOX/WWOX/RECK/ALK/TNFRSF10B/TNFRSF10B/HLA-DQA1/HRAS/ABCC2/ABCC2/ABCC2/ABCC2/ABCC2/ABCC2/ABCC2/ABCC2/ABCC2/ABCC2/ABCC2/ABCC2/ABCC2/CDK5RAP3/AHRR/TGFBR3/TGFBR3/POU5F1/NR3C1/NR3C1/AHRR/WWOX/WWOX/WWOX/CCL5/SHMT1/EPHA2/EPHA2/LAMA3/CASP9/WWOX/LYNX1/LYNX1/LYNX1/LYNX1/LYNX1/LYNX1/MGMT/MGMT/MGMT/COL18A1/RASSF5/RASSF5/SFRP1/RHOB/COL18A1/IL24/ABCC2/TK2/WWOX/CDK5RAP3/SLC7A5/CASP3/CASP3/CASP3/AKT1/CCND3/EPAS1/AIMP1/AIMP1/AIMP1/SLC7A5/SMARCA4/BRCA1/MAP2/MAP2/ABCC4/ABCC4/RRM1/RRM1/FLT1/TBXAS1/TBXAS1/TBXAS1/ANPEP/IGFBP3/DUSP3/ECE1/ALK/TXNRD1/TXNRD1/TXNRD1/TXNRD1/TXNRD1/TXNRD1/TXNRD1/TXNRD1/WWOX/WWOX/FRK/TIAM1/TIAM1/TIAM1/TIAM1/TIAM1/RECK/SFRP1/ITGB3/MDM2/MDM2/MDM2/MDM2/RPS3A/DPYSL5/ING1/TGFBR3/TGFBR3/CDCP1/IL1RN/IL1RN/IL1RN/BIRC7/DAPK1/DAPK1/DAPK1/DAPK1/SHMT1/XPC/XPC/XPC/XPC/XPC/XPC/CSK/AHRR/ADAM12/POU5F1/NOD2/ITGB3/IL1R1/IL1R1/IL1R1/LAMA3/BRSK2/CDH13/PTPRO/CD82/SMYD3/FN1/AHRR/PAG1/TUBB3/TUBB3/TUBB3/TUBB3/TUBB3/TUBB3/BRSK2/CD28/NTRK2/SMYD3/TBC1D7/TBC1D7/TBC1D7/TBC1D7/TBC1D7/TBC1D7/TBC1D7/TBC1D7/TBC1D7/TBC1D7/XPC/TNFRSF10B/TXNRD1/POU5F1/INTS6/CCNB1/CCNB1/CCNB1/CAV1/AHRR/CCND3/MAX/WWOX/TNFAIP8/AHRR/TGFBR3/EML4/SLC7A5/CCNB1/CCNB1/CCNB1/CCNB1/CCNB1/CCNB1/CCNB1/CCNB1/WWOX/WWOX/HRAS/HRAS/IL1R1/CDA/CDA/CDA/CDA/CDA/CDA/CDA/CDA/LAMA3/LAMA3/PLAU/USF2/ERCC5/ERCC5/LEF1/LYNX1/KRT5/POLE/VDR/ITGAM/MIF/KCNJ6/BRSK2/TUBB3/SFRP1/SMARCA4/SMARCA4/TNFAIP8/SFRP1/SOX9/XPC/AHRR/DLC1/MAP2K1/CADM1/USF2/PPARD/PPARD/CD59/MAP2/MMP2/SMAD1/SMAD1/TUBB3/FAS/TNFSF13/TNFSF13/TNFSF13/PTK2/BNIP3/BNIP3/BNIP3/EML4/NEDD4/AHRR/SMAD5/ITIH1/IL6ST/IL6ST/MACC1/ITGAV/ITGAV/ITGAV/ITGAV/ITGAV/ITGAV/ITGAV/SMARCA4/SMARCA4/XRCC3/CAV1/CAV1/SMAD1/MET/MET/MET/MET/MET/MET/SMYD3/IL1R1/IFNG/LYNX1/LYNX1/LYNX1/LYNX1/LYNX1/LYNX1/KRT7/ITIH3/WWOX/WWOX/WWOX/WWOX/WWOX/WWOX/WWOX/WWOX/WWOX/WWOX/WWOX/CHRNA5/COL18A1/TIAM1/TIAM1/TIAM1/TIAM1/TIAM1/TIAM1/TIAM1/TIAM1/PRKCD/PRKCD/POU5F1/POU5F1/POU5F1/POU5F1/POU5F1/POU5F1/POU5F1/POU5F1/POU5F1/POU5F1/POU5F1/POU5F1/POU5F1/POU5F1/POU5F1/POU5F1/POU5F1/POU5F1/POU5F1/POU5F1/POU5F1/TUBB3/MEST/CD59/TNFAIP8/LAMA3/MGMT/MGMT/MGMT/MGMT/MGMT/MGMT/MGMT/MGMT/MGMT/MGMT/MGMT/MGMT/AHRR/AHRR/DAPK1/ABCC2/ATM/ATM/ATM/ATM/EYA2/UBE2I/HRAS/DLEC1/ITIH1/CBS/BMI1/CSK/SLC19A1/SLC19A1/PYGB/PYGB/STAT3/STAT3/STAT3/STAT3/STAT3/STAT3/STAT3/STAT3/STAT3/STAT3/CSK/CSK/ITGAM/ITGAM/ITGAM/ITGAM/AHRR/FN1/FN1/FN1/FN1/PRDX1/PRDX1/BCL2L14/MAP2/SLC7A5/LAMA3/LAMA3/LATS2/CYP2A13/PRDX1/KRT5/KRT5/KRT5/KRT5/KRT5/KRT5/TNFSF13/FOXO3/SHMT1/RAF1/RAF1/ITGAV/PYGB/SOD2/SOD2/PTN/PTN/TUBB3/AHRR/GSN/GSN/GSN/GSN/GSN/GSN/GSN/GSN/GSN/GSN/GSN/GSN/GSN/GSN/GSN/GSN/GSN/GSN/THBS2/THBS2/THBS2/PRKCA/IGFBP3/ABCC2/FRK/FRK/FRK/MCL1/MCL1/MCL1/MCL1/MCL1/MCL1/MCL1/MCL1/MCL1/MCL1/MCL1/RASSF1/CHFR/IGFBP3/IGFBP3/CTNND1/TBXAS1/PPM1D/PPM1D/ITGB4/ITGB4/ITGB4/ITGB4/ITGB4/ITGB4/ITGB4/ITGB4/SMYD3/CDH1/CDH1/CDH1/CDH1/CDH1/CDH1/CDH1/CDH1/CDH1/CDH1/CDH1/CDH1/WWOX/WWOX/AHRR/AHRR/AHRR/AHRR/AHRR/AHRR/AHRR/AHRR/AHRR/AHRR/LYNX1/AKT1/OPRM1/TIAM1/SMYD3/SMYD3/SMYD3/SMYD3/SMYD3/SMYD3/SMYD3/PYGB/PYGB/SMYD3/SMYD3/SMYD3/ECT2/ECT2/ECT2/FRK/APC/APC/APC/APC/APC/APC/APC/SMYD3/THBS2/EPAS1/IL1RN/IL1RN/IL1RN/IL1RN/SMARCA4/CBS/KCNH5/DLX4/DLX4/SFRP1/ITGB4/BRSK2/AHRR/TNFAIP8/TNFAIP8/EML4/KCNJ6/POU5F1/POU5F1/MAX/MAX/MAX/AHRR/SMARCA4/YAP1/AHR/PTK2/ITIH3/ITIH3/WWOX/ITGB3/COL18A1/ESR2/PRKCI/AHRR/SFTPA1/PYGB/PYGB/COL18A1/POU5F1/POU5F1/POU5F1/POU5F1/POU5F1/POU5F1/POU5F1/POU5F1/POU5F1/POU5F1/POU5F1/POU5F1/POU5F1/POU5F1/POU5F1/POU5F1/POU5F1/POU5F1/POU5F1/POU5F1/POU5F1/POU5F1/POU5F1/POU5F1/POU5F1/POU5F1/POU5F1/POU5F1/POU5F1/POU5F1/POU5F1/POU5F1/POU5F1/SFRP1/SLC19A1/ABCC2/IL1R1/AHRR/AHRR/CBS/CBS/PTK2/PTK2/LATS2/ABCC2/ROR2/ROR2/DAPK1/DAPK1/DAPK1/DAPK1/DAPK1/DAPK1/COL18A1/SKP2/SHMT1/SHMT1/SHMT1/SHMT1/SHMT1/SHMT1/SHMT1/ECE1/DSP/POU5F1/POU5F1/POU5F1/POU5F1/POU5F1/POU5F1/TIAM1/VEGFC/VEGFC/ERBB3/SMYD3/RHOB/RHOB/RHOB/RHOB/KRT8/SLC28A1/SLC28A1/PIK3C2B/PIK3C2B/PIK3C2B/PIK3C2B/PIK3C2B/PIK3C2B/PIK3C2B/PIK3C2B/PIK3C2B/HUS1/HUS1/MMP2/LYNX1/AHRR/HRAS/HRAS/HRAS/LAMA3/LYNX1/LYNX1/CASP3/WWOX/MAX/POLE/POLE/POLE/SLC7A5/EGFR/EGFR/PRKCA/LGALS3/LGALS3/ROBO1/CD28/CDA/CDA/WWOX/WWOX/WWOX/ROR2/ROR2/ROR2/ROR2/TRIM29/NOD2/SMYD3/MBD2/TGFBR2/ITGB4/ITGB4/ITGB4/ITGB4/ROR2/COL18A1/COL18A1/SLC7A5/SLC7A5/SLC7A5/RECK/RECK/KRT20/KRT20/MAP2/MTHFR/WWOX/IGF1R/HRAS/FRK/FRK/FRK/FRK/FRK/LYNX1/LYNX1/MACC1/MACC1/FN1/KRT20/KRT20/KRT20/KRT20/MAP2/MAP2/NOD2/SMARCA4/SMARCA4/SMARCA4/MPO/MPO/MPO/MPO/MPO/MPO/MPO/MPO/MPO/MPO/MPO/MPO/MPO/MPO/MPO/MPO/MPO/MPO/MPO/MPO/MPO/MPO/MPO/MPO/MPO/MPO/ERCC2/FN1/TUBA1A/WWOX/POLE/MCL1/MCL1/MCL1/MCL1/MCL1/MCL1/MCL1/MCL1/MCL1/MCL1/MCL1/MCL1/MCL1/MCL1/ARTN/P2RY6/TNFSF13/TNFSF13/TNFSF13/TNFSF13/TNFSF13/TK2/TK2/STAT3/STAT3/STAT3/STAT3/HUS1/POU5F1/LATS2/WEE1/SPHK1/CASP3/NUDT1/KRAS/IGF1R/BIRC2/BIRC2/PTK2/PTK2/PTK2/PTK2/PTK2/PTK2/PTK2/PTK2/PTK2/PTK2/PTK2/PTK2/PTK2/PTK2/PTK2/PTK2/PTK2/PTK2/PTK2/PTK2/PTK2/PTK2/PTK2/PTK2/PTK2/PTK2/PTK2/PTK2/PTK2/PTK2/PTK2/PTK2/PTK2/PTK2/PTK2/PTK2/PTK2/PTK2/PTK2/CHFR/P2RY6/COL18A1/PKM/FHIT/RASSF5/PYGB/CD276/SMYD3/AHRR/ITGB4/FN1/DLEC1/WWOX/WWOX/EGFR/CD59/SMYD3/WWOX/AHRR/AHRR/AHRR/DLC1/AHRR/ETS1/ETS1/ETS1/SMARCA4/SMARCA4/SMARCA4/SMARCA4/LATS2/LATS2/LATS2/LATS2/LATS2/CAV1/LYNX1/DLEC1/PIGR/CD109/CHRNA5/ITGB4/WWOX/EYA2/PYGB/CSK/PIK3C2B/POU5F1/TGFBR2/ITGB3/S100A6/S100A6/WWOX/HRAS/SFRP1/SFRP1/IGFBP3/SFRP1/LTA/LTA/LTA/LTA/LTA/BCL2/MAP2/MAP2/MAP2/MAP2/AHRR/SMYD3/SMYD3/SFRP1/SFRP1/SFRP1/SFRP1/SFRP1/SFRP1/CDKN1A/SP1/SP1/TGFBR3/TGFBR3/CCL22/CD109/ROBO1/ROBO1/ROBO1/ROBO1/ROBO1/ETS1/YAP1/TUBB3/XRCC5/XRCC5/NOD2/TRIM29/FN1/CDA/DLC1/DLC1/AHRR/ABCG2/CYP1A1/TRIM29/HRAS/COL18A1/MGMT/TIAM1/POLE/POU5F1/ITGB4/CDA/CDH13/CDH13/ROR2/ROR2/ROR2/HRAS/TP73/AHRR/ITIH1/PDGFRA/PDGFRA/PDGFRA/PDGFRA/PDGFRA/PDGFRA/PDGFRA/PDGFRA/MAP2/MAP2/TNFAIP8/TNFAIP8/MCL1/RBM5/KCNJ6/EML4/CD14/FGFR4/THBS2/THBS2/THBS2/THBS2/THBS2/THBS2/THBS2/RASSF5/RASSF5/RASSF5/PKM/CBS/CBS/CBS/CBS/CBS/CBS/KCNJ6/POU5F1/IGFBP7/IGFBP7/PYGB/PYGB/PYGB/PYGB/PYGB/PYGB/PYGB/RHOC/BIRC7/BIRC7/BIRC7/SMAD6/CASP9/PPARG/PPARG/AHRR/EYA2/FN1/LEF1/LEF1/LEF1/LEF1/LEF1/LEF1/LEF1/CASP3/CASP3/CASP3/CASP3/CASP3/TNFAIP8/RET/DPYSL5/AHRR/PTK2/PTK2/PTK2/PTK2/PTK2/PTK2/MSR1/MSR1/MSR1/TACSTD2/TACSTD2/TACSTD2/TACSTD2/TACSTD2/PTH1R/CSK/TNFSF13/NOD2/TNFSF13/WWOX/PTPRO/HLA-DQA1/PTPRO/AHRR/AHRR/AHRR/AHRR/AHRR/AHRR/KCNJ6/KCNJ6/KCNJ6/KCNJ6/KCNJ6/KCNJ6/KCNJ6/KCNJ6/KCNJ6/KCNJ6/KCNJ6/KCNJ6/KCNJ6/KCNJ6/KCNJ6/KCNJ6/KCNJ6/KCNJ6/AHRR/TACSTD2/CSK/CCND3/IGF1R/CD82/TUBB3/S100A6/S100A6/PYGB/PYGB/PYGB/PYGB/PYGB/PYGB/PYGB/PRKCA/AHRR/FRK/PRKCA/ATM/ATM/ATM/ATM/ATM/ATM/ATM/ATM/ATM/ATM/ATM/ATM/ATM/ATM/ATM/ATM/ATM/ATM/ATM/ATM/EPHB6/EPHB6/ITIH3/ITIH3/ITIH3/ITIH3/ITIH3/MTHFR/MTHFR/SFRP1/SFRP1/ECE1/KCNJ6/IGFBP3/SMARCA4/PAG1/ABCC2/TBC1D7/TBC1D7/TBC1D7/CSK/CSK/CSK/DLEC1/ST8SIA1/MET/CD82/TRIM29/CHRNA5/ABCC2/ABCC2/ABCC2/ABCC2/ABCC2/ABCC2/ABCC2/ABCC2/ABCC2/ABCC2/ABCC2/ABCC2/ABCC2/ABCC2/CYP2E1/BIRC7/BIRC7/TNFRSF10B/MCL1/MCL1/MCL1/HLA-DQA1/HLA-DQA1/HLA-DQA1/HLA-DQA1/HLA-DQA1/AHRR/AHRR/LTF/PKM/PKM/PKM/PKM/PKM/PKM/PKM/PKM/PKM/PKM/PKM/AKT1/FRK/AHRR/BLM/MKI67/NOD2/LAMA3/AHRR/AHRR/AHRR/NEDD4/NEDD4/NEDD4/NEDD4/NEDD4/NEDD4/NEDD4/NEDD4/ITIH1/LAMA3/LAMA3/LAMA3/LAMA3/LAMA3/LAMA3/LAMA3/LAMA3/LAMA3/LAMA3/LAMA3/LAMA3/LAMA3/LAMA3/LAMA3/LAMA3/LAMA3/LAMA3/LAMA3/LAMA3/LAMA3/SMAD1/NUDT1/RHOA/RHOA/RHOA/AHRR/APOA1/PTN/PTN/MUC1/FOXO3/FOXO3/FOXO3/LGALS3/PYGB/CDA/MEST/ABCC2/ROR2/ROR2/ROR2/ROR2/ROR2/ROR2/ROR2/ROR2/AHRR/CBS/IGFBP3/IGFBP3/IL22/MMP9/YAP1/AHRR/ACHE/AHRR/EPHB3/NOD2/POU5F1/POU5F1/TBXAS1/WT1/WT1/AHRR/AHRR/AHRR/AHRR/AHRR/AHRR/AHRR/AHRR/AHRR/MGMT/SMYD3/PTK2/POU5F1/CYP1B1/RASSF1/IL1RN/CSK/TIAM1/SFTPD/AHRR/AHRR/PXN/PXN/PXN/DLC1/RET/TRIM29/TRIM29/TRIM29/TRIM29/DPYSL5/PPARG/PPARG/PPARG/PPARG/PPARGC1A/PYGB/AHRR/LTF/CDC25B/AHRR/RCHY1/RCHY1/RCHY1/RCHY1/RCHY1/RCHY1/RCHY1/RCHY1/RCHY1/RCHY1/POLE/SNCG/MBD2/SMYD3/CCNB1/CCNB1/CCNB1/CCNB1/CCNB1/HUS1/HUS1/POLE/MGMT/MGMT/SLC19A1/EML4/EML4/MMP2/CD82/MACC1/MACC1/SFRP1/MEST/DLC1/LAMA3/LAMA3/LAMA3/TP73/FRK/FRK/POU5F1/POU5F1/ITGAM/ITGAM/ITGAM/ITGAM/SEMA5A/AHRR/ABCC2/ABCC2/PYGB/SFRP1/DNMT1/WWOX/CBS/CBS/POLE/POLE/SLC28A1/TNFSF13/ROR2/HUS1/HUS1/FRK/FRK/FRK/FRK/FRK/FRK/FRK/FRK/MEST/KCNJ6/TNFAIP8/PAG1/CCL5/ITIH1/SMYD3/LTF/LTF/NOD2/NOD2/HRAS/SMYD3/AHRR/AHRR/DUSP4/CDCP1/NOD2/NOD2/NOD2/TP63/AHRR/BRSK2/BRSK2/BRSK2/BRSK2/BRSK2/BRSK2/BRSK2/BRSK2/MCL1/MCL1/GALNT3/CDH13/WWOX/ROR2/PRKCA/PRKCA/WWOX/NOD2/ABCC4/EPHA2/PRKCA/WEE1/RUNX3/RUNX3/RUNX3/BIRC7/XPC/XPC/XPC/XPC/XPC/XPC/XPC/XPC/PIK3C2B/BCL2L14/PKM/WWOX/ARTN/EPHA2/ROBO1/XPC/XPC/XPC/XPC/XPC/XPC/XPC/XPC/XPC/XPC/XPC/XPC/ROR2/AHRR/SLC19A1/POU5F1/ALK/ROR2/ROR2/PTK2/TIAM1/PRKCA/PRKCA/PIK3C2B/COL18A1/RBM5/RBM5/RBM5/RBM5/RBM5/RBM5/RBM5/LGALS1/LGALS1/LGALS1/LGALS1/LGALS1/LGALS1/LGALS1/LGALS1/LGALS1/LGALS1/IGFBP7/TK2/TNFSF13/TNFSF13/ADAM12/ADAM12/ADAM12/ADAM12/ADAM12/ADAM12/ADAM12/ADAM12/ADAM12/ADAM12/AHRR/AHRR/ADAM12/AHRR/APOA1/SMYD3/ABCC2/ITGAV/ITGAV/ITGAV/ITGAV/ITGAV/ITGAV/ITGAV/CNTN1/CNTN1/ROBO1/ROBO1/ROBO1/ROBO1/SELP/SELP/SMYD3/SMYD3/MPO/MPO/MGMT/MGMT/MGMT/MGMT/MGMT/MAP2K1/LTF/XPC/TRIM29/SMAD5/SMAD5/SMAD5/SMAD5/AHRR/AHRR/AHRR/AHRR/AHRR/AHRR/CD276/MEST/CSK/ARTN/ARTN/ARTN/ARTN/ARTN/ARTN/ARTN/ARTN/ARTN/ARTN/SOX9/FRK/BRSK2/SMYD3/SMYD3/SMYD3/SMYD3/SMYD3/SMYD3/SMYD3/SMYD3/RALBP1/RALBP1/RALBP1/RALBP1/RALBP1/RALBP1/ABCC2/WT1/WT1/BIRC7/BIRC7/BIRC7/BIRC7/CYP1A1/AHRR/AHRR/WWOX/RUNX3/LYNX1/SFRP1/SFRP1/SFRP1/SFRP1/POLE/AHRR/LTF/WWOX/ABCB1/NBN/SMYD3/WT1/GALNT3/GALNT3/GALNT3/SOD2/FRK/FRK/FRK/FRK/PPARD/LAMA3/PYGB/IL22/CXCR2/CXCR2/RBM5/BRSK2/BRSK2/FGFR4/FGFR4/POLE/POLE/MAX/CDH13/ITIH3/ITIH3/LAMA3/LAMA3/TIAM1/RET/RARB/RHOC/RHOC/RHOC/AHRR/AHRR/AHRR/AHRR/AHRR/KCNJ6/COL18A1/IL1RN/TP73/NTRK2/NTRK2/ESR1/ESR1/ANG/WWOX/CD276/P2RY6/AHRR/AHRR/AHRR/AHRR/AHRR/AHRR/FHIT/IGFBP3/FHIT/GGNBP2/GGNBP2/GGNBP2/GGNBP2/AHRR/PAG1/FOXO3/PYGB/CDH1/CDH1/SMARCA4/SMARCA4/SMARCA4/SNCG/CD14/CD14/MGMT/WNT7A/SMYD3/SMYD3/SMYD3/SMYD3/SMYD3/SMYD3/SMYD3/CDH13/NFKB1/RALBP1/RALBP1/ITGB4/DPP4/CBS/CBS/CBS/CBS/CBS/SFTPD/SFTPD/SFTPD/SFTPD/SFTPD/SFTPD/SFTPD/SFTPD/SFTPD/SFTPD/SFTPD/PTK2/PTK2/PTK2/PTK2/PTK2/PTK2/PTK2/PTK2/PTK2/PTK2/PTK2/PTK2/PTK2/PTK2/PTK2/PTK2/PTK2/PTK2/PTK2/PTK2/PTK2/PTK2/PTK2/PTK2/PTK2/PTK2/PTK2/PTK2/PTK2/ADAM12/AZGP1/AZGP1/AZGP1/TUBB3/AHRR/PKM/SFRP1/DLC1/SMYD3/CD82/RASSF1/ITGB3/POU5F1/POU5F1/WEE1/WEE1/DLC1/CBS/IGFBP7/IGFBP7/CD109/CD109/ADAM12/SMYD3/NUDT1/TACSTD2/MKI67/MKI67/IL1R1/BAD/MAPK1/FHIT/ABCC4/TNFSF13/BRCA1/TK2/SHMT1/SHMT1/SHMT1/TUBB3/PYGB/ROR2/ROR2/ROR2/ROR2/ROR2/DLC1/DLC1/ESR1/POU5F1/CDH1/CDH1/KCNH5/KCNH5/KCNH5/KCNH5/KCNH5/KCNH5/SFRP1/SFRP1/SFRP1/MMP2/FLT4/UBE2I/SNCG/SNCG/SNCG/SNCG/SNCG/SNCG/SNCG/SHMT1/SHMT1/ITIH3/RAC1/RAC1/CASP8/MUC1/TNFSF13/TP63/PYGB/PYGB/PYGB/PYGB/PYGB/PYGB/PYGB/PYGB/NOD2/AKT1/LEF1/LEF1/LEF1/LEF1/LEF1/LEF1/LEF1/SELP/SELP/SELP/PRDX1/ECE1/COL18A1/MGMT/MGMT/MMP2/MMP2/WWOX/WWOX/PYGB/PYGB/ROR2/TGFBR3/IGFBP3/IGFBP3/RASSF5/RASSF5/POU5F1/POU5F1/POU5F1/RBM5/CD59/FHIT/HLA-DQA1/ROR2/BCL2L11/AHRR/PRKCA/MTHFR/MTHFR/MTHFR/MTHFR/MTHFR/MTHFR/EPAS1/MAP3K1/TK2/JUP/ESR1/IGF1/SHMT1/EIF3H/MCL1/MCL1/MCL1/MCL1/MCL1/MCL1/MCL1/MCL1/MCL1/MCL1/MCL1/MCL1/MCL1/MCL1/MCL1/MCL1/MCL1/MCL1/MCL1/MCL1/MCL1/MCL1/MCL1/MCL1/MCL1/MCL1/MCL1/MCL1/MCL1/MCL1/MCL1/MCL1/MCL1/MCL1/MCL1/MCL1/MCL1/MCL1/MCL1/MCL1/MCL1/MCL1/MCL1/MCL1/MCL1/MCL1/MCL1/MCL1/MCL1/MCL1/MCL1/MCL1/MCL1/MCL1/MCL1/MCL1/MCL1/MCL1/MCL1/MCL1/MCL1/MCL1/MCL1/MCL1/MCL1/MCL1/MCL1/MCL1/MCL1/MCL1/MCL1/MCL1/MCL1/MCL1/IGFBP3/P2RY6/PRSS3/PRSS3/PRSS3/PRSS3/ITGAV/ITGAV/CDC25B/WT1/WT1/LGALS3/CD109/CD109/SMYD3/AKT1/AKT1/ITGB4/ITGB4/ITGB4/ITGB4/ITGB4/ITGB4/MDM2/RAC1/POU5F1/POU5F1/POU5F1/POU5F1/POU5F1/POU5F1/POU5F1/POU5F1/POU5F1/POU5F1/POU5F1/POU5F1/POU5F1/POU5F1/RAC1/RAC1/WT1/WT1/WT1/SMARCA4/CFLAR/CFLAR/CFLAR/CFLAR/HRAS/TYMP/TYMP/CD59/KCNH5/KCNH5/KCNH5/AHRR/LGALS3/SFTPD/SFTPD/RAF1/EML4/EML4/EML4/AHRR/CBS/TUBB3/TUBB3/AHRR/AZGP1/LTF/AHRR/TUBB3/LYNX1/ST8SIA1/ITGB4/CD9/BRSK2/PRKCA/PRDX1/PRDX1/PRDX1/ABCC4/CCNB2/AHRR/ADAM12/AHRR/LGALS3/BAD/COL18A1/DAPK1/WEE1/SMYD3/RHOA/RHOA/RHOA/PRKCA/IGFBP3/SHMT1/SHMT1/SHMT1/SHMT1/SHMT1/PTK2/ITGB4/FLT1/ABCC2/ABCC2/BIRC7/PTK2/SFRP1/PLAU/PYGB/PYGB/PYGB/PYGB/PYGB/PYGB/PYGB/PYGB/PYGB/WEE1/SFRP1/IGF2BP3/IGF2BP3/WWOX/PYGB/PYGB/PYGB/PYGB/PYGB/PYGB/PYGB/PYGB/TNFAIP8/XPC/SLC7A5/LAMA3/LAMA3/LAMA3/LAMA3/LAMA3/LAMA3/LAMA3/LAMA3/LAMA3/LAMA3/LAMA3/LAMA3/LAMA3/LAMA3/LAMA3/LAMA3/LAMA3/LAMA3/LAMA3/LAMA3/LAMA3/SFRP1/CCL22/CCL22/COL18A1/TRIM29/TRIM29/TRIM29/ABCC4/ABCC4/POU5F1/SMARCA4/SMARCA4/FRK/FRK/TNFSF13/SLC28A1/SLC28A1/PPARD/PPARD/PPARD/PPARD/PPARD/PRKCA/CD82/SKP2/YY1/YY1/KRAS/PROM1/PROM1/MUC1/MUC1/MMP2/TIAM1/GALNT3/GALNT3/GALNT3/GALNT3/GALNT3/GALNT3/GALNT3/GALNT3/GALNT3/GALNT3/GALNT3/GALNT3/GALNT3/GALNT3/GALNT3/GALNT3/GALNT3/GALNT3/GALNT3/GALNT3/GALNT3/YAP1/YAP1/YAP1/YAP1/AHRR/AHRR/MTAP/CSK/DDR1/DDR1/DDR1/GSN/GSN/GSN/ABCG2/CD276/PAG1/PAG1/PAG1/PAG1/PAG1/DNMT3B/CD276/TXNRD1/WWOX/P2RY6/P2RY6/CD82/EML4/EML4/IGF2BP1/COL18A1/COL18A1/COL18A1/COL18A1/COL18A1/COL18A1/COL18A1/POU5F1/POU5F1/POU5F1/POU5F1/POU5F1/POU5F1/POU5F1/POU5F1/POU5F1/POU5F1/FN1/DLC1/WWOX/IL6/FOSL1/PTK2/SLC2A1/ABCC2/BRSK2/PLAU/ETS1/CFLAR/RARB/MGMT/CCNB1/BIRC7/BIRC7/CD3E/SELP/SELP/WT1/CCNB1/CCNB1/CCNB1/CCNB1/CCNB1/CCNB1/CCNB1/CCNB1/SMYD3/SMYD3/TK2/ST8SIA1/TNFSF13/TNFSF13/TNFSF13/PRKCA/PRKCA/WWOX/WWOX/EML4/FLT1/WWOX/WWOX/YAP1/TP73/IL1R1/XRCC5/XRCC5/NOD2/MAX/CD82/CD44/SMARCA4/HUS1/ITIH1/ITIH1/ITIH1/ITIH1/ITIH1/ITIH1/RAF1/RAF1/RAF1/EML4/EML4/ITGAV/ITGAV/ITGAV/ITGAV/AHRR/IFNG/IFNG/AHRR/NOD2/NOD2/NOD2/RASSF5/IL1R1/IL1R1/ITGB3/AHRR/WWOX/WWOX/LTF/LTF/LTF/LTF/POLE/POLE/CSK/POLE/ATM/ATM/ATM/AHRR/NTRK2/NTRK2/SMYD3/AHRR/TP73/CD59/CD59/CD59/EPAS1/AHRR/TNFAIP8/CCR5/FUT4/FUT4/FUT4/FUT4/FUT4/WWOX/PIK3CG/CD28/TUBB3/WWOX/WWOX/WWOX/IL1RN/RHOB/KRAS/AHRR/SFRP1/POU5F1/SEMA5A/SEMA5A/SEMA5A/SEMA5A/SEMA5A/SEMA5A/SEMA5A/SEMA5A/SEMA5A/SEMA5A/SEMA5A/SEMA5A/SEMA5A/SEMA5A/SEMA5A/SEMA5A/SEMA5A/LGALS3/LGALS3/SMYD3/SEMA3B/CHRNA7/CHRNA7/CDA/NOD2/UBE2I/PYGB/CD109/CD109/TUBA1A/TUBA1A/TUBA1A/TUBA1A/TUBA1A/FHIT/POU5F1/THBS2/THBS2/THBS2/POU5F1/SLC28A1/AHRR/MCM2/MCM2/MKI67/DSP/MAX/KCNJ6/ITGAV/WWOX/TUBB3/TUBB3/TUBB3/TUBB3/TUBB3/TUBB3/TUBB3/TUBB3/TUBB3/TUBB3/TUBB3/TUBB3/SPARC/NBN/WWOX/CDK5RAP3/CDK5RAP3/CDK5RAP3/CDK5RAP3/XRCC3/XRCC3/FLT1/CSK/SMYD3/THBS2/DAPK1/CD109/CD109/CD109/ITIH3/PIK3C2B/PIK3C2B/AHRR/PTK2/PTK2/SFRP1/CD59/CD59/CD59/CD59/XPC/TUBB3/TUBB3/AHRR/TNFSF13/TNFSF13/TNFSF13/TNFSF13/TNFSF13/TNFSF13/TNFSF13/TNFSF13/TNFSF13/TNFSF13/TNFSF13/TNFSF13/TNFSF13/TNFSF13/TNFSF13/TNFSF13/TNFSF13/TNFSF13/DLC1/DNMT3B/MGMT/POLE/POLE/CASP9/IL1RN/APOA1/SMYD3/SMYD3/AHRR/WWOX/LGALS3/SMYD3/DUSP3/HRAS/HRAS/UBE2I/CD44/SMARCA4/MPO/LAMA3/DUSP3/THBS2/SFRP1/SFRP1/SFRP1/SFRP1/SMYD3/AHRR/AHRR/SLC7A5/SLC7A5/FRK/FRK/FRK/FRK/FRK/FRK/FRK/FRK/FRK/FRK/FRK/FRK/FRK/FRK/FRK/PAG1/PAG1/ITGAM/ITGAM/DDR1/DDR1/DDR1/DDR1/DDR1/AHRR/AHRR/AHRR/AHRR/TACSTD2/CDA/TXNRD1/CDCP1/ITGB4/ITGB3/ITGB3/ITGB3/MAP3K1/SELP/SELP/ALK/ALK/XPC/XPC/XPC/BID/BID/BID/BID/BID/BID/BID/BID/BID/BID/BID/BID/BID/BRSK2/ABCC2/ABCC2/ABCC2/ABCC2/ABCC2/ABCC2/ABCC2/ABCC2/ABCC2/ABCC2/ABCC2/ABCC2/ABCC2/ABCC2/CCND3/CCND3/PIK3C2B/PIK3C2B/CASP8/CASP8/CASP8/CASP8/IFNG/LYNX1/KCNJ6/OPRM1/ITGB4/CHRNA5/CHRNA5/CHRNA5/CHRNA5/ITGB4/BIRC7/BIRC7/BIRC7/CSK/CSK/ROR2/CD276/RUNX3/POU5F1/IFNG/CDK5RAP3/CDK5RAP3/CDK5RAP3/PRKCA/WEE1/NUDT1/CSK/CSK/CSK/IL24/IL24/IL24/ADAM12/EPAS1/EML4/HRAS/HRAS/HRAS/AHRR/AHRR/AHRR/AHRR/AHRR/AHRR/AHRR/FOXO3/RUNX3/RAC1/WWOX/WWOX/KCNJ6/KCNJ6/KCNJ6/KCNJ6/KCNJ6/KCNJ6/KCNJ6/KCNJ6/KCNJ6/KCNJ6/KCNJ6/KCNJ6/KCNJ6/KCNJ6/KCNJ6/KCNJ6/KCNJ6/KCNJ6/SLC7A5/ADAM12/WWOX/RCVRN/SMAD5/AHRR/CREB1/HSPA5/SFRP1/AHRR/AHRR/AHRR/AHRR/AHRR/AHRR/AHRR/AHRR/AHRR/AHRR/AHRR/AHRR/AHRR/AHRR/AHRR/AHRR/AHRR/AHRR/AHRR/AHRR/AHRR/EPAS1/CDH13/COL18A1/SLC28A1/CD276/CD276/CD276/CD276/CD276/PYGB/PYGB/PYGB/PYGB/PYGB/ROR2/IL1RN/IL1RN/LYNX1/SNCG/KCNJ6/MBD2/KRAS/KRAS/SMARCA4/SMARCA4/SMARCA4/SMARCA4/SMARCA4/IGFBP3/IGFBP3/IGFBP3/KCNJ6/MET/MET/MET/MET/MET/MET/CBS/ESR1/RASSF1/BDNF/BDNF/POU5F1/POU5F1/POU5F1/POU5F1/POU5F1/POU5F1/POU5F1/POU5F1/POU5F1/POU5F1/POU5F1/POU5F1/POU5F1/POU5F1/POU5F1/MGMT/CASP3/CASP3/KCNJ6/CCND3/CCND3/CCND3/PYGB/NFKB1/MTHFR/TP73/CTNNB1/NEDD4/POU5F1/PRKCA/SFRP1/SFRP1/POU5F1/POU5F1/POU5F1/POU5F1/POU5F1/POU5F1/POU5F1/POU5F1/POU5F1/POU5F1/POU5F1/POU5F1/POU5F1/POU5F1/POU5F1/POU5F1/POU5F1/AHRR/AHRR/AHRR/AHRR/AHRR/MEST/AHRR/TUBB3/LYNX1/AHRR/CCNB1/CCNB1/CCNB1/CCNB1/CCNB1/SMYD3/SMYD3/SMYD3/SMYD3/IGF2BP1/POU5F1/POU5F1/BCL2L11/BCL2L11/BCL2L11/BCL2L11/TNFSF13/ITGB3/RUNX3/SLC28A1/SLC28A1/SLC28A1/FRK/TXNRD1/TXNRD1/TXNRD1/TXNRD1/WWOX/MGMT/MGMT/LGALS3/LGALS3/LGALS3/LGALS3/LGALS3/LGALS3/IGF1/IGF1/CREB1/CREB1/CREB1/CREB1/CREB1/CREB1/CREB1/CREB1/CREB1/CREB1/CREB1/CREB1/CREB1/AKT1/KEAP1/SMYD3/CCNB2/TNFSF13/TNFSF13/LEF1/LEF1/DLC1/MAP2/MAP2/NUDT1/NUDT1/RASSF1/AHRR/ETS1/ETS1/NEDD4/AHRR/PRKCD/TACSTD2/TACSTD2/TACSTD2/TACSTD2/ETS1/EGFR/EGFR/WWOX/YY1/AHRR/PTK2/PTK2/LGALS1/LGALS1/FHIT/FHIT/WWOX/ETS1/YY1/YY1/YY1/LYNX1/ECE1/CD276/CD276/CD276/CD276/CD276/CD276/RHOB/RHOB/RHOB/RHOB/RHOB/RHOB/RHOB/RHOB/RHOB/LAMA3/ABCC2/RUNX3/RUNX3/SELP/MTAP/BTRC/BTRC/BTRC/BTRC/BTRC/BTRC/BTRC/BTRC/BTRC/BTRC/BTRC/BTRC/BTRC/BTRC/BTRC/BTRC/BTRC/BTRC/BTRC/BTRC/LYNX1/ACHE/ACHE/ACHE/KIF14/ROR2/ARTN/ARTN/ARTN/ARTN/ARTN/EPAS1/HRAS/HRAS/HRAS/HRAS/WNT7A/WNT7A/SMYD3/ECE1/TIAM1/FRK/FRK/FRK/FRK/FRK/FRK/FRK/SMYD3/FASLG/IGF1R/TBXAS1/POU5F1/KRT5/KRT5/MMP1/TNFAIP8/IL13/TACSTD2/TACSTD2/POU5F1/POU5F1/POU5F1/POU5F1/POU5F1/POU5F1/POU5F1/POU5F1/POU5F1/POU5F1/POU5F1/POU5F1/POU5F1/POU5F1/POU5F1/POU5F1/POU5F1/POU5F1/POU5F1/GALNT3/GALNT3/GALNT3/PTPRO/MBD2/MBD2/AHRR/MTHFR/NOD2/NOD2/WWOX/POU5F1/DDR1/PYGB/IL1R1/IL1R1/IL1R1/ITGAV/CDH13/SMYD3/SMYD3/CD82/ALK/ALK/ALK/ALK/ALK/EML4/AKT1/EPAS1/WWOX/EGFR/EGFR/VDR/VDR/CDK5RAP3/AHRR/TK2/TK2/TK2/TK2/TK2/TK2/TK2/TK2/TK2/TK2/TK2/TK2/TK2/TK2/TK2/TK2/TK2/TK2/TK2/TK2/TK2/TK2/TK2/TK2/TK2/CDCP1/CDCP1/CDCP1/KCNH5/CD82/WWOX/ECE1/ECE1/YAP1/YAP1/YAP1/SLC7A5/GJA1/WWOX/PRKCA/RBM5/WWOX/IGFBP7/WWOX/POLE/HLA-DQA1/TIAM1/CYP1B1/CYP1B1/LAMA3/AGER/AGER/AGER/AGER/AGER/IFNG/NOD2/NOD2/TBXAS1/TBXAS1/TBXAS1/TBXAS1/IL24/SMARCA4/POU5F1/XRCC3/IGF2BP1/AHRR/HPGD/TK2/TK2/KCNJ6/BRSK2/ROR2/AHRR/AHRR/AHRR/YAP1/CYP2A13/CCR5/TK2/TK2/MPO/PROM1/NOD2/POU5F1/POU5F1/POU5F1/MKI67/PYGB/IL22/IL22/NUDT1/TRIM29/KCNJ6/IGFBP3/IGFBP3/SFRP1/SFRP1/POU5F1/TXNRD1/TXNRD1/TXNRD1/TXNRD1/AHRR/POU5F1/POU5F1/POU5F1/POU5F1/NME1/CASP3/CASP3/CASP3/SFTPA1/SFTPA1/EGFR/STAT3/STAT3/STAT3/STAT3/BMPR2/SELE/SELE/SELE/SELE/SELE/SELE/SELE/SELE/SELE/KRT5/TNFSF13/POU5F1/HUS1/HUS1/MGMT/GSN/IL1R1/ACKR3/TP73/SHMT1/MPO/WWOX/WWOX/CSK/CSK/TP63/TP63/TP63/TP63/PRKCD/PRKCD/PRKCD/PRKCD/PRKCD/CSK/PTK2/ITGB4/ALK/ALK/DLC1/MKI67/CCR5/CCR5/CCR5/CCR5/CCR5/BTRC/BTRC/BTRC/BTRC/BTRC/BTRC/BTRC/BTRC/BTRC/BTRC/BTRC/BTRC/BTRC/BTRC/APOA1/KEAP1/GALNT3/GALNT3/WWOX/FHIT/LYNX1/TBXAS1/TBXAS1/TBXAS1/TBXAS1/WWOX/CDH13/CDH13/ROR2/ROR2/CBS/ST8SIA1/ST8SIA1/ST8SIA1/ST8SIA1/ST8SIA1/ST8SIA1/ST8SIA1/MACC1/MACC1/SMAD1/ABCC2/TK2/P2RY2/MGMT/SMYD3/EYA2/EYA2/ARTN/CCNB1/ROR2/CADM1/CADM1/ITGB4/ITGB4/ITGB4/ITGB4/ITGB4/ITGB4/SP1/SP1/POU5F1/POU5F1/POU5F1/POU5F1/POU5F1/POU5F1/HUS1/RAC1/PTHLH/SLC7A5/SLC7A5/SMYD3/SMYD3/SMYD3/ITGB3/THBS2/AHRR/BRSK2/EYA2/SLC28A1/SLC28A1/SLC28A1/CSK/CSK/SMAD5/AHRR/AHRR/AHRR/AHRR/AHRR/AHRR/AHRR/TP73/LTA/DLC1/AKT1/NR3C1/HRAS/XRCC3/SMARCA4/SMARCA4/SMARCA4/PDGFRA/PDGFRA/PDGFRA/PDGFRA/PDGFRA/PDGFRA/PDGFRA/PDGFRA/IL6/IL6/LYNX1/IGFBP3/PTK2/PRKCA/PRKCA/PRKCA/LTA/LTA/LTA/LTA/HUS1/ITGB4/WWOX/CXCR2/CXCR2/CXCR2/CXCR2/CXCR2/CXCR2/CXCR2/CXCR2/CXCR2/CXCR2/CXCR2/CXCR2/WWOX/CTNNB1/ATM/ATM/ATM/ATM/ATM/ATM/ATM/ATM/ATM/ATM/ATM/ATM/ATM/ATM/ATM/ATM/ATM/ATM/ATM/ATM/ATM/ATM/ATM/ATM/ATM/ATM/ATM/ATM/ATM/ATM/ATM/ATM/ATM/ATM/ATM/DDR1/NOD2/POU5F1/POU5F1/ITGAM/P2RY2/PAG1/CD14/SMYD3/BIRC7/ROR2/LYNX1/LYNX1/LYNX1/LYNX1/LYNX1/LYNX1/LYNX1/LYNX1/LYNX1/LYNX1/LYNX1/LYNX1/LYNX1/LYNX1/LYNX1/LYNX1/LYNX1/LYNX1/LYNX1/LYNX1/LYNX1/LYNX1/LYNX1/LYNX1/LYNX1/SFRP1/MAP2/MAP2/MAP2/MAP2/MAP2/MAP2/MAP2/MAP2/MAP2/NUDT1/LAMA3/LAMA3/CSK/PDGFRA/PDGFRA/PDGFRA/TNFAIP8/MGMT/MGMT/EYA2/TK2/TK2/WT1/LGALS3/POU5F1/POU5F1/POU5F1/LGALS3/LGALS3/LGALS3/LGALS3/LGALS3/LGALS3/LGALS3/LGALS3/LGALS3/LGALS3/LGALS3/LGALS3/LGALS3/LGALS3/LGALS3/LGALS3/LGALS3/LGALS3/LGALS3/LGALS3/LGALS3/FN1/AHRR/AHRR/TNFAIP8/TUBB3/POLE/TIAM1/TIAM1/TIAM1/TIAM1/TIAM1/TIAM1/TIAM1/TIAM1/TIAM1/TIAM1/TIAM1/TIAM1/TIAM1/TIAM1/TIAM1/TIAM1/TIAM1/IL1RN/EYA2/TNFSF13/TNFSF13/TNFSF13/TIAM1/PRKCA/PRKCA/RELA/PKM/PKM/PKM/PKM/PKM/NOD2/NOD2/COL18A1/COL18A1/EPHA2/EGFR/RALBP1/MTAP/LYNX1/LYNX1/LGALS3/CDH13/SLC28A1/CD276/CASP9/CASP9/LEP/LEP/AHRR/THBS2/HRAS/HRAS/HRAS/HRAS/HRAS/HRAS/HRAS/HRAS/HRAS/HRAS/HRAS/HRAS/PTK2/SMYD3/SMYD3/SMYD3/AHRR/AHRR/AHRR/SFTPD/ACKR3/ACKR3/ACKR3/ACKR3/ACKR3/ACKR3/ACKR3/ACKR3/ACKR3/AHRR/PLAUR/LEP/LEP/LEP/SLC7A5/POU5F1/POU5F1/IFNG/SMYD3/SMYD3/SMYD3/TRIM29/CCND3/CCND3/CCNB2/CCNB2/TNFAIP8/MKI67/IL1RN/SFTPA1/SFTPA1/SFTPA1/SNCG/POU5F1/POU5F1/IL1RN/WNT7A/COL18A1/MAX/MAX/MAX/MAX/KEAP1/KEAP1/F3/F3/F3/F3/F3/F3/F3/F3/F3/F3/F3/F3/F3/F3/CASP3/CASP3/FGFR4/PPARGC1A/MAX/PAG1/PAG1/IL1RN/IL1RN/ROR2/ROR2/HLA-DQA1/HLA-DQA1/HLA-DQA1/SLC7A5/SLC7A5/CSK/BCL2L14/AKT1/ITGB4/DDR1/DDR1/CD276/RARB/NOD2/NTN1/LYNX1/PTK2/PTK2/CCL22/LAMA3/LAMA3/SMAD1/SMAD1/ACHE/ACHE/ACHE/P2RY2/SFRP1/TXNRD1/NTRK2/PROM1/PROM1/PROM1/PROM1/PROM1/PROM1/PROM1/NOD2/SMAD5/ITGB3/ITGB3/NTN1/NTN1/NTN1/SMYD3/SMYD3/SMYD3/AHRR/AHRR/YAP1/SMYD3/EYA2/EYA2/RCHY1/RCHY1/ECE1/BCL2L11/BCL2L11/BCL2L11/BCL2L11/ATM/ATM/TNFAIP8/TNFSF13/TNFSF13/PAG1/SMARCA4/SELP/HRAS/HRAS/TNFSF13/RASSF5/CBS/AQP5/AGER/AHRR/TXNRD1/KRT20/MAP3K1/SFRP1/CSK/KCNJ6/KCNJ6/KCNJ6/P2RY6/FHIT/FHIT/LYNX1/CADM1/COL18A1/COL18A1/COL18A1/COL18A1/COL18A1/COL18A1/COL18A1/COL18A1/IGF2/CADM1/TRIM29/TRIM29/TRIM29/TRIM29/TRIM29/MPO/ING1/ING1/AHRR/FHIT/MAX/MAX/MAX/MAX/MAX/MAX/ROR2/AHRR/HUS1/FRK/FRK/FRK/ITGB3/AHRR/RECK/RECK/RECK/RECK/RECK/RECK/RECK/RECK/POU5F1/POU5F1/AKR1B10/TBXAS1/AKT1/POU5F1/SMYD3/MPO/MPO/MPO/AHRR/SMYD3/RBM5/RBM5/TNFAIP8/XPC/CD109/ITIH3/RBM5/RBM5/CCR5/CCR5/CCR5/CCR5/CCR5/CCR5/CCR5/CD9/ABCC4/NUDT1/CSK/CSK/NEDD4/ARTN/TXNRD1/TXNRD1/RASSF1/IL24/LAMA3/TXNRD1/TIAM1/TIAM1/TIAM1/TIAM1/MACC1/MACC1/IL22/ABCC4/RARB/CCND3/PIGR/PIGR/EPAS1/EPAS1/AHRR/PRKCA/PRKCA/PRKCA/PRKCA/PRKCA/PRKCA/PRKCA/PRKCA/AHRR/FN1/SMYD3/LEF1/PRKCA/POLE/POLE/P2RY2/P2RY2/AHRR/NUDT1/NUDT1/NUDT1/NUDT1/NUDT1/SFTPA1/FRK/THBS2/THBS2/MEST/POU5F1/POU5F1/NUDT1/AHRR/WWOX/MEST/MEST/MEST/MEST/MEST/MEST/MEST/MEST/MEST/MEST/MEST/TNFSF13/CDK5RAP3/NTN1/HUS1/MAP2/MAP2/MAP2/MSLN/MSLN/TUBB3/TUBB3/TUBB3/MUC1/AHRR/TRIM29/TRIM29/ERBB3/PRKCA/HUS1/HUS1/ERCC5/KRT20/KRT20/KRT20/AHRR/AHRR/GALNT3/GALNT3/CHRNA5/CHRNA5/CHRNA5/CHRNA5/IL1RN/
DOID:557	kidney disease	346	0.912486	1.17504	1e-10	1.42857e-10		917689	tags=19%, list=18%, signal=16%	PIAS2/PIAS2/PIAS2/PIAS2/PIAS2/PLCE1/PLCE1/PLCE1/PLCE1/PLCE1/PLCE1/ACACB/ABCA1/CUBN/CUBN/CUBN/CUBN/RXRA/RXRA/RXRA/RXRA/RXRA/RXRA/RXRA/RXRA/RXRA/RXRA/RXRA/RXRA/RXRA/RXRA/RXRA/RXRA/RXRA/TNFRSF11B/DNAAF1/IL1RN/PSMB8/MET/IL2RA/IL2RA/IFNG/MIF/AXL/AXL/EGFR/GLI2/PTPRU/PTPRU/PTPRU/PTPRU/PTPRU/PTPRU/PTPRU/PTPRU/PTPRU/PTPRU/PTPRU/PTPRU/PTPRU/PTPRU/PTPRU/PTPRU/PTPRU/PTPRU/PTPRU/PTPRU/PTPRU/PTPRU/PTPRU/PTPRU/HSD11B2/HSD11B2/HSD11B2/HSD11B2/HSD11B2/HSD11B2/HSD11B2/HSD11B2/HSD11B2/HSD11B2/HSD11B2/HSD11B2/HSD11B2/HSD11B2/HSD11B2/HSD11B2/HSD11B2/HSD11B2/HSD11B2/PSMB8/PSMB8/ITGB2/MET/MET/PKHD1/PKHD1/ALDH2/STAT1/IL1R1/IL1R1/ICAM3/THBS1/SREBF1/SREBF1/PIAS2/ACACB/HLA-DRB1/IL1RL1/WT1/HLA-DQA1/GSTP1/PSMB8/PSMB8/PSMB8/PSMB8/PTPRU/SLC26A6/SLC26A6/KL/ANXA2/THBS1/IL2RA/TNFRSF1B/TNFRSF1B/RBPJ/AKT1/TNFSF12/TNFSF12/TNFSF13/TNFSF13/SP1/PIAS2/EGF/ICAM3/ALPL/ALPL/ALPL/ALPL/EDNRB/SMARCA4/NEK1/SMARCA4/SMARCA4/THBS1/THBS1/PSMB8/SMAD3/CMIP/CMIP/SLC2A9/SLC2A9/SLC2A9/EDNRB/EDNRB/EDNRB/EDNRB/EDNRB/EDNRB/EDNRB/EDNRB/EDNRB/EDNRB/EDNRB/EDNRB/EDNRB/PON1/PON1/PON1/PON1/PON1/PON1/ATP6V1B1/AHI1/UTS2/ABCA1/HPSE2/ACACB/TNFSF13/TNFSF13/TNFSF13/LIMS1/PIAS2/DKK3/DKK3/DKK3/DKK3/DKK3/DKK3/DKK3/DKK3/DKK3/DKK3/DKK3/ITGB2/ITGB2/IL1RN/IL1RN/IL1RN/IL1RN/IL1RN/COL4A1/TNFRSF13B/MMP2/MMP2/HAVCR1/CYBA/RXRA/PRKCA/PRKCA/SMAD3/APOC3/THBS1/CMIP/DKK3/DKK3/DKK3/DKK3/PLA2R1/PLA2R1/DDR1/DDR1/DDR1/DDR1/PDE4D/AHI1/C4A/C4B/P2RX7/PKHD1/PKHD1/THBS1/PKHD1/PKHD1/AGT/CHGA/CRHR2/CRHR2/ADORA2A/ADORA2A/ADORA2A/ADORA2A/ADORA2A/ADORA2A/ADORA2A/ADORA2A/ADORA2A/ADORA2A/ADORA2A/ADORA2A/ADORA2A/ADORA2A/IL1RL1/IL1RL1/IL1RL1/IL1RL1/IL1RL1/IL1RL1/ICAM3/IL1RL1/CD46/TNFRSF11B/TNFRSF11B/C4A/C4B/TNFRSF13B/IL6ST/GHRL/C4B/PRKCB/PRKCB/RTN4/PGM1/PROC/JUND/HLA-DRB1/SLC2A9/SLC2A9/SLC2A9/SLC2A9/SLC2A9/HSD11B2/HSD11B2/HSD11B2/HSD11B2/HSD11B2/HSD11B2/HSD11B2/HSD11B2/SREBF1/FN1/RUNX2/RUNX2/RUNX2/RUNX2/RUNX2/RUNX2/RUNX2/RUNX2/TNFSF13/TNFSF13/TNFSF13/TNFSF13/TNFSF13/TNFSF13/ABCA1/UTS2/STAT3/STAT3/TNFSF12/CYBA/ACACB/AGT/TNFSF13/DNAAF1/IGFBP3/IGFBP3/ADRA1A/ADRA1A/SLC9A3/SLC9A3/PDE4D/HLA-DRB1/HLA-DRB1/P2RX7/PDE4D/IFNG/LGALS3/LGALS3/LGALS3/LGALS3/ALDH2/SLC2A9/PECAM1/SLC9A3/SLC9A3/SLC9A3/SLC9A3/MMP2/CRHR2/IKZF1/IKZF1/IKZF1/IKZF1/IKZF1/IKZF1/IKZF1/IKZF1/IKZF1/IKZF1/IKZF1/IKZF1/IKZF1/IKZF1/TNFRSF10A/IL6R/IL6R/TNFSF12/PIAS2/APOA1/ATP6V1B1/JPH3/CLU/CRHR2/TNFSF12/NDST1/RXRA/IL1RN/PKHD1/MIF/IL2RA/IL2RA/IL2RA/ALPL/MUC16/MUC16/MUC16/MUC16/MUC16/HLA-DRB1/SLC9A3/SLC9A3/ACACB/ACACB/ACACB/ACACB/NDST1/PSMB8/DNAAF1/DNAAF1/DNAAF1/DNAAF1/CMIP/THBS1/EGFR/IL2RA/MYO7B/MYO7B/MYO7B/MYO7B/MMP2/IL1RN/COL3A1/PSMB8/PVT1/PVT1/PVT1/IL1R1/HLA-DQB1/HLA-DQB1/HLA-DQB1/HLA-DQB1/HLA-DQB1/HLA-DQB1/HLA-DQB1/HLA-DQB1/HLA-DQB1/HLA-DQB1/HLA-DQB1/HLA-DQB1/HLA-DQB1/HLA-DQB1/HLA-DQB1/HLA-DQB1/HLA-DQB1/HLA-DQB1/HLA-DQB1/HLA-DQB1/HLA-DQB1/HLA-DQB1/HLA-DQB1/HLA-DQB1/HLA-DQB1/HLA-DQB1/HLA-DQB1/HLA-DQB1/HLA-DQB1/HLA-DQB1/HLA-DQB1/HLA-DQB1/HLA-DQB1/HLA-DQB1/HLA-DQB1/HLA-DQB1/HLA-DQB1/HLA-DQB1/HLA-DQB1/HLA-DQB1/HLA-DQB1/HLA-DQB1/HLA-DQB1/HLA-DQB1/HLA-DQB1/HLA-DQB1/HLA-DQB1/HLA-DQB1/HLA-DQB1/HLA-DQB1/HLA-DQB1/HLA-DQB1/HLA-DQB1/HLA-DQB1/HLA-DQB1/HLA-DQB1/HLA-DQB1/HLA-DQB1/HLA-DQB1/HLA-DQB1/HLA-DQB1/HLA-DQB1/HLA-DQB1/HLA-DQB1/HLA-DQB1/HLA-DQB1/HLA-DQB1/HLA-DQB1/HLA-DQB1/HLA-DQB1/HLA-DQB1/HLA-DQB1/HLA-DQB1/HLA-DQB1/HLA-DQB1/HLA-DQB1/HLA-DQB1/HLA-DQB1/HLA-DQB1/HLA-DQB1/HLA-DQB1/HLA-DQB1/HLA-DQB1/HLA-DQB1/HLA-DQB1/HLA-DQB1/HLA-DQB1/HLA-DQB1/HLA-DQB1/HLA-DQB1/HLA-DQB1/HLA-DQB1/HLA-DQB1/HLA-DQB1/HLA-DQB1/HLA-DQB1/HLA-DQB1/HLA-DQB1/HLA-DQB1/HLA-DQB1/HLA-DQB1/HLA-DQB1/HLA-DQB1/HLA-DQB1/HLA-DQB1/HLA-DQB1/HLA-DQB1/HLA-DQB1/HLA-DQB1/HLA-DQB1/HLA-DQB1/HLA-DQB1/HLA-DQB1/HLA-DQB1/HLA-DQB1/HLA-DQB1/HLA-DQB1/HLA-DQB1/HLA-DQB1/HLA-DQB1/HLA-DQB1/HLA-DQB1/HLA-DQB1/HLA-DQB1/HLA-DQB1/HLA-DQB1/HLA-DQB1/HLA-DQB1/HLA-DQB1/HLA-DQB1/HLA-DQB1/HLA-DQB1/HLA-DQB1/HLA-DQB1/HLA-DQB1/HLA-DQB1/HLA-DQB1/HLA-DQB1/HLA-DQB1/HLA-DQB1/HLA-DQB1/HLA-DQB1/HLA-DQB1/CMIP/MPO/MPO/MPO/SLC5A2/CMIP/PIAS2/SREBF1/SLC2A9/PSMB8/IRF5/STAT1/IL1R1/IL1R1/CRHR2/CRHR2/CRHR2/EGF/EGF/EGF/EGF/PROC/ACTN4/PTK2/RBPJ/HLA-DQB1/CHI3L1/RBPJ/RBPJ/RBPJ/ADD1/SREBF1/ALDH2/ALDH2/C4A/C4B/UTS2/UTS2/ACACB/ACACB/DKK3/IL6R/IL6R/IL6R/IL6R/IL6R/ADRA1A/ADRA1A/ADRA1A/ADRA1A/EDNRB/CALCR/HLA-DRB1/PSMB8/COL4A4/COL4A4/COL4A4/COL4A4/COL4A4/COL4A4/COL4A4/COL4A4/COL4A4/IL1RL1/IL1RL1/IL1RL1/IL1RL1/IL1RL1/IL1RL1/IL1RL1/IL1RL1/IL1RL1/IL1RL1/IL1RL1/IL1RL1/IL1RL1/IL1RL1/IL1RL1/IL1RL1/SLC2A9/SLC2A9/SLC2A9/SLC2A9/SLC2A9/SLC2A9/PSMB8/ITGB2/IGHMBP2/IGHMBP2/PSMB8/PSMB8/PSMB8/PSMB8/PSMB8/AGT/MYO7B/SGK1/SGK1/PROC/MT1A/AHI1/PDE4D/PDE4D/PDE4D/IL1R1/IL1R1/IL1R1/IL1R1/IL1R1/IL1R1/IL1R1/IL1R1/IL1R1/IL1R1/IL1R1/IL1R1/IL1R1/IL1R1/IL1R1/IL1R1/IL1R1/IL1R1/IL1R1/AKAP12/AKAP12/SLC2A9/SLC2A9/CALCR/ALDH2/MERTK/PLA2R1/PSMB8/PTK2/THBS1/PROC/PROC/SMARCA4/SREBF1/SREBF1/SREBF1/SREBF1/SREBF1/SREBF1/SREBF1/PTK2/AHI1/PRKCA/PRKCA/PRKCA/RNLS/F7/IGFBP3/HP/CYBA/NR3C2/NR3C2/RBPJ/RBPJ/IL1RL1/IL1RL1/IL1RL1/IL1RL1/IL1RL1/CMIP/NOS2/NOS2/NOS2/EXT1/SREBF1/SREBF1/MTHFR/PRKCB/HLA-B/PTK2/ICAM3/AKAP12/GHRL/GLI2/CA1/PKHD1/PKHD1/HLA-DRB1/HLA-DRB1/HLA-DRB1/TFPI/PKHD1/PSMB8/PSMB8/PSMB8/PSMB8/PSMB8/PSMB8/PSMB8/PSMB8/PSMB8/SLC9A3/ADD1/EXT1/EXT1/DKK3/CD59/RTN4/SLC2A9/ADORA2A/ADORA2A/ADORA2A/ADORA2A/CCR5/CCR5/CCR5/CCR5/CCR5/CCR5/PON1/LGALS3/TNFRSF10A/TNFRSF10A/IRF5/IFNG/HLA-DRB1/MYO7B/SLC2A9/SREBF1/TNFSF13/PRKCB/HLA-DQB1/CMIP/SLC9A3/SLC9A3/SLC9A3/SLC9A3/IL2RA/IL2RA/IL2RA/PDE4D/PDE4D/IRF5/PSMB8/AKAP12/PTK2/PTK2/PTK2/PTK2/PTK2/PTK2/RNLS/RNLS/RNLS/SOD2/NR3C2/NR3C2/PDE4D/MMP2/FN1/FN1/FN1/FN1/HLA-DQB1/ADRA1A/P2RX7/SLC2A9/MPO/THBS1/THBS1/THBS1/THBS1/THBS1/THBS1/THBS1/THBS1/THBS1/THBS1/THBS1/THBS1/THBS1/THBS1/THBS1/THBS1/THBS1/THBS1/THBS1/THBS1/THBS1/THBS1/THBS1/THBS1/THBS1/THBS1/THBS1/THBS1/THBS1/THBS1/THBS1/THBS1/THBS1/THBS1/THBS1/THBS1/THBS1/THBS1/THBS1/THBS1/THBS1/SLC26A6/SLC26A6/PITRM1/RTN4/EXT1/EXT1/EXT1/EXT1/EXT1/EXT1/EXT1/EXT1/DNAAF1/APOA1/APOC3/PSMB8/DNAAF1/DNAAF1/DNAAF1/DNAAF1/DNAAF1/DNAAF1/DNAAF1/DNAAF1/DNAAF1/ANXA2/ANXA2/ANXA2/IL1RN/IL1RN/IL1RN/IL1RN/MUC16/ITGAM/ITGAM/ITGAM/ITGAM/ITGAM/ITGAM/ITGAM/ITGAM/ITGAM/ADA/HLA-DRB1/HLA-DRB1/RBPJ/PSMB8/ADORA2A/ADORA2A/TLR9/MTHFR/SREBF1/ATXN7/DNAAF1/MPO/RBPJ/ATP6V0A4/TNFSF12/TNFSF13/PSMB8/CD59/HLA-DQB1/ADRA1A/ADRA1A/DKK3/DKK3/PITRM1/RNLS/SLC2A9/DLG1/DLG1/ACTN4/ACTN4/DDR1/DDR1/DDR1/DDR1/DDR1/DDR1/MERTK/IGF2R/SP1/SP1/SP1/SP1/SLC11A2/SLC11A2/CMIP/SLC2A9/MUC16/SLC2A9/EDNRB/SLC22A6/PRKCA/CMIP/NDST1/RNLS/P2RX7/P2RX7/P2RX7/P2RX7/P2RX7/MUC16/MUC16/MT1A/GSTM1/PKHD1/SCNN1G/WT1/PIAS2/PIAS2/PIAS2/PIAS2/PIAS2/AKAP12/PSMB8/MERTK/JPH3/JPH3/JPH3/JPH3/AHI1/PRKCA/THBS1/IL1RN/PRKCA/THBS1/FN1/SLC9A3/SLC9A3/PTK2/AXL/GHRL/STAT1/STAT1/ATXN7/ATXN7/ATXN7/ATXN7/PIAS2/ADAM17/CRHR2/HLA-DRB1/GLI2/PGM1/CRHR2/DKK3/DKK3/DKK3/DKK3/DKK3/DKK3/DKK3/DKK3/DKK3/DKK3/EGFR/EGFR/IGHMBP2/CD46/GHRL/CUBN/CUBN/PKHD1/PKHD1/RBPJ/RBPJ/RBPJ/RBPJ/RBPJ/RBPJ/RBPJ/RBPJ/RBPJ/CLU/PSMB8/PSMB8/CETP/F3/F3/F3/WT1/WT1/WT1/ADM/HLA-B/EGFR/EGFR/ACTN4/ACTN4/MYO7B/MYO7B/MYO7B/IL1RL1/IL1RL1/IL1RL1/IL1RL1/JPH3/CMIP/AGT/AGT/SMAD3/COL4A4/COL4A4/COL4A4/COL4A4/COL4A4/COL4A4/COL4A4/COL4A4/COL4A4/COL4A4/COL4A4/COL4A4/COL4A4/COL4A4/COL4A4/MMP2/MMP2/PSMB8/PRKCA/PLCE1/PLCE1/PLCE1/PLCE1/PLCE1/PLCE1/PLCE1/PLCE1/PLCE1/PLCE1/PLCE1/PLCE1/PLCE1/PLCE1/EXT1/EXT1/EXT1/IL6R/IL6R/PSMB8/PSMB8/PRKCA/SCNN1A/PVT1/PSMB8/AGT/HLA-DRB1/SOD2/SOD2/SOD2/SOD2/SOD2/PSMB8/IL1RN/TNFSF13/MMP2/MMP2/MMP2/LGALS3/LGALS3/LGALS3/LGALS3/LGALS3/LGALS3/LGALS3/APOC3/APOC3/HLA-DQB1/HLA-DQB1/HLA-DQB1/HLA-DQB1/HLA-DQB1/HLA-DQB1/TNFSF12/IQCB1/IQCB1/IQCB1/IQCB1/IQCB1/IQCB1/IQCB1/IQCB1/IQCB1/IQCB1/IQCB1/TRPV1/SLC2A9/PLCE1/PLCE1/PLCE1/PLCE1/MMP9/PSMB8/APOA1/SREBF1/SREBF1/CETP/SLC2A9/IFNG/ACACB/SLC2A9/SLC2A9/PDE4D/ALDH2/NPHS2/ALPL/DDR1/ACP5/TNFSF13/SMAD3/SMAD3/CLU/IL2RA/PLCE1/FGB/SPP1/TNFSF12/SCNN1A/SCNN1A/HLA-DRB1/HLA-DRB1/HLA-DRB1/HLA-DRB1/HLA-DRB1/HLA-DRB1/HLA-DRB1/HLA-DRB1/HLA-DRB1/HLA-DRB1/HLA-DRB1/HLA-DRB1/ADA/PSMB8/IL1RL1/IL1RL1/IL1RL1/SLC2A9/SLC2A9/PTH/PTH/PTH/PTH/PTH/PTH/PTH/PTH/PTH/PTH/PTH/PTH/PTH/PTH/PTH/PTH/PTH/PTH/PTH/PTH/PTH/PTH/PTH/PTH/PTH/PTH/PTH/PTH/PTH/PTH/PTH/PTH/PTH/PTH/PTH/PTH/PTH/PTH/PTH/PTH/PTH/PTH/PTH/PTH/PTH/PTH/PTH/PTH/PTH/PTH/PTH/PTH/PTH/HAVCR1/IL2RA/IL2RA/HLA-DRB1/SLC2A9/DNAAF1/C4B/C4B/HLA-B/HLA-B/EXT1/SLC26A6/PDE5A/SREBF1/SREBF1/AGTR1/ENAH/FN1/FN1/FN1/SREBF1/SREBF1/SLC2A9/CCL5/DKK3/DKK3/PTK2/PTK2/RNLS/ADORA2A/ADORA2A/AKAP12/MOK/MOK/MOK/MMP9/SLC2A9/SLC2A9/TNFSF13/TNFSF13/DKK3/SLC2A9/SLC2A9/SLC2A9/RUNX2/CETP/CETP/PSMB8/PSMB8/PSMB8/PSMB8/PSMB8/PSMB8/PSMB8/PSMB8/PSMB8/PSMB8/PSMB8/PSMB8/PSMB8/PSMB8/PSMB8/PSMB8/PSMB8/PSMB8/PSMB8/PSMB8/PSMB8/PSMB8/PSMB8/PSMB8/PSMB8/PSMB8/PSMB8/PSMB8/PSMB8/PSMB8/PSMB8/PSMB8/PSMB8/PSMB8/PSMB8/PSMB8/PSMB8/PSMB8/PSMB8/PSMB8/PSMB8/PSMB8/PSMB8/PSMB8/PSMB8/PSMB8/PSMB8/PSMB8/PSMB8/PSMB8/PSMB8/PSMB8/PSMB8/PSMB8/PSMB8/PSMB8/PSMB8/PSMB8/PSMB8/PSMB8/PSMB8/PSMB8/PSMB8/PSMB8/PSMB8/PSMB8/PSMB8/PSMB8/PSMB8/PSMB8/PSMB8/PSMB8/PSMB8/PSMB8/PSMB8/PSMB8/PVT1/PVT1/ALPL/SLC2A9/TNFRSF10A/TNFSF13/TFF1/SMAD3/MYO1E/SREBF2/SLC2A9/ALB/PLA2R1/PLA2R1/UTS2/UTS2/F7/F7/F7/F7/F7/ACACB/NOS3/PLA2R1/PDE4D/PSMB8/PSMB8/PSMB8/PSMB8/PSMB8/PSMB8/PSMB8/PSMB8/PSMB8/PSMB8/PSMB8/PSMB8/PSMB8/PSMB8/PSMB8/PSMB8/PSMB8/PSMB8/PSMB8/PSMB8/PSMB8/PSMB8/PSMB8/PSMB8/PSMB8/PSMB8/PSMB8/PSMB8/PSMB8/PSMB8/PSMB8/PSMB8/PSMB8/PSMB8/PSMB8/PSMB8/PSMB8/PSMB8/PSMB8/PSMB8/PSMB8/PSMB8/PSMB8/PSMB8/PSMB8/PSMB8/PSMB8/PSMB8/PSMB8/PSMB8/PSMB8/PSMB8/PSMB8/IL6ST/MYO7B/MYO7B/GHRL/GHRL/GHRL/MTHFR/MTHFR/MTHFR/MTHFR/MTHFR/MTHFR/MTHFR/MTHFR/MTHFR/MTHFR/MTHFR/PLAUR/CLU/CLU/CLU/TNFSF12/HP/XDH/XDH/HLA-DRB1/HLA-DRB1/HLA-DRB1/HLA-DRB1/HLA-DRB1/HLA-DRB1/HLA-DRB1/HLA-DRB1/HLA-DRB1/HLA-DRB1/HLA-DRB1/HLA-DRB1/HLA-DRB1/HLA-DRB1/HLA-DRB1/HLA-DRB1/HLA-DRB1/HLA-DRB1/HLA-DRB1/HLA-DRB1/HLA-DRB1/HLA-DRB1/EXT1/TNFSF13/SLC9A3/SLC9A3/HLA-DQB1/CMIP/ATXN7/DNAAF1/PTPRO/TNFSF13/EGFR/IL1RL1/IL1RL1/TNFRSF13B/TNFRSF13B/TNFRSF13B/EGF/PITRM1/ABCA1/ABCA1/PDE5A/PRKCA/CXCL10/SGK1/SGK1/SGK1/SGK1/SGK1/SGK1/SGK1/SGK1/HPSE2/SLC2A9/SLC2A9/SLC2A9/JPH3/P2RX7/P2RX7/P2RX7/IL2RA/JUND/SREBF1/NEK1/CLU/NDST1/HLA-DQA1/C4A/C4A/C4A/C4B/C4B/C4B/NEK1/NEK1/HLA-DQB1/THBS1/THBS1/SCNN1G/TFF1/TFF1/TFF1/TFF1/TFF1/NR3C1/NR3C1/THBS1/THBS1/CCL5/HAVCR1/HAVCR1/CMIP/IGHMBP2/SLC34A1/MYO7B/MYO7B/MYO7B/MYO7B/SLC2A9/SLC2A9/TNFRSF13B/SLC2A9/SLC2A9/CASP3/CASP3/CASP3/DLG1/AKT1/PSMB8/PDE4D/SMARCA4/CALCR/MYO7B/MYO7B/C4B/PTH/MOK/HLA-DRB1/HLA-DRB1/HLA-DRB1/HLA-DRB1/HLA-DRB1/HLA-DRB1/HLA-DRB1/HLA-DRB1/HLA-DRB1/HLA-DRB1/ADAM10/ADAM10/ADAM10/ADAM10/ADAM10/HPSE2/FLT1/TRPV4/SLC9A3/NPHS2/IGFBP3/PDE4D/CMIP/CMIP/CRHR2/SLC2A9/LIMS1/LIMS1/C4B/NEK1/SDC2/PDE5A/PDE5A/SLC2A9/ITGB2/IL1RN/IL1RN/IL1RN/NEK1/NEK1/NEK1/PVT1/RUNX2/AKAP12/AKR1B1/AGT/PITRM1/CFH/CFH/IL1R1/IL1R1/IL1R1/RBPJ/RBPJ/PKHD1/PTPRO/ACACB/FN1/AKAP12/HLA-DQB1/HLA-DQB1/HLA-DQB1/HLA-DQB1/TNFRSF10A/TNFRSF10A/TNFRSF10A/TNFRSF10A/AKAP12/AKAP12/AKAP12/AKAP12/AKAP12/AKAP12/AKAP12/AKAP12/AKAP12/AKAP12/AKAP12/AKAP12/AKAP12/AKAP12/AKAP12/AKAP12/AKAP12/AKAP12/KL/SLC2A9/SLC2A9/ITGB2/GHRL/PSMB8/CD2AP/TFRC/TFRC/SLC2A9/SLC2A9/JUND/JUND/PITRM1/PITRM1/PITRM1/PITRM1/DKK3/ADRA1A/ADRA1A/IL1R1/SLC9A3/PLAU/TNFRSF6B/IL1RL1/IL1RL1/IL1RL1/IL1RL1/IL1RL1/IL1RL1/IL1RL1/IL1RL1/IL1RL1/IL1RL1/IL1RL1/IL1RL1/IL1RL1/IL1RL1/IL1RL1/IL1RL1/IL1RL1/IL1RL1/IL1RL1/ATXN7/ATXN7/ABCA1/PSMB8/PSMB8/IL2RA/ATXN7/C4B/VDR/SLC2A9/DKK3/ITGAM/MIF/PDE4D/ALDH2/ALDH2/ALDH2/SMARCA4/SMARCA4/CRHR2/CRHR2/CRHR2/ADA/HPSE2/SLC2A9/CD59/DKK3/DKK3/DKK3/HLA-B/MMP2/ACACB/SREBF1/FAS/TNFSF13/TNFSF13/TNFSF13/MUC16/THBS1/HLA-DRB1/SLC2A9/PTK2/SREBF1/HPSE2/ITGB2/IL6ST/IL6ST/SLC2A9/CUBN/CUBN/SMARCA4/SMARCA4/PSMB8/PSMB8/PSMB8/PSMB8/PLCE1/IL1RL1/MET/MET/MET/MET/MET/MET/ACTN4/AKAP12/IL1R1/PSMB8/PSMB8/IFNG/PROZ/PROZ/PROZ/PROZ/PROZ/PROZ/PROZ/PROZ/PROZ/PROZ/PROZ/PROZ/PROZ/PROZ/PROZ/PROZ/SLC9A3/TFPI/SLC2A9/ADRA1A/ADRA1A/ADRA1A/CD4/IGF2R/PARP1/CD59/CD2AP/CCL13/CCL13/CALCR/CALCR/CALCR/CALCR/ACACB/ACACB/DLG1/SGK1/ACACB/SOD1/SOD1/SOD1/SOD1/SOD1/ITGB2/TRPC6/TRPC6/CD2AP/SLC19A1/SLC19A1/STAT3/STAT3/STAT3/STAT3/STAT3/STAT3/STAT3/STAT3/STAT3/STAT3/CMIP/ITGAM/ITGAM/ITGAM/ITGAM/FN1/FN1/FN1/FN1/PSMB8/TNFRSF10A/TNFRSF10A/ATP6V1B1/HLA-DRB1/SLC2A9/PROC/PROC/PROC/TNFRSF1B/TNFSF13/ADAMTS13/UBD/SOD2/SOD2/DNAAF1/DNAAF1/DNAAF1/EXT1/DDAH1/PRKCA/PDE4D/PDE4D/PDE4D/IGFBP3/SLC11A2/PON1/TRPC6/HLA-B/IGFBP3/IGFBP3/MOK/ACTN4/AKT1/SREBF1/ADORA2A/EXT1/DNAAF1/SLC2A9/SLC4A4/SLC4A4/SLC4A4/SLC4A4/SLC4A4/SLC4A4/SLC4A4/SLC4A4/SLC4A4/SLC4A4/ATP6V1B1/IL2RA/IL1RN/IL1RN/IL1RN/IL1RN/SMARCA4/DLG1/DLG1/SREBF1/SREBF1/SELL/SELL/TNFRSF10A/PDE4D/SLC2A9/SLC2A9/NPHS2/SLC2A9/SLC2A9/SLC2A9/SLC2A9/SLC2A9/SMARCA4/PTK2/SLC2A9/SLC2A9/SLC2A9/SLC2A9/SLC2A9/SLC2A9/SLC2A9/SLC2A9/CA1/HLA-DRB1/PARP1/SLC22A6/SLC22A6/SLC22A6/SLC22A6/SLC22A6/SLC2A9/SLC19A1/SREBF1/SREBF1/SREBF1/IL1R1/CUBN/CUBN/CUBN/CUBN/PSMB8/PSMB8/PSMB8/PSMB8/PSMB8/PSMB8/PSMB8/PSMB8/PSMB8/PSMB8/PSMB8/PSMB8/PSMB8/PSMB8/PSMB8/PSMB8/PSMB8/PSMB8/PSMB8/PSMB8/PSMB8/PSMB8/PSMB8/PSMB8/PSMB8/PSMB8/PSMB8/PSMB8/PTK2/PTK2/TNFRSF10A/DKK3/ADA/ADA/GLI2/JPH3/CMIP/HLA-DQB1/COL3A1/MMP2/SLC2A9/IGHMBP2/CASP3/IL1RL1/EGFR/EGFR/ADRA1A/PRKCA/LGALS3/LGALS3/MYO7B/MYO7B/MYO7B/MYO7B/ACACB/ACACB/CD46/CD46/CD46/CD46/CD46/CD46/HLA-DRB1/GLI2/GLI2/UTS2/THBS1/ALB/ALB/ALB/TNFRSF13B/SLC2A9/SLC2A9/ITGB2/ITGB2/ITGB2/ITGB2/ITGB2/RXRA/CD2AP/STAT1/PDE5A/PDE5A/PDE5A/IL2RA/IL2RA/PSMB8/MTHFR/ADAM17/GATA3/IL1RL1/IL1RL1/IL1RL1/IL1RL1/IL1RL1/IL1RL1/IL1RL1/IL1RL1/IL1RL1/IL1RL1/IL1RL1/IL1RL1/IL1RL1/IL1RL1/IL1RL1/IL1RL1/IL1RL1/IL1RL1/IL1RL1/IL1RL1/IL1RL1/IL1RL1/IL1RL1/IL1RL1/IL1RL1/IL1RL1/IL1RL1/IL1RL1/IL1RL1/IL1RL1/IL1RL1/IL1RL1/IL1RL1/IL1RL1/IL1RL1/IL1RL1/IL1RL1/IL1RL1/IL1RL1/IL1RL1/IL1RL1/IL1RL1/PRKCB/FN1/SELL/SELL/SELL/SELL/SELL/SELL/SELL/SELL/SELL/SMARCA4/SMARCA4/SMARCA4/MPO/MPO/MPO/MPO/MPO/MPO/MPO/MPO/MPO/MPO/MPO/MPO/MPO/MPO/MPO/MPO/MPO/MPO/MPO/MPO/MPO/MPO/MPO/MPO/MPO/MPO/EXT1/EXT1/EXT1/EXT1/FN1/PVT1/TNFRSF10A/ACACB/CLU/TNFSF13/TNFSF13/TNFSF13/TNFSF13/TNFSF13/STAT3/STAT3/STAT3/STAT3/PROZ/PSMB8/CHI3L1/CHI3L1/CHI3L1/CHI3L1/CHI3L1/CHI3L1/CHI3L1/CHI3L1/IL2RA/IL2RA/IL2RA/IL2RA/IL2RA/PTH/PTH/PTH/PTH/PTH/PTH/PTH/PTH/PTH/PTH/CASP3/PTK2/PTK2/PTK2/PTK2/PTK2/PTK2/PTK2/PTK2/PTK2/PTK2/PTK2/PTK2/PTK2/PTK2/PTK2/PTK2/PTK2/PTK2/PTK2/PTK2/PTK2/PTK2/PTK2/PTK2/PTK2/PTK2/PTK2/PTK2/PTK2/PTK2/PTK2/PTK2/PTK2/PTK2/PTK2/PTK2/PTK2/PTK2/PTK2/STAT1/RTN4/P2RX7/IL1RL1/IL1RL1/IL1RL1/PSMB8/CETP/CETP/MERTK/MERTK/MERTK/MERTK/MERTK/IL2RA/IL2RA/IL2RA/FN1/CMIP/ACACB/ACACB/ACACB/ACACB/EGFR/CD59/PDE4D/PKHD1/PKHD1/PKHD1/ALPP/AKAP12/AKAP12/AKAP12/AKAP12/AKAP12/AKAP12/AKAP12/AKAP12/FGF23/FGF23/FGF23/PSMB8/SMAD2/THBS1/SMARCA4/SMARCA4/SMARCA4/SMARCA4/SCNN1G/JUND/JUND/PSMB8/DNAAF1/MBL2/SLC9A3/PSMB8/CRHR2/DDAH1/DDAH1/HPSE2/KL/SLC2A9/SLC2A9/STAT1/STAT1/STAT1/STAT1/IGHMBP2/HLA-DQB1/XDH/PGM1/PGM1/PGM1/PGM1/PGM1/PGM1/PGM1/PGM1/PGM1/PGM1/SLC2A9/IGFBP3/ITGB2/UTS2/UTS2/IL2RA/PLA2R1/PLA2R1/PVT1/PVT1/PVT1/PVT1/SREBF1/CDKN1A/SP1/SP1/HLA-DRB1/PIAS2/PSMB8/JUND/JUND/JUND/ADAM17/IL2RA/JPH3/PSMB8/SLC22A6/SLC2A9/SLC2A9/SLC2A9/SREBF1/FN1/HLA-DRB1/CMIP/NEK1/P2RX7/IL1RL1/IL1RL1/IL1RL1/IL1RL1/PRKCB/PDE4D/ACACB/ICOSLG/SMAD3/SMAD3/SMAD3/CD46/CD46/CD46/CD46/CD46/IL2RA/CMIP/CMIP/CMIP/CMIP/KL/IL1RL1/HLA-DRB1/HLA-DQB1/HLA-DQB1/HLA-DQB1/HLA-DQB1/HLA-DQB1/HLA-DQB1/HLA-DQB1/HLA-DQB1/HLA-DQB1/HLA-DQB1/HLA-DQB1/HLA-DQB1/HLA-DQB1/HLA-DQB1/HLA-DQB1/HLA-DQB1/HLA-DQB1/ITGB2/PDE4D/PDE4D/PDE4D/SLC2A9/CMIP/PPARG/PPARG/FN1/PDGFD/PKHD1/CASP3/CASP3/CASP3/CASP3/CASP3/NR3C2/NR3C2/IL18/PSMB8/PTK2/PTK2/PTK2/PTK2/PTK2/PTK2/TRPV4/TRPV4/PTH1R/MYH9/CMIP/TNFSF12/TNFSF13/TNFSF13/PTPRO/HLA-DQA1/PTPRO/IL1RL1/IL1RL1/PLCE1/SLC2A9/SREBF2/SREBF2/SREBF2/SREBF2/HLA-DQB1/HLA-DQB1/SREBF1/UTS2/HLA-DRB1/PRKCA/HLA-DQB1/TLR9/SLC9A3/DKK3/DKK3/DKK3/SLC2A9/SLC2A9/PRKCA/SLC2A9/SLC2A9/COL3A1/DNAAF1/PSMB8/MTHFR/MTHFR/IGFBP3/SMARCA4/SREBF1/TNFRSF13B/CCL13/LEPR/SLC2A9/PSMB8/MET/MYO7B/MYO7B/MYO7B/MYO7B/SLC2A9/SLC2A9/SLC2A9/SLC2A9/SLC2A9/IL6R/IL6R/PDE4D/PDE4D/PDE4D/PDE4D/PDE4D/PDE4D/PDE4D/PDE4D/PDE4D/PDE4D/PDE4D/PDE4D/PDE4D/PDE4D/PDE4D/PDE4D/PDE4D/PDE4D/PDE4D/PDE4D/PDE4D/SLC2A9/HLA-DQA1/HLA-DQA1/HLA-DQA1/HLA-DQA1/HLA-DQA1/SLC2A9/SLC2A9/SLC2A9/SLC2A9/SLC2A9/CMIP/MYO7B/MYO7B/MYO7B/ATP6V1B1/AKT1/ADRA1A/ADRA1A/ADRA1A/STAT1/COL4A3/RHOA/RHOA/RHOA/SMAD3/SMAD3/SMAD3/SMAD3/SREBF1/APOA1/HLA-DQB1/PSMB8/LGALS3/COL4A4/SLC2A9/EXT1/HLA-DQB1/HLA-DQB1/MUC16/HPSE2/IL2RA/SELL/IGFBP3/IGFBP3/MMP9/ATXN7/ITGB2/CALCR/CALCR/TRPV4/WT1/WT1/TFPI/PDE5A/PDE5A/PDE5A/PDE5A/PDE5A/PDE5A/PDE5A/PDE5A/PDE5A/PDE5A/PDE5A/PDE5A/PDE5A/PDE5A/PDE5A/PDE5A/PDE5A/PDE5A/PDE5A/PDE5A/PDE5A/PDE5A/PDE5A/PDE5A/PDE5A/PDE5A/PDE5A/PDE5A/PDE5A/PDE5A/PDE5A/PDE5A/PDE5A/PDE5A/PDE5A/PDE5A/PDE5A/PDE5A/PDE5A/PDE5A/PDE4D/PTK2/IL1RN/NDST1/GHRL/SMAD3/ACACB/PVT1/RNLS/RNLS/SGK1/HLA-DQB1/AGT/TNFSF12/SREBF1/SREBF1/SREBF1/SLC2A9/SMAD3/SMAD3/RTN4/PDE4D/PDE4D/SLC9A3/LEPR/SLC4A4/SLC4A4/MUC16/MUC16/PPARG/PPARG/PPARG/PPARG/LIMS1/LIMS1/LIMS1/SGK1/NOS2/NOS2/SLC19A1/HLA-B/HLA-B/IL6R/IL6R/IL6R/MMP2/IKZF1/TRPV2/XDH/ITGB2/THBS1/THBS1/ITGAM/ITGAM/ITGAM/ITGAM/STAT1/DNAAF1/ATP6V0A4/IL2RA/IL2RA/IL2RA/ACACB/KCNJ1/IL2RA/KL/RBPJ/TNFSF12/TNFSF13/HLA-DRB1/ACACB/ACACB/MYO7B/MYO7B/MYO7B/MYO7B/HLA-DQB1/RTN4/TNFRSF13B/SMAD3/SMAD3/LIMS1/LIMS1/LIMS1/LIMS1/CCL5/CHI3L1/ADD1/ACTN4/ACTN4/ACTN4/ACTN4/ACTN4/ACTN4/ACTN4/ACTN4/ACTN4/NOS3/NOS3/HLA-DQB1/C4A/C4B/TNFRSF13B/MYH9/MYO7B/KL/CYBA/ADORA2A/PON1/PON1/PVT1/TNFRSF13B/UTS2/HLA-DQB1/HLA-DQB1/ITGB2/SLC2A9/NOS2/NOS2/PRKCA/PRKCA/TNFRSF1B/LIMS1/ITGB2/SREBF1/PRKCA/MYO7B/SLC2A9/SELL/SELL/SLC2A9/SLC2A9/SLC2A9/SLC2A9/SLC2A9/PROZ/HLA-DRB1/C4A/C4A/C4B/C4B/CMIP/CYBA/PLA2R1/PLA2R1/PTH/PTH/PTH/PTH/PTH/PTH/SLC19A1/HLA-B/AQP2/PTK2/PRKCA/PRKCA/STAT4/STAT4/STAT4/STAT4/STAT4/STAT4/STAT4/SREBF1/SREBF1/THBS1/CMIP/PSMB8/PSMB8/PSMB8/PSMB8/PSMB8/PSMB8/PSMB8/PSMB8/PSMB8/TNFSF13/TNFSF13/SLC2A9/SLC22A12/ACTN4/CD4/APOA1/CCL15/PLA2R1/MERTK/CETP/CETP/CETP/CETP/PROZ/JPH3/MPO/MPO/LEPR/PSMB8/EGF/UCN2/PSMB8/ADA/ADA/SMAD3/AKAP12/PECAM1/SCNN1G/SCNN1G/SCNN1G/SCNN1G/SCNN1G/SCNN1G/SCNN1G/SCNN1G/SCNN1G/SCNN1G/SCNN1G/SCNN1G/SREBF1/MUC16/MUC16/MUC16/MUC16/MUC16/MUC16/MUC16/MUC16/NEK1/SLC2A9/TNFRSF1B/DLG1/DLG1/DLG1/DLG1/C4B/C4B/C4B/C4B/C4B/C4B/C4B/C4B/C4B/IL1RL1/IL1RL1/SREBF1/SREBF1/WT1/WT1/IKZF1/MUC16/JUND/MYH9/AHI1/C4A/C4A/C4A/C4A/C4A/C4B/C4B/C4B/C4B/C4B/ABCB1/TFPI/PTGER2/DLG1/WT1/IL1RL1/AHI1/HPSE2/SOD2/CMIP/ALDH2/RUNX2/RUNX2/APOC3/NGFR/KL/STAT1/ADORA2A/CXCR2/CXCR2/MYO7B/RUNX2/RUNX2/RUNX2/RUNX2/CCL2/CYBA/ACACB/TNFSF12/EGF/EGF/SLC9A3/ACTN4/PROZ/PROZ/PROZ/PROZ/PROZ/PROZ/PROZ/PROZ/PROZ/MYO7B/MYO7B/MYO7B/IL2RA/IL2RA/IL2RA/HLA-DRB1/HLA-DRB1/HLA-DRB1/HLA-DRB1/HLA-DRB1/HLA-DRB1/KCNJ1/SLC2A9/DKK3/DKK3/IL1RN/IGHMBP2/IGHMBP2/SLC2A9/SLC2A9/ADAMTS13/ESR1/ESR1/ABCA1/IGFBP3/TNFSF12/ITGB2/SLC2A9/SMARCA4/SMARCA4/SMARCA4/UTS2/GHRL/CETP/HLA-DQB1/C4B/TNFRSF13B/PDE4D/PDE4D/PDE4D/PDE4D/PDE4D/UBD/PTK2/PTK2/PTK2/PTK2/PTK2/PTK2/PTK2/PTK2/PTK2/PTK2/PTK2/PTK2/PTK2/PTK2/PTK2/PTK2/PTK2/PTK2/PTK2/PTK2/PTK2/PTK2/PTK2/PTK2/PTK2/PTK2/PTK2/PTK2/PTK2/PKHD1/ALB/ALB/ALB/ALB/ALB/ALB/ALB/ALB/ALB/ALB/ALB/ALB/SLC2A9/DNAAF1/ACTN4/RXRA/SLC11A2/SLC11A2/SLC11A2/CMIP/CRLS1/DNAAF1/PDE5A/PDE5A/THBS1/F7/LMX1B/CETP/IRF5/IRF5/IRF5/IRF5/IRF5/AGT/PGM1/PGM1/PGM1/PGM1/PGM1/PGM1/DKK3/DKK3/DKK3/DKK3/DKK3/DKK3/DKK3/DKK3/DKK3/DKK3/UTS2/UTS2/DKK3/DKK3/MYO1E/IL1R1/TFF1/CLU/SLC9A3/AKAP12/AKAP12/AKAP12/ADRA1A/ADRA1A/ADRA1A/ADRA1A/IL1RL1/DNAAF1/SREBF1/NOS2/NOS2/HLA-DRB1/TNFSF13/IGF2R/IGF2R/STAT1/GHRL/GHRL/GHRL/EXT1/ESR1/COQ6/HLA-DRB1/MMP2/PIAS2/TNFRSF11B/TNFRSF11B/TNFRSF11B/ALPL/ADM/PITRM1/ALDH2/ALDH2/ALDH2/IL1RL1/IL1RL1/IL1RL1/IL1RL1/IL1RL1/IL1RL1/IL1RL1/IL1RL1/IL1RL1/IL1RL1/IL1RL1/IL1RL1/IL1RL1/IL1RL1/IL1RL1/IL1RL1/IL1RL1/IL1RL1/IL1RL1/IL1RL1/IL1RL1/IL1RL1/IL1RL1/TFPI/PDE4D/EDNRB/HLA-DRB1/EDNRB/EDNRB/TNFSF12/TNFSF13/AKT1/ACTN4/HLA-DRB1/MMP2/MMP2/EXT1/EXT1/EXT1/EXT1/SLC22A6/PIAS2/PIAS2/PIAS2/PIAS2/PIAS2/PIAS2/PIAS2/PIAS2/PIAS2/PIAS2/PIAS2/PIAS2/PIAS2/IGFBP3/IGFBP3/CD59/EXT1/EXT1/EXT1/EXT1/EXT1/XDH/HLA-DQA1/PDE4D/NEK1/PRKCA/MTHFR/MTHFR/MTHFR/MTHFR/MTHFR/MTHFR/ENAH/ESR1/MBL2/MBL2/MBL2/MBL2/IGF1/RBPJ/RBPJ/GLI2/GLI2/GLI2/GLI2/IGFBP3/PDE4D/PSMB8/WT1/WT1/IGHMBP2/DLG1/LGALS3/EXT1/UTS2/NEK1/NEK1/NEK1/NEK1/NEK1/NEK1/NEK1/NEK1/NEK1/NEK1/NEK1/NEK1/NEK1/NEK1/NEK1/NEK1/NEK1/NEK1/NEK1/NEK1/NEK1/NEK1/NEK1/NEK1/NEK1/NEK1/NEK1/NEK1/NEK1/NEK1/NEK1/NEK1/NEK1/NEK1/NEK1/NEK1/NEK1/NEK1/NEK1/NEK1/NEK1/NEK1/NEK1/NEK1/NEK1/NEK1/NEK1/NEK1/NEK1/NEK1/NEK1/NEK1/NEK1/AKT1/AKT1/WT1/WT1/WT1/SMARCA4/HLA-DQB1/PLCE1/PLCE1/PLCE1/PLCE1/PLCE1/PLCE1/PLCE1/PLCE1/PLCE1/PLCE1/PLCE1/PLCE1/PLCE1/PLCE1/PLCE1/PLCE1/PLCE1/PSMB8/CD59/NOS2/RBPJ/RBPJ/ACACB/CMIP/LGALS3/SREBF1/EXT1/SMAD3/PIAS2/PIAS2/PIAS2/PIAS2/PIAS2/AHI1/AHI1/RNLS/SLC2A9/SLC2A9/SLC2A9/PSMB8/PSMB8/ACACB/PRKCA/DKK3/DKK3/DKK3/DKK3/DKK3/DKK3/DKK3/DKK3/DKK3/DKK3/DKK3/IL2RA/IL2RA/PTPRU/PTPRU/PTPRU/PTPRU/PTPRU/PKD2/KCNJ1/LEPR/LGALS3/PKHD1/SREBF1/RHOA/RHOA/RHOA/PSMB8/ACTN4/ACTN4/NDST1/AKAP12/ADD1/PRKCA/IGFBP3/PTK2/SLC2A9/FLT1/PKHD1/STAT1/PTK2/SCNN1G/SCNN1G/SCNN1G/SCNN1G/SCNN1G/SCNN1G/SCNN1G/SCNN1G/SCNN1G/SCNN1G/SCNN1G/SCNN1G/SCNN1G/SCNN1G/SCNN1G/PLAU/SELL/SELL/TNFRSF6B/SMAD3/AKAP12/ACACB/SMARCA4/SMARCA4/TNFSF13/PDE4D/MYO7B/MYO7B/PRKCA/ACACB/SCNN1G/PDE4D/THBS1/SLC9A3/CRHR2/PSMB8/MMP2/HLA-DQB1/HLA-DQB1/CST3/SGK1/CFL1/ADRA1A/ADRA1A/ADRA1A/PVT1/DDR1/DDR1/DDR1/PPARA/PVT1/PVT1/TRPV1/ACACB/SYNPO/RXRA/DKK3/CCL13/PSMB8/EXT1/PVT1/DDAH1/SMAD3/CCL2/SLC2A9/RUNX2/KL/KL/KL/KL/SREBF1/FN1/ATP6V1B1/IL6/SLC9A3/PTK2/CCL2/CCL2/TNFSF12/TNFSF12/SLC2A1/SLC26A6/PLAU/ACTN4/GATA3/SLC2A9/RUNX2/RUNX2/RUNX2/RUNX2/RUNX2/RUNX2/RUNX2/RUNX2/RUNX2/RUNX2/RUNX2/RUNX2/RUNX2/RUNX2/RUNX2/RUNX2/RUNX2/RUNX2/RUNX2/RUNX2/RUNX2/RUNX2/RUNX2/RUNX2/RUNX2/RUNX2/RUNX2/RUNX2/RUNX2/RUNX2/RUNX2/RUNX2/RUNX2/RUNX2/RUNX2/RUNX2/RUNX2/RUNX2/RUNX2/RUNX2/RUNX2/RUNX2/RUNX2/RUNX2/SLC2A9/SERPINA12/PKHD1/PSMB8/PSMB8/PSMB8/PSMB8/PSMB8/PSMB8/PSMB8/PSMB8/PSMB8/PSMB8/PSMB8/PSMB8/PSMB8/PSMB8/PSMB8/PSMB8/PSMB8/PSMB8/PSMB8/PSMB8/PSMB8/PSMB8/PSMB8/PSMB8/PSMB8/PSMB8/PSMB8/PSMB8/WT1/ALPP/ALPP/HLA-DRB1/CRHR2/MYH9/MYH9/MYH9/MYH9/TNFSF12/TNFSF12/TNFSF12/TNFSF13/TNFSF13/TNFSF13/SLC9A3/PSMB8/LIMS1/LIMS1/LIMS1/LIMS1/PRKCA/PRKCA/FLT1/ALPL/ALPL/IL1R1/HSD11B2/ADAM10/IL2RA/SMARCA4/ACACB/TNFRSF6B/IFNG/IFNG/TNFRSF13B/CHGA/PSMB8/IL1R1/IL1R1/CLU/CLU/CLU/CLU/CLU/CLU/MUC16/HLA-DRB1/TNFRSF8/ADIPOR2/CYBA/SLC2A9/SLC2A9/SLC2A9/SLC2A9/SLC2A9/SLC2A9/SLC2A9/SLC2A9/SLC2A9/SLC2A9/SLC2A9/SLC2A9/SLC2A9/SLC2A9/SLC2A9/SLC2A9/SLC2A9/SLC2A9/SLC2A9/SLC2A9/SLC2A9/SLC2A9/SLC2A9/SLC2A9/SLC2A9/SLC2A9/SLC2A9/SLC2A9/SLC2A9/SLC2A9/SLC2A9/SLC2A9/SLC2A9/SLC2A9/SLC2A9/SLC2A9/SLC2A9/SLC2A9/SLC2A9/SLC2A9/SLC2A9/SLC2A9/SLC2A9/SLC2A9/SLC2A9/SLC2A9/SLC2A9/SLC2A9/SLC2A9/SLC2A9/SLC2A9/SLC2A9/SLC2A9/SLC2A9/SLC2A9/SLC2A9/SLC2A9/SLC2A9/SLC2A9/SLC2A9/SLC2A9/SLC2A9/SLC2A9/SLC2A9/SLC2A9/SLC2A9/SLC2A9/SLC2A9/SLC2A9/SLC2A9/SLC2A9/SLC2A9/SLC2A9/SLC2A9/SLC2A9/SLC2A9/SLC2A9/SLC2A9/SLC2A9/SLC2A9/SLC2A9/SLC2A9/SLC2A9/SLC2A9/SLC2A9/SLC2A9/SLC2A9/SLC2A9/SLC2A9/SLC2A9/SLC2A9/SLC2A9/SLC2A9/SLC2A9/SLC2A9/SLC2A9/SLC2A9/SLC2A9/SLC2A9/SLC2A9/SLC2A9/SLC2A9/PON1/CD59/CD59/CD59/PTPRU/PIAS2/CCR5/AKAP12/SLC2A9/SLC2A9/RNLS/PKD2/RUNX2/JUND/IL1RN/AHI1/UTS2/SLC2A9/SREBF2/DDAH1/COQ6/COQ6/COQ6/COQ6/COQ6/COQ6/COQ6/COQ6/COQ6/LGALS3/LGALS3/KL/PGM1/PGM1/PGM1/PGM1/PGM1/PGM1/PGM1/PGM1/PGM1/PGM1/PGM1/PGM1/PGM1/PGM1/PGM1/PGM1/PGM1/PGM1/PGM1/PGM1/PGM1/PGM1/PGM1/PGM1/PGM1/PGM1/PGM1/PGM1/PGM1/PROZ/PROZ/PROZ/PROZ/PROZ/PROZ/PROZ/PROZ/PROZ/PROZ/PROZ/PROZ/SMAD3/ICAM3/SLC2A9/PDE4D/PDE4D/PIAS2/NDST1/EDNRB/GHRL/GHRL/GHRL/GHRL/GHRL/GHRL/ITGB2/SREBF1/SREBF1/PIAS2/PDE4D/HLA-DRB1/HLA-DRB1/SREBF1/SREBF1/SLC9A3/SLC9A3/SLC9A3/SLC9A3/SLC9A3/SLC9A3/ABCA1/AKAP12/HLA-DRB1/HLA-DRB1/HLA-DRB1/HLA-DRB1/HLA-DRB1/HLA-DRB1/HLA-DRB1/HLA-DRB1/HLA-DRB1/HLA-DRB1/HLA-DRB1/ITGB2/ITGB2/ITGB2/ITGB2/ITGB2/ITGB2/PKHD1/SLC9A3/SLC9A3/SLC9A3/SLC9A3/SLC9A3/SLC9A3/SLC9A3/SLC9A3/SLC9A3/SLC9A3/SLC9A3/SLC9A3/SLC9A3/FLT1/ABCA1/SREBF1/ADRA1A/TRPV1/TRPV1/ADAMTS13/ITGB2/PTK2/PTK2/PITRM1/PITRM1/PITRM1/CD59/CD59/CD59/CD59/APOC3/SLC2A9/CHGA/CHGA/TNFSF13/TNFSF13/TNFSF13/TNFSF13/TNFSF13/TNFSF13/TNFSF13/TNFSF13/TNFSF13/TNFSF13/TNFSF13/TNFSF13/TNFSF13/TNFSF13/TNFSF13/TNFSF13/TNFSF13/TNFSF13/AKAP12/UTS2/UTS2/PSMB8/IL1RN/APOA1/SLC9A3/HSD11B2/LGALS3/MYO7B/MYO7B/ADAM10/SMARCA4/MPO/ATP6V1B1/ACACB/ACACB/PSMB8/ADA/ADA/ADD1/PROZ/DDAH1/DDAH1/ITGAM/ITGAM/DDR1/DDR1/DDR1/DDR1/DDR1/PIAS2/SLC2A9/AKAP12/PSMB8/UTS2/ACACB/CMIP/GHRL/NEK1/NEK1/NEK1/NEK1/NEK1/NEK1/NEK1/NEK1/NEK1/NEK1/NEK1/NEK1/NEK1/NEK1/NEK1/NEK1/NEK1/NEK1/NEK1/ALB/ADRA1A/ADAM10/EXT1/EXT1/EXT1/EXT1/EXT1/RUNX2/IFNG/HLA-DRB1/SLC2A9/SLC2A9/GATA3/EDNRB/PKHD1/SERPINA12/EDNRB/EDNRB/IFNG/TNFSF12/PRKCA/SLC2A9/CMIP/ATP6V1B1/MYO7B/TFRC/TFRC/TFRC/TFRC/TFRC/TFRC/TFRC/TFRC/TFRC/TFRC/TFRC/TFRC/TFRC/TFRC/TFRC/IKZF1/IKZF1/IKZF1/SREBF1/SREBF1/CMIP/GHRL/COL4A4/SLC22A6/CALCR/ADORA2A/DKK3/DKK3/DKK3/SLC9A3/PTGER2/LIMS1/SLC11A2/ITGB2/DDX58/DDX58/ATP6V1B1/ATP6V1B1/THBS1/SLC2A9/ACACB/ACACB/ACACB/ACACB/ALB/ALB/HLA-DRB1/ACACB/TNFSF4/IL1RN/IL1RN/ITGB2/HLA-DQB1/MCAM/HPSE2/HPSE2/SMARCA4/SMARCA4/SMARCA4/SMARCA4/SMARCA4/IGFBP3/IGFBP3/IGFBP3/MET/MET/MET/MET/MET/MET/ESR1/PROC/PDE4D/EXT1/SLC2A9/IGF2R/IGF2R/SCNN1A/CASP3/CASP3/ACACB/ACACB/ACACB/ACACB/ACACB/SLC9A3/SCNN1G/SCNN1G/P2RX7/GHRL/NEK1/NEK1/MTHFR/IL2RA/ATXN7/ATXN7/PGM1/PGM1/PGM1/PGM1/PGM1/PGM1/PGM1/PGM1/PGM1/PGM1/PGM1/PGM1/PGM1/PGM1/PRKCA/CUBN/PKD2/PSMB8/TNFRSF13B/SREBF1/GUCA2B/JPH3/SLC2A9/SLC2A9/IL1RL1/IL1RL1/IL1RL1/TNFSF13/CST3/GHRL/EDNRB/LGALS3/LGALS3/LGALS3/LGALS3/LGALS3/LGALS3/IGF1/IGF1/AKT1/MBL2/RNLS/CRHR2/CRHR2/TNFSF13/TNFSF13/NPHS2/MEFV/UTS2/SMAD3/SMAD3/SMAD3/SLC2A9/SLC2A9/CMIP/ADORA2A/RGS2/RGS2/EGFR/EGFR/SMAD3/SLC2A9/RNLS/PTK2/PTK2/IRF5/TNFSF12/HLA-DQB1/IGHMBP2/IGHMBP2/ATP6V1B1/HLA-DQB1/HLA-DQB1/HLA-DQB1/HLA-DQB1/HLA-DQB1/EDNRB/PSMB8/PSMB8/HLA-DRB1/HLA-DRB1/HLA-DRB1/HLA-DRB1/HLA-DRB1/HLA-DRB1/HLA-DRB1/HLA-DQB1/SREBF1/NOS3/NOS3/NOS3/NOS3/APOC3/CALCR/CALCR/CALCR/CALCR/GATA3/FASLG/STAT4/SLC9A3/ALPL/MMP1/PDE5A/IL1RL1/IL1RL1/IL1RL1/IL1RL1/ATP6V0A4/ATP6V0A4/MUC16/MUC16/MUC16/PKHD1/HLA-DQB1/PTPRO/IL2RA/RBPJ/DDAH1/MTHFR/PTGER2/PTGER2/PTGER2/DDR1/IL1R1/IL1R1/IL1R1/SLC9A3/HLA-DQB1/HLA-DQB1/UTS2/UTS2/UTS2/IL2RA/AKT1/ACACB/ACACB/SREBF2/ABCA1/HLA-DQB1/EGFR/EGFR/VDR/VDR/TFRC/TFRC/JUND/JUND/JUND/JUND/SLC2A9/CRH/AGT/ATXN7/RNLS/NPR1/MOK/PSMB8/DLG1/PRKCA/TNFSF12/THBS1/THBS1/HLA-DQA1/NDST1/MUC16/AGER/AGER/AGER/AGER/AGER/IFNG/NEK1/F7/SMARCA4/TNFRSF11B/ALPL/RBPJ/RBPJ/RBPJ/RBPJ/PSMB8/TNFRSF10A/TNFRSF10A/SLC2A9/CLU/TINAG/SLC2A9/HLA-DQB1/HLA-DQB1/HLA-DQB1/HLA-DQB1/HLA-DQB1/HLA-DQB1/PKHD1/SCNN1G/SCNN1G/SCNN1G/CCR5/ACACB/SLC2A9/SLC2A9/RTN4/RUNX2/SREBF1/PVT1/HLA-DRB1/MPO/LIMS1/LIMS1/LIMS1/ACACB/ACACB/IL6R/SCNN1G/SCNN1G/SCNN1G/ITGB2/ITGB2/JPH3/DKK3/HLA-B/STAT1/ADM/ADM/ALDH2/PITRM1/ITGB2/ITGB2/IGFBP3/IGFBP3/GOT1/GOT1/HLA-DRB1/ICOSLG/SCNN1G/SLC9A1/CASP3/CASP3/CASP3/ITGB2/EGFR/SMAD3/SMAD3/STAT3/STAT3/STAT3/STAT3/SLC2A9/SELE/SELE/SELE/SELE/SELE/SELE/SELE/SELE/SELE/ACTN4/THBS1/THBS1/TNFSF13/IL2RA/IL2RA/CRHR1/ACACB/IL1R1/DDAH1/MPO/CMIP/SLC2A9/SLC2A9/PTK2/TNFRSF10A/TNFRSF10A/EGF/PSMB8/GUCA2B/GUCA2B/PDE4D/PDE4D/JUND/CCR5/CCR5/CCR5/CCR5/CCR5/NPHS2/APOA1/TNFRSF13B/TNFRSF13B/TNFRSF13B/GATA3/UTS2/ALDH2/ALDH2/ALDH2/ALDH2/ALDH2/ALDH2/ALDH2/ALDH2/ALDH2/ALDH2/ALDH2/ALDH2/ALDH2/SLC22A6/RXRA/APOC3/SMAD3/PON1/PON1/STAT4/TNFRSF10A/TNFRSF10A/TNFRSF10A/TNFRSF10A/P2RX7/PSMB8/PSMB8/ADD1/ADD1/ADD1/ADD1/ADD1/AKAP12/PDE4D/SLC2A9/PON1/SREBF1/SREBF1/SREBF1/SREBF1/XDH/XDH/SP1/SP1/THBS1/P2RX7/P2RX7/ITGB2/ITGB2/ATXN7/PRKCB/PRKCB/PRKCB/AHI1/APOC3/CASR/AKT1/NR3C1/SLC2A9/RNLS/RNLS/RNLS/PKHD1/CETP/SMARCA4/SMARCA4/SMARCA4/MUC16/MUC16/SLC26A6/SLC26A6/SLC26A6/SLC26A6/SLC26A6/SLC26A6/SLC26A6/SLC26A6/MERTK/PSMB8/IL6/IL6/HLA-DQB1/MYO7B/MYO7B/MYO7B/IGFBP3/DKK3/DKK3/DKK3/DKK3/PTK2/PRKCA/PRKCA/PRKCA/CXCR2/CXCR2/CXCR2/CXCR2/CXCR2/CXCR2/CXCR2/CXCR2/CXCR2/CXCR2/CXCR2/CXCR2/ACACB/ACACB/SLC2A9/DDR1/EXT1/EXT1/APOC3/ITGAM/PON1/SLC9A3/SLC9A3/SLC9A3/SLC9A3/SLC9A3/SLC9A3/SLC9A3/SLC9A3/SLC9A3/SLC9A3/ACACB/MUC16/MUC16/GATA3/GATA3/GATA3/IL6R/CETP/MYO1E/CMIP/THBS1/WT1/LGALS3/LGALS3/LGALS3/LGALS3/LGALS3/LGALS3/LGALS3/LGALS3/LGALS3/LGALS3/LGALS3/LGALS3/LGALS3/LGALS3/LGALS3/LGALS3/LGALS3/LGALS3/LGALS3/LGALS3/LGALS3/LGALS3/PDE4D/FN1/IL1RN/TNFSF12/TNFSF12/TNFSF12/TNFSF13/TNFSF13/TNFSF13/PRKCA/PRKCA/RELA/MYO7B/EDNRA/EGFR/PSMB8/P2RX7/MYO7B/RBPJ/LGALS3/HLA-DRB1/LEP/LEP/PSMB8/PSMB8/MUC16/MUC16/MUC16/MUC16/MUC16/MUC16/MUC16/MUC16/MUC16/MUC16/MUC16/MUC16/CETP/SREBF1/PTK2/GATA3/GATA3/GATA3/NR3C2/NR3C2/NR3C2/NR3C2/NR3C2/NR3C2/NR3C2/NR3C2/CD2AP/IL2RA/SLC4A4/SLC4A4/SLC4A4/HLA-DRB1/HLA-DRB1/HLA-DRB1/HLA-DRB1/HLA-DRB1/HLA-DRB1/HLA-DRB1/HLA-DRB1/HLA-DRB1/HLA-DRB1/HLA-DRB1/HLA-DRB1/HLA-DRB1/HLA-DRB1/HLA-DRB1/HLA-DRB1/HLA-DRB1/HLA-DRB1/HLA-DRB1/HLA-DRB1/HLA-DRB1/HLA-DRB1/HLA-DRB1/HLA-DRB1/HLA-DRB1/HLA-DRB1/HLA-DRB1/HLA-DRB1/HLA-DRB1/HLA-DRB1/HLA-DRB1/HLA-DRB1/HLA-DRB1/RBPJ/IL1RL1/IL1RL1/ACTN4/PLAUR/DKK3/LEP/LEP/LEP/DDAH1/DDAH1/DDAH1/DDAH1/ADORA2A/ADORA2A/ADORA2A/ADORA2A/ADORA2A/IFNG/PDE4D/PDE4D/PDE4D/PDE4D/PDE4D/PDE4D/PDE4D/ITGB2/SLC2A9/IL1RN/IL1RL1/SLC9A3/SLC9A3/SLC9A3/SLC9A3/SLC2A9/SLC2A9/SLC2A9/SLC2A9/IL1RN/MYH9/F3/F3/F3/F3/F3/F3/F3/F3/F3/F3/F3/F3/F3/F3/CASP3/CASP3/CUBN/EXT1/EXT1/EXT1/IL1RN/IL1RN/HLA-DQA1/HLA-DQA1/HLA-DQA1/MUC16/CBX4/CBX4/ACACB/AKT1/ATXN7/CMIP/DDR1/DDR1/ACACB/HLA-DQB1/HLA-DQB1/SLC22A6/EGF/EGF/EGF/EGF/EGF/SLC2A9/SMAD2/PTK2/PTK2/JPH3/PLCE1/PLCE1/PLCE1/PLCE1/PLCE1/SLC2A9/C4A/C4B/HLA-DRB1/EDNRB/EDNRB/EDNRB/RBPJ/AHSG/HLA-DRB1/HLA-DRB1/TINAG/ACACB/DKK3/DKK3/DKK3/HLA-DRB1/COL4A3/COL4A3/TNFSF13/TNFSF13/SCNN1G/SCNN1G/SMARCA4/MYO7B/TNFSF13/AGER/PDE4D/DNAAF1/LIMS1/LIMS1/LIMS1/HLA-B/MPO/ACTN4/ACTN4/HLA-DQB1/HLA-DQB1/HLA-DQB1/HLA-DQB1/HLA-DQB1/SREBF2/SMAD3/SLC2A9/SREBF1/PKD2/TNFRSF10A/DDAH1/ITGA8/AKT1/SCNN1G/AKAP12/AKAP12/MPO/MPO/MPO/HLA-DQB1/SLC2A9/CCR5/CCR5/CCR5/CCR5/CCR5/CCR5/CCR5/HYOU1/SLC22A6/PITRM1/AKAP12/SLC2A9/NPHS2/NPHS2/STAT4/CMIP/CALCR/CALCR/TRPC6/TRPC6/TRPC6/TRPC6/TRPC6/TRPC6/PRKCA/PRKCA/PRKCA/PRKCA/PRKCA/PRKCA/PRKCA/PRKCA/MYO7B/MYO7B/MYO7B/MT1A/FN1/GHRL/PLCE1/ACACB/PRKCA/IRF5/DNAAF1/TNFSF13/PSMB8/PITRM1/SREBF1/SREBF2/MSLN/MSLN/MYO7B/ADRA1A/PSMB8/PSMB8/PSMB8/SLC11A2/SLC11A2/CFH/CFH/ITGB2/ITGB2/ACACB/ACACB/ACACB/ACACB/PRKCA/IL1RL1/IL1RL1/SLC2A9/SLC2A9/IL1RN/MYO1E/PRKCB/SMARCA4/SMARCA4/PSMB8/TNFSF4/RTN4/UTS2/SLC9A3/SLC9A3/SLC9A3/SLC9A3/SLC9A3/SLC9A3/SMAD3/SLC2A9/MERTK/MERTK/DNAAF1/PDE4D/ITGB2/CD2AP/CCL13/LEPR/LEPR/IGHMBP2/IGHMBP2/IGHMBP2/SMAD3/SMAD3/SMAD3/IL1RL1/SLC2A9/SLC2A9/SLC2A9/SLC2A9/UTS2/IL2RA/IL2RA/IL2RA/ITGB2/ITGB2/ITGB2/ITGB2/ITGB2/ITGB2/MYO7B/MEFV/SMAD3/SMARCA4/AGT/GATA3/GATA3/GATA3/ALB/ALB/ALB/ALB/SREBF1/SREBF1/SREBF1/RGS2/HLA-DRB1/IFNG/THBS1/THBS1/SLC2A9/MMP2/MMP2/MMP2/MMP2/MMP2/MMP2/MMP2/MMP2/MMP2/MMP2/MMP2/MMP2/MMP2/MMP2/MMP2/SLC2A9/AKAP12/PTGER2/LGALS3/LGALS3/LGALS3/LGALS3/LGALS3/LGALS3/LGALS3/LGALS3/LGALS3/LGALS3/LGALS3/LGALS3/LGALS3/LGALS3/LGALS3/LGALS3/LGALS3/LGALS3/LGALS3/EDNRB/KL/ATXN7/UTS2/DDAH1/THBS1/THBS1/THBS1/MMP9/MMP9/MYO7B/MYO7B/MYO7B/PRKCA/IGFBP3/PDGFD/SMARCA4/TNFSF13/ALDH2/ALDH2/C4B/C4B/PGM1/PGM1/PGM1/PGM1/PGM1/PGM1/SMARCA4/IGFBP3/ADAM10/ITGAM/CMIP/KL/JUND/JUND/JUND/ADD1/SOD2/SOD2/SOD2/SOD2/SOD2/SOD2/SOD2/SOD2/SOD2/SOD2/SOD2/SOD2/SOD2/SOD2/AKAP12/TNFRSF6B/CMIP/HLA-DRB1/PVT1/PVT1/HPSE2/MMP2/MMP2/AHI1/AHI1/AHI1/AHI1/AHI1/FN1/LGALS3/APOA1/ACACB/CD247/CYBA/HLA-DQB1/LEPR/LEPR/TNFSF12/TNFSF13/NDST1/ALPL/ALPL/ALPL/PDE5A/PDE5A/PDE5A/PDE5A/TNFRSF13B/TNFRSF13B/TNFRSF13B/RNLS/TFRC/TFRC/HLA-DQB1/CETP/CETP/ACTN4/ACTN4/ACTN4/ACTN4/ACTN4/ACTN4/ACTN4/ACTN4/IL1RN/SLC6A19/PLCE1/STAT1/PVT1/PVT1/SLC2A9/CFH/CFH/CFH/PTK2/AHI1/PSMB8/PSMB8/CD247/IL1R1/IL1R1/IL1R1/CASR/ADAM10/PTK2/PTK2/PTK2/TNFSF12/TNFSF12/TNFSF12/TNFSF12/TNFSF13/TNFSF13/TNFSF13/TNFSF13/IL1RN/IL1RN/IL1RN/IL1RN/IL1RN/IL1RN/IL1RN/IL1RN/IL1RN/IL1RN/IL1RN/IL1RN/IL1RN/IL1RN/IL1RN/IL1RN/SLC2A9/APOC3/APOC3/RTN4/B2M/DDAH1/LGALS3/LGALS3/TNFSF12/P2RX7/SLC4A4/DDAH1/HLA-DQB1/AGTR1/PDE4D/SREBF2/SREBF2/DDAH1/DDAH1/DDAH1/DDAH1/DDAH1/DDAH1/CMIP/CBX4/CBX4/HLA-DQB1/PTGDS/PTGDS/PTGDS/HLA-DQB1/TNFSF12/TNFSF13/DDR1/DDR1/DDR1/DDR1/DDR1/DDR1/DDR1/DDR1/DDR1/DDR1/DDR1/DDR1/DDR1/DDR1/DDR1/DDR1/DDR1/DDR1/DDR1/DDR1/DDR1/PVT1/PVT1/HLA-DRB1/DNASE1/DNASE1/DNASE1/DNASE1/PTK2/AGT/BDKRB2/WT1/SMARCA4/MYO7B/SLC11A2/SLC11A2/PLA2R1/JPH3/CYBA/PSMB8/PSMB8/DNAAF1/EGF/EGF/AKT1/IGFBP3/IGFBP3/UTS2/ALDH2/ALDH2/KL/SLC34A1/SLC34A1/SLC34A1/IFNG/ACTN4/SLC26A6/SLC26A6/SLC26A6/SLC26A6/SLC26A6/HSD11B2/HSD11B2/HSD11B2/HSD11B2/HSD11B2/HSD11B2/HSD11B2/HSD11B2/HSD11B2/HSD11B2/HSD11B2/HSD11B2/HSD11B2/HSD11B2/HSD11B2/HSD11B2/HSD11B2/HSD11B2/HSD11B2/HSD11B2/PTK2/PTK2/PTK2/CASP3/CMIP/JPH3/JPH3/IL2RA/IL2RA/HLA-DRB1/ADRB2/IL1R1/IL1R1/PLCE1/PLCE1/PLCE1/PLCE1/PLCE1/PLCE1/PLCE1/TNFRSF1B/TNFRSF1B/PIAS2/EXT1/AKT1/SLC2A9/SLC2A9/LGALS3/PSMB8/PSMB8/PKD2/PKD2/PKD2/PKD2/PKD2/PKD2/PKD2/PKD2/PKD2/PKD2/PKD2/PKD2/PKD2/PKD2/PKD2/PKD2/PKD2/SREBF1/PRKCA/DNAAF1/NR3C2/IL1R1/IL1R1/IL1R1/CCL5/CCL5/PSMB8/SLC9A3/DLG1/TYRO3/HLA-DRB1/HLA-B/IL1RL1/IL1RL1/IL1RL1/IL1RL1/IL1RL1/PGM1/NDST1/NDST1/ALB/ALB/ALB/ALB/PSMB8/DDR1/PDE5A/PDE5A/PDE5A/PDE5A/PDE5A/IGHMBP2/PLCE1/PLCE1/PLCE1/PLCE1/PLCE1/PLCE1/PLCE1/FN1/IL1R1/HAVCR1/HAVCR1/HAVCR1/TNFSF13/ADORA2A/ADORA2A/ADORA2A/ADORA2A/TRPC6/ITGAM/SLC2A9/SLC2A9/SLC2A9/SLC2A9/SLC2A9/SLC2A9/SLC2A9/SLC2A9/SLC2A9/SLC2A9/SLC2A9/SLC2A9/SLC2A9/SLC2A9/TNFRSF1A/HLA-DRB1/HLA-DRB1/HLA-DRB1/HLA-DRB1/HLA-DRB1/HLA-DRB1/GREM1/MTHFR/ADA/ADA/PVT1/PVT1/ATP6V1B1/IL1RN/IL1RN/IL1RN/IL1RN/IL1RN/KL/IRF5/SLC2A9/LMX1B/FN1/AKAP12/HLA-DQB1/HLA-DQB1/HLA-DQB1/HLA-DQB1/HLA-DQB1/PTK2/ACACB/ACACB/HLA-DRB1/CD2AP/CD46/CD46/CD46/CD46/ADRA1A/ADRA1A/PRKCA/PRKCA/PRKCA/SCNN1G/CHGA/PTGER2/TFRC/AKAP12/PTK2/PTK2/PTK2/PTK2/PTK2/PTK2/PTK2/PTK2/PTK2/PTK2/PTK2/PTK2/PTK2/PTK2/PROC/NDST1/TRPV2/NOS3/NDST1/NDST1/NDST1/WT1/WT1/WT1/WT1/WT1/WT1/WT1/PSMB8/HLA-DQB1/THBS1/PPARG/PLCE1/PRKCA/ACTN4/ALB/ALB/ALB/ALB/SREBF1/SREBF1/PON1/ADRA1A/ACTN4/PTGS1/CASP3/CASP3/CASP3/RTN4/DKK3/COQ6/COQ6/COQ6/COQ6/COQ6/TNFRS
DOID:263	kidney cancer	319	0.912966	1.17488	1e-10	1.42857e-10		940808	tags=18%, list=18%, signal=16%	MAD1L1/BMP7/DAPK1/DAPK1/DAPK1/DAPK1/DAPK1/DAPK1/DAPK1/DAPK1/MIR106B/CUX1/SOSTDC1/SOSTDC1/MAD1L1/AKR1C3/LTF/JAK2/JAK2/RXRA/RXRA/RXRA/RXRA/RXRA/RXRA/RXRA/RXRA/RXRA/RXRA/RXRA/RXRA/RXRA/RXRA/RXRA/RXRA/RXRA/VTCN1/EYA1/TAP2/MET/IL2RA/IL2RA/NOTCH4/AXL/AXL/EGFR/MAD1L1/NOTCH4/CUX1/CUX1/CUX1/DLC1/NKIRAS1/TAP2/TAP2/TAP2/TAP2/S100A1/WNT11/HSD11B2/HSD11B2/HSD11B2/HSD11B2/HSD11B2/HSD11B2/HSD11B2/HSD11B2/HSD11B2/HSD11B2/HSD11B2/HSD11B2/HSD11B2/HSD11B2/HSD11B2/HSD11B2/HSD11B2/HSD11B2/HSD11B2/PRKCH/COL18A1/MAPK10/MET/MET/DLC1/DLC1/IGF1R/PARK7/SFRP1/SFRP1/MAD1L1/TAP2/TAP2/EPAS1/STAT1/SFRP1/SFRP1/SFRP1/SFRP1/SFRP1/MAD1L1/MAD1L1/MAD1L1/CUX1/MAD1L1/THBS1/NFE2L2/OGG1/MAD1L1/MAD1L1/MAD1L1/MAD1L1/MAD1L1/ACKR3/HLA-DRB1/JAK2/JAK2/JAK2/JAK2/LRIG1/NFE2L2/WT1/HLA-A/DLC1/DAPK1/LTF/LTF/LTF/LTF/LTF/LTF/LTF/LTF/LTF/LTF/MAD1L1/MAD1L1/HLA-G/MAD1L1/PRKCZ/JAG1/SFRP1/CDH8/THBS1/IL2RA/TAP2/TAP2/AKT1/SP1/EGF/FES/PAK1/TAP2/TAP2/TAP2/BCL2L1/ROR2/CYP19A1/IL16/IL16/IL16/JAK2/HLA-A/KEAP1/EDNRB/TAP2/THBS1/THBS1/MAD1L1/MAD1L1/TAP2/BMP7/HLA-G/CCNB1/CCNB1/CCNB1/CCNB1/CCNB1/CCNB1/CCNB1/CCNB1/CCNB1/CCNB1/CCNB1/CCNB1/CCNB1/CCNB1/CCNB1/CCNB1/CCNB1/CCNB1/CCNB1/CCNB1/HLA-G/HLA-G/HLA-G/HLA-G/HLA-G/HLA-G/PRKCZ/PRKCZ/TAP2/MAD1L1/MAD1L1/EDNRB/EDNRB/EDNRB/EDNRB/EDNRB/EDNRB/EDNRB/EDNRB/EDNRB/EDNRB/EDNRB/EDNRB/EDNRB/EPAS1/FBXW7/FBXW7/FBXW7/PRKCZ/MAD1L1/MAD1L1/MAD1L1/MAD1L1/TP53BP2/NBN/NBN/MMP2/MMP2/MAD1L1/HAVCR1/MITF/RXRA/ANLN/KCNIP4/THBS1/CLDN7/HLA-A/MAD1L1/MAD1L1/JAK2/JAK2/JAK2/JAK2/JAK2/JAK2/JAK2/JAK2/JAK2/JAK2/JAK2/JAK2/JAK2/JAK2/JAK2/JAK2/JAK2/JAK2/JAK2/JAK2/JAK2/JAK2/JAK2/JAK2/JAK2/JAK2/JAK2/C4A/C4B/MAD1L1/MAD1L1/MAD1L1/MAD1L1/MAD1L1/MAD1L1/MAD1L1/HLA-A/TAP2/TAP2/THBS1/TFAP2B/TAP2/CDCP1/AGT/MAD1L1/MAD1L1/MAD1L1/MAD1L1/CUX1/CUX1/BIRC7/BIRC7/MAD1L1/MAD1L1/MAD1L1/MAD1L1/MAD1L1/MAD1L1/MAD1L1/C4A/C4B/MAD1L1/LRP1/LRP1/LRP1/S100A1/PRKCZ/NRP1/NRP1/TAP2/GHRL/MAD1L1/C4B/HLA-A/HLA-G/ROR1/HLA-DRB1/NOTCH4/NOTCH4/HSD11B2/HSD11B2/HSD11B2/HSD11B2/HSD11B2/HSD11B2/HSD11B2/HSD11B2/MAD1L1/AKR1C3/AGMAT/SFRP1/SFRP1/SFRP1/SFRP1/MAD1L1/MAD1L1/STAT3/STAT3/MAD1L1/HLA-G/COL18A1/CXCL12/FGFR1/FGFR1/FGFR1/NOTCH4/NOTCH4/MAD1L1/MAD1L1/MAPK10/MAPK10/MAPK10/BMP7/LRIG1/LRIG1/LRIG1/BMP7/BMP7/BMP7/BMP7/BMP7/BMP7/BMP7/BMP7/ROR2/BMP7/BMP7/BMP7/BMP7/BMP7/BMP7/BMP7/BMP7/BMP7/BMP7/BMP7/BMP7/AGT/MAPKAP1/MAD1L1/MAD1L1/PSMD9/TAP2/TAP2/TAP2/IL16/FGFR1/TAP2/MAD1L1/IGFBP3/IGFBP3/PDGFRA/RET/RET/TAP2/TAP2/TAP2/MAD1L1/MAD1L1/MAD1L1/MAD1L1/TAP2/TAP2/MAD1L1/MAD1L1/ANXA4/CDH1/PLIN2/TGFBR3/MUC1/HLA-DRB1/HLA-DRB1/FBXW7/FBXW7/FBXW7/BMP7/BCL2L1/BCL2L1/BCL2L1/BCL2L1/BCL2L1/BCL2L1/BCL2L1/BCL2L1/BCL2L1/BCL2L1/BCL2L1/BCL2L1/BCL2L1/BCL2L1/BCL2L1/BCL2L1/BCL2L1/BCL2L1/BCL2L1/BCL2L1/BCL2L1/BCL2L1/BCL2L1/BCL2L1/BCL2L1/BCL2L1/BCL2L1/BCL2L1/HLA-G/HLA-G/TP63/MXI1/PECAM1/MMP2/HLA-G/HLA-G/HLA-G/MAD1L1/LRIG1/HLA-G/RALBP1/IL10RA/CUX1/CUX1/CUX1/CUX1/CUX1/CUX1/CUX1/CUX1/CUX1/CUX1/CUX1/CUX1/CUX1/CUX1/CUX1/CUX1/CUX1/CUX1/MAD1L1/ROR2/CLU/TLR3/TLR3/TLR3/JAK2/AP1M2/RXRA/MAD1L1/IL2RA/IL2RA/MAD1L1/IL2RA/LAMA4/MUC16/MUC16/MUC16/MUC16/MUC16/HLA-DRB1/MAD1L1/THBS1/CYP19A1/EGFR/IL2RA/BMP7/SKP2/SKP2/SKP2/MMP2/DLC1/TAP2/TAP2/TAP2/TAP2/TAP2/TAP2/TAP2/TAP2/SMARCB1/SMARCB1/SMARCB1/MAD1L1/BMP7/CTNNB1/HLA-DQB1/HLA-DQB1/HLA-DQB1/HLA-DQB1/HLA-DQB1/HLA-DQB1/HLA-DQB1/HLA-DQB1/HLA-DQB1/HLA-DQB1/HLA-DQB1/HLA-DQB1/HLA-DQB1/HLA-DQB1/HLA-DQB1/HLA-DQB1/HLA-DQB1/HLA-DQB1/HLA-DQB1/HLA-DQB1/HLA-DQB1/HLA-DQB1/HLA-DQB1/HLA-DQB1/HLA-DQB1/HLA-DQB1/HLA-DQB1/HLA-DQB1/HLA-DQB1/HLA-DQB1/HLA-DQB1/HLA-DQB1/HLA-DQB1/HLA-DQB1/HLA-DQB1/HLA-DQB1/HLA-DQB1/HLA-DQB1/HLA-DQB1/HLA-DQB1/HLA-DQB1/HLA-DQB1/HLA-DQB1/HLA-DQB1/HLA-DQB1/HLA-DQB1/HLA-DQB1/HLA-DQB1/HLA-DQB1/HLA-DQB1/HLA-DQB1/HLA-DQB1/HLA-DQB1/HLA-DQB1/HLA-DQB1/HLA-DQB1/HLA-DQB1/HLA-DQB1/HLA-DQB1/HLA-DQB1/HLA-DQB1/HLA-DQB1/HLA-DQB1/HLA-DQB1/HLA-DQB1/HLA-DQB1/HLA-DQB1/HLA-DQB1/HLA-DQB1/HLA-DQB1/HLA-DQB1/HLA-DQB1/HLA-DQB1/HLA-DQB1/HLA-DQB1/HLA-DQB1/HLA-DQB1/HLA-DQB1/HLA-DQB1/HLA-DQB1/HLA-DQB1/HLA-DQB1/HLA-DQB1/HLA-DQB1/HLA-DQB1/HLA-DQB1/HLA-DQB1/HLA-DQB1/HLA-DQB1/HLA-DQB1/HLA-DQB1/HLA-DQB1/HLA-DQB1/HLA-DQB1/HLA-DQB1/HLA-DQB1/HLA-DQB1/HLA-DQB1/HLA-DQB1/HLA-DQB1/HLA-DQB1/HLA-DQB1/HLA-DQB1/HLA-DQB1/HLA-DQB1/HLA-DQB1/HLA-DQB1/HLA-DQB1/HLA-DQB1/HLA-DQB1/HLA-DQB1/HLA-DQB1/HLA-DQB1/HLA-DQB1/HLA-DQB1/HLA-DQB1/HLA-DQB1/HLA-DQB1/HLA-DQB1/HLA-DQB1/HLA-DQB1/HLA-DQB1/HLA-DQB1/HLA-DQB1/HLA-DQB1/HLA-DQB1/HLA-DQB1/HLA-DQB1/HLA-DQB1/HLA-DQB1/HLA-DQB1/HLA-DQB1/HLA-DQB1/HLA-DQB1/HLA-DQB1/HLA-DQB1/HLA-DQB1/HLA-DQB1/HLA-DQB1/HLA-DQB1/HLA-DQB1/HLA-DQB1/HLA-DQB1/TAP2/TAP2/TAP2/CUX1/CUX1/ROR2/ROR2/ROR2/PAX8/PAX8/PRKCZ/BMP7/EPAS1/NOTCH4/TGFBR3/HLA-G/HLA-G/TAP2/TAP2/TAP2/ANXA4/MAD1L1/STAT1/MAPK10/AGMAT/HLA-G/EGF/EGF/EGF/EGF/AKR1C3/AKR1C3/HLA-DQB1/TAP2/CYP19A1/HLA-G/HLA-G/HLA-G/HLA-G/HLA-G/HLA-G/HLA-G/HLA-G/HLA-G/HLA-G/HLA-G/HLA-G/JAG1/MAD1L1/ALOX5/MT1G/KHK/KHK/KHK/KHK/KHK/TAP2/S100A1/C4A/C4B/PAX8/HLA-A/HLA-A/EDNRB/MIR210/ABCC1/ABCC1/HLA-DRB1/MAD1L1/CUX1/CCNB1/CCNB1/TAP2/BCL2L11/BCL2L11/BCL2L11/BCL2L11/BIRC7/CDCP1/CDCP1/CLDN1/COL18A1/MAD1L1/BAD/AGT/HLA-A/HLA-A/PRSS8/PRSS8/PRSS8/HLA-G/HLA-G/HLA-G/HLA-G/HLA-G/IGF2/EPAS1/PRKCZ/DMTF1/DMTF1/DMTF1/DMTF1/NUP210/NUP210/NUP210/NUP210/NUP210/NUP210/NUP210/NUP210/NUP210/NUP210/NUP210/NUP210/PLXNB1/PLXNB1/HLA-G/DLC1/DLC1/DLC1/EBAG9/EBAG9/EBAG9/PRKCH/ACKR3/BAD/BAD/IL16/IL16/IL16/IL16/AGMAT/AGMAT/CYP1B1/THBS1/TAP2/MAD1L1/PDGFRA/MAD1L1/MAD1L1/MAD1L1/MAD1L1/MAD1L1/CD276/CD276/CD276/CD276/CD276/CD276/CD276/CD276/CD276/CD276/CD276/CD276/DAPK1/MAD1L1/EBAG9/SFRP2/SFRP2/SFRP1/HLA-G/IGFBP3/HLA-G/MAD1L1/HLA-G/HLA-G/HLA-G/HLA-G/HLA-G/MAD1L1/NOTCH4/CSF1R/MAD1L1/PARK7/PARK7/PARK7/PARK7/PARK7/AP1M2/AP1M2/NR3C2/NR3C2/MAD1L1/TAP2/EPAS1/NFKB1/MAD1L1/COL18A1/COL18A1/NOS2/NOS2/NOS2/MAD1L1/MAD1L1/MAD1L1/MAD1L1/SOX9/TAP2/TAP2/TAP2/TAP2/KISS1/KISS1/KISS1/KISS1/KISS1/MAD1L1/MTHFR/BMP7/BIRC7/BIRC7/BIRC7/BIRC7/MAD1L1/MAD1L1/GHRL/MAD1L1/EPHA2/EPHA2/EPHA2/EPHA2/EPHA2/CUX1/MAD1L1/HLA-DRB1/HLA-DRB1/HLA-DRB1/NOTCH1/IGF1R/MAD1L1/BMP7/BMP7/TAP2/IGF2/CTNNB1/PAX8/ROR2/PXN/HLA-A/MAD1L1/MAD1L1/MAD1L1/MAD1L1/MAD1L1/MAD1L1/MAD1L1/TAP2/MAD1L1/SFRP1/HLA-DRB1/CUX1/SLC2A5/HLA-DQB1/CLDN1/MIR106B/CUX1/CD276/IL2RA/IL2RA/IL2RA/MAD1L1/LRP1/MAD1L1/TAP2/SOD2/NR3C2/NR3C2/HLA-A/ANGPTL4/MMP2/PRKCZ/S100A1/FRZB/HLA-DQB1/ALOX5/HLA-G/RASSF1/PRKCZ/EPHA2/EPHA2/TAP2/JAK2/COL18A1/COL18A1/LRIG1/MAD1L1/HLA-A/HLA-A/HLA-A/HLA-A/HLA-A/HLA-A/HLA-A/HLA-A/HLA-A/HLA-A/HLA-A/HLA-A/HLA-A/HLA-A/HLA-A/HLA-A/HLA-A/MAD1L1/IL16/IL16/IL16/MAD1L1/THBS1/THBS1/THBS1/THBS1/THBS1/THBS1/THBS1/THBS1/THBS1/THBS1/THBS1/THBS1/THBS1/THBS1/THBS1/THBS1/THBS1/THBS1/THBS1/THBS1/THBS1/THBS1/THBS1/THBS1/THBS1/THBS1/THBS1/THBS1/THBS1/THBS1/THBS1/THBS1/THBS1/THBS1/THBS1/THBS1/THBS1/THBS1/THBS1/THBS1/THBS1/PAX8/PAX8/PAX8/PAX8/PAX8/PAX8/PAX8/PAX8/PAX8/PAX8/PAX8/PAX8/PAX8/PAX8/MAD1L1/MAD1L1/EBAG9/HLA-G/HLA-G/HLA-G/HLA-G/HLA-G/HLA-G/TAP2/TP63/TP53BP2/TAP2/TAP2/TAP2/TAP2/TAP2/TAP2/TAP2/TAP2/TAP2/TAP2/TAP2/MAD1L1/TAP2/TAP2/TAP2/CD151/MAD1L1/TAP2/HLA-A/HLA-A/MAD1L1/MAD1L1/MAD1L1/MAD1L1/MAD1L1/CYP19A1/CYP19A1/CYP19A1/CYP19A1/MUC16/HLA-DRB1/HLA-DRB1/DLC1/CYP19A1/CYP19A1/DLC1/DLC1/SOSTDC1/SOSTDC1/SOSTDC1/TAP2/MTHFR/SFRP1/SFRP1/BMP7/BMP7/BMP7/BMP7/BMP7/BMP7/BMP7/S100A1/TAP2/CTNNB1/HLA-DQB1/PRKCZ/SFRP1/SFRP1/SFRP1/SFRP1/KRT7/HLA-G/HLA-G/HLA-G/HLA-G/HLA-G/MAD1L1/NOTCH4/MAD1L1/AKR1C3/AKR1C3/AKR1C3/AKR1C3/MAD1L1/ABCC1/MAD1L1/MAD1L1/MAD1L1/SP1/SP1/SP1/SP1/PRKCH/COL18A1/MITF/MAD1L1/MUC16/TP53BP2/PARK7/MMP7/EDNRB/JAK2/MAD1L1/CCND3/S100A1/S100A1/MAD1L1/NOTCH4/MUC16/MUC16/TFAP2B/TFAP2B/TFAP2B/TFAP2B/GSTM1/CUX1/CDH16/CDH16/CDH16/CDH16/SFRP1/WT1/PAX8/PAX8/BMP7/SFRP2/SFRP2/PBRM1/CD276/HLA-G/HLA-G/HLA-G/HLA-G/MAD1L1/MAD1L1/MAD1L1/ABCC1/EPHA2/THBS1/MAD1L1/THBS1/SFRP2/SFRP2/BMP7/HPN/MAD1L1/NOTCH4/CUX1/CUX1/IL4R/AXL/GHRL/ALOX5/STAT1/STAT1/MAD1L1/MAD1L1/BSG/ADAM17/HLA-DRB1/MAD1L1/MAD1L1/HLA-G/HLA-G/HLA-G/HLA-G/HLA-G/HLA-G/SFRP2/MAD1L1/PAX8/EGFR/EGFR/CUX1/HLA-G/GHRL/HLA-G/FLT3/FLT3/FLT3/FLT3/CDH8/NF2/NF2/NF2/NF2/NF2/NF2/NF2/NF2/NF2/NF2/NF2/NF2/NF2/NF2/NF2/NF2/NF2/NF2/NF2/NF2/NF2/NF2/NF2/NF2/NF2/NF2/NF2/NF2/NF2/NF2/NF2/NF2/NF2/NF2/NF2/NF2/NF2/NF2/NF2/NF2/NKIRAS1/CLU/COL18A1/COL18A1/TAP2/S100A1/MAD1L1/CD151/WT1/WT1/WT1/ADM/TP53BP2/SMARCB1/SMARCB1/JUP/EGFR/EGFR/TAP2/ROR2/CSF1R/PAK1/S100A1/SFRP2/BCL2L11/MAD1L1/MAD1L1/HLA-G/HLA-G/AGMAT/AGMAT/AGMAT/AGMAT/AGMAT/AGMAT/AGMAT/AGMAT/AGMAT/AGMAT/AGMAT/AGMAT/AGMAT/AGMAT/AGMAT/AGMAT/AGMAT/AGMAT/AGMAT/AGMAT/AGMAT/AGMAT/AGMAT/AGMAT/AGMAT/AGMAT/MAD1L1/AGT/AGT/COL18A1/IL4R/HLA-G/MMP2/MMP2/COL18A1/HLA-G/NOTCH4/PRKCZ/PRKCZ/PRKCZ/PRKCZ/PRKCZ/PRKCZ/PRKCZ/PRKCZ/PRKCZ/PRKCZ/PRKCZ/PRKCZ/PRKCZ/PRKCZ/PRKCZ/PRKCZ/PRKCZ/CLDN8/WNT11/SOSTDC1/MAD1L1/KISS1/FGFR1/TAP2/AGT/HLA-DRB1/SOD2/SOD2/SOD2/SOD2/SOD2/AKR1C3/AKR1C3/AKR1C3/AKR1C3/AKR1C3/MMP2/MMP2/MMP2/MAD1L1/HLA-DQB1/HLA-DQB1/HLA-DQB1/HLA-DQB1/HLA-DQB1/HLA-DQB1/MAD1L1/HLA-G/PAX8/PAX8/PAX8/PAX8/PAX8/HLA-A/MMP9/SFRP1/SFRP1/SFRP1/SFRP1/TAP2/TAP2/TAP2/TAP2/CUX1/SFRP1/SFRP1/SFRP1/SFRP1/PARK7/EPAS1/ALOX5/ALOX5/ALOX5/ALOX5/ALOX5/ALOX5/ALOX5/XAF1/XAF1/SFRP2/SFRP2/SFRP2/SFRP2/NPHS2/MAD1L1/MAD1L1/TAP2/TAP2/TAP2/TAP2/PSMD9/CLU/IL2RA/AKR1C3/MAD1L1/BMP7/SFRP1/SPP1/RASSF1/TFAP2B/NFE2L2/MAD1L1/CYP19A1/HLA-DRB1/HLA-DRB1/HLA-DRB1/HLA-DRB1/HLA-DRB1/HLA-DRB1/HLA-DRB1/HLA-DRB1/HLA-DRB1/HLA-DRB1/HLA-DRB1/HLA-DRB1/WTAP/RARB/COL18A1/BST2/BST2/PDGFRA/HAVCR1/CDH8/IL2RA/IL2RA/HLA-DRB1/C4B/C4B/MAD1L1/MAD1L1/SFRP1/CSF1R/CSF1R/CUX1/PRKCZ/MAD1L1/CUX1/ROR2/ROR2/SFRP1/MOK/MOK/MOK/MMP9/ST14/MAD1L1/KEAP1/KEAP1/EBAG9/EBAG9/CLDN1/ABCC1/ABCC1/PIK3CA/EPHA2/MAD1L1/MAD1L1/TAP2/TAP2/TAP2/S100A1/PRKCH/MAD1L1/MAD1L1/MAD1L1/TAP2/MAD1L1/CCND3/CCND3/NOTCH4/JAG1/MAD1L1/MAD1L1/MKI67/CUX1/CUX1/ROR2/TGFBR3/MAD1L1/MAD1L1/MAD1L1/MAD1L1/LRP1/TRIM37/TRIM37/ANXA4/ANXA4/MAD1L1/FGFR2/TAP2/EPAS1/HLA-A/GHRL/GHRL/GHRL/MTHFR/MTHFR/MTHFR/MTHFR/MTHFR/MTHFR/MTHFR/MTHFR/MTHFR/MTHFR/MTHFR/PLAUR/CLDN1/MAD1L1/CLU/CLU/CLU/PRKCZ/PRKCZ/DAPK1/MAD1L1/HLA-DRB1/HLA-DRB1/HLA-DRB1/HLA-DRB1/HLA-DRB1/HLA-DRB1/HLA-DRB1/HLA-DRB1/HLA-DRB1/HLA-DRB1/HLA-DRB1/HLA-DRB1/HLA-DRB1/HLA-DRB1/HLA-DRB1/HLA-DRB1/HLA-DRB1/HLA-DRB1/HLA-DRB1/HLA-DRB1/HLA-DRB1/HLA-DRB1/MAD1L1/SLC2A5/HLA-DQB1/MAD1L1/TAP2/IL16/IL16/IL16/IL16/DLC1/CAV1/JAG1/JAG1/MAD1L1/EGFR/EGF/HLA-A/MAD1L1/TAP2/DUSP6/EPHA2/FGFR1/SFRP1/SFRP1/SFRP1/SFRP1/SFRP1/SFRP1/HLA-A/LRIG1/PRKCZ/IL2RA/HLA-G/HLA-G/HLA-G/HLA-G/TFAP2B/TFAP2B/TFAP2B/MAD1L1/TAP2/CLU/C4A/C4A/C4A/C4B/C4B/C4B/MAD1L1/PRKCZ/PRKCZ/PRKCZ/PRKCZ/PRKCZ/PRKCZ/PRKCZ/HLA-DQB1/TAP2/TAP2/TAP2/THBS1/THBS1/HLA-G/TGFBR3/TGFBR3/MAD1L1/MAD1L1/THBS1/THBS1/EPHA2/EPHA2/COL18A1/HAVCR1/HAVCR1/SFRP1/COL18A1/SLC2A5/FES/MAD1L1/AKT1/CCND3/EPAS1/EZH2/C4B/ABCC1/MOK/HLA-DRB1/HLA-DRB1/HLA-DRB1/HLA-DRB1/HLA-DRB1/HLA-DRB1/HLA-DRB1/HLA-DRB1/HLA-DRB1/HLA-DRB1/SOSTDC1/MAPK10/TAP2/FLT1/MAD1L1/CDH8/CDH8/CDH8/CDH8/CDH8/CDH8/CDH8/CDH8/NPHS2/TAP2/TAP2/IGFBP3/MAPK10/SFRP2/MAD1L1/SFRP1/MDM2/MDM2/MDM2/MDM2/C4B/JAK2/TGFBR3/TGFBR3/CDCP1/MAD1L1/MAD1L1/BIRC7/MAD1L1/MAD1L1/MAD1L1/DAPK1/DAPK1/DAPK1/DAPK1/CUX1/CUX1/CUX1/CUX1/CUX1/CUX1/CUX1/CUX1/CUX1/CUX1/CUX1/CUX1/CUX1/CUX1/CUX1/CUX1/CUX1/CUX1/BMP7/HLA-G/HLA-G/HLA-G/HLA-G/HLA-G/HLA-G/HLA-G/HLA-G/HLA-G/TAP2/TAP2/TAP2/TAP2/TAP2/TAP2/TAP2/TAP2/TAP2/TAP2/TAP2/TAP2/TAP2/TAP2/TAP2/TAP2/TAP2/TAP2/TAP2/TAP2/TAP2/TAP2/TAP2/TAP2/TAP2/TAP2/TAP2/TAP2/TAP2/TAP2/TAP2/TAP2/TAP2/TAP2/TAP2/TAP2/TAP2/TAP2/TAP2/TAP2/TAP2/TAP2/TAP2/TAP2/TAP2/TAP2/TAP2/TAP2/TAP2/TAP2/TAP2/TAP2/TAP2/TAP2/TAP2/TAP2/TAP2/TAP2/TAP2/TAP2/TAP2/TAP2/TAP2/TAP2/TAP2/TAP2/TAP2/TAP2/TAP2/TAP2/TAP2/TAP2/TAP2/TAP2/TAP2/TAP2/NOTCH4/NOTCH4/AGT/CUX1/MAD1L1/TAP2/MAD1L1/MAD1L1/SOAT1/SOAT1/HLA-DQB1/HLA-DQB1/HLA-DQB1/HLA-DQB1/PRKCZ/SPINT2/BMP7/MAD1L1/CCNB1/CCNB1/CCNB1/TAP2/CAV1/GHRL/CCND3/MAD1L1/TGFBR3/MAD1L1/CCNB1/CCNB1/CCNB1/CCNB1/CCNB1/CCNB1/CCNB1/CCNB1/TFAP2B/FAM107A/FAM107A/FAM107A/FAM107A/PLAU/HLA-G/NOTCH4/NOTCH4/NOTCH4/NOTCH4/NOTCH4/NOTCH4/PRKCZ/IL2RA/C4B/VDR/JAK2/PRKCZ/PRKCZ/TAP2/TAP2/SFRP1/HLA-A/PRKCH/SFRP1/SOX9/JAK2/XAF1/XAF1/DLC1/FGFR1/JAK1/MMP2/HLA-G/KHK/KHK/TAP2/SFRP2/SFRP2/SFRP2/SFRP2/SFRP2/SFRP2/SFRP2/SFRP2/SFRP2/SFRP2/SFRP2/SFRP2/SFRP2/CUX1/MUC16/MAPK10/MAPK10/THBS1/HLA-DRB1/BMP7/HLA-A/HLA-A/HLA-A/HLA-A/HLA-A/TAP2/UCHL1/IL4R/IL4R/MAD1L1/MAD1L1/MAD1L1/LRIG1/TAP2/PRKCZ/PRKCZ/CD151/TLR3/TAP2/TAP2/PBRM1/CAV1/CAV1/MITF/TAP2/TAP2/TAP2/TAP2/TAP2/HLA-G/MET/MET/MET/MET/MET/MET/DMTF1/DMTF1/DMTF1/DMTF1/ESRP1/TAP2/KRT7/COL18A1/TAP2/TAP2/MAD1L1/PRKCD/PRKCD/TRPC4/MAD1L1/MAD1L1/MAD1L1/WNT11/NOTCH4/TRPC4/TRPC4/TRPC4/TAP2/PRKCH/DAPK1/MAD1L1/MAD1L1/MAD1L1/MAD1L1/HLA-A/AKR1C3/AKR1C3/AKR1C3/NOTCH4/JAK2/JAK2/MAD1L1/MAD1L1/DLEC1/EBAG9/MAD1L1/MAD1L1/MAD1L1/MAD1L1/ATF3/STAT3/STAT3/STAT3/STAT3/STAT3/STAT3/STAT3/STAT3/STAT3/STAT3/MAD1L1/HLA-DRB1/TAP2/TAP2/TAP2/TAP2/TAP2/TAP2/TAP2/TAP2/TAP2/TAP2/TAP2/TAP2/TAP2/TAP2/TAP2/TAP2/TAP2/TAP2/TAP2/TAP2/TAP2/TAP2/TAP2/MAD1L1/TAP2/HLA-G/HLA-G/HLA-G/JAG1/HLA-A/SFRP2/SFRP2/SFRP2/SFRP2/SFRP2/TAP2/TAP2/TAP2/TAP2/SOD2/SOD2/PAX8/PAX8/PAX8/PAX8/LRIG1/TAP2/TAP2/TAP2/TAP2/TAP2/TAP2/TAP2/TAP2/TAP2/TAP2/TAP2/TAP2/TAP2/TAP2/TAP2/TAP2/TAP2/TAP2/TAP2/TAP2/TAP2/TAP2/TAP2/TAP2/TAP2/TAP2/TAP2/TAP2/TAP2/TAP2/TAP2/TAP2/TAP2/TAP2/TAP2/TAP2/TAP2/TAP2/TAP2/TAP2/TAP2/TAP2/TAP2/TAP2/TAP2/TAP2/TAP2/TAP2/TAP2/TAP2/TAP2/TAP2/TAP2/TAP2/TAP2/TAP2/TAP2/TAP2/TAP2/TAP2/TAP2/TAP2/TAP2/TAP2/TAP2/TAP2/TAP2/TAP2/TAP2/TAP2/TAP2/TAP2/TAP2/TAP2/TAP2/TAP2/MAD1L1/BMP7/SFRP2/HLA-G/HLA-G/BSG/BSG/MAD1L1/ANGPT1/IGFBP3/FGFR2/ESRP1/ESRP1/ESRP1/TAP2/RASSF1/IGFBP3/IGFBP3/MOK/CDH1/CDH1/CDH1/CDH1/CDH1/CDH1/CDH1/CDH1/CDH1/CDH1/CDH1/CDH1/HLA-G/HLA-G/HLA-G/NCAM1/AKT1/TAP2/TP53BP2/TP53BP2/TP53BP2/TP53BP2/TP53BP2/TP53BP2/TP53BP2/TP53BP2/TP53BP2/TP53BP2/TP53BP2/TP53BP2/TP53BP2/TP53BP2/TP53BP2/TP53BP2/TP53BP2/TP53BP2/TP53BP2/TP53BP2/PRKCZ/AGMAT/SLC4A4/SLC4A4/SLC4A4/SLC4A4/SLC4A4/SLC4A4/SLC4A4/SLC4A4/SLC4A4/SLC4A4/CUX1/CUX1/CUX1/TAP2/ANGPT4/IL2RA/TAP2/TAP2/MAD1L1/EPAS1/HLA-G/HLA-G/NOTCH4/SFRP1/PAX8/FGFR1/SFRP2/TAP2/TAP2/FGFR1/NPHS2/CD151/CD151/CD151/IFNAR2/EBAG9/EBAG9/UCHL1/IL16/IL16/TAP2/SPINT2/SPINT2/SPINT2/SPINT2/SPINT2/SPINT2/SPINT2/SPINT2/SPINT2/SPINT2/SPINT2/SPINT2/TRIM37/TAP2/MAPK10/MAPK10/MAPK10/HLA-G/COL18A1/FGFR1/FGFR1/HLA-DRB1/COL18A1/SFRP1/MAD1L1/MAD1L1/TAP2/MAD1L1/HLA-G/MAD1L1/MAD1L1/HLA-A/HLA-A/HLA-A/HLA-A/HLA-A/HLA-A/HLA-A/HLA-A/HLA-A/HLA-A/HLA-A/HLA-A/HLA-A/HLA-A/LRIG1/MAD1L1/ROR2/ROR2/DAPK1/DAPK1/DAPK1/DAPK1/DAPK1/DAPK1/COL18A1/SOSTDC1/SKP2/MAD1L1/TAP2/TAP2/HLA-DQB1/NUP210/BASP1/MAD1L1/TBXA2R/MMP2/TAP2/TAP2/TAP2/TAP2/TAP2/TAP2/TAP2/TAP2/TAP2/PRKCZ/PRKCZ/PRKCZ/PRKCZ/MAD1L1/MAD1L1/ALOX5/ALOX5/MAD1L1/EGFR/EGFR/JAK2/JAK2/JAK2/ANXA4/ANXA4/ROR2/ROR2/ROR2/ROR2/NOTCH3/NOTCH3/NOTCH3/TAP2/S100A1/HLA-DRB1/TRIM37/BSG/TGFBR2/TLR3/ROR2/MAD1L1/COL18A1/COL18A1/PLXNB1/THBS1/RXRA/STAT1/IL2RA/IL2RA/TAP2/PRKCH/MTHFR/ADAM17/IGF1R/HLA-G/HLA-G/JAG1/TAP2/ANLN/ANLN/MAPK10/LRIG1/MAD1L1/MAD1L1/CLU/STAT3/STAT3/STAT3/STAT3/BMP7/MAD1L1/MAD1L1/IL2RA/IL2RA/IL2RA/IL2RA/IL2RA/KRAS/IGF1R/LAMA4/HLA-G/HLA-G/HLA-G/HLA-G/HLA-G/HLA-G/HLA-G/IFNAR2/IFNAR2/IFNAR2/IFNAR2/IFNAR2/IFNAR2/MAD1L1/EBAG9/EBAG9/EBAG9/EBAG9/EBAG9/EBAG9/EBAG9/EBAG9/EBAG9/TAP2/STAT1/COL18A1/MAD1L1/FGFR1/FGFR1/FGFR1/FGFR1/FGFR1/FGFR1/FGFR1/CD276/PRKCZ/PRKCZ/PRKCZ/TAP2/CUX1/CUX1/CUX1/CUX1/MAD1L1/IL2RA/IL2RA/IL2RA/PARK7/TAP2/TAP2/DLEC1/EGFR/TAP2/FUBP3/HLA-G/MAD1L1/DLC1/FGFR2/MAD1L1/THBS1/PRKCZ/TRPC4/TRPC4/TRPC4/TRPC4/TRPC4/TRPC4/TRPC4/TRPC4/TRPC4/TRPC4/TRPC4/TRPC4/NOTCH4/NOTCH4/MAD1L1/MAD1L1/XAF1/HLA-G/CAV1/MAD1L1/MAD1L1/MAD1L1/DLEC1/HLA-A/HLA-A/ANXA4/MAD1L1/MAD1L1/TAP2/TAP2/TAP2/TAP2/TAP2/TAP2/ANXA4/BMP7/ABCC1/TGFBR2/MAD1L1/STAT1/STAT1/STAT1/STAT1/HLA-DQB1/CUX1/PRTN3/SFRP1/SFRP1/IGFBP3/SFRP1/IL2RA/BCL2/MAD1L1/MAD1L1/CUX1/SFRP1/SFRP1/SFRP1/SFRP1/SFRP1/SFRP1/CDKN1A/SP1/SP1/HLA-DRB1/TGFBR3/TGFBR3/MAD1L1/XAF1/PAK1/PAK1/MAD1L1/MAD1L1/MAD1L1/ADAM17/IL2RA/S100A1/PRKCZ/PRKCZ/PRKCZ/PRKCZ/PRKCZ/PRKCZ/PRKCZ/ESRP1/DLC1/DLC1/EBAG9/EBAG9/HLA-DRB1/CYP1A1/CUX1/MAD1L1/COL18A1/MAD1L1/MXI1/TAP2/TAP2/TAP2/ROR2/ROR2/ROR2/LRP1/PARK7/CD151/PRSS8/PDGFRA/PDGFRA/PDGFRA/PDGFRA/PDGFRA/PDGFRA/PDGFRA/PDGFRA/SLC2A5/HLA-G/ANGPTL4/ANGPTL4/MAD1L1/SOSTDC1/IL2RA/TAP2/TAP2/TAP2/HLA-DRB1/HLA-DQB1/HLA-DQB1/HLA-DQB1/HLA-DQB1/HLA-DQB1/HLA-DQB1/HLA-DQB1/HLA-DQB1/HLA-DQB1/HLA-DQB1/HLA-DQB1/HLA-DQB1/HLA-DQB1/HLA-DQB1/HLA-DQB1/HLA-DQB1/HLA-DQB1/MAD1L1/MAD1L1/BIRC7/BIRC7/BIRC7/PPARG/PPARG/ZFP36L1/MAD1L1/MAD1L1/NR3C2/NR3C2/RET/TAP2/TAP2/IL18/MAD1L1/S100A1/PTH1R/NDRG1/AGMAT/AGMAT/PRKCH/HLA-DQB1/HLA-DQB1/MAD1L1/MAPKAP1/CCND3/IGF1R/APAF1/APAF1/NOTCH4/NOTCH4/HLA-DRB1/FGFR1/HLA-DQB1/ACAT2/MAD1L1/HLA-G/HLA-G/HLA-G/HLA-G/HLA-G/HLA-G/HLA-G/HLA-G/HLA-G/HLA-G/HLA-G/HLA-G/HLA-G/TAP2/TAP2/TAP2/TAP2/TAP2/TAP2/TAP2/MTHFR/MTHFR/SDHB/SFRP1/SFRP1/MAPKAP1/MAPKAP1/MAPKAP1/MAPKAP1/MAPKAP1/MAPKAP1/MAPKAP1/IGFBP3/XAF1/DLEC1/MAD1L1/MAD1L1/MAD1L1/MAD1L1/MAD1L1/MAD1L1/MET/PAX8/MAD1L1/MAD1L1/BIRC7/BIRC7/MAD1L1/LTF/MAPKAP1/AKT1/S100A1/HLA-A/HLA-A/HLA-A/HLA-A/HLA-A/HLA-A/HLA-A/NOTCH4/JAK2/JAK2/MKI67/MAD1L1/JAK2/STAT1/COL4A3/SOSTDC1/MAD1L1/HLA-DQB1/MAD1L1/MITF/MUC1/FGFR2/MAD1L1/HLA-DQB1/HLA-DQB1/MAD1L1/SPINT2/MUC16/ROR2/ROR2/ROR2/ROR2/ROR2/ROR2/ROR2/ROR2/IL2RA/IGFBP3/IGFBP3/SPINT2/MMP9/MAD1L1/WT1/WT1/MAD1L1/MAD1L1/MAD1L1/MAD1L1/ST3GAL4/KHK/CYP1B1/RASSF1/BMP7/MAD1L1/ZFP36L1/GHRL/IL16/IL16/IL16/IL16/IL16/IL16/IL16/IL16/IL16/IL16/IL16/IL16/IL16/IL16/IL16/IL16/IL16/IL16/IL16/IL16/IL16/MAD1L1/HLA-DQB1/MAD1L1/MAD1L1/MAD1L1/AGT/PRKCZ/PRKCZ/PBRM1/PBRM1/PXN/PXN/PXN/DLC1/MAD1L1/MAD1L1/RET/TFAP2B/TFAP2B/TFAP2B/MIR210/SLC4A4/SLC4A4/MUC16/MUC16/MAD1L1/MAD1L1/CLDN7/PPARG/PPARG/PPARG/PPARG/SFRP2/SFRP2/SFRP2/SFRP2/SFRP2/SFRP2/MAD1L1/MAD1L1/LTF/MAD2L1/FGFR2/FGFR2/KHK/KHK/ST3GAL4/ST3GAL4/CCNB1/CCNB1/CCNB1/CCNB1/CCNB1/MAD1L1/MAD1L1/NOS2/NOS2/PLXNB1/TAP2/TAP2/ANGPT1/ANGPT1/ANGPT1/ANGPT1/ANGPT1/ANGPT1/ANGPT1/MAPKAP1/MMP2/SFRP1/MITF/MITF/MITF/LAMA4/DLC1/FAM107A/MAD1L1/THBS1/THBS1/TAP2/STAT1/IL2RA/IL2RA/IL2RA/SFRP1/NOTCH4/MAPKAP1/MAPKAP1/IL2RA/MAD1L1/PRKCH/PRKCH/KHK/HLA-DRB1/ROR2/BST2/MXI1/HLA-DQB1/TAP2/TAP2/TAP2/PAK1/SOSTDC1/MAD1L1/LTF/LTF/PRKCH/CDCP1/HLA-DQB1/TP63/C4A/C4B/TAP2/TAP2/TAP2/MAPKAP1/HLA-DQB1/HLA-DQB1/HLA-G/ST14/PREP/CUX1/CUX1/CUX1/HLA-G/MAD1L1/MAD1L1/MAD1L1/MAD1L1/MAD1L1/MAD1L1/MAD1L1/NOS2/NOS2/MAPKAP1/MAPKAP1/MAPKAP1/ROR2/HLA-G/KHK/EPHA2/PRKCH/NOTCH4/HLA-A/BIRC7/MAD1L1/MAD1L1/MAD1L1/HLA-DRB1/C4A/C4A/C4B/C4B/MAD1L1/MAD1L1/CLDN8/TAP2/MAD1L1/MAD1L1/TAP2/TAP2/TAP2/TAP2/TAP2/TAP2/TAP2/TAP2/TAP2/TAP2/TAP2/TAP2/TAP2/TAP2/TAP2/TAP2/TAP2/TAP2/TAP2/TAP2/TAP2/TAP2/TAP2/TAP2/TAP2/TAP2/TAP2/TAP2/TAP2/TAP2/TAP2/TAP2/TAP2/TAP2/TAP2/TAP2/EPHA2/ROR2/PRKCZ/MAD1L1/MAD1L1/MAPKAP1/MAPKAP1/MAPKAP1/MAPKAP1/ROR2/ROR2/TAP2/TAP2/TAP2/TAP2/TAP2/TAP2/HLA-G/HLA-G/HLA-G/HLA-G/HLA-G/HLA-G/HLA-G/HLA-G/HLA-G/HLA-G/HLA-G/HLA-G/HLA-G/HLA-G/HLA-G/HLA-G/HLA-G/HLA-G/HLA-G/HLA-G/COL18A1/NRP1/HLA-A/THBS1/SFRP2/HLA-G/TP53BP2/TP53BP2/TP53BP2/TP53BP2/TP53BP2/SLC2A5/KHK/KHK/KHK/KHK/KHK/KHK/KHK/KHK/KHK/KHK/KHK/KHK/KHK/KHK/KHK/MAD1L1/LRP1/MAPKAP1/TAP2/CDH8/MXI1/EGF/LTF/ESRP1/PRKCZ/HLA-G/MAD1L1/PECAM1/MAD1L1/CDH8/CD276/MUC16/MUC16/MUC16/MUC16/MUC16/MUC16/MUC16/MUC16/C4B/C4B/C4B/C4B/C4B/C4B/C4B/C4B/C4B/SOX9/PRKCZ/RALBP1/RALBP1/RALBP1/RALBP1/RALBP1/RALBP1/WT1/WT1/MAD1L1/FES/FES/BIRC7/BIRC7/BIRC7/BIRC7/CYP1A1/MUC16/MAD1L1/SFRP1/SFRP1/SFRP1/SFRP1/FRZB/FRZB/C4A/C4A/C4A/C4A/C4A/C4B/C4B/C4B/C4B/C4B/LTF/ABCB1/NBN/WT1/PRKCZ/SOD2/HLA-G/HLA-G/MAD1L1/MAD1L1/MAD1L1/MAD1L1/CYP19A1/NRP1/NRP1/STAT1/BMP7/PRKCZ/ACAT2/CCL2/JAK2/JAK2/JAK2/MAD1L1/TAP2/NKIRAS1/TAP2/TAP2/IL16/CD34/EGF/EGF/MAD1L1/RET/RARB/IL2RA/IL2RA/IL2RA/HLA-DRB1/HLA-DRB1/HLA-DRB1/HLA-DRB1/HLA-DRB1/HLA-DRB1/COL18A1/PRKCZ/PRKCZ/PRKCZ/PRKCZ/PRKCZ/PRKCZ/PRKCZ/ESR1/ESR1/ANG/CD276/MAD1L1/MAD1L1/MAD1L1/IGFBP3/TAP2/TAP2/TP53BP2/MAD1L1/BTG3/BTG3/ANXA4/ANXA4/ANXA4/ANXA4/ANXA4/ROR1/CDH1/CDH1/GHRL/SOSTDC1/MAD1L1/HLA-DQB1/C4B/NFKB1/RALBP1/RALBP1/HLA-G/AQP1/TAP2/CYP19A1/CYP19A1/MAD1L1/TAP2/PRKCZ/PRKCZ/RXRA/SFRP1/MAD1L1/DLC1/HLA-A/HLA-A/PRKCZ/MAD1L1/MAD1L1/MAD1L1/MAD1L1/THBS1/MAD1L1/MAD1L1/RASSF1/HLA-G/HLA-G/IL16/IL16/HLA-A/PARK7/LRIG1/HLA-G/TP53BP2/AGT/DLC1/HLA-G/HLA-G/HLA-G/HLA-G/HLA-G/HLA-G/HLA-G/HLA-G/HLA-G/HLA-G/HLA-G/HLA-G/HLA-G/HLA-G/HLA-G/HLA-G/HLA-G/HLA-G/HLA-G/HLA-G/HLA-G/HLA-G/HLA-G/HLA-G/HLA-G/HLA-G/HLA-G/HLA-G/HLA-G/HLA-G/HLA-G/HLA-G/HLA-G/HLA-G/BSG/LRIG1/FGFR2/FGFR2/MKI67/MKI67/BAD/MAPK1/NOTCH4/CLU/MAD1L1/BMP7/MAD1L1/NOS2/NOS2/CSF1R/HLA-DRB1/FAM107A/HLA-A/HLA-A/MAD1L1/HLA-A/DAG1/MAD1L1/ROR2/ROR2/ROR2/ROR2/ROR2/MAD1L1/MAD1L1/STAT1/GHRL/GHRL/GHRL/DLC1/DLC1/ESR1/PRKCH/MAD1L1/FES/CDH1/CDH1/HLA-DRB1/CUX1/SFRP1/SFRP1/SFRP1/MMP2/TAP2/TAP2/TAP2/TAP2/ADM/MAD1L1/CASP8/AGMAT/AGMAT/MUC1/ANGPTL4/ANGPTL4/EDNRB/PRKCZ/HLA-DRB1/EDNRB/EDNRB/TP63/AKT1/CSF1R/COL18A1/HLA-DRB1/MMP2/MMP2/TAP2/TAP2/JAK2/MXI1/ROR2/TGFBR3/MAD1L1/MAD1L1/MAD1L1/MAD1L1/MAD1L1/MAD1L1/MAD1L1/IGFBP3/IGFBP3/CSF1R/WTAP/TAP2/LRIG1/MAD1L1/ROR2/TAP2/MAD1L1/BCL2L11/MTHFR/MTHFR/MTHFR/MTHFR/MTHFR/MTHFR/MAD1L1/EPAS1/MAD1L1/MAD1L1/MAD1L1/C19orf48/JUP/ESR1/IGF1/ANXA4/IGFBP3/MAD1L1/CUX1/LRIG1/WT1/WT1/EYA1/AKT1/AKT1/PRKCZ/S100A1/MDM2/WT1/WT1/WT1/MAD1L1/MAD1L1/MAD1L1/MAD1L1/HLA-DQB1/TAP2/NOS2/FES/FES/MAD1L1/MAD1L1/LAMA4/LAMA4/LAMA4/LAMA4/TAP2/DAG1/DAG1/SMAD4/LTF/BMP7/MAD1L1/MAD1L1/MAD1L1/MAD1L1/HLA-A/TAP2/FGFR2/IL2RA/IL2RA/CUX1/MAD1L1/MAD1L1/BAD/COL18A1/DMTF1/DMTF1/ACAT2/ACAT2/DAPK1/MAPKAP1/CYP19A1/CYP19A1/HLA-G/HLA-G/HLA-G/HLA-G/HLA-G/HLA-G/HLA-G/HLA-G/HLA-G/HLA-G/HLA-G/HLA-G/HLA-G/FAM107A/PRKCH/MAD1L1/MAD1L1/MAD1L1/IGFBP3/FLT1/BIRC7/STAT1/PRKCH/SFRP1/PLAU/TAP2/TAP2/TAP2/TAP2/TAP2/TAP2/TAP2/TAP2/TAP2/SFRP1/FGFR1/IGF2BP3/IGF2BP3/MAD1L1/LRP1/SFRP1/COL18A1/TAP2/TAP2/TAP2/TAP2/MAD1L1/MAD1L1/MAD1L1/MAD1L1/MAD1L1/MAD1L1/MAD1L1/SKP2/MAD1L1/KRAS/CUX1/CUX1/CUX1/THBS1/MUC1/MUC1/MMP2/HLA-DQB1/HLA-DQB1/MMP13/BMP7/HLA-G/MAPKAP1/MAPKAP1/SLC2A5/MAD1L1/RXRA/XAF1/XAF1/PBRM1/CD276/MAD1L1/CD276/TAP2/CCL2/TAP2/TAP2/TAP2/COL18A1/COL18A1/COL18A1/COL18A1/COL18A1/COL18A1/COL18A1/XAF1/DLC1/TAP2/IL6/CCL2/CCL2/TAP2/TAP2/TAP2/TAP2/JAK1/PRKCZ/PRKCZ/APAF1/APAF1/SLC2A1/NF2/MAD1L1/PBRM1/PBRM1/PBRM1/ESRP1/TAP2/TAP2/PLAU/RARB/MAPKAP1/HLA-A/PAX8/CCNB1/BIRC7/BIRC7/MAD1L1/MAD1L1/CD3E/WT1/HLA-DRB1/FLT3/CCNB1/CCNB1/CCNB1/CCNB1/CCNB1/CCNB1/CCNB1/CCNB1/MAPKAP1/MAPKAP1/MAD1L1/ACAT2/ACAT2/ACAT2/ACAT2/MAD1L1/TAP2/MAD1L1/MAD1L1/FLT1/HSD11B2/CD44/IL2RA/SMAD4/SMAD4/MAD1L1/TAP2/MAD1L1/MAD1L1/MAD1L1/MAD1L1/MAD1L1/MAD1L1/ALOX5/ALOX5/ALOX5/ALOX5/HLA-A/HLA-A/HLA-A/HLA-A/LRIG1/MAD1L1/SFRP2/SFRP2/FGFR1/FGFR1/FGFR1/FGFR1/FGFR1/FGFR1/FGFR1/CLU/CLU/CLU/CLU/CLU/CLU/LTF/LTF/LTF/LTF/AKR1C3/MUC16/HLA-DRB1/ABCC1/ALOX5/ALOX5/EPAS1/MAD1L1/MAD1L1/MAD1L1/MAD1L1/HLA-A/HLA-A/MAD1L1/MAD1L1/MAD1L1/MAD1L1/MAD1L1/MAD1L1/MAD1L1/PIK3CG/MAD1L1/HLA-A/HLA-G/KRAS/NFE2L2/MAD1L1/SFRP1/SEMA3B/JAG1/EDNRB/GHRL/GHRL/GHRL/GHRL/GHRL/GHRL/NUP210/EBAG9/EBAG9/EBAG9/EBAG9/EBAG9/HLA-DRB1/HLA-DRB1/LRIG1/HLA-G/MAD1L1/TAP2/AKR1C3/AKR1C3/AKR1C3/AKR1C3/AKR1C3/AKR1C3/AKR1C3/AKR1C3/TAP2/MKI67/HLA-DRB1/HLA-DRB1/HLA-DRB1/HLA-DRB1/HLA-DRB1/HLA-DRB1/HLA-DRB1/MAD1L1/MAD1L1/MAD1L1/MAD1L1/MAD1L1/HLA-DRB1/HLA-DRB1/HLA-DRB1/HLA-DRB1/NBN/MAD1L1/MAD1L1/MAD1L1/HLA-G/HLA-G/HLA-G/HLA-G/FLT1/TAP2/CUX1/CUX1/MAD1L1/MAD1L1/MAD1L1/DAPK1/HLA-G/MAD1L1/MAD1L1/MAD1L1/SFRP1/CUX1/DLC1/PRKCZ/TAP2/TAP2/TAP2/CD151/CD151/CUX1/HSD11B2/BMP7/TAP2/TAP2/TAP2/TAP2/MAD1L1/HLA-A/CD44/HLA-G/NF2/NF2/S100A1/CLDN8/CLDN8/CLDN8/SFRP1/SFRP1/SFRP1/SFRP1/MAD1L1/MAD1L1/MAD1L1/MAD1L1/MAD1L1/MAD1L1/SOSTDC1/MAD1L1/TAP2/TAP2/TAP2/TAP2/TAP2/TAP2/TAP2/TAP2/TAP2/TAP2/TAP2/TAP2/TAP2/CD151/CD151/CD151/TP53BP2/MAD1L1/CDCP1/MAD1L1/JAK2/JAK2/TAP2/MAD1L1/MAD1L1/MAD1L1/MAD1L1/MAD1L1/MAD1L1/MAD1L1/MAD1L1/MAD1L1/MAD1L1/MAD1L1/MAD1L1/MAD1L1/AP1M2/GHRL/PARK7/CCND3/CCND3/CASP8/CASP8/CASP8/CASP8/HLA-DRB1/IL4R/IL4R/EDNRB/BIRC7/BIRC7/BIRC7/EDNRB/EDNRB/ROR2/CD276/MIR106B/MIR106B/MAD1L1/SLC2A5/SLC2A5/TAP2/TAP2/TAP2/TAP2/TBXA2R/MAD1L1/SFRP2/TAP2/TAP2/TAP2/TAP2/TAP2/TAP2/TAP2/TAP2/TAP2/TAP2/TAP2/TAP2/TAP2/TAP2/TAP2/TAP2/TAP2/TAP2/TAP2/TAP2/TAP2/TAP2/TAP2/TAP2/TAP2/TAP2/TAP2/TAP2/TAP2/TAP2/TAP2/TAP2/TAP2/TAP2/TAP2/HLA-G/EPAS1/TAP2/TAP2/TAP2/TAP2/TAP2/GHRL/S100A1/S100A1/S100A1/PAK1/MAD1L1/WNT11/HLA-G/HLA-G/THBS1/MAD1L1/KHK/HSPA5/BMP7/SFRP2/SFRP2/SFRP2/SFRP2/SFRP2/SFRP2/SFRP2/SFRP2/SFRP2/SFRP2/SFRP2/SFRP2/SFRP2/SFRP2/SFRP2/SFRP1/IL16/EPAS1/COL18A1/HLA-DRB1/CD276/CD276/CD276/CD276/CD276/ROR2/MAD1L1/HLA-DQB1/MAD1L1/KRAS/KRAS/TAP2/ANXA4/IGFBP3/IGFBP3/IGFBP3/MET/MET/MET/MET/MET/MET/ESR1/RASSF1/HLA-G/JAG1/MAD1L1/PARK7/PRKCZ/IFI16/IFI16/FLT3/FLT3/AGMAT/TAP2/CCND3/CCND3/CCND3/GHRL/NFKB1/MTHFR/IL2RA/HLA-G/CTNNB1/MAD1L1/BMP7/BMP7/BMP7/BMP7/BMP7/BMP7/BMP7/BMP7/BMP7/BMP7/BMP7/BMP7/SFRP1/SFRP1/NOTCH4/CD151/NOTCH4/NOTCH4/NOTCH4/NOTCH4/NOTCH4/NOTCH4/HLA-G/HLA-G/HLA-G/HLA-G/HLA-G/TLR3/MAD1L1/CCNB1/CCNB1/CCNB1/CCNB1/CCNB1/BSG/BCL2L11/BCL2L11/BCL2L11/BCL2L11/PAK1/SFRP2/SFRP2/MXI1/GHRL/MAD1L1/MAD1L1/EDNRB/IGF1/IGF1/AKT1/KEAP1/TAP2/TAP2/TAP2/TAP2/TAP2/TAP2/TAP2/TAP2/TAP2/TAP2/TAP2/TAP2/HLA-G/HLA-A/DLC1/ALOX5/TAP2/ST14/MAD1L1/MAD1L1/RASSF1/NPHS2/MAD1L1/JAK1/HLA-G/PRKCD/TAP2/TAP2/TAP2/PAX8/EGFR/EGFR/PARK7/CUX1/CUX1/HLA-G/CUX1/MAD1L1/MAD1L1/JAK2/HLA-DQB1/CD276/CD276/CD276/CD276/CD276/CD276/PBRM1/PBRM1/TAP2/TAP2/HLA-DQB1/HLA-DQB1/HLA-DQB1/HLA-DQB1/HLA-DQB1/EDNRB/MAD1L1/TAP2/TAP2/TAP2/TAP2/TAP2/TAP2/TAP2/HLA-DRB1/HLA-DRB1/HLA-DRB1/HLA-DRB1/HLA-DRB1/HLA-DRB1/HLA-DRB1/HLA-DQB1/HLA-G/HLA-G/HLA-G/HLA-G/HLA-G/HLA-G/HLA-G/HLA-G/HLA-G/HLA-G/HLA-G/HLA-G/MAD1L1/ROR2/EPAS1/HLA-A/HLA-A/MAD1L1/MAD1L1/MAD1L1/PARK7/FASLG/IGF1R/MAD1L1/TAP2/PAX8/PAX8/PAX8/PAX8/TAP2/MMP1/CUX1/CUX1/CUX1/MAD1L1/MUC16/MUC16/MUC16/HLA-DQB1/IL2RA/MTHFR/MAD1L1/MAD1L1/HLA-DQB1/HLA-DQB1/IL2RA/NOTCH4/NOTCH4/AKT1/MAD1L1/EPAS1/HLA-DQB1/EGFR/EGFR/VDR/VDR/CUX1/TBXA2R/TBXA2R/HLA-G/HLA-G/AGT/CDCP1/CDCP1/CDCP1/MAD1L1/MAD1L1/MAD1L1/MOK/MAPK10/MAPK10/MAPK10/MAD1L1/MAD1L1/ABCC1/THBS1/THBS1/MAD1L1/CYP1B1/CYP1B1/MUC16/CSF1R/CSF1R/CSF1R/CSF1R/CSF1R/CSF1R/CSF1R/MAD1L1/MAD1L1/MAD1L1/MAD1L1/MAD1L1/MAD1L1/MAD1L1/MAD1L1/MAD1L1/MAD1L1/FES/CLU/NOTCH4/MAL2/MAL2/MAL2/MAL2/MAL2/MAL2/TAP2/HLA-DQB1/HLA-DQB1/HLA-DQB1/HLA-DQB1/HLA-DQB1/HLA-DQB1/ROR2/HLA-A/MAD1L1/PRKCZ/HLA-DRB1/MAD1L1/TAP2/CUX1/TAP2/MKI67/STAT1/MAD1L1/ADM/ADM/MAD1L1/MAD1L1/MAD1L1/MAD1L1/IGFBP3/IGFBP3/PRKCH/SFRP1/SFRP1/MAD1L1/MAD1L1/EBAG9/EBAG9/EBAG9/EBAG9/EBAG9/EBAG9/EBAG9/EBAG9/EBAG9/EBAG9/EBAG9/EBAG9/EBAG9/CUX1/FRZB/MAPKAP1/MAPKAP1/HLA-DRB1/UCHL1/UCHL1/IL16/CDH8/CDH8/MAD1L1/EGFR/STAT3/STAT3/STAT3/STAT3/TTYH2/TTYH2/TTYH2/TTYH2/TTYH2/TTYH2/TTYH2/TTYH2/TTYH2/TTYH2/TTYH2/TTYH2/TTYH2/TTYH2/TTYH2/TTYH2/BMPR2/CUX1/CUX1/TLR3/TLR3/THBS1/THBS1/IL2RA/IL2RA/ACKR3/MAD1L1/TP63/TP63/TP63/TP63/PRKCD/PRKCD/PRKCD/PRKCD/PRKCD/EZH2/EZH2/EZH2/EGF/DLC1/CDH8/CDH8/MKI67/NPHS2/KEAP1/HLA-A/MAD1L1/MAD1L1/FAM107A/TAP2/PARK7/PARK7/RXRA/ST14/ST14/ST14/TAP2/ROR2/ROR2/MAD1L1/CUX1/MAD1L1/MAD1L1/TRIM37/TRIM37/TRIM37/TRIM37/TRIM37/TRIM37/MAD1L1/MAD1L1/CCNB1/TAP2/TAP2/TAP2/TAP2/TAP2/TAP2/TAP2/TAP2/TAP2/TAP2/ROR2/HLA-G/HLA-G/HLA-G/SP1/SP1/THBS1/MAPKAP1/HLA-G/ABCC1/BMP7/MAD1L1/MAD1L1/JAK2/JAK2/JAK2/JAK2/JAK2/JAK2/JAK2/JAK2/JAK2/JAK2/PRKCZ/PRKCZ/PRKCZ/PRKCZ/PRKCZ/PRKCZ/PRKCZ/PRKCZ/PRKCZ/PRKCZ/PRKCZ/PRKCZ/PRKCZ/PRKCZ/PRKCZ/PRKCZ/PRKCZ/MAD1L1/MAD1L1/MAD1L1/MAD1L1/MAD1L1/MAD1L1/MAD1L1/MAD1L1/PRSS8/PRSS8/PRSS8/PRSS8/PRSS8/PRSS8/PRSS8/PRSS8/MAD1L1/CLDN8/BSG/MAD1L1/ALOX5/DLC1/AKT1/MXI1/MUC16/MUC16/PDGFRA/PDGFRA/PDGFRA/PDGFRA/PDGFRA/PDGFRA/PDGFRA/PDGFRA/BMP7/MAD1L1/MAD1L1/MAD1L1/IL6/IL6/HLA-DQB1/PRKCH/IGFBP3/PARK7/CTNNB1/HLA-A/LRIG1/CUX1/BIRC7/ROR2/MUC16/MUC16/MAD1L1/SFRP1/MAD1L1/HLA-G/HLA-G/JAG1/PDGFRA/PDGFRA/PDGFRA/NOTCH4/THBS1/MAD1L1/WT1/TAP2/TAP2/TAP2/MAPKAP1/MAD1L1/HLA-G/PRSS8/MAD1L1/RELA/MAPK10/EDNRA/COL18A1/COL18A1/ANGPT1/EPHA2/MAD1L1/EGFR/MAD1L1/RALBP1/MAD1L1/SOSTDC1/HLA-DRB1/MAD1L1/CD276/LEP/LEP/CD151/MUC16/MUC16/MUC16/MUC16/MUC16/MUC16/MUC16/MUC16/MUC16/MUC16/MUC16/MUC16/MAD1L1/BMP7/TAP2/NR3C2/NR3C2/NR3C2/NR3C2/NR3C2/NR3C2/NR3C2/NR3C2/IL2RA/MAD1L1/SPINT2/SLC4A4/SLC4A4/SLC4A4/HLA-DRB1/HLA-DRB1/HLA-DRB1/HLA-DRB1/HLA-DRB1/HLA-DRB1/HLA-DRB1/HLA-DRB1/HLA-DRB1/HLA-DRB1/HLA-DRB1/HLA-DRB1/HLA-DRB1/HLA-DRB1/HLA-DRB1/HLA-DRB1/HLA-DRB1/HLA-DRB1/HLA-DRB1/HLA-DRB1/HLA-DRB1/HLA-DRB1/HLA-DRB1/HLA-DRB1/HLA-DRB1/HLA-DRB1/HLA-DRB1/HLA-DRB1/HLA-DRB1/HLA-DRB1/HLA-DRB1/HLA-DRB1/HLA-DRB1/ACKR3/ACKR3/ACKR3/ACKR3/ACKR3/ACKR3/ACKR3/ACKR3/ACKR3/MIR210/PAK1/PAK1/PAK1/CSF1R/HLA-A/HLA-A/HLA-A/PLAUR/LEP/LEP/LEP/TAP2/NF2/NF2/CDH8/CDH8/CDH8/CCND3/CCND3/ACAT2/ACAT2/MKI67/BMP7/EYA1/EYA1/EYA1/PAX8/LRIG1/TAP2/MAD1L1/MAD1L1/MAD1L1/COL18A1/KEAP1/KEAP1/MAD1L1/CD151/ROR2/ROR2/MUC16/TFAP2B/TAP2/TAP2/FLT3/PAX8/AKT1/CD151/JAK2/MAD1L1/CD276/MAD1L1/MAD1L1/MAD1L1/MAD1L1/HLA-DQB1/HLA-DQB1/ALOX5/JAK2/RARB/EGF/EGF/EGF/EGF/EGF/MAD1L1/PRSS8/PRKCZ/C4A/C4B/HLA-DRB1/TAP2/TAP2/TAP2/SFRP1/BMP7/EDNRB/EDNRB/EDNRB/MAD1L1/MAD1L1/HLA-DRB1/HLA-DRB1/HLA-DRB1/BCL2L11/BCL2L11/BCL2L11/BCL2L11/COL4A3/COL4A3/C19orf48/LAMA4/LAMA4/CSF1R/CSF1R/TP53BP2/TP53BP2/MAPKAP1/MAD1L1/MAD1L1/MAD1L1/MAD1L1/SFRP1/CUX1/CUX1/CDH8/MAD1L1/COL18A1/COL18A1/COL18A1/COL18A1/COL18A1/COL18A1/COL18A1/COL18A1/TAP2/IGF2/ROR1/ROR1/ROR1/HLA-DQB1/HLA-DQB1/HLA-DQB1/HLA-DQB1/HLA-DQB1/ROR2/MAD1L1/MAD1L1/MAD1L1/MAD1L1/MAD1L1/MAD1L1/MAD1L1/MAD1L1/AKT1/ANGPTL4/MAD1L1/MAD1L1/HLA-DQB1/MAD1L1/LRIG1/TFAP2B/TFAP2B/TFAP2B/TFAP2B/TFAP2B/TFAP2B/TFAP2B/TFAP2B/TFAP2B/TFAP2B/TFAP2B/TFAP2B/TFAP2B/TFAP2B/TFAP2B/TFAP2B/TFAP2B/TFAP2B/TFAP2B/TFAP2B/TFAP2B/TFAP2B/TFAP2B/TFAP2B/TFAP2B/TFAP2B/TFAP2B/CUX1/KHK/KHK/KHK/KHK/KHK/KHK/KHK/KHK/KHK/KHK/KHK/KHK/KHK/KHK/KHK/KHK/KHK/NPHS2/NPHS2/MAD1L1/RASSF1/MAD1L1/RARB/CCND3/EPAS1/EPAS1/BMP7/MAD1L1/MAD1L1/AKR1C3/ABCC1/SLC2A5/SLC2A5/SLC2A5/SLC2A5/SLC2A5/SLC2A5/HLA-A/GHRL/ANGPT1/ANGPT1/S1PR2/TAP2/HLA-G/CD151/TAP2/TAP2/MAD1L1/HLA-G/MAD1L1/AMACR/MAD1L1/MAD1L1/MAD1L1/TAP2/MAD1L1/ST3GAL4/JAK2/MAD1L1/MAD1L1/ANXA4/MAD1L1/MSLN/MSLN/TAP2/MUC1/TAP2/MAD1L1/CUX1/CUX1/HLA-G/MAD1L1/MAD1L1/PAX8/DLC1/CUX1/ALOX5/SFRP1/TNC/TNC/TNC/HLA-G/MAD1L1/CUX1/CUX1/MAPKAP1/DLC1/JAK2/MAD1L1/CUX1/MAD1L1/MAD1L1/PSMD9/PSMD9/PSMD9/MAD1L1/IL2RA/IL2RA/IL2RA/EBAG9/EBAG9/EBAG9/EBAG9/MAD1L1/HLA-G/HLA-G/TAP2/TAP2/PRKCZ/PRKCZ/PRKCZ/AGT/COL18A1/COL18A1/PARK7/PARK7/MAD1L1/PAX8/MUC1/MUC1/MAPK1/HLA-DRB1/MT1G/THBS1/THBS1/MMP2/MMP2/MMP2/MMP2/MMP2/MMP2/MMP2/MMP2/MMP2/MMP2/MMP2/MMP2/MMP2/MMP2/MMP2/TGFBR3/EDNRB/HLA-A/HLA-A/HLA-A/HLA-A/HLA-A/HLA-A/HLA-A/HLA-A/HLA-A/HLA-A/HLA-A/HLA-A/MAD1L1/MAD1L1/MAD1L1/CDH1/FADD/FADD/FADD/THBS1/THBS1/THBS1/MMP9/MMP9/TAP2/MUC1/NOTCH4/CUX1/CUX1/CUX1/IGF1R/IGF1R/IGFBP3/LTF/MAD1L1/LTF/LTF/LTF/LTF/LTF/LTF/LTF/LTF/LTF/LTF/LTF/LTF/LTF/LTF/LTF/LTF/LTF/LTF/LTF/LTF/COL18A1/COL18A1/COL18A1/COL18A1/COL18A1/COL18A1/COL18A1/COL18A1/C19orf48/C4B/C4B/MMP13/IGFBP3/EBAG9/EBAG9/EBAG9/EBAG9/EBAG9/EBAG9/EBAG9/EBAG9/MAD1L1/NOTCH4/NOTCH4/NOTCH4/NOTCH4/NOTCH4/NOTCH4/ST14/MAPK1/MAPK1/MAPK1/MAPK1/BMP7/EPAS1/CYP19A1/ACAT2/SOD2/SOD2/SOD2/SOD2/SOD2/SOD2/SOD2/SOD2/SOD2/SOD2/SOD2/SOD2/SOD2/SOD2/CYP19A1/SFRP2/MAD1L1/MAD1L1/PRKCZ/PRKCZ/PRKCZ/PRKCZ/TAP2/MAD1L1/RET/ST3GAL4/ST3GAL4/CSF1R/HLA-DRB1/MMP2/MMP2/ALOX5/HLA-A/PRKCZ/MAD1L1/MAD1L1/PRKCZ/MAD1L1/MAD1L1/MAD1L1/MAD1L1/MAD1L1/MAD1L1/MAD1L1/HLA-DQB1/CD44/CD44/CUX1/MAD1L1/S100A1/TAP2/RARB/HLA-DQB1/CUX1/CUX1/FGFR1/HLA-G/HLA-G/HLA-G/HLA-G/HLA-G/HLA-G/HLA-G/HLA-G/HLA-G/SOSTDC1/SOSTDC1/SOSTDC1/FGFR2/FGFR2/PRTN3/PRTN3/PARK7/PARK7/STAT1/TTYH2/MAD1L1/PAX8/PAX8/MAL2/MAD1L1/HLA-G/HLA-G/HLA-G/HLA-G/HLA-G/HLA-G/HLA-G/HLA-G/HLA-G/HLA-G/HLA-G/HLA-G/HLA-G/HLA-G/HLA-G/HLA-G/HLA-G/HLA-G/HLA-G/HLA-G/HLA-G/HLA-G/HLA-G/HLA-G/HLA-G/HLA-G/HLA-G/HLA-G/HLA-G/HLA-G/HLA-G/HLA-G/HLA-G/HLA-G/HLA-G/HLA-G/HLA-G/HLA-G/HLA-G/HLA-G/HLA-G/HLA-G/HLA-G/HLA-G/HLA-G/HLA-G/HLA-G/HLA-G/HLA-G/HLA-G/HLA-G/HLA-G/HLA-G/HLA-G/HLA-G/HLA-G/HLA-G/HLA-G/HLA-G/HLA-G/HLA-G/HLA-G/HLA-G/HLA-G/HLA-G/HLA-G/HLA-G/HLA-G/HLA-G/HLA-G/HLA-G/HLA-G/HLA-G/HLA-G/B2M/EPAS1/EPAS1/MAD1L1/BMP7/NF2/NF2/NF2/NF2/SLC4A4/HLA-DQB1/CD151/MAD1L1/PAK1/TAP2/EPAS1/TAP2/CDH1/CDH1/CDH1/CDH1/EPHA2/EPHA2/EPHA2/HLA-A/HLA-A/HLA-A/HLA-A/HLA-A/HLA-A/MAPK10/HLA-DQB1/CLDN7/MAPKAP1/CD3E/CD3E/AGMAT/ROR2/ROR2/HLA-DQB1/TAP2/TAP2/MAD1L1/HLA-DRB1/TP63/MAD1L1/MAD1L1/ROR1/NOTCH4/JAK2/AGT/TAP2/PLXNB1/DLEC1/DLEC1/DLEC1/DLEC1/WT1/FAM107A/FAM107A/FAM107A/HLA-A/HLA-A/HLA-A/NOTCH4/MAD1L1/MAD1L1/HLA-A/HLA-A/MAD1L1/COL18A1/EGF/EGF/AKT1/IGFBP3/IGFBP3/PRTN3/PARK7/PARK7/PARK7/PARK7/PARK7/PARK7/PARK7/PARK7/PARK7/PARK7/PARK7/PARK7/PARK7/ROR2/PRKCZ/TAP2/MAD1L1/NOTCH4/HSD11B2/HSD11B2/HSD11B2/HSD11B2/HSD11B2/HSD11B2/HSD11B2/HSD11B2/HSD11B2/HSD11B2/HSD11B2/HSD11B2/HSD11B2/HSD11B2/HSD11B2/HSD11B2/HSD11B2/HSD11B2/HSD11B2/HSD11B2/CCNB1/CSF1R/COL18A1/MAPKAP1/MAPKAP1/SFRP2/SFRP2/SFRP2/SFRP2/SFRP2/SFRP2/SFRP2/IL2RA/IL2RA/ANGPT1/ANGPT1/ANGPT1/HLA-DRB1/CUX1/MAD1L1/IGFBP5/CLDN7/WNT11/WNT11/WNT11/TAP2/PAX8/ROR1/ROR1/MAD1L1/BCL2L1/TAP2/MAD1L1/PARK7/PAX8/TAP2/TAP2/TAP2/MAD1L1/EYA1/EYA1/EYA1/EYA1/EYA1/EYA1/EYA1/EYA1/EYA1/AKT1/MXI1/FGFR1/FGFR1/FGFR1/FGFR1/FGFR1/FGFR1/FGFR1/FGFR1/FGFR1/FGFR1/FGFR1/FGFR1/FGFR1/FGFR1/FGFR1/FGFR1/FGFR1/FGFR1/FGFR1/FGFR1/FGFR1/FGFR1/FGFR1/FGFR1/FGFR1/MAD1L1/MAD1L1/ABCC1/MAD1L1/MAD1L1/NR3C2/PRSS8/PRSS8/PRSS8/PRSS8/MAD1L1/MUC1/MAD1L1/ANGPT1/ANGPT1/ANGPT1/ANGPT1/MAD1L1/FAM107A/HLA-DRB1/MAD1L1/PIK3CA/PIK3CA/HSPA5/HSPA5/HSPA5/HSPA5/HSPA5/HSPA5/HSPA5/HSPA5/HSPA5/COL18A1/TAP2/JAK2/CYP19A1/HAVCR1/HAVCR1/HAVCR1/RALBP1/RALBP1/RALBP1/RALBP1/RALBP1/RALBP1/MAD1L1/TAP2/HLA-DRB1/HLA-DRB1/HLA-DRB1/HLA-DRB1/HLA-DRB1/HLA-DRB1/ROR2/ROR2/SERPINA5/SERPINA5/SERPINA5/SERPINA5/SERPINA5/SERPINA5/SERPINA5/SERPINA5/SERPINA5/SERPINA5/SERPINA5/SERPINA5/GREM1/MTHFR/TAP2/TP63/VTCN1/MAD1L1/HLA-G/HLA-G/ANGPT1/ANGPT1/AGMAT/CDH8/ROR2/ROR2/ROR2/PRKCZ/HLA-DQB1/HLA-DQB1/HLA-DQB1/HLA-DQB1/HLA-DQB1/HLA-DRB1/CYP19A1/TAP2/HLA-G/CUX1/CUX1/PLXNB1/ABCC1/ABCC1/HLA-G/ANLN/ANLN/ANLN/ANLN/ANLN/ANLN/MXI1/MAD1L1/CUX1/CUX1/TAP2/WT1/WT1/WT1/WT1/WT1/WT1/WT1/CD44/CD44/CYP19A1/CYP19A1/CYP19A1/CYP19A1/CYP19A1/CYP19A1/CYP19A1/SFRP1/SFRP1/SFRP1/SFRP1/SFRP1/SFRP1/TFAP2B/TFAP2B/HLA-DQB1/HLA-A/THBS1/PPARG/DAG1/MAD1L1/MAD1L1
DOID:18	urinary system disease	358	0.91187	1.17471	1e-10	1.42857e-10		917689	tags=19%, list=18%, signal=16%	PIAS2/PIAS2/PIAS2/PIAS2/PIAS2/PLCE1/PLCE1/PLCE1/PLCE1/PLCE1/PLCE1/ACACB/ABCA1/CUBN/CUBN/CUBN/CUBN/RXRA/RXRA/RXRA/RXRA/RXRA/RXRA/RXRA/RXRA/RXRA/RXRA/RXRA/RXRA/RXRA/RXRA/RXRA/RXRA/RXRA/TNFRSF11B/DNAAF1/IL1RN/PSMB8/MET/IL2RA/IL2RA/IFNG/MIF/AXL/AXL/EGFR/GLI2/PTPRU/PTPRU/PTPRU/PTPRU/PTPRU/PTPRU/PTPRU/PTPRU/PTPRU/PTPRU/PTPRU/PTPRU/PTPRU/PTPRU/PTPRU/PTPRU/PTPRU/PTPRU/PTPRU/PTPRU/PTPRU/PTPRU/PTPRU/PTPRU/STAT6/HSD11B2/HSD11B2/HSD11B2/HSD11B2/HSD11B2/HSD11B2/HSD11B2/HSD11B2/HSD11B2/HSD11B2/HSD11B2/HSD11B2/HSD11B2/HSD11B2/HSD11B2/HSD11B2/HSD11B2/HSD11B2/HSD11B2/PSMB8/PSMB8/ITGB2/MET/MET/PKHD1/PKHD1/ALDH2/STAT1/IL1R1/IL1R1/ICAM3/THBS1/SREBF1/SREBF1/PIAS2/ACACB/HLA-DRB1/IL1RL1/WT1/HLA-DQA1/GSTP1/ITIH4/PSMB8/PSMB8/PSMB8/PSMB8/PTPRU/SLC26A6/SLC26A6/KL/ANXA2/THBS1/IL2RA/TNFRSF1B/TNFRSF1B/RBPJ/AKT1/TNFSF12/TNFSF12/TNFSF13/TNFSF13/SP1/PIAS2/EGF/ICAM3/ALPL/ALPL/ALPL/ALPL/EDNRB/SMARCA4/NEK1/SMARCA4/SMARCA4/THBS1/THBS1/PSMB8/SMAD3/CMIP/CMIP/SLC2A9/SLC2A9/SLC2A9/EDNRB/EDNRB/EDNRB/EDNRB/EDNRB/EDNRB/EDNRB/EDNRB/EDNRB/EDNRB/EDNRB/EDNRB/EDNRB/PON1/PON1/PON1/PON1/PON1/PON1/ATP6V1B1/AHI1/UTS2/ABCA1/HPSE2/ACACB/TNFSF13/TNFSF13/TNFSF13/LIMS1/PIAS2/DKK3/DKK3/DKK3/DKK3/DKK3/DKK3/DKK3/DKK3/DKK3/DKK3/DKK3/ITGB2/ITGB2/IL1RN/IL1RN/IL1RN/IL1RN/IL1RN/COL4A1/TNFRSF13B/MMP2/MMP2/HAVCR1/CYBA/RXRA/PRKCA/PRKCA/SMAD3/APOC3/THBS1/CMIP/DKK3/DKK3/DKK3/DKK3/PLA2R1/PLA2R1/ITIH4/ITIH4/ITIH4/ITIH4/ITIH4/ITIH4/ITIH4/DDR1/DDR1/DDR1/DDR1/PDE4D/AHI1/C4A/C4B/P2RX7/PKHD1/PKHD1/THBS1/PKHD1/PKHD1/AGT/CHGA/CRHR2/CRHR2/ADORA2A/ADORA2A/ADORA2A/ADORA2A/ADORA2A/ADORA2A/ADORA2A/ADORA2A/ADORA2A/ADORA2A/ADORA2A/ADORA2A/ADORA2A/ADORA2A/IL1RL1/IL1RL1/IL1RL1/IL1RL1/IL1RL1/IL1RL1/ITIH4/ICAM3/IL1RL1/CD46/TNFRSF11B/TNFRSF11B/C4A/C4B/TNFRSF13B/IL6ST/GHRL/C4B/PRKCB/PRKCB/RTN4/PGM1/PROC/JUND/HLA-DRB1/SLC2A9/SLC2A9/SLC2A9/SLC2A9/SLC2A9/HSD11B2/HSD11B2/HSD11B2/HSD11B2/HSD11B2/HSD11B2/HSD11B2/HSD11B2/UPK3A/SREBF1/FN1/RUNX2/RUNX2/RUNX2/RUNX2/RUNX2/RUNX2/RUNX2/RUNX2/TNFSF13/TNFSF13/TNFSF13/TNFSF13/TNFSF13/TNFSF13/ABCA1/UTS2/STAT3/STAT3/TNFSF12/CYBA/ACACB/AGT/TNFSF13/DNAAF1/IGFBP3/IGFBP3/RET/RET/ADRA1A/ADRA1A/PRF1/PRF1/PRF1/PRF1/SLC9A3/SLC9A3/PDE4D/MUC1/HLA-DRB1/HLA-DRB1/P2RX7/PDE4D/IFNG/LGALS3/LGALS3/LGALS3/LGALS3/ALDH2/SLC2A9/PECAM1/SLC9A3/SLC9A3/SLC9A3/SLC9A3/MMP2/CRHR2/IKZF1/IKZF1/IKZF1/IKZF1/IKZF1/IKZF1/IKZF1/IKZF1/IKZF1/IKZF1/IKZF1/IKZF1/IKZF1/IKZF1/TNFRSF10A/IL6R/IL6R/TNFSF12/PIAS2/APOA1/ATP6V1B1/JPH3/CLU/ITIH4/CRHR2/TNFSF12/NDST1/RXRA/IL1RN/PKHD1/MIF/IL2RA/IL2RA/IL2RA/ALPL/MUC16/MUC16/MUC16/MUC16/MUC16/HLA-DRB1/SLC9A3/SLC9A3/ACACB/ACACB/ACACB/ACACB/NDST1/PSMB8/DNAAF1/DNAAF1/DNAAF1/DNAAF1/CMIP/THBS1/EGFR/IL2RA/MYO7B/MYO7B/MYO7B/MYO7B/MMP2/ITIH4/IL1RN/COL3A1/PSMB8/PVT1/PVT1/PVT1/IL1R1/HLA-DQB1/HLA-DQB1/HLA-DQB1/HLA-DQB1/HLA-DQB1/HLA-DQB1/HLA-DQB1/HLA-DQB1/HLA-DQB1/HLA-DQB1/HLA-DQB1/HLA-DQB1/HLA-DQB1/HLA-DQB1/HLA-DQB1/HLA-DQB1/HLA-DQB1/HLA-DQB1/HLA-DQB1/HLA-DQB1/HLA-DQB1/HLA-DQB1/HLA-DQB1/HLA-DQB1/HLA-DQB1/HLA-DQB1/HLA-DQB1/HLA-DQB1/HLA-DQB1/HLA-DQB1/HLA-DQB1/HLA-DQB1/HLA-DQB1/HLA-DQB1/HLA-DQB1/HLA-DQB1/HLA-DQB1/HLA-DQB1/HLA-DQB1/HLA-DQB1/HLA-DQB1/HLA-DQB1/HLA-DQB1/HLA-DQB1/HLA-DQB1/HLA-DQB1/HLA-DQB1/HLA-DQB1/HLA-DQB1/HLA-DQB1/HLA-DQB1/HLA-DQB1/HLA-DQB1/HLA-DQB1/HLA-DQB1/HLA-DQB1/HLA-DQB1/HLA-DQB1/HLA-DQB1/HLA-DQB1/HLA-DQB1/HLA-DQB1/HLA-DQB1/HLA-DQB1/HLA-DQB1/HLA-DQB1/HLA-DQB1/HLA-DQB1/HLA-DQB1/HLA-DQB1/HLA-DQB1/HLA-DQB1/HLA-DQB1/HLA-DQB1/HLA-DQB1/HLA-DQB1/HLA-DQB1/HLA-DQB1/HLA-DQB1/HLA-DQB1/HLA-DQB1/HLA-DQB1/HLA-DQB1/HLA-DQB1/HLA-DQB1/HLA-DQB1/HLA-DQB1/HLA-DQB1/HLA-DQB1/HLA-DQB1/HLA-DQB1/HLA-DQB1/HLA-DQB1/HLA-DQB1/HLA-DQB1/HLA-DQB1/HLA-DQB1/HLA-DQB1/HLA-DQB1/HLA-DQB1/HLA-DQB1/HLA-DQB1/HLA-DQB1/HLA-DQB1/HLA-DQB1/HLA-DQB1/HLA-DQB1/HLA-DQB1/HLA-DQB1/HLA-DQB1/HLA-DQB1/HLA-DQB1/HLA-DQB1/HLA-DQB1/HLA-DQB1/HLA-DQB1/HLA-DQB1/HLA-DQB1/HLA-DQB1/HLA-DQB1/HLA-DQB1/HLA-DQB1/HLA-DQB1/HLA-DQB1/HLA-DQB1/HLA-DQB1/HLA-DQB1/HLA-DQB1/HLA-DQB1/HLA-DQB1/HLA-DQB1/HLA-DQB1/HLA-DQB1/HLA-DQB1/HLA-DQB1/HLA-DQB1/HLA-DQB1/HLA-DQB1/HLA-DQB1/HLA-DQB1/HLA-DQB1/HLA-DQB1/HLA-DQB1/CHRM2/CMIP/MPO/MPO/MPO/SLC5A2/CMIP/PIAS2/SREBF1/SLC2A9/PSMB8/IRF5/STAT1/IL1R1/IL1R1/CRHR2/CRHR2/CRHR2/EGF/EGF/EGF/EGF/PROC/ACTN4/PTK2/RBPJ/HLA-DQB1/CHI3L1/RBPJ/RBPJ/RBPJ/ADD1/SREBF1/ALDH2/ALDH2/C4A/C4B/UTS2/UTS2/ACACB/ACACB/DKK3/IL6R/IL6R/IL6R/IL6R/IL6R/ADRA1A/ADRA1A/ADRA1A/ADRA1A/EDNRB/CALCR/HLA-DRB1/PSMB8/COL4A4/COL4A4/COL4A4/COL4A4/COL4A4/COL4A4/COL4A4/COL4A4/COL4A4/IL1RL1/IL1RL1/IL1RL1/IL1RL1/IL1RL1/IL1RL1/IL1RL1/IL1RL1/IL1RL1/IL1RL1/IL1RL1/IL1RL1/IL1RL1/IL1RL1/IL1RL1/IL1RL1/SLC2A9/SLC2A9/SLC2A9/SLC2A9/SLC2A9/SLC2A9/PSMB8/ITGB2/IGHMBP2/IGHMBP2/PSMB8/PSMB8/PSMB8/PSMB8/ITIH4/PSMB8/AGT/MYO7B/SGK1/SGK1/PROC/MT1A/AHI1/PDE4D/PDE4D/PDE4D/IL1R1/IL1R1/IL1R1/IL1R1/IL1R1/IL1R1/IL1R1/IL1R1/IL1R1/IL1R1/IL1R1/IL1R1/IL1R1/IL1R1/IL1R1/IL1R1/IL1R1/IL1R1/IL1R1/AKAP12/AKAP12/SLC2A9/SLC2A9/CALCR/ALDH2/MERTK/PLA2R1/PSMB8/PTK2/THBS1/PROC/PROC/SMARCA4/SREBF1/SREBF1/SREBF1/SREBF1/SREBF1/SREBF1/SREBF1/PTK2/AHI1/PRKCA/PRKCA/PRKCA/RNLS/F7/IGFBP3/HP/CYBA/NR3C2/NR3C2/RBPJ/RBPJ/IL1RL1/IL1RL1/IL1RL1/IL1RL1/IL1RL1/CMIP/NOS2/NOS2/NOS2/EXT1/SREBF1/SREBF1/MTHFR/PRKCB/HLA-B/PTK2/ICAM3/AKAP12/GHRL/GLI2/CA1/PKHD1/PKHD1/HLA-DRB1/HLA-DRB1/HLA-DRB1/TFPI/PKHD1/PSMB8/PSMB8/PSMB8/PSMB8/PSMB8/PSMB8/PSMB8/PSMB8/PSMB8/SLC9A3/ADD1/EXT1/EXT1/DKK3/CD59/RTN4/SLC2A9/ADORA2A/ADORA2A/ADORA2A/ADORA2A/CCR5/CCR5/CCR5/CCR5/CCR5/CCR5/PON1/LGALS3/TNFRSF10A/TNFRSF10A/IRF5/IFNG/HLA-DRB1/MYO7B/SLC2A9/SREBF1/TNFSF13/PRKCB/HLA-DQB1/ITIH4/CMIP/SLC9A3/SLC9A3/SLC9A3/SLC9A3/IL2RA/IL2RA/IL2RA/PDE4D/PDE4D/IRF5/PSMB8/AKAP12/PTK2/PTK2/PTK2/PTK2/PTK2/PTK2/RNLS/RNLS/RNLS/SOD2/NR3C2/NR3C2/PDE4D/MMP2/FN1/FN1/FN1/FN1/ITIH4/HLA-DQB1/ADRA1A/P2RX7/SLC2A9/MPO/THBS1/THBS1/THBS1/THBS1/THBS1/THBS1/THBS1/THBS1/THBS1/THBS1/THBS1/THBS1/THBS1/THBS1/THBS1/THBS1/THBS1/THBS1/THBS1/THBS1/THBS1/THBS1/THBS1/THBS1/THBS1/THBS1/THBS1/THBS1/THBS1/THBS1/THBS1/THBS1/THBS1/THBS1/THBS1/THBS1/THBS1/THBS1/THBS1/THBS1/THBS1/SLC26A6/SLC26A6/PITRM1/RTN4/EXT1/EXT1/EXT1/EXT1/EXT1/EXT1/EXT1/EXT1/DNAAF1/APOA1/APOC3/PSMB8/DNAAF1/DNAAF1/DNAAF1/DNAAF1/DNAAF1/DNAAF1/DNAAF1/DNAAF1/DNAAF1/ANXA2/ANXA2/ANXA2/IL1RN/IL1RN/IL1RN/IL1RN/MUC16/ITGAM/ITGAM/ITGAM/ITGAM/ITGAM/ITGAM/ITGAM/ITGAM/ITGAM/ADA/HLA-DRB1/HLA-DRB1/RBPJ/PSMB8/ADORA2A/ADORA2A/TLR9/MTHFR/SREBF1/ATXN7/DNAAF1/MPO/RBPJ/ATP6V0A4/TNFSF12/TNFSF13/PSMB8/CD59/HLA-DQB1/ADRA1A/ADRA1A/DKK3/DKK3/PITRM1/RNLS/SLC2A9/DLG1/DLG1/ACTN4/ACTN4/DDR1/DDR1/DDR1/DDR1/DDR1/DDR1/MERTK/MUC2/IGF2R/SP1/SP1/SP1/SP1/SLC11A2/SLC11A2/CMIP/SLC2A9/MUC16/SLC2A9/EDNRB/SLC22A6/PRKCA/CMIP/NDST1/RNLS/P2RX7/P2RX7/P2RX7/P2RX7/P2RX7/MUC16/MUC16/MT1A/GSTM1/PKHD1/SCNN1G/WT1/PIAS2/PIAS2/PIAS2/PIAS2/PIAS2/AKAP12/PSMB8/MERTK/JPH3/JPH3/JPH3/JPH3/AHI1/PRKCA/THBS1/IL1RN/PRKCA/THBS1/FN1/SLC9A3/SLC9A3/PTK2/AXL/GHRL/STAT1/STAT1/ATXN7/ATXN7/ATXN7/ATXN7/PIAS2/ADAM17/CRHR2/HLA-DRB1/GLI2/PGM1/CRHR2/DKK3/DKK3/DKK3/DKK3/DKK3/DKK3/DKK3/DKK3/DKK3/DKK3/EGFR/EGFR/IGHMBP2/CD46/GHRL/CUBN/CUBN/PKHD1/PKHD1/RBPJ/RBPJ/RBPJ/RBPJ/RBPJ/RBPJ/RBPJ/RBPJ/RBPJ/NGF/CLU/PSMB8/PSMB8/CETP/F3/F3/F3/WT1/WT1/WT1/ADM/HLA-B/EGFR/EGFR/ACTN4/ACTN4/MYO7B/MYO7B/MYO7B/IL1RL1/IL1RL1/IL1RL1/IL1RL1/JPH3/CMIP/AGT/AGT/SMAD3/COL4A4/COL4A4/COL4A4/COL4A4/COL4A4/COL4A4/COL4A4/COL4A4/COL4A4/COL4A4/COL4A4/COL4A4/COL4A4/COL4A4/COL4A4/MMP2/MMP2/PSMB8/PRKCA/PLCE1/PLCE1/PLCE1/PLCE1/PLCE1/PLCE1/PLCE1/PLCE1/PLCE1/PLCE1/PLCE1/PLCE1/PLCE1/PLCE1/EXT1/EXT1/EXT1/IL6R/IL6R/PSMB8/PSMB8/ITIH4/ITIH4/PRKCA/SCNN1A/PVT1/PSMB8/AGT/HLA-DRB1/SOD2/SOD2/SOD2/SOD2/SOD2/PSMB8/IL1RN/TNFSF13/MMP2/MMP2/MMP2/LGALS3/LGALS3/LGALS3/LGALS3/LGALS3/LGALS3/LGALS3/APOC3/APOC3/HLA-DQB1/HLA-DQB1/HLA-DQB1/HLA-DQB1/HLA-DQB1/HLA-DQB1/TNFSF12/IQCB1/IQCB1/IQCB1/IQCB1/IQCB1/IQCB1/IQCB1/IQCB1/IQCB1/IQCB1/IQCB1/TRPV1/SLC2A9/PLCE1/PLCE1/PLCE1/PLCE1/MMP9/PSMB8/APOA1/SREBF1/SREBF1/CETP/SLC2A9/IFNG/ACACB/SLC2A9/SLC2A9/PDE4D/ALDH2/NPHS2/ALPL/DDR1/ACP5/TNFSF13/SMAD3/SMAD3/CLU/IL2RA/PLCE1/FGB/SPP1/TNFSF12/SCNN1A/SCNN1A/HLA-DRB1/HLA-DRB1/HLA-DRB1/HLA-DRB1/HLA-DRB1/HLA-DRB1/HLA-DRB1/HLA-DRB1/HLA-DRB1/HLA-DRB1/HLA-DRB1/HLA-DRB1/ADA/PSMB8/IL1RL1/IL1RL1/IL1RL1/SLC2A9/SLC2A9/PTH/PTH/PTH/PTH/PTH/PTH/PTH/PTH/PTH/PTH/PTH/PTH/PTH/PTH/PTH/PTH/PTH/PTH/PTH/PTH/PTH/PTH/PTH/PTH/PTH/PTH/PTH/PTH/PTH/PTH/PTH/PTH/PTH/PTH/PTH/PTH/PTH/PTH/PTH/PTH/PTH/PTH/PTH/PTH/PTH/PTH/PTH/PTH/PTH/PTH/PTH/PTH/PTH/HAVCR1/IL2RA/IL2RA/HLA-DRB1/SLC2A9/DNAAF1/C4B/C4B/HLA-B/HLA-B/EXT1/SLC26A6/PDE5A/SREBF1/SREBF1/AGTR1/ENAH/FN1/FN1/FN1/SREBF1/SREBF1/SLC2A9/CCL5/DKK3/DKK3/PTK2/PTK2/RNLS/ADORA2A/ADORA2A/AKAP12/MOK/MOK/MOK/MMP9/SLC2A9/SLC2A9/TNFSF13/TNFSF13/DKK3/SLC2A9/SLC2A9/SLC2A9/RUNX2/CETP/CETP/PSMB8/PSMB8/PSMB8/PSMB8/PSMB8/PSMB8/PSMB8/PSMB8/PSMB8/PSMB8/PSMB8/PSMB8/PSMB8/PSMB8/PSMB8/PSMB8/PSMB8/PSMB8/PSMB8/PSMB8/PSMB8/PSMB8/PSMB8/PSMB8/PSMB8/PSMB8/PSMB8/PSMB8/PSMB8/PSMB8/PSMB8/PSMB8/PSMB8/PSMB8/PSMB8/PSMB8/PSMB8/PSMB8/PSMB8/PSMB8/PSMB8/PSMB8/PSMB8/PSMB8/PSMB8/PSMB8/PSMB8/PSMB8/PSMB8/PSMB8/PSMB8/PSMB8/PSMB8/PSMB8/PSMB8/PSMB8/PSMB8/PSMB8/PSMB8/PSMB8/PSMB8/PSMB8/PSMB8/PSMB8/PSMB8/PSMB8/PSMB8/PSMB8/PSMB8/PSMB8/PSMB8/PSMB8/PSMB8/PSMB8/PSMB8/PSMB8/PVT1/PVT1/ALPL/SLC2A9/TNFRSF10A/TNFSF13/TFF1/SMAD3/MYO1E/SREBF2/SLC2A9/ALB/PLA2R1/PLA2R1/UTS2/UTS2/F7/F7/F7/F7/F7/ACACB/NOS3/PLA2R1/PDE4D/PSMB8/PSMB8/ITIH4/PSMB8/PSMB8/PSMB8/PSMB8/PSMB8/PSMB8/PSMB8/PSMB8/PSMB8/PSMB8/PSMB8/PSMB8/PSMB8/PSMB8/PSMB8/PSMB8/PSMB8/PSMB8/PSMB8/PSMB8/PSMB8/PSMB8/PSMB8/PSMB8/PSMB8/PSMB8/PSMB8/PSMB8/PSMB8/PSMB8/PSMB8/PSMB8/PSMB8/PSMB8/PSMB8/PSMB8/PSMB8/PSMB8/PSMB8/PSMB8/PSMB8/PSMB8/PSMB8/PSMB8/PSMB8/PSMB8/PSMB8/PSMB8/PSMB8/PSMB8/PSMB8/IL6ST/MYO7B/MYO7B/GHRL/GHRL/GHRL/MTHFR/MTHFR/MTHFR/MTHFR/MTHFR/MTHFR/MTHFR/MTHFR/MTHFR/MTHFR/MTHFR/PLAUR/CLU/CLU/CLU/TNFSF12/HP/XDH/XDH/HLA-DRB1/HLA-DRB1/HLA-DRB1/HLA-DRB1/HLA-DRB1/HLA-DRB1/HLA-DRB1/HLA-DRB1/HLA-DRB1/HLA-DRB1/HLA-DRB1/HLA-DRB1/HLA-DRB1/HLA-DRB1/HLA-DRB1/HLA-DRB1/HLA-DRB1/HLA-DRB1/HLA-DRB1/HLA-DRB1/HLA-DRB1/HLA-DRB1/EXT1/TNFSF13/SLC9A3/SLC9A3/HLA-DQB1/CMIP/ITIH4/ITIH4/ATXN7/DNAAF1/PTPRO/TNFSF13/EGFR/IL1RL1/IL1RL1/TNFRSF13B/TNFRSF13B/TNFRSF13B/EGF/PITRM1/ABCA1/ABCA1/PDE5A/PRKCA/CXCL10/SGK1/SGK1/SGK1/SGK1/SGK1/SGK1/SGK1/SGK1/HPSE2/SLC2A9/SLC2A9/SLC2A9/JPH3/P2RX7/P2RX7/P2RX7/IL2RA/JUND/SREBF1/NEK1/CLU/NDST1/HLA-DQA1/C4A/C4A/C4A/C4B/C4B/C4B/NEK1/NEK1/HLA-DQB1/THBS1/THBS1/SCNN1G/TFF1/TFF1/TFF1/TFF1/TFF1/NR3C1/NR3C1/THBS1/THBS1/CCL5/HAVCR1/HAVCR1/CMIP/IGHMBP2/SLC34A1/MYO7B/MYO7B/MYO7B/MYO7B/SLC2A9/SLC2A9/TNFRSF13B/SLC2A9/SLC2A9/CASP3/CASP3/CASP3/DLG1/AKT1/PSMB8/PDE4D/SMARCA4/CALCR/MYO7B/MYO7B/C4B/PTH/NGF/MOK/HLA-DRB1/HLA-DRB1/HLA-DRB1/HLA-DRB1/HLA-DRB1/HLA-DRB1/HLA-DRB1/HLA-DRB1/HLA-DRB1/HLA-DRB1/ADAM10/ADAM10/ADAM10/ADAM10/ADAM10/HPSE2/FLT1/TRPV4/SLC9A3/NPHS2/IGFBP3/PDE4D/CMIP/CMIP/CRHR2/SLC2A9/LIMS1/LIMS1/C4B/NEK1/SDC2/PDE5A/PDE5A/SLC2A9/ITGB2/IL1RN/IL1RN/IL1RN/PRF1/NEK1/NEK1/NEK1/PVT1/RUNX2/AKAP12/AKR1B1/AGT/PITRM1/CFH/CFH/IL1R1/IL1R1/IL1R1/RBPJ/RBPJ/PKHD1/PTPRO/ACACB/FN1/AKAP12/HLA-DQB1/HLA-DQB1/HLA-DQB1/HLA-DQB1/TNFRSF10A/TNFRSF10A/TNFRSF10A/TNFRSF10A/AKAP12/AKAP12/AKAP12/AKAP12/AKAP12/AKAP12/AKAP12/AKAP12/AKAP12/AKAP12/AKAP12/AKAP12/AKAP12/AKAP12/AKAP12/AKAP12/AKAP12/AKAP12/PRF1/KL/SLC2A9/SLC2A9/ITGB2/GHRL/PSMB8/CD2AP/TFRC/TFRC/SLC2A9/SLC2A9/JUND/JUND/PITRM1/PITRM1/PITRM1/PITRM1/DKK3/ADRA1A/ADRA1A/IL1R1/SLC9A3/PLAU/TNFRSF6B/IL1RL1/IL1RL1/IL1RL1/IL1RL1/IL1RL1/IL1RL1/IL1RL1/IL1RL1/IL1RL1/IL1RL1/IL1RL1/IL1RL1/IL1RL1/IL1RL1/IL1RL1/IL1RL1/IL1RL1/IL1RL1/IL1RL1/ATXN7/ATXN7/ABCA1/PSMB8/PSMB8/IL2RA/ATXN7/C4B/VDR/SLC2A9/DKK3/ITGAM/MIF/PDE4D/ALDH2/ALDH2/ALDH2/SMARCA4/SMARCA4/ITIH4/ITIH4/ITIH4/ITIH4/ITIH4/ITIH4/ITIH4/ITIH4/ITIH4/ITIH4/CRHR2/CRHR2/CRHR2/ADA/HPSE2/SLC2A9/CD59/DKK3/DKK3/DKK3/HLA-B/MMP2/ACACB/SREBF1/FAS/TNFSF13/TNFSF13/TNFSF13/MUC16/THBS1/HLA-DRB1/SLC2A9/PTK2/SREBF1/HPSE2/ITGB2/IL6ST/IL6ST/SLC2A9/CUBN/CUBN/SMARCA4/SMARCA4/PSMB8/PSMB8/PSMB8/PSMB8/PLCE1/IL1RL1/MET/MET/MET/MET/MET/MET/ACTN4/AKAP12/IL1R1/PSMB8/PSMB8/IFNG/PROZ/PROZ/PROZ/PROZ/PROZ/PROZ/PROZ/PROZ/PROZ/PROZ/PROZ/PROZ/PROZ/PROZ/PROZ/PROZ/SLC9A3/TFPI/SLC2A9/ADRA1A/ADRA1A/ADRA1A/CD4/IGF2R/PARP1/CD59/CD2AP/CCL13/CCL13/CALCR/CALCR/CALCR/CALCR/ACACB/ACACB/DLG1/PRF1/SGK1/ACACB/SOD1/SOD1/SOD1/SOD1/SOD1/ITGB2/TRPC6/TRPC6/CD2AP/SLC19A1/SLC19A1/STAT3/STAT3/STAT3/STAT3/STAT3/STAT3/STAT3/STAT3/STAT3/STAT3/CMIP/ITGAM/ITGAM/ITGAM/ITGAM/FN1/FN1/FN1/FN1/PSMB8/TNFRSF10A/TNFRSF10A/ATP6V1B1/HLA-DRB1/SLC2A9/PROC/PROC/PROC/TNFRSF1B/TNFSF13/ADAMTS13/UBD/SOD2/SOD2/DNAAF1/DNAAF1/DNAAF1/EXT1/DDAH1/PRKCA/PDE4D/PDE4D/PDE4D/IGFBP3/SLC11A2/PON1/TRPC6/HLA-B/IGFBP3/IGFBP3/MOK/ACTN4/AKT1/SREBF1/ADORA2A/EXT1/DNAAF1/SLC2A9/SLC4A4/SLC4A4/SLC4A4/SLC4A4/SLC4A4/SLC4A4/SLC4A4/SLC4A4/SLC4A4/SLC4A4/ATP6V1B1/IL2RA/UPK3A/UPK3A/IL1RN/IL1RN/IL1RN/IL1RN/SMARCA4/DLG1/DLG1/SREBF1/SREBF1/SELL/SELL/TNFRSF10A/PDE4D/SLC2A9/SLC2A9/MUC2/NPHS2/SLC2A9/SLC2A9/SLC2A9/SLC2A9/SLC2A9/SMARCA4/PTK2/SLC2A9/SLC2A9/SLC2A9/SLC2A9/SLC2A9/SLC2A9/SLC2A9/SLC2A9/CA1/HLA-DRB1/PARP1/SLC22A6/SLC22A6/SLC22A6/SLC22A6/SLC22A6/SLC2A9/SLC19A1/SREBF1/SREBF1/SREBF1/IL1R1/CUBN/CUBN/CUBN/CUBN/PSMB8/PSMB8/PSMB8/PSMB8/PSMB8/PSMB8/PSMB8/PSMB8/PSMB8/PSMB8/PSMB8/PSMB8/PSMB8/PSMB8/PSMB8/PSMB8/PSMB8/PSMB8/PSMB8/PSMB8/PSMB8/PSMB8/PSMB8/PSMB8/PSMB8/PSMB8/PSMB8/PSMB8/PTK2/PTK2/TNFRSF10A/DKK3/ADA/ADA/GLI2/JPH3/CMIP/HLA-DQB1/COL3A1/MMP2/SLC2A9/IGHMBP2/CASP3/IL1RL1/EGFR/EGFR/ADRA1A/PRKCA/LGALS3/LGALS3/MYO7B/MYO7B/MYO7B/MYO7B/ACACB/ACACB/CD46/CD46/CD46/CD46/CD46/CD46/HLA-DRB1/GLI2/GLI2/UTS2/THBS1/ALB/ALB/ALB/TNFRSF13B/SLC2A9/SLC2A9/ITGB2/ITGB2/ITGB2/ITGB2/ITGB2/RXRA/CD2AP/STAT1/PDE5A/PDE5A/PDE5A/IL2RA/IL2RA/PSMB8/MTHFR/ADAM17/GATA3/IL1RL1/IL1RL1/IL1RL1/IL1RL1/IL1RL1/IL1RL1/IL1RL1/IL1RL1/IL1RL1/IL1RL1/IL1RL1/IL1RL1/IL1RL1/IL1RL1/IL1RL1/IL1RL1/IL1RL1/IL1RL1/IL1RL1/IL1RL1/IL1RL1/IL1RL1/IL1RL1/IL1RL1/IL1RL1/IL1RL1/IL1RL1/IL1RL1/IL1RL1/IL1RL1/IL1RL1/IL1RL1/IL1RL1/IL1RL1/IL1RL1/IL1RL1/IL1RL1/IL1RL1/IL1RL1/IL1RL1/IL1RL1/IL1RL1/PRKCB/FN1/SELL/SELL/SELL/SELL/SELL/SELL/SELL/SELL/SELL/SMARCA4/SMARCA4/SMARCA4/MPO/MPO/MPO/MPO/MPO/MPO/MPO/MPO/MPO/MPO/MPO/MPO/MPO/MPO/MPO/MPO/MPO/MPO/MPO/MPO/MPO/MPO/MPO/MPO/MPO/MPO/EXT1/EXT1/EXT1/EXT1/FN1/PVT1/TNFRSF10A/ACACB/CLU/TNFSF13/TNFSF13/TNFSF13/TNFSF13/TNFSF13/STAT3/STAT3/STAT3/STAT3/UPK3A/PROZ/PSMB8/CHI3L1/CHI3L1/CHI3L1/CHI3L1/CHI3L1/CHI3L1/CHI3L1/CHI3L1/IL2RA/IL2RA/IL2RA/IL2RA/IL2RA/PTH/PTH/PTH/PTH/PTH/PTH/PTH/PTH/PTH/PTH/CASP3/PTK2/PTK2/PTK2/PTK2/PTK2/PTK2/PTK2/PTK2/PTK2/PTK2/PTK2/PTK2/PTK2/PTK2/PTK2/PTK2/PTK2/PTK2/PTK2/PTK2/PTK2/PTK2/PTK2/PTK2/PTK2/PTK2/PTK2/PTK2/PTK2/PTK2/PTK2/PTK2/PTK2/PTK2/PTK2/PTK2/PTK2/PTK2/PTK2/STAT1/RTN4/P2RX7/IL1RL1/IL1RL1/IL1RL1/PSMB8/CETP/CETP/MERTK/MERTK/MERTK/MERTK/MERTK/IL2RA/IL2RA/IL2RA/FN1/CMIP/ACACB/ACACB/ACACB/ACACB/EGFR/CD59/PDE4D/PKHD1/PKHD1/PKHD1/ALPP/AKAP12/AKAP12/AKAP12/AKAP12/AKAP12/AKAP12/AKAP12/AKAP12/FGF23/FGF23/FGF23/PSMB8/SMAD2/THBS1/SMARCA4/SMARCA4/SMARCA4/SMARCA4/SCNN1G/JUND/JUND/PSMB8/DNAAF1/MBL2/SLC9A3/PSMB8/CRHR2/DDAH1/DDAH1/ITIH4/ITIH4/HPSE2/KL/SLC2A9/SLC2A9/STAT1/STAT1/STAT1/STAT1/IGHMBP2/HLA-DQB1/XDH/PGM1/PGM1/PGM1/PGM1/PGM1/PGM1/PGM1/PGM1/PGM1/PGM1/SLC2A9/IGFBP3/ITGB2/UTS2/UTS2/IL2RA/PLA2R1/PLA2R1/UPK3A/PRF1/PVT1/PVT1/PVT1/PVT1/SREBF1/CDKN1A/SP1/SP1/HLA-DRB1/PIAS2/PSMB8/JUND/JUND/JUND/ADAM17/IL2RA/JPH3/MUC2/PSMB8/SLC22A6/SLC2A9/SLC2A9/SLC2A9/SREBF1/FN1/HLA-DRB1/CMIP/NEK1/P2RX7/IL1RL1/IL1RL1/IL1RL1/IL1RL1/PRKCB/PDE4D/ACACB/ICOSLG/SMAD3/SMAD3/SMAD3/CD46/CD46/CD46/CD46/CD46/ITIH4/IL2RA/CMIP/CMIP/CMIP/CMIP/KL/IL1RL1/HLA-DRB1/HLA-DQB1/HLA-DQB1/HLA-DQB1/HLA-DQB1/HLA-DQB1/HLA-DQB1/HLA-DQB1/HLA-DQB1/HLA-DQB1/HLA-DQB1/HLA-DQB1/HLA-DQB1/HLA-DQB1/HLA-DQB1/HLA-DQB1/HLA-DQB1/HLA-DQB1/ITGB2/PDE4D/PDE4D/PDE4D/SLC2A9/CMIP/PPARG/PPARG/FN1/PDGFD/PKHD1/CASP3/CASP3/CASP3/CASP3/CASP3/NR3C2/NR3C2/RET/IL18/PSMB8/PTK2/PTK2/PTK2/PTK2/PTK2/PTK2/TRPV4/TRPV4/PTH1R/MYH9/CMIP/TNFSF12/TNFSF13/TNFSF13/PTPRO/HLA-DQA1/PTPRO/IL1RL1/IL1RL1/PLCE1/SLC2A9/SREBF2/SREBF2/SREBF2/SREBF2/HLA-DQB1/HLA-DQB1/SREBF1/UTS2/HLA-DRB1/PRKCA/HLA-DQB1/TLR9/SLC9A3/PRF1/DKK3/DKK3/DKK3/SLC2A9/SLC2A9/PRKCA/SLC2A9/SLC2A9/COL3A1/DNAAF1/PSMB8/MTHFR/MTHFR/IGFBP3/SMARCA4/SREBF1/TNFRSF13B/CCL13/LEPR/SLC2A9/PSMB8/MET/MYO7B/MYO7B/MYO7B/MYO7B/SLC2A9/SLC2A9/SLC2A9/SLC2A9/SLC2A9/IL6R/IL6R/PDE4D/PDE4D/PDE4D/PDE4D/PDE4D/PDE4D/PDE4D/PDE4D/PDE4D/PDE4D/PDE4D/PDE4D/PDE4D/PDE4D/PDE4D/PDE4D/PDE4D/PDE4D/PDE4D/PDE4D/PDE4D/SLC2A9/HLA-DQA1/HLA-DQA1/HLA-DQA1/HLA-DQA1/HLA-DQA1/SLC2A9/SLC2A9/SLC2A9/SLC2A9/SLC2A9/CMIP/MYO7B/MYO7B/MYO7B/ATP6V1B1/AKT1/ADRA1A/ADRA1A/ADRA1A/STAT1/COL4A3/RHOA/RHOA/RHOA/SMAD3/SMAD3/SMAD3/SMAD3/SREBF1/APOA1/HLA-DQB1/MUC1/PSMB8/LGALS3/COL4A4/SLC2A9/EXT1/HLA-DQB1/HLA-DQB1/MUC16/HPSE2/IL2RA/SELL/IGFBP3/IGFBP3/MMP9/ATXN7/ITGB2/CALCR/CALCR/TRPV4/WT1/WT1/TFPI/PDE5A/PDE5A/PDE5A/PDE5A/PDE5A/PDE5A/PDE5A/PDE5A/PDE5A/PDE5A/PDE5A/PDE5A/PDE5A/PDE5A/PDE5A/PDE5A/PDE5A/PDE5A/PDE5A/PDE5A/PDE5A/PDE5A/PDE5A/PDE5A/PDE5A/PDE5A/PDE5A/PDE5A/PDE5A/PDE5A/PDE5A/PDE5A/PDE5A/PDE5A/PDE5A/PDE5A/PDE5A/PDE5A/PDE5A/PDE5A/PDE4D/PTK2/IL1RN/NDST1/GHRL/SMAD3/ACACB/PVT1/RNLS/RNLS/SGK1/ITIH4/ITIH4/HLA-DQB1/AGT/TNFSF12/SREBF1/SREBF1/SREBF1/SLC2A9/SMAD3/SMAD3/RTN4/PDE4D/PDE4D/SLC9A3/LEPR/RET/SLC4A4/SLC4A4/MUC16/MUC16/PPARG/PPARG/PPARG/PPARG/LIMS1/LIMS1/LIMS1/SGK1/ITIH4/NOS2/NOS2/SLC19A1/HLA-B/HLA-B/IL6R/IL6R/IL6R/MMP2/IKZF1/TRPV2/XDH/ITGB2/THBS1/THBS1/ITGAM/ITGAM/ITGAM/ITGAM/ITIH4/ITIH4/ITIH4/ITIH4/ITIH4/ITIH4/ITIH4/ITIH4/ITIH4/ITIH4/ITIH4/ITIH4/ITIH4/ITIH4/ITIH4/ITIH4/ITIH4/ITIH4/ITIH4/ITIH4/ITIH4/ITIH4/ITIH4/ITIH4/ITIH4/ITIH4/ITIH4/ITIH4/ITIH4/ITIH4/ITIH4/ITIH4/ITIH4/ITIH4/ITIH4/ITIH4/ITIH4/ITIH4/ITIH4/ITIH4/ITIH4/ITIH4/ITIH4/ITIH4/ITIH4/ITIH4/ITIH4/ITIH4/ITIH4/ITIH4/ITIH4/ITIH4/ITIH4/ITIH4/ITIH4/ITIH4/ITIH4/ITIH4/ITIH4/ITIH4/ITIH4/ITIH4/STAT1/DNAAF1/ATP6V0A4/IL2RA/IL2RA/IL2RA/ACACB/KCNJ1/IL2RA/KL/RBPJ/TNFSF12/TNFSF13/HLA-DRB1/ACACB/ACACB/MYO7B/MYO7B/MYO7B/MYO7B/HLA-DQB1/RTN4/TNFRSF13B/SMAD3/SMAD3/LIMS1/LIMS1/LIMS1/LIMS1/CCL5/CHI3L1/ADD1/ACTN4/ACTN4/ACTN4/ACTN4/ACTN4/ACTN4/ACTN4/ACTN4/ACTN4/NOS3/NOS3/HLA-DQB1/C4A/C4B/TNFRSF13B/MYH9/MYO7B/KL/CYBA/ADORA2A/PON1/PON1/PVT1/TNFRSF13B/UTS2/HLA-DQB1/HLA-DQB1/ITGB2/SLC2A9/NOS2/NOS2/PRKCA/PRKCA/TNFRSF1B/LIMS1/ITGB2/SREBF1/PRKCA/MYO7B/SLC2A9/SELL/SELL/SLC2A9/SLC2A9/SLC2A9/SLC2A9/SLC2A9/PROZ/HLA-DRB1/C4A/C4A/C4B/C4B/CMIP/UPK3A/CYBA/PLA2R1/PLA2R1/PTH/PTH/PTH/PTH/PTH/PTH/SLC19A1/HLA-B/AQP2/PTK2/PRKCA/PRKCA/STAT4/STAT4/STAT4/STAT4/STAT4/STAT4/STAT4/SREBF1/SREBF1/THBS1/CMIP/PSMB8/PSMB8/PSMB8/PSMB8/PSMB8/PSMB8/PSMB8/PSMB8/PSMB8/TNFSF13/TNFSF13/SLC2A9/SLC22A12/ACTN4/CD4/APOA1/CCL15/PLA2R1/MERTK/CETP/CETP/CETP/CETP/PROZ/JPH3/MPO/MPO/LEPR/PSMB8/EGF/UCN2/PSMB8/ADA/ADA/SMAD3/AKAP12/PECAM1/SCNN1G/SCNN1G/SCNN1G/SCNN1G/SCNN1G/SCNN1G/SCNN1G/SCNN1G/SCNN1G/SCNN1G/SCNN1G/SCNN1G/SREBF1/MUC16/MUC16/MUC16/MUC16/MUC16/MUC16/MUC16/MUC16/NEK1/SLC2A9/TNFRSF1B/DLG1/DLG1/DLG1/DLG1/C4B/C4B/C4B/C4B/C4B/C4B/C4B/C4B/C4B/ITIH4/ITIH4/ITIH4/ITIH4/IL1RL1/IL1RL1/SREBF1/SREBF1/WT1/WT1/IKZF1/MUC16/JUND/MYH9/PRF1/AHI1/C4A/C4A/C4A/C4A/C4A/C4B/C4B/C4B/C4B/C4B/ABCB1/TFPI/PTGER2/DLG1/WT1/IL1RL1/AHI1/HPSE2/SOD2/CMIP/ALDH2/RUNX2/RUNX2/APOC3/NGFR/KL/STAT1/ADORA2A/CXCR2/CXCR2/MYO7B/RUNX2/RUNX2/RUNX2/RUNX2/CCL2/ITIH4/CYBA/ACACB/TNFSF12/EGF/EGF/RET/SLC9A3/ACTN4/PROZ/PROZ/PROZ/PROZ/PROZ/PROZ/PROZ/PROZ/PROZ/MYO7B/MYO7B/MYO7B/IL2RA/IL2RA/IL2RA/HLA-DRB1/HLA-DRB1/HLA-DRB1/HLA-DRB1/HLA-DRB1/HLA-DRB1/KCNJ1/SLC2A9/DKK3/DKK3/IL1RN/IGHMBP2/IGHMBP2/SLC2A9/SLC2A9/ADAMTS13/ESR1/ESR1/ABCA1/IGFBP3/TNFSF12/ITGB2/SLC2A9/SMARCA4/SMARCA4/SMARCA4/UTS2/GHRL/CETP/HLA-DQB1/C4B/TNFRSF13B/PDE4D/PDE4D/PDE4D/PDE4D/PDE4D/UBD/PTK2/PTK2/PTK2/PTK2/PTK2/PTK2/PTK2/PTK2/PTK2/PTK2/PTK2/PTK2/PTK2/PTK2/PTK2/PTK2/PTK2/PTK2/PTK2/PTK2/PTK2/PTK2/PTK2/PTK2/PTK2/PTK2/PTK2/PTK2/PTK2/PKHD1/ALB/ALB/ALB/ALB/ALB/ALB/ALB/ALB/ALB/ALB/ALB/ALB/SLC2A9/DNAAF1/ACTN4/RXRA/SLC11A2/SLC11A2/SLC11A2/CMIP/CRLS1/DNAAF1/PDE5A/PDE5A/THBS1/F7/LMX1B/CETP/IRF5/IRF5/IRF5/IRF5/IRF5/AGT/PGM1/PGM1/PGM1/PGM1/PGM1/PGM1/DKK3/DKK3/DKK3/DKK3/DKK3/DKK3/DKK3/DKK3/DKK3/DKK3/ITIH4/UTS2/UTS2/DKK3/DKK3/MYO1E/IL1R1/TFF1/CLU/SLC9A3/AKAP12/AKAP12/AKAP12/ADRA1A/ADRA1A/ADRA1A/ADRA1A/IL1RL1/DNAAF1/SREBF1/NOS2/NOS2/HLA-DRB1/TNFSF13/IGF2R/IGF2R/STAT1/GHRL/GHRL/GHRL/EXT1/ESR1/COQ6/HLA-DRB1/MMP2/PIAS2/TNFRSF11B/TNFRSF11B/TNFRSF11B/ALPL/ADM/PITRM1/ALDH2/ALDH2/ALDH2/IL1RL1/IL1RL1/IL1RL1/IL1RL1/IL1RL1/IL1RL1/IL1RL1/IL1RL1/IL1RL1/IL1RL1/IL1RL1/IL1RL1/IL1RL1/IL1RL1/IL1RL1/IL1RL1/IL1RL1/IL1RL1/IL1RL1/IL1RL1/IL1RL1/IL1RL1/IL1RL1/TFPI/PDE4D/MUC1/EDNRB/HLA-DRB1/EDNRB/EDNRB/TNFSF12/TNFSF13/AKT1/ACTN4/HLA-DRB1/MMP2/MMP2/EXT1/EXT1/EXT1/EXT1/SLC22A6/PIAS2/PIAS2/PIAS2/PIAS2/PIAS2/PIAS2/PIAS2/PIAS2/PIAS2/PIAS2/PIAS2/PIAS2/PIAS2/IGFBP3/IGFBP3/CD59/EXT1/EXT1/EXT1/EXT1/EXT1/XDH/HLA-DQA1/PDE4D/ITIH4/ITIH4/NEK1/PRKCA/MTHFR/MTHFR/MTHFR/MTHFR/MTHFR/MTHFR/ENAH/ESR1/MBL2/MBL2/MBL2/MBL2/IGF1/RBPJ/RBPJ/ITIH4/GLI2/GLI2/GLI2/GLI2/IGFBP3/PDE4D/PSMB8/WT1/WT1/IGHMBP2/DLG1/LGALS3/EXT1/UTS2/NEK1/NEK1/NEK1/NEK1/NEK1/NEK1/NEK1/NEK1/NEK1/NEK1/NEK1/NEK1/NEK1/NEK1/NEK1/NEK1/NEK1/NEK1/NEK1/NEK1/NEK1/NEK1/NEK1/NEK1/NEK1/NEK1/NEK1/NEK1/NEK1/NEK1/NEK1/NEK1/NEK1/NEK1/NEK1/NEK1/NEK1/NEK1/NEK1/NEK1/NEK1/NEK1/NEK1/NEK1/NEK1/NEK1/NEK1/NEK1/NEK1/NEK1/NEK1/NEK1/NEK1/AKT1/AKT1/WT1/WT1/WT1/SMARCA4/HLA-DQB1/PLCE1/PLCE1/PLCE1/PLCE1/PLCE1/PLCE1/PLCE1/PLCE1/PLCE1/PLCE1/PLCE1/PLCE1/PLCE1/PLCE1/PLCE1/PLCE1/PLCE1/PSMB8/CD59/NOS2/NGF/RBPJ/RBPJ/ACACB/CMIP/LGALS3/SREBF1/EXT1/SMAD3/PIAS2/PIAS2/PIAS2/PIAS2/PIAS2/AHI1/AHI1/RNLS/SLC2A9/SLC2A9/SLC2A9/PSMB8/PSMB8/ACACB/PRKCA/DKK3/DKK3/DKK3/DKK3/DKK3/DKK3/DKK3/DKK3/DKK3/DKK3/DKK3/IL2RA/IL2RA/PTPRU/PTPRU/PTPRU/PTPRU/PTPRU/PKD2/KCNJ1/LEPR/LGALS3/PKHD1/SREBF1/RHOA/RHOA/RHOA/PSMB8/ACTN4/ACTN4/NDST1/AKAP12/ADD1/PRKCA/IGFBP3/PTK2/SLC2A9/FLT1/PKHD1/STAT1/PTK2/SCNN1G/SCNN1G/SCNN1G/SCNN1G/SCNN1G/SCNN1G/SCNN1G/SCNN1G/SCNN1G/SCNN1G/SCNN1G/SCNN1G/SCNN1G/SCNN1G/SCNN1G/ITIH4/PLAU/SELL/SELL/TNFRSF6B/SMAD3/AKAP12/ITIH4/ACACB/SMARCA4/SMARCA4/TNFSF13/PDE4D/MYO7B/MYO7B/PRKCA/ACACB/SCNN1G/PDE4D/THBS1/SLC9A3/CRHR2/PSMB8/MUC1/MUC1/MMP2/HLA-DQB1/HLA-DQB1/CST3/SGK1/CFL1/ADRA1A/ADRA1A/ADRA1A/ITIH4/PVT1/DDR1/DDR1/DDR1/PPARA/PVT1/PVT1/TRPV1/ACACB/SYNPO/RXRA/DKK3/CCL13/PSMB8/EXT1/PVT1/DDAH1/SMAD3/CCL2/SLC2A9/RUNX2/KL/KL/KL/KL/SREBF1/FN1/ATP6V1B1/IL6/SLC9A3/PTK2/CCL2/CCL2/TNFSF12/TNFSF12/SLC2A1/SLC26A6/PLAU/ACTN4/GATA3/SLC2A9/RUNX2/RUNX2/RUNX2/RUNX2/RUNX2/RUNX2/RUNX2/RUNX2/RUNX2/RUNX2/RUNX2/RUNX2/RUNX2/RUNX2/RUNX2/RUNX2/RUNX2/RUNX2/RUNX2/RUNX2/RUNX2/RUNX2/RUNX2/RUNX2/RUNX2/RUNX2/RUNX2/RUNX2/RUNX2/RUNX2/RUNX2/RUNX2/RUNX2/RUNX2/RUNX2/RUNX2/RUNX2/RUNX2/RUNX2/RUNX2/RUNX2/RUNX2/RUNX2/RUNX2/SLC2A9/SERPINA12/PKHD1/PSMB8/PSMB8/PSMB8/PSMB8/PSMB8/PSMB8/PSMB8/PSMB8/PSMB8/PSMB8/PSMB8/PSMB8/PSMB8/PSMB8/PSMB8/PSMB8/PSMB8/PSMB8/PSMB8/PSMB8/PSMB8/PSMB8/PSMB8/PSMB8/PSMB8/PSMB8/PSMB8/PSMB8/WT1/ALPP/ALPP/HLA-DRB1/CRHR2/MYH9/MYH9/MYH9/MYH9/TNFSF12/TNFSF12/TNFSF12/TNFSF13/TNFSF13/TNFSF13/SLC9A3/PSMB8/LIMS1/LIMS1/LIMS1/LIMS1/PRKCA/PRKCA/FLT1/ALPL/ALPL/IL1R1/HSD11B2/ADAM10/IL2RA/SMARCA4/ACACB/TNFRSF6B/ITIH4/IFNG/IFNG/TNFRSF13B/CHGA/PSMB8/IL1R1/IL1R1/ITIH4/CLU/CLU/CLU/CLU/CLU/CLU/MUC16/HLA-DRB1/TNFRSF8/ADIPOR2/CYBA/SLC2A9/SLC2A9/SLC2A9/SLC2A9/SLC2A9/SLC2A9/SLC2A9/SLC2A9/SLC2A9/SLC2A9/SLC2A9/SLC2A9/SLC2A9/SLC2A9/SLC2A9/SLC2A9/SLC2A9/SLC2A9/SLC2A9/SLC2A9/SLC2A9/SLC2A9/SLC2A9/SLC2A9/SLC2A9/SLC2A9/SLC2A9/SLC2A9/SLC2A9/SLC2A9/SLC2A9/SLC2A9/SLC2A9/SLC2A9/SLC2A9/SLC2A9/SLC2A9/SLC2A9/SLC2A9/SLC2A9/SLC2A9/SLC2A9/SLC2A9/SLC2A9/SLC2A9/SLC2A9/SLC2A9/SLC2A9/SLC2A9/SLC2A9/SLC2A9/SLC2A9/SLC2A9/SLC2A9/SLC2A9/SLC2A9/SLC2A9/SLC2A9/SLC2A9/SLC2A9/SLC2A9/SLC2A9/SLC2A9/SLC2A9/SLC2A9/SLC2A9/SLC2A9/SLC2A9/SLC2A9/SLC2A9/SLC2A9/SLC2A9/SLC2A9/SLC2A9/SLC2A9/SLC2A9/SLC2A9/SLC2A9/SLC2A9/SLC2A9/SLC2A9/SLC2A9/SLC2A9/SLC2A9/SLC2A9/SLC2A9/SLC2A9/SLC2A9/SLC2A9/SLC2A9/SLC2A9/SLC2A9/SLC2A9/SLC2A9/SLC2A9/SLC2A9/SLC2A9/SLC2A9/SLC2A9/SLC2A9/SLC2A9/SLC2A9/PON1/CD59/CD59/CD59/PRF1/PTPRU/PIAS2/CCR5/AKAP12/SLC2A9/SLC2A9/RNLS/PKD2/RUNX2/JUND/PRF1/IL1RN/AHI1/UTS2/SLC2A9/SREBF2/DDAH1/COQ6/COQ6/COQ6/COQ6/COQ6/COQ6/COQ6/COQ6/COQ6/LGALS3/LGALS3/KL/PGM1/PGM1/PGM1/PGM1/PGM1/PGM1/PGM1/PGM1/PGM1/PGM1/PGM1/PGM1/PGM1/PGM1/PGM1/PGM1/PGM1/PGM1/PGM1/PGM1/PGM1/PGM1/PGM1/PGM1/PGM1/PGM1/PGM1/PGM1/PGM1/PROZ/PROZ/PROZ/PROZ/PROZ/PROZ/PROZ/PROZ/PROZ/PROZ/PROZ/PROZ/SMAD3/ICAM3/SLC2A9/PDE4D/PDE4D/PIAS2/NDST1/EDNRB/GHRL/GHRL/GHRL/GHRL/GHRL/GHRL/ITGB2/SREBF1/SREBF1/PIAS2/PDE4D/HLA-DRB1/HLA-DRB1/SREBF1/SREBF1/SLC9A3/SLC9A3/SLC9A3/SLC9A3/SLC9A3/SLC9A3/ABCA1/AKAP12/ITIH4/ITIH4/ITIH4/HLA-DRB1/HLA-DRB1/HLA-DRB1/HLA-DRB1/HLA-DRB1/HLA-DRB1/HLA-DRB1/HLA-DRB1/HLA-DRB1/HLA-DRB1/HLA-DRB1/ITGB2/ITGB2/ITGB2/ITGB2/ITGB2/ITGB2/PKHD1/SLC9A3/SLC9A3/SLC9A3/SLC9A3/SLC9A3/SLC9A3/SLC9A3/SLC9A3/SLC9A3/SLC9A3/SLC9A3/SLC9A3/SLC9A3/FLT1/ABCA1/SREBF1/ADRA1A/TRPV1/TRPV1/ADAMTS13/ITGB2/PTK2/PTK2/PITRM1/PITRM1/PITRM1/CD59/CD59/CD59/CD59/APOC3/SLC2A9/CHGA/CHGA/TNFSF13/TNFSF13/TNFSF13/TNFSF13/TNFSF13/TNFSF13/TNFSF13/TNFSF13/TNFSF13/TNFSF13/TNFSF13/TNFSF13/TNFSF13/TNFSF13/TNFSF13/TNFSF13/TNFSF13/TNFSF13/AKAP12/UTS2/UTS2/ITIH4/PSMB8/IL1RN/APOA1/SLC9A3/HSD11B2/LGALS3/MYO7B/MYO7B/ADAM10/SMARCA4/MPO/ATP6V1B1/ACACB/ACACB/PSMB8/ADA/ADA/ADD1/PROZ/DDAH1/DDAH1/ITGAM/ITGAM/DDR1/DDR1/DDR1/DDR1/DDR1/PIAS2/SLC2A9/AKAP12/PSMB8/UTS2/ACACB/CMIP/GHRL/NEK1/NEK1/NEK1/NEK1/NEK1/NEK1/NEK1/NEK1/NEK1/NEK1/NEK1/NEK1/NEK1/NEK1/NEK1/NEK1/NEK1/NEK1/NEK1/ALB/ADRA1A/ADAM10/EXT1/EXT1/EXT1/EXT1/EXT1/RUNX2/IFNG/HLA-DRB1/SLC2A9/SLC2A9/GATA3/EDNRB/PKHD1/SERPINA12/EDNRB/EDNRB/IFNG/TNFSF12/PRKCA/SLC2A9/CMIP/ATP6V1B1/MYO7B/TFRC/TFRC/TFRC/TFRC/TFRC/TFRC/TFRC/TFRC/TFRC/TFRC/TFRC/TFRC/TFRC/TFRC/TFRC/IKZF1/IKZF1/IKZF1/SREBF1/SREBF1/CMIP/GHRL/COL4A4/SLC22A6/CALCR/ADORA2A/DKK3/DKK3/DKK3/SLC9A3/PTGER2/LIMS1/SLC11A2/ITGB2/DDX58/DDX58/ATP6V1B1/ATP6V1B1/THBS1/SLC2A9/ACACB/ACACB/ACACB/ACACB/ALB/ALB/HLA-DRB1/ACACB/TNFSF4/IL1RN/IL1RN/ITGB2/HLA-DQB1/MCAM/HPSE2/HPSE2/SMARCA4/SMARCA4/SMARCA4/SMARCA4/SMARCA4/IGFBP3/IGFBP3/IGFBP3/MET/MET/MET/MET/MET/MET/ESR1/PROC/PDE4D/EXT1/SLC2A9/IGF2R/IGF2R/SCNN1A/CASP3/CASP3/ACACB/ACACB/ACACB/ACACB/ACACB/SLC9A3/SCNN1G/SCNN1G/P2RX7/GHRL/NEK1/NEK1/MTHFR/IL2RA/ATXN7/ATXN7/PGM1/PGM1/PGM1/PGM1/PGM1/PGM1/PGM1/PGM1/PGM1/PGM1/PGM1/PGM1/PGM1/PGM1/PRKCA/CUBN/ITIH4/PKD2/PSMB8/TNFRSF13B/SREBF1/GUCA2B/ITIH4/JPH3/SLC2A9/SLC2A9/IL1RL1/IL1RL1/IL1RL1/TNFSF13/CST3/GHRL/EDNRB/LGALS3/LGALS3/LGALS3/LGALS3/LGALS3/LGALS3/IGF1/IGF1/AKT1/MBL2/RNLS/CRHR2/CRHR2/TNFSF13/TNFSF13/NPHS2/MEFV/UTS2/SMAD3/SMAD3/SMAD3/SLC2A9/SLC2A9/ITIH4/CMIP/ADORA2A/RGS2/RGS2/EGFR/EGFR/SMAD3/SLC2A9/RNLS/PTK2/PTK2/IRF5/TNFSF12/HLA-DQB1/IGHMBP2/IGHMBP2/ATP6V1B1/HLA-DQB1/HLA-DQB1/HLA-DQB1/HLA-DQB1/HLA-DQB1/EDNRB/PSMB8/PSMB8/HLA-DRB1/HLA-DRB1/HLA-DRB1/HLA-DRB1/HLA-DRB1/HLA-DRB1/HLA-DRB1/HLA-DQB1/SREBF1/NOS3/NOS3/NOS3/NOS3/APOC3/CALCR/CALCR/CALCR/CALCR/GATA3/FASLG/STAT4/SLC9A3/ALPL/MMP1/PDE5A/IL1RL1/IL1RL1/IL1RL1/IL1RL1/ATP6V0A4/ATP6V0A4/MUC16/MUC16/MUC16/PKHD1/HLA-DQB1/PTPRO/IL2RA/RBPJ/DDAH1/MTHFR/PTGER2/PTGER2/PTGER2/DDR1/IL1R1/IL1R1/IL1R1/SLC9A3/HLA-DQB1/HLA-DQB1/UTS2/UTS2/UTS2/IL2RA/AKT1/ACACB/ACACB/SREBF2/ABCA1/HLA-DQB1/EGFR/EGFR/VDR/VDR/TFRC/TFRC/JUND/JUND/JUND/JUND/SLC2A9/CRH/AGT/ATXN7/RNLS/NPR1/MOK/PSMB8/DLG1/PRKCA/TNFSF12/THBS1/THBS1/HLA-DQA1/NDST1/MUC16/AGER/AGER/AGER/AGER/AGER/IFNG/NEK1/F7/SMARCA4/TNFRSF11B/ALPL/RBPJ/RBPJ/RBPJ/RBPJ/PSMB8/TNFRSF10A/TNFRSF10A/SLC2A9/CLU/TINAG/SLC2A9/HLA-DQB1/HLA-DQB1/HLA-DQB1/HLA-DQB1/HLA-DQB1/HLA-DQB1/PKHD1/SCNN1G/SCNN1G/SCNN1G/CCR5/ACACB/SLC2A9/SLC2A9/RTN4/RUNX2/SREBF1/PVT1/HLA-DRB1/MPO/LIMS1/LIMS1/LIMS1/ACACB/ACACB/IL6R/SCNN1G/SCNN1G/SCNN1G/ITGB2/ITGB2/JPH3/DKK3/HLA-B/STAT1/ADM/ADM/ALDH2/PITRM1/ITGB2/ITGB2/IGFBP3/IGFBP3/GOT1/GOT1/HLA-DRB1/ICOSLG/SCNN1G/SLC9A1/CASP3/CASP3/CASP3/ITGB2/EGFR/SMAD3/SMAD3/STAT3/STAT3/STAT3/STAT3/SLC2A9/SELE/SELE/SELE/SELE/SELE/SELE/SELE/SELE/SELE/ACTN4/THBS1/THBS1/TNFSF13/IL2RA/IL2RA/CRHR1/ACACB/IL1R1/DDAH1/MPO/CMIP/SLC2A9/SLC2A9/PTK2/TNFRSF10A/TNFRSF10A/EGF/PSMB8/GUCA2B/GUCA2B/PDE4D/PDE4D/JUND/CCR5/CCR5/CCR5/CCR5/CCR5/NPHS2/APOA1/TNFRSF13B/TNFRSF13B/TNFRSF13B/GATA3/UTS2/ITIH4/ITIH4/ITIH4/ITIH4/ALDH2/ALDH2/ALDH2/ALDH2/ALDH2/ALDH2/ALDH2/ALDH2/ALDH2/ALDH2/ALDH2/ALDH2/ALDH2/SLC22A6/RXRA/APOC3/SMAD3/PON1/PON1/STAT4/TNFRSF10A/TNFRSF10A/TNFRSF10A/TNFRSF10A/P2RX7/PSMB8/PSMB8/ADD1/ADD1/ADD1/ADD1/ADD1/AKAP12/PDE4D/SLC2A9/PON1/SREBF1/SREBF1/SREBF1/SREBF1/XDH/XDH/SP1/SP1/THBS1/P2RX7/P2RX7/ITGB2/ITGB2/ATXN7/PRKCB/PRKCB/PRKCB/AHI1/APOC3/ITIH4/CASR/AKT1/NR3C1/SLC2A9/RNLS/RNLS/RNLS/PKHD1/CETP/SMARCA4/SMARCA4/SMARCA4/MUC16/MUC16/SLC26A6/SLC26A6/SLC26A6/SLC26A6/SLC26A6/SLC26A6/SLC26A6/SLC26A6/MERTK/PSMB8/IL6/IL6/HLA-DQB1/MYO7B/MYO7B/MYO7B/IGFBP3/DKK3/DKK3/DKK3/DKK3/PTK2/PRKCA/PRKCA/PRKCA/CXCR2/CXCR2/CXCR2/CXCR2/CXCR2/CXCR2/CXCR2/CXCR2/CXCR2/CXCR2/CXCR2/CXCR2/ACACB/ACACB/SLC2A9/DDR1/EXT1/EXT1/APOC3/ITGAM/PON1/SLC9A3/SLC9A3/SLC9A3/SLC9A3/SLC9A3/SLC9A3/SLC9A3/SLC9A3/SLC9A3/SLC9A3/ACACB/MUC16/MUC16/GATA3/GATA3/GATA3/IL6R/CETP/MYO1E/CMIP/THBS1/WT1/LGALS3/LGALS3/LGALS3/LGALS3/LGALS3/LGALS3/LGALS3/LGALS3/LGALS3/LGALS3/LGALS3/LGALS3/LGALS3/LGALS3/LGALS3/LGALS3/LGALS3/LGALS3/LGALS3/LGALS3/LGALS3/LGALS3/PDE4D/FN1/IL1RN/TNFSF12/TNFSF12/TNFSF12/TNFSF13/TNFSF13/TNFSF13/PRKCA/PRKCA/RELA/MYO7B/EDNRA/EGFR/PSMB8/P2RX7/MYO7B/RBPJ/LGALS3/HLA-DRB1/LEP/LEP/PSMB8/PSMB8/MUC16/MUC16/MUC16/MUC16/MUC16/MUC16/MUC16/MUC16/MUC16/MUC16/MUC16/MUC16/CETP/SREBF1/PTK2/GATA3/GATA3/GATA3/NR3C2/NR3C2/NR3C2/NR3C2/NR3C2/NR3C2/NR3C2/NR3C2/CD2AP/IL2RA/SLC4A4/SLC4A4/SLC4A4/HLA-DRB1/HLA-DRB1/HLA-DRB1/HLA-DRB1/HLA-DRB1/HLA-DRB1/HLA-DRB1/HLA-DRB1/HLA-DRB1/HLA-DRB1/HLA-DRB1/HLA-DRB1/HLA-DRB1/HLA-DRB1/HLA-DRB1/HLA-DRB1/HLA-DRB1/HLA-DRB1/HLA-DRB1/HLA-DRB1/HLA-DRB1/HLA-DRB1/HLA-DRB1/HLA-DRB1/HLA-DRB1/HLA-DRB1/HLA-DRB1/HLA-DRB1/HLA-DRB1/HLA-DRB1/HLA-DRB1/HLA-DRB1/HLA-DRB1/RBPJ/IL1RL1/IL1RL1/ACTN4/PLAUR/DKK3/LEP/LEP/LEP/DDAH1/DDAH1/DDAH1/DDAH1/ADORA2A/ADORA2A/ADORA2A/ADORA2A/ADORA2A/IFNG/PDE4D/PDE4D/PDE4D/PDE4D/PDE4D/PDE4D/PDE4D/ITGB2/SLC2A9/IL1RN/IL1RL1/SLC9A3/SLC9A3/SLC9A3/SLC9A3/SLC2A9/SLC2A9/SLC2A9/SLC2A9/IL1RN/PRF1/MYH9/F3/F3/F3/F3/F3/F3/F3/F3/F3/F3/F3/F3/F3/F3/CASP3/CASP3/CUBN/EXT1/EXT1/EXT1/IL1RN/IL1RN/HLA-DQA1/HLA-DQA1/HLA-DQA1/MUC16/CBX4/CBX4/ACACB/AKT1/ATXN7/CMIP/DDR1/DDR1/ACACB/HLA-DQB1/HLA-DQB1/SLC22A6/EGF/EGF/EGF/EGF/EGF/SLC2A9/SMAD2/PTK2/PTK2/JPH3/PLCE1/PLCE1/PLCE1/PLCE1/PLCE1/SLC2A9/C4A/C4B/HLA-DRB1/EDNRB/EDNRB/EDNRB/RBPJ/AHSG/HLA-DRB1/HLA-DRB1/TINAG/ACACB/DKK3/DKK3/DKK3/HLA-DRB1/COL4A3/COL4A3/TNFSF13/TNFSF13/SCNN1G/SCNN1G/ITIH4/ITIH4/ITIH4/ITIH4/ITIH4/ITIH4/ITIH4/ITIH4/ITIH4/ITIH4/ITIH4/ITIH4/ITIH4/ITIH4/ITIH4/SMARCA4/MYO7B/TNFSF13/AGER/PDE4D/DNAAF1/PRF1/PRF1/LIMS1/LIMS1/LIMS1/HLA-B/MPO/ACTN4/ACTN4/HLA-DQB1/HLA-DQB1/HLA-DQB1/HLA-DQB1/HLA-DQB1/SREBF2/SMAD3/SLC2A9/SREBF1/PKD2/TNFRSF10A/ITIH4/DDAH1/ITGA8/AKT1/SCNN1G/AKAP12/AKAP12/MPO/MPO/MPO/HLA-DQB1/SLC2A9/CCR5/CCR5/CCR5/CCR5/CCR5/CCR5/CCR5/HYOU1/SLC22A6/PITRM1/AKAP12/SLC2A9/NPHS2/NPHS2/STAT4/CMIP/CALCR/CALCR/TRPC6/TRPC6/TRPC6/TRPC6/TRPC6/TRPC6/PRKCA/PRKCA/PRKCA/PRKCA/PRKCA/PRKCA/PRKCA/PRKCA/MYO7B/MYO7B/MYO7B/MT1A/UPK3A/FN1/PRF1/PRF1/ITIH4/GHRL/PLCE1/ACACB/PRKCA/IRF5/DNAAF1/TNFSF13/PSMB8/PITRM1/SREBF1/SREBF2/MSLN/MSLN/MYO7B/ADRA1A/PSMB8/PSMB8/PSMB8/SLC11A2/SLC11A2/MUC1/CFH/CFH/ITGB2/ITGB2/ACACB/ACACB/ACACB/ACACB/PRKCA/IL1RL1/IL1RL1/SLC2A9/SLC2A9/IL1RN/MYO1E/PRKCB/SMARCA4/SMARCA4/PSMB8/TNFSF4/RTN4/UTS2/SLC9A3/SLC9A3/SLC9A3/SLC9A3/SLC9A3/SLC9A3/SMAD3/SLC2A9/MERTK/MERTK/DNAAF1/PDE4D/ITGB2/CD2AP/CCL13/LEPR/LEPR/IGHMBP2/IGHMBP2/IGHMBP2/SMAD3/SMAD3/SMAD3/IL1RL1/SLC2A9/SLC2A9/SLC2A9/SLC2A9/UTS2/IL2RA/IL2RA/IL2RA/ITGB2/ITGB2/ITGB2/ITGB2/ITGB2/ITGB2/MYO7B/MEFV/SMAD3/SMARCA4/AGT/GATA3/GATA3/GATA3/ALB/ALB/ALB/ALB/SREBF1/SREBF1/SREBF1/RGS2/MUC1/MUC1/HLA-DRB1/IFNG/THBS1/THBS1/SLC2A9/MMP2/MMP2/MMP2/MMP2/MMP2/MMP2/MMP2/MMP2/MMP2/MMP2/MMP2/MMP2/MMP2/MMP2/MMP2/SLC2A9/AKAP12/PTGER2/LGALS3/LGALS3/LGALS3/LGALS3/LGALS3/LGALS3/LGALS3/LGALS3/LGALS3/LGALS3/LGALS3/LGALS3/LGALS3/LGALS3/LGALS3/LGALS3/LGALS3/LGALS3/LGALS3/EDNRB/KL/ATXN7/UTS2/DDAH1/THBS1/THBS1/THBS1/MMP9/MMP9/MYO7B/MYO7B/MYO7B/PRKCA/ITIH4/MUC1/IGFBP3/PDGFD/SMARCA4/TNFSF13/ALDH2/ALDH2/C4B/C4B/PGM1/PGM1/PGM1/PGM1/PGM1/PGM1/SMARCA4/IGFBP3/ADAM10/ITGAM/CMIP/KL/JUND/JUND/JUND/ADD1/SOD2/SOD2/SOD2/SOD2/SOD2/SOD2/SOD2/SOD2/SOD2/SOD2/SOD2/SOD2/SOD2/SOD2/AKAP12/TNFRSF6B/RET/CMIP/HLA-DRB1/PVT1/PVT1/HPSE2/MMP2/MMP2/AHI1/AHI1/AHI1/AHI1/AHI1/FN1/LGALS3/APOA1/ITIH4/ITIH4/ITIH4/ACACB/CD247/CYBA/HLA-DQB1/LEPR/LEPR/TNFSF12/TNFSF13/NDST1/ALPL/ALPL/ALPL/PDE5A/PDE5A/PDE5A/PDE5A/TNFRSF13B/TNFRSF13B/TNFRSF13B/RNLS/TFRC/TFRC/HLA-DQB1/CETP/CETP/ACTN4/ACTN4/ACTN4/ACTN4/ACTN4/ACTN4/ACTN4/ACTN4/IL1RN/SLC6A19/PLCE1/STAT1/PVT1/PVT1/SLC2A9/CFH/CFH/CFH/PTK2/AHI1/PSMB8/PSMB8/CD247/IL1R1/IL1R1/IL1R1/CASR/ADAM10/PTK2/PTK2/PTK2/TNFSF12/TNFSF12/TNFSF12/TNFSF12/TNFSF13/TNFSF13/TNFSF13/TNFSF13/IL1RN/IL1RN/IL1RN/IL1RN/IL1RN/IL1RN/IL1RN/IL1RN/IL1RN/IL1RN/IL1RN/IL1RN/IL1RN/IL1RN/IL1RN/IL1RN/SLC2A9/APOC3/APOC3/RTN4/B2M/DDAH1/LGALS3/LGALS3/TNFSF12/P2RX7/SLC4A4/DDAH1/HLA-DQB1/AGTR1/PDE4D/SREBF2/SREBF2/DDAH1/DDAH1/DDAH1/DDAH1/DDAH1/DDAH1/CMIP/CBX4/CBX4/HLA-DQB1/PTGDS/PTGDS/PTGDS/HLA-DQB1/TNFSF12/TNFSF13/DDR1/DDR1/DDR1/DDR1/DDR1/DDR1/DDR1/DDR1/DDR1/DDR1/DDR1/DDR1/DDR1/DDR1/DDR1/DDR1/DDR1/DDR1/DDR1/DDR1/DDR1/PVT1/PVT1/HLA-DRB1/DNASE1/DNASE1/DNASE1/DNASE1/PTK2/AGT/BDKRB2/WT1/SMARCA4/MYO7B/SLC11A2/SLC11A2/PLA2R1/JPH3/CYBA/PSMB8/PSMB8/DNAAF1/EGF/EGF/AKT1/IGFBP3/IGFBP3/UTS2/ALDH2/ALDH2/KL/SLC34A1/SLC34A1/SLC34A1/IFNG/ACTN4/SLC26A6/SLC26A6/SLC26A6/SLC26A6/SLC26A6/HSD11B2/HSD11B2/HSD11B2/HSD11B2/HSD11B2/HSD11B2/HSD11B2/HSD11B2/HSD11B2/HSD11B2/HSD11B2/HSD11B2/HSD11B2/HSD11B2/HSD11B2/HSD11B2/HSD11B2/HSD11B2/HSD11B2/HSD11B2/PTK2/PTK2/PTK2/CASP3/CMIP/JPH3/JPH3/IL2RA/IL2RA/HLA-DRB1/ADRB2/IL1R1/IL1R1/PLCE1/PLCE1/PLCE1/PLCE1/PLCE1/PLCE1/PLCE1/TNFRSF1B/TNFRSF1B/PIAS2/EXT1/AKT1/SLC2A9/SLC2A9/LGALS3/PSMB8/PSMB8/PKD2/PKD2/PKD2/PKD2/PKD2/PKD2/PKD2/PKD
DOID:1579	respiratory system disease	411	0.91118	1.1746	1e-10	1.42857e-10		940808	tags=19%, list=18%, signal=16%	ADAM8/ADAM8/ADAM8/ADAM8/ADAM8/ROBO4/ROBO4/ROBO4/ROBO4/ROBO4/ROBO4/ROBO4/ROBO4/ROBO4/CXCR6/IRF1/MUC7/MUC7/MUC7/MUC7/CTSS/CTSS/CYP2D6/HLA-C/IREB2/IL18RAP/HLA-C/CTSK/NOD2/TNFRSF11B/TAP2/IL1RN/BLVRA/CD274/TLR10/TLR10/MET/MAEA/IL2RA/IL2RA/NOTCH4/IFNG/MIF/EGFR/TNFRSF10B/NOTCH4/TXN/TAP2/TAP2/TAP2/TAP2/HSD11B2/HSD11B2/HSD11B2/HSD11B2/HSD11B2/HSD11B2/HSD11B2/HSD11B2/HSD11B2/HSD11B2/HSD11B2/HSD11B2/HSD11B2/HSD11B2/HSD11B2/HSD11B2/HSD11B2/HSD11B2/HSD11B2/CCL22/CCL22/COL18A1/TAP1/TAP1/ITGB2/MET/MET/NOD2/PARK7/TWIST1/TAP2/TAP2/STAT1/ABCG1/KCNJ6/KCNJ6/KCNJ6/KCNJ6/KCNJ6/KCNJ6/KCNJ6/KCNJ6/KCNJ6/KCNJ6/KCNQ1/KCNQ1/NFE2L2/OGG1/ITGB3/ITGB3/NOD2/MICA/KCNQ1/HLA-DRB1/IL1RL1/BLVRA/CMA1/NFE2L2/HLA-A/GSTP1/IREB2/LAMC2/SMC2/SMC2/SMC2/TAP1/MSRA/HLA-G/CCR9/TAP1/IL2RA/TAP2/TAP2/AKT1/TNFSF12/TNFSF12/NAT2/EGF/CXCR6/CCL11/CCL11/TAP2/TAP2/TAP2/BCL2L1/IL16/IL16/IL16/HLA-A/CD36/TAP2/ELN/TAP2/MUC4/TAP1/TAP1/TAP1/TAP1/TAP1/TAP1/TAP1/TAP1/TAP1/TAP1/TAP1/TAP1/TAP1/TAP1/TAP1/TAP1/TAP1/TAP1/TAP1/TAP1/TAP1/TAP1/TAP1/TAP1/TAP1/TAP1/TAP1/TAP1/MUC4/MUC4/MUC4/MUC4/MUC4/HLA-G/HLA-G/HLA-G/HLA-G/HLA-G/HLA-G/HLA-G/SMAD3/IL18RAP/TAP2/IREB2/CD28/MYLK/MYLK/KCNJ6/IL13/MUC4/ITGB2/ITGB2/HPS4/CTSK/IL1RN/IL1RN/IL1RN/IL1RN/IL1RN/MMP2/MMP2/HAVCR1/PRKCA/PRKCA/SMAD3/KCNJ6/KCNJ6/KCNJ6/KCNJ6/KCNJ6/KCNJ6/HLA-A/TAP1/DDR1/DDR1/DDR1/DDR1/PDE4D/C4A/P2RX7/HLA-A/TAP2/TAP2/TAP2/AGT/ADORA2B/ADORA2B/CD36/ADORA2A/ADORA2A/ADORA2A/ADORA2A/ADORA2A/ADORA2A/ADORA2A/ADORA2A/ADORA2A/ADORA2A/ADORA2A/ADORA2A/ADORA2A/ADORA2A/IL1RL1/IL1RL1/IL1RL1/IL1RL1/IL1RL1/IL1RL1/HMGA2/FGF7/FGF7/FGF7/FGF7/FGF7/FGF7/FGF7/FGF7/FGF7/FGF7/FGF7/FGF7/FGF7/FGF7/FGF7/FGF7/FGF7/IL1RL1/TNFRSF11B/TNFRSF11B/CHRNA3/C4A/MYLK/CFTR/CFTR/IL6ST/TAP2/XRCC5/FOXO1/FOXO1/HLA-A/NPPA/NPPA/NPPA/NPPA/NPPA/NPPA/NPPA/NPPA/NPPA/NPPA/TAP1/HLA-G/HABP2/PROC/SERPINE2/SERPINE2/SERPINE2/SERPINE2/SERPINE2/HLA-DRB1/NOTCH4/NOTCH4/HSD11B2/HSD11B2/HSD11B2/HSD11B2/HSD11B2/HSD11B2/HSD11B2/HSD11B2/TAP1/TNFSF12/HLA-G/HABP2/COL18A1/CXCL12/GSTO2/GSTO2/NLRP1/NOTCH4/NOTCH4/HBM/AGT/PLA2G2A/LTA/LTA/TAP2/TAP2/TAP2/IL16/LAMA5/LAMA5/TAP2/IGFBP3/IGFBP3/ADORA2B/TAP2/TAP2/TAP2/CTSH/TAP2/TAP2/HTR2A/TAP1/MUC7/MUC7/MUC7/MUC7/MUC7/MUC4/TGFBR3/PDE4D/MUC1/SCGB3A2/FOXF1/HLA-DRB1/HLA-DRB1/P2RX7/GPR182/GPR182/GPR182/PDE4D/CXCR6/BCL2L1/BCL2L1/BCL2L1/BCL2L1/BCL2L1/BCL2L1/BCL2L1/BCL2L1/BCL2L1/BCL2L1/BCL2L1/BCL2L1/BCL2L1/BCL2L1/BCL2L1/BCL2L1/BCL2L1/BCL2L1/BCL2L1/BCL2L1/BCL2L1/BCL2L1/BCL2L1/BCL2L1/BCL2L1/BCL2L1/BCL2L1/BCL2L1/HLA-G/HLA-G/CX3CR1/IFNG/LGALS3/LGALS3/LGALS3/TP63/KCNJ6/LGALS3/KCNJ6/LAMA5/MMP2/TAP1/HLA-G/HLA-G/HLA-G/TNFRSF10A/TAP1/TAP1/TAP1/TAP1/TAP1/TAP1/TAP1/TAP1/TAP1/KCNJ6/TNFSF12/CSF2RB/MSRA/HLA-G/MICA/MICA/MICA/MICA/MICA/MICA/MICA/MICA/MICA/MICA/MICA/MICA/MICA/MICA/MICA/MICA/TAP1/IL10RA/CCL17/ABCG1/SMC2/SMC2/SMC2/SMC2/SMC2/SMC2/SMC2/SMC2/SMC2/SMC2/XBP1/TLR3/TLR3/TLR3/TNFSF12/INPP4A/INPP4A/INPP4A/IL1RN/MIF/IL2RA/IL2RA/IL2RA/ABCG1/MUC16/MUC16/MUC16/MUC16/MUC16/HLA-DRB1/MUC4/MSRA/CAT/MUC12/ITGB3/EGFR/IL2RA/LAMA5/LAMA5/MMP2/IL1RN/COL3A1/TAP2/TAP2/TAP2/TAP2/TAP2/TAP2/TAP2/TAP2/KCNJ6/KCNJ6/KCNJ6/COL1A1/TNFRSF10B/TNFRSF10B/TNFRSF10B/TNFRSF10B/CHRNA3/ADORA2B/ADORA2B/CTNNB1/HLA-DQB1/HLA-DQB1/HLA-DQB1/HLA-DQB1/HLA-DQB1/HLA-DQB1/HLA-DQB1/HLA-DQB1/HLA-DQB1/HLA-DQB1/HLA-DQB1/HLA-DQB1/HLA-DQB1/HLA-DQB1/HLA-DQB1/HLA-DQB1/HLA-DQB1/HLA-DQB1/HLA-DQB1/HLA-DQB1/HLA-DQB1/HLA-DQB1/HLA-DQB1/HLA-DQB1/HLA-DQB1/HLA-DQB1/HLA-DQB1/HLA-DQB1/HLA-DQB1/HLA-DQB1/HLA-DQB1/HLA-DQB1/HLA-DQB1/HLA-DQB1/HLA-DQB1/HLA-DQB1/HLA-DQB1/HLA-DQB1/HLA-DQB1/HLA-DQB1/HLA-DQB1/HLA-DQB1/HLA-DQB1/HLA-DQB1/HLA-DQB1/HLA-DQB1/HLA-DQB1/HLA-DQB1/HLA-DQB1/HLA-DQB1/HLA-DQB1/HLA-DQB1/HLA-DQB1/HLA-DQB1/HLA-DQB1/HLA-DQB1/HLA-DQB1/HLA-DQB1/HLA-DQB1/HLA-DQB1/HLA-DQB1/HLA-DQB1/HLA-DQB1/HLA-DQB1/HLA-DQB1/HLA-DQB1/HLA-DQB1/HLA-DQB1/HLA-DQB1/HLA-DQB1/HLA-DQB1/HLA-DQB1/HLA-DQB1/HLA-DQB1/HLA-DQB1/HLA-DQB1/HLA-DQB1/HLA-DQB1/HLA-DQB1/HLA-DQB1/HLA-DQB1/HLA-DQB1/HLA-DQB1/HLA-DQB1/HLA-DQB1/HLA-DQB1/HLA-DQB1/HLA-DQB1/HLA-DQB1/HLA-DQB1/HLA-DQB1/HLA-DQB1/HLA-DQB1/HLA-DQB1/HLA-DQB1/HLA-DQB1/HLA-DQB1/HLA-DQB1/HLA-DQB1/HLA-DQB1/HLA-DQB1/HLA-DQB1/HLA-DQB1/HLA-DQB1/HLA-DQB1/HLA-DQB1/HLA-DQB1/HLA-DQB1/HLA-DQB1/HLA-DQB1/HLA-DQB1/HLA-DQB1/HLA-DQB1/HLA-DQB1/HLA-DQB1/HLA-DQB1/HLA-DQB1/HLA-DQB1/HLA-DQB1/HLA-DQB1/HLA-DQB1/HLA-DQB1/HLA-DQB1/HLA-DQB1/HLA-DQB1/HLA-DQB1/HLA-DQB1/HLA-DQB1/HLA-DQB1/HLA-DQB1/HLA-DQB1/HLA-DQB1/HLA-DQB1/HLA-DQB1/HLA-DQB1/HLA-DQB1/HLA-DQB1/HLA-DQB1/HLA-DQB1/HLA-DQB1/HLA-DQB1/HLA-DQB1/HLA-DQB1/TAP2/TAP2/TAP2/EIF2AK2/EIF2AK2/EIF2AK2/EIF2AK2/EIF2AK2/EIF2AK2/EIF2AK2/EIF2AK2/EIF2AK2/EIF2AK2/EIF2AK2/EIF2AK2/EIF2AK2/EIF2AK2/NPPA/NOD2/BLVRA/ADORA2B/NOTCH4/TGFBR3/IL18R1/HLA-G/HLA-G/MUC4/TAP2/TAP2/TAP2/IRF5/STAT1/PDE11A/INS/HLA-G/SFTPD/SFTPD/HABP2/EGF/EGF/EGF/EGF/PROC/NOD2/NOD2/SERPINE2/SERPINE2/SERPINE2/SERPINE2/SERPINE2/HLA-DQB1/CHI3L1/TAP2/ROBO4/ROBO4/ROBO4/ROBO4/ROBO4/ROBO4/ROBO4/ROBO4/ROBO4/HLA-G/HLA-G/HLA-G/HLA-G/HLA-G/HLA-G/HLA-G/HLA-G/HLA-G/HLA-G/HLA-G/HLA-G/NPSR1/NPSR1/MUC7/DUOX1/INS/SFTPA1/TAP2/PDE11A/SPINT1/SPINT1/C4A/FYN/FYN/FYN/FYN/FYN/FYN/FYN/FYN/FYN/FYN/FYN/HLA-A/HLA-A/ABCC1/ABCC1/HLA-DRB1/SELP/SELP/ABCG1/HBM/IL1RL1/IL1RL1/IL1RL1/IL1RL1/IL1RL1/IL1RL1/IL1RL1/IL1RL1/IL1RL1/IL1RL1/IL1RL1/IL1RL1/IL1RL1/IL1RL1/IL1RL1/IL1RL1/TAP2/CHRNA3/CHRNA3/CHRNA3/CHRNA3/CHRNA3/CHRNA3/CHRNA3/CHRNA3/CHRNA3/CHRNA3/CHRNA3/CHRNA3/CHRNA3/CHRNA3/CHRNA3/CHRNA3/CHRNA3/CHRNA3/CHRNA3/CHRNA3/CHRNA3/CHRNA3/TAP1/ITGB2/COL18A1/IL18RAP/IL18RAP/IL18RAP/IL18RAP/IL18RAP/IL18RAP/IL18RAP/AGT/SGK1/SGK1/CHRNA5/HLA-A/HLA-A/PROC/TRIM63/HLA-G/PDE4D/PDE4D/PDE4D/YY1/CCR9/HLA-G/HLA-G/HLA-G/HLA-G/NPSR1/IGF2/PDE11A/PDE11A/PDE11A/SMC2/SMC2/SMC2/SMC2/SMC2/SMC2/SMC2/SMC2/SMC2/SMC2/SMC2/SMC2/SMC2/SMC2/SMC2/SMC2/SMC2/SMC2/MAEA/MAEA/MAEA/MAEA/MAEA/MAEA/MAEA/MAEA/HLA-G/IFI27/RAP1A/NOD2/IL16/IL16/IL16/IL16/PPARGC1A/ATF6/TAP1/CYP1B1/TAP2/PROC/PROC/NOD2/COL6A5/IL18R1/IL18R1/TAP1/TAP1/SIRT1/LAMA5/PRKCA/PRKCA/PRKCA/RAP1A/HLA-G/IGFBP3/HLA-G/HLA-G/HLA-G/HLA-G/HLA-G/HLA-G/CD28/NOTCH4/CSF2RB/CSF2RB/CSF2RB/CSF2RB/CSF2RB/PARK7/PARK7/PARK7/PARK7/PARK7/KCNJ6/KCNJ6/NPPA/NPPA/ABCG1/CLDN4/TAP2/NFKB1/FYN/FYN/FYN/ATM/IL1RL1/IL1RL1/IL1RL1/IL1RL1/IL1RL1/MSR1/MUC4/COL18A1/COL18A1/NOS2/NOS2/NOS2/HABP2/TAP2/TAP2/TAP2/TAP2/MTHFR/NPPA/HLA-B/CCR9/CHRNA3/KCNJ6/ADAMDEC1/EPHX1/SFTPD/TAP1/VEGFC/VEGFC/VEGFC/VEGFC/VEGFC/VEGFC/VEGFC/VEGFC/VEGFC/VEGFC/PDE11A/PDE11A/HLA-DRB1/HLA-DRB1/HLA-DRB1/TFPI/TAP1/TAP1/TAP1/TAP1/TAP1/TAP1/TAP1/TAP1/TAP1/F2/F2/F2/F2/TAP2/IGF2/NCF2/NCF2/CTNNB1/ADORA2A/ADORA2A/ADORA2A/ADORA2A/HLA-A/CCR5/CCR5/CCR5/CCR5/CCR5/CCR5/TACR2/TACR2/TACR2/TACR2/TACR2/LGALS3/NPSR1/NPSR1/NPSR1/TNFRSF10A/TNFRSF10A/IRF5/SCGB3A2/IFNG/TAP2/COL6A5/HLA-DRB1/MSRA/IL18R1/HLA-DQB1/KCNJ6/KCNJ6/KCNJ6/KCNJ6/KCNJ6/TGFA/TGFA/TGFA/TGFA/TGFA/TGFA/TGFA/TGFA/CHRNA3/CD36/CD14/CD14/COL6A5/FLG/FLG/FLG/IL2RA/IL2RA/IL2RA/PDE4D/PDE4D/IRF5/CYP2F1/MUC4/IFI27/IFI27/TIMD4/TIMD4/ABCG1/TRIM63/TLR10/TLR10/TLR10/TAP2/SOD2/PDE4D/HLA-A/MMP2/EIF2AK2/EIF2AK2/MUC4/LMNA/HLA-DQB1/HLA-G/TAP2/COL18A1/COL18A1/P2RX7/PIK3CD/PIK3CD/HLA-A/HLA-A/HLA-A/HLA-A/HLA-A/HLA-A/HLA-A/HLA-A/HLA-A/HLA-A/HLA-A/HLA-A/HLA-A/HLA-A/HLA-A/HLA-A/HLA-A/IL16/IL16/IL16/IL18RAP/SELP/SELP/TAP1/GC/GC/GC/GC/GC/HLA-G/HLA-G/HLA-G/HLA-G/HLA-G/HLA-G/TAP2/TP63/CD28/MUC4/MUC4/TAP2/TAP2/TAP2/TAP2/TAP2/TAP2/TAP2/TAP2/TAP2/TAP2/TAP2/GC/GC/GC/CHRNA5/TAP2/TAP2/TAP2/TAP1/MUC4/MUC4/TAP2/HLA-A/HLA-A/IL1RN/IL1RN/IL1RN/IL1RN/MUC16/NOD1/NOD1/ITGAM/ITGAM/ITGAM/ITGAM/ITGAM/ITGAM/ITGAM/ITGAM/ITGAM/CD28/HLA-C/ADA/HLA-DRB1/HLA-DRB1/ABCG1/TAP1/CD36/CD36/CD36/ADORA2A/ADORA2A/SLC2A4/SLC2A4/S100B/TLR9/TAP2/STX2/ABCG1/MTHFR/CYP2D6/TNFSF12/TAP1/TAP2/CTNNB1/HLA-DQB1/TAP1/CTSK/HLA-G/HLA-G/HLA-G/HLA-G/HLA-G/DUOX1/HLA-C/JMJD6/NOTCH4/DDR1/DDR1/DDR1/DDR1/DDR1/DDR1/TAP1/ABCC1/GSTO2/MUC2/TAP1/TAP1/TAP1/TAP1/MUC7/MUC7/DEFB1/TAP1/TAP1/COL18A1/IL18R1/IL18R1/IL18R1/IL18R1/IL18R1/IL18R1/IL18RAP/IL27/LTA/MUC16/PARK7/IL7/IL7/MMP7/COL6A5/PRKCA/COL1A1/P2RX7/P2RX7/P2RX7/P2RX7/P2RX7/NOTCH4/MUC16/MUC16/GSTO2/GSTO2/ABCG1/SELP/SELP/MUC4/GSTM1/SCNN1G/IREB2/S100B/SMC2/SMC2/SMC2/CMA1/CMA1/HLA-G/HLA-G/HLA-G/HLA-G/TAP1/TAP1/TAP1/PRKCA/NLRP3/NLRP3/NLRP3/NLRP3/NLRP3/ABCC1/IL1RN/PRKCA/ADAM33/TGFA/MUC4/NOTCH4/IL4R/STX2/MUC7/MUC7/STAT1/STAT1/NPPA/BSG/HLA-DRB1/STX2/NOD2/HLA-G/HLA-G/HLA-G/HLA-G/HLA-G/HLA-G/EGFR/EGFR/HLA-G/HLA-G/TNFRSF10B/TAP1/TAP1/TAP1/CFLAR/PDE11A/NGF/INS/INS/INS/INS/INS/INS/INS/INS/INS/INS/INS/INS/COL18A1/COL18A1/TAP2/TAP1/TAP1/MUC4/MUC4/MUC4/MUC4/IL18R1/ITGB3/F3/F3/F3/ADM/HLA-B/EGFR/EGFR/FLG/FLG/TAP2/DPP4/ABCG1/NLRP3/HLA-G/HLA-G/CTSH/CTSH/CTSH/CTSH/IL1RL1/IL1RL1/IL1RL1/IL1RL1/APCS/AGT/AGT/MUC4/COL18A1/SMAD3/IL4R/HLA-G/CSF2RB/SELP/PPARGC1A/MMP2/MMP2/COL18A1/PRKCA/HLA-G/NOTCH4/ITGAL/CHRNA5/KCNJ6/YY1/TAP1/TAP1/SERPINE2/NLRP1/PRKCA/SCNN1A/TAP2/AGT/HLA-DRB1/SOD2/SOD2/SOD2/SOD2/SOD2/IL1RN/AEBP1/AEBP1/AEBP1/AEBP1/AEBP1/ATM/TACR2/TACR2/TACR2/MMP2/MMP2/MMP2/LGALS3/LGALS3/LGALS3/LGALS3/LGALS3/LGALS3/LGALS3/HLA-DQB1/HLA-DQB1/HLA-DQB1/HLA-DQB1/HLA-DQB1/HLA-DQB1/TNFSF12/HLA-G/TAP1/TAP1/SERPINE2/SERPINE2/SERPINE2/SERPINE2/SERPINE2/SERPINE2/SERPINE2/SERPINE2/HLA-A/MMP9/TAP1/TAP2/TAP2/TAP2/TAP2/MAEA/MAEA/PARK7/TNFRSF10B/CYP2D6/CYP2D6/IFNG/PDE11A/PDE4D/TWIST1/ABCG1/ROBO4/DDR1/IL18RAP/TAP2/TAP2/TAP2/TAP2/SMAD3/SMAD3/IL2RA/SELP/SELP/SPP1/TNFSF12/SCNN1A/SCNN1A/KCNJ6/NFE2L2/HLA-DRB1/HLA-DRB1/HLA-DRB1/HLA-DRB1/HLA-DRB1/HLA-DRB1/HLA-DRB1/HLA-DRB1/HLA-DRB1/HLA-DRB1/HLA-DRB1/HLA-DRB1/ADA/COL18A1/IFI27/IFI27/IFI27/ITGAL/IL1RL1/IL1RL1/IL1RL1/CHRNA3/LMNA/LMNA/LMNA/HAVCR1/ADAM33/DEFB1/IL2RA/IL2RA/HLA-DRB1/HLA-B/HLA-B/NPSR1/NFKBIA/SERPINE2/AGTR1/CD28/MUC7/NTF3/LAMA5/CCL5/ADORA2A/ADORA2A/MMP9/IL18RAP/ADORA2B/ABCC1/ABCC1/KCNJ6/SERPINE2/CCR9/CCR9/TAP2/TAP2/TAP2/NOD2/NPPA/TAP1/TAP1/TAP1/TAP1/TAP1/TAP1/TAP1/TAP1/TAP1/TAP1/TAP1/TAP1/TAP1/TAP1/TAP1/TAP1/TAP1/TAP1/TAP1/TAP1/TAP1/TAP1/TAP1/TAP1/TAP1/TAP1/TAP1/TAP1/TAP1/TAP1/TAP1/TAP1/TAP1/TAP1/TAP1/TAP1/TAP1/TAP1/TAP1/TAP1/TAP1/TAP1/TAP1/TAP1/TAP1/TAP1/TAP1/TAP1/TAP1/TAP1/TAP1/TAP1/TAP1/TAP1/TAP1/TAP1/TAP1/TAP1/TAP1/TAP1/TAP1/TAP1/TAP1/TAP1/TAP1/TAP1/TAP1/TAP1/TAP1/TAP1/TAP1/TAP1/TAP1/TAP1/TAP1/TAP1/KCNJ6/TNFRSF10A/SELP/SMAD3/TAP2/FLCN/ATF6/ATF6/NOTCH4/LAMA5/TAP1/MUC4/MUC4/TGFBR3/LAMA5/NOS3/PDE4D/VWF/TSLP/TSLP/CTSK/CTSK/LAMA5/FGF7/FGF7/FGF7/FGF7/FGF7/FGF7/FGF7/FGF7/FGF7/FGF7/IL6ST/TAP2/HLA-A/MTHFR/MTHFR/MTHFR/MTHFR/MTHFR/MTHFR/MTHFR/MTHFR/MTHFR/MTHFR/MTHFR/FOXO1/PLAUR/LAMA5/LAMA5/LAMA5/IL18R1/IL18R1/IL18R1/IL18R1/TNFSF12/SDC1/XDH/XDH/HLA-DRB1/HLA-DRB1/HLA-DRB1/HLA-DRB1/HLA-DRB1/HLA-DRB1/HLA-DRB1/HLA-DRB1/HLA-DRB1/HLA-DRB1/HLA-DRB1/HLA-DRB1/HLA-DRB1/HLA-DRB1/HLA-DRB1/HLA-DRB1/HLA-DRB1/HLA-DRB1/HLA-DRB1/HLA-DRB1/HLA-DRB1/HLA-DRB1/CD28/CD28/HLA-DQB1/TAP2/GZMA/GZMA/GZMA/CCL17/IL16/IL16/IL16/IL16/CAV1/EGFR/IL1RL1/IL1RL1/EGF/HLA-A/MUC4/TAP2/KCNJ6/PRKCA/CXCL10/IL18RAP/IL18RAP/IL18RAP/SGK1/SGK1/SGK1/SGK1/SGK1/SGK1/SGK1/SGK1/ADORA2B/ADORA2B/ADORA2B/ADORA2B/ADORA2B/ADORA2B/ABCG1/ABCG1/ABCG1/ABCG1/IL18R1/IL18RAP/IL18RAP/IL18RAP/CD28/MUC7/MUC7/MUC7/MUC7/MUC7/HLA-A/P2RX7/P2RX7/P2RX7/IL2RA/IFI27/HLA-G/HLA-G/HLA-G/HLA-G/TNFRSF10B/TNFRSF10B/RXRB/TWIST1/TAP2/C4A/C4A/C4A/HABP2/NPPA/HLA-DQB1/TAP2/TAP2/TAP2/NPSR1/NPSR1/HLA-G/TGFBR3/TGFBR3/SCNN1G/NR3C1/NR3C1/IREB2/IREB2/IREB2/CCL5/FGF7/FYN/CCR9/COL18A1/HAVCR1/HAVCR1/PDE11A/IFI27/IFI27/COL18A1/ABCG1/TAP1/MAEA/CASP3/CASP3/CASP3/HHIP/AKT1/PDE4D/TAP1/NGF/ABCC1/HLA-DRB1/HLA-DRB1/HLA-DRB1/HLA-DRB1/HLA-DRB1/HLA-DRB1/HLA-DRB1/HLA-DRB1/HLA-DRB1/HLA-DRB1/TAP2/FLT1/TRPV4/GSTO2/GSTO2/GSTO2/TAP2/TAP2/GSTO2/MSRA/IGFBP3/PDE4D/TRIM63/XBP1/XBP1/BLVRA/BLVRA/ITGB3/TGFBR3/TGFBR3/ITGB2/IL1RN/IL1RN/IL1RN/MUC4/CYP2F1/MUC4/MUC4/MUC4/MUC4/CTSH/CTSH/CTSH/CTSH/HLA-G/HLA-G/HLA-G/HLA-G/HLA-G/HLA-G/HLA-G/HLA-G/HLA-G/IL18RAP/TAP2/TAP2/TAP2/TAP2/TAP2/TAP2/TAP2/TAP2/TAP2/TAP2/TAP2/TAP2/TAP2/TAP2/TAP2/TAP2/TAP2/TAP2/TAP2/TAP2/TAP2/TAP2/TAP2/TAP2/TAP2/TAP2/TAP2/TAP2/TAP2/TAP2/TAP2/TAP2/TAP2/TAP2/TAP2/TAP2/TAP2/TAP2/TAP2/TAP2/TAP2/TAP2/TAP2/TAP2/TAP2/TAP2/TAP2/TAP2/TAP2/TAP2/TAP2/TAP2/TAP2/TAP2/TAP2/TAP2/TAP2/TAP2/TAP2/TAP2/TAP2/TAP2/TAP2/TAP2/TAP2/TAP2/TAP2/TAP2/TAP2/TAP2/TAP2/TAP2/TAP2/TAP2/TAP2/TAP2/NOTCH4/NOTCH4/AGT/EPHX1/NOD2/ITGB3/TAP2/FOXF1/FOXF1/CYP2D6/CYP2D6/HLA-DQB1/HLA-DQB1/HLA-DQB1/HLA-DQB1/CD28/TNFRSF10A/TNFRSF10A/TNFRSF10A/TNFRSF10A/IREB2/IRF1/TNFRSF10B/CD36/CD36/TAP2/CTSH/CAV1/ITGB2/KCNQ1/KCNQ1/EPHX1/EPHX1/TGFBR3/MUC4/PIK3CD/PDE11A/PDE11A/PDE11A/PDE11A/PDE11A/PDE11A/IL18R1/MSRA/PLAU/IL18RAP/IL18RAP/HLA-G/ELN/ELN/ELN/ELN/ELN/ELN/ELN/ELN/ELN/ELN/ELN/NOTCH4/NOTCH4/NOTCH4/NOTCH4/NOTCH4/NOTCH4/SIRT1/SIRT1/TNFRSF6B/IL1RL1/IL1RL1/IL1RL1/IL1RL1/IL1RL1/IL1RL1/IL1RL1/IL1RL1/IL1RL1/IL1RL1/IL1RL1/IL1RL1/IL1RL1/IL1RL1/IL1RL1/IL1RL1/IL1RL1/IL1RL1/IL1RL1/CTSK/CTSK/TAP1/TAP1/IL2RA/ITGAM/MIF/PDE4D/KCNJ6/TAP2/MSRA/TAP2/NCF2/NCF2/HLA-A/CHRNA3/ADA/COL6A5/HLA-B/MMP2/HLA-G/TAP2/CYP2F1/CYP2F1/FAS/MUC16/HLA-DRB1/FYN/HLA-A/HLA-A/HLA-A/HLA-A/HLA-A/TAP2/IL4R/IL4R/GC/GC/NLRP1/ITGB2/TAP2/IL6ST/IL6ST/TLR3/TAP2/TAP2/CAV1/CAV1/TAP2/TAP2/TAP2/TAP2/TAP2/HLA-C/HLA-C/NPPA/IL1RL1/HLA-G/MET/MET/MET/MET/MET/MET/FYN/FYN/FYN/PDE11A/CD36/CD36/TAP1/TAP1/TAP2/IFNG/PROZ/PROZ/PROZ/PROZ/PROZ/PROZ/PROZ/PROZ/PROZ/PROZ/PROZ/PROZ/PROZ/PROZ/PROZ/PROZ/MUC4/TFPI/CHRNA5/NPPA/COL18A1/TAP2/TAP2/PRKCD/PRKCD/SDC1/SDC1/SDC1/SDC1/SDC1/SDC1/SDC1/SDC1/SDC1/TACR2/TACR2/LAMA5/LAMA5/LAMA5/LAMA5/LAMA5/LAMA5/NOTCH4/ITGB6/EPHX1/IL12RB1/ITGB6/ITGB6/ITGB6/EPHX1/PARP1/TAP2/GSTO2/GSTO2/GSTO2/GSTO2/GSTO2/GSTO2/F2RL1/ADORA2B/ATM/ATM/ATM/ATM/HLA-A/ABCG1/ABCG1/SGK1/NOTCH4/GSTO2/GSTO2/SOD1/SOD1/SOD1/SOD1/SOD1/ITGB2/TRPC6/TRPC6/ITGAM/ITGAM/ITGAM/ITGAM/ABCG1/TNFRSF10A/TNFRSF10A/HLA-DRB1/PROC/PROC/PROC/TAP2/TAP2/TAP2/TAP2/TAP2/TAP2/TAP2/TAP2/TAP2/TAP2/TAP2/TAP2/TAP2/TAP2/TAP2/TAP2/TAP2/TAP2/TAP2/TAP2/TAP2/TAP2/TAP2/SLC2A4/TAP2/HLA-G/HLA-G/HLA-G/HLA-A/TAP2/TAP2/TAP2/TAP2/SOD2/SOD2/TAP2/TAP2/TAP2/TAP2/TAP2/TAP2/TAP2/TAP2/TAP2/TAP2/TAP2/TAP2/TAP2/TAP2/TAP2/TAP2/TAP2/TAP2/TAP2/TAP2/TAP2/TAP2/TAP2/TAP2/TAP2/TAP2/TAP2/TAP2/TAP2/TAP2/TAP2/TAP2/TAP2/TAP2/TAP2/TAP2/TAP2/TAP2/TAP2/TAP2/TAP2/TAP2/TAP2/TAP2/TAP2/TAP2/TAP2/TAP2/TAP2/TAP2/TAP2/TAP2/TAP2/TAP2/TAP2/TAP2/TAP2/TAP2/TAP2/TAP2/TAP2/TAP2/TAP2/TAP2/TAP2/TAP2/TAP2/TAP2/TAP2/TAP2/TAP2/TAP2/TAP2/TAP2/TAP2/TAP2/HLA-G/HLA-G/ITGAE/ITGAE/PRKCA/BSG/BSG/PDE4D/PDE4D/PDE4D/IGFBP3/MUC4/FLG/FLG/FLG/FLG/FLG/FLG/FLG/FLG/FLG/FLG/FLG/FLG/FLG/FLG/FLG/LAMA5/TAP2/TRPC6/HLA-B/IGFBP3/IGFBP3/MUC4/MUC4/HLA-G/HLA-G/HLA-G/MUC4/MUC4/AKT1/TAP2/ADORA2A/IL18RAP/PLAT/CSF2RB/ADORA2B/CTSK/CTSK/TAP2/IL2RA/TAP2/TAP2/HLA-G/HLA-G/IL1RN/IL1RN/IL1RN/IL1RN/TAP1/C5/C5/C5/C5/C5/C5/C5/C5/C5/NOTCH4/MUC4/MUC4/TNFRSF10A/PDE4D/ADAM33/F2RL1/IL18RAP/IL18RAP/IL18RAP/IL18RAP/IL18RAP/IL18RAP/IL18RAP/IL18RAP/IL18RAP/MUC2/TAP2/TAP2/KCNJ6/IL16/IL16/NPSR1/NPSR1/NPSR1/NPSR1/CCL3/CCL3/CCL3/CCL3/TAP2/TACR2/TACR2/TACR2/TACR2/TACR2/TACR2/TACR2/ADORA2B/AHR/TAP2/HLA-G/ITGB3/COL18A1/NPPA/CD36/SFTPA1/HLA-DRB1/PARP1/COL18A1/TAP2/HLA-G/IL18RAP/HLA-A/HLA-A/HLA-A/HLA-A/HLA-A/HLA-A/HLA-A/HLA-A/HLA-A/HLA-A/HLA-A/HLA-A/HLA-A/HLA-A/TAP1/TAP1/TAP1/TAP1/TAP1/TAP1/TAP1/TAP1/TAP1/TAP1/TAP1/TAP1/TAP1/TAP1/TAP1/TAP1/TAP1/TAP1/TAP1/TAP1/TAP1/TAP1/TAP1/TAP1/TAP1/TAP1/TAP1/TAP1/TAP1/MUC4/TNFRSF10A/COL18A1/CTSS/CTSS/CTSS/CTSS/HABP2/ADA/ADA/TAP1/TAP2/TAP2/HLA-DQB1/VEGFC/VEGFC/ERBB3/SLC26A4/SLC26A4/GZMA/GZMA/COL3A1/MMP2/CHRNA3/TAP2/TAP2/TAP2/TAP2/TAP2/TAP2/TAP2/TAP2/TAP2/SMC2/CASP3/IL1RL1/SIRT2/EGFR/EGFR/PRKCA/LGALS3/LGALS3/CD28/NOD2/NOD1/ABCG1/TAP2/HLA-DRB1/CYP2F1/F11/BSG/TGFBR2/TLR3/COL18A1/COL18A1/FBXO32/NPSR1/ITGB2/ITGB2/ITGB2/ITGB2/ITGB2/MUC4/STAT1/IL2RA/IL2RA/TAP2/TAP1/MTHFR/GATA3/IL1RL1/IL1RL1/IL1RL1/IL1RL1/IL1RL1/IL1RL1/IL1RL1/IL1RL1/IL1RL1/IL1RL1/IL1RL1/IL1RL1/IL1RL1/IL1RL1/IL1RL1/IL1RL1/IL1RL1/IL1RL1/IL1RL1/IL1RL1/IL1RL1/IL1RL1/IL1RL1/IL1RL1/IL1RL1/IL1RL1/IL1RL1/IL1RL1/IL1RL1/IL1RL1/IL1RL1/IL1RL1/IL1RL1/IL1RL1/IL1RL1/IL1RL1/IL1RL1/IL1RL1/IL1RL1/IL1RL1/IL1RL1/IL1RL1/ATF6/ATF6/NLRP1/HLA-G/HLA-G/TAP2/NOD2/FLG/TAP1/TNFRSF10A/PDE4A/PDE4A/TAP1/PROZ/PDE11A/MIR149/MIR149/CHI3L1/CHI3L1/CHI3L1/CHI3L1/CHI3L1/CHI3L1/CHI3L1/CHI3L1/IL2RA/IL2RA/IL2RA/IL2RA/IL2RA/PIK3CD/CASP3/C5/HLA-G/HLA-G/HLA-G/HLA-G/HLA-G/HLA-G/HLA-G/TAP2/STAT1/COL18A1/FOXO1/TAP1/P2RX7/TAP1/TAP1/TAP1/TAP1/TAP1/TAP1/TAP1/TAP1/TAP1/TAP1/TAP1/TAP1/TAP1/TAP1/TAP1/TAP1/TAP1/TAP1/TAP1/TAP1/TAP1/TAP1/TAP1/TAP1/TAP1/TAP1/TAP1/TAP1/TAP1/TAP1/TAP1/TAP1/TAP1/TAP1/TAP1/TAP1/TAP1/TAP1/TAP1/TAP1/TAP1/TAP1/TAP1/TAP1/TAP1/TAP1/TAP1/TAP1/TAP1/TAP1/TAP1/TAP1/TAP1/TAP1/TAP1/TAP1/TAP1/ABCG1/IL1RL1/IL1RL1/IL1RL1/HEY1/BAMBI/TAP2/IL2RA/IL2RA/IL2RA/PARK7/TAP2/TAP2/EGFR/TAP2/MUC4/PDE4D/HLA-G/TAP1/TREM1/TREM1/TREM1/TREM1/TREM1/TREM1/TREM1/TREM1/TAP1/SMAD2/IL18R1/SCNN1G/NOTCH4/NOTCH4/TAP1/HLA-G/NLRP1/CAV1/MSRA/MBL2/TAP1/HLA-A/HLA-A/RXRB/CHRNA5/ROBO4/TAP2/TAP2/TAP2/TAP2/TAP2/TAP1/TAP2/ABCG1/ABCC1/TGFBR2/TPMT/STAT1/STAT1/STAT1/STAT1/HLA-DQB1/XDH/ITGB3/CXCR6/ADORA2B/ADORA2B/IGFBP3/ITGB2/LTA/LTA/LTA/LTA/LTA/LAMA5/LAMA5/KCNQ1/IL2RA/BCL2/ROBO4/IL18RAP/CHRNA3/CHRNA3/CHRNA3/CHRNA3/CHRNA3/CHRNA3/HLA-DRB1/TGFBR3/TGFBR3/CCL22/IL18RAP/XRCC5/XRCC5/IL2RA/GC/GC/GC/GC/GC/TLR5/TLR5/HPS4/MUC2/NOD2/EPHX1/HLA-DRB1/CYP1A1/COL18A1/P2RX7/NLRP3/NLRP3/TAP2/TAP2/TAP2/IL1RL1/IL1RL1/IL1RL1/IL1RL1/IFI27/PARK7/RAP1A/NOD1/F2RL1/PDE4D/HLA-G/SMAD3/SMAD3/SMAD3/KCNJ6/IL2RA/LAMA5/CD14/IL1RL1/TAP2/TAP2/TAP2/SGCA/HLA-DRB1/HLA-DQB1/HLA-DQB1/HLA-DQB1/HLA-DQB1/HLA-DQB1/HLA-DQB1/HLA-DQB1/HLA-DQB1/HLA-DQB1/HLA-DQB1/HLA-DQB1/HLA-DQB1/HLA-DQB1/HLA-DQB1/HLA-DQB1/HLA-DQB1/HLA-DQB1/ITGB2/MUC4/PDE4D/PDE4D/PDE4D/KCNJ6/LAMC2/MUC4/MUC4/MUC4/MUC4/ITGAE/ITGAE/PIK3CD/PIK3CD/PIK3CD/COL6A5/COL6A5/MSRA/NPSR1/PPARG/PPARG/CASP3/CASP3/CASP3/CASP3/CASP3/NOD1/TAP2/CTSK/TAP2/IL18/TAP1/MSR1/MSR1/MSR1/STX2/TRPV4/TRPV4/TNFSF12/NOD2/MAEA/MAEA/IL1RL1/IL1RL1/KCNJ6/KCNJ6/KCNJ6/KCNJ6/KCNJ6/KCNJ6/KCNJ6/KCNJ6/KCNJ6/KCNJ6/KCNJ6/KCNJ6/KCNJ6/KCNJ6/KCNJ6/KCNJ6/KCNJ6/KCNJ6/HLA-DQB1/HLA-DQB1/NOTCH4/NOTCH4/HLA-DRB1/PRKCA/HLA-DQB1/TLR9/IREB2/HLA-C/HLA-C/HLA-C/PRKCA/COL3A1/HLA-G/HLA-G/HLA-G/HLA-G/HLA-G/HLA-G/HLA-G/HLA-G/HLA-G/HLA-G/HLA-G/HLA-G/HLA-G/ATM/ATM/ATM/ATM/ATM/ATM/ATM/ATM/ATM/ATM/ATM/ATM/ATM/ATM/ATM/ATM/ATM/ATM/ATM/ATM/TAP2/TAP2/TAP2/TAP2/TAP2/TAP2/TAP2/HTR2A/ROBO4/STX2/STX2/STX2/STX2/STX2/STX2/MTHFR/MTHFR/PDE11A/PDE11A/ABCG1/HABP2/HABP2/KCNJ6/IGFBP3/NLRP1/IREB2/LEPR/CX3CR1/CX3CR1/CX3CR1/CX3CR1/CX3CR1/TAP1/MET/CTSK/CHRNA5/CYP2E1/IRF1/NPSR1/TNFRSF10B/PDE4D/PDE4D/PDE4D/PDE4D/PDE4D/PDE4D/PDE4D/PDE4D/PDE4D/PDE4D/PDE4D/PDE4D/PDE4D/PDE4D/PDE4D/PDE4D/PDE4D/PDE4D/PDE4D/PDE4D/PDE4D/SLC2A4/CHRNA3/F2RL1/AKT1/HLA-A/HLA-A/HLA-A/HLA-A/HLA-A/HLA-A/HLA-A/NOTCH4/NOD2/CXCR6/PDE11A/PDE11A/PDE11A/STAT1/COL4A3/NLRP1/RHOA/RHOA/RHOA/SMAD3/SMAD3/SMAD3/SMAD3/HLA-DQB1/MUC1/TAP1/LAMA5/LGALS3/CTSH/CX3CL1/HLA-DQB1/HLA-DQB1/PDE4A/PDE4A/MUC16/IL2RA/IGFBP3/IGFBP3/MMP9/NOD2/ITGB2/TRPV4/FLG/FLG/FLG/FLG/FLG/FLG/FLG/FLG/FLG/FLG/FLG/FLG/FLG/FLG/FLG/FLG/FLG/FLG/FLG/FLG/FLG/FLG/FLG/FLG/FLG/FLG/FLG/FLG/FLG/FLG/FLG/FLG/FLG/FLG/FLG/FLG/FLG/FLG/FLG/FLG/FLG/FLG/FLG/FLG/FLG/FLG/FLG/TFPI/PDE4D/ITGB6/ITGB6/ITGB6/ITGB6/ITGB6/ITGB6/ITGB6/ITGB6/CYP1B1/CYP2D6/CYP2D6/CYP2D6/MUC4/MUC4/IL1RN/TAP1/TAP1/TAP1/TAP1/TAP1/TAP1/SMAD3/NPPA/NPPA/IL16/TGFA/IL16/IL16/IL16/IL16/IL16/IL16/IL16/IL16/IL16/IL16/IL16/IL16/IL16/IL16/IL16/IL16/IL16/IL16/IL16/IL16/EIF2AK2/ABCG1/SGK1/EPHX1/HLA-DQB1/AGT/TNFSF12/SMAD3/SMAD3/SFTPD/F2RL1/NLRP3/NLRP3/NLRP3/NLRP3/NLRP3/LAMA5/CCL1/CCL1/PDE4D/PDE4D/LEPR/ABCG1/TAP1/MUC16/MUC16/PPARG/PPARG/PPARG/PPARG/PPARGC1A/NLRP3/RAP1A/SMC2/SMC2/SMC2/SMC2/SMC2/SMC2/SMC2/SMC2/SMC2/SGK1/FYN/SMC2/SMC2/SMC2/SMC2/SMC2/NOS2/NOS2/ABCG1/MUC4/TAP2/TAP2/MICA/MICA/MICA/HLA-B/HLA-B/MIR149/MMP2/TRPV2/XDH/TGFA/RXRB/ITGB2/IRF1/IRF1/NLRP1/NLRP1/F11/CTSK/CTSK/FOXF1/FOXF1/SLC40A1/ITGAM/ITGAM/ITGAM/ITGAM/TAP2/CSF2RB/STAT1/PLAT/IL2RA/IL2RA/IL2RA/TRIM63/TRIM63/NOTCH4/IL2RA/IL12RB1/TNFSF12/HLA-DRB1/CX3CR1/IRF1/HLA-DQB1/GC/GC/GC/GC/GC/SMAD3/SMAD3/TAP2/TAP2/TAP2/KCNJ6/CCL5/CHI3L1/NOD2/NOD2/NPSR1/TAP1/NOS3/NOS3/CTSK/NOD2/NOD2/NOD2/HLA-DQB1/TP63/C4A/TAP2/TAP2/TAP2/ADORA2A/LAMA5/LAMA5/HLA-DQB1/HLA-DQB1/ABCG1/ABCG1/ABCG1/ABCG1/ABCG1/ABCG1/ABCG1/ABCG1/ABCG1/ABCG1/ABCG1/ABCG1/ABCG1/ABCG1/ABCG1/HLA-G/NPPA/NPPA/NPPA/ITGB2/HLA-G/RXRB/IFI27/MUC4/HLA-C/HLA-C/NOS2/NOS2/PRKCA/PRKCA/HLA-G/PDE4A/NAT2/NOD2/MUC4/ITGB2/PRKCA/NOTCH4/HLA-A/PROZ/HLA-DRB1/C4A/C4A/TAP1/TAP2/NPSR1/NPSR1/NPSR1/NPSR1/NPSR1/NPSR1/TAP1/TAP1/TAP2/TAP2/TAP2/TAP2/TAP2/TAP2/TAP2/TAP2/TAP2/TAP2/TAP2/TAP2/TAP2/TAP2/TAP2/TAP2/TAP2/TAP2/TAP2/TAP2/TAP2/TAP2/TAP2/TAP2/TAP2/TAP2/TAP2/TAP2/TAP2/TAP2/TAP2/TAP2/TAP2/TAP2/TAP2/TAP2/NOD1/MUC7/HLA-B/NLRP1/TAP2/TAP2/TAP2/TAP2/TAP2/TAP2/HLA-G/HLA-G/HLA-G/HLA-G/HLA-G/HLA-G/HLA-G/HLA-G/HLA-G/HLA-G/HLA-G/HLA-G/HLA-G/HLA-G/HLA-G/HLA-G/HLA-G/HLA-G/HLA-G/HLA-G/PRKCA/PRKCA/COL18A1/HLA-A/IREB2/TAP1/TAP1/TAP1/TAP1/TAP1/TAP1/TAP1/TAP1/TAP1/MUC4/SERPINE2/PDE4A/PDE4A/CTSS/CTSS/CTSS/CTSS/CTSS/CTSS/CTSS/CTSS/CTSS/HLA-G/CCR9/INPP4A/PROZ/SELP/SELP/TAP2/MAEA/MAEA/LEPR/ABCG1/TAP1/EGF/ADA/ADA/HLA-G/SMAD3/EPHX1/HLA-C/SCNN1G/SCNN1G/SCNN1G/SCNN1G/SCNN1G/SCNN1G/SCNN1G/SCNN1G/SCNN1G/SCNN1G/SCNN1G/SCNN1G/MUC16/MUC16/MUC16/MUC16/MUC16/MUC16/MUC16/MUC16/ABCG1/CHRNA3/IL1RL1/IL1RL1/ABCG1/IL18RAP/IL18RAP/CYP1A1/MUC16/COL6A5/HLA-C/HLA-C/HLA-C/HLA-C/HLA-C/HLA-C/HLA-C/CYP2F1/CYP2F1/CYP2F1/CYP2F1/C4A/C4A/C4A/C4A/C4A/TFPI/ROBO4/ABCG1/ABCG1/ABCG1/ABCG1/IL1RL1/SOD2/HLA-G/HLA-G/TAP1/COL6A5/STAT1/ADORA2A/CTSK/CTSK/CXCR2/CXCR2/F2RL1/CCL2/TAP1/TAP2/SCN4A/TAP2/MYH10/MYH10/TAP2/ADAM33/PDE4A/TNFSF12/COL6A5/TAP1/IL16/CD34/EGF/EGF/PROZ/PROZ/PROZ/PROZ/PROZ/PROZ/PROZ/PROZ/PROZ/IL2RA/IL2RA/IL2RA/ADORA2B/HLA-DRB1/HLA-DRB1/HLA-DRB1/HLA-DRB1/HLA-DRB1/HLA-DRB1/KCNJ6/COL18A1/IL1RN/IL18RAP/IL18RAP/LAMA5/LAMA5/LAMA5/LAMA5/MICA/CTSH/CTSH/CTSH/CTSH/CTSH/CTSH/IGFBP3/TAP2/TAP2/TNFSF12/MUC4/MUC4/MUC4/CHRNA3/ITGB2/TAP1/SIRT1/SGCA/CD14/CD14/DEFB1/IREB2/HLA-DQB1/EIF2AK2/SERPINE2/NFKB1/HLA-G/AQP1/TAP2/PDE4D/PDE4D/PDE4D/PDE4D/PDE4D/DPP4/SFTPD/SFTPD/SFTPD/SFTPD/SFTPD/SFTPD/SFTPD/SFTPD/SFTPD/SFTPD/SFTPD/TAP2/BLVRA/BLVRA/BLVRA/BLVRA/BLVRA/BLVRA/CLDN4/TLR10/TAP1/KCNQ1/ATP2A2/TIMD4/TIMD4/TIMP3/TSLP/FLG/HLA-A/HLA-A/ITGB3/HLA-G/HLA-G/IL16/IL16/MUC7/MUC7/HLA-A/IRF5/IRF5/IRF5/IRF5/IRF5/PARK7/TAP1/HLA-G/AGT/F2RL1/HLA-G/HLA-G/HLA-G/HLA-G/HLA-G/HLA-G/HLA-G/HLA-G/HLA-G/HLA-G/HLA-G/HLA-G/HLA-G/HLA-G/HLA-G/HLA-G/HLA-G/HLA-G/HLA-G/HLA-G/HLA-G/HLA-G/HLA-G/HLA-G/HLA-G/HLA-G/HLA-G/HLA-G/HLA-G/HLA-G/HLA-G/HLA-G/HLA-G/HLA-G/BSG/TRIM63/NOTCH4/IL1RL1/NOS2/NOS2/HLA-DRB1/HLA-A/HLA-A/COL6A5/SIRT1/SIRT1/SIRT1/CFD/HLA-A/STAT1/CHRNA3/CHRNA3/MUC4/HEY1/HLA-DRB1/ABCG1/MMP2/TAP2/TAP2/TAP2/TAP2/TNFRSF11B/TNFRSF11B/TNFRSF11B/ADM/GC/IL1RL1/IL1RL1/IL1RL1/IL1RL1/IL1RL1/IL1RL1/IL1RL1/IL1RL1/IL1RL1/IL1RL1/IL1RL1/IL1RL1/IL1RL1/IL1RL1/IL1RL1/IL1RL1/IL1RL1/IL1RL1/IL1RL1/IL1RL1/IL1RL1/IL1RL1/IL1RL1/MUC4/TFPI/PDE4D/CASP8/MUC1/MUC4/HLA-DRB1/TNFSF12/TP63/TXN/NOD2/AKT1/SELP/SELP/SELP/COL18A1/HLA-DRB1/MMP2/MMP2/PLAT/TAP2/TAP2/TGFBR3/IGFBP3/IGFBP3/STX2/STX2/STX2/STX2/STX2/STX2/MUC4/XDH/CXCR6/CXCR6/CXCR6/CXCR6/SCGB3A2/TAP2/PDE4D/TAP2/CYP2F1/PRKCA/TAP1/MTHFR/MTHFR/MTHFR/MTHFR/MTHFR/MTHFR/MBL2/MBL2/MBL2/MBL2/IGF1/IGFBP3/PDE4D/TSLP/LGALS3/TAP1/FYN/FYN/FYN/FYN/FYN/AKT1/AKT1/HLA-DQB1/CFLAR/CFLAR/CFLAR/CFLAR/NLRP1/TAP2/ABCG1/NOS2/NGF/CYP2F1/TAP1/LGALS3/SFTPD/SFTPD/SMAD3/FOSL2/PLA2G2A/TAP2/TAP1/TAP1/CHRNA3/NPPA/NPPA/PRKCA/SLC16A4/SLC16A4/HLA-A/TAP2/TAP1/IL18RAP/IL18RAP/IL18RAP/IL18RAP/IL18RAP/IL18RAP/IL2RA/IL2RA/MUC4/LEPR/ADAM33/LGALS3/COL18A1/RHOA/RHOA/RHOA/HLA-G/HLA-G/HLA-G/HLA-G/HLA-G/HLA-G/HLA-G/HLA-G/HLA-G/HLA-G/HLA-G/HLA-G/HLA-G/INPP4A/CHRNA3/STX2/STX2/PRKCA/IGFBP3/MUC4/MUC4/FLT1/STAT1/SCNN1G/SCNN1G/SCNN1G/SCNN1G/SCNN1G/SCNN1G/SCNN1G/SCNN1G/SCNN1G/SCNN1G/SCNN1G/SCNN1G/SCNN1G/SCNN1G/SCNN1G/PLAU/NPPA/ADORA2B/TNFRSF6B/TAP2/TAP2/TAP2/TAP2/TAP2/TAP2/TAP2/TAP2/TAP2/SMAD3/TLR6/TLR6/CX3CL1/EIF2AK2/HTR2A/LAMA5/ADORA2B/ADORA2B/ADORA2B/ADORA2B/SERPINE2/CD36/CCL22/CCL22/MUC4/CCR2/CCR2/COL18A1/MAEA/MAEA/TAP2/TAP2/TAP2/TAP2/NLRP1/PDE4D/EPHX1/PRKCA/TAP1/TAP1/TAP1/TAP1/LAMC2/LAMC2/SCNN1G/YY1/YY1/PDE4D/NPSR1/MUC1/MUC1/MAEA/MAEA/MAEA/MMP2/HLA-DQB1/HLA-DQB1/CST3/MMP13/SGK1/HLA-G/MYH10/IFRD1/CD36/CD36/MUC4/MUC4/MUC4/MUC4/DDR1/DDR1/DDR1/CSF2RB/FGF7/C5/NPPA/ITGB6/CXCR6/CXCR6/SMAD3/TAP2/CCL2/TAP2/TAP2/TAP2/COL18A1/COL18A1/COL18A1/COL18A1/COL18A1/COL18A1/COL18A1/FYN/MUC4/TAP2/IL6/CCL2/CCL2/TAP2/TAP2/TAP2/TAP2/HLA-C/TNFSF12/TNFSF12/CTSH/TAP2/TAP2/PLAU/IL18R1/IL18R1/IL18R1/CFLAR/GATA3/TAP1/TAP1/TAP1/TAP1/TAP1/TAP1/TAP1/TAP1/TAP1/TAP1/TAP1/TAP1/TAP1/TAP1/TAP1/TAP1/TAP1/TAP1/TAP1/TAP1/TAP1/TAP1/TAP1/TAP1/TAP1/TAP1/TAP1/TAP1/HLA-A/MUC6/MUC6/MUC6/CSF2RB/INPP4A/INPP4A/INPP4A/INPP4A/INPP4A/INPP4A/SELP/SELP/TAP1/TAP1/TAP1/TAP1/TAP1/TAP1/TAP1/TAP1/TAP1/TAP1/TAP1/TAP1/TAP1/TAP1/TAP1/TAP1/TAP1/TAP1/TAP1/TAP1/TAP1/TAP1/TAP1/TAP1/TAP1/TAP1/TAP1/TAP1/HLA-DRB1/MUC4/TNFSF12/TNFSF12/TNFSF12/ABCG1/TAP2/PRKCA/PRKCA/FLT1/IRF1/HSD11B2/XRCC5/XRCC5/ITGB6/NOD2/CD44/IL2RA/RXRB/TAP2/MICA/MICA/MICA/MICA/MICA/MICA/MICA/MICA/MICA/MICA/MICA/MICA/MICA/MICA/MICA/MICA/MICA/MICA/MICA/TNFRSF6B/IFNG/IFNG/HLA-A/HLA-A/HLA-A/HLA-A/MUC4/ROBO4/NOD2/NOD2/MUC4/NOD2/PDE11A/ITGB3/SLC2A4/MUC16/HLA-DRB1/TNFRSF8/ABCC1/ATM/ATM/ATM/TAP1/LAMC2/CCL11/CCL11/CCL11/CCL11/LAMA5/CSF2RB/CSF2RB/CCR5/FLG/FLG/HLA-A/HLA-A/PIK3CG/CD28/PDE4A/CCR9/CCR9/IL1RN/IFRD1/HLA-A/HLA-G/FYN/FYN/FYN/FYN/FYN/FYN/FYN/NFE2L2/TLR6/IFRD1/LGALS3/LGALS3/CYP2F1/IREB2/IREB2/PROZ/PROZ/PROZ/PROZ/PROZ/PROZ/PROZ/PROZ/PROZ/PROZ/PROZ/PROZ/SMAD3/NOD2/PDE4D/PDE4D/HBM/ITGB2/EPHX1/MSRA/PDE4D/HLA-DRB1/HLA-DRB1/HLA-G/TAP2/MUC12/MUC12/MUC4/MUC4/TAP2/CCR3/HLA-DRB1/HLA-DRB1/HLA-DRB1/HLA-DRB1/HLA-DRB1/HLA-DRB1/HLA-DRB1/KCNJ6/HLA-DRB1/HLA-DRB1/HLA-DRB1/HLA-DRB1/MICA/MICA/ABCG1/ABCG1/SPARC/ITGB2/ITGB2/ITGB2/ITGB2/ITGB2/ITGB2/MYH10/MYH10/ABCG1/HLA-G/HLA-G/HLA-G/HLA-G/CD36/CHRNA3/CHRNA3/CSF2RB/FLT1/TAP2/HLA-G/ATP2A2/IREB2/IREB2/IFI27/ITGB2/TAP1/NPSR1/CTSH/ABCG1/TAP2/TAP2/TAP2/PIK3CD/CD36/IL1RN/TLR6/IRF1/IRF1/HSD11B2/TAP2/LGALS3/BLVRA/TAP2/TAP2/TAP2/IRF1/IRF1/CTSH/HLA-A/CD44/HLA-G/COL6A5/COL6A5/COL6A5/TAP1/ADA/ADA/PROZ/ITGAM/ITGAM/DDR1/DDR1/DDR1/DDR1/DDR1/TAP2/TAP2/TAP2/TAP2/TAP2/TAP2/TAP2/TAP2/TAP2/TAP2/TAP2/TAP2/TAP2/NOX4/NOX4/NOX4/NOX4/NOX4/NOX4/NOX4/NOX4/NOX4/NOX4/NOX4/NOX4/NOX4/NOX4/NOX4/NOX4/NOX4/NOX4/NOX4/NOX4/NOX4/NOX4/NOX4/NOX4/NOX4/NOX4/IL18RAP/LAMA5/TAP2/IL7/IL7/ITGB3/ITGB3/ITGB3/SELP/SELP/F2RL1/MAEA/PARK7/PDE4A/CASP8/CASP8/CASP8/CASP8/IFNG/HLA-DRB1/CCR9/CCR9/CCR9/CCR9/CCR9/KCNJ6/CHRNA5/CHRNA5/CHRNA5/CHRNA5/MAEA/IL4R/IL4R/GATA3/ITGB6/ITGB6/ELN/ITGAE/MYH10/IL18RAP/IL18RAP/IL18RAP/IL18RAP/IL18RAP/IL18RAP/IL18RAP/IL18RAP/IL18RAP/IL18RAP/IL18RAP/IL18RAP/IL18RAP/IL18RAP/IL18RAP/IRF1/CSF2RB/IFNG/TNFSF12/PRKCA/TAP2/TAP2/TAP2/TAP2/INPP4A/TAP2/TAP2/TAP2/TAP2/TAP2/TAP2/TAP2/TAP2/TAP2/TAP2/TAP2/TAP2/TAP2/TAP2/TAP2/TAP2/TAP2/TAP2/TAP2/TAP2/TAP2/TAP2/TAP2/TAP2/TAP2/TAP2/TAP2/TAP2/TAP2/TAP2/TAP2/TAP2/TAP2/TAP2/TAP2/HLA-G/TAP2/CD36/CD36/IL33/TAP2/TAP2/TAP2/TAP2/F2RL1/ADORA2A/KCNJ6/KCNJ6/KCNJ6/KCNJ6/KCNJ6/KCNJ6/KCNJ6/KCNJ6/KCNJ6/KCNJ6/KCNJ6/KCNJ6/KCNJ6/KCNJ6/KCNJ6/KCNJ6/KCNJ6/KCNJ6/ITGB6/ITGB6/ITGB6/HLA-C/HLA-C/HLA-C/ITGB2/HLA-G/HLA-G/MUC12/NLRP1/IL16/COL18A1/KCNQ1/HLA-DRB1/IL1RN/IL1RN/ITGB2/TTR/HLA-DQB1/MCAM/KCNJ6/TAP2/IGFBP3/IGFBP3/IGFBP3/KCNJ6/PDE11A/MET/MET/MET/MET/MET/MET/PDE11A/PDE11A/HLA-G/BDNF/BDNF/PROC/PARK7/PDE4D/SCNN1A/CASP3/CASP3/KCNJ6/TAP2/SCNN1G/SCNN1G/P2RX7/TLR6/NFKB1/MTHFR/IL2RA/HLA-G/RXRB/CTNNB1/MUC4/F2RL1/PRKCA/NOTCH4/SLC40A1/SLC40A1/TAP1/NPSR1/CX3CR1/CX3CR1/CX3CR1/NOTCH4/NOTCH4/NOTCH4/NOTCH4/NOTCH4/NOTCH4/HLA-G/HLA-G/HLA-G/HLA-G/HLA-G/MSRA/TLR3/EPHX1/IL1RL1/IL1RL1/IL1RL1/BSG/ITGB3/JMJD6/JMJD6/JMJD6/CST3/IL7/ELN/ABCG1/LGALS3/LGALS3/LGALS3/LGALS3/LGALS3/LGALS3/IGF1/IGF1/AKT1/MBL2/BLVRA/NPPA/TAP2/TAP2/TAP2/TAP2/TAP2/TAP2/TAP2/TAP2/TAP2/TAP2/TAP2/TAP2/HLA-G/HLA-A/IRF1/RAP1A/RAP1A/RAP1A/RAP1A/RAP1A/RAP1A/TAP2/TLR6/MEFV/SMAD3/SMAD3/SMAD3/NPPA/NPPA/HLA-G/PRKCD/BLVRA/BLVRA/BLVRA/BLVRA/BLVRA/BLVRA/BLVRA/BLVRA/ABCG1/ADORA2A/TAP2/TAP2/TAP2/EGFR/EGFR/CFTR/VIP/VIP/MUC4/MUC4/MUC4/MUC4/MUC4/PARK7/YY1/HLA-G/FOXO1/SMAD3/TAP1/IRF5/YY1/YY1/YY1/TNFSF12/ABCG1/ABCG1/ABCG1/ABCG1/ABCG1/ABCG1/ABCG1/ABCG1/HLA-DQB1/CCL21/CD36/CD36/TAP2/LGALS9/LGALS9/MUC12/TAP2/SELP/HLA-DQB1/HLA-DQB1/HLA-DQB1/HLA-DQB1/HLA-DQB1/PLAT/PLAT/PLAT/TAP2/TAP2/TAP2/TAP2/TAP2/TAP2/TAP2/HLA-DRB1/HLA-DRB1/HLA-DRB1/HLA-DRB1/HLA-DRB1/HLA-DRB1/HLA-DRB1/FYN/NLRP3/HLA-DQB1/HLA-G/HLA-G/HLA-G/HLA-G/HLA-G/HLA-G/HLA-G/HLA-G/HLA-G/HLA-G/HLA-G/HLA-G/NOS3/NOS3/NOS3/NOS3/HLA-A/HLA-A/PARK7/GATA3/FASLG/CCL3/TAP2/TAP2/ADAM33/ROBO4/MMP1/IL1RL1/IL1RL1/IL1RL1/IL1RL1/IL13/MUC16/MUC16/MUC16/MICA/MICA/HLA-DQB1/IL2RA/SIRT1/MTHFR/NOD2/NOD2/TAP1/DDR1/NLRP3/HLA-DQB1/HLA-DQB1/IL2RA/NOTCH4/NOTCH4/NOX4/TAP1/EPHX1/AKT1/SDC1/SDC1/SDC1/SDC1/EPHX1/EPHX1/EPHX1/HLA-DQB1/EGFR/EGFR/HLA-G/HLA-G/AGT/ABCC1/PRKCA/TNFSF12/NOD1/NOD1/MYH10/CYP1B1/CYP1B1/MUC16/MICA/AGER/AGER/AGER/AGER/AGER/IFNG/NOD2/NOD2/ROBO4/TNFRSF11B/MICA/MICA/CYP2F1/TAP1/TNFRSF10A/TNFRSF10A/NOTCH4/TAP2/HLA-DQB1/HLA-DQB1/HLA-DQB1/HLA-DQB1/HLA-DQB1/HLA-DQB1/KCNJ6/HLA-A/SCNN1G/SCNN1G/SCNN1G/CCR5/CTSK/HLA-DRB1/CSF2RB/TAP2/NOD2/TAP2/SERPINE2/SCNN1G/SCNN1G/SCNN1G/ITGB2/ITGB2/NLRP3/MUC4/MUC12/HLA-B/STAT1/ADM/ADM/PLAT/ITGB2/ITGB2/KCNJ6/F11/MUC12/IGFBP3/IGFBP3/HLA-DRB1/NOD1/SCNN1G/TLR6/IL16/NCF2/CASP3/CASP3/CASP3/ITGB2/SFTPA1/SFTPA1/EGFR/PDE11A/PDE11A/PDE11A/PDE11A/PDE11A/PDE11A/PDE11A/PDE11A/SMAD3/SMAD3/BMPR2/TLR3/TLR3/IL2RA/IL2RA/PDE11A/PDE11A/PDE11A/MUC4/TP63/TP63/TP63/TP63/PRKCD/PRKCD/PRKCD/PRKCD/PRKCD/COL6A5/NLRP1/TNFRSF10A/TNFRSF10A/HLA-C/HLA-C/HLA-C/EGF/TACR2/CCR9/TAP1/PDE4D/PDE4D/IREB2/CCR5/CCR5/CCR5/CCR5/CCR5/IL18RAP/CD1A/CD1A/MICA/KIF18A/HLA-A/GATA3/TAP2/IRF1/PARK7/PARK7/TAP2/SMAD3/BAMBI/BAMBI/GSTO2/GSTO2/TNFRSF10A/TNFRSF10A/TNFRSF10A/TNFRSF10A/P2RX7/PDE4D/LGALS9/LGALS9/DUOX1/TAP2/TAP2/TAP2/TAP2/TAP2/TAP2/TAP2/TAP2/TAP2/TAP2/HLA-G/MAEA/XDH/XDH/HLA-G/HLA-G/METAP2/NLRP3/P2RX7/P2RX7/ITGB2/ITGB2/NPSR1/NPSR1/ITGB3/FYN/HHIP/HHIP/HHIP/CTSH/CTSH/CTSH/CTSH/HLA-G/MUC7/MUC7/MUC7/ABCC1/CD86/HLA-C/LAMC2/BSG/LTA/AKT1/NR3C1/BAMBI/BAMBI/BAMBI/BAMBI/BAMBI/BAMBI/BAMBI/BAMBI/BAMBI/BAMBI/BAMBI/BAMBI/BAMBI/MUC16/MUC16/TTR/IL6/IL6/HLA-DQB1/IGFBP3/PRKCA/PRKCA/PRKCA/LTA/LTA/LTA/LTA/HLA-C/PARK7/CXCR2/CXCR2/CXCR2/CXCR2/CXCR2/CXCR2/CXCR2/CXCR2/CXCR2/CXCR2/CXCR2/CXCR2/CTNNB1/HLA-A/ATM/ATM/ATM/ATM/ATM/ATM/ATM/ATM/ATM/ATM/ATM/ATM/ATM/ATM/ATM/ATM/ATM/ATM/ATM/ATM/ATM/ATM/ATM/ATM/ATM/ATM/ATM/ATM/ATM/ATM/ATM/ATM/ATM/ATM/ATM/DDR1/NOD2/ITGAM/SMC2/RAP1A/SLC2A4/SLC2A4/CD14/MUC4/MUC4/MUC16/MUC16/HABP2/GATA3/GATA3/GATA3/HLA-C/HLA-G/HLA-G/NPSR1/NOTCH4/COL6A5/MUC6/MUC6/TAP2/TAP2/TAP2/LGALS3/LGALS3/LGALS3/LGALS3/LGALS3/LGALS3/LGALS3/LGALS3/LGALS3/LGALS3/LGALS3/LGALS3/LGALS3/LGALS3/LGALS3/LGALS3/LGALS3/LGALS3/LGALS3/LGALS3/LGALS3/LGALS3/PDE4D/IL18RAP/HLA-G/IL1RN/TNFSF12/TNFSF12/TNFSF12/BLVRA/PRKCA/PRKCA/RELA/NOD2/NOD2/F2RL1/COL18A1/COL18A1/EGFR/P2RX7/PDE11A/LGALS3/HLA-DRB1/SMC2/LEP/LEP/MUC4/LAMA5/HLA-C/CLDN4/CLDN4/CLDN4/CLDN4/CLDN4/CLDN4/CLDN4/CLDN4/CLDN4/CLDN4/CLDN4/MUC16/MUC16/MUC16/MUC16/MUC16/MUC16/MUC16/MUC16/MUC16/MUC16/MUC16/MUC16/GATA3/GATA3/GATA3/TAP2/IL2RA/MUC4/HLA-DRB1/HLA-DRB1/HLA-DRB1/HLA-DRB1/HLA-DRB1/HLA-DRB1/HLA-DRB1/HLA-DRB1/HLA-DRB1/HLA-DRB1/HLA-DRB1/HLA-DRB1/HLA-DRB1/HLA-DRB1/HLA-DRB1/HLA-DRB1/HLA-DRB1/HLA-DRB1/HLA-DRB1/HLA-DRB1/HLA-DRB1/HLA-DRB1/HLA-DRB1/HLA-DRB1/HLA-DRB1/HLA-DRB1/HLA-DRB1/HLA-DRB1/HLA-DRB1/HLA-DRB1/HLA-DRB1/HLA-DRB1/COL6A5/COL6A5/COL6A5/SFTPD/ROBO4/HLA-DRB1/FLG/IL1RL1/IL1RL1/IL18RAP/IL18RAP/IL18RAP/IL18RAP/IL18RAP/IL18RAP/IL18RAP/IL18RAP/IL18RAP/CD36/CD36/LAMA5/TAP1/HLA-A/HLA-A/HLA-A/PLAUR/LEP/LEP/LEP/ADORA2A/ADORA2A/ADORA2A/ADORA2A/ADORA2A/IFNG/PDE4D/PDE4D/PDE4D/PDE4D/PDE4D/PDE4D/PDE4D/GSTO2/TAP2/ITGB2/NOD1/NOD1/EPHX1/CD1A/IREB2/IREB2/IREB2/IREB2/IREB2/IREB2/IREB2/IREB2/IREB2/IREB2/IREB2/IL1RN/SFTPA1/SFTPA1/SFTPA1/TREM1/IL1RL1/TAP2/FYN/IL1RN/NLRP1/COL18A1/CD36/CD36/F3/F3/F3/F3/F3/F3/F3/F3/F3/F3/F3/F3/F3/F3/CASP3/CASP3/TAP1/PPARGC1A/IL1RN/IL1RN/IRF1/MUC16/TAP2/TAP2/TAP1/AKT1/DDR1/DDR1/HLA-DQB1/HLA-DQB1/HABP2/EGF/EGF/EGF/EGF/EGF/NOD2/SMAD2/CCL3/CCL22/MICA/C4A/HLA-DRB1/PLAT/PLAT/PLAT/PLAT/TAP2/TAP2/TAP2/PDE4A/ADORA2B/ADORA2B/NOD2/MSRA/ITGB3/ITGB3/HLA-DRB1/HLA-DRB1/HLA-DRB1/MUC4/ATM/ATM/COL4A3/COL4A3/SCNN1G/SCNN1G/SELP/KIF5A/AQP5/AGER/TAP1/TAP1/TAP1/TAP1/TAP1/TAP1/TAP1/TAP1/FGF7/KCNJ6/KCNJ6/KCNJ6/PDE4D/IL18RAP/IL18RAP/IL18RAP/IL18RAP/IL18RAP/IL18RAP/IL18RAP/IL18RAP/IL18RAP/COL18A1/COL18A1/COL18A1/COL18A1/COL18A1/COL18A1/COL18A1/COL18A1/COL6A5/COL6A5/COL6A5/TAP2/IGF2/NLRP3/HLA-B/CCR9/CTSS/HLA-DQB1/HLA-DQB1/HLA-DQB1/HLA-DQB1/HLA-DQB1/SMAD3/TNFRSF10A/ITGB3/IL18RAP/IL18RAP/TACR2/AKR1B10/AKT1/SCNN1G/MUC4/ITGB6/ITGB6/HLA-DQB1/CCR5/CCR5/CCR5/CCR5/CCR5/CCR5/CCR5/ROBO4/MYLK/IL18R1/TRPC6/TRPC6/TRPC6/TRPC6/TRPC6/TRPC6/PRKCA/PRKCA/PRKCA/PRKCA/PRKCA/PRKCA/PRKCA/PRKCA/ABCG1/ABCG1/ABCC1/CCR9/CCR9/CCR9/HLA-A/IL18RAP/IL18RAP/PRKCA/SMC2/SMC2/ITGB6/ITGB6/HABP2/TAP2/IRF5/HLA-G/F2RL1/SFTPA1/TAP2/TAP2/HLA-G/TAP2/PDE4A/TAP1/SMC2/TAP1/TAP1/TAP1/TAP2/MUC4/MUC1/MYH10/MYH10/MYH10/NPSR1/ITGB2/ITGB2/ERBB3/LGALS9/LGALS9/LGALS9/LGALS9/TAP2/PRKCA/CHRNA3/IL1RL1/IL1RL1/CYP2F1/CYP2F1/CYP2F1/CTSS/HLA-G/CHRNA5/CHRNA5/CHRNA5/CHRNA5/IL1RN/LAMA5/SMAD3/OVGP1/OVGP1/OVGP1/IL18RAP/PDE4D/CTSH/CTSH/TNC/TNC/TNC/HLA-G/ITGB2/CCR2/LEPR/LEPR/ROBO4/MSRA/HEY1/SMAD3/SMAD3/SMAD3/IL1RL1/MSRA/IL2RA/IL2RA/IL2RA/ITGB2/ITGB2/ITGB2/ITGB2/ITGB2/ITGB2/IREB2/FLG/FLG/FLG/FLG/FLG/FLG/FLG/FLG/FLG/FLG/FLG/FLG/FLG/MEFV/SMAD3/XBP1/XBP1/HLA-G/HLA-G/TAP2/TAP2/AGT/GATA3/GATA3/GATA3/SFTPA1/COL18A1/COL18A1/PARK7/PARK7/MUC1/MUC1/HLA-DRB1/IFNG/MMP2/MMP2/MMP2/MMP2/MMP2/MMP2/MMP2/MMP2/MMP2/MMP2/MMP2/MMP2/MMP2/MMP2/MMP2/TGFBR3/LGALS3/LGALS3/LGALS3/LGALS3/LGALS3/LGALS3/LGALS3/LGALS3/LGALS3/LGALS3/LGALS3/LGALS3/LGALS3/LGALS3/LGALS3/LGALS3/LGALS3/LGALS3/LGALS3/FOXO1/TIMD4/HLA-A/HLA-A/HLA-A/HLA-A/HLA-A/HLA-A/HLA-A/HLA-A/HLA-A/HLA-A/HLA-A/HLA-A/CHRNA3/ABCG1/MMP9/MMP9/PRKCA/MSRA/MSRA/MUC4/MUC4/TAP2/TSLP/MU
DOID:688	embryonal cancer	253	0.913691	1.17381	1e-10	1.42857e-10		918385	tags=19%, list=18%, signal=16%	BMP7/CXCR6/IRF1/SNCG/RXRA/RXRA/RXRA/RXRA/RXRA/RXRA/RXRA/RXRA/RXRA/RXRA/RXRA/RXRA/RXRA/RXRA/RXRA/RXRA/RXRA/PCNT/MGMT/MGMT/CALD1/MET/IL2RA/IL2RA/IFNG/ARHGEF2/ARHGEF2/ARHGEF2/ARHGEF2/AXL/AXL/MTUS1/EGFR/WNT7A/WNT7A/WNT7A/ID4/SNAI1/SNAI1/SDCBP/TNKS2/SMYD3/KCNH1/MET/MET/IGF1R/SFRP1/SFRP1/KRT8/KRT8/ARPC1B/ARPC1B/ARPC1B/SFRP1/SFRP1/SFRP1/SFRP1/SFRP1/PLAGL1/TNK2/BLM/ITGB3/ITGB3/SMYD3/SMYD3/IL1RL1/KCNH1/KCNH1/KCNH1/KCNH1/KCNH1/KCNH1/WT1/LAMC2/MTUS1/MUTYH/MUTYH/MUTYH/MUTYH/MUTYH/TNK2/POU5F1/POU5F1/POU5F1/POU5F1/CBS/CBS/CBS/CBS/CBS/SFRP1/IL2RA/RCVRN/POU5F1/POU5F1/POU5F1/POU5F1/POU5F1/POU5F1/POU5F1/POU5F1/POU5F1/CXCR6/PAK1/KCNH1/BCL2L1/CBS/SMARCA4/SMARCA4/SMARCA4/CD82/MUC4/BMP7/RPL5/MUC4/MUC4/MUC4/MUC4/MUC4/MTUS1/VAV3/CCNB1/CCNB1/CCNB1/CCNB1/CCNB1/CCNB1/CCNB1/CCNB1/CCNB1/CCNB1/CCNB1/CCNB1/CCNB1/CCNB1/CCNB1/CCNB1/CCNB1/CCNB1/CCNB1/CCNB1/SMAD3/ITIH1/MGMT/RPL5/RPL5/RPL5/RPL5/RPL5/RPL5/RPL5/RPL5/RPL5/RPL5/RPL5/RPL5/RPL5/RPL5/RPL5/RPL5/RPL5/RPL5/RPL5/RPL5/MICB/POU5F1/HPSE2/MGMT/MGMT/ITGA3/PFDN6/RRM1/MUC4/LGALS1/LGALS1/LGALS1/NBN/NBN/MMP2/MMP2/SMYD3/MCL1/POU5F1/MITF/RXRA/SMAD3/TM4SF1/PDS5B/PDS5B/PTHLH/PTHLH/NDC80/NDC80/SNCG/SNCG/SNCG/KRT8/KRT8/P2RX7/KCNH2/DNMT3L/ID4/ID4/ID4/ID4/ID4/ID4/ID4/ID4/ID4/ID4/ID4/ID4/ID4/ID4/ID4/CBS/IL1RL1/IL1RL1/IL1RL1/IL1RL1/IL1RL1/IL1RL1/IL1RL1/MICB/AVEN/POU5F1/POU5F1/POU5F1/POU5F1/POU5F1/POU5F1/POU5F1/MICB/MICB/LRP1/LRP1/LRP1/IL6ST/KCNH2/PTPRA/STAG1/KRT8/SMYD3/RTN4/MGMT/MGMT/MTUS1/ITIH1/ITIH1/ITIH1/ITIH1/ITIH1/ITIH1/ITIH1/ITIH1/ITIH1/ITIH1/ITIH1/ITIH1/ITIH1/ITIH1/ITIH1/ITIH1/ITIH1/ITIH1/ITIH1/ITIH1/ITIH1/ITIH1/ITIH1/ITIH1/ITIH1/ITIH1/ITIH1/ITIH1/ITIH1/ITIH1/ITIH1/ITIH1/ITIH1/ITIH1/ITIH1/ITIH1/ITIH1/ITIH1/ITIH1/ITIH1/ITIH1/ITIH1/ITIH1/ITIH1/ITIH1/ITIH1/ITIH1/ITIH1/ITIH1/ITIH1/RUNX2/RUNX2/RUNX2/RUNX2/RUNX2/RUNX2/RUNX2/RUNX2/SFRP1/SFRP1/SFRP1/SFRP1/RUNX3/CXCL12/CASP10/CASP10/IGF2BP1/IGF2BP1/IGF2BP1/IGF2BP1/IGF2BP1/BMP7/MEF2D/BMP7/BMP7/BMP7/BMP7/BMP7/BMP7/BMP7/BMP7/PCNT/BMP7/BMP7/BMP7/BMP7/BMP7/BMP7/BMP7/BMP7/BMP7/BMP7/BMP7/BMP7/PLA2G2A/IGFBP3/IGFBP3/RET/RET/MBD4/ARPC1B/ARPC1B/ARPC1B/ARPC1B/LGALS8/MUC4/RUNX3/RUNX3/RUNX3/RUNX3/MUC1/RUNX3/RUNX3/P2RX7/RUNX3/BMP7/CXCR6/BCL2L1/BCL2L1/BCL2L1/BCL2L1/BCL2L1/BCL2L1/BCL2L1/BCL2L1/BCL2L1/BCL2L1/BCL2L1/BCL2L1/BCL2L1/BCL2L1/BCL2L1/BCL2L1/BCL2L1/BCL2L1/BCL2L1/BCL2L1/BCL2L1/BCL2L1/BCL2L1/BCL2L1/BCL2L1/BCL2L1/BCL2L1/BCL2L1/MTR/IFNG/LGALS3/LGALS3/LGALS3/LGALS3/SDCBP/SHMT1/SHMT1/TNK2/MMP2/PCNT/TNFRSF10A/KCNH1/LGALS8/RAP1GAP/RRM1/ITGA3/SHMT1/IGF2BP1/RXRA/MTUS1/IL2RA/IL2RA/IL2RA/MTUS1/MTUS1/MUC4/POU5F1/CAT/ITGB3/EGFR/IL2RA/MICB/BMP7/SKP2/SKP2/SKP2/MMP2/MGMT/MGMT/MGMT/MGMT/MICB/BMP7/IGF2BP1/IGF2BP1/BMP7/MUC4/ARPC1B/PTK2/WNT3/POU5F1/KCNH2/KCNH2/RPL5/POU5F1/POU5F1/POU5F1/POU5F1/POU5F1/POU5F1/POU5F1/POU5F1/POU5F1/POU5F1/POU5F1/POU5F1/POU5F1/POU5F1/POU5F1/POU5F1/POU5F1/POU5F1/POU5F1/POU5F1/POU5F1/POU5F1/POU5F1/POU5F1/POU5F1/POU5F1/POU5F1/POU5F1/POU5F1/POU5F1/POU5F1/POU5F1/POU5F1/POU5F1/POU5F1/POU5F1/POU5F1/POU5F1/POU5F1/POU5F1/POU5F1/POU5F1/POU5F1/POU5F1/POU5F1/POU5F1/POU5F1/POU5F1/POU5F1/POU5F1/POU5F1/POU5F1/POU5F1/POU5F1/POU5F1/POU5F1/POU5F1/POU5F1/POU5F1/POU5F1/POU5F1/POU5F1/POU5F1/POU5F1/POU5F1/POU5F1/BIRC2/BIRC2/BIRC2/BIRC2/BIRC2/BIRC2/BIRC2/BIRC2/BIRC2/BIRC2/BIRC2/BIRC2/BIRC2/BIRC2/BIRC2/BIRC2/BIRC2/BIRC2/BIRC2/BIRC2/BIRC2/BIRC2/BIRC2/BIRC2/BIRC2/BIRC2/BIRC2/BIRC2/BIRC2/BIRC2/TNKS2/SMYD3/RBP1/RBP1/RBP1/MICB/ABCC1/ABCC1/MGMT/CCNB1/CCNB1/IL1RL1/IL1RL1/IL1RL1/IL1RL1/IL1RL1/IL1RL1/IL1RL1/IL1RL1/IL1RL1/IL1RL1/IL1RL1/IL1RL1/IL1RL1/IL1RL1/IL1RL1/IL1RL1/CD82/RCVRN/RCVRN/RCVRN/RCVRN/CLDN1/KRT8/BARD1/SGK1/SGK1/XPC/PLAGL1/IGF2/MERTK/PLXNB1/PLXNB1/SMYD3/SMYD3/SMYD3/SMYD3/SMYD3/SMYD3/SMYD3/POU5F1/POU5F1/POU5F1/POU5F1/POU5F1/POU5F1/PTK2/CBS/POU5F1/POU5F1/POU5F1/POU5F1/SMARCA4/PTK2/KRT8/SMYD3/SMYD3/SMYD3/SFRP2/SFRP2/POU5F1/SFRP1/SNCG/SNCG/IGFBP3/VAV3/VAV3/POU5F1/XPC/XPC/ATM/IL1RL1/IL1RL1/IL1RL1/IL1RL1/IL1RL1/MUC4/CD82/CD82/MTHFR/BMP7/SMYD3/SMYD3/MTUS1/PTK2/NOTCH1/IGF1R/PFDN6/CBR3/BMP7/BMP7/RTN4/IGF2/PXN/LGALS3/PCNT/TNFRSF10A/TNFRSF10A/IFNG/ARHGDIB/SFRP1/MTUS1/PTHLH/XRCC3/XRCC3/XRCC3/XRCC3/XRCC3/XRCC3/XRCC3/XRCC3/XRCC3/XRCC3/XRCC3/XRCC3/KCNH1/CLDN1/PCNT/IL2RA/IL2RA/IL2RA/SMYD3/SMYD3/MUC4/KCNH2/LRP1/PTK2/PTK2/PTK2/PTK2/PTK2/PTK2/SOD2/KCNH1/MMP2/XRCC3/XRCC3/MUC4/CBR3/CREB3L2/P2RX7/RTN4/VAV3/MUC4/MUC4/MBD4/ACP1/KRT8/KRT8/KRT8/KRT8/KRT8/KRT8/KRT8/KRT8/KRT8/KRT8/MUC4/MUC4/XRCC3/MICB/CBR3/MTHFR/SFRP1/SFRP1/POU5F1/POU5F1/POU5F1/BMP7/BMP7/BMP7/BMP7/BMP7/BMP7/BMP7/RUNX3/SFRP1/SFRP1/SFRP1/SFRP1/MGMT/MGMT/MGMT/MGMT/MGMT/MICB/CD82/SMYD3/ARPC2/ARPC2/KRT8/MERTK/MTUS1/MUTYH/ABCC1/MUC2/IGF2R/POU5F1/POU5F1/POU5F1/POU5F1/POU5F1/POU5F1/ITGB4/SMYD3/MITF/MMP7/PLAGL1/ITGB4/P2RX7/P2RX7/P2RX7/P2RX7/P2RX7/GPNMB/MUC4/MCL1/MCL1/MCL1/ARHGEF2/SFRP1/SMYD3/SMYD3/SMYD3/SMYD3/SMYD3/SMYD3/SMYD3/SMYD3/SMYD3/SMYD3/WT1/BMP7/SMYD3/SFRP2/SFRP2/NHEJ1/MICB/RAP1GAP/MERTK/ITGB4/POU5F1/POU5F1/POU5F1/POU5F1/POU5F1/POU5F1/ABCC1/SFRP2/SFRP2/BMP7/KRT8/MTUS1/MTUS1/MUC4/PTK2/RAP1GAP/AXL/SFRP2/MCL1/EGFR/EGFR/VAV3/VAV3/PITX1/NDC80/MUC4/MUC4/MUC4/MUC4/ITGB3/POU5F1/SMYD3/GPNMB/WT1/WT1/WT1/RHOB/EGFR/EGFR/STAG1/ACP1/SMYD3/PAK1/MTUS1/SFRP2/IGF2BP1/IL1RL1/IL1RL1/IL1RL1/IL1RL1/HSF1/POU5F1/MUC4/SMAD3/MMP2/MMP2/POU5F1/POU5F1/BARD1/MICB/MICB/MICB/MICB/MICB/MICB/MICB/SOD2/SOD2/SOD2/SOD2/SOD2/MTUS1/POU5F1/RRM1/RRM1/RRM1/RRM1/RRM1/ATM/MMP2/MMP2/MMP2/LGALS3/LGALS3/LGALS3/LGALS3/LGALS3/LGALS3/LGALS3/IGFBPL1/IGFBPL1/IGFBPL1/IGFBPL1/IGFBPL1/IGFBPL1/IGFBPL1/IGFBPL1/IGFBPL1/IGFBPL1/IGFBPL1/IGFBPL1/IGFBPL1/IGFBPL1/IGFBPL1/IGFBPL1/IGFBPL1/IGFBPL1/IGFBPL1/IGFBPL1/IGFBPL1/IGFBPL1/MMP9/RUNX3/SFRP1/SFRP1/SFRP1/SFRP1/GPNMB/SFRP1/SFRP1/SFRP1/SFRP1/RPL5/IFNG/SFRP2/SFRP2/SFRP2/SFRP2/ACP1/SMAD3/SMAD3/IL2RA/PTHLH/BMP7/SFRP1/RECQL/ATR/ATR/ATR/ATR/ATR/ATR/ATR/ATR/ID4/IL1RL1/IL1RL1/IL1RL1/POU5F1/POU5F1/CASP10/CASP10/CASP10/SMYD3/SMYD3/SMYD3/SMYD3/SMYD3/SMYD3/SMYD3/SMYD3/SMYD3/SMYD3/IL2RA/IL2RA/POU5F1/IGF2BP1/IGF2BP1/IGF2BP1/IGF2BP1/IGF2BP1/IGF2BP1/SFRP1/IGF2BP1/VAV3/KCNH2/KCNH2/PTK2/PTK2/MTUS1/CBR3/CBR3/TNK2/RCVRN/RCVRN/RCVRN/SFRP1/MOK/MOK/MOK/ID4/MMP9/RUNX3/RUNX3/STAG1/CLDN1/ABCC1/ABCC1/CD82/BIRC2/RUNX2/SMYD3/SMYD3/SMYD3/SMYD3/SMYD3/SMYD3/SMYD3/SMYD3/SMYD3/CD1D/TNFRSF10A/PMS2/POU5F1/POU5F1/POU5F1/POU5F1/MTUS1/SMAD3/TNKS2/TNKS2/TNKS2/TNKS2/TNKS2/MUC4/MUC4/MKI67/RAP1GAP/MTUS1/MTUS1/MTUS1/LRP1/XRCC3/XRCC3/IL6ST/LGALS8/MTHFR/MTHFR/MTHFR/MTHFR/MTHFR/MTHFR/MTHFR/MTHFR/MTHFR/MTHFR/MTHFR/PLAUR/CLDN1/MTUS1/MTUS1/SDC1/MTUS1/RECQL/RECQL/RECQL/CAV1/MTUS1/MTUS1/EGFR/IL1RL1/IL1RL1/ACTR1A/MUC4/TNKS2/POU5F1/ITGA6/SGK1/SGK1/SGK1/SGK1/SGK1/SGK1/SGK1/SGK1/HPSE2/ID1/SFRP1/SFRP1/SFRP1/POU5F1/POU5F1/CREB3L2/SFRP1/SFRP1/SFRP1/POU5F1/P2RX7/P2RX7/P2RX7/IL2RA/MTUS1/MTUS1/MTUS1/MTUS1/MTUS1/MTUS1/MTUS1/MTUS1/MTUS1/MTUS1/MTUS1/VAV3/POU5F1/SHMT1/MGMT/MGMT/MGMT/RPL5/SFRP1/RHOB/FMNL1/FMNL1/FMNL1/FMNL1/FMNL1/FMNL1/TNKS2/TNKS2/TNKS2/SMARCA4/ABCC1/MOK/RRM1/RRM1/ADAM10/ADAM10/ADAM10/ADAM10/ADAM10/HPSE2/NDC80/NDC80/ORM2/IGFBP3/SFRP2/TNK2/TNK2/TNK2/SFRP1/ITGB3/MDM2/MDM2/MDM2/MDM2/TNK2/MUC4/RUNX2/BMP7/NDC80/MICB/MUC4/MUC4/MUC4/MUC4/SHMT1/XPC/XPC/XPC/XPC/XPC/XPC/BARD1/BARD1/POU5F1/HTR3A/TNK2/ACP1/ITGB3/CD82/SMYD3/TNFRSF10A/TNFRSF10A/TNFRSF10A/TNFRSF10A/SMYD3/XPC/IRF1/POU5F1/MICB/BMP7/CCNB1/CCNB1/CCNB1/CAV1/MICB/MUC4/CCNB1/CCNB1/CCNB1/CCNB1/CCNB1/CCNB1/CCNB1/CCNB1/PLAU/IL1RL1/IL1RL1/IL1RL1/IL1RL1/IL1RL1/IL1RL1/IL1RL1/IL1RL1/IL1RL1/IL1RL1/IL1RL1/IL1RL1/IL1RL1/IL1RL1/IL1RL1/IL1RL1/IL1RL1/IL1RL1/IL1RL1/IL2RA/SFRP1/SMARCA4/SMARCA4/SFRP1/XPC/HPSE2/ATR/VAV3/JAK1/MMP2/FAS/SFRP2/SFRP2/SFRP2/SFRP2/SFRP2/SFRP2/SFRP2/SFRP2/SFRP2/SFRP2/SFRP2/SFRP2/SFRP2/BMP7/PTK2/ARHGEF2/ARHGEF2/ARHGEF2/ARHGEF2/ARHGEF2/ARHGEF2/TNK2/HPSE2/ITIH1/IL6ST/IL6ST/SMARCA4/SMARCA4/TNKS2/XRCC3/CAV1/CAV1/MITF/IL1RL1/MET/MET/MET/MET/MET/MET/SMYD3/IFNG/CBR3/CBR3/CBR3/CBR3/CBR3/CBR3/CBR3/CBR3/CBR3/CBR3/MUC4/TM4SF1/SDC1/SDC1/SDC1/SDC1/SDC1/SDC1/SDC1/SDC1/SDC1/ID4/CALD1/POU5F1/POU5F1/POU5F1/POU5F1/POU5F1/POU5F1/POU5F1/POU5F1/POU5F1/POU5F1/POU5F1/POU5F1/POU5F1/POU5F1/POU5F1/POU5F1/POU5F1/POU5F1/POU5F1/POU5F1/POU5F1/CD4/IGF2R/KCNH2/MGMT/MGMT/MGMT/MGMT/MGMT/MGMT/MGMT/MGMT/MGMT/MGMT/MGMT/MGMT/MTUS1/MTUS1/ATM/ATM/ATM/ATM/SFRP5/SGK1/ARHGEF2/ARHGEF2/ARHGEF2/ITIH1/CBS/BMI1/ATF3/TNFRSF10A/TNFRSF10A/BARD1/ACP1/ACP1/ACP1/ACP1/ACP1/AEN/SFRP2/SFRP2/SFRP2/SFRP2/SFRP2/SHMT1/SOD2/SOD2/GPNMB/BMP7/SFRP2/ID4/ID4/IGFBP3/MUC4/MCL1/MCL1/MCL1/MCL1/MCL1/MCL1/MCL1/MCL1/MCL1/MCL1/MCL1/IGFBP3/IGFBP3/MOK/ITGB4/ITGB4/ITGB4/ITGB4/ITGB4/ITGB4/ITGB4/ITGB4/SMYD3/MUC4/MUC4/MUC4/MUC4/NCAM1/SMYD3/SMYD3/SMYD3/SMYD3/SMYD3/SMYD3/SMYD3/SMYD3/SMYD3/SMYD3/CBR3/IL2RA/SMYD3/PCNT/SMARCA4/CBS/WNT2B/SFRP1/ITGB4/MUC4/MUC4/CREB3L2/TNFRSF10A/SFRP2/ID1/ID1/ID1/ID1/MUC2/RAP1GAP/KCNH2/SOS1/POU5F1/POU5F1/FMNL1/MTR/MTR/SMARCA4/PTK2/ITGB3/MAP2K4/POU5F1/POU5F1/POU5F1/POU5F1/POU5F1/POU5F1/POU5F1/POU5F1/POU5F1/POU5F1/POU5F1/POU5F1/POU5F1/POU5F1/POU5F1/POU5F1/POU5F1/POU5F1/POU5F1/POU5F1/POU5F1/POU5F1/POU5F1/POU5F1/POU5F1/POU5F1/POU5F1/POU5F1/POU5F1/POU5F1/POU5F1/POU5F1/POU5F1/SFRP1/VAV3/VAV3/MAP3K4/EXO1/CBS/CBS/NDC80/NDC80/NDC80/PTK2/PTK2/MUC4/TNFRSF10A/SKP2/KCNH2/SHMT1/SHMT1/SHMT1/SHMT1/SHMT1/SHMT1/SHMT1/BMP4/CBR3/POU5F1/POU5F1/POU5F1/POU5F1/POU5F1/POU5F1/SMYD3/VAV3/RHOB/RHOB/RHOB/RHOB/KRT8/PMS2/MMP2/MTUS1/LGALS8/MTUS1/IL1RL1/EGFR/EGFR/XPO1/LGALS3/LGALS3/SMYD3/ITGB4/ITGB4/ITGB4/ITGB4/PLXNB1/RXRA/MUC4/IL2RA/IL2RA/MTHFR/IGF1R/IL1RL1/IL1RL1/IL1RL1/IL1RL1/IL1RL1/IL1RL1/IL1RL1/IL1RL1/IL1RL1/IL1RL1/IL1RL1/IL1RL1/IL1RL1/IL1RL1/IL1RL1/IL1RL1/IL1RL1/IL1RL1/IL1RL1/IL1RL1/IL1RL1/IL1RL1/IL1RL1/IL1RL1/IL1RL1/IL1RL1/IL1RL1/IL1RL1/IL1RL1/IL1RL1/IL1RL1/IL1RL1/IL1RL1/IL1RL1/IL1RL1/IL1RL1/IL1RL1/IL1RL1/IL1RL1/IL1RL1/IL1RL1/IL1RL1/SMARCA4/SMARCA4/SMARCA4/RAP1GAP/TNFRSF10A/ID4/ID4/ID4/MCL1/MCL1/MCL1/MCL1/MCL1/MCL1/MCL1/MCL1/MCL1/MCL1/MCL1/MCL1/MCL1/MCL1/BMP7/POU5F1/IL2RA/IL2RA/IL2RA/IL2RA/IL2RA/KRAS/IGF1R/BIRC2/BIRC2/PTK2/PTK2/PTK2/PTK2/PTK2/PTK2/PTK2/PTK2/PTK2/PTK2/PTK2/PTK2/PTK2/PTK2/PTK2/PTK2/PTK2/PTK2/PTK2/PTK2/PTK2/PTK2/PTK2/PTK2/PTK2/PTK2/PTK2/PTK2/PTK2/PTK2/PTK2/PTK2/PTK2/PTK2/PTK2/PTK2/PTK2/PTK2/PTK2/RTN4/PKM/KCNH2/P2RX7/IL1RL1/IL1RL1/IL1RL1/SMYD3/MERTK/MERTK/MERTK/MERTK/MERTK/ITGB4/IL2RA/IL2RA/IL2RA/TM4SF1/SDCBP/EGFR/SMYD3/MUC4/ARPC1B/ARPC1B/ARPC1B/ARPC1B/SMAD2/MICB/MICB/MICB/MICB/MICB/MICB/SMARCA4/SMARCA4/SMARCA4/SMARCA4/CAV1/MTUS1/MTUS1/MTUS1/MTUS1/MTUS1/TNKS2/TNKS2/VAV3/MICB/MICB/ACP1/ITGB4/POU5F1/HPSE2/BMP7/ABCC1/ITGB3/CXCR6/SFRP1/SFRP1/IGFBP3/SFRP1/ARPC2/ARPC2/IL2RA/BCL2/ACTR1A/ACTR1A/ACTR1A/ACTR1A/SMYD3/SMYD3/SFRP1/SFRP1/SFRP1/SFRP1/SFRP1/SFRP1/CDKN1A/PAK1/PAK1/IL2RA/MUC2/MICB/KCNH2/MGMT/POU5F1/ITGB4/P2RX7/LGALS8/LGALS8/CBR3/IL1RL1/IL1RL1/IL1RL1/IL1RL1/LRP1/ITIH1/MCL1/SMAD3/SMAD3/SMAD3/ID4/IL2RA/IL1RL1/PKM/MUC4/CBS/CBS/CBS/CBS/CBS/CBS/LAMC2/POU5F1/NEK2/MUC4/MUC4/MUC4/MUC4/CBR3/CBR3/CBR3/PDGFD/MICB/MICB/MICB/MICB/MICB/MICB/MICB/RET/IL18/PTK2/PTK2/PTK2/PTK2/PTK2/PTK2/PTH1R/NDRG1/IL1RL1/IL1RL1/VAV3/VAV3/VAV3/VAV3/IGF1R/CD82/ATM/ATM/ATM/ATM/ATM/ATM/ATM/ATM/ATM/ATM/ATM/ATM/ATM/ATM/ATM/ATM/ATM/ATM/ATM/ATM/MTHFR/MTHFR/SFRP1/SFRP1/MUTYH/MUTYH/MUTYH/MUTYH/IGFBP3/SMARCA4/NEK2/NEK2/NEK2/NEK2/LGALS8/MET/CD82/IRF1/HDAC11/HDAC11/MCL1/MCL1/MCL1/PKM/PKM/PKM/PKM/PKM/PKM/PKM/PKM/PKM/PKM/PKM/BLM/MKI67/CXCR6/ITIH1/RHOA/RHOA/RHOA/SMAD3/SMAD3/SMAD3/SMAD3/MITF/MUC1/LGALS3/MTUS1/RPL5/RPL5/HPSE2/MTUS1/IL2RA/VAV3/CBS/IGFBP3/IGFBP3/MMP9/POU5F1/POU5F1/WNT2B/WNT2B/WT1/WT1/MGMT/SMYD3/PTK2/POU5F1/BMP7/CALD1/STAG1/STAG1/MTUS1/MTUS1/WNT3/MUC4/MUC4/GPNMB/SMAD3/SGK1/SMAD3/SMAD3/RTN4/TNK2/TNK2/PXN/PXN/PXN/RET/SFRP2/SFRP2/SFRP2/SFRP2/SFRP2/SFRP2/PCNT/PCNT/SGK1/MAD2L1/SNCG/SMYD3/CCNB1/CCNB1/CCNB1/CCNB1/CCNB1/MGMT/MGMT/MUC4/PLXNB1/MMP2/CD82/SFRP1/MITF/MITF/MITF/IRF1/IRF1/MICB/MICB/MICB/MICB/MICB/MICB/NCL/POU5F1/POU5F1/MICB/IL2RA/IL2RA/IL2RA/SFRP1/DNMT1/CBS/CBS/IL2RA/IRF1/RTN4/SMAD3/SMAD3/XPO1/PAK1/ITIH1/SMYD3/MTUS1/SMYD3/ATR/PITX1/PITX1/PITX1/PITX1/PITX1/PITX1/TNK2/MAP3K4/MCL1/MCL1/ACTR1A/MUC4/TNK2/TNK2/RAP1GAP/MUC4/RUNX3/RUNX3/RUNX3/XPC/XPC/XPC/XPC/XPC/XPC/XPC/XPC/PKM/XPC/XPC/XPC/XPC/XPC/XPC/XPC/XPC/XPC/XPC/XPC/XPC/KCNH1/POU5F1/PTK2/ID4/ID4/MTUS1/MTUS1/LGALS1/LGALS1/LGALS1/LGALS1/LGALS1/LGALS1/LGALS1/LGALS1/LGALS1/LGALS1/MUC4/BARD1/SFRP2/CD4/NHEJ1/NHEJ1/NHEJ1/NHEJ1/NHEJ1/NHEJ1/NHEJ1/SMYD3/PLAGL1/LRP1/MERTK/ACTR1A/ACTR1A/ACTR1A/ACTR1A/ACTR1A/ACTR1A/ACTR1A/ACTR1A/SMYD3/SMYD3/MGMT/MGMT/MGMT/MGMT/MGMT/XPC/SMAD3/CBR3/MICB/MICB/MICB/IL1RL1/IL1RL1/SMYD3/SMYD3/SMYD3/SMYD3/SMYD3/SMYD3/SMYD3/SMYD3/MICB/WT1/WT1/STAG1/STAG1/PCNT/RUNX3/MICB/MEF2D/MEF2D/SFRP1/SFRP1/SFRP1/SFRP1/MTR/MTR/MICB/MTR/ID4/NBN/SMYD3/WT1/IL1RL1/HPSE2/SOD2/MICB/RUNX2/RUNX2/PDS5B/PDS5B/PDS5B/PDS5B/VAV3/BMP7/RUNX2/RUNX2/RUNX2/RUNX2/PCNT/RET/DNMT3L/IL2RA/IL2RA/IL2RA/MTUS1/ACP1/SQSTM1/IGFBP3/MUC4/MUC4/MUC4/SMARCA4/SMARCA4/SMARCA4/SNCG/MGMT/WNT7A/SMYD3/SMYD3/SMYD3/SMYD3/SMYD3/SMYD3/SMYD3/ITGB4/CBS/CBS/CBS/CBS/CBS/PTK2/PTK2/PTK2/PTK2/PTK2/PTK2/PTK2/PTK2/PTK2/PTK2/PTK2/PTK2/PTK2/PTK2/PTK2/PTK2/PTK2/PTK2/PTK2/PTK2/PTK2/PTK2/PTK2/PTK2/PTK2/PTK2/PTK2/PTK2/PTK2/RAP1GAP/ACP1/GPNMB/GPNMB/MICB/RXRA/AVEN/AVEN/PKM/KCNH1/SFRP1/SMYD3/CD82/PRMT5/ITGB3/POU5F1/POU5F1/CBS/MICB/SMYD3/MKI67/MKI67/MICB/IL1RL1/BMP7/ARPC2/IGF2R/IGF2R/SHMT1/SHMT1/SHMT1/RECQL/RECQL/RECQL/RECQL/RECQL/RECQL/RECQL/RECQL/RECQL/RECQL/RECQL/RECQL/RECQL/RECQL/RECQL/PIK3R1/PIK3R1/PIK3R1/PIK3R1/PIK3R1/PIK3R1/PIK3R1/PIK3R1/PIK3R1/PIK3R1/PIK3R1/PIK3R1/PIK3R1/PIK3R1/PIK3R1/PIK3R1/PIK3R1/PIK3R1/PIK3R1/PIK3R1/MUC4/POU5F1/MTUS1/FMNL1/SFRP1/SFRP1/SFRP1/MMP2/SNCG/SNCG/SNCG/SNCG/SNCG/SNCG/SNCG/SHMT1/SHMT1/IL1RL1/IL1RL1/IL1RL1/IL1RL1/IL1RL1/IL1RL1/IL1RL1/IL1RL1/IL1RL1/IL1RL1/IL1RL1/IL1RL1/IL1RL1/IL1RL1/IL1RL1/IL1RL1/IL1RL1/IL1RL1/IL1RL1/IL1RL1/IL1RL1/IL1RL1/IL1RL1/MUC4/VAV3/CASP8/MUC1/MUC4/ID4/STAG1/STAG1/STAG1/MGMT/MGMT/MMP2/MMP2/IGFBP3/IGFBP3/POU5F1/POU5F1/POU5F1/MUC4/CXCR6/CXCR6/CXCR6/CXCR6/RECQL/MTHFR/MTHFR/MTHFR/MTHFR/MTHFR/MTHFR/MTUS1/IGF1/SHMT1/MCL1/MCL1/MCL1/MCL1/MCL1/MCL1/MCL1/MCL1/MCL1/MCL1/MCL1/MCL1/MCL1/MCL1/MCL1/MCL1/MCL1/MCL1/MCL1/MCL1/MCL1/MCL1/MCL1/MCL1/MCL1/MCL1/MCL1/MCL1/MCL1/MCL1/MCL1/MCL1/MCL1/MCL1/MCL1/MCL1/MCL1/MCL1/MCL1/MCL1/MCL1/MCL1/MCL1/MCL1/MCL1/MCL1/MCL1/MCL1/MCL1/MCL1/MCL1/MCL1/MCL1/MCL1/MCL1/MCL1/MCL1/MCL1/MCL1/MCL1/MCL1/MCL1/MCL1/MCL1/MCL1/MCL1/MCL1/MCL1/MCL1/MCL1/MCL1/MCL1/MCL1/MCL1/CBR3/IGFBP3/WT1/WT1/LGALS3/HSF1/SMYD3/ARHGEF2/ITIH5/ITGB4/ITGB4/ITGB4/ITGB4/ITGB4/ITGB4/MDM2/POU5F1/POU5F1/POU5F1/POU5F1/POU5F1/POU5F1/POU5F1/POU5F1/POU5F1/POU5F1/POU5F1/POU5F1/POU5F1/POU5F1/WT1/WT1/WT1/SMARCA4/BARD1/BARD1/BARD1/BARD1/BARD1/BARD1/BARD1/BARD1/BARD1/BARD1/LGALS3/RPL5/WNT3/SMAD3/CBS/PLA2G2A/SMAD4/BMP7/MTUS1/MTUS1/MICB/MICB/ITGB4/IL2RA/IL2RA/MUC4/MTUS1/LGALS3/SMYD3/RHOA/RHOA/RHOA/VAV3/IGFBP3/SHMT1/SHMT1/SHMT1/SHMT1/SHMT1/PTK2/MUC4/MUC4/ITGB4/MTUS1/PTK2/SFRP1/PLAU/NDC80/SMAD3/SFRP1/BAG1/XPC/LRP1/SFRP1/MUC4/POU5F1/SMARCA4/SMARCA4/MICB/CD82/SKP2/HTR3A/LAMC2/LAMC2/KRAS/PROM1/PROM1/MUC1/MUC1/RPL5/MMP2/NHEJ1/NHEJ1/SGK1/BMP7/ACTR1A/MUC4/MUC4/MUC4/MUC4/MTUS1/SDCBP/SDCBP/RXRA/CXCR6/CXCR6/SMAD3/GPNMB/CD82/RAP1GAP/RAP1GAP/IGF2BP1/VAV3/RUNX2/POU5F1/POU5F1/POU5F1/POU5F1/POU5F1/POU5F1/POU5F1/POU5F1/POU5F1/POU5F1/RBP1/ATR/MUC4/IL6/PTK2/JAK1/SLC2A1/VAV3/PLAU/MGMT/CCNB1/MUC6/MUC6/MUC6/RUNX2/RUNX2/RUNX2/RUNX2/RUNX2/RUNX2/RUNX2/RUNX2/RUNX2/RUNX2/RUNX2/RUNX2/RUNX2/RUNX2/RUNX2/RUNX2/RUNX2/RUNX2/RUNX2/RUNX2/RUNX2/RUNX2/RUNX2/RUNX2/RUNX2/RUNX2/RUNX2/RUNX2/RUNX2/RUNX2/RUNX2/RUNX2/RUNX2/RUNX2/RUNX2/RUNX2/RUNX2/RUNX2/RUNX2/RUNX2/RUNX2/RUNX2/RUNX2/RUNX2/ID4/WT1/CCNB1/CCNB1/CCNB1/CCNB1/CCNB1/CCNB1/CCNB1/CCNB1/SMYD3/SMYD3/MUC4/IRF1/ADAM10/CD82/IL2RA/MTUS1/SMARCA4/SMAD4/SMAD4/ITIH1/ITIH1/ITIH1/ITIH1/ITIH1/ITIH1/KCNH1/MICB/IFNG/IFNG/NEK2/NEK2/NEK2/NEK2/MUC4/MUC4/SFRP2/SFRP2/ITGB3/TNKS2/TNKS2/MUTYH/ABCC1/ATM/ATM/ATM/LAMC2/SMYD3/KCNH2/MICB/PIK3CG/RUNX2/RHOB/KRAS/SFRP1/MTR/POU5F1/LGALS3/LGALS3/SMYD3/MBD4/SMAD3/ACTR1A/POU5F1/POU5F1/MUC4/MUC4/MKI67/KCNH2/KCNH2/NBN/VAV3/XRCC3/XRCC3/SMYD3/BARD1/PTK2/PTK2/SFRP1/XPC/MGMT/RECQL/RECQL/RECQL/RECQL/RECQL/RECQL/RECQL/RECQL/RECQL/SMYD3/SMYD3/IRF1/IRF1/BMP7/LGALS3/IRF1/IRF1/SMYD3/ADAM10/ARPC1B/MICB/MICB/MICB/MICB/MICB/MICB/MICB/MICB/MICB/MICB/MICB/MICB/MICB/MICB/MICB/MICB/FMNL1/FMNL1/FMNL1/FMNL1/FMNL1/FMNL1/SMARCA4/SFRP1/SFRP1/SFRP1/SFRP1/SMYD3/MTR/ITGB4/ITGB3/ITGB3/ITGB3/PLAGL1/GPNMB/XPC/XPC/XPC/ADAM10/CASP8/CASP8/CASP8/CASP8/RUNX2/IFNG/ITGB4/MICB/MICB/MICB/ITGB4/FMNL1/RAP1GAP/RAP1GAP/RAP1GAP/IRF1/ID4/GPNMB/RUNX3/POU5F1/IFNG/SFRP2/MTUS1/MICB/MICB/MICB/NDC80/ACTR1A/PAK1/RUNX3/RCVRN/MTUS1/HSPA5/BMP7/SFRP2/SFRP2/SFRP2/SFRP2/SFRP2/SFRP2/SFRP2/SFRP2/SFRP2/SFRP2/SFRP2/SFRP2/SFRP2/SFRP2/SFRP2/SFRP1/SNCG/MCAM/KRAS/KRAS/HPSE2/HPSE2/SMARCA4/SMARCA4/SMARCA4/SMARCA4/SMARCA4/IGFBP3/IGFBP3/IGFBP3/ARHGEF2/MET/MET/MET/MET/MET/MET/CBS/POU5F1/POU5F1/POU5F1/POU5F1/POU5F1/POU5F1/POU5F1/POU5F1/POU5F1/POU5F1/POU5F1/POU5F1/POU5F1/POU5F1/POU5F1/MGMT/IGF2R/IGF2R/STAG1/AVEN/P2RX7/MTHFR/IL2RA/RAP1GAP/MUC4/POU5F1/ACTR1A/ACTR1A/BMP7/BMP7/BMP7/BMP7/BMP7/BMP7/BMP7/BMP7/BMP7/BMP7/BMP7/BMP7/SFRP1/SFRP1/POU5F1/POU5F1/POU5F1/POU5F1/POU5F1/POU5F1/POU5F1/POU5F1/POU5F1/POU5F1/POU5F1/POU5F1/POU5F1/POU5F1/POU5F1/POU5F1/POU5F1/MTUS1/SDCBP/RPL5/MTUS1/PMS2/CCNB1/CCNB1/CCNB1/CCNB1/CCNB1/SMYD3/SMYD3/SMYD3/SMYD3/IL1RL1/IL1RL1/IL1RL1/IGF2BP1/POU5F1/POU5F1/ITGB3/RUNX3/PAK1/SFRP2/SFRP2/PCNT/MGMT/MGMT/LGALS3/LGALS3/LGALS3/LGALS3/LGALS3/LGALS3/IGF1/IGF1/SMYD3/IRF1/MAP3K4/MAP3K4/JAK1/SMAD3/SMAD3/SMAD3/CALD1/CALD1/EGFR/EGFR/GPNMB/MUC4/MUC4/MUC4/MUC4/MUC4/SMAD3/PTK2/PTK2/LGALS1/LGALS1/MICB/MICB/MICB/MICB/RHOB/RHOB/RHOB/RHOB/RHOB/RHOB/RHOB/RHOB/RHOB/ID1/ID1/RUNX3/RUNX3/WNT2B/WNT2B/WNT2B/WNT2B/WNT2B/WNT2B/NHEJ1/WNT7A/WNT7A/SMYD3/SMYD3/ITGA6/FASLG/IGF1R/POU5F1/ARPC2/ACTR1A/ACTR1A/ACTR1A/ACTR1A/ACTR1A/ACTR1A/ACTR1A/ACTR1A/MTUS1/MMP1/IL1RL1/IL1RL1/IL1RL1/IL1RL1/POU5F1/POU5F1/POU5F1/POU5F1/POU5F1/POU5F1/POU5F1/POU5F1/POU5F1/POU5F1/POU5F1/POU5F1/POU5F1/POU5F1/POU5F1/POU5F1/POU5F1/POU5F1/POU5F1/IL2RA/VAV3/MTHFR/POU5F1/IL2RA/SMYD3/SMYD3/CD82/MICB/RPL5/SDC1/SDC1/SDC1/SDC1/EGFR/EGFR/NHEJ1/CD82/MOK/ABCC1/IFNG/RAP1GAP/ATR/ATR/ATR/MICB/SMARCA4/MTUS1/MBD4/POU5F1/XRCC3/IGF2BP1/TNFRSF10A/TNFRSF10A/MTUS1/ARPC2/RTN4/RUNX2/MTUS1/KCNH1/PROM1/MICB/MICB/POU5F1/POU5F1/POU5F1/MKI67/MUC4/VAV3/ATR/ATR/IGFBP3/IGFBP3/SFRP1/SFRP1/MICB/POU5F1/POU5F1/POU5F1/POU5F1/POU5F1/RBP1/MICB/MICB/MICB/MICB/MICB/MICB/EGFR/SMAD3/SMAD3/IL2RA/IL2RA/POU5F1/SDCBP/MGMT/SHMT1/MUC4/PTK2/TNFRSF10A/TNFRSF10A/ITGB4/MKI67/IRF1/RPL5/RXRA/SMAD3/RPL5/FMNL1/CBS/VAV3/TNFRSF10A/TNFRSF10A/TNFRSF10A/TNFRSF10A/RPL5/CBR3/P2RX7/MGMT/SMYD3/CCNB1/ITGB4/ITGB4/ITGB4/ITGB4/ITGB4/ITGB4/PCNT/PCNT/PCNT/PCNT/PCNT/POU5F1/POU5F1/POU5F1/POU5F1/POU5F1/POU5F1/PTHLH/P2RX7/P2RX7/SMYD3/SMYD3/SMYD3/ITGB3/ABCC1/BMP7/RPL5/RPL5/TNK2/LAMC2/XRCC3/SMARCA4/SMARCA4/SMARCA4/BMP7/MERTK/IL6/IL6/IGFBP3/PTK2/ITGB4/ATM/ATM/ATM/ATM/ATM/ATM/ATM/ATM/ATM/ATM/ATM/ATM/ATM/ATM/ATM/ATM/ATM/ATM/ATM/ATM/ATM/ATM/ATM/ATM/ATM/ATM/ATM/ATM/ATM/ATM/ATM/ATM/ATM/ATM/ATM/POU5F1/POU5F1/SMYD3/MUC4/MUC4/SFRP1/MICB/MICB/MICB/MICB/MICB/MICB/MICB/MICB/MICB/MICB/MICB/MICB/MICB/MICB/MICB/MICB/NDC80/MGMT/MGMT/MUC6/MUC6/NHEJ1/NHEJ1/NHEJ1/NHEJ1/NHEJ1/NHEJ1/WT1/LGALS3/POU5F1/POU5F1/POU5F1/LGALS3/NEK2/LGALS3/LGALS3/LGALS3/LGALS3/LGALS3/LGALS3/LGALS3/LGALS3/LGALS3/LGALS3/LGALS3/LGALS3/LGALS3/LGALS3/LGALS3/LGALS3/LGALS3/LGALS3/LGALS3/LGALS3/RELA/PKM/PKM/PKM/PKM/PKM/EGFR/P2RX7/LGALS3/LEP/LEP/MUC4/MTUS1/ARHGEF2/PTK2/BMP7/SMYD3/SMYD3/SMYD3/ID4/ID4/ID4/IL2RA/MUC4/IL1RL1/IL1RL1/PAK1/PAK1/PAK1/PLAUR/KCNH2/KCNH2/LEP/LEP/LEP/STAG1/STAG1/STAG1/STAG1/STAG1/POU5F1/POU5F1/IFNG/SMYD3/SMYD3/SMYD3/MKI67/BMP7/SNCG/IL1RL1/POU5F1/POU5F1/WNT7A/IL15RA/IRF1/MTUS1/ITGB4/MICB/SMAD2/PTK2/PTK2/WNT3/MICB/SFRP1/BMP7/PROM1/PROM1/PROM1/PROM1/PROM1/PROM1/PROM1/ITGB3/ITGB3/SMYD3/SMYD3/SMYD3/SQSTM1/SQSTM1/SMYD3/MUC4/ATM/ATM/SMARCA4/CBS/KCNH1/SFRP1/TNKS2/TNKS2/GPNMB/IGF2/WNT2B/SMAD3/TNFRSF10A/ITGB3/POU5F1/POU5F1/POU5F1/SMYD3/STAG1/STAG1/MUC4/SMYD3/XPC/STAG1/STAG1/STAG1/STAG1/STAG1/BARD1/VAV3/BMP7/RBP1/RBP1/ABCC1/SMYD3/PCNT/PCNT/NDC80/RAP1GAP/SNAI1/POU5F1/POU5F1/MICB/ACP1/MICB/MUC4/MUC1/MICB/MICB/TNK2/IL1RL1/IL1RL1/PCNT/PCNT/PCNT/PCNT/PCNT/PCNT/PCNT/PCNT/PCNT/PCNT/PCNT/SMARCA4/SMARCA4/RTN4/SMAD3/MERTK/MERTK/RUNX3/SFRP1/TNC/TNC/TNC/MICB/KCNH2/KCNH2/ID4/SMAD3/SMAD3/SMAD3/IL1RL1/IL2RA/IL2RA/IL2RA/MTUS1/POU5F1/SMAD3/PCNT/SMARCA4/MUC1/MUC1/IFNG/MMP2/MMP2/MMP2/MMP2/MMP2/MMP2/MMP2/MMP2/MMP2/MMP2/MMP2/MMP2/MMP2/MMP2/MMP2/LGALS3/LGALS3/LGALS3/LGALS3/LGALS3/LGALS3/LGALS3/LGALS3/LGALS3/LGALS3/LGALS3/LGALS3/LGALS3/LGALS3/LGALS3/LGALS3/LGALS3/LGALS3/LGALS3/NHEJ1/ITGA3/ITGA3/ITGA3/BMP4/MMP9/MMP9/POU5F1/POU5F1/POU5F1/POU5F1/POU5F1/POU5F1/MTUS1/MUC4/MUC4/POU5F1/MUC1/IGF1R/IGF1R/IGF2BP1/IGFBP3/PDGFD/SMARCA4/SMYD3/SMARCA4/IGFBP3/LAMC2/MICB/POU5F1/ADAM10/BMP7/RAP1GAP/RAP1GAP/RAP1GAP/RAP1GAP/SOD2/SOD2/SOD2/SOD2/SOD2/SOD2/SOD2/SOD2/SOD2/SOD2/SOD2/SOD2/SOD2/SOD2/ACTR1A/ACTR1A/ACTR1A/ACTR1A/ACTR1A/ACTR1A/ACTR1A/ACTR1A/ACTR1A/ACTR1A/ACTR1A/ACTR1A/ACTR1A/ACTR1A/ACTR1A/ACTR1A/ACTR1A/ACTR1A/ACTR1A/ACTR1A/ACTR1A/ACTR1A/ACTR1A/ACTR1A/ACTR1A/ACTR1A/ACTR1A/ACTR1A/ACTR1A/ACTR1A/ACTR1A/ACTR1A/ACTR1A/ACTR1A/ACTR1A/ACTR1A/ACTR1A/ACTR1A/ACTR1A/ACTR1A/ACTR1A/ACTR1A/ACTR1A/ACTR1A/ACTR1A/ACTR1A/ACTR1A/ITIH1/PROM1/SFRP2/RECQL/RECQL/RECQL/RECQL/RECQL/RECQL/KCNH1/RET/SMYD3/SMYD3/HPSE2/MMP2/MMP2/POU5F1/POU5F1/POU5F1/POU5F1/POU5F1/POU5F1/LGALS3/MUC4/CD247/SMYD3/MUC4/PTK2/RCVRN/CD247/ADAM10/PTK2/PTK2/PTK2/RTN4/BLM/BLM/LAMC2/MTUS1/MTUS1/B2M/PLA2G2A/LGALS3/LGALS3/BMP7/CBS/CBS/RPL5/RPL5/POU5F1/P2RX7/PAK1/MUC4/POU5F1/RAP1GAP/CBS/POU5F1/POU5F1/POU5F1/POU5F1/POU5F1/POU5F1/MUC4/MUC4/MUC4/MUC4/MUC4/MUC4/MUC4/MUC4/MUC4/MUC4/MUC4/MUC4/MUC4/MUC4/XRCC3/AEN/PTK2/CBS/SMYD3/SMYD3/PLXNB1/WT1/POU5F1/SMARCA4/POU5F1/RUNX3/ITIH1/PCNT/PCNT/PCNT/IGFBP3/IGFBP3/SMYD3/SMYD3/SMYD3/IFNG/SMYD3/SMYD3/SMYD3/MUC4/MUC4/ITGB3/ITGB3/ITGB3/RPL5/CCNB1/PTK2/PTK2/PTK2/SMYD3/RBP1/SFRP2/SFRP2/SFRP2/SFRP2/SFRP2/SFRP2/SFRP2/IL2RA/IL2RA/SMYD3/SMYD3/STAG1/BCL2L1/ARHGEF2/ARHGEF2/ARHGEF2/ARHGEF2/ARHGEF2/ARHGEF2/LGALS3/ABCC1/TNKS2/TNKS2/TNKS2/TNKS2/TNKS2/TNKS2/TNKS2/TNKS2/TNKS2/TNKS2/TNKS2/TNKS2/TNKS2/TNKS2/TNKS2/TNKS2/TNKS2/TNKS2/TNKS2/TNKS2/TNKS2/TNKS2/TNKS2/TNKS2/TNKS2/TNKS2/TNKS2/TNKS2/TNKS2/TNKS2/TNKS2/TNKS2/TNKS2/TNKS2/TNKS2/TNKS2/TNKS2/TNKS2/TNKS2/TNKS2/ID4/ID4/SMYD3/SMYD3/SMYD3/SMYD3/SMYD3/SMYD3/SMYD3/SMYD3/MUC1/BIRC2/BIRC2/BIRC2/BIRC2/BIRC2/BIRC2/BIRC2/BIRC2/BIRC2/BIRC2/BIRC2/ACP1/ACP1/ACP1/ACP1/ACP1/ACP1/ACP1/ACP1/ACP1/ACP1/ACP1/IL1RL1/IL1RL1/IL1RL1/IL1RL1/IL1RL1/MGMT/MGMT/MICB/MICB/ZNF202/ATR/PTPRA/CD82/HSPA5/HSPA5/HSPA5/HSPA5/HSPA5/HSPA5/HSPA5/HSPA5/HSPA5/SMYD3/SMYD3/PROM1/IRF1/KCNH2/CBS/MTHFR/MICB/SMYD3/KCNH1/PTK2/PLXNB1/ABCC1/ABCC1/POU5F1/MICB/MICB/MTUS1/KCNH2/PTK2/PTK2/PTK2/PTK2/PTK2/PTK2/PTK2/PTK2/PTK2/PTK2/PTK2/PTK2/PTK2/PTK2/PIK3R1/MICB/WT1/WT1/WT1/WT1/WT1/WT1/WT1/KCNH1/POU5F1/POU5F1/ARHGEF2/SFRP1/SFRP1/SFRP1/SFRP1/SFRP1/SFRP1/SMYD3/RTN4/PCNT/SNCG/MUC4/CAV1/WNT7A/BMP7/SMAD3/SMAD3/SMAD3/RHOA/RHOA/RHOA/RHOA/RHOA/RHOA/TNKS2/TNKS2/TNKS2/TNKS2/TNKS2/SFRP1/CD247/BMP7/NHEJ1/TNFRSF10A/IL1RL1/SDCBP/SDCBP/SDCBP/SDCBP/SGK1/RCVRN/BMP7/MUC4/MUC4/VAV3/MTUS1/MTUS1/MTUS1/MTUS1/LAMC2/LAMC2/LAMC2/LAMC2/LAMC2/LAMC2/POU5F1/MICB/MICB/MICB/MICB/MICB/MICB/MICB/MICB/MICB/MICB/MICB/MICB/MICB/BARD1/CD82/IGFBP3/MUC4/SFRP1/ITGB4/PMS2/PMS2/PMS2/SMYD3/SMYD3/TNK2/IGF2BP1/CBS/CBS/PLAGL1/MUC4/BIRC2/BIRC2/BIRC2/BIRC2/BIRC2/BIRC2/BIRC2/BIRC2/BIRC2/BIRC2/BIRC2/BIRC2/BIRC2/BIRC2/BIRC2/BIRC2/BIRC2/BIRC2/BIRC2/BIRC2/BIRC2/BIRC2/BIRC2/BIRC2/BIRC2/BIRC2/BIRC2/BIRC2/BIRC2/BIRC2/BIRC2/MCAM/NBN/MOK/MOK/MOK/MOK/MOK/MOK/MOK/MOK/MOK/MOK/MOK/MOK/MOK/MOK/MOK/MUC4/MICB/SMYD3/MSH2/GPNMB/BCL2L1/BCL2L1/BCL2L1/BCL2L1/BCL2L1/BCL2L1/BCL2L1/BCL2L1/BCL2L1/BCL2L1/BCL2L1/BCL2L1/BCL2L1/BCL2L1/BCL2L1/BCL2L1/BCL2L1/BCL2L1/BCL2L1/BCL2L1/BCL2L1/KCNH1/CD82/CXCR6/KCNH2/ACTR1A/SNCG/SNCG/SNCG/BMP7/CREB3L2/LGALS3/LGALS3/LGALS3/LGALS3/LGALS3/LGALS3/LGALS3/LGALS3/LGALS3/LGALS3/LGALS3/LGALS3/LGALS3/LGALS3/LGALS3/LGALS3/LGALS3/LGALS3/LGALS3/LGALS3/LGALS3/SMYD3/SMYD3/SMYD3/SMYD3/SMYD3/SMYD3/SMYD3/SMYD3/SMYD3/SMYD3/SMARCA4/SDCBP/SDCBP/SDCBP/BMP4/MUC4/ITIH1/ITIH1/CBS/IGF2R/EGFR/IGFBP3/IGFBP3/IGFBP3/IGFBP3/IGFBP3/IGFBP3/IGFBP3/IGFBP3/IGFBP3/IGFBP3/IGFBP3/IGFBP3/IGFBP3/IGFBP3/IGF2BP1/BCL2L1/LGALS3/BMP7/PTK2/IGF2BP1/VAV3/VAV3/TNK2/TNK2/SMARCA4/ATM/MUC4/FMNL1/MUC4/MICB/EXO1/EXO1/XPO1/XPO1/XPO1/XPO1/XPO1/XPO1/XPO1/XPO1/IL2RA/CD82/POU5F1/MUC4/SMYD3/MTUS1/RTN4/TNK2/TNK2/TNK2/TNK2/MICB/MICB/MICB/MICB/MICB/MICB/MICB/MICB/MICB/MICB/MICB/MICB/MICB/MICB/MICB/MICB/KCNH2/KCNH2/KCNH2/KCNH2/XRCC3/XRCC3/XRCC3/XRCC3/XRCC3/POU5F1/PTK2/CXCR6/CXCR6/MMP2/STAG1/STAG1/LAMC2/MGMT/POU5F1/POU5F1/IL2RA/RPL5/EXO1/IL2RA/XPC/XPC/CASP8/CASP8/CASP8/PAK1/CBS/MUTYH/PTK2/LGALS3/PTHLH/POU5F1/IGFBP3/SFRP1/SFRP1/MUC4/MUC4/IGFBPL1/CLDN1/ITGA6/KCNH1/MTUS1/SKP2/SFRP1/RCVRN/XPC/IFNG/IFNG/PTK2/ITGB4/NHEJ1/POU5F1/POU5F1/POU5F1/ACTR1A/ACTR1A/ACTR1A/ACTR1A/ACTR1A/ACTR1A/ACTR1A/ACTR1A/ACTR1A/ACTR1A/ACTR1A/ACTR1A/ACTR1A/ACTR1A/ACTR1A/ACTR1A/ACTR1A/ACTR1A/ACTR1A/ACTR1A/ACTR1A/ACTR1A/ACTR1A/ACTR1A/ACTR1A/ACTR1A/ACTR1A/ACTR1A/ACTR1A/ACTR1A/ACTR1A/ACTR1A/ACTR1A/ACTR1A/ACTR1A/ACTR1A/ACTR1A/ACTR1A/ACTR1A/ACTR1A/ACTR1A/ACTR1A/ACTR1A/ACTR1A/ACTR1A/ACTR1A/ACTR1A/BMP7/CAT/XPC/XPC/XPC/XPC/XPC/XPC/LAMC2/LAMC2/LAMC2/LAMC2/LAMC2/LAMC2/LAMC2/LGALS3/LGALS3/LGALS3/LGALS3/ITGB4/ITGB4/ITGB4/PMS2/SFRP1/SFRP1/SFRP1/SFRP1/IL1RL1/IL1RL1/IL1RL1/LEP/RUNX3/RUNX3/RUNX3/RUNX3/RUNX3/POU5F1/MTUS1/SMYD3/XPC/XPC/XPC/MTUS1/P2RX7/MUC4/PTK2/BARD1/ID4/SMAD3/CLDN1/CLDN1/CLDN1/CLDN1/SFRP2/SFRP2/SFRP2/IL2RA/LGALS3/PTHLH/PTHLH/SMAD2/SMAD2/ITIH5/SMYD3/SMYD3/RAP1GAP/RAP1GAP/MTHFR/MUC4/IL2RA/POU5F1/POU5F1/POU5F1/SQSTM1/MMP2/TM4SF1/TM4SF1/SKP2/SKP2/SKP2/SKP2/SKP2/SKP2/SKP2/LGALS3/MGMT/VAV3/VAV3/IRF1/MICB/MICB/MICB/BMP7/IGF1/SMYD3/SMYD3/SMYD3/IL2RA/MUC4/SLC16A1/SLC16A1/PROK2/BARD1/SMYD3/IL1RL1/SMYD3/POU5F1/SFRP2/SFRP2/CD82/CAT/CAT/CAT/CAT/CAT/CAT/CAT/CAT/CAT/CAT/CAT/SFRP1/MUTYH/POU5F1/POU5F1/IL2RA/LGALS3/EXO1/MUC1/SFRP2/MICB/MICB/MICB/MICB/MICB/MICB/MICB/MICB/MICB/MICB/MICB/MICB/MICB/MTUS1/MTUS1/MTUS1/MTUS1/IGFBPL1/XPC/KCNH1/CDKN1A/KCNH1/KCNH1/P2RX7/P2RX7/P2RX7/P2RX7/ABCC1/MUC4/MUC4/MUC4/MUC4/RHOB/RHOB/ITGB4/ITGB4/MUC4/BMP7/FMNL1/FMNL1/FMNL1/FMNL1/FMNL1/FMNL1/IL1RL1/IL1RL1/IL1RL1/IL1RL1/IL1RL1/IL1RL1/IL1RL1/IL1RL1/IL1RL1/IL1RL1/IL1RL1/SMYD3/IL2RA/CBR3/PLA2G2A/CBR3/CBR3/CBR3/CBR3/CBR3/CBR3/CBR3/CBR3/CBR3/CBR3/CBR3/XPC/SMYD3/MUC4/LGALS3/VAV3/VAV3/MTUS1/MMP9/MMP9/MUC4/SMAD3/SMAD3/SMAD3/SMAD3/SMAD3/SMAD3/SMAD3/SMAD3/ITIH1/MTUS1/IGFBP3/ITGB4/ITGB4/ITGB4/ITGB4/MUC4/MAP2K4/MICB/CBR3/MAP3K4/IL1RL1/RTN4/CBS/CBS/CBS/CBS/CBS/CBS/CBS/CBS/MMP2/LGALS1/LGALS1/LGALS1/MCL1/MCL1/TM4SF1/MMP2/RAP1GAP/CDC73/CDC73/CDC73/CDC73/CDC73/BMP7/PLAGL1/MUC4/LAMC2/SMAD3/BMP7/ITGB4/ITGB4/IGFBP3/POU5F1/ITIH1/POU5F1/POU5F1/POU5F1/POU5F1/POU5F1/POU5F1/POU5F1/POU5F1/POU5F1/POU5F1/POU5F1/POU5F1/POU5F1/POU5F1/POU5F1/POU5F1/POU5F1/POU5F1/POU5F1/P2RX7/MTUS1/MTUS1/MTUS1/RTN4/POU5F1/MUC2/SMYD3/PTK2/PTK2/PTK2/MTHFR/MTHFR/MTHFR/MTHFR/MTHFR/MTHFR/MTUS1/ARHGEF2/SMYD3/SMYD3/MUC4/MUC4/DNMT3L/DNMT3L/SMAD3/IGFBP3/MTHFR/ID4/ID4/ID4/RCVRN/RCVRN/RCVRN/RCVRN/MICB/MICB/MUC4/POU5F1/POU5F1/KRT8/MICB/MTUS1/MGMT/MICB/NDC80/MICB/MICB/MICB/MICB/MICB/MICB/MICB/MICB/MICB/MICB/MICB/MICB/MICB/MICB/MICB/MICB/MICB/MICB/MICB/MICB/MICB/MICB/MICB/MICB/MICB/MICB/MICB/MICB/MICB/MICB/MICB/MICB/MICB/MICB/MICB/MICB/MICB/MICB/MICB/MICB/MICB/MICB/MICB/MICB/MICB/MICB/MICB/MICB/MICB/MICB/MICB/MICB/MICB/MICB/MICB/MICB/MICB/MICB/MICB/MICB/MICB/MICB/MICB/MICB/MICB/MICB/MICB/MICB/MICB/MICB/MICB/MICB/MICB/MICB/MICB/MICB/MICB/MICB/MICB/MICB/MICB/MICB/MTUS1/HDAC11/IL2RA/IL2RA/IGFBP3/POU5F1/POU5F1/POU5F1/MUC4/MUC4/MICB/MICB/FMNL1/FMNL1/MUC4/MGMT/CCNE1/CXCR6/MICB/KCNH2/MCL1/MCL1/ARHGDIB/MUC4/BCL2L1/BCL2L1/BCL2L1/BCL2L1/BCL2L1/BCL2L1/BCL2L1/BCL2L1/BCL2L1/BCL2L1/MICB/MTHFR/POU5F1/POU5F1/TNK2/RPL7A/STAG1/XRCC3/POU5F1/POU5F1/POU5F1/POU5F1/POU5F1/POU5F1/POU5F1/POU5F1/POU5F1/POU5F1/POU5F1/POU5F1/POU5F1/POU5F1/POU5F1/POU5F1/POU5F1/POU5F1/POU5F1/POU5F1/POU5F1/POU5F1/POU5F1/POU5F1/POU5F1/POU5F1/POU5F1/POU5F1/POU5F1/POU5F1/POU5F1/POU5F1/POU5F1/BMP7/SLC2A1/SLC2A1/SLC2A1/SLC2A1/SLC2A1/SLC2A1/SLC2A1/SLC2A1/CD4/PDGFD/PDGFD/PDGFD/POU5F1/IFNG/IFNG/IGF1R/MDM2/ABCC1/IGF1R/SMYD3/SMYD3/XPC/XPC/XPC/MMP2/MMP2/MMP2/MMP2/MGMT/SDC1/MUC4/IGFBP3/ATM/POU5F1/RCVRN/SMYD3/PTK2/BMP7/PROM1/MTUS1/MITF/ITGA3/RCVRN/RCVRN/RHOB/ACTR1A/ACTR1A/ACTR1A/ACTR1A/MKI67/MKI67/MKI67/MKI67/SHMT1/MCL1/IL2RA/ITGB1/ITGB1/SFRP1/SFRP1/MICB/ADAM10/ADAM10/ADAM10/ADAM10/ADAM10/ADAM10/ADAM10/ADAM10/ADAM10/SMAD2/MUC4/ARHGEF2/CD82/MUC6/MUC6/MUC6/MUC6/MUC6/MUC6/MUC6/MUC6/MUC4/KCNH2/CASP10/KRT18/KRT8/IL1RL1/MERTK/IGF2R/RECQL/ADAM10/ADAM10/ADAM10/ADAM10/CXCR6/LGALS3/RUNX3/POU5F1/POU5F1/MKI67/CDKN1A/CDKN1A/MICB/KCNH2/BARD1/POU5F1/SFRP1/IL1RL1/RCVRN/RCVRN/MTHFR/STAG1/JAK1/JAK1/JAK1/PTK2/MICB/MICB/SMAD2/SMAD2/CLDN1/NOTCH1/SMYD3/POU5F1/MTUS1/CBS/CBS/MUC4/MUC4/MUC4/MTUS1/MTHFR/MTHFR/LGALS1/TNK2/MUC4/RUNX3/LGALS1/LGALS1/RBP1/SMYD3/SMYD3/LGALS3/BARD1/VAV3/MICB/PTK2/PTK2/CD247/PCNT/CBR3/BCL2/CBS/CBS/CBS/BCL2L1/SDC1/POU5F1/POU5F1/POU5F1/POU5F1/POU5F1/POU5F1/POU5F1/POU5F1/POU5F1/POU5F1/POU5F1/POU5F1/POU5F1/POU5F1/POU5F1/POU5F1/POU5F1/POU5F1/POU5F1/POU5F1/POU5F1/POU5F1/POU5F1/POU5F1/POU5F1/POU5F1/POU5F1/POU5F1/POU5F1/POU5F1/POU5F1/POU5F1/POU5F1/POU5F1/POU5F1/MUC6/MUC6/MUC6/SFRP1/ORM1/BARD1/CAT/CAT/SMARCA4/SMARCA4/SMARCA4/SMARCA4/SMARCA4/POU5F1/POU5F1/ITGB4/ITGB4/WT1/WT1/WT1/WT1/WT1/WT1/ITGB4/SFRP2/SMYD3/SFRP1/MUC4/RCVRN/MICB/SMAD3/KCNH2/KCNH2/KCNH2/KCNH2/MTHFR/SMYD3/AXL/AXL/LAMC2/IRF1/MMP2/MUC4/MUC4/POU5F1/CD82/SFRP1/RASL11B/CBS/CBS/SMAD2/MTR/SOD2/PTHLH/BMP7/PLXNB1/MICB/ITIH1/ITIH1/ITIH1/ITIH1/ITIH1/ITIH1/ITIH1/ITIH1/ITIH1/SDCBP/LGALS1/PLA2G2A/MUC4/SMARCA4/SMARCA4/SMARCA4/SMARCA4/SMARCA4/SMARCA4/SMARCA4/AXL/RAP1GAP/IGF2BP1/IGF2BP1/IL2RA/IGFBP3/NDC80/KCNH2/CBR3/CD247/POU5F1/SMAD3/MTUS1/TNK2/POU5F1/CAT/CAT/CAT/CAT/CAT/ATR/ADAM10/SMYD3/CD4/CD247/CD247/SMAD4/SMAD4/SMAD4/PLXNB1/PDGFD/HSF1/HSF1/MUC4/SMYD3/LGALS3/LGALS3/LGALS3/LGALS3/LGALS3/LGALS3/LGALS3/LGALS3/MTHFR/PTK2/CD82/VAV3/VAV3/VAV3/VAV3/VAV3/VAV3/ABCC1/MUC4/SMYD3/SMAD2/SMAD2/RTN4/SHMT1/SFRP2/PLAU/IRF1/IRF1/IRF1/IRF1/IRF1/IRF1/IRF1/IRF1/IRF1/IRF1/IRF1/IRF1/IRF1/IRF1/IRF1/IRF1/IRF1/IRF1/IRF1/IRF1/IRF1/IRF1/IRF1/ITGB4/ITGB4/MICB/RAP1GAP/SMYD3/MICB/MICB/MICB/MICB/POU5F1/MAP3K4/MAP3K4/ACTR1A/ACTR1A/ACTR1A/ACTR1A/IL15RA/IL1RL1/BMP7/MMP2/MUC4/KCNH2/KRT8/MTR/MTR/MTR/MTR/MGMT/PFDN6/PFDN6/RELA/IL2RA/CD82/BMP7/IGFBP3/MAP2K4/STAG1/STAG1/SFRP1/SFRP1/SFRP1/NHEJ1/NHEJ1/NHEJ1/NHEJ1/NHEJ1/NHEJ1/PTK2/IL1RL1/SMYD3/IL2RA/SMAD3/SMAD3/SMAD3/SMAD3/SMAD3/BCL2L1/BCL2L1/BCL2L1/BCL2L1/BCL2L1/BCL2L1/BCL2L1/BCL2L1/BCL2L1/BCL2L1/BCL2L1/BCL2L1/BCL2L1/BCL2L1/BCL2L1/BCL2L1/BCL2L1/BCL2L1/BCL2L1/BCL2L1/BCL2L1/BCL2L1/BCL2L1/BCL2L1/BCL2L1/BCL2L1/BCL2L1/BCL2L1/GPNMB/POU5F1/POU5F1/POU5F1/POU5F1/SDC1/RBP1/SMYD3/SMYD3/SMYD3/SMAD2/SMAD2/SMAD2/POU5F1/MTR/MUC4/PTK2/IFNG/IFNG/PLAGL1/PLAGL1/CAT/CAT/SMARCA4/ARPC2/MUC4/SLC16A1/SLC16A1/SLC16A1/CD82/IRF1/PDGFD/CCNB1/CD82/RTN4/RTN4/RTN4/RTN4/RTN4/ABCC1/CD82/MTUS1/MTUS1/MTUS1/MTUS1/MTUS1/MTUS1/MTUS1/MTUS1/MTUS1/MTUS1/ARHGDIB/LGALS3/POU5F1/POU5F1/POU5F1/POU5F1/POU5F1/GPNMB/RHOB/RHOB/RHOB/SDCBP/SDCBP/SDCBP/IGF2BP1/ATR/ATR/NDC80/ITIH5/ITIH5/ITIH5/MUC4/IL2RA/HSPA1L/TNC/HPSE2/IRF1/SMAD4/SFRP1/MUC4/MUC4/MOK/MOK/MOK/MOK/MOK/MOK/MOK/MOK/MOK/MOK/MOK/MOK/MOK/MOK/MOK/MOK/MOK/IL1RL1/IL1RL1/PKM/BCAM/RECQL/HPSE2/IL2RA/IL2RA/IL2RA/IL2RA/SLC16A1/LGALS3/HSPA5/HSPA5/PKM/PKM/PKM/PKM/CLDN1/BMP7/PLK1/MTR/MGMT/RAP1GAP/SFRP1/SFRP1/SFRP1/SFRP1/P2RX7/P2RX7/P2RX7/MICB/MICB/MICB/MICB/MICB/RPL5/RPL5/POU5F1/IFNG/IFNG/IFNG/IGF2BP1/IL2RA/IL2RA/IL2RA/MUC4/SFRP2/SFRP2/SFRP2/SFRP2/SFRP2/SFRP2/SMYD3/MTHFR/WT1/SLC16A1/SLC16A1/SLC16A1/PTH1R/MTUS1/PRMT5/CBS/ABCC1/ASS1/ARHGEF2/SMYD3/XPO1/P2RX7/SKP2/SMYD3/SMYD3/SMYD3/SMYD3/SMYD3/SMYD3/SMYD3/SMYD3/SMYD3/SMYD3/SMYD3/SMYD3/SMYD3/SMYD3/SMYD3/SMYD3/SMYD3/SMYD3/SMYD3/SMYD3/SMYD3/SMYD3/SMYD3/SMYD3/SMYD3/SMYD3/SMYD3/SMYD3/SMYD3/SMYD3/SMYD3/SMYD3/SMYD3/SMYD3/SMYD3/SMYD3/SMYD3/SMYD3/SMYD3/SMYD3/SMYD3/SMYD3/SMYD3/SMYD3/SMYD3/SMYD3/SMYD3/SMYD3/SMYD3/SMYD3/SMYD3/SMYD3/SMYD3/HSPA5/CASP10/CASP10/POU5F1/POU5F1/IFNG/MGMT/SMYD3/KCNH2/KCNH2/ARHGEF2/LGALS8/LGALS8/LGALS8/LGALS8/LGALS8/LGALS8/LGALS8/LGALS8/LGALS8/XRCC3/MUC4/CDKN1A/POU5F1/POU5F1/P2RX7/SNCG/IGF1/SDC1/SDC1/KCNH1/MICB/ACP1/MTUS1/SMAD3/SMYD3/IGF2BP1/CCNB1/CCNB1/CCNB1/CASP8/CASP8/BMP7/SKP2/SKP2/SKP2/SKP2/KCNH2/ACTR1A/ATR/ATR/ID4/IFNG/MUC2/MUC2/MUC2/MUC2/SFRP1/IGFBP3/MICB/SMYD3/SMYD3/SMYD3/SMYD3/SMYD3/SMYD3/SMYD3/SMYD3/ITGA3/MTHFR/MTHFR/MTHFR/MTHFR/MTHFR/MTHFR/RUNX3/BMP7/BMP7/BMP7/BMP7/BMP7/BMP7/BMP7/RTN4/KCNH1/ATM/ATM/VAV3/MGMT/CREB3L2/IRS1/P2RX7/MTUS1/MCL1/MCL1/STAG1/JAK1/JAK1/RECQL/LEP/IGF2R/VAV3/VAV3/VAV3/MTUS1/IL1RL1/BMP7/BMP7/BMP7/ITIH5/ITIH5/ITIH5/MUC4/MUC4/MUC4/MUC4/MUC4/MUC4/MUC4/MUC4/MUC4/MUC4/MUC4/MUC4/MUC4/MUC4/MUC4/MUC4/MUC4/MUC4/MUC4/MUC4/MUC4/MUC4/JAK1/CAV1/CAV1/CAV1/CAV1/CAV1/CAV1/CAV1/ID4/XRCC3/RAP1GAP/IRF1/GPNMB/MMP9/SMYD3/MMP2/ITIH1/RTN4/POU5F1/BLM/BLM/BLM/ATM/SOX8/MICB/MTUS1/MTUS1/XPC/CD82/PLA2G2A/PLA2G2A/PLA2G2A/PLA2G2A/PLA2G2A/PLA2G2A/PLA2G2A/PLA2G2A/PLA2G2A/PLA2G2A/PLA2G2A/ID4/ITGB4/IRS1/IRS1/IRS1/IRS1/SMARCA4/SMARCA4/POU5F1/HTR3A/SMYD3/SMARCA4/STAG1/STAG1/STAG1/STAG1/STAG1/STAG1/STAG1/STAG1/STAG1/VAV3/MUC2/MUC2/IGFBP3/ARPC2/ARPC2/PMS2/PMS2/VAV3/VAV3/MMP1/PCNT/POU5F1/POU5F1/ITGB3/ADAM10/MICB/MICB/MICB/MICB/MICB/BMP7/KCNH2/PXN/ITIH1/BAG1/BAG1/PTHLH/SFRP5/TNKS2/TNKS2/TNKS2/TNKS2/TNKS2/TNKS2/TNKS2/TNKS2/TNKS2/GPNMB/GPNMB/POU5F1/POU5F1/POU5F1/POU5F1/POU5F1/POU5F1/POU5F1/POU5F1/POU5F1/POU5F1/POU5F1/POU5F1/POU5F1/POU5F1/POU5F1/POU5F1/POU5F1/POU5F1/POU5F1/RUNX2/RUNX2/RUNX2/RUNX2/RUNX2/RUNX2/RUNX2/RUNX2/RUNX2/NEK2/MMP2/MMP2/RAP1GAP/ITIH1/CASP10/SMAD3/SMAD3/TNKS2/PCNT/STAG1/STAG1/ABCC1/MTUS1/RAP1GAP/MCL1/MCL1/MCL1/MCL1/MCL1/MCL1/MCL1/MCL1/MCL1/MCL1/MCL1/R
