## Supplementary Data 3 for "Potentially causal associations between placental DNA methylation and schizophrenia and other neuropsychiatric disorders" (part 2 of 3)

### Sheet: Nominal DO (continued)
Supplementary data 3. Gene set enrichment analysis (GSEA) of the nominal database genes performed with DOSE R package and Disease Ontology (DO) sets. ID = gene set ID from the DO database; setSize = gene set size; enrichmentScore = Enrichment score; NES = Normalized enriched score; pvalue = P value of the gene set enrichment analysis; p.adjust = P value adjusted by Benjamini-Hochberg; qvalue = Q value of the genet set enirchment analysis; rank = Rank position of the gene set in the ranked gene set list; leading_edge = Leading edge reporting tags, which indicate the percentatge of genes contributing to the enrichment score, list, which indicated where in the list of the enrichment score is attained, and signal, for enrichment signal strenght; core_enrichment = core erniched genes that contribute to the enrichment of GSEA analysis.
DOID:0050161	lower respiratory tract disease	369	0.910794	1.17347	1e-10	1.42857e-10		933024	tags=18%, list=18%, signal=15%	ADAM8/ADAM8/ADAM8/ADAM8/ADAM8/ROBO4/ROBO4/ROBO4/ROBO4/ROBO4/ROBO4/ROBO4/ROBO4/ROBO4/CXCR6/IRF1/CTSS/CTSS/IREB2/IL18RAP/CTSK/NOD2/TNFRSF11B/TAP2/IL1RN/BLVRA/CD274/MET/MAEA/NOTCH4/IFNG/MIF/TNFRSF10B/NOTCH4/TXN/TAP2/TAP2/TAP2/TAP2/HSD11B2/HSD11B2/HSD11B2/HSD11B2/HSD11B2/HSD11B2/HSD11B2/HSD11B2/HSD11B2/HSD11B2/HSD11B2/HSD11B2/HSD11B2/HSD11B2/HSD11B2/HSD11B2/HSD11B2/HSD11B2/HSD11B2/CCL22/CCL22/COL18A1/TAP1/TAP1/ITGB2/MET/MET/NOD2/PARK7/TWIST1/TAP2/TAP2/STAT1/ABCG1/KCNQ1/KCNQ1/NFE2L2/OGG1/ITGB3/ITGB3/NOD2/MICA/KCNQ1/HLA-DRB1/IL1RL1/BLVRA/CMA1/NFE2L2/GSTP1/IREB2/LAMC2/SMC2/SMC2/SMC2/TAP1/MSRA/CCR9/TAP1/TAP2/TAP2/AKT1/TNFSF12/TNFSF12/NAT2/EGF/CXCR6/CCL11/CCL11/TAP2/TAP2/TAP2/BCL2L1/IL16/IL16/IL16/CD36/TAP2/ELN/TAP2/TAP1/TAP1/TAP1/TAP1/TAP1/TAP1/TAP1/TAP1/TAP1/TAP1/TAP1/TAP1/TAP1/TAP1/TAP1/TAP1/TAP1/TAP1/TAP1/TAP1/TAP1/TAP1/TAP1/TAP1/TAP1/TAP1/TAP1/TAP1/SMAD3/IL18RAP/TAP2/IREB2/MYLK/MYLK/IL13/ITGB2/ITGB2/HPS4/CTSK/IL1RN/IL1RN/IL1RN/IL1RN/IL1RN/MMP2/MMP2/HAVCR1/SMAD3/TAP1/DDR1/DDR1/DDR1/DDR1/PDE4D/C4A/P2RX7/TAP2/TAP2/TAP2/AGT/ADORA2B/ADORA2B/CD36/ADORA2A/ADORA2A/ADORA2A/ADORA2A/ADORA2A/ADORA2A/ADORA2A/ADORA2A/ADORA2A/ADORA2A/ADORA2A/ADORA2A/ADORA2A/ADORA2A/IL1RL1/IL1RL1/IL1RL1/IL1RL1/IL1RL1/IL1RL1/HMGA2/FGF7/FGF7/FGF7/FGF7/FGF7/FGF7/FGF7/FGF7/FGF7/FGF7/FGF7/FGF7/FGF7/FGF7/FGF7/FGF7/FGF7/IL1RL1/TNFRSF11B/TNFRSF11B/CHRNA3/C4A/MYLK/CFTR/CFTR/IL6ST/TAP2/XRCC5/FOXO1/FOXO1/NPPA/NPPA/NPPA/NPPA/NPPA/NPPA/NPPA/NPPA/NPPA/NPPA/TAP1/HABP2/PROC/SERPINE2/SERPINE2/SERPINE2/SERPINE2/SERPINE2/HLA-DRB1/NOTCH4/NOTCH4/HSD11B2/HSD11B2/HSD11B2/HSD11B2/HSD11B2/HSD11B2/HSD11B2/HSD11B2/TAP1/TNFSF12/HABP2/COL18A1/CXCL12/GSTO2/GSTO2/NLRP1/NOTCH4/NOTCH4/HBM/AGT/PLA2G2A/LTA/LTA/TAP2/TAP2/TAP2/IL16/LAMA5/LAMA5/TAP2/IGFBP3/IGFBP3/ADORA2B/TAP2/TAP2/TAP2/CTSH/TAP2/TAP2/HTR2A/TAP1/TGFBR3/PDE4D/MUC1/FOXF1/HLA-DRB1/HLA-DRB1/P2RX7/GPR182/GPR182/GPR182/PDE4D/CXCR6/BCL2L1/BCL2L1/BCL2L1/BCL2L1/BCL2L1/BCL2L1/BCL2L1/BCL2L1/BCL2L1/BCL2L1/BCL2L1/BCL2L1/BCL2L1/BCL2L1/BCL2L1/BCL2L1/BCL2L1/BCL2L1/BCL2L1/BCL2L1/BCL2L1/BCL2L1/BCL2L1/BCL2L1/BCL2L1/BCL2L1/BCL2L1/BCL2L1/CX3CR1/IFNG/LGALS3/LGALS3/LGALS3/TP63/LGALS3/LAMA5/MMP2/TAP1/TNFRSF10A/TAP1/TAP1/TAP1/TAP1/TAP1/TAP1/TAP1/TAP1/TAP1/TNFSF12/CSF2RB/MSRA/MICA/MICA/MICA/MICA/MICA/MICA/MICA/MICA/MICA/MICA/MICA/MICA/MICA/MICA/MICA/MICA/TAP1/IL10RA/CCL17/ABCG1/SMC2/SMC2/SMC2/SMC2/SMC2/SMC2/SMC2/SMC2/SMC2/SMC2/XBP1/TNFSF12/INPP4A/INPP4A/INPP4A/IL1RN/MIF/ABCG1/MUC16/MUC16/MUC16/MUC16/MUC16/HLA-DRB1/MSRA/CAT/ITGB3/LAMA5/LAMA5/MMP2/IL1RN/COL3A1/TAP2/TAP2/TAP2/TAP2/TAP2/TAP2/TAP2/TAP2/COL1A1/TNFRSF10B/TNFRSF10B/TNFRSF10B/TNFRSF10B/CHRNA3/ADORA2B/ADORA2B/CTNNB1/HLA-DQB1/HLA-DQB1/HLA-DQB1/HLA-DQB1/HLA-DQB1/HLA-DQB1/HLA-DQB1/HLA-DQB1/HLA-DQB1/HLA-DQB1/HLA-DQB1/HLA-DQB1/HLA-DQB1/HLA-DQB1/HLA-DQB1/HLA-DQB1/HLA-DQB1/HLA-DQB1/HLA-DQB1/HLA-DQB1/HLA-DQB1/HLA-DQB1/HLA-DQB1/HLA-DQB1/HLA-DQB1/HLA-DQB1/HLA-DQB1/HLA-DQB1/HLA-DQB1/HLA-DQB1/HLA-DQB1/HLA-DQB1/HLA-DQB1/HLA-DQB1/HLA-DQB1/HLA-DQB1/HLA-DQB1/HLA-DQB1/HLA-DQB1/HLA-DQB1/HLA-DQB1/HLA-DQB1/HLA-DQB1/HLA-DQB1/HLA-DQB1/HLA-DQB1/HLA-DQB1/HLA-DQB1/HLA-DQB1/HLA-DQB1/HLA-DQB1/HLA-DQB1/HLA-DQB1/HLA-DQB1/HLA-DQB1/HLA-DQB1/HLA-DQB1/HLA-DQB1/HLA-DQB1/HLA-DQB1/HLA-DQB1/HLA-DQB1/HLA-DQB1/HLA-DQB1/HLA-DQB1/HLA-DQB1/HLA-DQB1/HLA-DQB1/HLA-DQB1/HLA-DQB1/HLA-DQB1/HLA-DQB1/HLA-DQB1/HLA-DQB1/HLA-DQB1/HLA-DQB1/HLA-DQB1/HLA-DQB1/HLA-DQB1/HLA-DQB1/HLA-DQB1/HLA-DQB1/HLA-DQB1/HLA-DQB1/HLA-DQB1/HLA-DQB1/HLA-DQB1/HLA-DQB1/HLA-DQB1/HLA-DQB1/HLA-DQB1/HLA-DQB1/HLA-DQB1/HLA-DQB1/HLA-DQB1/HLA-DQB1/HLA-DQB1/HLA-DQB1/HLA-DQB1/HLA-DQB1/HLA-DQB1/HLA-DQB1/HLA-DQB1/HLA-DQB1/HLA-DQB1/HLA-DQB1/HLA-DQB1/HLA-DQB1/HLA-DQB1/HLA-DQB1/HLA-DQB1/HLA-DQB1/HLA-DQB1/HLA-DQB1/HLA-DQB1/HLA-DQB1/HLA-DQB1/HLA-DQB1/HLA-DQB1/HLA-DQB1/HLA-DQB1/HLA-DQB1/HLA-DQB1/HLA-DQB1/HLA-DQB1/HLA-DQB1/HLA-DQB1/HLA-DQB1/HLA-DQB1/HLA-DQB1/HLA-DQB1/HLA-DQB1/HLA-DQB1/HLA-DQB1/HLA-DQB1/HLA-DQB1/HLA-DQB1/HLA-DQB1/HLA-DQB1/HLA-DQB1/HLA-DQB1/HLA-DQB1/HLA-DQB1/TAP2/TAP2/TAP2/EIF2AK2/EIF2AK2/EIF2AK2/EIF2AK2/EIF2AK2/EIF2AK2/EIF2AK2/EIF2AK2/EIF2AK2/EIF2AK2/EIF2AK2/EIF2AK2/EIF2AK2/EIF2AK2/NPPA/NOD2/BLVRA/ADORA2B/NOTCH4/TGFBR3/IL18R1/TAP2/TAP2/TAP2/IRF5/STAT1/PDE11A/INS/SFTPD/SFTPD/HABP2/EGF/EGF/EGF/EGF/PROC/NOD2/NOD2/SERPINE2/SERPINE2/SERPINE2/SERPINE2/SERPINE2/HLA-DQB1/CHI3L1/TAP2/ROBO4/ROBO4/ROBO4/ROBO4/ROBO4/ROBO4/ROBO4/ROBO4/ROBO4/NPSR1/NPSR1/DUOX1/INS/SFTPA1/TAP2/PDE11A/SPINT1/SPINT1/C4A/FYN/FYN/FYN/FYN/FYN/FYN/FYN/FYN/FYN/FYN/FYN/ABCC1/ABCC1/HLA-DRB1/ABCG1/HBM/IL1RL1/IL1RL1/IL1RL1/IL1RL1/IL1RL1/IL1RL1/IL1RL1/IL1RL1/IL1RL1/IL1RL1/IL1RL1/IL1RL1/IL1RL1/IL1RL1/IL1RL1/IL1RL1/TAP2/CHRNA3/CHRNA3/CHRNA3/CHRNA3/CHRNA3/CHRNA3/CHRNA3/CHRNA3/CHRNA3/CHRNA3/CHRNA3/CHRNA3/CHRNA3/CHRNA3/CHRNA3/CHRNA3/CHRNA3/CHRNA3/CHRNA3/CHRNA3/CHRNA3/CHRNA3/TAP1/ITGB2/COL18A1/IL18RAP/IL18RAP/IL18RAP/IL18RAP/IL18RAP/IL18RAP/IL18RAP/AGT/SGK1/SGK1/CHRNA5/PROC/TRIM63/PDE4D/PDE4D/PDE4D/YY1/CCR9/NPSR1/IGF2/PDE11A/PDE11A/PDE11A/SMC2/SMC2/SMC2/SMC2/SMC2/SMC2/SMC2/SMC2/SMC2/SMC2/SMC2/SMC2/SMC2/SMC2/SMC2/SMC2/SMC2/SMC2/MAEA/MAEA/MAEA/MAEA/MAEA/MAEA/MAEA/MAEA/IFI27/RAP1A/NOD2/IL16/IL16/IL16/IL16/PPARGC1A/ATF6/TAP1/CYP1B1/TAP2/PROC/PROC/NOD2/COL6A5/IL18R1/IL18R1/TAP1/TAP1/SIRT1/LAMA5/RAP1A/IGFBP3/NOTCH4/CSF2RB/CSF2RB/CSF2RB/CSF2RB/CSF2RB/PARK7/PARK7/PARK7/PARK7/PARK7/NPPA/NPPA/ABCG1/CLDN4/TAP2/NFKB1/FYN/FYN/FYN/ATM/IL1RL1/IL1RL1/IL1RL1/IL1RL1/IL1RL1/MSR1/COL18A1/COL18A1/NOS2/NOS2/NOS2/HABP2/TAP2/TAP2/TAP2/TAP2/MTHFR/NPPA/CCR9/CHRNA3/ADAMDEC1/EPHX1/SFTPD/TAP1/VEGFC/VEGFC/VEGFC/VEGFC/VEGFC/VEGFC/VEGFC/VEGFC/VEGFC/VEGFC/PDE11A/PDE11A/HLA-DRB1/HLA-DRB1/HLA-DRB1/TFPI/TAP1/TAP1/TAP1/TAP1/TAP1/TAP1/TAP1/TAP1/TAP1/F2/F2/F2/F2/TAP2/IGF2/NCF2/NCF2/CTNNB1/ADORA2A/ADORA2A/ADORA2A/ADORA2A/CCR5/CCR5/CCR5/CCR5/CCR5/CCR5/TACR2/TACR2/TACR2/TACR2/TACR2/LGALS3/NPSR1/NPSR1/NPSR1/TNFRSF10A/TNFRSF10A/IRF5/IFNG/TAP2/COL6A5/HLA-DRB1/MSRA/IL18R1/HLA-DQB1/TGFA/TGFA/TGFA/TGFA/TGFA/TGFA/TGFA/TGFA/CHRNA3/CD36/CD14/CD14/COL6A5/PDE4D/PDE4D/IRF5/CYP2F1/IFI27/IFI27/TIMD4/TIMD4/ABCG1/TRIM63/TAP2/SOD2/PDE4D/MMP2/EIF2AK2/EIF2AK2/LMNA/HLA-DQB1/TAP2/COL18A1/COL18A1/P2RX7/PIK3CD/PIK3CD/IL16/IL16/IL16/IL18RAP/TAP1/GC/GC/GC/GC/GC/TAP2/TP63/TAP2/TAP2/TAP2/TAP2/TAP2/TAP2/TAP2/TAP2/TAP2/TAP2/TAP2/GC/GC/GC/CHRNA5/TAP2/TAP2/TAP2/TAP1/TAP2/IL1RN/IL1RN/IL1RN/IL1RN/MUC16/ITGAM/ITGAM/ITGAM/ITGAM/ITGAM/ITGAM/ITGAM/ITGAM/ITGAM/ADA/HLA-DRB1/HLA-DRB1/ABCG1/TAP1/CD36/CD36/CD36/ADORA2A/ADORA2A/SLC2A4/SLC2A4/S100B/TLR9/TAP2/STX2/ABCG1/MTHFR/TNFSF12/TAP1/TAP2/CTNNB1/HLA-DQB1/TAP1/CTSK/DUOX1/JMJD6/NOTCH4/DDR1/DDR1/DDR1/DDR1/DDR1/DDR1/TAP1/ABCC1/GSTO2/TAP1/TAP1/TAP1/TAP1/DEFB1/TAP1/TAP1/COL18A1/IL18R1/IL18R1/IL18R1/IL18R1/IL18R1/IL18R1/IL18RAP/IL27/LTA/MUC16/PARK7/IL7/IL7/MMP7/COL6A5/COL1A1/P2RX7/P2RX7/P2RX7/P2RX7/P2RX7/NOTCH4/MUC16/MUC16/GSTO2/GSTO2/ABCG1/GSTM1/SCNN1G/IREB2/S100B/SMC2/SMC2/SMC2/CMA1/CMA1/TAP1/TAP1/TAP1/ABCC1/IL1RN/ADAM33/TGFA/NOTCH4/IL4R/STX2/STAT1/STAT1/NPPA/BSG/HLA-DRB1/STX2/NOD2/TNFRSF10B/TAP1/TAP1/TAP1/CFLAR/PDE11A/NGF/INS/INS/INS/INS/INS/INS/INS/INS/INS/INS/INS/INS/COL18A1/COL18A1/TAP2/TAP1/TAP1/IL18R1/ITGB3/F3/F3/F3/ADM/TAP2/ABCG1/CTSH/CTSH/CTSH/CTSH/IL1RL1/IL1RL1/IL1RL1/IL1RL1/APCS/AGT/AGT/COL18A1/SMAD3/IL4R/CSF2RB/PPARGC1A/MMP2/MMP2/COL18A1/NOTCH4/ITGAL/CHRNA5/YY1/TAP1/TAP1/SERPINE2/NLRP1/SCNN1A/TAP2/AGT/HLA-DRB1/SOD2/SOD2/SOD2/SOD2/SOD2/IL1RN/AEBP1/AEBP1/AEBP1/AEBP1/AEBP1/ATM/TACR2/TACR2/TACR2/MMP2/MMP2/MMP2/LGALS3/LGALS3/LGALS3/LGALS3/LGALS3/LGALS3/LGALS3/HLA-DQB1/HLA-DQB1/HLA-DQB1/HLA-DQB1/HLA-DQB1/HLA-DQB1/TNFSF12/TAP1/TAP1/SERPINE2/SERPINE2/SERPINE2/SERPINE2/SERPINE2/SERPINE2/SERPINE2/SERPINE2/MMP9/TAP1/TAP2/TAP2/TAP2/TAP2/MAEA/MAEA/PARK7/TNFRSF10B/IFNG/PDE11A/PDE4D/TWIST1/ABCG1/ROBO4/DDR1/IL18RAP/TAP2/TAP2/TAP2/TAP2/SMAD3/SMAD3/SPP1/TNFSF12/SCNN1A/SCNN1A/NFE2L2/HLA-DRB1/HLA-DRB1/HLA-DRB1/HLA-DRB1/HLA-DRB1/HLA-DRB1/HLA-DRB1/HLA-DRB1/HLA-DRB1/HLA-DRB1/HLA-DRB1/HLA-DRB1/ADA/COL18A1/IFI27/IFI27/IFI27/ITGAL/IL1RL1/IL1RL1/IL1RL1/CHRNA3/LMNA/LMNA/LMNA/HAVCR1/ADAM33/DEFB1/HLA-DRB1/NPSR1/NFKBIA/SERPINE2/AGTR1/NTF3/LAMA5/CCL5/ADORA2A/ADORA2A/MMP9/IL18RAP/ADORA2B/ABCC1/ABCC1/SERPINE2/CCR9/CCR9/TAP2/TAP2/TAP2/NOD2/NPPA/TAP1/TAP1/TAP1/TAP1/TAP1/TAP1/TAP1/TAP1/TAP1/TAP1/TAP1/TAP1/TAP1/TAP1/TAP1/TAP1/TAP1/TAP1/TAP1/TAP1/TAP1/TAP1/TAP1/TAP1/TAP1/TAP1/TAP1/TAP1/TAP1/TAP1/TAP1/TAP1/TAP1/TAP1/TAP1/TAP1/TAP1/TAP1/TAP1/TAP1/TAP1/TAP1/TAP1/TAP1/TAP1/TAP1/TAP1/TAP1/TAP1/TAP1/TAP1/TAP1/TAP1/TAP1/TAP1/TAP1/TAP1/TAP1/TAP1/TAP1/TAP1/TAP1/TAP1/TAP1/TAP1/TAP1/TAP1/TAP1/TAP1/TAP1/TAP1/TAP1/TAP1/TAP1/TAP1/TAP1/TNFRSF10A/SMAD3/TAP2/FLCN/ATF6/ATF6/NOTCH4/LAMA5/TAP1/TGFBR3/LAMA5/NOS3/PDE4D/VWF/TSLP/TSLP/CTSK/CTSK/LAMA5/FGF7/FGF7/FGF7/FGF7/FGF7/FGF7/FGF7/FGF7/FGF7/FGF7/IL6ST/TAP2/MTHFR/MTHFR/MTHFR/MTHFR/MTHFR/MTHFR/MTHFR/MTHFR/MTHFR/MTHFR/MTHFR/FOXO1/PLAUR/LAMA5/LAMA5/LAMA5/IL18R1/IL18R1/IL18R1/IL18R1/TNFSF12/SDC1/XDH/XDH/HLA-DRB1/HLA-DRB1/HLA-DRB1/HLA-DRB1/HLA-DRB1/HLA-DRB1/HLA-DRB1/HLA-DRB1/HLA-DRB1/HLA-DRB1/HLA-DRB1/HLA-DRB1/HLA-DRB1/HLA-DRB1/HLA-DRB1/HLA-DRB1/HLA-DRB1/HLA-DRB1/HLA-DRB1/HLA-DRB1/HLA-DRB1/HLA-DRB1/HLA-DQB1/TAP2/GZMA/GZMA/GZMA/CCL17/IL16/IL16/IL16/IL16/CAV1/IL1RL1/IL1RL1/EGF/TAP2/CXCL10/IL18RAP/IL18RAP/IL18RAP/SGK1/SGK1/SGK1/SGK1/SGK1/SGK1/SGK1/SGK1/ADORA2B/ADORA2B/ADORA2B/ADORA2B/ADORA2B/ADORA2B/ABCG1/ABCG1/ABCG1/ABCG1/IL18R1/IL18RAP/IL18RAP/IL18RAP/P2RX7/P2RX7/P2RX7/IFI27/TNFRSF10B/TNFRSF10B/TWIST1/TAP2/C4A/C4A/C4A/HABP2/NPPA/HLA-DQB1/TAP2/TAP2/TAP2/NPSR1/NPSR1/TGFBR3/TGFBR3/SCNN1G/NR3C1/NR3C1/IREB2/IREB2/IREB2/CCL5/FGF7/FYN/CCR9/COL18A1/HAVCR1/HAVCR1/PDE11A/IFI27/IFI27/COL18A1/ABCG1/TAP1/MAEA/HHIP/AKT1/PDE4D/TAP1/NGF/ABCC1/HLA-DRB1/HLA-DRB1/HLA-DRB1/HLA-DRB1/HLA-DRB1/HLA-DRB1/HLA-DRB1/HLA-DRB1/HLA-DRB1/HLA-DRB1/TAP2/FLT1/TRPV4/GSTO2/GSTO2/GSTO2/TAP2/TAP2/GSTO2/MSRA/IGFBP3/PDE4D/TRIM63/XBP1/XBP1/BLVRA/BLVRA/ITGB3/TGFBR3/TGFBR3/ITGB2/IL1RN/IL1RN/IL1RN/CYP2F1/CTSH/CTSH/CTSH/CTSH/IL18RAP/TAP2/TAP2/TAP2/TAP2/TAP2/TAP2/TAP2/TAP2/TAP2/TAP2/TAP2/TAP2/TAP2/TAP2/TAP2/TAP2/TAP2/TAP2/TAP2/TAP2/TAP2/TAP2/TAP2/TAP2/TAP2/TAP2/TAP2/TAP2/TAP2/TAP2/TAP2/TAP2/TAP2/TAP2/TAP2/TAP2/TAP2/TAP2/TAP2/TAP2/TAP2/TAP2/TAP2/TAP2/TAP2/TAP2/TAP2/TAP2/TAP2/TAP2/TAP2/TAP2/TAP2/TAP2/TAP2/TAP2/TAP2/TAP2/TAP2/TAP2/TAP2/TAP2/TAP2/TAP2/TAP2/TAP2/TAP2/TAP2/TAP2/TAP2/TAP2/TAP2/TAP2/TAP2/TAP2/TAP2/NOTCH4/NOTCH4/AGT/EPHX1/NOD2/ITGB3/TAP2/FOXF1/FOXF1/HLA-DQB1/HLA-DQB1/HLA-DQB1/HLA-DQB1/TNFRSF10A/TNFRSF10A/TNFRSF10A/TNFRSF10A/IREB2/IRF1/TNFRSF10B/CD36/CD36/TAP2/CTSH/CAV1/ITGB2/KCNQ1/KCNQ1/EPHX1/EPHX1/TGFBR3/PIK3CD/PDE11A/PDE11A/PDE11A/PDE11A/PDE11A/PDE11A/IL18R1/MSRA/PLAU/IL18RAP/IL18RAP/ELN/ELN/ELN/ELN/ELN/ELN/ELN/ELN/ELN/ELN/ELN/NOTCH4/NOTCH4/NOTCH4/NOTCH4/NOTCH4/NOTCH4/SIRT1/SIRT1/TNFRSF6B/IL1RL1/IL1RL1/IL1RL1/IL1RL1/IL1RL1/IL1RL1/IL1RL1/IL1RL1/IL1RL1/IL1RL1/IL1RL1/IL1RL1/IL1RL1/IL1RL1/IL1RL1/IL1RL1/IL1RL1/IL1RL1/IL1RL1/CTSK/CTSK/TAP1/TAP1/ITGAM/MIF/PDE4D/TAP2/MSRA/TAP2/NCF2/NCF2/CHRNA3/ADA/COL6A5/MMP2/TAP2/CYP2F1/CYP2F1/FAS/MUC16/HLA-DRB1/FYN/TAP2/IL4R/IL4R/GC/GC/NLRP1/ITGB2/TAP2/IL6ST/IL6ST/TAP2/TAP2/CAV1/CAV1/TAP2/TAP2/TAP2/TAP2/TAP2/NPPA/IL1RL1/MET/MET/MET/MET/MET/MET/FYN/FYN/FYN/PDE11A/CD36/CD36/TAP1/TAP1/TAP2/IFNG/PROZ/PROZ/PROZ/PROZ/PROZ/PROZ/PROZ/PROZ/PROZ/PROZ/PROZ/PROZ/PROZ/PROZ/PROZ/PROZ/TFPI/CHRNA5/NPPA/COL18A1/TAP2/TAP2/PRKCD/PRKCD/SDC1/SDC1/SDC1/SDC1/SDC1/SDC1/SDC1/SDC1/SDC1/TACR2/TACR2/LAMA5/LAMA5/LAMA5/LAMA5/LAMA5/LAMA5/NOTCH4/ITGB6/EPHX1/IL12RB1/ITGB6/ITGB6/ITGB6/EPHX1/PARP1/TAP2/GSTO2/GSTO2/GSTO2/GSTO2/GSTO2/GSTO2/F2RL1/ADORA2B/ATM/ATM/ATM/ATM/ABCG1/ABCG1/SGK1/NOTCH4/GSTO2/GSTO2/SOD1/SOD1/SOD1/SOD1/SOD1/ITGB2/TRPC6/TRPC6/ITGAM/ITGAM/ITGAM/ITGAM/ABCG1/TNFRSF10A/TNFRSF10A/HLA-DRB1/PROC/PROC/PROC/TAP2/TAP2/TAP2/TAP2/TAP2/TAP2/TAP2/TAP2/TAP2/TAP2/TAP2/TAP2/TAP2/TAP2/TAP2/TAP2/TAP2/TAP2/TAP2/TAP2/TAP2/TAP2/TAP2/SLC2A4/TAP2/TAP2/TAP2/TAP2/TAP2/SOD2/SOD2/TAP2/TAP2/TAP2/TAP2/TAP2/TAP2/TAP2/TAP2/TAP2/TAP2/TAP2/TAP2/TAP2/TAP2/TAP2/TAP2/TAP2/TAP2/TAP2/TAP2/TAP2/TAP2/TAP2/TAP2/TAP2/TAP2/TAP2/TAP2/TAP2/TAP2/TAP2/TAP2/TAP2/TAP2/TAP2/TAP2/TAP2/TAP2/TAP2/TAP2/TAP2/TAP2/TAP2/TAP2/TAP2/TAP2/TAP2/TAP2/TAP2/TAP2/TAP2/TAP2/TAP2/TAP2/TAP2/TAP2/TAP2/TAP2/TAP2/TAP2/TAP2/TAP2/TAP2/TAP2/TAP2/TAP2/TAP2/TAP2/TAP2/TAP2/TAP2/TAP2/TAP2/TAP2/TAP2/TAP2/ITGAE/ITGAE/BSG/BSG/PDE4D/PDE4D/PDE4D/IGFBP3/LAMA5/TAP2/TRPC6/IGFBP3/IGFBP3/AKT1/TAP2/ADORA2A/IL18RAP/PLAT/CSF2RB/ADORA2B/CTSK/CTSK/TAP2/TAP2/TAP2/IL1RN/IL1RN/IL1RN/IL1RN/TAP1/C5/C5/C5/C5/C5/C5/C5/C5/C5/NOTCH4/TNFRSF10A/PDE4D/ADAM33/F2RL1/IL18RAP/IL18RAP/IL18RAP/IL18RAP/IL18RAP/IL18RAP/IL18RAP/IL18RAP/IL18RAP/TAP2/TAP2/IL16/IL16/NPSR1/NPSR1/NPSR1/NPSR1/CCL3/CCL3/CCL3/CCL3/TAP2/TACR2/TACR2/TACR2/TACR2/TACR2/TACR2/TACR2/ADORA2B/AHR/TAP2/ITGB3/COL18A1/NPPA/CD36/SFTPA1/HLA-DRB1/PARP1/COL18A1/TAP2/IL18RAP/TAP1/TAP1/TAP1/TAP1/TAP1/TAP1/TAP1/TAP1/TAP1/TAP1/TAP1/TAP1/TAP1/TAP1/TAP1/TAP1/TAP1/TAP1/TAP1/TAP1/TAP1/TAP1/TAP1/TAP1/TAP1/TAP1/TAP1/TAP1/TAP1/TNFRSF10A/COL18A1/CTSS/CTSS/CTSS/CTSS/HABP2/ADA/ADA/TAP1/TAP2/TAP2/HLA-DQB1/VEGFC/VEGFC/ERBB3/SLC26A4/SLC26A4/GZMA/GZMA/COL3A1/MMP2/CHRNA3/TAP2/TAP2/TAP2/TAP2/TAP2/TAP2/TAP2/TAP2/TAP2/SMC2/IL1RL1/SIRT2/LGALS3/LGALS3/NOD2/ABCG1/TAP2/HLA-DRB1/CYP2F1/F11/BSG/COL18A1/COL18A1/FBXO32/NPSR1/ITGB2/ITGB2/ITGB2/ITGB2/ITGB2/STAT1/TAP2/TAP1/MTHFR/IL1RL1/IL1RL1/IL1RL1/IL1RL1/IL1RL1/IL1RL1/IL1RL1/IL1RL1/IL1RL1/IL1RL1/IL1RL1/IL1RL1/IL1RL1/IL1RL1/IL1RL1/IL1RL1/IL1RL1/IL1RL1/IL1RL1/IL1RL1/IL1RL1/IL1RL1/IL1RL1/IL1RL1/IL1RL1/IL1RL1/IL1RL1/IL1RL1/IL1RL1/IL1RL1/IL1RL1/IL1RL1/IL1RL1/IL1RL1/IL1RL1/IL1RL1/IL1RL1/IL1RL1/IL1RL1/IL1RL1/IL1RL1/IL1RL1/ATF6/ATF6/NLRP1/TAP2/NOD2/TAP1/TNFRSF10A/PDE4A/PDE4A/TAP1/PROZ/PDE11A/MIR149/MIR149/CHI3L1/CHI3L1/CHI3L1/CHI3L1/CHI3L1/CHI3L1/CHI3L1/CHI3L1/PIK3CD/C5/TAP2/STAT1/COL18A1/FOXO1/TAP1/P2RX7/TAP1/TAP1/TAP1/TAP1/TAP1/TAP1/TAP1/TAP1/TAP1/TAP1/TAP1/TAP1/TAP1/TAP1/TAP1/TAP1/TAP1/TAP1/TAP1/TAP1/TAP1/TAP1/TAP1/TAP1/TAP1/TAP1/TAP1/TAP1/TAP1/TAP1/TAP1/TAP1/TAP1/TAP1/TAP1/TAP1/TAP1/TAP1/TAP1/TAP1/TAP1/TAP1/TAP1/TAP1/TAP1/TAP1/TAP1/TAP1/TAP1/TAP1/TAP1/TAP1/TAP1/TAP1/TAP1/TAP1/TAP1/ABCG1/IL1RL1/IL1RL1/IL1RL1/HEY1/BAMBI/TAP2/PARK7/TAP2/TAP2/TAP2/PDE4D/TAP1/TREM1/TREM1/TREM1/TREM1/TREM1/TREM1/TREM1/TREM1/TAP1/SMAD2/IL18R1/SCNN1G/NOTCH4/NOTCH4/TAP1/NLRP1/CAV1/MSRA/MBL2/TAP1/CHRNA5/ROBO4/TAP2/TAP2/TAP2/TAP2/TAP2/TAP1/TAP2/ABCG1/ABCC1/TPMT/STAT1/STAT1/STAT1/STAT1/HLA-DQB1/XDH/ITGB3/CXCR6/ADORA2B/ADORA2B/IGFBP3/ITGB2/LTA/LTA/LTA/LTA/LTA/LAMA5/LAMA5/KCNQ1/BCL2/ROBO4/IL18RAP/CHRNA3/CHRNA3/CHRNA3/CHRNA3/CHRNA3/CHRNA3/HLA-DRB1/TGFBR3/TGFBR3/CCL22/IL18RAP/XRCC5/XRCC5/GC/GC/GC/GC/GC/TLR5/TLR5/HPS4/NOD2/EPHX1/HLA-DRB1/CYP1A1/COL18A1/P2RX7/TAP2/TAP2/TAP2/IL1RL1/IL1RL1/IL1RL1/IL1RL1/IFI27/PARK7/RAP1A/F2RL1/PDE4D/SMAD3/SMAD3/SMAD3/LAMA5/CD14/IL1RL1/TAP2/TAP2/TAP2/SGCA/HLA-DRB1/HLA-DQB1/HLA-DQB1/HLA-DQB1/HLA-DQB1/HLA-DQB1/HLA-DQB1/HLA-DQB1/HLA-DQB1/HLA-DQB1/HLA-DQB1/HLA-DQB1/HLA-DQB1/HLA-DQB1/HLA-DQB1/HLA-DQB1/HLA-DQB1/HLA-DQB1/ITGB2/PDE4D/PDE4D/PDE4D/LAMC2/ITGAE/ITGAE/PIK3CD/PIK3CD/PIK3CD/COL6A5/COL6A5/MSRA/NPSR1/PPARG/PPARG/TAP2/CTSK/TAP2/IL18/TAP1/MSR1/MSR1/MSR1/STX2/TRPV4/TRPV4/TNFSF12/NOD2/MAEA/MAEA/IL1RL1/IL1RL1/HLA-DQB1/HLA-DQB1/NOTCH4/NOTCH4/HLA-DRB1/HLA-DQB1/TLR9/IREB2/COL3A1/ATM/ATM/ATM/ATM/ATM/ATM/ATM/ATM/ATM/ATM/ATM/ATM/ATM/ATM/ATM/ATM/ATM/ATM/ATM/ATM/TAP2/TAP2/TAP2/TAP2/TAP2/TAP2/TAP2/HTR2A/ROBO4/STX2/STX2/STX2/STX2/STX2/STX2/MTHFR/MTHFR/PDE11A/PDE11A/ABCG1/HABP2/HABP2/IGFBP3/NLRP1/IREB2/LEPR/CX3CR1/CX3CR1/CX3CR1/CX3CR1/CX3CR1/TAP1/MET/CTSK/CHRNA5/CYP2E1/IRF1/NPSR1/TNFRSF10B/PDE4D/PDE4D/PDE4D/PDE4D/PDE4D/PDE4D/PDE4D/PDE4D/PDE4D/PDE4D/PDE4D/PDE4D/PDE4D/PDE4D/PDE4D/PDE4D/PDE4D/PDE4D/PDE4D/PDE4D/PDE4D/SLC2A4/CHRNA3/F2RL1/AKT1/NOTCH4/NOD2/CXCR6/PDE11A/PDE11A/PDE11A/STAT1/COL4A3/NLRP1/RHOA/RHOA/RHOA/SMAD3/SMAD3/SMAD3/SMAD3/HLA-DQB1/MUC1/TAP1/LAMA5/LGALS3/CTSH/CX3CL1/HLA-DQB1/HLA-DQB1/PDE4A/PDE4A/MUC16/IGFBP3/IGFBP3/MMP9/NOD2/ITGB2/TRPV4/TFPI/PDE4D/ITGB6/ITGB6/ITGB6/ITGB6/ITGB6/ITGB6/ITGB6/ITGB6/CYP1B1/IL1RN/TAP1/TAP1/TAP1/TAP1/TAP1/TAP1/SMAD3/NPPA/NPPA/IL16/TGFA/IL16/IL16/IL16/IL16/IL16/IL16/IL16/IL16/IL16/IL16/IL16/IL16/IL16/IL16/IL16/IL16/IL16/IL16/IL16/IL16/EIF2AK2/ABCG1/SGK1/EPHX1/HLA-DQB1/AGT/TNFSF12/SMAD3/SMAD3/SFTPD/F2RL1/LAMA5/CCL1/CCL1/PDE4D/PDE4D/LEPR/ABCG1/TAP1/MUC16/MUC16/PPARG/PPARG/PPARG/PPARG/PPARGC1A/RAP1A/SMC2/SMC2/SMC2/SMC2/SMC2/SMC2/SMC2/SMC2/SMC2/SGK1/FYN/SMC2/SMC2/SMC2/SMC2/SMC2/NOS2/NOS2/ABCG1/TAP2/TAP2/MICA/MICA/MICA/MIR149/MMP2/TRPV2/XDH/TGFA/ITGB2/IRF1/IRF1/NLRP1/NLRP1/F11/CTSK/CTSK/FOXF1/FOXF1/SLC40A1/ITGAM/ITGAM/ITGAM/ITGAM/TAP2/CSF2RB/STAT1/PLAT/TRIM63/TRIM63/NOTCH4/IL12RB1/TNFSF12/HLA-DRB1/CX3CR1/IRF1/HLA-DQB1/GC/GC/GC/GC/GC/SMAD3/SMAD3/TAP2/TAP2/TAP2/CCL5/CHI3L1/NOD2/NOD2/NPSR1/TAP1/NOS3/NOS3/CTSK/NOD2/NOD2/NOD2/HLA-DQB1/TP63/C4A/TAP2/TAP2/TAP2/ADORA2A/LAMA5/LAMA5/HLA-DQB1/HLA-DQB1/ABCG1/ABCG1/ABCG1/ABCG1/ABCG1/ABCG1/ABCG1/ABCG1/ABCG1/ABCG1/ABCG1/ABCG1/ABCG1/ABCG1/ABCG1/NPPA/NPPA/NPPA/ITGB2/IFI27/NOS2/NOS2/PDE4A/NAT2/NOD2/ITGB2/NOTCH4/PROZ/HLA-DRB1/C4A/C4A/TAP1/TAP2/NPSR1/NPSR1/NPSR1/NPSR1/NPSR1/NPSR1/TAP1/TAP1/TAP2/TAP2/TAP2/TAP2/TAP2/TAP2/TAP2/TAP2/TAP2/TAP2/TAP2/TAP2/TAP2/TAP2/TAP2/TAP2/TAP2/TAP2/TAP2/TAP2/TAP2/TAP2/TAP2/TAP2/TAP2/TAP2/TAP2/TAP2/TAP2/TAP2/TAP2/TAP2/TAP2/TAP2/TAP2/TAP2/NLRP1/TAP2/TAP2/TAP2/TAP2/TAP2/TAP2/COL18A1/IREB2/TAP1/TAP1/TAP1/TAP1/TAP1/TAP1/TAP1/TAP1/TAP1/SERPINE2/PDE4A/PDE4A/CTSS/CTSS/CTSS/CTSS/CTSS/CTSS/CTSS/CTSS/CTSS/CCR9/INPP4A/PROZ/TAP2/MAEA/MAEA/LEPR/ABCG1/TAP1/EGF/ADA/ADA/SMAD3/EPHX1/SCNN1G/SCNN1G/SCNN1G/SCNN1G/SCNN1G/SCNN1G/SCNN1G/SCNN1G/SCNN1G/SCNN1G/SCNN1G/SCNN1G/MUC16/MUC16/MUC16/MUC16/MUC16/MUC16/MUC16/MUC16/ABCG1/CHRNA3/IL1RL1/IL1RL1/ABCG1/IL18RAP/IL18RAP/CYP1A1/MUC16/COL6A5/CYP2F1/CYP2F1/CYP2F1/CYP2F1/C4A/C4A/C4A/C4A/C4A/TFPI/ROBO4/ABCG1/ABCG1/ABCG1/ABCG1/IL1RL1/SOD2/TAP1/COL6A5/STAT1/ADORA2A/CTSK/CTSK/F2RL1/CCL2/TAP1/TAP2/TAP2/MYH10/MYH10/TAP2/ADAM33/PDE4A/TNFSF12/COL6A5/TAP1/IL16/CD34/EGF/EGF/PROZ/PROZ/PROZ/PROZ/PROZ/PROZ/PROZ/PROZ/PROZ/ADORA2B/HLA-DRB1/HLA-DRB1/HLA-DRB1/HLA-DRB1/HLA-DRB1/HLA-DRB1/COL18A1/IL1RN/IL18RAP/IL18RAP/LAMA5/LAMA5/LAMA5/LAMA5/MICA/CTSH/CTSH/CTSH/CTSH/CTSH/CTSH/IGFBP3/TAP2/TAP2/TNFSF12/CHRNA3/ITGB2/TAP1/SIRT1/SGCA/CD14/CD14/DEFB1/IREB2/HLA-DQB1/EIF2AK2/SERPINE2/NFKB1/AQP1/TAP2/PDE4D/PDE4D/PDE4D/PDE4D/PDE4D/SFTPD/SFTPD/SFTPD/SFTPD/SFTPD/SFTPD/SFTPD/SFTPD/SFTPD/SFTPD/SFTPD/TAP2/BLVRA/BLVRA/BLVRA/BLVRA/BLVRA/BLVRA/CLDN4/TAP1/KCNQ1/ATP2A2/TIMD4/TIMD4/TIMP3/TSLP/ITGB3/IL16/IL16/IRF5/IRF5/IRF5/IRF5/IRF5/PARK7/TAP1/AGT/F2RL1/BSG/TRIM63/NOTCH4/IL1RL1/NOS2/NOS2/HLA-DRB1/COL6A5/SIRT1/SIRT1/SIRT1/STAT1/CHRNA3/CHRNA3/HEY1/HLA-DRB1/ABCG1/MMP2/TAP2/TAP2/TAP2/TAP2/TNFRSF11B/TNFRSF11B/TNFRSF11B/ADM/GC/IL1RL1/IL1RL1/IL1RL1/IL1RL1/IL1RL1/IL1RL1/IL1RL1/IL1RL1/IL1RL1/IL1RL1/IL1RL1/IL1RL1/IL1RL1/IL1RL1/IL1RL1/IL1RL1/IL1RL1/IL1RL1/IL1RL1/IL1RL1/IL1RL1/IL1RL1/IL1RL1/TFPI/PDE4D/CASP8/MUC1/HLA-DRB1/TNFSF12/TP63/TXN/NOD2/AKT1/COL18A1/HLA-DRB1/MMP2/MMP2/PLAT/TAP2/TAP2/TGFBR3/IGFBP3/IGFBP3/STX2/STX2/STX2/STX2/STX2/STX2/XDH/CXCR6/CXCR6/CXCR6/CXCR6/TAP2/PDE4D/TAP2/CYP2F1/TAP1/MTHFR/MTHFR/MTHFR/MTHFR/MTHFR/MTHFR/MBL2/MBL2/MBL2/MBL2/IGF1/IGFBP3/PDE4D/TSLP/LGALS3/TAP1/FYN/FYN/FYN/FYN/FYN/AKT1/AKT1/HLA-DQB1/CFLAR/CFLAR/CFLAR/CFLAR/NLRP1/TAP2/ABCG1/NOS2/NGF/CYP2F1/TAP1/LGALS3/SFTPD/SFTPD/SMAD3/FOSL2/PLA2G2A/TAP2/TAP1/TAP1/CHRNA3/NPPA/NPPA/SLC16A4/SLC16A4/TAP2/TAP1/IL18RAP/IL18RAP/IL18RAP/IL18RAP/IL18RAP/IL18RAP/LEPR/ADAM33/LGALS3/COL18A1/RHOA/RHOA/RHOA/INPP4A/CHRNA3/STX2/STX2/IGFBP3/FLT1/STAT1/SCNN1G/SCNN1G/SCNN1G/SCNN1G/SCNN1G/SCNN1G/SCNN1G/SCNN1G/SCNN1G/SCNN1G/SCNN1G/SCNN1G/SCNN1G/SCNN1G/SCNN1G/PLAU/NPPA/ADORA2B/TNFRSF6B/TAP2/TAP2/TAP2/TAP2/TAP2/TAP2/TAP2/TAP2/TAP2/SMAD3/TLR6/TLR6/CX3CL1/EIF2AK2/HTR2A/LAMA5/ADORA2B/ADORA2B/ADORA2B/ADORA2B/SERPINE2/CD36/CCL22/CCL22/CCR2/CCR2/COL18A1/MAEA/MAEA/TAP2/TAP2/TAP2/TAP2/NLRP1/PDE4D/EPHX1/TAP1/TAP1/TAP1/TAP1/LAMC2/LAMC2/SCNN1G/YY1/YY1/PDE4D/NPSR1/MUC1/MUC1/MAEA/MAEA/MAEA/MMP2/HLA-DQB1/HLA-DQB1/CST3/MMP13/SGK1/MYH10/IFRD1/CD36/CD36/DDR1/DDR1/DDR1/CSF2RB/FGF7/C5/NPPA/ITGB6/CXCR6/CXCR6/SMAD3/TAP2/CCL2/TAP2/TAP2/TAP2/COL18A1/COL18A1/COL18A1/COL18A1/COL18A1/COL18A1/COL18A1/FYN/TAP2/IL6/CCL2/CCL2/TAP2/TAP2/TAP2/TAP2/TNFSF12/TNFSF12/CTSH/TAP2/TAP2/PLAU/IL18R1/IL18R1/IL18R1/CFLAR/TAP1/TAP1/TAP1/TAP1/TAP1/TAP1/TAP1/TAP1/TAP1/TAP1/TAP1/TAP1/TAP1/TAP1/TAP1/TAP1/TAP1/TAP1/TAP1/TAP1/TAP1/TAP1/TAP1/TAP1/TAP1/TAP1/TAP1/TAP1/CSF2RB/INPP4A/INPP4A/INPP4A/INPP4A/INPP4A/INPP4A/TAP1/TAP1/TAP1/TAP1/TAP1/TAP1/TAP1/TAP1/TAP1/TAP1/TAP1/TAP1/TAP1/TAP1/TAP1/TAP1/TAP1/TAP1/TAP1/TAP1/TAP1/TAP1/TAP1/TAP1/TAP1/TAP1/TAP1/TAP1/HLA-DRB1/TNFSF12/TNFSF12/TNFSF12/ABCG1/TAP2/FLT1/IRF1/HSD11B2/XRCC5/XRCC5/ITGB6/NOD2/CD44/TAP2/MICA/MICA/MICA/MICA/MICA/MICA/MICA/MICA/MICA/MICA/MICA/MICA/MICA/MICA/MICA/MICA/MICA/MICA/MICA/TNFRSF6B/IFNG/IFNG/ROBO4/NOD2/NOD2/NOD2/PDE11A/ITGB3/SLC2A4/MUC16/HLA-DRB1/TNFRSF8/ABCC1/ATM/ATM/ATM/TAP1/LAMC2/CCL11/CCL11/CCL11/CCL11/LAMA5/CSF2RB/CSF2RB/CCR5/PIK3CG/PDE4A/CCR9/CCR9/IL1RN/IFRD1/FYN/FYN/FYN/FYN/FYN/FYN/FYN/NFE2L2/TLR6/IFRD1/LGALS3/LGALS3/CYP2F1/IREB2/IREB2/PROZ/PROZ/PROZ/PROZ/PROZ/PROZ/PROZ/PROZ/PROZ/PROZ/PROZ/PROZ/SMAD3/NOD2/PDE4D/PDE4D/HBM/ITGB2/EPHX1/MSRA/PDE4D/HLA-DRB1/HLA-DRB1/TAP2/TAP2/CCR3/HLA-DRB1/HLA-DRB1/HLA-DRB1/HLA-DRB1/HLA-DRB1/HLA-DRB1/HLA-DRB1/HLA-DRB1/HLA-DRB1/HLA-DRB1/HLA-DRB1/MICA/MICA/ABCG1/ABCG1/SPARC/ITGB2/ITGB2/ITGB2/ITGB2/ITGB2/ITGB2/MYH10/MYH10/ABCG1/CD36/CHRNA3/CHRNA3/CSF2RB/FLT1/TAP2/ATP2A2/IREB2/IREB2/IFI27/ITGB2/TAP1/NPSR1/CTSH/ABCG1/TAP2/TAP2/TAP2/PIK3CD/CD36/IL1RN/TLR6/IRF1/IRF1/HSD11B2/TAP2/LGALS3/BLVRA/TAP2/TAP2/TAP2/IRF1/IRF1/CTSH/CD44/COL6A5/COL6A5/COL6A5/TAP1/ADA/ADA/PROZ/ITGAM/ITGAM/DDR1/DDR1/DDR1/DDR1/DDR1/TAP2/TAP2/TAP2/TAP2/TAP2/TAP2/TAP2/TAP2/TAP2/TAP2/TAP2/TAP2/TAP2/NOX4/NOX4/NOX4/NOX4/NOX4/NOX4/NOX4/NOX4/NOX4/NOX4/NOX4/NOX4/NOX4/NOX4/NOX4/NOX4/NOX4/NOX4/NOX4/NOX4/NOX4/NOX4/NOX4/NOX4/NOX4/NOX4/IL18RAP/LAMA5/TAP2/IL7/IL7/ITGB3/ITGB3/ITGB3/F2RL1/MAEA/PARK7/PDE4A/CASP8/CASP8/CASP8/CASP8/IFNG/HLA-DRB1/CCR9/CCR9/CCR9/CCR9/CCR9/CHRNA5/CHRNA5/CHRNA5/CHRNA5/MAEA/IL4R/IL4R/ITGB6/ITGB6/ELN/ITGAE/MYH10/IL18RAP/IL18RAP/IL18RAP/IL18RAP/IL18RAP/IL18RAP/IL18RAP/IL18RAP/IL18RAP/IL18RAP/IL18RAP/IL18RAP/IL18RAP/IL18RAP/IL18RAP/IRF1/CSF2RB/IFNG/TNFSF12/TAP2/TAP2/TAP2/TAP2/INPP4A/TAP2/TAP2/TAP2/TAP2/TAP2/TAP2/TAP2/TAP2/TAP2/TAP2/TAP2/TAP2/TAP2/TAP2/TAP2/TAP2/TAP2/TAP2/TAP2/TAP2/TAP2/TAP2/TAP2/TAP2/TAP2/TAP2/TAP2/TAP2/TAP2/TAP2/TAP2/TAP2/TAP2/TAP2/TAP2/TAP2/CD36/CD36/TAP2/TAP2/TAP2/TAP2/F2RL1/ADORA2A/ITGB6/ITGB6/ITGB6/ITGB2/NLRP1/IL16/COL18A1/KCNQ1/HLA-DRB1/IL1RN/IL1RN/ITGB2/TTR/HLA-DQB1/TAP2/IGFBP3/IGFBP3/IGFBP3/PDE11A/MET/MET/MET/MET/MET/MET/PDE11A/PDE11A/BDNF/BDNF/PROC/PARK7/PDE4D/SCNN1A/TAP2/SCNN1G/SCNN1G/P2RX7/TLR6/NFKB1/MTHFR/CTNNB1/F2RL1/NOTCH4/SLC40A1/SLC40A1/TAP1/NPSR1/CX3CR1/CX3CR1/CX3CR1/NOTCH4/NOTCH4/NOTCH4/NOTCH4/NOTCH4/NOTCH4/MSRA/EPHX1/IL1RL1/IL1RL1/IL1RL1/BSG/ITGB3/JMJD6/JMJD6/JMJD6/CST3/IL7/ELN/ABCG1/LGALS3/LGALS3/LGALS3/LGALS3/LGALS3/LGALS3/IGF1/IGF1/AKT1/MBL2/BLVRA/NPPA/TAP2/TAP2/TAP2/TAP2/TAP2/TAP2/TAP2/TAP2/TAP2/TAP2/TAP2/TAP2/IRF1/RAP1A/RAP1A/RAP1A/RAP1A/RAP1A/RAP1A/TAP2/TLR6/SMAD3/SMAD3/SMAD3/NPPA/NPPA/PRKCD/BLVRA/BLVRA/BLVRA/BLVRA/BLVRA/BLVRA/BLVRA/BLVRA/ABCG1/ADORA2A/TAP2/TAP2/TAP2/CFTR/PARK7/YY1/FOXO1/SMAD3/TAP1/IRF5/YY1/YY1/YY1/TNFSF12/ABCG1/ABCG1/ABCG1/ABCG1/ABCG1/ABCG1/ABCG1/ABCG1/HLA-DQB1/CCL21/CD36/CD36/TAP2/LGALS9/LGALS9/TAP2/HLA-DQB1/HLA-DQB1/HLA-DQB1/HLA-DQB1/HLA-DQB1/PLAT/PLAT/PLAT/TAP2/TAP2/TAP2/TAP2/TAP2/TAP2/TAP2/HLA-DRB1/HLA-DRB1/HLA-DRB1/HLA-DRB1/HLA-DRB1/HLA-DRB1/HLA-DRB1/FYN/HLA-DQB1/NOS3/NOS3/NOS3/NOS3/PARK7/FASLG/CCL3/TAP2/TAP2/ADAM33/ROBO4/MMP1/IL1RL1/IL1RL1/IL1RL1/IL1RL1/IL13/MUC16/MUC16/MUC16/MICA/MICA/HLA-DQB1/SIRT1/MTHFR/NOD2/NOD2/TAP1/DDR1/HLA-DQB1/HLA-DQB1/NOTCH4/NOTCH4/NOX4/TAP1/EPHX1/AKT1/SDC1/SDC1/SDC1/SDC1/EPHX1/EPHX1/EPHX1/HLA-DQB1/AGT/ABCC1/TNFSF12/MYH10/CYP1B1/CYP1B1/MUC16/MICA/AGER/AGER/AGER/AGER/AGER/IFNG/NOD2/NOD2/ROBO4/TNFRSF11B/MICA/MICA/CYP2F1/TAP1/TNFRSF10A/TNFRSF10A/NOTCH4/TAP2/HLA-DQB1/HLA-DQB1/HLA-DQB1/HLA-DQB1/HLA-DQB1/HLA-DQB1/SCNN1G/SCNN1G/SCNN1G/CCR5/CTSK/HLA-DRB1/CSF2RB/TAP2/NOD2/TAP2/SERPINE2/SCNN1G/SCNN1G/SCNN1G/ITGB2/ITGB2/STAT1/ADM/ADM/PLAT/ITGB2/ITGB2/F11/IGFBP3/IGFBP3/HLA-DRB1/SCNN1G/TLR6/IL16/NCF2/ITGB2/SFTPA1/SFTPA1/PDE11A/PDE11A/PDE11A/PDE11A/PDE11A/PDE11A/PDE11A/PDE11A/SMAD3/SMAD3/BMPR2/PDE11A/PDE11A/PDE11A/TP63/TP63/TP63/TP63/PRKCD/PRKCD/PRKCD/PRKCD/PRKCD/COL6A5/NLRP1/TNFRSF10A/TNFRSF10A/EGF/TACR2/CCR9/TAP1/PDE4D/PDE4D/IREB2/CCR5/CCR5/CCR5/CCR5/CCR5/IL18RAP/CD1A/CD1A/MICA/KIF18A/TAP2/IRF1/PARK7/PARK7/TAP2/SMAD3/BAMBI/BAMBI/GSTO2/GSTO2/TNFRSF10A/TNFRSF10A/TNFRSF10A/TNFRSF10A/P2RX7/PDE4D/LGALS9/LGALS9/DUOX1/TAP2/TAP2/TAP2/TAP2/TAP2/TAP2/TAP2/TAP2/TAP2/TAP2/MAEA/XDH/XDH/METAP2/P2RX7/P2RX7/ITGB2/ITGB2/NPSR1/NPSR1/ITGB3/FYN/HHIP/HHIP/HHIP/CTSH/CTSH/CTSH/CTSH/ABCC1/CD86/LAMC2/BSG/LTA/AKT1/NR3C1/BAMBI/BAMBI/BAMBI/BAMBI/BAMBI/BAMBI/BAMBI/BAMBI/BAMBI/BAMBI/BAMBI/BAMBI/BAMBI/MUC16/MUC16/TTR/IL6/IL6/HLA-DQB1/IGFBP3/LTA/LTA/LTA/LTA/PARK7/CTNNB1/ATM/ATM/ATM/ATM/ATM/ATM/ATM/ATM/ATM/ATM/ATM/ATM/ATM/ATM/ATM/ATM/ATM/ATM/ATM/ATM/ATM/ATM/ATM/ATM/ATM/ATM/ATM/ATM/ATM/ATM/ATM/ATM/ATM/ATM/ATM/DDR1/NOD2/ITGAM/SMC2/RAP1A/SLC2A4/SLC2A4/CD14/MUC16/MUC16/HABP2/NPSR1/NOTCH4/COL6A5/TAP2/TAP2/TAP2/LGALS3/LGALS3/LGALS3/LGALS3/LGALS3/LGALS3/LGALS3/LGALS3/LGALS3/LGALS3/LGALS3/LGALS3/LGALS3/LGALS3/LGALS3/LGALS3/LGALS3/LGALS3/LGALS3/LGALS3/LGALS3/LGALS3/PDE4D/IL18RAP/IL1RN/TNFSF12/TNFSF12/TNFSF12/BLVRA/RELA/NOD2/NOD2/F2RL1/COL18A1/COL18A1/P2RX7/PDE11A/LGALS3/HLA-DRB1/SMC2/LEP/LEP/LAMA5/CLDN4/CLDN4/CLDN4/CLDN4/CLDN4/CLDN4/CLDN4/CLDN4/CLDN4/CLDN4/CLDN4/MUC16/MUC16/MUC16/MUC16/MUC16/MUC16/MUC16/MUC16/MUC16/MUC16/MUC16/MUC16/TAP2/HLA-DRB1/HLA-DRB1/HLA-DRB1/HLA-DRB1/HLA-DRB1/HLA-DRB1/HLA-DRB1/HLA-DRB1/HLA-DRB1/HLA-DRB1/HLA-DRB1/HLA-DRB1/HLA-DRB1/HLA-DRB1/HLA-DRB1/HLA-DRB1/HLA-DRB1/HLA-DRB1/HLA-DRB1/HLA-DRB1/HLA-DRB1/HLA-DRB1/HLA-DRB1/HLA-DRB1/HLA-DRB1/HLA-DRB1/HLA-DRB1/HLA-DRB1/HLA-DRB1/HLA-DRB1/HLA-DRB1/HLA-DRB1/COL6A5/COL6A5/COL6A5/SFTPD/ROBO4/HLA-DRB1/IL1RL1/IL1RL1/IL18RAP/IL18RAP/IL18RAP/IL18RAP/IL18RAP/IL18RAP/IL18RAP/IL18RAP/IL18RAP/CD36/CD36/LAMA5/TAP1/PLAUR/LEP/LEP/LEP/ADORA2A/ADORA2A/ADORA2A/ADORA2A/ADORA2A/IFNG/PDE4D/PDE4D/PDE4D/PDE4D/PDE4D/PDE4D/PDE4D/GSTO2/TAP2/ITGB2/EPHX1/CD1A/IREB2/IREB2/IREB2/IREB2/IREB2/IREB2/IREB2/IREB2/IREB2/IREB2/IREB2/IL1RN/SFTPA1/SFTPA1/SFTPA1/TREM1/IL1RL1/TAP2/FYN/IL1RN/NLRP1/COL18A1/CD36/CD36/F3/F3/F3/F3/F3/F3/F3/F3/F3/F3/F3/F3/F3/F3/TAP1/PPARGC1A/IL1RN/IL1RN/IRF1/MUC16/TAP2/TAP2/TAP1/AKT1/DDR1/DDR1/HLA-DQB1/HLA-DQB1/HABP2/EGF/EGF/EGF/EGF/EGF/NOD2/SMAD2/CCL3/CCL22/MICA/C4A/HLA-DRB1/PLAT/PLAT/PLAT/PLAT/TAP2/TAP2/TAP2/PDE4A/ADORA2B/ADORA2B/NOD2/MSRA/ITGB3/ITGB3/HLA-DRB1/HLA-DRB1/HLA-DRB1/ATM/ATM/COL4A3/COL4A3/SCNN1G/SCNN1G/KIF5A/AQP5/AGER/TAP1/TAP1/TAP1/TAP1/TAP1/TAP1/TAP1/TAP1/FGF7/PDE4D/IL18RAP/IL18RAP/IL18RAP/IL18RAP/IL18RAP/IL18RAP/IL18RAP/IL18RAP/IL18RAP/COL18A1/COL18A1/COL18A1/COL18A1/COL18A1/COL18A1/COL18A1/COL18A1/COL6A5/COL6A5/COL6A5/TAP2/IGF2/CCR9/CTSS/HLA-DQB1/HLA-DQB1/HLA-DQB1/HLA-DQB1/HLA-DQB1/SMAD3/TNFRSF10A/ITGB3/IL18RAP/IL18RAP/TACR2/AKR1B10/AKT1/SCNN1G/ITGB6/ITGB6/HLA-DQB1/CCR5/CCR5/CCR5/CCR5/CCR5/CCR5/CCR5/ROBO4/MYLK/IL18R1/TRPC6/TRPC6/TRPC6/TRPC6/TRPC6/TRPC6/ABCG1/ABCG1/ABCC1/CCR9/CCR9/CCR9/IL18RAP/IL18RAP/SMC2/SMC2/ITGB6/ITGB6/HABP2/TAP2/IRF5/F2RL1/SFTPA1/TAP2/TAP2/TAP2/PDE4A/TAP1/SMC2/TAP1/TAP1/TAP1/TAP2/MUC1/MYH10/MYH10/MYH10/NPSR1/ITGB2/ITGB2/ERBB3/LGALS9/LGALS9/LGALS9/LGALS9/TAP2/CHRNA3/IL1RL1/IL1RL1/CYP2F1/CYP2F1/CYP2F1/CTSS/CHRNA5/CHRNA5/CHRNA5/CHRNA5/IL1RN/LAMA5/SMAD3/IL18RAP/PDE4D/CTSH/CTSH/TNC/TNC/TNC/ITGB2/CCR2/LEPR/LEPR/ROBO4/MSRA/HEY1/SMAD3/SMAD3/SMAD3/IL1RL1/MSRA/ITGB2/ITGB2/ITGB2/ITGB2/ITGB2/ITGB2/IREB2/SMAD3/XBP1/XBP1/TAP2/TAP2/AGT/SFTPA1/COL18A1/COL18A1/PARK7/PARK7/MUC1/MUC1/HLA-DRB1/IFNG/MMP2/MMP2/MMP2/MMP2/MMP2/MMP2/MMP2/MMP2/MMP2/MMP2/MMP2/MMP2/MMP2/MMP2/MMP2/TGFBR3/LGALS3/LGALS3/LGALS3/LGALS3/LGALS3/LGALS3/LGALS3/LGALS3/LGALS3/LGALS3/LGALS3/LGALS3/LGALS3/LGALS3/LGALS3/LGALS3/LGALS3/LGALS3/LGALS3/FOXO1/TIMD4/CHRNA3/ABCG1/MMP9/MMP9/MSRA/MSRA/TAP2/TSLP/MUC1/NOTCH4/IGFBP3/ADORA2B/NLRP1/COL18A1/COL18A1/COL18A1/COL18A1/COL18A1/COL18A1/COL18A1/COL18A1/IL13/XBP1/XBP1/XBP1/MMP13/TIMD4/TIMD4/TIMD4/TIMD4/TIMD4/TIMD4/IGFBP3/LAMC2/ITGAM/NOTCH4/NOTCH4/NOTCH4/NOTCH4/NOTCH4/NOTCH4/CYP2F1/SOD2/SOD2/SOD2/SOD2/SOD2/SOD2/SOD2/SOD2/SOD2/SOD2/SOD2/SOD2/SOD2/SOD2/COL6A5/COL6A5/ITGAE/XBP1/ITGAE/ITGAE/ITGAE/ITGAE/NPSR1/TAP1/TNFRSF6B/TAP2/LAMA5/HLA-DRB1/LAMA5/FSD1/FSD1/FSD1/MMP2/MMP2/SFTPA1/SFTPA1/SFTPA1/LGALS3/TLR5/TLR5/HLA-DQB1/LEPR/LEPR/CD44/CD44/SFTPD/SFTPD/SFTPD/SFTPD/SFTPD/SFTPD/SFTPD/SFTPA1/SFTPA1/SFTPA1/SFTPA1/SFTPA1/TNFSF12/IL18RAP/TRIM63/MYH10/TAP2/ADORA2B/CHRNA3/HLA-DQB1/IL1RN/IFRD1/CYP2F1/CYP2F1/CYP2F1/CYP2F1/CYP2F1/CYP2F1/CYP2F1/CYP2F1/CYP2F1/CYP2F1/CYP2F1/CYP2F1/CYP2F1/CYP2F1/CYP2F1/CYP2F1/CYP2F1/CYP2F1/CYP2F1/CYP2F1/CYP2F1/CYP2F1/CYP2F1/CYP2F1/CYP2F1/CYP2F1/CYP2F1/CYP2F1/CYP2F1/CYP2F1/CYP2F1/CYP2F1/CYP2F1/CYP2F1/CFTR/PARK7/PARK7/STAT1/PDE11A/PDE11A/PDE11A/PDE11A/MAEA/MAEA/MAEA/NLRP1/TAP1/TAP1/TNFSF12/TNFSF12/TNFSF12/TNFSF12/IL1RN/IL1RN/IL1RN/IL1RN/IL1RN/IL1RN/IL1RN/IL1RN/IL1RN/IL1RN/IL1RN/IL1RN/IL1RN/IL1RN/IL1RN/IL1RN/INPP4A/INPP4A/INPP4A/INPP4A/SRXN1/ITGAE/IL18RAP/LAMC2/HABP2/HABP2/PLA2G2A/COL6A5/LGALS3/LGALS3/NPSR1/NPSR1/TNFSF12/TAP1/P2RX7/HLA-DQB1/AGTR1/TAP2/PDE4D/TIMD4/TIMD4/KCNQ1/TAP2/TSLP/LAMA5/TRIM63/TRIM63/HLA-DQB1/NLRP1/ROBO4/NPSR1/NPSR1/NPSR1/NPSR1/NPSR1/NPSR1/NPSR1/NPSR1/NPSR1/NPSR1/NPSR1/HLA-DQB1/TAP2/TAP2/TNFSF12/DDR1/DDR1/DDR1/DDR1/DDR1/DDR1/DDR1/DDR1/DDR1/DDR1/DDR1/DDR1/DDR1/DDR1/DDR1/DDR1/DDR1/DDR1/DDR1/DDR1/DDR1/HLA-DRB1/TP63/GPR182/GPR182/GPR182/NOTCH4/LAMA5/AGT/ABCG1/ABCG1/TAP2/BDKRB2/NOTCH4/F2RL1/TAP1/SMC2/SMC2/TAP1/TAP1/TAP1/COL18A1/EGF/EGF/AKT1/CCL11/CCL11/CCL11/CCL11/CCL11/CCL11/CCL11/CCL11/CCL11/CCL11/CCL11/CCL11/CCL11/CCL11/CCL11/CCL11/CCL11/CCL11/CCL11/CCL11/CCL11/IGFBP3/IGFBP3/CD36/CD36/CD36/CD36/CD36/CD36/CD36/CD36/ABCG1/TIMD4/PARK7/PARK7/PARK7/PARK7/PARK7/PARK7/PARK7/PARK7/PARK7/PARK7/PARK7/PARK7/PARK7/IFNG/TAP2/ITGB3/ITGB3/ITGB3/NOTCH4/TNNT2/HSD11B2/HSD11B2/HSD11B2/HSD11B2/HSD11B2/HSD11B2/HSD11B2/HSD11B2/HSD11B2/HSD11B2/HSD11B2/HSD11B2/HSD11B2/HSD11B2/HSD11B2/HSD11B2/HSD11B2/HSD11B2/HSD11B2/HSD11B2/COL18A1/TACR2/HLA-DRB1/ADRB2/IGFBP5/HEY1/IREB2/IREB2/CHRNA3/CHRNA3/CHRNA3/CHRNA3/CHRNA3/CHRNA3/CHRNA3/CHRNA3/CHRNA3/CHRNA3/CHRNA3/CHRNA3/CHRNA3/CHRNA3/CHRNA3/CHRNA3/CHRNA3/CHRNA3/TAP2/BCL2L1/TAP2/ABCG1/PARK7/TAP2/TAP2/TAP2/ADORA2B/MSRA/AKT1/NOD2/YY1/YY1/YY1/YY1/LGALS3/ABCC1/TAP1/TAP1/CTSH/CTSH/CCL17/CTSK/PDE11A/CCL5/CCL5/MUC1/ADAM8/MSRA/HLA-DRB1/TAP1/TAP1/TAP1/TAP1/IL1RL1/IL1RL1/IL1RL1/IL1RL1/IL1RL1/LMNA/LMNA/LMNA/TAP1/PDE4A/DDR1/F2/COL18A1/TAP1/TAP2/BMPR1B/CHRNA3/CHRNA3/IFI27/IFI27/IRF1/HAVCR1/HAVCR1/HAVCR1/ADORA2A/ADORA2A/ADORA2A/ADORA2A/TRPC6/ITGAM/ITGB6/ITGB6/ITGB6/TNFRSF10B/NTF3/NTF3/NTF3/TAP2/HLA-DRB1/HLA-DRB1/HLA-DRB1/HLA-DRB1/HLA-DRB1/HLA-DRB1/IFI27/GREM1/MTHFR/TAP2/ADA/ADA/TP63/ITGAL/INPP4A/INPP4A/INPP4A/INPP4A/INPP4A/INPP4A/INPP4A/INPP4A/INPP4A/INPP4A/INPP4A/INPP4A/INPP4A/INPP4A/INPP4A/ABCG1/STX2/STX2/IL1RN/IL1RN/IL1RN/IL1RN/IL1RN/IRF5/TAP1/HLA-DQB1/HLA-DQB1/HLA-DQB1/HLA-DQB1/HLA-DQB1/HLA-DRB1/TIMP3/SERPINE2/TAP2/MICA/ABCC1/ABCC1/SCNN1G/PROC/TRPV2/TAP2/NOS3/IREB2/IL12RB1/CD36/CD44/CD44/NLRP1/HLA-DQB1/PPARG/NLRP1/NLRP1/NLRP1/NLRP1/TAP1/PTGS1/GC/GC/GC/EIF2AK2/CAV1/IL13/IL13/IL13/SMAD3/SMAD3/SMAD3/PDE4D/SERPINE2/INPP4A/RHOA/RHOA/RHOA/RHOA/RHOA/RHOA/PARK7/TAP2/ITGB2/AKT1/HLA-DRB1/TNFRSF10A/IL1RL1/HLA-DRB1/ADORA2B/TAP2/TAP2/TAP2/TAP2/NPPA/HLA-DQB1/ITGAM/COL18A1/SGK1/PRKCD/CTSH/MAEA/MAEA/SCNN1A/CST3/CST3/CST3/CST3/CST3/CST3/CST3/CST3/CST3/CST3/CST3/CST3/LAMC2/LAMC2/LAMC2/LAMC2/LAMC2/LAMC2/HPS4/PDE4D/PDE4D/PDE4D/PDE4D/PDE4D/PDE4D/PDE4D/MICA/MICA/MICA/MICA/MICA/MICA/MICA/MICA/MICA/MICA/CTSH/HLA-DQB1/BMPR1B/BMPR1B/BMPR1B/BMPR1B/BMPR1B/BMPR1B/BMPR1B/BMPR1B/BMPR1B/IGFBP3/STX2/MUC16/HPS4/CHRNA3/CHRNA3/HSD11B2/CTSH/NPPA/TAP2/NOS3/SCNN1G/SCNN1G/SCNN1G/SCNN1G/SCNN1G/SCNN1G/SCNN1G/SCNN1G/SCNN1G/SCNN1G/SCNN1G/SCNN1G/SCNN1G/SCNN1G/SCNN1G/TAP2/BMPR1B/SFTPD/SFTPD/SFTPD/SFTPD/SFTPD/SFTPD/SFTPD/SFTPD/SFTPD/SFTPD/SFTPD/SFTPD/SFTPD/SFTPD/SFTPD/SFTPD/SFTPD/SFTPD/SFTPD/TNFSF12/CCL22/CCL22/CCL22/CCL22/CCL22/CCL22/CCL22/CCL22/CCL22/CCL22/FYN/ADORA2B/ADORA2B/ADORA2B/ADORA2B/ADORA2B/ADORA2B/ADORA2B/ADORA2B/ADORA2B/ADORA2B/ADORA2B/ADORA2B/ADORA2B/COL6A5/COL6A5/COL6A5/CCR9/MAEA/ABCG1/TAP2/BCL2L1/BCL2L1/BCL2L1/BCL2L1/BCL2L1/BCL2L1/BCL2L1/BCL2L1/BCL2L1/BCL2L1/BCL2L1/BCL2L1/BCL2L1/BCL2L1/BCL2L1/BCL2L1/BCL2L1/BCL2L1/BCL2L1/BCL2L1/BCL2L1/PARK7/HLA-DQB1/PDE4D/SLC26A4/CXCR6/TAP2/HSD11B2/NPPA/NPPA/HLA-DQB1/HLA-DQB1/NOD2/TAP1/TAP1/CHI3L1/AEBP1/LGALS3/LGALS3/LGALS3/LGALS3/LGALS3/LGALS3/LGALS3/LGALS3/LGALS3/LGALS3/LGALS3/LGALS3/LGALS3/LGALS3/LGALS3/LGALS3/LGALS3/LGALS3/LGALS3/LGALS3/LGALS3/NLRP1/TNFSF12/ADA/ADA/CCR5/CCR5/CCR5/CCR5/CCR5/CCR5/CCR5/CYP2F1/ROBO4/TLR6/IL1RN/IL1RN/PDE11A/PDE11A/PDE11A/TAP2/COL4A3/COL4A3/COL4A3/COL4A3/COL4A3/AGTR1/TAP1/TAP1/F2RL1/ADAM8/TAP1/TAP1/IGFBP3/IGFBP3/IGFBP3/IGFBP3/IGFBP3/IGFBP3/IGFBP3/IGFBP3/IGFBP3/IGFBP3/IGFBP3/IGFBP3/IGFBP3/COL18A1/PDE4D/MIF/MIF/MIF/CHRNA3/IGFBP3/COL18A1/COL18A1/BCL2L1/TAP2/TAP2/TAP2/TAP2/ABCG1/CCL11/PARP1/LGALS3/HLA-DRB1/CHRNA3/CHRNA3/ATM/TAP2/TAP2/CCL11/CCL11/CCL11/CCL11/CCL11/MICA/MICA/MICA/MICA/MICA/MICA/MICA/IL12RB1/VEGFC/TAP2/TAP2/TAP2/BSG/INPP4A/IL4R/CTSH/FYN/ADORA2B/ADORA2B/NPSR1/HABP2/HABP2/HLA-DRB1/SLC2A4/ITGB6/SLC16A4/SLC16A4/SLC16A4/SLC16A4/HABP2/HABP2/VEGFC/SFTPB/F2RL1/CXCR6/CXCR6/MMP2/PDE4D/PDE4D/PDE4D/MYLK/MYLK/MYLK/MYLK/MYLK/MYLK/LAMC2/CCL21/CCL21/FOXO1/IL4R/NOD2/NOD2/NOD2/INS/ADA/TAP2/PDE11A/PDE11A/CST3/PDE4A/NOS3/IL18RAP/IL18RAP/CASP8/CASP8/CASP8/CD44/CX3CR1/F
DOID:4450	renal cell carcinoma	256	0.913284	1.17342	1e-10	1.42857e-10		931687	tags=18%, list=18%, signal=15%	MAD1L1/DAPK1/DAPK1/DAPK1/DAPK1/DAPK1/DAPK1/DAPK1/DAPK1/MIR106B/CUX1/MAD1L1/AKR1C3/LTF/JAK2/JAK2/RXRA/RXRA/RXRA/RXRA/RXRA/RXRA/RXRA/RXRA/RXRA/RXRA/RXRA/RXRA/RXRA/RXRA/RXRA/RXRA/RXRA/VTCN1/TAP2/MET/IL2RA/IL2RA/NOTCH4/AXL/AXL/EGFR/MAD1L1/NOTCH4/CUX1/CUX1/CUX1/DLC1/NKIRAS1/TAP2/TAP2/TAP2/TAP2/S100A1/WNT11/HSD11B2/HSD11B2/HSD11B2/HSD11B2/HSD11B2/HSD11B2/HSD11B2/HSD11B2/HSD11B2/HSD11B2/HSD11B2/HSD11B2/HSD11B2/HSD11B2/HSD11B2/HSD11B2/HSD11B2/HSD11B2/HSD11B2/PRKCH/COL18A1/MAPK10/MET/MET/DLC1/DLC1/IGF1R/PARK7/SFRP1/SFRP1/MAD1L1/TAP2/TAP2/EPAS1/STAT1/SFRP1/SFRP1/SFRP1/SFRP1/SFRP1/MAD1L1/MAD1L1/MAD1L1/CUX1/MAD1L1/THBS1/NFE2L2/OGG1/MAD1L1/MAD1L1/MAD1L1/MAD1L1/MAD1L1/ACKR3/HLA-DRB1/JAK2/JAK2/JAK2/JAK2/LRIG1/NFE2L2/WT1/HLA-A/DLC1/DAPK1/LTF/LTF/LTF/LTF/LTF/LTF/LTF/LTF/LTF/LTF/MAD1L1/MAD1L1/HLA-G/MAD1L1/PRKCZ/JAG1/SFRP1/CDH8/THBS1/IL2RA/TAP2/TAP2/AKT1/EGF/TAP2/TAP2/TAP2/BCL2L1/ROR2/IL16/IL16/IL16/JAK2/HLA-A/KEAP1/EDNRB/TAP2/THBS1/THBS1/MAD1L1/MAD1L1/TAP2/HLA-G/CCNB1/CCNB1/CCNB1/CCNB1/CCNB1/CCNB1/CCNB1/CCNB1/CCNB1/CCNB1/CCNB1/CCNB1/CCNB1/CCNB1/CCNB1/CCNB1/CCNB1/CCNB1/CCNB1/CCNB1/HLA-G/HLA-G/HLA-G/HLA-G/HLA-G/HLA-G/PRKCZ/PRKCZ/TAP2/MAD1L1/MAD1L1/EDNRB/EDNRB/EDNRB/EDNRB/EDNRB/EDNRB/EDNRB/EDNRB/EDNRB/EDNRB/EDNRB/EDNRB/EDNRB/EPAS1/PRKCZ/MAD1L1/MAD1L1/MAD1L1/MAD1L1/TP53BP2/NBN/NBN/MMP2/MMP2/MAD1L1/HAVCR1/MITF/RXRA/ANLN/KCNIP4/THBS1/CLDN7/HLA-A/MAD1L1/MAD1L1/JAK2/JAK2/JAK2/JAK2/JAK2/JAK2/JAK2/JAK2/JAK2/JAK2/JAK2/JAK2/JAK2/JAK2/JAK2/JAK2/JAK2/JAK2/JAK2/JAK2/JAK2/JAK2/JAK2/JAK2/JAK2/JAK2/JAK2/C4A/C4B/MAD1L1/MAD1L1/MAD1L1/MAD1L1/MAD1L1/MAD1L1/MAD1L1/HLA-A/TAP2/TAP2/THBS1/TFAP2B/TAP2/CDCP1/AGT/MAD1L1/MAD1L1/MAD1L1/MAD1L1/CUX1/CUX1/BIRC7/BIRC7/MAD1L1/MAD1L1/MAD1L1/MAD1L1/MAD1L1/MAD1L1/MAD1L1/C4A/C4B/MAD1L1/LRP1/LRP1/LRP1/S100A1/PRKCZ/NRP1/NRP1/TAP2/GHRL/MAD1L1/C4B/HLA-A/HLA-G/HLA-DRB1/NOTCH4/NOTCH4/HSD11B2/HSD11B2/HSD11B2/HSD11B2/HSD11B2/HSD11B2/HSD11B2/HSD11B2/MAD1L1/AKR1C3/AGMAT/SFRP1/SFRP1/SFRP1/SFRP1/MAD1L1/MAD1L1/STAT3/STAT3/MAD1L1/HLA-G/COL18A1/CXCL12/FGFR1/FGFR1/FGFR1/NOTCH4/NOTCH4/MAD1L1/MAD1L1/MAPK10/MAPK10/MAPK10/LRIG1/LRIG1/LRIG1/ROR2/AGT/MAPKAP1/MAD1L1/MAD1L1/PSMD9/TAP2/TAP2/TAP2/IL16/FGFR1/TAP2/MAD1L1/IGFBP3/IGFBP3/PDGFRA/TAP2/TAP2/TAP2/MAD1L1/MAD1L1/MAD1L1/MAD1L1/TAP2/TAP2/MAD1L1/MAD1L1/ANXA4/TGFBR3/MUC1/HLA-DRB1/HLA-DRB1/BCL2L1/BCL2L1/BCL2L1/BCL2L1/BCL2L1/BCL2L1/BCL2L1/BCL2L1/BCL2L1/BCL2L1/BCL2L1/BCL2L1/BCL2L1/BCL2L1/BCL2L1/BCL2L1/BCL2L1/BCL2L1/BCL2L1/BCL2L1/BCL2L1/BCL2L1/BCL2L1/BCL2L1/BCL2L1/BCL2L1/BCL2L1/BCL2L1/HLA-G/HLA-G/TP63/PECAM1/MMP2/HLA-G/HLA-G/HLA-G/MAD1L1/LRIG1/HLA-G/RALBP1/IL10RA/CUX1/CUX1/CUX1/CUX1/CUX1/CUX1/CUX1/CUX1/CUX1/CUX1/CUX1/CUX1/CUX1/CUX1/CUX1/CUX1/CUX1/CUX1/MAD1L1/ROR2/CLU/TLR3/TLR3/TLR3/JAK2/AP1M2/RXRA/MAD1L1/IL2RA/IL2RA/MAD1L1/IL2RA/LAMA4/MUC16/MUC16/MUC16/MUC16/MUC16/HLA-DRB1/MAD1L1/THBS1/EGFR/IL2RA/SKP2/SKP2/SKP2/MMP2/DLC1/TAP2/TAP2/TAP2/TAP2/TAP2/TAP2/TAP2/TAP2/SMARCB1/SMARCB1/SMARCB1/MAD1L1/HLA-DQB1/HLA-DQB1/HLA-DQB1/HLA-DQB1/HLA-DQB1/HLA-DQB1/HLA-DQB1/HLA-DQB1/HLA-DQB1/HLA-DQB1/HLA-DQB1/HLA-DQB1/HLA-DQB1/HLA-DQB1/HLA-DQB1/HLA-DQB1/HLA-DQB1/HLA-DQB1/HLA-DQB1/HLA-DQB1/HLA-DQB1/HLA-DQB1/HLA-DQB1/HLA-DQB1/HLA-DQB1/HLA-DQB1/HLA-DQB1/HLA-DQB1/HLA-DQB1/HLA-DQB1/HLA-DQB1/HLA-DQB1/HLA-DQB1/HLA-DQB1/HLA-DQB1/HLA-DQB1/HLA-DQB1/HLA-DQB1/HLA-DQB1/HLA-DQB1/HLA-DQB1/HLA-DQB1/HLA-DQB1/HLA-DQB1/HLA-DQB1/HLA-DQB1/HLA-DQB1/HLA-DQB1/HLA-DQB1/HLA-DQB1/HLA-DQB1/HLA-DQB1/HLA-DQB1/HLA-DQB1/HLA-DQB1/HLA-DQB1/HLA-DQB1/HLA-DQB1/HLA-DQB1/HLA-DQB1/HLA-DQB1/HLA-DQB1/HLA-DQB1/HLA-DQB1/HLA-DQB1/HLA-DQB1/HLA-DQB1/HLA-DQB1/HLA-DQB1/HLA-DQB1/HLA-DQB1/HLA-DQB1/HLA-DQB1/HLA-DQB1/HLA-DQB1/HLA-DQB1/HLA-DQB1/HLA-DQB1/HLA-DQB1/HLA-DQB1/HLA-DQB1/HLA-DQB1/HLA-DQB1/HLA-DQB1/HLA-DQB1/HLA-DQB1/HLA-DQB1/HLA-DQB1/HLA-DQB1/HLA-DQB1/HLA-DQB1/HLA-DQB1/HLA-DQB1/HLA-DQB1/HLA-DQB1/HLA-DQB1/HLA-DQB1/HLA-DQB1/HLA-DQB1/HLA-DQB1/HLA-DQB1/HLA-DQB1/HLA-DQB1/HLA-DQB1/HLA-DQB1/HLA-DQB1/HLA-DQB1/HLA-DQB1/HLA-DQB1/HLA-DQB1/HLA-DQB1/HLA-DQB1/HLA-DQB1/HLA-DQB1/HLA-DQB1/HLA-DQB1/HLA-DQB1/HLA-DQB1/HLA-DQB1/HLA-DQB1/HLA-DQB1/HLA-DQB1/HLA-DQB1/HLA-DQB1/HLA-DQB1/HLA-DQB1/HLA-DQB1/HLA-DQB1/HLA-DQB1/HLA-DQB1/HLA-DQB1/HLA-DQB1/HLA-DQB1/HLA-DQB1/HLA-DQB1/HLA-DQB1/HLA-DQB1/HLA-DQB1/HLA-DQB1/HLA-DQB1/HLA-DQB1/HLA-DQB1/HLA-DQB1/TAP2/TAP2/TAP2/CUX1/CUX1/ROR2/ROR2/ROR2/PAX8/PAX8/PRKCZ/EPAS1/NOTCH4/TGFBR3/HLA-G/HLA-G/TAP2/TAP2/TAP2/ANXA4/MAD1L1/STAT1/MAPK10/AGMAT/HLA-G/EGF/EGF/EGF/EGF/AKR1C3/AKR1C3/HLA-DQB1/TAP2/HLA-G/HLA-G/HLA-G/HLA-G/HLA-G/HLA-G/HLA-G/HLA-G/HLA-G/HLA-G/HLA-G/HLA-G/JAG1/MAD1L1/MT1G/KHK/KHK/KHK/KHK/KHK/TAP2/S100A1/C4A/C4B/PAX8/HLA-A/HLA-A/EDNRB/ABCC1/ABCC1/HLA-DRB1/MAD1L1/CUX1/CCNB1/CCNB1/TAP2/BCL2L11/BCL2L11/BCL2L11/BCL2L11/BIRC7/CDCP1/CDCP1/CLDN1/COL18A1/MAD1L1/AGT/HLA-A/HLA-A/PRSS8/PRSS8/PRSS8/HLA-G/HLA-G/HLA-G/HLA-G/HLA-G/EPAS1/PRKCZ/PLXNB1/PLXNB1/HLA-G/DLC1/DLC1/DLC1/EBAG9/EBAG9/EBAG9/PRKCH/ACKR3/IL16/IL16/IL16/IL16/AGMAT/AGMAT/THBS1/TAP2/MAD1L1/PDGFRA/MAD1L1/MAD1L1/MAD1L1/MAD1L1/MAD1L1/CD276/CD276/CD276/CD276/CD276/CD276/CD276/CD276/CD276/CD276/CD276/CD276/DAPK1/MAD1L1/EBAG9/SFRP2/SFRP2/SFRP1/HLA-G/IGFBP3/HLA-G/MAD1L1/HLA-G/HLA-G/HLA-G/HLA-G/HLA-G/MAD1L1/NOTCH4/CSF1R/MAD1L1/PARK7/PARK7/PARK7/PARK7/PARK7/AP1M2/AP1M2/NR3C2/NR3C2/MAD1L1/TAP2/EPAS1/NFKB1/MAD1L1/COL18A1/COL18A1/NOS2/NOS2/NOS2/MAD1L1/MAD1L1/MAD1L1/MAD1L1/TAP2/TAP2/TAP2/TAP2/KISS1/KISS1/KISS1/KISS1/KISS1/MAD1L1/MTHFR/BIRC7/BIRC7/BIRC7/BIRC7/MAD1L1/MAD1L1/GHRL/MAD1L1/EPHA2/EPHA2/EPHA2/EPHA2/EPHA2/CUX1/MAD1L1/HLA-DRB1/HLA-DRB1/HLA-DRB1/NOTCH1/IGF1R/MAD1L1/TAP2/PAX8/ROR2/PXN/HLA-A/MAD1L1/MAD1L1/MAD1L1/MAD1L1/MAD1L1/MAD1L1/MAD1L1/TAP2/MAD1L1/SFRP1/HLA-DRB1/CUX1/SLC2A5/HLA-DQB1/CLDN1/MIR106B/CUX1/CD276/IL2RA/IL2RA/IL2RA/MAD1L1/LRP1/MAD1L1/TAP2/SOD2/NR3C2/NR3C2/HLA-A/ANGPTL4/MMP2/PRKCZ/S100A1/HLA-DQB1/HLA-G/RASSF1/PRKCZ/EPHA2/EPHA2/TAP2/JAK2/COL18A1/COL18A1/LRIG1/MAD1L1/HLA-A/HLA-A/HLA-A/HLA-A/HLA-A/HLA-A/HLA-A/HLA-A/HLA-A/HLA-A/HLA-A/HLA-A/HLA-A/HLA-A/HLA-A/HLA-A/HLA-A/MAD1L1/IL16/IL16/IL16/MAD1L1/THBS1/THBS1/THBS1/THBS1/THBS1/THBS1/THBS1/THBS1/THBS1/THBS1/THBS1/THBS1/THBS1/THBS1/THBS1/THBS1/THBS1/THBS1/THBS1/THBS1/THBS1/THBS1/THBS1/THBS1/THBS1/THBS1/THBS1/THBS1/THBS1/THBS1/THBS1/THBS1/THBS1/THBS1/THBS1/THBS1/THBS1/THBS1/THBS1/THBS1/THBS1/PAX8/PAX8/PAX8/PAX8/PAX8/PAX8/PAX8/PAX8/PAX8/PAX8/PAX8/PAX8/PAX8/PAX8/MAD1L1/MAD1L1/EBAG9/HLA-G/HLA-G/HLA-G/HLA-G/HLA-G/HLA-G/TAP2/TP63/TP53BP2/TAP2/TAP2/TAP2/TAP2/TAP2/TAP2/TAP2/TAP2/TAP2/TAP2/TAP2/MAD1L1/TAP2/TAP2/TAP2/CD151/MAD1L1/TAP2/HLA-A/HLA-A/MAD1L1/MAD1L1/MAD1L1/MAD1L1/MAD1L1/MUC16/HLA-DRB1/HLA-DRB1/DLC1/DLC1/DLC1/TAP2/MTHFR/SFRP1/SFRP1/S100A1/TAP2/HLA-DQB1/PRKCZ/SFRP1/SFRP1/SFRP1/SFRP1/KRT7/HLA-G/HLA-G/HLA-G/HLA-G/HLA-G/MAD1L1/NOTCH4/MAD1L1/AKR1C3/AKR1C3/AKR1C3/AKR1C3/MAD1L1/ABCC1/MAD1L1/MAD1L1/MAD1L1/PRKCH/COL18A1/MITF/MAD1L1/MUC16/TP53BP2/PARK7/MMP7/EDNRB/JAK2/MAD1L1/CCND3/S100A1/S100A1/MAD1L1/NOTCH4/MUC16/MUC16/TFAP2B/TFAP2B/TFAP2B/TFAP2B/GSTM1/CUX1/CDH16/CDH16/CDH16/CDH16/SFRP1/WT1/PAX8/PAX8/SFRP2/SFRP2/PBRM1/CD276/HLA-G/HLA-G/HLA-G/HLA-G/MAD1L1/MAD1L1/MAD1L1/ABCC1/EPHA2/THBS1/MAD1L1/THBS1/SFRP2/SFRP2/HPN/MAD1L1/NOTCH4/CUX1/CUX1/IL4R/AXL/GHRL/STAT1/STAT1/MAD1L1/MAD1L1/BSG/HLA-DRB1/MAD1L1/MAD1L1/HLA-G/HLA-G/HLA-G/HLA-G/HLA-G/HLA-G/SFRP2/MAD1L1/PAX8/EGFR/EGFR/CUX1/HLA-G/GHRL/HLA-G/CDH8/NF2/NF2/NF2/NF2/NF2/NF2/NF2/NF2/NF2/NF2/NF2/NF2/NF2/NF2/NF2/NF2/NF2/NF2/NF2/NF2/NF2/NF2/NF2/NF2/NF2/NF2/NF2/NF2/NF2/NF2/NF2/NF2/NF2/NF2/NF2/NF2/NF2/NF2/NF2/NF2/NKIRAS1/CLU/COL18A1/COL18A1/TAP2/S100A1/MAD1L1/CD151/WT1/WT1/WT1/TP53BP2/SMARCB1/SMARCB1/JUP/EGFR/EGFR/TAP2/ROR2/CSF1R/S100A1/SFRP2/BCL2L11/MAD1L1/MAD1L1/HLA-G/HLA-G/AGMAT/AGMAT/AGMAT/AGMAT/AGMAT/AGMAT/AGMAT/AGMAT/AGMAT/AGMAT/AGMAT/AGMAT/AGMAT/AGMAT/AGMAT/AGMAT/AGMAT/AGMAT/AGMAT/AGMAT/AGMAT/AGMAT/AGMAT/AGMAT/AGMAT/AGMAT/MAD1L1/AGT/AGT/COL18A1/IL4R/HLA-G/MMP2/MMP2/COL18A1/HLA-G/NOTCH4/PRKCZ/PRKCZ/PRKCZ/PRKCZ/PRKCZ/PRKCZ/PRKCZ/PRKCZ/PRKCZ/PRKCZ/PRKCZ/PRKCZ/PRKCZ/PRKCZ/PRKCZ/PRKCZ/PRKCZ/CLDN8/WNT11/MAD1L1/KISS1/FGFR1/TAP2/AGT/HLA-DRB1/SOD2/SOD2/SOD2/SOD2/SOD2/AKR1C3/AKR1C3/AKR1C3/AKR1C3/AKR1C3/MMP2/MMP2/MMP2/MAD1L1/HLA-DQB1/HLA-DQB1/HLA-DQB1/HLA-DQB1/HLA-DQB1/HLA-DQB1/MAD1L1/HLA-G/PAX8/PAX8/PAX8/PAX8/PAX8/HLA-A/MMP9/SFRP1/SFRP1/SFRP1/SFRP1/TAP2/TAP2/TAP2/TAP2/CUX1/SFRP1/SFRP1/SFRP1/SFRP1/PARK7/EPAS1/XAF1/XAF1/SFRP2/SFRP2/SFRP2/SFRP2/MAD1L1/MAD1L1/TAP2/TAP2/TAP2/TAP2/PSMD9/CLU/IL2RA/AKR1C3/MAD1L1/SFRP1/SPP1/RASSF1/TFAP2B/NFE2L2/MAD1L1/HLA-DRB1/HLA-DRB1/HLA-DRB1/HLA-DRB1/HLA-DRB1/HLA-DRB1/HLA-DRB1/HLA-DRB1/HLA-DRB1/HLA-DRB1/HLA-DRB1/HLA-DRB1/RARB/COL18A1/BST2/BST2/PDGFRA/HAVCR1/CDH8/IL2RA/IL2RA/HLA-DRB1/C4B/C4B/MAD1L1/MAD1L1/SFRP1/CSF1R/CSF1R/CUX1/PRKCZ/MAD1L1/CUX1/ROR2/ROR2/SFRP1/MOK/MOK/MOK/MMP9/ST14/MAD1L1/KEAP1/KEAP1/EBAG9/EBAG9/CLDN1/ABCC1/ABCC1/PIK3CA/EPHA2/MAD1L1/MAD1L1/TAP2/TAP2/TAP2/S100A1/PRKCH/MAD1L1/MAD1L1/MAD1L1/TAP2/MAD1L1/CCND3/CCND3/NOTCH4/JAG1/MAD1L1/MAD1L1/MKI67/CUX1/CUX1/ROR2/TGFBR3/MAD1L1/MAD1L1/MAD1L1/MAD1L1/LRP1/ANXA4/ANXA4/MAD1L1/FGFR2/TAP2/EPAS1/HLA-A/GHRL/GHRL/GHRL/MTHFR/MTHFR/MTHFR/MTHFR/MTHFR/MTHFR/MTHFR/MTHFR/MTHFR/MTHFR/MTHFR/PLAUR/CLDN1/MAD1L1/CLU/CLU/CLU/PRKCZ/PRKCZ/DAPK1/MAD1L1/HLA-DRB1/HLA-DRB1/HLA-DRB1/HLA-DRB1/HLA-DRB1/HLA-DRB1/HLA-DRB1/HLA-DRB1/HLA-DRB1/HLA-DRB1/HLA-DRB1/HLA-DRB1/HLA-DRB1/HLA-DRB1/HLA-DRB1/HLA-DRB1/HLA-DRB1/HLA-DRB1/HLA-DRB1/HLA-DRB1/HLA-DRB1/HLA-DRB1/MAD1L1/SLC2A5/HLA-DQB1/MAD1L1/TAP2/IL16/IL16/IL16/IL16/DLC1/CAV1/JAG1/JAG1/MAD1L1/EGFR/EGF/HLA-A/MAD1L1/TAP2/EPHA2/FGFR1/SFRP1/SFRP1/SFRP1/SFRP1/SFRP1/SFRP1/HLA-A/LRIG1/PRKCZ/IL2RA/HLA-G/HLA-G/HLA-G/HLA-G/TFAP2B/TFAP2B/TFAP2B/MAD1L1/TAP2/CLU/C4A/C4A/C4A/C4B/C4B/C4B/MAD1L1/PRKCZ/PRKCZ/PRKCZ/PRKCZ/PRKCZ/PRKCZ/PRKCZ/HLA-DQB1/TAP2/TAP2/TAP2/THBS1/THBS1/HLA-G/TGFBR3/TGFBR3/MAD1L1/MAD1L1/THBS1/THBS1/EPHA2/EPHA2/COL18A1/HAVCR1/HAVCR1/SFRP1/COL18A1/SLC2A5/MAD1L1/AKT1/CCND3/EPAS1/EZH2/C4B/ABCC1/MOK/HLA-DRB1/HLA-DRB1/HLA-DRB1/HLA-DRB1/HLA-DRB1/HLA-DRB1/HLA-DRB1/HLA-DRB1/HLA-DRB1/HLA-DRB1/MAPK10/TAP2/FLT1/MAD1L1/CDH8/CDH8/CDH8/CDH8/CDH8/CDH8/CDH8/CDH8/TAP2/TAP2/IGFBP3/MAPK10/SFRP2/MAD1L1/SFRP1/MDM2/MDM2/MDM2/MDM2/C4B/JAK2/TGFBR3/TGFBR3/CDCP1/MAD1L1/MAD1L1/BIRC7/MAD1L1/MAD1L1/MAD1L1/DAPK1/DAPK1/DAPK1/DAPK1/CUX1/CUX1/CUX1/CUX1/CUX1/CUX1/CUX1/CUX1/CUX1/CUX1/CUX1/CUX1/CUX1/CUX1/CUX1/CUX1/CUX1/CUX1/HLA-G/HLA-G/HLA-G/HLA-G/HLA-G/HLA-G/HLA-G/HLA-G/HLA-G/TAP2/TAP2/TAP2/TAP2/TAP2/TAP2/TAP2/TAP2/TAP2/TAP2/TAP2/TAP2/TAP2/TAP2/TAP2/TAP2/TAP2/TAP2/TAP2/TAP2/TAP2/TAP2/TAP2/TAP2/TAP2/TAP2/TAP2/TAP2/TAP2/TAP2/TAP2/TAP2/TAP2/TAP2/TAP2/TAP2/TAP2/TAP2/TAP2/TAP2/TAP2/TAP2/TAP2/TAP2/TAP2/TAP2/TAP2/TAP2/TAP2/TAP2/TAP2/TAP2/TAP2/TAP2/TAP2/TAP2/TAP2/TAP2/TAP2/TAP2/TAP2/TAP2/TAP2/TAP2/TAP2/TAP2/TAP2/TAP2/TAP2/TAP2/TAP2/TAP2/TAP2/TAP2/TAP2/TAP2/NOTCH4/NOTCH4/AGT/CUX1/MAD1L1/TAP2/MAD1L1/MAD1L1/SOAT1/SOAT1/HLA-DQB1/HLA-DQB1/HLA-DQB1/HLA-DQB1/PRKCZ/SPINT2/MAD1L1/CCNB1/CCNB1/CCNB1/TAP2/CAV1/GHRL/CCND3/MAD1L1/TGFBR3/MAD1L1/CCNB1/CCNB1/CCNB1/CCNB1/CCNB1/CCNB1/CCNB1/CCNB1/TFAP2B/FAM107A/FAM107A/FAM107A/FAM107A/PLAU/HLA-G/NOTCH4/NOTCH4/NOTCH4/NOTCH4/NOTCH4/NOTCH4/PRKCZ/IL2RA/C4B/VDR/JAK2/PRKCZ/PRKCZ/TAP2/TAP2/SFRP1/HLA-A/PRKCH/SFRP1/JAK2/XAF1/XAF1/DLC1/FGFR1/JAK1/MMP2/HLA-G/KHK/KHK/TAP2/SFRP2/SFRP2/SFRP2/SFRP2/SFRP2/SFRP2/SFRP2/SFRP2/SFRP2/SFRP2/SFRP2/SFRP2/SFRP2/CUX1/MUC16/MAPK10/MAPK10/THBS1/HLA-DRB1/HLA-A/HLA-A/HLA-A/HLA-A/HLA-A/TAP2/UCHL1/IL4R/IL4R/MAD1L1/MAD1L1/MAD1L1/LRIG1/TAP2/PRKCZ/PRKCZ/CD151/TLR3/TAP2/TAP2/PBRM1/CAV1/CAV1/MITF/TAP2/TAP2/TAP2/TAP2/TAP2/HLA-G/MET/MET/MET/MET/MET/MET/ESRP1/TAP2/KRT7/COL18A1/TAP2/TAP2/MAD1L1/TRPC4/MAD1L1/MAD1L1/MAD1L1/WNT11/NOTCH4/TRPC4/TRPC4/TRPC4/TAP2/PRKCH/DAPK1/MAD1L1/MAD1L1/MAD1L1/MAD1L1/HLA-A/AKR1C3/AKR1C3/AKR1C3/NOTCH4/JAK2/JAK2/MAD1L1/MAD1L1/DLEC1/EBAG9/MAD1L1/MAD1L1/MAD1L1/MAD1L1/STAT3/STAT3/STAT3/STAT3/STAT3/STAT3/STAT3/STAT3/STAT3/STAT3/MAD1L1/HLA-DRB1/TAP2/TAP2/TAP2/TAP2/TAP2/TAP2/TAP2/TAP2/TAP2/TAP2/TAP2/TAP2/TAP2/TAP2/TAP2/TAP2/TAP2/TAP2/TAP2/TAP2/TAP2/TAP2/TAP2/MAD1L1/TAP2/HLA-G/HLA-G/HLA-G/JAG1/HLA-A/SFRP2/SFRP2/SFRP2/SFRP2/SFRP2/TAP2/TAP2/TAP2/TAP2/SOD2/SOD2/PAX8/PAX8/PAX8/PAX8/LRIG1/TAP2/TAP2/TAP2/TAP2/TAP2/TAP2/TAP2/TAP2/TAP2/TAP2/TAP2/TAP2/TAP2/TAP2/TAP2/TAP2/TAP2/TAP2/TAP2/TAP2/TAP2/TAP2/TAP2/TAP2/TAP2/TAP2/TAP2/TAP2/TAP2/TAP2/TAP2/TAP2/TAP2/TAP2/TAP2/TAP2/TAP2/TAP2/TAP2/TAP2/TAP2/TAP2/TAP2/TAP2/TAP2/TAP2/TAP2/TAP2/TAP2/TAP2/TAP2/TAP2/TAP2/TAP2/TAP2/TAP2/TAP2/TAP2/TAP2/TAP2/TAP2/TAP2/TAP2/TAP2/TAP2/TAP2/TAP2/TAP2/TAP2/TAP2/TAP2/TAP2/TAP2/TAP2/TAP2/TAP2/MAD1L1/SFRP2/HLA-G/HLA-G/BSG/BSG/MAD1L1/IGFBP3/FGFR2/ESRP1/ESRP1/ESRP1/TAP2/RASSF1/IGFBP3/IGFBP3/MOK/HLA-G/HLA-G/HLA-G/AKT1/TAP2/TP53BP2/TP53BP2/TP53BP2/TP53BP2/TP53BP2/TP53BP2/TP53BP2/TP53BP2/TP53BP2/TP53BP2/TP53BP2/TP53BP2/TP53BP2/TP53BP2/TP53BP2/TP53BP2/TP53BP2/TP53BP2/TP53BP2/TP53BP2/PRKCZ/AGMAT/SLC4A4/SLC4A4/SLC4A4/SLC4A4/SLC4A4/SLC4A4/SLC4A4/SLC4A4/SLC4A4/SLC4A4/CUX1/CUX1/CUX1/TAP2/IL2RA/TAP2/TAP2/MAD1L1/EPAS1/HLA-G/HLA-G/NOTCH4/SFRP1/PAX8/FGFR1/SFRP2/TAP2/TAP2/FGFR1/CD151/CD151/CD151/IFNAR2/EBAG9/EBAG9/UCHL1/IL16/IL16/TAP2/SPINT2/SPINT2/SPINT2/SPINT2/SPINT2/SPINT2/SPINT2/SPINT2/SPINT2/SPINT2/SPINT2/SPINT2/TAP2/MAPK10/MAPK10/MAPK10/HLA-G/COL18A1/FGFR1/FGFR1/HLA-DRB1/COL18A1/SFRP1/MAD1L1/MAD1L1/TAP2/MAD1L1/HLA-G/MAD1L1/MAD1L1/HLA-A/HLA-A/HLA-A/HLA-A/HLA-A/HLA-A/HLA-A/HLA-A/HLA-A/HLA-A/HLA-A/HLA-A/HLA-A/HLA-A/LRIG1/MAD1L1/ROR2/ROR2/DAPK1/DAPK1/DAPK1/DAPK1/DAPK1/DAPK1/COL18A1/SKP2/MAD1L1/TAP2/TAP2/HLA-DQB1/MAD1L1/MMP2/TAP2/TAP2/TAP2/TAP2/TAP2/TAP2/TAP2/TAP2/TAP2/PRKCZ/PRKCZ/PRKCZ/PRKCZ/MAD1L1/MAD1L1/MAD1L1/EGFR/EGFR/JAK2/JAK2/JAK2/ANXA4/ANXA4/ROR2/ROR2/ROR2/ROR2/NOTCH3/NOTCH3/NOTCH3/TAP2/S100A1/HLA-DRB1/BSG/TGFBR2/TLR3/ROR2/MAD1L1/COL18A1/COL18A1/PLXNB1/THBS1/RXRA/STAT1/IL2RA/IL2RA/TAP2/PRKCH/MTHFR/IGF1R/HLA-G/HLA-G/JAG1/TAP2/ANLN/ANLN/MAPK10/LRIG1/MAD1L1/MAD1L1/CLU/STAT3/STAT3/STAT3/STAT3/MAD1L1/MAD1L1/IL2RA/IL2RA/IL2RA/IL2RA/IL2RA/KRAS/IGF1R/LAMA4/HLA-G/HLA-G/HLA-G/HLA-G/HLA-G/HLA-G/HLA-G/IFNAR2/IFNAR2/IFNAR2/IFNAR2/IFNAR2/IFNAR2/MAD1L1/EBAG9/EBAG9/EBAG9/EBAG9/EBAG9/EBAG9/EBAG9/EBAG9/EBAG9/TAP2/STAT1/COL18A1/MAD1L1/FGFR1/FGFR1/FGFR1/FGFR1/FGFR1/FGFR1/FGFR1/CD276/PRKCZ/PRKCZ/PRKCZ/TAP2/CUX1/CUX1/CUX1/CUX1/MAD1L1/IL2RA/IL2RA/IL2RA/PARK7/TAP2/TAP2/DLEC1/EGFR/TAP2/HLA-G/MAD1L1/DLC1/FGFR2/MAD1L1/THBS1/PRKCZ/TRPC4/TRPC4/TRPC4/TRPC4/TRPC4/TRPC4/TRPC4/TRPC4/TRPC4/TRPC4/TRPC4/TRPC4/NOTCH4/NOTCH4/MAD1L1/MAD1L1/XAF1/HLA-G/CAV1/MAD1L1/MAD1L1/MAD1L1/DLEC1/HLA-A/HLA-A/ANXA4/MAD1L1/MAD1L1/TAP2/TAP2/TAP2/TAP2/TAP2/TAP2/ANXA4/ABCC1/TGFBR2/MAD1L1/STAT1/STAT1/STAT1/STAT1/HLA-DQB1/CUX1/SFRP1/SFRP1/IGFBP3/SFRP1/IL2RA/BCL2/MAD1L1/MAD1L1/CUX1/SFRP1/SFRP1/SFRP1/SFRP1/SFRP1/SFRP1/CDKN1A/HLA-DRB1/TGFBR3/TGFBR3/MAD1L1/XAF1/MAD1L1/MAD1L1/MAD1L1/IL2RA/S100A1/PRKCZ/PRKCZ/PRKCZ/PRKCZ/PRKCZ/PRKCZ/PRKCZ/ESRP1/DLC1/DLC1/EBAG9/EBAG9/HLA-DRB1/CYP1A1/CUX1/MAD1L1/COL18A1/MAD1L1/TAP2/TAP2/TAP2/ROR2/ROR2/ROR2/LRP1/PARK7/CD151/PRSS8/PDGFRA/PDGFRA/PDGFRA/PDGFRA/PDGFRA/PDGFRA/PDGFRA/PDGFRA/SLC2A5/HLA-G/ANGPTL4/ANGPTL4/MAD1L1/IL2RA/TAP2/TAP2/TAP2/HLA-DRB1/HLA-DQB1/HLA-DQB1/HLA-DQB1/HLA-DQB1/HLA-DQB1/HLA-DQB1/HLA-DQB1/HLA-DQB1/HLA-DQB1/HLA-DQB1/HLA-DQB1/HLA-DQB1/HLA-DQB1/HLA-DQB1/HLA-DQB1/HLA-DQB1/HLA-DQB1/MAD1L1/MAD1L1/BIRC7/BIRC7/BIRC7/PPARG/PPARG/ZFP36L1/MAD1L1/MAD1L1/NR3C2/NR3C2/TAP2/TAP2/IL18/MAD1L1/S100A1/AGMAT/AGMAT/PRKCH/HLA-DQB1/HLA-DQB1/MAD1L1/MAPKAP1/CCND3/IGF1R/APAF1/APAF1/NOTCH4/NOTCH4/HLA-DRB1/FGFR1/HLA-DQB1/ACAT2/MAD1L1/HLA-G/HLA-G/HLA-G/HLA-G/HLA-G/HLA-G/HLA-G/HLA-G/HLA-G/HLA-G/HLA-G/HLA-G/HLA-G/TAP2/TAP2/TAP2/TAP2/TAP2/TAP2/TAP2/MTHFR/MTHFR/SDHB/SFRP1/SFRP1/MAPKAP1/MAPKAP1/MAPKAP1/MAPKAP1/MAPKAP1/MAPKAP1/MAPKAP1/IGFBP3/XAF1/DLEC1/MAD1L1/MAD1L1/MAD1L1/MAD1L1/MAD1L1/MAD1L1/MET/PAX8/MAD1L1/MAD1L1/BIRC7/BIRC7/MAD1L1/LTF/MAPKAP1/AKT1/S100A1/HLA-A/HLA-A/HLA-A/HLA-A/HLA-A/HLA-A/HLA-A/NOTCH4/JAK2/JAK2/MKI67/MAD1L1/JAK2/STAT1/MAD1L1/HLA-DQB1/MAD1L1/MITF/MUC1/FGFR2/MAD1L1/HLA-DQB1/HLA-DQB1/MAD1L1/SPINT2/MUC16/ROR2/ROR2/ROR2/ROR2/ROR2/ROR2/ROR2/ROR2/IL2RA/IGFBP3/IGFBP3/SPINT2/MMP9/MAD1L1/WT1/WT1/MAD1L1/MAD1L1/MAD1L1/MAD1L1/ST3GAL4/KHK/RASSF1/MAD1L1/ZFP36L1/GHRL/IL16/IL16/IL16/IL16/IL16/IL16/IL16/IL16/IL16/IL16/IL16/IL16/IL16/IL16/IL16/IL16/IL16/IL16/IL16/IL16/IL16/MAD1L1/HLA-DQB1/MAD1L1/MAD1L1/MAD1L1/AGT/PRKCZ/PRKCZ/PBRM1/PBRM1/PXN/PXN/PXN/DLC1/MAD1L1/MAD1L1/TFAP2B/TFAP2B/TFAP2B/SLC4A4/SLC4A4/MUC16/MUC16/MAD1L1/MAD1L1/CLDN7/PPARG/PPARG/PPARG/PPARG/SFRP2/SFRP2/SFRP2/SFRP2/SFRP2/SFRP2/MAD1L1/MAD1L1/LTF/MAD2L1/FGFR2/FGFR2/KHK/KHK/ST3GAL4/ST3GAL4/CCNB1/CCNB1/CCNB1/CCNB1/CCNB1/MAD1L1/MAD1L1/NOS2/NOS2/PLXNB1/TAP2/TAP2/MAPKAP1/MMP2/SFRP1/MITF/MITF/MITF/LAMA4/DLC1/FAM107A/MAD1L1/THBS1/THBS1/TAP2/STAT1/IL2RA/IL2RA/IL2RA/SFRP1/NOTCH4/MAPKAP1/MAPKAP1/IL2RA/MAD1L1/PRKCH/PRKCH/KHK/HLA-DRB1/ROR2/BST2/HLA-DQB1/TAP2/TAP2/TAP2/MAD1L1/LTF/LTF/PRKCH/CDCP1/HLA-DQB1/TP63/C4A/C4B/TAP2/TAP2/TAP2/MAPKAP1/HLA-DQB1/HLA-DQB1/HLA-G/ST14/PREP/CUX1/CUX1/CUX1/HLA-G/MAD1L1/MAD1L1/MAD1L1/MAD1L1/MAD1L1/MAD1L1/MAD1L1/NOS2/NOS2/MAPKAP1/MAPKAP1/MAPKAP1/ROR2/HLA-G/KHK/EPHA2/PRKCH/NOTCH4/HLA-A/BIRC7/MAD1L1/MAD1L1/MAD1L1/HLA-DRB1/C4A/C4A/C4B/C4B/MAD1L1/MAD1L1/CLDN8/TAP2/MAD1L1/MAD1L1/TAP2/TAP2/TAP2/TAP2/TAP2/TAP2/TAP2/TAP2/TAP2/TAP2/TAP2/TAP2/TAP2/TAP2/TAP2/TAP2/TAP2/TAP2/TAP2/TAP2/TAP2/TAP2/TAP2/TAP2/TAP2/TAP2/TAP2/TAP2/TAP2/TAP2/TAP2/TAP2/TAP2/TAP2/TAP2/TAP2/EPHA2/ROR2/PRKCZ/MAD1L1/MAD1L1/MAPKAP1/MAPKAP1/MAPKAP1/MAPKAP1/ROR2/ROR2/TAP2/TAP2/TAP2/TAP2/TAP2/TAP2/HLA-G/HLA-G/HLA-G/HLA-G/HLA-G/HLA-G/HLA-G/HLA-G/HLA-G/HLA-G/HLA-G/HLA-G/HLA-G/HLA-G/HLA-G/HLA-G/HLA-G/HLA-G/HLA-G/HLA-G/COL18A1/NRP1/HLA-A/THBS1/SFRP2/HLA-G/TP53BP2/TP53BP2/TP53BP2/TP53BP2/TP53BP2/SLC2A5/KHK/KHK/KHK/KHK/KHK/KHK/KHK/KHK/KHK/KHK/KHK/KHK/KHK/KHK/KHK/MAD1L1/LRP1/MAPKAP1/TAP2/CDH8/EGF/LTF/ESRP1/PRKCZ/HLA-G/MAD1L1/PECAM1/MAD1L1/CDH8/CD276/MUC16/MUC16/MUC16/MUC16/MUC16/MUC16/MUC16/MUC16/C4B/C4B/C4B/C4B/C4B/C4B/C4B/C4B/C4B/PRKCZ/RALBP1/RALBP1/RALBP1/RALBP1/RALBP1/RALBP1/WT1/WT1/MAD1L1/BIRC7/BIRC7/BIRC7/BIRC7/CYP1A1/MUC16/MAD1L1/SFRP1/SFRP1/SFRP1/SFRP1/C4A/C4A/C4A/C4A/C4A/C4B/C4B/C4B/C4B/C4B/LTF/ABCB1/NBN/WT1/PRKCZ/SOD2/HLA-G/HLA-G/MAD1L1/MAD1L1/MAD1L1/MAD1L1/NRP1/NRP1/STAT1/PRKCZ/ACAT2/CCL2/JAK2/JAK2/JAK2/MAD1L1/TAP2/NKIRAS1/TAP2/TAP2/IL16/CD34/EGF/EGF/MAD1L1/RARB/IL2RA/IL2RA/IL2RA/HLA-DRB1/HLA-DRB1/HLA-DRB1/HLA-DRB1/HLA-DRB1/HLA-DRB1/COL18A1/PRKCZ/PRKCZ/PRKCZ/PRKCZ/PRKCZ/PRKCZ/PRKCZ/ESR1/ESR1/ANG/CD276/MAD1L1/MAD1L1/MAD1L1/IGFBP3/TAP2/TAP2/TP53BP2/MAD1L1/ANXA4/ANXA4/ANXA4/ANXA4/ANXA4/GHRL/MAD1L1/HLA-DQB1/C4B/NFKB1/RALBP1/RALBP1/HLA-G/AQP1/TAP2/MAD1L1/TAP2/PRKCZ/PRKCZ/RXRA/SFRP1/MAD1L1/DLC1/HLA-A/HLA-A/PRKCZ/MAD1L1/MAD1L1/MAD1L1/MAD1L1/THBS1/MAD1L1/MAD1L1/RASSF1/HLA-G/HLA-G/IL16/IL16/HLA-A/PARK7/LRIG1/HLA-G/TP53BP2/AGT/DLC1/HLA-G/HLA-G/HLA-G/HLA-G/HLA-G/HLA-G/HLA-G/HLA-G/HLA-G/HLA-G/HLA-G/HLA-G/HLA-G/HLA-G/HLA-G/HLA-G/HLA-G/HLA-G/HLA-G/HLA-G/HLA-G/HLA-G/HLA-G/HLA-G/HLA-G/HLA-G/HLA-G/HLA-G/HLA-G/HLA-G/HLA-G/HLA-G/HLA-G/HLA-G/BSG/LRIG1/FGFR2/FGFR2/MKI67/MKI67/MAPK1/NOTCH4/CLU/MAD1L1/MAD1L1/NOS2/NOS2/CSF1R/HLA-DRB1/FAM107A/HLA-A/HLA-A/MAD1L1/HLA-A/DAG1/MAD1L1/ROR2/ROR2/ROR2/ROR2/ROR2/MAD1L1/MAD1L1/STAT1/GHRL/GHRL/GHRL/DLC1/DLC1/ESR1/PRKCH/MAD1L1/HLA-DRB1/CUX1/SFRP1/SFRP1/SFRP1/MMP2/TAP2/TAP2/TAP2/TAP2/MAD1L1/CASP8/AGMAT/AGMAT/MUC1/ANGPTL4/ANGPTL4/EDNRB/PRKCZ/HLA-DRB1/EDNRB/EDNRB/TP63/AKT1/CSF1R/COL18A1/HLA-DRB1/MMP2/MMP2/TAP2/TAP2/JAK2/ROR2/TGFBR3/MAD1L1/MAD1L1/MAD1L1/MAD1L1/MAD1L1/MAD1L1/MAD1L1/IGFBP3/IGFBP3/CSF1R/TAP2/LRIG1/MAD1L1/ROR2/TAP2/MAD1L1/BCL2L11/MTHFR/MTHFR/MTHFR/MTHFR/MTHFR/MTHFR/MAD1L1/EPAS1/MAD1L1/MAD1L1/MAD1L1/C19orf48/JUP/ESR1/IGF1/ANXA4/IGFBP3/MAD1L1/CUX1/LRIG1/WT1/WT1/AKT1/AKT1/PRKCZ/S100A1/MDM2/WT1/WT1/WT1/MAD1L1/MAD1L1/MAD1L1/MAD1L1/HLA-DQB1/TAP2/NOS2/MAD1L1/MAD1L1/LAMA4/LAMA4/LAMA4/LAMA4/TAP2/DAG1/DAG1/SMAD4/LTF/MAD1L1/MAD1L1/MAD1L1/MAD1L1/HLA-A/TAP2/FGFR2/IL2RA/IL2RA/CUX1/MAD1L1/MAD1L1/COL18A1/ACAT2/ACAT2/DAPK1/MAPKAP1/HLA-G/HLA-G/HLA-G/HLA-G/HLA-G/HLA-G/HLA-G/HLA-G/HLA-G/HLA-G/HLA-G/HLA-G/HLA-G/FAM107A/PRKCH/MAD1L1/MAD1L1/MAD1L1/IGFBP3/FLT1/BIRC7/STAT1/PRKCH/SFRP1/PLAU/TAP2/TAP2/TAP2/TAP2/TAP2/TAP2/TAP2/TAP2/TAP2/SFRP1/FGFR1/IGF2BP3/IGF2BP3/MAD1L1/LRP1/SFRP1/COL18A1/TAP2/TAP2/TAP2/TAP2/MAD1L1/MAD1L1/MAD1L1/MAD1L1/MAD1L1/MAD1L1/MAD1L1/SKP2/MAD1L1/KRAS/CUX1/CUX1/CUX1/THBS1/MUC1/MUC1/MMP2/HLA-DQB1/HLA-DQB1/MMP13/HLA-G/MAPKAP1/MAPKAP1/SLC2A5/MAD1L1/RXRA/XAF1/XAF1/PBRM1/CD276/MAD1L1/CD276/TAP2/CCL2/TAP2/TAP2/TAP2/COL18A1/COL18A1/COL18A1/COL18A1/COL18A1/COL18A1/COL18A1/XAF1/DLC1/TAP2/IL6/CCL2/CCL2/TAP2/TAP2/TAP2/TAP2/JAK1/PRKCZ/PRKCZ/APAF1/APAF1/SLC2A1/NF2/MAD1L1/PBRM1/PBRM1/PBRM1/ESRP1/TAP2/TAP2/PLAU/RARB/MAPKAP1/HLA-A/PAX8/CCNB1/BIRC7/BIRC7/MAD1L1/MAD1L1/CD3E/WT1/HLA-DRB1/CCNB1/CCNB1/CCNB1/CCNB1/CCNB1/CCNB1/CCNB1/CCNB1/MAPKAP1/MAPKAP1/MAD1L1/ACAT2/ACAT2/ACAT2/ACAT2/MAD1L1/TAP2/MAD1L1/MAD1L1/FLT1/HSD11B2/CD44/IL2RA/SMAD4/SMAD4/MAD1L1/TAP2/MAD1L1/MAD1L1/MAD1L1/MAD1L1/MAD1L1/MAD1L1/HLA-A/HLA-A/HLA-A/HLA-A/LRIG1/MAD1L1/SFRP2/SFRP2/FGFR1/FGFR1/FGFR1/FGFR1/FGFR1/FGFR1/FGFR1/CLU/CLU/CLU/CLU/CLU/CLU/LTF/LTF/LTF/LTF/AKR1C3/MUC16/HLA-DRB1/ABCC1/EPAS1/MAD1L1/MAD1L1/MAD1L1/MAD1L1/HLA-A/HLA-A/MAD1L1/MAD1L1/MAD1L1/MAD1L1/MAD1L1/MAD1L1/MAD1L1/PIK3CG/MAD1L1/HLA-A/HLA-G/KRAS/NFE2L2/MAD1L1/SFRP1/SEMA3B/JAG1/EDNRB/GHRL/GHRL/GHRL/GHRL/GHRL/GHRL/EBAG9/EBAG9/EBAG9/EBAG9/EBAG9/HLA-DRB1/HLA-DRB1/LRIG1/HLA-G/MAD1L1/TAP2/AKR1C3/AKR1C3/AKR1C3/AKR1C3/AKR1C3/AKR1C3/AKR1C3/AKR1C3/TAP2/MKI67/HLA-DRB1/HLA-DRB1/HLA-DRB1/HLA-DRB1/HLA-DRB1/HLA-DRB1/HLA-DRB1/MAD1L1/MAD1L1/MAD1L1/MAD1L1/MAD1L1/HLA-DRB1/HLA-DRB1/HLA-DRB1/HLA-DRB1/NBN/MAD1L1/MAD1L1/MAD1L1/HLA-G/HLA-G/HLA-G/HLA-G/FLT1/TAP2/CUX1/CUX1/MAD1L1/MAD1L1/MAD1L1/DAPK1/HLA-G/MAD1L1/MAD1L1/MAD1L1/SFRP1/CUX1/DLC1/PRKCZ/TAP2/TAP2/TAP2/CD151/CD151/CUX1/HSD11B2/TAP2/TAP2/TAP2/TAP2/MAD1L1/HLA-A/CD44/HLA-G/NF2/NF2/S100A1/CLDN8/CLDN8/CLDN8/SFRP1/SFRP1/SFRP1/SFRP1/MAD1L1/MAD1L1/MAD1L1/MAD1L1/MAD1L1/MAD1L1/MAD1L1/TAP2/TAP2/TAP2/TAP2/TAP2/TAP2/TAP2/TAP2/TAP2/TAP2/TAP2/TAP2/TAP2/CD151/CD151/CD151/TP53BP2/MAD1L1/CDCP1/MAD1L1/JAK2/JAK2/TAP2/MAD1L1/MAD1L1/MAD1L1/MAD1L1/MAD1L1/MAD1L1/MAD1L1/MAD1L1/MAD1L1/MAD1L1/MAD1L1/MAD1L1/MAD1L1/AP1M2/GHRL/PARK7/CCND3/CCND3/CASP8/CASP8/CASP8/CASP8/HLA-DRB1/IL4R/IL4R/EDNRB/BIRC7/BIRC7/BIRC7/EDNRB/EDNRB/ROR2/CD276/MIR106B/MIR106B/MAD1L1/SLC2A5/SLC2A5/TAP2/TAP2/TAP2/TAP2/MAD1L1/SFRP2/TAP2/TAP2/TAP2/TAP2/TAP2/TAP2/TAP2/TAP2/TAP2/TAP2/TAP2/TAP2/TAP2/TAP2/TAP2/TAP2/TAP2/TAP2/TAP2/TAP2/TAP2/TAP2/TAP2/TAP2/TAP2/TAP2/TAP2/TAP2/TAP2/TAP2/TAP2/TAP2/TAP2/TAP2/TAP2/HLA-G/EPAS1/TAP2/TAP2/TAP2/TAP2/TAP2/GHRL/S100A1/S100A1/S100A1/MAD1L1/WNT11/HLA-G/HLA-G/THBS1/MAD1L1/KHK/HSPA5/SFRP2/SFRP2/SFRP2/SFRP2/SFRP2/SFRP2/SFRP2/SFRP2/SFRP2/SFRP2/SFRP2/SFRP2/SFRP2/SFRP2/SFRP2/SFRP1/IL16/EPAS1/COL18A1/HLA-DRB1/CD276/CD276/CD276/CD276/CD276/ROR2/MAD1L1/HLA-DQB1/MAD1L1/KRAS/KRAS/TAP2/ANXA4/IGFBP3/IGFBP3/IGFBP3/MET/MET/MET/MET/MET/MET/ESR1/RASSF1/HLA-G/JAG1/MAD1L1/PARK7/PRKCZ/AGMAT/TAP2/CCND3/CCND3/CCND3/GHRL/NFKB1/MTHFR/IL2RA/HLA-G/MAD1L1/SFRP1/SFRP1/NOTCH4/CD151/NOTCH4/NOTCH4/NOTCH4/NOTCH4/NOTCH4/NOTCH4/HLA-G/HLA-G/HLA-G/HLA-G/HLA-G/TLR3/MAD1L1/CCNB1/CCNB1/CCNB1/CCNB1/CCNB1/BSG/BCL2L11/BCL2L11/BCL2L11/BCL2L11/SFRP2/SFRP2/GHRL/MAD1L1/MAD1L1/EDNRB/IGF1/IGF1/AKT1/KEAP1/TAP2/TAP2/TAP2/TAP2/TAP2/TAP2/TAP2/TAP2/TAP2/TAP2/TAP2/TAP2/HLA-G/HLA-A/DLC1/TAP2/ST14/MAD1L1/MAD1L1/RASSF1/MAD1L1/JAK1/HLA-G/TAP2/TAP2/TAP2/PAX8/EGFR/EGFR/PARK7/CUX1/CUX1/HLA-G/CUX1/MAD1L1/MAD1L1/JAK2/HLA-DQB1/CD276/CD276/CD276/CD276/CD276/CD276/PBRM1/PBRM1/TAP2/TAP2/HLA-DQB1/HLA-DQB1/HLA-DQB1/HLA-DQB1/HLA-DQB1/EDNRB/MAD1L1/TAP2/TAP2/TAP2/TAP2/TAP2/TAP2/TAP2/HLA-DRB1/HLA-DRB1/HLA-DRB1/HLA-DRB1/HLA-DRB1/HLA-DRB1/HLA-DRB1/HLA-DQB1/HLA-G/HLA-G/HLA-G/HLA-G/HLA-G/HLA-G/HLA-G/HLA-G/HLA-G/HLA-G/HLA-G/HLA-G/MAD1L1/ROR2/EPAS1/HLA-A/HLA-A/MAD1L1/MAD1L1/MAD1L1/PARK7/FASLG/IGF1R/MAD1L1/TAP2/PAX8/PAX8/PAX8/PAX8/TAP2/MMP1/CUX1/CUX1/CUX1/MAD1L1/MUC16/MUC16/MUC16/HLA-DQB1/IL2RA/MTHFR/MAD1L1/MAD1L1/HLA-DQB1/HLA-DQB1/IL2RA/NOTCH4/NOTCH4/AKT1/MAD1L1/EPAS1/HLA-DQB1/EGFR/EGFR/VDR/VDR/CUX1/HLA-G/HLA-G/AGT/CDCP1/CDCP1/CDCP1/MAD1L1/MAD1L1/MAD1L1/MOK/MAPK10/MAPK10/MAPK10/MAD1L1/MAD1L1/ABCC1/THBS1/THBS1/MAD1L1/MUC16/CSF1R/CSF1R/CSF1R/CSF1R/CSF1R/CSF1R/CSF1R/MAD1L1/MAD1L1/MAD1L1/MAD1L1/MAD1L1/MAD1L1/MAD1L1/MAD1L1/MAD1L1/MAD1L1/CLU/NOTCH4/MAL2/MAL2/MAL2/MAL2/MAL2/MAL2/TAP2/HLA-DQB1/HLA-DQB1/HLA-DQB1/HLA-DQB1/HLA-DQB1/HLA-DQB1/ROR2/HLA-A/MAD1L1/PRKCZ/HLA-DRB1/MAD1L1/TAP2/CUX1/TAP2/MKI67/STAT1/MAD1L1/MAD1L1/MAD1L1/MAD1L1/MAD1L1/IGFBP3/IGFBP3/PRKCH/SFRP1/SFRP1/MAD1L1/MAD1L1/EBAG9/EBAG9/EBAG9/EBAG9/EBAG9/EBAG9/EBAG9/EBAG9/EBAG9/EBAG9/EBAG9/EBAG9/EBAG9/CUX1/MAPKAP1/MAPKAP1/HLA-DRB1/UCHL1/UCHL1/IL16/CDH8/CDH8/MAD1L1/EGFR/STAT3/STAT3/STAT3/STAT3/TTYH2/TTYH2/TTYH2/TTYH2/TTYH2/TTYH2/TTYH2/TTYH2/TTYH2/TTYH2/TTYH2/TTYH2/TTYH2/TTYH2/TTYH2/TTYH2/BMPR2/CUX1/CUX1/TLR3/TLR3/THBS1/THBS1/IL2RA/IL2RA/ACKR3/MAD1L1/TP63/TP63/TP63/TP63/EZH2/EZH2/EZH2/EGF/DLC1/CDH8/CDH8/MKI67/KEAP1/HLA-A/MAD1L1/MAD1L1/FAM107A/TAP2/PARK7/PARK7/RXRA/ST14/ST14/ST14/TAP2/ROR2/ROR2/MAD1L1/CUX1/MAD1L1/MAD1L1/MAD1L1/MAD1L1/CCNB1/TAP2/TAP2/TAP2/TAP2/TAP2/TAP2/TAP2/TAP2/TAP2/TAP2/ROR2/HLA-G/HLA-G/HLA-G/THBS1/MAPKAP1/HLA-G/ABCC1/MAD1L1/MAD1L1/JAK2/JAK2/JAK2/JAK2/JAK2/JAK2/JAK2/JAK2/JAK2/JAK2/PRKCZ/PRKCZ/PRKCZ/PRKCZ/PRKCZ/PRKCZ/PRKCZ/PRKCZ/PRKCZ/PRKCZ/PRKCZ/PRKCZ/PRKCZ/PRKCZ/PRKCZ/PRKCZ/PRKCZ/MAD1L1/MAD1L1/MAD1L1/MAD1L1/MAD1L1/MAD1L1/MAD1L1/MAD1L1/PRSS8/PRSS8/PRSS8/PRSS8/PRSS8/PRSS8/PRSS8/PRSS8/MAD1L1/CLDN8/BSG/MAD1L1/DLC1/AKT1/MUC16/MUC16/PDGFRA/PDGFRA/PDGFRA/PDGFRA/PDGFRA/PDGFRA/PDGFRA/PDGFRA/MAD1L1/MAD1L1/MAD1L1/IL6/IL6/HLA-DQB1/PRKCH/IGFBP3/PARK7/HLA-A/LRIG1/CUX1/BIRC7/ROR2/MUC16/MUC16/MAD1L1/SFRP1/MAD1L1/HLA-G/HLA-G/JAG1/PDGFRA/PDGFRA/PDGFRA/NOTCH4/THBS1/MAD1L1/WT1/TAP2/TAP2/TAP2/MAPKAP1/MAD1L1/HLA-G/PRSS8/MAD1L1/RELA/MAPK10/EDNRA/COL18A1/COL18A1/EPHA2/MAD1L1/EGFR/MAD1L1/RALBP1/MAD1L1/HLA-DRB1/MAD1L1/CD276/LEP/LEP/CD151/MUC16/MUC16/MUC16/MUC16/MUC16/MUC16/MUC16/MUC16/MUC16/MUC16/MUC16/MUC16/MAD1L1/TAP2/NR3C2/NR3C2/NR3C2/NR3C2/NR3C2/NR3C2/NR3C2/NR3C2/IL2RA/MAD1L1/SPINT2/SLC4A4/SLC4A4/SLC4A4/HLA-DRB1/HLA-DRB1/HLA-DRB1/HLA-DRB1/HLA-DRB1/HLA-DRB1/HLA-DRB1/HLA-DRB1/HLA-DRB1/HLA-DRB1/HLA-DRB1/HLA-DRB1/HLA-DRB1/HLA-DRB1/HLA-DRB1/HLA-DRB1/HLA-DRB1/HLA-DRB1/HLA-DRB1/HLA-DRB1/HLA-DRB1/HLA-DRB1/HLA-DRB1/HLA-DRB1/HLA-DRB1/HLA-DRB1/HLA-DRB1/HLA-DRB1/HLA-DRB1/HLA-DRB1/HLA-DRB1/HLA-DRB1/HLA-DRB1/ACKR3/ACKR3/ACKR3/ACKR3/ACKR3/ACKR3/ACKR3/ACKR3/ACKR3/CSF1R/HLA-A/HLA-A/HLA-A/PLAUR/LEP/LEP/LEP/TAP2/NF2/NF2/CDH8/CDH8/CDH8/CCND3/CCND3/ACAT2/ACAT2/MKI67/PAX8/LRIG1/TAP2/MAD1L1/MAD1L1/MAD1L1/COL18A1/KEAP1/KEAP1/MAD1L1/CD151/ROR2/ROR2/MUC16/TFAP2B/TAP2/TAP2/PAX8/AKT1/CD151/JAK2/MAD1L1/CD276/MAD1L1/MAD1L1/MAD1L1/MAD1L1/HLA-DQB1/HLA-DQB1/JAK2/RARB/EGF/EGF/EGF/EGF/EGF/MAD1L1/PRSS8/PRKCZ/C4A/C4B/HLA-DRB1/TAP2/TAP2/TAP2/SFRP1/EDNRB/EDNRB/EDNRB/MAD1L1/MAD1L1/HLA-DRB1/HLA-DRB1/HLA-DRB1/BCL2L11/BCL2L11/BCL2L11/BCL2L11/C19orf48/LAMA4/LAMA4/CSF1R/CSF1R/TP53BP2/TP53BP2/MAPKAP1/MAD1L1/MAD1L1/MAD1L1/MAD1L1/SFRP1/CUX1/CUX1/CDH8/MAD1L1/COL18A1/COL18A1/COL18A1/COL18A1/COL18A1/COL18A1/COL18A1/COL18A1/TAP2/HLA-DQB1/HLA-DQB1/HLA-DQB1/HLA-DQB1/HLA-DQB1/ROR2/MAD1L1/MAD1L1/MAD1L1/MAD1L1/MAD1L1/MAD1L1/MAD1L1/MAD1L1/AKT1/ANGPTL4/MAD1L1/MAD1L1/HLA-DQB1/MAD1L1/LRIG1/TFAP2B/TFAP2B/TFAP2B/TFAP2B/TFAP2B/TFAP2B/TFAP2B/TFAP2B/TFAP2B/TFAP2B/TFAP2B/TFAP2B/TFAP2B/TFAP2B/TFAP2B/TFAP2B/TFAP2B/TFAP2B/TFAP2B/TFAP2B/TFAP2B/TFAP2B/TFAP2B/TFAP2B/TFAP2B/TFAP2B/TFAP2B/CUX1/KHK/KHK/KHK/KHK/KHK/KHK/KHK/KHK/KHK/KHK/KHK/KHK/KHK/KHK/KHK/KHK/KHK/MAD1L1/RASSF1/MAD1L1/RARB/CCND3/EPAS1/EPAS1/MAD1L1/MAD1L1/AKR1C3/ABCC1/SLC2A5/SLC2A5/SLC2A5/SLC2A5/SLC2A5/SLC2A5/HLA-A/GHRL/TAP2/HLA-G/CD151/TAP2/TAP2/MAD1L1/HLA-G/MAD1L1/AMACR/MAD1L1/MAD1L1/MAD1L1/TAP2/MAD1L1/ST3GAL4/JAK2/MAD1L1/MAD1L1/ANXA4/MAD1L1/MSLN/MSLN/TAP2/MUC1/TAP2/MAD1L1/CUX1/CUX1/HLA-G/MAD1L1/MAD1L1/PAX8/DLC1/CUX1/SFRP1/TNC/TNC/TNC/HLA-G/MAD1L1/CUX1/CUX1/MAPKAP1/DLC1/JAK2/MAD1L1/CUX1/MAD1L1/MAD1L1/PSMD9/PSMD9/PSMD9/MAD1L1/IL2RA/IL2RA/IL2RA/EBAG9/EBAG9/EBAG9/EBAG9/MAD1L1/HLA-G/HLA-G/TAP2/TAP2/PRKCZ/PRKCZ/PRKCZ/AGT/COL18A1/COL18A1/PARK7/PARK7/MAD1L1/PAX8/MUC1/MUC1/MAPK1/HLA-DRB1/MT1G/THBS1/THBS1/MMP2/MMP2/MMP2/MMP2/MMP2/MMP2/MMP2/MMP2/MMP2/MMP2/MMP2/MMP2/MMP2/MMP2/MMP2/TGFBR3/EDNRB/HLA-A/HLA-A/HLA-A/HLA-A/HLA-A/HLA-A/HLA-A/HLA-A/HLA-A/HLA-A/HLA-A/HLA-A/MAD1L1/MAD1L1/MAD1L1/FADD/FADD/FADD/THBS1/THBS1/THBS1/MMP9/MMP9/TAP2/MUC1/NOTCH4/CUX1/CUX1/CUX1/IGF1R/IGF1R/IGFBP3/LTF/MAD1L1/LTF/LTF/LTF/LTF/LTF/LTF/LTF/LTF/LTF/LTF/LTF/LTF/LTF/LTF/LTF/LTF/LTF/LTF/LTF/LTF/COL18A1/COL18A1/COL18A1/COL18A1/COL18A1/COL18A1/COL18A1/COL18A1/C19orf48/C4B/C4B/MMP13/IGFBP3/EBAG9/EBAG9/EBAG9/EBAG9/EBAG9/EBAG9/EBAG9/EBAG9/MAD1L1/NOTCH4/NOTCH4/NOTCH4/NOTCH4/NOTCH4/NOTCH4/ST14/MAPK1/MAPK1/MAPK1/MAPK1/EPAS1/ACAT2/SOD2/SOD2/SOD2/SOD2/SOD2/SOD2/SOD2/SOD2/SOD2/SOD2/SOD2/SOD2/SOD2/SOD2/SFRP2/MAD1L1/MAD1L1/PRKCZ/PRKCZ/PRKCZ/PRKCZ/TAP2/MAD1L1/ST3GAL4/ST3GAL4/CSF1R/HLA-DRB1/MMP2/MMP2/HLA-A/PRKCZ/MAD1L1/MAD1L1/PRKCZ/MAD1L1/MAD1L1/MAD1L1/MAD1L1/MAD1L1/MAD1L1/MAD1L1/HLA-DQB1/CD44/CD44/CUX1/MAD1L1/S100A1/TAP2/RARB/HLA-DQB1/CUX1/CUX1/FGFR1/HLA-G/HLA-G/HLA-G/HLA-G/HLA-G/HLA-G/HLA-G/HLA-G/HLA-G/FGFR2/FGFR2/PARK7/PARK7/STAT1/TTYH2/MAD1L1/PAX8/PAX8/MAL2/MAD1L1/HLA-G/HLA-G/HLA-G/HLA-G/HLA-G/HLA-G/HLA-G/HLA-G/HLA-G/HLA-G/HLA-G/HLA-G/HLA-G/HLA-G/HLA-G/HLA-G/HLA-G/HLA-G/HLA-G/HLA-G/HLA-G/HLA-G/HLA-G/HLA-G/HLA-G/HLA-G/HLA-G/HLA-G/HLA-G/HLA-G/HLA-G/HLA-G/HLA-G/HLA-G/HLA-G/HLA-G/HLA-G/HLA-G/HLA-G/HLA-G/HLA-G/HLA-G/HLA-G/HLA-G/HLA-G/HLA-G/HLA-G/HLA-G/HLA-G/HLA-G/HLA-G/HLA-G/HLA-G/HLA-G/HLA-G/HLA-G/HLA-G/HLA-G/HLA-G/HLA-G/HLA-G/HLA-G/HLA-G/HLA-G/HLA-G/HLA-G/HLA-G/HLA-G/HLA-G/HLA-G/HLA-G/HLA-G/HLA-G/HLA-G/B2M/EPAS1/EPAS1/MAD1L1/NF2/NF2/NF2/NF2/SLC4A4/HLA-DQB1/CD151/MAD1L1/TAP2/EPAS1/TAP2/EPHA2/EPHA2/EPHA2/HLA-A/HLA-A/HLA-A/HLA-A/HLA-A/HLA-A/MAPK10/HLA-DQB1/CLDN7/MAPKAP1/CD3E/CD3E/AGMAT/ROR2/ROR2/HLA-DQB1/TAP2/TAP2/MAD1L1/HLA-DRB1/TP63/MAD1L1/MAD1L1/NOTCH4/JAK2/AGT/TAP2/PLXNB1/DLEC1/DLEC1/DLEC1/DLEC1/WT1/FAM107A/FAM107A/FAM107A/HLA-A/HLA-A/HLA-A/NOTCH4/MAD1L1/MAD1L1/HLA-A/HLA-A/MAD1L1/COL18A1/EGF/EGF/AKT1/IGFBP3/IGFBP3/PARK7/PARK7/PARK7/PARK7/PARK7/PARK7/PARK7/PARK7/PARK7/PARK7/PARK7/PARK7/PARK7/ROR2/PRKCZ/TAP2/MAD1L1/NOTCH4/HSD11B2/HSD11B2/HSD11B2/HSD11B2/HSD11B2/HSD11B2/HSD11B2/HSD11B2/HSD11B2/HSD11B2/HSD11B2/HSD11B2/HSD11B2/HSD11B2/HSD11B2/HSD11B2/HSD11B2/HSD11B2/HSD11B2/HSD11B2/CCNB1/CSF1R/COL18A1/MAPKAP1/MAPKAP1/SFRP2/SFRP2/SFRP2/SFRP2/SFRP2/SFRP2/SFRP2/IL2RA/IL2RA/HLA-DRB1/CUX1/MAD1L1/IGFBP5/CLDN7/WNT11/WNT11/WNT11/TAP2/PAX8/MAD1L1/BCL2L1/TAP2/MAD1L1/PARK7/PAX8/TAP2/TAP2/TAP2/MAD1L1/AKT1/FGFR1/FGFR1/FGFR1/FGFR1/FGFR1/FGFR1/FGFR1/FGFR1/FGFR1/FGFR1/FGFR1/FGFR1/FGFR1/FGFR1/FGFR1/FGFR1/FGFR1/FGFR1/FGFR1/FGFR1/FGFR1/FGFR1/FGFR1/FGFR1/FGFR1/MAD1L1/MAD1L1/ABCC1/MAD1L1/MAD1L1/NR3C2/PRSS8/PRSS8/PRSS8/PRSS8/MAD1L1/MUC1/MAD1L1/MAD1L1/FAM107A/HLA-DRB1/MAD1L1/PIK3CA/PIK3CA/HSPA5/HSPA5/HSPA5/HSPA5/HSPA5/HSPA5/HSPA5/HSPA5/HSPA5/COL18A1/TAP2/JAK2/HAVCR1/HAVCR1/HAVCR1/RALBP1/RALBP1/RALBP1/RALBP1/RALBP1/RALBP1/MAD1L1/TAP2/HLA-DRB1/HLA-DRB1/HLA-DRB1/HLA-DRB1/HLA-DRB1/HLA-DRB1/ROR2/ROR2/SERPINA5/SERPINA5/SERPINA5/SERPINA5/SERPINA5/SERPINA5/SERPINA5/SERPINA5/SERPINA5/SERPINA5/SERPINA5/SERPINA5/GREM1/MTHFR/TAP2/TP63/VTCN1/MAD1L1/HLA-G/HLA-G/AGMAT/CDH8/ROR2/ROR2/ROR2/PRKCZ/HLA-DQB1/HLA-DQB1/HLA-DQB1/HLA-DQB1/HLA-DQB1/HLA-DRB1/TAP2/HLA-G/CUX1/CUX1/PLXNB1/ABCC1/ABCC1/HLA-G/ANLN/ANLN/ANLN/ANLN/ANLN/ANLN/MAD1L1/CUX1/CUX1/TAP2/WT1/WT1/WT1/WT1/WT1/WT1/WT1/CD44/CD44/SFRP1/SFRP1/SFRP1/SFRP1/SFRP1/SFRP1/TFAP2B/TFAP2B/HLA-DQB1/HLA-A/THBS1/PPARG/DAG1/MAD1L1/MAD1L1/MAD1L1/MAD1L1/CUX1/CUX1/CUX1/MAD1L1/MAD1L1/ROR2/CAV1/AP1M2/MAPKAP1/MAPKAP1/MAPKAP1/MAPKAP1/MAPKAP1/MAPKAP1/MAPKAP1/MAPKAP1/MAPKAP1/TRPC4/TRPC4/PARK7/SFRP1/TAP2/AKT1/HLA-DRB1/MAD1L1/HLA-DRB1/FGFR2/TAP2/HLA-G/TAP2/TAP2/TAP2/HLA-DQB1/SLC2A5/SLC2A5/SLC2A5/COL18A1/MAD1L1/PRKCH/CD151/ACAT2/CCND3/CCND3/MAD1L1/MAD1L1/PRKCZ/MAD1L1/HLA-DQB1/JAG1/JAG1/JAG1/LAMA4/LAMA4/IGFBP3/MUC16/HSD11B2/PRKCZ/ST3GAL4/TAP2/PBRM1/SFRP1/TAP2/PRKCZ/PRKCZ/PRKCZ/HLA-A/HLA-A/MAD1L1/KRT7/PRKCZ/PRKCZ/PRKCZ/PRKCZ/MAD1L1/MAD1L1/MAD1L1/MAD1L1/MAD1L1/MAD1L1/MAD1L1/MAPKAP1/NBN/MOK/MOK/MOK/MOK/MOK/MOK/MOK/MOK/MOK/MOK/MOK/MOK/MOK/MOK/MOK/HLA-A/CUX1/MAD1L1/TAP2/MSH2/BCL2L1/BCL2L1/BCL2L1/BCL2L1/BCL2L1/BCL2L1/BCL2L1/BCL2L1/BCL2L1/BCL2L1/BCL2L1/BCL2L1/BCL2L1/BCL2L1/BCL2L1/BCL2L1/BCL2L1/BCL2L1/BCL2L1/BCL2L1/BCL2L1/PARK7/HLA-DQB1/TP53BP2/TP53BP2/TP53BP2/TP53BP2/MAD1L1/MIR106B/MIR106B/MIR106B/MAD1L1/PREP/JAK2/JAK2/TAP2/MAD1L1/MAD1L1/HSD11B2/ST14/HLA-DQB1/HLA-DQB1/LRIG1/MAD1L1/MAPK10/MAD1L1/MAD1L1/MAD1L1/MAD1L1/TLR3/CLDN8/JAK2/JAK2/JAK2/JAK2/JAK2/JAK2/JAK2/JAK2/JAK2/JAK2/ANXA4/WNT11/WNT11/THBS1/THBS1/THBS1/TAP2/MSLN/KISS1/CUX1/MAD1L1/EGFR/IGFBP3/IGFBP3/IGFBP3/IGFBP3/IGFBP3/IGFBP3/IGFBP3/IGFBP3/IGFBP3/IGFBP3/IGFBP3/IGFBP3/IGFBP3/MAD1L1/CUX1/COL18A1/ROR2/ROR2/IGFBP3/COL18A1/COL18A1/BCL2L1/TAP2/TAP2/TAP2/TAP2/HLA-DRB1/KITLG/KITLG/MAD1L1/MAPK10/MAPK10/MAPK10/MAPK10/MAPK10/RALBP1/MAD1L1/HLA-G/TAP2/TAP2/MAD1L1/JAG1/IL2RA/EPAS1/TAP2/TAP2/TAP2/MAD1L1/BSG/IL4R/HLA-A/MAD1L1/PSMD9/HLA-DRB1/FGFR2/FGFR2/FGFR2/MAD1L1/MMP2/MAD1L1/EPHA2/EPHA2/EPHA2/EPHA2/EPHA2/EPHA2/EPHA2/EPHA2/EPHA2/DLC1/MAPKAP1/MAPKAP1/MAPKAP1/CCND3/CCND3/CCND3/CCND3/IL4R/CUX1/CUX1/IL2RA/ACAT2/AGMAT/MAD1L1/MAD1L1/BIRC7/BIRC7/BIRC7/TAP2/MAD1L1/MAD1L1/MAD1L1/IL2RA/CSF1R/CASP8/CASP8/CASP8/FAM107A/CD44/ROR2/TAP2/TAP2/TAP2/TAP2/NOTCH4/COL18A1/GHRL/GHRL/THBS1/THBS1/THBS1/THBS1/PRKCZ/PRKCZ/PRKCZ/IGFBP3/MAD1L1/SFRP1/SFRP1/MAPKAP1/MAD1L1/THBS1/THBS1/CLDN1/MAD1L1/MAD1L1/MAD1L1/SKP2/MAD1L1/SFRP1/FGFR1/FGFR1/FGFR1/SLC2A5/MAD1L1/ACAT2/RALBP1/HLA-DRB1/MAD1L1/ANGPTL4/ANGPTL4/CLU/MAD1L1/MAD1L1/MAD1L1/ROR2/MAD1L1/MAD1L1/MAD1L1/MAD1L1/MAD1L1/SFRP1/SFRP1/SFRP1/SFRP1/HLA-G/HLA-DRB1/MAD1L1/AGMAT/AGMAT/AGMAT/AGMAT/AGMAT/AGMAT/AG
DOID:8466	retinal degeneration	192	0.91529	1.17328	1e-10	1.42857e-10		938130	tags=18%, list=18%, signal=15%	NCK2/NCK2/VSX2/EYS/EYS/SERPING1/SERPING1/FAM53B/FAM53B/FAM53B/FAM53B/FAM53B/FAM53B/FAM53B/FAM53B/FAM53B/FAM53B/FAM53B/TAP2/IL1RN/CDH23/CDH23/PLEKHA1/TULP1/CDH23/EYS/EYS/EYS/EYS/EYS/EYS/ADAMTS17/RP1L1/RP1L1/RP1L1/PRPH2/TAP2/TAP2/TAP2/TAP2/TAP1/TAP1/PLEKHA1/SFRP1/SFRP1/SBF2/TAP2/TAP2/LTBP2/LTBP2/BAK1/SFRP1/SFRP1/SFRP1/SFRP1/SFRP1/COL8A1/OSBP2/OGG1/ADAMTS17/LTBP2/ADIPOR1/CDH23/RP1L1/HLA-DRB1/ADAMTS17/GSN/CDH23/GSTP1/TAP1/TAP1/CDH23/CDH23/SFRP1/SBF2/SBF2/SBF2/SBF2/SBF2/SBF2/SBF2/SBF2/SBF2/SBF2/SBF2/SBF2/TAP2/TAP2/TULP1/TULP1/TAP2/TAP2/TAP2/BCL2L1/SBF2/CD36/TAP2/ELN/NPHP4/NPHP4/COL8A1/COL8A1/COL8A1/TAP2/TAP1/TAP1/TAP1/TAP1/TAP1/TAP1/TAP1/TAP1/TAP1/TAP1/TAP1/TAP1/TAP1/TAP1/TAP1/TAP1/TAP1/TAP1/TAP1/TAP1/TAP1/TAP1/TAP1/TAP1/TAP1/TAP1/TAP1/TAP1/VAV3/GSN/TAP2/PON1/PON1/PON1/PON1/PON1/PON1/ADAMTS17/IL1RN/IL1RN/IL1RN/IL1RN/IL1RN/NR2E3/COL8A1/NPHP4/RP1L1/TAP1/TAP2/TAP2/RP1L1/CRB1/TAP2/PLEKHA1/CD36/CPNE1/OPA1/NCK2/WDR17/ABHD12/RP1L1/RP1L1/PADI2/NPHP4/CA12/TAP2/ADIPOR1/NPPA/NPPA/NPPA/NPPA/NPPA/NPPA/NPPA/NPPA/NPPA/NPPA/TAP1/CDKN2B-AS1/TYRP1/TYRP1/HLA-DRB1/ABHD12/SFRP1/SFRP1/SFRP1/SFRP1/RP1L1/TAP1/CDH23/GSN/NPHP4/RP1L1/TAP2/TAP2/TAP2/TAP2/TAP2/TAP2/TAP2/TAP2/TAP2/CDH1/PLIN2/TAP1/FBN1/HLA-DRB1/HLA-DRB1/BCL2L1/BCL2L1/BCL2L1/BCL2L1/BCL2L1/BCL2L1/BCL2L1/BCL2L1/BCL2L1/BCL2L1/BCL2L1/BCL2L1/BCL2L1/BCL2L1/BCL2L1/BCL2L1/BCL2L1/BCL2L1/BCL2L1/BCL2L1/BCL2L1/BCL2L1/BCL2L1/BCL2L1/BCL2L1/BCL2L1/BCL2L1/BCL2L1/SBF2/CX3CR1/MYOC/CAPN1/CAPN1/TAP1/ADAMTS17/TAP1/TAP1/TAP1/TAP1/TAP1/TAP1/TAP1/TAP1/TAP1/TAP1/FAM53B/CLU/RP1L1/TLR3/TLR3/TLR3/IL1RN/TYRP1/SERPINF1/LIPC/HLA-DRB1/NR2E3/IL1RN/TAP2/TAP2/TAP2/TAP2/TAP2/TAP2/TAP2/TAP2/HLA-DQB1/HLA-DQB1/HLA-DQB1/HLA-DQB1/HLA-DQB1/HLA-DQB1/HLA-DQB1/HLA-DQB1/HLA-DQB1/HLA-DQB1/HLA-DQB1/HLA-DQB1/HLA-DQB1/HLA-DQB1/HLA-DQB1/HLA-DQB1/HLA-DQB1/HLA-DQB1/HLA-DQB1/HLA-DQB1/HLA-DQB1/HLA-DQB1/HLA-DQB1/HLA-DQB1/HLA-DQB1/HLA-DQB1/HLA-DQB1/HLA-DQB1/HLA-DQB1/HLA-DQB1/HLA-DQB1/HLA-DQB1/HLA-DQB1/HLA-DQB1/HLA-DQB1/HLA-DQB1/HLA-DQB1/HLA-DQB1/HLA-DQB1/HLA-DQB1/HLA-DQB1/HLA-DQB1/HLA-DQB1/HLA-DQB1/HLA-DQB1/HLA-DQB1/HLA-DQB1/HLA-DQB1/HLA-DQB1/HLA-DQB1/HLA-DQB1/HLA-DQB1/HLA-DQB1/HLA-DQB1/HLA-DQB1/HLA-DQB1/HLA-DQB1/HLA-DQB1/HLA-DQB1/HLA-DQB1/HLA-DQB1/HLA-DQB1/HLA-DQB1/HLA-DQB1/HLA-DQB1/HLA-DQB1/HLA-DQB1/HLA-DQB1/HLA-DQB1/HLA-DQB1/HLA-DQB1/HLA-DQB1/HLA-DQB1/HLA-DQB1/HLA-DQB1/HLA-DQB1/HLA-DQB1/HLA-DQB1/HLA-DQB1/HLA-DQB1/HLA-DQB1/HLA-DQB1/HLA-DQB1/HLA-DQB1/HLA-DQB1/HLA-DQB1/HLA-DQB1/HLA-DQB1/HLA-DQB1/HLA-DQB1/HLA-DQB1/HLA-DQB1/HLA-DQB1/HLA-DQB1/HLA-DQB1/HLA-DQB1/HLA-DQB1/HLA-DQB1/HLA-DQB1/HLA-DQB1/HLA-DQB1/HLA-DQB1/HLA-DQB1/HLA-DQB1/HLA-DQB1/HLA-DQB1/HLA-DQB1/HLA-DQB1/HLA-DQB1/HLA-DQB1/HLA-DQB1/HLA-DQB1/HLA-DQB1/HLA-DQB1/HLA-DQB1/HLA-DQB1/HLA-DQB1/HLA-DQB1/HLA-DQB1/HLA-DQB1/HLA-DQB1/HLA-DQB1/HLA-DQB1/HLA-DQB1/HLA-DQB1/HLA-DQB1/HLA-DQB1/HLA-DQB1/HLA-DQB1/HLA-DQB1/HLA-DQB1/HLA-DQB1/HLA-DQB1/HLA-DQB1/HLA-DQB1/HLA-DQB1/HLA-DQB1/HLA-DQB1/HLA-DQB1/HLA-DQB1/HLA-DQB1/HLA-DQB1/HLA-DQB1/SLC4A10/SLC4A10/SLC4A10/SLC4A10/SLC4A10/TAP2/TAP2/TAP2/NPPA/LRP6/TAP2/TAP2/TAP2/RP1L1/RP1L1/RP1L1/HLA-DQB1/TAP2/FAM53B/FAM53B/FAM53B/FAM53B/FAM53B/FAM53B/FAM53B/SLC4A10/SLC4A10/LTBP2/TAP2/HLA-DRB1/SELP/SELP/HMCN1/HMCN1/ABHD12/ABHD12/ABHD12/ABHD12/CDH23/TAP2/TAP1/RP1L1/SLC4A10/ADAMTS17/MYOC/CAV2/MERTK/CDH23/PADI2/PADI2/PADI2/EYS/EYS/TAP1/CYP1B1/PADI2/PADI2/USH2A/USH2A/TAP2/HMCN1/EYS/EYS/EYS/EYS/RP1/TAP1/TAP1/CPNE1/SFRP1/TULP1/TULP1/VAV3/VAV3/LTBP2/CA12/CA12/NPPA/NPPA/TAP2/PITX2/ADAMTS17/ADAMTS17/NFKB1/GSN/LTBP2/LTBP2/LTBP2/TYRP1/TYRP1/BAK1/BAK1/BAK1/BAK1/BAK1/BAK1/BAK1/BAK1/BAK1/BAK1/BAK1/BAK1/BAK1/NOS2/NOS2/NOS2/TAP2/TAP2/TAP2/TAP2/MTHFR/OSBP2/OSBP2/NPPA/ABHD12/HLA-B/CDH23/TAP1/RP1L1/EYS/EYS/HLA-DRB1/HLA-DRB1/HLA-DRB1/TAP1/TAP1/TAP1/TAP1/TAP1/TAP1/TAP1/TAP1/TAP1/RP1L1/TAP2/SNRNP200/RP1L1/PON1/RP1L1/RP1L1/RP1L1/TAP2/SFRP1/HLA-DRB1/CDH23/CDH23/CDH23/LTBP2/HLA-DQB1/CD36/ABHD12/PROK1/PROK1/MYOC/MYOC/MYOC/MYOC/MYOC/MYOC/MYOC/MYOC/MYOC/MYOC/MYOC/TAP2/SOD2/EFEMP1/EFEMP1/EFEMP1/EFEMP1/EFEMP1/EFEMP1/EFEMP1/EFEMP1/EFEMP1/HLA-DQB1/TAP2/HMCN1/HMCN1/HMCN1/HMCN1/HMCN1/HMCN1/HMCN1/EYS/SELP/SELP/TAP1/VAV3/TAP2/TAP2/TAP2/TAP2/TAP2/TAP2/TAP2/TAP2/TAP2/TAP2/TAP2/TAP2/TAP2/TAP2/TAP2/TAP1/TAP2/IL1RN/IL1RN/IL1RN/IL1RN/TULP1/ADA/HLA-DRB1/HLA-DRB1/PLEKHA1/PLEKHA1/PLEKHA1/PLEKHA1/PLEKHA1/PLEKHA1/PLEKHA1/PLEKHA1/PLEKHA1/PLEKHA1/TAP1/CD36/CD36/CD36/NTRK2/NTRK2/NTRK2/NTRK2/NTRK2/NTRK2/NTRK2/NTRK2/NTRK2/NTRK2/NTRK2/NTRK2/NTRK2/NTRK2/NTRK2/NTRK2/NTRK2/NTRK2/NTRK2/NTRK2/NTRK2/NTRK2/NTRK2/NTRK2/NTRK2/NTRK2/NTRK2/NTRK2/NTRK2/NTRK2/NTRK2/NTRK2/NTRK2/NTRK2/NTRK2/NTRK2/NTRK2/NTRK2/NTRK2/NTRK2/NTRK2/NTRK2/NTRK2/NTRK2/NTRK2/NTRK2/NTRK2/NTRK2/TAP2/MTHFR/SFRP1/SFRP1/ATXN7/NPHP4/HMCN1/HMCN1/HMCN1/TAP1/TAP2/LIPC/NPHP4/NPHP4/NPHP4/HLA-DQB1/TAP1/SFRP1/SFRP1/SFRP1/SFRP1/LRP6/RORA/RORA/MERTK/TAP1/SBF2/BAK1/TAP1/TAP1/TAP1/TAP1/C2/C2/TAP1/TAP1/NPHP4/NPHP4/MMP7/ABHD12/SNRNP200/LTBP2/LTBP2/LTBP2/LTBP2/LTBP2/SELP/SELP/CNGA1/GSTM1/SFRP1/ADAMTS17/ADAMTS17/ESR2/SBF2/SBF2/SBF2/SBF2/SBF2/CDH23/CDH23/CDH23/CDH23/CDH23/CDH23/SCARB1/MERTK/TAP1/TAP1/TAP1/VAV2/VAV2/VAV2/IL1RN/C2/NPHP4/CDH23/NPPA/TULP1/TULP1/ATXN7/ATXN7/ATXN7/ATXN7/HLA-DRB1/ADAMTS17/LTBP2/VAV3/VAV3/TAP1/TAP1/TAP1/SBF2/ADAMTS17/CLU/TAP2/LTBP2/TAP1/TAP1/HLA-B/TAP2/HMCN1/LTBP2/LTBP2/LTBP2/SELP/BAK1/LTBP2/TAP1/TAP1/ESR2/TAP2/HLA-DRB1/SOD2/SOD2/SOD2/SOD2/SOD2/IL1RN/HLA-DQB1/HLA-DQB1/HLA-DQB1/HLA-DQB1/HLA-DQB1/HLA-DQB1/TYRP1/TAP1/TAP1/MMP9/TAP1/ADIPOR1/FBLN5/SFRP1/SFRP1/SFRP1/SFRP1/TAP2/TAP2/TAP2/TAP2/CAPN1/SFRP1/SFRP1/SFRP1/SFRP1/NPHP4/FAM53B/SERPINF1/OSBP2/OSBP2/OSBP2/OSBP2/OSBP2/OSBP2/OSBP2/OSBP2/OSBP2/TAP2/TAP2/TAP2/TAP2/CLU/SFRP1/SELP/SELP/RP1L1/RP1L1/HLA-DRB1/HLA-DRB1/HLA-DRB1/HLA-DRB1/HLA-DRB1/HLA-DRB1/HLA-DRB1/HLA-DRB1/HLA-DRB1/HLA-DRB1/HLA-DRB1/HLA-DRB1/ADA/ADAMTS17/COL8A2/COL8A2/SNRNP200/SNRNP200/HLA-DRB1/HLA-B/HLA-B/SBF2/WDR17/WDR17/WDR17/WDR17/SFRP1/VAV3/ABHD12/FAM53B/EYS/EYS/SFRP1/MMP9/CPNE1/CPNE1/CPNE1/DHDDS/ADAMTS17/ADAMTS17/RP1L1/NPHP4/TAP2/TAP2/TAP2/NPPA/ADAMTS17/TAP1/TAP1/TAP1/TAP1/TAP1/TAP1/TAP1/TAP1/TAP1/TAP1/TAP1/TAP1/TAP1/TAP1/TAP1/TAP1/TAP1/TAP1/TAP1/TAP1/TAP1/TAP1/TAP1/TAP1/TAP1/TAP1/TAP1/TAP1/TAP1/TAP1/TAP1/TAP1/TAP1/TAP1/TAP1/TAP1/TAP1/TAP1/TAP1/TAP1/TAP1/TAP1/TAP1/TAP1/TAP1/TAP1/TAP1/TAP1/TAP1/TAP1/TAP1/TAP1/TAP1/TAP1/TAP1/TAP1/TAP1/TAP1/TAP1/TAP1/TAP1/TAP1/TAP1/TAP1/TAP1/TAP1/TAP1/TAP1/TAP1/TAP1/TAP1/TAP1/TAP1/TAP1/TAP1/TAP1/NPHP4/NPHP4/NPHP4/NPHP4/NPHP4/NPHP4/SELP/TAP2/CPNE1/CPNE1/CPNE1/CPNE1/CPNE1/CPNE1/CPNE1/CPNE1/TAP1/RORA/FAM53B/FAM53B/NOS3/ABHD12/FGFR2/TAP2/PADI2/DHDDS/NCK2/MTHFR/MTHFR/MTHFR/MTHFR/MTHFR/MTHFR/MTHFR/MTHFR/MTHFR/MTHFR/MTHFR/FBLN5/CLU/CLU/CLU/XDH/XDH/EYS/EYS/EYS/EYS/EYS/EYS/EYS/EYS/HLA-DRB1/HLA-DRB1/HLA-DRB1/HLA-DRB1/HLA-DRB1/HLA-DRB1/HLA-DRB1/HLA-DRB1/HLA-DRB1/HLA-DRB1/HLA-DRB1/HLA-DRB1/HLA-DRB1/HLA-DRB1/HLA-DRB1/HLA-DRB1/HLA-DRB1/HLA-DRB1/HLA-DRB1/HLA-DRB1/HLA-DRB1/HLA-DRB1/CPNE1/HMCN1/HLA-DQB1/TAP2/CNTF/ATXN7/ADAMTS17/CAV1/TAP2/LIPC/CA12/SFRP1/FAM53B/SFRP1/SFRP1/SFRP1/SFRP1/SFRP1/COL8A2/COL8A2/CFB/TAP2/CLU/NPPA/HLA-DQB1/TAP2/TAP2/TAP2/CAV2/CAV2/CAV2/CAV2/CAV2/CAV2/VAV3/USH2A/ADAMTS17/ADAMTS17/ADAMTS17/ADAMTS17/ADAMTS17/ADAMTS17/ADAMTS17/ADAMTS17/ADAMTS17/ADAMTS17/ADAMTS17/SFRP1/TAP1/CASP3/CASP3/CASP3/TAP1/HLA-DRB1/HLA-DRB1/HLA-DRB1/HLA-DRB1/HLA-DRB1/HLA-DRB1/HLA-DRB1/HLA-DRB1/HLA-DRB1/HLA-DRB1/CRB1/CRB1/CRB1/CRB1/CRB1/CRB1/CRB1/CRB1/CRB1/CRB1/CRB1/CRB1/CRB1/CRB1/CRB1/CRB1/CRB1/CRB1/CRB1/CRB1/CRB1/CRB1/CRB1/CRB1/CRB1/CRB1/CRB1/CRB1/CRB1/CRB1/CRB1/CRB1/CRB1/CRB1/CRB1/CRB1/CRB1/CRB1/CRB1/CRB1/CRB1/CRB1/CRB1/CRB1/CRB1/TAP2/TAP2/TAP2/SFRP1/PADI2/PADI2/PADI2/PADI2/RP1L1/RP1L1/RP1L1/RP1L1/CDH23/ADIPOR1/ADIPOR1/ADIPOR1/IL1RN/IL1RN/IL1RN/CDH23/TAP2/TAP2/TAP2/TAP2/TAP2/TAP2/TAP2/TAP2/TAP2/TAP2/TAP2/TAP2/TAP2/TAP2/TAP2/TAP2/TAP2/TAP2/TAP2/TAP2/TAP2/TAP2/TAP2/TAP2/TAP2/TAP2/TAP2/TAP2/TAP2/TAP2/TAP2/TAP2/TAP2/TAP2/TAP2/TAP2/TAP2/TAP2/TAP2/TAP2/TAP2/TAP2/TAP2/TAP2/TAP2/TAP2/TAP2/TAP2/TAP2/TAP2/TAP2/TAP2/TAP2/TAP2/TAP2/TAP2/TAP2/TAP2/TAP2/TAP2/TAP2/TAP2/TAP2/TAP2/TAP2/TAP2/TAP2/TAP2/TAP2/TAP2/TAP2/TAP2/TAP2/TAP2/TAP2/TAP2/CFH/CFH/TAP2/PRPH2/PRPH2/PRPH2/PRPH2/PRPH2/PRPH2/PRPH2/PRPH2/PRPH2/PRPH2/PRPH2/PRPH2/PRPH2/RRH/HLA-DQB1/HLA-DQB1/HLA-DQB1/HLA-DQB1/RP1L1/NTRK2/CRB1/CRB1/CRB1/CRB1/CRB1/CNTF/CNTF/CNTF/CNTF/CNTF/CNTF/CNTF/CNTF/CNTF/CNTF/CNTF/CNTF/CNTF/CNTF/CNTF/CNTF/CNTF/CNTF/CNTF/CNTF/CNTF/CNTF/CNTF/CNTF/CNTF/CNTF/CNTF/CNTF/CNTF/CNTF/CNTF/CNTF/NCK2/NCK2/CD36/CD36/TAP2/ADAMTS17/ADAMTS17/CAV1/SBF2/SBF2/SBF2/ADAMTS17/ADAMTS17/RRH/RRH/ELN/ELN/ELN/ELN/ELN/ELN/ELN/ELN/ELN/ELN/ELN/ERCC6/ERCC6/ERCC6/FAM53B/BAK1/ATXN7/ATXN7/CPNE1/TAP1/TAP1/ATXN7/TAP2/TAP2/SFRP1/SFRP1/ADA/VAV3/EYS/EYS/EYS/EYS/EYS/EYS/EYS/EYS/EYS/EYS/EYS/EYS/EYS/EYS/EYS/EYS/EYS/EYS/EYS/EYS/EYS/EYS/EYS/EYS/EYS/EYS/EYS/EYS/EYS/EYS/EYS/EYS/EYS/EYS/EYS/EYS/EYS/EYS/EYS/EYS/EYS/EYS/EYS/EYS/EYS/EYS/EYS/HLA-B/LTBP2/LTBP2/LTBP2/LTBP2/TAP2/CAV2/FAS/ABCA4/HLA-DRB1/TAP2/PRCD/TYRP1/TF/NXNL1/CC2D2A/TAP2/TLR3/TAP2/TAP2/ADAMTS17/ADAMTS17/ADAMTS17/ADAMTS17/CAV1/CAV1/TAP2/TAP2/TAP2/TAP2/TAP2/NPPA/CD36/CD36/TAP1/TAP1/TAP2/NPPA/TAP2/TAP2/LRP6/NPHP4/COL8A1/COL8A1/ADAMTS17/LIPC/TAP2/LIPC/RP1L1/ABHD12/ABHD12/ADAMTS17/RP1L1/NPHP4/HLA-DRB1/TAP2/TAP2/TAP2/TAP2/TAP2/TAP2/TAP2/TAP2/TAP2/TAP2/TAP2/TAP2/TAP2/TAP2/TAP2/TAP2/TAP2/TAP2/TAP2/TAP2/TAP2/TAP2/TAP2/TF/RP1L1/TAP2/SNRNP200/TAP2/TAP2/TAP2/TAP2/SOD2/SOD2/TAP2/TAP2/TAP2/TAP2/TAP2/TAP2/TAP2/TAP2/TAP2/TAP2/TAP2/TAP2/TAP2/TAP2/TAP2/TAP2/TAP2/TAP2/TAP2/TAP2/TAP2/TAP2/TAP2/TAP2/TAP2/TAP2/TAP2/TAP2/TAP2/TAP2/TAP2/TAP2/TAP2/TAP2/TAP2/TAP2/TAP2/TAP2/TAP2/TAP2/TAP2/TAP2/TAP2/TAP2/TAP2/TAP2/TAP2/TAP2/TAP2/TAP2/TAP2/TAP2/TAP2/TAP2/TAP2/TAP2/TAP2/TAP2/TAP2/TAP2/TAP2/TAP2/TAP2/TAP2/TAP2/TAP2/TAP2/TAP2/TAP2/TAP2/TAP2/TAP2/TAP2/TAP2/TAP2/TAP2/NR2E3/NR2E3/NR2E3/NR2E3/GSN/GSN/GSN/GSN/GSN/GSN/GSN/GSN/GSN/GSN/GSN/GSN/GSN/GSN/GSN/GSN/GSN/GSN/PADI2/LTBP2/LTBP2/LTBP2/LTBP2/LTBP2/LTBP2/LTBP2/FGFR2/PON1/TAP2/HLA-B/EYS/CDH1/CDH1/CDH1/CDH1/CDH1/CDH1/CDH1/CDH1/CDH1/CDH1/CDH1/CDH1/SBF2/TAP2/CFB/CFB/CFB/CFB/CFB/CFB/CFB/LIPC/LIPC/LIPC/RP1L1/ABHD12/ABHD12/ADIPOR1/CDH23/RP1L1/TAP2/LIPC/TAP2/TAP2/TYRP1/IL1RN/IL1RN/IL1RN/IL1RN/TAP1/C5/C5/C5/C5/C5/C5/C5/C5/C5/SFRP1/SELL/SELL/TAP2/TAP2/EYS/EYS/EYS/EYS/TAP2/TAP2/ESR2/NPPA/CD36/ABHD12/ABHD12/RP1L1/RP1L1/HLA-DRB1/OSBP2/SFRP1/VAV3/VAV3/TAP2/NPHP4/CA4/RP1L1/PADI2/PADI2/NR2E3/TAP1/TAP1/TAP1/TAP1/TAP1/TAP1/TAP1/TAP1/TAP1/TAP1/TAP1/TAP1/TAP1/TAP1/TAP1/TAP1/TAP1/TAP1/TAP1/TAP1/TAP1/TAP1/TAP1/TAP1/TAP1/TAP1/TAP1/TAP1/TAP1/SERPING1/SERPING1/ADA/ADA/TAP1/TAP2/TAP2/HLA-DQB1/BMP4/LTBP2/LTBP2/LTBP2/LTBP2/LTBP2/VAV3/TAP2/TAP2/TAP2/TAP2/TAP2/TAP2/TAP2/TAP2/TAP2/OSBP2/CASP3/CAV2/RP1L1/TAP2/HLA-DRB1/CAV2/TLR3/RP1L1/RP1L1/RP1L1/RP1L1/RP1L1/RP1L1/NPHP4/TAP2/RP1L1/RP1L1/RP1L1/RP1L1/TAP1/MTHFR/PROK1/PROK1/PROK1/PROK1/NR2E3/SELL/SELL/SELL/SELL/SELL/SELL/SELL/SELL/SELL/FSCN2/FSCN2/TAP2/TAP1/LTBP2/LTBP2/ERCC2/COL8A2/CLU/TAP1/LIPC/CASP3/C5/TAP2/ERCC6/CFB/ABHD12/TAP1/RP1L1/RP1L1/RP1L1/TAP1/TAP1/TAP1/TAP1/TAP1/TAP1/TAP1/TAP1/TAP1/TAP1/TAP1/TAP1/TAP1/TAP1/TAP1/TAP1/TAP1/TAP1/TAP1/TAP1/TAP1/TAP1/TAP1/TAP1/TAP1/TAP1/TAP1/TAP1/TAP1/TAP1/TAP1/TAP1/TAP1/TAP1/TAP1/TAP1/TAP1/TAP1/TAP1/TAP1/TAP1/TAP1/TAP1/TAP1/TAP1/TAP1/TAP1/TAP1/TAP1/TAP1/TAP1/TAP1/TAP1/TAP1/TAP1/TAP1/TAP1/MERTK/MERTK/MERTK/MERTK/MERTK/TAP2/TAP2/TAP2/TAP2/NPHP4/NPHP4/PADI2/FGFR2/TAP1/TAP1/MYOC/TAP1/CAV1/VAV3/TAP1/CDH23/CDH23/KLHL7/SBF2/TAP2/TAP2/TAP2/TAP2/TAP2/LIPC/LIPC/LIPC/LIPC/LIPC/LIPC/LIPC/LIPC/LIPC/LIPC/LIPC/LIPC/LIPC/LIPC/ABCA4/ABCA4/TAP1/TAP2/CFB/CFB/CFB/CFB/CFB/SNRNP200/SNRNP200/SNRNP200/SNRNP200/SNRNP200/SNRNP200/SNRNP200/NPHP4/HLA-DQB1/XDH/CNGB3/TULP1/NPHP4/SFRP1/SFRP1/SFRP1/COL8A2/ADAMTS17/BCL2/SFRP1/SFRP1/SFRP1/SFRP1/SFRP1/SFRP1/VAV2/VAV2/VAV2/CDKN1A/HLA-DRB1/TMCO1/GNB1/RP1L1/RP1L1/PEX5/PEX5/PEX5/PEX5/PEX5/PEX5/PEX5/PEX5/CAV2/CAV2/CAV2/CAV2/CAV2/CAV2/CAV2/ERCC6/ERCC6/TULP1/PRPF31/CDH23/LTBP2/HLA-DRB1/NPHP4/NPHP4/NPHP4/NPHP4/NPHP4/ADAMTS17/TAP2/TAP2/TAP2/COL8A1/NPHP4/NPHP4/NPHP4/NPHP4/EYS/EYS/EYS/EYS/EYS/CRB1/CRB1/SBF2/SBF2/SBF2/DHDDS/DHDDS/COL8A1/COL8A1/COL8A1/COL8A1/COL8A1/COL8A1/COL8A1/COL8A1/COL8A1/COL8A1/COL8A1/COL8A1/COL8A1/COL8A1/COL8A1/COL8A1/COL8A1/COL8A1/COL8A1/OSBP2/FAM53B/TAP2/TAP2/TAP2/HLA-DRB1/NPHP4/HLA-DQB1/HLA-DQB1/HLA-DQB1/HLA-DQB1/HLA-DQB1/HLA-DQB1/HLA-DQB1/HLA-DQB1/HLA-DQB1/HLA-DQB1/HLA-DQB1/HLA-DQB1/HLA-DQB1/HLA-DQB1/HLA-DQB1/HLA-DQB1/HLA-DQB1/RP1L1/NPHP4/NPHP4/NPHP4/NPHP4/NPHP4/NPHP4/CA12/ABHD12/ABHD12/ABHD12/ABHD12/ABHD12/ABHD12/ABHD12/CPNE1/CASP3/CASP3/CASP3/CASP3/CASP3/TAP2/TAP2/TAP1/HLA-DQB1/HLA-DQB1/VAV3/VAV3/VAV3/VAV3/COL8A1/HLA-DRB1/HLA-DQB1/RP1L1/VSX2/TAP2/TAP2/TAP2/TAP2/TAP2/TAP2/TAP2/MTHFR/MTHFR/SFRP1/SFRP1/ERCC6/ADAMTS17/CX3CR1/CX3CR1/CX3CR1/CX3CR1/CX3CR1/TAP1/RP1L1/BAK1/BAK1/COL8A1/COL8A1/COL8A1/COL8A1/COL8A1/COL8A1/NXNL1/FAM53B/WDR17/HLA-DQB1/VSX2/PEX5/TAP1/FGFR2/EYS/KLF5/HLA-DQB1/HLA-DQB1/VAV3/SELL/VAV2/VAV2/VAV2/MMP9/ATXN7/PRCD/CDHR1/SNRNP200/LIPC/CYP1B1/SERPING1/IL1RN/TAP1/TAP1/TAP1/TAP1/TAP1/TAP1/NPPA/NPPA/EYS/EYS/EYS/EYS/EYS/EYS/OPA1/OPA1/FAM53B/ADAMTS17/WDR17/WDR17/HLA-DQB1/LIPC/CRB1/CDH23/RP1L1/FBLN5/PRPF31/PRPF31/PRPF31/PRPF31/RP1L1/TAP1/RP1L1/OSBP2/FGFR2/FGFR2/NPHP4/NOS2/NOS2/TAP2/TAP2/HLA-B/HLA-B/OPA1/SLC4A10/SLC4A10/SLC4A10/SLC4A10/SLC4A10/XDH/SFRP1/RP1L1/TAP2/SFRP1/SBF2/SBF2/SBF2/SBF2/HLA-DRB1/CX3CR1/NPHP4/NPHP4/HLA-DQB1/HFE/RP1L1/TAP2/TAP2/TAP2/TAP1/SERPING1/NOS3/NOS3/FAM53B/FAM53B/HLA-DQB1/TAP2/TAP2/TAP2/PON1/PON1/BBS1/HLA-DQB1/HLA-DQB1/NPPA/NPPA/NPPA/EYS/VAV2/VAV2/VAV2/NOS2/NOS2/NCK2/NCK2/RP1L1/SELL/SELL/HLA-DRB1/RP1L1/VAV2/VAV2/VAV2/TAP1/TAP2/TAP1/TAP1/TAP2/TAP2/TAP2/TAP2/TAP2/TAP2/TAP2/TAP2/TAP2/TAP2/TAP2/TAP2/TAP2/TAP2/TAP2/TAP2/TAP2/TAP2/TAP2/TAP2/TAP2/TAP2/TAP2/TAP2/TAP2/TAP2/TAP2/TAP2/TAP2/TAP2/TAP2/TAP2/TAP2/TAP2/TAP2/TAP2/GNB1/CFB/HLA-B/NPHP4/CDKN2B-AS1/TAP2/TAP2/TAP2/TAP2/TAP2/TAP2/TAP1/TAP1/TAP1/TAP1/TAP1/TAP1/TAP1/TAP1/TAP1/CAV2/CAV2/CAV2/CAV2/CAV2/EYS/COL8A2/COL8A2/COL8A2/COL8A2/COL8A2/BAK1/PEX5/MERTK/SELP/SELP/TAP2/TAP1/BAK1/ADA/ADA/SBF2/PADI2/PADI2/SCARB1/SCARB1/SCARB1/SCARB1/SCARB1/RP1L1/RP1L1/RP1L1/PLEKHA1/PLEKHA1/ABHD12/ABHD12/ABHD12/ABHD12/ABHD12/ABHD12/ABHD12/ABHD12/ABHD12/GNB1/GNB1/GNB1/GNB1/GNB1/GNB1/GNB1/GNB1/GNB1/GNB1/GNB1/GNB1/GNB1/CFB/CFB/CFB/CFB/CFB/CFB/CFB/CFB/CFB/CFB/CFB/CFB/CFB/CFB/CFB/CFB/COL8A1/SFRP1/SFRP1/SFRP1/SFRP1/NCK2/NCK2/NCK2/COL8A1/SOD2/TAP1/SERPING1/VAV3/CDHR1/CDHR1/CDHR1/CDHR1/CDHR1/CDHR1/CCL2/TAP1/TAP2/TAP2/CA12/CA12/CA12/TAP2/NPHP4/NPHP4/TAP1/ABHD12/BAK1/RP1L1/RP1L1/RP1L1/SBF2/HLA-DRB1/HLA-DRB1/HLA-DRB1/HLA-DRB1/HLA-DRB1/HLA-DRB1/LIPC/LIPC/IL1RN/NTRK2/NTRK2/ESR1/ESR1/ADAMTS17/LOXL1/TAP2/TAP2/NCK2/RP1L1/TAP1/WDR17/OPTC/FAM53B/ABHD12/CDH1/CDH1/HLA-DQB1/EYS/EYS/EYS/EYS/EYS/NFKB1/AQP1/EYS/TAP2/SNRNP200/CDH23/CDH23/TAP2/TAP1/SFRP1/RPE65/RPE65/TIMP3/CDKN2B-AS1/CDKN2B-AS1/LMX1B/TAP1/PADI2/FGFR2/FGFR2/RP1L1/RP1L1/EYS/CLU/NOS2/NOS2/HLA-DRB1/CFD/CDHR1/ABHD12/LTBP2/LTBP2/LTBP2/LTBP2/EYS/EYS/EYS/EYS/EYS/EYS/EYS/EYS/EYS/EYS/EYS/EYS/EYS/EYS/EYS/EYS/EYS/EYS/EYS/EYS/EYS/EYS/EYS/EYS/EYS/EYS/ESR1/CDH1/CDH1/HLA-DRB1/SFRP1/SFRP1/SFRP1/CFB/CFB/TAP2/TAP2/TAP2/TAP2/VAV3/NPHP4/LOXL1/HLA-DRB1/RP1L1/USH2A/SELP/SELP/SELP/HLA-DRB1/TAP2/TAP2/ABHD12/ABHD12/CPNE1/XDH/TAP2/TAP2/RP1L1/RP1L1/SERPING1/TAP1/MTHFR/MTHFR/MTHFR/MTHFR/MTHFR/MTHFR/ESR1/TF/TAP1/HLA-DQB1/ADAMTS17/ADAMTS17/TAP2/TULP1/TULP1/COL8A1/COL8A1/COL8A1/COL8A1/COL8A1/COL8A1/COL8A1/COL8A1/COL8A1/COL8A1/COL8A1/COL8A1/RLBP1/NOS2/TAP1/LOXL1/RP1L1/RP1L1/RP1L1/RP1L1/RP1L1/RP1L1/TAP2/SNRNP200/TAP1/TAP1/ADAMTS17/MYOC/NPPA/NPPA/TAP2/TYRP1/FGFR2/TAP1/RP1L1/SBF2/SBF2/NPHP4/NPHP4/ADAMTS17/VAV2/VAV2/VAV2/EYS/EYS/VAV3/LIPC/LIPC/NR2E3/RP1L1/RP1L1/RP1L1/BAK1/SFRP1/SELL/SELL/NPPA/ABHD12/ABHD12/ABHD12/ABHD12/ABHD12/ABHD12/ABHD12/ABHD12/ABHD12/TAP2/TAP2/TAP2/TAP2/TAP2/TAP2/TAP2/TAP2/TAP2/LTBP2/SFRP1/CA12/CA12/RP1L1/RP1L1/SFRP1/CD36/COL8A2/COL8A2/COL8A2/COL8A2/TAP2/TAP2/TAP2/TAP2/TAP1/TAP1/TAP1/TAP1/PROM1/PROM1/HLA-DQB1/HLA-DQB1/CST3/ADIPOR1/FSCN2/FSCN2/CD36/CD36/RP1L1/COL8A1/COL8A1/C5/GSN/GSN/GSN/NCK2/NCK2/NCK2/NCK2/NPPA/TAP2/CCL2/TAP2/TAP2/TAP2/FBN1/FBN1/FBN1/VAV3/TAP2/CCL2/CCL2/TAP2/TAP2/TAP2/TAP2/NPHP4/VAV3/OSBP2/CRB1/FAM53B/FAM53B/FAM53B/FAM53B/TAP2/TAP2/RP1L1/CAPN1/TULP1/TULP1/TULP1/TAP1/TAP1/TAP1/TAP1/TAP1/TAP1/TAP1/TAP1/TAP1/TAP1/TAP1/TAP1/TAP1/TAP1/TAP1/TAP1/TAP1/TAP1/TAP1/TAP1/TAP1/TAP1/TAP1/TAP1/TAP1/TAP1/TAP1/TAP1/BAK1/SELP/SELP/TAP1/TAP1/TAP1/TAP1/TAP1/TAP1/TAP1/TAP1/TAP1/TAP1/TAP1/TAP1/TAP1/TAP1/TAP1/TAP1/TAP1/TAP1/TAP1/TAP1/TAP1/TAP1/TAP1/TAP1/TAP1/TAP1/TAP1/TAP1/HLA-DRB1/RP1L1/VAV2/VAV2/VAV2/ADAMTS17/TAP2/TULP1/TULP1/TULP1/TULP1/TULP1/TULP1/TULP1/AIPL1/NCK2/TAP2/CDH23/CDH23/CA12/CLU/CLU/CLU/CLU/CLU/CLU/ADAMTS17/SCARB1/SBF2/HLA-DRB1/KLHL7/KLHL7/KLHL7/KLHL7/KLHL7/KLHL7/KLHL7/KLHL7/KLHL7/KLHL7/KLHL7/KLHL7/KLHL7/KLHL7/KLHL7/KLHL7/KLHL7/TAP1/NTRK2/NTRK2/CAPN1/CAPN1/KLHL7/KLHL7/KLHL7/KLHL7/KLHL7/KLHL7/KLHL7/KLHL7/KLHL7/KLHL7/KLHL7/KLHL7/KLHL7/KLHL7/KLHL7/KLHL7/KLHL7/KLHL7/KLHL7/PON1/CDH23/IL1RN/SFRP1/PITX2/BAK1/HLA-DRB1/HLA-DRB1/TAP2/SNRNP200/TAP2/NPHP4/CCR3/HLA-DRB1/HLA-DRB1/HLA-DRB1/HLA-DRB1/HLA-DRB1/HLA-DRB1/HLA-DRB1/HLA-DRB1/HLA-DRB1/HLA-DRB1/HLA-DRB1/CAPN1/SPARC/RP1L1/CAV2/VAV3/CD36/LOXL1/TAP2/ABCA4/ABCA4/ABCA4/ABCA4/ABCA4/ABCA4/ABCA4/ABCA4/SFRP1/NPHP4/LIPC/LIPC/TAP1/LIPC/TAP2/TAP2/TAP2/NR2E3/NR2E3/NR2E3/NR2E3/NR2E3/CD36/IL1RN/RP1L1/OSBP2/OSBP2/OSBP2/OSBP2/OSBP2/OSBP2/FBLN5/RP1L1/TAP2/TAP2/TAP2/TAP2/ADAMTS17/RORA/RORA/RORA/RORA/RORA/RORA/RORA/SFRP1/SFRP1/SFRP1/SFRP1/TAP1/ADA/ADA/CDH23/RP1L1/AIPL1/SERPING1/TAP2/TAP2/TAP2/TAP2/TAP2/TAP2/TAP2/TAP2/TAP2/TAP2/TAP2/TAP2/TAP2/TAP2/SELP/SELP/VAV2/ADAMTS17/CDH23/ADAMTS17/HLA-DRB1/SBF2/RP1L1/CA12/ELN/EYS/EYS/EYS/EYS/EYS/EYS/EYS/EYS/EYS/EYS/EYS/EYS/EYS/EYS/EYS/EYS/EYS/EYS/EYS/CA12/DHDDS/TAP2/TAP2/TAP2/TAP2/TAP2/TAP2/TAP2/TAP2/TAP2/TAP2/TAP2/TAP2/TAP2/TAP2/TAP2/TAP2/TAP2/TAP2/TAP2/TAP2/TAP2/TAP2/TAP2/TAP2/TAP2/TAP2/TAP2/TAP2/TAP2/TAP2/TAP2/TAP2/TAP2/TAP2/TAP2/TAP2/TAP2/TAP2/TAP2/LIPC/EYS/CANX/TAP2/CD36/CD36/CA12/TAP2/TAP2/TAP2/TAP2/HSPA5/SFRP1/NPHP4/HLA-DRB1/CA12/ABHD12/ABHD12/ABHD12/ABHD12/ABHD12/SBF2/CANX/CANX/IL1RN/IL1RN/TTR/HLA-DQB1/TAP2/ESR1/CFB/CFB/RP1L1/CASP3/CASP3/TAP2/EYS/EYS/NPHP4/ABHD12/NFKB1/MTHFR/EYS/MYOC/ATXN7/ATXN7/SNRNP200/SNRNP200/SNRNP200/SNRNP200/SERPING1/ADAMTS17/SFRP1/SFRP1/PLEKHA1/TAP1/SAG/PITX2/PITX2/PITX2/PITX2/PITX2/PITX2/PITX2/PITX2/PITX2/PITX2/PITX2/PITX2/PITX2/PITX2/PITX2/CX3CR1/CX3CR1/CX3CR1/KLHL7/TLR3/CA12/USH2A/CST3/ABCA4/ABCA4/ABCA4/SERPING1/SERPING1/NR2E3/CA4/ELN/RP1L1/RP1L1/NPPA/TAP2/TAP2/TAP2/TAP2/TAP2/TAP2/TAP2/TAP2/TAP2/TAP2/TAP2/TAP2/TAP2/NR2E3/ADAMTS17/NPPA/NPPA/SERPING1/FAM53B/FAM53B/TAP2/TAP2/TAP2/LIPC/KLHL7/KLHL7/TAP1/KLHL7/KLHL7/KLHL7/KLHL7/KLHL7/KLHL7/HLA-DQB1/CD36/CD36/ADIPOR1/TAP2/CDH23/TAP2/SELP/HLA-DQB1/HLA-DQB1/HLA-DQB1/HLA-DQB1/HLA-DQB1/RP1L1/RP1L1/RP1L1/RP1L1/RP1L1/RP1L1/RP1L1/RP1L1/RP1L1/RP1L1/RP1L1/RP1L1/RP1L1/CDHR1/TAP2/TAP2/TAP2/TAP2/TAP2/TAP2/TAP2/HLA-DRB1/HLA-DRB1/HLA-DRB1/HLA-DRB1/HLA-DRB1/HLA-DRB1/HLA-DRB1/ABCA4/RP1L1/HLA-DQB1/NOS3/NOS3/NOS3/NOS3/ERCC6/CFB/SBF2/FASLG/TAP2/TAP2/RP1L1/CDH23/CDH23/CDH23/CDH23/CDH23/MMP1/CRB1/CRB1/CRB1/HLA-DQB1/VAV3/ABCA4/ABHD12/MTHFR/TAP1/ABHD12/TYRP1/HLA-DQB1/HLA-DQB1/ABCA4/ABHD12/ADAMTS17/TAP1/VAV2/VSX2/VSX2/HLA-DQB1/ATXN7/FAM53B/ADAMTS17/ADAMTS17/NPR1/RP1L1/GJA1/CA12/CA12/CYP1B1/CYP1B1/ADAMTS17/PADI2/BAK1/TAP1/CLU/ADAMTS17/MYOC/MYOC/MYOC/TAP2/HLA-DQB1/HLA-DQB1/HLA-DQB1/HLA-DQB1/HLA-DQB1/HLA-DQB1/CA12/SCARB1/CACNG3/NPHP4/HLA-DRB1/PROM1/TAP2/TAP2/HLA-B/ABCA4/ABCA4/ABCA4/ABCA4/ABCA4/KLHL7/RPGRIP1/VAV3/SERPING1/SFRP1/SFRP1/HLA-DRB1/CASP3/CASP3/CASP3/NPHP4/NPHP4/NPHP4/NPHP4/NPHP4/NPHP4/NPHP4/NPHP4/NPHP4/NPHP4/OSBP2/OSBP2/OSBP2/SERPINF1/SELE/SELE/SELE/SELE/SELE/SELE/SELE/SELE/SELE/TLR3/TLR3/ERCC6/ERCC6/NR2E3/BAK1/GSN/ADAMTS17/ADAMTS17/TAP1/TAP2/OPA1/CPNE1/TAP2/PON1/PON1/NR2E3/ADAMTS17/VAV3/TULP1/NCK2/SBF2/SBF2/NCK2/NCK2/TAP2/TAP2/TAP2/TAP2/TAP2/TAP2/TAP2/TAP2/TAP2/TAP2/PON1/XDH/XDH/COL8A1/COL8A1/COL8A1/COL8A1/COL8A1/COL8A1/COL8A1/COL8A1/CDH23/ATXN7/KLHL7/CDH23/CDH23/ADAMTS17/CA12/TYRP1/TYRP1/KLHL7/MERTK/TTR/HLA-DQB1/CDH23/FBLN5/PON1/SAG/SFRP1/FBLN5/HMCN1/NR2E3/NR2E3/CDH23/COL8A1/COL8A1/COL8A1/COL8A1/FSCN2/TAP2/TAP2/TAP2/EYS/EYS/IL1RN/RP1L1/AIPL1/EDNRA/TYRP1/OSBP2/NPHP4/NPHP4/NPHP4/NPHP4/NPHP4/NPHP4/OSBP2/PADI2/HLA-DRB1/TAP2/RP1L1/HLA-DRB1/HLA-DRB1/HLA-DRB1/HLA-DRB1/HLA-DRB1/HLA-DRB1/HLA-DRB1/HLA-DRB1/HLA-DRB1/HLA-DRB1/HLA-DRB1/HLA-DRB1/HLA-DRB1/HLA-DRB1/HLA-DRB1/HLA-DRB1/HLA-DRB1/HLA-DRB1/HLA-DRB1/HLA-DRB1/HLA-DRB1/HLA-DRB1/HLA-DRB1/HLA-DRB1/HLA-DRB1/HLA-DRB1/HLA-DRB1/HLA-DRB1/HLA-DRB1/HLA-DRB1/HLA-DRB1/HLA-DRB1/HLA-DRB1/RP1L1/RP1L1/PADI2/CD36/CD36/MYOC/MYOC/MYOC/MYOC/MYOC/MYOC/MYOC/MYOC/MYOC/MYOC/MYOC/MYOC/TAP1/TAP2/ADAMTS17/IL1RN/PEX5/PEX5/PEX5/TAP2/CRB1/CRB1/CRB1/IL1RN/CD36/CD36/CASP3/CASP3/TAP1/CDH23/CDH23/IL1RN/IL1RN/TAP2/TAP2/TAP1/FAM53B/PEX5/CDKN2B-AS1/ATXN7/ADAMTS17/COL8A1/COL8A1/COL8A1/COL8A1/COL8A1/SBF2/SBF2/SBF2/HLA-DQB1/HLA-DQB1/EYS/PRPH2/BAK1/BAK1/BAK1/BAK1/BAK1/BAK1/BAK1/BAK1/BAK1/BAK1/BAK1/BAK1/BAK1/HLA-DRB1/TAP2/TAP2/TAP2/RP1L1/SFRP1/NTRK2/PROM1/PROM1/PROM1/PROM1/PROM1/PROM1/PROM1/COL8A1/COL8A1/COL8A1/COL8A1/COL8A1/COL8A1/COL8A1/COL8A1/COL8A1/COL8A1/COL8A1/RP1L1/RP1L1/RP1L1/RP1L1/HLA-DRB1/HLA-DRB1/PEX5/HLA-DRB1/SELP/TAP1/TAP1/TAP1/TAP1/TAP1/TAP1/TAP1/TAP1/SFRP1/CRB1/TAP2/HLA-B/PEX5/HLA-DQB1/HLA-DQB1/HLA-DQB1/HLA-DQB1/HLA-DQB1/EYS/EYS/OSBP2/CDH23/PADI2/PADI2/PADI2/PADI2/FAM53B/FAM53B/FAM53B/FAM53B/FAM53B/FAM53B/HLA-DQB1/SNRNP200/CPNE1/RP1L1/RP1L1/RP1L1/VAV3/CFB/SAG/SAG/SAG/SAG/SAG/SAG/SAG/SAG/SAG/SAG/SAG/SAG/SAG/SAG/RP1L1/TYRP1/TAP2/TAP2/TAP2/EYS/TAP2/PADI2/TAP1/PADI2/ADAMTS17/ADAMTS17/CDHR1/TAP1/TAP1/TAP1/TAP2/EYS/EYS/EYS/EYS/EYS/CFH/CFH/RP1L1/ERCC6/TAP2/IL1RN/MERTK/MERTK/EFEMP1/EFEMP1/SFRP1/COL8A2/RP1L1/ERCC2/LIPC/RP1L1/RP1L1/TAP2/TAP2/HLA-DRB1/FBN1/RP1L1/CDH1/BMP4/ATXN7/MMP9/MMP9/ABHD12/TAP2/LOXL1/LOXL1/ADAMTS17/NPHP4/NPHP4/NPHP4/NPHP4/NPHP4/NPHP4/NPHP4/NPHP4/NPHP4/NPHP4/NPHP4/PADI2/SOD2/SOD2/SOD2/SOD2/SOD2/SOD2/SOD2/SOD2/SOD2/SOD2/SOD2/SOD2/SOD2/SOD2/PROM1/ADAMTS17/PADI2/PADI2/PADI2/TAP1/TAP2/BBS1/LTBP2/LTBP2/KLF5/HLA-DRB1/RP1L1/CAV2/HLA-DQB1/C1QTNF5/MFRP/FAM53B/LRP6/LRP6/TAP2/HLA-DQB1/ADAMTS17/ADAMTS17/ADAMTS17/RP1L1/RP1L1/IL1RN/SNRNP200/SNRNP200/SNRNP200/RORA/FGFR2/FGFR2/PLEKHA1/PLEKHA1/PLEKHA1/PLEKHA1/PLEKHA1/PLEKHA1/PLEKHA1/ABHD12/CFH/CFH/CFH/TAP1/TAP1/BAK1/BAK1/BAK1/BAK1/BAK1/IL1RN/IL1RN/IL1RN/IL1RN/IL1RN/IL1RN/IL1RN/IL1RN/IL1RN/IL1RN/IL1RN/IL1RN/IL1RN/IL1RN/IL1RN/IL1RN/EYS/EYS/NPHP4/TAP1/HLA-DQB1/COL8A2/TAP2/ABHD12/NCK2/NCK2/NCK2/NCK2/NCK2/NCK2/NCK2/NCK2/NCK2/NCK2/NCK2/NCK2/NCK2/NCK2/NCK2/NCK2/NCK2/NCK2/NCK2/NCK2/NCK2/NCK2/NCK2/NCK2/NCK2/NCK2/NCK2/CC2D2A/TAP2/CDH1/CDH1/CDH1/CDH1/ABCA4/ADAMTS17/HLA-DQB1/GJA1/GJA1/HLA-DQB1/TAP2/TAP2/OSBP2/HLA-DRB1/PEX5/ADAMTS17/ADAMTS17/TAP2/RPGRIP1/NPHP4/CNGA1/TAP1/NPHP4/NPHP4/TAP1/TAP1/TAP1/CD36/CD36/CD36/CD36/CD36/CD36/CD36/CD36/NPHP4/TAP2/CASP3/LIPC/LIPC/LIPC/LIPC/LIPC/LIPC/LIPC/LIPC/LIPC/HLA-DRB1/CDH23/ADRB2/DHDDS/DHDDS/DHDDS/DHDDS/TAP2/BCL2L1/TAP2/TAP2/TAP2/TAP2/RP1L1/VSX2/ABHD12/TAP1/TAP1/HLA-DRB1/MYOC/MYOC/MYOC/TAP1/TAP1/TAP1/TAP1/HLA-B/NPHP4/TAP1/GJA1/GJA1/GJA1/GJA1/GJA1/HSPA5/HSPA5/HSPA5/HSPA5/HSPA5/HSPA5/HSPA5/HSPA5/HSPA5/PROM1/TAP1/TAP2/ERCC6/ERCC6/ERCC6/ERCC6/ERCC6/ERCC6/TNFRSF1A/NR2E3/TAP2/HLA-DRB1/HLA-DRB1/HLA-DRB1/HLA-DRB1/HLA-DRB1/HLA-DRB1/RP1L1/GREM1/MTHFR/TAP2/ADA/ADA/ADAMTS17/LTBP2/LTBP2/LTBP2/LTBP2/LTBP2/LTBP2/LTBP2/LTBP2/BBS1/BBS1/ADIPOR1/ADIPOR1/RP1L1/RP1L1/FAM53B/FAM53B/IL1RN/IL1RN/IL1RN/IL1RN/IL1RN/ABHD12/TAP1/LMX1B/ADAMTS17/HLA-DQB1/HLA-DQB1/HLA-DQB1/HLA-DQB1/HLA-DQB1/HLA-DRB1/CA12/CA12/TIMP3/TAP2/LRP6/SNRNP200/SNRNP200/SNRNP200/TAP2/NOS3/CD36/MYOC/NCK2/EYS/EYS/EYS/SFRP1/SFRP1/SFRP1/SFRP1/SFRP1/SFRP1/HLA-DQB1/SLC4A10/SLC4A10/FAM53B/PON1/SBF2/TAP1/CASP3/CASP3/CASP3/MDH1/TBK1/EYS/EYS/EYS/EYS/EYS/EYS/EYS/RORA/EYS/CAV1/OSBP2/RDH12/ERCC6/ERCC6/SFRP1/TAP2/RP1L1/ADAMTS17/HLA-DRB1/HLA-DRB1/ADAMTS17/ADAMTS17/FGFR2/ADIPOR1/PEX5/TAP2/TAP2/TAP2/TAP2/NPPA/HLA-DQB1/RP1L1/VAV2/VAV2/CST3/CST3/CST3/CST3/CST3/CST3/CST3/CST3/CST3/CST3/CST3/CST3/VAV3/WDR17/WDR17/HLA-DQB1/TULP1/NPPA/TAP2/NOS3/SFRP1/TAP2/PADI2/BAK1/CRB1/SERPINF1/ERCC2/TAP2/BCL2L1/BCL2L1/BCL2L1/BCL2L1/BCL2L1/BCL2L1/BCL2L1/BCL2L1/BCL2L1/BCL2L1/BCL2L1/BCL2L1/BCL2L1/BCL2L1/BCL2L1/BCL2L1/BCL2L1/BCL2L1/BCL2L1/BCL2L1/BCL2L1/HLA-DQB1/VSX2/TAP2/SERPING1/NPPA/NPPA/HLA-DQB1/HLA-DQB1/FAM53B/FAM53B/FAM53B/FAM53B/FAM53B/FAM53B/FAM53B/TAP1/TAP1/ADAMTS17/ADAMTS17/RP1L1/TLR3/NPHP4/NPHP4/NPHP4/ADA/ADA/BMP4/LTBP2/LTBP2/NPHP4/NPHP4/RP1L1/SBF2/SBF2/IL1RN/IL1RN/RP1L1/RP1L1/TAP2/SAG/NPHP4/TAP1/TAP1/TAP1/TAP1/LIPC/LIPC/LIPC/CPNE1/BCL2L1/TAP2/TAP2/TAP2/TAP2/HLA-DRB1/VAV3/VAV3/PON1/PON1/PON1/PADI2/PADI2/PADI2/PADI2/PADI2/SBF2/SBF2/TAP2/TAP2/ADAMTS17/TAP2/TAP2/TAP2/HLA-DRB1/FGFR2/FGFR2/FGFR2/PADI2/SNRNP200/SNRNP200/ADAMTS17/ADAMTS17/ADIPOR1/ADIPOR1/ADIPOR1/ADIPOR1/ADIPOR1/NR2E3/ADA/WDR17/WDR17/WDR17/WDR17/WDR17/WDR17/WDR17/WDR17/WDR17/WDR17/WDR17/WDR17/WDR17/WDR17/WDR17/WDR17/WDR17/WDR17/WDR17/WDR17/WDR17/WDR17/WDR17/WDR17/WDR17/WDR17/WDR17/WDR17/WDR17/WDR17/WDR17/TAP2/CST3/ADIPOR1/ADIPOR1/ADIPOR1/NOS3/BAK1/CX3CR1/TAP2/TAP2/TAP2/TAP2/CFB/CDH23/CDH23/GJA1/RP1L1/RP1L1/RP1L1/RP1L1/RP1L1/RP1L1/RP1L1/SFRP1/SFRP1/CFD/SFRP1/SNRNP200/EYS/EYS/TAP1/HLA-DRB1/NPHP4/RP1L1/EYS/EYS/EYS/PON1/PON1/CLU/OSBP2/NCK2/NCK2/NOS3/SBF2/SBF2/NOS3/SFRP1/SFRP1/SFRP1/SFRP1/HLA-DRB1/HLA-DRB1/HLA-DRB1/ADAMTS17/TAP1/TAP2/TAP2/CA12/DHDDS/PADI2/PADI2/PADI2/PADI2/FGFR2/TAP1/PADI2/TAP2/TAP2/TAP1/TIMP3/HLA-DQB1/CAV2/CAV2/CAV2/CAV2/CAV2/CAV2/CAV2/CDH23/NCK2/NCK2/NCK2/SBF2/SBF2/SBF2/TAP2/NPHP4/MYOC/MYOC/SBF2/FAM53B/CLU/NRG2/MTHFR/CD36/PADI2/NCK2/SAG/SAG/SAG/OPA1/OPA1/CST3/CST3/CST3/TAP2/RPE65/VAV3/VAV3/HLA-DQB1/FAM53B/NPHP4/NPHP4/NPHP4/TAP2/TAP2/HLA-DRB1/TF/NCK2/MYOC/HLA-DRB1/TAP2/TAP2/TAP2/ADAMTS17/RP1L1/RP1L1/RP1L1/RP1L1/RP1L1/RP1L1/HLA-DQB1/HLA-DQB1/HLA-DQB1/HLA-DQB1/HLA-DQB1/EYS/EYS/EYS/TAP1/TAP1/TAP1/TAP1/TAP1/TAP1/TAP1/TAP1/TAP1/TAP1/TAP1/TAP1/TAP1/TAP1/TAP1/TAP1/TAP1/TAP1/TAP1/TAP1/TAP1/TAP1/TAP1/TAP1/TAP1/TAP1/TAP1/TAP1/TAP1/TAP1/TAP1/TAP1/TAP1/TAP1/TAP1/TAP1/TAP1/TAP1/TAP1/TAP1/TAP1/TAP1/TAP1/TAP1/TAP1/TAP1/TAP1/TAP1/TAP1/TAP1/TAP1/TAP1/TAP1/TAP1/TAP1/TAP1/TAP1/TAP1/TAP1/TAP1/TAP1/TAP1/TAP1/TAP1/TAP1/TAP1/TAP1/TAP1/TAP1/TAP1/TAP1/TAP1/TAP1/TAP1/TAP1/TAP1/USH2A/USH2A/USH2A/USH2A/USH2A/USH2A/USH2A/LIPC/ADIPOR1/XRCC1/XRCC1/BAK1/CDH23/HLA-DQB1/HLA-DQB1/HLA-DQB1/RP1L1/HLA-DRB1/HLA-DRB1/HLA-DRB1/HLA-DRB1/HLA-DRB1/HLA-DRB1/BAK1/HLA-DRB1/SFRP1/CANX/TAP1/TAP1/TAP2/HLA-DRB1/MYOC/CNGA1/CDKN1A/HMCN1/HMCN1/BBS1/NPPA/NPPA/NPPA/NPPA/NPPA/NPPA/NPPA/NPPA/NPPA/NPPA/NPPA/NPPA/NPPA/NPPA/TULP1/TULP1/TAP2/TAP2/TAP2/TAP2/TAP2/TAP2/TAP2/TAP2/TAP2/TAP2/TAP2/TAP2/TAP2/TAP2/TAP2/TAP2/TAP2/TAP2/TAP2/TAP2/TAP2/TAP2/TAP2/TAP2/TAP2/TAP2/TAP2/TAP2/TAP2/TAP2/TAP2/TAP2/TAP2/TAP2/TAP2/TAP2/TAP2/TAP2/TAP2/TAP2/TAP2/TAP2/TAP2/TAP2/TAP2/TAP2/TAP2/TAP2/TAP2/TAP2/TAP2/RP1L1/CRB1/CRB1/CDH23/CLU/HLA-DRB1/SELE/SELE/SELE/SELE/SELE/SELE/SELE/SELE/SELE/HLA-DRB1/CAV2/NCK2/CDHR1/CPNE1/RP1L1/VAV3/VAV3/PRPF8/PRPF8/MMP9/MMP9/RP1L1/RP1L1/HLA-DRB1/HLA-DRB1/HLA-DRB1/ADAMTS17/TULP1/TAP2/ABHD12/SPARC/TAP2/COL8A1/COL8A1/COL8A1/TAP1/OSBP2/OSBP2/RP1L1/HLA-DRB1/HLA-DRB1/CFB/CFB/PON1/TAP2/RP1L1/RP1L1/TAP2/TAP2/TAP2/NOS3/NOS3/COL8A1/COL8A1/ADAMTS17/TAP1/CDH23/TLR3/CDKN2B-AS1/SNRNP200/FAM53B/FAM53B/FAM53B/LTBP2/ADAMTS17/IL1RN/IL1RN/HLA-DRB1/HLA-DRB1/HLA-DRB1/HLA-DRB1/HLA-DRB1/HLA-DRB1/HLA-DRB1/HLA-DRB1/HLA-DRB1/HLA-DRB1/MTHFR/MTHFR/MTHFR/MTHFR/MTHFR/MTHFR/TAP2/TAP2/TAP2/TAP2/RP1L1/NFKB1/ADIPOR1/EYS/EYS/BAK1/MTHFR/TAP1/IL1RN/IL1RN/ESR2/HLA-DRB1/NOS3/BAK1/SBF2/SBF2/TAP2/AIPL1/TAP1/TAP1/TAP1/TAP1/SBF2/LTBP2/TYRP1/ADAMTS17/SBF2/OSBP2/PEX5/BCL2L1/BCL2L1/BCL2L1/BCL2L1/BCL2L1/BCL2L1/BCL2L1/BCL2L1/BCL2L1/BCL2L1/MTHFR/SERPING1/NPHP4/NPHP4/ABHD12/TAP2/TAP2/TAP2/BAK1/BAK1/BAK1/TAP2/TAP2/TAP2/TAP2/TAP2/TAP2/TAP2/TAP2/TAP2/TAP2/TAP2/TAP2/TAP2/TAP2/TAP2/TAP2/TAP2/TAP2/TAP2/TAP2/TAP2/TAP2/TAP2/TAP2/TAP2/TAP2/TAP2/TAP2/TAP2/TAP2/TAP2/TAP2/TAP2/TAP2/TAP2/TAP2/TAP2/TAP2/TAP2/TAP2/RP1L1/RP1L1/RP1L1/RP1L1/RP1L1/RP1L1/SCARB1/TAP2/TAP2/HTRA1/SERPING1/RP1L1/ADAMTS17/TYRP1/TYRP1/CD36/CD36/NPHP4/CA12/LTBP2/LTBP2/CRB1/TAP2/TAP2/TAP2/TAP2/TAP2/TAP2/TAP2/TAP2/TAP2/TAP2/TAP2/TAP2/TAP2/TAP2/TAP2/TAP2/TAP2/TAP2/TAP2/TAP2/TAP2/TAP2/TAP2/TAP2/TAP2/TAP2/TAP2/TAP2/TAP2/TAP2/TAP2/TAP2/TAP2/TAP2/TAP2/TAP2/TAP2/PON1/CNGA1/TAP2/COL8A1/COL8A1/PROM1/RP1L1/RP1L1/RP1L1/HLA-DRB1/TAP2/TAP2/TAP2/TAP2/TAP2/TAP2/TAP2/TF/ABHD12/TAP1/PLEKHA1/PLEKHA1/PLEKHA1/PLEKHA1/CDHR1/CDHR1/ADA/OSBP2/OSBP2/OSBP2/OSBP2/ABHD12/ABHD12/ABHD12/ABHD12/ABHD12/ABHD12/ABHD12/VSX2/CD36/CD36/GSN/LTBP2/LTBP2/LTBP2/LTBP2/SFRP1/SFRP1/TAP1/TAP1/IL1RN/TAP2/TAP1/TAP1/TAP1/TAP1/TAP2/RP1L1/NCK2/NCK2/HLA-DRB1/MERTK/SELL/SELL/SELL/TAP2/PON1/TAP2/RRH/ABHD12/ABHD12/ABHD12/LIPC/CDKN1A/CDKN1A/TAP2/COL8A1/COL8A1/BAK1/BAK1/BAK1/SFRP1/CA12/NRG2/NPHP4/FAM53B/MTHFR/ABHD12/ABHD12/ADAMTS17/ABCA4/TAP2/TAP2/TAP2/CA12/PDE6G/PDE6G/PDE6G/CDH23/NPHP4/NPHP4/NPHP4/NPHP4/NPHP4/FSCN2/NCK2/SERPING1/NPHP4/NPHP4/NPHP4/RP1L1/RP1L1/RP1L1/TAP2/TAP2/MYOC/MYOC/MYOC/MYOC/MYOC/MYOC/ADAMTS17/IL1RN/BAK1/CDH1/CDH1/TAP2/BAK1/HLA-DRB1/LTBP2/LTBP2/LTBP2/LTBP2/TAP1/MTHFR/MTHFR/CDH1/TAP2/HLA-DQB1/LIPC/LIPC/ADAMTS17/TAP2/TAP2/TAP2/HLA-DQB1/TAP1/HLA-DRB1/HLA-DRB1/GSN/GSN/CA12/OSBP2/VAV3/IL1RN/IL1RN/IL1RN/IL1RN/IL1RN/IL1RN/IL1RN/IL1RN/IL1RN/SNRNP200/SNRNP200/RORA/RORA/RORA/RORA/RORA/RORA/RORA/NPHP4/NPHP4/NPHP4/NPHP4/NPHP4/NPHP4/HLA-DQB1/BCL2/FAM53B/FAM53B/FAM53B/FAM53B/FAM53B/RP1L1/HLA-DRB1/BCL2L1/TAP2/ADAMTS17/ABCA4/SFRP1/TAP1/NPHP4/TAP1/NPHP4/ADAMTS17/RP1L1/RP1L1/SNRNP200/HLA-DRB1/HLA-DRB1/RP1L1/RP1L1/RP1L1/RP1L1/RP1L1/TAP2/TAP2/VSX2/OPA1/HLA-DRB1/TAP2/TAP2/TAP2/TAP2/RP1L1/RP1L1/CA12/RP1L1/SFRP1/NPHP4/MYOC/TAP2/TAP2/TAP2/TAP2/MTHFR/TAP2/OPA1/NR2E3/NR2E3/NR2E3/NR2E3/NR2E3/NR2E3/TAP2/TAP2/TAP2/TAP2/TAP2/TAP2/TAP2/TAP2/TAP2/SNRNP200/SNRNP200/SNRNP200/RP1L1/LMX1B/RP1L1/TULP1/VSX2/VSX2/VSX2/VSX2/VSX2/VSX2/VSX2/VSX2/LIPC/SERPINF1/TAP2/SFRP1/HLA-DQB1/CD36/BAK1/HLA-DQB1/HLA-DQB1/HLA-DQB1/HLA-DQB1/HLA-DQB1/HLA-DQB1/HLA-DQB1/HLA-DQB1/HLA-DQB1/HLA-DQB1/HLA-DQB1/HLA-DQB1/HLA-DQB1/HLA-DQB1/HLA-DQB1/HLA-DQB1/HLA-DQB1/HLA-DQB1/HLA-DQB1/HLA-DQB1/HLA-DQB1/HLA-DQB1/HLA-DQB1/HLA-DQB1/HLA-DQB1/HLA-DQB1/HLA-DQB1/HLA-DQB1/HLA-DQB1/HLA-DQB1/HLA-DQB1/HLA-DQB1/HLA-DQB1/HLA-DQB1/HLA-DQB1/HLA-DQB1/HLA-DQB1/HLA-DQB1/HLA-DQB1/HLA-DQB1/HLA-DQB1/HLA-DQB1/HLA-DQB1/HLA-DQB1/HLA-DQB1/HLA-DQB1/HLA-DQB1/HLA-DQB1/HLA-DQB1/HLA-DQB1/HLA-DQB1/HLA-DQB1/HLA-DQB1/HLA-DQB1/HLA-DQB1/HLA-DQB1/HLA-DQB1/HLA-DQB1/HLA-DQB1/HLA-DQB1/HLA-DQB1/HLA-DQB1/HLA-DQB1/HLA-DQB1/CA12/WDR17/TAP2/CDH23/SOD2/HLA-DQB1/HLA-DQB1/HLA-DQB1/HLA-DQB1/HLA-DQB1/HLA-DQB1/HLA-DQB1/HLA-DQB1/HLA-DQB1/HLA-DQB1/HLA-DQB1/HLA-DQB1/HLA-DQB1/HLA-DQB1/HLA-DQB1/HLA-DQB1/HLA-DQB1/HLA-DQB1/HLA-DQB1/HLA-DQB1/HLA-DQB1/HLA-DQB1/HLA-DQB1/HLA-DQB1/HLA-DQB1/HLA-DQB1/HLA-DQB1/HLA-DQB1/HLA-DQB1/HLA-DQB1/HLA-DQB1/HLA-DQB1/HLA-DQB1/HLA-DQB1/HLA-DQB1/HLA-DQB1/HLA-DQB1/HLA-DQB1/HLA-DQB1/HLA-DQB1/HLA-DQB1/HLA-DQB1/HLA-DQB1/HLA-DQB1/HLA-DQB1/HLA-DQB1/FAM53B/FAM53B/EYS/EYS/EYS/RP1L1/RP1L1/RP1L1/ADAMTS17/TAP2/TAP1/TAP2/TAP2/TAP2/NPHP4/NPHP4/FBLN5/FBLN5/GSN/GSN/GSN/GSN/GSN/GSN/GSN/GSN/GSN/GSN/LIPC/RP1L1/WDR17/MTHFR/TAP2/TAP2/TAP2/TAP2/TAP1/TAP1/NOS2/FBN1/VAV3/VAV3/VAV3/VAV3/VAV3/VAV3/TAP2/TAP1/RPE65/TAP2/TAP2/TAP2/TAP2/NPHP4/NPHP4/SBF2/SBF2/SBF2/TAP2/TAP2/RP1L1/CFB/FBLN5/ELN/ELN/CA12/CA12/TAP2/TAP2/ESR2/CPNE1/NCK2/NCK2/NCK2/NCK2/NCK2/NCK2/NCK2/NCK2/NCK2/NCK2/NCK2/NCK2/NCK2/NCK2/NCK2/NCK2/NCK2/NCK2/NCK2/NCK2/NCK2/NCK2/NCK2/NCK2/NCK2/NCK2/NCK2/NCK2/ABHD12/ABHD12/TAP2/TAP2/TAP2/RP1L1/NOS2/SFRP1/SFRP1/SFRP1/SERPINF1/SERPINF1/SERPINF1/SERPINF1/SERPINF1/SERPINF1/SERPINF1/SERPINF1/SERPINF1/TAP1/TAP1/TAP2/BCL2L1/BCL2L1/BCL2L1/BCL2L1/BCL2L1/BCL2L1/BCL2L1/BCL2L1/BCL2L1/BCL2L1/BCL2L1/BCL2L1/BCL2L1/BCL2L1/BCL2L1/BCL2L1/BCL2L1/BCL2L1/BCL2L1/BCL2L1/BCL2L1/BCL2L1/BCL2L1/BCL2L1/BCL2L1/BCL2L1/BCL2L1/BCL2L1/SBF2/FAM53B/TF/TF/MYOC/ESR1/ESR1/HLA-DRB1/RP1L1/PITX2/PITX2/PITX2/PITX2/PITX2/PITX2/PITX2/ATXN7/ATXN7/ATXN7/IL1RN/CDH23/ATXN7/COL8A2/CRB1/CRB1/CA12/ADAMTS17/SELE/SELE/SELE/SELE/SELE/SELE/SELE/HLA-DQB1/HLA-DQB1/HLA-DQB1/HLA-DQB1/HLA-DQB1/HLA-DQB1/HLA-DQB1/HLA-DQB1/CD36/TAP2/TAP2/TAP2/VAV2/VAV2/FAM53B/MDH1/CD36/TAP2/NPPA/HLA-DQB1/HLA-DQB1/HLA-DQB1/HLA-DQB1/HLA-DQB1/HLA-DQB1/HLA-DQB1/HLA-DQB1/HLA-DQB1/HLA-DQB1/HLA-DQB1/HLA-DQB1/HLA-DQB1/HLA-DQB1/HLA-DQB1/HLA-DQB1/HLA-DQB1/TAP2/TAP2/TAP2/TAP2/TAP2/TAP2/TAP2/TAP2/TAP2/TAP2/TAP2/TAP2/TAP2/TAP2/TAP2/TAP2/TAP2/TAP2/TAP2/TAP2/TAP2/TAP2/TAP2/HLA-DRB1/CD36/CD36/CD36/SFRP1/TAP1/TAP2/CDKN2B-AS1/CDKN2B-AS1/CDKN2B-AS1/CNGA1/HLA-DQB1/HLA-DQB1/HLA-DQB1/HLA-DQB1/HLA-DQB1/HLA-DQB1/HLA-DQB1/HLA-DQB1/HLA-DQB1/COL8A1/TAP2/LTBP2/CFB/CFB/CFB/CFB/CFB/HSPA5/HSPA5/RRH/FAM53B/ADAMTS17/TAP2/TAP2/TAP2/TAP1/NPHP4/GSTP1/TAP1/TAP1/CDKN2B-AS1/CDKN2B-AS1/CDKN2B-AS1/SFRP1/SFRP1/SFRP1/SFRP1/TAP1/NPHP4/NPHP4/NPHP4/NPHP4/NPHP4/NPHP4/NPHP4/BAK1/BAK1/BAK1/ADAMTS17/MTHFR/HLA-DQB1/HLA-DQB1/ADAMTS17/EYS/SELE/SELE/PDE6G/CNTF/CNTF/CNTF/CNTF/CNTF/CNTF/CNTF/CNTF/CNTF/CNTF/CNTF/CNTF/CNTF/CNTF/CNTF/CNTF/CNTF/CNTF/CNTF/CNTF/CNTF/CNTF/CNTF/CNTF/CNTF/CNTF/CNTF/CNTF/CNTF/CNTF/CNTF/CNTF/TAP2/HLA-DRB1/EYS/EYS/TAP2/TAP2/ADAMTS17/ADAMTS17/ADAMTS17/ADAMTS17/ADAMTS17/ADAMTS17/ADAMTS17/FAM53B/FAM53B/SELL/RP1L1/RP1L1/HTRA1/TAP2/TYRP1/HSPA5/XDH/CPNE1/NR2E3/NR2E3/NR2E3/NR2E3/NR2E3/TAP1/NPPA/ESR1/ESR1/CYP1B1/SELP/FBN1/FBN1/TYRP1/CDKN1A/VSX2/VSX2/VSX2/VSX2/VSX2/VSX2/VSX2/VSX2/VSX2/VSX2/VSX2/NPHP4/CDH23/CDH23/CDH23/KLHL7/EYS/MYOC/DHDDS/TAP1/GSN/GSN/TAP1/TAP1/HLA-DQB1/HLA-DQB1/HLA-DQB1/HLA-DQB1/NCK2/NCK2/TAP2/TAP2/TAP2/TAP2/TAP2/TAP2/TAP2/CX3CR1/HLA-DQB1/NPHP4/SERPING1/RP1L1/RP1L1/SERPING1/RP1L1/TAP2/TAP2/TAP2/TAP2/TAP2/TAP2/TAP2/TAP2/TAP2/TAP2/TAP2/TAP2/TAP2/TAP2/TAP2/TAP2/TAP2/TAP2/TAP2/TAP2/TAP2/TAP2/TAP2/TAP2/TAP2/TAP2/T
DOID:0060085	organ system benign neoplasm	191	0.915382	1.17325	1e-10	1.42857e-10		933040	tags=18%, list=18%, signal=15%	LRIG3/CXCR6/MAP2K1/MAP2K1/MAP2K1/ACACB/FZD6/FZD6/FZD6/FZD6/FZD6/FZD6/FZD6/FZD6/CTSB/CTSK/MGMT/MGMT/RAC1/RAC1/GNRHR/TDGF1/TDGF1/TDGF1/TDGF1/TDGF1/IL2RA/IL2RA/EGFR/WNT7A/WNT7A/WNT7A/SIM2/TNKS2/PRPH2/TXN/CTNNA1/S100A1/HSD11B2/HSD11B2/HSD11B2/HSD11B2/HSD11B2/HSD11B2/HSD11B2/HSD11B2/HSD11B2/HSD11B2/HSD11B2/HSD11B2/HSD11B2/HSD11B2/HSD11B2/HSD11B2/HSD11B2/HSD11B2/HSD11B2/MC2R/MC2R/MC2R/MC2R/IGF1R/ITGA2/ARHGEF7/ARHGEF7/ACACB/CTSB/MICA/ACKR3/WT1/CTSB/CTSB/IL2RA/ARHGEF7/CTSB/COMT/COMT/CXCR6/BCL2L1/CYP19A1/COL5A1/SMARCA4/SMARCA4/SMARCA4/MAP2/MAP2/ITGA2/ITGA2/ARHGEF7/ARHGEF7/GDF5/GDF5/MGMT/DLG2/ACACB/MGMT/MGMT/CTSK/LHCGR/CTSB/ARHGEF7/MMP2/MMP2/SCGN/ANK3/ANK3/ANK3/ANK3/ANK3/CLDN7/MAP2/MAP2/THADA/THADA/THADA/THADA/THADA/THADA/THADA/THADA/THADA/THADA/DDR1/DDR1/DDR1/DDR1/THADA/ARHGEF7/TPO/GHR/GHR/GHR/HMGA2/FGF7/FGF7/FGF7/FGF7/FGF7/FGF7/FGF7/FGF7/FGF7/FGF7/FGF7/FGF7/FGF7/FGF7/FGF7/FGF7/FGF7/CTSB/CTSB/S100A1/TDGF1/ARHGEF7/ARHGEF7/COL5A1/GDF5/TNXB/ITGA2/ARHGEF7/ITGA2/HSD11B2/HSD11B2/HSD11B2/HSD11B2/HSD11B2/HSD11B2/HSD11B2/HSD11B2/RAC1/MGMT/MGMT/PRKCE/GNAS/GNAS/GNAS/GNAS/STAT3/STAT3/ANK3/ANK3/ANK3/CXCL12/ITGA2/ACACB/ANKRD2/ANKRD2/ANKRD2/ANKRD2/ANKRD2/DLG2/TPO/TPO/CTSB/CTSB/VAMP1/VAMP1/IGFBP3/IGFBP3/PRKCE/PRKCE/PRKCE/PRKCE/PRKCE/PDGFRA/RET/RET/GHR/GHR/CTSB/TNXB/CDH1/MUC1/CTSB/CXCR6/BCL2L1/BCL2L1/BCL2L1/BCL2L1/BCL2L1/BCL2L1/BCL2L1/BCL2L1/BCL2L1/BCL2L1/BCL2L1/BCL2L1/BCL2L1/BCL2L1/BCL2L1/BCL2L1/BCL2L1/BCL2L1/BCL2L1/BCL2L1/BCL2L1/BCL2L1/BCL2L1/BCL2L1/BCL2L1/BCL2L1/BCL2L1/BCL2L1/LGALS3/LGALS3/LGALS3/DLG2/LGALS3/DLG2/PECAM1/MMP2/FBLN1/FBLN1/FBLN1/FBLN1/MAP2/MAP2/MAP2/MAP2/GHR/MICA/MICA/MICA/MICA/MICA/MICA/MICA/MICA/MICA/MICA/MICA/MICA/MICA/MICA/MICA/MICA/CCL17/CLU/IL2RA/IL2RA/CTSB/IL2RA/COL5A1/GNRHR/GNRHR/GNRHR/GNRHR/COMT/ACACB/ACACB/ACACB/ACACB/CTSB/CTSB/CTSB/CYP19A1/EGFR/IL2RA/MMP2/MGMT/MGMT/MGMT/MGMT/SMARCB1/SMARCB1/SMARCB1/COL2A1/COL2A1/COL1A1/CTNNB1/CTSB/FZD6/MPO/MPO/MPO/PAX8/PAX8/COG5/TNXB/GNRHR/ADD1/COMT/CYP19A1/TNKS2/THADA/THADA/THADA/PRKCE/S100A1/FBLN1/FBLN1/ACACB/ACACB/PAX8/DLG2/DLG2/DLG2/DLG2/DLG2/DLG2/DLG2/DLG2/DLG2/DLG2/DLG2/DLG2/RBP1/RBP1/RBP1/MGMT/COMT/DLG2/SERPINH1/SERPINH1/GHR/IGF2/PDCD6/GDF5/ARHGEF7/GHR/ANKRD2/ACKR3/SMARCA4/PDGFRA/PDCD6/PDCD6/PDCD6/CTNNA1/IGFBP3/DLG2/DLG2/GNAS/COL2A1/PRKCE/SOX9/COL2A1/MTHFR/RAC1/CTSB/NOTCH1/IGF1R/COG5/COG5/ADD1/IGF2/CTSB/THADA/CTNNB1/VAMP1/PAX8/THADA/THADA/THADA/THADA/THADA/THADA/THADA/THADA/THADA/THADA/THADA/THADA/THADA/THADA/LGALS3/CTSB/CTSB/CTSB/CTSB/ITGA2/FBLN1/FBLN1/FBLN1/FBLN1/PRKCE/PRKCE/TNXB/TNXB/ARHGEF7/CTSB/IL2RA/IL2RA/IL2RA/GHR/THADA/FBLN1/THADA/HGS/HGS/HGS/HGS/HGS/GNAS/MMP2/CTSB/S100A1/FGFR4/LMNA/SCGN/MPO/PRKCE/THADA/PAX8/PAX8/PAX8/PAX8/PAX8/PAX8/PAX8/PAX8/PAX8/PAX8/PAX8/PAX8/PAX8/PAX8/TNXB/COMT/ANK3/CYP19A1/CYP19A1/CYP19A1/CYP19A1/CYP19A1/CYP19A1/MTHFR/MPO/ARHGEF7/FGFR4/S100A1/ITGA2/CTNNA1/CTNNB1/MGMT/MGMT/MGMT/MGMT/MGMT/CTSK/CTSB/DDR1/DDR1/DDR1/DDR1/DDR1/DDR1/MAP2K1/MAP2K1/PRKCE/CTNNA1/CTNNA1/PRKCE/DLG2/DLG2/DLG2/DLG2/DLG2/DLG2/DLG2/DLG2/DLG2/DLG2/DLG2/DLG2/DLG2/DLG2/PDCD6/COG5/LHCGR/CCND3/TNXB/THADA/S100A1/S100A1/COL1A1/ARHGEF7/ARHGEF7/CDH16/CDH16/CDH16/CDH16/SEMA3A/SEMA3A/SEMA3A/WT1/PAX8/PAX8/ESR2/COL5A1/TNXB/GNRHR/GNRHR/GNRHR/PRKCE/ANK3/THADA/THADA/ARHGEF7/MAP2/THADA/PAX8/CTSB/EGFR/EGFR/NF2/NF2/NF2/NF2/NF2/NF2/NF2/NF2/NF2/NF2/NF2/NF2/NF2/NF2/NF2/NF2/NF2/NF2/NF2/NF2/NF2/NF2/NF2/NF2/NF2/NF2/NF2/NF2/NF2/NF2/NF2/NF2/NF2/NF2/NF2/NF2/NF2/NF2/NF2/NF2/MC2R/COMT/CLU/S100A1/CTSB/WT1/WT1/WT1/ARHGEF7/SMARCB1/SMARCB1/RHOB/TPO/TPO/TPO/TPO/EGFR/EGFR/CTSB/VAMP1/VAMP1/VAMP1/VAMP1/S100A1/COL2A1/GHR/GHR/DLG2/DLG2/DLG2/MMP2/MMP2/CTNNA1/THADA/THADA/THADA/TPO/TPO/CLDN8/DLG2/GDF5/ANK3/ESR2/TNXB/ANK3/MMP2/MMP2/MMP2/LGALS3/LGALS3/LGALS3/LGALS3/LGALS3/LGALS3/LGALS3/SERPINH1/PAX8/PAX8/PAX8/PAX8/PAX8/MMP9/GDF5/FBLN1/FBLN1/FBLN1/FBLN1/FBLN1/FBLN1/FBLN1/FBLN1/FBLN1/FBLN1/FBLN1/FBLN1/FBLN1/FBLN1/FBLN1/FBLN1/FBLN1/FBLN1/FBLN1/ACACB/THADA/DDR1/VAMP1/CLU/IL2RA/ITGA2/CYP19A1/ANK3/ANK3/ANK3/ANK3/ANK3/ANK3/ANK3/ANK3/ANK3/ANK3/ANK3/ANK3/ANK3/ANK3/ANK3/ANK3/LMNA/LMNA/LMNA/PDGFRA/CTSB/IL2RA/IL2RA/AGTR1/DLG2/MMP9/ARHGEF7/CTSB/S100A1/CTSB/FLCN/DLG2/CCND3/CCND3/TPO/TNKS2/TNKS2/TNKS2/TNKS2/TNKS2/MKI67/ACACB/HGS/PDCD6/PDCD6/PDCD6/VWF/COMT/CTSK/CTSK/FGF7/FGF7/FGF7/FGF7/FGF7/FGF7/FGF7/FGF7/FGF7/FGF7/FGFR2/MTHFR/MTHFR/MTHFR/MTHFR/MTHFR/MTHFR/MTHFR/MTHFR/MTHFR/MTHFR/MTHFR/TNXB/CLU/CLU/CLU/GFAP/GFAP/GFAP/GFAP/GFAP/CTSB/CCL17/COL5A1/COL5A1/CAV1/EGFR/ITGA2/ITGA2/ITGA2/DLG2/GNRHR/GNRHR/GNRHR/GNRHR/GNRHR/TNKS2/SEMA3A/RAC1/THADA/PRL/GDF5/GDF5/GDF5/GDF5/GDF5/GDF5/GDF5/GDF5/GDF5/GDF5/GDF5/GDF5/GDF5/GDF5/GDF5/GDF5/GDF5/GDF5/GDF5/GDF5/GDF5/GDF5/GDF5/GDF5/GDF5/GDF5/GDF5/GDF5/GDF5/GDF5/TNXB/IL2RA/CTSB/CLU/ARHGEF7/GHR/HSD17B1/FGF7/MGMT/MGMT/MGMT/RHOB/FBLN1/FBLN1/TNKS2/TNKS2/TNKS2/CCND3/SMARCA4/BRCA1/MAP2/MAP2/GNRHR/GNRHR/AIP/AIP/IGFBP3/CTSB/FZD6/GHR/TPO/MDM2/MDM2/MDM2/MDM2/GFAP/GFAP/GFAP/GFAP/GFAP/GFAP/GFAP/GFAP/GFAP/GFAP/GFAP/GFAP/GFAP/GFAP/GFAP/GFAP/GFAP/GFAP/GFAP/GFAP/GFAP/GFAP/GFAP/GFAP/CTSB/PRPH2/PRPH2/PRPH2/PRPH2/PRPH2/PRPH2/PRPH2/PRPH2/PRPH2/PRPH2/PRPH2/PRPH2/PRPH2/GHR/GHR/GHR/ACACB/TNXB/CAV1/CCND3/THADA/THADA/FBLN1/CTSK/CTSK/IL2RA/DLG2/DLG2/DLG2/ARHGEF7/ARHGEF7/FBLN1/FBLN1/SMARCA4/SMARCA4/FBLN1/SOX9/CTSB/CTSB/MAP2K1/CTSB/MAP2/MMP2/GDF5/GDF5/GDF5/GDF5/GDF5/GDF5/GDF5/GDF5/GDF5/GDF5/GDF5/GDF5/GDF5/GDF5/GDF5/GDF5/ACACB/FAS/DLG2/THADA/ANK3/DLG2/DLG2/ANK3/SMARCA4/SMARCA4/TNKS2/CAV1/CAV1/TNXB/TNXB/PRKCE/ESRP1/CTSB/CTSB/TNXB/GNAS/DLG2/DLG2/CTSB/COMT/MGMT/MGMT/MGMT/MGMT/MGMT/MGMT/MGMT/MGMT/MGMT/MGMT/MGMT/MGMT/FBLN1/ACACB/ACACB/ACACB/SOD1/SOD1/SOD1/SOD1/SOD1/GDF5/GDF5/GDF5/GDF5/ITGA2/ITGA2/ITGA2/ITGA2/ITGA2/HGS/STAT3/STAT3/STAT3/STAT3/STAT3/STAT3/STAT3/STAT3/STAT3/STAT3/PRDX1/PRDX1/MAP2/TGFB3/TGFB3/PRDX1/GDF5/GDF5/CTNNA1/DLG2/DLG2/DLG2/DLG2/PAX8/PAX8/PAX8/PAX8/DLG2/DLG2/DLG2/DLG2/THADA/LHCGR/CTSB/DLG2/IGFBP3/THADA/FGFR2/CTSB/ESRP1/ESRP1/ESRP1/VAMP1/VAMP1/VAMP1/VAMP1/IGFBP3/IGFBP3/COMT/ANKRD2/CDH1/CDH1/CDH1/CDH1/CDH1/CDH1/CDH1/CDH1/CDH1/CDH1/CDH1/CDH1/PRKCE/PRKCE/THADA/PLAT/CTSK/CTSK/IL2RA/APC/APC/APC/APC/APC/APC/APC/SMARCA4/CTSB/PAX8/LRIG3/LRIG3/SMARCA4/AHR/FBLN1/ESR2/ARHGEF7/PDCD6/PDCD6/PDCD6/PDCD6/PDCD6/PRKCE/BMP4/DRD2/DRD2/PRKCE/RHOB/RHOB/RHOB/RHOB/MMP2/CTSB/CTSB/CTSB/EGFR/EGFR/LGALS3/LGALS3/ACACB/ACACB/S100A1/IL2RA/IL2RA/MAP2/MTHFR/TGFB3/IGF1R/MAP2/MAP2/SMARCA4/SMARCA4/SMARCA4/MPO/MPO/MPO/MPO/MPO/MPO/MPO/MPO/MPO/MPO/MPO/MPO/MPO/MPO/MPO/MPO/MPO/MPO/MPO/MPO/MPO/MPO/MPO/MPO/MPO/MPO/ACACB/CLU/CTSB/STAT3/STAT3/STAT3/STAT3/TNXB/IL2RA/IL2RA/IL2RA/IL2RA/IL2RA/CTSB/KRAS/IGF1R/TNXB/CTSB/CTSB/TNXB/TNXB/TNXB/ITGA2/ITGA2/IL2RA/IL2RA/IL2RA/TGFB3/ACACB/ACACB/ACACB/ACACB/EGFR/VAMP1/FGFR2/THADA/THADA/SMARCA4/SMARCA4/SMARCA4/SMARCA4/FBLN1/FBLN1/FBLN1/FBLN1/FBLN1/FBLN1/FBLN1/CAV1/TNKS2/TNKS2/MBL2/ARHGEF7/ARHGEF7/THADA/THADA/S100A6/S100A6/CXCR6/IGFBP3/IL2RA/BCL2/MAP2/MAP2/MAP2/MAP2/CDKN1A/COL2A1/COL2A1/THADA/THADA/ANK3/THADA/MAP2K2/ARHGEF7/ARHGEF7/ARHGEF7/IL2RA/S100A1/ESRP1/THADA/THADA/THADA/MGMT/TDGF1/TDGF1/TDGF1/TDGF1/TDGF1/GDF5/PDGFRA/PDGFRA/PDGFRA/PDGFRA/PDGFRA/PDGFRA/PDGFRA/PDGFRA/MAP2/MAP2/ACACB/IL2RA/FGFR4/TNXB/RET/CTSK/ARHGEF7/ARHGEF7/S100A1/NDRG1/COL2A1/COL2A1/GHR/GHR/CCND3/IGF1R/VAMP1/PRKCE/PRKCE/S100A6/S100A6/MTHFR/MTHFR/IGFBP3/SMARCA4/PRKCE/LEPR/COL2A1/PAX8/CTSK/PDCD6/PRKCE/S100A1/MKI67/CXCR6/COMT/COL5A1/CTSB/MUC1/LGALS3/FGFR2/DLG2/THADA/IL2RA/IGFBP3/IGFBP3/MMP9/WT1/WT1/MGMT/TNXB/TNXB/TNXB/TNXB/COL2A1/COL2A1/COL2A1/COL2A1/COL2A1/COL2A1/COL2A1/COL2A1/ACACB/TPO/CTNNA1/ITGA2/LEPR/RET/TNXB/CLDN7/TNXB/ARHGEF7/FGFR2/FGFR2/GNRHR/SIM2/DLG2/SCGN/MGMT/MGMT/MICA/MICA/MICA/CTSB/CTSB/MMP2/PRKCE/CTSK/CTSK/PLAT/IL2RA/IL2RA/IL2RA/ACACB/IL2RA/GHR/ACACB/ACACB/TNXB/ADD1/CTSK/DLG2/CTSB/GDF5/COMT/COMT/COMT/GNAS/GNAS/CTSB/THADA/TNXB/ANK3/THADA/THADA/THADA/THADA/GNAS/CLDN8/GFAP/CTSB/CTSB/FBLN1/GHR/GHR/ITGA2/FBLN1/THADA/CTSB/CTSB/CTSB/THADA/THADA/MPO/MPO/LEPR/THADA/FZD6/PRKCE/MGMT/MGMT/MGMT/MGMT/MGMT/KLF11/MAP2K1/ESRP1/SERPINH1/PRKCE/CTNNA1/CTNNA1/CTNNA1/PECAM1/DLG2/SOX9/CTSB/COL2A1/COL2A1/COL2A1/PRKCE/PRKCE/WT1/WT1/FZD6/WT1/CYP19A1/NGFR/CTSK/CTSK/CTSB/CTSB/THADA/THADA/THADA/TNXB/FGFR4/FGFR4/ACACB/CD34/RET/IL2RA/IL2RA/IL2RA/COMT/ESR1/ESR1/DLG2/FBLN1/MICA/IGFBP3/CTSB/CTSB/CTSB/CTSB/TNXB/PDCD6/ANK3/CDH1/CDH1/SMARCA4/SMARCA4/SMARCA4/MGMT/GNAS/WNT7A/CYP19A1/CYP19A1/THADA/AIP/FGFR2/FGFR2/MKI67/MKI67/THADA/THADA/CLU/COL5A1/THADA/BRCA1/ESR1/CDH1/CDH1/MMP2/ITGA2/ITGA2/RAC1/RAC1/DLG2/GDF5/MUC1/ARHGEF7/TXN/PRDX1/MGMT/MGMT/MMP2/MMP2/PLAT/THADA/IGFBP3/IGFBP3/CTSB/CXCR6/CXCR6/CXCR6/CXCR6/CNR1/MTHFR/MTHFR/MTHFR/MTHFR/MTHFR/MTHFR/ESR1/MBL2/MBL2/MBL2/MBL2/IGF1/IGFBP3/PRKCE/COL5A1/ITGA2/WT1/WT1/LGALS3/COMT/S100A1/MDM2/RAC1/RAC1/RAC1/WT1/WT1/WT1/SMARCA4/ACACB/GHR/GHR/GHR/GHR/GHR/GHR/GHR/MAP2K2/LGALS3/FBLN1/FBLN1/FBLN1/ACACB/FGFR2/PRDX1/PRDX1/PRDX1/IL2RA/IL2RA/LEPR/PDCD6/LGALS3/CYP19A1/CYP19A1/GDF5/LHCGR/LHCGR/LHCGR/LHCGR/THADA/FZD6/COL2A1/COL2A1/ADD1/IGFBP3/GHR/GHR/DLG2/CTSB/THADA/GHR/GHR/GHR/GHR/PRKCE/CTSB/CTSB/CTSB/CTSB/CTSB/GNRHR/ACACB/SMARCA4/SMARCA4/LHCGR/LHCGR/LHCGR/LHCGR/LHCGR/ACACB/KRAS/COL2A1/MUC1/MUC1/COMT/MMP2/DENND5A/GHR/DDR1/DDR1/DDR1/ACACB/FGF7/CXCR6/CXCR6/RBP1/ANK3/ANK3/ANK3/CTSB/IL6/THADA/TPO/SLC2A1/NF2/COMT/ESRP1/MGMT/PAX8/GFAP/COL5A1/WT1/TPO/COL2A1/COL2A1/COL2A1/PRKCE/PRKCE/PRKCE/PRKCE/PRKCE/CTSB/HSD11B2/CD44/IL2RA/SMARCA4/ACACB/ITGA2/MICA/MICA/MICA/MICA/MICA/MICA/MICA/MICA/MICA/MICA/MICA/MICA/MICA/MICA/MICA/MICA/MICA/MICA/MICA/SCGN/COG5/KLF11/CCNA2/COMT/CLU/CLU/CLU/CLU/CLU/CLU/TNKS2/TNKS2/CTSB/CTSB/VAMP1/CTSB/DLG2/RHOB/COL2A1/KRAS/LGALS3/LGALS3/LHCGR/LHCGR/THADA/GFAP/GFAP/GFAP/GFAP/ARHGEF7/MCM2/MCM2/MKI67/MICA/MICA/PRKCE/COL2A1/GNAS/ARHGEF7/LRIG3/CTSB/CTSB/FZD6/MGMT/HSD11B2/LGALS3/SERPINH1/CD44/GNRHR/GNRHR/GNRHR/GNRHR/GNRHR/GNRHR/GNRHR/NF2/NF2/MC2R/MC2R/SMARCA4/S100A1/MPO/CLDN8/CLDN8/CLDN8/ACACB/ACACB/ADD1/PRL/DDR1/DDR1/DDR1/DDR1/DDR1/GDF5/GDF5/GDF5/GDF5/GDF5/GDF5/DLG2/VAMP1/ARHGEF7/CTSB/PRKCE/CTSB/ACACB/CTNNA1/CCND3/CCND3/THADA/THADA/THADA/COL2A1/PRL/GDF5/GDF5/CTSB/PLAG1/PLAG1/PLAG1/PLAG1/DLG2/GHR/COMT/MC2R/MC2R/MC2R/MC2R/MC2R/MC2R/MC2R/MC2R/MC2R/MC2R/MC2R/MC2R/MC2R/MC2R/MC2R/MC2R/MC2R/MC2R/MC2R/MC2R/MC2R/MC2R/MC2R/COMT/COMT/COMT/GDF5/THADA/S100A1/S100A1/S100A1/CTSB/RAC1/CTSB/DLG2/ACACB/ACACB/ACACB/ACACB/ANK3/ANK3/ANK3/ANK3/ANK3/ITGA2/ITGA2/ITGA2/ITGA2/ACACB/KRAS/KRAS/SMARCA4/SMARCA4/SMARCA4/SMARCA4/SMARCA4/IGFBP3/IGFBP3/IGFBP3/ESR1/BDNF/BDNF/COMT/THADA/MGMT/THADA/ACACB/ACACB/ACACB/ACACB/ACACB/CCND3/CCND3/CCND3/FBLN1/FBLN1/MTHFR/IL2RA/CTNNB1/THADA/VAMP1/GFAP/ARHGEF7/DLG2/MGMT/MGMT/LGALS3/LGALS3/LGALS3/LGALS3/LGALS3/LGALS3/IGF1/IGF1/MBL2/MAP2/MAP2/CTSB/CTSB/CNR1/PAX8/EGFR/EGFR/GDF5/RHOB/RHOB/RHOB/RHOB/RHOB/RHOB/RHOB/RHOB/RHOB/PRKCE/PLAT/PLAT/PLAT/CTSB/WNT7A/WNT7A/FASLG/IGF1R/CTSB/PAX8/PAX8/PAX8/PAX8/ANK3/VAMP1/VAMP1/VAMP1/VAMP1/VAMP1/VAMP1/VAMP1/MICA/MICA/IL2RA/MTHFR/DDR1/IL2RA/ACACB/ACACB/COL2A1/EGFR/EGFR/ARHGEF7/FZD6/AIP/GJA1/ITGA2/ITGA2/MICA/SMARCA4/MC2R/THADA/MICA/MICA/CLU/DLG2/DLG2/ACACB/GDF5/CTSK/MPO/CTSB/CTSB/ACACB/ACACB/MKI67/CTSB/CTSB/PLAT/IGFBP3/IGFBP3/RBP1/COL2A1/COMT/NME1/CTSB/GFAP/EGFR/STAT3/STAT3/STAT3/STAT3/IL2RA/IL2RA/ACACB/MGMT/ACKR3/MPO/ARHGEF7/ARHGEF7/ARHGEF7/FBLN1/MKI67/ANK3/ANK3/TNXB/ITGA2/MICA/ANK3/CTNNA1/DLG2/DLG2/CTSB/FBLN1/CTSB/MGMT/ADD1/ADD1/ADD1/ADD1/ADD1/DLG2/DLG2/DLG2/DLG2/DLG2/DLG2/DLG2/DLG2/DLG2/DLG2/SERPINH1/CTSB/ANK3/GNAS/GNAS/GNAS/GNAS/RAC1/GDF5/THADA/THADA/CLDN8/LRIG3/LRIG3/LRIG3/LRIG3/LRIG3/COMT/COMT/ARHGEF7/SMARCA4/SMARCA4/SMARCA4/PDGFRA/PDGFRA/PDGFRA/PDGFRA/PDGFRA/PDGFRA/PDGFRA/PDGFRA/IL6/IL6/IGFBP3/GHR/GHR/GHR/GHR/GHR/GHR/GHR/GHR/GHR/GHR/DLG2/ACACB/ACACB/CTSB/CTSB/CTNNB1/THADA/DDR1/ACACB/CTSB/CTSB/CTSB/CTSB/DLG2/DLG2/DLG2/DLG2/CTNNA1/PRKCE/MAP2/MAP2/MAP2/MAP2/MAP2/MAP2/MAP2/MAP2/MAP2/COMT/VAMP1/VAMP1/VAMP1/VAMP1/VAMP1/THADA/THADA/PDGFRA/PDGFRA/PDGFRA/MGMT/MGMT/THADA/THADA/COL2A1/COL2A1/COL2A1/COL2A1/COL2A1/WT1/COL2A1/COL2A1/COL2A1/LGALS3/LGALS3/LGALS3/LGALS3/LGALS3/LGALS3/LGALS3/LGALS3/LGALS3/LGALS3/LGALS3/LGALS3/LGALS3/LGALS3/LGALS3/LGALS3/LGALS3/LGALS3/LGALS3/LGALS3/LGALS3/LGALS3/VAMP1/VAMP1/CTSB/DLG2/ARHGEF7/ARHGEF7/ARHGEF7/DLG2/GNRHR/EGFR/DLG2/LGALS3/LEP/LEP/YWHAG/IL2RA/SERPINH1/VAMP1/TNXB/ACKR3/ACKR3/ACKR3/ACKR3/ACKR3/ACKR3/ACKR3/ACKR3/ACKR3/ARHGEF7/ARHGEF7/LEP/LEP/LEP/NF2/NF2/CCND3/CCND3/MKI67/COMT/PAX8/CCNA2/WNT7A/GHR/ARHGEF7/FGFR4/ITGA2/ACACB/PAX8/DLG2/DLG2/DDR1/DDR1/ACACB/DLG2/TNXB/TNXB/TNXB/TNXB/TNXB/TNXB/TNXB/PRPH2/MICA/PLAT/PLAT/PLAT/PLAT/CTSB/CTSB/TNXB/TNXB/TNXB/TNXB/TNXB/TNXB/TNXB/GFAP/ACACB/FBLN1/FBLN1/GDF5/CTSB/CTSB/GFAP/ARHGEF7/ARHGEF7/CTSB/DLG2/PRKCE/SMARCA4/FBLN1/VAMP1/VAMP1/VAMP1/VAMP1/VAMP1/VAMP1/VAMP1/VAMP1/VAMP1/VAMP1/VAMP1/VAMP1/VAMP1/VAMP1/VAMP1/VAMP1/VAMP1/VAMP1/VAMP1/VAMP1/VAMP1/VAMP1/FGF7/SERPINH1/VAMP1/VAMP1/VAMP1/VAMP1/VAMP1/VAMP1/VAMP1/VAMP1/VAMP1/TNXB/TNKS2/TNKS2/IGF2/MPO/GDF5/COL2A1/MPO/MPO/MPO/TNXB/DLG2/ARHGEF7/ARHGEF7/CCND3/RBP1/RBP1/TNXB/ACACB/TNXB/YWHAG/AMACR/ANK3/SERPINH1/ANK3/MAP2/MAP2/MAP2/CTSB/MUC1/COMT/ACACB/ACACB/ACACB/ACACB/ANK3/SMARCA4/SMARCA4/CTSB/CTSB/CTSB/THADA/PAX8/THADA/CTNNA1/LEPR/LEPR/CTSB/CTSB/CTSB/CTSB/CTSB/CTSB/CTSB/TNXB/IL2RA/IL2RA/IL2RA/ITGA2/ITGA2/CTNNA1/CTNNA1/SMARCA4/PAX8/MUC1/MUC1/COL2A1/COL2A1/COL2A1/MMP2/MMP2/MMP2/MMP2/MMP2/MMP2/MMP2/MMP2/MMP2/MMP2/MMP2/MMP2/MMP2/MMP2/MMP2/LGALS3/LGALS3/LGALS3/LGALS3/LGALS3/LGALS3/LGALS3/LGALS3/LGALS3/LGALS3/LGALS3/LGALS3/LGALS3/LGALS3/LGALS3/LGALS3/LGALS3/LGALS3/LGALS3/GHR/GHR/GHR/GHR/GHR/GHR/GHR/CDH1/BMP4/MMP9/MMP9/MUC1/IGF1R/IGF1R/DLG2/IGFBP3/SCGN/SMARCA4/THADA/SMARCA4/IGFBP3/THADA/THADA/THADA/THADA/THADA/THADA/THADA/THADA/THADA/THADA/THADA/THADA/THADA/CTSB/COL2A1/COL2A1/CYP19A1/ADD1/PRDX1/CYP19A1/ANK3/ANK3/ANK3/PRKCE/COL2A1/RET/ARHGEF7/CTSB/FSD1/FSD1/FSD1/MMP2/MMP2/LGALS3/ACACB/LEPR/LEPR/CD44/CD44/ARHGEF7/FBLN1/S100A1/COG5/COMT/COMT/COMT/DLG2/DLG2/DLG2/FGFR2/FGFR2/FBLN1/FBLN1/DLG2/RAC1/RAC1/PAX8/PAX8/TDGF1/HGS/LGALS3/LGALS3/CTSB/CTSB/NF2/NF2/NF2/NF2/VAMP1/VAMP1/AGTR1/CDH1/CDH1/CDH1/CDH1/DLG2/DLG2/DLG2/CLDN7/GJA1/GJA1/DDR1/DDR1/DDR1/DDR1/DDR1/DDR1/DDR1/DDR1/DDR1/DDR1/DDR1/DDR1/DDR1/DDR1/DDR1/DDR1/DDR1/DDR1/DDR1/DDR1/DDR1/CTNNA1/CTNNA1/LHCGR/CTSB/BDKRB2/WT1/SMARCA4/GFAP/RAC1/RAC1/RAC1/BRCA1/MC2R/CTSB/IGFBP3/IGFBP3/CTSB/HSD11B2/HSD11B2/HSD11B2/HSD11B2/HSD11B2/HSD11B2/HSD11B2/HSD11B2/HSD11B2/HSD11B2/HSD11B2/HSD11B2/HSD11B2/HSD11B2/HSD11B2/HSD11B2/HSD11B2/HSD11B2/HSD11B2/HSD11B2/RBP1/IL2RA/IL2RA/CLDN7/PAX8/BCL2L1/ARHGEF7/ARHGEF7/ARHGEF7/ARHGEF7/ARHGEF7/PAX8/CTSB/CTSB/DENND5A/THADA/DLG2/LGALS3/TNKS2/TNKS2/TNKS2/TNKS2/TNKS2/TNKS2/TNKS2/TNKS2/TNKS2/TNKS2/TNKS2/TNKS2/TNKS2/TNKS2/TNKS2/TNKS2/TNKS2/TNKS2/TNKS2/TNKS2/TNKS2/TNKS2/TNKS2/TNKS2/TNKS2/TNKS2/TNKS2/TNKS2/TNKS2/TNKS2/TNKS2/TNKS2/TNKS2/TNKS2/TNKS2/TNKS2/TNKS2/TNKS2/TNKS2/CCL17/TNKS2/CTSK/PRKCE/PRKCE/MUC1/GDF5/GNAS/CTSB/DRD2/DRD2/DRD2/DRD2/COMT/MGMT/MGMT/LMNA/LMNA/LMNA/DDR1/GJA1/GJA1/GJA1/GJA1/GJA1/RAC1/CYP19A1/COMT/THADA/COL5A1/MAP2K1/MAP2K1/MAP2K1/MAP2K1/MAP2K1/TNXB/MTHFR/TNXB/SERPINH1/FGFR4/CTSB/DLG2/ACACB/ACACB/CYP19A1/PRL/DLG2/MICA/COMT/COMT/CTSB/THADA/THADA/THADA/THADA/THADA/ANK3/WT1/WT1/WT1/WT1/WT1/WT1/WT1/CD44/CD44/CYP19A1/CYP19A1/CYP19A1/PRKCE/PDCD6/CYP19A1/CYP19A1/CYP19A1/CYP19A1/THADA/THADA/TPO/CAV1/ARHGEF7/CTSB/WNT7A/CTNNA1/TNXB/TNXB/TNXB/TNXB/TNXB/TNXB/TNXB/CTNNA1/COMT/MAP2K1/TNKS2/TNKS2/TNKS2/TNKS2/TNKS2/ARHGEF7/ANK3/ANK3/ANK3/ANK3/ANK3/TNXB/FGFR2/GDF5/MC2R/CTSB/GFAP/CCND3/CCND3/MICA/MICA/MICA/MICA/MICA/MICA/MICA/MICA/MICA/MICA/FZD6/ARHGEF7/CTSB/CTSB/CTSB/CTSB/CTSB/CTSB/CTSB/CTSB/CTSB/CTSB/CTSB/ACACB/IGFBP3/HSD11B2/COMT/ACACB/GFAP/GFAP/GFAP/PRKCE/BCL2L1/BCL2L1/BCL2L1/BCL2L1/BCL2L1/BCL2L1/BCL2L1/BCL2L1/BCL2L1/BCL2L1/BCL2L1/BCL2L1/BCL2L1/BCL2L1/BCL2L1/BCL2L1/BCL2L1/BCL2L1/BCL2L1/BCL2L1/BCL2L1/ACACB/ACACB/CXCR6/HSD11B2/GHR/LGALS3/LGALS3/LGALS3/LGALS3/LGALS3/LGALS3/LGALS3/LGALS3/LGALS3/LGALS3/LGALS3/LGALS3/LGALS3/LGALS3/LGALS3/LGALS3/LGALS3/LGALS3/LGALS3/LGALS3/LGALS3/TNXB/CTSB/TNXB/CCNA2/CCNA2/SMARCA4/CTSB/CTSB/CTSB/CTSB/PRKCE/CLDN8/BMP4/COG5/COG5/ANK3/THADA/THADA/AGTR1/CTSB/DLG2/EGFR/IGFBP3/IGFBP3/IGFBP3/IGFBP3/IGFBP3/IGFBP3/IGFBP3/IGFBP3/IGFBP3/IGFBP3/IGFBP3/IGFBP3/IGFBP3/CTSB/IGFBP3/BCL2L1/LGALS3/KITLG/KITLG/DLG2/SMARCA4/CTSB/COL5A1/MICA/MICA/MICA/MICA/MICA/MICA/MICA/PRDX1/PRDX1/IL2RA/TNXB/TNXB/TNXB/TNXB/TNXB/TNXB/CTSB/CTSB/ITGA2/ANK3/GDF5/CTSB/THADA/FGFR2/FGFR2/FGFR2/PRKCE/PRKCE/SFTPB/CTSB/CXCR6/CXCR6/MMP2/SERPINH1/MGMT/CCND3/CCND3/CCND3/CCND3/IL2RA/COL2A1/THADA/THADA/THADA/THADA/PDGFRB/IL2RA/THADA/DLG2/CD44/CTSB/ERBB2/ERBB2/ERBB2/DDR1/LGALS3/IGFBP3/GJA1/MPO/LHCGR/GHR/GHR/TNXB/GFAP/GFAP/GFAP/TXN/TXN/CLU/LGALS3/LGALS3/LGALS3/LGALS3/TPO/TPO/COMT/ARHGEF7/CTSB/S100A1/GHR/LEP/DLG2/DLG2/DLG2/DLG2/GNRHR/FGFR2/CTSB/DLG2/DLG2/DLG2/GDF5/PRKCE/PRKCE/KLRK1/KLRK1/NGFR/GHR/CALR/GDF5/IL2RA/LGALS3/THADA/LHCGR/PRKCE/PRKCE/PRKCE/PRKCE/DLG2/CLU/MTHFR/IL2RA/DLG2/DLG2/DDR1/KRT31/PAX8/PAX8/PAX8/AIP/AIP/AIP/MMP2/LHCGR/LHCGR/LHCGR/LHCGR/LHCGR/LGALS3/THADA/MGMT/COL2A1/IGF1/S100A1/FBLN1/CD44/ANK3/ANK3/ANK3/ANK3/DENND5A/IL2RA/CTSB/DLG2/CLDN7/DLG2/DLG2/CTSB/TGFB3/TGFB3/ARHGEF7/ARHGEF7/THADA/CTSB/COMT/DDR1/DDR1/COMT/COMT/COMT/COMT/GHR/GHR/PRKCE/CTSB/XRCC1/XRCC1/LEPR/PAX8/PAX8/IL2RA/MAP2/LGALS3/MUC1/ARHGEF7/GHR/GHR/GHR/GHR/CLDN8/CLDN8/CTSB/CTSB/CTSB/PRL/PRL/THADA/THADA/CNR1/CDKN1A/RHOB/RHOB/MAP2/TNXB/ACACB/GDF5/IL2RA/COMT/GDF5/GDF5/GDF5/GDF5/GDF5/GDF5/CTSB/TPO/CLU/PECAM1/ACACB/ACACB/COG5/GDF5/GDF5/GDF5/GDF5/GDF5/GDF5/GDF5/GDF5/GDF5/GDF5/GDF5/GDF5/GDF5/GDF5/GDF5/GDF5/GDF5/LGALS3/DLG2/DLG2/DLG2/TNXB/MMP9/MMP9/IGFBP3/THADA/THADA/THADA/THADA/KLF11/TNXB/CTNNA1/PAX8/PAX8/PAX8/PAX8/LEPR/PAX8/CTNNA1/MMP2/CTSB/CYP19A1/TPO/TPO/TPO/GDF5/THADA/GNAS/MMP2/SERPINH1/S100A1/CD44/THADA/ACACB/DDR1/DDR1/DDR1/CTSB/IGFBP3/NF2/TNXB/COMT/CTSB/CTSB/GNAS/GNAS/RAC1/CTSK/SEMA3A/MTHFR/MTHFR/MTHFR/MTHFR/MTHFR/MTHFR/RAC1/CCND3/PRKCE/IGFBP3/VAMP1/VAMP1/VAMP1/VAMP1/VAMP1/VAMP1/VAMP1/PRKCE/PRKCE/CYP19A1/MTHFR/GDF5/GNAS/DLG2/DLG2/DLG2/ESR2/SERPINH1/THADA/CYP19A1/TPO/TPO/TNXB/FLCN/CYP19A1/CYP19A1/CYP19A1/CYP19A1/CYP19A1/CTSB/CTSB/CTSB/CTSB/CTSB/CTSB/MGMT/SOD1/THADA/S100A1/IL2RA/IL2RA/IGFBP3/HSD11B2/MGMT/CTNNA1/CTNNA1/CTNNA1/CTNNA1/CXCR6/FBLN1/RAC1/RAC1/S100A6/BCL2L1/BCL2L1/BCL2L1/BCL2L1/BCL2L1/BCL2L1/BCL2L1/BCL2L1/BCL2L1/BCL2L1/MTHFR/PAX8/COMT/CTSB/CTSB/CTSB/CTSB/CTSB/DLG2/SLC2A1/SLC2A1/SLC2A1/SLC2A1/SLC2A1/SLC2A1/SLC2A1/SLC2A1/ARHGEF7/ARHGEF7/COL2A1/GHR/GHR/GHR/GHR/GHR/GHR/TPO/IGF1R/MPO/MPO/MPO/MPO/MPO/COMT/COMT/GNAS/MDM2/IGF1R/LHCGR/CTSB/LEPR/LEPR/ACACB/MMP2/MMP2/MMP2/MMP2/ACACB/ACACB/MGMT/APC/APC/APC/APC/THADA/IGFBP3/ESRP1/ESRP1/MICA/ARHGEF7/ARHGEF7/ARHGEF7/ARHGEF7/ARHGEF7/DLG2/DLG2/CTSB/CTSB/FBLN1/TPO/MAP2/CCND3/RHOB/VWF/ANK3/MKI67/MKI67/MKI67/MKI67/YWHAG/HSD11B2/VAMP1/VAMP1/VAMP1/VAMP1/VAMP1/FBLN1/CYP19A1/IL2RA/ITGB1/ITGB1/CTSB/STAT3/GDF5/DRD2/MAP2/CTSB/S100P/NGFR/FBLN1/MICA/PRKCE/MPO/GDF5/GDF5/GDF5/GDF5/GDF5/GDF5/GDF5/GDF5/GDF5/GDF5/GDF5/GDF5/GDF5/CXCR6/LGALS3/GDF5/MKI67/CDKN1A/CDKN1A/ARHGEF7/ARHGEF7/ARHGEF7/ARHGEF7/ARHGEF7/APC/NGFR/CTSB/CTSB/CTSB/CTSB/S100A1/S100A1/S100A1/S100A1/S100A1/S100A1/S100A1/S100A1/S100A1/S100A1/GDF5/GDF5/GDF5/GDF5/GDF5/MTHFR/CTSB/ITGA2/ITGA2/ITGA2/ITGA2/ITGA2/ITGA2/ITGA2/ITGA2/ITGA2/ITGA2/ITGA2/ITGA2/ITGA2/ITGA2/ITGA2/ITGA2/ITGA2/DLG2/CTSB/CTSB/MICA/MICA/MICA/MICA/CYP19A1/CYP19A1/VAMP1/VAMP1/CTSB/TPO/DLG2/DLG2/ITGA2/NOTCH1/LEPR/ARHGEF7/ERBB2/ERBB2/ERBB2/ERBB2/ERBB2/CDH16/CDH1/CDH1/ACACB/CCND3/CCND3/CCND3/DLG2/PRKCE/CTSB/MTHFR/MTHFR/CTNNB1/CDH1/GDF5/TNXB/RBP1/ARHGEF7/ARHGEF7/FBLN1/COMT/LGALS3/THADA/CTSB/THADA/NGFR/ARHGEF7/ARHGEF7/ARHGEF7/CTSB/CD44/BCL2/MAP2/THADA/BCL2L1/S100A1/S100A1/S100A1/DLG2/DDR1/ANK3/ANK3/ANK3/ANK3/ANK3/ANK3/ANK3/ANK3/ANK3/SCGN/S100A1/SMARCA4/SMARCA4/SMARCA4/SMARCA4/SMARCA4/ARHGEF7/CYP19A1/DDR1/THADA/DDR1/DLG2/HSD11B2/ARHGEF7/ARHGEF7/CTNNA1/WT1/WT1/WT1/WT1/WT1/WT1/SIM2/PRDX1/CTSB/S100A1/TPO/PLAG1/MAP2K1/MAP2K1/MAP2K1/MAP2K1/MAP2K1/MAP2K1/MAP2K1/MAP2K1/MAP2K1/MAP2K1/MAP2K1/MAP2K1/MAP2K1/MAP2K1/MAP2K1/MAP2K1/MAP2K1/MAP2K1/MAP2K1/MAP2K1/MAP2K1/MAP2K1/MAP2K1/MAP2K1/MAP2K1/MAP2K1/MAP2K1/MAP2K1/MAP2K1/MAP2K1/MAP2K1/MAP2K1/MAP2K1/MAP2K1/MAP2K1/MAP2K1/MAP2K1/MAP2K1/MAP2K1/MAP2K1/MAP2K1/MAP2K1/MAP2K1/MAP2K1/MAP2K1/MAP2K1/MAP2K1/MAP2K1/MAP2K1/MAP2K1/MAP2K1/MAP2K1/MAP2K1/MAP2K1/MAP2K1/MAP2K1/MAP2K1/MAP2K1/MAP2K1/MAP2K1/MAP2K1/MAP2K1/MAP2K1/MAP2K1/MAP2K1/MAP2K1/MAP2K1/MAP2K1/MAP2K1/MAP2K1/MAP2K1/MAP2K1/MAP2K1/MAP2K1/MAP2K1/MAP2K1/MAP2K1/MAP2K1/MAP2K1/MAP2K1/MAP2K1/MAP2K1/MAP2K1/MAP2K1/MAP2K1/MAP2K1/MAP2K1/MAP2K1/MAP2K1/MAP2K1/MAP2K1/MAP2K1/MAP2K1/MAP2K1/MAP2K1/MAP2K1/MAP2K1/MAP2K1/MAP2K1/MAP2K1/MAP2K1/MAP2K1/MAP2K1/MAP2K1/MAP2K1/MAP2K1/MAP2K1/MAP2K1/MAP2K1/MAP2K1/MAP2K1/MAP2K1/MAP2K1/MAP2K1/MAP2K1/MAP2K1/MAP2K1/MAP2K1/MAP2K1/MTHFR/PRKCE/CTSB/S100A1/S100A1/LHCGR/DDR1/DDR1/DDR1/DDR1/DDR1/DDR1/MPO/MPO/MMP2/MCM2/CLDN8/MCM2/PRKCE/SERPINH1/SERPINH1/KLF11/KLF11/S100A1/FGFR4/ARHGEF7/ARHGEF7/ARHGEF7/ARHGEF7/ARHGEF7/CTSB/DLG2/TNXB/MAP2K1/MAP2K1/MAP2K1/MAP2K1/MAP2K1/MAP2K1/MST1R/MST1R/TNXB/FBLN1/PLAT/COMT/COMT/COMT/COMT/SMARCB1/SMARCB1/SMARCB1/PAX8/SMARCA4/SMARCA4/SMARCA4/SMARCA4/SMARCA4/SMARCA4/SMARCA4/MAP2/MAP2/FZD6/FZD6/FZD6/MAP2/MAP2/MAP2/MAP2K1/MAP2K1/DLG2/IL2RA/SIM2/CNR1/ADD1/IGFBP3/CLDN7/CCNA2/CCNA2/CCNA2/CCNA2/CCNA2/CCNA2/CCNA2/CCNA2/MBL2/DENND5A/COMT/CTNNA1/PRKCE/CTSB/CTSB/ANKRD2/VAMP1/TNXB/GDF5/GDF5/GDF5/LGALS3/LGALS3/LGALS3/LGALS3/LGALS3/LGALS3/LGALS3/LGALS3/MTHFR/ARHGEF7/DLG2/DLG2/MAP2/TNXB/TNXB/ARHGEF7/ARHGEF7/CCND3/TNXB/ARHGEF7/MAP2/MAP2/MAP2/BDKRB2/BDKRB2/ARHGEF7/ARHGEF7/AMACR/DDR1/NGFR/CDH16/MMP2/VWF/VWF/ESR2/DLG2/MAP2/MGMT/ITGA2/ITGA2/ITGA2/TDGF1/IL2RA/THADA/THADA/CTSB/IGFBP3/CLDN8/CLDN8/PDGFA/PDGFA/PDGFA/OXTR/IL2RA/PDGFRA/SERPINH1/CTSB/BCL2L1/BCL2L1/BCL2L1/BCL2L1/BCL2L1/BCL2L1/BCL2L1/BCL2L1/BCL2L1/BCL2L1/BCL2L1/BCL2L1/BCL2L1/BCL2L1/BCL2L1/BCL2L1/BCL2L1/BCL2L1/BCL2L1/BCL2L1/BCL2L1/BCL2L1/BCL2L1/BCL2L1/BCL2L1/BCL2L1/BCL2L1/BCL2L1/VAMP1/CYP19A1/CYP19A1/CYP19A1/CYP19A1/COMT/COG5/RBP1/CTNNB1/ESR1/ESR1/DDR1/BRAF/GDF5/DLG2/DLG2/CTSB/CLDN8/SMARCA4/CTSB/HSD11B2/LGALS3/DLG2/RHOB/RHOB/RHOB/CTSB/ACACB/ACACB/DLG2/IL2RA/ANK3/ANK3/ANK3/ANK3/ANK3/CD44/CD44/CD44/CTSK/MICA/MICA/TNXB/SERPINH1/SERPINH1/THADA/THADA/ARHGEF7/THADA/THADA/THADA/THADA/BCAM/PRDX1/ANK3/LEPR/PDGFRB/CTSB/IL2RA/IL2RA/IL2RA/IL2RA/THADA/LGALS3/COL2A1/ACACB/CTSB/THADA/MGMT/PDCD6/ARHGEF7/IL2RA/IL2RA/IL2RA/SERPINH1/MTHFR/WT1/ARHGEF7/DLG2/MST1R/TDGF1/COMT/ACACB/ACACB/PRKCE/CTSB/CYP19A1/KLF11/TPO/PRKCE/PRKCE/PRKCE/PRKCE/PRKCE/PRKCE/PRKCE/PRKCE/PRKCE/PRKCE/MPO/DLG2/DLG2/DLG2/DLG2/DLG2/DLG2/PAX8/PAX8/PAX8/PAX8/PAX8/MGMT/DLG2/ESR1/ESR1/PRKCE/GFAP/THADA/KLF11/CDKN1A/THADA/CTSB/CTSB/CTSB/CTSB/IGF1/TDGF1/STAT3/CTNNB1/YWHAG/CTSB/THADA/COL2A1/ARHGEF7/SERPINH1/SERPINH1/S100P/S100P/S100P/ACACB/ACACB/ACACB/S100A1/CD44/COL2A1/CYP19A1/VWF/CTSB/TNXB/TNXB/TNXB/TNXB/RAC1/CTSB/GDF5/RAC1/IGFBP3/COL5A1/DLG2/APC/APC/CTSB/CYP19A1/THADA/MTHFR/MTHFR/MTHFR/MTHFR/MTHFR/MTHFR/PLAT/TDGF1/CYP19A1/MGMT/MICA/DLG2/PRKCE/CTNNB1/CTNNB1/CD44/RAC1/ANK3/ANK3/ANK3/ANK3/CTSB/SOX9/LEP/NGFR/VAMP1/CLU/S100A1/CAV1/CAV1/CAV1/CAV1/CAV1/CAV1/CAV1/SFTPB/LMNA/LMNA/LMNA/PDGFRA/PDGFRA/MMP9/MMP2/DRD2/AGTR1/YWHAG/THADA/THADA/ITGA2/ITGA2/ITGA2/ITGA2/CTSB/CTSB/CTSB/CTSB/CTSB/S100A1/PRKCE/PRKCE/PRKCE/CCND3/MPO/ERBB2/ERBB2/ERBB2/ERBB2/ERBB2/ERBB2/ERBB2/SMARCA4/SMARCA4/CTSB/CTSB/CTSB/CTSB/PRDX1/PRDX1/SMARCA4/MAP2/IGFBP3/CTSK/CTSK/MPO/CLU/FGFR2/THADA/THADA/THADA/CTSB/CTSB/AIP/AIP/AIP/THADA/CTSB/CD44/BDKRB2/ANK3/PAX8/CTSB/S100A1/S100A1/S100A1/CTNNB1/CTSB/CTSB/TNKS2/TNKS2/TNKS2/TNKS2/TNKS2/TNKS2/TNKS2/TNKS2/TNKS2/PAX8/COG5/COMT/ARHGEF7/SCGN/SCGN/SCGN/SCGN/SCGN/MMP2/MMP2/DLG2/AMACR/TNXB/TNXB/TNXB/SEMA3A/AMACR/COMT/FGFR4/FGFR4/FGFR4/S100A1/CLU/CTSB/ARHGEF7/TNKS2/ACACB/ACACB/DLG2/DLG2/DLG2/DLG2/ITGA2/ITGA2/CTSB/CTSB/FBLN1/FBLN1/MAP2/DLG2/LEPR/LEPR/DLG2/ACACB/ACACB/ACACB/ACACB/PAX8/IL2RA/ARHGEF7/CTSB/LHCGR/LHCGR/ANKRD2/ANKRD2/MGMT/ASCL2/PDCD6/MICA/IL2RA/CTSB/ACACB/RBL1/CTSB/CTSB/DLG2/THADA/THADA/THADA/DLG2/CLU/YWHAG/YWHAG/YWHAG/ITGA2/TXN/TNKS2/GNRHR/GNRHR/ARHGEF7/MAP2/MAP2/MAP2/MAP2/COMT/CTNNA1/MC2R/CTSB/GNRHR/GNRHR/GNRHR/GNRHR/YWHAG/GFAP/ITGA2/ACACB/TPO/ACACB/COMT/CLU/CLU/CLU/CLU/CLU/CLU/CLU/SSTR2/ADD1/LRIG3/LRIG3/LRIG3/GDF5/GDF5/GDF5/GDF5/GDF5/GDF5/GDF5/GDF5/GDF5/GDF5/GDF5/GDF5/GDF5/GDF5/GDF5/GDF5/GDF5/ITGA2/EGFR/IL2RA/MTHFR/FGF7/FGF7/FGF7/FGF7/FGF7/FGF7/FGF7/FGF7/FGF7/FGF7/FGF7/FGF7/FGF7/COL2A1/SMARCB1/DLG2/DLG2/WT1/ACACB/ACACB/ACACB/ACACB/LHCGR/TPO/VAMP1/ESRP1/ADD1/CTSB/PRKCE/TNXB/TNXB/TNXB/YWHAG/MICA/CLU/LGALS3/ARHGEF7/ARHGEF7/ANK3/MICA/MKI67/MKI67/MKI67/MKI67/MKI67/MKI67/MKI67/MKI67/MKI67/ACACB/ACACB/CTNNB1/DLG2/GDF5/GDF5/GDF5/GDF5/GDF5/GDF5/GDF5/GDF5/GDF5/GDF5/GDF5/GDF5/GDF5/DRD2/DRD2/THADA/ARHGEF7/ARHGEF7/ARHGEF7/PRL/LMNA/LMNA/LMNA/THADA/ACACB/PDGFRB/SMARCA4/SMARCA4/SMARCA4/SMARCA4/SMARCA4/SMARCA4/ACACB/SIM2/IL2RA/MICA/CCND3/RAC1/MGMT/MGMT/THADA/BCL2/BCL2/WNT7A/CTSB/COG5/ARHGEF7/IL2RA/PAX8/PAX8/ACACB/CTSB/WNT7A/COL2A1/CAV1/COL2A1/RBP1/CTSB/CTSB/GNRHR/CTSB/MCM2/WT1/ACACB/CTNNA1/TNXB/IL2RA/IL2RA/IL2RA/IGFBP3/PRKCE/PDGFRA/PDGFRA/CTSB/EGFR/WNT7A/GNRHR/GNRHR/GNRHR/GNRHR/DLG2/DLG2/DLG2/ACACB/CLDN7/IL2RA/CLU/MICA/CYP19A1/DLG2/TNXB/LGALS3/LGALS3/LGALS3/LGALS3/LGALS3/MMP9/COL5A1/ARHGEF7/ARHGEF7/ACACB/MMP9/MMP9/MKI67/COMT/GFAP/EGFR/SERPINH1/ASCL2/LGALS3/CALR/CCL17/CTNNB1/CTSB/TDGF1/IGFBP3/IL2RA/IL2RA/NF2/NF2/NF2/DLG2/THADA/THADA/DLG2/CTSK/CTSK/TXN/DLG2/DLG2/MC2R/ANK3/TDGF1/TDGF1/MAP2K1/ACACB/MPO/CYP19A1/CYP19A1/CYP19A1/CYP19A1/CD44/ANK3/ANK3/ANK3/CCND3/CYP19A1/THADA/SCGN/SMARCA4/SMARCA4/SMARCA4/SMARCA4/ACACB/CTSB/THADA/THADA/CTNNA1/IL2RA/GHR/NGFR/IL2RA/IGFBP3/ESR1/ESR1/ESR1/ESR1/ESR1/CTSB/CXCR6/CXCR6/ARHGEF7/IGF2/DLG2/THADA/CTSB/CTNNA1/TNXB/LEPR/COG5/COG5/AIP/AIP/AIP/AIP/AIP/AIP/AIP/AIP/AIP/AIP/CTNNA1/CTNNA1/CTNNA1/LGALS3/LGALS3/LGALS3/LGALS3/LGALS3/LGALS3/LGALS3/THADA/GNAS/GNAS/COMT/WT1/MAP2/MAP2/PRKCE/PRKCE/TPO/PAX8/EGFR/THADA/CALR/DLG2/BCL2L1/BCL2L1/BCL2L1/BCL2L1/BCL2L1/BCL2L1/BCL2L1/BCL2L1/BCL2L1/BCL2L1/BCL2L1/BCL2L1/CXCR6/TNXB/TNXB/PDCD6/ANK3/MICA/MST1R/PRDX1/MC2R/S100A1/IL2RA/TNXB/TNXB/APC/CTNNA1/PAX8/MAP2K1/MAP2K1/MST1R/COL5A1/COL5A1/IL2RA/CTSB/EGFR/MAP2/MAP2/MAP2/MAP2/MAP2/MAP2/MAP2/MAP2/MAP2/MAP2/MAP2/MAP2/MAP2/MAP2/MAP2/MAP2/MAP2/MAP2/MAP2/MAP2/MAP2/MAP2/MAP2/MAP2/MAP2/MAP2/MAP2/MAP2/MAP2/MAP2/DLG2/ERBB2/ERBB2/THADA/THADA/THADA/ERBB2/BCL2L1/BCL2L1/BCL2L1/BCL2L1/RHOB/RHOB/RHOB/RHOB/RHOB/RHOB/RHOB/RHOB/RHOB/RHOB/RHOB/COL2A1/TNXB/THADA/ANK3/SLC2A1/ARHGEF7/CTSB/THADA/ANKRD2/DENND5A/DENND5A/PRDX1/PRDX1/GNRHR/DLG2/DLG2/CTSB/CTSB/STAT3/FBLN1/SMARCA4/CCND3/CCND3/CCND3/COL2A1/COL2A1/COL2A1/COL2A1/COL2A1/IGF1/IGF1/FGFR2/FBLN1/RET/CYP19A1/CYP19A1/CYP19A1/CYP19A1/CTSB/CYP19A1/CYP19A1/CNR1/LHCGR/NOTCH1/IGF1R/MKI67/CYP19A1/CYP19A1/CYP19A1/CYP19A1/CYP19A1/TNXB/ARHGEF7/ARHGEF7/ARHGEF7/CDH1/MPO/COL2A1/RBP1/LGALS3/LGALS3/MCM2/IGFBP3/IGFBP3/IGFBP3/MICA/MICA/MICA/MICA/MICA/MICA/MICA/MICA/MICA/MICA/MICA/MICA/COL2A1/CTSB/ARHGEF7/CTSB/CCND3/RBP1/RBP1/RBP1/TNXB/CLU/CLU/CCND3/ITGA2/ITGA2/RAC1/ARHGEF7/ARHGEF7/ARHGEF7/ARHGEF7/ARHGEF7/CLU/RAC1/RAC1/THADA/ARHGEF7/TPO/ARHGEF7/ARHGEF7/PDCD6/FGF7/FGF7/WT1/WT1/TNXB/CYP19A1/ITGA2/GNAS/YWHAG/ANK3/TPO/MTHFR/MTHFR/THADA/FBLN1/CTSB/CTSB/CTSB/CTSB/CTSB/CTSB/CTSB/CTSB/CTSB/CTSB/CTSB/CTSB/CTSB/CTSB/CTSB/CTSB/CTSB/CTSB/CTSB/CTSB/FGFR2/FGFR2/FGFR2/FGFR2/MPO/IL2RA/MCM2/MCM2/MCM2/MCM2/DLG2/GNRHR/GNRHR/GNRHR/GNRHR/GNRHR/HMGA2/HMGA2/DDR1/TPO/TPO/TPO/TPO/HGS/TNKS2/CTSB/CTSB/CTSB/IL2RA/IL2RA/THADA/CTSB/PDCD6/PDCD6/PDCD6/PDCD6/PDCD6/PDCD6/SOD1/SOD1/SOD1/SOD1/GFAP/ANK3/ANK3/ANK3/THADA/CTNNA1/YWHAG/YWHAG/YWHAG/WT1/LGALS3/ESR2/VWF/GDF5/GDF5/GDF5/MGMT/LGALS3/LGALS3/FGFR4/FGFR4/ARHGEF7/CNR1/COG5/PRDX1/DENND5A/LEPR/IL2RA/IL2RA/DLG2/DLG2/DLG2/DLG2/DLG2/DLG2/DLG2/DLG2/DLG2/DLG2/PRKCE/DLG2/DLG2/DLG2/DLG2/THADA/CTNNA1/CTNNA1/CTNNA1/SEMA3A/ANK3/ANK3/COL2A1/COL2A1/COL2A1/COL2A1/COL2A1/COL2A1/COL2A1/COL2A1/COL2A1/COL2A1/COL2A1/COL2A1/COL2A1/COL2A1/COL2A1/COL2A1/COL2A1/COL2A1/COL2A1/COL2A1/COL2A1/COL2A1/COL2A1/COL2A1/BCL2L1/BCL2L1/BCL2L1/BCL2L1/BCL2L1/BCL2L1/BCL2L1/BCL2L1/BCL2L1/BCL2L1/BCL2L1/BCL2L1/BCL2L1/BCL2L1/BCL2L1/BCL2L1/BCL2L1/BCL2L1/BCL2L1/BCL2L1/BCL2L1/BCL2L1/BCL2L1/BCL2L1/BCL2L1/BCL2L1/BCL2L1/BCL2L1/BCL2L1/BCL2L1/BCL2L1/BCL2L1/BCL2L1/BCL2L1/BCL2L1/BCL2L1/BCL2L1/BCL2L1/BCL2L1/BCL2L1/BCL2L1/BCL2L1/BCL2L1/BCL2L1/BCL2L1/BCL2L1/MMP2/CTSB/IGFBP3/IGFBP3/IGFBP3/IGFBP3/PRDX1/PRDX1/PRDX1/PRDX1/PRDX1/ARHGEF7/ITGA2/ITGA2/GDF5/BMP4/GFAP/MGMT/MGMT/MGMT/ACACB/ACACB/ACACB/ACACB/WNT7A/IGF1R/IGF1R/CXCR6/DRD2/DRD2/DRD2/NME1/BMP4/CTSB/IL2RA/IL2RA/IGFBP3/IGFBP3/CTSB/TPO/TPO/HSD11B2/HSD11B2/HSD11B2/IGFBP3/CTSK/GNAS/GNAS/THADA/THADA/COL2A1/MGMT/IL2RA/PAX8/PAX8/PAX8/BCL2L1/BCL2L1/BCL2L1/BCL2L1/BCL2L1/BCL2L1/BCL2L1/BCL2L1/BCL2L1/BCL2L1/BCL2L1/BCL2L1/ARHGEF7/COL5A1/KLF11/CTSB/CTSB/TNXB/GNRHR/GNRHR/GNRHR/GNRHR/GNRHR/GNRHR/GNRHR/GNRHR/GNRHR/GNRHR/ANK3/ANK3/SIM2/SIM2/SOX9/RAC1/DLG2/ANK3/PRPH2/ARHGEF7/ITGA2/THADA/THADA/VAMP1/COG5/COG5/COG5/COG5/COG5/COG5/COG5/ARHGEF7/CAV1/CAV1/MAP2K1/PDGFRB/PDGFRB/MGMT/MKI67/COL2A1/CTSB/THADA/IGF1/IGF1/PAX5/LEPR/LEPR/LEPR/LEPR/LEPR/LEPR/LEPR/LEPR/TXN/CTNNB1/CTNNB1/CTNNB1/CTNNB1/CTSB/CTSB/ERBB2/ERBB2/ERBB2/ERBB2/ERBB2/MMP9/ERBB2/S100A1/TDGF1/THADA/CDKN1A/MPO/MPO/MPO/HMGA2/TNKS2/TPO/CLDN8/CTNNA1/CTNNA1/CTNNA1/COMT/LGALS3/ARHGEF7/CTSB/TNXB/FAS/THADA/TNXB/EGFR/THADA/TDGF1/TDGF1/TDGF1/TDGF1/VWF/NGFR/MAP2/DLG2/ACACB/ACACB/ACACB/ACACB/ACACB/DLG2/DLG2/DLG2/DLG2/PRKCE/ARHGEF7/ARHGEF7/ARHGEF7/COMT/CTSB/TNXB/FLCN/CYP19A1/ACACB/EDN1/ESRP1/ESRP1/DDR1/PAX8/PAX8/HGS/HGS/HGS/HGS/IL2RA/SMARCA4/ACACB/ACACB/PLAT/CTSB/WT1/WT1/COL2A1/COL2A1/COL2A1/COL2A1/COL2A1/COL2A1/COL2A1/GDF5/DLG2/MTHFR/MTHFR/MTHFR/MTHFR/MTHFR/MTHFR/MTHFR/MTHFR/MTHFR/MTHFR/MTHFR/COMT/LEPR/CDH1/CDH1/CDH1/CDH1/CDH1/CDH1/CDH1/CDH1/CDH1/CDH1/CDH1/CDH1/CDH1/CDH1/CDH1/CDH1/CDH1/CDH1/CDH1/CDH1/CDH1/CDH1/FGFR2/CTSB/DLG2/PAX8/SMARCB1/SMARCB1/BCL2/MICA/MICA/NGFR/CDKN1C/HSD11B2/HSD11B2/HSD11B2/HSD11B2/HSD11B2/HSD11B2/HSD11B2/HSD11B2/HSD11B2/HSD11B2/HSD11B2/HSD11B2/HSD11B2/HSD11B2/THADA/ARHGEF7/BCL2L1/CTNNB1/CTNNB1/CTNNB1/PAX8/PAX8/PRKCE/TNXB/TNXB/TNXB/TNXB/LGALS3/LGALS3/PRKCE/DLG2/GNRHR/GNRHR/GNRHR/GJA1/GJA1/ANK3/STAT3/VAMP1/VAMP1/VAMP1/VAMP1/VAMP1/VAMP1/VAMP1/VAMP1/VAMP1/COG5/FGF7/FGF7/MAP2/MAP2/MAP2/MAP2/MAP2/MAP2/MAP2/MAP2/MAP2/MAP2/MICA/IGFBP3/ITGA2/ITGA2/ITGA2/ITGA2/ITGA2/ITGA2/ITGA2/ANK3/ANK3/ANK3/MGMT/MGMT/MGMT/MGMT/MGMT/MGMT/MGMT/MGMT/MGMT/BMP4/IGFBP3/SCGN/TXN/KRAS/KRAS/KRAS/KRAS/KRAS/KRAS/KRAS/KRAS/KRAS/FBLN1/FBLN1/FBLN1/FBLN1/MMP2/MMP2/MMP2/MMP2/MMP2/MMP2/MMP2/MMP2/MMP2/MMP2/MMP2/MMP2/MMP2/MMP2/MMP2/NDRG1/NDRG1/CTSK/CTSK/PAX8/PAX8/IGFBP3/RAC1/RAC1/MGMT/IL2RA/CLDN7/THADA/CTSB/CYP19A1/GFAP/GFAP/GFAP/GFAP/GFAP/GFAP/GFAP/GFAP/GFAP/GFAP/GDF5/GDF5/GDF5/GDF5/GDF5/GDF5/GDF5/GDF5/GDF5/GDF5/GDF5/GDF5/GDF5/GDF5/GDF5/GDF5/GDF5/GDF5/GDF5/GDF5/GDF5/GDF5/GDF5/GDF5/GDF5/GDF5/GDF5/GDF5/GDF5/GDF5/GDF5/GDF5/GDF5/GDF5/GDF5/GDF5/GDF5/IGF1R/MAP2/DLG2/TNXB/TNXB/SMARCA4/PAX8/PAX8/CTSB/IL2RA/LGALS3/LGALS3/LGALS3/MGMT/PAX8/ANKRD2/CTSB/CLDN8/EGFR/LEP/DLG2/TPO/TPO/ACACB/IL2RA/CYP19A1/COG5/BCL2L1/MPO/TDGF1/TDGF1/TDGF1/TDGF1/TDGF1/TDGF1/TDGF1/TDGF1/PRDX1/PRDX1/PRDX1/PRDX1/PRDX1/PRDX1/CTSB/MGMT/STAT3/STAT3/TNKS2/DLG2/PRKCE/DDR1/DDR1/DDR1/DDR1/DDR1/DDR1/THADA/TNKS2/TNKS2/TNKS2/THADA/MGMT/MGMT/MGMT/MGMT/FBLN1/FBLN1/DLG2/TNKS2/TNXB/TNXB/TNXB/TNXB/IGFBP3/BRAF/BRAF/BRAF/IL2RA/CTNNB1/FGF7/HSD11B2/HSD11B2/HSD11B2/HSD11B2/HSD11B2/HSD11B2/HSD11B2/HSD11B2/HSD11B2/HSD11B2/HSD11B2/ACACB/STAT3/MGMT/PLAT/THADA/PDCD6/NGFR/IL2RA/ERBB2/ERBB2/CTSK/BDKRB2/IGFBP3/SHBG/DLG2/DLG2/DLG2/RAC1/RAC1/MGMT/CD44/CTNNB1/COL5A1/PRKCE/CTSB/TNXB/MAP2K2/NF2/NF2/NF2/NF2/NF2/NF2/NF2/NF2/NF2/ARHGEF7/MMP2/CYP19A1/CYP19A1/IGF1R/IGF1R/SCGN/SCGN/SCGN/SCGN/DLG2/ESRP1/ESRP1/ESRP1/ESRP1/THADA/RAC1/CTNNA1/CTSB/PRL/PRL/MMP2/MMP2/ARHGEF7/CTNNB1/CTNNB1/KITLG/FGFR4/MPO/MPO/HGS/HGS/HGS/HGS/HGS/HGS/HGS/HGS/HGS/CTSB/TXN/TXN/TXN/HSD11B2/CLDN8/CLDN8/CLDN8/CLDN8/CLDN8/CLDN8/CLDN8/IGFBP3/CTSB/TGFB3/IGF1R/CTSB/PDCD6/MICA/ARHGEF7/ANK3/CD44/NF2/TNXB/CTSB/DRD2/THADA/IL2RA/ARHGEF7/CTSB/ACACB/DLG2/ARHGEF7/GNRHR/IL2RA/IL2RA/IL2RA/BCAM/BCAM/CDH1/PRKCE/IL2RA/ARHGEF7/THADA/COMT/ACACB/ACACB/CTNNA1/CTSK/SMARCA4/SMARCA4/SMARCA4/SMARCA4/SMARCA4/SMARCA4/SMARCA4/IL2RA/WNT7A/WNT7A/TNXB/CYP19A1/PRKCE/COG5/COG5/COG5/COG5/COG5/COG5/COG5/COG5/COG5/COG5/COG5/COG5/COG5/COG5/COG5/COG5/COG5/COG5/COG5/COG5/LGALS3/LGALS3/SMARCB1/IGFBP3/GDF5/CTNNB1/CTNNB1/TNXB/TNXB/TNXB/TNXB/TNXB/TNXB/TNXB/TNXB/TNXB/TNXB/MGMT/MGMT/ESR1/COL5A1/IGFBP3/PRKCE/THADA/DDR1/DDR1/DDR1/THADA/CTNNA1/CDH1/FGFR2/PAX8/SCGN/SCGN/SCGN/SCGN/CDKN1A/CDKN1A/SMARCA4/SMARCA4/THADA/GFAP/GFAP/GFAP/GFAP/GFAP/GFAP/CDKN2A/CDKN2A/CTSB/CYP19A1/FBLN1/THADA/COMT/MC2R/MAP2/GDF5/VAMP1/THADA/MICA/MICA/MICA/CDKN1A/CDKN1A/MKI67/MKI67/MKI67/MKI67/CTSB/YWHAG/YWHAG/TNXB/DLG2/MMP9/FGFR4/MGMT/ACACB/ACACB/ACACB/ACACB/MPO/CTSB/CTSB/CTSB/CYP19A1/BCAM/COL5A1/COL5A1/COL5A1/COL5A1/WNT7A/SCGN/SCGN/S100A1/CTNNA1/DLG2/CTSB/MGMT/ARHGEF7/ARHGEF7/THADA/PRDX1/PRDX1/COL2A1/COL2A1/CTSB/ARHGEF7/ACACB/ACACB/CLU/CLDN7/CTSB/LEPR/DLG2/DLG2/DLG2/DLG2/YWHAG/YWHAG/YWHAG/ARHGEF7/ERBB2/ARHGEF7/ARHGEF7/ARHGEF7/ARHGEF7/MMP2/ARHGEF7/ACACB/S100A1/LEPR/LGALS3/LGALS3/LGALS3/LGALS3/LGALS3/LGALS3/LGALS3/LGALS3/LGALS3/LGALS3/LGALS3/LGALS3/PAX8/PAX8/PAX8/PAX8/PAX8/MPO/GHR/GHR/IGFBP3/THADA/TERT/RHOB/RHOB/RHOB/RHOB/RHOB/RHOB/DLG2/SERPINH1/SERPINH1/PAX8/PAX8/KLF11/CTSB/CTSB/CTSB/MGMT/LEP/LEP/ERBB2/IL2RA/IL2RA/DLG2/CDH16/NOTCH1/NOTCH1/IGF1R/SMARCA4/SMARCA4/RAC1/RAC1/PRKCE/PRKCE/MC2R/CTSK/FGFR4/ACACB/CTSB/COL5A1/MTHFR/CTSB/CTSB/FSD1/PDCD6/CTSB/THADA/DLG2/DLG2/DLG2/THADA/THADA/CTSB/CYP19A1/CYP19A1/DLG2/TNKS2/RAC1/RAC1/THADA/COMT/RET/RET/MAP2/HGS/HGS/HGS/HGS/HGS/HGS/HGS/HGS/HGS/HGS/HGS/HGS/HGS/BCL2L1/BCL2L1/BCL2L1/BCL2L1/MTHFR/ACACB/ARHGEF7/TNXB/DLG2/DLG2/DLG2/DLG2/VAMP1/VAMP1/VAMP1/VAMP1/THADA/DDR1/ANK3/ANK3/ANK3/ACKR3/CD44/EGFR/CTSB/ANK3/COL2A1/COL5A1/COL5A1/SMARCA
DOID:1492	eye and adnexa disease	389	0.910215	1.17309	1e-10	1.42857e-10		941251	tags=18%, list=18%, signal=16%	NCK2/NCK2/SLC4A11/SLC4A11/SLC4A11/SLC4A11/SLC4A11/SLC4A11/SLC4A11/SLC4A11/ROBO4/ROBO4/ROBO4/ROBO4/ROBO4/ROBO4/ROBO4/ROBO4/ROBO4/VSX2/EYS/EYS/LTF/ATXN1/SERPING1/SERPING1/NOD2/FAM53B/FAM53B/FAM53B/FAM53B/FAM53B/FAM53B/FAM53B/FAM53B/FAM53B/FAM53B/FAM53B/TAP2/IL1RN/MET/IFNG/CDH23/CDH23/RD3/RD3/PLEKHA1/TULP1/CDH23/EYS/EYS/EYS/EYS/EYS/EYS/TNFRSF10B/ADAMTS17/RP1L1/RP1L1/RP1L1/SALL4/PRPH2/PITX3/PITX3/PITX3/TAP2/TAP2/TAP2/TAP2/PRICKLE1/PRICKLE1/UCP2/SLC4A11/TAP1/TAP1/CRYGD/MET/MET/IGF1R/PLEKHA1/NOD2/ITGA2/TWIST1/SFRP1/SFRP1/SBF2/TAP2/TAP2/EPAS1/LCT/LCT/STAT1/NUB1/NUB1/TEAD1/TEAD1/TEAD1/LTBP2/LTBP2/BAK1/SFRP1/SFRP1/SFRP1/SFRP1/SFRP1/COL8A1/OSBP2/CRYAB/CRYAB/CRYAB/CRYAB/CRYAB/CRYAB/CRYAB/CRYAB/LCT/LCT/LCT/LCT/OGG1/ADAMTS17/LTBP2/ADIPOR1/CDH23/TRPM1/APLNR/NOD2/CDAN1/CDAN1/CDAN1/CDAN1/RP1L1/HLA-DRB1/ADAMTS17/GSN/CDH23/WT1/HLA-DQA1/GSTP1/CHD7/LTF/LTF/LTF/LTF/LTF/LTF/LTF/LTF/LTF/LTF/TAP1/MSRA/TAP1/CDH23/CDH23/SFRP1/DPYSL5/SBF2/SBF2/SBF2/SBF2/SBF2/SBF2/SBF2/SBF2/SBF2/SBF2/SBF2/SBF2/KLC1/TAP2/TAP2/TULP1/TULP1/SP1/NAT2/SLC16A12/SLC16A12/RCVRN/TAP2/TAP2/TAP2/BCL2L1/SBF2/PLXDC1/PLXDC1/PLXDC1/PLXDC1/IL16/IL16/IL16/KEAP1/CD36/EDNRB/TAP2/ELN/UMODL1/NPHP4/NPHP4/COL8A1/COL8A1/COL8A1/SLC4A11/TAP2/TAP1/TAP1/TAP1/TAP1/TAP1/TAP1/TAP1/TAP1/TAP1/TAP1/TAP1/TAP1/TAP1/TAP1/TAP1/TAP1/TAP1/TAP1/TAP1/TAP1/TAP1/TAP1/TAP1/TAP1/TAP1/TAP1/TAP1/TAP1/ITGA2/ITGA2/VAV3/GSN/TAP2/EDNRB/EDNRB/EDNRB/EDNRB/EDNRB/EDNRB/EDNRB/EDNRB/EDNRB/EDNRB/EDNRB/EDNRB/EDNRB/PON1/PON1/PON1/PON1/PON1/PON1/AHI1/EPAS1/IRF6/CHD7/CHD7/SLC4A11/UMODL1/ADAMTS17/IL13/IL1RN/IL1RN/IL1RN/IL1RN/IL1RN/NUB1/MMP2/MMP2/NR2E3/SLC4A11/SLC4A11/SLC4A11/SLC4A11/SLC4A11/SLC4A11/SLC4A11/SLC4A11/SLC4A11/SLC4A11/SLC4A11/SLC4A11/SLC4A11/SLC4A11/SLC4A11/SLC4A11/SLC4A11/SLC4A11/SLC4A11/SLC4A11/SLC4A11/SLC4A11/SLC4A11/SLC4A11/SLC4A11/SLC4A11/SLC4A11/SLC4A11/SLC4A11/SLC4A11/SLC4A11/SLC4A11/SLC4A11/SLC4A11/SLC4A11/SLC4A11/SLC4A11/SLC4A11/SLC4A11/SLC4A11/SLC4A11/SLC4A11/SLC4A11/SLC4A11/SLC4A11/SLC4A11/SLC4A11/SLC4A11/SLC4A11/SLC4A11/SLC4A11/SLC4A11/SLC4A11/SLC4A11/SLC4A11/SLC4A11/SLC4A11/SLC4A11/SLC4A11/SLC4A11/SLC4A11/SLC4A11/SLC4A11/SLC4A11/SLC4A11/SLC4A11/SLC4A11/SLC4A11/SLC4A11/SLC4A11/SLC4A11/SLC4A11/SLC4A11/SLC4A11/SLC4A11/SLC4A11/SLC4A11/SLC4A11/COL8A1/LCT/LCT/NPHP4/RP1L1/TAP1/AHI1/TAP2/TAP2/RP1L1/PLXDC1/PLXDC1/ADAR/CRB1/TAP2/PLEKHA1/CD36/CPNE1/OPA1/NCK2/BLID/WDR17/GCNT2/GCNT2/GCNT2/CHD7/CHD7/CHD7/ABHD12/RP1L1/RP1L1/PADI2/NPHP4/CA12/IL6ST/TAP2/KLC1/CRYAB/ADIPOR1/ITGA2/NPPA/NPPA/NPPA/NPPA/NPPA/NPPA/NPPA/NPPA/NPPA/NPPA/TAP1/CDKN2B-AS1/TYRP1/TYRP1/DSG3/UMODL1/HLA-DRB1/ITGA2/TRPM1/PRICKLE1/PRICKLE1/APLNR/APLNR/FN1/SLC4A11/SLC4A11/SLC4A11/SLC4A11/SLC4A11/SLC4A11/ABHD12/SFRP1/SFRP1/SFRP1/SFRP1/RP1L1/TAP1/CDH23/PRICKLE1/PRICKLE1/PRICKLE1/PRICKLE1/PRICKLE1/PRICKLE1/PRICKLE1/PRICKLE1/PRICKLE1/PRICKLE1/PRICKLE1/PRICKLE1/PRICKLE1/PRICKLE1/PRICKLE1/PRICKLE1/CXCL12/GSN/CASP10/CASP10/ITGA2/NPHP4/PLA2G2A/LTA/LTA/RP1L1/TAP2/TAP2/TAP2/IL16/CHST6/CHST6/TAP2/TGFB2/IGFBP3/IGFBP3/TACSTD2/TAP2/TAP2/TAP2/TAP2/TAP2/CDH1/UMODL1/PLIN2/TAP1/FBN1/HLA-DRB1/HLA-DRB1/MPP3/MPP3/MPP3/BCL2L1/BCL2L1/BCL2L1/BCL2L1/BCL2L1/BCL2L1/BCL2L1/BCL2L1/BCL2L1/BCL2L1/BCL2L1/BCL2L1/BCL2L1/BCL2L1/BCL2L1/BCL2L1/BCL2L1/BCL2L1/BCL2L1/BCL2L1/BCL2L1/BCL2L1/BCL2L1/BCL2L1/BCL2L1/BCL2L1/BCL2L1/BCL2L1/SBF2/CX3CR1/IFNG/CORT/IL23R/IL23R/KLC1/KLC1/MYOC/MMP2/CAPN1/CAPN1/TAP1/ADAMTS17/TAP1/TAP1/TAP1/TAP1/TAP1/TAP1/TAP1/TAP1/TAP1/FBLN1/FBLN1/FBLN1/FBLN1/TEAD1/TRPM1/CTNND2/CTNND2/MSRA/TAP1/FAM53B/IL10RA/CCL17/CLU/CHST6/CHST6/RP1L1/TLR3/TLR3/TLR3/IL1RN/TYRP1/SERPINF1/LIPC/HLA-DRB1/NR2E3/PLXDC1/PLXDC1/MSRA/CAT/SKP2/SKP2/SKP2/MMP2/IL1RN/TAP2/TAP2/TAP2/TAP2/TAP2/TAP2/TAP2/TAP2/COL2A1/COL2A1/COL1A1/KLC1/TNFRSF10B/TNFRSF10B/TNFRSF10B/TNFRSF10B/HLA-DQB1/HLA-DQB1/HLA-DQB1/HLA-DQB1/HLA-DQB1/HLA-DQB1/HLA-DQB1/HLA-DQB1/HLA-DQB1/HLA-DQB1/HLA-DQB1/HLA-DQB1/HLA-DQB1/HLA-DQB1/HLA-DQB1/HLA-DQB1/HLA-DQB1/HLA-DQB1/HLA-DQB1/HLA-DQB1/HLA-DQB1/HLA-DQB1/HLA-DQB1/HLA-DQB1/HLA-DQB1/HLA-DQB1/HLA-DQB1/HLA-DQB1/HLA-DQB1/HLA-DQB1/HLA-DQB1/HLA-DQB1/HLA-DQB1/HLA-DQB1/HLA-DQB1/HLA-DQB1/HLA-DQB1/HLA-DQB1/HLA-DQB1/HLA-DQB1/HLA-DQB1/HLA-DQB1/HLA-DQB1/HLA-DQB1/HLA-DQB1/HLA-DQB1/HLA-DQB1/HLA-DQB1/HLA-DQB1/HLA-DQB1/HLA-DQB1/HLA-DQB1/HLA-DQB1/HLA-DQB1/HLA-DQB1/HLA-DQB1/HLA-DQB1/HLA-DQB1/HLA-DQB1/HLA-DQB1/HLA-DQB1/HLA-DQB1/HLA-DQB1/HLA-DQB1/HLA-DQB1/HLA-DQB1/HLA-DQB1/HLA-DQB1/HLA-DQB1/HLA-DQB1/HLA-DQB1/HLA-DQB1/HLA-DQB1/HLA-DQB1/HLA-DQB1/HLA-DQB1/HLA-DQB1/HLA-DQB1/HLA-DQB1/HLA-DQB1/HLA-DQB1/HLA-DQB1/HLA-DQB1/HLA-DQB1/HLA-DQB1/HLA-DQB1/HLA-DQB1/HLA-DQB1/HLA-DQB1/HLA-DQB1/HLA-DQB1/HLA-DQB1/HLA-DQB1/HLA-DQB1/HLA-DQB1/HLA-DQB1/HLA-DQB1/HLA-DQB1/HLA-DQB1/HLA-DQB1/HLA-DQB1/HLA-DQB1/HLA-DQB1/HLA-DQB1/HLA-DQB1/HLA-DQB1/HLA-DQB1/HLA-DQB1/HLA-DQB1/HLA-DQB1/HLA-DQB1/HLA-DQB1/HLA-DQB1/HLA-DQB1/HLA-DQB1/HLA-DQB1/HLA-DQB1/HLA-DQB1/HLA-DQB1/HLA-DQB1/HLA-DQB1/HLA-DQB1/HLA-DQB1/HLA-DQB1/HLA-DQB1/HLA-DQB1/HLA-DQB1/HLA-DQB1/HLA-DQB1/HLA-DQB1/HLA-DQB1/HLA-DQB1/HLA-DQB1/HLA-DQB1/HLA-DQB1/HLA-DQB1/HLA-DQB1/HLA-DQB1/HLA-DQB1/HLA-DQB1/HLA-DQB1/HLA-DQB1/HLA-DQB1/SLC4A10/SLC4A10/SLC4A10/SLC4A10/SLC4A10/TAP2/TAP2/TAP2/EIF2AK2/EIF2AK2/EIF2AK2/EIF2AK2/EIF2AK2/EIF2AK2/EIF2AK2/EIF2AK2/EIF2AK2/EIF2AK2/EIF2AK2/EIF2AK2/EIF2AK2/EIF2AK2/NPPA/LRP6/NOD2/ATXN1/EPAS1/SLC4A11/SLC4A11/SLC4A11/SLC4A11/SLC4A11/SLC4A11/SLC4A11/SLC4A11/TAP2/TAP2/TAP2/RP1L1/STAT1/PRICKLE1/PRICKLE1/INS/RP1L1/RP1L1/NOD2/NOD2/HLA-DQB1/TAP2/SLC4A11/SLC4A11/SLC4A11/SLC4A11/SLC4A11/ROBO4/ROBO4/ROBO4/ROBO4/ROBO4/ROBO4/ROBO4/ROBO4/ROBO4/FAM53B/FAM53B/FAM53B/FAM53B/FAM53B/FAM53B/FAM53B/INS/SLC4A10/SLC4A10/LTBP2/FAM126A/TAP2/FBLN1/FBLN1/EDNRB/HLA-DRB1/SELP/SELP/HMCN1/HMCN1/HNRNPH3/COL4A4/COL4A4/COL4A4/COL4A4/COL4A4/COL4A4/COL4A4/COL4A4/COL4A4/ABHD12/ABHD12/ABHD12/ABHD12/SLC4A11/SLC4A11/PLXDC1/CDH23/TAP2/TAP1/RP1L1/RCVRN/RCVRN/RCVRN/RCVRN/SLC4A10/ADAMTS17/AHI1/MYOC/CAV2/IGF2/EPAS1/ECM1/ECM1/KLC1/KLC1/KLC1/KLC1/MERTK/CDH23/UCP2/UCP2/UCP2/PADI2/PADI2/PADI2/NOD2/IL16/IL16/IL16/IL16/EYS/EYS/TAP1/CYP1B1/PADI2/PADI2/USH2A/USH2A/TAP2/HMCN1/EYS/EYS/EYS/EYS/NOD2/PLXDC1/CTNND2/AHI1/RP1/TAP1/TAP1/SIRT1/CPNE1/UMODL1/SFRP1/IGFBP3/TULP1/TULP1/DNAJA1/VAV3/VAV3/SLC4A11/LTBP2/CA12/CA12/IRF6/NPPA/NPPA/COL2A1/TAP2/EPAS1/PITX2/ADAMTS17/ADAMTS17/NFKB1/GSN/LTBP2/LTBP2/LTBP2/TYRP1/TYRP1/BAK1/BAK1/BAK1/BAK1/BAK1/BAK1/BAK1/BAK1/BAK1/BAK1/BAK1/BAK1/BAK1/NOS2/NOS2/NOS2/PITX3/TAP2/TAP2/TAP2/COL2A1/TAP2/NTRK1/NTRK1/NTRK1/NTRK1/NTRK1/NTRK1/NTRK1/MTHFR/OSBP2/OSBP2/NPPA/ABHD12/HLA-B/CDH23/NUB1/TAP1/EPHA2/EPHA2/EPHA2/EPHA2/EPHA2/RP1L1/EYS/EYS/HLA-DRB1/HLA-DRB1/HLA-DRB1/IGF1R/TAP1/TAP1/TAP1/TAP1/TAP1/TAP1/TAP1/TAP1/TAP1/PTPN12/RP1L1/TAP2/IGF2/SNRNP200/RP1L1/CCR5/CCR5/CCR5/CCR5/CCR5/CCR5/PON1/IL23R/IL23R/IL23R/RP1L1/RP1L1/RP1L1/IFNG/TAP2/TEAD1/SFRP1/HLA-DRB1/CHD7/CHD7/CHD7/ITGA2/PITX3/MSRA/CDH23/CDH23/CDH23/LTBP2/XRCC3/XRCC3/XRCC3/XRCC3/XRCC3/XRCC3/XRCC3/XRCC3/XRCC3/XRCC3/XRCC3/XRCC3/FBLN1/FBLN1/FBLN1/FBLN1/HLA-DQB1/CD36/PRICKLE1/PRICKLE1/PRICKLE1/PRICKLE1/ABHD12/CORT/CORT/CORT/CORT/PROK1/PROK1/TRPM1/CRYGD/CRYGD/FBLN1/MYOC/MYOC/MYOC/MYOC/MYOC/MYOC/MYOC/MYOC/MYOC/MYOC/MYOC/BLID/TAP2/SOD2/APLNR/APLNR/MMP2/EFEMP1/EFEMP1/EFEMP1/EFEMP1/EFEMP1/EFEMP1/EFEMP1/EFEMP1/EFEMP1/XRCC3/XRCC3/FN1/FN1/FN1/FN1/EIF2AK2/EIF2AK2/GALT/HLA-DQB1/EPHA2/EPHA2/TAP2/HMCN1/HMCN1/HMCN1/HMCN1/HMCN1/HMCN1/HMCN1/FAM126A/IL16/IL16/IL16/EYS/SELP/SELP/TAP1/VAV3/TAP2/TAP2/TAP2/TAP2/TAP2/TAP2/TAP2/TAP2/TAP2/TAP2/TAP2/TAP2/UCP2/TAP2/TAP2/TAP2/TAP1/TAP2/IL1RN/IL1RN/IL1RN/IL1RN/TULP1/XRCC3/KLC1/ADA/HLA-DRB1/HLA-DRB1/PLEKHA1/PLEKHA1/PLEKHA1/PLEKHA1/PLEKHA1/PLEKHA1/PLEKHA1/PLEKHA1/PLEKHA1/PLEKHA1/TAP1/DPYSL5/CD36/CD36/CD36/NTRK2/NTRK2/NTRK2/NTRK2/NTRK2/NTRK2/NTRK2/NTRK2/NTRK2/NTRK2/NTRK2/NTRK2/NTRK2/NTRK2/NTRK2/NTRK2/NTRK2/NTRK2/NTRK2/NTRK2/NTRK2/NTRK2/NTRK2/NTRK2/NTRK2/NTRK2/NTRK2/NTRK2/NTRK2/NTRK2/NTRK2/NTRK2/NTRK2/NTRK2/NTRK2/NTRK2/NTRK2/NTRK2/NTRK2/NTRK2/NTRK2/NTRK2/NTRK2/NTRK2/NTRK2/NTRK2/NTRK2/NTRK2/TRPM1/BFSP2/TLR9/TAP2/MTHFR/SFRP1/SFRP1/ATXN7/ATXN1/NPHP4/HMCN1/HMCN1/HMCN1/TAP1/TAP2/KLC1/LIPC/ITGA2/IRF6/NPHP4/NPHP4/NPHP4/HLA-DQB1/TEAD1/TAP1/SFRP1/SFRP1/SFRP1/SFRP1/LRP6/CRYGD/CRYGD/CRYGD/RORA/RORA/KLC1/CRYAB/CRYAB/MERTK/TAP1/SBF2/BAK1/TAP1/TAP1/TAP1/TAP1/SP1/SP1/SP1/SP1/PLXDC1/PLXDC1/PLXDC1/PLXDC1/C2/C2/TAP1/TAP1/NPHP4/NPHP4/LTA/MMP7/EDNRB/ABHD12/SNRNP200/LTBP2/LTBP2/LTBP2/LTBP2/LTBP2/COL1A1/SELP/SELP/CNGA1/GSTM1/RD3/RD3/RD3/RD3/RD3/PDZD7/PDZD7/PDZD7/SFRP1/WT1/ADAMTS17/ADAMTS17/ESR2/SBF2/SBF2/SBF2/SBF2/SBF2/CDH23/CDH23/CDH23/CDH23/CDH23/CDH23/SCARB1/MERTK/TRPM1/AHI1/TAP1/TAP1/TAP1/VAV2/VAV2/VAV2/EPHA2/IL1RN/C2/APLNR/NUB1/FN1/CRX/CRX/NPHP4/SLC4A11/STAT1/STAT1/CDH23/NPPA/TULP1/TULP1/NUB1/ATXN7/ATXN7/ATXN7/ATXN7/HLA-DRB1/NOD2/ABCC6/ABCC6/UMODL1/ADAMTS17/LTBP2/VAV3/VAV3/ATXN1/TNFRSF10B/TAP1/TAP1/TAP1/CFLAR/UCP2/CKB/CKB/INS/INS/INS/INS/INS/INS/INS/INS/INS/INS/INS/INS/SBF2/ADAMTS17/CLU/TAP2/LTBP2/TAP1/TAP1/TRIB2/TRIB2/ADAM9/ADAM9/F3/F3/F3/WT1/WT1/WT1/ADM/HLA-B/IL23R/IL23R/APLNR/APLNR/APLNR/TAP2/HMCN1/TRPM1/COL2A1/LTBP2/LTBP2/LTBP2/COL4A4/COL4A4/COL4A4/COL4A4/COL4A4/COL4A4/COL4A4/COL4A4/COL4A4/COL4A4/COL4A4/COL4A4/COL4A4/COL4A4/COL4A4/SELP/BAK1/CHD7/CHD7/CHD7/CHD7/MMP2/MMP2/TEAD1/LTBP2/PITX3/TAP1/TAP1/POLG/ESR2/TAP2/HLA-DRB1/SOD2/SOD2/SOD2/SOD2/SOD2/IL1RN/MMP2/MMP2/MMP2/TEAD1/TEAD1/TEAD1/TEAD1/TEAD1/TEAD1/HLA-DQB1/HLA-DQB1/HLA-DQB1/HLA-DQB1/HLA-DQB1/HLA-DQB1/IQCB1/IQCB1/IQCB1/IQCB1/IQCB1/IQCB1/IQCB1/IQCB1/IQCB1/IQCB1/IQCB1/TYRP1/APLNR/APLNR/APLNR/TAP1/TAP1/MMP9/TAP1/ADIPOR1/FBLN5/SFRP1/SFRP1/SFRP1/SFRP1/TAP2/TAP2/TAP2/TAP2/VANGL1/CAPN1/SFRP1/SFRP1/SFRP1/SFRP1/TNFRSF10B/MIR100HG/EPAS1/IFNG/FBLN1/FBLN1/FBLN1/FBLN1/FBLN1/FBLN1/FBLN1/FBLN1/FBLN1/FBLN1/FBLN1/FBLN1/FBLN1/FBLN1/FBLN1/FBLN1/FBLN1/FBLN1/FBLN1/NPHP4/FAM53B/SERPINF1/TWIST1/ROBO4/OSBP2/OSBP2/OSBP2/OSBP2/OSBP2/OSBP2/OSBP2/OSBP2/OSBP2/TSHR/TAP2/TAP2/TAP2/TAP2/CLU/CRYBA4/CRYBA4/CRYBA4/CRYBA4/CRYBA4/ATXN1/SFRP1/SELP/SELP/ITGA2/RP1L1/RP1L1/ATXN1/HLA-DRB1/HLA-DRB1/HLA-DRB1/HLA-DRB1/HLA-DRB1/HLA-DRB1/HLA-DRB1/HLA-DRB1/HLA-DRB1/HLA-DRB1/HLA-DRB1/HLA-DRB1/ADA/RARB/ADAMTS17/COL8A2/COL8A2/UCP2/CASP10/CASP10/CASP10/SNRNP200/SNRNP200/HLA-DRB1/HLA-B/HLA-B/SBF2/WDR17/WDR17/WDR17/WDR17/SFRP1/FAM126A/VANGL1/VAV3/FN1/FN1/FN1/ABHD12/FAM53B/EYS/CCL5/EYS/ACAN/ACAN/RCVRN/RCVRN/RCVRN/SFRP1/MMP9/CPNE1/CPNE1/CPNE1/DHDDS/CRYBA4/CRYBA4/KEAP1/KEAP1/ATXN1/EPHA2/ADAMTS17/ADAMTS17/FAM126A/RP1L1/NPHP4/TAP2/TAP2/TAP2/NOD2/NPPA/ADAMTS17/TAP1/TAP1/TAP1/TAP1/TAP1/TAP1/TAP1/TAP1/TAP1/TAP1/TAP1/TAP1/TAP1/TAP1/TAP1/TAP1/TAP1/TAP1/TAP1/TAP1/TAP1/TAP1/TAP1/TAP1/TAP1/TAP1/TAP1/TAP1/TAP1/TAP1/TAP1/TAP1/TAP1/TAP1/TAP1/TAP1/TAP1/TAP1/TAP1/TAP1/TAP1/TAP1/TAP1/TAP1/TAP1/TAP1/TAP1/TAP1/TAP1/TAP1/TAP1/TAP1/TAP1/TAP1/TAP1/TAP1/TAP1/TAP1/TAP1/TAP1/TAP1/TAP1/TAP1/TAP1/TAP1/TAP1/TAP1/TAP1/TAP1/TAP1/TAP1/TAP1/TAP1/TAP1/TAP1/TAP1/NPHP4/NPHP4/NPHP4/NPHP4/NPHP4/NPHP4/SELP/TFF1/TAP2/PLXDC1/PAX6/PAX6/PAX6/PAX6/ABCC6/CPNE1/CPNE1/CPNE1/CPNE1/CPNE1/CPNE1/CPNE1/CPNE1/LCT/TAP1/MKI67/RORA/FAM53B/FAM53B/NOS3/VWF/TMEM114/TMEM114/TMEM114/TMEM114/ABHD12/XRCC3/XRCC3/IL6ST/UMODL1/UMODL1/FGFR2/TAP2/PADI2/DHDDS/EPAS1/NCK2/MTHFR/MTHFR/MTHFR/MTHFR/MTHFR/MTHFR/MTHFR/MTHFR/MTHFR/MTHFR/MTHFR/PLAUR/FBLN5/CLU/CLU/CLU/XDH/XDH/EYS/EYS/EYS/EYS/EYS/EYS/EYS/EYS/HLA-DRB1/HLA-DRB1/HLA-DRB1/HLA-DRB1/HLA-DRB1/HLA-DRB1/HLA-DRB1/HLA-DRB1/HLA-DRB1/HLA-DRB1/HLA-DRB1/HLA-DRB1/HLA-DRB1/HLA-DRB1/HLA-DRB1/HLA-DRB1/HLA-DRB1/HLA-DRB1/HLA-DRB1/HLA-DRB1/HLA-DRB1/HLA-DRB1/CPNE1/HMCN1/HLA-DQB1/TAP2/CCL17/IL16/IL16/IL16/IL16/CNTF/ATXN7/PDZD7/ADAMTS17/ABCC6/CAV1/ITGA2/ITGA2/ITGA2/FAM126A/TAP2/LIPC/CA12/EPHA2/RD3/UCP2/UCP2/SFRP1/FAM53B/SFRP1/SFRP1/SFRP1/SFRP1/SFRP1/APLNR/COL8A2/COL8A2/CFB/TNFRSF10B/TNFRSF10B/TWIST1/TAP2/CLU/HLA-DQA1/NAA15/NPPA/HLA-DQB1/TAP2/TAP2/TAP2/CRYGD/CRYGD/SLC4A11/SLC4A11/CAV2/CAV2/CAV2/CAV2/CAV2/CAV2/UMODL1/VAV3/TFF1/TFF1/TFF1/TFF1/TFF1/NAA15/NAA15/NAA15/HSD17B1/CCL5/EPHA2/EPHA2/USH2A/ADAMTS17/ADAMTS17/ADAMTS17/ADAMTS17/ADAMTS17/ADAMTS17/ADAMTS17/ADAMTS17/ADAMTS17/ADAMTS17/ADAMTS17/SFRP1/FBLN1/FBLN1/TAP1/LCT/LCT/LCT/CASP3/CASP3/CASP3/LACRT/LACRT/LACRT/LACRT/LACRT/LACRT/LACRT/LACRT/LACRT/LACRT/LACRT/LACRT/SPRR1B/SPRR1B/PAX6/PAX6/EPAS1/TAP1/VANGL1/VANGL1/VANGL1/HLA-DRB1/HLA-DRB1/HLA-DRB1/HLA-DRB1/HLA-DRB1/HLA-DRB1/HLA-DRB1/HLA-DRB1/HLA-DRB1/HLA-DRB1/CRB1/CRB1/CRB1/CRB1/CRB1/CRB1/CRB1/CRB1/CRB1/CRB1/CRB1/CRB1/CRB1/CRB1/CRB1/CRB1/CRB1/CRB1/CRB1/CRB1/CRB1/CRB1/CRB1/CRB1/CRB1/CRB1/CRB1/CRB1/CRB1/CRB1/CRB1/CRB1/CRB1/CRB1/CRB1/CRB1/CRB1/CRB1/CRB1/CRB1/CRB1/CRB1/CRB1/CRB1/CRB1/UMODL1/UMODL1/TAP2/FLT1/VANGL1/TAP2/TAP2/MSRA/IGFBP3/VSX1/VSX1/VSX1/SFRP1/PADI2/PADI2/PADI2/PADI2/RP1L1/RP1L1/KRT12/KRT12/KRT12/KRT12/RP1L1/RP1L1/DPYSL5/CDH23/ADIPOR1/ADIPOR1/ADIPOR1/IL1RN/IL1RN/IL1RN/CDH23/TAP2/TAP2/TAP2/TAP2/TAP2/TAP2/TAP2/TAP2/TAP2/TAP2/TAP2/TAP2/TAP2/TAP2/TAP2/TAP2/TAP2/TAP2/TAP2/TAP2/TAP2/TAP2/TAP2/TAP2/TAP2/TAP2/TAP2/TAP2/TAP2/TAP2/TAP2/TAP2/TAP2/TAP2/TAP2/TAP2/TAP2/TAP2/TAP2/TAP2/TAP2/TAP2/TAP2/TAP2/TAP2/TAP2/TAP2/TAP2/TAP2/TAP2/TAP2/TAP2/TAP2/TAP2/TAP2/TAP2/TAP2/TAP2/TAP2/TAP2/TAP2/TAP2/TAP2/TAP2/TAP2/TAP2/TAP2/TAP2/TAP2/TAP2/TAP2/TAP2/TAP2/TAP2/TAP2/TAP2/CFH/CFH/NOD2/TAP2/CRYAB/PRPH2/PRPH2/PRPH2/PRPH2/PRPH2/PRPH2/PRPH2/PRPH2/PRPH2/PRPH2/PRPH2/PRPH2/PRPH2/ABCC6/CRYBA4/FN1/RRH/HLA-DQB1/HLA-DQB1/HLA-DQB1/HLA-DQB1/FAM126A/RP1L1/NTRK2/CRB1/CRB1/CRB1/CRB1/CRB1/SLC4A11/CKB/CKB/SLC4A11/CNTF/CNTF/CNTF/CNTF/CNTF/CNTF/CNTF/CNTF/CNTF/CNTF/CNTF/CNTF/CNTF/CNTF/CNTF/CNTF/CNTF/CNTF/CNTF/CNTF/CNTF/CNTF/CNTF/CNTF/CNTF/CNTF/CNTF/CNTF/CNTF/CNTF/CNTF/CNTF/CORT/CORT/CORT/TNFRSF10B/CTNND2/NCK2/NCK2/CD36/CD36/TAP2/ADAMTS17/ADAMTS17/CAV1/ATXN1/SLC4A11/SBF2/SBF2/SBF2/ADAMTS17/ADAMTS17/FBLN1/RRH/MSRA/TRPM1/RRH/ELN/ELN/ELN/ELN/ELN/ELN/ELN/ELN/ELN/ELN/ELN/SIRT1/SIRT1/ERCC6/ERCC6/ERCC6/FAM53B/BAK1/IRF6/ATXN7/ATXN7/CPNE1/TAP1/TAP1/ATXN7/UMODL1/TAP2/MSRA/TAP2/SFRP1/KLC1/KLC1/FBLN1/FBLN1/FBLN1/SFRP1/ADA/VAV3/EYS/EYS/EYS/EYS/EYS/EYS/EYS/EYS/EYS/EYS/EYS/EYS/EYS/EYS/EYS/EYS/EYS/EYS/EYS/EYS/EYS/EYS/EYS/EYS/EYS/EYS/EYS/EYS/EYS/EYS/EYS/EYS/EYS/EYS/EYS/EYS/EYS/EYS/EYS/EYS/EYS/EYS/EYS/EYS/EYS/EYS/EYS/HLA-B/MMP2/LTBP2/LTBP2/LTBP2/LTBP2/TAP2/CAV2/FAS/ABCA4/PLXDC1/PLXDC1/PLXDC1/PLXDC1/HLA-DRB1/TAP2/PRCD/TYRP1/UCHL1/ECM1/TF/NXNL1/PRICKLE1/PRICKLE1/PRICKLE1/CC2D2A/TAP2/IL6ST/IL6ST/TLR3/TAP2/TAP2/ADAMTS17/ADAMTS17/ADAMTS17/ADAMTS17/XRCC3/CAV1/CAV1/TAP2/TAP2/TAP2/TAP2/TAP2/NPPA/MET/MET/MET/MET/MET/MET/CD36/CD36/TAP1/TAP1/TAP2/IFNG/NPPA/TAP2/TAP2/LRP6/NPHP4/COL8A1/COL8A1/PAX6/ADAMTS17/LIPC/SLC4A11/TAP2/GALT/LIPC/LCT/LCT/LCT/RP1L1/PLXDC1/FBLN1/SOD1/SOD1/SOD1/SOD1/SOD1/FAM126A/FAM126A/ITGA2/ITGA2/ITGA2/ITGA2/ITGA2/ABHD12/ABHD12/ADAMTS17/CKB/FN1/FN1/FN1/FN1/CRYGD/RP1L1/NPHP4/TGFB3/TGFB3/CRX/CRX/HLA-DRB1/TAP2/TAP2/TAP2/TAP2/TAP2/TAP2/TAP2/TAP2/TAP2/TAP2/TAP2/TAP2/TAP2/TAP2/TAP2/TAP2/TAP2/TAP2/TAP2/TAP2/TAP2/TAP2/TAP2/TF/RP1L1/TAP2/SNRNP200/TAP2/TAP2/TAP2/TAP2/BLID/MIR100HG/SOD2/SOD2/PLXDC1/TAP2/TAP2/TAP2/TAP2/TAP2/TAP2/TAP2/TAP2/TAP2/TAP2/TAP2/TAP2/TAP2/TAP2/TAP2/TAP2/TAP2/TAP2/TAP2/TAP2/TAP2/TAP2/TAP2/TAP2/TAP2/TAP2/TAP2/TAP2/TAP2/TAP2/TAP2/TAP2/TAP2/TAP2/TAP2/TAP2/TAP2/TAP2/TAP2/TAP2/TAP2/TAP2/TAP2/TAP2/TAP2/TAP2/TAP2/TAP2/TAP2/TAP2/TAP2/TAP2/TAP2/TAP2/TAP2/TAP2/TAP2/TAP2/TAP2/TAP2/TAP2/TAP2/TAP2/TAP2/TAP2/TAP2/TAP2/TAP2/TAP2/TAP2/TAP2/TAP2/TAP2/TAP2/TAP2/TAP2/NR2E3/NR2E3/NR2E3/NR2E3/GSN/GSN/GSN/GSN/GSN/GSN/GSN/GSN/GSN/GSN/GSN/GSN/GSN/GSN/GSN/GSN/GSN/GSN/TGFBI/IGFBP3/PADI2/LTBP2/LTBP2/LTBP2/LTBP2/LTBP2/LTBP2/LTBP2/FGFR2/PON1/TAP2/HLA-B/IGFBP3/IGFBP3/EYS/CDH1/CDH1/CDH1/CDH1/CDH1/CDH1/CDH1/CDH1/CDH1/CDH1/CDH1/CDH1/SBF2/TAP2/LCT/LCT/CFB/CFB/CFB/CFB/CFB/CFB/CFB/LIPC/LIPC/LIPC/RP1L1/KLC1/KLC1/ABHD12/ABHD12/ATXN1/ADIPOR1/CDH23/RP1L1/TAP2/PLXDC1/LIPC/TAP2/TAP2/TYRP1/EPAS1/IL1RN/IL1RN/IL1RN/IL1RN/TAP1/C5/C5/C5/C5/C5/C5/C5/C5/C5/SFRP1/SELL/SELL/CRX/CRX/CRX/CRX/TAP2/TAP2/EYS/EYS/EYS/EYS/UCHL1/IL16/IL16/TAP2/CRX/TAP2/FBLN1/RD3/NF1/NF1/ESR2/NPPA/CD36/ABHD12/ABHD12/RP1L1/RP1L1/HLA-DRB1/OSBP2/CHD7/SFRP1/VAV3/VAV3/TAP2/NPHP4/CA4/RP1L1/PADI2/PADI2/NR2E3/TAP1/TAP1/TAP1/TAP1/TAP1/TAP1/TAP1/TAP1/TAP1/TAP1/TAP1/TAP1/TAP1/TAP1/TAP1/TAP1/TAP1/TAP1/TAP1/TAP1/TAP1/TAP1/TAP1/TAP1/TAP1/TAP1/TAP1/TAP1/TAP1/SERPING1/SERPING1/SKP2/ADA/ADA/TAP1/TAP2/TAP2/HLA-DQB1/PRICKLE1/BMP4/LTBP2/LTBP2/LTBP2/LTBP2/LTBP2/MPP3/MPP3/IRF6/IRF6/IRF6/IRF6/VAV3/MMP2/TAP2/TAP2/TAP2/TAP2/TAP2/TAP2/TAP2/TAP2/TAP2/OSBP2/CASP3/CAV2/RP1L1/NOD2/TAP2/HLA-DRB1/CAV2/TLR3/RP1L1/RP1L1/RP1L1/RP1L1/RP1L1/RP1L1/NAA15/NAA15/STAT1/NPHP4/TAP2/OPA3/OPA3/RP1L1/RP1L1/RP1L1/RP1L1/TAP1/MTHFR/TGFB3/GCNT2/IGF1R/PROK1/PROK1/PROK1/PROK1/NR2E3/FN1/SELL/SELL/SELL/SELL/SELL/SELL/SELL/SELL/SELL/FSCN2/FSCN2/TAP2/NOD2/TAP1/LTBP2/LTBP2/ERCC2/FN1/COL8A2/APLNR/LCT/CLU/TAP1/LIPC/UMODL1/UMODL1/UMODL1/CASP3/IGF1R/C5/TAP2/STAT1/ERCC6/CFB/ABHD12/TAP1/RP1L1/RP1L1/RP1L1/TAP1/TAP1/TAP1/TAP1/TAP1/TAP1/TAP1/TAP1/TAP1/TAP1/TAP1/TAP1/TAP1/TAP1/TAP1/TAP1/TAP1/TAP1/TAP1/TAP1/TAP1/TAP1/TAP1/TAP1/TAP1/TAP1/TAP1/TAP1/TAP1/TAP1/TAP1/TAP1/TAP1/TAP1/TAP1/TAP1/TAP1/TAP1/TAP1/TAP1/TAP1/TAP1/TAP1/TAP1/TAP1/TAP1/TAP1/TAP1/TAP1/TAP1/TAP1/TAP1/TAP1/TAP1/TAP1/TAP1/TAP1/MERTK/MERTK/MERTK/MERTK/MERTK/ITGA2/ITGA2/TAP2/TGFB3/TAP2/TAP2/FN1/TAP2/NPHP4/NPHP4/PADI2/FGFR2/TAP1/TAP1/MYOC/FBLN1/FBLN1/FBLN1/FBLN1/FBLN1/FBLN1/FBLN1/TAP1/CAV1/MSRA/MBL2/VAV3/TAP1/ROBO4/CDH23/CDH23/KLHL7/CRYGB/SBF2/TAP2/TAP2/TAP2/TAP2/TAP2/LIPC/LIPC/LIPC/LIPC/LIPC/LIPC/LIPC/LIPC/LIPC/LIPC/LIPC/LIPC/LIPC/LIPC/ABCA4/ABCA4/TAP1/TAP2/CFB/CFB/CFB/CFB/CFB/SNRNP200/SNRNP200/SNRNP200/SNRNP200/SNRNP200/SNRNP200/SNRNP200/UMODL1/NPHP4/STAT1/STAT1/STAT1/STAT1/HLA-DQB1/XDH/CNGB3/TULP1/NPHP4/SFRP1/SFRP1/IGFBP3/SFRP1/COL8A2/LTA/LTA/LTA/LTA/LTA/ADAMTS17/BCL2/ROBO4/SFRP1/SFRP1/SFRP1/SFRP1/SFRP1/SFRP1/VAV2/VAV2/VAV2/CDKN1A/SP1/SP1/HLA-DRB1/COL2A1/COL2A1/ADAM9/ADAM9/ADAM9/ADAM9/ADAM9/CKB/CKB/TMCO1/SLC4A11/SLC4A11/SLC4A11/SLC4A11/SLC4A11/SLC4A11/GNB1/RP1L1/RP1L1/PEX5/PEX5/PEX5/PEX5/PEX5/PEX5/PEX5/PEX5/CRYAB/CRYAB/CAV2/CAV2/CAV2/CAV2/CAV2/CAV2/CAV2/ERCC6/ERCC6/GCNT2/TULP1/SLC4A11/NUB1/NUB1/PRPF31/NOD2/CDH23/FN1/LTBP2/HLA-DRB1/CYP1A1/TRPM1/NPHP4/NPHP4/NPHP4/NPHP4/NPHP4/ADAMTS17/TAP2/TAP2/TAP2/COL8A1/NPHP4/NPHP4/NPHP4/NPHP4/PLXDC1/PLXDC1/PLXDC1/PLXDC1/SLC4A11/EYS/EYS/EYS/EYS/EYS/CRX/CRX/CRX/CRX/CRX/CRX/CRX/CRX/CRX/CRX/CRB1/CRB1/SBF2/SBF2/SBF2/DHDDS/DHDDS/COL8A1/COL8A1/COL8A1/COL8A1/COL8A1/COL8A1/COL8A1/COL8A1/COL8A1/COL8A1/COL8A1/COL8A1/COL8A1/COL8A1/COL8A1/COL8A1/COL8A1/COL8A1/COL8A1/OSBP2/FAM53B/TRPM1/CHST6/TAP2/TAP2/TAP2/HLA-DRB1/NPHP4/HLA-DQB1/HLA-DQB1/HLA-DQB1/HLA-DQB1/HLA-DQB1/HLA-DQB1/HLA-DQB1/HLA-DQB1/HLA-DQB1/HLA-DQB1/HLA-DQB1/HLA-DQB1/HLA-DQB1/HLA-DQB1/HLA-DQB1/HLA-DQB1/HLA-DQB1/FAM126A/FAM126A/FAM126A/PLXDC1/PLXDC1/PLXDC1/PLXDC1/PLXDC1/PLXDC1/PLXDC1/PLXDC1/PLXDC1/PLXDC1/PLXDC1/RP1L1/NPHP4/NPHP4/NPHP4/NPHP4/NPHP4/NPHP4/CA12/ABHD12/ABHD12/ABHD12/ABHD12/ABHD12/ABHD12/ABHD12/MSRA/CPNE1/FN1/CASP3/CASP3/CASP3/CASP3/CASP3/DPYSL5/TAP2/TAP2/IL18/TAP1/TACSTD2/TACSTD2/TACSTD2/TACSTD2/TACSTD2/NOD2/UCP2/COL2A1/COL2A1/HLA-DQA1/HLA-DQB1/HLA-DQB1/TACSTD2/TMEM114/VAV3/VAV3/VAV3/VAV3/KRT12/KRT12/KRT12/KRT12/KRT12/KRT12/KRT12/KRT12/KRT12/KRT12/COL8A1/IGF1R/HLA-DRB1/HLA-DQB1/IRF6/CRX/CRX/CRX/TLR9/RP1L1/IRF6/VSX2/TAP2/TAP2/TAP2/TAP2/TAP2/TAP2/TAP2/ROBO4/MTHFR/MTHFR/SFRP1/SFRP1/ERCC6/IGFBP3/ADAMTS17/CX3CR1/CX3CR1/CX3CR1/CX3CR1/CX3CR1/TAP1/MET/COL2A1/RP1L1/BAK1/BAK1/COL8A1/COL8A1/COL8A1/COL8A1/COL8A1/COL8A1/TNFRSF10B/SLC4A11/SLC4A11/SLC4A11/SLC4A11/SLC4A11/SLC4A11/SLC4A11/SLC4A11/HLA-DQA1/HLA-DQA1/HLA-DQA1/HLA-DQA1/HLA-DQA1/LTF/NXNL1/FAM53B/FAM126A/FAM126A/FAM126A/MKI67/NOD2/TMEM114/STAT1/COL4A3/WDR17/HLA-DQB1/VSX2/PEX5/TAP1/FGFR2/CHD7/COL4A4/EYS/KLF5/HLA-DQB1/HLA-DQB1/VAV3/SELL/IGFBP3/IGFBP3/VAV2/VAV2/VAV2/MMP9/NOD2/ATXN7/WT1/WT1/PRCD/CDHR1/SNRNP200/LIPC/CYP1B1/COL2A1/COL2A1/COL2A1/COL2A1/COL2A1/COL2A1/COL2A1/COL2A1/SERPING1/IL1RN/TAP1/TAP1/TAP1/TAP1/TAP1/TAP1/NPPA/NPPA/EYS/EYS/EYS/EYS/EYS/EYS/GJA3/IL16/OPA1/OPA1/FAM53B/CRYGD/IL16/IL16/IL16/IL16/IL16/IL16/IL16/IL16/IL16/IL16/IL16/IL16/IL16/IL16/IL16/IL16/IL16/IL16/IL16/IL16/ADAMTS17/DSG3/EIF2AK2/WDR17/WDR17/HLA-DQB1/LIPC/CRB1/CDH23/RP1L1/FBLN5/ITGA2/NAA15/PRPF31/PRPF31/PRPF31/PRPF31/RP1L1/TAP1/DPYSL5/CORT/CORT/RP1L1/OSBP2/PLXDC1/PLXDC1/LTF/SLC4A11/FGFR2/FGFR2/NPHP4/NOS2/NOS2/TAP2/TAP2/HLA-B/HLA-B/LCT/OPA1/MMP2/SLC4A10/SLC4A10/SLC4A10/SLC4A10/SLC4A10/XDH/SFRP1/TMEM114/RP1L1/TMEM114/TAP2/APLNR/APLNR/STAT1/SFRP1/SBF2/SBF2/SBF2/SBF2/HLA-DRB1/CX3CR1/NPHP4/NPHP4/HLA-DQB1/HFE/TRPM1/TRPM1/TRPM1/RP1L1/LCT/TAP2/TAP2/TAP2/CCL5/LTF/LTF/NOD2/NOD2/SLC4A11/UCP2/UCP2/UCP2/TAP1/SERPING1/NOS3/NOS3/FAM53B/FAM53B/NOD2/NOD2/NOD2/HLA-DQB1/TAP2/TAP2/TAP2/PON1/PON1/BBS1/HLA-DQB1/HLA-DQB1/UCP2/NPPA/NPPA/NPPA/EYS/VAV2/VAV2/VAV2/NOS2/NOS2/NCK2/NCK2/RP1L1/NAT2/NOD2/EPHA2/SELL/SELL/CRYAB/HLA-DRB1/RP1L1/VAV2/VAV2/VAV2/TAP1/TAP2/TAP1/TAP1/TAP2/TAP2/TAP2/TAP2/TAP2/TAP2/TAP2/TAP2/TAP2/TAP2/TAP2/TAP2/TAP2/TAP2/TAP2/TAP2/TAP2/TAP2/TAP2/TAP2/TAP2/TAP2/TAP2/TAP2/TAP2/TAP2/TAP2/TAP2/TAP2/TAP2/TAP2/TAP2/TAP2/TAP2/TAP2/TAP2/EPHA2/GNB1/UCP2/CFB/HLA-B/FBLN1/NPHP4/CDKN2B-AS1/ITGA2/FBLN1/CORT/TAP2/TAP2/TAP2/TAP2/TAP2/ADAR/TAP2/SLC4A11/TAP1/TAP1/TAP1/TAP1/TAP1/TAP1/TAP1/TAP1/TAP1/UMODL1/UMODL1/UMODL1/CAV2/CAV2/CAV2/CAV2/CAV2/EYS/COL8A2/COL8A2/COL8A2/COL8A2/COL8A2/BAK1/PEX5/MERTK/SELP/SELP/TAP2/TAP1/BAK1/LTF/ADA/ADA/SBF2/PADI2/PADI2/POLG/POLG/POLG/POLG/POLG/POLG/NTRK1/CRYGD/CIITA/SCARB1/SCARB1/SCARB1/SCARB1/SCARB1/COL2A1/COL2A1/COL2A1/RP1L1/RP1L1/RP1L1/PLEKHA1/PLEKHA1/WT1/WT1/CYP1A1/ABHD12/ABHD12/ABHD12/ABHD12/ABHD12/ABHD12/ABHD12/ABHD12/ABHD12/GNB1/GNB1/GNB1/GNB1/GNB1/GNB1/GNB1/GNB1/GNB1/GNB1/GNB1/GNB1/GNB1/CFB/CFB/CFB/CFB/CFB/CFB/CFB/CFB/CFB/CFB/CFB/CFB/CFB/CFB/CFB/CFB/AHI1/COL8A1/SFRP1/SFRP1/SFRP1/SFRP1/NCK2/NCK2/NCK2/COL8A1/LTF/ROBO4/WT1/AHI1/SOD2/VANGL1/TAP1/KLC1/KLC1/KLC1/SERPING1/CHST6/VAV3/STAT1/CDHR1/CDHR1/CDHR1/CDHR1/CDHR1/CDHR1/LCT/LCT/LCT/LCT/LCT/LCT/SLC4A11/CCL2/TAP1/TAP2/TAP2/CA12/CA12/CA12/TAP2/CRX/NPHP4/NPHP4/TAP1/IL16/ABHD12/ADAM9/ADAM9/ADAM9/BAK1/TEAD1/RP1L1/SLC16A12/RP1L1/RP1L1/RARB/SBF2/HLA-DRB1/HLA-DRB1/HLA-DRB1/HLA-DRB1/HLA-DRB1/HLA-DRB1/LIPC/LIPC/IL1RN/NTRK2/NTRK2/ESR1/ESR1/FBLN1/PRICKLE1/IL23R/ADAMTS17/IGFBP3/ACAN/LOXL1/TAP2/TAP2/NCK2/RP1L1/TAP1/SIRT1/UCP2/WDR17/OPTC/UCP2/UCP2/FAM53B/TEAD1/ABHD12/CDH1/CDH1/HLA-DQB1/EIF2AK2/EYS/EYS/EYS/EYS/EYS/NFKB1/AQP1/EYS/TAP2/SNRNP200/ADAM9/ADAM9/CDH23/CDH23/TAP2/TAP1/SFRP1/RPE65/RPE65/TIMP3/CDKN2B-AS1/CDKN2B-AS1/TRPM1/LMX1B/PAX6/PAX6/IL16/IL16/TAP1/PADI2/RD3/SALL4/FGFR2/FGFR2/TACSTD2/MKI67/MKI67/TFF1/RP1L1/RP1L1/EYS/CLU/NOS2/NOS2/HLA-DRB1/SIRT1/SIRT1/SIRT1/CFD/CDHR1/ABHD12/LTBP2/LTBP2/LTBP2/LTBP2/EYS/EYS/EYS/EYS/EYS/EYS/EYS/EYS/EYS/EYS/EYS/EYS/EYS/EYS/EYS/EYS/EYS/EYS/EYS/EYS/EYS/EYS/EYS/EYS/EYS/EYS/STAT1/ESR1/PITX3/PITX3/CHD7/CDH1/CDH1/HLA-DRB1/SFRP1/SFRP1/SFRP1/MMP2/CFB/CFB/TAP2/TAP2/TAP2/TAP2/UMODL1/ADM/ITGA2/ITGA2/VAV3/NPHP4/CKB/DNAJA1/EDNRB/LOXL1/NAA15/HLA-DRB1/RP1L1/EDNRB/EDNRB/NOD2/USH2A/SELP/SELP/SELP/HLA-DRB1/MMP2/MMP2/TAP2/TAP2/ABHD12/ABHD12/CPNE1/IGFBP3/IGFBP3/XDH/HLA-DQA1/TAP2/TAP2/RP1L1/RP1L1/SERPING1/TAP1/MTHFR/MTHFR/MTHFR/MTHFR/MTHFR/MTHFR/EPAS1/ESR1/MBL2/MBL2/MBL2/MBL2/IGF1/IGFBP3/TF/ITGA2/WT1/WT1/TAP1/GJA3/WT1/WT1/WT1/HLA-DQB1/ADAMTS17/ADAMTS17/CFLAR/CFLAR/CFLAR/CFLAR/TAP2/TULP1/TULP1/LCT/LCT/LCT/LCT/COL8A1/COL8A1/COL8A1/COL8A1/COL8A1/COL8A1/COL8A1/COL8A1/COL8A1/COL8A1/COL8A1/COL8A1/RLBP1/NOS2/CHD7/TAP1/LOXL1/RP1L1/RP1L1/RP1L1/RP1L1/RP1L1/RP1L1/PLA2G2A/AHI1/AHI1/FBLN1/FBLN1/FBLN1/TAP2/SNRNP200/LTF/TAP1/TAP1/ADAMTS17/MYOC/NPPA/NPPA/LCT/LCT/LCT/LCT/LCT/LCT/LCT/LCT/TAP2/TYRP1/DNAJA1/DNAJA1/FGFR2/TAP1/RP1L1/TRIB2/SBF2/SBF2/VANGL1/VANGL1/NPHP4/NPHP4/ADAMTS17/VAV2/VAV2/VAV2/COL2A1/COL2A1/EYS/EYS/VAV3/LIPC/IGFBP3/LIPC/NR2E3/RP1L1/RP1L1/RP1L1/FLT1/BAK1/STAT1/SFRP1/SELL/SELL/NPPA/ABHD12/ABHD12/ABHD12/ABHD12/ABHD12/ABHD12/ABHD12/ABHD12/ABHD12/TAP2/TAP2/TAP2/TAP2/TAP2/TAP2/TAP2/TAP2/TAP2/LTBP2/SFRP1/CA12/CA12/EIF2AK2/RP1L1/RP1L1/SFRP1/CD36/CHD7/CHD7/CCR2/CCR2/COL8A2/COL8A2/COL8A2/COL8A2/LCT/TAP2/TAP2/TAP2/TAP2/TAP1/TAP1/TAP1/TAP1/SKP2/COL2A1/PROM1/PROM1/PLIN1/PLIN1/PLIN1/UMODL1/MMP2/CHD7/HLA-DQB1/HLA-DQB1/CST3/ADIPOR1/FSCN2/FSCN2/OPA3/CD36/CD36/RP1L1/COL8A1/COL8A1/ATXN1/C5/GSN/GSN/GSN/NCK2/NCK2/NCK2/NCK2/NPPA/LACRT/CRYAB/TAP2/CCL2/TAP2/TAP2/TAP2/FBN1/FBN1/FBN1/VAV3/FN1/TAP2/IL6/CCL2/CCL2/TAP2/TAP2/TAP2/TAP2/NPHP4/VAV3/OSBP2/CBL/CBL/CRB1/FAM53B/FAM53B/FAM53B/FAM53B/TAP2/TAP2/RP1L1/CAPN1/CFLAR/RARB/TULP1/TULP1/TULP1/TAP1/TAP1/TAP1/TAP1/TAP1/TAP1/TAP1/TAP1/TAP1/TAP1/TAP1/TAP1/TAP1/TAP1/TAP1/TAP1/TAP1/TAP1/TAP1/TAP1/TAP1/TAP1/TAP1/TAP1/TAP1/TAP1/TAP1/TAP1/BAK1/FAM126A/SELP/SELP/TAP1/TAP1/TAP1/TAP1/TAP1/TAP1/TAP1/TAP1/TAP1/TAP1/TAP1/TAP1/TAP1/TAP1/TAP1/TAP1/TAP1/TAP1/TAP1/TAP1/TAP1/TAP1/TAP1/TAP1/TAP1/TAP1/TAP1/TAP1/CRYAA/WT1/HLA-DRB1/RP1L1/VAV2/VAV2/VAV2/ADAMTS17/COL2A1/COL2A1/COL2A1/TAP2/TULP1/TULP1/TULP1/TULP1/TULP1/TULP1/TULP1/FLT1/AIPL1/KLC1/NCK2/NOD2/TAP2/ITGA2/IFNG/IFNG/PRICKLE1/PRICKLE1/PRICKLE1/PRICKLE1/FAM126A/ROBO4/CDH23/CDH23/NOD2/NOD2/NOD2/PAX6/CA12/CLU/CLU/CLU/CLU/CLU/CLU/LTF/LTF/LTF/LTF/ADAMTS17/SCARB1/SBF2/HLA-DRB1/KLHL7/KLHL7/KLHL7/KLHL7/KLHL7/KLHL7/KLHL7/KLHL7/KLHL7/KLHL7/KLHL7/KLHL7/KLHL7/KLHL7/KLHL7/KLHL7/KLHL7/TNFRSF8/TAP1/NTRK2/NTRK2/CAPN1/CAPN1/KLHL7/KLHL7/KLHL7/KLHL7/KLHL7/KLHL7/KLHL7/KLHL7/KLHL7/KLHL7/KLHL7/KLHL7/KLHL7/KLHL7/KLHL7/KLHL7/KLHL7/KLHL7/KLHL7/PON1/NTRK1/EPAS1/CDH23/KLC1/KLC1/KLC1/KLC1/KLC1/CCR5/ZNF385A/KLC1/MPP3/MPP3/MPP3/SOCS5/IL1RN/AHI1/COL2A1/SFRP1/FAM126A/CRYAB/CIITA/PITX2/NOD2/EDNRB/DSG3/DSG3/MSRA/BAK1/HLA-DRB1/HLA-DRB1/TAP2/SNRNP200/SLC4A11/PDZD7/TAP2/MKI67/NPHP4/CCR3/HLA-DRB1/HLA-DRB1/HLA-DRB1/HLA-DRB1/HLA-DRB1/HLA-DRB1/HLA-DRB1/HLA-DRB1/HLA-DRB1/HLA-DRB1/HLA-DRB1/CAPN1/SPARC/RP1L1/NTRK1/NTRK1/NTRK1/NTRK1/TMEM114/CAV2/VAV3/CD36/LOXL1/XRCC3/XRCC3/FLT1/TAP2/COL2A1/ABCA4/ABCA4/ABCA4/ABCA4/ABCA4/ABCA4/ABCA4/ABCA4/CRX/MIR100HG/SFRP1/GRK1/GRK1/GRK1/NPHP4/LIPC/LIPC/TAP1/LIPC/SRPK1/CHST6/SLC4A11/SLC4A11/SLC4A11/TAP2/TAP2/TAP2/NR2E3/NR2E3/NR2E3/NR2E3/NR2E3/CD36/IL1RN/IRF6/IRF6/IRF6/RP1L1/OSBP2/OSBP2/OSBP2/OSBP2/OSBP2/OSBP2/FBLN5/RP1L1/TAP2/TAP2/TAP2/TAP2/ADAMTS17/ADAM9/ADAM9/ADAM9/ADAM9/ADAM9/TSHR/TSHR/RORA/RORA/RORA/RORA/RORA/RORA/RORA/SFRP1/SFRP1/SFRP1/SFRP1/NAA15/TAP1/ADA/ADA/CDH23/RP1L1/TRPM1/AIPL1/SERPING1/TAP2/TAP2/TAP2/TAP2/TAP2/TAP2/TAP2/TAP2/TAP2/TAP2/TAP2/TAP2/TAP2/TACSTD2/TAP2/SELP/SELP/VAV2/ADAMTS17/CDH23/ADAMTS17/IFNG/HLA-DRB1/SBF2/RP1L1/CORT/COL2A1/EDNRB/CA12/ELN/EDNRB/EDNRB/IFNG/HNRNPH3/HNRNPH3/EYS/EYS/EYS/EYS/EYS/EYS/EYS/EYS/EYS/EYS/EYS/EYS/EYS/EYS/EYS/EYS/EYS/EYS/EYS/CA12/DHDDS/TAP2/TAP2/TAP2/TAP2/TAP2/TAP2/TAP2/TAP2/TAP2/TAP2/TAP2/TAP2/TAP2/TAP2/TAP2/TAP2/TAP2/TAP2/TAP2/TAP2/TAP2/TAP2/TAP2/TAP2/TAP2/TAP2/TAP2/TAP2/TAP2/TAP2/TAP2/TAP2/TAP2/TAP2/TAP2/TAP2/TAP2/TAP2/TAP2/LIPC/EYS/EPAS1/CANX/TAP2/CD36/CD36/CA12/ADAR/ADAR/ADAR/ADAR/ADAR/ADAR/ADAR/TAP2/TAP2/TAP2/TAP2/COL4A4/PDZD7/VANGL1/RCVRN/TEAD1/ATXN1/HSPA5/CHD7/SFRP1/IL16/ITGA2/ITGA2/ITGA2/ITGA2/EPAS1/NPHP4/HLA-DRB1/CA12/ABHD12/ABHD12/ABHD12/ABHD12/ABHD12/SBF2/CANX/CANX/IL1RN/IL1RN/CORT/CORT/CORT/CORT/CORT/CORT/TTR/HLA-DQB1/IRF6/IRF6/TAP2/IGFBP3/IGFBP3/IGFBP3/MET/MET/MET/MET/MET/MET/ESR1/LCT/LCT/BDNF/BDNF/CFB/CFB/RP1L1/CASP3/CASP3/SLC4A11/TAP2/EYS/EYS/FBLN1/FBLN1/NPHP4/ABHD12/NFKB1/MTHFR/EYS/MYOC/ATXN7/ATXN7/SNRNP200/SNRNP200/SNRNP200/SNRNP200/SERPING1/ADAMTS17/SFRP1/SFRP1/CHD7/CHD7/CHST6/PLEKHA1/TAP1/NTRK1/SAG/PITX2/PITX2/PITX2/PITX2/PITX2/PITX2/PITX2/PITX2/PITX2/PITX2/PITX2/PITX2/PITX2/PITX2/PITX2/CX3CR1/CX3CR1/CX3CR1/KLHL7/MSRA/TLR3/CA12/USH2A/RD3/CST3/CRX/ABCA4/ABCA4/ABCA4/PLXDC1/SERPING1/SERPING1/NR2E3/CA4/RD3/ELN/EDNRB/IGF1/IGF1/TRPM1/ATXN1/MBL2/KEAP1/RP1L1/RP1L1/NPPA/TAP2/TAP2/TAP2/TAP2/TAP2/TAP2/TAP2/TAP2/TAP2/TAP2/TAP2/TAP2/TAP2/NR2E3/ADAMTS17/NPPA/NPPA/SERPING1/FAM53B/FAM53B/TACSTD2/TACSTD2/TACSTD2/TACSTD2/TAP2/TAP2/TAP2/LIPC/KLHL7/KLHL7/UMODL1/UMODL1/TAP1/KLHL7/KLHL7/KLHL7/KLHL7/KLHL7/KLHL7/HLA-DQB1/CD36/CD36/ADIPOR1/TAP2/CDH23/TAP2/SELP/POLG/HLA-DQB1/HLA-DQB1/HLA-DQB1/HLA-DQB1/HLA-DQB1/EDNRB/RP1L1/RP1L1/RP1L1/RP1L1/RP1L1/RP1L1/RP1L1/RP1L1/RP1L1/RP1L1/RP1L1/RP1L1/RP1L1/CDHR1/TAP2/TAP2/TAP2/TAP2/TAP2/TAP2/TAP2/HLA-DRB1/HLA-DRB1/HLA-DRB1/HLA-DRB1/HLA-DRB1/HLA-DRB1/HLA-DRB1/ABCA4/RP1L1/HLA-DQB1/SLC4A11/NOS3/NOS3/NOS3/NOS3/EPAS1/ERCC6/UMODL1/UMODL1/CFB/SBF2/FASLG/IGF1R/TAP2/CRX/TAP2/RP1L1/ROBO4/CDH23/CDH23/CDH23/CDH23/CDH23/MMP1/IL13/TACSTD2/TACSTD2/CRB1/CRB1/CRB1/HLA-DQB1/ADAR/VAV3/SIRT1/ABCA4/ABHD12/MTHFR/NOD2/NOD2/TAP1/ABHD12/TYRP1/ACAN/HLA-DQB1/HLA-DQB1/ABCA4/ABHD12/ADAMTS17/PAX6/TAP1/VAV2/SLC4A11/EPAS1/VSX2/VSX2/HLA-DQB1/COL2A1/ATXN7/FAM53B/ADAMTS17/ADAMTS17/NPR1/RP1L1/GJA1/ITGA2/ITGA2/ADAR/ADAR/CA12/CA12/HLA-DQA1/FAM126A/CYP1B1/CYP1B1/SLC4A11/AGER/AGER/AGER/AGER/AGER/IFNG/NOD2/NOD2/KLC1/ROBO4/ADAMTS17/PADI2/BAK1/XRCC3/ACAN/TAP1/SLC4A11/CLU/ADAMTS17/MYOC/MYOC/MYOC/TAP2/HLA-DQB1/HLA-DQB1/HLA-DQB1/HLA-DQB1/HLA-DQB1/HLA-DQB1/RD3/RD3/RD3/CCR5/PAX6/CA12/SCARB1/CACNG3/NPHP4/HLA-DRB1/CRYGA/PROM1/TAP2/NOD2/TAP2/SLC4A11/UMODL1/MKI67/HLA-B/ABCA4/ABCA4/ABCA4/ABCA4/ABCA4/KLHL7/STAT1/RPGRIP1/SLC4A11/ADM/ADM/VAV3/SERPING1/ATXN1/IGFBP3/IGFBP3/SFRP1/SFRP1/UMODL1/ENO2/ENO2/ENO2/HLA-DRB1/COL2A1/UCHL1/UCHL1/IL16/CASP3/CASP3/CASP3/NPHP4/NPHP4/NPHP4/NPHP4/NPHP4/NPHP4/NPHP4/NPHP4/NPHP4/NPHP4/OSBP2/OSBP2/OSBP2/SERPINF1/SELE/SELE/SELE/SELE/SELE/SELE/SELE/SELE/SELE/TLR3/TLR3/ERCC6/ERCC6/SLC4A11/SLC4A11/NR2E3/BAK1/GSN/UMODL1/ADAMTS17/ADAMTS17/FBLN1/PRSS56/TAP1/MKI67/CCR5/CCR5/CCR5/CCR5/CCR5/KEAP1/ITGA2/KLC1/PTGDR/TAP2/IRF6/OPA1/CPNE1/TAP2/CRYGD/CRYGD/CRYGD/CRYGD/CRYGD/PON1/PON1/NR2E3/ADAMTS17/VAV3/TULP1/FBLN1/NCK2/SBF2/SBF2/NCK2/NCK2/UCP2/UCP2/UCP2/TAP2/TAP2/TAP2/TAP2/TAP2/TAP2/TAP2/TAP2/TAP2/TAP2/PON1/FAM126A/FAM126A/FAM126A/FAM126A/FAM126A/FAM126A/FAM126A/FAM126A/FAM126A/FAM126A/FAM126A/FAM126A/FAM126A/FAM126A/FAM126A/FAM126A/FAM126A/FAM126A/FAM126A/FAM126A/FAM126A/FAM126A/XDH/XDH/SP1/SP1/COL8A1/COL8A1/COL8A1/COL8A1/COL8A1/COL8A1/COL8A1/COL8A1/CDH23/ATXN7/KLHL7/KLC1/CDH23/CDH23/ADAMTS17/AHI1/CKB/CA12/SLC24A1/SLC24A1/SLC24A1/SLC24A1/TYRP1/TYRP1/SRPK1/LTA/CHD7/CRYAB/KLHL7/XRCC3/NAA15/NAA15/MERTK/NAA15/NAA15/NAA15/NAA15/NAA15/NAA15/NAA15/NAA15/NAA15/NAA15/NAA15/TTR/IL6/IL6/HLA-DQB1/PLXDC1/UMODL1/CDH23/IGFBP3/LTA/LTA/LTA/LTA/NOD2/APLNR/FBLN5/PON1/PLXDC1/PLXDC1/SAG/SFRP1/FBLN5/PRICKLE1/HMCN1/NR2E3/NR2E3/CDH23/GALK1/GALK1/GALK1/GALK1/ABCC6/COL8A1/COL8A1/COL8A1/COL8A1/CHD7/FSCN2/DSG3/UMODL1/COL2A1/COL2A1/COL2A1/COL2A1/COL2A1/WT1/TAP2/TAP2/TAP2/COL2A1/COL2A1/COL2A1/FN1/CDAN1/EYS/EYS/IL1RN/RP1L1/NOD2/NOD2/AIPL1/EDNRA/TYRP1/EPHA2/OSBP2/NPHP4/NPHP4/NPHP4/NPHP4/NPHP4/NPHP4/OSBP2/PADI2/BFSP2/BFSP2/HLA-DRB1/APLNR/TAP2/SALL4/PDZD7/PDZD7/RP1L1/HLA-DRB1/HLA-DRB1/HLA-DRB1/HLA-DRB1/HLA-DRB1/HLA-DRB1/HLA-DRB1/HLA-DRB1/HLA-DRB1/HLA-DRB1/HLA-DRB1/HLA-DRB1/HLA-DRB1/HLA-DRB1/HLA-DRB1/HLA-DRB1/HLA-DRB1/HLA-DRB1/HLA-DRB1/HLA-DRB1/HLA-DRB1/HLA-DRB1/HLA-DRB1/HLA-DRB1/HLA-DRB1/HLA-DRB1/HLA-DRB1/HLA-DRB1/HLA-DRB1/HLA-DRB1/HLA-DRB1/HLA-DRB1/ROBO4/HLA-DRB1/RP1L1/RP1L1/PADI2/CD36/CD36/MYOC/MYOC/MYOC/MYOC/MYOC/MYOC/MYOC/MYOC/MYOC/MYOC/MYOC/MYOC/ACAN/TAP1/PLAUR/KLC1/IFNG/SLC4A11/TAP2/ADAMTS17/ADAR/ADAR/ADAR/ADAR/ADAR/ABCC6/MKI67/IL1RN/PEX5/PEX5/PEX5/TAP2/CRB1/CRB1/CRB1/VSX1/VSX1/VSX1/VSX1/IL1RN/CD36/CD36/KEAP1/KEAP1/TMEM114/TMEM114/TMEM114/TMEM114/TMEM114/TMEM114/F3/F3/F3/F3/F3/F3/F3/F3/F3/F3/F3/F3/F3/F3/CASP3/CASP3/TAP1/CDH23/CDH23/ACAN/IL1RN/IL1RN/UCP2/CRYGD/HLA-DQA1/HLA-DQA1/HLA-DQA1/ITGA2/TAP2/TAP2/TAP1/FAM53B/LCT/LCT/LCT/LCT/PEX5/CDKN2B-AS1/LCT/LCT/LCT/LCT/LCT/LCT/LCT/LCT/LCT/LCT/LCT/LCT/LCT/LCT/LCT/LCT/ATXN7/SLC4A11/TRPM1/TRPM1/ADAMTS17/COL8A1/COL8A1/COL8A1/COL8A1/COL8A1/SBF2/SBF2/SBF2/HLA-DQB1/HLA-DQB1/GALT/RARB/PRICKLE1/NOD2/SLC4A11/EYS/PRPH2/BAK1/BAK1/BAK1/BAK1/BAK1/BAK1/BAK1/BAK1/BAK1/BAK1/BAK1/BAK1/BAK1/HLA-DRB1/TAP2/TAP2/TAP2/RP1L1/SFRP1/EDNRB/EDNRB/EDNRB/NTRK2/PROM1/PROM1/PROM1/PROM1/PROM1/PROM1/PROM1/NOD2/MSRA/COL8A1/COL8A1/COL8A1/COL8A1/COL8A1/COL8A1/COL8A1/COL8A1/COL8A1/COL8A1/COL8A1/RP1L1/RP1L1/RP1L1/RP1L1/HLA-DRB1/HLA-DRB1/FBLN1/FBLN1/PEX5/HLA-DRB1/COL4A3/COL4A3/SELP/UMODL1/FBLN1/AQP5/AGER/TAP1/TAP1/TAP1/TAP1/TAP1/TAP1/TAP1/TAP1/PLXDC1/PLXDC1/SFRP1/CRB1/LCT/LCT/PABPC1P2/TAP2/IGF2/HLA-B/PEX5/HLA-DQB1/HLA-DQB1/HLA-DQB1/HLA-DQB1/HLA-DQB1/EYS/EYS/GNAT2/OSBP2/COL2A1/CORT/AKR1B10/CDH23/PADI2/PADI2/PADI2/PADI2/IL23R/IL23R/FAM53B/FAM53B/FAM53B/FAM53B/FAM53B/FAM53B/HLA-DQB1/CCR5/CCR5/CCR5/CCR5/CCR5/CCR5/CCR5/ROBO4/SNRNP200/CPNE1/RP1L1/RP1L1/RP1L1/RARB/EPAS1/EPAS1/VAV3/KLC1/FN1/CFB/SAG/SAG/SAG/SAG/SAG/SAG/SAG/SAG/SAG/SAG/SAG/SAG/SAG/SAG/RP1L1/TYRP1/TAP2/GJA3/PAX6/TAP2/TAP2/EYS/TAP2/PADI2/TAP1/CHD7/CHD7/PADI2/ADAMTS17/ADAMTS17/CDHR1/TAP1/TAP1/TAP1/TAP2/EYS/EYS/EYS/EYS/EYS/CFH/CFH/RP1L1/ERCC6/TAP2/OPA3/OPA3/OPA3/OPA3/IL1RN/MERTK/MERTK/EFEMP1/EFEMP1/GCNT2/SFRP1/COL8A2/TNC/TNC/TNC/CCR2/RP1L1/ROBO4/ERCC2/CRYGD/MSRA/GCNT2/LIPC/RP1L1/MSRA/ITGA2/ITGA2/RP1L1/TEAD1/TAP2/TAP2/HLA-DRB1/IFNG/COL2A1/COL2A1/COL2A1/DPYSL5/DPYSL5/DPYSL5/DPYSL5/DPYSL5/MMP2/MMP2/MMP2/MMP2/MMP2/MMP2/MMP2/MMP2/MMP2/MMP2/MMP2/MMP2/MMP2/MMP2/MMP2/FBN1/EDNRB/RP1L1/NAA15/CDH1/BMP4/ATXN7/MMP9/MMP9/MSRA/MSRA/NUB1/NUB1/ABHD12/TAP2/LOXL1/LOXL1/ADAMTS17/IGF1R/IGF1R/IGFBP3/LTF/LTF/LTF/LTF/LTF/LTF/LTF/LTF/LTF/LTF/LTF/LTF/LTF/LTF/LTF/LTF/LTF/LTF/LTF/LTF/LTF/IL13/IGFBP3/NPHP4/NPHP4/NPHP4/NPHP4/NPHP4/NPHP4/NPHP4/NPHP4/NPHP4/NPHP4/NPHP4/COL2A1/COL2A1/PADI2/EPAS1/SOD2/SOD2/SOD2/SOD2/SOD2/SOD2/SOD2/SOD2/SOD2/SOD2/SOD2/SOD2/SOD2/SOD2/PROM1/ADAMTS17/POLG/PADI2/PADI2/PADI2/CRYAB/CRYAB/CRYAB/PLXDC1/PLXDC1/TAP1/TAP2/BBS1/COL2A1/LTBP2/ACAN/LTBP2/KLF5/HLA-DRB1/MMP2/MMP2/AHI1/AHI1/AHI1/AHI1/AHI1/FN1/RP1L1/CAV2/CRX/CD247/HLA-DQB1/C1QTNF5/MFRP/FAM53B/FBLN1/LRP6/LRP6/TAP2/RARB/HLA-DQB1/ADAMTS17/ADAMTS17/ADAMTS17/RP1L1/RP1L1/PITX3/BFSP2/IL1RN/SNRNP200/SNRNP200/SNRNP200/RORA/FGFR2/FGFR2/STAT1/FAM126A/FAM126A/FBLN1/FBLN1/PLEKHA1/PLEKHA1/PLEKHA1/PLEKHA1/PLEKHA1/PLEKHA1/PLEKHA1/A
DOID:3905	lung carcinoma	373	0.910441	1.17306	1e-10	1.42857e-10		976154	tags=20%, list=19%, signal=17%	ADAM12/CDC25B/CDC25B/CDC25B/MAP2K1/MAP2K1/MAP2K1/DAPK1/DAPK1/DAPK1/DAPK1/DAPK1/DAPK1/DAPK1/DAPK1/ECE1/TRIM29/WWOX/MGMT/MGMT/RAC1/RAC1/MACC1/MACC1/MACC1/MET/PIK3C2B/MIF/LAMA3/AXL/AXL/CDH13/FRK/FRK/EGFR/WNT7A/WNT7A/WNT7A/IL24/SLC28A1/SLC28A1/TNFRSF10B/KRT20/KRT20/KRT20/KRT20/WWOX/DLC1/SMYD3/DUSP3/HUS1/COL18A1/SLC28A1/LYNX1/MET/MET/DLC1/DLC1/IGF1R/SFRP1/SFRP1/KRT8/KRT8/TNFAIP8/CDH13/EPAS1/SFRP1/SFRP1/SFRP1/SFRP1/SFRP1/TIAM1/CCNB2/CCNB2/ANPEP/ANPEP/OGG1/RASSF5/RASSF5/CDH13/SMYD3/SMYD3/ACKR3/DUSP3/DUSP3/DUSP3/DUSP3/DUSP3/GSN/WT1/HLA-DQA1/GSTP1/DLC1/DAPK1/LYNX1/LYNX1/LYNX1/GALNT3/GALNT3/POU5F1/POU5F1/POU5F1/POU5F1/SFRP1/PPARD/PPARD/ITIH3/IL22/AKT1/TNFSF13/TNFSF13/TXNRD1/SP1/RCVRN/POU5F1/POU5F1/POU5F1/POU5F1/POU5F1/POU5F1/POU5F1/POU5F1/POU5F1/LYNX1/WEE1/LAMA3/ANPEP/ANPEP/LAMA3/BCL2L1/ROR2/PAG1/KEAP1/CASP9/CASP9/CASP9/BRSK2/PTGER1/CSK/CSK/CSK/CDA/CDA/SLC7A5/CD82/TBXAS1/MAP2/MAP2/CCNB1/CCNB1/CCNB1/CCNB1/CCNB1/CCNB1/CCNB1/CCNB1/CCNB1/CCNB1/CCNB1/CCNB1/CCNB1/CCNB1/CCNB1/CCNB1/CCNB1/CCNB1/CCNB1/CCNB1/GSN/ITIH1/SMAD6/MGMT/TXNRD1/TXNRD1/CDC25B/EPAS1/BRSK2/POU5F1/KCNH5/CD28/TNFSF13/TNFSF13/TNFSF13/MGMT/MGMT/LYNX1/LYNX1/IL13/RRM1/ITGAV/HRAS/HRAS/HRAS/HRAS/HRAS/FHIT/MMP2/MMP2/SMYD3/SLC7A5/TRIM29/TRIM29/TRIM29/TRIM29/TRIM29/MCL1/POU5F1/PRKCA/PRKCA/PTHLH/PTHLH/TIAM1/TIAM1/MAP2/MAP2/BRSK2/BRSK2/PAG1/KRT8/KRT8/DDR1/DDR1/DDR1/DDR1/TBC1D7/TBC1D7/TXNRD1/TXNRD1/KRT5/KRT5/CDCP1/PYGB/PYGB/ADAM12/FOXM1/SLC7A5/BIRC7/BIRC7/PYGB/PYGB/POU5F1/POU5F1/POU5F1/POU5F1/POU5F1/POU5F1/POU5F1/PYGB/ETS1/IL6ST/KRT8/XRCC5/LYNX1/LYNX1/LYNX1/SMYD3/SLC7A5/LAMA3/KRT20/KRT20/RAC1/MGMT/MGMT/LYNX1/LYNX1/FN1/ITIH1/ITIH1/ITIH1/ITIH1/ITIH1/ITIH1/ITIH1/ITIH1/ITIH1/ITIH1/ITIH1/ITIH1/ITIH1/ITIH1/ITIH1/ITIH1/ITIH1/ITIH1/ITIH1/ITIH1/ITIH1/ITIH1/ITIH1/ITIH1/ITIH1/ITIH1/ITIH1/ITIH1/ITIH1/ITIH1/ITIH1/ITIH1/ITIH1/ITIH1/ITIH1/ITIH1/ITIH1/ITIH1/ITIH1/ITIH1/ITIH1/ITIH1/ITIH1/ITIH1/ITIH1/ITIH1/ITIH1/ITIH1/ITIH1/ITIH1/SFRP1/SFRP1/SFRP1/SFRP1/TNFSF13/TNFSF13/TNFSF13/TNFSF13/TNFSF13/TNFSF13/TBXAS1/STAT3/STAT3/RUNX3/COL18A1/CXCL12/WWOX/GSN/CNTN1/CNTN1/CNTN1/CNTN1/CNTN1/CNTN1/PYGB/PYGB/PYGB/PYGB/PYGB/PYGB/PYGB/PYGB/PYGB/PYGB/PYGB/PYGB/PYGB/PYGB/PYGB/PYGB/TBXAS1/ABCC2/ABCC2/ROR2/CDK5RAP3/CDK5RAP3/CDK5RAP3/CDK5RAP3/CDK5RAP3/CDK5RAP3/CDK5RAP3/CDK5RAP3/CDK5RAP3/CDK5RAP3/CDK5RAP3/CDK5RAP3/CDK5RAP3/CDK5RAP3/CDK5RAP3/CDK5RAP3/CDK5RAP3/CDK5RAP3/CDK5RAP3/CDK5RAP3/CDK5RAP3/CDK5RAP3/CDK5RAP3/CDK5RAP3/CDK5RAP3/CDK5RAP3/CDK5RAP3/CDK5RAP3/CDK5RAP3/CDK5RAP3/CDK5RAP3/CDK5RAP3/CDK5RAP3/CDK5RAP3/CDK5RAP3/CDK5RAP3/CDK5RAP3/CDK5RAP3/CDK5RAP3/CDK5RAP3/CDK5RAP3/CDK5RAP3/CDK5RAP3/CDK5RAP3/CDK5RAP3/CDK5RAP3/CDK5RAP3/CDK5RAP3/CDK5RAP3/CDK5RAP3/CDK5RAP3/CDK5RAP3/CDK5RAP3/CDK5RAP3/CDK5RAP3/CDK5RAP3/CDK5RAP3/CDK5RAP3/CDK5RAP3/CDK5RAP3/CDK5RAP3/CDK5RAP3/PIK3C2B/PIK3C2B/PIK3C2B/PIK3C2B/PIK3C2B/PIK3C2B/PIK3C2B/PIK3C2B/PIK3C2B/CSK/CSK/WWOX/TNFSF13/CD9/PPARD/IGFBP3/IGFBP3/TACSTD2/PDGFRA/RET/RET/CDH1/TGFBR3/RUNX3/RUNX3/RUNX3/RUNX3/MACC1/MACC1/MUC1/RUNX3/RUNX3/PYGB/LAMA3/LAMA3/LAMA3/LAMA3/LAMA3/LAMA3/RUNX3/BCL2L1/BCL2L1/BCL2L1/BCL2L1/BCL2L1/BCL2L1/BCL2L1/BCL2L1/BCL2L1/BCL2L1/BCL2L1/BCL2L1/BCL2L1/BCL2L1/BCL2L1/BCL2L1/BCL2L1/BCL2L1/BCL2L1/BCL2L1/BCL2L1/BCL2L1/BCL2L1/BCL2L1/BCL2L1/BCL2L1/BCL2L1/BCL2L1/WEE1/WEE1/LAMA3/LAMA3/LGALS3/LGALS3/LGALS3/TP63/CDA/CDA/CDA/CDA/CDA/CDA/LGALS3/ERCC5/MMP2/FRK/ARTN/ARTN/ARTN/MAP2/MAP2/MAP2/MAP2/VSNL1/CD9/RAF1/TIAM1/NTN1/NTN1/NTN1/RALBP1/IL10RA/WWOX/WWOX/WWOX/WWOX/WWOX/WWOX/RRM1/FRK/FRK/FRK/FRK/FRK/FRK/FRK/FRK/FRK/FRK/FRK/FRK/FRK/FRK/FRK/ROR2/SLC7A5/MIF/FHIT/PTGER1/POU5F1/ANPEP/RAF1/TIAM1/EGFR/SKP2/SKP2/SKP2/MMP2/MGMT/MGMT/MGMT/MGMT/DLC1/TXNRD1/CDH13/ABCC2/ABCC2/TNFRSF10B/TNFRSF10B/TNFRSF10B/TNFRSF10B/CTNNB1/IL24/ROR2/ROR2/ROR2/MPO/MPO/MPO/EPAS1/ITIH3/TGFBR3/DNMT3B/BRSK2/BRSK2/TBXAS1/TBXAS1/PTK2/POU5F1/WWOX/POU5F1/POU5F1/POU5F1/POU5F1/POU5F1/POU5F1/POU5F1/POU5F1/POU5F1/POU5F1/POU5F1/POU5F1/POU5F1/POU5F1/POU5F1/POU5F1/POU5F1/POU5F1/POU5F1/POU5F1/POU5F1/POU5F1/POU5F1/POU5F1/POU5F1/POU5F1/POU5F1/POU5F1/POU5F1/POU5F1/POU5F1/POU5F1/POU5F1/POU5F1/POU5F1/POU5F1/POU5F1/POU5F1/POU5F1/POU5F1/POU5F1/POU5F1/POU5F1/POU5F1/POU5F1/POU5F1/POU5F1/POU5F1/POU5F1/POU5F1/POU5F1/POU5F1/POU5F1/POU5F1/POU5F1/POU5F1/POU5F1/POU5F1/POU5F1/POU5F1/POU5F1/POU5F1/POU5F1/POU5F1/POU5F1/POU5F1/MTAP/MTAP/ABCC2/ABCC2/ABCC2/TUBB3/UBE2I/SFTPA1/SMYD3/MGMT/BRSK2/BRSK2/CCNB1/CCNB1/MEST/MEST/BIRC7/CDCP1/CDCP1/CD82/RCVRN/RCVRN/RCVRN/RCVRN/PTGER1/KRT8/COL18A1/ITIH3/BAD/EYA2/CHRNA5/XPC/LAMA3/YY1/RCHY1/RCHY1/RCHY1/RCHY1/RCHY1/TNFAIP8/TNFAIP8/IGF2/EPAS1/WWOX/LAMA3/SMYD3/SMYD3/SMYD3/SMYD3/SMYD3/SMYD3/SMYD3/HUS1/HUS1/HUS1/DLC1/DLC1/DLC1/POU5F1/POU5F1/POU5F1/POU5F1/POU5F1/POU5F1/ACKR3/BAD/BAD/PPARGC1A/CYP1B1/PTK2/POU5F1/POU5F1/POU5F1/POU5F1/CDK5RAP3/PTK2/PDGFRA/PRKCA/PRKCA/PRKCA/CD276/CD276/CD276/CD276/CD276/CD276/CD276/CD276/CD276/CD276/CD276/CD276/DAPK1/KRT8/SMYD3/SMYD3/SMYD3/POU5F1/SFRP1/IGFBP3/CD28/CDK5RAP3/CDK5RAP3/WWOX/POU5F1/HPGD/XPC/XPC/EPAS1/TK2/NFKB1/FRK/GSN/IL22/IL22/MSR1/HRAS/HRAS/COL18A1/COL18A1/CHFR/TIAM1/CD82/SOX9/WWOX/CD82/KISS1/KISS1/KISS1/KISS1/KISS1/CDK5RAP3/MTHFR/BIRC7/BIRC7/BIRC7/BIRC7/PYGB/SMYD3/SMYD3/BRSK2/DUSP3/RAC1/PTK2/WEE1/VEGFC/VEGFC/VEGFC/VEGFC/VEGFC/VEGFC/VEGFC/VEGFC/VEGFC/VEGFC/EPHA2/EPHA2/EPHA2/EPHA2/EPHA2/HUS1/PPARD/RCHY1/RCHY1/RCHY1/RCHY1/NOTCH1/IGF1R/CDH13/CDH13/CYP2A13/CYP2A13/PYGB/PYGB/PYGB/PYGB/PYGB/PYGB/PYGB/PYGB/PYGB/LAMA3/LAMA3/LAMA3/LAMA3/F2/F2/F2/F2/ITIH3/CD59/IGF2/FRK/FRK/FRK/CTNNB1/ROR2/PXN/ABCG2/CCR5/CCR5/CCR5/CCR5/CCR5/CCR5/LGALS3/SFRP1/PTHLH/TNFSF13/MEST/MEST/MEST/TK2/PIK3C2B/ITGAV/ITGAV/ITGAV/ITGAV/ITGAV/ABCG2/PYGB/CD14/CD14/WWOX/CD276/SMYD3/SMYD3/NEDD4/MBD2/PTK2/PTK2/PTK2/PTK2/PTK2/CADM1/CADM1/CADM1/PTK2/SOD2/MMP2/EFEMP1/EFEMP1/EFEMP1/EFEMP1/EFEMP1/EFEMP1/EFEMP1/EFEMP1/EFEMP1/KRT20/KRT20/KRT20/KRT20/KRT20/KRT20/KRT20/KRT20/KRT20/KRT20/FN1/FN1/FN1/FN1/FGFR4/ITGAV/NEDD4/RASSF1/EPHA2/EPHA2/COL18A1/COL18A1/MPO/ADAM12/ADAM12/ADAM12/ADAM12/ADAM12/WWOX/WWOX/CADM1/TP63/CD28/ECE2/KRT8/KRT8/KRT8/KRT8/KRT8/KRT8/KRT8/KRT8/KRT8/KRT8/CHRNA5/FRK/LYNX1/CADM1/CADM1/CADM1/CADM1/CADM1/ABCC4/NTN1/ITGAM/ITGAM/ITGAM/ITGAM/ITGAM/ITGAM/ITGAM/ITGAM/ITGAM/CD28/MBD2/MBD2/DLC1/MBD2/MBD2/ABCC4/TUBB3/TUBB3/TUBB3/TUBB3/TUBB3/TUBB3/TUBB3/TUBB3/TUBB3/TUBB3/TUBB3/TUBB3/DLC1/DLC1/NTRK2/NTRK2/NTRK2/NTRK2/NTRK2/NTRK2/NTRK2/NTRK2/NTRK2/NTRK2/NTRK2/NTRK2/NTRK2/NTRK2/NTRK2/NTRK2/NTRK2/NTRK2/NTRK2/NTRK2/NTRK2/NTRK2/NTRK2/NTRK2/NTRK2/NTRK2/NTRK2/NTRK2/NTRK2/NTRK2/NTRK2/NTRK2/NTRK2/NTRK2/NTRK2/NTRK2/NTRK2/NTRK2/NTRK2/NTRK2/NTRK2/NTRK2/NTRK2/NTRK2/NTRK2/NTRK2/NTRK2/NTRK2/CDC25B/CDC25B/CDC25B/MTHFR/EYA2/EYA2/SFRP1/SFRP1/MPO/POU5F1/POU5F1/POU5F1/TNFSF13/FHIT/FHIT/FGFR4/TNFAIP8/DUSP3/DUSP3/DUSP3/DUSP3/DUSP3/RUNX3/CD59/CTNNB1/TUBB3/SFRP1/SFRP1/SFRP1/SFRP1/MGMT/MGMT/MGMT/MGMT/MGMT/KRT7/RHOC/RHOC/RHOC/RHOC/RHOC/RHOC/RHOC/CD82/LAMA3/SMYD3/KRT8/DDR1/DDR1/DDR1/DDR1/DDR1/DDR1/RCHY1/RCHY1/RCHY1/RCHY1/RCHY1/RCHY1/RCHY1/RCHY1/RCHY1/RCHY1/RCHY1/RCHY1/RCHY1/RCHY1/RCHY1/RCHY1/RCHY1/RCHY1/RCHY1/MAP2K1/MAP2K1/SP1/SP1/SP1/SP1/BRSK2/BRSK2/POU5F1/POU5F1/POU5F1/POU5F1/POU5F1/POU5F1/ITGB4/SMYD3/PYGB/COL18A1/CDH13/MMP7/PYGB/PRKCA/ITGB4/ECE1/ECE1/ECE1/LYNX1/MCL1/MCL1/MCL1/GSTM1/TXNRD1/TXNRD1/TXNRD1/SFRP1/SLC7A5/SMYD3/SMYD3/SMYD3/SMYD3/SMYD3/SMYD3/SMYD3/SMYD3/SMYD3/SMYD3/WT1/FHIT/SMYD3/ESR2/ITGB4/CD276/POU5F1/POU5F1/POU5F1/POU5F1/POU5F1/POU5F1/PRKCA/WWOX/LEF1/LEF1/EPHA2/PRKCA/WWOX/SLC7A5/KRT8/FN1/MACC1/MACC1/MACC1/TUBB3/PTK2/AXL/TNFAIP8/TK2/TK2/TK2/TK2/TK2/TK2/TK2/UBE2I/MAP2/EYA2/MCL1/EGFR/EGFR/TNFRSF10B/CFLAR/ARTN/UBE2I/COL18A1/COL18A1/POU5F1/SMYD3/F3/F3/F3/WT1/WT1/WT1/JUP/RHOB/LAMA3/LAMA3/LAMA3/LAMA3/LAMA3/LAMA3/EGFR/EGFR/CSK/ROR2/DPP4/SMYD3/TBXAS1/CDA/CDA/CDA/CDA/TBXAS1/KCNH5/POU5F1/COL18A1/TNFAIP8/PPARGC1A/MMP2/MMP2/CSK/CSK/WWOX/WWOX/COL18A1/PRKCA/TUBB3/TUBB3/TUBB3/TUBB3/BRSK2/BRSK2/POU5F1/POU5F1/EML4/CHRNA5/CDK5RAP3/WWOX/YY1/OPRM1/NEDD4/KISS1/PRKCA/IGFBP7/B4GALNT1/B4GALNT1/LYNX1/ESR2/TUBB3/SOD2/SOD2/SOD2/SOD2/SOD2/POU5F1/RRM1/RRM1/RRM1/RRM1/RRM1/TK2/TNFSF13/MMP2/MMP2/MMP2/LGALS3/LGALS3/LGALS3/LGALS3/LGALS3/LGALS3/LGALS3/TIAM1/TIAM1/TK2/TK2/PYGB/MMP9/RUNX3/CCNB2/SFRP1/SFRP1/SFRP1/SFRP1/PYGB/SFRP1/SFRP1/SFRP1/SFRP1/TNFRSF10B/EYA2/EPAS1/CDC25B/CSK/CSK/CSK/DDR1/TNFSF13/KRT20/KRT20/PTHLH/SFRP1/SPP1/RASSF1/RARB/TBXAS1/TBXAS1/TBXAS1/TBXAS1/COL18A1/WWOX/WWOX/POU5F1/PDGFRA/PTGER1/YAP1/YAP1/WWOX/POU5F1/SMYD3/SMYD3/SMYD3/SMYD3/SMYD3/SMYD3/SMYD3/SMYD3/SMYD3/SMYD3/POU5F1/ADAM12/IL22/SFRP1/WWOX/CDC25B/CD28/FN1/FN1/FN1/CCL5/NTN1/PAG1/PTK2/PTK2/IL24/RCVRN/RCVRN/RCVRN/ROR2/ROR2/SFRP1/BRSK2/MTAP/MMP9/RUNX3/RUNX3/KEAP1/KEAP1/TNFSF13/TNFSF13/PYGB/PIK3CA/EPHA2/CD82/SRC/CDH13/SMYD3/SMYD3/SMYD3/SMYD3/SMYD3/SMYD3/SMYD3/SMYD3/SMYD3/TBC1D7/ABCG2/ABCG2/TNFSF13/POU5F1/POU5F1/POU5F1/POU5F1/OPRM1/SLC7A5/USF2/LAMA3/BRSK2/CSK/CSK/MKI67/ROR2/TGFBR3/CDH13/SMAD6/SMAD6/IL6ST/EPAS1/WWOX/WWOX/WWOX/WWOX/WWOX/MTHFR/MTHFR/MTHFR/MTHFR/MTHFR/MTHFR/MTHFR/MTHFR/MTHFR/MTHFR/MTHFR/PLAUR/DAPK1/ABCC4/ABCC4/ECE1/ECE1/ECE1/CD28/CD28/PIK3C2B/RBM5/RBM5/RBM5/TNFSF13/ADAM12/DLC1/TNFSF13/CAV1/PIK3C2B/PIK3C2B/PIK3C2B/EGFR/RASSF5/POU5F1/LATS2/LATS2/LATS2/PRKCA/EPHA2/RAC1/TRIM29/TRIM29/CDH13/MEST/SFRP1/SFRP1/SFRP1/POU5F1/POU5F1/SFRP1/SFRP1/SFRP1/CD28/CDC25B/POU5F1/WWOX/WWOX/WWOX/RECK/ALK/TNFRSF10B/TNFRSF10B/HLA-DQA1/HRAS/ABCC2/ABCC2/ABCC2/ABCC2/ABCC2/ABCC2/ABCC2/ABCC2/ABCC2/ABCC2/ABCC2/ABCC2/ABCC2/CDK5RAP3/TGFBR3/TGFBR3/POU5F1/NR3C1/NR3C1/WWOX/WWOX/WWOX/CCL5/EPHA2/EPHA2/LAMA3/CASP9/WWOX/LYNX1/LYNX1/LYNX1/LYNX1/LYNX1/LYNX1/MGMT/MGMT/MGMT/COL18A1/RASSF5/RASSF5/SFRP1/RHOB/COL18A1/IL24/ABCC2/TK2/WWOX/CDK5RAP3/SLC7A5/CASP3/CASP3/CASP3/AKT1/EPAS1/AIMP1/AIMP1/AIMP1/SLC7A5/BRCA1/MAP2/MAP2/ABCC4/ABCC4/RRM1/RRM1/FLT1/TBXAS1/TBXAS1/TBXAS1/ANPEP/IGFBP3/DUSP3/ECE1/ALK/TXNRD1/TXNRD1/TXNRD1/TXNRD1/TXNRD1/TXNRD1/TXNRD1/TXNRD1/WWOX/WWOX/FRK/TIAM1/TIAM1/TIAM1/TIAM1/TIAM1/RECK/SFRP1/RPS3A/TGFBR3/TGFBR3/CDCP1/BIRC7/DAPK1/DAPK1/DAPK1/DAPK1/XPC/XPC/XPC/XPC/XPC/XPC/CSK/ADAM12/POU5F1/LAMA3/BRSK2/CDH13/CD82/SMYD3/FN1/PAG1/TUBB3/TUBB3/TUBB3/TUBB3/TUBB3/TUBB3/BRSK2/CD28/NTRK2/SMYD3/TBC1D7/TBC1D7/TBC1D7/TBC1D7/TBC1D7/TBC1D7/TBC1D7/TBC1D7/TBC1D7/TBC1D7/XPC/TNFRSF10B/TXNRD1/POU5F1/INTS6/CCNB1/CCNB1/CCNB1/CAV1/WWOX/TNFAIP8/TGFBR3/EML4/SLC7A5/CCNB1/CCNB1/CCNB1/CCNB1/CCNB1/CCNB1/CCNB1/CCNB1/WWOX/WWOX/HRAS/HRAS/CDA/CDA/CDA/CDA/CDA/CDA/CDA/CDA/LAMA3/LAMA3/PLAU/USF2/ERCC5/ERCC5/LEF1/LYNX1/KRT5/VDR/ITGAM/MIF/BRSK2/TUBB3/SFRP1/TNFAIP8/SFRP1/SOX9/XPC/DLC1/MAP2K1/CADM1/USF2/PPARD/PPARD/CD59/MAP2/MMP2/TUBB3/FAS/TNFSF13/TNFSF13/TNFSF13/PTK2/EML4/NEDD4/ITIH1/IL6ST/IL6ST/MACC1/ITGAV/ITGAV/ITGAV/ITGAV/ITGAV/ITGAV/ITGAV/CAV1/CAV1/MET/MET/MET/MET/MET/MET/SMYD3/LYNX1/LYNX1/LYNX1/LYNX1/LYNX1/LYNX1/KRT7/ITIH3/WWOX/WWOX/WWOX/WWOX/WWOX/WWOX/WWOX/WWOX/WWOX/WWOX/WWOX/CHRNA5/COL18A1/TIAM1/TIAM1/TIAM1/TIAM1/TIAM1/TIAM1/TIAM1/TIAM1/PRKCD/PRKCD/POU5F1/POU5F1/POU5F1/POU5F1/POU5F1/POU5F1/POU5F1/POU5F1/POU5F1/POU5F1/POU5F1/POU5F1/POU5F1/POU5F1/POU5F1/POU5F1/POU5F1/POU5F1/POU5F1/POU5F1/POU5F1/TUBB3/MEST/CD59/TNFAIP8/LAMA3/MGMT/MGMT/MGMT/MGMT/MGMT/MGMT/MGMT/MGMT/MGMT/MGMT/MGMT/MGMT/DAPK1/ABCC2/EYA2/UBE2I/HRAS/DLEC1/ITIH1/BMI1/CSK/PYGB/PYGB/STAT3/STAT3/STAT3/STAT3/STAT3/STAT3/STAT3/STAT3/STAT3/STAT3/CSK/CSK/ITGAM/ITGAM/ITGAM/ITGAM/FN1/FN1/FN1/FN1/PRDX1/PRDX1/MAP2/SLC7A5/LAMA3/LAMA3/LATS2/CYP2A13/PRDX1/KRT5/KRT5/KRT5/KRT5/KRT5/KRT5/TNFSF13/FOXO3/RAF1/RAF1/ITGAV/PYGB/SOD2/SOD2/PTN/PTN/TUBB3/GSN/GSN/GSN/GSN/GSN/GSN/GSN/GSN/GSN/GSN/GSN/GSN/GSN/GSN/GSN/GSN/GSN/GSN/PRKCA/IGFBP3/ABCC2/FRK/FRK/FRK/MCL1/MCL1/MCL1/MCL1/MCL1/MCL1/MCL1/MCL1/MCL1/MCL1/MCL1/RASSF1/CHFR/IGFBP3/IGFBP3/CTNND1/TBXAS1/PPM1D/PPM1D/ITGB4/ITGB4/ITGB4/ITGB4/ITGB4/ITGB4/ITGB4/ITGB4/SMYD3/CDH1/CDH1/CDH1/CDH1/CDH1/CDH1/CDH1/CDH1/CDH1/CDH1/CDH1/CDH1/WWOX/WWOX/LYNX1/AKT1/OPRM1/TIAM1/SMYD3/SMYD3/SMYD3/SMYD3/SMYD3/SMYD3/SMYD3/PYGB/PYGB/SMYD3/SMYD3/SMYD3/ECT2/ECT2/ECT2/FRK/APC/APC/APC/APC/APC/APC/APC/SMYD3/EPAS1/KCNH5/DLX4/DLX4/SFRP1/ITGB4/BRSK2/TNFAIP8/TNFAIP8/EML4/POU5F1/POU5F1/YAP1/AHR/PTK2/ITIH3/ITIH3/WWOX/COL18A1/ESR2/PRKCI/SFTPA1/PYGB/PYGB/COL18A1/POU5F1/POU5F1/POU5F1/POU5F1/POU5F1/POU5F1/POU5F1/POU5F1/POU5F1/POU5F1/POU5F1/POU5F1/POU5F1/POU5F1/POU5F1/POU5F1/POU5F1/POU5F1/POU5F1/POU5F1/POU5F1/POU5F1/POU5F1/POU5F1/POU5F1/POU5F1/POU5F1/POU5F1/POU5F1/POU5F1/POU5F1/POU5F1/POU5F1/SFRP1/ABCC2/PTK2/PTK2/LATS2/ABCC2/ROR2/ROR2/DAPK1/DAPK1/DAPK1/DAPK1/DAPK1/DAPK1/COL18A1/SKP2/ECE1/DSP/POU5F1/POU5F1/POU5F1/POU5F1/POU5F1/POU5F1/TIAM1/VEGFC/VEGFC/ERBB3/SMYD3/RHOB/RHOB/RHOB/RHOB/KRT8/SLC28A1/SLC28A1/PIK3C2B/PIK3C2B/PIK3C2B/PIK3C2B/PIK3C2B/PIK3C2B/PIK3C2B/PIK3C2B/PIK3C2B/HUS1/HUS1/MMP2/LYNX1/HRAS/HRAS/HRAS/LAMA3/LYNX1/LYNX1/CASP3/WWOX/SLC7A5/EGFR/EGFR/PRKCA/LGALS3/LGALS3/CD28/CDA/CDA/WWOX/WWOX/WWOX/ROR2/ROR2/ROR2/ROR2/TRIM29/SMYD3/MBD2/TGFBR2/ITGB4/ITGB4/ITGB4/ITGB4/ROR2/COL18A1/COL18A1/SLC7A5/SLC7A5/SLC7A5/RECK/RECK/KRT20/KRT20/MAP2/MTHFR/WWOX/IGF1R/HRAS/FRK/FRK/FRK/FRK/FRK/LYNX1/LYNX1/MACC1/MACC1/FN1/KRT20/KRT20/KRT20/KRT20/MAP2/MAP2/MPO/MPO/MPO/MPO/MPO/MPO/MPO/MPO/MPO/MPO/MPO/MPO/MPO/MPO/MPO/MPO/MPO/MPO/MPO/MPO/MPO/MPO/MPO/MPO/MPO/MPO/ERCC2/FN1/TUBA1A/WWOX/MCL1/MCL1/MCL1/MCL1/MCL1/MCL1/MCL1/MCL1/MCL1/MCL1/MCL1/MCL1/MCL1/MCL1/ARTN/TNFSF13/TNFSF13/TNFSF13/TNFSF13/TNFSF13/TK2/TK2/STAT3/STAT3/STAT3/STAT3/HUS1/POU5F1/LATS2/WEE1/SPHK1/CASP3/NUDT1/KRAS/IGF1R/PTK2/PTK2/PTK2/PTK2/PTK2/PTK2/PTK2/PTK2/PTK2/PTK2/PTK2/PTK2/PTK2/PTK2/PTK2/PTK2/PTK2/PTK2/PTK2/PTK2/PTK2/PTK2/PTK2/PTK2/PTK2/PTK2/PTK2/PTK2/PTK2/PTK2/PTK2/PTK2/PTK2/PTK2/PTK2/PTK2/PTK2/PTK2/PTK2/CHFR/COL18A1/FHIT/RASSF5/PYGB/CD276/SMYD3/ITGB4/FN1/DLEC1/WWOX/WWOX/EGFR/CD59/SMYD3/WWOX/DLC1/ETS1/ETS1/ETS1/LATS2/LATS2/LATS2/LATS2/LATS2/CAV1/LYNX1/DLEC1/PIGR/CD109/CHRNA5/ITGB4/WWOX/EYA2/PYGB/CSK/PIK3C2B/POU5F1/TGFBR2/S100A6/S100A6/WWOX/HRAS/SFRP1/SFRP1/IGFBP3/SFRP1/BCL2/MAP2/MAP2/MAP2/MAP2/SMYD3/SMYD3/SFRP1/SFRP1/SFRP1/SFRP1/SFRP1/SFRP1/CDKN1A/SP1/SP1/TGFBR3/TGFBR3/CD109/ETS1/YAP1/TUBB3/XRCC5/XRCC5/TRIM29/FN1/CDA/DLC1/DLC1/ABCG2/CYP1A1/TRIM29/HRAS/COL18A1/MGMT/TIAM1/POU5F1/ITGB4/CDA/CDH13/CDH13/ROR2/ROR2/ROR2/HRAS/TP73/ITIH1/PDGFRA/PDGFRA/PDGFRA/PDGFRA/PDGFRA/PDGFRA/PDGFRA/PDGFRA/MAP2/MAP2/TNFAIP8/TNFAIP8/MCL1/RBM5/EML4/CD14/FGFR4/RASSF5/RASSF5/RASSF5/POU5F1/IGFBP7/IGFBP7/PYGB/PYGB/PYGB/PYGB/PYGB/PYGB/PYGB/RHOC/BIRC7/BIRC7/BIRC7/SMAD6/CASP9/PPARG/PPARG/EYA2/FN1/LEF1/LEF1/LEF1/LEF1/LEF1/LEF1/LEF1/CASP3/CASP3/CASP3/CASP3/CASP3/TNFAIP8/RET/PTK2/PTK2/PTK2/PTK2/PTK2/PTK2/MSR1/MSR1/MSR1/TACSTD2/TACSTD2/TACSTD2/TACSTD2/TACSTD2/PTH1R/CSK/TNFSF13/TNFSF13/WWOX/HLA-DQA1/TACSTD2/CSK/IGF1R/CD82/TUBB3/S100A6/S100A6/PYGB/PYGB/PYGB/PYGB/PYGB/PYGB/PYGB/PRKCA/FRK/PRKCA/EPHB6/EPHB6/ITIH3/ITIH3/ITIH3/ITIH3/ITIH3/MTHFR/MTHFR/SFRP1/SFRP1/ECE1/IGFBP3/PAG1/ABCC2/TBC1D7/TBC1D7/TBC1D7/CSK/CSK/CSK/DLEC1/MET/CD82/TRIM29/CHRNA5/ABCC2/ABCC2/ABCC2/ABCC2/ABCC2/ABCC2/ABCC2/ABCC2/ABCC2/ABCC2/ABCC2/ABCC2/ABCC2/ABCC2/CYP2E1/BIRC7/BIRC7/TNFRSF10B/MCL1/MCL1/MCL1/HLA-DQA1/HLA-DQA1/HLA-DQA1/HLA-DQA1/HLA-DQA1/AKT1/FRK/MKI67/LAMA3/NEDD4/NEDD4/NEDD4/NEDD4/NEDD4/NEDD4/NEDD4/NEDD4/ITIH1/LAMA3/LAMA3/LAMA3/LAMA3/LAMA3/LAMA3/LAMA3/LAMA3/LAMA3/LAMA3/LAMA3/LAMA3/LAMA3/LAMA3/LAMA3/LAMA3/LAMA3/LAMA3/LAMA3/LAMA3/LAMA3/NUDT1/RHOA/RHOA/RHOA/PTN/PTN/MUC1/FOXO3/FOXO3/FOXO3/LGALS3/PYGB/CDA/MEST/ABCC2/ROR2/ROR2/ROR2/ROR2/ROR2/ROR2/ROR2/ROR2/IGFBP3/IGFBP3/IL22/MMP9/YAP1/EPHB3/POU5F1/POU5F1/TBXAS1/WT1/WT1/MGMT/SMYD3/PTK2/POU5F1/CYP1B1/RASSF1/CSK/TIAM1/PXN/PXN/PXN/DLC1/RET/TRIM29/TRIM29/TRIM29/TRIM29/PPARG/PPARG/PPARG/PPARG/PPARGC1A/PYGB/CDC25B/RCHY1/RCHY1/RCHY1/RCHY1/RCHY1/RCHY1/RCHY1/RCHY1/RCHY1/RCHY1/MBD2/SMYD3/CCNB1/CCNB1/CCNB1/CCNB1/CCNB1/HUS1/HUS1/MGMT/MGMT/EML4/EML4/MMP2/CD82/MACC1/MACC1/SFRP1/MEST/DLC1/LAMA3/LAMA3/LAMA3/TP73/FRK/FRK/POU5F1/POU5F1/ITGAM/ITGAM/ITGAM/ITGAM/SEMA5A/ABCC2/ABCC2/PYGB/SFRP1/DNMT1/WWOX/SLC28A1/TNFSF13/ROR2/HUS1/HUS1/FRK/FRK/FRK/FRK/FRK/FRK/FRK/FRK/MEST/TNFAIP8/PAG1/CCL5/ITIH1/SMYD3/HRAS/SMYD3/DUSP4/CDCP1/TP63/BRSK2/BRSK2/BRSK2/BRSK2/BRSK2/BRSK2/BRSK2/BRSK2/MCL1/MCL1/GALNT3/CDH13/WWOX/ROR2/PRKCA/PRKCA/WWOX/ABCC4/EPHA2/PRKCA/WEE1/RUNX3/RUNX3/RUNX3/BIRC7/XPC/XPC/XPC/XPC/XPC/XPC/XPC/XPC/PIK3C2B/WWOX/ARTN/EPHA2/XPC/XPC/XPC/XPC/XPC/XPC/XPC/XPC/XPC/XPC/XPC/XPC/ROR2/POU5F1/ALK/ROR2/ROR2/PTK2/TIAM1/PRKCA/PRKCA/PIK3C2B/COL18A1/RBM5/RBM5/RBM5/RBM5/RBM5/RBM5/RBM5/IGFBP7/TK2/TNFSF13/TNFSF13/ADAM12/ADAM12/ADAM12/ADAM12/ADAM12/ADAM12/ADAM12/ADAM12/ADAM12/ADAM12/ADAM12/SMYD3/ABCC2/ITGAV/ITGAV/ITGAV/ITGAV/ITGAV/ITGAV/ITGAV/CNTN1/CNTN1/SMYD3/SMYD3/MPO/MPO/MGMT/MGMT/MGMT/MGMT/MGMT/MAP2K1/XPC/TRIM29/CD276/MEST/CSK/ARTN/ARTN/ARTN/ARTN/ARTN/ARTN/ARTN/ARTN/ARTN/ARTN/SOX9/FRK/BRSK2/SMYD3/SMYD3/SMYD3/SMYD3/SMYD3/SMYD3/SMYD3/SMYD3/RALBP1/RALBP1/RALBP1/RALBP1/RALBP1/RALBP1/ABCC2/WT1/WT1/BIRC7/BIRC7/BIRC7/BIRC7/CYP1A1/WWOX/RUNX3/LYNX1/SFRP1/SFRP1/SFRP1/SFRP1/WWOX/ABCB1/SMYD3/WT1/GALNT3/GALNT3/GALNT3/SOD2/FRK/FRK/FRK/FRK/PPARD/LAMA3/PYGB/IL22/CXCR2/CXCR2/RBM5/BRSK2/BRSK2/FGFR4/FGFR4/CDH13/ITIH3/ITIH3/LAMA3/LAMA3/TIAM1/RET/RARB/RHOC/RHOC/RHOC/COL18A1/TP73/NTRK2/NTRK2/ESR1/ESR1/ANG/WWOX/CD276/FHIT/IGFBP3/FHIT/PAG1/FOXO3/PYGB/CDH1/CDH1/CD14/CD14/MGMT/WNT7A/SMYD3/SMYD3/SMYD3/SMYD3/SMYD3/SMYD3/SMYD3/CDH13/NFKB1/RALBP1/RALBP1/ITGB4/DPP4/PTK2/PTK2/PTK2/PTK2/PTK2/PTK2/PTK2/PTK2/PTK2/PTK2/PTK2/PTK2/PTK2/PTK2/PTK2/PTK2/PTK2/PTK2/PTK2/PTK2/PTK2/PTK2/PTK2/PTK2/PTK2/PTK2/PTK2/PTK2/PTK2/ADAM12/AZGP1/AZGP1/AZGP1/TUBB3/SFRP1/DLC1/SMYD3/CD82/RASSF1/POU5F1/POU5F1/WEE1/WEE1/DLC1/IGFBP7/IGFBP7/CD109/CD109/ADAM12/SMYD3/NUDT1/TACSTD2/MKI67/MKI67/BAD/MAPK1/FHIT/ABCC4/TNFSF13/BRCA1/TK2/TUBB3/PYGB/ROR2/ROR2/ROR2/ROR2/ROR2/DLC1/DLC1/ESR1/POU5F1/CDH1/CDH1/KCNH5/KCNH5/KCNH5/KCNH5/KCNH5/KCNH5/SFRP1/SFRP1/SFRP1/MMP2/FLT4/UBE2I/ITIH3/RAC1/RAC1/CASP8/MUC1/TNFSF13/TP63/PYGB/PYGB/PYGB/PYGB/PYGB/PYGB/PYGB/PYGB/AKT1/LEF1/LEF1/LEF1/LEF1/LEF1/LEF1/LEF1/PRDX1/ECE1/COL18A1/MGMT/MGMT/MMP2/MMP2/WWOX/WWOX/PYGB/PYGB/ROR2/TGFBR3/IGFBP3/IGFBP3/RASSF5/RASSF5/POU5F1/POU5F1/POU5F1/RBM5/CD59/FHIT/HLA-DQA1/ROR2/PRKCA/MTHFR/MTHFR/MTHFR/MTHFR/MTHFR/MTHFR/EPAS1/TK2/JUP/ESR1/IGF1/EIF3H/MCL1/MCL1/MCL1/MCL1/MCL1/MCL1/MCL1/MCL1/MCL1/MCL1/MCL1/MCL1/MCL1/MCL1/MCL1/MCL1/MCL1/MCL1/MCL1/MCL1/MCL1/MCL1/MCL1/MCL1/MCL1/MCL1/MCL1/MCL1/MCL1/MCL1/MCL1/MCL1/MCL1/MCL1/MCL1/MCL1/MCL1/MCL1/MCL1/MCL1/MCL1/MCL1/MCL1/MCL1/MCL1/MCL1/MCL1/MCL1/MCL1/MCL1/MCL1/MCL1/MCL1/MCL1/MCL1/MCL1/MCL1/MCL1/MCL1/MCL1/MCL1/MCL1/MCL1/MCL1/MCL1/MCL1/MCL1/MCL1/MCL1/MCL1/MCL1/MCL1/MCL1/MCL1/IGFBP3/PRSS3/PRSS3/PRSS3/PRSS3/ITGAV/ITGAV/CDC25B/WT1/WT1/LGALS3/CD109/CD109/SMYD3/AKT1/AKT1/ITGB4/ITGB4/ITGB4/ITGB4/ITGB4/ITGB4/RAC1/POU5F1/POU5F1/POU5F1/POU5F1/POU5F1/POU5F1/POU5F1/POU5F1/POU5F1/POU5F1/POU5F1/POU5F1/POU5F1/POU5F1/RAC1/RAC1/WT1/WT1/WT1/CFLAR/CFLAR/CFLAR/CFLAR/HRAS/TYMP/TYMP/CD59/KCNH5/KCNH5/KCNH5/LGALS3/RAF1/EML4/EML4/EML4/TUBB3/TUBB3/AZGP1/TUBB3/LYNX1/ITGB4/CD9/BRSK2/PRKCA/PRDX1/PRDX1/PRDX1/ABCC4/CCNB2/ADAM12/LGALS3/BAD/COL18A1/DAPK1/WEE1/SMYD3/RHOA/RHOA/RHOA/PRKCA/IGFBP3/PTK2/ITGB4/FLT1/ABCC2/ABCC2/BIRC7/PTK2/SFRP1/PLAU/PYGB/PYGB/PYGB/PYGB/PYGB/PYGB/PYGB/PYGB/PYGB/WEE1/SFRP1/IGF2BP3/IGF2BP3/WWOX/PYGB/PYGB/PYGB/PYGB/PYGB/PYGB/PYGB/PYGB/TNFAIP8/XPC/SLC7A5/LAMA3/LAMA3/LAMA3/LAMA3/LAMA3/LAMA3/LAMA3/LAMA3/LAMA3/LAMA3/LAMA3/LAMA3/LAMA3/LAMA3/LAMA3/LAMA3/LAMA3/LAMA3/LAMA3/LAMA3/LAMA3/SFRP1/COL18A1/TRIM29/TRIM29/TRIM29/ABCC4/ABCC4/POU5F1/FRK/FRK/TNFSF13/SLC28A1/SLC28A1/PPARD/PPARD/PPARD/PPARD/PPARD/PRKCA/CD82/SKP2/YY1/YY1/KRAS/PROM1/PROM1/MUC1/MUC1/MMP2/TIAM1/GALNT3/GALNT3/GALNT3/GALNT3/GALNT3/GALNT3/GALNT3/GALNT3/GALNT3/GALNT3/GALNT3/GALNT3/GALNT3/GALNT3/GALNT3/GALNT3/GALNT3/GALNT3/GALNT3/GALNT3/GALNT3/YAP1/YAP1/YAP1/YAP1/MTAP/CSK/DDR1/DDR1/DDR1/GSN/GSN/GSN/ABCG2/CD276/PAG1/PAG1/PAG1/PAG1/PAG1/DNMT3B/CD276/TXNRD1/WWOX/CD82/EML4/EML4/COL18A1/COL18A1/COL18A1/COL18A1/COL18A1/COL18A1/COL18A1/POU5F1/POU5F1/POU5F1/POU5F1/POU5F1/POU5F1/POU5F1/POU5F1/POU5F1/POU5F1/FN1/DLC1/WWOX/IL6/FOSL1/PTK2/SLC2A1/ABCC2/BRSK2/PLAU/ETS1/CFLAR/RARB/MGMT/CCNB1/BIRC7/BIRC7/CD3E/WT1/CCNB1/CCNB1/CCNB1/CCNB1/CCNB1/CCNB1/CCNB1/CCNB1/SMYD3/SMYD3/TK2/TNFSF13/TNFSF13/TNFSF13/PRKCA/PRKCA/WWOX/WWOX/EML4/FLT1/WWOX/WWOX/YAP1/TP73/XRCC5/XRCC5/CD82/CD44/HUS1/ITIH1/ITIH1/ITIH1/ITIH1/ITIH1/ITIH1/RAF1/RAF1/RAF1/EML4/EML4/ITGAV/ITGAV/ITGAV/ITGAV/RASSF5/WWOX/WWOX/CSK/NTRK2/NTRK2/SMYD3/TP73/CD59/CD59/CD59/EPAS1/TNFAIP8/CCR5/FUT4/FUT4/FUT4/FUT4/FUT4/WWOX/PIK3CG/CD28/TUBB3/WWOX/WWOX/WWOX/RHOB/KRAS/SFRP1/POU5F1/SEMA5A/SEMA5A/SEMA5A/SEMA5A/SEMA5A/SEMA5A/SEMA5A/SEMA5A/SEMA5A/SEMA5A/SEMA5A/SEMA5A/SEMA5A/SEMA5A/SEMA5A/SEMA5A/SEMA5A/LGALS3/LGALS3/SMYD3/SEMA3B/CHRNA7/CHRNA7/CDA/UBE2I/PYGB/CD109/CD109/TUBA1A/TUBA1A/TUBA1A/TUBA1A/TUBA1A/FHIT/POU5F1/POU5F1/SLC28A1/MCM2/MCM2/MKI67/DSP/ITGAV/WWOX/TUBB3/TUBB3/TUBB3/TUBB3/TUBB3/TUBB3/TUBB3/TUBB3/TUBB3/TUBB3/TUBB3/TUBB3/SPARC/WWOX/CDK5RAP3/CDK5RAP3/CDK5RAP3/CDK5RAP3/FLT1/CSK/SMYD3/DAPK1/CD109/CD109/CD109/ITIH3/PIK3C2B/PIK3C2B/PTK2/PTK2/SFRP1/CD59/CD59/CD59/CD59/XPC/TUBB3/TUBB3/TNFSF13/TNFSF13/TNFSF13/TNFSF13/TNFSF13/TNFSF13/TNFSF13/TNFSF13/TNFSF13/TNFSF13/TNFSF13/TNFSF13/TNFSF13/TNFSF13/TNFSF13/TNFSF13/TNFSF13/TNFSF13/DLC1/DNMT3B/MGMT/CASP9/SMYD3/SMYD3/WWOX/LGALS3/SMYD3/DUSP3/HRAS/HRAS/UBE2I/CD44/MPO/LAMA3/DUSP3/SFRP1/SFRP1/SFRP1/SFRP1/SMYD3/SLC7A5/SLC7A5/FRK/FRK/FRK/FRK/FRK/FRK/FRK/FRK/FRK/FRK/FRK/FRK/FRK/FRK/FRK/PAG1/PAG1/ITGAM/ITGAM/DDR1/DDR1/DDR1/DDR1/DDR1/TACSTD2/CDA/TXNRD1/CDCP1/ITGB4/ALK/ALK/XPC/XPC/XPC/BID/BID/BID/BID/BID/BID/BID/BID/BID/BID/BID/BID/BID/BRSK2/ABCC2/ABCC2/ABCC2/ABCC2/ABCC2/ABCC2/ABCC2/ABCC2/ABCC2/ABCC2/ABCC2/ABCC2/ABCC2/ABCC2/PIK3C2B/PIK3C2B/CASP8/CASP8/CASP8/CASP8/LYNX1/OPRM1/ITGB4/CHRNA5/CHRNA5/CHRNA5/CHRNA5/ITGB4/BIRC7/BIRC7/BIRC7/CSK/CSK/ROR2/CD276/RUNX3/POU5F1/CDK5RAP3/CDK5RAP3/CDK5RAP3/PRKCA/WEE1/NUDT1/CSK/CSK/CSK/IL24/IL24/IL24/ADAM12/EPAS1/EML4/HRAS/HRAS/HRAS/FOXO3/RUNX3/RAC1/WWOX/WWOX/SLC7A5/ADAM12/WWOX/RCVRN/CREB1/SFRP1/EPAS1/CDH13/COL18A1/SLC28A1/CD276/CD276/CD276/CD276/CD276/PYGB/PYGB/PYGB/PYGB/PYGB/ROR2/LYNX1/MBD2/KRAS/KRAS/IGFBP3/IGFBP3/IGFBP3/MET/MET/MET/MET/MET/MET/ESR1/RASSF1/BDNF/BDNF/POU5F1/POU5F1/POU5F1/POU5F1/POU5F1/POU5F1/POU5F1/POU5F1/POU5F1/POU5F1/POU5F1/POU5F1/POU5F1/POU5F1/POU5F1/MGMT/CASP3/CASP3/PYGB/NFKB1/MTHFR/TP73/CTNNB1/NEDD4/POU5F1/PRKCA/SFRP1/SFRP1/POU5F1/POU5F1/POU5F1/POU5F1/POU5F1/POU5F1/POU5F1/POU5F1/POU5F1/POU5F1/POU5F1/POU5F1/POU5F1/POU5F1/POU5F1/POU5F1/POU5F1/MEST/TUBB3/LYNX1/CCNB1/CCNB1/CCNB1/CCNB1/CCNB1/SMYD3/SMYD3/SMYD3/SMYD3/POU5F1/POU5F1/TNFSF13/RUNX3/SLC28A1/SLC28A1/SLC28A1/FRK/TXNRD1/TXNRD1/TXNRD1/TXNRD1/WWOX/MGMT/MGMT/LGALS3/LGALS3/LGALS3/LGALS3/LGALS3/LGALS3/IGF1/IGF1/CREB1/CREB1/CREB1/CREB1/CREB1/CREB1/CREB1/CREB1/CREB1/CREB1/CREB1/CREB1/CREB1/AKT1/KEAP1/SMYD3/CCNB2/TNFSF13/TNFSF13/LEF1/LEF1/DLC1/MAP2/MAP2/NUDT1/NUDT1/RASSF1/ETS1/ETS1/NEDD4/PRKCD/TACSTD2/TACSTD2/TACSTD2/TACSTD2/ETS1/EGFR/EGFR/WWOX/YY1/PTK2/PTK2/FHIT/FHIT/WWOX/ETS1/YY1/YY1/YY1/LYNX1/ECE1/CD276/CD276/CD276/CD276/CD276/CD276/RHOB/RHOB/RHOB/RHOB/RHOB/RHOB/RHOB/RHOB/RHOB/LAMA3/ABCC2/RUNX3/RUNX3/MTAP/LYNX1/KIF14/ROR2/ARTN/ARTN/ARTN/ARTN/ARTN/EPAS1/HRAS/HRAS/HRAS/HRAS/WNT7A/WNT7A/SMYD3/ECE1/TIAM1/FRK/FRK/FRK/FRK/FRK/FRK/FRK/SMYD3/IGF1R/TBXAS1/POU5F1/KRT5/KRT5/MMP1/TNFAIP8/IL13/TACSTD2/TACSTD2/POU5F1/POU5F1/POU5F1/POU5F1/POU5F1/POU5F1/POU5F1/POU5F1/POU5F1/POU5F1/POU5F1/POU5F1/POU5F1/POU5F1/POU5F1/POU5F1/POU5F1/POU5F1/POU5F1/GALNT3/GALNT3/GALNT3/MBD2/MBD2/MTHFR/WWOX/POU5F1/DDR1/PYGB/ITGAV/CDH13/SMYD3/SMYD3/CD82/ALK/ALK/ALK/ALK/ALK/EML4/AKT1/EPAS1/WWOX/EGFR/EGFR/VDR/VDR/CDK5RAP3/TK2/TK2/TK2/TK2/TK2/TK2/TK2/TK2/TK2/TK2/TK2/TK2/TK2/TK2/TK2/TK2/TK2/TK2/TK2/TK2/TK2/TK2/TK2/TK2/TK2/CDCP1/CDCP1/CDCP1/KCNH5/CD82/WWOX/ECE1/ECE1/YAP1/YAP1/YAP1/SLC7A5/GJA1/WWOX/PRKCA/RBM5/WWOX/IGFBP7/WWOX/HLA-DQA1/TIAM1/CYP1B1/CYP1B1/LAMA3/AGER/AGER/AGER/AGER/AGER/TBXAS1/TBXAS1/TBXAS1/TBXAS1/IL24/POU5F1/HPGD/TK2/TK2/BRSK2/ROR2/YAP1/CYP2A13/CCR5/TK2/TK2/MPO/PROM1/POU5F1/POU5F1/POU5F1/MKI67/PYGB/IL22/IL22/NUDT1/TRIM29/IGFBP3/IGFBP3/SFRP1/SFRP1/POU5F1/TXNRD1/TXNRD1/TXNRD1/TXNRD1/POU5F1/POU5F1/POU5F1/POU5F1/NME1/CASP3/CASP3/CASP3/SFTPA1/SFTPA1/EGFR/STAT3/STAT3/STAT3/STAT3/BMPR2/KRT5/TNFSF13/POU5F1/HUS1/HUS1/MGMT/GSN/ACKR3/TP73/MPO/WWOX/WWOX/CSK/CSK/TP63/TP63/TP63/TP63/PRKCD/PRKCD/PRKCD/PRKCD/PRKCD/CSK/PTK2/ITGB4/ALK/ALK/DLC1/MKI67/CCR5/CCR5/CCR5/CCR5/CCR5/KEAP1/GALNT3/GALNT3/WWOX/FHIT/LYNX1/TBXAS1/TBXAS1/TBXAS1/TBXAS1/WWOX/CDH13/CDH13/ROR2/ROR2/MACC1/MACC1/ABCC2/TK2/MGMT/SMYD3/EYA2/EYA2/ARTN/CCNB1/ROR2/CADM1/CADM1/ITGB4/ITGB4/ITGB4/ITGB4/ITGB4/ITGB4/SP1/SP1/POU5F1/POU5F1/POU5F1/POU5F1/POU5F1/POU5F1/HUS1/RAC1/PTHLH/SLC7A5/SLC7A5/SMYD3/SMYD3/SMYD3/BRSK2/EYA2/SLC28A1/SLC28A1/SLC28A1/CSK/CSK/TP73/DLC1/AKT1/NR3C1/HRAS/PDGFRA/PDGFRA/PDGFRA/PDGFRA/PDGFRA/PDGFRA/PDGFRA/PDGFRA/IL6/IL6/LYNX1/IGFBP3/PTK2/PRKCA/PRKCA/PRKCA/HUS1/ITGB4/WWOX/CXCR2/CXCR2/CXCR2/CXCR2/CXCR2/CXCR2/CXCR2/CXCR2/CXCR2/CXCR2/CXCR2/CXCR2/WWOX/CTNNB1/DDR1/POU5F1/POU5F1/ITGAM/PAG1/CD14/SMYD3/BIRC7/ROR2/LYNX1/LYNX1/LYNX1/LYNX1/LYNX1/LYNX1/LYNX1/LYNX1/LYNX1/LYNX1/LYNX1/LYNX1/LYNX1/LYNX1/LYNX1/LYNX1/LYNX1/LYNX1/LYNX1/LYNX1/LYNX1/LYNX1/LYNX1/LYNX1/LYNX1/SFRP1/MAP2/MAP2/MAP2/MAP2/MAP2/MAP2/MAP2/MAP2/MAP2/NUDT1/LAMA3/LAMA3/CSK/PDGFRA/PDGFRA/PDGFRA/TNFAIP8/MGMT/MGMT/EYA2/TK2/TK2/WT1/LGALS3/POU5F1/POU5F1/POU5F1/LGALS3/LGALS3/LGALS3/LGALS3/LGALS3/LGALS3/LGALS3/LGALS3/LGALS3/LGALS3/LGALS3/LGALS3/LGALS3/LGALS3/LGALS3/LGALS3/LGALS3/LGALS3/LGALS3/LGALS3/LGALS3/FN1/TNFAIP8/TUBB3/TIAM1/TIAM1/TIAM1/TIAM1/TIAM1/TIAM1/TIAM1/TIAM1/TIAM1/TIAM1/TIAM1/TIAM1/TIAM1/TIAM1/TIAM1/TIAM1/TIAM1/EYA2/TNFSF13/TNFSF13/TNFSF13/TIAM1/PRKCA/PRKCA/RELA/COL18A1/COL18A1/EPHA2/EGFR/RALBP1/MTAP/LYNX1/LYNX1/LGALS3/CDH13/SLC28A1/CD276/CASP9/CASP9/LEP/LEP/HRAS/HRAS/HRAS/HRAS/HRAS/HRAS/HRAS/HRAS/HRAS/HRAS/HRAS/HRAS/PTK2/SMYD3/SMYD3/SMYD3/ACKR3/ACKR3/ACKR3/ACKR3/ACKR3/ACKR3/ACKR3/ACKR3/ACKR3/PLAUR/LEP/LEP/LEP/SLC7A5/POU5F1/POU5F1/SMYD3/SMYD3/SMYD3/TRIM29/CCNB2/CCNB2/TNFAIP8/MKI67/SFTPA1/SFTPA1/SFTPA1/POU5F1/POU5F1/WNT7A/COL18A1/KEAP1/KEAP1/F3/F3/F3/F3/F3/F3/F3/F3/F3/F3/F3/F3/F3/F3/CASP3/CASP3/FGFR4/PPARGC1A/PAG1/PAG1/ROR2/ROR2/HLA-DQA1/HLA-DQA1/HLA-DQA1/SLC7A5/SLC7A5/CSK/AKT1/ITGB4/DDR1/DDR1/CD276/RARB/NTN1/LYNX1/PTK2/PTK2/LAMA3/LAMA3/SFRP1/TXNRD1/NTRK2/PROM1/PROM1/PROM1/PROM1/PROM1/PROM1/PROM1/NTN1/NTN1/NTN1/SMYD3/SMYD3/SMYD3/YAP1/SMYD3/EYA2/EYA2/RCHY1/RCHY1/ECE1/TNFAIP8/TNFSF13/TNFSF13/PAG1/HRAS/HRAS/TNFSF13/RASSF5/AQP5/AGER/TXNRD1/KRT20/SFRP1/CSK/FHIT/FHIT/LYNX1/CADM1/COL18A1/COL18A1/COL18A1/COL18A1/COL18A1/COL18A1/COL18A1/COL18A1/IGF2/CADM1/TRIM29/TRIM29/TRIM29/TRIM29/TRIM29/MPO/FHIT/ROR2/HUS1/FRK/FRK/FRK/RECK/RECK/RECK/RECK/RECK/RECK/RECK/RECK/POU5F1/POU5F1/AKR1B10/TBXAS1/AKT1/POU5F1/SMYD3/MPO/MPO/MPO/SMYD3/RBM5/RBM5/TNFAIP8/XPC/CD109/ITIH3/RBM5/RBM5/CCR5/CCR5/CCR5/CCR5/CCR5/CCR5/CCR5/CD9/ABCC4/NUDT1/CSK/CSK/NEDD4/ARTN/TXNRD1/TXNRD1/RASSF1/IL24/LAMA3/TXNRD1/TIAM1/TIAM1/TIAM1/TIAM1/MACC1/MACC1/IL22/ABCC4/RARB/PIGR/PIGR/EPAS1/EPAS1/PRKCA/PRKCA/PRKCA/PRKCA/PRKCA/PRKCA/PRKCA/PRKCA/FN1/SMYD3/LEF1/PRKCA/NUDT1/NUDT1/NUDT1/NUDT1/NUDT1/SFTPA1/FRK/MEST/POU5F1/POU5F1/NUDT1/WWOX/MEST/MEST/MEST/MEST/MEST/MEST/MEST/MEST/MEST/MEST/MEST/TNFSF13/CDK5RAP3/NTN1/HUS1/MAP2/MAP2/MAP2/MSLN/MSLN/TUBB3/TUBB3/TUBB3/MUC1/TRIM29/TRIM29/ERBB3/PRKCA/HUS1/HUS1/ERCC5/KRT20/KRT20/KRT20/GALNT3/GALNT3/CHRNA5/CHRNA5/CHRNA5/CHRNA5/ALK/SLC7A5/SLC7A5/DLC1/EFEMP1/EFEMP1/RUNX3/SFRP1/TNC/TNC/TNC/PPARD/EYA2/EYA2/ERCC2/DLC1/CDH13/NTN1/POU5F1/SFTPA1/COL18A1/COL18A1/MUC1/MUC1/MAPK1/CHAT/MMP2/MMP2/MMP2/MMP2/MMP2/MMP2/MMP2/MMP2/MMP2/MMP2/MMP2/MMP2/MMP2/MMP2/MMP2/TGFBR3/LGALS3/LGALS3/LGALS3/LGALS3/LGALS3/LGALS3/LGALS3/LGALS3/LGALS3/LGALS3/LGALS3/LGALS3/LGALS3/LGALS3/LGALS3/LGALS3/LGALS3/LGALS3/LGALS3/LYNX1/CDH1/FADD/FADD/FADD/TXNRD1/MMP9/MMP9/POU5F1/POU5F1/POU5F1/POU5F1/POU5F1/POU5F1/PRKCA/PYGB/ITIH3/ITIH3/ITIH3/ITIH3/ITIH3/ITIH3/ITIH3/ITIH3/ITIH3/ITIH3/POU5F1/MUC1/IGF1R/IGF1R/RAF1/RAF1/IGFBP3/TXNRD1/TXNRD1/TXNRD1/PIK3C2B/COL18A1/COL18A1/COL18A1/COL18A1/COL18A1/COL18A1/COL18A1/COL18A1/TNFSF13/IL13/SMYD3/IGFBP3/SLC7A5/ADAM12/TYMP/KCNH5/POU5F1/KRT5/KRT5/KRT5/KRT5/KRT5/KRT5/KRT5/KRT5/KRT5/KRT5/KRT5/KRT5/KRT5/KRT5/KRT5/KRT5/KRT5/KRT5/KRT5/KRT5/KRT5/KRT5/KRT5/KRT5/KRT5/KRT5/KRT5/KRT5/KRT5/KRT5/KRT5/KRT5/KRT5/KRT5/KRT5/KRT5/KRT5/KRT5/KRT5/KRT5/KRT5/KRT5/KRT5/KRT5/KRT5/KRT5/KRT5/KRT5/KRT5/KRT5/KRT5/KRT5/KRT5/KRT5/KRT5/KRT5/KRT5/KRT5/KRT5/KRT5/KRT5/ITGAM/MAPK1/MAPK1/MAPK1/MAPK1/PIK3C2B/EPAS1/MBD2/MBD2/SOD2/SOD2/SOD2/SOD2/SOD2/SOD2/SOD2/SOD2/SOD2/SOD2/SOD2/SOD2/SOD2/SOD2/SLC28A1/SLC28A1/SLC28A1/PRDX1/BRSK2/ITIH1/WWOX/WWOX/WWOX/WWOX/WWOX/HPGD/PROM1/WWOX/SMAD6/SMAD6/WWOX/WWOX/WWOX/UGT2B17/LAMA3/LAMA3/WWOX/RET/SMYD3/SMYD3/TIAM1/MMP2/MMP2/FN1/CSK/TXNRD1/TXNRD1/TXNRD1/SFTPA1/SFTPA1/SFTPA1/POU5F1/POU5F1/POU5F1/POU5F1/POU5F1/POU5F1/LGALS3/TNFAIP8/TNFAIP8/TNFAIP8/TNFAIP8/TNFAIP8/TNFAIP8/KCNH5/WWOX/CD44/CD44/PPARD/PPARD/PPARD/PPARD/PPARD/PPARD/PPARD/PPARD/PPARD/PPARD/PPARD/PPARD/SFTPA1/SFTPA1/SFTPA1/SFTPA1/SFTPA1/TNFSF13/NEDD4/NEDD4/NEDD4/NEDD4/NEDD4/NEDD4/NEDD4/NEDD4/NEDD4/NEDD4/NEDD4/NEDD4/NEDD4/NEDD4/NEDD4/NEDD4/NEDD4/NEDD4/NEDD4/NEDD4/NEDD4/NEDD4/NEDD4/NEDD4/NEDD4/NEDD4/NEDD4/NEDD4/NEDD4/NEDD4/NEDD4/NEDD4/NEDD4/NEDD4/NEDD4/NEDD4/NEDD4/NEDD4/NEDD4/NEDD4/NEDD4/NEDD4/NEDD4/NEDD4/NEDD4/NEDD4/NEDD4/NEDD4/NEDD4/NEDD4/NEDD4/NEDD4/NEDD4/NEDD4/NEDD4/NEDD4/NEDD4/SMYD3/RARB/ABCC2/LYNX1/NUDT1/PYGB/PTK2/ECE1/ECE1/RCVRN/ABCC4/PTK2/PTK2/PTK2/RAC1/RAC1/TNFSF13/TNFSF13/TNFSF13/TNFSF13/DUSP3/CDA/ABCC4/CDH13/EPAS1/EPAS1/LGALS3/LGALS3/HUS1/HUS1/HUS1/EML4/POU5F1/PYGB/EYA2/EYA2/EPAS1/MBD2/MBD2/LAMA3/LAMA3/POU5F1/POU5F1/POU5F1/POU5F1/POU5F1/POU5F1/POU5F1/CDH1/CDH1/CDH1/CDH1/EPHA2/EPHA2/EPHA2/ITIH3/ITIH3/ITIH3/TIAM1/WWOX/CD3E/CD3E/GJA1/GJA1/ROR2/ROR2/TBXAS1/TNFSF13/DDR1/DDR1/DDR1/DDR1/DDR1/DDR1/DDR1/DDR1/DDR1/DDR1/DDR1/DDR1/DDR1/DDR1/DDR1/DDR1/DDR1/DDR1/DDR1/DDR1/DDR1/ECE1/TP63/PTK2/HRAS/GALNT3/GALNT3/PPARD/PPARD/PPARD/SMYD3/SMYD3/ECE1/ECE1/ECE1/ECE1/ABCG2/USF2/USF2/USF2/USF2/DLEC1/DLEC1/DLEC1/DLEC1/EML4/CDH13/WT1/POU5F1/POU5F1/ABCC2/PPARD/PPARD/RAC1/RAC1/RAC1/CDA/KRT20/RUNX3/ITIH1/BRCA1/HRAS/COL18A1/AKT1/IGFBP3/IGFBP3/SMYD3/SMYD3/SMYD3/ABCC4/SMYD3/SMYD3/SMYD3/ROR2/CCNB1/PTK2/PTK2/PTK2/COL18A1/CASP3/SMYD3/LYNX1/TUBB3/CSK/WWOX/SMYD3/SMYD3/BRCA2/ADAM12/ADRB2/CD9/BCL2L1/FRK/DLX4/DLX4/AKT1/YY1/YY1/YY1/YY1/LGALS3/PYGB/ABCC2/PRKCA/AIMP1/SMYD3/SMYD3/SMYD3/SMYD3/SMYD3/SMYD3/SMYD3/SMYD3/WWOX/WWOX/CSK/CCL5/CCL5/UBE2I/UBE2I/UBE2I/UBE2I/UBE2I/UBE2I/LAMA3/LAMA3/LAMA3/LAMA3/LAMA3/LAMA3/MUC1/CSK/CSK/CDC25B/FUT4/RBM5/RBM5/ABCC2/PIK3CA/PIK3CA/CSK/MGMT/MGMT/WWOX/CADM1/DDR1/GJA1/GJA1/GJA1/GJA1/GJA1/F2/CD82/SMYD3/KRT20/COL18A1/SMYD3/RAC1/PROM1/FN1/SLC7A5/TNFSF13/ITGAM/RALBP1/RALBP1/RALBP1/RALBP1/RALBP1/RALBP1/TNFRSF10B/MAP2K1/MAP2K1/MAP2K1/MAP2K1/MAP2K1/VSNL1/ROR2/ROR2/SLC7A5/MTHFR/TIAM1/LAMA3/TP63/PAG1/PAG1/PAG1/SMYD3/ABCC2/WWOX/WWOX/WWOX/WWOX/WWOX/WWOX/ARTN/PYGB/FGFR4/SLC7A5/FN1/ROR2/ROR2/ROR2/WWOX/PTK2/TYMP/TIAM1/TIAM1/TIAM1/POU5F1/PRKCA/PRKCA/PRKCA/PTK2/PTK2/PTK2/PTK2/PTK2/PTK2/PTK2/PTK2/PTK2/PTK2/PTK2/PTK2/PTK2/PTK2/WT1/WT1/WT1/WT1/WT1/WT1/WT1/CD44/CD44/TBC1D7/TBC1D7/POU5F1/POU5F1/SFRP1/SFRP1/SFRP1/SFRP1/SFRP1/SFRP1/PPARG/SMYD3/PRKCA/WWOX/WWOX/TNFAIP8/PTGS1/CASP3/CASP3/CASP3/ABCC2/ROR2/WEE1/CAV1/WNT7A/WWOX/IL13/IL13/IL13/CCNB2/CCNB2/ADAM12/PRKCA/RHOA/RHOA/RHOA/RHOA/RHOA/RHOA/DUSP3/YAP1/YAP1/MAP2K1/CSK/SFRP1/CCNB2/WWOX/MIR218-2/AKT1/ITGAM/KCNH5/KCNH5/FN1/COL18A1/TNFSF13/PRKCD/RCVRN/EYA2/IL22/POU5F1/ITGAV/PIK3C2B/CD82/IGFBP3/ABCC2/MBD2/SFRP1/CD109/ITGB4/MTAP/CTNND1/ECE1/SMYD3/SMYD3/TK2/TK2/TK2/TK2/TK2/TK2/TK2/TK2/TK2/TK2/TK2/TK2/TK2/TK2/TK2/TK2/TK2/ECE2/MBD2/MBD2/LAMA3/KRT7/RCHY1/CDC25B/PTGER4/PAG1/LAMA3/LAMA3/LAMA3/LAMA3/LAMA3/LAMA3/LAMA3/LAMA3/LAMA3/LAMA3/LAMA3/LAMA3/LAMA3/LAMA3/LAMA3/LAMA3/LAMA3/LAMA3/LAMA3/LAMA3/LAMA3/UBE2I/ERCC2/USF2/USF2/USF2/SMYD3/MSH2/BCL2L1/BCL2L1/BCL2L1/BCL2L1/BCL2L1/BCL2L1/BCL2L1/BCL2L1/BCL2L1/BCL2L1/BCL2L1/BCL2L1/BCL2L1/BCL2L1/BCL2L1/BCL2L1/BCL2L1/BCL2L1/BCL2L1/BCL2L1/BCL2L1/CD82/RASSF5/SLC7A5/SLC7A5/ECE1/TP73/TP73/PPARD/YAP1/BRSK2/LGALS3/LGALS3/LGALS3/LGALS3/LGALS3/LGALS3/LGALS3/LGALS3/LGALS3/LGALS3/LGALS3/LGALS3/LGALS3/LGALS3/LGALS3/LGALS3/LGALS3/LGALS3/LGALS3/LGALS3/LGALS3/ABCG2/SMYD3/SMYD3/SMYD3/SMYD3/SMYD3/SMYD3/SMYD3/SMYD3/SMYD3/TNFAIP8/TNFSF13/SMYD3/ABCC4/TNFSF13/CCR5/CCR5/CCR5/CCR5/CCR5/CCR5/CCR5/LAMA3/ITIH1/ITIH1/ERCC1/ERCC1/ERCC1/ABCC4/ABCC4/ABCC4/ABCC4/WWOX/WWOX/MSLN/KISS1/WWOX/EGFR/IGFBP3/IGFBP3/IGFBP3/IGFBP3/IGFBP3/IGFBP3/IGFBP3/IGFBP3/IGFBP3/IGFBP3/IGFBP3/IGFBP3/IGFBP3/CTNND1/COL18A1/ROR2/ROR2/MIF/MIF/MIF/WWOX/IGFBP3/COL18A1/COL18A1/BCL2L1/LGALS3/PTK2/RCHY1/RCHY1/RCHY1/RCHY1/RCHY1/RCHY1/RCHY1/RCHY1/RCHY1/RCHY1/RCHY1/RCHY1/RALBP1/DNMT3B/NEDD4/EYA2/CSK/NEDD4/KRT5/PRDX1/PRDX1/FRK/FRK/FRK/VEGFC/PYGB/EPAS1/CDH13/CDH13/CD82/POU5F1/ABCC2/LATS2/ITGAV/ITGAV/ITGAV/SMYD3/SLC7A5/IL24/IL24/FN1/MEST/MEST/MEST/MEST/MEST/POU5F1/VEGFC/PTK2/PIK3C2B/MMP2/EPHA2/EPHA2/EPHA2/EPHA2/EPHA2/EPHA2/EPHA2/EPHA2/EPHA2/DLC1/SLC7A5/MGMT/POU5F1/POU5F1/FOXO3/FOXO3/IGFBP7/MEST/MEST/BIRC7/BIRC7/BIRC7/CADM1/FRK/FRK/FRK/FRK/PPARD/XPC/XPC/PPARD/PPARD/PPARD/PPARD/CASP8/CASP8/CASP8/FN1/FN1/CD44/ROR2/ABCC2/ABCC2/ABCC2/ABCC2/ABCC2/ABCC2/ABCC2/ABCC2/YAP1/YAP1/COL18A1/ERBB2/ERBB2/ERBB2/PTK2/DDR1/LGALS3/WWOX/PTHLH/POU5F1/WWOX/WWOX/IGFBP3/GJA1/SFRP1/SFRP1/TUBB3/TUBB3/WWOX/MEST/MEST/MEST/MEST/MEST/MPO/SKP2/CSK/CSK/CSK/CSK/CSK/MEST/MEST/MEST/MEST/MEST/SFRP1/RCVRN/XPC/CDK5RAP3/PTK2/RALBP1/DUSP3/DUSP3/ITGB4/POU5F1/POU5F1/POU5F1/WWOX/XPC/XPC/XPC/XPC/XPC/XPC/FN1/FN1/ADAM12/CD59/LGALS3/LGALS3/LGALS3/LGALS3/ITGB4/ITGB4/ITGB4/AZGP1/ANPEP/ANPEP/ANPEP/SMAD6/ROR2/TRIM29/TRIM29/CD59/RAF1/RAF1/RAF1/RAF1/RAF1/RAF1/OPRM1/TNFSF13/SFRP1/SFRP1/SFRP1/SFRP1/WWOX/CCL5/CDH13/CDCP1/CDCP1/CDCP1/CDCP1/CDCP1/CDCP1/CDCP1/CDCP1/CDCP1/CDCP1/CDCP1/CDCP1/CDCP1/CDCP1/CDCP1/CDCP1/ROR2/RARB/LAMA3/CD28/CD28/CD28/CD28/CD28/CD28/CD28/CD28/CD28/CD28/CD28/CD28/CD28/CD28/LEP/TUBB3/MACC1/MACC1/RUNX3
DOID:5614	eye disease	383	0.910203	1.17289	1e-10	1.42857e-10		941251	tags=18%, list=18%, signal=16%	NCK2/NCK2/SLC4A11/SLC4A11/SLC4A11/SLC4A11/SLC4A11/SLC4A11/SLC4A11/SLC4A11/ROBO4/ROBO4/ROBO4/ROBO4/ROBO4/ROBO4/ROBO4/ROBO4/ROBO4/VSX2/EYS/EYS/LTF/ATXN1/SERPING1/SERPING1/NOD2/FAM53B/FAM53B/FAM53B/FAM53B/FAM53B/FAM53B/FAM53B/FAM53B/FAM53B/FAM53B/FAM53B/TAP2/IL1RN/MET/IFNG/CDH23/CDH23/RD3/RD3/PLEKHA1/TULP1/CDH23/EYS/EYS/EYS/EYS/EYS/EYS/TNFRSF10B/ADAMTS17/RP1L1/RP1L1/RP1L1/SALL4/PRPH2/PITX3/PITX3/PITX3/TAP2/TAP2/TAP2/TAP2/PRICKLE1/PRICKLE1/UCP2/SLC4A11/TAP1/TAP1/CRYGD/MET/MET/IGF1R/PLEKHA1/NOD2/ITGA2/TWIST1/SFRP1/SFRP1/SBF2/TAP2/TAP2/EPAS1/LCT/LCT/STAT1/NUB1/NUB1/TEAD1/TEAD1/TEAD1/LTBP2/LTBP2/BAK1/SFRP1/SFRP1/SFRP1/SFRP1/SFRP1/COL8A1/OSBP2/CRYAB/CRYAB/CRYAB/CRYAB/CRYAB/CRYAB/CRYAB/CRYAB/LCT/LCT/LCT/LCT/OGG1/ADAMTS17/LTBP2/ADIPOR1/CDH23/TRPM1/APLNR/NOD2/CDAN1/CDAN1/CDAN1/CDAN1/RP1L1/HLA-DRB1/ADAMTS17/GSN/CDH23/WT1/HLA-DQA1/GSTP1/CHD7/LTF/LTF/LTF/LTF/LTF/LTF/LTF/LTF/LTF/LTF/TAP1/MSRA/TAP1/CDH23/CDH23/SFRP1/DPYSL5/SBF2/SBF2/SBF2/SBF2/SBF2/SBF2/SBF2/SBF2/SBF2/SBF2/SBF2/SBF2/KLC1/TAP2/TAP2/TULP1/TULP1/SP1/NAT2/SLC16A12/SLC16A12/RCVRN/TAP2/TAP2/TAP2/BCL2L1/SBF2/PLXDC1/PLXDC1/PLXDC1/PLXDC1/IL16/IL16/IL16/KEAP1/CD36/EDNRB/TAP2/ELN/UMODL1/NPHP4/NPHP4/COL8A1/COL8A1/COL8A1/SLC4A11/TAP2/TAP1/TAP1/TAP1/TAP1/TAP1/TAP1/TAP1/TAP1/TAP1/TAP1/TAP1/TAP1/TAP1/TAP1/TAP1/TAP1/TAP1/TAP1/TAP1/TAP1/TAP1/TAP1/TAP1/TAP1/TAP1/TAP1/TAP1/TAP1/ITGA2/ITGA2/VAV3/GSN/TAP2/EDNRB/EDNRB/EDNRB/EDNRB/EDNRB/EDNRB/EDNRB/EDNRB/EDNRB/EDNRB/EDNRB/EDNRB/EDNRB/PON1/PON1/PON1/PON1/PON1/PON1/AHI1/EPAS1/IRF6/CHD7/CHD7/SLC4A11/UMODL1/ADAMTS17/IL13/IL1RN/IL1RN/IL1RN/IL1RN/IL1RN/NUB1/MMP2/MMP2/NR2E3/SLC4A11/SLC4A11/SLC4A11/SLC4A11/SLC4A11/SLC4A11/SLC4A11/SLC4A11/SLC4A11/SLC4A11/SLC4A11/SLC4A11/SLC4A11/SLC4A11/SLC4A11/SLC4A11/SLC4A11/SLC4A11/SLC4A11/SLC4A11/SLC4A11/SLC4A11/SLC4A11/SLC4A11/SLC4A11/SLC4A11/SLC4A11/SLC4A11/SLC4A11/SLC4A11/SLC4A11/SLC4A11/SLC4A11/SLC4A11/SLC4A11/SLC4A11/SLC4A11/SLC4A11/SLC4A11/SLC4A11/SLC4A11/SLC4A11/SLC4A11/SLC4A11/SLC4A11/SLC4A11/SLC4A11/SLC4A11/SLC4A11/SLC4A11/SLC4A11/SLC4A11/SLC4A11/SLC4A11/SLC4A11/SLC4A11/SLC4A11/SLC4A11/SLC4A11/SLC4A11/SLC4A11/SLC4A11/SLC4A11/SLC4A11/SLC4A11/SLC4A11/SLC4A11/SLC4A11/SLC4A11/SLC4A11/SLC4A11/SLC4A11/SLC4A11/SLC4A11/SLC4A11/SLC4A11/SLC4A11/SLC4A11/COL8A1/LCT/LCT/NPHP4/RP1L1/TAP1/AHI1/TAP2/TAP2/RP1L1/PLXDC1/PLXDC1/ADAR/CRB1/TAP2/PLEKHA1/CD36/CPNE1/OPA1/NCK2/BLID/WDR17/GCNT2/GCNT2/GCNT2/CHD7/CHD7/CHD7/ABHD12/RP1L1/RP1L1/PADI2/NPHP4/CA12/IL6ST/TAP2/KLC1/CRYAB/ADIPOR1/ITGA2/NPPA/NPPA/NPPA/NPPA/NPPA/NPPA/NPPA/NPPA/NPPA/NPPA/TAP1/CDKN2B-AS1/TYRP1/TYRP1/DSG3/UMODL1/HLA-DRB1/ITGA2/TRPM1/PRICKLE1/PRICKLE1/APLNR/APLNR/FN1/SLC4A11/SLC4A11/SLC4A11/SLC4A11/SLC4A11/SLC4A11/ABHD12/SFRP1/SFRP1/SFRP1/SFRP1/RP1L1/TAP1/CDH23/PRICKLE1/PRICKLE1/PRICKLE1/PRICKLE1/PRICKLE1/PRICKLE1/PRICKLE1/PRICKLE1/PRICKLE1/PRICKLE1/PRICKLE1/PRICKLE1/PRICKLE1/PRICKLE1/PRICKLE1/PRICKLE1/CXCL12/GSN/CASP10/CASP10/ITGA2/NPHP4/PLA2G2A/LTA/LTA/RP1L1/TAP2/TAP2/TAP2/IL16/CHST6/CHST6/TAP2/TGFB2/IGFBP3/IGFBP3/TACSTD2/TAP2/TAP2/TAP2/TAP2/TAP2/CDH1/UMODL1/PLIN2/TAP1/FBN1/HLA-DRB1/HLA-DRB1/MPP3/MPP3/MPP3/BCL2L1/BCL2L1/BCL2L1/BCL2L1/BCL2L1/BCL2L1/BCL2L1/BCL2L1/BCL2L1/BCL2L1/BCL2L1/BCL2L1/BCL2L1/BCL2L1/BCL2L1/BCL2L1/BCL2L1/BCL2L1/BCL2L1/BCL2L1/BCL2L1/BCL2L1/BCL2L1/BCL2L1/BCL2L1/BCL2L1/BCL2L1/BCL2L1/SBF2/CX3CR1/IFNG/CORT/IL23R/IL23R/KLC1/KLC1/MYOC/MMP2/CAPN1/CAPN1/TAP1/ADAMTS17/TAP1/TAP1/TAP1/TAP1/TAP1/TAP1/TAP1/TAP1/TAP1/FBLN1/FBLN1/FBLN1/FBLN1/TEAD1/TRPM1/CTNND2/CTNND2/MSRA/TAP1/FAM53B/IL10RA/CCL17/CLU/CHST6/CHST6/RP1L1/TLR3/TLR3/TLR3/IL1RN/TYRP1/SERPINF1/LIPC/HLA-DRB1/NR2E3/PLXDC1/PLXDC1/MSRA/CAT/SKP2/SKP2/SKP2/MMP2/IL1RN/TAP2/TAP2/TAP2/TAP2/TAP2/TAP2/TAP2/TAP2/COL2A1/COL2A1/COL1A1/KLC1/TNFRSF10B/TNFRSF10B/TNFRSF10B/TNFRSF10B/HLA-DQB1/HLA-DQB1/HLA-DQB1/HLA-DQB1/HLA-DQB1/HLA-DQB1/HLA-DQB1/HLA-DQB1/HLA-DQB1/HLA-DQB1/HLA-DQB1/HLA-DQB1/HLA-DQB1/HLA-DQB1/HLA-DQB1/HLA-DQB1/HLA-DQB1/HLA-DQB1/HLA-DQB1/HLA-DQB1/HLA-DQB1/HLA-DQB1/HLA-DQB1/HLA-DQB1/HLA-DQB1/HLA-DQB1/HLA-DQB1/HLA-DQB1/HLA-DQB1/HLA-DQB1/HLA-DQB1/HLA-DQB1/HLA-DQB1/HLA-DQB1/HLA-DQB1/HLA-DQB1/HLA-DQB1/HLA-DQB1/HLA-DQB1/HLA-DQB1/HLA-DQB1/HLA-DQB1/HLA-DQB1/HLA-DQB1/HLA-DQB1/HLA-DQB1/HLA-DQB1/HLA-DQB1/HLA-DQB1/HLA-DQB1/HLA-DQB1/HLA-DQB1/HLA-DQB1/HLA-DQB1/HLA-DQB1/HLA-DQB1/HLA-DQB1/HLA-DQB1/HLA-DQB1/HLA-DQB1/HLA-DQB1/HLA-DQB1/HLA-DQB1/HLA-DQB1/HLA-DQB1/HLA-DQB1/HLA-DQB1/HLA-DQB1/HLA-DQB1/HLA-DQB1/HLA-DQB1/HLA-DQB1/HLA-DQB1/HLA-DQB1/HLA-DQB1/HLA-DQB1/HLA-DQB1/HLA-DQB1/HLA-DQB1/HLA-DQB1/HLA-DQB1/HLA-DQB1/HLA-DQB1/HLA-DQB1/HLA-DQB1/HLA-DQB1/HLA-DQB1/HLA-DQB1/HLA-DQB1/HLA-DQB1/HLA-DQB1/HLA-DQB1/HLA-DQB1/HLA-DQB1/HLA-DQB1/HLA-DQB1/HLA-DQB1/HLA-DQB1/HLA-DQB1/HLA-DQB1/HLA-DQB1/HLA-DQB1/HLA-DQB1/HLA-DQB1/HLA-DQB1/HLA-DQB1/HLA-DQB1/HLA-DQB1/HLA-DQB1/HLA-DQB1/HLA-DQB1/HLA-DQB1/HLA-DQB1/HLA-DQB1/HLA-DQB1/HLA-DQB1/HLA-DQB1/HLA-DQB1/HLA-DQB1/HLA-DQB1/HLA-DQB1/HLA-DQB1/HLA-DQB1/HLA-DQB1/HLA-DQB1/HLA-DQB1/HLA-DQB1/HLA-DQB1/HLA-DQB1/HLA-DQB1/HLA-DQB1/HLA-DQB1/HLA-DQB1/HLA-DQB1/HLA-DQB1/HLA-DQB1/HLA-DQB1/HLA-DQB1/HLA-DQB1/HLA-DQB1/HLA-DQB1/HLA-DQB1/HLA-DQB1/SLC4A10/SLC4A10/SLC4A10/SLC4A10/SLC4A10/TAP2/TAP2/TAP2/EIF2AK2/EIF2AK2/EIF2AK2/EIF2AK2/EIF2AK2/EIF2AK2/EIF2AK2/EIF2AK2/EIF2AK2/EIF2AK2/EIF2AK2/EIF2AK2/EIF2AK2/EIF2AK2/NPPA/LRP6/NOD2/ATXN1/EPAS1/SLC4A11/SLC4A11/SLC4A11/SLC4A11/SLC4A11/SLC4A11/SLC4A11/SLC4A11/TAP2/TAP2/TAP2/RP1L1/STAT1/PRICKLE1/PRICKLE1/INS/RP1L1/RP1L1/NOD2/NOD2/HLA-DQB1/TAP2/SLC4A11/SLC4A11/SLC4A11/SLC4A11/SLC4A11/ROBO4/ROBO4/ROBO4/ROBO4/ROBO4/ROBO4/ROBO4/ROBO4/ROBO4/FAM53B/FAM53B/FAM53B/FAM53B/FAM53B/FAM53B/FAM53B/INS/SLC4A10/SLC4A10/LTBP2/FAM126A/TAP2/FBLN1/FBLN1/EDNRB/HLA-DRB1/SELP/SELP/HMCN1/HMCN1/HNRNPH3/COL4A4/COL4A4/COL4A4/COL4A4/COL4A4/COL4A4/COL4A4/COL4A4/COL4A4/ABHD12/ABHD12/ABHD12/ABHD12/SLC4A11/SLC4A11/PLXDC1/CDH23/TAP2/TAP1/RP1L1/RCVRN/RCVRN/RCVRN/RCVRN/SLC4A10/ADAMTS17/AHI1/MYOC/CAV2/IGF2/EPAS1/ECM1/ECM1/KLC1/KLC1/KLC1/KLC1/MERTK/CDH23/UCP2/UCP2/UCP2/PADI2/PADI2/PADI2/NOD2/IL16/IL16/IL16/IL16/EYS/EYS/TAP1/CYP1B1/PADI2/PADI2/USH2A/USH2A/TAP2/HMCN1/EYS/EYS/EYS/EYS/NOD2/PLXDC1/CTNND2/AHI1/RP1/TAP1/TAP1/SIRT1/CPNE1/UMODL1/SFRP1/IGFBP3/TULP1/TULP1/VAV3/VAV3/SLC4A11/LTBP2/CA12/CA12/IRF6/NPPA/NPPA/COL2A1/TAP2/EPAS1/PITX2/ADAMTS17/ADAMTS17/NFKB1/GSN/LTBP2/LTBP2/LTBP2/TYRP1/TYRP1/BAK1/BAK1/BAK1/BAK1/BAK1/BAK1/BAK1/BAK1/BAK1/BAK1/BAK1/BAK1/BAK1/NOS2/NOS2/NOS2/PITX3/TAP2/TAP2/TAP2/COL2A1/TAP2/NTRK1/NTRK1/NTRK1/NTRK1/NTRK1/NTRK1/NTRK1/MTHFR/OSBP2/OSBP2/NPPA/ABHD12/HLA-B/CDH23/NUB1/TAP1/EPHA2/EPHA2/EPHA2/EPHA2/EPHA2/RP1L1/EYS/EYS/HLA-DRB1/HLA-DRB1/HLA-DRB1/IGF1R/TAP1/TAP1/TAP1/TAP1/TAP1/TAP1/TAP1/TAP1/TAP1/PTPN12/RP1L1/TAP2/IGF2/SNRNP200/RP1L1/CCR5/CCR5/CCR5/CCR5/CCR5/CCR5/PON1/IL23R/IL23R/IL23R/RP1L1/RP1L1/RP1L1/IFNG/TAP2/TEAD1/SFRP1/HLA-DRB1/CHD7/CHD7/CHD7/ITGA2/PITX3/MSRA/CDH23/CDH23/CDH23/LTBP2/XRCC3/XRCC3/XRCC3/XRCC3/XRCC3/XRCC3/XRCC3/XRCC3/XRCC3/XRCC3/XRCC3/XRCC3/FBLN1/FBLN1/FBLN1/FBLN1/HLA-DQB1/CD36/PRICKLE1/PRICKLE1/PRICKLE1/PRICKLE1/ABHD12/CORT/CORT/CORT/CORT/PROK1/PROK1/TRPM1/CRYGD/CRYGD/FBLN1/MYOC/MYOC/MYOC/MYOC/MYOC/MYOC/MYOC/MYOC/MYOC/MYOC/MYOC/BLID/TAP2/SOD2/APLNR/APLNR/MMP2/EFEMP1/EFEMP1/EFEMP1/EFEMP1/EFEMP1/EFEMP1/EFEMP1/EFEMP1/EFEMP1/XRCC3/XRCC3/FN1/FN1/FN1/FN1/EIF2AK2/EIF2AK2/GALT/HLA-DQB1/EPHA2/EPHA2/TAP2/HMCN1/HMCN1/HMCN1/HMCN1/HMCN1/HMCN1/HMCN1/FAM126A/IL16/IL16/IL16/EYS/SELP/SELP/TAP1/VAV3/TAP2/TAP2/TAP2/TAP2/TAP2/TAP2/TAP2/TAP2/TAP2/TAP2/TAP2/TAP2/UCP2/TAP2/TAP2/TAP2/TAP1/TAP2/IL1RN/IL1RN/IL1RN/IL1RN/TULP1/XRCC3/KLC1/ADA/HLA-DRB1/HLA-DRB1/PLEKHA1/PLEKHA1/PLEKHA1/PLEKHA1/PLEKHA1/PLEKHA1/PLEKHA1/PLEKHA1/PLEKHA1/PLEKHA1/TAP1/DPYSL5/CD36/CD36/CD36/NTRK2/NTRK2/NTRK2/NTRK2/NTRK2/NTRK2/NTRK2/NTRK2/NTRK2/NTRK2/NTRK2/NTRK2/NTRK2/NTRK2/NTRK2/NTRK2/NTRK2/NTRK2/NTRK2/NTRK2/NTRK2/NTRK2/NTRK2/NTRK2/NTRK2/NTRK2/NTRK2/NTRK2/NTRK2/NTRK2/NTRK2/NTRK2/NTRK2/NTRK2/NTRK2/NTRK2/NTRK2/NTRK2/NTRK2/NTRK2/NTRK2/NTRK2/NTRK2/NTRK2/NTRK2/NTRK2/NTRK2/NTRK2/TRPM1/BFSP2/TLR9/TAP2/MTHFR/SFRP1/SFRP1/ATXN7/ATXN1/NPHP4/HMCN1/HMCN1/HMCN1/TAP1/TAP2/KLC1/LIPC/ITGA2/IRF6/NPHP4/NPHP4/NPHP4/HLA-DQB1/TEAD1/TAP1/SFRP1/SFRP1/SFRP1/SFRP1/LRP6/CRYGD/CRYGD/CRYGD/RORA/RORA/KLC1/CRYAB/CRYAB/MERTK/TAP1/SBF2/BAK1/TAP1/TAP1/TAP1/TAP1/SP1/SP1/SP1/SP1/PLXDC1/PLXDC1/PLXDC1/PLXDC1/C2/C2/TAP1/TAP1/NPHP4/NPHP4/LTA/MMP7/EDNRB/ABHD12/SNRNP200/LTBP2/LTBP2/LTBP2/LTBP2/LTBP2/COL1A1/SELP/SELP/CNGA1/GSTM1/RD3/RD3/RD3/RD3/RD3/PDZD7/PDZD7/PDZD7/SFRP1/WT1/ADAMTS17/ADAMTS17/ESR2/SBF2/SBF2/SBF2/SBF2/SBF2/CDH23/CDH23/CDH23/CDH23/CDH23/CDH23/SCARB1/MERTK/TRPM1/AHI1/TAP1/TAP1/TAP1/VAV2/VAV2/VAV2/EPHA2/IL1RN/C2/APLNR/NUB1/FN1/CRX/CRX/NPHP4/SLC4A11/STAT1/STAT1/CDH23/NPPA/TULP1/TULP1/NUB1/ATXN7/ATXN7/ATXN7/ATXN7/HLA-DRB1/NOD2/ABCC6/ABCC6/UMODL1/ADAMTS17/LTBP2/VAV3/VAV3/ATXN1/TNFRSF10B/TAP1/TAP1/TAP1/CFLAR/UCP2/CKB/CKB/INS/INS/INS/INS/INS/INS/INS/INS/INS/INS/INS/INS/SBF2/ADAMTS17/CLU/TAP2/LTBP2/TAP1/TAP1/TRIB2/TRIB2/ADAM9/ADAM9/F3/F3/F3/WT1/WT1/WT1/ADM/HLA-B/IL23R/IL23R/APLNR/APLNR/APLNR/TAP2/HMCN1/TRPM1/COL2A1/LTBP2/LTBP2/LTBP2/COL4A4/COL4A4/COL4A4/COL4A4/COL4A4/COL4A4/COL4A4/COL4A4/COL4A4/COL4A4/COL4A4/COL4A4/COL4A4/COL4A4/COL4A4/SELP/BAK1/CHD7/CHD7/CHD7/CHD7/MMP2/MMP2/TEAD1/LTBP2/PITX3/TAP1/TAP1/POLG/ESR2/TAP2/HLA-DRB1/SOD2/SOD2/SOD2/SOD2/SOD2/IL1RN/MMP2/MMP2/MMP2/TEAD1/TEAD1/TEAD1/TEAD1/TEAD1/TEAD1/HLA-DQB1/HLA-DQB1/HLA-DQB1/HLA-DQB1/HLA-DQB1/HLA-DQB1/IQCB1/IQCB1/IQCB1/IQCB1/IQCB1/IQCB1/IQCB1/IQCB1/IQCB1/IQCB1/IQCB1/TYRP1/APLNR/APLNR/APLNR/TAP1/TAP1/MMP9/TAP1/ADIPOR1/FBLN5/SFRP1/SFRP1/SFRP1/SFRP1/TAP2/TAP2/TAP2/TAP2/VANGL1/CAPN1/SFRP1/SFRP1/SFRP1/SFRP1/TNFRSF10B/MIR100HG/EPAS1/IFNG/FBLN1/FBLN1/FBLN1/FBLN1/FBLN1/FBLN1/FBLN1/FBLN1/FBLN1/FBLN1/FBLN1/FBLN1/FBLN1/FBLN1/FBLN1/FBLN1/FBLN1/FBLN1/FBLN1/NPHP4/FAM53B/SERPINF1/TWIST1/ROBO4/OSBP2/OSBP2/OSBP2/OSBP2/OSBP2/OSBP2/OSBP2/OSBP2/OSBP2/TSHR/TAP2/TAP2/TAP2/TAP2/CLU/CRYBA4/CRYBA4/CRYBA4/CRYBA4/CRYBA4/ATXN1/SFRP1/SELP/SELP/ITGA2/RP1L1/RP1L1/ATXN1/HLA-DRB1/HLA-DRB1/HLA-DRB1/HLA-DRB1/HLA-DRB1/HLA-DRB1/HLA-DRB1/HLA-DRB1/HLA-DRB1/HLA-DRB1/HLA-DRB1/HLA-DRB1/ADA/RARB/ADAMTS17/COL8A2/COL8A2/UCP2/CASP10/CASP10/CASP10/SNRNP200/SNRNP200/HLA-DRB1/HLA-B/HLA-B/SBF2/WDR17/WDR17/WDR17/WDR17/SFRP1/FAM126A/VANGL1/VAV3/FN1/FN1/FN1/ABHD12/FAM53B/EYS/CCL5/EYS/ACAN/ACAN/RCVRN/RCVRN/RCVRN/SFRP1/MMP9/CPNE1/CPNE1/CPNE1/DHDDS/CRYBA4/CRYBA4/KEAP1/KEAP1/ATXN1/EPHA2/ADAMTS17/ADAMTS17/FAM126A/RP1L1/NPHP4/TAP2/TAP2/TAP2/NOD2/NPPA/ADAMTS17/TAP1/TAP1/TAP1/TAP1/TAP1/TAP1/TAP1/TAP1/TAP1/TAP1/TAP1/TAP1/TAP1/TAP1/TAP1/TAP1/TAP1/TAP1/TAP1/TAP1/TAP1/TAP1/TAP1/TAP1/TAP1/TAP1/TAP1/TAP1/TAP1/TAP1/TAP1/TAP1/TAP1/TAP1/TAP1/TAP1/TAP1/TAP1/TAP1/TAP1/TAP1/TAP1/TAP1/TAP1/TAP1/TAP1/TAP1/TAP1/TAP1/TAP1/TAP1/TAP1/TAP1/TAP1/TAP1/TAP1/TAP1/TAP1/TAP1/TAP1/TAP1/TAP1/TAP1/TAP1/TAP1/TAP1/TAP1/TAP1/TAP1/TAP1/TAP1/TAP1/TAP1/TAP1/TAP1/TAP1/NPHP4/NPHP4/NPHP4/NPHP4/NPHP4/NPHP4/SELP/TFF1/TAP2/PLXDC1/PAX6/PAX6/PAX6/PAX6/ABCC6/CPNE1/CPNE1/CPNE1/CPNE1/CPNE1/CPNE1/CPNE1/CPNE1/LCT/TAP1/MKI67/RORA/FAM53B/FAM53B/NOS3/VWF/TMEM114/TMEM114/TMEM114/TMEM114/ABHD12/XRCC3/XRCC3/IL6ST/UMODL1/UMODL1/FGFR2/TAP2/PADI2/DHDDS/EPAS1/NCK2/MTHFR/MTHFR/MTHFR/MTHFR/MTHFR/MTHFR/MTHFR/MTHFR/MTHFR/MTHFR/MTHFR/PLAUR/FBLN5/CLU/CLU/CLU/XDH/XDH/EYS/EYS/EYS/EYS/EYS/EYS/EYS/EYS/HLA-DRB1/HLA-DRB1/HLA-DRB1/HLA-DRB1/HLA-DRB1/HLA-DRB1/HLA-DRB1/HLA-DRB1/HLA-DRB1/HLA-DRB1/HLA-DRB1/HLA-DRB1/HLA-DRB1/HLA-DRB1/HLA-DRB1/HLA-DRB1/HLA-DRB1/HLA-DRB1/HLA-DRB1/HLA-DRB1/HLA-DRB1/HLA-DRB1/CPNE1/HMCN1/HLA-DQB1/TAP2/CCL17/IL16/IL16/IL16/IL16/CNTF/ATXN7/PDZD7/ADAMTS17/ABCC6/CAV1/ITGA2/ITGA2/ITGA2/FAM126A/TAP2/LIPC/CA12/EPHA2/RD3/UCP2/UCP2/SFRP1/FAM53B/SFRP1/SFRP1/SFRP1/SFRP1/SFRP1/APLNR/COL8A2/COL8A2/CFB/TNFRSF10B/TNFRSF10B/TWIST1/TAP2/CLU/HLA-DQA1/NAA15/NPPA/HLA-DQB1/TAP2/TAP2/TAP2/CRYGD/CRYGD/SLC4A11/SLC4A11/CAV2/CAV2/CAV2/CAV2/CAV2/CAV2/UMODL1/VAV3/TFF1/TFF1/TFF1/TFF1/TFF1/NAA15/NAA15/NAA15/HSD17B1/CCL5/EPHA2/EPHA2/USH2A/ADAMTS17/ADAMTS17/ADAMTS17/ADAMTS17/ADAMTS17/ADAMTS17/ADAMTS17/ADAMTS17/ADAMTS17/ADAMTS17/ADAMTS17/SFRP1/FBLN1/FBLN1/TAP1/LCT/LCT/LCT/CASP3/CASP3/CASP3/LACRT/LACRT/LACRT/LACRT/LACRT/LACRT/LACRT/LACRT/LACRT/LACRT/LACRT/LACRT/SPRR1B/SPRR1B/PAX6/PAX6/EPAS1/TAP1/VANGL1/VANGL1/VANGL1/HLA-DRB1/HLA-DRB1/HLA-DRB1/HLA-DRB1/HLA-DRB1/HLA-DRB1/HLA-DRB1/HLA-DRB1/HLA-DRB1/HLA-DRB1/CRB1/CRB1/CRB1/CRB1/CRB1/CRB1/CRB1/CRB1/CRB1/CRB1/CRB1/CRB1/CRB1/CRB1/CRB1/CRB1/CRB1/CRB1/CRB1/CRB1/CRB1/CRB1/CRB1/CRB1/CRB1/CRB1/CRB1/CRB1/CRB1/CRB1/CRB1/CRB1/CRB1/CRB1/CRB1/CRB1/CRB1/CRB1/CRB1/CRB1/CRB1/CRB1/CRB1/CRB1/CRB1/UMODL1/UMODL1/TAP2/FLT1/VANGL1/TAP2/TAP2/MSRA/IGFBP3/VSX1/VSX1/VSX1/SFRP1/PADI2/PADI2/PADI2/PADI2/RP1L1/RP1L1/KRT12/KRT12/KRT12/KRT12/RP1L1/RP1L1/DPYSL5/CDH23/ADIPOR1/ADIPOR1/ADIPOR1/IL1RN/IL1RN/IL1RN/CDH23/TAP2/TAP2/TAP2/TAP2/TAP2/TAP2/TAP2/TAP2/TAP2/TAP2/TAP2/TAP2/TAP2/TAP2/TAP2/TAP2/TAP2/TAP2/TAP2/TAP2/TAP2/TAP2/TAP2/TAP2/TAP2/TAP2/TAP2/TAP2/TAP2/TAP2/TAP2/TAP2/TAP2/TAP2/TAP2/TAP2/TAP2/TAP2/TAP2/TAP2/TAP2/TAP2/TAP2/TAP2/TAP2/TAP2/TAP2/TAP2/TAP2/TAP2/TAP2/TAP2/TAP2/TAP2/TAP2/TAP2/TAP2/TAP2/TAP2/TAP2/TAP2/TAP2/TAP2/TAP2/TAP2/TAP2/TAP2/TAP2/TAP2/TAP2/TAP2/TAP2/TAP2/TAP2/TAP2/TAP2/CFH/CFH/NOD2/TAP2/CRYAB/PRPH2/PRPH2/PRPH2/PRPH2/PRPH2/PRPH2/PRPH2/PRPH2/PRPH2/PRPH2/PRPH2/PRPH2/PRPH2/ABCC6/CRYBA4/FN1/RRH/HLA-DQB1/HLA-DQB1/HLA-DQB1/HLA-DQB1/FAM126A/RP1L1/NTRK2/CRB1/CRB1/CRB1/CRB1/CRB1/SLC4A11/CKB/CKB/SLC4A11/CNTF/CNTF/CNTF/CNTF/CNTF/CNTF/CNTF/CNTF/CNTF/CNTF/CNTF/CNTF/CNTF/CNTF/CNTF/CNTF/CNTF/CNTF/CNTF/CNTF/CNTF/CNTF/CNTF/CNTF/CNTF/CNTF/CNTF/CNTF/CNTF/CNTF/CNTF/CNTF/CORT/CORT/CORT/TNFRSF10B/CTNND2/NCK2/NCK2/CD36/CD36/TAP2/ADAMTS17/ADAMTS17/CAV1/ATXN1/SLC4A11/SBF2/SBF2/SBF2/ADAMTS17/ADAMTS17/FBLN1/RRH/MSRA/TRPM1/RRH/ELN/ELN/ELN/ELN/ELN/ELN/ELN/ELN/ELN/ELN/ELN/SIRT1/SIRT1/ERCC6/ERCC6/ERCC6/FAM53B/BAK1/IRF6/ATXN7/ATXN7/CPNE1/TAP1/TAP1/ATXN7/UMODL1/TAP2/MSRA/TAP2/SFRP1/KLC1/KLC1/FBLN1/FBLN1/FBLN1/SFRP1/ADA/VAV3/EYS/EYS/EYS/EYS/EYS/EYS/EYS/EYS/EYS/EYS/EYS/EYS/EYS/EYS/EYS/EYS/EYS/EYS/EYS/EYS/EYS/EYS/EYS/EYS/EYS/EYS/EYS/EYS/EYS/EYS/EYS/EYS/EYS/EYS/EYS/EYS/EYS/EYS/EYS/EYS/EYS/EYS/EYS/EYS/EYS/EYS/EYS/HLA-B/MMP2/LTBP2/LTBP2/LTBP2/LTBP2/TAP2/CAV2/FAS/ABCA4/PLXDC1/PLXDC1/PLXDC1/PLXDC1/HLA-DRB1/TAP2/PRCD/TYRP1/UCHL1/ECM1/TF/NXNL1/PRICKLE1/PRICKLE1/PRICKLE1/CC2D2A/TAP2/IL6ST/IL6ST/TLR3/TAP2/TAP2/ADAMTS17/ADAMTS17/ADAMTS17/ADAMTS17/XRCC3/CAV1/CAV1/TAP2/TAP2/TAP2/TAP2/TAP2/NPPA/MET/MET/MET/MET/MET/MET/CD36/CD36/TAP1/TAP1/TAP2/IFNG/NPPA/TAP2/TAP2/LRP6/NPHP4/COL8A1/COL8A1/PAX6/ADAMTS17/LIPC/SLC4A11/TAP2/GALT/LIPC/LCT/LCT/LCT/RP1L1/PLXDC1/FBLN1/SOD1/SOD1/SOD1/SOD1/SOD1/FAM126A/FAM126A/ITGA2/ITGA2/ITGA2/ITGA2/ITGA2/ABHD12/ABHD12/ADAMTS17/CKB/FN1/FN1/FN1/FN1/CRYGD/RP1L1/NPHP4/TGFB3/TGFB3/CRX/CRX/HLA-DRB1/TAP2/TAP2/TAP2/TAP2/TAP2/TAP2/TAP2/TAP2/TAP2/TAP2/TAP2/TAP2/TAP2/TAP2/TAP2/TAP2/TAP2/TAP2/TAP2/TAP2/TAP2/TAP2/TAP2/TF/RP1L1/TAP2/SNRNP200/TAP2/TAP2/TAP2/TAP2/BLID/MIR100HG/SOD2/SOD2/PLXDC1/TAP2/TAP2/TAP2/TAP2/TAP2/TAP2/TAP2/TAP2/TAP2/TAP2/TAP2/TAP2/TAP2/TAP2/TAP2/TAP2/TAP2/TAP2/TAP2/TAP2/TAP2/TAP2/TAP2/TAP2/TAP2/TAP2/TAP2/TAP2/TAP2/TAP2/TAP2/TAP2/TAP2/TAP2/TAP2/TAP2/TAP2/TAP2/TAP2/TAP2/TAP2/TAP2/TAP2/TAP2/TAP2/TAP2/TAP2/TAP2/TAP2/TAP2/TAP2/TAP2/TAP2/TAP2/TAP2/TAP2/TAP2/TAP2/TAP2/TAP2/TAP2/TAP2/TAP2/TAP2/TAP2/TAP2/TAP2/TAP2/TAP2/TAP2/TAP2/TAP2/TAP2/TAP2/TAP2/TAP2/NR2E3/NR2E3/NR2E3/NR2E3/GSN/GSN/GSN/GSN/GSN/GSN/GSN/GSN/GSN/GSN/GSN/GSN/GSN/GSN/GSN/GSN/GSN/GSN/TGFBI/IGFBP3/PADI2/LTBP2/LTBP2/LTBP2/LTBP2/LTBP2/LTBP2/LTBP2/FGFR2/PON1/TAP2/HLA-B/IGFBP3/IGFBP3/EYS/CDH1/CDH1/CDH1/CDH1/CDH1/CDH1/CDH1/CDH1/CDH1/CDH1/CDH1/CDH1/SBF2/TAP2/LCT/LCT/CFB/CFB/CFB/CFB/CFB/CFB/CFB/LIPC/LIPC/LIPC/RP1L1/KLC1/KLC1/ABHD12/ABHD12/ATXN1/ADIPOR1/CDH23/RP1L1/TAP2/PLXDC1/LIPC/TAP2/TAP2/TYRP1/EPAS1/IL1RN/IL1RN/IL1RN/IL1RN/TAP1/C5/C5/C5/C5/C5/C5/C5/C5/C5/SFRP1/SELL/SELL/CRX/CRX/CRX/CRX/TAP2/TAP2/EYS/EYS/EYS/EYS/UCHL1/IL16/IL16/TAP2/CRX/TAP2/FBLN1/RD3/ESR2/NPPA/CD36/ABHD12/ABHD12/RP1L1/RP1L1/HLA-DRB1/OSBP2/CHD7/SFRP1/VAV3/VAV3/TAP2/NPHP4/CA4/RP1L1/PADI2/PADI2/NR2E3/TAP1/TAP1/TAP1/TAP1/TAP1/TAP1/TAP1/TAP1/TAP1/TAP1/TAP1/TAP1/TAP1/TAP1/TAP1/TAP1/TAP1/TAP1/TAP1/TAP1/TAP1/TAP1/TAP1/TAP1/TAP1/TAP1/TAP1/TAP1/TAP1/SERPING1/SERPING1/SKP2/ADA/ADA/TAP1/TAP2/TAP2/HLA-DQB1/PRICKLE1/BMP4/LTBP2/LTBP2/LTBP2/LTBP2/LTBP2/MPP3/MPP3/IRF6/IRF6/IRF6/IRF6/VAV3/MMP2/TAP2/TAP2/TAP2/TAP2/TAP2/TAP2/TAP2/TAP2/TAP2/OSBP2/CASP3/CAV2/RP1L1/NOD2/TAP2/HLA-DRB1/CAV2/TLR3/RP1L1/RP1L1/RP1L1/RP1L1/RP1L1/RP1L1/NAA15/NAA15/STAT1/NPHP4/TAP2/OPA3/OPA3/RP1L1/RP1L1/RP1L1/RP1L1/TAP1/MTHFR/TGFB3/GCNT2/IGF1R/PROK1/PROK1/PROK1/PROK1/NR2E3/FN1/SELL/SELL/SELL/SELL/SELL/SELL/SELL/SELL/SELL/FSCN2/FSCN2/TAP2/NOD2/TAP1/LTBP2/LTBP2/ERCC2/FN1/COL8A2/APLNR/LCT/CLU/TAP1/LIPC/UMODL1/UMODL1/UMODL1/CASP3/IGF1R/C5/TAP2/STAT1/ERCC6/CFB/ABHD12/TAP1/RP1L1/RP1L1/RP1L1/TAP1/TAP1/TAP1/TAP1/TAP1/TAP1/TAP1/TAP1/TAP1/TAP1/TAP1/TAP1/TAP1/TAP1/TAP1/TAP1/TAP1/TAP1/TAP1/TAP1/TAP1/TAP1/TAP1/TAP1/TAP1/TAP1/TAP1/TAP1/TAP1/TAP1/TAP1/TAP1/TAP1/TAP1/TAP1/TAP1/TAP1/TAP1/TAP1/TAP1/TAP1/TAP1/TAP1/TAP1/TAP1/TAP1/TAP1/TAP1/TAP1/TAP1/TAP1/TAP1/TAP1/TAP1/TAP1/TAP1/TAP1/MERTK/MERTK/MERTK/MERTK/MERTK/ITGA2/ITGA2/TAP2/TGFB3/TAP2/TAP2/FN1/TAP2/NPHP4/NPHP4/PADI2/FGFR2/TAP1/TAP1/MYOC/FBLN1/FBLN1/FBLN1/FBLN1/FBLN1/FBLN1/FBLN1/TAP1/CAV1/MSRA/MBL2/VAV3/TAP1/ROBO4/CDH23/CDH23/KLHL7/CRYGB/SBF2/TAP2/TAP2/TAP2/TAP2/TAP2/LIPC/LIPC/LIPC/LIPC/LIPC/LIPC/LIPC/LIPC/LIPC/LIPC/LIPC/LIPC/LIPC/LIPC/ABCA4/ABCA4/TAP1/TAP2/CFB/CFB/CFB/CFB/CFB/SNRNP200/SNRNP200/SNRNP200/SNRNP200/SNRNP200/SNRNP200/SNRNP200/UMODL1/NPHP4/STAT1/STAT1/STAT1/STAT1/HLA-DQB1/XDH/CNGB3/TULP1/NPHP4/SFRP1/SFRP1/IGFBP3/SFRP1/COL8A2/LTA/LTA/LTA/LTA/LTA/ADAMTS17/BCL2/ROBO4/SFRP1/SFRP1/SFRP1/SFRP1/SFRP1/SFRP1/VAV2/VAV2/VAV2/CDKN1A/SP1/SP1/HLA-DRB1/COL2A1/COL2A1/ADAM9/ADAM9/ADAM9/ADAM9/ADAM9/CKB/CKB/TMCO1/SLC4A11/SLC4A11/SLC4A11/SLC4A11/SLC4A11/SLC4A11/GNB1/RP1L1/RP1L1/PEX5/PEX5/PEX5/PEX5/PEX5/PEX5/PEX5/PEX5/CRYAB/CRYAB/CAV2/CAV2/CAV2/CAV2/CAV2/CAV2/CAV2/ERCC6/ERCC6/GCNT2/TULP1/SLC4A11/NUB1/NUB1/PRPF31/NOD2/CDH23/FN1/LTBP2/HLA-DRB1/CYP1A1/TRPM1/NPHP4/NPHP4/NPHP4/NPHP4/NPHP4/ADAMTS17/TAP2/TAP2/TAP2/COL8A1/NPHP4/NPHP4/NPHP4/NPHP4/PLXDC1/PLXDC1/PLXDC1/PLXDC1/SLC4A11/EYS/EYS/EYS/EYS/EYS/CRX/CRX/CRX/CRX/CRX/CRX/CRX/CRX/CRX/CRX/CRB1/CRB1/SBF2/SBF2/SBF2/DHDDS/DHDDS/COL8A1/COL8A1/COL8A1/COL8A1/COL8A1/COL8A1/COL8A1/COL8A1/COL8A1/COL8A1/COL8A1/COL8A1/COL8A1/COL8A1/COL8A1/COL8A1/COL8A1/COL8A1/COL8A1/OSBP2/FAM53B/TRPM1/CHST6/TAP2/TAP2/TAP2/HLA-DRB1/NPHP4/HLA-DQB1/HLA-DQB1/HLA-DQB1/HLA-DQB1/HLA-DQB1/HLA-DQB1/HLA-DQB1/HLA-DQB1/HLA-DQB1/HLA-DQB1/HLA-DQB1/HLA-DQB1/HLA-DQB1/HLA-DQB1/HLA-DQB1/HLA-DQB1/HLA-DQB1/FAM126A/FAM126A/FAM126A/PLXDC1/PLXDC1/PLXDC1/PLXDC1/PLXDC1/PLXDC1/PLXDC1/PLXDC1/PLXDC1/PLXDC1/PLXDC1/RP1L1/NPHP4/NPHP4/NPHP4/NPHP4/NPHP4/NPHP4/CA12/ABHD12/ABHD12/ABHD12/ABHD12/ABHD12/ABHD12/ABHD12/MSRA/CPNE1/FN1/CASP3/CASP3/CASP3/CASP3/CASP3/DPYSL5/TAP2/TAP2/TAP1/TACSTD2/TACSTD2/TACSTD2/TACSTD2/TACSTD2/NOD2/UCP2/COL2A1/COL2A1/HLA-DQA1/HLA-DQB1/HLA-DQB1/TACSTD2/TMEM114/VAV3/VAV3/VAV3/VAV3/KRT12/KRT12/KRT12/KRT12/KRT12/KRT12/KRT12/KRT12/KRT12/KRT12/COL8A1/IGF1R/HLA-DRB1/HLA-DQB1/IRF6/CRX/CRX/CRX/TLR9/RP1L1/IRF6/VSX2/TAP2/TAP2/TAP2/TAP2/TAP2/TAP2/TAP2/ROBO4/MTHFR/MTHFR/SFRP1/SFRP1/ERCC6/IGFBP3/ADAMTS17/CX3CR1/CX3CR1/CX3CR1/CX3CR1/CX3CR1/TAP1/MET/COL2A1/RP1L1/BAK1/BAK1/COL8A1/COL8A1/COL8A1/COL8A1/COL8A1/COL8A1/TNFRSF10B/SLC4A11/SLC4A11/SLC4A11/SLC4A11/SLC4A11/SLC4A11/SLC4A11/SLC4A11/HLA-DQA1/HLA-DQA1/HLA-DQA1/HLA-DQA1/HLA-DQA1/LTF/NXNL1/FAM53B/FAM126A/FAM126A/FAM126A/MKI67/NOD2/TMEM114/STAT1/COL4A3/WDR17/HLA-DQB1/VSX2/PEX5/TAP1/FGFR2/CHD7/COL4A4/EYS/KLF5/HLA-DQB1/HLA-DQB1/VAV3/SELL/IGFBP3/IGFBP3/VAV2/VAV2/VAV2/MMP9/NOD2/ATXN7/WT1/WT1/PRCD/CDHR1/SNRNP200/LIPC/CYP1B1/COL2A1/COL2A1/COL2A1/COL2A1/COL2A1/COL2A1/COL2A1/COL2A1/SERPING1/IL1RN/TAP1/TAP1/TAP1/TAP1/TAP1/TAP1/NPPA/NPPA/EYS/EYS/EYS/EYS/EYS/EYS/GJA3/IL16/OPA1/OPA1/FAM53B/CRYGD/IL16/IL16/IL16/IL16/IL16/IL16/IL16/IL16/IL16/IL16/IL16/IL16/IL16/IL16/IL16/IL16/IL16/IL16/IL16/IL16/ADAMTS17/DSG3/EIF2AK2/WDR17/WDR17/HLA-DQB1/LIPC/CRB1/CDH23/RP1L1/FBLN5/ITGA2/NAA15/PRPF31/PRPF31/PRPF31/PRPF31/RP1L1/TAP1/DPYSL5/CORT/CORT/RP1L1/OSBP2/PLXDC1/PLXDC1/LTF/SLC4A11/FGFR2/FGFR2/NPHP4/NOS2/NOS2/TAP2/TAP2/HLA-B/HLA-B/LCT/OPA1/MMP2/SLC4A10/SLC4A10/SLC4A10/SLC4A10/SLC4A10/XDH/SFRP1/TMEM114/RP1L1/TMEM114/TAP2/APLNR/APLNR/STAT1/SFRP1/SBF2/SBF2/SBF2/SBF2/HLA-DRB1/CX3CR1/NPHP4/NPHP4/HLA-DQB1/HFE/TRPM1/TRPM1/TRPM1/RP1L1/LCT/TAP2/TAP2/TAP2/CCL5/LTF/LTF/NOD2/NOD2/SLC4A11/UCP2/UCP2/UCP2/TAP1/SERPING1/NOS3/NOS3/FAM53B/FAM53B/NOD2/NOD2/NOD2/HLA-DQB1/TAP2/TAP2/TAP2/PON1/PON1/BBS1/HLA-DQB1/HLA-DQB1/UCP2/NPPA/NPPA/NPPA/EYS/VAV2/VAV2/VAV2/NOS2/NOS2/NCK2/NCK2/RP1L1/NAT2/NOD2/EPHA2/SELL/SELL/CRYAB/HLA-DRB1/RP1L1/VAV2/VAV2/VAV2/TAP1/TAP2/TAP1/TAP1/TAP2/TAP2/TAP2/TAP2/TAP2/TAP2/TAP2/TAP2/TAP2/TAP2/TAP2/TAP2/TAP2/TAP2/TAP2/TAP2/TAP2/TAP2/TAP2/TAP2/TAP2/TAP2/TAP2/TAP2/TAP2/TAP2/TAP2/TAP2/TAP2/TAP2/TAP2/TAP2/TAP2/TAP2/TAP2/TAP2/EPHA2/GNB1/UCP2/CFB/HLA-B/FBLN1/NPHP4/CDKN2B-AS1/ITGA2/FBLN1/CORT/TAP2/TAP2/TAP2/TAP2/TAP2/ADAR/TAP2/SLC4A11/TAP1/TAP1/TAP1/TAP1/TAP1/TAP1/TAP1/TAP1/TAP1/UMODL1/UMODL1/UMODL1/CAV2/CAV2/CAV2/CAV2/CAV2/EYS/COL8A2/COL8A2/COL8A2/COL8A2/COL8A2/BAK1/PEX5/MERTK/SELP/SELP/TAP2/TAP1/BAK1/LTF/ADA/ADA/SBF2/PADI2/PADI2/POLG/POLG/POLG/POLG/POLG/POLG/NTRK1/CRYGD/CIITA/SCARB1/SCARB1/SCARB1/SCARB1/SCARB1/COL2A1/COL2A1/COL2A1/RP1L1/RP1L1/RP1L1/PLEKHA1/PLEKHA1/WT1/WT1/CYP1A1/ABHD12/ABHD12/ABHD12/ABHD12/ABHD12/ABHD12/ABHD12/ABHD12/ABHD12/GNB1/GNB1/GNB1/GNB1/GNB1/GNB1/GNB1/GNB1/GNB1/GNB1/GNB1/GNB1/GNB1/CFB/CFB/CFB/CFB/CFB/CFB/CFB/CFB/CFB/CFB/CFB/CFB/CFB/CFB/CFB/CFB/AHI1/COL8A1/SFRP1/SFRP1/SFRP1/SFRP1/NCK2/NCK2/NCK2/COL8A1/LTF/ROBO4/WT1/AHI1/SOD2/VANGL1/TAP1/KLC1/KLC1/KLC1/SERPING1/CHST6/VAV3/STAT1/CDHR1/CDHR1/CDHR1/CDHR1/CDHR1/CDHR1/LCT/LCT/LCT/LCT/LCT/LCT/SLC4A11/CCL2/TAP1/TAP2/TAP2/CA12/CA12/CA12/TAP2/CRX/NPHP4/NPHP4/TAP1/IL16/ABHD12/ADAM9/ADAM9/ADAM9/BAK1/TEAD1/RP1L1/SLC16A12/RP1L1/RP1L1/RARB/SBF2/HLA-DRB1/HLA-DRB1/HLA-DRB1/HLA-DRB1/HLA-DRB1/HLA-DRB1/LIPC/LIPC/IL1RN/NTRK2/NTRK2/ESR1/ESR1/FBLN1/PRICKLE1/IL23R/ADAMTS17/IGFBP3/ACAN/LOXL1/TAP2/TAP2/NCK2/RP1L1/TAP1/SIRT1/UCP2/WDR17/OPTC/UCP2/UCP2/FAM53B/TEAD1/ABHD12/CDH1/CDH1/HLA-DQB1/EIF2AK2/EYS/EYS/EYS/EYS/EYS/NFKB1/AQP1/EYS/TAP2/SNRNP200/ADAM9/ADAM9/CDH23/CDH23/TAP2/TAP1/SFRP1/RPE65/RPE65/TIMP3/CDKN2B-AS1/CDKN2B-AS1/TRPM1/LMX1B/PAX6/PAX6/IL16/IL16/TAP1/PADI2/RD3/SALL4/FGFR2/FGFR2/TACSTD2/MKI67/MKI67/TFF1/RP1L1/RP1L1/EYS/CLU/NOS2/NOS2/HLA-DRB1/SIRT1/SIRT1/SIRT1/CFD/CDHR1/ABHD12/LTBP2/LTBP2/LTBP2/LTBP2/EYS/EYS/EYS/EYS/EYS/EYS/EYS/EYS/EYS/EYS/EYS/EYS/EYS/EYS/EYS/EYS/EYS/EYS/EYS/EYS/EYS/EYS/EYS/EYS/EYS/EYS/STAT1/ESR1/PITX3/PITX3/CHD7/CDH1/CDH1/HLA-DRB1/SFRP1/SFRP1/SFRP1/MMP2/CFB/CFB/TAP2/TAP2/TAP2/TAP2/UMODL1/ADM/ITGA2/ITGA2/VAV3/NPHP4/CKB/EDNRB/LOXL1/NAA15/HLA-DRB1/RP1L1/EDNRB/EDNRB/NOD2/USH2A/SELP/SELP/SELP/HLA-DRB1/MMP2/MMP2/TAP2/TAP2/ABHD12/ABHD12/CPNE1/IGFBP3/IGFBP3/XDH/HLA-DQA1/TAP2/TAP2/RP1L1/RP1L1/SERPING1/TAP1/MTHFR/MTHFR/MTHFR/MTHFR/MTHFR/MTHFR/EPAS1/ESR1/MBL2/MBL2/MBL2/MBL2/IGF1/IGFBP3/TF/ITGA2/WT1/WT1/TAP1/GJA3/WT1/WT1/WT1/HLA-DQB1/ADAMTS17/ADAMTS17/CFLAR/CFLAR/CFLAR/CFLAR/TAP2/TULP1/TULP1/LCT/LCT/LCT/LCT/COL8A1/COL8A1/COL8A1/COL8A1/COL8A1/COL8A1/COL8A1/COL8A1/COL8A1/COL8A1/COL8A1/COL8A1/RLBP1/NOS2/CHD7/TAP1/LOXL1/RP1L1/RP1L1/RP1L1/RP1L1/RP1L1/RP1L1/PLA2G2A/AHI1/AHI1/FBLN1/FBLN1/FBLN1/TAP2/SNRNP200/LTF/TAP1/TAP1/ADAMTS17/MYOC/NPPA/NPPA/LCT/LCT/LCT/LCT/LCT/LCT/LCT/LCT/TAP2/TYRP1/FGFR2/TAP1/RP1L1/TRIB2/SBF2/SBF2/VANGL1/VANGL1/NPHP4/NPHP4/ADAMTS17/VAV2/VAV2/VAV2/COL2A1/COL2A1/EYS/EYS/VAV3/LIPC/IGFBP3/LIPC/NR2E3/RP1L1/RP1L1/RP1L1/FLT1/BAK1/STAT1/SFRP1/SELL/SELL/NPPA/ABHD12/ABHD12/ABHD12/ABHD12/ABHD12/ABHD12/ABHD12/ABHD12/ABHD12/TAP2/TAP2/TAP2/TAP2/TAP2/TAP2/TAP2/TAP2/TAP2/LTBP2/SFRP1/CA12/CA12/EIF2AK2/RP1L1/RP1L1/SFRP1/CD36/CHD7/CHD7/CCR2/CCR2/COL8A2/COL8A2/COL8A2/COL8A2/LCT/TAP2/TAP2/TAP2/TAP2/TAP1/TAP1/TAP1/TAP1/SKP2/COL2A1/PROM1/PROM1/PLIN1/PLIN1/PLIN1/UMODL1/MMP2/CHD7/HLA-DQB1/HLA-DQB1/CST3/ADIPOR1/FSCN2/FSCN2/OPA3/CD36/CD36/RP1L1/COL8A1/COL8A1/ATXN1/C5/GSN/GSN/GSN/NCK2/NCK2/NCK2/NCK2/NPPA/LACRT/CRYAB/TAP2/CCL2/TAP2/TAP2/TAP2/FBN1/FBN1/FBN1/VAV3/FN1/TAP2/IL6/CCL2/CCL2/TAP2/TAP2/TAP2/TAP2/NPHP4/VAV3/OSBP2/CBL/CBL/CRB1/FAM53B/FAM53B/FAM53B/FAM53B/TAP2/TAP2/RP1L1/CAPN1/CFLAR/RARB/TULP1/TULP1/TULP1/TAP1/TAP1/TAP1/TAP1/TAP1/TAP1/TAP1/TAP1/TAP1/TAP1/TAP1/TAP1/TAP1/TAP1/TAP1/TAP1/TAP1/TAP1/TAP1/TAP1/TAP1/TAP1/TAP1/TAP1/TAP1/TAP1/TAP1/TAP1/BAK1/FAM126A/SELP/SELP/TAP1/TAP1/TAP1/TAP1/TAP1/TAP1/TAP1/TAP1/TAP1/TAP1/TAP1/TAP1/TAP1/TAP1/TAP1/TAP1/TAP1/TAP1/TAP1/TAP1/TAP1/TAP1/TAP1/TAP1/TAP1/TAP1/TAP1/TAP1/CRYAA/WT1/HLA-DRB1/RP1L1/VAV2/VAV2/VAV2/ADAMTS17/COL2A1/COL2A1/COL2A1/TAP2/TULP1/TULP1/TULP1/TULP1/TULP1/TULP1/TULP1/FLT1/AIPL1/KLC1/NCK2/NOD2/TAP2/ITGA2/IFNG/IFNG/PRICKLE1/PRICKLE1/PRICKLE1/PRICKLE1/FAM126A/ROBO4/CDH23/CDH23/NOD2/NOD2/NOD2/PAX6/CA12/CLU/CLU/CLU/CLU/CLU/CLU/LTF/LTF/LTF/LTF/ADAMTS17/SCARB1/SBF2/HLA-DRB1/KLHL7/KLHL7/KLHL7/KLHL7/KLHL7/KLHL7/KLHL7/KLHL7/KLHL7/KLHL7/KLHL7/KLHL7/KLHL7/KLHL7/KLHL7/KLHL7/KLHL7/TNFRSF8/TAP1/NTRK2/NTRK2/CAPN1/CAPN1/KLHL7/KLHL7/KLHL7/KLHL7/KLHL7/KLHL7/KLHL7/KLHL7/KLHL7/KLHL7/KLHL7/KLHL7/KLHL7/KLHL7/KLHL7/KLHL7/KLHL7/KLHL7/KLHL7/PON1/NTRK1/EPAS1/CDH23/KLC1/KLC1/KLC1/KLC1/KLC1/CCR5/ZNF385A/KLC1/MPP3/MPP3/MPP3/SOCS5/IL1RN/AHI1/COL2A1/SFRP1/FAM126A/CRYAB/CIITA/PITX2/NOD2/EDNRB/DSG3/DSG3/MSRA/BAK1/HLA-DRB1/HLA-DRB1/TAP2/SNRNP200/SLC4A11/PDZD7/TAP2/MKI67/NPHP4/CCR3/HLA-DRB1/HLA-DRB1/HLA-DRB1/HLA-DRB1/HLA-DRB1/HLA-DRB1/HLA-DRB1/HLA-DRB1/HLA-DRB1/HLA-DRB1/HLA-DRB1/CAPN1/SPARC/RP1L1/NTRK1/NTRK1/NTRK1/NTRK1/TMEM114/CAV2/VAV3/CD36/LOXL1/XRCC3/XRCC3/FLT1/TAP2/COL2A1/ABCA4/ABCA4/ABCA4/ABCA4/ABCA4/ABCA4/ABCA4/ABCA4/CRX/MIR100HG/SFRP1/GRK1/GRK1/GRK1/NPHP4/LIPC/LIPC/TAP1/LIPC/CHST6/SLC4A11/SLC4A11/SLC4A11/TAP2/TAP2/TAP2/NR2E3/NR2E3/NR2E3/NR2E3/NR2E3/CD36/IL1RN/IRF6/IRF6/IRF6/RP1L1/OSBP2/OSBP2/OSBP2/OSBP2/OSBP2/OSBP2/FBLN5/RP1L1/TAP2/TAP2/TAP2/TAP2/ADAMTS17/ADAM9/ADAM9/ADAM9/ADAM9/ADAM9/TSHR/TSHR/RORA/RORA/RORA/RORA/RORA/RORA/RORA/SFRP1/SFRP1/SFRP1/SFRP1/NAA15/TAP1/ADA/ADA/CDH23/RP1L1/TRPM1/AIPL1/SERPING1/TAP2/TAP2/TAP2/TAP2/TAP2/TAP2/TAP2/TAP2/TAP2/TAP2/TAP2/TAP2/TAP2/TACSTD2/TAP2/SELP/SELP/VAV2/ADAMTS17/CDH23/ADAMTS17/IFNG/HLA-DRB1/SBF2/RP1L1/CORT/COL2A1/EDNRB/CA12/ELN/EDNRB/EDNRB/IFNG/HNRNPH3/HNRNPH3/EYS/EYS/EYS/EYS/EYS/EYS/EYS/EYS/EYS/EYS/EYS/EYS/EYS/EYS/EYS/EYS/EYS/EYS/EYS/CA12/DHDDS/TAP2/TAP2/TAP2/TAP2/TAP2/TAP2/TAP2/TAP2/TAP2/TAP2/TAP2/TAP2/TAP2/TAP2/TAP2/TAP2/TAP2/TAP2/TAP2/TAP2/TAP2/TAP2/TAP2/TAP2/TAP2/TAP2/TAP2/TAP2/TAP2/TAP2/TAP2/TAP2/TAP2/TAP2/TAP2/TAP2/TAP2/TAP2/TAP2/LIPC/EYS/EPAS1/CANX/TAP2/CD36/CD36/CA12/ADAR/ADAR/ADAR/ADAR/ADAR/ADAR/ADAR/TAP2/TAP2/TAP2/TAP2/COL4A4/PDZD7/VANGL1/RCVRN/TEAD1/ATXN1/HSPA5/CHD7/SFRP1/IL16/ITGA2/ITGA2/ITGA2/ITGA2/EPAS1/NPHP4/HLA-DRB1/CA12/ABHD12/ABHD12/ABHD12/ABHD12/ABHD12/SBF2/CANX/CANX/IL1RN/IL1RN/CORT/CORT/CORT/CORT/CORT/CORT/TTR/HLA-DQB1/IRF6/IRF6/TAP2/IGFBP3/IGFBP3/IGFBP3/MET/MET/MET/MET/MET/MET/ESR1/LCT/LCT/BDNF/BDNF/CFB/CFB/RP1L1/CASP3/CASP3/SLC4A11/TAP2/EYS/EYS/FBLN1/FBLN1/NPHP4/ABHD12/NFKB1/MTHFR/EYS/MYOC/ATXN7/ATXN7/SNRNP200/SNRNP200/SNRNP200/SNRNP200/SERPING1/ADAMTS17/SFRP1/SFRP1/CHD7/CHD7/CHST6/PLEKHA1/TAP1/NTRK1/SAG/PITX2/PITX2/PITX2/PITX2/PITX2/PITX2/PITX2/PITX2/PITX2/PITX2/PITX2/PITX2/PITX2/PITX2/PITX2/CX3CR1/CX3CR1/CX3CR1/KLHL7/MSRA/TLR3/CA12/USH2A/RD3/CST3/CRX/ABCA4/ABCA4/ABCA4/PLXDC1/SERPING1/SERPING1/NR2E3/CA4/RD3/ELN/EDNRB/IGF1/IGF1/TRPM1/ATXN1/MBL2/KEAP1/RP1L1/RP1L1/NPPA/TAP2/TAP2/TAP2/TAP2/TAP2/TAP2/TAP2/TAP2/TAP2/TAP2/TAP2/TAP2/TAP2/NR2E3/ADAMTS17/NPPA/NPPA/SERPING1/FAM53B/FAM53B/TACSTD2/TACSTD2/TACSTD2/TACSTD2/TAP2/TAP2/TAP2/LIPC/KLHL7/KLHL7/UMODL1/UMODL1/TAP1/KLHL7/KLHL7/KLHL7/KLHL7/KLHL7/KLHL7/HLA-DQB1/CD36/CD36/ADIPOR1/TAP2/CDH23/TAP2/SELP/POLG/HLA-DQB1/HLA-DQB1/HLA-DQB1/HLA-DQB1/HLA-DQB1/EDNRB/RP1L1/RP1L1/RP1L1/RP1L1/RP1L1/RP1L1/RP1L1/RP1L1/RP1L1/RP1L1/RP1L1/RP1L1/RP1L1/CDHR1/TAP2/TAP2/TAP2/TAP2/TAP2/TAP2/TAP2/HLA-DRB1/HLA-DRB1/HLA-DRB1/HLA-DRB1/HLA-DRB1/HLA-DRB1/HLA-DRB1/ABCA4/RP1L1/HLA-DQB1/SLC4A11/NOS3/NOS3/NOS3/NOS3/EPAS1/ERCC6/UMODL1/UMODL1/CFB/SBF2/FASLG/IGF1R/TAP2/CRX/TAP2/RP1L1/ROBO4/CDH23/CDH23/CDH23/CDH23/CDH23/MMP1/IL13/TACSTD2/TACSTD2/CRB1/CRB1/CRB1/HLA-DQB1/ADAR/VAV3/SIRT1/ABCA4/ABHD12/MTHFR/NOD2/NOD2/TAP1/ABHD12/TYRP1/ACAN/HLA-DQB1/HLA-DQB1/ABCA4/ABHD12/ADAMTS17/PAX6/TAP1/VAV2/SLC4A11/EPAS1/VSX2/VSX2/HLA-DQB1/COL2A1/ATXN7/FAM53B/ADAMTS17/ADAMTS17/NPR1/RP1L1/GJA1/ITGA2/ITGA2/ADAR/ADAR/CA12/CA12/HLA-DQA1/FAM126A/CYP1B1/CYP1B1/SLC4A11/AGER/AGER/AGER/AGER/AGER/IFNG/NOD2/NOD2/KLC1/ROBO4/ADAMTS17/PADI2/BAK1/XRCC3/ACAN/TAP1/SLC4A11/CLU/ADAMTS17/MYOC/MYOC/MYOC/TAP2/HLA-DQB1/HLA-DQB1/HLA-DQB1/HLA-DQB1/HLA-DQB1/HLA-DQB1/RD3/RD3/RD3/CCR5/PAX6/CA12/SCARB1/CACNG3/NPHP4/HLA-DRB1/CRYGA/PROM1/TAP2/NOD2/TAP2/SLC4A11/UMODL1/MKI67/HLA-B/ABCA4/ABCA4/ABCA4/ABCA4/ABCA4/KLHL7/STAT1/RPGRIP1/SLC4A11/ADM/ADM/VAV3/SERPING1/ATXN1/IGFBP3/IGFBP3/SFRP1/SFRP1/UMODL1/ENO2/ENO2/ENO2/HLA-DRB1/COL2A1/UCHL1/UCHL1/IL16/CASP3/CASP3/CASP3/NPHP4/NPHP4/NPHP4/NPHP4/NPHP4/NPHP4/NPHP4/NPHP4/NPHP4/NPHP4/OSBP2/OSBP2/OSBP2/SERPINF1/SELE/SELE/SELE/SELE/SELE/SELE/SELE/SELE/SELE/TLR3/TLR3/ERCC6/ERCC6/SLC4A11/SLC4A11/NR2E3/BAK1/GSN/UMODL1/ADAMTS17/ADAMTS17/FBLN1/PRSS56/TAP1/MKI67/CCR5/CCR5/CCR5/CCR5/CCR5/KEAP1/ITGA2/KLC1/PTGDR/TAP2/IRF6/OPA1/CPNE1/TAP2/CRYGD/CRYGD/CRYGD/CRYGD/CRYGD/PON1/PON1/NR2E3/ADAMTS17/VAV3/TULP1/FBLN1/NCK2/SBF2/SBF2/NCK2/NCK2/UCP2/UCP2/UCP2/TAP2/TAP2/TAP2/TAP2/TAP2/TAP2/TAP2/TAP2/TAP2/TAP2/PON1/FAM126A/FAM126A/FAM126A/FAM126A/FAM126A/FAM126A/FAM126A/FAM126A/FAM126A/FAM126A/FAM126A/FAM126A/FAM126A/FAM126A/FAM126A/FAM126A/FAM126A/FAM126A/FAM126A/FAM126A/FAM126A/FAM126A/XDH/XDH/SP1/SP1/COL8A1/COL8A1/COL8A1/COL8A1/COL8A1/COL8A1/COL8A1/COL8A1/CDH23/ATXN7/KLHL7/KLC1/CDH23/CDH23/ADAMTS17/AHI1/CKB/CA12/SLC24A1/SLC24A1/SLC24A1/SLC24A1/TYRP1/TYRP1/LTA/CHD7/CRYAB/KLHL7/XRCC3/NAA15/NAA15/MERTK/NAA15/NAA15/NAA15/NAA15/NAA15/NAA15/NAA15/NAA15/NAA15/NAA15/NAA15/TTR/IL6/IL6/HLA-DQB1/PLXDC1/UMODL1/CDH23/IGFBP3/LTA/LTA/LTA/LTA/NOD2/APLNR/FBLN5/PON1/PLXDC1/PLXDC1/SAG/SFRP1/FBLN5/PRICKLE1/HMCN1/NR2E3/NR2E3/CDH23/GALK1/GALK1/GALK1/GALK1/ABCC6/COL8A1/COL8A1/COL8A1/COL8A1/CHD7/FSCN2/DSG3/UMODL1/COL2A1/COL2A1/COL2A1/COL2A1/COL2A1/WT1/TAP2/TAP2/TAP2/COL2A1/COL2A1/COL2A1/FN1/CDAN1/EYS/EYS/IL1RN/RP1L1/NOD2/NOD2/AIPL1/EDNRA/TYRP1/EPHA2/OSBP2/NPHP4/NPHP4/NPHP4/NPHP4/NPHP4/NPHP4/OSBP2/PADI2/BFSP2/BFSP2/HLA-DRB1/APLNR/TAP2/SALL4/PDZD7/PDZD7/RP1L1/HLA-DRB1/HLA-DRB1/HLA-DRB1/HLA-DRB1/HLA-DRB1/HLA-DRB1/HLA-DRB1/HLA-DRB1/HLA-DRB1/HLA-DRB1/HLA-DRB1/HLA-DRB1/HLA-DRB1/HLA-DRB1/HLA-DRB1/HLA-DRB1/HLA-DRB1/HLA-DRB1/HLA-DRB1/HLA-DRB1/HLA-DRB1/HLA-DRB1/HLA-DRB1/HLA-DRB1/HLA-DRB1/HLA-DRB1/HLA-DRB1/HLA-DRB1/HLA-DRB1/HLA-DRB1/HLA-DRB1/HLA-DRB1/ROBO4/HLA-DRB1/RP1L1/RP1L1/PADI2/CD36/CD36/MYOC/MYOC/MYOC/MYOC/MYOC/MYOC/MYOC/MYOC/MYOC/MYOC/MYOC/MYOC/ACAN/TAP1/PLAUR/KLC1/IFNG/SLC4A11/TAP2/ADAMTS17/ADAR/ADAR/ADAR/ADAR/ADAR/ABCC6/MKI67/IL1RN/PEX5/PEX5/PEX5/TAP2/CRB1/CRB1/CRB1/VSX1/VSX1/VSX1/VSX1/IL1RN/CD36/CD36/KEAP1/KEAP1/TMEM114/TMEM114/TMEM114/TMEM114/TMEM114/TMEM114/F3/F3/F3/F3/F3/F3/F3/F3/F3/F3/F3/F3/F3/F3/CASP3/CASP3/TAP1/CDH23/CDH23/ACAN/IL1RN/IL1RN/UCP2/CRYGD/HLA-DQA1/HLA-DQA1/HLA-DQA1/ITGA2/TAP2/TAP2/TAP1/FAM53B/LCT/LCT/LCT/LCT/PEX5/CDKN2B-AS1/LCT/LCT/LCT/LCT/LCT/LCT/LCT/LCT/LCT/LCT/LCT/LCT/LCT/LCT/LCT/LCT/ATXN7/SLC4A11/TRPM1/TRPM1/ADAMTS17/COL8A1/COL8A1/COL8A1/COL8A1/COL8A1/SBF2/SBF2/SBF2/HLA-DQB1/HLA-DQB1/GALT/RARB/PRICKLE1/NOD2/SLC4A11/EYS/PRPH2/BAK1/BAK1/BAK1/BAK1/BAK1/BAK1/BAK1/BAK1/BAK1/BAK1/BAK1/BAK1/BAK1/HLA-DRB1/TAP2/TAP2/TAP2/RP1L1/SFRP1/EDNRB/EDNRB/EDNRB/NTRK2/PROM1/PROM1/PROM1/PROM1/PROM1/PROM1/PROM1/NOD2/MSRA/COL8A1/COL8A1/COL8A1/COL8A1/COL8A1/COL8A1/COL8A1/COL8A1/COL8A1/COL8A1/COL8A1/RP1L1/RP1L1/RP1L1/RP1L1/HLA-DRB1/HLA-DRB1/FBLN1/FBLN1/PEX5/HLA-DRB1/COL4A3/COL4A3/SELP/UMODL1/FBLN1/AQP5/AGER/TAP1/TAP1/TAP1/TAP1/TAP1/TAP1/TAP1/TAP1/PLXDC1/PLXDC1/SFRP1/CRB1/LCT/LCT/TAP2/IGF2/HLA-B/PEX5/HLA-DQB1/HLA-DQB1/HLA-DQB1/HLA-DQB1/HLA-DQB1/EYS/EYS/GNAT2/OSBP2/COL2A1/CORT/AKR1B10/CDH23/PADI2/PADI2/PADI2/PADI2/IL23R/IL23R/FAM53B/FAM53B/FAM53B/FAM53B/FAM53B/FAM53B/HLA-DQB1/CCR5/CCR5/CCR5/CCR5/CCR5/CCR5/CCR5/ROBO4/SNRNP200/CPNE1/RP1L1/RP1L1/RP1L1/RARB/EPAS1/EPAS1/VAV3/KLC1/FN1/CFB/SAG/SAG/SAG/SAG/SAG/SAG/SAG/SAG/SAG/SAG/SAG/SAG/SAG/SAG/RP1L1/TYRP1/TAP2/GJA3/PAX6/TAP2/TAP2/EYS/TAP2/PADI2/TAP1/CHD7/CHD7/PADI2/ADAMTS17/ADAMTS17/CDHR1/TAP1/TAP1/TAP1/TAP2/EYS/EYS/EYS/EYS/EYS/CFH/CFH/RP1L1/ERCC6/TAP2/OPA3/OPA3/OPA3/OPA3/IL1RN/MERTK/MERTK/EFEMP1/EFEMP1/GCNT2/SFRP1/COL8A2/TNC/TNC/TNC/CCR2/RP1L1/ROBO4/ERCC2/CRYGD/MSRA/GCNT2/LIPC/RP1L1/MSRA/ITGA2/ITGA2/RP1L1/TEAD1/TAP2/TAP2/HLA-DRB1/IFNG/COL2A1/COL2A1/COL2A1/DPYSL5/DPYSL5/DPYSL5/DPYSL5/DPYSL5/MMP2/MMP2/MMP2/MMP2/MMP2/MMP2/MMP2/MMP2/MMP2/MMP2/MMP2/MMP2/MMP2/MMP2/MMP2/FBN1/EDNRB/RP1L1/NAA15/CDH1/BMP4/ATXN7/MMP9/MMP9/MSRA/MSRA/NUB1/NUB1/ABHD12/TAP2/LOXL1/LOXL1/ADAMTS17/IGF1R/IGF1R/IGFBP3/LTF/LTF/LTF/LTF/LTF/LTF/LTF/LTF/LTF/LTF/LTF/LTF/LTF/LTF/LTF/LTF/LTF/LTF/LTF/LTF/LTF/IL13/IGFBP3/NPHP4/NPHP4/NPHP4/NPHP4/NPHP4/NPHP4/NPHP4/NPHP4/NPHP4/NPHP4/NPHP4/COL2A1/COL2A1/PADI2/EPAS1/SOD2/SOD2/SOD2/SOD2/SOD2/SOD2/SOD2/SOD2/SOD2/SOD2/SOD2/SOD2/SOD2/SOD2/PROM1/ADAMTS17/POLG/PADI2/PADI2/PADI2/CRYAB/CRYAB/CRYAB/PLXDC1/PLXDC1/TAP1/TAP2/BBS1/COL2A1/LTBP2/ACAN/LTBP2/KLF5/HLA-DRB1/MMP2/MMP2/AHI1/AHI1/AHI1/AHI1/AHI1/FN1/RP1L1/CAV2/CRX/CD247/HLA-DQB1/C1QTNF5/MFRP/FAM53B/FBLN1/LRP6/LRP6/TAP2/RARB/HLA-DQB1/ADAMTS17/ADAMTS17/ADAMTS17/RP1L1/RP1L1/PITX3/BFSP2/IL1RN/SNRNP200/SNRNP200/SNRNP200/RORA/FGFR2/FGFR2/STAT1/FAM126A/FAM126A/FBLN1/FBLN1/PLEKHA1/PLEKHA1/PLEKHA1/PLEKHA1/PLEKHA1/PLEKHA1/PLEKHA1/ABHD12/TEAD1/CFH/CFH/CFH/RCVRN/AHI1/TAP1/TAP1/CD247/BAK1/BAK1/B
DOID:850	lung disease	360	0.91039	1.17287	1e-10	1.42857e-10		977085	tags=19%, list=19%, signal=16%	ADAM8/ADAM8/ADAM8/ADAM8/ADAM8/ROBO4/ROBO4/ROBO4/ROBO4/ROBO4/ROBO4/ROBO4/ROBO4/ROBO4/CXCR6/IRF1/CTSS/CTSS/IREB2/IL18RAP/CTSK/NOD2/TNFRSF11B/IL1RN/CD274/MET/MAEA/NOTCH4/IFNG/MIF/TNFRSF10B/NOTCH4/TXN/HSD11B2/HSD11B2/HSD11B2/HSD11B2/HSD11B2/HSD11B2/HSD11B2/HSD11B2/HSD11B2/HSD11B2/HSD11B2/HSD11B2/HSD11B2/HSD11B2/HSD11B2/HSD11B2/HSD11B2/HSD11B2/HSD11B2/CCL22/CCL22/COL18A1/TAP1/TAP1/ITGB2/MET/MET/NOD2/PARK7/TWIST1/STAT1/ABCG1/KCNQ1/KCNQ1/NFE2L2/OGG1/ITGB3/ITGB3/NOD2/MICA/KCNQ1/HLA-DRB1/IL1RL1/CMA1/NFE2L2/GSTP1/IREB2/LAMC2/TAP1/MSRA/CCR9/TAP1/AKT1/TNFSF12/TNFSF12/NAT2/EGF/CXCR6/CCL11/CCL11/BCL2L1/IL16/IL16/IL16/CD36/ELN/TAP1/TAP1/TAP1/TAP1/TAP1/TAP1/TAP1/TAP1/TAP1/TAP1/TAP1/TAP1/TAP1/TAP1/TAP1/TAP1/TAP1/TAP1/TAP1/TAP1/TAP1/TAP1/TAP1/TAP1/TAP1/TAP1/TAP1/TAP1/SMAD3/IL18RAP/IREB2/MYLK/MYLK/IL13/ITGB2/ITGB2/HPS4/CTSK/IL1RN/IL1RN/IL1RN/IL1RN/IL1RN/MMP2/MMP2/HAVCR1/SMAD3/TAP1/DDR1/DDR1/DDR1/DDR1/PDE4D/C4A/P2RX7/AGT/ADORA2B/ADORA2B/CD36/ADORA2A/ADORA2A/ADORA2A/ADORA2A/ADORA2A/ADORA2A/ADORA2A/ADORA2A/ADORA2A/ADORA2A/ADORA2A/ADORA2A/ADORA2A/ADORA2A/IL1RL1/IL1RL1/IL1RL1/IL1RL1/IL1RL1/IL1RL1/HMGA2/FGF7/FGF7/FGF7/FGF7/FGF7/FGF7/FGF7/FGF7/FGF7/FGF7/FGF7/FGF7/FGF7/FGF7/FGF7/FGF7/FGF7/IL1RL1/TNFRSF11B/TNFRSF11B/CHRNA3/C4A/MYLK/CFTR/CFTR/IL6ST/XRCC5/FOXO1/FOXO1/NPPA/NPPA/NPPA/NPPA/NPPA/NPPA/NPPA/NPPA/NPPA/NPPA/TAP1/HABP2/PROC/SERPINE2/SERPINE2/SERPINE2/SERPINE2/SERPINE2/HLA-DRB1/NOTCH4/NOTCH4/HSD11B2/HSD11B2/HSD11B2/HSD11B2/HSD11B2/HSD11B2/HSD11B2/HSD11B2/TAP1/TNFSF12/HABP2/COL18A1/CXCL12/GSTO2/GSTO2/NLRP1/NOTCH4/NOTCH4/HBM/AGT/PLA2G2A/LTA/LTA/IL16/LAMA5/LAMA5/IGFBP3/IGFBP3/ADORA2B/CTSH/HTR2A/TAP1/TGFBR3/PDE4D/MUC1/FOXF1/HLA-DRB1/HLA-DRB1/P2RX7/GPR182/GPR182/GPR182/PDE4D/CXCR6/BCL2L1/BCL2L1/BCL2L1/BCL2L1/BCL2L1/BCL2L1/BCL2L1/BCL2L1/BCL2L1/BCL2L1/BCL2L1/BCL2L1/BCL2L1/BCL2L1/BCL2L1/BCL2L1/BCL2L1/BCL2L1/BCL2L1/BCL2L1/BCL2L1/BCL2L1/BCL2L1/BCL2L1/BCL2L1/BCL2L1/BCL2L1/BCL2L1/CX3CR1/IFNG/LGALS3/LGALS3/LGALS3/TP63/LGALS3/LAMA5/MMP2/TAP1/TNFRSF10A/TAP1/TAP1/TAP1/TAP1/TAP1/TAP1/TAP1/TAP1/TAP1/TNFSF12/CSF2RB/MSRA/MICA/MICA/MICA/MICA/MICA/MICA/MICA/MICA/MICA/MICA/MICA/MICA/MICA/MICA/MICA/MICA/TAP1/IL10RA/CCL17/ABCG1/XBP1/TNFSF12/INPP4A/INPP4A/INPP4A/IL1RN/MIF/ABCG1/MUC16/MUC16/MUC16/MUC16/MUC16/HLA-DRB1/MSRA/CAT/ITGB3/LAMA5/LAMA5/MMP2/IL1RN/COL3A1/COL1A1/TNFRSF10B/TNFRSF10B/TNFRSF10B/TNFRSF10B/CHRNA3/ADORA2B/ADORA2B/CTNNB1/HLA-DQB1/HLA-DQB1/HLA-DQB1/HLA-DQB1/HLA-DQB1/HLA-DQB1/HLA-DQB1/HLA-DQB1/HLA-DQB1/HLA-DQB1/HLA-DQB1/HLA-DQB1/HLA-DQB1/HLA-DQB1/HLA-DQB1/HLA-DQB1/HLA-DQB1/HLA-DQB1/HLA-DQB1/HLA-DQB1/HLA-DQB1/HLA-DQB1/HLA-DQB1/HLA-DQB1/HLA-DQB1/HLA-DQB1/HLA-DQB1/HLA-DQB1/HLA-DQB1/HLA-DQB1/HLA-DQB1/HLA-DQB1/HLA-DQB1/HLA-DQB1/HLA-DQB1/HLA-DQB1/HLA-DQB1/HLA-DQB1/HLA-DQB1/HLA-DQB1/HLA-DQB1/HLA-DQB1/HLA-DQB1/HLA-DQB1/HLA-DQB1/HLA-DQB1/HLA-DQB1/HLA-DQB1/HLA-DQB1/HLA-DQB1/HLA-DQB1/HLA-DQB1/HLA-DQB1/HLA-DQB1/HLA-DQB1/HLA-DQB1/HLA-DQB1/HLA-DQB1/HLA-DQB1/HLA-DQB1/HLA-DQB1/HLA-DQB1/HLA-DQB1/HLA-DQB1/HLA-DQB1/HLA-DQB1/HLA-DQB1/HLA-DQB1/HLA-DQB1/HLA-DQB1/HLA-DQB1/HLA-DQB1/HLA-DQB1/HLA-DQB1/HLA-DQB1/HLA-DQB1/HLA-DQB1/HLA-DQB1/HLA-DQB1/HLA-DQB1/HLA-DQB1/HLA-DQB1/HLA-DQB1/HLA-DQB1/HLA-DQB1/HLA-DQB1/HLA-DQB1/HLA-DQB1/HLA-DQB1/HLA-DQB1/HLA-DQB1/HLA-DQB1/HLA-DQB1/HLA-DQB1/HLA-DQB1/HLA-DQB1/HLA-DQB1/HLA-DQB1/HLA-DQB1/HLA-DQB1/HLA-DQB1/HLA-DQB1/HLA-DQB1/HLA-DQB1/HLA-DQB1/HLA-DQB1/HLA-DQB1/HLA-DQB1/HLA-DQB1/HLA-DQB1/HLA-DQB1/HLA-DQB1/HLA-DQB1/HLA-DQB1/HLA-DQB1/HLA-DQB1/HLA-DQB1/HLA-DQB1/HLA-DQB1/HLA-DQB1/HLA-DQB1/HLA-DQB1/HLA-DQB1/HLA-DQB1/HLA-DQB1/HLA-DQB1/HLA-DQB1/HLA-DQB1/HLA-DQB1/HLA-DQB1/HLA-DQB1/HLA-DQB1/HLA-DQB1/HLA-DQB1/HLA-DQB1/HLA-DQB1/HLA-DQB1/HLA-DQB1/HLA-DQB1/HLA-DQB1/HLA-DQB1/HLA-DQB1/HLA-DQB1/EIF2AK2/EIF2AK2/EIF2AK2/EIF2AK2/EIF2AK2/EIF2AK2/EIF2AK2/EIF2AK2/EIF2AK2/EIF2AK2/EIF2AK2/EIF2AK2/EIF2AK2/EIF2AK2/NPPA/NOD2/ADORA2B/NOTCH4/TGFBR3/IL18R1/IRF5/STAT1/PDE11A/INS/SFTPD/SFTPD/HABP2/EGF/EGF/EGF/EGF/PROC/NOD2/NOD2/SERPINE2/SERPINE2/SERPINE2/SERPINE2/SERPINE2/HLA-DQB1/CHI3L1/ROBO4/ROBO4/ROBO4/ROBO4/ROBO4/ROBO4/ROBO4/ROBO4/ROBO4/NPSR1/NPSR1/DUOX1/INS/SFTPA1/PDE11A/SPINT1/SPINT1/C4A/FYN/FYN/FYN/FYN/FYN/FYN/FYN/FYN/FYN/FYN/FYN/ABCC1/ABCC1/HLA-DRB1/ABCG1/HBM/IL1RL1/IL1RL1/IL1RL1/IL1RL1/IL1RL1/IL1RL1/IL1RL1/IL1RL1/IL1RL1/IL1RL1/IL1RL1/IL1RL1/IL1RL1/IL1RL1/IL1RL1/IL1RL1/CHRNA3/CHRNA3/CHRNA3/CHRNA3/CHRNA3/CHRNA3/CHRNA3/CHRNA3/CHRNA3/CHRNA3/CHRNA3/CHRNA3/CHRNA3/CHRNA3/CHRNA3/CHRNA3/CHRNA3/CHRNA3/CHRNA3/CHRNA3/CHRNA3/CHRNA3/TAP1/ITGB2/COL18A1/IL18RAP/IL18RAP/IL18RAP/IL18RAP/IL18RAP/IL18RAP/IL18RAP/AGT/SGK1/SGK1/CHRNA5/PROC/TRIM63/PDE4D/PDE4D/PDE4D/YY1/CCR9/NPSR1/IGF2/PDE11A/PDE11A/PDE11A/MAEA/MAEA/MAEA/MAEA/MAEA/MAEA/MAEA/MAEA/IFI27/RAP1A/NOD2/IL16/IL16/IL16/IL16/PPARGC1A/ATF6/TAP1/CYP1B1/PROC/PROC/NOD2/COL6A5/IL18R1/IL18R1/TAP1/TAP1/SIRT1/LAMA5/RAP1A/IGFBP3/NOTCH4/CSF2RB/CSF2RB/CSF2RB/CSF2RB/CSF2RB/PARK7/PARK7/PARK7/PARK7/PARK7/NPPA/NPPA/ABCG1/CLDN4/NFKB1/FYN/FYN/FYN/ATM/IL1RL1/IL1RL1/IL1RL1/IL1RL1/IL1RL1/MSR1/COL18A1/COL18A1/NOS2/NOS2/NOS2/HABP2/MTHFR/NPPA/CCR9/CHRNA3/ADAMDEC1/EPHX1/SFTPD/TAP1/VEGFC/VEGFC/VEGFC/VEGFC/VEGFC/VEGFC/VEGFC/VEGFC/VEGFC/VEGFC/PDE11A/PDE11A/HLA-DRB1/HLA-DRB1/HLA-DRB1/TFPI/TAP1/TAP1/TAP1/TAP1/TAP1/TAP1/TAP1/TAP1/TAP1/F2/F2/F2/F2/IGF2/NCF2/NCF2/CTNNB1/ADORA2A/ADORA2A/ADORA2A/ADORA2A/CCR5/CCR5/CCR5/CCR5/CCR5/CCR5/TACR2/TACR2/TACR2/TACR2/TACR2/LGALS3/NPSR1/NPSR1/NPSR1/TNFRSF10A/TNFRSF10A/IRF5/IFNG/COL6A5/HLA-DRB1/MSRA/IL18R1/HLA-DQB1/TGFA/TGFA/TGFA/TGFA/TGFA/TGFA/TGFA/TGFA/CHRNA3/CD36/CD14/CD14/COL6A5/PDE4D/PDE4D/IRF5/CYP2F1/IFI27/IFI27/TIMD4/TIMD4/ABCG1/TRIM63/SOD2/PDE4D/MMP2/EIF2AK2/EIF2AK2/LMNA/HLA-DQB1/COL18A1/COL18A1/P2RX7/PIK3CD/PIK3CD/IL16/IL16/IL16/IL18RAP/TAP1/GC/GC/GC/GC/GC/TP63/GC/GC/GC/CHRNA5/TAP1/IL1RN/IL1RN/IL1RN/IL1RN/MUC16/ITGAM/ITGAM/ITGAM/ITGAM/ITGAM/ITGAM/ITGAM/ITGAM/ITGAM/ADA/HLA-DRB1/HLA-DRB1/ABCG1/TAP1/CD36/CD36/CD36/ADORA2A/ADORA2A/SLC2A4/SLC2A4/TLR9/STX2/ABCG1/MTHFR/TNFSF12/TAP1/CTNNB1/HLA-DQB1/TAP1/CTSK/DUOX1/NOTCH4/DDR1/DDR1/DDR1/DDR1/DDR1/DDR1/TAP1/ABCC1/GSTO2/TAP1/TAP1/TAP1/TAP1/DEFB1/TAP1/TAP1/COL18A1/IL18R1/IL18R1/IL18R1/IL18R1/IL18R1/IL18R1/IL18RAP/IL27/LTA/MUC16/PARK7/IL7/IL7/MMP7/COL6A5/COL1A1/P2RX7/P2RX7/P2RX7/P2RX7/P2RX7/NOTCH4/MUC16/MUC16/GSTO2/GSTO2/ABCG1/GSTM1/IREB2/CMA1/CMA1/TAP1/TAP1/TAP1/ABCC1/IL1RN/ADAM33/TGFA/NOTCH4/IL4R/STX2/STAT1/STAT1/NPPA/BSG/HLA-DRB1/STX2/NOD2/TNFRSF10B/TAP1/TAP1/TAP1/CFLAR/PDE11A/NGF/INS/INS/INS/INS/INS/INS/INS/INS/INS/INS/INS/INS/COL18A1/COL18A1/TAP1/TAP1/IL18R1/ITGB3/F3/F3/F3/ADM/ABCG1/CTSH/CTSH/CTSH/CTSH/IL1RL1/IL1RL1/IL1RL1/IL1RL1/APCS/AGT/AGT/COL18A1/SMAD3/IL4R/CSF2RB/PPARGC1A/MMP2/MMP2/COL18A1/NOTCH4/ITGAL/CHRNA5/YY1/TAP1/TAP1/SERPINE2/NLRP1/SCNN1A/AGT/HLA-DRB1/SOD2/SOD2/SOD2/SOD2/SOD2/IL1RN/AEBP1/AEBP1/AEBP1/AEBP1/AEBP1/ATM/TACR2/TACR2/TACR2/MMP2/MMP2/MMP2/LGALS3/LGALS3/LGALS3/LGALS3/LGALS3/LGALS3/LGALS3/HLA-DQB1/HLA-DQB1/HLA-DQB1/HLA-DQB1/HLA-DQB1/HLA-DQB1/TNFSF12/TAP1/TAP1/SERPINE2/SERPINE2/SERPINE2/SERPINE2/SERPINE2/SERPINE2/SERPINE2/SERPINE2/MMP9/TAP1/MAEA/MAEA/PARK7/TNFRSF10B/IFNG/PDE11A/PDE4D/TWIST1/ABCG1/ROBO4/DDR1/IL18RAP/SMAD3/SMAD3/SPP1/TNFSF12/SCNN1A/SCNN1A/NFE2L2/HLA-DRB1/HLA-DRB1/HLA-DRB1/HLA-DRB1/HLA-DRB1/HLA-DRB1/HLA-DRB1/HLA-DRB1/HLA-DRB1/HLA-DRB1/HLA-DRB1/HLA-DRB1/ADA/COL18A1/IFI27/IFI27/IFI27/ITGAL/IL1RL1/IL1RL1/IL1RL1/CHRNA3/LMNA/LMNA/LMNA/HAVCR1/ADAM33/DEFB1/HLA-DRB1/NPSR1/NFKBIA/SERPINE2/AGTR1/NTF3/LAMA5/CCL5/ADORA2A/ADORA2A/MMP9/IL18RAP/ADORA2B/ABCC1/ABCC1/SERPINE2/CCR9/CCR9/NOD2/NPPA/TAP1/TAP1/TAP1/TAP1/TAP1/TAP1/TAP1/TAP1/TAP1/TAP1/TAP1/TAP1/TAP1/TAP1/TAP1/TAP1/TAP1/TAP1/TAP1/TAP1/TAP1/TAP1/TAP1/TAP1/TAP1/TAP1/TAP1/TAP1/TAP1/TAP1/TAP1/TAP1/TAP1/TAP1/TAP1/TAP1/TAP1/TAP1/TAP1/TAP1/TAP1/TAP1/TAP1/TAP1/TAP1/TAP1/TAP1/TAP1/TAP1/TAP1/TAP1/TAP1/TAP1/TAP1/TAP1/TAP1/TAP1/TAP1/TAP1/TAP1/TAP1/TAP1/TAP1/TAP1/TAP1/TAP1/TAP1/TAP1/TAP1/TAP1/TAP1/TAP1/TAP1/TAP1/TAP1/TAP1/TNFRSF10A/SMAD3/FLCN/ATF6/ATF6/NOTCH4/LAMA5/TAP1/TGFBR3/LAMA5/NOS3/PDE4D/VWF/TSLP/TSLP/CTSK/CTSK/LAMA5/FGF7/FGF7/FGF7/FGF7/FGF7/FGF7/FGF7/FGF7/FGF7/FGF7/IL6ST/MTHFR/MTHFR/MTHFR/MTHFR/MTHFR/MTHFR/MTHFR/MTHFR/MTHFR/MTHFR/MTHFR/FOXO1/PLAUR/LAMA5/LAMA5/LAMA5/IL18R1/IL18R1/IL18R1/IL18R1/TNFSF12/SDC1/XDH/XDH/HLA-DRB1/HLA-DRB1/HLA-DRB1/HLA-DRB1/HLA-DRB1/HLA-DRB1/HLA-DRB1/HLA-DRB1/HLA-DRB1/HLA-DRB1/HLA-DRB1/HLA-DRB1/HLA-DRB1/HLA-DRB1/HLA-DRB1/HLA-DRB1/HLA-DRB1/HLA-DRB1/HLA-DRB1/HLA-DRB1/HLA-DRB1/HLA-DRB1/HLA-DQB1/GZMA/GZMA/GZMA/CCL17/IL16/IL16/IL16/IL16/CAV1/IL1RL1/IL1RL1/EGF/CXCL10/IL18RAP/IL18RAP/IL18RAP/SGK1/SGK1/SGK1/SGK1/SGK1/SGK1/SGK1/SGK1/ADORA2B/ADORA2B/ADORA2B/ADORA2B/ADORA2B/ADORA2B/ABCG1/ABCG1/ABCG1/ABCG1/IL18R1/IL18RAP/IL18RAP/IL18RAP/P2RX7/P2RX7/P2RX7/IFI27/TNFRSF10B/TNFRSF10B/TWIST1/C4A/C4A/C4A/HABP2/NPPA/HLA-DQB1/NPSR1/NPSR1/TGFBR3/TGFBR3/NR3C1/NR3C1/IREB2/IREB2/IREB2/CCL5/FGF7/FYN/CCR9/COL18A1/HAVCR1/HAVCR1/PDE11A/IFI27/IFI27/COL18A1/ABCG1/TAP1/MAEA/HHIP/AKT1/PDE4D/TAP1/NGF/ABCC1/HLA-DRB1/HLA-DRB1/HLA-DRB1/HLA-DRB1/HLA-DRB1/HLA-DRB1/HLA-DRB1/HLA-DRB1/HLA-DRB1/HLA-DRB1/FLT1/TRPV4/GSTO2/GSTO2/GSTO2/GSTO2/MSRA/IGFBP3/PDE4D/TRIM63/XBP1/XBP1/ITGB3/TGFBR3/TGFBR3/ITGB2/IL1RN/IL1RN/IL1RN/CYP2F1/CTSH/CTSH/CTSH/CTSH/IL18RAP/NOTCH4/NOTCH4/AGT/EPHX1/NOD2/ITGB3/FOXF1/FOXF1/HLA-DQB1/HLA-DQB1/HLA-DQB1/HLA-DQB1/TNFRSF10A/TNFRSF10A/TNFRSF10A/TNFRSF10A/IREB2/IRF1/TNFRSF10B/CD36/CD36/CTSH/CAV1/ITGB2/KCNQ1/KCNQ1/EPHX1/EPHX1/TGFBR3/PIK3CD/PDE11A/PDE11A/PDE11A/PDE11A/PDE11A/PDE11A/IL18R1/MSRA/PLAU/IL18RAP/IL18RAP/ELN/ELN/ELN/ELN/ELN/ELN/ELN/ELN/ELN/ELN/ELN/NOTCH4/NOTCH4/NOTCH4/NOTCH4/NOTCH4/NOTCH4/SIRT1/SIRT1/TNFRSF6B/IL1RL1/IL1RL1/IL1RL1/IL1RL1/IL1RL1/IL1RL1/IL1RL1/IL1RL1/IL1RL1/IL1RL1/IL1RL1/IL1RL1/IL1RL1/IL1RL1/IL1RL1/IL1RL1/IL1RL1/IL1RL1/IL1RL1/CTSK/CTSK/TAP1/TAP1/ITGAM/MIF/PDE4D/MSRA/NCF2/NCF2/CHRNA3/ADA/COL6A5/MMP2/CYP2F1/CYP2F1/FAS/MUC16/HLA-DRB1/FYN/IL4R/IL4R/GC/GC/NLRP1/ITGB2/IL6ST/IL6ST/CAV1/CAV1/NPPA/IL1RL1/MET/MET/MET/MET/MET/MET/FYN/FYN/FYN/PDE11A/CD36/CD36/TAP1/TAP1/IFNG/PROZ/PROZ/PROZ/PROZ/PROZ/PROZ/PROZ/PROZ/PROZ/PROZ/PROZ/PROZ/PROZ/PROZ/PROZ/PROZ/TFPI/CHRNA5/NPPA/COL18A1/PRKCD/PRKCD/SDC1/SDC1/SDC1/SDC1/SDC1/SDC1/SDC1/SDC1/SDC1/TACR2/TACR2/LAMA5/LAMA5/LAMA5/LAMA5/LAMA5/LAMA5/NOTCH4/ITGB6/EPHX1/IL12RB1/ITGB6/ITGB6/ITGB6/EPHX1/PARP1/GSTO2/GSTO2/GSTO2/GSTO2/GSTO2/GSTO2/F2RL1/ADORA2B/ATM/ATM/ATM/ATM/ABCG1/ABCG1/SGK1/NOTCH4/GSTO2/GSTO2/SOD1/SOD1/SOD1/SOD1/SOD1/ITGB2/TRPC6/TRPC6/ITGAM/ITGAM/ITGAM/ITGAM/ABCG1/TNFRSF10A/TNFRSF10A/HLA-DRB1/PROC/PROC/PROC/SLC2A4/SOD2/SOD2/ITGAE/ITGAE/BSG/BSG/PDE4D/PDE4D/PDE4D/IGFBP3/LAMA5/TRPC6/IGFBP3/IGFBP3/AKT1/ADORA2A/IL18RAP/PLAT/CSF2RB/ADORA2B/CTSK/CTSK/IL1RN/IL1RN/IL1RN/IL1RN/TAP1/C5/C5/C5/C5/C5/C5/C5/C5/C5/NOTCH4/TNFRSF10A/PDE4D/ADAM33/F2RL1/IL18RAP/IL18RAP/IL18RAP/IL18RAP/IL18RAP/IL18RAP/IL18RAP/IL18RAP/IL18RAP/IL16/IL16/NPSR1/NPSR1/NPSR1/NPSR1/CCL3/CCL3/CCL3/CCL3/TACR2/TACR2/TACR2/TACR2/TACR2/TACR2/TACR2/ADORA2B/AHR/ITGB3/COL18A1/NPPA/CD36/SFTPA1/HLA-DRB1/PARP1/COL18A1/IL18RAP/TAP1/TAP1/TAP1/TAP1/TAP1/TAP1/TAP1/TAP1/TAP1/TAP1/TAP1/TAP1/TAP1/TAP1/TAP1/TAP1/TAP1/TAP1/TAP1/TAP1/TAP1/TAP1/TAP1/TAP1/TAP1/TAP1/TAP1/TAP1/TAP1/TNFRSF10A/COL18A1/CTSS/CTSS/CTSS/CTSS/HABP2/ADA/ADA/TAP1/HLA-DQB1/VEGFC/VEGFC/ERBB3/SLC26A4/SLC26A4/GZMA/GZMA/COL3A1/MMP2/CHRNA3/IL1RL1/SIRT2/LGALS3/LGALS3/NOD2/ABCG1/HLA-DRB1/CYP2F1/F11/BSG/COL18A1/COL18A1/FBXO32/NPSR1/ITGB2/ITGB2/ITGB2/ITGB2/ITGB2/STAT1/TAP1/MTHFR/IL1RL1/IL1RL1/IL1RL1/IL1RL1/IL1RL1/IL1RL1/IL1RL1/IL1RL1/IL1RL1/IL1RL1/IL1RL1/IL1RL1/IL1RL1/IL1RL1/IL1RL1/IL1RL1/IL1RL1/IL1RL1/IL1RL1/IL1RL1/IL1RL1/IL1RL1/IL1RL1/IL1RL1/IL1RL1/IL1RL1/IL1RL1/IL1RL1/IL1RL1/IL1RL1/IL1RL1/IL1RL1/IL1RL1/IL1RL1/IL1RL1/IL1RL1/IL1RL1/IL1RL1/IL1RL1/IL1RL1/IL1RL1/IL1RL1/ATF6/ATF6/NLRP1/NOD2/TAP1/TNFRSF10A/PDE4A/PDE4A/TAP1/PROZ/PDE11A/MIR149/MIR149/CHI3L1/CHI3L1/CHI3L1/CHI3L1/CHI3L1/CHI3L1/CHI3L1/CHI3L1/PIK3CD/C5/STAT1/COL18A1/FOXO1/TAP1/P2RX7/TAP1/TAP1/TAP1/TAP1/TAP1/TAP1/TAP1/TAP1/TAP1/TAP1/TAP1/TAP1/TAP1/TAP1/TAP1/TAP1/TAP1/TAP1/TAP1/TAP1/TAP1/TAP1/TAP1/TAP1/TAP1/TAP1/TAP1/TAP1/TAP1/TAP1/TAP1/TAP1/TAP1/TAP1/TAP1/TAP1/TAP1/TAP1/TAP1/TAP1/TAP1/TAP1/TAP1/TAP1/TAP1/TAP1/TAP1/TAP1/TAP1/TAP1/TAP1/TAP1/TAP1/TAP1/TAP1/TAP1/TAP1/ABCG1/IL1RL1/IL1RL1/IL1RL1/HEY1/BAMBI/PARK7/PDE4D/TAP1/TREM1/TREM1/TREM1/TREM1/TREM1/TREM1/TREM1/TREM1/TAP1/SMAD2/IL18R1/NOTCH4/NOTCH4/TAP1/NLRP1/CAV1/MSRA/MBL2/TAP1/CHRNA5/ROBO4/TAP1/ABCG1/ABCC1/TPMT/STAT1/STAT1/STAT1/STAT1/HLA-DQB1/XDH/ITGB3/CXCR6/ADORA2B/ADORA2B/IGFBP3/ITGB2/LTA/LTA/LTA/LTA/LTA/LAMA5/LAMA5/KCNQ1/BCL2/ROBO4/IL18RAP/CHRNA3/CHRNA3/CHRNA3/CHRNA3/CHRNA3/CHRNA3/HLA-DRB1/TGFBR3/TGFBR3/CCL22/IL18RAP/XRCC5/XRCC5/GC/GC/GC/GC/GC/TLR5/TLR5/HPS4/NOD2/EPHX1/HLA-DRB1/CYP1A1/COL18A1/P2RX7/IL1RL1/IL1RL1/IL1RL1/IL1RL1/IFI27/PARK7/RAP1A/F2RL1/PDE4D/SMAD3/SMAD3/SMAD3/LAMA5/CD14/IL1RL1/SGCA/HLA-DRB1/HLA-DQB1/HLA-DQB1/HLA-DQB1/HLA-DQB1/HLA-DQB1/HLA-DQB1/HLA-DQB1/HLA-DQB1/HLA-DQB1/HLA-DQB1/HLA-DQB1/HLA-DQB1/HLA-DQB1/HLA-DQB1/HLA-DQB1/HLA-DQB1/HLA-DQB1/ITGB2/PDE4D/PDE4D/PDE4D/LAMC2/ITGAE/ITGAE/PIK3CD/PIK3CD/PIK3CD/COL6A5/COL6A5/MSRA/NPSR1/PPARG/PPARG/CTSK/IL18/TAP1/MSR1/MSR1/MSR1/STX2/TRPV4/TRPV4/TNFSF12/NOD2/MAEA/MAEA/IL1RL1/IL1RL1/HLA-DQB1/HLA-DQB1/NOTCH4/NOTCH4/HLA-DRB1/HLA-DQB1/TLR9/IREB2/COL3A1/ATM/ATM/ATM/ATM/ATM/ATM/ATM/ATM/ATM/ATM/ATM/ATM/ATM/ATM/ATM/ATM/ATM/ATM/ATM/ATM/HTR2A/ROBO4/STX2/STX2/STX2/STX2/STX2/STX2/MTHFR/MTHFR/PDE11A/PDE11A/ABCG1/HABP2/HABP2/IGFBP3/NLRP1/IREB2/LEPR/CX3CR1/CX3CR1/CX3CR1/CX3CR1/CX3CR1/TAP1/MET/CTSK/CHRNA5/CYP2E1/IRF1/NPSR1/TNFRSF10B/PDE4D/PDE4D/PDE4D/PDE4D/PDE4D/PDE4D/PDE4D/PDE4D/PDE4D/PDE4D/PDE4D/PDE4D/PDE4D/PDE4D/PDE4D/PDE4D/PDE4D/PDE4D/PDE4D/PDE4D/PDE4D/SLC2A4/CHRNA3/F2RL1/AKT1/NOTCH4/NOD2/CXCR6/PDE11A/PDE11A/PDE11A/STAT1/COL4A3/NLRP1/RHOA/RHOA/RHOA/SMAD3/SMAD3/SMAD3/SMAD3/HLA-DQB1/MUC1/TAP1/LAMA5/LGALS3/CTSH/CX3CL1/HLA-DQB1/HLA-DQB1/PDE4A/PDE4A/MUC16/IGFBP3/IGFBP3/MMP9/NOD2/ITGB2/TRPV4/TFPI/PDE4D/ITGB6/ITGB6/ITGB6/ITGB6/ITGB6/ITGB6/ITGB6/ITGB6/CYP1B1/IL1RN/TAP1/TAP1/TAP1/TAP1/TAP1/TAP1/SMAD3/NPPA/NPPA/IL16/TGFA/IL16/IL16/IL16/IL16/IL16/IL16/IL16/IL16/IL16/IL16/IL16/IL16/IL16/IL16/IL16/IL16/IL16/IL16/IL16/IL16/EIF2AK2/ABCG1/SGK1/EPHX1/HLA-DQB1/AGT/TNFSF12/SMAD3/SMAD3/SFTPD/F2RL1/LAMA5/CCL1/CCL1/PDE4D/PDE4D/LEPR/ABCG1/TAP1/MUC16/MUC16/PPARG/PPARG/PPARG/PPARG/PPARGC1A/RAP1A/SGK1/FYN/NOS2/NOS2/ABCG1/MICA/MICA/MICA/MIR149/MMP2/TRPV2/XDH/TGFA/ITGB2/IRF1/IRF1/NLRP1/NLRP1/F11/CTSK/CTSK/FOXF1/FOXF1/SLC40A1/ITGAM/ITGAM/ITGAM/ITGAM/CSF2RB/STAT1/PLAT/TRIM63/TRIM63/NOTCH4/IL12RB1/TNFSF12/HLA-DRB1/CX3CR1/IRF1/HLA-DQB1/GC/GC/GC/GC/GC/SMAD3/SMAD3/CCL5/CHI3L1/NOD2/NOD2/NPSR1/TAP1/NOS3/NOS3/CTSK/NOD2/NOD2/NOD2/HLA-DQB1/TP63/C4A/ADORA2A/LAMA5/LAMA5/HLA-DQB1/HLA-DQB1/ABCG1/ABCG1/ABCG1/ABCG1/ABCG1/ABCG1/ABCG1/ABCG1/ABCG1/ABCG1/ABCG1/ABCG1/ABCG1/ABCG1/ABCG1/NPPA/NPPA/NPPA/ITGB2/IFI27/NOS2/NOS2/PDE4A/NAT2/NOD2/ITGB2/NOTCH4/PROZ/HLA-DRB1/C4A/C4A/TAP1/NPSR1/NPSR1/NPSR1/NPSR1/NPSR1/NPSR1/TAP1/TAP1/NLRP1/COL18A1/IREB2/TAP1/TAP1/TAP1/TAP1/TAP1/TAP1/TAP1/TAP1/TAP1/SERPINE2/PDE4A/PDE4A/CTSS/CTSS/CTSS/CTSS/CTSS/CTSS/CTSS/CTSS/CTSS/CCR9/INPP4A/PROZ/MAEA/MAEA/LEPR/ABCG1/TAP1/EGF/ADA/ADA/SMAD3/EPHX1/MUC16/MUC16/MUC16/MUC16/MUC16/MUC16/MUC16/MUC16/ABCG1/CHRNA3/IL1RL1/IL1RL1/ABCG1/IL18RAP/IL18RAP/CYP1A1/MUC16/COL6A5/CYP2F1/CYP2F1/CYP2F1/CYP2F1/C4A/C4A/C4A/C4A/C4A/TFPI/ROBO4/ABCG1/ABCG1/ABCG1/ABCG1/IL1RL1/SOD2/TAP1/COL6A5/STAT1/ADORA2A/CTSK/CTSK/F2RL1/CCL2/TAP1/MYH10/MYH10/ADAM33/PDE4A/TNFSF12/COL6A5/TAP1/IL16/CD34/EGF/EGF/PROZ/PROZ/PROZ/PROZ/PROZ/PROZ/PROZ/PROZ/PROZ/ADORA2B/HLA-DRB1/HLA-DRB1/HLA-DRB1/HLA-DRB1/HLA-DRB1/HLA-DRB1/COL18A1/IL1RN/IL18RAP/IL18RAP/LAMA5/LAMA5/LAMA5/LAMA5/MICA/CTSH/CTSH/CTSH/CTSH/CTSH/CTSH/IGFBP3/TNFSF12/CHRNA3/ITGB2/TAP1/SIRT1/SGCA/CD14/CD14/DEFB1/IREB2/HLA-DQB1/EIF2AK2/SERPINE2/NFKB1/AQP1/PDE4D/PDE4D/PDE4D/PDE4D/PDE4D/SFTPD/SFTPD/SFTPD/SFTPD/SFTPD/SFTPD/SFTPD/SFTPD/SFTPD/SFTPD/SFTPD/CLDN4/TAP1/KCNQ1/ATP2A2/TIMD4/TIMD4/TIMP3/TSLP/ITGB3/IL16/IL16/IRF5/IRF5/IRF5/IRF5/IRF5/PARK7/TAP1/AGT/F2RL1/BSG/TRIM63/NOTCH4/IL1RL1/NOS2/NOS2/HLA-DRB1/COL6A5/SIRT1/SIRT1/SIRT1/STAT1/CHRNA3/CHRNA3/HEY1/HLA-DRB1/ABCG1/MMP2/TNFRSF11B/TNFRSF11B/TNFRSF11B/ADM/GC/IL1RL1/IL1RL1/IL1RL1/IL1RL1/IL1RL1/IL1RL1/IL1RL1/IL1RL1/IL1RL1/IL1RL1/IL1RL1/IL1RL1/IL1RL1/IL1RL1/IL1RL1/IL1RL1/IL1RL1/IL1RL1/IL1RL1/IL1RL1/IL1RL1/IL1RL1/IL1RL1/TFPI/PDE4D/CASP8/MUC1/HLA-DRB1/TNFSF12/TP63/TXN/NOD2/AKT1/COL18A1/HLA-DRB1/MMP2/MMP2/PLAT/TGFBR3/IGFBP3/IGFBP3/STX2/STX2/STX2/STX2/STX2/STX2/XDH/CXCR6/CXCR6/CXCR6/CXCR6/PDE4D/CYP2F1/TAP1/MTHFR/MTHFR/MTHFR/MTHFR/MTHFR/MTHFR/MBL2/MBL2/MBL2/MBL2/IGF1/IGFBP3/PDE4D/TSLP/LGALS3/TAP1/FYN/FYN/FYN/FYN/FYN/AKT1/AKT1/HLA-DQB1/CFLAR/CFLAR/CFLAR/CFLAR/NLRP1/ABCG1/NOS2/NGF/CYP2F1/TAP1/LGALS3/SFTPD/SFTPD/SMAD3/FOSL2/PLA2G2A/TAP1/TAP1/CHRNA3/NPPA/NPPA/SLC16A4/SLC16A4/TAP1/IL18RAP/IL18RAP/IL18RAP/IL18RAP/IL18RAP/IL18RAP/LEPR/ADAM33/LGALS3/COL18A1/RHOA/RHOA/RHOA/INPP4A/CHRNA3/STX2/STX2/IGFBP3/FLT1/STAT1/PLAU/NPPA/ADORA2B/TNFRSF6B/SMAD3/TLR6/TLR6/CX3CL1/EIF2AK2/HTR2A/LAMA5/ADORA2B/ADORA2B/ADORA2B/ADORA2B/SERPINE2/CD36/CCL22/CCL22/CCR2/CCR2/COL18A1/MAEA/MAEA/NLRP1/PDE4D/EPHX1/TAP1/TAP1/TAP1/TAP1/LAMC2/LAMC2/YY1/YY1/PDE4D/NPSR1/MUC1/MUC1/MAEA/MAEA/MAEA/MMP2/HLA-DQB1/HLA-DQB1/CST3/MMP13/SGK1/MYH10/IFRD1/CD36/CD36/DDR1/DDR1/DDR1/CSF2RB/FGF7/C5/NPPA/ITGB6/CXCR6/CXCR6/SMAD3/CCL2/COL18A1/COL18A1/COL18A1/COL18A1/COL18A1/COL18A1/COL18A1/FYN/IL6/CCL2/CCL2/TNFSF12/TNFSF12/CTSH/PLAU/IL18R1/IL18R1/IL18R1/CFLAR/TAP1/TAP1/TAP1/TAP1/TAP1/TAP1/TAP1/TAP1/TAP1/TAP1/TAP1/TAP1/TAP1/TAP1/TAP1/TAP1/TAP1/TAP1/TAP1/TAP1/TAP1/TAP1/TAP1/TAP1/TAP1/TAP1/TAP1/TAP1/CSF2RB/INPP4A/INPP4A/INPP4A/INPP4A/INPP4A/INPP4A/TAP1/TAP1/TAP1/TAP1/TAP1/TAP1/TAP1/TAP1/TAP1/TAP1/TAP1/TAP1/TAP1/TAP1/TAP1/TAP1/TAP1/TAP1/TAP1/TAP1/TAP1/TAP1/TAP1/TAP1/TAP1/TAP1/TAP1/TAP1/HLA-DRB1/TNFSF12/TNFSF12/TNFSF12/ABCG1/FLT1/IRF1/HSD11B2/XRCC5/XRCC5/ITGB6/NOD2/CD44/MICA/MICA/MICA/MICA/MICA/MICA/MICA/MICA/MICA/MICA/MICA/MICA/MICA/MICA/MICA/MICA/MICA/MICA/MICA/TNFRSF6B/IFNG/IFNG/ROBO4/NOD2/NOD2/NOD2/PDE11A/ITGB3/SLC2A4/MUC16/HLA-DRB1/TNFRSF8/ABCC1/ATM/ATM/ATM/TAP1/LAMC2/CCL11/CCL11/CCL11/CCL11/LAMA5/CSF2RB/CSF2RB/CCR5/PIK3CG/PDE4A/CCR9/CCR9/IL1RN/IFRD1/FYN/FYN/FYN/FYN/FYN/FYN/FYN/NFE2L2/TLR6/IFRD1/LGALS3/LGALS3/CYP2F1/IREB2/IREB2/PROZ/PROZ/PROZ/PROZ/PROZ/PROZ/PROZ/PROZ/PROZ/PROZ/PROZ/PROZ/SMAD3/NOD2/PDE4D/PDE4D/HBM/ITGB2/EPHX1/MSRA/PDE4D/HLA-DRB1/HLA-DRB1/CCR3/HLA-DRB1/HLA-DRB1/HLA-DRB1/HLA-DRB1/HLA-DRB1/HLA-DRB1/HLA-DRB1/HLA-DRB1/HLA-DRB1/HLA-DRB1/HLA-DRB1/MICA/MICA/ABCG1/ABCG1/SPARC/ITGB2/ITGB2/ITGB2/ITGB2/ITGB2/ITGB2/MYH10/MYH10/ABCG1/CD36/CHRNA3/CHRNA3/CSF2RB/FLT1/ATP2A2/IREB2/IREB2/IFI27/ITGB2/TAP1/NPSR1/CTSH/ABCG1/PIK3CD/CD36/IL1RN/TLR6/IRF1/IRF1/HSD11B2/LGALS3/IRF1/IRF1/CTSH/CD44/COL6A5/COL6A5/COL6A5/TAP1/ADA/ADA/PROZ/ITGAM/ITGAM/DDR1/DDR1/DDR1/DDR1/DDR1/NOX4/NOX4/NOX4/NOX4/NOX4/NOX4/NOX4/NOX4/NOX4/NOX4/NOX4/NOX4/NOX4/NOX4/NOX4/NOX4/NOX4/NOX4/NOX4/NOX4/NOX4/NOX4/NOX4/NOX4/NOX4/NOX4/IL18RAP/LAMA5/IL7/IL7/ITGB3/ITGB3/ITGB3/F2RL1/MAEA/PARK7/PDE4A/CASP8/CASP8/CASP8/CASP8/IFNG/HLA-DRB1/CCR9/CCR9/CCR9/CCR9/CCR9/CHRNA5/CHRNA5/CHRNA5/CHRNA5/MAEA/IL4R/IL4R/ITGB6/ITGB6/ELN/ITGAE/MYH10/IL18RAP/IL18RAP/IL18RAP/IL18RAP/IL18RAP/IL18RAP/IL18RAP/IL18RAP/IL18RAP/IL18RAP/IL18RAP/IL18RAP/IL18RAP/IL18RAP/IL18RAP/IRF1/CSF2RB/IFNG/TNFSF12/INPP4A/CD36/CD36/F2RL1/ADORA2A/ITGB6/ITGB6/ITGB6/ITGB2/NLRP1/IL16/COL18A1/KCNQ1/HLA-DRB1/IL1RN/IL1RN/ITGB2/TTR/HLA-DQB1/IGFBP3/IGFBP3/IGFBP3/PDE11A/MET/MET/MET/MET/MET/MET/PDE11A/PDE11A/BDNF/BDNF/PROC/PARK7/PDE4D/SCNN1A/P2RX7/TLR6/NFKB1/MTHFR/CTNNB1/F2RL1/NOTCH4/SLC40A1/SLC40A1/TAP1/NPSR1/CX3CR1/CX3CR1/CX3CR1/NOTCH4/NOTCH4/NOTCH4/NOTCH4/NOTCH4/NOTCH4/MSRA/EPHX1/IL1RL1/IL1RL1/IL1RL1/BSG/ITGB3/CST3/IL7/ELN/ABCG1/LGALS3/LGALS3/LGALS3/LGALS3/LGALS3/LGALS3/IGF1/IGF1/AKT1/MBL2/NPPA/IRF1/RAP1A/RAP1A/RAP1A/RAP1A/RAP1A/RAP1A/TLR6/SMAD3/SMAD3/SMAD3/NPPA/NPPA/PRKCD/ABCG1/ADORA2A/CFTR/PARK7/YY1/FOXO1/SMAD3/TAP1/IRF5/YY1/YY1/YY1/TNFSF12/ABCG1/ABCG1/ABCG1/ABCG1/ABCG1/ABCG1/ABCG1/ABCG1/HLA-DQB1/CCL21/CD36/CD36/LGALS9/LGALS9/HLA-DQB1/HLA-DQB1/HLA-DQB1/HLA-DQB1/HLA-DQB1/PLAT/PLAT/PLAT/HLA-DRB1/HLA-DRB1/HLA-DRB1/HLA-DRB1/HLA-DRB1/HLA-DRB1/HLA-DRB1/FYN/HLA-DQB1/NOS3/NOS3/NOS3/NOS3/PARK7/FASLG/CCL3/ADAM33/ROBO4/MMP1/IL1RL1/IL1RL1/IL1RL1/IL1RL1/IL13/MUC16/MUC16/MUC16/MICA/MICA/HLA-DQB1/SIRT1/MTHFR/NOD2/NOD2/TAP1/DDR1/HLA-DQB1/HLA-DQB1/NOTCH4/NOTCH4/NOX4/TAP1/EPHX1/AKT1/SDC1/SDC1/SDC1/SDC1/EPHX1/EPHX1/EPHX1/HLA-DQB1/AGT/ABCC1/TNFSF12/MYH10/CYP1B1/CYP1B1/MUC16/MICA/AGER/AGER/AGER/AGER/AGER/IFNG/NOD2/NOD2/ROBO4/TNFRSF11B/MICA/MICA/CYP2F1/TAP1/TNFRSF10A/TNFRSF10A/NOTCH4/HLA-DQB1/HLA-DQB1/HLA-DQB1/HLA-DQB1/HLA-DQB1/HLA-DQB1/CCR5/CTSK/HLA-DRB1/CSF2RB/NOD2/SERPINE2/ITGB2/ITGB2/STAT1/ADM/ADM/PLAT/ITGB2/ITGB2/F11/IGFBP3/IGFBP3/HLA-DRB1/TLR6/IL16/NCF2/ITGB2/SFTPA1/SFTPA1/PDE11A/PDE11A/PDE11A/PDE11A/PDE11A/PDE11A/PDE11A/PDE11A/SMAD3/SMAD3/BMPR2/PDE11A/PDE11A/PDE11A/TP63/TP63/TP63/TP63/PRKCD/PRKCD/PRKCD/PRKCD/PRKCD/COL6A5/NLRP1/TNFRSF10A/TNFRSF10A/EGF/TACR2/CCR9/TAP1/PDE4D/PDE4D/IREB2/CCR5/CCR5/CCR5/CCR5/CCR5/IL18RAP/MICA/KIF18A/IRF1/PARK7/PARK7/SMAD3/BAMBI/BAMBI/GSTO2/GSTO2/TNFRSF10A/TNFRSF10A/TNFRSF10A/TNFRSF10A/P2RX7/PDE4D/LGALS9/LGALS9/DUOX1/MAEA/XDH/XDH/METAP2/P2RX7/P2RX7/ITGB2/ITGB2/NPSR1/NPSR1/ITGB3/FYN/HHIP/HHIP/HHIP/CTSH/CTSH/CTSH/CTSH/ABCC1/CD86/LAMC2/BSG/LTA/AKT1/NR3C1/BAMBI/BAMBI/BAMBI/BAMBI/BAMBI/BAMBI/BAMBI/BAMBI/BAMBI/BAMBI/BAMBI/BAMBI/BAMBI/MUC16/MUC16/TTR/IL6/IL6/HLA-DQB1/IGFBP3/LTA/LTA/LTA/LTA/PARK7/CTNNB1/ATM/ATM/ATM/ATM/ATM/ATM/ATM/ATM/ATM/ATM/ATM/ATM/ATM/ATM/ATM/ATM/ATM/ATM/ATM/ATM/ATM/ATM/ATM/ATM/ATM/ATM/ATM/ATM/ATM/ATM/ATM/ATM/ATM/ATM/ATM/DDR1/NOD2/ITGAM/RAP1A/SLC2A4/SLC2A4/CD14/MUC16/MUC16/HABP2/NPSR1/NOTCH4/COL6A5/LGALS3/LGALS3/LGALS3/LGALS3/LGALS3/LGALS3/LGALS3/LGALS3/LGALS3/LGALS3/LGALS3/LGALS3/LGALS3/LGALS3/LGALS3/LGALS3/LGALS3/LGALS3/LGALS3/LGALS3/LGALS3/LGALS3/PDE4D/IL18RAP/IL1RN/TNFSF12/TNFSF12/TNFSF12/RELA/NOD2/NOD2/F2RL1/COL18A1/COL18A1/P2RX7/PDE11A/LGALS3/HLA-DRB1/LEP/LEP/LAMA5/CLDN4/CLDN4/CLDN4/CLDN4/CLDN4/CLDN4/CLDN4/CLDN4/CLDN4/CLDN4/CLDN4/MUC16/MUC16/MUC16/MUC16/MUC16/MUC16/MUC16/MUC16/MUC16/MUC16/MUC16/MUC16/HLA-DRB1/HLA-DRB1/HLA-DRB1/HLA-DRB1/HLA-DRB1/HLA-DRB1/HLA-DRB1/HLA-DRB1/HLA-DRB1/HLA-DRB1/HLA-DRB1/HLA-DRB1/HLA-DRB1/HLA-DRB1/HLA-DRB1/HLA-DRB1/HLA-DRB1/HLA-DRB1/HLA-DRB1/HLA-DRB1/HLA-DRB1/HLA-DRB1/HLA-DRB1/HLA-DRB1/HLA-DRB1/HLA-DRB1/HLA-DRB1/HLA-DRB1/HLA-DRB1/HLA-DRB1/HLA-DRB1/HLA-DRB1/COL6A5/COL6A5/COL6A5/SFTPD/ROBO4/HLA-DRB1/IL1RL1/IL1RL1/IL18RAP/IL18RAP/IL18RAP/IL18RAP/IL18RAP/IL18RAP/IL18RAP/IL18RAP/IL18RAP/CD36/CD36/LAMA5/TAP1/PLAUR/LEP/LEP/LEP/ADORA2A/ADORA2A/ADORA2A/ADORA2A/ADORA2A/IFNG/PDE4D/PDE4D/PDE4D/PDE4D/PDE4D/PDE4D/PDE4D/GSTO2/ITGB2/EPHX1/IREB2/IREB2/IREB2/IREB2/IREB2/IREB2/IREB2/IREB2/IREB2/IREB2/IREB2/IL1RN/SFTPA1/SFTPA1/SFTPA1/TREM1/IL1RL1/FYN/IL1RN/NLRP1/COL18A1/CD36/CD36/F3/F3/F3/F3/F3/F3/F3/F3/F3/F3/F3/F3/F3/F3/TAP1/PPARGC1A/IL1RN/IL1RN/IRF1/MUC16/TAP1/AKT1/DDR1/DDR1/HLA-DQB1/HLA-DQB1/HABP2/EGF/EGF/EGF/EGF/EGF/NOD2/SMAD2/CCL3/CCL22/MICA/C4A/HLA-DRB1/PLAT/PLAT/PLAT/PLAT/PDE4A/ADORA2B/ADORA2B/NOD2/MSRA/ITGB3/ITGB3/HLA-DRB1/HLA-DRB1/HLA-DRB1/ATM/ATM/COL4A3/COL4A3/KIF5A/AQP5/AGER/TAP1/TAP1/TAP1/TAP1/TAP1/TAP1/TAP1/TAP1/FGF7/PDE4D/IL18RAP/IL18RAP/IL18RAP/IL18RAP/IL18RAP/IL18RAP/IL18RAP/IL18RAP/IL18RAP/COL18A1/COL18A1/COL18A1/COL18A1/COL18A1/COL18A1/COL18A1/COL18A1/COL6A5/COL6A5/COL6A5/IGF2/CCR9/CTSS/HLA-DQB1/HLA-DQB1/HLA-DQB1/HLA-DQB1/HLA-DQB1/SMAD3/TNFRSF10A/ITGB3/IL18RAP/IL18RAP/TACR2/AKR1B10/AKT1/ITGB6/ITGB6/HLA-DQB1/CCR5/CCR5/CCR5/CCR5/CCR5/CCR5/CCR5/ROBO4/MYLK/IL18R1/TRPC6/TRPC6/TRPC6/TRPC6/TRPC6/TRPC6/ABCG1/ABCG1/ABCC1/CCR9/CCR9/CCR9/IL18RAP/IL18RAP/ITGB6/ITGB6/HABP2/IRF5/F2RL1/SFTPA1/PDE4A/TAP1/TAP1/TAP1/TAP1/MUC1/MYH10/MYH10/MYH10/NPSR1/ITGB2/ITGB2/ERBB3/LGALS9/LGALS9/LGALS9/LGALS9/CHRNA3/IL1RL1/IL1RL1/CYP2F1/CYP2F1/CYP2F1/CTSS/CHRNA5/CHRNA5/CHRNA5/CHRNA5/IL1RN/LAMA5/SMAD3/IL18RAP/PDE4D/CTSH/CTSH/TNC/TNC/TNC/ITGB2/CCR2/LEPR/LEPR/ROBO4/MSRA/HEY1/SMAD3/SMAD3/SMAD3/IL1RL1/MSRA/ITGB2/ITGB2/ITGB2/ITGB2/ITGB2/ITGB2/IREB2/SMAD3/XBP1/XBP1/AGT/SFTPA1/COL18A1/COL18A1/PARK7/PARK7/MUC1/MUC1/HLA-DRB1/IFNG/MMP2/MMP2/MMP2/MMP2/MMP2/MMP2/MMP2/MMP2/MMP2/MMP2/MMP2/MMP2/MMP2/MMP2/MMP2/TGFBR3/LGALS3/LGALS3/LGALS3/LGALS3/LGALS3/LGALS3/LGALS3/LGALS3/LGALS3/LGALS3/LGALS3/LGALS3/LGALS3/LGALS3/LGALS3/LGALS3/LGALS3/LGALS3/LGALS3/FOXO1/TIMD4/CHRNA3/ABCG1/MMP9/MMP9/MSRA/MSRA/TSLP/MUC1/NOTCH4/IGFBP3/ADORA2B/NLRP1/COL18A1/COL18A1/COL18A1/COL18A1/COL18A1/COL18A1/COL18A1/COL18A1/IL13/XBP1/XBP1/XBP1/MMP13/TIMD4/TIMD4/TIMD4/TIMD4/TIMD4/TIMD4/IGFBP3/LAMC2/ITGAM/NOTCH4/NOTCH4/NOTCH4/NOTCH4/NOTCH4/NOTCH4/CYP2F1/SOD2/SOD2/SOD2/SOD2/SOD2/SOD2/SOD2/SOD2/SOD2/SOD2/SOD2/SOD2/SOD2/SOD2/COL6A5/COL6A5/ITGAE/XBP1/ITGAE/ITGAE/ITGAE/ITGAE/NPSR1/TAP1/TNFRSF6B/LAMA5/HLA-DRB1/LAMA5/FSD1/FSD1/FSD1/MMP2/MMP2/SFTPA1/SFTPA1/SFTPA1/LGALS3/TLR5/TLR5/HLA-DQB1/LEPR/LEPR/CD44/CD44/SFTPD/SFTPD/SFTPD/SFTPD/SFTPD/SFTPD/SFTPD/SFTPA1/SFTPA1/SFTPA1/SFTPA1/SFTPA1/TNFSF12/IL18RAP/TRIM63/MYH10/ADORA2B/CHRNA3/HLA-DQB1/IL1RN/IFRD1/CYP2F1/CYP2F1/CYP2F1/CYP2F1/CYP2F1/CYP2F1/CYP2F1/CYP2F1/CYP2F1/CYP2F1/CYP2F1/CYP2F1/CYP2F1/CYP2F1/CYP2F1/CYP2F1/CYP2F1/CYP2F1/CYP2F1/CYP2F1/CYP2F1/CYP2F1/CYP2F1/CYP2F1/CYP2F1/CYP2F1/CYP2F1/CYP2F1/CYP2F1/CYP2F1/CYP2F1/CYP2F1/CYP2F1/CYP2F1/CFTR/PARK7/PARK7/STAT1/PDE11A/PDE11A/PDE11A/PDE11A/MAEA/MAEA/MAEA/NLRP1/TAP1/TAP1/TNFSF12/TNFSF12/TNFSF12/TNFSF12/IL1RN/IL1RN/IL1RN/IL1RN/IL1RN/IL1RN/IL1RN/IL1RN/IL1RN/IL1RN/IL1RN/IL1RN/IL1RN/IL1RN/IL1RN/IL1RN/INPP4A/INPP4A/INPP4A/INPP4A/SRXN1/ITGAE/IL18RAP/LAMC2/HABP2/HABP2/PLA2G2A/COL6A5/LGALS3/LGALS3/NPSR1/NPSR1/TNFSF12/TAP1/P2RX7/HLA-DQB1/AGTR1/PDE4D/TIMD4/TIMD4/KCNQ1/TSLP/LAMA5/TRIM63/TRIM63/HLA-DQB1/NLRP1/ROBO4/NPSR1/NPSR1/NPSR1/NPSR1/NPSR1/NPSR1/NPSR1/NPSR1/NPSR1/NPSR1/NPSR1/HLA-DQB1/TNFSF12/DDR1/DDR1/DDR1/DDR1/DDR1/DDR1/DDR1/DDR1/DDR1/DDR1/DDR1/DDR1/DDR1/DDR1/DDR1/DDR1/DDR1/DDR1/DDR1/DDR1/DDR1/HLA-DRB1/TP63/GPR182/GPR182/GPR182/NOTCH4/LAMA5/AGT/ABCG1/ABCG1/BDKRB2/NOTCH4/F2RL1/TAP1/TAP1/TAP1/TAP1/COL18A1/EGF/EGF/AKT1/CCL11/CCL11/CCL11/CCL11/CCL11/CCL11/CCL11/CCL11/CCL11/CCL11/CCL11/CCL11/CCL11/CCL11/CCL11/CCL11/CCL11/CCL11/CCL11/CCL11/CCL11/IGFBP3/IGFBP3/CD36/CD36/CD36/CD36/CD36/CD36/CD36/CD36/ABCG1/TIMD4/PARK7/PARK7/PARK7/PARK7/PARK7/PARK7/PARK7/PARK7/PARK7/PARK7/PARK7/PARK7/PARK7/IFNG/ITGB3/ITGB3/ITGB3/NOTCH4/TNNT2/HSD11B2/HSD11B2/HSD11B2/HSD11B2/HSD11B2/HSD11B2/HSD11B2/HSD11B2/HSD11B2/HSD11B2/HSD11B2/HSD11B2/HSD11B2/HSD11B2/HSD11B2/HSD11B2/HSD11B2/HSD11B2/HSD11B2/HSD11B2/COL18A1/TACR2/HLA-DRB1/ADRB2/IGFBP5/HEY1/IREB2/IREB2/CHRNA3/CHRNA3/CHRNA3/CHRNA3/CHRNA3/CHRNA3/CHRNA3/CHRNA3/CHRNA3/CHRNA3/CHRNA3/CHRNA3/CHRNA3/CHRNA3/CHRNA3/CHRNA3/CHRNA3/CHRNA3/BCL2L1/ABCG1/PARK7/ADORA2B/MSRA/AKT1/NOD2/YY1/YY1/YY1/YY1/LGALS3/ABCC1/TAP1/TAP1/CTSH/CTSH/CCL17/CTSK/PDE11A/CCL5/CCL5/MUC1/ADAM8/MSRA/HLA-DRB1/TAP1/TAP1/TAP1/TAP1/IL1RL1/IL1RL1/IL1RL1/IL1RL1/IL1RL1/LMNA/LMNA/LMNA/TAP1/PDE4A/DDR1/F2/COL18A1/TAP1/BMPR1B/CHRNA3/CHRNA3/IFI27/IFI27/IRF1/HAVCR1/HAVCR1/HAVCR1/ADORA2A/ADORA2A/ADORA2A/ADORA2A/TRPC6/ITGAM/ITGB6/ITGB6/ITGB6/TNFRSF10B/NTF3/NTF3/NTF3/HLA-DRB1/HLA-DRB1/HLA-DRB1/HLA-DRB1/HLA-DRB1/HLA-DRB1/IFI27/GREM1/MTHFR/ADA/ADA/TP63/ITGAL/INPP4A/INPP4A/INPP4A/INPP4A/INPP4A/INPP4A/INPP4A/INPP4A/INPP4A/INPP4A/INPP4A/INPP4A/INPP4A/INPP4A/INPP4A/ABCG1/STX2/STX2/IL1RN/IL1RN/IL1RN/IL1RN/IL1RN/IRF5/TAP1/HLA-DQB1/HLA-DQB1/HLA-DQB1/HLA-DQB1/HLA-DQB1/HLA-DRB1/TIMP3/SERPINE2/MICA/ABCC1/ABCC1/PROC/TRPV2/NOS3/IREB2/IL12RB1/CD36/CD44/CD44/NLRP1/HLA-DQB1/PPARG/NLRP1/NLRP1/NLRP1/NLRP1/TAP1/PTGS1/GC/GC/GC/EIF2AK2/CAV1/IL13/IL13/IL13/SMAD3/SMAD3/SMAD3/PDE4D/SERPINE2/INPP4A/RHOA/RHOA/RHOA/RHOA/RHOA/RHOA/PARK7/ITGB2/AKT1/HLA-DRB1/TNFRSF10A/IL1RL1/HLA-DRB1/ADORA2B/NPPA/HLA-DQB1/ITGAM/COL18A1/SGK1/PRKCD/CTSH/MAEA/MAEA/SCNN1A/CST3/CST3/CST3/CST3/CST3/CST3/CST3/CST3/CST3/CST3/CST3/CST3/LAMC2/LAMC2/LAMC2/LAMC2/LAMC2/LAMC2/HPS4/PDE4D/PDE4D/PDE4D/PDE4D/PDE4D/PDE4D/PDE4D/MICA/MICA/MICA/MICA/MICA/MICA/MICA/MICA/MICA/MICA/CTSH/HLA-DQB1/BMPR1B/BMPR1B/BMPR1B/BMPR1B/BMPR1B/BMPR1B/BMPR1B/BMPR1B/BMPR1B/IGFBP3/STX2/MUC16/HPS4/CHRNA3/CHRNA3/HSD11B2/CTSH/NPPA/NOS3/BMPR1B/SFTPD/SFTPD/SFTPD/SFTPD/SFTPD/SFTPD/SFTPD/SFTPD/SFTPD/SFTPD/SFTPD/SFTPD/SFTPD/SFTPD/SFTPD/SFTPD/SFTPD/SFTPD/SFTPD/TNFSF12/CCL22/CCL22/CCL22/CCL22/CCL22/CCL22/CCL22/CCL22/CCL22/CCL22/FYN/ADORA2B/ADORA2B/ADORA2B/ADORA2B/ADORA2B/ADORA2B/ADORA2B/ADORA2B/ADORA2B/ADORA2B/ADORA2B/ADORA2B/ADORA2B/COL6A5/COL6A5/COL6A5/CCR9/MAEA/ABCG1/BCL2L1/BCL2L1/BCL2L1/BCL2L1/BCL2L1/BCL2L1/BCL2L1/BCL2L1/BCL2L1/BCL2L1/BCL2L1/BCL2L1/BCL2L1/BCL2L1/BCL2L1/BCL2L1/BCL2L1/BCL2L1/BCL2L1/BCL2L1/BCL2L1/PARK7/HLA-DQB1/PDE4D/SLC26A4/CXCR6/HSD11B2/NPPA/NPPA/HLA-DQB1/HLA-DQB1/NOD2/TAP1/TAP1/CHI3L1/AEBP1/LGALS3/LGALS3/LGALS3/LGALS3/LGALS3/LGALS3/LGALS3/LGALS3/LGALS3/LGALS3/LGALS3/LGALS3/LGALS3/LGALS3/LGALS3/LGALS3/LGALS3/LGALS3/LGALS3/LGALS3/LGALS3/NLRP1/TNFSF12/ADA/ADA/CCR5/CCR5/CCR5/CCR5/CCR5/CCR5/CCR5/CYP2F1/ROBO4/TLR6/IL1RN/IL1RN/PDE11A/PDE11A/PDE11A/COL4A3/COL4A3/COL4A3/COL4A3/COL4A3/AGTR1/TAP1/TAP1/F2RL1/ADAM8/TAP1/TAP1/IGFBP3/IGFBP3/IGFBP3/IGFBP3/IGFBP3/IGFBP3/IGFBP3/IGFBP3/IGFBP3/IGFBP3/IGFBP3/IGFBP3/IGFBP3/COL18A1/PDE4D/MIF/MIF/MIF/CHRNA3/IGFBP3/COL18A1/COL18A1/BCL2L1/ABCG1/CCL11/PARP1/LGALS3/HLA-DRB1/CHRNA3/CHRNA3/ATM/CCL11/CCL11/CCL11/CCL11/CCL11/MICA/MICA/MICA/MICA/MICA/MICA/MICA/IL12RB1/VEGFC/BSG/INPP4A/IL4R/CTSH/FYN/ADORA2B/ADORA2B/NPSR1/HABP2/HABP2/HLA-DRB1/SLC2A4/ITGB6/SLC16A4/SLC16A4/SLC16A4/SLC16A4/HABP2/HABP2/VEGFC/SFTPB/F2RL1/CXCR6/CXCR6/MMP2/PDE4D/PDE4D/PDE4D/MYLK/MYLK/MYLK/MYLK/MYLK/MYLK/LAMC2/CCL21/CCL21/FOXO1/IL4R/NOD2/NOD2/NOD2/INS/ADA/PDE11A/PDE11A/CST3/PDE4A/NOS3/IL18RAP/IL18RAP/CASP8/CASP8/CASP8/CD44/CX3CR1/F2RL1/NOTCH4/ADORA2A/ADORA2A/COL18A1/ERBB2/ERBB2/ERBB2/DDR1/ROBO4/LGALS3/TFPI/TFPI/IGFBP3/FYN/CHRNA3/CHRNA3/CHRNA3/CHRNA3/CHRNA3/ITGB2/TRPC6/PDE11A/PDE11A/IFNG/IFNG/PDE4D/TAP1/CTSH/CTSH/CTSH/CTSH/CTSH/CTSH/CTSH/CTSH/HLA-DRB1/TRIM63/TRIM63/TRIM63/TRIM63/TRIM63/MAEA/MAEA/MAEA/MAEA/MAEA/CAT/TNFSF12/TXN/TXN/LAMC2/LAMC2/LAMC2/LAMC2/LAMC2/LAMC2/LAMC2/LGALS3/LGALS3/LGALS3/LGALS3/F2RL1/ABCG1/IL18RAP/NOS3/ITGB2/NOD2/PDE11A/NOS3/MSRA/CCL5/HLA-DRB1/HLA-DRB1/HLA-DRB1/EPHX1/IL1RL1/IL1RL1/IL1RL1/LEP/TAP1/ADAM8/CHRNA3/STX2/HEY1/HEY1/TAP1/DUOX1/DUOX1/DUOX1/DUOX1/NLRP1/HABP2/TAP1/TIMP3/STAT1/SERPINE2/KLRK1/KLRK1/P2RX7/PDE11A/PDE11A/PDE11A/PDE11A/PDE11A/PDE11A/PDE11A/PDE11A/HLA-DQB1/CLDN4/NOTCH4/NOTCH4/NOTCH4/NOTCH4/SMAD3/TGFBR3/LGALS3/SMAD2/SMAD2/MAEA/TREM1/TREM1/TREM1/TREM1/TREM1/TREM1/TREM1/TREM1/TREM1/TREM1/TREM1/TREM1/TREM1/TREM1/TREM1/TREM1/TREM1/TREM1/TREM1/TREM1/TREM1/TREM1/TREM1/TREM1/CCR9/CCR9/TGFBR3/HBM/CCR5/HAVCR1/HAVCR1/HAVCR1/HAVCR1/PARP1/PARP1/RAP1A/PROC/PROC/PROC/MTHFR/F11/CD36/COL18A1/TACR2/NOTCH4/YY1/DDR1/PDE4D/PDE4D/FOXO1/FOXO1/FOXO1/FOXO1/ABCG1/AGT/AGT/AGT/AGT/CHRNA3/CST3/CST3/CST3/TSLP/MMP2/LGALS3/EPHX1/HLA-DQB1/IRF1/IGF1/FOXO1/CD44/HABP2/PDE4A/ADORA2A/ADORA2A/ADORA2A/ADORA2A/ADORA2A/F2RL1/CHRNA3/HLA-DRB1/HLA-DRB1/TNFSF12/TNFSF12/PDE4D/PDE4D/PDE4D/COL6A5/IL1RL1/CTSH/HLA-DQB1/HLA-DQB1/HLA-DQB1/HLA-DQB1/HLA-DQB1/DDR1/DDR1/TAP1/TAP1/TAP1/TAP1/TAP1/TAP1/TAP1/TAP1/TAP1/TAP1/TAP1/TAP1/TAP1/TAP1/TAP1/TAP1/TAP1/TAP1/TAP1/TAP1/TAP1/TAP1/TAP1/TAP1/TAP1/TAP1/TAP1/TAP1/TAP1/TAP1/TAP1/TAP1/TAP1/TAP1/TAP1/TAP1/TAP1/TAP1/TAP1/TAP1/TAP1/TAP1/TAP1/TAP1/TAP1/TAP1/TAP1/TAP1/TAP1/TAP1/TAP1/TAP1/TAP1/TAP1/TAP1/TAP1/TAP1/TAP1/TAP1/TAP1/TAP1/TAP1/TAP1/TAP1/TAP1/TAP1/TAP1/TAP1/TAP1/TAP1/TAP1/TAP1/TAP1/TAP1/TAP1/TAP1/NOD2/PROC/PROC/PROC/PROC/PROC/PROC/PROC/PROC/PROC/XRCC1/XRCC1/PPARG/PPARG/LEPR/HLA-DQB1/HLA-DQB1/HLA-DQB1/TWIST1/HLA-DRB1/HLA-DRB1/HLA-DRB1/HLA-DRB1/HLA-DRB1/HLA-DRB1/ITGB2/CAT/CAT/CAT/CAT/CAT/CAT/CAT/CAT/CAT/CAT/CAT/MIR149/HLA-DRB1/FOXO1/TAP1/TAP1/LGALS3/MUC1/HLA-DRB1/ADM/CTSS/F2RL1/CCR2/IREB2/SFTPD/SFTPD/COL18A1/COL18A1/KCNQ1/KCNQ1/IKBKB/IKBKB/P2RX7/P2RX7/P2RX7/P2RX7/ABCC1/TIMD4/TNFRSF6B/NPPA/NPPA/NPPA/NPPA/NPPA/NPPA/NPPA/NPPA/NPPA/NPPA/NPPA/NPPA/NPPA/NPPA/ITGB2/DEFB1/IL1RL1/IL1RL1/IL1RL1/IL1RL1/IL1RL1/IL1RL1/IL1RL1/IL1RL1/IL1RL1/IL1RL1/IL1RL1/CHRNA3/PLA2G2A/HAVCR1/HAVCR1/LTA/AGER/AGER/AGER/AGER/AGER/HTR2A/NOTCH4/NOTCH4/NOTCH4/NOTCH4/SLC2A4/HLA-DRB1/HLA-DRB1/NOTCH4/MAEA/FYN/FYN/FYN/FYN/FYN/FYN/FYN/FYN/FYN/FYN/FYN/FYN/TNFRSF10B/TNFRSF10B/TNFRSF10B/TNFRSF10B/CCL5/CCL5/LGALS3/MMP9/MMP9/NOTCH4/SMAD3/SMAD3/SMAD3/SMAD3/SMAD3/SMAD3/SMAD3/SMAD3/TNFRSF11B/FOXF1/IGFBP3/ROBO4/INPP4A/HLA-DRB1/HLA-DRB1/HLA-DRB1/PDE4D/SFTPA1/IL18RAP/IL1RL1/LEPR/TRIM63/TRIM63/TRIM63/SPARC/MMP2/IREB2/IREB2/IREB2/IREB2/PRKCD/MMP2/PDE4D/PDE4D/NOD2/NOD2/NOD2/NOD2/TAP1/F3/F3/F3/F3/F3/F3/F3/F3/F3/F3/F3/CD44/HLA-DRB1/HLA-DRB1/AKT1/CHI3L1/IRF5/IRF5/IRF5/IRF5/DDR1/DDR1/DDR1/CMA1/LAMC2/SMAD3/NOS3/NOS3/IRF5/IRF5/IRF5/IRF5/IRF5/IRF5/IRF5/IRF5/IRF5/IRF5/IRF5/PARK7/IGFBP3/TAP1/ADAM8/PDE11A/STAT1/P2RX7/IREB2/IFI27/IFI27/CCL11/SFTPA1/CTSK/SFTPA1/ERBB3/IREB2/BSG/ROBO4/ABCG1/IL1RN/IL1RN/HLA-DRB1/HLA-DRB1/HLA-DRB1/HLA-DRB1/HLA-DRB1/HLA-DRB1/HLA-DRB1/HLA-DRB1/HLA-DRB1/HLA-DRB1/MTHFR/MTHFR/MTHFR/MTHFR/MTHFR/MTHFR/NFKBIA/NFKBIA/ITGAM/SERPINE2/NFKB1/FYN/MSRA/SMAD3/TACR2/IGFBP3/ADORA2B/MTHFR/INPP4A/INPP4A/INPP4A/INPP4A/INPP4A/INPP4A/INPP4A/INPP4A/INPP4A/INPP4A/INPP4A/INPP4A/INPP4A/INPP4A/INPP4A/INPP4A/INPP4A/INPP4A/INPP4A/INPP4A/INPP4A/INPP4A/INPP4A/INPP4A/INPP4A/INPP4A/INPP4A/INPP4A/INPP4A/INPP4A/INPP4A/INPP4A/INPP4A/INPP4A/INPP4A/INPP4A/INPP4A/INPP4A/INPP4A/INPP4A/INPP4A/INPP4A/INPP4A/INPP4A/INPP4A/INPP4A/INPP4A/INPP4A/INPP4A/INPP4A/INPP4A/INPP4A/INPP4A/INPP4A/INPP4A/INPP4A/INPP4A/INPP4A/INPP4A/INPP4A/INPP4A/INPP4A/INPP4A/INPP4A/INPP4A/INPP4A/INPP4A/INPP4A/INPP4A/INPP4A/INPP4A/INPP4A/INPP4A/INPP4A/TSLP/PDE11A/NOTCH4/NOD2/TAP1/ROBO4/IL1RN/IL1RN/CCL21/ITGAL/ITGAL/ITGAL/F2/F2/F2/F2/F2/F2/F2/F2/F2/F2/F2/HLA-DRB1/NOS3/PPARGC1A/PROZ/PROZ/CF
DOID:4451	renal carcinoma	284	0.911702	1.17241	1e-10	1.42857e-10		940808	tags=18%, list=18%, signal=16%	MAD1L1/BMP7/DAPK1/DAPK1/DAPK1/DAPK1/DAPK1/DAPK1/DAPK1/DAPK1/MIR106B/CUX1/SOSTDC1/SOSTDC1/MAD1L1/AKR1C3/LTF/JAK2/JAK2/RXRA/RXRA/RXRA/RXRA/RXRA/RXRA/RXRA/RXRA/RXRA/RXRA/RXRA/RXRA/RXRA/RXRA/RXRA/RXRA/RXRA/VTCN1/TAP2/MET/IL2RA/IL2RA/NOTCH4/AXL/AXL/EGFR/MAD1L1/NOTCH4/CUX1/CUX1/CUX1/DLC1/NKIRAS1/TAP2/TAP2/TAP2/TAP2/S100A1/WNT11/HSD11B2/HSD11B2/HSD11B2/HSD11B2/HSD11B2/HSD11B2/HSD11B2/HSD11B2/HSD11B2/HSD11B2/HSD11B2/HSD11B2/HSD11B2/HSD11B2/HSD11B2/HSD11B2/HSD11B2/HSD11B2/HSD11B2/PRKCH/COL18A1/MAPK10/MET/MET/DLC1/DLC1/IGF1R/PARK7/SFRP1/SFRP1/MAD1L1/TAP2/TAP2/EPAS1/STAT1/SFRP1/SFRP1/SFRP1/SFRP1/SFRP1/MAD1L1/MAD1L1/MAD1L1/CUX1/MAD1L1/THBS1/NFE2L2/OGG1/MAD1L1/MAD1L1/MAD1L1/MAD1L1/MAD1L1/ACKR3/HLA-DRB1/JAK2/JAK2/JAK2/JAK2/LRIG1/NFE2L2/WT1/HLA-A/DLC1/DAPK1/LTF/LTF/LTF/LTF/LTF/LTF/LTF/LTF/LTF/LTF/MAD1L1/MAD1L1/HLA-G/MAD1L1/PRKCZ/JAG1/SFRP1/CDH8/THBS1/IL2RA/TAP2/TAP2/AKT1/EGF/FES/PAK1/TAP2/TAP2/TAP2/BCL2L1/ROR2/IL16/IL16/IL16/JAK2/HLA-A/KEAP1/EDNRB/TAP2/THBS1/THBS1/MAD1L1/MAD1L1/TAP2/BMP7/HLA-G/CCNB1/CCNB1/CCNB1/CCNB1/CCNB1/CCNB1/CCNB1/CCNB1/CCNB1/CCNB1/CCNB1/CCNB1/CCNB1/CCNB1/CCNB1/CCNB1/CCNB1/CCNB1/CCNB1/CCNB1/HLA-G/HLA-G/HLA-G/HLA-G/HLA-G/HLA-G/PRKCZ/PRKCZ/TAP2/MAD1L1/MAD1L1/EDNRB/EDNRB/EDNRB/EDNRB/EDNRB/EDNRB/EDNRB/EDNRB/EDNRB/EDNRB/EDNRB/EDNRB/EDNRB/EPAS1/PRKCZ/MAD1L1/MAD1L1/MAD1L1/MAD1L1/TP53BP2/NBN/NBN/MMP2/MMP2/MAD1L1/HAVCR1/MITF/RXRA/ANLN/KCNIP4/THBS1/CLDN7/HLA-A/MAD1L1/MAD1L1/JAK2/JAK2/JAK2/JAK2/JAK2/JAK2/JAK2/JAK2/JAK2/JAK2/JAK2/JAK2/JAK2/JAK2/JAK2/JAK2/JAK2/JAK2/JAK2/JAK2/JAK2/JAK2/JAK2/JAK2/JAK2/JAK2/JAK2/C4A/C4B/MAD1L1/MAD1L1/MAD1L1/MAD1L1/MAD1L1/MAD1L1/MAD1L1/HLA-A/TAP2/TAP2/THBS1/TFAP2B/TAP2/CDCP1/AGT/MAD1L1/MAD1L1/MAD1L1/MAD1L1/CUX1/CUX1/BIRC7/BIRC7/MAD1L1/MAD1L1/MAD1L1/MAD1L1/MAD1L1/MAD1L1/MAD1L1/C4A/C4B/MAD1L1/LRP1/LRP1/LRP1/S100A1/PRKCZ/NRP1/NRP1/TAP2/GHRL/MAD1L1/C4B/HLA-A/HLA-G/HLA-DRB1/NOTCH4/NOTCH4/HSD11B2/HSD11B2/HSD11B2/HSD11B2/HSD11B2/HSD11B2/HSD11B2/HSD11B2/MAD1L1/AKR1C3/AGMAT/SFRP1/SFRP1/SFRP1/SFRP1/MAD1L1/MAD1L1/STAT3/STAT3/MAD1L1/HLA-G/COL18A1/CXCL12/FGFR1/FGFR1/FGFR1/NOTCH4/NOTCH4/MAD1L1/MAD1L1/MAPK10/MAPK10/MAPK10/BMP7/LRIG1/LRIG1/LRIG1/BMP7/BMP7/BMP7/BMP7/BMP7/BMP7/BMP7/BMP7/ROR2/BMP7/BMP7/BMP7/BMP7/BMP7/BMP7/BMP7/BMP7/BMP7/BMP7/BMP7/BMP7/AGT/MAPKAP1/MAD1L1/MAD1L1/PSMD9/TAP2/TAP2/TAP2/IL16/FGFR1/TAP2/MAD1L1/IGFBP3/IGFBP3/PDGFRA/TAP2/TAP2/TAP2/MAD1L1/MAD1L1/MAD1L1/MAD1L1/TAP2/TAP2/MAD1L1/MAD1L1/ANXA4/PLIN2/TGFBR3/MUC1/HLA-DRB1/HLA-DRB1/BMP7/BCL2L1/BCL2L1/BCL2L1/BCL2L1/BCL2L1/BCL2L1/BCL2L1/BCL2L1/BCL2L1/BCL2L1/BCL2L1/BCL2L1/BCL2L1/BCL2L1/BCL2L1/BCL2L1/BCL2L1/BCL2L1/BCL2L1/BCL2L1/BCL2L1/BCL2L1/BCL2L1/BCL2L1/BCL2L1/BCL2L1/BCL2L1/BCL2L1/HLA-G/HLA-G/TP63/MXI1/PECAM1/MMP2/HLA-G/HLA-G/HLA-G/MAD1L1/LRIG1/HLA-G/RALBP1/IL10RA/CUX1/CUX1/CUX1/CUX1/CUX1/CUX1/CUX1/CUX1/CUX1/CUX1/CUX1/CUX1/CUX1/CUX1/CUX1/CUX1/CUX1/CUX1/MAD1L1/ROR2/CLU/TLR3/TLR3/TLR3/JAK2/AP1M2/RXRA/MAD1L1/IL2RA/IL2RA/MAD1L1/IL2RA/LAMA4/MUC16/MUC16/MUC16/MUC16/MUC16/HLA-DRB1/MAD1L1/THBS1/EGFR/IL2RA/BMP7/SKP2/SKP2/SKP2/MMP2/DLC1/TAP2/TAP2/TAP2/TAP2/TAP2/TAP2/TAP2/TAP2/SMARCB1/SMARCB1/SMARCB1/MAD1L1/BMP7/HLA-DQB1/HLA-DQB1/HLA-DQB1/HLA-DQB1/HLA-DQB1/HLA-DQB1/HLA-DQB1/HLA-DQB1/HLA-DQB1/HLA-DQB1/HLA-DQB1/HLA-DQB1/HLA-DQB1/HLA-DQB1/HLA-DQB1/HLA-DQB1/HLA-DQB1/HLA-DQB1/HLA-DQB1/HLA-DQB1/HLA-DQB1/HLA-DQB1/HLA-DQB1/HLA-DQB1/HLA-DQB1/HLA-DQB1/HLA-DQB1/HLA-DQB1/HLA-DQB1/HLA-DQB1/HLA-DQB1/HLA-DQB1/HLA-DQB1/HLA-DQB1/HLA-DQB1/HLA-DQB1/HLA-DQB1/HLA-DQB1/HLA-DQB1/HLA-DQB1/HLA-DQB1/HLA-DQB1/HLA-DQB1/HLA-DQB1/HLA-DQB1/HLA-DQB1/HLA-DQB1/HLA-DQB1/HLA-DQB1/HLA-DQB1/HLA-DQB1/HLA-DQB1/HLA-DQB1/HLA-DQB1/HLA-DQB1/HLA-DQB1/HLA-DQB1/HLA-DQB1/HLA-DQB1/HLA-DQB1/HLA-DQB1/HLA-DQB1/HLA-DQB1/HLA-DQB1/HLA-DQB1/HLA-DQB1/HLA-DQB1/HLA-DQB1/HLA-DQB1/HLA-DQB1/HLA-DQB1/HLA-DQB1/HLA-DQB1/HLA-DQB1/HLA-DQB1/HLA-DQB1/HLA-DQB1/HLA-DQB1/HLA-DQB1/HLA-DQB1/HLA-DQB1/HLA-DQB1/HLA-DQB1/HLA-DQB1/HLA-DQB1/HLA-DQB1/HLA-DQB1/HLA-DQB1/HLA-DQB1/HLA-DQB1/HLA-DQB1/HLA-DQB1/HLA-DQB1/HLA-DQB1/HLA-DQB1/HLA-DQB1/HLA-DQB1/HLA-DQB1/HLA-DQB1/HLA-DQB1/HLA-DQB1/HLA-DQB1/HLA-DQB1/HLA-DQB1/HLA-DQB1/HLA-DQB1/HLA-DQB1/HLA-DQB1/HLA-DQB1/HLA-DQB1/HLA-DQB1/HLA-DQB1/HLA-DQB1/HLA-DQB1/HLA-DQB1/HLA-DQB1/HLA-DQB1/HLA-DQB1/HLA-DQB1/HLA-DQB1/HLA-DQB1/HLA-DQB1/HLA-DQB1/HLA-DQB1/HLA-DQB1/HLA-DQB1/HLA-DQB1/HLA-DQB1/HLA-DQB1/HLA-DQB1/HLA-DQB1/HLA-DQB1/HLA-DQB1/HLA-DQB1/HLA-DQB1/HLA-DQB1/HLA-DQB1/HLA-DQB1/HLA-DQB1/HLA-DQB1/HLA-DQB1/HLA-DQB1/HLA-DQB1/TAP2/TAP2/TAP2/CUX1/CUX1/ROR2/ROR2/ROR2/PAX8/PAX8/PRKCZ/BMP7/EPAS1/NOTCH4/TGFBR3/HLA-G/HLA-G/TAP2/TAP2/TAP2/ANXA4/MAD1L1/STAT1/MAPK10/AGMAT/HLA-G/EGF/EGF/EGF/EGF/AKR1C3/AKR1C3/HLA-DQB1/TAP2/HLA-G/HLA-G/HLA-G/HLA-G/HLA-G/HLA-G/HLA-G/HLA-G/HLA-G/HLA-G/HLA-G/HLA-G/JAG1/MAD1L1/ALOX5/MT1G/KHK/KHK/KHK/KHK/KHK/TAP2/S100A1/C4A/C4B/PAX8/HLA-A/HLA-A/EDNRB/MIR210/ABCC1/ABCC1/HLA-DRB1/MAD1L1/CUX1/CCNB1/CCNB1/TAP2/BCL2L11/BCL2L11/BCL2L11/BCL2L11/BIRC7/CDCP1/CDCP1/CLDN1/COL18A1/MAD1L1/AGT/HLA-A/HLA-A/PRSS8/PRSS8/PRSS8/HLA-G/HLA-G/HLA-G/HLA-G/HLA-G/EPAS1/PRKCZ/PLXNB1/PLXNB1/HLA-G/DLC1/DLC1/DLC1/EBAG9/EBAG9/EBAG9/PRKCH/ACKR3/IL16/IL16/IL16/IL16/AGMAT/AGMAT/CYP1B1/THBS1/TAP2/MAD1L1/PDGFRA/MAD1L1/MAD1L1/MAD1L1/MAD1L1/MAD1L1/CD276/CD276/CD276/CD276/CD276/CD276/CD276/CD276/CD276/CD276/CD276/CD276/DAPK1/MAD1L1/EBAG9/SFRP2/SFRP2/SFRP1/HLA-G/IGFBP3/HLA-G/MAD1L1/HLA-G/HLA-G/HLA-G/HLA-G/HLA-G/MAD1L1/NOTCH4/CSF1R/MAD1L1/PARK7/PARK7/PARK7/PARK7/PARK7/AP1M2/AP1M2/NR3C2/NR3C2/MAD1L1/TAP2/EPAS1/NFKB1/MAD1L1/COL18A1/COL18A1/NOS2/NOS2/NOS2/MAD1L1/MAD1L1/MAD1L1/MAD1L1/TAP2/TAP2/TAP2/TAP2/KISS1/KISS1/KISS1/KISS1/KISS1/MAD1L1/MTHFR/BMP7/BIRC7/BIRC7/BIRC7/BIRC7/MAD1L1/MAD1L1/GHRL/MAD1L1/EPHA2/EPHA2/EPHA2/EPHA2/EPHA2/CUX1/MAD1L1/HLA-DRB1/HLA-DRB1/HLA-DRB1/NOTCH1/IGF1R/MAD1L1/BMP7/BMP7/TAP2/PAX8/ROR2/PXN/HLA-A/MAD1L1/MAD1L1/MAD1L1/MAD1L1/MAD1L1/MAD1L1/MAD1L1/TAP2/MAD1L1/SFRP1/HLA-DRB1/CUX1/SLC2A5/HLA-DQB1/CLDN1/MIR106B/CUX1/CD276/IL2RA/IL2RA/IL2RA/MAD1L1/LRP1/MAD1L1/TAP2/SOD2/NR3C2/NR3C2/HLA-A/ANGPTL4/MMP2/PRKCZ/S100A1/FRZB/HLA-DQB1/ALOX5/HLA-G/RASSF1/PRKCZ/EPHA2/EPHA2/TAP2/JAK2/COL18A1/COL18A1/LRIG1/MAD1L1/HLA-A/HLA-A/HLA-A/HLA-A/HLA-A/HLA-A/HLA-A/HLA-A/HLA-A/HLA-A/HLA-A/HLA-A/HLA-A/HLA-A/HLA-A/HLA-A/HLA-A/MAD1L1/IL16/IL16/IL16/MAD1L1/THBS1/THBS1/THBS1/THBS1/THBS1/THBS1/THBS1/THBS1/THBS1/THBS1/THBS1/THBS1/THBS1/THBS1/THBS1/THBS1/THBS1/THBS1/THBS1/THBS1/THBS1/THBS1/THBS1/THBS1/THBS1/THBS1/THBS1/THBS1/THBS1/THBS1/THBS1/THBS1/THBS1/THBS1/THBS1/THBS1/THBS1/THBS1/THBS1/THBS1/THBS1/PAX8/PAX8/PAX8/PAX8/PAX8/PAX8/PAX8/PAX8/PAX8/PAX8/PAX8/PAX8/PAX8/PAX8/MAD1L1/MAD1L1/EBAG9/HLA-G/HLA-G/HLA-G/HLA-G/HLA-G/HLA-G/TAP2/TP63/TP53BP2/TAP2/TAP2/TAP2/TAP2/TAP2/TAP2/TAP2/TAP2/TAP2/TAP2/TAP2/MAD1L1/TAP2/TAP2/TAP2/CD151/MAD1L1/TAP2/HLA-A/HLA-A/MAD1L1/MAD1L1/MAD1L1/MAD1L1/MAD1L1/MUC16/HLA-DRB1/HLA-DRB1/DLC1/DLC1/DLC1/SOSTDC1/SOSTDC1/SOSTDC1/TAP2/MTHFR/SFRP1/SFRP1/BMP7/BMP7/BMP7/BMP7/BMP7/BMP7/BMP7/S100A1/TAP2/HLA-DQB1/PRKCZ/SFRP1/SFRP1/SFRP1/SFRP1/KRT7/HLA-G/HLA-G/HLA-G/HLA-G/HLA-G/MAD1L1/NOTCH4/MAD1L1/AKR1C3/AKR1C3/AKR1C3/AKR1C3/MAD1L1/ABCC1/MAD1L1/MAD1L1/MAD1L1/PRKCH/COL18A1/MITF/MAD1L1/MUC16/TP53BP2/PARK7/MMP7/EDNRB/JAK2/MAD1L1/CCND3/S100A1/S100A1/MAD1L1/NOTCH4/MUC16/MUC16/TFAP2B/TFAP2B/TFAP2B/TFAP2B/GSTM1/CUX1/CDH16/CDH16/CDH16/CDH16/SFRP1/WT1/PAX8/PAX8/BMP7/SFRP2/SFRP2/PBRM1/CD276/HLA-G/HLA-G/HLA-G/HLA-G/MAD1L1/MAD1L1/MAD1L1/ABCC1/EPHA2/THBS1/MAD1L1/THBS1/SFRP2/SFRP2/BMP7/HPN/MAD1L1/NOTCH4/CUX1/CUX1/IL4R/AXL/GHRL/ALOX5/STAT1/STAT1/MAD1L1/MAD1L1/BSG/ADAM17/HLA-DRB1/MAD1L1/MAD1L1/HLA-G/HLA-G/HLA-G/HLA-G/HLA-G/HLA-G/SFRP2/MAD1L1/PAX8/EGFR/EGFR/CUX1/HLA-G/GHRL/HLA-G/CDH8/NF2/NF2/NF2/NF2/NF2/NF2/NF2/NF2/NF2/NF2/NF2/NF2/NF2/NF2/NF2/NF2/NF2/NF2/NF2/NF2/NF2/NF2/NF2/NF2/NF2/NF2/NF2/NF2/NF2/NF2/NF2/NF2/NF2/NF2/NF2/NF2/NF2/NF2/NF2/NF2/NKIRAS1/CLU/COL18A1/COL18A1/TAP2/S100A1/MAD1L1/CD151/WT1/WT1/WT1/ADM/TP53BP2/SMARCB1/SMARCB1/JUP/EGFR/EGFR/TAP2/ROR2/CSF1R/PAK1/S100A1/SFRP2/BCL2L11/MAD1L1/MAD1L1/HLA-G/HLA-G/AGMAT/AGMAT/AGMAT/AGMAT/AGMAT/AGMAT/AGMAT/AGMAT/AGMAT/AGMAT/AGMAT/AGMAT/AGMAT/AGMAT/AGMAT/AGMAT/AGMAT/AGMAT/AGMAT/AGMAT/AGMAT/AGMAT/AGMAT/AGMAT/AGMAT/AGMAT/MAD1L1/AGT/AGT/COL18A1/IL4R/HLA-G/MMP2/MMP2/COL18A1/HLA-G/NOTCH4/PRKCZ/PRKCZ/PRKCZ/PRKCZ/PRKCZ/PRKCZ/PRKCZ/PRKCZ/PRKCZ/PRKCZ/PRKCZ/PRKCZ/PRKCZ/PRKCZ/PRKCZ/PRKCZ/PRKCZ/CLDN8/WNT11/SOSTDC1/MAD1L1/KISS1/FGFR1/TAP2/AGT/HLA-DRB1/SOD2/SOD2/SOD2/SOD2/SOD2/AKR1C3/AKR1C3/AKR1C3/AKR1C3/AKR1C3/MMP2/MMP2/MMP2/MAD1L1/HLA-DQB1/HLA-DQB1/HLA-DQB1/HLA-DQB1/HLA-DQB1/HLA-DQB1/MAD1L1/HLA-G/PAX8/PAX8/PAX8/PAX8/PAX8/HLA-A/MMP9/SFRP1/SFRP1/SFRP1/SFRP1/TAP2/TAP2/TAP2/TAP2/CUX1/SFRP1/SFRP1/SFRP1/SFRP1/PARK7/EPAS1/ALOX5/ALOX5/ALOX5/ALOX5/ALOX5/ALOX5/ALOX5/XAF1/XAF1/SFRP2/SFRP2/SFRP2/SFRP2/MAD1L1/MAD1L1/TAP2/TAP2/TAP2/TAP2/PSMD9/CLU/IL2RA/AKR1C3/MAD1L1/BMP7/SFRP1/SPP1/RASSF1/TFAP2B/NFE2L2/MAD1L1/HLA-DRB1/HLA-DRB1/HLA-DRB1/HLA-DRB1/HLA-DRB1/HLA-DRB1/HLA-DRB1/HLA-DRB1/HLA-DRB1/HLA-DRB1/HLA-DRB1/HLA-DRB1/RARB/COL18A1/BST2/BST2/PDGFRA/HAVCR1/CDH8/IL2RA/IL2RA/HLA-DRB1/C4B/C4B/MAD1L1/MAD1L1/SFRP1/CSF1R/CSF1R/CUX1/PRKCZ/MAD1L1/CUX1/ROR2/ROR2/SFRP1/MOK/MOK/MOK/MMP9/ST14/MAD1L1/KEAP1/KEAP1/EBAG9/EBAG9/CLDN1/ABCC1/ABCC1/PIK3CA/EPHA2/MAD1L1/MAD1L1/TAP2/TAP2/TAP2/S100A1/PRKCH/MAD1L1/MAD1L1/MAD1L1/TAP2/MAD1L1/CCND3/CCND3/NOTCH4/JAG1/MAD1L1/MAD1L1/MKI67/CUX1/CUX1/ROR2/TGFBR3/MAD1L1/MAD1L1/MAD1L1/MAD1L1/LRP1/ANXA4/ANXA4/MAD1L1/FGFR2/TAP2/EPAS1/HLA-A/GHRL/GHRL/GHRL/MTHFR/MTHFR/MTHFR/MTHFR/MTHFR/MTHFR/MTHFR/MTHFR/MTHFR/MTHFR/MTHFR/PLAUR/CLDN1/MAD1L1/CLU/CLU/CLU/PRKCZ/PRKCZ/DAPK1/MAD1L1/HLA-DRB1/HLA-DRB1/HLA-DRB1/HLA-DRB1/HLA-DRB1/HLA-DRB1/HLA-DRB1/HLA-DRB1/HLA-DRB1/HLA-DRB1/HLA-DRB1/HLA-DRB1/HLA-DRB1/HLA-DRB1/HLA-DRB1/HLA-DRB1/HLA-DRB1/HLA-DRB1/HLA-DRB1/HLA-DRB1/HLA-DRB1/HLA-DRB1/MAD1L1/SLC2A5/HLA-DQB1/MAD1L1/TAP2/IL16/IL16/IL16/IL16/DLC1/CAV1/JAG1/JAG1/MAD1L1/EGFR/EGF/HLA-A/MAD1L1/TAP2/EPHA2/FGFR1/SFRP1/SFRP1/SFRP1/SFRP1/SFRP1/SFRP1/HLA-A/LRIG1/PRKCZ/IL2RA/HLA-G/HLA-G/HLA-G/HLA-G/TFAP2B/TFAP2B/TFAP2B/MAD1L1/TAP2/CLU/C4A/C4A/C4A/C4B/C4B/C4B/MAD1L1/PRKCZ/PRKCZ/PRKCZ/PRKCZ/PRKCZ/PRKCZ/PRKCZ/HLA-DQB1/TAP2/TAP2/TAP2/THBS1/THBS1/HLA-G/TGFBR3/TGFBR3/MAD1L1/MAD1L1/THBS1/THBS1/EPHA2/EPHA2/COL18A1/HAVCR1/HAVCR1/SFRP1/COL18A1/SLC2A5/FES/MAD1L1/AKT1/CCND3/EPAS1/EZH2/C4B/ABCC1/MOK/HLA-DRB1/HLA-DRB1/HLA-DRB1/HLA-DRB1/HLA-DRB1/HLA-DRB1/HLA-DRB1/HLA-DRB1/HLA-DRB1/HLA-DRB1/SOSTDC1/MAPK10/TAP2/FLT1/MAD1L1/CDH8/CDH8/CDH8/CDH8/CDH8/CDH8/CDH8/CDH8/TAP2/TAP2/IGFBP3/MAPK10/SFRP2/MAD1L1/SFRP1/MDM2/MDM2/MDM2/MDM2/C4B/JAK2/TGFBR3/TGFBR3/CDCP1/MAD1L1/MAD1L1/BIRC7/MAD1L1/MAD1L1/MAD1L1/DAPK1/DAPK1/DAPK1/DAPK1/CUX1/CUX1/CUX1/CUX1/CUX1/CUX1/CUX1/CUX1/CUX1/CUX1/CUX1/CUX1/CUX1/CUX1/CUX1/CUX1/CUX1/CUX1/BMP7/HLA-G/HLA-G/HLA-G/HLA-G/HLA-G/HLA-G/HLA-G/HLA-G/HLA-G/TAP2/TAP2/TAP2/TAP2/TAP2/TAP2/TAP2/TAP2/TAP2/TAP2/TAP2/TAP2/TAP2/TAP2/TAP2/TAP2/TAP2/TAP2/TAP2/TAP2/TAP2/TAP2/TAP2/TAP2/TAP2/TAP2/TAP2/TAP2/TAP2/TAP2/TAP2/TAP2/TAP2/TAP2/TAP2/TAP2/TAP2/TAP2/TAP2/TAP2/TAP2/TAP2/TAP2/TAP2/TAP2/TAP2/TAP2/TAP2/TAP2/TAP2/TAP2/TAP2/TAP2/TAP2/TAP2/TAP2/TAP2/TAP2/TAP2/TAP2/TAP2/TAP2/TAP2/TAP2/TAP2/TAP2/TAP2/TAP2/TAP2/TAP2/TAP2/TAP2/TAP2/TAP2/TAP2/TAP2/NOTCH4/NOTCH4/AGT/CUX1/MAD1L1/TAP2/MAD1L1/MAD1L1/SOAT1/SOAT1/HLA-DQB1/HLA-DQB1/HLA-DQB1/HLA-DQB1/PRKCZ/SPINT2/BMP7/MAD1L1/CCNB1/CCNB1/CCNB1/TAP2/CAV1/GHRL/CCND3/MAD1L1/TGFBR3/MAD1L1/CCNB1/CCNB1/CCNB1/CCNB1/CCNB1/CCNB1/CCNB1/CCNB1/TFAP2B/FAM107A/FAM107A/FAM107A/FAM107A/PLAU/HLA-G/NOTCH4/NOTCH4/NOTCH4/NOTCH4/NOTCH4/NOTCH4/PRKCZ/IL2RA/C4B/VDR/JAK2/PRKCZ/PRKCZ/TAP2/TAP2/SFRP1/HLA-A/PRKCH/SFRP1/JAK2/XAF1/XAF1/DLC1/FGFR1/JAK1/MMP2/HLA-G/KHK/KHK/TAP2/SFRP2/SFRP2/SFRP2/SFRP2/SFRP2/SFRP2/SFRP2/SFRP2/SFRP2/SFRP2/SFRP2/SFRP2/SFRP2/CUX1/MUC16/MAPK10/MAPK10/THBS1/HLA-DRB1/BMP7/HLA-A/HLA-A/HLA-A/HLA-A/HLA-A/TAP2/UCHL1/IL4R/IL4R/MAD1L1/MAD1L1/MAD1L1/LRIG1/TAP2/PRKCZ/PRKCZ/CD151/TLR3/TAP2/TAP2/PBRM1/CAV1/CAV1/MITF/TAP2/TAP2/TAP2/TAP2/TAP2/HLA-G/MET/MET/MET/MET/MET/MET/ESRP1/TAP2/KRT7/COL18A1/TAP2/TAP2/MAD1L1/PRKCD/PRKCD/TRPC4/MAD1L1/MAD1L1/MAD1L1/WNT11/NOTCH4/TRPC4/TRPC4/TRPC4/TAP2/PRKCH/DAPK1/MAD1L1/MAD1L1/MAD1L1/MAD1L1/HLA-A/AKR1C3/AKR1C3/AKR1C3/NOTCH4/JAK2/JAK2/MAD1L1/MAD1L1/DLEC1/EBAG9/MAD1L1/MAD1L1/MAD1L1/MAD1L1/STAT3/STAT3/STAT3/STAT3/STAT3/STAT3/STAT3/STAT3/STAT3/STAT3/MAD1L1/HLA-DRB1/TAP2/TAP2/TAP2/TAP2/TAP2/TAP2/TAP2/TAP2/TAP2/TAP2/TAP2/TAP2/TAP2/TAP2/TAP2/TAP2/TAP2/TAP2/TAP2/TAP2/TAP2/TAP2/TAP2/MAD1L1/TAP2/HLA-G/HLA-G/HLA-G/JAG1/HLA-A/SFRP2/SFRP2/SFRP2/SFRP2/SFRP2/TAP2/TAP2/TAP2/TAP2/SOD2/SOD2/PAX8/PAX8/PAX8/PAX8/LRIG1/TAP2/TAP2/TAP2/TAP2/TAP2/TAP2/TAP2/TAP2/TAP2/TAP2/TAP2/TAP2/TAP2/TAP2/TAP2/TAP2/TAP2/TAP2/TAP2/TAP2/TAP2/TAP2/TAP2/TAP2/TAP2/TAP2/TAP2/TAP2/TAP2/TAP2/TAP2/TAP2/TAP2/TAP2/TAP2/TAP2/TAP2/TAP2/TAP2/TAP2/TAP2/TAP2/TAP2/TAP2/TAP2/TAP2/TAP2/TAP2/TAP2/TAP2/TAP2/TAP2/TAP2/TAP2/TAP2/TAP2/TAP2/TAP2/TAP2/TAP2/TAP2/TAP2/TAP2/TAP2/TAP2/TAP2/TAP2/TAP2/TAP2/TAP2/TAP2/TAP2/TAP2/TAP2/TAP2/TAP2/MAD1L1/BMP7/SFRP2/HLA-G/HLA-G/BSG/BSG/MAD1L1/ANGPT1/IGFBP3/FGFR2/ESRP1/ESRP1/ESRP1/TAP2/RASSF1/IGFBP3/IGFBP3/MOK/HLA-G/HLA-G/HLA-G/AKT1/TAP2/TP53BP2/TP53BP2/TP53BP2/TP53BP2/TP53BP2/TP53BP2/TP53BP2/TP53BP2/TP53BP2/TP53BP2/TP53BP2/TP53BP2/TP53BP2/TP53BP2/TP53BP2/TP53BP2/TP53BP2/TP53BP2/TP53BP2/TP53BP2/PRKCZ/AGMAT/SLC4A4/SLC4A4/SLC4A4/SLC4A4/SLC4A4/SLC4A4/SLC4A4/SLC4A4/SLC4A4/SLC4A4/CUX1/CUX1/CUX1/TAP2/ANGPT4/IL2RA/TAP2/TAP2/MAD1L1/EPAS1/HLA-G/HLA-G/NOTCH4/SFRP1/PAX8/FGFR1/SFRP2/TAP2/TAP2/FGFR1/CD151/CD151/CD151/IFNAR2/EBAG9/EBAG9/UCHL1/IL16/IL16/TAP2/SPINT2/SPINT2/SPINT2/SPINT2/SPINT2/SPINT2/SPINT2/SPINT2/SPINT2/SPINT2/SPINT2/SPINT2/TAP2/MAPK10/MAPK10/MAPK10/HLA-G/COL18A1/FGFR1/FGFR1/HLA-DRB1/COL18A1/SFRP1/MAD1L1/MAD1L1/TAP2/MAD1L1/HLA-G/MAD1L1/MAD1L1/HLA-A/HLA-A/HLA-A/HLA-A/HLA-A/HLA-A/HLA-A/HLA-A/HLA-A/HLA-A/HLA-A/HLA-A/HLA-A/HLA-A/LRIG1/MAD1L1/ROR2/ROR2/DAPK1/DAPK1/DAPK1/DAPK1/DAPK1/DAPK1/COL18A1/SOSTDC1/SKP2/MAD1L1/TAP2/TAP2/HLA-DQB1/MAD1L1/MMP2/TAP2/TAP2/TAP2/TAP2/TAP2/TAP2/TAP2/TAP2/TAP2/PRKCZ/PRKCZ/PRKCZ/PRKCZ/MAD1L1/MAD1L1/ALOX5/ALOX5/MAD1L1/EGFR/EGFR/JAK2/JAK2/JAK2/ANXA4/ANXA4/ROR2/ROR2/ROR2/ROR2/NOTCH3/NOTCH3/NOTCH3/TAP2/S100A1/HLA-DRB1/BSG/TGFBR2/TLR3/ROR2/MAD1L1/COL18A1/COL18A1/PLXNB1/THBS1/RXRA/STAT1/IL2RA/IL2RA/TAP2/PRKCH/MTHFR/ADAM17/IGF1R/HLA-G/HLA-G/JAG1/TAP2/ANLN/ANLN/MAPK10/LRIG1/MAD1L1/MAD1L1/CLU/STAT3/STAT3/STAT3/STAT3/BMP7/MAD1L1/MAD1L1/IL2RA/IL2RA/IL2RA/IL2RA/IL2RA/KRAS/IGF1R/LAMA4/HLA-G/HLA-G/HLA-G/HLA-G/HLA-G/HLA-G/HLA-G/IFNAR2/IFNAR2/IFNAR2/IFNAR2/IFNAR2/IFNAR2/MAD1L1/EBAG9/EBAG9/EBAG9/EBAG9/EBAG9/EBAG9/EBAG9/EBAG9/EBAG9/TAP2/STAT1/COL18A1/MAD1L1/FGFR1/FGFR1/FGFR1/FGFR1/FGFR1/FGFR1/FGFR1/CD276/PRKCZ/PRKCZ/PRKCZ/TAP2/CUX1/CUX1/CUX1/CUX1/MAD1L1/IL2RA/IL2RA/IL2RA/PARK7/TAP2/TAP2/DLEC1/EGFR/TAP2/FUBP3/HLA-G/MAD1L1/DLC1/FGFR2/MAD1L1/THBS1/PRKCZ/TRPC4/TRPC4/TRPC4/TRPC4/TRPC4/TRPC4/TRPC4/TRPC4/TRPC4/TRPC4/TRPC4/TRPC4/NOTCH4/NOTCH4/MAD1L1/MAD1L1/XAF1/HLA-G/CAV1/MAD1L1/MAD1L1/MAD1L1/DLEC1/HLA-A/HLA-A/ANXA4/MAD1L1/MAD1L1/TAP2/TAP2/TAP2/TAP2/TAP2/TAP2/ANXA4/BMP7/ABCC1/TGFBR2/MAD1L1/STAT1/STAT1/STAT1/STAT1/HLA-DQB1/CUX1/SFRP1/SFRP1/IGFBP3/SFRP1/IL2RA/BCL2/MAD1L1/MAD1L1/CUX1/SFRP1/SFRP1/SFRP1/SFRP1/SFRP1/SFRP1/CDKN1A/HLA-DRB1/TGFBR3/TGFBR3/MAD1L1/XAF1/PAK1/PAK1/MAD1L1/MAD1L1/MAD1L1/ADAM17/IL2RA/S100A1/PRKCZ/PRKCZ/PRKCZ/PRKCZ/PRKCZ/PRKCZ/PRKCZ/ESRP1/DLC1/DLC1/EBAG9/EBAG9/HLA-DRB1/CYP1A1/CUX1/MAD1L1/COL18A1/MAD1L1/MXI1/TAP2/TAP2/TAP2/ROR2/ROR2/ROR2/LRP1/PARK7/CD151/PRSS8/PDGFRA/PDGFRA/PDGFRA/PDGFRA/PDGFRA/PDGFRA/PDGFRA/PDGFRA/SLC2A5/HLA-G/ANGPTL4/ANGPTL4/MAD1L1/SOSTDC1/IL2RA/TAP2/TAP2/TAP2/HLA-DRB1/HLA-DQB1/HLA-DQB1/HLA-DQB1/HLA-DQB1/HLA-DQB1/HLA-DQB1/HLA-DQB1/HLA-DQB1/HLA-DQB1/HLA-DQB1/HLA-DQB1/HLA-DQB1/HLA-DQB1/HLA-DQB1/HLA-DQB1/HLA-DQB1/HLA-DQB1/MAD1L1/MAD1L1/BIRC7/BIRC7/BIRC7/PPARG/PPARG/ZFP36L1/MAD1L1/MAD1L1/NR3C2/NR3C2/TAP2/TAP2/IL18/MAD1L1/S100A1/PTH1R/NDRG1/AGMAT/AGMAT/PRKCH/HLA-DQB1/HLA-DQB1/MAD1L1/MAPKAP1/CCND3/IGF1R/APAF1/APAF1/NOTCH4/NOTCH4/HLA-DRB1/FGFR1/HLA-DQB1/ACAT2/MAD1L1/HLA-G/HLA-G/HLA-G/HLA-G/HLA-G/HLA-G/HLA-G/HLA-G/HLA-G/HLA-G/HLA-G/HLA-G/HLA-G/TAP2/TAP2/TAP2/TAP2/TAP2/TAP2/TAP2/MTHFR/MTHFR/SDHB/SFRP1/SFRP1/MAPKAP1/MAPKAP1/MAPKAP1/MAPKAP1/MAPKAP1/MAPKAP1/MAPKAP1/IGFBP3/XAF1/DLEC1/MAD1L1/MAD1L1/MAD1L1/MAD1L1/MAD1L1/MAD1L1/MET/PAX8/MAD1L1/MAD1L1/BIRC7/BIRC7/MAD1L1/LTF/MAPKAP1/AKT1/S100A1/HLA-A/HLA-A/HLA-A/HLA-A/HLA-A/HLA-A/HLA-A/NOTCH4/JAK2/JAK2/MKI67/MAD1L1/JAK2/STAT1/COL4A3/SOSTDC1/MAD1L1/HLA-DQB1/MAD1L1/MITF/MUC1/FGFR2/MAD1L1/HLA-DQB1/HLA-DQB1/MAD1L1/SPINT2/MUC16/ROR2/ROR2/ROR2/ROR2/ROR2/ROR2/ROR2/ROR2/IL2RA/IGFBP3/IGFBP3/SPINT2/MMP9/MAD1L1/WT1/WT1/MAD1L1/MAD1L1/MAD1L1/MAD1L1/ST3GAL4/KHK/CYP1B1/RASSF1/BMP7/MAD1L1/ZFP36L1/GHRL/IL16/IL16/IL16/IL16/IL16/IL16/IL16/IL16/IL16/IL16/IL16/IL16/IL16/IL16/IL16/IL16/IL16/IL16/IL16/IL16/IL16/MAD1L1/HLA-DQB1/MAD1L1/MAD1L1/MAD1L1/AGT/PRKCZ/PRKCZ/PBRM1/PBRM1/PXN/PXN/PXN/DLC1/MAD1L1/MAD1L1/TFAP2B/TFAP2B/TFAP2B/MIR210/SLC4A4/SLC4A4/MUC16/MUC16/MAD1L1/MAD1L1/CLDN7/PPARG/PPARG/PPARG/PPARG/SFRP2/SFRP2/SFRP2/SFRP2/SFRP2/SFRP2/MAD1L1/MAD1L1/LTF/MAD2L1/FGFR2/FGFR2/KHK/KHK/ST3GAL4/ST3GAL4/CCNB1/CCNB1/CCNB1/CCNB1/CCNB1/MAD1L1/MAD1L1/NOS2/NOS2/PLXNB1/TAP2/TAP2/ANGPT1/ANGPT1/ANGPT1/ANGPT1/ANGPT1/ANGPT1/ANGPT1/MAPKAP1/MMP2/SFRP1/MITF/MITF/MITF/LAMA4/DLC1/FAM107A/MAD1L1/THBS1/THBS1/TAP2/STAT1/IL2RA/IL2RA/IL2RA/SFRP1/NOTCH4/MAPKAP1/MAPKAP1/IL2RA/MAD1L1/PRKCH/PRKCH/KHK/HLA-DRB1/ROR2/BST2/MXI1/HLA-DQB1/TAP2/TAP2/TAP2/PAK1/SOSTDC1/MAD1L1/LTF/LTF/PRKCH/CDCP1/HLA-DQB1/TP63/C4A/C4B/TAP2/TAP2/TAP2/MAPKAP1/HLA-DQB1/HLA-DQB1/HLA-G/ST14/PREP/CUX1/CUX1/CUX1/HLA-G/MAD1L1/MAD1L1/MAD1L1/MAD1L1/MAD1L1/MAD1L1/MAD1L1/NOS2/NOS2/MAPKAP1/MAPKAP1/MAPKAP1/ROR2/HLA-G/KHK/EPHA2/PRKCH/NOTCH4/HLA-A/BIRC7/MAD1L1/MAD1L1/MAD1L1/HLA-DRB1/C4A/C4A/C4B/C4B/MAD1L1/MAD1L1/CLDN8/TAP2/MAD1L1/MAD1L1/TAP2/TAP2/TAP2/TAP2/TAP2/TAP2/TAP2/TAP2/TAP2/TAP2/TAP2/TAP2/TAP2/TAP2/TAP2/TAP2/TAP2/TAP2/TAP2/TAP2/TAP2/TAP2/TAP2/TAP2/TAP2/TAP2/TAP2/TAP2/TAP2/TAP2/TAP2/TAP2/TAP2/TAP2/TAP2/TAP2/EPHA2/ROR2/PRKCZ/MAD1L1/MAD1L1/MAPKAP1/MAPKAP1/MAPKAP1/MAPKAP1/ROR2/ROR2/TAP2/TAP2/TAP2/TAP2/TAP2/TAP2/HLA-G/HLA-G/HLA-G/HLA-G/HLA-G/HLA-G/HLA-G/HLA-G/HLA-G/HLA-G/HLA-G/HLA-G/HLA-G/HLA-G/HLA-G/HLA-G/HLA-G/HLA-G/HLA-G/HLA-G/COL18A1/NRP1/HLA-A/THBS1/SFRP2/HLA-G/TP53BP2/TP53BP2/TP53BP2/TP53BP2/TP53BP2/SLC2A5/KHK/KHK/KHK/KHK/KHK/KHK/KHK/KHK/KHK/KHK/KHK/KHK/KHK/KHK/KHK/MAD1L1/LRP1/MAPKAP1/TAP2/CDH8/MXI1/EGF/LTF/ESRP1/PRKCZ/HLA-G/MAD1L1/PECAM1/MAD1L1/CDH8/CD276/MUC16/MUC16/MUC16/MUC16/MUC16/MUC16/MUC16/MUC16/C4B/C4B/C4B/C4B/C4B/C4B/C4B/C4B/C4B/PRKCZ/RALBP1/RALBP1/RALBP1/RALBP1/RALBP1/RALBP1/WT1/WT1/MAD1L1/FES/FES/BIRC7/BIRC7/BIRC7/BIRC7/CYP1A1/MUC16/MAD1L1/SFRP1/SFRP1/SFRP1/SFRP1/FRZB/FRZB/C4A/C4A/C4A/C4A/C4A/C4B/C4B/C4B/C4B/C4B/LTF/ABCB1/NBN/WT1/PRKCZ/SOD2/HLA-G/HLA-G/MAD1L1/MAD1L1/MAD1L1/MAD1L1/NRP1/NRP1/STAT1/BMP7/PRKCZ/ACAT2/CCL2/JAK2/JAK2/JAK2/MAD1L1/TAP2/NKIRAS1/TAP2/TAP2/IL16/CD34/EGF/EGF/MAD1L1/RARB/IL2RA/IL2RA/IL2RA/HLA-DRB1/HLA-DRB1/HLA-DRB1/HLA-DRB1/HLA-DRB1/HLA-DRB1/COL18A1/PRKCZ/PRKCZ/PRKCZ/PRKCZ/PRKCZ/PRKCZ/PRKCZ/ESR1/ESR1/ANG/CD276/MAD1L1/MAD1L1/MAD1L1/IGFBP3/TAP2/TAP2/TP53BP2/MAD1L1/BTG3/BTG3/ANXA4/ANXA4/ANXA4/ANXA4/ANXA4/GHRL/SOSTDC1/MAD1L1/HLA-DQB1/C4B/NFKB1/RALBP1/RALBP1/HLA-G/AQP1/TAP2/MAD1L1/TAP2/PRKCZ/PRKCZ/RXRA/SFRP1/MAD1L1/DLC1/HLA-A/HLA-A/PRKCZ/MAD1L1/MAD1L1/MAD1L1/MAD1L1/THBS1/MAD1L1/MAD1L1/RASSF1/HLA-G/HLA-G/IL16/IL16/HLA-A/PARK7/LRIG1/HLA-G/TP53BP2/AGT/DLC1/HLA-G/HLA-G/HLA-G/HLA-G/HLA-G/HLA-G/HLA-G/HLA-G/HLA-G/HLA-G/HLA-G/HLA-G/HLA-G/HLA-G/HLA-G/HLA-G/HLA-G/HLA-G/HLA-G/HLA-G/HLA-G/HLA-G/HLA-G/HLA-G/HLA-G/HLA-G/HLA-G/HLA-G/HLA-G/HLA-G/HLA-G/HLA-G/HLA-G/HLA-G/BSG/LRIG1/FGFR2/FGFR2/MKI67/MKI67/MAPK1/NOTCH4/CLU/MAD1L1/BMP7/MAD1L1/NOS2/NOS2/CSF1R/HLA-DRB1/FAM107A/HLA-A/HLA-A/MAD1L1/HLA-A/DAG1/MAD1L1/ROR2/ROR2/ROR2/ROR2/ROR2/MAD1L1/MAD1L1/STAT1/GHRL/GHRL/GHRL/DLC1/DLC1/ESR1/PRKCH/MAD1L1/FES/HLA-DRB1/CUX1/SFRP1/SFRP1/SFRP1/MMP2/TAP2/TAP2/TAP2/TAP2/ADM/MAD1L1/CASP8/AGMAT/AGMAT/MUC1/ANGPTL4/ANGPTL4/EDNRB/PRKCZ/HLA-DRB1/EDNRB/EDNRB/TP63/AKT1/CSF1R/COL18A1/HLA-DRB1/MMP2/MMP2/TAP2/TAP2/JAK2/MXI1/ROR2/TGFBR3/MAD1L1/MAD1L1/MAD1L1/MAD1L1/MAD1L1/MAD1L1/MAD1L1/IGFBP3/IGFBP3/CSF1R/TAP2/LRIG1/MAD1L1/ROR2/TAP2/MAD1L1/BCL2L11/MTHFR/MTHFR/MTHFR/MTHFR/MTHFR/MTHFR/MAD1L1/EPAS1/MAD1L1/MAD1L1/MAD1L1/C19orf48/JUP/ESR1/IGF1/ANXA4/IGFBP3/MAD1L1/CUX1/LRIG1/WT1/WT1/AKT1/AKT1/PRKCZ/S100A1/MDM2/WT1/WT1/WT1/MAD1L1/MAD1L1/MAD1L1/MAD1L1/HLA-DQB1/TAP2/NOS2/FES/FES/MAD1L1/MAD1L1/LAMA4/LAMA4/LAMA4/LAMA4/TAP2/DAG1/DAG1/SMAD4/LTF/BMP7/MAD1L1/MAD1L1/MAD1L1/MAD1L1/HLA-A/TAP2/FGFR2/IL2RA/IL2RA/CUX1/MAD1L1/MAD1L1/COL18A1/ACAT2/ACAT2/DAPK1/MAPKAP1/HLA-G/HLA-G/HLA-G/HLA-G/HLA-G/HLA-G/HLA-G/HLA-G/HLA-G/HLA-G/HLA-G/HLA-G/HLA-G/FAM107A/PRKCH/MAD1L1/MAD1L1/MAD1L1/IGFBP3/FLT1/BIRC7/STAT1/PRKCH/SFRP1/PLAU/TAP2/TAP2/TAP2/TAP2/TAP2/TAP2/TAP2/TAP2/TAP2/SFRP1/FGFR1/IGF2BP3/IGF2BP3/MAD1L1/LRP1/SFRP1/COL18A1/TAP2/TAP2/TAP2/TAP2/MAD1L1/MAD1L1/MAD1L1/MAD1L1/MAD1L1/MAD1L1/MAD1L1/SKP2/MAD1L1/KRAS/CUX1/CUX1/CUX1/THBS1/MUC1/MUC1/MMP2/HLA-DQB1/HLA-DQB1/MMP13/BMP7/HLA-G/MAPKAP1/MAPKAP1/SLC2A5/MAD1L1/RXRA/XAF1/XAF1/PBRM1/CD276/MAD1L1/CD276/TAP2/CCL2/TAP2/TAP2/TAP2/COL18A1/COL18A1/COL18A1/COL18A1/COL18A1/COL18A1/COL18A1/XAF1/DLC1/TAP2/IL6/CCL2/CCL2/TAP2/TAP2/TAP2/TAP2/JAK1/PRKCZ/PRKCZ/APAF1/APAF1/SLC2A1/NF2/MAD1L1/PBRM1/PBRM1/PBRM1/ESRP1/TAP2/TAP2/PLAU/RARB/MAPKAP1/HLA-A/PAX8/CCNB1/BIRC7/BIRC7/MAD1L1/MAD1L1/CD3E/WT1/HLA-DRB1/CCNB1/CCNB1/CCNB1/CCNB1/CCNB1/CCNB1/CCNB1/CCNB1/MAPKAP1/MAPKAP1/MAD1L1/ACAT2/ACAT2/ACAT2/ACAT2/MAD1L1/TAP2/MAD1L1/MAD1L1/FLT1/HSD11B2/CD44/IL2RA/SMAD4/SMAD4/MAD1L1/TAP2/MAD1L1/MAD1L1/MAD1L1/MAD1L1/MAD1L1/MAD1L1/ALOX5/ALOX5/ALOX5/ALOX5/HLA-A/HLA-A/HLA-A/HLA-A/LRIG1/MAD1L1/SFRP2/SFRP2/FGFR1/FGFR1/FGFR1/FGFR1/FGFR1/FGFR1/FGFR1/CLU/CLU/CLU/CLU/CLU/CLU/LTF/LTF/LTF/LTF/AKR1C3/MUC16/HLA-DRB1/ABCC1/ALOX5/ALOX5/EPAS1/MAD1L1/MAD1L1/MAD1L1/MAD1L1/HLA-A/HLA-A/MAD1L1/MAD1L1/MAD1L1/MAD1L1/MAD1L1/MAD1L1/MAD1L1/PIK3CG/MAD1L1/HLA-A/HLA-G/KRAS/NFE2L2/MAD1L1/SFRP1/SEMA3B/JAG1/EDNRB/GHRL/GHRL/GHRL/GHRL/GHRL/GHRL/EBAG9/EBAG9/EBAG9/EBAG9/EBAG9/HLA-DRB1/HLA-DRB1/LRIG1/HLA-G/MAD1L1/TAP2/AKR1C3/AKR1C3/AKR1C3/AKR1C3/AKR1C3/AKR1C3/AKR1C3/AKR1C3/TAP2/MKI67/HLA-DRB1/HLA-DRB1/HLA-DRB1/HLA-DRB1/HLA-DRB1/HLA-DRB1/HLA-DRB1/MAD1L1/MAD1L1/MAD1L1/MAD1L1/MAD1L1/HLA-DRB1/HLA-DRB1/HLA-DRB1/HLA-DRB1/NBN/MAD1L1/MAD1L1/MAD1L1/HLA-G/HLA-G/HLA-G/HLA-G/FLT1/TAP2/CUX1/CUX1/MAD1L1/MAD1L1/MAD1L1/DAPK1/HLA-G/MAD1L1/MAD1L1/MAD1L1/SFRP1/CUX1/DLC1/PRKCZ/TAP2/TAP2/TAP2/CD151/CD151/CUX1/HSD11B2/BMP7/TAP2/TAP2/TAP2/TAP2/MAD1L1/HLA-A/CD44/HLA-G/NF2/NF2/S100A1/CLDN8/CLDN8/CLDN8/SFRP1/SFRP1/SFRP1/SFRP1/MAD1L1/MAD1L1/MAD1L1/MAD1L1/MAD1L1/MAD1L1/SOSTDC1/MAD1L1/TAP2/TAP2/TAP2/TAP2/TAP2/TAP2/TAP2/TAP2/TAP2/TAP2/TAP2/TAP2/TAP2/CD151/CD151/CD151/TP53BP2/MAD1L1/CDCP1/MAD1L1/JAK2/JAK2/TAP2/MAD1L1/MAD1L1/MAD1L1/MAD1L1/MAD1L1/MAD1L1/MAD1L1/MAD1L1/MAD1L1/MAD1L1/MAD1L1/MAD1L1/MAD1L1/AP1M2/GHRL/PARK7/CCND3/CCND3/CASP8/CASP8/CASP8/CASP8/HLA-DRB1/IL4R/IL4R/EDNRB/BIRC7/BIRC7/BIRC7/EDNRB/EDNRB/ROR2/CD276/MIR106B/MIR106B/MAD1L1/SLC2A5/SLC2A5/TAP2/TAP2/TAP2/TAP2/MAD1L1/SFRP2/TAP2/TAP2/TAP2/TAP2/TAP2/TAP2/TAP2/TAP2/TAP2/TAP2/TAP2/TAP2/TAP2/TAP2/TAP2/TAP2/TAP2/TAP2/TAP2/TAP2/TAP2/TAP2/TAP2/TAP2/TAP2/TAP2/TAP2/TAP2/TAP2/TAP2/TAP2/TAP2/TAP2/TAP2/TAP2/HLA-G/EPAS1/TAP2/TAP2/TAP2/TAP2/TAP2/GHRL/S100A1/S100A1/S100A1/PAK1/MAD1L1/WNT11/HLA-G/HLA-G/THBS1/MAD1L1/KHK/HSPA5/BMP7/SFRP2/SFRP2/SFRP2/SFRP2/SFRP2/SFRP2/SFRP2/SFRP2/SFRP2/SFRP2/SFRP2/SFRP2/SFRP2/SFRP2/SFRP2/SFRP1/IL16/EPAS1/COL18A1/HLA-DRB1/CD276/CD276/CD276/CD276/CD276/ROR2/MAD1L1/HLA-DQB1/MAD1L1/KRAS/KRAS/TAP2/ANXA4/IGFBP3/IGFBP3/IGFBP3/MET/MET/MET/MET/MET/MET/ESR1/RASSF1/HLA-G/JAG1/MAD1L1/PARK7/PRKCZ/AGMAT/TAP2/CCND3/CCND3/CCND3/GHRL/NFKB1/MTHFR/IL2RA/HLA-G/MAD1L1/BMP7/BMP7/BMP7/BMP7/BMP7/BMP7/BMP7/BMP7/BMP7/BMP7/BMP7/BMP7/SFRP1/SFRP1/NOTCH4/CD151/NOTCH4/NOTCH4/NOTCH4/NOTCH4/NOTCH4/NOTCH4/HLA-G/HLA-G/HLA-G/HLA-G/HLA-G/TLR3/MAD1L1/CCNB1/CCNB1/CCNB1/CCNB1/CCNB1/BSG/BCL2L11/BCL2L11/BCL2L11/BCL2L11/PAK1/SFRP2/SFRP2/MXI1/GHRL/MAD1L1/MAD1L1/EDNRB/IGF1/IGF1/AKT1/KEAP1/TAP2/TAP2/TAP2/TAP2/TAP2/TAP2/TAP2/TAP2/TAP2/TAP2/TAP2/TAP2/HLA-G/HLA-A/DLC1/ALOX5/TAP2/ST14/MAD1L1/MAD1L1/RASSF1/MAD1L1/JAK1/HLA-G/PRKCD/TAP2/TAP2/TAP2/PAX8/EGFR/EGFR/PARK7/CUX1/CUX1/HLA-G/CUX1/MAD1L1/MAD1L1/JAK2/HLA-DQB1/CD276/CD276/CD276/CD276/CD276/CD276/PBRM1/PBRM1/TAP2/TAP2/HLA-DQB1/HLA-DQB1/HLA-DQB1/HLA-DQB1/HLA-DQB1/EDNRB/MAD1L1/TAP2/TAP2/TAP2/TAP2/TAP2/TAP2/TAP2/HLA-DRB1/HLA-DRB1/HLA-DRB1/HLA-DRB1/HLA-DRB1/HLA-DRB1/HLA-DRB1/HLA-DQB1/HLA-G/HLA-G/HLA-G/HLA-G/HLA-G/HLA-G/HLA-G/HLA-G/HLA-G/HLA-G/HLA-G/HLA-G/MAD1L1/ROR2/EPAS1/HLA-A/HLA-A/MAD1L1/MAD1L1/MAD1L1/PARK7/FASLG/IGF1R/MAD1L1/TAP2/PAX8/PAX8/PAX8/PAX8/TAP2/MMP1/CUX1/CUX1/CUX1/MAD1L1/MUC16/MUC16/MUC16/HLA-DQB1/IL2RA/MTHFR/MAD1L1/MAD1L1/HLA-DQB1/HLA-DQB1/IL2RA/NOTCH4/NOTCH4/AKT1/MAD1L1/EPAS1/HLA-DQB1/EGFR/EGFR/VDR/VDR/CUX1/HLA-G/HLA-G/AGT/CDCP1/CDCP1/CDCP1/MAD1L1/MAD1L1/MAD1L1/MOK/MAPK10/MAPK10/MAPK10/MAD1L1/MAD1L1/ABCC1/THBS1/THBS1/MAD1L1/CYP1B1/CYP1B1/MUC16/CSF1R/CSF1R/CSF1R/CSF1R/CSF1R/CSF1R/CSF1R/MAD1L1/MAD1L1/MAD1L1/MAD1L1/MAD1L1/MAD1L1/MAD1L1/MAD1L1/MAD1L1/MAD1L1/FES/CLU/NOTCH4/MAL2/MAL2/MAL2/MAL2/MAL2/MAL2/TAP2/HLA-DQB1/HLA-DQB1/HLA-DQB1/HLA-DQB1/HLA-DQB1/HLA-DQB1/ROR2/HLA-A/MAD1L1/PRKCZ/HLA-DRB1/MAD1L1/TAP2/CUX1/TAP2/MKI67/STAT1/MAD1L1/ADM/ADM/MAD1L1/MAD1L1/MAD1L1/MAD1L1/IGFBP3/IGFBP3/PRKCH/SFRP1/SFRP1/MAD1L1/MAD1L1/EBAG9/EBAG9/EBAG9/EBAG9/EBAG9/EBAG9/EBAG9/EBAG9/EBAG9/EBAG9/EBAG9/EBAG9/EBAG9/CUX1/FRZB/MAPKAP1/MAPKAP1/HLA-DRB1/UCHL1/UCHL1/IL16/CDH8/CDH8/MAD1L1/EGFR/STAT3/STAT3/STAT3/STAT3/TTYH2/TTYH2/TTYH2/TTYH2/TTYH2/TTYH2/TTYH2/TTYH2/TTYH2/TTYH2/TTYH2/TTYH2/TTYH2/TTYH2/TTYH2/TTYH2/BMPR2/CUX1/CUX1/TLR3/TLR3/THBS1/THBS1/IL2RA/IL2RA/ACKR3/MAD1L1/TP63/TP63/TP63/TP63/PRKCD/PRKCD/PRKCD/PRKCD/PRKCD/EZH2/EZH2/EZH2/EGF/DLC1/CDH8/CDH8/MKI67/KEAP1/HLA-A/MAD1L1/MAD1L1/FAM107A/TAP2/PARK7/PARK7/RXRA/ST14/ST14/ST14/TAP2/ROR2/ROR2/MAD1L1/CUX1/MAD1L1/MAD1L1/MAD1L1/MAD1L1/CCNB1/TAP2/TAP2/TAP2/TAP2/TAP2/TAP2/TAP2/TAP2/TAP2/TAP2/ROR2/HLA-G/HLA-G/HLA-G/THBS1/MAPKAP1/HLA-G/ABCC1/BMP7/MAD1L1/MAD1L1/JAK2/JAK2/JAK2/JAK2/JAK2/JAK2/JAK2/JAK2/JAK2/JAK2/PRKCZ/PRKCZ/PRKCZ/PRKCZ/PRKCZ/PRKCZ/PRKCZ/PRKCZ/PRKCZ/PRKCZ/PRKCZ/PRKCZ/PRKCZ/PRKCZ/PRKCZ/PRKCZ/PRKCZ/MAD1L1/MAD1L1/MAD1L1/MAD1L1/MAD1L1/MAD1L1/MAD1L1/MAD1L1/PRSS8/PRSS8/PRSS8/PRSS8/PRSS8/PRSS8/PRSS8/PRSS8/MAD1L1/CLDN8/BSG/MAD1L1/ALOX5/DLC1/AKT1/MXI1/MUC16/MUC16/PDGFRA/PDGFRA/PDGFRA/PDGFRA/PDGFRA/PDGFRA/PDGFRA/PDGFRA/BMP7/MAD1L1/MAD1L1/MAD1L1/IL6/IL6/HLA-DQB1/PRKCH/IGFBP3/PARK7/HLA-A/LRIG1/CUX1/BIRC7/ROR2/MUC16/MUC16/MAD1L1/SFRP1/MAD1L1/HLA-G/HLA-G/JAG1/PDGFRA/PDGFRA/PDGFRA/NOTCH4/THBS1/MAD1L1/WT1/TAP2/TAP2/TAP2/MAPKAP1/MAD1L1/HLA-G/PRSS8/MAD1L1/RELA/MAPK10/EDNRA/COL18A1/COL18A1/ANGPT1/EPHA2/MAD1L1/EGFR/MAD1L1/RALBP1/MAD1L1/SOSTDC1/HLA-DRB1/MAD1L1/CD276/LEP/LEP/CD151/MUC16/MUC16/MUC16/MUC16/MUC16/MUC16/MUC16/MUC16/MUC16/MUC16/MUC16/MUC16/MAD1L1/BMP7/TAP2/NR3C2/NR3C2/NR3C2/NR3C2/NR3C2/NR3C2/NR3C2/NR3C2/IL2RA/MAD1L1/SPINT2/SLC4A4/SLC4A4/SLC4A4/HLA-DRB1/HLA-DRB1/HLA-DRB1/HLA-DRB1/HLA-DRB1/HLA-DRB1/HLA-DRB1/HLA-DRB1/HLA-DRB1/HLA-DRB1/HLA-DRB1/HLA-DRB1/HLA-DRB1/HLA-DRB1/HLA-DRB1/HLA-DRB1/HLA-DRB1/HLA-DRB1/HLA-DRB1/HLA-DRB1/HLA-DRB1/HLA-DRB1/HLA-DRB1/HLA-DRB1/HLA-DRB1/HLA-DRB1/HLA-DRB1/HLA-DRB1/HLA-DRB1/HLA-DRB1/HLA-DRB1/HLA-DRB1/HLA-DRB1/ACKR3/ACKR3/ACKR3/ACKR3/ACKR3/ACKR3/ACKR3/ACKR3/ACKR3/MIR210/PAK1/PAK1/PAK1/CSF1R/HLA-A/HLA-A/HLA-A/PLAUR/LEP/LEP/LEP/TAP2/NF2/NF2/CDH8/CDH8/CDH8/CCND3/CCND3/ACAT2/ACAT2/MKI67/BMP7/PAX8/LRIG1/TAP2/MAD1L1/MAD1L1/MAD1L1/COL18A1/KEAP1/KEAP1/MAD1L1/CD151/ROR2/ROR2/MUC16/TFAP2B/TAP2/TAP2/PAX8/AKT1/CD151/JAK2/MAD1L1/CD276/MAD1L1/MAD1L1/MAD1L1/MAD1L1/HLA-DQB1/HLA-DQB1/ALOX5/JAK2/RARB/EGF/EGF/EGF/EGF/EGF/MAD1L1/PRSS8/PRKCZ/C4A/C4B/HLA-DRB1/TAP2/TAP2/TAP2/SFRP1/BMP7/EDNRB/EDNRB/EDNRB/MAD1L1/MAD1L1/HLA-DRB1/HLA-DRB1/HLA-DRB1/BCL2L11/BCL2L11/BCL2L11/BCL2L11/COL4A3/COL4A3/C19orf48/LAMA4/LAMA4/CSF1R/CSF1R/TP53BP2/TP53BP2/MAPKAP1/MAD1L1/MAD1L1/MAD1L1/MAD1L1/SFRP1/CUX1/CUX1/CDH8/MAD1L1/COL18A1/COL18A1/COL18A1/COL18A1/COL18A1/COL18A1/COL18A1/COL18A1/TAP2/HLA-DQB1/HLA-DQB1/HLA-DQB1/HLA-DQB1/HLA-DQB1/ROR2/MAD1L1/MAD1L1/MAD1L1/MAD1L1/MAD1L1/MAD1L1/MAD1L1/MAD1L1/AKT1/ANGPTL4/MAD1L1/MAD1L1/HLA-DQB1/MAD1L1/LRIG1/TFAP2B/TFAP2B/TFAP2B/TFAP2B/TFAP2B/TFAP2B/TFAP2B/TFAP2B/TFAP2B/TFAP2B/TFAP2B/TFAP2B/TFAP2B/TFAP2B/TFAP2B/TFAP2B/TFAP2B/TFAP2B/TFAP2B/TFAP2B/TFAP2B/TFAP2B/TFAP2B/TFAP2B/TFAP2B/TFAP2B/TFAP2B/CUX1/KHK/KHK/KHK/KHK/KHK/KHK/KHK/KHK/KHK/KHK/KHK/KHK/KHK/KHK/KHK/KHK/KHK/MAD1L1/RASSF1/MAD1L1/RARB/CCND3/EPAS1/EPAS1/BMP7/MAD1L1/MAD1L1/AKR1C3/ABCC1/SLC2A5/SLC2A5/SLC2A5/SLC2A5/SLC2A5/SLC2A5/HLA-A/GHRL/ANGPT1/ANGPT1/TAP2/HLA-G/CD151/TAP2/TAP2/MAD1L1/HLA-G/MAD1L1/AMACR/MAD1L1/MAD1L1/MAD1L1/TAP2/MAD1L1/ST3GAL4/JAK2/MAD1L1/MAD1L1/ANXA4/MAD1L1/MSLN/MSLN/TAP2/MUC1/TAP2/MAD1L1/CUX1/CUX1/HLA-G/MAD1L1/MAD1L1/PAX8/DLC1/CUX1/ALOX5/SFRP1/TNC/TNC/TNC/HLA-G/MAD1L1/CUX1/CUX1/MAPKAP1/DLC1/JAK2/MAD1L1/CUX1/MAD1L1/MAD1L1/PSMD9/PSMD9/PSMD9/MAD1L1/IL2RA/IL2RA/IL2RA/EBAG9/EBAG9/EBAG9/EBAG9/MAD1L1/HLA-G/HLA-G/TAP2/TAP2/PRKCZ/PRKCZ/PRKCZ/AGT/COL18A1/COL18A1/PARK7/PARK7/MAD1L1/PAX8/MUC1/MUC1/MAPK1/HLA-DRB1/MT1G/THBS1/THBS1/MMP2/MMP2/MMP2/MMP2/MMP2/MMP2/MMP2/MMP2/MMP2/MMP2/MMP2/MMP2/MMP2/MMP2/MMP2/TGFBR3/EDNRB/HLA-A/HLA-A/HLA-A/HLA-A/HLA-A/HLA-A/HLA-A/HLA-A/HLA-A/HLA-A/HLA-A/HLA-A/MAD1L1/MAD1L1/MAD1L1/FADD/FADD/FADD/THBS1/THBS1/THBS1/MMP9/MMP9/TAP2/MUC1/NOTCH4/CUX1/CUX1/CUX1/IGF1R/IGF1R/IGFBP3/LTF/MAD1L1/LTF/LTF/LTF/LTF/LTF/LTF/LTF/LTF/LTF/LTF/LTF/LTF/LTF/LTF/LTF/LTF/LTF/LTF/LTF/LTF/COL18A1/COL18A1/COL18A1/COL18A1/COL18A1/COL18A1/COL18A1/COL18A1/C19orf48/C4B/C4B/MMP13/IGFBP3/EBAG9/EBAG9/EBAG9/EBAG9/EBAG9/EBAG9/EBAG9/EBAG9/MAD1L1/NOTCH4/NOTCH4/NOTCH4/NOTCH4/NOTCH4/NOTCH4/ST14/MAPK1/MAPK1/MAPK1/MAPK1/BMP7/EPAS1/ACAT2/SOD2/SOD2/SOD2/SOD2/SOD2/SOD2/SOD2/SOD2/SOD2/SOD2/SOD2/SOD2/SOD2/SOD2/SFRP2/MAD1L1/MAD1L1/PRKCZ/PRKCZ/PRKCZ/PRKCZ/TAP2/MAD1L1/ST3GAL4/ST3GAL4/CSF1R/HLA-DRB1/MMP2/MMP2/ALOX5/HLA-A/PRKCZ/MAD1L1/MAD1L1/PRKCZ/MAD1L1/MAD1L1/MAD1L1/MAD1L1/MAD1L1/MAD1L1/MAD1L1/HLA-DQB1/CD44/CD44/CUX1/MAD1L1/S100A1/TAP2/RARB/HLA-DQB1/CUX1/CUX1/FGFR1/HLA-G/HLA-G/HLA-G/HLA-G/HLA-G/HLA-G/HLA-G/HLA-G/HLA-G/SOSTDC1/SOSTDC1/SOSTDC1/FGFR2/FGFR2/PARK7/PARK7/STAT1/TTYH2/MAD1L1/PAX8/PAX8/MAL2/MAD1L1/HLA-G/HLA-G/HLA-G/HLA-G/HLA-G/HLA-G/HLA-G/HLA-G/HLA-G/HLA-G/HLA-G/HLA-G/HLA-G/HLA-G/HLA-G/HLA-G/HLA-G/HLA-G/HLA-G/HLA-G/HLA-G/HLA-G/HLA-G/HLA-G/HLA-G/HLA-G/HLA-G/HLA-G/HLA-G/HLA-G/HLA-G/HLA-G/HLA-G/HLA-G/HLA-G/HLA-G/HLA-G/HLA-G/HLA-G/HLA-G/HLA-G/HLA-G/HLA-G/HLA-G/HLA-G/HLA-G/HLA-G/HLA-G/HLA-G/HLA-G/HLA-G/HLA-G/HLA-G/HLA-G/HLA-G/HLA-G/HLA-G/HLA-G/HLA-G/HLA-G/HLA-G/HLA-G/HLA-G/HLA-G/HLA-G/HLA-G/HLA-G/HLA-G/HLA-G/HLA-G/HLA-G/HLA-G/HLA-G/HLA-G/B2M/EPAS1/EPAS1/MAD1L1/BMP7/NF2/NF2/NF2/NF2/SLC4A4/HLA-DQB1/CD151/MAD1L1/PAK1/TAP2/EPAS1/TAP2/EPHA2/EPHA2/EPHA2/HLA-A/HLA-A/HLA-A/HLA-A/HLA-A/HLA-A/MAPK10/HLA-DQB1/CLDN7/MAPKAP1/CD3E/CD3E/AGMAT/ROR2/ROR2/HLA-DQB1/TAP2/TAP2/MAD1L1/HLA-DRB1/TP63/MAD1L1/MAD1L1/NOTCH4/JAK2/AGT/TAP2/PLXNB1/DLEC1/DLEC1/DLEC1/DLEC1/WT1/FAM107A/FAM107A/FAM107A/HLA-A/HLA-A/HLA-A/NOTCH4/MAD1L1/MAD1L1/HLA-A/HLA-A/MAD1L1/COL18A1/EGF/EGF/AKT1/IGFBP3/IGFBP3/PARK7/PARK7/PARK7/PARK7/PARK7/PARK7/PARK7/PARK7/PARK7/PARK7/PARK7/PARK7/PARK7/ROR2/PRKCZ/TAP2/MAD1L1/NOTCH4/HSD11B2/HSD11B2/HSD11B2/HSD11B2/HSD11B2/HSD11B2/HSD11B2/HSD11B2/HSD11B2/HSD11B2/HSD11B2/HSD11B2/HSD11B2/HSD11B2/HSD11B2/HSD11B2/HSD11B2/HSD11B2/HSD11B2/HSD11B2/CCNB1/CSF1R/COL18A1/MAPKAP1/MAPKAP1/SFRP2/SFRP2/SFRP2/SFRP2/SFRP2/SFRP2/SFRP2/IL2RA/IL2RA/ANGPT1/ANGPT1/ANGPT1/HLA-DRB1/CUX1/MAD1L1/IGFBP5/CLDN7/WNT11/WNT11/WNT11/TAP2/PAX8/MAD1L1/BCL2L1/TAP2/MAD1L1/PARK7/PAX8/TAP2/TAP2/TAP2/MAD1L1/AKT1/MXI1/FGFR1/FGFR1/FGFR1/FGFR1/FGFR1/FGFR1/FGFR1/FGFR1/FGFR1/FGFR1/FGFR1/FGFR1/FGFR1/FGFR1/FGFR1/FGFR1/FGFR1/FGFR1/FGFR1/FGFR1/FGFR1/FGFR1/FGFR1/FGFR1/FGFR1/MAD1L1/MAD1L1/ABCC1/MAD1L1/MAD1L1/NR3C2/PRSS8/PRSS8/PRSS8/PRSS8/MAD1L1/MUC1/MAD1L1/ANGPT1/ANGPT1/ANGPT1/ANGPT1/MAD1L1/FAM107A/HLA-DRB1/MAD1L1/PIK3CA/PIK3CA/HSPA5/HSPA5/HSPA5/HSPA5/HSPA5/HSPA5/HSPA5/HSPA5/HSPA5/COL18A1/TAP2/JAK2/HAVCR1/HAVCR1/HAVCR1/RALBP1/RALBP1/RALBP1/RALBP1/RALBP1/RALBP1/MAD1L1/TAP2/HLA-DRB1/HLA-DRB1/HLA-DRB1/HLA-DRB1/HLA-DRB1/HLA-DRB1/ROR2/ROR2/SERPINA5/SERPINA5/SERPINA5/SERPINA5/SERPINA5/SERPINA5/SERPINA5/SERPINA5/SERPINA5/SERPINA5/SERPINA5/SERPINA5/GREM1/MTHFR/TAP2/TP63/VTCN1/MAD1L1/HLA-G/HLA-G/ANGPT1/ANGPT1/AGMAT/CDH8/ROR2/ROR2/ROR2/PRKCZ/HLA-DQB1/HLA-DQB1/HLA-DQB1/HLA-DQB1/HLA-DQB1/HLA-DRB1/TAP2/HLA-G/CUX1/CUX1/PLXNB1/ABCC1/ABCC1/HLA-G/ANLN/ANLN/ANLN/ANLN/ANLN/ANLN/MXI1/MAD1L1/CUX1/CUX1/TAP2/WT1/WT1/WT1/WT1/WT1/WT1/WT1/CD44/CD44/SFRP1/SFRP1/SFRP1/SFRP1/SFRP1/SFRP1/TFAP2B/TFAP2B/HLA-DQB1/HLA-A/THBS1/PPARG/DAG1/MAD1L1/MAD1L1/MAD1L1/MAD1L1/CUX1/CUX1/CUX1/MAD1L1/MAD1L1/ROR2/CAV1/BMP7/AP1M2/MAPKAP1/MAPKAP1/MAPKAP1/MAPKAP1/MAPKAP1/MAPKAP1/MAPKAP1/MAPKAP1/MAPKAP1/TRPC4/TRPC4/PARK7/SFRP1/TAP2/BMP7/AKT1/HLA-DRB1/MAD1L1/HLA-DRB1/FGFR2/TAP2/HLA-G/TAP2/TAP2/TAP2/HLA-DQB1/SLC2A5/SLC2A5/SLC2A5/COL18A1/PRKCD/MAD1L1/BMP7/PRKCH/CD151/ACAT2/CCND3/CCND3/MAD1L1/MAD1L1/PRKCZ/MAD1L1/HLA-DQB1/JAG1/JAG1/JAG1/LAMA4/LAMA4/IGFBP3/MUC16/HSD11B2/PRKCZ/ST3GAL4/TAP2/PBRM1/SFRP1/TAP2/PRKCZ/PRKCZ/PRKCZ/HLA-A/HLA-A/MAD1L1/KRT7/PRKCZ/PRKCZ/PRKCZ/PRKCZ/MAD1L1/MAD1L1/MAD1L1/MAD1L1/MAD1L1/MAD1L1/MAD1L1/MAPKAP1/NBN/MOK/MOK/MOK/MOK/MOK/MOK/MOK/MOK/MOK/MOK/MOK/MOK/MOK/MOK/MOK/HLA-A/CUX1/MAD1L1/TAP2/MSH2/BCL2L1/BCL2L1/BCL2L1/BCL2L1/BCL2L1/BCL2L1/BCL2L1/BCL2L1/BCL2L1/BCL2L1/BCL2L1/BCL2L1/BCL2L1/BCL2L1/BCL2L1/BCL2L1/BCL2L1/BCL2L1/BCL2L1/BCL2L1/BCL2L1/PARK7/HLA-DQB1/MXI1/TP53BP2/TP53BP2/TP53BP2/TP53BP2/MAD1L1/MIR106B/MIR106B/MIR106B/MAD1L1/PREP/JAK2/JAK2/TAP2/MAD1L1/MAD1L1/HSD11B2/ST14/HLA-DQB1/HLA-DQB1/LRIG1/MAD1L1/MAPK10/MAD1L1/BMP7/MAD1L1/MAD1L1/MAD1L1/TLR3/CLDN8/JA
DOID:0050155	sensory system disease	442	0.90916	1.17235	1e-10	1.42857e-10		941251	tags=19%, list=18%, signal=16%	NCK2/NCK2/SLC4A11/SLC4A11/SLC4A11/SLC4A11/SLC4A11/SLC4A11/SLC4A11/SLC4A11/ROBO4/ROBO4/ROBO4/ROBO4/ROBO4/ROBO4/ROBO4/ROBO4/ROBO4/VSX2/EYS/EYS/LTF/ATXN1/SERPING1/SERPING1/NOD2/FAM53B/FAM53B/FAM53B/FAM53B/FAM53B/FAM53B/FAM53B/FAM53B/FAM53B/FAM53B/FAM53B/TAP2/IL1RN/MET/ACTG1/ACTG1/IFNG/CDH23/CDH23/RD3/RD3/PLEKHA1/TULP1/EGFR/CDH23/EYS/EYS/EYS/EYS/EYS/EYS/TNFRSF10B/ADAMTS17/RP1L1/RP1L1/RP1L1/SALL4/PRPH2/TXN/PITX3/PITX3/PITX3/TAP2/TAP2/TAP2/TAP2/PRICKLE1/PRICKLE1/UCP2/SLC4A11/TAP1/TAP1/CRYGD/MET/MET/IGF1R/PLEKHA1/NOD2/ITGA2/TWIST1/SFRP1/SFRP1/SBF2/TAP2/TAP2/EPAS1/LCT/LCT/STAT1/NUB1/NUB1/TEAD1/TEAD1/TEAD1/LTBP2/LTBP2/BAK1/SFRP1/SFRP1/SFRP1/SFRP1/SFRP1/COL8A1/OSBP2/CRYAB/CRYAB/CRYAB/CRYAB/CRYAB/CRYAB/CRYAB/CRYAB/LCT/LCT/LCT/LCT/OGG1/ADAMTS17/LTBP2/ADIPOR1/KCNE3/CDH23/ITGB3/ITGB3/TRPM1/APLNR/NOD2/CDAN1/CDAN1/CDAN1/CDAN1/RP1L1/HLA-DRB1/ADAMTS17/GSN/CDH23/WT1/HLA-DQA1/GSTP1/CHD7/LTF/LTF/LTF/LTF/LTF/LTF/LTF/LTF/LTF/LTF/TAP1/MSRA/TAP1/KCNJ10/CDH23/CDH23/SFRP1/DPYSL5/SBF2/SBF2/SBF2/SBF2/SBF2/SBF2/SBF2/SBF2/SBF2/SBF2/SBF2/SBF2/KLC1/TAP2/TAP2/TULP1/TULP1/SP1/NAT2/EGF/SLC16A12/SLC16A12/RCVRN/TAP2/TAP2/TAP2/BCL2L1/SBF2/PLXDC1/PLXDC1/PLXDC1/PLXDC1/IL16/IL16/IL16/KEAP1/CD36/TMC1/TMC1/EDNRB/TAP2/ELN/UMODL1/NPHP4/NPHP4/COL8A1/COL8A1/COL8A1/SLC4A11/TAP2/MUC4/TAP1/TAP1/TAP1/TAP1/TAP1/TAP1/TAP1/TAP1/TAP1/TAP1/TAP1/TAP1/TAP1/TAP1/TAP1/TAP1/TAP1/TAP1/TAP1/TAP1/TAP1/TAP1/TAP1/TAP1/TAP1/TAP1/TAP1/TAP1/ITGA2/ITGA2/MUC4/MUC4/MUC4/MUC4/MUC4/VAV3/GSN/TAP2/EDNRB/EDNRB/EDNRB/EDNRB/EDNRB/EDNRB/EDNRB/EDNRB/EDNRB/EDNRB/EDNRB/EDNRB/EDNRB/PON1/PON1/PON1/PON1/PON1/PON1/ATP6V1B1/AHI1/EPAS1/IRF6/CHD7/CHD7/SLC4A11/UMODL1/ADAMTS17/IL13/MUC4/IL1RN/IL1RN/IL1RN/IL1RN/IL1RN/NUB1/MMP2/MMP2/NR2E3/SLC4A11/SLC4A11/SLC4A11/SLC4A11/SLC4A11/SLC4A11/SLC4A11/SLC4A11/SLC4A11/SLC4A11/SLC4A11/SLC4A11/SLC4A11/SLC4A11/SLC4A11/SLC4A11/SLC4A11/SLC4A11/SLC4A11/SLC4A11/SLC4A11/SLC4A11/SLC4A11/SLC4A11/SLC4A11/SLC4A11/SLC4A11/SLC4A11/SLC4A11/SLC4A11/SLC4A11/SLC4A11/SLC4A11/SLC4A11/SLC4A11/SLC4A11/SLC4A11/SLC4A11/SLC4A11/SLC4A11/SLC4A11/SLC4A11/SLC4A11/SLC4A11/SLC4A11/SLC4A11/SLC4A11/SLC4A11/SLC4A11/SLC4A11/SLC4A11/SLC4A11/SLC4A11/SLC4A11/SLC4A11/SLC4A11/SLC4A11/SLC4A11/SLC4A11/SLC4A11/SLC4A11/SLC4A11/SLC4A11/SLC4A11/SLC4A11/SLC4A11/SLC4A11/SLC4A11/SLC4A11/SLC4A11/SLC4A11/SLC4A11/SLC4A11/SLC4A11/SLC4A11/SLC4A11/SLC4A11/SLC4A11/COL8A1/LCT/LCT/TMC1/TMC1/NPHP4/RP1L1/TAP1/AHI1/TAP2/TAP2/RP1L1/PLXDC1/PLXDC1/ADAR/CRB1/TAP2/PLEKHA1/CD36/CPNE1/OPA1/CD46/NCK2/BLID/WDR17/GCNT2/GCNT2/GCNT2/CHD7/CHD7/CHD7/ABHD12/RP1L1/RP1L1/PADI2/NPHP4/CA12/IL6ST/TAP2/KLC1/CRYAB/ADIPOR1/ITGA2/NPPA/NPPA/NPPA/NPPA/NPPA/NPPA/NPPA/NPPA/NPPA/NPPA/TAP1/CDKN2B-AS1/TYRP1/TYRP1/DSG3/UMODL1/HLA-DRB1/RELN/ITGA2/TRPM1/PRICKLE1/PRICKLE1/APLNR/APLNR/FN1/SLC4A11/SLC4A11/SLC4A11/SLC4A11/SLC4A11/SLC4A11/ABHD12/SFRP1/SFRP1/SFRP1/SFRP1/RP1L1/TAP1/CDH23/PRICKLE1/PRICKLE1/PRICKLE1/PRICKLE1/PRICKLE1/PRICKLE1/PRICKLE1/PRICKLE1/PRICKLE1/PRICKLE1/PRICKLE1/PRICKLE1/PRICKLE1/PRICKLE1/PRICKLE1/PRICKLE1/CXCL12/GSN/CASP10/CASP10/ITGA2/NPHP4/PLA2G2A/LTA/LTA/RP1L1/TAP2/TAP2/TAP2/IL16/CHST6/CHST6/TAP2/TGFB2/IGFBP3/IGFBP3/TACSTD2/TAP2/TAP2/TAP2/TAP2/TAP2/CDH1/UMODL1/PLIN2/TAP1/MUC4/FBN1/HLA-DRB1/HLA-DRB1/MPP3/MPP3/MPP3/BCL2L1/BCL2L1/BCL2L1/BCL2L1/BCL2L1/BCL2L1/BCL2L1/BCL2L1/BCL2L1/BCL2L1/BCL2L1/BCL2L1/BCL2L1/BCL2L1/BCL2L1/BCL2L1/BCL2L1/BCL2L1/BCL2L1/BCL2L1/BCL2L1/BCL2L1/BCL2L1/BCL2L1/BCL2L1/BCL2L1/BCL2L1/BCL2L1/SBF2/CX3CR1/IFNG/CORT/IL23R/IL23R/KLC1/KLC1/MYOC/MMP2/CAPN1/CAPN1/TAP1/ADAMTS17/IL6R/IL6R/TAP1/TAP1/TAP1/TAP1/TAP1/TAP1/TAP1/TAP1/TAP1/FBLN1/FBLN1/FBLN1/FBLN1/TEAD1/TRPM1/KCNJ10/CTNND2/CTNND2/MSRA/TAP1/FAM53B/IL10RA/CCL17/ATP6V1B1/KCNE1/KCNE1/KCNE1/CLU/CHST6/CHST6/RP1L1/TLR3/TLR3/TLR3/IL1RN/TYRP1/SERPINF1/LIPC/HLA-DRB1/NR2E3/PLXDC1/PLXDC1/MUC4/MSRA/CAT/ITGB3/EGFR/SKP2/SKP2/SKP2/MMP2/IL1RN/TAP2/TAP2/TAP2/TAP2/TAP2/TAP2/TAP2/TAP2/COL2A1/COL2A1/COL1A1/KLC1/TNFRSF10B/TNFRSF10B/TNFRSF10B/TNFRSF10B/HLA-DQB1/HLA-DQB1/HLA-DQB1/HLA-DQB1/HLA-DQB1/HLA-DQB1/HLA-DQB1/HLA-DQB1/HLA-DQB1/HLA-DQB1/HLA-DQB1/HLA-DQB1/HLA-DQB1/HLA-DQB1/HLA-DQB1/HLA-DQB1/HLA-DQB1/HLA-DQB1/HLA-DQB1/HLA-DQB1/HLA-DQB1/HLA-DQB1/HLA-DQB1/HLA-DQB1/HLA-DQB1/HLA-DQB1/HLA-DQB1/HLA-DQB1/HLA-DQB1/HLA-DQB1/HLA-DQB1/HLA-DQB1/HLA-DQB1/HLA-DQB1/HLA-DQB1/HLA-DQB1/HLA-DQB1/HLA-DQB1/HLA-DQB1/HLA-DQB1/HLA-DQB1/HLA-DQB1/HLA-DQB1/HLA-DQB1/HLA-DQB1/HLA-DQB1/HLA-DQB1/HLA-DQB1/HLA-DQB1/HLA-DQB1/HLA-DQB1/HLA-DQB1/HLA-DQB1/HLA-DQB1/HLA-DQB1/HLA-DQB1/HLA-DQB1/HLA-DQB1/HLA-DQB1/HLA-DQB1/HLA-DQB1/HLA-DQB1/HLA-DQB1/HLA-DQB1/HLA-DQB1/HLA-DQB1/HLA-DQB1/HLA-DQB1/HLA-DQB1/HLA-DQB1/HLA-DQB1/HLA-DQB1/HLA-DQB1/HLA-DQB1/HLA-DQB1/HLA-DQB1/HLA-DQB1/HLA-DQB1/HLA-DQB1/HLA-DQB1/HLA-DQB1/HLA-DQB1/HLA-DQB1/HLA-DQB1/HLA-DQB1/HLA-DQB1/HLA-DQB1/HLA-DQB1/HLA-DQB1/HLA-DQB1/HLA-DQB1/HLA-DQB1/HLA-DQB1/HLA-DQB1/HLA-DQB1/HLA-DQB1/HLA-DQB1/HLA-DQB1/HLA-DQB1/HLA-DQB1/HLA-DQB1/HLA-DQB1/HLA-DQB1/HLA-DQB1/HLA-DQB1/HLA-DQB1/HLA-DQB1/HLA-DQB1/HLA-DQB1/HLA-DQB1/HLA-DQB1/HLA-DQB1/HLA-DQB1/HLA-DQB1/HLA-DQB1/HLA-DQB1/HLA-DQB1/HLA-DQB1/HLA-DQB1/HLA-DQB1/HLA-DQB1/HLA-DQB1/HLA-DQB1/HLA-DQB1/HLA-DQB1/HLA-DQB1/HLA-DQB1/HLA-DQB1/HLA-DQB1/HLA-DQB1/HLA-DQB1/HLA-DQB1/HLA-DQB1/HLA-DQB1/HLA-DQB1/HLA-DQB1/HLA-DQB1/HLA-DQB1/HLA-DQB1/HLA-DQB1/HLA-DQB1/HLA-DQB1/HLA-DQB1/SLC4A10/SLC4A10/SLC4A10/SLC4A10/SLC4A10/TMC1/TMC1/TAP2/TAP2/TAP2/EIF2AK2/EIF2AK2/EIF2AK2/EIF2AK2/EIF2AK2/EIF2AK2/EIF2AK2/EIF2AK2/EIF2AK2/EIF2AK2/EIF2AK2/EIF2AK2/EIF2AK2/EIF2AK2/NPPA/LRP6/NOD2/ATXN1/EPAS1/SLC4A11/SLC4A11/SLC4A11/SLC4A11/SLC4A11/SLC4A11/SLC4A11/SLC4A11/MUC4/TAP2/TAP2/TAP2/RP1L1/KCNE1/STAT1/PRICKLE1/PRICKLE1/INS/RP1L1/RP1L1/EGF/EGF/EGF/EGF/NOD2/NOD2/HLA-DQB1/TAP2/SLC4A11/SLC4A11/SLC4A11/SLC4A11/SLC4A11/ROBO4/ROBO4/ROBO4/ROBO4/ROBO4/ROBO4/ROBO4/ROBO4/ROBO4/ADD1/FAM53B/FAM53B/FAM53B/FAM53B/FAM53B/FAM53B/FAM53B/INS/SLC4A10/SLC4A10/SFTPA1/LTBP2/FAM126A/TAP2/FBLN1/FBLN1/IL6R/IL6R/IL6R/IL6R/IL6R/EDNRB/HLA-DRB1/SELP/SELP/HMCN1/HMCN1/HNRNPH3/COL4A4/COL4A4/COL4A4/COL4A4/COL4A4/COL4A4/COL4A4/COL4A4/COL4A4/ABHD12/ABHD12/ABHD12/ABHD12/SLC4A11/SLC4A11/PLXDC1/CDH23/TAP2/TAP1/RP1L1/RCVRN/RCVRN/RCVRN/RCVRN/SLC4A10/ADAMTS17/MYO1F/AHI1/MYOC/CAV2/IGF2/EPAS1/TMC1/TMC1/TMC1/ECM1/ECM1/KLC1/KLC1/KLC1/KLC1/MERTK/CDH23/UCP2/UCP2/UCP2/PADI2/PADI2/PADI2/NOD2/IL16/IL16/IL16/IL16/EYS/EYS/TAP1/CYP1B1/PADI2/PADI2/USH2A/USH2A/TAP2/HMCN1/EYS/EYS/EYS/EYS/NOD2/PLXDC1/CTNND2/AHI1/RP1/TAP1/TAP1/SIRT1/CPNE1/UMODL1/SFRP1/IGFBP3/TULP1/TULP1/DNAJA1/VAV3/VAV3/SLC4A11/LTBP2/CA12/CA12/IRF6/NPPA/NPPA/COL2A1/TAP2/EPAS1/PITX2/ADAMTS17/ADAMTS17/NFKB1/GSN/LTBP2/LTBP2/LTBP2/MUC4/TYRP1/TYRP1/BAK1/BAK1/BAK1/BAK1/BAK1/BAK1/BAK1/BAK1/BAK1/BAK1/BAK1/BAK1/BAK1/NOS2/NOS2/NOS2/PITX3/TAP2/TAP2/TAP2/COL2A1/TAP2/NTRK1/NTRK1/NTRK1/NTRK1/NTRK1/NTRK1/NTRK1/EYA4/EYA4/MTHFR/KCNQ4/OSBP2/OSBP2/NPPA/ABHD12/ACTG1/ACTG1/HLA-B/CDH23/NUB1/TAP1/EPHA2/EPHA2/EPHA2/EPHA2/EPHA2/RP1L1/EYS/EYS/HLA-DRB1/HLA-DRB1/HLA-DRB1/IGF1R/TAP1/TAP1/TAP1/TAP1/TAP1/TAP1/TAP1/TAP1/TAP1/PTPN12/ADD1/F2/F2/F2/F2/RP1L1/TAP2/IGF2/CLCNKB/CLCNKB/CLCNKB/CLCNKB/CLCNKB/SNRNP200/RP1L1/CCR5/CCR5/CCR5/CCR5/CCR5/CCR5/PON1/IL23R/IL23R/IL23R/RP1L1/RP1L1/RP1L1/IFNG/TAP2/TEAD1/SFRP1/HLA-DRB1/CHD7/CHD7/CHD7/ITGA2/PITX3/MSRA/CDH23/CDH23/CDH23/LTBP2/XRCC3/XRCC3/XRCC3/XRCC3/XRCC3/XRCC3/XRCC3/XRCC3/XRCC3/XRCC3/XRCC3/XRCC3/FBLN1/FBLN1/FBLN1/FBLN1/HLA-DQB1/CD36/PRICKLE1/PRICKLE1/PRICKLE1/PRICKLE1/ABHD12/CORT/CORT/CORT/CORT/PROK1/PROK1/TRPM1/MUC4/CRYGD/CRYGD/FBLN1/MYOC/MYOC/MYOC/MYOC/MYOC/MYOC/MYOC/MYOC/MYOC/MYOC/MYOC/BLID/TAP2/TMPRSS3/TMPRSS3/SOD2/APLNR/APLNR/MMP2/EFEMP1/EFEMP1/EFEMP1/EFEMP1/EFEMP1/EFEMP1/EFEMP1/EFEMP1/EFEMP1/XRCC3/XRCC3/FN1/FN1/FN1/FN1/EIF2AK2/EIF2AK2/MYO15A/GALT/MUC4/HLA-DQB1/EPHA2/EPHA2/TAP2/HMCN1/HMCN1/HMCN1/HMCN1/HMCN1/HMCN1/HMCN1/FAM126A/IL16/IL16/IL16/EYS/SELP/SELP/TAP1/VAV3/TAP2/MUC4/MUC4/TAP2/TAP2/TAP2/TAP2/TAP2/TAP2/TAP2/TAP2/TAP2/TAP2/TAP2/UCP2/TAP2/TAP2/TAP2/TAP1/MUC4/MUC4/TAP2/IL1RN/IL1RN/IL1RN/IL1RN/TULP1/XRCC3/KLC1/ADA/HLA-DRB1/HLA-DRB1/PLEKHA1/PLEKHA1/PLEKHA1/PLEKHA1/PLEKHA1/PLEKHA1/PLEKHA1/PLEKHA1/PLEKHA1/PLEKHA1/TAP1/DPYSL5/CD36/CD36/CD36/NTRK2/NTRK2/NTRK2/NTRK2/NTRK2/NTRK2/NTRK2/NTRK2/NTRK2/NTRK2/NTRK2/NTRK2/NTRK2/NTRK2/NTRK2/NTRK2/NTRK2/NTRK2/NTRK2/NTRK2/NTRK2/NTRK2/NTRK2/NTRK2/NTRK2/NTRK2/NTRK2/NTRK2/NTRK2/NTRK2/NTRK2/NTRK2/NTRK2/NTRK2/NTRK2/NTRK2/NTRK2/NTRK2/NTRK2/NTRK2/NTRK2/NTRK2/NTRK2/NTRK2/NTRK2/NTRK2/NTRK2/NTRK2/TRPM1/BFSP2/TLR9/TAP2/MTHFR/SFRP1/SFRP1/ATXN7/ATXN1/NPHP4/HMCN1/HMCN1/HMCN1/TAP1/TAP2/KLC1/LIPC/ITGA2/IRF6/NPHP4/NPHP4/NPHP4/HLA-DQB1/TEAD1/TAP1/SFRP1/SFRP1/SFRP1/SFRP1/LRP6/CRYGD/CRYGD/CRYGD/RORA/RORA/KLC1/CRYAB/CRYAB/MERTK/TAP1/SBF2/BAK1/MUC2/TAP1/TAP1/TAP1/TAP1/SP1/SP1/SP1/SP1/PLXDC1/PLXDC1/PLXDC1/PLXDC1/C2/C2/MYO15A/MYO15A/MYO15A/MYO15A/MYO15A/MYO15A/MYO15A/MYO15A/MYO15A/MYO15A/MYO15A/TAP1/TAP1/NPHP4/NPHP4/LTA/MMP7/EDNRB/ABHD12/MYO15A/SNRNP200/LTBP2/LTBP2/LTBP2/LTBP2/LTBP2/COL1A1/SELP/SELP/MUC4/CNGA1/GSTM1/WFS1/WFS1/WFS1/WFS1/WFS1/WFS1/WFS1/WFS1/WFS1/WFS1/WFS1/WFS1/WFS1/WFS1/WFS1/WFS1/WFS1/WFS1/WFS1/WFS1/WFS1/WFS1/WFS1/WFS1/WFS1/WFS1/WFS1/RD3/RD3/RD3/RD3/RD3/PDZD7/PDZD7/PDZD7/SFRP1/WT1/ADAMTS17/ADAMTS17/ESR2/SBF2/SBF2/SBF2/SBF2/SBF2/CDH23/CDH23/CDH23/CDH23/CDH23/CDH23/SCARB1/MERTK/TRPM1/AHI1/TAP1/TAP1/TAP1/VAV2/VAV2/VAV2/EPHA2/IL1RN/C2/APLNR/NUB1/FN1/CRX/CRX/NPHP4/MUC4/SLC4A11/STAT1/STAT1/CDH23/NPPA/TULP1/TULP1/NUB1/ATXN7/ATXN7/ATXN7/ATXN7/KCNE3/HLA-DRB1/NOD2/ABCC6/ABCC6/UMODL1/ADAMTS17/EGFR/EGFR/LTBP2/CD46/VAV3/VAV3/ATXN1/TNFRSF10B/TAP1/TAP1/TAP1/CFLAR/UCP2/CKB/CKB/TMC1/INS/INS/INS/INS/INS/INS/INS/INS/INS/INS/INS/INS/SBF2/ADAMTS17/CLU/TAP2/LTBP2/TAP1/TAP1/MUC4/MUC4/MUC4/MUC4/ITGB3/TRIB2/TRIB2/ADAM9/ADAM9/F3/F3/F3/WT1/WT1/WT1/ADM/HLA-B/IL23R/IL23R/APLNR/APLNR/APLNR/EGFR/EGFR/MYO1C/TAP2/HMCN1/TRPM1/COL2A1/LTBP2/LTBP2/LTBP2/MUC4/COL4A4/COL4A4/COL4A4/COL4A4/COL4A4/COL4A4/COL4A4/COL4A4/COL4A4/COL4A4/COL4A4/COL4A4/COL4A4/COL4A4/COL4A4/SELP/BAK1/CHD7/CHD7/CHD7/CHD7/MMP2/MMP2/TEAD1/IL6R/IL6R/LTBP2/PITX3/TAP1/TAP1/POLG/ESR2/TAP2/HLA-DRB1/SOD2/SOD2/SOD2/SOD2/SOD2/MYO15A/MYO15A/IL1RN/MMP2/MMP2/MMP2/TEAD1/TEAD1/TEAD1/TEAD1/TEAD1/TEAD1/HLA-DQB1/HLA-DQB1/HLA-DQB1/HLA-DQB1/HLA-DQB1/HLA-DQB1/IQCB1/IQCB1/IQCB1/IQCB1/IQCB1/IQCB1/IQCB1/IQCB1/IQCB1/IQCB1/IQCB1/TYRP1/APLNR/APLNR/APLNR/TAP1/TAP1/MMP9/TAP1/ADIPOR1/FBLN5/SFRP1/SFRP1/SFRP1/SFRP1/TAP2/TAP2/TAP2/TAP2/VANGL1/CAPN1/SFRP1/SFRP1/SFRP1/SFRP1/TNFRSF10B/MIR100HG/EPAS1/IFNG/FBLN1/FBLN1/FBLN1/FBLN1/FBLN1/FBLN1/FBLN1/FBLN1/FBLN1/FBLN1/FBLN1/FBLN1/FBLN1/FBLN1/FBLN1/FBLN1/FBLN1/FBLN1/FBLN1/NPHP4/FAM53B/SERPINF1/TWIST1/ROBO4/OSBP2/OSBP2/OSBP2/OSBP2/OSBP2/OSBP2/OSBP2/OSBP2/OSBP2/TSHR/TAP2/TAP2/TAP2/TAP2/CLU/CRYBA4/CRYBA4/CRYBA4/CRYBA4/CRYBA4/ATXN1/SFRP1/SELP/SELP/ITGA2/RP1L1/RP1L1/ATXN1/HLA-DRB1/HLA-DRB1/HLA-DRB1/HLA-DRB1/HLA-DRB1/HLA-DRB1/HLA-DRB1/HLA-DRB1/HLA-DRB1/HLA-DRB1/HLA-DRB1/HLA-DRB1/ADA/RARB/ADAMTS17/COL8A2/COL8A2/MYO15A/UCP2/CASP10/CASP10/CASP10/SNRNP200/SNRNP200/HLA-DRB1/HLA-B/HLA-B/SBF2/WDR17/WDR17/WDR17/WDR17/SFRP1/FAM126A/VANGL1/VAV3/FN1/FN1/FN1/ABHD12/FAM53B/EYS/CCL5/EYS/ACAN/ACAN/RCVRN/RCVRN/RCVRN/SFRP1/MMP9/CPNE1/CPNE1/CPNE1/DHDDS/CRYBA4/CRYBA4/KEAP1/KEAP1/TMC1/TMC1/ATXN1/EPHA2/ADAMTS17/ADAMTS17/FAM126A/RP1L1/NPHP4/TAP2/TAP2/TAP2/NOD2/NPPA/ADAMTS17/TAP1/TAP1/TAP1/TAP1/TAP1/TAP1/TAP1/TAP1/TAP1/TAP1/TAP1/TAP1/TAP1/TAP1/TAP1/TAP1/TAP1/TAP1/TAP1/TAP1/TAP1/TAP1/TAP1/TAP1/TAP1/TAP1/TAP1/TAP1/TAP1/TAP1/TAP1/TAP1/TAP1/TAP1/TAP1/TAP1/TAP1/TAP1/TAP1/TAP1/TAP1/TAP1/TAP1/TAP1/TAP1/TAP1/TAP1/TAP1/TAP1/TAP1/TAP1/TAP1/TAP1/TAP1/TAP1/TAP1/TAP1/TAP1/TAP1/TAP1/TAP1/TAP1/TAP1/TAP1/TAP1/TAP1/TAP1/TAP1/TAP1/TAP1/TAP1/TAP1/TAP1/TAP1/TAP1/TAP1/NPHP4/NPHP4/NPHP4/NPHP4/NPHP4/NPHP4/KCNE3/KCNE3/SELP/TFF1/TAP2/PLXDC1/PAX6/PAX6/PAX6/PAX6/ABCC6/CPNE1/CPNE1/CPNE1/CPNE1/CPNE1/CPNE1/CPNE1/CPNE1/LCT/TAP1/MUC4/MUC4/MKI67/RORA/FAM53B/FAM53B/NOS3/VWF/TMEM114/TMEM114/TMEM114/TMEM114/ABHD12/XRCC3/XRCC3/IL6ST/UMODL1/UMODL1/FGFR2/TAP2/PADI2/DHDDS/EPAS1/NCK2/MTHFR/MTHFR/MTHFR/MTHFR/MTHFR/MTHFR/MTHFR/MTHFR/MTHFR/MTHFR/MTHFR/PLAUR/FBLN5/CLU/CLU/CLU/WFS1/XDH/XDH/EYS/EYS/EYS/EYS/EYS/EYS/EYS/EYS/HLA-DRB1/HLA-DRB1/HLA-DRB1/HLA-DRB1/HLA-DRB1/HLA-DRB1/HLA-DRB1/HLA-DRB1/HLA-DRB1/HLA-DRB1/HLA-DRB1/HLA-DRB1/HLA-DRB1/HLA-DRB1/HLA-DRB1/HLA-DRB1/HLA-DRB1/HLA-DRB1/HLA-DRB1/HLA-DRB1/HLA-DRB1/HLA-DRB1/CPNE1/WFS1/HMCN1/HLA-DQB1/TAP2/CCL17/IL16/IL16/IL16/IL16/CNTF/ATXN7/PDZD7/ADAMTS17/ABCC6/CAV1/MYO15A/EGFR/EGF/ITGA2/ITGA2/ITGA2/FAM126A/MUC4/TAP2/LIPC/CA12/EPHA2/RD3/UCP2/UCP2/SFRP1/FAM53B/SFRP1/SFRP1/SFRP1/SFRP1/SFRP1/APLNR/COL8A2/COL8A2/CFB/TNFRSF10B/TNFRSF10B/TWIST1/TAP2/CLU/HLA-DQA1/NAA15/NPPA/HLA-DQB1/FGF3/TAP2/TAP2/TAP2/CRYGD/CRYGD/SLC4A11/SLC4A11/CAV2/CAV2/CAV2/CAV2/CAV2/CAV2/UMODL1/VAV3/TFF1/TFF1/TFF1/TFF1/TFF1/NAA15/NAA15/NAA15/HSD17B1/CCL5/EPHA2/EPHA2/USH2A/ADAMTS17/ADAMTS17/ADAMTS17/ADAMTS17/ADAMTS17/ADAMTS17/ADAMTS17/ADAMTS17/ADAMTS17/ADAMTS17/ADAMTS17/SFRP1/FBLN1/FBLN1/TAP1/LCT/LCT/LCT/CASP3/CASP3/CASP3/LACRT/LACRT/LACRT/LACRT/LACRT/LACRT/LACRT/LACRT/LACRT/LACRT/LACRT/LACRT/EYA4/SPRR1B/SPRR1B/PAX6/PAX6/EPAS1/TAP1/VANGL1/VANGL1/VANGL1/HLA-DRB1/HLA-DRB1/HLA-DRB1/HLA-DRB1/HLA-DRB1/HLA-DRB1/HLA-DRB1/HLA-DRB1/HLA-DRB1/HLA-DRB1/CRB1/CRB1/CRB1/CRB1/CRB1/CRB1/CRB1/CRB1/CRB1/CRB1/CRB1/CRB1/CRB1/CRB1/CRB1/CRB1/CRB1/CRB1/CRB1/CRB1/CRB1/CRB1/CRB1/CRB1/CRB1/CRB1/CRB1/CRB1/CRB1/CRB1/CRB1/CRB1/CRB1/CRB1/CRB1/CRB1/CRB1/CRB1/CRB1/CRB1/CRB1/CRB1/CRB1/CRB1/CRB1/UMODL1/UMODL1/TAP2/FLT1/VANGL1/MYO15A/MYO15A/MYO15A/TAP2/TAP2/MSRA/IGFBP3/VSX1/VSX1/VSX1/SFRP1/ITGB3/PADI2/PADI2/PADI2/PADI2/RP1L1/RP1L1/KRT12/KRT12/KRT12/KRT12/RP1L1/RP1L1/DPYSL5/WFS1/CDH23/ADIPOR1/ADIPOR1/ADIPOR1/IL1RN/IL1RN/IL1RN/CDH23/MUC4/MUC4/MUC4/MUC4/MUC4/TAP2/TAP2/TAP2/TAP2/TAP2/TAP2/TAP2/TAP2/TAP2/TAP2/TAP2/TAP2/TAP2/TAP2/TAP2/TAP2/TAP2/TAP2/TAP2/TAP2/TAP2/TAP2/TAP2/TAP2/TAP2/TAP2/TAP2/TAP2/TAP2/TAP2/TAP2/TAP2/TAP2/TAP2/TAP2/TAP2/TAP2/TAP2/TAP2/TAP2/TAP2/TAP2/TAP2/TAP2/TAP2/TAP2/TAP2/TAP2/TAP2/TAP2/TAP2/TAP2/TAP2/TAP2/TAP2/TAP2/TAP2/TAP2/TAP2/TAP2/TAP2/TAP2/TAP2/TAP2/TAP2/TAP2/TAP2/TAP2/TAP2/TAP2/TAP2/TAP2/TAP2/TAP2/TAP2/TAP2/CFH/CFH/NOD2/MYO1C/MYO1C/ITGB3/TAP2/CRYAB/PRPH2/PRPH2/PRPH2/PRPH2/PRPH2/PRPH2/PRPH2/PRPH2/PRPH2/PRPH2/PRPH2/PRPH2/PRPH2/ABCC6/CRYBA4/FN1/RRH/HLA-DQB1/HLA-DQB1/HLA-DQB1/HLA-DQB1/FAM126A/RP1L1/NTRK2/CRB1/CRB1/CRB1/CRB1/CRB1/SLC4A11/CKB/CKB/SLC4A11/CNTF/CNTF/CNTF/CNTF/CNTF/CNTF/CNTF/CNTF/CNTF/CNTF/CNTF/CNTF/CNTF/CNTF/CNTF/CNTF/CNTF/CNTF/CNTF/CNTF/CNTF/CNTF/CNTF/CNTF/CNTF/CNTF/CNTF/CNTF/CNTF/CNTF/CNTF/CNTF/CORT/CORT/CORT/TNFRSF10B/TMC1/CTNND2/NCK2/NCK2/CD36/CD36/TAP2/ADAMTS17/ADAMTS17/CAV1/ATXN1/SLC4A11/SBF2/SBF2/SBF2/MUC4/ADAMTS17/ADAMTS17/FBLN1/RRH/MSRA/TRPM1/RRH/ELN/ELN/ELN/ELN/ELN/ELN/ELN/ELN/ELN/ELN/ELN/SIRT1/SIRT1/ERCC6/ERCC6/ERCC6/FAM53B/BAK1/IRF6/ATXN7/ATXN7/CPNE1/TAP1/TAP1/ATXN7/UMODL1/TAP2/MSRA/TAP2/SFRP1/KLC1/KLC1/FBLN1/FBLN1/FBLN1/SFRP1/ADA/VAV3/EYS/EYS/EYS/EYS/EYS/EYS/EYS/EYS/EYS/EYS/EYS/EYS/EYS/EYS/EYS/EYS/EYS/EYS/EYS/EYS/EYS/EYS/EYS/EYS/EYS/EYS/EYS/EYS/EYS/EYS/EYS/EYS/EYS/EYS/EYS/EYS/EYS/EYS/EYS/EYS/EYS/EYS/EYS/EYS/EYS/EYS/EYS/HLA-B/MMP2/LTBP2/LTBP2/LTBP2/LTBP2/TAP2/CAV2/FAS/ABCA4/PLXDC1/PLXDC1/PLXDC1/PLXDC1/HLA-DRB1/TAP2/PRCD/TYRP1/UCHL1/ECM1/TF/MYO1C/NXNL1/PRICKLE1/PRICKLE1/PRICKLE1/CC2D2A/TAP2/IL6ST/IL6ST/TLR3/TAP2/TAP2/ADAMTS17/ADAMTS17/ADAMTS17/ADAMTS17/XRCC3/CAV1/CAV1/TAP2/TAP2/TAP2/TAP2/TAP2/NPPA/MET/MET/MET/MET/MET/MET/CD36/CD36/TAP1/TAP1/TAP2/IFNG/MUC4/NPPA/TAP2/TAP2/LRP6/NPHP4/COL8A1/COL8A1/PAX6/ADAMTS17/LIPC/SLC4A11/TAP2/GALT/LIPC/LCT/LCT/LCT/RP1L1/PLXDC1/FBLN1/SOD1/SOD1/SOD1/SOD1/SOD1/WFS1/WFS1/FAM126A/FAM126A/ITGA2/ITGA2/ITGA2/ITGA2/ITGA2/WFS1/ABHD12/ABHD12/ADAMTS17/CKB/FN1/FN1/FN1/FN1/CRYGD/RP1L1/NPHP4/TGFB3/TGFB3/CRX/CRX/ATP6V1B1/HLA-DRB1/TAP2/TAP2/TAP2/TAP2/TAP2/TAP2/TAP2/TAP2/TAP2/TAP2/TAP2/TAP2/TAP2/TAP2/TAP2/TAP2/TAP2/TAP2/TAP2/TAP2/TAP2/TAP2/TAP2/TF/RP1L1/TAP2/ADAMTS13/SNRNP200/TAP2/TAP2/TAP2/TAP2/BLID/MIR100HG/SOD2/SOD2/PLXDC1/TAP2/TAP2/TAP2/TAP2/TAP2/TAP2/TAP2/TAP2/TAP2/TAP2/TAP2/TAP2/TAP2/TAP2/TAP2/TAP2/TAP2/TAP2/TAP2/TAP2/TAP2/TAP2/TAP2/TAP2/TAP2/TAP2/TAP2/TAP2/TAP2/TAP2/TAP2/TAP2/TAP2/TAP2/TAP2/TAP2/TAP2/TAP2/TAP2/TAP2/TAP2/TAP2/TAP2/TAP2/TAP2/TAP2/TAP2/TAP2/TAP2/TAP2/TAP2/TAP2/TAP2/TAP2/TAP2/TAP2/TAP2/TAP2/TAP2/TAP2/TAP2/TAP2/TAP2/TAP2/TAP2/TAP2/TAP2/TAP2/TAP2/TAP2/TAP2/TAP2/TAP2/TAP2/TAP2/TAP2/NR2E3/NR2E3/NR2E3/NR2E3/GSN/GSN/GSN/GSN/GSN/GSN/GSN/GSN/GSN/GSN/GSN/GSN/GSN/GSN/GSN/GSN/GSN/GSN/TGFBI/IGFBP3/PADI2/LTBP2/LTBP2/LTBP2/LTBP2/LTBP2/LTBP2/LTBP2/MUC4/FGFR2/PON1/TAP2/HLA-B/IGFBP3/IGFBP3/EYS/MUC4/MUC4/CDH1/CDH1/CDH1/CDH1/CDH1/CDH1/CDH1/CDH1/CDH1/CDH1/CDH1/CDH1/SBF2/KCNQ4/KCNQ4/KCNQ4/KCNQ4/KCNQ4/KCNQ4/KCNQ4/MUC4/MUC4/TAP2/LCT/LCT/CFB/CFB/CFB/CFB/CFB/CFB/CFB/LIPC/LIPC/LIPC/RP1L1/KLC1/KLC1/ABHD12/ABHD12/ATXN1/ADIPOR1/CDH23/RP1L1/TAP2/PLXDC1/ATP6V1B1/LIPC/TAP2/TAP2/TYRP1/EPAS1/IL1RN/IL1RN/IL1RN/IL1RN/TAP1/TMC1/C5/C5/C5/C5/C5/C5/C5/C5/C5/SFRP1/SELL/SELL/MUC4/MUC4/TMC1/CRX/CRX/CRX/CRX/MUC2/TAP2/TAP2/EYS/EYS/EYS/EYS/TMC1/TMC1/TMC1/TMC1/TMC1/TMC1/TMC1/TMC1/TMC1/TMC1/TMC1/TMC1/TMC1/TMC1/TMC1/TMC1/UCHL1/IL16/IL16/TAP2/CRX/TAP2/FBLN1/CLCNKB/CLCNKB/CLCNKB/CLCNKB/CLCNKB/CLCNKB/CLCNKB/CLCNKB/CLCNKB/CLCNKB/CLCNKB/CLCNKB/CLCNKB/CLCNKB/CLCNKB/EYA4/EYA4/ITGB3/RD3/NF1/NF1/ESR2/NPPA/CD36/SFTPA1/ABHD12/ABHD12/RP1L1/RP1L1/HLA-DRB1/OSBP2/CHD7/SFRP1/VAV3/VAV3/TAP2/NPHP4/CA4/RP1L1/PADI2/PADI2/NR2E3/TAP1/TAP1/TAP1/TAP1/TAP1/TAP1/TAP1/TAP1/TAP1/TAP1/TAP1/TAP1/TAP1/TAP1/TAP1/TAP1/TAP1/TAP1/TAP1/TAP1/TAP1/TAP1/TAP1/TAP1/TAP1/TAP1/TAP1/TAP1/TAP1/SERPING1/MUC4/SERPING1/SKP2/ADA/ADA/TAP1/TAP2/TAP2/HLA-DQB1/PRICKLE1/BMP4/LTBP2/LTBP2/LTBP2/LTBP2/LTBP2/MPP3/MPP3/IRF6/IRF6/IRF6/IRF6/SLC26A4/SLC26A4/VAV3/CLCNKB/RELN/RELN/MMP2/TAP2/TAP2/TAP2/TAP2/TAP2/TAP2/TAP2/TAP2/TAP2/OSBP2/CASP3/EGFR/EGFR/CAV2/RP1L1/NOD2/CD46/CD46/CD46/CD46/CD46/CD46/TAP2/HLA-DRB1/CAV2/TLR3/RP1L1/RP1L1/RP1L1/RP1L1/RP1L1/RP1L1/NAA15/NAA15/MUC4/STAT1/NPHP4/TAP2/OPA3/OPA3/RP1L1/RP1L1/RP1L1/RP1L1/TAP1/MTHFR/TGFB3/GCNT2/IGF1R/GATA3/PROK1/PROK1/PROK1/PROK1/NR2E3/TMC1/FN1/SELL/SELL/SELL/SELL/SELL/SELL/SELL/SELL/SELL/FSCN2/FSCN2/TAP2/NOD2/TAP1/LTBP2/LTBP2/ERCC2/FN1/COL8A2/APLNR/LCT/CLU/TAP1/LIPC/UMODL1/UMODL1/UMODL1/CASP3/IGF1R/C5/HARS2/TAP2/STAT1/ERCC6/CFB/ABHD12/TAP1/RP1L1/RP1L1/RP1L1/TAP1/TAP1/TAP1/TAP1/TAP1/TAP1/TAP1/TAP1/TAP1/TAP1/TAP1/TAP1/TAP1/TAP1/TAP1/TAP1/TAP1/TAP1/TAP1/TAP1/TAP1/TAP1/TAP1/TAP1/TAP1/TAP1/TAP1/TAP1/TAP1/TAP1/TAP1/TAP1/TAP1/TAP1/TAP1/TAP1/TAP1/TAP1/TAP1/TAP1/TAP1/TAP1/TAP1/TAP1/TAP1/TAP1/TAP1/TAP1/TAP1/TAP1/TAP1/TAP1/TAP1/TAP1/TAP1/TAP1/TAP1/MERTK/MERTK/MERTK/MERTK/MERTK/ITGA2/ITGA2/TAP2/TGFB3/TAP2/TAP2/FN1/EGFR/TAP2/MUC4/SERPINB6/SERPINB6/NPHP4/NPHP4/PADI2/FGFR2/TAP1/TAP1/MYOC/FBLN1/FBLN1/FBLN1/FBLN1/FBLN1/FBLN1/FBLN1/TAP1/CAV1/MSRA/MBL2/VAV3/TAP1/ROBO4/CDH23/CDH23/KLHL7/CRYGB/SBF2/TAP2/TAP2/TAP2/TAP2/TAP2/LIPC/LIPC/LIPC/LIPC/LIPC/LIPC/LIPC/LIPC/LIPC/LIPC/LIPC/LIPC/LIPC/LIPC/ABCA4/ABCA4/TAP1/TAP2/CFB/CFB/CFB/CFB/CFB/SNRNP200/SNRNP200/SNRNP200/SNRNP200/SNRNP200/SNRNP200/SNRNP200/UMODL1/NPHP4/STAT1/STAT1/STAT1/STAT1/HLA-DQB1/XDH/ITGB3/MYO1C/MYO1C/CNGB3/TULP1/NPHP4/SFRP1/SFRP1/IGFBP3/SFRP1/COL8A2/LTA/LTA/LTA/LTA/LTA/ADAMTS17/BCL2/ROBO4/SFRP1/SFRP1/SFRP1/SFRP1/SFRP1/SFRP1/VAV2/VAV2/VAV2/CDKN1A/SP1/SP1/HLA-DRB1/COL2A1/COL2A1/ADAM9/ADAM9/ADAM9/ADAM9/ADAM9/CKB/CKB/TMCO1/SLC4A11/SLC4A11/SLC4A11/SLC4A11/SLC4A11/SLC4A11/GNB1/RP1L1/RP1L1/PEX5/PEX5/PEX5/PEX5/PEX5/PEX5/PEX5/PEX5/WFS1/CRYAB/CRYAB/CAV2/CAV2/CAV2/CAV2/CAV2/CAV2/CAV2/ERCC6/ERCC6/GCNT2/TULP1/SLC4A11/NUB1/NUB1/PRPF31/MUC2/NOD2/TMC1/TMC1/TMC1/TMC1/TMC1/TMC1/TMC1/TMC1/TMC1/TMC1/TMC1/TMC1/TMC1/TMC1/TMC1/TMC1/CDH23/FN1/LTBP2/TMC1/HLA-DRB1/CYP1A1/TRPM1/NPHP4/NPHP4/NPHP4/NPHP4/NPHP4/ADAMTS17/TAP2/TAP2/TAP2/TMC1/COL8A1/NPHP4/NPHP4/NPHP4/NPHP4/PLXDC1/PLXDC1/PLXDC1/PLXDC1/SLC4A11/EYS/EYS/EYS/EYS/EYS/CRX/CRX/CRX/CRX/CRX/CRX/CRX/CRX/CRX/CRX/CRB1/CD46/CD46/CD46/CD46/CD46/CRB1/SBF2/SBF2/SBF2/DHDDS/DHDDS/COL8A1/COL8A1/COL8A1/COL8A1/COL8A1/COL8A1/COL8A1/COL8A1/COL8A1/COL8A1/COL8A1/COL8A1/COL8A1/COL8A1/COL8A1/COL8A1/COL8A1/COL8A1/COL8A1/OSBP2/FAM53B/TRPM1/CHST6/TAP2/TAP2/TAP2/HLA-DRB1/NPHP4/HLA-DQB1/HLA-DQB1/HLA-DQB1/HLA-DQB1/HLA-DQB1/HLA-DQB1/HLA-DQB1/HLA-DQB1/HLA-DQB1/HLA-DQB1/HLA-DQB1/HLA-DQB1/HLA-DQB1/HLA-DQB1/HLA-DQB1/HLA-DQB1/HLA-DQB1/FAM126A/FAM126A/MUC4/FAM126A/PLXDC1/PLXDC1/PLXDC1/PLXDC1/PLXDC1/PLXDC1/PLXDC1/PLXDC1/PLXDC1/PLXDC1/PLXDC1/RP1L1/NPHP4/NPHP4/NPHP4/NPHP4/NPHP4/NPHP4/MUC4/MUC4/MUC4/MUC4/CA12/ABHD12/ABHD12/ABHD12/ABHD12/ABHD12/ABHD12/ABHD12/MSRA/CPNE1/FN1/CASP3/CASP3/CASP3/CASP3/CASP3/DPYSL5/TAP2/TAP2/IL18/TAP1/TACSTD2/TACSTD2/TACSTD2/TACSTD2/TACSTD2/SERPINB6/MYH9/NOD2/UCP2/COL2A1/COL2A1/HLA-DQA1/HLA-DQB1/HLA-DQB1/TACSTD2/TMEM114/VAV3/VAV3/VAV3/VAV3/KRT12/KRT12/KRT12/KRT12/KRT12/KRT12/KRT12/KRT12/KRT12/KRT12/COL8A1/IGF1R/TMC1/TMC1/TMC1/TMC1/TMC1/TMC1/TMC1/TMC1/TMC1/TMC1/TMC1/TMC1/TMC1/TMC1/TMC1/TMC1/HLA-DRB1/HLA-DQB1/IRF6/CRX/CRX/CRX/TLR9/RP1L1/IRF6/VSX2/TAP2/TAP2/TAP2/TAP2/TAP2/TAP2/TAP2/ROBO4/MTHFR/MTHFR/SFRP1/SFRP1/ERCC6/IGFBP3/ADAMTS17/CX3CR1/CX3CR1/CX3CR1/CX3CR1/CX3CR1/TAP1/MET/COL2A1/RP1L1/BAK1/BAK1/IL6R/IL6R/COL8A1/COL8A1/COL8A1/COL8A1/COL8A1/COL8A1/TNFRSF10B/SLC4A11/SLC4A11/SLC4A11/SLC4A11/SLC4A11/SLC4A11/SLC4A11/SLC4A11/HLA-DQA1/HLA-DQA1/HLA-DQA1/HLA-DQA1/HLA-DQA1/LTF/NXNL1/FAM53B/ATP6V1B1/FAM126A/FAM126A/FAM126A/MKI67/NOD2/TMEM114/STAT1/COL4A3/WDR17/HLA-DQB1/VSX2/PEX5/TAP1/RELN/FGFR2/CHD7/COL4A4/EYS/KLF5/HLA-DQB1/HLA-DQB1/VAV3/SELL/IGFBP3/IGFBP3/VAV2/VAV2/VAV2/MMP9/NOD2/ATXN7/WT1/WT1/PRCD/CDHR1/SNRNP200/LIPC/CYP1B1/COL2A1/COL2A1/COL2A1/COL2A1/COL2A1/COL2A1/COL2A1/COL2A1/TMC1/MUC4/MUC4/SERPING1/IL1RN/TAP1/TAP1/TAP1/TAP1/TAP1/TAP1/NPPA/NPPA/EYS/EYS/EYS/EYS/EYS/EYS/GJA3/IL16/OPA1/OPA1/FAM53B/CRYGD/RELN/RELN/RELN/RELN/RELN/RELN/RELN/RELN/RELN/RELN/RELN/IL16/IL16/IL16/IL16/IL16/IL16/IL16/IL16/IL16/IL16/IL16/IL16/IL16/IL16/IL16/IL16/IL16/IL16/IL16/IL16/ADAMTS17/DSG3/EIF2AK2/WDR17/WDR17/HLA-DQB1/LIPC/CRB1/CDH23/RP1L1/FBLN5/ITGA2/NAA15/PRPF31/PRPF31/PRPF31/PRPF31/RP1L1/TAP1/DPYSL5/CORT/CORT/RP1L1/OSBP2/PLXDC1/PLXDC1/LTF/SLC4A11/EYA4/FGFR2/FGFR2/NPHP4/NOS2/NOS2/MUC4/TAP2/TAP2/HLA-B/HLA-B/IL6R/IL6R/IL6R/LCT/OPA1/MMP2/SLC4A10/SLC4A10/SLC4A10/SLC4A10/SLC4A10/XDH/SFRP1/TMEM114/RP1L1/KCNQ4/TMEM114/TAP2/APLNR/APLNR/STAT1/SFRP1/SBF2/SBF2/SBF2/SBF2/TMC1/HLA-DRB1/CX3CR1/MYO15A/NPHP4/NPHP4/HLA-DQB1/HFE/TRPM1/TRPM1/TRPM1/RP1L1/LCT/TAP2/TAP2/TAP2/CCL5/LTF/LTF/NOD2/NOD2/SLC4A11/ADD1/UCP2/UCP2/UCP2/TAP1/SERPING1/NOS3/NOS3/FAM53B/FAM53B/NOD2/NOD2/NOD2/HLA-DQB1/MYH9/TAP2/TAP2/TAP2/PON1/PON1/BBS1/ACTG1/HLA-DQB1/HLA-DQB1/UCP2/NPPA/NPPA/NPPA/EYS/VAV2/VAV2/VAV2/MUC4/NOS2/NOS2/NCK2/NCK2/RP1L1/NAT2/NOD2/MUC4/EPHA2/SELL/SELL/CRYAB/HLA-DRB1/RP1L1/VAV2/VAV2/VAV2/TAP1/TAP2/TAP1/TAP1/TAP2/TAP2/TAP2/TAP2/TAP2/TAP2/TAP2/TAP2/TAP2/TAP2/TAP2/TAP2/TAP2/TAP2/TAP2/TAP2/TAP2/TAP2/TAP2/TAP2/TAP2/TAP2/TAP2/TAP2/TAP2/TAP2/TAP2/TAP2/TAP2/TAP2/TAP2/TAP2/TAP2/TAP2/TAP2/TAP2/EPHA2/GNB1/UCP2/TMC1/TMC1/CFB/HLA-B/AQP2/FBLN1/NPHP4/CDKN2B-AS1/ITGA2/FBLN1/CORT/TAP2/TAP2/TAP2/TAP2/TAP2/ADAR/TAP2/SLC4A11/TAP1/TAP1/TAP1/TAP1/TAP1/TAP1/TAP1/TAP1/TAP1/UMODL1/UMODL1/UMODL1/MUC4/CAV2/CAV2/CAV2/CAV2/CAV2/EYS/COL8A2/COL8A2/COL8A2/COL8A2/COL8A2/BAK1/PEX5/MERTK/SELP/SELP/TAP2/TAP1/BAK1/EGF/LTF/ADA/ADA/SBF2/PADI2/PADI2/POLG/POLG/POLG/POLG/POLG/POLG/NTRK1/CRYGD/CIITA/SCARB1/SCARB1/SCARB1/SCARB1/SCARB1/COL2A1/COL2A1/COL2A1/SERPINB6/RP1L1/RP1L1/RP1L1/PLEKHA1/PLEKHA1/CLCNKB/WT1/WT1/CYP1A1/ABHD12/ABHD12/ABHD12/ABHD12/ABHD12/ABHD12/ABHD12/ABHD12/ABHD12/GNB1/GNB1/GNB1/GNB1/GNB1/GNB1/GNB1/GNB1/GNB1/GNB1/GNB1/GNB1/GNB1/CFB/CFB/CFB/CFB/CFB/CFB/CFB/CFB/CFB/CFB/CFB/CFB/CFB/CFB/CFB/CFB/MYH9/AHI1/COL8A1/SFRP1/SFRP1/SFRP1/SFRP1/NCK2/NCK2/NCK2/COL8A1/LTF/MYO1F/MYO1F/ROBO4/WT1/AHI1/SOD2/VANGL1/TAP1/KLC1/KLC1/KLC1/SERPING1/CHST6/VAV3/STAT1/CDHR1/CDHR1/CDHR1/CDHR1/CDHR1/CDHR1/LCT/LCT/LCT/LCT/LCT/LCT/SLC4A11/CCL2/TAP1/TAP2/TAP2/CA12/CA12/CA12/TAP2/CRX/NPHP4/NPHP4/TAP1/IL16/ABHD12/ADAM9/ADAM9/ADAM9/EGF/EGF/BAK1/TEAD1/RP1L1/SLC16A12/RP1L1/RP1L1/RARB/SBF2/HLA-DRB1/HLA-DRB1/HLA-DRB1/HLA-DRB1/HLA-DRB1/HLA-DRB1/LIPC/LIPC/IL1RN/NTRK2/NTRK2/ADAMTS13/ESR1/ESR1/FBLN1/PRICKLE1/IL23R/ADAMTS17/IGFBP3/ACAN/LOXL1/TAP2/TAP2/NCK2/RP1L1/MUC4/MUC4/MUC4/TAP1/SIRT1/UCP2/WDR17/OPTC/UCP2/UCP2/FAM53B/TEAD1/ABHD12/CDH1/CDH1/HLA-DQB1/EIF2AK2/EYS/EYS/EYS/EYS/EYS/NFKB1/AQP1/EYS/TAP2/SNRNP200/ADAM9/ADAM9/CDH23/CDH23/TAP2/TAP1/SFRP1/RPE65/RPE65/TIMP3/CDKN2B-AS1/CDKN2B-AS1/TRPM1/ITGB3/LMX1B/PAX6/PAX6/IL16/IL16/TAP1/PADI2/MYO15A/RD3/SALL4/FGFR2/FGFR2/TACSTD2/MKI67/MKI67/TFF1/RP1L1/RP1L1/TMC1/TMC1/TMC1/TMC1/TMC1/TMC1/TMC1/TMC1/TMC1/TMC1/TMC1/EYS/CLU/NOS2/NOS2/HLA-DRB1/SIRT1/SIRT1/SIRT1/CFD/CDHR1/ABHD12/LTBP2/LTBP2/LTBP2/LTBP2/EYS/EYS/EYS/EYS/EYS/EYS/EYS/EYS/EYS/EYS/EYS/EYS/EYS/EYS/EYS/EYS/EYS/EYS/EYS/EYS/EYS/EYS/EYS/EYS/EYS/EYS/STAT1/MUC4/ESR1/PITX3/PITX3/COQ6/CHD7/CDH1/CDH1/HLA-DRB1/SFRP1/SFRP1/SFRP1/MMP2/CFB/CFB/TAP2/TAP2/TAP2/TAP2/UMODL1/ADM/ITGA2/ITGA2/KCNQ4/WFS1/MUC4/VAV3/NPHP4/MUC4/CKB/DNAJA1/EDNRB/LOXL1/NAA15/HLA-DRB1/RP1L1/EDNRB/EDNRB/TXN/NOD2/USH2A/SELP/SELP/SELP/CLCNKB/CLCNKB/HLA-DRB1/MMP2/MMP2/TAP2/TAP2/ABHD12/ABHD12/CPNE1/IGFBP3/IGFBP3/TMC1/MUC4/XDH/TMC1/TMC1/TMC1/TMC1/TMC1/TMC1/TMC1/TMC1/TMC1/TMC1/TMC1/TMC1/TMC1/TMC1/TMC1/TMC1/HLA-DQA1/TAP2/TAP2/RP1L1/RP1L1/SERPING1/TAP1/MTHFR/MTHFR/MTHFR/MTHFR/MTHFR/MTHFR/EPAS1/ESR1/MBL2/MBL2/MBL2/MBL2/IGF1/TMC1/TMC1/IGFBP3/TF/ITGA2/WT1/WT1/TAP1/GJA3/ACTG1/WT1/WT1/WT1/HLA-DQB1/ADAMTS17/ADAMTS17/CFLAR/CFLAR/CFLAR/CFLAR/TAP2/TULP1/TULP1/LCT/LCT/LCT/LCT/COL8A1/COL8A1/COL8A1/COL8A1/COL8A1/COL8A1/COL8A1/COL8A1/COL8A1/COL8A1/COL8A1/COL8A1/RLBP1/NOS2/CHD7/TAP1/ACTG1/TMC1/TMC1/LOXL1/RP1L1/RP1L1/RP1L1/RP1L1/RP1L1/RP1L1/PLA2G2A/AHI1/AHI1/FBLN1/FBLN1/FBLN1/TAP2/SNRNP200/LTF/TAP1/TAP1/ADAMTS17/MYOC/NPPA/NPPA/LCT/LCT/LCT/LCT/LCT/LCT/LCT/LCT/TAP2/TYRP1/DNAJA1/DNAJA1/FGFR2/TAP1/RP1L1/MUC4/TRIB2/SBF2/SBF2/VANGL1/VANGL1/NPHP4/NPHP4/ADAMTS17/VAV2/VAV2/VAV2/MYO1C/TMC1/COL2A1/COL2A1/EYS/EYS/ADD1/VAV3/LIPC/IGFBP3/LIPC/MUC4/MUC4/NR2E3/RP1L1/RP1L1/RP1L1/FLT1/BAK1/STAT1/SFRP1/SELL/SELL/NPPA/ABHD12/ABHD12/ABHD12/ABHD12/ABHD12/ABHD12/ABHD12/ABHD12/ABHD12/TAP2/TAP2/TAP2/TAP2/TAP2/TAP2/TAP2/TAP2/TAP2/LTBP2/SFRP1/CA12/CA12/EIF2AK2/RP1L1/RP1L1/SFRP1/CD36/CHD7/CHD7/MUC4/CCR2/CCR2/COL8A2/COL8A2/COL8A2/COL8A2/LCT/TAP2/TAP2/TAP2/TAP2/TAP1/TAP1/TAP1/TAP1/SKP2/COL2A1/PROM1/PROM1/PLIN1/PLIN1/PLIN1/UMODL1/MMP2/CHD7/HLA-DQB1/HLA-DQB1/CST3/ADIPOR1/FSCN2/FSCN2/OPA3/CD36/CD36/RP1L1/MUC4/MUC4/MUC4/MUC4/COL8A1/COL8A1/ATXN1/C5/GSN/GSN/GSN/NCK2/NCK2/NCK2/NCK2/NPPA/LACRT/CRYAB/TAP2/CCL2/TAP2/TAP2/TAP2/FBN1/FBN1/FBN1/VAV3/KCNJ10/KCNJ10/KCNJ10/KCNJ10/KCNJ10/KCNJ10/FN1/MUC4/ATP6V1B1/TAP2/IL6/LHX3/CCL2/CCL2/TAP2/TAP2/TAP2/TAP2/NPHP4/VAV3/OSBP2/CBL/CBL/CRB1/FAM53B/FAM53B/FAM53B/FAM53B/TAP2/TAP2/RP1L1/CAPN1/CFLAR/RARB/TULP1/TULP1/TULP1/GATA3/TAP1/TAP1/TAP1/TAP1/TAP1/TAP1/TAP1/TAP1/TAP1/TAP1/TAP1/TAP1/TAP1/TAP1/TAP1/TAP1/TAP1/TAP1/TAP1/TAP1/TAP1/TAP1/TAP1/TAP1/TAP1/TAP1/TAP1/TAP1/BAK1/FAM126A/SELP/SELP/TAP1/TAP1/TAP1/TAP1/TAP1/TAP1/TAP1/TAP1/TAP1/TAP1/TAP1/TAP1/TAP1/TAP1/TAP1/TAP1/TAP1/TAP1/TAP1/TAP1/TAP1/TAP1/TAP1/TAP1/TAP1/TAP1/TAP1/TAP1/CRYAA/WT1/HLA-DRB1/MUC4/MYH9/MYH9/MYH9/MYH9/RP1L1/VAV2/VAV2/VAV2/ADAMTS17/COL2A1/COL2A1/COL2A1/TAP2/TULP1/TULP1/TULP1/TULP1/TULP1/TULP1/TULP1/FLT1/AIPL1/KLC1/NCK2/NOD2/TAP2/ITGA2/RELN/IFNG/IFNG/PRICKLE1/PRICKLE1/PRICKLE1/PRICKLE1/FAM126A/MUC4/ROBO4/CDH23/CDH23/NOD2/NOD2/MUC4/NOD2/PAX6/CA12/ITGB3/CLU/CLU/CLU/CLU/CLU/CLU/LTF/LTF/LTF/LTF/ADAMTS17/SCARB1/SBF2/HLA-DRB1/KLHL7/KLHL7/KLHL7/KLHL7/KLHL7/KLHL7/KLHL7/KLHL7/KLHL7/KLHL7/KLHL7/KLHL7/KLHL7/KLHL7/KLHL7/KLHL7/KLHL7/TNFRSF8/TAP1/NTRK2/NTRK2/CAPN1/CAPN1/KLHL7/KLHL7/KLHL7/KLHL7/KLHL7/KLHL7/KLHL7/KLHL7/KLHL7/KLHL7/KLHL7/KLHL7/KLHL7/KLHL7/KLHL7/KLHL7/KLHL7/KLHL7/KLHL7/PON1/NTRK1/EPAS1/CDH23/KLC1/KLC1/KLC1/KLC1/KLC1/CCR5/ZNF385A/KLC1/MPP3/MPP3/MPP3/SOCS5/IL1RN/AHI1/COL2A1/ACTG1/SFRP1/FAM126A/CRYAB/COQ6/COQ6/COQ6/COQ6/COQ6/COQ6/COQ6/COQ6/COQ6/CIITA/PITX2/NOD2/EDNRB/DSG3/DSG3/MSRA/BAK1/HLA-DRB1/HLA-DRB1/TAP2/BCL6/SNRNP200/MUC4/MUC4/SLC4A11/PDZD7/TAP2/MYO1C/MKI67/NPHP4/CCR3/HLA-DRB1/HLA-DRB1/HLA-DRB1/HLA-DRB1/HLA-DRB1/HLA-DRB1/HLA-DRB1/HLA-DRB1/HLA-DRB1/HLA-DRB1/HLA-DRB1/CAPN1/SPARC/RP1L1/NTRK1/NTRK1/NTRK1/NTRK1/TMEM114/CAV2/VAV3/CD36/LOXL1/XRCC3/XRCC3/FLT1/TAP2/BSND/BSND/ADAMTS13/COL2A1/ABCA4/ABCA4/ABCA4/ABCA4/ABCA4/ABCA4/ABCA4/ABCA4/CRX/MIR100HG/SFRP1/GRK1/GRK1/GRK1/NPHP4/LIPC/LIPC/TAP1/LIPC/MYO15A/MYO15A/SRPK1/COCH/CHST6/SLC4A11/SLC4A11/SLC4A11/EYA4/TAP2/TAP2/TAP2/NR2E3/NR2E3/NR2E3/NR2E3/NR2E3/CD36/IL1RN/KCNE1/IRF6/IRF6/IRF6/RP1L1/OSBP2/OSBP2/OSBP2/OSBP2/OSBP2/OSBP2/FBLN5/RP1L1/TAP2/TAP2/TAP2/TAP2/ADAMTS17/ADAM9/ADAM9/ADAM9/ADAM9/ADAM9/TSHR/TSHR/RORA/RORA/RORA/RORA/RORA/RORA/RORA/SFRP1/SFRP1/SFRP1/SFRP1/ATP6V1B1/NAA15/TAP1/ADA/ADA/CDH23/ADD1/MYO15A/ACTG1/RP1L1/TRPM1/AIPL1/SERPING1/TAP2/TAP2/TAP2/TAP2/TAP2/TAP2/TAP2/TAP2/TAP2/TAP2/TAP2/TAP2/TAP2/TACSTD2/TAP2/ITGB3/ITGB3/ITGB3/SELP/SELP/ACTG1/WFS1/MYO15A/VAV2/ADAMTS17/CDH23/MYO15A/MYO15A/MYO15A/KCNJ10/KCNJ10/KCNJ10/KCNJ10/ADAMTS17/IFNG/HLA-DRB1/SBF2/RP1L1/CORT/COL2A1/GATA3/EDNRB/CA12/ELN/EDNRB/EDNRB/IFNG/HNRNPH3/HNRNPH3/EYS/EYS/EYS/EYS/EYS/EYS/EYS/EYS/EYS/EYS/EYS/EYS/EYS/EYS/EYS/EYS/EYS/EYS/EYS/CA12/DHDDS/TAP2/TAP2/TAP2/TAP2/TMC1/TMC1/TMC1/TMC1/TMC1/TMC1/TMC1/TAP2/TAP2/TAP2/TAP2/TAP2/TAP2/TAP2/TAP2/TAP2/TAP2/TAP2/TAP2/TAP2/TAP2/TAP2/TAP2/TAP2/TAP2/TAP2/TAP2/TAP2/TAP2/TAP2/TAP2/TAP2/TAP2/TAP2/TAP2/TAP2/TAP2/TAP2/TAP2/TAP2/TAP2/TAP2/ATP6V1B1/LIPC/EYS/EPAS1/CANX/TAP2/CD36/CD36/CA12/ADAR/ADAR/ADAR/ADAR/ADAR/ADAR/ADAR/TAP2/TAP2/TAP2/TAP2/COL4A4/PDZD7/VANGL1/KCNJ10/KCNJ10/ATP6V1B1/ATP6V1B1/RCVRN/TEAD1/ATXN1/MYO15A/HSPA5/CHD7/SFRP1/IL16/ITGA2/ITGA2/ITGA2/ITGA2/EPAS1/NPHP4/HLA-DRB1/CA12/ABHD12/ABHD12/ABHD12/ABHD12/ABHD12/SBF2/CANX/CANX/IL1RN/IL1RN/CORT/CORT/CORT/CORT/CORT/CORT/TTR/HLA-DQB1/IRF6/IRF6/TAP2/IGFBP3/IGFBP3/IGFBP3/MET/MET/MET/MET/MET/MET/ESR1/LCT/LCT/BDNF/BDNF/CFB/CFB/RP1L1/MYO15A/CASP3/CASP3/SLC4A11/TAP2/EYS/EYS/FBLN1/FBLN1/NPHP4/WFS1/ABHD12/NFKB1/MTHFR/EYS/MYO15A/MYOC/ATXN7/ATXN7/SNRNP200/SNRNP200/SNRNP200/SNRNP200/SERPING1/TMC1/MUC4/ADAMTS17/SFRP1/SFRP1/CHD7/CHD7/CHST6/PLEKHA1/TAP1/NTRK1/SAG/PITX2/PITX2/PITX2/PITX2/PITX2/PITX2/PITX2/PITX2/PITX2/PITX2/PITX2/PITX2/PITX2/PITX2/PITX2/CX3CR1/CX3CR1/CX3CR1/KLHL7/MSRA/TLR3/CA12/USH2A/ITGB3/RD3/CST3/CRX/ABCA4/ABCA4/ABCA4/PLXDC1/SERPING1/SERPING1/NR2E3/CA4/RD3/ELN/EDNRB/IGF1/IGF1/TRPM1/ATXN1/MBL2/KEAP1/RP1L1/RP1L1/NPPA/KCNE1/TAP2/TAP2/TAP2/TAP2/TAP2/TAP2/TAP2/TAP2/TAP2/TAP2/TAP2/TAP2/TAP2/NR2E3/ADAMTS17/NPPA/NPPA/SERPING1/FAM53B/FAM53B/KCNQ4/TACSTD2/TACSTD2/TACSTD2/TACSTD2/TAP2/TAP2/TAP2/EGFR/EGFR/LIPC/MUC4/MUC4/MUC4/MUC4/MUC4/KLHL7/KLHL7/UMODL1/UMODL1/TAP1/KLHL7/KLHL7/KLHL7/KLHL7/KLHL7/KLHL7/HLA-DQB1/CD36/CD36/ADIPOR1/TAP2/ATP6V1B1/CDH23/TAP2/SELP/POLG/HLA-DQB1/HLA-DQB1/HLA-DQB1/HLA-DQB1/HLA-DQB1/EDNRB/RP1L1/RP1L1/RP1L1/RP1L1/RP1L1/RP1L1/RP1L1/RP1L1/RP1L1/RP1L1/RP1L1/RP1L1/RP1L1/CDHR1/TAP2/TAP2/TAP2/TAP2/TAP2/TAP2/TAP2/HLA-DRB1/HLA-DRB1/HLA-DRB1/HLA-DRB1/HLA-DRB1/HLA-DRB1/HLA-DRB1/ABCA4/RP1L1/HLA-DQB1/SLC4A11/NOS3/NOS3/NOS3/NOS3/EPAS1/ERCC6/UMODL1/UMODL1/CFB/SBF2/GATA3/FASLG/IGF1R/TAP2/CRX/TAP2/RP1L1/ROBO4/CDH23/CDH23/CDH23/CDH23/CDH23/MMP1/IL13/TACSTD2/TACSTD2/CRB1/CRB1/CRB1/HLA-DQB1/ADAR/VAV3/SIRT1/ABCA4/ABHD12/MTHFR/NOD2/NOD2/TAP1/ABHD12/TYRP1/ACAN/HLA-DQB1/HLA-DQB1/ABCA4/ABHD12/ADAMTS17/PAX6/TAP1/VAV2/SLC4A11/EPAS1/KCNE1/VSX2/VSX2/HLA-DQB1/COL2A1/EGFR/EGFR/GJB6/WFS1/ATXN7/FAM53B/ADAMTS17/ADAMTS17/NPR1/RP1L1/GJA1/ITGA2/ITGA2/ADAR/ADAR/CA12/CA12/HLA-DQA1/FAM126A/CYP1B1/CYP1B1/SLC4A11/AGER/AGER/AGER/AGER/AGER/IFNG/NOD2/NOD2/KLC1/ROBO4/ADAMTS17/PADI2/BAK1/XRCC3/ACAN/TAP1/SLC4A11/CLU/ADAMTS17/MYOC/MYOC/MYOC/TAP2/HLA-DQB1/HLA-DQB1/HLA-DQB1/HLA-DQB1/HLA-DQB1/HLA-DQB1/RD3/RD3/RD3/CCR5/PAX6/CA12/SCARB1/CACNG3/NPHP4/HLA-DRB1/CRYGA/PROM1/TAP2/NOD2/TAP2/IL6R/SLC4A11/UMODL1/MKI67/MUC4/HLA-B/ABCA4/ABCA4/ABCA4/ABCA4/ABCA4/KLHL7/TMC1/STAT1/RPGRIP1/SLC4A11/ADM/ADM/VAV3/SERPING1/ATXN1/IGFBP3/IGFBP3/SFRP1/SFRP1/UMODL1/ENO2/ENO2/ENO2/HLA-DRB1/COL2A1/UCHL1/UCHL1/IL16/CASP3/CASP3/CASP3/NPHP4/NPHP4/NPHP4/NPHP4/NPHP4/NPHP4/NPHP4/NPHP4/NPHP4/NPHP4/OSBP2/OSBP2/OSBP2/SFTPA1/SFTPA1/EGFR/SERPINF1/SELE/SELE/SELE/SELE/SELE/SELE/SELE/SELE/SELE/TLR3/TLR3/ERCC6/ERCC6/SLC4A11/SLC4A11/NR2E3/BAK1/GSN/MUC4/UMODL1/ADAMTS17/ADAMTS17/FBLN1/PRSS56/EGF/TAP1/GJB6/MKI67/CCR5/CCR5/CCR5/CCR5/CCR5/KEAP1/ITGA2/KLC1/PTGDR/GATA3/TAP2/IRF6/OPA1/CPNE1/TAP2/CRYGD/CRYGD/CRYGD/CRYGD/CRYGD/PON1/PON1/NR2E3/CLCNKB/ADAMTS17/VAV3/TULP1/FBLN1/NCK2/TMC1/TMC1/TMC1/TMC1/TMC1/TMC1/TMC1/SBF2/SBF2/ADD1/ADD1/ADD1/ADD1/ADD1/NCK2/NCK2/UCP2/UCP2/UCP2/TAP2/TAP2/TAP2/TAP2/TAP2/TAP2/TAP2/TAP2/TAP2/TAP2/PON1/FAM126A/FAM126A/FAM126A/FAM126A/FAM126A/FAM126A/FAM126A/FAM126A/FAM126A/FAM126A/FAM126A/FAM126A/FAM126A/FAM126A/FAM126A/FAM126A/FAM126A/FAM126A/FAM126A/FAM126A/CLCNKB/CLCNKB/FAM126A/FAM126A/XDH/XDH/SP1/SP1/COL8A1/COL8A1/COL8A1/COL8A1/COL8A1/COL8A1/COL8A1/COL8A1/CDH23/ITGB3/ATXN7/KLHL7/KLC1/CDH23/CDH23/ADAMTS17/AHI1/CKB/CA12/SLC24A1/SLC24A1/SLC24A1/SLC24A1/TYRP1/TYRP1/SRPK1/LTA/CHD7/CRYAB/KLHL7/XRCC3/NAA15/NAA15/MERTK/NAA15/NAA15/NAA15/NAA15/NAA15/NAA15/NAA15/NAA15/NAA15/NAA15/NAA15/TTR/IL6/IL6/HLA-DQB1/PLXDC1/UMODL1/CDH23/IGFBP3/LTA/LTA/LTA/LTA/NOD2/APLNR/FBLN5/PON1/PLXDC1/PLXDC1/MUC4/MUC4/SAG/SFRP1/GATA3/GATA3/GATA3/FBLN5/IL6R/PRICKLE1/HMCN1/NR2E3/NR2E3/CDH23/GALK1/GALK1/GALK1/GALK1/ABCC6/COL8A1/COL8A1/COL8A1/COL8A1/CHD7/FSCN2/DSG3/UMODL1/COL2A1/COL2A1/COL2A1/COL2A1/COL2A1/WT1/TAP2/TAP2/TAP2/COL2A1/COL2A1/COL2A1/FN1/CDAN1/EYS/EYS/IL1RN/RP1L1/NOD2/NOD2/AIPL1/TMC1/TMC1/TMC1/TMC1/TMC1/TMC1/TMC1/TMC1/TMC1/TMC1/TMC1/EDNRA/TYRP1/EPHA2/OSBP2/EGFR/NPHP4/NPHP4/NPHP4/NPHP4/NPHP4/NPHP4/FGF3/OSBP2/PADI2/BFSP2/BFSP2/HLA-DRB1/MUC4/APLNR/EYA4/GATA3/GATA3/GATA3/TAP2/SALL4/MUC4/PDZD7/PDZD7/RP1L1/HLA-DRB1/HLA-DRB1/HLA-DRB1/HLA-DRB1/HLA-DRB1/HLA-DRB1/HLA-DRB1/HLA-DRB1/HLA-DR
DOID:37	skin disease	243	0.91289	1.17235	1e-10	1.42857e-10		933024	tags=20%, list=18%, signal=17%	IVL/IVL/IVL/IVL/IVL/IVL/DST/DST/DST/DST/DST/DST/DST/LTF/RXRA/RXRA/RXRA/RXRA/RXRA/RXRA/RXRA/RXRA/RXRA/RXRA/RXRA/RXRA/RXRA/RXRA/RXRA/RXRA/RXRA/CMKLR1/SERPING1/SERPING1/NOD2/IL1RN/MET/IL2RA/IL2RA/IFNG/MIF/LAMA3/EGFR/IL24/SLC28A1/SLC28A1/DST/CCL22/CCL22/SLC28A1/SPINK5/TGM5/TGM5/TGM5/TGM5/MET/MET/NOD2/ANPEP/ANPEP/APP/APP/APP/APP/APP/ITGB3/ITGB3/NOD2/HLA-DRB1/IL1RL1/HLA-A/GSTP1/DST/DST/DST/DST/DST/DST/DST/DST/SYK/SYK/SYK/LAMC2/LTF/LTF/LTF/LTF/LTF/LTF/LTF/LTF/LTF/LTF/ANXA2/IL2RA/TNFRSF1B/TNFRSF1B/IL22/TNFSF12/TNFSF12/IL7R/IL7R/IL7R/IL7R/NAT2/EGF/CCL11/CCL11/LAMA3/ANPEP/ANPEP/LAMA3/IL16/IL16/IL16/NCSTN/HLA-A/ELN/TBC1D4/TBC1D4/TBC1D4/TBC1D4/TBC1D4/ATP6V0A2/TG/IL7R/SMAD3/ATP6V0A2/DIO2/IL13/RXRG/RXRG/HRAS/HRAS/HRAS/HRAS/HRAS/IL1RN/IL1RN/IL1RN/IL1RN/IL1RN/MMP2/MMP2/HAVCR1/RXRA/SMAD3/DST/DST/DST/DST/DST/DST/DST/DST/DST/HLA-A/SLC28A2/C4A/HLA-A/KRT5/KRT5/TPO/DST/CHGA/TG/GHR/GHR/GHR/IL1RL1/IL1RL1/IL1RL1/IL1RL1/IL1RL1/IL1RL1/NCSTN/PSEN1/PSEN1/IL1RL1/C4A/SLC28A2/SLC28A2/SLC28A2/SLC28A2/IL6ST/APP/APP/DEFB103B/DST/DST/DST/DST/DST/DST/DST/HLA-A/HLA-DRB1/LAMA3/KRTAP5-1/TNFSF12/TPO/TPO/CMKLR1/IL16/LAMA5/LAMA5/IGFBP3/IGFBP3/GHR/GHR/HTR2A/IL12RB2/HLA-DRB1/HLA-DRB1/LAMA3/LAMA3/LAMA3/LAMA3/LAMA3/LAMA3/CX3CR1/IFNG/LAMA3/LAMA3/TP63/LAMA5/MMP2/LMNB2/TNFSF12/APOA1/GHR/CCL17/HNMT/PSEN1/PSEN1/PSEN1/TLR3/TLR3/TLR3/TNFSF12/RXRA/IL1RN/MIF/IL2RA/IL2RA/IL2RA/HLA-DRB1/ANPEP/CAT/ITGB3/EGFR/IL2RA/LAMA5/LAMA5/MMP2/IL1RN/ALOX5AP/COL1A1/IL24/HLA-DQB1/HLA-DQB1/HLA-DQB1/HLA-DQB1/HLA-DQB1/HLA-DQB1/HLA-DQB1/HLA-DQB1/HLA-DQB1/HLA-DQB1/HLA-DQB1/HLA-DQB1/HLA-DQB1/HLA-DQB1/HLA-DQB1/HLA-DQB1/HLA-DQB1/HLA-DQB1/HLA-DQB1/HLA-DQB1/HLA-DQB1/HLA-DQB1/HLA-DQB1/HLA-DQB1/HLA-DQB1/HLA-DQB1/HLA-DQB1/HLA-DQB1/HLA-DQB1/HLA-DQB1/HLA-DQB1/HLA-DQB1/HLA-DQB1/HLA-DQB1/HLA-DQB1/HLA-DQB1/HLA-DQB1/HLA-DQB1/HLA-DQB1/HLA-DQB1/HLA-DQB1/HLA-DQB1/HLA-DQB1/HLA-DQB1/HLA-DQB1/HLA-DQB1/HLA-DQB1/HLA-DQB1/HLA-DQB1/HLA-DQB1/HLA-DQB1/HLA-DQB1/HLA-DQB1/HLA-DQB1/HLA-DQB1/HLA-DQB1/HLA-DQB1/HLA-DQB1/HLA-DQB1/HLA-DQB1/HLA-DQB1/HLA-DQB1/HLA-DQB1/HLA-DQB1/HLA-DQB1/HLA-DQB1/HLA-DQB1/HLA-DQB1/HLA-DQB1/HLA-DQB1/HLA-DQB1/HLA-DQB1/HLA-DQB1/HLA-DQB1/HLA-DQB1/HLA-DQB1/HLA-DQB1/HLA-DQB1/HLA-DQB1/HLA-DQB1/HLA-DQB1/HLA-DQB1/HLA-DQB1/HLA-DQB1/HLA-DQB1/HLA-DQB1/HLA-DQB1/HLA-DQB1/HLA-DQB1/HLA-DQB1/HLA-DQB1/HLA-DQB1/HLA-DQB1/HLA-DQB1/HLA-DQB1/HLA-DQB1/HLA-DQB1/HLA-DQB1/HLA-DQB1/HLA-DQB1/HLA-DQB1/HLA-DQB1/HLA-DQB1/HLA-DQB1/HLA-DQB1/HLA-DQB1/HLA-DQB1/HLA-DQB1/HLA-DQB1/HLA-DQB1/HLA-DQB1/HLA-DQB1/HLA-DQB1/HLA-DQB1/HLA-DQB1/HLA-DQB1/HLA-DQB1/HLA-DQB1/HLA-DQB1/HLA-DQB1/HLA-DQB1/HLA-DQB1/HLA-DQB1/HLA-DQB1/HLA-DQB1/HLA-DQB1/HLA-DQB1/HLA-DQB1/HLA-DQB1/HLA-DQB1/HLA-DQB1/HLA-DQB1/HLA-DQB1/HLA-DQB1/HLA-DQB1/HLA-DQB1/HLA-DQB1/HLA-DQB1/HLA-DQB1/HLA-DQB1/HLA-DQB1/HLA-DQB1/HLA-DQB1/NOD2/INS/EGF/EGF/EGF/EGF/NOD2/NOD2/GJB3/HLA-DQB1/NPSR1/NPSR1/LAMB3/INS/ALOX5/CCL27/PSEN1/PSEN1/PSEN1/PSEN1/PSEN1/C4A/HLA-A/HLA-A/PGP/HLA-DRB1/SELP/SELP/IL1RL1/IL1RL1/IL1RL1/IL1RL1/IL1RL1/IL1RL1/IL1RL1/IL1RL1/IL1RL1/IL1RL1/IL1RL1/IL1RL1/IL1RL1/IL1RL1/IL1RL1/IL1RL1/HLA-A/HLA-A/SERPINH1/SERPINH1/LAMA3/GHR/NPSR1/DST/LPIN1/LAMA3/NOD2/GHR/MYO9B/IL16/IL16/IL16/IL16/SYK/SYK/SYK/SYK/SYK/SYK/SYK/SYK/SYK/SYK/SYK/NOD2/COL6A5/CYP21A2/MYO9B/MYO9B/LAMA5/CMKLR1/IGFBP3/HRH4/IL22/IL22/IL1RL1/IL1RL1/IL1RL1/IL1RL1/IL1RL1/HRAS/HRAS/NTRK1/NTRK1/NTRK1/NTRK1/NTRK1/NTRK1/NTRK1/HLA-B/HLA-DRB1/HLA-DRB1/HLA-DRB1/LAMA3/LAMA3/LAMA3/LAMA3/DST/DST/DST/DST/DST/DST/DST/DST/DST/DST/DST/DST/DST/DST/DST/DST/DST/DST/DST/DST/DST/DST/HLA-A/NPSR1/NPSR1/NPSR1/IFNG/COL6A5/HLA-DRB1/HLA-DQB1/TBC1D4/COL6A5/FLG/FLG/FLG/IL2RA/IL2RA/IL2RA/GHR/SOD2/HLA-A/MMP2/LMNA/HLA-DQB1/ALOX5/HLA-A/HLA-A/HLA-A/HLA-A/HLA-A/HLA-A/HLA-A/HLA-A/HLA-A/HLA-A/HLA-A/HLA-A/HLA-A/HLA-A/HLA-A/HLA-A/HLA-A/IL16/IL16/IL16/SELP/SELP/TP63/APOA1/DST/DST/DST/DST/DST/ANXA2/ANXA2/ANXA2/HLA-A/HLA-A/IL1RN/IL1RN/IL1RN/IL1RN/RXRG/RXRG/RXRG/NOD1/NOD1/HLA-DRB1/HLA-DRB1/TGM5/APP/TNFSF12/HLA-DQB1/MYO9B/LAMA3/CCL27/PSEN1/NEDD8/NEDD8/NEDD8/DEFB1/ITGB4/MLANA/COL6A5/ITGB4/APP/MYO9B/MYO9B/COL1A1/SELP/SELP/GSTM1/ITGB4/NLRP3/NLRP3/NLRP3/NLRP3/NLRP3/IL1RN/ADAM33/IL4R/ALOX5/HLA-DRB1/NOD2/APP/ABCC6/ABCC6/PLEC/CTSE/EGFR/EGFR/NGF/INS/INS/INS/INS/INS/INS/INS/INS/INS/INS/INS/INS/DST/DST/DST/DST/DST/DST/DST/DST/DST/DST/DST/DST/DST/DST/ITGB3/F3/F3/F3/HLA-B/LAMA3/LAMA3/LAMA3/LAMA3/LAMA3/LAMA3/TPO/TPO/TPO/TPO/EGFR/EGFR/FLG/FLG/DPP4/NLRP3/IL1RL1/IL1RL1/IL1RL1/IL1RL1/GHR/GHR/DST/SMAD3/IL4R/SELP/MMP2/MMP2/TPO/TPO/DST/POLG/HLA-DRB1/SOD2/SOD2/SOD2/SOD2/SOD2/IL1RN/MMP2/MMP2/MMP2/TG/TG/HLA-DQB1/HLA-DQB1/HLA-DQB1/HLA-DQB1/HLA-DQB1/HLA-DQB1/TNFSF12/SERPINH1/HLA-A/MMP9/APOA1/FBLN5/TG/ALOX5/ALOX5/ALOX5/ALOX5/ALOX5/ALOX5/ALOX5/IFNG/SLC28A2/DST/DST/DST/DST/SMAD3/SMAD3/IL2RA/SELP/SELP/TNFSF12/HLA-DRB1/HLA-DRB1/HLA-DRB1/HLA-DRB1/HLA-DRB1/HLA-DRB1/HLA-DRB1/HLA-DRB1/HLA-DRB1/HLA-DRB1/HLA-DRB1/HLA-DRB1/RARB/IL1RL1/IL1RL1/IL1RL1/LMNA/LMNA/LMNA/SLC28A2/DSG1/IL32/IL32/IL32/IL32/IL32/IL32/IL32/HAVCR1/ADAM33/DEFB1/IL2RA/IL2RA/HLA-DRB1/ITCH/HLA-B/HLA-B/NPSR1/IL22/TG/LAMA5/CCL5/IL24/MMP9/SYK/PIK3CA/NOD2/SELP/SMAD3/ALB/ABCC6/TPO/LAMA5/LAMA3/MKI67/LAMA5/CMKLR1/TSLP/TSLP/LAMA5/IL6ST/HLA-A/PLAUR/FBLN5/LAMA5/LAMA5/LAMA5/TNFSF12/DST/DST/DST/DST/HLA-DRB1/HLA-DRB1/HLA-DRB1/HLA-DRB1/HLA-DRB1/HLA-DRB1/HLA-DRB1/HLA-DRB1/HLA-DRB1/HLA-DRB1/HLA-DRB1/HLA-DRB1/HLA-DRB1/HLA-DRB1/HLA-DRB1/HLA-DRB1/HLA-DRB1/HLA-DRB1/HLA-DRB1/HLA-DRB1/HLA-DRB1/HLA-DRB1/HLA-DQB1/CCL17/IL16/IL16/IL16/IL16/ABCC6/CAV1/EGFR/IL1RL1/IL1RL1/EGF/HLA-A/LMNB2/IL32/IL32/ITGA6/CXCL10/IL32/IL32/IL32/HLA-A/IL2RA/DST/HRAS/SSH1/C4A/C4A/C4A/HLA-DQB1/LAMB3/LAMB3/LAMB3/LAMB3/NPSR1/NPSR1/GHR/CCL5/LAMA3/MLANA/HAVCR1/HAVCR1/IL24/CASP3/CASP3/CASP3/GJB3/GJB3/TG/NGF/HLA-DRB1/HLA-DRB1/HLA-DRB1/HLA-DRB1/HLA-DRB1/HLA-DRB1/HLA-DRB1/HLA-DRB1/HLA-DRB1/HLA-DRB1/ANPEP/TBC1D4/IGFBP3/CCL27/GHR/TPO/ITGB3/IL32/IL1RN/IL1RN/IL1RN/TG/BCL11B/CMKLR1/CMKLR1/SLC28A2/NOD2/ITGB3/LAMA3/ABCC6/GHR/GHR/GHR/HLA-DQB1/HLA-DQB1/HLA-DQB1/HLA-DQB1/TG/CAV1/SLC28A3/TFRC/TFRC/HRAS/HRAS/TRPC1/LAMA3/LAMA3/PLAU/ELN/ELN/ELN/ELN/ELN/ELN/ELN/ELN/ELN/ELN/ELN/MLANA/IL1RL1/IL1RL1/IL1RL1/IL1RL1/IL1RL1/IL1RL1/IL1RL1/IL1RL1/IL1RL1/IL1RL1/IL1RL1/IL1RL1/IL1RL1/IL1RL1/IL1RL1/IL1RL1/IL1RL1/IL1RL1/IL1RL1/DST/DST/DST/DST/DST/DST/DST/DST/DST/PSENEN/KRT5/IL2RA/MIF/HLA-A/TG/COL6A5/HLA-B/MMP2/FAS/LAMB3/HLA-DRB1/HLA-A/HLA-A/HLA-A/HLA-A/HLA-A/IL4R/IL4R/IL6ST/IL6ST/TLR3/CAV1/CAV1/IL1RL1/MET/MET/MET/MET/MET/MET/IFNG/DST/DST/DST/DST/DST/IL32/LAMA5/LAMA5/LAMA5/LAMA5/LAMA5/LAMA5/IL12RB1/LAMB3/LAMB3/SNAP29/TG/F2RL1/LAMA3/CCL13/CCL13/LPIN1/ALOX5AP/ALOX5AP/ALOX5AP/ALOX5AP/ALOX5AP/ALOX5AP/ALOX5AP/ALOX5AP/ALOX5AP/ALOX5AP/ALOX5AP/ALOX5AP/ALOX5AP/ALOX5AP/ALOX5AP/ALOX5AP/ALOX5AP/ALOX5AP/ALOX5AP/ALOX5AP/ALOX5AP/ALOX5AP/ALOX5AP/ALOX5AP/ALOX5AP/ALOX5AP/ALOX5AP/HLA-A/PLEC/SOD1/SOD1/SOD1/SOD1/SOD1/HRAS/IL12RB2/PSEN1/ITCH/LAMA3/LAMA3/HLA-DRB1/DST/TNFRSF1B/KRT5/KRT5/KRT5/KRT5/KRT5/KRT5/HLA-A/TG/TG/SOD2/SOD2/CYP21A2/IGFBP3/ADORA3/FLG/FLG/FLG/FLG/FLG/FLG/FLG/FLG/FLG/FLG/FLG/FLG/FLG/FLG/FLG/LAMA5/HLA-B/IGFBP3/IGFBP3/ITGB4/ITGB4/ITGB4/ITGB4/ITGB4/ITGB4/ITGB4/ITGB4/IL17F/IL2RA/IL1RN/IL1RN/IL1RN/IL1RN/SELL/SELL/ITGB4/IL32/ADORA3/ADAM33/F2RL1/IL16/IL16/NPSR1/NPSR1/NPSR1/NPSR1/CCL3/CCL3/CCL3/CCL3/ITGB3/LPIN1/HRH4/HRH4/HRH4/HRH4/HRH4/HRH4/HRH4/TNFSF8/HLA-DRB1/HLA-A/HLA-A/HLA-A/HLA-A/HLA-A/HLA-A/HLA-A/HLA-A/HLA-A/HLA-A/HLA-A/HLA-A/HLA-A/HLA-A/SERPING1/LPIN1/LPIN1/LPIN1/LPIN1/SERPING1/HLA-DQB1/DSP/MYO9B/TG/LMNB2/SLC28A1/SLC28A1/DST/MMP2/HRAS/HRAS/HRAS/DST/DST/LAMA3/TG/CASP3/IL1RL1/ALOX5/ALOX5/EGFR/EGFR/NOD2/NOD1/HLA-DRB1/ITGB4/ITGB4/ITGB4/ITGB4/TLR3/ALB/ALB/ALB/NPSR1/RXRA/SYK/IL2RA/IL2RA/HRAS/IL1RL1/IL1RL1/IL1RL1/IL1RL1/IL1RL1/IL1RL1/IL1RL1/IL1RL1/IL1RL1/IL1RL1/IL1RL1/IL1RL1/IL1RL1/IL1RL1/IL1RL1/IL1RL1/IL1RL1/IL1RL1/IL1RL1/IL1RL1/IL1RL1/IL1RL1/IL1RL1/IL1RL1/IL1RL1/IL1RL1/IL1RL1/IL1RL1/IL1RL1/IL1RL1/IL1RL1/IL1RL1/IL1RL1/IL1RL1/IL1RL1/IL1RL1/IL1RL1/IL1RL1/IL1RL1/IL1RL1/IL1RL1/IL1RL1/SELL/SELL/SELL/SELL/SELL/SELL/SELL/SELL/SELL/NOD2/FLG/IL2RA/IL2RA/IL2RA/IL2RA/IL2RA/ATP6V0A2/CASP3/IL1RL1/IL1RL1/IL1RL1/ITGB4/IL2RA/IL2RA/IL2RA/SPINK5/EGFR/CCL27/SYK/SMAD2/PF4/CAV1/MBL2/HLA-A/HLA-A/ITGB4/IL32/LPIN1/HLA-DQB1/ITGB3/HRAS/IGFBP3/LAMA5/LAMA5/IL2RA/BCL2/CDKN1A/HLA-DRB1/CCL22/APP/IL2RA/NOD2/HLA-DRB1/CYP1A1/HRAS/LMNB2/ITGB4/NLRP3/NLRP3/IL1RL1/IL1RL1/IL1RL1/IL1RL1/APP/HRAS/NOD1/F2RL1/SMAD3/SMAD3/SMAD3/IL2RA/LAMA5/IL1RL1/LPIN1/HLA-DRB1/HLA-DQB1/HLA-DQB1/HLA-DQB1/HLA-DQB1/HLA-DQB1/HLA-DQB1/HLA-DQB1/HLA-DQB1/HLA-DQB1/HLA-DQB1/HLA-DQB1/HLA-DQB1/HLA-DQB1/HLA-DQB1/HLA-DQB1/HLA-DQB1/HLA-DQB1/LAMC2/LAMB3/COL6A5/COL6A5/NPSR1/SLC28A2/SLC28A2/SLC28A2/PPARG/PPARG/PSEN1/PSEN1/TG/CASP3/CASP3/CASP3/CASP3/CASP3/IL32/NOD1/IL18/TNFSF12/NOD2/BCL2A1/IL1RL1/IL1RL1/GHR/GHR/HLA-DQB1/HLA-DQB1/HLA-DRB1/HLA-DQB1/IL32/DST/DST/DST/DST/DST/DST/HTR2A/IGFBP3/KRT6A/CCL13/CX3CR1/CX3CR1/CX3CR1/CX3CR1/CX3CR1/MET/NPSR1/LTF/F2RL1/HLA-A/HLA-A/HLA-A/HLA-A/HLA-A/HLA-A/HLA-A/MKI67/PSEN1/NOD2/LAMA3/LAMA3/LAMA3/LAMA3/LAMA3/LAMA3/LAMA3/LAMA3/LAMA3/LAMA3/LAMA3/LAMA3/LAMA3/LAMA3/LAMA3/LAMA3/LAMA3/LAMA3/LAMA3/LAMA3/LAMA3/LAMA3/SPINK5/SMAD3/SMAD3/SMAD3/SMAD3/RSPO1/APOA1/HLA-DQB1/LAMA5/CX3CL1/BCL2A1/HLA-DQB1/HLA-DQB1/TG/TG/TG/TG/TG/TG/TG/IL2RA/SELL/IGFBP3/IGFBP3/IL22/MMP9/NOD2/IL32/IL32/IL32/FLG/FLG/FLG/FLG/FLG/FLG/FLG/FLG/FLG/FLG/FLG/FLG/FLG/FLG/FLG/FLG/FLG/FLG/FLG/FLG/FLG/FLG/FLG/FLG/FLG/FLG/FLG/FLG/FLG/FLG/FLG/FLG/FLG/FLG/FLG/FLG/FLG/FLG/FLG/FLG/FLG/FLG/FLG/FLG/FLG/FLG/FLG/ATP6V0A2/PSEN1/SERPING1/IL1RN/SMAD3/IL16/ADORA3/IL16/IL16/IL16/IL16/IL16/IL16/IL16/IL16/IL16/IL16/IL16/IL16/IL16/IL16/IL16/IL16/IL16/IL16/IL16/IL16/TPO/SLC28A2/HLA-DQB1/ITCH/TNFSF12/SMAD3/SMAD3/F2RL1/UROD/TRPC1/TRPC1/TRPC1/TRPC1/TRPC1/TRPC1/TRPC1/NLRP3/NLRP3/NLRP3/NLRP3/NLRP3/LAMA5/CCL1/CCL1/FBLN5/F12/PPARG/PPARG/PPARG/PPARG/NLRP3/IL32/PSEN1/LTF/NAT1/HLA-B/HLA-B/PSEN1/TG/MMP2/LAMA3/LAMA3/LAMA3/PLEC/NCSTN/IL2RA/IL2RA/IL2RA/DNMT1/PSEN1/PSEN1/IL2RA/TG/TG/IL12RB1/SLC28A1/TNFSF12/DST/DST/DST/DST/GHR/HLA-DRB1/CX3CR1/HLA-DQB1/HFE/SMAD3/SMAD3/CCL5/LTF/LTF/NOD2/NOD2/HRAS/SLC28A2/NPSR1/SERPING1/TG/TG/TG/NOD2/NOD2/NOD2/HLA-DQB1/TP63/C4A/DST/LAMA5/LAMA5/HLA-DQB1/HLA-DQB1/TNFRSF1B/NAT2/NOD2/CMKLR1/HLA-A/SELL/SELL/BCL11B/ALOX5AP/ALOX5AP/ALOX5AP/ALOX5AP/ALOX5AP/ALOX5AP/ALOX5AP/HLA-DRB1/C4A/C4A/NPSR1/NPSR1/NPSR1/NPSR1/NPSR1/NPSR1/NOD1/HLA-B/GHR/GHR/HLA-A/SLC28A3/SLC28A3/ADORA3/ADORA3/ADORA3/ADORA3/ADORA3/ADORA3/APOA1/SELP/SELP/EGF/LTF/SMAD3/SERPINH1/POLG/POLG/POLG/POLG/POLG/POLG/NTRK1/TNFRSF1B/IL1RL1/IL1RL1/CYP1A1/MYO9B/MYO9B/COL6A5/C4A/C4A/C4A/C4A/C4A/LTF/PSENEN/IL1RL1/SOD2/COL6A5/LAMA3/IL22/SERPING1/NGFR/F2RL1/CCL2/ADAM33/TNFSF12/COL6A5/IL16/DST/DST/DST/DST/DST/DST/DST/DST/DST/EGF/EGF/LAMA3/LAMA3/RARB/IL2RA/IL2RA/IL2RA/SQSTM1/TRPC1/TRPC1/TRPC1/TRPC1/HLA-DRB1/HLA-DRB1/HLA-DRB1/HLA-DRB1/HLA-DRB1/HLA-DRB1/IL1RN/LAMA5/LAMA5/LAMA5/LAMA5/IGFBP3/TNFSF12/TIRAP/SSH1/RXRG/RXRG/DEFB1/HLA-DQB1/ITGB4/DPP4/MLANA/TG/ALB/ALB/ALB/ALB/ALB/ALB/ALB/ALB/ALB/ALB/ALB/ALB/TG/RXRA/ATP2A2/TSLP/FLG/HLA-A/HLA-A/IVL/IVL/IVL/IVL/IVL/IVL/ITGB3/IL16/IL16/SPINK5/HLA-A/SYK/F2RL1/MKI67/MKI67/MAPK1/RIN2/IL1RL1/HLA-DRB1/HLA-A/HLA-A/SLC28A3/COL6A5/HLA-A/BCL11B/BCL11B/HLA-DRB1/MMP2/ADORA3/PSEN1/PSEN1/PSEN1/PSEN1/PSEN1/PSEN1/PSEN1/PSEN1/PSEN1/PSEN1/IL1RL1/IL1RL1/IL1RL1/IL1RL1/IL1RL1/IL1RL1/IL1RL1/IL1RL1/IL1RL1/IL1RL1/IL1RL1/IL1RL1/IL1RL1/IL1RL1/IL1RL1/IL1RL1/IL1RL1/IL1RL1/IL1RL1/IL1RL1/IL1RL1/IL1RL1/IL1RL1/CASP8/HLA-DRB1/TNFSF12/TP63/NOD2/SELP/SELP/SELP/HLA-DRB1/MMP2/MMP2/IGFBP3/IGFBP3/SERPING1/MBL2/MBL2/MBL2/MBL2/IGF1/IGFBP3/ADORA3/TG/TG/TG/TG/TG/TSLP/DSG1/BCL11B/BCL11B/ITGB4/ITGB4/ITGB4/ITGB4/ITGB4/ITGB4/HLA-DQB1/HRAS/RSPO1/NGF/GHR/GHR/GHR/GHR/GHR/GHR/GHR/SMAD3/PKLR/LTF/ITGB4/NANOS2/HLA-A/MYO9B/MYO9B/MYO9B/MYO9B/MYO9B/MYO9B/MYO9B/MYO9B/MYO9B/MYO9B/TBC1D4/IL2RA/IL2RA/ADAM33/IGFBP3/DST/ITGB4/GHR/GHR/PLAU/SELL/SELL/GHR/GHR/GHR/GHR/SMAD3/CX3CL1/HTR2A/LAMA5/TBC1D4/TBC1D4/TBC1D4/TG/LAMA3/LAMA3/LAMA3/LAMA3/LAMA3/LAMA3/LAMA3/LAMA3/LAMA3/LAMA3/LAMA3/LAMA3/LAMA3/LAMA3/LAMA3/LAMA3/LAMA3/LAMA3/LAMA3/LAMA3/LAMA3/CCL22/CCL22/SLC28A1/SLC28A1/LAMC2/LAMC2/CMKLR1/NPSR1/PSEN1/PSEN1/PLIN1/PLIN1/PLIN1/MMP2/HLA-DQB1/HLA-DQB1/GHR/PPARA/RXRA/CCL13/CMKLR1/CMKLR1/SMAD3/CCL2/WNT10A/BCL2A1/GJB3/IL6/CCL2/CCL2/TPO/TNFSF12/TNFSF12/PLAU/RARB/IL32/IL32/IL32/HLA-A/CCL27/SELP/SELP/HLA-DRB1/RXRG/RXRG/TPO/TNFSF12/TNFSF12/TNFSF12/NOD2/MYO9B/IL2RA/BCL11B/ALOX5/ALOX5/ALOX5/ALOX5/IFNG/IFNG/HLA-A/HLA-A/HLA-A/HLA-A/NOD2/NOD2/CHGA/NOD2/ITGB3/LTF/LTF/LTF/LTF/HLA-DRB1/SPINK5/LAMC2/PLEC/LMNB2/ALOX5/ALOX5/CCL11/CCL11/CCL11/CCL11/LAMA5/NTRK1/FPR2/FLG/FLG/HLA-A/HLA-A/TBC1D4/IL1RN/HLA-A/DST/DST/DST/DST/DST/SMAD3/SPINK5/NOD2/HLA-DRB1/HLA-DRB1/APP/SLC28A1/MCM2/MCM2/MKI67/DSP/CCR3/HLA-DRB1/HLA-DRB1/HLA-DRB1/HLA-DRB1/HLA-DRB1/HLA-DRB1/HLA-DRB1/TG/HLA-DRB1/HLA-DRB1/HLA-DRB1/HLA-DRB1/NTRK1/NTRK1/NTRK1/NTRK1/CCL27/RXRG/ATP2A2/NPSR1/ATP6V0A2/ATP6V0A2/ATP6V0A2/CHGA/CHGA/DIO2/TG/TG/TG/IL1RN/APOA1/FBLN5/MYO9B/SERPINH1/HLA-A/HRAS/HRAS/LAMA3/COL6A5/COL6A5/COL6A5/ATP6V0A2/SERPING1/HCP5/IL32/IL32/ITGB4/LAMA5/ITGB3/ITGB3/ITGB3/SELP/SELP/F2RL1/ALB/CASP8/CASP8/CASP8/CASP8/IFNG/HLA-DRB1/ITGB4/IL17F/IL4R/IL4R/ITGB4/ELN/DST/IFNG/TNFSF12/GHR/IL24/IL24/IL24/HRAS/HRAS/HRAS/TFRC/TFRC/TFRC/TFRC/TFRC/TFRC/TFRC/TFRC/TFRC/TFRC/TFRC/TFRC/TFRC/TFRC/TFRC/BCL11B/F2RL1/LPIN1/TIRAP/UROD/UROD/UROD/UROD/UROD/UROD/UROD/UROD/UROD/UROD/APP/TG/TG/ALB/ALB/IL16/SLC28A1/HLA-DRB1/MYO9B/IL1RN/IL1RN/HLA-DQB1/IGFBP3/IGFBP3/IGFBP3/MET/MET/MET/MET/MET/MET/BDNF/BDNF/IL7R/IL32/CASP3/CASP3/MYO9B/MYO9B/MYO9B/MYO9B/IL32/IL2RA/SNAP29/SERPING1/F2RL1/APP/APP/AZU1/DST/NPSR1/NTRK1/CX3CR1/CX3CR1/CX3CR1/TLR3/IL1RL1/IL1RL1/IL1RL1/CCL27/ALOX5AP/ITGB3/SLC28A1/SLC28A1/SLC28A1/SERPING1/SERPING1/LMNB2/ELN/IGF1/IGF1/MBL2/HLA-A/ALOX5/DST/MYO9B/MYO9B/SMAD3/SMAD3/SMAD3/SERPING1/EGFR/EGFR/VIP/VIP/SMAD3/TNFSF12/HLA-DQB1/LAMA3/DEFB103B/SELP/POLG/HLA-DQB1/HLA-DQB1/HLA-DQB1/HLA-DQB1/HLA-DQB1/TG/HLA-DRB1/HLA-DRB1/HLA-DRB1/HLA-DRB1/HLA-DRB1/HLA-DRB1/HLA-DRB1/NLRP3/LAMB3/LAMB3/LAMB3/LAMB3/HLA-DQB1/HLA-A/HLA-A/HRAS/HRAS/HRAS/HRAS/ITGA6/CCL3/APP/APP/KRT5/KRT5/ADAM33/MMP1/IL1RL1/IL1RL1/IL1RL1/IL1RL1/BCL11B/IL13/HLA-DQB1/IL2RA/NOD2/NOD2/NLRP3/HLA-DQB1/HLA-DQB1/IL2RA/HLA-DQB1/DSG1/DSG1/DSG1/DSG1/DSG1/DSG1/DSG1/DSG1/DSG1/DSG1/DSG1/EGFR/EGFR/TFRC/TFRC/RXRG/RXRG/GJA1/TNFSF12/NOD1/NOD1/DST/IL32/IL32/IL32/LAMA3/IFNG/NOD2/NOD2/MYO9B/MYO9B/IL24/PSENEN/PSENEN/HLA-DQB1/HLA-DQB1/HLA-DQB1/HLA-DQB1/HLA-DQB1/HLA-DQB1/ATP6V0A2/ATP6V0A2/ATP6V0A2/ATP6V0A2/ATP6V0A2/HLA-A/MYO9B/DIO2/DIO2/HLA-DRB1/PSEN1/NOD2/NLRP3/MKI67/HLA-B/IL22/IL22/SERPING1/IGFBP3/IGFBP3/PSEN1/HLA-DRB1/NOD1/IL16/CASP3/CASP3/CASP3/EGFR/SMAD3/SMAD3/SELE/SELE/SELE/SELE/SELE/SELE/SELE/SELE/SELE/TLR3/TLR3/KRT5/IL2RA/IL2RA/TG/TG/TG/CRHR1/TP63/TP63/TP63/TP63/COL6A5/EGF/ITGB4/BCL11B/MKI67/APOA1/PTGDR/HLA-A/RXRA/TG/SMAD3/ITGB4/ITGB4/ITGB4/ITGB4/ITGB4/ITGB4/NLRP3/SERPINH1/NPSR1/NPSR1/ITGB3/SLC28A1/SLC28A1/SLC28A1/DST/IL7R/IL7R/IL7R/IL7R/IL7R/IL7R/LAMC2/ALOX5/HRAS/APP/BCL11B/ALOX5AP/IL6/IL6/HLA-DQB1/IGFBP3/GHR/GHR/GHR/GHR/GHR/GHR/GHR/GHR/GHR/GHR/ITGB4/HLA-A/NOD2/FBLN5/TG/FBLN5/NPSR1/LAMA3/LAMA3/ABCC6/COL6A5/LAMB3/IL12RB2/IL12RB2/IL1RN/TNFSF12/TNFSF12/TNFSF12/RELA/NOD2/NOD2/F2RL1/EGFR/HLA-DRB1/SLC28A1/LEP/LEP/LAMA5/HRAS/HRAS/HRAS/HRAS/HRAS/HRAS/HRAS/HRAS/HRAS/HRAS/HRAS/HRAS/IL2RA/SERPINH1/HLA-DRB1/HLA-DRB1/HLA-DRB1/HLA-DRB1/HLA-DRB1/HLA-DRB1/HLA-DRB1/HLA-DRB1/HLA-DRB1/HLA-DRB1/HLA-DRB1/HLA-DRB1/HLA-DRB1/HLA-DRB1/HLA-DRB1/HLA-DRB1/HLA-DRB1/HLA-DRB1/HLA-DRB1/HLA-DRB1/HLA-DRB1/HLA-DRB1/HLA-DRB1/HLA-DRB1/HLA-DRB1/HLA-DRB1/HLA-DRB1/HLA-DRB1/HLA-DRB1/HLA-DRB1/HLA-DRB1/HLA-DRB1/COL6A5/COL6A5/COL6A5/HLA-DRB1/FLG/IL1RL1/IL1RL1/APP/APP/APP/LAMA5/HLA-A/HLA-A/HLA-A/PLAUR/LEP/LEP/LEP/IFNG/TRPC1/NOD1/NOD1/ABCC6/DST/DST/MKI67/IL1RN/IL1RL1/PSEN1/IL1RN/F3/F3/F3/F3/F3/F3/F3/F3/F3/F3/F3/F3/F3/F3/GHR/CASP3/CASP3/IL1RN/IL1RN/TRPC1/IL32/MYO9B/MYO9B/MYO9B/ITGB4/HLA-DQB1/HLA-DQB1/ALOX5/RARB/EGF/EGF/EGF/EGF/EGF/NOD2/SMAD2/CCL3/TG/CCL22/LAMA3/LAMA3/C4A/HLA-DRB1/NOD2/ITGB3/ITGB3/HLA-DRB1/HLA-DRB1/APP/APP/SQSTM1/SQSTM1/IL7R/IL7R/HLA-DRB1/SELP/HRAS/HRAS/LPIN1/SERPINH1/COL6A5/COL6A5/COL6A5/NLRP3/HLA-B/HLA-DQB1/HLA-DQB1/HLA-DQB1/HLA-DQB1/HLA-DQB1/SMAD3/IL32/ITGB3/HLA-DQB1/IL32/IL24/LAMA3/CTSE/IL22/RARB/HLA-A/F2RL1/IL7R/SERPINH1/NPSR1/AZU1/DST/DST/DST/DST/IL1RL1/IL1RL1/IL1RN/LAMA5/SMAD3/ALOX5/CCL13/PSEN1/PSEN1/PSEN1/PSEN1/SMAD3/SMAD3/SMAD3/IL1RL1/IL2RA/IL2RA/IL2RA/FLG/FLG/FLG/FLG/FLG/FLG/FLG/FLG/FLG/FLG/FLG/FLG/FLG/SMAD3/ALB/ALB/ALB/ALB/MAPK1/HLA-DRB1/IFNG/MMP2/MMP2/MMP2/MMP2/MMP2/MMP2/MMP2/MMP2/MMP2/MMP2/MMP2/MMP2/MMP2/MMP2/MMP2/GHR/GHR/GHR/GHR/GHR/GHR/GHR/HLA-A/HLA-A/HLA-A/HLA-A/HLA-A/HLA-A/HLA-A/HLA-A/HLA-A/HLA-A/HLA-A/HLA-A/SLC28A2/SLC28A2/SLC28A2/SLC28A2/SLC28A2/SLC28A2/SLC28A2/SLC28A2/SLC28A2/SLC28A2/MMP9/MMP9/TSLP/IGFBP3/LTF/LTF/LTF/LTF/LTF/LTF/LTF/LTF/LTF/LTF/LTF/LTF/LTF/LTF/LTF/LTF/LTF/LTF/LTF/LTF/LTF/IL13/IGFBP3/LAMC2/NOD1/NOD1/SLC28A2/SLC28A2/SLC28A2/SLC28A2/KRT5/KRT5/KRT5/KRT5/KRT5/KRT5/KRT5/KRT5/KRT5/KRT5/KRT5/KRT5/KRT5/KRT5/KRT5/KRT5/KRT5/KRT5/KRT5/KRT5/KRT5/KRT5/KRT5/KRT5/KRT5/KRT5/KRT5/KRT5/KRT5/KRT5/KRT5/KRT5/KRT5/KRT5/KRT5/KRT5/KRT5/KRT5/KRT5/KRT5/KRT5/KRT5/KRT5/KRT5/KRT5/KRT5/KRT5/KRT5/KRT5/KRT5/KRT5/KRT5/KRT5/KRT5/KRT5/KRT5/KRT5/KRT5/KRT5/KRT5/KRT5/MAPK1/MAPK1/MAPK1/MAPK1/DST/DST/DST/DST/DST/IL7R/SOD2/SOD2/SOD2/SOD2/SOD2/SOD2/SOD2/SOD2/SOD2/SOD2/SOD2/SOD2/SOD2/SOD2/SLC28A1/SLC28A1/SLC28A1/COL6A5/COL6A5/NPSR1/POLG/LAMA3/LAMA3/LAMA5/DST/HLA-DRB1/APP/LAMA5/MMP2/MMP2/ALOX5/HLA-A/DST/APOA1/HLA-DQB1/TRPC1/TRPC1/TRPC1/TRPC1/TRPC1/DST/TNFSF12/TG/TG/TG/RARB/TFRC/TFRC/PSEN1/HLA-DQB1/ATP6V0A2/IL32/IL32/IL1RN/TBC1D4/TNFSF12/TNFSF12/TNFSF12/TNFSF12/IL1RN/IL1RN/IL1RN/IL1RN/IL1RN/IL1RN/IL1RN/IL1RN/IL1RN/IL1RN/IL1RN/IL1RN/IL1RN/IL1RN/IL1RN/IL1RN/LAMC2/COL6A5/NPSR1/NPSR1/TNFSF12/ADORA3/TG/HLA-DQB1/NCSTN/LAMA3/LAMA3/TSLP/LAMA5/DIO2/HLA-A/HLA-A/HLA-A/HLA-A/HLA-A/HLA-A/HLA-DQB1/NPSR1/NPSR1/NPSR1/NPSR1/NPSR1/NPSR1/NPSR1/NPSR1/NPSR1/NPSR1/NPSR1/TG/GJA1/GJA1/HLA-DQB1/TNFSF12/HLA-DRB1/TP63/HRAS/IL32/IL32/IL32/IL32/LAMA5/BDKRB2/BCL11B/HLA-A/HLA-A/HLA-A/F2RL1/HLA-A/HLA-A/HRAS/EGF/EGF/ABCC6/NLRP3/CCL11/CCL11/CCL11/CCL11/CCL11/CCL11/CCL11/CCL11/CCL11/CCL11/CCL11/CCL11/CCL11/CCL11/CCL11/CCL11/CCL11/CCL11/CCL11/CCL11/CCL11/IGFBP3/IGFBP3/TRPC1/UROD/IFNG/TG/ITGB3/ITGB3/ITGB3/CASP3/IL2RA/IL2RA/APP/CMKLR1/HLA-DRB1/SSH1/SSH1/SSH1/SSH1/SSH1/SSH1/SSH1/SSH1/SSH1/SSH1/SSH1/SSH1/SSH1/SSH1/SSH1/SSH1/ADRB2/TNFRSF1B/TNFRSF1B/FLG/FLG/FLG/FLG/FLG/BCL11B/CMKLR1/NOD2/CCL17/SSH1/SSH1/SSH1/SSH1/SSH1/SSH1/SSH1/CCL5/CCL5/LAMA3/LAMA3/LAMA3/LAMA3/LAMA3/LAMA3/IL7R/HLA-DRB1/PIK3CA/PIK3CA/SPINK5/MYO9B/MYO9B/MYO9B/MYO9B/MYO9B/MYO9B/MYO9B/MYO9B/MYO9B/MYO9B/MYO9B/MYO9B/MYO9B/MYO9B/HLA-B/IL1RL1/IL1RL1/IL1RL1/IL1RL1/IL1RL1/LMNA/LMNA/LMNA/ALB/ALB/ALB/ALB/GJA1/GJA1/GJA1/GJA1/GJA1/DST/DST/DST/DST/DST/DST/DST/DST/DST/DST/IL7R/HAVCR1/HAVCR1/HAVCR1/SLC28A3/CMKLR1/HLA-DRB1/HLA-DRB1/HLA-DRB1/HLA-DRB1/HLA-DRB1/HLA-DRB1/LPIN1/LPIN1/RSPO1/RSPO1/LAMA3/TP63/CTSE/SERPINH1/IL1RN/IL1RN/IL1RN/IL1RN/IL1RN/DST/DST/BCL11B/BCL11B/APP/MLANA/HLA-DQB1/HLA-DQB1/HLA-DQB1/HLA-DQB1/HLA-DQB1/HLA-DRB1/CHGA/TFRC/IL12RB1/NANOS2/NANOS2/TIRAP/TIRAP/TIRAP/HLA-DQB1/HLA-A/PPARG/ALB/ALB/ALB/ALB/DST/ALOX5AP/TPO/CASP3/CASP3/CASP3/CAV1/SPINK5/IL13/IL13/IL13/TNFRSF1B/IL17F/SMAD3/SMAD3/SMAD3/IL32/DST/DST/DST/DST/HLA-DRB1/IL1RL1/HLA-DRB1/HLA-DQB1/POLG/APOA1/PSENEN/PSENEN/IL22/LAMC2/LAMC2/LAMC2/LAMC2/LAMC2/LAMC2/APOA1/APOA1/APOA1/APOA1/APOA1/APOA1/APOA1/HLA-DQB1/IL32/IGFBP3/SLC28A3/ITGB4/HLA-A/HLA-A/KLK1/KLK1/KLK1/TNFSF12/LAMA3/CCL22/CCL22/CCL22/CCL22/CCL22/CCL22/CCL22/CCL22/CCL22/CCL22/HLA-A/LAMA3/LAMA3/LAMA3/LAMA3/LAMA3/LAMA3/LAMA3/LAMA3/LAMA3/LAMA3/LAMA3/LAMA3/LAMA3/LAMA3/LAMA3/LAMA3/LAMA3/LAMA3/LAMA3/LAMA3/LAMA3/COL6A5/COL6A5/COL6A5/DST/HLA-DQB1/SERPING1/HLA-DQB1/HLA-DQB1/GHR/NOD2/TRPC1/TRPC1/TRPC1/TG/TG/TFRC/TFRC/TLR3/TNFSF12/ALOX5/ALOX5/ALOX5/ALOX5/ALOX5/LAMA3/IL1RN/IL1RN/NLRP3/NLRP3/IL32/F2RL1/PSEN1/PSEN1/PSEN1/PSEN1/PSEN1/PSEN1/EGFR/IGFBP3/IGFBP3/IGFBP3/IGFBP3/IGFBP3/IGFBP3/IGFBP3/IGFBP3/IGFBP3/IGFBP3/IGFBP3/IGFBP3/IGFBP3/MIF/MIF/MIF/IGFBP3/CCL11/HLA-DRB1/KITLG/KITLG/IL32/IL32/DST/CCL11/CCL11/CCL11/CCL11/CCL11/KRT5/IL12RB1/SLC28A2/IL2RA/TG/TG/TG/IL4R/HLA-A/NPSR1/IL24/IL24/HLA-DRB1/ALOX5AP/NANOS2/NANOS2/F2RL1/MMP2/SERPINH1/LAMC2/IL4R/NOD2/NOD2/NOD2/IL2RA/RIN2/INS/PGP/SSH1/IL2RA/CASP8/CASP8/CASP8/CX3CR1/F2RL1/CMKLR1/IGFBP3/GJA1/ITGA6/CTSE/IFNG/IFNG/GHR/GHR/HLA-DRB1/ITGB4/IL32/CAT/TNFSF12/HCP5/ABCC6/LAMC2/LAMC2/LAMC2/LAMC2/LAMC2/LAMC2/LAMC2/F2RL1/ITGB4/ITGB4/ITGB4/ANPEP/ANPEP/ANPEP/TPO/TPO/BCL11B/NOD2/MYO9B/CCL5/HLA-DRB1/RARB/LAMA3/GHR/HLA-DRB1/HLA-DRB1/IL1RL1/IL1RL1/IL1RL1/LEP/APP/HRAS/FPR2/PLEC/ANPEP/ANPEP/ANPEP/HLA-DQB1/NGFR/SMAD3/GHR/RXRG/IL2RA/FPR2/SMAD2/SMAD2/HAVCR1/HAVCR1/HAVCR1/HAVCR1/FLG/FLG/FLG/FLG/FLG/FLG/FLG/FLG/FLG/FLG/IL2RA/IL32/HLA-A/IL24/SQSTM1/TSLP/MMP2/HLA-DQB1/DST/IGF1/F2RL1/IL2RA/HLA-DRB1/HLA-DRB1/TNFSF12/TNFSF12/CMKLR1/CMKLR1/CMKLR1/CMKLR1/COL6A5/IL1RL1/HLA-DQB1/HLA-DQB1/HLA-DQB1/HLA-DQB1/HLA-DQB1/GHR/GHR/FLG/NOD2/PPARG/PPARG/HLA-DQB1/HLA-DQB1/HLA-DQB1/HLA-DRB1/HLA-DRB1/HLA-DRB1/HLA-DRB1/HLA-DRB1/HLA-DRB1/CAT/CAT/CAT/CAT/CAT/CAT/CAT/CAT/CAT/CAT/CAT/LTF/DST/HLA-DRB1/IL2RA/HLA-DRB1/F2RL1/GHR/GHR/GHR/GHR/IL32/IL32/IL32/CDKN1A/ALOX5AP/DST/ITGB4/ITGB4/UROD/DEFB1/DST/DST/IL1RL1/IL1RL1/IL1RL1/IL1RL1/IL1RL1/IL1RL1/IL1RL1/IL1RL1/IL1RL1/IL1RL1/IL1RL1/LAMA3/IL2RA/HAVCR1/HAVCR1/TG/TG/HTR2A/TPO/HLA-DRB1/SELE/SELE/SELE/SELE/SELE/SELE/SELE/SELE/SELE/HLA-DRB1/RXRG/ALB/ALB/ALB/ALB/ALB/ALB/ALB/ALB/ALB/ALB/CCL5/CCL5/MMP9/MMP9/SMAD3/SMAD3/SMAD3/SMAD3/SMAD3/SMAD3/SMAD3/SMAD3/DST/IGFBP3/NOD1/NOD1/HLA-DRB1/HLA-DRB1/HLA-DRB1/ITGB4/ITGB4/ITGB4/ITGB4/TBC1D4/IL1RL1/TG/IL12RB2/DST/MMP2/ALOX5/ALOX5/ALOX5/ALOX5/HLA-A/TPO/TPO/TPO/MMP2/SERPINH1/NOD2/NOD2/NOD2/NOD2/HRAS/F3/F3/F3/F3/F3/F3/F3/F3/F3/F3/F3/HLA-DRB1/HLA-DRB1/LAMC2/SMAD3/ITGB4/ITGB4/FLG/IGFBP3/HRAS/DST/DST/DST/DST/DST/DST/DST/DST/DST/DST/DST/DST/DST/DST/DST/DST/DST/DST/DST/DST/DST/DST/DST/DST/DST/DST/DST/KRTAP5-1/KRTAP5-1/KRTAP5-1/KRTAP5-1/KRTAP5-1/KRTAP5-1/KRTAP5-1/KRTAP5-1/KRTAP5-1/KRTAP5-1/TLR3/IL22/IL12RB2/CCL11/ALB/SLC28A3/IL1RN/IL1RN/HLA-DRB1/HLA-DRB1/HLA-DRB1/HLA-DRB1/HLA-DRB1/HLA-DRB1/HLA-DRB1/HLA-DRB1/HLA-DRB1/HLA-DRB1/HDC/HDC/LPIN1/LPIN1/LPIN1/LPIN1/LPIN1/LPIN1/NLRP3/SMAD3/PGP/PGP/IGFBP3/TG/TG/ALOX5/TSLP/NOD2/IL1RN/IL1RN/MYO9B/MYO9B/HLA-DRB1/IL7R/SERPINH1/TPO/TPO/LAMA3/HLA-A/SOD1/SLC28A1/IL2RA/IL2RA/IGFBP3/ALOX5AP/TNFRSF1B/SPINK5/HLA-A/HLA-A/HLA-A/HLA-A/HLA-A/HLA-A/HLA-A/HLA-A/HLA-A/HLA-A/HLA-A/HLA-A/HLA-A/COL6A5/CCL11/HRAS/SERPING1/NPSR1/IL4R/TBC1D4/IL32/HLA-A/HLA-A/HLA-A/HLA-A/HLA-A/HLA-A/HLA-A/HLA-A/HLA-A/HLA-A/HLA-A/HLA-A/HLA-A/HLA-A/HLA-A/HLA-A/HLA-A/HLA-A/HLA-A/HLA-A/HLA-A/HLA-A/HLA-A/HLA-A/HLA-A/HLA-A/HLA-A/HLA-A/HLA-A/HLA-A/IFNG/GHR/GHR/GHR/GHR/GHR/GHR/IFNG/TPO/SERPING1/IL24/NOD2/HDC/HLA-A/MMP2/MMP2/MMP2/MMP2/UROD/UROD/CMKLR1/CMKLR1/IGFBP3/TG/MAPK1/NTRK1/HLA-DRB1/LAMA3/LAMA3/LAMA3/TPO/APP/APP/APP/APP/APP/APP/APP/APP/APP/APP/APP/NLRP3/MKI67/MKI67/MKI67/MKI67/TNFSF12/SPINK5/SPINK5/SPINK5/SPINK5/LAMA3/HRAS/IL2RA/TG/TG/TG/TG/TG/LMNB2/LMNB2/LMNB2/LMNB2/LMNB2/LMNB2/LMNB2/DST/ITGB1/ITGB1/DST/SMAD2/HLA-A/LPIN1/NGFR/IL1RN/PSENEN/HLA-A/SPINK5/SPINK5/SPINK5/SPINK5/SPINK5/RARB/IL32/KRT18/IL1RL1/HLA-DRB1/SELL/SELL/SELL/NOD2/PSEN1/PSEN1/DST/DST/DST/DST/DST/DST/DST/DST/DST/DST/DST/DST/DST/MKI67/CDKN1A/CDKN1A/NGFR/PSEN1/ANPEP/IL1RL1/LAMB3/PSEN1/PSEN1/SERPING1/MAPK1/MAPK1/MAPK1/MAPK1/MAPK1/MAPK1/MAPK1/TPO/SMAD2/SMAD2/BCL2A1/BCL2A1/BCL2A1/KRT10/IL1RN/ALOX5/LAMA3/HLA-DRB1/CYP1A1/CCL22/HLA-DQB1/NTRK1/DST/DST/DST/DST/DST/DST/DST/DST/DST/HLA-DQB1/HLA-DRB1/LAMA3/HLA-DRB1/TG/NGFR/IL1RN/IL1RN/IL1RN/IL1RN/IL1RN/IL1RN/IL1RN/IL1RN/IL1RN/EGF/HLA-DQB1/BCL2/HLA-DRB1/HLA-A/IL32/CMKLR1/ATP6V0A2/CAT/CAT/CMKLR1/HLA-A/APOA1/HLA-DRB1/HLA-DRB1/ITGB4/ITGB4/COL6A5/CXCL10/CXCL10/CXCL10/ITGB4/PPARG/HLA-DRB1/HAVCR1/TNFRSF1B/NOD2/TPO/RIN2/ABCC6/ABCC6/DST/SMAD3/CCL19/LAMC2/MYO9B/MMP2/DIO2/DIO2/DIO2/CCL27/KRT6A/MCM2/MCM2/HLA-DQB1/SERPINH1/SERPINH1/HLA-DQB1/HLA-DQB1/HLA-DQB1/HLA-DQB1/HLA-DQB1/HLA-DQB1/HLA-DQB1/HLA-DQB1/HLA-DQB1/HLA-DQB1/HLA-DQB1/HLA-DQB1/HLA-DQB1/HLA-DQB1/HLA-DQB1/HLA-DQB1/HLA-DQB1/HLA-DQB1/HLA-DQB1/HLA-DQB1/HLA-DQB1/HLA-DQB1/HLA-DQB1/HLA-DQB1/HLA-DQB1/HLA-DQB1/HLA-DQB1/HLA-DQB1/HLA-DQB1/HLA-DQB1/HLA-DQB1/HLA-DQB1/HLA-DQB1/HLA-DQB1/HLA-DQB1/HLA-DQB1/HLA-DQB1/HLA-DQB1/HLA-DQB1/HLA-DQB1/HLA-DQB1/HLA-DQB1/HLA-DQB1/HLA-DQB1/HLA-DQB1/HLA-DQB1/HLA-DQB1/HLA-DQB1/HLA-DQB1/HLA-DQB1/HLA-DQB1/HLA-DQB1/HLA-DQB1/HLA-DQB1/HLA-DQB1/HLA-DQB1/HLA-DQB1/HLA-DQB1/HLA-DQB1/HLA-DQB1/HLA-DQB1/HLA-DQB1/HLA-DQB1/HLA-DQB1/SMAD2/CCL19/CCL19/SOD2/HLA-DQB1/HLA-DQB1/HLA-DQB1/HLA-DQB1/HLA-DQB1/HLA-DQB1/HLA-DQB1/HLA-DQB1/HLA-DQB1/HLA-DQB1/HLA-DQB1/HLA-DQB1/HLA-DQB1/HLA-DQB1/HLA-DQB1/HLA-DQB1/HLA-DQB1/HLA-DQB1/HLA-DQB1/HLA-DQB1/HLA-DQB1/HLA-DQB1/HLA-DQB1/HLA-DQB1/HLA-DQB1/HLA-DQB1/HLA-DQB1/HLA-DQB1/HLA-DQB1/HLA-DQB1/HLA-DQB1/HLA-DQB1/HLA-DQB1/HLA-DQB1/HLA-DQB1/HLA-DQB1/HLA-DQB1/HLA-DQB1/HLA-DQB1/HLA-DQB1/HLA-DQB1/HLA-DQB1/HLA-DQB1/HLA-DQB1/HLA-DQB1/HLA-DQB1/CCL11/CCL11/LAMA3/LAMA3/TP63/IL16/IL16/IL16/IL16/BCL2A1/POLG/POLG/POLG/IL2RA/MYO9B/MYO9B/MYO9B/MYO9B/MYO9B/MYO9B/MYO9B/MYO9B/IGFBP3/NLRP3/FBLN5/FBLN5/SLC28A3/COL6A5/COL6A5/COL6A5/HAVCR1/HAVCR1/HAVCR1/SMAD3/MBL2/CAT/CAT/CAT/CAT/CAT/ABCC6/ABCC6/COL6A5/LMNB2/FLG/PSEN1/APOA1/ALOX5AP/DST/CTSE/CTSE/TG/TG/SMAD2/SMAD2/PLAU/TSLP/ITGB4/ITGB4/IL16/BDKRB2/BDKRB2/NGFR/TIRAP/FBLN5/HRAS/HRAS/HRAS/HRAS/HRAS/HRAS/IL24/TRPC1/TRPC1/TRPC1/TRPC1/TRPC1/TRPC1/TRPC1/TRPC1/TRPC1/TRPC1/TRPC1/TRPC1/TRPC1/ELN/ELN/IL1RL1/SPINK5/SPINK5/SPINK5/HRAS/MMP2/IL16/LAMA5/F2RL1/RELA/IL32/IL2RA/NOD2/TG/NLRP3/SYK/IGFBP3/COL6A5/COL6A5/COL6A5/COL6A5/ADAM33/IL1RL1/IL2RA/IL12RB1/SERPINH1/SMAD3/SMAD3/SMAD3/SMAD3/SMAD3/TG/IL32/RARB/TIRAP/TIRAP/HLA-DRB1/MYO9B/MYO9B/MYO9B/MYO9B/MYO9B/MYO9B/MYO9B/MYO9B/MYO9B/MYO9B/MYO9B/MYO9B/MYO9B/MYO9B/MYO9B/MYO9B/MYO9B/SMAD2/SMAD2/SMAD2/LMNB2/IL32/BRAF/IL13/IL13/IL1RN/IFNG/IFNG/CAT/CAT/HRAS/HCP5/CCL22/CCL22/TP63/TP63/TP63/TP63/TP63/TP63/CMKLR1/PPARG/HAVCR1/SELE/SELE/SELE/SELE/SELE/SELE/SELE/HLA-DQB1/HLA-DQB1/HLA-DQB1/HLA-DQB1/HLA-DQB1/HLA-DQB1/HLA-DQB1/HLA-DQB1/LPIN1/ALDH1A1/NPSR1/HLA-A/NPSR1/LAMA3/LAMA3/LAMA3/LAMA3/LAMA3/LAMA3/LAMA3/LAMA3/LAMA3/LAMA3/LAMA3/LAMA3/LAMA3/LAMA3/LAMA3/LAMA3/LAMA3/LAMA3/LAMA3/LAMA3/LAMA3/COL6A5/COL6A5/COL6A5/COL6A5/COL6A5/LAMA3/HLA-DQB1/HLA-DQB1/HLA-DQB1/HLA-DQB1/HLA-DQB1/HLA-DQB1/HLA-DQB1/HLA-DQB1/HLA-DQB1/HLA-DQB1/HLA-DQB1/HLA-DQB1/HLA-DQB1/HLA-DQB1/HLA-DQB1/HLA-DQB1/HLA-DQB1/DST/IL2RA/ANPEP/ANPEP/ALOX5/ALOX5/ALOX5/ALOX5/ALOX5/DST/DST/SLC28A1/SLC28A1/SERPINH1/SERPINH1/HLA-DRB1/IVL/IVL/IVL/IVL/IVL/IVL/IVL/IVL/IVL/DST/COL6A5/ALOX5/APP/LPIN1/LPIN1/LPIN1/IL1RL1/IL1RL1/HLA-A/HLA-A/HLA-A/HLA-A/HLA-DQB1/HLA-DQB1/HLA-DQB1/HLA-DQB1/HLA-DQB1/HLA-DQB1/HLA-DQB1/HLA-DQB1/HLA-DQB1/LAMA3/LAMA3/LAMA3/F3/F3/F3/F3/F3/IL2RA/IL2RA/IL2RA/IL2RA/F3/LAMA3/LAMA3/LAMA3/DST/DST/DST/DST/GSTP1/LAMA5/LAMA3/DST/FPR2/IFNG/IFNG/IFNG/IL2RA/IL2RA/IL2RA/SERPINH1/HLA-A/FLG/FLG/FLG/FLG/FLG/FLG/FLG/DST/DST/DST/DST/DST/DST/DST/DST/DST/DST/DST/DST/DST/DST/HLA-DQB1/HLA-DQB1/PLEC/SELE/SELE/LTF/LTF/HLA-DRB1/SELL/EGF/EGF/EGF/TPO/IFNG/APP/APP/APP/MIF/COL6A5/RIN2/SELP/DEFB1/DST/DST/DST/DST/DST/DST/DST/DST/CDKN1A/C4A/IGF1/LTF/LAMB3/NTRK1/COL6A5/SMAD3/SERPINH1/SERPINH1/SYK/SYK/HRAS/BCL11B/BCL11B/BCL11B/CASP8/CASP8/TFRC/TFRC/TFRC/F2RL1/HLA-A/HLA-DQB1/HLA-DQB1/HLA-DQB1/HLA-DQB1/CX3CR1/HLA-DQB1/SERPING1/ANPEP/ANPEP/ANPEP/ANPEP/SERPING1/LAMA3/LAMA3/POLG/IFNG/IL17F/IL17F/IL17F/IGFBP3/CHGA/TSLP/ABCC6/LAMA5/SERPING1/SERPING1/SERPING1/SERPING1/SERPING1/SERPING1/SERPING1/SERPING1/SERPING1/SERPING1/SERPING1/ABCC6/HLA-DRB1/FLG/FLG/FLG/FLG/COL6A5/HLA-DQB1/DST/TRPC1/TRPC1/TRPC1/TRPC1/TRPC1/TRPC1/CCL22/CCL22/CASP3/CMKLR1/CMKLR1/HLA-DRB1/LEP/NGFR/APOA1/IL1RL1/IL32/IL16/IL16/CAV1/CAV1/CAV1/CAV1/CAV1/CAV1/CAV1/LMNA/LMNA/LMNA/COL6A5/LAMA3/SLC28A3/LMNB2/BCL2A1/IL16/IL16/IL16/IL16/IL16/IL16/IL16/IL16/MMP9/MMP2/KRT5/KRT5/DST/DST/DST/DST/DST/DST/DST/DST/DST/DST/DST/DST/DST/DST/DST/DST/DST/DST/DST/DST/DST/DST/DST/DST/DST/DST/DST/DST/DST/DST/DST/DST/DST/DST/DST/DST/DST/DST/DST/DST/DST/TG/TG/COL6A5/TNFRSF1B/TNFRSF1B/SLC28A1/TNFSF12/HRAS/ITGB4/HLA-DRB1/HLA-DRB1/HLA-DRB1/HLA-DRB1/HLA-DRB1/HLA-DRB1/EGF/MAPK1/ALOX5/IGFBP3/CTSE/ANXA2/CHGA/MMP1/NOD2/NOD2/BCL11B/LTF/DIO2/DIO2/ITGB3/C4A/NOD2/HLA-DQB1/LAMA3/PLEC/PLEC/PLEC/PLEC/PLEC/PLEC/PLEC/PLEC/PLEC/PLEC/PLEC/PLEC/BDKRB2/C4A/EGF/LAMA3/CMKLR1/TFRC/TFRC/TFRC/LAMA5/LTF/CMKLR1/MMP2/MMP2/TIRAP/TIRAP/TIRAP/NLRP3/ATP6V0A2/ATP6V0A2/KRT5/KRT5/KRT5/KRT5/KRT5/KRT5/HAVCR1/COL6A5/COL6A5/COL6A5/COL6A5/ALOX5/SMAD3/SMAD3/HLA-DQB1/HLA-A/ITCH/LAMA3/IL2RA/CMKLR1/ITGB3/HRAS/IL7R/HLA-A/TG/SNAP29/TRPC1/TRPC1/LPIN1/IL2RA/NLRP3/IL16/IL16/IL16/IL16/SLC28A1/HLA-DRB1/NPSR1/IL1RN/LAMA3/LAMA3/DIO2/APP/APP/APP/APP/SERPING1/SERPING1/FBLN5/LAMA5/HLA-DQB1/APP/HLA-DRB1/HLA-DRB1/HLA-DRB1/HLA-DRB1/F2RL1/HLA-DQB1/HLA-DQB1/SELE/HLA-DRB1/DST/TNFSF12/TNFSF12/TNFSF12/TNFSF12/TNFSF12/EGF/RARB/TPO/BCL2A1/SLC28A1/EGFR/HLA-DQB1/IL2RA/HLA-DQB1/TNFSF12/CYP21A2/HLA-A/HLA-A/HLA-A/HLA-A/MYO9B/MYO9B/TG/TG/TG/TG/GPX1/GPX1/GPX1/GPX1/SERPING1/SERPING1/SERPING1/SERPING1/SERPING1/SERPING1/SERPING1/ITGB3/PSENEN/IL1RN/CYP1A1/IL1RL1/IL1RL1/IL1RL1/IL1RL1/IFNG/TPO/SMAD2/LMNB2/IL1RL1/IL1RL1/IL1RL1/IL1RL1/IL1RL1/IL1RL1/HLA-A/HLA-A/SERPING1/SERPING1/COL6A5/BCL2A1/BCL2A1/FBLN5/CCL2/CCL2/CCL2/CCL2/CCL2/CCL2/CCL2/CCL2/CCL2/CCL2/CCL2/PLAUR/MKI67/MKI67/MKI67/MKI67/MKI67/MKI67/MKI67/MKI67/MKI67/CCL5/CCL5/SPINK5/SPINK5/SPINK5/GJB3/GJB3/SSH1/SSH1/SSH1/SSH1/HLA-DQB1/IL24/HLA-DQB1/HLA-DQB1/HLA-DQB1/PPARG/C4A/C4A/C4A/C4A/C4A/C4A/C4A/C4A/C4A/C4A/C4A/C4A/C4A/C4A/C4A/C4A/C4A/C4A/C4A/C4A/C4A/C4A/C4A/C4A/C4A/C4A/C4A/C4A/C4A/C4A/C4A/C4A/C4A/C4A/C4A/C4A/C4A/IL1RL1/IL1RL1/IL1RL1/IL1RL1/IL1RL1/IL1RL1/IL1RL1/IL1RL1/IL1RL1/IL1RL1/IL1RL1/IL1RL1/IL1RL1/IL1RL1/IL1RL1/IL1RL1/IL1RL1/IL1RL1/IL1RL1/CCL22/LMNA/LMNA/LMNA/SMAD3/HLA-A/HLA-A/HLA-A/HLA-A/HLA-A/HLA-A/HLA-A/HLA-A/HLA-A/HLA-A/HLA-A/HLA-A/HLA-A/HLA-A/HLA-A/HLA-A/HLA-A/HLA-A/HLA-A/HLA-A/HLA-A/HLA-A/HLA-A/HLA-A/HLA-A/HLA-A/HLA-A/HLA-A/HLA-A/HLA-A/HLA-A/HLA-A/HLA-A/HLA-A/HLA-A/HLA-A/HLA-A/HLA-A/HLA-A/HLA-A/HLA-A/HLA-A/HLA-A/HLA-A/SMAD3/CRHR1/ITGB3/IL2RA/LAMA5/ITGB4/IL1RL1/NANOS2/BCL2/BCL2/APP/LPIN1/LAMA5/HLA-DQB1/HLA-DQB1/HLA-DQB1/HLA-DQB1/SLC28A2/SLC28A2/SLC28A2/SLC28A2/SLC28A2/SLC28A2/SLC28A2/SLC28A2/SLC28A2/SLC28A2/SLC28A2/SLC28A2/SLC28A2/FBLN5/IL2RA/SMAD2/SMAD2/SMAD2/SMAD2/SMAD2/PSEN1/SMAD3/C3/LAMA3/LAMA3/LAMA3/HLA-DRB1/LAMA5/TBC1D4/NOD2/LAMA3/LAMA3/CAV1/HLA-A/SNAP29/SNAP29/SYK/SYK/SYK/NLRP3/LTF/HRAS/HRAS/ITGB3/ITGB3/ITGB3/ITGB3/MCM2/HLA-DRB1/APOA1/IL1RL1/ITGB4/ITGB4/LAMA3/LAMA3/LAMA3/TG/CCL11/NEDD8/IL2RA/IL2RA/IL2RA/TNFRSF1B/KRT6A/IGFBP3/F2RL1/EGFR/CMKLR1/HLA-DRB1/FBLN5/RSPO1/IL2RA/IL32/TLR3/SMAD2/TFRC/TFRC/TFRC/HLA-DRB1/HLA-DRB1/NOD2/TLR3/HLA-DQB1/MYO9B/MYO9B/HLA-DQB1/ATP6V0A2/ATP6V0A2/HRAS/MMP9/HLA-A/HLA-A/HLA-A/FBLN5/IL12RB1/MMP9/MMP9/ABCC6/ABCC6/MKI67/NOD2/LAMA3/EGFR/SERPINH1/CMKLR1/LAMC2/BCL2A1/BCL2A1/HTR2A/TG/TG/TG/BCL2A1/CCL17/SLC28A1/SLC28A1/SLC28A1/NOD2/IGFBP3/IL2RA/IL2RA/CCL3/CCL3/CCL3/CCL3/CCL3/CCL3/SPINK5/SLC28A2/IL7R/IL7R/IL7R/IL7R/IL7R/IL7R/IL7R/SLC28A1/DST/CASP3/HLA-DRB1/F2RL1/RARB/RARB/RARB/LAMA5/NAT1/LAMA3/LAMA3/LAMA3/CCL24/HLA-A/BCL11B/PPARG/NEDD8/HLA-A/ITGA6/TNFRSF1B/IL2RA/IL1RL1/IL1RL1/IL1RL1/IL1RL1/IL1RL1/IL1RL1/IL1RL1/IL1RL1/GHR/NGFR/NOD2/NOD2/NOD2/NOD2/IL2RA/IGFBP3/TP63/TG/TG/TG/TG/TG/TG/TG/TG/TG/TG/TG/TG/TG/TG/TG/TG/CCL27/LAMA5/NPSR1/HLA-A/HLA-DRB1/MET/HLA-A/MMP1/NOD1/IL1RL1/IL1RL1/IL1RL1/IL1RL1/IL1RL1/CCL3/HLA-DRB1/RARB/RARB/RARB/RARB/RARB/RARB/RARB/RARB/RARB/LAMC2/SMAD2/LAMA3/IFNG/PSEN1/SNAP29/DST/DST/DST/DST/DST/PLAU/HLA-A/CCL5/CCL5/CCL5/CCL5/PPARG/TPO/RSPO1/DST/EGFR/NOD1/NOD1/HLA-A/AZU1/SERPING1/SERPING1/SERPING1/SERPING1/HLA-DRB1/PLAU/PLAU/DST/FLG/FLG/FLG/FLG/NANOS2/COL6A5/F2RL1/TG/ALB/ALB/ALB/LAMA5/HLA-B/HLA-B/HLA-B/HLA-B/HLA-B/IL12RB2/IL12RB2/NLRP3/NLRP3/NLRP3/IL2RA/LPIN1/HRAS/HLA-A/CCL13/SELE/SELE/SELE/SELE/SELE/SELE/HLA-DRB1/DST/DST/DST/DST/DST/PSEN1/IL2RA/EGFR/NOD1/NOD1/NOD1/NOD1/TG/IL1RL1/IL1RL1/IL1RL1/IL1RL1/IL1RL1/IL1RL1/HLA-DQB1/ITCH/ITCH/ITCH/ADAM33/CASP8/CASP8/CASP8/IL1RL1/IL1RL1/IL1RL1/IL1RL1/IL1RL1/SLC28A1/SLC28A1/F2RL1/TBC1D4/ITCH/ITCH/IGF1/IGF1/CCL27/SMAD3/SMAD3/SMAD3/LAMA3/CCL22/HTR2A/HTR2A/IL12RB2/SMAD3/SMAD3/SMAD3/SMAD3/MKI67/HLA-A/HLA-A/HLA-A/HLA-A/EGF/UROD/SLC28A1/HLA-DRB1/HLA-DRB1/HLA-DRB1/HLA-DRB1/HLA-DRB1/HLA-DRB1/HLA-DRB1/HLA-DRB1/HLA-DRB1/HLA-DRB1/HLA-DRB1/HLA-DQB1/EGF/EGF/EGF/PIK3CA/PSEN1/TNFSF12/TNFSF12/TNFSF12/MCM2/LAMA3/IGFBP3/IGFBP3/IGFBP3/F2RL1/F2RL1/HLA-B/POLG/MYO9B/LAMA3/LMNB2/SELP/MAPK1/MAPK1/MAPK1/PSEN1/PSEN1/PSEN1/MYO9B/MYO9B/INS/INS/IL1RN/TPO/MIF/NAT1/TG/HLA-A/HLA-A/HLA-A/TFRC/C4A/COL6A5/IFNG/IFNG/IFNG/IFNG/DEFB1/TPO/ALOX5/INPPL1/DST/DST/DST/DST/DST/DST/DST/DST/DST/DST/DST/DST/DST/DST/ATP6V0A2/ATP6V0A2/ATP6V0A2/ATP6V0A2/ATP6V0A2/ATP6V0A2/ATP6V0A2/ATP6V0A2/ATP6V0A2/ATP6V0A2/ATP6V0A2/ATP6V0A2/ATP6V0A2/RSPO1/APP/IL2RA/MCM2/MCM2/MCM2/MCM2/ALOX5/ALOX5/ALOX5/TPO/TPO/TPO/TPO/IVL/IVL/IVL/IVL/IVL/IVL/IL2RA/IL2RA/ITGB3/HLA-DRB1/IL13/NPSR1/NPSR1/SOD1/SOD1/SOD1/SOD1/TNFSF12/APP/F2RL1/DST/DST/DST/DST/DST/DST/DST/DST/DST/DST/DST/DST/DST/DST/DST/DST/DST/DST/DST/DST/DST/DST/IFNG/IFNG/ITGB4/SLC28A1/SLC28A1/HAVCR1/HAVCR1/ATP6V0A2/TNFSF12/IL1RL1/IL1RL1/CAT/SMAD3/IL2RA/MET/MET/IL2RA/PPARG/PPARG/PPARG/PPARG/PPARG/PPARG/PPARG/PPARG/PPARG/PPARG/PSEN1/ANPEP/ANPEP/SLC28A1/IFNG/TG/TG/HLA-DQB1/LTF/LAMA3/HLA-DQB1/EGF/TFRC/TFRC/HLA-DRB1/CASP3/HLA-DQB1/MET/MET/MMP2/CCL1/CCL1/INPPL1/RARB/RARB/SLC28A2/SLC28A2/APP/HLA-A/ADORA3/IGFBP3/IGFBP3/IGFBP3/IGFBP3/BCL11B/LAMA3/LAMA3/HLA-A/HLA-A/HLA-A/CMKLR1/CMKLR1/HLA-B/CCL27/CCL27/CCL27/CMKLR1/LTF/HRAS/ADORA3/HLA-DQB1/COL6A5/IL17F/HLA-DQB1/HLA-DQB1/HLA-DQB1/HLA-DQB1/HLA-DQB1/HLA-DQB1/HLA-DQB1/HLA-DQB1/HLA-DQB1/HLA-D
DOID:1037	lymphoblastic leukemia	314	0.910971	1.17213	1e-10	1.42857e-10		902816	tags=19%, list=17%, signal=16%	BCR/DAPK1/DAPK1/DAPK1/DAPK1/DAPK1/DAPK1/DAPK1/DAPK1/JAK2/JAK2/ASNS/PDE3B/PDE3B/PDE3B/FOXP1/FOXP1/FOXP1/FOXP1/MET/IL2RA/IL2RA/IFNG/MIF/POU2AF1/IL24/ID4/SLC28A1/SLC28A1/CCL22/CCL22/BAALC/BAALC/COL18A1/SLC28A1/MET/MET/CDK6/CDK6/SFRP1/SFRP1/CNTN2/STAT1/LYN/PRDM16/SFRP1/SFRP1/SFRP1/SFRP1/SFRP1/ANPEP/ANKS1B/ANPEP/CEACAM6/NFE2L2/OGG1/HLA-DRB1/JAK2/JAK2/JAK2/JAK2/IRF8/NFE2L2/WT1/HLA-DPB1/HLA-DPB1/HLA-DPB1/HLA-DPB1/GSTP1/SYK/SYK/SYK/DAPK1/PDE7B/IL21R/HLA-G/RFC1/MUTYH/MUTYH/MUTYH/MUTYH/MUTYH/AFF1/CCR9/SFRP1/WWC1/TSGA10/TSGA10/TSGA10/TSGA10/TSGA10/TSGA10/TSGA10/TSGA10/TSGA10/TSGA10/CD52/IL2RA/AKT1/TNFSF13/TNFSF13/SP1/ASNS/ASNS/ASNS/CCL11/CCL11/ANPEP/ANPEP/BCL2L1/GGH/GGH/GGH/GGH/JAK2/CDK4/RCBTB1/HLA-G/HLA-G/HLA-G/HLA-G/HLA-G/HLA-G/HLA-G/SMAD3/AFF3/AFF3/AFF3/MICB/FBXW7/FBXW7/FBXW7/TNFSF13/TNFSF13/TNFSF13/DHFR/DHFR/DHFR/PDE4B/PDE4B/PDE4B/PDE4B/NBN/NBN/MMP2/MMP2/CYBA/MCL1/SMAD3/PTHLH/PTHLH/CEACAM6/SYNJ2/JAK2/JAK2/JAK2/JAK2/JAK2/JAK2/JAK2/JAK2/JAK2/JAK2/JAK2/JAK2/JAK2/JAK2/JAK2/JAK2/JAK2/JAK2/JAK2/JAK2/JAK2/JAK2/JAK2/JAK2/JAK2/JAK2/JAK2/PDE4D/CD52/CD52/P2RX7/HLA-DPB1/ANKS1B/ID4/ID4/ID4/ID4/ID4/ID4/ID4/ID4/ID4/ID4/ID4/ID4/ID4/ID4/ID4/PHLPP1/IL21R/MICB/TSGA10/TSGA10/DLL4/MICB/MICB/NRP1/NRP1/WWC1/PRKCB/PRKCB/RTN4/HLA-G/ROR1/JUND/HLA-DRB1/SFRP1/SFRP1/SFRP1/SFRP1/TNFSF13/TNFSF13/TNFSF13/TNFSF13/TNFSF13/TNFSF13/GNAS/GNAS/GNAS/GNAS/HLA-G/COL18A1/CXCL12/GSTO2/GSTO2/CYBA/TNFSF13/RANBP3/HLA-DPB1/CD9/LAMA5/LAMA5/TSGA10/PDGFRA/KLRC1/RFC1/RFC1/PRF1/PRF1/PRF1/PRF1/PDE4D/MUC1/HLA-DRB1/HLA-DRB1/FBXW7/FBXW7/FBXW7/P2RX7/PDE4D/PBX1/BCL2L1/BCL2L1/BCL2L1/BCL2L1/BCL2L1/BCL2L1/BCL2L1/BCL2L1/BCL2L1/BCL2L1/BCL2L1/BCL2L1/BCL2L1/BCL2L1/BCL2L1/BCL2L1/BCL2L1/BCL2L1/BCL2L1/BCL2L1/BCL2L1/BCL2L1/BCL2L1/BCL2L1/BCL2L1/BCL2L1/BCL2L1/BCL2L1/HLA-G/HLA-G/CX3CR1/IFNG/TP63/CNTN2/CNTN2/CNTN2/HLA-DPB1/HLA-DPB1/HLA-DPB1/HLA-DPB1/HLA-DPB1/HLA-DPB1/HLA-DPB1/HLA-DPB1/HLA-DPB1/HLA-DPB1/HLA-DPB1/HLA-DPB1/HLA-DPB1/HLA-DPB1/HLA-DPB1/HLA-DPB1/HLA-DPB1/ZMIZ1/GGH/LAMA5/TTC12/RCBTB1/MMP2/HLA-G/HLA-G/HLA-G/IKZF1/IKZF1/IKZF1/IKZF1/IKZF1/IKZF1/IKZF1/IKZF1/IKZF1/IKZF1/IKZF1/IKZF1/IKZF1/IKZF1/TNFRSF10A/CRYZ/CRYZ/CRYZ/CRYZ/CRYZ/CRYZ/CRYZ/CRYZ/CRYZ/CRYZ/CRYZ/CRYZ/CRYZ/CRYZ/CRYZ/CRYZ/CRYZ/CRYZ/CRYZ/CRYZ/CRYZ/CRYZ/CRYZ/CRYZ/CRYZ/CRYZ/CRYZ/CRYZ/CRYZ/CRYZ/CRYZ/CRYZ/CRYZ/CRYZ/CRYZ/CRYZ/CRYZ/CRYZ/CRYZ/CRYZ/CRYZ/CRYZ/CRYZ/CRYZ/CRYZ/CRYZ/CRYZ/CRYZ/CRYZ/CD9/HLA-G/ARID5B/JAK2/MIF/IL2RA/IL2RA/IL2RA/RANBP3/HLA-DRB1/ANPEP/IL2RA/MICB/LAMA5/LAMA5/MMP2/SMARCB1/SMARCB1/SMARCB1/CCDC50/CCDC50/CCDC50/CCDC50/CCDC50/CCDC50/CCDC50/PRDM16/MICB/IL24/FOXP1/ABL1/EIF2AK2/EIF2AK2/EIF2AK2/EIF2AK2/EIF2AK2/EIF2AK2/EIF2AK2/EIF2AK2/EIF2AK2/EIF2AK2/EIF2AK2/EIF2AK2/EIF2AK2/EIF2AK2/MPO/MPO/MPO/DNMT3B/HLA-G/HLA-G/F13A1/F13A1/PRDM16/STAT1/HLA-G/SFTPD/SFTPD/RCSD1/RCSD1/PRDM16/CCDC50/TSGA10/TSGA10/TSGA10/TSGA10/TSGA10/TSGA10/TSGA10/TSGA10/TSGA10/TSGA10/RFC1/HLA-G/HLA-G/HLA-G/HLA-G/HLA-G/HLA-G/HLA-G/HLA-G/HLA-G/HLA-G/HLA-G/HLA-G/ETV6/BIRC2/BIRC2/BIRC2/BIRC2/BIRC2/BIRC2/BIRC2/BIRC2/BIRC2/BIRC2/BIRC2/BIRC2/BIRC2/BIRC2/BIRC2/BIRC2/BIRC2/BIRC2/BIRC2/BIRC2/BIRC2/BIRC2/BIRC2/BIRC2/BIRC2/BIRC2/BIRC2/BIRC2/BIRC2/BIRC2/TAL1/PVR/FOXP1/RCBTB1/RCBTB1/RCBTB1/RCBTB1/RCBTB1/RCBTB1/RCBTB1/RCBTB1/RCBTB1/RCBTB1/RCBTB1/RCBTB1/RCBTB1/RCBTB1/RCBTB1/MICB/ABCC1/ABCC1/HLA-DRB1/BCL2L11/BCL2L11/BCL2L11/BCL2L11/COL18A1/HLA-G/PDE4D/PDE4D/PDE4D/CCR9/HLA-G/HLA-G/HLA-G/HLA-G/HLA-DPB1/HLA-DPB1/BAALC/BAALC/BAALC/MERTK/HLA-G/SMAD7/SYK/SYK/SYK/SYK/SYK/SYK/SYK/SYK/SYK/SYK/SYK/PDGFRA/CDK4/LAMA5/DAPK1/SFRP1/HLA-G/HLA-G/TBL1XR1/TBL1XR1/TBL1XR1/TBL1XR1/TBL1XR1/HLA-G/HLA-G/HLA-G/HLA-G/HLA-G/GNAS/CYBA/NFKB1/ATM/COL18A1/COL18A1/NOS2/NOS2/NOS2/MTHFR/PRKCB/CCR9/HLA-DPB1/HLA-DPB1/HLA-DPB1/HLA-DPB1/HLA-DPB1/HLA-DPB1/HLA-DPB1/HLA-DPB1/HLA-DPB1/HLA-DPB1/HLA-DPB1/HLA-DPB1/HLA-DPB1/HLA-DPB1/HLA-DPB1/HLA-DPB1/HLA-DPB1/EPHX1/SFTPD/EPHA2/EPHA2/EPHA2/EPHA2/EPHA2/HLA-DRB1/HLA-DRB1/HLA-DRB1/NOTCH1/HLA-DPB1/HLA-DPB1/HLA-DPB1/AFF3/AFF3/RTN4/RCBTB1/ASNS/PDE4B/ABCG2/PVR/TNFRSF10A/TNFRSF10A/IFNG/ERG/ERG/PRDM16/SFRP1/HLA-DRB1/PTHLH/MS4A1/MS4A1/TNFSF13/PRKCB/PRDM16/ABCG2/CD14/CD14/IL2RA/IL2RA/IL2RA/PDE4D/PDE4D/FOXP1/FOXP1/FOXP1/FOXP1/NRXN1/CADM1/CADM1/CADM1/RFC1/CCDC50/PDE4D/TTC12/GNAS/MMP2/EIF2AK2/EIF2AK2/HLA-G/EPHB4/EPHB4/EPHB4/EPHA2/EPHA2/JAK2/COL18A1/COL18A1/P2RX7/MPO/RTN4/CADM1/HLA-G/HLA-G/HLA-G/HLA-G/HLA-G/HLA-G/TP63/HLA-DPB1/HLA-DPB1/PHLPP1/WWC1/BACH2/CADM1/CADM1/CADM1/CADM1/CADM1/ZMIZ1/ZMIZ1/ABCC4/ITGAM/ITGAM/ITGAM/ITGAM/ITGAM/ITGAM/ITGAM/ITGAM/ITGAM/ABL1/MICB/HLA-DRB1/HLA-DRB1/ERG/ABCC4/LILRB1/LILRB1/LILRB1/LILRB1/LILRB1/LILRB1/LILRB1/LILRB1/LILRB1/LILRB1/LILRB1/PRDM16/CCDC50/ERG/MTHFR/SFRP1/SFRP1/MPO/TNFSF13/HCLS1/HCLS1/HCLS1/SFRP1/SFRP1/SFRP1/SFRP1/MICB/HLA-G/HLA-G/HLA-G/HLA-G/HLA-G/MERTK/MUTYH/ABCC1/GSTO2/SP1/SP1/SP1/SP1/CRYZ/COL18A1/IL7/IL7/MMP7/JAK2/BAALC/CCND3/CDK4/P2RX7/P2RX7/P2RX7/P2RX7/P2RX7/KLRC1/GSTO2/GSTO2/TSGA10/MCL1/MCL1/MCL1/GSTM1/BAALC/BAALC/SFRP1/WT1/FOXP1/FOXP1/FOXP1/FOXP1/MICB/CDK6/IL21R/BAALC/MERTK/HLA-G/HLA-G/HLA-G/HLA-G/LEF1/LEF1/ABCC1/EPHA2/DHFR/ANKS1B/IL4R/POU2AF1/LYN/STAT1/STAT1/HLA-DRB1/HLA-G/HLA-G/HLA-G/HLA-G/HLA-G/HLA-G/BCR/BCR/BCR/MCL1/PBX1/RCBTB1/HLA-G/HLA-G/FLT3/FLT3/FLT3/FLT3/PDE4B/PDE4B/PDE4B/PDE4B/RCSD1/COL18A1/COL18A1/HLA-DPB1/WT1/WT1/WT1/SMARCB1/SMARCB1/TIGAR/HLA-DPB1/DPP4/TTC12/TNFRSF11A/TNFRSF11A/TNFRSF11A/TNFRSF11A/TNFRSF11A/TNFRSF11A/TNFRSF11A/TNFRSF11A/TNFRSF11A/TNFRSF11A/BCL2L11/HLA-G/HLA-G/AFF1/COL18A1/SMAD3/IL4R/HLA-G/ARID5B/MMP2/MMP2/ZMIZ1/ZMIZ1/COL18A1/HLA-G/BCR/FOXP1/PRDM16/MICB/MICB/MICB/MICB/MICB/MICB/MICB/GGH/GGH/HLA-DRB1/TSGA10/TSGA10/ATM/TNFSF13/MMP2/MMP2/MMP2/LYN/HLA-G/MMP9/SFRP1/SFRP1/SFRP1/SFRP1/IMPA2/HLA-DPB1/SFRP1/SFRP1/SFRP1/SFRP1/CD38/XAF1/XAF1/IFNG/PDE4D/AFF3/TNFSF13/SMAD3/SMAD3/IL2RA/PTHLH/SFRP1/ZMIZ1/NFE2L2/HLA-DRB1/HLA-DRB1/HLA-DRB1/HLA-DRB1/HLA-DRB1/HLA-DRB1/HLA-DRB1/HLA-DRB1/HLA-DRB1/HLA-DRB1/HLA-DRB1/HLA-DRB1/COL18A1/ID4/TTC12/PDGFRA/CCDC50/CCDC50/IL2RA/IL2RA/HLA-DRB1/TTC12/TTC12/PDE4B/PDE4B/PDE4B/PDE4B/SFRP1/LAMA5/DHFR/IL24/SFRP1/ID4/MMP9/SYK/TNFSF13/TNFSF13/PDE4B/SMAD7/ABCC1/ABCC1/EPHA2/IRF8/PDE4B/PDE4B/PDE4B/PDE4B/MYB/CCR9/CCR9/BIRC2/MYB/PDE4B/PDE4B/ABCG2/ABCG2/TNFRSF10A/TNFSF13/CDK6/CDK6/CDK6/SMAD3/DPP8/DPP8/DPP8/DPP8/DPP8/FMOD/CCND3/CCND3/ALB/LAMA5/TTC12/TTC12/TTC12/MKI67/LAMA5/PDE4D/LAMA5/IL21R/HLA-DPB1/HLA-DPB1/MTHFR/MTHFR/MTHFR/MTHFR/MTHFR/MTHFR/MTHFR/MTHFR/MTHFR/MTHFR/MTHFR/LAMA5/LAMA5/LAMA5/SDC1/DAPK1/IL21R/IL21R/ABCC4/ABCC4/HLA-DRB1/HLA-DRB1/HLA-DRB1/HLA-DRB1/HLA-DRB1/HLA-DRB1/HLA-DRB1/HLA-DRB1/HLA-DRB1/HLA-DRB1/HLA-DRB1/HLA-DRB1/HLA-DRB1/HLA-DRB1/HLA-DRB1/HLA-DRB1/HLA-DRB1/HLA-DRB1/HLA-DRB1/HLA-DRB1/HLA-DRB1/HLA-DRB1/RANBP3/RANBP3/RANBP3/RANBP3/RANBP3/TNFSF13/PVR/ANKS1B/TSGA10/TSGA10/PTPRO/TNFSF13/ERG/ERG/ERG/ERG/ERG/ERG/ETV6/PBX1/FOXP1/PBX1/DPP7/DPP7/DPP7/DPP7/PBX1/EPHA2/SFRP1/SFRP1/SFRP1/SFRP1/SFRP1/SFRP1/P2RX7/P2RX7/P2RX7/IL2RA/HLA-G/HLA-G/HLA-G/HLA-G/JUND/IMPA2/PRDM16/CDK4/CDK4/HLA-G/AFF3/ERG/ERG/ERG/ERG/ERG/CCDC50/EPHA2/EPHA2/TNFRSF11A/TNFRSF11A/KLRC1/KLRC1/CCR9/TNFAIP3/COL18A1/IMPA2/SFRP1/COL18A1/IL24/FMNL1/FMNL1/FMNL1/FMNL1/FMNL1/FMNL1/AFF3/AFF3/AFF3/AFF3/MNX1/AKT1/CCND3/PDE4D/ABCC1/HLA-DRB1/HLA-DRB1/HLA-DRB1/HLA-DRB1/HLA-DRB1/HLA-DRB1/HLA-DRB1/HLA-DRB1/HLA-DRB1/HLA-DRB1/ABCC4/ABCC4/CSNK2B/CSNK2B/CSNK2B/DHFR/IMPA2/FLT1/GSTO2/GSTO2/GSTO2/ANPEP/ETV6/GSTO2/PDE4D/SFRP1/MDM2/MDM2/MDM2/MDM2/STAT5B/STAT5B/STAT5B/STAT5B/STAT5B/PDE7B/PDE7B/JAK2/PRF1/RCSD1/DAPK1/DAPK1/DAPK1/DAPK1/MICB/HLA-G/HLA-G/HLA-G/HLA-G/HLA-G/HLA-G/HLA-G/HLA-G/HLA-G/RCSD1/EPHX1/PTPRO/CDK6/TNFRSF10A/TNFRSF10A/TNFRSF10A/TNFRSF10A/PRF1/PRDM16/MICB/CSNK2B/CSNK2B/IL21R/MICB/CCND3/TFRC/TFRC/EPHX1/EPHX1/IRF8/JUND/JUND/BAALC/PRDM16/IMPA2/PRDM16/HLA-G/LEF1/MTRR/MTRR/MTRR/PRDM16/IL2RA/JAK2/ITGAM/FMOD/MIF/PDE4D/SFRP1/ETV6/SFRP1/JAK2/XAF1/XAF1/CADM1/DNMT3A/JAK1/MMP2/HLA-G/FAS/TNFSF13/TNFSF13/TNFSF13/HLA-DRB1/CCDC50/CCDC50/CCDC50/CCDC50/CCDC50/CCDC50/F13A1/IL4R/IL4R/CD52/PVR/PVR/ETV6/TSGA10/HLA-G/MET/MET/MET/MET/MET/MET/IL21R/TTC12/IFNG/COL18A1/PRKCD/PRKCD/SDC1/SDC1/SDC1/SDC1/SDC1/SDC1/SDC1/SDC1/SDC1/LAMA5/LAMA5/LAMA5/LAMA5/LAMA5/LAMA5/ID4/OPRK1/OPRK1/OPRK1/OPRK1/OPRK1/OPRK1/OPRK1/OPRK1/OPRK1/OPRK1/OPRK1/OPRK1/OPRK1/OPRK1/BAALC/BAALC/DNMT3A/IL21R/GNAS/EPHX1/PVR/PVR/CRYZ/CD4/EPHX1/PARP1/GSTO2/GSTO2/GSTO2/GSTO2/GSTO2/GSTO2/KLRC1/DAPK1/ATM/ATM/ATM/ATM/PRF1/GSTO2/GSTO2/JAK2/JAK2/PRDM16/BMI1/SLC19A1/SLC19A1/ITGAM/ITGAM/ITGAM/ITGAM/TNFRSF10A/TNFRSF10A/CCDC50/HLA-DRB1/TNFSF13/HLA-G/HLA-G/HLA-G/FOXO3/TSGA10/ANKS1B/HLA-G/HLA-G/ID4/ID4/PDE4D/PDE4D/PDE4D/MCL1/MCL1/MCL1/MCL1/MCL1/MCL1/MCL1/MCL1/MCL1/MCL1/MCL1/LAMA5/AFF3/CCDC50/PRDM16/HLA-G/HLA-G/HLA-G/NCAM1/AKT1/PRDM16/CCDC50/CCDC50/PLAT/CEACAM6/CEACAM6/CEACAM6/CEACAM6/CEACAM6/IL2RA/HLA-G/HLA-G/SFRP1/TNFRSF10A/PDE4D/FOXP1/FMNL1/CCDC50/CCL3/CCL3/CCL3/CCL3/ABL1/AHR/EPHB4/HLA-G/COL18A1/CSNK2B/ABL1/ABL1/LIG4/HLA-DRB1/F13A1/PARP1/PBX1/COL18A1/SFRP1/SLC19A1/HLA-G/CCDC50/CCDC50/DAPK1/DAPK1/DAPK1/DAPK1/DAPK1/DAPK1/TNFRSF10A/COL18A1/SPOCK3/CD52/HLF/CCDC50/CCDC50/CCDC50/CCDC50/CCDC50/PVR/CD52/SLC28A1/SLC28A1/MMP2/MTRR/NT5E/TBL1XR1/TBL1XR1/TBL1XR1/TBL1XR1/TBL1XR1/TBL1XR1/TBL1XR1/TBL1XR1/TBL1XR1/TBL1XR1/TBL1XR1/TBL1XR1/TBL1XR1/TBL1XR1/TBL1XR1/TBL1XR1/TBL1XR1/TBL1XR1/TBL1XR1/JAK2/JAK2/JAK2/STAT5B/STAT5B/AFF3/AFF3/NOTCH3/NOTCH3/NOTCH3/POU2AF1/POU2AF1/HLA-DRB1/BCR/COL18A1/COL18A1/ALB/ALB/ALB/SYK/RCBTB1/RCBTB1/RCBTB1/RCBTB1/RCBTB1/RCBTB1/RCBTB1/STAT1/IL2RA/IL2RA/MTHFR/PRKCB/HLA-G/HLA-G/CRY1/CRY1/ETV6/MPO/MPO/MPO/MPO/MPO/MPO/MPO/MPO/MPO/MPO/MPO/MPO/MPO/MPO/MPO/MPO/MPO/MPO/MPO/MPO/MPO/MPO/MPO/MPO/MPO/MPO/SPOCK3/SPOCK3/ZMIZ1/TNFRSF10A/ID4/ID4/ID4/BCR/BCR/BCR/BCR/MCL1/MCL1/MCL1/MCL1/MCL1/MCL1/MCL1/MCL1/MCL1/MCL1/MCL1/MCL1/MCL1/MCL1/PDE4A/PDE4A/TNFSF13/TNFSF13/TNFSF13/TNFSF13/TNFSF13/IL2RA/IL2RA/IL2RA/IL2RA/IL2RA/RHOH/KRAS/HLA-G/HLA-G/HLA-G/HLA-G/HLA-G/HLA-G/HLA-G/BIRC2/BIRC2/STAT1/RTN4/COL18A1/PKM/P2RX7/RAPGEF3/RAPGEF3/HLF/MERTK/MERTK/MERTK/MERTK/MERTK/IL2RA/IL2RA/IL2RA/BACH2/BACH2/PDE4D/HLA-G/RFC1/SYK/SMAD2/CEACAM6/CEACAM6/CEACAM6/MICB/MICB/MICB/MICB/MICB/MICB/TSGA10/TSGA10/TSGA10/TSGA10/XAF1/HLA-G/JUND/JUND/SPOCK3/SPOCK3/SPOCK3/SPOCK3/SPOCK3/AFF3/MICB/MICB/BCR/FOXP1/LYN/RFC1/ABCC1/POU2AF1/POU2AF1/POU2AF1/POU2AF1/POU2AF1/POU2AF1/POU2AF1/POU2AF1/TPMT/CDK6/STAT1/STAT1/STAT1/STAT1/CCDC50/SFRP1/SFRP1/SFRP1/LAMA5/LAMA5/IL2RA/BCL2/SFRP1/SFRP1/SFRP1/SFRP1/SFRP1/SFRP1/PRF1/CDKN1A/SP1/SP1/HLA-DRB1/CCL22/XAF1/FCRL3/FCRL3/PER2/PER2/PER2/PER2/NRXN1/JUND/JUND/JUND/IL21R/IL2RA/LIG4/LIG4/LIG4/MICB/EPHX1/HLA-DRB1/ABCG2/CYP1A1/RCBTB1/COL18A1/P2RX7/TP73/PDGFRA/PDGFRA/PDGFRA/PDGFRA/PDGFRA/PDGFRA/PDGFRA/PDGFRA/CSNK2B/CSNK2B/PRKCB/PDE4D/HLA-G/MCL1/SMAD3/SMAD3/SMAD3/ID4/IL2RA/LAMA5/CD14/HLA-DRB1/PKM/PDE4D/PDE4D/PDE4D/ARID5B/CCDC50/CCDC50/CCDC50/CCDC50/CCDC50/BCR/BCR/BCR/BCR/BCR/BCR/PHLPP1/ZFP36L1/LEF1/LEF1/LEF1/LEF1/LEF1/LEF1/LEF1/MICB/MICB/MICB/MICB/MICB/MICB/MICB/TNFSF13/TERF2/TERF2/TNFSF13/PTPRO/BCL2A1/PTPRO/PBX1/CCND3/HLA-DRB1/BACH2/PRF1/HLA-G/HLA-G/HLA-G/HLA-G/HLA-G/HLA-G/HLA-G/HLA-G/HLA-G/HLA-G/HLA-G/HLA-G/HLA-G/CCDC50/ATM/ATM/ATM/ATM/ATM/ATM/ATM/ATM/ATM/ATM/ATM/ATM/ATM/ATM/ATM/ATM/ATM/ATM/ATM/ATM/MTHFR/MTHFR/SFRP1/SFRP1/MUTYH/MUTYH/MUTYH/MUTYH/XAF1/CNTN2/CCDC50/TNFRSF11A/STAT5B/IL21R/LEPR/POU2AF1/CX3CR1/CX3CR1/CX3CR1/CX3CR1/CX3CR1/MET/CYP2E1/PDE4D/PDE4D/PDE4D/PDE4D/PDE4D/PDE4D/PDE4D/PDE4D/PDE4D/PDE4D/PDE4D/PDE4D/PDE4D/PDE4D/PDE4D/PDE4D/PDE4D/PDE4D/PDE4D/PDE4D/PDE4D/MCL1/MCL1/MCL1/PRDM16/POU2AF1/POU2AF1/BAALC/PKM/PKM/PKM/PKM/PKM/PKM/PKM/PKM/PKM/PKM/PKM/TSGA10/AKT1/JAK2/JAK2/MKI67/FOXP1/TERF2/JAK2/STAT1/SMAD3/SMAD3/SMAD3/SMAD3/MUC1/FOXO3/FOXO3/FOXO3/LAMA5/PDE4B/PDE4B/BCL2A1/CCDC50/PDE4A/PDE4A/TSGA10/TSGA10/TSGA10/IL2RA/MMP9/ACHE/WT1/WT1/PDE4D/RFC1/TERF2/TERF2/TERF2/BCR/PDE4B/ZFP36L1/PDE4B/PDE4B/SMAD3/EIF2AK2/EPHX1/SMAD3/SMAD3/SFTPD/RTN4/FOXP1/LAMA5/PDE4D/PDE4D/LEPR/AFF1/PRDM16/ERG/NOS2/NOS2/BACH2/PBX1/PBX1/SLC19A1/RAPGEF3/RAPGEF3/RAPGEF3/RAPGEF3/RAPGEF3/RAPGEF3/TSGA10/MMP2/IKZF1/SFRP1/PDE4B/MICB/MICB/MICB/MICB/MICB/MICB/TP73/DNMT3A/DNMT3A/DNMT3A/DNMT3A/ITGAM/ITGAM/ITGAM/ITGAM/MICB/BCR/STAT1/PLAT/IL2RA/IL2RA/IL2RA/SFRP1/DNMT1/IL21R/IL2RA/ARID5B/SLC28A1/TNFSF13/HLA-DRB1/CX3CR1/HFE/RTN4/SMAD3/SMAD3/SPOCK3/TSGA10/TSGA10/TP63/CYBA/OPRK1/OPRK1/OPRK1/OPRK1/ABL1/LAMA5/CCDC50/LAMA5/PRDM16/GNAS/GNAS/MCL1/MCL1/ZMIZ1/HLA-G/PREP/HLA-G/NOS2/NOS2/BAALC/PVR/HLA-G/PER2/PDE4A/ABCC4/EPHA2/ANKS1B/GNAS/HLA-DRB1/PKM/BCR/BCR/CYBA/AFF3/AFF3/AFF3/EPHA2/STAT5B/SLC19A1/OPRK1/OPRK1/OPRK1/ID4/ID4/HLA-G/HLA-G/HLA-G/HLA-G/HLA-G/HLA-G/HLA-G/HLA-G/HLA-G/HLA-G/HLA-G/HLA-G/HLA-G/HLA-G/HLA-G/HLA-G/HLA-G/HLA-G/HLA-G/HLA-G/COL18A1/NRP1/BCR/TNFSF13/TNFSF13/PDE4B/PDE4B/PDE4A/PDE4A/CD4/HLA-G/CCR9/MERTK/MPO/MPO/LEPR/RAPGEF3/RAPGEF3/RAPGEF3/RAPGEF3/RAPGEF3/RAPGEF3/PDE4B/PDE4B/ANKS1B/CD38/BAALC/HLA-G/SMAD3/EPHX1/MICB/MICB/MICB/ZMIZ1/ZMIZ1/MICB/WT1/WT1/IKZF1/CYP1A1/JUND/MICB/PRF1/SFRP1/SFRP1/SFRP1/SFRP1/MICB/RAPGEF3/RAPGEF3/ABCB1/ID4/NBN/WT1/HLA-G/HLA-G/MICB/NRP1/NRP1/STAT1/CCDC50/CCL2/JAK2/JAK2/JAK2/CYBA/PDE4A/ABL1/CD34/IL2RA/IL2RA/IL2RA/RAPGEF3/HLA-DRB1/HLA-DRB1/HLA-DRB1/HLA-DRB1/HLA-DRB1/HLA-DRB1/ZAP70/COL18A1/TP73/LAMA5/LAMA5/LAMA5/LAMA5/WWC1/ANG/CSNK2B/CSNK2B/LYN/PBX1/ROR1/FOXO3/CD14/CD14/DHFR/DHFR/GNAS/TSGA10/TSGA10/TSGA10/TSGA10/TSGA10/TSGA10/TSGA10/TSGA10/TSGA10/TSGA10/TSGA10/FOXP1/EIF2AK2/NFKB1/HLA-G/AFF1/IRF8/PDE4D/PDE4D/PDE4D/PDE4D/PDE4D/DPP4/CNTN2/CNTN2/SFTPD/SFTPD/SFTPD/SFTPD/SFTPD/SFTPD/SFTPD/SFTPD/SFTPD/SFTPD/SFTPD/CDK6/ALB/ALB/ALB/ALB/ALB/ALB/ALB/ALB/ALB/ALB/ALB/ALB/MICB/LILRB1/LILRB1/LILRB1/LILRB1/LILRB1/LILRB1/F13A1/PKM/SFRP1/CRYZ/HLA-G/HLA-G/SYK/HLA-G/HLA-G/HLA-G/HLA-G/HLA-G/HLA-G/HLA-G/HLA-G/HLA-G/HLA-G/HLA-G/HLA-G/HLA-G/HLA-G/HLA-G/HLA-G/HLA-G/HLA-G/HLA-G/HLA-G/HLA-G/HLA-G/HLA-G/HLA-G/HLA-G/HLA-G/HLA-G/HLA-G/HLA-G/HLA-G/HLA-G/HLA-G/HLA-G/HLA-G/HLA-G/MICB/MKI67/MKI67/MICB/PBX1/MAPK1/RUNX1/POU2AF1/POU2AF1/ABCC4/RANBP3/NOS2/NOS2/HLA-DRB1/TNFSF13/MNX1/STAT1/HLA-DRB1/FMNL1/SFRP1/SFRP1/SFRP1/MMP2/DHFR/FLT4/BCR/HCLS1/GSK3B/CRYZ/GGH/GGH/GGH/GGH/GGH/GGH/PDE4D/CASP8/MUC1/PRDM16/HLA-DRB1/ID4/TNFSF13/TP63/TSGA10/AKT1/LEF1/LEF1/LEF1/LEF1/LEF1/LEF1/LEF1/COL18A1/HLA-DRB1/MMP2/MMP2/PLAT/JAK2/ARID5B/TSGA10/PDE4D/BCL2L11/MTHFR/MTHFR/MTHFR/MTHFR/MTHFR/MTHFR/MCL1/MCL1/MCL1/MCL1/MCL1/MCL1/MCL1/MCL1/MCL1/MCL1/MCL1/MCL1/MCL1/MCL1/MCL1/MCL1/MCL1/MCL1/MCL1/MCL1/MCL1/MCL1/MCL1/MCL1/MCL1/MCL1/MCL1/MCL1/MCL1/MCL1/MCL1/MCL1/MCL1/MCL1/MCL1/MCL1/MCL1/MCL1/MCL1/MCL1/MCL1/MCL1/MCL1/MCL1/MCL1/MCL1/MCL1/MCL1/MCL1/MCL1/MCL1/MCL1/MCL1/MCL1/MCL1/MCL1/MCL1/MCL1/MCL1/MCL1/MCL1/MCL1/MCL1/MCL1/MCL1/MCL1/MCL1/MCL1/MCL1/MCL1/MCL1/MCL1/MCL1/MCL1/PDE4D/FMOD/CD52/CD52/CD52/CD52/CD52/WT1/WT1/RAPGEF3/RAPGEF3/RAPGEF3/RAPGEF3/AKT1/AKT1/CD52/MDM2/WT1/WT1/WT1/TTC12/TTC12/TTC12/TTC12/TTC12/NOS2/LYN/SFTPD/SFTPD/SMAD3/GSK3B/FOSL2/PDE4B/GGH/GGH/GGH/MICB/MICB/ZMIZ1/ZMIZ1/ZMIZ1/ZMIZ1/ZMIZ1/TSGA10/TSGA10/TSGA10/TSGA10/TSGA10/TSGA10/TSGA10/TSGA10/TSGA10/TSGA10/TSGA10/TSGA10/TSGA10/CD9/RCBTB1/RCBTB1/RCBTB1/RCBTB1/ABCC4/IL2RA/IL2RA/NKX2-2/LYN/LEPR/COL18A1/DAPK1/HLA-G/HLA-G/HLA-G/HLA-G/HLA-G/HLA-G/HLA-G/HLA-G/HLA-G/HLA-G/HLA-G/HLA-G/HLA-G/FMOD/CRY1/CD52/FLT1/ZMIZ1/ZMIZ1/HLA-DPB1/STAT1/SFRP1/SMAD3/SFRP1/EIF2AK2/LAMA5/SFRP1/CCL22/CCL22/COL18A1/ABCC4/ABCC4/SYNJ2/TNFSF13/SLC28A1/SLC28A1/PDE4D/MICB/EPHX1/GGH/GGH/GGH/GGH/GGH/GGH/CDK6/CDK6/KRAS/PDE4D/MUC1/MUC1/BACH2/MMP2/CDK6/HLA-G/TSGA10/PDE4B/XAF1/XAF1/SPOCK3/SPOCK3/SPOCK3/SPOCK3/ABCG2/SSBP2/DNMT3B/AFF1/SMAD3/CCL2/PVR/COL18A1/COL18A1/COL18A1/COL18A1/COL18A1/COL18A1/COL18A1/BCL2A1/XAF1/IL6/CCL2/CCL2/SYNJ2/SYNJ2/SYNJ2/JAK1/CCDC50/TSGA10/PHLPP1/ID4/RHOH/RHOH/RHOH/WT1/HLA-DRB1/FLT3/TNFSF13/TNFSF13/TNFSF13/IRF8/IRF8/FLT1/TP73/TERF2/CD44/IL2RA/TTC12/TTC12/DNMT3A/KLRC1/MICB/IFNG/IFNG/CCNA2/POU2AF1/MUTYH/BAALC/HLA-DRB1/BAALC/BAALC/BAALC/BAALC/TNFRSF8/ABCC1/ATM/ATM/ATM/CYBA/TP73/CCL11/CCL11/CCL11/CCL11/LAMA5/PRF1/MICB/PIK3CG/PDE4A/JUND/CCR9/CCR9/PRF1/HLA-G/KRAS/PBX1/NFE2L2/TSGA10/SFRP1/CRYZ/CRYZ/SMAD3/CD52/PDE4D/PDE4D/WWC1/WWC1/WWC1/BACH2/BACH2/EPHX1/PDE4D/HLA-DRB1/HLA-DRB1/HLA-G/AFF1/GGH/SLC28A1/CCDC50/STAT5B/STAT5B/STAT5B/STAT5B/STAT5B/STAT5B/LILRB1/LILRB1/LILRB1/LILRB1/LILRB1/LILRB1/LILRB1/MKI67/HLA-DRB1/HLA-DRB1/HLA-DRB1/HLA-DRB1/HLA-DRB1/HLA-DRB1/HLA-DRB1/HLA-DRB1/HLA-DRB1/HLA-DRB1/HLA-DRB1/NBN/HLA-G/HLA-G/HLA-G/HLA-G/FLT1/GGH/RFC1/DAPK1/PRDM16/PDE4B/HLA-G/PDE4B/PDE4B/SFRP1/GNAS/SSBP2/SSBP2/SSBP2/TNFSF13/TNFSF13/TNFSF13/TNFSF13/TNFSF13/TNFSF13/TNFSF13/TNFSF13/TNFSF13/TNFSF13/TNFSF13/TNFSF13/TNFSF13/TNFSF13/TNFSF13/TNFSF13/TNFSF13/TNFSF13/PBX1/PBX1/DNMT3B/CD38/CD52/LMO2/CRYZ/TSGA10/TSGA10/CD44/HLA-G/MICB/MICB/MICB/MICB/MICB/MICB/MICB/MICB/MICB/MICB/MICB/MICB/MICB/MICB/MICB/MICB/TCF3/TCF3/FMNL1/FMNL1/FMNL1/FMNL1/FMNL1/FMNL1/MPO/SFRP1/SFRP1/SFRP1/SFRP1/CCDC50/TNFRSF11A/TNFRSF11A/ITGAM/ITGAM/ANKS1B/LMO2/JAK2/JAK2/LAMA5/IL7/IL7/ALB/SPOCK3/SPOCK3/SPOCK3/ZAP70/CCND3/CCND3/PDE4A/CASP8/CASP8/CASP8/CASP8/IFNG/HLA-DRB1/CSPG4/CDK4/CCR9/CCR9/CCR9/CCR9/CCR9/IL4R/IL4R/MICB/MICB/MICB/FMNL1/LDHA/PBX1/ID4/ZAP70/IFNG/PLAG1/PLAG1/PLAG1/PLAG1/MTRR/MTRR/BCR/FOXP1/IL24/IL24/IL24/PBX1/HLA-G/RFC1/RFC1/BCR/BCR/RCSD1/FCRL3/FCRL3/TFRC/TFRC/TFRC/TFRC/TFRC/TFRC/TFRC/TFRC/TFRC/TFRC/TFRC/TFRC/TFRC/TFRC/TFRC/IKZF1/IKZF1/IKZF1/MICB/MICB/MICB/RAPGEF3/RAPGEF3/TIGAR/FOXO3/FOXP1/FOXP1/FOXP1/IMPA2/CD5/HLA-G/HLA-G/HLA-DPB1/HLA-DPB1/HLA-DPB1/ALB/ALB/SFRP1/IKZF3/IKZF3/CDK4/PRDM16/COL18A1/SLC28A1/HLA-DRB1/KRAS/KRAS/RCSD1/HLA-DPB1/MET/MET/MET/MET/MET/MET/GSK3B/HLA-G/PDE4D/FLT3/FLT3/CCND3/CCND3/CCND3/P2RX7/CDK4/RAPGEF3/NFKB1/MTHFR/IL2RA/ZMIZ1/HLA-G/TP73/SFRP1/SFRP1/RAPGEF3/RAPGEF3/RAPGEF3/TNFRSF11A/CCDC50/CCDC50/MTRR/RHOH/RHOH/RHOH/CX3CR1/CX3CR1/CX3CR1/CDK4/HLA-G/HLA-G/HLA-G/HLA-G/HLA-G/WWC1/EPHX1/IRF8/IMPA2/IMPA2/IMPA2/BCL2L11/BCL2L11/BCL2L11/BCL2L11/TNFSF13/POU2AF1/POU2AF1/SLC28A1/SLC28A1/SLC28A1/PRDM16/HLA-DPB1/HLA-DPB1/HLA-DPB1/HLA-DPB1/HLA-DPB1/HLA-DPB1/IL7/AKT1/BCR/NRXN1/HLA-G/TNFSF13/TNFSF13/LEF1/LEF1/CCDC50/CCDC50/CCDC50/CCDC50/JAK1/SMAD3/SMAD3/SMAD3/HLA-G/PRKCD/DNMT3A/IMPA2/HLA-G/SMAD3/MICB/MICB/MICB/MICB/JAK2/CCL21/DNMT3A/RAPGEF3/RAPGEF3/RAPGEF3/RAPGEF3/RAPGEF3/RAPGEF3/RAPGEF3/RAPGEF3/RAPGEF3/RAPGEF3/RAPGEF3/RAPGEF3/RAPGEF3/RAPGEF3/RAPGEF3/RAPGEF3/PLAT/PLAT/PLAT/HLA-DRB1/HLA-DRB1/HLA-DRB1/HLA-DRB1/HLA-DRB1/HLA-DRB1/HLA-DRB1/ACHE/ACHE/ACHE/HLA-G/HLA-G/HLA-G/HLA-G/HLA-G/HLA-G/HLA-G/HLA-G/HLA-G/HLA-G/HLA-G/HLA-G/EPHB4/EPHB4/RHOH/RHOH/RHOH/RHOH/RHOH/RHOH/RHOH/RHOH/RHOH/RHOH/RHOH/RHOH/RHOH/RHOH/RHOH/TSGA10/TSGA10/TSGA10/CCDC50/FASLG/CCL3/ETV6/PDE7B/PDE7B/PDE7B/PDE7B/PER2/PER2/POU2AF1/PTPRO/IL2RA/ZMIZ1/MTHFR/STAT5B/STAT5B/STAT5B/STAT5B/STAT5B/STAT5B/STAT5B/STAT5B/STAT5B/STAT5B/STAT5B/STAT5B/STAT5B/STAT5B/PRDM16/ZAP70/IL2RA/CCDC50/CCDC50/MICB/EPHX1/AKT1/SDC1/SDC1/SDC1/SDC1/AFF3/EPHX1/EPHX1/EPHX1/TFRC/TFRC/JUND/JUND/JUND/JUND/HLA-G/HLA-G/BCR/CD83/TNFRSF11A/ABCC1/IFNG/IL24/MICB/RUNX1/TNFRSF10A/TNFRSF10A/ZMIZ1/RTN4/DNMT3A/BAALC/HLA-DRB1/MPO/MICB/MICB/MKI67/STAT1/MS4A1/CCDC50/CCDC50/CCDC50/CCDC50/CCDC50/RCBTB1/PLAT/SFRP1/SFRP1/MICB/TSGA10/TSGA10/TSGA10/TSGA10/TSGA10/TSGA10/TSGA10/TSGA10/TSGA10/TSGA10/TSGA10/TSGA10/TSGA10/TSGA10/TSGA10/TSGA10/TSGA10/TSGA10/TSGA10/TSGA10/TSGA10/TSGA10/TSGA10/TSGA10/TSGA10/TSGA10/TSGA10/TSGA10/TSGA10/TSGA10/TSGA10/RCSD1/RCSD1/RCSD1/ENO2/ENO2/ENO2/ZMIZ1/SPOCK3/HLA-DRB1/MICB/MICB/MICB/MICB/MICB/MICB/HLA-DPB1/LILRB1/SMAD3/SMAD3/AFF3/CRYZ/CRYZ/TNFSF13/IL2RA/IL2RA/TP73/MPO/RAPGEF3/RAPGEF3/RAPGEF3/RAPGEF3/RAPGEF3/RAPGEF3/RAPGEF3/RAPGEF3/RAPGEF3/RAPGEF3/CSPG4/TP63/TP63/TP63/TP63/PRKCD/PRKCD/PRKCD/PRKCD/PRKCD/LYN/TNFRSF10A/TNFRSF10A/CCR9/RCBTB1/MKI67/PDE4D/PDE4D/JUND/SMAD7/SMAD7/SMAD3/GSTO2/GSTO2/FMNL1/TNFRSF10A/TNFRSF10A/TNFRSF10A/TNFRSF10A/P2RX7/WWC1/PDE4D/CDK6/HLA-G/CADM1/CADM1/HLA-G/HLA-G/SP1/SP1/DHFR/DHFR/TNFRSF11A/TNFRSF11A/GNAS/GNAS/GNAS/GNAS/PTHLH/P2RX7/P2RX7/CCDC50/PRKCB/PRKCB/PRKCB/DNMT3A/SLC28A1/SLC28A1/SLC28A1/CD38/HLA-G/RFC1/ABCC1/TAL1/CDK6/JAK2/JAK2/JAK2/JAK2/JAK2/JAK2/JAK2/JAK2/JAK2/JAK2/TP73/AKT1/PDGFRA/PDGFRA/PDGFRA/PDGFRA/PDGFRA/PDGFRA/PDGFRA/PDGFRA/MERTK/IL6/IL6/PDE7B/ATM/ATM/ATM/ATM/ATM/ATM/ATM/ATM/ATM/ATM/ATM/ATM/ATM/ATM/ATM/ATM/ATM/ATM/ATM/ATM/ATM/ATM/ATM/ATM/ATM/ATM/ATM/ATM/ATM/ATM/ATM/ATM/ATM/ATM/ATM/ZMIZ1/ZMIZ1/ITGAM/CD14/SFRP1/HLA-G/HLA-G/STAT5B/STAT5B/MICB/MICB/MICB/MICB/MICB/MICB/MICB/MICB/MICB/MICB/MICB/MICB/MICB/MICB/MICB/MICB/PDGFRA/PDGFRA/PDGFRA/SPOCK3/WT1/PDE4B/PDE4B/IL21R/PDE4D/HLA-G/TNFSF13/TNFSF13/TNFSF13/RELA/PKM/PKM/PKM/PKM/PKM/COL18A1/COL18A1/EPHA2/P2RX7/HLA-DRB1/SLC28A1/LEP/LEP/LAMA5/ID4/ID4/ID4/IL2RA/HLA-DRB1/HLA-DRB1/HLA-DRB1/HLA-DRB1/HLA-DRB1/HLA-DRB1/HLA-DRB1/HLA-DRB1/HLA-DRB1/HLA-DRB1/HLA-DRB1/HLA-DRB1/HLA-DRB1/HLA-DRB1/HLA-DRB1/HLA-DRB1/HLA-DRB1/HLA-DRB1/HLA-DRB1/HLA-DRB1/HLA-DRB1/HLA-DRB1/HLA-DRB1/HLA-DRB1/HLA-DRB1/HLA-DRB1/HLA-DRB1/HLA-DRB1/HLA-DRB1/HLA-DRB1/HLA-DRB1/HLA-DRB1/SFTPD/HLA-DRB1/POU2AF1/LAMA5/LEP/LEP/LEP/IFNG/PDE4D/PDE4D/PDE4D/PDE4D/PDE4D/PDE4D/PDE4D/ZMIZ1/GSTO2/CCND3/CCND3/EPHX1/MKI67/HLA-DPB1/WWC1/CCNA2/TERF2/TERF2/COL18A1/PRF1/STAT5B/RAPGEF3/LILRB1/LILRB1/FLT3/AKT1/JAK2/BAALC/PRDM16/JAK2/OPRK1/ABL1/MICB/BACH2/BACH2/BACH2/BACH2/SMAD2/CCL3/CCL22/EFNA5/EFNA5/ACHE/ACHE/ACHE/HLA-DRB1/PLAT/PLAT/PLAT/PLAT/MICB/SFRP1/IL21R/IL21R/RCSD1/PDE4A/HLA-DRB1/HLA-DRB1/HLA-DRB1/BCL2L11/BCL2L11/BCL2L11/BCL2L11/ATM/ATM/TNFSF13/TNFSF13/TNFSF13/PDE4B/SFRP1/PDE4D/PRF1/PRF1/LMO2/LMO2/LMO2/PDE4B/CADM1/COL18A1/COL18A1/COL18A1/COL18A1/COL18A1/COL18A1/COL18A1/COL18A1/CADM1/MPO/CCR9/ROR1/ROR1/ROR1/SMAD3/TNFRSF10A/DPP8/SPOCK3/CCDC50/AKT1/PDE4B/MPO/MPO/MPO/PDCD1LG2/PDCD1LG2/PDCD1LG2/PDCD1LG2/BAALC/CD9/ABCC4/IL24/ABCC4/CCND3/ABCC1/CCR9/CCR9/CCR9/PRF1/PRF1/LEF1/RFC1/RFC1/RFC1/HLA-G/HLA-G/ZAP70/CSNK2B/CSNK2B/CSNK2B/CSNK2B/CSNK2B/CSNK2B/CSNK2B/CSNK2B/CSNK2B/CSNK2B/CSNK2B/TNFSF13/PDE4A/TERF2/SPOCK3/MICB/MICB/JAK2/MUC1/MICB/FCER2/FCER2/MICB/HLA-G/PRKCB/RTN4/PDE4B/LAMA5/SMAD3/MERTK/MERTK/PDE4D/SFRP1/HLA-G/MICB/LEPR/LEPR/IMPA2/NKX2-2/JAK2/ZMIZ1/GSK3B/ID4/SMAD3/SMAD3/SMAD3/IL2RA/IL2RA/IL2RA/SMAD3/HLA-G/HLA-G/COL18A1/COL18A1/ZMIZ1/ALB/ALB/ALB/ALB/MUC1/MUC1/MAPK1/HLA-DRB1/IFNG/MMP2/MMP2/MMP2/MMP2/MMP2/MMP2/MMP2/MMP2/MMP2/MMP2/MMP2/MMP2/MMP2/MMP2/MMP2/MMP9/MMP9/GSK3B/WWC1/MUC1/FOXP1/FOXP1/FOXP1/COL18A1/COL18A1/COL18A1/COL18A1/COL18A1/COL18A1/COL18A1/COL18A1/TNFSF13/HLA-DPB1/MICB/ITGAM/MAPK1/MAPK1/MAPK1/MAPK1/CNTN2/CNTN2/CNTN2/CNTN2/CNTN2/CNTN2/CNTN2/DHFR/JUND/JUND/JUND/SLC28A1/SLC28A1/SLC28A1/CD52/LAMA5/HLA-DRB1/LAMA5/RAPGEF3/RAPGEF3/MMP2/MMP2/CRYZ/LYN/LYN/POU2AF1/POU2AF1/POU2AF1/CYBA/LEPR/LEPR/CD44/CD44/SFTPD/SFTPD/SFTPD/SFTPD/SFTPD/SFTPD/SFTPD/TNFSF13/RFC1/RFC1/SSBP2/SSBP2/TFRC/TFRC/CEACAM6/MTRR/HLA-G/HLA-G/HLA-G/HLA-G/HLA-G/HLA-G/HLA-G/HLA-G/HLA-G/STAT1/ABCC4/ANKS1B/TNFSF13/TNFSF13/TNFSF13/TNFSF13/ABCC4/RTN4/HLA-G/HLA-G/HLA-G/HLA-G/HLA-G/HLA-G/HLA-G/HLA-G/HLA-G/HLA-G/HLA-G/HLA-G/HLA-G/HLA-G/HLA-G/HLA-G/HLA-G/HLA-G/HLA-G/HLA-G/HLA-G/HLA-G/HLA-G/HLA-G/HLA-G/HLA-G/HLA-G/HLA-G/HLA-G/HLA-G/HLA-G/HLA-G/HLA-G/HLA-G/HLA-G/HLA-G/HLA-G/HLA-G/HLA-G/HLA-G/HLA-G/HLA-G/HLA-G/HLA-G/HLA-G/HLA-G/HLA-G/HLA-G/HLA-G/HLA-G/HLA-G/HLA-G/HLA-G/HLA-G/HLA-G/HLA-G/HLA-G/HLA-G/HLA-G/HLA-G/HLA-G/HLA-G/HLA-G/HLA-G/HLA-G/HLA-G/HLA-G/HLA-G/HLA-G/HLA-G/HLA-G/HLA-G/HLA-G/HLA-G/B2M/RFC1/RFC1/RFC1/RFC1/RFC1/RFC1/RFC1/RFC1/RFC1/RFC1/RFC1/P2RX7/CD52/GSK3B/GSK3B/GSK3B/GSK3B/GSK3B/PDE4D/MLLT10/MLLT10/PBX1/TSGA10/PBX1/EPHA2/EPHA2/EPHA2/BAALC/LAMA5/TSGA10/TSGA10/TSGA10/TSGA10/TSGA10/TSGA10/TSGA10/TSGA10/TSGA10/TSGA10/TSGA10/TSGA10/TSGA10/TSGA10/TSGA10/TSGA10/TSGA10/TSGA10/TSGA10/TSGA10/TSGA10/TSGA10/TSGA10/TSGA10/TSGA10/TSGA10/TSGA10/TSGA10/TSGA10/TSGA10/TSGA10/TSGA10/TSGA10/TSGA10/TSGA10/TSGA10/TSGA10/TSGA10/TSGA10/TSGA10/TSGA10/TSGA10/TSGA10/TSGA10/TSGA10/TSGA10/TSGA10/TSGA10/TSGA10/TSGA10/TSGA10/TSGA10/SPOCK3/TNFSF13/CRYZ/BCR/WWC1/WWC1/WWC1/HLA-DRB1/TP63/GSK3B/GSK3B/ROR1/LAMA5/JAK2/CNTN2/CNTN2/CNTN2/CNTN2/CNTN2/CNTN2/CNTN2/ABCG2/WT1/TSGA10/TSGA10/TSGA10/TSGA10/LIG4/LIG4/LIG4/LIG4/LIG4/LIG4/WWC1/WWC1/PDE4B/PDE4B/CYBA/COL18A1/AKT1/CCL11/CCL11/CCL11/CCL11/CCL11/CCL11/CCL11/CCL11/CCL11/CCL11/CCL11/CCL11/CCL11/CCL11/CCL11/CCL11/CCL11/CCL11/CCL11/CCL11/CCL11/TTC12/IL21R/ABCC4/IFNG/DHFR/COL18A1/AFF1/IL2RA/IL2RA/HLA-DRB1/ADRB2/CD9/CRYZ/CRYZ/CRYZ/CRYZ/CRYZ/CRYZ/CRYZ/CRYZ/CRYZ/CRYZ/CRYZ/CRYZ/CRYZ/CRYZ/CRYZ/CRYZ/CRYZ/CRYZ/CRYZ/CRYZ/CRYZ/CRYZ/CRYZ/CRYZ/CRYZ/CRYZ/CRYZ/CRYZ/CRYZ/CRYZ/CRYZ/CRYZ/CRYZ/CRYZ/CRYZ/CRYZ/CRYZ/CRYZ/CRYZ/CRYZ/CRYZ/CRYZ/CRYZ/CRYZ/CRYZ/CRYZ/CRYZ/CRYZ/CRYZ/ROR1/ROR1/BCL2L1/CD52/AKT1/IRF8/ABCC1/HLA-DPB1/HLA-DPB1/ID4/ID4/CCDC50/ZMIZ1/MTRR/CEACAM6/CEACAM6/EFNA5/MUC1/TTC12/TTC12/TTC12/GNAS/PDE4B/PDE4B/BIRC2/BIRC2/BIRC2/BIRC2/BIRC2/BIRC2/BIRC2/BIRC2/BIRC2/BIRC2/BIRC2/HLA-DRB1/MICB/MICB/ALB/ALB/ALB/ALB/CADM1/PDE4A/COL18A1/CLECL1/CLECL1/CLECL1/JAK2/TNFSF13/ITGAM/TNFRSF1A/HLA-DRB1/HLA-DRB1/HLA-DRB1/HLA-DRB1/HLA-DRB1/HLA-DRB1/EPHB4/MTHFR/PRDM16/TP63/MICB/HLA-G/HLA-G/CNTN2/HLA-DPB1/HLA-DPB1/HLA-DPB1/HLA-DPB1/HLA-DRB1/HLA-G/ABCC1/ABCC1/HLA-G/MICB/MICB/GGH/GGH/GGH/GGH/TFRC/MICB/WT1/WT1/WT1/WT1/WT1/WT1/WT1/CD44/CD44/CDK6/SFRP1/SFRP1/SFRP1/SFRP1/SFRP1/SFRP1/IKZF3/IKZF3/IKZF3/SPOCK3/ALB/ALB/ALB/ALB/SYNJ2/EFNA5/RTN4/ITGAX/ITGAX/EIF2AK2/SMAD3/SMAD3/SMAD3/PDE4D/BCR/BCR/BCR/BCR/BCR/BCR/BCR/PVR/PVR/PVR/SFRP1/AKT1/CCDC50/HLA-DRB1/TNFRSF10A/HLA-DRB1/RAPGEF3/AFF1/HLA-G/CYBA/CEACAM6/ITGAM/COL18A1/TNFSF13/PRKCD/CCND3/CCND3/PDE4D/PDE4D/PDE4D/PDE4D/PDE4D/PDE4D/PDE4D/ARID5B/SLC19A1/SLC19A1/MICB/MICB/MICB/MICB/MICB/MICB/MICB/MICB/MICB/MICB/MICB/MICB/MICB/IKZF3/IKZF3/IKZF3/BCR/BCR/FLT3/FLT3/SFRP1/FLT3/FLT3/FLT3/FLT3/FLT3/FLT3/FLT3/FLT3/SFTPD/SFTPD/SFTPD/SFTPD/SFTPD/SFTPD/SFTPD/SFTPD/SFTPD/SFTPD/SFTPD/SFTPD/SFTPD/SFTPD/SFTPD/SFTPD/SFTPD/SFTPD/SFTPD/LYN/LYN/BAALC/CCL22/CCL22/CCL22/CCL22/CCL22/CCL22/CCL22/CCL22/CCL22/CCL22/RFC1/BCR/TERF2/BIRC2/BIRC2/BIRC2/BIRC2/BIRC2/BIRC2/BIRC2/BIRC2/BIRC2/BIRC2/BIRC2/BIRC2/BIRC2/BIRC2/BIRC2/BIRC2/BIRC2/BIRC2/BIRC2/BIRC2/BIRC2/BIRC2/BIRC2/BIRC2/BIRC2/BIRC2/BIRC2/BIRC2/BIRC2/BIRC2/BIRC2/RAPGEF3/RHOH/NBN/TSGA10/TSGA10/TSGA10/TSGA10/TSGA10/TSGA10/TSGA10/TSGA10/TSGA10/TSGA10/TSGA10/TSGA10/CCR9/MICB/BCL2L1/BCL2L1/BCL2L1/BCL2L1/BCL2L1/BCL2L1/BCL2L1/BCL2L1/BCL2L1/BCL2L1/BCL2L1/BCL2L1/BCL2L1/BCL2L1/BCL2L1/BCL2L1/BCL2L1/BCL2L1/BCL2L1/BCL2L1/BCL2L1/ERG/PDE4D/CCDC50/PREP/JAK2/JAK2/TP73/TP73/BCR/BCR/PRKCB/OPRK1/ABCG2/CCNA2/CCNA2/TNFSF13/ABCC4/TFRC/TFRC/TNFSF13/JAK2/JAK2/JAK2/JAK2/JAK2/JAK2/JAK2/JAK2/JAK2/JAK2/GGH/OPRK1/OPRK1/CSNK2B/DNMT3A/ABCC4/ABCC4/ABCC4/ABCC4/ANKS1B/PDCD1LG2/TSGA10/TSGA10/TSGA10/GGH/PRDM16/COL18A1/PDE4D/MIF/MIF/MIF/COL18A1/COL18A1/BCL2L1/CCL11/PARP1/IMPA2/HLA-DRB1/DNMT3B/CYBA/CYBA/CYBA/RAPGEF3/PRDM16/EFNA5/HLA-G/ATM/FMNL1/AFF1/MICB/CCL11/CCL11/CCL11/CCL11/CCL11/ACHE/RCBTB1/IL2RA/IL4R/RTN4/IL24/IL24/HLA-DRB1/MICB/MICB/MICB/MICB/MICB/MICB/MICB/MICB/MICB/MICB/MICB/MICB/MICB/MICB/MICB/MICB/JUND/MMP2/MLLT10/MLLT10/MLLT10/EPHA2/EPHA2/EPHA2/EPHA2/EPHA2/EPHA2/EPHA2/EPHA2/EPHA2/PDE4D/PDE4D/PDE4D/CCL21/CCL21/CCND3/CCND3/CCND3/CCND3/IL4R/FOXO3/FOXO3/SYNJ2/SYNJ2/SYNJ2/IL2RA/TSGA10/TSGA10/TSGA10/TSGA10/TAL1/PRDM16/PDE4B/PDE4B/PDE4B/PDE4B/PDE4A/CADM1/IL2RA/MLLT10/CASP8/CASP8/CASP8/CD44/CX3CR1/OPRK1/OPRK1/OPRK1/OPRK1/OPRK1/OPRK1/OPRK1/OPRK1/OPRK1/OPRK1/OPRK1/MUTYH/COL18A1/LYN/IL21R/IL21R/RHOH/PTHLH/SFRP1/SFRP1/GGH/JUND/MPO/SFRP1/PDE7B/PDE7B/PDE7B/PDE7B/IFNG/IFNG/CLECL1/PDE4D/HLA-DRB1/HLA-DPB1/RUNX1/PDE4B/PDE4B/PDE4B/PDE4B/PDE4B/PDE4B/PDE4B/PDE4B/PDE4B/PDE4B/PDE4B/PDE4B/PDE4B/PDE4B/PHLPP1/LYN/LYN/AFF3/AFF3/ERG/RAPGEF3/RAPGEF3/RAPGEF3/ANPEP/ANPEP/ANPEP/BCR/SYNJ2/EFNA5/EFNA5/TNFSF13/SFRP1/SFRP1/SFRP1/SFRP1/SYNJ2/HLA-G/IRF8/HLA-DRB1/BAALC/BAALC/BAALC/RFC1/HLA-DRB1/HLA-DRB1/EPHX1/LEP/PRDM16/PRDM16/PRDM16/CADM1/STAT1/PDE4B/PDE4B/PDE4B/P2RX7/ME2/ANPEP/ANPEP/ANPEP/SYNJ2/SYNJ2/SYNJ2/RAPGEF3/HLA-G/HLA-G/HLA-G/HLA-G/HLA-G/HLA-G/HLA-G/ID4/SMAD3/JAK2/IL21R/IL21R/RAPGEF3/RCBTB1/IL2RA/PTHLH/PTHLH/SMAD2/SMAD2/CCR9/CCR9/TERF2/PARP1/PARP1/MTHFR/COL18A1/RAPGEF3/IL2RA/IL24/SPOCK3/KLRC1/PDE4D/PDE4D/ANKS1B/ANKS1B/MMP2/EPHX1/MICB/MICB/MICB/CD44/PRF1/GGH/GGH/GGH/PDE4A/AFF1/AFF1/AFF1/IL2RA/HLA-DRB1/RCBTB1/RCBTB1/RCBTB1/HLA-G/HLA-G/HLA-G/HLA-G/HLA-DRB1/IL21R/IL21R/PDE4D/PDE4D/PDE4D/HLA-G/PTPRO/EPHA2/EPHA2/AFF1/AFF1/EFNA5/EFNA5/PDE4B/PDE4B/PDE4B/PDE4B/RCSD1/PDE4B/PDE4B/DNMT3A/FCGR3A/XRCC1/XRCC1/LEPR/TNFSF13/LYN/LYN/LYN/LYN/LYN/HLA-DRB1/HLA-DRB1/HLA-DRB1/HLA-DRB1/HLA-DRB1/HLA-DRB1/HLA-DRB1/SFRP1/MUTYH/HLA-G/HLA-G/HLA-G/GGH/IL2RA/HLA-G/HLA-G/HLA-G/HLA-G/HLA-G/HLA-G/HLA-G/HLA-G/HLA-G/HLA-G/HLA-G/HLA-G/DPP7/DPP7/MUC1/HLA-DRB1/RCBTB1/RCBTB1/DAPK1/HLA-DPB1/MICB/MICB/MICB/MICB/MICB/MICB/MICB/MICB/MICB/MICB/MICB/MICB/MICB/SFTPD/SFTPD/COL18A1/COL18A1/HLA-G/IKBKB/IKBKB/CDKN1A/P2RX7/P2RX7/P2RX7/P2RX7/ABCC1/CD52/MNX1/MNX1/MNX1/PRF1/FMNL1/FMNL1/FMNL1/FMNL1/FMNL1/FMNL1/IL2RA/RAPGEF3/RAPGEF3/RAPGEF3/HLA-G/KLRC1/KLRC1/NOTCH3/NOTCH3/NOTCH3/HLA-DRB1/HLA-DRB1/HLA-G/HLA-G/CRYZ/ALB/ALB/ALB/ALB/ALB/ALB/ALB/ALB/ALB/ALB/PVR/HLA-G/MMP9/MMP9/ABCG2/SMAD3/SMAD3/SMAD3/SMAD3/SMAD3/SMAD3/SMAD3/SMAD3/BCR/HLA-G/HLA-G/HLA-G/HLA-G/NRXN1/ITGAX/CDK6/DPP9/HLA-DRB1/HLA-DRB1/HLA-DRB1/CCDC50/CADM1/CDK4/PDE4D/MICB/CRYZ/CRYZ/CRYZ/CRYZ/CRYZ/CRYZ/CRYZ/CRYZ/CRYZ/CRYZ/DHFR/DHFR/DHFR/RTN4/ERG/LEPR/CADM1/SMAD7/MMP2/PRKCD/HLA-G/MCL1/MCL1/GNAS/MMP2/CD52/CD52/PDE4D/PDE4D/PDE4B/PDE4B/CD44/ME2/HLA-DRB1/HLA-DRB1/AKT1/SMAD3/WWC1/WWC1/WWC1/WWC1/SLC19A1/CCDC50/CCDC50/CCDC50/CCDC50/CCDC50/STAT1/P2RX7/RTN4/GNAS/GNAS/CCL11/HLA-DPB1/HLA-DPB1/HLA-DPB1/HLA-DPB1/HLA-DPB1/HLA-DPB1/HLA-DPB1/HLA-DPB1/HLA-DPB1/HLA-DPB1/HLA-DPB1/HLA-DPB1/HLA-DPB1/HLA-DPB1/HLA-DPB1/HLA-DPB1/HLA-DPB1/HLA-DPB1/HLA-DPB1/HLA-DPB1/HLA-DPB1/HLA-DPB1/HLA-DPB1/HLA-DPB1/HLA-DPB1/ALB/RFC1/RFC1/RFC1/RFC1/RFC1/RFC1/RFC1/RFC1/RFC1/RFC1/RFC1/RFC1/RFC1/RFC1/RFC1/RFC1/HLA-DRB1/HLA-DRB1/HLA-DRB1/HLA-DRB1/HLA-DRB1/HLA-DRB1/HLA-DRB1/HLA-DRB1/HLA-DRB1/HLA-DRB1/MTHFR/MTHFR/MTHFR/MTHFR/MTHFR/MTHFR/CCND3/CCDC50/CCDC50/CCDC50/CCDC50/ITGAM/PRDM16/NFKB1/MNX1/MNX1/CCDC50/RAPGEF3/RAPGEF3/RAPGEF3/RAPGEF3/RAPGEF3/RAPGEF3/SMAD3/CSPG4/IRF8/CDK6/MTHFR/GNAS/ID4/ID4/ID4/MICB/MICB/CCL21/HLA-DRB1/RAPGEF3/RAPGEF3/RAPGEF3/RAPGEF3/RAPGEF3/BCL2L11/BCR/BCR/EPHA2/CNTN2/MICB/MICB/MICB/MICB/MICB/MICB/MICB/MICB/MICB/MICB/MICB/MICB/MICB/MICB/MICB/MICB/MICB/MICB/MICB/MICB/MICB/MICB/MICB/MICB/MICB/MICB/MICB/MICB/MICB/MICB/MICB/MICB/MICB/MICB/MICB/MICB/MICB/MICB/MICB/MICB/MICB/MICB/MICB/MICB/MICB/MICB/MICB/MICB/MICB/MICB/MICB/MICB/MICB/MICB/MICB/MICB/MICB/MICB/MICB/MICB/MICB/MICB/MICB/MICB/MICB/MICB/MICB/MICB/MICB/MICB/MICB/MICB/MICB/MICB/MICB/MICB/MICB/MICB/MICB/MICB/MICB/MICB/MICB/MICB/BCR/SLC28A1/IL2RA/IL2RA/DHFR/MNX1/MNX1/MNX1/MICB/MICB/FMNL1/FMNL1/PVR/COL18A1/MICB/SLC19A1/MCL1/MCL1/IMPA2/DAPK1/CCL11/BCL2L1/BCL2L1/BCL2L1/BCL2L1/BCL2L1/BCL2L1/BCL2L1/BCL2L1/BCL2L1/BCL2L1/MICB/MTHFR/PBX1/IL21R/IL21R/BAALC/HLA-G/PDE4D/STAT1/LYN/IL4R/TNFSF13/CD4/EPHX1/EPHX1/PDE4B/PDE4B/PDE4B/PDE4B/PHLPP1/IFNG/IFNG/IL24/CCDC50/CCDC50/CCDC50/CCDC50/CCDC50/DNMT3A/MPO/MPO/MPO/MPO/MPO/BAALC/TSGA10/GNAS/MDM2/ABCC1/PHLPP1/PHLPP1/PHLPP1/PHLPP1/SSBP2/FLT1/FLT1/LEPR/LEPR/MMP2/MMP2/MMP2/MMP2/PHLPP1/SDC1/CSPG4/CSPG4/TCF3/HLA-G/ATM/MAPK1/LMO2/HLA-DRB1/HLA-G/TNFSF13/AFF1/BCR/TSGA10/IKBKB/IKBKB/CCND3/KLRC1/PDE4B/PDE4B/ANKS1B/TSGA10/TSGA10/TSGA10/NQO1/MKI67/MKI67/MKI67/MKI67/CD38/DNMT3A/PRF1/PRF1/MCL1/IL2RA/ITGB1/ITGB1/BAALC/GSK3B/SFRP1/SFRP1/CD52/SMAD7/MICB/CLLU1/SMAD2/BCR/SLC19A1/SLC19A1/SLC19A1/LYN/WWC1/WWC1/HLA-G/LYN/LYN/LYN/LYN/LYN/EPHA2/HLA-DRB1/MPO/MERTK/BCR/SFTPD/DPP7/CCDC50/MKI67/CDKN1A/CDKN1A/TSGA10/MICB/PTPRO/POU2AF1/SFRP1/IKZF1/ANPEP/MTHFR/EIF2AK2/HLA-G/HLA-G/HLA-G/RCSD1/LYN/LYN/LYN/LYN/LYN/HLA-G/HLA-G/JUND/JUND/WWC1/IKZF1/MAPK1/MAPK1/MAPK1/MAPK1/MAPK1/MAPK1/MAPK1/JAK1/JAK1/JAK1/SMAD7/MICB/MICB/SMAD2/SMAD2/BCL2A1/BCL2A1/BCL2A1/MLLT1/NOTCH1/LEPR/TNFSF13/TSGA10/TSGA10/TSGA10/TSGA10/TSGA10/TSGA10/CNTN2/CNTN2/CNTN2/CCND3/CCND3/CCND3/CADM1/CADM1/DNMT3A/JAK2/JAK2/CNTN2/CNTN2/SP1/HLA-DRB1/CYP1A1/IL21R/MTHFR/MTHFR/HLA-G/CCL22/CCDC50/TP73/TP73/TNFRSF11A/TNFSF13/IKZF3/IKZF3/IKZF3/GSK3B/HLA-DRB1/HLA-DRB1/MICB/TSGA10/HLA-G/STAT5B/TSGA10/TSGA10/CCDC50/CCDC50/CCDC50/CCDC50/CCDC50/CCDC50/CCDC50/CCDC50/CCDC50/SYNJ2/SYNJ2/SYNJ2/CD44/BCL2/HLA-DRB1/BCL2L1/TSGA10/TSGA10/DHFR/SDC1/SFRP1/PDE4D/MNX1/HLA-G/HLA-G/AKT1/BCL2L11/HLA-DRB1/HLA-DRB1/LYN/LYN/LYN/LYN/LYN/LYN/LYN/LYN/LYN/LYN/LYN/LYN/LYN/PRF1/WT1/WT1/WT1/WT1/WT1/WT1/EPHX1/EPHX1/EPHX1/EPHX1/EPHX1/COL18A1/HLA-DRB1/BCR/BCR/BCR/PRF1/TP73/ANKS1B/CNTN2/SFRP1/HLA-G/TNFRSF8/PLAG1/NRXN1/MICB/SMAD3/IL21R/MTHFR/RUNX1/EPHA2/CCL19/PDE4D/HLA-DPB1/HLA-DPB1/MPO/MPO/MMP2/PTPRO/PTPRO/SFRP1/OPRK1/SLC19A1/SLC19A1/IKZF3/SMAD2/CCL19/CCL19/CD14/CD14/CD14/CD14/CD14/CD14/DNMT3A/PTHLH/CCL11/CCL11/HLA-G/SPOCK3/MICB/PLAT/TP63/SMARCB1/SMARCB1/SMARCB1/MYB/MYB/MYB/MYB/PRF1/GSTO2/HLA-G/HLA-G/HLA-G/HLA-G/HLA-G/HLA-G/HLA-G/HLA-G/HLA-G/HLA-G/HLA-G/HLA-G/HLA-G/HLA-G/HLA-G/HLA-G/HLA-G/HLA-G/HLA-G/HLA-G/HLA-G/HLA-G/HLA-G/HLA-G/HLA-G/HLA-G/HLA-G/HLA-G/HLA-G/HLA-G/HLA-G/RCBTB1/CADM1/BCL2A1/IL2RA/ZAP70/DHFR/DHFR/PHLPP1/CCNA2/CCNA2/CCNA2/CCNA2/CCNA2/CCNA2/CCNA2/CCNA2/SMAD3/EIF2AK2/ZFP36L1/ZFP36L1/ZFP36L1/ZFP36L1/ZFP36L1/ZFP36L1/ZFP36L1/ZFP36L1/HLA-DPB1/HLA-DPB1/HLA-DPB1/HLA-DPB1/ABCC4/STAT1/CD4/FLT1/FLT1/SYNJ2/SYNJ2/COL18A1/COL18A1/COL18A1/COL18A1/COL18A1/COL18A1/COL18A1/COL18A1/COL18A1/MTHFR/SYNJ2/CEACAM6/SYNJ2/SYNJ2/NOS2/ABCC1/SMAD2/SMAD2/CCND3/RTN4/MICB/SSBP2/MICB/MICB/MICB/MICB/GSTO2/HLA-G/HLA-G/HLA-G/HLA-G/HLA-G/HLA-G/HLA-G/HLA-G/HLA-G/HLA-G/HLA-G/HLA-G/HLA-G/HLA-G/HLA-G/HLA-G/HLA-G/HLA-G/HLA-G/HLA-G/HLA-G/HLA-G/HLA-G/HLA-G/HLA-G/HLA-G/HLA-G/HLA-G/HLA-G/HLA-G/HLA-G/HLA-G/HLA-G/HLA-G/AURKA/NFE2L2/HLA-G/HLA-G/HLA-G/HLA-G/BCR/BCR/BCR/IL24/ASNS/ASNS/ASNS/ASNS/PDCD1LG2/MMP2/PDE4B/ABCC4/LAMA5/PRDM16/HLA-G/CSNK2B/RELA/IL2RA/SYK/BAALC/NOS2/HLA-G/HLA-G/HLA-G/HLA-G/HLA-G/SFRP1/SFRP1/SFRP1/IL2RA/PDGFRA/SMAD3/SMAD3/SMAD3/SMAD3/SMAD3/COL18A1/BCL2L1/BCL2L1/BCL2L1/BCL2L1/BCL2L1/BCL2L1/BCL2L1/BCL2L1/BCL2L1/BCL2L1/BCL2L1/BCL2L1/BCL2L1/BCL2L1/BCL2L1/BC
DOID:3908	non-small cell lung carcinoma	315	0.910924	1.1721	1e-10	1.42857e-10		976144	tags=21%, list=19%, signal=17%	ADAM12/CDC25B/CDC25B/CDC25B/MAP2K1/MAP2K1/MAP2K1/DAPK1/DAPK1/DAPK1/DAPK1/DAPK1/DAPK1/DAPK1/DAPK1/ECE1/WWOX/MGMT/MGMT/RAC1/RAC1/MACC1/MACC1/MACC1/MET/MIF/LAMA3/AXL/AXL/CDH13/FRK/FRK/EGFR/IL24/SLC28A1/SLC28A1/WWOX/DLC1/SMYD3/DUSP3/SLC28A1/MET/MET/DLC1/DLC1/IGF1R/SFRP1/SFRP1/KRT8/KRT8/TNFAIP8/CDH13/EPAS1/SFRP1/SFRP1/SFRP1/SFRP1/SFRP1/CCNB2/CCNB2/ANPEP/ANPEP/OGG1/RASSF5/RASSF5/CDH13/SMYD3/SMYD3/ACKR3/DUSP3/DUSP3/DUSP3/DUSP3/DUSP3/GSN/WT1/HLA-DQA1/GSTP1/DLC1/DAPK1/GALNT3/GALNT3/POU5F1/POU5F1/POU5F1/POU5F1/SFRP1/ITIH3/IL22/AKT1/TNFSF13/TNFSF13/SP1/POU5F1/POU5F1/POU5F1/POU5F1/POU5F1/POU5F1/POU5F1/POU5F1/POU5F1/WEE1/LAMA3/ANPEP/ANPEP/LAMA3/BCL2L1/PAG1/KEAP1/CASP9/CASP9/CASP9/PTGER1/CSK/CSK/CSK/CDA/CDA/CD82/TBXAS1/CCNB1/CCNB1/CCNB1/CCNB1/CCNB1/CCNB1/CCNB1/CCNB1/CCNB1/CCNB1/CCNB1/CCNB1/CCNB1/CCNB1/CCNB1/CCNB1/CCNB1/CCNB1/CCNB1/CCNB1/GSN/ITIH1/SMAD6/MGMT/CDC25B/EPAS1/POU5F1/KCNH5/CD28/TNFSF13/TNFSF13/TNFSF13/MGMT/MGMT/IL13/RRM1/ITGAV/HRAS/HRAS/HRAS/HRAS/HRAS/FHIT/MMP2/MMP2/SMYD3/MCL1/POU5F1/PRKCA/PRKCA/PTHLH/PTHLH/PAG1/KRT8/KRT8/DDR1/DDR1/DDR1/DDR1/TBC1D7/TBC1D7/CDCP1/ADAM12/FOXM1/BIRC7/BIRC7/POU5F1/POU5F1/POU5F1/POU5F1/POU5F1/POU5F1/POU5F1/ETS1/IL6ST/KRT8/XRCC5/SMYD3/LAMA3/RAC1/MGMT/MGMT/FN1/ITIH1/ITIH1/ITIH1/ITIH1/ITIH1/ITIH1/ITIH1/ITIH1/ITIH1/ITIH1/ITIH1/ITIH1/ITIH1/ITIH1/ITIH1/ITIH1/ITIH1/ITIH1/ITIH1/ITIH1/ITIH1/ITIH1/ITIH1/ITIH1/ITIH1/ITIH1/ITIH1/ITIH1/ITIH1/ITIH1/ITIH1/ITIH1/ITIH1/ITIH1/ITIH1/ITIH1/ITIH1/ITIH1/ITIH1/ITIH1/ITIH1/ITIH1/ITIH1/ITIH1/ITIH1/ITIH1/ITIH1/ITIH1/ITIH1/ITIH1/SFRP1/SFRP1/SFRP1/SFRP1/TNFSF13/TNFSF13/TNFSF13/TNFSF13/TNFSF13/TNFSF13/TBXAS1/STAT3/STAT3/RUNX3/CXCL12/WWOX/GSN/CNTN1/CNTN1/CNTN1/CNTN1/CNTN1/CNTN1/TBXAS1/ABCC2/ABCC2/CDK5RAP3/CDK5RAP3/CDK5RAP3/CDK5RAP3/CDK5RAP3/CDK5RAP3/CDK5RAP3/CDK5RAP3/CDK5RAP3/CDK5RAP3/CDK5RAP3/CDK5RAP3/CDK5RAP3/CDK5RAP3/CDK5RAP3/CDK5RAP3/CDK5RAP3/CDK5RAP3/CDK5RAP3/CDK5RAP3/CDK5RAP3/CDK5RAP3/CDK5RAP3/CDK5RAP3/CDK5RAP3/CDK5RAP3/CDK5RAP3/CDK5RAP3/CDK5RAP3/CDK5RAP3/CDK5RAP3/CDK5RAP3/CDK5RAP3/CDK5RAP3/CDK5RAP3/CDK5RAP3/CDK5RAP3/CDK5RAP3/CDK5RAP3/CDK5RAP3/CDK5RAP3/CDK5RAP3/CDK5RAP3/CDK5RAP3/CDK5RAP3/CDK5RAP3/CDK5RAP3/CDK5RAP3/CDK5RAP3/CDK5RAP3/CDK5RAP3/CDK5RAP3/CDK5RAP3/CDK5RAP3/CDK5RAP3/CDK5RAP3/CDK5RAP3/CDK5RAP3/CDK5RAP3/CDK5RAP3/CDK5RAP3/CDK5RAP3/CSK/CSK/WWOX/TNFSF13/IGFBP3/IGFBP3/TACSTD2/PDGFRA/CDH1/TGFBR3/RUNX3/RUNX3/RUNX3/RUNX3/MACC1/MACC1/MUC1/RUNX3/RUNX3/LAMA3/LAMA3/LAMA3/LAMA3/LAMA3/LAMA3/RUNX3/BCL2L1/BCL2L1/BCL2L1/BCL2L1/BCL2L1/BCL2L1/BCL2L1/BCL2L1/BCL2L1/BCL2L1/BCL2L1/BCL2L1/BCL2L1/BCL2L1/BCL2L1/BCL2L1/BCL2L1/BCL2L1/BCL2L1/BCL2L1/BCL2L1/BCL2L1/BCL2L1/BCL2L1/BCL2L1/BCL2L1/BCL2L1/BCL2L1/WEE1/WEE1/LAMA3/LAMA3/LGALS3/LGALS3/LGALS3/TP63/CDA/CDA/CDA/CDA/CDA/CDA/LGALS3/ERCC5/MMP2/FRK/ARTN/ARTN/ARTN/VSNL1/RAF1/NTN1/NTN1/NTN1/RALBP1/WWOX/WWOX/WWOX/WWOX/WWOX/WWOX/RRM1/FRK/FRK/FRK/FRK/FRK/FRK/FRK/FRK/FRK/FRK/FRK/FRK/FRK/FRK/FRK/MIF/FHIT/PTGER1/POU5F1/ANPEP/RAF1/EGFR/SKP2/SKP2/SKP2/MMP2/MGMT/MGMT/MGMT/MGMT/DLC1/CDH13/ABCC2/ABCC2/CTNNB1/IL24/EPAS1/ITIH3/TGFBR3/DNMT3B/TBXAS1/TBXAS1/PTK2/POU5F1/WWOX/POU5F1/POU5F1/POU5F1/POU5F1/POU5F1/POU5F1/POU5F1/POU5F1/POU5F1/POU5F1/POU5F1/POU5F1/POU5F1/POU5F1/POU5F1/POU5F1/POU5F1/POU5F1/POU5F1/POU5F1/POU5F1/POU5F1/POU5F1/POU5F1/POU5F1/POU5F1/POU5F1/POU5F1/POU5F1/POU5F1/POU5F1/POU5F1/POU5F1/POU5F1/POU5F1/POU5F1/POU5F1/POU5F1/POU5F1/POU5F1/POU5F1/POU5F1/POU5F1/POU5F1/POU5F1/POU5F1/POU5F1/POU5F1/POU5F1/POU5F1/POU5F1/POU5F1/POU5F1/POU5F1/POU5F1/POU5F1/POU5F1/POU5F1/POU5F1/POU5F1/POU5F1/POU5F1/POU5F1/POU5F1/POU5F1/POU5F1/MTAP/MTAP/ABCC2/ABCC2/ABCC2/TUBB3/UBE2I/SFTPA1/SMYD3/MGMT/CCNB1/CCNB1/MEST/MEST/BIRC7/CDCP1/CDCP1/CD82/PTGER1/KRT8/ITIH3/BAD/EYA2/CHRNA5/XPC/LAMA3/RCHY1/RCHY1/RCHY1/RCHY1/RCHY1/TNFAIP8/TNFAIP8/IGF2/EPAS1/WWOX/LAMA3/SMYD3/SMYD3/SMYD3/SMYD3/SMYD3/SMYD3/SMYD3/DLC1/DLC1/DLC1/POU5F1/POU5F1/POU5F1/POU5F1/POU5F1/POU5F1/ACKR3/BAD/BAD/CYP1B1/PTK2/POU5F1/POU5F1/POU5F1/POU5F1/CDK5RAP3/PTK2/PDGFRA/PRKCA/PRKCA/PRKCA/CD276/CD276/CD276/CD276/CD276/CD276/CD276/CD276/CD276/CD276/CD276/CD276/DAPK1/KRT8/SMYD3/SMYD3/SMYD3/POU5F1/SFRP1/IGFBP3/CD28/CDK5RAP3/CDK5RAP3/WWOX/POU5F1/HPGD/XPC/XPC/EPAS1/NFKB1/FRK/GSN/IL22/IL22/MSR1/HRAS/HRAS/CHFR/CD82/SOX9/WWOX/CD82/KISS1/KISS1/KISS1/KISS1/KISS1/CDK5RAP3/MTHFR/BIRC7/BIRC7/BIRC7/BIRC7/SMYD3/SMYD3/DUSP3/RAC1/PTK2/WEE1/VEGFC/VEGFC/VEGFC/VEGFC/VEGFC/VEGFC/VEGFC/VEGFC/VEGFC/VEGFC/EPHA2/EPHA2/EPHA2/EPHA2/EPHA2/RCHY1/RCHY1/RCHY1/RCHY1/NOTCH1/IGF1R/CDH13/CDH13/CYP2A13/CYP2A13/LAMA3/LAMA3/LAMA3/LAMA3/ITIH3/IGF2/FRK/FRK/FRK/CTNNB1/PXN/ABCG2/CCR5/CCR5/CCR5/CCR5/CCR5/CCR5/LGALS3/SFRP1/PTHLH/TNFSF13/MEST/MEST/MEST/ITGAV/ITGAV/ITGAV/ITGAV/ITGAV/ABCG2/CD14/CD14/WWOX/CD276/SMYD3/SMYD3/NEDD4/MBD2/PTK2/PTK2/PTK2/PTK2/PTK2/CADM1/CADM1/CADM1/PTK2/SOD2/MMP2/EFEMP1/EFEMP1/EFEMP1/EFEMP1/EFEMP1/EFEMP1/EFEMP1/EFEMP1/EFEMP1/FN1/FN1/FN1/FN1/FGFR4/ITGAV/NEDD4/RASSF1/EPHA2/EPHA2/ADAM12/ADAM12/ADAM12/ADAM12/ADAM12/WWOX/WWOX/CADM1/TP63/CD28/ECE2/KRT8/KRT8/KRT8/KRT8/KRT8/KRT8/KRT8/KRT8/KRT8/KRT8/CHRNA5/FRK/CADM1/CADM1/CADM1/CADM1/CADM1/NTN1/ITGAM/ITGAM/ITGAM/ITGAM/ITGAM/ITGAM/ITGAM/ITGAM/ITGAM/CD28/MBD2/MBD2/DLC1/MBD2/MBD2/TUBB3/TUBB3/TUBB3/TUBB3/TUBB3/TUBB3/TUBB3/TUBB3/TUBB3/TUBB3/TUBB3/TUBB3/DLC1/DLC1/NTRK2/NTRK2/NTRK2/NTRK2/NTRK2/NTRK2/NTRK2/NTRK2/NTRK2/NTRK2/NTRK2/NTRK2/NTRK2/NTRK2/NTRK2/NTRK2/NTRK2/NTRK2/NTRK2/NTRK2/NTRK2/NTRK2/NTRK2/NTRK2/NTRK2/NTRK2/NTRK2/NTRK2/NTRK2/NTRK2/NTRK2/NTRK2/NTRK2/NTRK2/NTRK2/NTRK2/NTRK2/NTRK2/NTRK2/NTRK2/NTRK2/NTRK2/NTRK2/NTRK2/NTRK2/NTRK2/NTRK2/NTRK2/CDC25B/CDC25B/CDC25B/MTHFR/EYA2/EYA2/SFRP1/SFRP1/POU5F1/POU5F1/POU5F1/TNFSF13/FHIT/FHIT/FGFR4/TNFAIP8/DUSP3/DUSP3/DUSP3/DUSP3/DUSP3/RUNX3/CTNNB1/TUBB3/SFRP1/SFRP1/SFRP1/SFRP1/MGMT/MGMT/MGMT/MGMT/MGMT/KRT7/RHOC/RHOC/RHOC/RHOC/RHOC/RHOC/RHOC/CD82/LAMA3/SMYD3/KRT8/DDR1/DDR1/DDR1/DDR1/DDR1/DDR1/RCHY1/RCHY1/RCHY1/RCHY1/RCHY1/RCHY1/RCHY1/RCHY1/RCHY1/RCHY1/RCHY1/RCHY1/RCHY1/RCHY1/RCHY1/RCHY1/RCHY1/RCHY1/RCHY1/MAP2K1/MAP2K1/SP1/SP1/SP1/SP1/POU5F1/POU5F1/POU5F1/POU5F1/POU5F1/POU5F1/ITGB4/SMYD3/CDH13/MMP7/PRKCA/ITGB4/ECE1/ECE1/ECE1/MCL1/MCL1/MCL1/GSTM1/SFRP1/SMYD3/SMYD3/SMYD3/SMYD3/SMYD3/SMYD3/SMYD3/SMYD3/SMYD3/SMYD3/WT1/FHIT/SMYD3/ESR2/ITGB4/CD276/POU5F1/POU5F1/POU5F1/POU5F1/POU5F1/POU5F1/PRKCA/WWOX/LEF1/LEF1/EPHA2/PRKCA/WWOX/KRT8/FN1/MACC1/MACC1/MACC1/TUBB3/PTK2/AXL/TNFAIP8/UBE2I/EYA2/MCL1/EGFR/EGFR/CFLAR/ARTN/UBE2I/POU5F1/SMYD3/F3/F3/F3/WT1/WT1/WT1/JUP/RHOB/LAMA3/LAMA3/LAMA3/LAMA3/LAMA3/LAMA3/EGFR/EGFR/CSK/DPP4/SMYD3/TBXAS1/CDA/CDA/CDA/CDA/TBXAS1/KCNH5/POU5F1/TNFAIP8/MMP2/MMP2/CSK/CSK/WWOX/WWOX/PRKCA/TUBB3/TUBB3/TUBB3/TUBB3/POU5F1/POU5F1/EML4/CHRNA5/CDK5RAP3/WWOX/NEDD4/KISS1/PRKCA/IGFBP7/ESR2/TUBB3/SOD2/SOD2/SOD2/SOD2/SOD2/POU5F1/RRM1/RRM1/RRM1/RRM1/RRM1/TNFSF13/MMP2/MMP2/MMP2/LGALS3/LGALS3/LGALS3/LGALS3/LGALS3/LGALS3/LGALS3/MMP9/RUNX3/CCNB2/SFRP1/SFRP1/SFRP1/SFRP1/SFRP1/SFRP1/SFRP1/SFRP1/EYA2/EPAS1/CDC25B/CSK/CSK/CSK/DDR1/TNFSF13/PTHLH/SFRP1/SPP1/RASSF1/RARB/TBXAS1/TBXAS1/TBXAS1/TBXAS1/WWOX/WWOX/POU5F1/PDGFRA/PTGER1/YAP1/YAP1/WWOX/POU5F1/SMYD3/SMYD3/SMYD3/SMYD3/SMYD3/SMYD3/SMYD3/SMYD3/SMYD3/SMYD3/POU5F1/ADAM12/IL22/SFRP1/WWOX/CDC25B/CD28/FN1/FN1/FN1/CCL5/NTN1/PAG1/PTK2/PTK2/IL24/SFRP1/MTAP/MMP9/RUNX3/RUNX3/KEAP1/KEAP1/TNFSF13/TNFSF13/PIK3CA/EPHA2/CD82/SRC/CDH13/SMYD3/SMYD3/SMYD3/SMYD3/SMYD3/SMYD3/SMYD3/SMYD3/SMYD3/TBC1D7/ABCG2/ABCG2/TNFSF13/POU5F1/POU5F1/POU5F1/POU5F1/USF2/LAMA3/CSK/CSK/MKI67/TGFBR3/CDH13/SMAD6/SMAD6/IL6ST/EPAS1/WWOX/WWOX/WWOX/WWOX/WWOX/MTHFR/MTHFR/MTHFR/MTHFR/MTHFR/MTHFR/MTHFR/MTHFR/MTHFR/MTHFR/MTHFR/DAPK1/ECE1/ECE1/ECE1/CD28/CD28/TNFSF13/ADAM12/DLC1/TNFSF13/CAV1/EGFR/RASSF5/POU5F1/LATS2/LATS2/LATS2/PRKCA/EPHA2/RAC1/CDH13/MEST/SFRP1/SFRP1/SFRP1/POU5F1/POU5F1/SFRP1/SFRP1/SFRP1/CD28/CDC25B/POU5F1/WWOX/WWOX/WWOX/RECK/ALK/HLA-DQA1/HRAS/ABCC2/ABCC2/ABCC2/ABCC2/ABCC2/ABCC2/ABCC2/ABCC2/ABCC2/ABCC2/ABCC2/ABCC2/ABCC2/CDK5RAP3/TGFBR3/TGFBR3/POU5F1/WWOX/WWOX/WWOX/CCL5/EPHA2/EPHA2/LAMA3/CASP9/WWOX/MGMT/MGMT/MGMT/RASSF5/RASSF5/SFRP1/RHOB/IL24/ABCC2/WWOX/CDK5RAP3/AKT1/EPAS1/AIMP1/AIMP1/AIMP1/BRCA1/RRM1/RRM1/FLT1/TBXAS1/TBXAS1/TBXAS1/ANPEP/IGFBP3/DUSP3/ECE1/ALK/WWOX/WWOX/FRK/RECK/SFRP1/RPS3A/TGFBR3/TGFBR3/CDCP1/BIRC7/DAPK1/DAPK1/DAPK1/DAPK1/XPC/XPC/XPC/XPC/XPC/XPC/CSK/ADAM12/POU5F1/LAMA3/CDH13/CD82/SMYD3/FN1/PAG1/TUBB3/TUBB3/TUBB3/TUBB3/TUBB3/TUBB3/CD28/NTRK2/SMYD3/TBC1D7/TBC1D7/TBC1D7/TBC1D7/TBC1D7/TBC1D7/TBC1D7/TBC1D7/TBC1D7/TBC1D7/XPC/POU5F1/CCNB1/CCNB1/CCNB1/CAV1/WWOX/TNFAIP8/TGFBR3/EML4/CCNB1/CCNB1/CCNB1/CCNB1/CCNB1/CCNB1/CCNB1/CCNB1/WWOX/WWOX/HRAS/HRAS/CDA/CDA/CDA/CDA/CDA/CDA/CDA/CDA/LAMA3/LAMA3/PLAU/USF2/ERCC5/ERCC5/LEF1/VDR/ITGAM/MIF/TUBB3/SFRP1/TNFAIP8/SFRP1/SOX9/XPC/DLC1/MAP2K1/CADM1/USF2/MMP2/TUBB3/FAS/TNFSF13/TNFSF13/TNFSF13/PTK2/EML4/NEDD4/ITIH1/IL6ST/IL6ST/MACC1/ITGAV/ITGAV/ITGAV/ITGAV/ITGAV/ITGAV/ITGAV/CAV1/CAV1/MET/MET/MET/MET/MET/MET/SMYD3/KRT7/ITIH3/WWOX/WWOX/WWOX/WWOX/WWOX/WWOX/WWOX/WWOX/WWOX/WWOX/WWOX/CHRNA5/PRKCD/PRKCD/POU5F1/POU5F1/POU5F1/POU5F1/POU5F1/POU5F1/POU5F1/POU5F1/POU5F1/POU5F1/POU5F1/POU5F1/POU5F1/POU5F1/POU5F1/POU5F1/POU5F1/POU5F1/POU5F1/POU5F1/POU5F1/TUBB3/MEST/TNFAIP8/LAMA3/MGMT/MGMT/MGMT/MGMT/MGMT/MGMT/MGMT/MGMT/MGMT/MGMT/MGMT/MGMT/DAPK1/ABCC2/EYA2/UBE2I/HRAS/DLEC1/ITIH1/BMI1/CSK/STAT3/STAT3/STAT3/STAT3/STAT3/STAT3/STAT3/STAT3/STAT3/STAT3/CSK/CSK/ITGAM/ITGAM/ITGAM/ITGAM/FN1/FN1/FN1/FN1/PRDX1/PRDX1/LAMA3/LAMA3/LATS2/CYP2A13/PRDX1/TNFSF13/FOXO3/RAF1/RAF1/ITGAV/SOD2/SOD2/PTN/PTN/TUBB3/GSN/GSN/GSN/GSN/GSN/GSN/GSN/GSN/GSN/GSN/GSN/GSN/GSN/GSN/GSN/GSN/GSN/GSN/PRKCA/IGFBP3/ABCC2/FRK/FRK/FRK/MCL1/MCL1/MCL1/MCL1/MCL1/MCL1/MCL1/MCL1/MCL1/MCL1/MCL1/RASSF1/CHFR/IGFBP3/IGFBP3/CTNND1/TBXAS1/PPM1D/PPM1D/ITGB4/ITGB4/ITGB4/ITGB4/ITGB4/ITGB4/ITGB4/ITGB4/SMYD3/CDH1/CDH1/CDH1/CDH1/CDH1/CDH1/CDH1/CDH1/CDH1/CDH1/CDH1/CDH1/WWOX/WWOX/AKT1/SMYD3/SMYD3/SMYD3/SMYD3/SMYD3/SMYD3/SMYD3/SMYD3/SMYD3/SMYD3/ECT2/ECT2/ECT2/FRK/APC/APC/APC/APC/APC/APC/APC/SMYD3/EPAS1/KCNH5/DLX4/DLX4/SFRP1/ITGB4/TNFAIP8/TNFAIP8/EML4/POU5F1/POU5F1/YAP1/AHR/PTK2/ITIH3/ITIH3/WWOX/ESR2/PRKCI/SFTPA1/POU5F1/POU5F1/POU5F1/POU5F1/POU5F1/POU5F1/POU5F1/POU5F1/POU5F1/POU5F1/POU5F1/POU5F1/POU5F1/POU5F1/POU5F1/POU5F1/POU5F1/POU5F1/POU5F1/POU5F1/POU5F1/POU5F1/POU5F1/POU5F1/POU5F1/POU5F1/POU5F1/POU5F1/POU5F1/POU5F1/POU5F1/POU5F1/POU5F1/SFRP1/ABCC2/PTK2/PTK2/LATS2/ABCC2/DAPK1/DAPK1/DAPK1/DAPK1/DAPK1/DAPK1/SKP2/ECE1/DSP/POU5F1/POU5F1/POU5F1/POU5F1/POU5F1/POU5F1/VEGFC/VEGFC/ERBB3/SMYD3/RHOB/RHOB/RHOB/RHOB/KRT8/SLC28A1/SLC28A1/MMP2/HRAS/HRAS/HRAS/LAMA3/WWOX/EGFR/EGFR/PRKCA/LGALS3/LGALS3/CD28/CDA/CDA/WWOX/WWOX/WWOX/SMYD3/MBD2/TGFBR2/ITGB4/ITGB4/ITGB4/ITGB4/RECK/RECK/MTHFR/WWOX/IGF1R/HRAS/FRK/FRK/FRK/FRK/FRK/MACC1/MACC1/FN1/ERCC2/FN1/TUBA1A/WWOX/MCL1/MCL1/MCL1/MCL1/MCL1/MCL1/MCL1/MCL1/MCL1/MCL1/MCL1/MCL1/MCL1/MCL1/ARTN/TNFSF13/TNFSF13/TNFSF13/TNFSF13/TNFSF13/STAT3/STAT3/STAT3/STAT3/POU5F1/LATS2/WEE1/KRAS/IGF1R/PTK2/PTK2/PTK2/PTK2/PTK2/PTK2/PTK2/PTK2/PTK2/PTK2/PTK2/PTK2/PTK2/PTK2/PTK2/PTK2/PTK2/PTK2/PTK2/PTK2/PTK2/PTK2/PTK2/PTK2/PTK2/PTK2/PTK2/PTK2/PTK2/PTK2/PTK2/PTK2/PTK2/PTK2/PTK2/PTK2/PTK2/PTK2/PTK2/CHFR/FHIT/RASSF5/CD276/SMYD3/ITGB4/FN1/DLEC1/WWOX/WWOX/EGFR/SMYD3/WWOX/DLC1/ETS1/ETS1/ETS1/LATS2/LATS2/LATS2/LATS2/LATS2/CAV1/DLEC1/PIGR/CD109/CHRNA5/ITGB4/WWOX/EYA2/CSK/POU5F1/TGFBR2/S100A6/S100A6/WWOX/HRAS/SFRP1/SFRP1/IGFBP3/SFRP1/BCL2/SMYD3/SMYD3/SFRP1/SFRP1/SFRP1/SFRP1/SFRP1/SFRP1/CDKN1A/SP1/SP1/TGFBR3/TGFBR3/CD109/ETS1/YAP1/TUBB3/XRCC5/XRCC5/FN1/CDA/DLC1/DLC1/ABCG2/CYP1A1/HRAS/MGMT/POU5F1/ITGB4/CDA/CDH13/CDH13/HRAS/TP73/ITIH1/PDGFRA/PDGFRA/PDGFRA/PDGFRA/PDGFRA/PDGFRA/PDGFRA/PDGFRA/TNFAIP8/TNFAIP8/MCL1/EML4/CD14/FGFR4/RASSF5/RASSF5/RASSF5/POU5F1/IGFBP7/IGFBP7/RHOC/BIRC7/BIRC7/BIRC7/SMAD6/CASP9/PPARG/PPARG/EYA2/FN1/LEF1/LEF1/LEF1/LEF1/LEF1/LEF1/LEF1/TNFAIP8/PTK2/PTK2/PTK2/PTK2/PTK2/PTK2/MSR1/MSR1/MSR1/TACSTD2/TACSTD2/TACSTD2/TACSTD2/TACSTD2/PTH1R/CSK/TNFSF13/TNFSF13/WWOX/HLA-DQA1/TACSTD2/CSK/IGF1R/CD82/TUBB3/S100A6/S100A6/PRKCA/FRK/PRKCA/EPHB6/EPHB6/ITIH3/ITIH3/ITIH3/ITIH3/ITIH3/MTHFR/MTHFR/SFRP1/SFRP1/ECE1/IGFBP3/PAG1/ABCC2/TBC1D7/TBC1D7/TBC1D7/CSK/CSK/CSK/DLEC1/MET/CD82/CHRNA5/ABCC2/ABCC2/ABCC2/ABCC2/ABCC2/ABCC2/ABCC2/ABCC2/ABCC2/ABCC2/ABCC2/ABCC2/ABCC2/ABCC2/CYP2E1/BIRC7/BIRC7/MCL1/MCL1/MCL1/HLA-DQA1/HLA-DQA1/HLA-DQA1/HLA-DQA1/HLA-DQA1/AKT1/FRK/MKI67/LAMA3/NEDD4/NEDD4/NEDD4/NEDD4/NEDD4/NEDD4/NEDD4/NEDD4/ITIH1/LAMA3/LAMA3/LAMA3/LAMA3/LAMA3/LAMA3/LAMA3/LAMA3/LAMA3/LAMA3/LAMA3/LAMA3/LAMA3/LAMA3/LAMA3/LAMA3/LAMA3/LAMA3/LAMA3/LAMA3/LAMA3/RHOA/RHOA/RHOA/PTN/PTN/MUC1/FOXO3/FOXO3/FOXO3/LGALS3/CDA/MEST/ABCC2/IGFBP3/IGFBP3/IL22/MMP9/YAP1/EPHB3/POU5F1/POU5F1/TBXAS1/WT1/WT1/MGMT/SMYD3/PTK2/POU5F1/CYP1B1/RASSF1/CSK/PXN/PXN/PXN/DLC1/PPARG/PPARG/PPARG/PPARG/CDC25B/RCHY1/RCHY1/RCHY1/RCHY1/RCHY1/RCHY1/RCHY1/RCHY1/RCHY1/RCHY1/MBD2/SMYD3/CCNB1/CCNB1/CCNB1/CCNB1/CCNB1/MGMT/MGMT/EML4/EML4/MMP2/CD82/MACC1/MACC1/SFRP1/MEST/DLC1/LAMA3/LAMA3/LAMA3/TP73/FRK/FRK/POU5F1/POU5F1/ITGAM/ITGAM/ITGAM/ITGAM/SEMA5A/ABCC2/ABCC2/SFRP1/DNMT1/WWOX/SLC28A1/TNFSF13/FRK/FRK/FRK/FRK/FRK/FRK/FRK/FRK/MEST/TNFAIP8/PAG1/CCL5/ITIH1/SMYD3/HRAS/SMYD3/DUSP4/CDCP1/TP63/MCL1/MCL1/GALNT3/CDH13/WWOX/PRKCA/PRKCA/WWOX/EPHA2/PRKCA/WEE1/RUNX3/RUNX3/RUNX3/BIRC7/XPC/XPC/XPC/XPC/XPC/XPC/XPC/XPC/WWOX/ARTN/EPHA2/XPC/XPC/XPC/XPC/XPC/XPC/XPC/XPC/XPC/XPC/XPC/XPC/POU5F1/ALK/PTK2/PRKCA/PRKCA/IGFBP7/TNFSF13/TNFSF13/ADAM12/ADAM12/ADAM12/ADAM12/ADAM12/ADAM12/ADAM12/ADAM12/ADAM12/ADAM12/ADAM12/SMYD3/ABCC2/ITGAV/ITGAV/ITGAV/ITGAV/ITGAV/ITGAV/ITGAV/CNTN1/CNTN1/SMYD3/SMYD3/MGMT/MGMT/MGMT/MGMT/MGMT/MAP2K1/XPC/CD276/MEST/CSK/ARTN/ARTN/ARTN/ARTN/ARTN/ARTN/ARTN/ARTN/ARTN/ARTN/SOX9/FRK/SMYD3/SMYD3/SMYD3/SMYD3/SMYD3/SMYD3/SMYD3/SMYD3/RALBP1/RALBP1/RALBP1/RALBP1/RALBP1/RALBP1/ABCC2/WT1/WT1/BIRC7/BIRC7/BIRC7/BIRC7/CYP1A1/WWOX/RUNX3/SFRP1/SFRP1/SFRP1/SFRP1/WWOX/ABCB1/SMYD3/WT1/GALNT3/GALNT3/GALNT3/SOD2/FRK/FRK/FRK/FRK/LAMA3/IL22/CXCR2/CXCR2/FGFR4/FGFR4/CDH13/ITIH3/ITIH3/LAMA3/LAMA3/RARB/RHOC/RHOC/RHOC/TP73/NTRK2/NTRK2/ESR1/ESR1/ANG/WWOX/CD276/FHIT/IGFBP3/FHIT/PAG1/FOXO3/CDH1/CDH1/CD14/CD14/MGMT/SMYD3/SMYD3/SMYD3/SMYD3/SMYD3/SMYD3/SMYD3/CDH13/NFKB1/RALBP1/RALBP1/ITGB4/DPP4/PTK2/PTK2/PTK2/PTK2/PTK2/PTK2/PTK2/PTK2/PTK2/PTK2/PTK2/PTK2/PTK2/PTK2/PTK2/PTK2/PTK2/PTK2/PTK2/PTK2/PTK2/PTK2/PTK2/PTK2/PTK2/PTK2/PTK2/PTK2/PTK2/ADAM12/AZGP1/AZGP1/AZGP1/TUBB3/SFRP1/DLC1/SMYD3/CD82/RASSF1/POU5F1/POU5F1/WEE1/WEE1/DLC1/IGFBP7/IGFBP7/CD109/CD109/ADAM12/SMYD3/TACSTD2/MKI67/MKI67/BAD/MAPK1/FHIT/TNFSF13/BRCA1/TUBB3/DLC1/DLC1/ESR1/POU5F1/CDH1/CDH1/KCNH5/KCNH5/KCNH5/KCNH5/KCNH5/KCNH5/SFRP1/SFRP1/SFRP1/MMP2/FLT4/UBE2I/ITIH3/RAC1/RAC1/MUC1/TNFSF13/TP63/AKT1/LEF1/LEF1/LEF1/LEF1/LEF1/LEF1/LEF1/PRDX1/ECE1/MGMT/MGMT/MMP2/MMP2/WWOX/WWOX/TGFBR3/IGFBP3/IGFBP3/RASSF5/RASSF5/POU5F1/POU5F1/POU5F1/FHIT/HLA-DQA1/PRKCA/MTHFR/MTHFR/MTHFR/MTHFR/MTHFR/MTHFR/EPAS1/JUP/ESR1/IGF1/EIF3H/MCL1/MCL1/MCL1/MCL1/MCL1/MCL1/MCL1/MCL1/MCL1/MCL1/MCL1/MCL1/MCL1/MCL1/MCL1/MCL1/MCL1/MCL1/MCL1/MCL1/MCL1/MCL1/MCL1/MCL1/MCL1/MCL1/MCL1/MCL1/MCL1/MCL1/MCL1/MCL1/MCL1/MCL1/MCL1/MCL1/MCL1/MCL1/MCL1/MCL1/MCL1/MCL1/MCL1/MCL1/MCL1/MCL1/MCL1/MCL1/MCL1/MCL1/MCL1/MCL1/MCL1/MCL1/MCL1/MCL1/MCL1/MCL1/MCL1/MCL1/MCL1/MCL1/MCL1/MCL1/MCL1/MCL1/MCL1/MCL1/MCL1/MCL1/MCL1/MCL1/MCL1/MCL1/IGFBP3/PRSS3/PRSS3/PRSS3/PRSS3/ITGAV/ITGAV/CDC25B/WT1/WT1/LGALS3/CD109/CD109/SMYD3/AKT1/AKT1/ITGB4/ITGB4/ITGB4/ITGB4/ITGB4/ITGB4/RAC1/POU5F1/POU5F1/POU5F1/POU5F1/POU5F1/POU5F1/POU5F1/POU5F1/POU5F1/POU5F1/POU5F1/POU5F1/POU5F1/POU5F1/RAC1/RAC1/WT1/WT1/WT1/CFLAR/CFLAR/CFLAR/CFLAR/HRAS/TYMP/TYMP/KCNH5/KCNH5/KCNH5/LGALS3/RAF1/EML4/EML4/EML4/TUBB3/TUBB3/AZGP1/TUBB3/ITGB4/PRKCA/PRDX1/PRDX1/PRDX1/CCNB2/ADAM12/LGALS3/BAD/DAPK1/WEE1/SMYD3/RHOA/RHOA/RHOA/PRKCA/IGFBP3/PTK2/ITGB4/FLT1/ABCC2/ABCC2/BIRC7/PTK2/SFRP1/PLAU/WEE1/SFRP1/WWOX/TNFAIP8/XPC/LAMA3/LAMA3/LAMA3/LAMA3/LAMA3/LAMA3/LAMA3/LAMA3/LAMA3/LAMA3/LAMA3/LAMA3/LAMA3/LAMA3/LAMA3/LAMA3/LAMA3/LAMA3/LAMA3/LAMA3/LAMA3/SFRP1/POU5F1/FRK/FRK/TNFSF13/SLC28A1/SLC28A1/PRKCA/CD82/SKP2/KRAS/PROM1/PROM1/MUC1/MUC1/MMP2/GALNT3/GALNT3/GALNT3/GALNT3/GALNT3/GALNT3/GALNT3/GALNT3/GALNT3/GALNT3/GALNT3/GALNT3/GALNT3/GALNT3/GALNT3/GALNT3/GALNT3/GALNT3/GALNT3/GALNT3/GALNT3/YAP1/YAP1/YAP1/YAP1/MTAP/CSK/DDR1/DDR1/DDR1/GSN/GSN/GSN/ABCG2/CD276/PAG1/PAG1/PAG1/PAG1/PAG1/DNMT3B/CD276/WWOX/CD82/EML4/EML4/POU5F1/POU5F1/POU5F1/POU5F1/POU5F1/POU5F1/POU5F1/POU5F1/POU5F1/POU5F1/FN1/DLC1/WWOX/IL6/FOSL1/PTK2/SLC2A1/ABCC2/PLAU/ETS1/CFLAR/RARB/MGMT/CCNB1/BIRC7/BIRC7/CD3E/WT1/CCNB1/CCNB1/CCNB1/CCNB1/CCNB1/CCNB1/CCNB1/CCNB1/SMYD3/SMYD3/TNFSF13/TNFSF13/TNFSF13/PRKCA/PRKCA/WWOX/WWOX/EML4/FLT1/WWOX/WWOX/YAP1/TP73/XRCC5/XRCC5/CD82/ITIH1/ITIH1/ITIH1/ITIH1/ITIH1/ITIH1/RAF1/RAF1/RAF1/EML4/EML4/ITGAV/ITGAV/ITGAV/ITGAV/RASSF5/WWOX/WWOX/CSK/NTRK2/NTRK2/SMYD3/TP73/EPAS1/TNFAIP8/CCR5/FUT4/FUT4/FUT4/FUT4/FUT4/WWOX/PIK3CG/CD28/TUBB3/WWOX/WWOX/WWOX/RHOB/KRAS/SFRP1/POU5F1/SEMA5A/SEMA5A/SEMA5A/SEMA5A/SEMA5A/SEMA5A/SEMA5A/SEMA5A/SEMA5A/SEMA5A/SEMA5A/SEMA5A/SEMA5A/SEMA5A/SEMA5A/SEMA5A/SEMA5A/LGALS3/LGALS3/SMYD3/SEMA3B/CHRNA7/CHRNA7/CDA/UBE2I/CD109/CD109/TUBA1A/TUBA1A/TUBA1A/TUBA1A/TUBA1A/FHIT/POU5F1/POU5F1/SLC28A1/MCM2/MCM2/MKI67/DSP/ITGAV/WWOX/TUBB3/TUBB3/TUBB3/TUBB3/TUBB3/TUBB3/TUBB3/TUBB3/TUBB3/TUBB3/TUBB3/TUBB3/SPARC/WWOX/CDK5RAP3/CDK5RAP3/CDK5RAP3/CDK5RAP3/FLT1/CSK/SMYD3/DAPK1/CD109/CD109/CD109/ITIH3/PTK2/PTK2/SFRP1/XPC/TUBB3/TUBB3/TNFSF13/TNFSF13/TNFSF13/TNFSF13/TNFSF13/TNFSF13/TNFSF13/TNFSF13/TNFSF13/TNFSF13/TNFSF13/TNFSF13/TNFSF13/TNFSF13/TNFSF13/TNFSF13/TNFSF13/TNFSF13/DLC1/DNMT3B/MGMT/CASP9/SMYD3/SMYD3/WWOX/LGALS3/SMYD3/DUSP3/HRAS/HRAS/UBE2I/LAMA3/DUSP3/SFRP1/SFRP1/SFRP1/SFRP1/SMYD3/FRK/FRK/FRK/FRK/FRK/FRK/FRK/FRK/FRK/FRK/FRK/FRK/FRK/FRK/FRK/PAG1/PAG1/ITGAM/ITGAM/DDR1/DDR1/DDR1/DDR1/DDR1/TACSTD2/CDA/CDCP1/ITGB4/ALK/ALK/XPC/XPC/XPC/BID/BID/BID/BID/BID/BID/BID/BID/BID/BID/BID/BID/BID/ABCC2/ABCC2/ABCC2/ABCC2/ABCC2/ABCC2/ABCC2/ABCC2/ABCC2/ABCC2/ABCC2/ABCC2/ABCC2/ABCC2/ITGB4/CHRNA5/CHRNA5/CHRNA5/CHRNA5/ITGB4/BIRC7/BIRC7/BIRC7/CSK/CSK/CD276/RUNX3/POU5F1/CDK5RAP3/CDK5RAP3/CDK5RAP3/PRKCA/WEE1/CSK/CSK/CSK/IL24/IL24/IL24/ADAM12/EPAS1/EML4/HRAS/HRAS/HRAS/FOXO3/RUNX3/RAC1/WWOX/WWOX/ADAM12/WWOX/CREB1/SFRP1/EPAS1/CDH13/SLC28A1/CD276/CD276/CD276/CD276/CD276/MBD2/KRAS/KRAS/IGFBP3/IGFBP3/IGFBP3/MET/MET/MET/MET/MET/MET/ESR1/RASSF1/BDNF/BDNF/POU5F1/POU5F1/POU5F1/POU5F1/POU5F1/POU5F1/POU5F1/POU5F1/POU5F1/POU5F1/POU5F1/POU5F1/POU5F1/POU5F1/POU5F1/MGMT/NFKB1/MTHFR/TP73/CTNNB1/NEDD4/POU5F1/PRKCA/SFRP1/SFRP1/POU5F1/POU5F1/POU5F1/POU5F1/POU5F1/POU5F1/POU5F1/POU5F1/POU5F1/POU5F1/POU5F1/POU5F1/POU5F1/POU5F1/POU5F1/POU5F1/POU5F1/MEST/TUBB3/CCNB1/CCNB1/CCNB1/CCNB1/CCNB1/SMYD3/SMYD3/SMYD3/SMYD3/POU5F1/POU5F1/TNFSF13/RUNX3/SLC28A1/SLC28A1/SLC28A1/FRK/WWOX/MGMT/MGMT/LGALS3/LGALS3/LGALS3/LGALS3/LGALS3/LGALS3/IGF1/IGF1/CREB1/CREB1/CREB1/CREB1/CREB1/CREB1/CREB1/CREB1/CREB1/CREB1/CREB1/CREB1/CREB1/AKT1/KEAP1/SMYD3/CCNB2/TNFSF13/TNFSF13/LEF1/LEF1/DLC1/RASSF1/ETS1/ETS1/NEDD4/PRKCD/TACSTD2/TACSTD2/TACSTD2/TACSTD2/ETS1/EGFR/EGFR/WWOX/PTK2/PTK2/FHIT/FHIT/WWOX/ETS1/ECE1/CD276/CD276/CD276/CD276/CD276/CD276/RHOB/RHOB/RHOB/RHOB/RHOB/RHOB/RHOB/RHOB/RHOB/LAMA3/ABCC2/RUNX3/RUNX3/MTAP/ARTN/ARTN/ARTN/ARTN/ARTN/EPAS1/HRAS/HRAS/HRAS/HRAS/SMYD3/ECE1/FRK/FRK/FRK/FRK/FRK/FRK/FRK/SMYD3/IGF1R/TBXAS1/POU5F1/TNFAIP8/IL13/TACSTD2/TACSTD2/POU5F1/POU5F1/POU5F1/POU5F1/POU5F1/POU5F1/POU5F1/POU5F1/POU5F1/POU5F1/POU5F1/POU5F1/POU5F1/POU5F1/POU5F1/POU5F1/POU5F1/POU5F1/POU5F1/GALNT3/GALNT3/GALNT3/MBD2/MBD2/MTHFR/WWOX/POU5F1/DDR1/ITGAV/CDH13/SMYD3/SMYD3/CD82/ALK/ALK/ALK/ALK/ALK/EML4/AKT1/EPAS1/WWOX/EGFR/EGFR/VDR/VDR/CDK5RAP3/CDCP1/CDCP1/CDCP1/KCNH5/CD82/WWOX/ECE1/ECE1/YAP1/YAP1/YAP1/GJA1/WWOX/PRKCA/WWOX/IGFBP7/WWOX/HLA-DQA1/CYP1B1/CYP1B1/LAMA3/AGER/AGER/AGER/AGER/AGER/TBXAS1/TBXAS1/TBXAS1/TBXAS1/IL24/POU5F1/HPGD/YAP1/CYP2A13/CCR5/PROM1/POU5F1/POU5F1/POU5F1/MKI67/IL22/IL22/IGFBP3/IGFBP3/SFRP1/SFRP1/POU5F1/POU5F1/POU5F1/POU5F1/POU5F1/NME1/SFTPA1/SFTPA1/EGFR/STAT3/STAT3/STAT3/STAT3/BMPR2/TNFSF13/POU5F1/MGMT/GSN/ACKR3/TP73/WWOX/WWOX/CSK/CSK/TP63/TP63/TP63/TP63/PRKCD/PRKCD/PRKCD/PRKCD/PRKCD/CSK/PTK2/ITGB4/ALK/ALK/DLC1/MKI67/CCR5/CCR5/CCR5/CCR5/CCR5/KEAP1/GALNT3/GALNT3/WWOX/FHIT/TBXAS1/TBXAS1/TBXAS1/TBXAS1/WWOX/CDH13/CDH13/MACC1/MACC1/ABCC2/MGMT/SMYD3/EYA2/EYA2/ARTN/CCNB1/CADM1/CADM1/ITGB4/ITGB4/ITGB4/ITGB4/ITGB4/ITGB4/SP1/SP1/POU5F1/POU5F1/POU5F1/POU5F1/POU5F1/POU5F1/RAC1/PTHLH/SMYD3/SMYD3/SMYD3/EYA2/SLC28A1/SLC28A1/SLC28A1/CSK/CSK/TP73/DLC1/AKT1/HRAS/PDGFRA/PDGFRA/PDGFRA/PDGFRA/PDGFRA/PDGFRA/PDGFRA/PDGFRA/IL6/IL6/IGFBP3/PTK2/PRKCA/PRKCA/PRKCA/ITGB4/WWOX/CXCR2/CXCR2/CXCR2/CXCR2/CXCR2/CXCR2/CXCR2/CXCR2/CXCR2/CXCR2/CXCR2/CXCR2/WWOX/CTNNB1/DDR1/POU5F1/POU5F1/ITGAM/PAG1/CD14/SMYD3/BIRC7/SFRP1/LAMA3/LAMA3/CSK/PDGFRA/PDGFRA/PDGFRA/TNFAIP8/MGMT/MGMT/EYA2/WT1/LGALS3/POU5F1/POU5F1/POU5F1/LGALS3/LGALS3/LGALS3/LGALS3/LGALS3/LGALS3/LGALS3/LGALS3/LGALS3/LGALS3/LGALS3/LGALS3/LGALS3/LGALS3/LGALS3/LGALS3/LGALS3/LGALS3/LGALS3/LGALS3/LGALS3/FN1/TNFAIP8/TUBB3/EYA2/TNFSF13/TNFSF13/TNFSF13/PRKCA/PRKCA/RELA/EPHA2/EGFR/RALBP1/MTAP/LGALS3/CDH13/SLC28A1/CD276/CASP9/CASP9/LEP/LEP/HRAS/HRAS/HRAS/HRAS/HRAS/HRAS/HRAS/HRAS/HRAS/HRAS/HRAS/HRAS/PTK2/SMYD3/SMYD3/SMYD3/ACKR3/ACKR3/ACKR3/ACKR3/ACKR3/ACKR3/ACKR3/ACKR3/ACKR3/LEP/LEP/LEP/POU5F1/POU5F1/SMYD3/SMYD3/SMYD3/CCNB2/CCNB2/TNFAIP8/MKI67/SFTPA1/SFTPA1/SFTPA1/POU5F1/POU5F1/KEAP1/KEAP1/F3/F3/F3/F3/F3/F3/F3/F3/F3/F3/F3/F3/F3/F3/FGFR4/PAG1/PAG1/HLA-DQA1/HLA-DQA1/HLA-DQA1/CSK/AKT1/ITGB4/DDR1/DDR1/CD276/RARB/NTN1/PTK2/PTK2/LAMA3/LAMA3/SFRP1/NTRK2/PROM1/PROM1/PROM1/PROM1/PROM1/PROM1/PROM1/NTN1/NTN1/NTN1/SMYD3/SMYD3/SMYD3/YAP1/SMYD3/EYA2/EYA2/RCHY1/RCHY1/ECE1/TNFAIP8/TNFSF13/TNFSF13/PAG1/HRAS/HRAS/TNFSF13/RASSF5/AQP5/AGER/SFRP1/CSK/FHIT/FHIT/CADM1/IGF2/CADM1/FHIT/FRK/FRK/FRK/RECK/RECK/RECK/RECK/RECK/RECK/RECK/RECK/POU5F1/POU5F1/AKR1B10/TBXAS1/AKT1/POU5F1/SMYD3/SMYD3/TNFAIP8/XPC/CD109/ITIH3/CCR5/CCR5/CCR5/CCR5/CCR5/CCR5/CCR5/CSK/CSK/NEDD4/ARTN/RASSF1/IL24/LAMA3/MACC1/MACC1/IL22/RARB/PIGR/PIGR/EPAS1/EPAS1/PRKCA/PRKCA/PRKCA/PRKCA/PRKCA/PRKCA/PRKCA/PRKCA/FN1/SMYD3/LEF1/PRKCA/SFTPA1/FRK/MEST/POU5F1/POU5F1/WWOX/MEST/MEST/MEST/MEST/MEST/MEST/MEST/MEST/MEST/MEST/MEST/TNFSF13/CDK5RAP3/NTN1/MSLN/MSLN/TUBB3/TUBB3/TUBB3/MUC1/ERBB3/PRKCA/ERCC5/GALNT3/GALNT3/CHRNA5/CHRNA5/CHRNA5/CHRNA5/ALK/DLC1/EFEMP1/EFEMP1/RUNX3/SFRP1/TNC/TNC/TNC/EYA2/EYA2/ERCC2/DLC1/CDH13/NTN1/POU5F1/SFTPA1/MUC1/MUC1/MAPK1/MMP2/MMP2/MMP2/MMP2/MMP2/MMP2/MMP2/MMP2/MMP2/MMP2/MMP2/MMP2/MMP2/MMP2/MMP2/TGFBR3/LGALS3/LGALS3/LGALS3/LGALS3/LGALS3/LGALS3/LGALS3/LGALS3/LGALS3/LGALS3/LGALS3/LGALS3/LGALS3/LGALS3/LGALS3/LGALS3/LGALS3/LGALS3/LGALS3/CDH1/FADD/FADD/FADD/MMP9/MMP9/POU5F1/POU5F1/POU5F1/POU5F1/POU5F1/POU5F1/PRKCA/ITIH3/ITIH3/ITIH3/ITIH3/ITIH3/ITIH3/ITIH3/ITIH3/ITIH3/ITIH3/POU5F1/MUC1/IGF1R/IGF1R/RAF1/RAF1/IGFBP3/TNFSF13/IL13/SMYD3/IGFBP3/ADAM12/TYMP/KCNH5/POU5F1/ITGAM/MAPK1/MAPK1/MAPK1/MAPK1/EPAS1/MBD2/MBD2/SOD2/SOD2/SOD2/SOD2/SOD2/SOD2/SOD2/SOD2/SOD2/SOD2/SOD2/SOD2/SOD2/SOD2/SLC28A1/SLC28A1/SLC28A1/PRDX1/ITIH1/WWOX/WWOX/WWOX/WWOX/WWOX/HPGD/PROM1/WWOX/SMAD6/SMAD6/WWOX/WWOX/WWOX/UGT2B17/LAMA3/LAMA3/WWOX/SMYD3/SMYD3/MMP2/MMP2/FN1/CSK/SFTPA1/SFTPA1/SFTPA1/POU5F1/POU5F1/POU5F1/POU5F1/POU5F1/POU5F1/LGALS3/TNFAIP8/TNFAIP8/TNFAIP8/TNFAIP8/TNFAIP8/TNFAIP8/KCNH5/WWOX/SFTPA1/SFTPA1/SFTPA1/SFTPA1/SFTPA1/TNFSF13/NEDD4/NEDD4/NEDD4/NEDD4/NEDD4/NEDD4/NEDD4/NEDD4/NEDD4/NEDD4/NEDD4/NEDD4/NEDD4/NEDD4/NEDD4/NEDD4/NEDD4/NEDD4/NEDD4/NEDD4/NEDD4/NEDD4/NEDD4/NEDD4/NEDD4/NEDD4/NEDD4/NEDD4/NEDD4/NEDD4/NEDD4/NEDD4/NEDD4/NEDD4/NEDD4/NEDD4/NEDD4/NEDD4/NEDD4/NEDD4/NEDD4/NEDD4/NEDD4/NEDD4/NEDD4/NEDD4/NEDD4/NEDD4/NEDD4/NEDD4/NEDD4/NEDD4/NEDD4/NEDD4/NEDD4/NEDD4/NEDD4/SMYD3/RARB/ABCC2/PTK2/ECE1/ECE1/PTK2/PTK2/PTK2/RAC1/RAC1/TNFSF13/TNFSF13/TNFSF13/TNFSF13/DUSP3/CDA/CDH13/EPAS1/EPAS1/LGALS3/LGALS3/EML4/POU5F1/EYA2/EYA2/EPAS1/MBD2/MBD2/LAMA3/LAMA3/POU5F1/POU5F1/POU5F1/POU5F1/POU5F1/POU5F1/POU5F1/CDH1/CDH1/CDH1/CDH1/EPHA2/EPHA2/EPHA2/ITIH3/ITIH3/ITIH3/WWOX/CD3E/CD3E/GJA1/GJA1/TBXAS1/TNFSF13/DDR1/DDR1/DDR1/DDR1/DDR1/DDR1/DDR1/DDR1/DDR1/DDR1/DDR1/DDR1/DDR1/DDR1/DDR1/DDR1/DDR1/DDR1/DDR1/DDR1/DDR1/ECE1/TP63/PTK2/HRAS/GALNT3/GALNT3/SMYD3/SMYD3/ECE1/ECE1/ECE1/ECE1/ABCG2/USF2/USF2/USF2/USF2/DLEC1/DLEC1/DLEC1/DLEC1/EML4/CDH13/WT1/POU5F1/POU5F1/ABCC2/RAC1/RAC1/RAC1/CDA/RUNX3/ITIH1/BRCA1/HRAS/AKT1/IGFBP3/IGFBP3/SMYD3/SMYD3/SMYD3/SMYD3/SMYD3/SMYD3/CCNB1/PTK2/PTK2/PTK2/SMYD3/TUBB3/CSK/WWOX/SMYD3/SMYD3/BRCA2/ADAM12/ADRB2/BCL2L1/FRK/DLX4/DLX4/AKT1/LGALS3/ABCC2/PRKCA/AIMP1/SMYD3/SMYD3/SMYD3/SMYD3/SMYD3/SMYD3/SMYD3/SMYD3/WWOX/WWOX/CSK/CCL5/CCL5/UBE2I/UBE2I/UBE2I/UBE2I/UBE2I/UBE2I/LAMA3/LAMA3/LAMA3/LAMA3/LAMA3/LAMA3/MUC1/CSK/CSK/CDC25B/FUT4/ABCC2/PIK3CA/PIK3CA/CSK/MGMT/MGMT/WWOX/CADM1/DDR1/GJA1/GJA1/GJA1/GJA1/GJA1/CD82/SMYD3/SMYD3/RAC1/PROM1/FN1/TNFSF13/ITGAM/RALBP1/RALBP1/RALBP1/RALBP1/RALBP1/RALBP1/MAP2K1/MAP2K1/MAP2K1/MAP2K1/MAP2K1/VSNL1/MTHFR/LAMA3/TP63/PAG1/PAG1/PAG1/SMYD3/ABCC2/WWOX/WWOX/WWOX/WWOX/WWOX/WWOX/ARTN/FGFR4/FN1/WWOX/PTK2/TYMP/POU5F1/PRKCA/PRKCA/PRKCA/PTK2/PTK2/PTK2/PTK2/PTK2/PTK2/PTK2/PTK2/PTK2/PTK2/PTK2/PTK2/PTK2/PTK2/WT1/WT1/WT1/WT1/WT1/WT1/WT1/TBC1D7/TBC1D7/POU5F1/POU5F1/SFRP1/SFRP1/SFRP1/SFRP1/SFRP1/SFRP1/PPARG/SMYD3/PRKCA/WWOX/WWOX/TNFAIP8/PTGS1/ABCC2/WEE1/CAV1/WWOX/IL13/IL13/IL13/CCNB2/CCNB2/ADAM12/PRKCA/RHOA/RHOA/RHOA/RHOA/RHOA/RHOA/DUSP3/YAP1/YAP1/MAP2K1/CSK/SFRP1/CCNB2/WWOX/MIR218-2/AKT1/ITGAM/KCNH5/KCNH5/FN1/TNFSF13/PRKCD/EYA2/IL22/POU5F1/ITGAV/CD82/IGFBP3/ABCC2/MBD2/SFRP1/CD109/ITGB4/MTAP/CTNND1/ECE1/SMYD3/SMYD3/ECE2/MBD2/MBD2/LAMA3/KRT7/RCHY1/CDC25B/PAG1/LAMA3/LAMA3/LAMA3/LAMA3/LAMA3/LAMA3/LAMA3/LAMA3/LAMA3/LAMA3/LAMA3/LAMA3/LAMA3/LAMA3/LAMA3/LAMA3/LAMA3/LAMA3/LAMA3/LAMA3/LAMA3/UBE2I/ERCC2/USF2/USF2/USF2/SMYD3/MSH2/BCL2L1/BCL2L1/BCL2L1/BCL2L1/BCL2L1/BCL2L1/BCL2L1/BCL2L1/BCL2L1/BCL2L1/BCL2L1/BCL2L1/BCL2L1/BCL2L1/BCL2L1/BCL2L1/BCL2L1/BCL2L1/BCL2L1/BCL2L1/BCL2L1/CD82/RASSF5/ECE1/TP73/TP73/YAP1/LGALS3/LGALS3/LGALS3/LGALS3/LGALS3/LGALS3/LGALS3/LGALS3/LGALS3/LGALS3/LGALS3/LGALS3/LGALS3/LGALS3/LGALS3/LGALS3/LGALS3/LGALS3/LGALS3/LGALS3/LGALS3/ABCG2/SMYD3/SMYD3/SMYD3/SMYD3/SMYD3/SMYD3/SMYD3/SMYD3/SMYD3/TNFAIP8/TNFSF13/SMYD3/TNFSF13/CCR5/CCR5/CCR5/CCR5/CCR5/CCR5/CCR5/LAMA3/ITIH1/ITIH1/ERCC1/ERCC1/ERCC1/WWOX/WWOX/MSLN/KISS1/WWOX/EGFR/IGFBP3/IGFBP3/IGFBP3/IGFBP3/IGFBP3/IGFBP3/IGFBP3/IGFBP3/IGFBP3/IGFBP3/IGFBP3/IGFBP3/IGFBP3/CTNND1/MIF/MIF/MIF/WWOX/IGFBP3/BCL2L1/LGALS3/PTK2/RCHY1/RCHY1/RCHY1/RCHY1/RCHY1/RCHY1/RCHY1/RCHY1/RCHY1/RCHY1/RCHY1/RCHY1/RALBP1/DNMT3B/NEDD4/EYA2/CSK/NEDD4/PRDX1/PRDX1/FRK/FRK/FRK/VEGFC/EPAS1/CDH13/CDH13/CD82/POU5F1/ABCC2/LATS2/ITGAV/ITGAV/ITGAV/SMYD3/IL24/IL24/FN1/MEST/MEST/MEST/MEST/MEST/POU5F1/VEGFC/PTK2/MMP2/EPHA2/EPHA2/EPHA2/EPHA2/EPHA2/EPHA2/EPHA2/EPHA2/EPHA2/DLC1/MGMT/POU5F1/POU5F1/FOXO3/FOXO3/IGFBP7/MEST/MEST/BIRC7/BIRC7/BIRC7/CADM1/FRK/FRK/FRK/FRK/XPC/XPC/FN1/FN1/ABCC2/ABCC2/ABCC2/ABCC2/ABCC2/ABCC2/ABCC2/ABCC2/YAP1/YAP1/ERBB2/ERBB2/ERBB2/PTK2/DDR1/LGALS3/WWOX/PTHLH/POU5F1/WWOX/WWOX/IGFBP3/GJA1/SFRP1/SFRP1/TUBB3/TUBB3/WWOX/MEST/MEST/MEST/MEST/MEST/SKP2/CSK/CSK/CSK/CSK/CSK/MEST/MEST/MEST/MEST/MEST/SFRP1/XPC/CDK5RAP3/PTK2/RALBP1/DUSP3/DUSP3/ITGB4/POU5F1/POU5F1/POU5F1/WWOX/XPC/XPC/XPC/XPC/XPC/XPC/FN1/FN1/ADAM12/LGALS3/LGALS3/LGALS3/LGALS3/ITGB4/ITGB4/ITGB4/AZGP1/ANPEP/ANPEP/ANPEP/SMAD6/RAF1/RAF1/RAF1/RAF1/RAF1/RAF1/TNFSF13/SFRP1/SFRP1/SFRP1/SFRP1/WWOX/CCL5/CDH13/CDCP1/CDCP1/CDCP1/CDCP1/CDCP1/CDCP1/CDCP1/CDCP1/CDCP1/CDCP1/CDCP1/CDCP1/CDCP1/CDCP1/CDCP1/CDCP1/RARB/LAMA3/CD28/CD28/CD28/CD28/CD28/CD28/CD28/CD28/CD28/CD28/CD28/CD28/CD28/CD28/LEP/TUBB3/MACC1/MACC1/RUNX3/RUNX3/RUNX3/RUNX3/RUNX3/FSCN1/FSCN1/FSCN1/FSCN1/POU5F1/CDH13/SMYD3/CADM1/DUSP3/WEE1/XPC/XPC/XPC/HRAS/EYA2/EYA2/EYA2/DUSP3/ANPEP/ANPEP/ANPEP/KCNH5/PTK2/PTN/TBXAS1/BAD/BAD/BAD/BAD/BAD/BAD/BAD/ITIH3/ITIH3/ITIH3/ITIH3/ITIH3/ITIH3/ADAM12/PRKCA/TGFBR3/CSK/CSK/LGALS3/ABCC2/KEAP1/WWOX/MEST/PTHLH/PTHLH/CD28/TGFBR3/RALBP1/RALBP1/CCR5/TNFAIP8/SMYD3/SMYD3/MTHFR/EML4/EIF3H/EIF3H/EIF3H/EIF3H/EIF3H/EIF3H/EIF3H/VDR/VDR/VDR/VDR/VDR/AZGP1/IL24/DDR1/FRK/POU5F1/POU5F1/POU5F1/USF2/USF2/PRKCA/DLC1/MMP2/EML4/EML4/SKP2/SKP2/SKP2/SKP2/SKP2/SKP2/SKP2/LGALS3/MGMT/MBD2/DLC1/DLC1/CD28/CD28/CD28/IGF1/FRK/SMYD3/SMYD3/SMYD3/WWOX/WWOX/WWOX/YAP1/YAP1/CDCP1/SMYD3/EPHA2/EPHA2/MEST/DDR1/DDR1/SMYD3/POU5F1/CSK/CSK/CSK/CSK/CD82/TNFAIP8/TNFAIP8/TNFAIP8/TNFAIP8/XRCC1/XRCC1/PPARG/PPARG/TNFSF13/DLC1/SFRP1/POU5F1/POU5F1/ITGAV/LGALS3/MUC1/DAPK1/FHIT/CSK/CSK/CSK/CSK/CSK/CSK/CSK/CSK/XPC/PRKCA/DLEC1/CDCP1/CDCP1/CDCP1/CDKN1A/GALNT3/WWOX/DLC1/RAF1/RHOB/RHOB/RAF1/RAF1/ITGB4/ITGB4/SMYD3/LAMA3/PRKCA/XPC/SMYD3/AGER/AGER/AGER/AGER/AGER/KEAP1/CCL5/CCL5/LGALS3/TACSTD2/YAP1/MMP9/MMP9/ABCG2/ITIH1/ITIH3/IGFBP3/SEMA5A/SEMA5A/SEMA5A/SEMA5A/SEMA5A/SEMA5A/SEMA5A/SEMA5A/ADAM12/ITGB4/ITGB4/ITGB4/ITGB4/CADM1/CSK/CSK/CDA/EYA2/ECE1/ITIH3/ETS1/ETS1/EML4/SFTPA1/STK11/MEST/CD276/CD276/CD276/CD276/CD276/CD276/TNFAIP8/TNFAIP8/TNFAIP8/EML4/EML4/EML4/CADM1/MEST/MEST/FHIT/FHIT/FHIT/SPARC/MMP2/PRKCD/MCL1/MCL1/CASP9/CASP9/MMP2/DLC1/ADAM12/FHIT/HRAS/F3/F3/F3/F3/F3/F3/F3/F3/F3/F3/F3/FRK/ABCC2/ABCC2/RASSF5/RASSF5/RASSF5/AKT1/DDR1/DDR1/DDR1/ARTN/ARTN/ARTN/ARTN/ARTN/ARTN/KEAP1/ITGB4/ITGB4/WWOX/IGFBP3/MEST/FN1/FN1/FN1/POU5F1/MACC1/MACC1/HRAS/FRK/ITIH1/ARTN/POU5F1/POU5F1/POU5F1/POU5F1/POU5F1/POU5F1/POU5F1/POU5F1/POU5F1/POU5F1/POU5F1/POU5F1/POU5F1/POU5F1/POU5F1/POU5F1/POU5F1/POU5F1/POU5F1/ECE1/ECE1/ECE1/ECE1/ECE1/ECE1/ECE1/ECE1/IL22/MEST/MEST/POU5F1/MTAP/MTAP/MTAP/RAC1/SMYD3/PAG1/PAG1/SFTPA1/SFTPA1/ERBB3/PTK2/PTK2/PTK2/MTHFR/MTHFR/MTHFR/MTHFR/MTHFR/MTHFR/RAC1/ITGAM/SMYD3/SMYD3/NFKB1/CCNB2/TACSTD2/CYP2A13/IGFBP3/MACC1/CDCP1/ITGAV/MTHFR/FADD/ESR2/EML4/MACC1/POU5F1/POU5F1/EPHA2/KRT8/LAMA3/BIRC7/MGMT/RASSF5/MACC1/MACC1/SLC28A1/IGFBP3/CSK/CSK/CSK/CSK/CSK/POU5F1/POU5F1/POU5F1/MGMT/CCNE1/AZGP1/MCL1/MCL1/RAC1/RAC1/WWOX/PAG1/PAG1/PAG1/DAPK1/S100A6/BCL2L1/BCL2L1/BCL2L1/BCL2L1/BCL2L1/BCL2L1/BCL2L1/BCL2L1/BCL2L1/BCL2L1/MTHFR/HRAS/TNFAIP8/POU5F1/POU5F1/NTN1/TBC1D7/POU5F1/POU5F1/POU5F1/POU5F1/POU5F1/POU5F1/POU5F1/POU5F1/POU5F1/POU5F1/POU5F1/POU5F1/POU5F1/POU5F1/POU5F1/POU5F1/POU5F1/POU5F1/POU5F1/POU5F1/POU5F1/POU5F1/POU5F1/POU5F1/POU5F1/POU5F1/POU5F1/POU5F1/POU5F1/POU5F1/POU5F1/POU5F1/POU5F1/SLC2A1/SLC2A1/SLC2A1/SLC2A1/SLC2A1/SLC2A1/SLC2A1/SLC2A1/TNFSF13/PAG1/VSNL1/ECE1/ECE1/ECE1/ECE1/SMAD6/POU5F1/DUSP3/DUSP3/DUSP3/IL24/IGF1R/IGF1R/SMYD3/SMYD3/XPC/XPC/XPC/FLT1/FLT1/PRKCA/CHFR/MMP2/MMP2/MMP2/MMP2/MGMT/ETS1/CSK/APC/APC/APC/APC/CDH13/CDH13/IGFBP3/POU2F1/NEDD4/NEDD4/NEDD4/NEDD4/POU5F1/SMYD3/FN1/CCR5/PTK2/MAPK1/PROM1/LAMA3/EML4/EML4/TNFSF13/CSK/LAMA3/LAMA3/BAD/BAD/ITIH3/ITIH3/ITIH3/ITIH3/ITIH3/RHOB/DLC1/NQO1/CD276/CD276/MKI67/MKI67/MKI67/MKI67/EYA2/EYA2/YAP1/YAP1/YAP1/YAP1/GSN/LAMA3/CSK/CSK/MCL1/FN1/HRAS/CCR5/ITGB1/ITGB1/WWOX/AZGP1/SFRP1/SFRP1/TUBB3/TUBB3/TUBB3/STAT3/S100P/ITIH3/CD82/WEE1/RARB/CDH13/EPHA2/KRT18/KRT8/CSK/CSK/PARD6A/CD276/ITIH3/WWOX/CSK/PAG1/CDA/MTAP/MTAP/MTAP/MTAP/LGALS3/RALBP1/RUNX3/WWOX/WWOX/POU5F1/POU5F1/MKI67/CDKN1A/CDKN1A/ABCC2/WWOX/WWOX/POU5F1/APC/SFRP1/FRK/CD3E/FHIT/FHIT/FHIT/UGT2B17/ANPEP/MTHFR/TUBB3/TNFAIP8/TNFAIP8/TNFAIP8/PRKCA/CCR5/CCR5/CSK/CSK/CD3E/ABCC2/DUSP3/MBD2/MBD2/MAPK1/MAPK1/MAPK1/MAPK1/MAPK1/MAPK1/MAPK1/ABCC2/FN1/PTK2/ERCC1/ERCC1/ERCC1/TGFBR3/TGFBR3/TGFBR3/TGFBR3/NOTCH1/SPP1/TNFSF13/ERBB2/ERBB2/ERBB2/ERBB2/ERBB2/CDH1/CDH1/SMYD3/LAMA3/CADM1/CADM1/POU5F1/SP1/CYP1A1/VEGFC/MTHFR/MTHFR/CTNNB1/CDH1/PRKCA/TP73/TP73/RUNX3/PTN/TNFSF13/WWOX/WWOX/SMYD3/SMYD3/ARTN/ARTN/ARTN/ARTN/ARTN/ARTN/ARTN/ARTN/ARTN/ARTN/ARTN/ARTN/ARTN/ARTN/ARTN/LAMA3/GSN/GSN/LGALS3/TGFBR3/PTK2/PTK2/CDK5RAP3/CDK5RAP3/CDK5RAP3/CDK5RAP3/HOXB9/CSK/CSK/RAF1/RAF1/RAF1/RAF1/BCL2/PRSS3/PRSS3/PRSS3/BCL2L1/DLC1/PAG1/PAG1/PAG1/YAP1/DDR1/SMAD6/SMAD6/SMAD6/SMAD6/SMAD6/SMAD6/POU5F1/POU5F1/POU5F1/POU5F1/POU5F1/POU5F1/POU5F1/POU5F1/POU5F1/POU5F1/POU5F1/POU5F1/POU5F1/POU5F1/POU5F1/POU5F1/POU5F1/POU5F1/POU5F1/POU5F1/POU5F1/POU5F1/POU5F1/POU5F1/POU5F1/POU5F1/POU5F1/POU5F1/POU5F1/POU5F1/POU5F1/POU5F1/POU5F1/POU5F1/POU5F1/SFRP1/SFTPA1/SFTPA1/SFTPA1/SFTPA1/SFTPA1/SFTPA1/EIF3H/SFTPA1/WEE1/DDR1/MEST/MEST/CSK/AKT1/DDR1/PRKCA/POU5F1/POU5F1/ITGB4/ITGB4/WT1/WT1/WT1/WT1/WT1/WT1/ITGB4/PRDX1/PPARG/CD109/DUSP3/CD276/CD276/CD276/CD276/CD276/CD276/CD276/ABCC2/EML4/TP73/SMYD3/TACSTD2/DLC1/DLC1/FRK/FRK/FRK/SFRP1/FN1/ERBB3/ERBB3/ARTN/ARTN/PRKCA/MAP2K1/MAP2K1/MAP2K1/MAP2K1/MAP2K1/MAP2K1/MAP2K1/MAP2K1/MAP2K1/MAP2K1/MAP2K1/MAP2K1/MAP2K1/MAP2K1/MAP2K1/MAP2K1/MAP2K1/MAP2K1/MAP2K1/MAP2K1/MAP2K1/MAP2K1/MAP2K1/MAP2K1/MAP2K1/MAP2K1/MAP2K1/MAP2K1/MAP2K1/MAP2K1/MAP2K1/MAP2K1/MAP2K1/MAP2K1/MAP2K1/MAP2K1/MAP2K1/MAP2K1/MAP2K1/MAP2K1/MAP2K1/MAP2K1/MAP2K1/MAP2K1/MAP2K1/MAP2K1/MAP2K1/MAP2K1/MAP2K1/MAP2K1/MAP2K1/MAP2K1/MAP2K1/MAP2K1/MAP2K1/MAP2K1/MAP2K1/MAP2K1/MAP2K1/MAP2K1/MAP2K1/MAP2K1/MAP2K1/MAP2K1/MAP2K1/MAP2K1/MAP2K1/MAP2K1/MAP2K1/MAP2K1/MAP2K1/MAP2K1/MAP2K1/MAP2K1/MAP2K1/MAP2K1/MAP2K1/MAP2K1/MAP2K1/MAP2K1/MAP2K1/MAP2K1/MAP2K1/MAP2K1/MAP2K1/MAP2K1/MAP2K1/MAP2K1/MAP2K1/MAP2K1/MAP2K1/MAP2K1/MAP2K1/MAP2K1/MAP2K1/MAP2K1/MAP2K1/MAP2K1/MAP2K1/MAP2K1/MAP2K1/MAP2K1/MAP2K1/MAP2K1/MAP2K1/MAP2K1/MAP2K1/MAP2K1/MAP2K1/MAP2K1/MAP2K1/MAP2K1/MAP2K1/MAP2K1/MAP2K1/MAP2K1/MAP2K1/MAP2K1/MAP2K1/PAG1/MTHFR/SMYD3/EPHA2/PARD6A/PARD6A/PARD6A/AXL/AXL/RECK/DDR1/DDR1/DDR1/DDR1/DDR1/DDR1/MMP2/TBXAS1/MCM2/POU5F1/MCM2/CD82/SFRP1/RASSF5/VEGFC/WWOX/FGFR4/CD14/CD14/CD14/CD14/CD14/CD14/MAP2K1/MAP2K1/MAP2K1/MAP2K1/MAP2K1/MAP2K1/BIRC7/SOD2/PTHLH/ITIH1/ITIH1/ITIH1/ITIH1/ITIH1/ITIH1/ITIH1/ITIH1/ITIH1/LAMA3/LAMA3/TP63/FHIT/CSK/AXL/RASSF5/RASSF5/MAP2K1/MAP2K1/CADM1/PAG1/PAG1/PAG1/EPAS1/CDCP1/CDCP1/CDCP1/CDCP1/CDCP1/CDCP1/CDCP1/CDCP1/CDCP1/CDCP1/IGFBP3/FRK/CTNND1/GSN/GSN/GSN/GSN/GSN/GSN/GSN/GSN/GSN/GSN/WWOX/POU5F1/TUBB3/CSK/CSK/CSK/CSK/CSK/CSK/CSK/CSK/WWOX/WWOX/WWOX/WWOX/WWOX/WWOX/WWOX/WWOX/WWOX/WWOX/WWOX/POU5F1/WWOX/ABCC2/SMYD3/ADAM12/CDH13/CD109/PRKCA/FLT1/FLT1/TUB
DOID:7148	rheumatoid arthritis	407	0.908958	1.17172	1e-10	1.42857e-10		902127	tags=19%, list=17%, signal=16%	LRP5/COTL1/COTL1/JAK2/JAK2/CTSS/CTSS/HLA-C/CTSB/CLEC16A/CLEC16A/HLA-C/CTSK/NOD2/TNFRSF11B/CLEC16A/RAC1/RAC1/TAP2/IL1RN/CD274/JAM3/JAM3/SLC22A5/IL2RA/IL2RA/IFNG/CCR6/MIF/TNFRSF10D/IL24/PADI4/PADI4/PADI4/PADI4/PADI4/PADI4/PADI4/PADI4/PADI4/PADI4/PADI4/PADI4/PADI4/PADI4/PADI4/PADI4/PADI4/PADI4/PADI4/PADI4/PADI4/PADI4/PADI4/PADI4/PADI4/PADI4/PADI4/PADI4/PADI4/PADI4/TNFRSF10B/TAP2/TAP2/TAP2/TAP2/HSD11B2/HSD11B2/HSD11B2/HSD11B2/HSD11B2/HSD11B2/HSD11B2/HSD11B2/HSD11B2/HSD11B2/HSD11B2/HSD11B2/HSD11B2/HSD11B2/HSD11B2/HSD11B2/HSD11B2/HSD11B2/HSD11B2/CCL22/CCL22/SLC22A4/SLC22A4/PRKCH/TAP1/TAP1/ITPR2/ITPR2/ITGB2/IL17RA/NOD2/HLA-DMB/CCR6/CCR6/CLEC16A/TAP2/TAP2/EPAS1/IL1R1/IL1R1/BAK1/ICAM3/THBS1/S1PR3/S1PR3/S1PR3/S1PR3/CTSB/NOD2/CCR6/CCR6/MICA/ACKR3/HLA-DRB1/JAK2/JAK2/JAK2/JAK2/ENGASE/GSN/VIPR2/SYK/SYK/SYK/IL21R/TAP1/CTSB/ITPR2/MSRA/HLA-G/CCR6/CCR9/TAP1/PRKCZ/JAG1/IKBKE/LRP5/LRP5/LRP5/LRP5/TACR1/CTSB/PLA2G4A/PLA2G4A/PLA2G4A/PLA2G4A/PLA2G4A/THBS1/IL2RA/TNFRSF1B/TNFRSF1B/TAP2/TAP2/AKT1/TNFSF13/TNFSF13/IL7R/IL7R/IL7R/IL7R/CTSB/NAT2/CCL11/CCL11/TAP2/TAP2/TAP2/BCL2L1/VIPR2/NFKBIL1/NFKBIL1/IL16/IL16/IL16/ICAM3/JAK2/JAM3/JAM3/JAM3/JAM3/JAM3/JAM3/JAM3/JAM3/FKBP5/FKBP5/TAP2/CLEC16A/THBS1/THBS1/TAP2/TAP1/TAP1/TAP1/TAP1/TAP1/TAP1/TAP1/TAP1/TAP1/TAP1/TAP1/TAP1/TAP1/TAP1/TAP1/TAP1/TAP1/TAP1/TAP1/TAP1/TAP1/TAP1/TAP1/TAP1/TAP1/TAP1/TAP1/TAP1/IL7R/HLA-G/HLA-G/HLA-G/HLA-G/HLA-G/HLA-G/HLA-G/GDF5/GDF5/PRKCZ/PRKCZ/GSN/TAP2/AFF3/AFF3/AFF3/HLA-DMB/PON1/PON1/PON1/PON1/PON1/PON1/CLEC16A/EPAS1/H19/CD28/TNFSF13/TNFSF13/TNFSF13/PRKCZ/CCR6/CCR6/CCR6/CCR6/CCR6/IL13/ITGAV/ITGB2/ITGB2/CTSK/IL1RN/IL1RN/IL1RN/IL1RN/IL1RN/CTSB/MMP2/MMP2/LPAR1/MCL1/SH2D2A/MITF/THBS1/SLC24A3/SLC24A3/SLC24A3/VIPR2/VIPR2/VIPR2/ITPR2/DLL1/DLL1/VIPR2/TAP1/HLA-DMA/JAK2/JAK2/JAK2/JAK2/JAK2/JAK2/JAK2/JAK2/JAK2/JAK2/JAK2/JAK2/JAK2/JAK2/JAK2/JAK2/JAK2/JAK2/JAK2/JAK2/JAK2/JAK2/JAK2/JAK2/JAK2/JAK2/JAK2/BTNL2/BTNL2/BTNL2/BTNL2/BTNL2/BTNL2/BTNL2/BTNL2/BTNL2/BTNL2/BTNL2/BTNL2/BTNL2/BTNL2/BTNL2/BTNL2/BTNL2/BTNL2/BTNL2/BTNL2/BTNL2/BTNL2/P2RX7/TAP2/TAP2/THBS1/TAP2/HLA-DMB/CHGA/CCR6/IL21R/ICAM3/ROBO3/CCR6/TNFRSF11B/TNFRSF11B/ADAMTS5/ADAMTS5/LRP1/LRP1/LRP1/CTSB/CTSB/PRKCZ/CFTR/CFTR/SIGIRR/PADI2/CD244/TAP2/GHRL/GDF5/CLEC16A/TNFRSF25/ARHGAP20/ARHGAP20/ARHGAP20/ARHGAP20/ARHGAP20/JAM3/JAM3/JAM3/JAM3/JAM3/JAM3/JAM3/JAM3/JAM3/TAP1/HLA-G/CLEC16A/CLEC16A/PROC/HLA-DRB1/RELN/MGAT5/HSD11B2/HSD11B2/HSD11B2/HSD11B2/HSD11B2/HSD11B2/HSD11B2/HSD11B2/RAC1/LPAR1/SLC22A5/SLC22A5/SLC22A5/SLC22A5/SLC22A5/FN1/ADAMTS5/JAM3/JAM3/TNFSF13/TNFSF13/TNFSF13/TNFSF13/TNFSF13/TNFSF13/TAP1/HLA-DMB/SLC24A3/SLC24A3/HLA-G/ITPR2/CXCL12/NLRP1/GSN/SLC22A5/CASP10/CASP10/IL26/IL26/CTSB/CTSB/PLA2G2A/LTA/LTA/TNFSF13/CLEC16A/CLEC16A/CLEC16A/CLEC16A/CLEC16A/CLEC16A/CLEC16A/CLEC16A/CLEC16A/CLEC16A/CLEC16A/TAP2/TAP2/TAP2/IL16/TAP2/NFKBIL1/RET/RET/CTSB/TAP2/TAP2/TAP2/KLRC1/TAP2/TAP2/VIPR2/HTR2A/VIPR2/VIPR2/TAP1/HLA-DRB1/HLA-DRB1/P2RX7/CTSB/BCL2L1/BCL2L1/BCL2L1/BCL2L1/BCL2L1/BCL2L1/BCL2L1/BCL2L1/BCL2L1/BCL2L1/BCL2L1/BCL2L1/BCL2L1/BCL2L1/BCL2L1/BCL2L1/BCL2L1/BCL2L1/BCL2L1/BCL2L1/BCL2L1/BCL2L1/BCL2L1/BCL2L1/BCL2L1/BCL2L1/BCL2L1/BCL2L1/HLA-G/HLA-G/CX3CR1/IFNG/IL23R/IL23R/SLC24A3/SLC22A5/SLC22A5/SLC22A5/SLC22A5/SLC22A5/SLC22A5/SLC22A5/TACR1/TACR1/CD244/BTNL2/BTNL2/BTNL2/BTNL2/BTNL2/BTNL2/BTNL2/BTNL2/BTNL2/BTNL2/BTNL2/BTNL2/BTNL2/BTNL2/BTNL2/BTNL2/BTNL2/BTNL2/BTNL2/BTNL2/BTNL2/BTNL2/BTNL2/BTNL2/BTNL2/BTNL2/BTNL2/MMP2/TAP1/HLA-G/HLA-G/HLA-G/TNFRSF10A/TAB2/IL6R/IL6R/TAP1/TAP1/TAP1/TAP1/TAP1/TAP1/TAP1/TAP1/TAP1/HSPB8/APOA1/MSRA/HLA-G/NTN1/NTN1/NTN1/MICA/MICA/MICA/MICA/MICA/MICA/MICA/MICA/MICA/MICA/MICA/MICA/MICA/MICA/MICA/MICA/CLEC16A/TAP1/H19/CLU/S1PR3/S1PR3/ROBO3/ROBO3/TLR3/TLR3/TLR3/JAK2/IL1RN/MIF/IL2RA/IL2RA/CTSB/IL2RA/HLA-DRB1/CTSB/CTSB/CTSB/MSRA/CAT/CCR6/THBS1/IL2RA/CD244/VIPR2/MMP2/HLA-DMB/IL1RN/TAP2/TAP2/TAP2/TAP2/TAP2/TAP2/TAP2/TAP2/COL2A1/COL2A1/TNFRSF10B/TNFRSF10B/TNFRSF10B/TNFRSF10B/IL1R1/CTNNB1/IL24/HLA-DQB1/HLA-DQB1/HLA-DQB1/HLA-DQB1/HLA-DQB1/HLA-DQB1/HLA-DQB1/HLA-DQB1/HLA-DQB1/HLA-DQB1/HLA-DQB1/HLA-DQB1/HLA-DQB1/HLA-DQB1/HLA-DQB1/HLA-DQB1/HLA-DQB1/HLA-DQB1/HLA-DQB1/HLA-DQB1/HLA-DQB1/HLA-DQB1/HLA-DQB1/HLA-DQB1/HLA-DQB1/HLA-DQB1/HLA-DQB1/HLA-DQB1/HLA-DQB1/HLA-DQB1/HLA-DQB1/HLA-DQB1/HLA-DQB1/HLA-DQB1/HLA-DQB1/HLA-DQB1/HLA-DQB1/HLA-DQB1/HLA-DQB1/HLA-DQB1/HLA-DQB1/HLA-DQB1/HLA-DQB1/HLA-DQB1/HLA-DQB1/HLA-DQB1/HLA-DQB1/HLA-DQB1/HLA-DQB1/HLA-DQB1/HLA-DQB1/HLA-DQB1/HLA-DQB1/HLA-DQB1/HLA-DQB1/HLA-DQB1/HLA-DQB1/HLA-DQB1/HLA-DQB1/HLA-DQB1/HLA-DQB1/HLA-DQB1/HLA-DQB1/HLA-DQB1/HLA-DQB1/HLA-DQB1/HLA-DQB1/HLA-DQB1/HLA-DQB1/HLA-DQB1/HLA-DQB1/HLA-DQB1/HLA-DQB1/HLA-DQB1/HLA-DQB1/HLA-DQB1/HLA-DQB1/HLA-DQB1/HLA-DQB1/HLA-DQB1/HLA-DQB1/HLA-DQB1/HLA-DQB1/HLA-DQB1/HLA-DQB1/HLA-DQB1/HLA-DQB1/HLA-DQB1/HLA-DQB1/HLA-DQB1/HLA-DQB1/HLA-DQB1/HLA-DQB1/HLA-DQB1/HLA-DQB1/HLA-DQB1/HLA-DQB1/HLA-DQB1/HLA-DQB1/HLA-DQB1/HLA-DQB1/HLA-DQB1/HLA-DQB1/HLA-DQB1/HLA-DQB1/HLA-DQB1/HLA-DQB1/HLA-DQB1/HLA-DQB1/HLA-DQB1/HLA-DQB1/HLA-DQB1/HLA-DQB1/HLA-DQB1/HLA-DQB1/HLA-DQB1/HLA-DQB1/HLA-DQB1/HLA-DQB1/HLA-DQB1/HLA-DQB1/HLA-DQB1/HLA-DQB1/HLA-DQB1/HLA-DQB1/HLA-DQB1/HLA-DQB1/HLA-DQB1/HLA-DQB1/HLA-DQB1/HLA-DQB1/HLA-DQB1/HLA-DQB1/HLA-DQB1/HLA-DQB1/HLA-DQB1/HLA-DQB1/HLA-DQB1/HLA-DQB1/HLA-DQB1/HLA-DQB1/HLA-DQB1/HLA-DQB1/PADI4/CCR6/CCR6/TAP2/TAP2/TAP2/S1PR3/S1PR3/S1PR3/S1PR3/S1PR3/S1PR3/S1PR3/S1PR3/S1PR3/S1PR3/CLEC16A/CTSB/CLEC16A/SH3RF1/PRKCZ/NOD2/EPAS1/SUMO1/SUMO1/DNMT3B/HLA-G/HLA-G/TAP2/TAP2/TAP2/IRF5/SLC24A3/ITPR2/ITPR2/SLC22A5/IL1R1/IL1R1/CD244/CD244/HLA-G/SFTPD/SFTPD/PROC/PTK2/NOD2/NOD2/ITPR2/HLA-DQB1/CHI3L1/TAP2/CCR6/VIPR2/HLA-G/HLA-G/HLA-G/HLA-G/HLA-G/HLA-G/HLA-G/HLA-G/HLA-G/HLA-G/HLA-G/HLA-G/CLEC16A/CLEC16A/CLEC16A/JAG1/ALOX5/VIPR2/VIPR2/TAP2/SLC22A5/IL6R/IL6R/IL6R/IL6R/IL6R/ITPR2/BTNL2/BTNL2/RBP1/RBP1/RBP1/HLA-DRB1/SELP/SELP/TAP2/BCL2L11/BCL2L11/BCL2L11/BCL2L11/TRAF1/TRAF1/TRAF1/TRAF1/TAP1/ITGB2/SLC22A5/SLC22A5/SLC22A5/SLC22A5/SLC22A5/PROC/ITPR2/ITPR2/ITPR2/ITPR2/ITPR2/ITPR2/HLA-G/SERPINH1/SERPINH1/CCR9/HLA-G/HLA-G/HLA-G/HLA-G/IL1R1/IL1R1/IL1R1/IL1R1/IL1R1/IL1R1/IL1R1/IL1R1/IL1R1/IL1R1/IL1R1/IL1R1/IL1R1/IL1R1/IL1R1/IL1R1/IL1R1/IL1R1/IL1R1/EFEMP2/IGF2/EPAS1/PRKCZ/NFATC1/NFATC1/GDF5/HLA-G/RAP1A/PADI2/PADI2/PADI2/NOD2/CCR6/EBAG9/EBAG9/EBAG9/PRKCH/MYO9B/ACKR3/IL16/IL16/IL16/CCR6/IL16/SLC22A5/TAP1/PTK2/THBS1/PADI2/PADI2/SYK/SYK/SYK/SYK/SYK/SYK/SYK/SYK/SYK/SYK/SYK/TAP2/PROC/PROC/NOD2/PTK2/NRP2/MYO9B/MYO9B/TAP1/TAP1/VIPR2/VIPR2/CD276/CD276/CD276/CD276/CD276/CD276/CD276/CD276/CD276/CD276/CD276/CD276/RAP1A/EBAG9/HLA-G/HLA-G/HP/HLA-G/HLA-G/HLA-G/HLA-G/HLA-G/PSTPIP1/CD28/CSF1R/TPT1/PRG4/NFATC1/COL2A1/TAP2/EPAS1/HRH4/TACR1/NFKB1/GSN/ATM/MSR1/BAK1/BAK1/BAK1/BAK1/BAK1/BAK1/BAK1/BAK1/BAK1/BAK1/BAK1/BAK1/BAK1/NOS2/NOS2/NOS2/CCR6/LPAR3/TAP2/TAP2/TAP2/COL2A1/TAP2/SH2D2A/SH2D2A/SH2D2A/SH2D2A/SH2D2A/SH2D2A/SH2D2A/VIPR1/MTHFR/ITPR2/CCR9/RAC1/PTK2/ICAM3/CTSB/GHRL/UNC5B/SFTPD/TAP1/HLA-DRB1/HLA-DRB1/HLA-DRB1/TAP1/TAP1/TAP1/TAP1/TAP1/TAP1/TAP1/TAP1/TAP1/BTNL2/BTNL2/BTNL2/BTNL2/BTNL2/BTNL2/BTNL2/BTNL2/BTNL2/CD69/F2/F2/F2/F2/VIPR2/VIPR2/VIPR2/VIPR2/VIPR2/VIPR2/AFF3/AFF3/TAP2/TRAF1/TRAF1/IGF2/CLEC16A/CTSB/CTNNB1/HAVCR2/HAVCR2/HAVCR2/HAVCR2/HAVCR2/HAVCR2/HAVCR2/HAVCR2/HAVCR2/HAVCR2/HAVCR2/HAVCR2/HAVCR2/HAVCR2/HAVCR2/NEDD9/CCR5/CCR5/CCR5/CCR5/CCR5/CCR5/PON1/CTSB/CTSB/CTSB/CTSB/IL23R/IL23R/IL23R/TNFRSF10A/TNFRSF10A/IRF5/IFNG/TAP2/HLA-DRB1/MS4A1/MS4A1/MSRA/TNFSF13/HLA-DQB1/BTNL2/BTNL2/BTNL2/BTNL2/BTNL2/ITGAV/ITGAV/ITGAV/ITGAV/ITGAV/CCR6/CD14/CD14/CD276/MAPK8/FLG/FLG/FLG/CTSB/IL2RA/IL2RA/IL2RA/PLA2G4A/PLA2G4A/PLA2G4A/IRF5/LRP1/VIPR2/PTK2/PTK2/PTK2/PTK2/PTK2/VIPR2/NFATC1/PTK2/TACR1/TAP2/CLEC16A/VIPR1/VIPR1/MMP2/PRKCZ/FN1/FN1/FN1/FN1/CTSB/ITGAV/HLA-DQB1/ALOX5/HLA-G/PRKCZ/MAP3K5/TAP2/BTNL2/JAK2/P2RX7/PIK3CD/PIK3CD/IL16/IL16/IL16/HAVCR2/THBS1/THBS1/THBS1/THBS1/THBS1/THBS1/THBS1/THBS1/THBS1/THBS1/THBS1/THBS1/THBS1/THBS1/THBS1/THBS1/THBS1/THBS1/THBS1/THBS1/THBS1/THBS1/THBS1/THBS1/THBS1/THBS1/THBS1/THBS1/THBS1/THBS1/THBS1/THBS1/THBS1/THBS1/THBS1/THBS1/THBS1/THBS1/THBS1/THBS1/THBS1/VIPR2/VIPR2/SELP/SELP/CLEC16A/CLEC16A/CLEC16A/TAP1/EBAG9/HLA-G/HLA-G/HLA-G/HLA-G/HLA-G/HLA-G/TAP2/CYP7B1/CYP7B1/CYP7B1/CD28/APOA1/TAP2/TAP2/TAP2/TAP2/TAP2/TAP2/TAP2/TAP2/TAP2/TAP2/TAP2/TAP2/TAP2/TAP2/TAP1/HLA-DMA/TAP2/HLA-DMB/IL1RN/IL1RN/IL1RN/IL1RN/NTN1/ITGAM/ITGAM/ITGAM/ITGAM/ITGAM/ITGAM/ITGAM/ITGAM/ITGAM/CD28/HLA-C/HLA-DRB1/HLA-DRB1/AMPD1/AMPD1/HLA-DMB/HLA-DMB/HLA-DMB/HLA-DMB/HLA-DMB/HLA-DMB/TAP1/LILRB1/LILRB1/LILRB1/LILRB1/LILRB1/LILRB1/LILRB1/LILRB1/LILRB1/LILRB1/LILRB1/CD244/TAP2/VIPR2/VIPR2/VIPR2/VIPR2/VIPR2/MTHFR/TNFSF13/TAP1/FSTL1/TAP2/CTNNB1/HLA-DQB1/PRKCZ/TAP1/LRP5/LRP5/LRP5/LRP5/CTSK/MYO9B/CTSB/HLA-G/HLA-G/HLA-G/HLA-G/HLA-G/HLA-C/LPAR1/LPAR1/JAM3/TAP1/BAK1/TAP1/TAP1/TAP1/TAP1/PSTPIP1/PSTPIP1/SLC22A4/VIPR2/PLA2G4A/PLA2G4A/PRKCH/CCR6/TAP1/TAP1/IL27/MITF/LTA/IL7/IL7/JAK2/HAVCR2/CLEC16A/PADI4/MYO9B/MYO9B/CCND3/P2RX7/P2RX7/P2RX7/P2RX7/P2RX7/KLRC1/SELP/SELP/MCL1/MCL1/MCL1/GSTM1/ENGASE/MAPK9/PSTPIP1/IL21R/CD276/VIPR2/VIPR2/VIPR2/HLA-G/HLA-G/HLA-G/HLA-G/TAP1/TAP1/TAP1/NLRP3/NLRP3/NLRP3/NLRP3/NLRP3/CLEC16A/THBS1/IL1RN/THBS1/ITPR2/ITPR2/WNT5A/FN1/PTK2/IL4R/KPNA1/PTPRC/GHRL/ALOX5/B4GALT1/PADI4/BSG/ADAM17/CCR6/HLA-DRB1/NOD2/HEXB/HLA-G/HLA-G/HLA-G/HLA-G/HLA-G/HLA-G/MCL1/CCR6/NRP2/CTSB/HLA-G/GHRL/HLA-G/TNFSF15/TNFRSF10B/TAP1/TAP1/TAP1/MAPK8/CFLAR/KLRB1/FKBP5/FKBP5/FKBP5/FKBP5/FKBP5/CLU/TAP2/TAP1/TAP1/S1PR3/S1PR3/S1PR3/S1PR3/CTSB/F3/F3/F3/ADM/IL23R/IL23R/IL26/FLG/FLG/B4GALT1/TAP2/CTSB/DPP4/CSF1R/ITPR2/ITPR2/ITPR2/ITPR2/ITPR2/ITPR2/HAVCR2/NLRP3/COL2A1/BCL2L11/HLA-G/HLA-G/ITPR2/IL4R/HLA-G/BTNL2/SELP/BAK1/MMP2/MMP2/AMPD1/HLA-G/PRKCZ/PRKCZ/PRKCZ/PRKCZ/PRKCZ/PRKCZ/PRKCZ/PRKCZ/PRKCZ/PRKCZ/PRKCZ/PRKCZ/PRKCZ/PRKCZ/PRKCZ/PRKCZ/PRKCZ/IL6R/IL6R/WNT5A/TAP1/TAP1/NLRP1/ITPR2/GDF5/TAP2/HLA-DRB1/IL1RN/ATM/TNFSF13/MMP2/MMP2/MMP2/PTGES/HLA-DQB1/HLA-DQB1/HLA-DQB1/HLA-DQB1/HLA-DQB1/HLA-DQB1/VIPR2/TRPV1/SERPINH1/HLA-G/TAP1/TAP1/MMP9/ADAMTS5/ADAMTS5/TAP1/GDF5/VIPR2/APOA1/NRP2/TAP2/TAP2/TAP2/TAP2/TNFRSF10B/EPAS1/VIPR2/KLRB1/ALOX5/ALOX5/ALOX5/ALOX5/ALOX5/ALOX5/ALOX5/TACR1/IFNG/DHODH/TACR1/AFF3/ACP5/TNFSF13/TAP2/TAP2/TAP2/TAP2/CLU/IL2RA/HAVCR2/SELP/SELP/SPP1/MAPK8/HLA-DRB1/HLA-DRB1/HLA-DRB1/HLA-DRB1/HLA-DRB1/HLA-DRB1/HLA-DRB1/HLA-DRB1/HLA-DRB1/HLA-DRB1/HLA-DRB1/HLA-DRB1/RARB/TACR1/TACR1/DHODH/VIPR2/IL32/IL32/IL32/IL32/IL32/IL32/IL32/CTSB/CASP10/CASP10/CASP10/CCR6/IL2RA/IL2RA/HLA-DRB1/ITCH/CCR1/CCR1/NFKBIA/CSF1R/CSF1R/IL26/PRG4/PRG4/PRG4/CD28/FN1/FN1/FN1/SLC22A5/SLC22A5/SLC22A5/SLC22A5/SLC22A5/SLC22A5/SLC22A5/SLC22A5/SLC22A5/SLC22A5/SLC22A5/SLC22A5/SLC22A5/SLC22A5/SLC22A5/SLC22A5/SLC22A5/SLC22A5/SLC22A5/SLC22A5/SLC22A5/SLC22A5/SLC22A5/TACR1/PRKCZ/CCL5/NTN1/PTK2/PTK2/MAP3K5/MAP3K5/MAP3K5/IL24/ACAN/ITPR2/ACAN/MOK/MOK/MOK/MMP9/CLEC16A/SYK/EBAG9/EBAG9/TNFSF13/TNFSF13/CTSB/CCR9/CCR9/TAP2/TAP2/TAP2/PADI4/NOD2/LPAR1/TAP1/TAP1/TAP1/TAP1/TAP1/TAP1/TAP1/TAP1/TAP1/TAP1/TAP1/TAP1/TAP1/TAP1/TAP1/TAP1/TAP1/TAP1/TAP1/TAP1/TAP1/TAP1/TAP1/TAP1/TAP1/TAP1/TAP1/TAP1/TAP1/TAP1/TAP1/TAP1/TAP1/TAP1/TAP1/TAP1/TAP1/TAP1/TAP1/TAP1/TAP1/TAP1/TAP1/TAP1/TAP1/TAP1/TAP1/TAP1/TAP1/TAP1/TAP1/TAP1/TAP1/TAP1/TAP1/TAP1/TAP1/TAP1/TAP1/TAP1/TAP1/TAP1/TAP1/TAP1/TAP1/TAP1/TAP1/TAP1/TAP1/TAP1/TAP1/TAP1/TAP1/TAP1/TAP1/TAP1/PRKCH/CLEC16A/CD1D/LRP5/LRP5/TNFRSF10A/TNFSF13/SELP/B4GALT1/CTSB/TAP2/S1PR3/NRP2/CCND3/CCND3/VIPR2/JAG1/TAP1/VIPR2/VIPR2/VIPR2/VIPR2/VIPR2/VIPR2/HLA-DMB/HLA-DMB/HLA-DMB/HLA-DMB/HLA-DMA/ITPR2/NOS3/MAP3K5/PSTPIP1/PSTPIP1/PSTPIP1/PSTPIP1/CTSK/CTSK/LRP1/ITPR2/CD244/CD244/CD244/IL21R/TAP2/PADI2/CLEC16A/EPAS1/GHRL/GHRL/GHRL/MTHFR/MTHFR/MTHFR/MTHFR/MTHFR/MTHFR/MTHFR/MTHFR/MTHFR/MTHFR/MTHFR/CLU/CLU/CLU/PRKCZ/PRKCZ/HP/IL21R/IL21R/HLA-DRB1/HLA-DRB1/HLA-DRB1/HLA-DRB1/HLA-DRB1/HLA-DRB1/HLA-DRB1/HLA-DRB1/HLA-DRB1/HLA-DRB1/HLA-DRB1/HLA-DRB1/HLA-DRB1/HLA-DRB1/HLA-DRB1/HLA-DRB1/HLA-DRB1/HLA-DRB1/HLA-DRB1/HLA-DRB1/HLA-DRB1/HLA-DRB1/VIPR2/CD28/CD28/TNFSF13/HLA-DQB1/TAP2/CTSB/IL16/IL16/IL16/IL16/ROBO3/TNFSF13/NCF4/JAG1/JAG1/UNC5C/TAP2/PADI4/IL32/IL32/SLC22A5/COTL1/CXCL10/RAC1/TNFSF15/PRL/IL32/IL32/IL32/GDF5/GDF5/GDF5/GDF5/GDF5/GDF5/GDF5/GDF5/GDF5/GDF5/GDF5/GDF5/GDF5/GDF5/GDF5/GDF5/GDF5/GDF5/GDF5/GDF5/GDF5/GDF5/GDF5/GDF5/GDF5/GDF5/GDF5/GDF5/GDF5/GDF5/ARHGAP20/ARHGAP20/CD28/MAPK8/HAVCR2/TPT1/TPT1/P2RX7/P2RX7/P2RX7/PRKCZ/IL2RA/HLA-G/HLA-G/HLA-G/HLA-G/TNFRSF10B/TNFRSF10B/ENGASE/ENGASE/CTSB/TAP2/CLU/ADAMTS5/HLA-DMB/HLA-DMB/PRKCZ/PRKCZ/PRKCZ/PRKCZ/PRKCZ/PRKCZ/PRKCZ/SLC22A5/HLA-DQB1/TAP2/TAP2/TAP2/PRG4/PRG4/PRG4/PRG4/THBS1/THBS1/CLEC16A/VIPR2/CCR6/HLA-G/VIPR2/VIPR2/VIPR2/VIPR2/VIPR2/VIPR2/AFF3/SLC22A5/NR3C1/NR3C1/CD244/CLEC16A/THBS1/THBS1/CCL5/H19/KLRC1/KLRC1/CCR9/TNFAIP3/NFATC1/IL24/TAP1/SLC24A3/CLEC16A/AFF3/AFF3/AFF3/AFF3/SLC22A5/SH3RF1/CCR6/SLC22A5/AKT1/CCND3/EPAS1/TAP1/MOK/HLA-DRB1/HLA-DRB1/HLA-DRB1/HLA-DRB1/HLA-DRB1/HLA-DRB1/HLA-DRB1/HLA-DRB1/HLA-DRB1/HLA-DRB1/ROBO3/TAP2/TAP2/TAP2/MSRA/CTSB/SLC22A4/SLC22A4/SLC22A4/MDM2/MDM2/MDM2/MDM2/PADI2/PADI2/PADI2/PADI2/JAK2/VIPR2/IL32/ITGB2/IL1RN/IL1RN/IL1RN/BTNL2/IL17RA/HLA-G/HLA-G/HLA-G/HLA-G/HLA-G/HLA-G/HLA-G/HLA-G/HLA-G/DHODH/TRAF1/TRAF1/TAP2/TAP2/TAP2/TAP2/TAP2/TAP2/TAP2/TAP2/TAP2/TAP2/TAP2/TAP2/TAP2/TAP2/TAP2/TAP2/TAP2/TAP2/TAP2/TAP2/TAP2/TAP2/TAP2/TAP2/TAP2/TAP2/TAP2/TAP2/TAP2/TAP2/TAP2/TAP2/TAP2/TAP2/TAP2/TAP2/TAP2/TAP2/TAP2/TAP2/TAP2/TAP2/TAP2/TAP2/TAP2/TAP2/TAP2/TAP2/TAP2/TAP2/TAP2/TAP2/TAP2/TAP2/TAP2/TAP2/TAP2/TAP2/TAP2/TAP2/TAP2/TAP2/TAP2/TAP2/TAP2/TAP2/TAP2/TAP2/TAP2/TAP2/TAP2/TAP2/TAP2/TAP2/TAP2/TAP2/CFH/CFH/HLA-DMA/HLA-DMA/NOD2/CTSB/TAP2/IL1R1/IL1R1/IL1R1/FN1/TNFRSF25/HLA-DQB1/HLA-DQB1/HLA-DQB1/HLA-DQB1/PRKCZ/LPAR1/LPAR1/LPAR1/CD28/TNFRSF10A/TNFRSF10A/TNFRSF10A/TNFRSF10A/TACR1/CCR6/TNFRSF10B/TRAF1/TAP2/IL21R/ITGB2/GHRL/CLEC16A/CCND3/HLA-DMB/HLA-DMB/CCL25/PIK3CD/LRP5/LRP5/SIGIRR/SIGIRR/SIGIRR/SIGIRR/MSRA/GPI/IL1R1/TRPC1/PLAU/WNT5A/WNT5A/WNT5A/WNT5A/WNT5A/WNT5A/WNT5A/HLA-G/CLEC16A/CLEC16A/CLEC16A/NCF4/TNFRSF6B/BAK1/PRKCZ/MTRR/MTRR/MTRR/CD244/CTSK/CTSK/TAP1/TAP1/IL2RA/VDR/JAK2/ITGAM/MIF/PRKCZ/PRKCZ/LRP5/LRP5/LRP5/TAP2/MSRA/TAP2/B4GALT1/B4GALT1/B4GALT1/PRKCH/JAK2/CTSB/CTSB/TRAF1/CTSB/DLL1/DLL1/DLL1/DLL1/MMP2/GDF5/GDF5/GDF5/GDF5/GDF5/GDF5/GDF5/GDF5/GDF5/GDF5/GDF5/GDF5/GDF5/GDF5/GDF5/GDF5/HLA-DMB/HLA-G/TAP2/PSTPIP1/VIPR2/VIPR2/FAS/TNFSF13/TNFSF13/TNFSF13/THBS1/HLA-DMA/HLA-DMA/HLA-DRB1/PTK2/TAP2/HAVCR2/IL4R/IL4R/TF/NLRP1/ITGB2/TAP2/PRKCZ/PRKCZ/CD244/TLR3/TAP2/TAP2/ITGAV/ITGAV/ITGAV/ITGAV/ITGAV/ITGAV/ITGAV/MITF/TAP2/TAP2/TAP2/TAP2/TAP2/HLA-C/HLA-C/HLA-G/IL21R/VIPR2/IL1R1/VIPR2/SLC22A4/SLC22A4/LPAR1/HLA-DMB/HLA-DMB/TAP1/TAP1/TAP2/IFNG/IL32/CTSB/CTSB/HAVCR2/HAVCR2/HAVCR2/HAVCR2/TAP2/TAP2/PRKCD/PRKCD/CLEC16A/GUSB/IL21R/CCR6/CD4/PARP1/CTSB/TAP2/PRKCH/F2RL1/HAVCR2/KLRC1/BTNL2/CCL13/CCL13/HLA-DMB/HLA-DMB/HLA-DMB/HLA-DMB/HLA-DMB/HLA-DMB/HLA-DMB/HLA-DMB/HLA-DMB/HLA-DMB/HLA-DMB/HLA-DMB/HLA-DMB/HLA-DMB/HLA-DMB/HLA-DMB/HLA-DMB/HLA-DMB/HLA-DMB/HLA-DMB/HLA-DMB/HLA-DMB/HLA-DMB/HLA-DMB/HLA-DMB/HLA-DMB/HLA-DMB/HLA-DMB/COTL1/ATM/ATM/ATM/ATM/CLEC16A/CLEC16A/CLEC16A/SLC22A5/SOD1/SOD1/SOD1/SOD1/SOD1/ITGB2/JAK2/JAK2/CUL1/GDF5/GDF5/GDF5/EBAG9/GDF5/NCF4/ITCH/SLC19A1/SLC19A1/ITGAM/ITGAM/ITGAM/ITGAM/FN1/FN1/FN1/FN1/VIPR2/TNFRSF10A/TNFRSF10A/HLA-DRB1/TPT1/CLEC16A/PROC/PROC/PROC/TAP2/CLEC16A/LRP5/LRP5/TNFRSF1B/VIPR2/TAP2/TAP2/TAP2/TAP2/TAP2/TAP2/TAP2/TAP2/TAP2/TAP2/TAP2/TAP2/TAP2/TAP2/TAP2/TAP2/TAP2/TAP2/TAP2/TAP2/TAP2/TAP2/PSTPIP1/PSTPIP1/PSTPIP1/TF/GDF5/GDF5/TNFSF13/TAP2/HLA-G/HLA-G/HLA-G/TACR1/JAG1/IL17RA/ITGAV/MAPK8/MAPK8/MAPK8/MAPK8/TAP2/TAP2/TAP2/TAP2/VIPR2/TAP2/TAP2/TAP2/TAP2/TAP2/TAP2/TAP2/TAP2/TAP2/TAP2/TAP2/TAP2/TAP2/TAP2/TAP2/TAP2/TAP2/TAP2/TAP2/TAP2/TAP2/TAP2/TAP2/TAP2/TAP2/TAP2/TAP2/TAP2/TAP2/TAP2/TAP2/TAP2/TAP2/TAP2/TAP2/TAP2/TAP2/TAP2/TAP2/TAP2/TAP2/TAP2/TAP2/TAP2/TAP2/TAP2/TAP2/TAP2/TAP2/TAP2/TAP2/TAP2/TAP2/TAP2/TAP2/TAP2/TAP2/TAP2/TAP2/TAP2/TAP2/TAP2/TAP2/TAP2/TAP2/TAP2/TAP2/TAP2/TAP2/TAP2/TAP2/TAP2/TAP2/TAP2/TAP2/TAP2/CCR6/GSN/GSN/GSN/GSN/GSN/GSN/GSN/GSN/GSN/GSN/GSN/GSN/GSN/GSN/GSN/GSN/GSN/GSN/HLA-G/HLA-G/TGFBI/BSG/BSG/CTSB/TNFRSF25/PADI2/CTSB/PON1/SLC22A4/SLC22A4/SLC22A4/MCL1/MCL1/MCL1/MCL1/MCL1/MCL1/MCL1/MCL1/MCL1/MCL1/MCL1/FLG/FLG/FLG/FLG/FLG/FLG/FLG/FLG/FLG/FLG/FLG/FLG/FLG/FLG/FLG/AFF3/TAP2/MOK/TRAF1/HLA-G/HLA-G/HLA-G/IL17F/AKT1/TAP2/PRKCZ/VIPR2/VIPR2/VIPR2/VIPR2/VIPR2/VIPR2/VIPR2/VIPR2/VIPR2/VIPR2/VIPR2/VIPR2/VIPR2/VIPR2/PLAT/JAM3/ITPR2/ITGA1/CTSK/CTSK/TAP2/IL2RA/TAP2/TAP2/CCR6/HSPB8/HSPB8/EPAS1/HLA-G/HLA-G/IL1RN/IL1RN/IL1RN/IL1RN/CTSB/TAP1/C5/C5/C5/C5/C5/C5/C5/C5/C5/IL32/NFATC1/TNFRSF10A/PADI4/PADI4/PADI4/PADI4/PADI4/PADI4/PADI4/PADI4/PADI4/PADI4/PADI4/PADI4/PADI4/PADI4/PADI4/PADI4/PADI4/PADI4/PADI4/PADI4/PADI4/PADI4/PADI4/PADI4/PADI4/PADI4/PADI4/PADI4/PADI4/PADI4/F2RL1/MPG/ITPR2/TAP2/TAP2/VIPR2/EBAG9/EBAG9/IL16/IL16/CCL3/CCL3/CCL3/CCL3/TAP2/PTK2/TAP2/HLA-G/IRF3/IRF3/IRF3/IRF3/HRH4/HRH4/HRH4/HRH4/HRH4/HRH4/HRH4/HLA-DMA/TNFSF8/B4GALT1/B4GALT1/B4GALT1/MAP2K4/HLA-DRB1/PARP1/DHODH/HLA-DMB/HLA-DMB/HLA-DMB/TAP2/SLC19A1/ADAMTS5/HLA-G/IL1R1/PADI2/PADI2/TAP1/TAP1/TAP1/TAP1/TAP1/TAP1/TAP1/TAP1/TAP1/TAP1/TAP1/TAP1/TAP1/TAP1/TAP1/TAP1/TAP1/TAP1/TAP1/TAP1/TAP1/TAP1/TAP1/TAP1/TAP1/TAP1/TAP1/TAP1/TAP1/PTK2/PTK2/TNFRSF10A/MIR155HG/CTSS/CTSS/CTSS/CTSS/JAM3/WNT5A/TAP1/PML/TAP2/TAP2/SLC22A4/SLC22A4/SLC22A4/SLC22A4/SLC22A4/SLC22A4/SLC22A4/SLC22A4/SLC22A4/SLC22A4/SLC22A4/SLC22A4/SLC22A4/SLC22A4/SLC22A4/SLC22A4/SLC22A4/SLC22A4/SLC22A4/SLC22A4/SLC22A4/SLC22A4/SLC22A4/HLA-DQB1/CLEC16A/CLEC16A/CLEC16A/CLEC16A/CLEC16A/CLEC16A/CLEC16A/CLEC16A/CLEC16A/CLEC16A/BMP4/B4GALT1/MYO9B/RELN/RELN/DLL1/CCR6/MMP2/TAP2/TAP2/TAP2/TAP2/TAP2/TAP2/TAP2/TAP2/TAP2/CTSB/CTSB/CTSB/PRKCZ/PRKCZ/PRKCZ/PRKCZ/CCR6/MTRR/ALOX5/ALOX5/CPA6/JAK2/JAK2/JAK2/SPHK2/CD28/AFF3/AFF3/NOD2/TAP2/HLA-DRB1/BSG/HLA-DMB/TLR3/THBS1/ITGB2/ITGB2/ITGB2/ITGB2/ITGB2/SYK/IL2RA/IL2RA/JAM3/TAP2/PRKCH/TAP1/MTHFR/ADAM17/FN1/NLRP1/HLA-G/HLA-G/JAG1/TAP2/PSTPIP1/NOD2/FLG/TAP1/FN1/CLEC16A/CLEC16A/CLEC16A/TNFRSF10A/MCL1/MCL1/MCL1/MCL1/MCL1/MCL1/MCL1/MCL1/MCL1/MCL1/MCL1/MCL1/MCL1/MCL1/CLU/TAP1/CTSB/TNFSF13/TNFSF13/TNFSF13/TNFSF13/TNFSF13/PLA2G4A/PLA2G4A/PLA2G4A/CHI3L1/CHI3L1/CHI3L1/CHI3L1/CHI3L1/CHI3L1/CHI3L1/CHI3L1/IL2RA/IL2RA/IL2RA/IL2RA/IL2RA/BANK1/SPHK1/CTSB/PIK3CD/CD244/C5/HLA-G/HLA-G/HLA-G/HLA-G/HLA-G/HLA-G/HLA-G/PTK2/PTK2/PTK2/PTK2/PTK2/PTK2/PTK2/PTK2/PTK2/PTK2/PTK2/PTK2/PTK2/PTK2/PTK2/PTK2/PTK2/PTK2/PTK2/PTK2/PTK2/PTK2/PTK2/PTK2/PTK2/PTK2/PTK2/PTK2/PTK2/PTK2/PTK2/PTK2/PTK2/PTK2/PTK2/PTK2/PTK2/PTK2/PTK2/WNT5A/EBAG9/EBAG9/EBAG9/EBAG9/EBAG9/EBAG9/EBAG9/EBAG9/EBAG9/TAP2/SH3RF1/SH3RF1/SH3RF1/SH3RF1/SH3RF1/SH3RF1/SH3RF1/SH3RF1/SH3RF1/CLEC16A/TAP1/BANK1/P2RX7/TAP1/TAP1/TAP1/TAP1/TAP1/TAP1/TAP1/TAP1/TAP1/TAP1/TAP1/TAP1/TAP1/TAP1/TAP1/TAP1/TAP1/TAP1/TAP1/TAP1/TAP1/TAP1/TAP1/TAP1/TAP1/TAP1/TAP1/TAP1/TAP1/TAP1/TAP1/TAP1/TAP1/TAP1/TAP1/TAP1/TAP1/TAP1/TAP1/TAP1/TAP1/TAP1/TAP1/TAP1/TAP1/TAP1/TAP1/TAP1/TAP1/TAP1/TAP1/TAP1/TAP1/TAP1/TAP1/TAP1/TAP1/CTSB/CTSB/CCR6/CD276/PRKCZ/PRKCZ/PRKCZ/TAP2/CCL7/IL2RA/IL2RA/IL2RA/TAP2/TAP2/FN1/TAP2/HLA-G/MGAT5/MGAT5/PADI2/SYK/TAP1/TREM1/TREM1/TREM1/TREM1/TREM1/TREM1/TREM1/TREM1/TAP1/JAM3/THBS1/TRAF1/TRAF1/PRKCZ/TAP1/HLA-G/NLRP1/SLC22A5/MSRA/HLA-DMA/HLA-DMA/MBL2/TAP1/AFF3/CLEC16A/JAM3/TAP2/TAP2/TAP2/TAP2/TAP2/CD244/TAP1/TAP2/ITPR2/PSTPIP1/PSTPIP1/IL32/CARD8/HLA-DQB1/CLEC16A/PRTN3/ITGB2/VIPR2/VIPR2/VIPR2/VIPR2/VIPR2/VIPR2/VIPR2/VIPR2/VIPR2/VIPR2/VIPR2/VIPR2/VIPR2/VIPR2/LTA/LTA/LTA/LTA/LTA/IL2RA/BCL2/VIPR2/CDKN1A/HLA-DRB1/PSTPIP1/COL2A1/COL2A1/CCL22/FCRL3/FCRL3/ITPR2/HLA-DMA/HLA-DMA/HLA-DMA/HLA-DMA/HLA-DMA/HLA-DMA/HLA-DMA/HLA-DMA/HLA-DMA/HLA-DMA/HLA-DMA/HLA-DMA/HLA-DMA/HLA-DMA/HLA-DMA/HLA-DMA/HLA-DMA/HLA-DMA/HLA-DMA/HLA-DMA/HLA-DMA/HLA-DMA/HLA-DMA/HLA-DMA/HLA-DMA/HLA-DMA/HLA-DMA/HLA-DMA/HLA-DMA/HLA-DMA/HLA-DMA/HLA-DMA/HLA-DMA/HLA-DMA/HLA-DMA/HLA-DMA/HLA-DMA/HLA-DMA/HLA-DMA/HLA-DMA/HLA-DMA/HLA-DMA/HLA-DMA/HLA-DMA/HLA-DMA/HLA-DMA/HLA-DMA/HLA-DMA/HLA-DMA/HLA-DMA/HLA-DMA/ADAM17/IL21R/CLEC16A/IL2RA/CLEC16A/PRKCZ/PRKCZ/PRKCZ/PRKCZ/PRKCZ/PRKCZ/PRKCZ/PADI4/NOD2/FN1/EBAG9/EBAG9/HLA-DRB1/VIPR2/CCR6/CCR6/MAP3K5/P2RX7/NLRP3/NLRP3/TAP2/TAP2/TAP2/PLA2G4A/LRP1/RAP1A/GDF5/F2RL1/HLA-G/MCL1/NCF4/HLA-DMA/HLA-DMA/IL2RA/IRF3/MPG/CD14/MAP2K7/TAP2/TAP2/TAP2/HLA-DRB1/HLA-DQB1/HLA-DQB1/HLA-DQB1/HLA-DQB1/HLA-DQB1/HLA-DQB1/HLA-DQB1/HLA-DQB1/HLA-DQB1/HLA-DQB1/HLA-DQB1/HLA-DQB1/HLA-DQB1/HLA-DQB1/HLA-DQB1/HLA-DQB1/HLA-DQB1/ITGB2/HLA-DMB/PIK3CD/PIK3CD/PIK3CD/MSRA/PPARG/PPARG/FN1/DHODH/DHODH/DHODH/DHODH/DHODH/DHODH/DHODH/DHODH/SLIT3/MPG/MPG/MPG/MPG/MPG/MPG/MPG/MPG/MPG/IL32/RET/SLC22A5/TAP2/CTSK/TAP2/SLC22A5/IL18/TAP1/PTK2/PTK2/PTK2/PTK2/PTK2/PTK2/MSR1/MSR1/MSR1/TNFSF13/ADAMTS5/ADAMTS5/NOD2/TNFSF13/PRKDC/COL2A1/COL2A1/PRKCH/MAPK8/MAPK8/HLA-DQB1/HLA-DQB1/MPG/CCND3/HLA-DRB1/HLA-DQB1/HLA-DMB/HLA-C/HLA-C/HLA-C/PSTPIP1/IL32/SLC24A3/BANK1/HLA-G/HLA-G/HLA-G/HLA-G/HLA-G/HLA-G/HLA-G/HLA-G/HLA-G/HLA-G/HLA-G/HLA-G/HLA-G/ATM/DHODH/ATM/ATM/ATM/ATM/ATM/ATM/ATM/ATM/ATM/ATM/ATM/ATM/ATM/ATM/ATM/ATM/ATM/ATM/ATM/TAP2/TAP2/TAP2/TAP2/TAP2/TAP2/TAP2/HTR2A/HLA-DMA/MTHFR/MTHFR/NLRP1/CCL13/IL21R/LEPR/WNT5A/WNT5A/CX3CR1/CX3CR1/CX3CR1/CX3CR1/CX3CR1/TAP1/COL2A1/CTSK/TRAF1/TRAF1/TRAF1/TRAF1/TRAF1/HLA-DMB/BAK1/BAK1/IL6R/IL6R/TNFRSF10B/MCL1/MCL1/MCL1/F2RL1/AKT1/CLEC16A/JAK2/JAK2/NOD2/JAK2/NFKBIL1/NFKBIL1/NFKBIL1/NFKBIL1/NFKBIL1/NFKBIL1/NFKBIL1/NFKBIL1/NLRP1/RHOA/RHOA/RHOA/TCTA/TCTA/TCTA/BTNL2/APOA1/CTSB/HLA-DQB1/MITF/TAP1/RELN/CX3CL1/HLA-DQB1/HLA-DQB1/TNFRSF25/TNFRSF25/TNFRSF25/TNFRSF25/TNFRSF25/CLEC16A/CLEC16A/CLEC16A/CLEC16A/CLEC16A/CLEC16A/CLEC16A/CLEC16A/IL2RA/IL26/IL26/IL26/MMP9/NOD2/IL32/IL32/IL32/ITGB2/CCR1/CCR1/CCR1/FLG/FLG/FLG/FLG/FLG/FLG/FLG/FLG/FLG/FLG/FLG/FLG/FLG/FLG/FLG/FLG/FLG/FLG/FLG/FLG/FLG/FLG/FLG/FLG/FLG/FLG/FLG/FLG/FLG/FLG/FLG/FLG/FLG/FLG/FLG/FLG/FLG/FLG/FLG/FLG/FLG/FLG/FLG/FLG/FLG/FLG/FLG/PTK2/COL2A1/COL2A1/COL2A1/COL2A1/COL2A1/COL2A1/COL2A1/COL2A1/EFEMP2/IL1RN/TAP1/TAP1/TAP1/TAP1/TAP1/TAP1/GHRL/PML/IL16/HAVCR2/HAVCR2/MAPK8/RELN/RELN/RELN/RELN/RELN/RELN/RELN/RELN/RELN/RELN/RELN/IL16/IL16/IL16/IL16/IL16/IL16/IL16/IL16/IL16/IL16/IL16/IL16/IL16/IL16/IL16/IL16/IL16/IL16/IL16/IL16/VIPR2/CLEC16A/HLA-DQB1/ITCH/SFTPD/F2RL1/TRPC1/TRPC1/TRPC1/TRPC1/TRPC1/TRPC1/TRPC1/PRKCZ/PRKCZ/NLRP3/NLRP3/NLRP3/NLRP3/NLRP3/SLC22A4/LEPR/RET/CLEC16A/TAP1/BTNL2/BTNL2/BTNL2/PPARG/PPARG/PPARG/PPARG/NLRP3/IL32/RAP1A/CUL1/TRAF1/TRAF1/ITGA1/ITGA1/NOS2/NOS2/SLC19A1/TAP2/TAP2/MICA/MICA/MICA/IL6R/IL6R/IL6R/CTSB/CTSB/CLEC16A/CLEC16A/MMP2/MITF/MITF/MITF/ITGB2/NLRP1/NLRP1/VIPR2/CUL1/CUL1/DHODH/THBS1/THBS1/CTSK/CTSK/BANK1/ITGAM/ITGAM/ITGAM/ITGAM/HLA-DMB/TAP2/PLAT/IL2RA/IL2RA/IL2RA/IL21R/IL2RA/SLC22A5/TNFSF13/PRKCH/PRKCH/UNC5C/HLA-DRB1/CX3CR1/HLA-DQB1/HFE/VIPR2/TAP2/TAP2/TAP2/CCL5/CHI3L1/NOD2/NOD2/CCR6/PRKCH/NFATC1/TAP1/NOS3/NOS3/CTSK/NOD2/NOD2/NOD2/HLA-DQB1/ITPR2/TAP2/TAP2/TAP2/CTSB/PON1/PON1/GDF5/HLA-DQB1/HLA-DQB1/MCL1/MCL1/BTNL2/BTNL2/BTNL2/BTNL2/BTNL2/BTNL2/BTNL2/HLA-G/IFNB1/IFNB1/IFNB1/CTSB/ITGB2/HLA-G/WNT5A/HLA-C/HLA-C/NOS2/NOS2/HLA-G/TNFRSF1B/ROBO3/NAT2/NOD2/VIPR2/VIPR2/ITGB2/PRKCH/HLA-DRB1/TAP1/TAP2/TAP1/TAP1/CCR6/CCR6/CCR6/AFF3/AFF3/AFF3/TAP2/TAP2/TAP2/TAP2/TAP2/TAP2/TAP2/TAP2/TAP2/TAP2/TAP2/TAP2/TAP2/TAP2/TAP2/TAP2/TAP2/TAP2/TAP2/TAP2/TAP2/TAP2/TAP2/TAP2/TAP2/TAP2/TAP2/TAP2/TAP2/TAP2/TAP2/TAP2/TAP2/TAP2/TAP2/TAP2/CD69/CTSB/CTSB/VIPR2/PRKCZ/SLC19A1/NLRP1/TAP2/TAP2/TAP2/TAP2/PTK2/TAP2/SH3RF1/TAP2/HLA-DMA/HLA-G/HLA-G/HLA-G/HLA-G/HLA-G/HLA-G/HLA-G/HLA-G/HLA-G/HLA-G/HLA-G/HLA-G/HLA-G/HLA-G/HLA-G/HLA-G/HLA-G/HLA-G/HLA-G/HLA-G/STAT4/STAT4/STAT4/STAT4/STAT4/STAT4/STAT4/THBS1/PSTPIP1/PSTPIP1/TAP1/TAP1/TAP1/TAP1/TAP1/TAP1/TAP1/TAP1/TAP1/TNFSF13/TNFSF13/CTSS/CTSS/CTSS/CTSS/CTSS/CTSS/CTSS/CTSS/CTSS/CTSB/HLA-DMB/CD4/HLA-G/CCR9/CCR6/CCR6/BAK1/CTSB/CTSB/APOA1/LRP1/ITGAV/ITGAV/ITGAV/ITGAV/ITGAV/ITGAV/ITGAV/TNFRSF25/LRP5/SELP/SELP/PRG4/PRG4/PRG4/TAP2/LEPR/TAP1/BAK1/CLEC16A/CLEC16A/BTNL2/ITPR2/ITPR2/PRKCZ/HLA-G/SERPINH1/PADI2/PADI2/SH2D2A/NFKBIL1/HLA-C/CD276/CIITA/TNFRSF1B/LRP5/VIPR1/TRAF1/HLA-DMB/CTSB/COL2A1/COL2A1/COL2A1/VIPR2/VIPR2/PRKCZ/VIPR2/VIPR2/PTPRC/PTPRC/PTPRC/PTPRC/PTPRC/PTPRC/PTPRC/PTPRC/PTPRC/PTPRC/PTPRC/MYO9B/MYO9B/HAVCR2/HLA-C/HLA-C/HLA-C/HLA-C/HLA-C/HLA-C/HLA-C/NEDD9/NEDD9/ABCB1/PTGER2/VIPR2/PRKCZ/HLA-G/HLA-G/TAP1/NGFR/CTSK/CTSK/PRKCZ/F2RL1/CTSB/CTSB/CCL2/TAP1/JAK2/JAK2/JAK2/TAP2/TAP2/TAP2/SH3RF1/TAP1/IL16/BAK1/RET/RARB/IL2RA/IL2RA/IL2RA/TRPC1/TRPC1/TRPC1/TRPC1/HLA-DRB1/HLA-DRB1/HLA-DRB1/HLA-DRB1/HLA-DRB1/HLA-DRB1/PRKCZ/PRKCZ/PRKCZ/PRKCZ/PRKCZ/PRKCZ/PRKCZ/IL1RN/CD276/ITPR2/BTNL2/MICA/IL23R/ACAN/TAP2/TAP2/CTSB/CTSB/CTSB/CTSB/ITGB2/TIRAP/TAP1/CLEC16A/VIPR1/GHRL/CD14/CD14/ITPR2/ITPR2/HLA-DQB1/NFKB1/HLA-G/TAP2/S1PR1/S1PR1/S1PR1/S1PR1/DPP4/SFTPD/SFTPD/SFTPD/SFTPD/SFTPD/SFTPD/SFTPD/SFTPD/SFTPD/SFTPD/SFTPD/PTK2/PTK2/PTK2/PTK2/PTK2/PTK2/PTK2/PTK2/PTK2/PTK2/PTK2/PTK2/PTK2/PTK2/PTK2/PTK2/PTK2/PTK2/PTK2/PTK2/PTK2/PTK2/PTK2/PTK2/PTK2/PTK2/PTK2/PTK2/PTK2/TAP2/PRKCZ/PRKCZ/LILRB1/LILRB1/LILRB1/LILRB1/LILRB1/LILRB1/TAP1/BTNL2/BTNL2/BTNL2/CLEC16A/CLEC16A/CLEC16A/CLEC16A/CLEC16A/TIMP3/MIR155HG/FLG/PRKCZ/THBS1/HLA-G/HLA-G/IL16/IL16/SYK/IRF5/IRF5/IRF5/IRF5/IRF5/CCR6/HLA-DMB/TAP1/HLA-G/F2RL1/PADI2/HLA-G/HLA-G/HLA-G/HLA-G/HLA-G/HLA-G/HLA-G/HLA-G/HLA-G/HLA-G/HLA-G/HLA-G/HLA-G/HLA-G/HLA-G/HLA-G/HLA-G/HLA-G/HLA-G/HLA-G/HLA-G/HLA-G/HLA-G/HLA-G/HLA-G/HLA-G/HLA-G/HLA-G/HLA-G/HLA-G/HLA-G/HLA-G/HLA-G/HLA-G/BTNL2/BTNL2/BTNL2/BTNL2/BSG/CCR6/TRAF1/TRAF1/IL1R1/MAPK1/CCL7/CLU/RUNX1/PADI4/HLA-DMB/VIPR2/HAVCR2/HAVCR2/HAVCR2/HAVCR2/HAVCR2/CCL25/CCL25/CCL25/NOS2/NOS2/CSF1R/HLA-DRB1/TNFSF13/CLEC16A/GHRL/GHRL/GHRL/PRKCH/VIPR2/VIPR2/HLA-DRB1/MMP2/TAP2/TAP2/TAP2/TAP2/TNFRSF11B/TNFRSF11B/TNFRSF11B/ADM/LRP5/RAC1/RAC1/B4GALT1/B4GALT1/B4GALT1/CLEC16A/GDF5/CLEC16A/PRKCZ/HLA-DRB1/DLL1/DLL1/DLL1/DLL1/TNFSF13/NOD2/AKT1/SELP/SELP/SELP/LRP5/LRP5/CSF1R/HLA-DRB1/MMP2/MMP2/PLAT/TAP2/TAP2/JAK2/PSTPIP1/CSF1R/CTSB/BTNL2/TAP2/TNFRSF10D/TNFRSF10D/TNFRSF10D/TNFRSF10D/TAP2/BCL2L11/CNR1/SLC22A5/VIPR2/TAP1/MTHFR/MTHFR/MTHFR/MTHFR/MTHFR/MTHFR/EPAS1/CD244/MBL2/MBL2/MBL2/MBL2/IGF1/SH3RF1/SH3RF1/SH3RF1/MCL1/MCL1/MCL1/MCL1/MCL1/MCL1/MCL1/MCL1/MCL1/MCL1/MCL1/MCL1/MCL1/MCL1/MCL1/MCL1/MCL1/MCL1/MCL1/MCL1/MCL1/MCL1/MCL1/MCL1/MCL1/MCL1/MCL1/MCL1/MCL1/MCL1/MCL1/MCL1/MCL1/MCL1/MCL1/MCL1/MCL1/MCL1/MCL1/MCL1/MCL1/MCL1/MCL1/MCL1/MCL1/MCL1/MCL1/MCL1/MCL1/MCL1/MCL1/MCL1/MCL1/MCL1/MCL1/MCL1/MCL1/MCL1/MCL1/MCL1/MCL1/MCL1/MCL1/MCL1/MCL1/MCL1/MCL1/MCL1/MCL1/MCL1/MCL1/MCL1/MCL1/MCL1/TF/ITGAV/ITGAV/TAP1/AKT1/AKT1/HAVCR2/PRKCZ/MDM2/RAC1/RAC1/RAC1/HLA-DQB1/CFLAR/CFLAR/CFLAR/CFLAR/NLRP1/TAP2/HAVCR2/HAVCR2/CLEC16A/CCR6/NOS2/S1PR1/S1PR1/S1PR1/S1PR1/PADI4/ITPR2/ITPR2/ITPR2/ITPR2/ITPR2/ITPR2/ITPR2/ITPR2/ITPR2/ITPR2/ITPR2/ITPR2/ITPR2/ITPR2/ITPR2/TAP1/HLA-DMA/HLA-DMA/HLA-DMA/HLA-DMA/HLA-DMA/HLA-DMA/HLA-DMA/HLA-DMA/HLA-DMA/HLA-DMA/HLA-DMA/HLA-DMA/HLA-DMA/HLA-DMA/HLA-DMA/HLA-DMA/HLA-DMA/S1PR1/S1PR1/S1PR1/S1PR1/S1PR1/CLEC16A/SFTPD/SFTPD/PLA2G2A/TAP2/SH3RF1/SH3RF1/TAP1/TAP1/CLEC16A/TAP2/MYO9B/MYO9B/MYO9B/MYO9B/MYO9B/MYO9B/MYO9B/MYO9B/MYO9B/MYO9B/TAP1/NFATC1/IL2RA/IL2RA/VIPR2/CCR6/LEPR/NEDD9/NEDD9/LRP5/RHOA/RHOA/RHOA/TCTA/TCTA/TCTA/GDF5/HLA-G/HLA-G/HLA-G/HLA-G/HLA-G/HLA-G/HLA-G/HLA-G/HLA-G/HLA-G/HLA-G/HLA-G/HLA-G/CPA6/CPA6/CPA6/CPA6/PRKCH/COL2A1/COL2A1/HEXB/HEXB/PTK2/CPA6/BAK1/VIPR2/VIPR2/CTSB/PTK2/PRKCH/CLEC16A/PLAU/TNFRSF6B/TAP2/TAP2/TAP2/TAP2/TAP2/TAP2/TAP2/TAP2/TAP2/ITGA1/CX3CL1/CTSB/CTSB/CTSB/CTSB/CTSB/HTR2A/LRP1/CCL22/CCL22/CCR2/CCR2/MAPK8/TNFSF13/TAP2/TAP2/TAP2/TAP2/NLRP1/TAP1/TAP1/TAP1/TAP1/COL2A1/THBS1/LPAR1/CPA6/PRG4/PRG4/TNFRSF10D/TNFRSF10D/TNFRSF10D/TNFRSF10D/TNFRSF10D/TNFRSF10D/TNFRSF10D/TNFRSF10D/TNFRSF10D/TNFRSF10D/TNFRSF10D/TNFRSF10D/TNFRSF10D/MMP2/HLA-DQB1/HLA-DQB1/CST3/MMP13/VIPR2/HLA-DMB/HLA-DMB/HLA-DMB/HLA-DMB/VIPR2/VIPR2/VIPR2/VIPR2/HLA-G/LPAR1/VIPR2/AMPD1/AMPD1/AMPD1/AMPD1/AMPD1/AMPD1/AMPD1/AMPD1/AMPD1/AMPD1/AMPD1/AMPD1/TRPV1/C5/CCL13/GSN/GSN/GSN/HLA-DMA/CD276/TNFRSF10D/TNFRSF10D/TNFRSF10D/DNMT3B/CD276/UNC5C/TAP2/CCL2/TAP2/TAP2/TAP2/RBP1/NRP2/ITPR2/FN1/CTSB/TAP2/IL6/PTK2/CCL2/CCL2/TAP2/TAP2/TAP2/TAP2/SH3RF1/SH3RF1/SH3RF1/LAMP3/HLA-C/PRKCZ/PRKCZ/TAP2/TAP2/PLAU/LTBR/CFLAR/RARB/IL32/IL32/IL32/PLA2G4A/TAP1/TAP1/TAP1/TAP1/TAP1/TAP1/TAP1/TAP1/TAP1/TAP1/TAP1/TAP1/TAP1/TAP1/TAP1/TAP1/TAP1/TAP1/TAP1/TAP1/TAP1/TAP1/TAP1/TAP1/TAP1/TAP1/TAP1/TAP1/BAK1/NFATC1/NFATC1/NFATC1/NFATC1/SELP/SELP/TAP1/TAP1/TAP1/TAP1/TAP1/TAP1/TAP1/TAP1/TAP1/TAP1/TAP1/TAP1/TAP1/TAP1/TAP1/TAP1/TAP1/TAP1/TAP1/TAP1/TAP1/TAP1/TAP1/TAP1/TAP1/TAP1/TAP1/TAP1/CCR6/HLA-DRB1/TNFSF13/TNFSF13/TNFSF13/COL2A1/COL2A1/COL2A1/TAP2/PTPRC/PTPRC/GUSB/CTSB/IL1R1/HSD11B2/NOD2/MYO9B/CD44/IL2RA/ROBO3/ROBO3/TAP2/KLRC1/MICA/MICA/MICA/MICA/MICA/MICA/MICA/MICA/MICA/MICA/MICA/MICA/MICA/MICA/MICA/MICA/MICA/MICA/MICA/TNFRSF6B/ITGAV/ITGAV/ITGAV/ITGAV/RELN/ALOX5/ALOX5/ALOX5/ALOX5/IFNG/IFNG/PADI4/LRP5/LRP5/NOD2/NOD2/FKBP5/CHGA/NOD2/IL1R1/IL1R1/HLA-DMB/CLU/CLU/CLU/CLU/CLU/CLU/HLA-DRB1/TNFRSF8/ATM/ATM/ATM/CTSB/TAP1/HLA-DMB/ALOX5/ALOX5/CLEC16A/PON1/CCL11/CCL11/CCL11/CCL11/SH2D2A/EPAS1/CTSB/FPR2/CCR5/VIPR2/VIPR2/VIPR2/VIPR2/VIPR2/FLG/FLG/VIPR2/PIK3CG/CLEC16A/CLEC16A/CD28/CTSB/LCP2/CCR9/CCR9/IL1RN/ADAMTS4/ADAMTS5/ADAMTS5/HLA-G/COL2A1/CLEC16A/CIITA/HLA-DMB/HLA-DMB/HLA-DMB/HLA-DMB/JAG1/ICAM3/NOD2/H19/H19/PSTPIP1/PSTPIP1/GHRL/GHRL/GHRL/GHRL/GHRL/GHRL/ITGB2/MSRA/BAK1/EBAG9/EBAG9/EBAG9/EBAG9/EBAG9/HLA-DRB1/HLA-DRB1/HLA-G/TAP2/TAP2/LILRB1/LILRB1/LILRB1/LILRB1/LILRB1/LILRB1/LILRB1/CCR3/HLA-DRB1/HLA-DRB1/HLA-DRB1/HLA-DRB1/HLA-DRB1/HLA-DRB1/HLA-DRB1/HLA-DRB1/HLA-DRB1/HLA-DRB1/HLA-DRB1/ITGAV/MICA/MICA/SH2D2A/SH2D2A/SH2D2A/SH2D2A/ITGB2/ITGB2/ITGB2/ITGB2/ITGB2/ITGB2/HLA-G/HLA-G/HLA-G/HLA-G/TAP2/CLEC16A/TRPV1/TRPV1/HLA-G/SH3RF1/COL2A1/ITGB2/PTK2/PTK2/MAPK9/MAPK9/TAP1/CTSB/CTSB/CHGA/CHGA/TNFSF13/TNFSF13/TNFSF13/TNFSF13/TNFSF13/TNFSF13/TNFSF13/TNFSF13/TNFSF13/TNFSF13/TNFSF13/TNFSF13/TNFSF13/TNFSF13/TNFSF13/TNFSF13/TNFSF13/TNFSF13/PRKCZ/TAP2/TAP2/TAP2/PIK3CD/DNMT3B/TXNRD2/IL1RN/APOA1/HSD11B2/IKBKE/IKBKE/IKBKE/TAP2/TAP2/TAP2/TAP2/CLEC16A/MYO9B/SERPINH1/CD44/HLA-G/TAP1/TNFRSF25/CCR6/CCR6/CCR6/CCR6/CCR6/CCR6/CCR6/CCR6/PRL/ITGAM/ITGAM/SH3RF1/TAP2/TAP2/TAP2/TAP2/TAP2/TAP2/TAP2/TAP2/TAP2/TAP2/TAP2/TAP2/TAP2/CCR6/GDF5/GDF5/GDF5/GDF5/GDF5/GDF5/VIPR2/CLEC16A/CLEC16A/IL32/IL32/JAK2/JAK2/GUSB/GUSB/GUSB/GUSB/GUSB/GUSB/GUSB/GUSB/GUSB/GUSB/GUSB/GUSB/GUSB/GUSB/GUSB/GUSB/GUSB/GUSB/GUSB/GUSB/GUSB/GUSB/GUSB/GUSB/GUSB/GUSB/GUSB/GUSB/GUSB/GUSB/GUSB/GUSB/GUSB/GUSB/GUSB/GUSB/GUSB/TAP2/IL7/IL7/PSTPIP1/PSTPIP1/CTSB/SELP/SELP/CCR6/CTSB/F2RL1/HLA-DMB/HLA-DMB/HLA-DMB/GHRL/HLA-DMA/BID/BID/BID/BID/BID/BID/BID/BID/BID/BID/BID/BID/BID/CCND3/CCND3/IFNG/JAM3/JAM3/JAM3/JAM3/JAM3/JAM3/JAM3/JAM3/JAM3/JAM3/JAM3/JAM3/JAM3/HLA-DRB1/MAP3K5/CCR9/CCR9/CCR9/CCR9/CCR9/IL17F/COL2A1/IL4R/IL4R/PRG4/PRL/SLC22A5/VIPR2/CCR6/GDF5/GDF5/CD276/SLIT3/VIPR2/VIPR2/SLC22A5/IFNG/CTSB/CCR1/CCR1/CCR1/CUL1/CUL1/TAP2/TAP2/TAP2/TAP2/MTRR/MTRR/IL24/IL24/IL24/TAP2/TAP2/TAP2/TAP2/TAP2/TAP2/TAP2/TAP2/TAP2/TAP2/TAP2/TAP2/TAP2/TAP2/TAP2/TAP2/TAP2/TAP2/TAP2/TAP2/TAP2/TAP2/TAP2/TAP2/TAP2/TAP2/TAP2/TAP2/TAP2/TAP2/TAP2/TAP2/TAP2/TAP2/TAP2/HLA-G/EPAS1/TAP2/IL33/NRP2/FCRL3/FCRL3/TAP2/TAP2/TAP2/TAP2/GHRL/F2RL1/GDF5/CCR6/CCR6/CCR6/CCR6/CCR6/CCR6/CCR6/CCR6/CCR6/CTSB/ROBO3/CCL7/TIRAP/RAC1/HLA-C/HLA-C/HLA-C/PTGER2/CTSB/ITGB2/HLA-G/HLA-G/THBS1/VIPR2/VIPR2/VIPR2/VIPR2/VIPR2/VIPR2/CREB1/HSPA5/NLRP1/IL16/EPAS1/HLA-DRB1/CD276/CD276/CD276/CD276/CD276/HLA-DMB/MYO9B/IL1RN/IL1RN/ITGB2/HLA-DQB1/TAP2/HLA-G/JAG1/PROC/PRKCZ/IL7R/IL32/MYO9B/MYO9B/MYO9B/MYO9B/CD69/CD69/CD69/CD69/CD69/MAPK9/MAPK9/MAPK9/MAPK9/MAPK9/MAPK9/MAPK9/TAP2/CCND3/CCND3/CCND3/P2RX7/GHRL/IL32/CCR6/NFKB1/MTHFR/IL2RA/HLA-G/CTNNB1/F2RL1/TRAF1/HLA-DMA/HLA-DMB/HLA-DMB/HLA-DMB/HLA-DMB/HLA-DMB/HLA-DMB/HLA-DMB/HLA-DMB/HLA-DMB/HLA-DMB/HLA-DMB/HLA-DMB/HLA-DMB/HLA-DMB/HLA-DMB/HLA-DMB/HLA-DMB/HLA-DMB/HLA-DMB/HLA-DMB/HLA-DMB/HLA-DMB/HLA-DMB/HLA-DMB/HLA-DMB/HLA-DMB/HLA-DMB/HLA-DMB/MTRR/TAP1/SH2D2A/CX3CR1/CX3CR1/CX3CR1/H19/CCR6/HLA-G/HLA-G/HLA-G/HLA-G/HLA-G/MSRA/ITPR2/TLR3/BSG/BCL2L11/BCL2L11/BCL2L11/BCL2L11/TNFSF13/CST3/BTNL2/BTNL2/BTNL2/IL26/CLEC16A/CLEC16A/CLEC16A/CLEC16A/CLEC16A/CLEC16A/CLEC16A/TXNRD2/GHRL/IL7/IGF1/IGF1/CREB1/CREB1/CREB1/CREB1/CREB1/CREB1/CREB1/CREB1/CREB1/CREB1/CREB1/CREB1/CREB1/AKT1/MBL2/TAP2/TAP2/TAP2/TAP2/TAP2/TAP2/TAP2/TAP2/TAP2/TAP2/TAP2/TAP2/HLA-G/NFATC1/TNFSF13/TNFSF13/RAP1A/RAP1A/RAP1A/RAP1A/RAP1A/RAP1A/ALOX5/MYO9B/MYO9B/TAP2/MEFV/CCR6/DHODH/HLA-G/PRKCD/NCF4/CTSB/CTSB/TAP2/TAP2/TAP2/CNR1/CFTR/HLA-G/GDF5/VIPR2/PTK2/PTK2/TAP1/IRF5/JAK2/HLA-DQB1/CCL21/CD276/CD276/CD276/CD276/CD276/CD276/TAP2/SUMO1/LGALS9/LGALS9/TAP2/SELP/HLA-DQB1/HLA-DQB1/HLA-DQB1/HLA-DQB1/HLA-DQB1/VIPR2/SH3RF1/PLAT/PLAT/PLAT/VIPR2/TAP2/TAP2/TAP2/TAP2/TAP2/TAP2/TAP2/ARHGAP20/ARHGAP20/HLA-DRB1/HLA-DRB1/HLA-DRB1/HLA-DRB1/HLA-DRB1/HLA-DRB1/HLA-DRB1/SLIT3/NLRP3/HLA-DQB1/HLA-G/HLA-G/HLA-G/HLA-G/HLA-G/HLA-G/HLA-G/HLA-G/HLA-G/HLA-G/HLA-G/HLA-G/CTSB/NOS3/NOS3/NOS3/NOS3/EPAS1/PTPRC/PTPRC/PTPRC/TAB2/FASLG/MIR155HG/CCL3/CTSB/GDF15/CLEC16A/CLEC16A/CCR6/STAT4/TAP2/LRP5/TAP2/MMP1/IL13/LRP5/MICA/MICA/HLA-DQB1/IL2RA/MTHFR/NOD2/NOD2/PTGER2/PTGER2/PTGER2/TAP1/IL1R1/IL1R1/IL1R1/ITGAV/ACAN/NLRP3/HLA-DQB1/HLA-DQB1/SLC24A3/SLC24A3/IL2RA/TACR1/PTPRC/TAP1/SLC24A3/SLC24A3/AKT1/AFF3/EPAS1/CLEC16A/HLA-DQB1/COL2A1/VDR/VDR/CRH/HLA-G/HLA-G/CD83/CCR6/CCR6/MOK/THBS1/THBS1/CCR6/BTNL2/BTNL2/CSF1R/CSF1R/CSF1R/CSF1R/CSF1R/CSF1R/CSF1R/MICA/IL32/IL32/IL32/AGER/AGER/AGER/AGER/AGER/IFNG/NOD2/NOD2/MYO9B/MYO9B/IL24/MAP3K5/HAVCR2/HAVCR2/HAVCR2/HAVCR2/HAVCR2/HAVCR2/HAVCR2/HAVCR2/HAVCR2/HAVCR2/HAVCR2/HAVCR2/HAVCR2/HAVCR2/HAVCR2/TNFRSF11B/PADI2/RUNX1/BAK1/MICA/MICA/ACAN/TAP1/TNFRSF10A/TNFRSF10A/B4GALT1/CLU/TAP2/HLA-DQB1/HLA-DQB1/HLA-DQB1/HLA-DQB1/HLA-DQB1/HLA-DQB1/MYO9B/CCR5/MAPK8/MAPK8/MAPK8/MAPK8/MAPK8/MAPK8/MAPK8/MAPK8/MAPK8/MAPK8/MAPK8/GDF5/CTSK/PSTPIP1/PRKCZ/HLA-DRB1/TAP2/NOD2/TAP2/CTSB/CTSB/CCR
DOID:9351	diabetes mellitus	471	0.908202	1.1714	1e-10	1.42857e-10		940877	tags=18%, list=18%, signal=16%	LRP5/MAPT/ITPR3/SERPINB2/ACACB/PCCA/LTF/CYP2D6/CUBN/CUBN/CUBN/CUBN/RXRA/RXRA/RXRA/RXRA/RXRA/RXRA/RXRA/RXRA/RXRA/RXRA/RXRA/RXRA/RXRA/RXRA/RXRA/RXRA/RXRA/CLEC16A/CLEC16A/PCNT/INSR/GLUL/TNFRSF11B/MGMT/MGMT/CLEC16A/GFPT2/TAP2/IL1RN/CALD1/TCF19/TCF19/TCF19/TCF19/TCF19/TCF19/ATP1A2/CD274/INSR/PPARGC1B/PCCA/MADD/MADD/MADD/MADD/SLC22A5/IL2RA/IL2RA/CLTCL1/CLTCL1/IFNG/MIF/TXN/TAP2/TAP2/TAP2/TAP2/KIFC1/HSD11B2/HSD11B2/HSD11B2/HSD11B2/HSD11B2/HSD11B2/HSD11B2/HSD11B2/HSD11B2/HSD11B2/HSD11B2/HSD11B2/HSD11B2/HSD11B2/HSD11B2/HSD11B2/HSD11B2/HSD11B2/HSD11B2/UCP2/MCF2L2/SLC22A4/SLC22A4/ITGB2/ITGA2/PC/CLEC16A/TAP2/TAP2/TCF19/TCF19/TCF19/TCF19/CBLB/STAT1/ABCG1/IAPP/IAPP/KCNQ1/KCNQ1/FTO/FTO/PLAGL1/HSPB2/HSPB2/HSPB2/HSPB2/HSPB2/HSPB2/HSPB2/HSPB2/EXOG/EXOG/FN3K/NFE2L2/OGG1/SREBF1/SREBF1/ADIPOR1/ITGB3/ITGB3/TCF19/TCF19/ACACB/APLNR/PTPRS/PTPRS/TCF19/PPARGC1B/CDKAL1/NOS1AP/IGF2BP2/MICA/KCNQ1/MAPT/HLA-DRB1/ENGASE/IRF8/NFE2L2/HLA-DQA1/HLA-A/IL21R/LTF/LTF/LTF/LTF/LTF/LTF/LTF/LTF/LTF/LTF/MUTYH/MUTYH/MUTYH/MUTYH/MUTYH/CDKAL1/CDKAL1/KCNJ10/PRKCZ/DEAF1/JAG1/CLOCK/KL/LRP5/LRP5/LRP5/LRP5/PPARGC1B/PPARD/PPARD/PTPRN2/PTPRN2/PTPRN2/PTPRN2/PTPRN2/PTPRN2/PTPRN2/PTPRN2/PTPRN2/PTPRN2/PTPRN2/PTPRN2/PTPRN2/PTPRN2/ENPP2/ENPP2/ENPP2/PLA2G4A/PLA2G4A/PLA2G4A/PLA2G4A/PLA2G4A/IL2RA/TCF19/TCF19/TCF19/TNFRSF1B/TNFRSF1B/TAP2/TAP2/PSMA6/PSMA6/PSMA6/PSMA6/PSMA6/PSMA6/IL7R/IL7R/IL7R/IL7R/DDAH2/DDAH2/TCF19/EGF/FN3K/FN3K/FN3K/FN3K/FN3K/FN3K/FN3K/FN3K/EXOG/EXOG/EXOG/EXOG/EXOG/TCF7L2/TCF7L2/TCF7L2/TAP2/TAP2/TAP2/NFKBIL1/NFKBIL1/GAL/GAL/GAL/GAL/GAL/GAL/HLA-A/KEAP1/MAPT/ALPL/ALPL/ALPL/ALPL/CD36/CDK4/GAL/GAL/GAL/TCF19/TAP2/CLEC16A/NFATC2/TBC1D4/TBC1D4/TBC1D4/TBC1D4/TBC1D4/TAP2/IL1RAP/OXCT1/IL7R/ITGA2/ITGA2/SMAD3/PRKCZ/PRKCZ/TAP2/MGMT/PON1/PON1/PON1/PON1/PON1/PON1/CLEC16A/ALMS1/ALMS1/ALMS1/AHI1/UTS2/MICB/CD28/ACACB/RAPGEF1/MGMT/MGMT/TCF19/PRKCZ/MFN2/IL13/UBE2E2/ITGB2/ITGB2/IL1RN/IL1RN/IL1RN/IL1RN/IL1RN/PTPRF/LGALS1/LGALS1/LGALS1/MMP2/MMP2/TCF19/TCF19/TCF19/TCF19/TCF19/HAVCR1/MAPT/RXRA/SMAD3/FGF21/APOC3/PTHLH/PTHLH/TCF19/TCF19/FSTL3/FSTL3/HLA-A/KCNJ8/AHI1/BTNL2/BTNL2/BTNL2/BTNL2/BTNL2/BTNL2/BTNL2/BTNL2/BTNL2/BTNL2/BTNL2/BTNL2/BTNL2/BTNL2/BTNL2/BTNL2/BTNL2/BTNL2/BTNL2/BTNL2/BTNL2/BTNL2/P2RX7/HLA-A/TAP2/TAP2/TFAP2B/TAP2/AGT/CHGA/CD36/KIF11/KIF11/KIF11/KIF11/KIF11/KIF11/KIF11/PREX1/PREX1/GAL/TCF19/OAS1/OAS1/OAS1/OAS1/MAPT/C2CD4B/IL21R/MICB/TNFRSF11B/TNFRSF11B/PTPRF/PTPRF/MICB/MICB/PRKCZ/PINK1/EXOC4/EXOC4/EXOC4/NRP1/NRP1/TAP2/GHRL/CLEC16A/MAPT/MAPT/MAPT/HSPB2/ADIPOR1/ITGA2/ELOVL6/PRKCB/PRKCB/CLTCL1/MAPT/MAPT/MAPT/MAPT/HLA-A/CLEC16A/CLEC16A/PROC/HLA-DRB1/ITGA2/HSD11B2/HSD11B2/HSD11B2/HSD11B2/HSD11B2/HSD11B2/HSD11B2/HSD11B2/MAPT/MGMT/MGMT/TCF19/PCBD1/SREBF1/APLNR/APLNR/SLC22A5/SLC22A5/SLC22A5/SLC22A5/SLC22A5/MAPT/GAL/GAL/UTS2/GAL/CXCL12/DEAF1/DEAF1/DEAF1/DEAF1/SLC22A5/ITGA2/ACACB/IGF2BP1/IGF2BP1/IGF2BP1/IGF2BP1/IGF2BP1/PCNT/AGT/PLA2G2A/LTA/LTA/PSMD9/SLC2A2/PREX1/PREX1/PREX1/PREX1/PREX1/PREX1/ITPR3/CLEC16A/CLEC16A/CLEC16A/CLEC16A/CLEC16A/CLEC16A/CLEC16A/CLEC16A/CLEC16A/CLEC16A/CLEC16A/TAP2/TAP2/TAP2/TCF19/PPARD/TCF19/TAP2/IGFBP3/IGFBP3/NFKBIL1/PLA2G6/NFATC2/TAP2/TAP2/TAP2/FADS2/FADS2/TAP2/TAP2/HTR2A/NFATC2/TCF19/TFB1M/PCK1/PRF1/PRF1/PRF1/PRF1/ARHGEF11/ARHGEF11/ARHGEF11/ARHGEF11/ARHGEF11/ATRN/PTPRN2/PTPRN2/PTPRN2/PTPRN2/PTPRN2/HLA-DRB1/HLA-DRB1/P2RX7/PBX1/TCF19/IFNG/LGALS3/LGALS3/LGALS3/MAN2A1/TCF7L2/DEAF1/LGALS3/CLTCL1/IDE/PREX1/UBE2E2/UBE2E2/UBE2E2/CLOCK/MAPT/MAPT/MAPT/SLC22A5/SLC22A5/SLC22A5/SLC22A5/SLC22A5/SLC22A5/SLC22A5/DCAF17/DCAF17/DCAF17/BTNL2/BTNL2/BTNL2/BTNL2/BTNL2/BTNL2/BTNL2/BTNL2/BTNL2/BTNL2/BTNL2/BTNL2/BTNL2/BTNL2/BTNL2/BTNL2/BTNL2/BTNL2/BTNL2/BTNL2/BTNL2/BTNL2/BTNL2/BTNL2/BTNL2/BTNL2/BTNL2/MADD/MMP2/PCNT/CAPN1/CAPN1/CBLB/PTPRF/IKZF1/IKZF1/IKZF1/IKZF1/IKZF1/IKZF1/IKZF1/IKZF1/IKZF1/IKZF1/IKZF1/IKZF1/IKZF1/IKZF1/TAB2/IL6R/IL6R/UBE2E2/TCF19/KCNJ10/ITPR3/ITPR3/TCF7L2/FN3K/FN3K/FN3K/FN3K/FN3K/APOA1/ACACA/RDX/RDX/RDX/MICA/MICA/MICA/MICA/MICA/MICA/MICA/MICA/MICA/MICA/MICA/MICA/MICA/MICA/MICA/MICA/CLEC16A/KCNJ8/KCNJ8/KCNJ8/KCNJ8/KCNJ8/KCNJ8/KCNJ8/KCNJ8/KCNJ8/KCNJ8/KCNJ8/KCNJ8/KCNJ8/KCNJ8/KCNJ8/ABCG1/CLU/XBP1/ITPR3/IGF2BP1/CDKAL1/CDKAL1/CDKAL1/CDKAL1/CDKAL1/CDKAL1/CDKAL1/CDKAL1/CDKAL1/CDKAL1/CDKAL1/CDKAL1/TLR3/TLR3/TLR3/INSR/RXRA/IL1RN/KCNJ11/SERPINF1/MIF/LIPC/IL2RA/IL2RA/IL2RA/ABCG1/ALPL/HLA-DRB1/FSTL3/FADS2/ACACB/ACACB/ACACB/ACACB/BCHE/TCF19/TCF19/TCF19/TCF19/TCF19/TCF19/TCF19/DDAH2/CAT/ITGB3/IL2RA/PC/PC/PC/PC/PC/MAPT/MICB/TCF19/MMP2/ITPR3/MGMT/MGMT/MGMT/MGMT/IL1RN/MAPT/TAP2/TAP2/TAP2/TAP2/TAP2/TAP2/TAP2/TAP2/PVT1/PVT1/PVT1/MICB/DDAH2/HLA-DQB1/HLA-DQB1/HLA-DQB1/HLA-DQB1/HLA-DQB1/HLA-DQB1/HLA-DQB1/HLA-DQB1/HLA-DQB1/HLA-DQB1/HLA-DQB1/HLA-DQB1/HLA-DQB1/HLA-DQB1/HLA-DQB1/HLA-DQB1/HLA-DQB1/HLA-DQB1/HLA-DQB1/HLA-DQB1/HLA-DQB1/HLA-DQB1/HLA-DQB1/HLA-DQB1/HLA-DQB1/HLA-DQB1/HLA-DQB1/HLA-DQB1/HLA-DQB1/HLA-DQB1/HLA-DQB1/HLA-DQB1/HLA-DQB1/HLA-DQB1/HLA-DQB1/HLA-DQB1/HLA-DQB1/HLA-DQB1/HLA-DQB1/HLA-DQB1/HLA-DQB1/HLA-DQB1/HLA-DQB1/HLA-DQB1/HLA-DQB1/HLA-DQB1/HLA-DQB1/HLA-DQB1/HLA-DQB1/HLA-DQB1/HLA-DQB1/HLA-DQB1/HLA-DQB1/HLA-DQB1/HLA-DQB1/HLA-DQB1/HLA-DQB1/HLA-DQB1/HLA-DQB1/HLA-DQB1/HLA-DQB1/HLA-DQB1/HLA-DQB1/HLA-DQB1/HLA-DQB1/HLA-DQB1/HLA-DQB1/HLA-DQB1/HLA-DQB1/HLA-DQB1/HLA-DQB1/HLA-DQB1/HLA-DQB1/HLA-DQB1/HLA-DQB1/HLA-DQB1/HLA-DQB1/HLA-DQB1/HLA-DQB1/HLA-DQB1/HLA-DQB1/HLA-DQB1/HLA-DQB1/HLA-DQB1/HLA-DQB1/HLA-DQB1/HLA-DQB1/HLA-DQB1/HLA-DQB1/HLA-DQB1/HLA-DQB1/HLA-DQB1/HLA-DQB1/HLA-DQB1/HLA-DQB1/HLA-DQB1/HLA-DQB1/HLA-DQB1/HLA-DQB1/HLA-DQB1/HLA-DQB1/HLA-DQB1/HLA-DQB1/HLA-DQB1/HLA-DQB1/HLA-DQB1/HLA-DQB1/HLA-DQB1/HLA-DQB1/HLA-DQB1/HLA-DQB1/HLA-DQB1/HLA-DQB1/HLA-DQB1/HLA-DQB1/HLA-DQB1/HLA-DQB1/HLA-DQB1/HLA-DQB1/HLA-DQB1/HLA-DQB1/HLA-DQB1/HLA-DQB1/HLA-DQB1/HLA-DQB1/HLA-DQB1/HLA-DQB1/HLA-DQB1/HLA-DQB1/HLA-DQB1/HLA-DQB1/HLA-DQB1/HLA-DQB1/HLA-DQB1/HLA-DQB1/HLA-DQB1/HLA-DQB1/HLA-DQB1/HLA-DQB1/HLA-DQB1/HLA-DQB1/HLA-DQB1/HLA-DQB1/IGF2BP1/IGF2BP1/TAP2/TAP2/TAP2/CLEC16A/CLEC16A/TCF19/CAMK2G/CAMK2G/CAMK2G/CAMK2G/CAMK2G/CAMK2G/CAMK2G/CAMK2G/CAMK2G/CAMK2G/CAMK2G/CAMK2G/CAMK2G/CAMK2G/CAMK2G/CAMK2G/CAMK2G/CAMK2G/CAMK2G/CAMK2G/CAMK2G/CAMK2G/CAMK2G/CAMK2G/CAMK2G/CAMK2G/CAMK2G/CAMK2G/CAMK2G/CAMK2G/MPO/MPO/MPO/SLC5A2/IDE/IDE/PRKCZ/MAN2A1/MAN2A1/MAN2A1/LRP6/SREBF1/ATRN/ATRN/ATRN/ATRN/ATRN/C2CD4B/C2CD4B/PREX1/PREX1/PREX1/PREX1/PREX1/PREX1/ARAP1/PC/TAP2/TAP2/TAP2/IRF5/PTPRN2/TCF19/SLC22A5/STAT1/PREX1/INS/ARAP1/ARAP1/EGF/EGF/EGF/EGF/PROC/PAOX/TGM2/SERPINB2/SERPINB2/SERPINB2/SERPINB2/SERPINB2/SERPINB2/SERPINB2/SERPINB2/SERPINB2/SERPINB2/SERPINB2/SERPINB2/SERPINB2/MAPT/PTPRN2/HLA-DQB1/TAP2/MAPT/TCF19/TCF19/ARAP1/ARAP1/CLEC16A/CLEC16A/CLEC16A/JAG1/INS/DEAF1/SREBF1/CLTCL1/CLTCL1/CLTCL1/CLTCL1/PLA2G6/TAP2/TCF19/TCF19/SLC22A5/UTS2/UTS2/ACACB/ACACB/IL6R/IL6R/IL6R/IL6R/IL6R/TCF7/TCF7/TCF7/TCF7/BTNL2/BTNL2/TCF19/MICB/HLA-A/HLA-A/RAPGEF1/RAPGEF1/PC/PC/DEAF1/MGMT/EXOC4/HLA-DRB1/SELP/SELP/ABCG1/SLC6A2/SLC6A2/ARAP1/ARAP1/ARAP1/ARAP1/ARAP1/TAP2/PTPRF/MAPT/ITGB2/SLC22A5/SLC22A5/SLC22A5/SLC22A5/SLC22A5/AGT/BNC2/BNC2/BNC2/PREX1/SGK1/SGK1/HLA-A/HLA-A/PROC/MT1A/AHI1/PLAGL1/TCF19/PRKCZ/ENPP2/LPIN1/PYGL/PYGL/PYGL/UCP2/UCP2/UCP2/PTPRN2/H6PD/H6PD/H6PD/H6PD/MYO9B/UBE2E2/UBE2E2/PPARGC1A/ATF6/SLC22A5/SMAD7/TAP2/PROC/PROC/PREX1/PREX1/PREX1/PREX1/PREX1/PREX1/ENPP2/TCF19/SREBF1/SREBF1/SREBF1/SREBF1/SREBF1/SREBF1/SREBF1/NFATC2/AHI1/MYO9B/MYO9B/CDK4/SIRT1/SLC29A3/TCF7L2/PTPRN2/IGFBP3/DEAF1/IRX3/HP/CD28/PARL/PARL/PARL/PARL/PARL/PARL/PARL/ABCG1/PLTP/NFATC2/TAP2/HRH4/NFKB1/MAN2A1/NOS2/NOS2/NOS2/PCBD1/PCBD1/TAP2/TAP2/TAP2/TAP2/TCF19/TCF19/TCF19/TCF19/TCF19/TCF19/TCF19/TCF19/TCF19/TCF19/TCF19/TCF19/TCF19/TCF19/STRA6/SREBF1/SREBF1/MTHFR/PRKCB/HLA-B/FN3K/FN3K/PCCA/PCCA/PCCA/PCCA/PCCA/GHRL/TCF19/MAPT/JAZF1/JAZF1/JAZF1/PPARD/MAPT/CA1/TCF19/GIMAP5/HLA-DRB1/HLA-DRB1/HLA-DRB1/TFPI/BTNL2/BTNL2/BTNL2/BTNL2/BTNL2/BTNL2/BTNL2/BTNL2/BTNL2/CLTCL1/CLTCL1/TAP2/CLEC16A/GLUL/TCF7L2/HAVCR2/HAVCR2/HAVCR2/HAVCR2/HAVCR2/HAVCR2/HAVCR2/HAVCR2/HAVCR2/HAVCR2/HAVCR2/HAVCR2/HAVCR2/HAVCR2/HAVCR2/UBE2E2/HLA-A/ATRN/ATRN/ATRN/ATRN/ATRN/ATRN/ATRN/ATRN/PON1/LGALS3/PCNT/IRF5/IFNG/TAP2/HLA-DRB1/PTHLH/SREBF1/ITGA2/EXOG/EXOG/EXOG/EXOG/EXOG/EXOG/EXOG/PREX1/PREX1/TCF19/PRKCB/HLA-DQB1/PLA2G6/BTNL2/BTNL2/BTNL2/BTNL2/BTNL2/TBC1D4/FN3K/FN3K/CD36/PCNT/TCF19/ITPR3/IL2RA/IL2RA/IL2RA/PLA2G4A/PLA2G4A/PLA2G4A/IRF5/H6PD/ABCG1/TCF19/CAMK2G/CAMK2G/TAP2/SOD2/APLNR/APLNR/CLEC16A/HLA-A/CASQ1/MMP2/PRKCZ/DDAH2/ALMS1/ALMS1/LMNA/HLA-DQB1/MAPT/KLF7/PRKCZ/KCNJ8/PPARGC1B/MAP3K5/TAP2/BTNL2/PRDX6/P2RX7/HLA-A/HLA-A/HLA-A/HLA-A/HLA-A/HLA-A/HLA-A/HLA-A/HLA-A/HLA-A/HLA-A/HLA-A/HLA-A/HLA-A/HLA-A/HLA-A/HLA-A/MPO/HAVCR2/SELP/SELP/CLEC16A/CLEC16A/CLEC16A/PINK1/MAPT/TAP2/CD28/APOA1/TAP2/TAP2/TAP2/TAP2/TAP2/TAP2/TAP2/TAP2/TAP2/TAP2/TAP2/UCP2/ACP1/TAP2/TAP2/TAP2/TCF7/APOC3/DEAF1/DEAF1/TAP2/EXOC4/DDAH2/DDAH2/DDAH2/DDAH2/DDAH2/DDAH2/HLA-A/HLA-A/IL1RN/IL1RN/IL1RN/IL1RN/FADS2/FADS2/FN3K/ITGAM/ITGAM/ITGAM/ITGAM/ITGAM/ITGAM/ITGAM/ITGAM/ITGAM/CD28/TCF19/MICB/PRKAA2/PRKAA2/PRKAA2/PRKAA2/PRKAA2/PRKAA2/PRKAA2/ADA/HLA-DRB1/HLA-DRB1/KIFC1/AMPD1/AMPD1/ABCG1/FN3K/FN3K/CD36/CD36/CD36/DEAF1/NTRK2/NTRK2/NTRK2/NTRK2/NTRK2/NTRK2/NTRK2/NTRK2/NTRK2/NTRK2/NTRK2/NTRK2/NTRK2/NTRK2/NTRK2/NTRK2/NTRK2/NTRK2/NTRK2/NTRK2/NTRK2/NTRK2/NTRK2/NTRK2/NTRK2/NTRK2/NTRK2/NTRK2/NTRK2/NTRK2/NTRK2/NTRK2/NTRK2/NTRK2/NTRK2/NTRK2/NTRK2/NTRK2/NTRK2/NTRK2/NTRK2/NTRK2/NTRK2/NTRK2/NTRK2/NTRK2/NTRK2/NTRK2/SLC2A4/SLC2A4/VASP/KCNJ8/KCNJ8/KCNJ8/PINK1/TJP1/TJP1/TJP1/TJP1/TJP1/TJP1/TAP2/ABCG1/CLTCL1/CLTCL1/CLTCL1/MTHFR/SREBF1/PTPRF/CYP2D6/MPO/C2CD4B/TAP2/LIPC/ITGA2/TCF19/DEAF1/DEAF1/DEAF1/DEAF1/DEAF1/DEAF1/HLA-DQB1/PRKCZ/TCF19/TCF19/LRP6/MGMT/MGMT/MGMT/MGMT/MGMT/MICB/LRP5/LRP5/LRP5/LRP5/MYO9B/EXOG/EXOG/HSPB2/PLA2G6/HSPB2/KIFC1/MAPT/MUTYH/DEAF1/PLA2G6/MADD/MADD/IGF2R/NFATC2/EXOG/SLC22A4/PLA2G4A/PLA2G4A/PLA2G6/PLA2G6/TCF7L2/ACAD10/MAPT/LTA/IL7/IL7/PLAGL1/OXCT1/HAVCR2/CLEC16A/MYO9B/MYO9B/CDK4/P2RX7/P2RX7/P2RX7/P2RX7/P2RX7/MAPT/MAPT/MAPT/MAPT/MAPT/MAPT/ABCG1/SELP/SELP/UTS2B/TFAP2B/TFAP2B/TFAP2B/TFAP2B/MT1A/TCF19/WFS1/WFS1/WFS1/WFS1/WFS1/WFS1/WFS1/WFS1/WFS1/WFS1/WFS1/WFS1/WFS1/WFS1/WFS1/WFS1/WFS1/WFS1/WFS1/WFS1/WFS1/WFS1/WFS1/WFS1/WFS1/WFS1/WFS1/ENGASE/WNT5B/TCF19/DEAF1/MICB/IL21R/CAPN10/CLTCL1/AHI1/KIFC1/CLEC16A/MAPT/PTPRN2/PTPRN2/PTPRN2/PTPRN2/MAPT/IL1RN/TCF19/YES1/APLNR/CDKAL1/ALMS1/MAPT/EXOG/IL4R/PTPRC/GHRL/PCBD1/STAT1/STAT1/PASK/PC/GCK/GCK/HLA-DRB1/TCF19/DCAF17/DCAF17/DCAF17/DCAF17/MAPT/PBX1/GHRL/CUBN/CUBN/UCP2/MAFA/CLTCL1/CLTCL1/TCF19/PC/CLTCL1/PTPRS/NOS1AP/IDE/PCCA/INS/INS/INS/INS/INS/INS/INS/INS/INS/INS/INS/INS/PLA2G6/CLU/TAP2/C2CD4A/C2CD4A/C2CD4A/C2CD4A/ITGB3/HLA-B/CLTCL1/CLTCL1/APLNR/APLNR/APLNR/PREX1/PREX1/PREX1/PREX1/PREX1/ACP1/TAP2/VNN1/ABCG1/HAVCR2/IGF2BP1/PLA2G6/PREX1/AGT/AGT/SMAD3/PTPRN2/IL4R/PTPRF/BTNL2/SELP/PPARGC1A/MMP2/MMP2/AMPD1/KCNJ8/KCNJ8/KCNJ8/PLA2G6/PTPRN2/PTPRN2/PRKCZ/PRKCZ/PRKCZ/PRKCZ/PRKCZ/PRKCZ/PRKCZ/PRKCZ/PRKCZ/PRKCZ/PRKCZ/PRKCZ/PRKCZ/PRKCZ/PRKCZ/PRKCZ/PRKCZ/GFPT2/GFPT2/GFPT2/ITGAL/IL6R/IL6R/PTPRS/MAPT/CAMK2G/POLG/MCF2L2/MCF2L2/SERPINB2/PVT1/MICB/MICB/MICB/MICB/MICB/MICB/MICB/TAP2/AGT/HLA-DRB1/SOD2/SOD2/SOD2/SOD2/SOD2/MAPT/IL1RN/MMP2/MMP2/MMP2/PHTF1/LGALS3/LGALS3/LGALS3/LGALS3/LGALS3/LGALS3/LGALS3/APOC3/APOC3/HLA-DQB1/HLA-DQB1/HLA-DQB1/HLA-DQB1/HLA-DQB1/HLA-DQB1/APLNR/APLNR/APLNR/OXCT1/OXCT1/OXCT1/OXCT1/OXCT1/HLA-A/MMP9/CLTCL1/ADIPOR1/APOA1/TCF19/TCF19/TCF19/TEK/TAP2/TAP2/TAP2/TAP2/SREBF1/SREBF1/CAPN1/PTPRF/PREX1/PREX1/PREX1/CYP2D6/CYP2D6/PCCA/H6PD/H6PD/H6PD/H6PD/FADS2/IFNG/PTPRF/PTPRF/PTPRF/PTPRF/PTPRF/ACACB/ACP1/TCF19/TCF19/TCF19/PREX1/PREX1/PREX1/PREX1/PREX1/PREX1/PREX1/PREX1/PREX1/PREX1/SERPINF1/NPHS2/ABCG1/ALPL/TAP2/TAP2/TAP2/TAP2/PSMD9/SMAD3/SMAD3/CLU/IL2RA/PTHLH/CLOCK/CLOCK/PRDX6/HAVCR2/SELP/SELP/SPP1/ITGA2/PC/GLUL/GLUL/GLUL/GLUL/GLUL/CLOCK/CLOCK/CLOCK/CLOCK/TFAP2B/NFE2L2/MAPT/MAPT/MAPT/MAPT/HLA-DRB1/HLA-DRB1/HLA-DRB1/HLA-DRB1/HLA-DRB1/HLA-DRB1/HLA-DRB1/HLA-DRB1/HLA-DRB1/HLA-DRB1/HLA-DRB1/HLA-DRB1/ADA/PHTF1/ITGAL/PC/PC/PC/PC/PC/PLA2G6/LMNA/LMNA/LMNA/EZR/EZR/EZR/EZR/EZR/TCF19/TCF19/TCF19/TCF19/HAVCR1/UCP2/IL2RA/IL2RA/HLA-DRB1/ITCH/HLA-B/HLA-B/FN3K/FN3K/FN3K/FN3K/PLA2G6/PLA2G6/PLA2G6/NFKBIA/IGF2BP1/IGF2BP1/IGF2BP1/IGF2BP1/IGF2BP1/IGF2BP1/MAPT/MAPT/IGF2BP1/PLA2G6/SREBF1/SREBF1/AGTR1/TCF19/CD28/SREBF1/SREBF1/SLC22A5/SLC22A5/SLC22A5/SLC22A5/SLC22A5/SLC22A5/SLC22A5/SLC22A5/SLC22A5/SLC22A5/SLC22A5/SLC22A5/SLC22A5/SLC22A5/SLC22A5/SLC22A5/SLC22A5/SLC22A5/SLC22A5/SLC22A5/SLC22A5/SLC22A5/SLC22A5/MADD/MADD/PRKCZ/CCL5/MAP3K5/MAP3K5/MAP3K5/ATRN/TCF19/TEK/MOK/MOK/MOK/MMP9/SERPINB2/CLEC16A/TCF19/KEAP1/KEAP1/TCF19/IGF2BP2/IGF2BP2/IGF2BP2/OXCT1/OXCT1/TCF19/CACNA1E/CACNA1E/SMAD7/PIK3CA/IRF8/TAP2/TAP2/TAP2/PLA2G6/TRPM2/CLEC16A/JAZF1/PVT1/PVT1/PCK1/ALPL/LRP5/LRP5/PLA2G6/PLA2G6/PLA2G6/PLA2G6/SELP/TCF19/SMAD3/ARAP1/ARAP1/ARAP1/TAP2/PTPRF/ATF6/ATF6/JAG1/UTS2/UTS2/MAPT/SERPINB2/SLC2A10/SLC2A10/PLTP/PLTP/ACACB/ARHGEF12/ARHGEF12/CDKAL1/CDKAL1/CDKAL1/NOS3/ITPR3/CBLB/CBLB/CBLB/MAP3K5/VWF/IL21R/TAP2/CLEC16A/CLTCL1/ITPR3/ITPR3/ITPR3/ITPR3/HLA-A/CDKAL1/CDKAL1/GHRL/GHRL/GHRL/MTHFR/MTHFR/MTHFR/MTHFR/MTHFR/MTHFR/MTHFR/MTHFR/MTHFR/MTHFR/MTHFR/CLU/CLU/CLU/WFS1/PRKCZ/PRKCZ/HP/TCF19/IL21R/IL21R/HLA-DRB1/HLA-DRB1/HLA-DRB1/HLA-DRB1/HLA-DRB1/HLA-DRB1/HLA-DRB1/HLA-DRB1/HLA-DRB1/HLA-DRB1/HLA-DRB1/HLA-DRB1/HLA-DRB1/HLA-DRB1/HLA-DRB1/HLA-DRB1/HLA-DRB1/HLA-DRB1/HLA-DRB1/HLA-DRB1/HLA-DRB1/HLA-DRB1/RAPGEF1/CD28/CD28/WFS1/CLTCL1/CLTCL1/CLTCL1/CLTCL1/HLA-DQB1/TAP2/TCF19/ATP1A2/ITPR3/H6PD/SLC2A2/SLC2A2/JAG1/JAG1/EGF/PTPRF/HLA-A/ITGA2/ITGA2/ITGA2/UBE2E2/UBE2E2/PBX1/TAP2/LIPC/PBX1/TCF19/TCF19/TCF19/TCF19/TCF19/TCF19/TCF19/TCF19/TCF19/TCF19/TCF19/TCF19/TCF19/TCF19/TCF19/TCF19/TCF19/TCF19/TCF19/TCF19/TCF19/TCF19/TCF19/TCF19/TCF19/TCF19/TCF19/TCF19/TCF19/TCF19/TCF19/TCF19/TCF19/TCF19/TCF19/TCF19/TCF19/TCF19/TCF19/TCF19/TCF19/TCF19/TCF19/TCF19/TCF19/PBX1/SLC22A5/CXCL10/SGK1/SGK1/SGK1/SGK1/SGK1/SGK1/SGK1/SGK1/ATP1A2/WDR72/WDR72/WDR72/INSR/UCP2/UCP2/MAPT/ENPP2/UBE2E2/UBE2E2/UBE2E2/UBE2E2/UBE2E2/NOS1AP/FN3K/FN3K/FN3K/FN3K/FN3K/FN3K/ABCG1/ABCG1/ABCG1/ABCG1/CD28/BNC2/APLNR/HLA-A/HAVCR2/P2RX7/P2RX7/P2RX7/PRKCZ/IL2RA/ENGASE/ENGASE/TFAP2B/TFAP2B/TFAP2B/SREBF1/TAP2/NOS1AP/CLU/HLA-DQA1/UTS2B/UTS2B/UTS2B/UTS2B/UTS2B/UTS2B/UTS2B/UTS2B/UTS2B/UTS2B/UTS2B/UTS2B/UTS2B/UTS2B/UTS2B/UTS2B/UTS2B/UTS2B/UTS2B/CDK4/CDK4/PRKCZ/PRKCZ/PRKCZ/PRKCZ/PRKCZ/PRKCZ/PRKCZ/SLC22A5/PCK1/HLA-DQB1/PLA2G6/PLA2G6/PLA2G6/PLA2G6/TAP2/TAP2/TAP2/CLEC16A/MADD/MADD/MADD/MADD/MADD/MADD/SLC22A5/TCF19/RAPGEF1/CLEC16A/CCL5/UBE2E2/GFPT2/MGMT/MGMT/MGMT/TNFAIP3/HAVCR1/HAVCR1/UBE2E2/UBE2E2/UBE2E2/UBE2E2/PREX1/ABCG1/CLEC16A/LGMN/SLC22A5/INSR/FN3K/FN3K/SLC22A5/TCF19/TCF19/TCF19/KCNJ8/AIMP1/AIMP1/AIMP1/ITPR3/MOK/HLA-DRB1/HLA-DRB1/HLA-DRB1/HLA-DRB1/HLA-DRB1/HLA-DRB1/HLA-DRB1/HLA-DRB1/HLA-DRB1/HLA-DRB1/PREX1/PREX1/PREX1/ADAM10/ADAM10/ADAM10/ADAM10/ADAM10/PLA2G6/PLA2G6/TAP2/CLTCL1/FLT1/OXCT1/MAPT/PTPRN2/TBC1D4/NPHS2/C1QTNF3/TAP2/TAP2/IGFBP3/SLC22A4/SLC22A4/SLC22A4/XBP1/XBP1/GFPT2/EXOG/ITGB3/ATRN/MAPT/TCF19/CDKAL1/WFS1/ADIPOR1/ADIPOR1/ADIPOR1/ITGB2/IL1RN/IL1RN/IL1RN/CLTCL1/PRF1/BTNL2/TCF7/MAPT/CBLB/CBLB/CBLB/PVT1/FN3K/FN3K/C2CD4B/C2CD4B/C2CD4B/MICB/OXCT1/JAZF1/AKR1B1/TAP2/TAP2/TAP2/TAP2/TAP2/TAP2/TAP2/TAP2/TAP2/TAP2/TAP2/TAP2/TAP2/TAP2/TAP2/TAP2/TAP2/TAP2/TAP2/TAP2/TAP2/TAP2/TAP2/TAP2/TAP2/TAP2/TAP2/TAP2/TAP2/TAP2/TAP2/TAP2/TAP2/TAP2/TAP2/TAP2/TAP2/TAP2/TAP2/TAP2/TAP2/TAP2/TAP2/TAP2/TAP2/TAP2/TAP2/TAP2/TAP2/TAP2/TAP2/TAP2/TAP2/TAP2/TAP2/TAP2/TAP2/TAP2/TAP2/TAP2/TAP2/TAP2/TAP2/TAP2/TAP2/TAP2/TAP2/TAP2/TAP2/TAP2/TAP2/TAP2/TAP2/TAP2/TAP2/TAP2/AGT/ACP1/ITGB3/TAP2/ACACB/KLF7/CYP2D6/CYP2D6/HLA-DQB1/HLA-DQB1/HLA-DQB1/HLA-DQB1/PRKCZ/RAPGEF1/CD28/NTRK2/BNC2/NFATC2/PRF1/KL/DEAF1/MICB/CD36/CD36/TAP2/IL21R/ITGB2/MICB/GHRL/CLEC16A/OAS1/OAS1/KCNQ1/KCNQ1/IRF8/MAPT/MAPT/MAPT/LRP5/LRP5/PLA2G6/TFAP2B/SIRT1/SIRT1/CLEC16A/CLEC16A/CLEC16A/TCF19/TCF19/TCF19/PRKCZ/UBE2E2/UBE2E2/PLA2G6/MAPT/IL2RA/VDR/ITGAM/MIF/PRKCZ/PRKCZ/MAN2A1/LRP5/LRP5/LRP5/TAP2/TAP2/HLA-A/ADA/UBE2E2/PREX1/PPARD/PPARD/HLA-B/MMP2/UTS2B/UTS2B/TAP2/ARHGEF12/ACACB/SREBF1/TCF19/FAS/DEAF1/TCF19/TCF19/TCF19/TCF19/HLA-DRB1/KIFC1/HLA-A/HLA-A/HLA-A/HLA-A/HLA-A/TAP2/SREBF1/UCHL1/HAVCR2/MAPT/MAPT/IL4R/IL4R/TF/MFN2/PTPRF/ITGB2/TAP2/PRKCZ/PRKCZ/TLR3/TAP2/TAP2/RDX/CUBN/CUBN/BCHE/PIK3C2G/PIK3C2G/PIK3C2G/PIK3C2G/PIK3C2G/TAP2/TAP2/TAP2/TAP2/TAP2/TCF19/IL21R/PTPRN2/CLTCL1/SLC22A4/SLC22A4/DOK5/CD36/CD36/TAP2/IFNG/MAPT/HAVCR2/HAVCR2/HAVCR2/HAVCR2/TFPI/TAP2/TAP2/LRP6/PRKCD/PRKCD/CLEC16A/MAPT/CLTCL1/IL21R/PREX1/CALD1/BCHE/CD4/IGF2R/LIPC/KCNJ8/KCNJ8/KCNJ8/KCNJ8/KCNJ8/KCNJ8/KCNJ8/KCNJ8/KCNJ8/PLA2G6/TAP2/PTPRN2/PTPRN2/PTPRN2/LIPC/HAVCR2/MGMT/MGMT/MGMT/MGMT/MGMT/MGMT/MGMT/MGMT/MGMT/MGMT/MGMT/MGMT/BTNL2/LPIN1/CLEC16A/CLEC16A/HLA-A/RORC/CLEC16A/ACACB/ACACB/ABCG1/ABCG1/PRF1/SGK1/PCCA/UBE2E2/ACACB/SLC22A5/SOD1/SOD1/SOD1/SOD1/SOD1/WFS1/WFS1/ITGB2/TRPC6/TRPC6/UBE2E2/UBE2E2/UBE2E2/UBE2E2/ITPR3/ITPR3/MAPT/MAPT/PYY/ITGA2/ITGA2/ITGA2/ITGA2/ITGA2/ITCH/WFS1/ITGAM/ITGAM/ITGAM/ITGAM/DEAF1/ABCG1/FN3K/FN3K/FN3K/FN3K/H6PD/HLA-DRB1/EZR/EZR/CLEC16A/PROC/PROC/PROC/TAP2/CLEC16A/LRP5/LRP5/TNFRSF1B/TAP2/TAP2/TAP2/TAP2/TAP2/TAP2/TAP2/TAP2/TAP2/TAP2/TAP2/TAP2/TAP2/TAP2/TAP2/TAP2/TAP2/TAP2/TAP2/TAP2/TAP2/TAP2/ACP1/ACP1/ACP1/ACP1/ACP1/TF/SLC2A4/TAP2/JAG1/HLA-A/ADAMTS13/OAS1/TAP2/TAP2/TAP2/TAP2/KCNJ8/HNF1A/TCF19/SOD2/SOD2/TAP2/TAP2/TAP2/TAP2/TAP2/TAP2/TAP2/TAP2/TAP2/TAP2/TAP2/TAP2/TAP2/TAP2/TAP2/TAP2/TAP2/TAP2/TAP2/TAP2/TAP2/TAP2/TAP2/TAP2/TAP2/TAP2/TAP2/TAP2/TAP2/TAP2/TAP2/TAP2/TAP2/TAP2/TAP2/TAP2/TAP2/TAP2/TAP2/TAP2/TAP2/TAP2/TAP2/TAP2/TAP2/TAP2/TAP2/TAP2/TAP2/TAP2/TAP2/TAP2/TAP2/TAP2/TAP2/TAP2/TAP2/TAP2/TAP2/TAP2/TAP2/TAP2/TAP2/TAP2/TAP2/TAP2/TAP2/TAP2/TAP2/TAP2/TAP2/TAP2/TAP2/TAP2/TAP2/TAP2/OAS1/TJP1/TEK/TCF19/DDAH2/MAPT/PTPRN2/MAPT/MAPT/DDAH1/RDX/RDX/IGFBP3/RORC/PON1/SLC22A4/SLC22A4/SLC22A4/TAP2/TRPC6/TCF19/HLA-B/IGFBP3/IGFBP3/MOK/C2CD4B/PLA2G6/PAOX/PAOX/PAOX/PAOX/PAOX/PAOX/TAP2/SREBF1/PRKCZ/UBE2E2/UBE2E2/UBE2E2/UBE2E2/UBE2E2/UBE2E2/UBE2E2/UBE2E2/UBE2E2/UBE2E2/UBE2E2/UBE2E2/UBE2E2/UBE2E2/PTPRN2/PTPRN2/PLAT/LIPC/LIPC/LIPC/TCF19/TCF19/TRPM6/TRPM6/IDE/ADIPOR1/TCF19/TAP2/DGAT2/LIPC/IL2RA/TAP2/TAP2/PCNT/IL1RN/IL1RN/IL1RN/IL1RN/ARAP1/ARAP1/SREBF1/SREBF1/FTO/GAL/GAL/GAL/GAL/TCF19/SELL/SELL/MAPK8IP1/MFN2/MFN2/INSR/FTO/GAL/GAL/TAP2/TAP2/NPHS2/DEAF1/EXOG/EXOG/EXOG/EXOG/EXOG/UCHL1/CCL3/CCL3/CCL3/CCL3/TAP2/IGF2BP2/TAP2/PREX1/TCF19/ELOVL6/GAL/GAL/ITGB3/LPIN1/CA1/HRH4/HRH4/HRH4/HRH4/HRH4/HRH4/HRH4/PTPRF/CD36/DEAF1/DEAF1/DEAF1/HLA-DRB1/PBX1/TAP2/SREBF1/SREBF1/SREBF1/CUBN/CUBN/CUBN/CUBN/HLA-A/HLA-A/HLA-A/HLA-A/HLA-A/HLA-A/HLA-A/HLA-A/HLA-A/HLA-A/HLA-A/HLA-A/HLA-A/HLA-A/PLA2G6/ACACA/ACACA/LPIN1/LPIN1/LPIN1/LPIN1/PTPRN2/PTPRF/PTPRF/DEAF1/TCF19/ADA/ADA/TCF7/TCF7/TCF7/TCF7/C2CD4B/TRIB3/ARAP1/REG1B/REG1B/TAP2/TAP2/MADD/MADD/MADD/MADD/SLC22A4/SLC22A4/SLC22A4/SLC22A4/SLC22A4/SLC22A4/SLC22A4/SLC22A4/SLC22A4/SLC22A4/SLC22A4/SLC22A4/SLC22A4/SLC22A4/SLC22A4/SLC22A4/SLC22A4/SLC22A4/SLC22A4/SLC22A4/SLC22A4/SLC22A4/SLC22A4/HLA-DQB1/CLEC16A/CLEC16A/CLEC16A/CLEC16A/CLEC16A/CLEC16A/CLEC16A/CLEC16A/CLEC16A/CLEC16A/TCF19/UBE2E2/TEK/SLC2A10/UBE2E2/UBE2E2/UBE2E2/UBE2E2/MYO9B/MAPT/DEAF1/CLTCL1/ITPR3/ITPR3/TBXA2R/MMP2/TAP2/TAP2/TAP2/TAP2/TAP2/TAP2/TAP2/TAP2/TAP2/LMX1A/PTPRF/PTPRF/PRKCZ/PRKCZ/PRKCZ/PRKCZ/KCNJ8/KCNJ8/KCNJ8/KCNJ8/KCNJ8/KCNJ8/KCNJ8/LGALS3/LGALS3/CD28/ACACB/ACACB/ABCG1/NOTCH3/NOTCH3/NOTCH3/TAP2/HLA-DRB1/TLR3/MAPT/UTS2/ITGB2/ITGB2/ITGB2/ITGB2/ITGB2/RXRA/GAL3ST1/PYY/PYY/PYY/STAT1/PLA2G6/IL2RA/IL2RA/TAP2/PRKAA2/MTHFR/CNDP2/CNDP2/CNDP2/EZR/EZR/EZR/EZR/EZR/PRKCB/SELL/SELL/SELL/SELL/SELL/SELL/SELL/SELL/SELL/ATF6/ATF6/JAG1/TAP2/MAPT/MPO/MPO/MPO/MPO/MPO/MPO/MPO/MPO/MPO/MPO/MPO/MPO/MPO/MPO/MPO/MPO/MPO/MPO/MPO/MPO/MPO/MPO/MPO/MPO/MPO/MPO/TJP1/CLEC16A/CLEC16A/CLEC16A/PVT1/PTPRN2/APLNR/ACACB/NFATC2/CLU/LIPC/PHTF1/PLA2G4A/PLA2G4A/PLA2G4A/IL2RA/IL2RA/IL2RA/IL2RA/IL2RA/UBE2E2/UBE2E2/UBE2E2/UBE2E2/UBE2E2/UBE2E2/NUDT1/KRAS/DEAF1/DEAF1/TAP2/STAT1/GAL/GAL/GAL/CLEC16A/P2RX7/ABCG1/ITGA2/ITGA2/PRKCZ/PRKCZ/PRKCZ/TAP2/IL2RA/IL2RA/IL2RA/TAP2/TAP2/ACACB/ACACB/ACACB/ACACB/TAP2/PTPRN2/FGF23/FGF23/FGF23/IRX3/OXCT1/MICB/MICB/MICB/MICB/MICB/MICB/PRKCZ/FN3K/FN3K/FN3K/FN3K/PF4/SLC22A5/MBL2/HLA-A/HLA-A/MICB/CLEC16A/MICB/ACP1/TAP2/TAP2/TAP2/TAP2/TAP2/DDAH1/DDAH1/LIPC/LIPC/LIPC/LIPC/LIPC/LIPC/LIPC/LIPC/LIPC/LIPC/LIPC/LIPC/LIPC/LIPC/KCNJ11/TAP2/ABCG1/KL/SERPINB2/SERPINB2/STAT1/STAT1/STAT1/STAT1/LPIN1/HLA-DQB1/ITGB3/CLEC16A/TCF19/CLTCL1/IGFBP3/ITGB2/MAPK8IP1/MAPK8IP1/MAPK8IP1/UTS2/UTS2/LTA/LTA/LTA/LTA/LTA/KCNQ1/ALMS1/ALMS1/ALMS1/ALMS1/IL2RA/PYY/PYY/PRF1/PVT1/PVT1/PVT1/PVT1/SREBF1/HLA-DRB1/MAN2A1/MAN2A1/MAN2A1/MAN2A1/MAN2A1/UTS2B/UTS2B/UTS2B/UTS2B/UTS2B/UTS2B/UTS2B/UTS2B/UTS2B/UTS2B/UTS2B/UTS2B/UTS2B/UTS2B/UTS2B/UTS2B/UTS2B/UTS2B/UTS2B/UTS2B/UTS2B/UTS2B/CAPN10/TEK/PTPRF/WFS1/IL21R/CLEC16A/IL2RA/CLEC16A/PRKCZ/PRKCZ/PRKCZ/PRKCZ/PRKCZ/PRKCZ/PRKCZ/CNDP2/MICB/EXOC4/PPARGC1B/SREBF1/FN3K/DLK1/C2CD4B/C2CD4B/TCF19/TCF19/TCF19/TCF19/TCF19/TCF19/TCF19/TCF19/TCF19/TCF19/TCF19/TCF19/TCF19/TCF19/HLA-DRB1/TCF19/TCF19/MGMT/DEAF1/MAPT/MAP3K5/LGMN/DDAH2/P2RX7/TCF19/TCF19/TCF19/TAP2/TAP2/TAP2/IDE/IDE/IDE/IDE/IDE/IDE/IDE/IDE/IDE/PLA2G4A/OXCT1/OXCT1/PRKCB/ACACB/SMAD3/SMAD3/SMAD3/IL2RA/KL/PTPRN2/TAP2/TAP2/TAP2/LPIN1/HLA-DRB1/HLA-DQB1/HLA-DQB1/HLA-DQB1/HLA-DQB1/HLA-DQB1/HLA-DQB1/HLA-DQB1/HLA-DQB1/HLA-DQB1/HLA-DQB1/HLA-DQB1/HLA-DQB1/HLA-DQB1/HLA-DQB1/HLA-DQB1/HLA-DQB1/HLA-DQB1/ITGB2/C1QTNF3/C1QTNF3/C1QTNF3/TCF19/ADPGK/ADPGK/TCF19/TCF19/FN3K/OXCT1/PPARG/PPARG/C2CD4B/ARHGEF12/ARHGEF12/ARHGEF12/ARHGEF12/PREX1/MICB/MICB/MICB/MICB/MICB/MICB/MICB/GIP/GIP/SLC22A5/TAP2/TAP2/SLC22A5/IL18/UCP2/HLA-DQA1/PBX1/ITPR3/HLA-DQB1/HLA-DQB1/DDAH2/DDAH2/SREBF1/TJP1/TJP1/TJP1/TJP1/TJP1/TJP1/TJP1/INSR/TCF19/OXCT1/ADAMTS9/ADAMTS9/UTS2/HLA-DRB1/HLA-DQB1/GIP/GIP/PRF1/PCK1/PTPRN2/YES1/TAP2/TAP2/TAP2/TAP2/TAP2/TAP2/TAP2/PLA2G6/CNDP2/HTR2A/ENPP2/WNT5B/MTHFR/MTHFR/MUTYH/MUTYH/MUTYH/MUTYH/ABCG1/CLTCL1/MAPT/MAPT/IGFBP3/IAPP/IAPP/IAPP/IAPP/IAPP/IAPP/IAPP/IAPP/IAPP/SREBF1/UCP3/OAS1/OAS1/OAS1/OAS1/OAS1/IL21R/LEPR/NR1H3/NR1H3/NR1H3/NR1H3/NR1H3/NR1H3/NR1H3/NR1H3/CNDP2/OXCT1/OXCT1/OXCT1/OXCT1/OXCT1/OXCT1/OXCT1/OXCT1/OXCT1/OXCT1/OXCT1/OXCT1/OXCT1/OXCT1/OXCT1/OXCT1/OXCT1/OXCT1/OXCT1/PREX1/IL6R/IL6R/PCBD1/PCBD1/HLA-DQA1/HLA-DQA1/HLA-DQA1/HLA-DQA1/HLA-DQA1/SLC2A4/LTF/HLA-A/HLA-A/HLA-A/HLA-A/HLA-A/HLA-A/HLA-A/CLEC16A/TCF19/OXCT1/OXCT1/STAT1/NFKBIL1/NFKBIL1/NFKBIL1/NFKBIL1/NFKBIL1/NFKBIL1/NFKBIL1/NFKBIL1/PREX1/TCF7L2/TCF7L2/TCF7L2/NUDT1/TCF19/TCF19/TCF19/TCF19/TCF19/TCF19/TCF19/TCF19/TCF19/TCF19/TCF19/TCF19/TCF19/TCF19/TCF19/TCF19/TCF19/TCF19/TCF19/SMAD3/SMAD3/SMAD3/SMAD3/C2CD4B/BTNL2/SREBF1/APOA1/HLA-DQB1/PCBD1/PCBD1/HNF1A/HNF1A/LGALS3/CX3CL1/TCF19/MAPT/MAPT/HLA-DQB1/HLA-DQB1/CLEC16A/CLEC16A/CLEC16A/CLEC16A/CLEC16A/CLEC16A/CLEC16A/CLEC16A/PTPRF/PTPRF/PTPRF/PTPRF/IL2RA/SELL/IGFBP3/IGFBP3/MMP9/ARAP1/ARAP1/ARAP1/GAL/ITGB2/PTPRF/MAPT/MGMT/TFPI/LIPC/MAPT/MAPT/MAPT/CALD1/CYP2D6/CYP2D6/CYP2D6/HNF1A/PLA2G6/UBE2E2/UBE2E2/HNF1A/IL1RN/GHRL/SMAD3/ACACB/HAVCR2/HAVCR2/PVT1/PTPRN2/PHTF1/ABCG1/EZR/CLEC16A/SGK1/HLA-DQB1/LIPC/ITCH/CDKAL1/AGT/SREBF1/SREBF1/SREBF1/SMAD3/SMAD3/DDAH2/TCF19/EXOC4/PRKCZ/PRKCZ/SLC22A4/ROCK2/ITGA2/UBE2E2/LEPR/OXCT1/OXCT1/OXCT1/OXCT1/OXCT1/OXCT1/OXCT1/OXCT1/OXCT1/OXCT1/OXCT1/OXCT1/OXCT1/OXCT1/OXCT1/CLEC16A/TCF19/TCF19/TFAP2B/TFAP2B/TFAP2B/ABCG1/BTNL2/BTNL2/BTNL2/CDKAL1/CNDP2/PPARG/PPARG/PPARG/PPARG/PPARGC1A/PREX1/PREX1/PLTP/JAZF1/JAZF1/PCNT/NRF1/PCNT/SGK1/LTF/PASK/TCF19/TCF19/TCF19/TCF19/TCF19/TCF19/TCF19/TCF19/TCF19/NOS2/NOS2/TCF19/TCF19/MAPK8IP1/MAPK8IP1/ABCG1/DEAF1/MGMT/MGMT/PBX1/PBX1/TCF19/TAP2/TAP2/MICA/MICA/MICA/HLA-B/HLA-B/IL6R/IL6R/IL6R/PREX1/PREX1/PYY/CLEC16A/CLEC16A/MMP2/IKZF1/ARHGEF12/ITGB2/ARAP1/ARAP1/GAL/MICB/MICB/MICB/MICB/MICB/MICB/MCF2L2/ITGAM/ITGAM/ITGAM/ITGAM/TAP2/MICB/APLNR/APLNR/STAT1/MAPT/PLAT/IL2RA/IL2RA/IL2RA/DEAF1/IL21R/DCAF17/DCAF17/ACACB/IL2RA/SLC22A5/KL/INSR/INSR/INSR/TCF19/TCF19/TCF19/TCF19/TCF19/TCF19/HLA-DRB1/ACACB/ACACB/TCF19/TCF19/TCF19/C2CD4B/HLA-DQB1/HFE/ATRN/ARAP1/SMAD3/SMAD3/TAP2/TAP2/TAP2/CCL5/LTF/LTF/UCP2/UCP2/UCP2/DEAF1/FN3K/NOS3/NOS3/DEAF1/HLA-DQB1/GAL/GAL/TAP2/TAP2/TAP2/FADS2/KL/C2CD4A/C2CD4A/C2CD4A/PON1/PON1/UTS2B/PVT1/DEAF1/UTS2/MAPT/HLA-DQB1/HLA-DQB1/BTNL2/BTNL2/BTNL2/BTNL2/BTNL2/BTNL2/BTNL2/ABCG1/ABCG1/ABCG1/ABCG1/ABCG1/ABCG1/ABCG1/ABCG1/ABCG1/ABCG1/ABCG1/ABCG1/ABCG1/ABCG1/ABCG1/UCP2/IFNB1/IFNB1/IFNB1/ITGB2/PLA2G6/PLA2G6/TCF19/NOS2/NOS2/PTPRF/TCF19/TNFRSF1B/ITGB2/SREBF1/EXOG/TCF19/TCF19/PTPRN2/HLA-A/SELL/SELL/PSMA6/HSPB2/FN3K/PASK/HLA-DRB1/PTPRN2/TAP2/DEAF1/TCF19/TAP2/TAP2/TAP2/TAP2/TAP2/TAP2/TAP2/TAP2/TAP2/TAP2/TAP2/TAP2/TAP2/TAP2/TAP2/TAP2/TAP2/TAP2/TAP2/TAP2/TAP2/TAP2/TAP2/TAP2/TAP2/TAP2/TAP2/TAP2/TAP2/TAP2/TAP2/TAP2/TAP2/TAP2/TAP2/TAP2/TCF19/FTO/UCP2/PRKCZ/CACNA1E/TRPM7/TRPM7/TRPM7/TRPM7/TRPM7/TRPM7/TRPM7/TRPM7/TRPM7/TCF19/TCF19/TCF19/TCF19/TCF19/TCF19/TCF19/TCF19/TCF19/TCF19/TCF19/TCF19/TCF19/TCF19/HLA-B/AQP2/PREX1/ITGA2/FN3K/TAP2/TAP2/TAP2/TAP2/TAP2/TAP2/STAT4/STAT4/STAT4/STAT4/STAT4/STAT4/STAT4/MAPT/NRP1/LGALS1/LGALS1/LGALS1/LGALS1/LGALS1/LGALS1/LGALS1/LGALS1/LGALS1/LGALS1/SREBF1/SREBF1/HLA-A/ATP1A2/TCF7L2/TCF7L2/ENPP2/ENPP2/MAPT/PTPRN2/CD4/CLTCL1/UBE2E2/UBE2E2/APOA1/PLAGL1/TCF19/TCF19/INSR/INSR/LRP5/SELP/SELP/MAPT/MAPT/TAP2/FN3K/ACACA/PREX1/MPO/MPO/LEPR/ABCG1/MGMT/MGMT/MGMT/MGMT/MGMT/PTPRN2/KLF11/EGF/LTF/CLEC16A/CLEC16A/BTNL2/ADA/ADA/PRKCZ/SMAD3/POLG/POLG/POLG/POLG/POLG/POLG/TFB1M/PCBD1/NFKBIL1/PREX1/KCNJ8/SREBF1/DEAF1/TNFRSF1B/LRP5/MICB/MICB/MICB/ABCG1/PTPRN2/PTPRF/ABCG1/SREBF1/SREBF1/OXCT1/OXCT1/OXCT1/OXCT1/PRKCZ/MICB/IKZF1/DDAH2/PTPRC/PTPRC/PTPRC/PTPRC/PTPRC/PTPRC/PTPRC/PTPRC/PTPRC/PTPRC/PTPRC/MAPT/MYO9B/MYO9B/PCNT/KCNJ8/HAVCR2/MICB/PRF1/AHI1/CLTCL1/TCF19/RDX/RDX/MICB/TCF19/TCF19/LTF/ABCB1/TFPI/FGF21/ABCG1/ABCG1/ABCG1/ABCG1/AHI1/PRKCZ/SOD2/PPARD/DLK1/PCBD1/MICB/APOC3/KL/NRP1/NRP1/STAT1/PRKCZ/PPARGC1B/PPARGC1B/CCL2/PCNT/TAP2/ACACB/TAP2/TAP2/SLC18A2/SLC18A2/EGF/EGF/RAPGEF1/MAPT/MAPT/IL2RA/IL2RA/IL2RA/PREX1/MCF2L2/ACP1/DEAF1/HLA-DRB1/HLA-DRB1/HLA-DRB1/HLA-DRB1/HLA-DRB1/HLA-DRB1/LIPC/LIPC/PRKCZ/PRKCZ/PRKCZ/PRKCZ/PRKCZ/PRKCZ/PRKCZ/IL1RN/NTRK2/NTRK2/ADAMTS13/SERPINB2/SERPINB2/CLTCL1/BTNL2/MICA/TCF19/TCF19/IGFBP3/PPARGC1B/TAP2/TAP2/EXOC4/EXOC4/ITGB2/LMX1A/PTPRF/PBX1/CLEC16A/SIRT1/UCP2/PTPRN2/PTPRN2/PTPRN2/TCF19/UCP2/UCP2/NFATC2/NFATC2/CLOCK/CLOCK/UTS2/GHRL/MGMT/ITPR3/EXOG/EXOG/HLA-DQB1/NR1H3/NR1H3/NR1H3/NR1H3/NR1H3/PPARGC1B/PPARGC1B/PPARGC1B/PPARGC1B/PPARGC1B/PPARGC1B/NFKB1/TAP2/KCNJ11/KCNJ11/IRF8/PTPRN2/PTPRN2/PTPRN2/TAP2/PLA2G6/PLA2G6/PLA2G6/ACP1/CLTCL1/TCF19/PRKCZ/PRKCZ/MICB/CLTCL1/RXRA/KCNQ1/BTNL2/BTNL2/BTNL2/ATP2A2/SLC29A3/CLEC16A/CLEC16A/CLEC16A/CLEC16A/CLEC16A/HLA-A/HLA-A/PRKCZ/ITGB3/MAN2A1/HLA-A/ELOVL6/SERPINB2/SERPINB2/IRF5/IRF5/IRF5/IRF5/IRF5/BCHE/IRX3/PTPRN2/AGT/BTNL2/BTNL2/BTNL2/BTNL2/OXCT1/PAOX/MICB/UTS2/UTS2/PREX1/PREX1/ARAP1/NUDT1/PLA2G6/MICB/PBX1/HNF1A/MAPK1/CLU/UBE2E2/UBE2E2/UBE2E2/HNF1A/HNF1A/HNF1A/HNF1A/HNF1A/HNF1A/SREBF1/GFPT2/GFPT2/HAVCR2/HAVCR2/HAVCR2/HAVCR2/HAVCR2/DEAF1/DEAF1/DEAF1/DEAF1/DEAF1/NOS2/NOS2/HLA-DRB1/HLA-A/HLA-A/SIRT1/SIRT1/SIRT1/KIFC1/HLA-A/IGF2R/IGF2R/SLC18A2/CLEC16A/STAT1/GHRL/GHRL/GHRL/HLA-DRB1/ABCG1/MADD/MADD/MMP2/TAP2/TAP2/TAP2/TAP2/TNFRSF11B/TNFRSF11B/TNFRSF11B/ALPL/ITGA2/ITGA2/PREX1/WFS1/LRP5/TFPI/CASP8/CLEC16A/GFPT2/CLEC16A/EXOG/PRKCZ/HLA-DRB1/TXN/SELP/SELP/SELP/LRP5/LRP5/MGMT/MGMT/HLA-DRB1/MMP2/MMP2/PLAT/TAP2/TAP2/IGFBP3/IGFBP3/ACACA/TEK/TEK/TEK/TEK/TEK/BTNL2/HLA-DQA1/TAP2/TAP2/SLC22A5/TGM2/PTPRF/PTPRF/PTPRF/MTHFR/MTHFR/MTHFR/MTHFR/MTHFR/MTHFR/MAP3K1/MBL2/MBL2/MBL2/MBL2/IGF1/ITPR3/ITPR3/ITPR3/IGFBP3/TF/ITGA2/LGALS3/KCNJ8/KCNJ8/KCNJ8/KCNJ8/UTS2/HAVCR2/PRKCZ/HLA-DQB1/TAP2/HAVCR2/HAVCR2/FADS2/CLEC16A/PREX1/ABCG1/TCF19/TCF19/TCF19/TCF19/NOS2/FN3K/ACACB/CLTCL1/CLTCL1/LGALS3/EXOC4/GFPT2/SREBF1/CLEC16A/SMAD3/PLA2G2A/AHI1/AHI1/PREX1/PKLR/TAP2/EXOG/EXOG/EXOG/EXOG/EXOG/EXOG/EXOG/EXOG/EXOG/EXOG/EXOG/EXOG/EXOG/MAN2A1/MAN2A1/MAN2A1/MAN2A1/MAN2A1/MAN2A1/PAOX/LTF/FN3K/FN3K/FN3K/MICB/MICB/CLEC16A/ACACA/PC/PC/PC/PC/RORC/ACACB/SLC16A4/SLC16A4/HLA-A/TAP2/TRPM2/TRPM2/TRPM2/TRPM2/MYO9B/MYO9B/MYO9B/MYO9B/MYO9B/MYO9B/MYO9B/MYO9B/MYO9B/MYO9B/TBC1D4/IL2RA/IL2RA/LEPR/FTO/RDX/RDX/LRP5/LGALS3/TCF19/MAPT/MAPT/MAPT/SREBF1/BCHE/IAPP/PCBD1/PCBD1/PCBD1/MAPT/PTPRF/PTPRF/PTPRF/PTPRF/PTPRF/PTPRF/PTPRF/PTPRF/PTPRF/PTPRF/NFATC2/EZR/LIPC/IGFBP3/C2CD4A/C2CD4A/LIPC/CDKAL1/FLT1/STAT1/CLEC16A/SELL/SELL/ARAP1/TAP2/TAP2/TAP2/TAP2/TAP2/TAP2/TAP2/TAP2/TAP2/SMAD3/MAPT/CX3CL1/IGF2BP3/IGF2BP3/CNDP2/CNDP2/CNDP2/CNDP2/CNDP2/CNDP2/CNDP2/HTR2A/TBC1D4/TBC1D4/TBC1D4/CD36/ACACB/CCR2/CCR2/TCF19/PC/PPARD/PPARD/PPARD/PPARD/PPARD/TAP2/TAP2/TAP2/TAP2/MICB/PLTP/ACACB/PTPRN2/KRAS/PROM1/PROM1/MADD/MADD/TCF19/TCF19/TCF19/TCF19/TCF19/TCF19/TCF19/TCF19/TCF19/MAPT/PLIN1/PLIN1/PLIN1/MAPT/MMP2/HLA-DQB1/HLA-DQB1/CST3/PIK3CB/SGK1/ADIPOR1/CD36/CD36/PREX1/TCF19/TCF19/TCF19/PVT1/EXOC4/PPARA/PVT1/PVT1/PASK/AMPD1/AMPD1/AMPD1/AMPD1/AMPD1/AMPD1/AMPD1/AMPD1/AMPD1/AMPD1/AMPD1/AMPD1/ACACB/RXRA/PVT1/DDAH1/PTPRF/HSPB2/SMAD3/TAP2/CCL2/TAP2/TAP2/TAP2/NOS1AP/EXOC4/EXOC4/IGF2BP1/IDE/PTPRF/PTPRF/PTPRF/PTPRF/PTPRF/PTPRF/PTPRF/KL/KL/KL/KL/KCNJ10/KCNJ10/KCNJ10/KCNJ10/KCNJ10/KCNJ10/SREBF1/TCF19/TAP2/IL6/CCL2/CCL2/TAP2/TAP2/TAP2/TAP2/PRKCZ/PRKCZ/CLTCL1/EXOC4/SLC2A1/TAP2/TAP2/LTBR/CAPN1/PLA2G4A/MGMT/HLA-A/SERPINA12/UGT2B7/UGT2B7/SELP/SELP/HLA-DRB1/TCF19/PREX1/PREX1/PREX1/PREX1/PREX1/PREX1/PREX1/PREX1/PREX1/ABCG1/TAP2/PTPRC/PTPRC/IRF8/IRF8/FLT1/ALPL/ALPL/CAPN10/CAPN10/HSD11B2/ADAM10/MYO9B/PREX1/MAPT/IL2RA/ACACB/TEK/TEK/TEK/TEK/TEK/TAP2/ITGA2/MICA/MICA/MICA/MICA/MICA/MICA/MICA/MICA/MICA/MICA/MICA/MICA/MICA/MICA/MICA/MICA/MICA/MICA/MICA/MICB/UBE2E2/MAPT/KLF11/IFNG/IFNG/ABCC8/LRP5/LRP5/HLA-A/HLA-A/HLA-A/HLA-A/CHGA/PC/PC/PC/PC/PC/PC/PC/ITGB3/SLC2A4/CLU/CLU/CLU/CLU/CLU/CLU/LTF/LTF/LTF/LTF/MUTYH/HLA-DRB1/CDKAL1/ADIPOR2/NTRK2/NTRK2/CAPN1/CAPN1/MADD/CLEC16A/PLA2G6/PON1/PCCA/PRF1/TCF19/PLA2G6/MICB/HLA-A/HLA-A/PIK3CG/CLEC16A/CLEC16A/DDAH2/DDAH2/CD28/PC/PC/PC/TBC1D4/PTPRN2/PTPRN2/PTPRN2/PRF1/IL1RN/GFPT2/GFPT2/AHI1/HLA-A/KRAS/PTPRF/PTPRF/PTPRF/PTPRF/PTPRF/PTPRF/PTPRF/PTPRF/PTPRF/PTPRF/PTPRF/PTPRF/PTPRF/PTPRF/PTPRF/PTPRF/PTPRF/PTPRF/PTPRF/PTPRF/PTPRF/PBX1/TCF7L2/TCF7L2/UTS2/NFE2L2/TCF19/TCF19/CLEC16A/DDAH1/LGALS3/LGALS3/KL/CAPN10/LMX1A/FADS2/JAG1/SMAD3/GHRL/GHRL/GHRL/GHRL/GHRL/GHRL/KIFC1/KIFC1/ITGB2/SREBF1/SREBF1/HLA-DRB1/HLA-DRB1/PSMA6/TEK/TAP2/SREBF1/SREBF1/KCNJ8/CLTCL1/CLTCL1/UTS2B/TAP2/PLA2G6/PLA2G6/PLA2G6/HLA-DRB1/HLA-DRB1/HLA-DRB1/HLA-DRB1/HLA-DRB1/HLA-DRB1/HLA-DRB1/KCNJ8/HLA-DRB1/HLA-DRB1/HLA-DRB1/HLA-DRB1/MICA/MICA/ABCG1/ABCG1/PYY/BNC2/BNC2/BNC2/BNC2/BNC2/BNC2/BNC2/BNC2/BNC2/BNC2/BNC2/BNC2/CAPN1/PCCA/ITGB2/ITGB2/ITGB2/ITGB2/ITGB2/ITGB2/ABCG1/OAS1/OAS1/CD36/FLT1/TAP2/SREBF1/CLEC16A/IGF2BP2/PLA2G6/PLA2G6/PLA2G6/PLA2G6/PLA2G6/TCF19/ADAMTS13/ATP2A2/EXOC4/ITGB2/HNF1A/APOC3/LIPC/LIPC/LIPC/TCF19/TCF19/OXCT1/OXCT1/OXCT1/OXCT1/OXCT1/CLTCL1/PREX1/PREX1/PREX1/PREX1/PREX1/PREX1/PREX1/PREX1/PREX1/PREX1/SLC29A3/CBLB/CHGA/CHGA/ABCG1/PCK1/PCK1/DEAF1/DEAF1/DEAF1/DEAF1/UTS2/UTS2/PBX1/PBX1/PRKCZ/TAP2/TAP2/TAP2/KIFC1/MGMT/KLF7/KLF7/KLF7/CD36/IL1RN/MAPT/APOA1/HSD11B2/GFPT2/TAP2/LGALS3/HNF1A/TAP2/TAP2/TAP2/CLEC16A/MYO9B/HLA-A/PTPRF/ADAM10/REG1B/REG1B/OXCT1/OXCT1/MICB/MICB/MICB/MICB/MICB/MICB/MICB/MICB/MICB/MICB/MICB/MICB/MICB/MICB/MICB/MICB/MPO/ACACB/ACACB/TCF19/ADA/ADA/OXCT1/OXCT1/TCF19/TCF19/TCF19/TCF19/TCF19/TCF19/DDAH1/DDAH1/PIK3C2G/PIK3C2G/PIK3C2G/PIK3C2G/PIK3C2G/PIK3C2G/PIK3C2G/PIK3C2G/PIK3C2G/PIK3C2G/PIK3C2G/PIK3C2G/PIK3C2G/PIK3C2G/PIK3C2G/PIK3C2G/LGMN/LGMN/ITGAM/ITGAM/TAP2/TAP2/TAP2/TAP2/TAP2/TAP2/TAP2/TAP2/TAP2/TAP2/TAP2/TAP2/TAP2/CLEC16A/OAS1/CLEC16A/TAP2/IL7/IL7/ITGB3/ITGB3/ITGB3/UTS2/WDR72/MAP3K1/PREX1/SELP/SELP/WFS1/ACACB/PLAGL1/GHRL/PPARGC1B/UBE2E2/UBE2E2/UBE2E2/ADAM10/KCNJ10/KCNJ10/KCNJ10/KCNJ10/ARAP1/PTPRF/CASP8/CASP8/CASP8/CASP8/IFNG/OXCT1/OXCT1/OXCT1/OXCT1/OXCT1/HLA-DRB1/PLA2G6/PLA2G6/PLA2G6/PLA2G6/CDK4/MAP3K5/C1QTNF3/PTPRF/PTPRF/IL4R/IL4R/MICB/MICB/MICB/MAPT/ATRN/ATRN/ATRN/ATRN/ATRN/SLC22A5/TEK/SERPINA12/PBX1/MAPT/SLC22A5/IFNG/TCF19/TCF19/TCF19/TAP2/TAP2/TAP2/TAP2/NUDT1/MAPT/MAPT/MAPT/MAPT/MAPT/TBXA2R/FTO/C2CD4B/PREX1/PBX1/TAP2/TAP2/TAP2/TAP2/TAP2/TAP2/TAP2/TAP2/TAP2/TAP2/TAP2/TAP2/TAP2/TAP2/TAP2/TAP2/TAP2/TAP2/TAP2/TAP2/TAP2/TAP2/TAP2/TAP2/TAP2/TAP2/TAP2/TAP2/TAP2/TAP2/TAP2/TAP2/TAP2/TAP2/TAP2/MAPT/INSR/LIPC/TAP2/CD36/CD36/VNN1/VNN1/IKZF1/IKZF1/IKZF1/SREBF1/SREBF1/TAP2/TAP2/TAP2/TAP2/MICB/MICB/MICB/GHRL/EXOG/EXOG/LPIN1/TCF19/TCF19/TCF19/TCF19/TCF19/TCF19/TCF19/TCF19/TCF19/TCF19/TCF19/TCF19/TCF19/TCF19/TCF19/TCF19/PTPRN2/OXCT1/RDX/PTPRN2/GAL/GAL/GAL/GAL/GAL/GAL/GAL/GAL/GAL/GAL/GAL/GAL/GAL/GLUL/PTPRN2/KCNJ10/KCNJ10/ITGB2/PPARGC1B/PPARGC1B/PASK/PASK/DDX58/DDX58/ACACB/ACACB/ACACB/ACACB/TRIB3/HSPA5/ITGA2/ITGA2/ITGA2/ITGA2/CDK4/ATP1A2/KCNQ1/HLA-DRB1/ACACB/UBE2E2/UBE2E2/TRPM7/MYO9B/IL1RN/IL1RN/PCK1/ITGB2/TTR/HLA-DQB1/KRAS/KRAS/TAP2/KCNJ8/IGFBP3/IGFBP3/IGFBP3/DEAF1/DEAF1/DEAF1/DEAF1/DEAF1/DEAF1/DEAF1/DEAF1/DEAF1/DEAF1/DEAF1/DEAF1/DEAF1/DEAF1/JAG1/BDNF/BDNF/MAPT/MAPT/PROC/PRKCZ/MGMT/IGF2R/IGF2R/IL7R/MYO9B/MYO9B/MYO9B/MYO9B/ACACB/ACACB/ACACB/ACACB/ACACB/TAP2/PTPRN2/P2RX7/TCF19/TCF19/TCF19/TCF19/TCF19/TCF19/TCF19/TCF19/TCF19/TCF19/TCF19/TCF19/TCF19/TCF19/CDK4/GHRL/WFS1/NFKB1/MTHFR/IL2RA/ATRN/TCF19/CUBN/RAPGEF1/SREBF1/CDK4/CLTCL1/CLTCL1/CDKAL1/CDKAL1/CDKAL1/CDKAL1/CDKAL1/CDKAL1/CDKAL1/CDKAL1/CDKAL1/CDKAL1/CDKAL1/CDKAL1/TLR3/IRF8/PTPRS/IGF2BP1/ITGB3/CST3/BTNL2/BTNL2/BTNL2/CLEC16A/CLEC16A/CLEC16A/CLEC16A/CLEC16A/CLEC16A/CLEC16A/PCNT/PTPN1/GAL/GHRL/TCF19/TCF19/IL7/MAPT/ABCG1/MGMT/MGMT/LGALS3/LGALS3/LGALS3/LGALS3/LGALS3/LGALS3/IGF1/IGF1/TCF19/MBL2/MAPT/KEAP1/TAP2/TAP2/TAP2/TAP2/TAP2/TAP2/TAP2/TAP2/TAP2/TAP2/TAP2/TAP2/HLA-A/PREX1/MYO9B/MYO9B/TAP2/NUDT1/NUDT1/NPHS2/UTS2/SMAD3/SMAD3/SMAD3/PRKCD/NR1H3/NR1H3/NR1H3/NR1H3/CALD1/CALD1/ABCG1/UBE2E2/
DOID:3996	urinary system cancer	366	0.908785	1.17083	1e-10	1.42857e-10		934851	tags=18%, list=18%, signal=16%	MAD1L1/BMP7/IRF1/DAPK1/DAPK1/DAPK1/DAPK1/DAPK1/DAPK1/DAPK1/DAPK1/MIR106B/CUX1/SOSTDC1/SOSTDC1/MAD1L1/AKR1C3/LTF/JAK2/JAK2/SNCG/RXRA/RXRA/RXRA/RXRA/RXRA/RXRA/RXRA/RXRA/RXRA/RXRA/RXRA/RXRA/RXRA/RXRA/RXRA/RXRA/RXRA/VTCN1/TNFRSF11B/EYA1/TAP2/MET/IL2RA/IL2RA/NOTCH4/AXL/AXL/EGFR/ID4/MAD1L1/NOTCH4/CUX1/CUX1/CUX1/DLC1/NKIRAS1/TAP2/TAP2/TAP2/TAP2/S100A1/WNT11/HSD11B2/HSD11B2/HSD11B2/HSD11B2/HSD11B2/HSD11B2/HSD11B2/HSD11B2/HSD11B2/HSD11B2/HSD11B2/HSD11B2/HSD11B2/HSD11B2/HSD11B2/HSD11B2/HSD11B2/HSD11B2/HSD11B2/PRKCH/COL18A1/MAPK10/MET/MET/DLC1/DLC1/IGF1R/PARK7/SFRP1/SFRP1/MAD1L1/TAP2/TAP2/EPAS1/STAT1/SFRP1/SFRP1/SFRP1/SFRP1/SFRP1/MAD1L1/MAD1L1/MAD1L1/CUX1/MAD1L1/THBS1/NFE2L2/OGG1/MAD1L1/MAD1L1/MAD1L1/MAD1L1/MAD1L1/ACKR3/HLA-DRB1/JAK2/JAK2/JAK2/JAK2/LRIG1/NFE2L2/WT1/HLA-A/GSTP1/DLC1/DAPK1/LTF/LTF/LTF/LTF/LTF/LTF/LTF/LTF/LTF/LTF/CSMD1/MAD1L1/MAD1L1/HLA-G/MAD1L1/PRKCZ/JAG1/SFRP1/CDH8/PPARD/PPARD/TSGA10/TSGA10/TSGA10/TSGA10/TSGA10/TSGA10/TSGA10/TSGA10/TSGA10/TSGA10/THBS1/IL2RA/TAP2/TAP2/AKT1/SP1/EGF/FES/PAK1/TAP2/TAP2/TAP2/BCL2L1/ROR2/CYP19A1/IL16/IL16/IL16/JAK2/HLA-A/KEAP1/EDNRB/TAP2/THBS1/THBS1/CD82/MAD1L1/MAD1L1/TAP2/BMP7/HLA-G/CCNB1/CCNB1/CCNB1/CCNB1/CCNB1/CCNB1/CCNB1/CCNB1/CCNB1/CCNB1/CCNB1/CCNB1/CCNB1/CCNB1/CCNB1/CCNB1/CCNB1/CCNB1/CCNB1/CCNB1/HLA-G/HLA-G/HLA-G/HLA-G/HLA-G/HLA-G/PRKCZ/PRKCZ/TAP2/MAD1L1/MAD1L1/MSH3/EDNRB/EDNRB/EDNRB/EDNRB/EDNRB/EDNRB/EDNRB/EDNRB/EDNRB/EDNRB/EDNRB/EDNRB/EDNRB/EPAS1/FBXW7/FBXW7/FBXW7/ITGA3/PRKCZ/MAD1L1/MAD1L1/MAD1L1/IL13/MAD1L1/TP53BP2/NBN/NBN/MMP2/MMP2/MAD1L1/HAVCR1/MITF/RXRA/ANLN/KCNIP4/THBS1/CLDN7/HLA-A/MAD1L1/MAD1L1/SNCG/SNCG/SNCG/JAK2/JAK2/JAK2/JAK2/JAK2/JAK2/JAK2/JAK2/JAK2/JAK2/JAK2/JAK2/JAK2/JAK2/JAK2/JAK2/JAK2/JAK2/JAK2/JAK2/JAK2/JAK2/JAK2/JAK2/JAK2/JAK2/JAK2/C4A/C4B/MAD1L1/MAD1L1/MAD1L1/MAD1L1/MAD1L1/MAD1L1/MAD1L1/HLA-A/TAP2/TAP2/THBS1/TFAP2B/TAP2/CDCP1/AGT/MAD1L1/ID4/ID4/ID4/ID4/ID4/ID4/ID4/ID4/ID4/ID4/ID4/ID4/ID4/ID4/ID4/MAD1L1/MAD1L1/MAD1L1/CUX1/CUX1/BIRC7/BIRC7/MAD1L1/MAD1L1/MAD1L1/MAD1L1/MAD1L1/MAD1L1/TSGA10/TSGA10/MAD1L1/TNFRSF11B/TNFRSF11B/C4A/C4B/MAD1L1/LRP1/LRP1/LRP1/S100A1/PRKCZ/NRP1/NRP1/TAP2/GHRL/MAD1L1/C4B/HLA-A/HLA-G/ROR1/HLA-DRB1/MGAT5/NOTCH4/NOTCH4/HSD11B2/HSD11B2/HSD11B2/HSD11B2/HSD11B2/HSD11B2/HSD11B2/HSD11B2/MAD1L1/AKR1C3/AGMAT/SFRP1/SFRP1/SFRP1/SFRP1/MAD1L1/MAD1L1/STAT3/STAT3/MAD1L1/HLA-G/COL18A1/CXCL12/FGFR1/FGFR1/FGFR1/NOTCH4/NOTCH4/MAD1L1/MAD1L1/MAPK10/MAPK10/MAPK10/BMP7/LRIG1/LRIG1/LRIG1/BMP7/BMP7/BMP7/BMP7/BMP7/BMP7/BMP7/BMP7/ROR2/BMP7/BMP7/BMP7/BMP7/BMP7/BMP7/BMP7/BMP7/BMP7/BMP7/BMP7/BMP7/AGT/MAPKAP1/LTA/LTA/MAD1L1/MAD1L1/PSMD9/TAP2/TAP2/TAP2/IL16/FGFR1/PPARD/TAP2/MAD1L1/TSGA10/IGFBP3/IGFBP3/PDGFRA/RET/RET/TAP2/TAP2/TAP2/MAD1L1/MAD1L1/MAD1L1/MAD1L1/TAP2/TAP2/MAD1L1/MAD1L1/ANXA4/CDH1/PLIN2/TGFBR3/MUC1/HLA-DRB1/HLA-DRB1/FBXW7/FBXW7/FBXW7/BMP7/BCL2L1/BCL2L1/BCL2L1/BCL2L1/BCL2L1/BCL2L1/BCL2L1/BCL2L1/BCL2L1/BCL2L1/BCL2L1/BCL2L1/BCL2L1/BCL2L1/BCL2L1/BCL2L1/BCL2L1/BCL2L1/BCL2L1/BCL2L1/BCL2L1/BCL2L1/BCL2L1/BCL2L1/BCL2L1/BCL2L1/BCL2L1/BCL2L1/HLA-G/HLA-G/MTR/LGALS3/LGALS3/LGALS3/TP63/LGALS3/MXI1/PECAM1/MMP2/HLA-G/HLA-G/HLA-G/TNFRSF10A/MAD1L1/LRIG1/HLA-G/RALBP1/CSMD1/IL10RA/CUX1/CUX1/CUX1/CUX1/CUX1/CUX1/CUX1/CUX1/CUX1/CUX1/CUX1/CUX1/CUX1/CUX1/CUX1/CUX1/CUX1/CUX1/ITGA3/MAD1L1/ROR2/CLU/TLR3/TLR3/TLR3/JAK2/AP1M2/RXRA/MAD1L1/IL2RA/IL2RA/MAD1L1/IL2RA/LAMA4/MUC16/MUC16/MUC16/MUC16/MUC16/HLA-DRB1/MAD1L1/THBS1/CYP19A1/EGFR/IL2RA/BMP7/SKP2/SKP2/SKP2/MMP2/DLC1/TAP2/TAP2/TAP2/TAP2/TAP2/TAP2/TAP2/TAP2/SMARCB1/SMARCB1/SMARCB1/ARL6IP5/MAD1L1/BMP7/CTNNB1/HLA-DQB1/HLA-DQB1/HLA-DQB1/HLA-DQB1/HLA-DQB1/HLA-DQB1/HLA-DQB1/HLA-DQB1/HLA-DQB1/HLA-DQB1/HLA-DQB1/HLA-DQB1/HLA-DQB1/HLA-DQB1/HLA-DQB1/HLA-DQB1/HLA-DQB1/HLA-DQB1/HLA-DQB1/HLA-DQB1/HLA-DQB1/HLA-DQB1/HLA-DQB1/HLA-DQB1/HLA-DQB1/HLA-DQB1/HLA-DQB1/HLA-DQB1/HLA-DQB1/HLA-DQB1/HLA-DQB1/HLA-DQB1/HLA-DQB1/HLA-DQB1/HLA-DQB1/HLA-DQB1/HLA-DQB1/HLA-DQB1/HLA-DQB1/HLA-DQB1/HLA-DQB1/HLA-DQB1/HLA-DQB1/HLA-DQB1/HLA-DQB1/HLA-DQB1/HLA-DQB1/HLA-DQB1/HLA-DQB1/HLA-DQB1/HLA-DQB1/HLA-DQB1/HLA-DQB1/HLA-DQB1/HLA-DQB1/HLA-DQB1/HLA-DQB1/HLA-DQB1/HLA-DQB1/HLA-DQB1/HLA-DQB1/HLA-DQB1/HLA-DQB1/HLA-DQB1/HLA-DQB1/HLA-DQB1/HLA-DQB1/HLA-DQB1/HLA-DQB1/HLA-DQB1/HLA-DQB1/HLA-DQB1/HLA-DQB1/HLA-DQB1/HLA-DQB1/HLA-DQB1/HLA-DQB1/HLA-DQB1/HLA-DQB1/HLA-DQB1/HLA-DQB1/HLA-DQB1/HLA-DQB1/HLA-DQB1/HLA-DQB1/HLA-DQB1/HLA-DQB1/HLA-DQB1/HLA-DQB1/HLA-DQB1/HLA-DQB1/HLA-DQB1/HLA-DQB1/HLA-DQB1/HLA-DQB1/HLA-DQB1/HLA-DQB1/HLA-DQB1/HLA-DQB1/HLA-DQB1/HLA-DQB1/HLA-DQB1/HLA-DQB1/HLA-DQB1/HLA-DQB1/HLA-DQB1/HLA-DQB1/HLA-DQB1/HLA-DQB1/HLA-DQB1/HLA-DQB1/HLA-DQB1/HLA-DQB1/HLA-DQB1/HLA-DQB1/HLA-DQB1/HLA-DQB1/HLA-DQB1/HLA-DQB1/HLA-DQB1/HLA-DQB1/HLA-DQB1/HLA-DQB1/HLA-DQB1/HLA-DQB1/HLA-DQB1/HLA-DQB1/HLA-DQB1/HLA-DQB1/HLA-DQB1/HLA-DQB1/HLA-DQB1/HLA-DQB1/HLA-DQB1/HLA-DQB1/HLA-DQB1/HLA-DQB1/HLA-DQB1/HLA-DQB1/HLA-DQB1/HLA-DQB1/HLA-DQB1/HLA-DQB1/TAP2/TAP2/TAP2/CUX1/CUX1/ROR2/ROR2/ROR2/PAX8/PAX8/PRKCZ/BMP7/EPAS1/NOTCH4/TGFBR3/DNMT3B/HLA-G/HLA-G/TAP2/TAP2/TAP2/ANXA4/MAD1L1/STAT1/MAPK10/AGMAT/HLA-G/EGF/EGF/EGF/EGF/AKR1C3/AKR1C3/HLA-DQB1/TAP2/TSGA10/TSGA10/TSGA10/TSGA10/TSGA10/TSGA10/TSGA10/TSGA10/TSGA10/TSGA10/CYP19A1/HLA-G/HLA-G/HLA-G/HLA-G/HLA-G/HLA-G/HLA-G/HLA-G/HLA-G/HLA-G/HLA-G/HLA-G/JAG1/MAD1L1/ALOX5/MT1G/KHK/KHK/KHK/KHK/KHK/TAP2/S100A1/C4A/C4B/PAX8/HLA-A/HLA-A/EDNRB/MIR210/ABCC1/ABCC1/HLA-DRB1/MAD1L1/CUX1/CCNB1/CCNB1/TAP2/BCL2L11/BCL2L11/BCL2L11/BCL2L11/BIRC7/CDCP1/CDCP1/CD82/CLDN1/COL18A1/MAD1L1/BAD/AGT/HLA-A/HLA-A/PRSS8/PRSS8/PRSS8/HLA-G/XPC/RALB/HLA-G/HLA-G/HLA-G/HLA-G/IGF2/EPAS1/PREPL/PRKCZ/DMTF1/DMTF1/DMTF1/DMTF1/NUP210/NUP210/NUP210/NUP210/NUP210/NUP210/NUP210/NUP210/NUP210/NUP210/NUP210/NUP210/PLXNB1/PLXNB1/HLA-G/DLC1/DLC1/DLC1/EBAG9/EBAG9/EBAG9/PRKCH/ACKR3/BAD/BAD/IL16/IL16/IL16/IL16/AGMAT/AGMAT/CYP1B1/THBS1/TAP2/MAD1L1/PDGFRA/MAD1L1/MAD1L1/MAD1L1/MAD1L1/MAD1L1/CD276/CD276/CD276/CD276/CD276/CD276/CD276/CD276/CD276/CD276/CD276/CD276/DAPK1/MAD1L1/EBAG9/SFRP2/SFRP2/SFRP1/HLA-G/SNCG/SNCG/IGFBP3/HLA-G/MAD1L1/HLA-G/HLA-G/HLA-G/HLA-G/HLA-G/MAD1L1/NOTCH4/CSF1R/MAD1L1/PARK7/PARK7/PARK7/PARK7/PARK7/AP1M2/AP1M2/NR3C2/NR3C2/MAD1L1/XPC/XPC/TAP2/EPAS1/NFKB1/MAD1L1/COL18A1/COL18A1/NOS2/NOS2/NOS2/CSMD1/CD82/MAD1L1/MAD1L1/MAD1L1/MAD1L1/SOX9/CD82/TAP2/TAP2/TAP2/TAP2/KISS1/KISS1/KISS1/KISS1/KISS1/MAD1L1/MTHFR/BMP7/BIRC7/BIRC7/BIRC7/BIRC7/MAD1L1/MAD1L1/GHRL/MAD1L1/VEGFC/VEGFC/VEGFC/VEGFC/VEGFC/VEGFC/VEGFC/VEGFC/VEGFC/VEGFC/EPHA2/EPHA2/EPHA2/EPHA2/EPHA2/CUX1/MAD1L1/PPARD/HLA-DRB1/HLA-DRB1/HLA-DRB1/NOTCH1/ARL6IP5/IGF1R/MAD1L1/BMP7/BMP7/TAP2/IGF2/CTNNB1/PAX8/ROR2/PXN/HLA-A/MAD1L1/MAD1L1/MAD1L1/MAD1L1/MAD1L1/MAD1L1/MAD1L1/LGALS3/TNFRSF10A/TNFRSF10A/TAP2/MAD1L1/ARHGDIB/SFRP1/HLA-DRB1/CUX1/SLC2A5/HLA-DQB1/CLDN1/MIR106B/CUX1/CD276/PREPL/IL2RA/IL2RA/IL2RA/MAD1L1/LRP1/MAD1L1/TAP2/SOD2/NR3C2/NR3C2/HLA-A/ANGPTL4/MMP2/PRKCZ/S100A1/FRZB/HLA-DQB1/ALOX5/HLA-G/RASSF1/PRKCZ/EPHA2/EPHA2/TAP2/JAK2/COL18A1/COL18A1/LRIG1/MAD1L1/HLA-A/HLA-A/HLA-A/HLA-A/HLA-A/HLA-A/HLA-A/HLA-A/HLA-A/HLA-A/HLA-A/HLA-A/HLA-A/HLA-A/HLA-A/HLA-A/HLA-A/MAD1L1/IL16/IL16/IL16/MAD1L1/THBS1/THBS1/THBS1/THBS1/THBS1/THBS1/THBS1/THBS1/THBS1/THBS1/THBS1/THBS1/THBS1/THBS1/THBS1/THBS1/THBS1/THBS1/THBS1/THBS1/THBS1/THBS1/THBS1/THBS1/THBS1/THBS1/THBS1/THBS1/THBS1/THBS1/THBS1/THBS1/THBS1/THBS1/THBS1/THBS1/THBS1/THBS1/THBS1/THBS1/THBS1/PAX8/PAX8/PAX8/PAX8/PAX8/PAX8/PAX8/PAX8/PAX8/PAX8/PAX8/PAX8/PAX8/PAX8/MAD1L1/MAD1L1/EBAG9/HLA-G/HLA-G/HLA-G/HLA-G/HLA-G/HLA-G/TAP2/TP63/TP53BP2/TAP2/TAP2/TAP2/TAP2/TAP2/TAP2/TAP2/TAP2/TAP2/TAP2/TAP2/MAD1L1/TAP2/TAP2/TAP2/CD151/MAD1L1/TAP2/HLA-A/HLA-A/MAD1L1/MAD1L1/MAD1L1/MAD1L1/MAD1L1/CYP19A1/CYP19A1/CYP19A1/CYP19A1/MUC16/HLA-DRB1/HLA-DRB1/DLC1/CYP19A1/CYP19A1/DLC1/DLC1/SOSTDC1/SOSTDC1/SOSTDC1/TAP2/MTHFR/SFRP1/SFRP1/BMP7/BMP7/BMP7/BMP7/BMP7/BMP7/BMP7/S100A1/TAP2/CTNNB1/HLA-DQB1/PRKCZ/SFRP1/SFRP1/SFRP1/SFRP1/KRT7/HLA-G/HLA-G/HLA-G/HLA-G/HLA-G/MAD1L1/CD82/NOTCH4/MAD1L1/AKR1C3/AKR1C3/AKR1C3/AKR1C3/MAD1L1/ABCC1/MAD1L1/MAD1L1/MAD1L1/IGF2R/SP1/SP1/SP1/SP1/PRKCH/COL18A1/MITF/MAD1L1/LTA/MUC16/TP53BP2/PARK7/MMP7/EDNRB/JAK2/MAD1L1/CCND3/S100A1/S100A1/MAD1L1/NOTCH4/MUC16/MUC16/TSGA10/TFAP2B/TFAP2B/TFAP2B/TFAP2B/GSTM1/CUX1/CDH16/CDH16/CDH16/CDH16/SFRP1/WT1/PAX8/PAX8/BMP7/SFRP2/SFRP2/RALA/RALA/RALA/PBRM1/CD276/HLA-G/HLA-G/HLA-G/HLA-G/MAD1L1/MAD1L1/MAD1L1/ABCC1/EPHA2/THBS1/MAD1L1/MSH3/THBS1/SFRP2/SFRP2/BMP7/HPN/MAD1L1/NOTCH4/CUX1/CUX1/IL4R/AXL/GHRL/ALOX5/STAT1/STAT1/MAD1L1/MAD1L1/BSG/ADAM17/HLA-DRB1/MAD1L1/MAD1L1/HLA-G/HLA-G/HLA-G/HLA-G/HLA-G/HLA-G/SFRP2/MAD1L1/PAX8/EGFR/EGFR/CUX1/HLA-G/GHRL/HLA-G/FLT3/FLT3/FLT3/FLT3/CDH8/CFLAR/NF2/NF2/NF2/NF2/NF2/NF2/NF2/NF2/NF2/NF2/NF2/NF2/NF2/NF2/NF2/NF2/NF2/NF2/NF2/NF2/NF2/NF2/NF2/NF2/NF2/NF2/NF2/NF2/NF2/NF2/NF2/NF2/NF2/NF2/NF2/NF2/NF2/NF2/NF2/NF2/NKIRAS1/CLU/COL18A1/COL18A1/TAP2/S100A1/MAD1L1/CD151/WT1/WT1/WT1/ADM/TP53BP2/SMARCB1/SMARCB1/JUP/EGFR/EGFR/TAP2/ROR2/CSF1R/PAK1/S100A1/SFRP2/BCL2L11/MAD1L1/MAD1L1/HLA-G/HLA-G/AGMAT/AGMAT/AGMAT/AGMAT/AGMAT/AGMAT/AGMAT/AGMAT/AGMAT/AGMAT/AGMAT/AGMAT/AGMAT/AGMAT/AGMAT/AGMAT/AGMAT/AGMAT/AGMAT/AGMAT/AGMAT/AGMAT/AGMAT/AGMAT/AGMAT/AGMAT/MAD1L1/AGT/AGT/COL18A1/IL4R/HLA-G/MMP2/MMP2/COL18A1/HLA-G/NOTCH4/PRKCZ/PRKCZ/PRKCZ/PRKCZ/PRKCZ/PRKCZ/PRKCZ/PRKCZ/PRKCZ/PRKCZ/PRKCZ/PRKCZ/PRKCZ/PRKCZ/PRKCZ/PRKCZ/PRKCZ/CLDN8/WNT11/SOSTDC1/MAD1L1/KISS1/FGFR1/TAP2/AGT/HLA-DRB1/SOD2/SOD2/SOD2/SOD2/SOD2/TSGA10/TSGA10/AKR1C3/AKR1C3/AKR1C3/AKR1C3/AKR1C3/MMP2/MMP2/MMP2/LGALS3/LGALS3/LGALS3/LGALS3/LGALS3/LGALS3/LGALS3/MAD1L1/HLA-DQB1/HLA-DQB1/HLA-DQB1/HLA-DQB1/HLA-DQB1/HLA-DQB1/MAD1L1/HLA-G/PAX8/PAX8/PAX8/PAX8/PAX8/HLA-A/MMP9/SFRP1/SFRP1/SFRP1/SFRP1/TAP2/TAP2/TAP2/TAP2/ARL6IP5/CUX1/SFRP1/SFRP1/SFRP1/SFRP1/PARK7/EPAS1/ALOX5/ALOX5/ALOX5/ALOX5/ALOX5/ALOX5/ALOX5/XAF1/XAF1/SFRP2/SFRP2/SFRP2/SFRP2/NPHS2/MAD1L1/MAD1L1/TAP2/TAP2/TAP2/TAP2/PSMD9/CLU/IL2RA/AKR1C3/MAD1L1/BMP7/SFRP1/SPP1/RASSF1/TFAP2B/NFE2L2/MAD1L1/CYP19A1/HLA-DRB1/HLA-DRB1/HLA-DRB1/HLA-DRB1/HLA-DRB1/HLA-DRB1/HLA-DRB1/HLA-DRB1/HLA-DRB1/HLA-DRB1/HLA-DRB1/HLA-DRB1/WTAP/RARB/COL18A1/ID4/BST2/BST2/PDGFRA/HAVCR1/CDH8/IL2RA/IL2RA/HLA-DRB1/C4B/C4B/MAD1L1/MAD1L1/SFRP1/CSF1R/CSF1R/CUX1/PRKCZ/MAD1L1/CUX1/ROR2/ROR2/SFRP1/MOK/MOK/MOK/ID4/MMP9/ST14/MAD1L1/KEAP1/KEAP1/EBAG9/EBAG9/PREPL/CLDN1/ABCC1/ABCC1/PIK3CA/EPHA2/MAD1L1/CD82/MAD1L1/TAP2/TAP2/TAP2/S100A1/PRKCH/MAD1L1/MAD1L1/TNFRSF10A/MAD1L1/TAP2/MAD1L1/PAX6/PAX6/PAX6/PAX6/CCND3/CCND3/NOTCH4/JAG1/MAD1L1/MAD1L1/MKI67/CUX1/CUX1/ROR2/TGFBR3/MAD1L1/MAD1L1/MAD1L1/MAD1L1/LRP1/TRIM37/TRIM37/ANXA4/ANXA4/MAD1L1/FGFR2/TAP2/EPAS1/HLA-A/GHRL/GHRL/GHRL/MTHFR/MTHFR/MTHFR/MTHFR/MTHFR/MTHFR/MTHFR/MTHFR/MTHFR/MTHFR/MTHFR/PLAUR/CLDN1/MAD1L1/CLU/CLU/CLU/PRKCZ/PRKCZ/DAPK1/MAD1L1/HLA-DRB1/HLA-DRB1/HLA-DRB1/HLA-DRB1/HLA-DRB1/HLA-DRB1/HLA-DRB1/HLA-DRB1/HLA-DRB1/HLA-DRB1/HLA-DRB1/HLA-DRB1/HLA-DRB1/HLA-DRB1/HLA-DRB1/HLA-DRB1/HLA-DRB1/HLA-DRB1/HLA-DRB1/HLA-DRB1/HLA-DRB1/HLA-DRB1/MAD1L1/SLC2A5/HLA-DQB1/MAD1L1/TAP2/IL16/IL16/IL16/IL16/TSGA10/TSGA10/DLC1/CAV1/JAG1/JAG1/MAD1L1/EGFR/EGF/HLA-A/MAD1L1/TAP2/DUSP6/EPHA2/ID1/FGFR1/SFRP1/SFRP1/SFRP1/SFRP1/SFRP1/SFRP1/HLA-A/LRIG1/PRKCZ/IL2RA/HLA-G/HLA-G/HLA-G/HLA-G/TFAP2B/TFAP2B/TFAP2B/MAD1L1/TAP2/CLU/C4A/C4A/C4A/C4B/C4B/C4B/MAD1L1/PRKCZ/PRKCZ/PRKCZ/PRKCZ/PRKCZ/PRKCZ/PRKCZ/HLA-DQB1/TAP2/TAP2/TAP2/THBS1/THBS1/HLA-G/TGFBR3/TGFBR3/MAD1L1/YWHAB/MAD1L1/THBS1/THBS1/EPHA2/EPHA2/COL18A1/HAVCR1/HAVCR1/SFRP1/COL18A1/SLC2A5/FES/MAD1L1/AKT1/CCND3/PAX6/PAX6/EPAS1/EZH2/C4B/ABCC1/MOK/HLA-DRB1/HLA-DRB1/HLA-DRB1/HLA-DRB1/HLA-DRB1/HLA-DRB1/HLA-DRB1/HLA-DRB1/HLA-DRB1/HLA-DRB1/SOSTDC1/MAPK10/TAP2/FLT1/MAD1L1/CDH8/CDH8/CDH8/CDH8/CDH8/CDH8/CDH8/CDH8/NPHS2/TAP2/TAP2/IGFBP3/MAPK10/SFRP2/MAD1L1/SFRP1/MDM2/MDM2/MDM2/MDM2/C4B/JAK2/TGFBR3/TGFBR3/CDCP1/MAD1L1/MAD1L1/BIRC7/MAD1L1/MAD1L1/MAD1L1/DAPK1/DAPK1/DAPK1/DAPK1/CUX1/CUX1/CUX1/CUX1/CUX1/CUX1/CUX1/CUX1/CUX1/CUX1/CUX1/CUX1/CUX1/CUX1/CUX1/CUX1/CUX1/CUX1/BMP7/HLA-G/HLA-G/HLA-G/HLA-G/HLA-G/HLA-G/HLA-G/HLA-G/HLA-G/XPC/XPC/XPC/XPC/XPC/XPC/TAP2/TAP2/TAP2/TAP2/TAP2/TAP2/TAP2/TAP2/TAP2/TAP2/TAP2/TAP2/TAP2/TAP2/TAP2/TAP2/TAP2/TAP2/TAP2/TAP2/TAP2/TAP2/TAP2/TAP2/TAP2/TAP2/TAP2/TAP2/TAP2/TAP2/TAP2/TAP2/TAP2/TAP2/TAP2/TAP2/TAP2/TAP2/TAP2/TAP2/TAP2/TAP2/TAP2/TAP2/TAP2/TAP2/TAP2/TAP2/TAP2/TAP2/TAP2/TAP2/TAP2/TAP2/TAP2/TAP2/TAP2/TAP2/TAP2/TAP2/TAP2/TAP2/TAP2/TAP2/TAP2/TAP2/TAP2/TAP2/TAP2/TAP2/TAP2/TAP2/TAP2/TAP2/TAP2/TAP2/NOTCH4/NOTCH4/AGT/CUX1/MAD1L1/TAP2/MAD1L1/CD82/MAD1L1/SOAT1/SOAT1/HLA-DQB1/HLA-DQB1/HLA-DQB1/HLA-DQB1/PRKCZ/TNFRSF10A/TNFRSF10A/TNFRSF10A/TNFRSF10A/SPINT2/XPC/IRF1/BMP7/MAD1L1/CCNB1/CCNB1/CCNB1/TAP2/CAV1/GHRL/CCND3/MAD1L1/TGFBR3/MAD1L1/CCNB1/CCNB1/CCNB1/CCNB1/CCNB1/CCNB1/CCNB1/CCNB1/TFAP2B/FAM107A/FAM107A/FAM107A/FAM107A/PLAU/HLA-G/NOTCH4/NOTCH4/NOTCH4/NOTCH4/NOTCH4/NOTCH4/PRKCZ/IL2RA/C4B/VDR/JAK2/PRKCZ/PRKCZ/TAP2/TAP2/SFRP1/HLA-A/PRKCH/SFRP1/SOX9/JAK2/XPC/XAF1/XAF1/DLC1/FGFR1/PPARD/PPARD/JAK1/MMP2/HLA-G/KHK/KHK/TAP2/SFRP2/SFRP2/SFRP2/SFRP2/SFRP2/SFRP2/SFRP2/SFRP2/SFRP2/SFRP2/SFRP2/SFRP2/SFRP2/CUX1/MUC16/MAPK10/MAPK10/THBS1/HLA-DRB1/BMP7/HLA-A/HLA-A/HLA-A/HLA-A/HLA-A/TAP2/UCHL1/IL4R/IL4R/MAD1L1/MAD1L1/MAD1L1/LRIG1/TAP2/PRKCZ/PRKCZ/CD151/TLR3/TAP2/TAP2/PBRM1/TSGA10/CAV1/CAV1/MITF/TAP2/TAP2/TAP2/TAP2/TAP2/HLA-G/MET/MET/MET/MET/MET/MET/DMTF1/DMTF1/DMTF1/DMTF1/ESRP1/TAP2/KRT7/COL18A1/TAP2/TAP2/MAD1L1/PRKCD/PRKCD/ID4/TRPC4/MAD1L1/MAD1L1/MAD1L1/WNT11/NOTCH4/PAX6/IGF2R/TRPC4/TRPC4/TRPC4/TAP2/PRKCH/DAPK1/MAD1L1/MAD1L1/MAD1L1/MAD1L1/HLA-A/AKR1C3/AKR1C3/AKR1C3/NOTCH4/PIWIL2/JAK2/JAK2/MAD1L1/MAD1L1/DLEC1/EBAG9/MAD1L1/MAD1L1/MAD1L1/MAD1L1/ATF3/STAT3/STAT3/STAT3/STAT3/STAT3/STAT3/STAT3/STAT3/STAT3/STAT3/MAD1L1/TNFRSF10A/TNFRSF10A/CSMD1/CSMD1/HLA-DRB1/TAP2/TAP2/TAP2/TAP2/TAP2/TAP2/TAP2/TAP2/TAP2/TAP2/TAP2/TAP2/TAP2/TAP2/TAP2/TAP2/TAP2/TAP2/TAP2/TAP2/TAP2/TAP2/TAP2/MAD1L1/TAP2/HLA-G/HLA-G/HLA-G/JAG1/HLA-A/SFRP2/SFRP2/SFRP2/SFRP2/SFRP2/TAP2/TAP2/TAP2/TAP2/TSGA10/SOD2/SOD2/PAX8/PAX8/PAX8/PAX8/LRIG1/TAP2/TAP2/TAP2/TAP2/TAP2/TAP2/TAP2/TAP2/TAP2/TAP2/TAP2/TAP2/TAP2/TAP2/TAP2/TAP2/TAP2/TAP2/TAP2/TAP2/TAP2/TAP2/TAP2/TAP2/TAP2/TAP2/TAP2/TAP2/TAP2/TAP2/TAP2/TAP2/TAP2/TAP2/TAP2/TAP2/TAP2/TAP2/TAP2/TAP2/TAP2/TAP2/TAP2/TAP2/TAP2/TAP2/TAP2/TAP2/TAP2/TAP2/TAP2/TAP2/TAP2/TAP2/TAP2/TAP2/TAP2/TAP2/TAP2/TAP2/TAP2/TAP2/TAP2/TAP2/TAP2/TAP2/TAP2/TAP2/TAP2/TAP2/TAP2/TAP2/TAP2/TAP2/TAP2/TAP2/MAD1L1/BMP7/SFRP2/HLA-G/HLA-G/ID4/ID4/BSG/BSG/MAD1L1/ANGPT1/IGFBP3/FGFR2/ESRP1/ESRP1/ESRP1/TAP2/RASSF1/IGFBP3/IGFBP3/MOK/CDH1/CDH1/CDH1/CDH1/CDH1/CDH1/CDH1/CDH1/CDH1/CDH1/CDH1/CDH1/HLA-G/HLA-G/HLA-G/NCAM1/AKT1/TAP2/TP53BP2/TP53BP2/TP53BP2/TP53BP2/TP53BP2/TP53BP2/TP53BP2/TP53BP2/TP53BP2/TP53BP2/TP53BP2/TP53BP2/TP53BP2/TP53BP2/TP53BP2/TP53BP2/TP53BP2/TP53BP2/TP53BP2/TP53BP2/PRKCZ/AGMAT/SLC4A4/SLC4A4/SLC4A4/SLC4A4/SLC4A4/SLC4A4/SLC4A4/SLC4A4/SLC4A4/SLC4A4/CUX1/CUX1/CUX1/TAP2/ANGPT4/IL2RA/TAP2/TAP2/MAD1L1/EPAS1/HLA-G/HLA-G/NOTCH4/SFRP1/PAX8/FGFR1/TNFRSF10A/SFRP2/ID1/ID1/ID1/ID1/TAP2/TAP2/FGFR1/NPHS2/CD151/CD151/CD151/IFNAR2/EBAG9/EBAG9/UCHL1/IL16/IL16/TAP2/SPINT2/SPINT2/SPINT2/SPINT2/SPINT2/SPINT2/SPINT2/SPINT2/SPINT2/SPINT2/SPINT2/SPINT2/TRIM37/MTR/MTR/TAP2/MAPK10/MAPK10/MAPK10/HLA-G/COL18A1/SMTN/FGFR1/FGFR1/HLA-DRB1/COL18A1/SFRP1/MAD1L1/MAD1L1/TAP2/MAD1L1/HLA-G/MAD1L1/MAD1L1/HLA-A/HLA-A/HLA-A/HLA-A/HLA-A/HLA-A/HLA-A/HLA-A/HLA-A/HLA-A/HLA-A/HLA-A/HLA-A/HLA-A/LRIG1/MAD1L1/ROR2/ROR2/DAPK1/DAPK1/DAPK1/DAPK1/DAPK1/DAPK1/TNFRSF10A/COL18A1/SOSTDC1/SKP2/MAD1L1/TAP2/TAP2/HLA-DQB1/NUP210/VEGFC/VEGFC/BASP1/MAD1L1/TBXA2R/MMP2/TAP2/TAP2/TAP2/TAP2/TAP2/TAP2/TAP2/TAP2/TAP2/PRKCZ/PRKCZ/PRKCZ/PRKCZ/MAD1L1/MAD1L1/ALOX5/ALOX5/MAD1L1/EGFR/EGFR/JAK2/JAK2/JAK2/LGALS3/LGALS3/ANXA4/ANXA4/ROR2/ROR2/ROR2/ROR2/NOTCH3/NOTCH3/NOTCH3/TAP2/S100A1/HLA-DRB1/TRIM37/BSG/TGFBR2/TLR3/ROR2/MAD1L1/COL18A1/COL18A1/PLXNB1/THBS1/RXRA/STAT1/IL2RA/IL2RA/TAP2/PRKCH/MTHFR/ADAM17/IGF1R/PREPL/PREPL/HLA-G/HLA-G/JAG1/TAP2/ANLN/ANLN/MAPK10/ARL6IP5/TNFRSF10A/ID4/ID4/ID4/LRIG1/MAD1L1/MAD1L1/SMTN/CLU/STAT3/STAT3/STAT3/STAT3/BMP7/MAD1L1/MAD1L1/IL2RA/IL2RA/IL2RA/IL2RA/IL2RA/KRAS/IGF1R/LAMA4/HLA-G/HLA-G/HLA-G/HLA-G/HLA-G/HLA-G/HLA-G/IFNAR2/IFNAR2/IFNAR2/IFNAR2/IFNAR2/IFNAR2/MAD1L1/EBAG9/EBAG9/EBAG9/EBAG9/EBAG9/EBAG9/EBAG9/EBAG9/EBAG9/TAP2/STAT1/COL18A1/MAD1L1/FGFR1/FGFR1/FGFR1/FGFR1/FGFR1/FGFR1/FGFR1/CD276/PRKCZ/PRKCZ/PRKCZ/TAP2/CUX1/CUX1/CUX1/CUX1/MAD1L1/IL2RA/IL2RA/IL2RA/PARK7/TAP2/TAP2/DLEC1/EGFR/ARL6IP5/TAP2/FUBP3/HLA-G/MGAT5/MGAT5/MAD1L1/DLC1/FGFR2/MAD1L1/THBS1/TSGA10/TSGA10/TSGA10/TSGA10/PRKCZ/TRPC4/TRPC4/TRPC4/TRPC4/TRPC4/TRPC4/TRPC4/TRPC4/TRPC4/TRPC4/TRPC4/TRPC4/NOTCH4/NOTCH4/MAD1L1/ARL6IP5/MAD1L1/XAF1/HLA-G/CAV1/MAD1L1/MAD1L1/MAD1L1/DLEC1/HLA-A/HLA-A/ANXA4/MAD1L1/MAD1L1/TAP2/TAP2/TAP2/TAP2/TAP2/TAP2/ANXA4/BMP7/ABCC1/TGFBR2/MAD1L1/STAT1/STAT1/STAT1/STAT1/HLA-DQB1/PIWIL2/CUX1/PRTN3/SFRP1/SFRP1/IGFBP3/SFRP1/LTA/LTA/LTA/LTA/LTA/IL2RA/BCL2/MAD1L1/MAD1L1/CUX1/SFRP1/SFRP1/SFRP1/SFRP1/SFRP1/SFRP1/CDKN1A/SP1/SP1/HLA-DRB1/TGFBR3/TGFBR3/MAD1L1/XAF1/PAK1/PAK1/MAD1L1/MAD1L1/MAD1L1/ADAM17/IL2RA/S100A1/PRKCZ/PRKCZ/PRKCZ/PRKCZ/PRKCZ/PRKCZ/PRKCZ/ESRP1/DLC1/DLC1/EBAG9/EBAG9/HLA-DRB1/CYP1A1/CUX1/MAD1L1/COL18A1/MAD1L1/MXI1/CSMD1/TAP2/TAP2/TAP2/ROR2/ROR2/ROR2/LRP1/PARK7/PIWIL2/CD151/PRSS8/PDGFRA/PDGFRA/PDGFRA/PDGFRA/PDGFRA/PDGFRA/PDGFRA/PDGFRA/SLC2A5/ARL6IP5/HLA-G/ID4/ANGPTL4/ANGPTL4/MAD1L1/SOSTDC1/IL2RA/TAP2/TAP2/TAP2/HLA-DRB1/HLA-DQB1/HLA-DQB1/HLA-DQB1/HLA-DQB1/HLA-DQB1/HLA-DQB1/HLA-DQB1/HLA-DQB1/HLA-DQB1/HLA-DQB1/HLA-DQB1/HLA-DQB1/HLA-DQB1/HLA-DQB1/HLA-DQB1/HLA-DQB1/HLA-DQB1/PREPL/PREPL/PREPL/PREPL/PREPL/MSH3/MAD1L1/MAD1L1/BIRC7/BIRC7/BIRC7/PPARG/PPARG/ZFP36L1/MAD1L1/MAD1L1/NR3C2/NR3C2/RET/TAP2/TAP2/IL18/MAD1L1/S100A1/PTH1R/NDRG1/AGMAT/AGMAT/PRKCH/HLA-DQB1/HLA-DQB1/MAD1L1/MAPKAP1/CCND3/IGF1R/CD82/APAF1/APAF1/NOTCH4/NOTCH4/HLA-DRB1/FGFR1/HLA-DQB1/ACAT2/MAD1L1/HLA-G/HLA-G/HLA-G/HLA-G/HLA-G/HLA-G/HLA-G/HLA-G/HLA-G/HLA-G/HLA-G/HLA-G/HLA-G/TAP2/TAP2/TAP2/TAP2/TAP2/TAP2/TAP2/ARL6IP5/ARL6IP5/MTHFR/MTHFR/SDHB/SFRP1/SFRP1/MAPKAP1/MAPKAP1/MAPKAP1/MAPKAP1/MAPKAP1/MAPKAP1/MAPKAP1/IGFBP3/XAF1/DLEC1/MAD1L1/MAD1L1/MAD1L1/MAD1L1/MAD1L1/LEPR/MAD1L1/MET/CD82/PAX8/MAD1L1/MAD1L1/IRF1/BIRC7/BIRC7/MAD1L1/LTF/MAPKAP1/TSGA10/AKT1/S100A1/HLA-A/HLA-A/HLA-A/HLA-A/HLA-A/HLA-A/HLA-A/NOTCH4/JAK2/JAK2/MKI67/MAD1L1/JAK2/STAT1/COL4A3/SOSTDC1/MAD1L1/HLA-DQB1/MAD1L1/MITF/MUC1/LGALS3/FGFR2/MAD1L1/HLA-DQB1/HLA-DQB1/MAD1L1/SPINT2/MUC16/TSGA10/TSGA10/TSGA10/ROR2/ROR2/ROR2/ROR2/ROR2/ROR2/ROR2/ROR2/IL2RA/IGFBP3/IGFBP3/SPINT2/MMP9/MAD1L1/WT1/WT1/MAD1L1/MAD1L1/MAD1L1/MAD1L1/ST3GAL4/KHK/CYP1B1/RASSF1/BMP7/MAD1L1/ZFP36L1/GHRL/IL16/IL16/IL16/IL16/IL16/IL16/IL16/IL16/IL16/IL16/IL16/IL16/IL16/IL16/IL16/IL16/IL16/IL16/IL16/IL16/IL16/PIWIL2/MAD1L1/HLA-DQB1/MAD1L1/MAD1L1/MAD1L1/AGT/PRKCZ/PRKCZ/PBRM1/PBRM1/PXN/PXN/PXN/DLC1/MAD1L1/MAD1L1/LEPR/RET/TFAP2B/TFAP2B/TFAP2B/MIR210/SLC4A4/SLC4A4/MUC16/MUC16/MAD1L1/MAD1L1/CLDN7/PPARG/PPARG/PPARG/PPARG/SFRP2/SFRP2/SFRP2/SFRP2/SFRP2/SFRP2/MAD1L1/MAD1L1/LTF/MAD2L1/FGFR2/FGFR2/KHK/KHK/SNCG/ST3GAL4/ST3GAL4/CCNB1/CCNB1/CCNB1/CCNB1/CCNB1/MAD1L1/MAD1L1/NOS2/NOS2/PLXNB1/TAP2/TAP2/ANGPT1/ANGPT1/ANGPT1/ANGPT1/ANGPT1/ANGPT1/ANGPT1/TSGA10/MAPKAP1/MMP2/CD82/SFRP1/MITF/MITF/MITF/LAMA4/DLC1/IRF1/IRF1/FAM107A/MAD1L1/THBS1/THBS1/ARL6IP5/TAP2/STAT1/IL2RA/IL2RA/IL2RA/SFRP1/DNMT1/NOTCH4/MAPKAP1/MAPKAP1/IL2RA/MAD1L1/PRKCH/PRKCH/KHK/HLA-DRB1/ROR2/BST2/MXI1/IRF1/HLA-DQB1/TAP2/TAP2/TAP2/PAK1/SOSTDC1/MSH3/MAD1L1/LTF/LTF/TSGA10/TSGA10/PRKCH/CDCP1/HLA-DQB1/TP63/C4A/C4B/TAP2/TAP2/TAP2/MAPKAP1/HLA-DQB1/HLA-DQB1/HLA-G/ST14/PREP/CUX1/CUX1/CUX1/HLA-G/MAD1L1/MAD1L1/MAD1L1/MAD1L1/MAD1L1/MAD1L1/MAD1L1/RALA/NOS2/NOS2/MAPKAP1/MAPKAP1/MAPKAP1/ROR2/HLA-G/KHK/EPHA2/PRKCH/NOTCH4/HLA-A/BIRC7/XPC/XPC/XPC/XPC/XPC/XPC/XPC/XPC/MAD1L1/MAD1L1/MAD1L1/HLA-DRB1/C4A/C4A/C4B/C4B/MAD1L1/MAD1L1/CLDN8/TAP2/MAD1L1/MAD1L1/TAP2/TAP2/TAP2/TAP2/TAP2/TAP2/TAP2/TAP2/TAP2/TAP2/TAP2/TAP2/TAP2/TAP2/TAP2/TAP2/TAP2/TAP2/TAP2/TAP2/TAP2/TAP2/TAP2/TAP2/TAP2/TAP2/TAP2/TAP2/TAP2/TAP2/TAP2/TAP2/TAP2/TAP2/TAP2/TAP2/EPHA2/XPC/XPC/XPC/XPC/XPC/XPC/XPC/XPC/XPC/XPC/XPC/XPC/ROR2/PRKCZ/MAD1L1/MAD1L1/MAPKAP1/MAPKAP1/MAPKAP1/MAPKAP1/ROR2/ROR2/TAP2/TAP2/TAP2/TAP2/TAP2/TAP2/ID4/ID4/HLA-G/HLA-G/HLA-G/HLA-G/HLA-G/HLA-G/HLA-G/HLA-G/HLA-G/HLA-G/HLA-G/HLA-G/HLA-G/HLA-G/HLA-G/HLA-G/HLA-G/HLA-G/HLA-G/HLA-G/COL18A1/NRP1/HLA-A/THBS1/SFRP2/HLA-G/TP53BP2/TP53BP2/TP53BP2/TP53BP2/TP53BP2/SLC2A5/KHK/KHK/KHK/KHK/KHK/KHK/KHK/KHK/KHK/KHK/KHK/KHK/KHK/KHK/KHK/MAD1L1/LRP1/MAPKAP1/TAP2/LEPR/ARL6IP5/CDH8/MXI1/EGF/LTF/XPC/ESRP1/PRKCZ/HLA-G/MAD1L1/PECAM1/MAD1L1/CDH8/CD276/MUC16/MUC16/MUC16/MUC16/MUC16/MUC16/MUC16/MUC16/C4B/C4B/C4B/C4B/C4B/C4B/C4B/C4B/C4B/SOX9/PRKCZ/RALBP1/RALBP1/RALBP1/RALBP1/RALBP1/RALBP1/WT1/WT1/MAD1L1/FES/FES/BIRC7/BIRC7/BIRC7/BIRC7/CYP1A1/MUC16/MAD1L1/SFRP1/SFRP1/SFRP1/SFRP1/FRZB/FRZB/MTR/MTR/C4A/C4A/C4A/C4A/C4A/C4B/C4B/C4B/C4B/C4B/LTF/MTR/ABCB1/ID4/NBN/WT1/PRKCZ/SOD2/HLA-G/HLA-G/PPARD/MAD1L1/MAD1L1/MAD1L1/MAD1L1/CYP19A1/NRP1/NRP1/STAT1/BMP7/PRKCZ/ACAT2/CCL2/JAK2/JAK2/JAK2/MAD1L1/TAP2/NKIRAS1/TAP2/TAP2/PIWIL2/IL16/CD34/EGF/EGF/MAD1L1/RET/RARB/IL2RA/IL2RA/IL2RA/HLA-DRB1/HLA-DRB1/HLA-DRB1/HLA-DRB1/HLA-DRB1/HLA-DRB1/COL18A1/PRKCZ/PRKCZ/PRKCZ/PRKCZ/PRKCZ/PRKCZ/PRKCZ/ESR1/ESR1/ANG/CD276/MAD1L1/MAD1L1/MAD1L1/IGFBP3/TAP2/TAP2/TP53BP2/MAD1L1/BTG3/BTG3/ANXA4/ANXA4/ANXA4/ANXA4/ANXA4/ROR1/CDH1/CDH1/SNCG/GHRL/SOSTDC1/TSGA10/TSGA10/TSGA10/TSGA10/TSGA10/TSGA10/TSGA10/TSGA10/TSGA10/TSGA10/TSGA10/MAD1L1/HLA-DQB1/C4B/RALB/NFKB1/RALBP1/RALBP1/HLA-G/AQP1/TAP2/CYP19A1/CYP19A1/MAD1L1/TAP2/PRKCZ/PRKCZ/RXRA/SFRP1/MAD1L1/DLC1/HLA-A/HLA-A/PRKCZ/MAD1L1/MAD1L1/MAD1L1/MAD1L1/THBS1/CD82/MAD1L1/MAD1L1/RASSF1/PAX6/PAX6/HLA-G/HLA-G/IL16/IL16/HLA-A/PARK7/LRIG1/HLA-G/TP53BP2/AGT/DLC1/HLA-G/HLA-G/HLA-G/HLA-G/HLA-G/HLA-G/HLA-G/HLA-G/HLA-G/HLA-G/HLA-G/HLA-G/HLA-G/HLA-G/HLA-G/HLA-G/HLA-G/HLA-G/HLA-G/HLA-G/HLA-G/HLA-G/HLA-G/HLA-G/HLA-G/HLA-G/HLA-G/HLA-G/HLA-G/HLA-G/HLA-G/HLA-G/HLA-G/HLA-G/BSG/LRIG1/FGFR2/FGFR2/MKI67/MKI67/RALA/BAD/MAPK1/NOTCH4/CLU/MAD1L1/BMP7/MAD1L1/NOS2/NOS2/CSF1R/HLA-DRB1/FAM107A/HLA-A/HLA-A/RALA/MAD1L1/HLA-A/DAG1/IGF2R/IGF2R/MAD1L1/ROR2/ROR2/ROR2/ROR2/ROR2/MAD1L1/MAD1L1/STAT1/GHRL/GHRL/GHRL/DLC1/DLC1/ESR1/PRKCH/MAD1L1/FES/CDH1/CDH1/HLA-DRB1/CUX1/SFRP1/SFRP1/SFRP1/MMP2/TAP2/TAP2/TAP2/TAP2/TNFRSF11B/TNFRSF11B/TNFRSF11B/SNCG/SNCG/SNCG/SNCG/SNCG/SNCG/SNCG/ADM/MAD1L1/CASP8/PREPL/AGMAT/AGMAT/MUC1/ANGPTL4/ANGPTL4/EDNRB/PRKCZ/HLA-DRB1/EDNRB/EDNRB/ID4/TP63/TSGA10/AKT1/CSF1R/COL18A1/HLA-DRB1/MMP2/MMP2/TAP2/TAP2/JAK2/MXI1/ROR2/TGFBR3/MAD1L1/MAD1L1/MAD1L1/MAD1L1/MAD1L1/MAD1L1/MAD1L1/IGFBP3/IGFBP3/CSF1R/TSGA10/WTAP/TAP2/LRIG1/MAD1L1/ROR2/TAP2/MAD1L1/BCL2L11/MTHFR/MTHFR/MTHFR/MTHFR/MTHFR/MTHFR/MAD1L1/EPAS1/MAD1L1/MAD1L1/MAD1L1/C19orf48/JUP/ESR1/IGF1/ANXA4/IGFBP3/MAD1L1/CUX1/LRIG1/WT1/WT1/EYA1/LGALS3/AKT1/AKT1/PRKCZ/S100A1/MDM2/WT1/WT1/WT1/MAD1L1/MAD1L1/MAD1L1/MAD1L1/HLA-DQB1/CFLAR/CFLAR/CFLAR/CFLAR/TAP2/CSMD1/NOS2/LGALS3/FES/FES/MAD1L1/MAD1L1/LAMA4/LAMA4/LAMA4/LAMA4/TAP2/DAG1/DAG1/SMAD4/LTF/BMP7/MAD1L1/MAD1L1/MAD1L1/TSGA10/TSGA10/TSGA10/TSGA10/TSGA10/TSGA10/TSGA10/TSGA10/TSGA10/TSGA10/TSGA10/TSGA10/TSGA10/MAD1L1/HLA-A/TAP2/FGFR2/IL2RA/IL2RA/CUX1/LEPR/MAD1L1/SMTN/MAD1L1/LGALS3/BAD/COL18A1/DMTF1/DMTF1/ACAT2/ACAT2/DAPK1/MAPKAP1/CYP19A1/CYP19A1/HLA-G/HLA-G/HLA-G/HLA-G/HLA-G/HLA-G/HLA-G/HLA-G/HLA-G/HLA-G/HLA-G/HLA-G/HLA-G/FAM107A/PRKCH/MAD1L1/MAD1L1/MAD1L1/IGFBP3/FLT1/BIRC7/STAT1/PRKCH/SFRP1/PLAU/TAP2/TAP2/TAP2/TAP2/TAP2/TAP2/TAP2/TAP2/TAP2/SFRP1/FGFR1/IGF2BP3/IGF2BP3/XPC/MAD1L1/LRP1/SFRP1/COL18A1/PPARD/PPARD/PPARD/PPARD/PPARD/TAP2/TAP2/TAP2/TAP2/MAD1L1/MAD1L1/MAD1L1/MAD1L1/MAD1L1/MAD1L1/MAD1L1/CD82/SKP2/MAD1L1/KRAS/CUX1/CUX1/CUX1/THBS1/MUC1/MUC1/MMP2/HLA-DQB1/HLA-DQB1/MMP13/BMP7/HLA-G/TSGA10/MAPKAP1/MAPKAP1/SLC2A5/PPARA/MAD1L1/RXRA/XAF1/XAF1/PBRM1/PIWIL2/CD276/DNMT3B/MAD1L1/CD276/TAP2/CCL2/TAP2/TAP2/TAP2/CD82/COL18A1/COL18A1/COL18A1/COL18A1/COL18A1/COL18A1/COL18A1/XAF1/DLC1/TAP2/IL6/CCL2/CCL2/TAP2/TAP2/TAP2/TAP2/JAK1/PRKCZ/PRKCZ/APAF1/APAF1/SLC2A1/NF2/MAD1L1/PBRM1/PBRM1/PBRM1/ESRP1/TSGA10/TAP2/TAP2/PLAU/CFLAR/RARB/MAPKAP1/HLA-A/PAX8/CCNB1/BIRC7/BIRC7/MAD1L1/MAD1L1/ID4/CD3E/WT1/HLA-DRB1/FLT3/CCNB1/CCNB1/CCNB1/CCNB1/CCNB1/CCNB1/CCNB1/CCNB1/MAPKAP1/MAPKAP1/MAD1L1/ACAT2/ACAT2/ACAT2/ACAT2/MAD1L1/TAP2/MAD1L1/MAD1L1/FLT1/IRF1/HSD11B2/CD82/CD44/IL2RA/SMAD4/SMAD4/MAD1L1/TAP2/MAD1L1/MAD1L1/MAD1L1/MAD1L1/MAD1L1/MAD1L1/ALOX5/ALOX5/ALOX5/ALOX5/HLA-A/HLA-A/HLA-A/HLA-A/LRIG1/MAD1L1/SFRP2/SFRP2/PAX6/FGFR1/FGFR1/FGFR1/FGFR1/FGFR1/FGFR1/FGFR1/CLU/CLU/CLU/CLU/CLU/CLU/LTF/LTF/LTF/LTF/AKR1C3/MUC16/HLA-DRB1/ABCC1/ALOX5/ALOX5/EPAS1/MAD1L1/MAD1L1/MAD1L1/MAD1L1/HLA-A/HLA-A/MAD1L1/MAD1L1/MAD1L1/MAD1L1/MAD1L1/MAD1L1/MAD1L1/PIK3CG/MAD1L1/HLA-A/HLA-G/KRAS/NFE2L2/MAD1L1/TSGA10/SFRP1/MTR/LGALS3/LGALS3/SEMA3B/JAG1/EDNRB/GHRL/GHRL/GHRL/GHRL/GHRL/GHRL/NUP210/EBAG9/EBAG9/EBAG9/EBAG9/EBAG9/HLA-DRB1/HLA-DRB1/LRIG1/HLA-G/MAD1L1/TAP2/AKR1C3/AKR1C3/AKR1C3/AKR1C3/AKR1C3/AKR1C3/AKR1C3/AKR1C3/TAP2/MKI67/HLA-DRB1/HLA-DRB1/HLA-DRB1/HLA-DRB1/HLA-DRB1/HLA-DRB1/HLA-DRB1/MAD1L1/MAD1L1/MAD1L1/MAD1L1/MAD1L1/HLA-DRB1/HLA-DRB1/HLA-DRB1/HLA-DRB1/NBN/MAD1L1/MAD1L1/MAD1L1/HLA-G/HLA-G/HLA-G/HLA-G/FLT1/TAP2/CUX1/CUX1/MAD1L1/MAD1L1/MAD1L1/DAPK1/HLA-G/MAD1L1/MAD1L1/MAD1L1/SFRP1/XPC/CUX1/DLC1/PRKCZ/TAP2/TAP2/TAP2/CD151/CD151/DNMT3B/IRF1/IRF1/CUX1/HSD11B2/BMP7/TAP2/LGALS3/TAP2/TAP2/TAP2/MAD1L1/IRF1/IRF1/HLA-A/TSGA10/TSGA10/CD44/HLA-G/NF2/NF2/S100A1/CLDN8/CLDN8/CLDN8/SFRP1/SFRP1/SFRP1/SFRP1/MAD1L1/MAD1L1/MAD1L1/MAD1L1/MAD1L1/MAD1L1/SOSTDC1/MAD1L1/MTR/TAP2/TAP2/TAP2/TAP2/TAP2/TAP2/TAP2/TAP2/TAP2/TAP2/TAP2/TAP2/TAP2/CD151/CD151/CD151/TP53BP2/MAD1L1/CDCP1/MAD1L1/JAK2/JAK2/RALA/RALA/RALA/RALA/RALA/RALA/RALA/RALA/RALA/TAP2/MAD1L1/MAD1L1/MAD1L1/MAD1L1/MAD1L1/MAD1L1/MAD1L1/MAD1L1/MAD1L1/MAD1L1/MAD1L1/MAD1L1/MAD1L1/AP1M2/GHRL/PARK7/XPC/XPC/XPC/CCND3/CCND3/CASP8/CASP8/CASP8/CASP8/HLA-DRB1/PREPL/IL4R/IL4R/EDNRB/BIRC7/BIRC7/BIRC7/IRF1/ID4/EDNRB/EDNRB/ROR2/CD276/MIR106B/MIR106B/MAD1L1/SLC2A5/SLC2A5/TAP2/TAP2/TAP2/TAP2/TBXA2R/MAD1L1/SFRP2/TAP2/TAP2/TAP2/TAP2/TAP2/TAP2/TAP2/TAP2/TAP2/TAP2/TAP2/TAP2/TAP2/TAP2/TAP2/TAP2/TAP2/TAP2/TAP2/TAP2/TAP2/TAP2/TAP2/TAP2/TAP2/TAP2/TAP2/TAP2/TAP2/TAP2/TAP2/TAP2/TAP2/TAP2/TAP2/HLA-G/EPAS1/TAP2/TAP2/TAP2/TAP2/TAP2/GHRL/S100A1/S100A1/S100A1/PAK1/MAD1L1/WNT11/HLA-G/HLA-G/THBS1/MAD1L1/KHK/HSPA5/BMP7/SFRP2/SFRP2/SFRP2/SFRP2/SFRP2/SFRP2/SFRP2/SFRP2/SFRP2/SFRP2/SFRP2/SFRP2/SFRP2/SFRP2/SFRP2/SFRP1/IL16/EPAS1/COL18A1/HLA-DRB1/CD276/CD276/CD276/CD276/CD276/ROR2/MAD1L1/PIWIL2/SNCG/HLA-DQB1/MAD1L1/KRAS/KRAS/TAP2/ANXA4/IGFBP3/IGFBP3/IGFBP3/MET/MET/MET/MET/MET/MET/ESR1/RASSF1/HLA-G/JAG1/MAD1L1/PARK7/PRKCZ/IFI16/IFI16/IGF2R/IGF2R/FLT3/FLT3/AGMAT/TAP2/CCND3/CCND3/CCND3/GHRL/NFKB1/MTHFR/IL2RA/HLA-G/CTNNB1/MAD1L1/BMP7/BMP7/BMP7/BMP7/BMP7/BMP7/BMP7/BMP7/BMP7/BMP7/BMP7/BMP7/SFRP1/SFRP1/NOTCH4/CD151/NOTCH4/NOTCH4/NOTCH4/NOTCH4/NOTCH4/NOTCH4/HLA-G/HLA-G/HLA-G/HLA-G/HLA-G/TLR3/MAD1L1/CCNB1/CCNB1/CCNB1/CCNB1/CCNB1/BSG/BCL2L11/BCL2L11/BCL2L11/BCL2L11/PAK1/SFRP2/SFRP2/MXI1/GHRL/MAD1L1/MAD1L1/EDNRB/LGALS3/LGALS3/LGALS3/LGALS3/LGALS3/LGALS3/IGF1/IGF1/AKT1/KEAP1/TAP2/TAP2/TAP2/TAP2/TAP2/TAP2/TAP2/TAP2/TAP2/TAP2/TAP2/TAP2/HLA-G/HLA-A/IRF1/DLC1/ALOX5/TAP2/ST14/MAD1L1/MAD1L1/RASSF1/NPHS2/MAD1L1/JAK1/HLA-G/PRKCD/TAP2/TAP2/TAP2/PAX8/EGFR/EGFR/PARK7/CUX1/CUX1/HLA-G/CUX1/MAD1L1/MAD1L1/JAK2/HLA-DQB1/CD276/CD276/CD276/CD276/CD276/CD276/PBRM1/PBRM1/ID1/ID1/TAP2/TAP2/HLA-DQB1/HLA-DQB1/HLA-DQB1/HLA-DQB1/HLA-DQB1/EDNRB/MAD1L1/TAP2/TAP2/TAP2/TAP2/TAP2/TAP2/TAP2/HLA-DRB1/HLA-DRB1/HLA-DRB1/HLA-DRB1/HLA-DRB1/HLA-DRB1/HLA-DRB1/HLA-DQB1/HLA-G/HLA-G/HLA-G/HLA-G/HLA-G/HLA-G/HLA-G/HLA-G/HLA-G/HLA-G/HLA-G/HLA-G/MAD1L1/ROR2/EPAS1/HLA-A/HLA-A/MAD1L1/MAD1L1/MAD1L1/PARK7/TSGA10/TSGA10/TSGA10/FASLG/IGF1R/MAD1L1/TAP2/PAX8/PAX8/PAX8/PAX8/TAP2/MMP1/CUX1/CUX1/CUX1/MAD1L1/IL13/MUC16/MUC16/MUC16/HLA-DQB1/IL2RA/MTHFR/MAD1L1/MAD1L1/HLA-DQB1/HLA-DQB1/IL2RA/NOTCH4/NOTCH4/CD82/PAX6/AKT1/MAD1L1/EPAS1/HLA-DQB1/EGFR/EGFR/VDR/VDR/CUX1/TBXA2R/TBXA2R/HLA-G/HLA-G/AGT/CDCP1/CDCP1/CDCP1/MAD1L1/MAD1L1/MAD1L1/CD82/MOK/MAPK10/MAPK10/MAPK10/MAD1L1/MAD1L1/ABCC1/THBS1/THBS1/MAD1L1/CYP1B1/CYP1B1/MUC16/CSF1R/CSF1R/CSF1R/CSF1R/CSF1R/CSF1R/CSF1R/MAD1L1/MAD1L1/MAD1L1/MAD1L1/MAD1L1/MAD1L1/MAD1L1/MAD1L1/MAD1L1/MAD1L1/TNFRSF11B/FES/TNFRSF10A/TNFRSF10A/CLU/NOTCH4/MAL2/MAL2/MAL2/MAL2/MAL2/MAL2/TAP2/HLA-DQB1/HLA-DQB1/HLA-DQB1/HLA-DQB1/HLA-DQB1/HLA-DQB1/ROR2/HLA-A/MAD1L1/PAX6/PRKCZ/HLA-DRB1/MAD1L1/TAP2/CUX1/TAP2/ARL6IP5/MKI67/STAT1/MAD1L1/ADM/ADM/MAD1L1/MAD1L1/MAD1L1/MAD1L1/IGFBP3/IGFBP3/PRKCH/SFRP1/SFRP1/MAD1L1/MAD1L1/EBAG9/EBAG9/EBAG9/EBAG9/EBAG9/EBAG9/EBAG9/EBAG9/EBAG9/EBAG9/EBAG9/EBAG9/EBAG9/CUX1/TSGA10/TSGA10/TSGA10/TSGA10/TSGA10/TSGA10/TSGA10/TSGA10/TSGA10/TSGA10/TSGA10/TSGA10/TSGA10/TSGA10/TSGA10/TSGA10/TSGA10/TSGA10/TSGA10/TSGA10/TSGA10/TSGA10/TSGA10/TSGA10/TSGA10/TSGA10/TSGA10/TSGA10/TSGA10/TSGA10/TSGA10/FRZB/MAPKAP1/MAPKAP1/HLA-DRB1/UCHL1/UCHL1/IL16/CDH8/CDH8/MAD1L1/EGFR/STAT3/STAT3/STAT3/STAT3/TTYH2/TTYH2/TTYH2/TTYH2/TTYH2/TTYH2/TTYH2/TTYH2/TTYH2/TTYH2/TTYH2/TTYH2/TTYH2/TTYH2/TTYH2/TTYH2/BMPR2/CUX1/CUX1/TLR3/TLR3/THBS1/THBS1/IL2RA/IL2RA/ACKR3/MAD1L1/TP63/TP63/TP63/TP63/PRKCD/PRKCD/PRKCD/PRKCD/PRKCD/EZH2/EZH2/EZH2/TNFRSF10A/TNFRSF10A/EGF/DLC1/CDH8/CDH8/MKI67/NPHS2/KEAP1/HLA-A/MAD1L1/MAD1L1/FAM107A/TAP2/IRF1/PARK7/PARK7/RXRA/ST14/ST14/ST14/TAP2/ROR2/ROR2/MAD1L1/TNFRSF10A/TNFRSF10A/TNFRSF10A/TNFRSF10A/CUX1/MAD1L1/MAD1L1/TRIM37/TRIM37/TRIM37/TRIM37/TRIM37/TRIM37/SMTN/MAD1L1/MAD1L1/CCNB1/TAP2/TAP2/TAP2/TAP2/TAP2/TAP2/TAP2/TAP2/TAP2/TAP2/ROR2/HLA-G/HLA-G/HLA-G/SP1/SP1/THBS1/MAPKAP1/HLA-G/ABCC1/BMP7/MAD1L1/MAD1L1/JAK2/JAK2/JAK2/JAK2/JAK2/JAK2/JAK2/JAK2/JAK2/JAK2/PRKCZ/PRKCZ/PRKCZ/PRKCZ/PRKCZ/PRKCZ/PRKCZ/PRKCZ/PRKCZ/PRKCZ/PRKCZ/PRKCZ/PRKCZ/PRKCZ/PRKCZ/PRKCZ/PRKCZ/MAD1L1/MAD1L1/MAD1L1/MAD1L1/MAD1L1/MAD1L1/MAD1L1/MAD1L1/PRSS8/PRSS8/PRSS8/PRSS8/PRSS8/PRSS8/PRSS8/PRSS8/MAD1L1/CLDN8/BSG/LTA/MAD1L1/ALOX5/DLC1/AKT1/MXI1/MUC16/MUC16/PDGFRA/PDGFRA/PDGFRA/PDGFRA/PDGFRA/PDGFRA/PDGFRA/PDGFRA/BMP7/MAD1L1/MAD1L1/MAD1L1/IL6/IL6/HLA-DQB1/PRKCH/IGFBP3/LTA/LTA/LTA/LTA/PARK7/CTNNB1/HLA-A/LRIG1/CUX1/BIRC7/ROR2/MUC16/MUC16/MAD1L1/PREPL/SFRP1/MAD1L1/HLA-G/HLA-G/JAG1/PDGFRA/PDGFRA/PDGFRA/NOTCH4/THBS1/MAD1L1/WT1/TAP2/TAP2/TAP2/MAPKAP1/MAD1L1/LGALS3/LGALS3/LGALS3/LGALS3/LGALS3/LGALS3/LGALS3/LGALS3/LGALS3/LGALS3/LGALS3/LGALS3/LGALS3/LGALS3/LGALS3/LGALS3/LGALS3/LGALS3/LGALS3/LGALS3/LGALS3/LGALS3/HLA-G/ARL6IP5/PRSS8/MAD1L1/RELA/MAPK10/EDNRA/COL18A1/COL18A1/ANGPT1/EPHA2/MAD1L1/EGFR/MAD1L1/RTKN/RTKN/RTKN/RTKN/RALBP1/MAD1L1/SOSTDC1/LGALS3/HLA-DRB1/MAD1L1/CD276/LEP/LEP/CD151/MUC16/MUC16/MUC16/MUC16/MUC16/MUC16/MUC16/MUC16/MUC16/MUC16/MUC16/MUC16/MAD1L1/BMP7/TAP2/NR3C2/NR3C2/NR3C2/NR3C2/NR3C2/NR3C2/NR3C2/NR3C2/ID4/ID4/ID4/IL2RA/MAD1L1/SPINT2/SLC4A4/SLC4A4/SLC4A4/HLA-DRB1/HLA-DRB1/HLA-DRB1/HLA-DRB1/HLA-DRB1/HLA-DRB1/HLA-DRB1/HLA-DRB1/HLA-DRB1/HLA-DRB1/HLA-DRB1/HLA-DRB1/HLA-DRB1/HLA-DRB1/HLA-DRB1/HLA-DRB1/HLA-DRB1/HLA-DRB1/HLA-DRB1/HLA-DRB1/HLA-DRB1/HLA-DRB1/HLA-DRB1/HLA-DRB1/HLA-DRB1/HLA-DRB1/HLA-DRB1/HLA-DRB1/HLA-DRB1/HLA-DRB1/HLA-DRB1/HLA-DRB1/HLA-DRB1/ACKR3/ACKR3/ACKR3/ACKR3/ACKR3/ACKR3/ACKR3/ACKR3/ACKR3/ARL6IP5/MIR210/PAK1/PAK1/PAK1/CSF1R/HLA-A/HLA-A/HLA-A/PLAUR/LEP/LEP/LEP/TAP2/NF2/NF2/CDH8/CDH8/CDH8/CCND3/CCND3/ACAT2/ACAT2/MKI67/BMP7/EYA1/EYA1/EYA1/PAX8/LRIG1/SNCG/TAP2/MAD1L1/MAD1L1/MAD1L1/COL18A1/KEAP1/KEAP1/MAD1L1/CD151/IRF1/ROR2/ROR2/MUC16/TFAP2B/TAP2/TAP2/FLT3/PAX8/AKT1/CD151/JAK2/MAD1L1/CD276/MAD1L1/MAD1L1/MAD1L1/MAD1L1/HLA-DQB1/HLA-DQB1/ALOX5/JAK2/RARB/EGF/EGF/EGF/EGF/EGF/MAD1L1/PRSS8/MSH3/PRKCZ/C4A/C4B/HLA-DRB1/TAP2/TAP2/TAP2/SFRP1/BMP7/EDNRB/EDNRB/EDNRB/MAD1L1/MAD1L1/HLA-DRB1/HLA-DRB1/HLA-DRB1/BCL2L11/BCL2L11/BCL2L11/BCL2L11/COL4A3/COL4A3/C19orf48/LAMA4/LAMA4/CSF1R/CSF1R/TP53BP2/TP53BP2/MAPKAP1/MAD1L1/MAD1L1/MAD1L1/MAD1L1/SFRP1/CUX1/CUX1/CDH8/MAD1L1/COL18A1/COL18A1/COL18A1/COL18A1/COL18A1/COL18A1/COL18A1/COL18A1/TAP2/IGF2/ROR1/ROR1/ROR1/HLA-DQB1/HLA-DQB1/HLA-DQB1/HLA-DQB1/HLA-DQB1/ROR2/MAD1L1/TNFRSF10A/MAD1L1/MAD1L1/MAD1L1/MAD1L1/MAD1L1/MAD1L1/MAD1L1/AKT1/ANGPTL4/MAD1L1/MAD1L1/XPC/HLA-DQB1/MAD1L1/LRIG1/TFAP2B/TFAP2B/TFAP2B/TFAP2B/TFAP2B/TFAP2B/TFAP2B/TFAP2B/TFAP2B/TFAP2B/TFAP2B/TFAP2B/TFAP2B/TFAP2B/TFAP2B/TFAP2B/TFAP2B/TFAP2B/TFAP2B/TFAP2B/TFAP2B/TFAP2B/TFAP2B/TFAP2B/TFAP2B/TFAP2B/TFAP2B/CUX1/KHK/KHK/KHK/KHK/KHK/KHK/KHK/KHK/KHK/KHK/KHK/KHK/KHK/KHK/KHK/KHK/KHK/NPHS2/NPHS2/MAD1L1/RASSF1/MAD1L1/RARB/CCND3/EPAS1/EPAS1/BMP7/MAD1L1/MAD1L1/AKR1C3/ABCC1/SLC2A5/SLC2A5/SLC2A5/SLC2A5/SLC2A5/SLC2A5/HLA-A/GHRL/ANGPT1/ANGPT1/S1PR2/TAP2/HLA-G/PAX6/CD151/TAP2/TAP2/MAD1L1/HLA-G/MAD1L1/AMACR/MAD1L1/MAD1L1/MAD1L1/TAP2/MAD1L1/ST3GAL4/JAK2/MAD1L1/MAD1L1/ANXA4/MAD1L1/MSLN/MSLN/TAP2/MUC1/TAP2/MAD1L1/CUX1/CUX1/HLA-G/MAD1L1/MAD1L1/PAX8/DLC1/CUX1/ALOX5/SFRP1/TNC/TNC/TNC/HLA-G/MAD1L1/CUX1/CUX1/LEPR/LEPR/PPARD/MAPKAP1/DLC1/JAK2/MAD1L1/CUX1/MAD1L1/MAD1L1/ID4/PSMD9/PSMD9/PSMD9/MAD1L1/IL2RA/IL2RA/IL2RA/EBAG9/EBAG9/EBAG9/EBAG9/MAD1L1/HLA-G/HLA-G/TAP2/TAP2/PRKCZ/PRKCZ/PRKCZ/AGT/COL18A1/COL18A1/PARK7/PARK7/PIWIL2/PIWIL2/MAD1L1/PAX8/MUC1/MUC1/MAPK1/HLA-DRB1/MT1G/THBS1/THBS1/MMP2/MMP2/MMP2/MMP2/MMP2/MMP2/MMP2/MMP2/MMP2/MMP2/MMP2/MMP2/MMP2/MMP2/MMP2/TGFBR3/LGALS3/LGALS3/LGALS3/LGALS3/LGALS3/LGALS3/LGALS3/LGALS3/LGALS3/LGALS3/LGALS3/LGALS3/LGALS3/LGALS3/LGALS3/LGALS3/LGALS3/LGALS3/LGALS3/EDNRB/ITGA3/ITGA3/ITGA3/HLA-A/HLA-A/HLA-A/HLA-A/HLA-A/HLA-A/HLA-A/HLA-A/HLA-A/HLA-A/HLA-A/HLA-A/MAD1L1/MAD1L1/MAD1L1/CDH1/FADD/FADD/FADD/THBS1/THBS1/THBS1/MMP9/MMP9/TAP2/MUC1/NOTCH4/CUX1/CUX1/CUX1/IGF1R/IGF1R/IGFBP3/LTF/SMTN/MAD1L1/LTF/LTF/LTF/LTF/LTF/LTF/LTF/LTF/LTF/LTF/LTF/LTF/LTF/LTF/LTF/LTF/LTF/LTF/LTF/LTF/COL18A1/COL18A1/COL18A1/COL18A1/COL18A1/COL18A1/COL18A1/COL18A1/C19orf48/C4B/C4B/IL13/MMP13/IGFBP3/EBAG9/EBAG9/EBAG9/EBAG9/EBAG9/EBAG9/EBAG9/EBAG9/MAD1L1/NOTCH4/NOTCH4/NOTCH4/NOTCH4/NOTCH4/NOTCH4/ST14/MAPK1/MAPK1/MAPK1/MAPK1/BMP7/EPAS1/CYP19A1/ACAT2/SOD
DOID:170	endocrine gland cancer	370	0.90841	1.17043	1e-10	1.42857e-10		921635	tags=19%, list=18%, signal=16%	CDC25B/CDC25B/CDC25B/ADAM8/ADAM8/ADAM8/ADAM8/ADAM8/NRCAM/NRCAM/NRCAM/NRCAM/LLGL2/JAK2/JAK2/HLA-C/RXRA/RXRA/RXRA/RXRA/RXRA/RXRA/RXRA/RXRA/RXRA/RXRA/RXRA/RXRA/RXRA/RXRA/RXRA/RXRA/RXRA/CTSB/HLA-C/VTCN1/ABCC5/MET/IL2RA/IL2RA/IFNG/TNFRSF10D/EGFR/IL24/SLC28A1/SLC28A1/TNFRSF10B/SNAI1/SNAI1/SIM2/PRPH2/TXN/RPL15/CTNNA1/PALLD/SLC28A1/KIAA1671/NRCAM/MET/MET/IGF1R/PARK7/ITGA2/PTPRJ/EPAS1/ABCC5/NUPR1/NUPR1/NUPR1/NUPR1/NUPR1/NUPR1/NUPR1/NUPR1/THBS1/CEACAM6/DCUN1D1/CTSB/JAK2/JAK2/JAK2/JAK2/HLA-A/SYK/SYK/SYK/LAMC2/CTSB/DHRS3/GALNT3/GALNT3/PRKCZ/ENPP2/ENPP2/ENPP2/CTSB/THBS1/IL2RA/AKT1/SP1/CTSB/EGF/DCUN1D1/GGH/GGH/GGH/GGH/JAK2/HLA-A/BRSK2/NRCAM/SMARCA4/SMARCA4/SMARCA4/THBS1/THBS1/MUC4/KIAA1671/TG/ITGA2/ITGA2/MUC4/MUC4/MUC4/MUC4/MUC4/CCNB1/CCNB1/CCNB1/CCNB1/CCNB1/CCNB1/CCNB1/CCNB1/CCNB1/CCNB1/CCNB1/CCNB1/CCNB1/CCNB1/CCNB1/CCNB1/CCNB1/CCNB1/CCNB1/CCNB1/PRKCZ/PRKCZ/EXOSC7/DIO2/NRCAM/NRCAM/CDC25B/EPAS1/BRSK2/FBXW7/FBXW7/FBXW7/QSOX1/LIMS1/ITGA3/PRKCZ/NUPR1/NUPR1/RXRG/RXRG/RRM1/MUC4/HRAS/HRAS/HRAS/HRAS/HRAS/LHCGR/CTSB/FHIT/LGALS1/LGALS1/LGALS1/TNFRSF13B/MMP2/MMP2/MCL1/RXRA/HDGF/THBS1/LLGL2/CLDN7/BRSK2/BRSK2/CEACAM6/PTPRJ/IER3/HLA-A/THADA/NUPR1/THADA/THADA/THADA/THADA/THADA/THADA/THADA/THADA/THADA/JAK2/JAK2/JAK2/JAK2/JAK2/JAK2/JAK2/JAK2/JAK2/JAK2/JAK2/JAK2/JAK2/JAK2/JAK2/JAK2/JAK2/JAK2/JAK2/JAK2/JAK2/JAK2/JAK2/JAK2/JAK2/JAK2/JAK2/THADA/SKAP2/P2RX7/HLA-A/THBS1/TPO/PTPRJ/F2RL3/F2RL3/TG/HMGA2/PPP1R16A/LRP1/LRP1/LRP1/CTSB/CTSB/PRKCZ/CFTR/CFTR/TNFRSF13B/NRP1/NRP1/GHRL/QSOX1/ITGA2/HLA-A/MFF/ITGA2/FN1/RUNX2/RUNX2/RUNX2/RUNX2/RUNX2/RUNX2/RUNX2/RUNX2/NRCAM/STAT3/STAT3/RUNX3/CXCL12/ITGA2/TPO/TPO/CTSB/CTSB/IGFBP3/IGFBP3/RET/RET/CTSB/CDH1/MUC4/RUNX3/RUNX3/RUNX3/RUNX3/MUC1/RUNX3/RUNX3/FBXW7/FBXW7/FBXW7/P2RX7/RUNX3/CTSB/SMAD1/SMAD1/CX3CR1/IFNG/LGALS3/LGALS3/LGALS3/TP63/CDH17/NRCAM/LGALS3/NRCAM/NRCAM/NRCAM/PALLD/GGH/MMP2/TNFRSF10A/IL6R/IL6R/ARTN/ARTN/ARTN/NRCAM/NRCAM/NRCAM/NRCAM/NRCAM/NRCAM/RAP1GAP/PTPRJ/PTPRJ/PTPRJ/PTPRJ/PALLD/EPHB2/RRM1/CCDC6/CCDC6/ITGA3/ERC1/JAK2/RXRA/IL2RA/IL2RA/CTSB/IL2RA/LLGL2/PALLD/IER3/FHIT/CTSB/CTSB/CTSB/EXOSC7/EXOSC7/EXOSC7/EXOSC7/EXOSC7/MUC4/ABCC5/THBS1/EGFR/IL2RA/NACA/NACA/NACA/NACA/NACA/SKP2/SKP2/SKP2/MMP2/TNFRSF10B/TNFRSF10B/TNFRSF10B/TNFRSF10B/THRB/CTNNB1/IL24/KIAA1671/KIAA1671/CTSB/MPO/MPO/MPO/PAX8/PAX8/PRKCZ/EPAS1/BRSK2/BRSK2/MUC4/IER3/EGF/EGF/EGF/EGF/TGM2/ACTN4/PTK2/ABCC5/ABCC5/ABCC5/ABCC5/IER3/IER3/IER3/IER3/IER3/IER3/IER3/IER3/IER3/IER3/IER3/IER3/IER3/MTAP/MTAP/DHRS3/THADA/THADA/THADA/MT1G/PALLD/IER3/IER3/SPINT1/SPINT1/IER3/PAX8/IL6R/IL6R/IL6R/IL6R/IL6R/HLA-A/HLA-A/SMARCA2/BRSK2/BRSK2/IER3/IER3/CCNB1/CCNB1/SLC6A2/SLC6A2/PALLD/CLDN1/IER3/IER3/IER3/IER3/IER3/IER3/IER3/HLA-A/HLA-A/ABCC5/ERC1/ERC1/ERC1/RALB/AKAP12/AKAP12/EPAS1/PTPRJ/PTPRJ/PRKCZ/ENPP2/NFATC1/NFATC1/PALLD/RAP1A/EBAG9/EBAG9/EBAG9/ABCC5/SCTR/CYP1B1/PTK2/THBS1/SMAD7/SYK/SYK/SYK/SYK/SYK/SYK/SYK/SYK/SYK/SYK/SYK/ENPP2/SMARCA4/PTK2/NRP2/ERC1/RAP1A/EBAG9/SFRP2/SFRP2/CTNNA1/IGFBP3/KIAA1671/KIAA1671/PARK7/PARK7/PARK7/PARK7/PARK7/NFATC1/EPAS1/HRH4/NFKB1/PTPRJ/ATM/MUC4/HRAS/HRAS/ERC1/IER3/IER3/NTRK1/NTRK1/NTRK1/NTRK1/NTRK1/NTRK1/NTRK1/TERF2IP/MTHFR/BRSK2/PTK2/AKAP12/CTSB/GHRL/PTPRJ/VEGFC/VEGFC/VEGFC/VEGFC/VEGFC/VEGFC/VEGFC/VEGFC/VEGFC/VEGFC/EPHA2/EPHA2/EPHA2/EPHA2/EPHA2/CCDC6/PALLD/PALLD/PALLD/PALLD/PALLD/PALLD/IGF1R/NRCAM/PALLD/CTSB/THADA/CTNNB1/PAX8/ABCC5/ABCC5/ABCC5/PTCH1/HLA-A/PTPRJ/PTPRJ/CCR5/CCR5/CCR5/CCR5/CCR5/CCR5/THADA/THADA/THADA/THADA/THADA/THADA/THADA/THADA/THADA/THADA/THADA/THADA/THADA/THADA/LGALS3/CTSB/CTSB/CTSB/CTSB/TNFRSF10A/TNFRSF10A/IFNG/ITGA2/XRCC3/XRCC3/XRCC3/XRCC3/XRCC3/XRCC3/XRCC3/XRCC3/XRCC3/XRCC3/XRCC3/XRCC3/TGFA/TGFA/TGFA/TGFA/TGFA/TGFA/TGFA/TGFA/CLDN1/MAPK8/CTSB/IL2RA/IL2RA/IL2RA/THADA/MUC4/LRP1/AKAP12/PTK2/PTK2/PTK2/PTK2/PTK2/CADM1/CADM1/CADM1/NFATC1/THADA/EPHB2/PTK2/SOD2/HLA-A/MMP2/EFEMP1/EFEMP1/EFEMP1/EFEMP1/EFEMP1/EFEMP1/EFEMP1/EFEMP1/EFEMP1/PRKCZ/XRCC3/XRCC3/FN1/FN1/FN1/FN1/CTSB/MUC4/SMURF1/PRKCZ/MAP3K5/EPHA2/EPHA2/JAK2/CREB3L2/P2RX7/HLA-A/HLA-A/HLA-A/HLA-A/HLA-A/HLA-A/HLA-A/HLA-A/HLA-A/HLA-A/HLA-A/HLA-A/HLA-A/HLA-A/HLA-A/HLA-A/HLA-A/MPO/THBS1/THBS1/THBS1/THBS1/THBS1/THBS1/THBS1/THBS1/THBS1/THBS1/THBS1/THBS1/THBS1/THBS1/THBS1/THBS1/THBS1/THBS1/THBS1/THBS1/THBS1/THBS1/THBS1/THBS1/THBS1/THBS1/THBS1/THBS1/THBS1/THBS1/THBS1/THBS1/THBS1/THBS1/THBS1/THBS1/THBS1/THBS1/THBS1/THBS1/THBS1/THADA/PAX8/PAX8/PAX8/PAX8/PAX8/PAX8/PAX8/PAX8/PAX8/PAX8/PAX8/PAX8/PAX8/PAX8/EBAG9/PPP1R16A/CADM1/TP63/MUC4/MUC4/BNIP3/BNIP3/BNIP3/CD151/MUC4/MUC4/CADM1/CADM1/CADM1/CADM1/CADM1/HLA-A/HLA-A/RXRG/RXRG/RXRG/ABCC4/XRCC3/HLA-C/ABCC4/TLR9/CDC25B/CDC25B/CDC25B/SKAP2/CCDC6/CCDC6/CCDC6/CCDC6/MTHFR/MPO/FHIT/FHIT/ITGA2/RUNX3/CTNNA1/ZFP36L2/CTNNB1/PRKCZ/CTSB/RHOC/RHOC/RHOC/RHOC/RHOC/RHOC/RHOC/HLA-C/ACTN4/ACTN4/KIAA1671/MUC2/CTNNA1/CTNNA1/SP1/SP1/SP1/SP1/BRSK2/BRSK2/ITGB4/KIF20A/KIF20A/ERC1/KIAA1671/KIAA1671/PARK7/MMP7/JAK2/LHCGR/ITGB4/THADA/P2RX7/P2RX7/P2RX7/P2RX7/P2RX7/MUC4/MCL1/MCL1/MCL1/ERC1/GSTM1/SEMA3A/SEMA3A/SEMA3A/FHIT/PAX8/PAX8/ESR2/SFRP2/SFRP2/RAP1GAP/RALA/RALA/RALA/AKAP12/ERC1/ERC1/ITGB4/LEF1/LEF1/EPHA2/THBS1/IER3/IER3/THBS1/SFRP2/SFRP2/WNT5A/FN1/TGFA/THADA/THADA/MUC4/PTK2/RAP1GAP/IL4R/RPL7/GHRL/NRCAM/NRCAM/PTPRJ/BSG/SFRP2/THADA/MCL1/PAX8/NRP2/CCDC6/CCDC6/CCDC6/CTSB/EGFR/EGFR/GHRL/TNFRSF10B/MAPK8/CFLAR/PALLD/PALLD/PALLD/RPL15/ARTN/NGF/MUC4/MUC4/MUC4/MUC4/CD151/CTSB/F3/F3/F3/RHOB/TPO/TPO/TPO/TPO/EGFR/EGFR/CTSB/ACTN4/ACTN4/SFRP2/MUC4/IL4R/MMP2/MMP2/EFCAB5/BRSK2/BRSK2/CTNNA1/THADA/THADA/THADA/PRKCZ/PRKCZ/PRKCZ/PRKCZ/PRKCZ/PRKCZ/PRKCZ/PRKCZ/PRKCZ/PRKCZ/PRKCZ/PRKCZ/PRKCZ/PRKCZ/PRKCZ/PRKCZ/PRKCZ/TPO/TPO/IL6R/IL6R/WNT5A/BNIP3/BNIP3/ESR2/GGH/GGH/SOD2/SOD2/SOD2/SOD2/SOD2/RRM1/RRM1/RRM1/RRM1/RRM1/ATM/MMP2/MMP2/MMP2/LGALS3/LGALS3/LGALS3/LGALS3/LGALS3/LGALS3/LGALS3/TG/TG/PAX8/PAX8/PAX8/PAX8/PAX8/CCDC6/HLA-A/MMP9/RUNX3/ABCC5/NRP2/TEK/PARK7/TNFRSF10B/EPAS1/TG/IFNG/CDC25B/THADA/SFRP2/SFRP2/SFRP2/SFRP2/DHCR24/IL2RA/SPP1/ITGA2/MAPK8/ERC1/NRCAM/CTSB/EZR/EZR/EZR/EZR/EZR/IL2RA/IL2RA/DYRK1B/ITCH/TG/CDC25B/AGTR1/PIWIL1/CDH17/FN1/FN1/FN1/PALLD/PRKCZ/PTK2/PTK2/BNIP3/MAP3K5/MAP3K5/MAP3K5/IL24/TEK/AKAP12/BRSK2/MTAP/MMP9/RUNX3/RUNX3/ST14/SYK/EBAG9/EBAG9/SMAD7/CLDN1/PIK3CA/EPHA2/PALLD/CTSB/RUNX2/IER3/IER3/TNFRSF10A/CTSB/NRP2/TPO/BRSK2/MUC4/MUC4/MKI67/CELA3A/RAP1GAP/MAP3K5/LRP1/TP53INP1/TP53INP1/TP53INP1/TP53INP1/XRCC3/XRCC3/EPAS1/ERC1/HLA-A/GHRL/GHRL/GHRL/MTHFR/MTHFR/MTHFR/MTHFR/MTHFR/MTHFR/MTHFR/MTHFR/MTHFR/MTHFR/MTHFR/PLAUR/CLDN1/PRKCZ/PRKCZ/SDC1/ABCC4/ABCC4/ZG16B/ZG16B/CTSB/ERC1/CAV1/KLK10/EGFR/TNFRSF13B/TNFRSF13B/TNFRSF13B/EGF/HLA-A/ITGA2/ITGA2/ITGA2/MUC4/ERC1/SEMA3A/ITGA6/EPHA2/ID1/THADA/ENPP2/KIAA1671/KIAA1671/KIAA1671/KIAA1671/CREB3L2/CDC25B/MAPK8/TP53INP1/NRCAM/NRCAM/NRCAM/NRCAM/HLA-A/P2RX7/P2RX7/P2RX7/PRKCZ/IL2RA/TNFRSF10B/TNFRSF10B/CTSB/HRAS/NAA15/CELA3A/PRKCZ/PRKCZ/PRKCZ/PRKCZ/PRKCZ/PRKCZ/PRKCZ/THBS1/THBS1/PIWIL1/IER3/ERC1/NAA15/NAA15/IER3/IER3/NAA15/THBS1/THBS1/EPHA2/EPHA2/HTR2B/HTR2B/NFATC1/SKAP2/RHOB/IL24/TNFRSF13B/HHIP/AKT1/EPAS1/EZH2/SMARCA4/BRCA1/TG/NGF/ABCC4/ABCC4/RRM1/RRM1/IER3/FLT1/AIP/AIP/IDO2/IGFBP3/CTSB/SFRP2/ERC1/LIMS1/LIMS1/TPO/MDM2/MDM2/MDM2/MDM2/ING1/JAK2/TG/MUC4/RUNX2/MUC4/MUC4/MUC4/MUC4/QSOX1/QSOX1/AKAP12/NRCAM/NRCAM/NRCAM/NRCAM/CTSB/BRSK2/PRPH2/PRPH2/PRPH2/PRPH2/PRPH2/PRPH2/PRPH2/PRPH2/PRPH2/PRPH2/PRPH2/PRPH2/PRPH2/FN1/AKAP12/BRSK2/PRKCZ/TNFRSF10A/TNFRSF10A/TNFRSF10A/TNFRSF10A/AKAP12/AKAP12/AKAP12/AKAP12/AKAP12/AKAP12/AKAP12/AKAP12/AKAP12/AKAP12/AKAP12/AKAP12/AKAP12/AKAP12/AKAP12/AKAP12/AKAP12/AKAP12/TNFRSF10B/IER3/IER3/IER3/KIAA1671/KIAA1671/KIAA1671/KIAA1671/KIAA1671/KIAA1671/KIAA1671/ABCC5/ABCC5/CCNB1/CCNB1/CCNB1/TG/CAV1/GHRL/SLC28A3/TFRC/TFRC/THADA/THADA/MUC4/CCNB1/CCNB1/CCNB1/CCNB1/CCNB1/CCNB1/CCNB1/CCNB1/HRAS/HRAS/PLAU/WNT5A/WNT5A/WNT5A/WNT5A/WNT5A/WNT5A/WNT5A/U2AF1/U2AF1/U2AF1/U2AF1/U2AF1/U2AF1/U2AF1/U2AF1/U2AF1/U2AF1/U2AF1/PRKCZ/LEF1/MTRR/MTRR/MTRR/IL2RA/JAK2/PTPRJ/PRKCZ/PRKCZ/NRCAM/BRSK2/HLA-A/SMARCA4/SMARCA4/JAK2/CTSB/CTSB/CADM1/CTSB/ERC1/TG/MMP2/SMAD1/SMAD1/FAS/SFRP2/SFRP2/SFRP2/SFRP2/SFRP2/SFRP2/SFRP2/SFRP2/SFRP2/SFRP2/SFRP2/SFRP2/SFRP2/THBS1/PTK2/HLA-A/HLA-A/HLA-A/HLA-A/HLA-A/THADA/BNIP3/BNIP3/BNIP3/IL4R/IL4R/TF/PALLD/PALLD/PALLD/PALLD/PALLD/PALLD/PALLD/PALLD/PALLD/PALLD/PALLD/PALLD/PALLD/PALLD/PALLD/PALLD/PRKCZ/PRKCZ/CD151/SMARCA4/SMARCA4/XRCC3/CAV1/CAV1/HLA-C/HLA-C/SMAD1/MET/MET/MET/MET/MET/MET/NRCAM/PTCH1/IER3/ACTN4/AKAP12/IFNG/ABCC5/ABCC5/ABCC5/MUC4/CTSB/CTSB/SDC1/SDC1/SDC1/SDC1/SDC1/SDC1/SDC1/SDC1/SDC1/RPL7/RPL7/CTSB/TG/EPHB2/ATM/ATM/ATM/ATM/HLA-A/JAK2/JAK2/HRAS/EBAG9/ITGA2/ITGA2/ITGA2/ITGA2/ITGA2/ITCH/STAT3/STAT3/STAT3/STAT3/STAT3/STAT3/STAT3/STAT3/STAT3/STAT3/TERF2IP/FN1/FN1/FN1/FN1/PRDX1/PRDX1/TNFRSF10A/TNFRSF10A/TGFB3/TGFB3/EZR/EZR/PRDX1/TF/DCUN1D1/HLA-A/CTNNA1/SFRP2/SFRP2/SFRP2/SFRP2/SFRP2/CCDC6/CCDC6/TG/TG/MAPK8/MAPK8/MAPK8/MAPK8/SOD2/SOD2/PAX8/PAX8/PAX8/PAX8/PTN/PTN/TEK/THADA/SFRP2/LHCGR/BSG/BSG/ZG16B/ZG16B/CTSB/ANGPT1/IGFBP3/THADA/MUC4/CTSB/MCL1/MCL1/MCL1/MCL1/MCL1/MCL1/MCL1/MCL1/MCL1/MCL1/MCL1/IGFBP3/IGFBP3/CTNND1/ITGB4/ITGB4/ITGB4/ITGB4/ITGB4/ITGB4/ITGB4/ITGB4/ACTN4/MUC4/MUC4/CDH1/CDH1/CDH1/CDH1/CDH1/CDH1/CDH1/CDH1/CDH1/CDH1/CDH1/CDH1/MUC4/MUC4/NCAM1/AKT1/PRKCZ/IER3/IER3/IER3/IER3/IER3/IER3/IER3/IER3/IER3/IER3/IER3/IER3/IER3/IER3/IER3/IER3/IER3/IER3/IER3/IER3/IER3/IER3/IER3/IER3/IER3/IER3/IER3/IER3/IER3/IER3/IER3/IER3/IER3/IER3/IER3/IER3/THADA/PLAT/CEACAM6/CEACAM6/CEACAM6/CEACAM6/CEACAM6/ITGA1/IL2RA/APC/APC/APC/APC/APC/APC/APC/EPAS1/SMARCA4/CTSB/ITGB4/KLK10/BRSK2/MUC4/MUC4/CREB3L2/PAX8/NFATC1/TNFRSF10A/SFRP2/ID1/ID1/ID1/ID1/MUC2/RAP1GAP/CD151/CD151/CD151/IFNAR2/EBAG9/EBAG9/CDH17/SMARCA4/PTK2/ESR2/HRH4/HRH4/HRH4/HRH4/HRH4/HRH4/HRH4/ERC1/MAP2K4/HLA-A/HLA-A/HLA-A/HLA-A/HLA-A/HLA-A/HLA-A/HLA-A/HLA-A/HLA-A/HLA-A/HLA-A/HLA-A/HLA-A/PTK2/PTK2/PTPRJ/PTPRJ/PTPRJ/PTPRJ/PTPRJ/MUC4/TNFRSF10A/SKP2/WNT5A/BMP4/TEK/VEGFC/VEGFC/TG/RHOB/RHOB/RHOB/RHOB/MSX2/SLC28A1/SLC28A1/MMP2/HRAS/HRAS/HRAS/CTSB/CTSB/CTSB/PRKCZ/PRKCZ/PRKCZ/PRKCZ/TG/MTRR/ZG16B/EPHA5/EPHA5/EPHA5/EGFR/EGFR/TP53INP1/CCDC6/JAK2/JAK2/JAK2/LGALS3/LGALS3/THRB/DHCR24/DHCR24/BSG/TGFBR2/ITGB4/ITGB4/ITGB4/ITGB4/THBS1/TNFRSF13B/RXRA/SYK/NAA15/NAA15/MUC4/IL2RA/IL2RA/TP53INP1/TP53INP1/TP53INP1/MTHFR/TGFB3/IGF1R/HRAS/EZR/EZR/EZR/EZR/EZR/FN1/SMARCA4/SMARCA4/SMARCA4/MPO/MPO/MPO/MPO/MPO/MPO/MPO/MPO/MPO/MPO/MPO/MPO/MPO/MPO/MPO/MPO/MPO/MPO/MPO/MPO/MPO/MPO/MPO/MPO/MPO/MPO/RAP1GAP/LIFR/LLGL2/FN1/PALLD/PALLD/PALLD/TNFRSF10A/MCL1/MCL1/MCL1/MCL1/MCL1/MCL1/MCL1/MCL1/MCL1/MCL1/MCL1/MCL1/MCL1/MCL1/ARTN/CTSB/STAT3/STAT3/STAT3/STAT3/IL2RA/IL2RA/IL2RA/IL2RA/IL2RA/CTSB/KRAS/IGF1R/IFNAR2/IFNAR2/IFNAR2/IFNAR2/IFNAR2/IFNAR2/PTK2/PTK2/PTK2/PTK2/PTK2/PTK2/PTK2/PTK2/PTK2/PTK2/PTK2/PTK2/PTK2/PTK2/PTK2/PTK2/PTK2/PTK2/PTK2/PTK2/PTK2/PTK2/PTK2/PTK2/PTK2/PTK2/PTK2/PTK2/PTK2/PTK2/PTK2/PTK2/PTK2/PTK2/PTK2/PTK2/PTK2/PTK2/PTK2/WNT5A/EBAG9/EBAG9/EBAG9/EBAG9/EBAG9/EBAG9/EBAG9/EBAG9/EBAG9/LLGL2/LLGL2/LLGL2/LLGL2/LLGL2/LLGL2/PKM/FHIT/P2RX7/SCTR/CTSB/CTSB/RAPGEF3/RAPGEF3/ERC1/ITGA2/ITGA2/PRKCZ/PRKCZ/PRKCZ/ITGB4/IL2RA/IL2RA/IL2RA/TGFB3/PARK7/FN1/EGFR/MUC4/AKAP12/AKAP12/AKAP12/AKAP12/AKAP12/AKAP12/AKAP12/AKAP12/NRCAM/NRCAM/NRCAM/NRCAM/NRCAM/SYK/KIAA1671/CEACAM6/CEACAM6/CEACAM6/THBS1/THADA/THADA/PRKCZ/SMARCA4/SMARCA4/SMARCA4/SMARCA4/CAV1/EXOSC7/DYRK1B/HLA-A/HLA-A/NUPR1/JDP2/ITGB4/THADA/TGFBR2/THADA/S100A6/S100A6/HRAS/IGFBP3/IL2RA/PTCH1/BCL2/CDKN1A/SP1/SP1/THADA/THADA/TEK/THADA/TP53INP1/IL2RA/IER3/PRKCZ/PRKCZ/PRKCZ/PRKCZ/PRKCZ/PRKCZ/PRKCZ/MUC2/IDO2/ZFP36L2/FN1/EBAG9/EBAG9/THADA/THADA/THADA/HRAS/EFCAB5/MAP3K5/ITGB4/P2RX7/IER3/LRP1/PARK7/RAP1A/HRAS/TP73/ZFP36L2/CD151/PALLD/MCL1/IL2RA/NRCAM/PKM/MUC4/CCDC6/LAMC2/PTPRJ/MUC4/MUC4/MUC4/MUC4/PTCH1/RHOC/PPARG/PPARG/SCTR/FN1/PDGFD/LEF1/LEF1/LEF1/LEF1/LEF1/LEF1/LEF1/TG/RET/IL18/PTK2/PTK2/PTK2/PTK2/PTK2/PTK2/PTH1R/NDRG1/MAPK8/MAPK8/PIWIL1/PIWIL1/LLGL2/IGF1R/S100A6/S100A6/CCDC6/TLR9/HLA-C/HLA-C/HLA-C/ATM/ATM/ATM/ATM/ATM/ATM/ATM/ATM/ATM/ATM/ATM/ATM/ATM/ATM/ATM/ATM/ATM/ATM/ATM/ATM/ENPP2/CLDN5/MTHFR/MTHFR/SDHB/IER3/IGFBP3/SMARCA4/TNFRSF13B/LEPR/WNT5A/WNT5A/CX3CR1/CX3CR1/CX3CR1/CX3CR1/CX3CR1/MET/PAX8/IL6R/IL6R/TNFRSF10B/MCL1/MCL1/MCL1/PKM/PKM/PKM/PKM/PKM/PKM/PKM/PKM/PKM/PKM/PKM/AKT1/HLA-A/HLA-A/HLA-A/HLA-A/HLA-A/HLA-A/HLA-A/JAK2/JAK2/MKI67/JAK2/SMAD1/RHOA/RHOA/RHOA/CTSB/PTN/PTN/MUC1/LGALS3/IER3/THADA/TG/TG/TG/TG/TG/TG/TG/IL2RA/IGFBP3/IGFBP3/MMP9/PTK2/CYP1B1/MUC4/MUC4/ABCC5/ABCC5/ABCC5/GHRL/TGFA/KIAA1671/KIAA1671/KIAA1671/KIAA1671/KIAA1671/MAPK8/EZR/TPO/ITCH/CTNNA1/ERC1/ERC1/ERC1/ERC1/ERC1/ERC1/ERC1/ERC1/ERC1/ERC1/ERC1/ERC1/ERC1/ERC1/ERC1/ERC1/ERC1/ERC1/ERC1/ERC1/ERC1/ERC1/ERC1/ERC1/ERC1/ERC1/ERC1/ERC1/ERC1/ERC1/ERC1/ERC1/PRKCZ/PRKCZ/NRCAM/ITGA2/LEPR/NAA15/RET/ERC1/ERC1/CLDN7/PPARG/PPARG/PPARG/PPARG/SFRP2/SFRP2/SFRP2/SFRP2/SFRP2/SFRP2/LIMS1/LIMS1/LIMS1/RAP1A/ABCC3/CDC25B/LLGL2/IER3/IER3/IER3/IER3/ITGA1/ITGA1/LLGL2/SCTR/SCTR/SCTR/SCTR/SCTR/SCTR/CCNB1/CCNB1/CCNB1/CCNB1/CCNB1/SIM2/MUC4/RAPGEF3/RAPGEF3/RAPGEF3/RAPGEF3/RAPGEF3/RAPGEF3/ANGPT1/ANGPT1/ANGPT1/ANGPT1/ANGPT1/ANGPT1/ANGPT1/IL6R/IL6R/IL6R/TG/CTSB/CTSB/MMP2/SCTR/SCTR/TGFA/THBS1/THBS1/TP73/PLAT/IL2RA/IL2RA/IL2RA/IER3/IER3/DNMT1/IL2RA/TG/TG/SLC28A1/SCTR/CX3CR1/TNFRSF13B/LIMS1/LIMS1/LIMS1/LIMS1/HRAS/ACTN4/ACTN4/ACTN4/ACTN4/ACTN4/ACTN4/ACTN4/ACTN4/ACTN4/NFATC1/TG/TG/TG/TP63/TNFRSF13B/BRSK2/BRSK2/BRSK2/BRSK2/BRSK2/BRSK2/BRSK2/BRSK2/CTSB/TNFRSF13B/MCL1/MCL1/PTCH1/NRCAM/ST14/CTSB/GALNT3/WNT5A/RALA/MUC4/RAP1GAP/HLA-C/HLA-C/THADA/NRCAM/DHCR24/LIMS1/ABCC4/MUC4/EPHA2/RUNX3/RUNX3/EPHB2/EPHB2/EPHB2/EPHB2/RUNX3/HLA-A/THADA/THADA/THADA/THADA/PKM/ARTN/EPHA2/ERC1/CTSB/CTSB/PRKCZ/PTPRJ/PTPRJ/PTPRJ/PTPRJ/PTPRJ/PTPRJ/PTPRJ/PTPRJ/PTPRJ/PTPRJ/PTPRJ/PTPRJ/PTPRJ/PTPRJ/PTPRJ/PTPRJ/PTPRJ/PTPRJ/PTPRJ/PTPRJ/PTPRJ/PTPRJ/PTPRJ/PTPRJ/PTPRJ/PTPRJ/PTPRJ/PTPRJ/PTPRJ/PTPRJ/PTPRJ/PTPRJ/PTPRJ/PTPRJ/PTPRJ/PTPRJ/PTPRJ/PTPRJ/PTPRJ/PTPRJ/PTPRJ/PTPRJ/PTPRJ/PTPRJ/PTPRJ/PTPRJ/PTPRJ/PTPRJ/PTPRJ/PTPRJ/PTPRJ/PTPRJ/PTPRJ/PTPRJ/PTPRJ/PTPRJ/PTPRJ/PTPRJ/PTPRJ/PTPRJ/PTPRJ/PTPRJ/PTPRJ/PTPRJ/PTPRJ/PTPRJ/PTPRJ/PTPRJ/PTPRJ/PTPRJ/PTPRJ/PTPRJ/PTPRJ/PTPRJ/PTPRJ/PTPRJ/PTPRJ/PTPRJ/PTPRJ/PTPRJ/PTPRJ/PTPRJ/PTPRJ/PTPRJ/PTPRJ/PTPRJ/PTPRJ/PTPRJ/PTPRJ/PTPRJ/PTPRJ/PTPRJ/PTPRJ/PTPRJ/PTPRJ/PTPRJ/PTPRJ/PTPRJ/PTPRJ/PTPRJ/PTPRJ/PTPRJ/PTPRJ/PTPRJ/PTPRJ/PTPRJ/PTPRJ/PTPRJ/PTPRJ/PTPRJ/PTPRJ/PTPRJ/PTPRJ/PTPRJ/PTPRJ/PTPRJ/PTPRJ/PTPRJ/PTPRJ/PTPRJ/PTPRJ/PTPRJ/PTPRJ/PTPRJ/PTPRJ/PTPRJ/PTPRJ/EXOSC7/ITGA2/PTK2/NRP1/LGALS1/LGALS1/LGALS1/LGALS1/LGALS1/LGALS1/LGALS1/LGALS1/LGALS1/LGALS1/HLA-A/THADA/THBS1/SLC28A3/SLC28A3/MUC4/ENPP2/ENPP2/SFRP2/CTSB/ACTN4/CTSB/CTSB/LRP1/PALLD/PALLD/PALLD/PALLD/PALLD/PALLD/PALLD/PALLD/PALLD/PALLD/PALLD/THADA/THADA/MPO/MPO/LEPR/RAPGEF3/RAPGEF3/RAPGEF3/RAPGEF3/RAPGEF3/RAPGEF3/THADA/EGF/CELA3A/LLGL2/LLGL2/PTPRJ/PRKCZ/AKAP12/NRCAM/NRCAM/NRCAM/NTRK1/CTNNA1/CTNNA1/CTNNA1/HLA-C/ARTN/ARTN/ARTN/ARTN/ARTN/ARTN/ARTN/ARTN/ARTN/ARTN/CTSB/NRCAM/IER3/BRSK2/PRKCZ/IMP3/IMP3/RUNX3/HLA-C/HLA-C/HLA-C/HLA-C/HLA-C/HLA-C/HLA-C/KIF20A/KIF20A/KIF20A/KIF20A/KIF20A/KIF20A/KIF20A/KIF20A/KIF20A/KIF20A/KIF20A/RAPGEF3/RAPGEF3/GALNT3/GALNT3/GALNT3/PRKCZ/SOD2/ABCC3/PMS1/PMS1/PMS1/PMS1/PMS1/PMS1/PMS1/PMS1/RUNX2/RUNX2/NRP1/NRP1/PTCH1/SCTR/SCTR/PRKCZ/CTSB/CTSB/RUNX2/RUNX2/RUNX2/RUNX2/CCL2/BRSK2/BRSK2/JAK2/JAK2/JAK2/THADA/THADA/THADA/RPL15/PALLD/PALLD/EGF/EGF/ABCC5/RET/ACTN4/RHOC/RHOC/RHOC/IL2RA/IL2RA/IL2RA/RAPGEF3/ABCC5/PRKCZ/PRKCZ/PRKCZ/PRKCZ/PRKCZ/PRKCZ/PRKCZ/TP73/ESR1/ESR1/FHIT/IGFBP3/FHIT/CTSB/CTSB/CTSB/CTSB/MUC4/MUC4/MUC4/KIAA1671/CDH1/CDH1/SMARCA4/SMARCA4/SMARCA4/GHRL/RXRG/RXRG/PALLD/PALLD/PALLD/PALLD/RALB/NRCAM/NFKB1/TNFRSF13B/ITGB4/TG/PTK2/PTK2/PTK2/PTK2/PTK2/PTK2/PTK2/PTK2/PTK2/PTK2/PTK2/PTK2/PTK2/PTK2/PTK2/PTK2/PTK2/PTK2/PTK2/PTK2/PTK2/PTK2/PTK2/PTK2/PTK2/PTK2/PTK2/PTK2/PTK2/RAP1GAP/TG/PRKCZ/PRKCZ/NDUFC2/ACTN4/RXRA/PKM/HLA-A/HLA-A/PRKCZ/THBS1/THADA/HLA-A/ERC1/ERC1/ERC1/ERC1/AIP/SYK/PARK7/BSG/MKI67/MKI67/RALA/THADA/THADA/AKAP12/AKAP12/AKAP12/FHIT/ABCC4/THADA/HLA-A/HLA-A/RALA/SLC28A3/BRCA1/HLA-A/SMURF1/SMURF1/SMURF1/SMURF1/SMURF1/GHRL/GHRL/GHRL/MUC4/ESR1/CDH1/CDH1/GFRA3/GFRA3/MMP2/IER3/GSK3B/ITGA2/ITGA2/MUC4/GGH/GGH/GGH/GGH/GGH/GGH/CASP8/NRCAM/NRCAM/MUC1/MUC4/NAA15/PRKCZ/TP63/TXN/AKT1/LEF1/LEF1/LEF1/LEF1/LEF1/LEF1/LEF1/PRDX1/ACTN4/MMP2/MMP2/PLAT/JAK2/THADA/IGFBP3/IGFBP3/CTSB/MUC4/TERF2IP/TEK/TEK/TEK/TEK/TEK/FHIT/TNFRSF10D/TNFRSF10D/TNFRSF10D/TNFRSF10D/NRCAM/TGM2/MTHFR/MTHFR/MTHFR/MTHFR/MTHFR/MTHFR/EPAS1/MAP3K1/ESR1/IGF1/MCL1/MCL1/MCL1/MCL1/MCL1/MCL1/MCL1/MCL1/MCL1/MCL1/MCL1/MCL1/MCL1/MCL1/MCL1/MCL1/MCL1/MCL1/MCL1/MCL1/MCL1/MCL1/MCL1/MCL1/MCL1/MCL1/MCL1/MCL1/MCL1/MCL1/MCL1/MCL1/MCL1/MCL1/MCL1/MCL1/MCL1/MCL1/MCL1/MCL1/MCL1/MCL1/MCL1/MCL1/MCL1/MCL1/MCL1/MCL1/MCL1/MCL1/MCL1/MCL1/MCL1/MCL1/MCL1/MCL1/MCL1/MCL1/MCL1/MCL1/MCL1/MCL1/MCL1/MCL1/MCL1/MCL1/MCL1/MCL1/MCL1/MCL1/MCL1/MCL1/MCL1/MCL1/IGFBP3/TG/TG/TG/TG/TG/TF/CDC25B/ITGA2/RAPGEF3/RAPGEF3/RAPGEF3/RAPGEF3/LGALS3/ZFP36L2/AKT1/AKT1/PRKCZ/ITGB4/ITGB4/ITGB4/ITGB4/ITGB4/ITGB4/MDM2/SMARCA4/CFLAR/CFLAR/CFLAR/CFLAR/HRAS/TYMP/TYMP/NGF/LGALS3/GSK3B/PALLD/IER3/IER3/IER3/IER3/IER3/IER3/SMAD4/GGH/GGH/GGH/ITGB4/NRCAM/NRCAM/NRCAM/BRSK2/IER3/IER3/HLA-A/IER3/IER3/PRDX1/PRDX1/PRDX1/ABCC4/NFATC1/IL2RA/IL2RA/MUC4/NKX2-2/LEPR/LGALS3/RHOA/RHOA/RHOA/ACTN4/ACTN4/NRCAM/LHCGR/LHCGR/LHCGR/LHCGR/THADA/AKAP12/EZR/IGFBP3/IER3/IER3/KLK10/KLK10/KLK10/PTK2/MUC4/MUC4/ITGB4/FLT1/CTSB/PTK2/THADA/PLAU/PALLD/ITGA1/AKAP12/IGF2BP3/IGF2BP3/SMURF1/CTSB/CTSB/CTSB/CTSB/CTSB/IER3/TG/LRP1/MUC4/MAPK8/ABCC4/ABCC4/SMARCA4/SMARCA4/SLC28A1/SLC28A1/LHCGR/LHCGR/LHCGR/LHCGR/LHCGR/NDUFC2/IER3/IER3/IER3/ERC1/SKP2/GGH/GGH/GGH/GGH/GGH/GGH/LAMC2/LAMC2/KRAS/CDH17/THBS1/ZFP36L2/ZFP36L2/MUC1/MUC1/TNFRSF10D/TNFRSF10D/TNFRSF10D/TNFRSF10D/TNFRSF10D/TNFRSF10D/TNFRSF10D/TNFRSF10D/TNFRSF10D/TNFRSF10D/TNFRSF10D/TNFRSF10D/TNFRSF10D/MMP2/GALNT3/GALNT3/GALNT3/GALNT3/GALNT3/GALNT3/GALNT3/GALNT3/GALNT3/GALNT3/GALNT3/GALNT3/GALNT3/GALNT3/GALNT3/GALNT3/GALNT3/GALNT3/GALNT3/GALNT3/GALNT3/PALLD/MTAP/MUC4/MUC4/MUC4/MUC4/RXRA/TNFRSF10D/TNFRSF10D/TNFRSF10D/CCL2/RAP1GAP/RAP1GAP/IMP3/RUNX2/NRP2/FN1/CTSB/MUC4/IL6/THADA/PTK2/CCL2/CCL2/HLA-C/TPO/PRKCZ/PRKCZ/DYRK1B/DYRK1B/SLC2A1/PALLD/PALLD/BRSK2/PLAU/ACTN4/CFLAR/LLGL2/PALLD/HLA-A/PAX8/CCNB1/RUNX2/RUNX2/RUNX2/RUNX2/RUNX2/RUNX2/RUNX2/RUNX2/RUNX2/RUNX2/RUNX2/RUNX2/RUNX2/RUNX2/RUNX2/RUNX2/RUNX2/RUNX2/RUNX2/RUNX2/RUNX2/RUNX2/RUNX2/RUNX2/RUNX2/RUNX2/RUNX2/RUNX2/RUNX2/RUNX2/RUNX2/RUNX2/RUNX2/RUNX2/RUNX2/RUNX2/RUNX2/RUNX2/RUNX2/RUNX2/RUNX2/RUNX2/RUNX2/RUNX2/NFATC1/NFATC1/NFATC1/NFATC1/CCNB1/CCNB1/CCNB1/CCNB1/CCNB1/CCNB1/CCNB1/CCNB1/RXRG/RXRG/MUC4/TPO/LIMS1/LIMS1/LIMS1/LIMS1/FLT1/TP73/CTSB/IL2RA/SMARCA4/SMAD4/SMAD4/TEK/TEK/TEK/TEK/TEK/ITGA2/IFNG/IFNG/TNFRSF13B/HLA-A/HLA-A/HLA-A/HLA-A/MUC4/MUC4/SFRP2/SFRP2/ATM/ATM/ATM/PTPRJ/CTSB/LAMC2/TP73/NTRK1/EPAS1/CTSB/CCR5/AKAP12/HLA-A/HLA-A/LLGL2/LLGL2/PTPRJ/PTPRJ/PTPRJ/PTPRJ/PTPRJ/PTPRJ/PTPRJ/PTPRJ/PTPRJ/PTPRJ/PTPRJ/PTPRJ/PTPRJ/PTPRJ/PTPRJ/PTPRJ/PTPRJ/PTPRJ/PTPRJ/PTPRJ/PTPRJ/PTPRJ/PTPRJ/PTPRJ/PTPRJ/PTPRJ/PTPRJ/PTPRJ/PTPRJ/PTPRJ/PTPRJ/PTPRJ/PTPRJ/PTPRJ/PTPRJ/PTPRJ/PTPRJ/PTPRJ/PTPRJ/PTPRJ/PTPRJ/PTPRJ/PTPRJ/PTPRJ/PTPRJ/PTPRJ/PTPRJ/PTPRJ/PTPRJ/PTPRJ/PTPRJ/PTPRJ/PTPRJ/PTPRJ/PTPRJ/PTPRJ/PTPRJ/PTPRJ/PTPRJ/PTPRJ/PTPRJ/PTPRJ/PTPRJ/PTPRJ/PTPRJ/PTPRJ/PTPRJ/PTPRJ/PTPRJ/PTPRJ/PTPRJ/PTPRJ/PTPRJ/PTPRJ/PTPRJ/PTPRJ/PTPRJ/PTPRJ/PTPRJ/PTPRJ/PTPRJ/PTPRJ/PTPRJ/PTPRJ/PTPRJ/PTPRJ/PTPRJ/PTPRJ/PTPRJ/PTPRJ/PTPRJ/PTPRJ/PTPRJ/PTPRJ/PTPRJ/PTPRJ/PTPRJ/PTPRJ/PTPRJ/PTPRJ/PTPRJ/PTPRJ/PTPRJ/PTPRJ/PTPRJ/PTPRJ/PTPRJ/PTPRJ/PTPRJ/PTPRJ/PTPRJ/PTPRJ/PTPRJ/PTPRJ/PTPRJ/PTPRJ/PTPRJ/PTPRJ/PTPRJ/PTPRJ/PTPRJ/PTPRJ/PTPRJ/PTPRJ/PTPRJ/PTPRJ/PTPRJ/PTPRJ/PTPRJ/PTPRJ/PTPRJ/PTPRJ/PTPRJ/PTPRJ/PTPRJ/PTPRJ/PTPRJ/PTPRJ/PTPRJ/PTPRJ/PTPRJ/PTPRJ/PTPRJ/PTPRJ/PTPRJ/PTPRJ/PTPRJ/PTPRJ/PTPRJ/PTPRJ/PTPRJ/PTPRJ/PTPRJ/PTPRJ/PTPRJ/PTPRJ/PTPRJ/PTPRJ/PTPRJ/PTPRJ/PTPRJ/PTPRJ/PTPRJ/PTPRJ/PTPRJ/PTPRJ/PTPRJ/PTPRJ/PTPRJ/PTPRJ/PTPRJ/PTPRJ/PTPRJ/PTPRJ/PTPRJ/CTSB/KIAA1671/RUNX2/EFCAB5/EFCAB5/EFCAB5/EFCAB5/EFCAB5/EFCAB5/EFCAB5/EFCAB5/RHOB/HLA-A/KRAS/PALLD/IER3/LGALS3/LGALS3/ERC1/GHRL/GHRL/GHRL/GHRL/GHRL/GHRL/DHRS3/LHCGR/LHCGR/EBAG9/EBAG9/EBAG9/EBAG9/EBAG9/FHIT/TEK/PTCH1/GGH/THADA/BCL6/SLC28A1/MUC4/MUC4/MCM2/MCM2/AKAP12/MKI67/TG/SPARC/NTRK1/NTRK1/NTRK1/NTRK1/PTPRJ/PTPRJ/PTPRJ/PTPRJ/PTPRJ/PTPRJ/PTPRJ/PTPRJ/PTPRJ/PTPRJ/PTPRJ/PTPRJ/PTPRJ/PTPRJ/PTPRJ/PTPRJ/XRCC3/XRCC3/FLT1/GGH/PDIA2/RXRG/PTK2/PTK2/CCDC6/CTSB/CTSB/AKAP12/DIO2/NRCAM/NRCAM/NRCAM/PRKCZ/CD151/CD151/TG/TG/TG/CDH17/LGALS3/IDO2/IDO2/IDO2/IDO2/IDO2/IDO2/HLA-A/HRAS/HRAS/SMARCA4/MPO/LIFR/NAA15/ZFP36L2/AKAP12/NDUFC2/CD151/CD151/CD151/KIAA1671/JAK2/JAK2/RALA/RALA/RALA/RALA/RALA/RALA/RALA/RALA/RALA/ITGB4/TP53INP1/TP53INP1/TP53INP1/TP53INP1/TP53INP1/TP53INP1/CTSB/MAP3K1/CTSB/GHRL/PARK7/CTNNA1/BRSK2/CASP8/CASP8/CASP8/CASP8/RUNX2/IFNG/MAP3K5/THADA/THADA/THADA/ITGB4/IL4R/IL4R/ITGB4/RAP1GAP/RAP1GAP/RAP1GAP/ERC1/KIAA1671/TEK/RUNX3/IFNG/CTSB/LLGL2/LLGL2/LLGL2/LLGL2/LLGL2/LLGL2/MTRR/MTRR/IL24/IL24/IL24/SFRP2/NRCAM/NRCAM/IDO2/EPAS1/NRP2/HRAS/HRAS/HRAS/TFRC/TFRC/TFRC/TFRC/TFRC/TFRC/TFRC/TFRC/TFRC/TFRC/TFRC/TFRC/TFRC/TFRC/TFRC/GHRL/THADA/RAPGEF3/RAPGEF3/CTSB/RUNX3/HLA-C/HLA-C/HLA-C/LIMS1/CTSB/NCOA4/NCOA4/EXOSC7/THBS1/PTPRJ/TG/TG/MSX2/HSPA5/SFRP2/SFRP2/SFRP2/SFRP2/SFRP2/SFRP2/SFRP2/SFRP2/SFRP2/SFRP2/SFRP2/SFRP2/SFRP2/SFRP2/SFRP2/ITGA2/ITGA2/ITGA2/ITGA2/EPAS1/SLC28A1/ABCC3/KRAS/KRAS/NRCAM/KIAA1671/SMARCA4/SMARCA4/SMARCA4/SMARCA4/SMARCA4/IGFBP3/IGFBP3/IGFBP3/MET/MET/MET/MET/MET/MET/ESR1/GSK3B/THADA/PARK7/PRKCZ/THADA/P2RX7/GHRL/RAPGEF3/NFKB1/MTHFR/IL2RA/RAP1GAP/TP73/CTNNB1/THADA/MUC4/RAPGEF3/RAPGEF3/RAPGEF3/MTRR/CD151/NTRK1/CX3CR1/CX3CR1/CX3CR1/TNFRSF13B/CCNB1/CCNB1/CCNB1/CCNB1/CCNB1/BSG/RUNX3/SFRP2/SFRP2/SLC28A1/SLC28A1/SLC28A1/GHRL/LGALS3/LGALS3/LGALS3/LGALS3/LGALS3/LGALS3/IGF1/IGF1/AKT1/HLA-A/NFATC1/RAP1A/RAP1A/RAP1A/RAP1A/RAP1A/RAP1A/LEF1/LEF1/ST14/CTSB/CTSB/PAX8/EGFR/EGFR/CFTR/MUC4/MUC4/MUC4/MUC4/MUC4/EFCAB5/PARK7/PTK2/PTK2/LGALS1/LGALS1/FHIT/FHIT/LLGL2/JAK2/RHOB/RHOB/RHOB/RHOB/RHOB/RHOB/RHOB/RHOB/RHOB/ID1/ID1/RUNX3/RUNX3/ERC1/ERC1/MTAP/RAPGEF3/RAPGEF3/RAPGEF3/RAPGEF3/RAPGEF3/RAPGEF3/RAPGEF3/RAPGEF3/RAPGEF3/RAPGEF3/RAPGEF3/RAPGEF3/RAPGEF3/RAPGEF3/RAPGEF3/RAPGEF3/TG/PLAT/PLAT/PLAT/CTSB/ARTN/ARTN/ARTN/ARTN/ARTN/EPAS1/HLA-A/HLA-A/TEK/HRAS/HRAS/HRAS/HRAS/PARK7/ITGA6/FASLG/IGF1R/CTSB/PAX8/PAX8/PAX8/PAX8/GALNT3/GALNT3/GALNT3/IL2RA/MTHFR/KIF20A/KIF20A/IL2RA/GFRA3/PIWIL1/IDO2/IDO2/IDO2/IDO2/IDO2/AKT1/SDC1/SDC1/SDC1/SDC1/EPAS1/EGFR/EGFR/TFRC/TFRC/IER3/IER3/IER3/IER3/IER3/IER3/IER3/IER3/IER3/IER3/IER3/IER3/IER3/IER3/IER3/IER3/IER3/IER3/IER3/IER3/IER3/IER3/IER3/IER3/IER3/IER3/IER3/IER3/IER3/IER3/IER3/IER3/IER3/IER3/IER3/IER3/AIP/RXRG/RXRG/ITGA2/ITGA2/THBS1/THBS1/CYP1B1/CYP1B1/IFNG/RAP1GAP/IL24/MAP3K5/ERC1/SMARCA4/THADA/DCUN1D1/DCUN1D1/DCUN1D1/DCUN1D1/PSMG1/XRCC3/TNFRSF10A/TNFRSF10A/BRSK2/HLA-A/ZFP36L2/CCR5/MAPK8/MAPK8/MAPK8/MAPK8/MAPK8/MAPK8/MAPK8/MAPK8/MAPK8/MAPK8/MAPK8/DIO2/DIO2/RUNX2/CCDC6/PRKCZ/MPO/LIMS1/LIMS1/LIMS1/CTSB/CTSB/IL6R/MKI67/MUC4/CTSB/CTSB/WNT5A/PLAT/IGFBP3/IGFBP3/EBAG9/EBAG9/EBAG9/EBAG9/EBAG9/EBAG9/EBAG9/EBAG9/EBAG9/EBAG9/EBAG9/EBAG9/EBAG9/FASN/CTSB/EGFR/NRCAM/STAT3/STAT3/STAT3/STAT3/ACTN4/THBS1/THBS1/IL2RA/IL2RA/TG/TG/TG/IER3/IER3/IER3/IER3/IER3/IER3/IER3/TP73/MPO/MUC4/RAPGEF3/RAPGEF3/RAPGEF3/RAPGEF3/RAPGEF3/RAPGEF3/RAPGEF3/RAPGEF3/RAPGEF3/RAPGEF3/TP63/TP63/TP63/TP63/EZH2/EZH2/EZH2/PTK2/TNFRSF10A/TNFRSF10A/HLA-C/HLA-C/HLA-C/EGF/ITGB4/NRP2/MKI67/CCR5/CCR5/CCR5/CCR5/CCR5/TNFRSF13B/TNFRSF13B/TNFRSF13B/JDP2/NRCAM/NRCAM/ITGA2/GALNT3/GALNT3/EZR/EZR/EZR/EZR/EZR/EZR/HLA-A/KIAA1671/SMARCA2/FHIT/CTNNA1/SMAD7/SMAD7/PARK7/PARK7/NRCAM/NRCAM/NRCAM/NRCAM/NRCAM/NRCAM/NRCAM/RXRA/TG/ST14/ST14/ST14/KIAA1671/CDH17/CTSB/SMAD1/ZFP36L2/ZFP36L2/ZFP36L2/ZFP36L2/ZFP36L2/ZFP36L2/ZFP36L2/ZFP36L2/ZFP36L2/ZFP36L2/ZFP36L2/ZFP36L2/ZFP36L2/ZFP36L2/TNFRSF10A/TNFRSF10A/TNFRSF10A/TNFRSF10A/P2RX7/CTSB/P2RY2/ARTN/ITGA1/AKAP12/CCNB1/EZR/CADM1/CADM1/ITGB4/ITGB4/ITGB4/ITGB4/ITGB4/ITGB4/SP1/SP1/THBS1/CTSB/CEACAM3/P2RX7/P2RX7/CCDC6/CCDC6/CCDC6/CCDC6/IER3/IER3/HHIP/HHIP/HHIP/BRSK2/SLC28A1/SLC28A1/SLC28A1/JAK2/JAK2/JAK2/JAK2/JAK2/JAK2/JAK2/JAK2/JAK2/JAK2/PRKCZ/PRKCZ/PRKCZ/PRKCZ/PRKCZ/PRKCZ/PRKCZ/PRKCZ/PRKCZ/PRKCZ/PRKCZ/PRKCZ/PRKCZ/PRKCZ/PRKCZ/PRKCZ/PRKCZ/THADA/THADA/TP73/CD86/EPHB2/HLA-C/NRCAM/LAMC2/BSG/AKT1/HRAS/XRCC3/SMARCA4/SMARCA4/SMARCA4/TGM2/ENPP2/NAA15/NAA15/NAA15/NAA15/NAA15/NAA15/NAA15/NAA15/NAA15/NAA15/NAA15/NAA15/NAA15/IL6/IL6/IGFBP3/PTK2/HLA-C/PTPRJ/PARK7/ITGB4/CTSB/CTSB/CTNNB1/HLA-A/THADA/ATM/ATM/ATM/ATM/ATM/ATM/ATM/ATM/ATM/ATM/ATM/ATM/ATM/ATM/ATM/ATM/ATM/ATM/ATM/ATM/ATM/ATM/ATM/ATM/ATM/ATM/ATM/ATM/ATM/ATM/ATM/ATM/ATM/ATM/ATM/P2RY2/RAP1A/ERC1/MUC4/MUC4/ENPP2/IER3/IER3/TG/CTSB/CTSB/CTSB/CTSB/CTNNA1/IL6R/HLA-C/CCDC6/THADA/THADA/ITGA1/THBS1/THADA/THADA/EZR/LGALS3/LGALS3/LGALS3/LGALS3/LGALS3/LGALS3/LGALS3/LGALS3/LGALS3/LGALS3/LGALS3/LGALS3/LGALS3/LGALS3/LGALS3/LGALS3/LGALS3/LGALS3/LGALS3/LGALS3/LGALS3/LGALS3/FN1/CTSB/ABCC5/RELA/PTPRJ/PKM/PKM/PKM/PKM/PKM/ANGPT1/EPHA2/EGFR/P2RX7/MTAP/ABCC3/LGALS3/SLC28A1/LEP/LEP/MUC4/HLA-C/CD151/PTPRJ/HRAS/HRAS/HRAS/HRAS/HRAS/HRAS/HRAS/HRAS/HRAS/HRAS/HRAS/HRAS/PTPRJ/PTPRJ/PTPRJ/PTPRJ/PTPRJ/PTPRJ/PTPRJ/PTPRJ/PTPRJ/PTK2/IL2RA/MUC4/ACTN4/HLA-A/HLA-A/HLA-A/PLAUR/LEP/LEP/LEP/IFNG/KIAA1671/KIAA1671/KIAA1671/MKI67/PAX8/DCUN1D1/SMARCA2/RAPGEF3/F3/F3/F3/F3/F3/F3/F3/F3/F3/F3/F3/F3/F3/F3/PIWIL1/PIWIL1/CD151/ITGA2/PAX8/PTCH1/PTCH1/AKT1/CD151/JAK2/PALLD/ITGB4/PDIA2/JAK2/EGF/EGF/EGF/EGF/EGF/NUPR1/NUPR1/NUPR1/TG/PTK2/PTK2/PRKCZ/SMAD1/SMAD1/PRPH2/PLAT/PLAT/PLAT/PLAT/P2RY2/CTSB/CTSB/CTSB/CTSB/MUC4/PIWIL1/CTSB/ATM/ATM/NUPR1/NUPR1/SMARCA4/HRAS/HRAS/MAP3K1/TNFRSF10D/TNFRSF10D/LIMS1/LIMS1/LIMS1/RPL7/FHIT/FHIT/CADM1/CADM1/TP53INP1/TP53INP1/TP53INP1/MPO/ACTN4/ACTN4/ING1/ING1/FHIT/TNFRSF10A/TNFRSF10D/AKT1/AKAP12/AKAP12/MPO/MPO/MPO/MUC4/DCUN1D1/CCR5/CCR5/CCR5/CCR5/CCR5/CCR5/CCR5/ABCC4/AKAP12/ARTN/IL24/NRCAM/ABCC4/EPAS1/EPAS1/WNT5A/HLA-A/FN1/LEF1/GHRL/ANGPT1/ANGPT1/P2RY2/P2RY2/RAP1GAP/SNAI1/NDUFC2/CD151/IER3/JAK2/MSLN/MSLN/CTSB/MUC4/MUC1/GALNT3/GALNT3/SMARCA4/SMARCA4/CTSB/CTSB/CTSB/THADA/PAX8/EFEMP1/EFEMP1/RUNX3/THADA/TNC/TNC/TNC/IHH/CTNNA1/LEPR/LEPR/CTSB/CTSB/CTSB/CTSB/CTSB/CTSB/CTSB/NKX2-2/JAK2/LLGL2/LLGL2/LLGL2/LLGL2/GSK3B/EZR/EZR/IL2RA/IL2RA/IL2RA/EBAG9/EBAG9/EBAG9/EBAG9/ITGA2/ITGA2/NRCAM/CTNNA1/CTNNA1/SMARCA4/PRKCZ/PRKCZ/PRKCZ/PARK7/PARK7/ZFP36L2/ZFP36L2/ZFP36L2/ZFP36L2/ABCC5/ABCC5/ABCC5/ABCC5/ABCC5/WNT5A/PAX8/MUC1/MUC1/MT1G/IFNG/THBS1/THBS1/MMP2/MMP2/MMP2/MMP2/MMP2/MMP2/MMP2/MMP2/MMP2/MMP2/MMP2/MMP2/MMP2/MMP2/MMP2/AKAP12/LGALS3/LGALS3/LGALS3/LGALS3/LGALS3/LGALS3/LGALS3/LGALS3/LGALS3/LGALS3/LGALS3/LGALS3/LGALS3/LGALS3/LGALS3/LGALS3/LGALS3/LGALS3/LGALS3/ITGA3/ITGA3/ITGA3/NAA15/HLA-A/HLA-A/HLA-A/HLA-A/HLA-A/HLA-A/HLA-A/HLA-A/HLA-A/HLA-A/HLA-A/HLA-A/CDH1/BMP4/THBS1/THBS1/THBS1/MMP9/MMP9/GSK3B/EPHB2/MUC4/MUC4/MUC1/IGF1R/IGF1R/IGFBP3/PDGFD/SMARCA4/THADA/SMARCA4/IGFBP3/THADA/THADA/THADA/THADA/THADA/THADA/THADA/THADA/THADA/THADA/THADA/THADA/THADA/LAMC2/EBAG9/EBAG9/EBAG9/EBAG9/EBAG9/EBAG9/EBAG9/EBAG9/CTSB/TYMP/ST14/RAP1GAP/RAP1GAP/RAP1GAP/RAP1GAP/EPAS1/SOD2/SOD2/SOD2/SOD2/SOD2/SOD2/SOD2/SOD2/SOD2/SOD2/SOD2/SOD2/SOD2/SOD2/AKAP12/SLC28A1/SLC28A1/SLC28A1/PRDX1/BRSK2/KIAA1671/SFRP2/NDUFC2/PRKCZ/PRKCZ/PRKCZ/PRKCZ/EXOSC7/RET/CTSB/RAPGEF3/RAPGEF3/MMP2/MMP2/FN1/HLA-A/LGALS3/PRKCZ/MUC4/MAP3K5/MAP3K5/MAP3K5/PRKCZ/LEPR/LEPR/LLGL2/NTS/NTS/HLA-C/HLA-C/HLA-C/TNFRSF13B/TNFRSF13B/TNFRSF13B/TG/TG/TG/TFRC/TFRC/TERF2IP/CEACAM6/ACTN4/ACTN4/ACTN4/ACTN4/ACTN4/ACTN4/ACTN4/ACTN4/MUC4/MTRR/F2RL3/F2RL3/PALLD/PALLD/PALLD/PALLD/PALLD/PALLD/PALLD/CFTR/PARK7/PARK7/PIWIL1/PIWIL1/PIWIL1/PIWIL1/PIWIL1/PIWIL1/PIWIL1/PIWIL1/PIWIL1/PTK2/ABCC4/WNT5A/ZFP36L2/ZFP36L2/IER3/PTK2/PTK2/PTK2/PAX8/PAX8/ABCC4/LAMC2/EPAS1/EPAS1/ERC1/ERC1/ERC1/ERC1/ERC1/ERC1/ERC1/ERC1/ERC1/ERC1/ERC1/ERC1/ERC1/ERC1/ERC1/TEK/LGALS3/LGALS3/CTSB/CTSB/TG/P2RX7/CD151/AGTR1/GSK3B/GSK3B/GSK3B/GSK3B/GSK3B/EPAS1/MUC4/RAP1GAP/CDH1/CDH1/CDH1/CDH1/EPHA2/EPHA2/EPHA2/MUC4/MUC4/MUC4/MUC4/MUC4/MUC4/MUC4/MUC4/MUC4/MUC4/MUC4/MUC4/MUC4/DIO2/HLA-A/HLA-A/HLA-A/HLA-A/HLA-A/HLA-A/PTPRJ/CLDN7/CCDC6/TG/MUC4/XRCC3/TP63/CTNNA1/CTNNA1/PTK2/HRAS/GSK3B/GSK3B/GALNT3/GALNT3/JAK2/LHCGR/CTSB/HLA-A/HLA-A/HLA-A/SMARCA4/RUNX3/HLA-A/HLA-A/IER3/BRCA1/TGM2/HRAS/IER3/IER3/CTSB/EGF/EGF/AKT1/IGFBP3/IGFBP3/CTSB/EPHB2/PARK7/PARK7/PARK7/PARK7/PARK7/PARK7/PARK7/PARK7/PARK7/PARK7/PARK7/PARK7/PARK7/ABCC4/IFNG/PRKCZ/TG/MUC4/MUC4/ACTN4/CCNB1/PTK2/PTK2/PTK2/SFRP2/SFRP2/SFRP2/SFRP2/SFRP2/SFRP2/SFRP2/IL2RA/IL2RA/ANGPT1/ANGPT1/ANGPT1/ERC1/NRCAM/NRCAM/CLDN7/IER3/IER3/PAX8/ENPP2/PTPRJ/PTPRJ/PTPRJ/PTPRJ/PTPRJ/PTPRJ/PTPRJ/PTPRJ/PTPRJ/PTPRJ/PARK7/EZR/PAX8/CTSB/AKT1/CTSB/THADA/LGALS3/MAPK8/MTRR/CEACAM6/CEACAM6/MUC1/ANGPT1/ANGPT1/ANGPT1/ANGPT1/CTSB/ADAM8/CDC25B/PIK3CA/PIK3CA/IER3/TP53INP1/CADM1/IER3/IER3/SMAD1/SMAD1/HSPA5/HSPA5/HSPA5/HSPA5/HSPA5/HSPA5/HSPA5/HSPA5/HSPA5/FN1/JAK2/IER3/SLC28A3/TNFRSF10B/THADA/MTHFR/CDK5/LLGL2/LLGL2/LLGL2/WNT5A/TP63/VTCN1/ANGPT1/ANGPT1/ARTN/GFRA1/KIAA1671/KIAA1671/KIAA1671/PTPRJ/FN1/PRKCZ/CTSB/AKAP12/PTK2/TYMP/GGH/GGH/GGH/GGH/IER3/IER3/IER3/IER3/TFRC/HTR2B/AKAP12/PTK2/PTK2/PTK2/PTK2/PTK2/PTK2/PTK2/PTK2/PTK2/PTK2/PTK2/PTK2/PTK2/PTK2/CTSB/THADA/THADA/THADA/THADA/THADA/HLA-A/THBS1/PPARG/KIAA1671/EXOSC7/ACTN4/THADA/THADA/TPO/PTCH1/ACTN4/SCTR/MUC4/CAV1/CTSB/CTNNA1/DHRS3/EPHA5/CTNNA1/RHOA/RHOA/RHOA/RHOA/RHOA/RHOA/PARK7/HLA-C/AKT1/TNFRSF10A/EZR/RAPGEF3/TNFRSF13B/CEACAM6/TNFRSF13B/FN1/CTSB/HLA-C/HLA-C/MUC4/MUC4/CD151/LAMC2/LAMC2/LAMC2/LAMC2/LAMC2/LAMC2/TEK/TEK/PRKCZ/CTSB/CTSB/CTSB/CTSB/CTSB/CTSB/CTSB/CTSB/CTSB/CTSB/CTSB/LLGL2/IGFBP3/TNFRSF13B/MUC4/PRKCZ/SLC28A3/PRKCZ/PRKCZ/ITGB4/MTAP/HLA-C/HLA-C/HLA-C/HLA-C/HLA-C/HLA-C/SDHC/SDHC/SDHC/PRKCZ/HLA-A/HLA-A/CTNND1/PTPRJ/MUC4/PRKCZ/PRKCZ/PRKCZ/PRKCZ/CDC25B/DCUN1D1/IER3/THRB/HTR2B/IDO2/RAPGEF3/HLA-A/SMARCA2/HTR2B/DCUN1D1/MUC4/EZR/EZR/MSH2/NCOA4/PARK7/ERC1/ERC1/ERC1/JAK2/JAK2/TP73/TP73/NRP2/IER3/IER3/ST14/TEK/TEK/BRSK2/CREB3L2/LGALS3/LGALS3/LGALS3/LGALS3/LGALS3/LGALS3/LGALS3/LGALS3/LGALS3/LGALS3/LGALS3/LGALS3/LGALS3/LGALS3/LGALS3/LGALS3/LGALS3/LGALS3/LGALS3/LGALS3/LGALS3/CTSB/TG/TG/SMARCA4/ABCC4/CTSB/CTSB/CTSB/CTSB/TFRC/TFRC/JAK2/JAK2/JAK2/JAK2/JAK2/JAK2/JAK2/JAK2/JAK2/JAK2/BMP4/CCR5/CCR5/CCR5/CCR5/CCR5/CCR5/CCR5/GGH/MUC4/THBS1/THBS1/THBS1/LIMS1/LIMS1/LIMS1/LIMS1/LIMS1/LIMS1/LIMS1/ERCC1/ERCC1/ERCC1/ABCC4/ABCC4/ABCC4/ABCC4/THADA/THADA/EPHB2/ABCC3/MSLN/IER3/AGTR1/CTSB/EZR/ADAM8/GGH/EGFR/IGFBP3/IGFBP3/IGFBP3/IGFBP3/IGFBP3/IGFBP3/IGFBP3/IGFBP3/IGFBP3/IGFBP3/IGFBP3/IGFBP3/IGFBP3/CTSB/CTNND1/IGFBP3/LGALS3/PTK2/PIWIL1/ABCC5/ABCC5/ABCC5/ABCC5/ABCC5/ABCC5/ABCC5/ABCC5/RAPGEF3/SMARCA4/CTSB/ATM/MUC4/EXOSC7/MUC4/TEK/TEK/TEK/PRDX1/PRDX1/VEGFC/IL2RA/EPAS1/TG/TG/TG/TEK/SMURF1/CTSB/CTSB/MUC4/ITGA2/BSG/IL4R/CTSB/ERC1/HLA-A/IL24/IL24/AKAP12/FN1/THADA/IER3/IER3/PALLD/XRCC3/XRCC3/XRCC3/XRCC3/XRCC3/VEGFC/PTK2/CTSB/MMP2/EPHA2/EPHA2/EPHA2/EPHA2/EPHA2/EPHA2/EPHA2/EPHA2/EPHA2/KIAA1671/LAMC2/KIF20A/KIF20A/KIF20A/KIF20A/KIF20A/RALA/RALA/RALA/RALA/RALA/RALA/RALA/RALA/SCTR/IDO2/IL4R/IL2RA/THADA/THADA/THADA/THADA/NACA/CADM1/IL2RA/KIAA1671/THADA/CASP8/CASP8/CASP8/FN1/FN1/CX3CR1/CTSB/KIAA1671/ERBB2/ERBB2/ERBB2/PTK2/LGALS3/GHRL/GHRL/THBS1/THBS1/THBS1/THBS1/PRKCZ/PRKCZ/PRKCZ/IGFBP3/NRCAM/GGH/MUC4/MUC4/THBS1/THBS1/CLDN1/ITGA6/HLA-C/HLA-C/NRCAM/MPO/SKP2/SKAP2/LHCGR/IFNG/IFNG/PTK2/AKAP12/DCUN1D1/HDGF/ITGB4/TNFRSF13B/TNFRSF13B/FN1/FN1/ABCC5/ABCC5/TXN/TXN/LAMC2/LAMC2/LAMC2/LAMC2/LAMC2/LAMC2/LAMC2/LGALS3/LGALS3/LGALS3/LGALS3/RAPGEF3/RAPGEF3/RAPGEF3/ITGB4/ITGB4/ITGB4/PALLD/EXOSC7/TPO/TPO/XRCC2/CTSB/PTPRJ/LEP/RUNX3/RUNX3/RUNX3/RUNX3/RUNX3/TP53INP1/TP53INP1/TP53INP1/TP53INP1/TP53INP1/ADAM8/FSCN1/FSCN1/FSCN1/FSCN1/IMP3/IHH/IHH/IHH/IHH/IHH/IHH/IHH/IHH/IHH/IHH/IHH/IHH/IHH/PIWIL1/CTSB/CADM1/TEK/TEK/PALLD/PALLD/GHRL/HRAS/KIAA1671/PRKCZ/PRKCZ/PRKCZ/PRKCZ/SMYD2/P2RX7/MUC4/ABCC5/ABCC5/LLGL2/LLGL2/PTK2/RAPGEF3/PTN/PALLD/PALLD/PALLD/PALLD/PRKCZ/PRKCZ/JAK2/RAPGEF3/NRCAM/CLDN1/CLDN1/CLDN1/CLDN1/ZFP36L2/SFRP2/SFRP2/SFRP2/PALLD/RXRG/IL2RA/LGALS3/THADA/LHCGR/IER3/IER3/AKAP12/PIWIL1/PTCH1/LLGL2/CCR5/EBAG9/EBAG9/EBAG9/EBAG9/EBAG9/EBAG9/EBAG9/EBAG9/EBAG9/EBAG9/EBAG9/EBAG9/EBAG9/EBAG9/EBAG9/EBAG9/EBAG9/EBAG9/EBAG9/EBAG9/EBAG9/EBAG9/EBAG9/EBAG9/EBAG9/EBAG9/EBAG9/EBAG9/EBAG9/EBAG9/EBAG9/EBAG9/EBAG9/EBAG9/EBAG9/EBAG9/EBAG9/EBAG9/EBAG9/EBAG9/EBAG9/EBAG9/EBAG9/EBAG9/EBAG9/EBAG9/EBAG9/EBAG9/EBAG9/EBAG9/EBAG9/EBAG9/EBAG9/EBAG9/EBAG9/EBAG9/EBAG9/EBAG9/EBAG9/EBAG9/EBAG9/RAP1GAP/RAP1GAP/RAP1A/MTHFR/MUC4/NRCAM/RAPGEF3/QSOX1/IL2RA/HLA-A/ERC1/IL24/PAX8/PAX8/PAX8/PTPRJ/AIP/AIP/AIP/AKAP12/AKAP12/AKAP12/IER3/IER3/IER3/IER3/IER3/IER3/IER3/IER3/IER3/IER3/IER3/IER3/IER3/IER3/IER3/IER3/IER3/IER3/IER3/IER3/IER3/MMP2/SKP2/SKP2/SKP2/SKP2/SKP2/SKP2/SKP2/LHCGR/LHCGR/LHCGR/LHCGR/LHCGR/LGALS3/THADA/PRKCZ/ABCC5/ABCC5/ABCC5/ABCC5/CDK5/IGF1/NUPR1/GGH/GGH/GGH/IL2RA/EBAG9/EBAG9/MUC4/CTSB/NRCAM/TF/CLDN7/DHCR24/DHCR24/CTSB/TGFB3/TGFB3/ITGA1/EPHA2/EPHA2/NUPR1/NUPR1/THADA/CTSB/PTPRJ/CTSB/EXOSC7/EXOSC7/SFRP2/SFRP2/XRCC1/XRCC1/PPARG/PPARG/LEPR/NACA/AKAP12/PAX8/ERC1/ERC1/ERC1/ERC1/ERC1/GGH/PAX8/IL2RA/AKAP12/LGALS3/MUC1/SFRP2/PTCH1/FHIT/THBS1/ABCC5/ABCC5/ABCC5/ABCC5/NRCAM/NRCAM/EXOSC7/ZFP36L2/NRCAM/CTSB/CTSB/CTSB/THADA/THADA/IKBKB/IKBKB/CDKN1A/KIAA1671/KIAA1671/NRCAM/NRCAM/GALNT3/P2RX7/P2RX7/P2RX7/P2RX7/CD151/NFATC1/MUC4/MUC4/MUC4/MUC4/RHOB/RHOB/ITGB4/ITGB4/MUC4/HLA-C/IL2RA/RAPGEF3/RAPGEF3/RAPGEF3/TG/TG/IHH/IHH/CTSB/CCDC6/TPO/EXOSC7/KIAA1671/MUC4/RXRG/LLGL2/PALLD/TNFRSF10B/TNFRSF10B/TNFRSF10B/TNFRSF10B/LGALS3/MAPK8/MAPK8/MAPK8/MAPK8/MAPK8/MAPK8/MAPK8/MAPK8/MAPK8/MAPK8/MMP9/MMP9/MUC4/PRKCZ/CEACAM3/CEACAM3/CEACAM3/PRKCZ/PRKCZ/PRKCZ/PRKCZ/IGFBP3/THADA/THADA/THADA/ITGB4/ITGB4/ITGB4/ITGB4/MUC4/CADM1/THADA/AKAP12/PTPRJ/MAP2K4/ABCC3/TP53INP1/TP53INP1/TP53INP1/TP53INP1/CTNNA1/PAX8/PAX8/PAX8/PAX8/LEPR/CADM1/TG/PAX8/EZH2/FHIT/FHIT/FHIT/CTNNA1/SMAD7/SPARC
DOID:1612	breast cancer	378	0.907658	1.16953	1e-10	1.42857e-10		923488	tags=18%, list=18%, signal=16%	PLXNA1/CDC25B/CDC25B/CDC25B/ADAM8/ADAM8/ADAM8/ADAM8/ADAM8/LASP1/LASP1/BCAS3/BCAS3/MAP2K1/MAP2K1/MAP2K1/IRF1/DAPK1/DAPK1/DAPK1/DAPK1/DAPK1/DAPK1/DAPK1/DAPK1/JAK2/JAK2/CYP2D6/SNCG/CLDN6/VTCN1/TNFRSF11B/FOXP1/FOXP1/FOXP1/FOXP1/RAC1/RAC1/RASSF2/MET/RASSF2/RASSF2/TDGF1/TDGF1/TDGF1/TDGF1/TDGF1/BCAS3/BCAS3/IFNG/LAMA3/CDH13/EGFR/BCAR3/BCAR3/BCAR3/BCAR3/BCAR3/BCAR3/BCAR3/BCAR3/BCAR3/BCAR3/SNAI1/SNAI1/TXN/PLXNA1/MET/MET/CDK6/CDK6/IGF1R/ITGA2/TWIST1/KRT8/KRT8/CDH13/EPAS1/CBFA2T3/TIAM1/LOXL2/LOXL2/THBS1/NFE2L2/ITGB3/ITGB3/BCAR1/BCAR1/CDH13/TRIM27/MICA/JAK2/JAK2/JAK2/JAK2/LOXL2/LOXL2/NFE2L2/WT1/GSTP1/SYK/SYK/SYK/DAPK1/LAMC2/CSMD1/LOXL2/LOXL2/LOXL2/RFC1/SPDEF/TRIM27/TRIM27/TRIM27/PRKCZ/SRD5A1/THBS1/GBP1/TNFRSF1B/TNFRSF1B/AKT1/PRKG1/NAT2/EGF/COMT/COMT/LAMA3/LAMA3/BCAR1/CYP19A1/JAK2/ALPL/ALPL/ALPL/ALPL/PRKG1/THBS1/THBS1/CD82/LOXL2/PRKG1/ITGA2/ITGA2/PTPRG/CCNB1/CCNB1/CCNB1/CCNB1/CCNB1/CCNB1/CCNB1/CCNB1/CCNB1/CCNB1/CCNB1/CCNB1/CCNB1/CCNB1/CCNB1/CCNB1/CCNB1/CCNB1/CCNB1/CCNB1/LOXL2/SMAD3/PRKCZ/PRKCZ/CDC25B/EPAS1/TMPRSS6/TMPRSS6/RAPGEF1/PRKCZ/CLDN6/ITGAV/LHCGR/NTRK3/NBN/NBN/MMP2/MMP2/LPAR1/PRKCA/PRKCA/SMAD3/PTHLH/PTHLH/THBS1/TIAM1/TIAM1/FSTL3/FSTL3/SPDEF/SNCG/SNCG/SNCG/KRT8/KRT8/JAK2/JAK2/JAK2/JAK2/JAK2/JAK2/JAK2/JAK2/JAK2/JAK2/JAK2/JAK2/JAK2/JAK2/JAK2/JAK2/JAK2/JAK2/JAK2/JAK2/JAK2/JAK2/JAK2/JAK2/JAK2/JAK2/JAK2/SKAP2/KRT5/KRT5/THBS1/LOXL2/LOXL2/BIN1/BIN1/BIN1/FOXM1/HTR4/HTR4/TNFRSF11B/TNFRSF11B/TDGF1/PRKCZ/SRD5A1/SRD5A1/PRKG1/ETS1/PINK1/CA12/NRP1/NRP1/ITGA2/KRT8/SPDEF/MUS81/LAMA3/WWP1/ITGA2/RAC1/LPAR1/LASP1/LASP1/GNAS/GNAS/GNAS/GNAS/STAT3/STAT3/CXCL12/ITGA2/SERPINA4/SERPINA4/SERPINA4/SERPINA4/SERPINA4/SERPINA4/SERPINA4/SERPINA4/SERPINA4/HSP90B1/IGFBP3/IGFBP3/RFC1/RFC1/CDH1/MUC1/FOXF1/GBP1/GBP1/GBP1/GBP1/LAMA3/LAMA3/LAMA3/LAMA3/LAMA3/LAMA3/IFNG/LAMA3/LAMA3/LGALS3/LGALS3/LGALS3/TP63/PRKG1/LGALS3/MMP2/FBLN1/FBLN1/FBLN1/FBLN1/ARTN/ARTN/ARTN/PRKG1/RAF1/TIAM1/MICA/MICA/MICA/MICA/MICA/MICA/MICA/MICA/MICA/MICA/MICA/MICA/MICA/MICA/MICA/MICA/CSMD1/CLU/JAK2/LOXL2/PRKG1/LOXL2/ALPL/MUC16/MUC16/MUC16/MUC16/MUC16/FSTL3/COMT/BCHE/LOXL2/RAF1/THBS1/CYP19A1/TIAM1/ITGB3/EGFR/RHOBTB2/RHOBTB2/SKP2/SKP2/SKP2/MMP2/AGR2/CDH13/CTNNB1/FOXP1/SRD5A1/SRD5A1/PRKCZ/LRP6/EPAS1/DNMT3B/LOXL2/SH2D3C/EGF/EGF/EGF/EGF/PAOX/PTK2/SYNM/HSD17B12/RFC1/COMT/CYP19A1/ETV6/SYNM/FOXP1/FBLN1/FBLN1/RAPGEF1/RAPGEF1/COMT/CCNB1/CCNB1/CD82/CLDN1/KRT8/LOXL2/LOXL2/LOXL2/BCAR3/BAD/PTP4A3/SPDEF/LAMA3/CAV2/IGF2/EPAS1/SYNM/ECM1/ECM1/PRKCZ/LAMA3/EBAG9/EBAG9/EBAG9/BAD/BAD/PTK2/THBS1/SYK/SYK/SYK/SYK/SYK/SYK/SYK/SYK/SYK/SYK/SYK/TRIM27/PTK2/SIRT1/PRKCA/PRKCA/PRKCA/DAPK1/KRT8/EBAG9/SNCG/SNCG/IGFBP3/CA12/CA12/GNAS/SMOX/CSF1R/EPAS1/BCAS3/BCAS3/BCAS3/BCAS3/BCAS3/BCAS3/BCAS3/BCAS3/BCAS3/BCAS3/NFKB1/ATM/ERBB4/CSMD1/TIAM1/CD82/SOX9/LOXL2/LOXL2/LOXL2/SYNM/CD82/KISS1/KISS1/KISS1/KISS1/KISS1/TMPRSS6/MTHFR/MUS81/ERBB4/RAC1/PTK2/GBP1/GBP1/GBP1/GBP1/GBP1/GBP1/GBP1/EPHX1/BCAR3/VEGFC/VEGFC/VEGFC/VEGFC/VEGFC/VEGFC/VEGFC/VEGFC/VEGFC/VEGFC/PRKG1/NOTCH1/IGF1R/CDH13/CDH13/LAMA3/LAMA3/LAMA3/LAMA3/TRIM27/IGF2/CTNNB1/PRKG1/PXN/LGALS3/IFNG/CBFA2T3/GPER1/TRIM27/PTHLH/ITGA2/FBLN1/FBLN1/FBLN1/FBLN1/CLDN1/ITGAV/ITGAV/ITGAV/ITGAV/ITGAV/BIN1/BIN1/FOXP1/FOXP1/FOXP1/FOXP1/ATP7B/ATP7B/FBLN1/PTK2/PTK2/PTK2/PTK2/PTK2/LOXL2/LOXL2/LOXL2/RFC1/PTK2/TMPRSS3/TMPRSS3/SOD2/GNAS/CBFA2T3/MMP2/PRKCZ/ITGAV/RASSF1/PRKCZ/SH2D3C/JAK2/PRDX6/ATP7B/PRKG1/SMOX/THBS1/THBS1/THBS1/THBS1/THBS1/THBS1/THBS1/THBS1/THBS1/THBS1/THBS1/THBS1/THBS1/THBS1/THBS1/THBS1/THBS1/THBS1/THBS1/THBS1/THBS1/THBS1/THBS1/THBS1/THBS1/THBS1/THBS1/THBS1/THBS1/THBS1/THBS1/THBS1/THBS1/THBS1/THBS1/THBS1/THBS1/THBS1/THBS1/THBS1/THBS1/RASSF2/RASSF2/RASSF2/RASSF2/EBAG9/PINK1/TP63/COMT/BNIP3/BNIP3/BNIP3/KRT8/KRT8/KRT8/KRT8/KRT8/KRT8/KRT8/KRT8/KRT8/KRT8/CYP19A1/CYP19A1/CYP19A1/CYP19A1/MUC16/CYP19A1/CYP19A1/PINK1/TJP1/TJP1/TJP1/TJP1/TJP1/TJP1/CDC25B/CDC25B/CDC25B/SKAP2/MTHFR/RASSF3/CYP2D6/PRKG1/PRKG1/SERPINA4/DEF6/ITGA2/PRKG1/CTNNB1/PRKCZ/LRP6/KRT7/RHOC/RHOC/RHOC/RHOC/RHOC/RHOC/RHOC/LOXL2/PLXNA1/PLXNA1/PLXNA1/PLXNA1/PLXNA1/PLXNA1/CD82/LAMA3/LPAR1/LPAR1/KRT8/MUC2/MAP2K1/MAP2K1/UPP1/CDH13/MUC16/MMP7/JAK2/PRKCA/EGLN1/EGLN1/LHCGR/DEF6/MUC16/MUC16/WFS1/WFS1/WFS1/WFS1/WFS1/WFS1/WFS1/WFS1/WFS1/WFS1/WFS1/WFS1/WFS1/WFS1/WFS1/WFS1/WFS1/WFS1/WFS1/WFS1/WFS1/WFS1/WFS1/WFS1/WFS1/WFS1/WFS1/SEMA3A/SEMA3A/SEMA3A/MAPK9/WT1/FOXP1/FOXP1/FOXP1/FOXP1/ESR2/PLD1/PLD1/PLD1/PLD1/PLD1/BCAR1/CDK6/TRIM27/TRIM27/TRIM27/PRKCA/THBS1/PRKCA/THBS1/KRT8/ADAM33/FUT2/FUT2/FUT2/PTK2/GH2/BCAR1/BCAR1/BCAR1/BCAR1/BCAR1/BCAR1/BCAR1/BCAR1/LOXL2/LOXL2/HTR4/HTR4/HTR4/HTR4/HTR4/ERBB4/EGFR/EGFR/NKX3-1/NF2/NF2/NF2/NF2/NF2/NF2/NF2/NF2/NF2/NF2/NF2/NF2/NF2/NF2/NF2/NF2/NF2/NF2/NF2/NF2/NF2/NF2/NF2/NF2/NF2/NF2/NF2/NF2/NF2/NF2/NF2/NF2/NF2/NF2/NF2/NF2/NF2/NF2/NF2/NF2/COMT/PLD1/ARTN/CLU/ITGB3/ADAM9/ADAM9/WT1/WT1/WT1/JUP/LAMA3/LAMA3/LAMA3/LAMA3/LAMA3/LAMA3/RASSF2/EGFR/EGFR/MAP2K5/TRIM27/TRIM27/TRIM27/TRIM27/TRIM27/TRIM27/TRIM27/CSF1R/PRKG1/TNFRSF11A/TNFRSF11A/TNFRSF11A/TNFRSF11A/TNFRSF11A/TNFRSF11A/TNFRSF11A/TNFRSF11A/TNFRSF11A/TNFRSF11A/PLXNA1/PLXNA1/PLXNA1/LBH/LBH/DEF6/HSF1/BCAR1/BCAR1/SMAD3/LOXL2/LOXL2/LOXL2/MMP2/MMP2/PRKCA/PLXNA1/PRKCZ/PRKCZ/PRKCZ/PRKCZ/PRKCZ/PRKCZ/PRKCZ/PRKCZ/PRKCZ/PRKCZ/PRKCZ/PRKCZ/PRKCZ/PRKCZ/PRKCZ/PRKCZ/PRKCZ/FOXP1/KISS1/PRKCA/BNIP3/BNIP3/LOXL2/ESR2/SOD2/SOD2/SOD2/SOD2/SOD2/ATM/MMP2/MMP2/MMP2/LGALS3/LGALS3/LGALS3/LGALS3/LGALS3/LGALS3/LGALS3/TIAM1/TIAM1/PLD1/PLD1/PLD1/PLD1/MMP9/TEK/SH2D3C/CYP2D6/CYP2D6/EPAS1/IFNG/FBLN1/FBLN1/FBLN1/FBLN1/FBLN1/FBLN1/FBLN1/FBLN1/FBLN1/FBLN1/FBLN1/FBLN1/FBLN1/FBLN1/FBLN1/FBLN1/FBLN1/FBLN1/FBLN1/CDC25B/TWIST1/ALPL/SMAD3/SMAD3/CLU/PTHLH/BCAR1/PRDX6/SPP1/PLD1/PLD1/PLD1/ITGA2/RASSF1/NFE2L2/CYP19A1/KIAA0100/TMPRSS6/ADAM33/DYRK1B/PLXNA1/ATP7B/SH2D3C/CSF1R/CSF1R/PDE5A/CDC25B/LOXL2/PRKCZ/SRD5A1/PTK2/PTK2/BNIP3/TEK/MMP9/SYK/EBAG9/EBAG9/CLDN1/PIK3CA/CD82/SRC/CDH13/PRKG1/LPAR1/HTATIP2/ALPL/TFF1/CDK6/CDK6/CDK6/SMAD3/HTATIP2/LAMA3/LOXL2/LOXL2/MKI67/CDH13/KIAA0100/KIAA0100/COMT/FGFR2/BCAR1/BCAR1/BCAR1/BCAR1/BCAR1/BCAR1/BCAR1/BCAR1/BCAR1/BCAR1/BCAR1/BCAR1/BCAR1/BCAR1/BCAR1/BCAR1/EPAS1/MTHFR/MTHFR/MTHFR/MTHFR/MTHFR/MTHFR/MTHFR/MTHFR/MTHFR/MTHFR/MTHFR/PLAUR/CLDN1/CLU/CLU/CLU/TRIM27/TRIM27/TRIM27/TRIM27/TRIM27/TRIM27/WFS1/PRKCZ/PRKCZ/SDC1/DAPK1/RAPGEF1/WFS1/RBM5/RBM5/RBM5/CAV1/EGFR/EGF/ITGA2/ITGA2/ITGA2/ETV6/PRKG1/FOXP1/BCAR1/BCAR1/BCAR1/PDE5A/CA12/LOXL2/SEMA3A/ITGA6/PRKG1/PRKCA/RAC1/ID1/RASSF2/MED28/MED28/CDH13/PRL/CDC25B/PRKCZ/PTPRG/PTPRG/TWIST1/PLXNA1/PLXNA1/CLU/PRKG1/PRKCZ/PRKCZ/PRKCZ/PRKCZ/PRKCZ/PRKCZ/PRKCZ/BCAR1/THBS1/THBS1/CAV2/CAV2/CAV2/CAV2/CAV2/CAV2/TFF1/TFF1/TFF1/TFF1/TFF1/RAPGEF1/HSD17B1/THBS1/THBS1/LOXL2/TNFRSF11A/TNFRSF11A/LAMA3/SRD5A1/SKAP2/FBLN1/FBLN1/ERBB4/CASP3/CASP3/CASP3/AKT1/EPAS1/EZH2/SPDEF/BRCA1/PRKG1/PRKG1/MAP2K5/PLXNA1/PLXNA1/PLXNA1/FLT1/SMOX/SMOX/SMOX/ETV6/IGFBP3/CBFA2T3/ERBB4/ERBB4/ERBB4/ERBB4/ERBB4/ERBB4/ERBB4/ERBB4/ERBB4/TIAM1/TIAM1/TIAM1/TIAM1/TIAM1/PRKG1/PRKG1/RASSF3/ITGB3/MDM2/MDM2/MDM2/MDM2/STAT5B/STAT5B/STAT5B/STAT5B/STAT5B/WFS1/PDE5A/PDE5A/JAK2/PRKG1/DAPK1/DAPK1/DAPK1/DAPK1/SPDEF/BCAR1/BCAR1/EGLN1/EPHX1/CBFA2T3/ITGB3/LAMA3/CDH13/FOXF1/FOXF1/CD82/SATB1/SATB1/SATB1/SATB1/CYP2D6/CYP2D6/CDK6/PRKCZ/LPAR1/LPAR1/LPAR1/RAPGEF1/UPP1/ATP7B/CBFA2T3/IRF1/CCNB1/CCNB1/CCNB1/BIN1/CAV1/EPHX1/EPHX1/BCAS3/BCAS3/BCAS3/BCAS3/BCAS3/BCAS3/BCAS3/BCAS3/BCAS3/BCAS3/BCAS3/BCAS3/CCNB1/CCNB1/CCNB1/CCNB1/CCNB1/CCNB1/CCNB1/CCNB1/FBLN1/LAMA3/LAMA3/PLAU/SIRT1/SIRT1/PRKCZ/KRT5/VDR/JAK2/PRKCZ/PRKCZ/CBFA2T3/FBLN1/FBLN1/ETV6/LOXL2/FBLN1/ATP7B/ATP7B/SOX9/JAK2/PRKG1/MAP2K1/DNMT3A/JAK1/PLXNA1/MMP2/CAV2/FAS/MUC16/THBS1/BCAR1/BTLA/PTK2/BNIP3/BNIP3/BNIP3/ECM1/PRKCZ/PRKCZ/SATB1/SATB1/SATB1/ETV6/ITGAV/ITGAV/ITGAV/ITGAV/ITGAV/ITGAV/ITGAV/ATP7B/BCHE/CAV1/CAV1/MET/MET/MET/MET/MET/MET/LPAR1/IFNG/KRT7/SPDEF/TIAM1/TIAM1/TIAM1/TIAM1/TIAM1/TIAM1/TIAM1/TIAM1/LRP6/PRKG1/PRKCD/PRKCD/SDC1/SDC1/SDC1/SDC1/SDC1/SDC1/SDC1/SDC1/SDC1/DNMT3A/GNAS/TRIM27/BCHE/EPHX1/EPHX1/COMT/LAMA3/PRKG1/DAPK1/ATM/ATM/ATM/ATM/FBLN1/MAP2K5/TRIM27/WFS1/WFS1/JAK2/JAK2/EBAG9/BMI1/ITGA2/ITGA2/ITGA2/ITGA2/ITGA2/WFS1/STAT3/STAT3/STAT3/STAT3/STAT3/STAT3/STAT3/STAT3/STAT3/STAT3/CSMD1/CSMD1/LAMA3/LAMA3/TNFRSF1B/KRT5/KRT5/KRT5/KRT5/KRT5/KRT5/ERBB4/ERBB4/FOXO3/RAF1/RAF1/ITGAV/SOD2/SOD2/LOXL2/LOXL2/TJP1/TEK/LHCGR/PRKCA/IGFBP3/GIPC1/FGFR2/LOXL2/RASSF1/ADAMTS15/IGFBP3/IGFBP3/CTNND1/PPM1D/PPM1D/COMT/CDH1/CDH1/CDH1/CDH1/CDH1/CDH1/CDH1/CDH1/CDH1/CDH1/CDH1/CDH1/SYNM/SYNM/SYNM/PAOX/PAOX/PAOX/PAOX/PAOX/PAOX/AKT1/PRKCZ/TIAM1/ATP7B/BCAR1/BCAR1/BCAR1/BCAR1/BCAR1/BCAR1/BCAR1/BCAR1/BCAR1/BCAR1/BCAR1/BCAR1/BCAR1/BCAR1/BCAR1/BCAR1/BCAR1/BCAR1/EPAS1/PLXNA1/PLXNA1/SH2D3C/FOXP1/ADAM33/ID1/ID1/ID1/ID1/MUC2/PRKG1/EBAG9/EBAG9/PTK2/FBLN1/ITGB3/ESR2/PRKCI/FUT2/PLXNA1/FUT2/PLXNA1/RPA1/BCAS3/PTK2/PTK2/DAPK1/DAPK1/DAPK1/DAPK1/DAPK1/DAPK1/PRKG1/PRKG1/PRKG1/SPDEF/SKP2/PRKG1/PRKG1/SYNM/ERBB4/ERBB4/ERBB4/ERBB4/ERBB4/TEK/TIAM1/HTATIP2/HTATIP2/VEGFC/VEGFC/ERBB3/KRT8/MMP2/ATP7B/ATP7B/ATP7B/PRKCZ/PRKCZ/PRKCZ/PRKCZ/LAMA3/PRKG1/CASP3/CLDN6/CLDN6/LOXL2/EGFR/EGFR/PLXNA1/CAV2/JAK2/JAK2/JAK2/PRKCA/LGALS3/LGALS3/STAT5B/STAT5B/EGLN1/EGLN1/EGLN1/TRIM27/TRIM27/TRIM27/NOTCH3/NOTCH3/NOTCH3/CAV2/THBS1/SYK/BCAR1/PDE5A/PDE5A/PDE5A/PRKG1/MTHFR/IGF1R/GATA3/SRD5A1/SRD5A1/ETV6/TJP1/PRKG1/ATP7B/CLU/ARTN/STAT3/STAT3/STAT3/STAT3/PRKG1/TMPRSS6/TMPRSS6/TMPRSS6/CASP3/KRAS/IGF1R/PTK2/PTK2/PTK2/PTK2/PTK2/PTK2/PTK2/PTK2/PTK2/PTK2/PTK2/PTK2/PTK2/PTK2/PTK2/PTK2/PTK2/PTK2/PTK2/PTK2/PTK2/PTK2/PTK2/PTK2/PTK2/PTK2/PTK2/PTK2/PTK2/PTK2/PTK2/PTK2/PTK2/PTK2/PTK2/PTK2/PTK2/PTK2/PTK2/EBAG9/EBAG9/EBAG9/EBAG9/EBAG9/EBAG9/EBAG9/EBAG9/EBAG9/PRKG1/PRKG1/PRKG1/PRKG1/PRKG1/PRKG1/PRKG1/LOXL2/PRKG1/SRD5A1/BCAR1/ITGA2/ITGA2/PRKCZ/PRKCZ/PRKCZ/EGFR/LOXL2/LOXL2/LOXL2/LOXL2/LOXL2/LOXL2/RFC1/TRIM27/FGFR2/SYK/SMAD2/LOXL2/LOXL2/ETS1/ETS1/ETS1/THBS1/PRKCZ/FBLN1/FBLN1/FBLN1/FBLN1/FBLN1/FBLN1/FBLN1/PRKG1/PRKG1/PRKG1/CAV1/SMOX/SMOX/DYRK1B/PRKG1/LOXL2/FOXP1/ATP7B/AKIP1/RFC1/PRKG1/ERBB4/ERBB4/SYNM/CDK6/ITGB3/IGFBP3/BCL2/CDKN1A/ADAM9/ADAM9/ADAM9/ADAM9/ADAM9/ETS1/TEK/WFS1/MAP2K2/CAV2/CAV2/CAV2/CAV2/CAV2/CAV2/CAV2/PRKCZ/PRKCZ/PRKCZ/PRKCZ/PRKCZ/PRKCZ/PRKCZ/MUC2/EPHX1/LOXL2/HTR4/HTR4/HTR4/EBAG9/EBAG9/CYP1A1/TIAM1/CSMD1/TDGF1/TDGF1/TDGF1/TDGF1/TDGF1/ERBB4/ERBB4/ERBB4/ERBB4/ERBB4/ERBB4/ERBB4/ERBB4/PRKG1/CDH13/CDH13/TRIM27/LOXL2/LOXL2/LOXL2/LOXL2/LOXL2/LOXL2/LOXL2/LOXL2/LOXL2/LOXL2/SMAD3/SMAD3/SMAD3/RBM5/PLXNA1/PRKG1/PRKG1/ATP7B/ATP7B/ATP7B/ATP7B/ATP7B/LAMC2/PLXNA1/PLXNA1/PLXNA1/NEK2/LOXL2/LOXL2/LOXL2/CA12/RHOC/PPARG/PPARG/ERBB4/ERBB4/ERBB4/CASP3/CASP3/CASP3/CASP3/CASP3/HAS2/PTK2/PTK2/PTK2/PTK2/PTK2/PTK2/BCAR3/BCAR3/PTH1R/NDRG1/PRKDC/TJP1/TJP1/TJP1/TJP1/TJP1/TJP1/TJP1/IGF1R/CD82/RHOBTB2/RHOBTB2/LOXL2/LOXL2/PRKCA/PRKCA/ATM/ATM/ATM/ATM/ATM/ATM/ATM/ATM/ATM/ATM/ATM/ATM/ATM/ATM/ATM/ATM/ATM/ATM/ATM/ATM/EPHB6/EPHB6/MTHFR/MTHFR/IGFBP3/HSP90B1/NEK2/NEK2/NEK2/NEK2/TNFRSF11A/STAT5B/MET/CD82/CTDSPL/CTDSPL/IRF1/LOXL2/FAT4/FAT4/SYNM/AKT1/JAK2/JAK2/MKI67/FOXP1/HTATIP2/LAMA3/MAP2K5/MAP2K5/MAP2K5/MAP2K5/MAP2K5/MAP2K5/MAP2K5/MAP2K5/MAP2K5/MAP2K5/MAP2K5/MAP2K5/MAP2K5/MAP2K5/MAP2K5/MAP2K5/MAP2K5/MAP2K5/MAP2K5/MAP2K5/MAP2K5/MAP2K5/MAP2K5/MAP2K5/MAP2K5/MAP2K5/MAP2K5/MAP2K5/MAP2K5/MAP2K5/MAP2K5/MAP2K5/MAP2K5/MAP2K5/MAP2K5/MAP2K5/MAP2K5/MAP2K5/MAP2K5/MAP2K5/MAP2K5/MAP2K5/MAP2K5/MAP2K5/MAP2K5/MAP2K5/MAP2K5/MAP2K5/MAP2K5/MAP2K5/MAP2K5/MAP2K5/MAP2K5/MAP2K5/MAP2K5/MAP2K5/MAP2K5/JAK2/SH2D3C/SH2D3C/COMT/LAMA3/LAMA3/LAMA3/LAMA3/LAMA3/LAMA3/LAMA3/LAMA3/LAMA3/LAMA3/LAMA3/LAMA3/LAMA3/LAMA3/LAMA3/LAMA3/LAMA3/LAMA3/LAMA3/LAMA3/LAMA3/RHOA/RHOA/RHOA/SMAD3/SMAD3/SMAD3/SMAD3/MUC1/FOXO3/FOXO3/FOXO3/LGALS3/FGFR2/TRIM27/TRIM27/MUC16/IGFBP3/IGFBP3/MMP9/HSP90B1/WT1/WT1/PDE5A/PDE5A/PDE5A/PDE5A/PDE5A/PDE5A/PDE5A/PDE5A/PDE5A/PDE5A/PDE5A/PDE5A/PDE5A/PDE5A/PDE5A/PDE5A/PDE5A/PDE5A/PDE5A/PDE5A/PDE5A/PDE5A/PDE5A/PDE5A/PDE5A/PDE5A/PDE5A/PDE5A/PDE5A/PDE5A/PDE5A/PDE5A/PDE5A/PDE5A/PDE5A/PDE5A/PDE5A/PDE5A/PDE5A/PDE5A/PTK2/RFC1/HSD17B12/HSD17B12/RASSF1/CYP2D6/CYP2D6/CYP2D6/BCAR3/SMAD3/LOXL2/LOXL2/TIAM1/BCAS3/BCAS3/BCAS3/EPHX1/SMAD3/SMAD3/PRKCZ/PRKCZ/FOXP1/PXN/PXN/PXN/ITGA2/PLD1/PLD1/MUC16/MUC16/PPARG/PPARG/PPARG/PPARG/CDC25B/MAD2L1/FGFR2/FGFR2/SNCG/BCAR1/BCAR1/BCAR1/BCAR1/BCAR1/BCAR1/BCAR1/BCAR1/BCAR1/BCAR1/CCNB1/CCNB1/CCNB1/CCNB1/CCNB1/NAT1/MICA/MICA/MICA/MMP2/CD82/LAMA3/LAMA3/LAMA3/IRF1/IRF1/THBS1/THBS1/NCOA2/NCOA2/NCOA2/NCOA2/NCOA2/NCOA2/NCOA2/NCOA2/NCOA2/NCOA2/NCOA2/NCOA2/NCOA2/NCOA2/NCOA2/NCOA2/NCOA2/NCOA2/NCOA2/NCOA2/NCOA2/NCOA2/NCOA2/NCOA2/NCOA2/NCOA2/NCOA2/NCOA2/NCOA2/NCOA2/DNMT3A/DNMT3A/DNMT3A/DNMT3A/FOXF1/FOXF1/NCL/SYNM/SYNM/HTATIP2/LOXL2/LOXL2/LOXL2/LOXL2/SRD5A1/IRF1/LOXL2/LOXL2/LOXL2/LOXL2/LOXL2/SMAD3/SMAD3/PLD1/PLD1/CBFA2T3/TP63/COMT/COMT/COMT/GNAS/GNAS/CDH13/RPA1/RPA1/PRKCA/PRKCA/TNFRSF1B/NAT2/PRKCA/SATB1/TRIM27/TRIM27/TRIM27/TRIM27/GNAS/ARTN/SATB1/SATB1/STAT5B/PRKCZ/RASSF2/RASSF2/FBLN1/ITGA2/FBLN1/PTK2/TIAM1/PRKCA/PRKCA/RBM5/RBM5/RBM5/RBM5/RBM5/RBM5/RBM5/NRP1/THBS1/CAV2/CAV2/CAV2/CAV2/CAV2/ITGAV/ITGAV/ITGAV/ITGAV/ITGAV/ITGAV/ITGAV/CBFA2T3/SRD5A1/MAP2K1/EGF/SATB1/PRKCZ/SMAD3/EPHX1/MUC16/MUC16/MUC16/MUC16/MUC16/MUC16/MUC16/MUC16/TNFRSF1B/LOXL2/ARTN/ARTN/ARTN/ARTN/ARTN/ARTN/ARTN/ARTN/ARTN/ARTN/SOX9/PRKCZ/WT1/WT1/CYP1A1/NDUFAF4/HTATIP2/HTATIP2/HTATIP2/HTATIP2/HTATIP2/MUC16/IMP3/IMP3/DEF6/PRKG1/ABCB1/LOXL2/NBN/WT1/PRKCZ/SOD2/LAMA3/LOXL2/CYP19A1/NRP1/NRP1/PRKCZ/CCL2/RBM5/JAK2/JAK2/JAK2/ERBB4/ERBB4/ERBB4/CA12/CA12/CA12/ADAM33/CDH13/ADAM9/ADAM9/ADAM9/EGF/EGF/LAMA3/LAMA3/TIAM1/RAPGEF1/RHOC/RHOC/RHOC/COMT/SQSTM1/ZAP70/PRKCZ/PRKCZ/PRKCZ/PRKCZ/PRKCZ/PRKCZ/PRKCZ/ATP7B/ESR1/ESR1/FBLN1/MICA/IGFBP3/HTATIP2/SIRT1/FOXO3/DEF6/BCAR3/BCAR3/CDH1/CDH1/BCAS3/BCAS3/BCAS3/BCAS3/BCAS3/BCAS3/BCAS3/BCAS3/BCAS3/BCAS3/BCAS3/BCAS3/BCAS3/BCAS3/BCAS3/BCAS3/BCAS3/BCAS3/BCAS3/BCAS3/BCAS3/BCAS3/BCAS3/BCAS3/BCAS3/BCAS3/BCAS3/BCAS3/BCAS3/BCAS3/BCAS3/BCAS3/BCAS3/SNCG/GNAS/RASSF2/TRIM27/TRIM27/FOXP1/TRIM27/CDH13/NFKB1/BCAS3/TRIM27/TRIM27/ADAM9/ADAM9/RASSF2/GBP1/CYP19A1/CYP19A1/PTK2/PTK2/PTK2/PTK2/PTK2/PTK2/PTK2/PTK2/PTK2/PTK2/PTK2/PTK2/PTK2/PTK2/PTK2/PTK2/PTK2/PTK2/PTK2/PTK2/PTK2/PTK2/PTK2/PTK2/PTK2/PTK2/PTK2/PTK2/PTK2/CDK6/PRKCZ/PRKCZ/BCAS3/RASSF2/PRKCZ/PDE5A/PDE5A/THBS1/CD82/RASSF1/ITGB3/SYK/BCHE/LOXL2/TRIM27/SPDEF/PAOX/FGFR2/FGFR2/FUT2/FUT2/MKI67/MKI67/TFF1/BAD/MAPK1/CLU/CSF1R/SIRT1/SIRT1/SIRT1/BRCA1/LOXL2/LOXL2/PIK3R1/PIK3R1/PIK3R1/PIK3R1/PIK3R1/PIK3R1/PIK3R1/PIK3R1/PIK3R1/PIK3R1/PIK3R1/PIK3R1/PIK3R1/PIK3R1/PIK3R1/PIK3R1/PIK3R1/PIK3R1/PIK3R1/PIK3R1/ESR1/CDH1/CDH1/MMP2/TNFRSF11B/TNFRSF11B/TNFRSF11B/FLT4/ALPL/SNCG/SNCG/SNCG/SNCG/SNCG/SNCG/SNCG/GSK3B/ITGA2/ITGA2/LOXL2/LZTS1/LZTS1/LZTS1/WFS1/RAC1/RAC1/CASP8/GIPC1/MUC1/PRKCZ/TP63/TXN/SERPINA4/SERPINA4/AKT1/CSF1R/ATP7B/MMP2/MMP2/JAK2/IGFBP3/IGFBP3/CSF1R/RBM5/TEK/TEK/TEK/TEK/TEK/LOXL2/LOXL2/LOXL2/PRKCA/MTHFR/MTHFR/MTHFR/MTHFR/MTHFR/MTHFR/LOXL2/EPAS1/JUP/ESR1/IGF1/GH2/GH2/PTPRG/IGFBP3/ITGAV/ITGAV/CDC25B/ITGA2/WT1/WT1/LGALS3/COMT/HSF1/BIN1/AKT1/AKT1/PRKCZ/ITIH5/CBFA2T3/CBFA2T3/CBFA2T3/MDM2/RAC1/RAC1/RAC1/WT1/WT1/WT1/TYMP/TYMP/CSMD1/TRIM27/MAP2K2/LGALS3/PRKG1/PRKG1/ATP7B/SMAD3/RAF1/PRLR/PRLR/PRLR/GSK3B/FBLN1/FBLN1/FBLN1/ISG15/SMAD4/PAOX/LOXL2/PRKCA/CTDSPL/FGFR2/ADAM33/LGALS3/BCAR3/BAD/DAPK1/CYP19A1/CYP19A1/BCHE/RHOA/RHOA/RHOA/LHCGR/LHCGR/LHCGR/LHCGR/PRKG1/TMPRSS6/PRKCA/IGFBP3/PTK2/FLT1/PTK2/PLAU/SMAD3/BAG1/CA12/CA12/LOXL2/LOXL2/LZTS1/LAMA3/LAMA3/LAMA3/LAMA3/LAMA3/LAMA3/LAMA3/LAMA3/LAMA3/LAMA3/LAMA3/LAMA3/LAMA3/LAMA3/LAMA3/LAMA3/LAMA3/LAMA3/LAMA3/LAMA3/LAMA3/TRIM27/TRIM27/TRIM27/TRIM27/TRIM27/TRIM27/CCR2/CCR2/LOXL2/LOXL2/LHCGR/LHCGR/LHCGR/LHCGR/LHCGR/LOXL2/EPHX1/SMOX/PRKCA/CD82/SKP2/LAMC2/LAMC2/CDK6/CDK6/KRAS/SRD5A1/THBS1/ATP7B/ATP7B/LPAR1/MUC1/MUC1/COMT/MMP2/TIAM1/CDK6/MUS81/TRIM27/LOXL2/LPAR1/SATB1/SATB1/SATB1/SATB1/SATB1/SATB1/SATB1/SATB1/SATB1/SATB1/SATB1/SATB1/SATB1/SATB1/SATB1/SATB1/SATB1/SATB1/SATB1/SATB1/SATB1/DNMT3B/SMAD3/CCL2/CD82/IMP3/TRIM27/IL6/SRD5A1/PTK2/CCL2/CCL2/JAK1/PRKCZ/PRKCZ/EGLN1/DYRK1B/DYRK1B/SLC2A1/NF2/COMT/PLAU/ATP7B/ATP7B/ATP7B/ETS1/LOXL2/GATA3/CCNB1/WT1/CCNB1/CCNB1/CCNB1/CCNB1/CCNB1/CCNB1/CCNB1/CCNB1/PLD1/LZTS1/PRKCA/PRKCA/FLT1/BCAR1/IRF1/ALPL/ALPL/HTATIP2/SYNM/SYNM/SYNM/CD82/CD44/SMAD4/SMAD4/DNMT3A/TEK/TEK/TEK/TEK/TEK/BCAR1/BCAR1/BCAR1/BCAR1/BCAR1/BCAR1/BCAR1/BCAR1/BCAR1/BCAR1/BCAR1/BCAR1/BCAR1/BCAR1/BCAR1/BCAR1/MAP2K5/MAP2K5/MAP2K5/MAP2K5/RAF1/RAF1/RAF1/ITGA2/MICA/MICA/MICA/MICA/MICA/MICA/MICA/MICA/MICA/MICA/MICA/MICA/MICA/MICA/MICA/MICA/MICA/MICA/MICA/SH2D3C/PTPRG/ITGAV/ITGAV/ITGAV/ITGAV/HTR4/IFNG/IFNG/CCNA2/NEK2/NEK2/NEK2/NEK2/CA12/COMT/ITGB3/CLU/CLU/CLU/CLU/CLU/CLU/MUC16/ATM/ATM/ATM/LAMC2/HTR4/HTR4/EPAS1/LOXL2/FPR2/TMPRSS6/PRKG1/PRKG1/SATB1/BCAS3/TRIM27/PIK3CG/NTRK3/KRAS/NFE2L2/LGALS3/LGALS3/BCAS3/BCAS3/BCAS3/BCAS3/BCAS3/SMAD3/SPDEF/EPHX1/LHCGR/LHCGR/EBAG9/EBAG9/EBAG9/EBAG9/EBAG9/TEK/FUT2/STAT5B/STAT5B/STAT5B/STAT5B/STAT5B/STAT5B/MCM2/MCM2/MKI67/ITGAV/MICA/MICA/CBFA2T3/SPARC/NBN/CAV2/FLT1/NCOA2/NCOA2/RFC1/DAPK1/CBFA2T3/PTK2/PTK2/MAPK9/MAPK9/GNAS/TMPRSS6/PRKCZ/DNMT3B/LOXL2/IRF1/IRF1/LGALS3/BCAR1/IRF1/IRF1/CD44/NF2/NF2/ADAM9/ADAM9/ADAM9/ADAM9/ADAM9/LAMA3/TNFRSF11A/TNFRSF11A/PRL/HTR4/HTR4/HTR4/HTR4/HTR4/HTR4/HTR4/HTR4/HTR4/HTR4/HTR4/HTR4/HTR4/HTR4/GBP1/JAK2/JAK2/FUT2/ITGB3/ITGB3/ITGB3/MAP2K5/MAP2K5/MAP2K5/MAP2K5/MAP2K5/MAP2K5/MAP2K5/MAP2K5/WFS1/NKX3-1/NKX3-1/NKX3-1/ZAP70/CASP8/CASP8/CASP8/CASP8/IFNG/CSPG4/GATA3/CA12/PRL/HTR4/IRF1/TEK/LOXL2/LOXL2/LOXL2/LOXL2/LOXL2/LOXL2/DEF6/DEF6/ZAP70/IFNG/PRKCA/CA12/UPP1/FOXP1/AKIP1/RFC1/RFC1/COMT/EPAS1/CA12/COMT/COMT/COMT/TMPRSS6/FOXO3/RAC1/FOXP1/FOXP1/FOXP1/PLD1/THBS1/HTATIP2/HTATIP2/HTATIP2/HTATIP2/BCAR1/BCAR1/BCAR1/BCAR1/MAP2K5/MAP2K5/MAP2K5/MAP2K5/ITGA2/ITGA2/ITGA2/ITGA2/EPAS1/CDH13/CA12/CBFA2T3/SNCG/KRAS/KRAS/IGFBP3/IGFBP3/IGFBP3/MET/MET/MET/MET/MET/MET/ESR1/RASSF1/GSK3B/COMT/PRKCZ/CASP3/CASP3/MAPK9/MAPK9/MAPK9/MAPK9/MAPK9/MAPK9/MAPK9/FBLN1/FBLN1/WFS1/NFKB1/MTHFR/NTRK3/CTNNB1/LOXL2/LOXL2/LOXL2/PRKCA/PTPRG/TNFRSF11A/RAPGEF1/HTR4/LOXL2/EPHX1/UPP1/UPP1/UPP1/CA12/CCNB1/CCNB1/CCNB1/CCNB1/CCNB1/ITGB3/EGLN1/EGLN1/EGLN1/EGLN1/EGLN1/EGLN1/EGLN1/EGLN1/EGLN1/EGLN1/EGLN1/EGLN1/EGLN1/EGLN1/EGLN1/EGLN1/EGLN1/EGLN1/EGLN1/EGLN1/EGLN1/EGLN1/EGLN1/EGLN1/EGLN1/EGLN1/EGLN1/EGLN1/EGLN1/EGLN1/EGLN1/EGLN1/EGLN1/EGLN1/EGLN1/EGLN1/EGLN1/EGLN1/EGLN1/BCAS3/BCAS3/BIN1/LOXL2/LGALS3/LGALS3/LGALS3/LGALS3/LGALS3/LGALS3/IGF1/IGF1/AKT1/PRKG1/IRF1/RASSF1/JAK1/ETS1/ETS1/SMAD3/SMAD3/SMAD3/PRKCD/BCAS3/BCAS3/BCAS3/BCAS3/BCAS3/BCAS3/BCAS3/BCAS3/BCAS3/ETS1/EGFR/EGFR/DNMT3A/MUS81/SMAD3/PTK2/PTK2/ETS1/LOXL2/LOXL2/LOXL2/JAK2/FUT3/FUT3/FUT3/FUT3/LAMA3/ID1/ID1/BCAR3/DNMT3A/EGLN1/ARTN/ARTN/ARTN/ARTN/ARTN/EPAS1/TEK/TIAM1/LOXL2/LOXL2/ITGA6/GATA3/IGF1R/GDF15/KRT5/KRT5/ETV6/ALPL/NKX3-1/ADAM33/MMP1/PDE5A/MUC16/MUC16/MUC16/MICA/MICA/SH2D3C/SIRT1/MTHFR/STAT5B/STAT5B/STAT5B/STAT5B/STAT5B/STAT5B/STAT5B/STAT5B/STAT5B/STAT5B/STAT5B/STAT5B/STAT5B/STAT5B/LASP1/ITGAV/ZAP70/CDH13/CD82/RASSF2/EPHX1/AKT1/SDC1/SDC1/SDC1/SDC1/EPAS1/EPHX1/EPHX1/EPHX1/EGFR/EGFR/VDR/VDR/BIN1/WFS1/CBFA2T3/CD82/SYNM/SYNM/SYNM/TNFRSF11A/GJA1/ITGA2/ITGA2/HTR4/HTR4/HTR4/HTR4/HTR4/PRKCA/CA12/CA12/RBM5/THBS1/THBS1/TIAM1/MUC16/CSF1R/CSF1R/CSF1R/CSF1R/CSF1R/CSF1R/CSF1R/MICA/LAMA3/IFNG/PLXNA1/PLXNA1/PLXNA1/PRLR/CBFA2T3/TNFRSF11B/ALPL/MICA/MICA/BCAR1/CLU/TRIM27/TRIM27/TRIM27/TRIM27/TRIM27/BIN1/CA12/DNMT3A/PRKCZ/BCAS3/BCAS3/BCAS3/HTR4/HTR4/BCAR1/BCAR1/BCAR1/BCAR1/BCAR1/MAPK9/MAPK9/MAPK9/MKI67/FUT2/IGFBP3/IGFBP3/EBAG9/EBAG9/EBAG9/EBAG9/EBAG9/EBAG9/EBAG9/EBAG9/EBAG9/EBAG9/EBAG9/EBAG9/EBAG9/COMT/FASN/SRD5A1/SLC9A1/NME1/CASP3/CASP3/CASP3/SATB1/SATB1/EGFR/SMAD3/SMAD3/STAT3/STAT3/STAT3/STAT3/SRD5A1/THBS1/THBS1/KRT5/CSPG4/TP63/TP63/TP63/TP63/PRKCD/PRKCD/PRKCD/PRKCD/PRKCD/EZH2/EZH2/EZH2/FBLN1/PTK2/EGF/TRIM27/MKI67/LOXL2/ITGA2/MICA/GATA3/IRF1/LPAR1/CDH13/CDH13/SMAD3/BCAR3/PLD1/SATB1/SATB1/SATB1/UPP1/FBLN1/BCAR3/ARTN/CCNB1/CDK6/THBS1/TNFRSF11A/TNFRSF11A/GNAS/GNAS/GNAS/GNAS/RAC1/PTHLH/ITGB3/DNMT3A/BCAS3/RFC1/CA12/CDK6/JAK2/JAK2/JAK2/JAK2/JAK2/JAK2/JAK2/JAK2/JAK2/JAK2/PRKCZ/PRKCZ/PRKCZ/PRKCZ/PRKCZ/PRKCZ/PRKCZ/PRKCZ/PRKCZ/PRKCZ/PRKCZ/PRKCZ/PRKCZ/PRKCZ/PRKCZ/PRKCZ/PRKCZ/ATP7B/LAMC2/AKT1/COMT/COMT/MUC16/MUC16/IL6/IL6/IGFBP3/PTK2/RAPGEF1/PRKCA/PRKCA/PRKCA/CTNNB1/ATM/ATM/ATM/ATM/ATM/ATM/ATM/ATM/ATM/ATM/ATM/ATM/ATM/ATM/ATM/ATM/ATM/ATM/ATM/ATM/ATM/ATM/ATM/ATM/ATM/ATM/ATM/ATM/ATM/ATM/ATM/ATM/ATM/ATM/ATM/CBFA2T3/MUC16/MUC16/GATA3/GATA3/GATA3/COMT/HTATIP2/HTATIP2/HTATIP2/HTATIP2/HTATIP2/HTATIP2/ATP7B/ATP7B/ATP7B/LAMA3/LAMA3/LPAR1/STAT5B/STAT5B/HTATIP2/ERBB4/LOXL2/THBS1/TRIM27/TRIM27/TRIM27/TRIM27/WT1/SMOX/SMOX/LGALS3/LGALS3/NEK2/LGALS3/LGALS3/LGALS3/LGALS3/LGALS3/LGALS3/LGALS3/LGALS3/LGALS3/LGALS3/LGALS3/LGALS3/LGALS3/LGALS3/LGALS3/LGALS3/LGALS3/LGALS3/LGALS3/LGALS3/SATB1/SATB1/SATB1/TIAM1/TIAM1/TIAM1/TIAM1/TIAM1/TIAM1/TIAM1/TIAM1/TIAM1/TIAM1/TIAM1/TIAM1/TIAM1/TIAM1/TIAM1/TIAM1/TIAM1/TIAM1/PRKCA/PRKCA/RELA/CBFA2T3/EDNRA/EGFR/LOXL2/LOXL2/ERBB4/TMPRSS6/LGALS3/CDH13/PLXNA1/PLXNA1/PLXNA1/LEP/LEP/MUC16/MUC16/MUC16/MUC16/MUC16/MUC16/MUC16/MUC16/MUC16/MUC16/MUC16/MUC16/PTK2/GATA3/GATA3/GATA3/ERBB4/SYNM/BIN1/BIN1/BIN1/BCHE/NTRK3/CSF1R/PLAUR/LEP/LEP/LEP/IFNG/NF2/NF2/EPHX1/WFS1/WFS1/MKI67/COMT/ERBB4/CCNA2/SNCG/WFS1/STAT5B/CASP3/CASP3/LPAR1/IRF1/MUC16/TMPRSS6/ITGA2/SYNM/AKT1/JAK2/BCAR1/JAK2/EGF/EGF/EGF/EGF/EGF/SMAD2/CTDSPL/PTK2/PTK2/SATB1/PRKCZ/HSP90B1/LAMA3/LAMA3/MICA/PRKG1/AHSG/ITGB3/ITGB3/HTATIP2/NTRK3/MAP2K5/MAP2K5/MAP2K5/MAP2K5/FBLN1/FBLN1/PRKG1/SQSTM1/SQSTM1/AKIP1/ATM/ATM/CLDN6/CLDN6/CLDN6/CLDN6/CLDN6/SERPINA4/SERPINA4/CSF1R/CSF1R/BCAR1/FBLN1/TRIM27/SYNM/BCAR1/KIAA0100/LOXL2/PLXNA1/IGF2/HSD17B12/SMOX/SMAD3/SATB1/SATB1/SATB1/ITGA8/ITGB3/AKT1/LZTS1/LZTS1/LZTS1/HTATIP2/RBM5/RBM5/RBM5/RBM5/SH2D3C/PRKG1/ARTN/BCAR3/BCAR3/BCAR3/BCAR3/BCAR3/BCAR3/BCAR3/BCAR3/BCAR3/BCAR3/AGR2/AGR2/RASSF1/LAMA3/TIAM1/TIAM1/TIAM1/TIAM1/EPAS1/EPAS1/LOXL2/LOXL2/PRKCA/PRKCA/PRKCA/PRKCA/PRKCA/PRKCA/PRKCA/PRKCA/LOXL2/SOCS2/PRKCA/RFC1/RFC1/RFC1/SNAI1/WFS1/PAOX/SMOX/ZAP70/HTATIP2/AKIP1/AKIP1/LOXL2/LOXL2/JAK2/MUC1/COMT/ERBB3/PRKCA/PRKG1/PRKG1/SMAD3/TNC/TNC/TNC/CCR2/CDH13/JAK2/GSK3B/SMAD3/SMAD3/SMAD3/BCAR1/BCAR1/EBAG9/EBAG9/EBAG9/EBAG9/ITGA2/ITGA2/SMAD3/PRKCZ/PRKCZ/PRKCZ/GATA3/GATA3/GATA3/MUC1/MUC1/MAPK1/IFNG/EGLN1/EGLN1/THBS1/THBS1/MMP2/MMP2/MMP2/MMP2/MMP2/MMP2/MMP2/MMP2/MMP2/MMP2/MMP2/MMP2/MMP2/MMP2/MMP2/LGALS3/LGALS3/LGALS3/LGALS3/LGALS3/LGALS3/LGALS3/LGALS3/LGALS3/LGALS3/LGALS3/LGALS3/LGALS3/LGALS3/LGALS3/LGALS3/LGALS3/LGALS3/LGALS3/CDH1/THBS1/THBS1/THBS1/MMP9/MMP9/GSK3B/PRKCA/MUC1/IGF1R/IGF1R/RAF1/RAF1/FOXP1/FOXP1/FOXP1/IGFBP3/TRIM27/TRIM27/UPP1/IGFBP3/RAPGEF1/LAMC2/EBAG9/EBAG9/EBAG9/EBAG9/EBAG9/EBAG9/EBAG9/EBAG9/TYMP/KRT5/KRT5/KRT5/KRT5/KRT5/KRT5/KRT5/KRT5/KRT5/KRT5/KRT5/KRT5/KRT5/KRT5/KRT5/KRT5/KRT5/KRT5/KRT5/KRT5/KRT5/KRT5/KRT5/KRT5/KRT5/KRT5/KRT5/KRT5/KRT5/KRT5/KRT5/KRT5/KRT5/KRT5/KRT5/KRT5/KRT5/KRT5/KRT5/KRT5/KRT5/KRT5/KRT5/KRT5/KRT5/KRT5/KRT5/KRT5/KRT5/KRT5/KRT5/KRT5/KRT5/KRT5/KRT5/KRT5/KRT5/KRT5/KRT5/KRT5/KRT5/ERBB4/MAPK1/MAPK1/MAPK1/MAPK1/MAPK9/MAPK9/MAPK9/MAPK9/MAPK9/MAPK9/MAPK9/SRD5A1/SRD5A1/SRD5A1/SRD5A1/SRD5A1/SRD5A1/EPAS1/CYP19A1/PRKG1/PRKG1/PRKG1/PRKG1/PRKG1/PRKG1/PRKG1/SOD2/SOD2/SOD2/SOD2/SOD2/SOD2/SOD2/SOD2/SOD2/SOD2/SOD2/SOD2/SOD2/SOD2/BCAS3/BCAS3/SATB1/CYP19A1/SRD5A1/PRKCZ/PRKCZ/PRKCZ/PRKCZ/LAMA3/LAMA3/CSF1R/TIAM1/BCAR1/BCAR1/MMP2/MMP2/RAPGEF1/RAPGEF1/RAPGEF1/SYNM/CAV2/LGALS3/PRKCZ/PRKCZ/PRKG1/CD44/CD44/PRKG1/FBLN1/RFC1/RFC1/ALPL/ALPL/ALPL/PTPRG/PTPRG/PDE5A/PDE5A/PDE5A/PDE5A/LRP6/LRP6/COMT/COMT/COMT/LOXL2/LOXL2/LOXL2/LOXL2/LOXL2/LOXL2/LOXL2/LOXL2/LOXL2/LOXL2/TRIM27/TRIM27/TRIM27/TRIM27/FGFR2/FGFR2/FBLN1/FBLN1/PRKG1/PTK2/PRKG1/LOXL2/HAS2/HAS2/HAS2/HAS2/PRKG1/PRKG1/PTK2/PTK2/PTK2/RAC1/RAC1/TDGF1/PRKG1/LAMC2/CDH13/BCAR1/EPAS1/EPAS1/TEK/GBP1/GBP1/GBP1/MUS81/LGALS3/LGALS3/RFC1/RFC1/RFC1/RFC1/RFC1/RFC1/RFC1/RFC1/RFC1/RFC1/RFC1/ATP7B/NF2/NF2/NF2/NF2/LOXL2/LOXL2/HTR4/LOXL2/LOXL2/GSK3B/GSK3B/GSK3B/GSK3B/GSK3B/BCAR1/EPAS1/LAMA3/LAMA3/LOXL2/CDH1/CDH1/CDH1/CDH1/PRKG1/PRKG1/PRKG1/PRKG1/PRKG1/PRKG1/PRKG1/PRKG1/PRKG1/PRKG1/PRKG1/PRKG1/PRKG1/PRKG1/UPP1/UPP1/UPP1/UPP1/SRD5A1/TIAM1/TMPRSS6/GJA1/GJA1/TP63/PTK2/GSK3B/GSK3B/JAK2/LHCGR/CDH13/WT1/MUS81/TRIM27/TRIM27/TRIM27/TRIM27/TRIM27/RAC1/RAC1/RAC1/NTRK3/BRCA1/EGF/EGF/AKT1/IGFBP3/IGFBP3/EGLN1/IFNG/PRKCZ/ITGB3/ITGB3/ITGB3/CCNB1/ATP7B/PTK2/PTK2/PTK2/CSF1R/NCOA2/CASP3/LOXL2/BRCA2/IGFBP5/SATB1/SATB1/PRKG1/PRKG1/PRKG1/PRKG1/PRKG1/PRKG1/PRKG1/PRKG1/PRKG1/PRKG1/TNFRSF1B/TNFRSF1B/PRKG1/TRIM27/AKT1/LGALS3/PRKCA/LAMA3/LAMA3/LAMA3/LAMA3/LAMA3/LAMA3/WFS1/WFS1/WFS1/MUC1/BCHE/BCHE/GNAS/ADAM8/CDC25B/LOXL2/ATP7B/RBM5/RBM5/COMT/PIK3CA/PIK3CA/GJA1/GJA1/GJA1/GJA1/GJA1/PDE5A/PDE5A/PDE5A/PDE5A/PDE5A/CD82/RAC1/JAK2/CYP19A1/IRF1/EGLN1/EGLN1/COMT/GBP1/GBP1/GBP1/MAP2K1/MAP2K1/MAP2K1/MAP2K1/MAP2K1/UPP1/BCAR1/MTHFR/TIAM1/LAMA3/TP63/VTCN1/ARTN/BCAR1/LOXL2/LOXL2/LOXL2/BCAS3/PRKCZ/PTK2/TYMP/CA12/CA12/CYP19A1/PRL/MICA/TIAM1/TIAM1/TIAM1/PRKCA/PRKCA/PRKCA/LRP6/COMT/COMT/PTK2/PTK2/PTK2/PTK2/PTK2/PTK2/PTK2/PTK2/PTK2/PTK2/PTK2/PTK2/PTK2/PTK2/RPA1/PIK3R1/BCAR1/WT1/WT1/WT1/WT1/WT1/WT1/WT1/CD44/CD44/CYP19A1/CYP19A1/CYP19A1/BIN1/HTR4/CYP19A1/CYP19A1/CYP19A1/CYP19A1/CDK6/SYNM/THBS1/PPARG/PRKCA/TMPRSS6/CASP3/CASP3/CASP3/SNCG/ECM1/CAV1/PRKG1/TNFRSF1B/SMAD3/SMAD3/SMAD3/PRKCA/RHOA/RHOA/RHOA/RHOA/RHOA/RHOA/PRKG1/CSMD1/COMT/MAP2K1/FANCD2/AKT1/SPDEF/FGFR2/LOXL2/AKIP1/PRKCD/SYNM/SYNM/SYNM/BCAR1/LAMC2/LAMC2/LAMC2/LAMC2/LAMC2/LAMC2/CBFA2T3/MICA/MICA/MICA/MICA/MICA/MICA/MICA/MICA/MICA/MICA/ITGAV/TEK/TEK/PRKCZ/SYNM/CD82/IGFBP3/MUC16/LOXL2/PRKCZ/LOXL2/LOXL2/PRKCZ/PRKCZ/PRKCZ/CTNND1/PLD1/COMT/LAMA3/KRT7/PRKCZ/PRKCZ/PRKCZ/PRKCZ/CDC25B/ATP7B/RFC1/PRKG1/NBN/LAMA3/LAMA3/LAMA3/LAMA3/LAMA3/LAMA3/LAMA3/LAMA3/LAMA3/LAMA3/LAMA3/LAMA3/LAMA3/LAMA3/LAMA3/LAMA3/LAMA3/LAMA3/LAMA3/LAMA3/LAMA3/RAPGEF1/LOXL2/MSH2/CD82/JAK2/JAK2/LOXL2/TEK/TEK/LOXL2/PRKG1/PRKG1/PRKG1/PRKG1/PRKG1/PRKG1/PRKG1/PRKG1/PRKG1/PRKG1/SNCG/SNCG/SNCG/LGALS3/LGALS3/LGALS3/LGALS3/LGALS3/LGALS3/LGALS3/LGALS3/LGALS3/LGALS3/LGALS3/LGALS3/LGALS3/LGALS3/LGALS3/LGALS3/LGALS3/LGALS3/LGALS3/LGALS3/LGALS3/CCNA2/CCNA2/RAPGEF1/BTLA/JAK2/JAK2/JAK2/JAK2/JAK2/JAK2/JAK2/JAK2/JAK2/JAK2/LAMA3/CBFA2T3/THBS1/THBS1/THBS1/DNMT3A/CYP2D6/CYP2D6/ATP7B/BCAR1/KISS1/WFS1/WFS1/WFS1/WFS1/SPDEF/ADAM8/EGFR/IGFBP3/IGFBP3/IGFBP3/IGFBP3/IGFBP3/IGFBP3/IGFBP3/IGFBP3/IGFBP3/IGFBP3/IGFBP3/IGFBP3/IGFBP3/AGR2/CTDSPL/CTDSPL/CTNND1/IGFBP3/CSMD1/CSMD1/CSMD1/CSMD1/CSMD1/CSMD1/CSMD1/CSMD1/CSMD1/WFS1/LGALS3/MUS81/SYNM/PTK2/PRKG1/DNMT3B/ATM/MICA/MICA/MICA/MICA/MICA/MICA/MICA/KRT5/TEK/TEK/TEK/HTR4/HTR4/VEGFC/EPAS1/PDE5A/TEK/CDH13/CDH13/CD82/ITGAV/ITGAV/ITGAV/ITGA2/FGFR2/FGFR2/FGFR2/SYNM/VEGFC/PTK2/MMP2/AKIP1/LAMC2/AKIP1/AKIP1/FOXO3/FOXO3/LOXL2/LOXL2/LOXL2/LOXL2/LOXL2/LOXL2/LOXL2/CSF1R/SPDEF/CASP8/CASP8/CASP8/CD44/ERBB2/ERBB2/ERBB2/PTK2/LGALS3/THBS1/THBS1/THBS1/THBS1/PRKCZ/PRKCZ/PRKCZ/PTHLH/IGFBP3/GJA1/THBS1/THBS1/CLDN1/ITGA6/RASSF3/SKP2/SKAP2/LHCGR/BCAR3/IFNG/IFNG/UPP1/UPP1/UPP1/UPP1/UPP1/PTK2/ITGA8/BCAR3/TXN/TXN/CLU/LAMC2/LAMC2/LAMC2/LAMC2/LAMC2/LAMC2/LAMC2/LGALS3/LGALS3/LGALS3/LGALS3/LOXL2/LOXL2/LOXL2/LOXL2/LOXL2/LOXL2/LOXL2/CSMD1/ISG15/LOXL2/ERBB4/RAF1/RAF1/RAF1/RAF1/RAF1/RAF1/PRKG1/PRDX6/HTATIP2/CDH13/COMT/LAMA3/RFC1/EPHX1/LEP/PRKG1/CBFA2T3/WFS1/ADAM8/FSCN1/FSCN1/FSCN1/FSCN1/IMP3/LOXL2/LOXL2/LOXL2/CA12/CDH13/NTRK3/NTRK3/FGFR2/HTR4/TEK/TEK/PDE5A/BCHE/BCHE/SRD5A1/FPR2/PRKCZ/PRKCZ/PRKCZ/PRKCZ/PTK2/PRKCZ/PRKCZ/BAD/BAD/BAD/BAD/BAD/BAD/BAD/CAV2/CAV2/CAV2/CAV2/CAV2/CAV2/CAV2/BCAR3/SMAD3/JAK2/PRKCA/CLDN1/CLDN1/CLDN1/CLDN1/TJP1/TJP1/TJP1/TJP1/TJP1/FPR2/LGALS3/LHCGR/BCHE/BCHE/BCHE/BCHE/BCHE/BCHE/BCHE/BCHE/ATP7B/ATP7B/ATP7B/ATP7B/ATP7B/ATP7B/PTHLH/PTHLH/SMAD2/SMAD2/ITIH5/HSP90B1/HSP90B1/CLU/EBAG9/EBAG9/EBAG9/EBAG9/EBAG9/EBAG9/EBAG9/EBAG9/EBAG9/EBAG9/EBAG9/EBAG9/EBAG9/EBAG9/EBAG9/EBAG9/EBAG9/EBAG9/EBAG9/EBAG9/EBAG9/EBAG9/EBAG9/EBAG9/EBAG9/EBAG9/EBAG9/EBAG9/EBAG9/EBAG9/EBAG9/EBAG9/EBAG9/EBAG9/EBAG9/EBAG9/EBAG9/EBAG9/EBAG9/EBAG9/EBAG9/EBAG9/EBAG9/EBAG9/EBAG9/EBAG9/EBAG9/EBAG9/EBAG9/EBAG9/EBAG9/EBAG9/EBAG9/EBAG9/EBAG9/EBAG9/EBAG9/EBAG9/EBAG9/EBAG9/EBAG9/LPAR1/MTHFR/BCAS3/BCAS3/BCAS3/BCAS3/BCAS3/BCAS3/BCAS3/BCAS3/BCAS3/BCAS3/BCAS3/BCAS3/BCAS3/BCAS3/BCAS3/BCAS3/BCAS3/BCAS3/BCAS3/BCAS3/BCAS3/VDR/VDR/VDR/VDR/VDR/NCOA2/MAP2K5/SQSTM1/RAPGEF1/PRKCA/MMP2/SKP2/SKP2/SKP2/SKP2/SKP2/SKP2/SKP2/LHCGR/LHCGR/LHCGR/LHCGR/LHCGR/LGALS3/PRKCZ/EPHX1/IRF1/PLXNA1/PLXNA1/PLXNA1/IGF1/FBLN1/CD44/RBM5/RBM5/RBM5/RBM5/RBM5/BCAR3/EBAG9/EBAG9/SLC16A1/SLC16A1/PRKG1/PRKG1/PRKG1/PRKG1/PRKG1/PRKG1/PRKG1/WFS1/WFS1/WFS1/WFS1/WFS1/WFS1/WFS1/COMT/COMT/COMT/COMT/COMT/LPAR1/SRD5A1/BCAS3/DNMT3A/CYP2D6/CYP2D6/CYP2D6/CYP2D6/CYP2D6/CYP2D6/CD82/SATB1/PPARG/PPARG/TRIM27/TRIM27/TRIM27/TRIM27/TRIM27/TRIM27/TRIM27/TRIM27/TRIM27/TRIM27/TRIM27/TRIM27/TRIM27/TRIM27/TRIM27/TRIM27/TRIM27/TRIM27/TRIM27/TRIM27/TRIM27/TRIM27/TRIM27/TRIM27/TWIST1/LOXL2/LOXL2/BCAR1/GBP1/GBP1/PLD1/BIN1/ITGAV/LGALS3/CYP2D6/MUC1/DAPK1/SRD5A1/PRKG1/NCOA2/THBS1/CCR2/PRKCA/PRL/PRL/BCAS3/BCAS3/CDKN1A/TRIM27/RAF1/RAF1/RAF1/BCAR1/BCAR1/BCAR1/BCAR1/BCAR1/BCAR1/BCAR1/BCAR1/BCAR1/LOXL2/LAMA3/COMT/CSMD1/PRKCA/CBFA2T3/SPDEF/BCAR3/BCAR3/BCAR3/BCAR3/BCAR3/BCAR3/BCAR3/BCAR3/BCAR3/BCAR3/NOTCH3/NOTCH3/NOTCH3/CBFA2T3/CLU/SDC4/CAV2/WFS1/WFS1/LGALS3/WFS1/WFS1/WFS1/MMP9/MMP9/SMAD3/SMAD3/SMAD3/SMAD3/SMAD3/SMAD3/SMAD3/SMAD3/TNFRSF11B/PRKCZ/SYNM/PRKCZ/PRKCZ/PRKCZ/PRKCZ/UPP1/LPAR1/FOXF1/IGFBP3/CDK6/HTR4/SOCS2/SOCS2/ETS1/ETS1/RBM5/RBM5/RBM5/RBM5/RBM5/EZH2/SPARC/MMP2/BCHE/BCHE/BCHE/BCHE/BCHE/THBS1/THBS1/PRKCD/CYP19A1/GNAS/MMP2/ADAM9/ADAM9/ADAM9/CD44/HTR4/AKT1/LAMC2/ARTN/ARTN/ARTN/ARTN/ARTN/ARTN/SMAD3/THBS1/IGFBP3/ATP7B/SPDEF/NF2/THBS1/FUT3/GATA3/ARTN/ADAM8/SPDEF/COMT/PRKCZ/BCAR3/BCAR3/BCAR3/BCAR3/BCAR3/BCAR3/BCAR3/BCAR3/BCAR3/BCAR3/GNAS/GNAS/MUC2/RAC1/UPP1/ERBB3/PTK2/PTK2/PTK2/SEMA3A/RFC1/RFC1/RFC1/RFC1/RFC1/RFC1/RFC1/RFC1/RFC1/RFC1/RFC1/RFC1/RFC1/RFC1/RFC1/RFC1/LOXL2/LOXL2/LOXL2/LOXL2/MTHFR/MTHFR/MTHFR/MTHFR/MTHFR/MTHFR/RAC1/TRIM27/TRIM27/TRIM27/PRKG1/CBFA2T3/CBFA2T3/THBS1/THBS1/THBS1/NFKB1/SRD5A1/LOXL2/PLXNA1/SMAD3/PRKG1/PRKG1/PRKG1/PRKG1/PRKG1/PRKG1/PRKG1/PRKG1/PRKG1/PRKG1/PRKG1/PRKG1/PRKG1/CSPG4/CDK6/IGFBP3/BCAS3/ITGAV/CYP19A1/MTHFR/GNAS/PRKCZ/LOXL2/LOXL2/PRKG1/ESR2/ENG/KRT8/CYP19A1/LAMA3/CYP19A1/CYP19A1/CYP19A1/CYP19A1/CYP19A1/CTDSPL/PRKCZ/PRKCZ/PRKCZ/PRKCZ/IGFBP3/UPP1/UPP1/UPP1/UPP1/UPP1/UPP1/UPP1/UPP1/UPP1/UPP1/LOXL2/TNFRSF1B/CCNE1/FBLN1/CSF1R/FUT3/FUT3/RAC1/RAC1/DAPK1/MTHFR/COMT/PRKG1/SMOX/DEF6/DEF6/THBS1/THBS1/THBS1/SLC2A1/SLC2A1/SLC2A1/SLC2A1/SLC2A1/SLC2A1/SLC2A1/SLC2A1/LOXL2/EPHX1/EPHX1/IFNG/RAPGEF1/IFNG/LOXL2/LOXL2/IGF1R/DNMT3A/LZTS1/COMT/COMT/GNAS/MDM2/IGF1R/LHCGR/FLT1/FLT1/LOXL2/PRKCA/WFS1/MMP2/MMP2/MMP2/MMP2/CA12/SATB1/SATB1/ETS1/PRKG1/SDC1/CSPG4/CSPG4/AKIP1/ATP7B/ATP7B/CDH13/CDH13/IGFBP3/ATM/NUDT2/RASSF2/SATB1/MICA/PTK2/MAPK1/LAMA3/LOXL2/LOXL2/ATP7B/LOXL2/LOXL2/FBLN1/LAMA3/LAMA3/BAD/BAD/WFS1/SPDEF/LOXL2/MKI67/MKI67/MKI67/MKI67/LOXL2/DNMT3A/PLD1/PLD1/PLD1/PLD1/PLD1/PLD1/PLD1/PLD1/PLD1/PLD1/PLD1/PLD1/PLD1/PLD1/PLD1/PLD1/PLD1/PLD1/PLD1/PLD1/SKAP2/SKAP2/SKAP2/SKAP2/SKAP2/SKAP2/FBLN1/LAMA3/PRDX6/PRDX6/CYP19A1/ITGB1/ITGB1/GSK3B/MUS81/RASSF2/STAT3/SMAD2/PLD1/CSF1R/ERBB4/S100P/FBLN1/CD82/MICA/PRDX6/PRDX6/PRDX6/CDH13/KRT18/KRT8/PRKCZ/TIAM1/TIAM1/CYP2D6/CYP2D6/CYP2D6/ATP7B/ATP7B/ALPL/LGALS3/THBS1/THBS1/THBS1/THBS1/THBS1/ATP7B/ATP7B/ATP7B/ATP7B/ATP7B/MKI67/CDKN1A/CDKN1A/AKIP1/PRKG1/PRKG1/MUS81/MUS81/MUS81/MUS81/MUS81/MUS81/MUS81/CA12/PRKG1/PRKG1/BCAR1/MTHFR/ITGA2/ITGA2/ITGA2/ITGA2/ITGA2/ITGA2/ITGA2/ITGA2/ITGA2/ITGA2/ITGA2/ITGA2/ITGA2/ITGA2/ITGA2/ITGA2/ITGA2/CA12/PRKCA/ADAM9/ADAM9/ADAM9/ADAM9/ADAM9/MICA/MICA/MICA/MICA/ADAM8/MAPK1/MAPK1/MAPK1/MAPK1/MAPK1/MAPK1/MAPK1/CYP19A1/CYP19A1/LOXL2/LOXL2/JAK1/JAK1/JAK1/PTK2/TIAM1/PLD1/PLD1/PLD1/PLD1/PLD1/BCAR1/BCAR1/BCAR1/SMAD2/SMAD2/CLDN1/ITGA2/ALPL/ALPL/NOTCH1/SPP1/ERBB2/ERBB2/ERBB2/ERBB2/ERBB2/CDH1/CDH1/LAMA3/THBS1/DNMT3A/JAK2/JAK2/PTP4A3/LOXL2/MUS81/CYP1A1/VEGFC/MTHFR/MTHFR/CTNNB1/CDH1/PRKCA/TNFRSF11A/GPER1/BCAS3/FBLN1/COMT/ARTN/ARTN/ARTN/ARTN/ARTN/ARTN/ARTN/ARTN/ARTN/ARTN/ARTN/ARTN/ARTN/ARTN/ARTN/GSK3B/LAMA3/LGALS3/FSTL3/FSTL3/CA12/MAP2K5/PDE5A/PDE5A/PDE5A/PDE5A/PDE5A/PDE5A/PDE5A/PDE5A/PDE5A/PDE5A/PDE5A/PDE5A/PDE5A/PDE5A/PDE5A/PDE5A/PDE5A/PDE5A/PDE5A/PDE5A/PDE5A/PDE5A/PDE5A/PDE5A/PDE5A/PDE5A/PDE5A/PDE5A/PDE5A/PDE5A/PDE5A/PDE5A/PDE5A/PDE5A/PDE5A/PTK2/PTK2/CBFA2T3/CBFA2T3/STAT5B/EGF/PRDX6/PRDX6/PRDX6/PRDX6/PRDX6/SMOX/CD44/RAF1/RAF1/RAF1/RAF1/THBS1/THBS1/BCL2/MUC16/SRD5A1/SRD5A1/TRIM27/SDC1/ERBB4/WFS1/WFS1/WFS1/NTRK3/NTRK3/DSC3/DSC3/DSC3/CYP19A1/AKT1/PRKCA/PLXNA1/PLXNA1/PAOX/UPP1/WT1/WT1/WT1/WT1/WT1/WT1/EPHX1/EPHX1/EPHX1/EPHX1/EPHX1/PPARG/RASSF2/TNFRSF1B/BCAR1/BCAR1/BCAR1/CA12/RASSF3/LOXL2/SRD5A1/ERBB3/ERBB3/LOXL2/ARTN/ARTN/PRKCA/MAP2K1/MAP2K1/MAP2K1/MAP2K1/MAP2K1/MAP2K1/MAP2K1/MAP2K1/MAP2K1/MAP2K1/MAP2K1/MAP2K1/MAP2K1/MAP2K1/MAP2K1/MAP2K1/MAP2K1/MAP2K1/MAP2K1/MAP2K1/MAP2K1/MAP2K1/MAP2K1/MAP2K1/MAP2K1/MAP2K1/MAP2K1/MAP2K1/MAP2K1/MAP2K1/MAP2K1/MAP2K1/MAP2K1/MAP2K1/MAP2K1/MAP2K1/MAP2K1/MAP2K1/MAP2K1/MAP2K1/MAP2K1/MAP2K1/MAP2K1/MAP2K1/MAP2K1/MAP2K1/MAP2K1/MAP2K1/MAP2K1/MAP2K1/MAP2K1/MAP2K1/MAP2K1/MAP2K1/MAP2K1/MAP2K1/MAP2K1/MAP2K1/MAP2K1/MAP2K1/MAP2K1/MAP2K1/MAP2K1/MAP2K1/MAP2K1/MAP2K1/MAP2K1/MAP2K1/MAP2K1/MAP2K1/MAP2K1/MAP2K1/MAP2K1/MAP2K1/MAP2K1/MAP2K1/MAP2K1/MAP2K1/MAP2K1/MAP2K1/MAP2K1/MAP2K1/MAP2K1/MAP2K1/MAP2K1/MAP2K1/MAP2K1/MAP2K1/MAP2K1/MAP2K1/MAP2K1/MAP2K1/MAP2K1/MAP2K1/MAP2K1/MAP2K1/MAP2K1/MAP2K1/MAP2K1/MAP2K1/MAP2K1/MAP2K1/MAP2K1/MAP2K1/MAP2K1/MAP2K1/MAP2K1/MAP2K1/MAP2K1/MAP2K1/MAP2K1/MAP2K1/MAP2K1/MAP2K1/MAP2K1/MAP2K1/MAP2K1/MAP2K1/MAP2K1/THBS1/THBS1/THBS1/THBS1/THBS1/THBS1/THBS1/THBS1/THBS1/THBS1/THBS1/THBS1/THBS1/THBS1/THBS1/THBS1/THBS1/THBS1/THBS1/THBS1/THBS1/THBS1/THBS1/THBS1/THBS1/THBS1/SMAD3/MTHFR/MUS81/LHCGR/LAMC2/IRF1/HTR4/MMP2/MCM2/MCM2/CD82/FANCD2/FANCD2/FANCD2/FANCD2/FANCD2/CA12/SMAD2/VEGFC/HSP90B1/HSP90B1/HSP90B1/HSP90B1/HSP90B1/HSP90B1/HSP90B1/HSP90B1/HSP90B1/MAP2K
DOID:5093	thoracic cancer	378	0.907658	1.16953	1e-10	1.42857e-10		923488	tags=18%, list=18%, signal=16%	PLXNA1/CDC25B/CDC25B/CDC25B/ADAM8/ADAM8/ADAM8/ADAM8/ADAM8/LASP1/LASP1/BCAS3/BCAS3/MAP2K1/MAP2K1/MAP2K1/IRF1/DAPK1/DAPK1/DAPK1/DAPK1/DAPK1/DAPK1/DAPK1/DAPK1/JAK2/JAK2/CYP2D6/SNCG/CLDN6/VTCN1/TNFRSF11B/FOXP1/FOXP1/FOXP1/FOXP1/RAC1/RAC1/RASSF2/MET/RASSF2/RASSF2/TDGF1/TDGF1/TDGF1/TDGF1/TDGF1/BCAS3/BCAS3/IFNG/LAMA3/CDH13/EGFR/BCAR3/BCAR3/BCAR3/BCAR3/BCAR3/BCAR3/BCAR3/BCAR3/BCAR3/BCAR3/SNAI1/SNAI1/TXN/PLXNA1/MET/MET/CDK6/CDK6/IGF1R/ITGA2/TWIST1/KRT8/KRT8/CDH13/EPAS1/CBFA2T3/TIAM1/LOXL2/LOXL2/THBS1/NFE2L2/ITGB3/ITGB3/BCAR1/BCAR1/CDH13/TRIM27/MICA/JAK2/JAK2/JAK2/JAK2/LOXL2/LOXL2/NFE2L2/WT1/GSTP1/SYK/SYK/SYK/DAPK1/LAMC2/CSMD1/LOXL2/LOXL2/LOXL2/RFC1/SPDEF/TRIM27/TRIM27/TRIM27/PRKCZ/SRD5A1/THBS1/GBP1/TNFRSF1B/TNFRSF1B/AKT1/PRKG1/NAT2/EGF/COMT/COMT/LAMA3/LAMA3/BCAR1/CYP19A1/JAK2/ALPL/ALPL/ALPL/ALPL/PRKG1/THBS1/THBS1/CD82/LOXL2/PRKG1/ITGA2/ITGA2/PTPRG/CCNB1/CCNB1/CCNB1/CCNB1/CCNB1/CCNB1/CCNB1/CCNB1/CCNB1/CCNB1/CCNB1/CCNB1/CCNB1/CCNB1/CCNB1/CCNB1/CCNB1/CCNB1/CCNB1/CCNB1/LOXL2/SMAD3/PRKCZ/PRKCZ/CDC25B/EPAS1/TMPRSS6/TMPRSS6/RAPGEF1/PRKCZ/CLDN6/ITGAV/LHCGR/NTRK3/NBN/NBN/MMP2/MMP2/LPAR1/PRKCA/PRKCA/SMAD3/PTHLH/PTHLH/THBS1/TIAM1/TIAM1/FSTL3/FSTL3/SPDEF/SNCG/SNCG/SNCG/KRT8/KRT8/JAK2/JAK2/JAK2/JAK2/JAK2/JAK2/JAK2/JAK2/JAK2/JAK2/JAK2/JAK2/JAK2/JAK2/JAK2/JAK2/JAK2/JAK2/JAK2/JAK2/JAK2/JAK2/JAK2/JAK2/JAK2/JAK2/JAK2/SKAP2/KRT5/KRT5/THBS1/LOXL2/LOXL2/BIN1/BIN1/BIN1/FOXM1/HTR4/HTR4/TNFRSF11B/TNFRSF11B/TDGF1/PRKCZ/SRD5A1/SRD5A1/PRKG1/ETS1/PINK1/CA12/NRP1/NRP1/ITGA2/KRT8/SPDEF/MUS81/LAMA3/WWP1/ITGA2/RAC1/LPAR1/LASP1/LASP1/GNAS/GNAS/GNAS/GNAS/STAT3/STAT3/CXCL12/ITGA2/SERPINA4/SERPINA4/SERPINA4/SERPINA4/SERPINA4/SERPINA4/SERPINA4/SERPINA4/SERPINA4/HSP90B1/IGFBP3/IGFBP3/RFC1/RFC1/CDH1/MUC1/FOXF1/GBP1/GBP1/GBP1/GBP1/LAMA3/LAMA3/LAMA3/LAMA3/LAMA3/LAMA3/IFNG/LAMA3/LAMA3/LGALS3/LGALS3/LGALS3/TP63/PRKG1/LGALS3/MMP2/FBLN1/FBLN1/FBLN1/FBLN1/ARTN/ARTN/ARTN/PRKG1/RAF1/TIAM1/MICA/MICA/MICA/MICA/MICA/MICA/MICA/MICA/MICA/MICA/MICA/MICA/MICA/MICA/MICA/MICA/CSMD1/CLU/JAK2/LOXL2/PRKG1/LOXL2/ALPL/MUC16/MUC16/MUC16/MUC16/MUC16/FSTL3/COMT/BCHE/LOXL2/RAF1/THBS1/CYP19A1/TIAM1/ITGB3/EGFR/RHOBTB2/RHOBTB2/SKP2/SKP2/SKP2/MMP2/AGR2/CDH13/CTNNB1/FOXP1/SRD5A1/SRD5A1/PRKCZ/LRP6/EPAS1/DNMT3B/LOXL2/SH2D3C/EGF/EGF/EGF/EGF/PAOX/PTK2/SYNM/HSD17B12/RFC1/COMT/CYP19A1/ETV6/SYNM/FOXP1/FBLN1/FBLN1/RAPGEF1/RAPGEF1/COMT/CCNB1/CCNB1/CD82/CLDN1/KRT8/LOXL2/LOXL2/LOXL2/BCAR3/BAD/PTP4A3/SPDEF/LAMA3/CAV2/IGF2/EPAS1/SYNM/ECM1/ECM1/PRKCZ/LAMA3/EBAG9/EBAG9/EBAG9/BAD/BAD/PTK2/THBS1/SYK/SYK/SYK/SYK/SYK/SYK/SYK/SYK/SYK/SYK/SYK/TRIM27/PTK2/SIRT1/PRKCA/PRKCA/PRKCA/DAPK1/KRT8/EBAG9/SNCG/SNCG/IGFBP3/CA12/CA12/GNAS/SMOX/CSF1R/EPAS1/BCAS3/BCAS3/BCAS3/BCAS3/BCAS3/BCAS3/BCAS3/BCAS3/BCAS3/BCAS3/NFKB1/ATM/ERBB4/CSMD1/TIAM1/CD82/SOX9/LOXL2/LOXL2/LOXL2/SYNM/CD82/KISS1/KISS1/KISS1/KISS1/KISS1/TMPRSS6/MTHFR/MUS81/ERBB4/RAC1/PTK2/GBP1/GBP1/GBP1/GBP1/GBP1/GBP1/GBP1/EPHX1/BCAR3/VEGFC/VEGFC/VEGFC/VEGFC/VEGFC/VEGFC/VEGFC/VEGFC/VEGFC/VEGFC/PRKG1/NOTCH1/IGF1R/CDH13/CDH13/LAMA3/LAMA3/LAMA3/LAMA3/TRIM27/IGF2/CTNNB1/PRKG1/PXN/LGALS3/IFNG/CBFA2T3/GPER1/TRIM27/PTHLH/ITGA2/FBLN1/FBLN1/FBLN1/FBLN1/CLDN1/ITGAV/ITGAV/ITGAV/ITGAV/ITGAV/BIN1/BIN1/FOXP1/FOXP1/FOXP1/FOXP1/ATP7B/ATP7B/FBLN1/PTK2/PTK2/PTK2/PTK2/PTK2/LOXL2/LOXL2/LOXL2/RFC1/PTK2/TMPRSS3/TMPRSS3/SOD2/GNAS/CBFA2T3/MMP2/PRKCZ/ITGAV/RASSF1/PRKCZ/SH2D3C/JAK2/PRDX6/ATP7B/PRKG1/SMOX/THBS1/THBS1/THBS1/THBS1/THBS1/THBS1/THBS1/THBS1/THBS1/THBS1/THBS1/THBS1/THBS1/THBS1/THBS1/THBS1/THBS1/THBS1/THBS1/THBS1/THBS1/THBS1/THBS1/THBS1/THBS1/THBS1/THBS1/THBS1/THBS1/THBS1/THBS1/THBS1/THBS1/THBS1/THBS1/THBS1/THBS1/THBS1/THBS1/THBS1/THBS1/RASSF2/RASSF2/RASSF2/RASSF2/EBAG9/PINK1/TP63/COMT/BNIP3/BNIP3/BNIP3/KRT8/KRT8/KRT8/KRT8/KRT8/KRT8/KRT8/KRT8/KRT8/KRT8/CYP19A1/CYP19A1/CYP19A1/CYP19A1/MUC16/CYP19A1/CYP19A1/PINK1/TJP1/TJP1/TJP1/TJP1/TJP1/TJP1/CDC25B/CDC25B/CDC25B/SKAP2/MTHFR/RASSF3/CYP2D6/PRKG1/PRKG1/SERPINA4/DEF6/ITGA2/PRKG1/CTNNB1/PRKCZ/LRP6/KRT7/RHOC/RHOC/RHOC/RHOC/RHOC/RHOC/RHOC/LOXL2/PLXNA1/PLXNA1/PLXNA1/PLXNA1/PLXNA1/PLXNA1/CD82/LAMA3/LPAR1/LPAR1/KRT8/MUC2/MAP2K1/MAP2K1/UPP1/CDH13/MUC16/MMP7/JAK2/PRKCA/EGLN1/EGLN1/LHCGR/DEF6/MUC16/MUC16/WFS1/WFS1/WFS1/WFS1/WFS1/WFS1/WFS1/WFS1/WFS1/WFS1/WFS1/WFS1/WFS1/WFS1/WFS1/WFS1/WFS1/WFS1/WFS1/WFS1/WFS1/WFS1/WFS1/WFS1/WFS1/WFS1/WFS1/SEMA3A/SEMA3A/SEMA3A/MAPK9/WT1/FOXP1/FOXP1/FOXP1/FOXP1/ESR2/PLD1/PLD1/PLD1/PLD1/PLD1/BCAR1/CDK6/TRIM27/TRIM27/TRIM27/PRKCA/THBS1/PRKCA/THBS1/KRT8/ADAM33/FUT2/FUT2/FUT2/PTK2/GH2/BCAR1/BCAR1/BCAR1/BCAR1/BCAR1/BCAR1/BCAR1/BCAR1/LOXL2/LOXL2/HTR4/HTR4/HTR4/HTR4/HTR4/ERBB4/EGFR/EGFR/NKX3-1/NF2/NF2/NF2/NF2/NF2/NF2/NF2/NF2/NF2/NF2/NF2/NF2/NF2/NF2/NF2/NF2/NF2/NF2/NF2/NF2/NF2/NF2/NF2/NF2/NF2/NF2/NF2/NF2/NF2/NF2/NF2/NF2/NF2/NF2/NF2/NF2/NF2/NF2/NF2/NF2/COMT/PLD1/ARTN/CLU/ITGB3/ADAM9/ADAM9/WT1/WT1/WT1/JUP/LAMA3/LAMA3/LAMA3/LAMA3/LAMA3/LAMA3/RASSF2/EGFR/EGFR/MAP2K5/TRIM27/TRIM27/TRIM27/TRIM27/TRIM27/TRIM27/TRIM27/CSF1R/PRKG1/TNFRSF11A/TNFRSF11A/TNFRSF11A/TNFRSF11A/TNFRSF11A/TNFRSF11A/TNFRSF11A/TNFRSF11A/TNFRSF11A/TNFRSF11A/PLXNA1/PLXNA1/PLXNA1/LBH/LBH/DEF6/HSF1/BCAR1/BCAR1/SMAD3/LOXL2/LOXL2/LOXL2/MMP2/MMP2/PRKCA/PLXNA1/PRKCZ/PRKCZ/PRKCZ/PRKCZ/PRKCZ/PRKCZ/PRKCZ/PRKCZ/PRKCZ/PRKCZ/PRKCZ/PRKCZ/PRKCZ/PRKCZ/PRKCZ/PRKCZ/PRKCZ/FOXP1/KISS1/PRKCA/BNIP3/BNIP3/LOXL2/ESR2/SOD2/SOD2/SOD2/SOD2/SOD2/ATM/MMP2/MMP2/MMP2/LGALS3/LGALS3/LGALS3/LGALS3/LGALS3/LGALS3/LGALS3/TIAM1/TIAM1/PLD1/PLD1/PLD1/PLD1/MMP9/TEK/SH2D3C/CYP2D6/CYP2D6/EPAS1/IFNG/FBLN1/FBLN1/FBLN1/FBLN1/FBLN1/FBLN1/FBLN1/FBLN1/FBLN1/FBLN1/FBLN1/FBLN1/FBLN1/FBLN1/FBLN1/FBLN1/FBLN1/FBLN1/FBLN1/CDC25B/TWIST1/ALPL/SMAD3/SMAD3/CLU/PTHLH/BCAR1/PRDX6/SPP1/PLD1/PLD1/PLD1/ITGA2/RASSF1/NFE2L2/CYP19A1/KIAA0100/TMPRSS6/ADAM33/DYRK1B/PLXNA1/ATP7B/SH2D3C/CSF1R/CSF1R/PDE5A/CDC25B/LOXL2/PRKCZ/SRD5A1/PTK2/PTK2/BNIP3/TEK/MMP9/SYK/EBAG9/EBAG9/CLDN1/PIK3CA/CD82/SRC/CDH13/PRKG1/LPAR1/HTATIP2/ALPL/TFF1/CDK6/CDK6/CDK6/SMAD3/HTATIP2/LAMA3/LOXL2/LOXL2/MKI67/CDH13/KIAA0100/KIAA0100/COMT/FGFR2/BCAR1/BCAR1/BCAR1/BCAR1/BCAR1/BCAR1/BCAR1/BCAR1/BCAR1/BCAR1/BCAR1/BCAR1/BCAR1/BCAR1/BCAR1/BCAR1/EPAS1/MTHFR/MTHFR/MTHFR/MTHFR/MTHFR/MTHFR/MTHFR/MTHFR/MTHFR/MTHFR/MTHFR/PLAUR/CLDN1/CLU/CLU/CLU/TRIM27/TRIM27/TRIM27/TRIM27/TRIM27/TRIM27/WFS1/PRKCZ/PRKCZ/SDC1/DAPK1/RAPGEF1/WFS1/RBM5/RBM5/RBM5/CAV1/EGFR/EGF/ITGA2/ITGA2/ITGA2/ETV6/PRKG1/FOXP1/BCAR1/BCAR1/BCAR1/PDE5A/CA12/LOXL2/SEMA3A/ITGA6/PRKG1/PRKCA/RAC1/ID1/RASSF2/MED28/MED28/CDH13/PRL/CDC25B/PRKCZ/PTPRG/PTPRG/TWIST1/PLXNA1/PLXNA1/CLU/PRKG1/PRKCZ/PRKCZ/PRKCZ/PRKCZ/PRKCZ/PRKCZ/PRKCZ/BCAR1/THBS1/THBS1/CAV2/CAV2/CAV2/CAV2/CAV2/CAV2/TFF1/TFF1/TFF1/TFF1/TFF1/RAPGEF1/HSD17B1/THBS1/THBS1/LOXL2/TNFRSF11A/TNFRSF11A/LAMA3/SRD5A1/SKAP2/FBLN1/FBLN1/ERBB4/CASP3/CASP3/CASP3/AKT1/EPAS1/EZH2/SPDEF/BRCA1/PRKG1/PRKG1/MAP2K5/PLXNA1/PLXNA1/PLXNA1/FLT1/SMOX/SMOX/SMOX/ETV6/IGFBP3/CBFA2T3/ERBB4/ERBB4/ERBB4/ERBB4/ERBB4/ERBB4/ERBB4/ERBB4/ERBB4/TIAM1/TIAM1/TIAM1/TIAM1/TIAM1/PRKG1/PRKG1/RASSF3/ITGB3/MDM2/MDM2/MDM2/MDM2/STAT5B/STAT5B/STAT5B/STAT5B/STAT5B/WFS1/PDE5A/PDE5A/JAK2/PRKG1/DAPK1/DAPK1/DAPK1/DAPK1/SPDEF/BCAR1/BCAR1/EGLN1/EPHX1/CBFA2T3/ITGB3/LAMA3/CDH13/FOXF1/FOXF1/CD82/SATB1/SATB1/SATB1/SATB1/CYP2D6/CYP2D6/CDK6/PRKCZ/LPAR1/LPAR1/LPAR1/RAPGEF1/UPP1/ATP7B/CBFA2T3/IRF1/CCNB1/CCNB1/CCNB1/BIN1/CAV1/EPHX1/EPHX1/BCAS3/BCAS3/BCAS3/BCAS3/BCAS3/BCAS3/BCAS3/BCAS3/BCAS3/BCAS3/BCAS3/BCAS3/CCNB1/CCNB1/CCNB1/CCNB1/CCNB1/CCNB1/CCNB1/CCNB1/FBLN1/LAMA3/LAMA3/PLAU/SIRT1/SIRT1/PRKCZ/KRT5/VDR/JAK2/PRKCZ/PRKCZ/CBFA2T3/FBLN1/FBLN1/ETV6/LOXL2/FBLN1/ATP7B/ATP7B/SOX9/JAK2/PRKG1/MAP2K1/DNMT3A/JAK1/PLXNA1/MMP2/CAV2/FAS/MUC16/THBS1/BCAR1/BTLA/PTK2/BNIP3/BNIP3/BNIP3/ECM1/PRKCZ/PRKCZ/SATB1/SATB1/SATB1/ETV6/ITGAV/ITGAV/ITGAV/ITGAV/ITGAV/ITGAV/ITGAV/ATP7B/BCHE/CAV1/CAV1/MET/MET/MET/MET/MET/MET/LPAR1/IFNG/KRT7/SPDEF/TIAM1/TIAM1/TIAM1/TIAM1/TIAM1/TIAM1/TIAM1/TIAM1/LRP6/PRKG1/PRKCD/PRKCD/SDC1/SDC1/SDC1/SDC1/SDC1/SDC1/SDC1/SDC1/SDC1/DNMT3A/GNAS/TRIM27/BCHE/EPHX1/EPHX1/COMT/LAMA3/PRKG1/DAPK1/ATM/ATM/ATM/ATM/FBLN1/MAP2K5/TRIM27/WFS1/WFS1/JAK2/JAK2/EBAG9/BMI1/ITGA2/ITGA2/ITGA2/ITGA2/ITGA2/WFS1/STAT3/STAT3/STAT3/STAT3/STAT3/STAT3/STAT3/STAT3/STAT3/STAT3/CSMD1/CSMD1/LAMA3/LAMA3/TNFRSF1B/KRT5/KRT5/KRT5/KRT5/KRT5/KRT5/ERBB4/ERBB4/FOXO3/RAF1/RAF1/ITGAV/SOD2/SOD2/LOXL2/LOXL2/TJP1/TEK/LHCGR/PRKCA/IGFBP3/GIPC1/FGFR2/LOXL2/RASSF1/ADAMTS15/IGFBP3/IGFBP3/CTNND1/PPM1D/PPM1D/COMT/CDH1/CDH1/CDH1/CDH1/CDH1/CDH1/CDH1/CDH1/CDH1/CDH1/CDH1/CDH1/SYNM/SYNM/SYNM/PAOX/PAOX/PAOX/PAOX/PAOX/PAOX/AKT1/PRKCZ/TIAM1/ATP7B/BCAR1/BCAR1/BCAR1/BCAR1/BCAR1/BCAR1/BCAR1/BCAR1/BCAR1/BCAR1/BCAR1/BCAR1/BCAR1/BCAR1/BCAR1/BCAR1/BCAR1/BCAR1/EPAS1/PLXNA1/PLXNA1/SH2D3C/FOXP1/ADAM33/ID1/ID1/ID1/ID1/MUC2/PRKG1/EBAG9/EBAG9/PTK2/FBLN1/ITGB3/ESR2/PRKCI/FUT2/PLXNA1/FUT2/PLXNA1/RPA1/BCAS3/PTK2/PTK2/DAPK1/DAPK1/DAPK1/DAPK1/DAPK1/DAPK1/PRKG1/PRKG1/PRKG1/SPDEF/SKP2/PRKG1/PRKG1/SYNM/ERBB4/ERBB4/ERBB4/ERBB4/ERBB4/TEK/TIAM1/HTATIP2/HTATIP2/VEGFC/VEGFC/ERBB3/KRT8/MMP2/ATP7B/ATP7B/ATP7B/PRKCZ/PRKCZ/PRKCZ/PRKCZ/LAMA3/PRKG1/CASP3/CLDN6/CLDN6/LOXL2/EGFR/EGFR/PLXNA1/CAV2/JAK2/JAK2/JAK2/PRKCA/LGALS3/LGALS3/STAT5B/STAT5B/EGLN1/EGLN1/EGLN1/TRIM27/TRIM27/TRIM27/NOTCH3/NOTCH3/NOTCH3/CAV2/THBS1/SYK/BCAR1/PDE5A/PDE5A/PDE5A/PRKG1/MTHFR/IGF1R/GATA3/SRD5A1/SRD5A1/ETV6/TJP1/PRKG1/ATP7B/CLU/ARTN/STAT3/STAT3/STAT3/STAT3/PRKG1/TMPRSS6/TMPRSS6/TMPRSS6/CASP3/KRAS/IGF1R/PTK2/PTK2/PTK2/PTK2/PTK2/PTK2/PTK2/PTK2/PTK2/PTK2/PTK2/PTK2/PTK2/PTK2/PTK2/PTK2/PTK2/PTK2/PTK2/PTK2/PTK2/PTK2/PTK2/PTK2/PTK2/PTK2/PTK2/PTK2/PTK2/PTK2/PTK2/PTK2/PTK2/PTK2/PTK2/PTK2/PTK2/PTK2/PTK2/EBAG9/EBAG9/EBAG9/EBAG9/EBAG9/EBAG9/EBAG9/EBAG9/EBAG9/PRKG1/PRKG1/PRKG1/PRKG1/PRKG1/PRKG1/PRKG1/LOXL2/PRKG1/SRD5A1/BCAR1/ITGA2/ITGA2/PRKCZ/PRKCZ/PRKCZ/EGFR/LOXL2/LOXL2/LOXL2/LOXL2/LOXL2/LOXL2/RFC1/TRIM27/FGFR2/SYK/SMAD2/LOXL2/LOXL2/ETS1/ETS1/ETS1/THBS1/PRKCZ/FBLN1/FBLN1/FBLN1/FBLN1/FBLN1/FBLN1/FBLN1/PRKG1/PRKG1/PRKG1/CAV1/SMOX/SMOX/DYRK1B/PRKG1/LOXL2/FOXP1/ATP7B/AKIP1/RFC1/PRKG1/ERBB4/ERBB4/SYNM/CDK6/ITGB3/IGFBP3/BCL2/CDKN1A/ADAM9/ADAM9/ADAM9/ADAM9/ADAM9/ETS1/TEK/WFS1/MAP2K2/CAV2/CAV2/CAV2/CAV2/CAV2/CAV2/CAV2/PRKCZ/PRKCZ/PRKCZ/PRKCZ/PRKCZ/PRKCZ/PRKCZ/MUC2/EPHX1/LOXL2/HTR4/HTR4/HTR4/EBAG9/EBAG9/CYP1A1/TIAM1/CSMD1/TDGF1/TDGF1/TDGF1/TDGF1/TDGF1/ERBB4/ERBB4/ERBB4/ERBB4/ERBB4/ERBB4/ERBB4/ERBB4/PRKG1/CDH13/CDH13/TRIM27/LOXL2/LOXL2/LOXL2/LOXL2/LOXL2/LOXL2/LOXL2/LOXL2/LOXL2/LOXL2/SMAD3/SMAD3/SMAD3/RBM5/PLXNA1/PRKG1/PRKG1/ATP7B/ATP7B/ATP7B/ATP7B/ATP7B/LAMC2/PLXNA1/PLXNA1/PLXNA1/NEK2/LOXL2/LOXL2/LOXL2/CA12/RHOC/PPARG/PPARG/ERBB4/ERBB4/ERBB4/CASP3/CASP3/CASP3/CASP3/CASP3/HAS2/PTK2/PTK2/PTK2/PTK2/PTK2/PTK2/BCAR3/BCAR3/PTH1R/NDRG1/PRKDC/TJP1/TJP1/TJP1/TJP1/TJP1/TJP1/TJP1/IGF1R/CD82/RHOBTB2/RHOBTB2/LOXL2/LOXL2/PRKCA/PRKCA/ATM/ATM/ATM/ATM/ATM/ATM/ATM/ATM/ATM/ATM/ATM/ATM/ATM/ATM/ATM/ATM/ATM/ATM/ATM/ATM/EPHB6/EPHB6/MTHFR/MTHFR/IGFBP3/HSP90B1/NEK2/NEK2/NEK2/NEK2/TNFRSF11A/STAT5B/MET/CD82/CTDSPL/CTDSPL/IRF1/LOXL2/FAT4/FAT4/SYNM/AKT1/JAK2/JAK2/MKI67/FOXP1/HTATIP2/LAMA3/MAP2K5/MAP2K5/MAP2K5/MAP2K5/MAP2K5/MAP2K5/MAP2K5/MAP2K5/MAP2K5/MAP2K5/MAP2K5/MAP2K5/MAP2K5/MAP2K5/MAP2K5/MAP2K5/MAP2K5/MAP2K5/MAP2K5/MAP2K5/MAP2K5/MAP2K5/MAP2K5/MAP2K5/MAP2K5/MAP2K5/MAP2K5/MAP2K5/MAP2K5/MAP2K5/MAP2K5/MAP2K5/MAP2K5/MAP2K5/MAP2K5/MAP2K5/MAP2K5/MAP2K5/MAP2K5/MAP2K5/MAP2K5/MAP2K5/MAP2K5/MAP2K5/MAP2K5/MAP2K5/MAP2K5/MAP2K5/MAP2K5/MAP2K5/MAP2K5/MAP2K5/MAP2K5/MAP2K5/MAP2K5/MAP2K5/MAP2K5/JAK2/SH2D3C/SH2D3C/COMT/LAMA3/LAMA3/LAMA3/LAMA3/LAMA3/LAMA3/LAMA3/LAMA3/LAMA3/LAMA3/LAMA3/LAMA3/LAMA3/LAMA3/LAMA3/LAMA3/LAMA3/LAMA3/LAMA3/LAMA3/LAMA3/RHOA/RHOA/RHOA/SMAD3/SMAD3/SMAD3/SMAD3/MUC1/FOXO3/FOXO3/FOXO3/LGALS3/FGFR2/TRIM27/TRIM27/MUC16/IGFBP3/IGFBP3/MMP9/HSP90B1/WT1/WT1/PDE5A/PDE5A/PDE5A/PDE5A/PDE5A/PDE5A/PDE5A/PDE5A/PDE5A/PDE5A/PDE5A/PDE5A/PDE5A/PDE5A/PDE5A/PDE5A/PDE5A/PDE5A/PDE5A/PDE5A/PDE5A/PDE5A/PDE5A/PDE5A/PDE5A/PDE5A/PDE5A/PDE5A/PDE5A/PDE5A/PDE5A/PDE5A/PDE5A/PDE5A/PDE5A/PDE5A/PDE5A/PDE5A/PDE5A/PDE5A/PTK2/RFC1/HSD17B12/HSD17B12/RASSF1/CYP2D6/CYP2D6/CYP2D6/BCAR3/SMAD3/LOXL2/LOXL2/TIAM1/BCAS3/BCAS3/BCAS3/EPHX1/SMAD3/SMAD3/PRKCZ/PRKCZ/FOXP1/PXN/PXN/PXN/ITGA2/PLD1/PLD1/MUC16/MUC16/PPARG/PPARG/PPARG/PPARG/CDC25B/MAD2L1/FGFR2/FGFR2/SNCG/BCAR1/BCAR1/BCAR1/BCAR1/BCAR1/BCAR1/BCAR1/BCAR1/BCAR1/BCAR1/CCNB1/CCNB1/CCNB1/CCNB1/CCNB1/NAT1/MICA/MICA/MICA/MMP2/CD82/LAMA3/LAMA3/LAMA3/IRF1/IRF1/THBS1/THBS1/NCOA2/NCOA2/NCOA2/NCOA2/NCOA2/NCOA2/NCOA2/NCOA2/NCOA2/NCOA2/NCOA2/NCOA2/NCOA2/NCOA2/NCOA2/NCOA2/NCOA2/NCOA2/NCOA2/NCOA2/NCOA2/NCOA2/NCOA2/NCOA2/NCOA2/NCOA2/NCOA2/NCOA2/NCOA2/NCOA2/DNMT3A/DNMT3A/DNMT3A/DNMT3A/FOXF1/FOXF1/NCL/SYNM/SYNM/HTATIP2/LOXL2/LOXL2/LOXL2/LOXL2/SRD5A1/IRF1/LOXL2/LOXL2/LOXL2/LOXL2/LOXL2/SMAD3/SMAD3/PLD1/PLD1/CBFA2T3/TP63/COMT/COMT/COMT/GNAS/GNAS/CDH13/RPA1/RPA1/PRKCA/PRKCA/TNFRSF1B/NAT2/PRKCA/SATB1/TRIM27/TRIM27/TRIM27/TRIM27/GNAS/ARTN/SATB1/SATB1/STAT5B/PRKCZ/RASSF2/RASSF2/FBLN1/ITGA2/FBLN1/PTK2/TIAM1/PRKCA/PRKCA/RBM5/RBM5/RBM5/RBM5/RBM5/RBM5/RBM5/NRP1/THBS1/CAV2/CAV2/CAV2/CAV2/CAV2/ITGAV/ITGAV/ITGAV/ITGAV/ITGAV/ITGAV/ITGAV/CBFA2T3/SRD5A1/MAP2K1/EGF/SATB1/PRKCZ/SMAD3/EPHX1/MUC16/MUC16/MUC16/MUC16/MUC16/MUC16/MUC16/MUC16/TNFRSF1B/LOXL2/ARTN/ARTN/ARTN/ARTN/ARTN/ARTN/ARTN/ARTN/ARTN/ARTN/SOX9/PRKCZ/WT1/WT1/CYP1A1/NDUFAF4/HTATIP2/HTATIP2/HTATIP2/HTATIP2/HTATIP2/MUC16/IMP3/IMP3/DEF6/PRKG1/ABCB1/LOXL2/NBN/WT1/PRKCZ/SOD2/LAMA3/LOXL2/CYP19A1/NRP1/NRP1/PRKCZ/CCL2/RBM5/JAK2/JAK2/JAK2/ERBB4/ERBB4/ERBB4/CA12/CA12/CA12/ADAM33/CDH13/ADAM9/ADAM9/ADAM9/EGF/EGF/LAMA3/LAMA3/TIAM1/RAPGEF1/RHOC/RHOC/RHOC/COMT/SQSTM1/ZAP70/PRKCZ/PRKCZ/PRKCZ/PRKCZ/PRKCZ/PRKCZ/PRKCZ/ATP7B/ESR1/ESR1/FBLN1/MICA/IGFBP3/HTATIP2/SIRT1/FOXO3/DEF6/BCAR3/BCAR3/CDH1/CDH1/BCAS3/BCAS3/BCAS3/BCAS3/BCAS3/BCAS3/BCAS3/BCAS3/BCAS3/BCAS3/BCAS3/BCAS3/BCAS3/BCAS3/BCAS3/BCAS3/BCAS3/BCAS3/BCAS3/BCAS3/BCAS3/BCAS3/BCAS3/BCAS3/BCAS3/BCAS3/BCAS3/BCAS3/BCAS3/BCAS3/BCAS3/BCAS3/BCAS3/SNCG/GNAS/RASSF2/TRIM27/TRIM27/FOXP1/TRIM27/CDH13/NFKB1/BCAS3/TRIM27/TRIM27/ADAM9/ADAM9/RASSF2/GBP1/CYP19A1/CYP19A1/PTK2/PTK2/PTK2/PTK2/PTK2/PTK2/PTK2/PTK2/PTK2/PTK2/PTK2/PTK2/PTK2/PTK2/PTK2/PTK2/PTK2/PTK2/PTK2/PTK2/PTK2/PTK2/PTK2/PTK2/PTK2/PTK2/PTK2/PTK2/PTK2/CDK6/PRKCZ/PRKCZ/BCAS3/RASSF2/PRKCZ/PDE5A/PDE5A/THBS1/CD82/RASSF1/ITGB3/SYK/BCHE/LOXL2/TRIM27/SPDEF/PAOX/FGFR2/FGFR2/FUT2/FUT2/MKI67/MKI67/TFF1/BAD/MAPK1/CLU/CSF1R/SIRT1/SIRT1/SIRT1/BRCA1/LOXL2/LOXL2/PIK3R1/PIK3R1/PIK3R1/PIK3R1/PIK3R1/PIK3R1/PIK3R1/PIK3R1/PIK3R1/PIK3R1/PIK3R1/PIK3R1/PIK3R1/PIK3R1/PIK3R1/PIK3R1/PIK3R1/PIK3R1/PIK3R1/PIK3R1/ESR1/CDH1/CDH1/MMP2/TNFRSF11B/TNFRSF11B/TNFRSF11B/FLT4/ALPL/SNCG/SNCG/SNCG/SNCG/SNCG/SNCG/SNCG/GSK3B/ITGA2/ITGA2/LOXL2/LZTS1/LZTS1/LZTS1/WFS1/RAC1/RAC1/CASP8/GIPC1/MUC1/PRKCZ/TP63/TXN/SERPINA4/SERPINA4/AKT1/CSF1R/ATP7B/MMP2/MMP2/JAK2/IGFBP3/IGFBP3/CSF1R/RBM5/TEK/TEK/TEK/TEK/TEK/LOXL2/LOXL2/LOXL2/PRKCA/MTHFR/MTHFR/MTHFR/MTHFR/MTHFR/MTHFR/LOXL2/EPAS1/JUP/ESR1/IGF1/GH2/GH2/PTPRG/IGFBP3/ITGAV/ITGAV/CDC25B/ITGA2/WT1/WT1/LGALS3/COMT/HSF1/BIN1/AKT1/AKT1/PRKCZ/ITIH5/CBFA2T3/CBFA2T3/CBFA2T3/MDM2/RAC1/RAC1/RAC1/WT1/WT1/WT1/TYMP/TYMP/CSMD1/TRIM27/MAP2K2/LGALS3/PRKG1/PRKG1/ATP7B/SMAD3/RAF1/PRLR/PRLR/PRLR/GSK3B/FBLN1/FBLN1/FBLN1/ISG15/SMAD4/PAOX/LOXL2/PRKCA/CTDSPL/FGFR2/ADAM33/LGALS3/BCAR3/BAD/DAPK1/CYP19A1/CYP19A1/BCHE/RHOA/RHOA/RHOA/LHCGR/LHCGR/LHCGR/LHCGR/PRKG1/TMPRSS6/PRKCA/IGFBP3/PTK2/FLT1/PTK2/PLAU/SMAD3/BAG1/CA12/CA12/LOXL2/LOXL2/LZTS1/LAMA3/LAMA3/LAMA3/LAMA3/LAMA3/LAMA3/LAMA3/LAMA3/LAMA3/LAMA3/LAMA3/LAMA3/LAMA3/LAMA3/LAMA3/LAMA3/LAMA3/LAMA3/LAMA3/LAMA3/LAMA3/TRIM27/TRIM27/TRIM27/TRIM27/TRIM27/TRIM27/CCR2/CCR2/LOXL2/LOXL2/LHCGR/LHCGR/LHCGR/LHCGR/LHCGR/LOXL2/EPHX1/SMOX/PRKCA/CD82/SKP2/LAMC2/LAMC2/CDK6/CDK6/KRAS/SRD5A1/THBS1/ATP7B/ATP7B/LPAR1/MUC1/MUC1/COMT/MMP2/TIAM1/CDK6/MUS81/TRIM27/LOXL2/LPAR1/SATB1/SATB1/SATB1/SATB1/SATB1/SATB1/SATB1/SATB1/SATB1/SATB1/SATB1/SATB1/SATB1/SATB1/SATB1/SATB1/SATB1/SATB1/SATB1/SATB1/SATB1/DNMT3B/SMAD3/CCL2/CD82/IMP3/TRIM27/IL6/SRD5A1/PTK2/CCL2/CCL2/JAK1/PRKCZ/PRKCZ/EGLN1/DYRK1B/DYRK1B/SLC2A1/NF2/COMT/PLAU/ATP7B/ATP7B/ATP7B/ETS1/LOXL2/GATA3/CCNB1/WT1/CCNB1/CCNB1/CCNB1/CCNB1/CCNB1/CCNB1/CCNB1/CCNB1/PLD1/LZTS1/PRKCA/PRKCA/FLT1/BCAR1/IRF1/ALPL/ALPL/HTATIP2/SYNM/SYNM/SYNM/CD82/CD44/SMAD4/SMAD4/DNMT3A/TEK/TEK/TEK/TEK/TEK/BCAR1/BCAR1/BCAR1/BCAR1/BCAR1/BCAR1/BCAR1/BCAR1/BCAR1/BCAR1/BCAR1/BCAR1/BCAR1/BCAR1/BCAR1/BCAR1/MAP2K5/MAP2K5/MAP2K5/MAP2K5/RAF1/RAF1/RAF1/ITGA2/MICA/MICA/MICA/MICA/MICA/MICA/MICA/MICA/MICA/MICA/MICA/MICA/MICA/MICA/MICA/MICA/MICA/MICA/MICA/SH2D3C/PTPRG/ITGAV/ITGAV/ITGAV/ITGAV/HTR4/IFNG/IFNG/CCNA2/NEK2/NEK2/NEK2/NEK2/CA12/COMT/ITGB3/CLU/CLU/CLU/CLU/CLU/CLU/MUC16/ATM/ATM/ATM/LAMC2/HTR4/HTR4/EPAS1/LOXL2/FPR2/TMPRSS6/PRKG1/PRKG1/SATB1/BCAS3/TRIM27/PIK3CG/NTRK3/KRAS/NFE2L2/LGALS3/LGALS3/BCAS3/BCAS3/BCAS3/BCAS3/BCAS3/SMAD3/SPDEF/EPHX1/LHCGR/LHCGR/EBAG9/EBAG9/EBAG9/EBAG9/EBAG9/TEK/FUT2/STAT5B/STAT5B/STAT5B/STAT5B/STAT5B/STAT5B/MCM2/MCM2/MKI67/ITGAV/MICA/MICA/CBFA2T3/SPARC/NBN/CAV2/FLT1/NCOA2/NCOA2/RFC1/DAPK1/CBFA2T3/PTK2/PTK2/MAPK9/MAPK9/GNAS/TMPRSS6/PRKCZ/DNMT3B/LOXL2/IRF1/IRF1/LGALS3/BCAR1/IRF1/IRF1/CD44/NF2/NF2/ADAM9/ADAM9/ADAM9/ADAM9/ADAM9/LAMA3/TNFRSF11A/TNFRSF11A/PRL/HTR4/HTR4/HTR4/HTR4/HTR4/HTR4/HTR4/HTR4/HTR4/HTR4/HTR4/HTR4/HTR4/HTR4/GBP1/JAK2/JAK2/FUT2/ITGB3/ITGB3/ITGB3/MAP2K5/MAP2K5/MAP2K5/MAP2K5/MAP2K5/MAP2K5/MAP2K5/MAP2K5/WFS1/NKX3-1/NKX3-1/NKX3-1/ZAP70/CASP8/CASP8/CASP8/CASP8/IFNG/CSPG4/GATA3/CA12/PRL/HTR4/IRF1/TEK/LOXL2/LOXL2/LOXL2/LOXL2/LOXL2/LOXL2/DEF6/DEF6/ZAP70/IFNG/PRKCA/CA12/UPP1/FOXP1/AKIP1/RFC1/RFC1/COMT/EPAS1/CA12/COMT/COMT/COMT/TMPRSS6/FOXO3/RAC1/FOXP1/FOXP1/FOXP1/PLD1/THBS1/HTATIP2/HTATIP2/HTATIP2/HTATIP2/BCAR1/BCAR1/BCAR1/BCAR1/MAP2K5/MAP2K5/MAP2K5/MAP2K5/ITGA2/ITGA2/ITGA2/ITGA2/EPAS1/CDH13/CA12/CBFA2T3/SNCG/KRAS/KRAS/IGFBP3/IGFBP3/IGFBP3/MET/MET/MET/MET/MET/MET/ESR1/RASSF1/GSK3B/COMT/PRKCZ/CASP3/CASP3/MAPK9/MAPK9/MAPK9/MAPK9/MAPK9/MAPK9/MAPK9/FBLN1/FBLN1/WFS1/NFKB1/MTHFR/NTRK3/CTNNB1/LOXL2/LOXL2/LOXL2/PRKCA/PTPRG/TNFRSF11A/RAPGEF1/HTR4/LOXL2/EPHX1/UPP1/UPP1/UPP1/CA12/CCNB1/CCNB1/CCNB1/CCNB1/CCNB1/ITGB3/EGLN1/EGLN1/EGLN1/EGLN1/EGLN1/EGLN1/EGLN1/EGLN1/EGLN1/EGLN1/EGLN1/EGLN1/EGLN1/EGLN1/EGLN1/EGLN1/EGLN1/EGLN1/EGLN1/EGLN1/EGLN1/EGLN1/EGLN1/EGLN1/EGLN1/EGLN1/EGLN1/EGLN1/EGLN1/EGLN1/EGLN1/EGLN1/EGLN1/EGLN1/EGLN1/EGLN1/EGLN1/EGLN1/EGLN1/BCAS3/BCAS3/BIN1/LOXL2/LGALS3/LGALS3/LGALS3/LGALS3/LGALS3/LGALS3/IGF1/IGF1/AKT1/PRKG1/IRF1/RASSF1/JAK1/ETS1/ETS1/SMAD3/SMAD3/SMAD3/PRKCD/BCAS3/BCAS3/BCAS3/BCAS3/BCAS3/BCAS3/BCAS3/BCAS3/BCAS3/ETS1/EGFR/EGFR/DNMT3A/MUS81/SMAD3/PTK2/PTK2/ETS1/LOXL2/LOXL2/LOXL2/JAK2/FUT3/FUT3/FUT3/FUT3/LAMA3/ID1/ID1/BCAR3/DNMT3A/EGLN1/ARTN/ARTN/ARTN/ARTN/ARTN/EPAS1/TEK/TIAM1/LOXL2/LOXL2/ITGA6/GATA3/IGF1R/GDF15/KRT5/KRT5/ETV6/ALPL/NKX3-1/ADAM33/MMP1/PDE5A/MUC16/MUC16/MUC16/MICA/MICA/SH2D3C/SIRT1/MTHFR/STAT5B/STAT5B/STAT5B/STAT5B/STAT5B/STAT5B/STAT5B/STAT5B/STAT5B/STAT5B/STAT5B/STAT5B/STAT5B/STAT5B/LASP1/ITGAV/ZAP70/CDH13/CD82/RASSF2/EPHX1/AKT1/SDC1/SDC1/SDC1/SDC1/EPAS1/EPHX1/EPHX1/EPHX1/EGFR/EGFR/VDR/VDR/BIN1/WFS1/CBFA2T3/CD82/SYNM/SYNM/SYNM/TNFRSF11A/GJA1/ITGA2/ITGA2/HTR4/HTR4/HTR4/HTR4/HTR4/PRKCA/CA12/CA12/RBM5/THBS1/THBS1/TIAM1/MUC16/CSF1R/CSF1R/CSF1R/CSF1R/CSF1R/CSF1R/CSF1R/MICA/LAMA3/IFNG/PLXNA1/PLXNA1/PLXNA1/PRLR/CBFA2T3/TNFRSF11B/ALPL/MICA/MICA/BCAR1/CLU/TRIM27/TRIM27/TRIM27/TRIM27/TRIM27/BIN1/CA12/DNMT3A/PRKCZ/BCAS3/BCAS3/BCAS3/HTR4/HTR4/BCAR1/BCAR1/BCAR1/BCAR1/BCAR1/MAPK9/MAPK9/MAPK9/MKI67/FUT2/IGFBP3/IGFBP3/EBAG9/EBAG9/EBAG9/EBAG9/EBAG9/EBAG9/EBAG9/EBAG9/EBAG9/EBAG9/EBAG9/EBAG9/EBAG9/COMT/FASN/SRD5A1/SLC9A1/NME1/CASP3/CASP3/CASP3/SATB1/SATB1/EGFR/SMAD3/SMAD3/STAT3/STAT3/STAT3/STAT3/SRD5A1/THBS1/THBS1/KRT5/CSPG4/TP63/TP63/TP63/TP63/PRKCD/PRKCD/PRKCD/PRKCD/PRKCD/EZH2/EZH2/EZH2/FBLN1/PTK2/EGF/TRIM27/MKI67/LOXL2/ITGA2/MICA/GATA3/IRF1/LPAR1/CDH13/CDH13/SMAD3/BCAR3/PLD1/SATB1/SATB1/SATB1/UPP1/FBLN1/BCAR3/ARTN/CCNB1/CDK6/THBS1/TNFRSF11A/TNFRSF11A/GNAS/GNAS/GNAS/GNAS/RAC1/PTHLH/ITGB3/DNMT3A/BCAS3/RFC1/CA12/CDK6/JAK2/JAK2/JAK2/JAK2/JAK2/JAK2/JAK2/JAK2/JAK2/JAK2/PRKCZ/PRKCZ/PRKCZ/PRKCZ/PRKCZ/PRKCZ/PRKCZ/PRKCZ/PRKCZ/PRKCZ/PRKCZ/PRKCZ/PRKCZ/PRKCZ/PRKCZ/PRKCZ/PRKCZ/ATP7B/LAMC2/AKT1/COMT/COMT/MUC16/MUC16/IL6/IL6/IGFBP3/PTK2/RAPGEF1/PRKCA/PRKCA/PRKCA/CTNNB1/ATM/ATM/ATM/ATM/ATM/ATM/ATM/ATM/ATM/ATM/ATM/ATM/ATM/ATM/ATM/ATM/ATM/ATM/ATM/ATM/ATM/ATM/ATM/ATM/ATM/ATM/ATM/ATM/ATM/ATM/ATM/ATM/ATM/ATM/ATM/CBFA2T3/MUC16/MUC16/GATA3/GATA3/GATA3/COMT/HTATIP2/HTATIP2/HTATIP2/HTATIP2/HTATIP2/HTATIP2/ATP7B/ATP7B/ATP7B/LAMA3/LAMA3/LPAR1/STAT5B/STAT5B/HTATIP2/ERBB4/LOXL2/THBS1/TRIM27/TRIM27/TRIM27/TRIM27/WT1/SMOX/SMOX/LGALS3/LGALS3/NEK2/LGALS3/LGALS3/LGALS3/LGALS3/LGALS3/LGALS3/LGALS3/LGALS3/LGALS3/LGALS3/LGALS3/LGALS3/LGALS3/LGALS3/LGALS3/LGALS3/LGALS3/LGALS3/LGALS3/LGALS3/SATB1/SATB1/SATB1/TIAM1/TIAM1/TIAM1/TIAM1/TIAM1/TIAM1/TIAM1/TIAM1/TIAM1/TIAM1/TIAM1/TIAM1/TIAM1/TIAM1/TIAM1/TIAM1/TIAM1/TIAM1/PRKCA/PRKCA/RELA/CBFA2T3/EDNRA/EGFR/LOXL2/LOXL2/ERBB4/TMPRSS6/LGALS3/CDH13/PLXNA1/PLXNA1/PLXNA1/LEP/LEP/MUC16/MUC16/MUC16/MUC16/MUC16/MUC16/MUC16/MUC16/MUC16/MUC16/MUC16/MUC16/PTK2/GATA3/GATA3/GATA3/ERBB4/SYNM/BIN1/BIN1/BIN1/BCHE/NTRK3/CSF1R/PLAUR/LEP/LEP/LEP/IFNG/NF2/NF2/EPHX1/WFS1/WFS1/MKI67/COMT/ERBB4/CCNA2/SNCG/WFS1/STAT5B/CASP3/CASP3/LPAR1/IRF1/MUC16/TMPRSS6/ITGA2/SYNM/AKT1/JAK2/BCAR1/JAK2/EGF/EGF/EGF/EGF/EGF/SMAD2/CTDSPL/PTK2/PTK2/SATB1/PRKCZ/HSP90B1/LAMA3/LAMA3/MICA/PRKG1/AHSG/ITGB3/ITGB3/HTATIP2/NTRK3/MAP2K5/MAP2K5/MAP2K5/MAP2K5/FBLN1/FBLN1/PRKG1/SQSTM1/SQSTM1/AKIP1/ATM/ATM/CLDN6/CLDN6/CLDN6/CLDN6/CLDN6/SERPINA4/SERPINA4/CSF1R/CSF1R/BCAR1/FBLN1/TRIM27/SYNM/BCAR1/KIAA0100/LOXL2/PLXNA1/IGF2/HSD17B12/SMOX/SMAD3/SATB1/SATB1/SATB1/ITGA8/ITGB3/AKT1/LZTS1/LZTS1/LZTS1/HTATIP2/RBM5/RBM5/RBM5/RBM5/SH2D3C/PRKG1/ARTN/BCAR3/BCAR3/BCAR3/BCAR3/BCAR3/BCAR3/BCAR3/BCAR3/BCAR3/BCAR3/AGR2/AGR2/RASSF1/LAMA3/TIAM1/TIAM1/TIAM1/TIAM1/EPAS1/EPAS1/LOXL2/LOXL2/PRKCA/PRKCA/PRKCA/PRKCA/PRKCA/PRKCA/PRKCA/PRKCA/LOXL2/SOCS2/PRKCA/RFC1/RFC1/RFC1/SNAI1/WFS1/PAOX/SMOX/ZAP70/HTATIP2/AKIP1/AKIP1/LOXL2/LOXL2/JAK2/MUC1/COMT/ERBB3/PRKCA/PRKG1/PRKG1/SMAD3/TNC/TNC/TNC/CCR2/CDH13/JAK2/GSK3B/SMAD3/SMAD3/SMAD3/BCAR1/BCAR1/EBAG9/EBAG9/EBAG9/EBAG9/ITGA2/ITGA2/SMAD3/PRKCZ/PRKCZ/PRKCZ/GATA3/GATA3/GATA3/MUC1/MUC1/MAPK1/IFNG/EGLN1/EGLN1/THBS1/THBS1/MMP2/MMP2/MMP2/MMP2/MMP2/MMP2/MMP2/MMP2/MMP2/MMP2/MMP2/MMP2/MMP2/MMP2/MMP2/LGALS3/LGALS3/LGALS3/LGALS3/LGALS3/LGALS3/LGALS3/LGALS3/LGALS3/LGALS3/LGALS3/LGALS3/LGALS3/LGALS3/LGALS3/LGALS3/LGALS3/LGALS3/LGALS3/CDH1/THBS1/THBS1/THBS1/MMP9/MMP9/GSK3B/PRKCA/MUC1/IGF1R/IGF1R/RAF1/RAF1/FOXP1/FOXP1/FOXP1/IGFBP3/TRIM27/TRIM27/UPP1/IGFBP3/RAPGEF1/LAMC2/EBAG9/EBAG9/EBAG9/EBAG9/EBAG9/EBAG9/EBAG9/EBAG9/TYMP/KRT5/KRT5/KRT5/KRT5/KRT5/KRT5/KRT5/KRT5/KRT5/KRT5/KRT5/KRT5/KRT5/KRT5/KRT5/KRT5/KRT5/KRT5/KRT5/KRT5/KRT5/KRT5/KRT5/KRT5/KRT5/KRT5/KRT5/KRT5/KRT5/KRT5/KRT5/KRT5/KRT5/KRT5/KRT5/KRT5/KRT5/KRT5/KRT5/KRT5/KRT5/KRT5/KRT5/KRT5/KRT5/KRT5/KRT5/KRT5/KRT5/KRT5/KRT5/KRT5/KRT5/KRT5/KRT5/KRT5/KRT5/KRT5/KRT5/KRT5/KRT5/ERBB4/MAPK1/MAPK1/MAPK1/MAPK1/MAPK9/MAPK9/MAPK9/MAPK9/MAPK9/MAPK9/MAPK9/SRD5A1/SRD5A1/SRD5A1/SRD5A1/SRD5A1/SRD5A1/EPAS1/CYP19A1/PRKG1/PRKG1/PRKG1/PRKG1/PRKG1/PRKG1/PRKG1/SOD2/SOD2/SOD2/SOD2/SOD2/SOD2/SOD2/SOD2/SOD2/SOD2/SOD2/SOD2/SOD2/SOD2/BCAS3/BCAS3/SATB1/CYP19A1/SRD5A1/PRKCZ/PRKCZ/PRKCZ/PRKCZ/LAMA3/LAMA3/CSF1R/TIAM1/BCAR1/BCAR1/MMP2/MMP2/RAPGEF1/RAPGEF1/RAPGEF1/SYNM/CAV2/LGALS3/PRKCZ/PRKCZ/PRKG1/CD44/CD44/PRKG1/FBLN1/RFC1/RFC1/ALPL/ALPL/ALPL/PTPRG/PTPRG/PDE5A/PDE5A/PDE5A/PDE5A/LRP6/LRP6/COMT/COMT/COMT/LOXL2/LOXL2/LOXL2/LOXL2/LOXL2/LOXL2/LOXL2/LOXL2/LOXL2/LOXL2/TRIM27/TRIM27/TRIM27/TRIM27/FGFR2/FGFR2/FBLN1/FBLN1/PRKG1/PTK2/PRKG1/LOXL2/HAS2/HAS2/HAS2/HAS2/PRKG1/PRKG1/PTK2/PTK2/PTK2/RAC1/RAC1/TDGF1/PRKG1/LAMC2/CDH13/BCAR1/EPAS1/EPAS1/TEK/GBP1/GBP1/GBP1/MUS81/LGALS3/LGALS3/RFC1/RFC1/RFC1/RFC1/RFC1/RFC1/RFC1/RFC1/RFC1/RFC1/RFC1/ATP7B/NF2/NF2/NF2/NF2/LOXL2/LOXL2/HTR4/LOXL2/LOXL2/GSK3B/GSK3B/GSK3B/GSK3B/GSK3B/BCAR1/EPAS1/LAMA3/LAMA3/LOXL2/CDH1/CDH1/CDH1/CDH1/PRKG1/PRKG1/PRKG1/PRKG1/PRKG1/PRKG1/PRKG1/PRKG1/PRKG1/PRKG1/PRKG1/PRKG1/PRKG1/PRKG1/UPP1/UPP1/UPP1/UPP1/SRD5A1/TIAM1/TMPRSS6/GJA1/GJA1/TP63/PTK2/GSK3B/GSK3B/JAK2/LHCGR/CDH13/WT1/MUS81/TRIM27/TRIM27/TRIM27/TRIM27/TRIM27/RAC1/RAC1/RAC1/NTRK3/BRCA1/EGF/EGF/AKT1/IGFBP3/IGFBP3/EGLN1/IFNG/PRKCZ/ITGB3/ITGB3/ITGB3/CCNB1/ATP7B/PTK2/PTK2/PTK2/CSF1R/NCOA2/CASP3/LOXL2/BRCA2/IGFBP5/SATB1/SATB1/PRKG1/PRKG1/PRKG1/PRKG1/PRKG1/PRKG1/PRKG1/PRKG1/PRKG1/PRKG1/TNFRSF1B/TNFRSF1B/PRKG1/TRIM27/AKT1/LGALS3/PRKCA/LAMA3/LAMA3/LAMA3/LAMA3/LAMA3/LAMA3/WFS1/WFS1/WFS1/MUC1/BCHE/BCHE/GNAS/ADAM8/CDC25B/LOXL2/ATP7B/RBM5/RBM5/COMT/PIK3CA/PIK3CA/GJA1/GJA1/GJA1/GJA1/GJA1/PDE5A/PDE5A/PDE5A/PDE5A/PDE5A/CD82/RAC1/JAK2/CYP19A1/IRF1/EGLN1/EGLN1/COMT/GBP1/GBP1/GBP1/MAP2K1/MAP2K1/MAP2K1/MAP2K1/MAP2K1/UPP1/BCAR1/MTHFR/TIAM1/LAMA3/TP63/VTCN1/ARTN/BCAR1/LOXL2/LOXL2/LOXL2/BCAS3/PRKCZ/PTK2/TYMP/CA12/CA12/CYP19A1/PRL/MICA/TIAM1/TIAM1/TIAM1/PRKCA/PRKCA/PRKCA/LRP6/COMT/COMT/PTK2/PTK2/PTK2/PTK2/PTK2/PTK2/PTK2/PTK2/PTK2/PTK2/PTK2/PTK2/PTK2/PTK2/RPA1/PIK3R1/BCAR1/WT1/WT1/WT1/WT1/WT1/WT1/WT1/CD44/CD44/CYP19A1/CYP19A1/CYP19A1/BIN1/HTR4/CYP19A1/CYP19A1/CYP19A1/CYP19A1/CDK6/SYNM/THBS1/PPARG/PRKCA/TMPRSS6/CASP3/CASP3/CASP3/SNCG/ECM1/CAV1/PRKG1/TNFRSF1B/SMAD3/SMAD3/SMAD3/PRKCA/RHOA/RHOA/RHOA/RHOA/RHOA/RHOA/PRKG1/CSMD1/COMT/MAP2K1/FANCD2/AKT1/SPDEF/FGFR2/LOXL2/AKIP1/PRKCD/SYNM/SYNM/SYNM/BCAR1/LAMC2/LAMC2/LAMC2/LAMC2/LAMC2/LAMC2/CBFA2T3/MICA/MICA/MICA/MICA/MICA/MICA/MICA/MICA/MICA/MICA/ITGAV/TEK/TEK/PRKCZ/SYNM/CD82/IGFBP3/MUC16/LOXL2/PRKCZ/LOXL2/LOXL2/PRKCZ/PRKCZ/PRKCZ/CTNND1/PLD1/COMT/LAMA3/KRT7/PRKCZ/PRKCZ/PRKCZ/PRKCZ/CDC25B/ATP7B/RFC1/PRKG1/NBN/LAMA3/LAMA3/LAMA3/LAMA3/LAMA3/LAMA3/LAMA3/LAMA3/LAMA3/LAMA3/LAMA3/LAMA3/LAMA3/LAMA3/LAMA3/LAMA3/LAMA3/LAMA3/LAMA3/LAMA3/LAMA3/RAPGEF1/LOXL2/MSH2/CD82/JAK2/JAK2/LOXL2/TEK/TEK/LOXL2/PRKG1/PRKG1/PRKG1/PRKG1/PRKG1/PRKG1/PRKG1/PRKG1/PRKG1/PRKG1/SNCG/SNCG/SNCG/LGALS3/LGALS3/LGALS3/LGALS3/LGALS3/LGALS3/LGALS3/LGALS3/LGALS3/LGALS3/LGALS3/LGALS3/LGALS3/LGALS3/LGALS3/LGALS3/LGALS3/LGALS3/LGALS3/LGALS3/LGALS3/CCNA2/CCNA2/RAPGEF1/BTLA/JAK2/JAK2/JAK2/JAK2/JAK2/JAK2/JAK2/JAK2/JAK2/JAK2/LAMA3/CBFA2T3/THBS1/THBS1/THBS1/DNMT3A/CYP2D6/CYP2D6/ATP7B/BCAR1/KISS1/WFS1/WFS1/WFS1/WFS1/SPDEF/ADAM8/EGFR/IGFBP3/IGFBP3/IGFBP3/IGFBP3/IGFBP3/IGFBP3/IGFBP3/IGFBP3/IGFBP3/IGFBP3/IGFBP3/IGFBP3/IGFBP3/AGR2/CTDSPL/CTDSPL/CTNND1/IGFBP3/CSMD1/CSMD1/CSMD1/CSMD1/CSMD1/CSMD1/CSMD1/CSMD1/CSMD1/WFS1/LGALS3/MUS81/SYNM/PTK2/PRKG1/DNMT3B/ATM/MICA/MICA/MICA/MICA/MICA/MICA/MICA/KRT5/TEK/TEK/TEK/HTR4/HTR4/VEGFC/EPAS1/PDE5A/TEK/CDH13/CDH13/CD82/ITGAV/ITGAV/ITGAV/ITGA2/FGFR2/FGFR2/FGFR2/SYNM/VEGFC/PTK2/MMP2/AKIP1/LAMC2/AKIP1/AKIP1/FOXO3/FOXO3/LOXL2/LOXL2/LOXL2/LOXL2/LOXL2/LOXL2/LOXL2/CSF1R/SPDEF/CASP8/CASP8/CASP8/CD44/ERBB2/ERBB2/ERBB2/PTK2/LGALS3/THBS1/THBS1/THBS1/THBS1/PRKCZ/PRKCZ/PRKCZ/PTHLH/IGFBP3/GJA1/THBS1/THBS1/CLDN1/ITGA6/RASSF3/SKP2/SKAP2/LHCGR/BCAR3/IFNG/IFNG/UPP1/UPP1/UPP1/UPP1/UPP1/PTK2/ITGA8/BCAR3/TXN/TXN/CLU/LAMC2/LAMC2/LAMC2/LAMC2/LAMC2/LAMC2/LAMC2/LGALS3/LGALS3/LGALS3/LGALS3/LOXL2/LOXL2/LOXL2/LOXL2/LOXL2/LOXL2/LOXL2/CSMD1/ISG15/LOXL2/ERBB4/RAF1/RAF1/RAF1/RAF1/RAF1/RAF1/PRKG1/PRDX6/HTATIP2/CDH13/COMT/LAMA3/RFC1/EPHX1/LEP/PRKG1/CBFA2T3/WFS1/ADAM8/FSCN1/FSCN1/FSCN1/FSCN1/IMP3/LOXL2/LOXL2/LOXL2/CA12/CDH13/NTRK3/NTRK3/FGFR2/HTR4/TEK/TEK/PDE5A/BCHE/BCHE/SRD5A1/FPR2/PRKCZ/PRKCZ/PRKCZ/PRKCZ/PTK2/PRKCZ/PRKCZ/BAD/BAD/BAD/BAD/BAD/BAD/BAD/CAV2/CAV2/CAV2/CAV2/CAV2/CAV2/CAV2/BCAR3/SMAD3/JAK2/PRKCA/CLDN1/CLDN1/CLDN1/CLDN1/TJP1/TJP1/TJP1/TJP1/TJP1/FPR2/LGALS3/LHCGR/BCHE/BCHE/BCHE/BCHE/BCHE/BCHE/BCHE/BCHE/ATP7B/ATP7B/ATP7B/ATP7B/ATP7B/ATP7B/PTHLH/PTHLH/SMAD2/SMAD2/ITIH5/HSP90B1/HSP90B1/CLU/EBAG9/EBAG9/EBAG9/EBAG9/EBAG9/EBAG9/EBAG9/EBAG9/EBAG9/EBAG9/EBAG9/EBAG9/EBAG9/EBAG9/EBAG9/EBAG9/EBAG9/EBAG9/EBAG9/EBAG9/EBAG9/EBAG9/EBAG9/EBAG9/EBAG9/EBAG9/EBAG9/EBAG9/EBAG9/EBAG9/EBAG9/EBAG9/EBAG9/EBAG9/EBAG9/EBAG9/EBAG9/EBAG9/EBAG9/EBAG9/EBAG9/EBAG9/EBAG9/EBAG9/EBAG9/EBAG9/EBAG9/EBAG9/EBAG9/EBAG9/EBAG9/EBAG9/EBAG9/EBAG9/EBAG9/EBAG9/EBAG9/EBAG9/EBAG9/EBAG9/EBAG9/LPAR1/MTHFR/BCAS3/BCAS3/BCAS3/BCAS3/BCAS3/BCAS3/BCAS3/BCAS3/BCAS3/BCAS3/BCAS3/BCAS3/BCAS3/BCAS3/BCAS3/BCAS3/BCAS3/BCAS3/BCAS3/BCAS3/BCAS3/VDR/VDR/VDR/VDR/VDR/NCOA2/MAP2K5/SQSTM1/RAPGEF1/PRKCA/MMP2/SKP2/SKP2/SKP2/SKP2/SKP2/SKP2/SKP2/LHCGR/LHCGR/LHCGR/LHCGR/LHCGR/LGALS3/PRKCZ/EPHX1/IRF1/PLXNA1/PLXNA1/PLXNA1/IGF1/FBLN1/CD44/RBM5/RBM5/RBM5/RBM5/RBM5/BCAR3/EBAG9/EBAG9/SLC16A1/SLC16A1/PRKG1/PRKG1/PRKG1/PRKG1/PRKG1/PRKG1/PRKG1/WFS1/WFS1/WFS1/WFS1/WFS1/WFS1/WFS1/COMT/COMT/COMT/COMT/COMT/LPAR1/SRD5A1/BCAS3/DNMT3A/CYP2D6/CYP2D6/CYP2D6/CYP2D6/CYP2D6/CYP2D6/CD82/SATB1/PPARG/PPARG/TRIM27/TRIM27/TRIM27/TRIM27/TRIM27/TRIM27/TRIM27/TRIM27/TRIM27/TRIM27/TRIM27/TRIM27/TRIM27/TRIM27/TRIM27/TRIM27/TRIM27/TRIM27/TRIM27/TRIM27/TRIM27/TRIM27/TRIM27/TRIM27/TWIST1/LOXL2/LOXL2/BCAR1/GBP1/GBP1/PLD1/BIN1/ITGAV/LGALS3/CYP2D6/MUC1/DAPK1/SRD5A1/PRKG1/NCOA2/THBS1/CCR2/PRKCA/PRL/PRL/BCAS3/BCAS3/CDKN1A/TRIM27/RAF1/RAF1/RAF1/BCAR1/BCAR1/BCAR1/BCAR1/BCAR1/BCAR1/BCAR1/BCAR1/BCAR1/LOXL2/LAMA3/COMT/CSMD1/PRKCA/CBFA2T3/SPDEF/BCAR3/BCAR3/BCAR3/BCAR3/BCAR3/BCAR3/BCAR3/BCAR3/BCAR3/BCAR3/NOTCH3/NOTCH3/NOTCH3/CBFA2T3/CLU/SDC4/CAV2/WFS1/WFS1/LGALS3/WFS1/WFS1/WFS1/MMP9/MMP9/SMAD3/SMAD3/SMAD3/SMAD3/SMAD3/SMAD3/SMAD3/SMAD3/TNFRSF11B/PRKCZ/SYNM/PRKCZ/PRKCZ/PRKCZ/PRKCZ/UPP1/LPAR1/FOXF1/IGFBP3/CDK6/HTR4/SOCS2/SOCS2/ETS1/ETS1/RBM5/RBM5/RBM5/RBM5/RBM5/EZH2/SPARC/MMP2/BCHE/BCHE/BCHE/BCHE/BCHE/THBS1/THBS1/PRKCD/CYP19A1/GNAS/MMP2/ADAM9/ADAM9/ADAM9/CD44/HTR4/AKT1/LAMC2/ARTN/ARTN/ARTN/ARTN/ARTN/ARTN/SMAD3/THBS1/IGFBP3/ATP7B/SPDEF/NF2/THBS1/FUT3/GATA3/ARTN/ADAM8/SPDEF/COMT/PRKCZ/BCAR3/BCAR3/BCAR3/BCAR3/BCAR3/BCAR3/BCAR3/BCAR3/BCAR3/BCAR3/GNAS/GNAS/MUC2/RAC1/UPP1/ERBB3/PTK2/PTK2/PTK2/SEMA3A/RFC1/RFC1/RFC1/RFC1/RFC1/RFC1/RFC1/RFC1/RFC1/RFC1/RFC1/RFC1/RFC1/RFC1/RFC1/RFC1/LOXL2/LOXL2/LOXL2/LOXL2/MTHFR/MTHFR/MTHFR/MTHFR/MTHFR/MTHFR/RAC1/TRIM27/TRIM27/TRIM27/PRKG1/CBFA2T3/CBFA2T3/THBS1/THBS1/THBS1/NFKB1/SRD5A1/LOXL2/PLXNA1/SMAD3/PRKG1/PRKG1/PRKG1/PRKG1/PRKG1/PRKG1/PRKG1/PRKG1/PRKG1/PRKG1/PRKG1/PRKG1/PRKG1/CSPG4/CDK6/IGFBP3/BCAS3/ITGAV/CYP19A1/MTHFR/GNAS/PRKCZ/LOXL2/LOXL2/PRKG1/ESR2/ENG/KRT8/CYP19A1/LAMA3/CYP19A1/CYP19A1/CYP19A1/CYP19A1/CYP19A1/CTDSPL/PRKCZ/PRKCZ/PRKCZ/PRKCZ/IGFBP3/UPP1/UPP1/UPP1/UPP1/UPP1/UPP1/UPP1/UPP1/UPP1/UPP1/LOXL2/TNFRSF1B/CCNE1/FBLN1/CSF1R/FUT3/FUT3/RAC1/RAC1/DAPK1/MTHFR/COMT/PRKG1/SMOX/DEF6/DEF6/THBS1/THBS1/THBS1/SLC2A1/SLC2A1/SLC2A1/SLC2A1/SLC2A1/SLC2A1/SLC2A1/SLC2A1/LOXL2/EPHX1/EPHX1/IFNG/RAPGEF1/IFNG/LOXL2/LOXL2/IGF1R/DNMT3A/LZTS1/COMT/COMT/GNAS/MDM2/IGF1R/LHCGR/FLT1/FLT1/LOXL2/PRKCA/WFS1/MMP2/MMP2/MMP2/MMP2/CA12/SATB1/SATB1/ETS1/PRKG1/SDC1/CSPG4/CSPG4/AKIP1/ATP7B/ATP7B/CDH13/CDH13/IGFBP3/ATM/NUDT2/RASSF2/SATB1/MICA/PTK2/MAPK1/LAMA3/LOXL2/LOXL2/ATP7B/LOXL2/LOXL2/FBLN1/LAMA3/LAMA3/BAD/BAD/WFS1/SPDEF/LOXL2/MKI67/MKI67/MKI67/MKI67/LOXL2/DNMT3A/PLD1/PLD1/PLD1/PLD1/PLD1/PLD1/PLD1/PLD1/PLD1/PLD1/PLD1/PLD1/PLD1/PLD1/PLD1/PLD1/PLD1/PLD1/PLD1/PLD1/SKAP2/SKAP2/SKAP2/SKAP2/SKAP2/SKAP2/FBLN1/LAMA3/PRDX6/PRDX6/CYP19A1/ITGB1/ITGB1/GSK3B/MUS81/RASSF2/STAT3/SMAD2/PLD1/CSF1R/ERBB4/S100P/FBLN1/CD82/MICA/PRDX6/PRDX6/PRDX6/CDH13/KRT18/KRT8/PRKCZ/TIAM1/TIAM1/CYP2D6/CYP2D6/CYP2D6/ATP7B/ATP7B/ALPL/LGALS3/THBS1/THBS1/THBS1/THBS1/THBS1/ATP7B/ATP7B/ATP7B/ATP7B/ATP7B/MKI67/CDKN1A/CDKN1A/AKIP1/PRKG1/PRKG1/MUS81/MUS81/MUS81/MUS81/MUS81/MUS81/MUS81/CA12/PRKG1/PRKG1/BCAR1/MTHFR/ITGA2/ITGA2/ITGA2/ITGA2/ITGA2/ITGA2/ITGA2/ITGA2/ITGA2/ITGA2/ITGA2/ITGA2/ITGA2/ITGA2/ITGA2/ITGA2/ITGA2/CA12/PRKCA/ADAM9/ADAM9/ADAM9/ADAM9/ADAM9/MICA/MICA/MICA/MICA/ADAM8/MAPK1/MAPK1/MAPK1/MAPK1/MAPK1/MAPK1/MAPK1/CYP19A1/CYP19A1/LOXL2/LOXL2/JAK1/JAK1/JAK1/PTK2/TIAM1/PLD1/PLD1/PLD1/PLD1/PLD1/BCAR1/BCAR1/BCAR1/SMAD2/SMAD2/CLDN1/ITGA2/ALPL/ALPL/NOTCH1/SPP1/ERBB2/ERBB2/ERBB2/ERBB2/ERBB2/CDH1/CDH1/LAMA3/THBS1/DNMT3A/JAK2/JAK2/PTP4A3/LOXL2/MUS81/CYP1A1/VEGFC/MTHFR/MTHFR/CTNNB1/CDH1/PRKCA/TNFRSF11A/GPER1/BCAS3/FBLN1/COMT/ARTN/ARTN/ARTN/ARTN/ARTN/ARTN/ARTN/ARTN/ARTN/ARTN/ARTN/ARTN/ARTN/ARTN/ARTN/GSK3B/LAMA3/LGALS3/FSTL3/FSTL3/CA12/MAP2K5/PDE5A/PDE5A/PDE5A/PDE5A/PDE5A/PDE5A/PDE5A/PDE5A/PDE5A/PDE5A/PDE5A/PDE5A/PDE5A/PDE5A/PDE5A/PDE5A/PDE5A/PDE5A/PDE5A/PDE5A/PDE5A/PDE5A/PDE5A/PDE5A/PDE5A/PDE5A/PDE5A/PDE5A/PDE5A/PDE5A/PDE5A/PDE5A/PDE5A/PDE5A/PDE5A/PTK2/PTK2/CBFA2T3/CBFA2T3/STAT5B/EGF/PRDX6/PRDX6/PRDX6/PRDX6/PRDX6/SMOX/CD44/RAF1/RAF1/RAF1/RAF1/THBS1/THBS1/BCL2/MUC16/SRD5A1/SRD5A1/TRIM27/SDC1/ERBB4/WFS1/WFS1/WFS1/NTRK3/NTRK3/DSC3/DSC3/DSC3/CYP19A1/AKT1/PRKCA/PLXNA1/PLXNA1/PAOX/UPP1/WT1/WT1/WT1/WT1/WT1/WT1/EPHX1/EPHX1/EPHX1/EPHX1/EPHX1/PPARG/RASSF2/TNFRSF1B/BCAR1/BCAR1/BCAR1/CA12/RASSF3/LOXL2/SRD5A1/ERBB3/ERBB3/LOXL2/ARTN/ARTN/PRKCA/MAP2K1/MAP2K1/MAP2K1/MAP2K1/MAP2K1/MAP2K1/MAP2K1/MAP2K1/MAP2K1/MAP2K1/MAP2K1/MAP2K1/MAP2K1/MAP2K1/MAP2K1/MAP2K1/MAP2K1/MAP2K1/MAP2K1/MAP2K1/MAP2K1/MAP2K1/MAP2K1/MAP2K1/MAP2K1/MAP2K1/MAP2K1/MAP2K1/MAP2K1/MAP2K1/MAP2K1/MAP2K1/MAP2K1/MAP2K1/MAP2K1/MAP2K1/MAP2K1/MAP2K1/MAP2K1/MAP2K1/MAP2K1/MAP2K1/MAP2K1/MAP2K1/MAP2K1/MAP2K1/MAP2K1/MAP2K1/MAP2K1/MAP2K1/MAP2K1/MAP2K1/MAP2K1/MAP2K1/MAP2K1/MAP2K1/MAP2K1/MAP2K1/MAP2K1/MAP2K1/MAP2K1/MAP2K1/MAP2K1/MAP2K1/MAP2K1/MAP2K1/MAP2K1/MAP2K1/MAP2K1/MAP2K1/MAP2K1/MAP2K1/MAP2K1/MAP2K1/MAP2K1/MAP2K1/MAP2K1/MAP2K1/MAP2K1/MAP2K1/MAP2K1/MAP2K1/MAP2K1/MAP2K1/MAP2K1/MAP2K1/MAP2K1/MAP2K1/MAP2K1/MAP2K1/MAP2K1/MAP2K1/MAP2K1/MAP2K1/MAP2K1/MAP2K1/MAP2K1/MAP2K1/MAP2K1/MAP2K1/MAP2K1/MAP2K1/MAP2K1/MAP2K1/MAP2K1/MAP2K1/MAP2K1/MAP2K1/MAP2K1/MAP2K1/MAP2K1/MAP2K1/MAP2K1/MAP2K1/MAP2K1/MAP2K1/MAP2K1/MAP2K1/MAP2K1/THBS1/THBS1/THBS1/THBS1/THBS1/THBS1/THBS1/THBS1/THBS1/THBS1/THBS1/THBS1/THBS1/THBS1/THBS1/THBS1/THBS1/THBS1/THBS1/THBS1/THBS1/THBS1/THBS1/THBS1/THBS1/THBS1/SMAD3/MTHFR/MUS81/LHCGR/LAMC2/IRF1/HTR4/MMP2/MCM2/MCM2/CD82/FANCD2/FANCD2/FANCD2/FANCD2/FANCD2/CA12/SMAD2/VEGFC/HSP90B1/HSP90B1/HSP90B1/HSP90B1/HSP90B1/HSP90B1/HSP90B1/HSP90B1/HSP90B1/MAP2K
DOID:10763	hypertension	422	0.907033	1.16937	1e-10	1.42857e-10		944186	tags=19%, list=18%, signal=16%	ARG2/ADAM12/LRP5/BMP7/ROBO4/ROBO4/ROBO4/ROBO4/ROBO4/ROBO4/ROBO4/ROBO4/ROBO4/FSHR/FSHR/UTS2R/UTS2R/UTS2R/ECE1/ABCA1/KCNMA1/KCNMA1/KCNMA1/KCNMA1/KCNMA1/KCNMA1/CYP2D6/INSR/CTNNA3/CTNNA3/CTNNA3/CTNNA3/CTNNA3/CTNNA3/CTNNA3/CTNNA3/CTNNA3/STOX1/NOD2/TNFRSF11B/SDK1/TAP2/IL1RN/DRD4/ATP1A2/INSR/KCNK3/C1QTNF1/DRD4/IFNG/FSHR/MIF/SDK1/PTPRU/PTPRU/PTPRU/PTPRU/PTPRU/PTPRU/PTPRU/PTPRU/PTPRU/PTPRU/PTPRU/PTPRU/PTPRU/PTPRU/PTPRU/PTPRU/PTPRU/PTPRU/PTPRU/PTPRU/PTPRU/PTPRU/PTPRU/PTPRU/GRK4/STK39/TAP2/TAP2/TAP2/TAP2/ADD2/HSD11B2/HSD11B2/HSD11B2/HSD11B2/HSD11B2/HSD11B2/HSD11B2/HSD11B2/HSD11B2/HSD11B2/HSD11B2/HSD11B2/HSD11B2/HSD11B2/HSD11B2/HSD11B2/HSD11B2/HSD11B2/HSD11B2/UCP2/ERAP1/ERAP1/ERAP1/TAP1/TAP1/IGF1R/NOD2/MEF2A/TAP2/SDK1/ALDH2/TAP2/SDK1/ABCG1/EPHX2/IAPP/IAPP/SDK1/ANPEP/ANPEP/NFE2L2/SREBF1/SREBF1/NODAL/NODAL/ITGB3/ITGB3/APLNR/DRD4/DRD4/DRD4/DRD4/DRD4/ARG2/ARG2/ARG2/ARG2/HMOX2/NOD2/HLA-DRB1/ABO/APOH/APOH/APOH/APOH/APOH/APOH/APOH/APOH/APOH/APOH/APOH/APOH/APOH/APOH/SDK1/CACNA1C/CMA1/NFE2L2/HLA-A/GSTP1/CTNNA3/TAP1/CSMD1/PTPRU/HLA-G/SDK1/SDK1/TAP1/POU5F1/POU5F1/POU5F1/POU5F1/STK39/STK39/ERAP2/KL/LRP5/LRP5/LRP5/LRP5/PPARD/PPARD/SDK1/KLC1/ENPP2/ENPP2/ENPP2/SDK1/TNFRSF1B/TNFRSF1B/TAP2/TAP2/AKT1/PSMA6/PSMA6/PSMA6/PSMA6/PSMA6/PSMA6/PRKG1/TNFSF12/TNFSF12/DDAH2/DDAH2/NAT2/PEPD/COMT/COMT/POU5F1/POU5F1/POU5F1/POU5F1/POU5F1/POU5F1/POU5F1/POU5F1/POU5F1/SDK1/TAP2/TAP2/TAP2/ANPEP/ANPEP/CACNB2/CACNB2/RIC3/CYP19A1/NFKBIL1/NFKBIL1/IL16/IL16/IL16/ROS1/HLA-A/CD36/EDNRB/TAP2/SLC22A2/HTRA3/CSK/CSK/CSK/PRKG1/TAP2/BMP7/PRKG1/SDK1/TAP1/TAP1/TAP1/TAP1/TAP1/TAP1/TAP1/TAP1/TAP1/TAP1/TAP1/TAP1/TAP1/TAP1/TAP1/TAP1/TAP1/TAP1/TAP1/TAP1/TAP1/TAP1/TAP1/TAP1/TAP1/TAP1/TAP1/TAP1/HLA-G/HLA-G/HLA-G/HLA-G/HLA-G/HLA-G/HLA-G/RGS5/RGS5/RGS5/RGS5/MEF2A/TAP2/SORBS1/DIO2/ADD2/EDNRB/EDNRB/EDNRB/EDNRB/EDNRB/EDNRB/EDNRB/EDNRB/EDNRB/EDNRB/EDNRB/EDNRB/EDNRB/PON1/PON1/PON1/PON1/PON1/PON1/UTS2/ABCA1/POU5F1/CD28/SDK1/MFN2/DRD4/IL1RN/IL1RN/IL1RN/IL1RN/IL1RN/SLC12A2/LGALS1/LGALS1/LGALS1/MMP2/MMP2/CYBA/POU5F1/APOC3/ADD2/CTNNA3/CTNNA3/CTNNA3/CPS1/CPS1/CPS1/CPS1/CPS1/CPS1/CPS1/CPS1/CPS1/CPS1/CPS1/CPS1/CPS1/WNK1/IER3/HLA-A/TAP1/PDE4D/HLA-A/TAP2/TAP2/PEPD/CACNA1D/CPS1/CPS1/CPS1/CPS1/CPS1/CPS1/CPS1/CPS1/CPS1/TAP2/AGT/FSHR/FSHR/FSHR/FSHR/FSHR/FSHR/FSHR/FSHR/FSHR/ADORA2B/ADORA2B/CHGA/CD36/ADAM12/SDK1/CRHR2/CRHR2/ADORA2A/ADORA2A/ADORA2A/ADORA2A/ADORA2A/ADORA2A/ADORA2A/ADORA2A/ADORA2A/ADORA2A/ADORA2A/ADORA2A/ADORA2A/ADORA2A/GHR/GHR/GHR/CPS1/KCNK3/DRD4/DRD4/DRD4/DRD4/DRD4/DRD4/DRD4/DRD4/HTR4/HTR4/CACNA1C/CD46/CPS1/CACNA1C/POU5F1/TNFRSF11B/TNFRSF11B/POU5F1/POU5F1/POU5F1/POU5F1/POU5F1/POU5F1/PEPD/PEPD/PEPD/PEPD/CFTR/CFTR/PRKG1/SDK1/CACNB2/IL6ST/TAP2/KLC1/GHRL/KCNMA1/SLC2A12/HLA-A/NPPA/NPPA/NPPA/NPPA/NPPA/NPPA/NPPA/NPPA/NPPA/NPPA/TAP1/HLA-G/HLA-DRB1/CACNB2/HSD11B2/HSD11B2/HSD11B2/HSD11B2/HSD11B2/HSD11B2/HSD11B2/HSD11B2/ARSG/ARSG/SREBF1/APLNR/APLNR/ABCA1/GNAS/GNAS/GNAS/GNAS/PSMB9/TAP1/UTS2/STAT3/STAT3/TNFSF12/HLA-G/CXCL12/CYBA/BMP7/BMP7/BMP7/BMP7/BMP7/BMP7/BMP7/BMP7/BMP7/BMP7/BMP7/BMP7/BMP7/BMP7/BMP7/BMP7/BMP7/BMP7/BMP7/BMP7/BMP7/AGT/CSK/CSK/LTA/LTA/TAP2/TAP2/TAP2/IL16/PEPD/PPARD/TAP2/ADD2/NFKBIL1/SDK1/ADORA2B/GHR/GHR/ADRA1A/ADRA1A/TAP2/TAP2/TAP2/TAP2/TAP2/HTR2A/TAP1/TGFBR3/SLC9A3/SLC9A3/PDE4D/HLA-DRB1/HLA-DRB1/BMP7/PDE4D/XYLT1/SMAD1/SMAD1/HLA-G/HLA-G/MTR/CX3CR1/IFNG/GRK4/KNG1/PRKG1/PTK2B/ALDH2/IL23R/IL23R/KLC1/KLC1/MYOC/SLC9A3/SLC9A3/SLC9A3/SLC9A3/MMP2/CRHR2/TAP1/HLA-G/HLA-G/HLA-G/CPS1/CPS1/CPS1/CPS1/CPS1/CPS1/CPS1/CPS1/CPS1/KCNMA1/KCNMA1/KCNMA1/KCNMA1/KCNMA1/IL6R/IL6R/TAP1/TAP1/TAP1/TAP1/TAP1/TAP1/TAP1/TAP1/TAP1/STOX1/TNFSF12/PRKG1/APOA1/HLA-G/GHR/TAP1/CSMD1/PTK2B/PTK2B/PTK2B/XPNPEP1/XPNPEP1/XPNPEP1/XPNPEP1/XPNPEP1/SERPIND1/SERPIND1/SERPIND1/ABCG1/GRK4/SDK1/CLU/CACNB2/CRHR2/MEF2A/DRD4/INSR/TNFSF12/IL1RN/PRKG1/XYLT1/XYLT1/XYLT1/XYLT1/XYLT1/CYP4F2/MIF/LIPC/PRCP/PRCP/PRCP/ABCG1/PRCP/MUC16/MUC16/MUC16/MUC16/MUC16/IER3/HLA-DRB1/SLC9A3/SLC9A3/COMT/POU5F1/ANPEP/DDAH2/CAT/CYP19A1/ITGB3/GRK4/NODAL/XYLT1/BMP7/MMP2/ADD2/IL1RN/ARSG/TAP2/TAP2/TAP2/TAP2/TAP2/TAP2/TAP2/TAP2/PRCP/CACNB2/KLC1/DDAH2/ADORA2B/ADORA2B/BMP7/CTNNB1/TAP2/TAP2/TAP2/SDK1/MPO/MPO/MPO/NPPA/SREBF1/BMP7/NOD2/CACNA1D/SDK1/SDK1/ADORA2B/SDK1/SDK1/TGFBR3/HLA-G/HLA-G/TAP2/TAP2/TAP2/CACNA1D/SDK1/CACNA1D/IER3/CACNA1C/PEPD/PEPD/INS/HLA-G/CRHR2/CRHR2/CRHR2/KNG1/KNG1/KNG1/NOD2/NOD2/PSMB9/TAP2/POU5F1/ROBO4/ROBO4/ROBO4/ROBO4/ROBO4/ROBO4/ROBO4/ROBO4/ROBO4/ADD1/COMT/CYP19A1/HLA-G/HLA-G/HLA-G/HLA-G/HLA-G/HLA-G/HLA-G/HLA-G/HLA-G/HLA-G/HLA-G/HLA-G/IER3/IER3/IER3/IER3/IER3/IER3/IER3/IER3/IER3/IER3/IER3/IER3/IER3/ADD2/POU5F1/POU5F1/POU5F1/POU5F1/POU5F1/POU5F1/POU5F1/POU5F1/POU5F1/POU5F1/POU5F1/POU5F1/POU5F1/POU5F1/POU5F1/POU5F1/POU5F1/POU5F1/POU5F1/POU5F1/POU5F1/POU5F1/POU5F1/POU5F1/POU5F1/POU5F1/POU5F1/POU5F1/POU5F1/POU5F1/POU5F1/POU5F1/POU5F1/POU5F1/POU5F1/POU5F1/POU5F1/POU5F1/POU5F1/POU5F1/POU5F1/POU5F1/POU5F1/POU5F1/POU5F1/POU5F1/POU5F1/POU5F1/POU5F1/POU5F1/POU5F1/POU5F1/POU5F1/POU5F1/POU5F1/POU5F1/POU5F1/POU5F1/POU5F1/POU5F1/POU5F1/POU5F1/POU5F1/POU5F1/POU5F1/POU5F1/INS/SERPINC1/CTNNA3/CTNNA3/CTNNA3/CTNNA3/CTNNA3/CTNNA3/CTNNA3/NEDD4L/SREBF1/ERAP1/ALDH2/ALDH2/IER3/IER3/TAP2/IER3/UTS2/UTS2/CORIN/CORIN/CORIN/CORIN/CORIN/IL6R/IL6R/IL6R/IL6R/IL6R/ADRA1A/ADRA1A/ADRA1A/ADRA1A/HLA-A/HLA-A/EDNRB/XYLT1/XYLT1/KCNK3/BMP10/BMP10/BMP10/BMP10/BMP10/HLA-DRB1/SELP/SELP/ABCG1/SDK1/IER3/MAT1A/IER3/COMT/SLC6A2/SLC6A2/SLC22A3/TAP2/TAP1/IER3/IER3/IER3/IER3/IER3/IER3/IER3/AGT/SGK1/SGK1/ADD2/HLA-A/HLA-A/KCNMA1/PRSS8/PRSS8/PRSS8/HLA-G/PDE4D/PDE4D/PDE4D/MYOC/YY1/HLA-G/HLA-G/HLA-G/HLA-G/GHR/IGF2/ADD2/ADD2/ADD2/ENPP2/KLC1/KLC1/KLC1/KLC1/ALDH2/HLA-G/UCP2/UCP2/UCP2/POU5F1/POU5F1/POU5F1/POU5F1/POU5F1/POU5F1/DRD4/NOD2/EBAG9/EBAG9/EBAG9/GHR/IL16/IL16/IL16/IL16/PPARGC1A/KCNMA1/ADD2/TAP1/SDK1/TAP2/NOD2/POU5F1/POU5F1/POU5F1/POU5F1/ENPP2/SREBF1/SREBF1/SREBF1/SREBF1/SREBF1/SREBF1/SREBF1/PEPD/SDK1/CYP21A2/PEPD/PEPD/PEPD/PSMB9/PSMB9/TAP1/TAP1/ERAP2/ERAP2/EBAG9/RNLS/F7/POU5F1/HLA-G/HLA-G/CPS1/CPS1/CPS1/HP/HLA-G/HLA-G/HLA-G/HLA-G/HLA-G/CD28/SLC1A5/ERAP1/ERAP1/GNAS/CYBA/POU5F1/NR3C2/NR3C2/NPPA/NPPA/ABCG1/TAP2/SORBS1/SORBS1/CORIN/NOS2/NOS2/NOS2/CSMD1/IER3/IER3/PEPD/GPX4/XPNPEP1/TAP2/TAP2/TAP2/TAP2/PEPD/KISS1/KISS1/KISS1/KISS1/KISS1/SREBF1/SREBF1/MTHFR/BMP7/NPPA/HLA-B/PEPD/SLC12A2/ZNF652/SLC12A2/SLC12A2/SLC12A2/ARSG/SDK1/GHRL/EPHX1/RGS5/RGS5/TAP1/VEGFC/VEGFC/VEGFC/VEGFC/VEGFC/VEGFC/VEGFC/VEGFC/VEGFC/VEGFC/PPARD/CACNB2/UTS2R/HLA-DRB1/HLA-DRB1/HLA-DRB1/PRKG1/IGF1R/TFPI/TAP1/TAP1/TAP1/TAP1/TAP1/TAP1/TAP1/TAP1/TAP1/SLC9A3/ADD1/F2/F2/F2/F2/SDK1/SDK1/SDK1/SDK1/SDK1/BMP7/BMP7/TAP2/IGF2/GRK4/CLCNKB/CLCNKB/CLCNKB/CLCNKB/CLCNKB/CTNNB1/PRKG1/SLC22A1/ADORA2A/ADORA2A/ADORA2A/ADORA2A/HLA-A/CCR5/CCR5/CCR5/CCR5/CCR5/CCR5/PON1/IL23R/IL23R/IL23R/IFNG/TAP2/HLA-DRB1/MEF2A/SREBF1/SLC2A5/TGFA/TGFA/TGFA/TGFA/TGFA/TGFA/TGFA/TGFA/HTRA3/CD36/SLC9A3/SLC9A3/SLC9A3/SLC9A3/MAPK8/GRK4/GRK4/GRK4/KCNMA1/KCNMA1/KCNMA1/KCNMA1/PDE4D/PDE4D/KCNMA1/GHR/ABCG1/MYOC/MYOC/MYOC/MYOC/MYOC/MYOC/MYOC/MYOC/MYOC/MYOC/MYOC/HTRA3/TAP2/RNLS/RNLS/RNLS/SOD2/NR3C2/NR3C2/PDE4D/APLNR/APLNR/HLA-A/C1QTNF1/GNAS/MMP2/DDAH2/CACNA1C/HLA-G/RASSF1/TAP2/HTRA3/PEPD/ADRA1A/HLA-A/HLA-A/HLA-A/HLA-A/HLA-A/HLA-A/HLA-A/HLA-A/HLA-A/HLA-A/HLA-A/HLA-A/HLA-A/HLA-A/HLA-A/HLA-A/HLA-A/PRKG1/MPO/IL16/IL16/IL16/DRD4/DRD4/DRD4/ADAM12/ADAM12/ADAM12/ADAM12/ADAM12/SELP/SELP/TAP1/EBAG9/HLA-G/HLA-G/HLA-G/HLA-G/HLA-G/HLA-G/TAP2/CD28/APOA1/TAP2/TAP2/TAP2/TAP2/TAP2/TAP2/TAP2/TAP2/TAP2/TAP2/TAP2/COMT/UCP2/UTS2R/XPNPEP1/TAP2/TAP2/TAP2/APOC3/GRK4/TAP1/TAP2/ACAT1/DDAH2/DDAH2/DDAH2/DDAH2/DDAH2/DDAH2/HLA-A/HLA-A/IL1RN/IL1RN/IL1RN/IL1RN/CYP19A1/CYP19A1/CYP19A1/CYP19A1/MUC16/CD28/KLC1/ADA/HLA-DRB1/HLA-DRB1/ABCG1/TAP1/CYP19A1/CYP19A1/CD36/CD36/CD36/CPS1/ADORA2A/ADORA2A/S100B/TAP2/ABCG1/MTHFR/SREBF1/RGS5/CYP2D6/MPO/POU5F1/POU5F1/POU5F1/TNFSF12/TAP1/BMP7/BMP7/BMP7/BMP7/BMP7/BMP7/BMP7/PRKG1/PRKG1/TAP2/KLC1/ADD2/LIPC/PRKG1/ARSG/CTNNB1/ADRA1A/ADRA1A/PSMB9/TAP1/LRP5/LRP5/LRP5/LRP5/RNLS/SLC22A1/SLC22A1/ADD2/HLA-G/HLA-G/HLA-G/HLA-G/HLA-G/KLC1/GRK4/PSMB9/TAP1/TAP1/TAP1/TAP1/TAP1/CTNNA3/POU5F1/POU5F1/POU5F1/POU5F1/POU5F1/POU5F1/PSMB9/PSMB9/TAP1/TAP1/LTA/MUC16/EDNRB/C1QTNF1/C1QTNF1/CORIN/SLC22A6/SERPIND1/SERPIND1/SERPIND1/SERPIND1/SERPIND1/SERPIND1/SERPIND1/SERPIND1/SERPIND1/SERPIND1/SERPIND1/SERPIND1/SERPIND1/SERPIND1/SERPIND1/SERPIND1/SERPIND1/SERPIND1/SERPIND1/SERPIND1/SERPIND1/SERPIND1/SERPIND1/ERAP1/RNLS/ECE1/ECE1/ECE1/HMOX2/MUC16/MUC16/ABCG1/SELP/SELP/UTS2B/GSTM1/SCNN1G/BMP7/S100B/ESR2/CMA1/CMA1/CAPN10/HLA-G/HLA-G/HLA-G/HLA-G/POU5F1/POU5F1/POU5F1/POU5F1/POU5F1/POU5F1/TAP1/TAP1/TAP1/SDK1/SDK1/SDK1/MEF2A/ADD2/IFNGR2/IFNGR2/IFNGR2/IFNGR2/IFNGR2/IFNGR2/IFNGR2/IL1RN/IER3/IER3/APLNR/BMP7/TGFA/SLC9A3/SLC9A3/RGS5/RGS5/RGS5/RGS5/RGS5/RGS5/RGS5/SDK1/MEF2A/GHRL/GH2/NPPA/CRHR2/GCK/GCK/HLA-DRB1/HTR4/HTR4/HTR4/HTR4/HTR4/NOD2/KCNMA1/KCNMA1/KCNMA1/KCNMA1/HLA-G/HLA-G/HLA-G/HLA-G/HLA-G/HLA-G/UTS2R/SDK1/CRHR2/UCN3/CD46/HLA-G/GHRL/HLA-G/TAP1/TAP1/TAP1/MAPK8/UCP2/COMT/CACNA1C/HMOX2/KCNMA1/IFNGR2/IFNGR2/IFNGR2/IFNGR2/IFNGR2/IFNGR2/IFNGR2/IFNGR2/IFNGR2/IFNGR2/IFNGR2/IFNGR2/CTNNA3/INS/INS/INS/INS/INS/INS/INS/INS/INS/INS/INS/INS/GSTM3/SLC1A5/CLU/TAP2/TAP1/TAP1/CACNA1D/ITGB3/CETP/POU5F1/F3/F3/F3/ADM/HLA-B/C1QTNF1/IL23R/IL23R/APLNR/APLNR/APLNR/CSK/TAP2/MEF2A/PRCP/VNN1/NODAL/DPP4/PRKG1/ARSG/ARSG/ABCG1/FSHR/PTK2B/PTK2B/HLA-G/HLA-G/GHR/GHR/POU5F1/AGT/AGT/DRD4/HLA-G/SELP/SDK1/PPARGC1A/MMP2/MMP2/CSK/CSK/HLA-G/STOX1/POU5F1/POU5F1/IL6R/IL6R/YY1/TAP1/TAP1/ARSG/ARSG/ARSG/KISS1/UTS2R/APOH/ESR2/TAP2/AGT/HLA-DRB1/XYLT1/SOD2/SOD2/SOD2/SOD2/SOD2/POU5F1/IL1RN/CACNA1C/CACNA1C/CACNA1C/MMP2/MMP2/MMP2/APOC3/APOC3/TNFSF12/APLNR/APLNR/APLNR/SERPIND1/SERPIND1/SERPIND1/SERPIND1/HLA-G/PSMB9/PSMB9/TAP1/TAP1/HLA-A/SDK1/SDK1/SDK1/SDK1/SDK1/SDK1/SDK1/SDK1/MMP9/CACNA1D/TAP1/APOA1/TEK/SDK1/TAP2/TAP2/TAP2/TAP2/SREBF1/SREBF1/SDK1/CYP2D6/CYP2D6/STK39/CETP/IFNG/CSK/CSK/CSK/PDE4D/ALDH2/ABCG1/ROBO4/TSHR/TAP2/TAP2/TAP2/TAP2/CLU/FGB/SDK1/CTNNA3/BMP7/SELP/SELP/TNFSF12/RASSF1/NFE2L2/CYP19A1/MAPK8/HLA-DRB1/HLA-DRB1/HLA-DRB1/HLA-DRB1/HLA-DRB1/HLA-DRB1/HLA-DRB1/HLA-DRB1/HLA-DRB1/HLA-DRB1/HLA-DRB1/HLA-DRB1/DRD4/ADA/SLC22A3/SDK1/POU5F1/GRK4/UCN3/UCP2/POU5F1/HLA-DRB1/GRK4/HLA-B/HLA-B/POU5F1/ADAM12/PEPD/CTNNA3/GRK4/PDE5A/SREBF1/SREBF1/SDK1/AGTR1/CD28/SREBF1/SREBF1/ERAP1/ERAP1/RNLS/GRK4/GRK4/ADORA2A/ADORA2A/SLC22A2/SDK1/TEK/MMP9/ADORA2B/NODAL/NODAL/NODAL/NODAL/EBAG9/EBAG9/BOK/KCNMA1/KCNMA1/KCNMA1/KCNMA1/KCNMA1/KCNMA1/KCNMA1/ERAP2/XYLT1/TAP2/TAP2/TAP2/NOD2/CACNB2/NPPA/CACNA1C/CACNA1C/CACNA1C/PRKG1/CETP/CETP/TAP1/TAP1/TAP1/TAP1/TAP1/TAP1/TAP1/TAP1/TAP1/TAP1/TAP1/TAP1/TAP1/TAP1/TAP1/TAP1/TAP1/TAP1/TAP1/TAP1/TAP1/TAP1/TAP1/TAP1/TAP1/TAP1/TAP1/TAP1/TAP1/TAP1/TAP1/TAP1/TAP1/TAP1/TAP1/TAP1/TAP1/TAP1/TAP1/TAP1/TAP1/TAP1/TAP1/TAP1/TAP1/TAP1/TAP1/TAP1/TAP1/TAP1/TAP1/TAP1/TAP1/TAP1/TAP1/TAP1/TAP1/TAP1/TAP1/TAP1/TAP1/TAP1/TAP1/TAP1/TAP1/TAP1/TAP1/TAP1/TAP1/TAP1/TAP1/TAP1/TAP1/TAP1/TAP1/TAP1/IER3/IER3/LRP5/LRP5/SELP/POU5F1/POU5F1/POU5F1/POU5F1/CACNA1D/MAT1A/TAP2/MEF2A/GRK4/PSMB9/TAP1/UTS2/UTS2/SDK1/CSK/CSK/TGFBR3/F7/F7/F7/F7/F7/NOS3/GCM1/STOX1/CACNA1D/PDE4D/VWF/COMT/SLC8A1/PTK2B/IL6ST/TAP2/MAT1A/MAT1A/ABO/ABO/ABO/TAC3/HLA-A/GHRL/GHRL/GHRL/MTHFR/MTHFR/MTHFR/MTHFR/MTHFR/MTHFR/MTHFR/MTHFR/MTHFR/MTHFR/MTHFR/CLU/CLU/CLU/TNFSF12/HP/XDH/XDH/ECE1/ECE1/ECE1/GRK4/GRK4/GRK4/GRK4/GRK4/HLA-DRB1/HLA-DRB1/HLA-DRB1/HLA-DRB1/HLA-DRB1/HLA-DRB1/HLA-DRB1/HLA-DRB1/HLA-DRB1/HLA-DRB1/HLA-DRB1/HLA-DRB1/HLA-DRB1/HLA-DRB1/HLA-DRB1/HLA-DRB1/HLA-DRB1/HLA-DRB1/HLA-DRB1/HLA-DRB1/HLA-DRB1/HLA-DRB1/CD28/CD28/CPS1/SLC2A5/SLC9A3/SLC9A3/ADAM12/TAP2/ATP1A2/IL16/IL16/IL16/IL16/SDK1/SDK1/PEPD/CAV1/SMAD5/SDK1/HLA-A/TIMP2/GRK4/PRKG1/TAP2/LIPC/MEF2A/ABCA1/ABCA1/POU5F1/PDE5A/SDK1/PRKG1/PEPD/CXCL10/SGK1/SGK1/SGK1/SGK1/SGK1/SGK1/SGK1/SGK1/ATP1A2/ID1/INSR/UCP2/UCP2/PEPD/PEPD/PEPD/PEPD/ENPP2/ADORA2B/ADORA2B/ADORA2B/ADORA2B/ADORA2B/ADORA2B/POU5F1/POU5F1/ABCG1/ABCG1/ABCG1/ABCG1/CD28/APLNR/MAPK8/RIC3/POU5F1/HLA-A/HLA-G/HLA-G/HLA-G/HLA-G/SDK1/GRK4/SREBF1/TAP2/CLU/UTS2B/UTS2B/UTS2B/UTS2B/UTS2B/UTS2B/UTS2B/UTS2B/UTS2B/UTS2B/UTS2B/UTS2B/UTS2B/UTS2B/UTS2B/UTS2B/UTS2B/UTS2B/UTS2B/PTK2B/PRKG1/NPPA/TAP2/TAP2/TAP2/HLA-G/TGFBR3/TGFBR3/POU5F1/SCNN1G/IER3/NR3C1/NR3C1/GHR/IER3/IER3/CTNNA3/CTNNA3/GRK4/HTR2B/HTR2B/MAT1A/MAT1A/KCNMA1/SLC2A5/ABCG1/PSMB9/TAP1/INSR/ADD2/AKT1/PDE4D/KCNK3/KCNK3/PRKG1/PRKG1/PSMB9/TAP1/SLC8A1/SLC8A1/SLC8A1/HLA-DRB1/HLA-DRB1/HLA-DRB1/HLA-DRB1/HLA-DRB1/HLA-DRB1/HLA-DRB1/HLA-DRB1/HLA-DRB1/HLA-DRB1/IER3/TAP2/DRD4/FLT1/XYLT1/ANPEP/SLC9A3/TAP2/TAP2/SDK1/PDE4D/ECE1/CACNA1C/CACNA1C/CACNA1C/CACNA1C/CACNA1C/CACNA1C/CRHR2/PEPD/IFNGR2/SDK1/NEDD4L/NEDD4L/NEDD4L/NEDD4L/PRKG1/PRKG1/GHR/ITGB3/PDE5A/PDE5A/CACNB2/CACNB2/TGFBR3/TGFBR3/IL1RN/IL1RN/IL1RN/PRKG1/BMP7/CACNA1D/HLA-G/HLA-G/HLA-G/HLA-G/HLA-G/HLA-G/HLA-G/HLA-G/HLA-G/CSK/ADAM12/TAP2/TAP2/TAP2/TAP2/TAP2/TAP2/TAP2/TAP2/TAP2/TAP2/TAP2/TAP2/TAP2/TAP2/TAP2/TAP2/TAP2/TAP2/TAP2/TAP2/TAP2/TAP2/TAP2/TAP2/TAP2/TAP2/TAP2/TAP2/TAP2/TAP2/TAP2/TAP2/TAP2/TAP2/TAP2/TAP2/TAP2/TAP2/TAP2/TAP2/TAP2/TAP2/TAP2/TAP2/TAP2/TAP2/TAP2/TAP2/TAP2/TAP2/TAP2/TAP2/TAP2/TAP2/TAP2/TAP2/TAP2/TAP2/TAP2/TAP2/TAP2/TAP2/TAP2/TAP2/TAP2/TAP2/TAP2/TAP2/TAP2/TAP2/TAP2/TAP2/TAP2/TAP2/TAP2/TAP2/AGT/POU5F1/HTR3A/EPHX1/CFH/CFH/NOD2/ITGB3/TAP2/GHR/GHR/GHR/CYP11A1/CYP11A1/CYP2D6/CYP2D6/SLC8A1/CD28/DRD4/KL/IER3/IER3/IER3/POU5F1/CACNA1C/BMP7/CD36/CD36/TAP2/CAV1/GHRL/CYP11A1/CACNA1D/TAC3/MEF2A/EPHX1/EPHX1/DRD4/DRD4/DRD4/DRD4/DRD4/DRD4/SDK1/TGFBR3/ERAP2/SDK1/LRP5/LRP5/SDK1/SDK1/SDK1/SDK1/SDK1/SDK1/SDK1/ADRA1A/ADRA1A/SLC9A3/PLAU/HLA-G/SDK1/SDK1/ABCA1/TAP1/TAP1/MIF/PDE4D/DRD4/DRD4/ALDH2/ALDH2/ALDH2/LRP5/LRP5/LRP5/TAP2/TAP2/KLC1/KLC1/HLA-A/CACNA1C/PRKG1/CRHR2/CRHR2/CRHR2/ADA/SDK1/GRK4/PPARD/PPARD/HLA-B/CORIN/MMP2/UTS2B/UTS2B/HLA-G/TAP2/SMAD1/SMAD1/CACNB2/CACNA1D/MAT1A/SREBF1/SLC8A1/FAS/MUC16/HLA-DRB1/BMP7/HLA-A/HLA-A/HLA-A/HLA-A/HLA-A/TAP2/SREBF1/PRCP/ERAP2/ERAP2/ERAP2/ERAP2/ERAP2/MFN2/SMAD5/TAP2/IL6ST/IL6ST/TAP2/TAP2/PEPD/CAV1/CAV1/TAP2/TAP2/TAP2/TAP2/TAP2/NPPA/ARSG/HLA-G/SMAD1/CPS1/IER3/CACNB2/CD36/CD36/TAP1/TAP1/TAP2/IFNG/PROZ/PROZ/PROZ/PROZ/PROZ/PROZ/PROZ/PROZ/PROZ/PROZ/PROZ/PROZ/PROZ/PROZ/PROZ/PROZ/SLC9A3/TFPI/NPPA/TAP2/TAP2/PRKG1/HTRA3/TRPC4/KCNMA1/PEPD/GNAS/SDK1/SDK1/POU5F1/POU5F1/POU5F1/POU5F1/POU5F1/POU5F1/POU5F1/POU5F1/POU5F1/POU5F1/POU5F1/POU5F1/POU5F1/POU5F1/POU5F1/POU5F1/POU5F1/POU5F1/POU5F1/POU5F1/POU5F1/NODAL/NODAL/ADRA1A/ADRA1A/ADRA1A/SDK1/SDK1/EPHX1/EPHX1/LIPC/TRPC4/TRPC4/TRPC4/C1QTNF1/COMT/TAP2/F2RL1/ADORA2B/LIPC/PRKG1/SDK1/SDK1/SDK1/SDK1/SLC22A3/SLC22A3/HLA-A/ABCG1/ABCG1/CPS1/CPS1/CPS1/CPS1/CPS1/CPS1/CPS1/CPS1/CPS1/CPS1/CPS1/SGK1/XYLT1/XYLT1/SOD1/SOD1/SOD1/SOD1/SOD1/CACNB2/TRPC6/TRPC6/EBAG9/CSK/STAT3/STAT3/STAT3/STAT3/STAT3/STAT3/STAT3/STAT3/STAT3/STAT3/CSK/CSK/ABCG1/CSMD1/CSMD1/TGFB3/TGFB3/HTRA3/HLA-DRB1/TAP2/STK39/STK39/LRP5/LRP5/TNFRSF1B/CPS1/CPS1/CPS1/TAP2/TAP2/TAP2/TAP2/TAP2/TAP2/TAP2/TAP2/TAP2/TAP2/TAP2/TAP2/TAP2/TAP2/TAP2/TAP2/TAP2/TAP2/TAP2/TAP2/TAP2/TAP2/TAP2/HLA-G/HLA-G/HLA-G/HLA-A/ADAMTS13/CACNA1C/CACNA1C/CACNA1C/CACNA1C/CACNA1C/CACNA1C/CACNA1C/CACNA1C/CACNA1C/CACNA1C/CACNA1C/SDK1/SDK1/SDK1/MAPK8/MAPK8/MAPK8/MAPK8/TAP2/TAP2/TAP2/TAP2/SOD2/SOD2/ADRA2B/TAP2/TAP2/TAP2/TAP2/TAP2/TAP2/TAP2/TAP2/TAP2/TAP2/TAP2/TAP2/TAP2/TAP2/TAP2/TAP2/TAP2/TAP2/TAP2/TAP2/TAP2/TAP2/TAP2/TAP2/TAP2/TAP2/TAP2/TAP2/TAP2/TAP2/TAP2/TAP2/TAP2/TAP2/TAP2/TAP2/TAP2/TAP2/TAP2/TAP2/TAP2/TAP2/TAP2/TAP2/TAP2/TAP2/TAP2/TAP2/TAP2/TAP2/TAP2/TAP2/TAP2/TAP2/TAP2/TAP2/TAP2/TAP2/TAP2/TAP2/TAP2/TAP2/TAP2/TAP2/TAP2/TAP2/TAP2/TAP2/TAP2/TAP2/TAP2/TAP2/TAP2/TAP2/TAP2/TAP2/TEK/CYP21A2/DDAH2/BMP7/HLA-G/HLA-G/GRK4/DDAH1/ANGPT1/PDE4D/PDE4D/PDE4D/PON1/CACNA1C/CACNA1C/DRD4/CACNB2/RGS5/RGS5/RGS5/RGS5/RGS5/RGS5/TAP2/TRPC6/RASSF1/SDK1/HLA-B/CTNNA3/COMT/CYP11A1/HLA-G/HLA-G/HLA-G/UTS2R/UTS2R/UTS2R/AKT1/TAP2/SREBF1/CPS1/ADORA2A/IER3/IER3/IER3/IER3/IER3/IER3/IER3/IER3/IER3/IER3/IER3/IER3/IER3/IER3/IER3/IER3/IER3/IER3/IER3/IER3/IER3/IER3/IER3/IER3/IER3/IER3/IER3/IER3/IER3/IER3/IER3/IER3/IER3/IER3/IER3/IER3/PLAT/LIPC/LIPC/LIPC/TRPM6/TRPM6/KLC1/KLC1/ADORA2B/KYNU/TAP2/CORIN/CORIN/CORIN/CORIN/CORIN/CORIN/CORIN/LIPC/SORBS1/TAP2/TAP2/PRCP/HLA-G/HLA-G/IL1RN/IL1RN/IL1RN/IL1RN/CACNA1C/ABO/TAP1/SREBF1/SREBF1/PNMT/SELL/SELL/SDK1/MFN2/MFN2/PDE4D/DRD4/GRK4/SDK1/SDK1/SDK1/SDK1/F2RL1/INSR/DRD4/ID1/ID1/ID1/ID1/DBH/TAP2/TAP2/PRKG1/EBAG9/EBAG9/POU5F1/POU5F1/IL16/IL16/TAP2/KCNK3/KCNK3/KCNK3/KCNK3/MTR/MTR/ADORA2B/TAP2/HLA-G/CLCNKB/CLCNKB/CLCNKB/CLCNKB/CLCNKB/CLCNKB/CLCNKB/CLCNKB/CLCNKB/CLCNKB/CLCNKB/CLCNKB/CLCNKB/CLCNKB/CLCNKB/SLC22A3/SLC22A3/ITGB3/SDK1/SDK1/ESR2/NPPA/CD36/XYLT1/SLC22A3/CPS1/SDK1/HLA-DRB1/SLC22A6/SLC22A6/SLC22A6/SLC22A6/SLC22A6/POU5F1/POU5F1/POU5F1/POU5F1/POU5F1/POU5F1/POU5F1/POU5F1/POU5F1/POU5F1/POU5F1/POU5F1/POU5F1/POU5F1/POU5F1/POU5F1/POU5F1/POU5F1/POU5F1/POU5F1/POU5F1/POU5F1/POU5F1/POU5F1/POU5F1/POU5F1/POU5F1/POU5F1/POU5F1/POU5F1/POU5F1/POU5F1/POU5F1/TAP2/PEPD/PEPD/PEPD/HLA-G/SREBF1/SREBF1/SREBF1/HLA-A/HLA-A/HLA-A/HLA-A/HLA-A/HLA-A/HLA-A/HLA-A/HLA-A/HLA-A/HLA-A/HLA-A/HLA-A/HLA-A/PSMB9/TAP1/TAP1/TAP1/TAP1/TAP1/TAP1/TAP1/TAP1/TAP1/TAP1/TAP1/TAP1/TAP1/TAP1/TAP1/TAP1/TAP1/TAP1/TAP1/TAP1/TAP1/TAP1/TAP1/TAP1/TAP1/TAP1/TAP1/TAP1/TAP1/XYLT1/XYLT1/XYLT1/PRKG1/PRKG1/PRKG1/SLC22A1/SLC22A1/SDK1/SDK1/SDK1/SDK1/SDK1/ADA/ADA/PSMB9/TAP1/PRKG1/ECE1/PRKG1/SDK1/SDK1/TAP2/TAP2/BMP4/ARSG/TEK/POU5F1/POU5F1/POU5F1/POU5F1/POU5F1/POU5F1/VEGFC/VEGFC/SLC26A4/SLC26A4/CLCNKB/MMP2/STK39/TAP2/TAP2/TAP2/TAP2/TAP2/TAP2/TAP2/TAP2/TAP2/SDK1/PRKG1/SDK1/KCNMA1/ZNF652/ZNF652/SLC1A5/SLC1A5/ADRA1A/SLC8A1/CD28/SDK1/NOD2/MLYCD/KCNMA1/KCNMA1/KCNMA1/KCNMA1/ABCG1/NOTCH3/NOTCH3/NOTCH3/CACNB2/CD46/CD46/CD46/CD46/CD46/CD46/TAP2/HLA-DRB1/TGFBR2/MLYCD/MLYCD/MLYCD/MLYCD/MLYCD/MLYCD/MLYCD/MLYCD/MLYCD/MLYCD/UTS2/PDE5A/PDE5A/PDE5A/CYP11A1/PRKG1/TAP2/TAP1/MTHFR/TGFB3/IGF1R/MEF2A/MEF2A/MEF2A/PSMB9/PSMB9/ARSG/ARSG/SELL/SELL/SELL/SELL/SELL/SELL/SELL/SELL/SELL/HLA-G/HLA-G/TAP2/PSMB9/NOD2/MPO/MPO/MPO/MPO/MPO/MPO/MPO/MPO/MPO/MPO/MPO/MPO/MPO/MPO/MPO/MPO/MPO/MPO/MPO/MPO/MPO/MPO/MPO/MPO/MPO/MPO/KCNK3/TAP1/SDK1/ERCC2/PRKG1/PTK2B/ADD2/APLNR/CLU/TAP1/STAT3/STAT3/STAT3/STAT3/LIPC/PROZ/PSMB9/FSHR/BMP7/POU5F1/CPS1/PRKG1/SDK1/IGF1R/HLA-G/HLA-G/HLA-G/HLA-G/HLA-G/HLA-G/HLA-G/EBAG9/EBAG9/EBAG9/EBAG9/EBAG9/EBAG9/EBAG9/EBAG9/EBAG9/PTK2B/PTK2B/PTK2B/PTK2B/PTK2B/PTK2B/PTK2B/TAP2/TAP1/ADD2/PRKG1/PRKG1/PRKG1/PRKG1/PRKG1/PRKG1/PRKG1/PSMB9/PSMB9/PSMB9/PSMB9/PSMB9/PSMB9/PSMB9/PSMB9/PSMB9/PSMB9/PSMB9/PSMB9/PSMB9/PSMB9/PSMB9/PSMB9/PSMB9/PSMB9/PSMB9/PSMB9/PSMB9/PSMB9/PSMB9/PSMB9/PSMB9/PSMB9/PSMB9/PSMB9/PSMB9/PSMB9/PSMB9/PSMB9/PSMB9/PSMB9/PSMB9/PSMB9/PSMB9/PSMB9/PSMB9/PSMB9/PSMB9/PSMB9/PSMB9/PSMB9/PSMB9/PSMB9/PSMB9/PSMB9/PSMB9/PSMB9/PSMB9/PSMB9/PSMB9/PSMB9/PSMB9/PSMB9/PSMB9/TAP1/TAP1/TAP1/TAP1/TAP1/TAP1/TAP1/TAP1/TAP1/TAP1/TAP1/TAP1/TAP1/TAP1/TAP1/TAP1/TAP1/TAP1/TAP1/TAP1/TAP1/TAP1/TAP1/TAP1/TAP1/TAP1/TAP1/TAP1/TAP1/TAP1/TAP1/TAP1/TAP1/TAP1/TAP1/TAP1/TAP1/TAP1/TAP1/TAP1/TAP1/TAP1/TAP1/TAP1/TAP1/TAP1/TAP1/TAP1/TAP1/TAP1/TAP1/TAP1/TAP1/TAP1/TAP1/TAP1/TAP1/ABCG1/GRK4/GRK4/GRK4/IFNGR2/HEY1/PRKG1/RGS5/CETP/CETP/TAP2/PRCP/TGFB3/TAP2/TAP2/TAP2/PDE4D/HLA-G/KCNMA1/PSMB9/TAP1/SDK1/SDK1/TAP1/MYOC/ARRB2/ARRB2/ARRB2/BMP10/C1QTNF1/TRPC4/TRPC4/TRPC4/TRPC4/TRPC4/TRPC4/TRPC4/TRPC4/TRPC4/TRPC4/TRPC4/TRPC4/STK39/SCNN1G/HTRA3/PRCP/PRCP/TAP1/HLA-G/PRKG1/PRKG1/PRKG1/CAV1/MBL2/SLC9A3/TAP1/HLA-A/HLA-A/CRHR2/KCNMA1/KCNMA1/ROBO4/C1QTNF1/PRKG1/SDK1/TAP2/TAP2/TAP2/TAP2/TAP2/DDAH1/DDAH1/CSK/LIPC/LIPC/LIPC/LIPC/LIPC/LIPC/LIPC/LIPC/LIPC/LIPC/LIPC/LIPC/LIPC/LIPC/POU5F1/TAP1/TAP2/ABCG1/BMP7/KL/PRKG1/SDK1/TGFBR2/XDH/ITGB3/SDK1/SDK1/CACNB2/ADORA2B/ADORA2B/GRK4/UTS2/UTS2/LTA/LTA/LTA/LTA/LTA/XPNPEP1/ROBO4/PRCP/PRCP/GRK4/SREBF1/HLA-DRB1/TGFBR3/TGFBR3/CACNA1C/ACAT1/UTS2B/UTS2B/UTS2B/UTS2B/UTS2B/UTS2B/UTS2B/UTS2B/UTS2B/UTS2B/UTS2B/UTS2B/UTS2B/UTS2B/UTS2B/UTS2B/UTS2B/UTS2B/UTS2B/UTS2B/UTS2B/UTS2B/CAPN10/TEK/IER3/SDK1/SDK1/CTNNA3/CTNNA3/SLC22A6/NOD2/EPHX1/SREBF1/HTR4/HTR4/HTR4/EBAG9/EBAG9/HLA-DRB1/POU5F1/CSMD1/DDAH2/PRKG1/KCNMA1/KCNMA1/KCNMA1/KCNMA1/TAP2/TAP2/TAP2/IER3/F2RL1/PRSS8/SLC2A5/PDE4D/HLA-G/CD46/CD46/CD46/CD46/CD46/MAT1A/PTK2B/SDK1/CTNNA3/CTNNA3/CTNNA3/CTNNA3/KL/TAP2/TAP2/TAP2/PRKG1/HLA-DRB1/PRKG1/PDE4D/PDE4D/PDE4D/SDK1/SDK1/SDK1/SDK1/SDK1/POU5F1/SLC8A1/CPS1/CPS1/PPARG/PPARG/GRK4/FSHR/FSHR/BOK/NR3C2/NR3C2/C1QTNF1/C1QTNF1/C1QTNF1/C1QTNF1/TAP2/TAP2/IL18/TAP1/CYP11A1/CSK/TNFSF12/NOD2/UCP2/SERPIND1/SERPIND1/SERPIND1/SERPIND1/SERPIND1/DRD4/GHR/GHR/MAPK8/MAPK8/MAT1A/DDAH2/DDAH2/SREBF1/CSK/PRCP/INSR/UTS2/IGF1R/SDK1/CACNB2/CACNB2/CACNB2/CACNB2/CACNB2/HLA-DRB1/RGS5/SLC9A3/DRD4/HLA-G/HLA-G/HLA-G/HLA-G/HLA-G/HLA-G/HLA-G/HLA-G/HLA-G/HLA-G/HLA-G/HLA-G/HLA-G/TAP2/TAP2/TAP2/TAP2/TAP2/TAP2/TAP2/HTR2A/CPS1/ROBO4/ENPP2/SDK1/MTHFR/MTHFR/ECE1/ABCG1/CACNB2/IER3/IAPP/IAPP/IAPP/IAPP/IAPP/IAPP/IAPP/IAPP/IAPP/SREBF1/PEPD/CSK/CSK/CSK/LEPR/CX3CR1/CX3CR1/CX3CR1/CX3CR1/CX3CR1/TAP1/CPS1/CPS1/CPS1/NR1H3/NR1H3/NR1H3/NR1H3/NR1H3/NR1H3/NR1H3/NR1H3/NEDD4L/NEDD4L/SLC22A1/IL6R/IL6R/PDE4D/PDE4D/PDE4D/PDE4D/PDE4D/PDE4D/PDE4D/PDE4D/PDE4D/PDE4D/PDE4D/PDE4D/PDE4D/PDE4D/PDE4D/PDE4D/PDE4D/PDE4D/PDE4D/PDE4D/PDE4D/ALOX12/F2RL1/AKT1/HLA-A/HLA-A/HLA-A/HLA-A/HLA-A/HLA-A/HLA-A/GRK4/ABO/ADRA1A/ADRA1A/ADRA1A/NOD2/SDK1/XYLT1/XYLT1/NFKBIL1/NFKBIL1/NFKBIL1/NFKBIL1/NFKBIL1/NFKBIL1/NFKBIL1/NFKBIL1/COMT/SDK1/SMAD1/SDK1/SDK1/SDK1/SDK1/RHOA/RHOA/RHOA/SDK1/SDK1/SREBF1/STK39/STK39/STK39/STK39/STK39/STK39/STK39/STK39/STK39/STK39/STK39/STK39/STK39/STK39/STK39/STK39/APOA1/TAP1/CORIN/CORIN/CORIN/CORIN/CX3CL1/IER3/SDK1/KLF5/MAP1LC3B/MUC16/PAPPA2/PAPPA2/SELL/CYP11B1/CYP11B1/CYP11B1/MMP9/NOD2/POU5F1/POU5F1/SDK1/TFPI/PDE5A/PDE5A/PDE5A/PDE5A/PDE5A/PDE5A/PDE5A/PDE5A/PDE5A/PDE5A/PDE5A/PDE5A/PDE5A/PDE5A/PDE5A/PDE5A/PDE5A/PDE5A/PDE5A/PDE5A/PDE5A/PDE5A/PDE5A/PDE5A/PDE5A/PDE5A/PDE5A/PDE5A/PDE5A/PDE5A/PDE5A/PDE5A/PDE5A/PDE5A/PDE5A/PDE5A/PDE5A/PDE5A/PDE5A/PDE5A/PDE4D/CTNNA3/LIPC/POU5F1/CTH/RASSF1/BMP7/CPS1/CYP2D6/CYP2D6/CYP2D6/ZNF652/IL1RN/TAP1/TAP1/TAP1/TAP1/TAP1/TAP1/CACNB2/CSK/GHRL/NPPA/NPPA/IL16/TGFA/MAT1A/MAPK8/RNLS/RNLS/IL16/IL16/IL16/IL16/IL16/IL16/IL16/IL16/IL16/IL16/IL16/IL16/IL16/IL16/IL16/IL16/IL16/IL16/IL16/IL16/ABCG1/SGK1/EPHX1/LIPC/GRK4/GRK4/AGT/TNFSF12/SREBF1/SREBF1/SREBF1/DDAH2/SDK1/F2RL1/SDK1/SDK1/SDK1/SDK1/SDK1/SDK1/SDK1/SDK1/ROCK2/PNMT/PDE4D/PDE4D/SLC9A3/LEPR/ABCG1/TAP1/SDK1/MUC16/MUC16/PPARG/PPARG/PPARG/PPARG/SDK1/CPS1/PPARGC1A/GRK4/GSTA1/DRD4/SGK1/SLC1A5/SLC1A5/IER3/IER3/IER3/IER3/ARSG/ARSG/CACNB2/NOS2/NOS2/ABCG1/RGS5/RGS5/RGS5/RGS5/GRK4/HTRA3/RGS5/TAP2/TAP2/SERPIND1/ANGPT1/ANGPT1/ANGPT1/ANGPT1/ANGPT1/ANGPT1/ANGPT1/HLA-B/HLA-B/IL6R/IL6R/IL6R/CORIN/MMP2/XDH/TGFA/HMOX2/HMOX2/HMOX2/DRD4/SLC8A1/CACNB2/CACNB2/CACNB2/CACNB2/POU5F1/POU5F1/TAP2/APLNR/APLNR/PLAT/IER3/IER3/SDK1/KL/TNFSF12/INSR/INSR/INSR/GHR/HLA-DRB1/CX3CR1/SDK1/TAP2/TAP2/TAP2/ZNF652/NEDD4L/NOD2/NOD2/ADD1/UCP2/UCP2/UCP2/PSMB9/TAP1/PTK2B/NOS3/NOS3/TRPC3/NOD2/NOD2/NOD2/XPNPEP1/TAP2/TAP2/TAP2/SDK1/SDK1/KL/CYBA/ADORA2A/CORIN/CORIN/MAT1A/MAT1A/PON1/PON1/PSMB9/MLYCD/UTS2B/UTS2/SDK1/SDK1/COMT/COMT/COMT/PTK2B/GNAS/GNAS/ABCG1/ABCG1/ABCG1/ABCG1/ABCG1/ABCG1/ABCG1/ABCG1/ABCG1/ABCG1/ABCG1/ABCG1/ABCG1/ABCG1/ABCG1/UCP2/HLA-G/NPPA/NPPA/NPPA/HLA-G/NOS2/NOS2/CACNA1D/SDK1/SDK1/SDK1/SDK1/SDK1/SDK1/GRK4/GRK4/SDK1/SDK1/HLA-G/TNFRSF1B/NAT2/NOD2/SREBF1/HLA-A/SELL/SELL/KCNK3/PSMA6/GRK4/PROZ/GNAS/HLA-DRB1/CACNA1D/SDK1/SDK1/TAP1/TAP2/SDK1/TAP1/TAP1/CYBA/SDK1/SDK1/SDK1/SDK1/SDK1/SDK1/SDK1/SDK1/SDK1/SDK1/TAP2/TAP2/TAP2/TAP2/TAP2/TAP2/TAP2/TAP2/TAP2/TAP2/TAP2/TAP2/TAP2/TAP2/TAP2/TAP2/TAP2/TAP2/TAP2/TAP2/TAP2/TAP2/TAP2/TAP2/TAP2/TAP2/TAP2/TAP2/TAP2/TAP2/TAP2/TAP2/TAP2/TAP2/TAP2/TAP2/UCP2/TRPM7/TRPM7/TRPM7/TRPM7/TRPM7/TRPM7/TRPM7/TRPM7/TRPM7/HLA-B/ACTG2/AQP2/GHR/GHR/POU5F1/TAP2/TAP2/TAP2/TAP2/TAP2/TAP2/HLA-G/HLA-G/HLA-G/HLA-G/HLA-G/HLA-G/HLA-G/HLA-G/HLA-G/HLA-G/HLA-G/HLA-G/HLA-G/HLA-G/HLA-G/HLA-G/HLA-G/HLA-G/HLA-G/HLA-G/LGALS1/LGALS1/LGALS1/LGALS1/LGALS1/LGALS1/LGALS1/LGALS1/LGALS1/LGALS1/SREBF1/SREBF1/HLA-A/ATP1A2/TAP1/TAP1/TAP1/TAP1/TAP1/TAP1/TAP1/TAP1/TAP1/ENPP2/ENPP2/ADAM12/ADAM12/ADAM12/ADAM12/ADAM12/ADAM12/ADAM12/ADAM12/ADAM12/ADAM12/CACNB2/PTK2B/HLA-G/ADAM12/SORBS1/SORBS1/APOA1/SLC2A5/CETP/CETP/CETP/CETP/PROZ/INSR/INSR/LRP5/SELP/SELP/TAP2/CACNB2/PEPD/PEPD/PEPD/PEPD/PEPD/MPO/MPO/LEPR/ABCG1/TAP1/SDK1/PEPD/RIC3/UCN2/SDK1/SDK1/ADA/ADA/DRD4/HLA-G/SMAD5/SMAD5/SMAD5/SMAD5/SDK1/SDK1/STOX2/EPHX1/NFKBIL1/RETNLB/RETNLB/RETNLB/SCNN1G/SCNN1G/SCNN1G/SCNN1G/SCNN1G/SCNN1G/SCNN1G/SCNN1G/SCNN1G/SCNN1G/SCNN1G/SCNN1G/SREBF1/MUC16/MUC16/MUC16/MUC16/MUC16/MUC16/MUC16/MUC16/TNFRSF1B/LRP5/ABCG1/SDK1/MAT1A/MAT1A/MAT1A/MAT1A/CSK/CPS1/ABCG1/SREBF1/SREBF1/IER3/CLCNKB/DDAH2/ARSG/SDK1/MUC16/SDK1/SDK1/SDK1/SDK1/MTR/MTR/CACNA1D/CACNA1D/NOSTRIN/PRKG1/MTR/ABCB1/TFPI/SDK1/ROBO4/ABCG1/ABCG1/ABCG1/ABCG1/ERAP1/DRD4/SOD2/HLA-G/HLA-G/PPARD/TAP1/SDK1/MAT1A/ALDH2/KLC1/KLC1/KLC1/CYP19A1/APOC3/KL/BMP7/ADORA2A/F2RL1/CCL2/TAP1/TAP2/CYBA/TAP2/SDK1/SDK1/TAP2/CACNA1C/HTRA3/TNFSF12/TAP1/IL16/ERAP1/SLC8A1/SLC9A3/PROZ/PROZ/PROZ/PROZ/PROZ/PROZ/PROZ/PROZ/PROZ/ADORA2B/CPS1/CPS1/CPS1/CPS1/CPS1/CPS1/CPS1/CPS1/CPS1/COMT/SDK1/SDK1/SDK1/SDK1/SDK1/SDK1/SDK1/SDK1/SDK1/SDK1/SDK1/HLA-DRB1/HLA-DRB1/HLA-DRB1/HLA-DRB1/HLA-DRB1/HLA-DRB1/LIPC/LIPC/CPS1/CPS1/CPS1/CPS1/CPS1/CPS1/CPS1/CPS1/CPS1/PTK2B/PTK2B/IL1RN/ADAMTS13/ESR1/ESR1/ABCA1/IL23R/TAP2/TAP2/TNFSF12/PEPD/TAP1/SDK1/UCP2/UCP2/UCP2/UTS2/GHRL/CPS1/CPS1/GNAS/SLC22A1/CETP/SDK1/NR1H3/NR1H3/NR1H3/NR1H3/NR1H3/HLA-G/TAP2/CACNB2/PDE4D/PDE4D/PDE4D/PDE4D/PDE4D/MLYCD/MLYCD/GRK4/GRK4/CYP19A1/CYP19A1/DPP4/UCN3/UCN3/UCN3/TAP2/SDK1/ADAM12/TAP1/ATP2A2/FSHR/HLA-A/HLA-A/PDE5A/PDE5A/PEPD/PEPD/RASSF1/ITGB3/F7/HLA-G/HLA-G/CETP/IL16/IL16/HLA-A/ARSG/ARSG/ARSG/POU5F1/POU5F1/PSMB9/TAP1/HLA-G/AGT/F2RL1/SDK1/HLA-G/HLA-G/HLA-G/HLA-G/HLA-G/HLA-G/HLA-G/HLA-G/HLA-G/HLA-G/HLA-G/HLA-G/HLA-G/HLA-G/HLA-G/HLA-G/HLA-G/HLA-G/HLA-G/HLA-G/HLA-G/HLA-G/HLA-G/HLA-G/HLA-G/HLA-G/HLA-G/HLA-G/HLA-G/HLA-G/HLA-G/HLA-G/HLA-G/HLA-G/SDK1/ADAM12/UTS2/UTS2/CPS1/CPS1/SLC1A5/MAPK1/CLU/C1QTNF1/SLC9A3/SLC8A1/ADRA1A/ADRA1A/ADRA1A/ADRA1A/SREBF1/BMP7/CACNB2/CACNB2/CACNB2/NOS2/NOS2/HLA-DRB1/SDK1/HLA-A/HLA-A/PEPD/SDK1/HLA-A/PIK3R1/PIK3R1/PIK3R1/PIK3R1/PIK3R1/PIK3R1/PIK3R1/PIK3R1/PIK3R1/PIK3R1/PIK3R1/PIK3R1/PIK3R1/PIK3R1/PIK3R1/PIK3R1/PIK3R1/PIK3R1/PIK3R1/PIK3R1/SLC22A3/GHRL/GHRL/GHRL/SDK1/ESR1/POU5F1/HEY1/HLA-DRB1/ABCG1/MMP2/TAP2/TAP2/TAP2/TAP2/TNFRSF11B/TNFRSF11B/TNFRSF11B/IER3/ADM/SDK1/NEDD4L/ALDH2/ALDH2/ALDH2/LRP5/TFPI/PDE4D/CASP8/EDNRB/CACNA1D/HLA-DRB1/EDNRB/EDNRB/TNFSF12/NOD2/AKT1/SELP/SELP/SELP/LRP5/LRP5/ECE1/CLCNKB/CLCNKB/HLA-DRB1/MMP2/MMP2/PLAT/TAP2/TAP2/SLC22A6/TGFBR3/CACNA1D/SDK1/SDK1/POU5F1/POU5F1/POU5F1/PRCP/XDH/TEK/TEK/TEK/TEK/TEK/TAP2/PDE4D/TAP2/KCNMA1/CNR1/PSMB9/TAP1/MTHFR/MTHFR/MTHFR/MTHFR/MTHFR/MTHFR/CPS1/CPS1/ESR1/SLC22A2/MBL2/MBL2/MBL2/MBL2/IGF1/GH2/GH2/PDE4D/PSMB9/TAP1/COMT/UTS2/AKT1/AKT1/PTK2B/CACNA1C/CACNA1C/POU5F1/POU5F1/POU5F1/POU5F1/POU5F1/POU5F1/POU5F1/POU5F1/POU5F1/POU5F1/POU5F1/POU5F1/POU5F1/POU5F1/KCNK3/KCNK3/TAP2/KNG1/KNG1/KNG1/KNG1/KNG1/KNG1/KNG1/KNG1/KNG1/KNG1/KNG1/KNG1/KNG1/KNG1/KNG1/KNG1/KNG1/KNG1/KNG1/KNG1/KNG1/KNG1/KNG1/KNG1/KNG1/KNG1/KNG1/KNG1/KNG1/KNG1/KNG1/KNG1/KNG1/KNG1/KNG1/KNG1/CSMD1/ABCG1/NOS2/SLC22A3/PEPD/GHR/GHR/GHR/GHR/GHR/GHR/GHR/TAP1/PRKG1/SREBF1/PRKG1/ADD2/ADD2/TAP2/IER3/IER3/IER3/IER3/IER3/IER3/ABO/RNLS/BMP7/GRK4/TAP1/TAP1/MYOC/NPPA/NPPA/IER3/IER3/HLA-A/TAP2/IER3/IER3/KYNU/TAP1/CTNNA3/CTNNA3/PTPRU/PTPRU/PTPRU/PTPRU/PTPRU/SLC1A5/LEPR/ADAM12/ADD2/ADD2/ADD2/ADD2/ADD2/ADD2/ADD2/LRP5/SDK1/SDK1/SDK1/SREBF1/CYP19A1/CYP19A1/RHOA/RHOA/RHOA/HLA-G/HLA-G/HLA-G/HLA-G/HLA-G/HLA-G/HLA-G/HLA-G/HLA-G/HLA-G/HLA-G/HLA-G/HLA-G/IAPP/PRKG1/CACNB2/CACNB2/CACNB2/ADD1/KCNMA1/CYP11A1/LIPC/LIPC/IER3/IER3/PTK2B/NODAL/NODAL/NODAL/NODAL/NODAL/NODAL/NODAL/NODAL/GHR/GHR/FLT1/CACNB2/CACNB2/KCNMA1/KCNMA1/KCNMA1/KCNMA1/SCNN1G/SCNN1G/SCNN1G/SCNN1G/SCNN1G/SCNN1G/SCNN1G/SCNN1G/SCNN1G/SCNN1G/SCNN1G/SCNN1G/SCNN1G/SCNN1G/SCNN1G/PLAU/SELL/SELL/NPPA/RIC3/ADORA2B/GHR/GHR/GHR/GHR/APOH/TAP2/TAP2/TAP2/TAP2/TAP2/TAP2/TAP2/TAP2/TAP2/CX3CL1/IER3/HTR2A/KCNMA1/ADORA2B/ADORA2B/ADORA2B/ADORA2B/SERPIND1/SERPIND1/SERPIND1/SERPIND1/SERPIND1/SERPIND1/CD36/CCR2/CCR2/MAPK8/POU5F1/PTK2B/PTK2B/PTK2B/PTK2B/PTK2B/RIC3/PPARD/PPARD/PPARD/PPARD/PPARD/TAP2/TAP2/BMP10/BMP10/BMP10/TAP2/TAP2/PDE4D/EPHX1/IER3/IER3/IER3/TAP1/TAP1/TAP1/TAP1/HTR3A/SCNN1G/PTK2B/PEPD/YY1/YY1/PDE4D/CACNA1D/SLC9A3/CRHR2/COMT/MMP2/CST3/SGK1/SDK1/SDK1/BMP7/CTNNA3/CTNNA3/CTNNA3/HLA-G/ADRA1A/ADRA1A/ADRA1A/SDK1/KCNK3/CD36/CD36/CSK/CORIN/GHR/PSMB9/PSMB9/PSMB9/PSMB9/PSMB9/PSMB9/PSMB9/PSMB9/SLC2A5/PPARA/KCNMA1/SLC22A3/SLC22A3/SLC22A3/SYNPO/DRD4/DRD4/HTRA3/SDK1/NPPA/KCNMA1/DDAH1/TAP2/CCL2/TAP2/TAP2/TAP2/MEF2A/RAMP1/KL/KL/KL/KL/POU5F1/POU5F1/POU5F1/POU5F1/POU5F1/POU5F1/POU5F1/POU5F1/POU5F1/POU5F1/SREBF1/PSMB9/PSMB9/EPHX2/TAP2/IL6/SLC9A3/CCL2/CCL2/TAP2/TAP2/TAP2/TAP2/SDK1/SLC8A1/DRD4/TNFSF12/TNFSF12/GRK4/CPS1/ERAP1/ERAP1/ERAP1/ERAP1/ERAP1/ERAP1/ERAP1/ERAP1/ERAP1/ERAP1/ERAP1/ERAP1/ERAP1/ERAP1/DRD4/COMT/TAP2/TAP2/SORBS1/SORBS1/PLAU/ENPEP/SERPIND1/TAP1/TAP1/TAP1/TAP1/TAP1/TAP1/TAP1/TAP1/TAP1/TAP1/TAP1/TAP1/TAP1/TAP1/TAP1/TAP1/TAP1/TAP1/TAP1/TAP1/TAP1/TAP1/TAP1/TAP1/TAP1/TAP1/TAP1/TAP1/GRK4/HLA-A/SERPINA12/XPNPEP1/XPNPEP1/SELP/SELP/TAP1/TAP1/TAP1/TAP1/TAP1/TAP1/TAP1/TAP1/TAP1/TAP1/TAP1/TAP1/TAP1/TAP1/TAP1/TAP1/TAP1/TAP1/TAP1/TAP1/TAP1/TAP1/TAP1/TAP1/TAP1/TAP1/TAP1/TAP1/XYLT1/SDK1/SDK1/SDK1/SDK1/SDK1/HLA-DRB1/PRCP/PNMT/CRHR2/GSTA1/TNFSF12/TNFSF12/TNFSF12/SLC9A3/ABCG1/TAP2/NODAL/FLT1/DRD4/KLC1/CAPN10/CAPN10/KCNMA1/KCNMA1/KCNMA1/KCNMA1/KCNMA1/KCNMA1/KCNMA1/KCNMA1/KCNMA1/KCNMA1/KCNMA1/PEPD/HSD11B2/NOD2/TEK/TEK/TEK/TEK/TEK/STOX1/PTK2B/TAP2/KCNMA1/KCNMA1/KCNMA1/PRCP/PRCP/PRCP/PRCP/PRCP/PRCP/PRCP/HTR4/IFNG/IFNG/LRP5/LRP5/HLA-A/HLA-A/HLA-A/HLA-A/ROBO4/NOD2/NOD2/CHGA/NOD2/COMT/ITGB3/CLU/CLU/CLU/CLU/CLU/CLU/CPS1/CPS1/CPS1/CPS1/MUC16/CSK/HLA-DRB1/TNFRSF8/PSMB9/TAP1/CYBA/PON1/HTR4/HTR4/PTPRU/KLC1/KLC1/KLC1/KLC1/KLC1/SDK1/CCR5/PRKG1/PRKG1/RGS5/KLC1/SDK1/SDK1/HLA-A/HLA-A/DDAH2/DDAH2/CD28/RNLS/FSHR/ERAP2/IL1RN/HLA-A/HLA-G/UTS2/NFE2L2/CACNA1D/CACNA1D/IER3/MTR/POU5F1/DDAH1/KL/SDK1/CAPN10/KCNK3/CHRNA7/CHRNA7/PROZ/PROZ/PROZ/PROZ/PROZ/PROZ/PROZ/PROZ/PROZ/PROZ/PROZ/PROZ/NOD2/PDE4D/PDE4D/EDNRB/GHRL/GHRL/GHRL/GHRL/GHRL/GHRL/STOX2/SORBS1/SORBS1/SREBF1/SREBF1/EPHX1/SDK1/EBAG9/EBAG9/EBAG9/EBAG9/EBAG9/PDE4D/HLA-DRB1/HLA-DRB1/PSMA6/HLA-G/POU5F1/TEK/TAP2/POU5F1/SREBF1/SREBF1/UTS2B/SLC9A3/SLC9A3/SLC9A3/SLC9A3/SLC9A3/SLC9A3/TAP2/ABCA1/CACNA1D/CACNA1D/DRD4/BMP10/HLA-DRB1/HLA-DRB1/HLA-DRB1/HLA-DRB1/HLA-DRB1/HLA-DRB1/HLA-DRB1/HLA-DRB1/HLA-DRB1/HLA-DRB1/HLA-DRB1/ABCG1/ABCG1/PAPPA2/CORIN/CORIN/ABCG1/HLA-G/HLA-G/HLA-G/HLA-G/SLC1A5/SLC1A5/EPHX2/EPHX2/EPHX2/SLC9A3/SLC9A3/SLC9A3/SLC9A3/SLC9A3/SLC9A3/SLC9A3/SLC9A3/SLC9A3/SLC9A3/SLC9A3/SLC9A3/SLC9A3/CD36/FLT1/TAP2/CSK/ABCA1/NEDD4L/SREBF1/ADRA1A/ADAMTS13/HLA-G/ATP2A2/APOC3/LIPC/LIPC/TAP1/LIPC/GNAS/CHGA/CHGA/ABCG1/UTS2/UTS2/DIO2/TAP2/TAP2/TAP2/SDK1/SDK1/SDK1/SDK1/SDK1/SDK1/SDK1/CD36/IL1RN/APOA1/SLC9A3/HSD11B2/WNK1/WNK1/SDK1/SDK1/BMP7/TAP2/SDK1/PEPD/TAP2/TAP2/TAP2/HLA-A/CTNNA3/CTNNA3/CTNNA3/HLA-G/TSHR/TSHR/MPO/TAP1/ADA/ADA/ADD1/PROZ/TCAP/TCAP/DDAH1/DDAH1/HTR4/HTR4/HTR4/HTR4/HTR4/HTR4/HTR4/HTR4/HTR4/HTR4/HTR4/HTR4/HTR4/HTR4/PEPD/MTR/TAP2/TAP2/TAP2/TAP2/TAP2/TAP2/TAP2/TAP2/TAP2/TAP2/TAP2/TAP2/TAP2/GRK4/RAMP1/RAMP1/NOX4/NOX4/NOX4/NOX4/NOX4/NOX4/NOX4/NOX4/NOX4/NOX4/NOX4/NOX4/NOX4/NOX4/NOX4/NOX4/NOX4/NOX4/NOX4/NOX4/NOX4/NOX4/NOX4/NOX4/NOX4/NOX4/TAP2/ITGB3/ITGB3/ITGB3/UTS2/CACNA1C/SELP/SELP/F2RL1/STK39/GHRL/ADRA1A/PTK2B/PTK2B/PTK2B/PTK2B/PTK2B/SDK1/CASP8/CASP8/CASP8/CASP8/IFNG/HLA-DRB1/NOSTRIN/EDNRB/SDK1/SDK1/SDK1/SDK1/SDK1/KCNMA1/HTR4/CSK/CSK/TEK/SERPINA12/EDNRB/EDNRB/SDK1/SDK1/POU5F1/NEDD4L/IFNG/SLC2A5/SLC2A5/TNFSF12/SDK1/TAP2/TAP2/TAP2/TAP2/CSK/CSK/CSK/GHR/SDK1/ADAM12/TAP2/TAP2/TAP2/TAP2/TAP2/TAP2/TAP2/TAP2/TAP2/TAP2/TAP2/TAP2/TAP2/TAP2/TAP2/TAP2/TAP2/TAP2/TAP2/TAP2/TAP2/TAP2/TAP2/TAP2/TAP2/TAP2/TAP2/TAP2/TAP2/TAP2/TAP2/TAP2/TAP2/TAP2/TAP2/HLA-G/INSR/COMT/LIPC/TAP2/CD36/CD36/VNN1/VNN1/SREBF1/SREBF1/COMT/COMT/COMT/TAP2/TAP2/TAP2/TAP2/DRD4/DRD4/DRD4/SDK1/GHRL/F2RL1/SLC22A6/ADORA2A/SDK1/SLC9A3/SDK1/SDK1/SLC8A1/ADAM12/HLA-G/HLA-G/C1QTNF1/C1QTNF1/KCNMA1/SMAD5/HSPA5/BMP7/IL16/ATP1A2/SDK1/HLA-DRB1/C1QTNF1/C1QTNF1/C1QTNF1/C1QTNF1/TRPM7/DRD4/IL1RN/IL1RN/BOK/TTR/TAP2/ESR1/RASSF1/HLA-G/BDNF/BDNF/COMT/PDE4D/POU5F1/POU5F1/POU5F1/POU5F1/POU5F1/POU5F1/POU5F1/POU5F1/POU5F1/POU5F1/POU5F1/POU5F1/POU5F1/POU5F1/POU5F1/SDK1/GRK4/DRD4/TAP2/SLC9A3/SCNN1G/SCNN1G/HTRA3/GHRL/SLC1A5/MTHFR/MYOC/CACNB2/HLA-G/SDK1/CTNNB1/POU5F1/F2RL1/BMP7/BMP7/BMP7/BMP7/BMP7/BMP7/BMP7/BMP7/BMP7/BMP7/BMP7/BMP7/POU5F1/POU5F1/POU5F1/POU5F1/POU5F1/POU5F1/POU5F1/POU5F1/POU5F1/POU5F1/POU5F1/POU5F1/POU5F1/POU5F1/POU5F1/POU5F1/POU5F1/TAP1/SDK1/CX3CR1/CX3CR1/CX3CR1/SREBF1/GUCA2B/HTR4/HLA-G/HLA-G/HLA-G/HLA-G/HLA-G/EPHX1/POU5F1/POU5F1/ITGB3/DRD4/CST3/PTPN1/GHRL/EDNRB/ABCG1/SDK1/IGF1/IGF1/AKT1/MBL2/RNLS/CRHR2/CRHR2/NPPA/PRKG1/SDK1/TAP2/TAP2/TAP2/TAP2/TAP2/TAP2/TAP2/TAP2/TAP2/TAP2/TAP2/TAP2/HLA-G/HLA-A/TAP2/RASSF1/XYLT1/UTS2/NPPA/NPPA/HLA-G/CACNA1D/NR1H3/NR1H3/NR1H3/NR1H3/ABCG1/ADORA2A/TAP2/TAP2/TAP2/RGS2/RGS2/CNR1/LIPC/CFTR/VIP/VIP/YY1/HLA-G/SLC8A1/RNLS/LGALS1/LGALS1/PSMB9/TAP1/XYLT1/XYLT1/XYLT1/XYLT1/XYLT1/XYLT1/SDK1/TRPM6/YY1/YY1/YY1/CPS1/TNFSF12/ABCG1/ABCG1/ABCG1/ABCG1/ABCG1/ABCG1/ABCG1/ABCG1/ECE1/ARRB1/ARRB1/ARRB1/CD36/CD36/DRD4/ID1/ID1/TAP2/TAP2/SELP/EDNRB/SDK1/CACNA1D/ARRB2/ARRB2/ARRB2/ARRB2/ARRB2/ARRB2/ARRB2/ARRB2/PLAT/PLAT/PLAT/CACNB2/TAP2/TAP2/TAP2/TAP2/TAP2/TAP2/TAP2/PTK2B/HLA-DRB1/HLA-DRB1/HLA-DRB1/HLA-DRB1/HLA-DRB1/HLA-DRB1/HLA-DRB1/HADHA/CACNB2/CACNB2/HLA-G/HLA-G/HLA-G/HLA-G/HLA-G/HLA-G/HLA-G/HLA-G/HLA-G/HLA-G/HLA-G/HLA-G/SREBF1/CPS1/NOS3/NOS3/NOS3/NOS3/HLA-A/HLA-A/APOC3/TEK/ECE1/FASLG/IGF1R/CPS1/GDF15/SLC8A1/SERP
DOID:104	bacterial infectious disease	186	0.912496	1.16925	1e-10	1.42857e-10		942286	tags=18%, list=18%, signal=15%	CXCR6/IRF1/SERPING1/SERPING1/NOD2/TNFRSF11B/TAP2/IL1RN/CD274/PSMB8/SLC22A5/IL2RA/IL2RA/IFNG/MIF/TAP2/TAP2/TAP2/TAP2/CCL22/CCL22/SLC22A4/SLC22A4/PSMB8/PSMB8/TAP1/TAP1/ITGB2/NOD2/TAP2/TAP2/CBLB/STAT1/NOD2/MICA/HLA-DRB1/APOH/APOH/APOH/APOH/APOH/APOH/APOH/APOH/APOH/APOH/APOH/APOH/APOH/APOH/HLA-DPB1/HLA-DPB1/HLA-DPB1/HLA-DPB1/HLA-A/TAP1/PSMB8/PSMB8/PSMB8/PSMB8/TAP1/PLA2G4A/PLA2G4A/PLA2G4A/PLA2G4A/PLA2G4A/IL2RA/TNFRSF1B/TNFRSF1B/TAP2/IL22/TAP2/TXNRD1/NAT2/PEPD/CXCR6/NINJ1/CCL11/CCL11/TAP2/TAP2/TAP2/MYO18A/HLA-A/TAP2/PSMB8/UBE3A/TAP2/TAP1/TAP1/TAP1/TAP1/TAP1/TAP1/TAP1/TAP1/TAP1/TAP1/TAP1/TAP1/TAP1/TAP1/TAP1/TAP1/TAP1/TAP1/TAP1/TAP1/TAP1/TAP1/TAP1/TAP1/TAP1/TAP1/TAP1/TAP1/VPS33B/TAP2/TXNRD1/TXNRD1/ITGB2/ITGB2/IL1RN/IL1RN/IL1RN/IL1RN/IL1RN/MCL1/FLOT1/HLA-A/TAP1/BTNL2/BTNL2/BTNL2/BTNL2/BTNL2/BTNL2/BTNL2/BTNL2/BTNL2/BTNL2/BTNL2/BTNL2/BTNL2/BTNL2/BTNL2/BTNL2/BTNL2/BTNL2/BTNL2/BTNL2/BTNL2/BTNL2/P2RX7/HLA-A/TAP2/TAP2/TXNRD1/TXNRD1/PEPD/HLA-DPB1/TAP2/TLR1/TLR1/PSEN1/PSEN1/TNFRSF11B/TNFRSF11B/PEPD/PEPD/PEPD/PEPD/PACRG/TAP2/GHRL/DEFB103B/HLA-A/TAP1/PGM1/SP110/HLA-DRB1/SLC22A5/SLC22A5/SLC22A5/SLC22A5/SLC22A5/PSMB9/TAP1/STAT3/STAT3/SLC22A5/SNCA/SNCA/LTA/LTA/TAP2/TAP2/TAP2/HLA-DPB1/HSP90B1/PEPD/TAP2/TAP2/TAP2/TAP2/TAP2/TAP2/PRF1/PRF1/PRF1/PRF1/TAP1/MUC1/HLA-DRB1/HLA-DRB1/P2RX7/CXCR6/IFNG/FLOT1/KNG1/HLA-DPB1/HLA-DPB1/HLA-DPB1/HLA-DPB1/HLA-DPB1/HLA-DPB1/HLA-DPB1/HLA-DPB1/HLA-DPB1/HLA-DPB1/HLA-DPB1/HLA-DPB1/HLA-DPB1/HLA-DPB1/HLA-DPB1/HLA-DPB1/HLA-DPB1/PECAM1/SLC22A5/SLC22A5/SLC22A5/SLC22A5/SLC22A5/SLC22A5/SLC22A5/BTNL2/BTNL2/BTNL2/BTNL2/BTNL2/BTNL2/BTNL2/BTNL2/BTNL2/BTNL2/BTNL2/BTNL2/BTNL2/BTNL2/BTNL2/BTNL2/BTNL2/BTNL2/BTNL2/BTNL2/BTNL2/BTNL2/BTNL2/BTNL2/BTNL2/BTNL2/BTNL2/CBLB/TAP1/TAP1/TAP1/TAP1/TAP1/TAP1/TAP1/TAP1/TAP1/TAP1/RAF1/MICA/MICA/MICA/MICA/MICA/MICA/MICA/MICA/MICA/MICA/MICA/MICA/MICA/MICA/MICA/MICA/TAP1/PSEN1/PSEN1/PSEN1/IL1RN/MIF/IL2RA/IL2RA/IL2RA/MUC16/MUC16/MUC16/MUC16/MUC16/FLOT1/HLA-DRB1/PSMB8/RAF1/IL2RA/IL1RN/TAP2/TAP2/TAP2/TAP2/TAP2/TAP2/TAP2/TAP2/TXNRD1/PSMB8/HLA-DQB1/HLA-DQB1/HLA-DQB1/HLA-DQB1/HLA-DQB1/HLA-DQB1/HLA-DQB1/HLA-DQB1/HLA-DQB1/HLA-DQB1/HLA-DQB1/HLA-DQB1/HLA-DQB1/HLA-DQB1/HLA-DQB1/HLA-DQB1/HLA-DQB1/HLA-DQB1/HLA-DQB1/HLA-DQB1/HLA-DQB1/HLA-DQB1/HLA-DQB1/HLA-DQB1/HLA-DQB1/HLA-DQB1/HLA-DQB1/HLA-DQB1/HLA-DQB1/HLA-DQB1/HLA-DQB1/HLA-DQB1/HLA-DQB1/HLA-DQB1/HLA-DQB1/HLA-DQB1/HLA-DQB1/HLA-DQB1/HLA-DQB1/HLA-DQB1/HLA-DQB1/HLA-DQB1/HLA-DQB1/HLA-DQB1/HLA-DQB1/HLA-DQB1/HLA-DQB1/HLA-DQB1/HLA-DQB1/HLA-DQB1/HLA-DQB1/HLA-DQB1/HLA-DQB1/HLA-DQB1/HLA-DQB1/HLA-DQB1/HLA-DQB1/HLA-DQB1/HLA-DQB1/HLA-DQB1/HLA-DQB1/HLA-DQB1/HLA-DQB1/HLA-DQB1/HLA-DQB1/HLA-DQB1/HLA-DQB1/HLA-DQB1/HLA-DQB1/HLA-DQB1/HLA-DQB1/HLA-DQB1/HLA-DQB1/HLA-DQB1/HLA-DQB1/HLA-DQB1/HLA-DQB1/HLA-DQB1/HLA-DQB1/HLA-DQB1/HLA-DQB1/HLA-DQB1/HLA-DQB1/HLA-DQB1/HLA-DQB1/HLA-DQB1/HLA-DQB1/HLA-DQB1/HLA-DQB1/HLA-DQB1/HLA-DQB1/HLA-DQB1/HLA-DQB1/HLA-DQB1/HLA-DQB1/HLA-DQB1/HLA-DQB1/HLA-DQB1/HLA-DQB1/HLA-DQB1/HLA-DQB1/HLA-DQB1/HLA-DQB1/HLA-DQB1/HLA-DQB1/HLA-DQB1/HLA-DQB1/HLA-DQB1/HLA-DQB1/HLA-DQB1/HLA-DQB1/HLA-DQB1/HLA-DQB1/HLA-DQB1/HLA-DQB1/HLA-DQB1/HLA-DQB1/HLA-DQB1/HLA-DQB1/HLA-DQB1/HLA-DQB1/HLA-DQB1/HLA-DQB1/HLA-DQB1/HLA-DQB1/HLA-DQB1/HLA-DQB1/HLA-DQB1/HLA-DQB1/HLA-DQB1/HLA-DQB1/HLA-DQB1/HLA-DQB1/HLA-DQB1/HLA-DQB1/HLA-DQB1/HLA-DQB1/HLA-DQB1/HLA-DQB1/HLA-DQB1/HLA-DQB1/HLA-DQB1/HLA-DQB1/TAP2/TAP2/TAP2/NOD2/PSMB8/TAP2/TAP2/TAP2/FLOT1/SLC22A5/STAT1/PEPD/PEPD/SFTPD/SFTPD/KNG1/KNG1/KNG1/NOD2/NOD2/PSMB9/HLA-DQB1/TAP2/FLOT1/FLOT1/FLOT1/FLOT1/FLOT1/FLOT1/FLOT1/FLOT1/FLOT1/FLOT1/FLOT1/FLOT1/FLOT1/ALOX5/PACRG/FLOT1/FLOT1/PSEN1/SFTPA1/PSEN1/PSEN1/PSEN1/PSEN1/TAP2/SLC22A5/FLOT1/BTNL2/BTNL2/HLA-A/HLA-A/HLA-DRB1/FLOT1/PSMB8/FLOT1/TAP2/BCL2L11/BCL2L11/BCL2L11/BCL2L11/PSMB8/TAP1/ITGB2/SLC22A5/SLC22A5/SLC22A5/SLC22A5/SLC22A5/PSMB8/PSMB8/PSMB8/PSMB8/FLOT1/FLOT1/FLOT1/FLOT1/FLOT1/FLOT1/FLOT1/PSMB8/BAD/HLA-A/HLA-A/HLA-DPB1/HLA-DPB1/CTSG/CTSG/SP110/NOD2/BAD/BAD/SLC22A5/PSMB8/TAP1/TAP2/NOD2/PEPD/PEPD/PEPD/PEPD/PSMB9/PSMB9/TAP1/TAP1/HP/TAP2/NFKB1/IL22/IL22/NOS2/NOS2/NOS2/FLOT1/FLOT1/PEPD/TAP2/TAP2/TAP2/TAP2/PEPD/HLA-B/PEPD/HLA-DPB1/HLA-DPB1/HLA-DPB1/HLA-DPB1/HLA-DPB1/HLA-DPB1/HLA-DPB1/HLA-DPB1/HLA-DPB1/HLA-DPB1/HLA-DPB1/HLA-DPB1/HLA-DPB1/HLA-DPB1/HLA-DPB1/HLA-DPB1/HLA-DPB1/PHGDH/GHRL/SFTPD/TAP1/HLA-DRB1/HLA-DRB1/HLA-DRB1/HLA-DPB1/HLA-DPB1/HLA-DPB1/PSMB8/PSMB8/PSMB8/PSMB8/PSMB8/PSMB8/PSMB8/PSMB8/PSMB8/TAP1/TAP1/TAP1/TAP1/TAP1/TAP1/TAP1/TAP1/TAP1/BTNL2/BTNL2/BTNL2/BTNL2/BTNL2/BTNL2/BTNL2/BTNL2/BTNL2/TAP2/HLA-A/CCR5/CCR5/CCR5/CCR5/CCR5/CCR5/IFNG/TAP2/HLA-DRB1/HLA-DQB1/BTNL2/BTNL2/BTNL2/BTNL2/BTNL2/CD14/CD14/IL2RA/IL2RA/IL2RA/PLA2G4A/PLA2G4A/PLA2G4A/PSMB8/TLR1/TAP2/HLA-A/TLR1/TLR1/TLR1/HLA-DQB1/ALOX5/TAP2/BTNL2/PEPD/P2RX7/HLA-A/HLA-A/HLA-A/HLA-A/HLA-A/HLA-A/HLA-A/HLA-A/HLA-A/HLA-A/HLA-A/HLA-A/HLA-A/HLA-A/HLA-A/HLA-A/HLA-A/ACKR2/TAP1/GC/GC/GC/GC/GC/TAP2/HLA-DPB1/HLA-DPB1/TAP2/TAP2/TAP2/TAP2/TAP2/TAP2/TAP2/TAP2/TAP2/TAP2/TAP2/GC/GC/GC/ACP1/TAP2/TAP2/TAP2/PSMB8/TAP1/TAP2/HLA-A/HLA-A/IL1RN/IL1RN/IL1RN/IL1RN/MUC16/NOD1/NOD1/ITGAM/ITGAM/ITGAM/ITGAM/ITGAM/ITGAM/ITGAM/ITGAM/ITGAM/ADA/HLA-DRB1/HLA-DRB1/PSMB8/TAP1/TAP2/PSMB8/TAP1/TAP2/HLA-DQB1/PSMB9/TAP1/PSMB9/TAP1/CHIT1/CHIT1/CHIT1/CHIT1/CHIT1/CHIT1/TAP1/TAP1/TAP1/TAP1/PSEN1/SLC22A4/DEFB1/PLA2G4A/PLA2G4A/PSMB9/PSMB9/TAP1/TAP1/IL27/LTA/MUC16/P2RX7/P2RX7/P2RX7/P2RX7/P2RX7/MUC16/MUC16/SNCA/MCL1/MCL1/MCL1/GSTM1/TXNRD1/TXNRD1/TXNRD1/BPIFB1/PSMB8/FLOT1/FLOT1/TAP1/TAP1/TAP1/NLRP3/NLRP3/NLRP3/NLRP3/NLRP3/IL1RN/FLOT1/FLOT1/GHRL/ALOX5/STAT1/STAT1/HLA-DRB1/NOD2/ABCC6/ABCC6/MCL1/NINJ1/PGM1/CTSE/GHRL/TAP1/TAP1/TAP1/LTA4H/ACKR2/TAP2/PSMB8/PSMB8/TAP1/TAP1/HLA-DPB1/F3/F3/F3/HLA-B/ACP1/TAP2/HLA-DPB1/NLRP3/BCL2L11/BTNL2/PSMB8/ITGAL/PSMB8/PSMB8/TAP1/TAP1/APOH/PSMB8/TAP2/HLA-DRB1/PSMB8/IL1RN/HLA-DQB1/HLA-DQB1/HLA-DQB1/HLA-DQB1/HLA-DQB1/HLA-DQB1/PACRG/PACRG/PSMB9/PSMB9/TAP1/TAP1/HLA-A/MMP9/PSMB8/TAP1/TAP2/TAP2/TAP2/TAP2/HLA-DPB1/CD38/ALOX5/ALOX5/ALOX5/ALOX5/ALOX5/ALOX5/ALOX5/IFNG/ACP1/MAVS/MAVS/MAVS/MAVS/MAVS/TAP2/TAP2/TAP2/TAP2/IL2RA/PACRG/CTSG/PACRG/HLA-DRB1/HLA-DRB1/HLA-DRB1/HLA-DRB1/HLA-DRB1/HLA-DRB1/HLA-DRB1/HLA-DRB1/HLA-DRB1/HLA-DRB1/HLA-DRB1/HLA-DRB1/ADA/PSMB8/ITGAL/IL32/IL32/IL32/IL32/IL32/IL32/IL32/DEFB1/IL2RA/IL2RA/HLA-DRB1/HLA-B/HLA-B/PEPD/IL22/PACRG/SLC22A5/SLC22A5/SLC22A5/SLC22A5/SLC22A5/SLC22A5/SLC22A5/SLC22A5/SLC22A5/SLC22A5/SLC22A5/SLC22A5/SLC22A5/SLC22A5/SLC22A5/SLC22A5/SLC22A5/SLC22A5/SLC22A5/SLC22A5/SLC22A5/SLC22A5/SLC22A5/MVK/CCL5/MMP9/TAP2/TAP2/TAP2/NOD2/PSMB8/PSMB8/PSMB8/PSMB8/PSMB8/PSMB8/PSMB8/PSMB8/PSMB8/PSMB8/PSMB8/PSMB8/PSMB8/PSMB8/PSMB8/PSMB8/PSMB8/PSMB8/PSMB8/PSMB8/PSMB8/PSMB8/PSMB8/PSMB8/PSMB8/PSMB8/PSMB8/PSMB8/PSMB8/PSMB8/PSMB8/PSMB8/PSMB8/PSMB8/PSMB8/PSMB8/PSMB8/PSMB8/PSMB8/PSMB8/PSMB8/PSMB8/PSMB8/PSMB8/PSMB8/PSMB8/PSMB8/PSMB8/PSMB8/PSMB8/PSMB8/PSMB8/PSMB8/PSMB8/PSMB8/PSMB8/PSMB8/PSMB8/PSMB8/PSMB8/PSMB8/PSMB8/PSMB8/PSMB8/PSMB8/PSMB8/PSMB8/PSMB8/PSMB8/PSMB8/PSMB8/PSMB8/PSMB8/PSMB8/PSMB8/PSMB8/TAP1/TAP1/TAP1/TAP1/TAP1/TAP1/TAP1/TAP1/TAP1/TAP1/TAP1/TAP1/TAP1/TAP1/TAP1/TAP1/TAP1/TAP1/TAP1/TAP1/TAP1/TAP1/TAP1/TAP1/TAP1/TAP1/TAP1/TAP1/TAP1/TAP1/TAP1/TAP1/TAP1/TAP1/TAP1/TAP1/TAP1/TAP1/TAP1/TAP1/TAP1/TAP1/TAP1/TAP1/TAP1/TAP1/TAP1/TAP1/TAP1/TAP1/TAP1/TAP1/TAP1/TAP1/TAP1/TAP1/TAP1/TAP1/TAP1/TAP1/TAP1/TAP1/TAP1/TAP1/TAP1/TAP1/TAP1/TAP1/TAP1/TAP1/TAP1/TAP1/TAP1/TAP1/TAP1/TAP1/FLOT1/FLOT1/TAP2/PACRG/PACRG/IRAK4/ABCC6/PHGDH/PSMB9/TAP1/CBLB/CBLB/CBLB/VWF/PSMB8/PSMB8/PSMB8/PSMB8/PSMB8/PSMB8/PSMB8/PSMB8/PSMB8/PSMB8/PSMB8/PSMB8/PSMB8/PSMB8/PSMB8/PSMB8/PSMB8/PSMB8/PSMB8/PSMB8/PSMB8/PSMB8/PSMB8/PSMB8/PSMB8/PSMB8/PSMB8/PSMB8/PSMB8/PSMB8/PSMB8/PSMB8/PSMB8/PSMB8/PSMB8/PSMB8/PSMB8/PSMB8/PSMB8/PSMB8/PSMB8/PSMB8/PSMB8/PSMB8/PSMB8/PSMB8/PSMB8/PSMB8/PSMB8/PSMB8/PSMB8/PSMB8/PSMB8/HLA-DPB1/HLA-DPB1/TAP2/HLA-A/GHRL/GHRL/GHRL/PLAUR/HP/HLA-DRB1/HLA-DRB1/HLA-DRB1/HLA-DRB1/HLA-DRB1/HLA-DRB1/HLA-DRB1/HLA-DRB1/HLA-DRB1/HLA-DRB1/HLA-DRB1/HLA-DRB1/HLA-DRB1/HLA-DRB1/HLA-DRB1/HLA-DRB1/HLA-DRB1/HLA-DRB1/HLA-DRB1/HLA-DRB1/HLA-DRB1/HLA-DRB1/PACRG/HLA-DQB1/TAP2/GZMA/GZMA/GZMA/PEPD/ABCC6/HLA-A/TAP2/IL32/IL32/PEPD/SLC22A5/CXCL10/PEPD/PEPD/PEPD/PEPD/MAVS/MAVS/IL32/IL32/IL32/HLA-A/P2RX7/P2RX7/P2RX7/IL2RA/TAP2/SLC22A5/HLA-DQB1/TAP2/TAP2/TAP2/FLOT1/SLC22A5/FLOT1/FLOT1/CCL5/PSMB9/TAP1/SLC22A5/SLC22A5/LACRT/LACRT/LACRT/LACRT/LACRT/LACRT/LACRT/LACRT/LACRT/LACRT/LACRT/LACRT/PSMB8/PSMB9/TAP1/HLA-DRB1/HLA-DRB1/HLA-DRB1/HLA-DRB1/HLA-DRB1/HLA-DRB1/HLA-DRB1/HLA-DRB1/HLA-DRB1/HLA-DRB1/FLOT1/TAP2/TAP2/TAP2/BPIFB1/SLC22A4/SLC22A4/SLC22A4/ACKR2/ACKR2/PEPD/TXNRD1/TXNRD1/TXNRD1/TXNRD1/TXNRD1/TXNRD1/TXNRD1/TXNRD1/IL32/ITGB2/IL1RN/IL1RN/IL1RN/PRF1/BTNL2/PACRG/CBLB/CBLB/CBLB/TAP2/TAP2/TAP2/TAP2/TAP2/TAP2/TAP2/TAP2/TAP2/TAP2/TAP2/TAP2/TAP2/TAP2/TAP2/TAP2/TAP2/TAP2/TAP2/TAP2/TAP2/TAP2/TAP2/TAP2/TAP2/TAP2/TAP2/TAP2/TAP2/TAP2/TAP2/TAP2/TAP2/TAP2/TAP2/TAP2/TAP2/TAP2/TAP2/TAP2/TAP2/TAP2/TAP2/TAP2/TAP2/TAP2/TAP2/TAP2/TAP2/TAP2/TAP2/TAP2/TAP2/TAP2/TAP2/TAP2/TAP2/TAP2/TAP2/TAP2/TAP2/TAP2/TAP2/TAP2/TAP2/TAP2/TAP2/TAP2/TAP2/TAP2/TAP2/TAP2/TAP2/TAP2/TAP2/TAP2/CFH/CFH/NOD2/ACP1/TAP2/ABCC6/HLA-DQB1/HLA-DQB1/HLA-DQB1/HLA-DQB1/PRF1/IRF1/FLOT1/FLOT1/FLOT1/TXNRD1/TLR1/PACRG/TAP2/ITGB2/GHRL/PSMB8/PHGDH/PSMB8/PSMB8/TAP1/TAP1/IL2RA/VDR/ITGAM/MIF/TAP2/TAP2/HLA-A/PACRG/PACRG/ADA/HLA-B/TAP2/MUC16/HLA-DRB1/HLA-A/HLA-A/HLA-A/HLA-A/HLA-A/TAP2/TF/GC/GC/ITGB2/TAP2/TAP2/TAP2/PEPD/PSMB8/PSMB8/PSMB8/PSMB8/TAP2/TAP2/TAP2/TAP2/TAP2/FLOT1/SLC22A4/SLC22A4/PSMB8/PSMB8/TAP1/TAP1/TAP2/IFNG/IL32/PYCARD/PYCARD/PYCARD/TAP2/TAP2/PEPD/IL12RB1/TAP2/BTNL2/MYO18A/HLA-A/PRF1/SLC22A5/ITGB2/PSEN1/PHGDH/STAT3/STAT3/STAT3/STAT3/STAT3/STAT3/STAT3/STAT3/STAT3/STAT3/ITGAM/ITGAM/ITGAM/ITGAM/PSMB8/HLA-DRB1/TAP2/TNFRSF1B/TAP2/TAP2/TAP2/TAP2/TAP2/TAP2/TAP2/TAP2/TAP2/TAP2/TAP2/TAP2/TAP2/TAP2/TAP2/TAP2/TAP2/TAP2/TAP2/TAP2/TAP2/TAP2/ACP1/ACP1/ACP1/ACP1/ACP1/TF/TAP2/HLA-A/RAF1/RAF1/TAP2/TAP2/TAP2/TAP2/TAP2/TAP2/TAP2/TAP2/TAP2/TAP2/TAP2/TAP2/TAP2/TAP2/TAP2/TAP2/TAP2/TAP2/TAP2/TAP2/TAP2/TAP2/TAP2/TAP2/TAP2/TAP2/TAP2/TAP2/TAP2/TAP2/TAP2/TAP2/TAP2/TAP2/TAP2/TAP2/TAP2/TAP2/TAP2/TAP2/TAP2/TAP2/TAP2/TAP2/TAP2/TAP2/TAP2/TAP2/TAP2/TAP2/TAP2/TAP2/TAP2/TAP2/TAP2/TAP2/TAP2/TAP2/TAP2/TAP2/TAP2/TAP2/TAP2/TAP2/TAP2/TAP2/TAP2/TAP2/TAP2/TAP2/TAP2/TAP2/TAP2/TAP2/TAP2/TAP2/TAP2/TAP2/TAP2/TAP2/SLC22A4/SLC22A4/SLC22A4/MCL1/MCL1/MCL1/MCL1/MCL1/MCL1/MCL1/MCL1/MCL1/MCL1/MCL1/TAP2/HLA-B/PACRG/TAP2/FLOT1/FLOT1/FLOT1/FLOT1/FLOT1/FLOT1/FLOT1/FLOT1/FLOT1/FLOT1/FLOT1/FLOT1/FLOT1/FLOT1/FLOT1/FLOT1/FLOT1/FLOT1/FLOT1/FLOT1/FLOT1/FLOT1/FLOT1/FLOT1/FLOT1/FLOT1/FLOT1/FLOT1/FLOT1/FLOT1/FLOT1/FLOT1/FLOT1/FLOT1/FLOT1/FLOT1/TAP2/IL2RA/TAP2/TAP2/IL1RN/IL1RN/IL1RN/IL1RN/TAP1/SELL/SELL/IL32/TAP2/TAP2/CCL3/CCL3/CCL3/CCL3/TAP2/TAP2/IRF3/IRF3/IRF3/IRF3/SFTPA1/HLA-DRB1/NINJ1/TAP2/PEPD/PEPD/PEPD/HLA-A/HLA-A/HLA-A/HLA-A/HLA-A/HLA-A/HLA-A/HLA-A/HLA-A/HLA-A/HLA-A/HLA-A/HLA-A/HLA-A/PSMB9/TAP1/PSMB8/PSMB8/PSMB8/PSMB8/PSMB8/PSMB8/PSMB8/PSMB8/PSMB8/PSMB8/PSMB8/PSMB8/PSMB8/PSMB8/PSMB8/PSMB8/PSMB8/PSMB8/PSMB8/PSMB8/PSMB8/PSMB8/PSMB8/PSMB8/PSMB8/PSMB8/PSMB8/PSMB8/TAP1/TAP1/TAP1/TAP1/TAP1/TAP1/TAP1/TAP1/TAP1/TAP1/TAP1/TAP1/TAP1/TAP1/TAP1/TAP1/TAP1/TAP1/TAP1/TAP1/TAP1/TAP1/TAP1/TAP1/TAP1/TAP1/TAP1/TAP1/SERPING1/SERPING1/ADA/ADA/PSMB9/TAP1/TAP2/TAP2/SLC22A4/SLC22A4/SLC22A4/SLC22A4/SLC22A4/SLC22A4/SLC22A4/SLC22A4/SLC22A4/SLC22A4/SLC22A4/SLC22A4/SLC22A4/SLC22A4/SLC22A4/SLC22A4/SLC22A4/SLC22A4/SLC22A4/SLC22A4/SLC22A4/SLC22A4/SLC22A4/HLA-DQB1/TLR1/GZMA/GZMA/TAP2/TAP2/TAP2/TAP2/TAP2/TAP2/TAP2/TAP2/TAP2/ALOX5/ALOX5/NOD2/NOD1/TAP2/HLA-DRB1/ITGB2/ITGB2/ITGB2/ITGB2/ITGB2/STAT1/IRAK4/IL2RA/IL2RA/TAP2/PSMB8/TAP1/PSMB9/PSMB9/SELL/SELL/SELL/SELL/SELL/SELL/SELL/SELL/SELL/NINJ1/TAP2/PSMB9/NOD2/TAP1/MCL1/MCL1/MCL1/MCL1/MCL1/MCL1/MCL1/MCL1/MCL1/MCL1/MCL1/MCL1/MCL1/MCL1/TAP1/STAT3/STAT3/STAT3/STAT3/PSMB9/PLA2G4A/PLA2G4A/PLA2G4A/PSMB8/IL2RA/IL2RA/IL2RA/IL2RA/IL2RA/TAP2/STAT1/TAP1/P2RX7/PSMB9/PSMB9/PSMB9/PSMB9/PSMB9/PSMB9/PSMB9/PSMB9/PSMB9/PSMB9/PSMB9/PSMB9/PSMB9/PSMB9/PSMB9/PSMB9/PSMB9/PSMB9/PSMB9/PSMB9/PSMB9/PSMB9/PSMB9/PSMB9/PSMB9/PSMB9/PSMB9/PSMB9/PSMB9/PSMB9/PSMB9/PSMB9/PSMB9/PSMB9/PSMB9/PSMB9/PSMB9/PSMB9/PSMB9/PSMB9/PSMB9/PSMB9/PSMB9/PSMB9/PSMB9/PSMB9/PSMB9/PSMB9/PSMB9/PSMB9/PSMB9/PSMB9/PSMB9/PSMB9/PSMB9/PSMB9/PSMB9/TAP1/TAP1/TAP1/TAP1/TAP1/TAP1/TAP1/TAP1/TAP1/TAP1/TAP1/TAP1/TAP1/TAP1/TAP1/TAP1/TAP1/TAP1/TAP1/TAP1/TAP1/TAP1/TAP1/TAP1/TAP1/TAP1/TAP1/TAP1/TAP1/TAP1/TAP1/TAP1/TAP1/TAP1/TAP1/TAP1/TAP1/TAP1/TAP1/TAP1/TAP1/TAP1/TAP1/TAP1/TAP1/TAP1/TAP1/TAP1/TAP1/TAP1/TAP1/TAP1/TAP1/TAP1/TAP1/TAP1/TAP1/PACRG/PACRG/PACRG/PACRG/PACRG/PSMB8/TAP2/IL2RA/IL2RA/IL2RA/TAP2/TAP2/TAP2/PSMB9/TAP1/TREM1/TREM1/TREM1/TREM1/TREM1/TREM1/TREM1/TREM1/PSMB8/TAP1/TAP1/SLC22A5/PACRG/PSMB8/MBL2/PSMB8/TAP1/HLA-A/HLA-A/ACP1/TAP2/TAP2/TAP2/TAP2/TAP2/TAP1/TAP2/IL32/MVK/STAT1/STAT1/STAT1/STAT1/HLA-DQB1/PGM1/PGM1/PGM1/PGM1/PGM1/PGM1/PGM1/PGM1/PGM1/PGM1/CXCR6/PACRG/PACRG/PACRG/ITGB2/LTA/LTA/LTA/LTA/LTA/MAVS/MAVS/MAVS/IL2RA/BCL2/PACRG/PRF1/HLA-DRB1/CCL22/PSMB8/IL2RA/GC/GC/GC/GC/GC/FLOT1/TLR5/TLR5/PSMB8/NOD2/HLA-DRB1/P2RX7/PACRG/NLRP3/NLRP3/TAP2/TAP2/TAP2/PLA2G4A/FLOT1/ACKR2/NOD1/ACKR2/ACKR2/MCL1/IL2RA/IRF3/CD14/TAP2/TAP2/TAP2/HLA-DRB1/HLA-DQB1/HLA-DQB1/HLA-DQB1/HLA-DQB1/HLA-DQB1/HLA-DQB1/HLA-DQB1/HLA-DQB1/HLA-DQB1/HLA-DQB1/HLA-DQB1/HLA-DQB1/HLA-DQB1/HLA-DQB1/HLA-DQB1/HLA-DQB1/HLA-DQB1/ITGB2/PPARG/PPARG/PSEN1/PSEN1/IL32/NOD1/SLC22A5/TAP2/TAP2/SLC22A5/IL18/PSMB8/TAP1/NOD2/BCL2A1/HLA-DQB1/HLA-DQB1/HLA-DRB1/HLA-DQB1/PRF1/IL32/TAP2/TAP2/TAP2/TAP2/TAP2/TAP2/TAP2/PACRG/PACRG/PACRG/PACRG/PACRG/PSMB8/PACRG/PACRG/FLOT1/HSP90B1/PEPD/PSMB8/TAP1/IRF1/MCL1/MCL1/MCL1/PACRG/PACRG/PACRG/HLA-A/HLA-A/HLA-A/HLA-A/HLA-A/HLA-A/HLA-A/PSEN1/NOD2/CXCR6/STAT1/BTNL2/HLA-DQB1/KIF3A/MUC1/PSMB8/TAP1/FLOT1/BCL2A1/HLA-DQB1/HLA-DQB1/MUC16/IL2RA/SELL/IL22/MMP9/NOD2/HSP90B1/IL32/IL32/IL32/ITGB2/PACRG/PSEN1/SERPING1/IL1RN/TAP1/TAP1/TAP1/TAP1/TAP1/TAP1/GHRL/HLA-DQB1/SFTPD/NLRP3/NLRP3/NLRP3/NLRP3/NLRP3/CCL1/CCL1/SLC22A4/TAP1/BTNL2/BTNL2/BTNL2/SNCA/MUC16/MUC16/PPARG/PPARG/PPARG/PPARG/NLRP3/IL32/PSEN1/FLOT1/FLOT1/FLOT1/FLOT1/ACKR2/NOS2/NOS2/FLOT1/FLOT1/FLOT1/TAP2/TAP2/MICA/MICA/MICA/HLA-B/HLA-B/PSEN1/ITGB2/IRF1/IRF1/ITGAM/ITGAM/ITGAM/ITGAM/MYO18A/TAP2/STAT1/IL2RA/IL2RA/IL2RA/FLOT1/FLOT1/PSEN1/PSEN1/IL2RA/SLC22A5/IL12RB1/HLA-DRB1/IRF1/HLA-DQB1/GC/GC/GC/GC/GC/TAP2/TAP2/TAP2/CCL5/NOD2/NOD2/SNCA/SNCA/ACKR2/PSMB9/TAP1/SERPING1/NOD2/NOD2/NOD2/HLA-DQB1/TAP2/TAP2/TAP2/PSMB9/HLA-DQB1/HLA-DQB1/MCL1/MCL1/BTNL2/BTNL2/BTNL2/BTNL2/BTNL2/BTNL2/BTNL2/IFNB1/IFNB1/IFNB1/ITGB2/LDHC/LDHC/NOS2/NOS2/TNFRSF1B/NAT2/NOD2/ITGB2/HLA-A/SELL/SELL/HLA-DRB1/TAP1/TAP2/TAP1/TAP1/TAP2/TAP2/TAP2/TAP2/TAP2/TAP2/TAP2/TAP2/TAP2/TAP2/TAP2/TAP2/TAP2/TAP2/TAP2/TAP2/TAP2/TAP2/TAP2/TAP2/TAP2/TAP2/TAP2/TAP2/TAP2/TAP2/TAP2/TAP2/TAP2/TAP2/TAP2/TAP2/TAP2/TAP2/TAP2/TAP2/NOD1/HLA-B/MAVS/TAP2/TAP2/TAP2/TAP2/TAP2/TAP2/HLA-A/PSMB8/PSMB8/PSMB8/PSMB8/PSMB8/PSMB8/PSMB8/PSMB8/PSMB8/TAP1/TAP1/TAP1/TAP1/TAP1/TAP1/TAP1/TAP1/TAP1/CCL15/TAP2/PEPD/PEPD/PEPD/PEPD/PEPD/ACKR2/PSMB8/TAP1/CD38/PEPD/PSMB8/BTNL2/ADA/ADA/PECAM1/MUC16/MUC16/MUC16/MUC16/MUC16/MUC16/MUC16/MUC16/TNFRSF1B/FLOT1/MUC16/PRF1/ABCB1/PYCARD/TAP1/IL22/SERPING1/PACRG/PACRG/STAT1/LDHC/CXCR2/CXCR2/CCL2/TAP1/TAP2/PACRG/PACRG/TAP2/TAP2/TAP1/IL2RA/IL2RA/IL2RA/ACP1/HLA-DRB1/HLA-DRB1/HLA-DRB1/HLA-DRB1/HLA-DRB1/HLA-DRB1/ZAP70/IL1RN/BTNL2/MICA/TAP2/TAP2/PACRG/ITGB2/PEPD/TIRAP/TAP1/GHRL/CD14/CD14/DEFB1/HLA-DQB1/PYCARD/PYCARD/NFKB1/TAP2/SFTPD/SFTPD/SFTPD/SFTPD/SFTPD/SFTPD/SFTPD/SFTPD/SFTPD/SFTPD/SFTPD/TAP2/ACP1/MAVS/TAP1/BTNL2/BTNL2/BTNL2/HLA-A/HLA-A/PEPD/PEPD/PYCARD/PYCARD/LMX1B/HLA-A/PSMB9/TAP1/PGM1/PGM1/PGM1/PGM1/PGM1/PGM1/BTNL2/BTNL2/BTNL2/BTNL2/BAD/MAPK1/ACKR2/TLR1/NOS2/NOS2/HLA-DRB1/HLA-A/HLA-A/PEPD/HLA-A/STAT1/GHRL/GHRL/GHRL/HLA-DRB1/TAP2/TAP2/TAP2/TAP2/TNFRSF11B/TNFRSF11B/TNFRSF11B/FLOT1/GC/PSEN1/PSEN1/PSEN1/PSEN1/PSEN1/PSEN1/PSEN1/PSEN1/PSEN1/PSEN1/MUC1/HLA-DRB1/NOD2/HLA-DRB1/TAP2/TAP2/BTNL2/CXCR6/CXCR6/CXCR6/CXCR6/TAP2/TAP2/BCL2L11/SERPING1/SLC22A5/PSMB9/TAP1/MBL2/MBL2/MBL2/MBL2/IGF1/MCL1/MCL1/MCL1/MCL1/MCL1/MCL1/MCL1/MCL1/MCL1/MCL1/MCL1/MCL1/MCL1/MCL1/MCL1/MCL1/MCL1/MCL1/MCL1/MCL1/MCL1/MCL1/MCL1/MCL1/MCL1/MCL1/MCL1/MCL1/MCL1/MCL1/MCL1/MCL1/MCL1/MCL1/MCL1/MCL1/MCL1/MCL1/MCL1/MCL1/MCL1/MCL1/MCL1/MCL1/MCL1/MCL1/MCL1/MCL1/MCL1/MCL1/MCL1/MCL1/MCL1/MCL1/MCL1/MCL1/MCL1/MCL1/MCL1/MCL1/MCL1/MCL1/MCL1/MCL1/MCL1/MCL1/MCL1/MCL1/MCL1/MCL1/MCL1/MCL1/MCL1/MCL1/PSMB8/TF/PSMB9/TAP1/SNCA/HLA-DQB1/TAP2/PSMB8/KNG1/KNG1/KNG1/KNG1/KNG1/KNG1/KNG1/KNG1/KNG1/KNG1/KNG1/KNG1/KNG1/KNG1/KNG1/KNG1/KNG1/KNG1/KNG1/KNG1/KNG1/KNG1/KNG1/KNG1/KNG1/KNG1/KNG1/KNG1/KNG1/KNG1/KNG1/KNG1/KNG1/KNG1/KNG1/KNG1/NOS2/PEPD/TAP1/SFTPD/SFTPD/RAF1/TAP2/FLOT1/FLOT1/FLOT1/FLOT1/FLOT1/FLOT1/PACRG/PSMB8/PSMB8/TAP1/TAP1/FLOT1/FLOT1/HLA-A/TAP2/FLOT1/FLOT1/TAP1/IL2RA/IL2RA/BAD/PSMB8/FLOT1/FLOT1/HLA-DPB1/STAT1/TLR1/SELL/SELL/APOH/TAP2/TAP2/TAP2/TAP2/TAP2/TAP2/TAP2/TAP2/TAP2/FLOT1/CCL22/CCL22/TAP2/TAP2/TAP2/TAP2/FLOT1/FLOT1/FLOT1/TAP1/TAP1/TAP1/TAP1/PEPD/PSEN1/PSEN1/PSMB8/MUC1/MUC1/HLA-DQB1/HLA-DQB1/MMP13/PSMB9/PSMB9/PSMB9/PSMB9/PSMB9/PSMB9/PSMB9/PSMB9/PSMB8/LACRT/CXCR6/CXCR6/TAP2/CCL2/TXNRD1/TAP2/TAP2/TAP2/PSMB9/PSMB9/BCL2A1/TAP2/IL6/CCL2/CCL2/TAP2/TAP2/TAP2/TAP2/TAP2/TAP2/IL32/IL32/IL32/PLA2G4A/TAP1/TAP1/TAP1/TAP1/TAP1/TAP1/TAP1/TAP1/TAP1/TAP1/TAP1/TAP1/TAP1/TAP1/TAP1/TAP1/TAP1/TAP1/TAP1/TAP1/TAP1/TAP1/TAP1/TAP1/TAP1/TAP1/TAP1/TAP1/HLA-A/TLR1/PACRG/PSMB8/PSMB8/PSMB8/PSMB8/PSMB8/PSMB8/PSMB8/PSMB8/PSMB8/PSMB8/PSMB8/PSMB8/PSMB8/PSMB8/PSMB8/PSMB8/PSMB8/PSMB8/PSMB8/PSMB8/PSMB8/PSMB8/PSMB8/PSMB8/PSMB8/PSMB8/PSMB8/PSMB8/TAP1/TAP1/TAP1/TAP1/TAP1/TAP1/TAP1/TAP1/TAP1/TAP1/TAP1/TAP1/TAP1/TAP1/TAP1/TAP1/TAP1/TAP1/TAP1/TAP1/TAP1/TAP1/TAP1/TAP1/TAP1/TAP1/TAP1/TAP1/HLA-DRB1/KIF3A/KIF3A/PSMB8/TAP2/IRF1/PEPD/NOD2/IL2RA/TAP2/RAF1/RAF1/RAF1/MICA/MICA/MICA/MICA/MICA/MICA/MICA/MICA/MICA/MICA/MICA/MICA/MICA/MICA/MICA/MICA/MICA/MICA/MICA/ALOX5/ALOX5/ALOX5/ALOX5/IFNG/IFNG/PACRG/HLA-A/HLA-A/HLA-A/HLA-A/NOD2/NOD2/PSMB8/NOD2/MUC16/HLA-DRB1/PSMB9/TAP1/ALOX5/ALOX5/CCL11/CCL11/CCL11/CCL11/PRF1/FPR2/CCR5/SNCA/HLA-A/HLA-A/PIK3CG/PRF1/IL1RN/HLA-A/FLOT1/PGM1/PGM1/PGM1/PGM1/PGM1/PGM1/PGM1/PGM1/PGM1/PGM1/PGM1/PGM1/PGM1/PGM1/PGM1/PGM1/PGM1/PGM1/PGM1/PGM1/PGM1/PGM1/PGM1/PGM1/PGM1/PGM1/PGM1/PGM1/PGM1/NOD2/ACKR2/GHRL/GHRL/GHRL/GHRL/GHRL/GHRL/ITGB2/HLA-DRB1/HLA-DRB1/TAP2/TAP2/HLA-DRB1/HLA-DRB1/HLA-DRB1/HLA-DRB1/HLA-DRB1/HLA-DRB1/HLA-DRB1/HLA-DRB1/HLA-DRB1/HLA-DRB1/HLA-DRB1/MICA/MICA/ITGB2/ITGB2/ITGB2/ITGB2/ITGB2/ITGB2/TAP2/ITGB2/PACRG/PACRG/PACRG/PACRG/PACRG/PACRG/TAP1/PACRG/CBLB/PYCARD/PYCARD/TAP2/TAP2/TAP2/PSMB8/IL1RN/CD38/IRF1/IRF1/TAP2/PEPD/TAP2/TAP2/TAP2/IRF1/IRF1/HLA-A/PSMB8/TAP1/ADA/ADA/ITGAM/ITGAM/PEPD/SERPING1/ACKR2/ACKR2/TAP2/TAP2/TAP2/TAP2/TAP2/TAP2/TAP2/TAP2/TAP2/TAP2/TAP2/TAP2/TAP2/TXNRD1/IL32/IL32/TAP2/PSMB8/GHRL/ZAP70/IFNG/IRAK4/HLA-DRB1/SLC22A5/IRF1/SLC22A5/ZAP70/IFNG/TLR1/TAP2/TAP2/TAP2/TAP2/TAP2/TAP2/TAP2/TAP2/TAP2/TAP2/TAP2/TAP2/TAP2/TAP2/TAP2/TAP2/TAP2/TAP2/TAP2/TAP2/TAP2/TAP2/TAP2/TAP2/TAP2/TAP2/TAP2/TAP2/TAP2/TAP2/TAP2/TAP2/TAP2/TAP2/TAP2/TAP2/TAP2/TAP2/TAP2/TAP2/TAP2/TAP2/TAP2/TAP2/GHRL/TIRAP/ITGB2/HLA-DPB1/HLA-DPB1/HLA-DPB1/CREB1/HLA-DRB1/IL1RN/IL1RN/ITGB2/HLA-DQB1/TAP2/LDHC/HLA-DPB1/IL32/TAP2/P2RX7/GHRL/IL32/NFKB1/FLOT1/IL2RA/PGM1/PGM1/PGM1/PGM1/PGM1/PGM1/PGM1/PGM1/PGM1/PGM1/PGM1/PGM1/PGM1/PGM1/SERPING1/IRAK4/IRAK4/ARAP3/CHIT1/CHIT1/CHIT1/CHIT1/CHIT1/PSMB8/TAP1/BCL2L11/BCL2L11/BCL2L11/BCL2L11/BTNL2/BTNL2/BTNL2/SERPING1/SERPING1/GHRL/TXNRD1/TXNRD1/TXNRD1/TXNRD1/HLA-DPB1/HLA-DPB1/HLA-DPB1/HLA-DPB1/HLA-DPB1/HLA-DPB1/IGF1/IGF1/CREB1/CREB1/CREB1/CREB1/CREB1/CREB1/CREB1/CREB1/CREB1/CREB1/CREB1/CREB1/CREB1/MBL2/TAP2/TAP2/TAP2/TAP2/TAP2/TAP2/TAP2/TAP2/TAP2/TAP2/TAP2/TAP2/FLOT1/HLA-A/IRF1/ALOX5/TAP2/MEFV/SERPING1/TAP2/TAP2/TAP2/PSMB9/TAP1/HLA-DQB1/TAP2/TLR1/DEFB103B/TAP2/HLA-DQB1/HLA-DQB1/HLA-DQB1/HLA-DQB1/HLA-DQB1/PSMB8/PSMB8/TAP2/TAP2/TAP2/TAP2/TAP2/TAP2/TAP2/HLA-DRB1/HLA-DRB1/HLA-DRB1/HLA-DRB1/HLA-DRB1/HLA-DRB1/HLA-DRB1/NLRP3/HLA-DQB1/HLA-A/HLA-A/PACRG/PACRG/FASLG/CCL3/TAP2/TAP2/MMP1/MUC16/MUC16/MUC16/MICA/MICA/HLA-DQB1/IL2RA/NOD2/NOD2/PYCARD/TAP1/NLRP3/HLA-DQB1/HLA-DQB1/ZAP70/IL2RA/PSMB9/TAP1/PEPD/CBLB/HLA-DQB1/VDR/VDR/FLOT1/FLOT1/FLOT1/FLOT1/FLOT1/FLOT1/FLOT1/FLOT1/FLOT1/FLOT1/FLOT1/FLOT1/FLOT1/FLOT1/FLOT1/FLOT1/FLOT1/FLOT1/FLOT1/FLOT1/FLOT1/FLOT1/FLOT1/FLOT1/FLOT1/FLOT1/FLOT1/FLOT1/FLOT1/FLOT1/FLOT1/FLOT1/FLOT1/FLOT1/FLOT1/FLOT1/PSMB8/NOD1/NOD1/BTNL2/BTNL2/MUC16/MICA/IL32/IL32/IL32/IFNG/NOD2/NOD2/PEPD/TNFRSF11B/MICA/PACRG/MICA/PSMB8/TAP1/TAP2/HLA-DQB1/HLA-DQB1/HLA-DQB1/HLA-DQB1/HLA-DQB1/HLA-DQB1/TLR1/HLA-A/CCR5/HLA-DRB1/PSEN1/PACRG/TAP2/NOD2/TAP2/PACRG/ITGB2/ITGB2/NLRP3/HLA-B/APOH/STAT1/IL22/IL22/SERPING1/ITGB2/ITGB2/PSEN1/TXNRD1/TXNRD1/TXNRD1/TXNRD1/ENO2/ENO2/ENO2/HLA-DRB1/SLC22A5/NOD1/HLA-DPB1/ITGB2/SFTPA1/SFTPA1/STAT3/STAT3/STAT3/STAT3/IL2RA/IL2RA/FLOT1/FLOT1/FLOT1/FLOT1/FLOT1/FLOT1/FLOT1/PSMB8/TAP1/CCR5/CCR5/CCR5/CCR5/CCR5/CTSG/MICA/HLA-A/TAP2/IRF1/TAP2/P2RX7/PSMB8/PSMB8/PLA2G4A/TAP2/TAP2/TAP2/TAP2/TAP2/TAP2/TAP2/TAP2/TAP2/TAP2/NLRP3/P2RX7/P2RX7/ITGB2/ITGB2/FLOT1/FLOT1/CD38/CASR/LDHC/CD86/LTA/ALOX5/MUC16/MUC16/NINJ1/BTNL2/PSMB8/IL6/IL6/HLA-DQB1/SLC22A4/SLC22A4/SLC22A4/LTA/LTA/LTA/LTA/CXCR2/CXCR2/CXCR2/CXCR2/CXCR2/CXCR2/CXCR2/CXCR2/CXCR2/CXCR2/CXCR2/CXCR2/HLA-A/NOD2/PEPD/ITGAM/PYCARD/PYCARD/PYCARD/CD14/PACRG/PACRG/PACRG/MUC16/MUC16/SNCA/MYO18A/FLOT1/FLOT1/PLA2G4A/ABCC6/TAP2/TAP2/TAP2/IL1RN/PEPD/PEPD/PEPD/RELA/SLC22A4/SLC22A4/NOD2/NOD2/SLC22A5/PSMB8/P2RX7/HLA-DRB1/LEP/LEP/PSMB8/PSMB8/MUC16/MUC16/MUC16/MUC16/MUC16/MUC16/MUC16/MUC16/MUC16/MUC16/MUC16/MUC16/TAP2/IL2RA/HLA-DRB1/HLA-DRB1/HLA-DRB1/HLA-DRB1/HLA-DRB1/HLA-DRB1/HLA-DRB1/HLA-DRB1/HLA-DRB1/HLA-DRB1/HLA-DRB1/HLA-DRB1/HLA-DRB1/HLA-DRB1/HLA-DRB1/HLA-DRB1/HLA-DRB1/HLA-DRB1/HLA-DRB1/HLA-DRB1/HLA-DRB1/HLA-DRB1/HLA-DRB1/HLA-DRB1/HLA-DRB1/HLA-DRB1/HLA-DRB1/HLA-DRB1/HLA-DRB1/HLA-DRB1/HLA-DRB1/HLA-DRB1/SFTPD/HLA-DRB1/PSMB9/PSMB9/TAP1/HLA-A/HLA-A/HLA-A/PLAUR/LEP/LEP/LEP/PACRG/PACRG/IFNG/TAP2/ITGB2/NOD1/NOD1/ABCC6/HLA-DPB1/IL1RN/SFTPA1/SFTPA1/SFTPA1/TREM1/TAP2/PSEN1/IL1RN/PRF1/F3/F3/F3/F3/F3/F3/F3/F3/F3/F3/F3/F3/F3/F3/TAP1/IL1RN/IL1RN/IRF1/MUC16/TAP2/TAP2/PSMB9/TAP1/IL32/PSMB9/HLA-DQB1/HLA-DQB1/ALOX5/NOD2/SLC22A5/CCL3/CCL22/HSP90B1/PEPD/MICA/HLA-DRB1/TAP2/TAP2/TAP2/TXNRD1/NOD2/CHIT1/CHIT1/PACRG/PACRG/PACRG/PACRG/PACRG/PACRG/PACRG/HLA-DRB1/HLA-DRB1/HLA-DRB1/BCL2L11/BCL2L11/BCL2L11/BCL2L11/PACRG/PACRG/PACRG/PACRG/TAP1/TAP1/TAP1/TAP1/TAP1/TAP1/TAP1/TAP1/TXNRD1/PRF1/PRF1/TAP2/NLRP3/HLA-B/HLA-DQB1/HLA-DQB1/HLA-DQB1/HLA-DQB1/HLA-DQB1/BTNL2/IL32/SLC22A5/SLC22A5/SLC22A5/HLA-DQB1/CCR5/CCR5/CCR5/CCR5/CCR5/CCR5/CCR5/BTNL2/IL32/TXNRD1/TXNRD1/CTSE/TXNRD1/IL22/BTNL2/HLA-A/PRF1/PRF1/GHRL/TAP2/PEPD/SFTPA1/TAP2/TAP2/ZAP70/FLOT1/TAP2/PSMB8/TAP1/ACP1/PSMB8/PSMB8/PSMB8/TAP1/TAP1/TAP1/TAP2/MUC1/CFH/CFH/ITGB2/ITGB2/TAP2/MYO18A/MYO18A/IL1RN/PSMB8/FLOT1/SLC22A5/SLC22A5/ALOX5/TNC/TNC/TNC/ITGB2/PSEN1/PSEN1/PSEN1/PSEN1/SLC22A5/SLC22A5/PACRG/PACRG/KNG1/IL2RA/IL2RA/IL2RA/ITGB2/ITGB2/ITGB2/ITGB2/ITGB2/ITGB2/MEFV/TAP2/TAP2/SFTPA1/MUC1/MUC1/MAPK1/HLA-DRB1/IFNG/MYO18A/HLA-A/HLA-A/HLA-A/HLA-A/HLA-A/HLA-A/HLA-A/HLA-A/HLA-A/HLA-A/HLA-A/HLA-A/TXNRD1/MMP9/MMP9/PSMB9/TAP2/MUC1/RAF1/RAF1/TXNRD1/TXNRD1/TXNRD1/PACRG/PACRG/MMP13/PGM1/PGM1/PGM1/PGM1/PGM1/PGM1/FLOT1/HLA-DPB1/NOD1/NOD1/ITGAM/MAPK1/MAPK1/MAPK1/MAPK1/PEPD/TAP1/TAP2/HLA-DRB1/ALOX5/TXNRD1/TXNRD1/TXNRD1/HLA-A/SLC22A5/SFTPA1/SFTPA1/SFTPA1/BPIFB1/TLR5/TLR5/CD247/HLA-DQB1/SFTPD/SFTPD/SFTPD/SFTPD/SFTPD/SFTPD/SFTPD/SFTPA1/SFTPA1/SFTPA1/SFTPA1/SFTPA1/SLC22A4/TAP2/PSEN1/HLA-DQB1/IL32/IL32/IL1RN/STAT1/PACRG/PACRG/PACRG/PACRG/PACRG/CFH/CFH/CFH/PSMB8/PSMB8/TAP1/TAP1/CD247/CASR/FLOT1/IL1RN/IL1RN/IL1RN/IL1RN/IL1RN/IL1RN/IL1RN/IL1RN/IL1RN/IL1RN/IL1RN/IL1RN/IL1RN/IL1RN/IL1RN/IL1RN/TAP1/P2RX7/HLA-DQB1/TAP2/TAP2/PEPD/PEPD/PEPD/PEPD/PEPD/SLC22A4/SLC22A4/SNCA/HLA-A/HLA-A/HLA-A/HLA-A/HLA-A/HLA-A/HLA-DQB1/HLA-DQB1/TAP2/TAP2/HLA-DRB1/LDHC/NINJ1/IL32/IL32/IL32/IL32/VPS33B/VPS33B/VPS33B/TAP2/PACRG/PACRG/HLA-A/HLA-A/HLA-A/BTNL2/BTNL2/BTNL2/BTNL2/BTNL2/BTNL2/BTNL2/MYO18A/HLA-A/HLA-A/PTGIR/PTGIR/PEPD/FLOT1/TAP1/PSMB8/PSMB8/TAP1/TAP1/FLOT1/FLOT1/PSMB9/TAP1/ABCC6/NLRP3/CCL11/CCL11/CCL11/CCL11/CCL11/CCL11/CCL11/CCL11/CCL11/CCL11/CCL11/CCL11/CCL11/CCL11/CCL11/CCL11/CCL11/CCL11/CCL11/CCL11/CCL11/IFNG/TAP2/IL2RA/IL2RA/HLA-DRB1/FLOT1/FLOT1/TAP2/TAP2/TNFRSF1B/TNFRSF1B/TAP2/TAP2/TAP2/IFNB1/IFNB1/IFNB1/IFNB1/IFNB1/IFNB1/NOD2/PSMB8/PSMB8/TAP1/TAP1/HLA-DPB1/HLA-DPB1/CCL5/CCL5/MUC1/PSMB8/HLA-DRB1/ACP1/ACP1/ACP1/ACP1/ACP1/ACP1/ACP1/ACP1/ACP1/ACP1/ACP1/FLOT1/TAP1/TAP1/TAP1/TAP1/HLA-B/PGM1/FLOT1/FLOT1/PSMB8/TAP1/PSMB9/TAP1/TAP2/IRF1/FLOT1/ITGAM/TNFRSF1A/TAP2/HLA-DRB1/HLA-DRB1/HLA-DRB1/HLA-DRB1/HLA-DRB1/HLA-DRB1/MVK/PEPD/TAP2/ADA/ADA/ITGAL/CTSE/FLOT1/FLOT1/FLOT1/FLOT1/FLOT1/FLOT1/FLOT1/FLOT1/FLOT1/FLOT1/FLOT1/FLOT1/FLOT1/FLOT1/FLOT1/FLOT1/FLOT1/IL1RN/IL1RN/IL1RN/IL1RN/IL1RN/BTNL2/HLA-DPB1/HLA-DPB1/HLA-DPB1/HLA-DPB1/TAP1/LMX1B/HLA-DQB1/HLA-DQB1/HLA-DQB1/HLA-DQB1/HLA-DQB1/HLA-DRB1/TAP2/MICA/FLOT1/FLOT1/FLOT1/FLOT1/NINJ1/PACRG/PACRG/PACRG/TAP2/IL12RB1/PEPD/PEPD/PSMB8/PLA2G4A/TIRAP/TIRAP/TIRAP/HLA-DQB1/HLA-A/PPARG/TAP1/PTGS1/GC/GC/GC/ITGAX/ITGAX/TNFRSF1B/PSMB9/IL32/APOH/CD247/TAP2/ITGB2/HLA-DRB1/HLA-DRB1/PEPD/UBE3A/TAP2/TAP2/TAP2/TAP2/HLA-DQB1/ITGAM/IL22/UBE3A/UBE3A/MICA/MICA/MICA/MICA/MICA/MICA/MICA/MICA/MICA/MICA/PEPD/PSMB8/HLA-DQB1/IL32/MUC16/PACRG/PACRG/PACRG/PACRG/PACRG/PACRG/PACRG/PACRG/PACRG/PACRG/TAP2/TAP2/SFTPD/SFTPD/SFTPD/SFTPD/SFTPD/SFTPD/SFTPD/SFTPD/SFTPD/SFTPD/SFTPD/SFTPD/SFTPD/SFTPD/SFTPD/SFTPD/SFTPD/SFTPD/SFTPD/HLA-A/HLA-A/SLC22A5/FLOT1/CCL22/CCL22/CCL22/CCL22/CCL22/CCL22/CCL22/CCL22/CCL22/CCL22/ACKR2/ACKR2/HLA-A/SLC22A5/SLC22A5/TAP2/HLA-DQB1/CXCR6/TAP2/FLOT1/FLOT1/SERPING1/HLA-DQB1/HLA-DQB1/ACKR2/NOD2/PSMB9/PSMB9/TAP1/TAP1/PEPD/SLC22A5/PLA2G4A/ADA/ADA/MYO18A/CCR5/CCR5/CCR5/CCR5/CCR5/CCR5/CCR5/ALOX5/ALOX5/ALOX5/ALOX5/ALOX5/IL1RN/IL1RN/NLRP3/NLRP3/IL32/TAP2/FLOT1/PSMB8/PSMB8/TAP1/TAP1/SLC22A5/SLC22A5/PSMB8/PSMB8/TAP1/TAP1/PSEN1/PSEN1/PSEN1/PSEN1/PSEN1/PSEN1/SNCA/IRF3/MIF/MIF/MIF/PACRG/PACRG/TAP2/TAP2/TAP2/TAP2/CCL11/HLA-DRB1/IL32/IL32/TAP2/TAP2/CCL11/CCL11/CCL11/CCL11/CCL11/MICA/MICA/MICA/MICA/MICA/MICA/MICA/IL12RB1/IL2RA/TAP2/TAP2/TAP2/PSMB9/HLA-A/HLA-DRB1/FLOT1/FLOT1/SLC22A5/CXCR6/CXCR6/SLC22A5/NOD2/NOD2/NOD2/IL2RA/ADA/TAP2/IL2RA/TAP2/TAP2/TAP2/TAP2/GHRL/GHRL/CTSE/ITGB2/BTNL2/PHGDH/PHGDH/PHGDH/IFNG/IFNG/PSMB8/TAP1/HLA-DRB1/IL32/HLA-DPB1/PACRG/PEPD/PEPD/ABCC6/PACRG/RAF1/RAF1/RAF1/RAF1/RAF1/RAF1/ITGB2/NOD2/CCL5/LDHC/LDHC/LDHC/LDHC/LDHC/LDHC/LDHC/HLA-DRB1/HLA-DRB1/HLA-DRB1/LEP/BTNL2/PEPD/PEPD/PEPD/PEPD/PSMB8/TAP1/TAP2/TAP2/PACRG/PACRG/BPIFB1/BPIFB1/BPIFB1/TAP1/TAP2/TAP2/PSMB8/TAP1/GHRL/STAT1/KLRK1/KLRK1/PEPD/FPR2/APOH/APOH/APOH/APOH/APOH/APOH/APOH/P2RX7/HLA-DQB1/BAD/BAD/BAD/BAD/BAD/BAD/BAD/IL2RA/ACKR2/FPR2/TAP2/FLOT1/FLOT1/TREM1/TREM1/TREM1/TREM1/TREM1/TREM1/TREM1/TREM1/TREM1/TREM1/TREM1/TREM1/TREM1/TREM1/TREM1/TREM1/TREM1/TREM1/TREM1/TREM1/TREM1/TREM1/TREM1/TREM1/HSP90B1/HSP90B1/CCR5/PACRG/IL2RA/IL32/HLA-A/VDR/VDR/VDR/VDR/VDR/UBE3A/TAP2/FLOT1/FLOT1/FLOT1/FLOT1/FLOT1/FLOT1/FLOT1/FLOT1/FLOT1/FLOT1/FLOT1/FLOT1/FLOT1/FLOT1/FLOT1/FLOT1/FLOT1/FLOT1/FLOT1/FLOT1/FLOT1/HLA-DQB1/IRF1/IGF1/PACRG/PRF1/TAP2/TAP2/IL2RA/HLA-DRB1/TF/PSMB8/HLA-DRB1/TAP2/TAP2/TAP2/APOH/APOH/APOH/APOH/HLA-DQB1/HLA-DQB1/HLA-DQB1/HLA-DQB1/HLA-DQB1/PSMB9/PSMB9/PSMB9/PSMB9/PSMB9/PSMB9/PSMB9/PSMB9/PSMB9/PSMB9/PSMB9/PSMB9/PSMB9/PSMB9/PSMB9/PSMB9/PSMB9/PSMB9/PSMB9/PSMB9/PSMB9/PSMB9/PSMB9/PSMB9/PSMB9/PSMB9/PSMB9/PSMB9/PSMB9/PSMB9/PSMB9/PSMB9/PSMB9/PSMB9/PSMB9/PSMB9/PSMB9/PSMB9/PSMB9/PSMB9/PSMB9/PSMB9/PSMB9/PSMB9/PSMB9/PSMB9/PSMB9/PSMB9/PSMB9/PSMB9/PSMB9/PSMB9/PSMB9/PSMB9/PSMB9/PSMB9/PSMB9/PSMB9/PSMB9/PSMB9/PSMB9/PSMB9/PSMB9/PSMB9/PSMB9/PSMB9/PSMB9/PSMB9/PSMB9/PSMB9/PSMB9/PSMB9/PSMB9/PSMB9/PSMB9/PSMB9/TAP1/TAP1/TAP1/TAP1/TAP1/TAP1/TAP1/TAP1/TAP1/TAP1/TAP1/TAP1/TAP1/TAP1/TAP1/TAP1/TAP1/TAP1/TAP1/TAP1/TAP1/TAP1/TAP1/TAP1/TAP1/TAP1/TAP1/TAP1/TAP1/TAP1/TAP1/TAP1/TAP1/TAP1/TAP1/TAP1/TAP1/TAP1/TAP1/TAP1/TAP1/TAP1/TAP1/TAP1/TAP1/TAP1/TAP1/TAP1/TAP1/TAP1/TAP1/TAP1/TAP1/TAP1/TAP1/TAP1/TAP1/TAP1/TAP1/TAP1/TAP1/TAP1/TAP1/TAP1/TAP1/TAP1/TAP1/TAP1/TAP1/TAP1/TAP1/TAP1/TAP1/TAP1/TAP1/TAP1/TXNRD1/TXNRD1/TXNRD1/SNCA/NOD2/PPARG/PPARG/HLA-DQB1/HLA-DQB1/HLA-DQB1/FLOT1/FLOT1/FLOT1/HLA-DRB1/HLA-DRB1/HLA-DRB1/HLA-DRB1/HLA-DRB1/HLA-DRB1/ITGB2/PGM1/PGM1/PGM1/PGM1/PGM1/PGM1/PGM1/HLA-DRB1/TAP1/TAP1/IL2RA/TAP2/MUC1/HLA-DRB1/HLA-DPB1/PSMB8/MYO18A/SLC22A5/SLC22A5/IL32/IL32/IL32/SFTPD/SFTPD/SLC22A4/MYO18A/MYO18A/MYO18A/MYO18A/BTNL2/P2RX7/P2RX7/P2RX7/P2RX7/RAF1/RAF1/RAF1/ITGB2/DEFB1/PRF1/MYO18A/TAP2/TAP2/TAP2/TAP2/TAP2/TAP2/TAP2/TAP2/TAP2/TAP2/TAP2/TAP2/TAP2/TAP2/TAP2/TAP2/TAP2/TAP2/TAP2/TAP2/TAP2/TAP2/TAP2/TAP2/TAP2/TAP2/TAP2/TAP2/TAP2/TAP2/TAP2/TAP2/TAP2/TAP2/TAP2/TAP2/TAP2/TAP2/TAP2/TAP2/TAP2/TAP2/TAP2/TAP2/TAP2/TAP2/TAP2/TAP2/TAP2/TAP2/TAP2/IL2RA/LTA/PSMB8/PECAM1/HLA-DRB1/HLA-DRB1/CCL5/CCL5/SLC22A5/SLC22A5/MMP9/MMP9/TNFRSF11B/ITGAX/IFNB1/NOD1/NOD1/HLA-DRB1/HLA-DRB1/HLA-DRB1/TAP2/ACKR2/SLC22A5/SFTPA1/PEPD/PEPD/PEPD/PEPD/SLC22A5/ALOX5/ALOX5/ALOX5/ALOX5/TAP2/HLA-A/MCL1/MCL1/PSMB8/PSMB8/NOD2/NOD2/NOD2/NOD2/TAP1/F3/F3/F3/F3/F3/F3/F3/F3/F3/F3/F3/HLA-DRB1/HLA-DRB1/PSMB8/PSMB8/PSMB8/TAP2/TAP2/TAP2/TAP2/SLC22A5/PSMB8/TAP1/SLC22A5/SLC22A5/IL22/STAT1/P2RX7/SLAMF1/PGM1/CCL11/SFTPA1/BTNL2/HLA-DPB1/HLA-DPB1/HLA-DPB1/HLA-DPB1/HLA-DPB1/HLA-DPB1/HLA-DPB1/HLA-DPB1/HLA-DPB1/HLA-DPB1/HLA-DPB1/HLA-DPB1/HLA-DPB1/HLA-DPB1/HLA-DPB1/HLA-DPB1/HLA-DPB1/HLA-DPB1/HLA-DPB1/HLA-DPB1/HLA-DPB1/HLA-DPB1/HLA-DPB1/HLA-DPB1/HLA-DPB1/SFTPA1/MAVS/IL1RN/IL1RN/HLA-DRB1/HLA-DRB1/HLA-DRB1/HLA-DRB1/HLA-DRB1/HLA-DRB1/HLA-DRB1/HLA-DRB1/HLA-DRB1/HLA-DRB1/TAP2/TAP2/TAP2/TAP2/ITGAM/NLRP3/NFKB1/TLR1/PSMB8/PSMB8/PSMB8/PSMB8/ALOX5/SLC22A5/NOD2/IRF3/IRF3/TAP1/IL1RN/IL1RN/ITGAL/ITGAL/ITGAL/SLC22A5/SLC22A5/HLA-DRB1/TXNRD1/BCL2L11/TAP2/HLA-A/PACRG/TAP1/TAP1/TAP1/TAP1/IL2RA/IL2RA/PEPD/TNFRSF1B/CXCR6/PGM1/MCL1/MCL1/HLA-A/HLA-A/HLA-A/HLA-A/HLA-A/HLA-A/HLA-A/HLA-A/HLA-A/HLA-A/HLA-A/HLA-A/HLA-A/FLOT1/CCL11/PSMB8/SERPING1/STAT1/BTNL2/TAP2/TAP2/TAP2/IL32/TAP2/TAP2/TAP2/TAP2/TAP2/TAP2/TAP2/TAP2/TAP2/TAP2/TAP2/TAP2/TAP2/TAP2/TAP2/TAP2/TAP2/TAP2/TAP2/TAP2/TAP2/TAP2/TAP2/TAP2/TAP2/TAP2/TAP2/TAP2/TAP2/TAP2/TAP2/TAP2/TAP2/TAP2/TAP2/TAP2/TAP2/TAP2/TAP2/TAP2/FLOT1/FLOT1/HLA-A/HLA-A/HLA-A/HLA-A/HLA-A/HLA-A/HLA-A/HLA-A/HLA-A/HLA-A/HLA-A/HLA-A/HLA-A/HLA-A/HLA-A/HLA-A/HLA-A/HLA-A/HLA-A/HLA-A/HLA-A/HLA-A/HLA-A/HLA-A/HLA-A/HLA-A/HLA-A/HLA-A/HLA-A/HLA-A/TAP2/IFNG/TAP2/IFNG/PTGIR/SERPING1/NOD2/PYCARD/PYCARD/PYCARD/PYCARD/PYCARD/PEPD/PEPD/BTNL2/BTNL2/HLA-A/PACRG/PSMB9/TAP2/TAP2/TAP2/TAP2/TAP2/TAP2/TAP2/TAP2/TAP2/TAP2/TAP2/TAP2/TAP2/TAP2/TAP2/TAP2/TAP2/TAP2/TAP2/TAP2/TAP2/TAP2/TAP2/TAP2/TAP2/TAP2/TAP2/TAP2/TAP2/TAP2/TAP2/TAP2/TAP2/TAP2/TAP2/TAP2/TLR5/TLR5/TAP2/CCR5/TAP2/MICA/MAPK1/BTNL2/BTNL2/BTNL2/BTNL2/BTNL2/BTNL2/BTNL2/BTNL2/HLA-DRB1/APOH/APOH/APOH/APOH/APOH/APOH/APOH/APOH/APOH/APOH/APOH/APOH/APOH/APOH/TAP2/TAP2/TAP2/TAP2/TAP2/TAP2/TAP2/FLOT1/TF/CTSG/PSMB8/BAD/BAD/PSMB8/TAP1/SLC22A5/VPS33B/VWF/PHGDH/ADA/CTSG/CTSG/NLRP3/FLOT1/LDHC/LDHC/BTNL2/BTNL2/BTNL2/BTNL2/BTNL2/BTNL2/BTNL2/BTNL2/BTNL2/BTNL2/NINJ1/CD38/PRF1/PRF1/MCL1/IL2RA/CCR5/ITGB1/ITGB1/STAT3/HLA-A/TREM1/BTNL2/PSMB9/PSMB9/TAP1/TAP1/IL1RN/TAP2/PGM1/PGM1/PGM1/PGM1/HLA-A/MICA/PSMB8/PSMB8/PSMB8/PSMB8/TAP1/TAP1/TAP1/TAP1/IL32/CBLB/CBLB/CBLB/CBLB/CBLB/CBLB/CBLB/CBLB/CBLB/CBLB/TAP2/NCR1/PSMB8/HLA-DRB1/BTNL2/BTNL2/SELL/SELL/SELL/TAP2/SFTPD/PEPD/PEPD/PEPD/TAP2/NOD2/CXCR6/PSEN1/PSEN1/PTGIR/PEPD/TAP2/PSMB8/PSMB8/PSMB8/FLOT1/PSEN1/PEPD/MAVS/MAVS/MAVS/ACKR2/ACKR2/ACKR2/ACKR2/TAP2/TAP2/TAP2/PSEN1/PSEN1/CCR5/CCR5/MICA/MICA/MICA/MICA/UBE3A/SERPING1/MAPK1/MAPK1/MAPK1/MAPK1/MAPK1/MAPK1/MAPK1/MYO18A/TAP2/TAP2/BCL2A1/BCL2A1/BCL2A1/FLOT1/SLC22A5/IL1RN/ALOX5/VPS33B/TAP2/TXNRD1/PEPD/PEPD/HLA-DRB1/PSMB9/TAP1/LDHC/CCL22/SLC22A5/TAP2/HLA-DQB1/ITGB2/ITGB2/UBE3A/TAP2/PACRG/TAP2/TAP2/TXNRD1/HLA-DQB1/TAP1/HLA-DRB1/HLA-DRB1/ITGB2/TXNRD1/IL1RN/IL1RN/IL1RN/IL1RN/IL1RN/IL1RN/IL1RN/IL1RN/IL1RN/MAVS/CD247/HLA-DQB1/RAF1/RAF1/RAF1/RAF1/BCL2/HLA-DRB1/MUC16/HLA-A/TAP2/PSMB8/PSMB8/PSMB8/PSMB8/PSMB8/PSMB8/PSMB8/PSMB8/PSMB8/TLR1/TLR1/TLR1/FLOT1/FLOT1/FLOT1/SFTPA1/SFTPA1/SFTPA1/SFTPA1/SFTPA1/SFTPA1/PACRG/PACRG/PACRG/PACRG/PACRG/PACRG/PACRG/PACRG/PACRG/PACRG/PACRG/PACRG/PSMB8/TAP1/PACRG/IL32/SFTPA1/PEPD/TAP1/HLA-A/BCL2L11/HLA-DRB1/HLA-DRB1/PRF1/TAP2/TAP2/PTGIR/PTGIR/PTGIR/PTGIR/CXCL10/CXCL10/CXCL10/PPARG/HLA-DRB1/TAP2/TAP2/TAP2/TNFRSF1B/PRF1/MAVS/TAP2/NOD2/BTNL2/FLOT1/FLOT1/PEPD/PEPD/ABCC6/ABCC6/BTNL2/BTNL2/BTNL2/BTNL2/TAP2/TAP2/TAP2/TAP2/TAP2/TAP2/TAP2/TAP2/TAP2/TAP2/TAP2/TAP2/TAP2/TAP2/LMX1B/IRF1/HLA-DPB1/HLA-DPB1/PEPD/PTGIR/TAP2/HLA-DQB1/PEPD/PEPD/PEPD/PSMB8/PSMB8/HLA-DQB1/HLA-DQB1/HLA-DQB1/HLA-DQB1/HLA-DQB1/HLA-DQB1/HLA-DQB1/HLA-DQB1/HLA-DQB1/HLA-DQB1/HLA-DQB1/HLA-DQB1/HLA-DQB1/HLA-DQB1/HLA-DQB1/HLA-DQB1/HLA-DQB1/HLA-DQB1/HLA-DQB1/HLA-DQB1/HLA-DQB1/HLA-DQB1/HLA-DQB1/HLA-DQB1/HLA-DQB1/HLA-DQB1/HLA-DQB1/HLA-DQB1/HLA-DQB1/HLA-DQB1/HLA-DQB1/HLA-DQB1/HLA-DQB1/HLA-DQB1/HLA-DQB1/HLA-DQB1/HLA-DQB1/HLA-DQB1/HLA-DQB1/HLA-DQB1/HLA-DQB1/HLA-DQB1/HLA-DQB1/HLA-DQB1/HLA-DQB1/HLA-DQB1/HLA-DQB1/HLA-DQB1/HLA-DQB1/HLA-DQB1/HLA-DQB1/HLA-DQB1/HLA-DQB1/HLA-DQB1/HLA-DQB1/HLA-DQB1/HLA-DQB1/HLA-DQB1/HLA-DQB1/HLA-DQB1/HLA-DQB1/HLA-DQB1/HLA-DQB1/HLA-DQB1/HSP90B1/HSP90B1/HSP90B1/HSP90B1/HSP90B1/HSP90B1/HSP90B1/HSP90B1/HSP90B1/CD14/CD14/CD14/CD14/CD14/CD14/TAP2/HLA-DQB1/HLA-DQB1/HLA-DQB1/HLA-DQB1/HLA-DQB1/HLA-DQB1/HLA-DQB1/HLA-DQB1/HLA-DQB1/HLA-DQB1/HLA-DQB1/HLA-DQB1/HLA-DQB1/HLA-DQB1/HLA-DQB1/HLA-DQB1/HLA-DQB1/HLA-DQB1/HLA-DQB1/HLA-DQB1/HLA-DQB1/HLA-DQB1/HLA-DQB1/HLA-DQB1/HLA-DQB1/HLA-DQB1/HLA-DQB1/HLA-DQB1/HLA-DQB1/HLA-DQB1/HLA-DQB1/HLA-DQB1/HLA-DQB1/HLA-D
DOID:120	female reproductive organ cancer	336	0.907988	1.16905	1e-10	1.42857e-10		974915	tags=19%, list=19%, signal=16%	FSHR/FSHR/SERPINB2/FRAT1/JAK2/JAK2/STAG3/SNCG/WWOX/INSR/MGMT/MGMT/RAC1/RAC1/INSR/MET/IFNG/PINX1/FSHR/MIF/EGFR/SNAI1/SNAI1/MYO6/MYO6/WWOX/TXN/SMYD3/HSD11B2/HSD11B2/HSD11B2/HSD11B2/HSD11B2/HSD11B2/HSD11B2/HSD11B2/HSD11B2/HSD11B2/HSD11B2/HSD11B2/HSD11B2/HSD11B2/HSD11B2/HSD11B2/HSD11B2/HSD11B2/HSD11B2/HUS1/MET/MET/EPAS1/PINX1/ANPEP/ANPEP/THBS1/CEACAM6/ETV4/GRB10/NFE2L2/ITGB3/ITGB3/PINX1/SMYD3/SMYD3/HLA-DRB1/JAK2/JAK2/JAK2/JAK2/NFE2L2/WT1/HLA-DQA1/GSTP1/LAMC2/MUTYH/MUTYH/MUTYH/MUTYH/MUTYH/POU5F1/POU5F1/POU5F1/POU5F1/PRKCZ/JAG1/PINX1/PINX1/PINX1/PINX1/PINX1/PINX1/PINX1/PINX1/PINX1/PPARD/PPARD/THBS1/GAB2/TNFRSF1B/TNFRSF1B/AKT1/CAPG/PINX1/EGF/POU5F1/POU5F1/POU5F1/POU5F1/POU5F1/POU5F1/POU5F1/POU5F1/POU5F1/PAK1/PINX1/PINX1/CCL11/CCL11/ANPEP/ANPEP/CYP19A1/GRB10/GRB10/JAK2/CDK4/AKT3/AKT3/THBS1/THBS1/CD82/PINX1/PRKCZ/PRKCZ/ETS2/ETS2/ETS2/MGMT/DIO2/PON1/PON1/PON1/PON1/PON1/PON1/EPAS1/POU5F1/HPSE2/CD28/RAPGEF1/THY1/MGMT/MGMT/PRKCZ/IL13/ITGAV/HRAS/HRAS/HRAS/HRAS/HRAS/LHCGR/NBN/NBN/MMP2/MMP2/SMYD3/MCL1/POU5F1/UBE4A/UBE4A/UBE4A/UBE4A/UBE4A/UBE4A/UBE4A/UBE4A/UBE4A/THBS1/CLDN7/CEACAM6/SNCG/SNCG/SNCG/ABCB4/ABCB4/ABCB4/ABCB4/ABCB4/ABCB4/GAB2/JAK2/JAK2/JAK2/JAK2/JAK2/JAK2/JAK2/JAK2/JAK2/JAK2/JAK2/JAK2/JAK2/JAK2/JAK2/JAK2/JAK2/JAK2/JAK2/JAK2/JAK2/JAK2/JAK2/JAK2/JAK2/JAK2/JAK2/DDR1/DDR1/DDR1/DDR1/P2RX7/PINX1/PINX1/THBS1/FSHR/FSHR/FSHR/FSHR/FSHR/FSHR/FSHR/FSHR/FSHR/GRB10/GRB10/GRB10/ETV4/HAS1/POU5F1/POU5F1/POU5F1/POU5F1/POU5F1/POU5F1/POU5F1/PRKCZ/ETS1/IL6ST/GAB2/SMYD3/HLA-DRB1/HSD11B2/HSD11B2/HSD11B2/HSD11B2/HSD11B2/HSD11B2/HSD11B2/HSD11B2/RAC1/MGMT/MGMT/GRB10/GRB10/GRB10/STAT3/STAT3/RUNX3/CXCL12/WWOX/IGF2BP1/IGF2BP1/IGF2BP1/IGF2BP1/IGF2BP1/ABCC2/ABCC2/WWOX/BMPR1A/PPARD/TGFB2/IGFBP3/IGFBP3/TACSTD2/PDGFRA/HTR2A/CDH1/PLIN2/RUNX3/RUNX3/RUNX3/RUNX3/MUC1/RUNX3/RUNX3/HLA-DRB1/HLA-DRB1/P2RX7/RUNX3/IFNG/TP63/UNC45A/GAB2/GAB2/GAB2/GAB2/GAB2/ERCC5/MMP2/TNFRSF10A/RCAN1/RAF1/ETS2/WWOX/WWOX/WWOX/WWOX/WWOX/WWOX/IGF2BP1/INSR/JAK2/MIF/MUC16/MUC16/MUC16/MUC16/MUC16/HLA-DRB1/POU5F1/CASP4/CASP4/CASP4/CASP4/CASP4/ANPEP/RAF1/THBS1/CYP19A1/GAB2/ITGB3/EGFR/SKP2/SKP2/SKP2/MMP2/MGMT/MGMT/MGMT/MGMT/GAB2/ABCC2/ABCC2/CTNNB1/HLA-DQB1/HLA-DQB1/HLA-DQB1/HLA-DQB1/HLA-DQB1/HLA-DQB1/HLA-DQB1/HLA-DQB1/HLA-DQB1/HLA-DQB1/HLA-DQB1/HLA-DQB1/HLA-DQB1/HLA-DQB1/HLA-DQB1/HLA-DQB1/HLA-DQB1/HLA-DQB1/HLA-DQB1/HLA-DQB1/HLA-DQB1/HLA-DQB1/HLA-DQB1/HLA-DQB1/HLA-DQB1/HLA-DQB1/HLA-DQB1/HLA-DQB1/HLA-DQB1/HLA-DQB1/HLA-DQB1/HLA-DQB1/HLA-DQB1/HLA-DQB1/HLA-DQB1/HLA-DQB1/HLA-DQB1/HLA-DQB1/HLA-DQB1/HLA-DQB1/HLA-DQB1/HLA-DQB1/HLA-DQB1/HLA-DQB1/HLA-DQB1/HLA-DQB1/HLA-DQB1/HLA-DQB1/HLA-DQB1/HLA-DQB1/HLA-DQB1/HLA-DQB1/HLA-DQB1/HLA-DQB1/HLA-DQB1/HLA-DQB1/HLA-DQB1/HLA-DQB1/HLA-DQB1/HLA-DQB1/HLA-DQB1/HLA-DQB1/HLA-DQB1/HLA-DQB1/HLA-DQB1/HLA-DQB1/HLA-DQB1/HLA-DQB1/HLA-DQB1/HLA-DQB1/HLA-DQB1/HLA-DQB1/HLA-DQB1/HLA-DQB1/HLA-DQB1/HLA-DQB1/HLA-DQB1/HLA-DQB1/HLA-DQB1/HLA-DQB1/HLA-DQB1/HLA-DQB1/HLA-DQB1/HLA-DQB1/HLA-DQB1/HLA-DQB1/HLA-DQB1/HLA-DQB1/HLA-DQB1/HLA-DQB1/HLA-DQB1/HLA-DQB1/HLA-DQB1/HLA-DQB1/HLA-DQB1/HLA-DQB1/HLA-DQB1/HLA-DQB1/HLA-DQB1/HLA-DQB1/HLA-DQB1/HLA-DQB1/HLA-DQB1/HLA-DQB1/HLA-DQB1/HLA-DQB1/HLA-DQB1/HLA-DQB1/HLA-DQB1/HLA-DQB1/HLA-DQB1/HLA-DQB1/HLA-DQB1/HLA-DQB1/HLA-DQB1/HLA-DQB1/HLA-DQB1/HLA-DQB1/HLA-DQB1/HLA-DQB1/HLA-DQB1/HLA-DQB1/HLA-DQB1/HLA-DQB1/HLA-DQB1/HLA-DQB1/HLA-DQB1/HLA-DQB1/HLA-DQB1/HLA-DQB1/HLA-DQB1/HLA-DQB1/HLA-DQB1/HLA-DQB1/HLA-DQB1/HLA-DQB1/HLA-DQB1/HLA-DQB1/HLA-DQB1/HLA-DQB1/HLA-DQB1/HLA-DQB1/HLA-DQB1/IGF2BP1/IGF2BP1/PAX8/PAX8/PRKCZ/EPAS1/LLGL1/LLGL1/LLGL1/LLGL1/LLGL1/LLGL1/LLGL1/INS/EGF/EGF/EGF/EGF/TGM2/ACTN4/PTK2/LLGL1/SERPINB2/SERPINB2/SERPINB2/SERPINB2/SERPINB2/SERPINB2/SERPINB2/SERPINB2/SERPINB2/SERPINB2/SERPINB2/SERPINB2/SERPINB2/HLA-DQB1/CHI3L1/POU5F1/WWOX/CYP19A1/POU5F1/POU5F1/POU5F1/POU5F1/POU5F1/POU5F1/POU5F1/POU5F1/POU5F1/POU5F1/POU5F1/POU5F1/POU5F1/POU5F1/POU5F1/POU5F1/POU5F1/POU5F1/POU5F1/POU5F1/POU5F1/POU5F1/POU5F1/POU5F1/POU5F1/POU5F1/POU5F1/POU5F1/POU5F1/POU5F1/POU5F1/POU5F1/POU5F1/POU5F1/POU5F1/POU5F1/POU5F1/POU5F1/POU5F1/POU5F1/POU5F1/POU5F1/POU5F1/POU5F1/POU5F1/POU5F1/POU5F1/POU5F1/POU5F1/POU5F1/POU5F1/POU5F1/POU5F1/POU5F1/POU5F1/POU5F1/POU5F1/POU5F1/POU5F1/POU5F1/POU5F1/POU5F1/POU5F1/POU5F1/POU5F1/POU5F1/MTAP/MTAP/JAG1/ABCC2/ABCC2/ABCC2/BIRC2/BIRC2/BIRC2/BIRC2/BIRC2/BIRC2/BIRC2/BIRC2/BIRC2/BIRC2/BIRC2/BIRC2/BIRC2/BIRC2/BIRC2/BIRC2/BIRC2/BIRC2/BIRC2/BIRC2/BIRC2/BIRC2/BIRC2/BIRC2/BIRC2/BIRC2/BIRC2/BIRC2/BIRC2/BIRC2/INS/CAMK4/CAMK4/CAMK4/PKP1/PKP1/PKP1/PKP1/PKP1/SMYD3/PAX8/RAPGEF1/RAPGEF1/ABCC1/ABCC1/MGMT/HLA-DRB1/PINX1/STAG3/STAG3/IQGAP1/IQGAP1/CD82/ETS2/HYAL2/HYAL2/HYAL2/HYAL2/HYAL2/HYAL2/HYAL2/HYAL2/HYAL2/HYAL2/HYAL2/HYAL2/HYAL2/XPC/SERPINH1/SERPINH1/IGF2/EPAS1/PRKCZ/WWOX/ETS2/ETS2/ETS2/ETS2/ETS2/ETS2/ETS2/ETS2/ETS2/ETS2/RPS12/SMYD3/SMYD3/SMYD3/SMYD3/SMYD3/SMYD3/SMYD3/HUS1/HUS1/HUS1/IFI27/POU5F1/POU5F1/POU5F1/POU5F1/POU5F1/POU5F1/EBAG9/EBAG9/EBAG9/PKP1/PKP1/PPARGC1A/PTK2/THBS1/SMAD7/PINX1/PINX1/PINX1/PINX1/PINX1/PINX1/PINX1/POU5F1/POU5F1/POU5F1/POU5F1/PTK2/PDGFRA/CDK4/GAB2/SMYD3/SMYD3/SMYD3/EBAG9/POU5F1/SNCG/SNCG/IGFBP3/THY1/THY1/CD28/WWOX/POU5F1/TPT1/PKP1/PKP1/XPC/XPC/EPAS1/NFKB1/UNC45A/PRKAB1/ATM/HRAS/HRAS/PKP1/PKP1/CD82/WWOX/CD82/NTRK1/NTRK1/NTRK1/NTRK1/NTRK1/NTRK1/NTRK1/MTHFR/GRB10/SMYD3/SMYD3/RAC1/PTK2/VEGFC/VEGFC/VEGFC/VEGFC/VEGFC/VEGFC/VEGFC/VEGFC/VEGFC/VEGFC/JAZF1/JAZF1/JAZF1/HUS1/PPARD/HLA-DRB1/HLA-DRB1/HLA-DRB1/NOTCH1/CBR3/IGF2/CTNNB1/PAX8/ABCG2/PON1/PINX1/TNFRSF10A/TNFRSF10A/IFNG/HLA-DRB1/STAG3/HLA-DQB1/TGFA/TGFA/TGFA/TGFA/TGFA/TGFA/TGFA/TGFA/ITGAV/ITGAV/ITGAV/ITGAV/ITGAV/ABCG2/WWOX/CAMK2A/SMYD3/SMYD3/PLSCR1/IFI27/IFI27/ATP7B/ATP7B/PTK2/PTK2/PTK2/PTK2/PTK2/PTK2/SOD2/GAB2/MMP2/PRKCZ/ITGAV/HLA-DQB1/CBR3/RASSF1/PRKCZ/JAK2/P2RX7/ATP7B/THBS1/THBS1/THBS1/THBS1/THBS1/THBS1/THBS1/THBS1/THBS1/THBS1/THBS1/THBS1/THBS1/THBS1/THBS1/THBS1/THBS1/THBS1/THBS1/THBS1/THBS1/THBS1/THBS1/THBS1/THBS1/THBS1/THBS1/THBS1/THBS1/THBS1/THBS1/THBS1/THBS1/THBS1/THBS1/THBS1/THBS1/THBS1/THBS1/THBS1/THBS1/PINX1/WWOX/WWOX/PAX8/PAX8/PAX8/PAX8/PAX8/PAX8/PAX8/PAX8/PAX8/PAX8/PAX8/PAX8/PAX8/PAX8/DNM2/DNM2/DNM2/DNM2/DNM2/DNM2/DNM2/DNM2/DNM2/DNM2/DNM2/DNM2/DNM2/DNM2/DNM2/DNM2/DNM2/DNM2/DNM2/DNM2/DNM2/DNM2/DNM2/DNM2/DNM2/DNM2/DNM2/DNM2/DNM2/DNM2/DNM2/DNM2/DNM2/DNM2/DNM2/DNM2/DNM2/DNM2/DNM2/DNM2/DNM2/DNM2/DNM2/DNM2/DNM2/DNM2/DNM2/EBAG9/ETS2/ETS2/ETS2/TP63/PINX1/PINX1/PINX1/PINX1/CD28/CYP19A1/CYP19A1/CYP19A1/CYP19A1/MUC16/CD28/HLA-DRB1/HLA-DRB1/CYP19A1/CYP19A1/HAS1/HAS1/NTRK2/NTRK2/NTRK2/NTRK2/NTRK2/NTRK2/NTRK2/NTRK2/NTRK2/NTRK2/NTRK2/NTRK2/NTRK2/NTRK2/NTRK2/NTRK2/NTRK2/NTRK2/NTRK2/NTRK2/NTRK2/NTRK2/NTRK2/NTRK2/NTRK2/NTRK2/NTRK2/NTRK2/NTRK2/NTRK2/NTRK2/NTRK2/NTRK2/NTRK2/NTRK2/NTRK2/NTRK2/NTRK2/NTRK2/NTRK2/NTRK2/NTRK2/NTRK2/NTRK2/NTRK2/NTRK2/NTRK2/NTRK2/SLC2A4/SLC2A4/CBR3/GRB10/GRB10/GRB10/GRB10/MTHFR/CAPG/POU5F1/POU5F1/POU5F1/RUNX3/CCNL1/CCNL1/CTNNB1/HLA-DQB1/PRKCZ/MGMT/MGMT/MGMT/MGMT/MGMT/KRT7/GRB10/RORA/RORA/RHOC/RHOC/RHOC/RHOC/RHOC/RHOC/RHOC/CD82/SMYD3/ACTN4/ACTN4/RCAN1/ETV4/ETV4/ETV4/DDR1/DDR1/DDR1/DDR1/DDR1/DDR1/MUTYH/ABCC1/MUC2/TSC22D1/TSC22D1/TSC22D1/TSC22D1/TSC22D1/TSC22D1/TSC22D1/TSC22D1/TSC22D1/TSC22D1/TSC22D1/TSC22D1/TSC22D1/TSC22D1/TSC22D1/TSC22D1/TSC22D1/TSC22D1/TSC22D1/TSC22D1/TSC22D1/TSC22D1/TSC22D1/TSC22D1/TSC22D1/TSC22D1/TSC22D1/TSC22D1/TSC22D1/TSC22D1/TSC22D1/TSC22D1/TSC22D1/TSC22D1/GRB10/GRB10/POU5F1/POU5F1/POU5F1/POU5F1/POU5F1/POU5F1/SMYD3/RCAN1/RCAN1/MUC16/STAG3/MMP7/JAK2/LHCGR/CCND3/CDK4/P2RX7/P2RX7/P2RX7/P2RX7/P2RX7/MUC16/MUC16/MCL1/MCL1/MCL1/SMYD3/SMYD3/SMYD3/SMYD3/SMYD3/SMYD3/SMYD3/SMYD3/SMYD3/SMYD3/WT1/PAX8/PAX8/SMYD3/ESR2/POU5F1/POU5F1/POU5F1/POU5F1/POU5F1/POU5F1/WWOX/ABCC1/THBS1/MYO6/THBS1/WWOX/WNT5A/TGFA/PTK2/PKP1/PKP1/GRB10/IQGAP1/IQGAP1/IQGAP1/GH2/PKP1/BSG/HLA-DRB1/MCL1/CAMK2A/PAX8/EGFR/EGFR/CFLAR/THY1/INS/INS/INS/INS/INS/INS/INS/INS/INS/INS/INS/INS/ETS2/ITGB3/CAMK4/CAMK4/CAMK4/CAMK4/POU5F1/SMYD3/WT1/WT1/WT1/JUP/PINX1/PINX1/AKT3/AKT3/SLC31A2/SLC31A2/SLC31A2/EGFR/EGFR/DPP4/SMYD3/PAK1/ACTN4/ACTN4/FSHR/IGF2BP1/POU5F1/PPARGC1A/MMP2/MMP2/WWOX/WWOX/POU5F1/POU5F1/PRKCZ/PRKCZ/PRKCZ/PRKCZ/PRKCZ/PRKCZ/PRKCZ/PRKCZ/PRKCZ/PRKCZ/PRKCZ/PRKCZ/PRKCZ/PRKCZ/PRKCZ/PRKCZ/PRKCZ/RCAN1/WWOX/WNT5A/POU6F1/SERPINB2/ESR2/HLA-DRB1/SOD2/SOD2/SOD2/SOD2/SOD2/POU5F1/AKT3/ATM/MMP2/MMP2/MMP2/HLA-DQB1/HLA-DQB1/HLA-DQB1/HLA-DQB1/HLA-DQB1/HLA-DQB1/TSC22D1/TSC22D1/TSC22D1/TSC22D1/TSC22D1/TSC22D1/TSC22D1/TSC22D1/TSC22D1/TSC22D1/TSC22D1/TSC22D1/TSC22D1/TSC22D1/TSC22D1/TSC22D1/SERPINH1/PAX8/PAX8/PAX8/PAX8/PAX8/MMP9/RUNX3/CCNL1/CCNL1/CCNL1/GRB10/GRB10/GRB10/EPAS1/IFNG/IQGAP1/IQGAP1/DDR1/RASSF1/NFE2L2/CYP19A1/HLA-DRB1/HLA-DRB1/HLA-DRB1/HLA-DRB1/HLA-DRB1/HLA-DRB1/HLA-DRB1/HLA-DRB1/HLA-DRB1/HLA-DRB1/HLA-DRB1/HLA-DRB1/RARB/IFI27/IFI27/IFI27/WWOX/WWOX/POU5F1/PDGFRA/GRB10/WWOX/POU5F1/SMYD3/SMYD3/SMYD3/SMYD3/SMYD3/SMYD3/SMYD3/SMYD3/SMYD3/SMYD3/HLA-DRB1/GAB2/POU5F1/NFKBIA/ATP7B/IGF2BP1/IGF2BP1/IGF2BP1/IGF2BP1/IGF2BP1/IGF2BP1/IGF2BP1/WWOX/CD28/DNM2/DNM2/MIR148A/PRKCZ/PINX1/PINX1/PTK2/PTK2/CBR3/CBR3/MTAP/MMP9/SERPINB2/RUNX3/RUNX3/EBAG9/EBAG9/AKT3/AKT3/SMAD7/ABCC1/ABCC1/PIK3CA/CD82/ETS2/GRB10/PLSCR1/PLSCR1/PLSCR1/PLSCR1/PLSCR1/PLSCR1/PLSCR1/SRC/BIRC2/PINX1/SMYD3/SMYD3/SMYD3/SMYD3/SMYD3/SMYD3/SMYD3/SMYD3/SMYD3/JAZF1/ABCG2/ABCG2/TNFRSF10A/POU5F1/POU5F1/POU5F1/POU5F1/RCAN1/CCND3/CCND3/JAG1/SERPINB2/MKI67/WFDC2/WFDC2/WFDC2/WFDC2/RORA/IL6ST/EPAS1/WWOX/WWOX/WWOX/WWOX/WWOX/BMPR1A/BMPR1A/BMPR1A/BMPR1A/BMPR1A/BMPR1A/BMPR1A/BMPR1A/BMPR1A/BMPR1A/MTHFR/MTHFR/MTHFR/MTHFR/MTHFR/MTHFR/MTHFR/MTHFR/MTHFR/MTHFR/MTHFR/PLAUR/PRKCZ/PRKCZ/SDC1/PINX1/PINX1/HLA-DRB1/HLA-DRB1/HLA-DRB1/HLA-DRB1/HLA-DRB1/HLA-DRB1/HLA-DRB1/HLA-DRB1/HLA-DRB1/HLA-DRB1/HLA-DRB1/HLA-DRB1/HLA-DRB1/HLA-DRB1/HLA-DRB1/HLA-DRB1/HLA-DRB1/HLA-DRB1/HLA-DRB1/HLA-DRB1/HLA-DRB1/HLA-DRB1/RAPGEF1/CD28/CD28/HLA-DQB1/BMPR1A/STAG3/STAG3/CAV1/JAG1/JAG1/EGFR/EGF/POU5F1/PRKAB1/PRKAB1/PRKAB1/PRKAB1/CXCL10/HPSE2/RAC1/ID1/PLSCR1/PINX1/INSR/POU5F1/POU5F1/CD28/CAMK4/POU5F1/WWOX/WWOX/WWOX/TPT1/TPT1/P2RX7/P2RX7/P2RX7/PRKCZ/IFI27/HLA-DQA1/HRAS/ABCC2/ABCC2/ABCC2/ABCC2/ABCC2/ABCC2/ABCC2/ABCC2/ABCC2/ABCC2/ABCC2/ABCC2/ABCC2/CDK4/CDK4/PRKCZ/PRKCZ/PRKCZ/PRKCZ/PRKCZ/PRKCZ/PRKCZ/HLA-DQB1/THBS1/THBS1/POU5F1/RAPGEF1/HSD17B1/WWOX/WWOX/WWOX/THBS1/THBS1/WWOX/MGMT/MGMT/MGMT/IFI27/IFI27/ABCC2/PKP1/WWOX/FHL2/CASP3/CASP3/CASP3/INSR/AKT1/CCND3/EPAS1/BRCA1/CDK20/ABCC1/HLA-DRB1/HLA-DRB1/HLA-DRB1/HLA-DRB1/HLA-DRB1/HLA-DRB1/HLA-DRB1/HLA-DRB1/HLA-DRB1/HLA-DRB1/AKT3/AKT3/AKT3/HPSE2/ANPEP/IGFBP3/WWOX/WWOX/ITGB3/MDM2/MDM2/MDM2/MDM2/GRB10/JAK2/TSPAN1/TSPAN1/JAZF1/XPC/XPC/XPC/XPC/XPC/XPC/PINX1/ETV4/POU5F1/ITGB3/CD82/SMYD3/HLA-DQB1/HLA-DQB1/HLA-DQB1/HLA-DQB1/PRKCZ/RAPGEF1/CD28/NTRK2/TNFRSF10A/TNFRSF10A/TNFRSF10A/TNFRSF10A/SMYD3/ATP7B/SPON1/XPC/PINX1/PINX1/POU5F1/CAV1/CCND3/MYO6/MYO6/MYO6/MYO6/MYO6/MYO6/MYO6/MYO6/MYO6/MYO6/MYO6/WWOX/WWOX/WWOX/HRAS/HRAS/PLAU/WNT5A/WNT5A/WNT5A/WNT5A/WNT5A/WNT5A/WNT5A/ERCC5/ERCC5/ETS2/PRKCZ/GRB10/GRB10/VDR/JAK2/MIF/PRKCZ/PRKCZ/ATP7B/ATP7B/JAK2/XPC/HPSE2/PPARD/PPARD/MMP2/GRB10/FAS/MUC16/THBS1/GRB10/GRB10/GRB10/HLA-DRB1/PTK2/BMPR1A/BMPR1A/HPSE2/PRKCZ/PRKCZ/RCAN1/IL6ST/IL6ST/ITGAV/ITGAV/ITGAV/ITGAV/ITGAV/ITGAV/ITGAV/ATP7B/CAV1/CAV1/MET/MET/MET/MET/MET/MET/ACTN4/SMYD3/KLK11/GRB10/PINX1/IFNG/CBR3/CBR3/CBR3/CBR3/CBR3/CBR3/CBR3/CBR3/CBR3/CBR3/KRT7/WWOX/WWOX/WWOX/WWOX/WWOX/WWOX/WWOX/WWOX/WWOX/WWOX/WWOX/HAS1/SDC1/SDC1/SDC1/SDC1/SDC1/SDC1/SDC1/SDC1/SDC1/POU5F1/POU5F1/POU5F1/POU5F1/POU5F1/POU5F1/POU5F1/POU5F1/POU5F1/POU5F1/POU5F1/POU5F1/POU5F1/POU5F1/POU5F1/POU5F1/POU5F1/POU5F1/POU5F1/POU5F1/POU5F1/MED1/CD4/TSC22D1/MGMT/MGMT/MGMT/MGMT/MGMT/MGMT/MGMT/MGMT/MGMT/MGMT/MGMT/MGMT/ABCC2/ATM/ATM/ATM/ATM/JAK2/JAK2/HRAS/RBM17/EBAG9/BMI1/PRKAB1/STAT3/STAT3/STAT3/STAT3/STAT3/STAT3/STAT3/STAT3/STAT3/STAT3/CAMK4/PINX1/TNFRSF10A/TNFRSF10A/HLA-DRB1/TPT1/TNFRSF1B/SLC2A4/ABCB4/ABCB4/ABCB4/ABCB4/ABCB4/ABCB4/ABCB4/JAG1/RAF1/RAF1/ITGAV/PINX1/SOD2/SOD2/PAX8/PAX8/PAX8/PAX8/LHCGR/BSG/BSG/IGFBP3/ABCC2/PON1/MCL1/MCL1/MCL1/MCL1/MCL1/MCL1/MCL1/MCL1/MCL1/MCL1/MCL1/RASSF1/IGFBP3/IGFBP3/ACTN4/SMYD3/CDH1/CDH1/CDH1/CDH1/CDH1/CDH1/CDH1/CDH1/CDH1/CDH1/CDH1/CDH1/PLSCR1/PLSCR1/PLSCR1/PLSCR1/PLSCR1/PLSCR1/PLSCR1/PLSCR1/WWOX/WWOX/AKT1/GAB2/PRKCZ/GRB10/GRB10/ATP7B/SMYD3/SMYD3/SMYD3/SMYD3/SMYD3/SMYD3/SMYD3/CEACAM6/CEACAM6/CEACAM6/CEACAM6/CEACAM6/SMYD3/SMYD3/SMYD3/CBR3/SMYD3/GRB10/EPAS1/PAX8/MIR148A/TNFRSF10A/MYO6/INSR/CAMK4/ID1/ID1/ID1/ID1/MUC2/EBAG9/EBAG9/POU5F1/POU5F1/UNC45A/PTK2/WWOX/ITGB3/LLGL1/ESR2/HLA-DRB1/POU5F1/POU5F1/POU5F1/POU5F1/POU5F1/POU5F1/POU5F1/POU5F1/POU5F1/POU5F1/POU5F1/POU5F1/POU5F1/POU5F1/POU5F1/POU5F1/POU5F1/POU5F1/POU5F1/POU5F1/POU5F1/POU5F1/POU5F1/POU5F1/POU5F1/POU5F1/POU5F1/POU5F1/POU5F1/POU5F1/POU5F1/POU5F1/POU5F1/TSC22D1/ABCC2/PTK2/PTK2/ABCC2/TNFRSF10A/SKP2/WNT5A/LLGL1/HLA-DQB1/CBR3/POU5F1/POU5F1/POU5F1/POU5F1/POU5F1/POU5F1/VEGFC/VEGFC/SMYD3/HUS1/HUS1/MMP2/ATP7B/ATP7B/ATP7B/HRAS/HRAS/HRAS/PRKCZ/PRKCZ/PRKCZ/PRKCZ/CASP3/WWOX/EGFR/EGFR/JAK2/JAK2/JAK2/CD28/WWOX/WWOX/WWOX/SMYD3/NOTCH3/NOTCH3/NOTCH3/HLA-DRB1/BSG/PINX1/THBS1/MTHFR/WWOX/HRAS/JAG1/GRB10/ERCC2/TNFRSF10A/SPON1/WWOX/MCL1/MCL1/MCL1/MCL1/MCL1/MCL1/MCL1/MCL1/MCL1/MCL1/MCL1/MCL1/MCL1/MCL1/ATP7B/STAT3/STAT3/STAT3/STAT3/HUS1/FSHR/GRB10/GRB10/POU5F1/CHI3L1/CHI3L1/CHI3L1/CHI3L1/CHI3L1/CHI3L1/CHI3L1/CHI3L1/CASP3/KRAS/BIRC2/BIRC2/PTK2/PTK2/PTK2/PTK2/PTK2/PTK2/PTK2/PTK2/PTK2/PTK2/PTK2/PTK2/PTK2/PTK2/PTK2/PTK2/PTK2/PTK2/PTK2/PTK2/PTK2/PTK2/PTK2/PTK2/PTK2/PTK2/PTK2/PTK2/PTK2/PTK2/PTK2/PTK2/PTK2/PTK2/PTK2/PTK2/PTK2/PTK2/PTK2/WNT5A/EBAG9/EBAG9/EBAG9/EBAG9/EBAG9/EBAG9/EBAG9/EBAG9/EBAG9/BMPR1A/BMPR1A/BMPR1A/BMPR1A/BMPR1A/BMPR1A/BMPR1A/BMPR1A/BMPR1A/BMPR1A/BMPR1A/BMPR1A/BMPR1A/BMPR1A/BMPR1A/BMPR1A/BMPR1A/BMPR1A/BMPR1A/BMPR1A/BMPR1A/BMPR1A/BMPR1A/BMPR1A/BMPR1A/BMPR1A/BMPR1A/BMPR1A/BMPR1A/P2RX7/SMYD3/PRKCZ/PRKCZ/PRKCZ/WWOX/WWOX/IQGAP1/ST6GAL1/ST6GAL1/EGFR/SMYD3/WWOX/SMAD2/CEACAM6/CEACAM6/CEACAM6/ETS1/ETS1/ETS1/THBS1/PRKCZ/CAV1/WWOX/ATP7B/POU5F1/PINX1/HPSE2/ABCC1/SERPINB2/SERPINB2/HLA-DQB1/ITGB3/S100A6/S100A6/WWOX/HRAS/IGFBP3/BCL2/SMYD3/SMYD3/CDKN1A/HLA-DRB1/PAK1/PAK1/ETS1/PINX1/PINX1/TSC22D1/TSC22D1/TSC22D1/PRKCZ/PRKCZ/PRKCZ/PRKCZ/PRKCZ/PRKCZ/PRKCZ/MUC2/PINX1/PINX1/EBAG9/EBAG9/HLA-DRB1/ABCG2/HRAS/MGMT/POU5F1/P2RX7/CBR3/IFI27/HRAS/PDGFRA/PDGFRA/PDGFRA/PDGFRA/PDGFRA/PDGFRA/PDGFRA/PDGFRA/PINX1/MCL1/HAS1/HLA-DRB1/HLA-DQB1/HLA-DQB1/HLA-DQB1/HLA-DQB1/HLA-DQB1/HLA-DQB1/HLA-DQB1/HLA-DQB1/HLA-DQB1/HLA-DQB1/HLA-DQB1/HLA-DQB1/HLA-DQB1/HLA-DQB1/HLA-DQB1/HLA-DQB1/HLA-DQB1/ATP7B/ATP7B/ATP7B/ATP7B/ATP7B/LAMC2/POU5F1/RHOC/CBR3/CBR3/CBR3/PPARG/PPARG/FSHR/FSHR/CASP3/CASP3/CASP3/CASP3/CASP3/HAS2/IL18/PTK2/PTK2/PTK2/PTK2/PTK2/PTK2/PLSCR1/PLSCR1/TACSTD2/TACSTD2/TACSTD2/TACSTD2/TACSTD2/AKT3/AKT3/AKT3/NDRG1/WWOX/PRKDC/GRB10/HLA-DQA1/HLA-DQB1/HLA-DQB1/TACSTD2/INSR/CCND3/ETS2/CD82/S100A6/S100A6/HLA-DRB1/HLA-DQB1/LLGL1/CAMK4/CAMK4/CAMK4/CAMK4/CAMK4/CAMK4/ATM/ATM/ATM/ATM/ATM/ATM/ATM/ATM/ATM/ATM/ATM/ATM/ATM/ATM/ATM/ATM/ATM/ATM/ATM/ATM/HTR2A/CLDN5/HAS1/HAS1/MTHFR/MTHFR/SDHB/MUTYH/MUTYH/MUTYH/MUTYH/IGFBP3/ABCC2/LEPR/AKT3/WNT5A/WNT5A/MET/CD82/PAX8/ABCC2/ABCC2/ABCC2/ABCC2/ABCC2/ABCC2/ABCC2/ABCC2/ABCC2/ABCC2/ABCC2/ABCC2/ABCC2/ABCC2/MCL1/MCL1/MCL1/HLA-DQA1/HLA-DQA1/HLA-DQA1/HLA-DQA1/HLA-DQA1/SLC2A4/MYO6/MYO6/MYO6/MYO6/MYO6/AKT1/JAK2/JAK2/MKI67/PKP1/JAK2/RHOA/RHOA/RHOA/HAS1/HLA-DQB1/IQGAP1/MUC1/HLA-DQB1/HLA-DQB1/MUC16/ABCC2/HPSE2/IGFBP3/IGFBP3/MMP9/POU5F1/POU5F1/WT1/WT1/MGMT/SMYD3/PTK2/POU5F1/RASSF1/PINX1/PINX1/PINX1/PINX1/PINX1/PINX1/TGFA/HLA-DQB1/PRKCZ/PRKCZ/LEPR/SLC31A2/SLC31A2/SLC31A2/SLC31A2/MUC16/MUC16/CLDN7/PPARG/PPARG/PPARG/PPARG/PPARGC1A/JAZF1/JAZF1/ETS2/MED1/SNCG/SMYD3/HUS1/HUS1/MGMT/MGMT/TSC22D1/MMP2/CD82/TGFA/THBS1/THBS1/POU5F1/POU5F1/GAB2/GAB2/ABCC2/ABCC2/WWOX/INSR/INSR/INSR/HLA-DRB1/HUS1/HUS1/HLA-DQB1/HFE/PINX1/PAK1/SMYD3/CHI3L1/HRAS/SMYD3/ACTN4/ACTN4/ACTN4/ACTN4/ACTN4/ACTN4/ACTN4/ACTN4/ACTN4/HLA-DQB1/TP63/GRB10/PLSCR1/PON1/PON1/ST6GAL1/HLA-DQB1/HLA-DQB1/MCL1/MCL1/WNT5A/IFI27/WWOX/WWOX/TNFRSF1B/RUNX3/RUNX3/RUNX3/XPC/XPC/XPC/XPC/XPC/XPC/XPC/XPC/HLA-DRB1/DNM2/DNM2/WWOX/XPC/XPC/XPC/XPC/XPC/XPC/XPC/XPC/XPC/XPC/XPC/XPC/PRKCZ/RCAN1/POU5F1/PTK2/THBS1/ACTN4/CD4/PINX1/PINX1/PINX1/PINX1/PINX1/SMYD3/ABCC2/ITGAV/ITGAV/ITGAV/ITGAV/ITGAV/ITGAV/ITGAV/INSR/INSR/SMYD3/SMYD3/LEPR/MGMT/MGMT/MGMT/MGMT/MGMT/EGF/XPC/BMPR1A/PRKCZ/SERPINH1/NTRK1/CBR3/MUC16/MUC16/MUC16/MUC16/MUC16/MUC16/MUC16/MUC16/TNFRSF1B/PKP1/PRKCZ/SMYD3/SMYD3/SMYD3/SMYD3/SMYD3/SMYD3/SMYD3/SMYD3/ABCC2/WT1/WT1/PINX1/MUC16/WWOX/RUNX3/SPON1/SPON1/WWOX/ABCB1/NBN/PTGER2/SPON1/SPON1/SMYD3/WT1/HPSE2/PRKCZ/SOD2/PPARD/CYP19A1/PRKCZ/SPON1/PINX1/JAK2/JAK2/JAK2/EGF/EGF/RAPGEF1/RARB/ACTN4/RHOC/RHOC/RHOC/HLA-DRB1/HLA-DRB1/HLA-DRB1/HLA-DRB1/HLA-DRB1/HLA-DRB1/PRKCZ/PRKCZ/PRKCZ/PRKCZ/PRKCZ/PRKCZ/PRKCZ/ATP7B/PINX1/NTRK2/NTRK2/SERPINB2/SERPINB2/ESR1/ESR1/ANG/WWOX/GRB10/IGFBP3/CDH1/CDH1/SNCG/MGMT/SMYD3/SMYD3/SMYD3/SMYD3/SMYD3/SMYD3/SMYD3/HLA-DQB1/NFKB1/CYP19A1/CYP19A1/DPP4/PTK2/PTK2/PTK2/PTK2/PTK2/PTK2/PTK2/PTK2/PTK2/PTK2/PTK2/PTK2/PTK2/PTK2/PTK2/PTK2/PTK2/PTK2/PTK2/PTK2/PTK2/PTK2/PTK2/PTK2/PTK2/PTK2/PTK2/PTK2/PTK2/IQGAP1/IQGAP1/IQGAP1/IQGAP1/IQGAP1/IQGAP1/IQGAP1/IQGAP1/IQGAP1/IQGAP1/IQGAP1/PRKCZ/PRKCZ/ACTN4/ATP2A2/KLK11/FSHR/AKT3/TIMP3/PRKCZ/SMYD3/THBS1/CD82/RASSF1/ITGB3/STAG3/STAG3/STAG3/SERPINB2/SERPINB2/POU5F1/POU5F1/NR1I2/NR1I2/NR1I2/NR1I2/BSG/SMYD3/TACSTD2/MKI67/MKI67/MAPK1/IQGAP1/GAB2/PINX1/PINX1/HLA-DRB1/BRCA1/ESR1/GRN/MIR148A/POU5F1/CDH1/CDH1/HLA-DRB1/MMP2/SNCG/SNCG/SNCG/SNCG/SNCG/SNCG/SNCG/LZTS1/LZTS1/LZTS1/RAC1/RAC1/MUC1/PRKCZ/HLA-DRB1/TP63/TXN/AKT1/ACTN4/ATP7B/PKP1/MGMT/MGMT/HLA-DRB1/MMP2/MMP2/JAK2/WWOX/WWOX/IGFBP3/IGFBP3/POU5F1/POU5F1/POU5F1/HLA-DQA1/TGM2/PRKAB1/MTHFR/MTHFR/MTHFR/MTHFR/MTHFR/MTHFR/EPAS1/JUP/ESR1/IGF1/GH2/GH2/MCL1/MCL1/MCL1/MCL1/MCL1/MCL1/MCL1/MCL1/MCL1/MCL1/MCL1/MCL1/MCL1/MCL1/MCL1/MCL1/MCL1/MCL1/MCL1/MCL1/MCL1/MCL1/MCL1/MCL1/MCL1/MCL1/MCL1/MCL1/MCL1/MCL1/MCL1/MCL1/MCL1/MCL1/MCL1/MCL1/MCL1/MCL1/MCL1/MCL1/MCL1/MCL1/MCL1/MCL1/MCL1/MCL1/MCL1/MCL1/MCL1/MCL1/MCL1/MCL1/MCL1/MCL1/MCL1/MCL1/MCL1/MCL1/MCL1/MCL1/MCL1/MCL1/MCL1/MCL1/MCL1/MCL1/MCL1/MCL1/MCL1/MCL1/MCL1/MCL1/MCL1/MCL1/CBR3/IGFBP3/ITGAV/ITGAV/WT1/WT1/SMYD3/AKT1/AKT1/PRKCZ/MDM2/RAC1/POU5F1/POU5F1/POU5F1/POU5F1/POU5F1/POU5F1/POU5F1/POU5F1/POU5F1/POU5F1/POU5F1/POU5F1/POU5F1/POU5F1/GRB10/RAC1/RAC1/WT1/WT1/WT1/HLA-DQB1/CFLAR/CFLAR/CFLAR/CFLAR/HRAS/PKP1/TYMP/TYMP/MED1/MED1/ATP7B/RAF1/PINX1/ST6GAL1/ST6GAL1/ST6GAL1/ST6GAL1/ST6GAL1/PKP1/PKP1/SMAD4/GRB10/LEPR/LLGL1/CYP19A1/CYP19A1/SMYD3/RHOA/RHOA/RHOA/ACTN4/ACTN4/LHCGR/LHCGR/LHCGR/LHCGR/IGFBP3/PTK2/ABCC2/ABCC2/PLSCR1/PLSCR1/PLSCR1/PLSCR1/PLSCR1/PLSCR1/PLSCR1/PLSCR1/PTK2/PLAU/CDK20/IGF2BP3/IGF2BP3/PINX1/AKT3/AKT3/AKT3/PINX1/PINX1/HTR2A/WWOX/LZTS1/XPC/POU5F1/GRB10/PPARD/PPARD/PPARD/PPARD/PPARD/LHCGR/LHCGR/LHCGR/LHCGR/LHCGR/CD82/SKP2/LAMC2/LAMC2/KRAS/PROM1/PROM1/THBS1/ATP7B/ATP7B/MUC1/MUC1/MMP2/HLA-DQB1/HLA-DQB1/MMP13/CFL1/MTAP/PINX1/DDR1/DDR1/DDR1/ABCG2/GRB10/GRB10/GRB10/GRB10/STAG3/STAG3/STAG3/STAG3/STAG3/STAG3/STAG3/STAG3/STAG3/STAG3/STAG3/STAG3/STAG3/PINX1/WWOX/CD82/IGF2BP1/POU5F1/POU5F1/POU5F1/POU5F1/POU5F1/POU5F1/POU5F1/POU5F1/POU5F1/POU5F1/WFDC2/WWOX/IL6/PTK2/PRKCZ/PRKCZ/GRB10/SLC2A1/CAMK2A/GRB10/GRB10/GRB10/GRB10/PINX1/ABCC2/PLAU/ATP7B/ATP7B/ATP7B/ETS1/ACTN4/CFLAR/RARB/AKT3/MGMT/PAX8/WT1/HLA-DRB1/SMYD3/SMYD3/LZTS1/WWOX/WWOX/WWOX/WWOX/HSD11B2/CD82/CD44/SMAD4/SMAD4/HUS1/AKT3/RAF1/RAF1/RAF1/ITGAV/ITGAV/ITGAV/ITGAV/IFNG/IFNG/ITGB3/SLC2A4/WWOX/WWOX/MUC16/MUTYH/HLA-DRB1/ABCC1/ATM/ATM/ATM/PINX1/IQGAP1/LAMC2/NTRK2/NTRK2/SMYD3/PON1/CCL11/CCL11/CCL11/CCL11/NTRK1/EPAS1/WWOX/PIK3CG/CD28/FSHR/GRB10/GRB10/WWOX/WWOX/WWOX/KRAS/NFE2L2/PLSCR1/POU5F1/SMYD3/PINX1/JAG1/GAB2/LHCGR/LHCGR/EBAG9/EBAG9/EBAG9/EBAG9/EBAG9/HLA-DRB1/HLA-DRB1/POU5F1/PLSCR1/POU5F1/LAPTM4B/PRKAB1/MCM2/MCM2/MKI67/GAB2/GAB2/GAB2/GAB2/GAB2/GAB2/GAB2/GAB2/GAB2/GAB2/GAB2/HLA-DRB1/HLA-DRB1/HLA-DRB1/HLA-DRB1/HLA-DRB1/HLA-DRB1/HLA-DRB1/HLA-DRB1/HLA-DRB1/HLA-DRB1/HLA-DRB1/ITGAV/PINX1/WWOX/PINX1/NBN/NTRK1/NTRK1/NTRK1/NTRK1/SPON1/SPON1/WWOX/BMPR1A/SMYD3/ATP2A2/IFI27/PTK2/PTK2/GAB2/XPC/DIO2/PRKCZ/MGMT/SMYD3/SMYD3/HSD11B2/WWOX/FRAT1/FRAT1/ST6GAL1/ST6GAL1/ST6GAL1/ST6GAL1/SERPINH1/SMYD3/HRAS/HRAS/CD44/RORA/RORA/RORA/RORA/RORA/RORA/RORA/GRB10/SMYD3/DDR1/DDR1/DDR1/DDR1/DDR1/TACSTD2/JAK2/JAK2/GAB2/ITGB3/ITGB3/ITGB3/PINX1/PINX1/XPC/XPC/XPC/ABCC2/ABCC2/ABCC2/ABCC2/ABCC2/ABCC2/ABCC2/ABCC2/ABCC2/ABCC2/ABCC2/ABCC2/ABCC2/ABCC2/CCND3/CCND3/IFNG/HLA-DRB1/CDK4/RUNX3/POU5F1/IFNG/GRB10/GRB10/SPON1/SPON1/SPON1/INSR/EPAS1/HRAS/HRAS/HRAS/GRB10/PAK1/UBE4A/RUNX3/RAC1/WWOX/WWOX/PTGER2/GAB2/WWOX/THBS1/CDK4/EPAS1/HLA-DRB1/SNCG/HLA-DQB1/MCAM/PINX1/KRAS/KRAS/SRA1/SRA1/HPSE2/HPSE2/IGFBP3/IGFBP3/IGFBP3/MET/MET/MET/MET/MET/MET/ESR1/RASSF1/JAG1/BDNF/BDNF/POU5F1/POU5F1/POU5F1/POU5F1/POU5F1/POU5F1/POU5F1/POU5F1/POU5F1/POU5F1/POU5F1/POU5F1/POU5F1/POU5F1/POU5F1/PRKCZ/MGMT/IFI16/IFI16/CASP3/CASP3/CCND3/CCND3/CCND3/P2RX7/CDK4/WFDC2/WFDC2/WFDC2/STAG3/STAG3/STAG3/STAG3/STAG3/STAG3/NFKB1/MTHFR/GAB2/MIR148A/MIR148A/CTNNB1/POU5F1/AKT3/RAPGEF1/POU5F1/POU5F1/POU5F1/POU5F1/POU5F1/POU5F1/POU5F1/POU5F1/POU5F1/POU5F1/POU5F1/POU5F1/POU5F1/POU5F1/POU5F1/POU5F1/POU5F1/NTRK1/CDK4/SMYD3/SMYD3/SMYD3/SMYD3/IGF2BP1/BSG/POU5F1/POU5F1/ITGB3/RUNX3/PAK1/WWOX/RCAN1/MGMT/MGMT/IGF1/IGF1/AKT1/SMYD3/IQGAP1/ETS2/RASSF1/PINX1/ETS1/ETS1/TACSTD2/TACSTD2/TACSTD2/TACSTD2/ETS1/PAX8/EGFR/EGFR/WWOX/PTK2/PTK2/JAZF1/JAZF1/JAZF1/WWOX/ETS1/CAMK4/MIR148A/JAK2/HLA-DQB1/FUT3/FUT3/FUT3/FUT3/ABCC2/ID1/ID1/RUNX3/RUNX3/RCAN1/HLA-DQB1/HLA-DQB1/HLA-DQB1/HLA-DQB1/HLA-DQB1/MTAP/CDK20/LLGL1/HLA-DRB1/HLA-DRB1/HLA-DRB1/HLA-DRB1/HLA-DRB1/HLA-DRB1/HLA-DRB1/HLA-DQB1/EPAS1/PKP1/HRAS/HRAS/HRAS/HRAS/SMYD3/SMYD3/FASLG/GDF15/POU5F1/PAX8/PAX8/PAX8/PAX8/MMP1/PINX1/PINX1/IL13/TACSTD2/TACSTD2/MUC16/MUC16/MUC16/POU5F1/POU5F1/POU5F1/POU5F1/POU5F1/POU5F1/POU5F1/POU5F1/POU5F1/POU5F1/POU5F1/POU5F1/POU5F1/POU5F1/POU5F1/POU5F1/POU5F1/POU5F1/POU5F1/HLA-DQB1/INSR/MTHFR/PTGER2/PTGER2/PTGER2/WWOX/POU5F1/DDR1/GAB2/GAB2/GAB2/ITGAV/HLA-DQB1/HLA-DQB1/SMYD3/SMYD3/CD82/AKT1/AKT3/SDC1/SDC1/SDC1/SDC1/EPAS1/WWOX/HLA-DQB1/EGFR/EGFR/VDR/VDR/PINX1/ABCB4/ABCB4/CD82/RCAN1/WWOX/WWOX/ABCC1/WWOX/WWOX/THBS1/THBS1/PINX1/PINX1/HLA-DQA1/MUC16/IFNG/ETS2/POU5F1/IGF2BP1/TNFRSF10A/TNFRSF10A/HLA-DQB1/HLA-DQB1/HLA-DQB1/HLA-DQB1/HLA-DQB1/HLA-DQB1/ETS2/ETS2/IQGAP1/DIO2/DIO2/GRB10/PRKCZ/HLA-DRB1/PROM1/SERPINB2/ETS2/ETS2/ETS2/POU5F1/POU5F1/POU5F1/MKI67/WNT5A/IGFBP3/IGFBP3/POU5F1/EBAG9/EBAG9/EBAG9/EBAG9/EBAG9/EBAG9/EBAG9/EBAG9/EBAG9/EBAG9/EBAG9/EBAG9/EBAG9/MED1/MED1/MED1/MED1/MED1/MED1/POU5F1/POU5F1/POU5F1/POU5F1/HLA-DRB1/SPON1/SPON1/SPON1/SPON1/SPON1/PINX1/NME1/CASP3/CASP3/CASP3/EGFR/STAT3/STAT3/STAT3/STAT3/BMPR2/ACTN4/THBS1/THBS1/TPT1/TPT1/POU5F1/HUS1/HUS1/MGMT/WWOX/WWOX/TP63/TP63/TP63/TP63/PTK2/TNFRSF10A/TNFRSF10A/EGF/CAMK4/PINX1/PINX1/MKI67/WWOX/SMAD7/SMAD7/WWOX/PON1/PON1/GRB10/TNFRSF10A/TNFRSF10A/TNFRSF10A/TNFRSF10A/CBR3/P2RX7/ABCC2/MGMT/SMYD3/DNM2/DNM2/PINX1/PON1/GRB10/POU5F1/POU5F1/POU5F1/POU5F1/POU5F1/POU5F1/THBS1/SERPINH1/ETS2/HUS1/RAC1/P2RX7/P2RX7/SMYD3/SMYD3/SMYD3/ITGB3/CAMK2A/CAMK2A/CAMK2A/MIR148A/ABCC1/JAK2/JAK2/JAK2/JAK2/JAK2/JAK2/JAK2/JAK2/JAK2/JAK2/PRKCZ/PRKCZ/PRKCZ/PRKCZ/PRKCZ/PRKCZ/PRKCZ/PRKCZ/PRKCZ/PRKCZ/PRKCZ/PRKCZ/PRKCZ/PRKCZ/PRKCZ/PRKCZ/PRKCZ/ATP7B/LAMC2/BSG/AKT1/HRAS/TGM2/MUC16/MUC16/PDGFRA/PDGFRA/PDGFRA/PDGFRA/PDGFRA/PDGFRA/PDGFRA/PDGFRA/IL6/IL6/HLA-DQB1/IGFBP3/PTK2/RAPGEF1/HUS1/WWOX/SPON1/WWOX/CTNNB1/ATM/ATM/ATM/ATM/ATM/ATM/ATM/ATM/ATM/ATM/ATM/ATM/ATM/ATM/ATM/ATM/ATM/ATM/ATM/ATM/ATM/ATM/ATM/ATM/ATM/ATM/ATM/ATM/ATM/ATM/ATM/ATM/ATM/ATM/ATM/DDR1/POU5F1/POU5F1/SLC2A4/SLC2A4/PON1/SMYD3/MUC16/MUC16/ATP7B/ATP7B/ATP7B/JAG1/PDGFRA/PDGFRA/PDGFRA/MGMT/MGMT/THBS1/WT1/GRB10/POU5F1/POU5F1/POU5F1/ST3GAL5/CCNL1/RELA/EDNRA/EGFR/P2RX7/MTAP/HLA-DRB1/LEP/LEP/MUC16/MUC16/MUC16/MUC16/MUC16/MUC16/MUC16/MUC16/MUC16/MUC16/MUC16/MUC16/SRA1/SRA1/SRA1/SRA1/SRA1/SRA1/SRA1/HRAS/HRAS/HRAS/HRAS/HRAS/HRAS/HRAS/HRAS/HRAS/HRAS/HRAS/HRAS/PTK2/SMYD3/SMYD3/SMYD3/SERPINH1/HLA-DRB1/HLA-DRB1/HLA-DRB1/HLA-DRB1/HLA-DRB1/HLA-DRB1/HLA-DRB1/HLA-DRB1/HLA-DRB1/HLA-DRB1/HLA-DRB1/HLA-DRB1/HLA-DRB1/HLA-DRB1/HLA-DRB1/HLA-DRB1/HLA-DRB1/HLA-DRB1/HLA-DRB1/HLA-DRB1/HLA-DRB1/HLA-DRB1/HLA-DRB1/HLA-DRB1/HLA-DRB1/HLA-DRB1/HLA-DRB1/HLA-DRB1/HLA-DRB1/HLA-DRB1/HLA-DRB1/HLA-DRB1/HLA-DRB1/PAK1/PAK1/PAK1/ACTN4/PLAUR/LEP/LEP/LEP/POU5F1/POU5F1/IFNG/SMYD3/SMYD3/SMYD3/CCND3/CCND3/MKI67/PAX8/SNCG/POU5F1/POU5F1/FHL2/ETV5/CASP3/CASP3/PPARGC1A/GRB10/GRB10/GRB10/GRB10/HLA-DQA1/HLA-DQA1/HLA-DQA1/MUC16/PAX8/PINX1/PINX1/PINX1/PINX1/PINX1/PINX1/PINX1/PINX1/PINX1/PINX1/AKT1/JAK2/DDR1/DDR1/HLA-DQB1/HLA-DQB1/JAK2/RARB/EGF/EGF/EGF/EGF/EGF/IQGAP1/IQGAP1/IQGAP1/IQGAP1/IQGAP1/IQGAP1/IQGAP1/IQGAP1/SMAD2/PTK2/PTK2/PRKCZ/HLA-DRB1/ABCB4/NTRK2/PROM1/PROM1/PROM1/PROM1/PROM1/PROM1/PROM1/ITGB3/ITGB3/SMYD3/SMYD3/SMYD3/HLA-DRB1/HLA-DRB1/SMYD3/HLA-DRB1/GRB10/ATM/ATM/HRAS/HRAS/SERPINH1/PKP1/IGF2/KCNN4/ACTN4/ACTN4/HLA-DQB1/HLA-DQB1/HLA-DQB1/HLA-DQB1/HLA-DQB1/HUS1/TNFRSF10A/ITGB3/POU5F1/POU5F1/AKR1B10/AKT1/INSR/LZTS1/LZTS1/LZTS1/POU5F1/PINX1/SMYD3/GAB2/GAB2/GAB2/GAB2/SMYD3/XPC/HLA-DQB1/GRB10/GRB10/VTN/RASSF1/PKP1/PKP1/PKP1/PINX1/RARB/CCND3/EPAS1/EPAS1/WNT5A/ABCC1/SMYD3/SNAI1/POU5F1/POU5F1/IQGAP1/IQGAP1/IQGAP1/IQGAP1/IQGAP1/IQGAP1/IQGAP1/IQGAP1/IQGAP1/IQGAP1/IQGAP1/IQGAP1/WWOX/TSC22D1/SERPINH1/INSR/GRB10/GRB10/GRB10/JAK2/HUS1/MSLN/MSLN/MUC1/RCAN1/JAZF1/INSR/INSR/HUS1/HUS1/ERCC5/GAB2/GAB2/GAB2/GAB2/GAB2/GAB2/PAX8/OVGP1/OVGP1/OVGP1/RUNX3/LEPR/LEPR/PPARD/ERCC2/JAK2/RCAN1/PINX1/FSHR/FSHR/FSHR/TPT1/GAB2/EBAG9/EBAG9/EBAG9/EBAG9/POU5F1/PRKCZ/PRKCZ/PRKCZ/INSR/WNT5A/PAX8/MUC1/MUC1/MAPK1/HLA-DRB1/IFNG/THBS1/THBS1/MMP2/MMP2/MMP2/MMP2/MMP2/MMP2/MMP2/MMP2/MMP2/MMP2/MMP2/MMP2/MMP2/MMP2/MMP2/PTGER2/JAZF1/JAZF1/SPON1/SPON1/SPON1/SPON1/SPON1/SPON1/SPON1/SPON1/SPON1/SPON1/CDH1/THBS1/THBS1/THBS1/PINX1/MMP9/MMP9/POU5F1/POU5F1/POU5F1/POU5F1/POU5F1/POU5F1/SLC31A2/POU5F1/MUC1/RAF1/RAF1/IGF2BP1/IGFBP3/PINX1/GRB10/IL13/MMP13/SMYD3/IGFBP3/RAPGEF1/LAMC2/EBAG9/EBAG9/EBAG9/EBAG9/EBAG9/EBAG9/EBAG9/EBAG9/TYMP/POU5F1/TNFAIP8L2/MAPK1/MAPK1/MAPK1/MAPK1/IQGAP1/EPAS1/CYP19A1/SOD2/SOD2/SOD2/SOD2/SOD2/SOD2/SOD2/SOD2/SOD2/SOD2/SOD2/SOD2/SOD2/SOD2/WWOX/WWOX/WWOX/WWOX/WWOX/PROM1/WWOX/CYP19A1/WWOX/WWOX/WWOX/BMPR1A/MYO6/PRKCZ/PRKCZ/PRKCZ/PRKCZ/LLGL1/LLGL1/LLGL1/WWOX/SMYD3/SMYD3/HLA-DRB1/HPSE2/MMP2/MMP2/RAPGEF1/RAPGEF1/RAPGEF1/POU5F1/POU5F1/POU5F1/POU5F1/POU5F1/POU5F1/PRKCZ/PRKCZ/HLA-DQB1/LEPR/LEPR/WWOX/CD44/CD44/PPARD/PPARD/PPARD/PPARD/PPARD/PPARD/PPARD/PPARD/PPARD/PPARD/PPARD/PPARD/SMYD3/RARB/CEACAM6/HLA-DQB1/ABCC2/ACTN4/ACTN4/ACTN4/ACTN4/ACTN4/ACTN4/ACTN4/ACTN4/RORA/PTK2/WNT5A/HAS2/HAS2/HAS2/HAS2/PTK2/PTK2/PTK2/RAC1/RAC1/PAX8/PAX8/LAMC2/EPAS1/EPAS1/PINX1/PINX1/PINX1/ATP7B/HUS1/HUS1/HUS1/POU5F1/P2RX7/HLA-DQB1/PAK1/POU6F1/EPAS1/POU5F1/POU5F1/POU5F1/POU5F1/POU5F1/POU5F1/POU5F1/CDH1/CDH1/CDH1/CDH1/PRKAB1/PRKAB1/DIO2/JAZF1/HLA-DQB1/WWOX/CLDN7/MIR148A/MIR148A/MIR148A/MIR148A/MIR148A/MIR148A/MIR148A/HLA-DQB1/DDR1/DDR1/DDR1/DDR1/DDR1/DDR1/DDR1/DDR1/DDR1/DDR1/DDR1/DDR1/DDR1/DDR1/DDR1/DDR1/DDR1/DDR1/DDR1/DDR1/DDR1/HLA-DRB1/TP63/PTK2/HRAS/MED1/PPARD/PPARD/PPARD/SMYD3/SMYD3/JAK2/LHCGR/ABCG2/WT1/GRB10/POU5F1/POU5F1/ABCC2/PPARD/PPARD/RAC1/RAC1/RAC1/RUNX3/BRCA1/TGM2/HRAS/EGF/EGF/AKT1/CCL11/CCL11/CCL11/CCL11/CCL11/CCL11/CCL11/CCL11/CCL11/CCL11/CCL11/CCL11/CCL11/CCL11/CCL11/CCL11/CCL11/CCL11/CCL11/CCL11/CCL11/IGFBP3/IGFBP3/PINX1/SMYD3/SMYD3/SMYD3/BMPR1A/IFNG/SMYD3/SMYD3/SMYD3/PRKCZ/ACTN4/ITGB3/ITGB3/ITGB3/HSD11B2/HSD11B2/HSD11B2/HSD11B2/HSD11B2/HSD11B2/HSD11B2/HSD11B2/HSD11B2/HSD11B2/HSD11B2/HSD11B2/HSD11B2/HSD11B2/HSD11B2/HSD11B2/HSD11B2/HSD11B2/HSD11B2/HSD11B2/ATP7B/PTK2/PTK2/PTK2/CASP3/SMYD3/HLA-DRB1/WWOX/SMYD3/SMYD3/BRCA2/CLDN7/GRB10/PAX8/TNFRSF1B/TNFRSF1B/GAB2/IQGAP1/PAX8/PINX1/AKT1/GAB2/ABCC1/PRKAB1/ABCC2/SMYD3/SMYD3/SMYD3/SMYD3/SMYD3/SMYD3/SMYD3/SMYD3/WWOX/WWOX/CEACAM6/CEACAM6/PINX1/MUC1/BIRC2/BIRC2/BIRC2/BIRC2/BIRC2/BIRC2/BIRC2/BIRC2/BIRC2/BIRC2/BIRC2/HLA-DRB1/ATP7B/ABCC2/PIK3CA/PIK3CA/MGMT/MGMT/WWOX/DDR1/HAS1/CD82/SMYD3/SMYD3/RAC1/PROM1/BMPR1B/JAK2/CYP19A1/IFI27/IFI27/TNFRSF1A/HLA-DRB1/HLA-DRB1/HLA-DRB1/HLA-DRB1/HLA-DRB1/HLA-DRB1/IFI27/MTHFR/WNT5A/TP63/SMYD3/SERPINH1/ABCC2/WWOX/WWOX/WWOX/WWOX/WWOX/WWOX/SERPINB2/SERPINB2/PINX1/PRKCZ/WWOX/HLA-DQB1/HLA-DQB1/HLA-DQB1/HLA-DQB1/HLA-DQB1/PTK2/TYMP/HLA-DRB1/CYP19A1/TIMP3/ABCC1/ABCC1/POU5F1/PTGER2/PTK2/PTK2/PTK2/PTK2/PTK2/PTK2/PTK2/PTK2/PTK2/PTK2/PTK2/PTK2/PTK2/PTK2/WT1/WT1/WT1/WT1/WT1/WT1/WT1/CD44/CD44/CYP19A1/CYP19A1/CYP19A1/POU5F1/POU5F1/CYP19A1/CYP19A1/CYP19A1/CYP19A1/GRB10/HLA-DQB1/THBS1/PPARG/SMYD3/WWOX/ACTN4/SPON1/PON1/WWOX/SLC31A2/ACTN4/PINX1/GRB10/CASP3/CASP3/CASP3/GAB2/GAB2/GAB2/ABCC2/RORA/SNCG/CAV1/DNM2/WWOX/IL13/IL13/IL13/TNFRSF1B/AKT3/PINX1/PINX1/RHOA/RHOA/RHOA/RHOA/RHOA/RHOA/WWOX/AKT1/HLA-DRB1/TNFRSF10A/HLA-DRB1/SERPINB2/GAB2/CEACAM6/HLA-DQB1/GRB10/GAB2/BMPR1A/BMPR1A/CCND3/CCND3/LAMC2/LAMC2/LAMC2/LAMC2/LAMC2/LAMC2/POU5F1/ITGAV/PRKCZ/HLA-DQB1/JAG1/JAG1/JAG1/BMPR1B/BMPR1B/BMPR1B/BMPR1B/BMPR1B/BMPR1B/BMPR1B/BMPR1B/BMPR1B/GRB10/GRB10/GRB10/CD82/IGFBP3/MUC16/HSD11B2/PRKCZ/ABCC2/CAPG/PRKCZ/PRKCZ/MTAP/BMPR1B/SDHC/SDHC/SDHC/PRKCZ/UNC45A/KLK1/KLK1/KLK1/JAZF1/SMYD3/SMYD3/IGF2BP1/PRKAB1/PRKAB1/KRT7/PRKCZ/PRKCZ/PRKCZ/PRKCZ/ATP7B/CAPG/BIRC2/BIRC2/BIRC2/BIRC2/BIRC2/BIRC2/BIRC2/BIRC2/BIRC2/BIRC2/BIRC2/BIRC2/BIRC2/BIRC2/BIRC2/BIRC2/BIRC2/BIRC2/BIRC2/BIRC2/BIRC2/BIRC2/BIRC2/BIRC2/BIRC2/BIRC2/BIRC2/BIRC2/BIRC2/BIRC2/BIRC2/MCAM/NBN/PTGER4/ERCC2/PINX1/RAPGEF1/SMYD3/MSH2/CD82/HLA-DQB1/ETS2/ETS2/ETS2/ETS2/ETS2/ETS2/ETS2/ETS2/ETS2/ETS2/ETS2/ETS2/JAK2/JAK2/HSD11B2/HLA-DQB1/HLA-DQB1/PPARD/SNCG/SNCG/SNCG/CHI3L1/CAPG/CAPG/ABCG2/SMYD3/SMYD3/SMYD3/SMYD3/SMYD3/SMYD3/SMYD3/SMYD3/SMYD3/SMYD3/PINX1/RAPGEF1/JAK2/JAK2/JAK2/JAK2/JAK2/JAK2/JAK2/JAK2/JAK2/JAK2/GRB10/THBS1/THBS1/THBS1/ERCC1/ERCC1/ERCC1/TSC22D1/TSC22D1/TPT1/ATP7B/WWOX/WWOX/MSLN/MIR148A/MIR148A/MIR148A/MIR148A/MIR148A/MIR148A/MIR148A/MIR148A/WWOX/CDK20/ABCB4/PINX1/EGFR/IGFBP3/IGFBP3/IGFBP3/IGFBP3/IGFBP3/IGFBP3/IGFBP3/IGFBP3/IGFBP3/IGFBP3/IGFBP3/IGFBP3/IGFBP3/ABCB4/ABCB4/ABCB4/ABCB4/ABCB4/MIF/MIF/MIF/GRB10/WWOX/TSC22D1/IGFBP3/IGF2BP1/CCL11/HLA-DRB1/CFL1/PTK2/KITLG/KITLG/IGF2BP1/INSR/PON1/PON1/PON1/ATM/CCL11/CCL11/CCL11/CCL11/CCL11/JAG1/VEGFC/EPAS1/PINX1/CD82/POU5F1/ABCC2/ITGAV/ITGAV/ITGAV/BSG/SMYD3/HLA-DRB1/SLC2A4/GAB2/POU5F1/VEGFC/GRB10/PTK2/MMP2/SERPINH1/GRB10/LAMC2/MGMT/AKT3/POU5F1/POU5F1/CCND3/CCND3/CCND3/CCND3/INSR/INSR/INSR/INS/TSPAN1/PDGFRB/GAB2/PPARD/XPC/XPC/PKP1/PKP1/PKP1/PKP1/PKP1/PPARD/PPARD/PPARD/PPARD/PAK1/CD44/CHP2/ABCC2/ABCC2/ABCC2/ABCC2/ABCC2/ABCC2/ABCC2/ABCC2/MUTYH/ERBB2/ERBB2/ERBB2/PTK2/DDR1/POU6F1/THBS1/THBS1/THBS1/THBS1/PRKCZ/PRKCZ/PRKCZ/WWOX/POU5F1/WWOX/WWOX/IGFBP3/RCAN1/PINX1/THBS1/THBS1/INSR/WWOX/SKP2/PINX1/PINX1/PINX1/PINX1/IQGAP1/IQGAP1/IQGAP1/LHCGR/XPC/IFNG/IFNG/PTK2/HLA-DRB1/CCNL1/PINX1/POU5F1/POU5F1/POU5F1/GAB2/WWOX/XPC/XPC/XPC/XPC/XPC/XPC/TXN/TXN/PON1/PON1/LAMC2/LAMC2/LAMC2/LAMC2/LAMC2/LAMC2/LAMC2/ANPEP/ANPEP/ANPEP/AKT3/AKT3/AKT3/AKT3/PTGER2/PINX1/RAF1/RAF1/RAF1/RAF1/RAF1/RAF1/SERPINB2/WWOX/HLA-DRB1/XRCC2/IQGAP1/IQGAP1/IQGAP1/IQGAP1/IQGAP1/IQGAP1/IQGAP1/IQGAP1/IQGAP1/IQGAP1/IQGAP1/IQGAP1/IQGAP1/PLSCR1/PINX1/RARB/CD28/CD28/CD28/CD28/CD28/CD28/CD28/CD28/CD28/CD28/CD28/CD28/CD28/CD28/HLA-DRB1/HLA-DRB1/LEP/RUNX3/RUNX3/RUNX3/RUNX3/RUNX3/POU5F1/GRB10/GRB10/GRB10/TSPAN1/TSPAN1/TSPAN1/TSPAN1/TSPAN1/TSPAN1/TSPAN1/SMYD3/GAB2/TIMP3/PINX1/PINX1/XPC/XPC/XPC/HRAS/KLRK1/KLRK1/PRKCZ/PRKCZ/PRKCZ/PRKCZ/P2RX7/ANPEP/ANPEP/ANPEP/HLA-DQB1/PTK2/PRKCZ/PRKCZ/IQGAP1/IQGAP1/IQGAP1/JAK2/ABCC2/LHCGR/CCNL1/CCNL1/CCNL1/CCNL1/ATP7B/ATP7B/ATP7B/ATP7B/ATP7B/ATP7B/WWOX/SMAD2/SMAD2/PINX1/CD28/GAB2/CAMK4/EBAG9/EBAG9/EBAG9/EBAG9/EBAG9/EBAG9/EBAG9/EBAG9/EBAG9/EBAG9/EBAG9/EBAG9/EBAG9/EBAG9/EBAG9/EBAG9/EBAG9/EBAG9/EBAG9/EBAG9/EBAG9/EBAG9/EBAG9/EBAG9/EBAG9/EBAG9/EBAG9/EBAG9/EBAG9/EBAG9/EBAG9/EBAG9/EBAG9/EBAG9/EBAG9/EBAG9/EBAG9/EBAG9/EBAG9/EBAG9/EBAG9/EBAG9/EBAG9/EBAG9/EBAG9/EBAG9/EBAG9/EBAG9/EBAG9/EBAG9/EBAG9/EBAG9/EBAG9/EBAG9/EBAG9/EBAG9/EBAG9/EBAG9/EBAG9/EBAG9/EBAG9/SMYD3/SMYD3/PPARD/MTHFR/VDR/VDR/VDR/VDR/VDR/PPARD/DDR1/PAX8/PAX8/PAX8/POU5F1/POU5F1/POU5F1/RAPGEF1/PINX1/PINX1/PINX1/PINX1/MMP2/SKP2/SKP2/SKP2/SKP2/SKP2/SKP2/SKP2/LHCGR/LHCGR/LHCGR/LHCGR/LHCGR/PRKCZ/MGMT/HLA-DQB1/CD28/CD28/CD28/YWHAZ/IGF1/CD44/SMYD3/SMYD3/SMYD3/WWOX/WWOX/WWOX/EBAG9/EBAG9/HLA-DRB1/HLA-DRB1/IQGAP1/CLDN7/SMYD3/HLA-DQB1/HLA-DQB1/HLA-DQB1/HLA-DQB1/HLA-DQB1/DDR1/DDR1/SMYD3/POU5F1/GRB10/CD82/XRCC1/XRCC1/PPARG/PPARG/LEPR/HLA-DQB1/HLA-DQB1/HLA-DQB1/HLA-DRB1/HLA-DRB1/HLA-DRB1/HLA-DRB1/HLA-DRB1/HLA-DRB1/PAX8/HLA-DRB1/MUTYH/PAX8/POU5F1/POU5F1/ITGAV/MUC1/HLA-DRB1/UNC45A/THBS1/AKT3/GRB10/PLSCR1/PLSCR1/PLSCR1/PLSCR1/XPC/CDKN1A/P2RX7/P2RX7/P2RX7/P2RX7/ABCC1/WWOX/RAF1/RAF1/RAF1/GRB10/PRKAB1/GAB2/SMYD3/ETS2/CBR3/CBR3/CBR3/CBR3/CBR3/CBR3/CBR3/CBR3/CBR3/CBR3/CBR3/CBR3/XPC/SMYD3/MIR148A/HTR2A/GRB10/GRB10/NOTCH3/NOTCH3/NOTCH3/JAZF1/SLC2A4/HLA-DRB1/PINX1/HLA-DRB1/TACSTD2/MMP9/MMP9/ABCG2/GRB10/PRKCZ/YWHAZ/YWHAZ/PRKCZ/PRKCZ/PRKCZ/PRKCZ/IGFBP3/HLA-DRB1/HLA-DRB1/HLA-DRB1/CDK4/CBR3/ETS1/ETS1/STK11/RCAN1/MYO6/GAB2/PAX8/PAX8/PAX8/PAX8/LEPR/PAX8/PPARD/PPARD/PPARD/PPARD/PPARD/PPARD/PPARD/PPARD/PPARD/PPARD/PPARD/PPARD/PPARD/PPARD/PPARD/PPARD/PPARD/PPARD/PPARD/PPARD/PPARD/PPARD/SPON1/SMAD7/MMP2/THBS1/THBS1/CYP19A1/MCL1/MCL1/MMP2/SERPINH1/HRAS/CD44/ABCC2/ABCC2/HLA-DRB1/HLA-DRB1/GRB10/AKT1/CHI3L1/PON1/DDR1/DDR1/DDR1/LAMC2/THBS1/WWOX/IGFBP3/ATP7B/POU5F1/HRAS/THBS1/BMPR1A/BMPR1A/FUT3/POU5F1/POU5F1/POU5F1/POU5F1/POU5F1/POU5F1/POU5F1/POU5F1/POU5F1/POU5F1/POU5F1/POU5F1/POU5F1/POU5F1/POU5F1/POU5F1/POU5F1/POU5F1/POU5F1/HYAL2/P2RX7/PRKCZ/POU5F1/PTGER4/PTGER4/PTGER4/MUC2/MTAP/MTAP/MTAP/RAC1/IFI27/IFI27/ACTN4/CCL11/SMYD3/TGM2/PTK2/PTK2/PTK2/BSG/HLA-DRB1/HLA-DRB1/HLA-DRB1/HLA-DRB1/HLA-DRB1/HL
DOID:74	hematopoietic system disease	317	0.90834	1.16888	1e-10	1.42857e-10		940739	tags=19%, list=18%, signal=16%	CLCN7/CLCN7/CLCN7/ADAM12/FANCG/PRM2/BCR/MIR25/FANCC/LTF/JAK2/JAK2/SEC23B/SEC23B/SEC23B/SEC23B/SEC23B/NOD2/TNFRSF11B/A4GALT/A4GALT/A4GALT/A4GALT/A4GALT/A4GALT/A4GALT/IL1RN/KANK1/MET/IL2RA/IL2RA/IFNG/MIF/ANK1/STIM1/FANCA/ITGB2/MET/MET/IGF1R/NOD2/ITGA2/HLA-DRA/FAAP24/ZFPM1/KANK1/THBS1/BLM/KANK1/ITGB3/ITGB3/NOD2/MICA/CDAN1/CDAN1/CDAN1/CDAN1/HLA-DRB1/JAK2/JAK2/JAK2/JAK2/APOH/APOH/APOH/APOH/APOH/APOH/APOH/APOH/APOH/APOH/APOH/APOH/APOH/APOH/CLCN7/WT1/HLA-DQA1/HLA-A/GSTP1/FANCG/LTF/LTF/LTF/LTF/LTF/LTF/LTF/LTF/LTF/LTF/JAG1/RPS19/VPS13B/VPS13B/VPS13B/VPS13B/VPS13B/VPS13B/VPS13B/VPS13B/VPS13B/VPS13B/VPS13B/VPS13B/VPS13B/VPS13B/VPS13B/VPS13B/VPS13B/VPS13B/VPS13B/VPS13B/VPS13B/VPS13B/VPS13B/VPS13B/VPS13B/VPS13B/VPS13B/VPS13B/VPS13B/DPYSL5/ANXA2/SPTA1/SPTA1/SPTA1/SPTA1/THBS1/IL2RA/TNFRSF1B/TNFRSF1B/KANK1/TNFSF13/TNFSF13/AHCY/KANK1/CCL11/CCL11/BCL2L1/FANCA/JAK2/HLA-A/CD36/NFATC2/THBS1/THBS1/RPL5/AMN/A4GALT/ITGA2/ITGA2/FIP1L1/RPL5/RPL5/RPL5/RPL5/RPL5/RPL5/RPL5/RPL5/RPL5/RPL5/RPL5/RPL5/RPL5/RPL5/RPL5/RPL5/RPL5/RPL5/RPL5/RPL5/PON1/PON1/PON1/PON1/PON1/PON1/TMPRSS6/TMPRSS6/CD28/TNFSF13/TNFSF13/TNFSF13/FANCA/SPTB/RAD18/IL13/GFI1/GFI1/GFI1/GFI1/GFI1/GFI1/GFI1/DHFR/DHFR/DHFR/ITGB2/ITGB2/IL1RN/IL1RN/IL1RN/IL1RN/IL1RN/NTRK3/LRPAP1/TNFRSF13B/NBN/NBN/MMP2/MMP2/CYB5R3/KANK1/THBS1/DLL1/DLL1/HLA-A/JAK2/JAK2/JAK2/JAK2/JAK2/JAK2/JAK2/JAK2/JAK2/JAK2/JAK2/JAK2/JAK2/JAK2/JAK2/JAK2/JAK2/JAK2/JAK2/JAK2/JAK2/JAK2/JAK2/JAK2/JAK2/JAK2/JAK2/C4B/FANCC/FANCC/HLA-A/KANK1/THBS1/TPO/AGT/CD36/ADAM12/FANCG/HMGA2/CD46/A4GALT/A4GALT/IPO4/TNFRSF11B/TNFRSF11B/C4B/CFTR/CFTR/TNFRSF13B/GP1BA/C4B/ITGA2/KANK1/HLA-A/PROC/HLA-DRB1/ANK1/ITGA2/KANK1/ANK1/PRKCE/TNFSF13/TNFSF13/TNFSF13/TNFSF13/TNFSF13/TNFSF13/ITGA2/ABCC2/ABCC2/TPO/TPO/AGT/LTA/LTA/ANK1/TNFSF13/FANCG/KANK1/IGFBP3/IGFBP3/PRKCE/PRKCE/PRKCE/PRKCE/PRKCE/PDGFRA/NFATC2/MBD4/AMN/NFATC2/FLVCR1/FLVCR1/FLVCR1/FLVCR1/FLVCR1/FLVCR1/FLVCR1/FLVCR1/FLVCR1/FLVCR1/FLVCR1/PRF1/PRF1/PRF1/PRF1/MUC1/FANCA/HLA-DRB1/HLA-DRB1/BCL2L1/BCL2L1/BCL2L1/BCL2L1/BCL2L1/BCL2L1/BCL2L1/BCL2L1/BCL2L1/BCL2L1/BCL2L1/BCL2L1/BCL2L1/BCL2L1/BCL2L1/BCL2L1/BCL2L1/BCL2L1/BCL2L1/BCL2L1/BCL2L1/BCL2L1/BCL2L1/BCL2L1/BCL2L1/BCL2L1/BCL2L1/BCL2L1/CX3CR1/IFNG/FCGRT/MMP2/CAPN1/CAPN1/MICA/MICA/MICA/MICA/MICA/MICA/MICA/MICA/MICA/MICA/MICA/MICA/MICA/MICA/MICA/MICA/CCL17/ANK1/CLU/JAK2/FANCG/FANCG/FANCG/FANCG/FANCG/FANCG/IL1RN/ZFPM1/MIF/IL2RA/IL2RA/IL2RA/HLA-DRB1/CLCN7/CAT/THBS1/CLCN7/ITGB3/IL2RA/MMP2/CLCN7/IL1RN/ANK1/ANK1/ANK1/PRKAR1A/PRKAR1A/PRKAR1A/ABCC2/ABCC2/A4GALT/CLCN7/CTNNB1/HLA-DQB1/HLA-DQB1/HLA-DQB1/HLA-DQB1/HLA-DQB1/HLA-DQB1/HLA-DQB1/HLA-DQB1/HLA-DQB1/HLA-DQB1/HLA-DQB1/HLA-DQB1/HLA-DQB1/HLA-DQB1/HLA-DQB1/HLA-DQB1/HLA-DQB1/HLA-DQB1/HLA-DQB1/HLA-DQB1/HLA-DQB1/HLA-DQB1/HLA-DQB1/HLA-DQB1/HLA-DQB1/HLA-DQB1/HLA-DQB1/HLA-DQB1/HLA-DQB1/HLA-DQB1/HLA-DQB1/HLA-DQB1/HLA-DQB1/HLA-DQB1/HLA-DQB1/HLA-DQB1/HLA-DQB1/HLA-DQB1/HLA-DQB1/HLA-DQB1/HLA-DQB1/HLA-DQB1/HLA-DQB1/HLA-DQB1/HLA-DQB1/HLA-DQB1/HLA-DQB1/HLA-DQB1/HLA-DQB1/HLA-DQB1/HLA-DQB1/HLA-DQB1/HLA-DQB1/HLA-DQB1/HLA-DQB1/HLA-DQB1/HLA-DQB1/HLA-DQB1/HLA-DQB1/HLA-DQB1/HLA-DQB1/HLA-DQB1/HLA-DQB1/HLA-DQB1/HLA-DQB1/HLA-DQB1/HLA-DQB1/HLA-DQB1/HLA-DQB1/HLA-DQB1/HLA-DQB1/HLA-DQB1/HLA-DQB1/HLA-DQB1/HLA-DQB1/HLA-DQB1/HLA-DQB1/HLA-DQB1/HLA-DQB1/HLA-DQB1/HLA-DQB1/HLA-DQB1/HLA-DQB1/HLA-DQB1/HLA-DQB1/HLA-DQB1/HLA-DQB1/HLA-DQB1/HLA-DQB1/HLA-DQB1/HLA-DQB1/HLA-DQB1/HLA-DQB1/HLA-DQB1/HLA-DQB1/HLA-DQB1/HLA-DQB1/HLA-DQB1/HLA-DQB1/HLA-DQB1/HLA-DQB1/HLA-DQB1/HLA-DQB1/HLA-DQB1/HLA-DQB1/HLA-DQB1/HLA-DQB1/HLA-DQB1/HLA-DQB1/HLA-DQB1/HLA-DQB1/HLA-DQB1/HLA-DQB1/HLA-DQB1/HLA-DQB1/HLA-DQB1/HLA-DQB1/HLA-DQB1/HLA-DQB1/HLA-DQB1/HLA-DQB1/HLA-DQB1/HLA-DQB1/HLA-DQB1/HLA-DQB1/HLA-DQB1/HLA-DQB1/HLA-DQB1/HLA-DQB1/HLA-DQB1/HLA-DQB1/HLA-DQB1/HLA-DQB1/HLA-DQB1/HLA-DQB1/HLA-DQB1/HLA-DQB1/HLA-DQB1/HLA-DQB1/HLA-DQB1/HLA-DQB1/HLA-DQB1/HLA-DQB1/ANK1/ABL1/EIF2AK2/EIF2AK2/EIF2AK2/EIF2AK2/EIF2AK2/EIF2AK2/EIF2AK2/EIF2AK2/EIF2AK2/EIF2AK2/EIF2AK2/EIF2AK2/EIF2AK2/EIF2AK2/KANK1/MPO/MPO/MPO/NOD2/DNMT3B/TCN2/IL18R1/F13A1/F13A1/GP1BA/PROC/NOD2/NOD2/HLA-DQB1/RPL5/ETV6/JAG1/ABCC2/ABCC2/ABCC2/FCGRT/FCGRT/FCGRT/FCGRT/FCGRT/FCGRT/FCGRT/FCGRT/FCGRT/FCGRT/FCGRT/FCGRT/FCGRT/FCGRT/FCGRT/FCGRT/FCGRT/FCGRT/FCGRT/FCGRT/FCGRT/FCGRT/FCGRT/FCGRT/FCGRT/FCGRT/FCGRT/FCGRT/FCGRT/FCGRT/FCGRT/FCGRT/FCGRT/FCGRT/FCGRT/FCGRT/FCGRT/FCGRT/FCGRT/FCGRT/FCGRT/FCGRT/FCGRT/FCGRT/IPO4/IPO4/SERPINC1/PRKCE/C4B/FANCA/ANK1/HLA-A/HLA-A/CLCN7/HLA-DRB1/SELP/SELP/ACSL6/RPS24/SPTA1/ITGB2/AGT/HLA-A/HLA-A/PROC/CTSG/CTSG/LRPAP1/H6PD/H6PD/H6PD/H6PD/A4GALT/NOD2/FANCA/FANCA/FANCA/FANCA/FANCA/FANCA/FANCA/FANCA/FANCA/FANCA/FANCA/FANCA/FANCA/THBS1/PROC/PROC/NOD2/COX4I2/NFATC2/PDGFRA/IL18R1/IL18R1/F7/IGFBP3/CD28/HLA-DRA/HLA-DRA/HLA-DRA/HLA-DRA/HLA-DRA/HLA-DRA/NFATC2/ATM/PRKCE/FANCA/NOS2/NOS2/NOS2/HLA-DRA/HLA-DRA/FANCA/TMPRSS6/MTHFR/TCN2/HLA-B/KANK1/EPHX1/CA1/HLA-DRB1/HLA-DRB1/HLA-DRB1/NOTCH1/IGF1R/F2/F2/F2/F2/CD59/CTNNB1/ZBTB32/HLA-A/PON1/IFNG/FANCA/FANCA/HLA-DRB1/ITGA2/MS4A1/MS4A1/TNFSF13/IL18R1/HLA-DQB1/CD36/PRKCE/PRKCE/MIR25/IL2RA/IL2RA/IL2RA/H6PD/KANK1/HLA-A/A4GALT/MMP2/EIF2AK2/EIF2AK2/CSF3R/HLA-DQB1/ANK1/ANK1/JAK2/TCN2/TCN2/HLA-A/HLA-A/HLA-A/HLA-A/HLA-A/HLA-A/HLA-A/HLA-A/HLA-A/HLA-A/HLA-A/HLA-A/HLA-A/HLA-A/HLA-A/HLA-A/HLA-A/MPO/PRKCE/THBS1/THBS1/THBS1/THBS1/THBS1/THBS1/THBS1/THBS1/THBS1/THBS1/THBS1/THBS1/THBS1/THBS1/THBS1/THBS1/THBS1/THBS1/THBS1/THBS1/THBS1/THBS1/THBS1/THBS1/THBS1/THBS1/THBS1/THBS1/THBS1/THBS1/THBS1/THBS1/THBS1/THBS1/THBS1/THBS1/THBS1/THBS1/THBS1/THBS1/THBS1/ADAM12/ADAM12/ADAM12/ADAM12/ADAM12/SELP/SELP/CD28/MBD4/LRPAP1/CSF3R/ANK1/ANXA2/ANXA2/ANXA2/HLA-A/HLA-A/IL1RN/IL1RN/IL1RN/IL1RN/ITGAM/ITGAM/ITGAM/ITGAM/ITGAM/ITGAM/ITGAM/ITGAM/ITGAM/CD28/ABL1/HLA-DRB1/HLA-DRB1/DPYSL5/CD36/CD36/CD36/TLR9/MTHFR/MPO/TNFSF13/ITGA2/CD59/CTNNB1/HLA-DQB1/FANCL/SPTB/HLA-DRA/SEC23B/SEC23B/SEC23B/PRKCE/NFATC2/PRKCE/SLC11A2/SLC11A2/IDH2/IDH2/FANCA/IL18R1/IL18R1/IL18R1/IL18R1/IL18R1/IL18R1/LTA/IL7/IL7/JAK2/EGLN1/EGLN1/SELP/SELP/GSTM1/WT1/TCN2/CLCN7/AMN/LEF1/LEF1/THBS1/IL1RN/DHFR/THBS1/CLCN7/PRKCE/AMN/IL4R/HLA-DRB1/NOD2/BCR/BCR/BCR/AMN/CD46/PRKAR1A/A4GALT/A4GALT/A4GALT/A4GALT/A4GALT/A4GALT/A4GALT/A4GALT/A4GALT/A4GALT/A4GALT/FANCA/TET2/TET2/TET2/SPTA1/ANKRD26/CLU/IL18R1/ITGB3/F3/F3/F3/WT1/WT1/WT1/ADM/HLA-B/TPO/TPO/TPO/TPO/ZFPM1/PRKAR1A/AGT/AGT/IL4R/SELP/MMP2/MMP2/FLVCR1/BCR/TPO/TPO/ACBD5/SPTB/SPTB/SPTB/SPTB/SPTB/SPTB/A4GALT/A4GALT/FANCI/APOH/PRM2/AGT/HLA-DRB1/SEC23B/SEC23B/HLA-DRA/CLCN7/CLCN7/CLCN7/IL1RN/ATM/TNFSF13/MMP2/MMP2/MMP2/HLA-DQB1/HLA-DQB1/HLA-DQB1/HLA-DQB1/HLA-DQB1/HLA-DQB1/HLA-A/MMP9/KANK1/CAPN1/RPL5/CD38/H6PD/H6PD/H6PD/H6PD/IFNG/KANK1/A4GALT/A4GALT/SEC23B/NPHS2/TNFSF13/CLU/IL2RA/MASTL/MASTL/MASTL/MASTL/MASTL/MASTL/MASTL/FGB/SELP/SELP/ITGA2/ATR/ATR/ATR/ATR/ATR/ATR/ATR/ATR/CTSG/HLA-DRB1/HLA-DRB1/HLA-DRB1/HLA-DRB1/HLA-DRB1/HLA-DRB1/HLA-DRB1/HLA-DRB1/HLA-DRB1/HLA-DRB1/HLA-DRB1/HLA-DRB1/TMPRSS6/PDGFRA/IL2RA/IL2RA/HLA-DRB1/C4B/C4B/CLCN7/CLCN7/HLA-B/HLA-B/ADAM12/ANK1/CD28/KANK1/TCN2/MVK/ANKRD26/ANKRD26/ANKRD26/CCL5/DHFR/FANCA/CHEK1/TET2/MMP9/TNFSF13/TNFSF13/STIM1/STIM1/NOD2/PRM2/CSF3R/TNFSF13/SELP/KANK1/SEC23B/SEC23B/SEC23B/ALB/TPO/JAG1/ANK1/ZFPM1/F7/F7/F7/F7/F7/NOS3/KANK1/VWF/CLCN7/FANCA/FCGRT/WIPF1/WIPF1/WIPF1/HLA-A/TCN2/TCN2/MTHFR/MTHFR/MTHFR/MTHFR/MTHFR/MTHFR/MTHFR/MTHFR/MTHFR/MTHFR/MTHFR/CLU/CLU/CLU/IL18R1/IL18R1/IL18R1/IL18R1/HLA-DRA/HLA-DRA/HLA-DRA/HLA-DRB1/HLA-DRB1/HLA-DRB1/HLA-DRB1/HLA-DRB1/HLA-DRB1/HLA-DRB1/HLA-DRB1/HLA-DRB1/HLA-DRB1/HLA-DRB1/HLA-DRB1/HLA-DRB1/HLA-DRB1/HLA-DRB1/HLA-DRB1/HLA-DRB1/HLA-DRB1/HLA-DRB1/HLA-DRB1/HLA-DRB1/HLA-DRB1/KANK1/KANK1/CD28/CD28/TNFSF13/ADAM12/HLA-DQB1/CCL17/H6PD/TNFSF13/JAG1/JAG1/TNFRSF13B/TNFRSF13B/TNFRSF13B/HLA-A/ITGA2/ITGA2/ITGA2/ETV6/PRKAR1A/PRKAR1A/LRPAP1/LRPAP1/LRPAP1/LRPAP1/LRPAP1/CXCL10/HLA-DRA/HLA-DRA/HLA-DRA/IL18R1/CD28/HLA-A/KANK1/KANK1/KANK1/KANK1/IL2RA/CFB/RAD18/CLU/HLA-DQA1/ABCC2/ABCC2/ABCC2/ABCC2/ABCC2/ABCC2/ABCC2/ABCC2/ABCC2/ABCC2/ABCC2/ABCC2/ABCC2/C4B/C4B/C4B/HLA-DQB1/THBS1/THBS1/THBS1/THBS1/CCL5/HLA-DRA/WIPF1/RPL5/ABCC2/FAAP24/KANK1/CSF3R/TNFRSF13B/CASP3/CASP3/CASP3/CLCN7/FLVCR1/C4B/HLA-DRB1/HLA-DRB1/HLA-DRB1/HLA-DRB1/HLA-DRB1/HLA-DRB1/HLA-DRB1/HLA-DRB1/HLA-DRB1/HLA-DRB1/VPS13B/DHFR/SPTB/SPTB/ETV6/NPHS2/IGFBP3/CD47/CD47/TPO/FANCA/ITGB3/C4B/DPYSL5/JAK2/ITGB2/IL1RN/IL1RN/IL1RN/PRF1/FANCG/TCN2/EGLN1/ADAM12/AGT/EPHX1/CFH/CFH/NOD2/ITGB3/WIPF1/HLA-DQB1/HLA-DQB1/HLA-DQB1/HLA-DQB1/CD28/NFATC2/PRF1/GLRX5/FANCG/FANCG/FANCG/ANK1/CD36/CD36/TET2/TET2/ITGB2/SLC28A3/TFRC/TFRC/EPHX1/EPHX1/FANCE/FANCE/IL18R1/SPTB/GPI/SEC23B/PLAU/STIM1/STIM1/LEF1/IL2RA/C4B/VDR/JAK2/ITGAM/MIF/ETV6/HLA-A/JAK2/ATR/CD59/HLA-B/DLL1/DLL1/DLL1/DLL1/MMP2/KANK1/LRPAP1/FAS/TNFSF13/TNFSF13/TNFSF13/THBS1/HLA-DRB1/HLA-A/HLA-A/HLA-A/HLA-A/HLA-A/F13A1/FANCA/IL4R/IL4R/ITGB2/ACBD5/ETV6/MET/MET/MET/MET/MET/MET/PRKCE/FANCC/CD36/CD36/IFNG/EPHX1/IL12RB1/RPS19/RPS19/CD4/EPHX1/PARP1/TCN2/KANK1/CD59/KANK1/ABCC2/ATM/ATM/ATM/ATM/HLA-A/PRF1/ITGB2/JAK2/JAK2/ITGA2/ITGA2/ITGA2/ITGA2/ITGA2/ITGAM/ITGAM/ITGAM/ITGAM/H6PD/TGFB3/TGFB3/RECQL4/HLA-DRB1/TCN2/PROC/PROC/PROC/TNFRSF1B/TET2/TET2/TNFSF13/JAG1/HLA-A/ADAMTS13/SEC23B/SEC23B/SEC23B/SEC23B/SEC23B/SEC23B/SEC23B/SEC23B/SEC23B/SEC23B/SEC23B/SEC23B/SEC23B/HLA-DRA/HLA-DRA/HLA-DRA/HLA-DRA/HLA-DRA/HLA-DRA/HLA-DRA/HLA-DRA/HLA-DRA/HLA-DRA/HLA-DRA/HLA-DRA/HLA-DRA/HLA-DRA/HLA-DRA/HLA-DRA/HLA-DRA/HLA-DRA/HLA-DRA/HLA-DRA/HLA-DRA/HLA-DRA/LRPAP1/FANCG/FANCG/ANK1/IGFBP3/ABCC2/SLC11A2/PON1/HLA-B/IGFBP3/IGFBP3/FANCG/FANCG/PRKCE/PRKCE/CFB/CFB/CFB/CFB/CFB/CFB/CFB/PLAT/HLA-DRA/IL2RA/IL1RN/IL1RN/IL1RN/IL1RN/TCN2/SELL/SELL/BCL11A/NPHS2/NFAT5/NFAT5/ABL1/ITGB3/NF1/NF1/CA1/A4GALT/A4GALT/A4GALT/A4GALT/A4GALT/A4GALT/A4GALT/CD36/ANK1/ANK1/ABL1/ABL1/HLA-DRB1/F13A1/PARP1/ABCC2/KANK1/HLA-A/HLA-A/HLA-A/HLA-A/HLA-A/HLA-A/HLA-A/HLA-A/HLA-A/HLA-A/HLA-A/HLA-A/HLA-A/HLA-A/FANCA/FANCA/FANCA/GNAQ/GNAQ/GNAQ/GNAQ/GNAQ/GNAQ/GNAQ/GNAQ/GNAQ/GNAQ/GNAQ/GNAQ/GNAQ/GNAQ/GNAQ/GNAQ/GNAQ/FANCA/ABCC2/FANCA/FANCA/FANCA/PRKCE/HLA-DQB1/TCN2/PRKCE/DLL1/MMP2/AMN/AMN/AMN/AMN/AMN/AMN/AMN/CASP3/FANCL/FANCL/FANCL/XPO1/JAK2/JAK2/JAK2/FANCA/CD28/EGLN1/EGLN1/EGLN1/NOD2/NOTCH3/NOTCH3/NOTCH3/CD46/CD46/CD46/CD46/CD46/CD46/HLA-DRB1/F11/SPTB/FLVCR1/ZFPM1/PRM2/PRM2/BCR/CLCN7/CLCN7/CLCN7/CLCN7/CLCN7/THBS1/ALB/ALB/ALB/TNFRSF13B/ITGB2/ITGB2/ITGB2/ITGB2/ITGB2/CLCN7/FANCA/IL2RA/IL2RA/MTHFR/TGFB3/IGF1R/GATA3/FANCA/FANCA/SELL/SELL/SELL/SELL/SELL/SELL/SELL/SELL/SELL/JAG1/ETV6/NOD2/MPO/MPO/MPO/MPO/MPO/MPO/MPO/MPO/MPO/MPO/MPO/MPO/MPO/MPO/MPO/MPO/MPO/MPO/MPO/MPO/MPO/MPO/MPO/MPO/MPO/MPO/CYB5R3/BCR/BCR/BCR/BCR/NFATC2/CLU/TNFSF13/TNFSF13/TNFSF13/TNFSF13/TNFSF13/IL2RA/IL2RA/IL2RA/IL2RA/IL2RA/TMPRSS6/TMPRSS6/TMPRSS6/CASP3/KRAS/IGF1R/CFB/SPTB/TET2/ITGA2/ITGA2/IL2RA/IL2RA/IL2RA/TGFB3/CD59/ANK1/SEC23B/SEC23B/IL18R1/THBS1/A4GALT/PF4/GFI1/MBL2/HLA-A/HLA-A/BCR/SEC23B/SEC23B/SEC23B/RPS19/CFB/CFB/CFB/CFB/CFB/MVK/CLCN7/TPMT/HLA-DQB1/AMN/AMN/AMN/AMN/AMN/AMN/ITGB3/IGFBP3/ITGB2/LTA/LTA/LTA/LTA/LTA/PAFAH1B2/IL2RA/BCL2/AMN/AMN/PRF1/CDKN1A/HLA-DRB1/CLCN7/CLCN7/FANCA/ACBD5/ACBD5/ACBD5/ACBD5/ACBD5/FANCA/IL2RA/STIM1/STIM1/STIM1/NOD2/EPHX1/ACBD5/SPTB/TCN2/TCN2/TCN2/TCN2/TCN2/HLA-DRB1/CYP1A1/VPS13B/VPS13B/VPS13B/VPS13B/VPS13B/TP73/PDGFRA/PDGFRA/PDGFRA/PDGFRA/PDGFRA/PDGFRA/PDGFRA/PDGFRA/CD46/CD46/CD46/CD46/CD46/IL2RA/HLA-DRB1/HLA-DQB1/HLA-DQB1/HLA-DQB1/HLA-DQB1/HLA-DQB1/HLA-DQB1/HLA-DQB1/HLA-DQB1/HLA-DQB1/HLA-DQB1/HLA-DQB1/HLA-DQB1/HLA-DQB1/HLA-DQB1/HLA-DQB1/HLA-DQB1/HLA-DQB1/ITGB2/STIM1/BCR/BCR/BCR/BCR/BCR/BCR/LEF1/LEF1/LEF1/LEF1/LEF1/LEF1/LEF1/CASP3/CASP3/CASP3/CASP3/CASP3/DPYSL5/IL18/MYH9/TNFSF13/NOD2/TNFSF13/FANCA/HLA-DQA1/HLA-DQB1/HLA-DQB1/FANCA/IGF1R/PRKCE/PRKCE/ACSL6/HLA-DRB1/HLA-DQB1/TLR9/FCGRT/PRF1/ATM/ATM/ATM/ATM/ATM/ATM/ATM/ATM/ATM/ATM/ATM/ATM/ATM/ATM/ATM/ATM/ATM/ATM/ATM/ATM/MTHFR/MTHFR/IGFBP3/TNFRSF13B/ABCC2/PRKCE/LEPR/CX3CR1/CX3CR1/CX3CR1/CX3CR1/CX3CR1/MET/ABCC2/ABCC2/ABCC2/ABCC2/ABCC2/ABCC2/ABCC2/ABCC2/ABCC2/ABCC2/ABCC2/ABCC2/ABCC2/ABCC2/FAAP24/FAAP24/FAAP24/FAAP24/HLA-DQA1/HLA-DQA1/HLA-DQA1/HLA-DQA1/HLA-DQA1/LTF/PRKCE/HLA-A/HLA-A/HLA-A/HLA-A/HLA-A/HLA-A/HLA-A/JAK2/JAK2/BLM/NOD2/JAK2/ANK1/A4GALT/A4GALT/A4GALT/A4GALT/A4GALT/A4GALT/A4GALT/A4GALT/A4GALT/A4GALT/A4GALT/A4GALT/NFAT5/HLA-DQB1/MUC1/ACBD5/ACBD5/ACBD5/ACBD5/CX3CL1/CD72/A4GALT/A4GALT/HLA-DQB1/HLA-DQB1/RPL5/RPL5/TCN2/TCN2/TCN2/ABCC2/IL2RA/SELL/IGFBP3/IGFBP3/MMP9/KANK1/NOD2/ITGB2/CLCN7/CLCN7/WT1/WT1/SPTB/ST3GAL4/CLCN7/CLCN7/CLCN7/CLCN7/CLCN7/CLCN7/KANK1/BCR/CYB5R3/GLRX5/IL1RN/SPTB/EIF2AK2/TPO/EPHX1/HLA-DQB1/AGT/SEC23B/ANK1/ANK1/GNAQ/ITGA2/LEPR/KANK1/KANK1/DPYSL5/STIM1/TCN2/LTF/ST3GAL4/ST3GAL4/NOS2/NOS2/MICA/MICA/MICA/HLA-B/HLA-B/CLCN7/MMP2/PROCR/PROCR/PRKCE/ITGB2/F11/THBS1/THBS1/TP73/SLC40A1/ITGAM/ITGAM/ITGAM/ITGAM/FANCA/NFAT5/NFAT5/NFAT5/NFAT5/NFAT5/NFAT5/NFAT5/NFAT5/NFAT5/NFAT5/BCR/PLAT/ABCC2/ABCC2/IL2RA/IL2RA/IL2RA/IL2RA/IL12RB1/TNFSF13/HLA-DRB1/CX3CR1/HLA-DQB1/HFE/TNFRSF13B/XPO1/CCL5/LTF/LTF/NOD2/NOD2/ATR/NOS3/NOS3/NOD2/NOD2/NOD2/HLA-DQB1/C4B/TNFRSF13B/STIM1/MYH9/FANCA/ABL1/PON1/PON1/TNFRSF13B/HLA-DQB1/HLA-DQB1/FANCA/ITGB2/LDHC/LDHC/NOS2/NOS2/TCN2/TCN2/TNFRSF1B/NOD2/ITGB2/HLA-A/SELL/SELL/ANK1/HLA-DRB1/C4B/C4B/BCR/BCR/ANK1/LRPAP1/CFB/HLA-B/G6PC3/ITGA2/SPTA1/SPTA1/SPTA1/SPTA1/SPTA1/SPTA1/SPTA1/SPTA1/SPTA1/SPTA1/SPTA1/SPTA1/SPTA1/SPTA1/SPTA1/TCN2/HLA-A/BCR/THBS1/SLC28A3/SLC28A3/TNFSF13/TNFSF13/ADAM12/ADAM12/ADAM12/ADAM12/ADAM12/ADAM12/ADAM12/ADAM12/ADAM12/ADAM12/CD4/ADAM12/ABCC2/SELP/SELP/ANK1/MPO/MPO/LEPR/CD38/PRKCE/LTF/LRPAP1/PIK3R2/IDH1/IDH1/ERCC4/PRKCE/EPHX1/TNFRSF1B/TCN2/TCN2/C4B/C4B/C4B/C4B/C4B/C4B/C4B/C4B/C4B/FANCG/PRKCE/PRKCE/ABCC2/WT1/WT1/SPTB/SPTB/SPTB/CYP1A1/CFB/CFB/CFB/CFB/CFB/CFB/CFB/CFB/CFB/CFB/CFB/CFB/CFB/CFB/CFB/CFB/MYH9/GLRX5/PRF1/C4B/C4B/C4B/C4B/C4B/LTF/NBN/WT1/KANK1/ANKRD26/ANKRD26/ANKRD26/ANKRD26/ANKRD26/ANKRD26/ANKRD26/ANKRD26/ANKRD26/ANKRD26/LDHC/CLCN7/JAK2/JAK2/JAK2/ABL1/CD34/ANK1/ANK1/IL2RA/IL2RA/IL2RA/SPTB/PUS1/HLA-DRB1/HLA-DRB1/HLA-DRB1/HLA-DRB1/HLA-DRB1/HLA-DRB1/KANK1/IL1RN/SPTA1/TP73/ADAMTS13/CYB5R3/MICA/IGFBP3/ITGB2/KANK1/GP1BA/GP1BA/GP1BA/GP1BA/GP1BA/GP1BA/GP1BA/NFATC2/NFATC2/DHFR/DHFR/SPTB/HLA-DQB1/C4B/EIF2AK2/TNFRSF13B/FANCE/CSF3R/ADAM12/ALB/ALB/ALB/ALB/ALB/ALB/ALB/ALB/ALB/ALB/ALB/ALB/AMN/AMN/AMN/AMN/AMN/AMN/AMN/AMN/AMN/SPTB/SPTB/F13A1/SLC11A2/SLC11A2/SLC11A2/ATP2A2/HLA-A/HLA-A/BCL11A/BCL11A/THBS1/CLCN7/ITGB3/F7/FANCA/HLA-A/TCN2/AGT/SPTB/FANCG/FANCA/CLCN7/ADAM12/CLU/RUNX1/GFI1/SPTA1/NOS2/NOS2/HLA-DRB1/FANCA/HLA-A/HLA-A/SLC28A3/KANK1/TNFSF13/HLA-A/ANKRD26/ANKRD26/PIK3R1/PIK3R1/PIK3R1/PIK3R1/PIK3R1/PIK3R1/PIK3R1/PIK3R1/PIK3R1/PIK3R1/PIK3R1/PIK3R1/PIK3R1/PIK3R1/PIK3R1/PIK3R1/PIK3R1/PIK3R1/PIK3R1/PIK3R1/A4GALT/HLA-DRB1/WIPF1/MMP2/CFB/CFB/DHFR/TNFRSF11B/TNFRSF11B/TNFRSF11B/BCR/ADM/ITGA2/ITGA2/MUC1/HLA-DRB1/DLL1/DLL1/DLL1/DLL1/TNFSF13/NOD2/LEF1/LEF1/LEF1/LEF1/LEF1/LEF1/LEF1/SELP/SELP/SELP/FLVCR1/HLA-DRB1/MMP2/MMP2/PLAT/JAK2/IGFBP3/IGFBP3/KANK1/CD59/HLA-DQA1/WIPF1/MTHFR/MTHFR/MTHFR/MTHFR/MTHFR/MTHFR/HLA-DRA/HLA-DRA/HLA-DRA/HLA-DRA/HLA-DRA/HLA-DRA/HLA-DRA/MBL2/MBL2/MBL2/MBL2/IGF1/IGFBP3/PRKCE/ITGA2/WT1/WT1/SEC23B/WT1/WT1/WT1/HLA-DQB1/FANCA/CD59/NOS2/HLA-DRA/RPL5/FANCA/PKLR/AMN/AMN/AMN/AMN/AMN/LTF/HLA-A/IL2RA/IL2RA/SEC23B/ANK1/LEPR/ADAM12/FANCG/TMPRSS6/KANK1/NFATC2/TCN2/IGFBP3/NFAT5/ABCC2/ABCC2/PLAU/SELL/SELL/FANCG/FANCG/APOH/CX3CL1/ANK1/PRKCE/EIF2AK2/TYK2/ANK1/CD36/HLA-DRA/SPTB/SPTB/SPTB/SPTB/SPTB/SPTB/SEC23B/TNFSF13/EPHX1/KRAS/FANCG/THBS1/CYB5R3/CYB5R3/MUC1/MUC1/RPL5/MMP2/FANCG/HLA-DQB1/HLA-DQB1/SEC23B/SEC23B/ASXL1/ASXL1/ASXL1/ASXL1/ASXL1/ASXL1/ASXL1/ASXL1/ASXL1/CD36/CD36/CD47/WIPF1/ZBTB32/DNMT3B/KANK1/A4GALT/A4GALT/ATR/MASTL/IL6/VPS13B/TPO/EGLN1/SLC2A1/WIPF1/ABCC2/CBL/CBL/PLAU/IL18R1/IL18R1/IL18R1/CAPN1/GATA3/FANCG/FANCG/HLA-A/FANCA/UGT2B7/UGT2B7/SELP/SELP/WT1/HLA-DRB1/CYB5R3/CYB5R3/FLVCR1/MYH9/MYH9/MYH9/MYH9/TPO/GFI1/GFI1/GFI1/GFI1/GFI1/GFI1/GFI1/GFI1/GFI1/TNFSF13/TNFSF13/TNFSF13/ACSL6/SPTB/SPTB/SPTB/SPTB/PRKCE/PRKCE/PRKCE/PRKCE/PRKCE/TP73/FANCG/NOD2/IL2RA/ITGA2/MICA/MICA/MICA/MICA/MICA/MICA/MICA/MICA/MICA/MICA/MICA/MICA/MICA/MICA/MICA/MICA/MICA/MICA/MICA/IFNG/IFNG/TNFRSF13B/HLA-A/HLA-A/HLA-A/HLA-A/GP1BA/IPO4/NOD2/NOD2/NOD2/ITGB3/CLU/CLU/CLU/CLU/CLU/CLU/ANKRD26/ANKRD26/KANK1/LTF/LTF/LTF/LTF/KANK1/HLA-DRB1/TNFRSF8/ATM/ATM/ATM/CAPN1/CAPN1/PON1/TP73/CCL11/CCL11/CCL11/CCL11/CD59/CD59/CD59/PRF1/TMPRSS6/RPS24/RPS24/RPS24/HLA-A/HLA-A/PIK3CG/CD28/ANK1/ANK1/PRF1/IL1RN/HLA-A/NTRK3/KRAS/MBD4/JAG1/NOD2/SEC23B/SEC23B/CYB5R3/ITGB2/EPHX1/HLA-DRB1/HLA-DRB1/FANCA/FANCA/FANCA/FANCA/FANCA/FANCA/FANCA/FANCA/HLA-DRB1/HLA-DRB1/HLA-DRB1/HLA-DRB1/HLA-DRB1/HLA-DRB1/HLA-DRB1/HLA-DRB1/HLA-DRB1/HLA-DRB1/HLA-DRB1/MICA/MICA/KANK1/CAPN1/NBN/KANK1/ITGB2/ITGB2/ITGB2/ITGB2/ITGB2/ITGB2/CD36/PROCR/KANK1/ANK1/ADAMTS13/PRKCE/ATP2A2/ITGB2/CD59/CD59/CD59/CD59/CLCN7/FIP1L1/TNFSF13/TNFSF13/TNFSF13/TNFSF13/TNFSF13/TNFSF13/TNFSF13/TNFSF13/TNFSF13/TNFSF13/TNFSF13/TNFSF13/TNFSF13/TNFSF13/TNFSF13/TNFSF13/TNFSF13/TNFSF13/TMPRSS6/DNMT3B/CD36/IL1RN/CD38/HLA-A/MPO/HLA-DRA/HLA-DRA/HLA-DRA/HLA-DRA/HLA-DRA/HLA-DRA/HLA-DRA/HLA-DRA/HLA-DRA/HLA-DRA/SEC23B/SEC23B/ITGAM/ITGAM/FCGRT/ANK1/LRPAP1/NFAT5/NFAT5/NFAT5/JAK2/JAK2/IL7/IL7/CYB5R3/CYB5R3/ITGB3/ITGB3/ITGB3/PRKCE/SELP/SELP/ALB/SPTA1/SPTA1/SPTA1/SPTA1/SPTA1/SPTA1/SPTA1/SPTA1/SPTA1/SPTA1/SPTA1/ABCC2/ABCC2/ABCC2/ABCC2/ABCC2/ABCC2/ABCC2/ABCC2/ABCC2/ABCC2/ABCC2/ABCC2/ABCC2/ABCC2/IFNG/RECQL4/HLA-DRB1/IL4R/IL4R/GATA3/LDHA/FANCA/MIR25/MIR25/IFNG/BCR/ADAM12/BCR/BCR/CD36/CD36/AHCY/TFRC/TFRC/TFRC/TFRC/TFRC/TFRC/TFRC/TFRC/TFRC/TFRC/TFRC/TFRC/TFRC/TFRC/TFRC/HLA-DRA/FAAP24/TMPRSS6/SPTB/ANK1/CLCN7/STIM1/CLCN7/CLCN7/CLCN7/CLCN7/CLCN7/CLCN7/ADAM12/SLC11A2/ITGB2/THBS1/TET2/ALB/ALB/WIPF1/ITGA2/ITGA2/ITGA2/ITGA2/HLA-DRB1/HLA-DRA/TNFSF4/IL1RN/IL1RN/ITGB2/HLA-DQB1/KRAS/KRAS/LDHC/IGFBP3/IGFBP3/IGFBP3/MET/MET/MET/MET/MET/MET/JAG1/BDNF/BDNF/PROC/A4GALT/A4GALT/CFB/CFB/CASP3/CASP3/KANK1/GP1BA/GP1BA/MTHFR/IL2RA/NTRK3/TP73/CTNNB1/SLC40A1/SLC40A1/CX3CR1/CX3CR1/CX3CR1/TNFRSF13B/RPL5/FANCC/WIPF1/EPHX1/TNFSF13/ITGB3/EGLN1/EGLN1/EGLN1/EGLN1/EGLN1/EGLN1/EGLN1/EGLN1/EGLN1/EGLN1/EGLN1/EGLN1/EGLN1/EGLN1/EGLN1/EGLN1/EGLN1/EGLN1/EGLN1/EGLN1/EGLN1/EGLN1/EGLN1/EGLN1/EGLN1/EGLN1/EGLN1/EGLN1/EGLN1/EGLN1/EGLN1/EGLN1/EGLN1/EGLN1/EGLN1/EGLN1/EGLN1/EGLN1/EGLN1/TCN2/LRPAP1/IL7/IGF1/IGF1/MBL2/BCR/HLA-DRA/HLA-DRA/HLA-DRA/HLA-DRA/HLA-DRA/HLA-DRA/HLA-DRA/HLA-DRA/HLA-DRA/A4GALT/A4GALT/CLCN7/CLCN7/CLCN7/CLCN7/HLA-A/TNFSF13/TNFSF13/LEF1/LEF1/NPHS2/MEFV/PROCR/PROCR/PROCR/PROCR/PROCR/PROCR/PROCR/PROCR/PROCR/PROCR/PROCR/PROCR/PRKAR1A/PRKAR1A/PRKAR1A/PRKAR1A/PRKAR1A/SPTB/SPTB/SPTB/CFTR/A4GALT/A4GALT/A4GALT/JAK2/HLA-DQB1/CD36/CD36/H6PD/PRKCE/FANCA/FANCA/FANCA/FANCA/FANCA/FANCA/FANCA/FANCA/FANCA/FANCA/FANCA/FANCA/FANCA/ABCC2/LGALS9/LGALS9/HLA-DRA/KANK1/SELP/HLA-DQB1/HLA-DQB1/HLA-DQB1/HLA-DQB1/HLA-DQB1/PAFAH1B2/PAFAH1B2/PAFAH1B2/PAFAH1B2/PAFAH1B2/PAFAH1B2/SEC23B/CLCN7/PLAT/PLAT/PLAT/HLA-DRB1/HLA-DRB1/HLA-DRB1/HLA-DRB1/HLA-DRB1/HLA-DRB1/HLA-DRB1/EGLN1/HADHA/HLA-DQB1/NOS3/NOS3/NOS3/NOS3/HLA-A/HLA-A/CLCN7/FANCA/CFB/GATA3/FASLG/IGF1R/A4GALT/A4GALT/ETV6/COX4I2/IL13/RPS19/ACSL6/MICA/MICA/HLA-DQB1/IL2RA/MTHFR/NOD2/NOD2/VPS13B/HLA-DQB1/HLA-DQB1/IL2RA/RPL5/SPTB/EPHX1/EPHX1/EPHX1/EPHX1/HLA-DQB1/VDR/VDR/TFRC/TFRC/AGT/FANCA/BCR/RAD18/KANK1/KANK1/KANK1/KANK1/LRPAP1/LRPAP1/LRPAP1/ITGA2/ITGA2/HLA-DRA/ANK1/THBS1/THBS1/HLA-DQA1/STIM1/MICA/IFNG/ATR/ATR/ATR/STIM1/NOD2/NOD2/F7/NFAT5/TNFRSF11B/RUNX1/MBD4/MICA/MICA/FLVCR1/CLU/HADHA/HLA-DQB1/HLA-DQB1/HLA-DQB1/HLA-DQB1/HLA-DQB1/HLA-DQB1/HLA-DRA/HLA-A/KANK1/HLA-DRB1/MPO/NOD2/FANCA/HLA-DRA/ITGB2/ITGB2/HLA-B/APOH/MS4A1/ADM/ADM/PLAT/ATR/ATR/ITGB2/ITGB2/F11/IGFBP3/IGFBP3/TCN2/TCN2/HLA-DRB1/ANK1/ANK1/ANK1/ANK1/ANK1/ANK1/CASP3/CASP3/CASP3/ITGB2/CLCN7/THBS1/THBS1/TNFSF13/IL2RA/IL2RA/TP73/MPO/NPHS2/CTSG/TNFRSF13B/TNFRSF13B/TNFRSF13B/CD1A/CD1A/ITGA2/MICA/HLA-A/GATA3/WIPF1/FANCA/RPL5/PRKAR1A/FAAP24/PON1/PON1/RPL5/FANCG/FANCG/FANCG/FANCG/FANCG/GFI1/GFI1/GFI1/GFI1/RPL5/ABCC2/A4GALT/LGALS9/LGALS9/PON1/THBS1/DHFR/DHFR/ITGB2/ITGB2/ITGB3/PAFAH1B2/PAFAH1B2/LRPAP1/CD38/RPL5/RPL5/JAK2/JAK2/JAK2/JAK2/JAK2/JAK2/JAK2/JAK2/JAK2/JAK2/TP73/LDHC/CD86/ANK1/LTA/HLA-DRA/PDGFRA/PDGFRA/PDGFRA/PDGFRA/PDGFRA/PDGFRA/PDGFRA/PDGFRA/ZFPM1/IL6/IL6/HLA-DQB1/IGFBP3/LTA/LTA/LTA/LTA/FANCA/AHCY/AHCY/AHCY/AHCY/AHCY/AHCY/CTNNB1/HLA-A/ATM/ATM/ATM/ATM/ATM/ATM/ATM/ATM/ATM/ATM/ATM/ATM/ATM/ATM/ATM/ATM/ATM/ATM/ATM/ATM/ATM/ATM/ATM/ATM/ATM/ATM/ATM/ATM/ATM/ATM/ATM/ATM/ATM/ATM/ATM/NOD2/ITGAM/PON1/HLA-DRA/HLA-DRA/HLA-DRA/KANK1/GATA3/GATA3/GATA3/FANCA/TET2/TET2/TET2/PRKCE/FANCA/FANCA/JAG1/PDGFRA/PDGFRA/PDGFRA/ANK1/ANK1/ANK1/TCN2/THBS1/CLCN7/WT1/CDAN1/IL1RN/TNFSF13/TNFSF13/TNFSF13/NOD2/NOD2/PRM2/TMPRSS6/HLA-DRB1/LEP/LEP/FANCA/GATA3/GATA3/GATA3/GNAQ/GNAQ/GNAQ/GNAQ/GNAQ/GNAQ/IL2RA/HLA-DRB1/HLA-DRB1/HLA-DRB1/HLA-DRB1/HLA-DRB1/HLA-DRB1/HLA-DRB1/HLA-DRB1/HLA-DRB1/HLA-DRB1/HLA-DRB1/HLA-DRB1/HLA-DRB1/HLA-DRB1/HLA-DRB1/HLA-DRB1/HLA-DRB1/HLA-DRB1/HLA-DRB1/HLA-DRB1/HLA-DRB1/HLA-DRB1/HLA-DRB1/HLA-DRB1/HLA-DRB1/HLA-DRB1/HLA-DRB1/HLA-DRB1/HLA-DRB1/HLA-DRB1/HLA-DRB1/HLA-DRB1/HLA-DRB1/NTRK3/CD36/CD36/HLA-A/HLA-A/HLA-A/KANK1/LEP/LEP/LEP/IFNG/ITGB2/EPHX1/CD1A/A4GALT/IL1RN/IL1RN/PRF1/CD36/CD36/MYH9/F3/F3/F3/F3/F3/F3/F3/F3/F3/F3/F3/F3/F3/F3/CASP3/CASP3/IL1RN/IL1RN/HLA-DQA1/HLA-DQA1/HLA-DQA1/TMPRSS6/ITGA2/NFATC2/JAK2/HLA-DQB1/HLA-DQB1/JAK2/ABL1/NOD2/MICA/C4B/COX4I2/HLA-DRB1/PLAT/PLAT/PLAT/PLAT/NOD2/SPTB/SPTB/SPTB/SPTB/SPTB/ITGB3/ITGB3/KANK1/HLA-DRB1/HLA-DRB1/NTRK3/HLA-DRB1/SERPINC1/ATM/ATM/PRKCE/TNFSF13/TNFSF13/SELP/TNFSF13/PRF1/PRF1/HLA-B/MPO/HLA-DQB1/HLA-DQB1/HLA-DQB1/HLA-DQB1/HLA-DQB1/ANKRD26/SPTB/ANK1/ANK1/ITGB3/HLA-DRA/HLA-DRA/HLA-DRA/MPO/MPO/MPO/HLA-DQB1/HLA-DRA/BCL11A/NPHS2/NPHS2/IL18R1/FANCA/AP3B1/HLA-A/PRF1/PRF1/CFB/SOCS2/LEF1/CLCN7/TNFSF13/ST3GAL4/JAK2/SLC11A2/SLC11A2/MUC1/CFH/CFH/ITGB2/ITGB2/ANK1/LGALS9/LGALS9/LGALS9/LGALS9/TCN2/HLA-DRA/IL1RN/TNFSF4/CLCN7/TCN2/FANCE/HLA-DRA/TCN2/ITGB2/KANK1/PRM2/LEPR/LEPR/JAK2/CLCN7/IL2RA/IL2RA/IL2RA/ITGB2/ITGB2/ITGB2/ITGB2/ITGB2/ITGB2/MEFV/ITGA2/ITGA2/AGT/GATA3/GATA3/GATA3/ALB/ALB/ALB/ALB/FANCA/MUC1/MUC1/HLA-DRB1/IFNG/EGLN1/EGLN1/DPYSL5/DPYSL5/DPYSL5/DPYSL5/DPYSL5/THBS1/THBS1/MMP2/MMP2/MMP2/MMP2/MMP2/MMP2/MMP2/MMP2/MMP2/MMP2/MMP2/MMP2/MMP2/MMP2/MMP2/HLA-A/HLA-A/HLA-A/HLA-A/HLA-A/HLA-A/HLA-A/HLA-A/HLA-A/HLA-A/HLA-A/HLA-A/THBS1/THBS1/THBS1/MMP9/MMP9/FANCA/FANCA/MUC1/CLCN7/IGF1R/IGF1R/CSF3R/IGFBP3/LTF/LTF/LTF/LTF/LTF/LTF/LTF/LTF/LTF/LTF/LTF/LTF/LTF/LTF/LTF/LTF/LTF/LTF/LTF/LTF/LTF/TNFSF13/HLA-DRA/C4B/C4B/IL13/CSF3R/SPTB/IGFBP3/ADAM12/CYB5R3/CYB5R3/CYB5R3/CYB5R3/CYB5R3/CYB5R3/CYB5R3/CYB5R3/CYB5R3/CYB5R3/CYB5R3/ITGAM/DHFR/FANCG/PRKCE/KANK1/CLCN7/ST3GAL4/ST3GAL4/HLA-DRB1/FCGRT/TCN2/MMP2/MMP2/A4GALT/A4GALT/COX4I2/COX4I2/COX4I2/COX4I2/VPS13B/HLA-A/GLRX5/FANCA/HLA-DQB1/LEPR/LEPR/TNFSF13/TNFRSF13B/TNFRSF13B/TNFRSF13B/PRM2/PRM2/PRM2/PRM2/PRM2/PRM2/TFRC/TFRC/MASTL/HLA-DQB1/KANK1/ABCC2/FANCA/FANCA/IL1RN/AMN/CFTR/HLA-DRA/HLA-DRA/HLA-DRA/HLA-DRA/HLA-DRA/HLA-DRA/HLA-DRA/HLA-DRA/HLA-DRA/HLA-DRA/HLA-DRA/HLA-DRA/HLA-DRA/HLA-DRA/CFH/CFH/CFH/TNFSF13/TNFSF13/TNFSF13/TNFSF13/IL1RN/IL1RN/IL1RN/IL1RN/IL1RN/IL1RN/IL1RN/IL1RN/IL1RN/IL1RN/IL1RN/IL1RN/IL1RN/IL1RN/IL1RN/IL1RN/BLM/BLM/KANK1/ANK1/RPL5/RPL5/HLA-DQB1/A4GALT/KANK1/HLA-A/HLA-A/HLA-A/HLA-A/HLA-A/HLA-A/KANK1/HLA-DQB1/PROCR/PROCR/TMPRSS6/SPTB/HLA-DQB1/TNFSF13/BCR/HLA-DRB1/LDHC/KANK1/ERCC4/JAK2/AGT/WT1/HLA-A/HLA-A/HLA-A/FANCA/ABCC2/NTRK3/SLC11A2/SLC11A2/HLA-A/HLA-A/CCL11/CCL11/CCL11/CCL11/CCL11/CCL11/CCL11/CCL11/CCL11/CCL11/CCL11/CCL11/CCL11/CCL11/CCL11/CCL11/CCL11/CCL11/CCL11/CCL11/CCL11/IGFBP3/IGFBP3/EGLN1/CD36/CD36/CD36/CD36/CD36/CD36/CD36/CD36/IFNG/DHFR/ITGB3/ITGB3/ITGB3/RPL5/TNNT2/CASP3/IL2RA/IL2RA/HLA-DRB1/BRCA2/ADAM12/VPS13B/VPS13B/VPS13B/VPS13B/VPS13B/VPS13B/VPS13B/VPS13B/VPS13B/VPS13B/VPS13B/VPS13B/VPS13B/VPS13B/VPS13B/VPS13B/VPS13B/VPS13B/VPS13B/VPS13B/VPS13B/VPS13B/VPS13B/VPS13B/VPS13B/VPS13B/ZFPM1/ZFPM1/FANCA/FANCA/FANCA/KANK1/BCL2L1/HLA-DRA/TNFRSF1B/TNFRSF1B/FANCG/FANCG/NOD2/FANCA/FANCA/PRM2/ABCC2/CCL17/SPTA1/CCL5/CCL5/PRKCE/PRKCE/MUC1/SPTB/HLA-DRB1/FANCA/ABCC2/HLA-B/ALB/ALB/ALB/ALB/ATR/F2/NFAT5/NFAT5/NFAT5/NFAT5/NFAT5/NFAT5/NFAT5/NFAT5/JAK2/TNFSF13/SEC23B/SLC28A3/EGLN1/EGLN1/ITGAM/TNFRSF1A/HLA-DRB1/HLA-DRB1/HLA-DRB1/HLA-DRB1/HLA-DRB1/HLA-DRB1/HLA-DRA/MVK/CLCN7/CLCN7/MTHFR/ABCC2/IL1RN/IL1RN/IL1RN/IL1RN/IL1RN/KANK1/HLA-DQB1/HLA-DQB1/HLA-DQB1/HLA-DQB1/HLA-DQB1/HLA-DRB1/CD46/CD46/CD46/CD46/PROCR/MICA/FANCA/TFRC/PROC/PIK3R1/NOS3/IL12RB1/WT1/WT1/WT1/WT1/WT1/WT1/WT1/CD36/PRM2/SEC23B/SEC23B/SEC23B/SEC23B/SEC23B/SEC23B/SEC23B/SEC23B/SEC23B/SEC23B/SEC23B/SEC23B/SEC23B/PRKCE/LRPAP1/A4GALT/HLA-DQB1/HLA-A/THBS1/AMN/AMN/AMN/AMN/AMN/AMN/AMN/AMN/AMN/KANK1/TMPRSS6/ALB/ALB/ALB/ALB/PON1/TPO/CASP3/CASP3/CASP3/ABCC2/EIF2AK2/KANK1/IL13/IL13/IL13/TNFRSF1B/ADAM12/BCR/BCR/BCR/BCR/BCR/BCR/BCR/FANCA/KANK1/GNAQ/APOH/ITGB2/FANCD2/HLA-DRB1/NPHS2/NPHS2/NPHS2/HLA-DRB1/AMN/FANCA/FANCA/TNFRSF13B/HLA-DQB1/ITGAM/TNFRSF13B/TNFSF13/KANK1/KANK1/NPHS2/HLA-DRA/MICA/MICA/MICA/MICA/MICA/MICA/MICA/MICA/MICA/MICA/CLCN7/CLCN7/HLA-DRA/HLA-DQB1/JAG1/JAG1/JAG1/ANKRD26/BCR/BCR/IGFBP3/CSF3R/BCL11A/BCL11A/BCL11A/BCL11A/BCL11A/BCL11A/BCL11A/BCL11A/BCL11A/BCL11A/BCL11A/BCL11A/BCL11A/TNFRSF13B/ABCC2/SLC28A3/ST3GAL4/ANK1/NOS3/HLA-A/HLA-A/SEC23B/SEC23B/FLVCR1/FLVCR1/FLVCR1/FLVCR1/FLVCR1/FLVCR1/FLVCR1/FLVCR1/FLVCR1/FLVCR1/FLVCR1/PLVAP/WIPF1/BCR/PRKCE/NBN/HLA-A/ANK1/CHEK1/TCN2/BCL2L1/BCL2L1/BCL2L1/BCL2L1/BCL2L1/BCL2L1/BCL2L1/BCL2L1/BCL2L1/BCL2L1/BCL2L1/BCL2L1/BCL2L1/BCL2L1/BCL2L1/BCL2L1/BCL2L1/BCL2L1/BCL2L1/BCL2L1/BCL2L1/NFATC2/KANK1/KANK1/KANK1/KANK1/BCL11A/HLA-DQB1/MIR25/MIR25/MIR25/JAK2/JAK2/KANK1/TP73/TP73/TCN2/BCR/BCR/HLA-DQB1/HLA-DQB1/FANCA/SEC23B/SEC23B/SEC23B/SEC23B/SEC23B/SEC23B/NOD2/G6PC3/RAD18/KANK1/TNFSF13/CYB5R3/FANCA/FANCA/PRKCE/TFRC/TFRC/TNFSF13/FCGRT/JAK2/JAK2/JAK2/JAK2/JAK2/JAK2/JAK2/JAK2/JAK2/JAK2/THBS1/THBS1/THBS1/IL1RN/IL1RN/ERCC1/ERCC1/ERCC1/FANCA/FANCG/NFATC2/IGFBP3/IGFBP3/IGFBP3/IGFBP3/IGFBP3/IGFBP3/IGFBP3/IGFBP3/IGFBP3/IGFBP3/IGFBP3/IGFBP3/IGFBP3/DPYSL5/L3MBTL1/NFATC2/MIF/MIF/MIF/FANCA/IGFBP3/BCL2L1/CCL11/PARP1/HLA-DRB1/KITLG/KITLG/DNMT3B/ADAMTS13/ANK1/PON1/PON1/PON1/ATM/CCL11/CCL11/CCL11/CCL11/CCL11/MICA/MICA/MICA/MICA/MICA/MICA/MICA/IL12RB1/XPO1/XPO1/XPO1/XPO1/XPO1/XPO1/XPO1/XPO1/JAG1/IL2RA/NFATC2/PRM2/ABCC2/ITGA2/F7/A4GALT/A4GALT/IL4R/HLA-A/HLA-DRB1/A4GALT/PRKCE/PRKCE/ZFPM1/MMP2/BCL11A/BCL11A/FANCG/SPTB/SLC11A2/ANK1/IL4R/NOD2/NOD2/NOD2/IL2RA/RPL5/ANKRD26/ANKRD26/IL2RA/NOS3/FANCG/TCN2/TCN2/TCN2/CX3CR1/ABCC2/ABCC2/ABCC2/ABCC2/ABCC2/ABCC2/ABCC2/ABCC2/SERPINC1/CFB/THBS1/THBS1/THBS1/THBS1/IGFBP3/ZBTB32/KANK1/KANK1/KANK1/THBS1/THBS1/ITGB2/MPO/A4GALT/FANCA/IFNG/IFNG/ANK1/HLA-DRB1/TNFRSF13B/TNFRSF13B/WIPF1/RUNX1/FIP1L1/CAT/SPTB/ADAM12/CD59/CLCN7/PON1/PON1/CLU/CBL/BCR/TCN2/TCN2/TPO/TPO/CD59/NOS3/FANCG/MASTL/ITGB2/NOD2/H6PD/TNFSF13/NOS3/CCL5/LDHC/LDHC/LDHC/LDHC/LDHC/LDHC/LDHC/HLA-DRB1/AMN/AMN/KANK1/A4GALT/CD28/CD28/CD28/CD28/CD28/CD28/CD28/CD28/CD28/CD28/CD28/CD28/CD28/CD28/HLA-DRB1/HLA-DRB1/EPHX1/LEP/CYB5R3/CYB5R3/CYB5R3/CHEK1/CHEK1/CHEK1/AMN/NTRK3/NTRK3/FANCA/SLC11A2/SLC11A2/PRKCE/PRKCE/CLCN7/APOH/APOH/APOH/APOH/APOH/APOH/APOH/HLA-DQB1/SPTB/ADAM12/JAK2/KANK1/KANK1/TCN2/IL2RA/KANK1/KANK1/ABCC2/PRKCE/PRKCE/PRKCE/HLA-DRA/HLA-DRA/PRKCE/CD28/ADAMTS13/ERCC4/ERCC4/ERCC4/PRKAR1A/PRKAR1A/PRKAR1A/PRKAR1A/PRKAR1A/SPTB/CLU/HLA-DRA/HLA-DRA/FANCA/PARP1/PARP1/PROC/PROC/PROC/MTHFR/F11/CD36/IL2RA/HLA-A/VDR/VDR/VDR/VDR/VDR/WIPF1/FANCC/FANCC/AGT/AGT/AGT/AGT/FANCA/FANCA/FANCA/MMP2/PRKAR1A/EPHX1/NFAT5/NFAT5/HLA-DQB1/CD28/CD28/CD28/IGF1/PRF1/ANK1/ANK1/ANK1/ANK1/ANK1/ANK1/ANK1/IL2RA/HLA-DRB1/CLCN7/HLA-DRB1/TGFB3/TGFB3/APOH/APOH/APOH/APOH/HLA-DQB1/HLA-DQB1/HLA-DQB1/HLA-DQB1/HLA-DQB1/HLA-DRA/A4GALT/A4GALT/HLA-DRA/SEC23B/SEC23B/PRKCE/NFAT5/NOD2/ZBTB32/FCGR3A/PROC/PROC/PROC/PROC/PROC/PROC/PROC/PROC/PROC/LEPR/TNFSF13/HLA-DQB1/HLA-DQB1/HLA-DQB1/HLA-DRB1/HLA-DRB1/HLA-DRB1/HLA-DRB1/HLA-DRB1/HLA-DRB1/ITGB2/CAT/CAT/CAT/CAT/CAT/CAT/CAT/CAT/CAT/CAT/CAT/LTF/HLA-DRB1/IL2RA/PIK3R2/PIK3R2/PIK3R2/PIK3R2/PIK3R2/PIK3R2/PIK3R2/PIK3R2/PIK3R2/MUC1/HLA-DRB1/ADM/SLC11A2/THBS1/FANCG/CDKN1A/CLCN7/ITGB2/PRF1/ANK1/ANK1/ANK1/ANK1/ANK1/ANK1/IL2RA/CSF3R/DLL1/DLL1/DLL1/LTA/TPO/NOTCH3/NOTCH3/NOTCH3/CLU/HLA-DRB1/HLA-DRB1/CLCN7/ALB/ALB/ALB/ALB/ALB/ALB/ALB/ALB/ALB/ALB/CCL5/CCL5/FANCG/ZFPM1/F7/MMP9/MMP9/FANCA/TNFRSF11B/BCR/IGFBP3/ADAM12/HLA-DRB1/HLA-DRB1/HLA-DRB1/SOCS2/SOCS2/WIPF1/DHFR/DHFR/DHFR/HLA-DRA/LEPR/ANK1/KANK1/MMP2/SPTB/SPTB/SPTB/THBS1/THBS1/FANCG/HLA-A/TPO/TPO/TPO/MMP2/FCGRT/ADAM12/NOD2/NOD2/NOD2/NOD2/KANK1/KANK1/F3/F3/F3/F3/F3/F3/F3/F3/F3/F3/F3/ABCC2/ABCC2/HLA-DRB1/HLA-DRB1/CFB/CFB/TNFRSF13B/PON1/DPYSL5/DPYSL5/MYH9/THBS1/NOS3/NOS3/CYB5R3/CYB5R3/CYB5R3/CYB5R3/CYB5R3/IGFBP3/THBS1/H6PD/GATA3/BCL11A/CCL11/ALB/SLC28A3/IL1RN/IL1RN/HLA-DRB1/HLA-DRB1/HLA-DRB1/HLA-DRB1/HLA-DRB1/HLA-DRB1/HLA-DRB1/HLA-DRB1/HLA-DRB1/HLA-DRB1/MTHFR/MTHFR/MTHFR/MTHFR/MTHFR/MTHFR/ITGAM/TCN2/THBS1/THBS1/THBS1/LRPAP1/COX4I2/COX4I2/COX4I2/COX4I2/COX4I2/COX4I2/COX4I2/COX4I2/COX4I2/COX4I2/PRKCE/FANCA/CLCN7/FANCA/IGFBP3/RPS19/PRKCE/PRKCE/PRKAR1A/CLCN7/FANCG/FANCG/FANCG/FANCG/FANCG/MTHFR/NOD2/IL1RN/IL1RN/HLA-DRA/HLA-DRA/HLA-DRA/HLA-DRA/F2/F2/F2/F2/F2/F2/F2/F2/F2/F2/F2/HLA-DRB1/NOS3/CLCN7/H6PD/BCR/BCR/ENG/STIM1/SERPINC1/SERPINC1/TPO/TPO/CFTR/SPTB/SPTB/SPTB/SPTB/SPTB/TCN2/HLA-A/BCR/KANK1/IL2RA/IL2RA/IGFBP3/DHFR/TNFRSF1B/NFAT5/KANK1/HLA-A/HLA-A/HLA-A/HLA-A/HLA-A/HLA-A/HLA-A/HLA-A/HLA-A/HLA-A/HLA-A/HLA-A/HLA-A/CCL11/ANK1/BCL2L1/BCL2L1/BCL2L1/BCL2L1/BCL2L1/BCL2L1/BCL2L1/BCL2L1/BCL2L1/BCL2L1/MTHFR/PROC/PROC/PROC/PROC/FCGRT/IDH1/THBS1/THBS1/THBS1/IL4R/SLC2A1/SLC2A1/SLC2A1/SLC2A1/SLC2A1/SLC2A1/SLC2A1/SLC2A1/TNFSF13/CD4/GLRX5/EPHX1/EPHX1/HLA-A/HLA-A/HLA-A/HLA-A/HLA-A/HLA-A/HLA-A/HLA-A/HLA-A/HLA-A/HLA-A/HLA-A/HLA-A/HLA-A/HLA-A/HLA-A/HLA-A/HLA-A/HLA-A/HLA-A/HLA-A/HLA-A/HLA-A/HLA-A/HLA-A/HLA-A/HLA-A/HLA-A/HLA-A/HLA-A/FANCG/FANCG/IFNG/IFNG/TPO/NOD2/IGF1R/FANCA/MPO/MPO/MPO/MPO/MPO/IGF1R/CD36/CD36/LEPR/LEPR/HLA-A/KANK1/MMP2/MMP2/MMP2/MMP2/ANKRD26/HLA-DRA/HLA-DRA/HLA-DRA/HLA-DRA/HLA-DRA/HLA-DRA/HLA-DRA/HLA-DRA/HLA-DRA/HLA-DRA/HLA-DRA/HLA-DRA/HLA-DRA/HLA-DRA/HLA-DRA/HLA-DRA/HLA-DRA/HLA-DRA/HLA-DRA/HLA-DRA/KANK1/HLA-DRA/BCL11A/BCL11A/ACBD5/ACBD5/ACBD5/ACBD5/ACBD5/ACBD5/ACBD5/ACBD5/ACBD5/ACBD5/ZBTB32/FANCA/PON1/IGFBP3/ATM/SEC23B/SEC23B/SEC23B/SEC23B/SEC23B/MICA/HLA-DRB1/APOH/APOH/APOH/APOH/APOH/APOH/APOH/APOH/APOH/APOH/APOH/APOH/APOH/APOH/ANK1/ANK1/KANK1/TNFSF13/CTSG/KANK1/BCR/TPO/VWF/PAFAH1B2/CTSG/CTSG/NQO1/LDHC/LDHC/CD36/CD36/CD38/ERCC4/FANCA/PRF1/PRF1/IL2RA/SPTB/A4GALT/HLA-A/BCR/IL1RN/HLA-A/MICA/ANK1/DPYSL5/PRKCE/HLA-DRB1/NFAT5/NFAT5/NFAT5/NFAT5/NFAT5/NFAT5/NFAT5/NFAT5/NFAT5/MPO/BCR/SELL/SELL/SELL/PON1/NOD2/TCN2/FANCG/FANCG/FANCG/FANCG/FANCG/SPTB/THBS1/THBS1/THBS1/THBS1/THBS1/GLRX5/CDKN1A/CDKN1A/ABCC2/KANK1/HLA-DRA/ZBTB32/MTHFR/EIF2AK2/ITGA2/ITGA2/ITGA2/ITGA2/ITGA2/ITGA2/ITGA2/ITGA2/ITGA2/ITGA2/ITGA2/ITGA2/ITGA2/ITGA2/ITGA2/ITGA2/ITGA2/PAFAH1B2/KANK1/ABCC2/MICA/MICA/MICA/MICA/LGALS9/F7/ABCC2/CPB2/HLA-DRA/HLA-DRA/TPO/CBL/CBL/ERCC1/ERCC1/ERCC1/ITGA2/NOTCH1/LEPR/IL1RN/TNFSF13/FIP1L1/THBS1/JAK2/JAK2/HLA-DRB1/CYP1A1/PRKCE/MTHFR/MTHFR/CTNNB1/LDHC/DLL1/HLA-DQB1/ITGB2/ITGB2/TP73/TP73/KANK1/TNFSF13/HLA-DQB1/KANK1/HLA-DRB1/HLA-DRB1/ITGB2/NFAT5/NFAT5/NFAT5/NFAT5/NFAT5/NFAT5/NFAT5/NFAT5/NFAT5/NFAT5/NFAT5/NFAT5/IL1RN/IL1RN/IL1RN/IL1RN/IL1RN/IL1RN/IL1RN/IL1RN/IL1RN/HLA-DQB1/THBS1/THBS1/BCL2/HLA-DRB1/BCL2L1/TET2/HLA-A/DHFR/H6PD/NTRK3/NTRK3/CAT/CAT/HLA-A/TCN2/BCL11A/FANCA/GLRX5/HLA-DRB1/HLA-DRB1/CLCN7/PRF1/HLA-DRA/HLA-DRA/HLA-DRA/HLA-DRA/WT1/WT1/WT1/WT1/WT1/WT1/KANK1/SERPINC1/EPHX1/EPHX1/EPHX1/EPHX1/EPHX1/CXCL10/CXCL10/CXCL10/ABCC2/HLA-DRB1/TNFRSF1B/BCR/BCR/BCR/PRF1/TP73/DUSP1/NOD2/TNFRSF8/STIM1/STIM1/STIM1/STIM1/STIM1/STIM1/STIM1/MASTL/TPO/HLA-DRA/HLA-DRA/HLA-DRA/HLA-DRA/GFI1/GFI1/GFI1/GFI1/GFI1/GFI1/GFI1/GFI1/GFI1/GFI1/GFI1/GFI1/THBS1/THBS1/THBS1/THBS1/THBS1/THBS1/THBS1/THBS1/THBS1/THBS1/THBS1/THBS1/THBS1/THBS1/THBS1/THBS1/THBS1/THBS1/THBS1/THBS1/THBS1/THBS1/THBS1/THBS1/THBS1/THBS1/MTHFR/KANK1/RUNX1/PRKCE/CLCN7/HLA-DRA/GLRX5/GLRX5/VPS13B/VPS13B/VPS13B/MPO/MPO/MMP2/SEC23B/SEC23B/HLA-DQB1/CD36/FANCD2/FANCD2/FANCD2/FANCD2/FANCD2/PRKCE/HLA-DQB1/HLA-DQB1/HLA-DQB1/HLA-DQB1/HLA-DQB1/HLA-DQB1/HLA-DQB1/HLA-DQB1/HLA-DQB1/HLA-DQB1/HLA-DQB1/HLA-DQB1/HLA-DQB1/HLA-DQB1/HLA-DQB1/HLA-DQB1/HLA-DQB1/HLA-DQB1/HLA-DQB1/HLA-DQB1/HLA-DQB1/HLA-DQB1/HLA-DQB1/HLA-DQB1/HLA-DQB1/HLA-DQB1/HLA-DQB1/HLA-DQB1/HLA-DQB1/HLA-DQB1/HLA-DQB1/HLA-DQB1/HLA-DQB1/HLA-DQB1/HLA-DQB1/HLA-DQB1/HLA-DQB1/HLA-DQB1/HLA-DQB1/HLA-DQB1/HLA-DQB1/HLA-DQB1/HLA-DQB1/HLA-DQB1/HLA-DQB1/HLA-DQB1/HLA-DQB1/HLA-DQB1/HLA-DQB1/HLA-DQB1/HLA-DQB1/HLA-DQB1/HLA-DQB1/HLA-DQB1/HLA-DQB1/HLA-DQB1/HLA-DQB1/HLA-DQB1/HLA-DQB1/HLA-DQB1/HLA-DQB1/HLA-DQB1/HLA-DQB1/HLA-DQB1/MYH9/HLA-DQB1/HLA-DQB1/HLA-DQB1/HLA-DQB1/HLA-DQB1/HLA-DQB1/HLA-DQB1/HLA-DQB1/HLA-DQB1/HLA-DQB1/HLA-DQB1/HLA-DQB1/HLA-DQB1/HLA-DQB1/HLA-DQB1/HLA-DQB1/HLA-DQB1/HLA-DQB1/HLA-DQB1/HLA-DQB1/HLA-DQB1/HLA-DQB1/HLA-DQB1/HLA-DQB1/HLA-DQB1/HLA-DQB1/HLA-DQB1/HLA-DQB1/HLA-DQB1/HLA-DQB1/HLA-DQB1/HLA-DQB1/HLA-DQB1/HLA-DQB1/HLA-DQB1/HLA-DQB1/HLA-DQB1/HLA-DQB1/HLA-DQB1/HLA-DQB1/HLA-DQB1/HLA-DQB1/HLA-DQB1/HLA-DQB1/HLA-DQB1/HLA-DQB1/THBS1/CCL11/CCL11/PLAT/SLC11A2/PRF1/ANK1/KANK1/TMPRSS6/RECQL4/IL2RA/ZBTB32/DHFR/DHFR/IGFBP3/AGT/AGT/AGT/SLC28A3/AGT/AGT/AGT/AGT/AGT/AGT/AGT/AGT/AGT/AGT/AGT/AGT/MBL2/EIF2AK2/CD46/CD46/FANCG/ANKRD26/ANKRD26/ANKRD26/ANKRD26/ANKRD26/ANKRD26/ANKRD26/ANKRD26/ANKRD26/ANKRD26/ANKRD26/ANKRD26/ANKRD26/ANKRD26/ANKRD26/ANKRD26/ANKRD26/ANKRD26/ANKRD26/ANKRD26/EGLN1/CAT/CAT/CAT/CAT/CAT/ATR/ANK1/ABCC2/THBS1/CD4/ADAM12/PRKCE/CLCN7/COX4I2/FIP1L1/THBS1/THBS1/THBS1/THBS1/KANK1/CD46/CD46/CD46/CD46/MTHFR/EGLN1/EGLN1/THBS1/NOS2/NFATC2/CLCN7/PLAU/FANCA/FANCA/CFB/TCN2/BCR/BCR/BCR/FANCA/PRM2/SERPINC1/C4B/MMP2/FANCL/SEC23B/
DOID:114	heart disease	386	0.906458	1.16813	1e-10	1.42857e-10		923064	tags=18%, list=18%, signal=15%	KAT2B/CXCR6/ABCA1/GATA4/LTF/CYP2D6/ATXN1/CAMK2D/MTHFD1L/KAT2B/CTNNA3/CTNNA3/CTNNA3/CTNNA3/CTNNA3/CTNNA3/CTNNA3/CTNNA3/CTNNA3/TBX1/PRKAG2/TNFRSF11B/FOXP1/FOXP1/FOXP1/FOXP1/LPP/IL1RN/CD274/JAM3/JAM3/HDAC4/IL2RA/IL2RA/IFNG/MIF/TXN/S100A1/ALDH1A2/UCP2/RBM20/ITPR2/ITPR2/PPP1R2/IGF1R/TPM1/TPM1/MEF2A/ALDH2/STAT1/IL1R1/IL1R1/NUPR1/NUPR1/NUPR1/NUPR1/NUPR1/NUPR1/NUPR1/NUPR1/EPHX2/KCNQ1/KCNQ1/HDAC4/CRYAB/CRYAB/CRYAB/CRYAB/CRYAB/CRYAB/CRYAB/CRYAB/THBS1/ITGB3/ITGB3/APLNR/KCNQ1/HLA-DRB1/ABO/IL1RL1/APOC2/CACNA1C/HLA-DPB1/HLA-DPB1/HLA-DPB1/HLA-DPB1/CHD7/RYR2/HDAC4/HDAC4/HDAC4/HDAC4/CTNNA3/LTF/LTF/LTF/LTF/LTF/LTF/LTF/LTF/LTF/LTF/ITPR2/MIR423/HLA-G/JAG1/CBS/CBS/CBS/CBS/CBS/THBS1/IL2RA/TNFSF12/TNFSF12/GP6/PEPD/CXCR6/TCF7L2/TCF7L2/TCF7L2/JPH2/CBS/ANXA5/ANXA5/ANXA5/CD36/JAM3/JAM3/JAM3/JAM3/JAM3/JAM3/JAM3/JAM3/EDNRB/SMARCA4/SMARCA4/SMARCA4/GATA4/ELN/THBS1/THBS1/HDAC4/HDAC4/HDAC4/HLA-G/HLA-G/HLA-G/HLA-G/HLA-G/HLA-G/HLA-G/HDAC4/MEF2A/ADRA2C/EDNRB/EDNRB/EDNRB/EDNRB/EDNRB/EDNRB/EDNRB/EDNRB/EDNRB/EDNRB/EDNRB/EDNRB/EDNRB/MYL2/PON1/PON1/PON1/PON1/PON1/PON1/UTS2/FRMD4B/ABCA1/CHD7/CHD7/MTHFD1/MTHFD1/LIMS1/NUPR1/NUPR1/HDAC4/HDAC4/IL1RN/IL1RN/IL1RN/IL1RN/IL1RN/NTRK3/MMP2/MMP2/OBSCN/OBSCN/OBSCN/OBSCN/OBSCN/OBSCN/OBSCN/OBSCN/CYBA/RYR2/RYR2/RYR2/RBM20/RBM20/RBM20/RBM20/RBM20/RBM20/RBM20/FGF21/APOC3/PTHLH/PTHLH/THBS1/CTNNA3/CTNNA3/CTNNA3/JPH2/JPH2/JPH2/JPH2/JPH2/JPH2/JPH2/JPH2/JPH2/JPH2/JPH2/JPH2/JPH2/JPH2/JPH2/JPH2/JPH2/JPH2/JPH2/FSTL3/FSTL3/ITPR2/GP6/GP6/NUPR1/VCL/PEPD/KCNH2/THBS1/TFAP2B/HLA-DPB1/GP6/GP6/KIF6/KIF6/AGT/CHGA/CD36/PYGB/PYGB/GRK5/CBS/JARID2/JARID2/JARID2/JARID2/GHR/GHR/GHR/IL1RL1/IL1RL1/IL1RL1/IL1RL1/IL1RL1/IL1RL1/HDAC4/OPA1/HTR4/HTR4/CACNA1C/IL1RL1/CD46/CACNA1C/PYGB/PYGB/JARID2/TNFRSF11B/TNFRSF11B/CHD7/CHD7/CHD7/PYGB/S100A1/PEPD/PEPD/PEPD/PEPD/PRKAG2/PRKAG2/FOXP4/FOXP4/FOXP4/FOXP4/GP1BA/IL6ST/GHRL/NPC1/CRYAB/KCNH2/HCN4/HCN4/JAM3/JAM3/JAM3/JAM3/JAM3/JAM3/JAM3/JAM3/JAM3/FOXO1/FOXO1/RTN4/NPPA/NPPA/NPPA/NPPA/NPPA/NPPA/NPPA/NPPA/NPPA/NPPA/HLA-G/CDKN2B-AS1/PGM1/PROC/GATA4/HLA-DRB1/DYRK1A/DYRK1A/ANXA5/ABCC9/PCSK9/PCSK9/PCSK9/PCSK9/PCSK9/PCSK9/PCSK9/APLNR/APLNR/GATA4/FN1/JAM3/JAM3/ABCA1/UTS2/TNFSF12/HLA-G/ITPR2/CYBA/PYGB/PYGB/PYGB/PYGB/PYGB/PYGB/PYGB/PYGB/PYGB/PYGB/PYGB/PYGB/PYGB/PYGB/PYGB/PYGB/JPH2/AGT/LTA/LTA/ADORA1/HLA-DPB1/PEPD/MTHFD1L/IGFBP3/IGFBP3/GHR/GHR/ADRA1A/ADRA1A/HDAC4/LDB3/LPP/FBN1/PYGB/HLA-DRB1/HLA-DRB1/CXCR6/HDAC5/HLA-G/HLA-G/MTR/CX3CR1/IFNG/LGALS3/LGALS3/LGALS3/TCF7L2/LGALS3/HLA-DPB1/HLA-DPB1/HLA-DPB1/HLA-DPB1/HLA-DPB1/HLA-DPB1/HLA-DPB1/HLA-DPB1/HLA-DPB1/HLA-DPB1/HLA-DPB1/ALDH2/HLA-DPB1/HLA-DPB1/HLA-DPB1/HLA-DPB1/HLA-DPB1/HLA-DPB1/GATA4/MMP2/HLA-G/HLA-G/HLA-G/NPR2/TNFSF12/RAF1/TCF7L2/APOA1/HLA-G/CSRP3/CSRP3/GHR/KCNE1/KCNE1/KCNE1/HDAC4/MEF2A/TLR3/TLR3/TLR3/TNFSF12/GRK5/IL1RN/JARID2/KCNJ11/MIF/LIPC/IL2RA/IL2RA/IL2RA/LAMA4/MUC16/MUC16/MUC16/MUC16/MUC16/HLA-DRB1/FSTL3/DMPK/MYPN/MYPN/MYPN/MYPN/MYPN/MYPN/MYPN/MYPN/MYPN/MYPN/MYPN/MYPN/MYPN/MYPN/MYPN/MYPN/MYPN/MYPN/RAF1/THBS1/ITGB3/IL2RA/JARID2/OBSCN/OBSCN/MMP2/IL1RN/COL3A1/GATA4/HDAC4/ALOX5AP/NRG1/NRG1/NRG1/KAT2B/KAT2B/KAT2B/IL1R1/HLA-DQB1/HLA-DQB1/HLA-DQB1/HLA-DQB1/HLA-DQB1/HLA-DQB1/HLA-DQB1/HLA-DQB1/HLA-DQB1/HLA-DQB1/HLA-DQB1/HLA-DQB1/HLA-DQB1/HLA-DQB1/HLA-DQB1/HLA-DQB1/HLA-DQB1/HLA-DQB1/HLA-DQB1/HLA-DQB1/HLA-DQB1/HLA-DQB1/HLA-DQB1/HLA-DQB1/HLA-DQB1/HLA-DQB1/HLA-DQB1/HLA-DQB1/HLA-DQB1/HLA-DQB1/HLA-DQB1/HLA-DQB1/HLA-DQB1/HLA-DQB1/HLA-DQB1/HLA-DQB1/HLA-DQB1/HLA-DQB1/HLA-DQB1/HLA-DQB1/HLA-DQB1/HLA-DQB1/HLA-DQB1/HLA-DQB1/HLA-DQB1/HLA-DQB1/HLA-DQB1/HLA-DQB1/HLA-DQB1/HLA-DQB1/HLA-DQB1/HLA-DQB1/HLA-DQB1/HLA-DQB1/HLA-DQB1/HLA-DQB1/HLA-DQB1/HLA-DQB1/HLA-DQB1/HLA-DQB1/HLA-DQB1/HLA-DQB1/HLA-DQB1/HLA-DQB1/HLA-DQB1/HLA-DQB1/HLA-DQB1/HLA-DQB1/HLA-DQB1/HLA-DQB1/HLA-DQB1/HLA-DQB1/HLA-DQB1/HLA-DQB1/HLA-DQB1/HLA-DQB1/HLA-DQB1/HLA-DQB1/HLA-DQB1/HLA-DQB1/HLA-DQB1/HLA-DQB1/HLA-DQB1/HLA-DQB1/HLA-DQB1/HLA-DQB1/HLA-DQB1/HLA-DQB1/HLA-DQB1/HLA-DQB1/HLA-DQB1/HLA-DQB1/HLA-DQB1/HLA-DQB1/HLA-DQB1/HLA-DQB1/HLA-DQB1/HLA-DQB1/HLA-DQB1/HLA-DQB1/HLA-DQB1/HLA-DQB1/HLA-DQB1/HLA-DQB1/HLA-DQB1/HLA-DQB1/HLA-DQB1/HLA-DQB1/HLA-DQB1/HLA-DQB1/HLA-DQB1/HLA-DQB1/HLA-DQB1/HLA-DQB1/HLA-DQB1/HLA-DQB1/HLA-DQB1/HLA-DQB1/HLA-DQB1/HLA-DQB1/HLA-DQB1/HLA-DQB1/HLA-DQB1/HLA-DQB1/HLA-DQB1/HLA-DQB1/HLA-DQB1/HLA-DQB1/HLA-DQB1/HLA-DQB1/HLA-DQB1/HLA-DQB1/HLA-DQB1/HLA-DQB1/HLA-DQB1/HLA-DQB1/HLA-DQB1/HLA-DQB1/HLA-DQB1/HLA-DQB1/HLA-DQB1/HLA-DQB1/HLA-DQB1/FOXP1/CHRM2/MTHFD1/GATA4/MPO/MPO/MPO/NPPA/PRKAG2/GP6/KIF6/KIF6/MTHFD1L/ATXN1/CPE/SUMO1/SUMO1/HLA-G/HLA-G/GP1BA/ITPR2/ITPR2/KCNE1/STAT1/CACNA1C/IL1R1/IL1R1/ABCG8/PEPD/PEPD/INS/HLA-G/PROC/ITPR2/HLA-DQB1/CHI3L1/KCNH2/KCNH2/HLA-G/HLA-G/HLA-G/HLA-G/HLA-G/HLA-G/HLA-G/HLA-G/HLA-G/HLA-G/HLA-G/HLA-G/JAG1/INS/ALOX5/KCND3/CTNNA3/CTNNA3/CTNNA3/CTNNA3/CTNNA3/CTNNA3/CTNNA3/ALDH2/ALDH2/HDAC4/FOXP1/OBSCN/S100A1/UTS2/UTS2/CORIN/CORIN/CORIN/CORIN/CORIN/ITPR2/ADRA1A/ADRA1A/ADRA1A/ADRA1A/KIF6/CSRP3/ALDH1A2/EDNRB/HLA-DRB1/SELP/SELP/PPP1R2/PPP1R2/PPP1R2/IL1RL1/IL1RL1/IL1RL1/IL1RL1/IL1RL1/IL1RL1/IL1RL1/IL1RL1/IL1RL1/IL1RL1/IL1RL1/IL1RL1/IL1RL1/IL1RL1/IL1RL1/IL1RL1/ADORA1/KLF15/GATA4/AGT/MTHFD1L/PROC/UNC93B1/UNC93B1/UNC93B1/ALDH1A2/ITPR2/ITPR2/ITPR2/ITPR2/ITPR2/ITPR2/OBSCN/OBSCN/OBSCN/OBSCN/OBSCN/OBSCN/OBSCN/OBSCN/OBSCN/HLA-G/YY1/HLA-G/HLA-G/HLA-G/HLA-G/GHR/HLA-DPB1/HLA-DPB1/IL1R1/IL1R1/IL1R1/IL1R1/IL1R1/IL1R1/IL1R1/IL1R1/IL1R1/IL1R1/IL1R1/IL1R1/IL1R1/IL1R1/IL1R1/IL1R1/IL1R1/IL1R1/IL1R1/TMEM70/CTSG/CTSG/NFATC1/NFATC1/OBSCN/ALDH2/HLA-G/UCP2/UCP2/UCP2/TBX20/TBX20/OBSCN/RBM20/GHR/PPARGC1A/HDAC4/THBS1/CBS/PROC/PROC/LPP/SMARCA4/MTHFD1/PEPD/PEPD/PEPD/PEPD/TCF7L2/F7/HLA-G/IGFBP3/HLA-G/RYR2/RYR2/RYR2/RYR2/HP/HLA-G/HLA-G/HLA-G/HLA-G/HLA-G/CYBA/NR3C2/NR3C2/NPPA/NPPA/NFATC1/NRG1/PITX2/HCN4/NFKB1/CORIN/IL1RL1/IL1RL1/IL1RL1/IL1RL1/IL1RL1/DYRK1A/PEPD/PEPD/EYA4/EYA4/STRA6/MTHFR/NPPA/NPC1/PYGB/GATA4/ITPR2/HLA-B/PEPD/HLA-DPB1/HLA-DPB1/HLA-DPB1/HLA-DPB1/HLA-DPB1/HLA-DPB1/HLA-DPB1/HLA-DPB1/HLA-DPB1/HLA-DPB1/HLA-DPB1/HLA-DPB1/HLA-DPB1/HLA-DPB1/HLA-DPB1/HLA-DPB1/HLA-DPB1/GHRL/EPHX1/HLA-DRB1/HLA-DRB1/HLA-DRB1/IGF1R/TFPI/HLA-DPB1/HLA-DPB1/HLA-DPB1/PYGB/PYGB/PYGB/PYGB/PYGB/PYGB/PYGB/PYGB/PYGB/F2/F2/F2/F2/RTN4/TCF7L2/TPM1/TPM1/TPM1/TPM1/TPM1/TPM1/TPM1/TPM1/TPM1/TPM1/CCR5/CCR5/CCR5/CCR5/CCR5/CCR5/PON1/LGALS3/IFNG/HLA-DRB1/PTHLH/MEF2A/CHD7/CHD7/CHD7/HLA-DQB1/DMPK/CD36/PYGB/CD14/CD14/IL2RA/IL2RA/IL2RA/GHR/FOXP1/FOXP1/FOXP1/FOXP1/KCNH2/NFATC1/ZC3H12A/ZC3H12A/ZC3H12A/ZC3H12A/ZC3H12A/NR3C2/NR3C2/APLNR/APLNR/ANGPTL4/MMP2/FN1/FN1/FN1/FN1/S100A1/CACNA1C/LMNA/HLA-DQB1/RYR2/RYR2/RYR2/RYR2/ALOX5/HLA-G/MTHFD1/PEPD/ADRA1A/MPO/THBS1/THBS1/THBS1/THBS1/THBS1/THBS1/THBS1/THBS1/THBS1/THBS1/THBS1/THBS1/THBS1/THBS1/THBS1/THBS1/THBS1/THBS1/THBS1/THBS1/THBS1/THBS1/THBS1/THBS1/THBS1/THBS1/THBS1/THBS1/THBS1/THBS1/THBS1/THBS1/THBS1/THBS1/THBS1/THBS1/THBS1/THBS1/THBS1/THBS1/THBS1/SCN5A/SELP/SELP/RTN4/HDAC4/HDAC4/HLA-G/HLA-G/HLA-G/HLA-G/HLA-G/HLA-G/HLA-DPB1/HLA-DPB1/MTHFD1L/APOA1/JARID2/HDAC4/HDAC4/HDAC4/UCP2/APOC3/IL1RN/IL1RN/IL1RN/IL1RN/MUC16/NOD1/NOD1/HLA-DRB1/HLA-DRB1/AMPD1/AMPD1/CD36/CD36/CD36/SLC2A4/SLC2A4/S100B/TJP1/TJP1/TJP1/TJP1/TJP1/TJP1/MTHFR/CYP2D6/MPO/HDAC4/HDAC4/TNFSF12/ATXN1/FSTL1/S100A1/LIPC/GP6/GP6/GP6/JARID2/JARID2/JARID2/JARID2/JARID2/JARID2/HLA-DQB1/ADRA1A/ADRA1A/GATA4/HLA-G/HLA-G/HLA-G/HLA-G/HLA-G/CRYAB/CRYAB/JAM3/CTNNA3/HOXC5/PYGB/TCF7L2/ENTPD1/ENTPD1/ENTPD1/ENTPD1/ENTPD1/ENTPD1/LTA/MUC16/IL7/IL7/EDNRB/GATA4/CORIN/MYBPC2/PYGB/S100A1/S100A1/MUC16/MUC16/SELP/SELP/TFAP2B/TFAP2B/TFAP2B/TFAP2B/GSTM1/ALDH1A2/ALDH1A2/FOXP1/FOXP1/FOXP1/FOXP1/NPC1/NPC1/HDAC4/S100B/ESR2/PRKAG2/SCARB1/HLA-G/HLA-G/HLA-G/HLA-G/HDAC4/JPH2/JPH2/MEF2A/IFNGR2/IFNGR2/IFNGR2/IFNGR2/IFNGR2/IFNGR2/IFNGR2/THBS1/IL1RN/JPH2/THBS1/ITPR2/ITPR2/GP6/APLNR/FN1/MEF2A/GHRL/RYR2/ALOX5/STAT1/STAT1/NPPA/RBM20/RBM20/BSG/HLA-DRB1/HTR4/HTR4/HTR4/HTR4/HTR4/BAG3/HLA-G/HLA-G/HLA-G/HLA-G/HLA-G/HLA-G/PGM1/CD46/HLA-G/GHRL/HLA-G/ATXN1/CFLAR/UCP2/NRG1/NRG1/ANXA5/CACNA1C/HSPA8/HSPA8/IFNGR2/IFNGR2/IFNGR2/IFNGR2/IFNGR2/IFNGR2/IFNGR2/IFNGR2/IFNGR2/IFNGR2/IFNGR2/IFNGR2/CTNNA3/INS/INS/INS/INS/INS/INS/INS/INS/INS/INS/INS/INS/S100A1/HLA-DPB1/ITGB3/CETP/LPP/F3/F3/F3/ADM/DMPK/HLA-B/APLNR/APLNR/APLNR/MEF2A/HLA-DPB1/NDUFV2/KIF6/ITPR2/ITPR2/ITPR2/ITPR2/ITPR2/ITPR2/S100A1/LPP/LPP/LPP/LBH/LBH/MTHFD1/HLA-G/HLA-G/IL1RL1/IL1RL1/IL1RL1/IL1RL1/GHR/GHR/ITPR2/AGT/AGT/HLA-G/SELP/PPARGC1A/CHD7/CHD7/CHD7/CHD7/MMP2/MMP2/AMPD1/GRK5/HLA-G/CPE/JARID2/FOXP1/YY1/OBSCN/SDHA/ITPR2/POLG/ENTPD1/ENTPD1/ENTPD1/ENTPD1/ESR2/AGT/HLA-DRB1/TPM1/MYBPC2/IL1RN/CACNA1C/CACNA1C/CACNA1C/MMP2/MMP2/MMP2/LGALS3/LGALS3/LGALS3/LGALS3/LGALS3/LGALS3/LGALS3/LPP/APOC3/APOC3/HLA-DQB1/HLA-DQB1/HLA-DQB1/HLA-DQB1/HLA-DQB1/HLA-DQB1/TNFSF12/VCL/PYGB/APLNR/APLNR/APLNR/HLA-G/ENTPD1/MMP9/APOA1/LPP/BAG3/PYGB/HLA-DPB1/CYP2D6/CYP2D6/CETP/ALOX5/ALOX5/ALOX5/ALOX5/ALOX5/ALOX5/ALOX5/IFNG/RYR2/ALDH2/KAT2B/IL2RA/PTHLH/FGB/ATXN1/CTNNA3/SELP/SELP/SPP1/KIF6/TNFSF12/CTSG/TFAP2B/OBSCN/SLN/ATXN1/HLA-DRB1/HLA-DRB1/HLA-DRB1/HLA-DRB1/HLA-DRB1/HLA-DRB1/HLA-DRB1/HLA-DRB1/HLA-DRB1/HLA-DRB1/HLA-DRB1/HLA-DRB1/IL1RL1/IL1RL1/IL1RL1/LMNA/LMNA/LMNA/PTH/PTH/PTH/PTH/PTH/PTH/PTH/PTH/PTH/PTH/PTH/PTH/PTH/PTH/PTH/PTH/PTH/PTH/PTH/PTH/PTH/PTH/PTH/PTH/PTH/PTH/PTH/PTH/PTH/PTH/PTH/PTH/PTH/PTH/PTH/PTH/PTH/PTH/PTH/PTH/PTH/PTH/PTH/PTH/PTH/PTH/PTH/PTH/PTH/PTH/PTH/PTH/PTH/UCP2/IL2RA/IL2RA/HLA-DRB1/PCSK9/HLA-B/HLA-B/PEPD/CTNNA3/PDE5A/AGTR1/FN1/FN1/FN1/NPC1/ADORA1/ADORA1/JARID2/KCNH2/KCNH2/NEBL/JARID2/ITPR2/MMP9/PYGB/ATXN1/ALDH1A2/ALDH1A2/RYR2/KAT2B/KAT2B/NPPA/CACNA1C/CACNA1C/CACNA1C/CETP/CETP/S100A1/SELP/SREBF2/MEF2A/MTHFD1L/ALB/VCL/VCL/VCL/VCL/VCL/VCL/TPM1/JAG1/UTS2/UTS2/RYR2/NEBL/NEBL/NEBL/NEBL/NEBL/GATA4/F7/F7/F7/F7/F7/ITPR2/NOS3/VWF/ITPR2/IL6ST/RYR2/HLA-DPB1/HLA-DPB1/ABO/ABO/ABO/HDAC4/HDAC4/HDAC4/HDAC4/HDAC4/GHRL/GHRL/GHRL/MTHFR/MTHFR/MTHFR/MTHFR/MTHFR/MTHFR/MTHFR/MTHFR/MTHFR/MTHFR/MTHFR/FRMD4B/FOXO1/GATA4/HSPA8/HSPA8/HSPA8/HSPA8/HDAC4/TNFSF12/HP/MYH11/HLA-DRB1/HLA-DRB1/HLA-DRB1/HLA-DRB1/HLA-DRB1/HLA-DRB1/HLA-DRB1/HLA-DRB1/HLA-DRB1/HLA-DRB1/HLA-DRB1/HLA-DRB1/HLA-DRB1/HLA-DRB1/HLA-DRB1/HLA-DRB1/HLA-DRB1/HLA-DRB1/HLA-DRB1/HLA-DRB1/HLA-DRB1/HLA-DRB1/SLN/HLA-DQB1/PEPD/MTHFD1L/MTHFD1L/MTHFD1L/JAG1/JAG1/IL1RL1/IL1RL1/FOXP1/LIPC/MEF2A/ABCA1/ABCA1/PDE5A/JARID2/PEPD/GRK5/CXCL10/TPM1/TPM1/TPM1/UCP2/UCP2/PEPD/PEPD/PEPD/PEPD/APLNR/IL2RA/HLA-G/HLA-G/HLA-G/HLA-G/TFAP2B/TFAP2B/TFAP2B/NPPA/HLA-DQB1/THBS1/THBS1/HLA-G/TPM1/GHR/JPH2/JPH2/JPH2/JPH2/JPH2/JPH2/JPH2/JPH2/CTNNA3/CTNNA3/THBS1/THBS1/HOXC5/NFATC1/ALDH1A2/ENTPD1/EYA4/SMARCA4/PRKAG2/PTH/KIF6/KIF6/HLA-DRB1/HLA-DRB1/HLA-DRB1/HLA-DRB1/HLA-DRB1/HLA-DRB1/HLA-DRB1/HLA-DRB1/HLA-DRB1/HLA-DRB1/KIF6/KIF6/KIF6/GP6/HDAC4/ABCC9/ABCC9/RYR2/DMPK/IGFBP3/CACNA1C/CACNA1C/CACNA1C/CACNA1C/CACNA1C/CACNA1C/PEPD/IFNGR2/GATA4/GATA4/LIMS1/LIMS1/PRKAG2/PRKAG2/ENTPD1/ENTPD1/ANXA5/ANXA5/ANXA5/ANXA5/ANXA5/ANXA5/GHR/ITGB3/PDE5A/PDE5A/GRK5/GRK5/IL1RN/IL1RN/IL1RN/LPP/HLA-G/HLA-G/HLA-G/HLA-G/HLA-G/HLA-G/HLA-G/HLA-G/HLA-G/DYRK1A/SLN/AGT/MYH11/EPHX1/CFH/CFH/ITGB3/IL1R1/IL1R1/IL1R1/CRYAB/GHR/GHR/GHR/RBM20/FN1/CYP2D6/CYP2D6/HLA-DQB1/HLA-DQB1/HLA-DQB1/HLA-DQB1/KCND3/PRKAG2/PRKAG2/JPH2/CACNA1C/CD36/CD36/ATXN1/GHRL/SLC25A3/KCNQ1/KCNQ1/MEF2A/EPHX1/EPHX1/GATA4/TFAP2B/ADRA1A/ADRA1A/IL1R1/PLAU/HLA-G/ELN/ELN/ELN/ELN/ELN/ELN/ELN/ELN/ELN/ELN/ELN/GATA4/IL1RL1/IL1RL1/IL1RL1/IL1RL1/IL1RL1/IL1RL1/IL1RL1/IL1RL1/IL1RL1/IL1RL1/IL1RL1/IL1RL1/IL1RL1/IL1RL1/IL1RL1/IL1RL1/IL1RL1/IL1RL1/IL1RL1/DSG2/MTRR/MTRR/MTRR/ABCA1/SLN/IL2RA/MIF/HDAC4/TPM1/TPM1/TPM1/TPM1/TPM1/TPM1/TPM1/TPM1/TPM1/TPM1/TPM1/TPM1/TPM1/ALDH2/ALDH2/ALDH2/SMARCA4/SMARCA4/CACNA1C/KAT2B/KAT2B/KAT2B/KAT2B/KAT2B/HLA-B/CORIN/MMP2/HLA-G/FAS/MUC16/MIR423/THBS1/HLA-DRB1/NPC1/PRKAG2/NPC1/NPC1/IL6ST/IL6ST/TLR3/PEPD/SMARCA4/SMARCA4/NPPA/IL1RL1/HLA-G/IL1R1/CD36/CD36/MIR423/IFNG/LDB3/TFPI/NPPA/CAV3/MYL2/RYR2/RYR2/RYR2/RYR2/PEPD/PDK1/ADRA1A/ADRA1A/ADRA1A/EPHX1/FRMD4B/EPHX1/LIPC/PARP1/KCNH2/GP6/GP6/GP6/GP6/GP6/GP6/GP6/GP6/GP6/GP6/GP6/GP6/GP6/GP6/GP6/GP6/GP6/GP6/GP6/GP6/GP6/GP6/GP6/GP6/GP6/GP6/LIPC/RBM20/RBM20/ALOX5AP/ALOX5AP/ALOX5AP/ALOX5AP/ALOX5AP/ALOX5AP/ALOX5AP/ALOX5AP/ALOX5AP/ALOX5AP/ALOX5AP/ALOX5AP/ALOX5AP/ALOX5AP/ALOX5AP/ALOX5AP/ALOX5AP/ALOX5AP/ALOX5AP/ALOX5AP/ALOX5AP/ALOX5AP/ALOX5AP/ALOX5AP/ALOX5AP/ALOX5AP/ALOX5AP/JARID2/VAMP8/SOD1/SOD1/SOD1/SOD1/SOD1/TRPC6/TRPC6/CBS/PYGB/PYGB/FN1/FN1/FN1/FN1/HDAC4/HLA-DRB1/PROC/PROC/PROC/SLC2A4/HLA-G/HLA-G/HLA-G/JAG1/JARID2/ADAMTS13/CACNA1C/CACNA1C/CACNA1C/CACNA1C/CACNA1C/CACNA1C/CACNA1C/CACNA1C/CACNA1C/CACNA1C/CACNA1C/RAF1/RAF1/HDAC4/HNF1A/PYGB/TJP1/DMPK/DMPK/GATA4/HLA-G/HLA-G/BSG/BSG/IGFBP3/PON1/CACNA1C/CACNA1C/TRPC6/HLA-B/IGFBP3/IGFBP3/CTNNA3/HLA-G/HLA-G/HLA-G/GP6/GP6/GP6/GP6/ENTPD1/ENTPD1/ENTPD1/ENTPD1/ENTPD1/ENTPD1/ENTPD1/LIPC/LIPC/LIPC/JAM3/PYGB/PYGB/ITPR2/ATXN1/CORIN/CORIN/CORIN/CORIN/CORIN/CORIN/CORIN/LIPC/IL2RA/PPP1R2/HLA-G/HLA-G/IL1RN/IL1RN/IL1RN/IL1RN/SMARCA4/CACNA1C/CBS/ABO/SELL/SELL/NFATC1/FOXP1/ITPR2/DMPK/DMPK/KCNH2/MTR/MTR/SMARCA4/HLA-G/EYA4/EYA4/ITGB3/NF1/NF1/ESR2/NPPA/CD36/PYGB/PYGB/HLA-DRB1/PARP1/CHD7/PEPD/PEPD/PEPD/GRK5/VKORC1/PRKAG2/HLA-G/IL1R1/CBS/CBS/GNAQ/GNAQ/GNAQ/GNAQ/GNAQ/GNAQ/GNAQ/GNAQ/GNAQ/GNAQ/GNAQ/GNAQ/GNAQ/GNAQ/GNAQ/GNAQ/GNAQ/MTHFD1L/MTHFD1L/JAM3/APOC4/GATA4/KCNH2/HLA-DQB1/GP6/BMP4/MYH11/MYH11/MYH11/MYH11/MYH11/MYH11/MYH11/MYH11/KCND3/GRK5/LPP/COL3A1/MMP2/MTRR/IL1RL1/ALOX5/ALOX5/ADRA1A/JARID2/CPE/LGALS3/LGALS3/RYR2/ENTPD1/NOD1/CD46/CD46/CD46/CD46/CD46/CD46/S100A1/HLA-DRB1/BSG/TLR3/UTS2/THBS1/ALB/ALB/ALB/MTHFD1L/STAT1/PDE5A/PDE5A/PDE5A/IL2RA/IL2RA/JAM3/MTHFR/IGF1R/IL1RL1/IL1RL1/IL1RL1/IL1RL1/IL1RL1/IL1RL1/IL1RL1/IL1RL1/IL1RL1/IL1RL1/IL1RL1/IL1RL1/IL1RL1/IL1RL1/IL1RL1/IL1RL1/IL1RL1/IL1RL1/IL1RL1/IL1RL1/IL1RL1/IL1RL1/IL1RL1/IL1RL1/IL1RL1/IL1RL1/IL1RL1/IL1RL1/IL1RL1/IL1RL1/IL1RL1/IL1RL1/IL1RL1/IL1RL1/IL1RL1/IL1RL1/IL1RL1/IL1RL1/IL1RL1/IL1RL1/IL1RL1/IL1RL1/KAT2B/MEF2A/MEF2A/MEF2A/FN1/SELL/SELL/SELL/SELL/SELL/SELL/SELL/SELL/SELL/HLA-G/HLA-G/NEBL/NEBL/JAG1/MTHFD1L/PPP1R2/GATA4/APOC2/SMARCA4/SMARCA4/SMARCA4/MPO/MPO/MPO/MPO/MPO/MPO/MPO/MPO/MPO/MPO/MPO/MPO/MPO/MPO/MPO/MPO/MPO/MPO/MPO/MPO/MPO/MPO/MPO/MPO/MPO/MPO/TJP1/FN1/HDAC4/APLNR/GATA4/LIPC/CHI3L1/CHI3L1/CHI3L1/CHI3L1/CHI3L1/CHI3L1/CHI3L1/CHI3L1/IL2RA/IL2RA/IL2RA/IL2RA/IL2RA/PTH/PTH/PTH/PTH/PTH/PTH/PTH/PTH/PTH/PTH/IGF1R/LAMA4/HLA-G/HLA-G/HLA-G/HLA-G/HLA-G/HLA-G/HLA-G/STAT1/RTN4/LPP/FOXO1/KCNH2/PYGB/NPC1/NPC1/IFNGR2/ADORA1/IL1RL1/IL1RL1/IL1RL1/MYPN/MYPN/RAPGEF3/RAPGEF3/CETP/CETP/ABCC9/ABCC9/ABCC9/ABCC9/ABCC9/ABCC9/ABCC9/IL2RA/IL2RA/IL2RA/FN1/HLA-G/PRKAG2/PRKAG2/JAM3/THBS1/SMARCA4/SMARCA4/SMARCA4/SMARCA4/HLA-G/PRKAG2/MBL2/NUPR1/HDAC4/HDAC4/FOXP1/JAM3/PYGB/LIPC/LIPC/LIPC/LIPC/LIPC/LIPC/LIPC/LIPC/LIPC/LIPC/LIPC/LIPC/LIPC/LIPC/KCNJ11/ITPR2/ENTPD1/STAT1/STAT1/STAT1/STAT1/HLA-DQB1/ITGB3/PGM1/PGM1/PGM1/PGM1/PGM1/PGM1/PGM1/PGM1/PGM1/PGM1/CXCR6/MYL2/IGFBP3/UTS2/UTS2/LTA/LTA/LTA/LTA/LTA/KCNQ1/IL2RA/HLA-DRB1/CACNA1C/TRIB1/ENTPD1/ITPR2/CRYAB/CRYAB/IL2RA/GP6/S100A1/CTNNA3/CTNNA3/TPM1/EPHX1/GP6/GP6/GP6/GP6/GP6/GP6/GP6/GP6/GP6/GP6/KCNH2/FN1/HTR4/HTR4/HTR4/HLA-DRB1/IL1RL1/IL1RL1/IL1RL1/IL1RL1/NOD1/OBSCN/HLA-G/CAV3/CD46/CD46/CD46/CD46/CD46/ANGPTL4/ANGPTL4/IL2RA/CTNNA3/CTNNA3/CTNNA3/CTNNA3/GP6/HOXC5/HOXC5/CD14/ABCG8/IL1RL1/HLA-DRB1/HLA-DQB1/HLA-DQB1/HLA-DQB1/HLA-DQB1/HLA-DQB1/HLA-DQB1/HLA-DQB1/HLA-DQB1/HLA-DQB1/HLA-DQB1/HLA-DQB1/HLA-DQB1/HLA-DQB1/HLA-DQB1/HLA-DQB1/HLA-DQB1/HLA-DQB1/HDAC4/CBS/CBS/CBS/CBS/CBS/CBS/MTHFD1L/MTHFD1L/MTHFD1L/MTHFD1L/MTHFD1L/RBM20/RBM20/RBM20/PYGB/PYGB/PYGB/PYGB/PYGB/PYGB/PYGB/JARID2/PPARG/PPARG/FN1/APOC2/NR3C2/NR3C2/NOD1/IL18/S100A1/TNFSF12/UCP2/TPM1/IL1RL1/IL1RL1/HDAC4/SREBF2/SREBF2/SREBF2/SREBF2/GHR/GHR/HLA-DQB1/HLA-DQB1/TJP1/TJP1/TJP1/TJP1/TJP1/TJP1/TJP1/UTS2/IGF1R/HLA-DRB1/PYGB/PYGB/PYGB/PYGB/PYGB/PYGB/PYGB/HLA-DQB1/COL3A1/HLA-G/HLA-G/HLA-G/HLA-G/HLA-G/HLA-G/HLA-G/HLA-G/HLA-G/HLA-G/HLA-G/HLA-G/HLA-G/MYBPC2/MYBPC2/CLDN5/MTHFR/MTHFR/IGFBP3/SMARCA4/HDAC4/HDAC4/PEPD/LEPR/CX3CR1/CX3CR1/CX3CR1/CX3CR1/CX3CR1/NR1H3/NR1H3/NR1H3/NR1H3/NR1H3/NR1H3/NR1H3/NR1H3/NEBL/PRKAA1/MYPN/CSRP3/CSRP3/SLC2A4/LTF/S100A1/ABO/FOXP1/ADRA1A/ADRA1A/ADRA1A/CXCR6/STAT1/TCF7L2/TCF7L2/TCF7L2/APOA1/HLA-DQB1/GATA4/HNF1A/HNF1A/LGALS3/CHD7/CORIN/CORIN/CORIN/CORIN/PYGB/CX3CL1/HLA-DQB1/HLA-DQB1/MUC16/IL2RA/CBS/SELL/IGFBP3/IGFBP3/MMP9/TFPI/PDE5A/PDE5A/PDE5A/PDE5A/PDE5A/PDE5A/PDE5A/PDE5A/PDE5A/PDE5A/PDE5A/PDE5A/PDE5A/PDE5A/PDE5A/PDE5A/PDE5A/PDE5A/PDE5A/PDE5A/PDE5A/PDE5A/PDE5A/PDE5A/PDE5A/PDE5A/PDE5A/PDE5A/PDE5A/PDE5A/PDE5A/PDE5A/PDE5A/PDE5A/PDE5A/PDE5A/PDE5A/PDE5A/PDE5A/PDE5A/CTNNA3/SCN5A/LIPC/CTH/CYP2D6/CYP2D6/CYP2D6/HNF1A/HDAC4/RYR2/HNF1A/IL1RN/MYL2/ENTPD1/GHRL/OBSCN/OBSCN/OBSCN/ALDH1A2/NPPA/NPPA/CPE/CPE/OPA1/OPA1/KAT2B/KAT2B/ADORA1/EPHX1/HLA-DQB1/LIPC/AGT/TNFSF12/HDAC4/MYPN/RTN4/GNAQ/FOXP1/LEPR/TFAP2B/TFAP2B/TFAP2B/MUC16/MUC16/GRK5/PPARG/PPARG/PPARG/PPARG/PPARGC1A/DSG2/PYGB/LIMS1/LIMS1/LIMS1/LTF/EYA4/ABCG8/ADRA2C/ADRA2C/RAPGEF3/RAPGEF3/RAPGEF3/RAPGEF3/RAPGEF3/RAPGEF3/HLA-B/HLA-B/CORIN/OPA1/MMP2/FRMD4B/FRMD4B/LAMA4/THBS1/THBS1/APLNR/APLNR/STAT1/PYGB/IL2RA/IL2RA/IL2RA/CBS/CBS/IL2RA/KAT2B/TNFSF12/GHR/HLA-DRB1/CX3CR1/GRK5/GRK5/GRK5/GRK5/GRK5/HLA-DQB1/HFE/RTN4/HDAC4/LIMS1/LIMS1/LIMS1/LIMS1/CHI3L1/LTF/LTF/UCP2/UCP2/UCP2/NFATC1/NOS3/NOS3/TRPC3/HLA-DQB1/ITPR2/CYBA/LDB3/CORIN/CORIN/PON1/PON1/GATA4/HDAC4/HDAC4/UTS2/HLA-DQB1/HLA-DQB1/RBM20/RBM20/UCP2/HLA-G/NPPA/NPPA/NPPA/HLA-G/HLA-G/LIMS1/HDAC4/SELL/SELL/CRYAB/KCND3/ALOX5AP/ALOX5AP/ALOX5AP/ALOX5AP/ALOX5AP/ALOX5AP/ALOX5AP/HLA-DRB1/CYBA/NOD1/PTH/PTH/PTH/PTH/PTH/PTH/GRK5/UCP2/HLA-B/AQP2/GHR/GHR/CDKN2B-AS1/DYRK1A/DYRK1A/DYRK1A/DYRK1A/DYRK1A/DYRK1A/DYRK1A/DYRK1A/DYRK1A/ALDH1A2/HLA-G/HLA-G/HLA-G/HLA-G/HLA-G/HLA-G/HLA-G/HLA-G/HLA-G/HLA-G/HLA-G/HLA-G/HLA-G/HLA-G/HLA-G/HLA-G/HLA-G/HLA-G/HLA-G/HLA-G/STAT4/STAT4/STAT4/STAT4/STAT4/STAT4/STAT4/HDAC4/TCF7L2/TCF7L2/THBS1/HDAC4/HDAC4/HDAC4/ANXA5/ANXA5/ANXA5/ANXA5/ANXA5/ANXA5/MYBPC2/GATA4/HLA-G/APOA1/CETP/CETP/CETP/CETP/SELP/SELP/PEPD/PEPD/PEPD/PEPD/PEPD/MPO/MPO/LEPR/RAPGEF3/RAPGEF3/RAPGEF3/RAPGEF3/RAPGEF3/RAPGEF3/PEPD/LTF/UCN2/ITPR2/ITPR2/HLA-G/POLG/POLG/POLG/POLG/POLG/POLG/EPHX1/MUC16/MUC16/MUC16/MUC16/MUC16/MUC16/MUC16/MUC16/SCARB1/SCARB1/SCARB1/SCARB1/SCARB1/IL1RL1/IL1RL1/CRELD1/ANXA5/MIR423/GRK5/GRK5/MUC16/TPM1/TPM1/TPM1/TPM1/TPM1/TPM1/MTR/MTR/RAPGEF3/RAPGEF3/LTF/MTR/TFPI/FGF21/IL1RL1/HLA-G/HLA-G/MYBPC1/MYBPC1/RBM20/RBM20/RBM20/RBM20/PYGB/ALDH2/APOC3/STAT1/CCL2/CYBA/CACNA1C/TNFSF12/CD34/KIF6/KIF6/IL2RA/IL2RA/IL2RA/RAPGEF3/HLA-DRB1/HLA-DRB1/HLA-DRB1/HLA-DRB1/HLA-DRB1/HLA-DRB1/LIPC/LIPC/IL1RN/MTHFD1L/PRKAG2/ADAMTS13/ESR1/ESR1/ANG/RBM20/ITPR2/ABCA1/IGFBP3/VANGL2/HDAC4/TNFSF12/PEPD/ENTPD1/ENTPD1/ENTPD1/ENTPD1/ENTPD1/ENTPD1/UCP2/HDAC4/HDAC4/HDAC4/GP1BA/GP1BA/GP1BA/GP1BA/GP1BA/GP1BA/GP1BA/UCP2/UCP2/PYGB/SMARCA4/SMARCA4/SMARCA4/UTS2/GHRL/CD14/CD14/ITPR2/ITPR2/FOXP1/CETP/GRK5/HLA-DQB1/NR1H3/NR1H3/NR1H3/NR1H3/NR1H3/NFKB1/HLA-G/KCNJ11/KCNJ11/GRK5/CBS/CBS/CBS/CBS/CBS/ALB/ALB/ALB/ALB/ALB/ALB/ALB/ALB/ALB/ALB/ALB/ALB/DMPK/TBX20/TBX20/TBX20/KCNQ1/ATP2A2/DYRK1A/PRKAG2/RBM20/RBM20/RBM20/RBM20/RBM20/CRLS1/TIMP3/PDE5A/PDE5A/CDKN2B-AS1/CDKN2B-AS1/OBSCN/PEPD/PEPD/THBS1/ITGB3/F7/HLA-G/HLA-G/CETP/HOXC5/HLA-G/AGT/PGM1/PGM1/PGM1/PGM1/PGM1/PGM1/HDAC4/HLA-G/HLA-G/HLA-G/HLA-G/HLA-G/HLA-G/HLA-G/HLA-G/HLA-G/HLA-G/HLA-G/HLA-G/HLA-G/HLA-G/HLA-G/HLA-G/HLA-G/HLA-G/HLA-G/HLA-G/HLA-G/HLA-G/HLA-G/HLA-G/HLA-G/HLA-G/HLA-G/HLA-G/HLA-G/HLA-G/HLA-G/HLA-G/HLA-G/HLA-G/TMEM70/TMEM70/TMEM70/TMEM70/TMEM70/CBS/MYL2/BSG/UTS2/UTS2/DMPK/TBX20/IL1R1/HNF1A/HDAC4/HDAC4/HNF1A/HNF1A/HNF1A/HNF1A/HNF1A/HNF1A/JARID2/ADRA1A/ADRA1A/ADRA1A/ADRA1A/IL1RL1/HLA-DRB1/PEPD/DAG1/PYGB/STAT1/GHRL/GHRL/GHRL/ESR1/CHD7/BAG3/HLA-DRB1/MMP2/TNFRSF11B/TNFRSF11B/TNFRSF11B/HOXC5/ADM/ADORA1/ADORA1/KAT2B/ALDH2/ALDH2/ALDH2/IL1RL1/IL1RL1/IL1RL1/IL1RL1/IL1RL1/IL1RL1/IL1RL1/IL1RL1/IL1RL1/IL1RL1/IL1RL1/IL1RL1/IL1RL1/IL1RL1/IL1RL1/IL1RL1/IL1RL1/IL1RL1/IL1RL1/IL1RL1/IL1RL1/IL1RL1/IL1RL1/TFPI/DYRK1A/DYRK1A/ANGPTL4/ANGPTL4/EDNRB/HLA-DRB1/EDNRB/EDNRB/TNFSF12/TXN/PYGB/PYGB/PYGB/PYGB/PYGB/PYGB/PYGB/PYGB/TBX20/TBX20/TBX20/TBX20/TBX20/TBX20/TBX20/TBX20/SELP/SELP/SELP/HLA-DRB1/MMP2/MMP2/PYGB/PYGB/VAMP8/VAMP8/IGFBP3/IGFBP3/MYH11/CXCR6/CXCR6/CXCR6/CXCR6/CNR1/MTHFR/MTHFR/MTHFR/MTHFR/MTHFR/MTHFR/ESR1/MBL2/MBL2/MBL2/MBL2/IGF1/CSRP3/IGFBP3/ANXA5/RAPGEF3/RAPGEF3/RAPGEF3/RAPGEF3/LGALS3/KIF6/UTS2/HDAC4/LPP/LPP/S100A1/HDAC4/CACNA1C/CACNA1C/HDAC4/HDAC4/HDAC4/HDAC4/SMARCA4/HLA-DQB1/CFLAR/CFLAR/CFLAR/CFLAR/LPP/LPP/LPP/LPP/LPP/LPP/LPP/LPP/LPP/LPP/LPP/LPP/LPP/LPP/SCO2/SCO2/GP6/GP6/PEPD/CHD7/NEBL/GHR/GHR/GHR/GHR/GHR/GHR/GHR/ITPR2/ITPR2/ITPR2/ITPR2/ITPR2/ITPR2/ITPR2/ITPR2/ITPR2/ITPR2/ITPR2/ITPR2/ITPR2/ITPR2/ITPR2/LGALS3/RAF1/CBS/CSRP3/LAMA4/LAMA4/LAMA4/LAMA4/ABO/DAG1/DAG1/LTF/HOXC5/SGCD/NPPA/NPPA/NFATC1/IL2RA/IL2RA/CTNNA3/CTNNA3/LEPR/LGALS3/HDAC4/HDAC4/GATA4/GATA4/GATA4/GATA4/HLA-G/HLA-G/HLA-G/HLA-G/HLA-G/HLA-G/HLA-G/HLA-G/HLA-G/HLA-G/HLA-G/HLA-G/HLA-G/MYH11/MYH11/MYH11/MYBPC2/TPM1/MTHFD1L/HDAC4/LIPC/IGFBP3/KAT2B/LIPC/GHR/GHR/OBSCN/OBSCN/HLA-DPB1/STAT1/JARID2/PLAU/SELL/SELL/NPPA/PYGB/PYGB/PYGB/PYGB/PYGB/PYGB/PYGB/PYGB/PYGB/GHR/GHR/GHR/GHR/VAMP8/VAMP8/VAMP8/ALDH1A2/ALDH1A2/CX3CL1/GP6/PYGB/PYGB/PYGB/PYGB/PYGB/PYGB/PYGB/PYGB/HDAC4/CD36/CHD7/CHD7/CCR2/CCR2/RBM20/SMARCA4/SMARCA4/EPHX1/PEPD/YY1/YY1/PROM1/PROM1/THBS1/ENTPD1/MMP2/CHD7/HLA-DQB1/HLA-DQB1/CST3/ALDH1A2/MMP13/MYH11/CTNNA3/CTNNA3/CTNNA3/HLA-G/ADRA1A/ADRA1A/ADRA1A/CD36/CD36/DYRK1A/CORIN/GHR/PPARA/AMPD1/AMPD1/AMPD1/AMPD1/AMPD1/AMPD1/AMPD1/AMPD1/AMPD1/AMPD1/AMPD1/AMPD1/ATXN1/GRK5/NPPA/JPH2/JPH2/PRKAG2/VAMP8/CXCR6/CXCR6/CRYAB/CCL2/OBSCN/OBSCN/OBSCN/OBSCN/MEF2A/FBN1/FBN1/FBN1/RAMP1/SDHA/SDHA/SDHA/SDHA/SDHA/SDHA/SDHA/SDHA/SDHA/SDHA/SDHA/SDHA/SDHA/ITPR2/MTHFD1L/FN1/EPHX2/HDAC4/HDAC4/OBSCN/OBSCN/OBSCN/OBSCN/LPP/IL6/CCL2/CCL2/KIF6/ENTPD1/ENTPD1/TNFSF12/TNFSF12/CPE/LDB3/LDB3/LDB3/SLN/GATA4/SLC2A1/HDAC4/HDAC4/PLAU/CFLAR/HDAC4/NFATC1/NFATC1/NFATC1/NFATC1/HDAC4/MIR423/MIR423/MIR423/HDAC4/SELP/SELP/HLA-DRB1/HDAC4/TNFSF12/TNFSF12/TNFSF12/KAT2B/KAT2B/LIMS1/LIMS1/LIMS1/LIMS1/TRIB1/LDB3/IL1R1/PEPD/IL2RA/SMARCA4/RAF1/RAF1/RAF1/TPM1/ALOX5/ALOX5/ALOX5/ALOX5/HTR4/IFNG/IFNG/GP1BA/CHGA/IL1R1/IL1R1/ITGB3/SLC2A4/TPM1/LTF/LTF/LTF/LTF/MUC16/SCARB1/FRMD4B/HLA-DRB1/CYBA/ALOX5/ALOX5/TPM1/PON1/HTR4/HTR4/MIR423/CCR5/GRK5/KCNH2/KCND3/IL1RN/HLA-G/NTRK3/TCF7L2/TCF7L2/UTS2/SREBF2/MTR/CRYAB/LGALS3/LGALS3/PGM1/PGM1/PGM1/PGM1/PGM1/PGM1/PGM1/PGM1/PGM1/PGM1/PGM1/PGM1/PGM1/PGM1/PGM1/PGM1/PGM1/PGM1/PGM1/PGM1/PGM1/PGM1/PGM1/PGM1/PGM1/PGM1/PGM1/PGM1/PGM1/JAG1/PITX2/EDNRB/HDAC4/GHRL/GHRL/GHRL/GHRL/GHRL/GHRL/PYGB/EPHX1/HLA-DRB1/HLA-DRB1/HLA-G/RBM20/RBM20/TPM1/TPM1/ABCA1/KCNH2/KCNH2/HLA-DRB1/HLA-DRB1/HLA-DRB1/HLA-DRB1/HLA-DRB1/HLA-DRB1/HLA-DRB1/HLA-DRB1/HLA-DRB1/HLA-DRB1/HLA-DRB1/CORIN/CORIN/HLA-G/HLA-G/HLA-G/HLA-G/EPHX2/EPHX2/EPHX2/CD36/JARID2/HDAC4/ABCA1/ADRA1A/SCN5A/SCN5A/MYH11/ADAMTS13/HLA-G/ATP2A2/HNF1A/APOC3/LIPC/LIPC/LIPC/CHGA/CHGA/UTS2/UTS2/EYA4/CD36/HDAC4/IL1RN/MIR423/APOA1/SCN5A/KCNE1/PEPD/LGALS3/HNF1A/CTNNA3/CTNNA3/CTNNA3/HLA-G/SMARCA4/S100A1/MPO/ZC3H12A/CPE/CPE/CPE/CPE/CPE/CPE/CPE/CPE/CPE/CPE/CPE/CPE/HCN4/TCAP/TCAP/PRKAG2/PRKAG2/HTR4/HTR4/HTR4/HTR4/HTR4/HTR4/HTR4/HTR4/HTR4/HTR4/HTR4/HTR4/HTR4/HTR4/PRKAG2/PEPD/MTR/RAMP1/RAMP1/JARID2/IL7/IL7/HDAC4/ITGB3/ITGB3/ITGB3/UTS2/OBSCN/CACNA1C/SELP/SELP/GATA4/GHRL/ALB/ADRA1A/IFNG/JAM3/JAM3/JAM3/JAM3/JAM3/JAM3/JAM3/JAM3/JAM3/JAM3/JAM3/JAM3/JAM3/HLA-DRB1/FRMD4B/FRMD4B/FRMD4B/HDAC4/EDNRB/MYOZ2/MYOZ2/MYOZ2/MYOZ2/MYOZ2/MYOZ2/MYOZ2/MYOZ2/MYOZ2/MYOZ2/MYOZ2/MYOZ2/MYOZ2/ELN/PRKAG2/HTR4/EDNRB/EDNRB/IFNG/TNFSF12/MTRR/MTRR/GHR/FOXP1/KIF6/HLA-G/HDAC4/LIPC/KIF6/CD36/CD36/GHRL/S100A1/S100A1/S100A1/RAPGEF3/RAPGEF3/MYL2/FOXP1/FOXP1/FOXP1/APOC4/APOC4/MTHFD1/LIMS1/VCL/HLA-G/HLA-G/THBS1/HLA-DPB1/HLA-DPB1/HLA-DPB1/NPR2/ALB/ALB/ATXN1/CHD7/HCN4/HCN4/JPH2/KCNQ1/HLA-DRB1/PYGB/PYGB/PYGB/PYGB/PYGB/TNFSF4/IL1RN/IL1RN/TTR/HLA-DQB1/SMARCA4/SMARCA4/SMARCA4/SMARCA4/SMARCA4/HLA-DPB1/IGFBP3/IGFBP3/IGFBP3/CBS/ESR1/HLA-G/JAG1/PROC/UNC93B1/GP1BA/GP1BA/UNC93B1/UNC93B1/UNC93B1/UNC93B1/UNC93B1/UNC93B1/UNC93B1/UNC93B1/UNC93B1/UNC93B1/UNC93B1/UNC93B1/UNC93B1/UNC93B1/UNC93B1/UNC93B1/UNC93B1/UNC93B1/UNC93B1/UNC93B1/UNC93B1/UNC93B1/UNC93B1/UNC93B1/MYL2/GHRL/RAPGEF3/PYGB/NFKB1/MTHFR/IL2RA/PGM1/PGM1/PGM1/PGM1/PGM1/PGM1/PGM1/PGM1/PGM1/PGM1/PGM1/PGM1/PGM1/PGM1/NTRK3/HLA-G/GATA4/ALDH1A2/APOC4/APOC4/CHD7/CHD7/RAPGEF3/RAPGEF3/RAPGEF3/HDAC4/HDAC4/RBM20/MTRR/LDB3/LDB3/PITX2/PITX2/PITX2/PITX2/PITX2/PITX2/PITX2/PITX2/PITX2/PITX2/PITX2/PITX2/PITX2/PITX2/PITX2/CX3CR1/CX3CR1/CX3CR1/HTR4/HLA-G/HLA-G/HLA-G/HLA-G/HLA-G/MYH11/MYH11/ITPR2/TLR3/EPHX1/KAT2B/IL1RL1/IL1RL1/IL1RL1/ALOX5AP/BSG/ITGB3/MTHFD1L/MTHFD1L/MTHFD1L/RBM20/RBM20/CST3/HDAC4/GHRL/HLA-DPB1/HLA-DPB1/HLA-DPB1/HLA-DPB1/HLA-DPB1/HLA-DPB1/IL7/ELN/EDNRB/LGALS3/LGALS3/LGALS3/LGALS3/LGALS3/LGALS3/IGF1/IGF1/VCL/ATXN1/MBL2/NPPA/KCNE1/OBSCN/HLA-G/NFATC1/ALOX5/GP6/UTS2/NPPA/NPPA/HLA-G/NR1H3/NR1H3/NR1H3/NR1H3/CNR1/LIPC/YY1/HLA-G/FOXO1/JARID2/GATA4/YY1/YY1/YY1/TNFSF12/HLA-DQB1/GATA4/GATA4/CD36/CD36/HSPA8/TBX1/TBX1/HNF1A/SUMO1/MYH11/SELP/POLG/HLA-DQB1/HLA-DQB1/HLA-DQB1/HLA-DQB1/HLA-DQB1/UNC93B1/EDNRB/HDAC4/TCF7L2/TCF7L2/RAPGEF3/RAPGEF3/RAPGEF3/RAPGEF3/RAPGEF3/RAPGEF3/RAPGEF3/RAPGEF3/RAPGEF3/RAPGEF3/RAPGEF3/RAPGEF3/RAPGEF3/RAPGEF3/RAPGEF3/RAPGEF3/HDAC4/HLA-DRB1/HLA-DRB1/HLA-DRB1/HLA-DRB1/HLA-DRB1/HLA-DRB1/HLA-DRB1/HLA-DQB1/HLA-G/HLA-G/HLA-G/HLA-G/HLA-G/HLA-G/HLA-G/HLA-G/HLA-G/HLA-G/HLA-G/HLA-G/HDAC4/NOS3/MIR423/NOS3/NOS3/NOS3/APOC3/STRA6/ADORA1/ADORA1/ADORA1/IGF1R/GDF15/STAT4/COX15/COX15/COX15/COX15/MMP1/DSG2/PDE5A/IL1RL1/IL1RL1/IL1RL1/IL1RL1/MUC16/MUC16/MUC16/CTH/HLA-DQB1/IL2RA/MTHFR/APOC2/PYGB/IL1R1/IL1R1/IL1R1/HLA-DQB1/HLA-DQB1/HDAC4/MYOM1/UTS2/UTS2/UTS2/IL2RA/EPHX1/PEPD/SREBF2/ABCA1/KCNE1/EPHX1/EPHX1/EPHX1/HLA-DQB1/HLA-G/HLA-G/AGT/NPR1/GJA1/HTR4/HTR4/HTR4/HTR4/HTR4/TNFSF12/THBS1/THBS1/NOD1/NOD1/CACNA1C/MUC16/AGER/AGER/AGER/AGER/AGER/IFNG/GRK5/F7/PEPD/SMARCA4/TNFRSF11B/GATA4/GATA4/HLA-DQB1/HLA-DQB1/HLA-DQB1/HLA-DQB1/HLA-DQB1/HLA-DQB1/PDK1/PDK1/HCN4/HCN4/CCR5/RTN4/ENTPD1/SCARB1/HLA-DRB1/CORIN/MPO/GP6/LIMS1/LIMS1/LIMS1/PROM1/HTR4/HTR4/APOC2/PYGB/HLA-B/STAT1/MTHFD1L/ADM/ADM/ALDH2/KIF6/ATXN1/IGFBP3/IGFBP3/MYH11/HLA-DRB1/NOD1/HLA-DPB1/SLC9A1/RYR2/BMPR2/TLR3/TLR3/THBS1/THBS1/SCO2/SCO2/IL2RA/IL2RA/MTHFD1/MTHFD1/MTHFD1/MTHFD1/MTHFD1/IL1R1/MPO/RAPGEF3/RAPGEF3/RAPGEF3/RAPGEF3/RAPGEF3/RAPGEF3/RAPGEF3/RAPGEF3/RAPGEF3/RAPGEF3/JAM3/JAM3/ENTPD1/SGCD/CCR5/CCR5/CCR5/CCR5/CCR5/APOA1/CTSG/HDAC4/UTS2/ALDH2/ALDH2/ALDH2/ALDH2/ALDH2/ALDH2/ALDH2/ALDH2/ALDH2/ALDH2/ALDH2/ALDH2/ALDH2/OPA1/MTHFD1L/APOC3/PON1/PON1/CBS/STAT4/CPE/CPE/ABCC9/HDAC4/HDAC4/HDAC4/HDAC4/HDAC4/HDAC4/GP6/GP6/GP6/GP6/GP6/DYRK1A/RBM20/JPH2/JPH2/UCP2/UCP2/UCP2/HLA-G/PON1/HLA-G/HLA-G/THBS1/PTHLH/ITGB3/HLA-G/APOC3/BSG/LTA/ALOX5/MEF2A/MEF2A/MEF2A/MEF2A/MEF2A/CHD7/CRYAB/HDAC4/CETP/SMARCA4/SMARCA4/SMARCA4/MUC16/MUC16/INSIG1/INSIG1/GATA4/TTR/ALOX5AP/IL6/IL6/HLA-DQB1/IGFBP3/HNF1A/HNF1A/HNF1A/HNF1A/HNF1A/HNF1A/HNF1A/HNF1A/HNF1A/HNF1A/GHR/GHR/GHR/GHR/GHR/GHR/GHR/GHR/GHR/GHR/TTN/LTA/LTA/LTA/LTA/ALDH1A2/APLNR/PEPD/MTHFD1/APOC3/SLC2A4/SLC2A4/PON1/VAMP8/VAMP8/VAMP8/VAMP8/VAMP8/VAMP8/VAMP8/VAMP8/VAMP8/VAMP8/VAMP8/VAMP8/VAMP8/VAMP8/VAMP8/VAMP8/VAMP8/VAMP8/VAMP8/VAMP8/VAMP8/VAMP8/VAMP8/VAMP8/VAMP8/VAMP8/VAMP8/VAMP8/CD14/APOC4/MUC16/MUC16/GRK5/HLA-G/HLA-G/CETP/CAV3/JAG1/CHD7/MYH11/ITPR2/THBS1/ADH1C/ADH1C/ADH1C/TBX1/RYR2/JAM3/JAM3/JAM3/LGALS3/GP6/LGALS3/LGALS3/LGALS3/LGALS3/LGALS3/LGALS3/LGALS3/LGALS3/LGALS3/LGALS3/LGALS3/LGALS3/LGALS3/LGALS3/LGALS3/LGALS3/LGALS3/LGALS3/LGALS3/LGALS3/LGALS3/FN1/CPE/CPE/CPE/CPE/CPE/CPE/CPE/CPE/CPE/CPE/CPE/CPE/CPE/HLA-G/PDK1/PDK1/IL1RN/TNFSF12/TNFSF12/TNFSF12/PEPD/PEPD/PEPD/TPM1/CTNNA3/CTNNA3/CTNNA3/CTNNA3/CTNNA3/CTNNA3/EDNRA/LGALS3/HLA-DRB1/LEP/LEP/APLNR/MUC16/MUC16/MUC16/MUC16/MUC16/MUC16/MUC16/MUC16/MUC16/MUC16/MUC16/MUC16/CETP/HDAC4/EYA4/GNAQ/GNAQ/GNAQ/GNAQ/GNAQ/GNAQ/NR3C2/NR3C2/NR3C2/NR3C2/NR3C2/NR3C2/NR3C2/NR3C2/IL2RA/CACNA1C/HLA-DRB1/HLA-DRB1/HLA-DRB1/HLA-DRB1/HLA-DRB1/HLA-DRB1/HLA-DRB1/HLA-DRB1/HLA-DRB1/HLA-DRB1/HLA-DRB1/HLA-DRB1/HLA-DRB1/HLA-DRB1/HLA-DRB1/HLA-DRB1/HLA-DRB1/HLA-DRB1/HLA-DRB1/HLA-DRB1/HLA-DRB1/HLA-DRB1/HLA-DRB1/HLA-DRB1/HLA-DRB1/HLA-DRB1/HLA-DRB1/HLA-DRB1/HLA-DRB1/HLA-DRB1/HLA-DRB1/HLA-DRB1/HLA-DRB1/IL1RL1/IL1RL1/NTRK3/CD36/CD36/KCNH2/KCNH2/LEP/LEP/LEP/IFNG/NOD1/NOD1/KCND3/KCND3/KCND3/KCND3/KCND3/EPHX1/LDB3/TPM1/HLA-DPB1/IL1RN/KCNJ11/IL1RL1/HOXC5/GATA4/IL1RN/CD36/CD36/CORIN/CORIN/RAPGEF3/F3/F3/F3/F3/F3/F3/F3/F3/F3/F3/F3/F3/F3/F3/GHR/PPARGC1A/IL1RN/IL1RN/UCP2/MUC16/TFAP2B/DYRK1A/CDKN2B-AS1/MYL2/CACNA1C/CACNA1C/HLA-DQB1/HLA-DQB1/ALOX5/NUPR1/NUPR1/NUPR1/HOXC5/HOXC5/HOXC5/HOXC5/ADORA1/ADORA1/PEPD/HLA-DRB1/EDNRB/EDNRB/EDNRB/NPC1/PROM1/PROM1/PROM1/PROM1/PROM1/PROM1/PROM1/TCF7L2/AHSG/ITGB3/ITGB3/HLA-DRB1/HLA-DRB1/TPM1/NTRK3/NPC1/HLA-DRB1/NUPR1/NUPR1/CTNNA3/SMARCA4/SELP/LAMA4/LAMA4/CBS/AGER/MYL2/MYL2/MYL2/HDAC4/ENTPD1/ENTPD1/ENTPD1/LIMS1/LIMS1/LIMS1/HLA-B/MPO/HLA-DQB1/HLA-DQB1/HLA-DQB1/HLA-DQB1/HLA-DQB1/SREBF2/CNDP1/ITGB3/ADORA1/ADORA1/ADORA1/STRA6/STRA6/ANGPTL4/MPO/MPO/MPO/RBM20/HNF1A/HLA-DQB1/LDB3/LDB3/LDB3/LDB3/LDB3/LDB3/CCR5/CCR5/CCR5/CCR5/CCR5/CCR5/CCR5/TFAP2B/TFAP2B/TFAP2B/TFAP2B/TFAP2B/TFAP2B/TFAP2B/TFAP2B/TFAP2B/TFAP2B/TFAP2B/TFAP2B/TFAP2B/TFAP2B/TFAP2B/TFAP2B/TFAP2B/TFAP2B/TFAP2B/TFAP2B/TFAP2B/TFAP2B/TFAP2B/TFAP2B/TFAP2B/TFAP2B/TFAP2B/PURB/STAT4/MYH11/MYH11/MYH11/HOXC5/OBSCN/HCN4/STRA6/TRPC6/TRPC6/TRPC6/TRPC6/TRPC6/TRPC6/MTHFD1L/PRKAA1/PRKAA1/PRKAA1/GP6/GP6/FN1/GHRL/JPH2/HDAC4/HDAC4/HLA-G/PEPD/MYH11/ENTPD1/HLA-G/JARID2/HDAC4/GATA4/CHD7/CHD7/GRK5/ITPR2/ANXA5/SREBF2/ADRA1A/DMPK/HDAC4/CFH/CFH/NPC1/HDAC4/IL1RL1/IL1RL1/GATA4/HLA-G/IL1RN/SMARCA4/SMARCA4/TNFSF4/RTN4/CNDP1/UTS2/RAMP1/CORIN/CORIN/MYH11/ALOX5/TNC/TNC/TNC/HLA-G/CCR2/GP6/LEPR/LEPR/KCNH2/KCNH2/GRK5/KAT2B/LIPC/IL1RL1/UTS2/IL2RA/IL2RA/IL2RA/HLA-G/HLA-G/SMARCA4/AGT/GP6/SGCD/ALB/ALB/ALB/ALB/HLA-DRB1/OBSCN/IFNG/THBS1/THBS1/TPM1/MMP2/MMP2/MMP2/MMP2/MMP2/MMP2/MMP2/MMP2/MMP2/MMP2/MMP2/MMP2/MMP2/MMP2/MMP2/FBN1/LGALS3/LGALS3/LGALS3/LGALS3/LGALS3/LGALS3/LGALS3/LGALS3/LGALS3/LGALS3/LGALS3/LGALS3/LGALS3/LGALS3/LGALS3/LGALS3/LGALS3/LGALS3/LGALS3/FOXO1/GHR/GHR/GHR/GHR/GHR/GHR/GHR/EDNRB/TBX20/TBX20/TBX20/BMP4/HDAC4/UTS2/THBS1/THBS1/THBS1/CACNA1C/CACNA1C/CACNA1C/CACNA1C/CACNA1C/CACNA1C/CACNA1C/CACNA1C/CACNA1C/MMP9/MMP9/PURB/PYGB/RYR2/MYL2/IGF1R/IGF1R/RAF1/RAF1/FOXP1/FOXP1/FOXP1/IGFBP3/LTF/LTF/LTF/LTF/LTF/LTF/LTF/LTF/LTF/LTF/LTF/LTF/LTF/LTF/LTF/LTF/LTF/LTF/LTF/LTF/LTF/SMARCA4/GP6/ENTPD1/ALDH1A2/ALDH2/ALDH2/MMP13/PGM1/PGM1/PGM1/PGM1/PGM1/PGM1/SMARCA4/IGFBP3/HLA-DPB1/NOD1/NOD1/SCO2/ITPR2/OBSCN/OBSCN/HDAC4/PEPD/RBM20/SLN/PROM1/TTN/TTN/TTN/TTN/TTN/TTN/TTN/TTN/POLG/CRYAB/CRYAB/CRYAB/MYBPC2/ITPR2/CAV3/HLA-DRB1/LDB3/LDB3/LDB3/LDB3/LDB3/LDB3/RAPGEF3/RAPGEF3/MMP2/MMP2/FN1/MYH11/ALOX5/LGALS3/APOA1/LPP/CYBA/HLA-DQB1/LEPR/LEPR/OBSCN/OBSCN/TNFSF12/NPR2/NPR2/NPR2/S100A1/PDE5A/PDE5A/PDE5A/PDE5A/HDAC4/HLA-DQB1/CETP/CETP/BAG3/BAG3/BAG3/IL1RN/MTRR/HLA-G/HLA-G/HLA-G/HLA-G/HLA-G/HLA-G/HLA-G/HLA-G/HLA-G/STAT1/PYGB/CFH/CFH/CFH/IL1R1/IL1R1/IL1R1/TNFSF12/TNFSF12/TNFSF12/TNFSF12/IL1RN/IL1RN/IL1RN/IL1RN/IL1RN/IL1RN/IL1RN/IL1RN/IL1RN/IL1RN/IL1RN/IL1RN/IL1RN/IL1RN/IL1RN/IL1RN/APOC3/APOC3/RTN4/GATM/GATA4/HLA-G/HLA-G/HLA-G/HLA-G/HLA-G/HLA-G/HLA-G/HLA-G/HLA-G/HLA-G/HLA-G/HLA-G/HLA-G/HLA-G/HLA-G/HLA-G/HLA-G/HLA-G/HLA-G/HLA-G/HLA-G/HLA-G/HLA-G/HLA-G/HLA-G/HLA-G/HLA-G/HLA-G/HLA-G/HLA-G/HLA-G/HLA-G/HLA-G/HLA-G/HLA-G/HLA-G/HLA-G/HLA-G/HLA-G/HLA-G/HLA-G/HLA-G/HLA-G/HLA-G/HLA-G/HLA-G/HLA-G/HLA-G/HLA-G/HLA-G/HLA-G/HLA-G/HLA-G/HLA-G/HLA-G/HLA-G/HLA-G/HLA-G/HLA-G/HLA-G/HLA-G/HLA-G/HLA-G/HLA-G/HLA-G/HLA-G/HLA-G/HLA-G/HLA-G/HLA-G/HLA-G/HLA-G/HLA-G/HLA-G/CORIN/CORIN/CORIN/CORIN/CORIN/LGALS3/LGALS3/CBS/CBS/HTR4/TNFSF12/HLA-DQB1/AGTR1/ITPR2/PYGB/SREBF2/SREBF2/KCNQ1/PEPD/PEPD/PEPD/PEPD/PEPD/CBS/TCF7L2/FRMD4B/FRMD4B/FRMD4B/FRMD4B/HLA-DQB1/GJA1/GJA1/HLA-DQB1/TNFSF12/TPM1/MYL2/MYL2/HLA-DRB1/CBS/AGT/SMARCA4/MTHFD1/NTRK3/PEPD/VCL/TRPC3/TRPC3/TRPC3/TRPC3/TRPC3/TRPC3/TRPC3/TRPC3/TRPC3/HDAC4/AMPD1/CYBA/IGFBP3/IGFBP3/HDAC4/UTS2/ALDH2/ALDH2/CD36/CD36/CD36/CD36/CD36/CD36/CD36/CD36/CTH/CTH/CTH/CTH/IFNG/GATA4/OBSCN/OBSCN/ITGB3/ITGB3/ITGB3/TNNT2/JARID2/JARID2/CPE/HDAC4/IL2RA/IL2RA/LIPC/LIPC/LIPC/LIPC/LIPC/LIPC/LIPC/LIPC/LIPC/HLA-DRB1/ADRB2/IL1R1/IL1R1/OBSCN/TPM1/HDAC4/HDAC4/HDAC4/HDAC4/YY1/YY1/YY1/YY1/LGALS3/PYGB/HLA-DPB1/HLA-DPB1/ITPR2/ITPR2/ITPR2/ITPR2/ITPR2/ITPR2/ITPR2/ITPR2/ITPR2/ITPR2/ITPR2/ITPR2/ITPR2/ITPR2/ITPR2/ITPR2/ITPR2/ATXN1/ATXN1/NR3C2/IL1R1/IL1R1/IL1R1/NPC1/NPC1/MTRR/VAMP8/VAMP8/MEF2A/ATXN1/ATXN1/ATXN1/GP6/GP6/GP6/GP6/GP6/HLA-DRB1/RYR2/ADORA1/HLA-B/IL1RL1/IL1RL1/IL1RL1/IL1RL1/IL1RL1/PGM1/LMNA/LMNA/LMNA/ALB/ALB/ALB/ALB/ZNF202/CHD7/CHD7/GJA1/GJA1/GJA1/GJA1/GJA1/PDE5A/PDE5A/PDE5A/PDE5A/PDE5A/F2/PROM1/GRK5/GRK5/FN1/LDB3/IL1R1/TPM1/NPR2/TRPC6/KCNH2/ATXN1/CBS/TNFRSF1A/HLA-DRB1/HLA-DRB1/HLA-DRB1/HLA-DRB1/HLA-DRB1/HLA-DRB1/KCNE1/KIF6/PEPD/TPM1/MTHFR/TTN/GRK5/HLA-G/HLA-G/OBSCN/IL1RN/IL1RN/IL1RN/IL1RN/IL1RN/PYGB/PCSK9/PCSK9/HLA-DPB1/HLA-DPB1/HLA-DPB1/HLA-DPB1/PRKAG2/MEF2A/MEF2A/FN1/HDAC4/HLA-DQB1/HLA-DQB1/HLA-DQB1/HLA-DQB1/HLA-DQB1/SCO2/HLA-DRB1/TIMP3/CD46/CD46/CD46/CD46/ADRA1A/ADRA1A/HLA-G/NPC1/NPC1/NPC1/NPC1/HLA-G/CHGA/KCNH2/PROC/NOS3/PEPD/PEPD/CD36/HTR4/HDAC4/TFAP2B/TFAP2B/HLA-DQB1/RBM20/RBM20/THBS1/PPARG/GP6/DAG1/ALB/ALB/ALB/ALB/PON1/UNC93B1/ALOX5AP/ADRA1A/RTN4/ANXA5/MEF2A/MEF2A/HDAC4/HDAC4/HDAC4/TPM1/GNAQ/PRKAG2/HLA-DRB1/IL1RL1/HLA-DRB1/PEPD/RAPGEF3/HLA-G/NPPA/CYBA/CACNA1C/JARID2/HLA-DQB1/FN1/POLG/APOA1/CST3/CST3/CST3/CST3/CST3/CST3/CST3/CST3/CST3/CST3/CST3/CST3/LDB3/LDB3/HDAC4/HDAC4/HDAC4/ITPR2/PEPD/CNDP1/SGCD/OBSCN/APOA1/APOA1/APOA1/APOA1/APOA1/APOA1/APOA1/HLA-DQB1/JAG1/JAG1/JAG1/LAMA4/LAMA4/IGFBP3/SREBF2/MUC16/HDAC4/CETP/NPPA/NOS3/HDAC4/HDAC4/KLK1/KLK1/KLK1/HDAC4/ADORA1/TNFSF12/CBS/CBS/KAT2B/JARID2/OBSCN/ITPR2/CACNA1C/UTS2/RAPGEF3/FRMD4B
DOID:2151	malignant ovarian surface epithelial-stromal neoplasm	215	0.910461	1.16812	1e-10	1.42857e-10		936614	tags=19%, list=18%, signal=16%	FSHR/FSHR/FRAT1/STAG3/SNCG/WWOX/PINX1/FSHR/MIF/EGFR/SNAI1/SNAI1/MYO6/MYO6/WWOX/TXN/PINX1/ANPEP/ANPEP/THBS1/CEACAM6/ETV4/NFE2L2/ITGB3/ITGB3/PINX1/HLA-DRB1/NFE2L2/HLA-DQA1/GSTP1/POU5F1/POU5F1/POU5F1/POU5F1/PRKCZ/JAG1/PINX1/PINX1/PINX1/PINX1/PINX1/PINX1/PINX1/PINX1/PINX1/PPARD/PPARD/THBS1/GAB2/TNFRSF1B/TNFRSF1B/AKT1/CAPG/PINX1/EGF/POU5F1/POU5F1/POU5F1/POU5F1/POU5F1/POU5F1/POU5F1/POU5F1/POU5F1/PAK1/PINX1/PINX1/CCL11/CCL11/ANPEP/ANPEP/CDK4/THBS1/THBS1/PINX1/PRKCZ/PRKCZ/PON1/PON1/PON1/PON1/PON1/PON1/POU5F1/THY1/PRKCZ/ITGAV/HRAS/HRAS/HRAS/HRAS/HRAS/MMP2/MMP2/MCL1/POU5F1/UBE4A/UBE4A/UBE4A/UBE4A/UBE4A/UBE4A/UBE4A/UBE4A/UBE4A/THBS1/CLDN7/CEACAM6/SNCG/SNCG/SNCG/ABCB4/ABCB4/ABCB4/ABCB4/ABCB4/ABCB4/GAB2/DDR1/DDR1/DDR1/DDR1/PINX1/PINX1/THBS1/FSHR/FSHR/FSHR/FSHR/FSHR/FSHR/FSHR/FSHR/FSHR/ETV4/HAS1/POU5F1/POU5F1/POU5F1/POU5F1/POU5F1/POU5F1/POU5F1/PRKCZ/ETS1/GAB2/HLA-DRB1/STAT3/STAT3/RUNX3/WWOX/IGF2BP1/IGF2BP1/IGF2BP1/IGF2BP1/IGF2BP1/ABCC2/ABCC2/WWOX/BMPR1A/PPARD/TGFB2/IGFBP3/IGFBP3/TACSTD2/CDH1/RUNX3/RUNX3/RUNX3/RUNX3/RUNX3/RUNX3/HLA-DRB1/HLA-DRB1/RUNX3/UNC45A/GAB2/GAB2/GAB2/GAB2/GAB2/MMP2/RCAN1/WWOX/WWOX/WWOX/WWOX/WWOX/WWOX/IGF2BP1/MIF/MUC16/MUC16/MUC16/MUC16/MUC16/HLA-DRB1/POU5F1/ANPEP/THBS1/GAB2/ITGB3/EGFR/SKP2/SKP2/SKP2/MMP2/GAB2/ABCC2/ABCC2/CTNNB1/HLA-DQB1/HLA-DQB1/HLA-DQB1/HLA-DQB1/HLA-DQB1/HLA-DQB1/HLA-DQB1/HLA-DQB1/HLA-DQB1/HLA-DQB1/HLA-DQB1/HLA-DQB1/HLA-DQB1/HLA-DQB1/HLA-DQB1/HLA-DQB1/HLA-DQB1/HLA-DQB1/HLA-DQB1/HLA-DQB1/HLA-DQB1/HLA-DQB1/HLA-DQB1/HLA-DQB1/HLA-DQB1/HLA-DQB1/HLA-DQB1/HLA-DQB1/HLA-DQB1/HLA-DQB1/HLA-DQB1/HLA-DQB1/HLA-DQB1/HLA-DQB1/HLA-DQB1/HLA-DQB1/HLA-DQB1/HLA-DQB1/HLA-DQB1/HLA-DQB1/HLA-DQB1/HLA-DQB1/HLA-DQB1/HLA-DQB1/HLA-DQB1/HLA-DQB1/HLA-DQB1/HLA-DQB1/HLA-DQB1/HLA-DQB1/HLA-DQB1/HLA-DQB1/HLA-DQB1/HLA-DQB1/HLA-DQB1/HLA-DQB1/HLA-DQB1/HLA-DQB1/HLA-DQB1/HLA-DQB1/HLA-DQB1/HLA-DQB1/HLA-DQB1/HLA-DQB1/HLA-DQB1/HLA-DQB1/HLA-DQB1/HLA-DQB1/HLA-DQB1/HLA-DQB1/HLA-DQB1/HLA-DQB1/HLA-DQB1/HLA-DQB1/HLA-DQB1/HLA-DQB1/HLA-DQB1/HLA-DQB1/HLA-DQB1/HLA-DQB1/HLA-DQB1/HLA-DQB1/HLA-DQB1/HLA-DQB1/HLA-DQB1/HLA-DQB1/HLA-DQB1/HLA-DQB1/HLA-DQB1/HLA-DQB1/HLA-DQB1/HLA-DQB1/HLA-DQB1/HLA-DQB1/HLA-DQB1/HLA-DQB1/HLA-DQB1/HLA-DQB1/HLA-DQB1/HLA-DQB1/HLA-DQB1/HLA-DQB1/HLA-DQB1/HLA-DQB1/HLA-DQB1/HLA-DQB1/HLA-DQB1/HLA-DQB1/HLA-DQB1/HLA-DQB1/HLA-DQB1/HLA-DQB1/HLA-DQB1/HLA-DQB1/HLA-DQB1/HLA-DQB1/HLA-DQB1/HLA-DQB1/HLA-DQB1/HLA-DQB1/HLA-DQB1/HLA-DQB1/HLA-DQB1/HLA-DQB1/HLA-DQB1/HLA-DQB1/HLA-DQB1/HLA-DQB1/HLA-DQB1/HLA-DQB1/HLA-DQB1/HLA-DQB1/HLA-DQB1/HLA-DQB1/HLA-DQB1/HLA-DQB1/HLA-DQB1/HLA-DQB1/HLA-DQB1/HLA-DQB1/HLA-DQB1/HLA-DQB1/HLA-DQB1/IGF2BP1/IGF2BP1/PAX8/PAX8/PRKCZ/EGF/EGF/EGF/EGF/TGM2/ACTN4/PTK2/HLA-DQB1/CHI3L1/POU5F1/WWOX/POU5F1/POU5F1/POU5F1/POU5F1/POU5F1/POU5F1/POU5F1/POU5F1/POU5F1/POU5F1/POU5F1/POU5F1/POU5F1/POU5F1/POU5F1/POU5F1/POU5F1/POU5F1/POU5F1/POU5F1/POU5F1/POU5F1/POU5F1/POU5F1/POU5F1/POU5F1/POU5F1/POU5F1/POU5F1/POU5F1/POU5F1/POU5F1/POU5F1/POU5F1/POU5F1/POU5F1/POU5F1/POU5F1/POU5F1/POU5F1/POU5F1/POU5F1/POU5F1/POU5F1/POU5F1/POU5F1/POU5F1/POU5F1/POU5F1/POU5F1/POU5F1/POU5F1/POU5F1/POU5F1/POU5F1/POU5F1/POU5F1/POU5F1/POU5F1/POU5F1/POU5F1/POU5F1/POU5F1/POU5F1/POU5F1/POU5F1/JAG1/ABCC2/ABCC2/ABCC2/BIRC2/BIRC2/BIRC2/BIRC2/BIRC2/BIRC2/BIRC2/BIRC2/BIRC2/BIRC2/BIRC2/BIRC2/BIRC2/BIRC2/BIRC2/BIRC2/BIRC2/BIRC2/BIRC2/BIRC2/BIRC2/BIRC2/BIRC2/BIRC2/BIRC2/BIRC2/BIRC2/BIRC2/BIRC2/BIRC2/CAMK4/CAMK4/CAMK4/PAX8/HLA-DRB1/PINX1/STAG3/STAG3/IQGAP1/IQGAP1/HYAL2/HYAL2/HYAL2/HYAL2/HYAL2/HYAL2/HYAL2/HYAL2/HYAL2/HYAL2/HYAL2/HYAL2/HYAL2/XPC/IGF2/PRKCZ/WWOX/POU5F1/POU5F1/POU5F1/POU5F1/POU5F1/POU5F1/EBAG9/EBAG9/EBAG9/PPARGC1A/PTK2/THBS1/PINX1/PINX1/PINX1/PINX1/PINX1/PINX1/PINX1/POU5F1/POU5F1/POU5F1/POU5F1/PTK2/CDK4/GAB2/EBAG9/POU5F1/SNCG/SNCG/IGFBP3/THY1/THY1/WWOX/POU5F1/TPT1/XPC/XPC/NFKB1/UNC45A/PRKAB1/HRAS/HRAS/WWOX/NTRK1/NTRK1/NTRK1/NTRK1/NTRK1/NTRK1/NTRK1/PTK2/VEGFC/VEGFC/VEGFC/VEGFC/VEGFC/VEGFC/VEGFC/VEGFC/VEGFC/VEGFC/PPARD/HLA-DRB1/HLA-DRB1/HLA-DRB1/NOTCH1/CBR3/IGF2/CTNNB1/PAX8/PON1/PINX1/HLA-DRB1/STAG3/HLA-DQB1/TGFA/TGFA/TGFA/TGFA/TGFA/TGFA/TGFA/TGFA/ITGAV/ITGAV/ITGAV/ITGAV/ITGAV/WWOX/PLSCR1/ATP7B/ATP7B/PTK2/PTK2/PTK2/PTK2/PTK2/PTK2/GAB2/MMP2/PRKCZ/ITGAV/HLA-DQB1/CBR3/PRKCZ/ATP7B/THBS1/THBS1/THBS1/THBS1/THBS1/THBS1/THBS1/THBS1/THBS1/THBS1/THBS1/THBS1/THBS1/THBS1/THBS1/THBS1/THBS1/THBS1/THBS1/THBS1/THBS1/THBS1/THBS1/THBS1/THBS1/THBS1/THBS1/THBS1/THBS1/THBS1/THBS1/THBS1/THBS1/THBS1/THBS1/THBS1/THBS1/THBS1/THBS1/THBS1/THBS1/PINX1/WWOX/WWOX/PAX8/PAX8/PAX8/PAX8/PAX8/PAX8/PAX8/PAX8/PAX8/PAX8/PAX8/PAX8/PAX8/PAX8/EBAG9/PINX1/PINX1/PINX1/PINX1/MUC16/HLA-DRB1/HLA-DRB1/HAS1/HAS1/SLC2A4/SLC2A4/CBR3/CAPG/POU5F1/POU5F1/POU5F1/RUNX3/CTNNB1/HLA-DQB1/PRKCZ/RHOC/RHOC/RHOC/RHOC/RHOC/RHOC/RHOC/ACTN4/ACTN4/RCAN1/ETV4/ETV4/ETV4/DDR1/DDR1/DDR1/DDR1/DDR1/DDR1/TSC22D1/TSC22D1/TSC22D1/TSC22D1/TSC22D1/TSC22D1/TSC22D1/TSC22D1/TSC22D1/TSC22D1/TSC22D1/TSC22D1/TSC22D1/TSC22D1/TSC22D1/TSC22D1/TSC22D1/TSC22D1/TSC22D1/TSC22D1/TSC22D1/TSC22D1/TSC22D1/TSC22D1/TSC22D1/TSC22D1/TSC22D1/TSC22D1/TSC22D1/TSC22D1/TSC22D1/TSC22D1/TSC22D1/TSC22D1/POU5F1/POU5F1/POU5F1/POU5F1/POU5F1/POU5F1/RCAN1/RCAN1/MUC16/STAG3/MMP7/CCND3/CDK4/MUC16/MUC16/MCL1/MCL1/MCL1/PAX8/PAX8/ESR2/POU5F1/POU5F1/POU5F1/POU5F1/POU5F1/POU5F1/WWOX/THBS1/MYO6/THBS1/WWOX/TGFA/PTK2/IQGAP1/IQGAP1/IQGAP1/BSG/HLA-DRB1/MCL1/PAX8/EGFR/EGFR/CFLAR/THY1/ITGB3/CAMK4/CAMK4/CAMK4/CAMK4/POU5F1/PINX1/PINX1/SLC31A2/SLC31A2/SLC31A2/EGFR/EGFR/DPP4/PAK1/ACTN4/ACTN4/FSHR/IGF2BP1/POU5F1/PPARGC1A/MMP2/MMP2/WWOX/WWOX/POU5F1/POU5F1/PRKCZ/PRKCZ/PRKCZ/PRKCZ/PRKCZ/PRKCZ/PRKCZ/PRKCZ/PRKCZ/PRKCZ/PRKCZ/PRKCZ/PRKCZ/PRKCZ/PRKCZ/PRKCZ/PRKCZ/RCAN1/WWOX/POU6F1/ESR2/HLA-DRB1/POU5F1/MMP2/MMP2/MMP2/HLA-DQB1/HLA-DQB1/HLA-DQB1/HLA-DQB1/HLA-DQB1/HLA-DQB1/TSC22D1/TSC22D1/TSC22D1/TSC22D1/TSC22D1/TSC22D1/TSC22D1/TSC22D1/TSC22D1/TSC22D1/TSC22D1/TSC22D1/TSC22D1/TSC22D1/TSC22D1/TSC22D1/PAX8/PAX8/PAX8/PAX8/PAX8/MMP9/RUNX3/IQGAP1/IQGAP1/DDR1/NFE2L2/HLA-DRB1/HLA-DRB1/HLA-DRB1/HLA-DRB1/HLA-DRB1/HLA-DRB1/HLA-DRB1/HLA-DRB1/HLA-DRB1/HLA-DRB1/HLA-DRB1/HLA-DRB1/WWOX/WWOX/POU5F1/WWOX/POU5F1/HLA-DRB1/GAB2/POU5F1/NFKBIA/ATP7B/IGF2BP1/IGF2BP1/IGF2BP1/IGF2BP1/IGF2BP1/IGF2BP1/IGF2BP1/WWOX/PRKCZ/PINX1/PINX1/PTK2/PTK2/CBR3/CBR3/MMP9/RUNX3/RUNX3/EBAG9/EBAG9/PIK3CA/PLSCR1/PLSCR1/PLSCR1/PLSCR1/PLSCR1/PLSCR1/PLSCR1/SRC/BIRC2/PINX1/POU5F1/POU5F1/POU5F1/POU5F1/RCAN1/CCND3/CCND3/JAG1/MKI67/WFDC2/WFDC2/WFDC2/WFDC2/WWOX/WWOX/WWOX/WWOX/WWOX/BMPR1A/BMPR1A/BMPR1A/BMPR1A/BMPR1A/BMPR1A/BMPR1A/BMPR1A/BMPR1A/BMPR1A/PRKCZ/PRKCZ/SDC1/PINX1/PINX1/HLA-DRB1/HLA-DRB1/HLA-DRB1/HLA-DRB1/HLA-DRB1/HLA-DRB1/HLA-DRB1/HLA-DRB1/HLA-DRB1/HLA-DRB1/HLA-DRB1/HLA-DRB1/HLA-DRB1/HLA-DRB1/HLA-DRB1/HLA-DRB1/HLA-DRB1/HLA-DRB1/HLA-DRB1/HLA-DRB1/HLA-DRB1/HLA-DRB1/HLA-DQB1/BMPR1A/STAG3/STAG3/CAV1/JAG1/JAG1/EGFR/EGF/POU5F1/PRKAB1/PRKAB1/PRKAB1/PRKAB1/PLSCR1/PINX1/POU5F1/POU5F1/CAMK4/POU5F1/WWOX/WWOX/WWOX/TPT1/TPT1/PRKCZ/HLA-DQA1/HRAS/ABCC2/ABCC2/ABCC2/ABCC2/ABCC2/ABCC2/ABCC2/ABCC2/ABCC2/ABCC2/ABCC2/ABCC2/ABCC2/CDK4/CDK4/PRKCZ/PRKCZ/PRKCZ/PRKCZ/PRKCZ/PRKCZ/PRKCZ/HLA-DQB1/THBS1/THBS1/POU5F1/WWOX/WWOX/WWOX/THBS1/THBS1/WWOX/ABCC2/WWOX/FHL2/CASP3/CASP3/CASP3/AKT1/CCND3/BRCA1/CDK20/HLA-DRB1/HLA-DRB1/HLA-DRB1/HLA-DRB1/HLA-DRB1/HLA-DRB1/HLA-DRB1/HLA-DRB1/HLA-DRB1/HLA-DRB1/ANPEP/IGFBP3/WWOX/WWOX/ITGB3/MDM2/MDM2/MDM2/MDM2/TSPAN1/TSPAN1/XPC/XPC/XPC/XPC/XPC/XPC/PINX1/ETV4/POU5F1/ITGB3/HLA-DQB1/HLA-DQB1/HLA-DQB1/HLA-DQB1/PRKCZ/ATP7B/SPON1/XPC/PINX1/PINX1/POU5F1/CAV1/CCND3/MYO6/MYO6/MYO6/MYO6/MYO6/MYO6/MYO6/MYO6/MYO6/MYO6/MYO6/WWOX/WWOX/WWOX/HRAS/HRAS/PLAU/PRKCZ/VDR/MIF/PRKCZ/PRKCZ/ATP7B/ATP7B/XPC/PPARD/PPARD/MMP2/FAS/MUC16/THBS1/HLA-DRB1/PTK2/BMPR1A/BMPR1A/PRKCZ/PRKCZ/RCAN1/ITGAV/ITGAV/ITGAV/ITGAV/ITGAV/ITGAV/ITGAV/ATP7B/CAV1/CAV1/ACTN4/KLK11/PINX1/CBR3/CBR3/CBR3/CBR3/CBR3/CBR3/CBR3/CBR3/CBR3/CBR3/WWOX/WWOX/WWOX/WWOX/WWOX/WWOX/WWOX/WWOX/WWOX/WWOX/WWOX/HAS1/SDC1/SDC1/SDC1/SDC1/SDC1/SDC1/SDC1/SDC1/SDC1/POU5F1/POU5F1/POU5F1/POU5F1/POU5F1/POU5F1/POU5F1/POU5F1/POU5F1/POU5F1/POU5F1/POU5F1/POU5F1/POU5F1/POU5F1/POU5F1/POU5F1/POU5F1/POU5F1/POU5F1/POU5F1/MED1/TSC22D1/ABCC2/HRAS/RBM17/EBAG9/BMI1/PRKAB1/STAT3/STAT3/STAT3/STAT3/STAT3/STAT3/STAT3/STAT3/STAT3/STAT3/CAMK4/PINX1/HLA-DRB1/TPT1/TNFRSF1B/SLC2A4/ABCB4/ABCB4/ABCB4/ABCB4/ABCB4/ABCB4/ABCB4/JAG1/ITGAV/PINX1/PAX8/PAX8/PAX8/PAX8/BSG/BSG/IGFBP3/ABCC2/PON1/MCL1/MCL1/MCL1/MCL1/MCL1/MCL1/MCL1/MCL1/MCL1/MCL1/MCL1/IGFBP3/IGFBP3/ACTN4/CDH1/CDH1/CDH1/CDH1/CDH1/CDH1/CDH1/CDH1/CDH1/CDH1/CDH1/CDH1/PLSCR1/PLSCR1/PLSCR1/PLSCR1/PLSCR1/PLSCR1/PLSCR1/PLSCR1/WWOX/WWOX/AKT1/GAB2/PRKCZ/ATP7B/CEACAM6/CEACAM6/CEACAM6/CEACAM6/CEACAM6/CBR3/PAX8/MYO6/CAMK4/EBAG9/EBAG9/POU5F1/POU5F1/UNC45A/PTK2/WWOX/ITGB3/ESR2/HLA-DRB1/POU5F1/POU5F1/POU5F1/POU5F1/POU5F1/POU5F1/POU5F1/POU5F1/POU5F1/POU5F1/POU5F1/POU5F1/POU5F1/POU5F1/POU5F1/POU5F1/POU5F1/POU5F1/POU5F1/POU5F1/POU5F1/POU5F1/POU5F1/POU5F1/POU5F1/POU5F1/POU5F1/POU5F1/POU5F1/POU5F1/POU5F1/POU5F1/POU5F1/TSC22D1/ABCC2/PTK2/PTK2/ABCC2/SKP2/HLA-DQB1/CBR3/POU5F1/POU5F1/POU5F1/POU5F1/POU5F1/POU5F1/VEGFC/VEGFC/MMP2/ATP7B/ATP7B/ATP7B/HRAS/HRAS/HRAS/PRKCZ/PRKCZ/PRKCZ/PRKCZ/CASP3/WWOX/EGFR/EGFR/WWOX/WWOX/WWOX/NOTCH3/NOTCH3/NOTCH3/HLA-DRB1/BSG/PINX1/THBS1/WWOX/HRAS/JAG1/ERCC2/SPON1/WWOX/MCL1/MCL1/MCL1/MCL1/MCL1/MCL1/MCL1/MCL1/MCL1/MCL1/MCL1/MCL1/MCL1/MCL1/ATP7B/STAT3/STAT3/STAT3/STAT3/FSHR/POU5F1/CHI3L1/CHI3L1/CHI3L1/CHI3L1/CHI3L1/CHI3L1/CHI3L1/CHI3L1/CASP3/BIRC2/BIRC2/PTK2/PTK2/PTK2/PTK2/PTK2/PTK2/PTK2/PTK2/PTK2/PTK2/PTK2/PTK2/PTK2/PTK2/PTK2/PTK2/PTK2/PTK2/PTK2/PTK2/PTK2/PTK2/PTK2/PTK2/PTK2/PTK2/PTK2/PTK2/PTK2/PTK2/PTK2/PTK2/PTK2/PTK2/PTK2/PTK2/PTK2/PTK2/PTK2/EBAG9/EBAG9/EBAG9/EBAG9/EBAG9/EBAG9/EBAG9/EBAG9/EBAG9/BMPR1A/BMPR1A/BMPR1A/BMPR1A/BMPR1A/BMPR1A/BMPR1A/BMPR1A/BMPR1A/BMPR1A/BMPR1A/BMPR1A/BMPR1A/BMPR1A/BMPR1A/BMPR1A/BMPR1A/BMPR1A/BMPR1A/BMPR1A/BMPR1A/BMPR1A/BMPR1A/BMPR1A/BMPR1A/BMPR1A/BMPR1A/BMPR1A/BMPR1A/PRKCZ/PRKCZ/PRKCZ/WWOX/WWOX/IQGAP1/EGFR/WWOX/CEACAM6/CEACAM6/CEACAM6/ETS1/ETS1/ETS1/THBS1/PRKCZ/CAV1/WWOX/ATP7B/POU5F1/PINX1/HLA-DQB1/ITGB3/S100A6/S100A6/WWOX/HRAS/IGFBP3/BCL2/CDKN1A/HLA-DRB1/PAK1/PAK1/ETS1/PINX1/PINX1/TSC22D1/TSC22D1/TSC22D1/PRKCZ/PRKCZ/PRKCZ/PRKCZ/PRKCZ/PRKCZ/PRKCZ/PINX1/PINX1/EBAG9/EBAG9/HLA-DRB1/HRAS/POU5F1/CBR3/HRAS/PINX1/MCL1/HAS1/HLA-DRB1/HLA-DQB1/HLA-DQB1/HLA-DQB1/HLA-DQB1/HLA-DQB1/HLA-DQB1/HLA-DQB1/HLA-DQB1/HLA-DQB1/HLA-DQB1/HLA-DQB1/HLA-DQB1/HLA-DQB1/HLA-DQB1/HLA-DQB1/HLA-DQB1/HLA-DQB1/ATP7B/ATP7B/ATP7B/ATP7B/ATP7B/POU5F1/RHOC/CBR3/CBR3/CBR3/PPARG/PPARG/FSHR/FSHR/CASP3/CASP3/CASP3/CASP3/CASP3/HAS2/IL18/PTK2/PTK2/PTK2/PTK2/PTK2/PTK2/PLSCR1/PLSCR1/TACSTD2/TACSTD2/TACSTD2/TACSTD2/TACSTD2/WWOX/PRKDC/HLA-DQA1/HLA-DQB1/HLA-DQB1/TACSTD2/CCND3/S100A6/S100A6/HLA-DRB1/HLA-DQB1/CAMK4/CAMK4/CAMK4/CAMK4/CAMK4/CAMK4/CLDN5/HAS1/HAS1/IGFBP3/ABCC2/PAX8/ABCC2/ABCC2/ABCC2/ABCC2/ABCC2/ABCC2/ABCC2/ABCC2/ABCC2/ABCC2/ABCC2/ABCC2/ABCC2/ABCC2/MCL1/MCL1/MCL1/HLA-DQA1/HLA-DQA1/HLA-DQA1/HLA-DQA1/HLA-DQA1/SLC2A4/MYO6/MYO6/MYO6/MYO6/MYO6/AKT1/MKI67/RHOA/RHOA/RHOA/HAS1/HLA-DQB1/IQGAP1/HLA-DQB1/HLA-DQB1/MUC16/ABCC2/IGFBP3/IGFBP3/MMP9/POU5F1/POU5F1/PTK2/POU5F1/PINX1/PINX1/PINX1/PINX1/PINX1/PINX1/TGFA/HLA-DQB1/PRKCZ/PRKCZ/SLC31A2/SLC31A2/SLC31A2/SLC31A2/MUC16/MUC16/CLDN7/PPARG/PPARG/PPARG/PPARG/PPARGC1A/MED1/SNCG/TSC22D1/MMP2/TGFA/THBS1/THBS1/POU5F1/POU5F1/GAB2/GAB2/ABCC2/ABCC2/WWOX/HLA-DRB1/HLA-DQB1/HFE/PINX1/PAK1/CHI3L1/HRAS/ACTN4/ACTN4/ACTN4/ACTN4/ACTN4/ACTN4/ACTN4/ACTN4/ACTN4/HLA-DQB1/PLSCR1/PON1/PON1/HLA-DQB1/HLA-DQB1/MCL1/MCL1/WWOX/WWOX/TNFRSF1B/RUNX3/RUNX3/RUNX3/XPC/XPC/XPC/XPC/XPC/XPC/XPC/XPC/HLA-DRB1/WWOX/XPC/XPC/XPC/XPC/XPC/XPC/XPC/XPC/XPC/XPC/XPC/XPC/PRKCZ/RCAN1/POU5F1/PTK2/THBS1/ACTN4/PINX1/PINX1/PINX1/PINX1/PINX1/ABCC2/ITGAV/ITGAV/ITGAV/ITGAV/ITGAV/ITGAV/ITGAV/EGF/XPC/BMPR1A/PRKCZ/NTRK1/CBR3/MUC16/MUC16/MUC16/MUC16/MUC16/MUC16/MUC16/MUC16/TNFRSF1B/PRKCZ/ABCC2/PINX1/MUC16/WWOX/RUNX3/SPON1/SPON1/WWOX/ABCB1/PTGER2/SPON1/SPON1/PRKCZ/PPARD/PRKCZ/SPON1/PINX1/EGF/EGF/ACTN4/RHOC/RHOC/RHOC/HLA-DRB1/HLA-DRB1/HLA-DRB1/HLA-DRB1/HLA-DRB1/HLA-DRB1/PRKCZ/PRKCZ/PRKCZ/PRKCZ/PRKCZ/PRKCZ/PRKCZ/ATP7B/PINX1/ESR1/ESR1/WWOX/IGFBP3/CDH1/CDH1/SNCG/HLA-DQB1/NFKB1/DPP4/PTK2/PTK2/PTK2/PTK2/PTK2/PTK2/PTK2/PTK2/PTK2/PTK2/PTK2/PTK2/PTK2/PTK2/PTK2/PTK2/PTK2/PTK2/PTK2/PTK2/PTK2/PTK2/PTK2/PTK2/PTK2/PTK2/PTK2/PTK2/PTK2/IQGAP1/IQGAP1/IQGAP1/IQGAP1/IQGAP1/IQGAP1/IQGAP1/IQGAP1/IQGAP1/IQGAP1/IQGAP1/PRKCZ/PRKCZ/ACTN4/KLK11/FSHR/PRKCZ/THBS1/ITGB3/STAG3/STAG3/STAG3/POU5F1/POU5F1/NR1I2/NR1I2/NR1I2/NR1I2/BSG/TACSTD2/MKI67/MKI67/MAPK1/IQGAP1/GAB2/PINX1/PINX1/HLA-DRB1/BRCA1/ESR1/GRN/POU5F1/CDH1/CDH1/HLA-DRB1/MMP2/SNCG/SNCG/SNCG/SNCG/SNCG/SNCG/SNCG/LZTS1/LZTS1/LZTS1/PRKCZ/HLA-DRB1/TXN/AKT1/ACTN4/ATP7B/HLA-DRB1/MMP2/MMP2/WWOX/WWOX/IGFBP3/IGFBP3/POU5F1/POU5F1/POU5F1/HLA-DQA1/TGM2/PRKAB1/ESR1/MCL1/MCL1/MCL1/MCL1/MCL1/MCL1/MCL1/MCL1/MCL1/MCL1/MCL1/MCL1/MCL1/MCL1/MCL1/MCL1/MCL1/MCL1/MCL1/MCL1/MCL1/MCL1/MCL1/MCL1/MCL1/MCL1/MCL1/MCL1/MCL1/MCL1/MCL1/MCL1/MCL1/MCL1/MCL1/MCL1/MCL1/MCL1/MCL1/MCL1/MCL1/MCL1/MCL1/MCL1/MCL1/MCL1/MCL1/MCL1/MCL1/MCL1/MCL1/MCL1/MCL1/MCL1/MCL1/MCL1/MCL1/MCL1/MCL1/MCL1/MCL1/MCL1/MCL1/MCL1/MCL1/MCL1/MCL1/MCL1/MCL1/MCL1/MCL1/MCL1/MCL1/MCL1/CBR3/IGFBP3/ITGAV/ITGAV/AKT1/AKT1/PRKCZ/MDM2/POU5F1/POU5F1/POU5F1/POU5F1/POU5F1/POU5F1/POU5F1/POU5F1/POU5F1/POU5F1/POU5F1/POU5F1/POU5F1/POU5F1/HLA-DQB1/CFLAR/CFLAR/CFLAR/CFLAR/HRAS/TYMP/TYMP/MED1/MED1/ATP7B/PINX1/RHOA/RHOA/RHOA/ACTN4/ACTN4/IGFBP3/PTK2/ABCC2/ABCC2/PLSCR1/PLSCR1/PLSCR1/PLSCR1/PLSCR1/PLSCR1/PLSCR1/PLSCR1/PTK2/PLAU/CDK20/PINX1/PINX1/PINX1/WWOX/LZTS1/XPC/POU5F1/PPARD/PPARD/PPARD/PPARD/PPARD/SKP2/THBS1/ATP7B/ATP7B/MMP2/HLA-DQB1/HLA-DQB1/MMP13/CFL1/PINX1/DDR1/DDR1/DDR1/STAG3/STAG3/STAG3/STAG3/STAG3/STAG3/STAG3/STAG3/STAG3/STAG3/STAG3/STAG3/STAG3/PINX1/WWOX/IGF2BP1/POU5F1/POU5F1/POU5F1/POU5F1/POU5F1/POU5F1/POU5F1/POU5F1/POU5F1/POU5F1/WFDC2/WWOX/IL6/PTK2/PRKCZ/PRKCZ/SLC2A1/PINX1/ABCC2/PLAU/ATP7B/ATP7B/ATP7B/ETS1/ACTN4/CFLAR/PAX8/HLA-DRB1/LZTS1/WWOX/WWOX/WWOX/WWOX/CD44/ITGAV/ITGAV/ITGAV/ITGAV/ITGB3/SLC2A4/WWOX/WWOX/MUC16/HLA-DRB1/PINX1/IQGAP1/PON1/CCL11/CCL11/CCL11/CCL11/NTRK1/WWOX/FSHR/WWOX/WWOX/WWOX/NFE2L2/PLSCR1/POU5F1/PINX1/JAG1/GAB2/EBAG9/EBAG9/EBAG9/EBAG9/EBAG9/HLA-DRB1/HLA-DRB1/POU5F1/PLSCR1/POU5F1/LAPTM4B/PRKAB1/MCM2/MCM2/MKI67/GAB2/GAB2/GAB2/GAB2/GAB2/GAB2/GAB2/GAB2/GAB2/GAB2/GAB2/HLA-DRB1/HLA-DRB1/HLA-DRB1/HLA-DRB1/HLA-DRB1/HLA-DRB1/HLA-DRB1/HLA-DRB1/HLA-DRB1/HLA-DRB1/HLA-DRB1/ITGAV/PINX1/WWOX/PINX1/NTRK1/NTRK1/NTRK1/NTRK1/SPON1/SPON1/WWOX/BMPR1A/PTK2/PTK2/GAB2/XPC/PRKCZ/WWOX/FRAT1/FRAT1/HRAS/HRAS/CD44/DDR1/DDR1/DDR1/DDR1/DDR1/TACSTD2/GAB2/ITGB3/ITGB3/ITGB3/PINX1/PINX1/XPC/XPC/XPC/ABCC2/ABCC2/ABCC2/ABCC2/ABCC2/ABCC2/ABCC2/ABCC2/ABCC2/ABCC2/ABCC2/ABCC2/ABCC2/ABCC2/CCND3/CCND3/HLA-DRB1/CDK4/RUNX3/POU5F1/SPON1/SPON1/SPON1/HRAS/HRAS/HRAS/PAK1/UBE4A/RUNX3/WWOX/WWOX/PTGER2/GAB2/WWOX/THBS1/CDK4/HLA-DRB1/SNCG/HLA-DQB1/MCAM/PINX1/SRA1/SRA1/IGFBP3/IGFBP3/IGFBP3/ESR1/JAG1/POU5F1/POU5F1/POU5F1/POU5F1/POU5F1/POU5F1/POU5F1/POU5F1/POU5F1/POU5F1/POU5F1/POU5F1/POU5F1/POU5F1/POU5F1/PRKCZ/CASP3/CASP3/CCND3/CCND3/CCND3/CDK4/WFDC2/WFDC2/WFDC2/STAG3/STAG3/STAG3/STAG3/STAG3/STAG3/NFKB1/GAB2/CTNNB1/POU5F1/POU5F1/POU5F1/POU5F1/POU5F1/POU5F1/POU5F1/POU5F1/POU5F1/POU5F1/POU5F1/POU5F1/POU5F1/POU5F1/POU5F1/POU5F1/POU5F1/POU5F1/NTRK1/CDK4/IGF2BP1/BSG/POU5F1/POU5F1/ITGB3/RUNX3/PAK1/WWOX/RCAN1/AKT1/IQGAP1/PINX1/ETS1/ETS1/TACSTD2/TACSTD2/TACSTD2/TACSTD2/ETS1/PAX8/EGFR/EGFR/WWOX/PTK2/PTK2/WWOX/ETS1/CAMK4/HLA-DQB1/FUT3/FUT3/FUT3/FUT3/ABCC2/RUNX3/RUNX3/RCAN1/HLA-DQB1/HLA-DQB1/HLA-DQB1/HLA-DQB1/HLA-DQB1/CDK20/HLA-DRB1/HLA-DRB1/HLA-DRB1/HLA-DRB1/HLA-DRB1/HLA-DRB1/HLA-DRB1/HLA-DQB1/HRAS/HRAS/HRAS/HRAS/FASLG/GDF15/POU5F1/PAX8/PAX8/PAX8/PAX8/MMP1/PINX1/PINX1/TACSTD2/TACSTD2/MUC16/MUC16/MUC16/POU5F1/POU5F1/POU5F1/POU5F1/POU5F1/POU5F1/POU5F1/POU5F1/POU5F1/POU5F1/POU5F1/POU5F1/POU5F1/POU5F1/POU5F1/POU5F1/POU5F1/POU5F1/POU5F1/HLA-DQB1/PTGER2/PTGER2/PTGER2/WWOX/POU5F1/DDR1/GAB2/GAB2/GAB2/ITGAV/HLA-DQB1/HLA-DQB1/AKT1/SDC1/SDC1/SDC1/SDC1/WWOX/HLA-DQB1/EGFR/EGFR/VDR/VDR/PINX1/ABCB4/ABCB4/RCAN1/WWOX/WWOX/WWOX/WWOX/THBS1/THBS1/PINX1/PINX1/HLA-DQA1/MUC16/POU5F1/IGF2BP1/HLA-DQB1/HLA-DQB1/HLA-DQB1/HLA-DQB1/HLA-DQB1/HLA-DQB1/IQGAP1/PRKCZ/HLA-DRB1/POU5F1/POU5F1/POU5F1/MKI67/IGFBP3/IGFBP3/POU5F1/EBAG9/EBAG9/EBAG9/EBAG9/EBAG9/EBAG9/EBAG9/EBAG9/EBAG9/EBAG9/EBAG9/EBAG9/EBAG9/MED1/MED1/MED1/MED1/MED1/MED1/POU5F1/POU5F1/POU5F1/POU5F1/HLA-DRB1/SPON1/SPON1/SPON1/SPON1/SPON1/PINX1/NME1/CASP3/CASP3/CASP3/EGFR/STAT3/STAT3/STAT3/STAT3/BMPR2/ACTN4/THBS1/THBS1/TPT1/TPT1/POU5F1/WWOX/WWOX/PTK2/EGF/CAMK4/PINX1/PINX1/MKI67/WWOX/WWOX/PON1/PON1/CBR3/ABCC2/PINX1/PON1/POU5F1/POU5F1/POU5F1/POU5F1/POU5F1/POU5F1/THBS1/ITGB3/PRKCZ/PRKCZ/PRKCZ/PRKCZ/PRKCZ/PRKCZ/PRKCZ/PRKCZ/PRKCZ/PRKCZ/PRKCZ/PRKCZ/PRKCZ/PRKCZ/PRKCZ/PRKCZ/PRKCZ/ATP7B/BSG/AKT1/HRAS/TGM2/MUC16/MUC16/IL6/IL6/HLA-DQB1/IGFBP3/PTK2/WWOX/SPON1/WWOX/CTNNB1/DDR1/POU5F1/POU5F1/SLC2A4/SLC2A4/PON1/MUC16/MUC16/ATP7B/ATP7B/ATP7B/JAG1/THBS1/POU5F1/POU5F1/POU5F1/ST3GAL5/RELA/EDNRA/EGFR/HLA-DRB1/MUC16/MUC16/MUC16/MUC16/MUC16/MUC16/MUC16/MUC16/MUC16/MUC16/MUC16/MUC16/SRA1/SRA1/SRA1/SRA1/SRA1/SRA1/SRA1/HRAS/HRAS/HRAS/HRAS/HRAS/HRAS/HRAS/HRAS/HRAS/HRAS/HRAS/HRAS/PTK2/HLA-DRB1/HLA-DRB1/HLA-DRB1/HLA-DRB1/HLA-DRB1/HLA-DRB1/HLA-DRB1/HLA-DRB1/HLA-DRB1/HLA-DRB1/HLA-DRB1/HLA-DRB1/HLA-DRB1/HLA-DRB1/HLA-DRB1/HLA-DRB1/HLA-DRB1/HLA-DRB1/HLA-DRB1/HLA-DRB1/HLA-DRB1/HLA-DRB1/HLA-DRB1/HLA-DRB1/HLA-DRB1/HLA-DRB1/HLA-DRB1/HLA-DRB1/HLA-DRB1/HLA-DRB1/HLA-DRB1/HLA-DRB1/HLA-DRB1/PAK1/PAK1/PAK1/ACTN4/POU5F1/POU5F1/CCND3/CCND3/MKI67/PAX8/SNCG/POU5F1/POU5F1/FHL2/ETV5/CASP3/CASP3/PPARGC1A/HLA-DQA1/HLA-DQA1/HLA-DQA1/MUC16/PAX8/PINX1/PINX1/PINX1/PINX1/PINX1/PINX1/PINX1/PINX1/PINX1/PINX1/AKT1/DDR1/DDR1/HLA-DQB1/HLA-DQB1/EGF/EGF/EGF/EGF/EGF/IQGAP1/IQGAP1/IQGAP1/IQGAP1/IQGAP1/IQGAP1/IQGAP1/IQGAP1/PTK2/PTK2/PRKCZ/HLA-DRB1/ABCB4/ITGB3/ITGB3/HLA-DRB1/HLA-DRB1/HLA-DRB1/HRAS/HRAS/IGF2/ACTN4/ACTN4/HLA-DQB1/HLA-DQB1/HLA-DQB1/HLA-DQB1/HLA-DQB1/ITGB3/POU5F1/POU5F1/AKT1/LZTS1/LZTS1/LZTS1/POU5F1/PINX1/GAB2/GAB2/GAB2/GAB2/XPC/HLA-DQB1/VTN/PINX1/CCND3/SNAI1/POU5F1/POU5F1/IQGAP1/IQGAP1/IQGAP1/IQGAP1/IQGAP1/IQGAP1/IQGAP1/IQGAP1/IQGAP1/IQGAP1/IQGAP1/IQGAP1/WWOX/TSC22D1/MSLN/MSLN/RCAN1/GAB2/GAB2/GAB2/GAB2/GAB2/GAB2/PAX8/RUNX3/PPARD/ERCC2/RCAN1/PINX1/FSHR/FSHR/FSHR/TPT1/GAB2/EBAG9/EBAG9/EBAG9/EBAG9/POU5F1/PRKCZ/PRKCZ/PRKCZ/PAX8/MAPK1/HLA-DRB1/THBS1/THBS1/MMP2/MMP2/MMP2/MMP2/MMP2/MMP2/MMP2/MMP2/MMP2/MMP2/MMP2/MMP2/MMP2/MMP2/MMP2/PTGER2/SPON1/SPON1/SPON1/SPON1/SPON1/SPON1/SPON1/SPON1/SPON1/SPON1/CDH1/THBS1/THBS1/THBS1/PINX1/MMP9/MMP9/POU5F1/POU5F1/POU5F1/POU5F1/POU5F1/POU5F1/SLC31A2/POU5F1/IGF2BP1/IGFBP3/PINX1/MMP13/IGFBP3/EBAG9/EBAG9/EBAG9/EBAG9/EBAG9/EBAG9/EBAG9/EBAG9/TYMP/POU5F1/TNFAIP8L2/MAPK1/MAPK1/MAPK1/MAPK1/IQGAP1/WWOX/WWOX/WWOX/WWOX/WWOX/WWOX/WWOX/WWOX/WWOX/BMPR1A/MYO6/PRKCZ/PRKCZ/PRKCZ/PRKCZ/WWOX/HLA-DRB1/MMP2/MMP2/POU5F1/POU5F1/POU5F1/POU5F1/POU5F1/POU5F1/PRKCZ/PRKCZ/HLA-DQB1/WWOX/CD44/CD44/PPARD/PPARD/PPARD/PPARD/PPARD/PPARD/PPARD/PPARD/PPARD/PPARD/PPARD/PPARD/CEACAM6/HLA-DQB1/ABCC2/ACTN4/ACTN4/ACTN4/ACTN4/ACTN4/ACTN4/ACTN4/ACTN4/PTK2/HAS2/HAS2/HAS2/HAS2/PTK2/PTK2/PTK2/PAX8/PAX8/PINX1/PINX1/PINX1/ATP7B/POU5F1/HLA-DQB1/PAK1/POU6F1/POU5F1/POU5F1/POU5F1/POU5F1/POU5F1/POU5F1/POU5F1/CDH1/CDH1/CDH1/CDH1/PRKAB1/PRKAB1/HLA-DQB1/WWOX/CLDN7/HLA-DQB1/DDR1/DDR1/DDR1/DDR1/DDR1/DDR1/DDR1/DDR1/DDR1/DDR1/DDR1/DDR1/DDR1/DDR1/DDR1/DDR1/DDR1/DDR1/DDR1/DDR1/DDR1/HLA-DRB1/PTK2/HRAS/MED1/PPARD/PPARD/PPARD/POU5F1/POU5F1/ABCC2/PPARD/PPARD/RUNX3/BRCA1/TGM2/HRAS/EGF/EGF/AKT1/CCL11/CCL11/CCL11/CCL11/CCL11/CCL11/CCL11/CCL11/CCL11/CCL11/CCL11/CCL11/CCL11/CCL11/CCL11/CCL11/CCL11/CCL11/CCL11/CCL11/CCL11/IGFBP3/IGFBP3/PINX1/BMPR1A/PRKCZ/ACTN4/ITGB3/ITGB3/ITGB3/ATP7B/PTK2/PTK2/PTK2/CASP3/HLA-DRB1/WWOX/BRCA2/CLDN7/PAX8/TNFRSF1B/TNFRSF1B/GAB2/IQGAP1/PAX8/PINX1/AKT1/GAB2/PRKAB1/ABCC2/WWOX/WWOX/CEACAM6/CEACAM6/PINX1/BIRC2/BIRC2/BIRC2/BIRC2/BIRC2/BIRC2/BIRC2/BIRC2/BIRC2/BIRC2/BIRC2/HLA-DRB1/ATP7B/ABCC2/PIK3CA/PIK3CA/WWOX/DDR1/HAS1/BMPR1B/TNFRSF1A/HLA-DRB1/HLA-DRB1/HLA-DRB1/HLA-DRB1/HLA-DRB1/HLA-DRB1/ABCC2/WWOX/WWOX/WWOX/WWOX/WWOX/WWOX/PINX1/PRKCZ/WWOX/HLA-DQB1/HLA-DQB1/HLA-DQB1/HLA-DQB1/HLA-DQB1/PTK2/TYMP/HLA-DRB1/POU5F1/PTGER2/PTK2/PTK2/PTK2/PTK2/PTK2/PTK2/PTK2/PTK2/PTK2/PTK2/PTK2/PTK2/PTK2/PTK2/CD44/CD44/POU5F1/POU5F1/HLA-DQB1/THBS1/PPARG/WWOX/ACTN4/SPON1/PON1/WWOX/SLC31A2/ACTN4/PINX1/CASP3/CASP3/CASP3/GAB2/GAB2/GAB2/ABCC2/SNCG/CAV1/WWOX/TNFRSF1B/PINX1/PINX1/RHOA/RHOA/RHOA/RHOA/RHOA/RHOA/WWOX/AKT1/HLA-DRB1/HLA-DRB1/GAB2/CEACAM6/HLA-DQB1/GAB2/BMPR1A/BMPR1A/CCND3/CCND3/POU5F1/ITGAV/PRKCZ/HLA-DQB1/JAG1/JAG1/JAG1/BMPR1B/BMPR1B/BMPR1B/BMPR1B/BMPR1B/BMPR1B/BMPR1B/BMPR1B/BMPR1B/IGFBP3/MUC16/PRKCZ/ABCC2/CAPG/PRKCZ/PRKCZ/BMPR1B/PRKCZ/UNC45A/KLK1/KLK1/KLK1/IGF2BP1/PRKAB1/PRKAB1/PRKCZ/PRKCZ/PRKCZ/PRKCZ/ATP7B/CAPG/BIRC2/BIRC2/BIRC2/BIRC2/BIRC2/BIRC2/BIRC2/BIRC2/BIRC2/BIRC2/BIRC2/BIRC2/BIRC2/BIRC2/BIRC2/BIRC2/BIRC2/BIRC2/BIRC2/BIRC2/BIRC2/BIRC2/BIRC2/BIRC2/BIRC2/BIRC2/BIRC2/BIRC2/BIRC2/BIRC2/BIRC2/MCAM/PTGER4/ERCC2/PINX1/HLA-DQB1/HLA-DQB1/HLA-DQB1/PPARD/SNCG/SNCG/SNCG/CHI3L1/CAPG/CAPG/PINX1/THBS1/THBS1/THBS1/ERCC1/ERCC1/ERCC1/TSC22D1/TSC22D1/TPT1/ATP7B/WWOX/WWOX/MSLN/WWOX/CDK20/ABCB4/PINX1/EGFR/IGFBP3/IGFBP3/IGFBP3/IGFBP3/IGFBP3/IGFBP3/IGFBP3/IGFBP3/IGFBP3/IGFBP3/IGFBP3/IGFBP3/IGFBP3/ABCB4/ABCB4/ABCB4/ABCB4/ABCB4/MIF/MIF/MIF/WWOX/TSC22D1/IGFBP3/IGF2BP1/CCL11/HLA-DRB1/CFL1/PTK2/IGF2BP1/PON1/PON1/PON1/CCL11/CCL11/CCL11/CCL11/CCL11/JAG1/VEGFC/PINX1/POU5F1/ABCC2/ITGAV/ITGAV/ITGAV/BSG/HLA-DRB1/SLC2A4/GAB2/POU5F1/VEGFC/PTK2/MMP2/POU5F1/POU5F1/CCND3/CCND3/CCND3/CCND3/TSPAN1/GAB2/PPARD/XPC/XPC/PPARD/PPARD/PPARD/PPARD/PAK1/CD44/CHP2/ABCC2/ABCC2/ABCC2/ABCC2/ABCC2/ABCC2/ABCC2/ABCC2/ERBB2/ERBB2/ERBB2/PTK2/DDR1/POU6F1/THBS1/THBS1/THBS1/THBS1/PRKCZ/PRKCZ/PRKCZ/WWOX/POU5F1/WWOX/WWOX/IGFBP3/RCAN1/PINX1/THBS1/THBS1/WWOX/SKP2/PINX1/PINX1/PINX1/PINX1/IQGAP1/IQGAP1/IQGAP1/XPC/PTK2/HLA-DRB1/PINX1/POU5F1/POU5F1/POU5F1/GAB2/WWOX/XPC/XPC/XPC/XPC/XPC/XPC/TXN/TXN/PON1/PON1/ANPEP/ANPEP/ANPEP/PTGER2/PINX1/WWOX/HLA-DRB1/XRCC2/IQGAP1/IQGAP1/IQGAP1/IQGAP1/IQGAP1/IQGAP1/IQGAP1/IQGAP1/IQGAP1/IQGAP1/IQGAP1/IQGAP1/IQGAP1/PLSCR1/PINX1/HLA-DRB1/HLA-DRB1/RUNX3/RUNX3/RUNX3/RUNX3/RUNX3/POU5F1/TSPAN1/TSPAN1/TSPAN1/TSPAN1/TSPAN1/TSPAN1/TSPAN1/GAB2/PINX1/PINX1/XPC/XPC/XPC/HRAS/KLRK1/KLRK1/PRKCZ/PRKCZ/PRKCZ/PRKCZ/ANPEP/ANPEP/ANPEP/HLA-DQB1/PTK2/PRKCZ/PRKCZ/IQGAP1/IQGAP1/IQGAP1/ABCC2/ATP7B/ATP7B/ATP7B/ATP7B/ATP7B/ATP7B/WWOX/PINX1/GAB2/CAMK4/EBAG9/EBAG9/EBAG9/EBAG9/EBAG9/EBAG9/EBAG9/EBAG9/EBAG9/EBAG9/EBAG9/EBAG9/EBAG9/EBAG9/EBAG9/EBAG9/EBAG9/EBAG9/EBAG9/EBAG9/EBAG9/EBAG9/EBAG9/EBAG9/EBAG9/EBAG9/EBAG9/EBAG9/EBAG9/EBAG9/EBAG9/EBAG9/EBAG9/EBAG9/EBAG9/EBAG9/EBAG9/EBAG9/EBAG9/EBAG9/EBAG9/EBAG9/EBAG9/EBAG9/EBAG9/EBAG9/EBAG9/EBAG9/EBAG9/EBAG9/EBAG9/EBAG9/EBAG9/EBAG9/EBAG9/EBAG9/EBAG9/EBAG9/EBAG9/EBAG9/EBAG9/PPARD/VDR/VDR/VDR/VDR/VDR/PPARD/DDR1/PAX8/PAX8/PAX8/POU5F1/POU5F1/POU5F1/PINX1/PINX1/PINX1/PINX1/MMP2/SKP2/SKP2/SKP2/SKP2/SKP2/SKP2/SKP2/PRKCZ/HLA-DQB1/YWHAZ/CD44/WWOX/WWOX/WWOX/EBAG9/EBAG9/HLA-DRB1/HLA-DRB1/IQGAP1/CLDN7/HLA-DQB1/HLA-DQB1/HLA-DQB1/HLA-DQB1/HLA-DQB1/DDR1/DDR1/POU5F1/XRCC1/XRCC1/PPARG/PPARG/HLA-DQB1/HLA-DQB1/HLA-DQB1/HLA-DRB1/HLA-DRB1/HLA-DRB1/HLA-DRB1/HLA-DRB1/HLA-DRB1/PAX8/HLA-DRB1/PAX8/POU5F1/POU5F1/ITGAV/HLA-DRB1/UNC45A/THBS1/PLSCR1/PLSCR1/PLSCR1/PLSCR1/XPC/CDKN1A/WWOX/PRKAB1/GAB2/CBR3/CBR3/CBR3/CBR3/CBR3/CBR3/CBR3/CBR3/CBR3/CBR3/CBR3/CBR3/XPC/NOTCH3/NOTCH3/NOTCH3/SLC2A4/HLA-DRB1/PINX1/HLA-DRB1/TACSTD2/MMP9/MMP9/PRKCZ/YWHAZ/YWHAZ/PRKCZ/PRKCZ/PRKCZ/PRKCZ/IGFBP3/HLA-DRB1/HLA-DRB1/HLA-DRB1/CDK4/CBR3/ETS1/ETS1/RCAN1/MYO6/GAB2/PAX8/PAX8/PAX8/PAX8/PAX8/PPARD/PPARD/PPARD/PPARD/PPARD/PPARD/PPARD/PPARD/PPARD/PPARD/PPARD/PPARD/PPARD/PPARD/PPARD/PPARD/PPARD/PPARD/PPARD/PPARD/PPARD/PPARD/SPON1/MMP2/THBS1/THBS1/MCL1/MCL1/MMP2/HRAS/CD44/ABCC2/ABCC2/HLA-DRB1/HLA-DRB1/AKT1/CHI3L1/PON1/DDR1/DDR1/DDR1/THBS1/WWOX/IGFBP3/ATP7B/POU5F1/HRAS/THBS1/BMPR1A/BMPR1A/FUT3/POU5F1/POU5F1/POU5F1/POU5F1/POU5F1/POU5F1/POU5F1/POU5F1/POU5F1/POU5F1/POU5F1/POU5F1/POU5F1/POU5F1/POU5F1/POU5F1/POU5F1/POU5F1/POU5F1/HYAL2/PRKCZ/POU5F1/PTGER4/PTGER4/PTGER4/ACTN4/CCL11/TGM2/PTK2/PTK2/PTK2/BSG/HLA-DRB1/HLA-DRB1/HLA-DRB1/HLA-DRB1/HLA-DRB1/HLA-DRB1/HLA-DRB1/HLA-DRB1/HLA-DRB1/HLA-DRB1/CCND3/PINX1/NFKBIA/NFKBIA/PINX1/PTGER2/THBS1/THBS1/THBS1/NFKB1/TACSTD2/IGFBP3/RBM17/ITGAV/MYO6/PRKCZ/ESR2/HLA-DRB1/PPARGC1A/ENG/POU5F1/POU5F1/PRKCZ/PRKCZ/PRKCZ/PRKCZ/IGFBP3/POU5F1/POU5F1/POU5F1/TNFRSF1B/CCNE1/FUT3/FUT3/MCL1/MCL1/WWOX/S100A6/CCL11/PINX1/ETV4/HRAS/PAX8/POU5F1/POU5F1/ABCB4/ABCB4/ABCB4/ABCB4/POU5F1/POU5F1/POU5F1/POU5F1/POU5F1/POU5F1/POU5F1/POU5F1/POU5F1/POU5F1/POU5F1/POU5F1/POU5F1/POU5F1/POU5F1/POU5F1/POU5F1/POU5F1/POU5F1/POU5F1/POU5F1/POU5F1/POU5F1/POU5F1/POU5F1/POU5F1/POU5F1/POU5F1/POU5F1/POU5F1/POU5F1/POU5F1/POU5F1/THBS1/THBS1/THBS1/SLC2A1/SLC2A1/SLC2A1/SLC2A1/SLC2A1/SLC2A1/SLC2A1/SLC2A1/POU5F1/LZTS1/BMPR1A/MDM2/XPC/XPC/XPC/MMP2/MMP2/MMP2/MMP2/ETS1/SDC1/SPON1/SPON1/SPON1/SPON1/SPON1/SPON1/SPON1/SPON1/SPON1/SPON1/SPON1/SPON1/RCAN1/RCAN1/RCAN1/PLSCR1/ATP7B/ATP7B/PON1/IGFBP3/POU5F1/FHL2/PTK2/MAPK1/NTRK1/IQGAP1/IQGAP1/IQGAP1/HLA-DRB1/ATP7B/CHI3L1/CCND3/MKI67/MKI67/MKI67/MKI67/PPARGC1A/MCL1/HRAS/ITGB1/ITGB1/WWOX/CFL1/STAT3/CAMK4/GAB2/GAB2/GAB2/GAB2/GAB2/GAB2/GAB2/PRKCZ/PLSCR1/PLSCR1/HLA-DRB1/WWOX/PON1/PINX1/ATP7B/ATP7B/THBS1/THBS1/THBS1/THBS1/THBS1/RUNX3/SPON1/SPON1/WWOX/WWOX/POU5F1/POU5F1/ATP7B/ATP7B/ATP7B/ATP7B/ATP7B/MKI67/CDKN1A/CDKN1A/ABCC2/WWOX/WWOX/POU5F1/ANPEP/USP14/ABCC2/SPON1/MAPK1/MAPK1/MAPK1/MAPK1/MAPK1/MAPK1/MAPK1/ABCC2/PINX1/PTK2/ERCC1/ERCC1/ERCC1/NOTCH1/ERBB2/ERBB2/ERBB2/ERBB2/ERBB2/CDH1/CDH1/GAB2/THBS1/CCND3/CCND3/CCND3/POU5F1/HLA-DRB1/GAB2/VEGFC/CTNNB1/CDH1/HLA-DQB1/RUNX3/NTRK1/WWOX/WWOX/ST3GAL5/ST3GAL5/ST3GAL5/ST3GAL5/HLA-DQB1/HLA-DRB1/HLA-DRB1/PLSCR1/PTK2/PTK2/SLC31A2/SLC31A2/CBR3/EGF/CLDN5/HLA-DQB1/ACTN4/CD44/THBS1/THBS1/BCL2/SLC31A2/HLA-DRB1/MUC16/CAPG/DDR1/PPARD/SDC1/POU5F1/POU5F1/POU5F1/POU5F1/POU5F1/POU5F1/POU5F1/POU5F1/POU5F1/POU5F1/POU5F1/POU5F1/POU5F1/POU5F1/POU5F1/POU5F1/POU5F1/POU5F1/POU5F1/POU5F1/POU5F1/POU5F1/POU5F1/POU5F1/POU5F1/POU5F1/POU5F1/POU5F1/POU5F1/POU5F1/POU5F1/POU5F1/POU5F1/POU5F1/POU5F1/SLC2A4/GAB2/GAB2/GAB2/GAB2/GAB2/GAB2/GAB2/GAB2/GAB2/GAB2/GAB2/GAB2/GAB2/GAB2/GAB2/GAB2/GAB2/GAB2/GAB2/GAB2/GAB2/GAB2/GAB2/GAB2/GAB2/GAB2/GAB2/GAB2/GAB2/GAB2/GAB2/GAB2/GAB2/GAB2/GAB2/GAB2/DDR1/AKT1/DDR1/SPON1/SPON1/SPON1/SPON1/SPON1/SPON1/SPON1/SPON1/SPON1/SPON1/SPON1/SPON1/SPON1/TGFA/POU5F1/POU5F1/HLA-DRB1/HLA-DRB1/PPARG/ABCC2/HLA-DRB1/TNFRSF1B/TACSTD2/DUSP1/THBS1/THBS1/THBS1/THBS1/THBS1/THBS1/THBS1/THBS1/THBS1/THBS1/THBS1/THBS1/THBS1/THBS1/THBS1/THBS1/THBS1/THBS1/THBS1/THBS1/THBS1/THBS1/THBS1/THBS1/THBS1/THBS1/PINX1/PRKAB1/PRKAB1/ACTN4/GAB2/GAB2/DDR1/DDR1/DDR1/DDR1/DDR1/DDR1/MMP2/TSPAN1/MCM2/POU5F1/MCM2/HLA-DQB1/HLA-DQB1/HLA-DQB1/HLA-DQB1/HLA-DQB1/HLA-DQB1/HLA-DQB1/HLA-DQB1/HLA-DQB1/HLA-DQB1/HLA-DQB1/HLA-DQB1/HLA-DQB1/HLA-DQB1/HLA-DQB1/HLA-DQB1/HLA-DQB1/HLA-DQB1/HLA-DQB1/HLA-DQB1/HLA-DQB1/HLA-DQB1/HLA-DQB1/HLA-DQB1/HLA-DQB1/HLA-DQB1/HLA-DQB1/HLA-DQB1/HLA-DQB1/HLA-DQB1/HLA-DQB1/HLA-DQB1/HLA-DQB1/HLA-DQB1/HLA-DQB1/HLA-DQB1/HLA-DQB1/HLA-DQB1/HLA-DQB1/HLA-DQB1/HLA-DQB1/HLA-DQB1/HLA-DQB1/HLA-DQB1/HLA-DQB1/HLA-DQB1/HLA-DQB1/HLA-DQB1/HLA-DQB1/HLA-DQB1/HLA-DQB1/HLA-DQB1/HLA-DQB1/HLA-DQB1/HLA-DQB1/HLA-DQB1/HLA-DQB1/HLA-DQB1/HLA-DQB1/HLA-DQB1/HLA-DQB1/HLA-DQB1/HLA-DQB1/HLA-DQB1/HLA-DQB1/MED1/MED1/VEGFC/WWOX/LAPTM4B/PINX1/HLA-DQB1/HLA-DQB1/HLA-DQB1/HLA-DQB1/HLA-DQB1/HLA-DQB1/HLA-DQB1/HLA-DQB1/HLA-DQB1/HLA-DQB1/HLA-DQB1/HLA-DQB1/HLA-DQB1/HLA-DQB1/HLA-DQB1/HLA-DQB1/HLA-DQB1/HLA-DQB1/HLA-DQB1/HLA-DQB1/HLA-DQB1/HLA-DQB1/HLA-DQB1/HLA-DQB1/HLA-DQB1/HLA-DQB1/HLA-DQB1/HLA-DQB1/HLA-DQB1/HLA-DQB1/HLA-DQB1/HLA-DQB1/HLA-DQB1/HLA-DQB1/HLA-DQB1/HLA-DQB1/HLA-DQB1/HLA-DQB1/HLA-DQB1/HLA-DQB1/HLA-DQB1/HLA-DQB1/HLA-DQB1/HLA-DQB1/HLA-DQB1/HLA-DQB1/THBS1/CCL11/CCL11/MMP13/PAX8/IGF2BP1/IGF2BP1/ACTN4/IGFBP3/PINX1/PINX1/PINX1/CBR3/CLDN7/ABCB4/WWOX/POU5F1/PPARD/WWOX/WWOX/WWOX/WWOX/WWOX/WWOX/WWOX/WWOX/WWOX/WWOX/WWOX/POU5F1/WWOX/ABCC2/THBS1/THBS1/THBS1/THBS1/THBS1/IQGAP1/CAPG/CAPG/CAPG/CAPG/CAPG/PTK2/GRN/GRN/THBS1/CEACAM6/LAPTM4B/GAB2/GAB2/PINX1/PINX1/PINX1/CCND3/BMPR1B/PLAU/PPARD/PPARD/PPARD/PPARD/PPARD/PPARD/LZTS1/WWOX/CAMK4/CAMK4/AURKA/DDR1/NFE2L2/POU5F1/HRAS/HRAS/HRAS/HRAS/HRAS/HRAS/POU6F1/POU6F1/HRAS/MMP2/WWOX/PINX1/ESR2/MYO6/MYO6/MYO6/MYO6/RELA/IGFBP3/WWOX/WWOX/CLDN5/CLDN5/CLDN5/CLDN5/PTK2/POU5F1/POU5F1/POU5F1/POU5F1/SDC1/PINX1/PINX1/CTNNB1/ESR1/ESR1/HLA-DRB1/DDR1/ATP7B/ATP7B/ATP7B/ATP7B/ATP7B/WWOX/POU5F1/IP6K2/ACTN4/PTK2/HRAS/WWOX/WWOX/PINX1/PPARG/HLA-DQB1/HLA-DQB1/HLA-DQB1/HLA-DQB1/HLA-DQB1/HLA-DQB1/HLA-DQB1/HLA-DQB1/PINX1/MED1/MED1/MED1/ALDH1A1/POU5F1/POU5F1/POU5F1/POU5F1/POU5F1/IGF2BP1/PINX1/PRKCZ/PINX1/ABCC2/ABCC2/ABCC2/ABCC2/ABCC2/ABCC2/ABCC2/ABCC2/ABCC2/ABCC2/ABCC2/HLA-DQB1/HLA-DQB1/HLA-DQB1/HLA-DQB1/HLA-DQB1/HLA-DQB1/HLA-DQB1/HLA-DQB1/HLA-DQB1/HLA-DQB1/HLA-DQB1/HLA-DQB1/HLA-DQB1/HLA-DQB1/HLA-DQB1/HLA-DQB1/HLA-DQB1/ANPEP/ANPEP/CD44/CD44/CD44/ABCC2/HLA-DRB1/BSG/WWOX/HLA-DQB1/HLA-DQB1/HLA-DQB1/HLA-DQB1/HLA-DQB1/HLA-DQB1/HLA-DQB1/HLA-DQB1/HLA-DQB1/WWOX/WWOX/WWOX/PRKCZ/GSTP1/WWOX/POU5F1/IGF2BP1/WWOX/FSHR/WWOX/ITGAV/ITGAV/ITGAV/ITGAV/ITGAV/ITGAV/ITGAV/JAG1/HLA-DQB1/HLA-DQB1/SKP2/THBS1/HLA-DRB1/TACSTD2/TACSTD2/TACSTD2/TACSTD2/TACSTD2/PINX1/PINX1/PINX1/PINX1/PINX1/PINX1/PINX1/PINX1/ATP7B/EGF/EGF/EGF/POU5F1/POU5F1/EBAG9/MYO6/MYO6/MYO6/PAX8/PAX8/PAX8/PAX8/PAX8/MIF/WWOX/WWOX/WWOX/WWOX/ESR1/ESR1/CDKN1A/POU5F1/POU5F1/MYO6/SNCG/ACTN4/AKT1/STAT3/SDC1/SDC1/CTNNB1/NTRK1/TGM2/IGF2BP1/HRAS/CD44/WWOX/HLA-DQB1/HLA-DQB1/HLA-DQB1/HLA-DQB1/SKP2/SKP2/SKP2/SKP2/HLA-DQB1/LZTS1/TACSTD2/ANPEP/ANPEP/ANPEP/ANPEP/WWOX/WWOX/WWOX/STAG3/IGFBP3/WWOX/WWOX/GAB2/GAB2/GAB2/GAB2/GAB2/GAB2/GAB2/GAB2/GAB2/RUNX3/MUC16/RCAN1/ATP7B/ATP7B/ATP7B/LZTS1/PINX1/HLA-DRB1/CTNNB1/CTNNB1/AKT1/MCL1/MCL1/TACSTD2/TACSTD2/TACSTD2/TACSTD2/THBS1/HLA-DQB1/CD44/PRDM2/MED1/CASP3/HLA-DRB1/PINX1/PINX1/PINX1/PINX1/WWOX/ATP7B/ATP7B/ATP7B/ATP7B/ATP7B/ATP7B/ATP7B/ATP7B/ATP7B/ATP7B/ATP7B/ATP7B/ATP7B/ATP7B/ATP7B/ATP7B/ATP7B/ATP7B/ATP7B/ATP7B/ATP7B/ATP7B/ATP7B/ATP7B/ATP7B/ATP7B/CAV1/CAV1/CAV1/CAV1/CAV1/CAV1/CAV1/WWOX/ATP7B/ATP7B/THBS1/MMP9/WWOX/THBS1/MUC16/MUC16/MUC16/MUC16/MMP2/POU5F1/PRKCZ/XPC/TNFRSF1B/TNFRSF1B/PRDM2/HRAS/PINX1/MMP13/ACTN4/CCND3/HLA-DQA1/ERBB2/ERBB2/ERBB2/ERBB2/ERBB2/ERBB2/ERBB2/ACTN4/ACTN4/ACTN4/HLA-DRB1/HLA-DRB1/HLA-DRB1/HLA-DRB1/HLA-DRB1/HLA-DRB1/EGF/POU5F1/MAPK1/LAPTM4B/IGFBP3/FHL2/ITGAV/AKT1/AKT1/MMP1/THY1/THY1/THY1/POU5F1/POU5F1/PRKCZ/WWOX/WWOX/WWOX/WWOX/WWOX/WWOX/WWOX/WWOX/WWOX/PRKCZ/ITGB3/PINX1/HLA-DQB1/SLC2A4/CD44/FUT1/PINX1/PINX1/WWOX/USP14/ITGAV/EGF/PPARGC1A/PAX8/CTNNB1/PAX8/PRKCZ/POU5F1/POU5F1/POU5F1/POU5F1/POU5F1/POU5F1/POU5F1/POU5F1/POU5F1/POU5F1/POU5F1/POU5F1/POU5F1/POU5F1/POU5F1/POU5F1/POU5F1/POU5F1/POU5F1/FRAT1/FRAT1/FRAT1/FRAT1/FRAT1/FRAT1/FRAT1/FRAT1/FRAT1/FRAT1/FRAT1/FRAT1/FRAT1/FRAT1/FRAT1/FRAT1/FRAT1/FRAT1/FRAT1/MMP2/MMP2/TGFA/TGFA/ETV4/OPCML/OPCML/ETV4/ETV4/WWOX/HLA-DQB1/PRKCZ/TACSTD2/CLDN5/HAS2/MCL1/MCL1/MCL1/MCL1/MCL1/MCL1/MCL1/MCL1/MCL1/MCL1/MCL1/HLA-DQA1/HLA-DQA1/GAB2/PRKAB1/PAX8/POU5F1/WWOX/CAMK4/ITGB3/HRAS/WWOX/WWOX/WWOX/WWOX/SDC1/FHL2/FHL2/FHL2/FHL2/FHL2/WWOX/MUC16/HLA-DRB1/POU5F1/POU5F1/POU5F1/XPC/XPC/POU5F1/POU5F1/POU5F1/POU5F1/POU5F1/POU5F1/POU5F1/POU5F1/POU5F1/POU5F1/POU5F1/POU5F1/POU5F1/POU5F1/POU5F1/PINX1/MMP13/TXN/GAB2/GAB2/GAB2/GAB2/GAB2/GAB2/MUC16/MUC16/MUC16/ACTN4/WWOX/ABCC2/POU5F1/POU5F1/POU5F1/POU5F1/POU5F1/PINX1/HLA-DQB1/PRKCZ/HLA-DRB1/HLA-DRB1/HLA-DRB1/HLA-DRB1/PTK2/HLA-DQB1/HLA-DQB1/HLA-DRB1/DUSP1/PRKAB1/PON1/PINX1/PINX1/PINX1/PINX1/PINX1/PINX1/PINX1/PINX1/PINX1/EGF/GAB2/THY1/THY1/THY1/PON1/CBR3/CBR3/CBR3/CBR3/CBR3/CBR3/CBR3/CBR3/CBR3/CBR3/CBR3/SRC/SRC/GAB2/STAG3/STAG3/STAG3/STAG3/STAG3/STAG3/NFE2L2/PPARD/WWOX/EGFR/HLA-DQB1/HLA-DQB1/CDK4/CDK4/CDK4/CDK4/CDK4/STAG3/STAG3/STAG3/PINX1/PON1/PINX1/POU5F1/ITGB3/IGF2BP1/ABCC2/ABCC2/WWOX/XPC/GAB2/GAB2/TGFA/TGFA/MCL1/MCL1/MCL1/MCL1/PINX1/WWOX/WWOX/WWOX/WWOX/WWOX/WWOX/WWOX/WWOX/WWOX/WWOX/GAB2/GAB2/GAB2/GAB2/GAB2/GAB2/GAB2/CBR3/CBR3/ACTN4/ABCC2/WWOX/ABCB4/ABCB4/ABCB4/IQGAP1/IQGAP1/IQGAP1/IQGAP1/PRKCZ/PINX1/ABCC2/ABCC2/ABCC2/ABCC2/ABCC2/ABCC2/ABCC2/ABCC2/ABCC2/ABCC2/ABCC2/ABCC2/ABCC2/ABCC2/ABCC2/ABCC2/ABCC2/ABCC2/ABCC2/ABCC2/ABCC2/ABCC2/ABCC2/ABCC2/ABCC2/ABCC2/ABCC2/ABCC2/ABCC2/ABCC2/ABCC2/ABCC2/ABCC2/MCAM/MCAM/PINX1/POU5F1/MKI67/MKI67/MKI67/MKI67/MKI67/MKI67/MKI67/MKI67/MKI67/PTK2/WWOX/CTNNB1/HLA-DQB1/POU5F1/POU5F1/POU5F1/CAPG/HLA-DQB1/HLA-DQB1/HLA-DQB1/PPARG/AKT1/WWOX/WWOX/POU5F1/TGM2/ITGB3/RCAN1/CCND3/BCL2/BCL2/WWOX/WWOX/SDC1/SDC1/SDC1/SDC1/HLA-DQB1/HLA-DQB1/HLA-DQB1/HLA-DQB1/PTK2/PINX1/RBM17/PAX8/PAX8/CDK20/PPARGC1A/PINX1/PTGER2/FSHR/THBS1/POU5F1/XPC/HLA-DRB1/ABCB4/ABCB4/LZTS1/SNCG/RCAN1/RCAN1/CBR3/VDR/VDR/CAV1/HAS1/HRAS/HRAS/CDK4/CDK4/GAB2/GAB2/GAB2/GAB2/GAB2/GAB2/GAB2/GAB2/GAB2/GAB2/GAB2/WWOX/PON1/ITGB3/ITGB3/ITGB3/ITGB3/MCM2/HLA-DRB1/PINX1/PINX1/CHI3L1/POU5F1/CCL11/POU5F1/CDK20/TNFRSF1B/IGFBP3/EGFR/POU5F1/POU5F1/POU5F1/POU5F1/POU5F1/POU5F1/POU5F1/POU5F1/POU5F1/POU5F1/POU5F1/POU5F1/EBAG9/SNCG/HLA-DRB1/CLDN7/WWOX/WWOX/MYO6/MYO6/HLA-DRB1/HLA-DRB1/HLA-DQB1/ERCC1/GAB2/GAB2/PINX1/PINX1/PINX1/PINX1/PINX1/PINX1/HLA-DQB1/HRAS/MMP9/ACTN4/ATP7B/CBR3/SLC2A4/PINX1/ABCB4/POU5F1/MMP9/MMP9/TSC22D1/MKI67/EGFR/MCL1/RCAN1/RCAN1/RCAN1/RCAN1/RCAN1/RCAN1/BMPR2/TSPAN1/TSPAN1/TSPAN1/CTNNB1/IGFBP3/CCNE1/WWOX/PLSCR1/PLSCR1/PLSCR1/CAPG/CAPG/CASP3/PINX1/HLA-DRB1/ABCB4/STAG3/STAG3/STAG3/STAG3/STAG3/STAG3/STAG3/STAG3/STAG3/STAG3/STAG3/ATP7B/ATP7B/TXN/FSHR/CEACAM6/ST3GAL5/ST3GAL5/ST3GAL5/ST3GAL5/ST3GAL5/ST3GAL5/ST3GAL5/ERCC1/EBAG9/EBAG9/THBS1/CD44/CCND3/CHI3L1/CHI3L1/CHI3L1/CHI3L1/CHI3L1/CHI3L1/CHI3L1/P
DOID:2152	ovary epithelial cancer	215	0.910461	1.16812	1e-10	1.42857e-10		936614	tags=19%, list=18%, signal=16%	FSHR/FSHR/FRAT1/STAG3/SNCG/WWOX/PINX1/FSHR/MIF/EGFR/SNAI1/SNAI1/MYO6/MYO6/WWOX/TXN/PINX1/ANPEP/ANPEP/THBS1/CEACAM6/ETV4/NFE2L2/ITGB3/ITGB3/PINX1/HLA-DRB1/NFE2L2/HLA-DQA1/GSTP1/POU5F1/POU5F1/POU5F1/POU5F1/PRKCZ/JAG1/PINX1/PINX1/PINX1/PINX1/PINX1/PINX1/PINX1/PINX1/PINX1/PPARD/PPARD/THBS1/GAB2/TNFRSF1B/TNFRSF1B/AKT1/CAPG/PINX1/EGF/POU5F1/POU5F1/POU5F1/POU5F1/POU5F1/POU5F1/POU5F1/POU5F1/POU5F1/PAK1/PINX1/PINX1/CCL11/CCL11/ANPEP/ANPEP/CDK4/THBS1/THBS1/PINX1/PRKCZ/PRKCZ/PON1/PON1/PON1/PON1/PON1/PON1/POU5F1/THY1/PRKCZ/ITGAV/HRAS/HRAS/HRAS/HRAS/HRAS/MMP2/MMP2/MCL1/POU5F1/UBE4A/UBE4A/UBE4A/UBE4A/UBE4A/UBE4A/UBE4A/UBE4A/UBE4A/THBS1/CLDN7/CEACAM6/SNCG/SNCG/SNCG/ABCB4/ABCB4/ABCB4/ABCB4/ABCB4/ABCB4/GAB2/DDR1/DDR1/DDR1/DDR1/PINX1/PINX1/THBS1/FSHR/FSHR/FSHR/FSHR/FSHR/FSHR/FSHR/FSHR/FSHR/ETV4/HAS1/POU5F1/POU5F1/POU5F1/POU5F1/POU5F1/POU5F1/POU5F1/PRKCZ/ETS1/GAB2/HLA-DRB1/STAT3/STAT3/RUNX3/WWOX/IGF2BP1/IGF2BP1/IGF2BP1/IGF2BP1/IGF2BP1/ABCC2/ABCC2/WWOX/BMPR1A/PPARD/TGFB2/IGFBP3/IGFBP3/TACSTD2/CDH1/RUNX3/RUNX3/RUNX3/RUNX3/RUNX3/RUNX3/HLA-DRB1/HLA-DRB1/RUNX3/UNC45A/GAB2/GAB2/GAB2/GAB2/GAB2/MMP2/RCAN1/WWOX/WWOX/WWOX/WWOX/WWOX/WWOX/IGF2BP1/MIF/MUC16/MUC16/MUC16/MUC16/MUC16/HLA-DRB1/POU5F1/ANPEP/THBS1/GAB2/ITGB3/EGFR/SKP2/SKP2/SKP2/MMP2/GAB2/ABCC2/ABCC2/CTNNB1/HLA-DQB1/HLA-DQB1/HLA-DQB1/HLA-DQB1/HLA-DQB1/HLA-DQB1/HLA-DQB1/HLA-DQB1/HLA-DQB1/HLA-DQB1/HLA-DQB1/HLA-DQB1/HLA-DQB1/HLA-DQB1/HLA-DQB1/HLA-DQB1/HLA-DQB1/HLA-DQB1/HLA-DQB1/HLA-DQB1/HLA-DQB1/HLA-DQB1/HLA-DQB1/HLA-DQB1/HLA-DQB1/HLA-DQB1/HLA-DQB1/HLA-DQB1/HLA-DQB1/HLA-DQB1/HLA-DQB1/HLA-DQB1/HLA-DQB1/HLA-DQB1/HLA-DQB1/HLA-DQB1/HLA-DQB1/HLA-DQB1/HLA-DQB1/HLA-DQB1/HLA-DQB1/HLA-DQB1/HLA-DQB1/HLA-DQB1/HLA-DQB1/HLA-DQB1/HLA-DQB1/HLA-DQB1/HLA-DQB1/HLA-DQB1/HLA-DQB1/HLA-DQB1/HLA-DQB1/HLA-DQB1/HLA-DQB1/HLA-DQB1/HLA-DQB1/HLA-DQB1/HLA-DQB1/HLA-DQB1/HLA-DQB1/HLA-DQB1/HLA-DQB1/HLA-DQB1/HLA-DQB1/HLA-DQB1/HLA-DQB1/HLA-DQB1/HLA-DQB1/HLA-DQB1/HLA-DQB1/HLA-DQB1/HLA-DQB1/HLA-DQB1/HLA-DQB1/HLA-DQB1/HLA-DQB1/HLA-DQB1/HLA-DQB1/HLA-DQB1/HLA-DQB1/HLA-DQB1/HLA-DQB1/HLA-DQB1/HLA-DQB1/HLA-DQB1/HLA-DQB1/HLA-DQB1/HLA-DQB1/HLA-DQB1/HLA-DQB1/HLA-DQB1/HLA-DQB1/HLA-DQB1/HLA-DQB1/HLA-DQB1/HLA-DQB1/HLA-DQB1/HLA-DQB1/HLA-DQB1/HLA-DQB1/HLA-DQB1/HLA-DQB1/HLA-DQB1/HLA-DQB1/HLA-DQB1/HLA-DQB1/HLA-DQB1/HLA-DQB1/HLA-DQB1/HLA-DQB1/HLA-DQB1/HLA-DQB1/HLA-DQB1/HLA-DQB1/HLA-DQB1/HLA-DQB1/HLA-DQB1/HLA-DQB1/HLA-DQB1/HLA-DQB1/HLA-DQB1/HLA-DQB1/HLA-DQB1/HLA-DQB1/HLA-DQB1/HLA-DQB1/HLA-DQB1/HLA-DQB1/HLA-DQB1/HLA-DQB1/HLA-DQB1/HLA-DQB1/HLA-DQB1/HLA-DQB1/HLA-DQB1/HLA-DQB1/HLA-DQB1/HLA-DQB1/HLA-DQB1/HLA-DQB1/HLA-DQB1/HLA-DQB1/IGF2BP1/IGF2BP1/PAX8/PAX8/PRKCZ/EGF/EGF/EGF/EGF/TGM2/ACTN4/PTK2/HLA-DQB1/CHI3L1/POU5F1/WWOX/POU5F1/POU5F1/POU5F1/POU5F1/POU5F1/POU5F1/POU5F1/POU5F1/POU5F1/POU5F1/POU5F1/POU5F1/POU5F1/POU5F1/POU5F1/POU5F1/POU5F1/POU5F1/POU5F1/POU5F1/POU5F1/POU5F1/POU5F1/POU5F1/POU5F1/POU5F1/POU5F1/POU5F1/POU5F1/POU5F1/POU5F1/POU5F1/POU5F1/POU5F1/POU5F1/POU5F1/POU5F1/POU5F1/POU5F1/POU5F1/POU5F1/POU5F1/POU5F1/POU5F1/POU5F1/POU5F1/POU5F1/POU5F1/POU5F1/POU5F1/POU5F1/POU5F1/POU5F1/POU5F1/POU5F1/POU5F1/POU5F1/POU5F1/POU5F1/POU5F1/POU5F1/POU5F1/POU5F1/POU5F1/POU5F1/POU5F1/JAG1/ABCC2/ABCC2/ABCC2/BIRC2/BIRC2/BIRC2/BIRC2/BIRC2/BIRC2/BIRC2/BIRC2/BIRC2/BIRC2/BIRC2/BIRC2/BIRC2/BIRC2/BIRC2/BIRC2/BIRC2/BIRC2/BIRC2/BIRC2/BIRC2/BIRC2/BIRC2/BIRC2/BIRC2/BIRC2/BIRC2/BIRC2/BIRC2/BIRC2/CAMK4/CAMK4/CAMK4/PAX8/HLA-DRB1/PINX1/STAG3/STAG3/IQGAP1/IQGAP1/HYAL2/HYAL2/HYAL2/HYAL2/HYAL2/HYAL2/HYAL2/HYAL2/HYAL2/HYAL2/HYAL2/HYAL2/HYAL2/XPC/IGF2/PRKCZ/WWOX/POU5F1/POU5F1/POU5F1/POU5F1/POU5F1/POU5F1/EBAG9/EBAG9/EBAG9/PPARGC1A/PTK2/THBS1/PINX1/PINX1/PINX1/PINX1/PINX1/PINX1/PINX1/POU5F1/POU5F1/POU5F1/POU5F1/PTK2/CDK4/GAB2/EBAG9/POU5F1/SNCG/SNCG/IGFBP3/THY1/THY1/WWOX/POU5F1/TPT1/XPC/XPC/NFKB1/UNC45A/PRKAB1/HRAS/HRAS/WWOX/NTRK1/NTRK1/NTRK1/NTRK1/NTRK1/NTRK1/NTRK1/PTK2/VEGFC/VEGFC/VEGFC/VEGFC/VEGFC/VEGFC/VEGFC/VEGFC/VEGFC/VEGFC/PPARD/HLA-DRB1/HLA-DRB1/HLA-DRB1/NOTCH1/CBR3/IGF2/CTNNB1/PAX8/PON1/PINX1/HLA-DRB1/STAG3/HLA-DQB1/TGFA/TGFA/TGFA/TGFA/TGFA/TGFA/TGFA/TGFA/ITGAV/ITGAV/ITGAV/ITGAV/ITGAV/WWOX/PLSCR1/ATP7B/ATP7B/PTK2/PTK2/PTK2/PTK2/PTK2/PTK2/GAB2/MMP2/PRKCZ/ITGAV/HLA-DQB1/CBR3/PRKCZ/ATP7B/THBS1/THBS1/THBS1/THBS1/THBS1/THBS1/THBS1/THBS1/THBS1/THBS1/THBS1/THBS1/THBS1/THBS1/THBS1/THBS1/THBS1/THBS1/THBS1/THBS1/THBS1/THBS1/THBS1/THBS1/THBS1/THBS1/THBS1/THBS1/THBS1/THBS1/THBS1/THBS1/THBS1/THBS1/THBS1/THBS1/THBS1/THBS1/THBS1/THBS1/THBS1/PINX1/WWOX/WWOX/PAX8/PAX8/PAX8/PAX8/PAX8/PAX8/PAX8/PAX8/PAX8/PAX8/PAX8/PAX8/PAX8/PAX8/EBAG9/PINX1/PINX1/PINX1/PINX1/MUC16/HLA-DRB1/HLA-DRB1/HAS1/HAS1/SLC2A4/SLC2A4/CBR3/CAPG/POU5F1/POU5F1/POU5F1/RUNX3/CTNNB1/HLA-DQB1/PRKCZ/RHOC/RHOC/RHOC/RHOC/RHOC/RHOC/RHOC/ACTN4/ACTN4/RCAN1/ETV4/ETV4/ETV4/DDR1/DDR1/DDR1/DDR1/DDR1/DDR1/TSC22D1/TSC22D1/TSC22D1/TSC22D1/TSC22D1/TSC22D1/TSC22D1/TSC22D1/TSC22D1/TSC22D1/TSC22D1/TSC22D1/TSC22D1/TSC22D1/TSC22D1/TSC22D1/TSC22D1/TSC22D1/TSC22D1/TSC22D1/TSC22D1/TSC22D1/TSC22D1/TSC22D1/TSC22D1/TSC22D1/TSC22D1/TSC22D1/TSC22D1/TSC22D1/TSC22D1/TSC22D1/TSC22D1/TSC22D1/POU5F1/POU5F1/POU5F1/POU5F1/POU5F1/POU5F1/RCAN1/RCAN1/MUC16/STAG3/MMP7/CCND3/CDK4/MUC16/MUC16/MCL1/MCL1/MCL1/PAX8/PAX8/ESR2/POU5F1/POU5F1/POU5F1/POU5F1/POU5F1/POU5F1/WWOX/THBS1/MYO6/THBS1/WWOX/TGFA/PTK2/IQGAP1/IQGAP1/IQGAP1/BSG/HLA-DRB1/MCL1/PAX8/EGFR/EGFR/CFLAR/THY1/ITGB3/CAMK4/CAMK4/CAMK4/CAMK4/POU5F1/PINX1/PINX1/SLC31A2/SLC31A2/SLC31A2/EGFR/EGFR/DPP4/PAK1/ACTN4/ACTN4/FSHR/IGF2BP1/POU5F1/PPARGC1A/MMP2/MMP2/WWOX/WWOX/POU5F1/POU5F1/PRKCZ/PRKCZ/PRKCZ/PRKCZ/PRKCZ/PRKCZ/PRKCZ/PRKCZ/PRKCZ/PRKCZ/PRKCZ/PRKCZ/PRKCZ/PRKCZ/PRKCZ/PRKCZ/PRKCZ/RCAN1/WWOX/POU6F1/ESR2/HLA-DRB1/POU5F1/MMP2/MMP2/MMP2/HLA-DQB1/HLA-DQB1/HLA-DQB1/HLA-DQB1/HLA-DQB1/HLA-DQB1/TSC22D1/TSC22D1/TSC22D1/TSC22D1/TSC22D1/TSC22D1/TSC22D1/TSC22D1/TSC22D1/TSC22D1/TSC22D1/TSC22D1/TSC22D1/TSC22D1/TSC22D1/TSC22D1/PAX8/PAX8/PAX8/PAX8/PAX8/MMP9/RUNX3/IQGAP1/IQGAP1/DDR1/NFE2L2/HLA-DRB1/HLA-DRB1/HLA-DRB1/HLA-DRB1/HLA-DRB1/HLA-DRB1/HLA-DRB1/HLA-DRB1/HLA-DRB1/HLA-DRB1/HLA-DRB1/HLA-DRB1/WWOX/WWOX/POU5F1/WWOX/POU5F1/HLA-DRB1/GAB2/POU5F1/NFKBIA/ATP7B/IGF2BP1/IGF2BP1/IGF2BP1/IGF2BP1/IGF2BP1/IGF2BP1/IGF2BP1/WWOX/PRKCZ/PINX1/PINX1/PTK2/PTK2/CBR3/CBR3/MMP9/RUNX3/RUNX3/EBAG9/EBAG9/PIK3CA/PLSCR1/PLSCR1/PLSCR1/PLSCR1/PLSCR1/PLSCR1/PLSCR1/SRC/BIRC2/PINX1/POU5F1/POU5F1/POU5F1/POU5F1/RCAN1/CCND3/CCND3/JAG1/MKI67/WFDC2/WFDC2/WFDC2/WFDC2/WWOX/WWOX/WWOX/WWOX/WWOX/BMPR1A/BMPR1A/BMPR1A/BMPR1A/BMPR1A/BMPR1A/BMPR1A/BMPR1A/BMPR1A/BMPR1A/PRKCZ/PRKCZ/SDC1/PINX1/PINX1/HLA-DRB1/HLA-DRB1/HLA-DRB1/HLA-DRB1/HLA-DRB1/HLA-DRB1/HLA-DRB1/HLA-DRB1/HLA-DRB1/HLA-DRB1/HLA-DRB1/HLA-DRB1/HLA-DRB1/HLA-DRB1/HLA-DRB1/HLA-DRB1/HLA-DRB1/HLA-DRB1/HLA-DRB1/HLA-DRB1/HLA-DRB1/HLA-DRB1/HLA-DQB1/BMPR1A/STAG3/STAG3/CAV1/JAG1/JAG1/EGFR/EGF/POU5F1/PRKAB1/PRKAB1/PRKAB1/PRKAB1/PLSCR1/PINX1/POU5F1/POU5F1/CAMK4/POU5F1/WWOX/WWOX/WWOX/TPT1/TPT1/PRKCZ/HLA-DQA1/HRAS/ABCC2/ABCC2/ABCC2/ABCC2/ABCC2/ABCC2/ABCC2/ABCC2/ABCC2/ABCC2/ABCC2/ABCC2/ABCC2/CDK4/CDK4/PRKCZ/PRKCZ/PRKCZ/PRKCZ/PRKCZ/PRKCZ/PRKCZ/HLA-DQB1/THBS1/THBS1/POU5F1/WWOX/WWOX/WWOX/THBS1/THBS1/WWOX/ABCC2/WWOX/FHL2/CASP3/CASP3/CASP3/AKT1/CCND3/BRCA1/CDK20/HLA-DRB1/HLA-DRB1/HLA-DRB1/HLA-DRB1/HLA-DRB1/HLA-DRB1/HLA-DRB1/HLA-DRB1/HLA-DRB1/HLA-DRB1/ANPEP/IGFBP3/WWOX/WWOX/ITGB3/MDM2/MDM2/MDM2/MDM2/TSPAN1/TSPAN1/XPC/XPC/XPC/XPC/XPC/XPC/PINX1/ETV4/POU5F1/ITGB3/HLA-DQB1/HLA-DQB1/HLA-DQB1/HLA-DQB1/PRKCZ/ATP7B/SPON1/XPC/PINX1/PINX1/POU5F1/CAV1/CCND3/MYO6/MYO6/MYO6/MYO6/MYO6/MYO6/MYO6/MYO6/MYO6/MYO6/MYO6/WWOX/WWOX/WWOX/HRAS/HRAS/PLAU/PRKCZ/VDR/MIF/PRKCZ/PRKCZ/ATP7B/ATP7B/XPC/PPARD/PPARD/MMP2/FAS/MUC16/THBS1/HLA-DRB1/PTK2/BMPR1A/BMPR1A/PRKCZ/PRKCZ/RCAN1/ITGAV/ITGAV/ITGAV/ITGAV/ITGAV/ITGAV/ITGAV/ATP7B/CAV1/CAV1/ACTN4/KLK11/PINX1/CBR3/CBR3/CBR3/CBR3/CBR3/CBR3/CBR3/CBR3/CBR3/CBR3/WWOX/WWOX/WWOX/WWOX/WWOX/WWOX/WWOX/WWOX/WWOX/WWOX/WWOX/HAS1/SDC1/SDC1/SDC1/SDC1/SDC1/SDC1/SDC1/SDC1/SDC1/POU5F1/POU5F1/POU5F1/POU5F1/POU5F1/POU5F1/POU5F1/POU5F1/POU5F1/POU5F1/POU5F1/POU5F1/POU5F1/POU5F1/POU5F1/POU5F1/POU5F1/POU5F1/POU5F1/POU5F1/POU5F1/MED1/TSC22D1/ABCC2/HRAS/RBM17/EBAG9/BMI1/PRKAB1/STAT3/STAT3/STAT3/STAT3/STAT3/STAT3/STAT3/STAT3/STAT3/STAT3/CAMK4/PINX1/HLA-DRB1/TPT1/TNFRSF1B/SLC2A4/ABCB4/ABCB4/ABCB4/ABCB4/ABCB4/ABCB4/ABCB4/JAG1/ITGAV/PINX1/PAX8/PAX8/PAX8/PAX8/BSG/BSG/IGFBP3/ABCC2/PON1/MCL1/MCL1/MCL1/MCL1/MCL1/MCL1/MCL1/MCL1/MCL1/MCL1/MCL1/IGFBP3/IGFBP3/ACTN4/CDH1/CDH1/CDH1/CDH1/CDH1/CDH1/CDH1/CDH1/CDH1/CDH1/CDH1/CDH1/PLSCR1/PLSCR1/PLSCR1/PLSCR1/PLSCR1/PLSCR1/PLSCR1/PLSCR1/WWOX/WWOX/AKT1/GAB2/PRKCZ/ATP7B/CEACAM6/CEACAM6/CEACAM6/CEACAM6/CEACAM6/CBR3/PAX8/MYO6/CAMK4/EBAG9/EBAG9/POU5F1/POU5F1/UNC45A/PTK2/WWOX/ITGB3/ESR2/HLA-DRB1/POU5F1/POU5F1/POU5F1/POU5F1/POU5F1/POU5F1/POU5F1/POU5F1/POU5F1/POU5F1/POU5F1/POU5F1/POU5F1/POU5F1/POU5F1/POU5F1/POU5F1/POU5F1/POU5F1/POU5F1/POU5F1/POU5F1/POU5F1/POU5F1/POU5F1/POU5F1/POU5F1/POU5F1/POU5F1/POU5F1/POU5F1/POU5F1/POU5F1/TSC22D1/ABCC2/PTK2/PTK2/ABCC2/SKP2/HLA-DQB1/CBR3/POU5F1/POU5F1/POU5F1/POU5F1/POU5F1/POU5F1/VEGFC/VEGFC/MMP2/ATP7B/ATP7B/ATP7B/HRAS/HRAS/HRAS/PRKCZ/PRKCZ/PRKCZ/PRKCZ/CASP3/WWOX/EGFR/EGFR/WWOX/WWOX/WWOX/NOTCH3/NOTCH3/NOTCH3/HLA-DRB1/BSG/PINX1/THBS1/WWOX/HRAS/JAG1/ERCC2/SPON1/WWOX/MCL1/MCL1/MCL1/MCL1/MCL1/MCL1/MCL1/MCL1/MCL1/MCL1/MCL1/MCL1/MCL1/MCL1/ATP7B/STAT3/STAT3/STAT3/STAT3/FSHR/POU5F1/CHI3L1/CHI3L1/CHI3L1/CHI3L1/CHI3L1/CHI3L1/CHI3L1/CHI3L1/CASP3/BIRC2/BIRC2/PTK2/PTK2/PTK2/PTK2/PTK2/PTK2/PTK2/PTK2/PTK2/PTK2/PTK2/PTK2/PTK2/PTK2/PTK2/PTK2/PTK2/PTK2/PTK2/PTK2/PTK2/PTK2/PTK2/PTK2/PTK2/PTK2/PTK2/PTK2/PTK2/PTK2/PTK2/PTK2/PTK2/PTK2/PTK2/PTK2/PTK2/PTK2/PTK2/EBAG9/EBAG9/EBAG9/EBAG9/EBAG9/EBAG9/EBAG9/EBAG9/EBAG9/BMPR1A/BMPR1A/BMPR1A/BMPR1A/BMPR1A/BMPR1A/BMPR1A/BMPR1A/BMPR1A/BMPR1A/BMPR1A/BMPR1A/BMPR1A/BMPR1A/BMPR1A/BMPR1A/BMPR1A/BMPR1A/BMPR1A/BMPR1A/BMPR1A/BMPR1A/BMPR1A/BMPR1A/BMPR1A/BMPR1A/BMPR1A/BMPR1A/BMPR1A/PRKCZ/PRKCZ/PRKCZ/WWOX/WWOX/IQGAP1/EGFR/WWOX/CEACAM6/CEACAM6/CEACAM6/ETS1/ETS1/ETS1/THBS1/PRKCZ/CAV1/WWOX/ATP7B/POU5F1/PINX1/HLA-DQB1/ITGB3/S100A6/S100A6/WWOX/HRAS/IGFBP3/BCL2/CDKN1A/HLA-DRB1/PAK1/PAK1/ETS1/PINX1/PINX1/TSC22D1/TSC22D1/TSC22D1/PRKCZ/PRKCZ/PRKCZ/PRKCZ/PRKCZ/PRKCZ/PRKCZ/PINX1/PINX1/EBAG9/EBAG9/HLA-DRB1/HRAS/POU5F1/CBR3/HRAS/PINX1/MCL1/HAS1/HLA-DRB1/HLA-DQB1/HLA-DQB1/HLA-DQB1/HLA-DQB1/HLA-DQB1/HLA-DQB1/HLA-DQB1/HLA-DQB1/HLA-DQB1/HLA-DQB1/HLA-DQB1/HLA-DQB1/HLA-DQB1/HLA-DQB1/HLA-DQB1/HLA-DQB1/HLA-DQB1/ATP7B/ATP7B/ATP7B/ATP7B/ATP7B/POU5F1/RHOC/CBR3/CBR3/CBR3/PPARG/PPARG/FSHR/FSHR/CASP3/CASP3/CASP3/CASP3/CASP3/HAS2/IL18/PTK2/PTK2/PTK2/PTK2/PTK2/PTK2/PLSCR1/PLSCR1/TACSTD2/TACSTD2/TACSTD2/TACSTD2/TACSTD2/WWOX/PRKDC/HLA-DQA1/HLA-DQB1/HLA-DQB1/TACSTD2/CCND3/S100A6/S100A6/HLA-DRB1/HLA-DQB1/CAMK4/CAMK4/CAMK4/CAMK4/CAMK4/CAMK4/CLDN5/HAS1/HAS1/IGFBP3/ABCC2/PAX8/ABCC2/ABCC2/ABCC2/ABCC2/ABCC2/ABCC2/ABCC2/ABCC2/ABCC2/ABCC2/ABCC2/ABCC2/ABCC2/ABCC2/MCL1/MCL1/MCL1/HLA-DQA1/HLA-DQA1/HLA-DQA1/HLA-DQA1/HLA-DQA1/SLC2A4/MYO6/MYO6/MYO6/MYO6/MYO6/AKT1/MKI67/RHOA/RHOA/RHOA/HAS1/HLA-DQB1/IQGAP1/HLA-DQB1/HLA-DQB1/MUC16/ABCC2/IGFBP3/IGFBP3/MMP9/POU5F1/POU5F1/PTK2/POU5F1/PINX1/PINX1/PINX1/PINX1/PINX1/PINX1/TGFA/HLA-DQB1/PRKCZ/PRKCZ/SLC31A2/SLC31A2/SLC31A2/SLC31A2/MUC16/MUC16/CLDN7/PPARG/PPARG/PPARG/PPARG/PPARGC1A/MED1/SNCG/TSC22D1/MMP2/TGFA/THBS1/THBS1/POU5F1/POU5F1/GAB2/GAB2/ABCC2/ABCC2/WWOX/HLA-DRB1/HLA-DQB1/HFE/PINX1/PAK1/CHI3L1/HRAS/ACTN4/ACTN4/ACTN4/ACTN4/ACTN4/ACTN4/ACTN4/ACTN4/ACTN4/HLA-DQB1/PLSCR1/PON1/PON1/HLA-DQB1/HLA-DQB1/MCL1/MCL1/WWOX/WWOX/TNFRSF1B/RUNX3/RUNX3/RUNX3/XPC/XPC/XPC/XPC/XPC/XPC/XPC/XPC/HLA-DRB1/WWOX/XPC/XPC/XPC/XPC/XPC/XPC/XPC/XPC/XPC/XPC/XPC/XPC/PRKCZ/RCAN1/POU5F1/PTK2/THBS1/ACTN4/PINX1/PINX1/PINX1/PINX1/PINX1/ABCC2/ITGAV/ITGAV/ITGAV/ITGAV/ITGAV/ITGAV/ITGAV/EGF/XPC/BMPR1A/PRKCZ/NTRK1/CBR3/MUC16/MUC16/MUC16/MUC16/MUC16/MUC16/MUC16/MUC16/TNFRSF1B/PRKCZ/ABCC2/PINX1/MUC16/WWOX/RUNX3/SPON1/SPON1/WWOX/ABCB1/PTGER2/SPON1/SPON1/PRKCZ/PPARD/PRKCZ/SPON1/PINX1/EGF/EGF/ACTN4/RHOC/RHOC/RHOC/HLA-DRB1/HLA-DRB1/HLA-DRB1/HLA-DRB1/HLA-DRB1/HLA-DRB1/PRKCZ/PRKCZ/PRKCZ/PRKCZ/PRKCZ/PRKCZ/PRKCZ/ATP7B/PINX1/ESR1/ESR1/WWOX/IGFBP3/CDH1/CDH1/SNCG/HLA-DQB1/NFKB1/DPP4/PTK2/PTK2/PTK2/PTK2/PTK2/PTK2/PTK2/PTK2/PTK2/PTK2/PTK2/PTK2/PTK2/PTK2/PTK2/PTK2/PTK2/PTK2/PTK2/PTK2/PTK2/PTK2/PTK2/PTK2/PTK2/PTK2/PTK2/PTK2/PTK2/IQGAP1/IQGAP1/IQGAP1/IQGAP1/IQGAP1/IQGAP1/IQGAP1/IQGAP1/IQGAP1/IQGAP1/IQGAP1/PRKCZ/PRKCZ/ACTN4/KLK11/FSHR/PRKCZ/THBS1/ITGB3/STAG3/STAG3/STAG3/POU5F1/POU5F1/NR1I2/NR1I2/NR1I2/NR1I2/BSG/TACSTD2/MKI67/MKI67/MAPK1/IQGAP1/GAB2/PINX1/PINX1/HLA-DRB1/BRCA1/ESR1/GRN/POU5F1/CDH1/CDH1/HLA-DRB1/MMP2/SNCG/SNCG/SNCG/SNCG/SNCG/SNCG/SNCG/LZTS1/LZTS1/LZTS1/PRKCZ/HLA-DRB1/TXN/AKT1/ACTN4/ATP7B/HLA-DRB1/MMP2/MMP2/WWOX/WWOX/IGFBP3/IGFBP3/POU5F1/POU5F1/POU5F1/HLA-DQA1/TGM2/PRKAB1/ESR1/MCL1/MCL1/MCL1/MCL1/MCL1/MCL1/MCL1/MCL1/MCL1/MCL1/MCL1/MCL1/MCL1/MCL1/MCL1/MCL1/MCL1/MCL1/MCL1/MCL1/MCL1/MCL1/MCL1/MCL1/MCL1/MCL1/MCL1/MCL1/MCL1/MCL1/MCL1/MCL1/MCL1/MCL1/MCL1/MCL1/MCL1/MCL1/MCL1/MCL1/MCL1/MCL1/MCL1/MCL1/MCL1/MCL1/MCL1/MCL1/MCL1/MCL1/MCL1/MCL1/MCL1/MCL1/MCL1/MCL1/MCL1/MCL1/MCL1/MCL1/MCL1/MCL1/MCL1/MCL1/MCL1/MCL1/MCL1/MCL1/MCL1/MCL1/MCL1/MCL1/MCL1/MCL1/CBR3/IGFBP3/ITGAV/ITGAV/AKT1/AKT1/PRKCZ/MDM2/POU5F1/POU5F1/POU5F1/POU5F1/POU5F1/POU5F1/POU5F1/POU5F1/POU5F1/POU5F1/POU5F1/POU5F1/POU5F1/POU5F1/HLA-DQB1/CFLAR/CFLAR/CFLAR/CFLAR/HRAS/TYMP/TYMP/MED1/MED1/ATP7B/PINX1/RHOA/RHOA/RHOA/ACTN4/ACTN4/IGFBP3/PTK2/ABCC2/ABCC2/PLSCR1/PLSCR1/PLSCR1/PLSCR1/PLSCR1/PLSCR1/PLSCR1/PLSCR1/PTK2/PLAU/CDK20/PINX1/PINX1/PINX1/WWOX/LZTS1/XPC/POU5F1/PPARD/PPARD/PPARD/PPARD/PPARD/SKP2/THBS1/ATP7B/ATP7B/MMP2/HLA-DQB1/HLA-DQB1/MMP13/CFL1/PINX1/DDR1/DDR1/DDR1/STAG3/STAG3/STAG3/STAG3/STAG3/STAG3/STAG3/STAG3/STAG3/STAG3/STAG3/STAG3/STAG3/PINX1/WWOX/IGF2BP1/POU5F1/POU5F1/POU5F1/POU5F1/POU5F1/POU5F1/POU5F1/POU5F1/POU5F1/POU5F1/WFDC2/WWOX/IL6/PTK2/PRKCZ/PRKCZ/SLC2A1/PINX1/ABCC2/PLAU/ATP7B/ATP7B/ATP7B/ETS1/ACTN4/CFLAR/PAX8/HLA-DRB1/LZTS1/WWOX/WWOX/WWOX/WWOX/CD44/ITGAV/ITGAV/ITGAV/ITGAV/ITGB3/SLC2A4/WWOX/WWOX/MUC16/HLA-DRB1/PINX1/IQGAP1/PON1/CCL11/CCL11/CCL11/CCL11/NTRK1/WWOX/FSHR/WWOX/WWOX/WWOX/NFE2L2/PLSCR1/POU5F1/PINX1/JAG1/GAB2/EBAG9/EBAG9/EBAG9/EBAG9/EBAG9/HLA-DRB1/HLA-DRB1/POU5F1/PLSCR1/POU5F1/LAPTM4B/PRKAB1/MCM2/MCM2/MKI67/GAB2/GAB2/GAB2/GAB2/GAB2/GAB2/GAB2/GAB2/GAB2/GAB2/GAB2/HLA-DRB1/HLA-DRB1/HLA-DRB1/HLA-DRB1/HLA-DRB1/HLA-DRB1/HLA-DRB1/HLA-DRB1/HLA-DRB1/HLA-DRB1/HLA-DRB1/ITGAV/PINX1/WWOX/PINX1/NTRK1/NTRK1/NTRK1/NTRK1/SPON1/SPON1/WWOX/BMPR1A/PTK2/PTK2/GAB2/XPC/PRKCZ/WWOX/FRAT1/FRAT1/HRAS/HRAS/CD44/DDR1/DDR1/DDR1/DDR1/DDR1/TACSTD2/GAB2/ITGB3/ITGB3/ITGB3/PINX1/PINX1/XPC/XPC/XPC/ABCC2/ABCC2/ABCC2/ABCC2/ABCC2/ABCC2/ABCC2/ABCC2/ABCC2/ABCC2/ABCC2/ABCC2/ABCC2/ABCC2/CCND3/CCND3/HLA-DRB1/CDK4/RUNX3/POU5F1/SPON1/SPON1/SPON1/HRAS/HRAS/HRAS/PAK1/UBE4A/RUNX3/WWOX/WWOX/PTGER2/GAB2/WWOX/THBS1/CDK4/HLA-DRB1/SNCG/HLA-DQB1/MCAM/PINX1/SRA1/SRA1/IGFBP3/IGFBP3/IGFBP3/ESR1/JAG1/POU5F1/POU5F1/POU5F1/POU5F1/POU5F1/POU5F1/POU5F1/POU5F1/POU5F1/POU5F1/POU5F1/POU5F1/POU5F1/POU5F1/POU5F1/PRKCZ/CASP3/CASP3/CCND3/CCND3/CCND3/CDK4/WFDC2/WFDC2/WFDC2/STAG3/STAG3/STAG3/STAG3/STAG3/STAG3/NFKB1/GAB2/CTNNB1/POU5F1/POU5F1/POU5F1/POU5F1/POU5F1/POU5F1/POU5F1/POU5F1/POU5F1/POU5F1/POU5F1/POU5F1/POU5F1/POU5F1/POU5F1/POU5F1/POU5F1/POU5F1/NTRK1/CDK4/IGF2BP1/BSG/POU5F1/POU5F1/ITGB3/RUNX3/PAK1/WWOX/RCAN1/AKT1/IQGAP1/PINX1/ETS1/ETS1/TACSTD2/TACSTD2/TACSTD2/TACSTD2/ETS1/PAX8/EGFR/EGFR/WWOX/PTK2/PTK2/WWOX/ETS1/CAMK4/HLA-DQB1/FUT3/FUT3/FUT3/FUT3/ABCC2/RUNX3/RUNX3/RCAN1/HLA-DQB1/HLA-DQB1/HLA-DQB1/HLA-DQB1/HLA-DQB1/CDK20/HLA-DRB1/HLA-DRB1/HLA-DRB1/HLA-DRB1/HLA-DRB1/HLA-DRB1/HLA-DRB1/HLA-DQB1/HRAS/HRAS/HRAS/HRAS/FASLG/GDF15/POU5F1/PAX8/PAX8/PAX8/PAX8/MMP1/PINX1/PINX1/TACSTD2/TACSTD2/MUC16/MUC16/MUC16/POU5F1/POU5F1/POU5F1/POU5F1/POU5F1/POU5F1/POU5F1/POU5F1/POU5F1/POU5F1/POU5F1/POU5F1/POU5F1/POU5F1/POU5F1/POU5F1/POU5F1/POU5F1/POU5F1/HLA-DQB1/PTGER2/PTGER2/PTGER2/WWOX/POU5F1/DDR1/GAB2/GAB2/GAB2/ITGAV/HLA-DQB1/HLA-DQB1/AKT1/SDC1/SDC1/SDC1/SDC1/WWOX/HLA-DQB1/EGFR/EGFR/VDR/VDR/PINX1/ABCB4/ABCB4/RCAN1/WWOX/WWOX/WWOX/WWOX/THBS1/THBS1/PINX1/PINX1/HLA-DQA1/MUC16/POU5F1/IGF2BP1/HLA-DQB1/HLA-DQB1/HLA-DQB1/HLA-DQB1/HLA-DQB1/HLA-DQB1/IQGAP1/PRKCZ/HLA-DRB1/POU5F1/POU5F1/POU5F1/MKI67/IGFBP3/IGFBP3/POU5F1/EBAG9/EBAG9/EBAG9/EBAG9/EBAG9/EBAG9/EBAG9/EBAG9/EBAG9/EBAG9/EBAG9/EBAG9/EBAG9/MED1/MED1/MED1/MED1/MED1/MED1/POU5F1/POU5F1/POU5F1/POU5F1/HLA-DRB1/SPON1/SPON1/SPON1/SPON1/SPON1/PINX1/NME1/CASP3/CASP3/CASP3/EGFR/STAT3/STAT3/STAT3/STAT3/BMPR2/ACTN4/THBS1/THBS1/TPT1/TPT1/POU5F1/WWOX/WWOX/PTK2/EGF/CAMK4/PINX1/PINX1/MKI67/WWOX/WWOX/PON1/PON1/CBR3/ABCC2/PINX1/PON1/POU5F1/POU5F1/POU5F1/POU5F1/POU5F1/POU5F1/THBS1/ITGB3/PRKCZ/PRKCZ/PRKCZ/PRKCZ/PRKCZ/PRKCZ/PRKCZ/PRKCZ/PRKCZ/PRKCZ/PRKCZ/PRKCZ/PRKCZ/PRKCZ/PRKCZ/PRKCZ/PRKCZ/ATP7B/BSG/AKT1/HRAS/TGM2/MUC16/MUC16/IL6/IL6/HLA-DQB1/IGFBP3/PTK2/WWOX/SPON1/WWOX/CTNNB1/DDR1/POU5F1/POU5F1/SLC2A4/SLC2A4/PON1/MUC16/MUC16/ATP7B/ATP7B/ATP7B/JAG1/THBS1/POU5F1/POU5F1/POU5F1/ST3GAL5/RELA/EDNRA/EGFR/HLA-DRB1/MUC16/MUC16/MUC16/MUC16/MUC16/MUC16/MUC16/MUC16/MUC16/MUC16/MUC16/MUC16/SRA1/SRA1/SRA1/SRA1/SRA1/SRA1/SRA1/HRAS/HRAS/HRAS/HRAS/HRAS/HRAS/HRAS/HRAS/HRAS/HRAS/HRAS/HRAS/PTK2/HLA-DRB1/HLA-DRB1/HLA-DRB1/HLA-DRB1/HLA-DRB1/HLA-DRB1/HLA-DRB1/HLA-DRB1/HLA-DRB1/HLA-DRB1/HLA-DRB1/HLA-DRB1/HLA-DRB1/HLA-DRB1/HLA-DRB1/HLA-DRB1/HLA-DRB1/HLA-DRB1/HLA-DRB1/HLA-DRB1/HLA-DRB1/HLA-DRB1/HLA-DRB1/HLA-DRB1/HLA-DRB1/HLA-DRB1/HLA-DRB1/HLA-DRB1/HLA-DRB1/HLA-DRB1/HLA-DRB1/HLA-DRB1/HLA-DRB1/PAK1/PAK1/PAK1/ACTN4/POU5F1/POU5F1/CCND3/CCND3/MKI67/PAX8/SNCG/POU5F1/POU5F1/FHL2/ETV5/CASP3/CASP3/PPARGC1A/HLA-DQA1/HLA-DQA1/HLA-DQA1/MUC16/PAX8/PINX1/PINX1/PINX1/PINX1/PINX1/PINX1/PINX1/PINX1/PINX1/PINX1/AKT1/DDR1/DDR1/HLA-DQB1/HLA-DQB1/EGF/EGF/EGF/EGF/EGF/IQGAP1/IQGAP1/IQGAP1/IQGAP1/IQGAP1/IQGAP1/IQGAP1/IQGAP1/PTK2/PTK2/PRKCZ/HLA-DRB1/ABCB4/ITGB3/ITGB3/HLA-DRB1/HLA-DRB1/HLA-DRB1/HRAS/HRAS/IGF2/ACTN4/ACTN4/HLA-DQB1/HLA-DQB1/HLA-DQB1/HLA-DQB1/HLA-DQB1/ITGB3/POU5F1/POU5F1/AKT1/LZTS1/LZTS1/LZTS1/POU5F1/PINX1/GAB2/GAB2/GAB2/GAB2/XPC/HLA-DQB1/VTN/PINX1/CCND3/SNAI1/POU5F1/POU5F1/IQGAP1/IQGAP1/IQGAP1/IQGAP1/IQGAP1/IQGAP1/IQGAP1/IQGAP1/IQGAP1/IQGAP1/IQGAP1/IQGAP1/WWOX/TSC22D1/MSLN/MSLN/RCAN1/GAB2/GAB2/GAB2/GAB2/GAB2/GAB2/PAX8/RUNX3/PPARD/ERCC2/RCAN1/PINX1/FSHR/FSHR/FSHR/TPT1/GAB2/EBAG9/EBAG9/EBAG9/EBAG9/POU5F1/PRKCZ/PRKCZ/PRKCZ/PAX8/MAPK1/HLA-DRB1/THBS1/THBS1/MMP2/MMP2/MMP2/MMP2/MMP2/MMP2/MMP2/MMP2/MMP2/MMP2/MMP2/MMP2/MMP2/MMP2/MMP2/PTGER2/SPON1/SPON1/SPON1/SPON1/SPON1/SPON1/SPON1/SPON1/SPON1/SPON1/CDH1/THBS1/THBS1/THBS1/PINX1/MMP9/MMP9/POU5F1/POU5F1/POU5F1/POU5F1/POU5F1/POU5F1/SLC31A2/POU5F1/IGF2BP1/IGFBP3/PINX1/MMP13/IGFBP3/EBAG9/EBAG9/EBAG9/EBAG9/EBAG9/EBAG9/EBAG9/EBAG9/TYMP/POU5F1/TNFAIP8L2/MAPK1/MAPK1/MAPK1/MAPK1/IQGAP1/WWOX/WWOX/WWOX/WWOX/WWOX/WWOX/WWOX/WWOX/WWOX/BMPR1A/MYO6/PRKCZ/PRKCZ/PRKCZ/PRKCZ/WWOX/HLA-DRB1/MMP2/MMP2/POU5F1/POU5F1/POU5F1/POU5F1/POU5F1/POU5F1/PRKCZ/PRKCZ/HLA-DQB1/WWOX/CD44/CD44/PPARD/PPARD/PPARD/PPARD/PPARD/PPARD/PPARD/PPARD/PPARD/PPARD/PPARD/PPARD/CEACAM6/HLA-DQB1/ABCC2/ACTN4/ACTN4/ACTN4/ACTN4/ACTN4/ACTN4/ACTN4/ACTN4/PTK2/HAS2/HAS2/HAS2/HAS2/PTK2/PTK2/PTK2/PAX8/PAX8/PINX1/PINX1/PINX1/ATP7B/POU5F1/HLA-DQB1/PAK1/POU6F1/POU5F1/POU5F1/POU5F1/POU5F1/POU5F1/POU5F1/POU5F1/CDH1/CDH1/CDH1/CDH1/PRKAB1/PRKAB1/HLA-DQB1/WWOX/CLDN7/HLA-DQB1/DDR1/DDR1/DDR1/DDR1/DDR1/DDR1/DDR1/DDR1/DDR1/DDR1/DDR1/DDR1/DDR1/DDR1/DDR1/DDR1/DDR1/DDR1/DDR1/DDR1/DDR1/HLA-DRB1/PTK2/HRAS/MED1/PPARD/PPARD/PPARD/POU5F1/POU5F1/ABCC2/PPARD/PPARD/RUNX3/BRCA1/TGM2/HRAS/EGF/EGF/AKT1/CCL11/CCL11/CCL11/CCL11/CCL11/CCL11/CCL11/CCL11/CCL11/CCL11/CCL11/CCL11/CCL11/CCL11/CCL11/CCL11/CCL11/CCL11/CCL11/CCL11/CCL11/IGFBP3/IGFBP3/PINX1/BMPR1A/PRKCZ/ACTN4/ITGB3/ITGB3/ITGB3/ATP7B/PTK2/PTK2/PTK2/CASP3/HLA-DRB1/WWOX/BRCA2/CLDN7/PAX8/TNFRSF1B/TNFRSF1B/GAB2/IQGAP1/PAX8/PINX1/AKT1/GAB2/PRKAB1/ABCC2/WWOX/WWOX/CEACAM6/CEACAM6/PINX1/BIRC2/BIRC2/BIRC2/BIRC2/BIRC2/BIRC2/BIRC2/BIRC2/BIRC2/BIRC2/BIRC2/HLA-DRB1/ATP7B/ABCC2/PIK3CA/PIK3CA/WWOX/DDR1/HAS1/BMPR1B/TNFRSF1A/HLA-DRB1/HLA-DRB1/HLA-DRB1/HLA-DRB1/HLA-DRB1/HLA-DRB1/ABCC2/WWOX/WWOX/WWOX/WWOX/WWOX/WWOX/PINX1/PRKCZ/WWOX/HLA-DQB1/HLA-DQB1/HLA-DQB1/HLA-DQB1/HLA-DQB1/PTK2/TYMP/HLA-DRB1/POU5F1/PTGER2/PTK2/PTK2/PTK2/PTK2/PTK2/PTK2/PTK2/PTK2/PTK2/PTK2/PTK2/PTK2/PTK2/PTK2/CD44/CD44/POU5F1/POU5F1/HLA-DQB1/THBS1/PPARG/WWOX/ACTN4/SPON1/PON1/WWOX/SLC31A2/ACTN4/PINX1/CASP3/CASP3/CASP3/GAB2/GAB2/GAB2/ABCC2/SNCG/CAV1/WWOX/TNFRSF1B/PINX1/PINX1/RHOA/RHOA/RHOA/RHOA/RHOA/RHOA/WWOX/AKT1/HLA-DRB1/HLA-DRB1/GAB2/CEACAM6/HLA-DQB1/GAB2/BMPR1A/BMPR1A/CCND3/CCND3/POU5F1/ITGAV/PRKCZ/HLA-DQB1/JAG1/JAG1/JAG1/BMPR1B/BMPR1B/BMPR1B/BMPR1B/BMPR1B/BMPR1B/BMPR1B/BMPR1B/BMPR1B/IGFBP3/MUC16/PRKCZ/ABCC2/CAPG/PRKCZ/PRKCZ/BMPR1B/PRKCZ/UNC45A/KLK1/KLK1/KLK1/IGF2BP1/PRKAB1/PRKAB1/PRKCZ/PRKCZ/PRKCZ/PRKCZ/ATP7B/CAPG/BIRC2/BIRC2/BIRC2/BIRC2/BIRC2/BIRC2/BIRC2/BIRC2/BIRC2/BIRC2/BIRC2/BIRC2/BIRC2/BIRC2/BIRC2/BIRC2/BIRC2/BIRC2/BIRC2/BIRC2/BIRC2/BIRC2/BIRC2/BIRC2/BIRC2/BIRC2/BIRC2/BIRC2/BIRC2/BIRC2/BIRC2/MCAM/PTGER4/ERCC2/PINX1/HLA-DQB1/HLA-DQB1/HLA-DQB1/PPARD/SNCG/SNCG/SNCG/CHI3L1/CAPG/CAPG/PINX1/THBS1/THBS1/THBS1/ERCC1/ERCC1/ERCC1/TSC22D1/TSC22D1/TPT1/ATP7B/WWOX/WWOX/MSLN/WWOX/CDK20/ABCB4/PINX1/EGFR/IGFBP3/IGFBP3/IGFBP3/IGFBP3/IGFBP3/IGFBP3/IGFBP3/IGFBP3/IGFBP3/IGFBP3/IGFBP3/IGFBP3/IGFBP3/ABCB4/ABCB4/ABCB4/ABCB4/ABCB4/MIF/MIF/MIF/WWOX/TSC22D1/IGFBP3/IGF2BP1/CCL11/HLA-DRB1/CFL1/PTK2/IGF2BP1/PON1/PON1/PON1/CCL11/CCL11/CCL11/CCL11/CCL11/JAG1/VEGFC/PINX1/POU5F1/ABCC2/ITGAV/ITGAV/ITGAV/BSG/HLA-DRB1/SLC2A4/GAB2/POU5F1/VEGFC/PTK2/MMP2/POU5F1/POU5F1/CCND3/CCND3/CCND3/CCND3/TSPAN1/GAB2/PPARD/XPC/XPC/PPARD/PPARD/PPARD/PPARD/PAK1/CD44/CHP2/ABCC2/ABCC2/ABCC2/ABCC2/ABCC2/ABCC2/ABCC2/ABCC2/ERBB2/ERBB2/ERBB2/PTK2/DDR1/POU6F1/THBS1/THBS1/THBS1/THBS1/PRKCZ/PRKCZ/PRKCZ/WWOX/POU5F1/WWOX/WWOX/IGFBP3/RCAN1/PINX1/THBS1/THBS1/WWOX/SKP2/PINX1/PINX1/PINX1/PINX1/IQGAP1/IQGAP1/IQGAP1/XPC/PTK2/HLA-DRB1/PINX1/POU5F1/POU5F1/POU5F1/GAB2/WWOX/XPC/XPC/XPC/XPC/XPC/XPC/TXN/TXN/PON1/PON1/ANPEP/ANPEP/ANPEP/PTGER2/PINX1/WWOX/HLA-DRB1/XRCC2/IQGAP1/IQGAP1/IQGAP1/IQGAP1/IQGAP1/IQGAP1/IQGAP1/IQGAP1/IQGAP1/IQGAP1/IQGAP1/IQGAP1/IQGAP1/PLSCR1/PINX1/HLA-DRB1/HLA-DRB1/RUNX3/RUNX3/RUNX3/RUNX3/RUNX3/POU5F1/TSPAN1/TSPAN1/TSPAN1/TSPAN1/TSPAN1/TSPAN1/TSPAN1/GAB2/PINX1/PINX1/XPC/XPC/XPC/HRAS/KLRK1/KLRK1/PRKCZ/PRKCZ/PRKCZ/PRKCZ/ANPEP/ANPEP/ANPEP/HLA-DQB1/PTK2/PRKCZ/PRKCZ/IQGAP1/IQGAP1/IQGAP1/ABCC2/ATP7B/ATP7B/ATP7B/ATP7B/ATP7B/ATP7B/WWOX/PINX1/GAB2/CAMK4/EBAG9/EBAG9/EBAG9/EBAG9/EBAG9/EBAG9/EBAG9/EBAG9/EBAG9/EBAG9/EBAG9/EBAG9/EBAG9/EBAG9/EBAG9/EBAG9/EBAG9/EBAG9/EBAG9/EBAG9/EBAG9/EBAG9/EBAG9/EBAG9/EBAG9/EBAG9/EBAG9/EBAG9/EBAG9/EBAG9/EBAG9/EBAG9/EBAG9/EBAG9/EBAG9/EBAG9/EBAG9/EBAG9/EBAG9/EBAG9/EBAG9/EBAG9/EBAG9/EBAG9/EBAG9/EBAG9/EBAG9/EBAG9/EBAG9/EBAG9/EBAG9/EBAG9/EBAG9/EBAG9/EBAG9/EBAG9/EBAG9/EBAG9/EBAG9/EBAG9/EBAG9/PPARD/VDR/VDR/VDR/VDR/VDR/PPARD/DDR1/PAX8/PAX8/PAX8/POU5F1/POU5F1/POU5F1/PINX1/PINX1/PINX1/PINX1/MMP2/SKP2/SKP2/SKP2/SKP2/SKP2/SKP2/SKP2/PRKCZ/HLA-DQB1/YWHAZ/CD44/WWOX/WWOX/WWOX/EBAG9/EBAG9/HLA-DRB1/HLA-DRB1/IQGAP1/CLDN7/HLA-DQB1/HLA-DQB1/HLA-DQB1/HLA-DQB1/HLA-DQB1/DDR1/DDR1/POU5F1/XRCC1/XRCC1/PPARG/PPARG/HLA-DQB1/HLA-DQB1/HLA-DQB1/HLA-DRB1/HLA-DRB1/HLA-DRB1/HLA-DRB1/HLA-DRB1/HLA-DRB1/PAX8/HLA-DRB1/PAX8/POU5F1/POU5F1/ITGAV/HLA-DRB1/UNC45A/THBS1/PLSCR1/PLSCR1/PLSCR1/PLSCR1/XPC/CDKN1A/WWOX/PRKAB1/GAB2/CBR3/CBR3/CBR3/CBR3/CBR3/CBR3/CBR3/CBR3/CBR3/CBR3/CBR3/CBR3/XPC/NOTCH3/NOTCH3/NOTCH3/SLC2A4/HLA-DRB1/PINX1/HLA-DRB1/TACSTD2/MMP9/MMP9/PRKCZ/YWHAZ/YWHAZ/PRKCZ/PRKCZ/PRKCZ/PRKCZ/IGFBP3/HLA-DRB1/HLA-DRB1/HLA-DRB1/CDK4/CBR3/ETS1/ETS1/RCAN1/MYO6/GAB2/PAX8/PAX8/PAX8/PAX8/PAX8/PPARD/PPARD/PPARD/PPARD/PPARD/PPARD/PPARD/PPARD/PPARD/PPARD/PPARD/PPARD/PPARD/PPARD/PPARD/PPARD/PPARD/PPARD/PPARD/PPARD/PPARD/PPARD/SPON1/MMP2/THBS1/THBS1/MCL1/MCL1/MMP2/HRAS/CD44/ABCC2/ABCC2/HLA-DRB1/HLA-DRB1/AKT1/CHI3L1/PON1/DDR1/DDR1/DDR1/THBS1/WWOX/IGFBP3/ATP7B/POU5F1/HRAS/THBS1/BMPR1A/BMPR1A/FUT3/POU5F1/POU5F1/POU5F1/POU5F1/POU5F1/POU5F1/POU5F1/POU5F1/POU5F1/POU5F1/POU5F1/POU5F1/POU5F1/POU5F1/POU5F1/POU5F1/POU5F1/POU5F1/POU5F1/HYAL2/PRKCZ/POU5F1/PTGER4/PTGER4/PTGER4/ACTN4/CCL11/TGM2/PTK2/PTK2/PTK2/BSG/HLA-DRB1/HLA-DRB1/HLA-DRB1/HLA-DRB1/HLA-DRB1/HLA-DRB1/HLA-DRB1/HLA-DRB1/HLA-DRB1/HLA-DRB1/CCND3/PINX1/NFKBIA/NFKBIA/PINX1/PTGER2/THBS1/THBS1/THBS1/NFKB1/TACSTD2/IGFBP3/RBM17/ITGAV/MYO6/PRKCZ/ESR2/HLA-DRB1/PPARGC1A/ENG/POU5F1/POU5F1/PRKCZ/PRKCZ/PRKCZ/PRKCZ/IGFBP3/POU5F1/POU5F1/POU5F1/TNFRSF1B/CCNE1/FUT3/FUT3/MCL1/MCL1/WWOX/S100A6/CCL11/PINX1/ETV4/HRAS/PAX8/POU5F1/POU5F1/ABCB4/ABCB4/ABCB4/ABCB4/POU5F1/POU5F1/POU5F1/POU5F1/POU5F1/POU5F1/POU5F1/POU5F1/POU5F1/POU5F1/POU5F1/POU5F1/POU5F1/POU5F1/POU5F1/POU5F1/POU5F1/POU5F1/POU5F1/POU5F1/POU5F1/POU5F1/POU5F1/POU5F1/POU5F1/POU5F1/POU5F1/POU5F1/POU5F1/POU5F1/POU5F1/POU5F1/POU5F1/THBS1/THBS1/THBS1/SLC2A1/SLC2A1/SLC2A1/SLC2A1/SLC2A1/SLC2A1/SLC2A1/SLC2A1/POU5F1/LZTS1/BMPR1A/MDM2/XPC/XPC/XPC/MMP2/MMP2/MMP2/MMP2/ETS1/SDC1/SPON1/SPON1/SPON1/SPON1/SPON1/SPON1/SPON1/SPON1/SPON1/SPON1/SPON1/SPON1/RCAN1/RCAN1/RCAN1/PLSCR1/ATP7B/ATP7B/PON1/IGFBP3/POU5F1/FHL2/PTK2/MAPK1/NTRK1/IQGAP1/IQGAP1/IQGAP1/HLA-DRB1/ATP7B/CHI3L1/CCND3/MKI67/MKI67/MKI67/MKI67/PPARGC1A/MCL1/HRAS/ITGB1/ITGB1/WWOX/CFL1/STAT3/CAMK4/GAB2/GAB2/GAB2/GAB2/GAB2/GAB2/GAB2/PRKCZ/PLSCR1/PLSCR1/HLA-DRB1/WWOX/PON1/PINX1/ATP7B/ATP7B/THBS1/THBS1/THBS1/THBS1/THBS1/RUNX3/SPON1/SPON1/WWOX/WWOX/POU5F1/POU5F1/ATP7B/ATP7B/ATP7B/ATP7B/ATP7B/MKI67/CDKN1A/CDKN1A/ABCC2/WWOX/WWOX/POU5F1/ANPEP/USP14/ABCC2/SPON1/MAPK1/MAPK1/MAPK1/MAPK1/MAPK1/MAPK1/MAPK1/ABCC2/PINX1/PTK2/ERCC1/ERCC1/ERCC1/NOTCH1/ERBB2/ERBB2/ERBB2/ERBB2/ERBB2/CDH1/CDH1/GAB2/THBS1/CCND3/CCND3/CCND3/POU5F1/HLA-DRB1/GAB2/VEGFC/CTNNB1/CDH1/HLA-DQB1/RUNX3/NTRK1/WWOX/WWOX/ST3GAL5/ST3GAL5/ST3GAL5/ST3GAL5/HLA-DQB1/HLA-DRB1/HLA-DRB1/PLSCR1/PTK2/PTK2/SLC31A2/SLC31A2/CBR3/EGF/CLDN5/HLA-DQB1/ACTN4/CD44/THBS1/THBS1/BCL2/SLC31A2/HLA-DRB1/MUC16/CAPG/DDR1/PPARD/SDC1/POU5F1/POU5F1/POU5F1/POU5F1/POU5F1/POU5F1/POU5F1/POU5F1/POU5F1/POU5F1/POU5F1/POU5F1/POU5F1/POU5F1/POU5F1/POU5F1/POU5F1/POU5F1/POU5F1/POU5F1/POU5F1/POU5F1/POU5F1/POU5F1/POU5F1/POU5F1/POU5F1/POU5F1/POU5F1/POU5F1/POU5F1/POU5F1/POU5F1/POU5F1/POU5F1/SLC2A4/GAB2/GAB2/GAB2/GAB2/GAB2/GAB2/GAB2/GAB2/GAB2/GAB2/GAB2/GAB2/GAB2/GAB2/GAB2/GAB2/GAB2/GAB2/GAB2/GAB2/GAB2/GAB2/GAB2/GAB2/GAB2/GAB2/GAB2/GAB2/GAB2/GAB2/GAB2/GAB2/GAB2/GAB2/GAB2/GAB2/DDR1/AKT1/DDR1/SPON1/SPON1/SPON1/SPON1/SPON1/SPON1/SPON1/SPON1/SPON1/SPON1/SPON1/SPON1/SPON1/TGFA/POU5F1/POU5F1/HLA-DRB1/HLA-DRB1/PPARG/ABCC2/HLA-DRB1/TNFRSF1B/TACSTD2/DUSP1/THBS1/THBS1/THBS1/THBS1/THBS1/THBS1/THBS1/THBS1/THBS1/THBS1/THBS1/THBS1/THBS1/THBS1/THBS1/THBS1/THBS1/THBS1/THBS1/THBS1/THBS1/THBS1/THBS1/THBS1/THBS1/THBS1/PINX1/PRKAB1/PRKAB1/ACTN4/GAB2/GAB2/DDR1/DDR1/DDR1/DDR1/DDR1/DDR1/MMP2/TSPAN1/MCM2/POU5F1/MCM2/HLA-DQB1/HLA-DQB1/HLA-DQB1/HLA-DQB1/HLA-DQB1/HLA-DQB1/HLA-DQB1/HLA-DQB1/HLA-DQB1/HLA-DQB1/HLA-DQB1/HLA-DQB1/HLA-DQB1/HLA-DQB1/HLA-DQB1/HLA-DQB1/HLA-DQB1/HLA-DQB1/HLA-DQB1/HLA-DQB1/HLA-DQB1/HLA-DQB1/HLA-DQB1/HLA-DQB1/HLA-DQB1/HLA-DQB1/HLA-DQB1/HLA-DQB1/HLA-DQB1/HLA-DQB1/HLA-DQB1/HLA-DQB1/HLA-DQB1/HLA-DQB1/HLA-DQB1/HLA-DQB1/HLA-DQB1/HLA-DQB1/HLA-DQB1/HLA-DQB1/HLA-DQB1/HLA-DQB1/HLA-DQB1/HLA-DQB1/HLA-DQB1/HLA-DQB1/HLA-DQB1/HLA-DQB1/HLA-DQB1/HLA-DQB1/HLA-DQB1/HLA-DQB1/HLA-DQB1/HLA-DQB1/HLA-DQB1/HLA-DQB1/HLA-DQB1/HLA-DQB1/HLA-DQB1/HLA-DQB1/HLA-DQB1/HLA-DQB1/HLA-DQB1/HLA-DQB1/HLA-DQB1/MED1/MED1/VEGFC/WWOX/LAPTM4B/PINX1/HLA-DQB1/HLA-DQB1/HLA-DQB1/HLA-DQB1/HLA-DQB1/HLA-DQB1/HLA-DQB1/HLA-DQB1/HLA-DQB1/HLA-DQB1/HLA-DQB1/HLA-DQB1/HLA-DQB1/HLA-DQB1/HLA-DQB1/HLA-DQB1/HLA-DQB1/HLA-DQB1/HLA-DQB1/HLA-DQB1/HLA-DQB1/HLA-DQB1/HLA-DQB1/HLA-DQB1/HLA-DQB1/HLA-DQB1/HLA-DQB1/HLA-DQB1/HLA-DQB1/HLA-DQB1/HLA-DQB1/HLA-DQB1/HLA-DQB1/HLA-DQB1/HLA-DQB1/HLA-DQB1/HLA-DQB1/HLA-DQB1/HLA-DQB1/HLA-DQB1/HLA-DQB1/HLA-DQB1/HLA-DQB1/HLA-DQB1/HLA-DQB1/HLA-DQB1/THBS1/CCL11/CCL11/MMP13/PAX8/IGF2BP1/IGF2BP1/ACTN4/IGFBP3/PINX1/PINX1/PINX1/CBR3/CLDN7/ABCB4/WWOX/POU5F1/PPARD/WWOX/WWOX/WWOX/WWOX/WWOX/WWOX/WWOX/WWOX/WWOX/WWOX/WWOX/POU5F1/WWOX/ABCC2/THBS1/THBS1/THBS1/THBS1/THBS1/IQGAP1/CAPG/CAPG/CAPG/CAPG/CAPG/PTK2/GRN/GRN/THBS1/CEACAM6/LAPTM4B/GAB2/GAB2/PINX1/PINX1/PINX1/CCND3/BMPR1B/PLAU/PPARD/PPARD/PPARD/PPARD/PPARD/PPARD/LZTS1/WWOX/CAMK4/CAMK4/AURKA/DDR1/NFE2L2/POU5F1/HRAS/HRAS/HRAS/HRAS/HRAS/HRAS/POU6F1/POU6F1/HRAS/MMP2/WWOX/PINX1/ESR2/MYO6/MYO6/MYO6/MYO6/RELA/IGFBP3/WWOX/WWOX/CLDN5/CLDN5/CLDN5/CLDN5/PTK2/POU5F1/POU5F1/POU5F1/POU5F1/SDC1/PINX1/PINX1/CTNNB1/ESR1/ESR1/HLA-DRB1/DDR1/ATP7B/ATP7B/ATP7B/ATP7B/ATP7B/WWOX/POU5F1/IP6K2/ACTN4/PTK2/HRAS/WWOX/WWOX/PINX1/PPARG/HLA-DQB1/HLA-DQB1/HLA-DQB1/HLA-DQB1/HLA-DQB1/HLA-DQB1/HLA-DQB1/HLA-DQB1/PINX1/MED1/MED1/MED1/ALDH1A1/POU5F1/POU5F1/POU5F1/POU5F1/POU5F1/IGF2BP1/PINX1/PRKCZ/PINX1/ABCC2/ABCC2/ABCC2/ABCC2/ABCC2/ABCC2/ABCC2/ABCC2/ABCC2/ABCC2/ABCC2/HLA-DQB1/HLA-DQB1/HLA-DQB1/HLA-DQB1/HLA-DQB1/HLA-DQB1/HLA-DQB1/HLA-DQB1/HLA-DQB1/HLA-DQB1/HLA-DQB1/HLA-DQB1/HLA-DQB1/HLA-DQB1/HLA-DQB1/HLA-DQB1/HLA-DQB1/ANPEP/ANPEP/CD44/CD44/CD44/ABCC2/HLA-DRB1/BSG/WWOX/HLA-DQB1/HLA-DQB1/HLA-DQB1/HLA-DQB1/HLA-DQB1/HLA-DQB1/HLA-DQB1/HLA-DQB1/HLA-DQB1/WWOX/WWOX/WWOX/PRKCZ/GSTP1/WWOX/POU5F1/IGF2BP1/WWOX/FSHR/WWOX/ITGAV/ITGAV/ITGAV/ITGAV/ITGAV/ITGAV/ITGAV/JAG1/HLA-DQB1/HLA-DQB1/SKP2/THBS1/HLA-DRB1/TACSTD2/TACSTD2/TACSTD2/TACSTD2/TACSTD2/PINX1/PINX1/PINX1/PINX1/PINX1/PINX1/PINX1/PINX1/ATP7B/EGF/EGF/EGF/POU5F1/POU5F1/EBAG9/MYO6/MYO6/MYO6/PAX8/PAX8/PAX8/PAX8/PAX8/MIF/WWOX/WWOX/WWOX/WWOX/ESR1/ESR1/CDKN1A/POU5F1/POU5F1/MYO6/SNCG/ACTN4/AKT1/STAT3/SDC1/SDC1/CTNNB1/NTRK1/TGM2/IGF2BP1/HRAS/CD44/WWOX/HLA-DQB1/HLA-DQB1/HLA-DQB1/HLA-DQB1/SKP2/SKP2/SKP2/SKP2/HLA-DQB1/LZTS1/TACSTD2/ANPEP/ANPEP/ANPEP/ANPEP/WWOX/WWOX/WWOX/STAG3/IGFBP3/WWOX/WWOX/GAB2/GAB2/GAB2/GAB2/GAB2/GAB2/GAB2/GAB2/GAB2/RUNX3/MUC16/RCAN1/ATP7B/ATP7B/ATP7B/LZTS1/PINX1/HLA-DRB1/CTNNB1/CTNNB1/AKT1/MCL1/MCL1/TACSTD2/TACSTD2/TACSTD2/TACSTD2/THBS1/HLA-DQB1/CD44/PRDM2/MED1/CASP3/HLA-DRB1/PINX1/PINX1/PINX1/PINX1/WWOX/ATP7B/ATP7B/ATP7B/ATP7B/ATP7B/ATP7B/ATP7B/ATP7B/ATP7B/ATP7B/ATP7B/ATP7B/ATP7B/ATP7B/ATP7B/ATP7B/ATP7B/ATP7B/ATP7B/ATP7B/ATP7B/ATP7B/ATP7B/ATP7B/ATP7B/ATP7B/CAV1/CAV1/CAV1/CAV1/CAV1/CAV1/CAV1/WWOX/ATP7B/ATP7B/THBS1/MMP9/WWOX/THBS1/MUC16/MUC16/MUC16/MUC16/MMP2/POU5F1/PRKCZ/XPC/TNFRSF1B/TNFRSF1B/PRDM2/HRAS/PINX1/MMP13/ACTN4/CCND3/HLA-DQA1/ERBB2/ERBB2/ERBB2/ERBB2/ERBB2/ERBB2/ERBB2/ACTN4/ACTN4/ACTN4/HLA-DRB1/HLA-DRB1/HLA-DRB1/HLA-DRB1/HLA-DRB1/HLA-DRB1/EGF/POU5F1/MAPK1/LAPTM4B/IGFBP3/FHL2/ITGAV/AKT1/AKT1/MMP1/THY1/THY1/THY1/POU5F1/POU5F1/PRKCZ/WWOX/WWOX/WWOX/WWOX/WWOX/WWOX/WWOX/WWOX/WWOX/PRKCZ/ITGB3/PINX1/HLA-DQB1/SLC2A4/CD44/FUT1/PINX1/PINX1/WWOX/USP14/ITGAV/EGF/PPARGC1A/PAX8/CTNNB1/PAX8/PRKCZ/POU5F1/POU5F1/POU5F1/POU5F1/POU5F1/POU5F1/POU5F1/POU5F1/POU5F1/POU5F1/POU5F1/POU5F1/POU5F1/POU5F1/POU5F1/POU5F1/POU5F1/POU5F1/POU5F1/FRAT1/FRAT1/FRAT1/FRAT1/FRAT1/FRAT1/FRAT1/FRAT1/FRAT1/FRAT1/FRAT1/FRAT1/FRAT1/FRAT1/FRAT1/FRAT1/FRAT1/FRAT1/FRAT1/MMP2/MMP2/TGFA/TGFA/ETV4/OPCML/OPCML/ETV4/ETV4/WWOX/HLA-DQB1/PRKCZ/TACSTD2/CLDN5/HAS2/MCL1/MCL1/MCL1/MCL1/MCL1/MCL1/MCL1/MCL1/MCL1/MCL1/MCL1/HLA-DQA1/HLA-DQA1/GAB2/PRKAB1/PAX8/POU5F1/WWOX/CAMK4/ITGB3/HRAS/WWOX/WWOX/WWOX/WWOX/SDC1/FHL2/FHL2/FHL2/FHL2/FHL2/WWOX/MUC16/HLA-DRB1/POU5F1/POU5F1/POU5F1/XPC/XPC/POU5F1/POU5F1/POU5F1/POU5F1/POU5F1/POU5F1/POU5F1/POU5F1/POU5F1/POU5F1/POU5F1/POU5F1/POU5F1/POU5F1/POU5F1/PINX1/MMP13/TXN/GAB2/GAB2/GAB2/GAB2/GAB2/GAB2/MUC16/MUC16/MUC16/ACTN4/WWOX/ABCC2/POU5F1/POU5F1/POU5F1/POU5F1/POU5F1/PINX1/HLA-DQB1/PRKCZ/HLA-DRB1/HLA-DRB1/HLA-DRB1/HLA-DRB1/PTK2/HLA-DQB1/HLA-DQB1/HLA-DRB1/DUSP1/PRKAB1/PON1/PINX1/PINX1/PINX1/PINX1/PINX1/PINX1/PINX1/PINX1/PINX1/EGF/GAB2/THY1/THY1/THY1/PON1/CBR3/CBR3/CBR3/CBR3/CBR3/CBR3/CBR3/CBR3/CBR3/CBR3/CBR3/SRC/SRC/GAB2/STAG3/STAG3/STAG3/STAG3/STAG3/STAG3/NFE2L2/PPARD/WWOX/EGFR/HLA-DQB1/HLA-DQB1/CDK4/CDK4/CDK4/CDK4/CDK4/STAG3/STAG3/STAG3/PINX1/PON1/PINX1/POU5F1/ITGB3/IGF2BP1/ABCC2/ABCC2/WWOX/XPC/GAB2/GAB2/TGFA/TGFA/MCL1/MCL1/MCL1/MCL1/PINX1/WWOX/WWOX/WWOX/WWOX/WWOX/WWOX/WWOX/WWOX/WWOX/WWOX/GAB2/GAB2/GAB2/GAB2/GAB2/GAB2/GAB2/CBR3/CBR3/ACTN4/ABCC2/WWOX/ABCB4/ABCB4/ABCB4/IQGAP1/IQGAP1/IQGAP1/IQGAP1/PRKCZ/PINX1/ABCC2/ABCC2/ABCC2/ABCC2/ABCC2/ABCC2/ABCC2/ABCC2/ABCC2/ABCC2/ABCC2/ABCC2/ABCC2/ABCC2/ABCC2/ABCC2/ABCC2/ABCC2/ABCC2/ABCC2/ABCC2/ABCC2/ABCC2/ABCC2/ABCC2/ABCC2/ABCC2/ABCC2/ABCC2/ABCC2/ABCC2/ABCC2/ABCC2/MCAM/MCAM/PINX1/POU5F1/MKI67/MKI67/MKI67/MKI67/MKI67/MKI67/MKI67/MKI67/MKI67/PTK2/WWOX/CTNNB1/HLA-DQB1/POU5F1/POU5F1/POU5F1/CAPG/HLA-DQB1/HLA-DQB1/HLA-DQB1/PPARG/AKT1/WWOX/WWOX/POU5F1/TGM2/ITGB3/RCAN1/CCND3/BCL2/BCL2/WWOX/WWOX/SDC1/SDC1/SDC1/SDC1/HLA-DQB1/HLA-DQB1/HLA-DQB1/HLA-DQB1/PTK2/PINX1/RBM17/PAX8/PAX8/CDK20/PPARGC1A/PINX1/PTGER2/FSHR/THBS1/POU5F1/XPC/HLA-DRB1/ABCB4/ABCB4/LZTS1/SNCG/RCAN1/RCAN1/CBR3/VDR/VDR/CAV1/HAS1/HRAS/HRAS/CDK4/CDK4/GAB2/GAB2/GAB2/GAB2/GAB2/GAB2/GAB2/GAB2/GAB2/GAB2/GAB2/WWOX/PON1/ITGB3/ITGB3/ITGB3/ITGB3/MCM2/HLA-DRB1/PINX1/PINX1/CHI3L1/POU5F1/CCL11/POU5F1/CDK20/TNFRSF1B/IGFBP3/EGFR/POU5F1/POU5F1/POU5F1/POU5F1/POU5F1/POU5F1/POU5F1/POU5F1/POU5F1/POU5F1/POU5F1/POU5F1/EBAG9/SNCG/HLA-DRB1/CLDN7/WWOX/WWOX/MYO6/MYO6/HLA-DRB1/HLA-DRB1/HLA-DQB1/ERCC1/GAB2/GAB2/PINX1/PINX1/PINX1/PINX1/PINX1/PINX1/HLA-DQB1/HRAS/MMP9/ACTN4/ATP7B/CBR3/SLC2A4/PINX1/ABCB4/POU5F1/MMP9/MMP9/TSC22D1/MKI67/EGFR/MCL1/RCAN1/RCAN1/RCAN1/RCAN1/RCAN1/RCAN1/BMPR2/TSPAN1/TSPAN1/TSPAN1/CTNNB1/IGFBP3/CCNE1/WWOX/PLSCR1/PLSCR1/PLSCR1/CAPG/CAPG/CASP3/PINX1/HLA-DRB1/ABCB4/STAG3/STAG3/STAG3/STAG3/STAG3/STAG3/STAG3/STAG3/STAG3/STAG3/STAG3/ATP7B/ATP7B/TXN/FSHR/CEACAM6/ST3GAL5/ST3GAL5/ST3GAL5/ST3GAL5/ST3GAL5/ST3GAL5/ST3GAL5/ERCC1/EBAG9/EBAG9/THBS1/CD44/CCND3/CHI3L1/CHI3L1/CHI3L1/CHI3L1/CHI3L1/CHI3L1/CHI3L1/P
DOID:4001	ovarian carcinoma	215	0.910461	1.16812	1e-10	1.42857e-10		936614	tags=19%, list=18%, signal=16%	FSHR/FSHR/FRAT1/STAG3/SNCG/WWOX/PINX1/FSHR/MIF/EGFR/SNAI1/SNAI1/MYO6/MYO6/WWOX/TXN/PINX1/ANPEP/ANPEP/THBS1/CEACAM6/ETV4/NFE2L2/ITGB3/ITGB3/PINX1/HLA-DRB1/NFE2L2/HLA-DQA1/GSTP1/POU5F1/POU5F1/POU5F1/POU5F1/PRKCZ/JAG1/PINX1/PINX1/PINX1/PINX1/PINX1/PINX1/PINX1/PINX1/PINX1/PPARD/PPARD/THBS1/GAB2/TNFRSF1B/TNFRSF1B/AKT1/CAPG/PINX1/EGF/POU5F1/POU5F1/POU5F1/POU5F1/POU5F1/POU5F1/POU5F1/POU5F1/POU5F1/PAK1/PINX1/PINX1/CCL11/CCL11/ANPEP/ANPEP/CDK4/THBS1/THBS1/PINX1/PRKCZ/PRKCZ/PON1/PON1/PON1/PON1/PON1/PON1/POU5F1/THY1/PRKCZ/ITGAV/HRAS/HRAS/HRAS/HRAS/HRAS/MMP2/MMP2/MCL1/POU5F1/UBE4A/UBE4A/UBE4A/UBE4A/UBE4A/UBE4A/UBE4A/UBE4A/UBE4A/THBS1/CLDN7/CEACAM6/SNCG/SNCG/SNCG/ABCB4/ABCB4/ABCB4/ABCB4/ABCB4/ABCB4/GAB2/DDR1/DDR1/DDR1/DDR1/PINX1/PINX1/THBS1/FSHR/FSHR/FSHR/FSHR/FSHR/FSHR/FSHR/FSHR/FSHR/ETV4/HAS1/POU5F1/POU5F1/POU5F1/POU5F1/POU5F1/POU5F1/POU5F1/PRKCZ/ETS1/GAB2/HLA-DRB1/STAT3/STAT3/RUNX3/WWOX/IGF2BP1/IGF2BP1/IGF2BP1/IGF2BP1/IGF2BP1/ABCC2/ABCC2/WWOX/BMPR1A/PPARD/TGFB2/IGFBP3/IGFBP3/TACSTD2/CDH1/RUNX3/RUNX3/RUNX3/RUNX3/RUNX3/RUNX3/HLA-DRB1/HLA-DRB1/RUNX3/UNC45A/GAB2/GAB2/GAB2/GAB2/GAB2/MMP2/RCAN1/WWOX/WWOX/WWOX/WWOX/WWOX/WWOX/IGF2BP1/MIF/MUC16/MUC16/MUC16/MUC16/MUC16/HLA-DRB1/POU5F1/ANPEP/THBS1/GAB2/ITGB3/EGFR/SKP2/SKP2/SKP2/MMP2/GAB2/ABCC2/ABCC2/CTNNB1/HLA-DQB1/HLA-DQB1/HLA-DQB1/HLA-DQB1/HLA-DQB1/HLA-DQB1/HLA-DQB1/HLA-DQB1/HLA-DQB1/HLA-DQB1/HLA-DQB1/HLA-DQB1/HLA-DQB1/HLA-DQB1/HLA-DQB1/HLA-DQB1/HLA-DQB1/HLA-DQB1/HLA-DQB1/HLA-DQB1/HLA-DQB1/HLA-DQB1/HLA-DQB1/HLA-DQB1/HLA-DQB1/HLA-DQB1/HLA-DQB1/HLA-DQB1/HLA-DQB1/HLA-DQB1/HLA-DQB1/HLA-DQB1/HLA-DQB1/HLA-DQB1/HLA-DQB1/HLA-DQB1/HLA-DQB1/HLA-DQB1/HLA-DQB1/HLA-DQB1/HLA-DQB1/HLA-DQB1/HLA-DQB1/HLA-DQB1/HLA-DQB1/HLA-DQB1/HLA-DQB1/HLA-DQB1/HLA-DQB1/HLA-DQB1/HLA-DQB1/HLA-DQB1/HLA-DQB1/HLA-DQB1/HLA-DQB1/HLA-DQB1/HLA-DQB1/HLA-DQB1/HLA-DQB1/HLA-DQB1/HLA-DQB1/HLA-DQB1/HLA-DQB1/HLA-DQB1/HLA-DQB1/HLA-DQB1/HLA-DQB1/HLA-DQB1/HLA-DQB1/HLA-DQB1/HLA-DQB1/HLA-DQB1/HLA-DQB1/HLA-DQB1/HLA-DQB1/HLA-DQB1/HLA-DQB1/HLA-DQB1/HLA-DQB1/HLA-DQB1/HLA-DQB1/HLA-DQB1/HLA-DQB1/HLA-DQB1/HLA-DQB1/HLA-DQB1/HLA-DQB1/HLA-DQB1/HLA-DQB1/HLA-DQB1/HLA-DQB1/HLA-DQB1/HLA-DQB1/HLA-DQB1/HLA-DQB1/HLA-DQB1/HLA-DQB1/HLA-DQB1/HLA-DQB1/HLA-DQB1/HLA-DQB1/HLA-DQB1/HLA-DQB1/HLA-DQB1/HLA-DQB1/HLA-DQB1/HLA-DQB1/HLA-DQB1/HLA-DQB1/HLA-DQB1/HLA-DQB1/HLA-DQB1/HLA-DQB1/HLA-DQB1/HLA-DQB1/HLA-DQB1/HLA-DQB1/HLA-DQB1/HLA-DQB1/HLA-DQB1/HLA-DQB1/HLA-DQB1/HLA-DQB1/HLA-DQB1/HLA-DQB1/HLA-DQB1/HLA-DQB1/HLA-DQB1/HLA-DQB1/HLA-DQB1/HLA-DQB1/HLA-DQB1/HLA-DQB1/HLA-DQB1/HLA-DQB1/HLA-DQB1/HLA-DQB1/HLA-DQB1/HLA-DQB1/HLA-DQB1/HLA-DQB1/HLA-DQB1/HLA-DQB1/IGF2BP1/IGF2BP1/PAX8/PAX8/PRKCZ/EGF/EGF/EGF/EGF/TGM2/ACTN4/PTK2/HLA-DQB1/CHI3L1/POU5F1/WWOX/POU5F1/POU5F1/POU5F1/POU5F1/POU5F1/POU5F1/POU5F1/POU5F1/POU5F1/POU5F1/POU5F1/POU5F1/POU5F1/POU5F1/POU5F1/POU5F1/POU5F1/POU5F1/POU5F1/POU5F1/POU5F1/POU5F1/POU5F1/POU5F1/POU5F1/POU5F1/POU5F1/POU5F1/POU5F1/POU5F1/POU5F1/POU5F1/POU5F1/POU5F1/POU5F1/POU5F1/POU5F1/POU5F1/POU5F1/POU5F1/POU5F1/POU5F1/POU5F1/POU5F1/POU5F1/POU5F1/POU5F1/POU5F1/POU5F1/POU5F1/POU5F1/POU5F1/POU5F1/POU5F1/POU5F1/POU5F1/POU5F1/POU5F1/POU5F1/POU5F1/POU5F1/POU5F1/POU5F1/POU5F1/POU5F1/POU5F1/JAG1/ABCC2/ABCC2/ABCC2/BIRC2/BIRC2/BIRC2/BIRC2/BIRC2/BIRC2/BIRC2/BIRC2/BIRC2/BIRC2/BIRC2/BIRC2/BIRC2/BIRC2/BIRC2/BIRC2/BIRC2/BIRC2/BIRC2/BIRC2/BIRC2/BIRC2/BIRC2/BIRC2/BIRC2/BIRC2/BIRC2/BIRC2/BIRC2/BIRC2/CAMK4/CAMK4/CAMK4/PAX8/HLA-DRB1/PINX1/STAG3/STAG3/IQGAP1/IQGAP1/HYAL2/HYAL2/HYAL2/HYAL2/HYAL2/HYAL2/HYAL2/HYAL2/HYAL2/HYAL2/HYAL2/HYAL2/HYAL2/XPC/IGF2/PRKCZ/WWOX/POU5F1/POU5F1/POU5F1/POU5F1/POU5F1/POU5F1/EBAG9/EBAG9/EBAG9/PPARGC1A/PTK2/THBS1/PINX1/PINX1/PINX1/PINX1/PINX1/PINX1/PINX1/POU5F1/POU5F1/POU5F1/POU5F1/PTK2/CDK4/GAB2/EBAG9/POU5F1/SNCG/SNCG/IGFBP3/THY1/THY1/WWOX/POU5F1/TPT1/XPC/XPC/NFKB1/UNC45A/PRKAB1/HRAS/HRAS/WWOX/NTRK1/NTRK1/NTRK1/NTRK1/NTRK1/NTRK1/NTRK1/PTK2/VEGFC/VEGFC/VEGFC/VEGFC/VEGFC/VEGFC/VEGFC/VEGFC/VEGFC/VEGFC/PPARD/HLA-DRB1/HLA-DRB1/HLA-DRB1/NOTCH1/CBR3/IGF2/CTNNB1/PAX8/PON1/PINX1/HLA-DRB1/STAG3/HLA-DQB1/TGFA/TGFA/TGFA/TGFA/TGFA/TGFA/TGFA/TGFA/ITGAV/ITGAV/ITGAV/ITGAV/ITGAV/WWOX/PLSCR1/ATP7B/ATP7B/PTK2/PTK2/PTK2/PTK2/PTK2/PTK2/GAB2/MMP2/PRKCZ/ITGAV/HLA-DQB1/CBR3/PRKCZ/ATP7B/THBS1/THBS1/THBS1/THBS1/THBS1/THBS1/THBS1/THBS1/THBS1/THBS1/THBS1/THBS1/THBS1/THBS1/THBS1/THBS1/THBS1/THBS1/THBS1/THBS1/THBS1/THBS1/THBS1/THBS1/THBS1/THBS1/THBS1/THBS1/THBS1/THBS1/THBS1/THBS1/THBS1/THBS1/THBS1/THBS1/THBS1/THBS1/THBS1/THBS1/THBS1/PINX1/WWOX/WWOX/PAX8/PAX8/PAX8/PAX8/PAX8/PAX8/PAX8/PAX8/PAX8/PAX8/PAX8/PAX8/PAX8/PAX8/EBAG9/PINX1/PINX1/PINX1/PINX1/MUC16/HLA-DRB1/HLA-DRB1/HAS1/HAS1/SLC2A4/SLC2A4/CBR3/CAPG/POU5F1/POU5F1/POU5F1/RUNX3/CTNNB1/HLA-DQB1/PRKCZ/RHOC/RHOC/RHOC/RHOC/RHOC/RHOC/RHOC/ACTN4/ACTN4/RCAN1/ETV4/ETV4/ETV4/DDR1/DDR1/DDR1/DDR1/DDR1/DDR1/TSC22D1/TSC22D1/TSC22D1/TSC22D1/TSC22D1/TSC22D1/TSC22D1/TSC22D1/TSC22D1/TSC22D1/TSC22D1/TSC22D1/TSC22D1/TSC22D1/TSC22D1/TSC22D1/TSC22D1/TSC22D1/TSC22D1/TSC22D1/TSC22D1/TSC22D1/TSC22D1/TSC22D1/TSC22D1/TSC22D1/TSC22D1/TSC22D1/TSC22D1/TSC22D1/TSC22D1/TSC22D1/TSC22D1/TSC22D1/POU5F1/POU5F1/POU5F1/POU5F1/POU5F1/POU5F1/RCAN1/RCAN1/MUC16/STAG3/MMP7/CCND3/CDK4/MUC16/MUC16/MCL1/MCL1/MCL1/PAX8/PAX8/ESR2/POU5F1/POU5F1/POU5F1/POU5F1/POU5F1/POU5F1/WWOX/THBS1/MYO6/THBS1/WWOX/TGFA/PTK2/IQGAP1/IQGAP1/IQGAP1/BSG/HLA-DRB1/MCL1/PAX8/EGFR/EGFR/CFLAR/THY1/ITGB3/CAMK4/CAMK4/CAMK4/CAMK4/POU5F1/PINX1/PINX1/SLC31A2/SLC31A2/SLC31A2/EGFR/EGFR/DPP4/PAK1/ACTN4/ACTN4/FSHR/IGF2BP1/POU5F1/PPARGC1A/MMP2/MMP2/WWOX/WWOX/POU5F1/POU5F1/PRKCZ/PRKCZ/PRKCZ/PRKCZ/PRKCZ/PRKCZ/PRKCZ/PRKCZ/PRKCZ/PRKCZ/PRKCZ/PRKCZ/PRKCZ/PRKCZ/PRKCZ/PRKCZ/PRKCZ/RCAN1/WWOX/POU6F1/ESR2/HLA-DRB1/POU5F1/MMP2/MMP2/MMP2/HLA-DQB1/HLA-DQB1/HLA-DQB1/HLA-DQB1/HLA-DQB1/HLA-DQB1/TSC22D1/TSC22D1/TSC22D1/TSC22D1/TSC22D1/TSC22D1/TSC22D1/TSC22D1/TSC22D1/TSC22D1/TSC22D1/TSC22D1/TSC22D1/TSC22D1/TSC22D1/TSC22D1/PAX8/PAX8/PAX8/PAX8/PAX8/MMP9/RUNX3/IQGAP1/IQGAP1/DDR1/NFE2L2/HLA-DRB1/HLA-DRB1/HLA-DRB1/HLA-DRB1/HLA-DRB1/HLA-DRB1/HLA-DRB1/HLA-DRB1/HLA-DRB1/HLA-DRB1/HLA-DRB1/HLA-DRB1/WWOX/WWOX/POU5F1/WWOX/POU5F1/HLA-DRB1/GAB2/POU5F1/NFKBIA/ATP7B/IGF2BP1/IGF2BP1/IGF2BP1/IGF2BP1/IGF2BP1/IGF2BP1/IGF2BP1/WWOX/PRKCZ/PINX1/PINX1/PTK2/PTK2/CBR3/CBR3/MMP9/RUNX3/RUNX3/EBAG9/EBAG9/PIK3CA/PLSCR1/PLSCR1/PLSCR1/PLSCR1/PLSCR1/PLSCR1/PLSCR1/SRC/BIRC2/PINX1/POU5F1/POU5F1/POU5F1/POU5F1/RCAN1/CCND3/CCND3/JAG1/MKI67/WFDC2/WFDC2/WFDC2/WFDC2/WWOX/WWOX/WWOX/WWOX/WWOX/BMPR1A/BMPR1A/BMPR1A/BMPR1A/BMPR1A/BMPR1A/BMPR1A/BMPR1A/BMPR1A/BMPR1A/PRKCZ/PRKCZ/SDC1/PINX1/PINX1/HLA-DRB1/HLA-DRB1/HLA-DRB1/HLA-DRB1/HLA-DRB1/HLA-DRB1/HLA-DRB1/HLA-DRB1/HLA-DRB1/HLA-DRB1/HLA-DRB1/HLA-DRB1/HLA-DRB1/HLA-DRB1/HLA-DRB1/HLA-DRB1/HLA-DRB1/HLA-DRB1/HLA-DRB1/HLA-DRB1/HLA-DRB1/HLA-DRB1/HLA-DQB1/BMPR1A/STAG3/STAG3/CAV1/JAG1/JAG1/EGFR/EGF/POU5F1/PRKAB1/PRKAB1/PRKAB1/PRKAB1/PLSCR1/PINX1/POU5F1/POU5F1/CAMK4/POU5F1/WWOX/WWOX/WWOX/TPT1/TPT1/PRKCZ/HLA-DQA1/HRAS/ABCC2/ABCC2/ABCC2/ABCC2/ABCC2/ABCC2/ABCC2/ABCC2/ABCC2/ABCC2/ABCC2/ABCC2/ABCC2/CDK4/CDK4/PRKCZ/PRKCZ/PRKCZ/PRKCZ/PRKCZ/PRKCZ/PRKCZ/HLA-DQB1/THBS1/THBS1/POU5F1/WWOX/WWOX/WWOX/THBS1/THBS1/WWOX/ABCC2/WWOX/FHL2/CASP3/CASP3/CASP3/AKT1/CCND3/BRCA1/CDK20/HLA-DRB1/HLA-DRB1/HLA-DRB1/HLA-DRB1/HLA-DRB1/HLA-DRB1/HLA-DRB1/HLA-DRB1/HLA-DRB1/HLA-DRB1/ANPEP/IGFBP3/WWOX/WWOX/ITGB3/MDM2/MDM2/MDM2/MDM2/TSPAN1/TSPAN1/XPC/XPC/XPC/XPC/XPC/XPC/PINX1/ETV4/POU5F1/ITGB3/HLA-DQB1/HLA-DQB1/HLA-DQB1/HLA-DQB1/PRKCZ/ATP7B/SPON1/XPC/PINX1/PINX1/POU5F1/CAV1/CCND3/MYO6/MYO6/MYO6/MYO6/MYO6/MYO6/MYO6/MYO6/MYO6/MYO6/MYO6/WWOX/WWOX/WWOX/HRAS/HRAS/PLAU/PRKCZ/VDR/MIF/PRKCZ/PRKCZ/ATP7B/ATP7B/XPC/PPARD/PPARD/MMP2/FAS/MUC16/THBS1/HLA-DRB1/PTK2/BMPR1A/BMPR1A/PRKCZ/PRKCZ/RCAN1/ITGAV/ITGAV/ITGAV/ITGAV/ITGAV/ITGAV/ITGAV/ATP7B/CAV1/CAV1/ACTN4/KLK11/PINX1/CBR3/CBR3/CBR3/CBR3/CBR3/CBR3/CBR3/CBR3/CBR3/CBR3/WWOX/WWOX/WWOX/WWOX/WWOX/WWOX/WWOX/WWOX/WWOX/WWOX/WWOX/HAS1/SDC1/SDC1/SDC1/SDC1/SDC1/SDC1/SDC1/SDC1/SDC1/POU5F1/POU5F1/POU5F1/POU5F1/POU5F1/POU5F1/POU5F1/POU5F1/POU5F1/POU5F1/POU5F1/POU5F1/POU5F1/POU5F1/POU5F1/POU5F1/POU5F1/POU5F1/POU5F1/POU5F1/POU5F1/MED1/TSC22D1/ABCC2/HRAS/RBM17/EBAG9/BMI1/PRKAB1/STAT3/STAT3/STAT3/STAT3/STAT3/STAT3/STAT3/STAT3/STAT3/STAT3/CAMK4/PINX1/HLA-DRB1/TPT1/TNFRSF1B/SLC2A4/ABCB4/ABCB4/ABCB4/ABCB4/ABCB4/ABCB4/ABCB4/JAG1/ITGAV/PINX1/PAX8/PAX8/PAX8/PAX8/BSG/BSG/IGFBP3/ABCC2/PON1/MCL1/MCL1/MCL1/MCL1/MCL1/MCL1/MCL1/MCL1/MCL1/MCL1/MCL1/IGFBP3/IGFBP3/ACTN4/CDH1/CDH1/CDH1/CDH1/CDH1/CDH1/CDH1/CDH1/CDH1/CDH1/CDH1/CDH1/PLSCR1/PLSCR1/PLSCR1/PLSCR1/PLSCR1/PLSCR1/PLSCR1/PLSCR1/WWOX/WWOX/AKT1/GAB2/PRKCZ/ATP7B/CEACAM6/CEACAM6/CEACAM6/CEACAM6/CEACAM6/CBR3/PAX8/MYO6/CAMK4/EBAG9/EBAG9/POU5F1/POU5F1/UNC45A/PTK2/WWOX/ITGB3/ESR2/HLA-DRB1/POU5F1/POU5F1/POU5F1/POU5F1/POU5F1/POU5F1/POU5F1/POU5F1/POU5F1/POU5F1/POU5F1/POU5F1/POU5F1/POU5F1/POU5F1/POU5F1/POU5F1/POU5F1/POU5F1/POU5F1/POU5F1/POU5F1/POU5F1/POU5F1/POU5F1/POU5F1/POU5F1/POU5F1/POU5F1/POU5F1/POU5F1/POU5F1/POU5F1/TSC22D1/ABCC2/PTK2/PTK2/ABCC2/SKP2/HLA-DQB1/CBR3/POU5F1/POU5F1/POU5F1/POU5F1/POU5F1/POU5F1/VEGFC/VEGFC/MMP2/ATP7B/ATP7B/ATP7B/HRAS/HRAS/HRAS/PRKCZ/PRKCZ/PRKCZ/PRKCZ/CASP3/WWOX/EGFR/EGFR/WWOX/WWOX/WWOX/NOTCH3/NOTCH3/NOTCH3/HLA-DRB1/BSG/PINX1/THBS1/WWOX/HRAS/JAG1/ERCC2/SPON1/WWOX/MCL1/MCL1/MCL1/MCL1/MCL1/MCL1/MCL1/MCL1/MCL1/MCL1/MCL1/MCL1/MCL1/MCL1/ATP7B/STAT3/STAT3/STAT3/STAT3/FSHR/POU5F1/CHI3L1/CHI3L1/CHI3L1/CHI3L1/CHI3L1/CHI3L1/CHI3L1/CHI3L1/CASP3/BIRC2/BIRC2/PTK2/PTK2/PTK2/PTK2/PTK2/PTK2/PTK2/PTK2/PTK2/PTK2/PTK2/PTK2/PTK2/PTK2/PTK2/PTK2/PTK2/PTK2/PTK2/PTK2/PTK2/PTK2/PTK2/PTK2/PTK2/PTK2/PTK2/PTK2/PTK2/PTK2/PTK2/PTK2/PTK2/PTK2/PTK2/PTK2/PTK2/PTK2/PTK2/EBAG9/EBAG9/EBAG9/EBAG9/EBAG9/EBAG9/EBAG9/EBAG9/EBAG9/BMPR1A/BMPR1A/BMPR1A/BMPR1A/BMPR1A/BMPR1A/BMPR1A/BMPR1A/BMPR1A/BMPR1A/BMPR1A/BMPR1A/BMPR1A/BMPR1A/BMPR1A/BMPR1A/BMPR1A/BMPR1A/BMPR1A/BMPR1A/BMPR1A/BMPR1A/BMPR1A/BMPR1A/BMPR1A/BMPR1A/BMPR1A/BMPR1A/BMPR1A/PRKCZ/PRKCZ/PRKCZ/WWOX/WWOX/IQGAP1/EGFR/WWOX/CEACAM6/CEACAM6/CEACAM6/ETS1/ETS1/ETS1/THBS1/PRKCZ/CAV1/WWOX/ATP7B/POU5F1/PINX1/HLA-DQB1/ITGB3/S100A6/S100A6/WWOX/HRAS/IGFBP3/BCL2/CDKN1A/HLA-DRB1/PAK1/PAK1/ETS1/PINX1/PINX1/TSC22D1/TSC22D1/TSC22D1/PRKCZ/PRKCZ/PRKCZ/PRKCZ/PRKCZ/PRKCZ/PRKCZ/PINX1/PINX1/EBAG9/EBAG9/HLA-DRB1/HRAS/POU5F1/CBR3/HRAS/PINX1/MCL1/HAS1/HLA-DRB1/HLA-DQB1/HLA-DQB1/HLA-DQB1/HLA-DQB1/HLA-DQB1/HLA-DQB1/HLA-DQB1/HLA-DQB1/HLA-DQB1/HLA-DQB1/HLA-DQB1/HLA-DQB1/HLA-DQB1/HLA-DQB1/HLA-DQB1/HLA-DQB1/HLA-DQB1/ATP7B/ATP7B/ATP7B/ATP7B/ATP7B/POU5F1/RHOC/CBR3/CBR3/CBR3/PPARG/PPARG/FSHR/FSHR/CASP3/CASP3/CASP3/CASP3/CASP3/HAS2/IL18/PTK2/PTK2/PTK2/PTK2/PTK2/PTK2/PLSCR1/PLSCR1/TACSTD2/TACSTD2/TACSTD2/TACSTD2/TACSTD2/WWOX/PRKDC/HLA-DQA1/HLA-DQB1/HLA-DQB1/TACSTD2/CCND3/S100A6/S100A6/HLA-DRB1/HLA-DQB1/CAMK4/CAMK4/CAMK4/CAMK4/CAMK4/CAMK4/CLDN5/HAS1/HAS1/IGFBP3/ABCC2/PAX8/ABCC2/ABCC2/ABCC2/ABCC2/ABCC2/ABCC2/ABCC2/ABCC2/ABCC2/ABCC2/ABCC2/ABCC2/ABCC2/ABCC2/MCL1/MCL1/MCL1/HLA-DQA1/HLA-DQA1/HLA-DQA1/HLA-DQA1/HLA-DQA1/SLC2A4/MYO6/MYO6/MYO6/MYO6/MYO6/AKT1/MKI67/RHOA/RHOA/RHOA/HAS1/HLA-DQB1/IQGAP1/HLA-DQB1/HLA-DQB1/MUC16/ABCC2/IGFBP3/IGFBP3/MMP9/POU5F1/POU5F1/PTK2/POU5F1/PINX1/PINX1/PINX1/PINX1/PINX1/PINX1/TGFA/HLA-DQB1/PRKCZ/PRKCZ/SLC31A2/SLC31A2/SLC31A2/SLC31A2/MUC16/MUC16/CLDN7/PPARG/PPARG/PPARG/PPARG/PPARGC1A/MED1/SNCG/TSC22D1/MMP2/TGFA/THBS1/THBS1/POU5F1/POU5F1/GAB2/GAB2/ABCC2/ABCC2/WWOX/HLA-DRB1/HLA-DQB1/HFE/PINX1/PAK1/CHI3L1/HRAS/ACTN4/ACTN4/ACTN4/ACTN4/ACTN4/ACTN4/ACTN4/ACTN4/ACTN4/HLA-DQB1/PLSCR1/PON1/PON1/HLA-DQB1/HLA-DQB1/MCL1/MCL1/WWOX/WWOX/TNFRSF1B/RUNX3/RUNX3/RUNX3/XPC/XPC/XPC/XPC/XPC/XPC/XPC/XPC/HLA-DRB1/WWOX/XPC/XPC/XPC/XPC/XPC/XPC/XPC/XPC/XPC/XPC/XPC/XPC/PRKCZ/RCAN1/POU5F1/PTK2/THBS1/ACTN4/PINX1/PINX1/PINX1/PINX1/PINX1/ABCC2/ITGAV/ITGAV/ITGAV/ITGAV/ITGAV/ITGAV/ITGAV/EGF/XPC/BMPR1A/PRKCZ/NTRK1/CBR3/MUC16/MUC16/MUC16/MUC16/MUC16/MUC16/MUC16/MUC16/TNFRSF1B/PRKCZ/ABCC2/PINX1/MUC16/WWOX/RUNX3/SPON1/SPON1/WWOX/ABCB1/PTGER2/SPON1/SPON1/PRKCZ/PPARD/PRKCZ/SPON1/PINX1/EGF/EGF/ACTN4/RHOC/RHOC/RHOC/HLA-DRB1/HLA-DRB1/HLA-DRB1/HLA-DRB1/HLA-DRB1/HLA-DRB1/PRKCZ/PRKCZ/PRKCZ/PRKCZ/PRKCZ/PRKCZ/PRKCZ/ATP7B/PINX1/ESR1/ESR1/WWOX/IGFBP3/CDH1/CDH1/SNCG/HLA-DQB1/NFKB1/DPP4/PTK2/PTK2/PTK2/PTK2/PTK2/PTK2/PTK2/PTK2/PTK2/PTK2/PTK2/PTK2/PTK2/PTK2/PTK2/PTK2/PTK2/PTK2/PTK2/PTK2/PTK2/PTK2/PTK2/PTK2/PTK2/PTK2/PTK2/PTK2/PTK2/IQGAP1/IQGAP1/IQGAP1/IQGAP1/IQGAP1/IQGAP1/IQGAP1/IQGAP1/IQGAP1/IQGAP1/IQGAP1/PRKCZ/PRKCZ/ACTN4/KLK11/FSHR/PRKCZ/THBS1/ITGB3/STAG3/STAG3/STAG3/POU5F1/POU5F1/NR1I2/NR1I2/NR1I2/NR1I2/BSG/TACSTD2/MKI67/MKI67/MAPK1/IQGAP1/GAB2/PINX1/PINX1/HLA-DRB1/BRCA1/ESR1/GRN/POU5F1/CDH1/CDH1/HLA-DRB1/MMP2/SNCG/SNCG/SNCG/SNCG/SNCG/SNCG/SNCG/LZTS1/LZTS1/LZTS1/PRKCZ/HLA-DRB1/TXN/AKT1/ACTN4/ATP7B/HLA-DRB1/MMP2/MMP2/WWOX/WWOX/IGFBP3/IGFBP3/POU5F1/POU5F1/POU5F1/HLA-DQA1/TGM2/PRKAB1/ESR1/MCL1/MCL1/MCL1/MCL1/MCL1/MCL1/MCL1/MCL1/MCL1/MCL1/MCL1/MCL1/MCL1/MCL1/MCL1/MCL1/MCL1/MCL1/MCL1/MCL1/MCL1/MCL1/MCL1/MCL1/MCL1/MCL1/MCL1/MCL1/MCL1/MCL1/MCL1/MCL1/MCL1/MCL1/MCL1/MCL1/MCL1/MCL1/MCL1/MCL1/MCL1/MCL1/MCL1/MCL1/MCL1/MCL1/MCL1/MCL1/MCL1/MCL1/MCL1/MCL1/MCL1/MCL1/MCL1/MCL1/MCL1/MCL1/MCL1/MCL1/MCL1/MCL1/MCL1/MCL1/MCL1/MCL1/MCL1/MCL1/MCL1/MCL1/MCL1/MCL1/MCL1/MCL1/CBR3/IGFBP3/ITGAV/ITGAV/AKT1/AKT1/PRKCZ/MDM2/POU5F1/POU5F1/POU5F1/POU5F1/POU5F1/POU5F1/POU5F1/POU5F1/POU5F1/POU5F1/POU5F1/POU5F1/POU5F1/POU5F1/HLA-DQB1/CFLAR/CFLAR/CFLAR/CFLAR/HRAS/TYMP/TYMP/MED1/MED1/ATP7B/PINX1/RHOA/RHOA/RHOA/ACTN4/ACTN4/IGFBP3/PTK2/ABCC2/ABCC2/PLSCR1/PLSCR1/PLSCR1/PLSCR1/PLSCR1/PLSCR1/PLSCR1/PLSCR1/PTK2/PLAU/CDK20/PINX1/PINX1/PINX1/WWOX/LZTS1/XPC/POU5F1/PPARD/PPARD/PPARD/PPARD/PPARD/SKP2/THBS1/ATP7B/ATP7B/MMP2/HLA-DQB1/HLA-DQB1/MMP13/CFL1/PINX1/DDR1/DDR1/DDR1/STAG3/STAG3/STAG3/STAG3/STAG3/STAG3/STAG3/STAG3/STAG3/STAG3/STAG3/STAG3/STAG3/PINX1/WWOX/IGF2BP1/POU5F1/POU5F1/POU5F1/POU5F1/POU5F1/POU5F1/POU5F1/POU5F1/POU5F1/POU5F1/WFDC2/WWOX/IL6/PTK2/PRKCZ/PRKCZ/SLC2A1/PINX1/ABCC2/PLAU/ATP7B/ATP7B/ATP7B/ETS1/ACTN4/CFLAR/PAX8/HLA-DRB1/LZTS1/WWOX/WWOX/WWOX/WWOX/CD44/ITGAV/ITGAV/ITGAV/ITGAV/ITGB3/SLC2A4/WWOX/WWOX/MUC16/HLA-DRB1/PINX1/IQGAP1/PON1/CCL11/CCL11/CCL11/CCL11/NTRK1/WWOX/FSHR/WWOX/WWOX/WWOX/NFE2L2/PLSCR1/POU5F1/PINX1/JAG1/GAB2/EBAG9/EBAG9/EBAG9/EBAG9/EBAG9/HLA-DRB1/HLA-DRB1/POU5F1/PLSCR1/POU5F1/LAPTM4B/PRKAB1/MCM2/MCM2/MKI67/GAB2/GAB2/GAB2/GAB2/GAB2/GAB2/GAB2/GAB2/GAB2/GAB2/GAB2/HLA-DRB1/HLA-DRB1/HLA-DRB1/HLA-DRB1/HLA-DRB1/HLA-DRB1/HLA-DRB1/HLA-DRB1/HLA-DRB1/HLA-DRB1/HLA-DRB1/ITGAV/PINX1/WWOX/PINX1/NTRK1/NTRK1/NTRK1/NTRK1/SPON1/SPON1/WWOX/BMPR1A/PTK2/PTK2/GAB2/XPC/PRKCZ/WWOX/FRAT1/FRAT1/HRAS/HRAS/CD44/DDR1/DDR1/DDR1/DDR1/DDR1/TACSTD2/GAB2/ITGB3/ITGB3/ITGB3/PINX1/PINX1/XPC/XPC/XPC/ABCC2/ABCC2/ABCC2/ABCC2/ABCC2/ABCC2/ABCC2/ABCC2/ABCC2/ABCC2/ABCC2/ABCC2/ABCC2/ABCC2/CCND3/CCND3/HLA-DRB1/CDK4/RUNX3/POU5F1/SPON1/SPON1/SPON1/HRAS/HRAS/HRAS/PAK1/UBE4A/RUNX3/WWOX/WWOX/PTGER2/GAB2/WWOX/THBS1/CDK4/HLA-DRB1/SNCG/HLA-DQB1/MCAM/PINX1/SRA1/SRA1/IGFBP3/IGFBP3/IGFBP3/ESR1/JAG1/POU5F1/POU5F1/POU5F1/POU5F1/POU5F1/POU5F1/POU5F1/POU5F1/POU5F1/POU5F1/POU5F1/POU5F1/POU5F1/POU5F1/POU5F1/PRKCZ/CASP3/CASP3/CCND3/CCND3/CCND3/CDK4/WFDC2/WFDC2/WFDC2/STAG3/STAG3/STAG3/STAG3/STAG3/STAG3/NFKB1/GAB2/CTNNB1/POU5F1/POU5F1/POU5F1/POU5F1/POU5F1/POU5F1/POU5F1/POU5F1/POU5F1/POU5F1/POU5F1/POU5F1/POU5F1/POU5F1/POU5F1/POU5F1/POU5F1/POU5F1/NTRK1/CDK4/IGF2BP1/BSG/POU5F1/POU5F1/ITGB3/RUNX3/PAK1/WWOX/RCAN1/AKT1/IQGAP1/PINX1/ETS1/ETS1/TACSTD2/TACSTD2/TACSTD2/TACSTD2/ETS1/PAX8/EGFR/EGFR/WWOX/PTK2/PTK2/WWOX/ETS1/CAMK4/HLA-DQB1/FUT3/FUT3/FUT3/FUT3/ABCC2/RUNX3/RUNX3/RCAN1/HLA-DQB1/HLA-DQB1/HLA-DQB1/HLA-DQB1/HLA-DQB1/CDK20/HLA-DRB1/HLA-DRB1/HLA-DRB1/HLA-DRB1/HLA-DRB1/HLA-DRB1/HLA-DRB1/HLA-DQB1/HRAS/HRAS/HRAS/HRAS/FASLG/GDF15/POU5F1/PAX8/PAX8/PAX8/PAX8/MMP1/PINX1/PINX1/TACSTD2/TACSTD2/MUC16/MUC16/MUC16/POU5F1/POU5F1/POU5F1/POU5F1/POU5F1/POU5F1/POU5F1/POU5F1/POU5F1/POU5F1/POU5F1/POU5F1/POU5F1/POU5F1/POU5F1/POU5F1/POU5F1/POU5F1/POU5F1/HLA-DQB1/PTGER2/PTGER2/PTGER2/WWOX/POU5F1/DDR1/GAB2/GAB2/GAB2/ITGAV/HLA-DQB1/HLA-DQB1/AKT1/SDC1/SDC1/SDC1/SDC1/WWOX/HLA-DQB1/EGFR/EGFR/VDR/VDR/PINX1/ABCB4/ABCB4/RCAN1/WWOX/WWOX/WWOX/WWOX/THBS1/THBS1/PINX1/PINX1/HLA-DQA1/MUC16/POU5F1/IGF2BP1/HLA-DQB1/HLA-DQB1/HLA-DQB1/HLA-DQB1/HLA-DQB1/HLA-DQB1/IQGAP1/PRKCZ/HLA-DRB1/POU5F1/POU5F1/POU5F1/MKI67/IGFBP3/IGFBP3/POU5F1/EBAG9/EBAG9/EBAG9/EBAG9/EBAG9/EBAG9/EBAG9/EBAG9/EBAG9/EBAG9/EBAG9/EBAG9/EBAG9/MED1/MED1/MED1/MED1/MED1/MED1/POU5F1/POU5F1/POU5F1/POU5F1/HLA-DRB1/SPON1/SPON1/SPON1/SPON1/SPON1/PINX1/NME1/CASP3/CASP3/CASP3/EGFR/STAT3/STAT3/STAT3/STAT3/BMPR2/ACTN4/THBS1/THBS1/TPT1/TPT1/POU5F1/WWOX/WWOX/PTK2/EGF/CAMK4/PINX1/PINX1/MKI67/WWOX/WWOX/PON1/PON1/CBR3/ABCC2/PINX1/PON1/POU5F1/POU5F1/POU5F1/POU5F1/POU5F1/POU5F1/THBS1/ITGB3/PRKCZ/PRKCZ/PRKCZ/PRKCZ/PRKCZ/PRKCZ/PRKCZ/PRKCZ/PRKCZ/PRKCZ/PRKCZ/PRKCZ/PRKCZ/PRKCZ/PRKCZ/PRKCZ/PRKCZ/ATP7B/BSG/AKT1/HRAS/TGM2/MUC16/MUC16/IL6/IL6/HLA-DQB1/IGFBP3/PTK2/WWOX/SPON1/WWOX/CTNNB1/DDR1/POU5F1/POU5F1/SLC2A4/SLC2A4/PON1/MUC16/MUC16/ATP7B/ATP7B/ATP7B/JAG1/THBS1/POU5F1/POU5F1/POU5F1/ST3GAL5/RELA/EDNRA/EGFR/HLA-DRB1/MUC16/MUC16/MUC16/MUC16/MUC16/MUC16/MUC16/MUC16/MUC16/MUC16/MUC16/MUC16/SRA1/SRA1/SRA1/SRA1/SRA1/SRA1/SRA1/HRAS/HRAS/HRAS/HRAS/HRAS/HRAS/HRAS/HRAS/HRAS/HRAS/HRAS/HRAS/PTK2/HLA-DRB1/HLA-DRB1/HLA-DRB1/HLA-DRB1/HLA-DRB1/HLA-DRB1/HLA-DRB1/HLA-DRB1/HLA-DRB1/HLA-DRB1/HLA-DRB1/HLA-DRB1/HLA-DRB1/HLA-DRB1/HLA-DRB1/HLA-DRB1/HLA-DRB1/HLA-DRB1/HLA-DRB1/HLA-DRB1/HLA-DRB1/HLA-DRB1/HLA-DRB1/HLA-DRB1/HLA-DRB1/HLA-DRB1/HLA-DRB1/HLA-DRB1/HLA-DRB1/HLA-DRB1/HLA-DRB1/HLA-DRB1/HLA-DRB1/PAK1/PAK1/PAK1/ACTN4/POU5F1/POU5F1/CCND3/CCND3/MKI67/PAX8/SNCG/POU5F1/POU5F1/FHL2/ETV5/CASP3/CASP3/PPARGC1A/HLA-DQA1/HLA-DQA1/HLA-DQA1/MUC16/PAX8/PINX1/PINX1/PINX1/PINX1/PINX1/PINX1/PINX1/PINX1/PINX1/PINX1/AKT1/DDR1/DDR1/HLA-DQB1/HLA-DQB1/EGF/EGF/EGF/EGF/EGF/IQGAP1/IQGAP1/IQGAP1/IQGAP1/IQGAP1/IQGAP1/IQGAP1/IQGAP1/PTK2/PTK2/PRKCZ/HLA-DRB1/ABCB4/ITGB3/ITGB3/HLA-DRB1/HLA-DRB1/HLA-DRB1/HRAS/HRAS/IGF2/ACTN4/ACTN4/HLA-DQB1/HLA-DQB1/HLA-DQB1/HLA-DQB1/HLA-DQB1/ITGB3/POU5F1/POU5F1/AKT1/LZTS1/LZTS1/LZTS1/POU5F1/PINX1/GAB2/GAB2/GAB2/GAB2/XPC/HLA-DQB1/VTN/PINX1/CCND3/SNAI1/POU5F1/POU5F1/IQGAP1/IQGAP1/IQGAP1/IQGAP1/IQGAP1/IQGAP1/IQGAP1/IQGAP1/IQGAP1/IQGAP1/IQGAP1/IQGAP1/WWOX/TSC22D1/MSLN/MSLN/RCAN1/GAB2/GAB2/GAB2/GAB2/GAB2/GAB2/PAX8/RUNX3/PPARD/ERCC2/RCAN1/PINX1/FSHR/FSHR/FSHR/TPT1/GAB2/EBAG9/EBAG9/EBAG9/EBAG9/POU5F1/PRKCZ/PRKCZ/PRKCZ/PAX8/MAPK1/HLA-DRB1/THBS1/THBS1/MMP2/MMP2/MMP2/MMP2/MMP2/MMP2/MMP2/MMP2/MMP2/MMP2/MMP2/MMP2/MMP2/MMP2/MMP2/PTGER2/SPON1/SPON1/SPON1/SPON1/SPON1/SPON1/SPON1/SPON1/SPON1/SPON1/CDH1/THBS1/THBS1/THBS1/PINX1/MMP9/MMP9/POU5F1/POU5F1/POU5F1/POU5F1/POU5F1/POU5F1/SLC31A2/POU5F1/IGF2BP1/IGFBP3/PINX1/MMP13/IGFBP3/EBAG9/EBAG9/EBAG9/EBAG9/EBAG9/EBAG9/EBAG9/EBAG9/TYMP/POU5F1/TNFAIP8L2/MAPK1/MAPK1/MAPK1/MAPK1/IQGAP1/WWOX/WWOX/WWOX/WWOX/WWOX/WWOX/WWOX/WWOX/WWOX/BMPR1A/MYO6/PRKCZ/PRKCZ/PRKCZ/PRKCZ/WWOX/HLA-DRB1/MMP2/MMP2/POU5F1/POU5F1/POU5F1/POU5F1/POU5F1/POU5F1/PRKCZ/PRKCZ/HLA-DQB1/WWOX/CD44/CD44/PPARD/PPARD/PPARD/PPARD/PPARD/PPARD/PPARD/PPARD/PPARD/PPARD/PPARD/PPARD/CEACAM6/HLA-DQB1/ABCC2/ACTN4/ACTN4/ACTN4/ACTN4/ACTN4/ACTN4/ACTN4/ACTN4/PTK2/HAS2/HAS2/HAS2/HAS2/PTK2/PTK2/PTK2/PAX8/PAX8/PINX1/PINX1/PINX1/ATP7B/POU5F1/HLA-DQB1/PAK1/POU6F1/POU5F1/POU5F1/POU5F1/POU5F1/POU5F1/POU5F1/POU5F1/CDH1/CDH1/CDH1/CDH1/PRKAB1/PRKAB1/HLA-DQB1/WWOX/CLDN7/HLA-DQB1/DDR1/DDR1/DDR1/DDR1/DDR1/DDR1/DDR1/DDR1/DDR1/DDR1/DDR1/DDR1/DDR1/DDR1/DDR1/DDR1/DDR1/DDR1/DDR1/DDR1/DDR1/HLA-DRB1/PTK2/HRAS/MED1/PPARD/PPARD/PPARD/POU5F1/POU5F1/ABCC2/PPARD/PPARD/RUNX3/BRCA1/TGM2/HRAS/EGF/EGF/AKT1/CCL11/CCL11/CCL11/CCL11/CCL11/CCL11/CCL11/CCL11/CCL11/CCL11/CCL11/CCL11/CCL11/CCL11/CCL11/CCL11/CCL11/CCL11/CCL11/CCL11/CCL11/IGFBP3/IGFBP3/PINX1/BMPR1A/PRKCZ/ACTN4/ITGB3/ITGB3/ITGB3/ATP7B/PTK2/PTK2/PTK2/CASP3/HLA-DRB1/WWOX/BRCA2/CLDN7/PAX8/TNFRSF1B/TNFRSF1B/GAB2/IQGAP1/PAX8/PINX1/AKT1/GAB2/PRKAB1/ABCC2/WWOX/WWOX/CEACAM6/CEACAM6/PINX1/BIRC2/BIRC2/BIRC2/BIRC2/BIRC2/BIRC2/BIRC2/BIRC2/BIRC2/BIRC2/BIRC2/HLA-DRB1/ATP7B/ABCC2/PIK3CA/PIK3CA/WWOX/DDR1/HAS1/BMPR1B/TNFRSF1A/HLA-DRB1/HLA-DRB1/HLA-DRB1/HLA-DRB1/HLA-DRB1/HLA-DRB1/ABCC2/WWOX/WWOX/WWOX/WWOX/WWOX/WWOX/PINX1/PRKCZ/WWOX/HLA-DQB1/HLA-DQB1/HLA-DQB1/HLA-DQB1/HLA-DQB1/PTK2/TYMP/HLA-DRB1/POU5F1/PTGER2/PTK2/PTK2/PTK2/PTK2/PTK2/PTK2/PTK2/PTK2/PTK2/PTK2/PTK2/PTK2/PTK2/PTK2/CD44/CD44/POU5F1/POU5F1/HLA-DQB1/THBS1/PPARG/WWOX/ACTN4/SPON1/PON1/WWOX/SLC31A2/ACTN4/PINX1/CASP3/CASP3/CASP3/GAB2/GAB2/GAB2/ABCC2/SNCG/CAV1/WWOX/TNFRSF1B/PINX1/PINX1/RHOA/RHOA/RHOA/RHOA/RHOA/RHOA/WWOX/AKT1/HLA-DRB1/HLA-DRB1/GAB2/CEACAM6/HLA-DQB1/GAB2/BMPR1A/BMPR1A/CCND3/CCND3/POU5F1/ITGAV/PRKCZ/HLA-DQB1/JAG1/JAG1/JAG1/BMPR1B/BMPR1B/BMPR1B/BMPR1B/BMPR1B/BMPR1B/BMPR1B/BMPR1B/BMPR1B/IGFBP3/MUC16/PRKCZ/ABCC2/CAPG/PRKCZ/PRKCZ/BMPR1B/PRKCZ/UNC45A/KLK1/KLK1/KLK1/IGF2BP1/PRKAB1/PRKAB1/PRKCZ/PRKCZ/PRKCZ/PRKCZ/ATP7B/CAPG/BIRC2/BIRC2/BIRC2/BIRC2/BIRC2/BIRC2/BIRC2/BIRC2/BIRC2/BIRC2/BIRC2/BIRC2/BIRC2/BIRC2/BIRC2/BIRC2/BIRC2/BIRC2/BIRC2/BIRC2/BIRC2/BIRC2/BIRC2/BIRC2/BIRC2/BIRC2/BIRC2/BIRC2/BIRC2/BIRC2/BIRC2/MCAM/PTGER4/ERCC2/PINX1/HLA-DQB1/HLA-DQB1/HLA-DQB1/PPARD/SNCG/SNCG/SNCG/CHI3L1/CAPG/CAPG/PINX1/THBS1/THBS1/THBS1/ERCC1/ERCC1/ERCC1/TSC22D1/TSC22D1/TPT1/ATP7B/WWOX/WWOX/MSLN/WWOX/CDK20/ABCB4/PINX1/EGFR/IGFBP3/IGFBP3/IGFBP3/IGFBP3/IGFBP3/IGFBP3/IGFBP3/IGFBP3/IGFBP3/IGFBP3/IGFBP3/IGFBP3/IGFBP3/ABCB4/ABCB4/ABCB4/ABCB4/ABCB4/MIF/MIF/MIF/WWOX/TSC22D1/IGFBP3/IGF2BP1/CCL11/HLA-DRB1/CFL1/PTK2/IGF2BP1/PON1/PON1/PON1/CCL11/CCL11/CCL11/CCL11/CCL11/JAG1/VEGFC/PINX1/POU5F1/ABCC2/ITGAV/ITGAV/ITGAV/BSG/HLA-DRB1/SLC2A4/GAB2/POU5F1/VEGFC/PTK2/MMP2/POU5F1/POU5F1/CCND3/CCND3/CCND3/CCND3/TSPAN1/GAB2/PPARD/XPC/XPC/PPARD/PPARD/PPARD/PPARD/PAK1/CD44/CHP2/ABCC2/ABCC2/ABCC2/ABCC2/ABCC2/ABCC2/ABCC2/ABCC2/ERBB2/ERBB2/ERBB2/PTK2/DDR1/POU6F1/THBS1/THBS1/THBS1/THBS1/PRKCZ/PRKCZ/PRKCZ/WWOX/POU5F1/WWOX/WWOX/IGFBP3/RCAN1/PINX1/THBS1/THBS1/WWOX/SKP2/PINX1/PINX1/PINX1/PINX1/IQGAP1/IQGAP1/IQGAP1/XPC/PTK2/HLA-DRB1/PINX1/POU5F1/POU5F1/POU5F1/GAB2/WWOX/XPC/XPC/XPC/XPC/XPC/XPC/TXN/TXN/PON1/PON1/ANPEP/ANPEP/ANPEP/PTGER2/PINX1/WWOX/HLA-DRB1/XRCC2/IQGAP1/IQGAP1/IQGAP1/IQGAP1/IQGAP1/IQGAP1/IQGAP1/IQGAP1/IQGAP1/IQGAP1/IQGAP1/IQGAP1/IQGAP1/PLSCR1/PINX1/HLA-DRB1/HLA-DRB1/RUNX3/RUNX3/RUNX3/RUNX3/RUNX3/POU5F1/TSPAN1/TSPAN1/TSPAN1/TSPAN1/TSPAN1/TSPAN1/TSPAN1/GAB2/PINX1/PINX1/XPC/XPC/XPC/HRAS/KLRK1/KLRK1/PRKCZ/PRKCZ/PRKCZ/PRKCZ/ANPEP/ANPEP/ANPEP/HLA-DQB1/PTK2/PRKCZ/PRKCZ/IQGAP1/IQGAP1/IQGAP1/ABCC2/ATP7B/ATP7B/ATP7B/ATP7B/ATP7B/ATP7B/WWOX/PINX1/GAB2/CAMK4/EBAG9/EBAG9/EBAG9/EBAG9/EBAG9/EBAG9/EBAG9/EBAG9/EBAG9/EBAG9/EBAG9/EBAG9/EBAG9/EBAG9/EBAG9/EBAG9/EBAG9/EBAG9/EBAG9/EBAG9/EBAG9/EBAG9/EBAG9/EBAG9/EBAG9/EBAG9/EBAG9/EBAG9/EBAG9/EBAG9/EBAG9/EBAG9/EBAG9/EBAG9/EBAG9/EBAG9/EBAG9/EBAG9/EBAG9/EBAG9/EBAG9/EBAG9/EBAG9/EBAG9/EBAG9/EBAG9/EBAG9/EBAG9/EBAG9/EBAG9/EBAG9/EBAG9/EBAG9/EBAG9/EBAG9/EBAG9/EBAG9/EBAG9/EBAG9/EBAG9/EBAG9/PPARD/VDR/VDR/VDR/VDR/VDR/PPARD/DDR1/PAX8/PAX8/PAX8/POU5F1/POU5F1/POU5F1/PINX1/PINX1/PINX1/PINX1/MMP2/SKP2/SKP2/SKP2/SKP2/SKP2/SKP2/SKP2/PRKCZ/HLA-DQB1/YWHAZ/CD44/WWOX/WWOX/WWOX/EBAG9/EBAG9/HLA-DRB1/HLA-DRB1/IQGAP1/CLDN7/HLA-DQB1/HLA-DQB1/HLA-DQB1/HLA-DQB1/HLA-DQB1/DDR1/DDR1/POU5F1/XRCC1/XRCC1/PPARG/PPARG/HLA-DQB1/HLA-DQB1/HLA-DQB1/HLA-DRB1/HLA-DRB1/HLA-DRB1/HLA-DRB1/HLA-DRB1/HLA-DRB1/PAX8/HLA-DRB1/PAX8/POU5F1/POU5F1/ITGAV/HLA-DRB1/UNC45A/THBS1/PLSCR1/PLSCR1/PLSCR1/PLSCR1/XPC/CDKN1A/WWOX/PRKAB1/GAB2/CBR3/CBR3/CBR3/CBR3/CBR3/CBR3/CBR3/CBR3/CBR3/CBR3/CBR3/CBR3/XPC/NOTCH3/NOTCH3/NOTCH3/SLC2A4/HLA-DRB1/PINX1/HLA-DRB1/TACSTD2/MMP9/MMP9/PRKCZ/YWHAZ/YWHAZ/PRKCZ/PRKCZ/PRKCZ/PRKCZ/IGFBP3/HLA-DRB1/HLA-DRB1/HLA-DRB1/CDK4/CBR3/ETS1/ETS1/RCAN1/MYO6/GAB2/PAX8/PAX8/PAX8/PAX8/PAX8/PPARD/PPARD/PPARD/PPARD/PPARD/PPARD/PPARD/PPARD/PPARD/PPARD/PPARD/PPARD/PPARD/PPARD/PPARD/PPARD/PPARD/PPARD/PPARD/PPARD/PPARD/PPARD/SPON1/MMP2/THBS1/THBS1/MCL1/MCL1/MMP2/HRAS/CD44/ABCC2/ABCC2/HLA-DRB1/HLA-DRB1/AKT1/CHI3L1/PON1/DDR1/DDR1/DDR1/THBS1/WWOX/IGFBP3/ATP7B/POU5F1/HRAS/THBS1/BMPR1A/BMPR1A/FUT3/POU5F1/POU5F1/POU5F1/POU5F1/POU5F1/POU5F1/POU5F1/POU5F1/POU5F1/POU5F1/POU5F1/POU5F1/POU5F1/POU5F1/POU5F1/POU5F1/POU5F1/POU5F1/POU5F1/HYAL2/PRKCZ/POU5F1/PTGER4/PTGER4/PTGER4/ACTN4/CCL11/TGM2/PTK2/PTK2/PTK2/BSG/HLA-DRB1/HLA-DRB1/HLA-DRB1/HLA-DRB1/HLA-DRB1/HLA-DRB1/HLA-DRB1/HLA-DRB1/HLA-DRB1/HLA-DRB1/CCND3/PINX1/NFKBIA/NFKBIA/PINX1/PTGER2/THBS1/THBS1/THBS1/NFKB1/TACSTD2/IGFBP3/RBM17/ITGAV/MYO6/PRKCZ/ESR2/HLA-DRB1/PPARGC1A/ENG/POU5F1/POU5F1/PRKCZ/PRKCZ/PRKCZ/PRKCZ/IGFBP3/POU5F1/POU5F1/POU5F1/TNFRSF1B/CCNE1/FUT3/FUT3/MCL1/MCL1/WWOX/S100A6/CCL11/PINX1/ETV4/HRAS/PAX8/POU5F1/POU5F1/ABCB4/ABCB4/ABCB4/ABCB4/POU5F1/POU5F1/POU5F1/POU5F1/POU5F1/POU5F1/POU5F1/POU5F1/POU5F1/POU5F1/POU5F1/POU5F1/POU5F1/POU5F1/POU5F1/POU5F1/POU5F1/POU5F1/POU5F1/POU5F1/POU5F1/POU5F1/POU5F1/POU5F1/POU5F1/POU5F1/POU5F1/POU5F1/POU5F1/POU5F1/POU5F1/POU5F1/POU5F1/THBS1/THBS1/THBS1/SLC2A1/SLC2A1/SLC2A1/SLC2A1/SLC2A1/SLC2A1/SLC2A1/SLC2A1/POU5F1/LZTS1/BMPR1A/MDM2/XPC/XPC/XPC/MMP2/MMP2/MMP2/MMP2/ETS1/SDC1/SPON1/SPON1/SPON1/SPON1/SPON1/SPON1/SPON1/SPON1/SPON1/SPON1/SPON1/SPON1/RCAN1/RCAN1/RCAN1/PLSCR1/ATP7B/ATP7B/PON1/IGFBP3/POU5F1/FHL2/PTK2/MAPK1/NTRK1/IQGAP1/IQGAP1/IQGAP1/HLA-DRB1/ATP7B/CHI3L1/CCND3/MKI67/MKI67/MKI67/MKI67/PPARGC1A/MCL1/HRAS/ITGB1/ITGB1/WWOX/CFL1/STAT3/CAMK4/GAB2/GAB2/GAB2/GAB2/GAB2/GAB2/GAB2/PRKCZ/PLSCR1/PLSCR1/HLA-DRB1/WWOX/PON1/PINX1/ATP7B/ATP7B/THBS1/THBS1/THBS1/THBS1/THBS1/RUNX3/SPON1/SPON1/WWOX/WWOX/POU5F1/POU5F1/ATP7B/ATP7B/ATP7B/ATP7B/ATP7B/MKI67/CDKN1A/CDKN1A/ABCC2/WWOX/WWOX/POU5F1/ANPEP/USP14/ABCC2/SPON1/MAPK1/MAPK1/MAPK1/MAPK1/MAPK1/MAPK1/MAPK1/ABCC2/PINX1/PTK2/ERCC1/ERCC1/ERCC1/NOTCH1/ERBB2/ERBB2/ERBB2/ERBB2/ERBB2/CDH1/CDH1/GAB2/THBS1/CCND3/CCND3/CCND3/POU5F1/HLA-DRB1/GAB2/VEGFC/CTNNB1/CDH1/HLA-DQB1/RUNX3/NTRK1/WWOX/WWOX/ST3GAL5/ST3GAL5/ST3GAL5/ST3GAL5/HLA-DQB1/HLA-DRB1/HLA-DRB1/PLSCR1/PTK2/PTK2/SLC31A2/SLC31A2/CBR3/EGF/CLDN5/HLA-DQB1/ACTN4/CD44/THBS1/THBS1/BCL2/SLC31A2/HLA-DRB1/MUC16/CAPG/DDR1/PPARD/SDC1/POU5F1/POU5F1/POU5F1/POU5F1/POU5F1/POU5F1/POU5F1/POU5F1/POU5F1/POU5F1/POU5F1/POU5F1/POU5F1/POU5F1/POU5F1/POU5F1/POU5F1/POU5F1/POU5F1/POU5F1/POU5F1/POU5F1/POU5F1/POU5F1/POU5F1/POU5F1/POU5F1/POU5F1/POU5F1/POU5F1/POU5F1/POU5F1/POU5F1/POU5F1/POU5F1/SLC2A4/GAB2/GAB2/GAB2/GAB2/GAB2/GAB2/GAB2/GAB2/GAB2/GAB2/GAB2/GAB2/GAB2/GAB2/GAB2/GAB2/GAB2/GAB2/GAB2/GAB2/GAB2/GAB2/GAB2/GAB2/GAB2/GAB2/GAB2/GAB2/GAB2/GAB2/GAB2/GAB2/GAB2/GAB2/GAB2/GAB2/DDR1/AKT1/DDR1/SPON1/SPON1/SPON1/SPON1/SPON1/SPON1/SPON1/SPON1/SPON1/SPON1/SPON1/SPON1/SPON1/TGFA/POU5F1/POU5F1/HLA-DRB1/HLA-DRB1/PPARG/ABCC2/HLA-DRB1/TNFRSF1B/TACSTD2/DUSP1/THBS1/THBS1/THBS1/THBS1/THBS1/THBS1/THBS1/THBS1/THBS1/THBS1/THBS1/THBS1/THBS1/THBS1/THBS1/THBS1/THBS1/THBS1/THBS1/THBS1/THBS1/THBS1/THBS1/THBS1/THBS1/THBS1/PINX1/PRKAB1/PRKAB1/ACTN4/GAB2/GAB2/DDR1/DDR1/DDR1/DDR1/DDR1/DDR1/MMP2/TSPAN1/MCM2/POU5F1/MCM2/HLA-DQB1/HLA-DQB1/HLA-DQB1/HLA-DQB1/HLA-DQB1/HLA-DQB1/HLA-DQB1/HLA-DQB1/HLA-DQB1/HLA-DQB1/HLA-DQB1/HLA-DQB1/HLA-DQB1/HLA-DQB1/HLA-DQB1/HLA-DQB1/HLA-DQB1/HLA-DQB1/HLA-DQB1/HLA-DQB1/HLA-DQB1/HLA-DQB1/HLA-DQB1/HLA-DQB1/HLA-DQB1/HLA-DQB1/HLA-DQB1/HLA-DQB1/HLA-DQB1/HLA-DQB1/HLA-DQB1/HLA-DQB1/HLA-DQB1/HLA-DQB1/HLA-DQB1/HLA-DQB1/HLA-DQB1/HLA-DQB1/HLA-DQB1/HLA-DQB1/HLA-DQB1/HLA-DQB1/HLA-DQB1/HLA-DQB1/HLA-DQB1/HLA-DQB1/HLA-DQB1/HLA-DQB1/HLA-DQB1/HLA-DQB1/HLA-DQB1/HLA-DQB1/HLA-DQB1/HLA-DQB1/HLA-DQB1/HLA-DQB1/HLA-DQB1/HLA-DQB1/HLA-DQB1/HLA-DQB1/HLA-DQB1/HLA-DQB1/HLA-DQB1/HLA-DQB1/HLA-DQB1/MED1/MED1/VEGFC/WWOX/LAPTM4B/PINX1/HLA-DQB1/HLA-DQB1/HLA-DQB1/HLA-DQB1/HLA-DQB1/HLA-DQB1/HLA-DQB1/HLA-DQB1/HLA-DQB1/HLA-DQB1/HLA-DQB1/HLA-DQB1/HLA-DQB1/HLA-DQB1/HLA-DQB1/HLA-DQB1/HLA-DQB1/HLA-DQB1/HLA-DQB1/HLA-DQB1/HLA-DQB1/HLA-DQB1/HLA-DQB1/HLA-DQB1/HLA-DQB1/HLA-DQB1/HLA-DQB1/HLA-DQB1/HLA-DQB1/HLA-DQB1/HLA-DQB1/HLA-DQB1/HLA-DQB1/HLA-DQB1/HLA-DQB1/HLA-DQB1/HLA-DQB1/HLA-DQB1/HLA-DQB1/HLA-DQB1/HLA-DQB1/HLA-DQB1/HLA-DQB1/HLA-DQB1/HLA-DQB1/HLA-DQB1/THBS1/CCL11/CCL11/MMP13/PAX8/IGF2BP1/IGF2BP1/ACTN4/IGFBP3/PINX1/PINX1/PINX1/CBR3/CLDN7/ABCB4/WWOX/POU5F1/PPARD/WWOX/WWOX/WWOX/WWOX/WWOX/WWOX/WWOX/WWOX/WWOX/WWOX/WWOX/POU5F1/WWOX/ABCC2/THBS1/THBS1/THBS1/THBS1/THBS1/IQGAP1/CAPG/CAPG/CAPG/CAPG/CAPG/PTK2/GRN/GRN/THBS1/CEACAM6/LAPTM4B/GAB2/GAB2/PINX1/PINX1/PINX1/CCND3/BMPR1B/PLAU/PPARD/PPARD/PPARD/PPARD/PPARD/PPARD/LZTS1/WWOX/CAMK4/CAMK4/AURKA/DDR1/NFE2L2/POU5F1/HRAS/HRAS/HRAS/HRAS/HRAS/HRAS/POU6F1/POU6F1/HRAS/MMP2/WWOX/PINX1/ESR2/MYO6/MYO6/MYO6/MYO6/RELA/IGFBP3/WWOX/WWOX/CLDN5/CLDN5/CLDN5/CLDN5/PTK2/POU5F1/POU5F1/POU5F1/POU5F1/SDC1/PINX1/PINX1/CTNNB1/ESR1/ESR1/HLA-DRB1/DDR1/ATP7B/ATP7B/ATP7B/ATP7B/ATP7B/WWOX/POU5F1/IP6K2/ACTN4/PTK2/HRAS/WWOX/WWOX/PINX1/PPARG/HLA-DQB1/HLA-DQB1/HLA-DQB1/HLA-DQB1/HLA-DQB1/HLA-DQB1/HLA-DQB1/HLA-DQB1/PINX1/MED1/MED1/MED1/ALDH1A1/POU5F1/POU5F1/POU5F1/POU5F1/POU5F1/IGF2BP1/PINX1/PRKCZ/PINX1/ABCC2/ABCC2/ABCC2/ABCC2/ABCC2/ABCC2/ABCC2/ABCC2/ABCC2/ABCC2/ABCC2/HLA-DQB1/HLA-DQB1/HLA-DQB1/HLA-DQB1/HLA-DQB1/HLA-DQB1/HLA-DQB1/HLA-DQB1/HLA-DQB1/HLA-DQB1/HLA-DQB1/HLA-DQB1/HLA-DQB1/HLA-DQB1/HLA-DQB1/HLA-DQB1/HLA-DQB1/ANPEP/ANPEP/CD44/CD44/CD44/ABCC2/HLA-DRB1/BSG/WWOX/HLA-DQB1/HLA-DQB1/HLA-DQB1/HLA-DQB1/HLA-DQB1/HLA-DQB1/HLA-DQB1/HLA-DQB1/HLA-DQB1/WWOX/WWOX/WWOX/PRKCZ/GSTP1/WWOX/POU5F1/IGF2BP1/WWOX/FSHR/WWOX/ITGAV/ITGAV/ITGAV/ITGAV/ITGAV/ITGAV/ITGAV/JAG1/HLA-DQB1/HLA-DQB1/SKP2/THBS1/HLA-DRB1/TACSTD2/TACSTD2/TACSTD2/TACSTD2/TACSTD2/PINX1/PINX1/PINX1/PINX1/PINX1/PINX1/PINX1/PINX1/ATP7B/EGF/EGF/EGF/POU5F1/POU5F1/EBAG9/MYO6/MYO6/MYO6/PAX8/PAX8/PAX8/PAX8/PAX8/MIF/WWOX/WWOX/WWOX/WWOX/ESR1/ESR1/CDKN1A/POU5F1/POU5F1/MYO6/SNCG/ACTN4/AKT1/STAT3/SDC1/SDC1/CTNNB1/NTRK1/TGM2/IGF2BP1/HRAS/CD44/WWOX/HLA-DQB1/HLA-DQB1/HLA-DQB1/HLA-DQB1/SKP2/SKP2/SKP2/SKP2/HLA-DQB1/LZTS1/TACSTD2/ANPEP/ANPEP/ANPEP/ANPEP/WWOX/WWOX/WWOX/STAG3/IGFBP3/WWOX/WWOX/GAB2/GAB2/GAB2/GAB2/GAB2/GAB2/GAB2/GAB2/GAB2/RUNX3/MUC16/RCAN1/ATP7B/ATP7B/ATP7B/LZTS1/PINX1/HLA-DRB1/CTNNB1/CTNNB1/AKT1/MCL1/MCL1/TACSTD2/TACSTD2/TACSTD2/TACSTD2/THBS1/HLA-DQB1/CD44/PRDM2/MED1/CASP3/HLA-DRB1/PINX1/PINX1/PINX1/PINX1/WWOX/ATP7B/ATP7B/ATP7B/ATP7B/ATP7B/ATP7B/ATP7B/ATP7B/ATP7B/ATP7B/ATP7B/ATP7B/ATP7B/ATP7B/ATP7B/ATP7B/ATP7B/ATP7B/ATP7B/ATP7B/ATP7B/ATP7B/ATP7B/ATP7B/ATP7B/ATP7B/CAV1/CAV1/CAV1/CAV1/CAV1/CAV1/CAV1/WWOX/ATP7B/ATP7B/THBS1/MMP9/WWOX/THBS1/MUC16/MUC16/MUC16/MUC16/MMP2/POU5F1/PRKCZ/XPC/TNFRSF1B/TNFRSF1B/PRDM2/HRAS/PINX1/MMP13/ACTN4/CCND3/HLA-DQA1/ERBB2/ERBB2/ERBB2/ERBB2/ERBB2/ERBB2/ERBB2/ACTN4/ACTN4/ACTN4/HLA-DRB1/HLA-DRB1/HLA-DRB1/HLA-DRB1/HLA-DRB1/HLA-DRB1/EGF/POU5F1/MAPK1/LAPTM4B/IGFBP3/FHL2/ITGAV/AKT1/AKT1/MMP1/THY1/THY1/THY1/POU5F1/POU5F1/PRKCZ/WWOX/WWOX/WWOX/WWOX/WWOX/WWOX/WWOX/WWOX/WWOX/PRKCZ/ITGB3/PINX1/HLA-DQB1/SLC2A4/CD44/FUT1/PINX1/PINX1/WWOX/USP14/ITGAV/EGF/PPARGC1A/PAX8/CTNNB1/PAX8/PRKCZ/POU5F1/POU5F1/POU5F1/POU5F1/POU5F1/POU5F1/POU5F1/POU5F1/POU5F1/POU5F1/POU5F1/POU5F1/POU5F1/POU5F1/POU5F1/POU5F1/POU5F1/POU5F1/POU5F1/FRAT1/FRAT1/FRAT1/FRAT1/FRAT1/FRAT1/FRAT1/FRAT1/FRAT1/FRAT1/FRAT1/FRAT1/FRAT1/FRAT1/FRAT1/FRAT1/FRAT1/FRAT1/FRAT1/MMP2/MMP2/TGFA/TGFA/ETV4/OPCML/OPCML/ETV4/ETV4/WWOX/HLA-DQB1/PRKCZ/TACSTD2/CLDN5/HAS2/MCL1/MCL1/MCL1/MCL1/MCL1/MCL1/MCL1/MCL1/MCL1/MCL1/MCL1/HLA-DQA1/HLA-DQA1/GAB2/PRKAB1/PAX8/POU5F1/WWOX/CAMK4/ITGB3/HRAS/WWOX/WWOX/WWOX/WWOX/SDC1/FHL2/FHL2/FHL2/FHL2/FHL2/WWOX/MUC16/HLA-DRB1/POU5F1/POU5F1/POU5F1/XPC/XPC/POU5F1/POU5F1/POU5F1/POU5F1/POU5F1/POU5F1/POU5F1/POU5F1/POU5F1/POU5F1/POU5F1/POU5F1/POU5F1/POU5F1/POU5F1/PINX1/MMP13/TXN/GAB2/GAB2/GAB2/GAB2/GAB2/GAB2/MUC16/MUC16/MUC16/ACTN4/WWOX/ABCC2/POU5F1/POU5F1/POU5F1/POU5F1/POU5F1/PINX1/HLA-DQB1/PRKCZ/HLA-DRB1/HLA-DRB1/HLA-DRB1/HLA-DRB1/PTK2/HLA-DQB1/HLA-DQB1/HLA-DRB1/DUSP1/PRKAB1/PON1/PINX1/PINX1/PINX1/PINX1/PINX1/PINX1/PINX1/PINX1/PINX1/EGF/GAB2/THY1/THY1/THY1/PON1/CBR3/CBR3/CBR3/CBR3/CBR3/CBR3/CBR3/CBR3/CBR3/CBR3/CBR3/SRC/SRC/GAB2/STAG3/STAG3/STAG3/STAG3/STAG3/STAG3/NFE2L2/PPARD/WWOX/EGFR/HLA-DQB1/HLA-DQB1/CDK4/CDK4/CDK4/CDK4/CDK4/STAG3/STAG3/STAG3/PINX1/PON1/PINX1/POU5F1/ITGB3/IGF2BP1/ABCC2/ABCC2/WWOX/XPC/GAB2/GAB2/TGFA/TGFA/MCL1/MCL1/MCL1/MCL1/PINX1/WWOX/WWOX/WWOX/WWOX/WWOX/WWOX/WWOX/WWOX/WWOX/WWOX/GAB2/GAB2/GAB2/GAB2/GAB2/GAB2/GAB2/CBR3/CBR3/ACTN4/ABCC2/WWOX/ABCB4/ABCB4/ABCB4/IQGAP1/IQGAP1/IQGAP1/IQGAP1/PRKCZ/PINX1/ABCC2/ABCC2/ABCC2/ABCC2/ABCC2/ABCC2/ABCC2/ABCC2/ABCC2/ABCC2/ABCC2/ABCC2/ABCC2/ABCC2/ABCC2/ABCC2/ABCC2/ABCC2/ABCC2/ABCC2/ABCC2/ABCC2/ABCC2/ABCC2/ABCC2/ABCC2/ABCC2/ABCC2/ABCC2/ABCC2/ABCC2/ABCC2/ABCC2/MCAM/MCAM/PINX1/POU5F1/MKI67/MKI67/MKI67/MKI67/MKI67/MKI67/MKI67/MKI67/MKI67/PTK2/WWOX/CTNNB1/HLA-DQB1/POU5F1/POU5F1/POU5F1/CAPG/HLA-DQB1/HLA-DQB1/HLA-DQB1/PPARG/AKT1/WWOX/WWOX/POU5F1/TGM2/ITGB3/RCAN1/CCND3/BCL2/BCL2/WWOX/WWOX/SDC1/SDC1/SDC1/SDC1/HLA-DQB1/HLA-DQB1/HLA-DQB1/HLA-DQB1/PTK2/PINX1/RBM17/PAX8/PAX8/CDK20/PPARGC1A/PINX1/PTGER2/FSHR/THBS1/POU5F1/XPC/HLA-DRB1/ABCB4/ABCB4/LZTS1/SNCG/RCAN1/RCAN1/CBR3/VDR/VDR/CAV1/HAS1/HRAS/HRAS/CDK4/CDK4/GAB2/GAB2/GAB2/GAB2/GAB2/GAB2/GAB2/GAB2/GAB2/GAB2/GAB2/WWOX/PON1/ITGB3/ITGB3/ITGB3/ITGB3/MCM2/HLA-DRB1/PINX1/PINX1/CHI3L1/POU5F1/CCL11/POU5F1/CDK20/TNFRSF1B/IGFBP3/EGFR/POU5F1/POU5F1/POU5F1/POU5F1/POU5F1/POU5F1/POU5F1/POU5F1/POU5F1/POU5F1/POU5F1/POU5F1/EBAG9/SNCG/HLA-DRB1/CLDN7/WWOX/WWOX/MYO6/MYO6/HLA-DRB1/HLA-DRB1/HLA-DQB1/ERCC1/GAB2/GAB2/PINX1/PINX1/PINX1/PINX1/PINX1/PINX1/HLA-DQB1/HRAS/MMP9/ACTN4/ATP7B/CBR3/SLC2A4/PINX1/ABCB4/POU5F1/MMP9/MMP9/TSC22D1/MKI67/EGFR/MCL1/RCAN1/RCAN1/RCAN1/RCAN1/RCAN1/RCAN1/BMPR2/TSPAN1/TSPAN1/TSPAN1/CTNNB1/IGFBP3/CCNE1/WWOX/PLSCR1/PLSCR1/PLSCR1/CAPG/CAPG/CASP3/PINX1/HLA-DRB1/ABCB4/STAG3/STAG3/STAG3/STAG3/STAG3/STAG3/STAG3/STAG3/STAG3/STAG3/STAG3/ATP7B/ATP7B/TXN/FSHR/CEACAM6/ST3GAL5/ST3GAL5/ST3GAL5/ST3GAL5/ST3GAL5/ST3GAL5/ST3GAL5/ERCC1/EBAG9/EBAG9/THBS1/CD44/CCND3/CHI3L1/CHI3L1/CHI3L1/CHI3L1/CHI3L1/CHI3L1/CHI3L1/P
DOID:2394	ovarian cancer	234	0.90998	1.1681	1e-10	1.42857e-10		936614	tags=18%, list=18%, signal=15%	FSHR/FSHR/FRAT1/STAG3/SNCG/WWOX/PINX1/FSHR/MIF/EGFR/SNAI1/SNAI1/MYO6/MYO6/WWOX/TXN/HUS1/PINX1/ANPEP/ANPEP/THBS1/CEACAM6/ETV4/NFE2L2/ITGB3/ITGB3/PINX1/HLA-DRB1/NFE2L2/WT1/HLA-DQA1/GSTP1/POU5F1/POU5F1/POU5F1/POU5F1/PRKCZ/JAG1/PINX1/PINX1/PINX1/PINX1/PINX1/PINX1/PINX1/PINX1/PINX1/PPARD/PPARD/THBS1/GAB2/TNFRSF1B/TNFRSF1B/AKT1/CAPG/PINX1/EGF/POU5F1/POU5F1/POU5F1/POU5F1/POU5F1/POU5F1/POU5F1/POU5F1/POU5F1/PAK1/PINX1/PINX1/CCL11/CCL11/ANPEP/ANPEP/CDK4/AKT3/AKT3/THBS1/THBS1/PINX1/PRKCZ/PRKCZ/PON1/PON1/PON1/PON1/PON1/PON1/POU5F1/THY1/PRKCZ/IL13/ITGAV/HRAS/HRAS/HRAS/HRAS/HRAS/MMP2/MMP2/MCL1/POU5F1/UBE4A/UBE4A/UBE4A/UBE4A/UBE4A/UBE4A/UBE4A/UBE4A/UBE4A/THBS1/CLDN7/CEACAM6/SNCG/SNCG/SNCG/ABCB4/ABCB4/ABCB4/ABCB4/ABCB4/ABCB4/GAB2/DDR1/DDR1/DDR1/DDR1/PINX1/PINX1/THBS1/FSHR/FSHR/FSHR/FSHR/FSHR/FSHR/FSHR/FSHR/FSHR/ETV4/HAS1/POU5F1/POU5F1/POU5F1/POU5F1/POU5F1/POU5F1/POU5F1/PRKCZ/ETS1/GAB2/HLA-DRB1/STAT3/STAT3/RUNX3/WWOX/IGF2BP1/IGF2BP1/IGF2BP1/IGF2BP1/IGF2BP1/ABCC2/ABCC2/WWOX/BMPR1A/PPARD/TGFB2/IGFBP3/IGFBP3/TACSTD2/CDH1/RUNX3/RUNX3/RUNX3/RUNX3/RUNX3/RUNX3/HLA-DRB1/HLA-DRB1/RUNX3/UNC45A/GAB2/GAB2/GAB2/GAB2/GAB2/MMP2/TNFRSF10A/RCAN1/WWOX/WWOX/WWOX/WWOX/WWOX/WWOX/IGF2BP1/MIF/MUC16/MUC16/MUC16/MUC16/MUC16/HLA-DRB1/POU5F1/CASP4/CASP4/CASP4/CASP4/CASP4/ANPEP/THBS1/GAB2/ITGB3/EGFR/SKP2/SKP2/SKP2/MMP2/GAB2/ABCC2/ABCC2/CTNNB1/HLA-DQB1/HLA-DQB1/HLA-DQB1/HLA-DQB1/HLA-DQB1/HLA-DQB1/HLA-DQB1/HLA-DQB1/HLA-DQB1/HLA-DQB1/HLA-DQB1/HLA-DQB1/HLA-DQB1/HLA-DQB1/HLA-DQB1/HLA-DQB1/HLA-DQB1/HLA-DQB1/HLA-DQB1/HLA-DQB1/HLA-DQB1/HLA-DQB1/HLA-DQB1/HLA-DQB1/HLA-DQB1/HLA-DQB1/HLA-DQB1/HLA-DQB1/HLA-DQB1/HLA-DQB1/HLA-DQB1/HLA-DQB1/HLA-DQB1/HLA-DQB1/HLA-DQB1/HLA-DQB1/HLA-DQB1/HLA-DQB1/HLA-DQB1/HLA-DQB1/HLA-DQB1/HLA-DQB1/HLA-DQB1/HLA-DQB1/HLA-DQB1/HLA-DQB1/HLA-DQB1/HLA-DQB1/HLA-DQB1/HLA-DQB1/HLA-DQB1/HLA-DQB1/HLA-DQB1/HLA-DQB1/HLA-DQB1/HLA-DQB1/HLA-DQB1/HLA-DQB1/HLA-DQB1/HLA-DQB1/HLA-DQB1/HLA-DQB1/HLA-DQB1/HLA-DQB1/HLA-DQB1/HLA-DQB1/HLA-DQB1/HLA-DQB1/HLA-DQB1/HLA-DQB1/HLA-DQB1/HLA-DQB1/HLA-DQB1/HLA-DQB1/HLA-DQB1/HLA-DQB1/HLA-DQB1/HLA-DQB1/HLA-DQB1/HLA-DQB1/HLA-DQB1/HLA-DQB1/HLA-DQB1/HLA-DQB1/HLA-DQB1/HLA-DQB1/HLA-DQB1/HLA-DQB1/HLA-DQB1/HLA-DQB1/HLA-DQB1/HLA-DQB1/HLA-DQB1/HLA-DQB1/HLA-DQB1/HLA-DQB1/HLA-DQB1/HLA-DQB1/HLA-DQB1/HLA-DQB1/HLA-DQB1/HLA-DQB1/HLA-DQB1/HLA-DQB1/HLA-DQB1/HLA-DQB1/HLA-DQB1/HLA-DQB1/HLA-DQB1/HLA-DQB1/HLA-DQB1/HLA-DQB1/HLA-DQB1/HLA-DQB1/HLA-DQB1/HLA-DQB1/HLA-DQB1/HLA-DQB1/HLA-DQB1/HLA-DQB1/HLA-DQB1/HLA-DQB1/HLA-DQB1/HLA-DQB1/HLA-DQB1/HLA-DQB1/HLA-DQB1/HLA-DQB1/HLA-DQB1/HLA-DQB1/HLA-DQB1/HLA-DQB1/HLA-DQB1/HLA-DQB1/HLA-DQB1/HLA-DQB1/HLA-DQB1/HLA-DQB1/HLA-DQB1/HLA-DQB1/HLA-DQB1/HLA-DQB1/HLA-DQB1/IGF2BP1/IGF2BP1/PAX8/PAX8/PRKCZ/EGF/EGF/EGF/EGF/TGM2/ACTN4/PTK2/HLA-DQB1/CHI3L1/POU5F1/WWOX/POU5F1/POU5F1/POU5F1/POU5F1/POU5F1/POU5F1/POU5F1/POU5F1/POU5F1/POU5F1/POU5F1/POU5F1/POU5F1/POU5F1/POU5F1/POU5F1/POU5F1/POU5F1/POU5F1/POU5F1/POU5F1/POU5F1/POU5F1/POU5F1/POU5F1/POU5F1/POU5F1/POU5F1/POU5F1/POU5F1/POU5F1/POU5F1/POU5F1/POU5F1/POU5F1/POU5F1/POU5F1/POU5F1/POU5F1/POU5F1/POU5F1/POU5F1/POU5F1/POU5F1/POU5F1/POU5F1/POU5F1/POU5F1/POU5F1/POU5F1/POU5F1/POU5F1/POU5F1/POU5F1/POU5F1/POU5F1/POU5F1/POU5F1/POU5F1/POU5F1/POU5F1/POU5F1/POU5F1/POU5F1/POU5F1/POU5F1/JAG1/ABCC2/ABCC2/ABCC2/BIRC2/BIRC2/BIRC2/BIRC2/BIRC2/BIRC2/BIRC2/BIRC2/BIRC2/BIRC2/BIRC2/BIRC2/BIRC2/BIRC2/BIRC2/BIRC2/BIRC2/BIRC2/BIRC2/BIRC2/BIRC2/BIRC2/BIRC2/BIRC2/BIRC2/BIRC2/BIRC2/BIRC2/BIRC2/BIRC2/CAMK4/CAMK4/CAMK4/PAX8/ABCC1/ABCC1/HLA-DRB1/PINX1/STAG3/STAG3/IQGAP1/IQGAP1/HYAL2/HYAL2/HYAL2/HYAL2/HYAL2/HYAL2/HYAL2/HYAL2/HYAL2/HYAL2/HYAL2/HYAL2/HYAL2/XPC/IGF2/PRKCZ/WWOX/HUS1/HUS1/HUS1/POU5F1/POU5F1/POU5F1/POU5F1/POU5F1/POU5F1/EBAG9/EBAG9/EBAG9/PPARGC1A/PTK2/THBS1/PINX1/PINX1/PINX1/PINX1/PINX1/PINX1/PINX1/POU5F1/POU5F1/POU5F1/POU5F1/PTK2/CDK4/GAB2/EBAG9/POU5F1/SNCG/SNCG/IGFBP3/THY1/THY1/WWOX/POU5F1/TPT1/XPC/XPC/NFKB1/UNC45A/PRKAB1/HRAS/HRAS/WWOX/NTRK1/NTRK1/NTRK1/NTRK1/NTRK1/NTRK1/NTRK1/PTK2/VEGFC/VEGFC/VEGFC/VEGFC/VEGFC/VEGFC/VEGFC/VEGFC/VEGFC/VEGFC/HUS1/PPARD/HLA-DRB1/HLA-DRB1/HLA-DRB1/NOTCH1/CBR3/IGF2/CTNNB1/PAX8/PON1/PINX1/TNFRSF10A/TNFRSF10A/HLA-DRB1/STAG3/HLA-DQB1/TGFA/TGFA/TGFA/TGFA/TGFA/TGFA/TGFA/TGFA/ITGAV/ITGAV/ITGAV/ITGAV/ITGAV/WWOX/PLSCR1/ATP7B/ATP7B/PTK2/PTK2/PTK2/PTK2/PTK2/PTK2/GAB2/MMP2/PRKCZ/ITGAV/HLA-DQB1/CBR3/PRKCZ/ATP7B/THBS1/THBS1/THBS1/THBS1/THBS1/THBS1/THBS1/THBS1/THBS1/THBS1/THBS1/THBS1/THBS1/THBS1/THBS1/THBS1/THBS1/THBS1/THBS1/THBS1/THBS1/THBS1/THBS1/THBS1/THBS1/THBS1/THBS1/THBS1/THBS1/THBS1/THBS1/THBS1/THBS1/THBS1/THBS1/THBS1/THBS1/THBS1/THBS1/THBS1/THBS1/PINX1/WWOX/WWOX/PAX8/PAX8/PAX8/PAX8/PAX8/PAX8/PAX8/PAX8/PAX8/PAX8/PAX8/PAX8/PAX8/PAX8/EBAG9/PINX1/PINX1/PINX1/PINX1/MUC16/HLA-DRB1/HLA-DRB1/HAS1/HAS1/SLC2A4/SLC2A4/CBR3/CAPG/POU5F1/POU5F1/POU5F1/RUNX3/CTNNB1/HLA-DQB1/PRKCZ/KRT7/RHOC/RHOC/RHOC/RHOC/RHOC/RHOC/RHOC/ACTN4/ACTN4/RCAN1/ETV4/ETV4/ETV4/DDR1/DDR1/DDR1/DDR1/DDR1/DDR1/ABCC1/TSC22D1/TSC22D1/TSC22D1/TSC22D1/TSC22D1/TSC22D1/TSC22D1/TSC22D1/TSC22D1/TSC22D1/TSC22D1/TSC22D1/TSC22D1/TSC22D1/TSC22D1/TSC22D1/TSC22D1/TSC22D1/TSC22D1/TSC22D1/TSC22D1/TSC22D1/TSC22D1/TSC22D1/TSC22D1/TSC22D1/TSC22D1/TSC22D1/TSC22D1/TSC22D1/TSC22D1/TSC22D1/TSC22D1/TSC22D1/POU5F1/POU5F1/POU5F1/POU5F1/POU5F1/POU5F1/RCAN1/RCAN1/MUC16/STAG3/MMP7/CCND3/CDK4/MUC16/MUC16/MCL1/MCL1/MCL1/WT1/PAX8/PAX8/ESR2/POU5F1/POU5F1/POU5F1/POU5F1/POU5F1/POU5F1/WWOX/ABCC1/THBS1/MYO6/THBS1/WWOX/TGFA/PTK2/IQGAP1/IQGAP1/IQGAP1/BSG/HLA-DRB1/MCL1/PAX8/EGFR/EGFR/CFLAR/THY1/ITGB3/CAMK4/CAMK4/CAMK4/CAMK4/POU5F1/WT1/WT1/WT1/PINX1/PINX1/AKT3/AKT3/SLC31A2/SLC31A2/SLC31A2/EGFR/EGFR/DPP4/PAK1/ACTN4/ACTN4/FSHR/IGF2BP1/POU5F1/PPARGC1A/MMP2/MMP2/WWOX/WWOX/POU5F1/POU5F1/PRKCZ/PRKCZ/PRKCZ/PRKCZ/PRKCZ/PRKCZ/PRKCZ/PRKCZ/PRKCZ/PRKCZ/PRKCZ/PRKCZ/PRKCZ/PRKCZ/PRKCZ/PRKCZ/PRKCZ/RCAN1/WWOX/POU6F1/ESR2/HLA-DRB1/POU5F1/AKT3/MMP2/MMP2/MMP2/HLA-DQB1/HLA-DQB1/HLA-DQB1/HLA-DQB1/HLA-DQB1/HLA-DQB1/TSC22D1/TSC22D1/TSC22D1/TSC22D1/TSC22D1/TSC22D1/TSC22D1/TSC22D1/TSC22D1/TSC22D1/TSC22D1/TSC22D1/TSC22D1/TSC22D1/TSC22D1/TSC22D1/PAX8/PAX8/PAX8/PAX8/PAX8/MMP9/RUNX3/IQGAP1/IQGAP1/DDR1/NFE2L2/HLA-DRB1/HLA-DRB1/HLA-DRB1/HLA-DRB1/HLA-DRB1/HLA-DRB1/HLA-DRB1/HLA-DRB1/HLA-DRB1/HLA-DRB1/HLA-DRB1/HLA-DRB1/WWOX/WWOX/POU5F1/WWOX/POU5F1/HLA-DRB1/GAB2/POU5F1/NFKBIA/ATP7B/IGF2BP1/IGF2BP1/IGF2BP1/IGF2BP1/IGF2BP1/IGF2BP1/IGF2BP1/WWOX/PRKCZ/PINX1/PINX1/PTK2/PTK2/CBR3/CBR3/MMP9/RUNX3/RUNX3/EBAG9/EBAG9/AKT3/AKT3/ABCC1/ABCC1/PIK3CA/PLSCR1/PLSCR1/PLSCR1/PLSCR1/PLSCR1/PLSCR1/PLSCR1/SRC/BIRC2/PINX1/TNFRSF10A/POU5F1/POU5F1/POU5F1/POU5F1/RCAN1/CCND3/CCND3/JAG1/MKI67/WFDC2/WFDC2/WFDC2/WFDC2/WWOX/WWOX/WWOX/WWOX/WWOX/BMPR1A/BMPR1A/BMPR1A/BMPR1A/BMPR1A/BMPR1A/BMPR1A/BMPR1A/BMPR1A/BMPR1A/PLAUR/PRKCZ/PRKCZ/SDC1/PINX1/PINX1/HLA-DRB1/HLA-DRB1/HLA-DRB1/HLA-DRB1/HLA-DRB1/HLA-DRB1/HLA-DRB1/HLA-DRB1/HLA-DRB1/HLA-DRB1/HLA-DRB1/HLA-DRB1/HLA-DRB1/HLA-DRB1/HLA-DRB1/HLA-DRB1/HLA-DRB1/HLA-DRB1/HLA-DRB1/HLA-DRB1/HLA-DRB1/HLA-DRB1/HLA-DQB1/BMPR1A/STAG3/STAG3/CAV1/JAG1/JAG1/EGFR/EGF/POU5F1/PRKAB1/PRKAB1/PRKAB1/PRKAB1/ID1/PLSCR1/PINX1/POU5F1/POU5F1/CAMK4/POU5F1/WWOX/WWOX/WWOX/TPT1/TPT1/PRKCZ/HLA-DQA1/HRAS/ABCC2/ABCC2/ABCC2/ABCC2/ABCC2/ABCC2/ABCC2/ABCC2/ABCC2/ABCC2/ABCC2/ABCC2/ABCC2/CDK4/CDK4/PRKCZ/PRKCZ/PRKCZ/PRKCZ/PRKCZ/PRKCZ/PRKCZ/HLA-DQB1/THBS1/THBS1/POU5F1/WWOX/WWOX/WWOX/THBS1/THBS1/WWOX/ABCC2/WWOX/FHL2/CASP3/CASP3/CASP3/AKT1/CCND3/BRCA1/CDK20/ABCC1/HLA-DRB1/HLA-DRB1/HLA-DRB1/HLA-DRB1/HLA-DRB1/HLA-DRB1/HLA-DRB1/HLA-DRB1/HLA-DRB1/HLA-DRB1/AKT3/AKT3/AKT3/ANPEP/IGFBP3/WWOX/WWOX/ITGB3/MDM2/MDM2/MDM2/MDM2/TSPAN1/TSPAN1/XPC/XPC/XPC/XPC/XPC/XPC/PINX1/ETV4/POU5F1/ITGB3/HLA-DQB1/HLA-DQB1/HLA-DQB1/HLA-DQB1/PRKCZ/TNFRSF10A/TNFRSF10A/TNFRSF10A/TNFRSF10A/ATP7B/SPON1/XPC/PINX1/PINX1/POU5F1/CAV1/CCND3/MYO6/MYO6/MYO6/MYO6/MYO6/MYO6/MYO6/MYO6/MYO6/MYO6/MYO6/WWOX/WWOX/WWOX/HRAS/HRAS/PLAU/PRKCZ/VDR/MIF/PRKCZ/PRKCZ/ATP7B/ATP7B/XPC/PPARD/PPARD/MMP2/FAS/MUC16/THBS1/HLA-DRB1/PTK2/BMPR1A/BMPR1A/PRKCZ/PRKCZ/RCAN1/ITGAV/ITGAV/ITGAV/ITGAV/ITGAV/ITGAV/ITGAV/ATP7B/CAV1/CAV1/ACTN4/KLK11/PINX1/CBR3/CBR3/CBR3/CBR3/CBR3/CBR3/CBR3/CBR3/CBR3/CBR3/KRT7/WWOX/WWOX/WWOX/WWOX/WWOX/WWOX/WWOX/WWOX/WWOX/WWOX/WWOX/HAS1/SDC1/SDC1/SDC1/SDC1/SDC1/SDC1/SDC1/SDC1/SDC1/POU5F1/POU5F1/POU5F1/POU5F1/POU5F1/POU5F1/POU5F1/POU5F1/POU5F1/POU5F1/POU5F1/POU5F1/POU5F1/POU5F1/POU5F1/POU5F1/POU5F1/POU5F1/POU5F1/POU5F1/POU5F1/MED1/TSC22D1/ABCC2/HRAS/RBM17/EBAG9/BMI1/PRKAB1/STAT3/STAT3/STAT3/STAT3/STAT3/STAT3/STAT3/STAT3/STAT3/STAT3/CAMK4/PINX1/TNFRSF10A/TNFRSF10A/HLA-DRB1/TPT1/TNFRSF1B/SLC2A4/ABCB4/ABCB4/ABCB4/ABCB4/ABCB4/ABCB4/ABCB4/JAG1/ITGAV/PINX1/PAX8/PAX8/PAX8/PAX8/BSG/BSG/IGFBP3/ABCC2/PON1/MCL1/MCL1/MCL1/MCL1/MCL1/MCL1/MCL1/MCL1/MCL1/MCL1/MCL1/IGFBP3/IGFBP3/ACTN4/CDH1/CDH1/CDH1/CDH1/CDH1/CDH1/CDH1/CDH1/CDH1/CDH1/CDH1/CDH1/PLSCR1/PLSCR1/PLSCR1/PLSCR1/PLSCR1/PLSCR1/PLSCR1/PLSCR1/WWOX/WWOX/AKT1/GAB2/PRKCZ/ATP7B/CEACAM6/CEACAM6/CEACAM6/CEACAM6/CEACAM6/CBR3/PAX8/TNFRSF10A/MYO6/CAMK4/ID1/ID1/ID1/ID1/EBAG9/EBAG9/POU5F1/POU5F1/UNC45A/PTK2/WWOX/ITGB3/ESR2/HLA-DRB1/POU5F1/POU5F1/POU5F1/POU5F1/POU5F1/POU5F1/POU5F1/POU5F1/POU5F1/POU5F1/POU5F1/POU5F1/POU5F1/POU5F1/POU5F1/POU5F1/POU5F1/POU5F1/POU5F1/POU5F1/POU5F1/POU5F1/POU5F1/POU5F1/POU5F1/POU5F1/POU5F1/POU5F1/POU5F1/POU5F1/POU5F1/POU5F1/POU5F1/TSC22D1/ABCC2/PTK2/PTK2/ABCC2/TNFRSF10A/SKP2/HLA-DQB1/CBR3/POU5F1/POU5F1/POU5F1/POU5F1/POU5F1/POU5F1/VEGFC/VEGFC/HUS1/HUS1/MMP2/ATP7B/ATP7B/ATP7B/HRAS/HRAS/HRAS/PRKCZ/PRKCZ/PRKCZ/PRKCZ/CASP3/WWOX/EGFR/EGFR/WWOX/WWOX/WWOX/NOTCH3/NOTCH3/NOTCH3/HLA-DRB1/BSG/PINX1/THBS1/WWOX/HRAS/JAG1/ERCC2/TNFRSF10A/SPON1/WWOX/MCL1/MCL1/MCL1/MCL1/MCL1/MCL1/MCL1/MCL1/MCL1/MCL1/MCL1/MCL1/MCL1/MCL1/ATP7B/STAT3/STAT3/STAT3/STAT3/HUS1/FSHR/POU5F1/CHI3L1/CHI3L1/CHI3L1/CHI3L1/CHI3L1/CHI3L1/CHI3L1/CHI3L1/CASP3/KRAS/BIRC2/BIRC2/PTK2/PTK2/PTK2/PTK2/PTK2/PTK2/PTK2/PTK2/PTK2/PTK2/PTK2/PTK2/PTK2/PTK2/PTK2/PTK2/PTK2/PTK2/PTK2/PTK2/PTK2/PTK2/PTK2/PTK2/PTK2/PTK2/PTK2/PTK2/PTK2/PTK2/PTK2/PTK2/PTK2/PTK2/PTK2/PTK2/PTK2/PTK2/PTK2/EBAG9/EBAG9/EBAG9/EBAG9/EBAG9/EBAG9/EBAG9/EBAG9/EBAG9/BMPR1A/BMPR1A/BMPR1A/BMPR1A/BMPR1A/BMPR1A/BMPR1A/BMPR1A/BMPR1A/BMPR1A/BMPR1A/BMPR1A/BMPR1A/BMPR1A/BMPR1A/BMPR1A/BMPR1A/BMPR1A/BMPR1A/BMPR1A/BMPR1A/BMPR1A/BMPR1A/BMPR1A/BMPR1A/BMPR1A/BMPR1A/BMPR1A/BMPR1A/PRKCZ/PRKCZ/PRKCZ/WWOX/WWOX/IQGAP1/EGFR/WWOX/CEACAM6/CEACAM6/CEACAM6/ETS1/ETS1/ETS1/THBS1/PRKCZ/CAV1/WWOX/ATP7B/POU5F1/PINX1/ABCC1/HLA-DQB1/ITGB3/S100A6/S100A6/WWOX/HRAS/IGFBP3/BCL2/CDKN1A/HLA-DRB1/PAK1/PAK1/ETS1/PINX1/PINX1/TSC22D1/TSC22D1/TSC22D1/PRKCZ/PRKCZ/PRKCZ/PRKCZ/PRKCZ/PRKCZ/PRKCZ/PINX1/PINX1/EBAG9/EBAG9/HLA-DRB1/HRAS/POU5F1/CBR3/HRAS/PINX1/MCL1/HAS1/HLA-DRB1/HLA-DQB1/HLA-DQB1/HLA-DQB1/HLA-DQB1/HLA-DQB1/HLA-DQB1/HLA-DQB1/HLA-DQB1/HLA-DQB1/HLA-DQB1/HLA-DQB1/HLA-DQB1/HLA-DQB1/HLA-DQB1/HLA-DQB1/HLA-DQB1/HLA-DQB1/ATP7B/ATP7B/ATP7B/ATP7B/ATP7B/POU5F1/RHOC/CBR3/CBR3/CBR3/PPARG/PPARG/FSHR/FSHR/CASP3/CASP3/CASP3/CASP3/CASP3/HAS2/IL18/PTK2/PTK2/PTK2/PTK2/PTK2/PTK2/PLSCR1/PLSCR1/TACSTD2/TACSTD2/TACSTD2/TACSTD2/TACSTD2/AKT3/AKT3/AKT3/WWOX/PRKDC/HLA-DQA1/HLA-DQB1/HLA-DQB1/TACSTD2/CCND3/S100A6/S100A6/HLA-DRB1/HLA-DQB1/CAMK4/CAMK4/CAMK4/CAMK4/CAMK4/CAMK4/CLDN5/HAS1/HAS1/IGFBP3/ABCC2/AKT3/PAX8/ABCC2/ABCC2/ABCC2/ABCC2/ABCC2/ABCC2/ABCC2/ABCC2/ABCC2/ABCC2/ABCC2/ABCC2/ABCC2/ABCC2/MCL1/MCL1/MCL1/HLA-DQA1/HLA-DQA1/HLA-DQA1/HLA-DQA1/HLA-DQA1/SLC2A4/MYO6/MYO6/MYO6/MYO6/MYO6/AKT1/MKI67/RHOA/RHOA/RHOA/HAS1/HLA-DQB1/IQGAP1/HLA-DQB1/HLA-DQB1/MUC16/ABCC2/IGFBP3/IGFBP3/MMP9/POU5F1/POU5F1/WT1/WT1/PTK2/POU5F1/PINX1/PINX1/PINX1/PINX1/PINX1/PINX1/TGFA/HLA-DQB1/PRKCZ/PRKCZ/SLC31A2/SLC31A2/SLC31A2/SLC31A2/MUC16/MUC16/CLDN7/PPARG/PPARG/PPARG/PPARG/PPARGC1A/MED1/SNCG/HUS1/HUS1/TSC22D1/MMP2/TGFA/THBS1/THBS1/POU5F1/POU5F1/GAB2/GAB2/ABCC2/ABCC2/WWOX/HLA-DRB1/HUS1/HUS1/HLA-DQB1/HFE/PINX1/PAK1/CHI3L1/HRAS/ACTN4/ACTN4/ACTN4/ACTN4/ACTN4/ACTN4/ACTN4/ACTN4/ACTN4/HLA-DQB1/PLSCR1/PON1/PON1/HLA-DQB1/HLA-DQB1/MCL1/MCL1/WWOX/WWOX/TNFRSF1B/RUNX3/RUNX3/RUNX3/XPC/XPC/XPC/XPC/XPC/XPC/XPC/XPC/HLA-DRB1/WWOX/XPC/XPC/XPC/XPC/XPC/XPC/XPC/XPC/XPC/XPC/XPC/XPC/PRKCZ/RCAN1/POU5F1/PTK2/THBS1/ACTN4/PINX1/PINX1/PINX1/PINX1/PINX1/ABCC2/ITGAV/ITGAV/ITGAV/ITGAV/ITGAV/ITGAV/ITGAV/EGF/XPC/BMPR1A/PRKCZ/NTRK1/CBR3/MUC16/MUC16/MUC16/MUC16/MUC16/MUC16/MUC16/MUC16/TNFRSF1B/PRKCZ/ABCC2/WT1/WT1/PINX1/MUC16/WWOX/RUNX3/SPON1/SPON1/WWOX/ABCB1/PTGER2/SPON1/SPON1/WT1/PRKCZ/PPARD/PRKCZ/SPON1/PINX1/EGF/EGF/ACTN4/RHOC/RHOC/RHOC/HLA-DRB1/HLA-DRB1/HLA-DRB1/HLA-DRB1/HLA-DRB1/HLA-DRB1/PRKCZ/PRKCZ/PRKCZ/PRKCZ/PRKCZ/PRKCZ/PRKCZ/ATP7B/PINX1/ESR1/ESR1/WWOX/IGFBP3/CDH1/CDH1/SNCG/HLA-DQB1/NFKB1/DPP4/PTK2/PTK2/PTK2/PTK2/PTK2/PTK2/PTK2/PTK2/PTK2/PTK2/PTK2/PTK2/PTK2/PTK2/PTK2/PTK2/PTK2/PTK2/PTK2/PTK2/PTK2/PTK2/PTK2/PTK2/PTK2/PTK2/PTK2/PTK2/PTK2/IQGAP1/IQGAP1/IQGAP1/IQGAP1/IQGAP1/IQGAP1/IQGAP1/IQGAP1/IQGAP1/IQGAP1/IQGAP1/PRKCZ/PRKCZ/ACTN4/KLK11/FSHR/AKT3/PRKCZ/THBS1/ITGB3/STAG3/STAG3/STAG3/POU5F1/POU5F1/NR1I2/NR1I2/NR1I2/NR1I2/BSG/TACSTD2/MKI67/MKI67/MAPK1/IQGAP1/GAB2/PINX1/PINX1/HLA-DRB1/BRCA1/ESR1/GRN/POU5F1/CDH1/CDH1/HLA-DRB1/MMP2/SNCG/SNCG/SNCG/SNCG/SNCG/SNCG/SNCG/LZTS1/LZTS1/LZTS1/PRKCZ/HLA-DRB1/TXN/AKT1/ACTN4/ATP7B/HLA-DRB1/MMP2/MMP2/WWOX/WWOX/IGFBP3/IGFBP3/POU5F1/POU5F1/POU5F1/HLA-DQA1/TGM2/PRKAB1/ESR1/IGF1/MCL1/MCL1/MCL1/MCL1/MCL1/MCL1/MCL1/MCL1/MCL1/MCL1/MCL1/MCL1/MCL1/MCL1/MCL1/MCL1/MCL1/MCL1/MCL1/MCL1/MCL1/MCL1/MCL1/MCL1/MCL1/MCL1/MCL1/MCL1/MCL1/MCL1/MCL1/MCL1/MCL1/MCL1/MCL1/MCL1/MCL1/MCL1/MCL1/MCL1/MCL1/MCL1/MCL1/MCL1/MCL1/MCL1/MCL1/MCL1/MCL1/MCL1/MCL1/MCL1/MCL1/MCL1/MCL1/MCL1/MCL1/MCL1/MCL1/MCL1/MCL1/MCL1/MCL1/MCL1/MCL1/MCL1/MCL1/MCL1/MCL1/MCL1/MCL1/MCL1/MCL1/MCL1/CBR3/IGFBP3/ITGAV/ITGAV/WT1/WT1/AKT1/AKT1/PRKCZ/MDM2/POU5F1/POU5F1/POU5F1/POU5F1/POU5F1/POU5F1/POU5F1/POU5F1/POU5F1/POU5F1/POU5F1/POU5F1/POU5F1/POU5F1/WT1/WT1/WT1/HLA-DQB1/CFLAR/CFLAR/CFLAR/CFLAR/HRAS/TYMP/TYMP/MED1/MED1/ATP7B/PINX1/RHOA/RHOA/RHOA/ACTN4/ACTN4/IGFBP3/PTK2/ABCC2/ABCC2/PLSCR1/PLSCR1/PLSCR1/PLSCR1/PLSCR1/PLSCR1/PLSCR1/PLSCR1/PTK2/PLAU/CDK20/PINX1/AKT3/AKT3/AKT3/PINX1/PINX1/WWOX/LZTS1/XPC/POU5F1/PPARD/PPARD/PPARD/PPARD/PPARD/SKP2/KRAS/PROM1/PROM1/THBS1/ATP7B/ATP7B/MMP2/HLA-DQB1/HLA-DQB1/MMP13/CFL1/PINX1/DDR1/DDR1/DDR1/STAG3/STAG3/STAG3/STAG3/STAG3/STAG3/STAG3/STAG3/STAG3/STAG3/STAG3/STAG3/STAG3/PINX1/WWOX/IGF2BP1/POU5F1/POU5F1/POU5F1/POU5F1/POU5F1/POU5F1/POU5F1/POU5F1/POU5F1/POU5F1/WFDC2/WWOX/IL6/PTK2/PRKCZ/PRKCZ/SLC2A1/PINX1/ABCC2/PLAU/ATP7B/ATP7B/ATP7B/ETS1/ACTN4/CFLAR/AKT3/PAX8/WT1/HLA-DRB1/LZTS1/WWOX/WWOX/WWOX/WWOX/CD44/HUS1/AKT3/ITGAV/ITGAV/ITGAV/ITGAV/ITGB3/SLC2A4/WWOX/WWOX/MUC16/HLA-DRB1/ABCC1/PINX1/IQGAP1/PON1/CCL11/CCL11/CCL11/CCL11/NTRK1/WWOX/FSHR/WWOX/WWOX/WWOX/KRAS/NFE2L2/PLSCR1/POU5F1/PINX1/JAG1/GAB2/EBAG9/EBAG9/EBAG9/EBAG9/EBAG9/HLA-DRB1/HLA-DRB1/POU5F1/PLSCR1/POU5F1/LAPTM4B/PRKAB1/MCM2/MCM2/MKI67/GAB2/GAB2/GAB2/GAB2/GAB2/GAB2/GAB2/GAB2/GAB2/GAB2/GAB2/HLA-DRB1/HLA-DRB1/HLA-DRB1/HLA-DRB1/HLA-DRB1/HLA-DRB1/HLA-DRB1/HLA-DRB1/HLA-DRB1/HLA-DRB1/HLA-DRB1/ITGAV/PINX1/WWOX/PINX1/NTRK1/NTRK1/NTRK1/NTRK1/SPON1/SPON1/WWOX/BMPR1A/PTK2/PTK2/GAB2/XPC/PRKCZ/WWOX/FRAT1/FRAT1/HRAS/HRAS/CD44/DDR1/DDR1/DDR1/DDR1/DDR1/TACSTD2/GAB2/ITGB3/ITGB3/ITGB3/PINX1/PINX1/XPC/XPC/XPC/ABCC2/ABCC2/ABCC2/ABCC2/ABCC2/ABCC2/ABCC2/ABCC2/ABCC2/ABCC2/ABCC2/ABCC2/ABCC2/ABCC2/CCND3/CCND3/HLA-DRB1/CDK4/RUNX3/POU5F1/SPON1/SPON1/SPON1/HRAS/HRAS/HRAS/PAK1/UBE4A/RUNX3/WWOX/WWOX/PTGER2/GAB2/WWOX/THBS1/CDK4/HLA-DRB1/SNCG/HLA-DQB1/MCAM/PINX1/KRAS/KRAS/SRA1/SRA1/IGFBP3/IGFBP3/IGFBP3/ESR1/JAG1/POU5F1/POU5F1/POU5F1/POU5F1/POU5F1/POU5F1/POU5F1/POU5F1/POU5F1/POU5F1/POU5F1/POU5F1/POU5F1/POU5F1/POU5F1/PRKCZ/CASP3/CASP3/CCND3/CCND3/CCND3/CDK4/WFDC2/WFDC2/WFDC2/STAG3/STAG3/STAG3/STAG3/STAG3/STAG3/NFKB1/GAB2/CTNNB1/POU5F1/AKT3/POU5F1/POU5F1/POU5F1/POU5F1/POU5F1/POU5F1/POU5F1/POU5F1/POU5F1/POU5F1/POU5F1/POU5F1/POU5F1/POU5F1/POU5F1/POU5F1/POU5F1/NTRK1/CDK4/IGF2BP1/BSG/POU5F1/POU5F1/ITGB3/RUNX3/PAK1/WWOX/RCAN1/IGF1/IGF1/AKT1/IQGAP1/PINX1/ETS1/ETS1/TACSTD2/TACSTD2/TACSTD2/TACSTD2/ETS1/PAX8/EGFR/EGFR/WWOX/PTK2/PTK2/WWOX/ETS1/CAMK4/HLA-DQB1/FUT3/FUT3/FUT3/FUT3/ABCC2/ID1/ID1/RUNX3/RUNX3/RCAN1/HLA-DQB1/HLA-DQB1/HLA-DQB1/HLA-DQB1/HLA-DQB1/CDK20/HLA-DRB1/HLA-DRB1/HLA-DRB1/HLA-DRB1/HLA-DRB1/HLA-DRB1/HLA-DRB1/HLA-DQB1/HRAS/HRAS/HRAS/HRAS/FASLG/GDF15/POU5F1/PAX8/PAX8/PAX8/PAX8/MMP1/PINX1/PINX1/IL13/TACSTD2/TACSTD2/MUC16/MUC16/MUC16/POU5F1/POU5F1/POU5F1/POU5F1/POU5F1/POU5F1/POU5F1/POU5F1/POU5F1/POU5F1/POU5F1/POU5F1/POU5F1/POU5F1/POU5F1/POU5F1/POU5F1/POU5F1/POU5F1/HLA-DQB1/PTGER2/PTGER2/PTGER2/WWOX/POU5F1/DDR1/GAB2/GAB2/GAB2/ITGAV/HLA-DQB1/HLA-DQB1/AKT1/AKT3/SDC1/SDC1/SDC1/SDC1/WWOX/HLA-DQB1/EGFR/EGFR/VDR/VDR/PINX1/ABCB4/ABCB4/RCAN1/WWOX/WWOX/ABCC1/WWOX/WWOX/THBS1/THBS1/PINX1/PINX1/HLA-DQA1/MUC16/POU5F1/IGF2BP1/TNFRSF10A/TNFRSF10A/HLA-DQB1/HLA-DQB1/HLA-DQB1/HLA-DQB1/HLA-DQB1/HLA-DQB1/IQGAP1/PRKCZ/HLA-DRB1/PROM1/POU5F1/POU5F1/POU5F1/MKI67/IGFBP3/IGFBP3/POU5F1/EBAG9/EBAG9/EBAG9/EBAG9/EBAG9/EBAG9/EBAG9/EBAG9/EBAG9/EBAG9/EBAG9/EBAG9/EBAG9/MED1/MED1/MED1/MED1/MED1/MED1/POU5F1/POU5F1/POU5F1/POU5F1/HLA-DRB1/SPON1/SPON1/SPON1/SPON1/SPON1/PINX1/NME1/CASP3/CASP3/CASP3/EGFR/STAT3/STAT3/STAT3/STAT3/BMPR2/ACTN4/THBS1/THBS1/TPT1/TPT1/POU5F1/HUS1/HUS1/WWOX/WWOX/PTK2/TNFRSF10A/TNFRSF10A/EGF/CAMK4/PINX1/PINX1/MKI67/WWOX/WWOX/PON1/PON1/TNFRSF10A/TNFRSF10A/TNFRSF10A/TNFRSF10A/CBR3/ABCC2/PINX1/PON1/POU5F1/POU5F1/POU5F1/POU5F1/POU5F1/POU5F1/THBS1/HUS1/ITGB3/ABCC1/PRKCZ/PRKCZ/PRKCZ/PRKCZ/PRKCZ/PRKCZ/PRKCZ/PRKCZ/PRKCZ/PRKCZ/PRKCZ/PRKCZ/PRKCZ/PRKCZ/PRKCZ/PRKCZ/PRKCZ/ATP7B/BSG/AKT1/HRAS/TGM2/MUC16/MUC16/IL6/IL6/HLA-DQB1/IGFBP3/PTK2/HUS1/WWOX/SPON1/WWOX/CTNNB1/DDR1/POU5F1/POU5F1/SLC2A4/SLC2A4/PON1/MUC16/MUC16/ATP7B/ATP7B/ATP7B/JAG1/THBS1/WT1/POU5F1/POU5F1/POU5F1/ST3GAL5/RELA/EDNRA/EGFR/HLA-DRB1/MUC16/MUC16/MUC16/MUC16/MUC16/MUC16/MUC16/MUC16/MUC16/MUC16/MUC16/MUC16/SRA1/SRA1/SRA1/SRA1/SRA1/SRA1/SRA1/HRAS/HRAS/HRAS/HRAS/HRAS/HRAS/HRAS/HRAS/HRAS/HRAS/HRAS/HRAS/PTK2/HLA-DRB1/HLA-DRB1/HLA-DRB1/HLA-DRB1/HLA-DRB1/HLA-DRB1/HLA-DRB1/HLA-DRB1/HLA-DRB1/HLA-DRB1/HLA-DRB1/HLA-DRB1/HLA-DRB1/HLA-DRB1/HLA-DRB1/HLA-DRB1/HLA-DRB1/HLA-DRB1/HLA-DRB1/HLA-DRB1/HLA-DRB1/HLA-DRB1/HLA-DRB1/HLA-DRB1/HLA-DRB1/HLA-DRB1/HLA-DRB1/HLA-DRB1/HLA-DRB1/HLA-DRB1/HLA-DRB1/HLA-DRB1/HLA-DRB1/PAK1/PAK1/PAK1/ACTN4/PLAUR/POU5F1/POU5F1/CCND3/CCND3/MKI67/PAX8/SNCG/POU5F1/POU5F1/FHL2/ETV5/CASP3/CASP3/PPARGC1A/HLA-DQA1/HLA-DQA1/HLA-DQA1/MUC16/PAX8/PINX1/PINX1/PINX1/PINX1/PINX1/PINX1/PINX1/PINX1/PINX1/PINX1/AKT1/DDR1/DDR1/HLA-DQB1/HLA-DQB1/EGF/EGF/EGF/EGF/EGF/IQGAP1/IQGAP1/IQGAP1/IQGAP1/IQGAP1/IQGAP1/IQGAP1/IQGAP1/PTK2/PTK2/PRKCZ/HLA-DRB1/ABCB4/PROM1/PROM1/PROM1/PROM1/PROM1/PROM1/PROM1/ITGB3/ITGB3/HLA-DRB1/HLA-DRB1/HLA-DRB1/HRAS/HRAS/IGF2/ACTN4/ACTN4/HLA-DQB1/HLA-DQB1/HLA-DQB1/HLA-DQB1/HLA-DQB1/HUS1/TNFRSF10A/ITGB3/POU5F1/POU5F1/AKT1/LZTS1/LZTS1/LZTS1/POU5F1/PINX1/GAB2/GAB2/GAB2/GAB2/XPC/HLA-DQB1/VTN/PINX1/CCND3/ABCC1/SNAI1/POU5F1/POU5F1/IQGAP1/IQGAP1/IQGAP1/IQGAP1/IQGAP1/IQGAP1/IQGAP1/IQGAP1/IQGAP1/IQGAP1/IQGAP1/IQGAP1/WWOX/TSC22D1/HUS1/MSLN/MSLN/RCAN1/HUS1/HUS1/GAB2/GAB2/GAB2/GAB2/GAB2/GAB2/PAX8/RUNX3/PPARD/ERCC2/RCAN1/PINX1/FSHR/FSHR/FSHR/TPT1/GAB2/EBAG9/EBAG9/EBAG9/EBAG9/POU5F1/PRKCZ/PRKCZ/PRKCZ/PAX8/MAPK1/HLA-DRB1/THBS1/THBS1/MMP2/MMP2/MMP2/MMP2/MMP2/MMP2/MMP2/MMP2/MMP2/MMP2/MMP2/MMP2/MMP2/MMP2/MMP2/PTGER2/SPON1/SPON1/SPON1/SPON1/SPON1/SPON1/SPON1/SPON1/SPON1/SPON1/CDH1/THBS1/THBS1/THBS1/PINX1/MMP9/MMP9/POU5F1/POU5F1/POU5F1/POU5F1/POU5F1/POU5F1/SLC31A2/POU5F1/IGF2BP1/IGFBP3/PINX1/IL13/MMP13/IGFBP3/EBAG9/EBAG9/EBAG9/EBAG9/EBAG9/EBAG9/EBAG9/EBAG9/TYMP/POU5F1/TNFAIP8L2/MAPK1/MAPK1/MAPK1/MAPK1/IQGAP1/WWOX/WWOX/WWOX/WWOX/WWOX/PROM1/WWOX/WWOX/WWOX/WWOX/BMPR1A/MYO6/PRKCZ/PRKCZ/PRKCZ/PRKCZ/WWOX/HLA-DRB1/MMP2/MMP2/POU5F1/POU5F1/POU5F1/POU5F1/POU5F1/POU5F1/PRKCZ/PRKCZ/HLA-DQB1/WWOX/CD44/CD44/PPARD/PPARD/PPARD/PPARD/PPARD/PPARD/PPARD/PPARD/PPARD/PPARD/PPARD/PPARD/CEACAM6/HLA-DQB1/ABCC2/ACTN4/ACTN4/ACTN4/ACTN4/ACTN4/ACTN4/ACTN4/ACTN4/PTK2/HAS2/HAS2/HAS2/HAS2/PTK2/PTK2/PTK2/PAX8/PAX8/PINX1/PINX1/PINX1/ATP7B/HUS1/HUS1/HUS1/POU5F1/HLA-DQB1/PAK1/POU6F1/POU5F1/POU5F1/POU5F1/POU5F1/POU5F1/POU5F1/POU5F1/CDH1/CDH1/CDH1/CDH1/PRKAB1/PRKAB1/HLA-DQB1/WWOX/CLDN7/HLA-DQB1/DDR1/DDR1/DDR1/DDR1/DDR1/DDR1/DDR1/DDR1/DDR1/DDR1/DDR1/DDR1/DDR1/DDR1/DDR1/DDR1/DDR1/DDR1/DDR1/DDR1/DDR1/HLA-DRB1/PTK2/HRAS/MED1/PPARD/PPARD/PPARD/WT1/POU5F1/POU5F1/ABCC2/PPARD/PPARD/RUNX3/BRCA1/TGM2/HRAS/EGF/EGF/AKT1/CCL11/CCL11/CCL11/CCL11/CCL11/CCL11/CCL11/CCL11/CCL11/CCL11/CCL11/CCL11/CCL11/CCL11/CCL11/CCL11/CCL11/CCL11/CCL11/CCL11/CCL11/IGFBP3/IGFBP3/PINX1/BMPR1A/PRKCZ/ACTN4/ITGB3/ITGB3/ITGB3/ATP7B/PTK2/PTK2/PTK2/CASP3/HLA-DRB1/WWOX/BRCA2/CLDN7/PAX8/TNFRSF1B/TNFRSF1B/GAB2/IQGAP1/PAX8/PINX1/AKT1/GAB2/ABCC1/PRKAB1/ABCC2/WWOX/WWOX/CEACAM6/CEACAM6/PINX1/BIRC2/BIRC2/BIRC2/BIRC2/BIRC2/BIRC2/BIRC2/BIRC2/BIRC2/BIRC2/BIRC2/HLA-DRB1/ATP7B/ABCC2/PIK3CA/PIK3CA/WWOX/DDR1/HAS1/PROM1/BMPR1B/TNFRSF1A/HLA-DRB1/HLA-DRB1/HLA-DRB1/HLA-DRB1/HLA-DRB1/HLA-DRB1/ABCC2/WWOX/WWOX/WWOX/WWOX/WWOX/WWOX/PINX1/PRKCZ/WWOX/HLA-DQB1/HLA-DQB1/HLA-DQB1/HLA-DQB1/HLA-DQB1/PTK2/TYMP/HLA-DRB1/ABCC1/ABCC1/POU5F1/PTGER2/PTK2/PTK2/PTK2/PTK2/PTK2/PTK2/PTK2/PTK2/PTK2/PTK2/PTK2/PTK2/PTK2/PTK2/WT1/WT1/WT1/WT1/WT1/WT1/WT1/CD44/CD44/POU5F1/POU5F1/HLA-DQB1/THBS1/PPARG/WWOX/ACTN4/SPON1/PON1/WWOX/SLC31A2/ACTN4/PINX1/CASP3/CASP3/CASP3/GAB2/GAB2/GAB2/ABCC2/SNCG/CAV1/WWOX/IL13/IL13/IL13/TNFRSF1B/AKT3/PINX1/PINX1/RHOA/RHOA/RHOA/RHOA/RHOA/RHOA/WWOX/AKT1/HLA-DRB1/TNFRSF10A/HLA-DRB1/GAB2/CEACAM6/HLA-DQB1/GAB2/BMPR1A/BMPR1A/CCND3/CCND3/POU5F1/ITGAV/PRKCZ/HLA-DQB1/JAG1/JAG1/JAG1/BMPR1B/BMPR1B/BMPR1B/BMPR1B/BMPR1B/BMPR1B/BMPR1B/BMPR1B/BMPR1B/IGFBP3/MUC16/PRKCZ/ABCC2/CAPG/PRKCZ/PRKCZ/BMPR1B/PRKCZ/UNC45A/KLK1/KLK1/KLK1/IGF2BP1/PRKAB1/PRKAB1/KRT7/PRKCZ/PRKCZ/PRKCZ/PRKCZ/ATP7B/CAPG/BIRC2/BIRC2/BIRC2/BIRC2/BIRC2/BIRC2/BIRC2/BIRC2/BIRC2/BIRC2/BIRC2/BIRC2/BIRC2/BIRC2/BIRC2/BIRC2/BIRC2/BIRC2/BIRC2/BIRC2/BIRC2/BIRC2/BIRC2/BIRC2/BIRC2/BIRC2/BIRC2/BIRC2/BIRC2/BIRC2/BIRC2/MCAM/PTGER4/ERCC2/PINX1/HLA-DQB1/HLA-DQB1/HLA-DQB1/PPARD/SNCG/SNCG/SNCG/CHI3L1/CAPG/CAPG/PINX1/THBS1/THBS1/THBS1/ERCC1/ERCC1/ERCC1/TSC22D1/TSC22D1/TPT1/ATP7B/WWOX/WWOX/MSLN/WWOX/CDK20/ABCB4/PINX1/EGFR/IGFBP3/IGFBP3/IGFBP3/IGFBP3/IGFBP3/IGFBP3/IGFBP3/IGFBP3/IGFBP3/IGFBP3/IGFBP3/IGFBP3/IGFBP3/ABCB4/ABCB4/ABCB4/ABCB4/ABCB4/MIF/MIF/MIF/WWOX/TSC22D1/IGFBP3/IGF2BP1/CCL11/HLA-DRB1/CFL1/PTK2/KITLG/KITLG/IGF2BP1/PON1/PON1/PON1/CCL11/CCL11/CCL11/CCL11/CCL11/JAG1/VEGFC/PINX1/POU5F1/ABCC2/ITGAV/ITGAV/ITGAV/BSG/HLA-DRB1/SLC2A4/GAB2/POU5F1/VEGFC/PTK2/MMP2/AKT3/POU5F1/POU5F1/CCND3/CCND3/CCND3/CCND3/TSPAN1/GAB2/PPARD/XPC/XPC/PPARD/PPARD/PPARD/PPARD/PAK1/CD44/CHP2/ABCC2/ABCC2/ABCC2/ABCC2/ABCC2/ABCC2/ABCC2/ABCC2/ERBB2/ERBB2/ERBB2/PTK2/DDR1/POU6F1/THBS1/THBS1/THBS1/THBS1/PRKCZ/PRKCZ/PRKCZ/WWOX/POU5F1/WWOX/WWOX/IGFBP3/RCAN1/PINX1/THBS1/THBS1/WWOX/SKP2/PINX1/PINX1/PINX1/PINX1/IQGAP1/IQGAP1/IQGAP1/XPC/PTK2/HLA-DRB1/PINX1/POU5F1/POU5F1/POU5F1/GAB2/WWOX/XPC/XPC/XPC/XPC/XPC/XPC/TXN/TXN/PON1/PON1/ANPEP/ANPEP/ANPEP/AKT3/AKT3/AKT3/AKT3/PTGER2/PINX1/WWOX/HLA-DRB1/XRCC2/IQGAP1/IQGAP1/IQGAP1/IQGAP1/IQGAP1/IQGAP1/IQGAP1/IQGAP1/IQGAP1/IQGAP1/IQGAP1/IQGAP1/IQGAP1/PLSCR1/PINX1/HLA-DRB1/HLA-DRB1/RUNX3/RUNX3/RUNX3/RUNX3/RUNX3/POU5F1/TSPAN1/TSPAN1/TSPAN1/TSPAN1/TSPAN1/TSPAN1/TSPAN1/GAB2/PINX1/PINX1/XPC/XPC/XPC/HRAS/KLRK1/KLRK1/PRKCZ/PRKCZ/PRKCZ/PRKCZ/ANPEP/ANPEP/ANPEP/HLA-DQB1/PTK2/PRKCZ/PRKCZ/IQGAP1/IQGAP1/IQGAP1/ABCC2/ATP7B/ATP7B/ATP7B/ATP7B/ATP7B/ATP7B/WWOX/PINX1/GAB2/CAMK4/EBAG9/EBAG9/EBAG9/EBAG9/EBAG9/EBAG9/EBAG9/EBAG9/EBAG9/EBAG9/EBAG9/EBAG9/EBAG9/EBAG9/EBAG9/EBAG9/EBAG9/EBAG9/EBAG9/EBAG9/EBAG9/EBAG9/EBAG9/EBAG9/EBAG9/EBAG9/EBAG9/EBAG9/EBAG9/EBAG9/EBAG9/EBAG9/EBAG9/EBAG9/EBAG9/EBAG9/EBAG9/EBAG9/EBAG9/EBAG9/EBAG9/EBAG9/EBAG9/EBAG9/EBAG9/EBAG9/EBAG9/EBAG9/EBAG9/EBAG9/EBAG9/EBAG9/EBAG9/EBAG9/EBAG9/EBAG9/EBAG9/EBAG9/EBAG9/EBAG9/EBAG9/PPARD/VDR/VDR/VDR/VDR/VDR/PPARD/DDR1/PAX8/PAX8/PAX8/POU5F1/POU5F1/POU5F1/PINX1/PINX1/PINX1/PINX1/MMP2/SKP2/SKP2/SKP2/SKP2/SKP2/SKP2/SKP2/PRKCZ/HLA-DQB1/YWHAZ/IGF1/CD44/WWOX/WWOX/WWOX/EBAG9/EBAG9/HLA-DRB1/HLA-DRB1/IQGAP1/CLDN7/HLA-DQB1/HLA-DQB1/HLA-DQB1/HLA-DQB1/HLA-DQB1/DDR1/DDR1/POU5F1/XRCC1/XRCC1/PPARG/PPARG/HLA-DQB1/HLA-DQB1/HLA-DQB1/HLA-DRB1/HLA-DRB1/HLA-DRB1/HLA-DRB1/HLA-DRB1/HLA-DRB1/PAX8/HLA-DRB1/PAX8/POU5F1/POU5F1/ITGAV/HLA-DRB1/UNC45A/THBS1/AKT3/PLSCR1/PLSCR1/PLSCR1/PLSCR1/XPC/CDKN1A/ABCC1/WWOX/PRKAB1/GAB2/CBR3/CBR3/CBR3/CBR3/CBR3/CBR3/CBR3/CBR3/CBR3/CBR3/CBR3/CBR3/XPC/NOTCH3/NOTCH3/NOTCH3/SLC2A4/HLA-DRB1/PINX1/HLA-DRB1/TACSTD2/MMP9/MMP9/PRKCZ/YWHAZ/YWHAZ/PRKCZ/PRKCZ/PRKCZ/PRKCZ/IGFBP3/HLA-DRB1/HLA-DRB1/HLA-DRB1/CDK4/CBR3/ETS1/ETS1/RCAN1/MYO6/GAB2/PAX8/PAX8/PAX8/PAX8/PAX8/PPARD/PPARD/PPARD/PPARD/PPARD/PPARD/PPARD/PPARD/PPARD/PPARD/PPARD/PPARD/PPARD/PPARD/PPARD/PPARD/PPARD/PPARD/PPARD/PPARD/PPARD/PPARD/SPON1/MMP2/THBS1/THBS1/MCL1/MCL1/MMP2/HRAS/CD44/ABCC2/ABCC2/HLA-DRB1/HLA-DRB1/AKT1/CHI3L1/PON1/DDR1/DDR1/DDR1/THBS1/WWOX/IGFBP3/ATP7B/POU5F1/HRAS/THBS1/BMPR1A/BMPR1A/FUT3/POU5F1/POU5F1/POU5F1/POU5F1/POU5F1/POU5F1/POU5F1/POU5F1/POU5F1/POU5F1/POU5F1/POU5F1/POU5F1/POU5F1/POU5F1/POU5F1/POU5F1/POU5F1/POU5F1/HYAL2/PRKCZ/POU5F1/PTGER4/PTGER4/PTGER4/ACTN4/CCL11/TGM2/PTK2/PTK2/PTK2/BSG/HLA-DRB1/HLA-DRB1/HLA-DRB1/HLA-DRB1/HLA-DRB1/HLA-DRB1/HLA-DRB1/HLA-DRB1/HLA-DRB1/HLA-DRB1/CCND3/PINX1/NFKBIA/NFKBIA/PINX1/PTGER2/THBS1/THBS1/THBS1/NFKB1/TACSTD2/IGFBP3/RBM17/ITGAV/MYO6/PRKCZ/ESR2/HLA-DRB1/PPARGC1A/ENG/POU5F1/POU5F1/PRKCZ/PRKCZ/PRKCZ/PRKCZ/IGFBP3/POU5F1/POU5F1/POU5F1/TNFRSF1B/CCNE1/FUT3/FUT3/MCL1/MCL1/WWOX/S100A6/CCL11/PINX1/ETV4/HRAS/PAX8/POU5F1/POU5F1/ABCB4/ABCB4/ABCB4/ABCB4/POU5F1/POU5F1/POU5F1/POU5F1/POU5F1/POU5F1/POU5F1/POU5F1/POU5F1/POU5F1/POU5F1/POU5F1/POU5F1/POU5F1/POU5F1/POU5F1/POU5F1/POU5F1/POU5F1/POU5F1/POU5F1/POU5F1/POU5F1/POU5F1/POU5F1/POU5F1/POU5F1/POU5F1/POU5F1/POU5F1/POU5F1/POU5F1/POU5F1/THBS1/THBS1/THBS1/SLC2A1/SLC2A1/SLC2A1/SLC2A1/SLC2A1/SLC2A1/SLC2A1/SLC2A1/POU5F1/LZTS1/BMPR1A/MDM2/ABCC1/XPC/XPC/XPC/MMP2/MMP2/MMP2/MMP2/ETS1/SDC1/SPON1/SPON1/SPON1/SPON1/SPON1/SPON1/SPON1/SPON1/SPON1/SPON1/SPON1/SPON1/RCAN1/RCAN1/RCAN1/PLSCR1/ATP7B/ATP7B/PON1/IGFBP3/POU5F1/FHL2/PTK2/MAPK1/PROM1/NTRK1/IQGAP1/IQGAP1/IQGAP1/HLA-DRB1/ATP7B/CHI3L1/CCND3/MKI67/MKI67/MKI67/MKI67/PPARGC1A/MCL1/HRAS/ITGB1/ITGB1/WWOX/CFL1/STAT3/CAMK4/S100P/GAB2/GAB2/GAB2/GAB2/GAB2/GAB2/GAB2/PRKCZ/PLSCR1/PLSCR1/HLA-DRB1/WWOX/PON1/PINX1/ATP7B/ATP7B/THBS1/THBS1/THBS1/THBS1/THBS1/RUNX3/SPON1/SPON1/WWOX/WWOX/POU5F1/POU5F1/ATP7B/ATP7B/ATP7B/ATP7B/ATP7B/MKI67/CDKN1A/CDKN1A/ABCC2/WWOX/WWOX/POU5F1/ANPEP/USP14/ABCC2/SPON1/MAPK1/MAPK1/MAPK1/MAPK1/MAPK1/MAPK1/MAPK1/ABCC2/PINX1/PTK2/ERCC1/ERCC1/ERCC1/AKT3/NOTCH1/ERBB2/ERBB2/ERBB2/ERBB2/ERBB2/CDH1/CDH1/GAB2/THBS1/CCND3/CCND3/CCND3/POU5F1/HLA-DRB1/GAB2/VEGFC/CTNNB1/CDH1/HLA-DQB1/RUNX3/NTRK1/WWOX/WWOX/ST3GAL5/ST3GAL5/ST3GAL5/ST3GAL5/HLA-DQB1/HLA-DRB1/HLA-DRB1/PLSCR1/PTK2/PTK2/SLC31A2/SLC31A2/CBR3/EGF/CLDN5/HLA-DQB1/ACTN4/CD44/THBS1/THBS1/BCL2/SLC31A2/HLA-DRB1/MUC16/AKT3/AKT3/AKT3/AKT3/AKT3/AKT3/AKT3/AKT3/AKT3/AKT3/AKT3/AKT3/CAPG/DDR1/PPARD/SDC1/POU5F1/POU5F1/POU5F1/POU5F1/POU5F1/POU5F1/POU5F1/POU5F1/POU5F1/POU5F1/POU5F1/POU5F1/POU5F1/POU5F1/POU5F1/POU5F1/POU5F1/POU5F1/POU5F1/POU5F1/POU5F1/POU5F1/POU5F1/POU5F1/POU5F1/POU5F1/POU5F1/POU5F1/POU5F1/POU5F1/POU5F1/POU5F1/POU5F1/POU5F1/POU5F1/SLC2A4/GAB2/GAB2/GAB2/GAB2/GAB2/GAB2/GAB2/GAB2/GAB2/GAB2/GAB2/GAB2/GAB2/GAB2/GAB2/GAB2/GAB2/GAB2/GAB2/GAB2/GAB2/GAB2/GAB2/GAB2/GAB2/GAB2/GAB2/GAB2/GAB2/GAB2/GAB2/GAB2/GAB2/GAB2/GAB2/GAB2/DDR1/AKT1/DDR1/SPON1/SPON1/SPON1/SPON1/SPON1/SPON1/SPON1/SPON1/SPON1/SPON1/SPON1/SPON1/SPON1/TGFA/POU5F1/POU5F1/HLA-DRB1/HLA-DRB1/WT1/WT1/WT1/WT1/WT1/WT1/PPARG/ABCC2/HLA-DRB1/TNFRSF1B/TACSTD2/DUSP1/THBS1/THBS1/THBS1/THBS1/THBS1/THBS1/THBS1/THBS1/THBS1/THBS1/THBS1/THBS1/THBS1/THBS1/THBS1/THBS1/THBS1/THBS1/THBS1/THBS1/THBS1/THBS1/THBS1/THBS1/THBS1/THBS1/PINX1/PRKAB1/PRKAB1/ACTN4/GAB2/GAB2/CASP4/CASP4/CASP4/CASP4/CASP4/DDR1/DDR1/DDR1/DDR1/DDR1/DDR1/MMP2/TSPAN1/MCM2/POU5F1/MCM2/HLA-DQB1/HLA-DQB1/HLA-DQB1/HLA-DQB1/HLA-DQB1/HLA-DQB1/HLA-DQB1/HLA-DQB1/HLA-DQB1/HLA-DQB1/HLA-DQB1/HLA-DQB1/HLA-DQB1/HLA-DQB1/HLA-DQB1/HLA-DQB1/HLA-DQB1/HLA-DQB1/HLA-DQB1/HLA-DQB1/HLA-DQB1/HLA-DQB1/HLA-DQB1/HLA-DQB1/HLA-DQB1/HLA-DQB1/HLA-DQB1/HLA-DQB1/HLA-DQB1/HLA-DQB1/HLA-DQB1/HLA-DQB1/HLA-DQB1/HLA-DQB1/HLA-DQB1/HLA-DQB1/HLA-DQB1/HLA-DQB1/HLA-DQB1/HLA-DQB1/HLA-DQB1/HLA-DQB1/HLA-DQB1/HLA-DQB1/HLA-DQB1/HLA-DQB1/HLA-DQB1/HLA-DQB1/HLA-DQB1/HLA-DQB1/HLA-DQB1/HLA-DQB1/HLA-DQB1/HLA-DQB1/HLA-DQB1/HLA-DQB1/HLA-DQB1/HLA-DQB1/HLA-DQB1/HLA-DQB1/HLA-DQB1/HLA-DQB1/HLA-DQB1/HLA-DQB1/HLA-DQB1/MED1/MED1/VEGFC/WWOX/LAPTM4B/PINX1/HLA-DQB1/HLA-DQB1/HLA-DQB1/HLA-DQB1/HLA-DQB1/HLA-DQB1/HLA-DQB1/HLA-DQB1/HLA-DQB1/HLA-DQB1/HLA-DQB1/HLA-DQB1/HLA-DQB1/HLA-DQB1/HLA-DQB1/HLA-DQB1/HLA-DQB1/HLA-DQB1/HLA-DQB1/HLA-DQB1/HLA-DQB1/HLA-DQB1/HLA-DQB1/HLA-DQB1/HLA-DQB1/HLA-DQB1/HLA-DQB1/HLA-DQB1/HLA-DQB1/HLA-DQB1/HLA-DQB1/HLA-DQB1/HLA-DQB1/HLA-DQB1/HLA-DQB1/HLA-DQB1/HLA-DQB1/HLA-DQB1/HLA-DQB1/HLA-DQB1/HLA-DQB1/HLA-DQB1/HLA-DQB1/HLA-DQB1/HLA-DQB1/HLA-DQB1/THBS1/CCL11/CCL11/MMP13/PAX8/IGF2BP1/IGF2BP1/ACTN4/IGFBP3/PINX1/PINX1/PINX1/CBR3/CLDN7/ABCB4/WWOX/POU5F1/PPARD/CASP1/CASP1/CASP1/CASP1/CASP1/WWOX/WWOX/WWOX/WWOX/WWOX/WWOX/WWOX/WWOX/WWOX/WWOX/WWOX/POU5F1/WWOX/ABCC2/THBS1/THBS1/THBS1/THBS1/THBS1/IQGAP1/CAPG/CAPG/CAPG/CAPG/CAPG/PTK2/GRN/GRN/THBS1/CEACAM6/LAPTM4B/GAB2/GAB2/ABCC1/PINX1/PINX1/PINX1/CCND3/BMPR1B/PLAU/PPARD/PPARD/PPARD/PPARD/PPARD/PPARD/LZTS1/WWOX/CAMK4/CAMK4/AURKA/DDR1/NFE2L2/POU5F1/HRAS/HRAS/HRAS/HRAS/HRAS/HRAS/POU6F1/POU6F1/HRAS/HUS1/HUS1/HUS1/MMP2/WWOX/PINX1/ESR2/MYO6/MYO6/MYO6/MYO6/RELA/IGFBP3/WWOX/WWOX/AKT3/CLDN5/CLDN5/CLDN5/CLDN5/PTK2/POU5F1/POU5F1/POU5F1/POU5F1/SDC1/PINX1/PINX1/CTNNB1/ESR1/ESR1/HLA-DRB1/DDR1/ATP7B/ATP7B/ATP7B/ATP7B/ATP7B/WWOX/POU5F1/IP6K2/ACTN4/IL13/IL13/PTK2/HRAS/WWOX/WWOX/PINX1/PPARG/HUS1/HUS1/HUS1/HUS1/HUS1/HLA-DQB1/HLA-DQB1/HLA-DQB1/HLA-DQB1/HLA-DQB1/HLA-DQB1/HLA-DQB1/HLA-DQB1/PINX1/MED1/MED1/MED1/ABCC1/ALDH1A1/POU5F1/POU5F1/POU5F1/POU5F1/POU5F1/IGF2BP1/PINX1/PRKCZ/PINX1/ABCC2/ABCC2/ABCC2/ABCC2/ABCC2/ABCC2/ABCC2/ABCC2/ABCC2/ABCC2/ABCC2/HLA-DQB1/HLA-DQB1/HLA-DQB1/HLA-DQB1/HLA-DQB1/HLA-DQB1/HLA-DQB1/HLA-DQB1/HLA-DQB1/HLA-DQB1/HLA-DQB1/HLA-DQB1/HLA-DQB1/HLA-DQB1/HLA-DQB1/HLA-DQB1/HLA-DQB1/ANPEP/ANPEP/CD44/CD44/CD44/ABCC2/HLA-DRB1/BSG/WWOX/HLA-DQB1/HLA-DQB1/HLA-DQB1/HLA-DQB1/HLA-DQB1/HLA-DQB1/HLA-DQB1/HLA-DQB1/HLA-DQB1/WWOX/WWOX/WWOX/PRKCZ/GSTP1/WWOX/POU5F1/HUS1/IGF2BP1/WWOX/FSHR/WWOX/KRT7/KRT7/ITGAV/ITGAV/ITGAV/ITGAV/ITGAV/ITGAV/ITGAV/JAG1/WT1/HLA-DQB1/HLA-DQB1/ABCC1/SKP2/THBS1/HLA-DRB1/TACSTD2/TACSTD2/TACSTD2/TACSTD2/TACSTD2/PINX1/PINX1/PINX1/PINX1/PINX1/PINX1/PINX1/PINX1/ATP7B/EGF/EGF/EGF/POU5F1/POU5F1/EBAG9/MYO6/MYO6/MYO6/PAX8/PAX8/PAX8/PAX8/PAX8/MIF/WWOX/WWOX/WWOX/WWOX/ESR1/ESR1/CDKN1A/POU5F1/POU5F1/MYO6/SNCG/ACTN4/IGF1/AKT1/STAT3/SDC1/SDC1/CTNNB1/NTRK1/TGM2/IGF2BP1/HRAS/S100P/S100P/S100P/CD44/WWOX/HLA-DQB1/HLA-DQB1/HLA-DQB1/HLA-DQB1/SKP2/SKP2/SKP2/SKP2/AKT3/HLA-DQB1/LZTS1/TACSTD2/ANPEP/ANPEP/ANPEP/ANPEP/WWOX/WWOX/WWOX/STAG3/IGFBP3/WWOX/WWOX/GAB2/GAB2/GAB2/GAB2/GAB2/GAB2/GAB2/GAB2/GAB2/RUNX3/MUC16/RCAN1/ATP7B/ATP7B/ATP7B/LZTS1/AKT3/AKT3/AKT3/AKT3/AKT3/AKT3/AKT3/AKT3/AKT3/AKT3/AKT3/AKT3/AKT3/AKT3/AKT3/PINX1/HLA-DRB1/CTNNB1/CTNNB1/AKT1/MCL1/MCL1/TACSTD2/TACSTD2/TACSTD2/TACSTD2/THBS1/HLA-DQB1/CD44/PRDM2/MED1/CASP3/HLA-DRB1/PINX1/PINX1/PINX1/PINX1/WWOX/ATP7B/ATP7B/ATP7B/ATP7B/ATP7B/ATP7B/ATP7B/ATP7B/ATP7B/ATP7B/ATP7B/ATP7B/ATP7B/ATP7B/ATP7B/ATP7B/ATP7B/ATP7B/ATP7B/ATP7B/ATP7B/ATP7B/ATP7B/ATP7B/ATP7B/ATP7B/CAV1/CAV1/CAV1/CAV1/CAV1/CAV1/CAV1/WWOX/ATP7B/ATP7B/THBS1/MMP9/WWOX/THBS1/MUC16/MUC16/MUC16/MUC16/MMP2/POU5F1/PRKCZ/XPC/TNFRSF1B/TNFRSF1B/PRDM2/HRAS/PINX1/MMP13/ACTN4/CCND3/HLA-DQA1/ERBB2/ERBB2/ERBB2/ERBB2/ERBB2/ERBB2/ERBB2/ACTN4/ACTN4/ACTN4/HLA-DRB1/HLA-DRB1/HLA-DRB1/HLA-DRB1/HLA-DRB1/HLA-DRB1/EGF/POU5F1/MAPK1/AKT3/LAPTM4B/IGFBP3/FHL2/ITGAV/AKT1/AKT1/MMP1/THY1/THY1/THY1/POU5F1/POU5F1/PRKCZ/WWOX/WWOX/WWOX/WWOX/WWOX/WWOX/WWOX/WWOX/WWOX/PRKCZ/ITGB3/PINX1/HLA-DQB1/SLC2A4/CD44/FUT1/PINX1/PINX1/WWOX/USP14/ITGAV/EGF/PPARGC1A/PAX8/CTNNB1/PAX8/PRKCZ/POU5F1/POU5F1/POU5F1/POU5F1/POU5F1/POU5F1/POU5F1/POU5F1/POU5F1/POU5F1/POU5F1/POU5F1/POU5F1/POU5F1/POU5F1/POU5F1/POU5F1/POU5F1/POU5F1/FRAT1/FRAT1/FRAT1/FRAT1/FRAT1/FRAT1/FRAT1/FRAT1/FRAT1/FRAT1/FRAT1/FRAT1/FRAT1/FRAT1/FRAT1/FRAT1/FRAT1/FRAT1/FRAT1/MMP2/MMP2/TGFA/TGFA/ETV4/OPCML/OPCML/ETV4/ETV4/WWOX/HLA-DQB1/PRKCZ/TACSTD2/CLDN5/ABCC1/HAS2/MCL1/MCL1/MCL1/MCL1/MCL1/MCL1/MCL1/MCL1/MCL1/MCL1/MCL1/HLA-DQA1/HLA-DQA1/GAB2/PRKAB1/HUS1/PAX8/POU5F1/WWOX/CAMK4/ITGB3/HRAS/WWOX/WWOX/WWOX/WWOX/SDC1/FHL2/FHL2/FHL2/FHL2/FHL2/WWOX/MUC16/HLA-DRB1/POU5F1/POU5F1/AKT3/AKT3/POU5F1/XPC/XPC/POU5F1/POU5F1/POU5F1/POU5F1/POU5F1/POU5F1/POU5F1/POU5F1/POU5F1/POU5F1/POU5F1/POU5F1/POU5F1/POU5F1/POU5F1/PINX1/MMP13/TXN/GAB2/GAB2/GAB2/GAB2/GAB2/GAB2/MUC16/MUC16/MUC16/ACTN4/WWOX/ABCC2/POU5F1/POU5F1/POU5F1/POU5F1/POU5F1/PINX1/HLA-DQB1/PRKCZ/HLA-DRB1/HLA-DRB1/HLA-DRB1/HLA-DRB1/PTK2/HLA-DQB1/HLA-DQB1/HLA-DRB1/DUSP1/PRKAB1/PON1/PINX1/PINX1/PINX1/PINX1/PINX1/PINX1/PINX1/PINX1/PINX1/EGF/GAB2/THY1/THY1/THY1/PON1/CBR3/CBR3/CBR3/CBR3/CBR3/CBR3/CBR3/CBR3/CBR3/CBR3/CBR3/SRC/SRC/GAB2/STAG3/STAG3/STAG3/STAG3/STAG3/STAG3/NFE2L2/PPARD/WWOX/EGFR/HLA-DQB1/HLA-DQB1/CDK4/CDK4/CDK4/CDK4/CDK4/STAG3/STAG3/STAG3/PINX1/PON1/PINX1/POU5F1/ITGB3/IGF2BP1/WT1/ABCC2/ABCC2/WWOX/XPC/GAB2/GAB2/TGFA/TGFA/MCL1/MCL1/MCL1/MCL1/PINX1/WWOX/WWOX/WWOX/WWOX/WWOX/WWOX/WWOX/WWOX/WWOX/WWOX/GAB2/GAB2/GAB2/GAB2/GAB2/GAB2/GAB2/CBR3/CBR3/ACTN4/ABCC2/WWOX/ID1/ABCB4/ABCB4/ABCB4/IQGAP1/IQGAP1/IQGAP1/IQGAP1/PRKCZ/PINX1/ABCC2/ABCC2/ABCC2/ABCC2/ABCC2/ABCC2/ABCC2/ABCC2/ABCC2/ABCC2/ABCC2/ABCC2/ABCC2/ABCC2/ABCC2/ABCC2/ABCC2/ABCC2/ABCC2/ABCC2/ABCC2/ABCC2/ABCC2/ABCC2/ABCC2/ABCC2/ABCC2/ABCC2/AB
DOID:2994	germ cell cancer	282	0.90819	1.16782	1e-10	1.42857e-10		918727	tags=19%, list=18%, signal=16%	BMP7/CXCR6/IRF1/SNCG/DND1/RXRA/RXRA/RXRA/RXRA/RXRA/RXRA/RXRA/RXRA/RXRA/RXRA/RXRA/RXRA/RXRA/RXRA/RXRA/RXRA/RXRA/PCNT/MGMT/MGMT/CALD1/MET/IL2RA/IL2RA/IFNG/ARHGEF2/ARHGEF2/ARHGEF2/ARHGEF2/AXL/AXL/POU2AF1/MTUS1/EGFR/WNT7A/WNT7A/WNT7A/ID4/SNAI1/SNAI1/SDCBP/TNKS2/SMYD3/KCNH1/MET/MET/IGF1R/SFRP1/SFRP1/KRT8/KRT8/ARPC1B/ARPC1B/ARPC1B/SFRP1/SFRP1/SFRP1/SFRP1/SFRP1/PLAGL1/TNK2/BLM/ETV4/HSD17B4/ITGB3/ITGB3/SMYD3/SMYD3/IL1RL1/KCNH1/KCNH1/KCNH1/KCNH1/KCNH1/KCNH1/WT1/LAMC2/MTUS1/MUTYH/MUTYH/MUTYH/MUTYH/MUTYH/TNK2/POU5F1/POU5F1/POU5F1/POU5F1/CBS/CBS/CBS/CBS/CBS/SFRP1/IL2RA/DND1/DND1/DND1/RCVRN/POU5F1/POU5F1/POU5F1/POU5F1/POU5F1/POU5F1/POU5F1/POU5F1/POU5F1/CXCR6/PAK1/KCNH1/BCL2L1/CBS/SMARCA4/SMARCA4/SMARCA4/CD82/MUC4/BMP7/RPL5/MUC4/MUC4/MUC4/MUC4/MUC4/MTUS1/VAV3/CCNB1/CCNB1/CCNB1/CCNB1/CCNB1/CCNB1/CCNB1/CCNB1/CCNB1/CCNB1/CCNB1/CCNB1/CCNB1/CCNB1/CCNB1/CCNB1/CCNB1/CCNB1/CCNB1/CCNB1/SMAD3/ITIH1/MGMT/RPL5/RPL5/RPL5/RPL5/RPL5/RPL5/RPL5/RPL5/RPL5/RPL5/RPL5/RPL5/RPL5/RPL5/RPL5/RPL5/RPL5/RPL5/RPL5/RPL5/MICB/POU5F1/HPSE2/MGMT/MGMT/ITGA3/PFDN6/RRM1/PSCA/PSCA/MUC4/DDX1/LGALS1/LGALS1/LGALS1/NBN/NBN/MMP2/MMP2/SMYD3/MCL1/POU5F1/MITF/RXRA/SMAD3/TM4SF1/PDS5B/PDS5B/PTHLH/PTHLH/NDC80/NDC80/SNCG/SNCG/SNCG/KRT8/KRT8/P2RX7/KCNH2/DNMT3L/ID4/ID4/ID4/ID4/ID4/ID4/ID4/ID4/ID4/ID4/ID4/ID4/ID4/ID4/ID4/CBS/IL1RL1/IL1RL1/IL1RL1/IL1RL1/IL1RL1/IL1RL1/ETV4/IL1RL1/MICB/AVEN/POU5F1/POU5F1/POU5F1/POU5F1/POU5F1/POU5F1/POU5F1/MICB/MICB/LRP1/LRP1/LRP1/IL6ST/KCNH2/PTPRA/STAG1/KRT8/SMYD3/RTN4/MGMT/MGMT/MTUS1/ITIH1/ITIH1/ITIH1/ITIH1/ITIH1/ITIH1/ITIH1/ITIH1/ITIH1/ITIH1/ITIH1/ITIH1/ITIH1/ITIH1/ITIH1/ITIH1/ITIH1/ITIH1/ITIH1/ITIH1/ITIH1/ITIH1/ITIH1/ITIH1/ITIH1/ITIH1/ITIH1/ITIH1/ITIH1/ITIH1/ITIH1/ITIH1/ITIH1/ITIH1/ITIH1/ITIH1/ITIH1/ITIH1/ITIH1/ITIH1/ITIH1/ITIH1/ITIH1/ITIH1/ITIH1/ITIH1/ITIH1/ITIH1/ITIH1/ITIH1/RUNX2/RUNX2/RUNX2/RUNX2/RUNX2/RUNX2/RUNX2/RUNX2/SFRP1/SFRP1/SFRP1/SFRP1/RUNX3/CXCL12/CASP10/CASP10/IGF2BP1/IGF2BP1/IGF2BP1/IGF2BP1/IGF2BP1/BMP7/MEF2D/BMP7/BMP7/BMP7/BMP7/BMP7/BMP7/BMP7/BMP7/PCNT/BMP7/BMP7/BMP7/BMP7/BMP7/BMP7/BMP7/BMP7/BMP7/BMP7/BMP7/BMP7/PLA2G2A/IGFBP3/IGFBP3/RET/RET/MBD4/ARPC1B/ARPC1B/ARPC1B/ARPC1B/CDH1/LGALS8/MUC4/RUNX3/RUNX3/RUNX3/RUNX3/MUC1/RUNX3/RUNX3/P2RX7/RUNX3/BMP7/CXCR6/BCL2L1/BCL2L1/BCL2L1/BCL2L1/BCL2L1/BCL2L1/BCL2L1/BCL2L1/BCL2L1/BCL2L1/BCL2L1/BCL2L1/BCL2L1/BCL2L1/BCL2L1/BCL2L1/BCL2L1/BCL2L1/BCL2L1/BCL2L1/BCL2L1/BCL2L1/BCL2L1/BCL2L1/BCL2L1/BCL2L1/BCL2L1/BCL2L1/MTR/IFNG/LGALS3/LGALS3/LGALS3/LGALS3/SDCBP/SHMT1/SHMT1/TNK2/MMP2/PCNT/TNFRSF10A/KCNH1/LGALS8/RAP1GAP/DND1/RRM1/ITGA3/SHMT1/IGF2BP1/RXRA/MTUS1/IL2RA/IL2RA/IL2RA/MTUS1/MTUS1/PSCA/MUC4/POU5F1/CAT/ITGB3/EGFR/IL2RA/MICB/BMP7/SKP2/SKP2/SKP2/MMP2/MGMT/MGMT/MGMT/MGMT/MICB/BMP7/IGF2BP1/IGF2BP1/PSCA/BMP7/PSCA/PSCA/MUC4/ARPC1B/PTK2/WNT3/POU5F1/KCNH2/KCNH2/RPL5/POU5F1/POU5F1/POU5F1/POU5F1/POU5F1/POU5F1/POU5F1/POU5F1/POU5F1/POU5F1/POU5F1/POU5F1/POU5F1/POU5F1/POU5F1/POU5F1/POU5F1/POU5F1/POU5F1/POU5F1/POU5F1/POU5F1/POU5F1/POU5F1/POU5F1/POU5F1/POU5F1/POU5F1/POU5F1/POU5F1/POU5F1/POU5F1/POU5F1/POU5F1/POU5F1/POU5F1/POU5F1/POU5F1/POU5F1/POU5F1/POU5F1/POU5F1/POU5F1/POU5F1/POU5F1/POU5F1/POU5F1/POU5F1/POU5F1/POU5F1/POU5F1/POU5F1/POU5F1/POU5F1/POU5F1/POU5F1/POU5F1/POU5F1/POU5F1/POU5F1/POU5F1/POU5F1/POU5F1/POU5F1/POU5F1/POU5F1/PSCA/PSCA/PSCA/PSCA/PSCA/PSCA/PSCA/PSCA/PSCA/PSCA/PSCA/PSCA/PSCA/PSCA/BIRC2/BIRC2/BIRC2/BIRC2/BIRC2/BIRC2/BIRC2/BIRC2/BIRC2/BIRC2/BIRC2/BIRC2/BIRC2/BIRC2/BIRC2/BIRC2/BIRC2/BIRC2/BIRC2/BIRC2/BIRC2/BIRC2/BIRC2/BIRC2/BIRC2/BIRC2/BIRC2/BIRC2/BIRC2/BIRC2/TNKS2/SMYD3/RBP1/RBP1/RBP1/MICB/ABCC1/ABCC1/MGMT/CCNB1/CCNB1/IL1RL1/IL1RL1/IL1RL1/IL1RL1/IL1RL1/IL1RL1/IL1RL1/IL1RL1/IL1RL1/IL1RL1/IL1RL1/IL1RL1/IL1RL1/IL1RL1/IL1RL1/IL1RL1/CD82/RCVRN/RCVRN/RCVRN/RCVRN/CLDN1/KRT8/BARD1/SGK1/SGK1/XPC/PLAGL1/IGF2/PSCA/MERTK/PLXNB1/PLXNB1/SMYD3/SMYD3/SMYD3/SMYD3/SMYD3/SMYD3/SMYD3/POU5F1/POU5F1/POU5F1/POU5F1/POU5F1/POU5F1/PTK2/CBS/POU5F1/POU5F1/POU5F1/POU5F1/PBX2/SMARCA4/PTK2/KRT8/SMYD3/SMYD3/SMYD3/SFRP2/SFRP2/POU5F1/SFRP1/SNCG/SNCG/IGFBP3/VAV3/VAV3/POU5F1/XPC/XPC/ATM/IL1RL1/IL1RL1/IL1RL1/IL1RL1/IL1RL1/MUC4/CD82/CD82/MTHFR/BMP7/SMYD3/SMYD3/MTUS1/PTK2/NOTCH1/IGF1R/PFDN6/CBR3/BMP7/BMP7/CD59/RTN4/IGF2/PXN/LGALS3/PCNT/TNFRSF10A/TNFRSF10A/IFNG/ARHGDIB/SFRP1/MTUS1/PTHLH/XRCC3/XRCC3/XRCC3/XRCC3/XRCC3/XRCC3/XRCC3/XRCC3/XRCC3/XRCC3/XRCC3/XRCC3/KCNH1/CLDN1/PCNT/MCFD2/IL2RA/IL2RA/IL2RA/SMYD3/SMYD3/MUC4/KCNH2/LRP1/PTK2/PTK2/PTK2/PTK2/PTK2/PTK2/SOD2/KCNH1/MMP2/XRCC3/XRCC3/MUC4/CBR3/CREB3L2/P2RX7/RTN4/VAV3/MUC4/MUC4/MBD4/ACP1/KRT8/KRT8/KRT8/KRT8/KRT8/KRT8/KRT8/KRT8/KRT8/KRT8/MUC4/MUC4/XRCC3/MICB/CBR3/MTHFR/SFRP1/SFRP1/POU5F1/POU5F1/POU5F1/BMP7/BMP7/BMP7/BMP7/BMP7/BMP7/BMP7/RUNX3/CD59/SFRP1/SFRP1/SFRP1/SFRP1/MGMT/MGMT/MGMT/MGMT/MGMT/MICB/PSCA/PSCA/PSCA/PSCA/PSCA/KRT7/CD82/SMYD3/ARPC2/ARPC2/KRT8/ETV4/ETV4/ETV4/MERTK/MTUS1/MUTYH/ABCC1/MUC2/IGF2R/POU5F1/POU5F1/POU5F1/POU5F1/POU5F1/POU5F1/ITGB4/SMYD3/MITF/MMP7/PLAGL1/PSCA/ITGB4/P2RX7/P2RX7/P2RX7/P2RX7/P2RX7/GPNMB/MUC4/MCL1/MCL1/MCL1/ARHGEF2/SFRP1/SMYD3/SMYD3/SMYD3/SMYD3/SMYD3/SMYD3/SMYD3/SMYD3/SMYD3/SMYD3/WT1/BMP7/SMYD3/SFRP2/SFRP2/NHEJ1/MICB/RAP1GAP/MERTK/ITGB4/POU5F1/POU5F1/POU5F1/POU5F1/POU5F1/POU5F1/ABCC1/SFRP2/SFRP2/BMP7/KRT8/MTUS1/MTUS1/MUC4/PTK2/RAP1GAP/AXL/POU2AF1/SFRP2/MCL1/EGFR/EGFR/VAV3/VAV3/PITX1/NDC80/MUC4/MUC4/MUC4/MUC4/ITGB3/POU5F1/SMYD3/GPNMB/WT1/WT1/WT1/RHOB/EGFR/EGFR/STAG1/ACP1/SMYD3/PAK1/MTUS1/SFRP2/IGF2BP1/IL1RL1/IL1RL1/IL1RL1/IL1RL1/HSF1/PSCA/POU5F1/MUC4/SMAD3/MMP2/MMP2/POU5F1/POU5F1/BARD1/MICB/MICB/MICB/MICB/MICB/MICB/MICB/SOD2/SOD2/SOD2/SOD2/SOD2/MTUS1/POU5F1/RRM1/RRM1/RRM1/RRM1/RRM1/ATM/MMP2/MMP2/MMP2/LGALS3/LGALS3/LGALS3/LGALS3/LGALS3/LGALS3/LGALS3/IGFBPL1/IGFBPL1/IGFBPL1/IGFBPL1/IGFBPL1/IGFBPL1/IGFBPL1/IGFBPL1/IGFBPL1/IGFBPL1/IGFBPL1/IGFBPL1/IGFBPL1/IGFBPL1/IGFBPL1/IGFBPL1/IGFBPL1/IGFBPL1/IGFBPL1/IGFBPL1/IGFBPL1/IGFBPL1/MMP9/RUNX3/SFRP1/SFRP1/SFRP1/SFRP1/GPNMB/SFRP1/SFRP1/SFRP1/SFRP1/RPL5/IFNG/SFRP2/SFRP2/SFRP2/SFRP2/ACP1/SMAD3/SMAD3/IL2RA/PTHLH/BMP7/SFRP1/RECQL/ATR/ATR/ATR/ATR/ATR/ATR/ATR/ATR/ID4/IL1RL1/IL1RL1/IL1RL1/PBX2/POU5F1/POU5F1/CASP10/CASP10/CASP10/SMYD3/SMYD3/SMYD3/SMYD3/SMYD3/SMYD3/SMYD3/SMYD3/SMYD3/SMYD3/IL2RA/IL2RA/POU5F1/IGF2BP1/IGF2BP1/IGF2BP1/IGF2BP1/IGF2BP1/IGF2BP1/SFRP1/IGF2BP1/VAV3/KCNH2/KCNH2/PTK2/PTK2/MTUS1/CBR3/CBR3/TNK2/RCVRN/RCVRN/RCVRN/SFRP1/MOK/MOK/MOK/ID4/MMP9/RUNX3/RUNX3/STAG1/CLDN1/ABCC1/ABCC1/CD82/BIRC2/RUNX2/SMYD3/SMYD3/SMYD3/SMYD3/SMYD3/SMYD3/SMYD3/SMYD3/SMYD3/CD1D/TNFRSF10A/PMS2/POU5F1/POU5F1/POU5F1/POU5F1/MTUS1/SMAD3/TNKS2/TNKS2/TNKS2/TNKS2/TNKS2/MUC4/MUC4/MKI67/RAP1GAP/MTUS1/MTUS1/MTUS1/LRP1/XRCC3/XRCC3/IL6ST/LGALS8/MTHFR/MTHFR/MTHFR/MTHFR/MTHFR/MTHFR/MTHFR/MTHFR/MTHFR/MTHFR/MTHFR/PLAUR/CLDN1/MTUS1/MTUS1/SDC1/MTUS1/RECQL/RECQL/RECQL/CAV1/MTUS1/MTUS1/EGFR/IL1RL1/IL1RL1/ACTR1A/MUC4/TNKS2/POU5F1/ITGA6/SGK1/SGK1/SGK1/SGK1/SGK1/SGK1/SGK1/SGK1/HPSE2/ID1/SFRP1/SFRP1/SFRP1/POU5F1/POU5F1/CREB3L2/SFRP1/SFRP1/SFRP1/POU5F1/P2RX7/P2RX7/P2RX7/IL2RA/MTUS1/MTUS1/MTUS1/MTUS1/MTUS1/MTUS1/MTUS1/MTUS1/MTUS1/MTUS1/MTUS1/VAV3/POU5F1/SHMT1/PBX2/MGMT/MGMT/MGMT/RPL5/SFRP1/RHOB/FMNL1/FMNL1/FMNL1/FMNL1/FMNL1/FMNL1/TNKS2/TNKS2/TNKS2/SMARCA4/ABCC1/MOK/RRM1/RRM1/ADAM10/ADAM10/ADAM10/ADAM10/ADAM10/HPSE2/PBX2/NDC80/NDC80/ORM2/IGFBP3/SFRP2/TNK2/TNK2/TNK2/SFRP1/ITGB3/MDM2/MDM2/MDM2/MDM2/TNK2/MUC4/RUNX2/BMP7/NDC80/MICB/MUC4/MUC4/MUC4/MUC4/SHMT1/XPC/XPC/XPC/XPC/XPC/XPC/ETV4/BARD1/BARD1/POU5F1/HTR3A/TNK2/ACP1/ITGB3/CD82/SMYD3/TNFRSF10A/TNFRSF10A/TNFRSF10A/TNFRSF10A/SMYD3/XPC/IRF1/POU5F1/MICB/BMP7/CCNB1/CCNB1/CCNB1/CAV1/MICB/MUC4/CCNB1/CCNB1/CCNB1/CCNB1/CCNB1/CCNB1/CCNB1/CCNB1/PLAU/IL1RL1/IL1RL1/IL1RL1/IL1RL1/IL1RL1/IL1RL1/IL1RL1/IL1RL1/IL1RL1/IL1RL1/IL1RL1/IL1RL1/IL1RL1/IL1RL1/IL1RL1/IL1RL1/IL1RL1/IL1RL1/IL1RL1/IL2RA/SFRP1/SMARCA4/SMARCA4/SFRP1/XPC/HPSE2/ATR/VAV3/JAK1/CD59/MMP2/FAS/SFRP2/SFRP2/SFRP2/SFRP2/SFRP2/SFRP2/SFRP2/SFRP2/SFRP2/SFRP2/SFRP2/SFRP2/SFRP2/BMP7/PTK2/ARHGEF2/ARHGEF2/ARHGEF2/ARHGEF2/ARHGEF2/ARHGEF2/TNK2/HPSE2/ITIH1/IL6ST/IL6ST/SMARCA4/SMARCA4/TNKS2/XRCC3/CAV1/CAV1/MITF/IL1RL1/MET/MET/MET/MET/MET/MET/SMYD3/IFNG/CBR3/CBR3/CBR3/CBR3/CBR3/CBR3/CBR3/CBR3/CBR3/CBR3/KRT7/MUC4/TM4SF1/SDC1/SDC1/SDC1/SDC1/SDC1/SDC1/SDC1/SDC1/SDC1/ID4/CALD1/POU5F1/POU5F1/POU5F1/POU5F1/POU5F1/POU5F1/POU5F1/POU5F1/POU5F1/POU5F1/POU5F1/POU5F1/POU5F1/POU5F1/POU5F1/POU5F1/POU5F1/POU5F1/POU5F1/POU5F1/POU5F1/CD4/IGF2R/KCNH2/CD59/MGMT/MGMT/MGMT/MGMT/MGMT/MGMT/MGMT/MGMT/MGMT/MGMT/MGMT/MGMT/MTUS1/MTUS1/ATM/ATM/ATM/ATM/SFRP5/SGK1/ARHGEF2/ARHGEF2/ARHGEF2/ITIH1/CBS/BMI1/ATF3/NANOG/TNFRSF10A/TNFRSF10A/BARD1/ACP1/ACP1/ACP1/ACP1/ACP1/AEN/SFRP2/SFRP2/SFRP2/SFRP2/SFRP2/SHMT1/SOD2/SOD2/GPNMB/BMP7/SFRP2/ID4/ID4/IGFBP3/MUC4/MCL1/MCL1/MCL1/MCL1/MCL1/MCL1/MCL1/MCL1/MCL1/MCL1/MCL1/IGFBP3/IGFBP3/MOK/ITGB4/ITGB4/ITGB4/ITGB4/ITGB4/ITGB4/ITGB4/ITGB4/SMYD3/MUC4/MUC4/CDH1/CDH1/CDH1/CDH1/CDH1/CDH1/CDH1/CDH1/CDH1/CDH1/CDH1/CDH1/MUC4/MUC4/NCAM1/SMYD3/SMYD3/SMYD3/SMYD3/SMYD3/SMYD3/SMYD3/SMYD3/SMYD3/SMYD3/PBX2/PBX2/PBX2/PBX2/PBX2/PBX2/CBR3/IL2RA/APC/APC/APC/APC/APC/APC/APC/SMYD3/PCNT/SMARCA4/CBS/WNT2B/SFRP1/ITGB4/MUC4/MUC4/CREB3L2/TNFRSF10A/SFRP2/ID1/ID1/ID1/ID1/MUC2/RAP1GAP/KCNH2/SOS1/POU5F1/POU5F1/FMNL1/MTR/MTR/SMARCA4/PTK2/ITGB3/MAP2K4/POU5F1/POU5F1/POU5F1/POU5F1/POU5F1/POU5F1/POU5F1/POU5F1/POU5F1/POU5F1/POU5F1/POU5F1/POU5F1/POU5F1/POU5F1/POU5F1/POU5F1/POU5F1/POU5F1/POU5F1/POU5F1/POU5F1/POU5F1/POU5F1/POU5F1/POU5F1/POU5F1/POU5F1/POU5F1/POU5F1/POU5F1/POU5F1/POU5F1/SFRP1/VAV3/VAV3/MAP3K4/EXO1/CBS/CBS/NDC80/NDC80/NDC80/PTK2/PTK2/MUC4/TNFRSF10A/SKP2/KCNH2/SHMT1/SHMT1/SHMT1/SHMT1/SHMT1/SHMT1/SHMT1/BMP4/CBR3/POU5F1/POU5F1/POU5F1/POU5F1/POU5F1/POU5F1/SMYD3/VAV3/RHOB/RHOB/RHOB/RHOB/KRT8/PMS2/MMP2/MTUS1/LGALS8/MTUS1/IL1RL1/EGFR/EGFR/XPO1/LGALS3/LGALS3/SMYD3/POU2AF1/POU2AF1/PSCA/ITGB4/ITGB4/ITGB4/ITGB4/PLXNB1/RXRA/MUC4/IL2RA/IL2RA/MTHFR/IGF1R/IL1RL1/IL1RL1/IL1RL1/IL1RL1/IL1RL1/IL1RL1/IL1RL1/IL1RL1/IL1RL1/IL1RL1/IL1RL1/IL1RL1/IL1RL1/IL1RL1/IL1RL1/IL1RL1/IL1RL1/IL1RL1/IL1RL1/IL1RL1/IL1RL1/IL1RL1/IL1RL1/IL1RL1/IL1RL1/IL1RL1/IL1RL1/IL1RL1/IL1RL1/IL1RL1/IL1RL1/IL1RL1/IL1RL1/IL1RL1/IL1RL1/IL1RL1/IL1RL1/IL1RL1/IL1RL1/IL1RL1/IL1RL1/IL1RL1/SMARCA4/SMARCA4/SMARCA4/RAP1GAP/TNFRSF10A/ID4/ID4/ID4/MCL1/MCL1/MCL1/MCL1/MCL1/MCL1/MCL1/MCL1/MCL1/MCL1/MCL1/MCL1/MCL1/MCL1/BMP7/POU5F1/IL2RA/IL2RA/IL2RA/IL2RA/IL2RA/KRAS/IGF1R/BIRC2/BIRC2/PTK2/PTK2/PTK2/PTK2/PTK2/PTK2/PTK2/PTK2/PTK2/PTK2/PTK2/PTK2/PTK2/PTK2/PTK2/PTK2/PTK2/PTK2/PTK2/PTK2/PTK2/PTK2/PTK2/PTK2/PTK2/PTK2/PTK2/PTK2/PTK2/PTK2/PTK2/PTK2/PTK2/PTK2/PTK2/PTK2/PTK2/PTK2/PTK2/RTN4/PKM/KCNH2/P2RX7/IL1RL1/IL1RL1/IL1RL1/SMYD3/MERTK/MERTK/MERTK/MERTK/MERTK/ITGB4/IL2RA/IL2RA/IL2RA/TM4SF1/SDCBP/EGFR/CD59/SMYD3/MUC4/ARPC1B/ARPC1B/ARPC1B/ARPC1B/SMAD2/MICB/MICB/MICB/MICB/MICB/MICB/SMARCA4/SMARCA4/SMARCA4/SMARCA4/PKNOX1/PKNOX1/CAV1/MTUS1/MTUS1/MTUS1/MTUS1/MTUS1/TNKS2/TNKS2/VAV3/MICB/MICB/ACP1/ITGB4/POU5F1/HPSE2/BMP7/ABCC1/POU2AF1/POU2AF1/POU2AF1/POU2AF1/POU2AF1/POU2AF1/POU2AF1/POU2AF1/ITGB3/CXCR6/SFRP1/SFRP1/IGFBP3/SFRP1/ARPC2/ARPC2/IL2RA/BCL2/ACTR1A/ACTR1A/ACTR1A/ACTR1A/SMYD3/SMYD3/SFRP1/SFRP1/SFRP1/SFRP1/SFRP1/SFRP1/CDKN1A/PAK1/PAK1/IL2RA/MUC2/PBX2/MICB/KCNH2/MGMT/POU5F1/ITGB4/P2RX7/LGALS8/LGALS8/CBR3/IL1RL1/IL1RL1/IL1RL1/IL1RL1/PSCA/PSCA/LRP1/ITIH1/MCL1/SMAD3/SMAD3/SMAD3/GSTM2/ID4/IL2RA/IL1RL1/PKM/MUC4/CBS/CBS/CBS/CBS/CBS/CBS/LAMC2/POU5F1/NEK2/MUC4/MUC4/MUC4/MUC4/CBR3/CBR3/CBR3/PDGFD/MICB/MICB/MICB/MICB/MICB/MICB/MICB/DDX1/RET/IL18/PTK2/PTK2/PTK2/PTK2/PTK2/PTK2/PTH1R/NDRG1/IL1RL1/IL1RL1/VAV3/VAV3/VAV3/VAV3/IGF1R/CD82/ATM/ATM/ATM/ATM/ATM/ATM/ATM/ATM/ATM/ATM/ATM/ATM/ATM/ATM/ATM/ATM/ATM/ATM/ATM/ATM/MTHFR/MTHFR/SFRP1/SFRP1/MUTYH/MUTYH/MUTYH/MUTYH/IGFBP3/SMARCA4/NEK2/NEK2/NEK2/NEK2/LGALS8/POU2AF1/MET/CD82/IRF1/HDAC11/HDAC11/MCL1/MCL1/MCL1/POU2AF1/POU2AF1/PKM/PKM/PKM/PKM/PKM/PKM/PKM/PKM/PKM/PKM/PKM/BLM/MKI67/CXCR6/ITIH1/RHOA/RHOA/RHOA/SMAD3/SMAD3/SMAD3/SMAD3/MITF/MUC1/LGALS3/MTUS1/RPL5/RPL5/HPSE2/MTUS1/IL2RA/VAV3/CBS/IGFBP3/IGFBP3/MMP9/POU5F1/POU5F1/WNT2B/WNT2B/WT1/WT1/MGMT/SMYD3/PTK2/POU5F1/BMP7/CALD1/STAG1/STAG1/MTUS1/MTUS1/WNT3/MUC4/MUC4/GPNMB/SMAD3/SGK1/SMAD3/SMAD3/RTN4/TNK2/TNK2/PXN/PXN/PXN/RET/PSCA/SFRP2/SFRP2/SFRP2/SFRP2/SFRP2/SFRP2/PCNT/PCNT/SGK1/MAD2L1/SNCG/SMYD3/CCNB1/CCNB1/CCNB1/CCNB1/CCNB1/MGMT/MGMT/MUC4/PLXNB1/MMP2/CD82/SFRP1/MITF/MITF/MITF/IRF1/IRF1/MICB/MICB/MICB/MICB/MICB/MICB/NCL/POU5F1/POU5F1/MICB/IL2RA/IL2RA/IL2RA/SFRP1/DNMT1/HSD17B4/CBS/CBS/IL2RA/IRF1/RTN4/SMAD3/SMAD3/XPO1/PAK1/ITIH1/SMYD3/MTUS1/SMYD3/ATR/PITX1/PITX1/PITX1/PITX1/PITX1/PITX1/TNK2/MAP3K4/MCL1/MCL1/ACTR1A/MUC4/TNK2/TNK2/RAP1GAP/MUC4/RUNX3/RUNX3/RUNX3/XPC/XPC/XPC/XPC/XPC/XPC/XPC/XPC/PKM/XPC/XPC/XPC/XPC/XPC/XPC/XPC/XPC/XPC/XPC/XPC/XPC/KCNH1/POU5F1/PTK2/ID4/ID4/MTUS1/MTUS1/LGALS1/LGALS1/LGALS1/LGALS1/LGALS1/LGALS1/LGALS1/LGALS1/LGALS1/LGALS1/MUC4/BARD1/SFRP2/CD4/NHEJ1/NHEJ1/NHEJ1/NHEJ1/NHEJ1/NHEJ1/NHEJ1/SMYD3/PLAGL1/LRP1/MERTK/ACTR1A/ACTR1A/ACTR1A/ACTR1A/ACTR1A/ACTR1A/ACTR1A/ACTR1A/SMYD3/SMYD3/MGMT/MGMT/MGMT/MGMT/MGMT/XPC/SMAD3/CBR3/MICB/MICB/MICB/IL1RL1/IL1RL1/SMYD3/SMYD3/SMYD3/SMYD3/SMYD3/SMYD3/SMYD3/SMYD3/MICB/WT1/WT1/STAG1/STAG1/PCNT/RUNX3/PBX2/MICB/MEF2D/MEF2D/SFRP1/SFRP1/SFRP1/SFRP1/MTR/MTR/MICB/MTR/ID4/NBN/SMYD3/WT1/IL1RL1/HPSE2/SOD2/MICB/RUNX2/RUNX2/PDS5B/PDS5B/PDS5B/PDS5B/VAV3/BMP7/RUNX2/RUNX2/RUNX2/RUNX2/PCNT/RET/DNMT3L/IL2RA/IL2RA/IL2RA/DDX1/MTUS1/ACP1/SQSTM1/IGFBP3/MUC4/MUC4/MUC4/CDH1/CDH1/SMARCA4/SMARCA4/SMARCA4/SNCG/MGMT/WNT7A/SMYD3/SMYD3/SMYD3/SMYD3/SMYD3/SMYD3/SMYD3/AQP1/ITGB4/CBS/CBS/CBS/CBS/CBS/PTK2/PTK2/PTK2/PTK2/PTK2/PTK2/PTK2/PTK2/PTK2/PTK2/PTK2/PTK2/PTK2/PTK2/PTK2/PTK2/PTK2/PTK2/PTK2/PTK2/PTK2/PTK2/PTK2/PTK2/PTK2/PTK2/PTK2/PTK2/PTK2/RAP1GAP/ACP1/GPNMB/GPNMB/MICB/RXRA/AVEN/AVEN/PKM/KCNH1/SFRP1/SMYD3/CD82/PRMT5/ITGB3/POU5F1/POU5F1/CBS/MICB/SMYD3/MKI67/MKI67/PSCA/PSCA/PSCA/PSCA/PSCA/MICB/IL1RL1/POU2AF1/POU2AF1/BMP7/ARPC2/IGF2R/IGF2R/SHMT1/SHMT1/SHMT1/RECQL/RECQL/RECQL/RECQL/RECQL/RECQL/RECQL/RECQL/RECQL/RECQL/RECQL/RECQL/RECQL/RECQL/RECQL/PIK3R1/PIK3R1/PIK3R1/PIK3R1/PIK3R1/PIK3R1/PIK3R1/PIK3R1/PIK3R1/PIK3R1/PIK3R1/PIK3R1/PIK3R1/PIK3R1/PIK3R1/PIK3R1/PIK3R1/PIK3R1/PIK3R1/PIK3R1/MUC4/POU5F1/CDH1/CDH1/MTUS1/FMNL1/SFRP1/SFRP1/SFRP1/MMP2/SNCG/SNCG/SNCG/SNCG/SNCG/SNCG/SNCG/SHMT1/SHMT1/IL1RL1/IL1RL1/IL1RL1/IL1RL1/IL1RL1/IL1RL1/IL1RL1/IL1RL1/IL1RL1/IL1RL1/IL1RL1/IL1RL1/IL1RL1/IL1RL1/IL1RL1/IL1RL1/IL1RL1/IL1RL1/IL1RL1/IL1RL1/IL1RL1/IL1RL1/IL1RL1/MUC4/VAV3/CASP8/MUC1/MUC4/ID4/STAG1/STAG1/STAG1/MGMT/MGMT/MMP2/MMP2/IGFBP3/IGFBP3/POU5F1/POU5F1/POU5F1/CD59/MUC4/CXCR6/CXCR6/CXCR6/CXCR6/RECQL/MTHFR/MTHFR/MTHFR/MTHFR/MTHFR/MTHFR/MTUS1/IGF1/SHMT1/MCL1/MCL1/MCL1/MCL1/MCL1/MCL1/MCL1/MCL1/MCL1/MCL1/MCL1/MCL1/MCL1/MCL1/MCL1/MCL1/MCL1/MCL1/MCL1/MCL1/MCL1/MCL1/MCL1/MCL1/MCL1/MCL1/MCL1/MCL1/MCL1/MCL1/MCL1/MCL1/MCL1/MCL1/MCL1/MCL1/MCL1/MCL1/MCL1/MCL1/MCL1/MCL1/MCL1/MCL1/MCL1/MCL1/MCL1/MCL1/MCL1/MCL1/MCL1/MCL1/MCL1/MCL1/MCL1/MCL1/MCL1/MCL1/MCL1/MCL1/MCL1/MCL1/MCL1/MCL1/MCL1/MCL1/MCL1/MCL1/MCL1/MCL1/MCL1/MCL1/MCL1/MCL1/CBR3/IGFBP3/WT1/WT1/LGALS3/HSF1/SMYD3/ARHGEF2/ITIH5/ITGB4/ITGB4/ITGB4/ITGB4/ITGB4/ITGB4/MDM2/POU5F1/POU5F1/POU5F1/POU5F1/POU5F1/POU5F1/POU5F1/POU5F1/POU5F1/POU5F1/POU5F1/POU5F1/POU5F1/POU5F1/WT1/WT1/WT1/SMARCA4/PSCA/CD59/BARD1/BARD1/BARD1/BARD1/BARD1/BARD1/BARD1/BARD1/BARD1/BARD1/LGALS3/RPL5/WNT3/SMAD3/CBS/PLA2G2A/SMAD4/BMP7/MTUS1/MTUS1/MICB/MICB/ITGB4/PKNOX1/IL2RA/IL2RA/MUC4/MTUS1/LGALS3/SMYD3/RHOA/RHOA/RHOA/VAV3/IGFBP3/SHMT1/SHMT1/SHMT1/SHMT1/SHMT1/PTK2/MUC4/MUC4/ITGB4/MTUS1/PTK2/SFRP1/PLAU/NDC80/SMAD3/SFRP1/BAG1/PBX2/XPC/LRP1/SFRP1/MUC4/POU5F1/SMARCA4/SMARCA4/MICB/CD82/SKP2/HTR3A/LAMC2/LAMC2/KRAS/PROM1/PROM1/MUC1/MUC1/RPL5/MMP2/NHEJ1/NHEJ1/SGK1/BMP7/ACTR1A/MUC4/MUC4/MUC4/MUC4/MTUS1/SDCBP/SDCBP/RXRA/CXCR6/CXCR6/SMAD3/GPNMB/CD82/RAP1GAP/RAP1GAP/IGF2BP1/VAV3/RUNX2/POU5F1/POU5F1/POU5F1/POU5F1/POU5F1/POU5F1/POU5F1/POU5F1/POU5F1/POU5F1/RBP1/ATR/MUC4/IL6/PTK2/JAK1/PSCA/PSCA/PSCA/PSCA/PSCA/PSCA/PSCA/PSCA/PSCA/PSCA/PSCA/PSCA/SLC2A1/VAV3/PLAU/MGMT/CCNB1/MUC6/MUC6/MUC6/RUNX2/RUNX2/RUNX2/RUNX2/RUNX2/RUNX2/RUNX2/RUNX2/RUNX2/RUNX2/RUNX2/RUNX2/RUNX2/RUNX2/RUNX2/RUNX2/RUNX2/RUNX2/RUNX2/RUNX2/RUNX2/RUNX2/RUNX2/RUNX2/RUNX2/RUNX2/RUNX2/RUNX2/RUNX2/RUNX2/RUNX2/RUNX2/RUNX2/RUNX2/RUNX2/RUNX2/RUNX2/RUNX2/RUNX2/RUNX2/RUNX2/RUNX2/RUNX2/RUNX2/ID4/WT1/CCNB1/CCNB1/CCNB1/CCNB1/CCNB1/CCNB1/CCNB1/CCNB1/SMYD3/SMYD3/MUC4/IRF1/ADAM10/CD82/IL2RA/MTUS1/SMARCA4/SMAD4/SMAD4/ITIH1/ITIH1/ITIH1/ITIH1/ITIH1/ITIH1/KCNH1/MICB/IFNG/IFNG/NEK2/NEK2/NEK2/NEK2/POU2AF1/MUC4/MUC4/SFRP2/SFRP2/ITGB3/TNKS2/TNKS2/MUTYH/ABCC1/ATM/ATM/ATM/LAMC2/SMYD3/CD59/CD59/CD59/KCNH2/MICB/PIK3CG/RUNX2/RHOB/KRAS/SFRP1/MTR/POU5F1/LGALS3/LGALS3/SMYD3/MBD4/SMAD3/ACTR1A/POU5F1/POU5F1/MUC4/MUC4/MKI67/KCNH2/KCNH2/NBN/VAV3/XRCC3/XRCC3/SMYD3/BARD1/PTK2/PTK2/SFRP1/CD59/CD59/CD59/CD59/XPC/MGMT/RECQL/RECQL/RECQL/RECQL/RECQL/RECQL/RECQL/RECQL/RECQL/SMYD3/SMYD3/IRF1/IRF1/BMP7/LGALS3/IRF1/IRF1/SMYD3/ADAM10/ARPC1B/MICB/MICB/MICB/MICB/MICB/MICB/MICB/MICB/MICB/MICB/MICB/MICB/MICB/MICB/MICB/MICB/FMNL1/FMNL1/FMNL1/FMNL1/FMNL1/FMNL1/SMARCA4/SFRP1/SFRP1/SFRP1/SFRP1/SMYD3/MTR/ITGB4/ITGB3/ITGB3/ITGB3/PLAGL1/GPNMB/XPC/XPC/XPC/ADAM10/CASP8/CASP8/CASP8/CASP8/RUNX2/IFNG/ITGB4/MICB/MICB/MICB/ITGB4/FMNL1/RAP1GAP/RAP1GAP/RAP1GAP/IRF1/ID4/GPNMB/RUNX3/POU5F1/IFNG/SFRP2/MTUS1/MICB/MICB/MICB/NDC80/ACTR1A/PAK1/RUNX3/RCVRN/MTUS1/HSPA5/BMP7/SFRP2/SFRP2/SFRP2/SFRP2/SFRP2/SFRP2/SFRP2/SFRP2/SFRP2/SFRP2/SFRP2/SFRP2/SFRP2/SFRP2/SFRP2/SFRP1/DND1/DND1/DND1/SNCG/MCAM/KRAS/KRAS/HPSE2/HPSE2/SMARCA4/SMARCA4/SMARCA4/SMARCA4/SMARCA4/IGFBP3/IGFBP3/IGFBP3/ARHGEF2/MET/MET/MET/MET/MET/MET/CBS/POU5F1/POU5F1/POU5F1/POU5F1/POU5F1/POU5F1/POU5F1/POU5F1/POU5F1/POU5F1/POU5F1/POU5F1/POU5F1/POU5F1/POU5F1/MGMT/IGF2R/IGF2R/STAG1/AVEN/P2RX7/MTHFR/IL2RA/RAP1GAP/MUC4/POU5F1/ACTR1A/ACTR1A/BMP7/BMP7/BMP7/BMP7/BMP7/BMP7/BMP7/BMP7/BMP7/BMP7/BMP7/BMP7/SFRP1/SFRP1/PBX2/POU5F1/POU5F1/POU5F1/POU5F1/POU5F1/POU5F1/POU5F1/POU5F1/POU5F1/POU5F1/POU5F1/POU5F1/POU5F1/POU5F1/POU5F1/POU5F1/POU5F1/MTUS1/SDCBP/RPL5/MTUS1/PMS2/CCNB1/CCNB1/CCNB1/CCNB1/CCNB1/SMYD3/SMYD3/SMYD3/SMYD3/IL1RL1/IL1RL1/IL1RL1/IGF2BP1/POU5F1/POU5F1/ITGB3/RUNX3/PAK1/SFRP2/SFRP2/PCNT/POU2AF1/POU2AF1/MGMT/MGMT/LGALS3/LGALS3/LGALS3/LGALS3/LGALS3/LGALS3/IGF1/IGF1/SMYD3/IRF1/MAP3K4/MAP3K4/JAK1/SMAD3/SMAD3/SMAD3/CALD1/CALD1/EGFR/EGFR/GPNMB/MUC4/MUC4/MUC4/MUC4/MUC4/SMAD3/PTK2/PTK2/LGALS1/LGALS1/MICB/MICB/MICB/MICB/RHOB/RHOB/RHOB/RHOB/RHOB/RHOB/RHOB/RHOB/RHOB/ID1/ID1/RUNX3/RUNX3/WNT2B/WNT2B/WNT2B/WNT2B/WNT2B/WNT2B/NHEJ1/WNT7A/WNT7A/SMYD3/SMYD3/ITGA6/FASLG/IGF1R/POU5F1/ARPC2/ACTR1A/ACTR1A/ACTR1A/ACTR1A/ACTR1A/ACTR1A/ACTR1A/ACTR1A/MTUS1/MMP1/IL1RL1/IL1RL1/IL1RL1/IL1RL1/POU5F1/POU5F1/POU5F1/POU5F1/POU5F1/POU5F1/POU5F1/POU5F1/POU5F1/POU5F1/POU5F1/POU5F1/POU5F1/POU5F1/POU5F1/POU5F1/POU5F1/POU5F1/POU5F1/POU2AF1/IL2RA/VAV3/MTHFR/POU5F1/IL2RA/SMYD3/SMYD3/CD82/MICB/RPL5/SDC1/SDC1/SDC1/SDC1/EGFR/EGFR/NHEJ1/CD82/MOK/GJA1/ABCC1/IFNG/RAP1GAP/ATR/ATR/ATR/MICB/SMARCA4/MTUS1/MBD4/POU5F1/XRCC3/IGF2BP1/TNFRSF10A/TNFRSF10A/MTUS1/ARPC2/RTN4/RUNX2/MTUS1/KCNH1/PROM1/MICB/MICB/POU5F1/POU5F1/POU5F1/MKI67/MUC4/VAV3/ATR/ATR/IGFBP3/IGFBP3/SFRP1/SFRP1/MICB/POU5F1/POU5F1/POU5F1/POU5F1/POU5F1/RBP1/MICB/MICB/MICB/MICB/MICB/MICB/EGFR/SMAD3/SMAD3/IL2RA/IL2RA/POU5F1/SDCBP/MCFD2/MGMT/SHMT1/MUC4/PTK2/TNFRSF10A/TNFRSF10A/ITGB4/MKI67/CD1A/CD1A/IRF1/RPL5/RXRA/SMAD3/RPL5/FMNL1/CBS/VAV3/PBX2/PBX2/PBX2/PBX2/PBX2/TNFRSF10A/TNFRSF10A/TNFRSF10A/TNFRSF10A/RPL5/CBR3/P2RX7/MGMT/SMYD3/CCNB1/ITGB4/ITGB4/ITGB4/ITGB4/ITGB4/ITGB4/PCNT/PCNT/PCNT/PCNT/PCNT/POU5F1/POU5F1/POU5F1/POU5F1/POU5F1/POU5F1/PTHLH/P2RX7/P2RX7/SMYD3/SMYD3/SMYD3/ITGB3/ABCC1/BMP7/PBX2/RPL5/RPL5/TNK2/LAMC2/XRCC3/SMARCA4/SMARCA4/SMARCA4/BMP7/MERTK/IL6/IL6/IGFBP3/PTK2/ITGB4/ATM/ATM/ATM/ATM/ATM/ATM/ATM/ATM/ATM/ATM/ATM/ATM/ATM/ATM/ATM/ATM/ATM/ATM/ATM/ATM/ATM/ATM/ATM/ATM/ATM/ATM/ATM/ATM/ATM/ATM/ATM/ATM/ATM/ATM/ATM/POU5F1/POU5F1/DND1/DND1/DND1/DND1/DND1/DND1/SMYD3/MCFD2/MUC4/MUC4/SFRP1/MICB/MICB/MICB/MICB/MICB/MICB/MICB/MICB/MICB/MICB/MICB/MICB/MICB/MICB/MICB/MICB/PKNOX1/PKNOX1/NDC80/MGMT/MGMT/MUC6/MUC6/NHEJ1/NHEJ1/NHEJ1/NHEJ1/NHEJ1/NHEJ1/WT1/LGALS3/POU5F1/POU5F1/POU5F1/LGALS3/NEK2/LGALS3/LGALS3/LGALS3/LGALS3/LGALS3/LGALS3/LGALS3/LGALS3/LGALS3/LGALS3/LGALS3/LGALS3/LGALS3/LGALS3/LGALS3/LGALS3/LGALS3/LGALS3/LGALS3/LGALS3/RELA/PKM/PKM/PKM/PKM/PKM/EGFR/P2RX7/LGALS3/LEP/LEP/MUC4/MTUS1/MCFD2/MCFD2/ARHGEF2/PBX2/PTK2/BMP7/SMYD3/SMYD3/SMYD3/ID4/ID4/ID4/IL2RA/MUC4/POU2AF1/IL1RL1/IL1RL1/PAK1/PAK1/PAK1/PLAUR/KCNH2/KCNH2/LEP/LEP/LEP/STAG1/STAG1/STAG1/STAG1/STAG1/POU5F1/POU5F1/IFNG/SMYD3/SMYD3/SMYD3/CD1A/MKI67/BMP7/SNCG/IL1RL1/POU5F1/POU5F1/WNT7A/IL15RA/IRF1/MTUS1/ITGB4/DND1/MICB/SMAD2/PTK2/PTK2/WNT3/MICB/SFRP1/BMP7/PROM1/PROM1/PROM1/PROM1/PROM1/PROM1/PROM1/ITGB3/ITGB3/SMYD3/SMYD3/SMYD3/SQSTM1/SQSTM1/SMYD3/MCFD2/MUC4/ATM/ATM/SMARCA4/CBS/KCNH1/SFRP1/TNKS2/TNKS2/GPNMB/IGF2/WNT2B/SMAD3/TNFRSF10A/ITGB3/POU5F1/POU5F1/POU5F1/SMYD3/STAG1/STAG1/MUC4/SMYD3/XPC/STAG1/STAG1/STAG1/STAG1/STAG1/BARD1/PSCA/PSCA/PSCA/PSCA/PSCA/VAV3/BMP7/RBP1/RBP1/ABCC1/SMYD3/PCNT/PCNT/NDC80/RAP1GAP/SNAI1/POU5F1/POU5F1/MICB/ACP1/MICB/MUC4/MUC1/MICB/MICB/TNK2/IL1RL1/IL1RL1/PCNT/PCNT/PCNT/PCNT/PCNT/PCNT/PCNT/PCNT/PCNT/PCNT/PCNT/SMARCA4/SMARCA4/RTN4/SMAD3/MERTK/MERTK/RUNX3/SFRP1/TNC/TNC/TNC/MICB/KCNH2/KCNH2/ID4/SMAD3/SMAD3/SMAD3/IL1RL1/IL2RA/IL2RA/IL2RA/MTUS1/POU5F1/SMAD3/PCNT/SMARCA4/MUC1/MUC1/IFNG/MMP2/MMP2/MMP2/MMP2/MMP2/MMP2/MMP2/MMP2/MMP2/MMP2/MMP2/MMP2/MMP2/MMP2/MMP2/LGALS3/LGALS3/LGALS3/LGALS3/LGALS3/LGALS3/LGALS3/LGALS3/LGALS3/LGALS3/LGALS3/LGALS3/LGALS3/LGALS3/LGALS3/LGALS3/LGALS3/LGALS3/LGALS3/NHEJ1/ITGA3/ITGA3/ITGA3/CDH1/BMP4/MMP9/MMP9/POU5F1/POU5F1/POU5F1/POU5F1/POU5F1/POU5F1/MTUS1/MUC4/MUC4/POU5F1/MUC1/IGF1R/IGF1R/IGF2BP1/IGFBP3/PDGFD/SMARCA4/SMYD3/SMARCA4/IGFBP3/LAMC2/MICB/POU5F1/ADAM10/BMP7/RAP1GAP/RAP1GAP/RAP1GAP/RAP1GAP/SOD2/SOD2/SOD2/SOD2/SOD2/SOD2/SOD2/SOD2/SOD2/SOD2/SOD2/SOD2/SOD2/SOD2/ACTR1A/ACTR1A/ACTR1A/ACTR1A/ACTR1A/ACTR1A/ACTR1A/ACTR1A/ACTR1A/ACTR1A/ACTR1A/ACTR1A/ACTR1A/ACTR1A/ACTR1A/ACTR1A/ACTR1A/ACTR1A/ACTR1A/ACTR1A/ACTR1A/ACTR1A/ACTR1A/ACTR1A/ACTR1A/ACTR1A/ACTR1A/ACTR1A/ACTR1A/ACTR1A/ACTR1A/ACTR1A/ACTR1A/ACTR1A/ACTR1A/ACTR1A/ACTR1A/ACTR1A/ACTR1A/ACTR1A/ACTR1A/ACTR1A/ACTR1A/ACTR1A/ACTR1A/ACTR1A/ACTR1A/ITIH1/PROM1/SFRP2/RECQL/RECQL/RECQL/RECQL/RECQL/RECQL/KCNH1/RET/SMYD3/SMYD3/HPSE2/MMP2/MMP2/POU5F1/POU5F1/POU5F1/POU5F1/POU5F1/POU5F1/LGALS3/MUC4/POU2AF1/POU2AF1/POU2AF1/CD247/SMYD3/MUC4/PTK2/RCVRN/CD247/ADAM10/PTK2/PTK2/PTK2/RTN4/BLM/BLM/LAMC2/MTUS1/MTUS1/B2M/PLA2G2A/LGALS3/LGALS3/BMP7/CBS/CBS/RPL5/RPL5/POU5F1/P2RX7/PAK1/MUC4/POU5F1/RAP1GAP/CBS/POU5F1/POU5F1/POU5F1/POU5F1/POU5F1/POU5F1/CDH1/CDH1/CDH1/CDH1/MUC4/MUC4/MUC4/MUC4/MUC4/MUC4/MUC4/MUC4/MUC4/MUC4/MUC4/MUC4/MUC4/GJA1/GJA1/MUC4/XRCC3/AEN/PTK2/CBS/SMYD3/SMYD3/PLXNB1/WT1/POU5F1/SMARCA4/POU5F1/RUNX3/ITIH1/PCNT/PCNT/PCNT/IGFBP3/IGFBP3/SMYD3/SMYD3/SMYD3/IFNG/SMYD3/SMYD3/SMYD3/MUC4/MUC4/ITGB3/ITGB3/ITGB3/RPL5/CCNB1/PTK2/PTK2/PTK2/SMYD3/RBP1/SFRP2/SFRP2/SFRP2/SFRP2/SFRP2/SFRP2/SFRP2/IL2RA/IL2RA/SMYD3/SMYD3/STAG1/BCL2L1/ARHGEF2/ARHGEF2/ARHGEF2/ARHGEF2/ARHGEF2/ARHGEF2/LGALS3/ABCC1/TNKS2/TNKS2/TNKS2/TNKS2/TNKS2/TNKS2/TNKS2/TNKS2/TNKS2/TNKS2/TNKS2/TNKS2/TNKS2/TNKS2/TNKS2/TNKS2/TNKS2/TNKS2/TNKS2/TNKS2/TNKS2/TNKS2/TNKS2/TNKS2/TNKS2/TNKS2/TNKS2/TNKS2/TNKS2/TNKS2/TNKS2/TNKS2/TNKS2/TNKS2/TNKS2/TNKS2/TNKS2/TNKS2/TNKS2/TNKS2/ID4/ID4/SMYD3/SMYD3/SMYD3/SMYD3/SMYD3/SMYD3/SMYD3/SMYD3/MUC1/BIRC2/BIRC2/BIRC2/BIRC2/BIRC2/BIRC2/BIRC2/BIRC2/BIRC2/BIRC2/BIRC2/ACP1/ACP1/ACP1/ACP1/ACP1/ACP1/ACP1/ACP1/ACP1/ACP1/ACP1/IL1RL1/IL1RL1/IL1RL1/IL1RL1/IL1RL1/MGMT/MGMT/MICB/MICB/ZNF202/GJA1/GJA1/GJA1/GJA1/GJA1/ATR/PTPRA/CD82/HSPA5/HSPA5/HSPA5/HSPA5/HSPA5/HSPA5/HSPA5/HSPA5/HSPA5/SMYD3/SMYD3/PROM1/IRF1/KCNH2/CBS/MTHFR/MICB/SMYD3/GFRA1/KCNH1/PTK2/PLXNB1/ABCC1/ABCC1/POU5F1/MICB/MICB/MTUS1/KCNH2/PTK2/PTK2/PTK2/PTK2/PTK2/PTK2/PTK2/PTK2/PTK2/PTK2/PTK2/PTK2/PTK2/PTK2/PIK3R1/MICB/WT1/WT1/WT1/WT1/WT1/WT1/WT1/KCNH1/POU5F1/POU5F1/ARHGEF2/SFRP1/SFRP1/SFRP1/SFRP1/SFRP1/SFRP1/SMYD3/RTN4/PCNT/PSCA/SNCG/MUC4/CAV1/WNT7A/BMP7/SMAD3/SMAD3/SMAD3/RHOA/RHOA/RHOA/RHOA/RHOA/RHOA/TNKS2/TNKS2/TNKS2/TNKS2/TNKS2/SFRP1/CD247/BMP7/NHEJ1/TNFRSF10A/IL1RL1/SDCBP/SDCBP/SDCBP/SDCBP/SGK1/RCVRN/BMP7/MUC4/MUC4/VAV3/MTUS1/MTUS1/MTUS1/MTUS1/LAMC2/LAMC2/LAMC2/LAMC2/LAMC2/LAMC2/POU5F1/MICB/MICB/MICB/MICB/MICB/MICB/MICB/MICB/MICB/MICB/MICB/MICB/MICB/BARD1/CD82/IGFBP3/MUC4/SFRP1/ITGB4/PMS2/PMS2/PMS2/SMYD3/SMYD3/TNK2/IGF2BP1/CBS/CBS/PLAGL1/MUC4/KRT7/BIRC2/BIRC2/BIRC2/BIRC2/BIRC2/BIRC2/BIRC2/BIRC2/BIRC2/BIRC2/BIRC2/BIRC2/BIRC2/BIRC2/BIRC2/BIRC2/BIRC2/BIRC2/BIRC2/BIRC2/BIRC2/BIRC2/BIRC2/BIRC2/BIRC2/BIRC2/BIRC2/BIRC2/BIRC2/BIRC2/BIRC2/MCAM/NBN/MOK/MOK/MOK/MOK/MOK/MOK/MOK/MOK/MOK/MOK/MOK/MOK/MOK/MOK/MOK/MUC4/MICB/SMYD3/MSH2/GPNMB/PSCA/PSCA/BCL2L1/BCL2L1/BCL2L1/BCL2L1/BCL2L1/BCL2L1/BCL2L1/BCL2L1/BCL2L1/BCL2L1/BCL2L1/BCL2L1/BCL2L1/BCL2L1/BCL2L1/BCL2L1/BCL2L1/BCL2L1/BCL2L1/BCL2L1/BCL2L1/KCNH1/CD82/CXCR6/KCNH2/ACTR1A/SNCG/SNCG/SNCG/BMP7/CREB3L2/LGALS3/LGALS3/LGALS3/LGALS3/LGALS3/LGALS3/LGALS3/LGALS3/LGALS3/LGALS3/LGALS3/LGALS3/LGALS3/LGALS3/LGALS3/LGALS3/LGALS3/LGALS3/LGALS3/LGALS3/LGALS3/SMYD3/SMYD3/SMYD3/SMYD3/SMYD3/SMYD3/SMYD3/SMYD3/SMYD3/SMYD3/SMARCA4/SDCBP/SDCBP/SDCBP/BMP4/MUC4/ITIH1/ITIH1/CBS/IGF2R/PSCA/PBX2/EGFR/IGFBP3/IGFBP3/IGFBP3/IGFBP3/IGFBP3/IGFBP3/IGFBP3/IGFBP3/IGFBP3/IGFBP3/IGFBP3/IGFBP3/IGFBP3/PSCA/PSCA/PSCA/PSCA/PSCA/IGFBP3/IGF2BP1/BCL2L1/LGALS3/BMP7/PTK2/IGF2BP1/VAV3/VAV3/HSD17B4/TNK2/TNK2/SMARCA4/ATM/MUC4/FMNL1/MUC4/MICB/EXO1/EXO1/XPO1/XPO1/XPO1/XPO1/XPO1/XPO1/XPO1/XPO1/IL2RA/CD82/POU5F1/MUC4/SMYD3/MTUS1/RTN4/TNK2/TNK2/TNK2/TNK2/MICB/MICB/MICB/MICB/MICB/MICB/MICB/MICB/MICB/MICB/MICB/MICB/MICB/MICB/MICB/MICB/KCNH2/KCNH2/KCNH2/KCNH2/XRCC3/XRCC3/XRCC3/XRCC3/XRCC3/POU5F1/PTK2/CXCR6/CXCR6/MMP2/STAG1/STAG1/LAMC2/MGMT/DDX1/DDX1/POU5F1/POU5F1/IL2RA/RPL5/EXO1/IL2RA/XPC/XPC/CASP8/CASP8/CASP8/PAK1/CBS/MUTYH/ERBB2/ERBB2/ERBB2/PTK2/LGALS3/PTHLH/POU5F1/IGFBP3/GJA1/SFRP1/SFRP1/MUC4/MUC4/IGFBPL1/CLDN1/ITGA6/KCNH1/MTUS1/SKP2/SFRP1/RCVRN/XPC/IFNG/IFNG/PTK2/ITGB4/NHEJ1/POU5F1/POU5F1/POU5F1/ACTR1A/ACTR1A/ACTR1A/ACTR1A/ACTR1A/ACTR1A/ACTR1A/ACTR1A/ACTR1A/ACTR1A/ACTR1A/ACTR1A/ACTR1A/ACTR1A/ACTR1A/ACTR1A/ACTR1A/ACTR1A/ACTR1A/ACTR1A/ACTR1A/ACTR1A/ACTR1A/ACTR1A/ACTR1A/ACTR1A/ACTR1A/ACTR1A/ACTR1A/ACTR1A/ACTR1A/ACTR1A/ACTR1A/ACTR1A/ACTR1A/ACTR1A/ACTR1A/ACTR1A/ACTR1A/ACTR1A/ACTR1A/ACTR1A/ACTR1A/ACTR1A/ACTR1A/ACTR1A/ACTR1A/BMP7/CAT/XPC/XPC/XPC/XPC/XPC/XPC/CD59/LAMC2/LAMC2/LAMC2/LAMC2/LAMC2/LAMC2/LAMC2/LGALS3/LGALS3/LGALS3/LGALS3/ITGB4/ITGB4/ITGB4/PMS2/CD59/SFRP1/SFRP1/SFRP1/SFRP1/PSCA/IL1RL1/IL1RL1/IL1RL1/LEP/RUNX3/RUNX3/RUNX3/RUNX3/RUNX3/POU5F1/MTUS1/SMYD3/XPC/XPC/XPC/MTUS1/P2RX7/MUC4/PTK2/DND1/DND1/DND1/BARD1/MCFD2/MCFD2/MCFD2/ID4/SMAD3/CLDN1/CLDN1/CLDN1/CLDN1/SFRP2/SFRP2/SFRP2/IL2RA/LGALS3/PTHLH/PTHLH/SMAD2/SMAD2/ITIH5/SMYD3/SMYD3/RAP1GAP/RAP1GAP/MTHFR/MUC4/IL2RA/POU5F1/POU5F1/POU5F1/SQSTM1/MMP2/DDX1/TM4SF1/TM4SF1/SKP2/SKP2/SKP2/SKP2/SKP2/SKP2/SKP2/LGALS3/MGMT/VAV3/VAV3/IRF1/MICB/MICB/MICB/BMP7/IGF1/SMYD3/SMYD3/SMYD3/IL2RA/MUC4/SLC16A1/SLC16A1/PROK2/BARD1/SMYD3/IL1RL1/SMYD3/POU5F1/SFRP2/SFRP2/CD82/XRCC1/XRCC1/CAT/CAT/CAT/CAT/CAT/CAT/CAT/CAT/CAT/CAT/CAT/SFRP1/MUTYH/POU5F1/POU5F1/IL2RA/LGALS3/EXO1/MUC1/SFRP2/MICB/MICB/MICB/MICB/MICB/MICB/MICB/MICB/MICB/MICB/MICB/MICB/MICB/MTUS1/MTUS1/MTUS1/MTUS1/IGFBPL1/XPC/KCNH1/CDKN1A/KCNH1/KCNH1/P2RX7/P2RX7/P2RX7/P2RX7/ABCC1/MUC4/MUC4/MUC4/MUC4/RHOB/RHOB/ITGB4/ITGB4/MUC4/BMP7/PBX2/FMNL1/FMNL1/FMNL1/FMNL1/FMNL1/FMNL1/IL1RL1/IL1RL1/IL1RL1/IL1RL1/IL1RL1/IL1RL1/IL1RL1/IL1RL1/IL1RL1/IL1RL1/IL1RL1/SMYD3/IL2RA/CBR3/PLA2G2A/CBR3/CBR3/CBR3/CBR3/CBR3/CBR3/CBR3/CBR3/CBR3/CBR3/CBR3/XPC/SMYD3/MUC4/LGALS3/VAV3/VAV3/MTUS1/MMP9/MMP9/MUC4/SMAD3/SMAD3/SMAD3/SMAD3/SMAD3/SMAD3/SMAD3/SMAD3/ITIH1/MTUS1/IGFBP3/ITGB4/ITGB4/ITGB4/ITGB4/MUC4/MAP2K4/MICB/CBR3/MAP3K4/IL1RL1/RTN4/CBS/CBS/CBS/CBS/CBS/CBS/CBS/CBS/MMP2/HSD17B4/LGALS1/LGALS1/LGALS1/MCL1/MCL1/TM4SF1/MMP2/RAP1GAP/DND1/DND1/DND1/CDC73/CDC73/CDC73/CDC73/CDC73/BMP7/PLAGL1/MUC4/LAMC2/SMAD3/BMP7/ITGB4/ITGB4/IGFBP3/POU5F1/ITIH1/POU5F1/POU5F1/POU5F1/POU5F1/POU5F1/POU5F1/POU5F1/POU5F1/POU5F1/POU5F1/POU5F1/POU5F1/POU5F1/POU5F1/POU5F1/POU5F1/POU5F1/POU5F1/POU5F1/P2RX7/MTUS1/MTUS1/MTUS1/RTN4/POU5F1/MUC2/SMYD3/PTK2/PTK2/PTK2/MTHFR/MTHFR/MTHFR/MTHFR/MTHFR/MTHFR/MTUS1/ARHGEF2/SMYD3/SMYD3/MUC4/MUC4/DNMT3L/DNMT3L/SMAD3/IGFBP3/MTHFR/ID4/ID4/ID4/RCVRN/RCVRN/RCVRN/RCVRN/MICB/MICB/MUC4/POU5F1/POU5F1/KRT8/MICB/MTUS1/MGMT/MICB/NDC80/MICB/MICB/MICB/MICB/MICB/MICB/MICB/MICB/MICB/MICB/MICB/MICB/MICB/MICB/MICB/MICB/MICB/MICB/MICB/MICB/MICB/MICB/MICB/MICB/MICB/MICB/MICB/MICB/MICB/MICB/MICB/MICB/MICB/MICB/MICB/MICB/MICB/MICB/MICB/MICB/MICB/MICB/MICB/MICB/MICB/MICB/MICB/MICB/MICB/MICB/MICB/MICB/MICB/MICB/MICB/MICB/MICB/MICB/MICB/MICB/MICB/MICB/MICB/MICB/MICB/MICB/MICB/MICB/MICB/MICB/MICB/MICB/MICB/MICB/MICB/MICB/MICB/MICB/MICB/MICB/MICB/MICB/MTUS1/HDAC11/IL2RA/IL2RA/IGFBP3/POU5F1/POU5F1/POU5F1/MUC4/MUC4/MICB/MICB/FMNL1/FMNL1/MUC4/MGMT/CCNE1/CXCR6/MICB/KCNH2/MCL1/MCL1/ARHGDIB/MUC4/BCL2L1/BCL2L1/BCL2L1/BCL2L1/BCL2L1/BCL2L1/BCL2L1/BCL2L1/BCL2L1/BCL2L1/MICB/ETV4/MTHFR/POU5F1/POU5F1/TNK2/RPL7A/STAG1/XRCC3/POU5F1/POU5F1/POU5F1/POU5F1/POU5F1/POU5F1/POU5F1/POU5F1/POU5F1/POU5F1/POU5F1/POU5F1/POU5F1/POU5F1/POU5F1/POU5F1/POU5F1/POU5F1/POU5F1/POU5F1/POU5F1/POU5F1/POU5F1/POU5F1/POU5F1/POU5F1/POU5F1/POU5F1/POU5F1/POU5F1/POU5F1/POU5F1/POU5F1/BMP7/SLC2A1/SLC2A1/SLC2A1/SLC2A1/SLC2A1/SLC2A1/SLC2A1/SLC2A1/CD4/PDGFD/PDGFD/PDGFD/POU5F1/IFNG/IFNG/IGF1R/MDM2/ABCC1/IGF1R/SMYD3/SMYD3/XPC/XPC/XPC/MMP2/MMP2/MMP2/MMP2/MGMT/SDC1/APC/APC/APC/APC/MUC4/IGFBP3/ATM/POU5F1/RCVRN/SMYD3/PTK2/BMP7/PROM1/MTUS1/MITF/ITGA3/RCVRN/RCVRN/RHOB/ACTR1A/ACTR1A/ACTR1A/ACTR1A/MKI67/MKI67/MKI67/MKI67/SHMT1/MCL1/IL2RA/ITGB1/ITGB1/SFRP1/SFRP1/MICB/ADAM10/ADAM10/ADAM10/ADAM10/ADAM10/ADAM10/ADAM10/ADAM10/ADAM10/SMAD2/MUC4/ARHGEF2/CD82/MUC6/MUC6/MUC6/MUC6/MUC6/MUC6/MUC6/MUC6/MUC4/KCNH2/CASP10/KRT18/KRT8/IL1RL1/GSTM2/MERTK/IGF2R/RECQL/ADAM10/ADAM10/ADAM10/ADAM10/CXCR6/LGALS3/RUNX3/POU5F1/POU5F1/MKI67/PSCA/CDKN1A/CDKN1A/MICB/KCNH2/BARD1/POU2AF1/POU5F1/APC/SFRP1/IL1RL1/RCVRN/RCVRN/MTHFR/HSD17B4/STAG1/JAK1/JAK1/JAK1/PTK2/MICB/MICB/SMAD2/SMAD2/CLDN1/NOTCH1/KRT10/ERBB2/ERBB2/ERBB2/ERBB2/ERBB2/CDH1/CDH1/SMYD3/POU5F1/MTUS1/CBS/CBS/MUC4/MUC4/MUC4/MTUS1/MTHFR/MTHFR/LGALS1/CDH1/TNK2/MUC4/RUNX3/LGALS1/LGALS1/PKNOX1/RBP1/SMYD3/SMYD3/LGALS3/BARD1/VAV3/MICB/PTK2/PTK2/CD247/PCNT/CBR3/BCL2/CBS/CBS/CBS/BCL2L1/SDC1/POU5F1/POU5F1/POU5F1/POU5F1/POU5F1/POU5F1/POU5F1/POU5F1/POU5F1/POU5F1/POU5F1/POU5F1/POU5F1/POU5F1/POU5F1/POU5F1/POU5F1/POU5F1/POU5F1/POU5F1/POU5F1/POU5F1/POU5F1/POU5F1/POU5F1/POU5F1/POU5F1/POU5F1/POU5F1/POU5F1/POU5F1/POU5F1/POU5F1/POU5F1/POU5F1/MUC6/MUC6/MUC6/SFRP1/ORM1/BARD1/CAT/CAT/SMARCA4/SMARCA4/SMARCA4/SMARCA4/SMARCA4/POU5F1/POU5F1/ITGB4/ITGB4/WT1/WT1/WT1/WT1/WT1/WT1/ITGB4/SFRP2/SMYD3/SFRP1/MUC4/RCVRN/MICB/SMAD3/KCNH2/KCNH2/KCNH2/KCNH2/MTHFR/SMYD3/AXL/AXL/LAMC2/IRF1/MMP2/MUC4/MUC4/POU5F1/CD82/SFRP1/RASL11B/CBS/CBS/SMAD2/MTR/SOD2/PTHLH/BMP7/PLXNB1/MICB/ITIH1/ITIH1/ITIH1/ITIH1/ITIH1/ITIH1/ITIH1/ITIH1/ITIH1/SDCBP/LGALS1/PLA2G2A/MUC4/SMARCA4/SMARCA4/SMARCA4/SMARCA4/SMARCA4/SMARCA4/SMARCA4/AXL/RAP1GAP/IGF2BP1/IGF2BP1/IL2RA/IGFBP3/NDC80/KCNH2/CBR3/CD247/POU5F1/SMAD3/MTUS1/TNK2/POU5F1/CAT/CAT/CAT/CAT/CAT/ATR/ADAM10/SMYD3/CD4/CD247/CD247/SMAD4/SMAD4/SMAD4/PLXNB1/PDGFD/HSF1/HSF1/MUC4/SMYD3/LGALS3/LGALS3/LGALS3/LGALS3/LGALS3/LGALS3/LGALS3/LGALS3/MTHFR/PTK2/CD82/VAV3/VAV3/VAV3/VAV3/VAV3/VAV3/ABCC1/MUC4/SMYD3/SMAD2/SMAD2/RTN4/SHMT1/SFRP2/PLAU/IRF1/IRF1/IRF1/IRF1/IRF1/IRF1/IRF1/IRF1/IRF1/IRF1/IRF1/IRF1/IRF1/IRF1/IRF1/IRF1/IRF1/IRF1/IRF1/IRF1/IRF1/IRF1/IRF1/ITGB4/ITGB4/MICB/RAP1GAP/SMYD3/MICB/MICB/MICB/MICB/POU5F1/MAP3K4/MAP3K4/ACTR1A/ACTR1A/ACTR1A/ACTR1A/IL15RA/IL1RL1/BMP7/MMP2/MUC4/KCNH2/KRT8/MTR/MTR/MTR/MTR/MGMT/PFDN6/PFDN6/RELA/IL2RA/CD82/BMP7/IGFBP3/MAP2K4/STAG1/STAG1/SFRP1/SFRP1/SFRP1/NHEJ1/NHEJ1/NHEJ1/NHEJ1/NHEJ1/NHEJ1/PTK2/IL1RL1/SMYD3/IL2RA/SMAD3/SMAD3/SMAD3/SMAD3/SMAD3/BCL2L1/BCL2L1/BCL2L1/BCL2L1/BCL2L1/BCL2L1/BCL2L1/BCL2L1/BCL2L1/BCL2L1/BCL2L1/BCL2L1/BCL2L1/BCL2L1/BCL2L1/BCL2L1/BCL2L1/BCL2L1/BCL2L1/BCL2L1/BCL2L1/BCL2L1/BCL2L1/BCL2L1/BCL2L1/BCL2L1/BCL2L1/BCL2L1/GPNMB/POU5F1/POU5F1/POU5F1/POU5F1/SDC1/RBP1/SMYD3/SMYD3/SMYD3/SMAD2/SMAD2/SMAD2/POU5F1/MTR/MUC4/BRAF/PTK2/IFNG/IFNG/PLAGL1/PLAGL1/CAT/CAT/SMARCA4/ARPC2/MUC4/SLC16A1/SLC16A1/SLC16A1/CD82/IRF1/CD1A/PDGFD/CCNB1/CD82/RTN4/RTN4/RTN4/RTN4/RTN4/ABCC1/CD82/MTUS1/MTUS1/MTUS1/MTUS1/MTUS1/MTUS1/MTUS1/MTUS1/MTUS1/MTUS1/ARHGDIB/LGALS3/POU5F1/POU5F1/POU5F1/POU5F1/POU5F1/GPNMB/RHOB/RHOB/RHOB/SDCBP/SDCBP/SDCBP/IGF2BP1/ATR/ATR/NDC80/ITIH5/ITIH5/ITIH5/MUC4/IL2RA/HSPA1L/TNC/HPSE2/IRF1/SMAD4/SFRP1/MUC4/MUC4/MOK/MOK/MOK/MOK/MOK/MOK/MOK/MOK/MOK/MOK/MOK/MOK/MOK/MOK/MOK/MOK/MOK/IL1RL1/IL1RL1/PKM/BCAM/RECQL/HPSE2/IL2RA/IL2RA/IL2RA/IL2RA/SLC16A1/LGALS3/HSPA5/HSPA5/PKM/PKM/PKM/PKM/CLDN1/BMP7/PLK1/MTR/MGMT/RAP1GAP/SFRP1/SFRP1/SFRP1/SFRP1/P2RX7/P2RX7/P2RX7/MICB/MICB/MICB/MICB/MICB/RPL5/RPL5/CD59/POU5F1/IFNG/IFNG/IFNG/IGF2BP1/IL2RA/IL2RA/IL2RA/MUC4/SFRP2/SFRP2/SFRP2/SFRP2/SFRP2/SFRP2/POU2AF1/POU2AF1/SMYD3/KRT7/KRT7/MTHFR/WT1/SLC16A1/SLC16A1/SLC16A1/PTH1R/MTUS1/PRMT5/CBS/ABCC1/ASS1/ARHGEF2/SMYD3/XPO1/P2RX7/SKP2/SMYD3/SMYD3/SMYD3/SMYD3/SMYD3/SMYD3/SMYD3/SMYD3/SMYD3/SMYD3/SMYD3/SMYD3/SMYD3/SMYD3/SMYD3/SMYD3/SMYD3/SMYD3/SMYD3/SMYD3/SMYD3/SMYD3/SMYD3/SMYD3/SMYD3/SMYD3/SMYD3/SMYD3/SMYD3/SMYD3/SMYD3/SMYD3/SMYD3/SMYD3/SMYD3/SMYD3/SMYD3/SMYD3/SMYD3/SMYD3/SMYD3/SMYD3/SMYD3/SMYD3/SMYD3/SMYD3/SMYD3/SMYD3/SMYD3/SMYD3/SMYD3/SMYD3/SMYD3/HSPA5/CASP10/CASP10/POU5F1/POU5F1/IFNG/POU2AF1/POU2AF1/MGMT/SMYD3/KCNH2/KCNH2/ARHGEF2/LGALS8/LGALS8/LGALS8/LGALS8/LGALS8/LGALS8/LGALS8/LGALS8/LGALS8/XRCC3/MUC4/CDKN1A/POU5F1/POU5F1/P2RX7/SNCG/DND1/IGF1/SDC1/SDC1/KCNH1/MICB/ACP1/PBX2/MTUS1/SMAD3/SMYD3/IGF2
DOID:28	endocrine system disease	295	0.907766	1.1676	1e-10	1.42857e-10		852921	tags=18%, list=16%, signal=15%	CDC25B/CDC25B/CDC25B/CXCR6/FSHR/FSHR/GNA12/GNA12/GIPR/GIPR/IRF1/AKR1C3/LTF/FGF9/HLA-C/CTSB/CLEC16A/CLEC16A/HLA-C/INSR/GIPR/TNFRSF11B/MGMT/MGMT/CLEC16A/TAP2/IL1RN/CD274/INSR/GNRHR/MET/IL2RA/IL2RA/IFNG/FSHR/MIF/TNFRSF10D/TNFRSF10B/KRT20/KRT20/KRT20/KRT20/TAP2/TAP2/TAP2/TAP2/HSD11B2/HSD11B2/HSD11B2/HSD11B2/HSD11B2/HSD11B2/HSD11B2/HSD11B2/HSD11B2/HSD11B2/HSD11B2/HSD11B2/HSD11B2/HSD11B2/HSD11B2/HSD11B2/HSD11B2/HSD11B2/HSD11B2/UCP2/MC2R/MC2R/MC2R/MC2R/TAP1/TAP1/GNA12/MET/MET/IGF1R/CLEC16A/KRT8/KRT8/TAP2/ALDH2/TAP2/PTPRJ/STAT1/CPT1A/CPT1A/BAK1/KCNQ1/KCNQ1/THRA/GCH1/OGG1/CTSB/MICA/KCNQ1/HLA-DRB1/WT1/HLA-DQA1/HLA-DPB1/HLA-DPB1/HLA-DPB1/HLA-DPB1/HLA-A/GSTP1/CHD7/LTF/LTF/LTF/LTF/LTF/LTF/LTF/LTF/LTF/LTF/TAP1/CTSB/TAP1/SLC26A6/SLC26A6/PRKCZ/KL/ST8SIA4/ST8SIA4/ST8SIA4/CTSB/IL2RA/TNFRSF1B/TNFRSF1B/TAP2/TAP2/CTSB/EGF/CXCR6/TAP2/TAP2/TAP2/BCL2L1/CYP19A1/IL16/IL16/IL16/UGT1A7/HLA-A/SMARCA4/SMARCA4/SMARCA4/TAP2/CLEC16A/TBC1D4/TBC1D4/TBC1D4/TBC1D4/TBC1D4/TAP2/TG/TAP1/TAP1/TAP1/TAP1/TAP1/TAP1/TAP1/TAP1/TAP1/TAP1/TAP1/TAP1/TAP1/TAP1/TAP1/TAP1/TAP1/TAP1/TAP1/TAP1/TAP1/TAP1/TAP1/TAP1/TAP1/TAP1/TAP1/TAP1/PRKCZ/PRKCZ/TAP2/MGMT/SORBS1/DIO2/PON1/PON1/PON1/PON1/PON1/PON1/CLEC16A/CDC25B/CHD7/CHD7/MGMT/MGMT/PRKCZ/IL13/HRAS/HRAS/HRAS/HRAS/HRAS/LHCGR/IL1RN/IL1RN/IL1RN/IL1RN/IL1RN/CTSB/LRPAP1/LGALS1/LGALS1/LGALS1/FGF21/PTPRJ/HLA-A/TAP1/KRT8/KRT8/HLA-A/TAP2/TAP2/HLA-DPB1/TAP2/TPO/PTPRJ/FSHR/FSHR/FSHR/FSHR/FSHR/FSHR/FSHR/FSHR/FSHR/CHGA/TG/GHR/GHR/GHR/GNA12/TNFRSF11B/TNFRSF11B/TACR3/CHD7/CHD7/CHD7/CTSB/CTSB/PRKCZ/CFTR/CFTR/TAP2/GHRL/CLEC16A/KRT8/HLA-A/TAP1/CLEC16A/CLEC16A/PROC/HLA-DRB1/SOST/KRT20/KRT20/HSD11B2/HSD11B2/HSD11B2/HSD11B2/HSD11B2/HSD11B2/HSD11B2/HSD11B2/MGMT/MGMT/PCSK9/PCSK9/PCSK9/PCSK9/PCSK9/PCSK9/PCSK9/AKR1C3/GNAS/GNAS/GNAS/GNAS/TAP1/NLRP1/FGFR1/FGFR1/FGFR1/TPO/TPO/CTSB/CTSB/PRDX5/LTA/LTA/PPP3CA/CLEC16A/CLEC16A/CLEC16A/CLEC16A/CLEC16A/CLEC16A/CLEC16A/CLEC16A/CLEC16A/CLEC16A/CLEC16A/TAP2/TAP2/TAP2/IL16/HLA-DPB1/FGFR1/TAP2/IGFBP3/IGFBP3/RET/RET/GHR/GHR/CTSB/TAP2/TAP2/TAP2/TAP2/TAP2/TAP1/SCGB3A2/HLA-DRB1/HLA-DRB1/CTSB/CXCR6/BCL2L1/BCL2L1/BCL2L1/BCL2L1/BCL2L1/BCL2L1/BCL2L1/BCL2L1/BCL2L1/BCL2L1/BCL2L1/BCL2L1/BCL2L1/BCL2L1/BCL2L1/BCL2L1/BCL2L1/BCL2L1/BCL2L1/BCL2L1/BCL2L1/BCL2L1/BCL2L1/BCL2L1/BCL2L1/BCL2L1/BCL2L1/BCL2L1/IFNG/LGALS3/LGALS3/LGALS3/GNA12/GNA12/LGALS3/HLA-DPB1/HLA-DPB1/HLA-DPB1/HLA-DPB1/HLA-DPB1/HLA-DPB1/HLA-DPB1/HLA-DPB1/HLA-DPB1/HLA-DPB1/HLA-DPB1/ALDH2/HLA-DPB1/HLA-DPB1/HLA-DPB1/HLA-DPB1/HLA-DPB1/HLA-DPB1/DCAF17/DCAF17/DCAF17/TAP1/TNFRSF10A/PPP3CA/TAB2/IL6R/IL6R/TAP1/TAP1/TAP1/TAP1/TAP1/TAP1/TAP1/TAP1/TAP1/FGF9/GHR/MICA/MICA/MICA/MICA/MICA/MICA/MICA/MICA/MICA/MICA/MICA/MICA/MICA/MICA/MICA/MICA/CLEC16A/TAP1/PTPRJ/PTPRJ/PTPRJ/PTPRJ/GNA12/INSR/IL1RN/KCNJ11/MIF/LIPC/IL2RA/IL2RA/CTSB/IL2RA/GNRHR/GNRHR/GNRHR/GNRHR/HLA-DRB1/CTSB/CTSB/CTSB/CYP19A1/IL2RA/MGMT/MGMT/MGMT/MGMT/IL1RN/TAP2/TAP2/TAP2/TAP2/TAP2/TAP2/TAP2/TAP2/GIPR/GIPR/GIPR/GIPR/GIPR/GIPR/GIPR/PRKAR1A/PRKAR1A/PRKAR1A/COL1A1/TNFRSF10B/TNFRSF10B/TNFRSF10B/TNFRSF10B/THRB/HLA-DQB1/HLA-DQB1/HLA-DQB1/HLA-DQB1/HLA-DQB1/HLA-DQB1/HLA-DQB1/HLA-DQB1/HLA-DQB1/HLA-DQB1/HLA-DQB1/HLA-DQB1/HLA-DQB1/HLA-DQB1/HLA-DQB1/HLA-DQB1/HLA-DQB1/HLA-DQB1/HLA-DQB1/HLA-DQB1/HLA-DQB1/HLA-DQB1/HLA-DQB1/HLA-DQB1/HLA-DQB1/HLA-DQB1/HLA-DQB1/HLA-DQB1/HLA-DQB1/HLA-DQB1/HLA-DQB1/HLA-DQB1/HLA-DQB1/HLA-DQB1/HLA-DQB1/HLA-DQB1/HLA-DQB1/HLA-DQB1/HLA-DQB1/HLA-DQB1/HLA-DQB1/HLA-DQB1/HLA-DQB1/HLA-DQB1/HLA-DQB1/HLA-DQB1/HLA-DQB1/HLA-DQB1/HLA-DQB1/HLA-DQB1/HLA-DQB1/HLA-DQB1/HLA-DQB1/HLA-DQB1/HLA-DQB1/HLA-DQB1/HLA-DQB1/HLA-DQB1/HLA-DQB1/HLA-DQB1/HLA-DQB1/HLA-DQB1/HLA-DQB1/HLA-DQB1/HLA-DQB1/HLA-DQB1/HLA-DQB1/HLA-DQB1/HLA-DQB1/HLA-DQB1/HLA-DQB1/HLA-DQB1/HLA-DQB1/HLA-DQB1/HLA-DQB1/HLA-DQB1/HLA-DQB1/HLA-DQB1/HLA-DQB1/HLA-DQB1/HLA-DQB1/HLA-DQB1/HLA-DQB1/HLA-DQB1/HLA-DQB1/HLA-DQB1/HLA-DQB1/HLA-DQB1/HLA-DQB1/HLA-DQB1/HLA-DQB1/HLA-DQB1/HLA-DQB1/HLA-DQB1/HLA-DQB1/HLA-DQB1/HLA-DQB1/HLA-DQB1/HLA-DQB1/HLA-DQB1/HLA-DQB1/HLA-DQB1/HLA-DQB1/HLA-DQB1/HLA-DQB1/HLA-DQB1/HLA-DQB1/HLA-DQB1/HLA-DQB1/HLA-DQB1/HLA-DQB1/HLA-DQB1/HLA-DQB1/HLA-DQB1/HLA-DQB1/HLA-DQB1/HLA-DQB1/HLA-DQB1/HLA-DQB1/HLA-DQB1/HLA-DQB1/HLA-DQB1/HLA-DQB1/HLA-DQB1/HLA-DQB1/HLA-DQB1/HLA-DQB1/HLA-DQB1/HLA-DQB1/HLA-DQB1/HLA-DQB1/HLA-DQB1/HLA-DQB1/HLA-DQB1/HLA-DQB1/HLA-DQB1/HLA-DQB1/HLA-DQB1/HLA-DQB1/HLA-DQB1/HLA-DQB1/HLA-DQB1/HLA-DQB1/TAP2/TAP2/TAP2/CLEC16A/CTSB/CLEC16A/MPO/MPO/MPO/PAX8/PAX8/PRKCZ/TAP2/TAP2/TAP2/GCH1/STAT1/INS/EGF/EGF/EGF/EGF/PROC/GNRHR/AKR1C3/AKR1C3/GNA12/GNA12/GNA12/HLA-DQB1/TAP2/CYP19A1/CLEC16A/CLEC16A/CLEC16A/DUOX1/INS/DDC/ALDH2/ALDH2/TAP2/PRDX5/PRDX5/PRDX5/PRDX5/PRDX5/PRDX5/PRDX5/PRDX5/PAX8/IL6R/IL6R/IL6R/IL6R/IL6R/HLA-A/HLA-A/MGMT/HLA-DRB1/SELP/SELP/TAP2/TAP1/KRT8/SGK1/SGK1/HLA-A/HLA-A/PROC/GHR/HLA-DPB1/HLA-DPB1/PTPRJ/PTPRJ/PRKCZ/ALDH2/UCP2/UCP2/UCP2/LRPAP1/GHR/IL16/IL16/IL16/IL16/PPARGC1A/TAP1/PPP3CA/PPP3CA/TAP2/PROC/PROC/SMARCA4/COX4I2/CYP21A2/TAP1/TAP1/KRT8/IGFBP3/GNAS/NR3C2/NR3C2/TAP2/SORBS1/SORBS1/NFKB1/PTPRJ/A2M/BAK1/BAK1/BAK1/BAK1/BAK1/BAK1/BAK1/BAK1/BAK1/BAK1/BAK1/BAK1/BAK1/HRAS/HRAS/NOS2/NOS2/NOS2/TAP2/TAP2/TAP2/TAP2/KISS1/KISS1/KISS1/KISS1/KISS1/MTHFR/HLA-B/CTSB/HLA-DPB1/HLA-DPB1/HLA-DPB1/HLA-DPB1/HLA-DPB1/HLA-DPB1/HLA-DPB1/HLA-DPB1/HLA-DPB1/HLA-DPB1/HLA-DPB1/HLA-DPB1/HLA-DPB1/HLA-DPB1/HLA-DPB1/HLA-DPB1/HLA-DPB1/GHRL/PTPRJ/TAP1/HLA-DRB1/HLA-DRB1/HLA-DRB1/IGF1R/TFPI/HLA-DPB1/HLA-DPB1/HLA-DPB1/TAP1/TAP1/TAP1/TAP1/TAP1/TAP1/TAP1/TAP1/TAP1/TAP2/CLEC16A/CTSB/PAX8/PTCH1/GNA12/GNA12/HLA-A/PTPRJ/PTPRJ/CCR5/CCR5/CCR5/CCR5/CCR5/CCR5/PON1/LGALS3/CTSB/CTSB/CTSB/CTSB/TNFRSF10A/TNFRSF10A/SCGB3A2/IFNG/TAP2/HLA-DRB1/CHD7/CHD7/CHD7/HLA-DQB1/TBC1D4/CD14/CD14/GCH1/TPST2/CTSB/IL2RA/IL2RA/IL2RA/GHR/FGF9/TAP2/SOD2/NR3C2/NR3C2/CLEC16A/HLA-A/GNAS/KRT20/KRT20/KRT20/KRT20/KRT20/KRT20/KRT20/KRT20/KRT20/KRT20/PRKCZ/CTSB/HLA-DQB1/PRKCZ/TAP2/HLA-A/HLA-A/HLA-A/HLA-A/HLA-A/HLA-A/HLA-A/HLA-A/HLA-A/HLA-A/HLA-A/HLA-A/HLA-A/HLA-A/HLA-A/HLA-A/HLA-A/MPO/IL16/IL16/IL16/SLC26A6/SLC26A6/SELP/SELP/CLEC16A/CLEC16A/CLEC16A/TAP1/PAX8/PAX8/PAX8/PAX8/PAX8/PAX8/PAX8/PAX8/PAX8/PAX8/PAX8/PAX8/PAX8/PAX8/GC/GC/GC/GC/GC/TAP2/HLA-DPB1/HLA-DPB1/TAP2/TAP2/TAP2/TAP2/TAP2/TAP2/TAP2/TAP2/TAP2/TAP2/TAP2/UCP2/GC/GC/GC/KRT8/KRT8/KRT8/KRT8/KRT8/KRT8/KRT8/KRT8/KRT8/KRT8/TAP2/TAP2/TAP2/LRPAP1/TAP1/GNA12/GNA12/TAP2/HLA-A/HLA-A/IL1RN/IL1RN/IL1RN/IL1RN/CYP19A1/CYP19A1/CYP19A1/CYP19A1/HLA-C/HLA-DRB1/HLA-DRB1/GNA12/TAP1/CYP19A1/CYP19A1/SLC2A4/SLC2A4/CDC25B/CDC25B/CDC25B/TAP2/MTHFR/MPO/LMOD1/TAP1/TAP2/LIPC/HLA-DQB1/PRKCZ/TAP1/MGMT/MGMT/MGMT/MGMT/MGMT/CTSB/DUOX1/HLA-C/KRT8/AKR1C3/AKR1C3/AKR1C3/AKR1C3/TAP1/BAK1/TAP1/TAP1/TAP1/TAP1/DEFB1/TAP1/TAP1/LTA/CLEC16A/LHCGR/FGF19/FGF19/FGF19/CCND3/COL1A1/SELP/SELP/GSTM1/WFS1/WFS1/WFS1/WFS1/WFS1/WFS1/WFS1/WFS1/WFS1/WFS1/WFS1/WFS1/WFS1/WFS1/WFS1/WFS1/WFS1/WFS1/WFS1/WFS1/WFS1/WFS1/WFS1/WFS1/WFS1/WFS1/WFS1/WT1/PAX8/PAX8/ESR2/TAP1/TAP1/TAP1/TRH/TRH/GNRHR/GNRHR/GNRHR/CLEC16A/IL1RN/KRT8/GNA12/GNA12/IL4R/PTPRC/GHRL/DDC/STAT1/STAT1/GCH1/PTPRJ/GCK/GCK/HLA-DRB1/DCAF17/DCAF17/DCAF17/DCAF17/PAX8/CTSB/PRKAR1A/GHRL/TNFRSF10B/TAP1/TAP1/TAP1/UCP2/MC2R/TRH/CASQ2/CASQ2/CASQ2/INS/INS/INS/INS/INS/INS/INS/INS/INS/INS/INS/INS/TAP2/TAP1/TAP1/HLA-DPB1/CTSB/F3/F3/F3/WT1/WT1/WT1/ADM/HLA-B/TPO/TPO/TPO/TPO/TAP2/HLA-DPB1/CTSB/FSHR/PRKAR1A/GHR/GHR/HSF1/ST3GAL1/IL4R/SELP/BAK1/PPARGC1A/CHD7/CHD7/CHD7/CHD7/PRKCZ/PRKCZ/PRKCZ/PRKCZ/PRKCZ/PRKCZ/PRKCZ/PRKCZ/PRKCZ/PRKCZ/PRKCZ/PRKCZ/PRKCZ/PRKCZ/PRKCZ/PRKCZ/PRKCZ/TPO/TPO/IL6R/IL6R/TAP1/TAP1/NLRP1/KISS1/FGFR1/ESR2/TAP2/HLA-DRB1/SOD2/SOD2/SOD2/SOD2/SOD2/IL1RN/AKR1C3/AKR1C3/AKR1C3/AKR1C3/AKR1C3/LGALS3/LGALS3/LGALS3/LGALS3/LGALS3/LGALS3/LGALS3/TG/TG/HLA-DQB1/HLA-DQB1/HLA-DQB1/HLA-DQB1/HLA-DQB1/HLA-DQB1/TRPV1/PAX8/PAX8/PAX8/PAX8/PAX8/TAP1/TAP1/HLA-A/MMP9/TAP1/TEK/TAP2/TAP2/TAP2/TAP2/DDC/HLA-DPB1/TNFRSF10B/TG/IFNG/CDC25B/PNLIPRP2/PNLIPRP2/PNLIPRP2/PNLIPRP2/PNLIPRP2/ALDH2/TSHR/TAP2/TAP2/TAP2/TAP2/KRT20/KRT20/IL2RA/ST8SIA4/GNA12/GNA12/AKR1C3/SELP/SELP/SPP1/FGF9/FGF9/FGF9/FGF9/FGF9/FGF9/FGF9/FGF9/FGF9/FGF9/FGF9/FGF9/PNLIPRP2/PNLIPRP2/PNLIPRP2/PNLIPRP2/PNLIPRP2/CYP19A1/HLA-DRB1/HLA-DRB1/HLA-DRB1/HLA-DRB1/HLA-DRB1/HLA-DRB1/HLA-DRB1/HLA-DRB1/HLA-DRB1/HLA-DRB1/HLA-DRB1/HLA-DRB1/PTH/PTH/PTH/PTH/PTH/PTH/PTH/PTH/PTH/PTH/PTH/PTH/PTH/PTH/PTH/PTH/PTH/PTH/PTH/PTH/PTH/PTH/PTH/PTH/PTH/PTH/PTH/PTH/PTH/PTH/PTH/PTH/PTH/PTH/PTH/PTH/PTH/PTH/PTH/PTH/PTH/PTH/PTH/PTH/PTH/PTH/PTH/PTH/PTH/PTH/PTH/PTH/PTH/CTSB/PRDX5/UCP2/DEFB1/IL2RA/IL2RA/HLA-DRB1/PCSK9/HLA-B/HLA-B/SLC26A6/TG/CDC25B/PRKCZ/CCL5/TEK/MMP9/CLEC16A/CTSB/TAP2/TAP2/TAP2/TAP1/TAP1/TAP1/TAP1/TAP1/TAP1/TAP1/TAP1/TAP1/TAP1/TAP1/TAP1/TAP1/TAP1/TAP1/TAP1/TAP1/TAP1/TAP1/TAP1/TAP1/TAP1/TAP1/TAP1/TAP1/TAP1/TAP1/TAP1/TAP1/TAP1/TAP1/TAP1/TAP1/TAP1/TAP1/TAP1/TAP1/TAP1/TAP1/TAP1/TAP1/TAP1/TAP1/TAP1/TAP1/TAP1/TAP1/TAP1/TAP1/TAP1/TAP1/TAP1/TAP1/TAP1/TAP1/TAP1/TAP1/TAP1/TAP1/TAP1/TAP1/TAP1/TAP1/TAP1/TAP1/TAP1/TAP1/TAP1/TAP1/TAP1/TAP1/TAP1/TAP1/TAP1/TAP1/TAP1/CLEC16A/TPST2/TPST2/TPST2/TPST2/TNFRSF10A/PMS2/SELP/CTSB/TAP2/GNA12/CCND3/CCND3/TPO/TAP1/GNA12/WDR11/NOS3/VWF/HLA-DPB1/HLA-DPB1/TAP2/CLEC16A/TAC3/HLA-A/GHRL/GHRL/GHRL/MTHFR/MTHFR/MTHFR/MTHFR/MTHFR/MTHFR/MTHFR/MTHFR/MTHFR/MTHFR/MTHFR/WFS1/PRKCZ/PRKCZ/HLA-DRB1/HLA-DRB1/HLA-DRB1/HLA-DRB1/HLA-DRB1/HLA-DRB1/HLA-DRB1/HLA-DRB1/HLA-DRB1/HLA-DRB1/HLA-DRB1/HLA-DRB1/HLA-DRB1/HLA-DRB1/HLA-DRB1/HLA-DRB1/HLA-DRB1/HLA-DRB1/HLA-DRB1/HLA-DRB1/HLA-DRB1/HLA-DRB1/WFS1/HLA-DQB1/TAP2/CTSB/WDR11/IL16/IL16/IL16/IL16/GNA12/EGF/HLA-A/GNRHR/GNRHR/GNRHR/GNRHR/GNRHR/TAP2/LIPC/PRKAR1A/PRKAR1A/LRPAP1/LRPAP1/LRPAP1/LRPAP1/LRPAP1/CXCL10/SGK1/SGK1/SGK1/SGK1/SGK1/SGK1/SGK1/SGK1/FGFR1/INSR/UCP2/UCP2/PNLIPRP2/CDC25B/HLA-A/PRKCZ/IL2RA/TNFRSF10B/TNFRSF10B/CTSB/TAP2/HLA-DQA1/HRAS/PRKCZ/PRKCZ/PRKCZ/PRKCZ/PRKCZ/PRKCZ/PRKCZ/HLA-DQB1/TAP2/TAP2/TAP2/CLEC16A/NR3C1/NR3C1/GNA12/GHR/CLEC16A/CCL5/MGMT/MGMT/MGMT/TAP1/CLEC16A/INSR/CPT1A/CPT1A/CCND3/SMARCA4/TAP1/TG/PTH/HLA-DRB1/HLA-DRB1/HLA-DRB1/HLA-DRB1/HLA-DRB1/HLA-DRB1/HLA-DRB1/HLA-DRB1/HLA-DRB1/HLA-DRB1/GNA12/FGF9/TAP2/FLT1/GNRHR/GNRHR/TBC1D4/AIP/AIP/TAP2/TAP2/IGFBP3/CTSB/GHR/TPO/WFS1/IL1RN/IL1RN/IL1RN/TG/TAP2/TAP2/TAP2/TAP2/TAP2/TAP2/TAP2/TAP2/TAP2/TAP2/TAP2/TAP2/TAP2/TAP2/TAP2/TAP2/TAP2/TAP2/TAP2/TAP2/TAP2/TAP2/TAP2/TAP2/TAP2/TAP2/TAP2/TAP2/TAP2/TAP2/TAP2/TAP2/TAP2/TAP2/TAP2/TAP2/TAP2/TAP2/TAP2/TAP2/TAP2/TAP2/TAP2/TAP2/TAP2/TAP2/TAP2/TAP2/TAP2/TAP2/TAP2/TAP2/TAP2/TAP2/TAP2/TAP2/TAP2/TAP2/TAP2/TAP2/TAP2/TAP2/TAP2/TAP2/TAP2/TAP2/TAP2/TAP2/TAP2/TAP2/TAP2/TAP2/TAP2/TAP2/TAP2/TAP2/CTSB/TAP2/GHR/GHR/GHR/HLA-DQB1/HLA-DQB1/HLA-DQB1/HLA-DQB1/PRKCZ/TNFRSF10A/TNFRSF10A/TNFRSF10A/TNFRSF10A/ST8SIA4/KL/IRF1/TNFRSF10B/TAP2/TG/GHRL/CLEC16A/CCND3/TAC3/PDE8B/PDE8B/KCNQ1/KCNQ1/HRAS/HRAS/CLEC16A/CLEC16A/CLEC16A/BAK1/PRKCZ/TAP1/TAP1/IL2RA/VDR/PTPRJ/MIF/PRKCZ/PRKCZ/ALDH2/ALDH2/ALDH2/TAP2/GNA12/TAP2/HLA-A/SMARCA4/SMARCA4/CTSB/CTSB/SRD5A2/CTSB/FGFR1/TG/HLA-B/TAP2/LRPAP1/FAS/HLA-DRB1/HLA-A/HLA-A/HLA-A/HLA-A/HLA-A/TAP2/IL4R/IL4R/TF/GC/GC/NLRP1/TAP2/GNA12/PRKCZ/PRKCZ/TAP2/TAP2/SMARCA4/SMARCA4/TAP2/TAP2/TAP2/TAP2/TAP2/HLA-C/HLA-C/MET/MET/MET/MET/MET/MET/PTCH1/TAP1/TAP1/TAP2/IFNG/CTSB/CTSB/TFPI/TAP2/TAP2/CLEC16A/GNAS/CD4/LIPC/CTSB/TAP2/TG/LIPC/MGMT/MGMT/MGMT/MGMT/MGMT/MGMT/MGMT/MGMT/MGMT/MGMT/MGMT/MGMT/CLEC16A/CLEC16A/HLA-A/CLEC16A/SGK1/FGF9/AKR1C3/AKR1C3/AKR1C3/SOD1/SOD1/SOD1/SOD1/SOD1/WFS1/WFS1/HRAS/PYY/WFS1/TNFRSF10A/TNFRSF10A/HLA-DRB1/CLEC16A/PROC/PROC/PROC/TAP2/CLEC16A/TNFRSF1B/TAP2/TAP2/TAP2/TAP2/TAP2/TAP2/TAP2/TAP2/TAP2/TAP2/TAP2/TAP2/TAP2/TAP2/TAP2/TAP2/TAP2/TAP2/TAP2/TAP2/TAP2/TAP2/TF/SLC2A4/TAP2/HLA-A/ADAMTS13/TG/TG/TAP2/TAP2/TAP2/TAP2/SOD2/SOD2/PAX8/PAX8/PAX8/PAX8/TAP2/TAP2/TAP2/TAP2/TAP2/TAP2/TAP2/TAP2/TAP2/TAP2/TAP2/TAP2/TAP2/TAP2/TAP2/TAP2/TAP2/TAP2/TAP2/TAP2/TAP2/TAP2/TAP2/TAP2/TAP2/TAP2/TAP2/TAP2/TAP2/TAP2/TAP2/TAP2/TAP2/TAP2/TAP2/TAP2/TAP2/TAP2/TAP2/TAP2/TAP2/TAP2/TAP2/TAP2/TAP2/TAP2/TAP2/TAP2/TAP2/TAP2/TAP2/TAP2/TAP2/TAP2/TAP2/TAP2/TAP2/TAP2/TAP2/TAP2/TAP2/TAP2/TAP2/TAP2/TAP2/TAP2/TAP2/TAP2/TAP2/TAP2/TAP2/TAP2/TAP2/TAP2/TAP2/TAP2/TEK/CYP21A2/LRPAP1/LHCGR/CTSB/IGFBP3/CTSB/PON1/TAP2/HLA-B/IGFBP3/IGFBP3/TRH/NMT2/ST8SIA4/ST8SIA4/TAP2/PRKCZ/LIPC/LIPC/LIPC/TAP2/LIPC/IL2RA/SORBS1/TAP2/TAP2/SRD5A2/IL1RN/IL1RN/IL1RN/IL1RN/SMARCA4/CTSB/TAP1/SELL/SELL/PAX8/FGFR1/TNFRSF10A/INSR/TAP2/TAP2/FGFR1/IL16/IL16/TAP2/SMARCA4/TAP2/ESR2/FGFR1/FGFR1/HLA-DRB1/CHD7/TAP2/HLA-A/HLA-A/HLA-A/HLA-A/HLA-A/HLA-A/HLA-A/HLA-A/HLA-A/HLA-A/HLA-A/HLA-A/HLA-A/HLA-A/TAP1/TAP1/TAP1/TAP1/TAP1/TAP1/TAP1/TAP1/TAP1/TAP1/TAP1/TAP1/TAP1/TAP1/TAP1/TAP1/TAP1/TAP1/TAP1/TAP1/TAP1/TAP1/TAP1/TAP1/TAP1/TAP1/TAP1/TAP1/TAP1/PTPRJ/PTPRJ/PTPRJ/PTPRJ/PTPRJ/TNFRSF10A/CPT1A/TAP1/TAP2/TAP2/HLA-DQB1/CLEC16A/CLEC16A/CLEC16A/CLEC16A/CLEC16A/CLEC16A/CLEC16A/CLEC16A/CLEC16A/CLEC16A/TEK/GNA12/GNA12/SLC26A4/SLC26A4/TG/KRT8/GNA12/PMS2/TAP2/TAP2/TAP2/TAP2/TAP2/TAP2/TAP2/TAP2/TAP2/HRAS/HRAS/HRAS/CTSB/CTSB/CTSB/PRKCZ/PRKCZ/PRKCZ/PRKCZ/TG/GNA12/LGALS3/LGALS3/THRB/TAP2/HLA-DRB1/TPST2/TPST2/PYY/PYY/PYY/STAT1/KRT20/KRT20/IL2RA/IL2RA/TAP2/TAP1/MTHFR/IGF1R/GATA3/HRAS/SELL/SELL/SELL/SELL/SELL/SELL/SELL/SELL/SELL/NLRP1/UGT1A7/UGT1A7/KRT20/KRT20/KRT20/KRT20/TAP2/SMARCA4/SMARCA4/SMARCA4/MPO/MPO/MPO/MPO/MPO/MPO/MPO/MPO/MPO/MPO/MPO/MPO/MPO/MPO/MPO/MPO/MPO/MPO/MPO/MPO/MPO/MPO/MPO/MPO/MPO/MPO/TAP1/CLEC16A/CLEC16A/CLEC16A/TNFRSF10A/TAP1/CTSB/LIPC/ST3GAL1/FGF9/FSHR/IL2RA/IL2RA/IL2RA/IL2RA/IL2RA/PTH/PTH/PTH/PTH/PTH/PTH/PTH/PTH/PTH/PTH/CTSB/KRAS/IGF1R/TAP2/STAT1/CLEC16A/TAP1/TAP1/TAP1/TAP1/TAP1/TAP1/TAP1/TAP1/TAP1/TAP1/TAP1/TAP1/TAP1/TAP1/TAP1/TAP1/TAP1/TAP1/TAP1/TAP1/TAP1/TAP1/TAP1/TAP1/TAP1/TAP1/TAP1/TAP1/TAP1/TAP1/TAP1/TAP1/TAP1/TAP1/TAP1/TAP1/TAP1/TAP1/TAP1/TAP1/TAP1/TAP1/TAP1/TAP1/TAP1/TAP1/TAP1/TAP1/TAP1/TAP1/TAP1/TAP1/TAP1/TAP1/TAP1/TAP1/TAP1/TAP1/CTSB/CTSB/FGFR1/FGFR1/FGFR1/FGFR1/FGFR1/FGFR1/FGFR1/UGT1A7/UGT1A7/UGT1A7/PRKCZ/PRKCZ/PRKCZ/TAP2/IL2RA/IL2RA/IL2RA/TAP2/TAP2/GNA12/ST6GAL1/ST6GAL1/TAP2/TRH/FGF23/FGF23/FGF23/TAP1/TREM1/TREM1/TREM1/TREM1/TREM1/TREM1/TREM1/TREM1/TAP1/DDC/DDC/PRKCZ/SMARCA4/SMARCA4/SMARCA4/SMARCA4/TAP1/NLRP1/MBL2/TAP1/HLA-A/HLA-A/CLEC16A/TAP2/TAP2/TAP2/TAP2/TAP2/LIPC/LIPC/LIPC/LIPC/LIPC/LIPC/LIPC/LIPC/LIPC/LIPC/LIPC/LIPC/LIPC/LIPC/KCNJ11/TAP1/TAP2/KL/STAT1/STAT1/STAT1/STAT1/HLA-DQB1/CLEC16A/CXCR6/HRAS/IGFBP3/LTA/LTA/LTA/LTA/LTA/KCNQ1/IL2RA/PTCH1/BCL2/SRD5A2/SRD5A2/SRD5A2/SRD5A2/SRD5A2/SRD5A2/SRD5A2/GP2/PYY/PYY/CDKN1A/HLA-DRB1/SRD5A2/FCRL3/FCRL3/THRA/TEK/WFS1/CLEC16A/IL2RA/GC/GC/GC/GC/GC/CLEC16A/PRKCZ/PRKCZ/PRKCZ/PRKCZ/PRKCZ/PRKCZ/PRKCZ/PNLIPRP2/PNLIPRP2/HLA-DRB1/GNA12/CYP1A1/HRAS/MGMT/TAP2/TAP2/TAP2/HRAS/IL2RA/KL/CRISP3/CRISP3/CRISP3/CD14/TAP2/TAP2/TAP2/HLA-DRB1/HLA-DQB1/HLA-DQB1/HLA-DQB1/HLA-DQB1/HLA-DQB1/HLA-DQB1/HLA-DQB1/HLA-DQB1/HLA-DQB1/HLA-DQB1/HLA-DQB1/HLA-DQB1/HLA-DQB1/HLA-DQB1/HLA-DQB1/HLA-DQB1/HLA-DQB1/TACR3/TACR3/PTPRJ/PTCH1/PPARG/PPARG/FSHR/FSHR/TG/PPP3CA/GIP/GIP/NR3C2/NR3C2/RET/TAP2/TAP2/IL18/TAP1/PRKDC/UCP2/HLA-DQA1/GHR/GHR/HLA-DQB1/HLA-DQB1/INSR/CCND3/GCH1/IGF1R/HLA-DRB1/FGFR1/HLA-DQB1/HLA-C/HLA-C/HLA-C/GIP/GIP/TAP2/TAP2/TAP2/TAP2/TAP2/TAP2/TAP2/MTHFR/MTHFR/IGFBP3/NLRP1/SMARCA4/TAP1/MET/PAX8/GNA12/CYP2E1/IRF1/BAK1/BAK1/IL6R/IL6R/TNFRSF10B/PNLIPRP2/PNLIPRP2/PNLIPRP2/PNLIPRP2/PNLIPRP2/PNLIPRP2/PNLIPRP2/PNLIPRP2/PNLIPRP2/PNLIPRP2/PNLIPRP2/PNLIPRP2/PNLIPRP2/HLA-DQA1/HLA-DQA1/HLA-DQA1/HLA-DQA1/HLA-DQA1/GNA12/SLC2A4/LTF/GNA12/HLA-A/HLA-A/HLA-A/HLA-A/HLA-A/HLA-A/HLA-A/CLEC16A/CXCR6/STAT1/NLRP1/RSPO1/CTSB/HLA-DQB1/TAP1/LGALS3/CHD7/CX3CL1/HLA-DQB1/HLA-DQB1/TG/TG/TG/TG/TG/TG/TG/CLEC16A/CLEC16A/CLEC16A/CLEC16A/CLEC16A/CLEC16A/CLEC16A/CLEC16A/IL2RA/SELL/IGFBP3/IGFBP3/SRD5A2/CYP11B1/CYP11B1/CYP11B1/MMP9/WT1/WT1/MGMT/TFPI/LIPC/IL1RN/AMH/AMH/AMH/AMH/AMH/TAP1/TAP1/TAP1/TAP1/TAP1/TAP1/GHRL/IL16/IL16/IL16/IL16/IL16/IL16/IL16/IL16/IL16/IL16/IL16/IL16/IL16/IL16/IL16/IL16/IL16/IL16/IL16/IL16/IL16/CLEC16A/ST8SIA4/ST8SIA4/TPO/SGK1/HLA-DQB1/LIPC/PRKCZ/PRKCZ/TSHB/TSHB/TSHB/TSHB/RET/CLEC16A/TAP1/GCH1/PPARG/PPARG/PPARG/PPARG/PPARGC1A/TACR3/TACR3/SGK1/LTF/CDC25B/GNRHR/NOS2/NOS2/MGMT/MGMT/TAP2/TAP2/MICA/MICA/MICA/HLA-B/HLA-B/IL6R/IL6R/IL6R/TG/CTSB/CTSB/PYY/CLEC16A/CLEC16A/IRF1/IRF1/NLRP1/NLRP1/TAP2/STAT1/IL2RA/IL2RA/IL2RA/DCAF17/DCAF17/IL2RA/KL/TG/TG/GNA12/INSR/INSR/INSR/GHR/HLA-DRB1/IRF1/HLA-DQB1/PDGFC/PDGFC/PDGFC/PDGFC/PDGFC/PDGFC/PDGFC/PDGFC/PDGFC/PDGFC/PDGFC/PDGFC/PDGFC/PDGFC/PDGFC/GC/GC/GC/GC/GC/TAP2/TAP2/TAP2/CCL5/LTF/LTF/HRAS/UCP2/UCP2/UCP2/TAP1/NOS3/NOS3/TG/TG/TG/HLA-DQB1/TAP2/TAP2/TAP2/CASQ2/CASQ2/CASQ2/CASQ2/CASQ2/CASQ2/CASQ2/KL/CTSB/DDC/PON1/PON1/ST3GAL1/ST6GAL1/HLA-DQB1/HLA-DQB1/GNAS/GNAS/PTCH1/UCP2/CTSB/HLA-C/HLA-C/NOS2/NOS2/TNFRSF1B/PPP3CA/PPP3CA/PPP3CA/HLA-A/SELL/SELL/GNAS/HLA-DRB1/TAP1/TAP2/TAP1/TAP1/TAP2/TAP2/TAP2/TAP2/TAP2/TAP2/TAP2/TAP2/TAP2/TAP2/TAP2/TAP2/TAP2/TAP2/TAP2/TAP2/TAP2/TAP2/TAP2/TAP2/TAP2/TAP2/TAP2/TAP2/TAP2/TAP2/TAP2/TAP2/TAP2/TAP2/TAP2/TAP2/TAP2/TAP2/TAP2/TAP2/LRPAP1/CTSB/CTSB/PTH/PTH/PTH/PTH/PTH/PTH/UCP2/PRKCZ/PTPRJ/PTPRJ/PTPRJ/PTPRJ/PTPRJ/PTPRJ/PTPRJ/PTPRJ/PTPRJ/PTPRJ/PTPRJ/PTPRJ/PTPRJ/PTPRJ/PTPRJ/PTPRJ/PTPRJ/PTPRJ/PTPRJ/PTPRJ/PTPRJ/PTPRJ/PTPRJ/PTPRJ/PTPRJ/PTPRJ/PTPRJ/PTPRJ/PTPRJ/PTPRJ/PTPRJ/PTPRJ/PTPRJ/PTPRJ/PTPRJ/PTPRJ/PTPRJ/PTPRJ/PTPRJ/PTPRJ/PTPRJ/PTPRJ/PTPRJ/PTPRJ/PTPRJ/PTPRJ/PTPRJ/PTPRJ/PTPRJ/PTPRJ/PTPRJ/PTPRJ/PTPRJ/PTPRJ/PTPRJ/PTPRJ/PTPRJ/PTPRJ/PTPRJ/PTPRJ/PTPRJ/PTPRJ/PTPRJ/PTPRJ/PTPRJ/PTPRJ/PTPRJ/PTPRJ/PTPRJ/PTPRJ/PTPRJ/PTPRJ/PTPRJ/PTPRJ/PTPRJ/PTPRJ/PTPRJ/PTPRJ/PTPRJ/PTPRJ/PTPRJ/PTPRJ/PTPRJ/PTPRJ/PTPRJ/PTPRJ/PTPRJ/PTPRJ/PTPRJ/PTPRJ/PTPRJ/PTPRJ/PTPRJ/PTPRJ/PTPRJ/PTPRJ/PTPRJ/PTPRJ/PTPRJ/PTPRJ/PTPRJ/PTPRJ/PTPRJ/PTPRJ/PTPRJ/PTPRJ/PTPRJ/PTPRJ/PTPRJ/PTPRJ/PTPRJ/PTPRJ/PTPRJ/PTPRJ/PTPRJ/PTPRJ/PTPRJ/PTPRJ/PTPRJ/PTPRJ/PTPRJ/PTPRJ/PTPRJ/PTPRJ/PTPRJ/PTPRJ/PTPRJ/HLA-B/AQP2/DDC/GHR/GHR/NLRP1/TAP2/TAP2/TAP2/TAP2/TAP2/TAP2/PNLIPRP2/LGALS1/LGALS1/LGALS1/LGALS1/LGALS1/LGALS1/LGALS1/LGALS1/LGALS1/LGALS1/HLA-A/TAP1/TAP1/TAP1/TAP1/TAP1/TAP1/TAP1/TAP1/TAP1/GNA12/CTSB/GNA12/CD4/BAK1/GNA12/CTSB/CTSB/SORBS1/SORBS1/GNA12/GNA12/INSR/INSR/SELP/SELP/TAP2/MPO/MPO/TAP1/BAK1/MGMT/MGMT/MGMT/MGMT/MGMT/EGF/LTF/LRPAP1/CLEC16A/CLEC16A/PTPRJ/PRKCZ/HLA-C/CIITA/TNFRSF1B/CTSB/PRKCZ/WT1/WT1/CYP1A1/PTPRC/PTPRC/PTPRC/PTPRC/PTPRC/PTPRC/PTPRC/PTPRC/PTPRC/PTPRC/PTPRC/HLA-C/HLA-C/HLA-C/HLA-C/HLA-C/HLA-C/HLA-C/FGF9/LTF/ABCB1/TFPI/FGF21/WT1/PRKCZ/SOD2/TAP1/ALDH2/CYP19A1/SOST/SOST/KL/PTCH1/STAT1/PRKCZ/CTSB/CTSB/CCL2/TAP1/TAP2/TSHB/TSHB/TAP2/TAP2/TAP1/IL16/EGF/EGF/BAK1/RET/IL2RA/IL2RA/IL2RA/GNA12/GNA12/ST8SIA4/HLA-DRB1/HLA-DRB1/HLA-DRB1/HLA-DRB1/HLA-DRB1/HLA-DRB1/LIPC/LIPC/GNA12/PRKCZ/PRKCZ/PRKCZ/PRKCZ/PRKCZ/PRKCZ/PRKCZ/IL1RN/ADAMTS13/MICA/IGFBP3/TAP2/TAP2/CTSB/CTSB/CTSB/CTSB/GNA12/TAP1/CLEC16A/UCP2/UCP2/UCP2/SMARCA4/SMARCA4/SMARCA4/GHRL/CD14/CD14/MGMT/GNAS/DEFB1/HLA-DQB1/TPST2/NFKB1/TAP2/KCNJ11/KCNJ11/CYP19A1/CYP19A1/TRH/TRH/TRH/TG/TAP2/TG/PRKCZ/PRKCZ/TAP1/KCNQ1/FSHR/CLEC16A/CLEC16A/CLEC16A/CLEC16A/CLEC16A/HLA-A/HLA-A/PRKCZ/IL16/IL16/HLA-A/AIP/TAP1/PNPLA2/DDC/NOS2/NOS2/HLA-DRB1/HLA-A/HLA-A/IGFALS/IGFALS/IGFALS/IGFALS/IGFALS/HLA-A/CLEC16A/STAT1/GHRL/GHRL/GHRL/CHD7/HLA-DRB1/TAP2/TAP2/TAP2/TAP2/TNFRSF11B/TNFRSF11B/TNFRSF11B/ADM/GC/WFS1/ALDH2/ALDH2/ALDH2/TFPI/CASP8/FGF9/FGF9/CLEC16A/CLEC16A/PRKCZ/HLA-DRB1/SELP/SELP/SELP/MGMT/MGMT/HLA-DRB1/TAP2/TAP2/IGFBP3/IGFBP3/CTSB/TEK/TEK/TEK/TEK/TEK/CXCR6/CXCR6/CXCR6/CXCR6/SCGB3A2/HLA-DQA1/TAP2/TNFRSF10D/TNFRSF10D/TNFRSF10D/TNFRSF10D/PDE8B/TAP2/TAP1/MTHFR/MTHFR/MTHFR/MTHFR/MTHFR/MTHFR/MAP3K1/MBL2/MBL2/MBL2/MBL2/IGF1/GCH1/IGFBP3/TG/TG/TG/TG/TG/TF/PRSS3/PRSS3/PRSS3/PRSS3/CDC25B/WT1/WT1/LGALS3/TAP1/HSF1/PRKCZ/WT1/WT1/WT1/SMARCA4/HLA-DQB1/NLRP1/HRAS/TAP2/RSPO1/CLEC16A/NOS2/CHD7/GHR/GHR/GHR/GHR/GHR/GHR/GHR/TAP1/LGALS3/CLEC16A/PRLR/PRLR/PRLR/ST6GAL1/ST6GAL1/ST6GAL1/ST6GAL1/ST6GAL1/ST8SIA4/ST8SIA4/ST8SIA4/ST8SIA4/ST8SIA4/TAP2/PNLIPRP2/PNLIPRP2/PNLIPRP2/DDC/LTF/TAP1/TAP1/CLEC16A/HLA-A/TAP2/TBC1D4/TAP1/IL2RA/IL2RA/GNA12/LGALS3/CYP19A1/CYP19A1/LHCGR/LHCGR/LHCGR/LHCGR/LIPC/IGFBP3/LIPC/GHR/GHR/FLT1/BAK1/HLA-DPB1/STAT1/CTSB/CLEC16A/SELL/SELL/GHR/GHR/GHR/GHR/TAP2/TAP2/TAP2/TAP2/TAP2/TAP2/TAP2/TAP2/TAP2/CX3CL1/FGFR1/CTSB/CTSB/CTSB/CTSB/CTSB/TBC1D4/TBC1D4/TBC1D4/GNRHR/TG/TRH/TRH/TRH/TRH/TRH/TRH/TRH/TRH/TRH/TRH/TRH/TRH/TRH/TRH/TRH/CHD7/CHD7/SMARCA4/SMARCA4/TAP2/TAP2/TAP2/TAP2/NLRP1/LHCGR/LHCGR/LHCGR/LHCGR/LHCGR/ST8SIA4/ST8SIA4/ST8SIA4/ST8SIA4/ST8SIA4/ST8SIA4/ST8SIA4/ST8SIA4/ST8SIA4/TAP1/TAP1/TAP1/TAP1/KRAS/TNFRSF10D/TNFRSF10D/TNFRSF10D/TNFRSF10D/TNFRSF10D/TNFRSF10D/TNFRSF10D/TNFRSF10D/TNFRSF10D/TNFRSF10D/TNFRSF10D/TNFRSF10D/TNFRSF10D/CHD7/HLA-DQB1/HLA-DQB1/SGK1/A2M/GHR/PPARA/WDR11/TRPV1/TNFRSF10D/TNFRSF10D/TNFRSF10D/CXCR6/CXCR6/TAP2/CCL2/TAP2/TAP2/TAP2/THRA/KL/KL/KL/KL/CTSB/TAP2/IL6/CCL2/CCL2/TAP2/TAP2/TAP2/TAP2/HLA-C/TPO/PRKCZ/PRKCZ/ST8SIA4/ST8SIA4/ST8SIA4/ST8SIA4/ST8SIA4/ST8SIA4/SLC2A1/SLC26A6/TAP2/TAP2/SORBS1/SORBS1/GATA3/MGMT/TAP1/TAP1/TAP1/TAP1/TAP1/TAP1/TAP1/TAP1/TAP1/TAP1/TAP1/TAP1/TAP1/TAP1/TAP1/TAP1/TAP1/TAP1/TAP1/TAP1/TAP1/TAP1/TAP1/TAP1/TAP1/TAP1/TAP1/TAP1/BAK1/HLA-A/PAX8/SELP/SELP/TAP1/TAP1/TAP1/TAP1/TAP1/TAP1/TAP1/TAP1/TAP1/TAP1/TAP1/TAP1/TAP1/TAP1/TAP1/TAP1/TAP1/TAP1/TAP1/TAP1/TAP1/TAP1/TAP1/TAP1/TAP1/TAP1/TAP1/TAP1/WT1/HLA-DRB1/TPO/GNA12/TAP2/PTPRC/PTPRC/FLT1/IRF1/CTSB/HSD11B2/CD44/IL2RA/SMARCA4/TEK/TEK/TEK/TEK/TEK/TAP2/PNPLA2/MICA/MICA/MICA/MICA/MICA/MICA/MICA/MICA/MICA/MICA/MICA/MICA/MICA/MICA/MICA/MICA/MICA/MICA/MICA/GNA12/GNA12/IFNG/IFNG/ABCC8/HLA-A/HLA-A/HLA-A/HLA-A/CHGA/FGFR1/FGFR1/FGFR1/FGFR1/FGFR1/FGFR1/FGFR1/SLC2A4/LTF/LTF/LTF/LTF/AKR1C3/HLA-DRB1/PTPRJ/CTSB/GNA12/TAP1/CLEC16A/PON1/CTSB/CCR5/HLA-A/HLA-A/PTPRJ/PTPRJ/PTPRJ/PTPRJ/PTPRJ/PTPRJ/PTPRJ/PTPRJ/PTPRJ/PTPRJ/PTPRJ/PTPRJ/PTPRJ/PTPRJ/PTPRJ/PTPRJ/PTPRJ/PTPRJ/PTPRJ/PTPRJ/PTPRJ/PTPRJ/PTPRJ/PTPRJ/PTPRJ/PTPRJ/PTPRJ/PTPRJ/PTPRJ/PTPRJ/PTPRJ/PTPRJ/PTPRJ/PTPRJ/PTPRJ/PTPRJ/PTPRJ/PTPRJ/PTPRJ/PTPRJ/PTPRJ/PTPRJ/PTPRJ/PTPRJ/PTPRJ/PTPRJ/PTPRJ/PTPRJ/PTPRJ/PTPRJ/PTPRJ/PTPRJ/PTPRJ/PTPRJ/PTPRJ/PTPRJ/PTPRJ/PTPRJ/PTPRJ/PTPRJ/PTPRJ/PTPRJ/PTPRJ/PTPRJ/PTPRJ/PTPRJ/PTPRJ/PTPRJ/PTPRJ/PTPRJ/PTPRJ/PTPRJ/PTPRJ/PTPRJ/PTPRJ/PTPRJ/PTPRJ/PTPRJ/PTPRJ/PTPRJ/PTPRJ/PTPRJ/PTPRJ/PTPRJ/PTPRJ/PTPRJ/PTPRJ/PTPRJ/PTPRJ/PTPRJ/PTPRJ/PTPRJ/PTPRJ/PTPRJ/PTPRJ/PTPRJ/PTPRJ/PTPRJ/PTPRJ/PTPRJ/PTPRJ/PTPRJ/PTPRJ/PTPRJ/PTPRJ/PTPRJ/PTPRJ/PTPRJ/PTPRJ/PTPRJ/PTPRJ/PTPRJ/PTPRJ/PTPRJ/PTPRJ/PTPRJ/PTPRJ/PTPRJ/PTPRJ/PTPRJ/PTPRJ/PTPRJ/PTPRJ/PTPRJ/PTPRJ/PTPRJ/PTPRJ/PTPRJ/PTPRJ/PTPRJ/PTPRJ/PTPRJ/PTPRJ/PTPRJ/PTPRJ/PTPRJ/PTPRJ/PTPRJ/PTPRJ/PTPRJ/PTPRJ/PTPRJ/PTPRJ/PTPRJ/PTPRJ/PTPRJ/PTPRJ/PTPRJ/PTPRJ/PTPRJ/PTPRJ/PTPRJ/PTPRJ/PTPRJ/PTPRJ/PTPRJ/PTPRJ/PTPRJ/PTPRJ/PTPRJ/PTPRJ/PTPRJ/PTPRJ/PTPRJ/PTPRJ/PTPRJ/PTPRJ/PTPRJ/PTPRJ/PTPRJ/PTPRJ/PTPRJ/PTPRJ/PTPRJ/PTPRJ/CLEC16A/CLEC16A/CTSB/TBC1D4/FSHR/IL1RN/HLA-A/KRAS/CLEC16A/LGALS3/LGALS3/KL/CIITA/GHRL/GHRL/GHRL/GHRL/GHRL/GHRL/SORBS1/SORBS1/LHCGR/LHCGR/BAK1/HLA-DRB1/HLA-DRB1/TEK/TAP2/PTCH1/AKR1C3/AKR1C3/AKR1C3/AKR1C3/AKR1C3/AKR1C3/AKR1C3/AKR1C3/TAP2/HLA-DRB1/HLA-DRB1/HLA-DRB1/HLA-DRB1/HLA-DRB1/HLA-DRB1/HLA-DRB1/TG/HLA-DRB1/HLA-DRB1/HLA-DRB1/HLA-DRB1/MICA/MICA/PYY/PTPRJ/PTPRJ/PTPRJ/PTPRJ/PTPRJ/PTPRJ/PTPRJ/PTPRJ/PTPRJ/PTPRJ/PTPRJ/PTPRJ/PTPRJ/PTPRJ/PTPRJ/PTPRJ/FLT1/TAP2/CLEC16A/WDR11/TRPV1/TRPV1/ADAMTS13/LIPC/LIPC/TAP1/LIPC/GNAS/CTSB/CTSB/CHGA/CHGA/DIO2/PRKCZ/TAP2/TAP2/TAP2/TG/TG/TG/MGMT/IL1RN/IRF1/IRF1/HSD11B2/TAP2/LGALS3/ST6GAL1/ST6GAL1/ST6GAL1/ST6GAL1/TAP2/TAP2/TAP2/CLEC16A/IRF1/IRF1/HLA-A/ST8SIA4/HRAS/HRAS/CD44/GNRHR/GNRHR/GNRHR/GNRHR/GNRHR/GNRHR/GNRHR/MC2R/MC2R/TSHR/TSHR/SMARCA4/MPO/TAP1/ST8SIA4/TAP2/TAP2/TAP2/TAP2/TAP2/TAP2/TAP2/TAP2/TAP2/TAP2/TAP2/TAP2/TAP2/ABCF1/ABCF1/CLEC16A/CLEC16A/LRPAP1/TAP2/ST8SIA4/ST8SIA4/CTSB/MAP3K1/SELP/SELP/CTSB/WFS1/GHRL/CCND3/CCND3/CASP8/CASP8/CASP8/CASP8/IFNG/HLA-DRB1/IL4R/IL4R/GATA3/IRF1/TEK/IFNG/CTSB/TAP2/TAP2/TAP2/TAP2/GHR/LMOD1/LMOD1/LMOD1/LMOD1/LMOD1/LMOD1/TAP2/TAP2/TAP2/TAP2/TAP2/TAP2/TAP2/TAP2/TAP2/TAP2/TAP2/TAP2/TAP2/TAP2/TAP2/TAP2/TAP2/TAP2/TAP2/TAP2/TAP2/TAP2/TAP2/TAP2/TAP2/TAP2/TAP2/TAP2/TAP2/TAP2/TAP2/TAP2/TAP2/TAP2/TAP2/GNA12/INSR/MC2R/MC2R/MC2R/MC2R/MC2R/MC2R/MC2R/MC2R/MC2R/MC2R/MC2R/MC2R/MC2R/MC2R/MC2R/MC2R/MC2R/MC2R/MC2R/MC2R/MC2R/MC2R/MC2R/LIPC/TAP2/HRAS/HRAS/HRAS/FCRL3/FCRL3/TAP2/TAP2/TAP2/TAP2/GHRL/CTSB/PDE8B/HLA-C/HLA-C/HLA-C/CTSB/FGF9/NCOA4/NCOA4/HLA-DPB1/HLA-DPB1/HLA-DPB1/PTPRJ/TG/TG/CHD7/NLRP1/IL16/KCNQ1/HLA-DRB1/IL1RN/IL1RN/HLA-DQB1/KRAS/KRAS/TAP2/SMARCA4/SMARCA4/SMARCA4/SMARCA4/SMARCA4/HLA-DPB1/GCH1/GCH1/GCH1/GCH1/GCH1/GCH1/IGFBP3/IGFBP3/IGFBP3/MET/MET/MET/MET/MET/MET/PROC/PRKCZ/MGMT/TAP2/CCND3/CCND3/CCND3/TPST2/GHRL/WFS1/NFKB1/MTHFR/IL2RA/CHD7/CHD7/TAP1/PMS2/CLEC16A/CLEC16A/CLEC16A/CLEC16A/CLEC16A/CLEC16A/CLEC16A/GHRL/HLA-DPB1/HLA-DPB1/HLA-DPB1/HLA-DPB1/HLA-DPB1/HLA-DPB1/LRPAP1/MGMT/MGMT/LGALS3/LGALS3/LGALS3/LGALS3/LGALS3/LGALS3/IGF1/IGF1/MBL2/GCH1/FOXE1/FOXE1/FOXE1/TAP2/TAP2/TAP2/TAP2/TAP2/TAP2/TAP2/TAP2/TAP2/TAP2/TAP2/TAP2/HLA-A/IRF1/TAP2/PRKAR1A/PRKAR1A/PRKAR1A/PRKAR1A/PRKAR1A/CTSB/CTSB/TAP2/TAP2/TAP2/PAX8/LIPC/CFTR/LGALS1/LGALS1/TAP1/HLA-DQB1/TAP2/TAP2/SELP/HLA-DQB1/HLA-DQB1/HLA-DQB1/HLA-DQB1/HLA-DQB1/ST3GAL1/ST3GAL1/ST3GAL1/ST3GAL1/ST3GAL1/TG/TAP2/TAP2/TAP2/TAP2/TAP2/TAP2/TAP2/HLA-DRB1/HLA-DRB1/HLA-DRB1/HLA-DRB1/HLA-DRB1/HLA-DRB1/HLA-DRB1/HLA-DQB1/CTSB/DCAF17/NOS3/NOS3/NOS3/NOS3/LMOD1/HLA-A/HLA-A/TEK/HRAS/HRAS/HRAS/HRAS/PTPRC/PTPRC/PTPRC/GNA12/GATA3/TAB2/FASLG/IGF1R/CTSB/CLEC16A/CLEC16A/TAP2/GNA12/PAX8/PAX8/PAX8/PAX8/TAP2/COX4I2/IL13/MICA/MICA/HLA-DQB1/INSR/IL2RA/MTHFR/TAP1/HLA-DQB1/HLA-DQB1/IL2RA/PTPRC/IGFALS/IGFALS/IGFALS/TAP1/CLEC16A/HLA-DQB1/VDR/VDR/LMOD1/LMOD1/WFS1/AIP/LRPAP1/LRPAP1/LRPAP1/HLA-DQA1/MICA/AGER/AGER/AGER/AGER/AGER/IFNG/PRLR/SMARCA4/TNFRSF11B/GNA12/MC2R/BAK1/MICA/MICA/TAP1/TNFRSF10A/TNFRSF10A/TAP2/HLA-DQB1/HLA-DQB1/HLA-DQB1/HLA-DQB1/HLA-DQB1/HLA-DQB1/HLA-A/CCR5/DIO2/DIO2/PRKCZ/HLA-DRB1/MPO/DDC/TRH/TAP2/TAP2/CTSB/CTSB/IL6R/HLA-B/CTSB/STAT1/ADM/ADM/CTSB/ALDH2/IGFBP3/IGFBP3/HLA-DRB1/HLA-DPB1/UGT1A7/IL16/CTSB/ST8SIA4/SELE/SELE/SELE/SELE/SELE/SELE/SELE/SELE/SELE/IL2RA/IL2RA/TG/TG/TG/BAK1/MGMT/MPO/NLRP1/TNFRSF10A/TNFRSF10A/HLA-C/HLA-C/HLA-C/EGF/GIP/TAP1/CCR5/CCR5/CCR5/CCR5/CCR5/GNA12/CD1A/CD1A/MICA/HLA-A/GATA3/ALDH2/ALDH2/ALDH2/ALDH2/ALDH2/ALDH2/ALDH2/ALDH2/ALDH2/ALDH2/ALDH2/ALDH2/ALDH2/TAP2/IRF1/PRKAR1A/TG/TAP2/PON1/PON1/CTSB/TNFRSF10A/TNFRSF10A/TNFRSF10A/TNFRSF10A/RBAK/RBAK/RBAK/RBAK/RBAK/RBAK/CTSB/MGMT/ST8SIA4/ST8SIA4/ST8SIA4/ST8SIA4/DUOX1/UCP2/UCP2/UCP2/TAP2/TAP2/TAP2/TAP2/TAP2/TAP2/TAP2/TAP2/TAP2/TAP2/PON1/CTSB/GNAS/GNAS/GNAS/GNAS/LRPAP1/CASR/PRKCZ/PRKCZ/PRKCZ/PRKCZ/PRKCZ/PRKCZ/PRKCZ/PRKCZ/PRKCZ/PRKCZ/PRKCZ/PRKCZ/PRKCZ/PRKCZ/PRKCZ/PRKCZ/PRKCZ/HLA-C/LTA/CHD7/NR3C1/HRAS/GNA12/GNA12/SMARCA4/SMARCA4/SMARCA4/SLC26A6/SLC26A6/SLC26A6/SLC26A6/SLC26A6/SLC26A6/SLC26A6/SLC26A6/IL6/IL6/HLA-DQB1/THRA/IGFBP3/SRD5A2/GHR/GHR/GHR/GHR/GHR/GHR/GHR/GHR/GHR/GHR/LTA/LTA/LTA/LTA/HLA-C/PTPRJ/CTSB/CTSB/HLA-A/SLC2A4/SLC2A4/PON1/CD14/PPP3CA/PPP3CA/PPP3CA/PPP3CA/PPP3CA/PPP3CA/TG/CTSB/CTSB/CTSB/CTSB/GATA3/GATA3/GATA3/IL6R/GNA12/HLA-C/CHD7/CLEC16A/MGMT/MGMT/WT1/TAP2/TAP2/TAP2/LGALS3/LGALS3/LGALS3/LGALS3/LGALS3/LGALS3/LGALS3/LGALS3/LGALS3/LGALS3/LGALS3/LGALS3/LGALS3/LGALS3/LGALS3/LGALS3/LGALS3/LGALS3/LGALS3/LGALS3/LGALS3/LGALS3/GNA12/GNA12/CTSB/IL1RN/RELA/PTPRJ/GNRHR/EDNRA/LGALS3/HLA-DRB1/LEP/LEP/HLA-C/PTPRJ/HRAS/HRAS/HRAS/HRAS/HRAS/HRAS/HRAS/HRAS/HRAS/HRAS/HRAS/HRAS/PTPRJ/PTPRJ/PTPRJ/PTPRJ/PTPRJ/PTPRJ/PTPRJ/PTPRJ/PTPRJ/GATA3/GATA3/GATA3/TAP2/NR3C2/NR3C2/NR3C2/NR3C2/NR3C2/NR3C2/NR3C2/NR3C2/IL2RA/WDR11/HLA-DRB1/HLA-DRB1/HLA-DRB1/HLA-DRB1/HLA-DRB1/HLA-DRB1/HLA-DRB1/HLA-DRB1/HLA-DRB1/HLA-DRB1/HLA-DRB1/HLA-DRB1/HLA-DRB1/HLA-DRB1/HLA-DRB1/HLA-DRB1/HLA-DRB1/HLA-DRB1/HLA-DRB1/HLA-DRB1/HLA-DRB1/HLA-DRB1/HLA-DRB1/HLA-DRB1/HLA-DRB1/HLA-DRB1/HLA-DRB1/HLA-DRB1/HLA-DRB1/HLA-DRB1/HLA-DRB1/HLA-DRB1/HLA-DRB1/GNA12/TAP1/HLA-A/HLA-A/HLA-A/LEP/LEP/LEP/IFNG/TAP2/CCND3/CCND3/WFS1/WFS1/CD1A/HLA-DPB1/PAX8/IL1RN/KCNJ11/TREM1/TAP2/IL1RN/NLRP1/WFS1/SORBS1/SORBS1/F3/F3/F3/F3/F3/F3/F3/F3/F3/F3/F3/F3/F3/F3/GHR/TAP1/PPARGC1A/IL1RN/IL1RN/UCP2/IRF1/HLA-DQA1/HLA-DQA1/HLA-DQA1/TAP2/TAP2/TAP1/PAX8/PTCH1/PTCH1/GCH1/HLA-DQB1/HLA-DQB1/EGF/EGF/EGF/EGF/EGF/TG/GNA12/PRKCZ/ST8SIA4/MICA/BAK1/BAK1/BAK1/BAK1/BAK1/BAK1/BAK1/BAK1/BAK1/BAK1/BAK1/BAK1/BAK1/COX4I2/HLA-DRB1/GNA12/GNA12/TAP2/TAP2/TAP2/CTSB/GNA12/GNA12/GNA12/AHSG/CTSB/HLA-DRB1/HLA-DRB1/CTSB/HLA-DRB1/CTSB/CTSB/DDC/SMARCA4/SELP/HRAS/HRAS/AGER/CLEC16A/TAP1/TAP1/TAP1/TAP1/TAP1/TAP1/TAP1/TAP1/KRT20/MAP3K1/TNFRSF10D/TNFRSF10D/SORBS1/TAP2/GIPR/HLA-B/MPO/HLA-DQB1/HLA-DQB1/HLA-DQB1/HLA-DQB1/HLA-DQB1/GNA12/TNFRSF10A/TNFRSF10D/ST3GAL1/INSR/TPST2/MPO/MPO/MPO/HLA-DQB1/CCR5/CCR5/CCR5/CCR5/CCR5/CCR5/CCR5/GNA12/GNA12/GNA12/GNA12/LMOD1/LMOD1/LMOD1/LMOD1/LMOD1/LMOD1/FOXE1/CCND3/GNA12/GNA12/AKR1C3/HLA-A/GHRL/GNA12/TAP2/WFS1/TAP2/TAP2/TAP2/TAP1/CLEC16A/CHD7/CHD7/INSR/TAP1/TAP1/TAP1/TAP2/CTSB/TAC3/CLEC16A/TAP2/FGF19/INSR/INSR/KRT20/KRT20/KRT20/IL1RN/GNA12/SMARCA4/SMARCA4/CTSB/CTSB/CTSB/PAX8/CTSB/CTSB/CTSB/CTSB/CTSB/CTSB/CTSB/GNA12/GNA12/GNA12/THRA/THRA/SOST/SOST/SOST/SOST/LIPC/FSHR/FSHR/FSHR/IL2RA/IL2RA/IL2RA/TAP2/TAP2/SMARCA4/PRKCZ/PRKCZ/PRKCZ/GATA3/GATA3/GATA3/INSR/PAX8/HLA-DRB1/IFNG/LGALS3/LGALS3/LGALS3/LGALS3/LGALS3/LGALS3/LGALS3/LGALS3/LGALS3/LGALS3/LGALS3/LGALS3/LGALS3/LGALS3/LGALS3/LGALS3/LGALS3/LGALS3/LGALS3/GHR/GHR/GHR/GHR/GHR/GHR/GHR/KL/HLA-A/HLA-A/HLA-A/HLA-A/HLA-A/HLA-A/HLA-A/HLA-A/HLA-A/HLA-A/HLA-A/HLA-A/CYP11B1/CYP11B1/MMP9/MMP9/TAP2/IGF1R/IGF1R/IGFBP3/LTF/LTF/LTF/LTF/LTF/LTF/LTF/LTF/LTF/LTF/LTF/LTF/LTF/LTF/LTF/LTF/LTF/LTF/LTF/LTF/LTF/TRH/SMARCA4/NLRP1/ALDH2/ALDH2/IL13/GCK/GCK/SMARCA4/IGFBP3/HLA-DPB1/CTSB/ST8SIA4/ST8SIA4/ST8SIA4/ST8SIA4/KL/CYP19A1/SOD2/SOD2/SOD2/SOD2/SOD2/SOD2/SOD2/SOD2/SOD2/SOD2/SOD2/SOD2/SOD2/SOD2/CYP19A1/TAP1/PRKCZ/PRKCZ/PRKCZ/PRKCZ/TAP2/RET/GNA12/GNA12/HLA-DRB1/CTSB/SHANK3/COX4I2/COX4I2/COX4I2/COX4I2/HLA-A/LGALS3/PRKCZ/TNFRSF9/PRKCZ/HLA-DQB1/CD44/CD44/HLA-C/HLA-C/HLA-C/TG/TG/TG/IGFALS/IGFALS/TAP2/HLA-DQB1/IL1RN/FGFR1/CFTR/STAT1/NLRP1/TAP1/TAP1/TBC1D4/CASR/BAK1/BAK1/BAK1/BAK1/BAK1/PAX8/PAX8/IL1RN/IL1RN/IL1RN/IL1RN/IL1RN/IL1RN/IL1RN/IL1RN/IL1RN/IL1RN/IL1RN/IL1RN/IL1RN/IL1RN/IL1RN/IL1RN/TEK/LGALS3/LGALS3/CTSB/CTSB/CLEC16A/CLEC16A/CLEC16A/TG/TAP1/HLA-DQB1/TAP2/KCNQ1/TAP2/PYY/CLEC16A/DIO2/HLA-A/HLA-A/HLA-A/HLA-A/HLA-A/HLA-A/PTPRJ/HLA-DQB1/NLRP1/TG/HLA-DQB1/TAP2/TAP2/TRH/CLEC16A/HLA-DRB1/HRAS/LHCGR/CTSB/TAP2/CLEC16A/WT1/HLA-A/HLA-A/HLA-A/SMARCA4/KRT20/HLA-A/HLA-A/TAP1/MC2R/TAP1/TAP1/HRAS/GNA12/CTSB/TAP1/EGF/EGF/IGFBP3/IGFBP3/CTSB/ALDH2/ALDH2/KL/IFNG/PRKCZ/TG/TAP2/SLC26A6/SLC26A6/SLC26A6/SLC26A6/SLC26A6/TNNT2/HSD11B2/HSD11B2/HSD11B2/HSD11B2/HSD11B2/HSD11B2/HSD11B2/HSD11B2/HSD11B2/HSD11B2/HSD11B2/HSD11B2/HSD11B2/HSD11B2/HSD11B2/HSD11B2/HSD11B2/HSD11B2/HSD11B2/HSD11B2/IL2RA/IL2RA/LIPC/LIPC/LIPC/LIPC/LIPC/LIPC/LIPC/LIPC/LIPC/HLA-DRB1/ADRB2/TAP2/PAX8/BCL2L1/TAP2/PTPRJ/PTPRJ/PTPRJ/PTPRJ/PTPRJ/PTPRJ/PTPRJ/PTPRJ/PTPRJ/PTPRJ/TNFRSF1B/TNFRSF1B/TRH/TRH/TRH/PAX8/TAP2/TAP2/TAP2/CTSB/GNA12/FGFR1/FGFR1/FGFR1/FGFR1/FGFR1/FGFR1/FGFR1/FGFR1/FGFR1/FGFR1/FGFR1/FGFR1/FGFR1/FGFR1/FGFR1/FGFR1/FGFR1/FGFR1/FGFR1/FGFR1/FGFR1/FGFR1/FGFR1/FGFR1/FGFR1/CTSB/LGALS3/TRH/TRH/TAP1/TAP1/HLA-DPB1/HLA-DPB1/PTPRC/NR3C2/PYY/CCL5/CCL5/TPST2/TPST2/TPST2/TPST2/TPST2/TPST2/FGF9/WFS1/WFS1/WFS1/GNA12/GNAS/CTSB/CDC25B/HLA-DRB1/TAP1/TAP1/TAP1/TAP1/HLA-B/GNA12/GNA12/GNA12/MGMT/MGMT/TAP1/CHD7/CHD7/CLEC16A/KRT20/TAP1/TAP2/CYP19A1/IRF1/CLEC16A/CLEC16A/CLEC16A/CLEC16A/GNA12/GNA12/TNFRSF10B/TNFRSF1A/GNA12/TAP2/UGT1A7/UGT1A7/HLA-DRB1/HLA-DRB1/HLA-DRB1/HLA-DRB1/HLA-DRB1/HLA-DRB1/RSPO1/RSPO1/MTHFR/TAP2/IL1RN/IL1RN/IL1RN/IL1RN/IL1RN/TACR3/TACR3/TACR3/KL/PCSK9/PCSK9/HLA-DPB1/HLA-DPB1/HLA-DPB1/HLA-DPB1/TAP1/PTPRJ/PRKCZ/CTSB/HLA-DQB1/HLA-DQB1/HLA-DQB1/HLA-DQB1/HLA-DQB1/HLA-DRB1/CYP19A1/TAP2/MICA/CHGA/SORBS1/GIPR/PROC/CLEC16A/CTSB/TAP2/NOS3/WT1/WT1/WT1/WT1/WT1/WT1/WT1/CD44/CD44/CYP19A1/CYP19A1/CYP19A1/LRPAP1/NLRP1/CYP19A1/CYP19A1/CYP19A1/CYP19A1/HLA-DQB1/HLA-A/PPARG/PON1/TPO/PTCH1/NLRP1/NLRP1/NLRP1/NLRP1/TAP1/GC/GC/GC/CTSB/IL13/IL13/IL13/TNFRSF1B/TAP2/HLA-C/HLA-DRB1/TNFRSF10A/HLA-DRB1/TAP2/TAP2/TAP2/TAP2/HLA-DQB1/SGK1/MC2R/CTSB/HLA-C/HLA-C/PPP3CA/PPP3CA/CCND3/CCND3/MICA/MICA/MICA/MICA/MICA/MICA/MICA/MICA/MICA/MICA/CYP11B1/TEK/TEK/PRKCZ/HLA-DQB1/CTSB/CTSB/CTSB/CTSB/CTSB/CTSB/CTSB/CTSB/CTSB/CTSB/CTSB/IGFBP3/HSD11B2/PRKCZ/TAP2/NOS3/TPST2/TPST2/TPST2/TAP2/PRKCZ/PRKCZ/PMS2/PMS2/PMS2/HLA-C/HLA-C/HLA-C/HLA-C/HLA-C/HLA-C/BAK1/PRKCZ/HLA-A/HLA-A/TGM1/PDE8B/PDE8B/PDE8B/PDE8B/PDE8B/PDE8B/PDE8B/GIP/PTPRJ/PRKCZ/PRKCZ/PRKCZ/PRKCZ/CDC25B/THRB/HLA-A/TAP2/TACR3/NCOA4/SORBS1/BCL2L1/BCL2L1/BCL2L1/BCL2L1/BCL2L1/BCL2L1/BCL2L1/BCL2L1/BCL2L1/BCL2L1/BCL2L1/BCL2L1/BCL2L1/BCL2L1/BCL2L1/BCL2L1/BCL2L1/BCL2L1/BCL2L1/BCL2L1/BCL2L1/HLA-DQB1/SLC26A4/TPST2/CXCR6/CHD7/TAP2/HSD11B2/HLA-DQB1/HLA-DQB1/TEK/TEK/GHR/TAP1/TAP1/LGALS3/LGALS3/LGALS3/LGALS3/LGALS3/LGALS3/LGALS3/LGALS3/LGALS3/LGALS3/LGALS3/LGALS3/LGALS3/LGALS3/LGALS3/LGALS3/LGALS3/LGALS3/LGALS3/LGALS3/LGALS3/CTSB/TG/TG/SMARCA4/CTSB/CTSB/CTSB/CTSB/NLRP1/TRH/CCR5/CCR5/CCR5/CCR5/CCR5/CCR5/CCR5/ST8SIA4/ST8SIA4/ST8SIA4/ST8SIA4/ST8SIA4/ST8SIA4/ST8SIA4/ST8SIA4/ST8SIA4/GNA12/GNA12/GNA12/CLEC16A/CLEC16A/IL1RN/IL1RN/TPST2/GIPR/GNA12/TAP2/ST3GAL1/FGF9/FGF9/KISS1/WFS1/WFS1/WFS1/WFS1/TAP1/TAP1/CTSB/TAP1/TAP1/LIPC/LIPC/LIPC/IGFBP3/IGFBP3/IGFBP3/IGFBP3/IGFBP3/IGFBP3/IGFBP3/IGFBP3/IGFBP3/IGFBP3/IGFBP3/IGFBP3/IGFBP3/CTSB/MIF/MIF/MIF/UGT1A7/IGFBP3/BCL2L1/TAP2/TAP2/TAP2/TAP2/WFS1/LGALS3/HLA-DRB1/INSR/ADAMTS13/SMARCA4/PON1/PON1/PON1/CTSB/TAB2/TPST2/TPST2/TPST2/TAP2/TAP2/CLEC16A/MICA/MICA/MICA/MICA/MICA/MICA/MICA/TEK/TEK/TEK/IL2RA/TAP2/TAP2/TAP2/TG/TG/TG/TEK/CTSB/CTSB/ALDH2/ALDH2/ALDH2/IL4R/CTSB/HLA-A/GCK/GCK/HLA-DRB1/SLC2A4/KL/KL/GNA12/ST8SIA4/ST8SIA4/CTSB/CXCR6/CXCR6/ALDH2/MGMT/CCND3/CCND3/CCND3/CCND3/IL4R/PCSK9/PCSK9/PCSK9/PCSK9/PCSK9/PCSK9/INSR/INSR/INSR/IL2RA/INS/TAP2/ST8SIA4/ST8SIA4/ST8SIA4/ST8SIA4/GNA12/IL2RA/NOS3/CASP8/CASP8/CASP8/BAK1/
