## Supplementary Data 3 for "Potentially causal associations between placental DNA methylation and schizophrenia and other neuropsychiatric disorders" (part 3 of 3)

### Sheet: Nominal DO (continued)
Supplementary data 3. Gene set enrichment analysis (GSEA) of the nominal database genes performed with DOSE R package and Disease Ontology (DO) sets. ID = gene set ID from the DO database; setSize = gene set size; enrichmentScore = Enrichment score; NES = Normalized enriched score; pvalue = P value of the gene set enrichment analysis; p.adjust = P value adjusted by Benjamini-Hochberg; qvalue = Q value of the genet set enirchment analysis; rank = Rank position of the gene set in the ranked gene set list; leading_edge = Leading edge reporting tags, which indicate the percentatge of genes contributing to the enrichment score, list, which indicated where in the list of the enrichment score is attained, and signal, for enrichment signal strenght; core_enrichment = core erniched genes that contribute to the enrichment of GSEA analysis.
DOID:0050890	synucleinopathy	154	0.912446	1.16714	1e-10	1.42857e-10		950352	tags=19%, list=18%, signal=16%	CCKAR/MAPT/CYP2D6/SNCG/WWOX/ATP13A2/PPP2R2B/IFNG/WWOX/PITX3/PITX3/PITX3/PARK7/EPHX2/PPP2R2B/CRYAB/CRYAB/CRYAB/CRYAB/CRYAB/CRYAB/CRYAB/CRYAB/APP/APP/APP/APP/APP/GAD1/GAD1/GAD1/GAD1/GCH1/NFE2L2/PHACTR2/PHACTR2/PPP1R1B/MAPT/NFE2L2/HIVEP3/HIVEP3/NAT2/COMT/COMT/BCL2L1/MAP1LC3A/CASP9/CASP9/CASP9/MAPT/SLC2A9/SLC2A9/SLC2A9/PON1/PON1/PON1/PON1/PON1/PON1/MAPT/SNCG/SNCG/SNCG/LINGO1/PPHLN1/GRK5/PHACTR2/PSEN1/PSEN1/MAPT/PINK1/PACRG/APP/APP/MAPT/MAPT/MAPT/CRYAB/MAPT/MAPT/MAPT/MAPT/HIVEP3/HIVEP3/SLC2A9/SLC2A9/SLC2A9/SLC2A9/SLC2A9/MAPT/MAPT/ATP13A2/WWOX/MEF2D/SNCA/SNCA/PRDX5/WWOX/LRRK1/HS1BP3/PLA2G6/RET/RET/ATP13A2/BCL2L1/BCL2L1/BCL2L1/BCL2L1/BCL2L1/BCL2L1/BCL2L1/BCL2L1/BCL2L1/BCL2L1/BCL2L1/BCL2L1/BCL2L1/BCL2L1/BCL2L1/BCL2L1/BCL2L1/BCL2L1/BCL2L1/BCL2L1/BCL2L1/BCL2L1/BCL2L1/BCL2L1/BCL2L1/BCL2L1/BCL2L1/BCL2L1/APTX/MTR/IFNG/IDE/SLC2A9/MAPT/MAPT/MAPT/STH/STH/STH/CAPN1/CAPN1/PPP1R1B/LY6E/LY6E/WWOX/WWOX/WWOX/WWOX/WWOX/WWOX/ASIC2/ASIC2/ASIC2/ASIC2/PSEN1/PSEN1/PSEN1/GRK5/COMT/BCHE/ATP13A2/MAPT/LINGO1/LINGO1/MAPT/HIVEP3/NRG1/NRG1/NRG1/PPP1R1B/PPP1R1B/ABL1/LINGO1/LINGO1/IDE/IDE/SLC2A9/GCH1/INS/TGM2/MAPT/MAPT/STH/WWOX/COMT/INS/APTX/APTX/APTX/PACRG/PSEN1/PSEN1/PSEN1/PSEN1/PSEN1/PLA2G6/PRDX5/PRDX5/PRDX5/PRDX5/PRDX5/PRDX5/PRDX5/PRDX5/COMT/SLC2A9/SLC2A9/SLC2A9/SLC2A9/SLC2A9/SLC2A9/MAPT/IGF2/SLC2A9/SLC2A9/WWOX/PPARGC1A/HIVEP3/SNCG/SNCG/HP/PARK7/PARK7/PARK7/PARK7/PARK7/WWOX/LRRK2/LRRK2/LRRK2/PSMB4/APTX/NRG1/TRIM9/TRIM9/LY6E/LY6E/LY6E/LY6E/LY6E/LY6E/LY6E/LY6E/LY6E/LY6E/LY6E/PITX3/WWOX/ARNTL/ARNTL/ARNTL/ARNTL/MTHFR/EPHX1/MAPT/MAPT/ATP13A2/ATP13A2/PHACTR2/IGF2/NEDD9/SLC2A9/PON1/IFNG/SLC2A9/PITX3/PLA2G6/CD14/CD14/GCH1/WWOX/LINGO1/TFR2/MAPT/ATP13A2/MAP3K5/SLC2A9/PPP2R2B/PPP2R2B/PPP2R2B/PPP2R2B/PPP2R2B/PPP2R2B/GBA2/GBA2/GBA2/GBA2/GBA2/WWOX/WWOX/PINK1/MAPT/ATP13A2/ATP13A2/ATP13A2/LRRK1/COMT/ABL1/APP/NTRK2/NTRK2/NTRK2/NTRK2/NTRK2/NTRK2/NTRK2/NTRK2/NTRK2/NTRK2/NTRK2/NTRK2/NTRK2/NTRK2/NTRK2/NTRK2/NTRK2/NTRK2/NTRK2/NTRK2/NTRK2/NTRK2/NTRK2/NTRK2/NTRK2/NTRK2/NTRK2/NTRK2/NTRK2/NTRK2/NTRK2/NTRK2/NTRK2/NTRK2/NTRK2/NTRK2/NTRK2/NTRK2/NTRK2/NTRK2/NTRK2/NTRK2/NTRK2/NTRK2/NTRK2/NTRK2/NTRK2/NTRK2/S100B/PINK1/PPP1R1B/PPP1R1B/MTHFR/CYP2D6/ARNTL/PSMB4/PSMB4/PSMB4/PSMB4/SLC2A9/CRYAB/PLA2G6/CRYAB/MAPT/HIVEP3/HIVEP3/HIVEP3/PLA2G6/PSEN1/PLA2G6/PLA2G6/MAPT/SLC2A9/SLC2A9/PARK7/PER1/APP/MAPT/MAPT/MAPT/MAPT/MAPT/MAPT/SNCA/GSTM1/S100B/ESR2/GIGYF2/WWOX/MAPT/MAPT/WWOX/MAPT/GAD1/LINGO1/LINGO1/GCH1/TBP/APP/MAPT/NRG1/NRG1/COMT/IDE/INS/INS/INS/INS/INS/INS/INS/INS/INS/INS/INS/INS/PLA2G6/TBP/HIVEP3/HIVEP3/HIVEP3/HIVEP3/HIVEP3/HIVEP3/LINGO1/NDUFV2/PPP2R2B/PPP2R2B/PLA2G6/PPARGC1A/GRK5/WWOX/WWOX/PLA2G6/WWOX/PITX3/LRRK1/MAPT/POLG/ESR2/MAPT/PPP2R2B/SLC2A9/PACRG/PACRG/HIVEP3/PPP1R1B/PPP1R1B/LINGO1/LINGO1/CAPN1/PARK7/CYP2D6/CYP2D6/SLC2A9/IFNG/SLC2A9/SLC2A9/LY6E/PACRG/SPP1/PACRG/NFE2L2/MAPT/MAPT/MAPT/MAPT/SLC2A9/SLC2A9/WWOX/WWOX/PLA2G6/WWOX/PRDX5/SLC2A9/PLA2G6/PLA2G6/PLA2G6/MAPT/MAPT/STH/STH/WWOX/PLA2G6/PPP1R1B/PPP1R1B/PACRG/PHACTR2/PHACTR2/PHACTR2/PHACTR2/PHACTR2/SLC2A9/LINGO2/MAP3K5/MAP3K5/MAP3K5/SLC2A9/SLC2A9/ARNTL/ARNTL/ARNTL/SLC2A9/PLA2G6/LINGO2/LINGO2/LINGO2/SLC2A9/SLC2A9/HIVEP3/LRRK1/LRRK1/LRRK1/LRRK1/ARNTL/SLC2A9/PLA2G6/PLA2G6/PLA2G6/PLA2G6/PPHLN1/PPHLN1/PPHLN1/PPHLN1/PPHLN1/PPHLN1/PPHLN1/PPHLN1/ARNTL/PACRG/PACRG/SLC2A9/MAPT/STH/NOS3/MAP3K5/COMT/MAP1LC3A/WWOX/WWOX/WWOX/WWOX/WWOX/MTHFR/MTHFR/MTHFR/MTHFR/MTHFR/MTHFR/MTHFR/MTHFR/MTHFR/MTHFR/MTHFR/HP/NQO2/NQO2/ATXN3/ATXN3/PACRG/LINGO1/LINGO1/ATP13A2/GRK5/SLC2A9/SLC2A9/SLC2A9/MAPT/WWOX/WWOX/WWOX/LRRK2/AMIGO2/PLA2G6/PLA2G6/PLA2G6/PLA2G6/YWHAB/WWOX/WWOX/WWOX/CASP9/WWOX/PPP2R2B/WWOX/SLC2A9/SLC2A9/SLC2A9/SLC2A9/CASP3/CASP3/CASP3/CHRNB2/CHRNB2/CHRNB2/CHRNB2/CHRNB2/ASIC2/PLA2G6/PLA2G6/MAPT/LRRK1/SLC2A9/WWOX/WWOX/MAPT/SLC2A9/GRK5/GRK5/MAPT/PACRG/HIVEP3/PPP1R1B/PPP1R1B/PPP1R1B/PPP1R1B/PPP1R1B/EPHX1/CFH/CFH/CRYAB/CYP2D6/CYP2D6/NTRK2/LINGO1/SLC2A9/SLC2A9/PACRG/NR4A2/NR4A2/NR4A2/NR4A2/NR4A2/NR4A2/NR4A2/NR4A2/NR4A2/NR4A2/SLC2A9/SLC2A9/WWOX/EPHX1/EPHX1/MAPT/MAPT/MAPT/WWOX/WWOX/PLA2G6/ARNTL/ARNTL/MTRR/MTRR/MTRR/PLA2G6/MAPT/VDR/SLC2A9/LINGO1/PACRG/PACRG/SLC2A9/FAS/SLC2A9/LY6E/UCHL1/MAPT/MAPT/TF/ATP13A2/ATP13A2/SLC2A9/BCHE/LPO/IFNG/WWOX/WWOX/WWOX/WWOX/WWOX/WWOX/WWOX/WWOX/WWOX/WWOX/WWOX/MAPT/SLC2A9/MAPT/HIVEP3/HIVEP3/HIVEP3/HIVEP3/BCHE/ATP13A2/ATP13A2/ATP13A2/EPHX1/EPHX1/PARP1/HIVEP3/COMT/PLA2G6/SOD1/SOD1/SOD1/SOD1/SOD1/PSEN1/MAPT/MAPT/STH/STH/ARNTL/SLC2A9/TF/MAPT/MAPT/CHRNB2/CHRNB2/MAPT/LINGO1/LINGO1/PON1/PHACTR2/COMT/PLA2G6/WWOX/WWOX/LY6E/PACRG/LRRK1/SLC2A9/ASIC2/ASIC2/IDE/LINGO1/LINGO1/LINGO1/LINGO1/LINGO1/LINGO1/LINGO1/GBA2/GBA2/SLC2A9/SLC2A9/DBH/ATP13A2/SLC2A9/SLC2A9/SLC2A9/SLC2A9/SLC2A9/UCHL1/ABL1/MTR/MTR/WWOX/SLC2A9/SLC2A9/SLC2A9/SLC2A9/SLC2A9/SLC2A9/SLC2A9/SLC2A9/ESR2/ABL1/ABL1/LRRK1/PARP1/SLC2A9/GRK5/TBP/LY6E/LY6E/PLA2G6/HIVEP3/GRK5/MAPT/ATP13A2/SLC2A9/LMX1A/MTRR/CASP3/WWOX/SIRT2/WWOX/WWOX/WWOX/ARNTL/ARNTL/ARNTL/ARNTL/ARNTL/ARNTL/LRRK1/LINGO1/MAPT/SLC2A9/SLC2A9/LRRK1/LRRK1/PLA2G6/TBP/MTHFR/WWOX/MAPT/WWOX/CASP3/PPP2R2B/PPP2R2B/ASIC2/PACRG/PACRG/PACRG/PACRG/PACRG/LINGO1/PARK7/WWOX/WWOX/HIVEP3/WWOX/PACRG/LINGO1/WWOX/SLC2A9/SLC2A9/SLC2A9/WWOX/PACRG/PACRG/PACRG/PPP2R2B/PACRG/LINGO1/LINGO1/APP/CRYAB/CRYAB/LINGO1/SLC2A9/SLC2A9/SLC2A9/EPHX1/CYP1A1/AMIGO2/MAPT/MAP3K5/PACRG/IDE/IDE/IDE/IDE/IDE/IDE/IDE/IDE/IDE/APP/PARK7/CD14/HIVEP3/SLC2A9/CASP9/PSEN1/PSEN1/CASP3/CASP3/CASP3/CASP3/CASP3/RET/WWOX/SLC2A9/PPP1R1B/GCH1/LRRK2/LRRK2/LRRK2/PPP2R2B/FGF20/SLC2A9/SLC2A9/SLC2A9/SLC2A9/PLA2G6/PACRG/PACRG/PACRG/PACRG/PACRG/MTHFR/MTHFR/PACRG/PACRG/MAPT/MAPT/SLC2A9/SLC2A9/SLC2A9/SLC2A9/SLC2A9/SLC2A9/SLC2A9/SLC2A9/SLC2A9/SLC2A9/SLC2A9/SLC2A9/PACRG/PACRG/PACRG/PSEN1/LINGO1/COMT/PPP2R2B/PPP2R2B/PPP2R2B/PPP2R2B/PPP2R2B/PPP2R2B/PPP2R2B/PPP2R2B/PPP2R2B/SLC2A9/MAPT/MAPT/ACHE/MAPT/PACRG/MAPT/MAPT/MAPT/PSEN1/CYP2D6/CYP2D6/CYP2D6/PLA2G6/LPO/EPHX1/SLC2A9/RET/MTIF3/PER1/SNCA/GRK5/GCH1/PPARGC1A/PSEN1/SNCG/BST1/PHACTR2/PHACTR2/PHACTR2/HIVEP3/PSEN1/TRAF6/SEMA5A/MAPT/WWOX/PSEN1/PSEN1/HIVEP3/PHACTR2/PHACTR2/PHACTR2/GRK5/GRK5/GRK5/GRK5/GRK5/HFE/SNCA/SNCA/NOS3/NOS3/ABL1/PON1/PON1/HIVEP3/PPHLN1/PPHLN1/MAPT/COMT/COMT/COMT/PPP2R2B/PPP1R1B/PLA2G6/PLA2G6/SLC2A9/WWOX/WWOX/PPP2R2B/PPP2R2B/NAT2/SLC2A9/SLC2A9/SLC2A9/SLC2A9/SLC2A9/SLC2A9/CRYAB/WWOX/GRK5/MAPT/SLC2A9/LINGO1/MAPT/TBP/TBP/TBP/MAPT/MAPT/ARNTL/POLG/POLG/POLG/POLG/POLG/POLG/EPHX1/SLC2A9/CYP1A1/GRK5/GRK5/MAPT/WWOX/GIGYF2/GIGYF2/GIGYF2/NEDD9/NEDD9/MEF2D/MEF2D/MTR/MTR/MTR/WWOX/ABCB1/NQO2/NQO2/PACRG/PACRG/ARNTL/PPP2R2B/PACRG/PACRG/ABL1/MTIF3/SLC18A2/SLC18A2/MAPT/PHACTR2/PHACTR2/PHACTR2/PHACTR2/RET/MAPT/COMT/SQSTM1/SLC2A9/PPP2R2B/SLC2A9/SLC2A9/NTRK2/NTRK2/ESR1/ESR1/ANG/WWOX/PACRG/LMX1A/SLC2A9/SNCG/CD14/CD14/GRK5/AQP1/GRK5/HIVEP3/HIVEP3/TRIM9/PLA2G6/PLA2G6/PLA2G6/SLC2A9/LMX1B/BCHE/PARK7/LRRK2/PLA2G6/SLC18A2/ESR1/PITX3/PITX3/GRN/HIVEP3/ATP13A2/ATP13A2/ATP13A2/ATP13A2/ATP13A2/ATP13A2/ATP13A2/ATP13A2/ATP13A2/ATP13A2/ATP13A2/ATP13A2/ATP13A2/ATP13A2/SNCG/SNCG/SNCG/SNCG/SNCG/SNCG/SNCG/GSK3B/PSEN1/PSEN1/PSEN1/PSEN1/PSEN1/PSEN1/PSEN1/PSEN1/PSEN1/PSEN1/NQO2/HIVEP3/AMIGO2/WWOX/WWOX/CNR1/TGM2/MTHFR/MTHFR/MTHFR/MTHFR/MTHFR/MTHFR/NQO2/ESR1/IGF1/GCH1/TF/COMT/SNCA/PPP2R2B/NQO2/ARNTL/ASIC2/GSK3B/LINGO1/LINGO1/PACRG/SLC2A9/SLC2A9/SLC2A9/NEDD9/NEDD9/MAPT/MAPT/MAPT/BCHE/MAPT/SLC2A9/ATXN3/ATXN3/ATXN3/ATXN3/ATXN3/ATXN3/ATXN3/ATXN3/ATXN3/ATXN3/MAPT/PER1/FGF20/WWOX/LINGO1/LINGO1/PPP2R2B/EPHX1/FGF20/PSEN1/PSEN1/MAPT/COMT/MAPT/ATP13A2/CST3/LY6E/ASIC2/LRRK1/GRK5/CRYAB/SLC2A9/WWOX/IDE/EPHX2/WWOX/FGF20/COMT/PER1/PER1/ATP13A2/CAPN1/LINGO1/LINGO1/LINGO1/SLC2A9/SLC2A9/HIVEP3/HIVEP3/HIVEP3/CHRNA4/PACRG/LINGO1/LINGO1/WWOX/WWOX/WWOX/WWOX/NQO2/MAPT/HIVEP3/HIVEP3/PHACTR2/MAPT/IFNG/IFNG/AMIGO2/PACRG/COMT/WWOX/WWOX/NTRK2/NTRK2/CAPN1/CAPN1/SLC2A9/SLC2A9/SLC2A9/SLC2A9/SLC2A9/SLC2A9/SLC2A9/SLC2A9/SLC2A9/SLC2A9/SLC2A9/SLC2A9/SLC2A9/SLC2A9/SLC2A9/SLC2A9/SLC2A9/SLC2A9/SLC2A9/SLC2A9/SLC2A9/SLC2A9/SLC2A9/SLC2A9/SLC2A9/SLC2A9/SLC2A9/SLC2A9/SLC2A9/SLC2A9/SLC2A9/SLC2A9/SLC2A9/SLC2A9/SLC2A9/SLC2A9/SLC2A9/SLC2A9/SLC2A9/SLC2A9/SLC2A9/SLC2A9/SLC2A9/SLC2A9/SLC2A9/SLC2A9/SLC2A9/SLC2A9/SLC2A9/SLC2A9/SLC2A9/SLC2A9/SLC2A9/SLC2A9/SLC2A9/SLC2A9/SLC2A9/SLC2A9/SLC2A9/SLC2A9/SLC2A9/SLC2A9/SLC2A9/SLC2A9/SLC2A9/SLC2A9/SLC2A9/SLC2A9/SLC2A9/SLC2A9/SLC2A9/SLC2A9/SLC2A9/SLC2A9/SLC2A9/SLC2A9/SLC2A9/SLC2A9/SLC2A9/SLC2A9/SLC2A9/SLC2A9/SLC2A9/SLC2A9/SLC2A9/SLC2A9/SLC2A9/SLC2A9/SLC2A9/SLC2A9/SLC2A9/SLC2A9/SLC2A9/SLC2A9/SLC2A9/SLC2A9/SLC2A9/SLC2A9/SLC2A9/SLC2A9/SLC2A9/SLC2A9/PLA2G6/PON1/GRK5/SNCA/SLC2A9/SLC2A9/PLA2G6/WWOX/WWOX/WWOX/WWOX/APTX/PPP2R2B/NFE2L2/PPP2R2B/SLC2A9/MTR/CRYAB/SEMA5A/SEMA5A/SEMA5A/SEMA5A/SEMA5A/SEMA5A/SEMA5A/SEMA5A/SEMA5A/SEMA5A/SEMA5A/SEMA5A/SEMA5A/SEMA5A/SEMA5A/SEMA5A/SEMA5A/LMX1A/CHRNA7/CHRNA7/SLC2A9/ATP13A2/EPHX1/APP/PLA2G6/PLA2G6/PLA2G6/WWOX/CAPN1/WWOX/EPHX2/EPHX2/EPHX2/LINGO1/PLA2G6/PLA2G6/PLA2G6/PLA2G6/PLA2G6/PACRG/PACRG/PACRG/PACRG/PACRG/PACRG/SLC2A9/PACRG/CASP9/MAPT/WWOX/TRIM9/TRIM9/TRIM9/TRIM9/TRIM9/MTR/SLC2A9/HIVEP3/RPH3A/PARK7/IFNG/PLA2G6/PLA2G6/PLA2G6/PLA2G6/MAP3K5/SLC2A9/SLC2A9/MAPT/PPP1R1B/PPP1R1B/PPP1R1B/MAPT/PPP1R1B/IFNG/SLC2A9/MTRR/MTRR/MAPT/MAPT/MAPT/MAPT/MAPT/MAPT/COMT/ATP13A2/ATP13A2/COMT/COMT/COMT/WWOX/WWOX/HS1BP3/WWOX/SLC2A9/APP/FGF20/SNCG/GCH1/GCH1/GCH1/GCH1/GCH1/GCH1/ESR1/GSK3B/BDNF/BDNF/MAPT/MAPT/COMT/PARK7/SLC2A9/CASP3/CASP3/MTHFR/APP/APP/MTRR/SLC2A9/SLC2A9/EPHX1/LINGO1/LINGO1/CST3/WWOX/MAPT/IGF1/IGF1/GCH1/MAPT/ATP13A2/ATP13A2/ATP13A2/SLC2A9/SLC2A9/CNR1/WWOX/PARK7/SLC2A9/WWOX/LINGO1/LINGO1/LINGO1/LINGO1/LINGO1/MAPT/POLG/ACHE/ACHE/ACHE/NOS3/NOS3/NOS3/NOS3/PACRG/PACRG/PARK7/APP/APP/PLA2G6/MTHFR/WWOX/HIVEP3/HIVEP3/EPHX1/EPHX1/EPHX1/EPHX1/WWOX/VDR/VDR/SLC2A9/WWOX/WWOX/WWOX/WWOX/IFNG/GRK5/MAP3K5/PACRG/SLC2A9/SLC2A9/MAPT/PPP1R1B/PPP1R1B/SLC2A9/SLC2A9/PSEN1/PACRG/PACRG/MAPT/MAPT/NQO2/PPP2R2B/ARNTL/ARNTL/ARNTL/PSEN1/UCHL1/UCHL1/COMT/CASP3/CASP3/CASP3/SLC2A9/WWOX/WWOX/SLC2A9/SLC2A9/PPP2R2B/PPP2R2B/PPP2R2B/PPP2R2B/PPP2R2B/PPP2R2B/PPP2R2B/HIVEP3/HIVEP3/WWOX/PHACTR2/PARK7/PARK7/WWOX/PON1/PON1/MAPT/ATP13A2/GBA/SLC2A9/PON1/PPP2R2B/TRIM9/PLA2G6/SLC2A9/APP/CRYAB/COMT/COMT/PLA2G6/PLA2G6/PLA2G6/PLA2G6/TGM2/MAPT/PARK7/WWOX/WWOX/SLC2A9/APTX/PON1/CD14/LRRK1/PACRG/PACRG/PACRG/SNCA/PLA2G6/PPP2R2B/GRK5/COMT/PHACTR2/LPO/LPO/LPO/PPP2R2B/ARNTL/CASP9/CASP9/LINGO1/LINGO1/GRIN2B/BCHE/APOD/APOD/APOD/APP/APP/APP/ATP13A2/PACRG/PACRG/IFNG/PLA2G6/SLC2A9/EPHX1/COMT/SNCG/SLC2A9/SLC2A9/SLC2A9/SLC2A9/PSEN1/PPHLN1/CASP3/CASP3/TRAF6/PPARGC1A/CHRNB2/CHRNB2/GCH1/LRRK1/LRRK1/PPP2R2B/ABL1/SLC2A9/SLC2A9/ACHE/ACHE/ACHE/TBP/TBP/NTRK2/PACRG/MAPT/MAPT/HIVEP3/IDE/PACRG/PACRG/PACRG/PACRG/PACRG/PACRG/APP/LINGO1/LINGO1/LINGO1/LINGO1/APP/SQSTM1/SQSTM1/PACRG/PACRG/PACRG/PACRG/IGF2/MAPT/MAPT/STH/STH/HIVEP3/SLC2A9/PPHLN1/HIVEP3/HIVEP3/HIVEP3/HIVEP3/HIVEP3/PHACTR2/SLC2A9/LRRK1/LRRK1/PPP1R1B/PPP1R1B/PPP1R1B/SLC2A9/PLA2G6/MAPT/MAPT/PPP2R2B/PPP2R2B/PPP2R2B/PPP2R2B/PPP2R2B/PPP2R2B/PPP2R2B/PPP2R2B/PPP2R2B/PPP2R2B/PPP2R2B/PPP2R2B/PPP2R2B/PPP2R2B/LY6E/LY6E/LY6E/LY6E/LY6E/LY6E/ATP13A2/WWOX/GRK5/HIVEP3/HIVEP3/CFH/CFH/MAPT/MAPT/COMT/SLC2A9/SLC2A9/SLC2A9/MAP1LC3A/MAP1LC3A/MAP1LC3A/MAP1LC3A/MAP1LC3A/MAP1LC3A/MAP1LC3A/MAP1LC3A/MAP1LC3A/MAP1LC3A/MAP1LC3A/MAP1LC3A/MAPT/PSEN1/PSEN1/PSEN1/PSEN1/GRK5/GSK3B/MAPT/PACRG/PACRG/SLC2A9/SLC2A9/SLC2A9/SLC2A9/MAPT/PARK7/PARK7/CHAT/IFNG/SLC2A9/SLC2A9/PLA2G6/MAP1LC3A/MAPT/STH/PPP2R2B/FADD/FADD/FADD/GSK3B/PPP2R2B/PACRG/PACRG/MAPT/CHRNB2/CHRNB2/LINGO1/LINGO1/WWOX/WWOX/WWOX/WWOX/WWOX/WWOX/WWOX/WWOX/WWOX/POLG/CRYAB/CRYAB/CRYAB/WWOX/RET/ATP13A2/MAPT/APP/ARNTL/MAPT/MAP3K5/MAP3K5/MAP3K5/MAPT/WWOX/COMT/COMT/COMT/PSEN1/LRRK1/PITX3/MTRR/HIVEP3/PARK7/PARK7/PLA2G6/PACRG/PACRG/PACRG/PACRG/PACRG/SLC2A9/CFH/CFH/CFH/SLC2A9/HIVEP3/HIVEP3/HS1BP3/HS1BP3/MAPT/GSK3B/GSK3B/GSK3B/GSK3B/GSK3B/PPP2R2B/PPP2R2B/CCKAR/MAPT/SNCA/WWOX/GSK3B/GSK3B/HIVEP3/HIVEP3/MAPT/PACRG/PACRG/ATXN3/TGM2/ATXN3/ATXN3/ATXN3/GIGYF2/LINGO1/PARK7/PARK7/PARK7/PARK7/PARK7/PARK7/PARK7/PARK7/PARK7/PARK7/PARK7/PARK7/PARK7/IFNG/CASP3/APP/WWOX/BCL2L1/PARK7/SLC2A9/SLC2A9/WWOX/WWOX/MTRR/BCHE/BCHE/LRRK1/COMT/WWOX/GBA2/GRK5/GRK5/MAPT/COMT/SLC2A9/SLC2A9/SLC2A9/SLC2A9/SLC2A9/SLC2A9/SLC2A9/SLC2A9/SLC2A9/SLC2A9/SLC2A9/SLC2A9/SLC2A9/SLC2A9/LINGO1/LINGO1/HIVEP3/MTHFR/GRK5/WWOX/WWOX/WWOX/WWOX/WWOX/WWOX/APP/SLC2A9/TRIM9/TRIM9/LMX1B/WWOX/ATP13A2/ATP13A2/ATP13A2/ATP13A2/ATP13A2/PACRG/PACRG/PACRG/COMT/COMT/NOS3/LY6E/LY6E/LY6E/WWOX/PON1/WWOX/MAPT/CASP3/CASP3/CASP3/SNCG/WWOX/COMT/PARK7/WWOX/PLA2G6/POLG/CST3/CST3/CST3/CST3/CST3/CST3/CST3/CST3/CST3/CST3/CST3/CST3/LINGO1/LINGO1/LINGO1/HIVEP3/PPP2R2B/PACRG/PACRG/PACRG/PACRG/PACRG/PACRG/PACRG/PACRG/PACRG/PACRG/NOS3/MAP1LC3A/PLA2G6/COMT/PPP2R2B/MAPT/SLC2A9/PPP2R2B/LINGO1/TRIM9/TRIM9/SLC2A9/CRYAB/BCL2L1/BCL2L1/BCL2L1/BCL2L1/BCL2L1/BCL2L1/BCL2L1/BCL2L1/BCL2L1/BCL2L1/BCL2L1/BCL2L1/BCL2L1/BCL2L1/BCL2L1/BCL2L1/BCL2L1/BCL2L1/BCL2L1/BCL2L1/BCL2L1/PARK7/PPP1R1B/ATP13A2/ATP13A2/GBA/SLC2A9/SLC2A9/SLC2A9/SNCG/SNCG/SNCG/PLA2G6/SLC2A9/LINGO1/LINGO1/CYP2D6/CYP2D6/MAPT/WWOX/WWOX/PPP1R1B/PPP1R1B/PPP1R1B/PPP1R1B/PPP1R1B/PPP1R1B/PPP1R1B/PPP1R1B/PPP1R1B/PPP1R1B/PPP1R1B/PPP1R1B/PPP1R1B/PPP1R1B/WWOX/ARNTL/ARNTL/ARNTL/ARNTL/ARNTL/ARNTL/ARNTL/ARNTL/ARNTL/ARNTL/ARNTL/ARNTL/PSEN1/PSEN1/PSEN1/PSEN1/PSEN1/PSEN1/SNCA/PACRG/PACRG/WWOX/BCL2L1/CRYAB/PARP1/SLC2A9/SLC2A9/MAPT/STH/SLC2A9/SLC2A9/SLC2A9/SLC2A9/SLC2A9/SLC2A9/SLC2A9/PLA2G6/PLA2G6/PON1/PON1/PON1/ACHE/SLC2A9/SLC2A9/SLC2A9/SLC2A9/SLC2A9/SLC2A9/SLC2A9/SLC2A9/SLC2A9/SLC2A9/SLC2A9/TRIM9/SLC2A9/MAPT/MAPT/IDE/MAPT/MAPT/MAPT/HIVEP3/PHACTR2/SLC2A9/INS/CST3/MAPT/MAPT/MAPT/MAPT/MAPT/MAPT/MAPT/NOS3/SLC2A9/CHRNB2/CHRNB2/CHRNB2/ATP13A2/ATP13A2/ATP13A2/ATP13A2/ATP13A2/ATP13A2/ATP13A2/ATP13A2/MAP1LC3A/MAP1LC3A/PLA2G6/WWOX/WWOX/WWOX/WWOX/LY6E/ATP13A2/MAPT/SLC2A9/IFNG/IFNG/MAPT/WWOX/PHACTR2/SLC2A9/PHACTR2/PACRG/PON1/PON1/NQO2/PACRG/NOS3/SLC2A9/MAPT/MAPT/NOS3/WWOX/COMT/MAPT/MAPT/MAPT/MAPT/MAPT/MAPT/PHACTR2/EPHX1/EPHX2/EPHX2/EPHX2/EPHX2/PACRG/PACRG/LMX1A/LMX1A/LMX1A/LINGO1/APP/SLC2A9/SLC2A9/HIVEP3/BCHE/BCHE/SLC2A9/LINGO1/PPP1R1B/PPP1R1B/PPP1R1B/MAPT/SLC2A9/SLC2A9/HIVEP3/HIVEP3/SLC2A9/SLC2A9/ARNTL/MAPT/MAPT/BCHE/BCHE/BCHE/BCHE/BCHE/BCHE/BCHE/BCHE/WWOX/LMX1A/PACRG/FGF20/PARP1/PARP1/PLA2G6/PLA2G6/MTHFR/ARNTL/ARNTL/ARNTL/ARNTL/ARNTL/VDR/VDR/VDR/VDR/VDR/PPP1R1B/PPP1R1B/PPP1R1B/PPP1R1B/PPP1R1B/PPP1R1B/PPP1R1B/PPP1R1B/PPP1R1B/PPP1R1B/PPP1R1B/PPP1R1B/PPP1R1B/PPP1R1B/SQSTM1/LRRK1/CST3/CST3/CST3/MAPT/EPHX1/YWHAZ/IGF1/PACRG/ARNTL/WWOX/WWOX/WWOX/TBP/TBP/TF/SLC2A9/SLC2A9/EPHX2/EPHX2/PSMB4/PSMB4/PSMB4/PSMB4/COMT/COMT/COMT/COMT/COMT/GIGYF2/GIGYF2/GIGYF2/GIGYF2/GIGYF2/LMX1A/SLC2A9/SNCA/CYP2D6/CYP2D6/CYP2D6/CYP2D6/CYP2D6/CYP2D6/SLC2A9/SLC2A9/MAPT/CYP2D6/SLC2A9/SLC2A9/SLC2A9/SLC2A9/SLC2A9/SLC2A9/SLC2A9/SLC2A9/MAPT/GRK5/CNR1/NRG1/NRG1/APTX/WWOX/PLA2G6/SLC2A9/COMT/TBP/PRDX5/MAPT/MAPT/MAPT/MAPT/MAPT/MAPT/ATP13A2/ATP13A2/GRK5/HIVEP3/PLA2G6/YWHAZ/YWHAZ/SEMA5A/SEMA5A/SEMA5A/SEMA5A/SEMA5A/SEMA5A/SEMA5A/SEMA5A/BCHE/BCHE/BCHE/BCHE/BCHE/MAPT/TFR2/TFR2/CASP9/CASP9/GBA/SLC2A9/SLC2A9/SLC2A9/MAPT/PON1/NOS3/NOS3/WWOX/PARK7/NQO2/ATP13A2/ATP13A2/ATP13A2/ATP13A2/ATP13A2/ATP13A2/ATP13A2/ATP13A2/ATP13A2/ATP13A2/ATP13A2/ATP13A2/NEDD9/COMT/TGM2/MTHFR/MTHFR/MTHFR/MTHFR/MTHFR/MTHFR/ARNTL/SLC2A9/SLC2A9/SLC2A9/SLC2A9/SLC2A9/SLC2A9/LMX1A/MTHFR/MAPT/MAPT/LINGO1/LINGO1/FADD/NQO2/HIVEP3/ESR2/NOS3/NEDD9/NEDD9/NEDD9/NEDD9/NEDD9/NEDD9/NEDD9/NEDD9/NEDD9/NEDD9/NEDD9/NEDD9/NEDD9/NEDD9/NEDD9/NEDD9/NEDD9/NEDD9/PPARGC1A/MAPT/SLC2A9/LINGO1/SOD1/PACRG/NEDD9/PPP1R1B/PPP1R1B/APOD/APOD/APOD/APOD/APOD/APOD/APOD/APOD/APOD/APOD/APOD/APOD/APOD/APOD/APOD/APOD/APOD/APOD/APOD/APOD/APOD/APOD/PLA2G6/PLA2G6/PLA2G6/PLA2G6/ASIC2/WWOX/PLA2G6/BCL2L1/BCL2L1/BCL2L1/BCL2L1/BCL2L1/BCL2L1/BCL2L1/BCL2L1/BCL2L1/BCL2L1/MTHFR/COMT/PARK7/PARK7/PPP1R1B/PPP1R1B/EPHX2/EPHX2/LINGO1/GBA/SLC2A9/NEDD9/EPHX1/EPHX1/MAPT/STH/SLC2A9/SLC2A9/IFNG/IFNG/GCH1/SLC2A9/SLC2A9/COMT/COMT/PPP1R1B/PPP1R1B/PPP1R1B/PPP1R1B/PPP1R1B/PPP1R1B/PPP1R1B/PPP1R1B/PPP1R1B/PACRG/SLC18A2/SLC18A2/PLA2G6/PON1/HIVEP3/HIVEP3/ATP13A2/ATP13A2/ATP13A2/ATP13A2/TF/PER1/IDE/IDE/IDE/MAPT/APP/APP/APP/APP/APP/APP/APP/APP/APP/APP/APP/NEDD9/NEDD9/NEDD9/NEDD9/NQO1/CCKAR/PPARGC1A/PITX3/NQO2/PARK7/SLC2A9/WWOX/GSK3B/NQO2/PHACTR2/HIVEP3/HIVEP3/WWOX/PON1/SLC2A9/SLC2A9/PLA2G6/PARK7/SLC2A9/SLC2A9/SLC2A9/CYP2D6/CYP2D6/CYP2D6/PSEN1/PSEN1/LMX1A/LMX1A/WWOX/WWOX/WWOX/WWOX/PSEN1/MAPT/STH/MTHFR/PSEN1/PSEN1/SLC2A9/LINGO1/MAPT/NQO2/TRAF6/MAPT/SPP1/MAPT/MAPT/MAPT/MAPT/MAPT/MAPT/MAPT/MAPT/MAPT/MAPT/MAPT/MAPT/NEDD9/CYP1A1/MTHFR/MTHFR/SLC2A9/SLC2A9/YWHAB/LY6E/GCH1/GCH1/GCH1/GCH1/PACRG/WWOX/WWOX/MAP1LC3A/MAP1LC3A/MAP1LC3A/MAP1LC3A/MAP1LC3A/MAP1LC3A/MAP1LC3A/MAP1LC3A/MAP1LC3A/MAP1LC3A/MAP1LC3A/MAP1LC3A/MAP1LC3A/MAP1LC3A/MAP1LC3A/MAP1LC3A/MAP1LC3A/MAP1LC3A/MAP1LC3A/MAP1LC3A/MAP1LC3A/MAP1LC3A/MAP1LC3A/MAP1LC3A/MAP1LC3A/MAP1LC3A/MAP1LC3A/MAP1LC3A/MAP1LC3A/MAP1LC3A/MAP1LC3A/MAP1LC3A/COMT/GSK3B/SLC2A9/PPP2R2B/PPP2R2B/BCL2L1/HIVEP3/NRG1/NRG1/CRYAB/CRYAB/CRYAB/PPP1R1B/PPP1R1B/PPP1R1B/PPP1R1B/PACRG/PACRG/PACRG/PACRG/PACRG/PACRG/PACRG/PACRG/PACRG/PACRG/PACRG/PACRG/PACRG/SLC2A9/PLA2G6/ATXN3/ATXN3/ATXN3/ATXN3/ATXN3/ATXN3/ATXN3/ATXN3/ATXN3/ATXN3/SLC2A9/SLC2A9/SLC2A9/ARNTL/ARNTL/ARNTL/ARNTL/ARNTL/ARNTL/ARNTL/ARNTL/ARNTL/ARNTL/ARNTL/MAPT/EPHX1/EPHX1/MAPT/HIVEP3/EPHX1/EPHX1/EPHX1/MAPT/HIVEP3/PPP2R2B/MAPT/MAPT/MAPT/MTHFR/CRYAB/LINGO1/LINGO1/LINGO1/LMX1B/MAP1LC3A/NQO2/MAPT/YWHAB/HSP90AB2P/PLA2G6/FGF20/FGF20/WWOX/CD14/CD14/CD14/CD14/CD14/CD14/ASIC2/MTR/MAPT/GRK5/GRK5/GRK5/PLA2G6/COMT/COMT/COMT/COMT/MAP1LC3A/HIVEP3/HIVEP3/HIVEP3/ATXN3/SLC18A2/POLG/POLG/POLG/CNR1/LRRK1/LRRK1/PACRG/PACRG/PACRG/PACRG/PACRG/PACRG/WWOX/WWOX/WWOX/WWOX/WWOX/WWOX/WWOX/WWOX/WWOX/WWOX/WWOX/WWOX/WWOX/COMT/ASIC2/GRK5/GRK5/HIVEP3/HIVEP3/HIVEP3/HIVEP3/HIVEP3/LINGO1/PACRG/PSEN1/MTHFR/GRN/GRN/TBP/SLC2A9/SLC2A9/SLC2A9/WWOX/NDUFV2/CHRNA4/PPP1R1B/PPP1R1B/PPP1R1B/NFE2L2/MAP1LC3A/MAP1LC3A/MAP1LC3A/NQO2/WWOX/SLC18A2/ESR2/MTR/MTR/MTR/MTR/GRK5/SNCA/SNCA/SNCA/SNCA/SNCA/SNCA/SNCA/SNCA/CHRNB2/MAPT/PSMB4/SLC2A9/SLC2A9/SLC2A9/SLC2A9/SLC2A9/SLC2A9/SLC2A9/SLC2A9/SLC2A9/SLC2A9/SLC2A9/IDE/LINGO1/WWOX/WWOX/HIVEP3/MAPT/SLC2A9/BCL2L1/BCL2L1/BCL2L1/BCL2L1/BCL2L1/BCL2L1/BCL2L1/BCL2L1/BCL2L1/BCL2L1/BCL2L1/BCL2L1/BCL2L1/BCL2L1/BCL2L1/BCL2L1/BCL2L1/BCL2L1/BCL2L1/BCL2L1/BCL2L1/BCL2L1/BCL2L1/BCL2L1/BCL2L1/BCL2L1/BCL2L1/BCL2L1/LY6E/PLA2G6/GCH1/SLC2A9/TF/TF/COMT/ESR1/ESR1/WWOX/MTR/PLA2G6/PACRG/SLC2A9/PPHLN1/SLC2A9/IFNG/IFNG/ARNTL/ARNTL/ARNTL/ARNTL/ARNTL/ARNTL/ARNTL/ARNTL/ARNTL/WWOX/WWOX/PACRG/PACRG/MAPT/MAPT/MAPT/MAPT/MAPT/MAPT/MAPT/HIVEP3/DBH/HIVEP3/CYP2D6/LY6E/ATXN3/ATXN3/IDE/IDE/IDE/IDE/IDE/IDE/IDE/IDE/IDE/IDE/IDE/IDE/IDE/IDE/IDE/IDE/IDE/IDE/IDE/IDE/IDE/IDE/IDE/IDE/IDE/IDE/IDE/HIVEP3/MAPT/MAPT/CASP9/PARP1/MAPT/MAPT/MAPT/MAPT/ABL1/SLC2A9/APP/CRYAB/CRYAB/CRYAB/LINGO1/LINGO1/WWOX/SLC2A9/WWOX/PARK7/PARK7/PARK7/PARK7/PARK7/LPO/WWOX/WWOX/NQO1/ATXN3/ATXN3/ATXN3/GRK5/SLC2A9/MTR/PPP2R2B/GIGYF2/ASIC2/ASIC2/WWOX/PHACTR2/SPR/SPR/PLA2G6/IFNG/IFNG/IFNG/WWOX/ATP13A2/ATP13A2/ATP13A2/WWOX/MTHFR/LY6E/ARNTL/SLC2A9/SLC2A9/SLC2A9/SLC2A9/SLC2A9/SLC2A9/SLC2A9/SLC2A9/SLC2A9/SLC2A9/SLC2A9/SLC2A9/SLC2A9/SLC2A9/SLC2A9/SLC2A9/SLC2A9/SLC2A9/SLC2A9/SLC2A9/SLC2A9/SLC2A9/SLC2A9/ATP13A2/SLC2A9/SLC2A9/COMT/SLC2A9/IFNG/AMIGO2/SLC2A9/APP/APP/APP/WWOX/WWOX/WWOX/WWOX/SLC2A9/SLC2A9/ESR1/ESR1/IDE/MAPT/STH/PLA2G6/SNCG/SLC2A9/IGF1/PACRG/PACRG/ASIC2/ASIC2/SLC2A9/SLC2A9/SLC2A9/MAPT/LINGO1/LINGO1/TGM2/APTX/WWOX/MAPT/SLC2A9/HIVEP3/PHACTR2/PLA2G6/PLA2G6/PLA2G6/PLA2G6/WWOX/WWOX/WWOX/POLG/IFNG/SLC2A9/WWOX/WWOX/MAP1LC3A/SLC2A9/NQO1/MTHFR/MTHFR/MTHFR/MTHFR/MTHFR/MTHFR/MAPT/LMX1A/LMX1A/LMX1A/BCHE/SLC2A9/MAPT/PHACTR2/PHACTR2/CASP3/SLC2A9/NQO1/MAPT/WWOX/EPHX1/WWOX/LY6E/LY6E/LY6E/LY6E/LY6E/PACRG/WWOX/SEMA5A/PPP2R2B/PPP2R2B/PPP2R2B/PPP2R2B/PPP2R2B/PPP1R1B/PPP1R1B/PPP1R1B/PPP1R1B/PPP1R1B/PPP1R1B/PPP1R1B/PPP1R1B/PPP1R1B/PPP1R1B/PPP1R1B/PPP1R1B/PPP1R1B/PPP1R1B/PPP1R1B/PPP1R1B/PPP1R1B/PPP1R1B/PPP1R1B/PPP1R1B/PPP1R1B/PPP1R1B/PPP1R1B/PPP1R1B/PPP1R1B/PPP1R1B/PPP1R1B/PPP1R1B/PPP1R1B/PPP1R1B/PPP2R2B/MAPT/ATXN3/ATXN3/CHRNB2/CHRNB2/MTIF3/MTIF3/MTIF3/MTIF3/MTIF3/NR4A2/PLA2G6/MAPT/PRDX5/PACRG/SLC2A9/SLC2A9/SLC2A9/CAPN1/BCHE/SLC2A9/NTRK2/GBA2/WWOX/PACRG/PACRG/PACRG/PACRG/WWOX/WWOX/WWOX/WWOX/WWOX/WWOX/WWOX/WWOX/CST3/SIRT2/SLC2A9/SLC2A9/SLC2A9/SLC2A9/SLC2A9/SLC2A9/SLC2A9/SLC2A9/SLC2A9/SLC2A9/SLC2A9/PLA2G6/PLA2G6/LINGO1/LINGO1/MAPT/MAPT/STH/STH/WWOX/SLC2A9/PPARGC1A/CRYAB/MTRR/ACHE/CCKAR/COMT/PLA2G6/TRAF6/PARK7/GCH1/GCH1/GRK5/SLC2A9/SLC2A9/BST1/MAPT/SLC2A9/SLC2A9/SLC2A9/COMT/MAPT/CAPN1/TRIM9/WWOX/PLA2G6/LINGO1/LINGO1/LINGO1/SLC18A2/PPP2R2B/TRIM9/PLA2G6/WWOX/ARNTL/ARNTL/SPR/WWOX/WWOX/WWOX/WWOX/WWOX/GCH1/BCHE/BCHE/SLC2A9/SLC2A9/SLC2A9/SLC2A9/APP/APP/APP/APP/NRG1/PPP1R1B/SNCA/COMT/WWOX/ASIC2/ASIC2/APP/GSK3B/GSK3B/GSK3B/LMX1A/LMX1A/GSK3B/MAPT/SLC2A9/SLC2A9/SLC2A9/SLC2A9/SLC2A9/SLC2A9/SLC2A9/SLC2A9/SLC2A9/SLC2A9/SLC2A9/SLC2A9/PON1/PHACTR2/PHACTR2/PON1/SLC2A9/COMT/NFE2L2/PLA2G6/LRRK2/SLC2A9/WWOX/MTHFR/MAPT/GSK3B/GSK3B/GSK3B/GSK3B/GSK3B/PON1/GPX1/GPX1/GPX1/GPX1/HIVEP3/CYP1A1/WWOX/SLC2A9/IFNG/PPP1R1B/PPP1R1B/ARNTL/ARNTL/ARNTL/PPP1R1B/PPP1R1B/PPP1R1B/PPP1R1B/PPP1R1B/PPP1R1B/PPP1R1B/PPP1R1B/PPP1R1B/PPP1R1B/PPP1R1B/PPP1R1B/PPP1R1B/WWOX/WWOX/WWOX/WWOX/WWOX/WWOX/WWOX/WWOX/WWOX/WWOX/MAP3K5/MAP3K5/MAP3K5/ATXN3/ATXN3/ATXN3/ATXN3/ATXN3/ATXN3/ATXN3/ATXN3/ATXN3/ATXN3/WWOX/PPP2R2B/GRK5/GRK5/WWOX/LMX1A/SLC2A9/PHACTR2/PHACTR2/HIVEP3/HIVEP3/HIVEP3/WWOX/WWOX/PLA2G6/MAPT/FGF20/MAPT/MAPT/TGM2/ATP13A2/WWOX/PPP1R1B/WWOX/APP/SNCA/PSEN1/BST1/BST1/BST1/BST1/BST1/IDE/IDE/IDE/MAPT/PPARGC1A/C3/NOS3/NOS3/SNCG/MAPT/GCH1/VDR/VDR/SLC2A9/SLC2A9/SLC2A9/WWOX/PON1/MAPT/HIVEP3/SEMA5A/PACRG/PACRG/PLA2G6/FADD/NOS3/NOS3/NOS3/NOS3/SNCG/GRK5/WWOX/WWOX/YWHAB/MAP1LC3A/NEDD9/SLC2A9/CD14/CD14/CD14/CD14/PPP2R2B/CRYAB/CRYAB/CRYAB/NQO2/NQO2/NQO2/MAP3K5/MAP3K5/MTR/LRRK1/MAPT/COMT/LINGO1/MTR/NQO2/CHAT/CHAT/APTX/SLC2A9/WWOX/GCH1/GCH1/GCH1/GCH1/GCH1/CASP3/SLC2A9/HIVEP3/HIVEP3/PSMB4/PSMB4/ATP13A2/PLA2G6/MAPT/SNCA/SNCA/WWOX/WWOX/SLC2A9/PACRG/PACRG/NTRK2/WWOX/WWOX/WWOX/PHACTR2/ESR1/ESR1/ESR1/ESR1/ESR1/LY6E/LY6E/MAPT/MAPT/IGF2/PACRG/PACRG/WWOX/WWOX/PACRG/PACRG/PHACTR2/WWOX/IFNG/COMT/NTRK2/NTRK2/MAPT/STH/PSEN1/MAPT/SLC2A9/SLC2A9/MAP1LC3A/SLC2A9/MTR/MTR/HIVEP3/HIVEP3/HIVEP3/HIVEP3/CYP2D6/CYP2D6/CYP2D6/CYP2D6/CYP2D6/CYP2D6/CYP2D6/CYP2D6/CYP2D6/CYP2D6/CYP2D6/CYP2D6/NDUFV2/NDUFV2/NDUFV2/NDUFV2/NDUFV2/NDUFV2/NDUFV2/WWOX/SLC18A2/BCL2L1/BCL2L1/BCL2L1/BCL2L1/BCL2L1/BCL2L1/BCL2L1/BCL2L1/BCL2L1/BCL2L1/BCL2L1/BCL2L1/PLA2G6/ATP13A2/MAPT/PHACTR2/SEMA5A/PLA2G6/SLC2A9/SLC2A9/SLC2A9/MAPT/MAPT/PSEN1/TGM2/SLC2A9/SLC2A9/BCL2L1/BCL2L1/BCL2L1/BCL2L1/WWOX/WWOX/WWOX/WWOX/WWOX/WWOX/ATP13A2/PER1/WWOX/MAPT/IGF1/IGF1/RET/PLA2G6/PRDX5/CNR1/EPHX1/EPHX1/PARP1/WWOX/WWOX/PLA2G6/PLA2G6/LINGO1/PSEN1/IDE/IDE/ARNTL/ARNTL/ARNTL/ARNTL/WWOX/ACHE/ARNTL/ARNTL/SLC2A9/WWOX/POLG/ABCB1/ABCB1/PHACTR2/WWOX/WWOX/PSEN1/PSEN1/PSEN1/PHACTR2/MAP3K5/MAP3K5/MAP3K5/MAP3K5/MAP3K5/MAP3K5/INS/INS/CD14/MAPT/PPP2R2B/HIVEP3/SLC2A9/CRYAB/ATP13A2/ATP13A2/ATP13A2/ATP13A2/ATP13A2/ATP13A2/WWOX/IFNG/IFNG/IFNG/IFNG/LRRK1/MTHFR/MTHFR/HP/PLA2G6/PLA2G6/PLA2G6/HIVEP3/MAPT/MAPT/LPO/APP/GSK3B/ATP13A2/ATP13A2/SLC2A9/SLC2A9/ATP13A2/ATP13A2/SOD1/SOD1/SOD1/SOD1/APP/WWOX/SEMA5A/SEMA5A/SLC2A9/MAP3K5/TRIM9/NDUFV2/NDUFV2/GBA/IFNG/IFNG/SLC2A9/HIVEP3/PLA2G6/ESR2/MAPT/MAPT/WWOX/WWOX/CNR1/WWOX/SLC2A9/TF/PPP2R2B/ARNTL/ARNTL/ARNTL/ARNTL/ARNTL/ARNTL/HIVEP3/HIVEP3/PSEN1/PPP1R1B/PPP1R1B/PLA2G6/IFNG/PON1/TF/PER1/CASP3/HIVEP3/HIVEP3/BCL2L1/BCL2L1/BCL2L1/BCL2L1/BCL2L1/BCL2L1/BCL2L1/BCL2L1/BCL2L1/BCL2L1/BCL2L1/BCL2L1/BCL2L1/BCL2L1/BCL2L1/BCL2L1/BCL2L1/BCL2L1/BCL2L1/BCL2L1/BCL2L1/BCL2L1/BCL2L1/BCL2L1/BCL2L1/BCL2L1/BCL2L1/BCL2L1/BCL2L1/BCL2L1/BCL2L1/BCL2L1/BCL2L1/BCL2L1/BCL2L1/BCL2L1/BCL2L1/BCL2L1/BCL2L1/BCL2L1/BCL2L1/BCL2L1/BCL2L1/BCL2L1/BCL2L1/BCL2L1/AQP1/LRRK1/APP/ATP13A2/ATP13A2/MAPT/MAPT/NR4A2/WWOX/LPO/LPO/PHACTR2/PHACTR2/NRG1/SLC2A9/TH/MAP3K5/SLC2A9/SLC2A9/SLC2A9/NQO2/MAPT/STH/PLA2G6/PLA2G6/LINGO1/LINGO1/LINGO1/WWOX/MAPT/MAPT/MAPT/APP/POLG/SLC2A9/SLC2A9/SLC2A9/HIVEP3/HIVEP3/HIVEP3/BCL2L1/BCL2L1/BCL2L1/BCL2L1/BCL2L1/BCL2L1/BCL2L1/BCL2L1/BCL2L1/BCL2L1/BCL2L1/BCL2L1/MAPT/HIVEP3/SLC2A9/SLC2A9/SLC2A9/PLA2G6/PLA2G6/CRYAB/PHACTR2/PHACTR2/TF/SLC2A9/NOS3/NOS3/NOS3/WWOX/WWOX/GSK3B/WWOX/PLA2G6/HIVEP3/HIVEP3/HIVEP3/SNCA/SNCA/SNCA/PARK7/PARK7/PPARGC1A/LRRK1/SLC2A9/TF/TF/EPHX1/EPHX1/WWOX/CYP2D6/LINGO1/WWOX/HIVEP3/HIVEP3/HIVEP3/HIVEP3/HIVEP3/PARP1/PACRG/PACRG/PACRG/PACRG/PACRG/PACRG/PACRG/PACRG/PACRG/PACRG/PACRG/PPARGC1A/WWOX/ATXN3/SNCA/CASP9/CASP9/CASP9/CASP9/CASP9/CASP9/CASP9/CASP9/CASP9/CASP9/CASP9/CASP9/WWOX/GIGYF2/GIGYF2/GIGYF2/GIGYF2/GIGYF2/SLC18A2/SLC18A2/SLC18A2/SLC18A2/SLC18A2/SLC18A2/AMIGO2/AMIGO2/AMIGO2/AMIGO2/AMIGO2/AMIGO2/AMIGO2/SLC2A9/SLC2A9/IGF1/IGF1/WWOX/WWOX/HIVEP3/HIVEP3/HIVEP3/HIVEP3/HIVEP3/SQSTM1/WWOX/LINGO1/PVALB/PLA2G6/WWOX/WWOX/WWOX/WWOX/WWOX/PON1/WWOX/WWOX/SLC2A9/SLC2A9/SLC2A9/SLC2A9/SLC2A9/PON1/PON1/TRAF6/TRAF6/TRAF6/TRAF6/TRAF6/TRAF6/TRAF6/TRAF6/TRAF6/TRAF6/TRAF6/TRAF6/TRAF6/TRAF6/TRAF6/TRAF6/TRAF6/TRAF6/TRAF6/TRAF6/TRAF6/TRAF6/TRAF6/TRAF6/TRAF6/TRAF6/TRAF6/TRAF6/TRAF6/TRAF6/TRAF6/TRAF6/TRAF6/TRAF6/TRAF6/TRAF6/TRAF6/TRAF6/TRAF6/TRAF6/TRAF6/TRAF6/TRAF6/TRAF6/TRAF6/WWOX/PSEN1/PSEN1/PSEN1/PSEN1/PSEN1/PSEN1/PSEN1/TF/LRRK1/LRRK2/LRRK2/LRRK2/SNCA/SNCA/SNCA/SNCA/MAP1LC3A/MAP1LC3A/HIVEP3/HIVEP3/TF/WWOX/WWOX/WWOX/WWOX/WWOX/WWOX/WWOX/WWOX/ATXN3/COMT/SLC2A9/CYP1A1/LINGO1/LINGO1/LINGO1/FAS/PPP2R2B/PPP2R2B/PPP2R2B/PPP2R2B/SLC2A9/AMIGO2/MAPT/CHRNB2/CHRNB2/HTR6/GRK5/NOS3/SLC2A9/SLC2A9/PLA2G6/GRK5/WWOX/MAPT/WWOX/COMT/WWOX/WWOX/POLG/WWOX/SLC2A9/CARTPT/CARTPT/CARTPT/CARTPT/NRG1/NRG1/NRG1/NRG1/NRG1/NRG1/NRG1/NRG1/NRG1/NRG1/NRG1/PPP2R2B/PPP2R2B/NEDD9/TRAF6/MTR/MTHFR/MTHFR/MTHFR/MTHFR/MTHFR/MTHFR/MTHFR/MTHFR/MTHFR/MTHFR/MTHFR/GRK5/LINGO1/COMT/HIVEP3/HIVEP3/HIVEP3/HIVEP3/HIVEP3/SLC2A9/NOS3/WWOX/HIVEP3/HIVEP3/HIVEP3/HIVEP3/HIVEP3/HIVEP3/PPHLN1/WWOX/MAPT/MAP1LC3A/CHRNB2/MAPT/GRK5/GRK5/GRK5/GRK5/GRK5/SIRT2/PACRG/EPHX1/TF/NRG1/NRG1/IFNG/GRN/PSEN1/PSEN1/BCL2L1/PLA2G6/PLA2G6/PLA2G6/PLA2G6/MAPT/SIRT2/MAPT/SLC2A9/SLC2A9/SLC2A9/MAP3K5/MAP3K5/PACRG/ARNTL/HIVEP3/HIVEP3/HIVEP3/HIVEP3/HIVEP3/GBA2/GRK5/WWOX/WWOX/PPP1R1B/CD200/CD200/CD200/ASIC2/ASIC2/PSEN1/PSEN1/PSEN1/WWOX/WWOX/YWHAZ/GIGYF2/TRIM9/TRIM9/PHACTR2/TRIM9/PACRG/PACRG/PACRG/PACRG/PACRG/PACRG/PACRG/EPHX1/MAP1LC3A/MAP1LC3A/MAP1LC3A/PHACTR2/SNCA/SNCA/MAP1LC3A/MAP1LC3A/MAP1LC3A/LINGO1/LINGO1/LINGO1/LINGO1/MAPT/SLC2A9/ATP13A2/ATP13A2/PACRG/APP/APP/APP/APP/APP/APP/PLA2G6/HIVEP3/PACRG/PACRG/PACRG/PACRG/PACRG/PACRG/MAPT/MAPT/WWOX/ARNTL/PHACTR2/BCHE/LINGO1/BCL2L1/POLG/LINGO1/LINGO1/EPHX1/EPHX1/EPHX1/EPHX1/EPHX1/EPHX1/EPHX1/EPHX1/EPHX1/EPHX1/EPHX1/IFNG/ABL1/ABL1/ARNTL/ARNTL/CASP9/SLC2A9/SLC2A9/MTR/MTR/MTR/MTR/NDUFV2/GCH1/GSK3B/GSK3B/GSK3B/GSK3B/GSK3B/GSK3B/GSK3B/GSK3B/GSK3B/GSK3B/GSK3B/GSK3B/GSK3B/GSK3B/MAPT/WWOX/WWOX/PPP2R2B/PPP2R2B/PPP2R2B/PPP2R2B/PPP2R2B/LINGO1/MAPT/WWOX/MAPT/WWOX/GCH1/WWOX/LINGO1/HIVEP3/PPHLN1/PHACTR2/PON1/NRG1/NRG1/NRG1/NRG1/NRG1/NRG1/IFNG/IFNG/IFNG/SLC2A9/SLC2A9/SLC2A9/SLC2A9/FGF20/FGF20/PLA2G6/TRIM9/SLC2A9/MAP3K5/ARNTL/ARNTL/MAPT/MAPT/RPH3A/RPH3A/LRRK1/EPHX2/HIVEP3/PPP2R2B/PPP2R2B/MAPT/MAP3K5/MAP3K5/MAP3K5/MAP3K5/MAP3K5/MAP3K5/MAP3K5/MAP3K5/MAP3K5/MAP3K5/MAP3K5/MAP3K5/MAP3K5/MAP3K5/MAP3K5/MAP3K5/PON1/SLC2A9/ATP13A2/SLC2A9/SLC2A9/GIGYF2/GIGYF2/GIGYF2/GIGYF2/GIGYF2/GIGYF2/LINGO1/AMIGO2/WWOX/WWOX/PACRG/GSK3B/GSK3B/GSK3B/GSK3B/GSK3B/GSK3B/GSK3B/GSK3B/GSK3B/ASIC2/HIVEP3/PRDX5/ATXN3/ATXN3/ATXN3/ATXN3/GIGYF2/PLA2G6/LINGO1/HIVEP3/MAPT/STH/ARNTL/SLC2A9/PARK7/MAPT/HIVEP3/SLC2A9/MAPT/GSK3B/SNCA/APP/MAPT/WWOX/WWOX/HIVEP3/HIVEP3/HIVEP3/COMT/PHACTR2/WWOX/PPARGC1A/BCHE/BCHE/PARK7/IFNG/ARNTL/ARNTL/ARNTL/ARNTL/ARNTL/ARNTL/SLC2A9/SLC2A9/SLC2A9/SLC2A9/SLC2A9/NQO2/NQO2/ASIC2/GIGYF2/GIGYF2/GIGYF2/SLC2A9/NFE2L2/MAPT/CD200/TGM2/TGM2/TGM2/HIVEP3/LINGO1/MTIF3/MTIF3/MTIF3/MTIF3/MTIF3/MTIF3/SLC2A9/SLC2A9/SLC2A9/SLC2A9/MAP1LC3A/MAP1LC3A/GSK3B/PLA2G6/ESR1/ATP13A2/ATP13A2/SLC2A9/SLC2A9/SLC2A9/MAP3K5/MAP3K5/TRAF6/WWOX/WWOX/WWOX/WWOX/WWOX/WWOX/WWOX/WWOX/TRIM9/TRIM9/PON1/LINGO1/SLC2A9/LRRK1/HIVEP3/NQO1/PPP2R2B/PPP2R2B/PPP2R2B/ARNTL/LPO/LPO/ATXN3/ATXN3/HIVEP3/CDKN2A/CDKN2A/PSMB4/CASP9/CHRNB2/GIGYF2/SLC2A9/MAPT/COMT/CASP3/CASP3/CASP3/CASP3/CASP3/CASP3/CASP3/CASP3/CASP3/CASP3/CASP3/CASP3/CASP3/CASP3/CASP3/CASP3/CASP3/CASP3/CASP3/IFNG/IFNG/SLC2A9/NQO2/WWOX/SLC2A9/PARK7/PLA2G6/MAPT/MAPT/TRAF6/CASP3/INS/PACRG/PACRG/PACRG/PACRG/PACRG/PACRG/PACRG/PACRG/PACRG/PACRG/PACRG/PACRG/PACRG/PACRG/MAPT/POLG/ATXN3/CST3/GRK5/GCH1/NQO1/EPHX1/MAP3K5/MAP3K5/MAP3K5/MAP3K5/MAP3K5/MAP3K5/MAP3K5/MAP3K5/MAP3K5/MAP3K5/PACRG/SLC2A9/NOS3/MAPT/STH/TFR2/TFR2/TFR2/SLC2A9/PPARGC1A/SLC2A9/HIVEP3/HIVEP3/BCHE/PHACTR2/POLG/GRK5/LY6E/LY6E/SLC2A9/PON1/GRK5/LINGO1/MAP1LC3A/SLC2A9/MAPT/MAP1LC3A/MAP1LC3A/MAP1LC3A/MAP1LC3A/PVALB/PER1/WWOX/WWOX/LY6E/PPP1R1B/PON1/APOD/GBA/GBA/HIVEP3/ABL1/PPARGC1A/PPARGC1A/PPARGC1A/PPARGC1A/FGF20/SLC2A9/SLC2A9/HIVEP3/HIVEP3/HIVEP3/FGF20/MAPT/MAPT/PPP2R2B/HIVEP3/HIVEP3/HIVEP3/HIVEP3/MTRR/MTRR/MTRR/MTRR/MTRR/MTRR/MTRR/PON1/PPHLN1/SLC2A9/SLC2A9/SLC2A9/SLC2A9/LINGO1/LINGO1/MAPT/HIVEP3/HIVEP3/HIVEP3/CD14/LINGO1/PLA2G6/MTHFR/PPP1R1B/PPP1R1B/PPP1R1B/PPP1R1B/BCHE/LRRK1/GCH1/APP/SLC2A9/SNCG/SNCG/COMT/RET/RET/HMOX1/HMOX1/HMOX1/HMOX1/HMOX1/HMOX1/HMOX1/HMOX1/MAPT/PPP1R1B/PPARGC1A/PPARGC1A/BCL2L1/BCL2L1/BCL2L1/BCL2L1/MTHFR/SLC2A9/SLC2A9/ARNTL/ATXN3/SLC2A9/SLC2A9/SLC2A9/SLC2A9/SLC2A9/ATP13A2/PHACTR2/GBA/GCH1/GCH1/GCH1/GCH1/LINGO1/LINGO1/GRK5/PLA2G6/MAPT/MAP3K5/NQO2/SLC2A9/RET/PLA2G6/MAP3K5/MAP3K5/MAP3K5/MAP3K5/MAP3K5/MAP3K5/HIVEP3/PPP2R2B/TRAF6/MAPT/TRIM9/LMX1B/LINGO1/LINGO1/LY6E/LY6E/LY6E/LY6E/AQP1/EPHX2/EPHX2/EPHX2/EPHX2/EPHX2/EPHX2/LINGO1/LINGO1/PLA2G6/PARK7/ABCB1/TF/NQO2/NQO2/PLA2G6/PACRG/WWOX/ATP13A2/MAPT/WWOX/MAP3K5/MAP3K5/MAP3K5/MAP3K5/MAP3K5/MAP3K5/SLC2A9/SLC2A9/SLC2A9/SLC2A9/SLC2A9/SLC2A9/SLC2A9/SLC2A9/SLC2A9/SLC2A9/SLC2A9/LRRK1/ATP13A2/ATP13A2/ATP13A2/ATP13A2/WWOX/LINGO1/GRK5/MAPT/MAPT/MAPT/LINGO1/LINGO1/LINGO1/LINGO1/LINGO1/MAPT/BCHE/MAPT/WWOX/IFNG/ABL1/CRYAB/CRYAB/CRYAB/PLA2G6/IGF2/IGF2/PSEN1/LY6E/PARK7/NQO2/MTRR/HIVEP3/WWOX/HIVEP3/PSEN1/PSEN1/PSEN1/PSEN1/PSEN1/PSEN1/PSEN1/PSEN1/PSEN1/PSEN1/PSEN1/PSEN1/PSEN1/PSEN1/PSEN1/PSEN1/PSEN1/ACHE/SLC2A9/PACRG/PACRG/PACRG/PACRG/PACRG/PACRG/PACRG/PACRG/PACRG/LMX1A/GCH1/GCH1/ESR1/ESR1/ESR1/ESR1/ESR1/ESR1/ESR1/ESR1/ESR1/HIVEP3/PACRG/SLC2A9/WWOX/PLA2G6/PLA2G6/CFH/APTX/GSTM1/CASP9/CASP9/CASP9/CASP9/CASP9/CASP9/CASP9/CASP9/CASP9/CASP9/CASP9/CASP9/CASP9/CASP9/CASP9/CASP9/CASP9/CASP9/CASP9/CASP9/CASP9/CASP9/CASP9/CASP9/CASP9/CASP9/CASP9/CASP9/CASP9/CASP9/CASP9/CASP9/CASP9/CASP9/CASP9/PHACTR2/COMT/MAPT/MAPT/PHACTR2/LY6E/PLA2G6/HIVEP3/SLC2A9/GCH1/GCH1/GCH1/GCH1/GCH1/GCH1/GCH1/MAP1LC3A/MAP1LC3A/PPP2R2B/PPP2R2B/PPP2R2B/PPP2R2B/PPP2R2B/PPP2R2B/PPP2R2B/COMT/PACRG/GRIN2B/WWOX/LPO/LPO/RET/RET/RET/RET/PACRG/WWOX/ATP13A2/ATP13A2/ATP13A2/ATP13A2/COMT/COMT/COMT/COMT/WWOX/NQO2/LINGO1/LINGO1/ATP13A2/ATP13A2/ATP13A2/ATP13A2/ATP13A2/ATP13A2/MTIF3/LINGO1/LINGO1/LINGO1/LINGO1/HIVEP3/SNCA/SNCA/IFNG/IFNG/POLG/BCHE/SLC2A9/PHACTR2/GRK5/WWOX/WWOX/SLC2A9/HIVEP3/WWOX/WWOX/ASIC2/APP/PLA2G6/PLA2G6/PLA2G6/PACRG/PACRG/WWOX/HIVEP3/GRK5/WWOX/ATXN3/ATXN3/ASIC2/EPHX1/EPHX1/BDNF/BDNF/SPP1/CASP3/MAPT/ARNTL/CASP3/HIVEP3/SLC2A9/CCK/PINK1/PINK1/PINK1/ABL1/MAP3K5/MAP3K5/WWOX/SLC2A9/LINGO1/LINGO1/LINGO1/LINGO1/LINGO1/LINGO1/LINGO1/LINGO1/LINGO1/LINGO1/GBA2/GBA2/GBA2/GBA2/GBA2/PLA2G6/PLA2G6/PLA2G6/SPR/SLC2A9/ASIC2/WWOX/HIVEP3/HIVEP3/HIVEP3/WWOX/TRAF6/TRAF6/TRAF6/APP/APP/PPP1R1B/PPP1R1B/VDR/PON1/PON1/PON1/LMX1A/LMX1A/LMX1A/LMX1A/PLA2G6/IFNG/IFNG/COMT/MAPT/GIGYF2/MTR/MTR/IFNG/IFNG/IFNG/IFNG/MAPT/PPP2R2B/PLA2G6/ATXN3/MTR/GRK5/PLA2G6/WWOX/TRAF6/TRAF6/TRAF6/MTHFR/MTHFR/MTHFR/MTHFR/MTHFR/MTHFR/HIVEP3/HIVEP3/HIVEP3/GRK5/ESR2/ESR2/ESR2/ESR2/LY6E/LY6E/LY6E/MAPT/BCHE/PHACTR2/PLA2G6/PLA2G6/MAPT/MAPT/MAPT/MAPT/MAPT/MAPT/SLC2A9/SLC2A9/SLC2A9/SLC2A9/SLC2A9/LINGO1/PACRG/MAP3K5/GBA/INS/HIVEP3/WWOX/WWOX/WWOX/MAPT/PLA2G6/EPHX1/CHRNB2/CHRNB2/MAP3K5/MAP3K5/MAP3K5/MAP3K5/MAP3K5/MAP3K5/MAP3K5/MAP3K5/MAP3K5/MAP3K5/MAP3K5/MAP3K5/MAP3K5/MAP3K5/MAP3K5/MAP3K5/MAPT/MAPT/COMT/ABCB1/ABCB1/LINGO1/WWOX/BCL2L1/BCL2L1/BCL2L1/BCL2L1/BCL2L1/BCL2L1/BCL2L1/BCL2L1/BCL2L1/BCL2L1/BCL2L1/BCL2L1/BCL2L1/BCL2L1/BCL2L1/BCL2L1/BCL2L1/BCL2L1/BCL2L1/BCL2L1/BCL2L1/BCL2L1/BCL2L1/BCL2L1/BCL2L1/BCL2L1/BCL2L1/BCL2L1/BCL2L1/BCL2L1/BCL2L1/BCL2L1/BCL2L1/BCL2L1/BCL2L1/MTHFR/GBA/GBA/GBA/GBA/WWOX/HIVEP3/PLA2G6/MAPT/MAPT/MAPT/PRDX5/PRDX5/PRDX5/GCH1/ESR1/ESR1/PLA2G6/PPP2R2B/PPP2R2B/PARK7/IGF2/NR4A2/SLC2A9/PPP2R2B/PPP2R2B/GRK5/WWOX/WWOX/PON1/PON1/APP/LINGO1/SLC2A9/NR4A2/WWOX/LRRK1/MAPT/PACRG/PACRG/HIVEP3/HIVEP3/HIVEP3/HIVEP3/MAPT/HIVEP3/SLC2A9/PACRG/WWOX/WWOX/WWOX/PACRG/PACRG/SLC2A9/SLC2A9/SLC2A9/SLC2A9/SLC2A9/SLC2A9/SLC2A9/MAPT/LMX1B/FADD/TRIM9/HIVEP3/LRRK1/LRRK1/LRRK1/LRRK1/SLC2A9/PARK7/PARK7/BCHE/BCHE/BCHE/BCHE/BCHE/BCHE/BCHE/BCHE/IL1A/IL1A/LRRK1/WWOX/HIVEP3/ABCB1/ABCB1/ABCB1/ATP13A2/ABL1/ABL1/ABL1/EPHX1/EPHX1/MTHFR/MTHFR/SLC2A9/CASP9/SLC2A9/WWOX/PLA2G6/PLA2G6/MTR/MTR/CASP3/HP/SLC2A9/SLC2A9/CYP2D6/SNCG/VDR/PPP2R2B/PPP1R1B/ATP13A2/ATP13A2/ASIC2/WWOX/PLA2G6/PLA2G6/COMT/PLA2G6/COMT/COMT/SLC2A9/PLA2G6/ASIC2/ASIC2/PACRG/PACRG/WWOX/WWOX/IFNG/WWOX/TRIM9/NEDD9/ATXN3/ATXN3/PARK7/PARK7/CHRNB2/POLG/FGF20/GRK5/PARK7/PLA2G6/PLA2G6/TFR2/TFR2/TFR2/LRRK1/LINGO1/WWOX/PPP1R1B/PARK7/ATP13A2/ATP13A2/ATP13A2/ATP13A2/ATP13A2/BCHE/MAPT/SLC2A9/CRYAB/CRYAB/CRYAB/CRYAB/WWOX/HIVEP3/EPHX1/HIVEP3/COMT/MAPT/LRRK1/MAPT/STH/CD14/CD14/CD14/POLG/PPP2R2B/SLC2A9/SLC2A9/SLC2A9/MAPT/PACRG/PACRG/PACRG/WWOX/PACRG/HIVEP3/MAP3K5/EPHX1/HIVEP3/HIVEP3/WWOX/LINGO1/LINGO1/ATP13A2/LINGO1/LINGO1/MTIF3/MAPT/WWOX/WWOX/PPP1R1B/WWOX/IDE/MTHFR/MAPT/COMT/PON1/TRAF6/WWOX/HIVEP3/PLA2G6/HIVEP3/HIVEP3/HIVEP3/LINGO1/SLC2A9/SLC2A9/SLC2A9/SLC2A9/PARP1/LINGO1/PLA2G6/PACRG/PACRG/MAPT/ATP13A2/ATP13A2/ATP13A2/ATP13A2/ATP13A2/ATP13A2/ATP13A2/A
DOID:1192	peripheral nervous system neoplasm	277	0.907606	1.16691	1e-10	1.42857e-10		954429	tags=21%, list=18%, signal=17%	CAMTA1/CXCR6/MAPT/MCM7/WASF3/WASF3/WASF3/KIF1B/KIF1B/KIF1B/KIF1B/KIF1B/KIF1B/KIF1B/KIF1B/MGMT/MGMT/MADD/MADD/MADD/MADD/IFNG/GAS7/TNFRSF10D/EGFR/WASF3/SYT1/SYT1/SYT1/IGF1R/PARK7/ITGA2/EPAS1/CAMTA1/BAK1/CAMTA1/APP/APP/APP/APP/APP/RASSF5/RASSF5/ELAVL3/MICA/MAPT/GSTP1/HLA-G/TLX2/P2RY6/AKT1/SP1/SEMA4F/EGF/COMT/COMT/CXCR6/CTSD/CTSD/BCL2L1/GAS7/CYP19A1/CASP9/CASP9/CASP9/MAPT/CDK4/DFFA/MAP2/MAP2/ITGA2/ITGA2/HLA-G/HLA-G/HLA-G/HLA-G/HLA-G/HLA-G/HLA-G/MGMT/EPAS1/RAPGEF1/MGMT/MGMT/DKK3/DKK3/DKK3/DKK3/DKK3/DKK3/DKK3/DKK3/DKK3/DKK3/DKK3/DDX1/LGALS1/LGALS1/LGALS1/NBN/NBN/MMP2/MMP2/MAPT/PRKCA/PRKCA/MAP2/MAP2/SYT1/DKK3/DKK3/DKK3/DKK3/ICMT/P2RX7/KCNH2/DFFA/BIN1/BIN1/BIN1/FOXM1/LMO1/BIRC7/BIRC7/PSEN1/PSEN1/MAPT/PSEN2/RRP1/CAMTA1/APP/APP/MAPT/MAPT/MAPT/KCNH2/TNXB/ITGA2/MAPT/MAPT/MAPT/MAPT/FOXO1/FOXO1/HLA-G/RELN/ITGA2/MAPT/MGMT/MGMT/MAPT/GNAS/GNAS/GNAS/GNAS/STAT3/STAT3/DROSHA/DROSHA/HLA-G/CXCL12/ITGA2/SNCA/SNCA/NCOA7/RET/RET/CAMTA1/TNXB/DDX20/P2RX7/CXCR6/BCL2L1/BCL2L1/BCL2L1/BCL2L1/BCL2L1/BCL2L1/BCL2L1/BCL2L1/BCL2L1/BCL2L1/BCL2L1/BCL2L1/BCL2L1/BCL2L1/BCL2L1/BCL2L1/BCL2L1/BCL2L1/BCL2L1/BCL2L1/BCL2L1/BCL2L1/BCL2L1/BCL2L1/BCL2L1/BCL2L1/BCL2L1/BCL2L1/SMAD1/SMAD1/HLA-G/HLA-G/IFNG/MXI1/MAPT/MAPT/MAPT/MADD/MMP2/HLA-G/HLA-G/HLA-G/IL6R/IL6R/KIF1B/KIF1B/KIF1B/KIF1B/KIF1B/KIF1B/KIF1B/KIF1B/KIF1B/KIF1B/KIF1B/KIF1B/KIF1B/KIF1B/KIF1B/KIF1B/KIF1B/KIF1B/MAP2/MAP2/MAP2/MAP2/VSNL1/WASF3/WASF3/HLA-G/MICA/MICA/MICA/MICA/MICA/MICA/MICA/MICA/MICA/MICA/MICA/MICA/MICA/MICA/MICA/MICA/CLU/PSEN1/PSEN1/PSEN1/COMT/CYP19A1/EGFR/MAPT/SKP2/SKP2/SKP2/MMP2/MGMT/MGMT/MGMT/MGMT/MAPT/PVT1/PVT1/PVT1/ASPH/ASPH/ASPH/ASPH/ASPH/ASPH/CTNNB1/CAMTA1/CAMK2G/CAMK2G/CAMK2G/CAMK2G/CAMK2G/CAMK2G/CAMK2G/CAMK2G/CAMK2G/CAMK2G/CAMK2G/CAMK2G/CAMK2G/CAMK2G/CAMK2G/CAMK2G/CAMK2G/CAMK2G/CAMK2G/CAMK2G/CAMK2G/CAMK2G/CAMK2G/CAMK2G/CAMK2G/CAMK2G/CAMK2G/CAMK2G/CAMK2G/CAMK2G/EPAS1/HLA-G/HLA-G/TNXB/RAE1/HLA-G/EGF/EGF/EGF/EGF/TGM2/PTK2/MAPT/MAPT/WNT3/KCNH2/KCNH2/COMT/CYP19A1/HLA-G/HLA-G/HLA-G/HLA-G/HLA-G/HLA-G/HLA-G/HLA-G/HLA-G/HLA-G/HLA-G/HLA-G/RRP1/RRP1/ZNF423/DDC/PSEN1/PSEN1/PSEN1/PSEN1/PSEN1/DKK3/IL6R/IL6R/IL6R/IL6R/IL6R/FYN/FYN/FYN/FYN/FYN/FYN/FYN/FYN/FYN/FYN/FYN/RAPGEF1/RAPGEF1/MIR210/ABCC1/ABCC1/MGMT/CAMTA1/COMT/SLC6A2/SLC6A2/BCL2L11/BCL2L11/BCL2L11/BCL2L11/BIRC7/MAPT/BAD/BARD1/PTP4A3/HLA-G/HLA-G/HLA-G/HLA-G/HLA-G/IGF2/EPAS1/CAMTA1/CAMTA1/CAMTA1/DPYSL2/DPYSL2/DPYSL2/DPYSL2/DPYSL2/NFATC1/NFATC1/ASPH/ASPH/ASPH/HLA-G/DR1/BAD/BAD/RRP1/PTK2/PTK2/CDK4/SIRT1/PRKCA/PRKCA/PRKCA/CD276/CD276/CD276/CD276/CD276/CD276/CD276/CD276/CD276/CD276/CD276/CD276/HLA-G/HLA-G/HLA-G/HLA-G/HLA-G/HLA-G/HLA-G/GNAS/PARK7/PARK7/PARK7/PARK7/PARK7/LRRK2/LRRK2/LRRK2/HAND2/HAND2/HAND2/HAND2/HAND2/HAND2/HAND2/NFATC1/EPAS1/NFKB1/FYN/FYN/FYN/ATM/BAK1/BAK1/BAK1/BAK1/BAK1/BAK1/BAK1/BAK1/BAK1/BAK1/BAK1/BAK1/BAK1/NOS2/NOS2/NOS2/SOX9/NTRK1/NTRK1/NTRK1/NTRK1/NTRK1/NTRK1/NTRK1/BIRC7/BIRC7/BIRC7/BIRC7/PTK2/MAPT/VEGFC/VEGFC/VEGFC/VEGFC/VEGFC/VEGFC/VEGFC/VEGFC/VEGFC/VEGFC/DPYSL2/DPYSL2/EPHA2/EPHA2/EPHA2/EPHA2/EPHA2/CAMTA1/MAPT/NOTCH1/IGF1R/DKK3/IGF2/NCF2/NCF2/CTNNB1/NEDD9/PTCH1/TACR2/TACR2/TACR2/TACR2/TACR2/IFNG/ITGA2/TGFA/TGFA/TGFA/TGFA/TGFA/TGFA/TGFA/TGFA/BIN1/BIN1/TNXB/TNXB/MCM7/CD276/MAPK8/PROK1/PROK1/MBD2/KCNH2/PTK2/PTK2/PTK2/PTK2/PTK2/CADM1/CADM1/CADM1/NFATC1/PTK2/CAMK2G/CAMK2G/SOD2/DPYSL2/GNAS/MMP2/MAPT/HLA-G/RASSF1/EPHA2/EPHA2/CAMTA1/P2RX7/PIK3CD/PIK3CD/TNXB/CADM1/HLA-G/HLA-G/HLA-G/HLA-G/HLA-G/HLA-G/MAPT/ASPH/ASPH/COMT/ACP1/CADM1/CADM1/CADM1/CADM1/CADM1/CYP19A1/CYP19A1/CYP19A1/CYP19A1/ABCC4/MBD2/MBD2/MBD2/MBD2/ABCC4/GAS7/CYP19A1/CYP19A1/APP/NTRK2/NTRK2/NTRK2/NTRK2/NTRK2/NTRK2/NTRK2/NTRK2/NTRK2/NTRK2/NTRK2/NTRK2/NTRK2/NTRK2/NTRK2/NTRK2/NTRK2/NTRK2/NTRK2/NTRK2/NTRK2/NTRK2/NTRK2/NTRK2/NTRK2/NTRK2/NTRK2/NTRK2/NTRK2/NTRK2/NTRK2/NTRK2/NTRK2/NTRK2/NTRK2/NTRK2/NTRK2/NTRK2/NTRK2/NTRK2/NTRK2/NTRK2/NTRK2/NTRK2/NTRK2/NTRK2/NTRK2/NTRK2/ITGA2/CTNNB1/MGMT/MGMT/MGMT/MGMT/MGMT/DKK3/DKK3/SYT1/SYT1/HLA-G/HLA-G/HLA-G/HLA-G/HLA-G/NAV2/MAPT/ABCC1/BAK1/MADD/MADD/PSEN1/SP1/SP1/SP1/SP1/GAS7/DROSHA/ZNF423/ZNF423/MAPT/CASC15/PARK7/PER1/PRKCA/APP/CDK4/TNXB/P2RX7/P2RX7/P2RX7/P2RX7/P2RX7/MAPT/MAPT/MAPT/MAPT/MAPT/MAPT/SNCA/WFS1/WFS1/WFS1/WFS1/WFS1/WFS1/WFS1/WFS1/WFS1/WFS1/WFS1/WFS1/WFS1/WFS1/WFS1/WFS1/WFS1/WFS1/WFS1/WFS1/WFS1/WFS1/WFS1/WFS1/WFS1/WFS1/WFS1/RALA/RALA/RALA/CD276/HLA-G/HLA-G/HLA-G/HLA-G/PRKCA/TNXB/MAPT/MAPT/ABCC1/EPHA2/PRKCA/FAM163A/FAM163A/FAM163A/MAPT/TGFA/PTK2/DDC/GAS7/GAS7/ADAM17/BAG3/APP/MAP2/HLA-G/HLA-G/HLA-G/HLA-G/HLA-G/HLA-G/MAPT/DKK3/DKK3/DKK3/DKK3/DKK3/DKK3/DKK3/DKK3/DKK3/DKK3/EGFR/EGFR/HLA-G/HLA-G/DR1/MAPK8/NF2/NF2/NF2/NF2/NF2/NF2/NF2/NF2/NF2/NF2/NF2/NF2/NF2/NF2/NF2/NF2/NF2/NF2/NF2/NF2/NF2/NF2/NF2/NF2/NF2/NF2/NF2/NF2/NF2/NF2/NF2/NF2/NF2/NF2/NF2/NF2/NF2/NF2/NF2/NF2/COMT/CLU/F3/F3/F3/ZNF423/EGFR/EGFR/SYT1/HAND2/ACP1/BCL2L11/HLA-G/HLA-G/LRRN1/HLA-G/BAK1/MMP2/MMP2/PRKCA/HLA-G/DNAJC11/IL6R/IL6R/OPRM1/BARD1/MAPT/CAMK2G/PRKCA/PVT1/SOD2/SOD2/SOD2/SOD2/SOD2/TNXB/MAPT/QSOX2/ATM/TACR2/TACR2/TACR2/MMP2/MMP2/MMP2/ZNF423/HLA-G/MMP9/DDC/NAV2/BAG3/FAM163A/FAM163A/CAMTA1/PARK7/EPAS1/IFNG/ACP1/DHCR24/CLU/ITGA2/RASSF1/MAPT/MAPT/MAPT/MAPT/CYP19A1/MAPK8/DNAJC11/LRRN1/LRRN1/DFFA/CAMTA1/CAMTA1/CAMTA1/CAMTA1/CAMTA1/KIF1B/KIF1B/KIF1B/KIF1B/DPYSL2/DPYSL2/MAPT/MAPT/CAMTA1/MADD/MADD/DKK3/DKK3/KCNH2/KCNH2/PTK2/PTK2/KIF1B/KIF1B/MMP9/DKK3/ABCC1/ABCC1/PIK3CA/EPHA2/DNAJC11/PVT1/PVT1/OPRM1/MAPT/NOS3/COMT/EPAS1/ZNF423/FOXO1/TNXB/CLU/CLU/CLU/WFS1/ABCC4/ABCC4/RAPGEF1/ATXN3/ATXN3/WFS1/EGFR/EGF/ITGA2/ITGA2/ITGA2/RASSF5/KIF1B/KIF1B/KIF1B/KIF1B/KIF1B/PRKCA/EPHA2/SP3/ID1/DR1/DR1/DR1/DR1/DR1/DR1/DR1/DR1/DR1/DR1/DR1/DR1/DR1/DR1/DR1/DR1/DR1/DR1/DR1/DR1/DR1/DR1/DR1/DR1/DR1/DR1/DR1/MAPT/MAPK8/TNXB/P2RX7/P2RX7/P2RX7/LRRK2/DPYSL2/HLA-G/HLA-G/HLA-G/HLA-G/RECK/ALK/NAV2/NAV2/NAV2/CAMTA1/CLU/CDK4/CDK4/HLA-G/MADD/MADD/MADD/MADD/MADD/MADD/RAPGEF1/EPHA2/EPHA2/CASP9/HOXC6/FYN/MGMT/MGMT/MGMT/NFATC1/RASSF5/RASSF5/FHL2/DPYSL2/DPYSL2/AKT1/EPAS1/MAP2/MAP2/ABCC1/ABCC4/ABCC4/CDKN3/KIF1B/FLT1/NAV2/MAPT/ALK/NAV2/RECK/GAS7/MDM2/MDM2/MDM2/MDM2/MAPT/ING1/WFS1/BIRC7/MAPT/PVT1/HLA-G/HLA-G/HLA-G/HLA-G/HLA-G/HLA-G/HLA-G/HLA-G/HLA-G/BARD1/BARD1/ACP1/INA/RAPGEF1/NTRK2/LRRN1/TNXB/BIN1/NCOA7/CAMTA1/PIK3CD/DKK3/MAPT/MAPT/MAPT/FAM107A/FAM107A/FAM107A/FAM107A/TRPC1/LMO1/LMO1/HLA-G/SIRT1/SIRT1/CAMTA1/BAK1/MAPT/DKK3/NCF2/NCF2/SOX9/CADM1/DKK3/DKK3/DKK3/MAP2/MMP2/HLA-G/SMAD1/SMAD1/PTK2/FYN/MAPT/MAPT/CDKN3/HLA-G/SMAD1/PTCH1/TNXB/TNXB/FYN/FYN/FYN/IFNG/MAPT/RRP1/PYCARD/PYCARD/PYCARD/PRKCD/PRKCD/TNXB/TACR2/TACR2/MAPT/GNAS/CAMTA1/KCNH2/BACE1/COMT/MGMT/MGMT/MGMT/MGMT/MGMT/MGMT/MGMT/MGMT/MGMT/MGMT/MGMT/MGMT/ATM/ATM/ATM/ATM/SOD1/SOD1/SOD1/SOD1/SOD1/WFS1/WFS1/PSEN1/BMI1/MAPT/MAPT/ITGA2/ITGA2/ITGA2/ITGA2/ITGA2/DPYSL2/WFS1/STAT3/STAT3/STAT3/STAT3/STAT3/STAT3/STAT3/STAT3/STAT3/STAT3/MAP2/BARD1/ACP1/ACP1/ACP1/ACP1/ACP1/HLA-G/HLA-G/HLA-G/FOXO3/MAPK8/MAPK8/MAPK8/MAPK8/SOD2/SOD2/PTN/PTN/DPYSL2/MAPT/MAPT/HLA-G/HLA-G/MAPT/CAMTA1/TGFBI/PRKCA/ZNF423/RASSF1/COMT/HLA-G/HLA-G/HLA-G/NCAM1/ZNF423/AKT1/OPRM1/EPAS1/HLA-G/HLA-G/DPYSL2/NFATC1/ID1/ID1/ID1/ID1/KCNH2/DPYSL2/TACR2/TACR2/TACR2/TACR2/TACR2/TACR2/TACR2/PTK2/HLA-G/NF1/NF1/DPYSL2/DPYSL2/DR1/DR1/DR1/DR1/DR1/DR1/DR1/DR1/DR1/DR1/CAMTA1/HLA-G/ICMT/PTK2/PTK2/SKP2/DKK3/PSEN2/KCNH2/PML/SYT1/MADD/MADD/MADD/MADD/BMP4/VEGFC/VEGFC/MAPT/RELN/RELN/MMP2/GALNT13/EGFR/EGFR/PRKCA/MBD2/DHCR24/DHCR24/MAPT/RECK/RECK/MAP2/ADAM17/IGF1R/WASF3/PROK1/PROK1/PROK1/PROK1/HLA-G/HLA-G/MAP2/MAP2/MAPT/ZNF423/PVT1/SEMA4F/DPYSL2/CLU/P2RY6/STAT3/STAT3/STAT3/STAT3/TNXB/PIK3CD/IGF1R/HLA-G/HLA-G/HLA-G/HLA-G/HLA-G/HLA-G/HLA-G/PTK2/PTK2/PTK2/PTK2/PTK2/PTK2/PTK2/PTK2/PTK2/PTK2/PTK2/PTK2/PTK2/PTK2/PTK2/PTK2/PTK2/PTK2/PTK2/PTK2/PTK2/PTK2/PTK2/PTK2/PTK2/PTK2/PTK2/PTK2/PTK2/PTK2/PTK2/PTK2/PTK2/PTK2/PTK2/PTK2/PTK2/PTK2/PTK2/CAMTA1/CAMTA1/P2RY6/CAMTA1/FOXO1/KCNH2/RASSF5/P2RX7/TNXB/CD276/HEY1/TNXB/TNXB/TNXB/ITGA2/ITGA2/PARK7/EGFR/HLA-G/NAV2/DDC/DDC/HLA-G/ACP1/ABCC1/CXCR6/PTCH1/BCL2/MAP2/MAP2/MAP2/MAP2/PVT1/PVT1/PVT1/PVT1/CDKN1A/SP1/SP1/APP/WFS1/ADAM17/NAV2/DLK1/KCNH2/ZNF423/MGMT/MAPT/LRRN1/DNAJC11/MXI1/P2RX7/APP/PARK7/TP73/MAP2/MAP2/HLA-G/RASSF5/RASSF5/RASSF5/TNXB/ZBTB17/PTCH1/PIK3CD/PIK3CD/PIK3CD/BIRC7/BIRC7/BIRC7/CASP9/PSEN1/PSEN1/DDX1/RET/KIF1B/KIF1B/PTK2/PTK2/PTK2/PTK2/PTK2/PTK2/NDRG1/MAPK8/MAPK8/IGF1R/APAF1/APAF1/KIF1B/KIF1B/KIF1B/KIF1B/KIF1B/LRRK2/LRRK2/LRRK2/PRKCA/DKK3/DKK3/DKK3/PRKCA/HLA-G/HLA-G/HLA-G/HLA-G/HLA-G/HLA-G/HLA-G/HLA-G/HLA-G/HLA-G/HLA-G/HLA-G/HLA-G/ATM/ATM/ATM/ATM/ATM/ATM/ATM/ATM/ATM/ATM/ATM/ATM/ATM/ATM/ATM/ATM/ATM/ATM/ATM/ATM/SDHB/MAPT/MAPT/BAK1/BAK1/IL6R/IL6R/BIRC7/BIRC7/AKT1/PSEN1/CXCR6/COMT/SMAD1/CTSD/PTN/PTN/RELN/FOXO3/FOXO3/FOXO3/CX3CL1/MAPT/MAPT/NAV2/NAV2/NAV2/NAV2/MMP9/MAPT/MGMT/TNXB/TNXB/TNXB/TNXB/PTK2/MAPT/MAPT/MAPT/RASSF1/PSEN1/WNT3/PML/TGFA/MAPK8/RELN/RELN/RELN/RELN/RELN/RELN/RELN/RELN/RELN/RELN/RELN/PVT1/NAV2/TRPC1/TRPC1/TRPC1/TRPC1/TRPC1/TRPC1/TRPC1/ITGA2/RET/MIR210/NAV2/TNXB/PER1/SNCA/TNXB/SYT1/FYN/PSEN1/MAD2L1/MBD2/NOS2/NOS2/RRP1/MGMT/MGMT/MICA/MICA/MICA/IL6R/IL6R/IL6R/PSEN1/MMP2/TGFA/FAM107A/RRP1/GAS7/TP73/DDX20/DDX20/DDX20/DDX20/DDX20/DDX20/MAPT/NAV2/PSEN1/PSEN1/ZNF423/ZNF423/NAV2/MXI1/TNXB/SNCA/SNCA/NFATC1/NOS3/NOS3/MCM7/MCM7/DDC/PVT1/MAPT/CTSD/COMT/COMT/COMT/GNAS/GNAS/PTCH1/HLA-G/IFNB1/IFNB1/IFNB1/PREP/HLA-G/RALA/NOS2/NOS2/TNXB/PRKCA/PRKCA/HLA-G/DHCR24/ABCC4/EPHA2/PRKCA/BIRC7/GNAS/DPYSL2/DPYSL2/DPYSL2/DPYSL2/DPYSL2/DPYSL2/HEY2/EPHA2/DDC/ITGA2/ALK/PTK2/HLA-G/HLA-G/HLA-G/HLA-G/HLA-G/HLA-G/HLA-G/HLA-G/HLA-G/HLA-G/HLA-G/HLA-G/HLA-G/HLA-G/HLA-G/HLA-G/HLA-G/HLA-G/HLA-G/HLA-G/PRKCA/PRKCA/MAPT/LGALS1/LGALS1/LGALS1/LGALS1/LGALS1/LGALS1/LGALS1/LGALS1/LGALS1/LGALS1/BARD1/DPYSL2/DPYSL2/MAPT/HLA-G/BAK1/MAPT/MAPT/NAV2/BAK1/MGMT/MGMT/MGMT/MGMT/MGMT/MXI1/EGF/KIF1B/ZNF423/HLA-G/CAMTA1/NTRK1/CD276/SOX9/BIRC7/BIRC7/BIRC7/BIRC7/MAPT/CAMTA1/CAMTA1/NEDD9/NEDD9/NAV2/HEY2/ABCB1/NBN/PYCARD/SOD2/HLA-G/HLA-G/DLK1/CYP19A1/NGFR/PTCH1/CCL2/TNXB/EGF/EGF/BAK1/RAPGEF1/MAPT/RET/MAPT/DDX1/ACP1/COMT/SQSTM1/TRPC1/TRPC1/TRPC1/TRPC1/DKK3/DKK3/TP73/NTRK2/NTRK2/ANG/CD276/P2RY6/MICA/TNXB/DPYSL2/SIRT1/FOXO3/MGMT/GNAS/PYCARD/PYCARD/NFKB1/HLA-G/CYP19A1/CYP19A1/PTK2/PTK2/PTK2/PTK2/PTK2/PTK2/PTK2/PTK2/PTK2/PTK2/PTK2/PTK2/PTK2/PTK2/PTK2/PTK2/PTK2/PTK2/PTK2/PTK2/PTK2/PTK2/PTK2/PTK2/PTK2/PTK2/PTK2/PTK2/PTK2/DPYSL2/ACP1/RASSF1/PYCARD/PYCARD/HLA-G/HLA-G/PARK7/HOXC6/HLA-G/CAMTA1/GAS7/HLA-G/HLA-G/HLA-G/HLA-G/HLA-G/HLA-G/HLA-G/HLA-G/HLA-G/HLA-G/HLA-G/HLA-G/HLA-G/HLA-G/HLA-G/HLA-G/HLA-G/HLA-G/HLA-G/HLA-G/HLA-G/HLA-G/HLA-G/HLA-G/HLA-G/HLA-G/HLA-G/HLA-G/HLA-G/HLA-G/HLA-G/HLA-G/HLA-G/HLA-G/DDC/DKK3/DKK3/DKK3/DKK3/DKK3/DKK3/DKK3/DKK3/DKK3/DKK3/ASPH/DKK3/DKK3/LRRK2/RALA/BAD/MAPK1/CLU/DPYSL2/DPYSL2/ABCC4/NOS2/NOS2/FAM107A/RALA/SIRT1/SIRT1/SIRT1/PIK3R1/PIK3R1/PIK3R1/PIK3R1/PIK3R1/PIK3R1/PIK3R1/PIK3R1/PIK3R1/PIK3R1/PIK3R1/PIK3R1/PIK3R1/PIK3R1/PIK3R1/PIK3R1/PIK3R1/PIK3R1/PIK3R1/PIK3R1/HEY1/BAG3/MADD/MADD/MMP2/GSK3B/HOXC6/ITGA2/ITGA2/PSEN1/PSEN1/PSEN1/PSEN1/PSEN1/PSEN1/PSEN1/PSEN1/PSEN1/PSEN1/WFS1/CASP8/DR1/DR1/DR1/AKT1/MGMT/MGMT/MMP2/MMP2/MXI1/RASSF5/RASSF5/CXCR6/CXCR6/CXCR6/CXCR6/TNFRSF10D/TNFRSF10D/TNFRSF10D/TNFRSF10D/BCL2L11/PRKCA/TGM2/KIF1B/EPAS1/IGF1/P2RY6/ITGA2/DPYSL2/COMT/FYN/FYN/FYN/FYN/FYN/BIN1/AKT1/AKT1/SNCA/MDM2/NOS2/CAMTA1/BARD1/BARD1/BARD1/BARD1/BARD1/BARD1/BARD1/BARD1/BARD1/BARD1/WNT3/GSK3B/CASC15/DDC/PRKCA/WASF3/CAMTA1/DKK3/DKK3/DKK3/DKK3/DKK3/DKK3/DKK3/DKK3/DKK3/DKK3/DKK3/ABCC4/NFATC1/NEDD9/NEDD9/BBC3/BAD/MAPT/MAPT/MAPT/CYP19A1/CYP19A1/HLA-G/HLA-G/HLA-G/HLA-G/HLA-G/HLA-G/HLA-G/HLA-G/HLA-G/HLA-G/HLA-G/HLA-G/HLA-G/FAM107A/MAPT/PRKCA/PTK2/FLT1/BAK1/BIRC7/PTK2/ATXN3/ATXN3/ATXN3/ATXN3/ATXN3/ATXN3/ATXN3/ATXN3/ATXN3/ATXN3/MAPT/CX3CL1/SHC3/PER1/CAMTA1/CAMTA1/MAPK8/ABCC4/ABCC4/DROSHA/DROSHA/DROSHA/PRKCA/SKP2/PROM1/PROM1/MADD/MADD/PSEN1/PSEN1/MAPT/COMT/MAPT/TNFRSF10D/TNFRSF10D/TNFRSF10D/TNFRSF10D/TNFRSF10D/TNFRSF10D/TNFRSF10D/TNFRSF10D/TNFRSF10D/TNFRSF10D/TNFRSF10D/TNFRSF10D/TNFRSF10D/MMP2/MMP13/CFL1/HLA-G/PVT1/PVT1/PVT1/DKK3/PVT1/CD276/TNFRSF10D/TNFRSF10D/TNFRSF10D/RAE1/CD276/CXCR6/CXCR6/CAMTA1/NAV2/NAV2/NAV2/NAV2/NAV2/CCL2/P2RY6/P2RY6/NAV2/FYN/IL6/PTK2/CCL2/CCL2/CTSD/CTSD/CTSD/CTSD/CTSD/CTSD/CTSD/CTSD/APAF1/APAF1/SLC2A1/DNAJC11/NF2/COMT/PER1/PER1/MGMT/RRP1/BAK1/BIRC7/BIRC7/NFATC1/NFATC1/NFATC1/NFATC1/CAMTA1/PRKCA/PRKCA/FLT1/LRRN1/TP73/CAMTA1/MAPT/CD44/NAV2/ITGA2/MICA/MICA/MICA/MICA/MICA/MICA/MICA/MICA/MICA/MICA/MICA/MICA/MICA/MICA/MICA/MICA/MICA/MICA/MICA/RELN/MAPT/IFNG/IFNG/RASSF5/COMT/CLU/CLU/CLU/CLU/CLU/CLU/ABCC1/ATM/ATM/ATM/NTRK2/NTRK2/MADD/CASC15/KIF1B/KIF1B/KIF1B/KIF1B/KIF1B/TP73/NTRK1/EPAS1/SNCA/DPYSL2/KCNH2/PIK3CG/HLA-G/FYN/FYN/FYN/FYN/FYN/FYN/FYN/KIF1B/KIF1B/KIF1B/KIF1B/KIF1B/DPYSL2/BAK1/HLA-G/PTCH1/APP/KCNH2/KCNH2/DPYSL2/MICA/MICA/NBN/NTRK1/NTRK1/NTRK1/NTRK1/HLA-G/HLA-G/HLA-G/HLA-G/FLT1/KIF1B/NAV2/BARD1/CASC15/HLA-G/ASPH/ASPH/PTK2/PTK2/GNAS/SHC3/PYCARD/PYCARD/PIK3CD/MGMT/CASP9/MAPT/SYT1/CD44/HLA-G/NF2/NF2/TCF3/TCF3/RALA/RALA/RALA/RALA/RALA/RALA/RALA/RALA/RALA/WFS1/ALK/ALK/PARK7/CASP8/CASP8/CASP8/CASP8/IFNG/CDK4/OPRM1/CTSD/MAPT/BIRC7/BIRC7/BIRC7/KIF1B/KIF1B/KIF1B/KIF1B/CD276/DPYSL2/MAPT/MCM7/MCM7/IFNG/PRKCA/MAPT/MAPT/MAPT/MAPT/MAPT/MAPT/HLA-G/COMT/EPAS1/CAMTA1/CAMTA1/COMT/COMT/COMT/FOXO3/DKK3/DKK3/DKK3/FAM163A/HLA-G/HLA-G/APP/DPYSL2/HSPA5/ITGA2/ITGA2/ITGA2/ITGA2/CDK4/EPAS1/CD276/CD276/CD276/CD276/CD276/TTR/MBD2/RASSF1/GSK3B/HLA-G/BDNF/BDNF/MAPT/MAPT/COMT/PARK7/MGMT/LMO1/P2RX7/CDK4/WFS1/NFKB1/HLA-G/TP73/CTNNB1/APP/APP/PRKCA/RAPGEF1/DNAJC11/NTRK1/CDK4/HLA-G/HLA-G/HLA-G/HLA-G/HLA-G/WASF3/WASF3/BCL2L11/BCL2L11/BCL2L11/BCL2L11/CAMTA1/CAMTA1/CAMTA1/CAMTA1/MXI1/BIN1/DR1/DR1/DR1/MAPT/MGMT/MGMT/IGF1/IGF1/CAMTA1/AKT1/MAPT/HLA-G/NFATC1/MAP2/MAP2/RASSF1/HLA-G/PRKCD/EGFR/EGFR/VIP/VIP/PARK7/KIF1B/HLA-G/FOXO1/PTK2/PTK2/LGALS1/LGALS1/CD276/CD276/CD276/CD276/CD276/CD276/ID1/ID1/MAPT/FYN/ITM2B/HLA-G/HLA-G/HLA-G/HLA-G/HLA-G/HLA-G/HLA-G/HLA-G/HLA-G/HLA-G/HLA-G/HLA-G/NOS3/NOS3/NOS3/NOS3/EPAS1/DPYSL2/PARK7/IGF1R/APP/APP/MICA/MICA/SIRT1/MBD2/MBD2/QSOX2/CASC15/CASC15/CASC15/PYCARD/CTSD/ALK/ALK/ALK/ALK/ALK/AKT1/EPAS1/EGFR/EGFR/KIF1B/KIF1B/KIF1B/KIF1B/LRRN1/BIN1/HLA-G/HLA-G/WFS1/ABCC1/ITGA2/ITGA2/PRKCA/MADD/MICA/AGER/AGER/AGER/AGER/AGER/IFNG/KDM1A/KDM1A/KDM1A/KDM1A/DDX20/DROSHA/HEY2/BAK1/MICA/MICA/CLU/BIN1/MAPT/MAPK8/MAPK8/MAPK8/MAPK8/MAPK8/MAPK8/MAPK8/MAPK8/MAPK8/MAPK8/MAPK8/HEYL/PVT1/DDC/PSEN1/PROM1/IL6R/DKK3/MAPT/MAPT/PSEN1/ENO2/ENO2/ENO2/COMT/NCF2/NME1/EGFR/STAT3/STAT3/STAT3/STAT3/BAK1/MGMT/TP73/PRKCD/PRKCD/PRKCD/PRKCD/PRKCD/PTK2/EGF/TACR2/ALK/ALK/TNXB/ITGA2/MICA/FAM107A/ASPH/DPYSL2/PARK7/PARK7/ZBTB17/ZBTB17/ZBTB17/MAPT/SMAD1/P2RX7/NAV2/NAV2/MGMT/HLA-G/CADM1/CADM1/HLA-G/HLA-G/SP1/SP1/GNAS/GNAS/GNAS/GNAS/P2RX7/P2RX7/FYN/HLA-G/ABCC1/TP73/AKT1/APP/COMT/COMT/TGM2/MXI1/TTR/IL6/IL6/DKK3/DKK3/DKK3/DKK3/PTK2/RAPGEF1/PRKCA/PRKCA/PRKCA/MAPT/PARK7/CTNNB1/ATM/ATM/ATM/ATM/ATM/ATM/ATM/ATM/ATM/ATM/ATM/ATM/ATM/ATM/ATM/ATM/ATM/ATM/ATM/ATM/ATM/ATM/ATM/ATM/ATM/ATM/ATM/ATM/ATM/ATM/ATM/ATM/ATM/ATM/ATM/PYCARD/PYCARD/PYCARD/CAMTA1/BIRC7/SNCA/IL6R/MAP2/MAP2/MAP2/MAP2/MAP2/MAP2/MAP2/MAP2/MAP2/COMT/HLA-G/HLA-G/MGMT/MGMT/CAMTA1/CAMTA1/HLA-G/KIF1B/KIF1B/KIF1B/KIF1B/KIF1B/KIF1B/KIF1B/KIF1B/PRKCA/PRKCA/EPHA2/EGFR/P2RX7/CD276/CASP9/CASP9/LEP/LEP/PTK2/TNXB/BIN1/BIN1/BIN1/PML/MIR210/APP/APP/APP/KIF1B/DKK3/KCNH2/KCNH2/LEP/LEP/LEP/IFNG/TRPC1/NF2/NF2/WFS1/WFS1/COMT/HOXC6/FYN/FHL2/PSEN1/WFS1/F3/F3/F3/F3/F3/F3/F3/F3/F3/F3/F3/F3/F3/F3/ITGA2/TRPC1/PTCH1/PTCH1/AKT1/CD276/EGF/EGF/EGF/EGF/EGF/TNXB/TNXB/HOXC6/HOXC6/HOXC6/HOXC6/TNXB/TNXB/TNXB/TNXB/TNXB/PTK2/PTK2/WNT3/SMAD1/SMAD1/CAMTA1/MICA/BAK1/BAK1/BAK1/BAK1/BAK1/BAK1/BAK1/BAK1/BAK1/BAK1/BAK1/BAK1/BAK1/MCM7/NTRK2/PROM1/PROM1/PROM1/PROM1/PROM1/PROM1/PROM1/KIF1B/MAPT/MAPT/TNXB/TNXB/TNXB/TNXB/TNXB/TNXB/TNXB/APP/APP/SQSTM1/SQSTM1/NAV2/DKK3/DKK3/DKK3/BCL2L11/BCL2L11/BCL2L11/BCL2L11/ATM/ATM/SYT1/SYT1/SYT1/SYT1/SYT1/SYT1/SYT1/SYT1/SYT1/SYT1/SYT1/SYT1/SYT1/SYT1/SYT1/SYT1/SYT1/SYT1/SYT1/DDC/LRRN1/RASSF5/AGER/TNFRSF10D/TNFRSF10D/P2RY6/CADM1/TNXB/IGF2/CADM1/MAPT/MAPT/ING1/ING1/CAMTA1/CAMTA1/CAMTA1/CAMTA1/CAMTA1/DPYSL2/RECK/RECK/RECK/RECK/RECK/RECK/RECK/RECK/TNFRSF10D/TACR2/AKT1/TNXB/ABCC4/BARD1/DPYSL2/HOXC6/RASSF1/DROSHA/ABCC4/KIF1B/BACE1/BACE1/MAPT/MAPT/EPAS1/EPAS1/PRKCA/PRKCA/PRKCA/PRKCA/PRKCA/PRKCA/PRKCA/PRKCA/ABCC1/DPYSL2/TNXB/PRKCA/TNXB/HLA-G/WFS1/HLA-G/ASPH/ACP1/MAP2/MAP2/MAP2/MAPT/MAPT/COMT/KIF1B/PRKCA/HLA-G/ALK/DPYSL2/DPYSL2/DPYSL2/DPYSL2/DPYSL2/DPYSL2/DPYSL2/TNC/TNC/TNC/HLA-G/MAPT/CAMTA1/NAV2/TNXB/KCNH2/KCNH2/PSEN1/PSEN1/PSEN1/PSEN1/GSK3B/MAPT/HEY1/NAV2/NAV2/CDKN3/ITGA2/ITGA2/MAPT/HLA-G/HLA-G/PARK7/PARK7/MAPK1/IFNG/MMP2/MMP2/MMP2/MMP2/MMP2/MMP2/MMP2/MMP2/MMP2/MMP2/MMP2/MMP2/MMP2/MMP2/MMP2/CASC15/CASC15/FOXO1/CASC15/CASC15/MAPT/BMP4/KIF1B/KIF1B/KIF1B/KIF1B/MMP9/MMP9/GSK3B/PRKCA/DPYSL2/SP3/SP3/IGF1R/IGF1R/DNAJC11/DNAJC11/MMP13/MAPT/RAPGEF1/PML/MAPK1/MAPK1/MAPK1/MAPK1/EPAS1/CYP19A1/MBD2/MBD2/SOD2/SOD2/SOD2/SOD2/SOD2/SOD2/SOD2/SOD2/SOD2/SOD2/SOD2/SOD2/SOD2/SOD2/PROM1/CYP19A1/RET/MAPT/ASPH/ASPH/ASPH/PVT1/PVT1/APP/CAMTA1/CAMTA1/MMP2/MMP2/RAPGEF1/RAPGEF1/RAPGEF1/MAPT/ASPH/MAPT/CD44/CD44/NCOA7/TRPC1/TRPC1/TRPC1/TRPC1/TRPC1/COMT/COMT/COMT/HAND2-AS1/PSEN1/BAG3/BAG3/BAG3/HLA-G/HLA-G/HLA-G/HLA-G/HLA-G/HLA-G/HLA-G/HLA-G/HLA-G/PARK7/PARK7/PVT1/PVT1/PTK2/ABCC4/BAK1/BAK1/BAK1/BAK1/BAK1/PML/PML/PML/PML/PTK2/PTK2/PTK2/ABCC4/GAS7/HLA-G/HLA-G/HLA-G/HLA-G/HLA-G/HLA-G/HLA-G/HLA-G/HLA-G/HLA-G/HLA-G/HLA-G/HLA-G/HLA-G/HLA-G/HLA-G/HLA-G/HLA-G/HLA-G/HLA-G/HLA-G/HLA-G/HLA-G/HLA-G/HLA-G/HLA-G/HLA-G/HLA-G/HLA-G/HLA-G/HLA-G/HLA-G/HLA-G/HLA-G/HLA-G/HLA-G/HLA-G/HLA-G/HLA-G/HLA-G/HLA-G/HLA-G/HLA-G/HLA-G/HLA-G/HLA-G/HLA-G/HLA-G/HLA-G/HLA-G/HLA-G/HLA-G/HLA-G/HLA-G/HLA-G/HLA-G/HLA-G/HLA-G/HLA-G/HLA-G/HLA-G/HLA-G/HLA-G/HLA-G/HLA-G/HLA-G/HLA-G/HLA-G/HLA-G/HLA-G/HLA-G/HLA-G/HLA-G/HLA-G/EPAS1/EPAS1/LRRN1/MAPT/NF2/NF2/NF2/NF2/P2RX7/NAV2/NAV2/GSK3B/GSK3B/GSK3B/GSK3B/GSK3B/EPAS1/MBD2/MBD2/EPHA2/EPHA2/EPHA2/MAPT/SNCA/NCOA7/KIF1B/PVT1/PVT1/PML/PML/PML/PTK2/GSK3B/GSK3B/NAV2/NAV2/NAV2/NAV2/MAPT/FAM107A/FAM107A/FAM107A/MADD/ATXN3/SEMA4F/TGM2/ATXN3/ATXN3/ATXN3/EGF/EGF/AKT1/NAV2/TRPC1/ASPH/ASPH/PARK7/PARK7/PARK7/PARK7/PARK7/PARK7/PARK7/PARK7/PARK7/PARK7/PARK7/PARK7/PARK7/ABCC4/IFNG/PTK2/PTK2/PTK2/TACR2/APP/BBC3/BBC3/IGFBP5/DPYSL2/DPYSL2/DPYSL2/DPYSL2/HEY1/BCL2L1/PARK7/ASPH/AKT1/IFNB1/IFNB1/IFNB1/IFNB1/IFNB1/IFNB1/MXI1/ABCC1/MAPK8/P2RY6/PRKCA/WFS1/WFS1/WFS1/FAM107A/CAMTA1/CAMTA1/GNAS/LRRN1/COMT/ACP1/ACP1/ACP1/ACP1/ACP1/ACP1/ACP1/ACP1/ACP1/ACP1/ACP1/PIK3CA/PIK3CA/MGMT/MGMT/CADM1/SMAD1/SMAD1/HSPA5/HSPA5/HSPA5/HSPA5/HSPA5/HSPA5/HSPA5/HSPA5/HSPA5/PROM1/MAPT/CYP19A1/HEY2/KCNH2/COMT/GMEB1/TNXB/VSNL1/CAMTA1/HLA-G/HLA-G/TNXB/PVT1/PVT1/APP/CAMTA1/PTK2/CYP19A1/HLA-G/MICA/ABCC1/ABCC1/HLA-G/PRKCA/PRKCA/PRKCA/MXI1/KCNH2/COMT/COMT/PTK2/PTK2/PTK2/PTK2/PTK2/PTK2/PTK2/PTK2/PTK2/PTK2/PTK2/PTK2/PTK2/PTK2/PIK3R1/NOS3/CD44/CD44/CYP19A1/CYP19A1/CYP19A1/BIN1/NAV2/CYP19A1/CYP19A1/CYP19A1/CYP19A1/RELN/MADD/MADD/MADD/PRKCA/MAPT/ZNF423/PTCH1/DKK3/TNXB/TNXB/TNXB/TNXB/TNXB/TNXB/TNXB/CTSD/CTSD/CTSD/CTSD/CTSD/CTSD/PRKCA/COMT/PARK7/AKT1/TNXB/HLA-G/PRKCD/CAMTA1/BACE1/MICA/MICA/MICA/MICA/MICA/MICA/MICA/MICA/MICA/MICA/BARD1/KIF1B/KIF1B/MBD2/NOS3/P2RY6/BAK1/COMT/MBD2/MBD2/ASPH/ASPH/ASPH/MAPT/PVT1/FYN/NBN/RAPGEF1/TGFBI/BCL2L1/BCL2L1/BCL2L1/BCL2L1/BCL2L1/BCL2L1/BCL2L1/BCL2L1/BCL2L1/BCL2L1/BCL2L1/BCL2L1/BCL2L1/BCL2L1/BCL2L1/BCL2L1/BCL2L1/BCL2L1/BCL2L1/BCL2L1/BCL2L1/PARK7/RASSF5/MXI1/MCM7/MCM7/MCM7/PREP/CXCR6/TP73/TP73/KCNH2/ICMT/ICMT/ICMT/KIF1B/KIF1B/KIF1B/KIF1B/KIF1B/KIF1B/TRPC1/TRPC1/TRPC1/CAMTA1/TNXB/TNXB/HOXC6/ABCC4/RAPGEF1/BMP4/MAPT/ABCC4/ABCC4/ABCC4/ABCC4/WFS1/WFS1/WFS1/WFS1/PSEN1/PSEN1/PSEN1/PSEN1/PSEN1/PSEN1/EGFR/HAND2/SNCA/ICMT/BCL2L1/DNAJC11/MAPT/WFS1/CFL1/PTK2/CAMTA1/PVT1/PVT1/PVT1/HLA-G/ATM/MICA/MICA/MICA/MICA/MICA/MICA/MICA/VEGFC/TNXB/TNXB/TNXB/TNXB/TNXB/TNXB/EPAS1/HEY2/ITGA2/RAE1/RAE1/RAE1/FYN/MAPT/MAPT/KCNH2/KCNH2/KCNH2/KCNH2/NAV2/MAPT/MAPT/MAPT/VEGFC/PTK2/CXCR6/CXCR6/MMP2/EPHA2/EPHA2/EPHA2/EPHA2/EPHA2/EPHA2/EPHA2/EPHA2/EPHA2/MADD/MADD/MGMT/MADD/FOXO1/DDX1/DDX1/RALA/RALA/RALA/RALA/RALA/RALA/RALA/RALA/DKK3/DKK3/DKK3/DKK3/DKK3/DKK3/DKK3/DKK3/DKK3/FOXO3/FOXO3/BIRC7/BIRC7/BIRC7/ZBTB17/SYT1/SYT1/SYT1/MAPT/MAPT/MAPT/MAPT/MAPT/MAPT/CADM1/MAPT/NOS3/CASP8/CASP8/CASP8/BAK1/FAM107A/CD44/DDX20/DDX20/CAMTA1/CAMTA1/PTK2/FYN/DKK3/SKP2/MAPT/SHC3/DDC/DDC/DDC/IFNG/IFNG/PTK2/TNXB/CAMTA1/MAPT/CAMK2G/CAMTA1/CLU/KIF1B/NOS3/OPRM1/MAPT/MAPT/NOS3/CAMTA1/HLA-G/COMT/MAPT/MAPT/MAPT/MAPT/MAPT/MAPT/LEP/WFS1/HEY1/HEY1/CADM1/APP/KLRK1/KLRK1/P2RX7/PTK2/PTN/BAD/BAD/BAD/BAD/BAD/BAD/BAD/MAPT/NGFR/BARD1/HLA-G/HLA-G/HLA-G/HLA-G/HLA-G/HLA-G/HLA-G/PRKCA/MAPT/MAPT/PVT1/PVT1/PVT1/PSEN2/PTCH1/CLU/DKK3/MADD/MADD/MADD/MADD/MADD/MADD/MADD/MADD/MADD/TACR2/DDC/FOXO1/FOXO1/FOXO1/FOXO1/FAM107A/SQSTM1/PVT1/PVT1/RAPGEF1/PRKCA/MMP2/DDX1/MAPT/SKP2/SKP2/SKP2/SKP2/SKP2/SKP2/SKP2/MGMT/MBD2/HAND2/HAND2/IGF1/FOXO1/CD44/CAMTA1/MXI1/HLA-G/HLA-G/HLA-G/HLA-G/ASPH/DDC/GAS7/DHCR24/DHCR24/BARD1/WASF3/WASF3/WASF3/WASF3/WASF3/WASF3/WASF3/WASF3/WASF3/WASF3/WASF3/WASF3/WASF3/WASF3/WASF3/WASF3/WASF3/WASF3/WASF3/WASF3/WASF3/HLA-G/WFS1/WFS1/WFS1/WFS1/WFS1/WFS1/WFS1/EPHA2/EPHA2/COMT/DDC/COMT/COMT/COMT/COMT/SNCA/BAK1/BAK1/HLA-G/HLA-G/HLA-G/MAPT/FOXO1/BIN1/MXI1/MXI1/MAP2/HLA-G/HLA-G/HLA-G/HLA-G/HLA-G/HLA-G/HLA-G/HLA-G/HLA-G/HLA-G/HLA-G/HLA-G/DKK3/PTCH1/P2RY6/MAPT/MXI1/MXI1/HLA-G/PRKCA/CDKN1A/P2RX7/P2RX7/P2RX7/P2RX7/ABCC1/NFATC1/APAF1/MAP2/CAMTA1/CAMTA1/CAMTA1/CAMTA1/CAMTA1/CAMTA1/CAMTA1/CAMTA1/CAMTA1/TNXB/CAMTA1/CAMK2G/CAMK2G/COMT/PRKCA/KIF1B/KIF1B/HLA-G/AGER/AGER/AGER/AGER/AGER/MAPT/MAPT/MAPT/MAPT/MAPT/MAPT/CLU/HLA-G/HLA-G/WFS1/FYN/FYN/FYN/FYN/FYN/FYN/FYN/FYN/FYN/FYN/FYN/FYN/CAMTA1/WFS1/DPYSL2/DPYSL2/DPYSL2/DPYSL2/DPYSL2/DPYSL2/DPYSL2/WFS1/WFS1/WFS1/MAPK8/MAPK8/MAPK8/MAPK8/MAPK8/MAPK8/MAPK8/MAPK8/MAPK8/MAPK8/HLA-G/TNXB/MMP9/MMP9/HLA-G/HLA-G/HLA-G/HLA-G/IFNB1/CADM1/CTSD/CTSD/CTSD/CTSD/CTSD/CTSD/CDK4/DROSHA/DPYSL2/TNXB/DDC/CD276/CD276/CD276/CD276/CD276/CD276/CADM1/MMP2/MAPT/P2RY6/PRKCD/HLA-G/LGALS1/LGALS1/LGALS1/CYP19A1/CASP9/CASP9/KIF1B/GNAS/MMP2/F3/F3/F3/F3/F3/F3/F3/F3/F3/F3/F3/CD44/APAF1/MXI1/MAPT/RASSF5/RASSF5/RASSF5/AKT1/NOS3/NOS3/PARK7/GAS7/GAS7/GAS7/NF2/NEDD9/TNXB/DKK3/COMT/P2RX7/GNAS/GNAS/TGM2/PTK2/PTK2/PTK2/DPYSL2/KIF1B/DKK3/DKK3/DKK3/NFKB1/FYN/TACR2/BAK1/CYP19A1/GNAS/MAPT/MAPT/HEY2/HEY2/DDC/DDC/HEY2/CTSD/CTSD/CTSD/CTSD/CTSD/CASC15/NOS3/BAK1/DPYSL2/DPYSL2/DPYSL2/DPYSL2/DPYSL2/DPYSL2/DPYSL2/DPYSL2/DPYSL2/NEDD9/NEDD9/NEDD9/NEDD9/NEDD9/NEDD9/NEDD9/NEDD9/NEDD9/NEDD9/NEDD9/NEDD9/NEDD9/NEDD9/NEDD9/NEDD9/NEDD9/NEDD9/BCL2L11/KIF1B/EPHA2/CYP19A1/TNXB/MAPT/CYP19A1/CYP19A1/CYP19A1/CYP19A1/CYP19A1/BIRC7/MGMT/SOD1/RASSF5/NEDD9/MGMT/CXCR6/NCOA7/NCOA7/NCOA7/NCOA7/ICMT/KCNH2/PVT1/SYT1/CAMTA1/BCL2L1/BCL2L1/BCL2L1/BCL2L1/BCL2L1/BCL2L1/BCL2L1/BCL2L1/BCL2L1/BCL2L1/DDX20/COMT/HLA-G/PARK7/PARK7/HOXC6/HOXC6/HOXC6/HOXC6/SLC2A1/SLC2A1/SLC2A1/SLC2A1/SLC2A1/SLC2A1/SLC2A1/SLC2A1/BAK1/BAK1/BAK1/VSNL1/NEDD9/MAPT/CAMTA1/CAMTA1/KIF1B/IFNG/RAPGEF1/IFNG/IGF1R/PYCARD/COMT/COMT/GNAS/MDM2/ABCC1/PVT1/IGF1R/SDHB/PYCARD/PYCARD/PYCARD/PYCARD/FLT1/FLT1/PRKCA/KIF1B/WFS1/MMP2/MMP2/MMP2/MMP2/MGMT/TCF3/HLA-G/ATM/FHL2/MICA/PTK2/MAPK1/CAMK2G/CAMK2G/PROM1/NTRK1/HLA-G/FAM107A/GAS7/DPYSL2/PER1/BAD/BAD/MAPT/MAP2/APP/APP/APP/APP/APP/APP/APP/APP/APP/APP/APP/WFS1/NEDD9/NEDD9/NEDD9/NEDD9/NQO1/FOXO1/FOXO1/CD276/CD276/RALA/CYP19A1/PARK7/ITGB1/ITGB1/GSK3B/CFL1/PVT1/PVT1/PVT1/STAT3/MAP2/NGFR/MICA/HLA-G/WASF3/WASF3/WASF3/EPHA2/KCNH2/CD276/DPYSL2/PARK7/KIF1B/CXCR6/PSEN1/PSEN1/HOXC6/CDKN1A/CDKN1A/KCNH2/BARD1/CAMTA1/BAK1/BAK1/BAK1/BBC3/BBC3/BBC3/NGFR/PSEN1/MAPT/HEY2/HEY2/HEY2/HEY2/HEY2/HEY2/HEY2/HEY2/HEY2/HEY2/CAMTA1/CAMTA1/CAMTA1/CAMTA1/HLA-G/HLA-G/HLA-G/ITGA2/ITGA2/ITGA2/ITGA2/ITGA2/ITGA2/ITGA2/ITGA2/ITGA2/ITGA2/ITGA2/ITGA2/ITGA2/ITGA2/ITGA2/ITGA2/ITGA2/KIF1B/PRKCA/PSEN1/PSEN1/HLA-G/HLA-G/MAPT/PML/PML/MICA/MICA/MICA/MICA/DHCR24/MBD2/MBD2/MAPK1/MAPK1/MAPK1/MAPK1/MAPK1/MAPK1/MAPK1/MAPT/ADAM17/CYP19A1/CYP19A1/PTK2/ITGA2/NOTCH1/ADAM17/BAK1/MAPT/MAPT/MAPT/MAPT/MAPT/MAPT/MAPT/MAPT/MAPT/MAPT/MAPT/MAPT/NAV2/NAV2/DPYSL2/BAG3/CADM1/CADM1/PTP4A3/BAK1/SP1/NEDD9/VEGFC/CAMTA1/LGALS1/CTNNB1/HLA-G/PRKCA/TP73/TP73/TNXB/DKK3/LGALS1/LGALS1/PTN/NTRK1/DKK3/FAM163A/COMT/PSEN2/PSEN2/GSK3B/NFATC1/BARD1/NGFR/NFATC1/HLA-G/PTK2/PTK2/EGF/DKK3/DKK3/DKK3/DKK3/DKK3/DKK3/DKK3/DKK3/DKK3/DKK3/DKK3/CD44/BCL2/P2RY6/P2RY6/P2RY6/P2RY6/P2RY6/P2RY6/P2RY6/P2RY6/P2RY6/P2RY6/P2RY6/P2RY6/P2RY6/P2RY6/P2RY6/P2RY6/MAP2/BCL2L1/DPYSL2/CAMTA1/RELN/RELN/BARD1/WFS1/WFS1/WFS1/HLA-G/HLA-G/CYP19A1/P2RY6/AKT1/PRKCA/BCL2L11/TGFA/ATXN3/ATXN3/ATXN3/ATXN3/ATXN3/ATXN3/ATXN3/ATXN3/ATXN3/ATXN3/KIF1B/KIF1B/KIF1B/KIF1B/KIF1B/KIF1B/KIF1B/KIF1B/KIF1B/IL6R/MAPT/MAPT/CD276/CD276/CD276/CD276/CD276/CD276/CD276/MAPT/TLX2/TP73/DUSP1/PIK3CD/PIK3CD/PIK3CD/PIK3CD/PIK3CD/PIK3CD/HLA-G/PRKCA/MAPT/MAPT/MAPT/KCNH2/KCNH2/KCNH2/KCNH2/DDC/DDC/DDC/DDC/DDC/DDC/DDC/DDC/DDC/DDC/DDC/DDC/DDC/DDC/DDC/DDC/DDC/DDC/EPHA2/ADAM17/ADAM17/ADAM17/NHLH2/CASC15/KIF1B/RECK/CTSD/SYT1/SYT1/MMP2/TACR2/TACR2/MAPT/BAK1/RASSF5/VEGFC/TNXB/ELAVL3/ELAVL3/BIRC7/SOD2/NAV2/HLA-G/MMP13/DKK3/TNXB/MAPT/COMT/COMT/COMT/COMT/TACR2/ATXN3/LGALS1/MAP2/MAP2/DR1/DR1/RASSF5/RASSF5/MAP2/MAP2/MAP2/PIK3CD/GALNT13/GALNT13/GALNT13/HLA-G/HLA-G/HLA-G/HLA-G/HLA-G/HLA-G/HLA-G/HLA-G/HLA-G/HLA-G/HLA-G/HLA-G/HLA-G/HLA-G/HLA-G/HLA-G/HLA-G/HLA-G/HLA-G/HLA-G/HLA-G/HLA-G/HLA-G/HLA-G/HLA-G/HLA-G/HLA-G/HLA-G/HLA-G/HLA-G/HLA-G/CADM1/EPAS1/DKK3/KIF1B/KCNH2/HAND2-AS1/CASP1/CASP1/CASP1/CASP1/CASP1/KIF1B/ABCC4/COMT/PRKCA/KIF1B/FLT1/FLT1/MXI1/DKK3/DKK3/DKK3/DKK3/TNXB/MBD2/PSEN1/ITM2B/PTK2/CAMTA1/WASF3/ALK/MAP2/NOS2/ABCC1/TNXB/TNXB/EPAS1/CAMTA1/DDC/DDC/DDC/TNXB/CAMTA1/MBD2/MAP2/MAP2/MAP2/DPYSL2/DPYSL2/DPYSL2/DPYSL2/DR1/DR1/DR1/DR1/DR1/DR1/DR1/DR1/DR1/DR1/DR1/DR1/DR1/DR1/DR1/DR1/DR1/DR1/DR1/HLA-G/HLA-G/HLA-G/HLA-G/HLA-G/HLA-G/HLA-G/HLA-G/HLA-G/HLA-G/HLA-G/HLA-G/HLA-G/HLA-G/HLA-G/HLA-G/HLA-G/HLA-G/HLA-G/HLA-G/HLA-G/HLA-G/HLA-G/HLA-G/HLA-G/HLA-G/HLA-G/HLA-G/HLA-G/HLA-G/HLA-G/HLA-G/HLA-G/HLA-G/AURKA/PRKCA/PRKCA/NGFR/HLA-G/HLA-G/HLA-G/HLA-G/TRPC1/TRPC1/TRPC1/TRPC1/TRPC1/TRPC1/TRPC1/TRPC1/TRPC1/TRPC1/TRPC1/TRPC1/TRPC1/EPAS1/RAPGEF1/ITM2B/MMP2/KCNH2/HEY2/ABCC4/HLA-G/MAP2/MGMT/KIF1B/KIF1B/KIF1B/KIF1B/KIF1B/KIF1B/SNCA/SNCA/SNCA/SNCA/SNCA/SNCA/SNCA/SNCA/ITGA2/ITGA2/ITGA2/MXI1/MAPT/DR1/DR1/DR1/DR1/DR1/DR1/DR1/DR1/DR1/DR1/DR1/ALK/ALK/EPAS1/NOS2/HLA-G/HLA-G/HLA-G/HLA-G/HLA-G/PTK2/MAPT/WFS1/NAV2/BCL2L1/BCL2L1/BCL2L1/BCL2L1/BCL2L1/BCL2L1/BCL2L1/BCL2L1/BCL2L1/BCL2L1/BCL2L1/BCL2L1/BCL2L1/BCL2L1/BCL2L1/BCL2L1/BCL2L1/BCL2L1/BCL2L1/BCL2L1/BCL2L1/BCL2L1/BCL2L1/BCL2L1/BCL2L1/BCL2L1/BCL2L1/BCL2L1/CYP19A1/CYP19A1/CYP19A1/CYP19A1/COMT/MBD2/CTNNB1/KDM1A/KDM1A/KIF1B/KIF1B/KIF1B/KIF1B/HEY2/RASSF1/RASSF1/PVT1/P2RY6/PTN/PTN/PTN/PTK2/IFNG/IFNG/HLA-G/HLA-G/DKK3/DKK3/DKK3/NFATC1/MAPT/MAPT/MAPT/MAPT/MAPT/MAPT/RAPGEF1/RAPGEF1/RAPGEF1/RAPGEF1/RAPGEF1/PVT1/MAPT/HLA-G/HLA-G/ABCC1/NCOA7/NCOA7/ATXN3/ATXN3/NFATC1/NFATC1/CAMTA1/SYT1/MAPT/TNC/CD44/CD44/CD44/MAPT/PRKCA/MXI1/MXI1/CASP9/MICA/MICA/TNXB/MAPT/MAPT/MAPT/MAPT/HLA-G/HAND2/ZNF423/ZNF423/EPAS1/NCOA7/APP/WASF3/DROSHA/PYCARD/PTN/PTN/PTN/EPAS1/APAF1/HLA-G/HLA-G/HLA-G/HLA-G/HLA-G/HLA-G/HLA-G/HLA-G/HLA-G/PARK7/PARK7/PARK7/PARK7/PARK7/F3/F3/F3/F3/F3/F3/HSPA5/HSPA5/NQO1/DKK3/FOXO3/FOXO3/FOXO3/FOXO3/FOXO3/FOXO3/FOXO3/FOXO3/FOXO3/FOXO3/DKK3/ATXN3/ATXN3/ATXN3/CAMTA1/CAMTA1/CAMTA1/CAMTA1/CAMTA1/CAMTA1/PVT1/FAM163A/KIF1B/HEY1/HEY1/GSTP1/MGMT/CASC15/DKK3/P2RX7/P2RX7/P2RX7/BAK1/BAK1/BAK1/IFNG/IFNG/IFNG/DNAJC11/RASSF1/BIRC7/PML/BIN1/ABCC1/PVT1/HLA-G/HLA-G/P2RX7/SKP2/COMT/BBC3/MBD2/MBD2/FYN/FYN/CYP19A1/HSPA5/HLA-G/EGF/EGF/EGF/IFNG/P2RY6/DKK3/DKK3/DKK3/SYT1/APP/APP/APP/DROSHA/MGMT/KCNH2/KCNH2/BIRC7/CAMTA1/CTSD/CTSD/CTSD/CDKN1A/MAPT/P2RX7/DPYSL2/BIN1/BIN1/RALA/RALA/RALA/RALA/RALA/IGF1/AKT1/STAT3/HLA-G/HLA-G/HLA-G/HLA-G/CTNNB1/PRKCA/CAMTA1/MAPT/ACP1/NTRK1/BIRC7/TGM2/WASF3/CD44/FOXO1/FOXO1/FOXO1/FOXO1/CASP8/CASP8/MAPT/SKP2/SKP2/SKP2/SKP2/DHCR24/KCNH2/CYP19A1/DFFA/TNXB/TNXB/TNXB/TNXB/NCOA7/FYN/IFNG/RAPGEF1/RAPGEF1/RAPGEF1/RAPGEF1/HLA-G/DPYSL2/HLA-G/NQO1/CYP19A1/MAPT/PRKCD/PRKCD/BAD/BAD/EPAS1/PTN/ATM/ATM/AGER/AGER/AGER/AGER/CYP19A1/ZBTB17/ZBTB17/MGMT/MICA/HLA-G/HOXC6/P2RX7/NFATC1/CTNNB1/CTNNB1/AKT1/DROSHA/RAPGEF1/CD44/HLA-G/MAPT/PRDM2/TRPC1/TRPC1/TRPC1/TRPC1/TRPC1/TRPC1/TACR2/SOX9/LEP/HLA-G/HLA-G/HLA-G/NGFR/EPHA2/KIF1B/NQO1/MAPT/TACR2/CLU/CAMTA1/KIF1B/TACR2/TACR2/SP3/MMP9/RASSF5/SDHB/SDHB/SDHB/MMP2/TTR/ATM/ABCC4/CAMTA1/CAMK2G/MAPT/ITGA2/ITGA2/ITGA2/ITGA2/EPHA2/KIF1B/KIF1B/PRDM2/SP3/DPYSL2/DPYSL2/DPYSL2/DPYSL2/MMP13/ATXN3/ATXN3/NCOA7/PRKCD/NAV2/BAD/GAS7/ALK/CAMTA1/MAPT/BAG3/EGF/MAPK1/MAP2/EPAS1/MTOR/FHL2/AKT1/AKT1/PYCARD/NTRK2/HLA-G/HLA-G/HLA-G/HLA-G/HLA-G/HLA-G/HLA-G/HLA-G/HLA-G/HLA-G/HLA-G/HLA-G/HLA-G/HLA-G/HLA-G/HLA-G/HLA-G/HLA-G/PSEN2/PSEN2/PSEN2/PSEN2/PSEN2/CLU/EPAS1/MBD2/PVT1/PVT1/PVT1/PYCARD/MADD/CADM1/DDX1/CD44/HLA-G/CAMTA1/CAMTA1/CD276/MAPT/MAPT/KCNH2/FAM107A/EGF/SP3/PVT1/CTNNB1/BIN1/BIN1/PRKCA/COMT/PARK7/CASC15/CASC15/NAV2/MMP2/MMP2/TGFA/TGFA/MAPT/TNXB/TNXB/TNXB/COMT/MAPT/CLU/ZNF423/P2RY6/P2RY6/DNAJC11/HLA-G/RAPGEF1/DKK3/DKK3/ALK/PRKCA/BAK1/ITGA2/ITGA2/WFS1/ABCC1/CAMTA1/MAP2/TNFRSF10D/TNFRSF10D/TNFRSF10D/TNFRSF10D/NAV2/NAV2/BIN1/BIN1/KCNH2/ELAVL3/MGMT/TRPC1/TRPC1/FHL2/FHL2/FHL2/FHL2/FHL2/HLA-G/HLA-G/HLA-G/HLA-G/HLA-G/HLA-G/HLA-G/HLA-G/MICA/DDC/WFS1/CAMTA1/CAMTA1/RECK/SYT1/SYT1/APP/APP/APP/APP/CAMTA1/RELN/CLU/ATM/ATM/ATM/ATM/P2RX7/ZNF423/ITGA2/MMP13/SNCA/HLA-G/MAP2/MAP2/MAP2/MAP2/HLA-G/HLA-G/HLA-G/HLA-G/HLA-G/COMT/RAPGEF1/RAPGEF1/APP/GSK3B/GSK3B/GSK3B/PTK2/GSK3B/HLA-G/MAPT/CDKN3/CDKN3/NFATC1/DUSP1/KCNH2/KCNH2/KCNH2/EGF/PRKCA/PRKCA/PRKCA/MAD2L1/ITGA2/ATM/ATM/COMT/CLU/CLU/CLU/CLU/CLU/CLU/CLU/TACR2/SSTR2/FLT1/FLT1/FLT1/FLT1/LRRK2/DKK3/ITGA2/EGFR/FAM107A/CDK4/CDK4/CDK4/CDK4/CDK4/MAPT/VSNL1/GSK3B/GSK3B/GSK3B/GSK3B/GSK3B/PTCH1/DHCR24/VHL/VHL/IFNG/TGFA/TGFA/PTCH1/PTCH1/PTCH1/PTCH1/PTCH1/BAK1/BAK1/BIN1/BIN1/BIN1/BIRC7/BIRC7/CAMTA1/CAMTA1/TNXB/TNXB/TNXB/SP3/SP3/SP3/ATXN3/ATXN3/ATXN3/ATXN3/ATXN3/ATXN3/ATXN3/ATXN3/ATXN3/ATXN3/MICA/ABCC4/FOXO1/FOXO1/ID1/CLU/CCL2/CCL2/CCL2/CCL2/CCL2/CCL2/CCL2/CCL2/CCL2/CCL2/CCL2/FYN/FYN/FYN/FYN/FYN/FYN/FYN/FYN/FYN/FYN/FYN/FYN/FYN/FYN/FYN/FYN/FOXO3/MICA/MXI1/MIR210/PTK2/NOS2/CTNNB1/PRKCA/PRKCA/RECK/RECK/RECK/RECK/RECK/RECK/RECK/RECK/RECK/LMO3/LMO3/LMO3/PTCH1/KIF1B/AKT1/FYN/FYN/FYN/FYN/FYN/FYN/KDM1A/KDM1A/KDM1A/KDM1A/KDM1A/KDM1A/KDM1A/KDM1A/RASSF5/BAG3/BAG3/BAG3/HLA-G/MAPT/MAPT/MAPT/TGM2/TP73/MICA/CAMTA1/MGMT/MGMT/HLA-G/BCL2/BCL2/CAMK2G/CAMK2G/DFFA/DFFA/APP/KCNH2/SNCA/PTK2/PSEN1/HLA-G/SYT1/DNAJC11/DFFA/MAPT/RASSF1/NOS3/NOS3/CAMTA1/CAMTA1/CAMTA1/CAMTA1/CAMTA1/CAMTA1/CAMTA1/EPAS1/MAPT/MXI1/RAPGEF1/SIRT1/QSOX2/GAS7/PRKCA/CDK4/CDK4/DFFA/GMEB1/MAPT/PRKCD/PRKCD/DLK1/RASSF1/CAMK2G/CAMK2G/CAMK2G/CAMK2G/CAMK2G/CAMK2G/CAMK2G/CAMK2G/CAMK2G/CAMK2G/TNXB/EGFR/NOS3/NOS3/NOS3/NOS3/DDX20/NFATC1/CLU/MICA/CYP19A1/CAMTA1/VHL/GMEB1/GMEB1/WASF3/WASF3/WASF3/WASF3/WASF3/WASF3/WASF3/RALA/RALA/RALA/CAMTA1/TNXB/NEDD9/DPYSL2/DPYSL2/DPYSL2/BARD1/MMP9/DKK3/DKK3/DKK3/DKK3/DKK3/DKK3/DKK3/DKK3/DKK3/DKK3/MMP9/MMP9/TACR2/TACR2/TACR2/TACR2/MAPT/COMT/PRKCA/RAPGEF1/RAPGEF1/RAPGEF1/RAPGEF1/DKK3/DKK3/DKK3/DKK3/DKK3/CTSD/EGFR/ADAM17/CASP1/CASP1/CASP1/CTNNB1/NF2/NF2/NF2/WFS1/FYN/DDX20/DDX20/DDX20/HLA-G/NFATC1/CYP19A1/CYP19A1/CYP19A1/CYP19A1/CD44/CAMTA1/EPAS1/HEYL/HEYL/MAPT/DNAJC11/CYP19A1/DKK3/SNCA/SNCA/NAV2/HLA-G/NF1/NF1/NF1/NF1/DKK3/DKK3/DKK3/DKK3/DKK3/DKK3/DKK3/DKK3/ADAM17/ADAM17/ADAM17/ADAM17/ADAM17/ADAM17/ADAM17/ADAM17/HLA-G/NTRK2/NFATC1/PSEN2/ABCC4/ABCC4/NGFR/CAMTA1/CAMTA1/CAMTA1/CAMTA1/CAMTA1/CAMTA1/CAMTA1/CAMTA1/CAMTA1/CAMTA1/CAMTA1/CAMTA1/CAMTA1/CAMTA1/CAMTA1/CAMTA1/CAMTA1/CAMTA1/CAMTA1/CAMTA1/CAMTA1/DKK3/PML/ASPH/DPYSL2/CXCR6/CXCR6/TACR2/MAPT/MAPT/IGF2/P2RX7/TGFA/ACP1/TNXB/CDK4/DPYSL2/IFNG/GNAS/GNAS/COMT/LRRN1/GAS7/NTRK2/NTRK2/MAPT/PSEN1/BAK1/MAPT/FYN/HAND2/SYT1/SYT1/SYT1/BARD1/BARD1/BARD1/BARD1/BARD1/BARD1/BARD1/BARD1/BARD1/BARD1/MAP2/MAP2/TP73/EGFR/SMAD1/SMAD1/HLA-G/HLA-G/HLA-G/HLA-G/HLA-G/HLA-G/HLA-G/HLA-G/HLA-G/HLA-G/PRKCA/BCL2L1/BCL2L1/BCL2L1/BCL2L1/BCL2L1/BCL2L1/BCL2L1/BCL2L1/BCL2L1/BCL2L1/BCL2L1/BCL2L1/BAK1/QSOX2/QSOX2/QSOX2/ID1/ID1/ID1/ID1/ID1/ID1/ID1/ID1/ID1/ID1/ID1/ID1/ID1/CXCR6/TNXB/TNXB/HLA-G/HLA-G/HLA-G/HLA-G/HLA-G/HLA-G/MCM7/MCM7/ALK/ALK/ALK/PIK3CD/DDC/MICA/HLA-G/HLA-G/HLA-G/HLA-G/HLA-G/BAK1/MAPT/FLT1/TNXB/TNXB/PRKCA/HLA-G/HLA-G/HLA-G/HLA-G/ALK/WFS1/SMAD1/MAPT/MAPT/PSEN1/EGFR/PRKCA/FAM163A/TGM2/MAP2/MAP2/MAP2/MAP2/MAP2/MAP2/MAP2/MAP2/MAP2/MAP2/MAP2/MAP2/MAP2/MAP2/MAP2/MAP2/MAP2/MAP2/MAP2/MAP2/MAP2/MAP2/MAP2/MAP2/MAP2/MAP2/MAP2/MAP2/MAP2/MAP2/MXI1/DDC/DDC/ZNF423/ZNF423/HLA-G/HLA-G/HLA-G/HLA-G/HLA-G/HLA-G/HLA-G/BCL2L1/BCL2L1/BCL2L1/BCL2L1/TNXB/OPRM1/RAPGEF1/IL6R/BCL2L11/HLA-G/SLC2A1/MCM7/MCM7/MCM7/IL6R/IL6R/IL6R/IL6R/MAPK8/MAPK8/CASP8/CASP8/CASP8/BIRC7/BIRC7/ABCC4/RASSF1/RASSF1/RASSF1/PER1/STAT3/BIN1/BIN1/MTOR/MAPT/IGF1/IGF1/CAMTA1/DDC/RET/CYP19A1/CYP19A1/CYP19A1/CYP19A1/CYP19A1/CYP19A1/DKK3/DKK3/DKK3/CDKN3/CDKN3/CDKN3/NF1/NOTCH1/AKT1/IGF1R/CYP19A1/CYP19A1/CYP19A1/CYP19A1/CYP19A1/EPHA2/TNXB/SP3/EGF/MAPK8/HLA-G/HLA-G/GAS7/CD276/FAM163A/FAM163A/FAM163A/VSNL1/VSNL1/CDK4/RAPGEF1/EGF/EGF/EGF/PIK3CA/PSEN1/AKT1/MICA/MICA/MICA/MICA/MICA/MICA/MICA/MICA/MICA/MICA/MICA/MICA/AGER/NAV2/TNXB/GAS7/GAS7/GAS7/GAS7/GAS7/GAS7/GAS7/GAS7/GAS7/CASC15/CLU/CLU/ZBTB17/DPYSL2/ITGA2/ITGA2/ABCB1/ABCB1/MADD/CLU/MAPK1/MAPK1/MAPK1/BAK1/BAK1/BAK1/BAK1/BAK1/BAK1/BAK1/BAK1/BAK1/BAK1/BAK1/BAK1/BAK1/PSEN1/PSEN1/PSEN1/SLC6A2/DPYSL2/DPYSL2/DPYSL2/DPYSL2/DPYSL2/DPYSL2/DPYSL2/DPYSL2/DPYSL2/MAPT/PVT1/BAK1/BAK1/BAK1/BAK1/BAK1/BAK1/BAK1/BAK1/BAK1/BAK1/BAK1/BAK1/BAK1/BAK1/BAK1/BAK1/BAK1/BAK1/BAK1/BAK1/BAK1/TNXB/CYP19A1/NOS2/ITGA2/GNAS/RRP1/RRP1/IFNG/IFNG/IFNG/IFNG/DPYSL2/PML/PML/NFATC1/MAPT/MAPT/BAK1/SDHB/SDHB/TP73/TP73/TP73/TP73/APP/GSK3B/VSNL1/VSNL1/VSNL1/ZNF423/WASF3/VH
DOID:2320	obstructive lung disease	217	0.909437	1.16676	1e-10	1.42857e-10		977085	tags=20%, list=19%, signal=16%	ADAM8/ADAM8/ADAM8/ADAM8/ADAM8/CXCR6/IRF1/CTSS/CTSS/IREB2/IL18RAP/NOD2/TNFRSF11B/IL1RN/MET/MAEA/IFNG/TNFRSF10B/CCL22/CCL22/ITGB2/MET/MET/NOD2/PARK7/STAT1/NFE2L2/OGG1/ITGB3/ITGB3/NOD2/IL1RL1/NFE2L2/GSTP1/IREB2/CCR9/NAT2/CXCR6/CCL11/CCL11/BCL2L1/IL16/IL16/IL16/ELN/SMAD3/IL18RAP/IREB2/MYLK/MYLK/IL13/ITGB2/ITGB2/IL1RN/IL1RN/IL1RN/IL1RN/IL1RN/MMP2/MMP2/HAVCR1/SMAD3/PDE4D/C4A/P2RX7/ADORA2B/ADORA2B/ADORA2A/ADORA2A/ADORA2A/ADORA2A/ADORA2A/ADORA2A/ADORA2A/ADORA2A/ADORA2A/ADORA2A/ADORA2A/ADORA2A/ADORA2A/ADORA2A/IL1RL1/IL1RL1/IL1RL1/IL1RL1/IL1RL1/IL1RL1/FGF7/FGF7/FGF7/FGF7/FGF7/FGF7/FGF7/FGF7/FGF7/FGF7/FGF7/FGF7/FGF7/FGF7/FGF7/FGF7/FGF7/IL1RL1/TNFRSF11B/TNFRSF11B/CHRNA3/C4A/MYLK/CFTR/CFTR/XRCC5/FOXO1/FOXO1/SERPINE2/SERPINE2/SERPINE2/SERPINE2/SERPINE2/GSTO2/GSTO2/LTA/LTA/IL16/LAMA5/LAMA5/ADORA2B/HTR2A/TGFBR3/PDE4D/P2RX7/GPR182/GPR182/GPR182/PDE4D/CXCR6/BCL2L1/BCL2L1/BCL2L1/BCL2L1/BCL2L1/BCL2L1/BCL2L1/BCL2L1/BCL2L1/BCL2L1/BCL2L1/BCL2L1/BCL2L1/BCL2L1/BCL2L1/BCL2L1/BCL2L1/BCL2L1/BCL2L1/BCL2L1/BCL2L1/BCL2L1/BCL2L1/BCL2L1/BCL2L1/BCL2L1/BCL2L1/BCL2L1/CX3CR1/IFNG/LGALS3/LGALS3/LGALS3/LGALS3/LAMA5/MMP2/TNFRSF10A/IL10RA/CCL17/XBP1/INPP4A/INPP4A/INPP4A/IL1RN/MUC16/MUC16/MUC16/MUC16/MUC16/CAT/ITGB3/LAMA5/LAMA5/MMP2/IL1RN/COL1A1/TNFRSF10B/TNFRSF10B/TNFRSF10B/TNFRSF10B/CHRNA3/ADORA2B/ADORA2B/EIF2AK2/EIF2AK2/EIF2AK2/EIF2AK2/EIF2AK2/EIF2AK2/EIF2AK2/EIF2AK2/EIF2AK2/EIF2AK2/EIF2AK2/EIF2AK2/EIF2AK2/EIF2AK2/NOD2/ADORA2B/TGFBR3/IL18R1/STAT1/PDE11A/SFTPD/SFTPD/NOD2/NOD2/SERPINE2/SERPINE2/SERPINE2/SERPINE2/SERPINE2/CHI3L1/NPSR1/NPSR1/DUOX1/SFTPA1/PDE11A/SPINT1/SPINT1/C4A/FYN/FYN/FYN/FYN/FYN/FYN/FYN/FYN/FYN/FYN/FYN/ABCC1/ABCC1/IL1RL1/IL1RL1/IL1RL1/IL1RL1/IL1RL1/IL1RL1/IL1RL1/IL1RL1/IL1RL1/IL1RL1/IL1RL1/IL1RL1/IL1RL1/IL1RL1/IL1RL1/IL1RL1/CHRNA3/CHRNA3/CHRNA3/CHRNA3/CHRNA3/CHRNA3/CHRNA3/CHRNA3/CHRNA3/CHRNA3/CHRNA3/CHRNA3/CHRNA3/CHRNA3/CHRNA3/CHRNA3/CHRNA3/CHRNA3/CHRNA3/CHRNA3/CHRNA3/CHRNA3/ITGB2/IL18RAP/IL18RAP/IL18RAP/IL18RAP/IL18RAP/IL18RAP/IL18RAP/CHRNA5/TRIM63/PDE4D/PDE4D/PDE4D/CCR9/NPSR1/PDE11A/PDE11A/PDE11A/MAEA/MAEA/MAEA/MAEA/MAEA/MAEA/MAEA/MAEA/RAP1A/NOD2/IL16/IL16/IL16/IL16/PPARGC1A/ATF6/CYP1B1/NOD2/COL6A5/IL18R1/IL18R1/SIRT1/LAMA5/RAP1A/PARK7/PARK7/PARK7/PARK7/PARK7/NFKB1/FYN/FYN/FYN/IL1RL1/IL1RL1/IL1RL1/IL1RL1/IL1RL1/MSR1/NOS2/NOS2/NOS2/MTHFR/CCR9/CHRNA3/EPHX1/SFTPD/PDE11A/PDE11A/ADORA2A/ADORA2A/ADORA2A/ADORA2A/CCR5/CCR5/CCR5/CCR5/CCR5/CCR5/TACR2/TACR2/TACR2/TACR2/TACR2/LGALS3/NPSR1/NPSR1/NPSR1/TNFRSF10A/TNFRSF10A/IFNG/COL6A5/IL18R1/CHRNA3/CD14/CD14/COL6A5/PDE4D/PDE4D/CYP2F1/TIMD4/TIMD4/TRIM63/SOD2/PDE4D/MMP2/EIF2AK2/EIF2AK2/P2RX7/PIK3CD/PIK3CD/IL16/IL16/IL16/IL18RAP/GC/GC/GC/GC/GC/GC/GC/GC/CHRNA5/IL1RN/IL1RN/IL1RN/IL1RN/MUC16/ITGAM/ITGAM/ITGAM/ITGAM/ITGAM/ITGAM/ITGAM/ITGAM/ITGAM/ADA/ADORA2A/ADORA2A/SLC2A4/SLC2A4/MTHFR/DUOX1/ABCC1/GSTO2/DEFB1/IL18R1/IL18R1/IL18R1/IL18R1/IL18R1/IL18R1/IL18RAP/IL27/LTA/MUC16/PARK7/IL7/IL7/COL6A5/COL1A1/P2RX7/P2RX7/P2RX7/P2RX7/P2RX7/MUC16/MUC16/GSTO2/GSTO2/GSTM1/IREB2/ABCC1/IL1RN/ADAM33/IL4R/STAT1/STAT1/NOD2/TNFRSF10B/PDE11A/NGF/IL18R1/ITGB3/F3/F3/F3/ADM/IL1RL1/IL1RL1/IL1RL1/IL1RL1/SMAD3/IL4R/PPARGC1A/MMP2/MMP2/ITGAL/CHRNA5/SERPINE2/SOD2/SOD2/SOD2/SOD2/SOD2/IL1RN/TACR2/TACR2/TACR2/MMP2/MMP2/MMP2/LGALS3/LGALS3/LGALS3/LGALS3/LGALS3/LGALS3/LGALS3/SERPINE2/SERPINE2/SERPINE2/SERPINE2/SERPINE2/SERPINE2/SERPINE2/SERPINE2/MMP9/MAEA/MAEA/PARK7/TNFRSF10B/IFNG/PDE11A/PDE4D/IL18RAP/SMAD3/SMAD3/SPP1/NFE2L2/ADA/ITGAL/IL1RL1/IL1RL1/IL1RL1/CHRNA3/HAVCR1/ADAM33/DEFB1/NPSR1/SERPINE2/NTF3/LAMA5/CCL5/ADORA2A/ADORA2A/MMP9/IL18RAP/ADORA2B/ABCC1/ABCC1/SERPINE2/CCR9/CCR9/NOD2/TNFRSF10A/SMAD3/FLCN/ATF6/ATF6/LAMA5/TGFBR3/LAMA5/NOS3/PDE4D/VWF/TSLP/TSLP/LAMA5/FGF7/FGF7/FGF7/FGF7/FGF7/FGF7/FGF7/FGF7/FGF7/FGF7/MTHFR/MTHFR/MTHFR/MTHFR/MTHFR/MTHFR/MTHFR/MTHFR/MTHFR/MTHFR/MTHFR/FOXO1/PLAUR/LAMA5/LAMA5/LAMA5/IL18R1/IL18R1/IL18R1/IL18R1/XDH/XDH/GZMA/GZMA/GZMA/CCL17/IL16/IL16/IL16/IL16/IL1RL1/IL1RL1/CXCL10/IL18RAP/IL18RAP/IL18RAP/ADORA2B/ADORA2B/ADORA2B/ADORA2B/ADORA2B/ADORA2B/IL18R1/IL18RAP/IL18RAP/IL18RAP/P2RX7/P2RX7/P2RX7/TNFRSF10B/TNFRSF10B/C4A/C4A/C4A/NPSR1/NPSR1/TGFBR3/TGFBR3/NR3C1/NR3C1/IREB2/IREB2/IREB2/CCL5/FGF7/FYN/CCR9/HAVCR1/HAVCR1/PDE11A/MAEA/HHIP/PDE4D/NGF/ABCC1/TRPV4/GSTO2/GSTO2/GSTO2/GSTO2/PDE4D/TRIM63/XBP1/XBP1/ITGB3/TGFBR3/TGFBR3/ITGB2/IL1RN/IL1RN/IL1RN/CYP2F1/IL18RAP/EPHX1/NOD2/ITGB3/TNFRSF10A/TNFRSF10A/TNFRSF10A/TNFRSF10A/IREB2/IRF1/TNFRSF10B/ITGB2/EPHX1/EPHX1/TGFBR3/PIK3CD/PDE11A/PDE11A/PDE11A/PDE11A/PDE11A/PDE11A/IL18R1/PLAU/IL18RAP/IL18RAP/ELN/ELN/ELN/ELN/ELN/ELN/ELN/ELN/ELN/ELN/ELN/SIRT1/SIRT1/IL1RL1/IL1RL1/IL1RL1/IL1RL1/IL1RL1/IL1RL1/IL1RL1/IL1RL1/IL1RL1/IL1RL1/IL1RL1/IL1RL1/IL1RL1/IL1RL1/IL1RL1/IL1RL1/IL1RL1/IL1RL1/IL1RL1/ITGAM/PDE4D/CHRNA3/ADA/COL6A5/MMP2/CYP2F1/CYP2F1/FAS/MUC16/FYN/IL4R/IL4R/GC/GC/ITGB2/IL1RL1/MET/MET/MET/MET/MET/MET/FYN/FYN/FYN/PDE11A/IFNG/CHRNA5/TACR2/TACR2/LAMA5/LAMA5/LAMA5/LAMA5/LAMA5/LAMA5/ITGB6/EPHX1/ITGB6/ITGB6/ITGB6/EPHX1/PARP1/GSTO2/GSTO2/GSTO2/GSTO2/GSTO2/GSTO2/ADORA2B/GSTO2/GSTO2/SOD1/SOD1/SOD1/SOD1/SOD1/ITGB2/TRPC6/TRPC6/ITGAM/ITGAM/ITGAM/ITGAM/TNFRSF10A/TNFRSF10A/SLC2A4/SOD2/SOD2/PDE4D/PDE4D/PDE4D/LAMA5/TRPC6/ADORA2A/IL18RAP/ADORA2B/IL1RN/IL1RN/IL1RN/IL1RN/C5/C5/C5/C5/C5/C5/C5/C5/C5/TNFRSF10A/PDE4D/ADAM33/IL18RAP/IL18RAP/IL18RAP/IL18RAP/IL18RAP/IL18RAP/IL18RAP/IL18RAP/IL18RAP/IL16/IL16/NPSR1/NPSR1/NPSR1/NPSR1/TACR2/TACR2/TACR2/TACR2/TACR2/TACR2/TACR2/ADORA2B/ITGB3/SFTPA1/PARP1/IL18RAP/TNFRSF10A/CTSS/CTSS/CTSS/CTSS/ADA/ADA/SLC26A4/SLC26A4/GZMA/GZMA/MMP2/CHRNA3/IL1RL1/SIRT2/LGALS3/LGALS3/NOD2/CYP2F1/F11/FBXO32/NPSR1/ITGB2/ITGB2/ITGB2/ITGB2/ITGB2/STAT1/MTHFR/IL1RL1/IL1RL1/IL1RL1/IL1RL1/IL1RL1/IL1RL1/IL1RL1/IL1RL1/IL1RL1/IL1RL1/IL1RL1/IL1RL1/IL1RL1/IL1RL1/IL1RL1/IL1RL1/IL1RL1/IL1RL1/IL1RL1/IL1RL1/IL1RL1/IL1RL1/IL1RL1/IL1RL1/IL1RL1/IL1RL1/IL1RL1/IL1RL1/IL1RL1/IL1RL1/IL1RL1/IL1RL1/IL1RL1/IL1RL1/IL1RL1/IL1RL1/IL1RL1/IL1RL1/IL1RL1/IL1RL1/IL1RL1/IL1RL1/ATF6/ATF6/NOD2/TNFRSF10A/PDE4A/PDE4A/PDE11A/CHI3L1/CHI3L1/CHI3L1/CHI3L1/CHI3L1/CHI3L1/CHI3L1/CHI3L1/PIK3CD/C5/STAT1/FOXO1/P2RX7/IL1RL1/IL1RL1/IL1RL1/BAMBI/PARK7/PDE4D/TREM1/TREM1/TREM1/TREM1/TREM1/TREM1/TREM1/TREM1/SMAD2/IL18R1/MBL2/CHRNA5/ABCC1/STAT1/STAT1/STAT1/STAT1/XDH/ITGB3/CXCR6/ADORA2B/ADORA2B/ITGB2/LTA/LTA/LTA/LTA/LTA/LAMA5/LAMA5/BCL2/IL18RAP/CHRNA3/CHRNA3/CHRNA3/CHRNA3/CHRNA3/CHRNA3/TGFBR3/TGFBR3/CCL22/IL18RAP/XRCC5/XRCC5/GC/GC/GC/GC/GC/NOD2/EPHX1/CYP1A1/P2RX7/IL1RL1/IL1RL1/IL1RL1/IL1RL1/PARK7/RAP1A/PDE4D/SMAD3/SMAD3/SMAD3/LAMA5/CD14/IL1RL1/ITGB2/PDE4D/PDE4D/PDE4D/PIK3CD/PIK3CD/PIK3CD/COL6A5/COL6A5/NPSR1/PPARG/PPARG/IL18/MSR1/MSR1/MSR1/TRPV4/TRPV4/NOD2/MAEA/MAEA/IL1RL1/IL1RL1/IREB2/HTR2A/MTHFR/MTHFR/PDE11A/PDE11A/IREB2/LEPR/CX3CR1/CX3CR1/CX3CR1/CX3CR1/CX3CR1/MET/CHRNA5/CYP2E1/IRF1/NPSR1/TNFRSF10B/PDE4D/PDE4D/PDE4D/PDE4D/PDE4D/PDE4D/PDE4D/PDE4D/PDE4D/PDE4D/PDE4D/PDE4D/PDE4D/PDE4D/PDE4D/PDE4D/PDE4D/PDE4D/PDE4D/PDE4D/PDE4D/SLC2A4/CHRNA3/NOD2/CXCR6/PDE11A/PDE11A/PDE11A/STAT1/COL4A3/SMAD3/SMAD3/SMAD3/SMAD3/LAMA5/LGALS3/CX3CL1/PDE4A/PDE4A/MUC16/MMP9/NOD2/ITGB2/TRPV4/PDE4D/ITGB6/ITGB6/ITGB6/ITGB6/ITGB6/ITGB6/ITGB6/ITGB6/CYP1B1/IL1RN/SMAD3/IL16/IL16/IL16/IL16/IL16/IL16/IL16/IL16/IL16/IL16/IL16/IL16/IL16/IL16/IL16/IL16/IL16/IL16/IL16/IL16/IL16/EIF2AK2/EPHX1/SMAD3/SMAD3/SFTPD/LAMA5/CCL1/CCL1/PDE4D/PDE4D/LEPR/MUC16/MUC16/PPARG/PPARG/PPARG/PPARG/PPARGC1A/RAP1A/FYN/NOS2/NOS2/MMP2/XDH/ITGB2/IRF1/IRF1/F11/ITGAM/ITGAM/ITGAM/ITGAM/STAT1/TRIM63/TRIM63/CX3CR1/IRF1/GC/GC/GC/GC/GC/SMAD3/SMAD3/CCL5/CHI3L1/NOD2/NOD2/NPSR1/NOS3/NOS3/NOD2/NOD2/NOD2/C4A/ADORA2A/LAMA5/LAMA5/ITGB2/NOS2/NOS2/PDE4A/NAT2/NOD2/ITGB2/C4A/C4A/NPSR1/NPSR1/NPSR1/NPSR1/NPSR1/NPSR1/IREB2/SERPINE2/PDE4A/PDE4A/CTSS/CTSS/CTSS/CTSS/CTSS/CTSS/CTSS/CTSS/CTSS/CCR9/INPP4A/MAEA/MAEA/LEPR/ADA/ADA/SMAD3/EPHX1/MUC16/MUC16/MUC16/MUC16/MUC16/MUC16/MUC16/MUC16/CHRNA3/IL1RL1/IL1RL1/IL18RAP/IL18RAP/CYP1A1/MUC16/COL6A5/CYP2F1/CYP2F1/CYP2F1/CYP2F1/C4A/C4A/C4A/C4A/C4A/IL1RL1/SOD2/COL6A5/STAT1/ADORA2A/CCL2/ADAM33/PDE4A/COL6A5/IL16/ADORA2B/IL1RN/IL18RAP/IL18RAP/LAMA5/LAMA5/LAMA5/LAMA5/CHRNA3/ITGB2/SIRT1/CD14/CD14/DEFB1/IREB2/EIF2AK2/SERPINE2/NFKB1/PDE4D/PDE4D/PDE4D/PDE4D/PDE4D/SFTPD/SFTPD/SFTPD/SFTPD/SFTPD/SFTPD/SFTPD/SFTPD/SFTPD/SFTPD/SFTPD/ATP2A2/TIMD4/TIMD4/TSLP/ITGB3/IL16/IL16/PARK7/TRIM63/IL1RL1/NOS2/NOS2/COL6A5/SIRT1/SIRT1/SIRT1/STAT1/CHRNA3/CHRNA3/MMP2/TNFRSF11B/TNFRSF11B/TNFRSF11B/ADM/GC/IL1RL1/IL1RL1/IL1RL1/IL1RL1/IL1RL1/IL1RL1/IL1RL1/IL1RL1/IL1RL1/IL1RL1/IL1RL1/IL1RL1/IL1RL1/IL1RL1/IL1RL1/IL1RL1/IL1RL1/IL1RL1/IL1RL1/IL1RL1/IL1RL1/IL1RL1/IL1RL1/PDE4D/NOD2/MMP2/MMP2/TGFBR3/XDH/CXCR6/CXCR6/CXCR6/CXCR6/PDE4D/CYP2F1/MTHFR/MTHFR/MTHFR/MTHFR/MTHFR/MTHFR/MBL2/MBL2/MBL2/MBL2/PDE4D/TSLP/LGALS3/FYN/FYN/FYN/FYN/FYN/NOS2/NGF/CYP2F1/LGALS3/SFTPD/SFTPD/SMAD3/CHRNA3/SLC16A4/SLC16A4/IL18RAP/IL18RAP/IL18RAP/IL18RAP/IL18RAP/IL18RAP/LEPR/ADAM33/LGALS3/INPP4A/CHRNA3/STAT1/PLAU/ADORA2B/SMAD3/TLR6/TLR6/CX3CL1/EIF2AK2/HTR2A/LAMA5/ADORA2B/ADORA2B/ADORA2B/ADORA2B/SERPINE2/CCL22/CCL22/MAEA/MAEA/PDE4D/EPHX1/PDE4D/NPSR1/MAEA/MAEA/MAEA/MMP2/MMP13/FGF7/C5/ITGB6/CXCR6/CXCR6/SMAD3/CCL2/FYN/IL6/CCL2/CCL2/PLAU/IL18R1/IL18R1/IL18R1/INPP4A/INPP4A/INPP4A/INPP4A/INPP4A/INPP4A/IRF1/XRCC5/XRCC5/ITGB6/NOD2/IFNG/IFNG/NOD2/NOD2/NOD2/PDE11A/ITGB3/SLC2A4/MUC16/ABCC1/CCL11/CCL11/CCL11/CCL11/LAMA5/CCR5/PIK3CG/PDE4A/CCR9/CCR9/IL1RN/FYN/FYN/FYN/FYN/FYN/FYN/FYN/NFE2L2/TLR6/LGALS3/LGALS3/CYP2F1/IREB2/IREB2/SMAD3/NOD2/PDE4D/PDE4D/ITGB2/EPHX1/PDE4D/CCR3/ITGB2/ITGB2/ITGB2/ITGB2/ITGB2/ITGB2/CHRNA3/CHRNA3/ATP2A2/IREB2/IREB2/ITGB2/NPSR1/PIK3CD/IL1RN/TLR6/IRF1/IRF1/LGALS3/IRF1/IRF1/COL6A5/COL6A5/COL6A5/ADA/ADA/ITGAM/ITGAM/IL18RAP/LAMA5/IL7/IL7/ITGB3/ITGB3/ITGB3/MAEA/PARK7/PDE4A/IFNG/CCR9/CCR9/CCR9/CCR9/CCR9/CHRNA5/CHRNA5/CHRNA5/CHRNA5/MAEA/IL4R/IL4R/ITGB6/ITGB6/ELN/IL18RAP/IL18RAP/IL18RAP/IL18RAP/IL18RAP/IL18RAP/IL18RAP/IL18RAP/IL18RAP/IL18RAP/IL18RAP/IL18RAP/IL18RAP/IL18RAP/IL18RAP/IRF1/IFNG/INPP4A/ADORA2A/ITGB6/ITGB6/ITGB6/ITGB2/IL16/IL1RN/IL1RN/ITGB2/PDE11A/MET/MET/MET/MET/MET/MET/PDE11A/PDE11A/BDNF/BDNF/PARK7/PDE4D/P2RX7/TLR6/NFKB1/MTHFR/NPSR1/CX3CR1/CX3CR1/CX3CR1/EPHX1/IL1RL1/IL1RL1/IL1RL1/ITGB3/IL7/ELN/LGALS3/LGALS3/LGALS3/LGALS3/LGALS3/LGALS3/MBL2/IRF1/RAP1A/RAP1A/RAP1A/RAP1A/RAP1A/RAP1A/TLR6/SMAD3/SMAD3/SMAD3/ADORA2A/CFTR/PARK7/FOXO1/SMAD3/FYN/NOS3/NOS3/NOS3/NOS3/PARK7/ADAM33/MMP1/IL1RL1/IL1RL1/IL1RL1/IL1RL1/IL13/MUC16/MUC16/MUC16/SIRT1/MTHFR/NOD2/NOD2/EPHX1/EPHX1/EPHX1/EPHX1/ABCC1/CYP1B1/CYP1B1/MUC16/AGER/AGER/AGER/AGER/AGER/IFNG/NOD2/NOD2/TNFRSF11B/CYP2F1/TNFRSF10A/TNFRSF10A/CCR5/NOD2/SERPINE2/ITGB2/ITGB2/STAT1/ADM/ADM/ITGB2/ITGB2/F11/TLR6/IL16/ITGB2/SFTPA1/SFTPA1/PDE11A/PDE11A/PDE11A/PDE11A/PDE11A/PDE11A/PDE11A/PDE11A/SMAD3/SMAD3/BMPR2/PDE11A/PDE11A/PDE11A/COL6A5/TNFRSF10A/TNFRSF10A/TACR2/CCR9/PDE4D/PDE4D/IREB2/CCR5/CCR5/CCR5/CCR5/CCR5/IL18RAP/IRF1/PARK7/PARK7/SMAD3/BAMBI/BAMBI/GSTO2/GSTO2/TNFRSF10A/TNFRSF10A/TNFRSF10A/TNFRSF10A/P2RX7/PDE4D/DUOX1/MAEA/XDH/XDH/P2RX7/P2RX7/ITGB2/ITGB2/NPSR1/NPSR1/ITGB3/FYN/HHIP/HHIP/HHIP/ABCC1/CD86/LTA/NR3C1/BAMBI/BAMBI/BAMBI/BAMBI/BAMBI/BAMBI/BAMBI/BAMBI/BAMBI/BAMBI/BAMBI/BAMBI/BAMBI/MUC16/MUC16/IL6/IL6/LTA/LTA/LTA/LTA/PARK7/NOD2/ITGAM/RAP1A/SLC2A4/SLC2A4/CD14/MUC16/MUC16/NPSR1/COL6A5/LGALS3/LGALS3/LGALS3/LGALS3/LGALS3/LGALS3/LGALS3/LGALS3/LGALS3/LGALS3/LGALS3/LGALS3/LGALS3/LGALS3/LGALS3/LGALS3/LGALS3/LGALS3/LGALS3/LGALS3/LGALS3/LGALS3/PDE4D/IL18RAP/IL1RN/RELA/NOD2/NOD2/P2RX7/PDE11A/LGALS3/LEP/LEP/LAMA5/MUC16/MUC16/MUC16/MUC16/MUC16/MUC16/MUC16/MUC16/MUC16/MUC16/MUC16/MUC16/COL6A5/COL6A5/COL6A5/SFTPD/IL1RL1/IL1RL1/IL18RAP/IL18RAP/IL18RAP/IL18RAP/IL18RAP/IL18RAP/IL18RAP/IL18RAP/IL18RAP/LAMA5/PLAUR/LEP/LEP/LEP/ADORA2A/ADORA2A/ADORA2A/ADORA2A/ADORA2A/IFNG/PDE4D/PDE4D/PDE4D/PDE4D/PDE4D/PDE4D/PDE4D/GSTO2/ITGB2/EPHX1/IREB2/IREB2/IREB2/IREB2/IREB2/IREB2/IREB2/IREB2/IREB2/IREB2/IREB2/IL1RN/SFTPA1/SFTPA1/SFTPA1/TREM1/IL1RL1/FYN/IL1RN/F3/F3/F3/F3/F3/F3/F3/F3/F3/F3/F3/F3/F3/F3/PPARGC1A/IL1RN/IL1RN/IRF1/MUC16/NOD2/SMAD2/CCL22/C4A/PDE4A/ADORA2B/ADORA2B/NOD2/ITGB3/ITGB3/COL4A3/COL4A3/AQP5/AGER/FGF7/PDE4D/IL18RAP/IL18RAP/IL18RAP/IL18RAP/IL18RAP/IL18RAP/IL18RAP/IL18RAP/IL18RAP/COL6A5/COL6A5/COL6A5/CCR9/CTSS/SMAD3/TNFRSF10A/ITGB3/IL18RAP/IL18RAP/TACR2/ITGB6/ITGB6/CCR5/CCR5/CCR5/CCR5/CCR5/CCR5/CCR5/MYLK/IL18R1/TRPC6/TRPC6/TRPC6/TRPC6/TRPC6/TRPC6/ABCC1/CCR9/CCR9/CCR9/IL18RAP/IL18RAP/ITGB6/ITGB6/SFTPA1/PDE4A/NPSR1/ITGB2/ITGB2/CHRNA3/IL1RL1/IL1RL1/CYP2F1/CYP2F1/CYP2F1/CTSS/CHRNA5/CHRNA5/CHRNA5/CHRNA5/IL1RN/LAMA5/SMAD3/IL18RAP/PDE4D/TNC/TNC/TNC/ITGB2/LEPR/LEPR/SMAD3/SMAD3/SMAD3/IL1RL1/ITGB2/ITGB2/ITGB2/ITGB2/ITGB2/ITGB2/IREB2/SMAD3/XBP1/XBP1/SFTPA1/PARK7/PARK7/IFNG/MMP2/MMP2/MMP2/MMP2/MMP2/MMP2/MMP2/MMP2/MMP2/MMP2/MMP2/MMP2/MMP2/MMP2/MMP2/TGFBR3/LGALS3/LGALS3/LGALS3/LGALS3/LGALS3/LGALS3/LGALS3/LGALS3/LGALS3/LGALS3/LGALS3/LGALS3/LGALS3/LGALS3/LGALS3/LGALS3/LGALS3/LGALS3/LGALS3/FOXO1/TIMD4/CHRNA3/MMP9/MMP9/TSLP/ADORA2B/IL13/XBP1/XBP1/XBP1/MMP13/TIMD4/TIMD4/TIMD4/TIMD4/TIMD4/TIMD4/ITGAM/CYP2F1/SOD2/SOD2/SOD2/SOD2/SOD2/SOD2/SOD2/SOD2/SOD2/SOD2/SOD2/SOD2/SOD2/SOD2/COL6A5/COL6A5/XBP1/NPSR1/LAMA5/LAMA5/MMP2/MMP2/SFTPA1/SFTPA1/SFTPA1/LGALS3/LEPR/LEPR/SFTPD/SFTPD/SFTPD/SFTPD/SFTPD/SFTPD/SFTPD/SFTPA1/SFTPA1/SFTPA1/SFTPA1/SFTPA1/IL18RAP/TRIM63/ADORA2B/CHRNA3/IL1RN/CYP2F1/CYP2F1/CYP2F1/CYP2F1/CYP2F1/CYP2F1/CYP2F1/CYP2F1/CYP2F1/CYP2F1/CYP2F1/CYP2F1/CYP2F1/CYP2F1/CYP2F1/CYP2F1/CYP2F1/CYP2F1/CYP2F1/CYP2F1/CYP2F1/CYP2F1/CYP2F1/CYP2F1/CYP2F1/CYP2F1/CYP2F1/CYP2F1/CYP2F1/CYP2F1/CYP2F1/CYP2F1/CYP2F1/CYP2F1/CFTR/PARK7/PARK7/STAT1/PDE11A/PDE11A/PDE11A/PDE11A/MAEA/MAEA/MAEA/IL1RN/IL1RN/IL1RN/IL1RN/IL1RN/IL1RN/IL1RN/IL1RN/IL1RN/IL1RN/IL1RN/IL1RN/IL1RN/IL1RN/IL1RN/IL1RN/INPP4A/INPP4A/INPP4A/INPP4A/IL18RAP/COL6A5/LGALS3/LGALS3/NPSR1/NPSR1/P2RX7/PDE4D/TIMD4/TIMD4/TSLP/LAMA5/TRIM63/TRIM63/NPSR1/NPSR1/NPSR1/NPSR1/NPSR1/NPSR1/NPSR1/NPSR1/NPSR1/NPSR1/NPSR1/GPR182/GPR182/GPR182/LAMA5/BDKRB2/CCL11/CCL11/CCL11/CCL11/CCL11/CCL11/CCL11/CCL11/CCL11/CCL11/CCL11/CCL11/CCL11/CCL11/CCL11/CCL11/CCL11/CCL11/CCL11/CCL11/CCL11/TIMD4/PARK7/PARK7/PARK7/PARK7/PARK7/PARK7/PARK7/PARK7/PARK7/PARK7/PARK7/PARK7/PARK7/IFNG/ITGB3/ITGB3/ITGB3/TNNT2/TACR2/ADRB2/IREB2/IREB2/CHRNA3/CHRNA3/CHRNA3/CHRNA3/CHRNA3/CHRNA3/CHRNA3/CHRNA3/CHRNA3/CHRNA3/CHRNA3/CHRNA3/CHRNA3/CHRNA3/CHRNA3/CHRNA3/CHRNA3/CHRNA3/BCL2L1/PARK7/ADORA2B/NOD2/LGALS3/ABCC1/CCL17/PDE11A/CCL5/CCL5/ADAM8/IL1RL1/IL1RL1/IL1RL1/IL1RL1/IL1RL1/PDE4A/BMPR1B/CHRNA3/CHRNA3/IRF1/HAVCR1/HAVCR1/HAVCR1/ADORA2A/ADORA2A/ADORA2A/ADORA2A/TRPC6/ITGAM/ITGB6/ITGB6/ITGB6/TNFRSF10B/NTF3/NTF3/NTF3/MTHFR/ADA/ADA/ITGAL/INPP4A/INPP4A/INPP4A/INPP4A/INPP4A/INPP4A/INPP4A/INPP4A/INPP4A/INPP4A/INPP4A/INPP4A/INPP4A/INPP4A/INPP4A/IL1RN/IL1RN/IL1RN/IL1RN/IL1RN/SERPINE2/ABCC1/ABCC1/NOS3/IREB2/PPARG/GC/GC/GC/EIF2AK2/IL13/IL13/IL13/SMAD3/SMAD3/SMAD3/PDE4D/SERPINE2/INPP4A/PARK7/ITGB2/TNFRSF10A/IL1RL1/ADORA2B/ITGAM/MAEA/MAEA/PDE4D/PDE4D/PDE4D/PDE4D/PDE4D/PDE4D/PDE4D/BMPR1B/BMPR1B/BMPR1B/BMPR1B/BMPR1B/BMPR1B/BMPR1B/BMPR1B/BMPR1B/MUC16/CHRNA3/CHRNA3/NOS3/BMPR1B/SFTPD/SFTPD/SFTPD/SFTPD/SFTPD/SFTPD/SFTPD/SFTPD/SFTPD/SFTPD/SFTPD/SFTPD/SFTPD/SFTPD/SFTPD/SFTPD/SFTPD/SFTPD/SFTPD/CCL22/CCL22/CCL22/CCL22/CCL22/CCL22/CCL22/CCL22/CCL22/CCL22/FYN/ADORA2B/ADORA2B/ADORA2B/ADORA2B/ADORA2B/ADORA2B/ADORA2B/ADORA2B/ADORA2B/ADORA2B/ADORA2B/ADORA2B/ADORA2B/COL6A5/COL6A5/COL6A5/CCR9/MAEA/BCL2L1/BCL2L1/BCL2L1/BCL2L1/BCL2L1/BCL2L1/BCL2L1/BCL2L1/BCL2L1/BCL2L1/BCL2L1/BCL2L1/BCL2L1/BCL2L1/BCL2L1/BCL2L1/BCL2L1/BCL2L1/BCL2L1/BCL2L1/BCL2L1/PARK7/PDE4D/SLC26A4/CXCR6/NOD2/CHI3L1/LGALS3/LGALS3/LGALS3/LGALS3/LGALS3/LGALS3/LGALS3/LGALS3/LGALS3/LGALS3/LGALS3/LGALS3/LGALS3/LGALS3/LGALS3/LGALS3/LGALS3/LGALS3/LGALS3/LGALS3/LGALS3/ADA/ADA/CCR5/CCR5/CCR5/CCR5/CCR5/CCR5/CCR5/CYP2F1/TLR6/IL1RN/IL1RN/PDE11A/PDE11A/PDE11A/COL4A3/COL4A3/COL4A3/COL4A3/COL4A3/ADAM8/PDE4D/CHRNA3/BCL2L1/CCL11/PARP1/LGALS3/CHRNA3/CHRNA3/CCL11/CCL11/CCL11/CCL11/CCL11/INPP4A/IL4R/FYN/ADORA2B/ADORA2B/NPSR1/SLC2A4/ITGB6/SLC16A4/SLC16A4/SLC16A4/SLC16A4/SFTPB/CXCR6/CXCR6/MMP2/PDE4D/PDE4D/PDE4D/MYLK/MYLK/MYLK/MYLK/MYLK/MYLK/FOXO1/IL4R/NOD2/NOD2/NOD2/ADA/PDE11A/PDE11A/PDE4A/NOS3/IL18RAP/IL18RAP/CX3CR1/ADORA2A/ADORA2A/LGALS3/FYN/CHRNA3/CHRNA3/CHRNA3/CHRNA3/CHRNA3/ITGB2/TRPC6/PDE11A/PDE11A/IFNG/IFNG/PDE4D/TRIM63/TRIM63/TRIM63/TRIM63/TRIM63/MAEA/MAEA/MAEA/MAEA/MAEA/CAT/LGALS3/LGALS3/LGALS3/LGALS3/IL18RAP/NOS3/ITGB2/NOD2/PDE11A/NOS3/CCL5/EPHX1/IL1RL1/IL1RL1/IL1RL1/LEP/ADAM8/CHRNA3/DUOX1/DUOX1/DUOX1/DUOX1/STAT1/SERPINE2/KLRK1/KLRK1/P2RX7/PDE11A/PDE11A/PDE11A/PDE11A/PDE11A/PDE11A/PDE11A/PDE11A/SMAD3/TGFBR3/LGALS3/SMAD2/SMAD2/MAEA/TREM1/TREM1/TREM1/TREM1/TREM1/TREM1/TREM1/TREM1/TREM1/TREM1/TREM1/TREM1/TREM1/TREM1/TREM1/TREM1/TREM1/TREM1/TREM1/TREM1/TREM1/TREM1/TREM1/TREM1/CCR9/CCR9/TGFBR3/CCR5/HAVCR1/HAVCR1/HAVCR1/HAVCR1/PARP1/PARP1/RAP1A/MTHFR/F11/TACR2/PDE4D/PDE4D/FOXO1/FOXO1/FOXO1/FOXO1/CHRNA3/TSLP/MMP2/LGALS3/EPHX1/IRF1/FOXO1/PDE4A/ADORA2A/ADORA2A/ADORA2A/ADORA2A/ADORA2A/CHRNA3/PDE4D/PDE4D/PDE4D/COL6A5/IL1RL1/NOD2/XRCC1/XRCC1/PPARG/PPARG/LEPR/ITGB2/CAT/CAT/CAT/CAT/CAT/CAT/CAT/CAT/CAT/CAT/CAT/FOXO1/LGALS3/ADM/CTSS/IREB2/SFTPD/SFTPD/P2RX7/P2RX7/P2RX7/P2RX7/ABCC1/TIMD4/ITGB2/DEFB1/IL1RL1/IL1RL1/IL1RL1/IL1RL1/IL1RL1/IL1RL1/IL1RL1/IL1RL1/IL1RL1/IL1RL1/IL1RL1/CHRNA3/HAVCR1/HAVCR1/LTA/AGER/AGER/AGER/AGER/AGER/HTR2A/SLC2A4/MAEA/FYN/FYN/FYN/FYN/FYN/FYN/FYN/FYN/FYN/FYN/FYN/FYN/TNFRSF10B/TNFRSF10B/TNFRSF10B/TNFRSF10B/CCL5/CCL5/LGALS3/MMP9/MMP9/SMAD3/SMAD3/SMAD3/SMAD3/SMAD3/SMAD3/SMAD3/SMAD3/TNFRSF11B/INPP4A/PDE4D/SFTPA1/IL18RAP/IL1RL1/LEPR/TRIM63/TRIM63/TRIM63/MMP2/IREB2/IREB2/IREB2/IREB2/MMP2/PDE4D/PDE4D/NOD2/NOD2/NOD2/NOD2/F3/F3/F3/F3/F3/F3/F3/F3/F3/F3/F3/CHI3L1/SMAD3/NOS3/NOS3/PARK7/ADAM8/PDE11A/STAT1/P2RX7/IREB2/CCL11/SFTPA1/SFTPA1/IREB2/IL1RN/IL1RN/MTHFR/MTHFR/MTHFR/MTHFR/MTHFR/MTHFR/ITGAM/SERPINE2/NFKB1/FYN/SMAD3/TACR2/ADORA2B/MTHFR/INPP4A/INPP4A/INPP4A/INPP4A/INPP4A/INPP4A/INPP4A/INPP4A/INPP4A/INPP4A/INPP4A/INPP4A/INPP4A/INPP4A/INPP4A/INPP4A/INPP4A/INPP4A/INPP4A/INPP4A/INPP4A/INPP4A/INPP4A/INPP4A/INPP4A/INPP4A/INPP4A/INPP4A/INPP4A/INPP4A/INPP4A/INPP4A/INPP4A/INPP4A/INPP4A/INPP4A/INPP4A/INPP4A/INPP4A/INPP4A/INPP4A/INPP4A/INPP4A/INPP4A/INPP4A/INPP4A/INPP4A/INPP4A/INPP4A/INPP4A/INPP4A/INPP4A/INPP4A/INPP4A/INPP4A/INPP4A/INPP4A/INPP4A/INPP4A/INPP4A/INPP4A/INPP4A/INPP4A/INPP4A/INPP4A/INPP4A/INPP4A/INPP4A/INPP4A/INPP4A/INPP4A/INPP4A/INPP4A/INPP4A/TSLP/PDE11A/NOD2/IL1RN/IL1RN/ITGAL/ITGAL/ITGAL/NOS3/PPARGC1A/CFTR/FLCN/SOD1/TLR6/CXCR6/ADORA2B/COL6A5/CCL11/BCL2L1/BCL2L1/BCL2L1/BCL2L1/BCL2L1/BCL2L1/BCL2L1/BCL2L1/BCL2L1/BCL2L1/MTHFR/PDE4D/STAT1/PARK7/PARK7/NPSR1/DUOX1/IL4R/EPHX1/EPHX1/IFNG/IFNG/NOD2/ABCC1/LEPR/LEPR/MMP2/MMP2/MMP2/MMP2/IL18RAP/ADORA2A/CCR5/IL18RAP/PDE11A/PDE11A/PDE11A/PDE11A/PDE11A/PDE11A/ITGB6/CHI3L1/VWF/ADA/FOXO1/FOXO1/PPARGC1A/SERPINE2/PARK7/CCR5/TRPC6/TRPC6/TRPC6/TRPC6/SMAD2/LTC4S/LTC4S/LTC4S/TREM1/TRIM63/IL1RN/KRT18/IL1RL1/SFTPD/PARK7/NOD2/CXCR6/LGALS3/ATF6/ATF6/ATF6/TNFRSF10B/TNFRSF10B/CHRNA3/CHRNA3/CHRNA3/IL1RL1/MTHFR/EIF2AK2/CCR5/CCR5/CHRNA3/CHRNA3/CHRNA3/CHRNA3/ADAM8/ADORA2B/SMAD2/SMAD2/TGFBR3/TGFBR3/TGFBR3/TGFBR3/ADORA2A/LEPR/IL1RN/SPP1/CYP1A1/MTHFR/MTHFR/CCL22/ITGB2/ITGB2/RAP1A/ADORA2A/ITGB2/LGALS3/TGFBR3/IL1RN/IL1RN/IL1RN/IL1RN/IL1RN/IL1RN/IL1RN/IL1RN/IL1RN/CHRNA3/BCL2/MUC16/BCL2L1/ADORA2B/SERPINE2/SERPINE2/SFTPA1/SFTPA1/SFTPA1/SFTPA1/SFTPA1/SFTPA1/SLC2A4/PDE4D/RAP1A/RAP1A/RAP1A/RAP1A/RAP1A/RAP1A/RAP1A/RAP1A/RAP1A/RAP1A/SFTPA1/CAT/CAT/COL6A5/EPHX1/EPHX1/EPHX1/EPHX1/EPHX1/CXCL10/CXCL10/CXCL10/PPARG/HAVCR1/NOD2/PIK3CD/PIK3CD/PIK3CD/PIK3CD/PIK3CD/PIK3CD/SLC16A4/SMAD3/MTHFR/CTSS/MAEA/ITK/IRF1/PDE4D/MMP2/TACR2/TACR2/SLC26A4/SLC26A4/SMAD2/TNFRSF10B/CD14/CD14/CD14/CD14/CD14/CD14/SOD2/CCL11/CCL11/MMP13/IL18RAP/TACR2/CHRNA3/GSTO2/PIK3CD/IL16/IL16/IL16/IL16/GPR182/COL6A5/COL6A5/COL6A5/HAVCR1/HAVCR1/HAVCR1/SMAD3/CHRNA3/MBL2/EIF2AK2/CAT/CAT/CAT/CAT/CAT/STAT1/IL18RAP/IL18RAP/IL18RAP/IL18RAP/IL18RAP/IL18RAP/IL18RAP/IL18RAP/IL18RAP/IL18RAP/IL18RAP/IL18RAP/IL18RAP/IL18RAP/IL18RAP/IL18RAP/IL18RAP/IL18RAP/IL18RAP/IL18RAP/IL18RAP/IL18RAP/IL18RAP/IL18RAP/IL18RAP/IL18RAP/IL18RAP/IL18RAP/IL18RAP/IL18RAP/IL18RAP/IL18RAP/IL18RAP/IL18RAP/IL18RAP/IL18RAP/IL18RAP/IL18RAP/IL18RAP/IL18RAP/IL18RAP/IL18RAP/NTF3/TRPC6/TRPC6/COL6A5/MSR1/MSR1/MSR1/MSR1/MSR1/LGALS3/LGALS3/LGALS3/LGALS3/LGALS3/LGALS3/LGALS3/LGALS3/MTHFR/NOS2/ABCC1/SMAD2/SMAD2/BMPR1B/PLAU/TSLP/IRF1/IRF1/IRF1/IRF1/IRF1/IRF1/IRF1/IRF1/IRF1/IRF1/IRF1/IRF1/IRF1/IRF1/IRF1/IRF1/IRF1/IRF1/IRF1/IRF1/IRF1/IRF1/IRF1/ADORA2B/IL16/BDKRB2/BDKRB2/GSTO2/ADORA2A/ADORA2A/NFE2L2/MAEA/PDE11A/ELN/ELN/IL1RL1/ITGB6/ITGB6/ITGB6/ITGB6/ITGB6/ITGB6/ITGB6/ITGB6/ITGB6/ITGB6/ITGB6/ITGB6/ITGB6/ITGB6/MMP2/IL16/LAMA5/VWF/VWF/INPP4A/RELA/NOD2/TGFBR3/TRPC6/NOS2/COL6A5/COL6A5/COL6A5/COL6A5/AQP5/ADAM33/IL1RL1/SMAD3/SMAD3/SMAD3/SMAD3/SMAD3/BCL2L1/BCL2L1/BCL2L1/BCL2L1/BCL2L1/BCL2L1/BCL2L1/BCL2L1/BCL2L1/BCL2L1/BCL2L1/BCL2L1/BCL2L1/BCL2L1/BCL2L1/BCL2L1/BCL2L1/BCL2L1/BCL2L1/BCL2L1/BCL2L1/BCL2L1/BCL2L1/BCL2L1/BCL2L1/BCL2L1/BCL2L1/BCL2L1/SMAD2/SMAD2/SMAD2/ADORA2B/CTSS/MAEA/MAEA/MAEA/MAEA/IL13/IL13/IL1RN/IFNG/IFNG/CAT/CAT/CCL22/CCL22/PPARG/IRF1/HAVCR1/ADAM8/ADAM8/ADAM8/ADAM8/ADAM8/ABCC1/F11/LGALS3/NPSR1/NPSR1/TRPC6/TRPC6/COL6A5/COL6A5/COL6A5/COL6A5/COL6A5/HSPA1A/TNC/TGFBR3/ADORA2B/IRF1/PARP1/COL6A5/CCR9/CCR9/CCR9/RAP1A/IL10RA/IL10RA/IL1RL1/IL1RL1/PDE4A/STAT1/STAT1/STAT1/PARK7/PARK7/PARK7/PARK7/PARK7/CTSS/LEPR/F3/F3/F3/F3/F3/LGALS3/F3/IL18RAP/MAEA/LTA/GSTP1/LAMA5/ITGB2/ITGB2/P2RX7/P2RX7/P2RX7/IFNG/IFNG/IFNG/CHRNA3/MTHFR/CHRNA3/COL4A3/ABCC1/MSR1/INPP4A/INPP4A/INPP4A/P2RX7/ITGB2/FYN/FYN/XDH/SERPINE2/SERPINE2/IFNG/COL6A5/CYP1B1/DEFB1/IL18R1/CHRNA3/P2RX7/RAP1A/RAP1A/RAP1A/RAP1A/RAP1A/RAP1A/RAP1A/RAP1A/RAP1A/RAP1A/RAP1A/RAP1A/RAP1A/RAP1A/RAP1A/RAP1A/RAP1A/RAP1A/RAP1A/RAP1A/RAP1A/RAP1A/RAP1A/RAP1A/RAP1A/RAP1A/RAP1A/RAP1A/RAP1A/RAP1A/RAP1A/RAP1A/RAP1A/C4A/PDE4D/GSTO2/ITGB2/COL6A5/SMAD3/FOXO1/FOXO1/FOXO1/FOXO1/MSR1/CX3CR1/LTC4S/DUOX1/DUOX1/DUOX1/DUOX1/VWF/FYN/TNFRSF10B/IREB2/IREB2/IFNG/CHRNA3/CHRNA3/CHRNA3/CHRNA3/CHRNA3/CHRNA3/MAEA/MAEA/MTHFR/MTHFR/MTHFR/MTHFR/MTHFR/MTHFR/TSLP/CYP2F1/CYP2F1/CYP2F1/CYP2F1/CYP2F1/LAMA5/MUC16/ADORA2A/ADORA2A/ADORA2A/ADORA2A/ADORA2A/ADORA2A/ADORA2A/ADORA2A/ADORA2A/ADORA2A/AGER/AGER/AGER/AGER/P2RX7/TGFBR3/TGFBR3/COL6A5/PDE11A/ADORA2B/ADORA2B/ADORA2B/ADORA2B/TACR2/CCL22/CCL22/TGFBR3/TGFBR3/IL7/IL7/ADORA2B/LEP/ADORA2A/ADORA2A/TACR2/IL1RL1/TRPC6/TRPC6/TRPC6/EPHX1/IL16/IL16/SFTPB/COL6A5/TACR2/TACR2/ANGPT2/IL16/IL16/IL16/IL16/IL16/IL16/IL16/IL16/IRF1/MMP9/MUC16/MUC16/MUC16/MUC16/MMP2/CD8A/CD8A/MAEA/ADORA2B/INPP4A/COL6A5/ADORA2B/MMP13/MAEA/SPINT1/SLC26A4/SLC26A4/SLC26A4/SLC26A4/SLC26A4/SLC26A4/MAEA/MAEA/MAEA/CCR9/MMP1/NOD2/NOD2/GSTO2/ITGB2/SERPINE2/ITGB3/TLR6/TRIM63/TRIM63/TRIM63/TRIM63/C4A/SIRT2/NOD2/SLC2A4/TRPC6/BDKRB2/C4A/MYLK/ITGB2/PPARGC1A/GSTO2/GSTO2/GSTO2/ITGAL/ITGAL/ITGAL/ITGAL/LAMA5/IREB2/PDE4D/PDE4D/PDE4D/PDE4D/PDE4D/PARK7/CHRNA3/CHRNA3/MMP2/MMP2/IREB2/CCR5/HAVCR1/ITGAM/COL6A5/COL6A5/COL6A5/COL6A5/SMAD3/SMAD3/HCK/HCK/ITGB2/IREB2/IREB2/IREB2/HHIP/HHIP/HHIP/HHIP/ABCC1/IL18RAP/IL18RAP/IL18RAP/IL18RAP/IL18RAP/SLC16A4/LEPR/LEPR/TREM1/TRPC6/TRPC6/TRPC6/TRPC6/TRPC6/TRPC6/TRPC6/TRPC6/TRPC6/TRPC6/TRPC6/TRPC6/TRPC6/PDE11A/PDE11A/PDE11A/PDE11A/PDE11A/PDE11A/PDE11A/PDE11A/PDE11A/PDE11A/PDE11A/PDE11A/PDE11A/PDE11A/PDE11A/PDE11A/PDE11A/PDE11A/PDE11A/PDE11A/PDE11A/PDE11A/PDE11A/PDE11A/PDE11A/PDE11A/PDE11A/PDE11A/PDE11A/PDE11A/PDE11A/PDE11A/PDE11A/PDE11A/PDE11A/PDE11A/PDE11A/PDE11A/PDE11A/PDE11A/PDE11A/PDE11A/PDE11A/PDE11A/PDE11A/PDE11A/PDE11A/PDE4D/GC/GC/GC/ITGAL/ITGB3/CFTR/CFTR/CFTR/CFTR/CFTR/CFTR/CFTR/CFTR/HSP90AA1/HSP90AA1/MUC16/IL16/IL16/IL16/IL16/NPSR1/MAEA/INPP4A/IL1RN/IL18RAP/IL18RAP/TGFBR3/CCR5/CCR5/P2RX7/MMP13/MUC16/MUC16/MUC16/LAMA5/CHRNA3/ADORA2A/GC/GC/GC/GC/GC/GC/GC/GC/SFTPA1/NTF3/NTF3/CCR5/ADORA2B/TACR2/NFE2L2/PDE4D/MYLK/MYLK/MYLK/MYLK/MYLK/RAP1A/ITGB2/MTHFR/FGF7/FGF7/FGF7/FGF7/FGF7/FGF7/FGF7/FGF7/FGF7/FGF7/FGF7/FGF7/FGF7/ADA/XBP1/ADORA2A/HSP90AA1/ADORA2B/ADORA2B/ITGB3/IL1RN/PDE4D/CYP1A1/IL1RL1/IL1RL1/IL1RL1/IL1RL1/ITGB2/CD8A/IFNG/CHRNA3/SMAD2/LTA/TNFRSF11B/TNFRSF11B/IL1RL1/IL1RL1/IL1RL1/IL1RL1/IL1RL1/IL1RL1/FOXO1/FOXO1/COL6A5/STAT1/STAT1/CHRNA3/ITGAM/CCL2/CCL2/CCL2/CCL2/CCL2/CCL2/CCL2/CCL2/CCL2/CCL2/CCL2/LGALS3/FYN/FYN/FYN/FYN/FYN/FYN/FYN/FYN/FYN/FYN/FYN/FYN/FYN/FYN/FYN/FYN/SLC16A4/SLC16A4/PLAUR/CCL5/CCL5/STAT1/CHRNA5/CHRNA5/CHRNA5/CHRNA5/NOS2/CHRNA3/PPARG/TGFBR3/FYN/FYN/FYN/FYN/FYN/FYN/C4A/C4A/C4A/C4A/C4A/C4A/C4A/C4A/C4A/C4A/C4A/C4A/C4A/C4A/C4A/C4A/C4A/C4A/C4A/C4A/C4A/C4A/C4A/C4A/C4A/C4A/C4A/C4A/C4A/C4A/C4A/C4A/C4A/C4A/C4A/C4A/C4A/IL1RL1/IL1RL1/IL1RL1/IL1RL1/IL1RL1/IL1RL1/IL1RL1/IL1RL1/IL1RL1/IL1RL1/IL1RL1/IL1RL1/IL1RL1/IL1RL1/IL1RL1/IL1RL1/IL1RL1/IL1RL1/IL1RL1/CCL22/SMAD3/PDE4D/PDE4D/PDE4D/TGFBR3/TGFBR3/TGFBR3/TGFBR3/TGFBR3/TGFBR3/C5/C5/C5/C5/C5/C5/SMAD3/ITGB3/LAMA5/CYP2F1/IL18R1/IL1RL1/IL18R1/BCL2/BCL2/CCR5/CCR5/CCR5/CCR5/LAMA5/ADORA2A/ADORA2A/ADORA2A/ADORA2A/ADORA2A/INPP4A/INPP4A/INPP4A/INPP4A/INPP4A/INPP4A/INPP4A/INPP4A/INPP4A/SMAD2/SMAD2/SMAD2/SMAD2/SMAD2/SMAD3/IL18RAP/IL18RAP/IL18RAP/PPARGC1A/NOS3/NOS3/LAMA5/NOD2/CYP2F1/CYP2F1/CYP2F1/CYP2F1/CYP2F1/SIRT1/DUOX1/ITGB3/ITGB3/ITGB3/ITGB3/PDE4D/CHI3L1/IL1RL1/ADAM8/ADAM8/CCL11/CYP2F1/TGFBR3/ITGB2/ITGB2/HSP90AA1/HSP90AA1/SFTPD/NOS3/NOS3/NOS3/NOS3/C5/SMAD2/NOD2/IL18RAP/IL18RAP/CD14/CD14/CD14/CD14/LGALS3/LGALS3/LGALS3/LGALS3/LGALS3/MMP9/IREB2/RAP1A/ITGB2/CHRNA3/SLC2A4/MMP9/MMP9/TACR2/TACR2/TACR2/TACR2/NOD2/RAP1A/LGALS3/HTR2A/BMPR2/CCL17/NOD2/GSTO2/CHRNA3/IL7/IL7/IL7/IL7/IL7/IL7/CHRNA3/FYN/CHRNA3/PDE4D/CYP2F1/IRF1/IRF1/IRF1/LAMA5/CCL24/IREB2/CHI3L1/CHI3L1/CHI3L1/CHI3L1/CHI3L1/CHI3L1/CHI3L1/PPARG/PDE11A/PDE11A/PDE11A/PDE11A/PDE11A/PDE11A/PDE11A/PDE11A/CHRNA3/CHRNA3/CHRNA3/MYLK/MYLK/MYLK/MYLK/PDE11A/SLC11A1/SLC11A1/IL1RL1/IL1RL1/IL1RL1/IL1RL1/IL1RL1/IL1RL1/IL1RL1/IL1RL1/ADORA2A/ADORA2A/ADORA2A/ADORA2A/ADORA2A/ADORA2A/ADORA2A/ADORA2A/ADORA2A/ADORA2A/ADORA2A/ADORA2A/ADORA2A/ADORA2A/NOD2/NOD2/NOD2/NOD2/CHRNA3/LAMA5/CXCR6/CXCR6/NPSR1/TACR2/P2RX7/SERPINE2/COL4A3/C5/MET/ADORA2B/ITGB2/MMP1/IL1RL1/IL1RL1/IL1RL1/IL1RL1/IL1RL1/LEPR/CYP1B1/LGALS3/LGALS3/LGALS3/LGALS3/LGALS3/LGALS3/LGALS3/SMAD2/MAEA/MAEA/SERPINE2/SERPINE2/IFNG/MYLK/FYN/PLAU/CCL5/CCL5/CCL5/CCL5/OGG1/OGG1/PPARG/CHI3L1/CHI3L1/CHI3L1/CHI3L1/IL10RA/CCR9/CCR9/CCR9/PLAU/PLAU/CYP1B1/TGFBR3/TGFBR3/TGFBR3/TGFBR3/CHI3L1/CHI3L1/CHI3L1/BCL2L1/BCL2L1/BCL2L1/BCL2L1/BCL2L1/BCL2L1/BCL2L1/BCL2L1/BCL2L1/BCL2L1/BCL2L1/BCL2L1/COL6A5/CXCR6/PIK3CD/LAMA5/ADORA2A/IRF1/ITGAL/ITGB2/ITGB2/ITGB2/ITGB2/ITGB2/ITGB2/TRIM63/SFTPD/TLR6/MAEA/BCL2L1/BCL2L1/BCL2L1/BCL2L1/IL1RL1/IL1RL1/IL1RL1/IL1RL1/IL1RL1/IL1RL1/GSTO2/ADAM33/IL18R1/IL1RL1/IL1RL1/IL1RL1/IL1RL1/IL1RL1/DUOX1/DUOX1/DUOX1/DUOX1/CHI3L1/LTA/SMAD3/SMAD3/SMAD3/CHRNA3/EPHX1/EPHX1/CCL22/HTR2A/HTR2A/SMAD3/SMAD3/SMAD3/SMAD3/TGFBR3/RAP1A/PARP1/TNFRSF10A/MYLK/LGALS3/LGALS3/AGER/CHRNA3/ADA/SLC2A4/TNFRSF10A/TNFRSF10A/TNFRSF10A/CD14/ITGB2/IL1RN/MSR1/MSR1/MSR1/C5/C5/PI3/PI3/PI3/PI3/PI3/PI3/PI3/PI3/PI3/PI3/PI3/PI3/PI3/PI3/PI3/PI3/PI3/PI3/PI3/PI3/PI3/PI3/PI3/PI3/PI3/PI3/PI3/PI3/PI3/PI3/PI3/PI3/PI3/PI3/PI3/PI3/PI3/PI3/PI3/FGF7/FGF7/XBP1/XBP1/NOS2/CHRNA3/CHRNA3/CHRNA3/C4A/COL6A5/CTSS/IFNG/IFNG/IFNG/IFNG/DEFB1/MTHFR/MTHFR/INPP4A/PDE4D/PDE4D/SERPINE2/MAEA/MAEA/XBP1/COL4A3/COL4A3/COL4A3/COL4A3/ANGPT2/ITGB3/IL13/NPSR1/NPSR1/SOD1/SOD1/SOD1/SOD1/TACR2/IFNG/IFNG/LGALS3/GC/VWF/HAVCR1/HAVCR1/IL1RL1/IL1RL1/LGALS3/LGALS3/CAT/SMAD3/LEPR/MET/MET/HHIP/HHIP/HHIP/HHIP/HHIP/HHIP/SERPINE2/PPARG/PPARG/PPARG/PPARG/PPARG/PPARG/PPARG/PPARG/PPARG/PPARG/SPINT1/LTC4S/LTC4S/CCR5/CCR5/CCR5/MAEA/XBP1/XBP1/IFNG/P2RX7/IREB2/IREB2/IREB2/IREB2/IREB2/IREB2/PI3/PI3/PI3/PI3/PI3/PI3/CHRNA3/SLC11A1/IL18RAP/IL18RAP/IL18RAP/IL18RAP/IL18RAP/IL18RAP/IL18RAP/IL18RAP/IL18RAP/IL18RAP/IL18RAP/IL18RAP/IL18RAP/MET/MET/BCL2L1/BCL2L1/BCL2L1/BCL2L1/BCL2L1/BCL2L1/BCL2L1/BCL2L1/BCL2L1/BCL2L1/BCL2L1/BCL2L1/BCL2L1/BCL2L1/BCL2L1/BCL2L1/BCL2L1/BCL2L1/BCL2L1/BCL2L1/BCL2L1/BCL2L1/BCL2L1/BCL2L1/BCL2L1/BCL2L1/BCL2L1/BCL2L1/BCL2L1/BCL2L1/BCL2L1/BCL2L1/BCL2L1/BCL2L1/BCL2L1/BCL2L1/BCL2L1/BCL2L1/BCL2L1/BCL2L1/BCL2L1/BCL2L1/BCL2L1/BCL2L1/BCL2L1/BCL2L1/MMP2/CCL1/CCL1/XBP1/CD8A/CD8A/CD8A/CD8A/CD8A/CD8A/ADA/FYN/FYN/FYN/CXCR6/STAT1/MYLK/MYLK/CYP2F1/CYP2F1/CYP2F1/ANGPT2/COL6A5/ADORA2A/SLC2A4/PDE11A/IL18RAP/IL18RAP/IL18RAP/IL18RAP/IL18RAP/IL18RAP/IL18RAP/IL18RAP/IL18RAP/IL18RAP/IL18RAP/IL18RAP/IL18RAP/IL18RAP/IL18RAP/IL18RAP/IL18RAP/IL18RAP/IL18RAP/IL18RAP/IL18RAP/IL18RAP/IL18RAP/PIK3CD/TRPC6/TRPC6/TRPC6/TRPC6/TRPC6/TRPC6/TRPC6/TRPC6/COL6A5/COL6A5/COL6A5/COL6A5/COL6A5/COL6A5/COL6A5/COL6A5/C4A/PDE4D/PDE4D/PDE4D/PDE4D/PDE4D/PDE4D/C4A/C4A/PDE4D/PDE4D/CCR9/MYLK/SMAD2/MAEA/STAT1/CHRNA3/CHRNA3/IRF1/PDE4D/IL12B/IL12B/ADA/PDE4D/XBP1/TSLP/SFTPA1/SFTPA1/SFTPA1/SFTPA1/SFTPA1/SFTPA1/IRF1/MYLK/MYLK/CCR5/CCR5/BCL2L1/BCL2L1/BCL2L1/BCL2L1/BCL2L1/BCL2L1/BCL2L1/BCL2L1/BCL2L1/BCL2L1/BCL2L1/BCL2L1/ITGB3/NOS3/NOS3/NOS3/ATF6/ATF6/ATF6/ATF6/ATF6/ITGB2/STAT1/STAT1/SMAD3/SMAD3/SMAD3/SMAD3/SMAD3/SMAD3/SMAD3/SMAD3/SMAD3/SMAD3/SMAD3/SMAD3/SMAD3/SMAD3/SMAD3/SMAD3/SMAD3/SMAD3/SMAD3/SMAD3/SMAD3/SMAD3/SMAD3/SMAD3/SMAD3/SMAD3/SMAD3/SMAD3/SMAD3/SMAD3/SMAD3/SMAD3/SMAD3/SMAD3/SMAD3/SMAD3/SMAD3/SMAD3/SMAD3/SMAD3/SMAD3/SMAD3/SMAD3/SMAD3/SMAD3/SMAD3/SMAD3/SMAD3/SMAD3/AGER/PARK7/PARK7/PPARGC1A/ADORA2B/EPHX1/EPHX1/PARP1/NTF3/PPARGC1A/NOD2/C5/CYP2F1/FYN/FYN/FYN/TACR2/TACR2/CYP2F1/CYP2F1/CYP2F1/CYP2F1/CYP2F1/AQP5/IL1RN/IL1RN/CHRNA5/CHRNA5/CHRNA5/CCR5/NR3C1/NR3C1/ITGB2/LEPR/LEPR/LEPR/LEPR/LEPR/LEPR/LEPR/LEPR/CCL11/CCL11/CCL11/CCL11/CCL11/CCL11/CCL11/CCL11/ADORA2A/ADORA2A/ADA/MMP9/LAMA5/CYP1B1/CCR9/SFTPA1/CCL22/FYN/CYP1A1/LGALS3/CX3CR1/CX3CR1/CX3CR1/CCR3/CCR3/CCR3/CHI3L1/CHI3L1/MAEA/FAS/CAT/AGER/AGER/AGER/AGER/SLC2A4/SLC2A4/VWF/TNFRSF10B/CHRNA3/CHRNA3/CHRNA3/CHRNA3/CHRNA3/CHRNA3/DEFB1/NOS3/NTF3/NTF3/SLC16A4/ADA/ADA/FLCN/CAT/CAT/CAT/CAT/CAT/CAT/CAT/EDN1/MSR1/COL4A3/ADORA2B/COL6A5/ADORA2B/ADORA2B/ADORA2B/PDE4D/PDE4D/PDE4D/IL18RAP/MYLK/TNFRSF10B/CAT/MTHFR/MTHFR/MTHFR/MTHFR/MTHFR/MTHFR/MTHFR/MTHFR/MTHFR/MTHFR/MTHFR/NOS3/LEPR/GSTO2/GSTO2/CAT/CAT/CAT/CAT/CAT/CAT/CAT/CAT/CAT/CAT/CAT/IREB2/MSR1/SIRT2/RAP1A/BCL2/CYP1A2/CFTR/ITGB3/MUC16/IRF1/FYN/CX3CR1/EPHX1/ITGB6/IFNG/SFTPA1/SFTPA1/SFTPA1/NPSR1/NPSR1/NPSR1/NPSR1/BCL2L1/CX3CR1/CX3CR1/ADORA2B/CCR9/LGALS3/LGALS3/MAEA/SIRT2/CYP1B1/NFKB1/TRIM63/TRIM63/CHRNA3/CHRNA3/CHRNA3/GPR182/GPR182/FGF7/FGF7/TRPC6/PDE4D/SLC2A4/IL1RN/IL1RN/IL1RN/IL1RN/IL1RN/IL1RN/IL1RN/ITGB6/PDE4A/PDE4A/PDE4A/PDE4A/CYP2F1/PDE4D/FOXO1/MMP2/MMP2/MMP2/MMP2/MMP2/MMP2/MMP2/MMP2/MMP2/MMP2/MMP2/MMP2/MMP2/MMP2/MMP2/ABCC1/ABCC1/NOS2/ITGB3/TACR2/SLC2A4/IL1RL1/NTF3/EPHX1/SMAD3/SMAD3/TGFBR3/TGFBR3/ITGB2/MSR1/MSR1/LGALS3/LGALS3/LGALS3/ITGAM/CYP2F1/CAT/CAT/CAT/CAT/ABCC1/IL16/LEP/TLR6/XDH/XDH/XDH/XDH/STAT1/NOD2/ADAM33/RAP1A/TRIM63/NOD2/SMAD2/SMAD2/NOD2/SMAD3/SFTPD/SFTPD/BCL2L1/CHRNA3/TRIM63/PDE4D/MAEA/DEFB1/LAMA5/FYN/FYN/ITGAM/ITGAM/ITGAM/ITGAM/ITGAM/ITGAM/ITGAM/ITGAM/ITGAM/EPHX1/EPHX1/EPHX1/EPHX1/EPHX1/EPHX1/EPHX1/EPHX1/EPHX1/EPHX1/EPHX1/IFNG/SMAD3/PDE4D/LTC4S/LTC4S/TNFRSF10B/TNFRSF10B/TNFRSF10B/ITGAM/ITGAM/ITGB3/FGF7/ITGB2/TGFBR3/C5/IREB2/IREB2/IREB2/IL1RL1/BDKRB2/CHRNA3/NFKB1/IL16/SMAD3/IFNG/IFNG/IFNG/MMP13/INPP4A/CHI3L1/CHI3L1/CHI3L1/ADORA2B/CX3CR1/SLC2A4/ITGB2/MMP2/IL1RL1/ADORA2B/ADORA2B/ADORA2B/CHRNA3/NOD2/NOD2/CHRNA3/MMP2/ADA/ADA/MMP2/COL6A5/IL18RAP/IL18RAP/IL18RAP/IREB2/TRIM63/CYP2F1/TACR2/TACR2/TACR2/TACR2/SMAD3/PDE4D/CHRNA3/SMAD2/PDE11A/PDE4D/IL18RAP/IL18RAP/IL18RAP/MAEA/MAEA/PARK7/PDE4D/SMAD3/SMAD3/TNFRSF10A/TNFRSF10A/MET/MET/EIF2AK2/CCR5/SLC16A4/SFTPA1/FYN/FYN/PLAU/PPARGC1A/CHRNA3/CHRNA3/CHRNA3/IREB2/PARK7/ABCC1/TGFBR3/CX3CR1/CCL22/CCL22/CCL22/IFNG/ITGB3/ITGB3/NOS2/TRPV4/IL1RN/TGFBR3/TLR6/PLAUR/NFE2L2/LGALS3/LGALS3/SMAD3/NR3C1/SMAD3/F3/CCL22/IL18RAP/NOD2/NOD2/NOD2/NOD2/NOD2/GC/GC/GC/GC/GC/IL18RAP/DEFB1/CHRNA3/IL18RAP/IL18RAP/IL18RAP/IL18RAP/IL18RAP/IL18RAP/IREB2/IL18RAP/IL18RAP/PDE4D/PDE4D/NOD2/CCL22/CCL22/IRF1/TACR2/TACR2/TACR2/TACR2/TACR2/TACR2/TACR2/TACR2/TACR2/TACR2/TACR2/TACR2/XBP1/C4A/IL18R1/CDKN2A/CDKN2A/ITGB3/ITGB3/ITGB3/PPARG/MUC16/ADORA2B/LAMA5/SLC2A4/HTR2A/INPP4A/INPP4A/INPP4A/INPP4A/INPP4A/INPP4A/INPP4A/INPP4A/PDE11A/IFNG/IFNG/ITGB2/ADAM8/MAEA/TRPV4/NOD2/PARK7/CCR3/CCR3/CCL5/MMP9/PDE11A/PDE11A/PDE11A/PDE11A/PDE11A/PDE11A/PDE11A/PDE11A/RAP1A/IREB2/NOD2/SFTPA1/DUOX1/DUOX1/DUOX1/DUOX1/CTSS/EPHX1/IL5RA/ITGB2/TNFRSF10A/NOS3/ADA/ADA/IRF1/IRF1/IRF1/TNNT2/TLR6/PPARGC1A/CHRNA3/LEPR/ITGB2/ITGB2/ITGB2/ITGB2/ITGB2/SMAD2/SMAD2/SMAD2/SMAD2/SMAD2/SMAD2/SMAD2/SMAD2/CHI3L1/MMP2/ITGAM/SERPINE2/HAVCR1/HAVCR1/HAVCR1/HAVCR1/HAVCR1/HAVCR1/HAVCR1/HAVCR1/HAVCR1/HAVCR1/HAVCR1/F11/LEPR/FYN/LGALS3/LGALS3/LGALS3/LGALS3/LGALS3/LGALS3/LGALS3/LGALS3/LGALS3/LGALS3/LGALS3/LGALS3/SLC2A4/PPARGC1A/PPARGC1A/PPARGC1A/PPARGC1A/ADM/ADM/CHRNA5/MUC16/MUC16/MUC16/MUC16/MUC16/MUC16/MUC16/MUC16/ATF6/LEP/LEP/CCL24/ABCC1/IL1RL1/IL1RL1/ABCC1/MMP1/MMP1/MAEA/MAEA/IRF1/NPSR1/NPSR1/INPP4A/PDE4D/PDE4D/PDE4D/PDE4D/SOD2/ADAM8/FOXO1/TRIM63/CCL11/CCL11/CD14/MTHFR/MYLK/MYLK/MYLK/MYLK/TGFBR3/TGFBR3/FBXO32/HMOX1/HMOX1/HMOX1/HMOX1/HMOX1/HMOX1/HMOX1/HMOX1/PPARGC1A/PPARGC1A/IREB2/IL18R1/IL18R1/IL18R1/BCL2L1/BCL2L1/BCL2L1/BCL2L1/MTHFR/NOD2/IL1RN/IL1RN/ADM/ADM/ADM/STAT1/CCR3/CCR3/BCL2/MAEA/MAEA/PIK3CD/TSLP/SERPINE2/SERPINE2/BDKRB2/CCR5/LTC4S/CCR5/CCR5/SMAD3/C5/C5/C5/C5/TNC/IL1RN/IL1RN/CCR9/CCR9/IRF1/IRF1/IRF1/SFTPD/SFTPD/SFTPD/SFTPD/SFTPD/SFTPD/SFTPD/SFTPD/SFTPD/SFTPD/SFTPD/SFTPD/SFTPD/NOS2/NOS2/NOS2/IL1RL1/IL1RL1/IL1RL1/C4A/CHRNA5/CHRNA5/PARK7/CCR5/TGFBR3/TGFBR3/SMAD3/NOD2/NOD2/NOD2/NOD2/PDE4D/PDE4D/PIK3CG/PDE4D/PDE4D/SMAD3/SMAD3/SMAD3/SMAD3/SMAD3/SMAD3/SMAD3/SMAD3/SMAD3/SMAD3/SMAD3/SMAD3/SMAD3/SMAD3/SMAD3/ITGB2/TRIM63/TSLP/SMAD3/IL18RAP/XBP1/XBP1/MYLK/IREB2/FBXO32/ITGB3/ITGB3/ITGB3/ITGB3/ITGB3/ITGB3/ITG
DOID:0050338	primary bacterial infectious disease	167	0.911392	1.16661	1e-10	1.42857e-10		902064	tags=17%, list=17%, signal=15%	IRF1/NOD2/TNFRSF11B/TAP2/IL1RN/CD274/PSMB8/SLC22A5/IL2RA/IL2RA/IFNG/MIF/TAP2/TAP2/TAP2/TAP2/CCL22/CCL22/SLC22A4/SLC22A4/PSMB8/PSMB8/TAP1/TAP1/NOD2/TAP2/TAP2/CBLB/NOD2/MICA/HLA-DRB1/APOH/APOH/APOH/APOH/APOH/APOH/APOH/APOH/APOH/APOH/APOH/APOH/APOH/APOH/HLA-DPB1/HLA-DPB1/HLA-DPB1/HLA-DPB1/HLA-A/TAP1/PSMB8/PSMB8/PSMB8/PSMB8/TAP1/IL2RA/TNFRSF1B/TNFRSF1B/TAP2/IL22/TAP2/TXNRD1/NAT2/PEPD/NINJ1/CCL11/CCL11/TAP2/TAP2/TAP2/MYO18A/HLA-A/TAP2/PSMB8/UBE3A/TAP2/TAP1/TAP1/TAP1/TAP1/TAP1/TAP1/TAP1/TAP1/TAP1/TAP1/TAP1/TAP1/TAP1/TAP1/TAP1/TAP1/TAP1/TAP1/TAP1/TAP1/TAP1/TAP1/TAP1/TAP1/TAP1/TAP1/TAP1/TAP1/VPS33B/TAP2/TXNRD1/TXNRD1/IL1RN/IL1RN/IL1RN/IL1RN/IL1RN/MCL1/FLOT1/HLA-A/TAP1/BTNL2/BTNL2/BTNL2/BTNL2/BTNL2/BTNL2/BTNL2/BTNL2/BTNL2/BTNL2/BTNL2/BTNL2/BTNL2/BTNL2/BTNL2/BTNL2/BTNL2/BTNL2/BTNL2/BTNL2/BTNL2/BTNL2/P2RX7/HLA-A/TAP2/TAP2/TXNRD1/TXNRD1/PEPD/HLA-DPB1/TAP2/TLR1/TLR1/TNFRSF11B/TNFRSF11B/PEPD/PEPD/PEPD/PEPD/PACRG/TAP2/GHRL/DEFB103B/HLA-A/TAP1/PGM1/SP110/HLA-DRB1/SLC22A5/SLC22A5/SLC22A5/SLC22A5/SLC22A5/PSMB9/TAP1/SLC22A5/SNCA/SNCA/LTA/LTA/TAP2/TAP2/TAP2/HLA-DPB1/HSP90B1/PEPD/TAP2/TAP2/TAP2/TAP2/TAP2/TAP2/PRF1/PRF1/PRF1/PRF1/TAP1/HLA-DRB1/HLA-DRB1/P2RX7/IFNG/FLOT1/KNG1/HLA-DPB1/HLA-DPB1/HLA-DPB1/HLA-DPB1/HLA-DPB1/HLA-DPB1/HLA-DPB1/HLA-DPB1/HLA-DPB1/HLA-DPB1/HLA-DPB1/HLA-DPB1/HLA-DPB1/HLA-DPB1/HLA-DPB1/HLA-DPB1/HLA-DPB1/PECAM1/SLC22A5/SLC22A5/SLC22A5/SLC22A5/SLC22A5/SLC22A5/SLC22A5/BTNL2/BTNL2/BTNL2/BTNL2/BTNL2/BTNL2/BTNL2/BTNL2/BTNL2/BTNL2/BTNL2/BTNL2/BTNL2/BTNL2/BTNL2/BTNL2/BTNL2/BTNL2/BTNL2/BTNL2/BTNL2/BTNL2/BTNL2/BTNL2/BTNL2/BTNL2/BTNL2/CBLB/TAP1/TAP1/TAP1/TAP1/TAP1/TAP1/TAP1/TAP1/TAP1/TAP1/RAF1/MICA/MICA/MICA/MICA/MICA/MICA/MICA/MICA/MICA/MICA/MICA/MICA/MICA/MICA/MICA/MICA/TAP1/IL1RN/MIF/IL2RA/IL2RA/IL2RA/MUC16/MUC16/MUC16/MUC16/MUC16/FLOT1/HLA-DRB1/PSMB8/RAF1/IL2RA/IL1RN/TAP2/TAP2/TAP2/TAP2/TAP2/TAP2/TAP2/TAP2/TXNRD1/PSMB8/HLA-DQB1/HLA-DQB1/HLA-DQB1/HLA-DQB1/HLA-DQB1/HLA-DQB1/HLA-DQB1/HLA-DQB1/HLA-DQB1/HLA-DQB1/HLA-DQB1/HLA-DQB1/HLA-DQB1/HLA-DQB1/HLA-DQB1/HLA-DQB1/HLA-DQB1/HLA-DQB1/HLA-DQB1/HLA-DQB1/HLA-DQB1/HLA-DQB1/HLA-DQB1/HLA-DQB1/HLA-DQB1/HLA-DQB1/HLA-DQB1/HLA-DQB1/HLA-DQB1/HLA-DQB1/HLA-DQB1/HLA-DQB1/HLA-DQB1/HLA-DQB1/HLA-DQB1/HLA-DQB1/HLA-DQB1/HLA-DQB1/HLA-DQB1/HLA-DQB1/HLA-DQB1/HLA-DQB1/HLA-DQB1/HLA-DQB1/HLA-DQB1/HLA-DQB1/HLA-DQB1/HLA-DQB1/HLA-DQB1/HLA-DQB1/HLA-DQB1/HLA-DQB1/HLA-DQB1/HLA-DQB1/HLA-DQB1/HLA-DQB1/HLA-DQB1/HLA-DQB1/HLA-DQB1/HLA-DQB1/HLA-DQB1/HLA-DQB1/HLA-DQB1/HLA-DQB1/HLA-DQB1/HLA-DQB1/HLA-DQB1/HLA-DQB1/HLA-DQB1/HLA-DQB1/HLA-DQB1/HLA-DQB1/HLA-DQB1/HLA-DQB1/HLA-DQB1/HLA-DQB1/HLA-DQB1/HLA-DQB1/HLA-DQB1/HLA-DQB1/HLA-DQB1/HLA-DQB1/HLA-DQB1/HLA-DQB1/HLA-DQB1/HLA-DQB1/HLA-DQB1/HLA-DQB1/HLA-DQB1/HLA-DQB1/HLA-DQB1/HLA-DQB1/HLA-DQB1/HLA-DQB1/HLA-DQB1/HLA-DQB1/HLA-DQB1/HLA-DQB1/HLA-DQB1/HLA-DQB1/HLA-DQB1/HLA-DQB1/HLA-DQB1/HLA-DQB1/HLA-DQB1/HLA-DQB1/HLA-DQB1/HLA-DQB1/HLA-DQB1/HLA-DQB1/HLA-DQB1/HLA-DQB1/HLA-DQB1/HLA-DQB1/HLA-DQB1/HLA-DQB1/HLA-DQB1/HLA-DQB1/HLA-DQB1/HLA-DQB1/HLA-DQB1/HLA-DQB1/HLA-DQB1/HLA-DQB1/HLA-DQB1/HLA-DQB1/HLA-DQB1/HLA-DQB1/HLA-DQB1/HLA-DQB1/HLA-DQB1/HLA-DQB1/HLA-DQB1/HLA-DQB1/HLA-DQB1/HLA-DQB1/HLA-DQB1/HLA-DQB1/HLA-DQB1/HLA-DQB1/HLA-DQB1/HLA-DQB1/HLA-DQB1/TAP2/TAP2/TAP2/NOD2/PSMB8/TAP2/TAP2/TAP2/FLOT1/SLC22A5/PEPD/PEPD/SFTPD/SFTPD/KNG1/KNG1/KNG1/NOD2/NOD2/PSMB9/HLA-DQB1/TAP2/FLOT1/FLOT1/FLOT1/FLOT1/FLOT1/FLOT1/FLOT1/FLOT1/FLOT1/FLOT1/FLOT1/FLOT1/FLOT1/ALOX5/PACRG/FLOT1/FLOT1/SFTPA1/TAP2/SLC22A5/FLOT1/BTNL2/BTNL2/HLA-A/HLA-A/HLA-DRB1/FLOT1/PSMB8/FLOT1/TAP2/BCL2L11/BCL2L11/BCL2L11/BCL2L11/PSMB8/TAP1/SLC22A5/SLC22A5/SLC22A5/SLC22A5/SLC22A5/PSMB8/PSMB8/PSMB8/PSMB8/FLOT1/FLOT1/FLOT1/FLOT1/FLOT1/FLOT1/FLOT1/PSMB8/BAD/HLA-A/HLA-A/HLA-DPB1/HLA-DPB1/CTSG/CTSG/SP110/NOD2/BAD/BAD/SLC22A5/PSMB8/TAP1/TAP2/NOD2/PEPD/PEPD/PEPD/PEPD/PSMB9/PSMB9/TAP1/TAP1/HP/TAP2/NFKB1/IL22/IL22/NOS2/NOS2/NOS2/FLOT1/FLOT1/PEPD/TAP2/TAP2/TAP2/TAP2/PEPD/HLA-B/PEPD/HLA-DPB1/HLA-DPB1/HLA-DPB1/HLA-DPB1/HLA-DPB1/HLA-DPB1/HLA-DPB1/HLA-DPB1/HLA-DPB1/HLA-DPB1/HLA-DPB1/HLA-DPB1/HLA-DPB1/HLA-DPB1/HLA-DPB1/HLA-DPB1/HLA-DPB1/PHGDH/GHRL/SFTPD/TAP1/HLA-DRB1/HLA-DRB1/HLA-DRB1/HLA-DPB1/HLA-DPB1/HLA-DPB1/PSMB8/PSMB8/PSMB8/PSMB8/PSMB8/PSMB8/PSMB8/PSMB8/PSMB8/TAP1/TAP1/TAP1/TAP1/TAP1/TAP1/TAP1/TAP1/TAP1/BTNL2/BTNL2/BTNL2/BTNL2/BTNL2/BTNL2/BTNL2/BTNL2/BTNL2/TAP2/HLA-A/CCR5/CCR5/CCR5/CCR5/CCR5/CCR5/IFNG/TAP2/HLA-DRB1/HLA-DQB1/BTNL2/BTNL2/BTNL2/BTNL2/BTNL2/CD14/CD14/IL2RA/IL2RA/IL2RA/PSMB8/TLR1/TAP2/HLA-A/TLR1/TLR1/TLR1/HLA-DQB1/ALOX5/TAP2/BTNL2/PEPD/P2RX7/HLA-A/HLA-A/HLA-A/HLA-A/HLA-A/HLA-A/HLA-A/HLA-A/HLA-A/HLA-A/HLA-A/HLA-A/HLA-A/HLA-A/HLA-A/HLA-A/HLA-A/ACKR2/TAP1/GC/GC/GC/GC/GC/TAP2/HLA-DPB1/HLA-DPB1/TAP2/TAP2/TAP2/TAP2/TAP2/TAP2/TAP2/TAP2/TAP2/TAP2/TAP2/GC/GC/GC/ACP1/TAP2/TAP2/TAP2/PSMB8/TAP1/TAP2/HLA-A/HLA-A/IL1RN/IL1RN/IL1RN/IL1RN/MUC16/NOD1/NOD1/ADA/HLA-DRB1/HLA-DRB1/PSMB8/TAP1/TAP2/PSMB8/TAP1/TAP2/HLA-DQB1/PSMB9/TAP1/PSMB9/TAP1/CHIT1/CHIT1/CHIT1/CHIT1/CHIT1/CHIT1/TAP1/TAP1/TAP1/TAP1/SLC22A4/DEFB1/PSMB9/PSMB9/TAP1/TAP1/IL27/LTA/MUC16/P2RX7/P2RX7/P2RX7/P2RX7/P2RX7/MUC16/MUC16/SNCA/MCL1/MCL1/MCL1/GSTM1/TXNRD1/TXNRD1/TXNRD1/BPIFB1/PSMB8/FLOT1/FLOT1/TAP1/TAP1/TAP1/NLRP3/NLRP3/NLRP3/NLRP3/NLRP3/IL1RN/FLOT1/FLOT1/GHRL/ALOX5/HLA-DRB1/NOD2/ABCC6/ABCC6/MCL1/NINJ1/PGM1/CTSE/GHRL/TAP1/TAP1/TAP1/LTA4H/ACKR2/TAP2/PSMB8/PSMB8/TAP1/TAP1/HLA-DPB1/HLA-B/ACP1/TAP2/HLA-DPB1/NLRP3/BCL2L11/BTNL2/PSMB8/ITGAL/PSMB8/PSMB8/TAP1/TAP1/APOH/PSMB8/TAP2/HLA-DRB1/PSMB8/IL1RN/HLA-DQB1/HLA-DQB1/HLA-DQB1/HLA-DQB1/HLA-DQB1/HLA-DQB1/PACRG/PACRG/PSMB9/PSMB9/TAP1/TAP1/HLA-A/MMP9/PSMB8/TAP1/TAP2/TAP2/TAP2/TAP2/HLA-DPB1/CD38/ALOX5/ALOX5/ALOX5/ALOX5/ALOX5/ALOX5/ALOX5/IFNG/ACP1/MAVS/MAVS/MAVS/MAVS/MAVS/TAP2/TAP2/TAP2/TAP2/IL2RA/PACRG/CTSG/PACRG/HLA-DRB1/HLA-DRB1/HLA-DRB1/HLA-DRB1/HLA-DRB1/HLA-DRB1/HLA-DRB1/HLA-DRB1/HLA-DRB1/HLA-DRB1/HLA-DRB1/HLA-DRB1/ADA/PSMB8/ITGAL/IL32/IL32/IL32/IL32/IL32/IL32/IL32/DEFB1/IL2RA/IL2RA/HLA-DRB1/HLA-B/HLA-B/PEPD/IL22/PACRG/SLC22A5/SLC22A5/SLC22A5/SLC22A5/SLC22A5/SLC22A5/SLC22A5/SLC22A5/SLC22A5/SLC22A5/SLC22A5/SLC22A5/SLC22A5/SLC22A5/SLC22A5/SLC22A5/SLC22A5/SLC22A5/SLC22A5/SLC22A5/SLC22A5/SLC22A5/SLC22A5/MVK/CCL5/MMP9/TAP2/TAP2/TAP2/NOD2/PSMB8/PSMB8/PSMB8/PSMB8/PSMB8/PSMB8/PSMB8/PSMB8/PSMB8/PSMB8/PSMB8/PSMB8/PSMB8/PSMB8/PSMB8/PSMB8/PSMB8/PSMB8/PSMB8/PSMB8/PSMB8/PSMB8/PSMB8/PSMB8/PSMB8/PSMB8/PSMB8/PSMB8/PSMB8/PSMB8/PSMB8/PSMB8/PSMB8/PSMB8/PSMB8/PSMB8/PSMB8/PSMB8/PSMB8/PSMB8/PSMB8/PSMB8/PSMB8/PSMB8/PSMB8/PSMB8/PSMB8/PSMB8/PSMB8/PSMB8/PSMB8/PSMB8/PSMB8/PSMB8/PSMB8/PSMB8/PSMB8/PSMB8/PSMB8/PSMB8/PSMB8/PSMB8/PSMB8/PSMB8/PSMB8/PSMB8/PSMB8/PSMB8/PSMB8/PSMB8/PSMB8/PSMB8/PSMB8/PSMB8/PSMB8/PSMB8/TAP1/TAP1/TAP1/TAP1/TAP1/TAP1/TAP1/TAP1/TAP1/TAP1/TAP1/TAP1/TAP1/TAP1/TAP1/TAP1/TAP1/TAP1/TAP1/TAP1/TAP1/TAP1/TAP1/TAP1/TAP1/TAP1/TAP1/TAP1/TAP1/TAP1/TAP1/TAP1/TAP1/TAP1/TAP1/TAP1/TAP1/TAP1/TAP1/TAP1/TAP1/TAP1/TAP1/TAP1/TAP1/TAP1/TAP1/TAP1/TAP1/TAP1/TAP1/TAP1/TAP1/TAP1/TAP1/TAP1/TAP1/TAP1/TAP1/TAP1/TAP1/TAP1/TAP1/TAP1/TAP1/TAP1/TAP1/TAP1/TAP1/TAP1/TAP1/TAP1/TAP1/TAP1/TAP1/TAP1/FLOT1/FLOT1/TAP2/PACRG/PACRG/IRAK4/ABCC6/PHGDH/PSMB9/TAP1/CBLB/CBLB/CBLB/VWF/PSMB8/PSMB8/PSMB8/PSMB8/PSMB8/PSMB8/PSMB8/PSMB8/PSMB8/PSMB8/PSMB8/PSMB8/PSMB8/PSMB8/PSMB8/PSMB8/PSMB8/PSMB8/PSMB8/PSMB8/PSMB8/PSMB8/PSMB8/PSMB8/PSMB8/PSMB8/PSMB8/PSMB8/PSMB8/PSMB8/PSMB8/PSMB8/PSMB8/PSMB8/PSMB8/PSMB8/PSMB8/PSMB8/PSMB8/PSMB8/PSMB8/PSMB8/PSMB8/PSMB8/PSMB8/PSMB8/PSMB8/PSMB8/PSMB8/PSMB8/PSMB8/PSMB8/PSMB8/HLA-DPB1/HLA-DPB1/TAP2/HLA-A/GHRL/GHRL/GHRL/PLAUR/HP/HLA-DRB1/HLA-DRB1/HLA-DRB1/HLA-DRB1/HLA-DRB1/HLA-DRB1/HLA-DRB1/HLA-DRB1/HLA-DRB1/HLA-DRB1/HLA-DRB1/HLA-DRB1/HLA-DRB1/HLA-DRB1/HLA-DRB1/HLA-DRB1/HLA-DRB1/HLA-DRB1/HLA-DRB1/HLA-DRB1/HLA-DRB1/HLA-DRB1/PACRG/HLA-DQB1/TAP2/GZMA/GZMA/GZMA/PEPD/ABCC6/HLA-A/TAP2/IL32/IL32/PEPD/SLC22A5/CXCL10/PEPD/PEPD/PEPD/PEPD/MAVS/MAVS/IL32/IL32/IL32/HLA-A/P2RX7/P2RX7/P2RX7/IL2RA/TAP2/SLC22A5/HLA-DQB1/TAP2/TAP2/TAP2/FLOT1/SLC22A5/FLOT1/FLOT1/CCL5/PSMB9/TAP1/SLC22A5/SLC22A5/PSMB8/PSMB9/TAP1/HLA-DRB1/HLA-DRB1/HLA-DRB1/HLA-DRB1/HLA-DRB1/HLA-DRB1/HLA-DRB1/HLA-DRB1/HLA-DRB1/HLA-DRB1/FLOT1/TAP2/TAP2/TAP2/BPIFB1/SLC22A4/SLC22A4/SLC22A4/ACKR2/ACKR2/PEPD/TXNRD1/TXNRD1/TXNRD1/TXNRD1/TXNRD1/TXNRD1/TXNRD1/TXNRD1/IL32/IL1RN/IL1RN/IL1RN/PRF1/BTNL2/PACRG/CBLB/CBLB/CBLB/TAP2/TAP2/TAP2/TAP2/TAP2/TAP2/TAP2/TAP2/TAP2/TAP2/TAP2/TAP2/TAP2/TAP2/TAP2/TAP2/TAP2/TAP2/TAP2/TAP2/TAP2/TAP2/TAP2/TAP2/TAP2/TAP2/TAP2/TAP2/TAP2/TAP2/TAP2/TAP2/TAP2/TAP2/TAP2/TAP2/TAP2/TAP2/TAP2/TAP2/TAP2/TAP2/TAP2/TAP2/TAP2/TAP2/TAP2/TAP2/TAP2/TAP2/TAP2/TAP2/TAP2/TAP2/TAP2/TAP2/TAP2/TAP2/TAP2/TAP2/TAP2/TAP2/TAP2/TAP2/TAP2/TAP2/TAP2/TAP2/TAP2/TAP2/TAP2/TAP2/TAP2/TAP2/TAP2/TAP2/NOD2/ACP1/TAP2/ABCC6/HLA-DQB1/HLA-DQB1/HLA-DQB1/HLA-DQB1/PRF1/IRF1/FLOT1/FLOT1/FLOT1/TXNRD1/TLR1/PACRG/TAP2/GHRL/PSMB8/PHGDH/PSMB8/PSMB8/TAP1/TAP1/IL2RA/VDR/MIF/TAP2/TAP2/HLA-A/PACRG/PACRG/ADA/HLA-B/TAP2/MUC16/HLA-DRB1/HLA-A/HLA-A/HLA-A/HLA-A/HLA-A/TAP2/TF/GC/GC/TAP2/TAP2/TAP2/PEPD/PSMB8/PSMB8/PSMB8/PSMB8/TAP2/TAP2/TAP2/TAP2/TAP2/FLOT1/SLC22A4/SLC22A4/PSMB8/PSMB8/TAP1/TAP1/TAP2/IFNG/IL32/PYCARD/PYCARD/PYCARD/TAP2/TAP2/PEPD/IL12RB1/TAP2/BTNL2/MYO18A/HLA-A/PRF1/SLC22A5/PHGDH/PSMB8/HLA-DRB1/TAP2/TNFRSF1B/TAP2/TAP2/TAP2/TAP2/TAP2/TAP2/TAP2/TAP2/TAP2/TAP2/TAP2/TAP2/TAP2/TAP2/TAP2/TAP2/TAP2/TAP2/TAP2/TAP2/TAP2/TAP2/ACP1/ACP1/ACP1/ACP1/ACP1/TF/TAP2/HLA-A/RAF1/RAF1/TAP2/TAP2/TAP2/TAP2/TAP2/TAP2/TAP2/TAP2/TAP2/TAP2/TAP2/TAP2/TAP2/TAP2/TAP2/TAP2/TAP2/TAP2/TAP2/TAP2/TAP2/TAP2/TAP2/TAP2/TAP2/TAP2/TAP2/TAP2/TAP2/TAP2/TAP2/TAP2/TAP2/TAP2/TAP2/TAP2/TAP2/TAP2/TAP2/TAP2/TAP2/TAP2/TAP2/TAP2/TAP2/TAP2/TAP2/TAP2/TAP2/TAP2/TAP2/TAP2/TAP2/TAP2/TAP2/TAP2/TAP2/TAP2/TAP2/TAP2/TAP2/TAP2/TAP2/TAP2/TAP2/TAP2/TAP2/TAP2/TAP2/TAP2/TAP2/TAP2/TAP2/TAP2/TAP2/TAP2/TAP2/TAP2/TAP2/TAP2/SLC22A4/SLC22A4/SLC22A4/MCL1/MCL1/MCL1/MCL1/MCL1/MCL1/MCL1/MCL1/MCL1/MCL1/MCL1/TAP2/HLA-B/PACRG/TAP2/FLOT1/FLOT1/FLOT1/FLOT1/FLOT1/FLOT1/FLOT1/FLOT1/FLOT1/FLOT1/FLOT1/FLOT1/FLOT1/FLOT1/FLOT1/FLOT1/FLOT1/FLOT1/FLOT1/FLOT1/FLOT1/FLOT1/FLOT1/FLOT1/FLOT1/FLOT1/FLOT1/FLOT1/FLOT1/FLOT1/FLOT1/FLOT1/FLOT1/FLOT1/FLOT1/FLOT1/TAP2/IL2RA/TAP2/TAP2/IL1RN/IL1RN/IL1RN/IL1RN/TAP1/SELL/SELL/IL32/TAP2/TAP2/CCL3/CCL3/CCL3/CCL3/TAP2/TAP2/IRF3/IRF3/IRF3/IRF3/SFTPA1/HLA-DRB1/NINJ1/TAP2/PEPD/PEPD/PEPD/HLA-A/HLA-A/HLA-A/HLA-A/HLA-A/HLA-A/HLA-A/HLA-A/HLA-A/HLA-A/HLA-A/HLA-A/HLA-A/HLA-A/PSMB9/TAP1/PSMB8/PSMB8/PSMB8/PSMB8/PSMB8/PSMB8/PSMB8/PSMB8/PSMB8/PSMB8/PSMB8/PSMB8/PSMB8/PSMB8/PSMB8/PSMB8/PSMB8/PSMB8/PSMB8/PSMB8/PSMB8/PSMB8/PSMB8/PSMB8/PSMB8/PSMB8/PSMB8/PSMB8/TAP1/TAP1/TAP1/TAP1/TAP1/TAP1/TAP1/TAP1/TAP1/TAP1/TAP1/TAP1/TAP1/TAP1/TAP1/TAP1/TAP1/TAP1/TAP1/TAP1/TAP1/TAP1/TAP1/TAP1/TAP1/TAP1/TAP1/TAP1/ADA/ADA/PSMB9/TAP1/TAP2/TAP2/SLC22A4/SLC22A4/SLC22A4/SLC22A4/SLC22A4/SLC22A4/SLC22A4/SLC22A4/SLC22A4/SLC22A4/SLC22A4/SLC22A4/SLC22A4/SLC22A4/SLC22A4/SLC22A4/SLC22A4/SLC22A4/SLC22A4/SLC22A4/SLC22A4/SLC22A4/SLC22A4/HLA-DQB1/TLR1/GZMA/GZMA/TAP2/TAP2/TAP2/TAP2/TAP2/TAP2/TAP2/TAP2/TAP2/ALOX5/ALOX5/NOD2/NOD1/TAP2/HLA-DRB1/IRAK4/IL2RA/IL2RA/TAP2/PSMB8/TAP1/PSMB9/PSMB9/SELL/SELL/SELL/SELL/SELL/SELL/SELL/SELL/SELL/NINJ1/TAP2/PSMB9/NOD2/TAP1/MCL1/MCL1/MCL1/MCL1/MCL1/MCL1/MCL1/MCL1/MCL1/MCL1/MCL1/MCL1/MCL1/MCL1/TAP1/PSMB9/PSMB8/IL2RA/IL2RA/IL2RA/IL2RA/IL2RA/TAP2/TAP1/P2RX7/PSMB9/PSMB9/PSMB9/PSMB9/PSMB9/PSMB9/PSMB9/PSMB9/PSMB9/PSMB9/PSMB9/PSMB9/PSMB9/PSMB9/PSMB9/PSMB9/PSMB9/PSMB9/PSMB9/PSMB9/PSMB9/PSMB9/PSMB9/PSMB9/PSMB9/PSMB9/PSMB9/PSMB9/PSMB9/PSMB9/PSMB9/PSMB9/PSMB9/PSMB9/PSMB9/PSMB9/PSMB9/PSMB9/PSMB9/PSMB9/PSMB9/PSMB9/PSMB9/PSMB9/PSMB9/PSMB9/PSMB9/PSMB9/PSMB9/PSMB9/PSMB9/PSMB9/PSMB9/PSMB9/PSMB9/PSMB9/PSMB9/TAP1/TAP1/TAP1/TAP1/TAP1/TAP1/TAP1/TAP1/TAP1/TAP1/TAP1/TAP1/TAP1/TAP1/TAP1/TAP1/TAP1/TAP1/TAP1/TAP1/TAP1/TAP1/TAP1/TAP1/TAP1/TAP1/TAP1/TAP1/TAP1/TAP1/TAP1/TAP1/TAP1/TAP1/TAP1/TAP1/TAP1/TAP1/TAP1/TAP1/TAP1/TAP1/TAP1/TAP1/TAP1/TAP1/TAP1/TAP1/TAP1/TAP1/TAP1/TAP1/TAP1/TAP1/TAP1/TAP1/TAP1/PACRG/PACRG/PACRG/PACRG/PACRG/PSMB8/TAP2/IL2RA/IL2RA/IL2RA/TAP2/TAP2/TAP2/PSMB9/TAP1/TREM1/TREM1/TREM1/TREM1/TREM1/TREM1/TREM1/TREM1/PSMB8/TAP1/TAP1/SLC22A5/PACRG/PSMB8/MBL2/PSMB8/TAP1/HLA-A/HLA-A/ACP1/TAP2/TAP2/TAP2/TAP2/TAP2/TAP1/TAP2/IL32/MVK/HLA-DQB1/PGM1/PGM1/PGM1/PGM1/PGM1/PGM1/PGM1/PGM1/PGM1/PGM1/PACRG/PACRG/PACRG/LTA/LTA/LTA/LTA/LTA/MAVS/MAVS/MAVS/IL2RA/BCL2/PACRG/PRF1/HLA-DRB1/CCL22/PSMB8/IL2RA/GC/GC/GC/GC/GC/FLOT1/TLR5/TLR5/PSMB8/NOD2/HLA-DRB1/P2RX7/PACRG/NLRP3/NLRP3/TAP2/TAP2/TAP2/FLOT1/ACKR2/NOD1/ACKR2/ACKR2/MCL1/IL2RA/IRF3/CD14/TAP2/TAP2/TAP2/HLA-DRB1/HLA-DQB1/HLA-DQB1/HLA-DQB1/HLA-DQB1/HLA-DQB1/HLA-DQB1/HLA-DQB1/HLA-DQB1/HLA-DQB1/HLA-DQB1/HLA-DQB1/HLA-DQB1/HLA-DQB1/HLA-DQB1/HLA-DQB1/HLA-DQB1/HLA-DQB1/PPARG/PPARG/IL32/NOD1/SLC22A5/TAP2/TAP2/SLC22A5/IL18/PSMB8/TAP1/NOD2/BCL2A1/HLA-DQB1/HLA-DQB1/HLA-DRB1/HLA-DQB1/PRF1/IL32/TAP2/TAP2/TAP2/TAP2/TAP2/TAP2/TAP2/PACRG/PACRG/PACRG/PACRG/PACRG/PSMB8/PACRG/PACRG/FLOT1/HSP90B1/PEPD/PSMB8/TAP1/IRF1/MCL1/MCL1/MCL1/PACRG/PACRG/PACRG/HLA-A/HLA-A/HLA-A/HLA-A/HLA-A/HLA-A/HLA-A/NOD2/BTNL2/HLA-DQB1/KIF3A/PSMB8/TAP1/FLOT1/BCL2A1/HLA-DQB1/HLA-DQB1/MUC16/IL2RA/SELL/IL22/MMP9/NOD2/HSP90B1/IL32/IL32/IL32/PACRG/IL1RN/TAP1/TAP1/TAP1/TAP1/TAP1/TAP1/GHRL/HLA-DQB1/SFTPD/NLRP3/NLRP3/NLRP3/NLRP3/NLRP3/CCL1/CCL1/SLC22A4/TAP1/BTNL2/BTNL2/BTNL2/SNCA/MUC16/MUC16/PPARG/PPARG/PPARG/PPARG/NLRP3/IL32/FLOT1/FLOT1/FLOT1/FLOT1/ACKR2/NOS2/NOS2/FLOT1/FLOT1/FLOT1/TAP2/TAP2/MICA/MICA/MICA/HLA-B/HLA-B/IRF1/IRF1/MYO18A/TAP2/IL2RA/IL2RA/IL2RA/FLOT1/FLOT1/IL2RA/SLC22A5/IL12RB1/HLA-DRB1/IRF1/HLA-DQB1/GC/GC/GC/GC/GC/TAP2/TAP2/TAP2/CCL5/NOD2/NOD2/SNCA/SNCA/ACKR2/PSMB9/TAP1/NOD2/NOD2/NOD2/HLA-DQB1/TAP2/TAP2/TAP2/PSMB9/HLA-DQB1/HLA-DQB1/MCL1/MCL1/BTNL2/BTNL2/BTNL2/BTNL2/BTNL2/BTNL2/BTNL2/IFNB1/IFNB1/IFNB1/LDHC/LDHC/NOS2/NOS2/TNFRSF1B/NAT2/NOD2/HLA-A/SELL/SELL/HLA-DRB1/TAP1/TAP2/TAP1/TAP1/TAP2/TAP2/TAP2/TAP2/TAP2/TAP2/TAP2/TAP2/TAP2/TAP2/TAP2/TAP2/TAP2/TAP2/TAP2/TAP2/TAP2/TAP2/TAP2/TAP2/TAP2/TAP2/TAP2/TAP2/TAP2/TAP2/TAP2/TAP2/TAP2/TAP2/TAP2/TAP2/TAP2/TAP2/TAP2/TAP2/NOD1/HLA-B/MAVS/TAP2/TAP2/TAP2/TAP2/TAP2/TAP2/HLA-A/PSMB8/PSMB8/PSMB8/PSMB8/PSMB8/PSMB8/PSMB8/PSMB8/PSMB8/TAP1/TAP1/TAP1/TAP1/TAP1/TAP1/TAP1/TAP1/TAP1/CCL15/TAP2/PEPD/PEPD/PEPD/PEPD/PEPD/ACKR2/PSMB8/TAP1/CD38/PEPD/PSMB8/BTNL2/ADA/ADA/PECAM1/MUC16/MUC16/MUC16/MUC16/MUC16/MUC16/MUC16/MUC16/TNFRSF1B/FLOT1/MUC16/PRF1/ABCB1/PYCARD/TAP1/IL22/PACRG/PACRG/LDHC/CXCR2/CXCR2/CCL2/TAP1/TAP2/PACRG/PACRG/TAP2/TAP2/TAP1/IL2RA/IL2RA/IL2RA/ACP1/HLA-DRB1/HLA-DRB1/HLA-DRB1/HLA-DRB1/HLA-DRB1/HLA-DRB1/ZAP70/IL1RN/BTNL2/MICA/TAP2/TAP2/PACRG/PEPD/TIRAP/TAP1/GHRL/CD14/CD14/DEFB1/HLA-DQB1/PYCARD/PYCARD/NFKB1/TAP2/SFTPD/SFTPD/SFTPD/SFTPD/SFTPD/SFTPD/SFTPD/SFTPD/SFTPD/SFTPD/SFTPD/TAP2/ACP1/MAVS/TAP1/BTNL2/BTNL2/BTNL2/HLA-A/HLA-A/PEPD/PEPD/PYCARD/PYCARD/LMX1B/HLA-A/PSMB9/TAP1/PGM1/PGM1/PGM1/PGM1/PGM1/PGM1/BTNL2/BTNL2/BTNL2/BTNL2/BAD/ACKR2/TLR1/NOS2/NOS2/HLA-DRB1/HLA-A/HLA-A/PEPD/HLA-A/GHRL/GHRL/GHRL/HLA-DRB1/TAP2/TAP2/TAP2/TAP2/TNFRSF11B/TNFRSF11B/TNFRSF11B/FLOT1/GC/HLA-DRB1/NOD2/HLA-DRB1/TAP2/TAP2/BTNL2/TAP2/TAP2/BCL2L11/SLC22A5/PSMB9/TAP1/MBL2/MBL2/MBL2/MBL2/IGF1/MCL1/MCL1/MCL1/MCL1/MCL1/MCL1/MCL1/MCL1/MCL1/MCL1/MCL1/MCL1/MCL1/MCL1/MCL1/MCL1/MCL1/MCL1/MCL1/MCL1/MCL1/MCL1/MCL1/MCL1/MCL1/MCL1/MCL1/MCL1/MCL1/MCL1/MCL1/MCL1/MCL1/MCL1/MCL1/MCL1/MCL1/MCL1/MCL1/MCL1/MCL1/MCL1/MCL1/MCL1/MCL1/MCL1/MCL1/MCL1/MCL1/MCL1/MCL1/MCL1/MCL1/MCL1/MCL1/MCL1/MCL1/MCL1/MCL1/MCL1/MCL1/MCL1/MCL1/MCL1/MCL1/MCL1/MCL1/MCL1/MCL1/MCL1/MCL1/MCL1/MCL1/MCL1/PSMB8/TF/PSMB9/TAP1/SNCA/HLA-DQB1/TAP2/PSMB8/KNG1/KNG1/KNG1/KNG1/KNG1/KNG1/KNG1/KNG1/KNG1/KNG1/KNG1/KNG1/KNG1/KNG1/KNG1/KNG1/KNG1/KNG1/KNG1/KNG1/KNG1/KNG1/KNG1/KNG1/KNG1/KNG1/KNG1/KNG1/KNG1/KNG1/KNG1/KNG1/KNG1/KNG1/KNG1/KNG1/NOS2/PEPD/TAP1/SFTPD/SFTPD/RAF1/TAP2/FLOT1/FLOT1/FLOT1/FLOT1/FLOT1/FLOT1/PACRG/PSMB8/PSMB8/TAP1/TAP1/FLOT1/FLOT1/HLA-A/TAP2/FLOT1/FLOT1/TAP1/IL2RA/IL2RA/BAD/PSMB8/FLOT1/FLOT1/HLA-DPB1/TLR1/SELL/SELL/APOH/TAP2/TAP2/TAP2/TAP2/TAP2/TAP2/TAP2/TAP2/TAP2/FLOT1/CCL22/CCL22/TAP2/TAP2/TAP2/TAP2/FLOT1/FLOT1/FLOT1/TAP1/TAP1/TAP1/TAP1/PEPD/PSMB8/HLA-DQB1/HLA-DQB1/MMP13/PSMB9/PSMB9/PSMB9/PSMB9/PSMB9/PSMB9/PSMB9/PSMB9/PSMB8/TAP2/CCL2/TXNRD1/TAP2/TAP2/TAP2/PSMB9/PSMB9/BCL2A1/TAP2/IL6/CCL2/CCL2/TAP2/TAP2/TAP2/TAP2/TAP2/TAP2/IL32/IL32/IL32/TAP1/TAP1/TAP1/TAP1/TAP1/TAP1/TAP1/TAP1/TAP1/TAP1/TAP1/TAP1/TAP1/TAP1/TAP1/TAP1/TAP1/TAP1/TAP1/TAP1/TAP1/TAP1/TAP1/TAP1/TAP1/TAP1/TAP1/TAP1/HLA-A/TLR1/PACRG/PSMB8/PSMB8/PSMB8/PSMB8/PSMB8/PSMB8/PSMB8/PSMB8/PSMB8/PSMB8/PSMB8/PSMB8/PSMB8/PSMB8/PSMB8/PSMB8/PSMB8/PSMB8/PSMB8/PSMB8/PSMB8/PSMB8/PSMB8/PSMB8/PSMB8/PSMB8/PSMB8/PSMB8/TAP1/TAP1/TAP1/TAP1/TAP1/TAP1/TAP1/TAP1/TAP1/TAP1/TAP1/TAP1/TAP1/TAP1/TAP1/TAP1/TAP1/TAP1/TAP1/TAP1/TAP1/TAP1/TAP1/TAP1/TAP1/TAP1/TAP1/TAP1/HLA-DRB1/KIF3A/KIF3A/PSMB8/TAP2/IRF1/PEPD/NOD2/IL2RA/TAP2/RAF1/RAF1/RAF1/MICA/MICA/MICA/MICA/MICA/MICA/MICA/MICA/MICA/MICA/MICA/MICA/MICA/MICA/MICA/MICA/MICA/MICA/MICA/ALOX5/ALOX5/ALOX5/ALOX5/IFNG/IFNG/PACRG/HLA-A/HLA-A/HLA-A/HLA-A/NOD2/NOD2/PSMB8/NOD2/MUC16/HLA-DRB1/PSMB9/TAP1/ALOX5/ALOX5/CCL11/CCL11/CCL11/CCL11/PRF1/CCR5/SNCA/HLA-A/HLA-A/PRF1/IL1RN/HLA-A/FLOT1/PGM1/PGM1/PGM1/PGM1/PGM1/PGM1/PGM1/PGM1/PGM1/PGM1/PGM1/PGM1/PGM1/PGM1/PGM1/PGM1/PGM1/PGM1/PGM1/PGM1/PGM1/PGM1/PGM1/PGM1/PGM1/PGM1/PGM1/PGM1/PGM1/NOD2/ACKR2/GHRL/GHRL/GHRL/GHRL/GHRL/GHRL/HLA-DRB1/HLA-DRB1/TAP2/TAP2/HLA-DRB1/HLA-DRB1/HLA-DRB1/HLA-DRB1/HLA-DRB1/HLA-DRB1/HLA-DRB1/HLA-DRB1/HLA-DRB1/HLA-DRB1/HLA-DRB1/MICA/MICA/TAP2/PACRG/PACRG/PACRG/PACRG/PACRG/PACRG/TAP1/PACRG/CBLB/PYCARD/PYCARD/TAP2/TAP2/TAP2/PSMB8/IL1RN/CD38/IRF1/IRF1/TAP2/PEPD/TAP2/TAP2/TAP2/IRF1/IRF1/HLA-A/PSMB8/TAP1/ADA/ADA/PEPD/ACKR2/ACKR2/TAP2/TAP2/TAP2/TAP2/TAP2/TAP2/TAP2/TAP2/TAP2/TAP2/TAP2/TAP2/TAP2/TXNRD1/IL32/IL32/TAP2/PSMB8/GHRL/ZAP70/IFNG/IRAK4/HLA-DRB1/SLC22A5/IRF1/SLC22A5/ZAP70/IFNG/TLR1/TAP2/TAP2/TAP2/TAP2/TAP2/TAP2/TAP2/TAP2/TAP2/TAP2/TAP2/TAP2/TAP2/TAP2/TAP2/TAP2/TAP2/TAP2/TAP2/TAP2/TAP2/TAP2/TAP2/TAP2/TAP2/TAP2/TAP2/TAP2/TAP2/TAP2/TAP2/TAP2/TAP2/TAP2/TAP2/TAP2/TAP2/TAP2/TAP2/TAP2/TAP2/TAP2/TAP2/TAP2/GHRL/TIRAP/HLA-DPB1/HLA-DPB1/HLA-DPB1/CREB1/HLA-DRB1/IL1RN/IL1RN/HLA-DQB1/TAP2/LDHC/HLA-DPB1/IL32/TAP2/P2RX7/GHRL/IL32/NFKB1/FLOT1/IL2RA/PGM1/PGM1/PGM1/PGM1/PGM1/PGM1/PGM1/PGM1/PGM1/PGM1/PGM1/PGM1/PGM1/PGM1/IRAK4/IRAK4/ARAP3/CHIT1/CHIT1/CHIT1/CHIT1/CHIT1/PSMB8/TAP1/BCL2L11/BCL2L11/BCL2L11/BCL2L11/BTNL2/BTNL2/BTNL2/GHRL/TXNRD1/TXNRD1/TXNRD1/TXNRD1/HLA-DPB1/HLA-DPB1/HLA-DPB1/HLA-DPB1/HLA-DPB1/HLA-DPB1/IGF1/IGF1/CREB1/CREB1/CREB1/CREB1/CREB1/CREB1/CREB1/CREB1/CREB1/CREB1/CREB1/CREB1/CREB1/MBL2/TAP2/TAP2/TAP2/TAP2/TAP2/TAP2/TAP2/TAP2/TAP2/TAP2/TAP2/TAP2/FLOT1/HLA-A/IRF1/ALOX5/TAP2/MEFV/TAP2/TAP2/TAP2/PSMB9/TAP1/HLA-DQB1/TAP2/TLR1/DEFB103B/TAP2/HLA-DQB1/HLA-DQB1/HLA-DQB1/HLA-DQB1/HLA-DQB1/PSMB8/PSMB8/TAP2/TAP2/TAP2/TAP2/TAP2/TAP2/TAP2/HLA-DRB1/HLA-DRB1/HLA-DRB1/HLA-DRB1/HLA-DRB1/HLA-DRB1/HLA-DRB1/NLRP3/HLA-DQB1/HLA-A/HLA-A/PACRG/PACRG/FASLG/CCL3/TAP2/TAP2/MMP1/MUC16/MUC16/MUC16/MICA/MICA/HLA-DQB1/IL2RA/NOD2/NOD2/PYCARD/TAP1/NLRP3/HLA-DQB1/HLA-DQB1/ZAP70/IL2RA/PSMB9/TAP1/PEPD/CBLB/HLA-DQB1/VDR/VDR/FLOT1/FLOT1/FLOT1/FLOT1/FLOT1/FLOT1/FLOT1/FLOT1/FLOT1/FLOT1/FLOT1/FLOT1/FLOT1/FLOT1/FLOT1/FLOT1/FLOT1/FLOT1/FLOT1/FLOT1/FLOT1/FLOT1/FLOT1/FLOT1/FLOT1/FLOT1/FLOT1/FLOT1/FLOT1/FLOT1/FLOT1/FLOT1/FLOT1/FLOT1/FLOT1/FLOT1/PSMB8/NOD1/NOD1/BTNL2/BTNL2/MUC16/MICA/IL32/IL32/IL32/IFNG/NOD2/NOD2/PEPD/TNFRSF11B/MICA/PACRG/MICA/PSMB8/TAP1/TAP2/HLA-DQB1/HLA-DQB1/HLA-DQB1/HLA-DQB1/HLA-DQB1/HLA-DQB1/TLR1/HLA-A/CCR5/HLA-DRB1/PACRG/TAP2/NOD2/TAP2/PACRG/NLRP3/HLA-B/APOH/IL22/IL22/TXNRD1/TXNRD1/TXNRD1/TXNRD1/ENO2/ENO2/ENO2/HLA-DRB1/SLC22A5/NOD1/HLA-DPB1/SFTPA1/SFTPA1/IL2RA/IL2RA/FLOT1/FLOT1/FLOT1/FLOT1/FLOT1/FLOT1/FLOT1/PSMB8/TAP1/CCR5/CCR5/CCR5/CCR5/CCR5/CTSG/MICA/HLA-A/TAP2/IRF1/TAP2/P2RX7/PSMB8/PSMB8/TAP2/TAP2/TAP2/TAP2/TAP2/TAP2/TAP2/TAP2/TAP2/TAP2/NLRP3/P2RX7/P2RX7/FLOT1/FLOT1/CD38/LDHC/CD86/LTA/ALOX5/MUC16/MUC16/NINJ1/BTNL2/PSMB8/IL6/IL6/HLA-DQB1/SLC22A4/SLC22A4/SLC22A4/LTA/LTA/LTA/LTA/CXCR2/CXCR2/CXCR2/CXCR2/CXCR2/CXCR2/CXCR2/CXCR2/CXCR2/CXCR2/CXCR2/CXCR2/HLA-A/NOD2/PEPD/PYCARD/PYCARD/PYCARD/CD14/PACRG/PACRG/PACRG/MUC16/MUC16/SNCA/MYO18A/FLOT1/FLOT1/ABCC6/TAP2/TAP2/TAP2/IL1RN/PEPD/PEPD/PEPD/RELA/SLC22A4/SLC22A4/NOD2/NOD2/SLC22A5/PSMB8/P2RX7/HLA-DRB1/LEP/LEP/PSMB8/PSMB8/MUC16/MUC16/MUC16/MUC16/MUC16/MUC16/MUC16/MUC16/MUC16/MUC16/MUC16/MUC16/TAP2/IL2RA/HLA-DRB1/HLA-DRB1/HLA-DRB1/HLA-DRB1/HLA-DRB1/HLA-DRB1/HLA-DRB1/HLA-DRB1/HLA-DRB1/HLA-DRB1/HLA-DRB1/HLA-DRB1/HLA-DRB1/HLA-DRB1/HLA-DRB1/HLA-DRB1/HLA-DRB1/HLA-DRB1/HLA-DRB1/HLA-DRB1/HLA-DRB1/HLA-DRB1/HLA-DRB1/HLA-DRB1/HLA-DRB1/HLA-DRB1/HLA-DRB1/HLA-DRB1/HLA-DRB1/HLA-DRB1/HLA-DRB1/HLA-DRB1/SFTPD/HLA-DRB1/PSMB9/PSMB9/TAP1/HLA-A/HLA-A/HLA-A/PLAUR/LEP/LEP/LEP/PACRG/PACRG/IFNG/TAP2/NOD1/NOD1/ABCC6/HLA-DPB1/IL1RN/SFTPA1/SFTPA1/SFTPA1/TREM1/TAP2/IL1RN/PRF1/TAP1/IL1RN/IL1RN/IRF1/MUC16/TAP2/TAP2/PSMB9/TAP1/IL32/PSMB9/HLA-DQB1/HLA-DQB1/ALOX5/NOD2/SLC22A5/CCL3/CCL22/HSP90B1/PEPD/MICA/HLA-DRB1/TAP2/TAP2/TAP2/TXNRD1/NOD2/CHIT1/CHIT1/PACRG/PACRG/PACRG/PACRG/PACRG/PACRG/PACRG/HLA-DRB1/HLA-DRB1/HLA-DRB1/BCL2L11/BCL2L11/BCL2L11/BCL2L11/PACRG/PACRG/PACRG/PACRG/TAP1/TAP1/TAP1/TAP1/TAP1/TAP1/TAP1/TAP1/TXNRD1/PRF1/PRF1/TAP2/NLRP3/HLA-B/HLA-DQB1/HLA-DQB1/HLA-DQB1/HLA-DQB1/HLA-DQB1/BTNL2/IL32/SLC22A5/SLC22A5/SLC22A5/HLA-DQB1/CCR5/CCR5/CCR5/CCR5/CCR5/CCR5/CCR5/BTNL2/IL32/TXNRD1/TXNRD1/CTSE/TXNRD1/IL22/BTNL2/HLA-A/PRF1/PRF1/GHRL/TAP2/PEPD/SFTPA1/TAP2/TAP2/ZAP70/FLOT1/TAP2/PSMB8/TAP1/ACP1/PSMB8/PSMB8/PSMB8/TAP1/TAP1/TAP1/TAP2/TAP2/MYO18A/MYO18A/IL1RN/PSMB8/FLOT1/SLC22A5/SLC22A5/ALOX5/TNC/TNC/TNC/SLC22A5/SLC22A5/PACRG/PACRG/KNG1/IL2RA/IL2RA/IL2RA/MEFV/TAP2/TAP2/SFTPA1/HLA-DRB1/IFNG/MYO18A/HLA-A/HLA-A/HLA-A/HLA-A/HLA-A/HLA-A/HLA-A/HLA-A/HLA-A/HLA-A/HLA-A/HLA-A/TXNRD1/MMP9/MMP9/PSMB9/TAP2/RAF1/RAF1/TXNRD1/TXNRD1/TXNRD1/PACRG/PACRG/MMP13/PGM1/PGM1/PGM1/PGM1/PGM1/PGM1/FLOT1/HLA-DPB1/NOD1/NOD1/PEPD/TAP1/TAP2/HLA-DRB1/ALOX5/TXNRD1/TXNRD1/TXNRD1/HLA-A/SLC22A5/SFTPA1/SFTPA1/SFTPA1/BPIFB1/TLR5/TLR5/CD247/HLA-DQB1/SFTPD/SFTPD/SFTPD/SFTPD/SFTPD/SFTPD/SFTPD/SFTPA1/SFTPA1/SFTPA1/SFTPA1/SFTPA1/SLC22A4/TAP2/HLA-DQB1/IL32/IL32/IL1RN/PACRG/PACRG/PACRG/PACRG/PACRG/PSMB8/PSMB8/TAP1/TAP1/CD247/FLOT1/IL1RN/IL1RN/IL1RN/IL1RN/IL1RN/IL1RN/IL1RN/IL1RN/IL1RN/IL1RN/IL1RN/IL1RN/IL1RN/IL1RN/IL1RN/IL1RN/TAP1/P2RX7/HLA-DQB1/TAP2/TAP2/PEPD/PEPD/PEPD/PEPD/PEPD/SLC22A4/SLC22A4/SNCA/HLA-A/HLA-A/HLA-A/HLA-A/HLA-A/HLA-A/HLA-DQB1/HLA-DQB1/TAP2/TAP2/HLA-DRB1/LDHC/NINJ1/IL32/IL32/IL32/IL32/VPS33B/VPS33B/VPS33B/TAP2/PACRG/PACRG/HLA-A/HLA-A/HLA-A/BTNL2/BTNL2/BTNL2/BTNL2/BTNL2/BTNL2/BTNL2/MYO18A/HLA-A/HLA-A/PEPD/FLOT1/TAP1/PSMB8/PSMB8/TAP1/TAP1/FLOT1/FLOT1/PSMB9/TAP1/ABCC6/NLRP3/CCL11/CCL11/CCL11/CCL11/CCL11/CCL11/CCL11/CCL11/CCL11/CCL11/CCL11/CCL11/CCL11/CCL11/CCL11/CCL11/CCL11/CCL11/CCL11/CCL11/CCL11/IFNG/TAP2/IL2RA/IL2RA/HLA-DRB1/FLOT1/FLOT1/TAP2/TAP2/TNFRSF1B/TNFRSF1B/TAP2/TAP2/TAP2/IFNB1/IFNB1/IFNB1/IFNB1/IFNB1/IFNB1/NOD2/PSMB8/PSMB8/TAP1/TAP1/HLA-DPB1/HLA-DPB1/CCL5/CCL5/PSMB8/HLA-DRB1/ACP1/ACP1/ACP1/ACP1/ACP1/ACP1/ACP1/ACP1/ACP1/ACP1/ACP1/FLOT1/TAP1/TAP1/TAP1/TAP1/HLA-B/PGM1/FLOT1/FLOT1/PSMB8/TAP1/PSMB9/TAP1/TAP2/IRF1/FLOT1/TNFRSF1A/TAP2/HLA-DRB1/HLA-DRB1/HLA-DRB1/HLA-DRB1/HLA-DRB1/HLA-DRB1/MVK/PEPD/TAP2/ADA/ADA/ITGAL/CTSE/FLOT1/FLOT1/FLOT1/FLOT1/FLOT1/FLOT1/FLOT1/FLOT1/FLOT1/FLOT1/FLOT1/FLOT1/FLOT1/FLOT1/FLOT1/FLOT1/FLOT1/IL1RN/IL1RN/IL1RN/IL1RN/IL1RN/BTNL2/HLA-DPB1/HLA-DPB1/HLA-DPB1/HLA-DPB1/TAP1/LMX1B/HLA-DQB1/HLA-DQB1/HLA-DQB1/HLA-DQB1/HLA-DQB1/HLA-DRB1/TAP2/MICA/FLOT1/FLOT1/FLOT1/FLOT1/NINJ1/PACRG/PACRG/PACRG/TAP2/IL12RB1/PEPD/PEPD/PSMB8/TIRAP/TIRAP/TIRAP/HLA-DQB1/HLA-A/PPARG/TAP1/PTGS1/GC/GC/GC/ITGAX/ITGAX/TNFRSF1B/PSMB9/IL32/APOH/CD247/TAP2/HLA-DRB1/HLA-DRB1/PEPD/UBE3A/TAP2/TAP2/TAP2/TAP2/HLA-DQB1/IL22/UBE3A/UBE3A/MICA/MICA/MICA/MICA/MICA/MICA/MICA/MICA/MICA/MICA/PEPD/PSMB8/HLA-DQB1/IL32/MUC16/PACRG/PACRG/PACRG/PACRG/PACRG/PACRG/PACRG/PACRG/PACRG/PACRG/TAP2/TAP2/SFTPD/SFTPD/SFTPD/SFTPD/SFTPD/SFTPD/SFTPD/SFTPD/SFTPD/SFTPD/SFTPD/SFTPD/SFTPD/SFTPD/SFTPD/SFTPD/SFTPD/SFTPD/SFTPD/HLA-A/HLA-A/SLC22A5/FLOT1/CCL22/CCL22/CCL22/CCL22/CCL22/CCL22/CCL22/CCL22/CCL22/CCL22/ACKR2/ACKR2/HLA-A/SLC22A5/SLC22A5/TAP2/HLA-DQB1/TAP2/FLOT1/FLOT1/HLA-DQB1/HLA-DQB1/ACKR2/NOD2/PSMB9/PSMB9/TAP1/TAP1/PEPD/SLC22A5/ADA/ADA/MYO18A/CCR5/CCR5/CCR5/CCR5/CCR5/CCR5/CCR5/ALOX5/ALOX5/ALOX5/ALOX5/ALOX5/IL1RN/IL1RN/NLRP3/NLRP3/IL32/TAP2/FLOT1/PSMB8/PSMB8/TAP1/TAP1/SLC22A5/SLC22A5/PSMB8/PSMB8/TAP1/TAP1/SNCA/IRF3/MIF/MIF/MIF/PACRG/PACRG/TAP2/TAP2/TAP2/TAP2/CCL11/HLA-DRB1/IL32/IL32/TAP2/TAP2/CCL11/CCL11/CCL11/CCL11/CCL11/MICA/MICA/MICA/MICA/MICA/MICA/MICA/IL12RB1/IL2RA/TAP2/TAP2/TAP2/PSMB9/HLA-A/HLA-DRB1/FLOT1/FLOT1/SLC22A5/SLC22A5/NOD2/NOD2/NOD2/IL2RA/ADA/TAP2/IL2RA/TAP2/TAP2/TAP2/TAP2/GHRL/GHRL/CTSE/BTNL2/PHGDH/PHGDH/PHGDH/IFNG/IFNG/PSMB8/TAP1/HLA-DRB1/IL32/HLA-DPB1/PACRG/PEPD/PEPD/ABCC6/PACRG/RAF1/RAF1/RAF1/RAF1/RAF1/RAF1/NOD2/CCL5/LDHC/LDHC/LDHC/LDHC/LDHC/LDHC/LDHC/HLA-DRB1/HLA-DRB1/HLA-DRB1/LEP/BTNL2/PEPD/PEPD/PEPD/PEPD/PSMB8/TAP1/TAP2/TAP2/PACRG/PACRG/BPIFB1/BPIFB1/BPIFB1/TAP1/TAP2/TAP2/PSMB8/TAP1/GHRL/KLRK1/KLRK1/PEPD/APOH/APOH/APOH/APOH/APOH/APOH/APOH/P2RX7/HLA-DQB1/BAD/BAD/BAD/BAD/BAD/BAD/BAD/IL2RA/ACKR2/TAP2/FLOT1/FLOT1/TREM1/TREM1/TREM1/TREM1/TREM1/TREM1/TREM1/TREM1/TREM1/TREM1/TREM1/TREM1/TREM1/TREM1/TREM1/TREM1/TREM1/TREM1/TREM1/TREM1/TREM1/TREM1/TREM1/TREM1/HSP90B1/HSP90B1/CCR5/PACRG/IL2RA/IL32/HLA-A/VDR/VDR/VDR/VDR/VDR/UBE3A/TAP2/FLOT1/FLOT1/FLOT1/FLOT1/FLOT1/FLOT1/FLOT1/FLOT1/FLOT1/FLOT1/FLOT1/FLOT1/FLOT1/FLOT1/FLOT1/FLOT1/FLOT1/FLOT1/FLOT1/FLOT1/FLOT1/HLA-DQB1/IRF1/IGF1/PACRG/PRF1/TAP2/TAP2/IL2RA/HLA-DRB1/TF/PSMB8/HLA-DRB1/TAP2/TAP2/TAP2/APOH/APOH/APOH/APOH/HLA-DQB1/HLA-DQB1/HLA-DQB1/HLA-DQB1/HLA-DQB1/PSMB9/PSMB9/PSMB9/PSMB9/PSMB9/PSMB9/PSMB9/PSMB9/PSMB9/PSMB9/PSMB9/PSMB9/PSMB9/PSMB9/PSMB9/PSMB9/PSMB9/PSMB9/PSMB9/PSMB9/PSMB9/PSMB9/PSMB9/PSMB9/PSMB9/PSMB9/PSMB9/PSMB9/PSMB9/PSMB9/PSMB9/PSMB9/PSMB9/PSMB9/PSMB9/PSMB9/PSMB9/PSMB9/PSMB9/PSMB9/PSMB9/PSMB9/PSMB9/PSMB9/PSMB9/PSMB9/PSMB9/PSMB9/PSMB9/PSMB9/PSMB9/PSMB9/PSMB9/PSMB9/PSMB9/PSMB9/PSMB9/PSMB9/PSMB9/PSMB9/PSMB9/PSMB9/PSMB9/PSMB9/PSMB9/PSMB9/PSMB9/PSMB9/PSMB9/PSMB9/PSMB9/PSMB9/PSMB9/PSMB9/PSMB9/PSMB9/TAP1/TAP1/TAP1/TAP1/TAP1/TAP1/TAP1/TAP1/TAP1/TAP1/TAP1/TAP1/TAP1/TAP1/TAP1/TAP1/TAP1/TAP1/TAP1/TAP1/TAP1/TAP1/TAP1/TAP1/TAP1/TAP1/TAP1/TAP1/TAP1/TAP1/TAP1/TAP1/TAP1/TAP1/TAP1/TAP1/TAP1/TAP1/TAP1/TAP1/TAP1/TAP1/TAP1/TAP1/TAP1/TAP1/TAP1/TAP1/TAP1/TAP1/TAP1/TAP1/TAP1/TAP1/TAP1/TAP1/TAP1/TAP1/TAP1/TAP1/TAP1/TAP1/TAP1/TAP1/TAP1/TAP1/TAP1/TAP1/TAP1/TAP1/TAP1/TAP1/TAP1/TAP1/TAP1/TAP1/TXNRD1/TXNRD1/TXNRD1/SNCA/NOD2/PPARG/PPARG/HLA-DQB1/HLA-DQB1/HLA-DQB1/FLOT1/FLOT1/FLOT1/HLA-DRB1/HLA-DRB1/HLA-DRB1/HLA-DRB1/HLA-DRB1/HLA-DRB1/PGM1/PGM1/PGM1/PGM1/PGM1/PGM1/PGM1/HLA-DRB1/TAP1/TAP1/IL2RA/TAP2/HLA-DRB1/HLA-DPB1/PSMB8/MYO18A/SLC22A5/SLC22A5/IL32/IL32/IL32/SFTPD/SFTPD/SLC22A4/MYO18A/MYO18A/MYO18A/MYO18A/BTNL2/P2RX7/P2RX7/P2RX7/P2RX7/RAF1/RAF1/RAF1/DEFB1/PRF1/MYO18A/TAP2/TAP2/TAP2/TAP2/TAP2/TAP2/TAP2/TAP2/TAP2/TAP2/TAP2/TAP2/TAP2/TAP2/TAP2/TAP2/TAP2/TAP2/TAP2/TAP2/TAP2/TAP2/TAP2/TAP2/TAP2/TAP2/TAP2/TAP2/TAP2/TAP2/TAP2/TAP2/TAP2/TAP2/TAP2/TAP2/TAP2/TAP2/TAP2/TAP2/TAP2/TAP2/TAP2/TAP2/TAP2/TAP2/TAP2/TAP2/TAP2/TAP2/TAP2/IL2RA/LTA/PSMB8/PECAM1/HLA-DRB1/HLA-DRB1/CCL5/CCL5/SLC22A5/SLC22A5/MMP9/MMP9/TNFRSF11B/ITGAX/IFNB1/NOD1/NOD1/HLA-DRB1/HLA-DRB1/HLA-DRB1/TAP2/ACKR2/SLC22A5/SFTPA1/PEPD/PEPD/PEPD/PEPD/SLC22A5/ALOX5/ALOX5/ALOX5/ALOX5/TAP2/HLA-A/MCL1/MCL1/PSMB8/PSMB8/NOD2/NOD2/NOD2/NOD2/TAP1/HLA-DRB1/HLA-DRB1/PSMB8/PSMB8/PSMB8/TAP2/TAP2/TAP2/TAP2/SLC22A5/PSMB8/TAP1/SLC22A5/SLC22A5/IL22/P2RX7/SLAMF1/PGM1/CCL11/SFTPA1/BTNL2/HLA-DPB1/HLA-DPB1/HLA-DPB1/HLA-DPB1/HLA-DPB1/HLA-DPB1/HLA-DPB1/HLA-DPB1/HLA-DPB1/HLA-DPB1/HLA-DPB1/HLA-DPB1/HLA-DPB1/HLA-DPB1/HLA-DPB1/HLA-DPB1/HLA-DPB1/HLA-DPB1/HLA-DPB1/HLA-DPB1/HLA-DPB1/HLA-DPB1/HLA-DPB1/HLA-DPB1/HLA-DPB1/SFTPA1/MAVS/IL1RN/IL1RN/HLA-DRB1/HLA-DRB1/HLA-DRB1/HLA-DRB1/HLA-DRB1/HLA-DRB1/HLA-DRB1/HLA-DRB1/HLA-DRB1/HLA-DRB1/TAP2/TAP2/TAP2/TAP2/NLRP3/NFKB1/TLR1/PSMB8/PSMB8/PSMB8/PSMB8/ALOX5/SLC22A5/NOD2/IRF3/IRF3/TAP1/IL1RN/IL1RN/ITGAL/ITGAL/ITGAL/SLC22A5/SLC22A5/HLA-DRB1/TXNRD1/BCL2L11/TAP2/HLA-A/PACRG/TAP1/TAP1/TAP1/TAP1/IL2RA/IL2RA/PEPD/TNFRSF1B/PGM1/MCL1/MCL1/HLA-A/HLA-A/HLA-A/HLA-A/HLA-A/HLA-A/HLA-A/HLA-A/HLA-A/HLA-A/HLA-A/HLA-A/HLA-A/FLOT1/CCL11/PSMB8/BTNL2/TAP2/TAP2/TAP2/IL32/TAP2/TAP2/TAP2/TAP2/TAP2/TAP2/TAP2/TAP2/TAP2/TAP2/TAP2/TAP2/TAP2/TAP2/TAP2/TAP2/TAP2/TAP2/TAP2/TAP2/TAP2/TAP2/TAP2/TAP2/TAP2/TAP2/TAP2/TAP2/TAP2/TAP2/TAP2/TAP2/TAP2/TAP2/TAP2/TAP2/TAP2/TAP2/TAP2/TAP2/FLOT1/FLOT1/HLA-A/HLA-A/HLA-A/HLA-A/HLA-A/HLA-A/HLA-A/HLA-A/HLA-A/HLA-A/HLA-A/HLA-A/HLA-A/HLA-A/HLA-A/HLA-A/HLA-A/HLA-A/HLA-A/HLA-A/HLA-A/HLA-A/HLA-A/HLA-A/HLA-A/HLA-A/HLA-A/HLA-A/HLA-A/HLA-A/TAP2/IFNG/TAP2/IFNG/NOD2/PYCARD/PYCARD/PYCARD/PYCARD/PYCARD/PEPD/PEPD/BTNL2/BTNL2/HLA-A/PACRG/PSMB9/TAP2/TAP2/TAP2/TAP2/TAP2/TAP2/TAP2/TAP2/TAP2/TAP2/TAP2/TAP2/TAP2/TAP2/TAP2/TAP2/TAP2/TAP2/TAP2/TAP2/TAP2/TAP2/TAP2/TAP2/TAP2/TAP2/TAP2/TAP2/TAP2/TAP2/TAP2/TAP2/TAP2/TAP2/TAP2/TAP2/TLR5/TLR5/TAP2/CCR5/TAP2/MICA/BTNL2/BTNL2/BTNL2/BTNL2/BTNL2/BTNL2/BTNL2/BTNL2/HLA-DRB1/APOH/APOH/APOH/APOH/APOH/APOH/APOH/APOH/APOH/APOH/APOH/APOH/APOH/APOH/TAP2/TAP2/TAP2/TAP2/TAP2/TAP2/TAP2/FLOT1/TF/CTSG/PSMB8/BAD/BAD/PSMB8/TAP1/SLC22A5/VPS33B/VWF/PHGDH/ADA/CTSG/CTSG/NLRP3/FLOT1/LDHC/LDHC/BTNL2/BTNL2/BTNL2/BTNL2/BTNL2/BTNL2/BTNL2/BTNL2/BTNL2/BTNL2/NINJ1/CD38/PRF1/PRF1/MCL1/IL2RA/CCR5/ITGB1/ITGB1/HLA-A/TREM1/BTNL2/PSMB9/PSMB9/TAP1/TAP1/IL1RN/TAP2/PGM1/PGM1/PGM1/PGM1/HLA-A/MICA/PSMB8/PSMB8/PSMB8/PSMB8/TAP1/TAP1/TAP1/TAP1/IL32/CBLB/CBLB/CBLB/CBLB/CBLB/CBLB/CBLB/CBLB/CBLB/CBLB/TAP2/NCR1/PSMB8/HLA-DRB1/BTNL2/BTNL2/SELL/SELL/SELL/TAP2/SFTPD/PEPD/PEPD/PEPD/TAP2/NOD2/PEPD/TAP2/PSMB8/PSMB8/PSMB8/FLOT1/PEPD/MAVS/MAVS/MAVS/ACKR2/ACKR2/ACKR2/ACKR2/TAP2/TAP2/TAP2/CCR5/CCR5/MICA/MICA/MICA/MICA/UBE3A/MYO18A/TAP2/TAP2/BCL2A1/BCL2A1/BCL2A1/FLOT1/SLC22A5/IL1RN/ALOX5/VPS33B/TAP2/TXNRD1/PEPD/PEPD/HLA-DRB1/PSMB9/TAP1/LDHC/CCL22/SLC22A5/TAP2/HLA-DQB1/UBE3A/TAP2/PACRG/TAP2/TAP2/TXNRD1/HLA-DQB1/TAP1/HLA-DRB1/HLA-DRB1/TXNRD1/IL1RN/IL1RN/IL1RN/IL1RN/IL1RN/IL1RN/IL1RN/IL1RN/IL1RN/MAVS/CD247/HLA-DQB1/RAF1/RAF1/RAF1/RAF1/BCL2/HLA-DRB1/MUC16/HLA-A/TAP2/PSMB8/PSMB8/PSMB8/PSMB8/PSMB8/PSMB8/PSMB8/PSMB8/PSMB8/TLR1/TLR1/TLR1/FLOT1/FLOT1/FLOT1/SFTPA1/SFTPA1/SFTPA1/SFTPA1/SFTPA1/SFTPA1/PACRG/PACRG/PACRG/PACRG/PACRG/PACRG/PACRG/PACRG/PACRG/PACRG/PACRG/PACRG/PSMB8/TAP1/PACRG/IL32/SFTPA1/PEPD/TAP1/HLA-A/BCL2L11/HLA-DRB1/HLA-DRB1/PRF1/TAP2/TAP2/CXCL10/CXCL10/CXCL10/PPARG/HLA-DRB1/TAP2/TAP2/TAP2/TNFRSF1B/PRF1/MAVS/TAP2/NOD2/BTNL2/FLOT1/FLOT1/PEPD/PEPD/ABCC6/ABCC6/BTNL2/BTNL2/BTNL2/BTNL2/TAP2/TAP2/TAP2/TAP2/TAP2/TAP2/TAP2/TAP2/TAP2/TAP2/TAP2/TAP2/TAP2/TAP2/LMX1B/IRF1/HLA-DPB1/HLA-DPB1/PEPD/TAP2/HLA-DQB1/PEPD/PEPD/PEPD/PSMB8/PSMB8/HLA-DQB1/HLA-DQB1/HLA-DQB1/HLA-DQB1/HLA-DQB1/HLA-DQB1/HLA-DQB1/HLA-DQB1/HLA-DQB1/HLA-DQB1/HLA-DQB1/HLA-DQB1/HLA-DQB1/HLA-DQB1/HLA-DQB1/HLA-DQB1/HLA-DQB1/HLA-DQB1/HLA-DQB1/HLA-DQB1/HLA-DQB1/HLA-DQB1/HLA-DQB1/HLA-DQB1/HLA-DQB1/HLA-DQB1/HLA-DQB1/HLA-DQB1/HLA-DQB1/HLA-DQB1/HLA-DQB1/HLA-DQB1/HLA-DQB1/HLA-DQB1/HLA-DQB1/HLA-DQB1/HLA-DQB1/HLA-DQB1/HLA-DQB1/HLA-DQB1/HLA-DQB1/HLA-DQB1/HLA-DQB1/HLA-DQB1/HLA-DQB1/HLA-DQB1/HLA-DQB1/HLA-DQB1/HLA-DQB1/HLA-DQB1/HLA-DQB1/HLA-DQB1/HLA-DQB1/HLA-DQB1/HLA-DQB1/HLA-DQB1/HLA-DQB1/HLA-DQB1/HLA-DQB1/HLA-DQB1/HLA-DQB1/HLA-DQB1/HLA-DQB1/HLA-DQB1/HSP90B1/HSP90B1/HSP90B1/HSP90B1/HSP90B1/HSP90B1/HSP90B1/HSP90B1/HSP90B1/CD14/CD14/CD14/CD14/CD14/CD14/TAP2/HLA-DQB1/HLA-DQB1/HLA-DQB1/HLA-DQB1/HLA-DQB1/HLA-DQB1/HLA-DQB1/HLA-DQB1/HLA-DQB1/HLA-DQB1/HLA-DQB1/HLA-DQB1/HLA-DQB1/HLA-DQB1/HLA-DQB1/HLA-DQB1/HLA-DQB1/HLA-DQB1/HLA-DQB1/HLA-DQB1/HLA-DQB1/HLA-DQB1/HLA-DQB1/HLA-DQB1/HLA-DQB1/HLA-DQB1/HLA-DQB1/HLA-DQB1/HLA-DQB1/HLA-DQB1/HLA-DQB1/HLA-DQB1/HLA-DQB1/HLA-DQB1/HLA-DQB1/HLA-DQB1/HLA-DQB1/HLA-DQB1/HLA-DQB1/HLA-DQB1/HLA-DQB1/HLA-DQB1/HLA-DQB1/HLA-DQB1/HLA-DQB1/HLA-DQB1/TLR1/CCL11/CCL11/MMP13/FLOT1/PRF1/PEPD/PEPD/SLAMF1/SLAMF1/SLAMF1/TAP2/BCL2A1/TAP1/IL2RA/IRGM/TAP2/TAP2/TAP2/ZAP70/NLRP3/PACRG/PACRG/PACRG/PACRG/PACRG/PACRG/TLR1/CHIT1/CD247/FLOT1/MBL2/CASP1/CASP1/CASP1/CASP1/CASP1/HLA-DPB1/HLA-DPB1/HLA-DPB1/HLA-DPB1/CHIT1/TLR1/CD247/CD247/ABCC6/ABCC6/PACRG/TLR1/TAP2/TAP2/TAP2/TAP2/TAP1/TAP1/CTSE/CTSE/NOS2/TAP2/PSMB9/TAP1/TAP2/TAP2/TAP2/TAP2/IRF1/IRF1/IRF1/IRF1/IRF1/IRF1/IRF1/IRF1/IRF1/IRF1/IRF1/IRF1/IRF1/IRF1/IRF1/IRF1/IRF1/IRF1/IRF1/IRF1/IRF1/IRF1/IRF1/TAP2/TAP2/TIRAP/RAF1/SLC22A5/PEPD/PEPD/BTNL2/BTNL2/FLOT1/PSMB9/PSMB9/TXNRD1/NCR1/TAP2/VWF/VWF/PSMB8/TAP2/CBLB/SNCA/SNCA/SNCA/SNCA/SNCA/SNCA/SNCA/SNCA/RELA/IL32/IL2RA/NOD2/BTNL2/TAP2/TAP2/TAP2/NLRP3/SLC22A5/NOS2/PSMB9/PSMB9/TAP1/TAP1/IL2RA/TAP2/PHGDH/IL12RB1/PEPD/SLC22A5/IL32/TIRAP/TIRAP/GHRL/TF/TF/FLOT1/FLOT1/HLA-DRB1/IL32/TXNRD1/PACRG/BTNL2/IL1RN/IFNG/IFNG/PSMB8/CCL22/CCL22/PACRG/PACRG/SLC22A4/SLC22A4/SLC22A4/SLC22A4/SLC22A4/PPARG/LDHC/IRF1/HLA-DQB1/HLA-DQB1/HLA-DQB1/HLA-DQB1/HLA-DQB1/HLA-DQB1/HLA-DQB1/HLA-DQB1/TAP2/TAP2/TAP2/HLA-A/PEPD/PEPD/PEPD/BTNL2/PRF1/PEPD/PEPD/TAP2/HLA-DQB1/HLA-DQB1/HLA-DQB1/HLA-DQB1/HLA-DQB1/HLA-DQB1/HLA-DQB1/HLA-DQB1/HLA-DQB1/HLA-DQB1/HLA-DQB1/HLA-DQB1/HLA-DQB1/HLA-DQB1/HLA-DQB1/HLA-DQB1/HLA-DQB1/IL2RA/TNC/ALOX5/ALOX5/ALOX5/ALOX5/ALOX5/TAP2/IRF1/MICA/MICA/TAP2/TAP2/TAP2/TAP2/TAP2/TAP2/TAP2/TAP2/TAP2/TAP2/TAP2/TAP2/TAP2/TAP2/TAP2/TAP2/TAP2/TAP2/TAP2/TAP2/TAP2/TAP2/HLA-DRB1/ALOX5/PSMB9/TAP1/TAP2/TLR5/HLA-A/HLA-A/PYCARD/PEPD/HLA-A/HLA-A/HLA-DQB1/HLA-DQB1/HLA-DQB1/HLA-DQB1/HLA-DQB1/HLA-DQB1/HLA-DQB1/HLA-DQB1/HLA-DQB1/VPS33B/VPS33B/TAP2/BTNL2/IL2RA/IL2RA/IL2RA/IL2RA/TAP2/TAP2/TAP2/PSMB9/TAP1/LTA/PRF1/PSMB9/PSMB9/TAP1/TAP1/HLA-DPB1/TAP1/P2RX7/P2RX7/P2RX7/PEPD/PGM1/IFNG/IFNG/IFNG/IL2RA/IL2RA/IL2RA/HLA-A/PSMB8/HLA-
DOID:3083	chronic obstructive pulmonary disease	169	0.910385	1.1655	1e-10	1.42857e-10		977085	tags=19%, list=19%, signal=16%	CXCR6/CTSS/CTSS/IREB2/TNFRSF11B/IL1RN/MET/MAEA/IFNG/TNFRSF10B/ITGB2/MET/MET/PARK7/STAT1/NFE2L2/OGG1/IL1RL1/NFE2L2/GSTP1/IREB2/NAT2/CXCR6/CCL11/CCL11/IL16/IL16/IL16/ELN/SMAD3/IREB2/IL13/ITGB2/ITGB2/IL1RN/IL1RN/IL1RN/IL1RN/IL1RN/MMP2/MMP2/SMAD3/PDE4D/C4A/ADORA2B/ADORA2B/ADORA2A/ADORA2A/ADORA2A/ADORA2A/ADORA2A/ADORA2A/ADORA2A/ADORA2A/ADORA2A/ADORA2A/ADORA2A/ADORA2A/ADORA2A/ADORA2A/IL1RL1/IL1RL1/IL1RL1/IL1RL1/IL1RL1/IL1RL1/FGF7/FGF7/FGF7/FGF7/FGF7/FGF7/FGF7/FGF7/FGF7/FGF7/FGF7/FGF7/FGF7/FGF7/FGF7/FGF7/FGF7/IL1RL1/TNFRSF11B/TNFRSF11B/CHRNA3/C4A/CFTR/CFTR/XRCC5/FOXO1/FOXO1/SERPINE2/SERPINE2/SERPINE2/SERPINE2/SERPINE2/GSTO2/GSTO2/IL16/ADORA2B/HTR2A/TGFBR3/PDE4D/GPR182/GPR182/GPR182/PDE4D/CXCR6/CX3CR1/IFNG/MMP2/TNFRSF10A/IL10RA/XBP1/IL1RN/MUC16/MUC16/MUC16/MUC16/MUC16/CAT/MMP2/IL1RN/COL1A1/TNFRSF10B/TNFRSF10B/TNFRSF10B/TNFRSF10B/CHRNA3/ADORA2B/ADORA2B/ADORA2B/TGFBR3/STAT1/SFTPD/SFTPD/SERPINE2/SERPINE2/SERPINE2/SERPINE2/SERPINE2/CHI3L1/DUOX1/SFTPA1/SPINT1/SPINT1/C4A/ABCC1/ABCC1/IL1RL1/IL1RL1/IL1RL1/IL1RL1/IL1RL1/IL1RL1/IL1RL1/IL1RL1/IL1RL1/IL1RL1/IL1RL1/IL1RL1/IL1RL1/IL1RL1/IL1RL1/IL1RL1/CHRNA3/CHRNA3/CHRNA3/CHRNA3/CHRNA3/CHRNA3/CHRNA3/CHRNA3/CHRNA3/CHRNA3/CHRNA3/CHRNA3/CHRNA3/CHRNA3/CHRNA3/CHRNA3/CHRNA3/CHRNA3/CHRNA3/CHRNA3/CHRNA3/CHRNA3/ITGB2/CHRNA5/TRIM63/PDE4D/PDE4D/PDE4D/MAEA/MAEA/MAEA/MAEA/MAEA/MAEA/MAEA/MAEA/RAP1A/IL16/IL16/IL16/IL16/PPARGC1A/ATF6/CYP1B1/COL6A5/SIRT1/RAP1A/PARK7/PARK7/PARK7/PARK7/PARK7/NFKB1/IL1RL1/IL1RL1/IL1RL1/IL1RL1/IL1RL1/MSR1/NOS2/NOS2/NOS2/CHRNA3/EPHX1/SFTPD/ADORA2A/ADORA2A/ADORA2A/ADORA2A/CCR5/CCR5/CCR5/CCR5/CCR5/CCR5/TACR2/TACR2/TACR2/TACR2/TACR2/TNFRSF10A/TNFRSF10A/IFNG/COL6A5/CHRNA3/CD14/CD14/COL6A5/PDE4D/PDE4D/CYP2F1/TRIM63/SOD2/PDE4D/MMP2/PIK3CD/PIK3CD/IL16/IL16/IL16/GC/GC/GC/GC/GC/GC/GC/GC/CHRNA5/IL1RN/IL1RN/IL1RN/IL1RN/MUC16/ITGAM/ITGAM/ITGAM/ITGAM/ITGAM/ITGAM/ITGAM/ITGAM/ITGAM/ADA/ADORA2A/ADORA2A/SLC2A4/SLC2A4/DUOX1/ABCC1/GSTO2/DEFB1/IL27/MUC16/PARK7/COL6A5/COL1A1/MUC16/MUC16/GSTO2/GSTO2/GSTM1/IREB2/ABCC1/IL1RN/ADAM33/IL4R/STAT1/STAT1/TNFRSF10B/F3/F3/F3/ADM/IL1RL1/IL1RL1/IL1RL1/IL1RL1/SMAD3/IL4R/PPARGC1A/MMP2/MMP2/ITGAL/CHRNA5/SERPINE2/SOD2/SOD2/SOD2/SOD2/SOD2/IL1RN/TACR2/TACR2/TACR2/MMP2/MMP2/MMP2/SERPINE2/SERPINE2/SERPINE2/SERPINE2/SERPINE2/SERPINE2/SERPINE2/SERPINE2/MMP9/MAEA/MAEA/PARK7/TNFRSF10B/IFNG/PDE4D/SMAD3/SMAD3/SPP1/NFE2L2/ADA/ITGAL/IL1RL1/IL1RL1/IL1RL1/CHRNA3/ADAM33/DEFB1/SERPINE2/NTF3/CCL5/ADORA2A/ADORA2A/MMP9/ADORA2B/ABCC1/ABCC1/SERPINE2/TNFRSF10A/SMAD3/FLCN/ATF6/ATF6/TGFBR3/NOS3/PDE4D/VWF/TSLP/TSLP/FGF7/FGF7/FGF7/FGF7/FGF7/FGF7/FGF7/FGF7/FGF7/FGF7/FOXO1/PLAUR/XDH/XDH/GZMA/GZMA/GZMA/IL16/IL16/IL16/IL16/IL1RL1/IL1RL1/CXCL10/ADORA2B/ADORA2B/ADORA2B/ADORA2B/ADORA2B/ADORA2B/TNFRSF10B/TNFRSF10B/C4A/C4A/C4A/TGFBR3/TGFBR3/NR3C1/NR3C1/IREB2/IREB2/IREB2/CCL5/FGF7/MAEA/HHIP/PDE4D/ABCC1/TRPV4/GSTO2/GSTO2/GSTO2/GSTO2/PDE4D/TRIM63/XBP1/XBP1/TGFBR3/TGFBR3/ITGB2/IL1RN/IL1RN/IL1RN/CYP2F1/EPHX1/TNFRSF10A/TNFRSF10A/TNFRSF10A/TNFRSF10A/IREB2/TNFRSF10B/ITGB2/EPHX1/EPHX1/TGFBR3/PIK3CD/PLAU/ELN/ELN/ELN/ELN/ELN/ELN/ELN/ELN/ELN/ELN/ELN/SIRT1/SIRT1/IL1RL1/IL1RL1/IL1RL1/IL1RL1/IL1RL1/IL1RL1/IL1RL1/IL1RL1/IL1RL1/IL1RL1/IL1RL1/IL1RL1/IL1RL1/IL1RL1/IL1RL1/IL1RL1/IL1RL1/IL1RL1/IL1RL1/ITGAM/PDE4D/CHRNA3/ADA/COL6A5/MMP2/CYP2F1/CYP2F1/FAS/MUC16/IL4R/IL4R/GC/GC/ITGB2/IL1RL1/MET/MET/MET/MET/MET/MET/IFNG/CHRNA5/TACR2/TACR2/ITGB6/EPHX1/ITGB6/ITGB6/ITGB6/EPHX1/PARP1/GSTO2/GSTO2/GSTO2/GSTO2/GSTO2/GSTO2/ADORA2B/GSTO2/GSTO2/SOD1/SOD1/SOD1/SOD1/SOD1/ITGB2/TRPC6/TRPC6/ITGAM/ITGAM/ITGAM/ITGAM/TNFRSF10A/TNFRSF10A/SLC2A4/SOD2/SOD2/PDE4D/PDE4D/PDE4D/TRPC6/ADORA2A/ADORA2B/IL1RN/IL1RN/IL1RN/IL1RN/C5/C5/C5/C5/C5/C5/C5/C5/C5/TNFRSF10A/PDE4D/ADAM33/IL16/IL16/TACR2/TACR2/TACR2/TACR2/TACR2/TACR2/TACR2/ADORA2B/SFTPA1/PARP1/TNFRSF10A/CTSS/CTSS/CTSS/CTSS/ADA/ADA/SLC26A4/SLC26A4/GZMA/GZMA/MMP2/CHRNA3/IL1RL1/SIRT2/CYP2F1/F11/FBXO32/ITGB2/ITGB2/ITGB2/ITGB2/ITGB2/STAT1/IL1RL1/IL1RL1/IL1RL1/IL1RL1/IL1RL1/IL1RL1/IL1RL1/IL1RL1/IL1RL1/IL1RL1/IL1RL1/IL1RL1/IL1RL1/IL1RL1/IL1RL1/IL1RL1/IL1RL1/IL1RL1/IL1RL1/IL1RL1/IL1RL1/IL1RL1/IL1RL1/IL1RL1/IL1RL1/IL1RL1/IL1RL1/IL1RL1/IL1RL1/IL1RL1/IL1RL1/IL1RL1/IL1RL1/IL1RL1/IL1RL1/IL1RL1/IL1RL1/IL1RL1/IL1RL1/IL1RL1/IL1RL1/IL1RL1/ATF6/ATF6/TNFRSF10A/PDE4A/PDE4A/CHI3L1/CHI3L1/CHI3L1/CHI3L1/CHI3L1/CHI3L1/CHI3L1/CHI3L1/PIK3CD/C5/STAT1/FOXO1/IL1RL1/IL1RL1/IL1RL1/BAMBI/PARK7/PDE4D/TREM1/TREM1/TREM1/TREM1/TREM1/TREM1/TREM1/TREM1/MBL2/CHRNA5/ABCC1/STAT1/STAT1/STAT1/STAT1/XDH/CXCR6/ADORA2B/ADORA2B/ITGB2/BCL2/CHRNA3/CHRNA3/CHRNA3/CHRNA3/CHRNA3/CHRNA3/TGFBR3/TGFBR3/XRCC5/XRCC5/GC/GC/GC/GC/GC/EPHX1/CYP1A1/IL1RL1/IL1RL1/IL1RL1/IL1RL1/PARK7/RAP1A/PDE4D/SMAD3/SMAD3/SMAD3/CD14/IL1RL1/ITGB2/PDE4D/PDE4D/PDE4D/PIK3CD/PIK3CD/PIK3CD/COL6A5/COL6A5/PPARG/PPARG/IL18/MSR1/MSR1/MSR1/TRPV4/TRPV4/MAEA/MAEA/IL1RL1/IL1RL1/IREB2/HTR2A/IREB2/LEPR/CX3CR1/CX3CR1/CX3CR1/CX3CR1/CX3CR1/MET/CHRNA5/CYP2E1/TNFRSF10B/PDE4D/PDE4D/PDE4D/PDE4D/PDE4D/PDE4D/PDE4D/PDE4D/PDE4D/PDE4D/PDE4D/PDE4D/PDE4D/PDE4D/PDE4D/PDE4D/PDE4D/PDE4D/PDE4D/PDE4D/PDE4D/SLC2A4/CHRNA3/CXCR6/STAT1/COL4A3/SMAD3/SMAD3/SMAD3/SMAD3/PDE4A/PDE4A/MUC16/MMP9/ITGB2/TRPV4/PDE4D/ITGB6/ITGB6/ITGB6/ITGB6/ITGB6/ITGB6/ITGB6/ITGB6/CYP1B1/IL1RN/SMAD3/IL16/IL16/IL16/IL16/IL16/IL16/IL16/IL16/IL16/IL16/IL16/IL16/IL16/IL16/IL16/IL16/IL16/IL16/IL16/IL16/IL16/EPHX1/SMAD3/SMAD3/SFTPD/PDE4D/PDE4D/LEPR/MUC16/MUC16/PPARG/PPARG/PPARG/PPARG/PPARGC1A/RAP1A/NOS2/NOS2/MMP2/XDH/ITGB2/F11/ITGAM/ITGAM/ITGAM/ITGAM/STAT1/TRIM63/TRIM63/CX3CR1/GC/GC/GC/GC/GC/SMAD3/SMAD3/CCL5/CHI3L1/NOS3/NOS3/C4A/ADORA2A/ITGB2/NOS2/NOS2/PDE4A/NAT2/ITGB2/C4A/C4A/IREB2/SERPINE2/PDE4A/PDE4A/CTSS/CTSS/CTSS/CTSS/CTSS/CTSS/CTSS/CTSS/CTSS/MAEA/MAEA/LEPR/ADA/ADA/SMAD3/EPHX1/MUC16/MUC16/MUC16/MUC16/MUC16/MUC16/MUC16/MUC16/CHRNA3/IL1RL1/IL1RL1/CYP1A1/MUC16/COL6A5/CYP2F1/CYP2F1/CYP2F1/CYP2F1/C4A/C4A/C4A/C4A/C4A/IL1RL1/SOD2/COL6A5/STAT1/ADORA2A/CCL2/ADAM33/PDE4A/COL6A5/IL16/ADORA2B/IL1RN/CHRNA3/ITGB2/SIRT1/CD14/CD14/DEFB1/IREB2/SERPINE2/NFKB1/PDE4D/PDE4D/PDE4D/PDE4D/PDE4D/SFTPD/SFTPD/SFTPD/SFTPD/SFTPD/SFTPD/SFTPD/SFTPD/SFTPD/SFTPD/SFTPD/ATP2A2/TSLP/IL16/IL16/PARK7/TRIM63/IL1RL1/NOS2/NOS2/COL6A5/SIRT1/SIRT1/SIRT1/STAT1/CHRNA3/CHRNA3/MMP2/TNFRSF11B/TNFRSF11B/TNFRSF11B/ADM/GC/IL1RL1/IL1RL1/IL1RL1/IL1RL1/IL1RL1/IL1RL1/IL1RL1/IL1RL1/IL1RL1/IL1RL1/IL1RL1/IL1RL1/IL1RL1/IL1RL1/IL1RL1/IL1RL1/IL1RL1/IL1RL1/IL1RL1/IL1RL1/IL1RL1/IL1RL1/IL1RL1/PDE4D/MMP2/MMP2/TGFBR3/XDH/CXCR6/CXCR6/CXCR6/CXCR6/PDE4D/CYP2F1/MBL2/MBL2/MBL2/MBL2/PDE4D/TSLP/NOS2/CYP2F1/SFTPD/SFTPD/SMAD3/CHRNA3/SLC16A4/SLC16A4/LEPR/ADAM33/CHRNA3/STAT1/PLAU/ADORA2B/SMAD3/HTR2A/ADORA2B/ADORA2B/ADORA2B/ADORA2B/SERPINE2/MAEA/MAEA/PDE4D/EPHX1/PDE4D/MAEA/MAEA/MAEA/MMP2/MMP13/FGF7/C5/ITGB6/CXCR6/CXCR6/SMAD3/CCL2/IL6/CCL2/CCL2/PLAU/XRCC5/XRCC5/ITGB6/IFNG/IFNG/SLC2A4/MUC16/ABCC1/CCL11/CCL11/CCL11/CCL11/CCR5/PDE4A/IL1RN/NFE2L2/CYP2F1/IREB2/IREB2/SMAD3/PDE4D/PDE4D/ITGB2/EPHX1/PDE4D/ITGB2/ITGB2/ITGB2/ITGB2/ITGB2/ITGB2/CHRNA3/CHRNA3/ATP2A2/IREB2/IREB2/ITGB2/PIK3CD/IL1RN/COL6A5/COL6A5/COL6A5/ADA/ADA/ITGAM/ITGAM/MAEA/PARK7/PDE4A/IFNG/CHRNA5/CHRNA5/CHRNA5/CHRNA5/MAEA/IL4R/IL4R/ITGB6/ITGB6/ELN/IFNG/ADORA2A/ITGB6/ITGB6/ITGB6/ITGB2/IL16/IL1RN/IL1RN/ITGB2/MET/MET/MET/MET/MET/MET/PARK7/PDE4D/NFKB1/CX3CR1/CX3CR1/CX3CR1/EPHX1/IL1RL1/IL1RL1/IL1RL1/ELN/MBL2/RAP1A/RAP1A/RAP1A/RAP1A/RAP1A/RAP1A/SMAD3/SMAD3/SMAD3/ADORA2A/CFTR/PARK7/FOXO1/SMAD3/NOS3/NOS3/NOS3/NOS3/PARK7/ADAM33/MMP1/IL1RL1/IL1RL1/IL1RL1/IL1RL1/IL13/MUC16/MUC16/MUC16/SIRT1/EPHX1/EPHX1/EPHX1/EPHX1/ABCC1/CYP1B1/CYP1B1/MUC16/AGER/AGER/AGER/AGER/AGER/IFNG/TNFRSF11B/CYP2F1/TNFRSF10A/TNFRSF10A/CCR5/SERPINE2/ITGB2/ITGB2/STAT1/ADM/ADM/ITGB2/ITGB2/F11/IL16/ITGB2/SFTPA1/SFTPA1/SMAD3/SMAD3/COL6A5/TNFRSF10A/TNFRSF10A/TACR2/PDE4D/PDE4D/IREB2/CCR5/CCR5/CCR5/CCR5/CCR5/PARK7/PARK7/SMAD3/BAMBI/BAMBI/GSTO2/GSTO2/TNFRSF10A/TNFRSF10A/TNFRSF10A/TNFRSF10A/PDE4D/DUOX1/MAEA/XDH/XDH/ITGB2/ITGB2/HHIP/HHIP/HHIP/ABCC1/CD86/NR3C1/BAMBI/BAMBI/BAMBI/BAMBI/BAMBI/BAMBI/BAMBI/BAMBI/BAMBI/BAMBI/BAMBI/BAMBI/BAMBI/MUC16/MUC16/IL6/IL6/PARK7/ITGAM/RAP1A/SLC2A4/SLC2A4/CD14/MUC16/MUC16/COL6A5/PDE4D/IL1RN/RELA/LEP/LEP/MUC16/MUC16/MUC16/MUC16/MUC16/MUC16/MUC16/MUC16/MUC16/MUC16/MUC16/MUC16/COL6A5/COL6A5/COL6A5/SFTPD/IL1RL1/IL1RL1/PLAUR/LEP/LEP/LEP/ADORA2A/ADORA2A/ADORA2A/ADORA2A/ADORA2A/IFNG/PDE4D/PDE4D/PDE4D/PDE4D/PDE4D/PDE4D/PDE4D/GSTO2/ITGB2/EPHX1/IREB2/IREB2/IREB2/IREB2/IREB2/IREB2/IREB2/IREB2/IREB2/IREB2/IREB2/IL1RN/SFTPA1/SFTPA1/SFTPA1/TREM1/IL1RL1/IL1RN/F3/F3/F3/F3/F3/F3/F3/F3/F3/F3/F3/F3/F3/F3/PPARGC1A/IL1RN/IL1RN/MUC16/C4A/PDE4A/ADORA2B/ADORA2B/COL4A3/COL4A3/AQP5/AGER/FGF7/PDE4D/COL6A5/COL6A5/COL6A5/CTSS/SMAD3/TNFRSF10A/TACR2/ITGB6/ITGB6/CCR5/CCR5/CCR5/CCR5/CCR5/CCR5/CCR5/TRPC6/TRPC6/TRPC6/TRPC6/TRPC6/TRPC6/ABCC1/ITGB6/ITGB6/SFTPA1/PDE4A/ITGB2/ITGB2/CHRNA3/IL1RL1/IL1RL1/CYP2F1/CYP2F1/CYP2F1/CTSS/CHRNA5/CHRNA5/CHRNA5/CHRNA5/IL1RN/SMAD3/PDE4D/ITGB2/LEPR/LEPR/SMAD3/SMAD3/SMAD3/IL1RL1/ITGB2/ITGB2/ITGB2/ITGB2/ITGB2/ITGB2/IREB2/SMAD3/XBP1/XBP1/SFTPA1/PARK7/PARK7/IFNG/MMP2/MMP2/MMP2/MMP2/MMP2/MMP2/MMP2/MMP2/MMP2/MMP2/MMP2/MMP2/MMP2/MMP2/MMP2/TGFBR3/FOXO1/CHRNA3/MMP9/MMP9/TSLP/ADORA2B/IL13/XBP1/XBP1/XBP1/MMP13/ITGAM/CYP2F1/SOD2/SOD2/SOD2/SOD2/SOD2/SOD2/SOD2/SOD2/SOD2/SOD2/SOD2/SOD2/SOD2/SOD2/COL6A5/COL6A5/XBP1/MMP2/MMP2/SFTPA1/SFTPA1/SFTPA1/LEPR/LEPR/SFTPD/SFTPD/SFTPD/SFTPD/SFTPD/SFTPD/SFTPD/SFTPA1/SFTPA1/SFTPA1/SFTPA1/SFTPA1/TRIM63/ADORA2B/CHRNA3/IL1RN/CYP2F1/CYP2F1/CYP2F1/CYP2F1/CYP2F1/CYP2F1/CYP2F1/CYP2F1/CYP2F1/CYP2F1/CYP2F1/CYP2F1/CYP2F1/CYP2F1/CYP2F1/CYP2F1/CYP2F1/CYP2F1/CYP2F1/CYP2F1/CYP2F1/CYP2F1/CYP2F1/CYP2F1/CYP2F1/CYP2F1/CYP2F1/CYP2F1/CYP2F1/CYP2F1/CYP2F1/CYP2F1/CYP2F1/CYP2F1/CFTR/PARK7/PARK7/STAT1/MAEA/MAEA/MAEA/IL1RN/IL1RN/IL1RN/IL1RN/IL1RN/IL1RN/IL1RN/IL1RN/IL1RN/IL1RN/IL1RN/IL1RN/IL1RN/IL1RN/IL1RN/IL1RN/COL6A5/PDE4D/TSLP/TRIM63/TRIM63/GPR182/GPR182/GPR182/CCL11/CCL11/CCL11/CCL11/CCL11/CCL11/CCL11/CCL11/CCL11/CCL11/CCL11/CCL11/CCL11/CCL11/CCL11/CCL11/CCL11/CCL11/CCL11/CCL11/CCL11/PARK7/PARK7/PARK7/PARK7/PARK7/PARK7/PARK7/PARK7/PARK7/PARK7/PARK7/PARK7/PARK7/IFNG/TNNT2/TACR2/ADRB2/IREB2/IREB2/CHRNA3/CHRNA3/CHRNA3/CHRNA3/CHRNA3/CHRNA3/CHRNA3/CHRNA3/CHRNA3/CHRNA3/CHRNA3/CHRNA3/CHRNA3/CHRNA3/CHRNA3/CHRNA3/CHRNA3/CHRNA3/PARK7/ADORA2B/ABCC1/CCL5/CCL5/IL1RL1/IL1RL1/IL1RL1/IL1RL1/IL1RL1/PDE4A/CHRNA3/CHRNA3/ADORA2A/ADORA2A/ADORA2A/ADORA2A/TRPC6/ITGAM/ITGB6/ITGB6/ITGB6/TNFRSF10B/NTF3/NTF3/NTF3/ADA/ADA/ITGAL/IL1RN/IL1RN/IL1RN/IL1RN/IL1RN/SERPINE2/ABCC1/ABCC1/NOS3/IREB2/PPARG/GC/GC/GC/IL13/IL13/IL13/SMAD3/SMAD3/SMAD3/PDE4D/SERPINE2/PARK7/ITGB2/TNFRSF10A/IL1RL1/ADORA2B/ITGAM/MAEA/MAEA/PDE4D/PDE4D/PDE4D/PDE4D/PDE4D/PDE4D/PDE4D/MUC16/CHRNA3/CHRNA3/NOS3/SFTPD/SFTPD/SFTPD/SFTPD/SFTPD/SFTPD/SFTPD/SFTPD/SFTPD/SFTPD/SFTPD/SFTPD/SFTPD/SFTPD/SFTPD/SFTPD/SFTPD/SFTPD/SFTPD/ADORA2B/ADORA2B/ADORA2B/ADORA2B/ADORA2B/ADORA2B/ADORA2B/ADORA2B/ADORA2B/ADORA2B/ADORA2B/ADORA2B/ADORA2B/COL6A5/COL6A5/COL6A5/MAEA/PARK7/PDE4D/SLC26A4/CXCR6/CHI3L1/ADA/ADA/CCR5/CCR5/CCR5/CCR5/CCR5/CCR5/CCR5/CYP2F1/IL1RN/IL1RN/COL4A3/COL4A3/COL4A3/COL4A3/COL4A3/PDE4D/CHRNA3/CCL11/PARP1/CHRNA3/CHRNA3/CCL11/CCL11/CCL11/CCL11/CCL11/IL4R/ADORA2B/ADORA2B/SLC2A4/ITGB6/SLC16A4/SLC16A4/SLC16A4/SLC16A4/SFTPB/CXCR6/CXCR6/MMP2/PDE4D/PDE4D/PDE4D/FOXO1/IL4R/ADA/PDE4A/NOS3/CX3CR1/ADORA2A/ADORA2A/CHRNA3/CHRNA3/CHRNA3/CHRNA3/CHRNA3/ITGB2/TRPC6/IFNG/IFNG/PDE4D/TRIM63/TRIM63/TRIM63/TRIM63/TRIM63/MAEA/MAEA/MAEA/MAEA/MAEA/CAT/NOS3/ITGB2/NOS3/CCL5/EPHX1/IL1RL1/IL1RL1/IL1RL1/LEP/CHRNA3/DUOX1/DUOX1/DUOX1/DUOX1/STAT1/SERPINE2/KLRK1/KLRK1/SMAD3/TGFBR3/MAEA/TREM1/TREM1/TREM1/TREM1/TREM1/TREM1/TREM1/TREM1/TREM1/TREM1/TREM1/TREM1/TREM1/TREM1/TREM1/TREM1/TREM1/TREM1/TREM1/TREM1/TREM1/TREM1/TREM1/TREM1/TGFBR3/CCR5/PARP1/PARP1/RAP1A/F11/TACR2/PDE4D/PDE4D/FOXO1/FOXO1/FOXO1/FOXO1/CHRNA3/TSLP/MMP2/EPHX1/FOXO1/PDE4A/ADORA2A/ADORA2A/ADORA2A/ADORA2A/ADORA2A/CHRNA3/PDE4D/PDE4D/PDE4D/COL6A5/IL1RL1/XRCC1/XRCC1/PPARG/PPARG/LEPR/ITGB2/CAT/CAT/CAT/CAT/CAT/CAT/CAT/CAT/CAT/CAT/CAT/FOXO1/ADM/CTSS/IREB2/SFTPD/SFTPD/ABCC1/ITGB2/DEFB1/IL1RL1/IL1RL1/IL1RL1/IL1RL1/IL1RL1/IL1RL1/IL1RL1/IL1RL1/IL1RL1/IL1RL1/IL1RL1/CHRNA3/AGER/AGER/AGER/AGER/AGER/HTR2A/SLC2A4/MAEA/TNFRSF10B/TNFRSF10B/TNFRSF10B/TNFRSF10B/CCL5/CCL5/MMP9/MMP9/SMAD3/SMAD3/SMAD3/SMAD3/SMAD3/SMAD3/SMAD3/SMAD3/TNFRSF11B/PDE4D/SFTPA1/IL1RL1/LEPR/TRIM63/TRIM63/TRIM63/MMP2/IREB2/IREB2/IREB2/IREB2/MMP2/PDE4D/PDE4D/F3/F3/F3/F3/F3/F3/F3/F3/F3/F3/F3/CHI3L1/SMAD3/NOS3/NOS3/PARK7/STAT1/IREB2/CCL11/SFTPA1/SFTPA1/IREB2/IL1RN/IL1RN/ITGAM/SERPINE2/NFKB1/SMAD3/TACR2/ADORA2B/TSLP/IL1RN/IL1RN/ITGAL/ITGAL/ITGAL/NOS3/PPARGC1A/CFTR/FLCN/SOD1/CXCR6/ADORA2B/COL6A5/CCL11/PDE4D/STAT1/PARK7/PARK7/DUOX1/IL4R/EPHX1/EPHX1/IFNG/IFNG/ABCC1/LEPR/LEPR/MMP2/MMP2/MMP2/MMP2/ADORA2A/CCR5/ITGB6/CHI3L1/VWF/ADA/FOXO1/FOXO1/PPARGC1A/SERPINE2/PARK7/CCR5/TRPC6/TRPC6/TRPC6/TRPC6/LTC4S/LTC4S/LTC4S/TREM1/TRIM63/IL1RN/KRT18/IL1RL1/SFTPD/PARK7/CXCR6/ATF6/ATF6/ATF6/TNFRSF10B/TNFRSF10B/CHRNA3/CHRNA3/CHRNA3/IL1RL1/CCR5/CCR5/CHRNA3/CHRNA3/CHRNA3/CHRNA3/ADORA2B/TGFBR3/TGFBR3/TGFBR3/TGFBR3/ADORA2A/LEPR/IL1RN/SPP1/CYP1A1/ITGB2/ITGB2/RAP1A/ADORA2A/ITGB2/TGFBR3/IL1RN/IL1RN/IL1RN/IL1RN/IL1RN/IL1RN/IL1RN/IL1RN/IL1RN/CHRNA3/BCL2/MUC16/ADORA2B/SERPINE2/SERPINE2/SFTPA1/SFTPA1/SFTPA1/SFTPA1/SFTPA1/SFTPA1/SLC2A4/PDE4D/RAP1A/RAP1A/RAP1A/RAP1A/RAP1A/RAP1A/RAP1A/RAP1A/RAP1A/RAP1A/SFTPA1/CAT/CAT/COL6A5/EPHX1/EPHX1/EPHX1/EPHX1/EPHX1/CXCL10/CXCL10/CXCL10/PPARG/PIK3CD/PIK3CD/PIK3CD/PIK3CD/PIK3CD/PIK3CD/SLC16A4/SMAD3/CTSS/MAEA/PDE4D/MMP2/TACR2/TACR2/SLC26A4/SLC26A4/TNFRSF10B/CD14/CD14/CD14/CD14/CD14/CD14/SOD2/CCL11/CCL11/MMP13/TACR2/CHRNA3/GSTO2/PIK3CD/IL16/IL16/IL16/IL16/GPR182/COL6A5/COL6A5/COL6A5/SMAD3/CHRNA3/MBL2/CAT/CAT/CAT/CAT/CAT/STAT1/NTF3/TRPC6/TRPC6/COL6A5/MSR1/MSR1/MSR1/MSR1/MSR1/NOS2/ABCC1/PLAU/TSLP/ADORA2B/IL16/GSTO2/ADORA2A/ADORA2A/NFE2L2/MAEA/ELN/ELN/IL1RL1/ITGB6/ITGB6/ITGB6/ITGB6/ITGB6/ITGB6/ITGB6/ITGB6/ITGB6/ITGB6/ITGB6/ITGB6/ITGB6/ITGB6/MMP2/IL16/VWF/VWF/RELA/TGFBR3/TRPC6/NOS2/COL6A5/COL6A5/COL6A5/COL6A5/AQP5/ADAM33/IL1RL1/SMAD3/SMAD3/SMAD3/SMAD3/SMAD3/ADORA2B/CTSS/MAEA/MAEA/MAEA/MAEA/IL13/IL13/IL1RN/IFNG/IFNG/CAT/CAT/PPARG/ABCC1/F11/TRPC6/TRPC6/COL6A5/COL6A5/COL6A5/COL6A5/COL6A5/TGFBR3/ADORA2B/PARP1/COL6A5/RAP1A/IL10RA/IL10RA/IL1RL1/IL1RL1/PDE4A/STAT1/STAT1/STAT1/PARK7/PARK7/PARK7/PARK7/PARK7/CTSS/LEPR/F3/F3/F3/F3/F3/F3/MAEA/GSTP1/ITGB2/ITGB2/IFNG/IFNG/IFNG/CHRNA3/CHRNA3/COL4A3/ABCC1/MSR1/ITGB2/XDH/SERPINE2/SERPINE2/IFNG/COL6A5/CYP1B1/DEFB1/CHRNA3/RAP1A/RAP1A/RAP1A/RAP1A/RAP1A/RAP1A/RAP1A/RAP1A/RAP1A/RAP1A/RAP1A/RAP1A/RAP1A/RAP1A/RAP1A/RAP1A/RAP1A/RAP1A/RAP1A/RAP1A/RAP1A/RAP1A/RAP1A/RAP1A/RAP1A/RAP1A/RAP1A/RAP1A/RAP1A/RAP1A/RAP1A/RAP1A/RAP1A/C4A/PDE4D/GSTO2/ITGB2/COL6A5/SMAD3/FOXO1/FOXO1/FOXO1/FOXO1/MSR1/CX3CR1/LTC4S/DUOX1/DUOX1/DUOX1/DUOX1/VWF/TNFRSF10B/IREB2/IREB2/IFNG/CHRNA3/CHRNA3/CHRNA3/CHRNA3/CHRNA3/CHRNA3/MAEA/MAEA/TSLP/CYP2F1/CYP2F1/CYP2F1/CYP2F1/CYP2F1/MUC16/ADORA2A/ADORA2A/ADORA2A/ADORA2A/ADORA2A/ADORA2A/ADORA2A/ADORA2A/ADORA2A/ADORA2A/AGER/AGER/AGER/AGER/TGFBR3/TGFBR3/COL6A5/ADORA2B/ADORA2B/ADORA2B/ADORA2B/TACR2/TGFBR3/TGFBR3/ADORA2B/LEP/ADORA2A/ADORA2A/TACR2/IL1RL1/TRPC6/TRPC6/TRPC6/EPHX1/IL16/IL16/SFTPB/COL6A5/TACR2/TACR2/ANGPT2/IL16/IL16/IL16/IL16/IL16/IL16/IL16/IL16/MMP9/MUC16/MUC16/MUC16/MUC16/MMP2/CD8A/CD8A/MAEA/ADORA2B/COL6A5/ADORA2B/MMP13/MAEA/SPINT1/SLC26A4/SLC26A4/SLC26A4/SLC26A4/SLC26A4/SLC26A4/MAEA/MAEA/MAEA/MMP1/GSTO2/ITGB2/SERPINE2/TRIM63/TRIM63/TRIM63/TRIM63/C4A/SIRT2/SLC2A4/TRPC6/C4A/ITGB2/PPARGC1A/GSTO2/GSTO2/GSTO2/ITGAL/ITGAL/ITGAL/ITGAL/IREB2/PDE4D/PDE4D/PDE4D/PDE4D/PDE4D/PARK7/CHRNA3/CHRNA3/MMP2/MMP2/IREB2/CCR5/ITGAM/COL6A5/COL6A5/COL6A5/COL6A5/SMAD3/SMAD3/HCK/HCK/ITGB2/IREB2/IREB2/IREB2/HHIP/HHIP/HHIP/HHIP/ABCC1/SLC16A4/LEPR/LEPR/TREM1/TRPC6/TRPC6/TRPC6/TRPC6/TRPC6/TRPC6/TRPC6/TRPC6/TRPC6/TRPC6/TRPC6/TRPC6/TRPC6/PDE4D/GC/GC/GC/ITGAL/CFTR/CFTR/CFTR/CFTR/CFTR/CFTR/CFTR/CFTR/HSP90AA1/HSP90AA1/MUC16/IL16/IL16/IL16/IL16/MAEA/IL1RN/TGFBR3/CCR5/CCR5/MMP13/MUC16/MUC16/MUC16/CHRNA3/ADORA2A/GC/GC/GC/GC/GC/GC/GC/GC/SFTPA1/NTF3/NTF3/CCR5/ADORA2B/TACR2/NFE2L2/PDE4D/RAP1A/ITGB2/FGF7/FGF7/FGF7/FGF7/FGF7/FGF7/FGF7/FGF7/FGF7/FGF7/FGF7/FGF7/FGF7/ADA/XBP1/ADORA2A/HSP90AA1/ADORA2B/ADORA2B/IL1RN/PDE4D/CYP1A1/IL1RL1/IL1RL1/IL1RL1/IL1RL1/ITGB2/CD8A/IFNG/CHRNA3/TNFRSF11B/TNFRSF11B/IL1RL1/IL1RL1/IL1RL1/IL1RL1/IL1RL1/IL1RL1/FOXO1/FOXO1/COL6A5/STAT1/STAT1/CHRNA3/ITGAM/CCL2/CCL2/CCL2/CCL2/CCL2/CCL2/CCL2/CCL2/CCL2/CCL2/CCL2/SLC16A4/SLC16A4/PLAUR/CCL5/CCL5/STAT1/CHRNA5/CHRNA5/CHRNA5/CHRNA5/NOS2/CHRNA3/PPARG/TGFBR3/C4A/C4A/C4A/C4A/C4A/C4A/C4A/C4A/C4A/C4A/C4A/C4A/C4A/C4A/C4A/C4A/C4A/C4A/C4A/C4A/C4A/C4A/C4A/C4A/C4A/C4A/C4A/C4A/C4A/C4A/C4A/C4A/C4A/C4A/C4A/C4A/C4A/IL1RL1/IL1RL1/IL1RL1/IL1RL1/IL1RL1/IL1RL1/IL1RL1/IL1RL1/IL1RL1/IL1RL1/IL1RL1/IL1RL1/IL1RL1/IL1RL1/IL1RL1/IL1RL1/IL1RL1/IL1RL1/IL1RL1/SMAD3/PDE4D/PDE4D/PDE4D/TGFBR3/TGFBR3/TGFBR3/TGFBR3/TGFBR3/TGFBR3/C5/C5/C5/C5/C5/C5/SMAD3/CYP2F1/IL1RL1/BCL2/BCL2/CCR5/CCR5/CCR5/CCR5/ADORA2A/ADORA2A/ADORA2A/ADORA2A/ADORA2A/SMAD3/PPARGC1A/NOS3/NOS3/CYP2F1/CYP2F1/CYP2F1/CYP2F1/CYP2F1/SIRT1/DUOX1/PDE4D/CHI3L1/IL1RL1/CCL11/CYP2F1/TGFBR3/ITGB2/ITGB2/HSP90AA1/HSP90AA1/SFTPD/NOS3/NOS3/NOS3/NOS3/C5/CD14/CD14/CD14/CD14/MMP9/IREB2/RAP1A/ITGB2/CHRNA3/SLC2A4/MMP9/MMP9/TACR2/TACR2/TACR2/TACR2/RAP1A/HTR2A/GSTO2/CHRNA3/CHRNA3/CHRNA3/PDE4D/CYP2F1/IREB2/CHI3L1/CHI3L1/CHI3L1/CHI3L1/CHI3L1/CHI3L1/CHI3L1/PPARG/CHRNA3/CHRNA3/CHRNA3/SLC11A1/SLC11A1/IL1RL1/IL1RL1/IL1RL1/IL1RL1/IL1RL1/IL1RL1/IL1RL1/IL1RL1/ADORA2A/ADORA2A/ADORA2A/ADORA2A/ADORA2A/ADORA2A/ADORA2A/ADORA2A/ADORA2A/ADORA2A/ADORA2A/ADORA2A/ADORA2A/ADORA2A/CHRNA3/CXCR6/CXCR6/TACR2/SERPINE2/COL4A3/C5/MET/ADORA2B/ITGB2/MMP1/IL1RL1/IL1RL1/IL1RL1/IL1RL1/IL1RL1/LEPR/CYP1B1/MAEA/MAEA/SERPINE2/SERPINE2/IFNG/PLAU/CCL5/CCL5/CCL5/CCL5/OGG1/OGG1/PPARG/CHI3L1/CHI3L1/CHI3L1/CHI3L1/IL10RA/PLAU/PLAU/CYP1B1/TGFBR3/TGFBR3/TGFBR3/TGFBR3/CHI3L1/CHI3L1/CHI3L1/COL6A5/CXCR6/PIK3CD/ADORA2A/ITGAL/ITGB2/ITGB2/ITGB2/ITGB2/ITGB2/ITGB2/TRIM63/SFTPD/MAEA/IL1RL1/IL1RL1/IL1RL1/IL1RL1/IL1RL1/IL1RL1/GSTO2/ADAM33/IL1RL1/IL1RL1/IL1RL1/IL1RL1/IL1RL1/DUOX1/DUOX1/DUOX1/DUOX1/CHI3L1/SMAD3/SMAD3/SMAD3/CHRNA3/EPHX1/EPHX1/HTR2A/HTR2A/SMAD3/SMAD3/SMAD3/SMAD3/TGFBR3/RAP1A/PARP1/TNFRSF10A/AGER/CHRNA3/ADA/SLC2A4/TNFRSF10A/TNFRSF10A/TNFRSF10A/CD14/ITGB2/IL1RN/MSR1/MSR1/MSR1/C5/C5/PI3/PI3/PI3/PI3/PI3/PI3/PI3/PI3/PI3/PI3/PI3/PI3/PI3/PI3/PI3/PI3/PI3/PI3/PI3/PI3/PI3/PI3/PI3/PI3/PI3/PI3/PI3/PI3/PI3/PI3/PI3/PI3/PI3/PI3/PI3/PI3/PI3/PI3/PI3/FGF7/FGF7/XBP1/XBP1/NOS2/CHRNA3/CHRNA3/CHRNA3/C4A/COL6A5/CTSS/IFNG/IFNG/IFNG/IFNG/DEFB1/PDE4D/PDE4D/SERPINE2/MAEA/MAEA/XBP1/COL4A3/COL4A3/COL4A3/COL4A3/ANGPT2/IL13/SOD1/SOD1/SOD1/SOD1/TACR2/IFNG/IFNG/GC/VWF/IL1RL1/IL1RL1/CAT/SMAD3/LEPR/MET/MET/HHIP/HHIP/HHIP/HHIP/HHIP/HHIP/SERPINE2/PPARG/PPARG/PPARG/PPARG/PPARG/PPARG/PPARG/PPARG/PPARG/PPARG/SPINT1/LTC4S/LTC4S/CCR5/CCR5/CCR5/MAEA/XBP1/XBP1/IFNG/IREB2/IREB2/IREB2/IREB2/IREB2/IREB2/PI3/PI3/PI3/PI3/PI3/PI3/CHRNA3/SLC11A1/MET/MET/MMP2/XBP1/CD8A/CD8A/CD8A/CD8A/CD8A/CD8A/ADA/CXCR6/STAT1/CYP2F1/CYP2F1/CYP2F1/ANGPT2/COL6A5/ADORA2A/SLC2A4/PIK3CD/TRPC6/TRPC6/TRPC6/TRPC6/TRPC6/TRPC6/TRPC6/TRPC6/COL6A5/COL6A5/COL6A5/COL6A5/COL6A5/COL6A5/COL6A5/COL6A5/C4A/PDE4D/PDE4D/PDE4D/PDE4D/PDE4D/PDE4D/C4A/C4A/PDE4D/PDE4D/MAEA/STAT1/CHRNA3/CHRNA3/PDE4D/IL12B/IL12B/ADA/PDE4D/XBP1/TSLP/SFTPA1/SFTPA1/SFTPA1/SFTPA1/SFTPA1/SFTPA1/CCR5/CCR5/NOS3/NOS3/NOS3/ATF6/ATF6/ATF6/ATF6/ATF6/ITGB2/STAT1/STAT1/SMAD3/SMAD3/SMAD3/SMAD3/SMAD3/SMAD3/SMAD3/SMAD3/SMAD3/SMAD3/SMAD3/SMAD3/SMAD3/SMAD3/SMAD3/SMAD3/SMAD3/SMAD3/SMAD3/SMAD3/SMAD3/SMAD3/SMAD3/SMAD3/SMAD3/SMAD3/SMAD3/SMAD3/SMAD3/SMAD3/SMAD3/SMAD3/SMAD3/SMAD3/SMAD3/SMAD3/SMAD3/SMAD3/SMAD3/SMAD3/SMAD3/SMAD3/SMAD3/SMAD3/SMAD3/SMAD3/SMAD3/SMAD3/SMAD3/AGER/PARK7/PARK7/PPARGC1A/ADORA2B/EPHX1/EPHX1/PARP1/NTF3/PPARGC1A/C5/CYP2F1/TACR2/TACR2/CYP2F1/CYP2F1/CYP2F1/CYP2F1/CYP2F1/AQP5/IL1RN/IL1RN/CHRNA5/CHRNA5/CHRNA5/CCR5/NR3C1/NR3C1/ITGB2/LEPR/LEPR/LEPR/LEPR/LEPR/LEPR/LEPR/LEPR/CCL11/CCL11/CCL11/CCL11/CCL11/CCL11/CCL11/CCL11/ADORA2A/ADORA2A/ADA/MMP9/CYP1B1/SFTPA1/CYP1A1/CX3CR1/CX3CR1/CX3CR1/CHI3L1/CHI3L1/MAEA/FAS/CAT/AGER/AGER/AGER/AGER/SLC2A4/SLC2A4/VWF/TNFRSF10B/CHRNA3/CHRNA3/CHRNA3/CHRNA3/CHRNA3/CHRNA3/DEFB1/NOS3/NTF3/NTF3/SLC16A4/ADA/ADA/FLCN/CAT/CAT/CAT/CAT/CAT/CAT/CAT/EDN1/MSR1/COL4A3/ADORA2B/COL6A5/ADORA2B/ADORA2B/ADORA2B/PDE4D/PDE4D/PDE4D/TNFRSF10B/CAT/NOS3/LEPR/GSTO2/GSTO2/CAT/CAT/CAT/CAT/CAT/CAT/CAT/CAT/CAT/CAT/CAT/IREB2/MSR1/SIRT2/RAP1A/BCL2/CYP1A2/CFTR/MUC16/CX3CR1/EPHX1/ITGB6/IFNG/SFTPA1/SFTPA1/SFTPA1/CX3CR1/CX3CR1/ADORA2B/MAEA/SIRT2/CYP1B1/NFKB1/TRIM63/TRIM63/CHRNA3/CHRNA3/CHRNA3/GPR182/GPR182/FGF7/FGF7/TRPC6/PDE4D/SLC2A4/IL1RN/IL1RN/IL1RN/IL1RN/IL1RN/IL1RN/IL1RN/ITGB6/PDE4A/PDE4A/PDE4A/PDE4A/CYP2F1/PDE4D/FOXO1/MMP2/MMP2/MMP2/MMP2/MMP2/MMP2/MMP2/MMP2/MMP2/MMP2/MMP2/MMP2/MMP2/MMP2/MMP2/ABCC1/ABCC1/NOS2/TACR2/SLC2A4/IL1RL1/NTF3/EPHX1/SMAD3/SMAD3/TGFBR3/TGFBR3/ITGB2/MSR1/MSR1/ITGAM/CYP2F1/CAT/CAT/CAT/CAT/ABCC1/IL16/LEP/XDH/XDH/XDH/XDH/STAT1/ADAM33/RAP1A/TRIM63/SMAD3/SFTPD/SFTPD/CHRNA3/TRIM63/PDE4D/MAEA/DEFB1/ITGAM/ITGAM/ITGAM/ITGAM/ITGAM/ITGAM/ITGAM/ITGAM/ITGAM/EPHX1/EPHX1/EPHX1/EPHX1/EPHX1/EPHX1/EPHX1/EPHX1/EPHX1/EPHX1/EPHX1/IFNG/SMAD3/PDE4D/LTC4S/LTC4S/TNFRSF10B/TNFRSF10B/TNFRSF10B/ITGAM/ITGAM/FGF7/ITGB2/TGFBR3/C5/IREB2/IREB2/IREB2/IL1RL1/CHRNA3/NFKB1/IL16/SMAD3/IFNG/IFNG/IFNG/MMP13/CHI3L1/CHI3L1/CHI3L1/ADORA2B/CX3CR1/SLC2A4/ITGB2/MMP2/IL1RL1/ADORA2B/ADORA2B/ADORA2B/CHRNA3/CHRNA3/MMP2/ADA/ADA/MMP2/COL6A5/IREB2/TRIM63/CYP2F1/TACR2/TACR2/TACR2/TACR2/SMAD3/PDE4D/CHRNA3/PDE4D/MAEA/MAEA/PARK7/PDE4D/SMAD3/SMAD3/TNFRSF10A/TNFRSF10A/MET/MET/CCR5/SLC16A4/SFTPA1/PLAU/PPARGC1A/CHRNA3/CHRNA3/CHRNA3/IREB2/PARK7/ABCC1/TGFBR3/CX3CR1/IFNG/NOS2/TRPV4/IL1RN/TGFBR3/PLAUR/NFE2L2/SMAD3/NR3C1/SMAD3/F3/GC/GC/GC/GC/GC/DEFB1/CHRNA3/IREB2/PDE4D/PDE4D/TACR2/TACR2/TACR2/TACR2/TACR2/TACR2/TACR2/TACR2/TACR2/TACR2/TACR2/TACR2/XBP1/C4A/CDKN2A/CDKN2A/PPARG/MUC16/ADORA2B/SLC2A4/HTR2A/IFNG/IFNG/ITGB2/MAEA/TRPV4/PARK7/CCL5/MMP9/RAP1A/IREB2/SFTPA1/DUOX1/DUOX1/DUOX1/DUOX1/CTSS/EPHX1/ITGB2/TNFRSF10A/NOS3/ADA/ADA/TNNT2/PPARGC1A/CHRNA3/LEPR/ITGB2/ITGB2/ITGB2/ITGB2/ITGB2/CHI3L1/MMP2/ITGAM/SERPINE2/F11/LEPR/SLC2A4/PPARGC1A/PPARGC1A/PPARGC1A/PPARGC1A/ADM/ADM/CHRNA5/MUC16/MUC16/MUC16/MUC16/MUC16/MUC16/MUC16/MUC16/ATF6/LEP/LEP/ABCC1/IL1RL1/IL1RL1/ABCC1/MMP1/MMP1/MAEA/MAEA/PDE4D/PDE4D/PDE4D/PDE4D/SOD2/FOXO1/TRIM63/CCL11/CCL11/CD14/TGFBR3/TGFBR3/FBXO32/HMOX1/HMOX1/HMOX1/HMOX1/HMOX1/HMOX1/HMOX1/HMOX1/PPARGC1A/PPARGC1A/IREB2/IL1RN/IL1RN/ADM/ADM/ADM/STAT1/BCL2/MAEA/MAEA/PIK3CD/TSLP/SERPINE2/SERPINE2/CCR5/LTC4S/CCR5/CCR5/SMAD3/C5/C5/C5/C5/IL1RN/IL1RN/SFTPD/SFTPD/SFTPD/SFTPD/SFTPD/SFTPD/SFTPD/SFTPD/SFTPD/SFTPD/SFTPD/SFTPD/SFTPD/NOS2/NOS2/NOS2/IL1RL1/IL1RL1/IL1RL1/C4A/CHRNA5/CHRNA5/PARK7/CCR5/TGFBR3/TGFBR3/SMAD3/PDE4D/PDE4D/PDE4D/PDE4D/SMAD3/SMAD3/SMAD3/SMAD3/SMAD3/SMAD3/SMAD3/SMAD3/SMAD3/SMAD3/SMAD3/SMAD3/SMAD3/SMAD3/SMAD3/ITGB2/TRIM63/TSLP/SMAD3/XBP1/XBP1/IREB2/FBXO32/IL13/IL13/IL13/IL13/IL13/IL13/IFNG/ITGB2/BCL2/ADORA2B/ADORA2B/PARK7/MET/BCL2/BCL2/TNFRSF10A/ABCC1/CHRNA5/CHRNA5/CHI3L1/ADA/ITGB2/CYP2F1/CYP2F1/MMP13/TNNT2/ADORA2B/ADORA2B/ADA/ADA/GSTM1/ADAM33/NR3C1/CYP1B1/IL13/MMP13/SFTPA1/C5/MMP13/TSLP/CCL2/IL1RN/SOD2/DUOX1/ADORA2A/LEPR/LEPR/LEPR/LEPR/LEPR/LEPR/IREB2/IREB2/IREB2/IREB2/IREB2/IREB2/IREB2/IREB2/IREB2/IREB2/DUOX1/DUOX1/DUOX1/DUOX1/TACR2/IFNG/IFNG/CYP2F1/GC/GC/GC/GC/GC/GC/GC/GC/GC/GC/GC/GC/CFTR/CFTR/ITGB2/PDE4D/CHRNA5/LEPR/MAEA/MSR1/MAEA/F11/ADA/EPHX1/EPHX1/SPP1/PDE4D/PDE4D/PDE4D/NOS2/NOS2/NOS2/CHRNA3/TGFBR3/TNFRSF10A/TNFRSF10A/TGFBR3/STAT1/IL1RL1/IL1RL1/IL1RL1/IL1RL1/IL1RL1/IL1RL1/IL1RL1/CHRNA5/IL16/PDE4D/IL4R/CCR5/ADORA2B/ADORA2B/ADORA2B/CXCR6/CXCR6/IL27/MUC16/MUC16/MUC16/MUC16/MUC16/HHIP/CCL11/LEPR/CXCR6/PI3/PI3/GC/GC/IFNG/IFNG/NFKB1/GC/GC/GC/GC/LEPR/MAEA/CXCR6/MSR1/MSR1/MSR1/IFNG/IFNG/IFNG/IFNG/HSP90AA1/ADORA2B/ADORA2B/TGFBR3/TGFBR3/SLC16A4/ITGAL/ITGAL/IL4R/STAT1/STAT1/STAT1/STAT1/STAT1/GC/GC/GC/GC/MAEA/C5/ADA/SMAD3/NTF3/NTF3/NTF3/C5/C5/C5/C5/C5/C5/C5/MMP2/MMP2/MMP2/MMP2/MMP2/MAEA/ITGB2/SLC2A4/CAT/CAT/HTR2A/C4A/CHRNA5/NOS2/IREB2/IREB2/IREB2/IREB2/IL1RN/IL1RN/EPHX1/PI3/PI3/PI3/PI3/PI3/PI3/PI3/NOS2/TNFRSF11B/TNFRSF11B/ADORA2A/ADORA2A/PPARG/FBXO32/FBXO32/IREB2/HTR2A/PARK7/PDE4D/MMP13/SFTPA1/LEPR/STAT1/STAT1/IL1RN/IL1RN/TREM1/TREM1/TREM1/TREM1/TREM1/TREM1/TREM1/TREM1/CHRNA3/IL1RL1/SMAD3/CHI3L1/CHI3L1/CHI3L1/ADORA2B/TRPC6/XBP1/MMP13/MMP13/MMP13/MMP13/FGL2/MAEA/CCR5/CCR5/PLAUR/PLAUR/IL1RL1/ADA/CCL11/CCL11/IREB2/PARK7/PARK7/IL1A/IL1A/EPHX1/EPHX1/CHRNA3/CHRNA3/CHRNA3/NOS2/MAEA/SMAD3/CHRNA5/CHRNA5/TRPC6/TRPC6/COL6A5/CHRNA3/CHRNA3/CHRNA3/CCL2/MAEA/TGFBR3/CHRNA5/PDE4D/ADA/ADORA2B/MAEA/ADA/PI3/PDE4A/IFNG/CCL2/CCL2/CCL2/CCL2/CCL2/CCL2/CCL2/CCL2/CCL2/CCL2/CCL2/CCL2/CCL2/CCL2/CCL2/CCL2/CCL2/CCL2/CCL2/CCL2/CCL2/COL6A5/PARK7/PARK7/ADA/FGF7/CCL2/CXCR6/CXCR6/CXCR6/CXCR6/CXCR6/CXCR6/PARK7/IL1RL1/IL1RN/COL6A5/CHRNA3/CHRNA3/ITGB2/MUC16/MUC16/ADORA2B/IREB2/CHRNA3/ADORA2B/MSR1/MUC16/PARK7/SMAD3/ADORA2B/ITGB6/GC/GC/PPARG/PPARG/GSTO2/GSTO2/CHRNA3/CHRNA3/CHRNA3/TRPV4/HHIP/HHIP/HHIP/HHIP/HHIP/ADORA2A/ADORA2A/C4A/C4A/C4A/C4A/C4A/C4A/C4A/C4A/C4A/C4A/C4A/C4A/C4A/C4A/C4A/C4A/C4A/C4A/C4A/C4A/EPHX1/CHRNA3/CHRNA3/IL1RL1/IL1RL1/CHRNA3/CHRNA3/CD14/CD14/CD14/SFTPA1/SFTPA1/SFTPA1/SFTPA1/SFTPA1/SFTPA1/ABCC1/PDE4D/C5/C5/C5/HTR2A/MUC16/MUC16/PDE4D/CXCR6/CXCR6/CXCR6/CXCR6/IL1RN/IL1RN/IL1RN/IL1RN/PIK3CD/CYP2E1/IREB2/CYP1B1/TREM1/EPHX1/PDE4D/CXCR6/MMP13/MMP13/CXCR6/SMAD3/IL1RL1/IL1RL1/IL1RL1/IL1RL1/MSR1/GC/GC/IL1RL1/IL1RL1/ADORA2B/CHRNA3/CHRNA3/DEFB1/PDE4D/SLC16A4/CHRNA5/CHRNA5/CHRNA5/ADA/VWF/F11/CHRNA3/CHRNA3/PARP1/TACR2/IL1RN/IL1RN/IL1RN/IL1RN/IL1RN/IL1RN/IL1RN/IL1RN/IL1RN/IL1RN/IL1RN/IL1RN/IL1RN/IL1RN/IL1RN/IL1RN/IL1RN/IL1RN/IL1RN/STAT1/STAT1/STAT1/STAT1/STAT1/ITGB2/TNFRSF10B/TNFRSF10B/TNFRSF10B/CYP1B1/ATP2A2/ATP2A2/ITGB6/BCL2/TGFBR3/ADORA2B/IL1RL1/IL1RL1/IL1RL1/IL1RL1/IL1RL1/IL1RL1/IL1RL1/IL1RL1/IL1RL1/IL1RL1/IL1RL1/IL1RL1/IL1RL1/IL1RL1/IL1RL1/IL1RL1/IL1RL1/IL1RL1/IL1RL1/IL1RL1/IL1RL1/IL1RL1/IL1RL1/MAEA/MAEA/EPHX1/EPHX1/EPHX1/EPHX1/CYP2E1/CYP2E1/TGFBR3/TGFBR3/TGFBR3/TGFBR3/TGFBR3/TGFBR3/MMP2/MMP9/SMAD3/CHRNA3/GPR182/GSTO2/IL1RN/NAT2/ADA/GC/ADORA2A/TSLP/ADORA2A/LEPR/LEPR/LEPR/LEPR/LEPR/LEPR/PPARGC1A/IL1RL1/PDE4D/NOS3/NOS3/CD14/IREB2/ADORA2A/ADORA2A/ADORA2A/ADORA2A/ADORA2A/ADORA2A/ADORA2A/SLC2A4/MBL2/MBL2/MBL2/MBL2/MBL2/MBL2/MBL2/MBL2/MBL2/MBL2/MBL2/MBL2/MBL2/MBL2/MBL2/MBL2/MBL2/MBL2/MBL2/CD86/TNFRSF10A/TNFRSF10A/ABCC1/ABCC1/ABCC1/ABCC1/ABCC1/NOS3/CYP1B1/PDE4D/TGFBR3/ABCC1/PARP1/CHRNA5/CHRNA5/IFNG/TNFRSF10A/TNFRSF10A/TNFRSF10A/TNFRSF10A/CXCR6/CXCR6/CXCR6/CXCR6/IREB2/CD14/CD14/LEPR/OGG1/HSP90AA1/IL1RN/NFE2L2/TSLP/PDE4D/IREB2/IREB2/IL1RL1/ABCC1/ABCC1/ABCC1/ABCC1/ABCC1/ABCC1/IL1RL1/SFTPD/FBXO32/ADAM33/IL1RN/IL1RN/CXCR6/PLAU/IL1RL1/IL1RL1/IL1RL1/IL1RL1/IL1RL1/IL1RL1/IL1RL1/IL1RL1/IL1RL1/IL1RL1/IL1RL1/IL1RL1/IL1RL1/IL1RL1/IL1RL1/IL1RL1/IL1RL1/IL1RL1/IL1RL1/IL1RL1/IL1RL1/IL1RL1/IL1RL1/IL4R/ITGAM/SFTPD/SFTPD/CXCR6/CXCR6/CXCR6/MBL2/C4A/C4A/C4A/NOS2/PDE4D/IL27/CCL11/C4A/NOS2/PDE4D/ABCC1/SMAD3/TRPC6/ITGB2/BAMBI/BAMBI/CYP1B1/SMAD3/SMAD3/SMAD3/SMAD3/SMAD3/SMAD3/OGG1/OGG1/OGG1/IL1RL1/ADRB2/ADRB2/SFTPA1/SFTPA1/SFTPA1/SMAD3/SMAD3/SMAD3/CAT/CAT/CYP2F1/MMP9/MSR1/MSR1/MSR1/TRPC6/SOD2/SOD2/SOD2/CHRNA3/PDE4A/CAT/MMP9/CXCR6/CXCR6/MAEA/PLAU/PLAU/CCL11/ADORA2A/ADORA2A/IFNG/PDE4D/IL1RN/IL1RL1/SLC16A4/CYP2F1/NFE2L2/TRIM63/CYP1B1/COL6A5/COL6A5/COL6A5/COL6A5/COL6A5/COL6A5/COL6A5/CHRNA3/CHRNA3/CHRNA3/TGFBR3/IL1RL1/IL1RL1/IL1RL1/IL1RL1/IL1RL1/MMP2/EPHX1/EPHX1/EPHX1/DUOX1/ITGB2/SLC2A4/PARK7/PARK7/CAT/CAT/CAT/CAT/CAT/IREB2/MAEA/MAEA/C5/C5/C5/C5/MMP2/PDE4D/C5/C5/C5/IL1RL1/ITGB6/CTSS/CTSS/TNFRSF10A/TNFRSF10A/STAT1/STAT1/STAT1/STAT1/STAT1/IL1RL1/CYP1A2/ITGB2/SERPINE2/DUOX1/CTSS/ADAM33/MMP2/SERPINE2/SERPINE2/SERPINE2/SERPINE2/SERPINE2/SERPINE2/SERPINE2/SERPINE2/FGF7/ADORA2B/ADORA2B/ADORA2B/ADORA2B/ADORA2B/ADORA2B/ADORA2B/ADORA2B/ADORA2B/ADORA2B/ADORA2B/ADORA2B/VWF/VWF/VWF/VWF/VWF/VWF/VWF/XRCC5/VWF/TSLP/SPINT1/IL16/PIK3CD/SERPINE2/TRIM63/TRIM63/MSR1/MSR1/MSR1/EPHX1/CHRNA3/IFNG/EPHX1/PDE4D/PDE4D/TRPC6/TRPC6/TRPC6/CHRNA3/ADORA2A/ADORA2A/ADORA2A/ADORA2A/ADORA2A/ADORA2A/ADORA2A/ADORA2A/ADORA2A/ADORA2A/ADORA2A/ADORA2A/ADORA2A/ADORA2A/TNFRSF10A/PDE4D/PDE4D/PDE4D/PDE4D/PDE4D/PDE4D/LEPR/COL6A5/TACR2/CHRNA3/C4A/C4A/C4A/C4A/C4A/C4A/C4A/C4A/BCL2/BCL2/BCL2/CXCR6/CXCR6/CXCR6/CXCR6/CXCR6/CXCR6/CXCR6/CXCR6/CXCR6/CXCR6/CXCR6/EPHX1/EPHX1/ADORA2B/ADORA2B/ADORA2B/ADORA2A/ADORA2A/CCL5/CCL5/IL1RL1/CX3CR1/CX3CR1/CX3CR1/CX3CR1/ITGB2/ITGB2/SOD2/IL1RL1/IL1RL1/IL1RL1/IL1RL1/MUC16/MUC16/MUC16/MUC16/MUC16/MUC16/MUC16/MUC16/SMAD3/SMAD3/SMAD3/SMAD3/SMAD3/SMAD3/STAT1/STAT1/STAT1/CAT/HTR2A/ITGB2/ITGB2/ITGB2/ITGB2/ITGB2/COL6A5/GSTO2/CAT/MBL2/PDE4D/PDE4D/CHRNA3/MAEA/HTR2A/ITGB2/MMP2/ATF6/ADA/TNFRSF10B/TNFRSF10B/MMP2/ABCC1/CCR5/CCR5/CHRNA3/CXCR6/ATF6/IL1RL1/IL1RL1/IL1RL1/SMAD3/SFTPD/SFTPD/CX3CR1/LEPR/IL1RL1/TNFRSF10A/TNFRSF10A/PDE4D/PDE4D/PDE4D/PDE4D/PDE4D/GC/F11/IL1RN/IL1RN/SLC11A1/NOS3/NOS3/RAP1A/ANGPT2/IFNG/IFNG/CFTR/CFTR/CFTR/CFTR/CFTR/CFTR/CFTR/CFTR/CHRNA3/NFKB1/CHRNA3/TGFBR3/TNFRSF10B/MAEA/F11/TRIM63/TGFB1/ITGB2/CYP1B1/PDE4D/CXCR6/MMP9/PDE4A/COL6A5/ADORA2B/CHRNA3/IL1RL1/MUC16/MUC16/MUC16/MUC16/MUC16/MUC16/PARK7/PARK7/PARK7/PARK7/EPHX1/IL1RL1/IL1RL1/IL1RL1/IL1RL1/SPP1/GSTO2/CHRNA3/TRPC6/TRPC6/CHRNA3/CHRNA3/CHRNA3/CHRNA3/IFNG/CD86/PARK7/TGFBR3/CCL11/SERPINE2/CX3CR1/GSTM1/ADA/CHRNA3/CHRNA3/ADORA2B/ADORA2B/ADORA2B/ADORA2B/ADORA2B/ADORA2B/ADORA2B/ADORA2B/ADORA2B/ADORA2B/ADORA2B/ADORA2B/SFTPA1/MUC16/MUC16/MUC16/MUC16/MUC16/MUC16/MUC16/MUC16/MUC16/MUC16/MUC16/MUC16/MUC16/MBL2/MBL2/MBL2/MBL2/MBL2/MBL2/MBL2/MBL2/MBL2/MBL2/MBL2/MBL2/MBL2/MBL2/MBL2/MBL2/MBL2/MBL2/GSTO2/GSTO2/ADORA2A/CFTR/ITGB6/ITGB6/ITGB6/IL1RL1/IL1RL1/IL1RL1/IL1RL1/IL1RL1/IL1RL1/IL1RL1/IL1RL1/IL1RL1/IL1RL1/IL1RL1/IL1RL1/IL1RL1/IL1RL1/IL1RL1/IL1RL1/IL1RL1/IL1RL1/IL1RL1/IL1RL1/IL1RL1/IL1RL1/IL1RL1/IFNG/IFNG/ITGB2/CXCR6/C4A/MMP13/XDH/TNFRSF10A/PDE4D/IL1RN/ADORA2B/SFTPA1/PARK7/SMAD3/SMAD3/SMAD3/SMAD3/SMAD3/SMAD3/SMAD3/SMAD3/SMAD3/MBL2/CCR5/ADORA2B/TSLP/SOD2/PARP1/PARP1/PARP1/PARP1/PARP1/PARP1/PARP1/PARP1/PARP1/PARP1/PARP1/PARP1/PIK3CD/PIK3CD/MMP13/ITGAM/SMAD3/SMAD3/SMAD3/CHI3L1/IL1RL1/TACR2/ADORA2B/FLCN/RAP1A/SLC2A4/FOXO1/FOXO1/SMAD3/MAEA/CHRNA3/CHRNA3/IL1RL1/IL1RL1/IL1RL1/IL1RL1/IL1RL1/IL1RL1/IL1RL1/IL1RL1/IL1RL1/IL1RL1/EPHX1/EPHX1/ITGB6/C4A/CHRNA3/CHRNA3/ITGB2/ITGB2/ITGB2/ITGB2/ITGB2/SERPINE2/COL6A5/COL6A5/C4A/C4A/C4A/C4A/C4A/GPR182/IL1RN/IL1RN/IL1RN/IL1RN/IL1RN/IL1RN/IL1RN/IL1RN/IL1RN/IL1RN/IL1RN/IL1RN/IL1RN/IL1RN/IL1RN/IL1RN/IL1RN/IL1RN/IL1RN/IL1RN/CCL11/SFTPB/CHRNA3/C4A/PDE4D/IL1RN/PPARG/HTR2A/IFNG/SPP1/GSTO2/GSTO2/GSTO2/GSTO2/CDKN2A/MAEA/PDE4D/ADORA2B/ADORA2B/CHRNA3/SLC16A4/IFNG/IFNG/CCL2/IFNG/IL1RN/NOS2/IL1RL1/IL1RL1/IL1RL1/IL1RL1/IL1RL1/IL1RL1/IL1RL1/IL1RL1/CHRNA3/CHRNA3/CHRNA3/CHRNA3/HSP90AA1/HSP90AA1/HSP90AA1/HSP90AA1/HSP90AA1/COL6A5/MMP13/IREB2/MAEA/CCL5/ITGB2/ITGB2/ITGB2/ITGB2/ITGB2/TSLP/STAT1/STAT1/ADORA2B/ADORA2B/ATP2A2/CCL11/CHRNA3/CCL5/TGFBR3/TGFBR3/TGFBR3/TGFBR3/TGFBR3/TGFBR3/IL1RN/ITGB6/NFE2L2/CHRNA5/CHRNA5/CHI3L1/NOS3/GC/IREB2/IREB2/SFTPB/PARK7/IL1RL1/IL1RL1/IL1RL1/IL1RL1/IL1RL1/IL1RL1/IL1RL1/IL1RL1/IL1RL1/IL1RL1/IL1RL1/TNFRSF10A/NOS2/HMOX1/MAEA/MAEA/LEPR/LEPR/LEPR/SFTPD/SFTPD/CHRNA3/IL1RL1/IL1RL1/IL1RL1/IL1RL1/IL1RL1/IL1RL1/IL1RL1/IL1RL1/IL1RL1/IL1RL1/IL1RL1/IL1RL1/IL1RL1/IL1RL1/IL1RL1/IL1RL1/IL1RL1/IL1RL1/IL1RL1/IL1RL1/IL1RL1/IL1RL1/IL1RL1/IL1RL1/IL1RL1/IL1RL1/IL1RL1/IL1RL1/IL1RL1/IL1RL1/IL1RL1/IL1RL1/IL1RL1/IL1RL1/IL1RL1/IL1RL1/IL1RL1/IL1RL1/IL1RL1/IL1RL1/IL1RL1/IL1RL1/STAT1/SERPINE2/SERPINE2/TRPC6/TRPC6/TRPC6/TRPC6/TRPC6/TRPC6/HTR2A/LEPR/IL10RA/CHRNA3/CHRNA3/CHRNA3/ITGB2/CYP1B1/MAEA/PARK7/TACR2/TACR2/ABCC1/PARP1/IL1RN/MAEA/MAEA/MAEA/ADORA2B/IL1RL1/ABCC1/EPHX1/FAS/ADORA2B/IL1RL1/GC/GC/GC/GC/SMAD3/SMAD3/SMAD3/SMAD3/SMAD3/SMAD3/SMAD3/SMAD3/SMAD3/SMAD3/MMP9/TNFRSF10B/TNFRSF10B/TNFRSF10B/TNFRSF10B/XRCC1/PDE4D/GC/MAEA/PDE4A/ADORA2B/ADORA2B/ADORA2B/ADORA2B/ADORA2B/ADORA2B/ADORA2B/ADORA2A/NOS2/SLC16A4/HTR2A/MMP13/MAEA/MAEA/MAEA/IL1RN/IL1RN/IL10RA/TRIM63/ATP2A2/ITGB2/MMP2/MMP13/PPARG/ABCC1/PDE4D/GC/GC/GC/GC/GC/CHI3L1/SPP1/SPP1/TRPC6/CD86/CD86/CD86/CD86/PDE4D/PDE4D/CHRNA3/CHRNA3/CHRNA3/IFNG/MAEA/FOXO1/FOXO1/PLAU/PLAU/PLAU/PLAU/PLAU/PLAU/PLAU/PLAU/PLAU/PLAU/PLAU/PLAU/PLAU/PLAU/PLAU/BCL2/CD14/CD14/CD14/PARP1/CX3CR1/PARK7/PPARG/PPARG/HSP90AA1/TNFRSF10B/C4A/IL1RN/PDE4D/PDE4D/IL10RA/IL10RA/PPARG/PPARG/PPARG/PPARG/PPARG/MMP2/RAP1A/MMP2/PI3/PI3/PI3/PI3/PI3/PI3/PI3/PI3/PI3/PI3/PI3/PI3/IL13/IL13/IL13/RAP1A/SFTPD/NOS3/IL1RN/IL1RN/IL1RN/BCL2/LEPR/ITGAM/PARK7/PPARG/GSTO2/GSTO2/ADORA2A/ADORA2A/ADORA2A/ADORA2A/CCR5/CCR5/CCR5/CCR5/CCR5/CCR5/CCR5/CCR5/CCR5/CCR5/CCR5/CCR5/CCR5/CCR5/CCR5/CCR5/CCR5/CCR5/CCR5/CCR5/CCR5/CCR5/CCR5/CCR5/CHRNA3/ITGAM/ADORA2B/ADORA2B/STAT1/PDE4D/PDE4D/PDE4D/ADORA2A/EPHX1/ITGB2/ABCC1/IL1RL1/IL1RL1/SFTPD/SFTPD/SFTPD/SFTPD/SFTPD/SFTPD/SFTPD/SFTPD/SFTPD/SFTPD/SFTPD/CFTR/CFTR/CFTR/CFTR/CFTR/CFTR/CFTR/CFTR/MMP2/SOD2/SOD2/CCL2/SFTPD/SFTPD/CCL5/CCL5/CCL5/CCL5/CCL5/CCL5/CCL5/CCL5/CCL5/CCL5/MBL2/IL1RN/IL1RN/MBL2/SPINT1/SPINT1/IL16/CYP1A2/PPARG/EPHX1/PARP1/CHRNA3/CHRNA3/CHRNA3/CHRNA3/CHRNA3/CHRNA3/CHRNA3/CHRNA3/CHRNA3/CHRNA3/CCL11/PARK7/CHI3L1/CHI3L1/CHI3L1/ABCC1/ABCC1/MUC16/MUC16/MUC16/MUC16/COL6A5/PIK3CD/PDE4D/PDE4D/PDE4D/PDE4D/PDE4D/PDE4D/C4A/C4A/C4A/C4A/TSLP/TSLP/TSLP/TSLP/TSLP/CAT/CAT/CAT/MUC16/MUC16/NTF3/RAP1A/AQP5/CD86/NOS3/ITGB6/ITGB6/ITGB6/PDE4D/PDE4D/MAEA/MAEA/MAEA/SMAD3/SPINT1/PARK7/GSTP1/CHRNA5/CHRNA5/CHRNA5/CHRNA5/CHRNA5/CCL11/CCL11/C4A/C4A/BAMBI/BAMBI/BAMBI/CHRNA5/CHRNA5/PARK7/PARK7/EDN1/CHRNA3/ADORA2B/ADORA2B/COL6A5/IL1RL1/PDE4D/VWF/VWF/GC/IL1RL1/NOS2/CXCL11/ITGB2/COL4A3/MMP13/PARK7/PARK7/FOXO1/F11/IFNG/ATP2A1/ATP2A1/PDE4D/DUOX1/DUOX1/PPARG/PPARG/PP
DOID:10283	prostate cancer	313	0.905791	1.16539	1e-10	1.42857e-10		934855	tags=19%, list=18%, signal=16%	PAK2/ARG2/BMP7/DAB2IP/DAB2IP/DAB2IP/MCM7/AKR1C3/KCNMA1/KCNMA1/KCNMA1/KCNMA1/KCNMA1/KCNMA1/RXRA/RXRA/RXRA/RXRA/RXRA/RXRA/RXRA/RXRA/RXRA/RXRA/RXRA/RXRA/RXRA/RXRA/RXRA/RXRA/RXRA/RAC1/RAC1/IL1RN/LAMC1/GNRHR/MET/IFNG/MIF/EGFR/MYO6/MYO6/SIM2/DLC1/MET/MET/DLC1/DLC1/IGF1R/ITGA2/TWIST1/LCT/LCT/TNK2/LCT/LCT/LCT/LCT/ITGB3/ITGB3/ARG2/ARG2/ARG2/ARG2/CARM1/GSTP1/MMP17/MMP17/DLC1/CSMD1/MUTYH/MUTYH/MUTYH/MUTYH/MUTYH/TNK2/ANXA2/TSGA10/TSGA10/TSGA10/TSGA10/TSGA10/TSGA10/TSGA10/TSGA10/TSGA10/TSGA10/AKT1/SP1/EGF/COMT/COMT/PAK1/BCL2L1/CARM1/CYP19A1/IL16/IL16/IL16/SMARCA4/SMARCA4/SMARCA4/CD82/MUC4/BMP7/HSPG2/HSPG2/ITGA2/ITGA2/MUC4/MUC4/MUC4/MUC4/MUC4/MMP24/VAV3/CCNB1/CCNB1/CCNB1/CCNB1/CCNB1/CCNB1/CCNB1/CCNB1/CCNB1/CCNB1/CCNB1/CCNB1/CCNB1/CCNB1/CCNB1/CCNB1/CCNB1/CCNB1/CCNB1/CCNB1/SMAD3/MSH3/TPD52/HPSE2/RXRG/RXRG/PSCA/PSCA/MUC4/ITGAV/IL1RN/IL1RN/IL1RN/IL1RN/IL1RN/FHIT/LGALS1/LGALS1/LGALS1/MMP2/MMP2/MCL1/RXRA/SMAD3/PTHLH/PTHLH/LCT/LCT/SYNJ2/DDR1/DDR1/DDR1/DDR1/WDR19/WDR19/WDR19/LAMC1/CDCP1/MMP17/F2RL3/F2RL3/HSPG2/HSPG2/HSPG2/TSGA10/TSGA10/RASL11A/KCNMA1/ITGA2/JUND/MGAT5/ITGA2/RAC1/MMP24/MMP24/MMP24/MMP24/MMP24/MMP24/AKR1C3/RUNX2/RUNX2/RUNX2/RUNX2/RUNX2/RUNX2/RUNX2/RUNX2/TPD52/TPD52/TPD52/HSPG2/CXCL12/ITGA2/IGF2BP1/IGF2BP1/IGF2BP1/IGF2BP1/IGF2BP1/BMP7/BMP7/BMP7/BMP7/BMP7/BMP7/BMP7/BMP7/BMP7/ZFHX3/BMP7/BMP7/BMP7/BMP7/BMP7/BMP7/BMP7/BMP7/BMP7/BMP7/BMP7/BMP7/IL16/MMP24/LAMA5/LAMA5/TSGA10/MMP24/IGFBP3/IGFBP3/PDGFRA/CDH1/MUC4/MUC1/BMP7/PBX1/BCL2L1/BCL2L1/BCL2L1/BCL2L1/BCL2L1/BCL2L1/BCL2L1/BCL2L1/BCL2L1/BCL2L1/BCL2L1/BCL2L1/BCL2L1/BCL2L1/BCL2L1/BCL2L1/BCL2L1/BCL2L1/BCL2L1/BCL2L1/BCL2L1/BCL2L1/BCL2L1/BCL2L1/BCL2L1/BCL2L1/BCL2L1/BCL2L1/IFNG/LGALS3/LGALS3/LGALS3/LGALS3/MXI1/LAMC1/LAMC1/LAMC1/LAMA5/TNK2/MMP2/CAPN1/CAPN1/KCNMA1/KCNMA1/KCNMA1/KCNMA1/KCNMA1/TNFRSF10A/RAF1/CTNND2/CTNND2/CSMD1/MMP17/XBP1/IGF2BP1/MMP17/RXRA/IL1RN/MIF/MMP17/MMP17/GNRHR/GNRHR/GNRHR/GNRHR/FHIT/PSCA/MMP17/COMT/MUC4/BCHE/RAF1/CYP19A1/ITGB3/EGFR/BMP7/SKP2/SKP2/SKP2/LAMA5/LAMA5/MMP2/IL1RN/DLC1/AGR2/RASL11A/COL1A1/BMP7/IGF2BP1/IGF2BP1/PSCA/MMP24/TMBIM6/MPO/MPO/MPO/LAMC1/LAMC1/LAMC1/LAMC1/LAMC1/LAMC1/LAMC1/BMP7/MMP24/ZFHX3/PSCA/PSCA/HSPG2/MUC4/PCOTH/PCOTH/PCOTH/PCOTH/PCOTH/PCOTH/INS/EGF/EGF/EGF/EGF/GNRHR/AKR1C3/AKR1C3/PTK2/TSGA10/TSGA10/TSGA10/TSGA10/TSGA10/TSGA10/TSGA10/TSGA10/TSGA10/TSGA10/COMT/CYP19A1/ETV6/PSCA/PSCA/PSCA/PSCA/PSCA/PSCA/PSCA/PSCA/PSCA/PSCA/PSCA/PSCA/PSCA/PSCA/INS/SERPINC1/MMP24/LHB/ABCC1/ABCC1/SMARCA2/COMT/CCNB1/CCNB1/HSPG2/CDCP1/CDCP1/CD82/HSPG2/BAD/ASAH1/KCNMA1/PRSS8/PRSS8/PRSS8/IGF2/ZFHX3/PSCA/DLC1/DLC1/DLC1/EBAG9/EBAG9/EBAG9/BAD/BAD/IL16/IL16/IL16/IL16/PPARGC1A/KCNMA1/PTK2/SMAD7/SMARCA4/PTK2/CTNND2/PDGFRA/LAMA5/EBAG9/IGFBP3/VAV3/VAV3/TPT1/NFKB1/ATM/MSR1/MUC4/CSMD1/CD82/CD82/MTHFR/BMP7/RAC1/PTK2/EPHA2/EPHA2/EPHA2/EPHA2/EPHA2/PAK2/MMP17/MMP17/WFDC1/LAMC1/HSPG2/HSPG2/IGF1R/PTPN12/LAMC1/LAMC1/BMP7/BMP7/IGF2/PXN/LGALS3/TNFRSF10A/TNFRSF10A/IFNG/PTHLH/ITGA2/XRCC3/XRCC3/XRCC3/XRCC3/XRCC3/XRCC3/XRCC3/XRCC3/XRCC3/XRCC3/XRCC3/XRCC3/TGFA/TGFA/TGFA/TGFA/TGFA/TGFA/TGFA/TGFA/ITGAV/ITGAV/ITGAV/ITGAV/ITGAV/MCM7/MAPK8/KCNMA1/KCNMA1/KCNMA1/KCNMA1/KCNMA1/MUC4/PTK2/PTK2/PTK2/PTK2/PTK2/PTK2/SOD2/MMP2/XRCC3/XRCC3/MUC4/ITGAV/MMP24/EPHA2/EPHA2/MPO/IL16/IL16/IL16/VAV3/EBAG9/MUC4/MUC4/COMT/MUC4/MUC4/ANXA2/ANXA2/ANXA2/IL1RN/IL1RN/IL1RN/IL1RN/CYP19A1/CYP19A1/CYP19A1/CYP19A1/RXRG/RXRG/RXRG/ABCC4/XRCC3/DLC1/ZNFX1/ABCC4/CYP19A1/CYP19A1/DLC1/DLC1/ZNFX1/ZNFX1/MTHFR/LAMC1/LAMC1/LAMC1/LAMC1/MPO/FHIT/FHIT/MMP17/BMP7/BMP7/BMP7/BMP7/BMP7/BMP7/BMP7/ITGA2/ASAH1/ZFHX3/PSCA/PSCA/PSCA/PSCA/PSCA/CD82/DDR1/DDR1/DDR1/DDR1/DDR1/DDR1/ZFHX3/ZFHX3/ZFHX3/ZFHX3/AKR1C3/AKR1C3/AKR1C3/AKR1C3/MUTYH/ABCC1/MUC2/IGF2R/SP1/SP1/SP1/SP1/ITGB4/PSCA/ITGB4/CCND3/COL1A1/TSGA10/MUC4/MCL1/MCL1/MCL1/GSTM1/SEMA3A/SEMA3A/SEMA3A/MAPK9/FHIT/BMP7/DAB2IP/RALA/RALA/RALA/ITGB4/WDR19/GNRHR/GNRHR/GNRHR/WDR19/ABCC1/EPHA2/IL1RN/MSH3/MYO6/BMP7/WNT5A/TGFA/MUC4/PTK2/LAMC1/KCNMA1/KCNMA1/KCNMA1/KCNMA1/MCL1/PBX1/EGFR/EGFR/VAV3/VAV3/HSPG2/MAPK8/CFLAR/NF2/NF2/NF2/NF2/NF2/NF2/NF2/NF2/NF2/NF2/NF2/NF2/NF2/NF2/NF2/NF2/NF2/NF2/NF2/NF2/NF2/NF2/NF2/NF2/NF2/NF2/NF2/NF2/NF2/NF2/NF2/NF2/NF2/NF2/NF2/NF2/NF2/NF2/NF2/NF2/COMT/KCNMA1/ASAH1/ASAH1/ASAH1/ASAH1/INS/INS/INS/INS/INS/INS/INS/INS/INS/INS/INS/INS/MUC4/MUC4/MUC4/MUC4/ITGB3/F3/F3/F3/JUP/EGFR/EGFR/PAK1/HSPG2/IGF2BP1/PSCA/MMP24/LAMC1/LAMC1/LAMC1/LAMC1/LAMC1/LAMC1/LAMC1/LAMC1/LAMC1/LAMC1/LAMC1/LAMC1/LAMC1/LAMC1/LAMC1/LAMC1/LAMC1/LAMC1/LAMC1/LAMC1/LAMC1/LAMC1/LAMC1/LAMC1/LAMC1/LAMC1/LAMC1/LAMC1/LAMC1/LAMC1/LAMC1/LAMC1/LAMC1/LAMC1/LAMC1/LAMC1/LAMC1/LAMC1/LAMC1/LAMC1/LAMC1/LAMC1/LAMC1/LAMC1/LAMC1/LAMC1/LAMC1/LAMC1/LAMC1/LAMC1/LAMC1/LAMC1/LAMC1/LAMC1/LAMC1/LAMC1/LAMC1/LAMC1/LAMC1/LAMC1/LAMC1/LAMC1/LAMC1/LAMC1/LAMC1/LAMC1/LAMC1/LAMC1/LAMC1/LAMC1/LAMC1/LAMC1/LAMC1/MUC4/SMAD3/PPARGC1A/MMP2/MMP2/WNT5A/ASAH1/IGFBP7/SOD2/SOD2/SOD2/SOD2/SOD2/MMP17/IL1RN/TSGA10/TSGA10/AKR1C3/AKR1C3/AKR1C3/AKR1C3/AKR1C3/ATM/MMP2/MMP2/MMP2/LGALS3/LGALS3/LGALS3/LGALS3/LGALS3/LGALS3/LGALS3/EAF2/EAF2/EAF2/EAF2/EAF2/EAF2/EAF2/EAF2/EAF2/EAF2/EAF2/MMP9/CAPN1/IFNG/TWIST1/DDR1/SMAD3/SMAD3/PTHLH/AKR1C3/BMP7/SPP1/ITGA2/CYP19A1/MAPK8/RARB/ASAH1/PDGFRA/HSPG2/IGF2BP1/IGF2BP1/IGF2BP1/IGF2BP1/IGF2BP1/IGF2BP1/IGF2BP1/VAV3/LAMA5/CCL5/PTK2/PTK2/TNK2/MMP9/EBAG9/EBAG9/CARM1/SMAD7/ABCC1/ABCC1/EPHA2/KCNMA1/KCNMA1/KCNMA1/KCNMA1/KCNMA1/KCNMA1/KCNMA1/CD82/SRC/HTATIP2/RUNX2/TNFRSF10A/PMS2/TFF1/SMAD3/HTATIP2/CCND3/CCND3/ELAC2/LCT/LAMA5/TPD52/MUC4/MUC4/MKI67/MMP24/LAMA5/COMT/LAMA5/XRCC3/XRCC3/DAB2IP/DAB2IP/HSPG2/MTHFR/MTHFR/MTHFR/MTHFR/MTHFR/MTHFR/MTHFR/MTHFR/MTHFR/MTHFR/MTHFR/PLAUR/LAMA5/LAMA5/LAMA5/SDC1/ABCC4/ABCC4/IL16/IL16/IL16/IL16/TSGA10/TSGA10/DLC1/CAV1/EGFR/EGF/ITGA2/ITGA2/ITGA2/ETV6/PBX1/GNRHR/GNRHR/GNRHR/GNRHR/GNRHR/MUC4/PBX1/PBX1/SEMA3A/CXCL10/HPSE2/EPHA2/RAC1/ID1/HSPG2/HSPG2/HSPG2/HSPG2/HSPG2/HSPG2/HSPG2/MAPK8/TPT1/TPT1/JUND/RXRB/TWIST1/VAV3/TFF1/TFF1/TFF1/TFF1/TFF1/HSD17B1/CCL5/EPHA2/EPHA2/KCNMA1/LCT/LCT/LCT/AKT1/CCND3/EZH2/SMARCA4/BRCA1/ELAC2/ELAC2/ELAC2/ELAC2/ELAC2/ELAC2/ELAC2/ELAC2/ELAC2/ELAC2/ELAC2/ABCC1/ABCC4/ABCC4/ADAM10/ADAM10/ADAM10/ADAM10/ADAM10/HPSE2/FLT1/GNRHR/GNRHR/ETV6/IGFBP3/XBP1/XBP1/TNK2/TNK2/TNK2/ITGB3/MDM2/MDM2/MDM2/MDM2/TNK2/CDCP1/IL1RN/IL1RN/IL1RN/MUC4/RUNX2/BMP7/MUC4/MUC4/MUC4/MUC4/ZFHX3/TNK2/ITGB3/CD82/TNFRSF10A/TNFRSF10A/TNFRSF10A/TNFRSF10A/SPINT2/CTNND2/BMP7/CCNB1/CCNB1/CCNB1/CAV1/CCND3/MYO6/MYO6/MYO6/MYO6/MYO6/MYO6/MYO6/MYO6/MYO6/MYO6/MYO6/JUND/JUND/MUC4/CCNB1/CCNB1/CCNB1/CCNB1/CCNB1/CCNB1/CCNB1/CCNB1/PCBP2/PCBP2/PCBP2/PLAU/WNT5A/WNT5A/WNT5A/WNT5A/WNT5A/WNT5A/WNT5A/MTRR/MTRR/MTRR/VDR/MIF/ETV6/SMARCA4/SMARCA4/DLC1/SRD5A2/HPSE2/VAV3/JAK1/MMP2/DAB2IP/DAB2IP/FAS/WDR19/BMP7/PTK2/TNK2/HPSE2/ETV6/ITGAV/ITGAV/ITGAV/ITGAV/ITGAV/ITGAV/ITGAV/TSGA10/SMARCA4/SMARCA4/BCHE/XRCC3/CAV1/CAV1/MET/MET/MET/MET/MET/MET/IFNG/MUC4/PRKCD/PRKCD/SDC1/SDC1/SDC1/SDC1/SDC1/SDC1/SDC1/SDC1/SDC1/LAMA5/LAMA5/LAMA5/LAMA5/LAMA5/LAMA5/TPD52/KCNMA1/BCHE/IGF2R/COMT/LCT/LCT/LCT/ATM/ATM/ATM/ATM/AKR1C3/AKR1C3/AKR1C3/MMP17/SOD1/SOD1/SOD1/SOD1/SOD1/EBAG9/BMI1/ITGA2/ITGA2/ITGA2/ITGA2/ITGA2/TNFRSF10A/TNFRSF10A/CSMD1/CSMD1/TPT1/SGTA/ADAMTS13/RAF1/RAF1/ITGAV/MAPK8/MAPK8/MAPK8/MAPK8/TSGA10/SOD2/SOD2/PTN/PTN/BMP7/RPS27A/IGFBP3/MUC4/MCL1/MCL1/MCL1/MCL1/MCL1/MCL1/MCL1/MCL1/MCL1/MCL1/MCL1/LAMA5/IGFBP3/IGFBP3/CTNND1/ITGB4/ITGB4/ITGB4/ITGB4/ITGB4/ITGB4/ITGB4/ITGB4/COMT/MUC4/MUC4/CDH1/CDH1/CDH1/CDH1/CDH1/CDH1/CDH1/CDH1/CDH1/CDH1/CDH1/CDH1/MUC4/MUC4/AKT1/LCT/LCT/TPD52/TPD52/WDR19/WDR19/SRD5A2/IL1RN/IL1RN/IL1RN/IL1RN/SMARCA4/TPD52/ITGB4/MUC4/MUC4/TNFRSF10A/CARM1/MYO6/ID1/ID1/ID1/ID1/MUC2/EBAG9/EBAG9/IL16/IL16/CARM1/CARM1/CARM1/SPINT2/SPINT2/SPINT2/SPINT2/SPINT2/SPINT2/SPINT2/SPINT2/SPINT2/SPINT2/SPINT2/SPINT2/SMARCA4/PTK2/ITGB3/LAMC1/PCBP2/PBX1/VAV3/VAV3/PTK2/PTK2/MUC4/TNFRSF10A/SKP2/MMP24/WNT5A/ZFHX3/PML/BMP4/ZFHX3/MMP24/HTATIP2/HTATIP2/VAV3/WFDC1/WFDC1/PMS2/MMP2/MTRR/KCNMA1/EGFR/EGFR/LGALS3/LGALS3/KCNMA1/KCNMA1/KCNMA1/KCNMA1/PSCA/ITGB4/ITGB4/ITGB4/ITGB4/RXRA/MUC4/LAMC1/LAMC1/MTHFR/IGF1R/ETV6/SMARCA4/SMARCA4/SMARCA4/MPO/MPO/MPO/MPO/MPO/MPO/MPO/MPO/MPO/MPO/MPO/MPO/MPO/MPO/MPO/MPO/MPO/MPO/MPO/MPO/MPO/MPO/MPO/MPO/MPO/MPO/TNFRSF10A/MCL1/MCL1/MCL1/MCL1/MCL1/MCL1/MCL1/MCL1/MCL1/MCL1/MCL1/MCL1/MCL1/MCL1/LCT/ASAH1/BMP7/NUDT1/KRAS/IGF1R/ALOX15B/ALOX15B/PTK2/PTK2/PTK2/PTK2/PTK2/PTK2/PTK2/PTK2/PTK2/PTK2/PTK2/PTK2/PTK2/PTK2/PTK2/PTK2/PTK2/PTK2/PTK2/PTK2/PTK2/PTK2/PTK2/PTK2/PTK2/PTK2/PTK2/PTK2/PTK2/PTK2/PTK2/PTK2/PTK2/PTK2/PTK2/PTK2/PTK2/PTK2/PTK2/WNT5A/EBAG9/EBAG9/EBAG9/EBAG9/EBAG9/EBAG9/EBAG9/EBAG9/EBAG9/FHIT/RAPGEF3/RAPGEF3/ITGA2/ITGA2/ITGB4/EGFR/MUC4/MGAT5/MGAT5/KCNMA1/DLC1/TSGA10/TSGA10/TSGA10/TSGA10/SMARCA4/SMARCA4/SMARCA4/SMARCA4/WDR19/JUND/JUND/CAV1/MMP17/MMP17/VAV3/RXRB/KCNMA1/KCNMA1/ITGB4/HPSE2/BMP7/ABCC1/ITGB3/CPNE3/CPNE3/CPNE3/IGFBP3/LAMA5/LAMA5/MMP24/MMP24/MMP24/MMP24/MMP24/MMP24/BCL2/SRD5A2/SRD5A2/SRD5A2/SRD5A2/SRD5A2/SRD5A2/SRD5A2/CDKN1A/SP1/SP1/SRD5A2/PAK1/PAK1/JUND/JUND/JUND/MMP17/MUC2/DLC1/DLC1/EBAG9/EBAG9/MMP24/MXI1/CSMD1/ITGB4/KCNMA1/KCNMA1/KCNMA1/KCNMA1/PSCA/PSCA/ZFHX3/PRSS8/PDGFRA/PDGFRA/PDGFRA/PDGFRA/PDGFRA/PDGFRA/PDGFRA/PDGFRA/MCL1/SMAD3/SMAD3/SMAD3/LAMA5/CRISP3/CRISP3/CRISP3/MUC4/MSH3/MUC4/MUC4/MUC4/MUC4/IGFBP7/IGFBP7/PPARG/PPARG/PDGFD/HSPG2/HSPG2/IL18/PTK2/PTK2/PTK2/PTK2/PTK2/PTK2/MSR1/MSR1/MSR1/MMP17/HSPG2/NDRG1/BCL2A1/PBX1/MAPK8/MAPK8/VAV3/VAV3/VAV3/VAV3/CCND3/ADAMTS9/ADAMTS9/IGF1R/CD82/MAP3K14/ACAT2/ATM/ATM/ATM/ATM/ATM/ATM/ATM/ATM/ATM/ATM/ATM/ATM/ATM/ATM/ATM/ATM/ATM/ATM/ATM/ATM/ZFHX3/MTHFR/MTHFR/MUTYH/MUTYH/MUTYH/MUTYH/IGFBP3/SMARCA4/ZFHX3/WNT5A/WNT5A/MET/NR1H3/NR1H3/NR1H3/NR1H3/NR1H3/NR1H3/NR1H3/NR1H3/CD82/MMP24/MCL1/MCL1/MCL1/MYO6/MYO6/MYO6/MYO6/MYO6/TSGA10/ZFHX3/AKT1/WFDC1/MKI67/HTATIP2/COMT/MAP3K14/NUDT1/RHOA/RHOA/RHOA/SMAD3/SMAD3/SMAD3/SMAD3/PTN/PTN/MUC1/LAMA5/LGALS3/BCL2A1/SPINT2/TSGA10/TSGA10/TSGA10/HPSE2/VAV3/IGFBP3/IGFBP3/SRD5A2/SPINT2/MMP9/ACHE/SYTL1/PTK2/BMP7/MUC4/MUC4/IL1RN/SMAD3/PML/IL16/TGFA/MAPK8/IL16/IL16/IL16/IL16/IL16/IL16/IL16/IL16/IL16/IL16/IL16/IL16/IL16/IL16/IL16/IL16/IL16/IL16/IL16/IL16/HSPG2/HSPG2/SMAD3/SMAD3/HSPG2/TNK2/TNK2/PXN/PXN/PXN/DLC1/LAMA5/ITGA2/PSCA/PPARG/PPARG/PPARG/PPARG/PPARGC1A/GNRHR/CCNB1/CCNB1/CCNB1/CCNB1/CCNB1/SIM2/PBX1/PBX1/MUC4/RAPGEF3/RAPGEF3/RAPGEF3/RAPGEF3/RAPGEF3/RAPGEF3/TSGA10/LCT/HSPG2/MMP2/CD82/TGFA/DLC1/RXRB/HTATIP2/HSPG2/HSPG2/HSPG2/HSPG2/MXI1/ZFHX3/LCT/SMAD3/SMAD3/PAK1/MMP17/MSH3/CCL5/WDR19/WDR19/TSGA10/TSGA10/CDCP1/MCM7/MCM7/LAMA5/HIPK3/HIPK3/LAMA5/TNK2/COMT/COMT/COMT/MCL1/MCL1/IFNB1/IFNB1/IFNB1/LAMC1/LAMC1/ELAC2/WNT5A/RXRB/RALA/MUC4/TNK2/TNK2/ABCC4/MUC4/EPHA2/EPHA2/LAMC1/MMP17/ITGA2/PTK2/CPNE3/CPNE3/LGALS1/LGALS1/LGALS1/LGALS1/LGALS1/LGALS1/LGALS1/LGALS1/LGALS1/LGALS1/IGFBP7/MUC4/ITGAV/ITGAV/ITGAV/ITGAV/ITGAV/ITGAV/ITGAV/MPO/MPO/RAPGEF3/RAPGEF3/RAPGEF3/RAPGEF3/RAPGEF3/RAPGEF3/MXI1/EGF/CARM1/CARM1/CARM1/SMAD3/MMP17/MMP17/WDR19/WDR19/WDR19/WDR19/DAB2IP/HTATIP2/HTATIP2/HTATIP2/HTATIP2/HTATIP2/JUND/PCBP2/RAPGEF3/RAPGEF3/HPSE2/SOD2/ELAC2/CYP19A1/RUNX2/RUNX2/VAV3/BMP7/LCT/LCT/LCT/LCT/LCT/LCT/ACAT2/RUNX2/RUNX2/RUNX2/RUNX2/CCL2/IL16/EGF/EGF/RARB/RAPGEF3/COMT/SQSTM1/IL1RN/LAMA5/LAMA5/LAMA5/LAMA5/ADAMTS13/ESR1/ESR1/FHIT/IGFBP3/FHIT/MMP24/HTATIP2/MUC4/MUC4/MUC4/PBX1/MMP17/CDH1/CDH1/SMARCA4/SMARCA4/SMARCA4/RXRG/RXRG/TSGA10/TSGA10/TSGA10/TSGA10/TSGA10/TSGA10/TSGA10/TSGA10/TSGA10/TSGA10/TSGA10/NR1H3/NR1H3/NR1H3/NR1H3/NR1H3/NFKB1/MAP3K14/ZFHX3/ITGB4/CYP19A1/CYP19A1/PTK2/PTK2/PTK2/PTK2/PTK2/PTK2/PTK2/PTK2/PTK2/PTK2/PTK2/PTK2/PTK2/PTK2/PTK2/PTK2/PTK2/PTK2/PTK2/PTK2/PTK2/PTK2/PTK2/PTK2/PTK2/PTK2/PTK2/PTK2/PTK2/AZGP1/AZGP1/AZGP1/MMP17/MMP17/RXRA/DLC1/CD82/ITGB3/IL16/IL16/BCHE/RING1/RING1/RING1/DLC1/IGFBP7/IGFBP7/NUDT1/MKI67/MKI67/PSCA/PSCA/PSCA/PSCA/PSCA/TFF1/RALA/PBX1/BAD/MAPK1/FHIT/BMP7/ABCC4/RALA/BRCA1/HSPG2/HSPG2/IGF2R/IGF2R/PIK3R1/PIK3R1/PIK3R1/PIK3R1/PIK3R1/PIK3R1/PIK3R1/PIK3R1/PIK3R1/PIK3R1/PIK3R1/PIK3R1/PIK3R1/PIK3R1/PIK3R1/PIK3R1/PIK3R1/PIK3R1/PIK3R1/PIK3R1/MUC4/DLC1/DLC1/ESR1/CDH1/CDH1/HSPG2/HSPG2/HSPG2/HSPG2/MMP2/ITGA2/ITGA2/RAC1/RAC1/MUC4/VAV3/CASP8/MUC1/MUC4/TSGA10/AKT1/MMP2/MMP2/MXI1/IGFBP3/IGFBP3/TSGA10/MUC4/LAMC1/FHIT/LAMC1/KCNMA1/MTHFR/MTHFR/MTHFR/MTHFR/MTHFR/MTHFR/MAP3K1/JUP/ESR1/IGF1/MCL1/MCL1/MCL1/MCL1/MCL1/MCL1/MCL1/MCL1/MCL1/MCL1/MCL1/MCL1/MCL1/MCL1/MCL1/MCL1/MCL1/MCL1/MCL1/MCL1/MCL1/MCL1/MCL1/MCL1/MCL1/MCL1/MCL1/MCL1/MCL1/MCL1/MCL1/MCL1/MCL1/MCL1/MCL1/MCL1/MCL1/MCL1/MCL1/MCL1/MCL1/MCL1/MCL1/MCL1/MCL1/MCL1/MCL1/MCL1/MCL1/MCL1/MCL1/MCL1/MCL1/MCL1/MCL1/MCL1/MCL1/MCL1/MCL1/MCL1/MCL1/MCL1/MCL1/MCL1/MCL1/MCL1/MCL1/MCL1/MCL1/MCL1/MCL1/MCL1/MCL1/MCL1/IGFBP3/PCOTH/PCOTH/PCOTH/PCOTH/PCOTH/ITGAV/ITGAV/ITGA2/RAPGEF3/RAPGEF3/RAPGEF3/RAPGEF3/LGALS3/COMT/AKT1/AKT1/ITGB4/ITGB4/ITGB4/ITGB4/ITGB4/ITGB4/MDM2/RAC1/RAC1/RAC1/SMARCA4/CFLAR/CFLAR/CFLAR/CFLAR/PSCA/LCT/LCT/LCT/LCT/TYMP/TYMP/CSMD1/RASL11A/LGALS3/SMAD3/RAF1/AZGP1/SMAD4/HBP1/HBP1/BMP7/TSGA10/TSGA10/TSGA10/TSGA10/TSGA10/TSGA10/TSGA10/TSGA10/TSGA10/TSGA10/TSGA10/TSGA10/TSGA10/ITGB4/LCT/LCT/LCT/LCT/LCT/LCT/LCT/LCT/ABCC4/MUC4/LGALS3/LAMC1/BAD/ACAT2/ACAT2/CYP19A1/CYP19A1/BCHE/RHOA/RHOA/RHOA/KCNMA1/VAV3/IGFBP3/PTK2/MUC4/MUC4/ITGB4/FLT1/CPNE3/KCNMA1/KCNMA1/KCNMA1/KCNMA1/PTK2/PLAU/SMAD3/TLR6/TLR6/BAG1/KCNMA1/LAMA5/GNRHR/MUC4/MAPK8/ABCC4/ABCC4/SYNJ2/SMARCA4/SMARCA4/LCT/ZFHX3/MMP24/MMP24/MMP24/CD82/SKP2/KRAS/MMP24/MUC1/MUC1/COMT/MMP2/BMP7/TSGA10/MUC4/MUC4/MUC4/MUC4/DDR1/DDR1/DDR1/KCNMA1/RXRA/KCNMA1/SMAD3/CCL2/CD82/IGF2BP1/VAV3/RUNX2/BCL2A1/DLC1/MUC4/IL6/PTK2/CCL2/CCL2/SYNJ2/SYNJ2/SYNJ2/JAK1/PSCA/PSCA/PSCA/PSCA/PSCA/PSCA/PSCA/PSCA/PSCA/PSCA/PSCA/PSCA/MMP24/NF2/VAV3/COMT/TSGA10/PLAU/CAPN1/CFLAR/RARB/CCNB1/MUC6/MUC6/MUC6/MAP3K14/RUNX2/RUNX2/RUNX2/RUNX2/RUNX2/RUNX2/RUNX2/RUNX2/RUNX2/RUNX2/RUNX2/RUNX2/RUNX2/RUNX2/RUNX2/RUNX2/RUNX2/RUNX2/RUNX2/RUNX2/RUNX2/RUNX2/RUNX2/RUNX2/RUNX2/RUNX2/RUNX2/RUNX2/RUNX2/RUNX2/RUNX2/RUNX2/RUNX2/RUNX2/RUNX2/RUNX2/RUNX2/RUNX2/RUNX2/RUNX2/RUNX2/RUNX2/RUNX2/RUNX2/ASAH1/CCNB1/CCNB1/CCNB1/CCNB1/CCNB1/CCNB1/CCNB1/CCNB1/RXRG/RXRG/MUC4/ACAT2/ACAT2/ACAT2/ACAT2/MMP24/FLT1/HTATIP2/KCNMA1/KCNMA1/KCNMA1/KCNMA1/KCNMA1/KCNMA1/KCNMA1/KCNMA1/KCNMA1/KCNMA1/KCNMA1/HSPG2/ADAM10/CD82/SMARCA4/RXRB/SMAD4/SMAD4/RAF1/RAF1/RAF1/ITGA2/KCNMA1/KCNMA1/KCNMA1/HBP1/ITGAV/ITGAV/ITGAV/ITGAV/MAP3K14/IFNG/IFNG/MUC4/MUC4/COMT/ITGB3/AKR1C3/MUTYH/ABCC1/ATM/ATM/ATM/ADIPOR2/CAPN1/CAPN1/LAMA5/WFDC1/WFDC1/WFDC1/MAP3K14/PIK3CG/RUNX2/JUND/IL1RN/KRAS/PBX1/TLR6/TSGA10/LGALS3/LGALS3/HSPG2/HSPG2/SMAD3/EBAG9/EBAG9/EBAG9/EBAG9/EBAG9/FHIT/MMP24/MUC4/MUC4/AKR1C3/AKR1C3/AKR1C3/AKR1C3/AKR1C3/AKR1C3/AKR1C3/AKR1C3/MKI67/ITGAV/CAPN1/ZNFX1/ZNFX1/VAV3/XRCC3/XRCC3/FLT1/PAK2/RXRG/ADAMTS13/PTK2/PTK2/MAPK9/MAPK9/DLC1/PBX1/PBX1/MMP17/IL1RN/TLR6/BMP7/LGALS3/TSGA10/TSGA10/ADAM10/GNRHR/GNRHR/GNRHR/GNRHR/GNRHR/GNRHR/GNRHR/NF2/NF2/SMARCA4/MPO/MMP17/WFDC1/DDR1/DDR1/DDR1/DDR1/DDR1/CDCP1/RALA/RALA/RALA/RALA/RALA/RALA/RALA/RALA/RALA/ITGB4/LAMA5/ITGB3/ITGB3/ITGB3/MAP3K1/ADAM10/CCND3/CCND3/CASP8/CASP8/CASP8/CASP8/RUNX2/IFNG/ITGB4/ITGB4/FGF1/KCNMA1/SGTA/SGTA/PBX1/MCM7/MCM7/IFNG/NUDT1/MTRR/MTRR/PBX1/COMT/TPD52/COMT/COMT/COMT/RAPGEF3/RAPGEF3/PAK1/RAC1/MAP3K14/HTATIP2/HTATIP2/HTATIP2/HTATIP2/RASL11A/RASL11A/KCNMA1/HSPA5/BMP7/IL16/ITGA2/ITGA2/ITGA2/ITGA2/MMP24/IL1RN/IL1RN/MCAM/KRAS/KRAS/HPSE2/HPSE2/SMARCA4/SMARCA4/SMARCA4/SMARCA4/SMARCA4/IGFBP3/IGFBP3/IGFBP3/MET/MET/MET/MET/MET/MET/ESR1/LCT/LCT/MMP16/COMT/IFI16/IFI16/IGF2R/IGF2R/PCOTH/PCOTH/MAPK9/MAPK9/MAPK9/MAPK9/MAPK9/MAPK9/MAPK9/CCND3/CCND3/CCND3/TLR6/RAPGEF3/NFKB1/MMP24/MTHFR/MMP17/RXRB/MUC4/BMP7/BMP7/BMP7/BMP7/BMP7/BMP7/BMP7/BMP7/BMP7/BMP7/BMP7/BMP7/RAPGEF3/RAPGEF3/RAPGEF3/FGF1/MTRR/RPS27A/RPS27A/RPS27A/PMS2/CCNB1/CCNB1/CCNB1/CCNB1/CCNB1/IGF2BP1/ITGB3/PAK1/PTPN1/MXI1/LGALS3/LGALS3/LGALS3/LGALS3/LGALS3/LGALS3/IGF1/IGF1/AKT1/RPS27A/RPS27A/RPS27A/DLC1/ASAH1/TLR6/NUDT1/NUDT1/JAK1/SMAD3/SMAD3/SMAD3/PRKCD/ASAH1/ASAH1/ASAH1/NR1H3/NR1H3/NR1H3/NR1H3/EGFR/EGFR/MUC4/MUC4/MUC4/MUC4/MUC4/SMAD3/PTK2/PTK2/LGALS1/LGALS1/FHIT/FHIT/LAMC1/ID1/ID1/MMP17/RAPGEF3/RAPGEF3/RAPGEF3/RAPGEF3/RAPGEF3/RAPGEF3/RAPGEF3/RAPGEF3/RAPGEF3/RAPGEF3/RAPGEF3/RAPGEF3/RAPGEF3/RAPGEF3/RAPGEF3/RAPGEF3/BTRC/BTRC/BTRC/BTRC/BTRC/BTRC/BTRC/BTRC/BTRC/BTRC/BTRC/BTRC/BTRC/BTRC/BTRC/BTRC/BTRC/BTRC/BTRC/BTRC/WDR19/ACHE/ACHE/ACHE/TSGA10/TSGA10/TSGA10/IGF1R/GDF15/ETV6/LAMC1/MMP1/VAV3/MMP24/MMP24/MTHFR/DDR1/ITGAV/CD82/AKT1/MMP24/MMP24/SDC1/SDC1/SDC1/SDC1/TMBIM6/EGFR/EGFR/VDR/VDR/JUND/JUND/JUND/JUND/CDCP1/CDCP1/CDCP1/RXRG/RXRG/CD82/ABCC1/ITGA2/ITGA2/IGFBP7/MMP24/IFNG/KCNMA1/SMARCA4/XRCC3/IGF2BP1/TNFRSF10A/TNFRSF10A/MAPK8/MAPK8/MAPK8/MAPK8/MAPK8/MAPK8/MAPK8/MAPK8/MAPK8/MAPK8/MAPK8/RUNX2/MMP17/MMP17/MMP17/MMP17/MPO/MAPK9/MAPK9/MAPK9/MKI67/MUC4/ASAH1/WNT5A/VAV3/NUDT1/IGFBP3/IGFBP3/EBAG9/EBAG9/EBAG9/EBAG9/EBAG9/EBAG9/EBAG9/EBAG9/EBAG9/EBAG9/EBAG9/EBAG9/EBAG9/TSGA10/TSGA10/TSGA10/TSGA10/TSGA10/TSGA10/TSGA10/TSGA10/TSGA10/TSGA10/TSGA10/TSGA10/TSGA10/TSGA10/TSGA10/TSGA10/TSGA10/TSGA10/TSGA10/TSGA10/TSGA10/TSGA10/TSGA10/TSGA10/TSGA10/TSGA10/TSGA10/TSGA10/TSGA10/TSGA10/TSGA10/RPS27A/RPS27A/RPS27A/WFDC1/COMT/FASN/TLR6/IL16/WFDC1/KCNMA1/EGFR/SMAD3/SMAD3/BMPR2/TPT1/TPT1/MPO/MUC4/RAPGEF3/RAPGEF3/RAPGEF3/RAPGEF3/RAPGEF3/RAPGEF3/RAPGEF3/RAPGEF3/RAPGEF3/RAPGEF3/PRKCD/PRKCD/PRKCD/PRKCD/PRKCD/EZH2/EZH2/EZH2/PTK2/TNFRSF10A/TNFRSF10A/EGF/ITGB4/DLC1/ZFHX3/MKI67/JUND/BTRC/BTRC/BTRC/BTRC/BTRC/BTRC/BTRC/BTRC/BTRC/BTRC/BTRC/BTRC/BTRC/BTRC/DAB2IP/ITGA2/SMARCA2/FHIT/SMAD7/SMAD7/RXRA/SMAD3/VAV3/TNFRSF10A/TNFRSF10A/TNFRSF10A/TNFRSF10A/CCNB1/ITGB4/ITGB4/ITGB4/ITGB4/ITGB4/ITGB4/SP1/SP1/RAC1/PTHLH/LAMC1/ITGB3/KCNMA1/ABCC1/BMP7/TNK2/PRSS8/PRSS8/PRSS8/PRSS8/PRSS8/PRSS8/PRSS8/PRSS8/DLC1/AKT1/COMT/COMT/XRCC3/SMARCA4/SMARCA4/SMARCA4/MXI1/PDGFRA/PDGFRA/PDGFRA/PDGFRA/PDGFRA/PDGFRA/PDGFRA/PDGFRA/TPD52/BMP7/IL6/IL6/IGFBP3/SRD5A2/PTK2/ITGB4/PAK2/ATM/ATM/ATM/ATM/ATM/ATM/ATM/ATM/ATM/ATM/ATM/ATM/ATM/ATM/ATM/ATM/ATM/ATM/ATM/ATM/ATM/ATM/ATM/ATM/ATM/ATM/ATM/ATM/ATM/ATM/ATM/ATM/ATM/ATM/ATM/DDR1/MUC4/MUC4/KCNMA1/KCNMA1/KCNMA1/KCNMA1/KCNMA1/KCNMA1/LAMC1/LAMC1/LAMC1/COMT/RPS27A/RPS27A/RPS27A/RPS27A/HTATIP2/HTATIP2/HTATIP2/HTATIP2/HTATIP2/HTATIP2/NUDT1/HTATIP2/PDGFRA/PDGFRA/PDGFRA/MUC6/MUC6/MAP3K14/LGALS3/PAK2/LGALS3/LGALS3/LGALS3/LGALS3/LGALS3/LGALS3/LGALS3/LGALS3/LGALS3/LGALS3/LGALS3/LGALS3/LGALS3/LGALS3/LGALS3/LGALS3/LGALS3/LGALS3/LGALS3/LGALS3/LGALS3/CPNE3/PRSS8/IL1RN/RELA/GNRHR/EPHA2/EGFR/LGALS3/LEP/LEP/MUC4/LAMA5/PTK2/BMP7/MUC4/SPINT2/BCHE/PML/PAK1/PAK1/PAK1/LAMA5/PLAUR/LEP/LEP/LEP/DAB2IP/DAB2IP/DAB2IP/DAB2IP/DAB2IP/DAB2IP/DAB2IP/IFNG/NF2/NF2/CCND3/CCND3/ACAT2/ACAT2/MKI67/RPS27A/RPS27A/CARM1/CARM1/CARM1/BMP7/ZFHX3/COMT/IL1RN/CARM1/IL1RN/RPS27A/SMARCA2/RAPGEF3/F3/F3/F3/F3/F3/F3/F3/F3/F3/F3/F3/F3/F3/F3/PPARGC1A/IL1RN/IL1RN/MMP17/ITGA2/MMP17/AKT1/LCT/LCT/LCT/LCT/TPD52/LCT/LCT/LCT/LCT/LCT/LCT/LCT/LCT/LCT/LCT/LCT/LCT/LCT/LCT/LCT/LCT/ITGB4/DDR1/DDR1/RARB/EGF/EGF/EGF/EGF/EGF/PRSS8/MSH3/PTK2/PTK2/HIPK3/ACHE/ACHE/ACHE/BMP7/MCM7/SYTL1/MMP24/MMP24/MMP24/MMP24/MMP24/MMP24/MMP24/MMP24/MMP24/MMP24/MMP24/MMP24/MMP24/MMP24/ITGB3/ITGB3/HTATIP2/SQSTM1/SQSTM1/SERPINC1/MUC4/ATM/ATM/SMARCA4/HSPG2/MAP3K1/LCT/LCT/FHIT/FHIT/IGF2/MPO/FHIT/SMAD3/TNFRSF10A/ITGB3/AKT1/MMP15/MMP24/MMP24/MMP24/MMP24/MMP24/MMP24/MMP24/MMP24/MMP24/MMP24/MMP24/MMP24/MMP24/MMP24/MPO/MPO/MPO/MUC4/HTATIP2/MMP24/MMP24/MMP24/MMP24/MMP24/MMP24/ABCC4/NUDT1/ZFHX3/ZFHX3/ZFHX3/AGR2/AGR2/PCOTH/PSCA/PSCA/PSCA/PSCA/PSCA/ABCC4/RARB/CCND3/VAV3/WNT5A/BMP7/AKR1C3/ABCC1/KCNMA1/KCNMA1/KCNMA1/KCNMA1/KCNMA1/NUDT1/NUDT1/NUDT1/NUDT1/NUDT1/AMACR/NUDT1/HTATIP2/KCNMA1/MUC4/MUC1/COMT/KCNMA1/TNK2/ZFHX3/ZFHX3/IL1RN/SMARCA4/SMARCA4/LAMA5/SMAD3/DLC1/LAMC1/DLC1/SMAD3/SMAD3/SMAD3/TPT1/EBAG9/EBAG9/EBAG9/EBAG9/ITGA2/ITGA2/SMAD3/XBP1/XBP1/SMARCA4/WNT5A/MUC1/MUC1/MAPK1/IFNG/HSPG2/HSPG2/HSPG2/HSPG2/HSPG2/HSPG2/HSPG2/MMP2/MMP2/MMP2/MMP2/MMP2/MMP2/MMP2/MMP2/MMP2/MMP2/MMP2/MMP2/MMP2/MMP2/MMP2/LGALS3/LGALS3/LGALS3/LGALS3/LGALS3/LGALS3/LGALS3/LGALS3/LGALS3/LGALS3/LGALS3/LGALS3/LGALS3/LGALS3/LGALS3/LGALS3/LGALS3/LGALS3/LGALS3/TMBIM6/TMBIM6/CDH1/BMP4/MMP9/MMP9/MUC4/MUC4/MUC1/HSPG2/IGF1R/IGF1R/RAF1/RAF1/IGF2BP1/IGFBP3/PDGFD/SMARCA4/XBP1/XBP1/XBP1/RASL11A/RASL11A/RASL11A/RASL11A/RASL11A/RASL11A/SMARCA4/IGFBP3/EBAG9/EBAG9/EBAG9/EBAG9/EBAG9/EBAG9/EBAG9/EBAG9/TYMP/ADAM10/PML/MAPK1/MAPK1/MAPK1/MAPK1/BMP7/MAPK9/MAPK9/MAPK9/MAPK9/MAPK9/MAPK9/MAPK9/RXRB/JUND/JUND/JUND/CYP19A1/ACAT2/SOD2/SOD2/SOD2/SOD2/SOD2/SOD2/SOD2/SOD2/SOD2/SOD2/SOD2/SOD2/SOD2/SOD2/HSPG2/HSPG2/HSPG2/XBP1/CYP19A1/MYO6/KCNMA1/KCNMA1/KCNMA1/LAMA5/FGF1/FGF1/LAMA5/MMP17/MMP17/MMP17/RAPGEF3/RAPGEF3/HPSE2/MMP2/MMP2/LGALS3/MUC4/MMP24/MMP24/MMP24/COMT/COMT/COMT/RARB/RPS27A/MUC4/IL1RN/MTRR/F2RL3/F2RL3/MMP24/NUDT1/RPS27A/PTK2/ABCC4/WNT5A/PML/PML/PML/PML/ADAM10/ELAC2/PTK2/PTK2/PTK2/RAC1/RAC1/IL1RN/IL1RN/IL1RN/IL1RN/IL1RN/IL1RN/IL1RN/IL1RN/IL1RN/IL1RN/IL1RN/IL1RN/IL1RN/IL1RN/IL1RN/IL1RN/ABCC4/B2M/KCNMA1/CARM1/LGALS3/LGALS3/BMP7/NF2/NF2/NF2/NF2/HSPG2/ZFHX3/PAK1/PBX1/TSGA10/MUC4/PBX1/CDH1/CDH1/CDH1/CDH1/EPHA2/EPHA2/EPHA2/MUC4/MUC4/MUC4/MUC4/MUC4/MUC4/MUC4/MUC4/MUC4/MUC4/MUC4/MUC4/MUC4/LAMA5/TSGA10/TSGA10/TSGA10/TSGA10/TSGA10/TSGA10/TSGA10/TSGA10/TSGA10/TSGA10/TSGA10/TSGA10/TSGA10/TSGA10/TSGA10/TSGA10/TSGA10/TSGA10/TSGA10/TSGA10/TSGA10/TSGA10/TSGA10/TSGA10/TSGA10/TSGA10/TSGA10/TSGA10/TSGA10/TSGA10/TSGA10/TSGA10/TSGA10/TSGA10/TSGA10/TSGA10/TSGA10/TSGA10/TSGA10/TSGA10/TSGA10/TSGA10/TSGA10/TSGA10/TSGA10/TSGA10/TSGA10/TSGA10/TSGA10/TSGA10/TSGA10/TSGA10/DDR1/DDR1/DDR1/DDR1/DDR1/DDR1/DDR1/DDR1/DDR1/DDR1/DDR1/DDR1/DDR1/DDR1/DDR1/DDR1/DDR1/DDR1/DDR1/DDR1/DDR1/MUC4/PML/PML/PML/XRCC3/KCNMA1/PTK2/KCNMA1/KCNMA1/KCNMA1/KCNMA1/KCNMA1/PCOTH/PCOTH/LAMA5/TSGA10/TSGA10/TSGA10/TSGA10/SMARCA4/RAC1/RAC1/RAC1/GCNT1/GCNT1/GCNT1/BRCA1/KCNMA1/EGF/EGF/AKT1/IGFBP3/IGFBP3/ABCC4/IFNG/MSH3/MUC4/MUC4/ITGB3/ITGB3/ITGB3/MGAT5/CCNB1/PTK2/PTK2/PTK2/BRCA2/IGFBP5/BCL2L1/RASL11A/AKT1/IFNB1/IFNB1/IFNB1/IFNB1/IFNB1/IFNB1/MXI1/LGALS3/ABCC1/MAPK8/CCL5/CCL5/PRSS8/PRSS8/PRSS8/PRSS8/MTRR/MUC1/BCHE/BCHE/MMP24/MMP24/MMP24/COMT/DDR1/CD82/HSPA5/HSPA5/HSPA5/HSPA5/HSPA5/HSPA5/HSPA5/HSPA5/HSPA5/RAC1/BMPR1B/CYP19A1/COMT/DAB2IP/MMP24/MTHFR/MMP17/MMP17/WNT5A/IL1RN/IL1RN/IL1RN/IL1RN/IL1RN/ZFHX3/ZFHX3/PTK2/TYMP/CYP19A1/ABCC1/ABCC1/MXI1/WDR77/WDR77/COMT/COMT/PTK2/PTK2/PTK2/PTK2/PTK2/PTK2/PTK2/PTK2/PTK2/PTK2/PTK2/PTK2/PTK2/PTK2/PIK3R1/CYP19A1/CYP19A1/CYP19A1/CARM1/CYP19A1/CYP19A1/CYP19A1/CYP19A1/PPARG/RXRB/SYNJ2/KCNMA1/MMP17/PSCA/WFDC1/MUC4/CAV1/BMP7/SMAD3/SMAD3/SMAD3/MMP17/RHOA/RHOA/RHOA/RHOA/RHOA/RHOA/CSMD1/COMT/CARM1/CARM1/CARM1/BMP7/AKT1/TNFRSF10A/RAPGEF3/WDR19/WDR19/KCNMA1/PRKCD/BMP7/MUC4/MUC4/VAV3/ACAT2/CCND3/CCND3/ITGAV/BMPR1B/BMPR1B/BMPR1B/BMPR1B/BMPR1B/BMPR1B/BMPR1B/BMPR1B/BMPR1B/CD82/IGFBP3/MUC4/KCNMA1/ITGB4/BMPR1B/PMS2/PMS2/PMS2/MMP17/CTNND1/TNK2/IGF2BP1/COMT/MUC4/RAPGEF3/MCAM/SMARCA2/TSGA10/TSGA10/TSGA10/TSGA10/TSGA10/TSGA10/TSGA10/TSGA10/TSGA10/TSGA10/TSGA10/TSGA10/MUC4/KCNMA1/MSH2/PSCA/PSCA/BCL2L1/BCL2L1/BCL2L1/BCL2L1/BCL2L1/BCL2L1/BCL2L1/BCL2L1/BCL2L1/BCL2L1/BCL2L1/BCL2L1/BCL2L1/BCL2L1/BCL2L1/BCL2L1/BCL2L1/BCL2L1/BCL2L1/BCL2L1/BCL2L1/CD82/MMP24/MMP24/MMP24/MMP24/MMP24/MMP24/MMP24/MMP24/MMP24/MMP24/MMP24/MMP24/MMP24/MMP24/MMP24/MMP24/MMP24/MMP24/MMP24/MMP24/MMP24/MMP24/MMP24/MMP24/MMP24/MMP24/MMP24/MMP24/MMP24/MMP24/MMP24/MMP24/MMP24/MMP24/MMP24/MMP24/MMP24/MMP24/MMP24/MMP24/MMP24/MMP24/MMP24/MMP24/MMP24/MMP24/MMP24/MMP24/MMP24/MMP24/MMP24/MMP24/MMP24/MMP24/MMP24/MMP24/MMP24/MMP24/MMP24/MMP24/MMP24/MMP24/MMP24/MMP24/MMP24/MMP24/MMP24/MMP24/MXI1/MCM7/MCM7/MCM7/BMP7/LGALS3/LGALS3/LGALS3/LGALS3/LGALS3/LGALS3/LGALS3/LGALS3/LGALS3/LGALS3/LGALS3/LGALS3/LGALS3/LGALS3/LGALS3/LGALS3/LGALS3/LGALS3/LGALS3/LGALS3/LGALS3/SMARCA4/ABCC4/BMP4/MUC4/MMP17/TLR6/IL1RN/IL1RN/ASAH1/ERCC1/ERCC1/ERCC1/ABCC4/ABCC4/ABCC4/ABCC4/TPT1/MMP24/TSGA10/TSGA10/TSGA10/IGF2R/ASAH1/MMP24/MMP24/MMP24/MMP24/MMP24/MMP24/MMP24/MMP24/MMP24/MMP24/MMP24/MMP24/MMP24/MMP24/MMP24/MMP24/MMP24/MMP24/MMP24/PSCA/CARM1/DAB2IP/DAB2IP/DAB2IP/DAB2IP/DAB2IP/DAB2IP/DAB2IP/DAB2IP/DAB2IP/EGFR/IGFBP3/IGFBP3/IGFBP3/IGFBP3/IGFBP3/IGFBP3/IGFBP3/IGFBP3/IGFBP3/IGFBP3/IGFBP3/IGFBP3/IGFBP3/AGR2/PSCA/PSCA/PSCA/PSCA/PSCA/CTNND1/ARG2/MIF/MIF/MIF/IGFBP3/IGF2BP1/BCL2L1/CSMD1/CSMD1/CSMD1/CSMD1/CSMD1/CSMD1/CSMD1/CSMD1/CSMD1/LAMC1/LGALS3/BMP7/PTK2/IGF2BP1/VAV3/VAV3/RAPGEF3/ADAMTS13/TNK2/TNK2/SMARCA4/ATM/MUC4/KCNMA1/KCNMA1/KCNMA1/KCNMA1/MUC4/MMP24/ACHE/MMP24/CD82/ITGAV/ITGAV/ITGAV/MUC4/LAMC1/LAMC1/LAMC1/LAMC1/ITGA2/RPS27A/MMP17/TNK2/TNK2/TNK2/TNK2/MMP17/LCT/LCT/JUND/XRCC3/XRCC3/XRCC3/XRCC3/XRCC3/WDR77/PTK2/MMP2/CARM1/CARM1/CARM1/CARM1/EPHA2/EPHA2/EPHA2/EPHA2/EPHA2/EPHA2/EPHA2/EPHA2/EPHA2/DLC1/RALA/RALA/RALA/RALA/RALA/RALA/RALA/RALA/CCND3/CCND3/CCND3/CCND3/SYNJ2/SYNJ2/SYNJ2/TSGA10/TSGA10/TSGA10/TSGA10/ACAT2/INS/IGFBP7/PDGFRB/MMP17/CASP8/CASP8/CASP8/PAK1/MUTYH/SERPINC1/ERBB2/ERBB2/ERBB2/PTK2/DDR1/LGALS3/PTHLH/IGFBP3/MMP17/MUC4/MUC4/WFDC1/MMP17/JUND/MPO/SKP2/IFNG/IFNG/ACAT2/PTK2/KCNMA1/ITGB4/BMP7/LGALS3/LGALS3/LGALS3/LGALS3/RAPGEF3/RAPGEF3/RAPGEF3/ITGB4/ITGB4/ITGB4/AZGP1/SYNJ2/CSMD1/PMS2/RAF1/RAF1/RAF1/RAF1/RAF1/RAF1/PSCA/SYNJ2/HTATIP2/CCL5/COMT/CDCP1/CDCP1/CDCP1/CDCP1/CDCP1/CDCP1/CDCP1/CDCP1/CDCP1/CDCP1/CDCP1/CDCP1/CDCP1/CDCP1/CDCP1/CDCP1/HSPG2/HSPG2/RARB/LEP/GNRHR/BCHE/BCHE/MMP17/MUC4/SYNJ2/SYNJ2/SYNJ2/PTK2/RAPGEF3/PTN/BAD/BAD/BAD/BAD/BAD/BAD/BAD/AKR1C3/AKR1C3/AKR1C3/AKR1C3/AKR1C3/AKR1C3/AKR1C3/AKR1C3/AKR1C3/AKR1C3/AKR1C3/SMAD3/RAPGEF3/HSPG2/RXRG/MSH3/MSH3/LGALS3/PTPN12/PTPN12/PTPN12/BCHE/BCHE/BCHE/BCHE/BCHE/BCHE/BCHE/BCHE/PTHLH/PTHLH/ADAMTS13/LCT/DAB2IP/EBAG9/EBAG9/EBAG9/EBAG9/EBAG9/EBAG9/EBAG9/EBAG9/EBAG9/EBAG9/EBAG9/EBAG9/EBAG9/EBAG9/EBAG9/EBAG9/EBAG9/EBAG9/EBAG9/EBAG9/EBAG9/EBAG9/EBAG9/EBAG9/EBAG9/EBAG9/EBAG9/EBAG9/EBAG9/EBAG9/EBAG9/EBAG9/EBAG9/EBAG9/EBAG9/EBAG9/EBAG9/EBAG9/EBAG9/EBAG9/EBAG9/EBAG9/EBAG9/EBAG9/EBAG9/EBAG9/EBAG9/EBAG9/EBAG9/EBAG9/EBAG9/EBAG9/EBAG9/EBAG9/EBAG9/EBAG9/EBAG9/EBAG9/EBAG9/EBAG9/EBAG9/MMP15/MTHFR/MUC4/RAPGEF3/VDR/VDR/VDR/VDR/VDR/AZGP1/DDR1/SQSTM1/DLC1/MMP2/SKP2/SKP2/SKP2/SKP2/SKP2/SKP2/SKP2/LGALS3/VAV3/VAV3/DLC1/DLC1/BMP7/IGF1/KCNMA1/KCNMA1/EBAG9/EBAG9/MUC4/MXI1/LAMC1/DAB2IP/DAB2IP/DAB2IP/DAB2IP/DAB2IP/DAB2IP/DAB2IP/CDCP1/RPS27A/EPHA2/EPHA2/COMT/DDR1/DDR1/COMT/COMT/COMT/COMT/MMP24/MMP24/MMP24/MMP24/MMP24/MMP24/MMP24/MMP24/MMP24/MMP24/MMP24/MMP24/MMP24/MMP24/MMP24/MMP24/MMP24/CD82/XRCC1/XRCC1/PPARG/PPARG/MMP17/TWIST1/DLC1/MUTYH/ITGAV/MXI1/MXI1/LGALS3/DAB2IP/DAB2IP/DAB2IP/DAB2IP/DAB2IP/DAB2IP/DAB2IP/DAB2IP/DAB2IP/DAB2IP/DAB2IP/DAB2IP/MUC1/FHIT/MXI1/MXI1/IKBKB/IKBKB/CDCP1/CDCP1/CDCP1/CDKN1A/ABCC1/MUC4/MUC4/MUC4/MUC4/DLC1/RAF1/RAF1/RAF1/ITGB4/ITGB4/MUC4/PRSS8/LCT/BMP7/MMP24/COMT/CSMD1/KCNMA1/KCNMA1/KCNMA1/KCNMA1/KCNMA1/KCNMA1/KCNMA1/RAPGEF3/RAPGEF3/RAPGEF3/MSH3/MUC4/RXRG/CCL5/CCL5/LGALS3/VAV3/VAV3/LAMC1/MAPK8/MAPK8/MAPK8/MAPK8/MAPK8/MAPK8/MAPK8/MAPK8/MAPK8/MAPK8/PRPF8/PRPF8/MMP9/MMP9/MUC4/SMAD3/SMAD3/SMAD3/SMAD3/SMAD3/SMAD3/SMAD3/SMAD3/IGFBP3/IFNB1/ITGB4/ITGB4/ITGB4/ITGB4/MUC4/MSH3/MSH3/MSH3/MYO6/KCNMA1/NUDT1/EZH2/FUT5/FHIT/FHIT/FHIT/MMP17/SMAD7/MMP2/BCHE/BCHE/BCHE/BCHE/BCHE/AKR1C3/AKR1C3/AKR1C3/AKR1C3/AKR1C3/PRKCD/LGALS1/LGALS1/LGALS1/CYP19A1/MCL1/MCL1/DAB2IP/DAB2IP/MMP2/DLC1/MMP17/FHIT/F3/F3/F3/F3/F3/F3/F3/F3/F3/F3/F3/MMP24/MMP24/MMP24/MMP24/MMP24/MMP24/MMP24/MMP17/HSPG2/BMP7/MXI1/AKT1/DDR1/DDR1/DDR1/MUC4/SMAD3/BMP7/ITGB4/ITGB4/LAMC1/LAMC1/LAMC1/LAMC1/LAMC1/LAMC1/MMP24/IGFBP3/LAMC1/NF2/RPS27A/RPS27A/LAMC1/LAMC1/LAMC1/LAMC1/LAMC1/LAMC1/LAMC1/LAMC1/LAMC1/LAMC1/LAMC1/LAMC1/LAMC1/LAMC1/LAMC1/LAMC1/LAMC1/LAMC1/LAMC1/LAMC1/LAMC1/LAMC1/LAMC1/LAMC1/LAMC1/LAMC1/LAMC1/LAMC1/LAMC1/LAMC1/LAMC1/LAMC1/LAMC1/LAMC1/LAMC1/LAMC1/LAMC1/LAMC1/LAMC1/LAMC1/LAMC1/LAMC1/LAMC1/LAMC1/LAMC1/LAMC1/LAMC1/LAMC1/LAMC1/LAMC1/LAMC1/LAMC1/LAMC1/LAMC1/LAMC1/LAMC1/LAMC1/LAMC1/LAMC1/LAMC1/LAMC1/LAMC1/LAMC1/LAMC1/LAMC1/LAMC1/LAMC1/LAMC1/LAMC1/LAMC1/LAMC1/LAMC1/LAMC1/LAMC1/COMT/KCNMA1/MUC2/RAC1/PTK2/PTK2/PTK2/SEMA3A/IL1RN/IL1RN/MTHFR/MTHFR/MTHFR/MTHFR/MTHFR/MTHFR/RAC1/HSPG2/CCND3/MMP17/MMP17/MMP17/MMP17/MMP17/MMP17/MMP17/MMP17/NR1H3/NR1H3/MUC4/MUC4/NFKB1/PAK6/RAPGEF3/RAPGEF3/RAPGEF3/RAPGEF3/RAPGEF3/RAPGEF3/SMAD3/MMP17/IGFBP3/CDCP1/ITGAV/CYP19A1/MTHFR/KCNMA1/MYO6/IL1RN/IL1RN/RAPGEF3/RAPGEF3/RAPGEF3/RAPGEF3/RAPGEF3/MUC4/PPARGC1A/EPHA2/MMP24/MMP24/SERPINC1/SERPINC1/CYP19A1/CYP19A1/CYP19A1/CYP19A1/CYP19A1/CYP19A1/LCT/LCT/LCT/SOD1/LAMC1/LAMC1/LAMC1/LAMC1/LAMC1/LAMC1/LAMC1/LAMC1/LAMC1/LAMC1/LAMC1/LAMC1/LAMC1/LAMC1/LAMC1/LAMC1/LAMC1/LAMC1/LAMC1/LAMC1/LAMC1/LAMC1/LAMC1/LAMC1/LAMC1/LAMC1/LAMC1/LAMC1/LAMC1/LAMC1/LAMC1/LAMC1/LAMC1/LAMC1/LAMC1/LAMC1/LAMC1/LAMC1/LAMC1/LAMC1/LAMC1/LAMC1/LAMC1/LAMC1/LAMC1/LAMC1/LAMC1/LAMC1/LAMC1/LAMC1/LAMC1/LAMC1/LAMC1/LAMC1/LAMC1/LAMC1/LAMC1/LAMC1/LAMC1/LAMC1/TPD52/TPD52/MSH3/IGFBP3/MUC4/MUC4/TLR6/MUC4/HSPG2/AZGP1/MCL1/MCL1/RAC1/RAC1/MUC4/BCL2L1/BCL2L1/BCL2L1/BCL2L1/BCL2L1/BCL2L1/BCL2L1/BCL2L1/BCL2L1/BCL2L1/ACAT2/MMP24/MMP24/MMP24/MMP24/MMP24/MMP24/MTHFR/PBX1/COMT/WFDC1/MAP3K14/TNK2/MMP17/MMP17/MMP17/XRCC3/BMP7/PDGFD/PDGFD/PDGFD/MAP3K14/CARM1/CARM1/CARM1/CARM1/CARM1/PAK2/IFNG/IFNG/IGF1R/MPO/MPO/MPO/MPO/MPO/COMT/COMT/TSGA10/MDM2/ABCC1/IGF1R/FLT1/FLT1/MMP2/MMP2/MMP2/MMP2/SDC1/MUC4/IGFBP3/ATM/PTK2/BMP7/MMP24/MAPK1/BAD/BAD/TSGA10/IKBKB/IKBKB/CCND3/DLC1/TSGA10/TSGA10/TSGA10/MKI67/MKI67/MKI67/MKI67/MMP24/PPARGC1A/RALA/CYP19A1/MCL1/ITGB1/ITGB1/MMP24/RPS27A/AZGP1/SMAD7/ADAM10/ADAM10/ADAM10/ADAM10/ADAM10/ADAM10/ADAM10/ADAM10/ADAM10/MUC4/S100P/IL1RN/CD82/MGAT5/MGAT5/MGAT5/MUC6/MUC6/MUC6/MUC6/MUC6/MUC6/MUC6/MUC6/RARB/MUC4/EPHA2/NR1H3/MPO/IGF2R/ADAM10/ADAM10/ADAM10/ADAM10/ACAT2/LGALS3/MKI67/PSCA/CDKN1A/CDKN1A/TSGA10/FHIT/FHIT/FHIT/AKR1C3/ADAMTS9/ZFHX3/MTHFR/RING1/RING1/ITGA2/ITGA2/ITGA2/ITGA2/ITGA2/ITGA2/ITGA2/ITGA2/ITGA2/ITGA2/ITGA2/ITGA2/ITGA2/ITGA2/ITGA2/ITGA2/ITGA2/WFDC1/JUND/JUND/PML/PML/ZFHX3/MAPK1/MAPK1/MAPK1/MAPK1/MAPK1/MAPK1/MAPK1/ZNFX1/ZNFX1/ZNFX1/ZNFX1/ZNFX1/ZNFX1/ZNFX1/ZNFX1/ZNFX1/ZNFX1/ZNFX1/PMEPA1/CYP19A1/CYP19A1/JAK1/JAK1/JAK1/PTK2/SMAD7/SGTA/HSPG2/HSPG2/HSPG2/HSPG2/HSPG2/ERCC1/ERCC1/ERCC1/ITGA2/BCL2A1/BCL2A1/BCL2A1/IL1RN/SPP1/ERBB2/ERBB2/ERBB2/ERBB2/ERBB2/TSGA10/TSGA10/TSGA10/TSGA10/TSGA10/TSGA10/CDH1/CDH1/AKR1C3/AKR1C3/AKR1C3/AKR1C3/AKR1C3/AKR1C3/AKR1C3/AKR1C3/CCND3/CCND3/CCND3/SP1/MUC4/MUC4/MUC4/MMP17/MTHFR/MTHFR/LGALS1/CDH1/PCBP2/TNK2/MUC4/LGALS1/LGALS1/HSPG2/HSPG2/PTN/COMT/LCT/LCT/LGALS3/WDR19/PAK2/VAV3/TSGA10/PTK2/PTK2/IL1RN/IL1RN/IL1RN/IL1RN/IL1RN/IL1RN/IL1RN/IL1RN/IL1RN/TSGA10/TSGA10/EGF/SYNJ2/SYNJ2/SYNJ2/RAF1/RAF1/RAF1/RAF1/BCL2/MAP3K14/BCL2L1/MSH3/MSH3/MSH3/MSH3/DLC1/LAMC1/TSGA10/TSGA10/DDR1/SDC1/MUC6/MUC6/MUC6/DAB2IP/SMARCA4/SMARCA4/SMARCA4/SMARCA4/SMARCA4/CYP19A1/DDR1/AKT1/DDR1/TGFA/ITGB4/ITGB4/ASAH1/SERPINC1/HSPG2/AKR1C3/SIM2/CXCL10/CXCL10/CXCL10/ITGB4/PPARG/MMP17/MMP24/WNT5A/DLC1/DLC1/LCT/MMP24/RXRB/MUC4/SMAD3/MTHFR/EPHA2/ASAH1/RXRB/RXRB/AKR1C2/DDR1/DDR1/DDR1/DDR1/DDR1/DDR1/MMP17/PTPN12/PTPN12/MPO/MPO/KCNMA1/KCNMA1/KCNMA1/KCNMA1/MMP2/MUC4/MUC4/CD82/RASL11A/KCNMA1/SOD2/PTHLH/BMP7/COMT/COMT/COMT/COMT/LGALS1/MUC4/SMARCA4/SMARCA4/SMARCA4/SMARCA4/SMARCA4/SMARCA4/SMARCA4/FHIT/IGF2BP1/IGF2BP1/PAK2/IL16/IL16/IL16/IL16/BCL2A1/SIM2/CDCP1/CDCP1/CDCP1/CDCP1/CDCP1/CDCP1/CDCP1/CDCP1/CDCP1/CDCP1/MAK/MAK/IGFBP3/CTNND1/SMAD3/LCT/TNK2/ABCC4/COMT/ADAM10/BTRC/SMAD4/SMAD4/SMAD4/DAB2IP/FLT1/FLT1/MAPK9/SYNJ2/SYNJ2/MXI1/PDGFD/MUC4/MSR1/MSR1/MSR1/MSR1/MSR1/LGALS3/LGALS3/LGALS3/LGALS3/LGALS3/LGALS3/LGALS3/LGALS3/MTHFR/SYNJ2/PTK2/CD82/SYNJ2/SYNJ2/VAV3/VAV3/VAV3/VAV3/VAV3/VAV3/ABCC1/MUC4/CCND3/HSPG2/BMPR1B/PLAU/AZGP1/AZGP1/ITGB4/ITGB4/IL16/DLC1/AMACR/DDR1/RAF1/LCT/SERPINC1/BMP7/MMP2/MUC4/IL16/ABCC4/LAMA5/MYO6/MYO6/MYO6/MYO6/ITGA2/ITGA2/ITGA2/FHIT/MXI1/RELA/CD82/BMP7/IGFBP3/PTK2/DLC1/DLC1/DLC1/PDGFRA/SMAD3/SMAD3/SMAD3/SMAD3/SMAD3/MAP3K14/RARB/BCL2L1/BCL2L1/BCL2L1/BCL2L1/BCL2L1/BCL2L1/BCL2L1/BCL2L1/BCL2L1/BCL2L1/BCL2L1/BCL2L1/BCL2L1/BCL2L1/BCL2L1/BCL2L1/BCL2L1/BCL2L1/BCL2L1/BCL2L1/BCL2L1/BCL2L1/BCL2L1/BCL2L1/BCL2L1/BCL2L1/BCL2L1/BCL2L1/MMP24/RPS27A/SDC1/CYP19A1/CYP19A1/CYP19A1/CYP19A1/COMT/ESR1/ESR1/DDR1/TSGA10/TSGA10/TSGA10/TSGA10/KCNMA1/MUC4/SYTL1/SYTL1/KCNMA1/MMP24/IL1RN/TWIST1/PTN/PTN/PTN/DAB2IP/PTK2/IFNG/IFNG/ADAMTS13/ELAC2/SMARCA4/MUC4/PPARG/CD82/RAPGEF3/RAPGEF3/PDGFD/CCNB1/CD82/LAMC1/LAMC1/LAMC1/LAMC1/ABCC1/CD82/LGALS3/CDCP1/PRSS8/IGF2BP1/AKR1C3/LAMC1/LAMC1/LAMC1/LAMC1/LAMC1/LAMC1/LAMC1/MUC4/ELAC2/HSPA1A/TSGA10/TSGA10/TSGA10/HPSE2/MXI1/MXI1/SMAD4/TSGA10/TSGA10/TSGA10/TSGA10/TSGA10/TSGA10/TSGA10/TSGA10/TSGA10/TSGA10/RAPGEF3/HSPG2/HSPG2/MUC4/MUC4/TSGA10/ACAT2/CDCP1/CDCP1/PTN/PTN/PTN/AZGP1/NUDT1/F3/F3/F3/F3/F3/PDGFRB/AKR1C3/ZFHX3/HPSE2/LGALS3/F3/HSPA5/HSPA5/BMP7/PLK1/AGR2/GSTP1/LAMC1/LAMA5/RASL11A/IFNG/IFNG/IFNG/IGF2BP1/MUC4/PML/ELAC2/BTRC/ITGAV/ITGAV/ITGAV/ITGAV/ITGAV/ITGAV/ITGAV/MTHFR/ETV6/TWIST1/TWIST1/TWIST1/TWIST1/TWIST1/TWIST1/TWIST1/TWIST1/TWIST1/TWIST1/TWIST1/TWIST1/TWIST1/TWIST1/TWIST1/TWIST1/TWIST1/TWIST1/TWIST1/TWIST1/TWIST1/TWIST1/TWIST1/TWIST1/TWIST1/TWIST1/TWIST1/TWIST1/ACAT2/ACAT2/ACAT2/ACAT2/ACAT2/ABCC1/MSR1/HSPG2/SKP2/COMT/MMP24/MMP24/MMP24/MMP24/MMP24/MMP24/MMP24/MMP24/MMP24/MMP24/MMP24/MMP24/MMP24/MMP24/CYP19A1/HSPA5/EGF/EGF/EGF/MPO/EBAG9/MYO6/MYO6/MYO6/IFNG/MIF/ESR1/ESR1/MMP17/XRCC3/MUC4/HTATIP2/CDKN1A/KCNMA1/KCNMA1/MYO6/RALA/RALA/RALA/RALA/RALA/IGF1/AKT1/RAPGEF3/RAPGEF3/RAPGEF3/SDC1/SDC1/DAB2IP/DAB2IP/LCT/MMP17/SMAD3/IGF2BP1/CCNB1/CCNB1/CCNB1/MMP24/S100P/S100P/S100P/CASP8/CASP8/BMP7/SKP2/SKP2/SKP2/SKP2/HSPG2/HSPG2/MSR1/CYP19A1/RAC1/IFNG/RAC1/MUC2/MUC2/MUC2/MUC2/IGFBP3/CYP19A1/MTHFR/MTHFR/MTHFR/MTHFR/MTHFR/MTHFR/BMP7/BMP7/BMP7/BMP7/BMP7/BMP7/BMP7/PRKCD/PRKCD/LAMA5/FHIT/BAD/BAD/BCHE/PCOTH/PTN/ATM/ATM/CYP19A1/VAV3/SYNJ2/SYNJ2/IRS1/CARM1/PBX1/PBX1/ZFHX3/SYTL1/AKT1/MCL1/MCL1/LCT/RAC1/MMP24/MMP24/LAMC1/JAK1/JAK1/HSPG2/LEP/IGF2R/VAV3/VAV3/VAV3/MAP3K14/EPHA2/BMP7/BMP7/BMP7/MUC4/MUC4/MUC4/MUC4/MUC4/MUC4/MUC4/MUC4/MUC4/MUC4/MUC4/MUC4/MUC4/MUC4/MUC4/MUC4/MUC4
DOID:2621	autonomic nervous system neoplasm	264	0.906598	1.16524	1e-10	1.42857e-10		955284	tags=21%, list=18%, signal=17%	CAMTA1/MAPT/MCM7/WASF3/WASF3/WASF3/KIF1B/KIF1B/KIF1B/KIF1B/KIF1B/KIF1B/KIF1B/KIF1B/MGMT/MGMT/MADD/MADD/MADD/MADD/IFNG/GAS7/TNFRSF10D/EGFR/WASF3/SYT1/SYT1/SYT1/IGF1R/PARK7/ITGA2/EPAS1/CAMTA1/BAK1/CAMTA1/APP/APP/APP/APP/APP/RASSF5/RASSF5/ELAVL3/MICA/MAPT/GSTP1/HLA-G/TLX2/P2RY6/AKT1/SP1/EGF/COMT/COMT/CTSD/CTSD/BCL2L1/GAS7/CYP19A1/CASP9/CASP9/CASP9/MAPT/CDK4/DFFA/MAP2/MAP2/ITGA2/ITGA2/HLA-G/HLA-G/HLA-G/HLA-G/HLA-G/HLA-G/HLA-G/MGMT/EPAS1/RAPGEF1/MGMT/MGMT/DKK3/DKK3/DKK3/DKK3/DKK3/DKK3/DKK3/DKK3/DKK3/DKK3/DKK3/DDX1/LGALS1/LGALS1/LGALS1/NBN/NBN/MMP2/MMP2/MAPT/PRKCA/PRKCA/MAP2/MAP2/SYT1/DKK3/DKK3/DKK3/DKK3/ICMT/P2RX7/KCNH2/DFFA/BIN1/BIN1/BIN1/LMO1/BIRC7/BIRC7/PSEN1/PSEN1/MAPT/PSEN2/RRP1/CAMTA1/APP/APP/MAPT/MAPT/MAPT/KCNH2/ITGA2/MAPT/MAPT/MAPT/MAPT/FOXO1/FOXO1/HLA-G/RELN/ITGA2/MAPT/MGMT/MGMT/MAPT/GNAS/GNAS/GNAS/GNAS/STAT3/STAT3/DROSHA/DROSHA/HLA-G/CXCL12/ITGA2/SNCA/SNCA/NCOA7/RET/RET/CAMTA1/DDX20/P2RX7/BCL2L1/BCL2L1/BCL2L1/BCL2L1/BCL2L1/BCL2L1/BCL2L1/BCL2L1/BCL2L1/BCL2L1/BCL2L1/BCL2L1/BCL2L1/BCL2L1/BCL2L1/BCL2L1/BCL2L1/BCL2L1/BCL2L1/BCL2L1/BCL2L1/BCL2L1/BCL2L1/BCL2L1/BCL2L1/BCL2L1/BCL2L1/BCL2L1/SMAD1/SMAD1/HLA-G/HLA-G/IFNG/MXI1/MAPT/MAPT/MAPT/MADD/MMP2/HLA-G/HLA-G/HLA-G/IL6R/IL6R/KIF1B/KIF1B/KIF1B/KIF1B/KIF1B/KIF1B/KIF1B/KIF1B/KIF1B/KIF1B/KIF1B/KIF1B/KIF1B/KIF1B/KIF1B/KIF1B/KIF1B/KIF1B/MAP2/MAP2/MAP2/MAP2/VSNL1/WASF3/WASF3/HLA-G/MICA/MICA/MICA/MICA/MICA/MICA/MICA/MICA/MICA/MICA/MICA/MICA/MICA/MICA/MICA/MICA/CLU/PSEN1/PSEN1/PSEN1/COMT/CYP19A1/EGFR/MAPT/SKP2/SKP2/SKP2/MMP2/MGMT/MGMT/MGMT/MGMT/MAPT/PVT1/PVT1/PVT1/ASPH/ASPH/ASPH/ASPH/ASPH/ASPH/CTNNB1/CAMTA1/CAMK2G/CAMK2G/CAMK2G/CAMK2G/CAMK2G/CAMK2G/CAMK2G/CAMK2G/CAMK2G/CAMK2G/CAMK2G/CAMK2G/CAMK2G/CAMK2G/CAMK2G/CAMK2G/CAMK2G/CAMK2G/CAMK2G/CAMK2G/CAMK2G/CAMK2G/CAMK2G/CAMK2G/CAMK2G/CAMK2G/CAMK2G/CAMK2G/CAMK2G/CAMK2G/EPAS1/HLA-G/HLA-G/RAE1/HLA-G/EGF/EGF/EGF/EGF/TGM2/PTK2/MAPT/MAPT/WNT3/KCNH2/KCNH2/COMT/CYP19A1/HLA-G/HLA-G/HLA-G/HLA-G/HLA-G/HLA-G/HLA-G/HLA-G/HLA-G/HLA-G/HLA-G/HLA-G/RRP1/RRP1/ZNF423/DDC/PSEN1/PSEN1/PSEN1/PSEN1/PSEN1/DKK3/IL6R/IL6R/IL6R/IL6R/IL6R/FYN/FYN/FYN/FYN/FYN/FYN/FYN/FYN/FYN/FYN/FYN/RAPGEF1/RAPGEF1/MIR210/ABCC1/ABCC1/MGMT/CAMTA1/COMT/SLC6A2/SLC6A2/BCL2L11/BCL2L11/BCL2L11/BCL2L11/BIRC7/MAPT/BAD/BARD1/PTP4A3/HLA-G/HLA-G/HLA-G/HLA-G/HLA-G/IGF2/EPAS1/CAMTA1/CAMTA1/CAMTA1/DPYSL2/DPYSL2/DPYSL2/DPYSL2/DPYSL2/NFATC1/NFATC1/ASPH/ASPH/ASPH/HLA-G/DR1/BAD/BAD/RRP1/PTK2/PTK2/CDK4/SIRT1/PRKCA/PRKCA/PRKCA/CD276/CD276/CD276/CD276/CD276/CD276/CD276/CD276/CD276/CD276/CD276/CD276/HLA-G/HLA-G/HLA-G/HLA-G/HLA-G/HLA-G/HLA-G/GNAS/PARK7/PARK7/PARK7/PARK7/PARK7/LRRK2/LRRK2/LRRK2/HAND2/HAND2/HAND2/HAND2/HAND2/HAND2/HAND2/NFATC1/EPAS1/NFKB1/FYN/FYN/FYN/ATM/BAK1/BAK1/BAK1/BAK1/BAK1/BAK1/BAK1/BAK1/BAK1/BAK1/BAK1/BAK1/BAK1/NOS2/NOS2/NOS2/NTRK1/NTRK1/NTRK1/NTRK1/NTRK1/NTRK1/NTRK1/BIRC7/BIRC7/BIRC7/BIRC7/PTK2/MAPT/VEGFC/VEGFC/VEGFC/VEGFC/VEGFC/VEGFC/VEGFC/VEGFC/VEGFC/VEGFC/DPYSL2/DPYSL2/EPHA2/EPHA2/EPHA2/EPHA2/EPHA2/CAMTA1/MAPT/NOTCH1/IGF1R/DKK3/IGF2/NCF2/NCF2/CTNNB1/NEDD9/PTCH1/TACR2/TACR2/TACR2/TACR2/TACR2/IFNG/ITGA2/TGFA/TGFA/TGFA/TGFA/TGFA/TGFA/TGFA/TGFA/BIN1/BIN1/MCM7/CD276/MAPK8/PROK1/PROK1/MBD2/KCNH2/PTK2/PTK2/PTK2/PTK2/PTK2/CADM1/CADM1/CADM1/NFATC1/PTK2/CAMK2G/CAMK2G/SOD2/DPYSL2/GNAS/MMP2/MAPT/HLA-G/RASSF1/EPHA2/EPHA2/CAMTA1/P2RX7/PIK3CD/PIK3CD/CADM1/HLA-G/HLA-G/HLA-G/HLA-G/HLA-G/HLA-G/MAPT/ASPH/ASPH/COMT/ACP1/CADM1/CADM1/CADM1/CADM1/CADM1/CYP19A1/CYP19A1/CYP19A1/CYP19A1/ABCC4/MBD2/MBD2/MBD2/MBD2/ABCC4/GAS7/CYP19A1/CYP19A1/APP/NTRK2/NTRK2/NTRK2/NTRK2/NTRK2/NTRK2/NTRK2/NTRK2/NTRK2/NTRK2/NTRK2/NTRK2/NTRK2/NTRK2/NTRK2/NTRK2/NTRK2/NTRK2/NTRK2/NTRK2/NTRK2/NTRK2/NTRK2/NTRK2/NTRK2/NTRK2/NTRK2/NTRK2/NTRK2/NTRK2/NTRK2/NTRK2/NTRK2/NTRK2/NTRK2/NTRK2/NTRK2/NTRK2/NTRK2/NTRK2/NTRK2/NTRK2/NTRK2/NTRK2/NTRK2/NTRK2/NTRK2/NTRK2/ITGA2/CTNNB1/MGMT/MGMT/MGMT/MGMT/MGMT/DKK3/DKK3/SYT1/SYT1/HLA-G/HLA-G/HLA-G/HLA-G/HLA-G/NAV2/MAPT/ABCC1/BAK1/MADD/MADD/PSEN1/SP1/SP1/SP1/SP1/GAS7/DROSHA/ZNF423/ZNF423/MAPT/CASC15/PARK7/PER1/PRKCA/APP/CDK4/P2RX7/P2RX7/P2RX7/P2RX7/P2RX7/MAPT/MAPT/MAPT/MAPT/MAPT/MAPT/SNCA/WFS1/WFS1/WFS1/WFS1/WFS1/WFS1/WFS1/WFS1/WFS1/WFS1/WFS1/WFS1/WFS1/WFS1/WFS1/WFS1/WFS1/WFS1/WFS1/WFS1/WFS1/WFS1/WFS1/WFS1/WFS1/WFS1/WFS1/CD276/HLA-G/HLA-G/HLA-G/HLA-G/PRKCA/MAPT/MAPT/ABCC1/EPHA2/PRKCA/FAM163A/FAM163A/FAM163A/MAPT/TGFA/PTK2/DDC/GAS7/GAS7/ADAM17/BAG3/APP/MAP2/HLA-G/HLA-G/HLA-G/HLA-G/HLA-G/HLA-G/MAPT/DKK3/DKK3/DKK3/DKK3/DKK3/DKK3/DKK3/DKK3/DKK3/DKK3/EGFR/EGFR/HLA-G/HLA-G/DR1/MAPK8/COMT/CLU/F3/F3/F3/ZNF423/EGFR/EGFR/SYT1/HAND2/ACP1/BCL2L11/HLA-G/HLA-G/LRRN1/HLA-G/BAK1/MMP2/MMP2/PRKCA/HLA-G/DNAJC11/IL6R/IL6R/OPRM1/BARD1/MAPT/CAMK2G/PRKCA/PVT1/SOD2/SOD2/SOD2/SOD2/SOD2/MAPT/QSOX2/ATM/TACR2/TACR2/TACR2/MMP2/MMP2/MMP2/ZNF423/HLA-G/MMP9/DDC/NAV2/BAG3/FAM163A/FAM163A/CAMTA1/PARK7/EPAS1/IFNG/ACP1/DHCR24/CLU/ITGA2/RASSF1/MAPT/MAPT/MAPT/MAPT/CYP19A1/MAPK8/DNAJC11/LRRN1/LRRN1/DFFA/CAMTA1/CAMTA1/CAMTA1/CAMTA1/CAMTA1/KIF1B/KIF1B/KIF1B/KIF1B/DPYSL2/DPYSL2/MAPT/MAPT/CAMTA1/MADD/MADD/DKK3/DKK3/KCNH2/KCNH2/PTK2/PTK2/KIF1B/KIF1B/MMP9/DKK3/ABCC1/ABCC1/PIK3CA/EPHA2/DNAJC11/PVT1/PVT1/OPRM1/MAPT/NOS3/COMT/EPAS1/ZNF423/FOXO1/CLU/CLU/CLU/WFS1/ABCC4/ABCC4/RAPGEF1/ATXN3/ATXN3/WFS1/EGFR/EGF/ITGA2/ITGA2/ITGA2/RASSF5/KIF1B/KIF1B/KIF1B/KIF1B/KIF1B/PRKCA/EPHA2/SP3/ID1/DR1/DR1/DR1/DR1/DR1/DR1/DR1/DR1/DR1/DR1/DR1/DR1/DR1/DR1/DR1/DR1/DR1/DR1/DR1/DR1/DR1/DR1/DR1/DR1/DR1/DR1/DR1/MAPT/MAPK8/P2RX7/P2RX7/P2RX7/LRRK2/DPYSL2/HLA-G/HLA-G/HLA-G/HLA-G/RECK/ALK/NAV2/NAV2/NAV2/CAMTA1/CLU/CDK4/CDK4/HLA-G/MADD/MADD/MADD/MADD/MADD/MADD/RAPGEF1/EPHA2/EPHA2/CASP9/HOXC6/FYN/MGMT/MGMT/MGMT/NFATC1/RASSF5/RASSF5/FHL2/DPYSL2/DPYSL2/AKT1/EPAS1/MAP2/MAP2/ABCC1/ABCC4/ABCC4/CDKN3/KIF1B/FLT1/NAV2/MAPT/ALK/NAV2/RECK/GAS7/MDM2/MDM2/MDM2/MDM2/MAPT/ING1/WFS1/BIRC7/MAPT/PVT1/HLA-G/HLA-G/HLA-G/HLA-G/HLA-G/HLA-G/HLA-G/HLA-G/HLA-G/BARD1/BARD1/ACP1/INA/RAPGEF1/NTRK2/LRRN1/BIN1/NCOA7/CAMTA1/PIK3CD/DKK3/MAPT/MAPT/MAPT/FAM107A/FAM107A/FAM107A/FAM107A/TRPC1/LMO1/LMO1/HLA-G/SIRT1/SIRT1/CAMTA1/BAK1/MAPT/DKK3/NCF2/NCF2/CADM1/DKK3/DKK3/DKK3/MAP2/MMP2/HLA-G/SMAD1/SMAD1/PTK2/FYN/MAPT/MAPT/CDKN3/HLA-G/SMAD1/PTCH1/FYN/FYN/FYN/IFNG/MAPT/RRP1/PYCARD/PYCARD/PYCARD/PRKCD/PRKCD/TACR2/TACR2/MAPT/GNAS/CAMTA1/KCNH2/BACE1/COMT/MGMT/MGMT/MGMT/MGMT/MGMT/MGMT/MGMT/MGMT/MGMT/MGMT/MGMT/MGMT/ATM/ATM/ATM/ATM/SOD1/SOD1/SOD1/SOD1/SOD1/WFS1/WFS1/PSEN1/BMI1/MAPT/MAPT/ITGA2/ITGA2/ITGA2/ITGA2/ITGA2/DPYSL2/WFS1/STAT3/STAT3/STAT3/STAT3/STAT3/STAT3/STAT3/STAT3/STAT3/STAT3/MAP2/BARD1/ACP1/ACP1/ACP1/ACP1/ACP1/HLA-G/HLA-G/HLA-G/FOXO3/MAPK8/MAPK8/MAPK8/MAPK8/SOD2/SOD2/PTN/PTN/DPYSL2/MAPT/MAPT/HLA-G/HLA-G/MAPT/CAMTA1/TGFBI/PRKCA/ZNF423/RASSF1/COMT/HLA-G/HLA-G/HLA-G/NCAM1/ZNF423/AKT1/OPRM1/EPAS1/HLA-G/HLA-G/DPYSL2/NFATC1/ID1/ID1/ID1/ID1/KCNH2/DPYSL2/TACR2/TACR2/TACR2/TACR2/TACR2/TACR2/TACR2/PTK2/HLA-G/DPYSL2/DPYSL2/DR1/DR1/DR1/DR1/DR1/DR1/DR1/DR1/DR1/DR1/CAMTA1/HLA-G/ICMT/PTK2/PTK2/SKP2/DKK3/PSEN2/KCNH2/PML/SYT1/MADD/MADD/MADD/MADD/VEGFC/VEGFC/MAPT/RELN/RELN/MMP2/GALNT13/EGFR/EGFR/PRKCA/MBD2/DHCR24/DHCR24/MAPT/RECK/RECK/MAP2/ADAM17/IGF1R/WASF3/PROK1/PROK1/PROK1/PROK1/HLA-G/HLA-G/MAP2/MAP2/MAPT/ZNF423/PVT1/DPYSL2/CLU/P2RY6/STAT3/STAT3/STAT3/STAT3/PIK3CD/IGF1R/HLA-G/HLA-G/HLA-G/HLA-G/HLA-G/HLA-G/HLA-G/PTK2/PTK2/PTK2/PTK2/PTK2/PTK2/PTK2/PTK2/PTK2/PTK2/PTK2/PTK2/PTK2/PTK2/PTK2/PTK2/PTK2/PTK2/PTK2/PTK2/PTK2/PTK2/PTK2/PTK2/PTK2/PTK2/PTK2/PTK2/PTK2/PTK2/PTK2/PTK2/PTK2/PTK2/PTK2/PTK2/PTK2/PTK2/PTK2/CAMTA1/CAMTA1/P2RY6/CAMTA1/FOXO1/KCNH2/RASSF5/P2RX7/CD276/HEY1/ITGA2/ITGA2/PARK7/EGFR/HLA-G/NAV2/DDC/DDC/HLA-G/ACP1/ABCC1/PTCH1/BCL2/MAP2/MAP2/MAP2/MAP2/PVT1/PVT1/PVT1/PVT1/CDKN1A/SP1/SP1/APP/WFS1/ADAM17/NAV2/DLK1/KCNH2/ZNF423/MGMT/MAPT/LRRN1/DNAJC11/MXI1/P2RX7/APP/PARK7/TP73/MAP2/MAP2/HLA-G/RASSF5/RASSF5/RASSF5/ZBTB17/PTCH1/PIK3CD/PIK3CD/PIK3CD/BIRC7/BIRC7/BIRC7/CASP9/PSEN1/PSEN1/DDX1/RET/KIF1B/KIF1B/PTK2/PTK2/PTK2/PTK2/PTK2/PTK2/NDRG1/MAPK8/MAPK8/IGF1R/APAF1/APAF1/KIF1B/KIF1B/KIF1B/KIF1B/KIF1B/LRRK2/LRRK2/LRRK2/PRKCA/DKK3/DKK3/DKK3/PRKCA/HLA-G/HLA-G/HLA-G/HLA-G/HLA-G/HLA-G/HLA-G/HLA-G/HLA-G/HLA-G/HLA-G/HLA-G/HLA-G/ATM/ATM/ATM/ATM/ATM/ATM/ATM/ATM/ATM/ATM/ATM/ATM/ATM/ATM/ATM/ATM/ATM/ATM/ATM/ATM/SDHB/MAPT/MAPT/BAK1/BAK1/IL6R/IL6R/BIRC7/BIRC7/AKT1/PSEN1/COMT/SMAD1/CTSD/PTN/PTN/RELN/FOXO3/FOXO3/FOXO3/CX3CL1/MAPT/MAPT/NAV2/NAV2/NAV2/NAV2/MMP9/MAPT/MGMT/PTK2/MAPT/MAPT/MAPT/RASSF1/PSEN1/WNT3/PML/TGFA/MAPK8/RELN/RELN/RELN/RELN/RELN/RELN/RELN/RELN/RELN/RELN/RELN/PVT1/NAV2/TRPC1/TRPC1/TRPC1/TRPC1/TRPC1/TRPC1/TRPC1/ITGA2/RET/MIR210/NAV2/PER1/SNCA/SYT1/FYN/PSEN1/MAD2L1/MBD2/NOS2/NOS2/RRP1/MGMT/MGMT/MICA/MICA/MICA/IL6R/IL6R/IL6R/PSEN1/MMP2/TGFA/FAM107A/RRP1/GAS7/TP73/DDX20/DDX20/DDX20/DDX20/DDX20/DDX20/MAPT/NAV2/PSEN1/PSEN1/ZNF423/ZNF423/NAV2/MXI1/SNCA/SNCA/NFATC1/NOS3/NOS3/MCM7/MCM7/DDC/PVT1/MAPT/CTSD/COMT/COMT/COMT/GNAS/GNAS/PTCH1/HLA-G/IFNB1/IFNB1/IFNB1/PREP/HLA-G/NOS2/NOS2/PRKCA/PRKCA/HLA-G/DHCR24/ABCC4/EPHA2/PRKCA/BIRC7/GNAS/DPYSL2/DPYSL2/DPYSL2/DPYSL2/DPYSL2/DPYSL2/HEY2/EPHA2/DDC/ITGA2/ALK/PTK2/HLA-G/HLA-G/HLA-G/HLA-G/HLA-G/HLA-G/HLA-G/HLA-G/HLA-G/HLA-G/HLA-G/HLA-G/HLA-G/HLA-G/HLA-G/HLA-G/HLA-G/HLA-G/HLA-G/HLA-G/PRKCA/PRKCA/MAPT/LGALS1/LGALS1/LGALS1/LGALS1/LGALS1/LGALS1/LGALS1/LGALS1/LGALS1/LGALS1/BARD1/DPYSL2/DPYSL2/MAPT/HLA-G/BAK1/MAPT/MAPT/NAV2/BAK1/MGMT/MGMT/MGMT/MGMT/MGMT/MXI1/EGF/KIF1B/ZNF423/HLA-G/CAMTA1/NTRK1/CD276/BIRC7/BIRC7/BIRC7/BIRC7/MAPT/CAMTA1/CAMTA1/NEDD9/NEDD9/NAV2/HEY2/ABCB1/NBN/PYCARD/SOD2/HLA-G/HLA-G/DLK1/CYP19A1/NGFR/PTCH1/CCL2/EGF/EGF/BAK1/RAPGEF1/MAPT/RET/MAPT/DDX1/ACP1/COMT/SQSTM1/TRPC1/TRPC1/TRPC1/TRPC1/DKK3/DKK3/TP73/NTRK2/NTRK2/ANG/CD276/P2RY6/MICA/DPYSL2/SIRT1/FOXO3/MGMT/GNAS/PYCARD/PYCARD/NFKB1/HLA-G/CYP19A1/CYP19A1/PTK2/PTK2/PTK2/PTK2/PTK2/PTK2/PTK2/PTK2/PTK2/PTK2/PTK2/PTK2/PTK2/PTK2/PTK2/PTK2/PTK2/PTK2/PTK2/PTK2/PTK2/PTK2/PTK2/PTK2/PTK2/PTK2/PTK2/PTK2/PTK2/DPYSL2/ACP1/RASSF1/PYCARD/PYCARD/HLA-G/HLA-G/PARK7/HOXC6/HLA-G/CAMTA1/GAS7/HLA-G/HLA-G/HLA-G/HLA-G/HLA-G/HLA-G/HLA-G/HLA-G/HLA-G/HLA-G/HLA-G/HLA-G/HLA-G/HLA-G/HLA-G/HLA-G/HLA-G/HLA-G/HLA-G/HLA-G/HLA-G/HLA-G/HLA-G/HLA-G/HLA-G/HLA-G/HLA-G/HLA-G/HLA-G/HLA-G/HLA-G/HLA-G/HLA-G/HLA-G/DDC/DKK3/DKK3/DKK3/DKK3/DKK3/DKK3/DKK3/DKK3/DKK3/DKK3/ASPH/DKK3/DKK3/LRRK2/BAD/MAPK1/CLU/DPYSL2/DPYSL2/ABCC4/NOS2/NOS2/FAM107A/SIRT1/SIRT1/SIRT1/PIK3R1/PIK3R1/PIK3R1/PIK3R1/PIK3R1/PIK3R1/PIK3R1/PIK3R1/PIK3R1/PIK3R1/PIK3R1/PIK3R1/PIK3R1/PIK3R1/PIK3R1/PIK3R1/PIK3R1/PIK3R1/PIK3R1/PIK3R1/HEY1/BAG3/MADD/MADD/MMP2/GSK3B/HOXC6/ITGA2/ITGA2/PSEN1/PSEN1/PSEN1/PSEN1/PSEN1/PSEN1/PSEN1/PSEN1/PSEN1/PSEN1/WFS1/CASP8/DR1/DR1/DR1/AKT1/MGMT/MGMT/MMP2/MMP2/MXI1/RASSF5/RASSF5/TNFRSF10D/TNFRSF10D/TNFRSF10D/TNFRSF10D/BCL2L11/PRKCA/TGM2/KIF1B/EPAS1/IGF1/P2RY6/ITGA2/DPYSL2/COMT/FYN/FYN/FYN/FYN/FYN/BIN1/AKT1/AKT1/SNCA/MDM2/NOS2/CAMTA1/BARD1/BARD1/BARD1/BARD1/BARD1/BARD1/BARD1/BARD1/BARD1/BARD1/WNT3/GSK3B/CASC15/DDC/PRKCA/WASF3/CAMTA1/DKK3/DKK3/DKK3/DKK3/DKK3/DKK3/DKK3/DKK3/DKK3/DKK3/DKK3/ABCC4/NFATC1/NEDD9/NEDD9/BBC3/BAD/MAPT/MAPT/MAPT/CYP19A1/CYP19A1/HLA-G/HLA-G/HLA-G/HLA-G/HLA-G/HLA-G/HLA-G/HLA-G/HLA-G/HLA-G/HLA-G/HLA-G/HLA-G/FAM107A/MAPT/PRKCA/PTK2/FLT1/BAK1/BIRC7/PTK2/ATXN3/ATXN3/ATXN3/ATXN3/ATXN3/ATXN3/ATXN3/ATXN3/ATXN3/ATXN3/MAPT/CX3CL1/SHC3/PER1/CAMTA1/CAMTA1/MAPK8/ABCC4/ABCC4/DROSHA/DROSHA/DROSHA/PRKCA/SKP2/PROM1/PROM1/MADD/MADD/PSEN1/PSEN1/MAPT/COMT/MAPT/TNFRSF10D/TNFRSF10D/TNFRSF10D/TNFRSF10D/TNFRSF10D/TNFRSF10D/TNFRSF10D/TNFRSF10D/TNFRSF10D/TNFRSF10D/TNFRSF10D/TNFRSF10D/TNFRSF10D/MMP2/CFL1/HLA-G/PVT1/PVT1/PVT1/DKK3/PVT1/CD276/TNFRSF10D/TNFRSF10D/TNFRSF10D/RAE1/CD276/CAMTA1/NAV2/NAV2/NAV2/NAV2/NAV2/CCL2/P2RY6/P2RY6/NAV2/FYN/IL6/PTK2/CCL2/CCL2/CTSD/CTSD/CTSD/CTSD/CTSD/CTSD/CTSD/CTSD/APAF1/APAF1/DNAJC11/COMT/PER1/PER1/MGMT/RRP1/BAK1/BIRC7/BIRC7/NFATC1/NFATC1/NFATC1/NFATC1/CAMTA1/PRKCA/PRKCA/FLT1/LRRN1/TP73/CAMTA1/MAPT/CD44/NAV2/ITGA2/MICA/MICA/MICA/MICA/MICA/MICA/MICA/MICA/MICA/MICA/MICA/MICA/MICA/MICA/MICA/MICA/MICA/MICA/MICA/RELN/MAPT/IFNG/IFNG/RASSF5/COMT/CLU/CLU/CLU/CLU/CLU/CLU/ABCC1/ATM/ATM/ATM/NTRK2/NTRK2/MADD/CASC15/KIF1B/KIF1B/KIF1B/KIF1B/KIF1B/TP73/NTRK1/EPAS1/SNCA/DPYSL2/KCNH2/PIK3CG/HLA-G/FYN/FYN/FYN/FYN/FYN/FYN/FYN/KIF1B/KIF1B/KIF1B/KIF1B/KIF1B/DPYSL2/BAK1/HLA-G/PTCH1/APP/KCNH2/KCNH2/DPYSL2/MICA/MICA/NBN/NTRK1/NTRK1/NTRK1/NTRK1/HLA-G/HLA-G/HLA-G/HLA-G/FLT1/KIF1B/NAV2/BARD1/CASC15/HLA-G/ASPH/ASPH/PTK2/PTK2/GNAS/SHC3/PYCARD/PYCARD/PIK3CD/MGMT/CASP9/MAPT/SYT1/CD44/HLA-G/TCF3/TCF3/WFS1/ALK/ALK/PARK7/CASP8/CASP8/CASP8/CASP8/IFNG/CDK4/OPRM1/CTSD/MAPT/BIRC7/BIRC7/BIRC7/KIF1B/KIF1B/KIF1B/KIF1B/CD276/DPYSL2/MAPT/MCM7/MCM7/IFNG/PRKCA/MAPT/MAPT/MAPT/MAPT/MAPT/MAPT/HLA-G/COMT/EPAS1/CAMTA1/CAMTA1/COMT/COMT/COMT/FOXO3/DKK3/DKK3/DKK3/FAM163A/HLA-G/HLA-G/APP/DPYSL2/HSPA5/ITGA2/ITGA2/ITGA2/ITGA2/CDK4/EPAS1/CD276/CD276/CD276/CD276/CD276/TTR/MBD2/RASSF1/GSK3B/HLA-G/BDNF/BDNF/MAPT/MAPT/COMT/PARK7/MGMT/LMO1/P2RX7/CDK4/WFS1/NFKB1/HLA-G/TP73/CTNNB1/APP/APP/PRKCA/RAPGEF1/DNAJC11/NTRK1/CDK4/HLA-G/HLA-G/HLA-G/HLA-G/HLA-G/WASF3/WASF3/BCL2L11/BCL2L11/BCL2L11/BCL2L11/CAMTA1/CAMTA1/CAMTA1/CAMTA1/MXI1/BIN1/DR1/DR1/DR1/MAPT/MGMT/MGMT/IGF1/IGF1/CAMTA1/AKT1/MAPT/HLA-G/NFATC1/MAP2/MAP2/RASSF1/HLA-G/PRKCD/EGFR/EGFR/VIP/VIP/PARK7/KIF1B/HLA-G/FOXO1/PTK2/PTK2/LGALS1/LGALS1/CD276/CD276/CD276/CD276/CD276/CD276/ID1/ID1/MAPT/FYN/ITM2B/HLA-G/HLA-G/HLA-G/HLA-G/HLA-G/HLA-G/HLA-G/HLA-G/HLA-G/HLA-G/HLA-G/HLA-G/NOS3/NOS3/NOS3/NOS3/EPAS1/DPYSL2/PARK7/IGF1R/APP/APP/MICA/MICA/SIRT1/MBD2/MBD2/QSOX2/CASC15/CASC15/CASC15/PYCARD/CTSD/ALK/ALK/ALK/ALK/ALK/AKT1/EPAS1/EGFR/EGFR/KIF1B/KIF1B/KIF1B/KIF1B/LRRN1/BIN1/HLA-G/HLA-G/WFS1/ABCC1/ITGA2/ITGA2/PRKCA/MADD/MICA/AGER/AGER/AGER/AGER/AGER/IFNG/KDM1A/KDM1A/KDM1A/KDM1A/DDX20/DROSHA/HEY2/BAK1/MICA/MICA/CLU/BIN1/MAPT/MAPK8/MAPK8/MAPK8/MAPK8/MAPK8/MAPK8/MAPK8/MAPK8/MAPK8/MAPK8/MAPK8/HEYL/PVT1/DDC/PSEN1/PROM1/IL6R/DKK3/MAPT/MAPT/PSEN1/ENO2/ENO2/ENO2/COMT/NCF2/NME1/EGFR/STAT3/STAT3/STAT3/STAT3/BAK1/MGMT/TP73/PRKCD/PRKCD/PRKCD/PRKCD/PRKCD/PTK2/EGF/TACR2/ALK/ALK/ITGA2/MICA/FAM107A/ASPH/DPYSL2/PARK7/PARK7/ZBTB17/ZBTB17/ZBTB17/MAPT/SMAD1/P2RX7/NAV2/NAV2/MGMT/HLA-G/CADM1/CADM1/HLA-G/HLA-G/SP1/SP1/GNAS/GNAS/GNAS/GNAS/P2RX7/P2RX7/FYN/HLA-G/ABCC1/TP73/AKT1/APP/COMT/COMT/TGM2/MXI1/TTR/IL6/IL6/DKK3/DKK3/DKK3/DKK3/PTK2/RAPGEF1/PRKCA/PRKCA/PRKCA/MAPT/PARK7/CTNNB1/ATM/ATM/ATM/ATM/ATM/ATM/ATM/ATM/ATM/ATM/ATM/ATM/ATM/ATM/ATM/ATM/ATM/ATM/ATM/ATM/ATM/ATM/ATM/ATM/ATM/ATM/ATM/ATM/ATM/ATM/ATM/ATM/ATM/ATM/ATM/PYCARD/PYCARD/PYCARD/CAMTA1/BIRC7/SNCA/IL6R/MAP2/MAP2/MAP2/MAP2/MAP2/MAP2/MAP2/MAP2/MAP2/COMT/HLA-G/HLA-G/MGMT/MGMT/CAMTA1/CAMTA1/HLA-G/KIF1B/KIF1B/KIF1B/KIF1B/KIF1B/KIF1B/KIF1B/KIF1B/PRKCA/PRKCA/EPHA2/EGFR/P2RX7/CD276/CASP9/CASP9/LEP/LEP/PTK2/BIN1/BIN1/BIN1/PML/MIR210/APP/APP/APP/KIF1B/DKK3/KCNH2/KCNH2/LEP/LEP/LEP/IFNG/TRPC1/WFS1/WFS1/COMT/HOXC6/FYN/FHL2/PSEN1/WFS1/F3/F3/F3/F3/F3/F3/F3/F3/F3/F3/F3/F3/F3/F3/ITGA2/TRPC1/PTCH1/PTCH1/AKT1/CD276/EGF/EGF/EGF/EGF/EGF/HOXC6/HOXC6/HOXC6/HOXC6/PTK2/PTK2/WNT3/SMAD1/SMAD1/CAMTA1/MICA/BAK1/BAK1/BAK1/BAK1/BAK1/BAK1/BAK1/BAK1/BAK1/BAK1/BAK1/BAK1/BAK1/MCM7/NTRK2/PROM1/PROM1/PROM1/PROM1/PROM1/PROM1/PROM1/KIF1B/MAPT/MAPT/APP/APP/SQSTM1/SQSTM1/NAV2/DKK3/DKK3/DKK3/BCL2L11/BCL2L11/BCL2L11/BCL2L11/ATM/ATM/SYT1/SYT1/SYT1/SYT1/SYT1/SYT1/SYT1/SYT1/SYT1/SYT1/SYT1/SYT1/SYT1/SYT1/SYT1/SYT1/SYT1/SYT1/SYT1/DDC/LRRN1/RASSF5/AGER/TNFRSF10D/TNFRSF10D/P2RY6/CADM1/IGF2/CADM1/MAPT/MAPT/ING1/ING1/CAMTA1/CAMTA1/CAMTA1/CAMTA1/CAMTA1/DPYSL2/RECK/RECK/RECK/RECK/RECK/RECK/RECK/RECK/TNFRSF10D/TACR2/AKT1/ABCC4/BARD1/DPYSL2/HOXC6/RASSF1/DROSHA/ABCC4/KIF1B/BACE1/BACE1/MAPT/MAPT/EPAS1/EPAS1/PRKCA/PRKCA/PRKCA/PRKCA/PRKCA/PRKCA/PRKCA/PRKCA/ABCC1/DPYSL2/PRKCA/HLA-G/WFS1/HLA-G/ASPH/ACP1/MAP2/MAP2/MAP2/MAPT/MAPT/COMT/KIF1B/PRKCA/HLA-G/ALK/DPYSL2/DPYSL2/DPYSL2/DPYSL2/DPYSL2/DPYSL2/DPYSL2/HLA-G/MAPT/CAMTA1/NAV2/KCNH2/KCNH2/PSEN1/PSEN1/PSEN1/PSEN1/GSK3B/MAPT/HEY1/NAV2/NAV2/CDKN3/ITGA2/ITGA2/MAPT/HLA-G/HLA-G/PARK7/PARK7/MAPK1/IFNG/MMP2/MMP2/MMP2/MMP2/MMP2/MMP2/MMP2/MMP2/MMP2/MMP2/MMP2/MMP2/MMP2/MMP2/MMP2/CASC15/CASC15/FOXO1/CASC15/CASC15/MAPT/KIF1B/KIF1B/KIF1B/KIF1B/MMP9/MMP9/GSK3B/PRKCA/DPYSL2/SP3/SP3/IGF1R/IGF1R/DNAJC11/DNAJC11/MAPT/RAPGEF1/PML/MAPK1/MAPK1/MAPK1/MAPK1/EPAS1/CYP19A1/MBD2/MBD2/SOD2/SOD2/SOD2/SOD2/SOD2/SOD2/SOD2/SOD2/SOD2/SOD2/SOD2/SOD2/SOD2/SOD2/PROM1/CYP19A1/RET/MAPT/ASPH/ASPH/ASPH/PVT1/PVT1/APP/CAMTA1/CAMTA1/MMP2/MMP2/RAPGEF1/RAPGEF1/RAPGEF1/MAPT/ASPH/MAPT/CD44/CD44/NCOA7/TRPC1/TRPC1/TRPC1/TRPC1/TRPC1/COMT/COMT/COMT/HAND2-AS1/PSEN1/BAG3/BAG3/BAG3/HLA-G/HLA-G/HLA-G/HLA-G/HLA-G/HLA-G/HLA-G/HLA-G/HLA-G/PARK7/PARK7/PVT1/PVT1/PTK2/ABCC4/BAK1/BAK1/BAK1/BAK1/BAK1/PML/PML/PML/PML/PTK2/PTK2/PTK2/ABCC4/GAS7/HLA-G/HLA-G/HLA-G/HLA-G/HLA-G/HLA-G/HLA-G/HLA-G/HLA-G/HLA-G/HLA-G/HLA-G/HLA-G/HLA-G/HLA-G/HLA-G/HLA-G/HLA-G/HLA-G/HLA-G/HLA-G/HLA-G/HLA-G/HLA-G/HLA-G/HLA-G/HLA-G/HLA-G/HLA-G/HLA-G/HLA-G/HLA-G/HLA-G/HLA-G/HLA-G/HLA-G/HLA-G/HLA-G/HLA-G/HLA-G/HLA-G/HLA-G/HLA-G/HLA-G/HLA-G/HLA-G/HLA-G/HLA-G/HLA-G/HLA-G/HLA-G/HLA-G/HLA-G/HLA-G/HLA-G/HLA-G/HLA-G/HLA-G/HLA-G/HLA-G/HLA-G/HLA-G/HLA-G/HLA-G/HLA-G/HLA-G/HLA-G/HLA-G/HLA-G/HLA-G/HLA-G/HLA-G/HLA-G/HLA-G/EPAS1/EPAS1/LRRN1/MAPT/P2RX7/NAV2/NAV2/GSK3B/GSK3B/GSK3B/GSK3B/GSK3B/EPAS1/MBD2/MBD2/EPHA2/EPHA2/EPHA2/MAPT/SNCA/NCOA7/KIF1B/PVT1/PVT1/PML/PML/PML/PTK2/GSK3B/GSK3B/NAV2/NAV2/NAV2/NAV2/MAPT/FAM107A/FAM107A/FAM107A/MADD/ATXN3/TGM2/ATXN3/ATXN3/ATXN3/EGF/EGF/AKT1/NAV2/TRPC1/ASPH/ASPH/PARK7/PARK7/PARK7/PARK7/PARK7/PARK7/PARK7/PARK7/PARK7/PARK7/PARK7/PARK7/PARK7/ABCC4/IFNG/PTK2/PTK2/PTK2/TACR2/APP/BBC3/BBC3/IGFBP5/DPYSL2/DPYSL2/DPYSL2/DPYSL2/HEY1/BCL2L1/PARK7/ASPH/AKT1/IFNB1/IFNB1/IFNB1/IFNB1/IFNB1/IFNB1/MXI1/ABCC1/MAPK8/P2RY6/PRKCA/WFS1/WFS1/WFS1/FAM107A/CAMTA1/CAMTA1/GNAS/LRRN1/COMT/ACP1/ACP1/ACP1/ACP1/ACP1/ACP1/ACP1/ACP1/ACP1/ACP1/ACP1/PIK3CA/PIK3CA/MGMT/MGMT/CADM1/SMAD1/SMAD1/HSPA5/HSPA5/HSPA5/HSPA5/HSPA5/HSPA5/HSPA5/HSPA5/HSPA5/PROM1/MAPT/CYP19A1/HEY2/KCNH2/COMT/GMEB1/VSNL1/CAMTA1/HLA-G/HLA-G/PVT1/PVT1/APP/CAMTA1/PTK2/CYP19A1/HLA-G/MICA/ABCC1/ABCC1/HLA-G/PRKCA/PRKCA/PRKCA/MXI1/KCNH2/COMT/COMT/PTK2/PTK2/PTK2/PTK2/PTK2/PTK2/PTK2/PTK2/PTK2/PTK2/PTK2/PTK2/PTK2/PTK2/PIK3R1/NOS3/CD44/CD44/CYP19A1/CYP19A1/CYP19A1/BIN1/NAV2/CYP19A1/CYP19A1/CYP19A1/CYP19A1/RELN/MADD/MADD/MADD/PRKCA/MAPT/ZNF423/PTCH1/DKK3/CTSD/CTSD/CTSD/CTSD/CTSD/CTSD/PRKCA/COMT/PARK7/AKT1/HLA-G/PRKCD/CAMTA1/BACE1/MICA/MICA/MICA/MICA/MICA/MICA/MICA/MICA/MICA/MICA/BARD1/KIF1B/KIF1B/MBD2/NOS3/P2RY6/BAK1/COMT/MBD2/MBD2/ASPH/ASPH/ASPH/MAPT/PVT1/FYN/NBN/RAPGEF1/TGFBI/BCL2L1/BCL2L1/BCL2L1/BCL2L1/BCL2L1/BCL2L1/BCL2L1/BCL2L1/BCL2L1/BCL2L1/BCL2L1/BCL2L1/BCL2L1/BCL2L1/BCL2L1/BCL2L1/BCL2L1/BCL2L1/BCL2L1/BCL2L1/BCL2L1/PARK7/RASSF5/MXI1/MCM7/MCM7/MCM7/PREP/TP73/TP73/KCNH2/ICMT/ICMT/ICMT/KIF1B/KIF1B/KIF1B/KIF1B/KIF1B/KIF1B/TRPC1/TRPC1/TRPC1/CAMTA1/HOXC6/ABCC4/RAPGEF1/MAPT/ABCC4/ABCC4/ABCC4/ABCC4/WFS1/WFS1/WFS1/WFS1/PSEN1/PSEN1/PSEN1/PSEN1/PSEN1/PSEN1/EGFR/HAND2/SNCA/ICMT/BCL2L1/DNAJC11/MAPT/WFS1/CFL1/PTK2/CAMTA1/PVT1/PVT1/PVT1/HLA-G/ATM/MICA/MICA/MICA/MICA/MICA/MICA/MICA/VEGFC/EPAS1/HEY2/ITGA2/RAE1/RAE1/RAE1/FYN/MAPT/MAPT/KCNH2/KCNH2/KCNH2/KCNH2/NAV2/MAPT/MAPT/MAPT/VEGFC/PTK2/MMP2/EPHA2/EPHA2/EPHA2/EPHA2/EPHA2/EPHA2/EPHA2/EPHA2/EPHA2/MADD/MADD/MGMT/MADD/FOXO1/DDX1/DDX1/DKK3/DKK3/DKK3/DKK3/DKK3/DKK3/DKK3/DKK3/DKK3/FOXO3/FOXO3/BIRC7/BIRC7/BIRC7/ZBTB17/SYT1/SYT1/SYT1/MAPT/MAPT/MAPT/MAPT/MAPT/MAPT/CADM1/MAPT/NOS3/CASP8/CASP8/CASP8/BAK1/FAM107A/CD44/DDX20/DDX20/CAMTA1/CAMTA1/PTK2/FYN/DKK3/SKP2/MAPT/SHC3/DDC/DDC/DDC/IFNG/IFNG/PTK2/CAMTA1/MAPT/CAMK2G/CAMTA1/CLU/KIF1B/NOS3/OPRM1/MAPT/MAPT/NOS3/CAMTA1/HLA-G/COMT/MAPT/MAPT/MAPT/MAPT/MAPT/MAPT/LEP/WFS1/HEY1/HEY1/CADM1/APP/KLRK1/KLRK1/P2RX7/PTK2/PTN/BAD/BAD/BAD/BAD/BAD/BAD/BAD/MAPT/NGFR/BARD1/HLA-G/HLA-G/HLA-G/HLA-G/HLA-G/HLA-G/HLA-G/PRKCA/MAPT/MAPT/PVT1/PVT1/PVT1/PSEN2/PTCH1/CLU/DKK3/MADD/MADD/MADD/MADD/MADD/MADD/MADD/MADD/MADD/TACR2/DDC/FOXO1/FOXO1/FOXO1/FOXO1/FAM107A/SQSTM1/PVT1/PVT1/RAPGEF1/PRKCA/MMP2/DDX1/MAPT/SKP2/SKP2/SKP2/SKP2/SKP2/SKP2/SKP2/MGMT/MBD2/HAND2/HAND2/IGF1/FOXO1/CD44/CAMTA1/MXI1/HLA-G/HLA-G/HLA-G/HLA-G/ASPH/DDC/GAS7/DHCR24/DHCR24/BARD1/WASF3/WASF3/WASF3/WASF3/WASF3/WASF3/WASF3/WASF3/WASF3/WASF3/WASF3/WASF3/WASF3/WASF3/WASF3/WASF3/WASF3/WASF3/WASF3/WASF3/WASF3/HLA-G/WFS1/WFS1/WFS1/WFS1/WFS1/WFS1/WFS1/EPHA2/EPHA2/COMT/DDC/COMT/COMT/COMT/COMT/SNCA/BAK1/BAK1/HLA-G/HLA-G/HLA-G/MAPT/FOXO1/BIN1/MXI1/MXI1/MAP2/HLA-G/HLA-G/HLA-G/HLA-G/HLA-G/HLA-G/HLA-G/HLA-G/HLA-G/HLA-G/HLA-G/HLA-G/DKK3/PTCH1/P2RY6/MAPT/MXI1/MXI1/HLA-G/PRKCA/CDKN1A/P2RX7/P2RX7/P2RX7/P2RX7/ABCC1/NFATC1/APAF1/MAP2/CAMTA1/CAMTA1/CAMTA1/CAMTA1/CAMTA1/CAMTA1/CAMTA1/CAMTA1/CAMTA1/CAMTA1/CAMK2G/CAMK2G/COMT/PRKCA/KIF1B/KIF1B/HLA-G/AGER/AGER/AGER/AGER/AGER/MAPT/MAPT/MAPT/MAPT/MAPT/MAPT/CLU/HLA-G/HLA-G/WFS1/FYN/FYN/FYN/FYN/FYN/FYN/FYN/FYN/FYN/FYN/FYN/FYN/CAMTA1/WFS1/DPYSL2/DPYSL2/DPYSL2/DPYSL2/DPYSL2/DPYSL2/DPYSL2/WFS1/WFS1/WFS1/MAPK8/MAPK8/MAPK8/MAPK8/MAPK8/MAPK8/MAPK8/MAPK8/MAPK8/MAPK8/HLA-G/MMP9/MMP9/HLA-G/HLA-G/HLA-G/HLA-G/IFNB1/CADM1/CTSD/CTSD/CTSD/CTSD/CTSD/CTSD/CDK4/DROSHA/DPYSL2/DDC/CD276/CD276/CD276/CD276/CD276/CD276/CADM1/MMP2/MAPT/P2RY6/PRKCD/HLA-G/LGALS1/LGALS1/LGALS1/CYP19A1/CASP9/CASP9/KIF1B/GNAS/MMP2/F3/F3/F3/F3/F3/F3/F3/F3/F3/F3/F3/CD44/APAF1/MXI1/MAPT/RASSF5/RASSF5/RASSF5/AKT1/NOS3/NOS3/PARK7/GAS7/GAS7/GAS7/NEDD9/DKK3/COMT/P2RX7/GNAS/GNAS/TGM2/PTK2/PTK2/PTK2/DPYSL2/KIF1B/DKK3/DKK3/DKK3/NFKB1/FYN/TACR2/BAK1/CYP19A1/GNAS/MAPT/MAPT/HEY2/HEY2/DDC/DDC/HEY2/CTSD/CTSD/CTSD/CTSD/CTSD/CASC15/NOS3/BAK1/DPYSL2/DPYSL2/DPYSL2/DPYSL2/DPYSL2/DPYSL2/DPYSL2/DPYSL2/DPYSL2/NEDD9/NEDD9/NEDD9/NEDD9/NEDD9/NEDD9/NEDD9/NEDD9/NEDD9/NEDD9/NEDD9/NEDD9/NEDD9/NEDD9/NEDD9/NEDD9/NEDD9/NEDD9/BCL2L11/KIF1B/EPHA2/CYP19A1/MAPT/CYP19A1/CYP19A1/CYP19A1/CYP19A1/CYP19A1/BIRC7/MGMT/SOD1/RASSF5/NEDD9/MGMT/NCOA7/NCOA7/NCOA7/NCOA7/ICMT/KCNH2/PVT1/SYT1/CAMTA1/BCL2L1/BCL2L1/BCL2L1/BCL2L1/BCL2L1/BCL2L1/BCL2L1/BCL2L1/BCL2L1/BCL2L1/DDX20/COMT/HLA-G/PARK7/PARK7/HOXC6/HOXC6/HOXC6/HOXC6/BAK1/BAK1/BAK1/VSNL1/NEDD9/MAPT/CAMTA1/CAMTA1/KIF1B/IFNG/RAPGEF1/IFNG/IGF1R/PYCARD/COMT/COMT/GNAS/MDM2/ABCC1/PVT1/IGF1R/SDHB/PYCARD/PYCARD/PYCARD/PYCARD/FLT1/FLT1/PRKCA/KIF1B/WFS1/MMP2/MMP2/MMP2/MMP2/MGMT/TCF3/HLA-G/ATM/FHL2/MICA/PTK2/MAPK1/CAMK2G/CAMK2G/PROM1/NTRK1/HLA-G/FAM107A/GAS7/DPYSL2/PER1/BAD/BAD/MAPT/MAP2/APP/APP/APP/APP/APP/APP/APP/APP/APP/APP/APP/WFS1/NEDD9/NEDD9/NEDD9/NEDD9/NQO1/FOXO1/FOXO1/CD276/CD276/CYP19A1/PARK7/ITGB1/ITGB1/GSK3B/CFL1/PVT1/PVT1/PVT1/STAT3/MAP2/NGFR/MICA/HLA-G/WASF3/WASF3/WASF3/EPHA2/KCNH2/CD276/DPYSL2/PARK7/KIF1B/PSEN1/PSEN1/HOXC6/CDKN1A/CDKN1A/KCNH2/BARD1/CAMTA1/BAK1/BAK1/BAK1/BBC3/BBC3/BBC3/NGFR/PSEN1/MAPT/HEY2/HEY2/HEY2/HEY2/HEY2/HEY2/HEY2/HEY2/HEY2/HEY2/CAMTA1/CAMTA1/CAMTA1/CAMTA1/HLA-G/HLA-G/HLA-G/ITGA2/ITGA2/ITGA2/ITGA2/ITGA2/ITGA2/ITGA2/ITGA2/ITGA2/ITGA2/ITGA2/ITGA2/ITGA2/ITGA2/ITGA2/ITGA2/ITGA2/KIF1B/PRKCA/PSEN1/PSEN1/HLA-G/HLA-G/MAPT/PML/PML/MICA/MICA/MICA/MICA/DHCR24/MBD2/MBD2/MAPK1/MAPK1/MAPK1/MAPK1/MAPK1/MAPK1/MAPK1/MAPT/ADAM17/CYP19A1/CYP19A1/PTK2/ITGA2/NOTCH1/ADAM17/BAK1/MAPT/MAPT/MAPT/MAPT/MAPT/MAPT/MAPT/MAPT/MAPT/MAPT/MAPT/MAPT/NAV2/NAV2/DPYSL2/BAG3/CADM1/CADM1/PTP4A3/BAK1/SP1/NEDD9/VEGFC/CAMTA1/LGALS1/CTNNB1/HLA-G/PRKCA/TP73/TP73/DKK3/LGALS1/LGALS1/PTN/NTRK1/DKK3/FAM163A/COMT/PSEN2/PSEN2/GSK3B/NFATC1/BARD1/NGFR/NFATC1/HLA-G/PTK2/PTK2/EGF/DKK3/DKK3/DKK3/DKK3/DKK3/DKK3/DKK3/DKK3/DKK3/DKK3/DKK3/CD44/BCL2/P2RY6/P2RY6/P2RY6/P2RY6/P2RY6/P2RY6/P2RY6/P2RY6/P2RY6/P2RY6/P2RY6/P2RY6/P2RY6/P2RY6/P2RY6/P2RY6/MAP2/BCL2L1/DPYSL2/CAMTA1/RELN/RELN/BARD1/WFS1/WFS1/WFS1/HLA-G/HLA-G/CYP19A1/P2RY6/AKT1/PRKCA/BCL2L11/TGFA/ATXN3/ATXN3/ATXN3/ATXN3/ATXN3/ATXN3/ATXN3/ATXN3/ATXN3/ATXN3/KIF1B/KIF1B/KIF1B/KIF1B/KIF1B/KIF1B/KIF1B/KIF1B/KIF1B/IL6R/MAPT/MAPT/CD276/CD276/CD276/CD276/CD276/CD276/CD276/MAPT/TLX2/TP73/DUSP1/PIK3CD/PIK3CD/PIK3CD/PIK3CD/PIK3CD/PIK3CD/HLA-G/PRKCA/MAPT/MAPT/MAPT/KCNH2/KCNH2/KCNH2/KCNH2/DDC/DDC/DDC/DDC/DDC/DDC/DDC/DDC/DDC/DDC/DDC/DDC/DDC/DDC/DDC/DDC/DDC/DDC/EPHA2/ADAM17/ADAM17/ADAM17/NHLH2/CASC15/KIF1B/RECK/CTSD/SYT1/SYT1/MMP2/TACR2/TACR2/MAPT/BAK1/RASSF5/VEGFC/ELAVL3/ELAVL3/BIRC7/SOD2/NAV2/HLA-G/DKK3/MAPT/COMT/COMT/COMT/COMT/TACR2/ATXN3/LGALS1/MAP2/MAP2/DR1/DR1/RASSF5/RASSF5/MAP2/MAP2/MAP2/PIK3CD/GALNT13/GALNT13/GALNT13/HLA-G/HLA-G/HLA-G/HLA-G/HLA-G/HLA-G/HLA-G/HLA-G/HLA-G/HLA-G/HLA-G/HLA-G/HLA-G/HLA-G/HLA-G/HLA-G/HLA-G/HLA-G/HLA-G/HLA-G/HLA-G/HLA-G/HLA-G/HLA-G/HLA-G/HLA-G/HLA-G/HLA-G/HLA-G/HLA-G/HLA-G/CADM1/EPAS1/DKK3/KIF1B/KCNH2/HAND2-AS1/CASP1/CASP1/CASP1/CASP1/CASP1/KIF1B/ABCC4/COMT/PRKCA/KIF1B/FLT1/FLT1/MXI1/DKK3/DKK3/DKK3/DKK3/MBD2/PSEN1/ITM2B/PTK2/CAMTA1/WASF3/ALK/MAP2/NOS2/ABCC1/EPAS1/CAMTA1/DDC/DDC/DDC/CAMTA1/MBD2/MAP2/MAP2/MAP2/DPYSL2/DPYSL2/DPYSL2/DPYSL2/DR1/DR1/DR1/DR1/DR1/DR1/DR1/DR1/DR1/DR1/DR1/DR1/DR1/DR1/DR1/DR1/DR1/DR1/DR1/HLA-G/HLA-G/HLA-G/HLA-G/HLA-G/HLA-G/HLA-G/HLA-G/HLA-G/HLA-G/HLA-G/HLA-G/HLA-G/HLA-G/HLA-G/HLA-G/HLA-G/HLA-G/HLA-G/HLA-G/HLA-G/HLA-G/HLA-G/HLA-G/HLA-G/HLA-G/HLA-G/HLA-G/HLA-G/HLA-G/HLA-G/HLA-G/HLA-G/HLA-G/AURKA/PRKCA/PRKCA/NGFR/HLA-G/HLA-G/HLA-G/HLA-G/TRPC1/TRPC1/TRPC1/TRPC1/TRPC1/TRPC1/TRPC1/TRPC1/TRPC1/TRPC1/TRPC1/TRPC1/TRPC1/EPAS1/RAPGEF1/ITM2B/MMP2/KCNH2/HEY2/ABCC4/HLA-G/MAP2/MGMT/KIF1B/KIF1B/KIF1B/KIF1B/KIF1B/KIF1B/SNCA/SNCA/SNCA/SNCA/SNCA/SNCA/SNCA/SNCA/ITGA2/ITGA2/ITGA2/MXI1/MAPT/DR1/DR1/DR1/DR1/DR1/DR1/DR1/DR1/DR1/DR1/DR1/ALK/ALK/EPAS1/NOS2/HLA-G/HLA-G/HLA-G/HLA-G/HLA-G/PTK2/MAPT/WFS1/NAV2/BCL2L1/BCL2L1/BCL2L1/BCL2L1/BCL2L1/BCL2L1/BCL2L1/BCL2L1/BCL2L1/BCL2L1/BCL2L1/BCL2L1/BCL2L1/BCL2L1/BCL2L1/BCL2L1/BCL2L1/BCL2L1/BCL2L1/BCL2L1/BCL2L1/BCL2L1/BCL2L1/BCL2L1/BCL2L1/BCL2L1/BCL2L1/BCL2L1/CYP19A1/CYP19A1/CYP19A1/CYP19A1/COMT/MBD2/CTNNB1/KDM1A/KDM1A/KIF1B/KIF1B/KIF1B/KIF1B/HEY2/RASSF1/RASSF1/PVT1/P2RY6/PTN/PTN/PTN/PTK2/IFNG/IFNG/HLA-G/HLA-G/DKK3/DKK3/DKK3/NFATC1/MAPT/MAPT/MAPT/MAPT/MAPT/MAPT/RAPGEF1/RAPGEF1/RAPGEF1/RAPGEF1/RAPGEF1/PVT1/MAPT/HLA-G/HLA-G/ABCC1/NCOA7/NCOA7/ATXN3/ATXN3/NFATC1/NFATC1/CAMTA1/SYT1/MAPT/CD44/CD44/CD44/MAPT/PRKCA/MXI1/MXI1/CASP9/MICA/MICA/MAPT/MAPT/MAPT/MAPT/HLA-G/HAND2/ZNF423/ZNF423/EPAS1/NCOA7/APP/WASF3/DROSHA/PYCARD/PTN/PTN/PTN/EPAS1/APAF1/HLA-G/HLA-G/HLA-G/HLA-G/HLA-G/HLA-G/HLA-G/HLA-G/HLA-G/PARK7/PARK7/PARK7/PARK7/PARK7/F3/F3/F3/F3/F3/F3/HSPA5/HSPA5/NQO1/DKK3/FOXO3/FOXO3/FOXO3/FOXO3/FOXO3/FOXO3/FOXO3/FOXO3/FOXO3/FOXO3/DKK3/ATXN3/ATXN3/ATXN3/CAMTA1/CAMTA1/CAMTA1/CAMTA1/CAMTA1/CAMTA1/PVT1/FAM163A/KIF1B/HEY1/HEY1/GSTP1/MGMT/CASC15/DKK3/P2RX7/P2RX7/P2RX7/BAK1/BAK1/BAK1/IFNG/IFNG/IFNG/DNAJC11/RASSF1/BIRC7/PML/BIN1/ABCC1/PVT1/HLA-G/HLA-G/P2RX7/SKP2/COMT/BBC3/MBD2/MBD2/FYN/FYN/CYP19A1/HSPA5/HLA-G/EGF/EGF/EGF/IFNG/P2RY6/DKK3/DKK3/DKK3/SYT1/APP/APP/APP/DROSHA/MGMT/KCNH2/KCNH2/BIRC7/CAMTA1/CTSD/CTSD/CTSD/CDKN1A/MAPT/P2RX7/DPYSL2/BIN1/BIN1/IGF1/AKT1/STAT3/HLA-G/HLA-G/HLA-G/HLA-G/CTNNB1/PRKCA/CAMTA1/MAPT/ACP1/NTRK1/BIRC7/TGM2/WASF3/CD44/FOXO1/FOXO1/FOXO1/FOXO1/CASP8/CASP8/MAPT/SKP2/SKP2/SKP2/SKP2/DHCR24/KCNH2/CYP19A1/DFFA/NCOA7/FYN/IFNG/RAPGEF1/RAPGEF1/RAPGEF1/RAPGEF1/HLA-G/DPYSL2/HLA-G/NQO1/CYP19A1/MAPT/PRKCD/PRKCD/BAD/BAD/EPAS1/PTN/ATM/ATM/AGER/AGER/AGER/AGER/CYP19A1/ZBTB17/ZBTB17/MGMT/MICA/HLA-G/HOXC6/P2RX7/NFATC1/CTNNB1/CTNNB1/AKT1/DROSHA/RAPGEF1/CD44/HLA-G/MAPT/PRDM2/TRPC1/TRPC1/TRPC1/TRPC1/TRPC1/TRPC1/TACR2/LEP/HLA-G/HLA-G/HLA-G/NGFR/EPHA2/KIF1B/NQO1/MAPT/TACR2/CLU/CAMTA1/KIF1B/TACR2/TACR2/SP3/MMP9/RASSF5/SDHB/SDHB/SDHB/MMP2/TTR/ATM/ABCC4/CAMTA1/CAMK2G/MAPT/ITGA2/ITGA2/ITGA2/ITGA2/EPHA2/KIF1B/KIF1B/PRDM2/SP3/DPYSL2/DPYSL2/DPYSL2/DPYSL2/ATXN3/ATXN3/NCOA7/PRKCD/NAV2/BAD/GAS7/ALK/CAMTA1/MAPT/BAG3/EGF/MAPK1/MAP2/EPAS1/MTOR/FHL2/AKT1/AKT1/PYCARD/NTRK2/HLA-G/HLA-G/HLA-G/HLA-G/HLA-G/HLA-G/HLA-G/HLA-G/HLA-G/HLA-G/HLA-G/HLA-G/HLA-G/HLA-G/HLA-G/HLA-G/HLA-G/HLA-G/PSEN2/PSEN2/PSEN2/PSEN2/PSEN2/CLU/EPAS1/MBD2/PVT1/PVT1/PVT1/PYCARD/MADD/CADM1/DDX1/CD44/HLA-G/CAMTA1/CAMTA1/CD276/MAPT/MAPT/KCNH2/FAM107A/EGF/SP3/PVT1/CTNNB1/BIN1/BIN1/PRKCA/COMT/PARK7/CASC15/CASC15/NAV2/MMP2/MMP2/TGFA/TGFA/MAPT/COMT/MAPT/CLU/ZNF423/P2RY6/P2RY6/DNAJC11/HLA-G/RAPGEF1/DKK3/DKK3/ALK/PRKCA/BAK1/ITGA2/ITGA2/WFS1/ABCC1/CAMTA1/MAP2/TNFRSF10D/TNFRSF10D/TNFRSF10D/TNFRSF10D/NAV2/NAV2/BIN1/BIN1/KCNH2/ELAVL3/MGMT/TRPC1/TRPC1/FHL2/FHL2/FHL2/FHL2/FHL2/HLA-G/HLA-G/HLA-G/HLA-G/HLA-G/HLA-G/HLA-G/HLA-G/MICA/DDC/WFS1/CAMTA1/CAMTA1/RECK/SYT1/SYT1/APP/APP/APP/APP/CAMTA1/RELN/CLU/ATM/ATM/ATM/ATM/P2RX7/ZNF423/ITGA2/SNCA/HLA-G/MAP2/MAP2/MAP2/MAP2/HLA-G/HLA-G/HLA-G/HLA-G/HLA-G/COMT/RAPGEF1/RAPGEF1/APP/GSK3B/GSK3B/GSK3B/PTK2/GSK3B/HLA-G/MAPT/CDKN3/CDKN3/NFATC1/DUSP1/KCNH2/KCNH2/KCNH2/EGF/PRKCA/PRKCA/PRKCA/MAD2L1/ITGA2/ATM/ATM/COMT/CLU/CLU/CLU/CLU/CLU/CLU/CLU/TACR2/SSTR2/FLT1/FLT1/FLT1/FLT1/LRRK2/DKK3/ITGA2/EGFR/FAM107A/CDK4/CDK4/CDK4/CDK4/CDK4/MAPT/VSNL1/GSK3B/GSK3B/GSK3B/GSK3B/GSK3B/PTCH1/DHCR24/VHL/VHL/IFNG/TGFA/TGFA/PTCH1/PTCH1/PTCH1/PTCH1/PTCH1/BAK1/BAK1/BIN1/BIN1/BIN1/BIRC7/BIRC7/CAMTA1/CAMTA1/SP3/SP3/SP3/ATXN3/ATXN3/ATXN3/ATXN3/ATXN3/ATXN3/ATXN3/ATXN3/ATXN3/ATXN3/MICA/ABCC4/FOXO1/FOXO1/ID1/CLU/CCL2/CCL2/CCL2/CCL2/CCL2/CCL2/CCL2/CCL2/CCL2/CCL2/CCL2/FYN/FYN/FYN/FYN/FYN/FYN/FYN/FYN/FYN/FYN/FYN/FYN/FYN/FYN/FYN/FYN/FOXO3/MICA/MXI1/MIR210/PTK2/NOS2/CTNNB1/PRKCA/PRKCA/RECK/RECK/RECK/RECK/RECK/RECK/RECK/RECK/RECK/LMO3/LMO3/LMO3/PTCH1/KIF1B/AKT1/FYN/FYN/FYN/FYN/FYN/FYN/KDM1A/KDM1A/KDM1A/KDM1A/KDM1A/KDM1A/KDM1A/KDM1A/RASSF5/BAG3/BAG3/BAG3/HLA-G/MAPT/MAPT/MAPT/TGM2/TP73/MICA/CAMTA1/MGMT/MGMT/HLA-G/BCL2/BCL2/CAMK2G/CAMK2G/DFFA/DFFA/APP/KCNH2/SNCA/PTK2/PSEN1/HLA-G/SYT1/DNAJC11/DFFA/MAPT/RASSF1/NOS3/NOS3/CAMTA1/CAMTA1/CAMTA1/CAMTA1/CAMTA1/CAMTA1/CAMTA1/EPAS1/MAPT/MXI1/RAPGEF1/SIRT1/QSOX2/GAS7/PRKCA/CDK4/CDK4/DFFA/GMEB1/MAPT/PRKCD/PRKCD/DLK1/RASSF1/CAMK2G/CAMK2G/CAMK2G/CAMK2G/CAMK2G/CAMK2G/CAMK2G/CAMK2G/CAMK2G/CAMK2G/EGFR/NOS3/NOS3/NOS3/NOS3/DDX20/NFATC1/CLU/MICA/CYP19A1/CAMTA1/VHL/GMEB1/GMEB1/WASF3/WASF3/WASF3/WASF3/WASF3/WASF3/WASF3/CAMTA1/NEDD9/DPYSL2/DPYSL2/DPYSL2/BARD1/MMP9/DKK3/DKK3/DKK3/DKK3/DKK3/DKK3/DKK3/DKK3/DKK3/DKK3/MMP9/MMP9/TACR2/TACR2/TACR2/TACR2/MAPT/COMT/PRKCA/RAPGEF1/RAPGEF1/RAPGEF1/RAPGEF1/DKK3/DKK3/DKK3/DKK3/DKK3/CTSD/EGFR/ADAM17/CASP1/CASP1/CASP1/CTNNB1/WFS1/FYN/DDX20/DDX20/DDX20/HLA-G/NFATC1/CYP19A1/CYP19A1/CYP19A1/CYP19A1/CD44/CAMTA1/EPAS1/HEYL/HEYL/MAPT/DNAJC11/CYP19A1/DKK3/SNCA/SNCA/NAV2/HLA-G/DKK3/DKK3/DKK3/DKK3/DKK3/DKK3/DKK3/DKK3/ADAM17/ADAM17/ADAM17/ADAM17/ADAM17/ADAM17/ADAM17/ADAM17/HLA-G/NTRK2/NFATC1/PSEN2/ABCC4/ABCC4/NGFR/CAMTA1/CAMTA1/CAMTA1/CAMTA1/CAMTA1/CAMTA1/CAMTA1/CAMTA1/CAMTA1/CAMTA1/CAMTA1/CAMTA1/CAMTA1/CAMTA1/CAMTA1/CAMTA1/CAMTA1/CAMTA1/CAMTA1/CAMTA1/CAMTA1/DKK3/PML/ASPH/DPYSL2/TACR2/MAPT/MAPT/IGF2/P2RX7/TGFA/ACP1/CDK4/DPYSL2/IFNG/GNAS/GNAS/COMT/LRRN1/GAS7/NTRK2/NTRK2/MAPT/PSEN1/BAK1/MAPT/FYN/HAND2/SYT1/SYT1/SYT1/BARD1/BARD1/BARD1/BARD1/BARD1/BARD1/BARD1/BARD1/BARD1/BARD1/MAP2/MAP2/TP73/EGFR/SMAD1/SMAD1/HLA-G/HLA-G/HLA-G/HLA-G/HLA-G/HLA-G/HLA-G/HLA-G/HLA-G/HLA-G/PRKCA/BCL2L1/BCL2L1/BCL2L1/BCL2L1/BCL2L1/BCL2L1/BCL2L1/BCL2L1/BCL2L1/BCL2L1/BCL2L1/BCL2L1/BAK1/QSOX2/QSOX2/QSOX2/ID1/ID1/ID1/ID1/ID1/ID1/ID1/ID1/ID1/ID1/ID1/ID1/ID1/HLA-G/HLA-G/HLA-G/HLA-G/HLA-G/HLA-G/MCM7/MCM7/ALK/ALK/ALK/PIK3CD/DDC/MICA/HLA-G/HLA-G/HLA-G/HLA-G/HLA-G/BAK1/MAPT/FLT1/PRKCA/HLA-G/HLA-G/HLA-G/HLA-G/ALK/WFS1/SMAD1/MAPT/MAPT/PSEN1/EGFR/PRKCA/FAM163A/TGM2/MAP2/MAP2/MAP2/MAP2/MAP2/MAP2/MAP2/MAP2/MAP2/MAP2/MAP2/MAP2/MAP2/MAP2/MAP2/MAP2/MAP2/MAP2/MAP2/MAP2/MAP2/MAP2/MAP2/MAP2/MAP2/MAP2/MAP2/MAP2/MAP2/MAP2/MXI1/DDC/DDC/ZNF423/ZNF423/HLA-G/HLA-G/HLA-G/HLA-G/HLA-G/HLA-G/HLA-G/BCL2L1/BCL2L1/BCL2L1/BCL2L1/OPRM1/RAPGEF1/IL6R/BCL2L11/HLA-G/MCM7/MCM7/MCM7/IL6R/IL6R/IL6R/IL6R/MAPK8/MAPK8/CASP8/CASP8/CASP8/BIRC7/BIRC7/ABCC4/RASSF1/RASSF1/RASSF1/PER1/STAT3/BIN1/BIN1/MTOR/MAPT/IGF1/IGF1/CAMTA1/DDC/RET/CYP19A1/CYP19A1/CYP19A1/CYP19A1/CYP19A1/CYP19A1/DKK3/DKK3/DKK3/CDKN3/CDKN3/CDKN3/NOTCH1/AKT1/IGF1R/CYP19A1/CYP19A1/CYP19A1/CYP19A1/CYP19A1/EPHA2/SP3/EGF/MAPK8/HLA-G/HLA-G/GAS7/CD276/FAM163A/FAM163A/FAM163A/VSNL1/VSNL1/CDK4/RAPGEF1/EGF/EGF/EGF/PIK3CA/PSEN1/AKT1/MICA/MICA/MICA/MICA/MICA/MICA/MICA/MICA/MICA/MICA/MICA/MICA/AGER/NAV2/GAS7/GAS7/GAS7/GAS7/GAS7/GAS7/GAS7/GAS7/GAS7/CASC15/CLU/CLU/ZBTB17/DPYSL2/ITGA2/ITGA2/ABCB1/ABCB1/MADD/CLU/MAPK1/MAPK1/MAPK1/BAK1/BAK1/BAK1/BAK1/BAK1/BAK1/BAK1/BAK1/BAK1/BAK1/BAK1/BAK1/BAK1/PSEN1/PSEN1/PSEN1/SLC6A2/DPYSL2/DPYSL2/DPYSL2/DPYSL2/DPYSL2/DPYSL2/DPYSL2/DPYSL2/DPYSL2/MAPT/PVT1/BAK1/BAK1/BAK1/BAK1/BAK1/BAK1/BAK1/BAK1/BAK1/BAK1/BAK1/BAK1/BAK1/BAK1/BAK1/BAK1/BAK1/BAK1/BAK1/BAK1/BAK1/CYP19A1/NOS2/ITGA2/GNAS/RRP1/RRP1/IFNG/IFNG/IFNG/IFNG/DPYSL2/PML/PML/NFATC1/MAPT/MAPT/BAK1/SDHB/SDHB/TP73/TP73/TP73/TP73/APP/GSK3B/VSNL1/VSNL1/VSNL1/ZNF423/WASF3/VHL/VHL/VHL/PRKCA/PRKCA/PRKCA/CAMTA1/DPYSL2/ACP1/ACP1/ACP1/ACP1/ACP1/ACP1/ACP1/ACP1/ACP1/ACP1/ACP1/ACP1/ACP1/CD276/BAK1/FLT1/FLT1/FLT1/FLT1/FLT1/LRRN1/MXI1/HLA-G/NCOA7/SOD1/SOD1/SOD1/SOD1/APP/HLA-G/HLA-G/HLA-G/HLA-G/HLA-G/HLA-G/HLA-G/HLA-G/HLA-G/HLA-G/HLA-G/TACR2/RELN/IFNG/IFNG/HLA-G/HLA-G/HLA-G/HLA-G/SKP2/RELN/RELN/RELN/RELN/RELN/RELN/RELN/HAND2-AS1/MGMT/HLA-G/WFS1/MAPT/MAPT/PTK2/PSEN1/ABCC4/IFNG/P2RX7/FLT1/EGF/PER1/NFATC1/KIF1B/KIF1B/KIF1B/ADAM17/DPYSL2/DPYSL2/HOXC6/BIN1/BIN1/BCL2L1/BCL2L1/BCL2L1/BCL2L1/BCL2L1/BCL2L1/BCL2L1/BCL2L1/BCL2L1/BCL2L1/BCL2L1/BCL2L1/BCL2L1/BCL2L1/BCL2L1/BCL2L1/BCL2L1/BCL2L1/BCL2L1/BCL2L1/BCL2L1/BCL2L1/BCL2L1/BCL2L1/BCL2L1/BCL2L1/BCL2L1/BCL2L1/BCL2L1/BCL2L1/BCL2L1/BCL2L1/BCL2L1/BCL2L1/BCL2L1/BCL2L1/BCL2L1/BCL2L1/BCL2L1/BCL2L1/BCL2L1/BCL2L1/BCL2L1/BCL2L1/BCL2L1/BCL2L1/MMP2/ADAM17/BAK1/BAK1/BAK1/CD276/CD276/CD276/CD276/CD276/APP/PTK2/HLA-G/DPYSL2/DPYSL2/PTK2/PRKCA/MAPT/ITGA2/ITGA2/MAPT/MGMT/MGMT/MGMT/FYN/FYN/FYN/CADM1/IGF1R/IGF1R/IL6R/IL6R/IL6R/IL6R/IL6R/IL6R/IL6R/IL6R/IL6R/IL6R/IL6R/IL6R/NME1/PIK3CD/SMAD1/ITM2B/BAK1/TH/DPYSL2/MXI1/FAM107A/MAPT/DLK1/DPYSL2/GNAS/GNAS/MAPT/ACP1/MAPT/EPHA2/EPHA2/EPHA2/EPHA2/PTK2/MGMT/MAPT/APP/BIRC7/FXN/CAMTA1/AURKA/HLA-G/WASF3/WASF3/WASF3/WASF3/
DOID:769	neuroblastoma	264	0.906598	1.16524	1e-10	1.42857e-10		955284	tags=21%, list=18%, signal=17%	CAMTA1/MAPT/MCM7/WASF3/WASF3/WASF3/KIF1B/KIF1B/KIF1B/KIF1B/KIF1B/KIF1B/KIF1B/KIF1B/MGMT/MGMT/MADD/MADD/MADD/MADD/IFNG/GAS7/TNFRSF10D/EGFR/WASF3/SYT1/SYT1/SYT1/IGF1R/PARK7/ITGA2/EPAS1/CAMTA1/BAK1/CAMTA1/APP/APP/APP/APP/APP/RASSF5/RASSF5/ELAVL3/MICA/MAPT/GSTP1/HLA-G/TLX2/P2RY6/AKT1/SP1/EGF/COMT/COMT/CTSD/CTSD/BCL2L1/GAS7/CYP19A1/CASP9/CASP9/CASP9/MAPT/CDK4/DFFA/MAP2/MAP2/ITGA2/ITGA2/HLA-G/HLA-G/HLA-G/HLA-G/HLA-G/HLA-G/HLA-G/MGMT/EPAS1/RAPGEF1/MGMT/MGMT/DKK3/DKK3/DKK3/DKK3/DKK3/DKK3/DKK3/DKK3/DKK3/DKK3/DKK3/DDX1/LGALS1/LGALS1/LGALS1/NBN/NBN/MMP2/MMP2/MAPT/PRKCA/PRKCA/MAP2/MAP2/SYT1/DKK3/DKK3/DKK3/DKK3/ICMT/P2RX7/KCNH2/DFFA/BIN1/BIN1/BIN1/LMO1/BIRC7/BIRC7/PSEN1/PSEN1/MAPT/PSEN2/RRP1/CAMTA1/APP/APP/MAPT/MAPT/MAPT/KCNH2/ITGA2/MAPT/MAPT/MAPT/MAPT/FOXO1/FOXO1/HLA-G/RELN/ITGA2/MAPT/MGMT/MGMT/MAPT/GNAS/GNAS/GNAS/GNAS/STAT3/STAT3/DROSHA/DROSHA/HLA-G/CXCL12/ITGA2/SNCA/SNCA/NCOA7/RET/RET/CAMTA1/DDX20/P2RX7/BCL2L1/BCL2L1/BCL2L1/BCL2L1/BCL2L1/BCL2L1/BCL2L1/BCL2L1/BCL2L1/BCL2L1/BCL2L1/BCL2L1/BCL2L1/BCL2L1/BCL2L1/BCL2L1/BCL2L1/BCL2L1/BCL2L1/BCL2L1/BCL2L1/BCL2L1/BCL2L1/BCL2L1/BCL2L1/BCL2L1/BCL2L1/BCL2L1/SMAD1/SMAD1/HLA-G/HLA-G/IFNG/MXI1/MAPT/MAPT/MAPT/MADD/MMP2/HLA-G/HLA-G/HLA-G/IL6R/IL6R/KIF1B/KIF1B/KIF1B/KIF1B/KIF1B/KIF1B/KIF1B/KIF1B/KIF1B/KIF1B/KIF1B/KIF1B/KIF1B/KIF1B/KIF1B/KIF1B/KIF1B/KIF1B/MAP2/MAP2/MAP2/MAP2/VSNL1/WASF3/WASF3/HLA-G/MICA/MICA/MICA/MICA/MICA/MICA/MICA/MICA/MICA/MICA/MICA/MICA/MICA/MICA/MICA/MICA/CLU/PSEN1/PSEN1/PSEN1/COMT/CYP19A1/EGFR/MAPT/SKP2/SKP2/SKP2/MMP2/MGMT/MGMT/MGMT/MGMT/MAPT/PVT1/PVT1/PVT1/ASPH/ASPH/ASPH/ASPH/ASPH/ASPH/CTNNB1/CAMTA1/CAMK2G/CAMK2G/CAMK2G/CAMK2G/CAMK2G/CAMK2G/CAMK2G/CAMK2G/CAMK2G/CAMK2G/CAMK2G/CAMK2G/CAMK2G/CAMK2G/CAMK2G/CAMK2G/CAMK2G/CAMK2G/CAMK2G/CAMK2G/CAMK2G/CAMK2G/CAMK2G/CAMK2G/CAMK2G/CAMK2G/CAMK2G/CAMK2G/CAMK2G/CAMK2G/EPAS1/HLA-G/HLA-G/RAE1/HLA-G/EGF/EGF/EGF/EGF/TGM2/PTK2/MAPT/MAPT/WNT3/KCNH2/KCNH2/COMT/CYP19A1/HLA-G/HLA-G/HLA-G/HLA-G/HLA-G/HLA-G/HLA-G/HLA-G/HLA-G/HLA-G/HLA-G/HLA-G/RRP1/RRP1/ZNF423/DDC/PSEN1/PSEN1/PSEN1/PSEN1/PSEN1/DKK3/IL6R/IL6R/IL6R/IL6R/IL6R/FYN/FYN/FYN/FYN/FYN/FYN/FYN/FYN/FYN/FYN/FYN/RAPGEF1/RAPGEF1/MIR210/ABCC1/ABCC1/MGMT/CAMTA1/COMT/SLC6A2/SLC6A2/BCL2L11/BCL2L11/BCL2L11/BCL2L11/BIRC7/MAPT/BAD/BARD1/PTP4A3/HLA-G/HLA-G/HLA-G/HLA-G/HLA-G/IGF2/EPAS1/CAMTA1/CAMTA1/CAMTA1/DPYSL2/DPYSL2/DPYSL2/DPYSL2/DPYSL2/NFATC1/NFATC1/ASPH/ASPH/ASPH/HLA-G/DR1/BAD/BAD/RRP1/PTK2/PTK2/CDK4/SIRT1/PRKCA/PRKCA/PRKCA/CD276/CD276/CD276/CD276/CD276/CD276/CD276/CD276/CD276/CD276/CD276/CD276/HLA-G/HLA-G/HLA-G/HLA-G/HLA-G/HLA-G/HLA-G/GNAS/PARK7/PARK7/PARK7/PARK7/PARK7/LRRK2/LRRK2/LRRK2/HAND2/HAND2/HAND2/HAND2/HAND2/HAND2/HAND2/NFATC1/EPAS1/NFKB1/FYN/FYN/FYN/ATM/BAK1/BAK1/BAK1/BAK1/BAK1/BAK1/BAK1/BAK1/BAK1/BAK1/BAK1/BAK1/BAK1/NOS2/NOS2/NOS2/NTRK1/NTRK1/NTRK1/NTRK1/NTRK1/NTRK1/NTRK1/BIRC7/BIRC7/BIRC7/BIRC7/PTK2/MAPT/VEGFC/VEGFC/VEGFC/VEGFC/VEGFC/VEGFC/VEGFC/VEGFC/VEGFC/VEGFC/DPYSL2/DPYSL2/EPHA2/EPHA2/EPHA2/EPHA2/EPHA2/CAMTA1/MAPT/NOTCH1/IGF1R/DKK3/IGF2/NCF2/NCF2/CTNNB1/NEDD9/PTCH1/TACR2/TACR2/TACR2/TACR2/TACR2/IFNG/ITGA2/TGFA/TGFA/TGFA/TGFA/TGFA/TGFA/TGFA/TGFA/BIN1/BIN1/MCM7/CD276/MAPK8/PROK1/PROK1/MBD2/KCNH2/PTK2/PTK2/PTK2/PTK2/PTK2/CADM1/CADM1/CADM1/NFATC1/PTK2/CAMK2G/CAMK2G/SOD2/DPYSL2/GNAS/MMP2/MAPT/HLA-G/RASSF1/EPHA2/EPHA2/CAMTA1/P2RX7/PIK3CD/PIK3CD/CADM1/HLA-G/HLA-G/HLA-G/HLA-G/HLA-G/HLA-G/MAPT/ASPH/ASPH/COMT/ACP1/CADM1/CADM1/CADM1/CADM1/CADM1/CYP19A1/CYP19A1/CYP19A1/CYP19A1/ABCC4/MBD2/MBD2/MBD2/MBD2/ABCC4/GAS7/CYP19A1/CYP19A1/APP/NTRK2/NTRK2/NTRK2/NTRK2/NTRK2/NTRK2/NTRK2/NTRK2/NTRK2/NTRK2/NTRK2/NTRK2/NTRK2/NTRK2/NTRK2/NTRK2/NTRK2/NTRK2/NTRK2/NTRK2/NTRK2/NTRK2/NTRK2/NTRK2/NTRK2/NTRK2/NTRK2/NTRK2/NTRK2/NTRK2/NTRK2/NTRK2/NTRK2/NTRK2/NTRK2/NTRK2/NTRK2/NTRK2/NTRK2/NTRK2/NTRK2/NTRK2/NTRK2/NTRK2/NTRK2/NTRK2/NTRK2/NTRK2/ITGA2/CTNNB1/MGMT/MGMT/MGMT/MGMT/MGMT/DKK3/DKK3/SYT1/SYT1/HLA-G/HLA-G/HLA-G/HLA-G/HLA-G/NAV2/MAPT/ABCC1/BAK1/MADD/MADD/PSEN1/SP1/SP1/SP1/SP1/GAS7/DROSHA/ZNF423/ZNF423/MAPT/CASC15/PARK7/PER1/PRKCA/APP/CDK4/P2RX7/P2RX7/P2RX7/P2RX7/P2RX7/MAPT/MAPT/MAPT/MAPT/MAPT/MAPT/SNCA/WFS1/WFS1/WFS1/WFS1/WFS1/WFS1/WFS1/WFS1/WFS1/WFS1/WFS1/WFS1/WFS1/WFS1/WFS1/WFS1/WFS1/WFS1/WFS1/WFS1/WFS1/WFS1/WFS1/WFS1/WFS1/WFS1/WFS1/CD276/HLA-G/HLA-G/HLA-G/HLA-G/PRKCA/MAPT/MAPT/ABCC1/EPHA2/PRKCA/FAM163A/FAM163A/FAM163A/MAPT/TGFA/PTK2/DDC/GAS7/GAS7/ADAM17/BAG3/APP/MAP2/HLA-G/HLA-G/HLA-G/HLA-G/HLA-G/HLA-G/MAPT/DKK3/DKK3/DKK3/DKK3/DKK3/DKK3/DKK3/DKK3/DKK3/DKK3/EGFR/EGFR/HLA-G/HLA-G/DR1/MAPK8/COMT/CLU/F3/F3/F3/ZNF423/EGFR/EGFR/SYT1/HAND2/ACP1/BCL2L11/HLA-G/HLA-G/LRRN1/HLA-G/BAK1/MMP2/MMP2/PRKCA/HLA-G/DNAJC11/IL6R/IL6R/OPRM1/BARD1/MAPT/CAMK2G/PRKCA/PVT1/SOD2/SOD2/SOD2/SOD2/SOD2/MAPT/QSOX2/ATM/TACR2/TACR2/TACR2/MMP2/MMP2/MMP2/ZNF423/HLA-G/MMP9/DDC/NAV2/BAG3/FAM163A/FAM163A/CAMTA1/PARK7/EPAS1/IFNG/ACP1/DHCR24/CLU/ITGA2/RASSF1/MAPT/MAPT/MAPT/MAPT/CYP19A1/MAPK8/DNAJC11/LRRN1/LRRN1/DFFA/CAMTA1/CAMTA1/CAMTA1/CAMTA1/CAMTA1/KIF1B/KIF1B/KIF1B/KIF1B/DPYSL2/DPYSL2/MAPT/MAPT/CAMTA1/MADD/MADD/DKK3/DKK3/KCNH2/KCNH2/PTK2/PTK2/KIF1B/KIF1B/MMP9/DKK3/ABCC1/ABCC1/PIK3CA/EPHA2/DNAJC11/PVT1/PVT1/OPRM1/MAPT/NOS3/COMT/EPAS1/ZNF423/FOXO1/CLU/CLU/CLU/WFS1/ABCC4/ABCC4/RAPGEF1/ATXN3/ATXN3/WFS1/EGFR/EGF/ITGA2/ITGA2/ITGA2/RASSF5/KIF1B/KIF1B/KIF1B/KIF1B/KIF1B/PRKCA/EPHA2/SP3/ID1/DR1/DR1/DR1/DR1/DR1/DR1/DR1/DR1/DR1/DR1/DR1/DR1/DR1/DR1/DR1/DR1/DR1/DR1/DR1/DR1/DR1/DR1/DR1/DR1/DR1/DR1/DR1/MAPT/MAPK8/P2RX7/P2RX7/P2RX7/LRRK2/DPYSL2/HLA-G/HLA-G/HLA-G/HLA-G/RECK/ALK/NAV2/NAV2/NAV2/CAMTA1/CLU/CDK4/CDK4/HLA-G/MADD/MADD/MADD/MADD/MADD/MADD/RAPGEF1/EPHA2/EPHA2/CASP9/HOXC6/FYN/MGMT/MGMT/MGMT/NFATC1/RASSF5/RASSF5/FHL2/DPYSL2/DPYSL2/AKT1/EPAS1/MAP2/MAP2/ABCC1/ABCC4/ABCC4/CDKN3/KIF1B/FLT1/NAV2/MAPT/ALK/NAV2/RECK/GAS7/MDM2/MDM2/MDM2/MDM2/MAPT/ING1/WFS1/BIRC7/MAPT/PVT1/HLA-G/HLA-G/HLA-G/HLA-G/HLA-G/HLA-G/HLA-G/HLA-G/HLA-G/BARD1/BARD1/ACP1/INA/RAPGEF1/NTRK2/LRRN1/BIN1/NCOA7/CAMTA1/PIK3CD/DKK3/MAPT/MAPT/MAPT/FAM107A/FAM107A/FAM107A/FAM107A/TRPC1/LMO1/LMO1/HLA-G/SIRT1/SIRT1/CAMTA1/BAK1/MAPT/DKK3/NCF2/NCF2/CADM1/DKK3/DKK3/DKK3/MAP2/MMP2/HLA-G/SMAD1/SMAD1/PTK2/FYN/MAPT/MAPT/CDKN3/HLA-G/SMAD1/PTCH1/FYN/FYN/FYN/IFNG/MAPT/RRP1/PYCARD/PYCARD/PYCARD/PRKCD/PRKCD/TACR2/TACR2/MAPT/GNAS/CAMTA1/KCNH2/BACE1/COMT/MGMT/MGMT/MGMT/MGMT/MGMT/MGMT/MGMT/MGMT/MGMT/MGMT/MGMT/MGMT/ATM/ATM/ATM/ATM/SOD1/SOD1/SOD1/SOD1/SOD1/WFS1/WFS1/PSEN1/BMI1/MAPT/MAPT/ITGA2/ITGA2/ITGA2/ITGA2/ITGA2/DPYSL2/WFS1/STAT3/STAT3/STAT3/STAT3/STAT3/STAT3/STAT3/STAT3/STAT3/STAT3/MAP2/BARD1/ACP1/ACP1/ACP1/ACP1/ACP1/HLA-G/HLA-G/HLA-G/FOXO3/MAPK8/MAPK8/MAPK8/MAPK8/SOD2/SOD2/PTN/PTN/DPYSL2/MAPT/MAPT/HLA-G/HLA-G/MAPT/CAMTA1/TGFBI/PRKCA/ZNF423/RASSF1/COMT/HLA-G/HLA-G/HLA-G/NCAM1/ZNF423/AKT1/OPRM1/EPAS1/HLA-G/HLA-G/DPYSL2/NFATC1/ID1/ID1/ID1/ID1/KCNH2/DPYSL2/TACR2/TACR2/TACR2/TACR2/TACR2/TACR2/TACR2/PTK2/HLA-G/DPYSL2/DPYSL2/DR1/DR1/DR1/DR1/DR1/DR1/DR1/DR1/DR1/DR1/CAMTA1/HLA-G/ICMT/PTK2/PTK2/SKP2/DKK3/PSEN2/KCNH2/PML/SYT1/MADD/MADD/MADD/MADD/VEGFC/VEGFC/MAPT/RELN/RELN/MMP2/GALNT13/EGFR/EGFR/PRKCA/MBD2/DHCR24/DHCR24/MAPT/RECK/RECK/MAP2/ADAM17/IGF1R/WASF3/PROK1/PROK1/PROK1/PROK1/HLA-G/HLA-G/MAP2/MAP2/MAPT/ZNF423/PVT1/DPYSL2/CLU/P2RY6/STAT3/STAT3/STAT3/STAT3/PIK3CD/IGF1R/HLA-G/HLA-G/HLA-G/HLA-G/HLA-G/HLA-G/HLA-G/PTK2/PTK2/PTK2/PTK2/PTK2/PTK2/PTK2/PTK2/PTK2/PTK2/PTK2/PTK2/PTK2/PTK2/PTK2/PTK2/PTK2/PTK2/PTK2/PTK2/PTK2/PTK2/PTK2/PTK2/PTK2/PTK2/PTK2/PTK2/PTK2/PTK2/PTK2/PTK2/PTK2/PTK2/PTK2/PTK2/PTK2/PTK2/PTK2/CAMTA1/CAMTA1/P2RY6/CAMTA1/FOXO1/KCNH2/RASSF5/P2RX7/CD276/HEY1/ITGA2/ITGA2/PARK7/EGFR/HLA-G/NAV2/DDC/DDC/HLA-G/ACP1/ABCC1/PTCH1/BCL2/MAP2/MAP2/MAP2/MAP2/PVT1/PVT1/PVT1/PVT1/CDKN1A/SP1/SP1/APP/WFS1/ADAM17/NAV2/DLK1/KCNH2/ZNF423/MGMT/MAPT/LRRN1/DNAJC11/MXI1/P2RX7/APP/PARK7/TP73/MAP2/MAP2/HLA-G/RASSF5/RASSF5/RASSF5/ZBTB17/PTCH1/PIK3CD/PIK3CD/PIK3CD/BIRC7/BIRC7/BIRC7/CASP9/PSEN1/PSEN1/DDX1/RET/KIF1B/KIF1B/PTK2/PTK2/PTK2/PTK2/PTK2/PTK2/NDRG1/MAPK8/MAPK8/IGF1R/APAF1/APAF1/KIF1B/KIF1B/KIF1B/KIF1B/KIF1B/LRRK2/LRRK2/LRRK2/PRKCA/DKK3/DKK3/DKK3/PRKCA/HLA-G/HLA-G/HLA-G/HLA-G/HLA-G/HLA-G/HLA-G/HLA-G/HLA-G/HLA-G/HLA-G/HLA-G/HLA-G/ATM/ATM/ATM/ATM/ATM/ATM/ATM/ATM/ATM/ATM/ATM/ATM/ATM/ATM/ATM/ATM/ATM/ATM/ATM/ATM/SDHB/MAPT/MAPT/BAK1/BAK1/IL6R/IL6R/BIRC7/BIRC7/AKT1/PSEN1/COMT/SMAD1/CTSD/PTN/PTN/RELN/FOXO3/FOXO3/FOXO3/CX3CL1/MAPT/MAPT/NAV2/NAV2/NAV2/NAV2/MMP9/MAPT/MGMT/PTK2/MAPT/MAPT/MAPT/RASSF1/PSEN1/WNT3/PML/TGFA/MAPK8/RELN/RELN/RELN/RELN/RELN/RELN/RELN/RELN/RELN/RELN/RELN/PVT1/NAV2/TRPC1/TRPC1/TRPC1/TRPC1/TRPC1/TRPC1/TRPC1/ITGA2/RET/MIR210/NAV2/PER1/SNCA/SYT1/FYN/PSEN1/MAD2L1/MBD2/NOS2/NOS2/RRP1/MGMT/MGMT/MICA/MICA/MICA/IL6R/IL6R/IL6R/PSEN1/MMP2/TGFA/FAM107A/RRP1/GAS7/TP73/DDX20/DDX20/DDX20/DDX20/DDX20/DDX20/MAPT/NAV2/PSEN1/PSEN1/ZNF423/ZNF423/NAV2/MXI1/SNCA/SNCA/NFATC1/NOS3/NOS3/MCM7/MCM7/DDC/PVT1/MAPT/CTSD/COMT/COMT/COMT/GNAS/GNAS/PTCH1/HLA-G/IFNB1/IFNB1/IFNB1/PREP/HLA-G/NOS2/NOS2/PRKCA/PRKCA/HLA-G/DHCR24/ABCC4/EPHA2/PRKCA/BIRC7/GNAS/DPYSL2/DPYSL2/DPYSL2/DPYSL2/DPYSL2/DPYSL2/HEY2/EPHA2/DDC/ITGA2/ALK/PTK2/HLA-G/HLA-G/HLA-G/HLA-G/HLA-G/HLA-G/HLA-G/HLA-G/HLA-G/HLA-G/HLA-G/HLA-G/HLA-G/HLA-G/HLA-G/HLA-G/HLA-G/HLA-G/HLA-G/HLA-G/PRKCA/PRKCA/MAPT/LGALS1/LGALS1/LGALS1/LGALS1/LGALS1/LGALS1/LGALS1/LGALS1/LGALS1/LGALS1/BARD1/DPYSL2/DPYSL2/MAPT/HLA-G/BAK1/MAPT/MAPT/NAV2/BAK1/MGMT/MGMT/MGMT/MGMT/MGMT/MXI1/EGF/KIF1B/ZNF423/HLA-G/CAMTA1/NTRK1/CD276/BIRC7/BIRC7/BIRC7/BIRC7/MAPT/CAMTA1/CAMTA1/NEDD9/NEDD9/NAV2/HEY2/ABCB1/NBN/PYCARD/SOD2/HLA-G/HLA-G/DLK1/CYP19A1/NGFR/PTCH1/CCL2/EGF/EGF/BAK1/RAPGEF1/MAPT/RET/MAPT/DDX1/ACP1/COMT/SQSTM1/TRPC1/TRPC1/TRPC1/TRPC1/DKK3/DKK3/TP73/NTRK2/NTRK2/ANG/CD276/P2RY6/MICA/DPYSL2/SIRT1/FOXO3/MGMT/GNAS/PYCARD/PYCARD/NFKB1/HLA-G/CYP19A1/CYP19A1/PTK2/PTK2/PTK2/PTK2/PTK2/PTK2/PTK2/PTK2/PTK2/PTK2/PTK2/PTK2/PTK2/PTK2/PTK2/PTK2/PTK2/PTK2/PTK2/PTK2/PTK2/PTK2/PTK2/PTK2/PTK2/PTK2/PTK2/PTK2/PTK2/DPYSL2/ACP1/RASSF1/PYCARD/PYCARD/HLA-G/HLA-G/PARK7/HOXC6/HLA-G/CAMTA1/GAS7/HLA-G/HLA-G/HLA-G/HLA-G/HLA-G/HLA-G/HLA-G/HLA-G/HLA-G/HLA-G/HLA-G/HLA-G/HLA-G/HLA-G/HLA-G/HLA-G/HLA-G/HLA-G/HLA-G/HLA-G/HLA-G/HLA-G/HLA-G/HLA-G/HLA-G/HLA-G/HLA-G/HLA-G/HLA-G/HLA-G/HLA-G/HLA-G/HLA-G/HLA-G/DDC/DKK3/DKK3/DKK3/DKK3/DKK3/DKK3/DKK3/DKK3/DKK3/DKK3/ASPH/DKK3/DKK3/LRRK2/BAD/MAPK1/CLU/DPYSL2/DPYSL2/ABCC4/NOS2/NOS2/FAM107A/SIRT1/SIRT1/SIRT1/PIK3R1/PIK3R1/PIK3R1/PIK3R1/PIK3R1/PIK3R1/PIK3R1/PIK3R1/PIK3R1/PIK3R1/PIK3R1/PIK3R1/PIK3R1/PIK3R1/PIK3R1/PIK3R1/PIK3R1/PIK3R1/PIK3R1/PIK3R1/HEY1/BAG3/MADD/MADD/MMP2/GSK3B/HOXC6/ITGA2/ITGA2/PSEN1/PSEN1/PSEN1/PSEN1/PSEN1/PSEN1/PSEN1/PSEN1/PSEN1/PSEN1/WFS1/CASP8/DR1/DR1/DR1/AKT1/MGMT/MGMT/MMP2/MMP2/MXI1/RASSF5/RASSF5/TNFRSF10D/TNFRSF10D/TNFRSF10D/TNFRSF10D/BCL2L11/PRKCA/TGM2/KIF1B/EPAS1/IGF1/P2RY6/ITGA2/DPYSL2/COMT/FYN/FYN/FYN/FYN/FYN/BIN1/AKT1/AKT1/SNCA/MDM2/NOS2/CAMTA1/BARD1/BARD1/BARD1/BARD1/BARD1/BARD1/BARD1/BARD1/BARD1/BARD1/WNT3/GSK3B/CASC15/DDC/PRKCA/WASF3/CAMTA1/DKK3/DKK3/DKK3/DKK3/DKK3/DKK3/DKK3/DKK3/DKK3/DKK3/DKK3/ABCC4/NFATC1/NEDD9/NEDD9/BBC3/BAD/MAPT/MAPT/MAPT/CYP19A1/CYP19A1/HLA-G/HLA-G/HLA-G/HLA-G/HLA-G/HLA-G/HLA-G/HLA-G/HLA-G/HLA-G/HLA-G/HLA-G/HLA-G/FAM107A/MAPT/PRKCA/PTK2/FLT1/BAK1/BIRC7/PTK2/ATXN3/ATXN3/ATXN3/ATXN3/ATXN3/ATXN3/ATXN3/ATXN3/ATXN3/ATXN3/MAPT/CX3CL1/SHC3/PER1/CAMTA1/CAMTA1/MAPK8/ABCC4/ABCC4/DROSHA/DROSHA/DROSHA/PRKCA/SKP2/PROM1/PROM1/MADD/MADD/PSEN1/PSEN1/MAPT/COMT/MAPT/TNFRSF10D/TNFRSF10D/TNFRSF10D/TNFRSF10D/TNFRSF10D/TNFRSF10D/TNFRSF10D/TNFRSF10D/TNFRSF10D/TNFRSF10D/TNFRSF10D/TNFRSF10D/TNFRSF10D/MMP2/CFL1/HLA-G/PVT1/PVT1/PVT1/DKK3/PVT1/CD276/TNFRSF10D/TNFRSF10D/TNFRSF10D/RAE1/CD276/CAMTA1/NAV2/NAV2/NAV2/NAV2/NAV2/CCL2/P2RY6/P2RY6/NAV2/FYN/IL6/PTK2/CCL2/CCL2/CTSD/CTSD/CTSD/CTSD/CTSD/CTSD/CTSD/CTSD/APAF1/APAF1/DNAJC11/COMT/PER1/PER1/MGMT/RRP1/BAK1/BIRC7/BIRC7/NFATC1/NFATC1/NFATC1/NFATC1/CAMTA1/PRKCA/PRKCA/FLT1/LRRN1/TP73/CAMTA1/MAPT/CD44/NAV2/ITGA2/MICA/MICA/MICA/MICA/MICA/MICA/MICA/MICA/MICA/MICA/MICA/MICA/MICA/MICA/MICA/MICA/MICA/MICA/MICA/RELN/MAPT/IFNG/IFNG/RASSF5/COMT/CLU/CLU/CLU/CLU/CLU/CLU/ABCC1/ATM/ATM/ATM/NTRK2/NTRK2/MADD/CASC15/KIF1B/KIF1B/KIF1B/KIF1B/KIF1B/TP73/NTRK1/EPAS1/SNCA/DPYSL2/KCNH2/PIK3CG/HLA-G/FYN/FYN/FYN/FYN/FYN/FYN/FYN/KIF1B/KIF1B/KIF1B/KIF1B/KIF1B/DPYSL2/BAK1/HLA-G/PTCH1/APP/KCNH2/KCNH2/DPYSL2/MICA/MICA/NBN/NTRK1/NTRK1/NTRK1/NTRK1/HLA-G/HLA-G/HLA-G/HLA-G/FLT1/KIF1B/NAV2/BARD1/CASC15/HLA-G/ASPH/ASPH/PTK2/PTK2/GNAS/SHC3/PYCARD/PYCARD/PIK3CD/MGMT/CASP9/MAPT/SYT1/CD44/HLA-G/TCF3/TCF3/WFS1/ALK/ALK/PARK7/CASP8/CASP8/CASP8/CASP8/IFNG/CDK4/OPRM1/CTSD/MAPT/BIRC7/BIRC7/BIRC7/KIF1B/KIF1B/KIF1B/KIF1B/CD276/DPYSL2/MAPT/MCM7/MCM7/IFNG/PRKCA/MAPT/MAPT/MAPT/MAPT/MAPT/MAPT/HLA-G/COMT/EPAS1/CAMTA1/CAMTA1/COMT/COMT/COMT/FOXO3/DKK3/DKK3/DKK3/FAM163A/HLA-G/HLA-G/APP/DPYSL2/HSPA5/ITGA2/ITGA2/ITGA2/ITGA2/CDK4/EPAS1/CD276/CD276/CD276/CD276/CD276/TTR/MBD2/RASSF1/GSK3B/HLA-G/BDNF/BDNF/MAPT/MAPT/COMT/PARK7/MGMT/LMO1/P2RX7/CDK4/WFS1/NFKB1/HLA-G/TP73/CTNNB1/APP/APP/PRKCA/RAPGEF1/DNAJC11/NTRK1/CDK4/HLA-G/HLA-G/HLA-G/HLA-G/HLA-G/WASF3/WASF3/BCL2L11/BCL2L11/BCL2L11/BCL2L11/CAMTA1/CAMTA1/CAMTA1/CAMTA1/MXI1/BIN1/DR1/DR1/DR1/MAPT/MGMT/MGMT/IGF1/IGF1/CAMTA1/AKT1/MAPT/HLA-G/NFATC1/MAP2/MAP2/RASSF1/HLA-G/PRKCD/EGFR/EGFR/VIP/VIP/PARK7/KIF1B/HLA-G/FOXO1/PTK2/PTK2/LGALS1/LGALS1/CD276/CD276/CD276/CD276/CD276/CD276/ID1/ID1/MAPT/FYN/ITM2B/HLA-G/HLA-G/HLA-G/HLA-G/HLA-G/HLA-G/HLA-G/HLA-G/HLA-G/HLA-G/HLA-G/HLA-G/NOS3/NOS3/NOS3/NOS3/EPAS1/DPYSL2/PARK7/IGF1R/APP/APP/MICA/MICA/SIRT1/MBD2/MBD2/QSOX2/CASC15/CASC15/CASC15/PYCARD/CTSD/ALK/ALK/ALK/ALK/ALK/AKT1/EPAS1/EGFR/EGFR/KIF1B/KIF1B/KIF1B/KIF1B/LRRN1/BIN1/HLA-G/HLA-G/WFS1/ABCC1/ITGA2/ITGA2/PRKCA/MADD/MICA/AGER/AGER/AGER/AGER/AGER/IFNG/KDM1A/KDM1A/KDM1A/KDM1A/DDX20/DROSHA/HEY2/BAK1/MICA/MICA/CLU/BIN1/MAPT/MAPK8/MAPK8/MAPK8/MAPK8/MAPK8/MAPK8/MAPK8/MAPK8/MAPK8/MAPK8/MAPK8/HEYL/PVT1/DDC/PSEN1/PROM1/IL6R/DKK3/MAPT/MAPT/PSEN1/ENO2/ENO2/ENO2/COMT/NCF2/NME1/EGFR/STAT3/STAT3/STAT3/STAT3/BAK1/MGMT/TP73/PRKCD/PRKCD/PRKCD/PRKCD/PRKCD/PTK2/EGF/TACR2/ALK/ALK/ITGA2/MICA/FAM107A/ASPH/DPYSL2/PARK7/PARK7/ZBTB17/ZBTB17/ZBTB17/MAPT/SMAD1/P2RX7/NAV2/NAV2/MGMT/HLA-G/CADM1/CADM1/HLA-G/HLA-G/SP1/SP1/GNAS/GNAS/GNAS/GNAS/P2RX7/P2RX7/FYN/HLA-G/ABCC1/TP73/AKT1/APP/COMT/COMT/TGM2/MXI1/TTR/IL6/IL6/DKK3/DKK3/DKK3/DKK3/PTK2/RAPGEF1/PRKCA/PRKCA/PRKCA/MAPT/PARK7/CTNNB1/ATM/ATM/ATM/ATM/ATM/ATM/ATM/ATM/ATM/ATM/ATM/ATM/ATM/ATM/ATM/ATM/ATM/ATM/ATM/ATM/ATM/ATM/ATM/ATM/ATM/ATM/ATM/ATM/ATM/ATM/ATM/ATM/ATM/ATM/ATM/PYCARD/PYCARD/PYCARD/CAMTA1/BIRC7/SNCA/IL6R/MAP2/MAP2/MAP2/MAP2/MAP2/MAP2/MAP2/MAP2/MAP2/COMT/HLA-G/HLA-G/MGMT/MGMT/CAMTA1/CAMTA1/HLA-G/KIF1B/KIF1B/KIF1B/KIF1B/KIF1B/KIF1B/KIF1B/KIF1B/PRKCA/PRKCA/EPHA2/EGFR/P2RX7/CD276/CASP9/CASP9/LEP/LEP/PTK2/BIN1/BIN1/BIN1/PML/MIR210/APP/APP/APP/KIF1B/DKK3/KCNH2/KCNH2/LEP/LEP/LEP/IFNG/TRPC1/WFS1/WFS1/COMT/HOXC6/FYN/FHL2/PSEN1/WFS1/F3/F3/F3/F3/F3/F3/F3/F3/F3/F3/F3/F3/F3/F3/ITGA2/TRPC1/PTCH1/PTCH1/AKT1/CD276/EGF/EGF/EGF/EGF/EGF/HOXC6/HOXC6/HOXC6/HOXC6/PTK2/PTK2/WNT3/SMAD1/SMAD1/CAMTA1/MICA/BAK1/BAK1/BAK1/BAK1/BAK1/BAK1/BAK1/BAK1/BAK1/BAK1/BAK1/BAK1/BAK1/MCM7/NTRK2/PROM1/PROM1/PROM1/PROM1/PROM1/PROM1/PROM1/KIF1B/MAPT/MAPT/APP/APP/SQSTM1/SQSTM1/NAV2/DKK3/DKK3/DKK3/BCL2L11/BCL2L11/BCL2L11/BCL2L11/ATM/ATM/SYT1/SYT1/SYT1/SYT1/SYT1/SYT1/SYT1/SYT1/SYT1/SYT1/SYT1/SYT1/SYT1/SYT1/SYT1/SYT1/SYT1/SYT1/SYT1/DDC/LRRN1/RASSF5/AGER/TNFRSF10D/TNFRSF10D/P2RY6/CADM1/IGF2/CADM1/MAPT/MAPT/ING1/ING1/CAMTA1/CAMTA1/CAMTA1/CAMTA1/CAMTA1/DPYSL2/RECK/RECK/RECK/RECK/RECK/RECK/RECK/RECK/TNFRSF10D/TACR2/AKT1/ABCC4/BARD1/DPYSL2/HOXC6/RASSF1/DROSHA/ABCC4/KIF1B/BACE1/BACE1/MAPT/MAPT/EPAS1/EPAS1/PRKCA/PRKCA/PRKCA/PRKCA/PRKCA/PRKCA/PRKCA/PRKCA/ABCC1/DPYSL2/PRKCA/HLA-G/WFS1/HLA-G/ASPH/ACP1/MAP2/MAP2/MAP2/MAPT/MAPT/COMT/KIF1B/PRKCA/HLA-G/ALK/DPYSL2/DPYSL2/DPYSL2/DPYSL2/DPYSL2/DPYSL2/DPYSL2/HLA-G/MAPT/CAMTA1/NAV2/KCNH2/KCNH2/PSEN1/PSEN1/PSEN1/PSEN1/GSK3B/MAPT/HEY1/NAV2/NAV2/CDKN3/ITGA2/ITGA2/MAPT/HLA-G/HLA-G/PARK7/PARK7/MAPK1/IFNG/MMP2/MMP2/MMP2/MMP2/MMP2/MMP2/MMP2/MMP2/MMP2/MMP2/MMP2/MMP2/MMP2/MMP2/MMP2/CASC15/CASC15/FOXO1/CASC15/CASC15/MAPT/KIF1B/KIF1B/KIF1B/KIF1B/MMP9/MMP9/GSK3B/PRKCA/DPYSL2/SP3/SP3/IGF1R/IGF1R/DNAJC11/DNAJC11/MAPT/RAPGEF1/PML/MAPK1/MAPK1/MAPK1/MAPK1/EPAS1/CYP19A1/MBD2/MBD2/SOD2/SOD2/SOD2/SOD2/SOD2/SOD2/SOD2/SOD2/SOD2/SOD2/SOD2/SOD2/SOD2/SOD2/PROM1/CYP19A1/RET/MAPT/ASPH/ASPH/ASPH/PVT1/PVT1/APP/CAMTA1/CAMTA1/MMP2/MMP2/RAPGEF1/RAPGEF1/RAPGEF1/MAPT/ASPH/MAPT/CD44/CD44/NCOA7/TRPC1/TRPC1/TRPC1/TRPC1/TRPC1/COMT/COMT/COMT/HAND2-AS1/PSEN1/BAG3/BAG3/BAG3/HLA-G/HLA-G/HLA-G/HLA-G/HLA-G/HLA-G/HLA-G/HLA-G/HLA-G/PARK7/PARK7/PVT1/PVT1/PTK2/ABCC4/BAK1/BAK1/BAK1/BAK1/BAK1/PML/PML/PML/PML/PTK2/PTK2/PTK2/ABCC4/GAS7/HLA-G/HLA-G/HLA-G/HLA-G/HLA-G/HLA-G/HLA-G/HLA-G/HLA-G/HLA-G/HLA-G/HLA-G/HLA-G/HLA-G/HLA-G/HLA-G/HLA-G/HLA-G/HLA-G/HLA-G/HLA-G/HLA-G/HLA-G/HLA-G/HLA-G/HLA-G/HLA-G/HLA-G/HLA-G/HLA-G/HLA-G/HLA-G/HLA-G/HLA-G/HLA-G/HLA-G/HLA-G/HLA-G/HLA-G/HLA-G/HLA-G/HLA-G/HLA-G/HLA-G/HLA-G/HLA-G/HLA-G/HLA-G/HLA-G/HLA-G/HLA-G/HLA-G/HLA-G/HLA-G/HLA-G/HLA-G/HLA-G/HLA-G/HLA-G/HLA-G/HLA-G/HLA-G/HLA-G/HLA-G/HLA-G/HLA-G/HLA-G/HLA-G/HLA-G/HLA-G/HLA-G/HLA-G/HLA-G/HLA-G/EPAS1/EPAS1/LRRN1/MAPT/P2RX7/NAV2/NAV2/GSK3B/GSK3B/GSK3B/GSK3B/GSK3B/EPAS1/MBD2/MBD2/EPHA2/EPHA2/EPHA2/MAPT/SNCA/NCOA7/KIF1B/PVT1/PVT1/PML/PML/PML/PTK2/GSK3B/GSK3B/NAV2/NAV2/NAV2/NAV2/MAPT/FAM107A/FAM107A/FAM107A/MADD/ATXN3/TGM2/ATXN3/ATXN3/ATXN3/EGF/EGF/AKT1/NAV2/TRPC1/ASPH/ASPH/PARK7/PARK7/PARK7/PARK7/PARK7/PARK7/PARK7/PARK7/PARK7/PARK7/PARK7/PARK7/PARK7/ABCC4/IFNG/PTK2/PTK2/PTK2/TACR2/APP/BBC3/BBC3/IGFBP5/DPYSL2/DPYSL2/DPYSL2/DPYSL2/HEY1/BCL2L1/PARK7/ASPH/AKT1/IFNB1/IFNB1/IFNB1/IFNB1/IFNB1/IFNB1/MXI1/ABCC1/MAPK8/P2RY6/PRKCA/WFS1/WFS1/WFS1/FAM107A/CAMTA1/CAMTA1/GNAS/LRRN1/COMT/ACP1/ACP1/ACP1/ACP1/ACP1/ACP1/ACP1/ACP1/ACP1/ACP1/ACP1/PIK3CA/PIK3CA/MGMT/MGMT/CADM1/SMAD1/SMAD1/HSPA5/HSPA5/HSPA5/HSPA5/HSPA5/HSPA5/HSPA5/HSPA5/HSPA5/PROM1/MAPT/CYP19A1/HEY2/KCNH2/COMT/GMEB1/VSNL1/CAMTA1/HLA-G/HLA-G/PVT1/PVT1/APP/CAMTA1/PTK2/CYP19A1/HLA-G/MICA/ABCC1/ABCC1/HLA-G/PRKCA/PRKCA/PRKCA/MXI1/KCNH2/COMT/COMT/PTK2/PTK2/PTK2/PTK2/PTK2/PTK2/PTK2/PTK2/PTK2/PTK2/PTK2/PTK2/PTK2/PTK2/PIK3R1/NOS3/CD44/CD44/CYP19A1/CYP19A1/CYP19A1/BIN1/NAV2/CYP19A1/CYP19A1/CYP19A1/CYP19A1/RELN/MADD/MADD/MADD/PRKCA/MAPT/ZNF423/PTCH1/DKK3/CTSD/CTSD/CTSD/CTSD/CTSD/CTSD/PRKCA/COMT/PARK7/AKT1/HLA-G/PRKCD/CAMTA1/BACE1/MICA/MICA/MICA/MICA/MICA/MICA/MICA/MICA/MICA/MICA/BARD1/KIF1B/KIF1B/MBD2/NOS3/P2RY6/BAK1/COMT/MBD2/MBD2/ASPH/ASPH/ASPH/MAPT/PVT1/FYN/NBN/RAPGEF1/TGFBI/BCL2L1/BCL2L1/BCL2L1/BCL2L1/BCL2L1/BCL2L1/BCL2L1/BCL2L1/BCL2L1/BCL2L1/BCL2L1/BCL2L1/BCL2L1/BCL2L1/BCL2L1/BCL2L1/BCL2L1/BCL2L1/BCL2L1/BCL2L1/BCL2L1/PARK7/RASSF5/MXI1/MCM7/MCM7/MCM7/PREP/TP73/TP73/KCNH2/ICMT/ICMT/ICMT/KIF1B/KIF1B/KIF1B/KIF1B/KIF1B/KIF1B/TRPC1/TRPC1/TRPC1/CAMTA1/HOXC6/ABCC4/RAPGEF1/MAPT/ABCC4/ABCC4/ABCC4/ABCC4/WFS1/WFS1/WFS1/WFS1/PSEN1/PSEN1/PSEN1/PSEN1/PSEN1/PSEN1/EGFR/HAND2/SNCA/ICMT/BCL2L1/DNAJC11/MAPT/WFS1/CFL1/PTK2/CAMTA1/PVT1/PVT1/PVT1/HLA-G/ATM/MICA/MICA/MICA/MICA/MICA/MICA/MICA/VEGFC/EPAS1/HEY2/ITGA2/RAE1/RAE1/RAE1/FYN/MAPT/MAPT/KCNH2/KCNH2/KCNH2/KCNH2/NAV2/MAPT/MAPT/MAPT/VEGFC/PTK2/MMP2/EPHA2/EPHA2/EPHA2/EPHA2/EPHA2/EPHA2/EPHA2/EPHA2/EPHA2/MADD/MADD/MGMT/MADD/FOXO1/DDX1/DDX1/DKK3/DKK3/DKK3/DKK3/DKK3/DKK3/DKK3/DKK3/DKK3/FOXO3/FOXO3/BIRC7/BIRC7/BIRC7/ZBTB17/SYT1/SYT1/SYT1/MAPT/MAPT/MAPT/MAPT/MAPT/MAPT/CADM1/MAPT/NOS3/CASP8/CASP8/CASP8/BAK1/FAM107A/CD44/DDX20/DDX20/CAMTA1/CAMTA1/PTK2/FYN/DKK3/SKP2/MAPT/SHC3/DDC/DDC/DDC/IFNG/IFNG/PTK2/CAMTA1/MAPT/CAMK2G/CAMTA1/CLU/KIF1B/NOS3/OPRM1/MAPT/MAPT/NOS3/CAMTA1/HLA-G/COMT/MAPT/MAPT/MAPT/MAPT/MAPT/MAPT/LEP/WFS1/HEY1/HEY1/CADM1/APP/KLRK1/KLRK1/P2RX7/PTK2/PTN/BAD/BAD/BAD/BAD/BAD/BAD/BAD/MAPT/NGFR/BARD1/HLA-G/HLA-G/HLA-G/HLA-G/HLA-G/HLA-G/HLA-G/PRKCA/MAPT/MAPT/PVT1/PVT1/PVT1/PSEN2/PTCH1/CLU/DKK3/MADD/MADD/MADD/MADD/MADD/MADD/MADD/MADD/MADD/TACR2/DDC/FOXO1/FOXO1/FOXO1/FOXO1/FAM107A/SQSTM1/PVT1/PVT1/RAPGEF1/PRKCA/MMP2/DDX1/MAPT/SKP2/SKP2/SKP2/SKP2/SKP2/SKP2/SKP2/MGMT/MBD2/HAND2/HAND2/IGF1/FOXO1/CD44/CAMTA1/MXI1/HLA-G/HLA-G/HLA-G/HLA-G/ASPH/DDC/GAS7/DHCR24/DHCR24/BARD1/WASF3/WASF3/WASF3/WASF3/WASF3/WASF3/WASF3/WASF3/WASF3/WASF3/WASF3/WASF3/WASF3/WASF3/WASF3/WASF3/WASF3/WASF3/WASF3/WASF3/WASF3/HLA-G/WFS1/WFS1/WFS1/WFS1/WFS1/WFS1/WFS1/EPHA2/EPHA2/COMT/DDC/COMT/COMT/COMT/COMT/SNCA/BAK1/BAK1/HLA-G/HLA-G/HLA-G/MAPT/FOXO1/BIN1/MXI1/MXI1/MAP2/HLA-G/HLA-G/HLA-G/HLA-G/HLA-G/HLA-G/HLA-G/HLA-G/HLA-G/HLA-G/HLA-G/HLA-G/DKK3/PTCH1/P2RY6/MAPT/MXI1/MXI1/HLA-G/PRKCA/CDKN1A/P2RX7/P2RX7/P2RX7/P2RX7/ABCC1/NFATC1/APAF1/MAP2/CAMTA1/CAMTA1/CAMTA1/CAMTA1/CAMTA1/CAMTA1/CAMTA1/CAMTA1/CAMTA1/CAMTA1/CAMK2G/CAMK2G/COMT/PRKCA/KIF1B/KIF1B/HLA-G/AGER/AGER/AGER/AGER/AGER/MAPT/MAPT/MAPT/MAPT/MAPT/MAPT/CLU/HLA-G/HLA-G/WFS1/FYN/FYN/FYN/FYN/FYN/FYN/FYN/FYN/FYN/FYN/FYN/FYN/CAMTA1/WFS1/DPYSL2/DPYSL2/DPYSL2/DPYSL2/DPYSL2/DPYSL2/DPYSL2/WFS1/WFS1/WFS1/MAPK8/MAPK8/MAPK8/MAPK8/MAPK8/MAPK8/MAPK8/MAPK8/MAPK8/MAPK8/HLA-G/MMP9/MMP9/HLA-G/HLA-G/HLA-G/HLA-G/IFNB1/CADM1/CTSD/CTSD/CTSD/CTSD/CTSD/CTSD/CDK4/DROSHA/DPYSL2/DDC/CD276/CD276/CD276/CD276/CD276/CD276/CADM1/MMP2/MAPT/P2RY6/PRKCD/HLA-G/LGALS1/LGALS1/LGALS1/CYP19A1/CASP9/CASP9/KIF1B/GNAS/MMP2/F3/F3/F3/F3/F3/F3/F3/F3/F3/F3/F3/CD44/APAF1/MXI1/MAPT/RASSF5/RASSF5/RASSF5/AKT1/NOS3/NOS3/PARK7/GAS7/GAS7/GAS7/NEDD9/DKK3/COMT/P2RX7/GNAS/GNAS/TGM2/PTK2/PTK2/PTK2/DPYSL2/KIF1B/DKK3/DKK3/DKK3/NFKB1/FYN/TACR2/BAK1/CYP19A1/GNAS/MAPT/MAPT/HEY2/HEY2/DDC/DDC/HEY2/CTSD/CTSD/CTSD/CTSD/CTSD/CASC15/NOS3/BAK1/DPYSL2/DPYSL2/DPYSL2/DPYSL2/DPYSL2/DPYSL2/DPYSL2/DPYSL2/DPYSL2/NEDD9/NEDD9/NEDD9/NEDD9/NEDD9/NEDD9/NEDD9/NEDD9/NEDD9/NEDD9/NEDD9/NEDD9/NEDD9/NEDD9/NEDD9/NEDD9/NEDD9/NEDD9/BCL2L11/KIF1B/EPHA2/CYP19A1/MAPT/CYP19A1/CYP19A1/CYP19A1/CYP19A1/CYP19A1/BIRC7/MGMT/SOD1/RASSF5/NEDD9/MGMT/NCOA7/NCOA7/NCOA7/NCOA7/ICMT/KCNH2/PVT1/SYT1/CAMTA1/BCL2L1/BCL2L1/BCL2L1/BCL2L1/BCL2L1/BCL2L1/BCL2L1/BCL2L1/BCL2L1/BCL2L1/DDX20/COMT/HLA-G/PARK7/PARK7/HOXC6/HOXC6/HOXC6/HOXC6/BAK1/BAK1/BAK1/VSNL1/NEDD9/MAPT/CAMTA1/CAMTA1/KIF1B/IFNG/RAPGEF1/IFNG/IGF1R/PYCARD/COMT/COMT/GNAS/MDM2/ABCC1/PVT1/IGF1R/SDHB/PYCARD/PYCARD/PYCARD/PYCARD/FLT1/FLT1/PRKCA/KIF1B/WFS1/MMP2/MMP2/MMP2/MMP2/MGMT/TCF3/HLA-G/ATM/FHL2/MICA/PTK2/MAPK1/CAMK2G/CAMK2G/PROM1/NTRK1/HLA-G/FAM107A/GAS7/DPYSL2/PER1/BAD/BAD/MAPT/MAP2/APP/APP/APP/APP/APP/APP/APP/APP/APP/APP/APP/WFS1/NEDD9/NEDD9/NEDD9/NEDD9/NQO1/FOXO1/FOXO1/CD276/CD276/CYP19A1/PARK7/ITGB1/ITGB1/GSK3B/CFL1/PVT1/PVT1/PVT1/STAT3/MAP2/NGFR/MICA/HLA-G/WASF3/WASF3/WASF3/EPHA2/KCNH2/CD276/DPYSL2/PARK7/KIF1B/PSEN1/PSEN1/HOXC6/CDKN1A/CDKN1A/KCNH2/BARD1/CAMTA1/BAK1/BAK1/BAK1/BBC3/BBC3/BBC3/NGFR/PSEN1/MAPT/HEY2/HEY2/HEY2/HEY2/HEY2/HEY2/HEY2/HEY2/HEY2/HEY2/CAMTA1/CAMTA1/CAMTA1/CAMTA1/HLA-G/HLA-G/HLA-G/ITGA2/ITGA2/ITGA2/ITGA2/ITGA2/ITGA2/ITGA2/ITGA2/ITGA2/ITGA2/ITGA2/ITGA2/ITGA2/ITGA2/ITGA2/ITGA2/ITGA2/KIF1B/PRKCA/PSEN1/PSEN1/HLA-G/HLA-G/MAPT/PML/PML/MICA/MICA/MICA/MICA/DHCR24/MBD2/MBD2/MAPK1/MAPK1/MAPK1/MAPK1/MAPK1/MAPK1/MAPK1/MAPT/ADAM17/CYP19A1/CYP19A1/PTK2/ITGA2/NOTCH1/ADAM17/BAK1/MAPT/MAPT/MAPT/MAPT/MAPT/MAPT/MAPT/MAPT/MAPT/MAPT/MAPT/MAPT/NAV2/NAV2/DPYSL2/BAG3/CADM1/CADM1/PTP4A3/BAK1/SP1/NEDD9/VEGFC/CAMTA1/LGALS1/CTNNB1/HLA-G/PRKCA/TP73/TP73/DKK3/LGALS1/LGALS1/PTN/NTRK1/DKK3/FAM163A/COMT/PSEN2/PSEN2/GSK3B/NFATC1/BARD1/NGFR/NFATC1/HLA-G/PTK2/PTK2/EGF/DKK3/DKK3/DKK3/DKK3/DKK3/DKK3/DKK3/DKK3/DKK3/DKK3/DKK3/CD44/BCL2/P2RY6/P2RY6/P2RY6/P2RY6/P2RY6/P2RY6/P2RY6/P2RY6/P2RY6/P2RY6/P2RY6/P2RY6/P2RY6/P2RY6/P2RY6/P2RY6/MAP2/BCL2L1/DPYSL2/CAMTA1/RELN/RELN/BARD1/WFS1/WFS1/WFS1/HLA-G/HLA-G/CYP19A1/P2RY6/AKT1/PRKCA/BCL2L11/TGFA/ATXN3/ATXN3/ATXN3/ATXN3/ATXN3/ATXN3/ATXN3/ATXN3/ATXN3/ATXN3/KIF1B/KIF1B/KIF1B/KIF1B/KIF1B/KIF1B/KIF1B/KIF1B/KIF1B/IL6R/MAPT/MAPT/CD276/CD276/CD276/CD276/CD276/CD276/CD276/MAPT/TLX2/TP73/DUSP1/PIK3CD/PIK3CD/PIK3CD/PIK3CD/PIK3CD/PIK3CD/HLA-G/PRKCA/MAPT/MAPT/MAPT/KCNH2/KCNH2/KCNH2/KCNH2/DDC/DDC/DDC/DDC/DDC/DDC/DDC/DDC/DDC/DDC/DDC/DDC/DDC/DDC/DDC/DDC/DDC/DDC/EPHA2/ADAM17/ADAM17/ADAM17/NHLH2/CASC15/KIF1B/RECK/CTSD/SYT1/SYT1/MMP2/TACR2/TACR2/MAPT/BAK1/RASSF5/VEGFC/ELAVL3/ELAVL3/BIRC7/SOD2/NAV2/HLA-G/DKK3/MAPT/COMT/COMT/COMT/COMT/TACR2/ATXN3/LGALS1/MAP2/MAP2/DR1/DR1/RASSF5/RASSF5/MAP2/MAP2/MAP2/PIK3CD/GALNT13/GALNT13/GALNT13/HLA-G/HLA-G/HLA-G/HLA-G/HLA-G/HLA-G/HLA-G/HLA-G/HLA-G/HLA-G/HLA-G/HLA-G/HLA-G/HLA-G/HLA-G/HLA-G/HLA-G/HLA-G/HLA-G/HLA-G/HLA-G/HLA-G/HLA-G/HLA-G/HLA-G/HLA-G/HLA-G/HLA-G/HLA-G/HLA-G/HLA-G/CADM1/EPAS1/DKK3/KIF1B/KCNH2/HAND2-AS1/CASP1/CASP1/CASP1/CASP1/CASP1/KIF1B/ABCC4/COMT/PRKCA/KIF1B/FLT1/FLT1/MXI1/DKK3/DKK3/DKK3/DKK3/MBD2/PSEN1/ITM2B/PTK2/CAMTA1/WASF3/ALK/MAP2/NOS2/ABCC1/EPAS1/CAMTA1/DDC/DDC/DDC/CAMTA1/MBD2/MAP2/MAP2/MAP2/DPYSL2/DPYSL2/DPYSL2/DPYSL2/DR1/DR1/DR1/DR1/DR1/DR1/DR1/DR1/DR1/DR1/DR1/DR1/DR1/DR1/DR1/DR1/DR1/DR1/DR1/HLA-G/HLA-G/HLA-G/HLA-G/HLA-G/HLA-G/HLA-G/HLA-G/HLA-G/HLA-G/HLA-G/HLA-G/HLA-G/HLA-G/HLA-G/HLA-G/HLA-G/HLA-G/HLA-G/HLA-G/HLA-G/HLA-G/HLA-G/HLA-G/HLA-G/HLA-G/HLA-G/HLA-G/HLA-G/HLA-G/HLA-G/HLA-G/HLA-G/HLA-G/AURKA/PRKCA/PRKCA/NGFR/HLA-G/HLA-G/HLA-G/HLA-G/TRPC1/TRPC1/TRPC1/TRPC1/TRPC1/TRPC1/TRPC1/TRPC1/TRPC1/TRPC1/TRPC1/TRPC1/TRPC1/EPAS1/RAPGEF1/ITM2B/MMP2/KCNH2/HEY2/ABCC4/HLA-G/MAP2/MGMT/KIF1B/KIF1B/KIF1B/KIF1B/KIF1B/KIF1B/SNCA/SNCA/SNCA/SNCA/SNCA/SNCA/SNCA/SNCA/ITGA2/ITGA2/ITGA2/MXI1/MAPT/DR1/DR1/DR1/DR1/DR1/DR1/DR1/DR1/DR1/DR1/DR1/ALK/ALK/EPAS1/NOS2/HLA-G/HLA-G/HLA-G/HLA-G/HLA-G/PTK2/MAPT/WFS1/NAV2/BCL2L1/BCL2L1/BCL2L1/BCL2L1/BCL2L1/BCL2L1/BCL2L1/BCL2L1/BCL2L1/BCL2L1/BCL2L1/BCL2L1/BCL2L1/BCL2L1/BCL2L1/BCL2L1/BCL2L1/BCL2L1/BCL2L1/BCL2L1/BCL2L1/BCL2L1/BCL2L1/BCL2L1/BCL2L1/BCL2L1/BCL2L1/BCL2L1/CYP19A1/CYP19A1/CYP19A1/CYP19A1/COMT/MBD2/CTNNB1/KDM1A/KDM1A/KIF1B/KIF1B/KIF1B/KIF1B/HEY2/RASSF1/RASSF1/PVT1/P2RY6/PTN/PTN/PTN/PTK2/IFNG/IFNG/HLA-G/HLA-G/DKK3/DKK3/DKK3/NFATC1/MAPT/MAPT/MAPT/MAPT/MAPT/MAPT/RAPGEF1/RAPGEF1/RAPGEF1/RAPGEF1/RAPGEF1/PVT1/MAPT/HLA-G/HLA-G/ABCC1/NCOA7/NCOA7/ATXN3/ATXN3/NFATC1/NFATC1/CAMTA1/SYT1/MAPT/CD44/CD44/CD44/MAPT/PRKCA/MXI1/MXI1/CASP9/MICA/MICA/MAPT/MAPT/MAPT/MAPT/HLA-G/HAND2/ZNF423/ZNF423/EPAS1/NCOA7/APP/WASF3/DROSHA/PYCARD/PTN/PTN/PTN/EPAS1/APAF1/HLA-G/HLA-G/HLA-G/HLA-G/HLA-G/HLA-G/HLA-G/HLA-G/HLA-G/PARK7/PARK7/PARK7/PARK7/PARK7/F3/F3/F3/F3/F3/F3/HSPA5/HSPA5/NQO1/DKK3/FOXO3/FOXO3/FOXO3/FOXO3/FOXO3/FOXO3/FOXO3/FOXO3/FOXO3/FOXO3/DKK3/ATXN3/ATXN3/ATXN3/CAMTA1/CAMTA1/CAMTA1/CAMTA1/CAMTA1/CAMTA1/PVT1/FAM163A/KIF1B/HEY1/HEY1/GSTP1/MGMT/CASC15/DKK3/P2RX7/P2RX7/P2RX7/BAK1/BAK1/BAK1/IFNG/IFNG/IFNG/DNAJC11/RASSF1/BIRC7/PML/BIN1/ABCC1/PVT1/HLA-G/HLA-G/P2RX7/SKP2/COMT/BBC3/MBD2/MBD2/FYN/FYN/CYP19A1/HSPA5/HLA-G/EGF/EGF/EGF/IFNG/P2RY6/DKK3/DKK3/DKK3/SYT1/APP/APP/APP/DROSHA/MGMT/KCNH2/KCNH2/BIRC7/CAMTA1/CTSD/CTSD/CTSD/CDKN1A/MAPT/P2RX7/DPYSL2/BIN1/BIN1/IGF1/AKT1/STAT3/HLA-G/HLA-G/HLA-G/HLA-G/CTNNB1/PRKCA/CAMTA1/MAPT/ACP1/NTRK1/BIRC7/TGM2/WASF3/CD44/FOXO1/FOXO1/FOXO1/FOXO1/CASP8/CASP8/MAPT/SKP2/SKP2/SKP2/SKP2/DHCR24/KCNH2/CYP19A1/DFFA/NCOA7/FYN/IFNG/RAPGEF1/RAPGEF1/RAPGEF1/RAPGEF1/HLA-G/DPYSL2/HLA-G/NQO1/CYP19A1/MAPT/PRKCD/PRKCD/BAD/BAD/EPAS1/PTN/ATM/ATM/AGER/AGER/AGER/AGER/CYP19A1/ZBTB17/ZBTB17/MGMT/MICA/HLA-G/HOXC6/P2RX7/NFATC1/CTNNB1/CTNNB1/AKT1/DROSHA/RAPGEF1/CD44/HLA-G/MAPT/PRDM2/TRPC1/TRPC1/TRPC1/TRPC1/TRPC1/TRPC1/TACR2/LEP/HLA-G/HLA-G/HLA-G/NGFR/EPHA2/KIF1B/NQO1/MAPT/TACR2/CLU/CAMTA1/KIF1B/TACR2/TACR2/SP3/MMP9/RASSF5/SDHB/SDHB/SDHB/MMP2/TTR/ATM/ABCC4/CAMTA1/CAMK2G/MAPT/ITGA2/ITGA2/ITGA2/ITGA2/EPHA2/KIF1B/KIF1B/PRDM2/SP3/DPYSL2/DPYSL2/DPYSL2/DPYSL2/ATXN3/ATXN3/NCOA7/PRKCD/NAV2/BAD/GAS7/ALK/CAMTA1/MAPT/BAG3/EGF/MAPK1/MAP2/EPAS1/MTOR/FHL2/AKT1/AKT1/PYCARD/NTRK2/HLA-G/HLA-G/HLA-G/HLA-G/HLA-G/HLA-G/HLA-G/HLA-G/HLA-G/HLA-G/HLA-G/HLA-G/HLA-G/HLA-G/HLA-G/HLA-G/HLA-G/HLA-G/PSEN2/PSEN2/PSEN2/PSEN2/PSEN2/CLU/EPAS1/MBD2/PVT1/PVT1/PVT1/PYCARD/MADD/CADM1/DDX1/CD44/HLA-G/CAMTA1/CAMTA1/CD276/MAPT/MAPT/KCNH2/FAM107A/EGF/SP3/PVT1/CTNNB1/BIN1/BIN1/PRKCA/COMT/PARK7/CASC15/CASC15/NAV2/MMP2/MMP2/TGFA/TGFA/MAPT/COMT/MAPT/CLU/ZNF423/P2RY6/P2RY6/DNAJC11/HLA-G/RAPGEF1/DKK3/DKK3/ALK/PRKCA/BAK1/ITGA2/ITGA2/WFS1/ABCC1/CAMTA1/MAP2/TNFRSF10D/TNFRSF10D/TNFRSF10D/TNFRSF10D/NAV2/NAV2/BIN1/BIN1/KCNH2/ELAVL3/MGMT/TRPC1/TRPC1/FHL2/FHL2/FHL2/FHL2/FHL2/HLA-G/HLA-G/HLA-G/HLA-G/HLA-G/HLA-G/HLA-G/HLA-G/MICA/DDC/WFS1/CAMTA1/CAMTA1/RECK/SYT1/SYT1/APP/APP/APP/APP/CAMTA1/RELN/CLU/ATM/ATM/ATM/ATM/P2RX7/ZNF423/ITGA2/SNCA/HLA-G/MAP2/MAP2/MAP2/MAP2/HLA-G/HLA-G/HLA-G/HLA-G/HLA-G/COMT/RAPGEF1/RAPGEF1/APP/GSK3B/GSK3B/GSK3B/PTK2/GSK3B/HLA-G/MAPT/CDKN3/CDKN3/NFATC1/DUSP1/KCNH2/KCNH2/KCNH2/EGF/PRKCA/PRKCA/PRKCA/MAD2L1/ITGA2/ATM/ATM/COMT/CLU/CLU/CLU/CLU/CLU/CLU/CLU/TACR2/SSTR2/FLT1/FLT1/FLT1/FLT1/LRRK2/DKK3/ITGA2/EGFR/FAM107A/CDK4/CDK4/CDK4/CDK4/CDK4/MAPT/VSNL1/GSK3B/GSK3B/GSK3B/GSK3B/GSK3B/PTCH1/DHCR24/VHL/VHL/IFNG/TGFA/TGFA/PTCH1/PTCH1/PTCH1/PTCH1/PTCH1/BAK1/BAK1/BIN1/BIN1/BIN1/BIRC7/BIRC7/CAMTA1/CAMTA1/SP3/SP3/SP3/ATXN3/ATXN3/ATXN3/ATXN3/ATXN3/ATXN3/ATXN3/ATXN3/ATXN3/ATXN3/MICA/ABCC4/FOXO1/FOXO1/ID1/CLU/CCL2/CCL2/CCL2/CCL2/CCL2/CCL2/CCL2/CCL2/CCL2/CCL2/CCL2/FYN/FYN/FYN/FYN/FYN/FYN/FYN/FYN/FYN/FYN/FYN/FYN/FYN/FYN/FYN/FYN/FOXO3/MICA/MXI1/MIR210/PTK2/NOS2/CTNNB1/PRKCA/PRKCA/RECK/RECK/RECK/RECK/RECK/RECK/RECK/RECK/RECK/LMO3/LMO3/LMO3/PTCH1/KIF1B/AKT1/FYN/FYN/FYN/FYN/FYN/FYN/KDM1A/KDM1A/KDM1A/KDM1A/KDM1A/KDM1A/KDM1A/KDM1A/RASSF5/BAG3/BAG3/BAG3/HLA-G/MAPT/MAPT/MAPT/TGM2/TP73/MICA/CAMTA1/MGMT/MGMT/HLA-G/BCL2/BCL2/CAMK2G/CAMK2G/DFFA/DFFA/APP/KCNH2/SNCA/PTK2/PSEN1/HLA-G/SYT1/DNAJC11/DFFA/MAPT/RASSF1/NOS3/NOS3/CAMTA1/CAMTA1/CAMTA1/CAMTA1/CAMTA1/CAMTA1/CAMTA1/EPAS1/MAPT/MXI1/RAPGEF1/SIRT1/QSOX2/GAS7/PRKCA/CDK4/CDK4/DFFA/GMEB1/MAPT/PRKCD/PRKCD/DLK1/RASSF1/CAMK2G/CAMK2G/CAMK2G/CAMK2G/CAMK2G/CAMK2G/CAMK2G/CAMK2G/CAMK2G/CAMK2G/EGFR/NOS3/NOS3/NOS3/NOS3/DDX20/NFATC1/CLU/MICA/CYP19A1/CAMTA1/VHL/GMEB1/GMEB1/WASF3/WASF3/WASF3/WASF3/WASF3/WASF3/WASF3/CAMTA1/NEDD9/DPYSL2/DPYSL2/DPYSL2/BARD1/MMP9/DKK3/DKK3/DKK3/DKK3/DKK3/DKK3/DKK3/DKK3/DKK3/DKK3/MMP9/MMP9/TACR2/TACR2/TACR2/TACR2/MAPT/COMT/PRKCA/RAPGEF1/RAPGEF1/RAPGEF1/RAPGEF1/DKK3/DKK3/DKK3/DKK3/DKK3/CTSD/EGFR/ADAM17/CASP1/CASP1/CASP1/CTNNB1/WFS1/FYN/DDX20/DDX20/DDX20/HLA-G/NFATC1/CYP19A1/CYP19A1/CYP19A1/CYP19A1/CD44/CAMTA1/EPAS1/HEYL/HEYL/MAPT/DNAJC11/CYP19A1/DKK3/SNCA/SNCA/NAV2/HLA-G/DKK3/DKK3/DKK3/DKK3/DKK3/DKK3/DKK3/DKK3/ADAM17/ADAM17/ADAM17/ADAM17/ADAM17/ADAM17/ADAM17/ADAM17/HLA-G/NTRK2/NFATC1/PSEN2/ABCC4/ABCC4/NGFR/CAMTA1/CAMTA1/CAMTA1/CAMTA1/CAMTA1/CAMTA1/CAMTA1/CAMTA1/CAMTA1/CAMTA1/CAMTA1/CAMTA1/CAMTA1/CAMTA1/CAMTA1/CAMTA1/CAMTA1/CAMTA1/CAMTA1/CAMTA1/CAMTA1/DKK3/PML/ASPH/DPYSL2/TACR2/MAPT/MAPT/IGF2/P2RX7/TGFA/ACP1/CDK4/DPYSL2/IFNG/GNAS/GNAS/COMT/LRRN1/GAS7/NTRK2/NTRK2/MAPT/PSEN1/BAK1/MAPT/FYN/HAND2/SYT1/SYT1/SYT1/BARD1/BARD1/BARD1/BARD1/BARD1/BARD1/BARD1/BARD1/BARD1/BARD1/MAP2/MAP2/TP73/EGFR/SMAD1/SMAD1/HLA-G/HLA-G/HLA-G/HLA-G/HLA-G/HLA-G/HLA-G/HLA-G/HLA-G/HLA-G/PRKCA/BCL2L1/BCL2L1/BCL2L1/BCL2L1/BCL2L1/BCL2L1/BCL2L1/BCL2L1/BCL2L1/BCL2L1/BCL2L1/BCL2L1/BAK1/QSOX2/QSOX2/QSOX2/ID1/ID1/ID1/ID1/ID1/ID1/ID1/ID1/ID1/ID1/ID1/ID1/ID1/HLA-G/HLA-G/HLA-G/HLA-G/HLA-G/HLA-G/MCM7/MCM7/ALK/ALK/ALK/PIK3CD/DDC/MICA/HLA-G/HLA-G/HLA-G/HLA-G/HLA-G/BAK1/MAPT/FLT1/PRKCA/HLA-G/HLA-G/HLA-G/HLA-G/ALK/WFS1/SMAD1/MAPT/MAPT/PSEN1/EGFR/PRKCA/FAM163A/TGM2/MAP2/MAP2/MAP2/MAP2/MAP2/MAP2/MAP2/MAP2/MAP2/MAP2/MAP2/MAP2/MAP2/MAP2/MAP2/MAP2/MAP2/MAP2/MAP2/MAP2/MAP2/MAP2/MAP2/MAP2/MAP2/MAP2/MAP2/MAP2/MAP2/MAP2/MXI1/DDC/DDC/ZNF423/ZNF423/HLA-G/HLA-G/HLA-G/HLA-G/HLA-G/HLA-G/HLA-G/BCL2L1/BCL2L1/BCL2L1/BCL2L1/OPRM1/RAPGEF1/IL6R/BCL2L11/HLA-G/MCM7/MCM7/MCM7/IL6R/IL6R/IL6R/IL6R/MAPK8/MAPK8/CASP8/CASP8/CASP8/BIRC7/BIRC7/ABCC4/RASSF1/RASSF1/RASSF1/PER1/STAT3/BIN1/BIN1/MTOR/MAPT/IGF1/IGF1/CAMTA1/DDC/RET/CYP19A1/CYP19A1/CYP19A1/CYP19A1/CYP19A1/CYP19A1/DKK3/DKK3/DKK3/CDKN3/CDKN3/CDKN3/NOTCH1/AKT1/IGF1R/CYP19A1/CYP19A1/CYP19A1/CYP19A1/CYP19A1/EPHA2/SP3/EGF/MAPK8/HLA-G/HLA-G/GAS7/CD276/FAM163A/FAM163A/FAM163A/VSNL1/VSNL1/CDK4/RAPGEF1/EGF/EGF/EGF/PIK3CA/PSEN1/AKT1/MICA/MICA/MICA/MICA/MICA/MICA/MICA/MICA/MICA/MICA/MICA/MICA/AGER/NAV2/GAS7/GAS7/GAS7/GAS7/GAS7/GAS7/GAS7/GAS7/GAS7/CASC15/CLU/CLU/ZBTB17/DPYSL2/ITGA2/ITGA2/ABCB1/ABCB1/MADD/CLU/MAPK1/MAPK1/MAPK1/BAK1/BAK1/BAK1/BAK1/BAK1/BAK1/BAK1/BAK1/BAK1/BAK1/BAK1/BAK1/BAK1/PSEN1/PSEN1/PSEN1/SLC6A2/DPYSL2/DPYSL2/DPYSL2/DPYSL2/DPYSL2/DPYSL2/DPYSL2/DPYSL2/DPYSL2/MAPT/PVT1/BAK1/BAK1/BAK1/BAK1/BAK1/BAK1/BAK1/BAK1/BAK1/BAK1/BAK1/BAK1/BAK1/BAK1/BAK1/BAK1/BAK1/BAK1/BAK1/BAK1/BAK1/CYP19A1/NOS2/ITGA2/GNAS/RRP1/RRP1/IFNG/IFNG/IFNG/IFNG/DPYSL2/PML/PML/NFATC1/MAPT/MAPT/BAK1/SDHB/SDHB/TP73/TP73/TP73/TP73/APP/GSK3B/VSNL1/VSNL1/VSNL1/ZNF423/WASF3/VHL/VHL/VHL/PRKCA/PRKCA/PRKCA/CAMTA1/DPYSL2/ACP1/ACP1/ACP1/ACP1/ACP1/ACP1/ACP1/ACP1/ACP1/ACP1/ACP1/ACP1/ACP1/CD276/BAK1/FLT1/FLT1/FLT1/FLT1/FLT1/LRRN1/MXI1/HLA-G/NCOA7/SOD1/SOD1/SOD1/SOD1/APP/HLA-G/HLA-G/HLA-G/HLA-G/HLA-G/HLA-G/HLA-G/HLA-G/HLA-G/HLA-G/HLA-G/TACR2/RELN/IFNG/IFNG/HLA-G/HLA-G/HLA-G/HLA-G/SKP2/RELN/RELN/RELN/RELN/RELN/RELN/RELN/HAND2-AS1/MGMT/HLA-G/WFS1/MAPT/MAPT/PTK2/PSEN1/ABCC4/IFNG/P2RX7/FLT1/EGF/PER1/NFATC1/KIF1B/KIF1B/KIF1B/ADAM17/DPYSL2/DPYSL2/HOXC6/BIN1/BIN1/BCL2L1/BCL2L1/BCL2L1/BCL2L1/BCL2L1/BCL2L1/BCL2L1/BCL2L1/BCL2L1/BCL2L1/BCL2L1/BCL2L1/BCL2L1/BCL2L1/BCL2L1/BCL2L1/BCL2L1/BCL2L1/BCL2L1/BCL2L1/BCL2L1/BCL2L1/BCL2L1/BCL2L1/BCL2L1/BCL2L1/BCL2L1/BCL2L1/BCL2L1/BCL2L1/BCL2L1/BCL2L1/BCL2L1/BCL2L1/BCL2L1/BCL2L1/BCL2L1/BCL2L1/BCL2L1/BCL2L1/BCL2L1/BCL2L1/BCL2L1/BCL2L1/BCL2L1/BCL2L1/MMP2/ADAM17/BAK1/BAK1/BAK1/CD276/CD276/CD276/CD276/CD276/APP/PTK2/HLA-G/DPYSL2/DPYSL2/PTK2/PRKCA/MAPT/ITGA2/ITGA2/MAPT/MGMT/MGMT/MGMT/FYN/FYN/FYN/CADM1/IGF1R/IGF1R/IL6R/IL6R/IL6R/IL6R/IL6R/IL6R/IL6R/IL6R/IL6R/IL6R/IL6R/IL6R/NME1/PIK3CD/SMAD1/ITM2B/BAK1/TH/DPYSL2/MXI1/FAM107A/MAPT/DLK1/DPYSL2/GNAS/GNAS/MAPT/ACP1/MAPT/EPHA2/EPHA2/EPHA2/EPHA2/PTK2/MGMT/MAPT/APP/BIRC7/FXN/CAMTA1/AURKA/HLA-G/WASF3/WASF3/WASF3/WASF3/
DOID:5672	large intestine cancer	210	0.907821	1.16452	1e-10	1.42857e-10		979083	tags=23%, list=19%, signal=19%	HACE1/BMP7/ARHGEF28/JAK2/JAK2/RAC1/RAC1/MET/TDGF1/TDGF1/TDGF1/TDGF1/TDGF1/IFNG/EGFR/TNFRSF10B/SNAI1/SNAI1/KRT20/KRT20/KRT20/KRT20/DLC1/PALLD/ARHGEF28/ARHGEF28/ARHGEF28/MET/MET/DLC1/DLC1/IGF1R/ITGA2/STAT1/FGF18/JAK2/JAK2/JAK2/JAK2/IRF8/WT1/ARHGEF28/DLC1/MUTYH/MUTYH/MUTYH/MUTYH/MUTYH/HACE1/HACE1/CTBP1/MMP25/PLA2G4A/PLA2G4A/PLA2G4A/PLA2G4A/PLA2G4A/TSGA10/TSGA10/TSGA10/TSGA10/TSGA10/TSGA10/TSGA10/TSGA10/TSGA10/TSGA10/AKT1/ARHGEF28/TNFSF13/TNFSF13/SP1/BCL2L1/JAK2/CASP9/CASP9/CASP9/NFATC2/CD82/BMP7/ITGA2/ITGA2/TNFSF13/TNFSF13/TNFSF13/CTBP1/CTBP1/CTBP1/CTBP1/CTBP1/CTBP1/CTBP1/CTBP1/CTBP1/CTBP1/CTBP1/CTBP1/CTBP1/CTBP1/CTBP1/CTBP1/CTBP1/CTBP1/CTBP1/MMP2/MMP2/CA8/CA8/CA8/CA8/CA8/CA8/CA8/CA8/CA8/CA8/CA8/CA8/CA8/CA8/CA8/CA8/CA8/CA8/CA8/CA8/CA8/CA8/CA8/PTHLH/PTHLH/CDC16/JAK2/JAK2/JAK2/JAK2/JAK2/JAK2/JAK2/JAK2/JAK2/JAK2/JAK2/JAK2/JAK2/JAK2/JAK2/JAK2/JAK2/JAK2/JAK2/JAK2/JAK2/JAK2/JAK2/JAK2/JAK2/JAK2/JAK2/CDCP1/CDC16/TSGA10/TSGA10/TDGF1/CTBP1/NRP1/NRP1/ITGA2/PMP22/PMP22/CTBP1/MGAT5/ITGA2/CDC16/KRT20/KRT20/RAC1/PRKCE/TNFSF13/TNFSF13/TNFSF13/TNFSF13/TNFSF13/TNFSF13/STAT3/STAT3/CXCL12/ITGA2/BMP7/BMP7/BMP7/BMP7/BMP7/BMP7/BMP7/BMP7/BMP7/BMP7/BMP7/BMP7/BMP7/BMP7/BMP7/BMP7/BMP7/BMP7/BMP7/BMP7/BMP7/CDK5RAP3/CDK5RAP3/CDK5RAP3/CDK5RAP3/CDK5RAP3/CDK5RAP3/CDK5RAP3/CDK5RAP3/CDK5RAP3/CDK5RAP3/CDK5RAP3/CDK5RAP3/CDK5RAP3/CDK5RAP3/CDK5RAP3/CDK5RAP3/CDK5RAP3/CDK5RAP3/CDK5RAP3/CDK5RAP3/CDK5RAP3/CDK5RAP3/CDK5RAP3/CDK5RAP3/CDK5RAP3/CDK5RAP3/CDK5RAP3/CDK5RAP3/CDK5RAP3/CDK5RAP3/CDK5RAP3/CDK5RAP3/CDK5RAP3/CDK5RAP3/CDK5RAP3/CDK5RAP3/CDK5RAP3/CDK5RAP3/CDK5RAP3/CDK5RAP3/CDK5RAP3/CDK5RAP3/CDK5RAP3/CDK5RAP3/CDK5RAP3/CDK5RAP3/CDK5RAP3/CDK5RAP3/CDK5RAP3/CDK5RAP3/CDK5RAP3/CDK5RAP3/CDK5RAP3/CDK5RAP3/CDK5RAP3/CDK5RAP3/CDK5RAP3/CDK5RAP3/CDK5RAP3/CDK5RAP3/CDK5RAP3/CDK5RAP3/BMPR1A/TNFSF13/HSP90B1/ARHGEF28/ARHGEF28/ARHGEF28/TSGA10/CDC16/CDC16/CDC16/CDC16/CDC16/CDC16/IGFBP3/IGFBP3/TACSTD2/PRKCE/PRKCE/PRKCE/PRKCE/PRKCE/NFATC2/MBD4/NFATC2/CDH1/SNX1/SNX1/SNX1/SNX1/SNX1/SNX1/SNX1/ARHGEF28/MUC1/BMP7/BCL2L1/BCL2L1/BCL2L1/BCL2L1/BCL2L1/BCL2L1/BCL2L1/BCL2L1/BCL2L1/BCL2L1/BCL2L1/BCL2L1/BCL2L1/BCL2L1/BCL2L1/BCL2L1/BCL2L1/BCL2L1/BCL2L1/BCL2L1/BCL2L1/BCL2L1/BCL2L1/BCL2L1/BCL2L1/BCL2L1/BCL2L1/BCL2L1/IFNG/LGALS3/LGALS3/LGALS3/LGALS3/CDC16/PALLD/MMP2/CELF2/CELF2/CELF2/CELF2/SNX1/TNFRSF10A/APOA1/CTBP1/PALLD/RPS6KA5/RPS6KA5/RPS6KA5/RPS6KA5/RPS6KA5/RPS6KA5/RPS6KA5/RPS6KA5/RPS6KA5/RPS6KA5/RPS6KA5/RPS6KA5/RPS6KA5/JAK2/SERPINF1/PALLD/ARHGEF28/ARHGEF28/BCHE/EGFR/BMP7/PMP22/PMP22/PMP22/PMP22/PMP22/PMP22/PMP22/PMP22/PMP22/PMP22/PMP22/PMP22/PMP22/PMP22/PMP22/PMP22/PMP22/PMP22/MMP2/DLC1/ASPH/ASPH/ASPH/ASPH/ASPH/ASPH/TNFRSF10B/TNFRSF10B/TNFRSF10B/TNFRSF10B/BMP7/CTNNB1/BMP7/DNMT3B/STAT1/PTK2/CTBP1/CTBP1/CTBP1/CHI3L1/TSGA10/TSGA10/TSGA10/TSGA10/TSGA10/TSGA10/TSGA10/TSGA10/TSGA10/TSGA10/MTAP/MTAP/PRKCE/PALLD/SELP/SELP/BCL2L11/BCL2L11/BCL2L11/BCL2L11/CDCP1/CDCP1/PALLD/CD82/CLDN1/BAD/PTP4A3/CAV2/NFATC1/NFATC1/PALLD/ASPH/ASPH/ASPH/DLC1/DLC1/DLC1/BAD/BAD/PTK2/SNX1/SNX1/SNX1/SNX1/SNX1/SNX1/SNX1/SNX1/SNX1/SNX1/SNX1/SNX1/SNX1/SNX1/SNX1/SNX1/SNX1/CDK5RAP3/PTK2/NFATC2/SIRT1/IGFBP3/CDK5RAP3/CDK5RAP3/NFATC1/NFATC2/CELF2/HRH4/NFKB1/ATM/PRKCE/MSR1/CD82/SOX9/CD82/CDK5RAP3/MTHFR/BMP7/RAC1/PTK2/CTBP1/PALLD/PALLD/PALLD/PALLD/PALLD/PALLD/IGF1R/PALLD/BMP7/BMP7/CTNNB1/LGALS3/TNFRSF10A/TNFRSF10A/IFNG/PTHLH/ITGA2/TNFSF13/CLDN1/PRKCE/PRKCE/CA8/PLA2G4A/PLA2G4A/PLA2G4A/PTK2/PTK2/PTK2/PTK2/PTK2/NFATC1/PTK2/SOD2/MMP2/KRT20/KRT20/KRT20/KRT20/KRT20/KRT20/KRT20/KRT20/KRT20/KRT20/LMNA/OLFM4/JAK2/PRKCE/SELP/SELP/MBD4/ASPH/APOA1/ASPH/ACP1/NOD1/NOD1/CTBP1/DLC1/DLC1/DLC1/MTHFR/TNFSF13/BMP7/BMP7/BMP7/BMP7/BMP7/BMP7/BMP7/ITGA2/CTNNB1/KRT7/CD82/MUTYH/MUC2/PRKCE/NFATC2/SP1/SP1/SP1/SP1/PRKCE/HACE1/CA8/CA8/CA8/PLA2G4A/PLA2G4A/ITGB4/PER1/MMP7/JAK2/CDC16/CDC16/CDC16/CDC16/CDC16/CDC16/CDC16/CDC16/CDC16/CDC16/CDC16/CDC16/CDC16/CDC16/ITGB4/TSGA10/SELP/SELP/ARHGEF28/WT1/BMP7/ITGB4/CAPN10/CDC16/BMP7/PRKCE/PTK2/STAT1/STAT1/TBP/RPS6KA5/EGFR/EGFR/TNFRSF10B/CFLAR/PALLD/PALLD/PALLD/HSPA8/HSPA8/TBP/MMP25/MMP25/MMP25/WT1/WT1/WT1/EGFR/EGFR/CA8/ACP1/DPP4/CTBP1/BCL2L11/HSF1/SELP/MMP2/MMP2/CDK5RAP3/PMP22/PMP22/PMP22/PMP22/PMP22/CTBP1/SOD2/SOD2/SOD2/SOD2/SOD2/TSGA10/TSGA10/ATM/TNFSF13/MMP2/MMP2/MMP2/LGALS3/LGALS3/LGALS3/LGALS3/LGALS3/LGALS3/LGALS3/MMP25/MMP9/ARHGEF28/APOA1/SNX1/SNX1/SNX1/TNFRSF10B/IFNG/LCP1/ARHGEF28/ACP1/SERPINF1/TNFSF13/KRT20/KRT20/PTHLH/BMP7/SELP/SELP/ITGA2/ATR/ATR/ATR/ATR/ATR/ATR/ATR/ATR/RARB/LMNA/LMNA/LMNA/PALLD/PTK2/PTK2/MTAP/MMP9/TNFSF13/TNFSF13/CLDN1/IRF8/CD82/PALLD/MYB/MYB/TNFRSF10A/TNFSF13/SELP/CA8/RPS6KA5/BMPR1A/BMPR1A/BMPR1A/BMPR1A/BMPR1A/BMPR1A/BMPR1A/BMPR1A/BMPR1A/BMPR1A/MTHFR/MTHFR/MTHFR/MTHFR/MTHFR/MTHFR/MTHFR/MTHFR/MTHFR/MTHFR/MTHFR/PLAUR/CLDN1/HSPA8/HSPA8/HSPA8/HSPA8/TNFSF13/SNX1/GZMA/GZMA/GZMA/BMPR1A/TSGA10/TSGA10/DLC1/TNFSF13/CAV1/EGFR/ITGA2/ITGA2/ITGA2/ITGA6/CTBP1/RAC1/TNFRSF10B/TNFRSF10B/HACE1/HACE1/HACE1/HACE1/HACE1/HACE1/HACE1/HACE1/HACE1/HACE1/OLFM4/CAV2/CAV2/CAV2/CAV2/CAV2/CAV2/CDK5RAP3/POLD1/POLD1/POLD1/POLD1/POLD1/POLD1/POLD1/POLD1/POLD1/POLD1/POLD1/CASP9/NFATC1/CDK5RAP3/CASP3/CASP3/CASP3/AKT1/ADAM10/ADAM10/ADAM10/ADAM10/ADAM10/FLT1/IGFBP3/CTBP1/CTBP1/CTBP1/CTBP1/CELF2/MDM2/MDM2/MDM2/MDM2/SDC2/JAK2/CDCP1/BMP7/ACP1/CD82/TNFRSF10A/TNFRSF10A/TNFRSF10A/TNFRSF10A/NFATC2/TNFRSF10B/BMP7/CAV1/IRF8/SIRT1/SIRT1/VDR/JAK2/CTBP1/CTBP1/CTBP1/CTBP1/CTBP1/CTBP1/SOX9/JAK2/DLC1/MMP25/MMP25/MMP25/MMP25/MMP25/ATR/MMP2/CAV2/FAS/TNFSF13/TNFSF13/TNFSF13/BMP7/PTK2/BMPR1A/BMPR1A/PALLD/PALLD/PALLD/PALLD/PALLD/PALLD/PALLD/PALLD/PALLD/PALLD/PALLD/PALLD/PALLD/PALLD/PALLD/PALLD/TSGA10/BCHE/CAV1/CAV1/MET/MET/MET/MET/MET/MET/PRKCE/IFNG/PPM1H/KRT7/PRKCD/PRKCD/MMP25/ITGB6/BCHE/ITGB6/ITGB6/ITGB6/ATM/ATM/ATM/ATM/JAK2/JAK2/ITGA2/ITGA2/ITGA2/ITGA2/ITGA2/STAT3/STAT3/STAT3/STAT3/STAT3/STAT3/STAT3/STAT3/STAT3/STAT3/PRDX1/PRDX1/TNFRSF10A/TNFRSF10A/PRDX1/MMP25/ACP1/ACP1/ACP1/ACP1/ACP1/TNFSF13/RPS6KA5/RPS6KA5/UBD/TSGA10/SOD2/SOD2/BMP7/RPS6KA5/IGFBP3/IGFBP3/IGFBP3/ITGB4/ITGB4/ITGB4/ITGB4/ITGB4/ITGB4/ITGB4/ITGB4/CDH1/CDH1/CDH1/CDH1/CDH1/CDH1/CDH1/CDH1/CDH1/CDH1/CDH1/CDH1/AKT1/ARHGEF28/PRKCE/PRKCE/ITGA1/APC/APC/APC/APC/APC/APC/APC/SELL/SELL/ITGB4/NFATC1/TNFRSF10A/MUC2/PTK2/HRH4/HRH4/HRH4/HRH4/HRH4/HRH4/HRH4/OLFM4/CTBP1/MAP2K4/SNX1/LCP1/TBP/CTBP1/PTK2/PTK2/TNFRSF10A/PRKCE/CA8/CA8/CTBP1/CTBP1/CTBP1/CTBP1/CTBP1/CTBP1/CTBP1/CTBP1/CTBP1/CTBP1/CTBP1/CTBP1/CTBP1/CTBP1/CTBP1/CTBP1/CTBP1/CTBP1/CTBP1/BMP4/PRKCE/GZMA/GZMA/MMP25/ARHGEF28/ARHGEF28/ARHGEF28/ARHGEF28/ARHGEF28/ARHGEF28/ARHGEF28/MMP2/CASP3/EGFR/EGFR/CAV2/JAK2/JAK2/JAK2/LGALS3/LGALS3/NOD1/TGFBR2/CAV2/ITGB4/ITGB4/ITGB4/ITGB4/STAT1/KRT20/KRT20/TBP/MTHFR/IGF1R/SELL/SELL/SELL/SELL/SELL/SELL/SELL/SELL/SELL/KRT20/KRT20/KRT20/KRT20/CDC16/PALLD/PALLD/PALLD/TNFRSF10A/NFATC2/CELF2/TNFSF13/TNFSF13/TNFSF13/TNFSF13/TNFSF13/STAT3/STAT3/STAT3/STAT3/MAP4K1/BMP7/PLA2G4A/PLA2G4A/PLA2G4A/CHI3L1/CHI3L1/CHI3L1/CHI3L1/CHI3L1/CHI3L1/CHI3L1/CHI3L1/CTBP1/CASP3/KRAS/IGF1R/PTK2/PTK2/PTK2/PTK2/PTK2/PTK2/PTK2/PTK2/PTK2/PTK2/PTK2/PTK2/PTK2/PTK2/PTK2/PTK2/PTK2/PTK2/PTK2/PTK2/PTK2/PTK2/PTK2/PTK2/PTK2/PTK2/PTK2/PTK2/PTK2/PTK2/PTK2/PTK2/PTK2/PTK2/PTK2/PTK2/PTK2/PTK2/PTK2/STAT1/BMPR1A/BMPR1A/BMPR1A/BMPR1A/BMPR1A/BMPR1A/BMPR1A/BMPR1A/BMPR1A/BMPR1A/BMPR1A/BMPR1A/BMPR1A/BMPR1A/BMPR1A/BMPR1A/BMPR1A/BMPR1A/BMPR1A/BMPR1A/BMPR1A/BMPR1A/BMPR1A/BMPR1A/BMPR1A/BMPR1A/BMPR1A/BMPR1A/BMPR1A/ITGA2/ITGA2/ITGB4/CTBP1/ST6GAL1/ST6GAL1/EGFR/MGAT5/MGAT5/ARHGEF28/DLC1/MMP25/TSGA10/TSGA10/TSGA10/TSGA10/CAV1/ACP1/ITGB4/BMP7/TGFBR2/STAT1/STAT1/STAT1/STAT1/ARHGEF28/IGFBP3/BCL2/CDKN1A/SP1/SP1/CAPN10/CAV2/CAV2/CAV2/CAV2/CAV2/CAV2/CAV2/MUC2/DLC1/DLC1/CTBP1/CYP1A1/CTBP1/ITGB4/MMP25/TDGF1/TDGF1/TDGF1/TDGF1/TDGF1/ARHGEF28/PLA2G4A/NOD1/PALLD/CASP9/CASP3/CASP3/CASP3/CASP3/CASP3/NOD1/HAS2/PTK2/PTK2/PTK2/PTK2/PTK2/PTK2/MSR1/MSR1/MSR1/TACSTD2/TACSTD2/TACSTD2/TACSTD2/TACSTD2/HACE1/TNFSF13/TNFSF13/TACSTD2/IGF1R/CD82/PRKCE/PRKCE/ARHGEF28/ATM/ATM/ATM/ATM/ATM/ATM/ATM/ATM/ATM/ATM/ATM/ATM/ATM/ATM/ATM/ATM/ATM/ATM/ATM/ATM/MTHFR/MTHFR/MUTYH/MUTYH/MUTYH/MUTYH/IGFBP3/HSP90B1/PRKCE/MET/CD82/CDC16/TNFRSF10B/TSGA10/PRKCE/AKT1/JAK2/JAK2/JAK2/STAT1/RHOA/RHOA/RHOA/APOA1/MUC1/LGALS3/TSGA10/TSGA10/TSGA10/SELL/IGFBP3/IGFBP3/MMP9/ACHE/HSP90B1/WT1/WT1/ARHGEF28/PTK2/ITGB6/ITGB6/ITGB6/ITGB6/ITGB6/ITGB6/ITGB6/ITGB6/PMP22/BMP7/HAS3/CDC16/CTBP1/ARHGEF28/DLC1/ITGA2/PER1/ITGA1/ITGA1/TSGA10/MMP2/CD82/PRKCE/DLC1/CTBP1/MMP25/STAT1/CA8/CA8/CA8/CA8/RPS6KA5/TNFSF13/CHI3L1/ATR/TSGA10/TSGA10/NFATC1/CDC16/ARHGEF28/ARHGEF28/ARHGEF28/ARHGEF28/CDCP1/CTBP1/CTBP1/CTBP1/ST6GAL1/CTBP1/SELL/SELL/ARHGEF28/ARHGEF28/NOD1/ITGA2/PTK2/NRP1/TNFSF13/TNFSF13/LCP1/CAV2/CAV2/CAV2/CAV2/CAV2/TBP/TBP/TBP/APOA1/SELP/PALLD/PALLD/PALLD/PALLD/PALLD/PALLD/PALLD/PALLD/PALLD/PALLD/PALLD/SELP/PRKCE/BMPR1A/PRKCE/SOX9/PRKCE/PRKCE/WT1/WT1/CYP1A1/CTBP1/CTBP1/ABCB1/WT1/MMP25/SOD2/HAS3/NRP1/NRP1/STAT1/BMP7/JAK2/JAK2/JAK2/PALLD/PALLD/RARB/ACP1/MMP25/HACE1/HACE1/HACE1/HACE1/HACE1/HACE1/HACE1/HACE1/IGFBP3/SIRT1/NFATC2/NFATC2/CDH1/CDH1/TSGA10/TSGA10/TSGA10/TSGA10/TSGA10/TSGA10/TSGA10/TSGA10/TSGA10/TSGA10/TSGA10/PALLD/PALLD/PALLD/PALLD/NFKB1/MMP25/IRF8/ITGB4/UBD/DPP4/PTK2/PTK2/PTK2/PTK2/PTK2/PTK2/PTK2/PTK2/PTK2/PTK2/PTK2/PTK2/PTK2/PTK2/PTK2/PTK2/PTK2/PTK2/PTK2/PTK2/PTK2/PTK2/PTK2/PTK2/PTK2/PTK2/PTK2/PTK2/PTK2/ACP1/ATP2A2/TIMP3/CELF2/DLC1/CD82/PMP22/BCHE/DLC1/CTBP1/CTBP1/CTBP1/CTBP1/CTBP1/CTBP1/CA8/ASPH/TACSTD2/BAD/BMP7/CDC16/SIRT1/SIRT1/SIRT1/TNFSF13/STAT1/DLC1/DLC1/MMP25/CDH1/CDH1/MMP2/GSK3B/ITGA2/ITGA2/RAC1/RAC1/CASP8/MUC1/TNFSF13/TSGA10/CA8/AKT1/SELP/SELP/SELP/PRDX1/MMP2/MMP2/JAK2/IGFBP3/IGFBP3/TSGA10/BCL2L11/MTHFR/MTHFR/MTHFR/MTHFR/MTHFR/MTHFR/IGF1/IGFBP3/PRKCE/ITGA2/WT1/WT1/LGALS3/HSF1/CTBP1/AKT1/AKT1/ITGB4/ITGB4/ITGB4/ITGB4/ITGB4/ITGB4/MDM2/RAC1/RAC1/RAC1/WT1/WT1/WT1/CFLAR/CFLAR/CFLAR/CFLAR/TYMP/TYMP/HAS3/LGALS3/PMP22/PMP22/CTBP1/GSK3B/ST6GAL1/ST6GAL1/ST6GAL1/ST6GAL1/ST6GAL1/PALLD/CTBP1/MAP4K1/MAP4K1/SMAD4/BMP7/TSGA10/TSGA10/TSGA10/TSGA10/TSGA10/TSGA10/TSGA10/TSGA10/TSGA10/TSGA10/TSGA10/TSGA10/TSGA10/ITGB4/PRDX1/PRDX1/PRDX1/NFATC1/LGALS3/BAD/BCHE/RHOA/RHOA/RHOA/ARHGEF28/NFATC2/IGFBP3/PTK2/ITGB4/FLT1/CTBP1/PPM1H/CTBP1/STAT1/PTK2/SELL/SELL/PALLD/ITGA1/PER1/PRKCE/BAG1/TNFSF13/CD82/KRAS/PROM1/PROM1/MUC1/MUC1/MMP2/MMP13/BMP7/PALLD/MTAP/TSGA10/ITGB6/DNMT3B/CD82/ATR/DLC1/PTK2/PMP22/PMP22/PALLD/PALLD/TSGA10/PER1/PER1/CFLAR/RARB/CTBP1/CTBP1/CTBP1/PLA2G4A/PALLD/NFATC1/NFATC1/NFATC1/NFATC1/SELP/SELP/WT1/TNFSF13/TNFSF13/TNFSF13/IRF8/IRF8/PRKCE/PRKCE/PRKCE/PRKCE/PRKCE/FLT1/CAPN10/CAPN10/ITGB6/ADAM10/CD82/CD44/SMAD4/SMAD4/ITGA2/IFNG/IFNG/CDC16/CDC16/CDC16/MUTYH/ATM/ATM/ATM/PIK3CG/KRAS/PALLD/TSGA10/LGALS3/LGALS3/CAPN10/MBD4/SNX1/MCM2/MCM2/CAV2/BMPR1A/CDK5RAP3/CDK5RAP3/CDK5RAP3/CDK5RAP3/FLT1/PRKCE/ATP2A2/ASPH/ASPH/PTK2/PTK2/TNFSF13/TNFSF13/TNFSF13/TNFSF13/TNFSF13/TNFSF13/TNFSF13/TNFSF13/TNFSF13/TNFSF13/TNFSF13/TNFSF13/TNFSF13/TNFSF13/TNFSF13/TNFSF13/TNFSF13/TNFSF13/DLC1/DNMT3B/CASP9/APOA1/BMP7/LGALS3/ST6GAL1/ST6GAL1/ST6GAL1/ST6GAL1/TSGA10/TSGA10/ADAM10/RPS6KA5/CD44/MMP25/TACSTD2/CDC16/CDCP1/JAK2/JAK2/ITGB4/PRKCE/SELP/SELP/CTBP1/ADAM10/BID/BID/BID/BID/BID/BID/BID/BID/BID/BID/BID/BID/BID/CASP8/CASP8/CASP8/CASP8/IFNG/ITGB4/ITGB6/ITGB6/ITGB4/IFNG/CDK5RAP3/CDK5RAP3/CDK5RAP3/CTBP1/RAC1/ITGB6/ITGB6/ITGB6/BMP7/ITGA2/ITGA2/ITGA2/ITGA2/KRAS/KRAS/IGFBP3/IGFBP3/IGFBP3/MET/MET/MET/MET/MET/MET/GSK3B/CASP3/CASP3/NFKB1/MTHFR/CTNNB1/BMP7/BMP7/BMP7/BMP7/BMP7/BMP7/BMP7/BMP7/BMP7/BMP7/BMP7/BMP7/MMP25/CTBP1/CTBP1/CTBP1/CTBP1/CTBP1/CTBP1/IRF8/BCL2L11/BCL2L11/BCL2L11/BCL2L11/TNFSF13/CTBP1/PTPN1/LGALS3/LGALS3/LGALS3/LGALS3/LGALS3/LGALS3/IGF1/IGF1/AKT1/NFATC1/TNFSF13/TNFSF13/DLC1/PRKCD/TACSTD2/TACSTD2/TACSTD2/TACSTD2/EGFR/EGFR/PTK2/PTK2/JAK2/FUT3/FUT3/FUT3/FUT3/HSPA8/PRKCE/SELP/MTAP/ACHE/ACHE/ACHE/OLFM4/TSGA10/TSGA10/TSGA10/ITGA6/FASLG/IGF1R/MMP25/TACSTD2/TACSTD2/SIRT1/MTHFR/CD82/AKT1/EGFR/EGFR/VDR/VDR/CDK5RAP3/ARHGEF28/CDCP1/CDCP1/CDCP1/CTBP1/CTBP1/CTBP1/CD82/CTBP1/CTBP1/CTBP1/ITGA2/ITGA2/NOD1/NOD1/IFNG/ATR/ATR/ATR/MBD4/TNFRSF10A/TNFRSF10A/CELF2/PROM1/STAT1/ATR/ATR/IGFBP3/IGFBP3/TSGA10/TSGA10/TSGA10/TSGA10/TSGA10/TSGA10/TSGA10/TSGA10/TSGA10/TSGA10/TSGA10/TSGA10/TSGA10/TSGA10/TSGA10/TSGA10/TSGA10/TSGA10/TSGA10/TSGA10/TSGA10/TSGA10/TSGA10/TSGA10/TSGA10/TSGA10/TSGA10/TSGA10/TSGA10/TSGA10/TSGA10/NOD1/CASP3/CASP3/CASP3/EGFR/STAT3/STAT3/STAT3/STAT3/SERPINF1/SELE/SELE/SELE/SELE/SELE/SELE/SELE/SELE/SELE/TNFSF13/CTBP1/PRKCD/PRKCD/PRKCD/PRKCD/PRKCD/PTK2/ARHGEF28/TNFRSF10A/TNFRSF10A/ITGB4/DLC1/APOA1/ITGA2/ASPH/TNFRSF10A/TNFRSF10A/TNFRSF10A/TNFRSF10A/PLA2G4A/ITGA1/ITGB4/ITGB4/ITGB4/ITGB4/ITGB4/ITGB4/SP1/SP1/RAC1/PTHLH/BMP7/CASR/JAK2/JAK2/JAK2/JAK2/JAK2/JAK2/JAK2/JAK2/JAK2/JAK2/DLC1/AKT1/CTBP1/MMP25/BMP7/IGFBP3/PTK2/ITGB4/CTNNB1/ATM/ATM/ATM/ATM/ATM/ATM/ATM/ATM/ATM/ATM/ATM/ATM/ATM/ATM/ATM/ATM/ATM/ATM/ATM/ATM/ATM/ATM/ATM/ATM/ATM/ATM/ATM/ATM/ATM/ATM/ATM/ATM/ATM/ATM/ATM/PRKCE/PLA2G4A/ITGA1/WT1/LGALS3/LGALS3/LGALS3/LGALS3/LGALS3/LGALS3/LGALS3/LGALS3/LGALS3/LGALS3/LGALS3/LGALS3/LGALS3/LGALS3/LGALS3/LGALS3/LGALS3/LGALS3/LGALS3/LGALS3/LGALS3/LGALS3/CTBP1/CTBP1/CTBP1/ENPP7/TNFSF13/TNFSF13/TNFSF13/EGFR/MTAP/LGALS3/CASP9/CASP9/LEP/LEP/PTK2/BMP7/PPM1H/PPM1H/BCHE/CELF2/PLAUR/LEP/LEP/LEP/IFNG/NOD1/NOD1/BMP7/CTBP1/CELF2/CELF2/CELF2/CELF2/CASP3/CASP3/CTBP1/CTBP1/CTBP1/CTBP1/CTBP1/CTBP1/CTBP1/CTBP1/ITGA2/NFATC2/CTBP1/HAS3/HAS3/AKT1/JAK2/PALLD/ITGB4/JAK2/RARB/CELF2/PTK2/PTK2/HSP90B1/ACHE/ACHE/ACHE/TBP/TBP/BMP7/PROM1/PROM1/PROM1/PROM1/PROM1/PROM1/PROM1/CAPN10/BCL2L11/BCL2L11/BCL2L11/BCL2L11/ATM/ATM/PRKCE/TNFSF13/TNFSF13/SELP/TNFSF13/KRT20/HACE1/HES6/CTBP1/ARHGEF28/TNFRSF10A/AKT1/MMP25/ARHGEF28/ARHGEF28/ARHGEF28/ITGB6/ITGB6/MMP25/MMP25/CTBP1/RARB/BMP7/SNX1/SNX1/ITGB6/ITGB6/MMP25/SNAI1/CA8/TNFSF13/CDK5RAP3/ASPH/ACP1/JAK2/MUC1/KRT20/KRT20/KRT20/MMP25/DLC1/POLD1/POLD1/CELF2/CELF2/DLC1/JAK2/GSK3B/ITGA2/ITGA2/MUC1/MUC1/IFNG/MMP2/MMP2/MMP2/MMP2/MMP2/MMP2/MMP2/MMP2/MMP2/MMP2/MMP2/MMP2/MMP2/MMP2/MMP2/LGALS3/LGALS3/LGALS3/LGALS3/LGALS3/LGALS3/LGALS3/LGALS3/LGALS3/LGALS3/LGALS3/LGALS3/LGALS3/LGALS3/LGALS3/LGALS3/LGALS3/LGALS3/LGALS3/CDH1/BMP4/MMP9/MMP9/GSK3B/MUC1/IGF1R/IGF1R/IGFBP3/TNFSF13/MMP13/SNX1/SNX1/SNX1/IGFBP3/NOD1/NOD1/TYMP/ADAM10/CA8/MMP25/MMP25/MMP25/BMP7/SOD2/SOD2/SOD2/SOD2/SOD2/SOD2/SOD2/SOD2/SOD2/SOD2/SOD2/SOD2/SOD2/SOD2/PRDX1/PROM1/PRKCE/BMPR1A/ASPH/ASPH/ASPH/MMP2/MMP2/CAV2/LGALS3/APOA1/ASPH/CD44/CD44/TNFSF13/ARHGEF28/RARB/PALLD/PALLD/PALLD/PALLD/PALLD/PALLD/PALLD/CTBP1/STAT1/SNX1/SNX1/PTK2/CASR/HAS2/HAS2/HAS2/HAS2/ADAM10/PTK2/PTK2/PTK2/RAC1/RAC1/TNFSF13/TNFSF13/TNFSF13/TNFSF13/TDGF1/LGALS3/LGALS3/BMP7/CTBP1/GSK3B/GSK3B/GSK3B/GSK3B/GSK3B/TSGA10/MMP25/CDH1/CDH1/CDH1/CDH1/TSGA10/TSGA10/TSGA10/TSGA10/TSGA10/TSGA10/TSGA10/TSGA10/TSGA10/TSGA10/TSGA10/TSGA10/TSGA10/TSGA10/TSGA10/TSGA10/TSGA10/TSGA10/TSGA10/TSGA10/TSGA10/TSGA10/TSGA10/TSGA10/TSGA10/TSGA10/TSGA10/TSGA10/TSGA10/TSGA10/TSGA10/TSGA10/TSGA10/TSGA10/TSGA10/TSGA10/TSGA10/TSGA10/TSGA10/TSGA10/TSGA10/TSGA10/TSGA10/TSGA10/TSGA10/TSGA10/TSGA10/TSGA10/TSGA10/TSGA10/TSGA10/TSGA10/TNFSF13/PTK2/GSK3B/GSK3B/JAK2/WT1/TSGA10/TSGA10/TSGA10/TSGA10/RAC1/RAC1/RAC1/KRT20/AKT1/IGFBP3/IGFBP3/BMPR1A/ASPH/ASPH/IFNG/MGAT5/PTK2/PTK2/PTK2/CASP3/MMP25/BCL2L1/ASPH/CTBP1/AKT1/IRF8/LGALS3/PRKCE/PRKCE/CAPN10/MUC1/BCHE/BCHE/PMP22/PMP22/ACP1/ACP1/ACP1/ACP1/ACP1/ACP1/ACP1/ACP1/ACP1/ACP1/ACP1/LMNA/LMNA/LMNA/RPS6KA5/ATR/CD82/KRT20/RAC1/PROM1/JAK2/TNFSF13/ITGB6/ITGB6/ITGB6/TNFRSF10B/MTHFR/CA8/PTK2/TYMP/TIMP3/PTK2/PTK2/PTK2/PTK2/PTK2/PTK2/PTK2/PTK2/PTK2/PTK2/PTK2/PTK2/PTK2/PTK2/WT1/WT1/WT1/WT1/WT1/WT1/WT1/CD44/CD44/PLA2G4A/PRKCE/CASP3/CASP3/CASP3/CAV1/BMP7/RHOA/RHOA/RHOA/RHOA/RHOA/RHOA/BMP7/AKT1/TNFRSF10A/PMP22/TNFSF13/PRKCD/APOA1/BMP7/BMPR1A/BMPR1A/APOA1/APOA1/APOA1/APOA1/APOA1/APOA1/APOA1/CD82/IGFBP3/ITGB4/MTAP/KLK1/KLK1/KLK1/ASPH/ASPH/ASPH/KRT7/SERPINF1/PRKCE/TSGA10/TSGA10/TSGA10/TSGA10/TSGA10/TSGA10/TSGA10/TSGA10/TSGA10/TSGA10/TSGA10/TSGA10/MSH2/BCL2L1/BCL2L1/BCL2L1/BCL2L1/BCL2L1/BCL2L1/BCL2L1/BCL2L1/BCL2L1/BCL2L1/BCL2L1/BCL2L1/BCL2L1/BCL2L1/BCL2L1/BCL2L1/BCL2L1/BCL2L1/BCL2L1/BCL2L1/BCL2L1/NFATC2/CD82/JAK2/JAK2/BMP7/CHI3L1/LGALS3/LGALS3/LGALS3/LGALS3/LGALS3/LGALS3/LGALS3/LGALS3/LGALS3/LGALS3/LGALS3/LGALS3/LGALS3/LGALS3/LGALS3/LGALS3/LGALS3/LGALS3/LGALS3/LGALS3/LGALS3/CELF2/CELF2/CELF2/TNFSF13/PRKCE/PLA2G4A/TNFSF13/JAK2/JAK2/JAK2/JAK2/JAK2/JAK2/JAK2/JAK2/JAK2/JAK2/BMP4/PPM1H/TSGA10/TSGA10/TSGA10/NFATC2/EGFR/IGFBP3/IGFBP3/IGFBP3/IGFBP3/IGFBP3/IGFBP3/IGFBP3/IGFBP3/IGFBP3/IGFBP3/IGFBP3/IGFBP3/IGFBP3/NFATC2/CTBP1/CTBP1/CTBP1/CTBP1/CTBP1/CTBP1/CTBP1/CTBP1/IGFBP3/BCL2L1/LGALS3/BMP7/PTK2/DNMT3B/CTBP1/CTBP1/CTBP1/ATM/ACHE/PRDX1/PRDX1/NFATC2/CD82/ITGA2/PALLD/PRKCE/PRKCE/ITGB6/HAS3/PTK2/MMP2/DLC1/TSGA10/TSGA10/TSGA10/TSGA10/CASP8/CASP8/CASP8/CD44/MUTYH/PTK2/LGALS3/PTHLH/IGFBP3/OLFM4/OLFM4/CLDN1/ITGA6/IFNG/IFNG/CDK5RAP3/PTK2/ITGB4/BMP7/HACE1/LGALS3/LGALS3/LGALS3/LGALS3/ITGB4/ITGB4/ITGB4/PALLD/ARHGEF28/CTBP1/TNFSF13/IRF8/CDCP1/CDCP1/CDCP1/CDCP1/CDCP1/CDCP1/CDCP1/CDCP1/CDCP1/CDCP1/CDCP1/CDCP1/CDCP1/CDCP1/CDCP1/CDCP1/RARB/LEP/FSCN1/FSCN1/FSCN1/FSCN1/ENPP7/MMP25/MMP25/MMP25/PALLD/PALLD/KRT20/TIMP3/OLFM4/PRKCE/PRKCE/STAT1/BCHE/BCHE/PTK2/PALLD/PALLD/PALLD/PALLD/BAD/BAD/BAD/BAD/BAD/BAD/BAD/CAV2/CAV2/CAV2/CAV2/CAV2/CAV2/CAV2/JAK2/CLDN1/CLDN1/CLDN1/CLDN1/PALLD/CALR/LGALS3/PRKCE/BCHE/BCHE/BCHE/BCHE/BCHE/BCHE/BCHE/BCHE/PTHLH/PTHLH/PRKCE/PRKCE/PRKCE/HSP90B1/HSP90B1/MTHFR/CTBP1/CTBP1/CTBP1/VDR/VDR/VDR/VDR/VDR/DLC1/MMP2/LGALS3/DLC1/DLC1/BMP7/IGF1/CD44/TBP/TBP/SLC16A1/SLC16A1/ASPH/LCP1/CTBP1/HACE1/CDCP1/ITGA1/MMP25/PRKCE/CTBP1/CD82/TNFSF13/DLC1/MUTYH/PMP22/PMP22/PMP22/LGALS3/MUC1/CTBP1/CTBP1/CTBP1/CTBP1/CDCP1/CDCP1/CDCP1/CDKN1A/NFATC1/DLC1/ITGB4/ITGB4/CTBP1/CTBP1/BMP7/HAS3/TBP/KRT20/KRT20/KRT20/KRT20/KRT20/KRT20/KRT20/KRT20/SELE/SELE/SELE/SELE/SELE/SELE/SELE/SELE/SELE/CAV2/PALLD/TNFRSF10B/TNFRSF10B/TNFRSF10B/TNFRSF10B/LGALS3/TACSTD2/MMP9/MMP9/IGFBP3/NOD1/NOD1/ITGB4/ITGB4/ITGB4/ITGB4/MAP2K4/CELF2/MMP2/BCHE/BCHE/BCHE/BCHE/BCHE/PRKCD/CASP9/CASP9/MMP2/DLC1/CD44/BMP7/PMP22/AKT1/CHI3L1/BMP7/ITGB4/ITGB4/IGFBP3/OLFM4/OLFM4/OLFM4/OLFM4/BMPR1A/BMPR1A/FUT3/STAT1/MUC2/MTAP/MTAP/MTAP/RAC1/PTK2/PTK2/PTK2/B3GNT8/B3GNT8/MTHFR/MTHFR/MTHFR/MTHFR/MTHFR/MTHFR/RAC1/CA8/NFKB1/PALLD/CAPN10/TACSTD2/CA8/PRKCE/IRF8/IGFBP3/CDCP1/PRKCE/PRKCE/MTHFR/BCL2L11/CTBP1/ARHGEF28/IGFBP3/CTBP1/CTBP1/FUT3/FUT3/CA8/RAC1/RAC1/BCL2L1/BCL2L1/BCL2L1/BCL2L1/BCL2L1/BCL2L1/BCL2L1/BCL2L1/BCL2L1/BCL2L1/MTHFR/STAT1/CA8/CELF2/ARHGEF28/BMP7/TNFSF13/CA8/CA8/CA8/CA8/CA8/CA8/CA8/CA8/CA8/CA8/CA8/CA8/CA8/CA8/CA8/CA8/CA8/CA8/CA8/CA8/CA8/CA8/CA8/CA8/CA8/CA8/CA8/CA8/CA8/CA8/CA8/CA8/CA8/CA8/CA8/CA8/CA8/IFNG/IFNG/ARHGEF28/IGF1R/BMPR1A/TSGA10/MDM2/IGF1R/FLT1/FLT1/MMP2/MMP2/MMP2/MMP2/KRT20/APC/APC/APC/APC/IGFBP3/ATM/PALLD/PALLD/PTK2/BMP7/PROM1/TNFSF13/ITGB6/CHI3L1/PER1/BAD/BAD/TSGA10/DLC1/TSGA10/TSGA10/TSGA10/CTBP1/ITGB1/ITGB1/GSK3B/ADAM10/ADAM10/ADAM10/ADAM10/ADAM10/ADAM10/ADAM10/ADAM10/ADAM10/STAT3/CA8/CD82/MGAT5/MGAT5/MGAT5/RARB/KRT18/PRKCE/ARHGEF28/ARHGEF28/SELL/SELL/SELL/ADAM10/ADAM10/ADAM10/ADAM10/MTAP/MTAP/MTAP/MTAP/LGALS3/CDKN1A/CDKN1A/TSGA10/APC/TNFRSF10B/TNFRSF10B/CA8/MTHFR/ITGA2/ITGA2/ITGA2/ITGA2/ITGA2/ITGA2/ITGA2/ITGA2/ITGA2/ITGA2/ITGA2/ITGA2/ITGA2/ITGA2/ITGA2/ITGA2/ITGA2/ST6GAL1/PALLD/PALLD/ARHGEF28/PMEPA1/PTK2/CLDN1/ITGA2/TNFSF13/TSGA10/TSGA10/TSGA10/TSGA10/TSGA10/TSGA10/CDH1/CDH1/JAK2/JAK2/PTP4A3/SP1/CYP1A1/PRKCE/MTHFR/MTHFR/CTNNB1/CDH1/PMP22/TNFSF13/GSK3B/NFATC1/LGALS3/CTBP1/TSGA10/NFATC1/FGF18/PTK2/PTK2/CDK5RAP3/CDK5RAP3/CDK5RAP3/CDK5RAP3/TSGA10/TSGA10/CD44/BCL2/ARHGEF28/BCL2L1/DLC1/TSGA10/TSGA10/PALLD/PALLD/AKT1/APOA1/BCL2L11/ITGB4/ITGB4/WT1/WT1/WT1/WT1/WT1/WT1/ENPP7/PALLD/PALLD/PALLD/PALLD/PALLD/PALLD/PALLD/PALLD/PALLD/PALLD/PALLD/PALLD/PALLD/PALLD/ITGB4/PRDX1/PMP22/PMP22/TACSTD2/DLC1/DLC1/CTBP1/CTBP1/CTBP1/KRT20/KRT20/KRT20/KRT20/MTHFR/PRKCE/CTBP1/MMP25/MMP25/MMP2/SERPINF1/MCM2/MCM2/CD82/PRKCE/TNFRSF10B/HSP90B1/HSP90B1/HSP90B1/HSP90B1/HSP90B1/HSP90B1/HSP90B1/HSP90B1/HSP90B1/HAS3/HAS3/SOD2/PTHLH/MMP13/MST1R/MST1R/BMP7/KRT20/MYB/MYB/MYB/MYB/PALLD/PALLD/CDCP1/CDCP1/CDCP1/CDCP1/CDCP1/CDCP1/CDCP1/CDCP1/CDCP1/CDCP1/IGFBP3/MMP25/ATR/STAT1/OLFM4/ADAM10/PRKCE/SMAD4/SMAD4/SMAD4/FLT1/FLT1/HSF1/HSF1/MSR1/MSR1/MSR1/MSR1/MSR1/CTBP1/CTBP1/LGALS3/LGALS3/LGALS3/LGALS3/LGALS3/LGALS3/LGALS3/LGALS3/APOA1/MTHFR/PTK2/CD82/PALLD/EFNB3/NFATC2/CDK5RAP3/CDK5RAP3/TBP/ITGB4/ITGB4/OLFM4/PALLD/DLC1/CTBP1/BMP7/ITGB6/ITGB6/ITGB6/ITGB6/ITGB6/ITGB6/ITGB6/ITGB6/ITGB6/ITGB6/ITGB6/ITGB6/ITGB6/ITGB6/MMP2/FSCN1/ITGA2/ITGA2/ITGA2/TDGF1/CD82/BMP7/IGFBP3/MAP2K4/CDK5RAP3/SERPINF1/SERPINF1/SERPINF1/SERPINF1/SERPINF1/SERPINF1/SERPINF1/SERPINF1/SERPINF1/PTK2/DLC1/DLC1/DLC1/RARB/BCL2L1/BCL2L1/BCL2L1/BCL2L1/BCL2L1/BCL2L1/BCL2L1/BCL2L1/BCL2L1/BCL2L1/BCL2L1/BCL2L1/BCL2L1/BCL2L1/BCL2L1/BCL2L1/BCL2L1/BCL2L1/BCL2L1/BCL2L1/BCL2L1/BCL2L1/BCL2L1/BCL2L1/BCL2L1/BCL2L1/BCL2L1/BCL2L1/CTNNB1/TSGA10/TSGA10/TSGA10/TSGA10/PPM1H/PTK2/IFNG/IFNG/MMP25/MMP25/NFATC1/SLC16A1/SLC16A1/SLC16A1/CD82/SELE/SELE/SELE/SELE/SELE/SELE/SELE/NFATC2/CD82/CD82/LGALS3/CDCP1/NFATC1/NFATC1/ATR/ATR/ARHGEF28/JAK2/HSPA1A/CD44/CD44/CD44/TSGA10/TSGA10/TSGA10/CASP9/HSPA8/HSPA8/SMAD4/TSGA10/TSGA10/TSGA10/TSGA10/TSGA10/TSGA10/TSGA10/TSGA10/TSGA10/TSGA10/PALLD/TSGA10/CDCP1/CDCP1/B3GNT8/B3GNT8/STAT1/STAT1/STAT1/NFATC2/PRDX1/CTBP1/SLC16A1/RPS6KA5/RPS6KA5/LGALS3/CLDN1/BMP7/PALLD/ARHGEF28/ARHGEF28/ARHGEF28/ARHGEF28/ARHGEF28/ARHGEF28/ARHGEF28/ARHGEF28/ARHGEF28/ARHGEF28/ARHGEF28/ARHGEF28/ARHGEF28/ARHGEF28/PLK1/IFNG/IFNG/IFNG/ARHGEF28/KRT7/KRT7/MTHFR/WT1/SLC16A1/SLC16A1/SLC16A1/MSR1/MST1R/SELE/SELE/TDGF1/TACSTD2/TACSTD2/TACSTD2/TACSTD2/TACSTD2/CA8/CTBP1/SELL/PRKCE/ARHGEF28/MMP25/PRKCE/PRKCE/PRKCE/PRKCE/PRKCE/PRKCE/PRKCE/PRKCE/PRKCE/PRKCE/IFNG/SELP/PRKCE/BID/BID/POLD1/POLD1/POLD1/POLD1/POLD1/POLD1/CDKN1A/IGF1/AKT1/RPS6KA5/RPS6KA5/TDGF1/STAT3/CTBP1/JAK2/JAK2/JAK2/JAK2/JAK2/JAK2/JAK2/CTNNB1/ACP1/CA8/CA8/CA8/CA8/CD44/ST6GAL1/CASP8/CASP8/BMP7/CELF2/IRF8/MSR1/CA8/TACSTD2/RAC1/TNFRSF10B/ATR/ATR/MMP25/MMP25/IFNG/RAC1/MUC2/MUC2/MUC2/MUC2/IGFBP3/CTBP1/APC/APC/MTHFR/MTHFR/MTHFR/MTHFR/MTHFR/MTHFR/PMP22/TDGF1/JAK2/BMP7/BMP7/BMP7/BMP7/BMP7/BMP7/BMP7/PRKCD/PRKCD/BAD/BAD/BCHE/NFATC2/ATM/ATM/IRS1/NFATC1/PRKCE/CTNNB1/CTNNB1/AKT1/TACSTD2/TACSTD2/TACSTD2/TACSTD2/CD44/ARHGEF28/ARHGEF28/ARHGEF28/ARHGEF28/ARHGEF28/RAC1/CASP3/SOX9/LEP/APOA1/BMP7/BMP7/BMP7/SERPINF1/CAV1/CAV1/CAV1/CAV1/CAV1/CAV1/CAV1/LMNA/LMNA/LMNA/MMP9/MMP2/FUT6/CTBP1/CTBP1/ATM/PLA2G4A/NFATC2/TIMP3/TIMP3/TIMP3/TIMP3/TIMP3/TIMP3/TIMP3/TIMP3/TIMP3/TIMP3/TIMP3/TIMP3/TIMP3/TIMP3/ITGA2/ITGA2/ITGA2/ITGA2/CD82/CELF2/MMP13/CTBP1/PRKCE/PRKCE/PRKCD/PRKCE/ITGB4/IRS1/IRS1/IRS1/IRS1/BAD/TSGA10/RPS6KA5/PRDX1/PRDX1/ARHGEF28/CAPN10/CAPN10/CAPN10/MUC2/MUC2/IGFBP3/AKT1/AKT1/BCHE/CTBP1/ADAM10/BMP7/CD44/CASR/CASR/CTBP1/CTBP1/BAG1/BAG1/PTHLH/ACHE/TSGA10/TSGA10/TSGA10/DLC1/CTNNB1/CTBP1/MMP25/MMP25/MMP25/MMP25/MMP25/MMP25/MMP25/MMP2/MMP2/CTBP1/JAK2/JAK2/CDC16/ITGA2/ITGA2/TACSTD2/CTBP1/CTBP1/HAS2/TNFSF13/CTBP1/PALLD/ATR/CTBP1/MGAT5/HSP90AA1/HSP90AA1/TSGA10/ARHGEF28/ADAM10/BCHE/BCHE/CD82/ATM/ATM/ATM/ATM/ITGA2/TIMP3/MMP13/CA8/CA8/NFATC2/GSK3B/GSK3B/GSK3B/MTAP/MTAP/PTK2/CTBP1/CTBP1/GSK3B/SELE/NFATC1/SERPINF1/TNFSF13/TNFSF13/TNFSF13/TNFSF13/TNFSF13/MUC2/MUC2/MUC2/MUC2/MUC2/MUC2/MUC2/MUC2/MUC2/MUC2/MUC2/MUC2/ITGA2/RARB/ATM/ATM/HAS3/HAS3/HAS3/HAS3/HAS3/HAS3/HAS3/HAS3/HAS3/HAS3/HAS3/HAS3/HAS3/HAS3/HAS3/HAS3/FLT1/FLT1/FLT1/FLT1/ITGA2/EGFR/ADAM10/MTHFR/TNFSF13/GSK3B/GSK3B/GSK3B/GSK3B/GSK3B/HSP90AA1/WT1/CYP1A1/IFNG/BID/MSH2/FGF18/IRF8/ARHGEF28/PRKCE/BMP7/STAT1/STAT1/JAK2/LGALS3/PLAUR/NFATC2/STAT1/CDCP1/CDCP1/CDCP1/PTK2/CTNNB1/OLFM4/JAK2/AKT1/DNMT3B/LMNA/LMNA/LMNA/JAK2/JAK2/TNFSF13/ITGB4/PLA2G4A/RAC1/BCL2/BCL2/CTBP1/CTBP1/KRT20/KRT20/ADAM10/PTK2/TSGA10/ATR/VDR/VDR/CAV1/SIRT1/IRF8/MCM2/WT1/CELF2/CHI3L1/PRKCD/PRKCD/APOA1/CAPN10/ITGB4/ITGB4/MUC2/NFATC2/HSP90AA1/HSP90AA1/IGFBP3/PRKCE/EGFR/TNFSF13/TNFSF13/TNFSF13/TNFSF13/TNFSF13/HAS3/HAS3/HAS3/NFATC1/CAV2/PMP22/CA8/ARHGEF28/CTBP1/CTBP1/LCP1/LGALS3/LGALS3/LGALS3/LGALS3/LGALS3/MMP9/SERPINF1/DLC1/MMP9/MMP9/DLC1/PMP22/PMP22/PMP22/EGFR/LGALS3/CALR/MMP25/MMP25/MMP25/CTNNB1/CDK5RAP3/CDK5RAP3/CDK5RAP3/MMP25/TDGF1/IGFBP3/HACE1/CASP3/TSGA10/TSGA10/TSGA10/TSGA10/TSGA10/TSGA10/TSGA10/TSGA10/TSGA10/TSGA10/TSGA10/TDGF1/TDGF1/ENPP7/ENPP7/NFATC1/RARB/RARB/RARB/BMP7/CTBP1/CD44/ADAM10/ADAM10/ADAM10/CHI3L1/CHI3L1/CHI3L1/CHI3L1/CHI3L1/CHI3L1/CHI3L1/CAV2/ITGA6/CAV2/NFATC1/CLDN1/CLDN1/PALLD/PALLD/IGFBP3/CTBP1/CTBP1/CTBP1/CTBP1/CTBP1/ASPH/PALLD/KRT20/KRT20/KRT20/KRT20/HAS2/HAS2/MET/ACP1/NOD1/ATR/ATR/ATR/RARB/RARB/RARB/RARB/RARB/RARB/RARB/RARB/RARB/TNFSF13/LGALS3/LGALS3/LGALS3/LGALS3/LGALS3/LGALS3/LGALS3/DLC1/RPS6KA5/RPS6KA5/RPS6KA5/RPS6KA5/IFNG/KRT20/KRT20/KRT20/CTBP1/CTBP1/CTBP1/CTBP1/CTBP1/CTBP1/CTBP1/CTBP1/HES6/MGAT5/WT1/PTHLH/BMP7/CHI3L1/CHI3L1/CHI3L1/CHI3L1/PRKCE/PRKCE/DLC1/DLC1/EGFR/NOD1/NOD1/CALR/MTAP/MTAP/CHI3L1/CHI3L1/CHI3L1/JAK2/JAK2/ADAM10/ADAM10/ADAM10/ADAM10/ADAM10/ADAM10/ADAM10/ADAM10/ADAM10/ADAM10/ADAM10/ADAM10/CTBP1/BCL2L1/BCL2L1/BCL2L1/BCL2L1/BCL2L1/BCL2L1/BCL2L1/BCL2L1/BCL2L1/BCL2L1/BCL2L1/BCL2L1/CTBP1/CTBP1/CTBP1/CTBP1/CTBP1/CTBP1/CTBP1/CTBP1/TACSTD2/TACSTD2/TACSTD2/TACSTD2/MST1R/PRDX1/TACSTD2/ARHGEF28/FLT1/APC/SELE/SELE/SELE/SELE/SELE/SELE/MST1R/EGFR/NOD1/NOD1/NOD1/NOD1/MMP25/MMP25/MMP25/BCL2L1/BCL2L1/BCL2L1/BCL2L1/DLC1/TSGA10/BCL2L11/CDC16/CTBP1/PRDX1/PRDX1/CASP8/CASP8/CASP8/PER1/STAT3/IGF1/IGF1/DLC1/CHI3L1/CTBP1/PALLD/PALLD/HACE1/AKT1/IGF1R/TNFSF13/CTBP1/CTBP1/CTBP1/HACE1/HACE1/HACE1/HACE1/HACE1/HACE1/HACE1/HACE1/HACE1/HACE1/HACE1/HACE1/HACE1/HACE1/HACE1/HACE1/TNFRSF10A/CDH1/CDK5RAP3/CDK5RAP3/CDK5RAP3/TNFSF13/TNFSF13/TNFSF13/TNFSF13/LGALS3/LGALS3/MCM2/CTBP1/CTBP1/CTBP1/CTBP1/CTBP1/IGFBP3/IGFBP3/IGFBP3/AKT1/BMP7/ACHE/CTBP1/ITGA2/ITGA2/ABCB1/ABCB1/RAC1/SMAD4/SELP/PLA2G4A/PLA2G4A/PLA2G4A/RAC1/RAC1/TSGA10/TSGA10/TSGA10/TNFRSF10A/TNFRSF10A/TNFRSF10A/BID/MSR1/MSR1/MSR1/TNFSF13/CTBP1/HES6/CTBP1/KRT20/KRT20/KRT20/KRT20/WT1/WT1/TACSTD2/ITGA2/IFNG/IFNG/IFNG/IFNG/MTHFR/MTHFR/HSP90B1/NFATC1/GSK3B/MCM2/MCM2/MCM2/MCM2/KRT20/FUT3/ACP1/ACP1/ACP1/ACP1/ACP1/ACP1/ACP1/ACP1/ACP1/ACP1/ACP1/ACP1/ACP1/FLT1/FLT1/FLT1/FLT1/FLT1/MUC2/MUC2/MUC2/MUC2/MUC2/MUC2/MUC2/MUC2/MUC2/MUC2/MUC2/MUC2/NFATC2/JAK2/CAV2/JAK2/WT1/IFNG/IFNG/JAK2/SMAD4/SMAD4/SMAD4/SMAD4/SMAD4/ITGB4/LGALS3/TNFSF13/LGALS3/LGALS3/NFATC2/NFATC2/PTK2/CTBP1/PRDX1/MET/MET/PALLD/PALLD/PALLD/PALLD/ADAM10/TSGA10/RHOA/RHOA/RHOA/RHOA/CTBP1/PRKCE/CTBP1/CTBP1/CTBP1/IFNG/PLA2G4A/FLT1/PER1/NFATC1/DLC1/CASP3/HACE1/MET/MET/BCL2L1/BCL2L1/BCL2L1/BCL2L1/BCL2L1/BCL2L1/BCL2L1/BCL2L1/BCL2L1/BCL2L1/BCL2L1/BCL2L1/BCL2L1/BCL2L1/BCL2L1/BCL2L1/BCL2L1/BCL2L1/BCL2L1/BCL2L1/BCL2L1/BCL2L1/BCL2L1/BCL2L1/BCL2L1/BCL2L1/BCL2L1/BCL2L1/BCL2L1/BCL2L1/BCL2L1/BCL2L1/BCL2L1/BCL2L1/BCL2L1/BCL2L1/BCL2L1/BCL2L1/BCL2L1/BCL2L1/BCL2L1/BCL2L1/BCL2L1/BCL2L1/BCL2L1/BCL2L1/VWA2/MMP2/RARB/RARB/DLC1/DLC1/PTK2/DLC1/PTK2/IGFBP3/IGFBP3/IGFBP3/IGFBP3/PRDX1/PRDX1/PRDX1/PRDX1/PRDX1/ITGA2/ITGA2/PALLD/MMP25/MMP25/MMP25/DLC1/BMP4/TSGA10/TSGA10/TSGA10/IGF1R/IGF1R/STAT1/BMP4/IGFBP3/IGFBP3/TSGA10/JAK2/B3GNT8/TNFSF13/CASR/CASR/CASR/CASR/SERPINF1/PALLD/PALLD/PALLD/STAT1/IGFBP3/JAK2/JAK2/RARB/ACP1/PTK2/SELL/SELL/SELL/SELL/SELL/SELL/SELL/SELL/SELL/SELL/SELL/SELL/SELL/SELL/SELL/SELL/SELL/SELL/SELL/SELL/SELL/SELL/SELL/SELL/SELL/SELL/SELL/SELL/SELL/SELL/SELL/SELL/SELL/SELL/SELL/SELL/SELL/SELL/SELL/SELL/SELL/SELL/SELL/SELL/SELL/SELL/SELL/SELL/SELL/SELL/SELL/SELL/SELL/SELL/SELL/SELL/SELL/SELL/SELL/SELL/SELL/BCL2L1/BCL2L1/BCL2L1/BCL2L1/BCL2L1/BCL2L1/BCL2L1/BCL2L1/BCL2L1/BCL2L1/BCL2L1/BCL2L1/PALLD/TSGA10/PTPN1/NFATC2/NFATC2/BMP7/CTBP1/CTBP1/CTBP1/STAT1/STAT1/GSK3B/SOX9/DLC1/DLC1/RAC1/ITGA2/TSGA10/CAV1/CAV1/TACSTD2/TACSTD2/HSP90B1/CTBP1/RHOA/CASP9/CASP9/CASP9/CASP9/CASP9/CASP9/CASP9/CASP9/CASP9/CASP9/CASP9/CASP9/CAPN10/ARHGEF28/IGF1/IGF1/TSGA10/BMP7/PMP22/PMP22/PMP22/PMP22/PMP22/CTNNB1/CTNNB1/CTNNB1/CTNNB1/PMP22/MMP9/TDGF1/CDKN1A/TSGA10/TSGA10/TSGA10/TSGA10/TSGA10/TSGA10/TSGA10/TSGA10/TSGA10/TSGA10/TSGA10/TSGA10/TSGA10/TSGA10/TSGA10/TSGA10/TSGA10/TSGA10/TSGA10/TSGA10/TSGA10/TSGA10/TSGA10/TSGA10/TSGA10/TSGA10/TSGA10/TSGA10/TSGA10/TSGA10/TSGA10/TNFSF13/ST6GAL1/CYP1A1/KRT20/KRT20/LGALS3/TSGA10/CHI3L1/CHI3L1/ENPP7/RARB/PTP4A3/FAS/CDK5RAP3/ATR/ATR/ATR/ATR/ATR/ATR/ATR/ATR/ATR/ATR/ATR/ATR/ATR/ATR/ATR/ATR/ATR/ATR/ATR/FUT3/EGFR/TDGF1/TDGF1/TDGF1/TDGF1/TNFRSF10B/PRKCE/SELE/ARHGEF28/ARHGEF28/ARHGEF28/ARHGEF28/SELE/SELE/SELE/SELE/SELE/SELE/SELE/CELF2/PALLD/NOD1/MSR1/NOD1/NOD1/CTBP1/HSF1/TNFRSF10B/DLC1/TNFSF13/WT1/WT1/ITGB4/MBD4/MBD4/CASP8/MTHFR/MTHFR/MTHFR/MTHFR/MTHFR/MTHFR/MTHFR/MTHFR/MTHFR/MTHFR/MTHFR/TSGA10/TSGA10/TSGA10/CDH1/CDH1/CDH1/CDH1/CDH1/CDH1/CDH1/CDH1/CDH1/CDH1/CDH1/CDH1/CDH1/CDH1/CDH1/CDH1/CDH1/CDH1/CDH1/CDH1/CDH1/CDH1/ARHGEF28/ARHGEF28/ARHGEF28/NFATC2/CELF2/CELF2/CELF2/ST6GAL1/BMP7/JAK2/JAK2/JAK2/MMP25/MSR1/TNFSF13/CTBP1/BCL2/PRKCD/PRKCD/PRKCD/CAPN10/CAPN10/CAPN10/ITGB6/IFNG/KRT20/BCL2L1/CTNNB1/CTNNB1/CTNNB1/SERPINF1/SERPINF1/SERPINF1/PRKCE/PALLD/PMP22/PLA2G4A/PLA2G4A/PLA2G4A/LGALS3/LGALS3/MMP25/PROM1/PMP22/CDK5RAP3/CDK5RAP3/CDK5RAP3/CDK5RAP3/CDK5RAP3/CDK5RAP3/CDK5RAP3/CDK5RAP3/CDK5RAP3/CDK5RAP3/CDK5RAP3/CDK5RAP3/CDK5RAP3/CDK5RAP3/CDK5RAP3/CDK5RAP3/CDK5RAP3/CDK5RAP3/CDK5RAP3/CDK5RAP3/CDK5RAP3/CDK5RAP3/CDK5RAP3/CDK5RAP3/CDK5RAP3/CDK5RAP3/CDK5RAP3/CDK5RAP3/CDK5RAP3/CDK5RAP3/CDK5RAP3/CDK5RAP3/CDK5RAP3/CDK5RAP3/CDK5RAP3/CDK5RAP3/CDK5RAP3/CDK5RAP3/CDK5RAP3/CDK5RAP3/CDK5RAP3/CDK5RAP3/CDK5RAP3/CDK5RAP3/CDK5RAP3/CDK5RAP3/CDK5RAP3/CDK5RAP3/CDK5RAP3/CDK5RAP3/CDK5RAP3/CDK5RAP3/CDK5RAP3/CDK5RAP3/CDK5RAP3/CDK5RAP3/CDK5RAP3/CDK5RAP3/CDK5RAP3/CDK5RAP3/CDK5RAP3/CDK5RAP3/RARB/PRKCE/NFKB1/CDC16/PLA2G4A/B3GNT8/STAT3/TNFSF10/TNFSF10/TNFSF10/TNFSF10/ASPH/PTK2/CELF2/KLK1/IGFBP3/ITGA2/ITGA2/ITGA2/ITGA2/ITGA2/ITGA2/ITGA2/ITGB6/BMP4/CD200/CD200/CD200/IGFBP3/PLA2G4A/PLA2G4A/PLA2G4A/PLA2G4A/PLA2G4A/PLA2G4A/PLA2G4A/PLA2G4A/PLA2G4A/PLA2G4A/PLA2G4A/PLA2G4A/PLA2G4A/PLA2G4A/PLA2G4A/PLA2G4A/PLA2G4A/KRAS/KRAS/KRAS/KRAS/KRAS/KRAS/KRAS/KRAS/KRAS/CTBP1/MMP2/MMP2/MMP2/MMP2/MMP2/MMP2/MMP2/MMP2/MMP2/MMP2/MMP2/MMP2/MMP2/MMP2/MMP2/IGFBP3/RAC1/RAC1/DPP4/CTBP1/TNFSF13/CAV2/IRF8/CELF2/CELF2/CTBP1/IGF1R/BMP7/BMP7/BMP7/MSR1/MSR1/LGALS3/LGALS3/LGALS3/ITGA5/ITGA5/ITGA5/TNFSF13/EGFR/LEP/TNFSF13/TNFSF13/TNFSF13/CDC16/ITGB4/STAT1/AKT1/TNFSF13/BCHE/CTBP1/CTBP1/CTBP1/CTBP1/CTBP1/CTBP1/CTBP1/CTBP1/CTBP1/BCL2L1/ARHGEF28/TDGF1/TDGF1/TDGF1/TDGF1/TDGF1/TDGF1/TDGF1/TDGF1/PRDX1/PRDX1/PRDX1/PRDX1/PRDX1/PRDX1/IRF8/AKT1/AKT1/ATM/IFNG/STAT3/STAT3/TNFRSF10B/TNFRSF10B/TNFRSF10B/CASP9/PMP22/PRKCE/APOA1/CAV2/CAV2/CAV2/CTBP1/CTBP1/CTBP1/CTBP1/GSK3B/GSK3B/GSK3B/GSK3B/GSK3B/GSK3B/GSK3B/GSK3B/GSK3B/GSK3B/GSK3B/GSK3B/GSK3B/GSK3B/IGFBP3/PTK2/CTNNB1/PALLD/PALLD/PALLD/FLT1/PLK1/PLK1/STAT3/ASPH/CELF2/CTBP1/CTBP1/AKT1/IGFBP3/NFKB1/PRKCD/PRKCD/PRKCD/BMP7/RAC1/RAC1/CD44/CTNNB1/CTBP1/CTBP1/CTBP1/IFNG/IFNG/IFNG/MMP13/CTBP1/IRS1/IRS1/IRS1/IRS1/IRS1/TSGA10/CHI3L1/CHI3L1/CHI3L1/PRKCE/MMP2/IGF1R/IGF1R/DLC1/DLC1/RAC1/MMP2/MTAP/MMP2/CTBP1/CTNNB1/CTNNB1/CELF2/KRT7/ADAM10/ADAM10/ADAM10/PALLD/TACSTD2/IGFBP3/ADAM10/GSK3B/GSK3B/GSK3B/GSK3B/GSK3B/GSK3B/GSK3B/GSK3B/GSK3B/IGF1R/NFATC2/NFATC2/HACE1/HACE1/CD44/BCL2L11/BCL2L11/IRF8/CTBP1/TYMP/CTBP1/CASR/TNFRSF10A/TNFRSF10A/MET/MET/CELF2/CELF2/GSK3B/CDH1/PRKCE/BAD/BAD/BAD/BAD/AKT1/BCHE/BCHE/NRP1/NRP1/BMP7/BMP7/TNFSF13/IFNG/FLT1/FLT1/OLFM4/OLFM4/ST6GAL1/ELAVL1/ELAVL1/JAK2/ENPP7/CDK5RAP3/ACP1/PRKCE/PLAUR/LGALS3/LGALS3/CD200/IGFBP3/CTNNB1/CTNNB1/CTBP1/HAS3/HAS3/HAS3/HAS3/FLT1/GSK3B/ARHGEF28/ARHGEF28/IGFBP3/JAK2/JAK2/PRKCE/ASPH/CAPN10/PTK2/PTK2/CDC16/HAS2/HAS2/HAS2/HAS2/HAS2/HAS2/HAS2/HAS2/CDH1/CTBP1/CTBP1/CTBP1/CA8/KRT7/CDKN1A/CDKN1A/PLK1/CAV2/ARHGEF28/ARHGEF28/ARHGEF28/ARHGEF28/BMP7/CDKN2A/CDKN2A/CA8/KRT20/KRT20/KRT20/KRT20/KRT20/NFATC1/NFATC1/CASP9/ARHGEF28/ARHGEF28/ARHGEF28/PLA2G4A/KRT20/KRT20/KRT20/KRT20/KRT20/FLT1/CASP3/CASP3/CASP3/CASP3/CASP3/CASP3/CASP3/CASP3/CASP3/CASP3/CASP3/CASP3/CASP3/CASP3/CASP3/CASP3/CASP3/CASP3/CASP3/ATR/IFNG/IFNG/CTBP1/CDKN1A/CDKN1A/CTBP1/CTBP1/CTBP1/TSGA10/MMP9/ASPH/ARHGEF28/ARHGEF28/ARHGEF28/ARHGEF28/ARHGEF28/ARHGEF28/ARHGEF28/CASP3/JAK2/JAK2/ST6GAL1/CA8/CD82/JAK2/MUC2/MMP25/MMP25/MMP25/MMP25/MMP25/MMP25/IRF8/PTK2/ELAVL1/CLDN1/CLDN1/TNFRSF10A/NFATC2/DLC1/FLT1/ST6GAL1/ST6GAL1/PTK2/PRDX1/PRDX1/ATM/ATM/ATM/ATM/ATM/ATM/ATM/ATM/ATM/ATM/ATM/ATM/ATM/ATM/ATM/ATM/ATM/ATM/ATM/ATM/ATM/ATM/ATM/ATM/ATM/ATM/ATM/ATM/ATM/ATM/ATM/ATM/ATM/ATM/ATM/ATM/ATM/ATM/ATM/ATM/ATM/ADAM10/CAV2/BCHE/CELF2/DLC1/OLFM4/CHI3L1/BMP7/ARHGEF28/MMP2/DLC1/ACP1/LGALS3/LGALS3/LGALS3/LGALS3/LGALS3/LGALS3/LGALS3/LGALS3/LGALS3/LGALS3/LGALS3/LGALS3/DLC1/DLC1/DLC1/DLC1/DLC1/DLC1/PER1/CLDN1/CLDN1/CLDN1/IGFBP3/CTBP1/CTBP1/CTBP1/CTBP1/IRF8/IRF8/CAPN10/CAPN10/AKT1/AKT1/AKT1/AKT1/AKT1/AKT1/AKT1/AKT1/CTBP1/LEP/LEP/BMPR1A/BMPR1A/BMPR1A/BMPR1A/BMPR1A/IGF1R/RAC1/RAC1/DLC1/PRKCD/PRKCD/PRKCE/SOD2/PRKCE/CTBP1/MMP25/ST6GAL1/MMP25/MTHFR/BCHE/CTBP1/ST6GAL1/DPP4/SNAI1/DLC1/DLC1/DLC1/DLC1/ARHGEF28/PTK2/TIMP3/TIMP3/RAC1/RAC1/HMOX1/HMOX1/HMOX1/HMOX1/HMOX1/HMOX1/HMOX1/HMOX1/BCL2L1/BCL2L1/BCL2L1/BCL2L1/MTHFR/JAK2/JAK2/PALLD/PALLD/PALLD/PALLD/CD44/EGFR/APOA1/ASPH/STAT3/WT1/AKT1/STAT1/BCL2/MST1R/ITGA2/ITGA2/PLA2G4A/PLA2G4A/PLA2G4A/ITGA2/CDH1/PTK2/ACP1/BMP7/IGFBP3/ITGB4/PMP22/PTP4A3/CTBP1/CDK5RAP3/CDK5RAP3/CDK5RAP3/CDK5RAP3/CDK5RAP3/CDK5RAP3/ST6GAL1/CDK5RAP3/CELF2/KRT20/ABCB1/VWA2/NOD1/NOD1/BAD/MUC2/TNFSF13/IGFBP3/IGFBP3/TNFSF13/TNFSF13/TNFSF13/PTK2/CDC16/BMP7/PIK3CG/CDH1/MGAT5/CALR/CALR/ATR/TNFSF13/NOD1/CDK5RAP3/CALR/BCHE/CAV2/CAV2/CAV2/CAV2/CAV2/CAV2/CAV2/NFATC2/PRKCE/IFNG/KRT20/BCL2/BMP7/BMP7/BMP7/MUC2/MUC2/TNFSF13/MET/PTK2/TACSTD2/TACSTD2/TACSTD2/TACSTD2/TACSTD2/BCL2/BCL2/TNFRSF10A/CTBP1/CTBP1/CTBP1/CTBP1/JAK2/CDKN1A/CTBP1/TNFSF13/TYMP/TYMP/TYMP/ACHE/CHI
DOID:1793	pancreatic cancer	239	0.906951	1.16452	1e-10	1.42857e-10		921151	tags=19%, list=18%, signal=16%	ADAM8/ADAM8/ADAM8/ADAM8/ADAM8/LLGL2/JAK2/JAK2/VTCN1/ABCC5/MET/IL2RA/IL2RA/IFNG/TNFRSF10D/EGFR/IL24/SLC28A1/SLC28A1/TNFRSF10B/SIM2/CTNNA1/PALLD/SLC28A1/MET/MET/IGF1R/PARK7/ITGA2/EPAS1/ABCC5/THBS1/CEACAM6/JAK2/JAK2/JAK2/JAK2/HLA-A/SYK/SYK/SYK/LAMC2/GALNT3/GALNT3/PRKCZ/THBS1/IL2RA/AKT1/JAK2/HLA-A/BRSK2/THBS1/THBS1/MUC4/ITGA2/ITGA2/MUC4/MUC4/MUC4/MUC4/MUC4/PRKCZ/PRKCZ/EPAS1/BRSK2/FBXW7/FBXW7/FBXW7/QSOX1/LIMS1/ITGA3/PRKCZ/RRM1/MUC4/HRAS/HRAS/HRAS/HRAS/HRAS/LGALS1/LGALS1/LGALS1/MMP2/MMP2/MCL1/HDGF/THBS1/LLGL2/CLDN7/BRSK2/BRSK2/CEACAM6/IER3/HLA-A/JAK2/JAK2/JAK2/JAK2/JAK2/JAK2/JAK2/JAK2/JAK2/JAK2/JAK2/JAK2/JAK2/JAK2/JAK2/JAK2/JAK2/JAK2/JAK2/JAK2/JAK2/JAK2/JAK2/JAK2/JAK2/JAK2/JAK2/SKAP2/HLA-A/THBS1/F2RL3/F2RL3/HMGA2/PRKCZ/CFTR/CFTR/NRP1/NRP1/QSOX1/ITGA2/HLA-A/ITGA2/STAT3/STAT3/RUNX3/CXCL12/ITGA2/RET/RET/CDH1/MUC4/RUNX3/RUNX3/RUNX3/RUNX3/MUC1/RUNX3/RUNX3/FBXW7/FBXW7/FBXW7/RUNX3/SMAD1/SMAD1/CX3CR1/IFNG/LGALS3/LGALS3/LGALS3/CDH17/LGALS3/PALLD/MMP2/TNFRSF10A/IL6R/IL6R/ARTN/ARTN/ARTN/RAP1GAP/PALLD/EPHB2/RRM1/ITGA3/JAK2/IL2RA/IL2RA/IL2RA/LLGL2/PALLD/IER3/MUC4/ABCC5/THBS1/EGFR/IL2RA/MMP2/TNFRSF10B/TNFRSF10B/TNFRSF10B/TNFRSF10B/CTNNB1/IL24/MPO/MPO/MPO/PRKCZ/EPAS1/BRSK2/BRSK2/MUC4/IER3/TGM2/ACTN4/PTK2/ABCC5/ABCC5/ABCC5/ABCC5/IER3/IER3/IER3/IER3/IER3/IER3/IER3/IER3/IER3/IER3/IER3/IER3/IER3/MTAP/MTAP/PALLD/IER3/IER3/SPINT1/SPINT1/IER3/IL6R/IL6R/IL6R/IL6R/IL6R/HLA-A/HLA-A/BRSK2/BRSK2/IER3/IER3/PALLD/CLDN1/IER3/IER3/IER3/IER3/IER3/IER3/IER3/HLA-A/HLA-A/ABCC5/RALB/AKAP12/AKAP12/EPAS1/PRKCZ/NFATC1/NFATC1/PALLD/EBAG9/EBAG9/EBAG9/ABCC5/CYP1B1/PTK2/THBS1/SMAD7/SYK/SYK/SYK/SYK/SYK/SYK/SYK/SYK/SYK/SYK/SYK/PTK2/NRP2/EBAG9/CTNNA1/PARK7/PARK7/PARK7/PARK7/PARK7/NFATC1/EPAS1/HRH4/NFKB1/MUC4/HRAS/HRAS/IER3/IER3/NTRK1/NTRK1/NTRK1/NTRK1/NTRK1/NTRK1/NTRK1/TERF2IP/MTHFR/BRSK2/PTK2/AKAP12/EPHA2/EPHA2/EPHA2/EPHA2/EPHA2/PALLD/PALLD/PALLD/PALLD/PALLD/PALLD/IGF1R/PALLD/CTNNB1/ABCC5/ABCC5/ABCC5/PTCH1/HLA-A/CCR5/CCR5/CCR5/CCR5/CCR5/CCR5/LGALS3/TNFRSF10A/TNFRSF10A/IFNG/ITGA2/XRCC3/XRCC3/XRCC3/XRCC3/XRCC3/XRCC3/XRCC3/XRCC3/XRCC3/XRCC3/XRCC3/XRCC3/CLDN1/IL2RA/IL2RA/IL2RA/MUC4/AKAP12/PTK2/PTK2/PTK2/PTK2/PTK2/CADM1/CADM1/CADM1/NFATC1/EPHB2/PTK2/SOD2/HLA-A/MMP2/EFEMP1/EFEMP1/EFEMP1/EFEMP1/EFEMP1/EFEMP1/EFEMP1/EFEMP1/EFEMP1/PRKCZ/XRCC3/XRCC3/MUC4/SMURF1/PRKCZ/MAP3K5/EPHA2/EPHA2/JAK2/HLA-A/HLA-A/HLA-A/HLA-A/HLA-A/HLA-A/HLA-A/HLA-A/HLA-A/HLA-A/HLA-A/HLA-A/HLA-A/HLA-A/HLA-A/HLA-A/HLA-A/MPO/THBS1/THBS1/THBS1/THBS1/THBS1/THBS1/THBS1/THBS1/THBS1/THBS1/THBS1/THBS1/THBS1/THBS1/THBS1/THBS1/THBS1/THBS1/THBS1/THBS1/THBS1/THBS1/THBS1/THBS1/THBS1/THBS1/THBS1/THBS1/THBS1/THBS1/THBS1/THBS1/THBS1/THBS1/THBS1/THBS1/THBS1/THBS1/THBS1/THBS1/THBS1/EBAG9/CADM1/MUC4/MUC4/BNIP3/BNIP3/BNIP3/CD151/MUC4/MUC4/CADM1/CADM1/CADM1/CADM1/CADM1/HLA-A/HLA-A/ABCC4/XRCC3/ABCC4/TLR9/SKAP2/MTHFR/MPO/ITGA2/RUNX3/CTNNA1/CTNNB1/PRKCZ/RHOC/RHOC/RHOC/RHOC/RHOC/RHOC/RHOC/ACTN4/ACTN4/MUC2/CTNNA1/CTNNA1/BRSK2/BRSK2/KIF20A/KIF20A/PARK7/MMP7/JAK2/MUC4/MCL1/MCL1/MCL1/SEMA3A/SEMA3A/SEMA3A/RAP1GAP/RALA/RALA/RALA/AKAP12/LEF1/LEF1/EPHA2/THBS1/IER3/IER3/THBS1/WNT5A/MUC4/PTK2/RAP1GAP/IL4R/MCL1/NRP2/EGFR/EGFR/TNFRSF10B/CFLAR/PALLD/PALLD/PALLD/ARTN/NGF/MUC4/MUC4/MUC4/MUC4/CD151/F3/F3/F3/EGFR/EGFR/ACTN4/ACTN4/MUC4/IL4R/MMP2/MMP2/BRSK2/BRSK2/CTNNA1/PRKCZ/PRKCZ/PRKCZ/PRKCZ/PRKCZ/PRKCZ/PRKCZ/PRKCZ/PRKCZ/PRKCZ/PRKCZ/PRKCZ/PRKCZ/PRKCZ/PRKCZ/PRKCZ/PRKCZ/IL6R/IL6R/WNT5A/BNIP3/BNIP3/SOD2/SOD2/SOD2/SOD2/SOD2/RRM1/RRM1/RRM1/RRM1/RRM1/MMP2/MMP2/MMP2/LGALS3/LGALS3/LGALS3/LGALS3/LGALS3/LGALS3/LGALS3/HLA-A/MMP9/RUNX3/ABCC5/NRP2/PARK7/TNFRSF10B/EPAS1/IFNG/IL2RA/ITGA2/EZR/EZR/EZR/EZR/EZR/IL2RA/IL2RA/DYRK1B/AGTR1/PIWIL1/CDH17/PALLD/PRKCZ/PTK2/PTK2/BNIP3/MAP3K5/MAP3K5/MAP3K5/IL24/AKAP12/BRSK2/MTAP/MMP9/RUNX3/RUNX3/ST14/SYK/EBAG9/EBAG9/SMAD7/CLDN1/PIK3CA/EPHA2/PALLD/IER3/IER3/TNFRSF10A/NRP2/BRSK2/MUC4/MUC4/CELA3A/RAP1GAP/MAP3K5/XRCC3/XRCC3/EPAS1/HLA-A/MTHFR/MTHFR/MTHFR/MTHFR/MTHFR/MTHFR/MTHFR/MTHFR/MTHFR/MTHFR/MTHFR/PLAUR/CLDN1/PRKCZ/PRKCZ/SDC1/ABCC4/ABCC4/ZG16B/ZG16B/CAV1/KLK10/EGFR/HLA-A/ITGA2/ITGA2/ITGA2/MUC4/SEMA3A/ITGA6/EPHA2/ID1/HLA-A/PRKCZ/IL2RA/TNFRSF10B/TNFRSF10B/HRAS/CELA3A/PRKCZ/PRKCZ/PRKCZ/PRKCZ/PRKCZ/PRKCZ/PRKCZ/THBS1/THBS1/PIWIL1/IER3/IER3/IER3/THBS1/THBS1/EPHA2/EPHA2/NFATC1/SKAP2/IL24/HHIP/AKT1/EPAS1/BRCA1/NGF/ABCC4/ABCC4/RRM1/RRM1/IER3/IDO2/LIMS1/LIMS1/MDM2/MDM2/MDM2/MDM2/ING1/JAK2/MUC4/MUC4/MUC4/MUC4/MUC4/QSOX1/QSOX1/AKAP12/BRSK2/AKAP12/BRSK2/PRKCZ/TNFRSF10A/TNFRSF10A/TNFRSF10A/TNFRSF10A/AKAP12/AKAP12/AKAP12/AKAP12/AKAP12/AKAP12/AKAP12/AKAP12/AKAP12/AKAP12/AKAP12/AKAP12/AKAP12/AKAP12/AKAP12/AKAP12/AKAP12/AKAP12/TNFRSF10B/IER3/IER3/IER3/ABCC5/ABCC5/CAV1/SLC28A3/MUC4/HRAS/HRAS/PLAU/WNT5A/WNT5A/WNT5A/WNT5A/WNT5A/WNT5A/WNT5A/U2AF1/U2AF1/U2AF1/U2AF1/U2AF1/U2AF1/U2AF1/U2AF1/U2AF1/U2AF1/U2AF1/PRKCZ/LEF1/MTRR/MTRR/MTRR/IL2RA/JAK2/PRKCZ/PRKCZ/BRSK2/HLA-A/JAK2/CADM1/MMP2/SMAD1/SMAD1/FAS/THBS1/PTK2/HLA-A/HLA-A/HLA-A/HLA-A/HLA-A/BNIP3/BNIP3/BNIP3/IL4R/IL4R/PALLD/PALLD/PALLD/PALLD/PALLD/PALLD/PALLD/PALLD/PALLD/PALLD/PALLD/PALLD/PALLD/PALLD/PALLD/PALLD/PRKCZ/PRKCZ/CD151/XRCC3/CAV1/CAV1/SMAD1/MET/MET/MET/MET/MET/MET/PTCH1/IER3/ACTN4/AKAP12/IFNG/ABCC5/ABCC5/ABCC5/MUC4/SDC1/SDC1/SDC1/SDC1/SDC1/SDC1/SDC1/SDC1/SDC1/EPHB2/HLA-A/JAK2/JAK2/HRAS/EBAG9/ITGA2/ITGA2/ITGA2/ITGA2/ITGA2/STAT3/STAT3/STAT3/STAT3/STAT3/STAT3/STAT3/STAT3/STAT3/STAT3/TERF2IP/TNFRSF10A/TNFRSF10A/EZR/EZR/HLA-A/CTNNA1/SOD2/SOD2/PTN/PTN/ZG16B/ZG16B/MUC4/MCL1/MCL1/MCL1/MCL1/MCL1/MCL1/MCL1/MCL1/MCL1/MCL1/MCL1/CTNND1/ACTN4/MUC4/MUC4/CDH1/CDH1/CDH1/CDH1/CDH1/CDH1/CDH1/CDH1/CDH1/CDH1/CDH1/CDH1/MUC4/MUC4/AKT1/PRKCZ/IER3/IER3/IER3/IER3/IER3/IER3/IER3/IER3/IER3/IER3/IER3/IER3/IER3/IER3/IER3/IER3/IER3/IER3/IER3/IER3/IER3/IER3/IER3/IER3/IER3/IER3/IER3/IER3/IER3/IER3/IER3/IER3/IER3/IER3/IER3/IER3/PLAT/CEACAM6/CEACAM6/CEACAM6/CEACAM6/CEACAM6/ITGA1/IL2RA/EPAS1/KLK10/BRSK2/MUC4/MUC4/NFATC1/TNFRSF10A/ID1/ID1/ID1/ID1/MUC2/RAP1GAP/CD151/CD151/CD151/IFNAR2/EBAG9/EBAG9/CDH17/PTK2/HRH4/HRH4/HRH4/HRH4/HRH4/HRH4/HRH4/MAP2K4/HLA-A/HLA-A/HLA-A/HLA-A/HLA-A/HLA-A/HLA-A/HLA-A/HLA-A/HLA-A/HLA-A/HLA-A/HLA-A/HLA-A/PTK2/PTK2/MUC4/TNFRSF10A/WNT5A/BMP4/MSX2/SLC28A1/SLC28A1/MMP2/HRAS/HRAS/HRAS/PRKCZ/PRKCZ/PRKCZ/PRKCZ/MTRR/ZG16B/EPHA5/EPHA5/EPHA5/EGFR/EGFR/JAK2/JAK2/JAK2/LGALS3/LGALS3/THBS1/SYK/MUC4/IL2RA/IL2RA/MTHFR/IGF1R/HRAS/EZR/EZR/EZR/EZR/EZR/MPO/MPO/MPO/MPO/MPO/MPO/MPO/MPO/MPO/MPO/MPO/MPO/MPO/MPO/MPO/MPO/MPO/MPO/MPO/MPO/MPO/MPO/MPO/MPO/MPO/MPO/RAP1GAP/LIFR/LLGL2/PALLD/PALLD/PALLD/TNFRSF10A/MCL1/MCL1/MCL1/MCL1/MCL1/MCL1/MCL1/MCL1/MCL1/MCL1/MCL1/MCL1/MCL1/MCL1/ARTN/STAT3/STAT3/STAT3/STAT3/IL2RA/IL2RA/IL2RA/IL2RA/IL2RA/KRAS/IGF1R/IFNAR2/IFNAR2/IFNAR2/IFNAR2/IFNAR2/IFNAR2/PTK2/PTK2/PTK2/PTK2/PTK2/PTK2/PTK2/PTK2/PTK2/PTK2/PTK2/PTK2/PTK2/PTK2/PTK2/PTK2/PTK2/PTK2/PTK2/PTK2/PTK2/PTK2/PTK2/PTK2/PTK2/PTK2/PTK2/PTK2/PTK2/PTK2/PTK2/PTK2/PTK2/PTK2/PTK2/PTK2/PTK2/PTK2/PTK2/WNT5A/EBAG9/EBAG9/EBAG9/EBAG9/EBAG9/EBAG9/EBAG9/EBAG9/EBAG9/LLGL2/LLGL2/LLGL2/LLGL2/LLGL2/LLGL2/PKM/RAPGEF3/RAPGEF3/ITGA2/ITGA2/PRKCZ/PRKCZ/PRKCZ/IL2RA/IL2RA/IL2RA/PARK7/EGFR/MUC4/AKAP12/AKAP12/AKAP12/AKAP12/AKAP12/AKAP12/AKAP12/AKAP12/SYK/CEACAM6/CEACAM6/CEACAM6/THBS1/PRKCZ/CAV1/DYRK1B/HLA-A/HLA-A/JDP2/HRAS/IL2RA/PTCH1/BCL2/IL2RA/IER3/PRKCZ/PRKCZ/PRKCZ/PRKCZ/PRKCZ/PRKCZ/PRKCZ/MUC2/IDO2/EBAG9/EBAG9/HRAS/MAP3K5/IER3/PARK7/HRAS/TP73/CD151/PALLD/MCL1/IL2RA/PKM/MUC4/LAMC2/MUC4/MUC4/MUC4/MUC4/PTCH1/RHOC/PDGFD/LEF1/LEF1/LEF1/LEF1/LEF1/LEF1/LEF1/RET/IL18/PTK2/PTK2/PTK2/PTK2/PTK2/PTK2/PTH1R/NDRG1/PIWIL1/PIWIL1/LLGL2/IGF1R/TLR9/CLDN5/MTHFR/MTHFR/IER3/WNT5A/WNT5A/CX3CR1/CX3CR1/CX3CR1/CX3CR1/CX3CR1/MET/IL6R/IL6R/TNFRSF10B/MCL1/MCL1/MCL1/PKM/PKM/PKM/PKM/PKM/PKM/PKM/PKM/PKM/PKM/PKM/AKT1/HLA-A/HLA-A/HLA-A/HLA-A/HLA-A/HLA-A/HLA-A/JAK2/JAK2/JAK2/SMAD1/RHOA/RHOA/RHOA/PTN/PTN/MUC1/LGALS3/IER3/IL2RA/MMP9/PTK2/CYP1B1/MUC4/MUC4/ABCC5/ABCC5/ABCC5/EZR/CTNNA1/PRKCZ/PRKCZ/ITGA2/RET/CLDN7/LIMS1/LIMS1/LIMS1/ABCC3/LLGL2/IER3/IER3/IER3/IER3/ITGA1/ITGA1/LLGL2/SIM2/MUC4/RAPGEF3/RAPGEF3/RAPGEF3/RAPGEF3/RAPGEF3/RAPGEF3/IL6R/IL6R/IL6R/MMP2/THBS1/THBS1/TP73/PLAT/IL2RA/IL2RA/IL2RA/IER3/IER3/DNMT1/IL2RA/SLC28A1/CX3CR1/LIMS1/LIMS1/LIMS1/LIMS1/HRAS/ACTN4/ACTN4/ACTN4/ACTN4/ACTN4/ACTN4/ACTN4/ACTN4/ACTN4/NFATC1/BRSK2/BRSK2/BRSK2/BRSK2/BRSK2/BRSK2/BRSK2/BRSK2/MCL1/MCL1/PTCH1/ST14/GALNT3/WNT5A/RALA/MUC4/RAP1GAP/LIMS1/ABCC4/MUC4/EPHA2/RUNX3/RUNX3/EPHB2/EPHB2/EPHB2/EPHB2/RUNX3/HLA-A/PKM/ARTN/EPHA2/PRKCZ/ITGA2/PTK2/NRP1/LGALS1/LGALS1/LGALS1/LGALS1/LGALS1/LGALS1/LGALS1/LGALS1/LGALS1/LGALS1/HLA-A/THBS1/SLC28A3/SLC28A3/MUC4/ACTN4/PALLD/PALLD/PALLD/PALLD/PALLD/PALLD/PALLD/PALLD/PALLD/PALLD/PALLD/MPO/MPO/RAPGEF3/RAPGEF3/RAPGEF3/RAPGEF3/RAPGEF3/RAPGEF3/CELA3A/LLGL2/LLGL2/PRKCZ/AKAP12/NTRK1/CTNNA1/CTNNA1/CTNNA1/ARTN/ARTN/ARTN/ARTN/ARTN/ARTN/ARTN/ARTN/ARTN/ARTN/IER3/BRSK2/PRKCZ/IMP3/IMP3/RUNX3/KIF20A/KIF20A/KIF20A/KIF20A/KIF20A/KIF20A/KIF20A/KIF20A/KIF20A/KIF20A/KIF20A/RAPGEF3/RAPGEF3/GALNT3/GALNT3/GALNT3/PRKCZ/SOD2/ABCC3/PMS1/PMS1/PMS1/PMS1/PMS1/PMS1/PMS1/PMS1/NRP1/NRP1/PTCH1/PRKCZ/BRSK2/BRSK2/JAK2/JAK2/JAK2/PALLD/PALLD/ABCC5/RET/ACTN4/RHOC/RHOC/RHOC/IL2RA/IL2RA/IL2RA/RAPGEF3/ABCC5/PRKCZ/PRKCZ/PRKCZ/PRKCZ/PRKCZ/PRKCZ/PRKCZ/TP73/MUC4/MUC4/MUC4/CDH1/CDH1/PALLD/PALLD/PALLD/PALLD/RALB/NFKB1/PTK2/PTK2/PTK2/PTK2/PTK2/PTK2/PTK2/PTK2/PTK2/PTK2/PTK2/PTK2/PTK2/PTK2/PTK2/PTK2/PTK2/PTK2/PTK2/PTK2/PTK2/PTK2/PTK2/PTK2/PTK2/PTK2/PTK2/PTK2/PTK2/RAP1GAP/PRKCZ/PRKCZ/ACTN4/PKM/HLA-A/HLA-A/PRKCZ/THBS1/HLA-A/SYK/PARK7/RALA/AKAP12/AKAP12/AKAP12/ABCC4/HLA-A/HLA-A/RALA/SLC28A3/BRCA1/HLA-A/SMURF1/SMURF1/SMURF1/SMURF1/SMURF1/MUC4/CDH1/CDH1/GFRA3/GFRA3/MMP2/IER3/GSK3B/ITGA2/ITGA2/MUC4/CASP8/MUC1/MUC4/PRKCZ/AKT1/LEF1/LEF1/LEF1/LEF1/LEF1/LEF1/LEF1/ACTN4/MMP2/MMP2/PLAT/JAK2/MUC4/TERF2IP/TNFRSF10D/TNFRSF10D/TNFRSF10D/TNFRSF10D/TGM2/MTHFR/MTHFR/MTHFR/MTHFR/MTHFR/MTHFR/EPAS1/MAP3K1/IGF1/MCL1/MCL1/MCL1/MCL1/MCL1/MCL1/MCL1/MCL1/MCL1/MCL1/MCL1/MCL1/MCL1/MCL1/MCL1/MCL1/MCL1/MCL1/MCL1/MCL1/MCL1/MCL1/MCL1/MCL1/MCL1/MCL1/MCL1/MCL1/MCL1/MCL1/MCL1/MCL1/MCL1/MCL1/MCL1/MCL1/MCL1/MCL1/MCL1/MCL1/MCL1/MCL1/MCL1/MCL1/MCL1/MCL1/MCL1/MCL1/MCL1/MCL1/MCL1/MCL1/MCL1/MCL1/MCL1/MCL1/MCL1/MCL1/MCL1/MCL1/MCL1/MCL1/MCL1/MCL1/MCL1/MCL1/MCL1/MCL1/MCL1/MCL1/MCL1/MCL1/MCL1/MCL1/ITGA2/RAPGEF3/RAPGEF3/RAPGEF3/RAPGEF3/LGALS3/AKT1/AKT1/PRKCZ/MDM2/CFLAR/CFLAR/CFLAR/CFLAR/HRAS/TYMP/TYMP/NGF/LGALS3/GSK3B/PALLD/IER3/IER3/IER3/IER3/IER3/IER3/SMAD4/BRSK2/IER3/IER3/HLA-A/IER3/IER3/ABCC4/NFATC1/IL2RA/IL2RA/MUC4/LGALS3/RHOA/RHOA/RHOA/ACTN4/ACTN4/AKAP12/EZR/IER3/IER3/KLK10/KLK10/KLK10/PTK2/MUC4/MUC4/PTK2/PLAU/PALLD/ITGA1/AKAP12/IGF2BP3/IGF2BP3/SMURF1/IER3/MUC4/ABCC4/ABCC4/SLC28A1/SLC28A1/IER3/IER3/IER3/LAMC2/LAMC2/KRAS/CDH17/THBS1/MUC1/MUC1/TNFRSF10D/TNFRSF10D/TNFRSF10D/TNFRSF10D/TNFRSF10D/TNFRSF10D/TNFRSF10D/TNFRSF10D/TNFRSF10D/TNFRSF10D/TNFRSF10D/TNFRSF10D/TNFRSF10D/MMP2/GALNT3/GALNT3/GALNT3/GALNT3/GALNT3/GALNT3/GALNT3/GALNT3/GALNT3/GALNT3/GALNT3/GALNT3/GALNT3/GALNT3/GALNT3/GALNT3/GALNT3/GALNT3/GALNT3/GALNT3/GALNT3/PALLD/MTAP/MUC4/MUC4/MUC4/MUC4/TNFRSF10D/TNFRSF10D/TNFRSF10D/RAP1GAP/RAP1GAP/IMP3/NRP2/MUC4/IL6/PTK2/PRKCZ/PRKCZ/DYRK1B/DYRK1B/PALLD/PALLD/BRSK2/PLAU/ACTN4/CFLAR/LLGL2/PALLD/HLA-A/NFATC1/NFATC1/NFATC1/NFATC1/MUC4/LIMS1/LIMS1/LIMS1/LIMS1/TP73/IL2RA/SMAD4/SMAD4/ITGA2/IFNG/IFNG/HLA-A/HLA-A/HLA-A/HLA-A/MUC4/MUC4/LAMC2/TP73/NTRK1/EPAS1/CCR5/AKAP12/HLA-A/HLA-A/LLGL2/LLGL2/HLA-A/KRAS/PALLD/IER3/LGALS3/LGALS3/EBAG9/EBAG9/EBAG9/EBAG9/EBAG9/PTCH1/SLC28A1/MUC4/MUC4/AKAP12/SPARC/NTRK1/NTRK1/NTRK1/NTRK1/XRCC3/XRCC3/PDIA2/PTK2/PTK2/AKAP12/PRKCZ/CD151/CD151/CDH17/LGALS3/IDO2/IDO2/IDO2/IDO2/IDO2/IDO2/HLA-A/HRAS/HRAS/MPO/LIFR/AKAP12/CD151/CD151/CD151/JAK2/JAK2/RALA/RALA/RALA/RALA/RALA/RALA/RALA/RALA/RALA/MAP3K1/PARK7/CTNNA1/BRSK2/CASP8/CASP8/CASP8/CASP8/IFNG/MAP3K5/IL4R/IL4R/RAP1GAP/RAP1GAP/RAP1GAP/RUNX3/IFNG/LLGL2/LLGL2/LLGL2/LLGL2/LLGL2/LLGL2/MTRR/MTRR/IL24/IL24/IL24/IDO2/EPAS1/NRP2/HRAS/HRAS/HRAS/RAPGEF3/RAPGEF3/RUNX3/LIMS1/THBS1/MSX2/HSPA5/ITGA2/ITGA2/ITGA2/ITGA2/EPAS1/SLC28A1/ABCC3/KRAS/KRAS/MET/MET/MET/MET/MET/MET/GSK3B/PARK7/PRKCZ/RAPGEF3/NFKB1/MTHFR/IL2RA/RAP1GAP/TP73/CTNNB1/MUC4/RAPGEF3/RAPGEF3/RAPGEF3/MTRR/CD151/NTRK1/CX3CR1/CX3CR1/CX3CR1/RUNX3/SLC28A1/SLC28A1/SLC28A1/LGALS3/LGALS3/LGALS3/LGALS3/LGALS3/LGALS3/IGF1/IGF1/AKT1/HLA-A/NFATC1/LEF1/LEF1/ST14/EGFR/EGFR/CFTR/MUC4/MUC4/MUC4/MUC4/MUC4/PARK7/PTK2/PTK2/LGALS1/LGALS1/LLGL2/JAK2/ID1/ID1/RUNX3/RUNX3/MTAP/RAPGEF3/RAPGEF3/RAPGEF3/RAPGEF3/RAPGEF3/RAPGEF3/RAPGEF3/RAPGEF3/RAPGEF3/RAPGEF3/RAPGEF3/RAPGEF3/RAPGEF3/RAPGEF3/RAPGEF3/RAPGEF3/PLAT/PLAT/PLAT/ARTN/ARTN/ARTN/ARTN/ARTN/EPAS1/HLA-A/HLA-A/HRAS/HRAS/HRAS/HRAS/PARK7/ITGA6/FASLG/IGF1R/GALNT3/GALNT3/GALNT3/IL2RA/MTHFR/KIF20A/KIF20A/IL2RA/GFRA3/PIWIL1/IDO2/IDO2/IDO2/IDO2/IDO2/AKT1/SDC1/SDC1/SDC1/SDC1/EPAS1/EGFR/EGFR/IER3/IER3/IER3/IER3/IER3/IER3/IER3/IER3/IER3/IER3/IER3/IER3/IER3/IER3/IER3/IER3/IER3/IER3/IER3/IER3/IER3/IER3/IER3/IER3/IER3/IER3/IER3/IER3/IER3/IER3/IER3/IER3/IER3/IER3/IER3/IER3/ITGA2/ITGA2/THBS1/THBS1/CYP1B1/CYP1B1/IFNG/RAP1GAP/IL24/MAP3K5/XRCC3/TNFRSF10A/TNFRSF10A/BRSK2/HLA-A/CCR5/PRKCZ/MPO/LIMS1/LIMS1/LIMS1/IL6R/MUC4/WNT5A/PLAT/EBAG9/EBAG9/EBAG9/EBAG9/EBAG9/EBAG9/EBAG9/EBAG9/EBAG9/EBAG9/EBAG9/EBAG9/EBAG9/FASN/EGFR/STAT3/STAT3/STAT3/STAT3/ACTN4/THBS1/THBS1/IL2RA/IL2RA/IER3/IER3/IER3/IER3/IER3/IER3/IER3/TP73/MPO/MUC4/RAPGEF3/RAPGEF3/RAPGEF3/RAPGEF3/RAPGEF3/RAPGEF3/RAPGEF3/RAPGEF3/RAPGEF3/RAPGEF3/PTK2/TNFRSF10A/TNFRSF10A/NRP2/CCR5/CCR5/CCR5/CCR5/CCR5/JDP2/ITGA2/GALNT3/GALNT3/EZR/EZR/EZR/EZR/EZR/EZR/HLA-A/CTNNA1/SMAD7/SMAD7/PARK7/PARK7/ST14/ST14/ST14/CDH17/SMAD1/TNFRSF10A/TNFRSF10A/TNFRSF10A/TNFRSF10A/ARTN/ITGA1/AKAP12/EZR/CADM1/CADM1/THBS1/CEACAM3/IER3/IER3/HHIP/HHIP/HHIP/BRSK2/SLC28A1/SLC28A1/SLC28A1/JAK2/JAK2/JAK2/JAK2/JAK2/JAK2/JAK2/JAK2/JAK2/JAK2/PRKCZ/PRKCZ/PRKCZ/PRKCZ/PRKCZ/PRKCZ/PRKCZ/PRKCZ/PRKCZ/PRKCZ/PRKCZ/PRKCZ/PRKCZ/PRKCZ/PRKCZ/PRKCZ/PRKCZ/TP73/EPHB2/LAMC2/AKT1/HRAS/XRCC3/TGM2/IL6/IL6/PTK2/PARK7/CTNNB1/HLA-A/MUC4/MUC4/IER3/IER3/CTNNA1/IL6R/ITGA1/THBS1/EZR/LGALS3/LGALS3/LGALS3/LGALS3/LGALS3/LGALS3/LGALS3/LGALS3/LGALS3/LGALS3/LGALS3/LGALS3/LGALS3/LGALS3/LGALS3/LGALS3/LGALS3/LGALS3/LGALS3/LGALS3/LGALS3/LGALS3/ABCC5/RELA/PKM/PKM/PKM/PKM/PKM/EPHA2/EGFR/MTAP/ABCC3/LGALS3/SLC28A1/MUC4/CD151/HRAS/HRAS/HRAS/HRAS/HRAS/HRAS/HRAS/HRAS/HRAS/HRAS/HRAS/HRAS/PTK2/IL2RA/MUC4/ACTN4/HLA-A/HLA-A/HLA-A/PLAUR/IFNG/RAPGEF3/F3/F3/F3/F3/F3/F3/F3/F3/F3/F3/F3/F3/F3/F3/PIWIL1/PIWIL1/CD151/ITGA2/PTCH1/PTCH1/AKT1/CD151/JAK2/PALLD/PDIA2/JAK2/PTK2/PTK2/PRKCZ/SMAD1/SMAD1/PLAT/PLAT/PLAT/PLAT/MUC4/PIWIL1/HRAS/HRAS/MAP3K1/TNFRSF10D/TNFRSF10D/LIMS1/LIMS1/LIMS1/CADM1/CADM1/MPO/ACTN4/ACTN4/ING1/ING1/TNFRSF10A/TNFRSF10D/AKT1/AKAP12/AKAP12/MPO/MPO/MPO/MUC4/CCR5/CCR5/CCR5/CCR5/CCR5/CCR5/CCR5/ABCC4/AKAP12/ARTN/IL24/ABCC4/EPAS1/EPAS1/WNT5A/HLA-A/LEF1/RAP1GAP/CD151/IER3/JAK2/MSLN/MSLN/MUC4/MUC1/GALNT3/GALNT3/EFEMP1/EFEMP1/RUNX3/IHH/CTNNA1/JAK2/LLGL2/LLGL2/LLGL2/LLGL2/GSK3B/EZR/EZR/IL2RA/IL2RA/IL2RA/EBAG9/EBAG9/EBAG9/EBAG9/ITGA2/ITGA2/CTNNA1/CTNNA1/PRKCZ/PRKCZ/PRKCZ/PARK7/PARK7/ABCC5/ABCC5/ABCC5/ABCC5/ABCC5/WNT5A/MUC1/MUC1/IFNG/THBS1/THBS1/MMP2/MMP2/MMP2/MMP2/MMP2/MMP2/MMP2/MMP2/MMP2/MMP2/MMP2/MMP2/MMP2/MMP2/MMP2/AKAP12/LGALS3/LGALS3/LGALS3/LGALS3/LGALS3/LGALS3/LGALS3/LGALS3/LGALS3/LGALS3/LGALS3/LGALS3/LGALS3/LGALS3/LGALS3/LGALS3/LGALS3/LGALS3/LGALS3/ITGA3/ITGA3/ITGA3/HLA-A/HLA-A/HLA-A/HLA-A/HLA-A/HLA-A/HLA-A/HLA-A/HLA-A/HLA-A/HLA-A/HLA-A/CDH1/BMP4/THBS1/THBS1/THBS1/MMP9/MMP9/GSK3B/EPHB2/MUC4/MUC4/MUC1/IGF1R/IGF1R/PDGFD/LAMC2/EBAG9/EBAG9/EBAG9/EBAG9/EBAG9/EBAG9/EBAG9/EBAG9/TYMP/ST14/RAP1GAP/RAP1GAP/RAP1GAP/RAP1GAP/EPAS1/SOD2/SOD2/SOD2/SOD2/SOD2/SOD2/SOD2/SOD2/SOD2/SOD2/SOD2/SOD2/SOD2/SOD2/AKAP12/SLC28A1/SLC28A1/SLC28A1/BRSK2/PRKCZ/PRKCZ/PRKCZ/PRKCZ/RET/RAPGEF3/RAPGEF3/MMP2/MMP2/HLA-A/LGALS3/PRKCZ/MUC4/MAP3K5/MAP3K5/MAP3K5/PRKCZ/LLGL2/NTS/NTS/TERF2IP/CEACAM6/ACTN4/ACTN4/ACTN4/ACTN4/ACTN4/ACTN4/ACTN4/ACTN4/MUC4/MTRR/F2RL3/F2RL3/PALLD/PALLD/PALLD/PALLD/PALLD/PALLD/PALLD/CFTR/PARK7/PARK7/PIWIL1/PIWIL1/PIWIL1/PIWIL1/PIWIL1/PIWIL1/PIWIL1/PIWIL1/PIWIL1/PTK2/ABCC4/WNT5A/IER3/PTK2/PTK2/PTK2/ABCC4/LAMC2/EPAS1/EPAS1/LGALS3/LGALS3/CD151/AGTR1/GSK3B/GSK3B/GSK3B/GSK3B/GSK3B/EPAS1/MUC4/RAP1GAP/CDH1/CDH1/CDH1/CDH1/EPHA2/EPHA2/EPHA2/MUC4/MUC4/MUC4/MUC4/MUC4/MUC4/MUC4/MUC4/MUC4/MUC4/MUC4/MUC4/MUC4/HLA-A/HLA-A/HLA-A/HLA-A/HLA-A/HLA-A/CLDN7/MUC4/XRCC3/CTNNA1/CTNNA1/PTK2/HRAS/GSK3B/GSK3B/GALNT3/GALNT3/JAK2/HLA-A/HLA-A/HLA-A/RUNX3/HLA-A/HLA-A/IER3/BRCA1/TGM2/HRAS/IER3/IER3/AKT1/EPHB2/PARK7/PARK7/PARK7/PARK7/PARK7/PARK7/PARK7/PARK7/PARK7/PARK7/PARK7/PARK7/PARK7/ABCC4/IFNG/PRKCZ/MUC4/MUC4/ACTN4/PTK2/PTK2/PTK2/IL2RA/IL2RA/CLDN7/IER3/IER3/PARK7/EZR/AKT1/LGALS3/MTRR/CEACAM6/CEACAM6/MUC1/ADAM8/PIK3CA/PIK3CA/IER3/CADM1/IER3/IER3/SMAD1/SMAD1/HSPA5/HSPA5/HSPA5/HSPA5/HSPA5/HSPA5/HSPA5/HSPA5/HSPA5/JAK2/IER3/SLC28A3/TNFRSF10B/MTHFR/LLGL2/LLGL2/LLGL2/WNT5A/VTCN1/ARTN/PRKCZ/AKAP12/PTK2/TYMP/IER3/IER3/IER3/IER3/AKAP12/PTK2/PTK2/PTK2/PTK2/PTK2/PTK2/PTK2/PTK2/PTK2/PTK2/PTK2/PTK2/PTK2/PTK2/HLA-A/THBS1/ACTN4/PTCH1/ACTN4/MUC4/CAV1/CTNNA1/EPHA5/CTNNA1/RHOA/RHOA/RHOA/RHOA/RHOA/RHOA/PARK7/AKT1/TNFRSF10A/EZR/RAPGEF3/CEACAM6/MUC4/MUC4/CD151/LAMC2/LAMC2/LAMC2/LAMC2/LAMC2/LAMC2/PRKCZ/LLGL2/MUC4/PRKCZ/SLC28A3/PRKCZ/PRKCZ/MTAP/PRKCZ/HLA-A/HLA-A/CTNND1/MUC4/PRKCZ/PRKCZ/PRKCZ/PRKCZ/IER3/IDO2/RAPGEF3/HLA-A/MUC4/EZR/EZR/MSH2/PARK7/JAK2/JAK2/TP73/TP73/NRP2/IER3/IER3/ST14/BRSK2/LGALS3/LGALS3/LGALS3/LGALS3/LGALS3/LGALS3/LGALS3/LGALS3/LGALS3/LGALS3/LGALS3/LGALS3/LGALS3/LGALS3/LGALS3/LGALS3/LGALS3/LGALS3/LGALS3/LGALS3/LGALS3/ABCC4/JAK2/JAK2/JAK2/JAK2/JAK2/JAK2/JAK2/JAK2/JAK2/JAK2/BMP4/CCR5/CCR5/CCR5/CCR5/CCR5/CCR5/CCR5/MUC4/THBS1/THBS1/THBS1/LIMS1/LIMS1/LIMS1/LIMS1/LIMS1/LIMS1/LIMS1/ABCC4/ABCC4/ABCC4/ABCC4/EPHB2/ABCC3/MSLN/IER3/AGTR1/EZR/ADAM8/EGFR/CTNND1/LGALS3/PTK2/PIWIL1/ABCC5/ABCC5/ABCC5/ABCC5/ABCC5/ABCC5/ABCC5/ABCC5/RAPGEF3/MUC4/MUC4/IL2RA/EPAS1/SMURF1/MUC4/ITGA2/IL4R/HLA-A/IL24/IL24/AKAP12/IER3/IER3/PALLD/XRCC3/XRCC3/XRCC3/XRCC3/XRCC3/PTK2/MMP2/EPHA2/EPHA2/EPHA2/EPHA2/EPHA2/EPHA2/EPHA2/EPHA2/EPHA2/LAMC2/KIF20A/KIF20A/KIF20A/KIF20A/KIF20A/RALA/RALA/RALA/RALA/RALA/RALA/RALA/RALA/IDO2/IL4R/IL2RA/CADM1/IL2RA/CASP8/CASP8/CASP8/CX3CR1/ERBB2/ERBB2/ERBB2/PTK2/LGALS3/THBS1/THBS1/THBS1/THBS1/PRKCZ/PRKCZ/PRKCZ/MUC4/MUC4/THBS1/THBS1/CLDN1/ITGA6/MPO/SKAP2/IFNG/IFNG/PTK2/AKAP12/HDGF/ABCC5/ABCC5/LAMC2/LAMC2/LAMC2/LAMC2/LAMC2/LAMC2/LAMC2/LGALS3/LGALS3/LGALS3/LGALS3/RAPGEF3/RAPGEF3/RAPGEF3/PALLD/XRCC2/RUNX3/RUNX3/RUNX3/RUNX3/RUNX3/ADAM8/IMP3/IHH/IHH/IHH/IHH/IHH/IHH/IHH/IHH/IHH/IHH/IHH/IHH/IHH/PIWIL1/CADM1/PALLD/PALLD/HRAS/PRKCZ/PRKCZ/PRKCZ/PRKCZ/MUC4/ABCC5/ABCC5/LLGL2/LLGL2/PTK2/RAPGEF3/PTN/PALLD/PALLD/PALLD/PALLD/PRKCZ/PRKCZ/JAK2/RAPGEF3/CLDN1/CLDN1/CLDN1/CLDN1/PALLD/IL2RA/LGALS3/IER3/IER3/AKAP12/PIWIL1/PTCH1/LLGL2/CCR5/EBAG9/EBAG9/EBAG9/EBAG9/EBAG9/EBAG9/EBAG9/EBAG9/EBAG9/EBAG9/EBAG9/EBAG9/EBAG9/EBAG9/EBAG9/EBAG9/EBAG9/EBAG9/EBAG9/EBAG9/EBAG9/EBAG9/EBAG9/EBAG9/EBAG9/EBAG9/EBAG9/EBAG9/EBAG9/EBAG9/EBAG9/EBAG9/EBAG9/EBAG9/EBAG9/EBAG9/EBAG9/EBAG9/EBAG9/EBAG9/EBAG9/EBAG9/EBAG9/EBAG9/EBAG9/EBAG9/EBAG9/EBAG9/EBAG9/EBAG9/EBAG9/EBAG9/EBAG9/EBAG9/EBAG9/EBAG9/EBAG9/EBAG9/EBAG9/EBAG9/EBAG9/RAP1GAP/RAP1GAP/MTHFR/MUC4/RAPGEF3/QSOX1/IL2RA/HLA-A/IL24/AKAP12/AKAP12/AKAP12/IER3/IER3/IER3/IER3/IER3/IER3/IER3/IER3/IER3/IER3/IER3/IER3/IER3/IER3/IER3/IER3/IER3/IER3/IER3/IER3/IER3/MMP2/LGALS3/PRKCZ/ABCC5/ABCC5/ABCC5/ABCC5/IGF1/IL2RA/EBAG9/EBAG9/MUC4/CLDN7/ITGA1/EPHA2/EPHA2/AKAP12/IL2RA/AKAP12/LGALS3/MUC1/PTCH1/THBS1/ABCC5/ABCC5/ABCC5/ABCC5/IKBKB/IKBKB/GALNT3/CD151/NFATC1/MUC4/MUC4/MUC4/MUC4/MUC4/IL2RA/RAPGEF3/RAPGEF3/RAPGEF3/IHH/IHH/MUC4/LLGL2/PALLD/TNFRSF10B/TNFRSF10B/TNFRSF10B/TNFRSF10B/LGALS3/MMP9/MMP9/MUC4/PRKCZ/CEACAM3/CEACAM3/CEACAM3/PRKCZ/PRKCZ/PRKCZ/PRKCZ/MUC4/CADM1/AKAP12/MAP2K4/ABCC3/CTNNA1/CADM1/CTNNA1/SMAD7/SPARC/MMP2/THBS1/THBS1/LGALS1/LGALS1/LGALS1/HLA-A/MCL1/MCL1/MMP2/RAP1GAP/HRAS/F3/F3/F3/F3/F3/F3/F3/F3/F3/F3/F3/AKT1/MUC4/LAMC2/ARTN/ARTN/ARTN/ARTN/ARTN/ARTN/THBS1/ABCC5/ABCC5/PARK7/ST14/HRAS/THBS1/ARTN/ADAM8/PRKCZ/MUC2/MTAP/MTAP/MTAP/ACTN4/TGM2/PTK2/PTK2/PTK2/SEMA3A/SLC28A3/MTHFR/MTHFR/MTHFR/MTHFR/MTHFR/MTHFR/MUC4/MUC4/THBS1/THBS1/THBS1/NFKB1/PALLD/RAPGEF3/RAPGEF3/RAPGEF3/RAPGEF3/RAPGEF3/RAPGEF3/MTHFR/BRSK2/PRKCZ/SMURF1/RAPGEF3/RAPGEF3/RAPGEF3/RAPGEF3/RAPGEF3/MUC4/EPHA2/CFTR/HLA-A/SLC28A1/PRKCZ/PRKCZ/PRKCZ/PRKCZ/IL2RA/IL2RA/MUC4/MUC4/MUC4/CCNE1/CTNNA1/CTNNA1/CTNNA1/CTNNA1/MCL1/MCL1/HLA-A/HLA-A/HLA-A/HLA-A/HLA-A/HLA-A/HLA-A/HLA-A/HLA-A/HLA-A/HLA-A/HLA-A/HLA-A/IER3/MUC4/MTHFR/HRAS/AKT2/PARK7/PARK7/XRCC3/THBS1/THBS1/THBS1/IL4R/PDGFD/PDGFD/PDGFD/BRSK2/BRSK2/QSOX1/IER3/IER3/HLA-A/HLA-A/HLA-A/HLA-A/HLA-A/HLA-A/HLA-A/HLA-A/HLA-A/HLA-A/HLA-A/HLA-A/HLA-A/HLA-A/HLA-A/HLA-A/HLA-A/HLA-A/HLA-A/HLA-A/HLA-A/HLA-A/HLA-A/HLA-A/HLA-A/HLA-A/HLA-A/HLA-A/HLA-A/HLA-A/IFNG/IFNG/IL24/IGF1R/MPO/MPO/MPO/MPO/MPO/MDM2/IGF1R/HLA-A/MMP2/MMP2/MMP2/MMP2/SDC1/BRSK2/MUC4/CCR5/PALLD/PALLD/PTK2/NTRK1/EZR/EZR/EZR/ITGA3/IKBKB/IKBKB/NQO1/IER3/SKAP2/SKAP2/SKAP2/SKAP2/SKAP2/SKAP2/RALA/PARK7/MCL1/HRAS/IL2RA/CCR5/ITGB1/ITGB1/BRSK2/BRSK2/BRSK2/BRSK2/BRSK2/BRSK2/BRSK2/BRSK2/BRSK2/BRSK2/BRSK2/BRSK2/BRSK2/BRSK2/GSK3B/SMAD7/STAT3/HLA-A/MUC4/S100P/HLA-A/MUC4/EPHA2/PRKCZ/MPO/PARK7/MTAP/MTAP/MTAP/MTAP/LGALS3/THBS1/THBS1/THBS1/THBS1/THBS1/RUNX3/LIMS1/LIMS1/LIMS1/LIMS1/LIMS1/EPHA4/TNFRSF10B/TNFRSF10B/CD151/CD151/CD151/EPHB2/EPHB2/MTHFR/EPHB2/ITGA2/ITGA2/ITGA2/ITGA2/ITGA2/ITGA2/ITGA2/ITGA2/ITGA2/ITGA2/ITGA2/ITGA2/ITGA2/ITGA2/ITGA2/ITGA2/ITGA2/CCR5/CCR5/PALLD/PALLD/BRSK2/BRSK2/ADAM8/AKAP12/PTK2/SMAD7/CLDN1/ITGA2/IER3/ERBB2/ERBB2/ERBB2/ERBB2/ERBB2/CDH1/CDH1/THBS1/CADM1/CADM1/JAK2/JAK2/MUC4/MUC4/MUC4/MTHFR/MTHFR/LGALS1/CTNNB1/CD151/CDH1/LIMS1/TP73/TP73/MUC4/RUNX3/LGALS1/LGALS1/PTN/NTRK1/ARTN/ARTN/ARTN/ARTN/ARTN/ARTN/ARTN/ARTN/ARTN/ARTN/ARTN/ARTN/ARTN/ARTN/ARTN/GSK3B/NFATC1/LGALS3/NFATC1/PTK2/PTK2/CLDN5/MAG/ACTN4/THBS1/THBS1/BCL2/HLA-A/SDC1/PALLD/PALLD/EPHB2/AKT1/HLA-A/CTNNA1/IL6R/CD151/PALLD/PALLD/PALLD/PALLD/PALLD/PALLD/PALLD/PALLD/PALLD/PALLD/PALLD/PALLD/PALLD/PALLD/ABCC5/SIM2/WNT5A/TP73/KLK10/EZR/EZR/EZR/MUC4/IER3/IER3/TERF2IP/TERF2IP/TERF2IP/TERF2IP/TERF2IP/TERF2IP/TERF2IP/TERF2IP/TERF2IP/TERF2IP/TERF2IP/ARTN/ARTN/QSOX1/THBS1/THBS1/THBS1/THBS1/THBS1/THBS1/THBS1/THBS1/THBS1/THBS1/THBS1/THBS1/THBS1/THBS1/THBS1/THBS1/THBS1/THBS1/THBS1/THBS1/THBS1/THBS1/THBS1/THBS1/THBS1/THBS1/MTHFR/EPHA2/ACTN4/LAMC2/MPO/MPO/MMP2/MUC4/MUC4/TNFRSF10B/SOD2/THBS1/LLGL2/LLGL2/LLGL2/LLGL2/LLGL2/LLGL2/LLGL2/IER3/PLAT/LGALS1/MUC4/DYRK1B/DYRK1B/DYRK1B/RAP1GAP/ACTN4/CADM1/PALLD/PALLD/IL2RA/EPAS1/SIM2/SLC28A3/CLDN7/CTNND1/ABCC4/CTNNA1/LLGL2/THBS1/LLGL2/SMAD4/SMAD4/SMAD4/THBS1/THBS1/THBS1/THBS1/PDGFD/ABCC3/MUC4/BRSK2/BRSK2/BRSK2/BRSK2/BRSK2/BRSK2/BRSK2/BRSK2/BRSK2/BRSK2/BRSK2/BRSK2/BRSK2/LGALS3/LGALS3/LGALS3/LGALS3/LGALS3/LGALS3/LGALS3/LGALS3/MTHFR/PTK2/THBS1/CEACAM6/PALLD/MUC4/EPAS1/PLAU/RAP1GAP/PALLD/LIMS1/LIMS1/LIMS1/HRAS/HRAS/HRAS/HRAS/HRAS/HRAS/IL24/IER3/EPAS1/HRAS/MMP2/MUC4/ABCC4/ITGA2/ITGA2/ITGA2/RELA/IL2RA/EPHA5/EPHA5/SYK/MAP2K4/EPAS1/PDGFA/PDGFA/PDGFA/CLDN5/CLDN5/CLDN5/CLDN5/PTK2/IL2RA/BRSK2/BRSK2/SDC1/CTNNB1/MUC4/BRAF/ACTN4/PTN/PTN/PTN/PTK2/IFNG/IFNG/HRAS/NFATC1/MUC4/RAPGEF3/RAPGEF3/PDGFD/ADAM8/ADAM8/ADAM8/ADAM8/ADAM8/CD151/LEF1/KLK10/CD151/LGALS3/HLA-A/NFATC1/NFATC1/PRKCZ/JAK2/CD151/CD151/CD151/CD151/CD151/CD151/MUC4/IL2RA/LIMS1/LIMS1/LIMS1/LIMS1/LIMS1/LIMS1/SLC28A1/SLC28A1/SMAD4/BRSK2/BRSK2/BRSK2/BRSK2/PALLD/EPAS1/RAPGEF3/MUC4/MUC4/PKM/HLA-A/HLA-A/PTN/PTN/PTN/EPAS1/HLA-A/HLA-A/BNIP3/PARK7/PARK7/PARK7/PARK7/PARK7/F3/F3/F3/F3/F3/IL2RA/IL2RA/IL2RA/IL2RA/LGALS3/F3/HSPA5/HSPA5/PKM/PKM/PKM/PKM/CLDN1/PRKCZ/NQO1/PALLD/PLK1/RAP1GAP/IFNG/IFNG/IFNG/IL2RA/IL2RA/IL2RA/MUC4/HLA-A/MTHFR/PTH1R/CD151/IER3/THBS1/IDO2/HSPA5/ABCC5/ABCC5/MPO/EBAG9/IFNG/CYP1B1/XRCC3/MUC4/PDIA2/AKT2/ACTN4/RALA/RALA/RALA/RALA/RALA/IGF1/AKT1/STAT3/JAK2/JAK2/JAK2/JAK2/JAK2/JAK2/JAK2/RAPGEF3/RAPGEF3/RAPGEF3/SDC1/SDC1/CTNNB1/NTRK1/LIMS1/LIMS1/TGM2/SYK/SYK/HRAS/S100P/S100P/S100P/CASP8/CASP8/HLA-A/CX3CR1/IER3/AKT2/LLGL2/LLGL2/LLGL2/LLGL2/TNFRSF10B/LLGL2/LLGL2/LLGL2/LLGL2/IFNG/MUC2/MUC2/MUC2/MUC2/ITGA3/NQO1/LLGL2/LLGL2/LLGL2/LLGL2/LLGL2/LLGL2/LLGL2/MTHFR/MTHFR/MTHFR/MTHFR/MTHFR/MTHFR/PLAT/RUNX3/JAK2/EPAS1/PTN/IRS1/NFATC1/CTNNB1/CTNNB1/AKT1/MCL1/MCL1/THBS1/IDO2/KLK10/DYRK1B/EPHA2/NQO1/MUC4/MUC4/MUC4/MUC4/MUC4/MUC4/MUC4/MUC4/MUC4/MUC4/MUC4/MUC4/MUC4/MUC4/MUC4/MUC4/MUC4/MUC4/MUC4/MUC4/MUC4/MUC4/SKAP2/SKAP2/RAPGEF3/RAPGEF3/RAPGEF3/CAV1/CAV1/CAV1/CAV1/CAV1/CAV1/CAV1/IER3/ABCC5/SLC28A3/IGF2BP3/IGF2BP3/IGF2BP3/XRCC3/ABCC3/GFRA3/RAP1GAP/THBS1/MMP9/THBS1/MMP2/AKAP12/ABCC5/PIWIL1/PIWIL1/PIWIL1/PIWIL1/PIWIL1/PIWIL1/PIWIL1/PIWIL1/PIWIL1/PIWIL1/PIWIL1/PIWIL1/PIWIL1/PRKCZ/ABCC4/AGTR1/ITGA2/ITGA2/ITGA2/ITGA2/EPHA2/SLC28A1/HRAS/PIWIL1/ACTN4/MPO/IRS1/IRS1/IRS1/IRS1/ERBB2/ERBB2/ERBB2/ERBB2/ERBB2/ERBB2/ERBB2/SPINT1/BRSK2/ACTN4/ACTN4/ACTN4/CEACAM3/CEACAM3/CEACAM3/CEACAM3/IER3/IER3/IER3/EPAS1/MUC2/MUC2/AKT1/AKT1/CELA3A/MPO/PRKCZ/EPAS1/PRKCZ/CADM1/RAPGEF3/RAPGEF3/ARTN/ARTN/QSOX1/MTRR/CTNNB1/EPHB2/PRKCZ/PARK7/MMP2/MMP2/RAP1GAP/EPHA5/CCR5/SEMA3A/ARTN/ARTN/JAK2/JAK2/PRKCZ/LEF1/HHIP/HHIP/HHIP/HHIP/ITGA2/ITGA2/CLDN5/HLA-A/RAP1GAP/MCL1/MCL1/MCL1/MCL1/MCL1/MCL1/MCL1/MCL1/MCL1/MCL1/MCL1/PALLD/PIWIL1/SMURF1/TNFRSF10D/TNFRSF10D/TNFRSF10D/TNFRSF10D/RAP1GAP/MUC4/IL2RA/MUC4/MUC4/HRAS/CFTR/CFTR/CFTR/CFTR/CFTR/CFTR/CFTR/CFTR/HLA-A/HSP90AA1/HSP90AA1/SDC1/TEP1/EPHB2/EZR/IL2RA/SLC28A1/ABCC5/IER3/IER3/WNT5A/RAPGEF3/RAPGEF3/RAP1GAP/RAP1GAP/NRP2/CCR5/CCR5/WNT5A/ITGA2/ACTN4/IER3/IER3/CTNNA1/PRKCZ/GSK3B/GSK3B/GSK3B/MTAP/MTAP/PTK2/GSK3B/MUC4/NFATC1/MUC2/MUC2/MUC2/MUC2/MUC2/MUC2/MUC2/MUC2/MUC2/MUC2/MUC2/MUC2/ITGA2/MUC4/CCR5/SSTR2/SLC28A1/ITGA2/EGFR/IL2RA/IER3/IER3/MTHFR/GSK3B/GSK3B/GSK3B/GSK3B/GSK3B/IMP3/IMP3/PTCH1/HLA-A/HLA-A/HLA-A/HLA-A/MUC4/VHL/VHL/KLK10/HSP90AA1/LIMS1/LIMS1/LIMS1/BRSK2/BRSK2/BRSK2/BRSK2/BRSK2/BRSK2/BRSK2/BRSK2/RAPGEF3/IFNG/PTCH1/PTCH1/PTCH1/PTCH1/PTCH1/WNT5A/MSH2/MCL1/MCL1/MCL1/MCL1/IFNAR2/IMP3/IMP3/IMP3/HLA-A/HLA-A/MAP3K5/MAP3K5/MAP3K5/ABCC4/ACTN4/ID1/JAK2/PRKCZ/TERF2IP/LGALS3/PLAUR/PTK2/IFNAR2/CTNNB1/IL24/MUC4/MUC4/PTCH1/JAK2/AKT1/JAK2/JAK2/HLA-A/HLA-A/HLA-A/HLA-A/HLA-A/HLA-A/HLA-A/HLA-A/HLA-A/HLA-A/HLA-A/HLA-A/HLA-A/HLA-A/HLA-A/HLA-A/HLA-A/HLA-A/HLA-A/HLA-A/HLA-A/HLA-A/HLA-A/HLA-A/HLA-A/HLA-A/HLA-A/HLA-A/HLA-A/HLA-A/HLA-A/HLA-A/HLA-A/HLA-A/HLA-A/HLA-A/HLA-A/HLA-A/HLA-A/HLA-A/HLA-A/HLA-A/HLA-A/HLA-A/SIM2/TGM2/IL2RA/TP73/BCL2/BCL2/ARTN/CCR5/CCR5/CCR5/CCR5/SDC1/SDC1/SDC1/SDC1/PTK2/IL2RA/MUC4/C3/THBS1/LLGL2/EZR/QSOX1/EPAS1/IER3/IER3/LIFR/CAV1/HLA-A/SYK/SYK/SYK/HRAS/HRAS/LLGL2/LLGL2/LLGL2/IER3/MUC4/ADAM8/ADAM8/EFEMP1/CTNNA1/MUC2/HSP90AA1/HSP90AA1/IL2RA/IL2RA/IL2RA/EGFR/RAPGEF3/RAPGEF3/RAPGEF3/RAPGEF3/HRH3/LLGL2/EBAG9/CLDN7/NFATC1/IL2RA/VHL/RALA/RALA/RALA/KIF20A/KIF20A/HRAS/LGALS3/LGALS3/LGALS3/LGALS3/LGALS3/MMP9/ACTN4/HLA-A/HLA-A/HLA-A/BNIP3/MAP3K5/MAP3K5/ARTN/CEACAM3/MMP9/MMP9/BRSK2/BRSK2/BRSK2/BRSK2/BRSK2/BRSK2/BRSK2/EGFR/MCL1/LAMC2/LGALS3/BGLAP/IER3/IER3/IER3/IER3/IER3/IER3/IER3/IER3/IER3/IER3/IER3/IER3/IER3/IER3/IER3/IER3/IER3/IER3/IER3/IER3/IER3/IER3/IER3/IER3/IER3/IER3/IER3/IER3/IER3/IER3/IER3/IER3/IER3/IER3/IER3/IER3/CTNNB1/SLC28A1/SLC28A1/SLC28A1/IL2RA/IL2RA/ABCC5/CCNE1/SLC28A1/LEF1/ABCC5/ABCC5/IER3/IER3/CEACAM6/KLK10/IER3/IER3/EBAG9/EBAG9/NFATC1/MPO/THBS1/EPHB2/EPAS1/EZR/EZR/HLA-A/BRSK2/HLA-A/ITGA6/AKAP12/AKAP12/PRKCZ/NFATC1/EZR/CTNNA1/IL2RA/ABCC4/ABCC4/CLDN1/CLDN1/PALLD/PALLD/IL2RA/PALLD/THBS1/THBS1/HLA-A/PRKCZ/RAP1GAP/WNT5A/MUC4/MUC4/MUC4/MUC4/IER3/CTNNA1/MET/KLK10/HLA-A/CYP1B1/LAMC2/CTNNA1/CTNNA1/CTNNA1/LGALS3/LGALS3/LGALS3/LGALS3/LGALS3/LGALS3/LGALS3/IFNG/PIWIL1/PLAU/HLA-A/FASN/PRKCZ/ABCC5/TP73/EGFR/HLA-A/PIWIL1/SMAD1/SMAD1/MTAP/MTAP/PLAU/PLAU/CYP1B1/ABCC5/ABCC5/JAK2/JAK2/RAPGEF3/CD151/CD151/CD151/CD151/CD151/ID1/ID1/ID1/ID1/ID1/ID1/ID1/ID1/ID1/ID1/ID1/ID1/ID1/MUC4/SKAP2/SPARC/IL2RA/HRAS/HLA-A/CTNNA1/CD151/CD151/CD151/CD151/PIWIL1/AKAP12/SMAD1/LEF1/LEF1/LEF1/IL2RA/EGFR/TGM2/THBS1/THBS1/ERBB2/ERBB2/ABCC5/ABCC5/ERBB2/ACTN4/ACTN4/IL6R/IER3/IER3/MUC4/EZR/EZR/ACTN4/ACTN4/ACTN4/ACTN4/IL6R/IL6R/IL6R/IL6R/CASP8/CASP8/CASP8/PRKCZ/ABCC4/STAT3/IER3/SLC28A1/SLC28A1/IGF1/IGF1/SKAP2/RET/CD151/CD151/PALLD/PALLD/MCL1/MCL1/MCL1/MCL1/AKT1/IGF1R/AKAP12/HLA-A/HLA-A/HLA-A/EPHA2/HLA-A/TNFRSF10A/ACTN4/CDH1/MPO/AKAP12/PRKCZ/SLC28A1/WNT5A/PIK3CA/LGALS3/LGALS3/AKT1/CEACAM6/AKAP12/ITGA2/ITGA2/SMAD4/PIWIL1/PIWIL1/MAP3K5/MAP3K5/MAP3K5/MAP3K5/MAP3K5/MAP3K5/TNFRSF10A/TNFRSF10A/TNFRSF10A/DYRK1B/WNT5A/HLA-A/HLA-A/HLA-A/EBAG9/ITGA2/IFNG/IFNG/IFNG/IFNG/XRCC3/MTHFR/MTHFR/PTH1R/ACTN4/MUC4/NFATC1/TP73/TP73/TP73/TP73/GSK3B/MPO/IL2RA/VHL/VHL/VHL/THBS1/HMGA2/HMGA2/WNT5A/IL2RA/IL2RA/MUC2/MUC2/MUC2/MUC2/MUC2/MUC2/MUC2/MUC2/MUC2/MUC2/MUC2/MUC2/ACTN4/LIMS1/JAK2/LIMS1/LIMS1/LIMS1/LIMS1/LIMS1/LIMS1/MAP3K5/JAK2/MCL1/MCL1/CTNNA1/IFNG/IFNG/JAK2/SMAD4/SMAD4/SMAD4/SMAD4/SMAD4/SLC28A1/SLC28A1/LGALS3/MCL1/EFEMP1/LGALS3/LGALS3/ARTN/PTK2/IL2RA/MET/MET/HHIP/HHIP/HHIP/HHIP/HHIP/HHIP/PALLD/PALLD/PALLD/PALLD/IL2RA/RHOA/RHOA/RHOA/RHOA/SPINT1/ABCC4/CCR5/CCR5/CCR5/SLC28A1/IFNG/RALA/PKM/PKM/PKM/PKM/PIWIL1/PIWIL1/PIWIL1/PIWIL1/PIWIL1/PIWIL1/PIWIL1/PIWIL1/PIWIL1/PIWIL1/PIWIL1/PIWIL1/PIWIL1/PIWIL1/PIWIL1/PIWIL1/PIWIL1/PIWIL1/CTNNA1/CTNNA1/CTNNA1/SEMA3A/NFATC1/ABCC5/ABCC5/ABCC5/MUC4/MET/MET/THBS1/THBS1/THBS1/MMP2/WNT5A/HLA-A/MAG/PTK2/MUC4/MUC4/MUC4/MUC4/PTK2/KLK10/KLK10/ITGA2/ITGA2/PALLD/BMP4/HLA-A/HLA-A/HLA-A/CADM1/IGF1R/IGF1R/HRAS/IL6R/IL6R/IL6R/IL6R/IL6R/IL6R/IL6R/IL6R/IL6R/IL6R/IL6R/IL6R/BMP4/IER3/IER3/IL2RA/IL2RA/ABCC5/ABCC5/ABCC5/SMAD1/KLK10/KLK10/EZR/EZR/BRSK2/JAK2/MAP3K5/MUC4/RUNX3/MUC4/SMURF1/SMURF1/SMURF1/SMURF1/SMURF1/WNT5A/EBAG9/EBAG9/PALLD/PALLD/PALLD/HRAS/JAK2/JAK2/MUC4/EPHA2/EPHA2/EPHA2/EPHA2/PTK2/PRKCZ/ABCC3/IL2RA/MUC4/EBAG9/EBAG9/EBAG9/EBAG9/EBAG9/EBAG9/CCR5/CCR5/PALLD/AKAP12/AKAP12/EPAS1/EPHB2/SIM2/SIM2/PTCH1/SLC28A3/SLC28A3/SLC28A3/SLC28A3/SLC28A3/SLC28A3/GSK3B/CLDN5/CLDN5/TP73/MUC4/PARK7/PARK7/HLA-A/BNIP3/ITGA2/HRAS/HRAS/HRAS/HRAS/HRAS/MAP3K1/PRKCZ/PRKCZ/IER3/CAV1/CAV1/HRAS/ACTN4/ACTN4/ACTN4/ACTN4/ACTN4/RHOA/SKAP2/IER3/CD151/SKAP2/PRKCZ/WNT5A/WNT5A/WNT5A/WNT5A/WNT5A/WNT5A/WNT5A/IGF1/IGF1/LLGL2/LLGL2/CCR5/MUC4/MUC4/PRKCZ/PRKCZ/HRAS/CTNNB1/CTNNB1/CTNNB1/CTNNB1/IER3/ERBB2/ERBB2/ERBB2/ERBB2/ERBB2/MMP9/ERBB2/HLA-A/ABCC5/ABCC5/ABCC5/ABCC5/ABCC5/ABCC5/ABCC5/ABCC5/ABCC5/ABCC5/ABCC5/ABCC5/ABCC5/ABCC5/ABCC5/ARTN/MPO/MPO/CYP1B1/MPO/THBS1/THBS1/THBS1/THBS1/THBS1/THBS1/THBS1/HMGA2/ABCC5/MUC4/LIMS1/EFEMP1/PKM/CTNNA1/CTNNA1/CTNNA1/ACTN4/ACTN4/IER3/IER3/IER3/IER3/IER3/IER3/IER3/LGALS3/CX3CR1/CX3CR1/CX3CR1/ACTN4/ITGA3/ITGA3/RUNX3/RUNX3/RUNX3/HLA-A/HLA-A/HLA-A/HLA-A/HLA-A/FAS/EGFR/RAPGEF3/RAPGEF3/PKM/PKM/PKM/TNFRSF10B/SLC28A1/SLC28A1/SLC28A1/SLC28A1/SLC28A1/SLC28A1/SLC28A1/SLC28A1/SLC28A1/RAP1GAP/RAP1GAP/RAP1GAP/ABCC5/ABCC5/ABCC5/MCL1/HLA-A/IER3/IER3/IER3/IER3/IER3/IER3/PTN/RAPGEF3/RAPGEF3/RAPGEF3/PALLD/ST14/LAMC2/LAMC2/PRKCZ/MUC4/HRAS/HRAS/HRAS/IL2RA/ABCC5/ABCC5/ABCC5/ABCC5/ABCC5/ABCC5/ABCC5/ABCC5/PLAT/LAMC2/TNFRSF10B/ACTN4/HLA-A/CASP8/MTHFR/MTHFR/MTHFR/MTHFR/MTHFR/MTHFR/MTHFR/MTHFR/MTHFR/MTHFR/MTHFR/EPHB2/MUC4/CDH1/CDH1/CDH1/CDH1/CDH1/CDH1/CDH1/CDH1/CDH1/CDH1/CDH1/CDH1/CDH1/CDH1/CDH1/CDH1/CDH1/CDH1/CDH1/CDH1/CDH1/CDH1/ACTN4/EFEMP1/EFEMP1/EFEMP1/EFEMP1/JAK2/JAK2/JAK2/PKM/PKM/PKM/PKM/PKM/PKM/RAP1GAP/BCL2/CFTR/MCL1/MCL1/MCL1/MCL1/HLA-A/KIF20A/KIF20A/CX3CR1/CDKN1C/IFNG/RAP1GAP/MUC4/MUC4/MUC4/SKAP2/SKAP2/SKAP2/CX3CR1/CX3CR1/CTNNB1/CTNNB1/CTNNB1/AKAP12/PALLD/MCL1/MCL1/MCL1/MCL1/MCL1/MCL1/AKAP12/LGALS3/LGALS3/THBS1/THBS1/THBS1/IKBKB/PRKCZ/THBS1/ITGA3/ITGA3/ITGA3/ITGA3/CYP1B1/BNIP3/LAMC2/NFKB1/LIMS1/STAT3/BRSK2/BRSK2/BRSK2/BRSK2/BRSK2/BRSK2/BRSK2/MAP3K5/MAP3K5/MUC4/EPAS1/TNFSF10/TNFSF10/TNFSF10/TNFSF10/PTK2/PKM/TP73/THBS1/PRKCZ/ITGA2/ITGA2/ITGA2/ITGA2/ITGA2/ITGA2/ITGA2/HLA-A/GALNT3/HLA-A/BMP4/KRAS/KRAS/KRAS/KRAS/KRAS/KRAS/KRAS/KRAS/KRAS/MMP2/MMP2/MMP2/MMP2/MMP2/MMP2/MMP2/MMP2/MMP2/MMP2/MMP2/MMP2/MMP2/MMP2/MMP2/NDRG1/NDRG1/BRSK2/IER3/XRCC3/XRCC3/XRCC3/XRCC3/XRCC3/SLC28A1/RNASEL/RNASEL/RNASEL/RNASEL/RNASEL/RNASEL/RNASEL/IL2RA/IER3/IER3/IER3/IER3/CLDN7/EPAS1/BRSK2/BRSK2/BRSK2/BRSK2/PRKCZ/PRKCZ/PRKCZ/IER3/MCL1/MCL1/MUC4/IER3/IER3/CD151/IGF1R/IER3/IER3/IER3/IER3/ACTN4/MUC4/IER3/IER3/IER3/IER3/KIF20A/RAPGEF3/RAPGEF3/HLA-A/HLA-A/HLA-A/IL2RA/LGALS3/LGALS3/LGALS3/SYK/IER3/QSOX1/ZG16B/LGALS1/GALNT3/GALNT3/GALNT3/EGFR/IL2RA/HLA-A/AKT1/QSOX1/AKAP12/MUC4/MPO/AKT1/AKT1/HLA-A/BRSK2/IFNG/STAT3/STAT3/TNFRSF10B/TNFRSF10B/TNFRSF10B/FBXW7/XRCC2/PRKCZ/GSK3B/GSK3B/GSK3B/GSK3B/GSK3B/GSK3B/GSK3B/GSK3B/GSK3B/GSK3B/GSK3B/GSK3B/GSK3B/GSK3B/BRAF/BRAF/BRAF/IL2RA/PTK2/CTNNB1/PALLD/PALLD/PALLD/ID1/ID1/ID1/ID1/ID1/ID1/ID1/ID1/ID1/ID1/ID1/PLK1/PLK1/STAT3/PLAT/IL2RA/ABCC5/AKT1/ERBB2/ERBB2/KIF20A/KIF20A/NFKB1/ZG16B/HLA-A/RAPGEF3/HLA-A/CTNNB1/IFNG/IFNG/IFNG/BRSK2/HLA-A/IRS1/IRS1/IRS1/IRS1/IRS1/ACTN4/ACTN4/ACTN4/ACTN4/ACTN4/MAP3K5/CX3CR1/ARTN/ARTN/ARTN/ARTN/ARTN/CCNE1/MMP2/THBS1/IGF1R/IGF1R/ACTN4/CADM1/JDP2/LEF1/CTNNA1/MAP3K5/MAP3K5/MAP3K5/MAP3K5/MAP3K5/MAP3K5/MAP3K5/MAP3K5/MAP3K5/MAP3K5/MAP3K5/MAP3K5/MAP3K5/MAP3K5/MAP3K5/MAP3K5/MMP2/MTAP/MMP2/CTNNB1/CTNNB1/BNIP3/BNIP3/LGALS1/LGALS1/LGALS1/LGALS1/LGALS1/LGALS1/LGALS1/XRCC3/MPO/MPO/PALLD/LAMC2/GSK3B/GSK3B/GSK3B/GSK3B/GSK3B/GSK3B/GSK3B/GSK3B/GSK3B/THBS1/IGF1R/ACTN4/SMAD1/ACTN4/ACTN4/PRKCZ/IL2RA/PARK7/TYMP/HLA-A/HLA-A/HLA-A/HLA-A/HLA-A/HLA-A/HLA-A/HLA-A/HLA-A/HLA-A/HLA-A/HLA-A/TNFRSF10A/TNFRSF10A/MET/MET/MUC4/ACTN4/GSK3B/CCR5/IL2RA/IL2RA/IL2RA/KIF20A/KIF20A/CDH1/IL2RA/BRSK2/BRSK2/ABCC4/PLAU/ACTN4/CTNNA1/AKT1/WNT5A/NRP1/NRP1/PARK7/MUC4/TP73/CX3CR1/RRM1/IFNG/RAP1GAP/MUC4/IL2RA/LEF1/MUC4/JAK2/SMAD7/JDP2/PLAUR/EZR/EZR/EZR/EZR/EZR/LGALS3/LGALS3/ABCC5/ABCC5/ABCC5/ABCC5/TGM2/TGM2/TGM2/CTNNB1/CTNNB1/F3/THBS1/GSK3B/EPAS1/MAP3K5/MAP3K5/JAK2/JAK2/ACTN4/NTRK1/PTK2/PTK2/HLA-A/QSOX1/QSOX1/ABCC4/ABC
DOID:3459	breast carcinoma	277	0.905612	1.16435	1e-10	1.42857e-10		920122	tags=18%, list=18%, signal=15%	PLXNA1/CDC25B/CDC25B/CDC25B/ADAM8/ADAM8/ADAM8/ADAM8/ADAM8/LASP1/LASP1/DAPK1/DAPK1/DAPK1/DAPK1/DAPK1/DAPK1/DAPK1/DAPK1/CYP2D6/SNCG/CLDN6/VTCN1/TNFRSF11B/FOXP1/FOXP1/FOXP1/FOXP1/RAC1/RAC1/MET/TDGF1/TDGF1/TDGF1/TDGF1/TDGF1/IFNG/CDH13/EGFR/TXN/PLXNA1/MET/MET/IGF1R/TWIST1/KRT8/KRT8/CDH13/LOXL2/LOXL2/NFE2L2/ITGB3/ITGB3/CDH13/TRIM27/MICA/LOXL2/LOXL2/NFE2L2/WT1/GSTP1/SYK/SYK/SYK/DAPK1/LAMC2/CSMD1/LOXL2/LOXL2/LOXL2/RFC1/TRIM27/TRIM27/TRIM27/SRD5A1/GBP1/TNFRSF1B/TNFRSF1B/AKT1/NAT2/COMT/COMT/CYP19A1/ALPL/ALPL/ALPL/ALPL/LOXL2/CCNB1/CCNB1/CCNB1/CCNB1/CCNB1/CCNB1/CCNB1/CCNB1/CCNB1/CCNB1/CCNB1/CCNB1/CCNB1/CCNB1/CCNB1/CCNB1/CCNB1/CCNB1/CCNB1/CCNB1/LOXL2/CDC25B/RAPGEF1/CLDN6/ITGAV/LHCGR/NTRK3/NBN/NBN/MMP2/MMP2/PTHLH/PTHLH/SNCG/SNCG/SNCG/KRT8/KRT8/SKAP2/KRT5/KRT5/LOXL2/LOXL2/HTR4/HTR4/TNFRSF11B/TNFRSF11B/TDGF1/SRD5A1/SRD5A1/PINK1/CA12/NRP1/NRP1/KRT8/MUS81/WWP1/RAC1/LASP1/LASP1/GNAS/GNAS/GNAS/GNAS/STAT3/STAT3/CXCL12/HSP90B1/IGFBP3/IGFBP3/RFC1/RFC1/CDH1/MUC1/FOXF1/GBP1/GBP1/GBP1/GBP1/IFNG/LGALS3/LGALS3/LGALS3/TP63/LGALS3/MMP2/ARTN/ARTN/ARTN/MICA/MICA/MICA/MICA/MICA/MICA/MICA/MICA/MICA/MICA/MICA/MICA/MICA/MICA/MICA/MICA/CSMD1/CLU/LOXL2/LOXL2/ALPL/MUC16/MUC16/MUC16/MUC16/MUC16/COMT/LOXL2/CYP19A1/ITGB3/EGFR/RHOBTB2/RHOBTB2/SKP2/SKP2/SKP2/MMP2/AGR2/CDH13/CTNNB1/FOXP1/SRD5A1/SRD5A1/DNMT3B/LOXL2/PTK2/HSD17B12/RFC1/COMT/CYP19A1/ETV6/FOXP1/RAPGEF1/RAPGEF1/COMT/CCNB1/CCNB1/KRT8/LOXL2/LOXL2/LOXL2/BAD/PTP4A3/CAV2/IGF2/EBAG9/EBAG9/EBAG9/BAD/BAD/PTK2/SYK/SYK/SYK/SYK/SYK/SYK/SYK/SYK/SYK/SYK/SYK/TRIM27/PTK2/SIRT1/DAPK1/KRT8/EBAG9/SNCG/SNCG/IGFBP3/CA12/CA12/GNAS/CSF1R/ATM/ERBB4/CSMD1/LOXL2/LOXL2/LOXL2/KISS1/KISS1/KISS1/KISS1/KISS1/MTHFR/MUS81/ERBB4/RAC1/PTK2/GBP1/GBP1/GBP1/GBP1/GBP1/GBP1/GBP1/EPHX1/VEGFC/VEGFC/VEGFC/VEGFC/VEGFC/VEGFC/VEGFC/VEGFC/VEGFC/VEGFC/IGF1R/CDH13/CDH13/TRIM27/IGF2/CTNNB1/PXN/LGALS3/IFNG/TRIM27/PTHLH/ITGAV/ITGAV/ITGAV/ITGAV/ITGAV/FOXP1/FOXP1/FOXP1/FOXP1/ATP7B/ATP7B/PTK2/PTK2/PTK2/PTK2/PTK2/LOXL2/LOXL2/LOXL2/RFC1/PTK2/TMPRSS3/TMPRSS3/SOD2/GNAS/MMP2/ITGAV/RASSF1/PRDX6/ATP7B/EBAG9/PINK1/TP63/COMT/KRT8/KRT8/KRT8/KRT8/KRT8/KRT8/KRT8/KRT8/KRT8/KRT8/CYP19A1/CYP19A1/CYP19A1/CYP19A1/MUC16/CYP19A1/CYP19A1/PINK1/CDC25B/CDC25B/CDC25B/SKAP2/MTHFR/CYP2D6/DEF6/CTNNB1/KRT7/RHOC/RHOC/RHOC/RHOC/RHOC/RHOC/RHOC/LOXL2/PLXNA1/PLXNA1/PLXNA1/PLXNA1/PLXNA1/PLXNA1/KRT8/MUC2/UPP1/CDH13/MUC16/MMP7/LHCGR/DEF6/MUC16/MUC16/WFS1/WFS1/WFS1/WFS1/WFS1/WFS1/WFS1/WFS1/WFS1/WFS1/WFS1/WFS1/WFS1/WFS1/WFS1/WFS1/WFS1/WFS1/WFS1/WFS1/WFS1/WFS1/WFS1/WFS1/WFS1/WFS1/WFS1/SEMA3A/SEMA3A/SEMA3A/MAPK9/WT1/FOXP1/FOXP1/FOXP1/FOXP1/ESR2/PLD1/PLD1/PLD1/PLD1/PLD1/TRIM27/TRIM27/TRIM27/KRT8/ADAM33/FUT2/FUT2/FUT2/PTK2/GH2/LOXL2/LOXL2/HTR4/HTR4/HTR4/HTR4/HTR4/ERBB4/EGFR/EGFR/NKX3-1/NF2/NF2/NF2/NF2/NF2/NF2/NF2/NF2/NF2/NF2/NF2/NF2/NF2/NF2/NF2/NF2/NF2/NF2/NF2/NF2/NF2/NF2/NF2/NF2/NF2/NF2/NF2/NF2/NF2/NF2/NF2/NF2/NF2/NF2/NF2/NF2/NF2/NF2/NF2/NF2/COMT/PLD1/ARTN/CLU/ITGB3/WT1/WT1/WT1/JUP/EGFR/EGFR/MAP2K5/TRIM27/TRIM27/TRIM27/TRIM27/TRIM27/TRIM27/TRIM27/CSF1R/TNFRSF11A/TNFRSF11A/TNFRSF11A/TNFRSF11A/TNFRSF11A/TNFRSF11A/TNFRSF11A/TNFRSF11A/TNFRSF11A/TNFRSF11A/PLXNA1/PLXNA1/PLXNA1/DEF6/HSF1/LOXL2/LOXL2/LOXL2/MMP2/MMP2/PLXNA1/FOXP1/KISS1/LOXL2/ESR2/SOD2/SOD2/SOD2/SOD2/SOD2/ATM/MMP2/MMP2/MMP2/LGALS3/LGALS3/LGALS3/LGALS3/LGALS3/LGALS3/LGALS3/PLD1/PLD1/PLD1/PLD1/MMP9/TEK/CYP2D6/CYP2D6/IFNG/CDC25B/TWIST1/ALPL/CLU/PTHLH/PRDX6/PLD1/PLD1/PLD1/RASSF1/NFE2L2/CYP19A1/KIAA0100/ADAM33/DYRK1B/PLXNA1/ATP7B/CSF1R/CSF1R/CDC25B/LOXL2/SRD5A1/PTK2/PTK2/TEK/MMP9/SYK/EBAG9/EBAG9/SRC/CDH13/HTATIP2/ALPL/TFF1/HTATIP2/LOXL2/LOXL2/MKI67/CDH13/KIAA0100/KIAA0100/COMT/FGFR2/MTHFR/MTHFR/MTHFR/MTHFR/MTHFR/MTHFR/MTHFR/MTHFR/MTHFR/MTHFR/MTHFR/PLAUR/CLU/CLU/CLU/TRIM27/TRIM27/TRIM27/TRIM27/TRIM27/TRIM27/WFS1/SDC1/DAPK1/RAPGEF1/WFS1/RBM5/RBM5/RBM5/CAV1/EGFR/ETV6/FOXP1/CA12/LOXL2/SEMA3A/RAC1/CDH13/CDC25B/TWIST1/PLXNA1/PLXNA1/CLU/CAV2/CAV2/CAV2/CAV2/CAV2/CAV2/TFF1/TFF1/TFF1/TFF1/TFF1/RAPGEF1/HSD17B1/LOXL2/TNFRSF11A/TNFRSF11A/SRD5A1/SKAP2/ERBB4/CASP3/CASP3/CASP3/AKT1/BRCA1/MAP2K5/PLXNA1/PLXNA1/PLXNA1/FLT1/ETV6/IGFBP3/ERBB4/ERBB4/ERBB4/ERBB4/ERBB4/ERBB4/ERBB4/ERBB4/ERBB4/ITGB3/MDM2/MDM2/MDM2/MDM2/STAT5B/STAT5B/STAT5B/STAT5B/STAT5B/WFS1/DAPK1/DAPK1/DAPK1/DAPK1/EPHX1/ITGB3/CDH13/FOXF1/FOXF1/SATB1/SATB1/SATB1/SATB1/CYP2D6/CYP2D6/RAPGEF1/UPP1/ATP7B/CCNB1/CCNB1/CCNB1/CAV1/EPHX1/EPHX1/CCNB1/CCNB1/CCNB1/CCNB1/CCNB1/CCNB1/CCNB1/CCNB1/PLAU/SIRT1/SIRT1/KRT5/VDR/ETV6/LOXL2/ATP7B/ATP7B/DNMT3A/PLXNA1/MMP2/CAV2/MUC16/BTLA/PTK2/SATB1/SATB1/SATB1/ETV6/ITGAV/ITGAV/ITGAV/ITGAV/ITGAV/ITGAV/ITGAV/ATP7B/CAV1/CAV1/MET/MET/MET/MET/MET/MET/IFNG/KRT7/SDC1/SDC1/SDC1/SDC1/SDC1/SDC1/SDC1/SDC1/SDC1/DNMT3A/GNAS/TRIM27/EPHX1/EPHX1/COMT/DAPK1/ATM/ATM/ATM/ATM/MAP2K5/TRIM27/WFS1/WFS1/EBAG9/BMI1/WFS1/STAT3/STAT3/STAT3/STAT3/STAT3/STAT3/STAT3/STAT3/STAT3/STAT3/CSMD1/CSMD1/TNFRSF1B/KRT5/KRT5/KRT5/KRT5/KRT5/KRT5/ERBB4/ERBB4/FOXO3/ITGAV/SOD2/SOD2/LOXL2/LOXL2/TEK/LHCGR/IGFBP3/FGFR2/LOXL2/RASSF1/ADAMTS15/IGFBP3/IGFBP3/CTNND1/COMT/CDH1/CDH1/CDH1/CDH1/CDH1/CDH1/CDH1/CDH1/CDH1/CDH1/CDH1/CDH1/AKT1/ATP7B/PLXNA1/PLXNA1/FOXP1/ADAM33/MUC2/EBAG9/EBAG9/PTK2/ITGB3/ESR2/FUT2/PLXNA1/FUT2/PLXNA1/PTK2/PTK2/DAPK1/DAPK1/DAPK1/DAPK1/DAPK1/DAPK1/SKP2/ERBB4/ERBB4/ERBB4/ERBB4/ERBB4/TEK/HTATIP2/HTATIP2/VEGFC/VEGFC/KRT8/MMP2/ATP7B/ATP7B/ATP7B/CASP3/CLDN6/CLDN6/LOXL2/EGFR/EGFR/PLXNA1/CAV2/LGALS3/LGALS3/STAT5B/STAT5B/TRIM27/TRIM27/TRIM27/CAV2/SYK/MTHFR/IGF1R/SRD5A1/SRD5A1/ETV6/ATP7B/CLU/ARTN/STAT3/STAT3/STAT3/STAT3/CASP3/KRAS/IGF1R/PTK2/PTK2/PTK2/PTK2/PTK2/PTK2/PTK2/PTK2/PTK2/PTK2/PTK2/PTK2/PTK2/PTK2/PTK2/PTK2/PTK2/PTK2/PTK2/PTK2/PTK2/PTK2/PTK2/PTK2/PTK2/PTK2/PTK2/PTK2/PTK2/PTK2/PTK2/PTK2/PTK2/PTK2/PTK2/PTK2/PTK2/PTK2/PTK2/EBAG9/EBAG9/EBAG9/EBAG9/EBAG9/EBAG9/EBAG9/EBAG9/EBAG9/LOXL2/SRD5A1/EGFR/LOXL2/LOXL2/LOXL2/LOXL2/LOXL2/LOXL2/RFC1/TRIM27/FGFR2/SYK/LOXL2/LOXL2/CAV1/DYRK1B/LOXL2/FOXP1/ATP7B/RFC1/ERBB4/ERBB4/ITGB3/IGFBP3/BCL2/CDKN1A/TEK/WFS1/CAV2/CAV2/CAV2/CAV2/CAV2/CAV2/CAV2/MUC2/EPHX1/LOXL2/HTR4/HTR4/HTR4/EBAG9/EBAG9/CYP1A1/CSMD1/TDGF1/TDGF1/TDGF1/TDGF1/TDGF1/ERBB4/ERBB4/ERBB4/ERBB4/ERBB4/ERBB4/ERBB4/ERBB4/CDH13/CDH13/TRIM27/LOXL2/LOXL2/LOXL2/LOXL2/LOXL2/LOXL2/LOXL2/LOXL2/LOXL2/LOXL2/RBM5/PLXNA1/ATP7B/ATP7B/ATP7B/ATP7B/ATP7B/LAMC2/PLXNA1/PLXNA1/PLXNA1/NEK2/LOXL2/LOXL2/LOXL2/CA12/RHOC/PPARG/PPARG/ERBB4/ERBB4/ERBB4/CASP3/CASP3/CASP3/CASP3/CASP3/PTK2/PTK2/PTK2/PTK2/PTK2/PTK2/PTH1R/NDRG1/PRKDC/IGF1R/RHOBTB2/RHOBTB2/LOXL2/LOXL2/ATM/ATM/ATM/ATM/ATM/ATM/ATM/ATM/ATM/ATM/ATM/ATM/ATM/ATM/ATM/ATM/ATM/ATM/ATM/ATM/EPHB6/EPHB6/MTHFR/MTHFR/IGFBP3/HSP90B1/NEK2/NEK2/NEK2/NEK2/TNFRSF11A/STAT5B/MET/CTDSPL/CTDSPL/LOXL2/AKT1/MKI67/FOXP1/HTATIP2/MAP2K5/MAP2K5/MAP2K5/MAP2K5/MAP2K5/MAP2K5/MAP2K5/MAP2K5/MAP2K5/MAP2K5/MAP2K5/MAP2K5/MAP2K5/MAP2K5/MAP2K5/MAP2K5/MAP2K5/MAP2K5/MAP2K5/MAP2K5/MAP2K5/MAP2K5/MAP2K5/MAP2K5/MAP2K5/MAP2K5/MAP2K5/MAP2K5/MAP2K5/MAP2K5/MAP2K5/MAP2K5/MAP2K5/MAP2K5/MAP2K5/MAP2K5/MAP2K5/MAP2K5/MAP2K5/MAP2K5/MAP2K5/MAP2K5/MAP2K5/MAP2K5/MAP2K5/MAP2K5/MAP2K5/MAP2K5/MAP2K5/MAP2K5/MAP2K5/MAP2K5/MAP2K5/MAP2K5/MAP2K5/MAP2K5/MAP2K5/COMT/RHOA/RHOA/RHOA/MUC1/FOXO3/FOXO3/FOXO3/LGALS3/FGFR2/TRIM27/TRIM27/MUC16/IGFBP3/IGFBP3/MMP9/HSP90B1/WT1/WT1/PTK2/RFC1/HSD17B12/HSD17B12/RASSF1/CYP2D6/CYP2D6/CYP2D6/LOXL2/LOXL2/EPHX1/FOXP1/PXN/PXN/PXN/PLD1/PLD1/MUC16/MUC16/PPARG/PPARG/PPARG/PPARG/CDC25B/MAD2L1/FGFR2/FGFR2/SNCG/CCNB1/CCNB1/CCNB1/CCNB1/CCNB1/MICA/MICA/MICA/MMP2/DNMT3A/DNMT3A/DNMT3A/DNMT3A/FOXF1/FOXF1/NCL/HTATIP2/LOXL2/LOXL2/LOXL2/LOXL2/SRD5A1/LOXL2/LOXL2/LOXL2/LOXL2/LOXL2/PLD1/PLD1/TP63/COMT/COMT/COMT/GNAS/GNAS/CDH13/TNFRSF1B/NAT2/SATB1/TRIM27/TRIM27/TRIM27/TRIM27/GNAS/ARTN/SATB1/SATB1/STAT5B/PTK2/RBM5/RBM5/RBM5/RBM5/RBM5/RBM5/RBM5/NRP1/CAV2/CAV2/CAV2/CAV2/CAV2/ITGAV/ITGAV/ITGAV/ITGAV/ITGAV/ITGAV/ITGAV/SRD5A1/SATB1/EPHX1/MUC16/MUC16/MUC16/MUC16/MUC16/MUC16/MUC16/MUC16/TNFRSF1B/LOXL2/ARTN/ARTN/ARTN/ARTN/ARTN/ARTN/ARTN/ARTN/ARTN/ARTN/WT1/WT1/CYP1A1/HTATIP2/HTATIP2/HTATIP2/HTATIP2/HTATIP2/MUC16/IMP3/IMP3/DEF6/ABCB1/LOXL2/NBN/WT1/SOD2/LOXL2/CYP19A1/NRP1/NRP1/CCL2/RBM5/ERBB4/ERBB4/ERBB4/CA12/CA12/CA12/ADAM33/CDH13/RAPGEF1/RHOC/RHOC/RHOC/COMT/SQSTM1/ZAP70/ATP7B/ESR1/ESR1/MICA/IGFBP3/HTATIP2/SIRT1/FOXO3/DEF6/CDH1/CDH1/SNCG/GNAS/TRIM27/TRIM27/FOXP1/TRIM27/CDH13/TRIM27/TRIM27/GBP1/CYP19A1/CYP19A1/PTK2/PTK2/PTK2/PTK2/PTK2/PTK2/PTK2/PTK2/PTK2/PTK2/PTK2/PTK2/PTK2/PTK2/PTK2/PTK2/PTK2/PTK2/PTK2/PTK2/PTK2/PTK2/PTK2/PTK2/PTK2/PTK2/PTK2/PTK2/PTK2/RASSF1/ITGB3/SYK/LOXL2/TRIM27/FGFR2/FGFR2/FUT2/FUT2/MKI67/MKI67/TFF1/BAD/MAPK1/CLU/CSF1R/SIRT1/SIRT1/SIRT1/BRCA1/LOXL2/LOXL2/ESR1/CDH1/CDH1/MMP2/TNFRSF11B/TNFRSF11B/TNFRSF11B/FLT4/ALPL/SNCG/SNCG/SNCG/SNCG/SNCG/SNCG/SNCG/GSK3B/LOXL2/LZTS1/LZTS1/LZTS1/WFS1/RAC1/RAC1/CASP8/MUC1/TP63/TXN/AKT1/CSF1R/ATP7B/MMP2/MMP2/IGFBP3/IGFBP3/CSF1R/RBM5/TEK/TEK/TEK/TEK/TEK/LOXL2/LOXL2/LOXL2/MTHFR/MTHFR/MTHFR/MTHFR/MTHFR/MTHFR/LOXL2/JUP/ESR1/IGF1/GH2/GH2/IGFBP3/ITGAV/ITGAV/CDC25B/WT1/WT1/LGALS3/COMT/HSF1/AKT1/AKT1/ITIH5/MDM2/RAC1/RAC1/RAC1/WT1/WT1/WT1/TYMP/TYMP/CSMD1/TRIM27/LGALS3/ATP7B/PRLR/PRLR/PRLR/GSK3B/ISG15/SMAD4/LOXL2/CTDSPL/FGFR2/ADAM33/LGALS3/BAD/DAPK1/CYP19A1/CYP19A1/RHOA/RHOA/RHOA/LHCGR/LHCGR/LHCGR/LHCGR/IGFBP3/PTK2/FLT1/PTK2/PLAU/BAG1/CA12/CA12/LOXL2/LOXL2/LZTS1/TRIM27/TRIM27/TRIM27/TRIM27/TRIM27/TRIM27/LOXL2/LOXL2/LHCGR/LHCGR/LHCGR/LHCGR/LHCGR/LOXL2/EPHX1/SKP2/LAMC2/LAMC2/KRAS/SRD5A1/ATP7B/ATP7B/MUC1/MUC1/COMT/MMP2/MUS81/TRIM27/LOXL2/SATB1/SATB1/SATB1/SATB1/SATB1/SATB1/SATB1/SATB1/SATB1/SATB1/SATB1/SATB1/SATB1/SATB1/SATB1/SATB1/SATB1/SATB1/SATB1/SATB1/SATB1/DNMT3B/CCL2/IMP3/TRIM27/IL6/SRD5A1/PTK2/CCL2/CCL2/DYRK1B/DYRK1B/SLC2A1/NF2/COMT/PLAU/ATP7B/ATP7B/ATP7B/LOXL2/CCNB1/WT1/CCNB1/CCNB1/CCNB1/CCNB1/CCNB1/CCNB1/CCNB1/CCNB1/PLD1/LZTS1/FLT1/ALPL/ALPL/HTATIP2/CD44/SMAD4/SMAD4/DNMT3A/TEK/TEK/TEK/TEK/TEK/MAP2K5/MAP2K5/MAP2K5/MAP2K5/MICA/MICA/MICA/MICA/MICA/MICA/MICA/MICA/MICA/MICA/MICA/MICA/MICA/MICA/MICA/MICA/MICA/MICA/MICA/ITGAV/ITGAV/ITGAV/ITGAV/HTR4/IFNG/IFNG/CCNA2/NEK2/NEK2/NEK2/NEK2/CA12/COMT/ITGB3/CLU/CLU/CLU/CLU/CLU/CLU/MUC16/ATM/ATM/ATM/LAMC2/HTR4/HTR4/LOXL2/SATB1/TRIM27/PIK3CG/NTRK3/KRAS/NFE2L2/LGALS3/LGALS3/EPHX1/LHCGR/LHCGR/EBAG9/EBAG9/EBAG9/EBAG9/EBAG9/TEK/FUT2/STAT5B/STAT5B/STAT5B/STAT5B/STAT5B/STAT5B/MCM2/MCM2/MKI67/ITGAV/MICA/MICA/SPARC/NBN/CAV2/FLT1/RFC1/DAPK1/PTK2/PTK2/MAPK9/MAPK9/GNAS/DNMT3B/LOXL2/LGALS3/CD44/NF2/NF2/TNFRSF11A/TNFRSF11A/HTR4/HTR4/HTR4/HTR4/HTR4/HTR4/HTR4/HTR4/HTR4/HTR4/HTR4/HTR4/HTR4/HTR4/GBP1/FUT2/ITGB3/ITGB3/ITGB3/MAP2K5/MAP2K5/MAP2K5/MAP2K5/MAP2K5/MAP2K5/MAP2K5/MAP2K5/WFS1/NKX3-1/NKX3-1/NKX3-1/ZAP70/CASP8/CASP8/CASP8/CASP8/IFNG/CSPG4/CA12/HTR4/TEK/LOXL2/LOXL2/LOXL2/LOXL2/LOXL2/LOXL2/DEF6/DEF6/ZAP70/IFNG/CA12/UPP1/FOXP1/RFC1/RFC1/COMT/CA12/COMT/COMT/COMT/FOXO3/RAC1/FOXP1/FOXP1/FOXP1/PLD1/HTATIP2/HTATIP2/HTATIP2/HTATIP2/MAP2K5/MAP2K5/MAP2K5/MAP2K5/CDH13/CA12/SNCG/KRAS/KRAS/IGFBP3/IGFBP3/IGFBP3/MET/MET/MET/MET/MET/MET/ESR1/RASSF1/GSK3B/COMT/CASP3/CASP3/MAPK9/MAPK9/MAPK9/MAPK9/MAPK9/MAPK9/MAPK9/WFS1/MTHFR/NTRK3/CTNNB1/LOXL2/LOXL2/LOXL2/TNFRSF11A/RAPGEF1/HTR4/LOXL2/EPHX1/UPP1/UPP1/UPP1/CA12/CCNB1/CCNB1/CCNB1/CCNB1/CCNB1/ITGB3/LOXL2/LGALS3/LGALS3/LGALS3/LGALS3/LGALS3/LGALS3/IGF1/IGF1/AKT1/RASSF1/EGFR/EGFR/DNMT3A/MUS81/PTK2/PTK2/LOXL2/LOXL2/LOXL2/FUT3/FUT3/FUT3/FUT3/DNMT3A/ARTN/ARTN/ARTN/ARTN/ARTN/TEK/LOXL2/LOXL2/IGF1R/GDF15/KRT5/KRT5/ETV6/ALPL/NKX3-1/ADAM33/MMP1/MUC16/MUC16/MUC16/MICA/MICA/SIRT1/MTHFR/STAT5B/STAT5B/STAT5B/STAT5B/STAT5B/STAT5B/STAT5B/STAT5B/STAT5B/STAT5B/STAT5B/STAT5B/STAT5B/STAT5B/LASP1/ITGAV/ZAP70/CDH13/EPHX1/AKT1/SDC1/SDC1/SDC1/SDC1/EPHX1/EPHX1/EPHX1/EGFR/EGFR/VDR/VDR/WFS1/TNFRSF11A/HTR4/HTR4/HTR4/HTR4/HTR4/CA12/CA12/RBM5/MUC16/CSF1R/CSF1R/CSF1R/CSF1R/CSF1R/CSF1R/CSF1R/MICA/IFNG/PLXNA1/PLXNA1/PLXNA1/PRLR/TNFRSF11B/ALPL/MICA/MICA/CLU/TRIM27/TRIM27/TRIM27/TRIM27/TRIM27/CA12/DNMT3A/HTR4/HTR4/MAPK9/MAPK9/MAPK9/MKI67/FUT2/IGFBP3/IGFBP3/EBAG9/EBAG9/EBAG9/EBAG9/EBAG9/EBAG9/EBAG9/EBAG9/EBAG9/EBAG9/EBAG9/EBAG9/EBAG9/COMT/FASN/SRD5A1/SLC9A1/NME1/CASP3/CASP3/CASP3/SATB1/SATB1/EGFR/STAT3/STAT3/STAT3/STAT3/SRD5A1/KRT5/CSPG4/TP63/TP63/TP63/TP63/PTK2/TRIM27/MKI67/LOXL2/MICA/CDH13/CDH13/PLD1/SATB1/SATB1/SATB1/UPP1/ARTN/CCNB1/TNFRSF11A/TNFRSF11A/GNAS/GNAS/GNAS/GNAS/RAC1/PTHLH/ITGB3/DNMT3A/RFC1/CA12/ATP7B/LAMC2/AKT1/COMT/COMT/MUC16/MUC16/IL6/IL6/IGFBP3/PTK2/RAPGEF1/CTNNB1/ATM/ATM/ATM/ATM/ATM/ATM/ATM/ATM/ATM/ATM/ATM/ATM/ATM/ATM/ATM/ATM/ATM/ATM/ATM/ATM/ATM/ATM/ATM/ATM/ATM/ATM/ATM/ATM/ATM/ATM/ATM/ATM/ATM/ATM/ATM/MUC16/MUC16/COMT/HTATIP2/HTATIP2/HTATIP2/HTATIP2/HTATIP2/HTATIP2/ATP7B/ATP7B/ATP7B/STAT5B/STAT5B/HTATIP2/ERBB4/LOXL2/TRIM27/TRIM27/TRIM27/TRIM27/WT1/LGALS3/LGALS3/NEK2/LGALS3/LGALS3/LGALS3/LGALS3/LGALS3/LGALS3/LGALS3/LGALS3/LGALS3/LGALS3/LGALS3/LGALS3/LGALS3/LGALS3/LGALS3/LGALS3/LGALS3/LGALS3/LGALS3/LGALS3/SATB1/SATB1/SATB1/RELA/EDNRA/EGFR/LOXL2/LOXL2/ERBB4/LGALS3/CDH13/PLXNA1/PLXNA1/PLXNA1/MUC16/MUC16/MUC16/MUC16/MUC16/MUC16/MUC16/MUC16/MUC16/MUC16/MUC16/MUC16/PTK2/ERBB4/NTRK3/CSF1R/PLAUR/IFNG/NF2/NF2/EPHX1/WFS1/WFS1/MKI67/COMT/ERBB4/CCNA2/SNCG/WFS1/STAT5B/CASP3/CASP3/MUC16/AKT1/CTDSPL/PTK2/PTK2/SATB1/HSP90B1/MICA/ITGB3/ITGB3/HTATIP2/NTRK3/MAP2K5/MAP2K5/MAP2K5/MAP2K5/SQSTM1/SQSTM1/ATM/ATM/CLDN6/CLDN6/CLDN6/CLDN6/CLDN6/CSF1R/CSF1R/TRIM27/KIAA0100/LOXL2/PLXNA1/IGF2/HSD17B12/SATB1/SATB1/SATB1/ITGA8/ITGB3/AKT1/LZTS1/LZTS1/LZTS1/HTATIP2/RBM5/RBM5/RBM5/RBM5/ARTN/AGR2/AGR2/RASSF1/LOXL2/LOXL2/LOXL2/SOCS2/RFC1/RFC1/RFC1/WFS1/ZAP70/HTATIP2/LOXL2/LOXL2/MUC1/COMT/CDH13/GSK3B/EBAG9/EBAG9/EBAG9/EBAG9/MUC1/MUC1/MAPK1/IFNG/MMP2/MMP2/MMP2/MMP2/MMP2/MMP2/MMP2/MMP2/MMP2/MMP2/MMP2/MMP2/MMP2/MMP2/MMP2/LGALS3/LGALS3/LGALS3/LGALS3/LGALS3/LGALS3/LGALS3/LGALS3/LGALS3/LGALS3/LGALS3/LGALS3/LGALS3/LGALS3/LGALS3/LGALS3/LGALS3/LGALS3/LGALS3/CDH1/MMP9/MMP9/GSK3B/MUC1/IGF1R/IGF1R/FOXP1/FOXP1/FOXP1/IGFBP3/TRIM27/TRIM27/UPP1/IGFBP3/RAPGEF1/LAMC2/EBAG9/EBAG9/EBAG9/EBAG9/EBAG9/EBAG9/EBAG9/EBAG9/TYMP/KRT5/KRT5/KRT5/KRT5/KRT5/KRT5/KRT5/KRT5/KRT5/KRT5/KRT5/KRT5/KRT5/KRT5/KRT5/KRT5/KRT5/KRT5/KRT5/KRT5/KRT5/KRT5/KRT5/KRT5/KRT5/KRT5/KRT5/KRT5/KRT5/KRT5/KRT5/KRT5/KRT5/KRT5/KRT5/KRT5/KRT5/KRT5/KRT5/KRT5/KRT5/KRT5/KRT5/KRT5/KRT5/KRT5/KRT5/KRT5/KRT5/KRT5/KRT5/KRT5/KRT5/KRT5/KRT5/KRT5/KRT5/KRT5/KRT5/KRT5/KRT5/ERBB4/MAPK1/MAPK1/MAPK1/MAPK1/MAPK9/MAPK9/MAPK9/MAPK9/MAPK9/MAPK9/MAPK9/SRD5A1/SRD5A1/SRD5A1/SRD5A1/SRD5A1/SRD5A1/CYP19A1/SOD2/SOD2/SOD2/SOD2/SOD2/SOD2/SOD2/SOD2/SOD2/SOD2/SOD2/SOD2/SOD2/SOD2/SATB1/CYP19A1/SRD5A1/CSF1R/MMP2/MMP2/RAPGEF1/RAPGEF1/RAPGEF1/CAV2/LGALS3/CD44/CD44/RFC1/RFC1/ALPL/ALPL/ALPL/COMT/COMT/COMT/LOXL2/LOXL2/LOXL2/LOXL2/LOXL2/LOXL2/LOXL2/LOXL2/LOXL2/LOXL2/TRIM27/TRIM27/TRIM27/TRIM27/FGFR2/FGFR2/PTK2/LOXL2/PTK2/PTK2/PTK2/RAC1/RAC1/TDGF1/LAMC2/CDH13/TEK/GBP1/GBP1/GBP1/MUS81/LGALS3/LGALS3/RFC1/RFC1/RFC1/RFC1/RFC1/RFC1/RFC1/RFC1/RFC1/RFC1/RFC1/ATP7B/NF2/NF2/NF2/NF2/LOXL2/LOXL2/HTR4/LOXL2/LOXL2/GSK3B/GSK3B/GSK3B/GSK3B/GSK3B/LOXL2/CDH1/CDH1/CDH1/CDH1/UPP1/UPP1/UPP1/UPP1/SRD5A1/TP63/PTK2/GSK3B/GSK3B/LHCGR/CDH13/WT1/MUS81/TRIM27/TRIM27/TRIM27/TRIM27/TRIM27/RAC1/RAC1/RAC1/NTRK3/BRCA1/AKT1/IGFBP3/IGFBP3/IFNG/ITGB3/ITGB3/ITGB3/CCNB1/ATP7B/PTK2/PTK2/PTK2/CSF1R/CASP3/LOXL2/BRCA2/IGFBP5/SATB1/SATB1/TNFRSF1B/TNFRSF1B/TRIM27/AKT1/LGALS3/WFS1/WFS1/WFS1/MUC1/GNAS/ADAM8/CDC25B/LOXL2/ATP7B/RBM5/RBM5/COMT/RAC1/CYP19A1/COMT/GBP1/GBP1/GBP1/UPP1/MTHFR/TP63/VTCN1/ARTN/LOXL2/LOXL2/LOXL2/PTK2/TYMP/CA12/CA12/CYP19A1/MICA/COMT/COMT/PTK2/PTK2/PTK2/PTK2/PTK2/PTK2/PTK2/PTK2/PTK2/PTK2/PTK2/PTK2/PTK2/PTK2/WT1/WT1/WT1/WT1/WT1/WT1/WT1/CD44/CD44/CYP19A1/CYP19A1/CYP19A1/HTR4/CYP19A1/CYP19A1/CYP19A1/CYP19A1/PPARG/CASP3/CASP3/CASP3/SNCG/CAV1/TNFRSF1B/RHOA/RHOA/RHOA/RHOA/RHOA/RHOA/CSMD1/COMT/FANCD2/AKT1/FGFR2/LOXL2/LAMC2/LAMC2/LAMC2/LAMC2/LAMC2/LAMC2/MICA/MICA/MICA/MICA/MICA/MICA/MICA/MICA/MICA/MICA/ITGAV/TEK/TEK/IGFBP3/MUC16/LOXL2/LOXL2/LOXL2/CTNND1/PLD1/COMT/KRT7/CDC25B/ATP7B/RFC1/NBN/RAPGEF1/LOXL2/MSH2/LOXL2/TEK/TEK/LOXL2/SNCG/SNCG/SNCG/LGALS3/LGALS3/LGALS3/LGALS3/LGALS3/LGALS3/LGALS3/LGALS3/LGALS3/LGALS3/LGALS3/LGALS3/LGALS3/LGALS3/LGALS3/LGALS3/LGALS3/LGALS3/LGALS3/LGALS3/LGALS3/CCNA2/CCNA2/RAPGEF1/BTLA/DNMT3A/CYP2D6/CYP2D6/ATP7B/KISS1/WFS1/WFS1/WFS1/WFS1/ADAM8/EGFR/IGFBP3/IGFBP3/IGFBP3/IGFBP3/IGFBP3/IGFBP3/IGFBP3/IGFBP3/IGFBP3/IGFBP3/IGFBP3/IGFBP3/IGFBP3/AGR2/CTDSPL/CTDSPL/CTNND1/IGFBP3/CSMD1/CSMD1/CSMD1/CSMD1/CSMD1/CSMD1/CSMD1/CSMD1/CSMD1/WFS1/LGALS3/MUS81/PTK2/DNMT3B/ATM/MICA/MICA/MICA/MICA/MICA/MICA/MICA/KRT5/TEK/TEK/TEK/HTR4/HTR4/VEGFC/TEK/CDH13/CDH13/ITGAV/ITGAV/ITGAV/FGFR2/FGFR2/FGFR2/VEGFC/PTK2/MMP2/LAMC2/FOXO3/FOXO3/LOXL2/LOXL2/LOXL2/LOXL2/LOXL2/LOXL2/LOXL2/CSF1R/CASP8/CASP8/CASP8/CD44/ERBB2/ERBB2/ERBB2/PTK2/LGALS3/PTHLH/IGFBP3/SKP2/SKAP2/LHCGR/IFNG/IFNG/UPP1/UPP1/UPP1/UPP1/UPP1/PTK2/ITGA8/TXN/TXN/CLU/LAMC2/LAMC2/LAMC2/LAMC2/LAMC2/LAMC2/LAMC2/LGALS3/LGALS3/LGALS3/LGALS3/LOXL2/LOXL2/LOXL2/LOXL2/LOXL2/LOXL2/LOXL2/CSMD1/ISG15/LOXL2/ERBB4/PRDX6/HTATIP2/CDH13/COMT/RFC1/EPHX1/WFS1/ADAM8/FSCN1/FSCN1/FSCN1/FSCN1/IMP3/LOXL2/LOXL2/LOXL2/CA12/CDH13/NTRK3/NTRK3/FGFR2/HTR4/TEK/TEK/SRD5A1/PTK2/BAD/BAD/BAD/BAD/BAD/BAD/BAD/CAV2/CAV2/CAV2/CAV2/CAV2/CAV2/CAV2/LGALS3/LHCGR/ATP7B/ATP7B/ATP7B/ATP7B/ATP7B/ATP7B/PTHLH/PTHLH/ITIH5/HSP90B1/HSP90B1/CLU/EBAG9/EBAG9/EBAG9/EBAG9/EBAG9/EBAG9/EBAG9/EBAG9/EBAG9/EBAG9/EBAG9/EBAG9/EBAG9/EBAG9/EBAG9/EBAG9/EBAG9/EBAG9/EBAG9/EBAG9/EBAG9/EBAG9/EBAG9/EBAG9/EBAG9/EBAG9/EBAG9/EBAG9/EBAG9/EBAG9/EBAG9/EBAG9/EBAG9/EBAG9/EBAG9/EBAG9/EBAG9/EBAG9/EBAG9/EBAG9/EBAG9/EBAG9/EBAG9/EBAG9/EBAG9/EBAG9/EBAG9/EBAG9/EBAG9/EBAG9/EBAG9/EBAG9/EBAG9/EBAG9/EBAG9/EBAG9/EBAG9/EBAG9/EBAG9/EBAG9/EBAG9/MTHFR/VDR/VDR/VDR/VDR/VDR/MAP2K5/SQSTM1/RAPGEF1/MMP2/SKP2/SKP2/SKP2/SKP2/SKP2/SKP2/SKP2/LHCGR/LHCGR/LHCGR/LHCGR/LHCGR/LGALS3/EPHX1/PLXNA1/PLXNA1/PLXNA1/IGF1/CD44/RBM5/RBM5/RBM5/RBM5/RBM5/EBAG9/EBAG9/SLC16A1/SLC16A1/WFS1/WFS1/WFS1/WFS1/WFS1/WFS1/WFS1/COMT/COMT/COMT/COMT/COMT/SRD5A1/DNMT3A/CYP2D6/CYP2D6/CYP2D6/CYP2D6/CYP2D6/CYP2D6/SATB1/PPARG/PPARG/TRIM27/TRIM27/TRIM27/TRIM27/TRIM27/TRIM27/TRIM27/TRIM27/TRIM27/TRIM27/TRIM27/TRIM27/TRIM27/TRIM27/TRIM27/TRIM27/TRIM27/TRIM27/TRIM27/TRIM27/TRIM27/TRIM27/TRIM27/TRIM27/TWIST1/LOXL2/LOXL2/GBP1/GBP1/PLD1/ITGAV/LGALS3/CYP2D6/MUC1/DAPK1/SRD5A1/CDKN1A/TRIM27/LOXL2/COMT/CSMD1/CLU/SDC4/CAV2/WFS1/WFS1/LGALS3/WFS1/WFS1/WFS1/MMP9/MMP9/TNFRSF11B/UPP1/FOXF1/IGFBP3/HTR4/SOCS2/SOCS2/RBM5/RBM5/RBM5/RBM5/RBM5/SPARC/MMP2/CYP19A1/GNAS/MMP2/CD44/HTR4/AKT1/LAMC2/ARTN/ARTN/ARTN/ARTN/ARTN/ARTN/IGFBP3/ATP7B/NF2/FUT3/ARTN/ADAM8/COMT/GNAS/GNAS/MUC2/RAC1/UPP1/PTK2/PTK2/PTK2/SEMA3A/RFC1/RFC1/RFC1/RFC1/RFC1/RFC1/RFC1/RFC1/RFC1/RFC1/RFC1/RFC1/RFC1/RFC1/RFC1/RFC1/LOXL2/LOXL2/LOXL2/LOXL2/MTHFR/MTHFR/MTHFR/MTHFR/MTHFR/MTHFR/RAC1/TRIM27/TRIM27/TRIM27/SRD5A1/LOXL2/PLXNA1/CSPG4/IGFBP3/ITGAV/CYP19A1/MTHFR/GNAS/LOXL2/LOXL2/ESR2/ENG/KRT8/CYP19A1/CYP19A1/CYP19A1/CYP19A1/CYP19A1/CYP19A1/CTDSPL/IGFBP3/UPP1/UPP1/UPP1/UPP1/UPP1/UPP1/UPP1/UPP1/UPP1/UPP1/LOXL2/TNFRSF1B/CCNE1/CSF1R/FUT3/FUT3/RAC1/RAC1/DAPK1/MTHFR/COMT/DEF6/DEF6/SLC2A1/SLC2A1/SLC2A1/SLC2A1/SLC2A1/SLC2A1/SLC2A1/SLC2A1/LOXL2/EPHX1/EPHX1/IFNG/RAPGEF1/IFNG/LOXL2/LOXL2/IGF1R/DNMT3A/LZTS1/COMT/COMT/GNAS/MDM2/IGF1R/LHCGR/FLT1/FLT1/LOXL2/WFS1/MMP2/MMP2/MMP2/MMP2/CA12/SATB1/SATB1/SDC1/CSPG4/CSPG4/ATP7B/ATP7B/CDH13/CDH13/IGFBP3/ATM/NUDT2/SATB1/MICA/PTK2/MAPK1/LOXL2/LOXL2/ATP7B/LOXL2/LOXL2/BAD/BAD/WFS1/LOXL2/MKI67/MKI67/MKI67/MKI67/LOXL2/DNMT3A/PLD1/PLD1/PLD1/PLD1/PLD1/PLD1/PLD1/PLD1/PLD1/PLD1/PLD1/PLD1/PLD1/PLD1/PLD1/PLD1/PLD1/PLD1/PLD1/PLD1/SKAP2/SKAP2/SKAP2/SKAP2/SKAP2/SKAP2/PRDX6/PRDX6/CYP19A1/ITGB1/ITGB1/GSK3B/MUS81/STAT3/PLD1/CSF1R/ERBB4/S100P/MICA/PRDX6/PRDX6/PRDX6/CDH13/KRT18/KRT8/CYP2D6/CYP2D6/CYP2D6/ATP7B/ATP7B/ALPL/LGALS3/ATP7B/ATP7B/ATP7B/ATP7B/ATP7B/MKI67/CDKN1A/CDKN1A/MUS81/MUS81/MUS81/MUS81/MUS81/MUS81/MUS81/CA12/MTHFR/CA12/MICA/MICA/MICA/MICA/ADAM8/MAPK1/MAPK1/MAPK1/MAPK1/MAPK1/MAPK1/MAPK1/CYP19A1/CYP19A1/LOXL2/LOXL2/PTK2/PLD1/PLD1/PLD1/PLD1/PLD1/ALPL/ALPL/ERBB2/ERBB2/ERBB2/ERBB2/ERBB2/CDH1/CDH1/DNMT3A/PTP4A3/LOXL2/MUS81/CYP1A1/VEGFC/MTHFR/MTHFR/CTNNB1/CDH1/TNFRSF11A/COMT/ARTN/ARTN/ARTN/ARTN/ARTN/ARTN/ARTN/ARTN/ARTN/ARTN/ARTN/ARTN/ARTN/ARTN/ARTN/GSK3B/LGALS3/CA12/MAP2K5/PTK2/PTK2/STAT5B/PRDX6/PRDX6/PRDX6/PRDX6/PRDX6/CD44/BCL2/MUC16/SRD5A1/SRD5A1/TRIM27/SDC1/ERBB4/WFS1/WFS1/WFS1/NTRK3/NTRK3/CYP19A1/AKT1/PLXNA1/PLXNA1/UPP1/WT1/WT1/WT1/WT1/WT1/WT1/EPHX1/EPHX1/EPHX1/EPHX1/EPHX1/PPARG/TNFRSF1B/CA12/LOXL2/SRD5A1/LOXL2/ARTN/ARTN/MTHFR/MUS81/LHCGR/LAMC2/HTR4/MMP2/MCM2/MCM2/FANCD2/FANCD2/FANCD2/FANCD2/FANCD2/CA12/VEGFC/HSP90B1/HSP90B1/HSP90B1/HSP90B1/HSP90B1/HSP90B1/HSP90B1/HSP90B1/HSP90B1/SOD2/DNMT3A/PTHLH/MST1R/MST1R/MAP2K5/MAP2K5/MAP2K5/MAP2K5/TP63/COMT/COMT/COMT/COMT/ERBB4/ERBB4/ERBB4/PLXNA1/DYRK1B/DYRK1B/DYRK1B/ZAP70/IGFBP3/CTNND1/CCNA2/CCNA2/CCNA2/CCNA2/CCNA2/CCNA2/CCNA2/CCNA2/PLD1/ERBB4/COMT/LOXL2/CDH13/SMAD4/SMAD4/SMAD4/FLT1/FLT1/MAPK9/HSF1/HSF1/HTR4/LGALS3/LGALS3/LGALS3/LGALS3/LGALS3/LGALS3/LGALS3/LGALS3/MTHFR/PTK2/HTR4/PLAU/LZTS1/DEF6/ALPL/AURKA/NFE2L2/CA12/RAPGEF1/MMP2/FSCN1/CA12/SRD5A1/KRT8/ESR2/TDGF1/MUS81/MUS81/RELA/ALPL/ALPL/ALPL/SYK/IGFBP3/TRIM27/TRIM27/PTK2/ADAM33/LOXL2/LOXL2/WFS1/SRD5A1/KISS1/SDC1/CDH13/CYP19A1/CYP19A1/CYP19A1/CYP19A1/COMT/CTNNB1/ESR1/ESR1/ATP7B/ATP7B/ATP7B/ATP7B/ATP7B/RHOBTB2/RASSF1/RASSF1/TWIST1/PTK2/IFNG/IFNG/PLD1/PLD1/RAPGEF1/RAPGEF1/RAPGEF1/RAPGEF1/RAPGEF1/TP63/TP63/TP63/TP63/TP63/TP63/SLC16A1/SLC16A1/SLC16A1/PPARG/DAPK1/DAPK1/CA12/SATB1/CCNB1/ADAM8/ADAM8/ADAM8/ADAM8/ADAM8/RFC1/CYP2D6/LGALS3/RBM5/RBM5/MAP2K5/ALPL/ALPL/ALPL/ITIH5/ITIH5/ITIH5/MAP2K5/DEF6/CD44/CD44/CD44/MICA/MICA/SMAD4/CDH13/TRIM27/SLC16A1/LGALS3/LOXL2/FOXO3/FOXO3/FOXO3/FOXO3/FOXO3/FOXO3/FOXO3/FOXO3/FOXO3/FOXO3/RFC1/PLK1/LOXL2/AGR2/GSTP1/CTDSPL/FOXP1/IFNG/IFNG/IFNG/RASSF1/KRT7/KRT7/ITGAV/ITGAV/ITGAV/ITGAV/ITGAV/ITGAV/ITGAV/MTHFR/WT1/SLC16A1/SLC16A1/SLC16A1/PTH1R/ETV6/ERBB4/CDH13/TWIST1/TWIST1/TWIST1/TWIST1/TWIST1/TWIST1/TWIST1/TWIST1/TWIST1/TWIST1/TWIST1/TWIST1/TWIST1/TWIST1/TWIST1/TWIST1/TWIST1/TWIST1/TWIST1/TWIST1/TWIST1/TWIST1/TWIST1/TWIST1/TWIST1/TWIST1/TWIST1/TWIST1/MST1R/TDGF1/SKP2/COMT/CYP19A1/ATP7B/EBAG9/IFNG/TEK/ESR1/ESR1/HTATIP2/CDKN1A/CDH13/CDH13/CDH13/CDH13/CDH13/SNCG/IGF1/STAT5B/AKT1/TDGF1/STAT3/SDC1/SDC1/CTNNB1/LOXL2/SRD5A1/SYK/SYK/CCNB1/CCNB1/CCNB1/S100P/S100P/S100P/CD44/CASP8/CASP8/PLXNA1/PLXNA1/LOXL2/SKP2/SKP2/SKP2/SKP2/ERBB4/CYP19A1/EPHB6/EPHB6/LZTS1/RAC1/MAP2K5/IFNG/RAPGEF1/RAPGEF1/RAPGEF1/RAPGEF1/RAC1/MUC2/MUC2/MUC2/MUC2/IGFBP3/CYP19A1/MTHFR/MTHFR/MTHFR/MTHFR/MTHFR/MTHFR/TDGF1/TRIM27/BAD/BAD/MUC16/ATM/ATM/CYP19A1/ATP7B/ATP7B/ATP7B/LZTS1/ERBB4/MICA/ALPL/FOXP1/CTNNB1/CTNNB1/AKT1/MAP2K5/KCNJ3/LOXL2/HTR4/HTR4/HTR4/HTR4/RAPGEF1/CD44/RAC1/CASP3/MAP2K5/MAP3K7/KISS1/DYRK1B/LOXL2/SATB1/ITIH5/ITIH5/ITIH5/CLU/EPHX1/ATP7B/ATP7B/ATP7B/ATP7B/ATP7B/ATP7B/ATP7B/ATP7B/ATP7B/ATP7B/ATP7B/ATP7B/ATP7B/ATP7B/ATP7B/ATP7B/ATP7B/ATP7B/ATP7B/ATP7B/ATP7B/ATP7B/ATP7B/ATP7B/ATP7B/ATP7B/SKAP2/SKAP2/CAV1/CAV1/CAV1/CAV1/CAV1/CAV1/CAV1/ATP7B/ATP7B/MMP9/MUC16/MUC16/MUC16/MUC16/MMP2/KRT5/KRT5/ATM/CSF1R/CDC25B/TNFRSF1B/TNFRSF1B/CSF1R/CA12/CA12/ERBB2/ERBB2/ERBB2/ERBB2/ERBB2/ERBB2/ERBB2/RHOBTB2/BAD/MAPK1/DAPK1/DAPK1/DNMT3A/MUC2/MUC2/TEK/IGFBP3/ITGAV/AKT1/AKT1/MMP1/LOXL2/NUDT2/CLU/FGFR2/ITGB3/FOXP1/CD44/ARTN/ARTN/CDH13/PXN/ITGAV/UPP1/LOXL2/BAG1/BAG1/PTHLH/CTNNB1/COMT/PLXNA1/NEK2/MMP2/MMP2/CDC25B/CDC25B/CDC25B/RHOBTB2/RHOBTB2/KRT5/KRT5/KRT5/KRT5/KRT5/KRT5/SEMA3A/COMT/CLU/ARTN/ARTN/LOXL2/RAPGEF1/WFS1/RBM5/RBM5/RBM5/RBM5/RBM5/LHCGR/LHCGR/ITGB3/HSP90AA1/HSP90AA1/SDC1/CTDSPL/MICA/MUC16/WFS1/DEF6/FOXP1/LOXL2/LOXL2/LOXL2/TRIM27/TWIST1/TWIST1/TWIST1/TWIST1/CLU/LOXL2/ATM/ATM/ATM/ATM/PLXNA1/TXN/MUC16/MUC16/MUC16/COMT/RAPGEF1/RAPGEF1/FUT2/FUT2/FUT2/FUT2/FUT2/FUT2/FUT2/FUT2/FUT2/FUT2/FUT2/FUT2/FUT2/FUT2/FUT2/FUT2/FUT2/GSK3B/GSK3B/GSK3B/DNMT3A/PTK2/GSK3B/ITIH5/PLXNA1/MUC2/MUC2/MUC2/MUC2/MUC2/MUC2/MUC2/MUC2/MUC2/MUC2/MUC2/MUC2/MAPK9/MAD2L1/KRT8/ATM/ATM/SRC/SRC/COMT/CLU/CLU/CLU/CLU/CLU/CLU/CLU/NFE2L2/FLT1/FLT1/FLT1/FLT1/CDH13/EGFR/MTHFR/GSK3B/GSK3B/GSK3B/GSK3B/GSK3B/TRIM27/IMP3/IMP3/GPX1/GPX1/GPX1/GPX1/VHL/VHL/HSP90AA1/ITGB3/WT1/LHCGR/CYP1A1/IFNG/MSH2/TNFRSF11B/TNFRSF11B/TRIM27/NEK2/IMP3/IMP3/IMP3/MICA/KIAA0100/KIAA0100/HTATIP2/HTATIP2/CLU/CCL2/CCL2/CCL2/CCL2/CCL2/CCL2/CCL2/CCL2/CCL2/CCL2/CCL2/LGALS3/DAPK1/ERBB4/FOXO3/TRIM27/TRIM27/TRIM27/TRIM27/TRIM27/TRIM27/TRIM27/MICA/PLAUR/MKI67/MKI67/MKI67/MKI67/MKI67/MKI67/MKI67/MKI67/MKI67/PTK2/ITIH5/ITIH5/PLXNA1/LOXL2/LOXL2/RFC1/CTNNB1/RHOBTB2/PPARG/AKT1/ADAM15/DNMT3B/STAT5B/STAT5B/STAT5B/STAT5B/ITGB3/LOXL2/MICA/ERBB4/RAC1/BCL2/BCL2/ARTN/LOXL2/SRD5A1/SDC1/SDC1/SDC1/SDC1/PTK2/NEK2/RASSF1/HTATIP2/LZTS1/SNCG/PRDX6/VDR/VDR/PIP/CAV1/SYK/SYK/SYK/RAPGEF1/SIRT1/SDC4/RFC1/ITGB3/ITGB3/ITGB3/ITGB3/MCM2/WT1/PLD1/PLD1/PLD1/PLD1/PLD1/ADAM8/ADAM8/RASSF1/MUC2/CTDSPL/HSP90AA1/HSP90AA1/TRIM27/TNFRSF1B/IGFBP3/EGFR/EBAG9/SNCG/CAV2/MAP2K5/CLU/PLD1/MICA/CYP19A1/LOXL2/VHL/LOXL2/LOXL2/LOXL2/LGALS3/LGALS3/LGALS3/LGALS3/LGALS3/MMP9/ITGA8/ATP7B/LOXL2/LOXL2/ARTN/MMP9/MMP9/MKI67/COMT/RAPGEF1/RAPGEF1/RAPGEF1/RAPGEF1/PLXNA1/EGFR/LAMC2/MAP2K5/MAP2K5/MAP2K5/MAP2K5/MAP2K5/MAP2K5/LGALS3/HTR4/ETV6/CTNNB1/PIK3C3/PIK3C3/FOXP1/TDGF1/IGFBP3/TRIM27/NF2/NF2/NF2/CCNE1/NCL/CSMD1/RBM5/RBM5/KCNJ3/PLD1/PLD1/PLD1/PLD1/PLD1/PLD1/PLD1/PLD1/PLD1/PLD1/PLD1/PLD1/PLD1/PLD1/PLD1/PLD1/PLD1/PLD1/PLD1/PLD1/PLD1/PLD1/PLD1/PLD1/WFS1/CASP3/ATP7B/ATP7B/TXN/SATB1/KIAA0100/TDGF1/TDGF1/EBAG9/EBAG9/CYP19A1/CYP19A1/CYP19A1/CYP19A1/FUT2/FUT2/CD44/LASP1/RFC1/RFC1/RFC1/RFC1/STAT5B/CDH13/CAV2/PPARG/HTR4/ERBB4/CYP19A1/TEK/TEK/TEK/STAT5B/TNFRSF1B/ATP7B/ATP7B/CAV2/CSF1R/CSF1R/IGFBP3/SATB1/SATB1/SATB1/SATB1/ESR1/ESR1/ESR1/ESR1/ESR1/TP63/IGF2/CSMD1/FLT4/LOXL2/LOXL2/ATP7B/MET/MMP1/LAMC2/LGALS3/LGALS3/LGALS3/LGALS3/LGALS3/LGALS3/LGALS3/IFNG/GNAS/GNAS/COMT/WT1/PTHLH/PLAU/PPARG/RHOBTB2/RHOBTB2/FASN/KISS1/CYP2D6/CYP2D6/CYP2D6/CYP2D6/CYP2D6/CYP2D6/CYP2D6/CYP2D6/CYP2D6/CYP2D6/CYP2D6/CYP2D6/CDH13/CDH13/EGFR/TRIM27/TRIM27/TRIM27/TRIM27/TRIM27/TRIM27/PLAU/PLAU/ERBB4/TEK/CDH13/HTR4/HTR4/HTR4/DNMT3A/SKAP2/MICA/MST1R/SPARC/FLT1/TRIM27/TRIM27/TRIM27/TRIM27/TRIM27/TRIM27/TRIM27/TRIM27/TRIM27/WFS1/MST1R/DNMT3A/DNMT3A/PLXNA1/EGFR/ERBB2/ERBB2/HTATIP2/ERBB2/RAPGEF1/FOXP1/SLC2A1/SATB1/ADAM33/TNFRSF11A/TNFRSF11A/TNFRSF11A/CASP8/CASP8/CASP8/LOXL2/RASSF1/RASSF1/RASSF1/STAT3/IGF1/IGF1/SKAP2/FGFR2/MAP2K5/TNFRSF11A/CYP19A1/CYP19A1/CYP19A1/CYP19A1/CYP19A1/CYP19A1/EPHX1/EPHX1/LHCGR/AKT1/CSF1R/IGF1R/MKI67/LOXL2/CYP19A1/CYP19A1/CYP19A1/CYP19A1/CYP19A1/CDH1/KISS1/RAPGEF1/LGALS3/LGALS3/MCM2/CCNB1/IGFBP3/IGFBP3/IGFBP3/AKT1/MICA/MICA/MICA/MICA/MICA/MICA/MICA/MICA/MICA/MICA/MICA/MICA/HTR4/CLU/CLU/ABCB1/ABCB1/RAC1/CSF1R/SMAD4/CLU/RAC1/RAC1/ALPL/MAPK1/MAPK1/MAPK1/KRT8/KRT8/KRT8/KRT8/KRT8/LZTS1/LZTS1/DYRK1B/CSMD1/WT1/WT1/CYP19A1/EBAG9/GNAS/CDH13/SATB1/IFNG/IFNG/IFNG/IFNG/TEK/MTHFR/MTHFR/PTH1R/HSP90B1/DAPK1/DAPK1/DAPK1/DAPK1/DAPK1/FGFR2/FGFR2/FGFR2/FGFR2/GSK3B/CA12/ATP7B/MCM2/MCM2/MCM2/MCM2/VHL/VHL/VHL/FUT3/FUT2/LOXL2/LOXL2/LOXL2/FLT1/FLT1/FLT1/FLT1/FLT1/MUC2/MUC2/MUC2/MUC2/MUC2/MUC2/MUC2/MUC2/MUC2/MUC2/MUC2/MUC2/ITGB3/ITIH5/ITGA8/TRIM27/TRIM27/DAPK1/TEK/CAV2/WT1/IFNG/IFNG/SMAD4/SMAD4/SMAD4/SMAD4/SMAD4/CSMD1/LGALS3/ESR2/FUT2/SKP2/NUDT2/NUDT2/NUDT2/NUDT2/NUDT2/ALPL/ALPL/DAPK1/DAPK1/WFS1/LGALS3/LGALS3/ARTN/PTK2/MET/MET/FOXP1/FOXP1/FOXP1/RHOA/RHOA/RHOA/RHOA/PPARG/PPARG/PPARG/PPARG/PPARG/PPARG/PPARG/PPARG/PPARG/PPARG/IFNG/HTATIP2/FLT1/SEMA3A/CASP3/MET/MET/MMP2/HTR4/HTR4/LOXL2/PLXNA1/PTK2/PTK2/IGFBP3/IGFBP3/IGFBP3/IGFBP3/CTDSPL/IGF1R/IGF1R/TNFRSF11A/TNFRSF11A/ALPL/ALPL/ALPL/PLD1/PLD1/PLD1/NME1/PLXNA1/AGR2/IGFBP3/IGFBP3/DEF6/DEF6/DEF6/ATP7B/EBAG9/EBAG9/ETV6/HSD17B12/HSD17B12/HSD17B12/HSD17B12/HSD17B12/TRIM27/IGFBP3/TRIM27/TRIM27/GNAS/GNAS/TRIM27/TRIM27/PTK2/GBP1/GBP1/GBP1/GBP1/GBP1/GBP1/GBP1/GBP1/GBP1/GBP1/GBP1/AURKA/DAPK1/DAPK1/DAPK1/EBAG9/EBAG9/EBAG9/EBAG9/EBAG9/EBAG9/ATP7B/CSF1R/ITGB3/LOXL2/PLD1/PLD1/PLD1/PLD1/PLD1/PLD1/PLD1/PLD1/PLD1/PLD1/TRIM27/EDNRA/CTDSPL/HTR4/NUDT2/GSK3B/ALPL/HTATIP2/HTATIP2/RAC1/AGR2/EPHX1/EPHX1/CYP2D6/RAPGEF1/MAP2K5/MAP2K5/MAP2K5/MAP2K5/MAP2K5/STAT5B/CAV1/CAV1/DAPK1/DAPK1/HSP90B1/RHOA/RBM5/MKI67/ERBB4/PLD1/PLD1/SKAP2/SATB1/SATB1/SATB1/SATB1/ITGAV/ITGAV/ITGAV/ITGAV/MAPK1/SKAP2/MUS81/NTRK3/NTRK3/IGF1/IGF1/PAX5/TRIM27/ERBB4/SQSTM1/TXN/CTNNB1/CTNNB1/CTNNB1/CTNNB1/ERBB2/ERBB2/ERBB2/ERBB2/ERBB2/MMP9/ERBB2/HTATIP2/TDGF1/ARTN/CDKN1A/TNS4/LOXL2/LOXL2/LOXL2/LOXL2/LOXL2/LOXL2/LOXL2/LOXL2/LOXL2/LOXL2/LOXL2/LOXL2/LOXL2/LOXL2/LOXL2/ADAMTS15/NTRK3/TMPRSS3/TRIM27/COMT/CSMD1/DEF6/DEF6/DEF6/DEF6/DEF6/DEF6/CYP1A1/LGALS3/NPM1/NPM1/NPM1/PTP4A3/LOXL2/HSD17B12/CTDSPL/FUT3/EGFR/CTDSPL/ERBB4/TDGF1/TDGF1/TDGF1/TDGF1/LOXL2/FOXO3/FOXO3/FOXO3/FOXO3/FOXO3/COMT/TRIM27/TRIM27/CYP19A1/EDN1/LAMC2/LAMC2/RAPGEF1/CDC25B/TP63/LAMC2/HSF1/LOXL2/LOXL2/LOXL2/LOXL2/LOXL2/LOXL2/LOXL2/WT1/WT1/CASP8/MTHFR/MTHFR/MTHFR/MTHFR/MTHFR/MTHFR/MTHFR/MTHFR/MTHFR/MTHFR/MTHFR/COMT/CDH1/CDH1/CDH1/CDH1/CDH1/CDH1/CDH1/CDH1/CDH1/CDH1/CDH1/CDH1/CDH1/CDH1/CDH1/CDH1/CDH1/CDH1/CDH1/CDH1/CDH1/CDH1/FGFR2/ITGAV/SRD5A1/BCL2/CYP1A2/ITGB3/MICA/MICA/RAPGEF1/LOXL2/MUC16/SKP2/LOXL2/CDH13/DEF6/MAP2K5/MAP2K5/MAP2K5/EPHX1/DEF6/IFNG/SKAP2/SKAP2/SKAP2/CTNNB1/CTNNB1/CTNNB1/PLD1/PLD1/LGALS3/LGALS3/TEK/LAMC2/STAT3/TNFSF10/TNFSF10/TNFSF10/TNFSF10/STAT5B/STAT5B/STAT5B/PTK2/LOXL2/MICA/IGFBP3/ATP7B/CDC25B/IGFBP3/TXN/KRAS/KRAS/KRAS/KRAS/KRAS/KRAS/KRAS/KRAS/KRAS/MMP2/MMP2/MMP2/MMP2/MMP2/MMP2/MMP2/MMP2/MMP2/MMP2/MMP2/MMP2/MMP2/MMP2/MMP2/NDRG1/NDRG1/IGFBP3/RAC1/RAC1/ALPL/TEK/TEK/TEK/TEK/TEK/TEK/TEK/ATP7B/ITGB3/CDH13/MAP2K5/CA12/CYP19A1/LZTS1/LZTS1/CAV2/KRT8/KRT8/EPHX1/IGF1R/SKP2/PLXNA1/LGALS3/LGALS3/LGALS3/ATP7B/SYK/ITGA5/ITGA5/ITGA5/ETV6/ETV6/ETV6/TRIM27/EGFR/TP63/TP63/TP63/TP63/TP63/TP63/LOXL2/ADAM33/CYP19A1/AKT1/MAP2K5/FANCD2/TDGF1/TDGF1/TDGF1/TDGF1/TDGF1/TDGF1/TDGF1/TDGF1/AKT1/AKT1/ATM/CDH13/EPHX1/EPHX1/EPHX1/EPHX1/EPHX1/EPHX1/EPHX1/EPHX1/EPHX1/EPHX1/EPHX1/IFNG/STAT3/STAT3/CSF1R/ITGA8/ITGA8/UPP1/NEK2/NEK2/NEK2/NEK2/NEK2/NEK2/NEK2/ITGB3/CAV2/CAV2/CAV2/KRT8/KRT8/LOXL2/SRD5A1/GSK3B/GSK3B/GSK3B/GSK3B/GSK3B/GSK3B/GSK3B/GSK3B/GSK3B/GSK3B/GSK3B/GSK3B/GSK3B/GSK3B/IGFBP3/PTK2/CTNNB1/DEF6/FLT1/PLK1/PLK1/STAT3/KRT8/ALPL/ALPL/AKT1/ERBB2/ERBB2/RASSF1/IGFBP3/SATB1/SHBG/NPM1/ERBB4/PLD1/PLD1/PLD1/PLD1/PLD1/PLD1/NBN/NBN/NBN/NBN/NBN/RAC1/RAC1/CD44/CTNNB1/IFNG/IFNG/IFNG/HTR4/HTR4/HTR4/RASSF1/ALPL/ALPL/ERBB4/ENG/CDH13/NF2/NF2/NF2/NF2/NF2/NF2/NF2/NF2/NF2/ITIH5/ARTN/ARTN/ARTN/ARTN/ARTN/CCNE1/MMP2/CYP19A1/CYP19A1/IGF1R/IGF1R/SRC/ERBB4/VEGFC/VEGFC/VEGFC/VEGFC/RAC1/HTR4/MMP2/MMP2/ITGA8/MUS81/CTNNB1/CTNNB1/KRT7/TXN/TXN/TXN/LAMC2/DNMT3A/DNMT3A/DNMT3A/IGFBP3/WFS1/KRT5/KRT5/KRT5/GSK3B/GSK3B/GSK3B/GSK3B/GSK3B/GSK3B/GSK3B/GSK3B/GSK3B/LOXL2/LOXL2/IGF1R/STAT5B/MICA/PLD1/UPP1/CD44/NKX3-1/NKX3-1/NF2/HTR4/HTR4/HTR4/HTR4/HTR4/HTR4/HTR4/HTR4/HTR4/ITGAV/LOXL2/SRD5A1/SRD5A1/TYMP/SOCS2/SOCS2/SOCS2/LZTS1/MET/MET/ITIH5/ITIH5/ITIH5/ITIH5/ITIH5/ITIH5/ERBB4/ERBB4/ERBB4/GSK3B/CDH1/BAD/BAD/BAD/BAD/COMT/PLAU/RFC1/RFC1/RFC1/AKT1/NRP1/NRP1/HTATIP2/LZTS1/IFNG/LOXL2/FLT1/FLT1/ITGB3/ITGB3/SATB1/SATB1/MAP2K5/MAP2K5/MAP2K5/CYP19A1/PLAUR/NFE2L2/LGALS3/LGALS3/IGFBP3/CTNNB1/CTNNB1/FUT2/FUT2/FUT2/FUT2/NTRK3/MAP2K5/MAP2K5/MAP2K5/MAP2K5/MAP2K5/FLT1/GSK3B/ESR1/STAT5B/STAT5B/STAT5B/STAT5B/STAT5B/STAT5B/IGFBP3/FANCD2/PLD1/PLD1/PLD1/CA12/PTK2/PTK2/LOXL2/LOXL2/LOXL2/CDH1/DEF6/LOXL2/FGFR2/PLXNA1/HTR4/KRT7/LASP1/CA12/CDKN1A/CDKN1A/MAPK1/MAPK1/MAPK1/MAPK1/MAPK1/MAPK1/MAPK1/FOXO3/TRIM27/TRIM27/PLXNA1/PLK1/CAV2/TEK/HTR4/HTR4/CDKN2A/CDKN2A/ITGB3/ITGB3/ITGB3/CYP19A1/LOXL2/PPARG/MUC16/COMT/RAPGEF1/FLT1/CASP3/CASP3/CASP3/CASP3/CASP3/CASP3/CASP3/CASP3/CASP3/CASP3/CASP3/CASP3/CASP3/CASP3/CASP3/CASP3/CASP3/CASP3/CASP3/IFNG/IFNG/MICA/MICA/MICA/CDKN1A/CDKN1A/ADAM8/PLD1/PLD1/MKI67/MKI67/MKI67/MKI67/SKAP2/CTDSPL/CTDSPL/MMP9/DAPK1/CASP3/LOXL2/LOXL2/LOXL2/LOXL2/LOXL2/CYP19A1/MUC2/PTK2/EPHX1/NTRK3/LOXL2/DEF6/DEF6/DEF6/DEF6/RHOBTB2/FLT1/ETV6/PTK2/NKX3-1/NKX3-1/NKX3-1/NKX3-1/ITGA8/ITGA8/ITGA8/ITGA8/ITGA8/ITGA8/ITGA8/ITGA8/ITGA8/TEK/TEK/TEK/TEK/TEK/TEK/TEK/TEK/TEK/TEK/TEK/TEK/TEK/TEK/TEK/TEK/TEK/TEK/TEK/TEK/TEK/TEK/TEK/TEK/TEK/TEK/TEK/TEK/TEK/TEK/CLU/ATM/ATM/ATM/ATM/ATM/ATM/ATM/ATM/ATM/ATM/ATM/ATM/ATM/ATM/ATM/ATM/ATM/ATM/ATM/ATM/ATM/ATM/ATM/ATM/ATM/ATM/ATM/ATM/ATM/ATM/ATM/ATM/ATM/ATM/ATM/ATM/ATM/ATM/ATM/ATM/ATM/ALPL/ALPL/ALPL/CDC25B/UPP1/UPP1/UPP1/MAPK9/DAPK1/CAV2/SKP2/LOXL2/RHOC/ERBB2/MMP2/TRIM27/LOXL2/LOXL2/RAPGEF1/LOXL2/CDC25B/MAPK9/ITGAV/ITGAV/LGALS3/LGALS3/LGALS3/LGALS3/LGALS3/LGALS3/LGALS3/LGALS3/LGALS3/LGALS3/LGALS3/LGALS3/CTNND1/CTNND1/CTNND1/TRIM27/SKAP2/SKAP2/IGFBP3/LAMC2/LAMC2/KCNJ3/KCNJ3/TERT/CDH13/AKT1/AKT1/AKT1/AKT1/AKT1/AKT1/AKT1/AKT1/ERBB4/ERBB4/ITIH5/NTRK3/MUC16/MUC16/MUC16/MUC16/MUC16/MUC16/MUC16/MUC16/HTR4/HTR4/HTR4/HTR4/HTR4/HTR4/HTR4/HTR4/ERBB2/EDNRA/EDNRA/PLXNA1/PLXNA1/PIK3C3/CDH13/USP28/USP28/USP28/USP28/USP28/USP28/USP28/USP28/PLXNA1/TRIM27/MMP1/MMP1/IGF1R/LOXL2/LOXL2/RAC1/RAC1/NTRK3/HTATIP2/ALPL/CSF1R/SOD2/TNFRSF1B/MAP2K5/MAP2K5/MAP2K5/LOXL2/LOXL2/LOXL2/LOXL2/LOXL2/LOXL2/ADAM8/ETV6/CA12/TNFSF11/ITIH5/ITIH5/ITIH5/ALPL/WFS1/TRIM27/TRIM27/MTHFR/ITIH5/CDH13/RAPGEF1/RAPGEF1/LOXL2/KPNA2/CYP19A1/CYP19A1/SNCG/SNCG/PTK2/RAC1/RAC1/CDH13/CDH13/CDH13/COMT/ATP7B/FANCD2/FANCD2/FANCD2/FANCD2/MTHFR/TEK/LOXL2/LOXL2/LOXL2/LOXL2/LOXL2/LOXL2/LOXL2/LOXL2/LOXL2/LOXL2/LOXL2/LAMC2/CD44/EGFR/PLD1/PLD1/PLD1/PLD1/STAT3/WT1/CCNA2/CCNA2/CCNA2/TWIST1/AKT1/SATB1/SATB1/BCL2/MST1R/HSD17B12/HSD17B12/CDH1/PTK2/SYK/CSF1R/PAX5/PAX5/PAX5/ATP7B/ATP7B/DEF6/IGFBP3/SLC2A1/HTATIP2/PTP4A3/ENG/SLC9A3R1/ARTN/ARTN/ARTN/NTRK3/NTRK3/ABCB1/TNFRSF1B/BAD/MUC2/IGFBP3/IGFBP3/PTK2/SRD5A1/PIK3CG/GNAS/GNAS/CDH1/SRD5A1/MAP2K5/LOXL2/MICA/FOXO3/NTRK3/SEMA3A/CAV2/CAV2/CAV2/CAV2/CAV2/CAV2/CAV2/MICA/ITGB3/ITGB3/ITGB3/ITGB3/ITGB3/ITGB3/ITGB3/IFNG/LOXL2/BCL2/CSPG4/MUC2/MUC2/IGF2/IGF2/MET/PTK2/BCL2/BCL2/MAPK1/CDKN1A/TYMP/TYMP/TYMP/CTDSPL/CTDSPL/CTDSPL/CTDSPL/ESR1/ESR1/ESR1/ESR1/ESR1/ESR1/ESR1/E
DOID:9256	colorectal cancer	209	0.907667	1.16428	1e-10	1.42857e-10		979083	tags=23%, list=19%, signal=19%	HACE1/BMP7/ARHGEF28/JAK2/JAK2/RAC1/RAC1/MET/TDGF1/TDGF1/TDGF1/TDGF1/TDGF1/IFNG/EGFR/TNFRSF10B/SNAI1/SNAI1/KRT20/KRT20/KRT20/KRT20/DLC1/PALLD/ARHGEF28/ARHGEF28/ARHGEF28/MET/MET/DLC1/DLC1/IGF1R/ITGA2/STAT1/FGF18/JAK2/JAK2/JAK2/JAK2/IRF8/WT1/ARHGEF28/DLC1/MUTYH/MUTYH/MUTYH/MUTYH/MUTYH/HACE1/HACE1/CTBP1/MMP25/PLA2G4A/PLA2G4A/PLA2G4A/PLA2G4A/PLA2G4A/TSGA10/TSGA10/TSGA10/TSGA10/TSGA10/TSGA10/TSGA10/TSGA10/TSGA10/TSGA10/AKT1/ARHGEF28/TNFSF13/TNFSF13/SP1/BCL2L1/JAK2/CASP9/CASP9/CASP9/NFATC2/CD82/BMP7/ITGA2/ITGA2/TNFSF13/TNFSF13/TNFSF13/CTBP1/CTBP1/CTBP1/CTBP1/CTBP1/CTBP1/CTBP1/CTBP1/CTBP1/CTBP1/CTBP1/CTBP1/CTBP1/CTBP1/CTBP1/CTBP1/CTBP1/CTBP1/CTBP1/MMP2/MMP2/CA8/CA8/CA8/CA8/CA8/CA8/CA8/CA8/CA8/CA8/CA8/CA8/CA8/CA8/CA8/CA8/CA8/CA8/CA8/CA8/CA8/CA8/CA8/PTHLH/PTHLH/CDC16/JAK2/JAK2/JAK2/JAK2/JAK2/JAK2/JAK2/JAK2/JAK2/JAK2/JAK2/JAK2/JAK2/JAK2/JAK2/JAK2/JAK2/JAK2/JAK2/JAK2/JAK2/JAK2/JAK2/JAK2/JAK2/JAK2/JAK2/CDCP1/CDC16/TSGA10/TSGA10/TDGF1/CTBP1/NRP1/NRP1/ITGA2/PMP22/PMP22/CTBP1/MGAT5/ITGA2/CDC16/KRT20/KRT20/RAC1/PRKCE/TNFSF13/TNFSF13/TNFSF13/TNFSF13/TNFSF13/TNFSF13/STAT3/STAT3/CXCL12/ITGA2/BMP7/BMP7/BMP7/BMP7/BMP7/BMP7/BMP7/BMP7/BMP7/BMP7/BMP7/BMP7/BMP7/BMP7/BMP7/BMP7/BMP7/BMP7/BMP7/BMP7/BMP7/CDK5RAP3/CDK5RAP3/CDK5RAP3/CDK5RAP3/CDK5RAP3/CDK5RAP3/CDK5RAP3/CDK5RAP3/CDK5RAP3/CDK5RAP3/CDK5RAP3/CDK5RAP3/CDK5RAP3/CDK5RAP3/CDK5RAP3/CDK5RAP3/CDK5RAP3/CDK5RAP3/CDK5RAP3/CDK5RAP3/CDK5RAP3/CDK5RAP3/CDK5RAP3/CDK5RAP3/CDK5RAP3/CDK5RAP3/CDK5RAP3/CDK5RAP3/CDK5RAP3/CDK5RAP3/CDK5RAP3/CDK5RAP3/CDK5RAP3/CDK5RAP3/CDK5RAP3/CDK5RAP3/CDK5RAP3/CDK5RAP3/CDK5RAP3/CDK5RAP3/CDK5RAP3/CDK5RAP3/CDK5RAP3/CDK5RAP3/CDK5RAP3/CDK5RAP3/CDK5RAP3/CDK5RAP3/CDK5RAP3/CDK5RAP3/CDK5RAP3/CDK5RAP3/CDK5RAP3/CDK5RAP3/CDK5RAP3/CDK5RAP3/CDK5RAP3/CDK5RAP3/CDK5RAP3/CDK5RAP3/CDK5RAP3/CDK5RAP3/BMPR1A/TNFSF13/HSP90B1/ARHGEF28/ARHGEF28/ARHGEF28/TSGA10/CDC16/CDC16/CDC16/CDC16/CDC16/CDC16/IGFBP3/IGFBP3/TACSTD2/PRKCE/PRKCE/PRKCE/PRKCE/PRKCE/NFATC2/MBD4/NFATC2/CDH1/SNX1/SNX1/SNX1/SNX1/SNX1/SNX1/SNX1/ARHGEF28/MUC1/BMP7/BCL2L1/BCL2L1/BCL2L1/BCL2L1/BCL2L1/BCL2L1/BCL2L1/BCL2L1/BCL2L1/BCL2L1/BCL2L1/BCL2L1/BCL2L1/BCL2L1/BCL2L1/BCL2L1/BCL2L1/BCL2L1/BCL2L1/BCL2L1/BCL2L1/BCL2L1/BCL2L1/BCL2L1/BCL2L1/BCL2L1/BCL2L1/BCL2L1/IFNG/LGALS3/LGALS3/LGALS3/LGALS3/CDC16/PALLD/MMP2/CELF2/CELF2/CELF2/CELF2/SNX1/TNFRSF10A/APOA1/CTBP1/PALLD/RPS6KA5/RPS6KA5/RPS6KA5/RPS6KA5/RPS6KA5/RPS6KA5/RPS6KA5/RPS6KA5/RPS6KA5/RPS6KA5/RPS6KA5/RPS6KA5/RPS6KA5/JAK2/SERPINF1/PALLD/ARHGEF28/ARHGEF28/BCHE/EGFR/BMP7/PMP22/PMP22/PMP22/PMP22/PMP22/PMP22/PMP22/PMP22/PMP22/PMP22/PMP22/PMP22/PMP22/PMP22/PMP22/PMP22/PMP22/PMP22/MMP2/DLC1/ASPH/ASPH/ASPH/ASPH/ASPH/ASPH/TNFRSF10B/TNFRSF10B/TNFRSF10B/TNFRSF10B/BMP7/CTNNB1/BMP7/DNMT3B/STAT1/PTK2/CTBP1/CTBP1/CTBP1/TSGA10/TSGA10/TSGA10/TSGA10/TSGA10/TSGA10/TSGA10/TSGA10/TSGA10/TSGA10/MTAP/MTAP/PRKCE/PALLD/SELP/SELP/BCL2L11/BCL2L11/BCL2L11/BCL2L11/CDCP1/CDCP1/PALLD/CD82/CLDN1/BAD/PTP4A3/CAV2/NFATC1/NFATC1/PALLD/ASPH/ASPH/ASPH/DLC1/DLC1/DLC1/BAD/BAD/PTK2/SNX1/SNX1/SNX1/SNX1/SNX1/SNX1/SNX1/SNX1/SNX1/SNX1/SNX1/SNX1/SNX1/SNX1/SNX1/SNX1/SNX1/CDK5RAP3/PTK2/NFATC2/SIRT1/IGFBP3/CDK5RAP3/CDK5RAP3/NFATC1/NFATC2/CELF2/HRH4/NFKB1/ATM/PRKCE/MSR1/CD82/SOX9/CD82/CDK5RAP3/MTHFR/BMP7/RAC1/PTK2/CTBP1/PALLD/PALLD/PALLD/PALLD/PALLD/PALLD/IGF1R/PALLD/BMP7/BMP7/CTNNB1/LGALS3/TNFRSF10A/TNFRSF10A/IFNG/PTHLH/ITGA2/TNFSF13/CLDN1/PRKCE/PRKCE/CA8/PLA2G4A/PLA2G4A/PLA2G4A/PTK2/PTK2/PTK2/PTK2/PTK2/NFATC1/PTK2/SOD2/MMP2/KRT20/KRT20/KRT20/KRT20/KRT20/KRT20/KRT20/KRT20/KRT20/KRT20/LMNA/OLFM4/JAK2/PRKCE/SELP/SELP/MBD4/ASPH/APOA1/ASPH/ACP1/NOD1/NOD1/CTBP1/DLC1/DLC1/DLC1/MTHFR/TNFSF13/BMP7/BMP7/BMP7/BMP7/BMP7/BMP7/BMP7/ITGA2/CTNNB1/KRT7/CD82/MUTYH/MUC2/PRKCE/NFATC2/SP1/SP1/SP1/SP1/PRKCE/HACE1/CA8/CA8/CA8/PLA2G4A/PLA2G4A/ITGB4/PER1/MMP7/JAK2/CDC16/CDC16/CDC16/CDC16/CDC16/CDC16/CDC16/CDC16/CDC16/CDC16/CDC16/CDC16/CDC16/CDC16/ITGB4/TSGA10/SELP/SELP/ARHGEF28/WT1/BMP7/ITGB4/CAPN10/CDC16/BMP7/PRKCE/PTK2/STAT1/STAT1/TBP/RPS6KA5/EGFR/EGFR/TNFRSF10B/CFLAR/PALLD/PALLD/PALLD/HSPA8/HSPA8/TBP/MMP25/MMP25/MMP25/WT1/WT1/WT1/EGFR/EGFR/CA8/ACP1/DPP4/CTBP1/BCL2L11/HSF1/SELP/MMP2/MMP2/CDK5RAP3/PMP22/PMP22/PMP22/PMP22/PMP22/CTBP1/SOD2/SOD2/SOD2/SOD2/SOD2/TSGA10/TSGA10/ATM/TNFSF13/MMP2/MMP2/MMP2/LGALS3/LGALS3/LGALS3/LGALS3/LGALS3/LGALS3/LGALS3/MMP25/MMP9/ARHGEF28/APOA1/SNX1/SNX1/SNX1/TNFRSF10B/IFNG/LCP1/ARHGEF28/ACP1/SERPINF1/TNFSF13/KRT20/KRT20/PTHLH/BMP7/SELP/SELP/ITGA2/ATR/ATR/ATR/ATR/ATR/ATR/ATR/ATR/RARB/LMNA/LMNA/LMNA/PALLD/PTK2/PTK2/MTAP/MMP9/TNFSF13/TNFSF13/CLDN1/IRF8/CD82/PALLD/MYB/MYB/TNFRSF10A/TNFSF13/SELP/CA8/RPS6KA5/BMPR1A/BMPR1A/BMPR1A/BMPR1A/BMPR1A/BMPR1A/BMPR1A/BMPR1A/BMPR1A/BMPR1A/MTHFR/MTHFR/MTHFR/MTHFR/MTHFR/MTHFR/MTHFR/MTHFR/MTHFR/MTHFR/MTHFR/PLAUR/CLDN1/HSPA8/HSPA8/HSPA8/HSPA8/TNFSF13/SNX1/GZMA/GZMA/GZMA/BMPR1A/TSGA10/TSGA10/DLC1/TNFSF13/CAV1/EGFR/ITGA2/ITGA2/ITGA2/ITGA6/CTBP1/RAC1/TNFRSF10B/TNFRSF10B/HACE1/HACE1/HACE1/HACE1/HACE1/HACE1/HACE1/HACE1/HACE1/HACE1/OLFM4/CAV2/CAV2/CAV2/CAV2/CAV2/CAV2/CDK5RAP3/POLD1/POLD1/POLD1/POLD1/POLD1/POLD1/POLD1/POLD1/POLD1/POLD1/POLD1/CASP9/NFATC1/CDK5RAP3/CASP3/CASP3/CASP3/AKT1/ADAM10/ADAM10/ADAM10/ADAM10/ADAM10/FLT1/IGFBP3/CTBP1/CTBP1/CTBP1/CTBP1/CELF2/MDM2/MDM2/MDM2/MDM2/SDC2/JAK2/CDCP1/BMP7/ACP1/CD82/TNFRSF10A/TNFRSF10A/TNFRSF10A/TNFRSF10A/NFATC2/TNFRSF10B/BMP7/CAV1/IRF8/SIRT1/SIRT1/VDR/JAK2/CTBP1/CTBP1/CTBP1/CTBP1/CTBP1/CTBP1/SOX9/JAK2/DLC1/MMP25/MMP25/MMP25/MMP25/MMP25/ATR/MMP2/CAV2/FAS/TNFSF13/TNFSF13/TNFSF13/BMP7/PTK2/BMPR1A/BMPR1A/PALLD/PALLD/PALLD/PALLD/PALLD/PALLD/PALLD/PALLD/PALLD/PALLD/PALLD/PALLD/PALLD/PALLD/PALLD/PALLD/TSGA10/BCHE/CAV1/CAV1/MET/MET/MET/MET/MET/MET/PRKCE/IFNG/PPM1H/KRT7/PRKCD/PRKCD/MMP25/ITGB6/BCHE/ITGB6/ITGB6/ITGB6/ATM/ATM/ATM/ATM/JAK2/JAK2/ITGA2/ITGA2/ITGA2/ITGA2/ITGA2/STAT3/STAT3/STAT3/STAT3/STAT3/STAT3/STAT3/STAT3/STAT3/STAT3/PRDX1/PRDX1/TNFRSF10A/TNFRSF10A/PRDX1/MMP25/ACP1/ACP1/ACP1/ACP1/ACP1/TNFSF13/RPS6KA5/RPS6KA5/UBD/TSGA10/SOD2/SOD2/BMP7/RPS6KA5/IGFBP3/IGFBP3/IGFBP3/ITGB4/ITGB4/ITGB4/ITGB4/ITGB4/ITGB4/ITGB4/ITGB4/CDH1/CDH1/CDH1/CDH1/CDH1/CDH1/CDH1/CDH1/CDH1/CDH1/CDH1/CDH1/AKT1/ARHGEF28/PRKCE/PRKCE/ITGA1/APC/APC/APC/APC/APC/APC/APC/SELL/SELL/ITGB4/NFATC1/TNFRSF10A/MUC2/PTK2/HRH4/HRH4/HRH4/HRH4/HRH4/HRH4/HRH4/OLFM4/CTBP1/MAP2K4/SNX1/LCP1/TBP/CTBP1/PTK2/PTK2/TNFRSF10A/PRKCE/CA8/CA8/CTBP1/CTBP1/CTBP1/CTBP1/CTBP1/CTBP1/CTBP1/CTBP1/CTBP1/CTBP1/CTBP1/CTBP1/CTBP1/CTBP1/CTBP1/CTBP1/CTBP1/CTBP1/CTBP1/BMP4/PRKCE/GZMA/GZMA/MMP25/ARHGEF28/ARHGEF28/ARHGEF28/ARHGEF28/ARHGEF28/ARHGEF28/ARHGEF28/MMP2/CASP3/EGFR/EGFR/CAV2/JAK2/JAK2/JAK2/LGALS3/LGALS3/NOD1/TGFBR2/CAV2/ITGB4/ITGB4/ITGB4/ITGB4/STAT1/KRT20/KRT20/TBP/MTHFR/IGF1R/SELL/SELL/SELL/SELL/SELL/SELL/SELL/SELL/SELL/KRT20/KRT20/KRT20/KRT20/CDC16/PALLD/PALLD/PALLD/TNFRSF10A/NFATC2/CELF2/TNFSF13/TNFSF13/TNFSF13/TNFSF13/TNFSF13/STAT3/STAT3/STAT3/STAT3/MAP4K1/BMP7/PLA2G4A/PLA2G4A/PLA2G4A/CTBP1/CASP3/KRAS/IGF1R/PTK2/PTK2/PTK2/PTK2/PTK2/PTK2/PTK2/PTK2/PTK2/PTK2/PTK2/PTK2/PTK2/PTK2/PTK2/PTK2/PTK2/PTK2/PTK2/PTK2/PTK2/PTK2/PTK2/PTK2/PTK2/PTK2/PTK2/PTK2/PTK2/PTK2/PTK2/PTK2/PTK2/PTK2/PTK2/PTK2/PTK2/PTK2/PTK2/STAT1/BMPR1A/BMPR1A/BMPR1A/BMPR1A/BMPR1A/BMPR1A/BMPR1A/BMPR1A/BMPR1A/BMPR1A/BMPR1A/BMPR1A/BMPR1A/BMPR1A/BMPR1A/BMPR1A/BMPR1A/BMPR1A/BMPR1A/BMPR1A/BMPR1A/BMPR1A/BMPR1A/BMPR1A/BMPR1A/BMPR1A/BMPR1A/BMPR1A/BMPR1A/ITGA2/ITGA2/ITGB4/CTBP1/ST6GAL1/ST6GAL1/EGFR/MGAT5/MGAT5/ARHGEF28/DLC1/MMP25/TSGA10/TSGA10/TSGA10/TSGA10/CAV1/ACP1/ITGB4/BMP7/TGFBR2/STAT1/STAT1/STAT1/STAT1/ARHGEF28/IGFBP3/BCL2/CDKN1A/SP1/SP1/CAPN10/CAV2/CAV2/CAV2/CAV2/CAV2/CAV2/CAV2/MUC2/DLC1/DLC1/CTBP1/CYP1A1/CTBP1/ITGB4/MMP25/TDGF1/TDGF1/TDGF1/TDGF1/TDGF1/ARHGEF28/PLA2G4A/NOD1/PALLD/CASP9/CASP3/CASP3/CASP3/CASP3/CASP3/NOD1/HAS2/PTK2/PTK2/PTK2/PTK2/PTK2/PTK2/MSR1/MSR1/MSR1/TACSTD2/TACSTD2/TACSTD2/TACSTD2/TACSTD2/HACE1/TNFSF13/TNFSF13/TACSTD2/IGF1R/CD82/PRKCE/PRKCE/ARHGEF28/ATM/ATM/ATM/ATM/ATM/ATM/ATM/ATM/ATM/ATM/ATM/ATM/ATM/ATM/ATM/ATM/ATM/ATM/ATM/ATM/MTHFR/MTHFR/MUTYH/MUTYH/MUTYH/MUTYH/IGFBP3/HSP90B1/PRKCE/MET/CD82/CDC16/TNFRSF10B/TSGA10/PRKCE/AKT1/JAK2/JAK2/JAK2/STAT1/RHOA/RHOA/RHOA/APOA1/MUC1/LGALS3/TSGA10/TSGA10/TSGA10/SELL/IGFBP3/IGFBP3/MMP9/ACHE/HSP90B1/WT1/WT1/ARHGEF28/PTK2/ITGB6/ITGB6/ITGB6/ITGB6/ITGB6/ITGB6/ITGB6/ITGB6/PMP22/BMP7/HAS3/CDC16/CTBP1/ARHGEF28/DLC1/ITGA2/PER1/ITGA1/ITGA1/TSGA10/MMP2/CD82/PRKCE/DLC1/CTBP1/MMP25/STAT1/CA8/CA8/CA8/CA8/RPS6KA5/TNFSF13/ATR/TSGA10/TSGA10/NFATC1/CDC16/ARHGEF28/ARHGEF28/ARHGEF28/ARHGEF28/CDCP1/CTBP1/CTBP1/CTBP1/ST6GAL1/CTBP1/SELL/SELL/ARHGEF28/ARHGEF28/NOD1/ITGA2/PTK2/NRP1/TNFSF13/TNFSF13/LCP1/CAV2/CAV2/CAV2/CAV2/CAV2/TBP/TBP/TBP/APOA1/SELP/PALLD/PALLD/PALLD/PALLD/PALLD/PALLD/PALLD/PALLD/PALLD/PALLD/PALLD/SELP/PRKCE/BMPR1A/PRKCE/SOX9/PRKCE/PRKCE/WT1/WT1/CYP1A1/CTBP1/CTBP1/ABCB1/WT1/MMP25/SOD2/HAS3/NRP1/NRP1/STAT1/BMP7/JAK2/JAK2/JAK2/PALLD/PALLD/RARB/ACP1/MMP25/HACE1/HACE1/HACE1/HACE1/HACE1/HACE1/HACE1/HACE1/IGFBP3/SIRT1/NFATC2/NFATC2/CDH1/CDH1/TSGA10/TSGA10/TSGA10/TSGA10/TSGA10/TSGA10/TSGA10/TSGA10/TSGA10/TSGA10/TSGA10/PALLD/PALLD/PALLD/PALLD/NFKB1/MMP25/IRF8/ITGB4/UBD/DPP4/PTK2/PTK2/PTK2/PTK2/PTK2/PTK2/PTK2/PTK2/PTK2/PTK2/PTK2/PTK2/PTK2/PTK2/PTK2/PTK2/PTK2/PTK2/PTK2/PTK2/PTK2/PTK2/PTK2/PTK2/PTK2/PTK2/PTK2/PTK2/PTK2/ACP1/ATP2A2/TIMP3/CELF2/DLC1/CD82/PMP22/BCHE/DLC1/CTBP1/CTBP1/CTBP1/CTBP1/CTBP1/CTBP1/CA8/ASPH/TACSTD2/BAD/BMP7/CDC16/SIRT1/SIRT1/SIRT1/TNFSF13/STAT1/DLC1/DLC1/MMP25/CDH1/CDH1/MMP2/GSK3B/ITGA2/ITGA2/RAC1/RAC1/CASP8/MUC1/TNFSF13/TSGA10/CA8/AKT1/SELP/SELP/SELP/PRDX1/MMP2/MMP2/JAK2/IGFBP3/IGFBP3/TSGA10/BCL2L11/MTHFR/MTHFR/MTHFR/MTHFR/MTHFR/MTHFR/IGF1/IGFBP3/PRKCE/ITGA2/WT1/WT1/LGALS3/HSF1/CTBP1/AKT1/AKT1/ITGB4/ITGB4/ITGB4/ITGB4/ITGB4/ITGB4/MDM2/RAC1/RAC1/RAC1/WT1/WT1/WT1/CFLAR/CFLAR/CFLAR/CFLAR/TYMP/TYMP/HAS3/LGALS3/PMP22/PMP22/CTBP1/GSK3B/ST6GAL1/ST6GAL1/ST6GAL1/ST6GAL1/ST6GAL1/PALLD/CTBP1/MAP4K1/MAP4K1/SMAD4/BMP7/TSGA10/TSGA10/TSGA10/TSGA10/TSGA10/TSGA10/TSGA10/TSGA10/TSGA10/TSGA10/TSGA10/TSGA10/TSGA10/ITGB4/PRDX1/PRDX1/PRDX1/NFATC1/LGALS3/BAD/BCHE/RHOA/RHOA/RHOA/ARHGEF28/NFATC2/IGFBP3/PTK2/ITGB4/FLT1/CTBP1/PPM1H/CTBP1/STAT1/PTK2/SELL/SELL/PALLD/ITGA1/PER1/PRKCE/BAG1/TNFSF13/CD82/KRAS/PROM1/PROM1/MUC1/MUC1/MMP2/MMP13/BMP7/PALLD/MTAP/TSGA10/ITGB6/DNMT3B/CD82/ATR/DLC1/PTK2/PMP22/PMP22/PALLD/PALLD/TSGA10/PER1/PER1/CFLAR/RARB/CTBP1/CTBP1/CTBP1/PLA2G4A/PALLD/NFATC1/NFATC1/NFATC1/NFATC1/SELP/SELP/WT1/TNFSF13/TNFSF13/TNFSF13/IRF8/IRF8/PRKCE/PRKCE/PRKCE/PRKCE/PRKCE/FLT1/CAPN10/CAPN10/ITGB6/ADAM10/CD82/CD44/SMAD4/SMAD4/ITGA2/IFNG/IFNG/CDC16/CDC16/CDC16/MUTYH/ATM/ATM/ATM/PIK3CG/KRAS/PALLD/TSGA10/LGALS3/LGALS3/CAPN10/MBD4/SNX1/MCM2/MCM2/CAV2/BMPR1A/CDK5RAP3/CDK5RAP3/CDK5RAP3/CDK5RAP3/FLT1/PRKCE/ATP2A2/ASPH/ASPH/PTK2/PTK2/TNFSF13/TNFSF13/TNFSF13/TNFSF13/TNFSF13/TNFSF13/TNFSF13/TNFSF13/TNFSF13/TNFSF13/TNFSF13/TNFSF13/TNFSF13/TNFSF13/TNFSF13/TNFSF13/TNFSF13/TNFSF13/DLC1/DNMT3B/CASP9/APOA1/BMP7/LGALS3/ST6GAL1/ST6GAL1/ST6GAL1/ST6GAL1/TSGA10/TSGA10/ADAM10/RPS6KA5/CD44/MMP25/TACSTD2/CDC16/CDCP1/JAK2/JAK2/ITGB4/PRKCE/SELP/SELP/CTBP1/ADAM10/BID/BID/BID/BID/BID/BID/BID/BID/BID/BID/BID/BID/BID/CASP8/CASP8/CASP8/CASP8/IFNG/ITGB4/ITGB6/ITGB6/ITGB4/IFNG/CDK5RAP3/CDK5RAP3/CDK5RAP3/CTBP1/RAC1/ITGB6/ITGB6/ITGB6/BMP7/ITGA2/ITGA2/ITGA2/ITGA2/KRAS/KRAS/IGFBP3/IGFBP3/IGFBP3/MET/MET/MET/MET/MET/MET/GSK3B/CASP3/CASP3/NFKB1/MTHFR/CTNNB1/BMP7/BMP7/BMP7/BMP7/BMP7/BMP7/BMP7/BMP7/BMP7/BMP7/BMP7/BMP7/MMP25/CTBP1/CTBP1/CTBP1/CTBP1/CTBP1/CTBP1/IRF8/BCL2L11/BCL2L11/BCL2L11/BCL2L11/TNFSF13/CTBP1/PTPN1/LGALS3/LGALS3/LGALS3/LGALS3/LGALS3/LGALS3/IGF1/IGF1/AKT1/NFATC1/TNFSF13/TNFSF13/DLC1/PRKCD/TACSTD2/TACSTD2/TACSTD2/TACSTD2/EGFR/EGFR/PTK2/PTK2/JAK2/FUT3/FUT3/FUT3/FUT3/HSPA8/PRKCE/SELP/MTAP/ACHE/ACHE/ACHE/OLFM4/TSGA10/TSGA10/TSGA10/ITGA6/FASLG/IGF1R/MMP25/TACSTD2/TACSTD2/SIRT1/MTHFR/CD82/AKT1/EGFR/EGFR/VDR/VDR/CDK5RAP3/ARHGEF28/CDCP1/CDCP1/CDCP1/CTBP1/CTBP1/CTBP1/CD82/CTBP1/CTBP1/CTBP1/ITGA2/ITGA2/NOD1/NOD1/IFNG/ATR/ATR/ATR/MBD4/TNFRSF10A/TNFRSF10A/CELF2/PROM1/STAT1/ATR/ATR/IGFBP3/IGFBP3/TSGA10/TSGA10/TSGA10/TSGA10/TSGA10/TSGA10/TSGA10/TSGA10/TSGA10/TSGA10/TSGA10/TSGA10/TSGA10/TSGA10/TSGA10/TSGA10/TSGA10/TSGA10/TSGA10/TSGA10/TSGA10/TSGA10/TSGA10/TSGA10/TSGA10/TSGA10/TSGA10/TSGA10/TSGA10/TSGA10/TSGA10/NOD1/CASP3/CASP3/CASP3/EGFR/STAT3/STAT3/STAT3/STAT3/SERPINF1/SELE/SELE/SELE/SELE/SELE/SELE/SELE/SELE/SELE/TNFSF13/CTBP1/PRKCD/PRKCD/PRKCD/PRKCD/PRKCD/PTK2/ARHGEF28/TNFRSF10A/TNFRSF10A/ITGB4/DLC1/APOA1/ITGA2/ASPH/TNFRSF10A/TNFRSF10A/TNFRSF10A/TNFRSF10A/PLA2G4A/ITGA1/ITGB4/ITGB4/ITGB4/ITGB4/ITGB4/ITGB4/SP1/SP1/RAC1/PTHLH/BMP7/CASR/JAK2/JAK2/JAK2/JAK2/JAK2/JAK2/JAK2/JAK2/JAK2/JAK2/DLC1/AKT1/CTBP1/MMP25/BMP7/IGFBP3/PTK2/ITGB4/CTNNB1/ATM/ATM/ATM/ATM/ATM/ATM/ATM/ATM/ATM/ATM/ATM/ATM/ATM/ATM/ATM/ATM/ATM/ATM/ATM/ATM/ATM/ATM/ATM/ATM/ATM/ATM/ATM/ATM/ATM/ATM/ATM/ATM/ATM/ATM/ATM/PRKCE/PLA2G4A/ITGA1/WT1/LGALS3/LGALS3/LGALS3/LGALS3/LGALS3/LGALS3/LGALS3/LGALS3/LGALS3/LGALS3/LGALS3/LGALS3/LGALS3/LGALS3/LGALS3/LGALS3/LGALS3/LGALS3/LGALS3/LGALS3/LGALS3/LGALS3/CTBP1/CTBP1/CTBP1/ENPP7/TNFSF13/TNFSF13/TNFSF13/EGFR/MTAP/LGALS3/CASP9/CASP9/LEP/LEP/PTK2/BMP7/PPM1H/PPM1H/BCHE/CELF2/PLAUR/LEP/LEP/LEP/IFNG/NOD1/NOD1/BMP7/CTBP1/CELF2/CELF2/CELF2/CELF2/CASP3/CASP3/CTBP1/CTBP1/CTBP1/CTBP1/CTBP1/CTBP1/CTBP1/CTBP1/ITGA2/NFATC2/CTBP1/HAS3/HAS3/AKT1/JAK2/PALLD/ITGB4/JAK2/RARB/CELF2/PTK2/PTK2/HSP90B1/ACHE/ACHE/ACHE/TBP/TBP/BMP7/PROM1/PROM1/PROM1/PROM1/PROM1/PROM1/PROM1/CAPN10/BCL2L11/BCL2L11/BCL2L11/BCL2L11/ATM/ATM/PRKCE/TNFSF13/TNFSF13/SELP/TNFSF13/KRT20/HACE1/HES6/CTBP1/ARHGEF28/TNFRSF10A/AKT1/MMP25/ARHGEF28/ARHGEF28/ARHGEF28/ITGB6/ITGB6/MMP25/MMP25/CTBP1/RARB/BMP7/SNX1/SNX1/ITGB6/ITGB6/MMP25/SNAI1/CA8/TNFSF13/CDK5RAP3/ASPH/ACP1/JAK2/MUC1/KRT20/KRT20/KRT20/MMP25/DLC1/POLD1/POLD1/CELF2/CELF2/DLC1/JAK2/GSK3B/ITGA2/ITGA2/MUC1/MUC1/IFNG/MMP2/MMP2/MMP2/MMP2/MMP2/MMP2/MMP2/MMP2/MMP2/MMP2/MMP2/MMP2/MMP2/MMP2/MMP2/LGALS3/LGALS3/LGALS3/LGALS3/LGALS3/LGALS3/LGALS3/LGALS3/LGALS3/LGALS3/LGALS3/LGALS3/LGALS3/LGALS3/LGALS3/LGALS3/LGALS3/LGALS3/LGALS3/CDH1/BMP4/MMP9/MMP9/GSK3B/MUC1/IGF1R/IGF1R/IGFBP3/TNFSF13/MMP13/SNX1/SNX1/SNX1/IGFBP3/NOD1/NOD1/TYMP/ADAM10/CA8/MMP25/MMP25/MMP25/BMP7/SOD2/SOD2/SOD2/SOD2/SOD2/SOD2/SOD2/SOD2/SOD2/SOD2/SOD2/SOD2/SOD2/SOD2/PRDX1/PROM1/PRKCE/BMPR1A/ASPH/ASPH/ASPH/MMP2/MMP2/CAV2/LGALS3/APOA1/ASPH/CD44/CD44/TNFSF13/ARHGEF28/RARB/PALLD/PALLD/PALLD/PALLD/PALLD/PALLD/PALLD/CTBP1/STAT1/SNX1/SNX1/PTK2/CASR/HAS2/HAS2/HAS2/HAS2/ADAM10/PTK2/PTK2/PTK2/RAC1/RAC1/TNFSF13/TNFSF13/TNFSF13/TNFSF13/TDGF1/LGALS3/LGALS3/BMP7/CTBP1/GSK3B/GSK3B/GSK3B/GSK3B/GSK3B/TSGA10/MMP25/CDH1/CDH1/CDH1/CDH1/TSGA10/TSGA10/TSGA10/TSGA10/TSGA10/TSGA10/TSGA10/TSGA10/TSGA10/TSGA10/TSGA10/TSGA10/TSGA10/TSGA10/TSGA10/TSGA10/TSGA10/TSGA10/TSGA10/TSGA10/TSGA10/TSGA10/TSGA10/TSGA10/TSGA10/TSGA10/TSGA10/TSGA10/TSGA10/TSGA10/TSGA10/TSGA10/TSGA10/TSGA10/TSGA10/TSGA10/TSGA10/TSGA10/TSGA10/TSGA10/TSGA10/TSGA10/TSGA10/TSGA10/TSGA10/TSGA10/TSGA10/TSGA10/TSGA10/TSGA10/TSGA10/TSGA10/TNFSF13/PTK2/GSK3B/GSK3B/JAK2/WT1/TSGA10/TSGA10/TSGA10/TSGA10/RAC1/RAC1/RAC1/KRT20/AKT1/IGFBP3/IGFBP3/BMPR1A/ASPH/ASPH/IFNG/MGAT5/PTK2/PTK2/PTK2/CASP3/MMP25/BCL2L1/ASPH/CTBP1/AKT1/IRF8/LGALS3/PRKCE/PRKCE/CAPN10/MUC1/BCHE/BCHE/PMP22/PMP22/ACP1/ACP1/ACP1/ACP1/ACP1/ACP1/ACP1/ACP1/ACP1/ACP1/ACP1/LMNA/LMNA/LMNA/RPS6KA5/ATR/CD82/KRT20/RAC1/PROM1/JAK2/TNFSF13/ITGB6/ITGB6/ITGB6/TNFRSF10B/MTHFR/CA8/PTK2/TYMP/TIMP3/PTK2/PTK2/PTK2/PTK2/PTK2/PTK2/PTK2/PTK2/PTK2/PTK2/PTK2/PTK2/PTK2/PTK2/WT1/WT1/WT1/WT1/WT1/WT1/WT1/CD44/CD44/PLA2G4A/PRKCE/CASP3/CASP3/CASP3/CAV1/BMP7/RHOA/RHOA/RHOA/RHOA/RHOA/RHOA/BMP7/AKT1/TNFRSF10A/PMP22/TNFSF13/PRKCD/APOA1/BMP7/BMPR1A/BMPR1A/APOA1/APOA1/APOA1/APOA1/APOA1/APOA1/APOA1/CD82/IGFBP3/ITGB4/MTAP/KLK1/KLK1/KLK1/ASPH/ASPH/ASPH/KRT7/SERPINF1/PRKCE/TSGA10/TSGA10/TSGA10/TSGA10/TSGA10/TSGA10/TSGA10/TSGA10/TSGA10/TSGA10/TSGA10/TSGA10/MSH2/BCL2L1/BCL2L1/BCL2L1/BCL2L1/BCL2L1/BCL2L1/BCL2L1/BCL2L1/BCL2L1/BCL2L1/BCL2L1/BCL2L1/BCL2L1/BCL2L1/BCL2L1/BCL2L1/BCL2L1/BCL2L1/BCL2L1/BCL2L1/BCL2L1/NFATC2/CD82/JAK2/JAK2/BMP7/LGALS3/LGALS3/LGALS3/LGALS3/LGALS3/LGALS3/LGALS3/LGALS3/LGALS3/LGALS3/LGALS3/LGALS3/LGALS3/LGALS3/LGALS3/LGALS3/LGALS3/LGALS3/LGALS3/LGALS3/LGALS3/CELF2/CELF2/CELF2/TNFSF13/PRKCE/PLA2G4A/TNFSF13/JAK2/JAK2/JAK2/JAK2/JAK2/JAK2/JAK2/JAK2/JAK2/JAK2/BMP4/PPM1H/TSGA10/TSGA10/TSGA10/NFATC2/EGFR/IGFBP3/IGFBP3/IGFBP3/IGFBP3/IGFBP3/IGFBP3/IGFBP3/IGFBP3/IGFBP3/IGFBP3/IGFBP3/IGFBP3/IGFBP3/NFATC2/CTBP1/CTBP1/CTBP1/CTBP1/CTBP1/CTBP1/CTBP1/CTBP1/IGFBP3/BCL2L1/LGALS3/BMP7/PTK2/DNMT3B/CTBP1/CTBP1/CTBP1/ATM/ACHE/PRDX1/PRDX1/NFATC2/CD82/ITGA2/PALLD/PRKCE/PRKCE/ITGB6/HAS3/PTK2/MMP2/DLC1/TSGA10/TSGA10/TSGA10/TSGA10/CASP8/CASP8/CASP8/CD44/MUTYH/PTK2/LGALS3/PTHLH/IGFBP3/OLFM4/OLFM4/CLDN1/ITGA6/IFNG/IFNG/CDK5RAP3/PTK2/ITGB4/BMP7/HACE1/LGALS3/LGALS3/LGALS3/LGALS3/ITGB4/ITGB4/ITGB4/PALLD/ARHGEF28/CTBP1/TNFSF13/IRF8/CDCP1/CDCP1/CDCP1/CDCP1/CDCP1/CDCP1/CDCP1/CDCP1/CDCP1/CDCP1/CDCP1/CDCP1/CDCP1/CDCP1/CDCP1/CDCP1/RARB/LEP/FSCN1/FSCN1/FSCN1/FSCN1/ENPP7/MMP25/MMP25/MMP25/PALLD/PALLD/KRT20/TIMP3/OLFM4/PRKCE/PRKCE/STAT1/BCHE/BCHE/PTK2/PALLD/PALLD/PALLD/PALLD/BAD/BAD/BAD/BAD/BAD/BAD/BAD/CAV2/CAV2/CAV2/CAV2/CAV2/CAV2/CAV2/JAK2/CLDN1/CLDN1/CLDN1/CLDN1/PALLD/CALR/LGALS3/PRKCE/BCHE/BCHE/BCHE/BCHE/BCHE/BCHE/BCHE/BCHE/PTHLH/PTHLH/PRKCE/PRKCE/PRKCE/HSP90B1/HSP90B1/MTHFR/CTBP1/CTBP1/CTBP1/VDR/VDR/VDR/VDR/VDR/DLC1/MMP2/LGALS3/DLC1/DLC1/BMP7/IGF1/CD44/TBP/TBP/SLC16A1/SLC16A1/ASPH/LCP1/CTBP1/HACE1/CDCP1/ITGA1/MMP25/PRKCE/CTBP1/CD82/TNFSF13/DLC1/MUTYH/PMP22/PMP22/PMP22/LGALS3/MUC1/CTBP1/CTBP1/CTBP1/CTBP1/CDCP1/CDCP1/CDCP1/CDKN1A/NFATC1/DLC1/ITGB4/ITGB4/CTBP1/CTBP1/BMP7/HAS3/TBP/KRT20/KRT20/KRT20/KRT20/KRT20/KRT20/KRT20/KRT20/SELE/SELE/SELE/SELE/SELE/SELE/SELE/SELE/SELE/CAV2/PALLD/TNFRSF10B/TNFRSF10B/TNFRSF10B/TNFRSF10B/LGALS3/TACSTD2/MMP9/MMP9/IGFBP3/NOD1/NOD1/ITGB4/ITGB4/ITGB4/ITGB4/MAP2K4/CELF2/MMP2/BCHE/BCHE/BCHE/BCHE/BCHE/PRKCD/CASP9/CASP9/MMP2/DLC1/CD44/BMP7/PMP22/AKT1/BMP7/ITGB4/ITGB4/IGFBP3/OLFM4/OLFM4/OLFM4/OLFM4/BMPR1A/BMPR1A/FUT3/STAT1/MUC2/MTAP/MTAP/MTAP/RAC1/PTK2/PTK2/PTK2/B3GNT8/B3GNT8/MTHFR/MTHFR/MTHFR/MTHFR/MTHFR/MTHFR/RAC1/CA8/NFKB1/PALLD/CAPN10/TACSTD2/CA8/PRKCE/IRF8/IGFBP3/CDCP1/PRKCE/PRKCE/MTHFR/BCL2L11/CTBP1/ARHGEF28/IGFBP3/CTBP1/CTBP1/FUT3/FUT3/CA8/RAC1/RAC1/BCL2L1/BCL2L1/BCL2L1/BCL2L1/BCL2L1/BCL2L1/BCL2L1/BCL2L1/BCL2L1/BCL2L1/MTHFR/STAT1/CA8/CELF2/ARHGEF28/BMP7/TNFSF13/CA8/CA8/CA8/CA8/CA8/CA8/CA8/CA8/CA8/CA8/CA8/CA8/CA8/CA8/CA8/CA8/CA8/CA8/CA8/CA8/CA8/CA8/CA8/CA8/CA8/CA8/CA8/CA8/CA8/CA8/CA8/CA8/CA8/CA8/CA8/CA8/CA8/IFNG/IFNG/ARHGEF28/IGF1R/BMPR1A/TSGA10/MDM2/IGF1R/FLT1/FLT1/MMP2/MMP2/MMP2/MMP2/KRT20/APC/APC/APC/APC/IGFBP3/ATM/PALLD/PALLD/PTK2/BMP7/PROM1/TNFSF13/ITGB6/PER1/BAD/BAD/TSGA10/DLC1/TSGA10/TSGA10/TSGA10/CTBP1/ITGB1/ITGB1/GSK3B/ADAM10/ADAM10/ADAM10/ADAM10/ADAM10/ADAM10/ADAM10/ADAM10/ADAM10/STAT3/CA8/CD82/MGAT5/MGAT5/MGAT5/RARB/KRT18/PRKCE/ARHGEF28/ARHGEF28/SELL/SELL/SELL/ADAM10/ADAM10/ADAM10/ADAM10/MTAP/MTAP/MTAP/MTAP/LGALS3/CDKN1A/CDKN1A/TSGA10/APC/TNFRSF10B/TNFRSF10B/CA8/MTHFR/ITGA2/ITGA2/ITGA2/ITGA2/ITGA2/ITGA2/ITGA2/ITGA2/ITGA2/ITGA2/ITGA2/ITGA2/ITGA2/ITGA2/ITGA2/ITGA2/ITGA2/ST6GAL1/PALLD/PALLD/ARHGEF28/PMEPA1/PTK2/CLDN1/ITGA2/TNFSF13/TSGA10/TSGA10/TSGA10/TSGA10/TSGA10/TSGA10/CDH1/CDH1/JAK2/JAK2/PTP4A3/SP1/CYP1A1/PRKCE/MTHFR/MTHFR/CTNNB1/CDH1/PMP22/TNFSF13/GSK3B/NFATC1/LGALS3/CTBP1/TSGA10/NFATC1/FGF18/PTK2/PTK2/CDK5RAP3/CDK5RAP3/CDK5RAP3/CDK5RAP3/TSGA10/TSGA10/CD44/BCL2/ARHGEF28/BCL2L1/DLC1/TSGA10/TSGA10/PALLD/PALLD/AKT1/APOA1/BCL2L11/ITGB4/ITGB4/WT1/WT1/WT1/WT1/WT1/WT1/ENPP7/PALLD/PALLD/PALLD/PALLD/PALLD/PALLD/PALLD/PALLD/PALLD/PALLD/PALLD/PALLD/PALLD/PALLD/ITGB4/PRDX1/PMP22/PMP22/TACSTD2/DLC1/DLC1/CTBP1/CTBP1/CTBP1/KRT20/KRT20/KRT20/KRT20/MTHFR/PRKCE/CTBP1/MMP25/MMP25/MMP2/SERPINF1/MCM2/MCM2/CD82/PRKCE/TNFRSF10B/HSP90B1/HSP90B1/HSP90B1/HSP90B1/HSP90B1/HSP90B1/HSP90B1/HSP90B1/HSP90B1/HAS3/HAS3/SOD2/PTHLH/MMP13/MST1R/MST1R/BMP7/KRT20/MYB/MYB/MYB/MYB/PALLD/PALLD/CDCP1/CDCP1/CDCP1/CDCP1/CDCP1/CDCP1/CDCP1/CDCP1/CDCP1/CDCP1/IGFBP3/MMP25/ATR/STAT1/OLFM4/ADAM10/PRKCE/SMAD4/SMAD4/SMAD4/FLT1/FLT1/HSF1/HSF1/MSR1/MSR1/MSR1/MSR1/MSR1/CTBP1/CTBP1/LGALS3/LGALS3/LGALS3/LGALS3/LGALS3/LGALS3/LGALS3/LGALS3/APOA1/MTHFR/PTK2/CD82/PALLD/EFNB3/NFATC2/CDK5RAP3/CDK5RAP3/TBP/ITGB4/ITGB4/OLFM4/PALLD/DLC1/CTBP1/BMP7/ITGB6/ITGB6/ITGB6/ITGB6/ITGB6/ITGB6/ITGB6/ITGB6/ITGB6/ITGB6/ITGB6/ITGB6/ITGB6/ITGB6/MMP2/FSCN1/ITGA2/ITGA2/ITGA2/TDGF1/CD82/BMP7/IGFBP3/MAP2K4/CDK5RAP3/SERPINF1/SERPINF1/SERPINF1/SERPINF1/SERPINF1/SERPINF1/SERPINF1/SERPINF1/SERPINF1/PTK2/DLC1/DLC1/DLC1/RARB/BCL2L1/BCL2L1/BCL2L1/BCL2L1/BCL2L1/BCL2L1/BCL2L1/BCL2L1/BCL2L1/BCL2L1/BCL2L1/BCL2L1/BCL2L1/BCL2L1/BCL2L1/BCL2L1/BCL2L1/BCL2L1/BCL2L1/BCL2L1/BCL2L1/BCL2L1/BCL2L1/BCL2L1/BCL2L1/BCL2L1/BCL2L1/BCL2L1/CTNNB1/TSGA10/TSGA10/TSGA10/TSGA10/PPM1H/PTK2/IFNG/IFNG/MMP25/MMP25/NFATC1/SLC16A1/SLC16A1/SLC16A1/CD82/SELE/SELE/SELE/SELE/SELE/SELE/SELE/NFATC2/CD82/CD82/LGALS3/CDCP1/NFATC1/NFATC1/ATR/ATR/ARHGEF28/JAK2/HSPA1A/CD44/CD44/CD44/TSGA10/TSGA10/TSGA10/CASP9/HSPA8/HSPA8/SMAD4/TSGA10/TSGA10/TSGA10/TSGA10/TSGA10/TSGA10/TSGA10/TSGA10/TSGA10/TSGA10/PALLD/TSGA10/CDCP1/CDCP1/B3GNT8/B3GNT8/STAT1/STAT1/STAT1/NFATC2/PRDX1/CTBP1/SLC16A1/RPS6KA5/RPS6KA5/LGALS3/CLDN1/BMP7/PALLD/ARHGEF28/ARHGEF28/ARHGEF28/ARHGEF28/ARHGEF28/ARHGEF28/ARHGEF28/ARHGEF28/ARHGEF28/ARHGEF28/ARHGEF28/ARHGEF28/ARHGEF28/ARHGEF28/PLK1/IFNG/IFNG/IFNG/ARHGEF28/KRT7/KRT7/MTHFR/WT1/SLC16A1/SLC16A1/SLC16A1/MSR1/MST1R/SELE/SELE/TDGF1/TACSTD2/TACSTD2/TACSTD2/TACSTD2/TACSTD2/CA8/CTBP1/SELL/PRKCE/ARHGEF28/MMP25/PRKCE/PRKCE/PRKCE/PRKCE/PRKCE/PRKCE/PRKCE/PRKCE/PRKCE/PRKCE/IFNG/SELP/PRKCE/BID/BID/POLD1/POLD1/POLD1/POLD1/POLD1/POLD1/CDKN1A/IGF1/AKT1/RPS6KA5/RPS6KA5/TDGF1/STAT3/CTBP1/JAK2/JAK2/JAK2/JAK2/JAK2/JAK2/JAK2/CTNNB1/ACP1/CA8/CA8/CA8/CA8/CD44/ST6GAL1/CASP8/CASP8/BMP7/CELF2/IRF8/MSR1/CA8/TACSTD2/RAC1/TNFRSF10B/ATR/ATR/MMP25/MMP25/IFNG/RAC1/MUC2/MUC2/MUC2/MUC2/IGFBP3/CTBP1/APC/APC/MTHFR/MTHFR/MTHFR/MTHFR/MTHFR/MTHFR/PMP22/TDGF1/JAK2/BMP7/BMP7/BMP7/BMP7/BMP7/BMP7/BMP7/PRKCD/PRKCD/BAD/BAD/BCHE/NFATC2/ATM/ATM/IRS1/NFATC1/PRKCE/CTNNB1/CTNNB1/AKT1/TACSTD2/TACSTD2/TACSTD2/TACSTD2/CD44/ARHGEF28/ARHGEF28/ARHGEF28/ARHGEF28/ARHGEF28/RAC1/CASP3/SOX9/LEP/APOA1/BMP7/BMP7/BMP7/SERPINF1/CAV1/CAV1/CAV1/CAV1/CAV1/CAV1/CAV1/LMNA/LMNA/LMNA/MMP9/MMP2/FUT6/CTBP1/CTBP1/ATM/PLA2G4A/NFATC2/TIMP3/TIMP3/TIMP3/TIMP3/TIMP3/TIMP3/TIMP3/TIMP3/TIMP3/TIMP3/TIMP3/TIMP3/TIMP3/TIMP3/ITGA2/ITGA2/ITGA2/ITGA2/CD82/CELF2/MMP13/CTBP1/PRKCE/PRKCE/PRKCD/PRKCE/ITGB4/IRS1/IRS1/IRS1/IRS1/BAD/TSGA10/RPS6KA5/PRDX1/PRDX1/ARHGEF28/CAPN10/CAPN10/CAPN10/MUC2/MUC2/IGFBP3/AKT1/AKT1/BCHE/CTBP1/ADAM10/BMP7/CD44/CASR/CASR/CTBP1/CTBP1/BAG1/BAG1/PTHLH/ACHE/TSGA10/TSGA10/TSGA10/DLC1/CTNNB1/CTBP1/MMP25/MMP25/MMP25/MMP25/MMP25/MMP25/MMP25/MMP2/MMP2/CTBP1/JAK2/JAK2/CDC16/ITGA2/ITGA2/TACSTD2/CTBP1/CTBP1/HAS2/TNFSF13/CTBP1/PALLD/ATR/CTBP1/MGAT5/HSP90AA1/HSP90AA1/TSGA10/ARHGEF28/ADAM10/BCHE/BCHE/CD82/ATM/ATM/ATM/ATM/ITGA2/TIMP3/MMP13/CA8/CA8/NFATC2/GSK3B/GSK3B/GSK3B/MTAP/MTAP/PTK2/CTBP1/CTBP1/GSK3B/SELE/NFATC1/SERPINF1/TNFSF13/TNFSF13/TNFSF13/TNFSF13/TNFSF13/MUC2/MUC2/MUC2/MUC2/MUC2/MUC2/MUC2/MUC2/MUC2/MUC2/MUC2/MUC2/ITGA2/RARB/ATM/ATM/HAS3/HAS3/HAS3/HAS3/HAS3/HAS3/HAS3/HAS3/HAS3/HAS3/HAS3/HAS3/HAS3/HAS3/HAS3/HAS3/FLT1/FLT1/FLT1/FLT1/ITGA2/EGFR/ADAM10/MTHFR/TNFSF13/GSK3B/GSK3B/GSK3B/GSK3B/GSK3B/HSP90AA1/WT1/CYP1A1/IFNG/BID/MSH2/FGF18/IRF8/ARHGEF28/PRKCE/BMP7/STAT1/STAT1/JAK2/LGALS3/PLAUR/NFATC2/STAT1/CDCP1/CDCP1/CDCP1/PTK2/CTNNB1/OLFM4/JAK2/AKT1/DNMT3B/LMNA/LMNA/LMNA/JAK2/JAK2/TNFSF13/ITGB4/PLA2G4A/RAC1/BCL2/BCL2/CTBP1/CTBP1/KRT20/KRT20/ADAM10/PTK2/TSGA10/ATR/VDR/VDR/CAV1/SIRT1/IRF8/MCM2/WT1/CELF2/PRKCD/PRKCD/APOA1/CAPN10/ITGB4/ITGB4/MUC2/NFATC2/HSP90AA1/HSP90AA1/IGFBP3/PRKCE/EGFR/TNFSF13/TNFSF13/TNFSF13/TNFSF13/TNFSF13/HAS3/HAS3/HAS3/NFATC1/CAV2/PMP22/CA8/ARHGEF28/CTBP1/CTBP1/LCP1/LGALS3/LGALS3/LGALS3/LGALS3/LGALS3/MMP9/SERPINF1/DLC1/MMP9/MMP9/DLC1/PMP22/PMP22/PMP22/EGFR/LGALS3/CALR/MMP25/MMP25/MMP25/CTNNB1/CDK5RAP3/CDK5RAP3/CDK5RAP3/MMP25/TDGF1/IGFBP3/HACE1/CASP3/TSGA10/TSGA10/TSGA10/TSGA10/TSGA10/TSGA10/TSGA10/TSGA10/TSGA10/TSGA10/TSGA10/TDGF1/TDGF1/ENPP7/ENPP7/NFATC1/RARB/RARB/RARB/BMP7/CTBP1/CD44/ADAM10/ADAM10/ADAM10/CAV2/ITGA6/CAV2/NFATC1/CLDN1/CLDN1/PALLD/PALLD/IGFBP3/CTBP1/CTBP1/CTBP1/CTBP1/CTBP1/ASPH/PALLD/KRT20/KRT20/KRT20/KRT20/HAS2/HAS2/MET/ACP1/NOD1/ATR/ATR/ATR/RARB/RARB/RARB/RARB/RARB/RARB/RARB/RARB/RARB/TNFSF13/LGALS3/LGALS3/LGALS3/LGALS3/LGALS3/LGALS3/LGALS3/DLC1/RPS6KA5/RPS6KA5/RPS6KA5/RPS6KA5/IFNG/KRT20/KRT20/KRT20/CTBP1/CTBP1/CTBP1/CTBP1/CTBP1/CTBP1/CTBP1/CTBP1/HES6/MGAT5/WT1/PTHLH/BMP7/PRKCE/PRKCE/DLC1/DLC1/EGFR/NOD1/NOD1/CALR/MTAP/MTAP/JAK2/JAK2/ADAM10/ADAM10/ADAM10/ADAM10/ADAM10/ADAM10/ADAM10/ADAM10/ADAM10/ADAM10/ADAM10/ADAM10/CTBP1/BCL2L1/BCL2L1/BCL2L1/BCL2L1/BCL2L1/BCL2L1/BCL2L1/BCL2L1/BCL2L1/BCL2L1/BCL2L1/BCL2L1/CTBP1/CTBP1/CTBP1/CTBP1/CTBP1/CTBP1/CTBP1/CTBP1/TACSTD2/TACSTD2/TACSTD2/TACSTD2/MST1R/PRDX1/TACSTD2/ARHGEF28/FLT1/APC/SELE/SELE/SELE/SELE/SELE/SELE/MST1R/EGFR/NOD1/NOD1/NOD1/NOD1/MMP25/MMP25/MMP25/BCL2L1/BCL2L1/BCL2L1/BCL2L1/DLC1/TSGA10/BCL2L11/CDC16/CTBP1/PRDX1/PRDX1/CASP8/CASP8/CASP8/PER1/STAT3/IGF1/IGF1/DLC1/CTBP1/PALLD/PALLD/HACE1/AKT1/IGF1R/TNFSF13/CTBP1/CTBP1/CTBP1/HACE1/HACE1/HACE1/HACE1/HACE1/HACE1/HACE1/HACE1/HACE1/HACE1/HACE1/HACE1/HACE1/HACE1/HACE1/HACE1/TNFRSF10A/CDH1/CDK5RAP3/CDK5RAP3/CDK5RAP3/TNFSF13/TNFSF13/TNFSF13/TNFSF13/LGALS3/LGALS3/MCM2/CTBP1/CTBP1/CTBP1/CTBP1/CTBP1/IGFBP3/IGFBP3/IGFBP3/AKT1/BMP7/ACHE/CTBP1/ITGA2/ITGA2/ABCB1/ABCB1/RAC1/SMAD4/SELP/PLA2G4A/PLA2G4A/PLA2G4A/RAC1/RAC1/TSGA10/TSGA10/TSGA10/TNFRSF10A/TNFRSF10A/TNFRSF10A/BID/MSR1/MSR1/MSR1/TNFSF13/CTBP1/HES6/CTBP1/KRT20/KRT20/KRT20/KRT20/WT1/WT1/TACSTD2/ITGA2/IFNG/IFNG/IFNG/IFNG/MTHFR/MTHFR/HSP90B1/NFATC1/GSK3B/MCM2/MCM2/MCM2/MCM2/KRT20/FUT3/ACP1/ACP1/ACP1/ACP1/ACP1/ACP1/ACP1/ACP1/ACP1/ACP1/ACP1/ACP1/ACP1/FLT1/FLT1/FLT1/FLT1/FLT1/MUC2/MUC2/MUC2/MUC2/MUC2/MUC2/MUC2/MUC2/MUC2/MUC2/MUC2/MUC2/NFATC2/JAK2/CAV2/JAK2/WT1/IFNG/IFNG/JAK2/SMAD4/SMAD4/SMAD4/SMAD4/SMAD4/ITGB4/LGALS3/TNFSF13/LGALS3/LGALS3/NFATC2/NFATC2/PTK2/CTBP1/PRDX1/MET/MET/PALLD/PALLD/PALLD/PALLD/ADAM10/TSGA10/RHOA/RHOA/RHOA/RHOA/CTBP1/PRKCE/CTBP1/CTBP1/CTBP1/IFNG/PLA2G4A/FLT1/PER1/NFATC1/DLC1/CASP3/HACE1/MET/MET/BCL2L1/BCL2L1/BCL2L1/BCL2L1/BCL2L1/BCL2L1/BCL2L1/BCL2L1/BCL2L1/BCL2L1/BCL2L1/BCL2L1/BCL2L1/BCL2L1/BCL2L1/BCL2L1/BCL2L1/BCL2L1/BCL2L1/BCL2L1/BCL2L1/BCL2L1/BCL2L1/BCL2L1/BCL2L1/BCL2L1/BCL2L1/BCL2L1/BCL2L1/BCL2L1/BCL2L1/BCL2L1/BCL2L1/BCL2L1/BCL2L1/BCL2L1/BCL2L1/BCL2L1/BCL2L1/BCL2L1/BCL2L1/BCL2L1/BCL2L1/BCL2L1/BCL2L1/BCL2L1/VWA2/MMP2/RARB/RARB/DLC1/DLC1/PTK2/DLC1/PTK2/IGFBP3/IGFBP3/IGFBP3/IGFBP3/PRDX1/PRDX1/PRDX1/PRDX1/PRDX1/ITGA2/ITGA2/PALLD/MMP25/MMP25/MMP25/DLC1/BMP4/TSGA10/TSGA10/TSGA10/IGF1R/IGF1R/STAT1/BMP4/IGFBP3/IGFBP3/TSGA10/JAK2/B3GNT8/TNFSF13/CASR/CASR/CASR/CASR/SERPINF1/PALLD/PALLD/PALLD/STAT1/IGFBP3/JAK2/JAK2/RARB/ACP1/PTK2/SELL/SELL/SELL/SELL/SELL/SELL/SELL/SELL/SELL/SELL/SELL/SELL/SELL/SELL/SELL/SELL/SELL/SELL/SELL/SELL/SELL/SELL/SELL/SELL/SELL/SELL/SELL/SELL/SELL/SELL/SELL/SELL/SELL/SELL/SELL/SELL/SELL/SELL/SELL/SELL/SELL/SELL/SELL/SELL/SELL/SELL/SELL/SELL/SELL/SELL/SELL/SELL/SELL/SELL/SELL/SELL/SELL/SELL/SELL/SELL/SELL/BCL2L1/BCL2L1/BCL2L1/BCL2L1/BCL2L1/BCL2L1/BCL2L1/BCL2L1/BCL2L1/BCL2L1/BCL2L1/BCL2L1/PALLD/TSGA10/PTPN1/NFATC2/NFATC2/BMP7/CTBP1/CTBP1/CTBP1/STAT1/STAT1/GSK3B/SOX9/DLC1/DLC1/RAC1/ITGA2/TSGA10/CAV1/CAV1/TACSTD2/TACSTD2/HSP90B1/CTBP1/RHOA/CASP9/CASP9/CASP9/CASP9/CASP9/CASP9/CASP9/CASP9/CASP9/CASP9/CASP9/CASP9/CAPN10/ARHGEF28/IGF1/IGF1/TSGA10/BMP7/PMP22/PMP22/PMP22/PMP22/PMP22/CTNNB1/CTNNB1/CTNNB1/CTNNB1/PMP22/MMP9/TDGF1/CDKN1A/TSGA10/TSGA10/TSGA10/TSGA10/TSGA10/TSGA10/TSGA10/TSGA10/TSGA10/TSGA10/TSGA10/TSGA10/TSGA10/TSGA10/TSGA10/TSGA10/TSGA10/TSGA10/TSGA10/TSGA10/TSGA10/TSGA10/TSGA10/TSGA10/TSGA10/TSGA10/TSGA10/TSGA10/TSGA10/TSGA10/TSGA10/TNFSF13/ST6GAL1/CYP1A1/KRT20/KRT20/LGALS3/TSGA10/ENPP7/RARB/PTP4A3/FAS/CDK5RAP3/ATR/ATR/ATR/ATR/ATR/ATR/ATR/ATR/ATR/ATR/ATR/ATR/ATR/ATR/ATR/ATR/ATR/ATR/ATR/FUT3/EGFR/TDGF1/TDGF1/TDGF1/TDGF1/TNFRSF10B/PRKCE/SELE/ARHGEF28/ARHGEF28/ARHGEF28/ARHGEF28/SELE/SELE/SELE/SELE/SELE/SELE/SELE/CELF2/PALLD/NOD1/MSR1/NOD1/NOD1/CTBP1/HSF1/TNFRSF10B/DLC1/TNFSF13/WT1/WT1/ITGB4/MBD4/MBD4/CASP8/MTHFR/MTHFR/MTHFR/MTHFR/MTHFR/MTHFR/MTHFR/MTHFR/MTHFR/MTHFR/MTHFR/TSGA10/TSGA10/TSGA10/CDH1/CDH1/CDH1/CDH1/CDH1/CDH1/CDH1/CDH1/CDH1/CDH1/CDH1/CDH1/CDH1/CDH1/CDH1/CDH1/CDH1/CDH1/CDH1/CDH1/CDH1/CDH1/ARHGEF28/ARHGEF28/ARHGEF28/NFATC2/CELF2/CELF2/CELF2/ST6GAL1/BMP7/JAK2/JAK2/JAK2/MMP25/MSR1/TNFSF13/CTBP1/BCL2/PRKCD/PRKCD/PRKCD/CAPN10/CAPN10/CAPN10/ITGB6/IFNG/KRT20/BCL2L1/CTNNB1/CTNNB1/CTNNB1/SERPINF1/SERPINF1/SERPINF1/PRKCE/PALLD/PMP22/PLA2G4A/PLA2G4A/PLA2G4A/LGALS3/LGALS3/MMP25/PROM1/PMP22/CDK5RAP3/CDK5RAP3/CDK5RAP3/CDK5RAP3/CDK5RAP3/CDK5RAP3/CDK5RAP3/CDK5RAP3/CDK5RAP3/CDK5RAP3/CDK5RAP3/CDK5RAP3/CDK5RAP3/CDK5RAP3/CDK5RAP3/CDK5RAP3/CDK5RAP3/CDK5RAP3/CDK5RAP3/CDK5RAP3/CDK5RAP3/CDK5RAP3/CDK5RAP3/CDK5RAP3/CDK5RAP3/CDK5RAP3/CDK5RAP3/CDK5RAP3/CDK5RAP3/CDK5RAP3/CDK5RAP3/CDK5RAP3/CDK5RAP3/CDK5RAP3/CDK5RAP3/CDK5RAP3/CDK5RAP3/CDK5RAP3/CDK5RAP3/CDK5RAP3/CDK5RAP3/CDK5RAP3/CDK5RAP3/CDK5RAP3/CDK5RAP3/CDK5RAP3/CDK5RAP3/CDK5RAP3/CDK5RAP3/CDK5RAP3/CDK5RAP3/CDK5RAP3/CDK5RAP3/CDK5RAP3/CDK5RAP3/CDK5RAP3/CDK5RAP3/CDK5RAP3/CDK5RAP3/CDK5RAP3/CDK5RAP3/CDK5RAP3/RARB/PRKCE/NFKB1/CDC16/PLA2G4A/B3GNT8/STAT3/TNFSF10/TNFSF10/TNFSF10/TNFSF10/ASPH/PTK2/CELF2/KLK1/IGFBP3/ITGA2/ITGA2/ITGA2/ITGA2/ITGA2/ITGA2/ITGA2/ITGB6/BMP4/CD200/CD200/CD200/IGFBP3/PLA2G4A/PLA2G4A/PLA2G4A/PLA2G4A/PLA2G4A/PLA2G4A/PLA2G4A/PLA2G4A/PLA2G4A/PLA2G4A/PLA2G4A/PLA2G4A/PLA2G4A/PLA2G4A/PLA2G4A/PLA2G4A/PLA2G4A/KRAS/KRAS/KRAS/KRAS/KRAS/KRAS/KRAS/KRAS/KRAS/CTBP1/MMP2/MMP2/MMP2/MMP2/MMP2/MMP2/MMP2/MMP2/MMP2/MMP2/MMP2/MMP2/MMP2/MMP2/MMP2/IGFBP3/RAC1/RAC1/DPP4/CTBP1/TNFSF13/CAV2/IRF8/CELF2/CELF2/CTBP1/IGF1R/BMP7/BMP7/BMP7/MSR1/MSR1/LGALS3/LGALS3/LGALS3/ITGA5/ITGA5/ITGA5/TNFSF13/EGFR/LEP/TNFSF13/TNFSF13/TNFSF13/CDC16/ITGB4/STAT1/AKT1/TNFSF13/BCHE/CTBP1/CTBP1/CTBP1/CTBP1/CTBP1/CTBP1/CTBP1/CTBP1/CTBP1/BCL2L1/ARHGEF28/TDGF1/TDGF1/TDGF1/TDGF1/TDGF1/TDGF1/TDGF1/TDGF1/PRDX1/PRDX1/PRDX1/PRDX1/PRDX1/PRDX1/IRF8/AKT1/AKT1/ATM/IFNG/STAT3/STAT3/TNFRSF10B/TNFRSF10B/TNFRSF10B/CASP9/PMP22/PRKCE/APOA1/CAV2/CAV2/CAV2/CTBP1/CTBP1/CTBP1/CTBP1/GSK3B/GSK3B/GSK3B/GSK3B/GSK3B/GSK3B/GSK3B/GSK3B/GSK3B/GSK3B/GSK3B/GSK3B/GSK3B/GSK3B/IGFBP3/PTK2/CTNNB1/PALLD/PALLD/PALLD/FLT1/PLK1/PLK1/STAT3/ASPH/CELF2/CTBP1/CTBP1/AKT1/IGFBP3/NFKB1/PRKCD/PRKCD/PRKCD/BMP7/RAC1/RAC1/CD44/CTNNB1/CTBP1/CTBP1/CTBP1/IFNG/IFNG/IFNG/MMP13/CTBP1/IRS1/IRS1/IRS1/IRS1/IRS1/TSGA10/PRKCE/MMP2/IGF1R/IGF1R/DLC1/DLC1/RAC1/MMP2/MTAP/MMP2/CTBP1/CTNNB1/CTNNB1/CELF2/KRT7/ADAM10/ADAM10/ADAM10/PALLD/TACSTD2/IGFBP3/ADAM10/GSK3B/GSK3B/GSK3B/GSK3B/GSK3B/GSK3B/GSK3B/GSK3B/GSK3B/IGF1R/NFATC2/NFATC2/HACE1/HACE1/CD44/BCL2L11/BCL2L11/IRF8/CTBP1/TYMP/CTBP1/CASR/TNFRSF10A/TNFRSF10A/MET/MET/CELF2/CELF2/GSK3B/CDH1/PRKCE/BAD/BAD/BAD/BAD/AKT1/BCHE/BCHE/NRP1/NRP1/BMP7/BMP7/TNFSF13/IFNG/FLT1/FLT1/OLFM4/OLFM4/ST6GAL1/ELAVL1/ELAVL1/JAK2/ENPP7/CDK5RAP3/ACP1/PRKCE/PLAUR/LGALS3/LGALS3/CD200/IGFBP3/CTNNB1/CTNNB1/CTBP1/HAS3/HAS3/HAS3/HAS3/FLT1/GSK3B/ARHGEF28/ARHGEF28/IGFBP3/JAK2/JAK2/PRKCE/ASPH/CAPN10/PTK2/PTK2/CDC16/HAS2/HAS2/HAS2/HAS2/HAS2/HAS2/HAS2/HAS2/CDH1/CTBP1/CTBP1/CTBP1/CA8/KRT7/CDKN1A/CDKN1A/PLK1/CAV2/ARHGEF28/ARHGEF28/ARHGEF28/ARHGEF28/BMP7/CDKN2A/CDKN2A/CA8/KRT20/KRT20/KRT20/KRT20/KRT20/NFATC1/NFATC1/CASP9/ARHGEF28/ARHGEF28/ARHGEF28/PLA2G4A/KRT20/KRT20/KRT20/KRT20/KRT20/FLT1/CASP3/CASP3/CASP3/CASP3/CASP3/CASP3/CASP3/CASP3/CASP3/CASP3/CASP3/CASP3/CASP3/CASP3/CASP3/CASP3/CASP3/CASP3/CASP3/ATR/IFNG/IFNG/CTBP1/CDKN1A/CDKN1A/CTBP1/CTBP1/CTBP1/TSGA10/MMP9/ASPH/ARHGEF28/ARHGEF28/ARHGEF28/ARHGEF28/ARHGEF28/ARHGEF28/ARHGEF28/CASP3/JAK2/JAK2/ST6GAL1/CA8/CD82/JAK2/MUC2/MMP25/MMP25/MMP25/MMP25/MMP25/MMP25/IRF8/PTK2/ELAVL1/CLDN1/CLDN1/TNFRSF10A/NFATC2/DLC1/FLT1/ST6GAL1/ST6GAL1/PTK2/PRDX1/PRDX1/ATM/ATM/ATM/ATM/ATM/ATM/ATM/ATM/ATM/ATM/ATM/ATM/ATM/ATM/ATM/ATM/ATM/ATM/ATM/ATM/ATM/ATM/ATM/ATM/ATM/ATM/ATM/ATM/ATM/ATM/ATM/ATM/ATM/ATM/ATM/ATM/ATM/ATM/ATM/ATM/ATM/ADAM10/CAV2/BCHE/CELF2/DLC1/OLFM4/BMP7/ARHGEF28/MMP2/DLC1/ACP1/LGALS3/LGALS3/LGALS3/LGALS3/LGALS3/LGALS3/LGALS3/LGALS3/LGALS3/LGALS3/LGALS3/LGALS3/DLC1/DLC1/DLC1/DLC1/DLC1/DLC1/PER1/CLDN1/CLDN1/CLDN1/IGFBP3/CTBP1/CTBP1/CTBP1/CTBP1/IRF8/IRF8/CAPN10/CAPN10/AKT1/AKT1/AKT1/AKT1/AKT1/AKT1/AKT1/AKT1/CTBP1/LEP/LEP/BMPR1A/BMPR1A/BMPR1A/BMPR1A/BMPR1A/IGF1R/RAC1/RAC1/DLC1/PRKCD/PRKCD/PRKCE/SOD2/PRKCE/CTBP1/MMP25/ST6GAL1/MMP25/MTHFR/BCHE/CTBP1/ST6GAL1/DPP4/SNAI1/DLC1/DLC1/DLC1/DLC1/ARHGEF28/PTK2/TIMP3/TIMP3/RAC1/RAC1/HMOX1/HMOX1/HMOX1/HMOX1/HMOX1/HMOX1/HMOX1/HMOX1/BCL2L1/BCL2L1/BCL2L1/BCL2L1/MTHFR/JAK2/JAK2/PALLD/PALLD/PALLD/PALLD/CD44/EGFR/APOA1/ASPH/STAT3/WT1/AKT1/STAT1/BCL2/MST1R/ITGA2/ITGA2/PLA2G4A/PLA2G4A/PLA2G4A/ITGA2/CDH1/PTK2/ACP1/BMP7/IGFBP3/ITGB4/PMP22/PTP4A3/CTBP1/CDK5RAP3/CDK5RAP3/CDK5RAP3/CDK5RAP3/CDK5RAP3/CDK5RAP3/ST6GAL1/CDK5RAP3/CELF2/KRT20/ABCB1/VWA2/NOD1/NOD1/BAD/MUC2/TNFSF13/IGFBP3/IGFBP3/TNFSF13/TNFSF13/TNFSF13/PTK2/CDC16/BMP7/PIK3CG/CDH1/MGAT5/CALR/CALR/ATR/TNFSF13/NOD1/CDK5RAP3/CALR/BCHE/CAV2/CAV2/CAV2/CAV2/CAV2/CAV2/CAV2/NFATC2/PRKCE/IFNG/KRT20/BCL2/BMP7/BMP7/BMP7/MUC2/MUC2/TNFSF13/MET/PTK2/TACSTD2/TACSTD2/TACSTD2/TACSTD2/TACSTD2/BCL2/BCL2/TNFRSF10A/CTBP1/CTBP1/CTBP1/CTBP1/JAK2/CDKN1A/CTBP1/TNFSF13/TYMP/TYMP/TYMP/ACHE/CD44/PTK2/ACP1/TACSTD2/AKT1/MMP13/CA8/CA8/LGALS3/LGALS3/LGALS3/LGALS3/LGALS3/LGALS3/CASP9/CASP9/CASP9/CASP9/CASP9/CASP9/CASP9/CASP9/CASP9/CASP9/CASP9/CASP9/CASP9/CASP9/CASP9/CASP9/CASP9/CASP9/CASP9/CASP9/CASP9/CASP9/CASP9/CASP9/CASP9/CASP9/CASP9/CA
DOID:219	colon cancer	208	0.907505	1.16401	1e-10	1.42857e-10		981523	tags=23%, list=19%, signal=19%	HACE1/BMP7/ARHGEF28/JAK2/JAK2/RAC1/RAC1/MET/TDGF1/TDGF1/TDGF1/TDGF1/TDGF1/IFNG/EGFR/TNFRSF10B/SNAI1/SNAI1/KRT20/KRT20/KRT20/KRT20/DLC1/PALLD/ARHGEF28/ARHGEF28/ARHGEF28/MET/MET/DLC1/DLC1/IGF1R/ITGA2/STAT1/FGF18/JAK2/JAK2/JAK2/JAK2/IRF8/ARHGEF28/DLC1/MUTYH/MUTYH/MUTYH/MUTYH/MUTYH/HACE1/HACE1/CTBP1/MMP25/PLA2G4A/PLA2G4A/PLA2G4A/PLA2G4A/PLA2G4A/TSGA10/TSGA10/TSGA10/TSGA10/TSGA10/TSGA10/TSGA10/TSGA10/TSGA10/TSGA10/AKT1/ARHGEF28/TNFSF13/TNFSF13/SP1/BCL2L1/JAK2/CASP9/CASP9/CASP9/NFATC2/CD82/BMP7/ITGA2/ITGA2/TNFSF13/TNFSF13/TNFSF13/CTBP1/CTBP1/CTBP1/CTBP1/CTBP1/CTBP1/CTBP1/CTBP1/CTBP1/CTBP1/CTBP1/CTBP1/CTBP1/CTBP1/CTBP1/CTBP1/CTBP1/CTBP1/CTBP1/MMP2/MMP2/CA8/CA8/CA8/CA8/CA8/CA8/CA8/CA8/CA8/CA8/CA8/CA8/CA8/CA8/CA8/CA8/CA8/CA8/CA8/CA8/CA8/CA8/CA8/PTHLH/PTHLH/CDC16/JAK2/JAK2/JAK2/JAK2/JAK2/JAK2/JAK2/JAK2/JAK2/JAK2/JAK2/JAK2/JAK2/JAK2/JAK2/JAK2/JAK2/JAK2/JAK2/JAK2/JAK2/JAK2/JAK2/JAK2/JAK2/JAK2/JAK2/CDCP1/CDC16/TSGA10/TSGA10/TDGF1/CTBP1/NRP1/NRP1/ITGA2/PMP22/PMP22/CTBP1/MGAT5/ITGA2/CDC16/KRT20/KRT20/RAC1/PRKCE/TNFSF13/TNFSF13/TNFSF13/TNFSF13/TNFSF13/TNFSF13/STAT3/STAT3/CXCL12/ITGA2/BMP7/BMP7/BMP7/BMP7/BMP7/BMP7/BMP7/BMP7/BMP7/BMP7/BMP7/BMP7/BMP7/BMP7/BMP7/BMP7/BMP7/BMP7/BMP7/BMP7/BMP7/CDK5RAP3/CDK5RAP3/CDK5RAP3/CDK5RAP3/CDK5RAP3/CDK5RAP3/CDK5RAP3/CDK5RAP3/CDK5RAP3/CDK5RAP3/CDK5RAP3/CDK5RAP3/CDK5RAP3/CDK5RAP3/CDK5RAP3/CDK5RAP3/CDK5RAP3/CDK5RAP3/CDK5RAP3/CDK5RAP3/CDK5RAP3/CDK5RAP3/CDK5RAP3/CDK5RAP3/CDK5RAP3/CDK5RAP3/CDK5RAP3/CDK5RAP3/CDK5RAP3/CDK5RAP3/CDK5RAP3/CDK5RAP3/CDK5RAP3/CDK5RAP3/CDK5RAP3/CDK5RAP3/CDK5RAP3/CDK5RAP3/CDK5RAP3/CDK5RAP3/CDK5RAP3/CDK5RAP3/CDK5RAP3/CDK5RAP3/CDK5RAP3/CDK5RAP3/CDK5RAP3/CDK5RAP3/CDK5RAP3/CDK5RAP3/CDK5RAP3/CDK5RAP3/CDK5RAP3/CDK5RAP3/CDK5RAP3/CDK5RAP3/CDK5RAP3/CDK5RAP3/CDK5RAP3/CDK5RAP3/CDK5RAP3/CDK5RAP3/BMPR1A/TNFSF13/HSP90B1/ARHGEF28/ARHGEF28/ARHGEF28/TSGA10/CDC16/CDC16/CDC16/CDC16/CDC16/CDC16/IGFBP3/IGFBP3/TACSTD2/PRKCE/PRKCE/PRKCE/PRKCE/PRKCE/NFATC2/MBD4/NFATC2/CDH1/SNX1/SNX1/SNX1/SNX1/SNX1/SNX1/SNX1/ARHGEF28/MUC1/BMP7/BCL2L1/BCL2L1/BCL2L1/BCL2L1/BCL2L1/BCL2L1/BCL2L1/BCL2L1/BCL2L1/BCL2L1/BCL2L1/BCL2L1/BCL2L1/BCL2L1/BCL2L1/BCL2L1/BCL2L1/BCL2L1/BCL2L1/BCL2L1/BCL2L1/BCL2L1/BCL2L1/BCL2L1/BCL2L1/BCL2L1/BCL2L1/BCL2L1/IFNG/LGALS3/LGALS3/LGALS3/LGALS3/CDC16/PALLD/MMP2/CELF2/CELF2/CELF2/CELF2/SNX1/TNFRSF10A/APOA1/CTBP1/PALLD/RPS6KA5/RPS6KA5/RPS6KA5/RPS6KA5/RPS6KA5/RPS6KA5/RPS6KA5/RPS6KA5/RPS6KA5/RPS6KA5/RPS6KA5/RPS6KA5/RPS6KA5/JAK2/SERPINF1/PALLD/ARHGEF28/ARHGEF28/BCHE/EGFR/BMP7/PMP22/PMP22/PMP22/PMP22/PMP22/PMP22/PMP22/PMP22/PMP22/PMP22/PMP22/PMP22/PMP22/PMP22/PMP22/PMP22/PMP22/PMP22/MMP2/DLC1/ASPH/ASPH/ASPH/ASPH/ASPH/ASPH/TNFRSF10B/TNFRSF10B/TNFRSF10B/TNFRSF10B/BMP7/CTNNB1/BMP7/DNMT3B/STAT1/PTK2/CTBP1/CTBP1/CTBP1/TSGA10/TSGA10/TSGA10/TSGA10/TSGA10/TSGA10/TSGA10/TSGA10/TSGA10/TSGA10/MTAP/MTAP/PRKCE/PALLD/SELP/SELP/BCL2L11/BCL2L11/BCL2L11/BCL2L11/CDCP1/CDCP1/PALLD/CD82/CLDN1/BAD/PTP4A3/CAV2/NFATC1/NFATC1/PALLD/ASPH/ASPH/ASPH/DLC1/DLC1/DLC1/BAD/BAD/PTK2/SNX1/SNX1/SNX1/SNX1/SNX1/SNX1/SNX1/SNX1/SNX1/SNX1/SNX1/SNX1/SNX1/SNX1/SNX1/SNX1/SNX1/CDK5RAP3/PTK2/NFATC2/SIRT1/IGFBP3/CDK5RAP3/CDK5RAP3/NFATC1/NFATC2/CELF2/HRH4/NFKB1/ATM/PRKCE/MSR1/CD82/SOX9/CD82/CDK5RAP3/MTHFR/BMP7/RAC1/PTK2/CTBP1/PALLD/PALLD/PALLD/PALLD/PALLD/PALLD/IGF1R/PALLD/BMP7/BMP7/CTNNB1/LGALS3/TNFRSF10A/TNFRSF10A/IFNG/PTHLH/ITGA2/TNFSF13/CLDN1/PRKCE/PRKCE/CA8/PLA2G4A/PLA2G4A/PLA2G4A/PTK2/PTK2/PTK2/PTK2/PTK2/NFATC1/PTK2/SOD2/MMP2/KRT20/KRT20/KRT20/KRT20/KRT20/KRT20/KRT20/KRT20/KRT20/KRT20/LMNA/OLFM4/JAK2/PRKCE/SELP/SELP/MBD4/ASPH/APOA1/ASPH/ACP1/NOD1/NOD1/CTBP1/DLC1/DLC1/DLC1/MTHFR/TNFSF13/BMP7/BMP7/BMP7/BMP7/BMP7/BMP7/BMP7/ITGA2/CTNNB1/KRT7/CD82/MUTYH/MUC2/PRKCE/NFATC2/SP1/SP1/SP1/SP1/PRKCE/HACE1/CA8/CA8/CA8/PLA2G4A/PLA2G4A/ITGB4/PER1/MMP7/JAK2/CDC16/CDC16/CDC16/CDC16/CDC16/CDC16/CDC16/CDC16/CDC16/CDC16/CDC16/CDC16/CDC16/CDC16/ITGB4/TSGA10/SELP/SELP/ARHGEF28/BMP7/ITGB4/CAPN10/CDC16/BMP7/PRKCE/PTK2/STAT1/STAT1/TBP/RPS6KA5/EGFR/EGFR/TNFRSF10B/CFLAR/PALLD/PALLD/PALLD/HSPA8/HSPA8/TBP/MMP25/MMP25/MMP25/EGFR/EGFR/CA8/ACP1/DPP4/CTBP1/BCL2L11/HSF1/SELP/MMP2/MMP2/CDK5RAP3/PMP22/PMP22/PMP22/PMP22/PMP22/CTBP1/SOD2/SOD2/SOD2/SOD2/SOD2/TSGA10/TSGA10/ATM/TNFSF13/MMP2/MMP2/MMP2/LGALS3/LGALS3/LGALS3/LGALS3/LGALS3/LGALS3/LGALS3/MMP25/MMP9/ARHGEF28/APOA1/SNX1/SNX1/SNX1/TNFRSF10B/IFNG/LCP1/ARHGEF28/ACP1/SERPINF1/TNFSF13/KRT20/KRT20/PTHLH/BMP7/SELP/SELP/ITGA2/ATR/ATR/ATR/ATR/ATR/ATR/ATR/ATR/RARB/LMNA/LMNA/LMNA/PALLD/PTK2/PTK2/MTAP/MMP9/TNFSF13/TNFSF13/CLDN1/IRF8/CD82/PALLD/MYB/MYB/TNFRSF10A/TNFSF13/SELP/CA8/RPS6KA5/BMPR1A/BMPR1A/BMPR1A/BMPR1A/BMPR1A/BMPR1A/BMPR1A/BMPR1A/BMPR1A/BMPR1A/MTHFR/MTHFR/MTHFR/MTHFR/MTHFR/MTHFR/MTHFR/MTHFR/MTHFR/MTHFR/MTHFR/PLAUR/CLDN1/HSPA8/HSPA8/HSPA8/HSPA8/TNFSF13/SNX1/GZMA/GZMA/GZMA/BMPR1A/TSGA10/TSGA10/DLC1/TNFSF13/CAV1/EGFR/ITGA2/ITGA2/ITGA2/ITGA6/CTBP1/RAC1/TNFRSF10B/TNFRSF10B/HACE1/HACE1/HACE1/HACE1/HACE1/HACE1/HACE1/HACE1/HACE1/HACE1/OLFM4/CAV2/CAV2/CAV2/CAV2/CAV2/CAV2/CDK5RAP3/POLD1/POLD1/POLD1/POLD1/POLD1/POLD1/POLD1/POLD1/POLD1/POLD1/POLD1/CASP9/NFATC1/CDK5RAP3/CASP3/CASP3/CASP3/AKT1/ADAM10/ADAM10/ADAM10/ADAM10/ADAM10/FLT1/IGFBP3/CTBP1/CTBP1/CTBP1/CTBP1/CELF2/MDM2/MDM2/MDM2/MDM2/SDC2/JAK2/CDCP1/BMP7/ACP1/CD82/TNFRSF10A/TNFRSF10A/TNFRSF10A/TNFRSF10A/NFATC2/TNFRSF10B/BMP7/CAV1/IRF8/SIRT1/SIRT1/VDR/JAK2/CTBP1/CTBP1/CTBP1/CTBP1/CTBP1/CTBP1/SOX9/JAK2/DLC1/MMP25/MMP25/MMP25/MMP25/MMP25/ATR/MMP2/CAV2/FAS/TNFSF13/TNFSF13/TNFSF13/BMP7/PTK2/BMPR1A/BMPR1A/PALLD/PALLD/PALLD/PALLD/PALLD/PALLD/PALLD/PALLD/PALLD/PALLD/PALLD/PALLD/PALLD/PALLD/PALLD/PALLD/TSGA10/BCHE/CAV1/CAV1/MET/MET/MET/MET/MET/MET/PRKCE/IFNG/PPM1H/KRT7/PRKCD/PRKCD/MMP25/ITGB6/BCHE/ITGB6/ITGB6/ITGB6/ATM/ATM/ATM/ATM/JAK2/JAK2/ITGA2/ITGA2/ITGA2/ITGA2/ITGA2/STAT3/STAT3/STAT3/STAT3/STAT3/STAT3/STAT3/STAT3/STAT3/STAT3/PRDX1/PRDX1/TNFRSF10A/TNFRSF10A/PRDX1/MMP25/ACP1/ACP1/ACP1/ACP1/ACP1/TNFSF13/RPS6KA5/RPS6KA5/UBD/TSGA10/SOD2/SOD2/BMP7/RPS6KA5/IGFBP3/IGFBP3/IGFBP3/ITGB4/ITGB4/ITGB4/ITGB4/ITGB4/ITGB4/ITGB4/ITGB4/CDH1/CDH1/CDH1/CDH1/CDH1/CDH1/CDH1/CDH1/CDH1/CDH1/CDH1/CDH1/AKT1/ARHGEF28/PRKCE/PRKCE/ITGA1/APC/APC/APC/APC/APC/APC/APC/SELL/SELL/ITGB4/NFATC1/TNFRSF10A/MUC2/PTK2/HRH4/HRH4/HRH4/HRH4/HRH4/HRH4/HRH4/OLFM4/CTBP1/MAP2K4/SNX1/LCP1/TBP/CTBP1/PTK2/PTK2/TNFRSF10A/PRKCE/CA8/CA8/CTBP1/CTBP1/CTBP1/CTBP1/CTBP1/CTBP1/CTBP1/CTBP1/CTBP1/CTBP1/CTBP1/CTBP1/CTBP1/CTBP1/CTBP1/CTBP1/CTBP1/CTBP1/CTBP1/BMP4/PRKCE/GZMA/GZMA/MMP25/ARHGEF28/ARHGEF28/ARHGEF28/ARHGEF28/ARHGEF28/ARHGEF28/ARHGEF28/MMP2/CASP3/EGFR/EGFR/CAV2/JAK2/JAK2/JAK2/LGALS3/LGALS3/NOD1/TGFBR2/CAV2/ITGB4/ITGB4/ITGB4/ITGB4/STAT1/KRT20/KRT20/TBP/MTHFR/IGF1R/SELL/SELL/SELL/SELL/SELL/SELL/SELL/SELL/SELL/KRT20/KRT20/KRT20/KRT20/CDC16/PALLD/PALLD/PALLD/TNFRSF10A/NFATC2/CELF2/TNFSF13/TNFSF13/TNFSF13/TNFSF13/TNFSF13/STAT3/STAT3/STAT3/STAT3/MAP4K1/BMP7/PLA2G4A/PLA2G4A/PLA2G4A/CTBP1/CASP3/KRAS/IGF1R/PTK2/PTK2/PTK2/PTK2/PTK2/PTK2/PTK2/PTK2/PTK2/PTK2/PTK2/PTK2/PTK2/PTK2/PTK2/PTK2/PTK2/PTK2/PTK2/PTK2/PTK2/PTK2/PTK2/PTK2/PTK2/PTK2/PTK2/PTK2/PTK2/PTK2/PTK2/PTK2/PTK2/PTK2/PTK2/PTK2/PTK2/PTK2/PTK2/STAT1/BMPR1A/BMPR1A/BMPR1A/BMPR1A/BMPR1A/BMPR1A/BMPR1A/BMPR1A/BMPR1A/BMPR1A/BMPR1A/BMPR1A/BMPR1A/BMPR1A/BMPR1A/BMPR1A/BMPR1A/BMPR1A/BMPR1A/BMPR1A/BMPR1A/BMPR1A/BMPR1A/BMPR1A/BMPR1A/BMPR1A/BMPR1A/BMPR1A/BMPR1A/ITGA2/ITGA2/ITGB4/CTBP1/ST6GAL1/ST6GAL1/EGFR/MGAT5/MGAT5/ARHGEF28/DLC1/MMP25/TSGA10/TSGA10/TSGA10/TSGA10/CAV1/ACP1/ITGB4/BMP7/TGFBR2/STAT1/STAT1/STAT1/STAT1/ARHGEF28/IGFBP3/BCL2/CDKN1A/SP1/SP1/CAPN10/CAV2/CAV2/CAV2/CAV2/CAV2/CAV2/CAV2/MUC2/DLC1/DLC1/CTBP1/CYP1A1/CTBP1/ITGB4/MMP25/TDGF1/TDGF1/TDGF1/TDGF1/TDGF1/ARHGEF28/PLA2G4A/NOD1/PALLD/CASP9/CASP3/CASP3/CASP3/CASP3/CASP3/NOD1/HAS2/PTK2/PTK2/PTK2/PTK2/PTK2/PTK2/MSR1/MSR1/MSR1/TACSTD2/TACSTD2/TACSTD2/TACSTD2/TACSTD2/HACE1/TNFSF13/TNFSF13/TACSTD2/IGF1R/CD82/PRKCE/PRKCE/ARHGEF28/ATM/ATM/ATM/ATM/ATM/ATM/ATM/ATM/ATM/ATM/ATM/ATM/ATM/ATM/ATM/ATM/ATM/ATM/ATM/ATM/MTHFR/MTHFR/MUTYH/MUTYH/MUTYH/MUTYH/IGFBP3/HSP90B1/PRKCE/MET/CD82/CDC16/TNFRSF10B/TSGA10/PRKCE/AKT1/JAK2/JAK2/JAK2/STAT1/RHOA/RHOA/RHOA/APOA1/MUC1/LGALS3/TSGA10/TSGA10/TSGA10/SELL/IGFBP3/IGFBP3/MMP9/ACHE/HSP90B1/ARHGEF28/PTK2/ITGB6/ITGB6/ITGB6/ITGB6/ITGB6/ITGB6/ITGB6/ITGB6/PMP22/BMP7/HAS3/CDC16/CTBP1/ARHGEF28/DLC1/ITGA2/PER1/ITGA1/ITGA1/TSGA10/MMP2/CD82/PRKCE/DLC1/CTBP1/MMP25/STAT1/CA8/CA8/CA8/CA8/RPS6KA5/TNFSF13/ATR/TSGA10/TSGA10/NFATC1/CDC16/ARHGEF28/ARHGEF28/ARHGEF28/ARHGEF28/CDCP1/CTBP1/CTBP1/CTBP1/ST6GAL1/CTBP1/SELL/SELL/ARHGEF28/ARHGEF28/NOD1/ITGA2/PTK2/NRP1/TNFSF13/TNFSF13/LCP1/CAV2/CAV2/CAV2/CAV2/CAV2/TBP/TBP/TBP/APOA1/SELP/PALLD/PALLD/PALLD/PALLD/PALLD/PALLD/PALLD/PALLD/PALLD/PALLD/PALLD/SELP/PRKCE/BMPR1A/PRKCE/SOX9/PRKCE/PRKCE/CYP1A1/CTBP1/CTBP1/ABCB1/MMP25/SOD2/HAS3/NRP1/NRP1/STAT1/BMP7/JAK2/JAK2/JAK2/PALLD/PALLD/RARB/ACP1/MMP25/HACE1/HACE1/HACE1/HACE1/HACE1/HACE1/HACE1/HACE1/IGFBP3/SIRT1/NFATC2/NFATC2/CDH1/CDH1/TSGA10/TSGA10/TSGA10/TSGA10/TSGA10/TSGA10/TSGA10/TSGA10/TSGA10/TSGA10/TSGA10/PALLD/PALLD/PALLD/PALLD/NFKB1/MMP25/IRF8/ITGB4/UBD/DPP4/PTK2/PTK2/PTK2/PTK2/PTK2/PTK2/PTK2/PTK2/PTK2/PTK2/PTK2/PTK2/PTK2/PTK2/PTK2/PTK2/PTK2/PTK2/PTK2/PTK2/PTK2/PTK2/PTK2/PTK2/PTK2/PTK2/PTK2/PTK2/PTK2/ACP1/ATP2A2/TIMP3/CELF2/DLC1/CD82/PMP22/BCHE/DLC1/CTBP1/CTBP1/CTBP1/CTBP1/CTBP1/CTBP1/CA8/ASPH/TACSTD2/BAD/BMP7/CDC16/SIRT1/SIRT1/SIRT1/TNFSF13/STAT1/DLC1/DLC1/MMP25/CDH1/CDH1/MMP2/GSK3B/ITGA2/ITGA2/RAC1/RAC1/CASP8/MUC1/TNFSF13/TSGA10/CA8/AKT1/SELP/SELP/SELP/PRDX1/MMP2/MMP2/JAK2/IGFBP3/IGFBP3/TSGA10/BCL2L11/MTHFR/MTHFR/MTHFR/MTHFR/MTHFR/MTHFR/IGF1/IGFBP3/PRKCE/ITGA2/LGALS3/HSF1/CTBP1/AKT1/AKT1/ITGB4/ITGB4/ITGB4/ITGB4/ITGB4/ITGB4/MDM2/RAC1/RAC1/RAC1/CFLAR/CFLAR/CFLAR/CFLAR/TYMP/TYMP/HAS3/LGALS3/PMP22/PMP22/CTBP1/GSK3B/ST6GAL1/ST6GAL1/ST6GAL1/ST6GAL1/ST6GAL1/PALLD/CTBP1/MAP4K1/MAP4K1/SMAD4/BMP7/TSGA10/TSGA10/TSGA10/TSGA10/TSGA10/TSGA10/TSGA10/TSGA10/TSGA10/TSGA10/TSGA10/TSGA10/TSGA10/ITGB4/PRDX1/PRDX1/PRDX1/NFATC1/LGALS3/BAD/BCHE/RHOA/RHOA/RHOA/ARHGEF28/NFATC2/IGFBP3/PTK2/ITGB4/FLT1/CTBP1/PPM1H/CTBP1/STAT1/PTK2/SELL/SELL/PALLD/ITGA1/PER1/PRKCE/BAG1/TNFSF13/CD82/KRAS/PROM1/PROM1/MUC1/MUC1/MMP2/MMP13/BMP7/PALLD/MTAP/TSGA10/ITGB6/DNMT3B/CD82/ATR/DLC1/PTK2/PMP22/PMP22/PALLD/PALLD/TSGA10/PER1/PER1/CFLAR/RARB/CTBP1/CTBP1/CTBP1/PLA2G4A/PALLD/NFATC1/NFATC1/NFATC1/NFATC1/SELP/SELP/TNFSF13/TNFSF13/TNFSF13/IRF8/IRF8/PRKCE/PRKCE/PRKCE/PRKCE/PRKCE/FLT1/CAPN10/CAPN10/ITGB6/ADAM10/CD82/CD44/SMAD4/SMAD4/ITGA2/IFNG/IFNG/CDC16/CDC16/CDC16/MUTYH/ATM/ATM/ATM/PIK3CG/KRAS/PALLD/TSGA10/LGALS3/LGALS3/CAPN10/MBD4/SNX1/MCM2/MCM2/CAV2/BMPR1A/CDK5RAP3/CDK5RAP3/CDK5RAP3/CDK5RAP3/FLT1/PRKCE/ATP2A2/ASPH/ASPH/PTK2/PTK2/TNFSF13/TNFSF13/TNFSF13/TNFSF13/TNFSF13/TNFSF13/TNFSF13/TNFSF13/TNFSF13/TNFSF13/TNFSF13/TNFSF13/TNFSF13/TNFSF13/TNFSF13/TNFSF13/TNFSF13/TNFSF13/DLC1/DNMT3B/CASP9/APOA1/BMP7/LGALS3/ST6GAL1/ST6GAL1/ST6GAL1/ST6GAL1/TSGA10/TSGA10/ADAM10/RPS6KA5/CD44/MMP25/TACSTD2/CDC16/CDCP1/JAK2/JAK2/ITGB4/PRKCE/SELP/SELP/CTBP1/ADAM10/BID/BID/BID/BID/BID/BID/BID/BID/BID/BID/BID/BID/BID/CASP8/CASP8/CASP8/CASP8/IFNG/ITGB4/ITGB6/ITGB6/ITGB4/IFNG/CDK5RAP3/CDK5RAP3/CDK5RAP3/CTBP1/RAC1/ITGB6/ITGB6/ITGB6/BMP7/ITGA2/ITGA2/ITGA2/ITGA2/KRAS/KRAS/IGFBP3/IGFBP3/IGFBP3/MET/MET/MET/MET/MET/MET/GSK3B/CASP3/CASP3/NFKB1/MTHFR/CTNNB1/BMP7/BMP7/BMP7/BMP7/BMP7/BMP7/BMP7/BMP7/BMP7/BMP7/BMP7/BMP7/MMP25/CTBP1/CTBP1/CTBP1/CTBP1/CTBP1/CTBP1/IRF8/BCL2L11/BCL2L11/BCL2L11/BCL2L11/TNFSF13/CTBP1/PTPN1/LGALS3/LGALS3/LGALS3/LGALS3/LGALS3/LGALS3/IGF1/IGF1/AKT1/NFATC1/TNFSF13/TNFSF13/DLC1/PRKCD/TACSTD2/TACSTD2/TACSTD2/TACSTD2/EGFR/EGFR/PTK2/PTK2/JAK2/FUT3/FUT3/FUT3/FUT3/HSPA8/PRKCE/SELP/MTAP/ACHE/ACHE/ACHE/OLFM4/TSGA10/TSGA10/TSGA10/ITGA6/FASLG/IGF1R/MMP25/TACSTD2/TACSTD2/SIRT1/MTHFR/CD82/AKT1/EGFR/EGFR/VDR/VDR/CDK5RAP3/ARHGEF28/CDCP1/CDCP1/CDCP1/CTBP1/CTBP1/CTBP1/CD82/CTBP1/CTBP1/CTBP1/ITGA2/ITGA2/NOD1/NOD1/IFNG/ATR/ATR/ATR/MBD4/TNFRSF10A/TNFRSF10A/CELF2/PROM1/STAT1/ATR/ATR/IGFBP3/IGFBP3/TSGA10/TSGA10/TSGA10/TSGA10/TSGA10/TSGA10/TSGA10/TSGA10/TSGA10/TSGA10/TSGA10/TSGA10/TSGA10/TSGA10/TSGA10/TSGA10/TSGA10/TSGA10/TSGA10/TSGA10/TSGA10/TSGA10/TSGA10/TSGA10/TSGA10/TSGA10/TSGA10/TSGA10/TSGA10/TSGA10/TSGA10/NOD1/CASP3/CASP3/CASP3/EGFR/STAT3/STAT3/STAT3/STAT3/SERPINF1/SELE/SELE/SELE/SELE/SELE/SELE/SELE/SELE/SELE/TNFSF13/CTBP1/PRKCD/PRKCD/PRKCD/PRKCD/PRKCD/PTK2/ARHGEF28/TNFRSF10A/TNFRSF10A/ITGB4/DLC1/APOA1/ITGA2/ASPH/TNFRSF10A/TNFRSF10A/TNFRSF10A/TNFRSF10A/PLA2G4A/ITGA1/ITGB4/ITGB4/ITGB4/ITGB4/ITGB4/ITGB4/SP1/SP1/RAC1/PTHLH/BMP7/CASR/JAK2/JAK2/JAK2/JAK2/JAK2/JAK2/JAK2/JAK2/JAK2/JAK2/DLC1/AKT1/CTBP1/MMP25/BMP7/IGFBP3/PTK2/ITGB4/CTNNB1/ATM/ATM/ATM/ATM/ATM/ATM/ATM/ATM/ATM/ATM/ATM/ATM/ATM/ATM/ATM/ATM/ATM/ATM/ATM/ATM/ATM/ATM/ATM/ATM/ATM/ATM/ATM/ATM/ATM/ATM/ATM/ATM/ATM/ATM/ATM/PRKCE/PLA2G4A/ITGA1/LGALS3/LGALS3/LGALS3/LGALS3/LGALS3/LGALS3/LGALS3/LGALS3/LGALS3/LGALS3/LGALS3/LGALS3/LGALS3/LGALS3/LGALS3/LGALS3/LGALS3/LGALS3/LGALS3/LGALS3/LGALS3/LGALS3/CTBP1/CTBP1/CTBP1/ENPP7/TNFSF13/TNFSF13/TNFSF13/EGFR/MTAP/LGALS3/CASP9/CASP9/LEP/LEP/PTK2/BMP7/PPM1H/PPM1H/BCHE/CELF2/PLAUR/LEP/LEP/LEP/IFNG/NOD1/NOD1/BMP7/CTBP1/CELF2/CELF2/CELF2/CELF2/CASP3/CASP3/CTBP1/CTBP1/CTBP1/CTBP1/CTBP1/CTBP1/CTBP1/CTBP1/ITGA2/NFATC2/CTBP1/HAS3/HAS3/AKT1/JAK2/PALLD/ITGB4/JAK2/RARB/CELF2/PTK2/PTK2/HSP90B1/ACHE/ACHE/ACHE/TBP/TBP/BMP7/PROM1/PROM1/PROM1/PROM1/PROM1/PROM1/PROM1/CAPN10/BCL2L11/BCL2L11/BCL2L11/BCL2L11/ATM/ATM/PRKCE/TNFSF13/TNFSF13/SELP/TNFSF13/KRT20/HACE1/HES6/CTBP1/ARHGEF28/TNFRSF10A/AKT1/MMP25/ARHGEF28/ARHGEF28/ARHGEF28/ITGB6/ITGB6/MMP25/MMP25/CTBP1/RARB/BMP7/SNX1/SNX1/ITGB6/ITGB6/MMP25/SNAI1/CA8/TNFSF13/CDK5RAP3/ASPH/ACP1/JAK2/MUC1/KRT20/KRT20/KRT20/MMP25/DLC1/POLD1/POLD1/CELF2/CELF2/DLC1/JAK2/GSK3B/ITGA2/ITGA2/MUC1/MUC1/IFNG/MMP2/MMP2/MMP2/MMP2/MMP2/MMP2/MMP2/MMP2/MMP2/MMP2/MMP2/MMP2/MMP2/MMP2/MMP2/LGALS3/LGALS3/LGALS3/LGALS3/LGALS3/LGALS3/LGALS3/LGALS3/LGALS3/LGALS3/LGALS3/LGALS3/LGALS3/LGALS3/LGALS3/LGALS3/LGALS3/LGALS3/LGALS3/CDH1/BMP4/MMP9/MMP9/GSK3B/MUC1/IGF1R/IGF1R/IGFBP3/TNFSF13/MMP13/SNX1/SNX1/SNX1/IGFBP3/NOD1/NOD1/TYMP/ADAM10/CA8/MMP25/MMP25/MMP25/BMP7/SOD2/SOD2/SOD2/SOD2/SOD2/SOD2/SOD2/SOD2/SOD2/SOD2/SOD2/SOD2/SOD2/SOD2/PRDX1/PROM1/PRKCE/BMPR1A/ASPH/ASPH/ASPH/MMP2/MMP2/CAV2/LGALS3/APOA1/ASPH/CD44/CD44/TNFSF13/ARHGEF28/RARB/PALLD/PALLD/PALLD/PALLD/PALLD/PALLD/PALLD/CTBP1/STAT1/SNX1/SNX1/PTK2/CASR/HAS2/HAS2/HAS2/HAS2/ADAM10/PTK2/PTK2/PTK2/RAC1/RAC1/TNFSF13/TNFSF13/TNFSF13/TNFSF13/TDGF1/LGALS3/LGALS3/BMP7/CTBP1/GSK3B/GSK3B/GSK3B/GSK3B/GSK3B/TSGA10/MMP25/CDH1/CDH1/CDH1/CDH1/TSGA10/TSGA10/TSGA10/TSGA10/TSGA10/TSGA10/TSGA10/TSGA10/TSGA10/TSGA10/TSGA10/TSGA10/TSGA10/TSGA10/TSGA10/TSGA10/TSGA10/TSGA10/TSGA10/TSGA10/TSGA10/TSGA10/TSGA10/TSGA10/TSGA10/TSGA10/TSGA10/TSGA10/TSGA10/TSGA10/TSGA10/TSGA10/TSGA10/TSGA10/TSGA10/TSGA10/TSGA10/TSGA10/TSGA10/TSGA10/TSGA10/TSGA10/TSGA10/TSGA10/TSGA10/TSGA10/TSGA10/TSGA10/TSGA10/TSGA10/TSGA10/TSGA10/TNFSF13/PTK2/GSK3B/GSK3B/JAK2/TSGA10/TSGA10/TSGA10/TSGA10/RAC1/RAC1/RAC1/KRT20/AKT1/IGFBP3/IGFBP3/BMPR1A/ASPH/ASPH/IFNG/MGAT5/PTK2/PTK2/PTK2/CASP3/MMP25/BCL2L1/ASPH/CTBP1/AKT1/IRF8/LGALS3/PRKCE/PRKCE/CAPN10/MUC1/BCHE/BCHE/PMP22/PMP22/ACP1/ACP1/ACP1/ACP1/ACP1/ACP1/ACP1/ACP1/ACP1/ACP1/ACP1/LMNA/LMNA/LMNA/RPS6KA5/ATR/CD82/KRT20/RAC1/PROM1/JAK2/TNFSF13/ITGB6/ITGB6/ITGB6/TNFRSF10B/MTHFR/CA8/PTK2/TYMP/TIMP3/PTK2/PTK2/PTK2/PTK2/PTK2/PTK2/PTK2/PTK2/PTK2/PTK2/PTK2/PTK2/PTK2/PTK2/CD44/CD44/PLA2G4A/PRKCE/CASP3/CASP3/CASP3/CAV1/BMP7/RHOA/RHOA/RHOA/RHOA/RHOA/RHOA/BMP7/AKT1/TNFRSF10A/PMP22/TNFSF13/PRKCD/APOA1/BMP7/BMPR1A/BMPR1A/APOA1/APOA1/APOA1/APOA1/APOA1/APOA1/APOA1/CD82/IGFBP3/ITGB4/MTAP/KLK1/KLK1/KLK1/ASPH/ASPH/ASPH/KRT7/SERPINF1/PRKCE/TSGA10/TSGA10/TSGA10/TSGA10/TSGA10/TSGA10/TSGA10/TSGA10/TSGA10/TSGA10/TSGA10/TSGA10/MSH2/BCL2L1/BCL2L1/BCL2L1/BCL2L1/BCL2L1/BCL2L1/BCL2L1/BCL2L1/BCL2L1/BCL2L1/BCL2L1/BCL2L1/BCL2L1/BCL2L1/BCL2L1/BCL2L1/BCL2L1/BCL2L1/BCL2L1/BCL2L1/BCL2L1/NFATC2/CD82/JAK2/JAK2/BMP7/LGALS3/LGALS3/LGALS3/LGALS3/LGALS3/LGALS3/LGALS3/LGALS3/LGALS3/LGALS3/LGALS3/LGALS3/LGALS3/LGALS3/LGALS3/LGALS3/LGALS3/LGALS3/LGALS3/LGALS3/LGALS3/CELF2/CELF2/CELF2/TNFSF13/PRKCE/PLA2G4A/TNFSF13/JAK2/JAK2/JAK2/JAK2/JAK2/JAK2/JAK2/JAK2/JAK2/JAK2/BMP4/PPM1H/TSGA10/TSGA10/TSGA10/NFATC2/EGFR/IGFBP3/IGFBP3/IGFBP3/IGFBP3/IGFBP3/IGFBP3/IGFBP3/IGFBP3/IGFBP3/IGFBP3/IGFBP3/IGFBP3/IGFBP3/NFATC2/CTBP1/CTBP1/CTBP1/CTBP1/CTBP1/CTBP1/CTBP1/CTBP1/IGFBP3/BCL2L1/LGALS3/BMP7/PTK2/DNMT3B/CTBP1/CTBP1/CTBP1/ATM/ACHE/PRDX1/PRDX1/NFATC2/CD82/ITGA2/PALLD/PRKCE/PRKCE/ITGB6/HAS3/PTK2/MMP2/DLC1/TSGA10/TSGA10/TSGA10/TSGA10/CASP8/CASP8/CASP8/CD44/MUTYH/PTK2/LGALS3/PTHLH/IGFBP3/OLFM4/OLFM4/CLDN1/ITGA6/IFNG/IFNG/CDK5RAP3/PTK2/ITGB4/BMP7/HACE1/LGALS3/LGALS3/LGALS3/LGALS3/ITGB4/ITGB4/ITGB4/PALLD/ARHGEF28/CTBP1/TNFSF13/IRF8/CDCP1/CDCP1/CDCP1/CDCP1/CDCP1/CDCP1/CDCP1/CDCP1/CDCP1/CDCP1/CDCP1/CDCP1/CDCP1/CDCP1/CDCP1/CDCP1/RARB/LEP/FSCN1/FSCN1/FSCN1/FSCN1/ENPP7/MMP25/MMP25/MMP25/PALLD/PALLD/KRT20/TIMP3/OLFM4/PRKCE/PRKCE/STAT1/BCHE/BCHE/PTK2/PALLD/PALLD/PALLD/PALLD/BAD/BAD/BAD/BAD/BAD/BAD/BAD/CAV2/CAV2/CAV2/CAV2/CAV2/CAV2/CAV2/JAK2/CLDN1/CLDN1/CLDN1/CLDN1/PALLD/CALR/LGALS3/PRKCE/BCHE/BCHE/BCHE/BCHE/BCHE/BCHE/BCHE/BCHE/PTHLH/PTHLH/PRKCE/PRKCE/PRKCE/HSP90B1/HSP90B1/MTHFR/CTBP1/CTBP1/CTBP1/VDR/VDR/VDR/VDR/VDR/DLC1/MMP2/LGALS3/DLC1/DLC1/BMP7/IGF1/CD44/TBP/TBP/SLC16A1/SLC16A1/ASPH/LCP1/CTBP1/HACE1/CDCP1/ITGA1/MMP25/PRKCE/CTBP1/CD82/TNFSF13/DLC1/MUTYH/PMP22/PMP22/PMP22/LGALS3/MUC1/CTBP1/CTBP1/CTBP1/CTBP1/CDCP1/CDCP1/CDCP1/CDKN1A/NFATC1/DLC1/ITGB4/ITGB4/CTBP1/CTBP1/BMP7/HAS3/TBP/KRT20/KRT20/KRT20/KRT20/KRT20/KRT20/KRT20/KRT20/SELE/SELE/SELE/SELE/SELE/SELE/SELE/SELE/SELE/CAV2/PALLD/TNFRSF10B/TNFRSF10B/TNFRSF10B/TNFRSF10B/LGALS3/TACSTD2/MMP9/MMP9/IGFBP3/NOD1/NOD1/ITGB4/ITGB4/ITGB4/ITGB4/MAP2K4/CELF2/MMP2/BCHE/BCHE/BCHE/BCHE/BCHE/PRKCD/CASP9/CASP9/MMP2/DLC1/CD44/BMP7/PMP22/AKT1/BMP7/ITGB4/ITGB4/IGFBP3/OLFM4/OLFM4/OLFM4/OLFM4/BMPR1A/BMPR1A/FUT3/STAT1/MUC2/MTAP/MTAP/MTAP/RAC1/PTK2/PTK2/PTK2/B3GNT8/B3GNT8/MTHFR/MTHFR/MTHFR/MTHFR/MTHFR/MTHFR/RAC1/CA8/NFKB1/PALLD/CAPN10/TACSTD2/CA8/PRKCE/IRF8/IGFBP3/CDCP1/PRKCE/PRKCE/MTHFR/BCL2L11/CTBP1/ARHGEF28/IGFBP3/CTBP1/CTBP1/FUT3/FUT3/CA8/RAC1/RAC1/BCL2L1/BCL2L1/BCL2L1/BCL2L1/BCL2L1/BCL2L1/BCL2L1/BCL2L1/BCL2L1/BCL2L1/MTHFR/STAT1/CA8/CELF2/ARHGEF28/BMP7/TNFSF13/CA8/CA8/CA8/CA8/CA8/CA8/CA8/CA8/CA8/CA8/CA8/CA8/CA8/CA8/CA8/CA8/CA8/CA8/CA8/CA8/CA8/CA8/CA8/CA8/CA8/CA8/CA8/CA8/CA8/CA8/CA8/CA8/CA8/CA8/CA8/CA8/CA8/IFNG/IFNG/ARHGEF28/IGF1R/BMPR1A/TSGA10/MDM2/IGF1R/FLT1/FLT1/MMP2/MMP2/MMP2/MMP2/KRT20/APC/APC/APC/APC/IGFBP3/ATM/PALLD/PALLD/PTK2/BMP7/PROM1/TNFSF13/ITGB6/PER1/BAD/BAD/TSGA10/DLC1/TSGA10/TSGA10/TSGA10/CTBP1/ITGB1/ITGB1/GSK3B/ADAM10/ADAM10/ADAM10/ADAM10/ADAM10/ADAM10/ADAM10/ADAM10/ADAM10/STAT3/CA8/CD82/MGAT5/MGAT5/MGAT5/RARB/KRT18/PRKCE/ARHGEF28/ARHGEF28/SELL/SELL/SELL/ADAM10/ADAM10/ADAM10/ADAM10/MTAP/MTAP/MTAP/MTAP/LGALS3/CDKN1A/CDKN1A/TSGA10/APC/TNFRSF10B/TNFRSF10B/CA8/MTHFR/ITGA2/ITGA2/ITGA2/ITGA2/ITGA2/ITGA2/ITGA2/ITGA2/ITGA2/ITGA2/ITGA2/ITGA2/ITGA2/ITGA2/ITGA2/ITGA2/ITGA2/ST6GAL1/PALLD/PALLD/ARHGEF28/PMEPA1/PTK2/CLDN1/ITGA2/TNFSF13/TSGA10/TSGA10/TSGA10/TSGA10/TSGA10/TSGA10/CDH1/CDH1/JAK2/JAK2/PTP4A3/SP1/CYP1A1/PRKCE/MTHFR/MTHFR/CTNNB1/CDH1/PMP22/TNFSF13/GSK3B/NFATC1/LGALS3/CTBP1/TSGA10/NFATC1/FGF18/PTK2/PTK2/CDK5RAP3/CDK5RAP3/CDK5RAP3/CDK5RAP3/TSGA10/TSGA10/CD44/BCL2/ARHGEF28/BCL2L1/DLC1/TSGA10/TSGA10/PALLD/PALLD/AKT1/APOA1/BCL2L11/ITGB4/ITGB4/ENPP7/PALLD/PALLD/PALLD/PALLD/PALLD/PALLD/PALLD/PALLD/PALLD/PALLD/PALLD/PALLD/PALLD/PALLD/ITGB4/PRDX1/PMP22/PMP22/TACSTD2/DLC1/DLC1/CTBP1/CTBP1/CTBP1/KRT20/KRT20/KRT20/KRT20/MTHFR/PRKCE/CTBP1/MMP25/MMP25/MMP2/SERPINF1/MCM2/MCM2/CD82/PRKCE/TNFRSF10B/HSP90B1/HSP90B1/HSP90B1/HSP90B1/HSP90B1/HSP90B1/HSP90B1/HSP90B1/HSP90B1/HAS3/HAS3/SOD2/PTHLH/MMP13/MST1R/MST1R/BMP7/KRT20/MYB/MYB/MYB/MYB/PALLD/PALLD/CDCP1/CDCP1/CDCP1/CDCP1/CDCP1/CDCP1/CDCP1/CDCP1/CDCP1/CDCP1/IGFBP3/MMP25/ATR/STAT1/OLFM4/ADAM10/PRKCE/SMAD4/SMAD4/SMAD4/FLT1/FLT1/HSF1/HSF1/MSR1/MSR1/MSR1/MSR1/MSR1/CTBP1/CTBP1/LGALS3/LGALS3/LGALS3/LGALS3/LGALS3/LGALS3/LGALS3/LGALS3/APOA1/MTHFR/PTK2/CD82/PALLD/EFNB3/NFATC2/CDK5RAP3/CDK5RAP3/TBP/ITGB4/ITGB4/OLFM4/PALLD/DLC1/CTBP1/BMP7/ITGB6/ITGB6/ITGB6/ITGB6/ITGB6/ITGB6/ITGB6/ITGB6/ITGB6/ITGB6/ITGB6/ITGB6/ITGB6/ITGB6/MMP2/FSCN1/ITGA2/ITGA2/ITGA2/TDGF1/CD82/BMP7/IGFBP3/MAP2K4/CDK5RAP3/SERPINF1/SERPINF1/SERPINF1/SERPINF1/SERPINF1/SERPINF1/SERPINF1/SERPINF1/SERPINF1/PTK2/DLC1/DLC1/DLC1/RARB/BCL2L1/BCL2L1/BCL2L1/BCL2L1/BCL2L1/BCL2L1/BCL2L1/BCL2L1/BCL2L1/BCL2L1/BCL2L1/BCL2L1/BCL2L1/BCL2L1/BCL2L1/BCL2L1/BCL2L1/BCL2L1/BCL2L1/BCL2L1/BCL2L1/BCL2L1/BCL2L1/BCL2L1/BCL2L1/BCL2L1/BCL2L1/BCL2L1/CTNNB1/TSGA10/TSGA10/TSGA10/TSGA10/PPM1H/PTK2/IFNG/IFNG/MMP25/MMP25/NFATC1/SLC16A1/SLC16A1/SLC16A1/CD82/SELE/SELE/SELE/SELE/SELE/SELE/SELE/NFATC2/CD82/CD82/LGALS3/CDCP1/NFATC1/NFATC1/ATR/ATR/ARHGEF28/JAK2/HSPA1A/CD44/CD44/CD44/TSGA10/TSGA10/TSGA10/CASP9/HSPA8/HSPA8/SMAD4/TSGA10/TSGA10/TSGA10/TSGA10/TSGA10/TSGA10/TSGA10/TSGA10/TSGA10/TSGA10/PALLD/TSGA10/CDCP1/CDCP1/B3GNT8/B3GNT8/STAT1/STAT1/STAT1/NFATC2/PRDX1/CTBP1/SLC16A1/RPS6KA5/RPS6KA5/LGALS3/CLDN1/BMP7/PALLD/ARHGEF28/ARHGEF28/ARHGEF28/ARHGEF28/ARHGEF28/ARHGEF28/ARHGEF28/ARHGEF28/ARHGEF28/ARHGEF28/ARHGEF28/ARHGEF28/ARHGEF28/ARHGEF28/PLK1/IFNG/IFNG/IFNG/ARHGEF28/KRT7/KRT7/MTHFR/SLC16A1/SLC16A1/SLC16A1/MSR1/MST1R/SELE/SELE/TDGF1/TACSTD2/TACSTD2/TACSTD2/TACSTD2/TACSTD2/CA8/CTBP1/SELL/PRKCE/ARHGEF28/MMP25/PRKCE/PRKCE/PRKCE/PRKCE/PRKCE/PRKCE/PRKCE/PRKCE/PRKCE/PRKCE/IFNG/SELP/PRKCE/BID/BID/POLD1/POLD1/POLD1/POLD1/POLD1/POLD1/CDKN1A/IGF1/AKT1/RPS6KA5/RPS6KA5/TDGF1/STAT3/CTBP1/JAK2/JAK2/JAK2/JAK2/JAK2/JAK2/JAK2/CTNNB1/ACP1/CA8/CA8/CA8/CA8/CD44/ST6GAL1/CASP8/CASP8/BMP7/CELF2/IRF8/MSR1/CA8/TACSTD2/RAC1/TNFRSF10B/ATR/ATR/MMP25/MMP25/IFNG/RAC1/MUC2/MUC2/MUC2/MUC2/IGFBP3/CTBP1/APC/APC/MTHFR/MTHFR/MTHFR/MTHFR/MTHFR/MTHFR/PMP22/TDGF1/JAK2/BMP7/BMP7/BMP7/BMP7/BMP7/BMP7/BMP7/PRKCD/PRKCD/BAD/BAD/BCHE/NFATC2/ATM/ATM/IRS1/NFATC1/PRKCE/CTNNB1/CTNNB1/AKT1/TACSTD2/TACSTD2/TACSTD2/TACSTD2/CD44/ARHGEF28/ARHGEF28/ARHGEF28/ARHGEF28/ARHGEF28/RAC1/CASP3/SOX9/LEP/APOA1/BMP7/BMP7/BMP7/SERPINF1/CAV1/CAV1/CAV1/CAV1/CAV1/CAV1/CAV1/LMNA/LMNA/LMNA/MMP9/MMP2/FUT6/CTBP1/CTBP1/ATM/PLA2G4A/NFATC2/TIMP3/TIMP3/TIMP3/TIMP3/TIMP3/TIMP3/TIMP3/TIMP3/TIMP3/TIMP3/TIMP3/TIMP3/TIMP3/TIMP3/ITGA2/ITGA2/ITGA2/ITGA2/CD82/CELF2/MMP13/CTBP1/PRKCE/PRKCE/PRKCD/PRKCE/ITGB4/IRS1/IRS1/IRS1/IRS1/BAD/TSGA10/RPS6KA5/PRDX1/PRDX1/ARHGEF28/CAPN10/CAPN10/CAPN10/MUC2/MUC2/IGFBP3/AKT1/AKT1/BCHE/CTBP1/ADAM10/BMP7/CD44/CASR/CASR/CTBP1/CTBP1/BAG1/BAG1/PTHLH/ACHE/TSGA10/TSGA10/TSGA10/DLC1/CTNNB1/CTBP1/MMP25/MMP25/MMP25/MMP25/MMP25/MMP25/MMP25/MMP2/MMP2/CTBP1/JAK2/JAK2/CDC16/ITGA2/ITGA2/TACSTD2/CTBP1/CTBP1/HAS2/TNFSF13/CTBP1/PALLD/ATR/CTBP1/MGAT5/HSP90AA1/HSP90AA1/TSGA10/ARHGEF28/ADAM10/BCHE/BCHE/CD82/ATM/ATM/ATM/ATM/ITGA2/TIMP3/MMP13/CA8/CA8/NFATC2/GSK3B/GSK3B/GSK3B/MTAP/MTAP/PTK2/CTBP1/CTBP1/GSK3B/SELE/NFATC1/SERPINF1/TNFSF13/TNFSF13/TNFSF13/TNFSF13/TNFSF13/MUC2/MUC2/MUC2/MUC2/MUC2/MUC2/MUC2/MUC2/MUC2/MUC2/MUC2/MUC2/ITGA2/RARB/ATM/ATM/HAS3/HAS3/HAS3/HAS3/HAS3/HAS3/HAS3/HAS3/HAS3/HAS3/HAS3/HAS3/HAS3/HAS3/HAS3/HAS3/FLT1/FLT1/FLT1/FLT1/ITGA2/EGFR/ADAM10/MTHFR/TNFSF13/GSK3B/GSK3B/GSK3B/GSK3B/GSK3B/HSP90AA1/CYP1A1/IFNG/BID/MSH2/FGF18/IRF8/ARHGEF28/PRKCE/BMP7/STAT1/STAT1/JAK2/LGALS3/PLAUR/NFATC2/STAT1/CDCP1/CDCP1/CDCP1/PTK2/CTNNB1/OLFM4/JAK2/AKT1/DNMT3B/LMNA/LMNA/LMNA/JAK2/JAK2/TNFSF13/ITGB4/PLA2G4A/RAC1/BCL2/BCL2/CTBP1/CTBP1/KRT20/KRT20/ADAM10/PTK2/TSGA10/ATR/VDR/VDR/CAV1/SIRT1/IRF8/MCM2/CELF2/PRKCD/PRKCD/APOA1/CAPN10/ITGB4/ITGB4/MUC2/NFATC2/HSP90AA1/HSP90AA1/IGFBP3/PRKCE/EGFR/TNFSF13/TNFSF13/TNFSF13/TNFSF13/TNFSF13/HAS3/HAS3/HAS3/NFATC1/CAV2/PMP22/CA8/ARHGEF28/CTBP1/CTBP1/LCP1/LGALS3/LGALS3/LGALS3/LGALS3/LGALS3/MMP9/SERPINF1/DLC1/MMP9/MMP9/DLC1/PMP22/PMP22/PMP22/EGFR/LGALS3/CALR/MMP25/MMP25/MMP25/CTNNB1/CDK5RAP3/CDK5RAP3/CDK5RAP3/MMP25/TDGF1/IGFBP3/HACE1/CASP3/TSGA10/TSGA10/TSGA10/TSGA10/TSGA10/TSGA10/TSGA10/TSGA10/TSGA10/TSGA10/TSGA10/TDGF1/TDGF1/ENPP7/ENPP7/NFATC1/RARB/RARB/RARB/BMP7/CTBP1/CD44/ADAM10/ADAM10/ADAM10/CAV2/ITGA6/CAV2/NFATC1/CLDN1/CLDN1/PALLD/PALLD/IGFBP3/CTBP1/CTBP1/CTBP1/CTBP1/CTBP1/ASPH/PALLD/KRT20/KRT20/KRT20/KRT20/HAS2/HAS2/MET/ACP1/NOD1/ATR/ATR/ATR/RARB/RARB/RARB/RARB/RARB/RARB/RARB/RARB/RARB/TNFSF13/LGALS3/LGALS3/LGALS3/LGALS3/LGALS3/LGALS3/LGALS3/DLC1/RPS6KA5/RPS6KA5/RPS6KA5/RPS6KA5/IFNG/KRT20/KRT20/KRT20/CTBP1/CTBP1/CTBP1/CTBP1/CTBP1/CTBP1/CTBP1/CTBP1/HES6/MGAT5/PTHLH/BMP7/PRKCE/PRKCE/DLC1/DLC1/EGFR/NOD1/NOD1/CALR/MTAP/MTAP/JAK2/JAK2/ADAM10/ADAM10/ADAM10/ADAM10/ADAM10/ADAM10/ADAM10/ADAM10/ADAM10/ADAM10/ADAM10/ADAM10/CTBP1/BCL2L1/BCL2L1/BCL2L1/BCL2L1/BCL2L1/BCL2L1/BCL2L1/BCL2L1/BCL2L1/BCL2L1/BCL2L1/BCL2L1/CTBP1/CTBP1/CTBP1/CTBP1/CTBP1/CTBP1/CTBP1/CTBP1/TACSTD2/TACSTD2/TACSTD2/TACSTD2/MST1R/PRDX1/TACSTD2/ARHGEF28/FLT1/APC/SELE/SELE/SELE/SELE/SELE/SELE/MST1R/EGFR/NOD1/NOD1/NOD1/NOD1/MMP25/MMP25/MMP25/BCL2L1/BCL2L1/BCL2L1/BCL2L1/DLC1/TSGA10/BCL2L11/CDC16/CTBP1/PRDX1/PRDX1/CASP8/CASP8/CASP8/PER1/STAT3/IGF1/IGF1/DLC1/CTBP1/PALLD/PALLD/HACE1/AKT1/IGF1R/TNFSF13/CTBP1/CTBP1/CTBP1/HACE1/HACE1/HACE1/HACE1/HACE1/HACE1/HACE1/HACE1/HACE1/HACE1/HACE1/HACE1/HACE1/HACE1/HACE1/HACE1/TNFRSF10A/CDH1/CDK5RAP3/CDK5RAP3/CDK5RAP3/TNFSF13/TNFSF13/TNFSF13/TNFSF13/LGALS3/LGALS3/MCM2/CTBP1/CTBP1/CTBP1/CTBP1/CTBP1/IGFBP3/IGFBP3/IGFBP3/AKT1/BMP7/ACHE/CTBP1/ITGA2/ITGA2/ABCB1/ABCB1/RAC1/SMAD4/SELP/PLA2G4A/PLA2G4A/PLA2G4A/RAC1/RAC1/TSGA10/TSGA10/TSGA10/TNFRSF10A/TNFRSF10A/TNFRSF10A/BID/MSR1/MSR1/MSR1/TNFSF13/CTBP1/HES6/CTBP1/KRT20/KRT20/KRT20/KRT20/TACSTD2/ITGA2/IFNG/IFNG/IFNG/IFNG/MTHFR/MTHFR/HSP90B1/NFATC1/GSK3B/MCM2/MCM2/MCM2/MCM2/KRT20/FUT3/ACP1/ACP1/ACP1/ACP1/ACP1/ACP1/ACP1/ACP1/ACP1/ACP1/ACP1/ACP1/ACP1/FLT1/FLT1/FLT1/FLT1/FLT1/MUC2/MUC2/MUC2/MUC2/MUC2/MUC2/MUC2/MUC2/MUC2/MUC2/MUC2/MUC2/NFATC2/JAK2/CAV2/JAK2/IFNG/IFNG/JAK2/SMAD4/SMAD4/SMAD4/SMAD4/SMAD4/ITGB4/LGALS3/TNFSF13/LGALS3/LGALS3/NFATC2/NFATC2/PTK2/CTBP1/PRDX1/MET/MET/PALLD/PALLD/PALLD/PALLD/ADAM10/TSGA10/RHOA/RHOA/RHOA/RHOA/CTBP1/PRKCE/CTBP1/CTBP1/CTBP1/IFNG/PLA2G4A/FLT1/PER1/NFATC1/DLC1/CASP3/HACE1/MET/MET/BCL2L1/BCL2L1/BCL2L1/BCL2L1/BCL2L1/BCL2L1/BCL2L1/BCL2L1/BCL2L1/BCL2L1/BCL2L1/BCL2L1/BCL2L1/BCL2L1/BCL2L1/BCL2L1/BCL2L1/BCL2L1/BCL2L1/BCL2L1/BCL2L1/BCL2L1/BCL2L1/BCL2L1/BCL2L1/BCL2L1/BCL2L1/BCL2L1/BCL2L1/BCL2L1/BCL2L1/BCL2L1/BCL2L1/BCL2L1/BCL2L1/BCL2L1/BCL2L1/BCL2L1/BCL2L1/BCL2L1/BCL2L1/BCL2L1/BCL2L1/BCL2L1/BCL2L1/BCL2L1/VWA2/MMP2/RARB/RARB/DLC1/DLC1/PTK2/DLC1/PTK2/IGFBP3/IGFBP3/IGFBP3/IGFBP3/PRDX1/PRDX1/PRDX1/PRDX1/PRDX1/ITGA2/ITGA2/PALLD/MMP25/MMP25/MMP25/DLC1/BMP4/TSGA10/TSGA10/TSGA10/IGF1R/IGF1R/STAT1/BMP4/IGFBP3/IGFBP3/TSGA10/JAK2/B3GNT8/TNFSF13/CASR/CASR/CASR/CASR/SERPINF1/PALLD/PALLD/PALLD/STAT1/IGFBP3/JAK2/JAK2/RARB/ACP1/PTK2/SELL/SELL/SELL/SELL/SELL/SELL/SELL/SELL/SELL/SELL/SELL/SELL/SELL/SELL/SELL/SELL/SELL/SELL/SELL/SELL/SELL/SELL/SELL/SELL/SELL/SELL/SELL/SELL/SELL/SELL/SELL/SELL/SELL/SELL/SELL/SELL/SELL/SELL/SELL/SELL/SELL/SELL/SELL/SELL/SELL/SELL/SELL/SELL/SELL/SELL/SELL/SELL/SELL/SELL/SELL/SELL/SELL/SELL/SELL/SELL/SELL/BCL2L1/BCL2L1/BCL2L1/BCL2L1/BCL2L1/BCL2L1/BCL2L1/BCL2L1/BCL2L1/BCL2L1/BCL2L1/BCL2L1/PALLD/TSGA10/PTPN1/NFATC2/NFATC2/BMP7/CTBP1/CTBP1/CTBP1/STAT1/STAT1/GSK3B/SOX9/DLC1/DLC1/RAC1/ITGA2/TSGA10/CAV1/CAV1/TACSTD2/TACSTD2/HSP90B1/CTBP1/RHOA/CASP9/CASP9/CASP9/CASP9/CASP9/CASP9/CASP9/CASP9/CASP9/CASP9/CASP9/CASP9/CAPN10/ARHGEF28/IGF1/IGF1/TSGA10/BMP7/PMP22/PMP22/PMP22/PMP22/PMP22/CTNNB1/CTNNB1/CTNNB1/CTNNB1/PMP22/MMP9/TDGF1/CDKN1A/TSGA10/TSGA10/TSGA10/TSGA10/TSGA10/TSGA10/TSGA10/TSGA10/TSGA10/TSGA10/TSGA10/TSGA10/TSGA10/TSGA10/TSGA10/TSGA10/TSGA10/TSGA10/TSGA10/TSGA10/TSGA10/TSGA10/TSGA10/TSGA10/TSGA10/TSGA10/TSGA10/TSGA10/TSGA10/TSGA10/TSGA10/TNFSF13/ST6GAL1/CYP1A1/KRT20/KRT20/LGALS3/TSGA10/ENPP7/RARB/PTP4A3/FAS/CDK5RAP3/ATR/ATR/ATR/ATR/ATR/ATR/ATR/ATR/ATR/ATR/ATR/ATR/ATR/ATR/ATR/ATR/ATR/ATR/ATR/FUT3/EGFR/TDGF1/TDGF1/TDGF1/TDGF1/TNFRSF10B/PRKCE/SELE/ARHGEF28/ARHGEF28/ARHGEF28/ARHGEF28/SELE/SELE/SELE/SELE/SELE/SELE/SELE/CELF2/PALLD/NOD1/MSR1/NOD1/NOD1/CTBP1/HSF1/TNFRSF10B/DLC1/TNFSF13/ITGB4/MBD4/MBD4/CASP8/MTHFR/MTHFR/MTHFR/MTHFR/MTHFR/MTHFR/MTHFR/MTHFR/MTHFR/MTHFR/MTHFR/TSGA10/TSGA10/TSGA10/CDH1/CDH1/CDH1/CDH1/CDH1/CDH1/CDH1/CDH1/CDH1/CDH1/CDH1/CDH1/CDH1/CDH1/CDH1/CDH1/CDH1/CDH1/CDH1/CDH1/CDH1/CDH1/ARHGEF28/ARHGEF28/ARHGEF28/NFATC2/CELF2/CELF2/CELF2/ST6GAL1/BMP7/JAK2/JAK2/JAK2/MMP25/MSR1/TNFSF13/CTBP1/BCL2/PRKCD/PRKCD/PRKCD/CAPN10/CAPN10/CAPN10/ITGB6/IFNG/KRT20/BCL2L1/CTNNB1/CTNNB1/CTNNB1/SERPINF1/SERPINF1/SERPINF1/PRKCE/PALLD/PMP22/PLA2G4A/PLA2G4A/PLA2G4A/LGALS3/LGALS3/MMP25/PROM1/PMP22/CDK5RAP3/CDK5RAP3/CDK5RAP3/CDK5RAP3/CDK5RAP3/CDK5RAP3/CDK5RAP3/CDK5RAP3/CDK5RAP3/CDK5RAP3/CDK5RAP3/CDK5RAP3/CDK5RAP3/CDK5RAP3/CDK5RAP3/CDK5RAP3/CDK5RAP3/CDK5RAP3/CDK5RAP3/CDK5RAP3/CDK5RAP3/CDK5RAP3/CDK5RAP3/CDK5RAP3/CDK5RAP3/CDK5RAP3/CDK5RAP3/CDK5RAP3/CDK5RAP3/CDK5RAP3/CDK5RAP3/CDK5RAP3/CDK5RAP3/CDK5RAP3/CDK5RAP3/CDK5RAP3/CDK5RAP3/CDK5RAP3/CDK5RAP3/CDK5RAP3/CDK5RAP3/CDK5RAP3/CDK5RAP3/CDK5RAP3/CDK5RAP3/CDK5RAP3/CDK5RAP3/CDK5RAP3/CDK5RAP3/CDK5RAP3/CDK5RAP3/CDK5RAP3/CDK5RAP3/CDK5RAP3/CDK5RAP3/CDK5RAP3/CDK5RAP3/CDK5RAP3/CDK5RAP3/CDK5RAP3/CDK5RAP3/CDK5RAP3/RARB/PRKCE/NFKB1/CDC16/PLA2G4A/B3GNT8/STAT3/TNFSF10/TNFSF10/TNFSF10/TNFSF10/ASPH/PTK2/CELF2/KLK1/IGFBP3/ITGA2/ITGA2/ITGA2/ITGA2/ITGA2/ITGA2/ITGA2/ITGB6/BMP4/CD200/CD200/CD200/IGFBP3/PLA2G4A/PLA2G4A/PLA2G4A/PLA2G4A/PLA2G4A/PLA2G4A/PLA2G4A/PLA2G4A/PLA2G4A/PLA2G4A/PLA2G4A/PLA2G4A/PLA2G4A/PLA2G4A/PLA2G4A/PLA2G4A/PLA2G4A/KRAS/KRAS/KRAS/KRAS/KRAS/KRAS/KRAS/KRAS/KRAS/CTBP1/MMP2/MMP2/MMP2/MMP2/MMP2/MMP2/MMP2/MMP2/MMP2/MMP2/MMP2/MMP2/MMP2/MMP2/MMP2/IGFBP3/RAC1/RAC1/DPP4/CTBP1/TNFSF13/CAV2/IRF8/CELF2/CELF2/CTBP1/IGF1R/BMP7/BMP7/BMP7/MSR1/MSR1/LGALS3/LGALS3/LGALS3/ITGA5/ITGA5/ITGA5/TNFSF13/EGFR/LEP/TNFSF13/TNFSF13/TNFSF13/CDC16/ITGB4/STAT1/AKT1/TNFSF13/BCHE/CTBP1/CTBP1/CTBP1/CTBP1/CTBP1/CTBP1/CTBP1/CTBP1/CTBP1/BCL2L1/ARHGEF28/TDGF1/TDGF1/TDGF1/TDGF1/TDGF1/TDGF1/TDGF1/TDGF1/PRDX1/PRDX1/PRDX1/PRDX1/PRDX1/PRDX1/IRF8/AKT1/AKT1/ATM/IFNG/STAT3/STAT3/TNFRSF10B/TNFRSF10B/TNFRSF10B/CASP9/PMP22/PRKCE/APOA1/CAV2/CAV2/CAV2/CTBP1/CTBP1/CTBP1/CTBP1/GSK3B/GSK3B/GSK3B/GSK3B/GSK3B/GSK3B/GSK3B/GSK3B/GSK3B/GSK3B/GSK3B/GSK3B/GSK3B/GSK3B/IGFBP3/PTK2/CTNNB1/PALLD/PALLD/PALLD/FLT1/PLK1/PLK1/STAT3/ASPH/CELF2/CTBP1/CTBP1/AKT1/IGFBP3/NFKB1/PRKCD/PRKCD/PRKCD/BMP7/RAC1/RAC1/CD44/CTNNB1/CTBP1/CTBP1/CTBP1/IFNG/IFNG/IFNG/MMP13/CTBP1/IRS1/IRS1/IRS1/IRS1/IRS1/TSGA10/PRKCE/MMP2/IGF1R/IGF1R/DLC1/DLC1/RAC1/MMP2/MTAP/MMP2/CTBP1/CTNNB1/CTNNB1/CELF2/KRT7/ADAM10/ADAM10/ADAM10/PALLD/TACSTD2/IGFBP3/ADAM10/GSK3B/GSK3B/GSK3B/GSK3B/GSK3B/GSK3B/GSK3B/GSK3B/GSK3B/IGF1R/NFATC2/NFATC2/HACE1/HACE1/CD44/BCL2L11/BCL2L11/IRF8/CTBP1/TYMP/CTBP1/CASR/TNFRSF10A/TNFRSF10A/MET/MET/CELF2/CELF2/GSK3B/CDH1/PRKCE/BAD/BAD/BAD/BAD/AKT1/BCHE/BCHE/NRP1/NRP1/BMP7/BMP7/TNFSF13/IFNG/FLT1/FLT1/OLFM4/OLFM4/ST6GAL1/ELAVL1/ELAVL1/JAK2/ENPP7/CDK5RAP3/ACP1/PRKCE/PLAUR/LGALS3/LGALS3/CD200/IGFBP3/CTNNB1/CTNNB1/CTBP1/HAS3/HAS3/HAS3/HAS3/FLT1/GSK3B/ARHGEF28/ARHGEF28/IGFBP3/JAK2/JAK2/PRKCE/ASPH/CAPN10/PTK2/PTK2/CDC16/HAS2/HAS2/HAS2/HAS2/HAS2/HAS2/HAS2/HAS2/CDH1/CTBP1/CTBP1/CTBP1/CA8/KRT7/CDKN1A/CDKN1A/PLK1/CAV2/ARHGEF28/ARHGEF28/ARHGEF28/ARHGEF28/BMP7/CDKN2A/CDKN2A/CA8/KRT20/KRT20/KRT20/KRT20/KRT20/NFATC1/NFATC1/CASP9/ARHGEF28/ARHGEF28/ARHGEF28/PLA2G4A/KRT20/KRT20/KRT20/KRT20/KRT20/FLT1/CASP3/CASP3/CASP3/CASP3/CASP3/CASP3/CASP3/CASP3/CASP3/CASP3/CASP3/CASP3/CASP3/CASP3/CASP3/CASP3/CASP3/CASP3/CASP3/ATR/IFNG/IFNG/CTBP1/CDKN1A/CDKN1A/CTBP1/CTBP1/CTBP1/TSGA10/MMP9/ASPH/ARHGEF28/ARHGEF28/ARHGEF28/ARHGEF28/ARHGEF28/ARHGEF28/ARHGEF28/CASP3/JAK2/JAK2/ST6GAL1/CA8/CD82/JAK2/MUC2/MMP25/MMP25/MMP25/MMP25/MMP25/MMP25/IRF8/PTK2/ELAVL1/CLDN1/CLDN1/TNFRSF10A/NFATC2/DLC1/FLT1/ST6GAL1/ST6GAL1/PTK2/PRDX1/PRDX1/ATM/ATM/ATM/ATM/ATM/ATM/ATM/ATM/ATM/ATM/ATM/ATM/ATM/ATM/ATM/ATM/ATM/ATM/ATM/ATM/ATM/ATM/ATM/ATM/ATM/ATM/ATM/ATM/ATM/ATM/ATM/ATM/ATM/ATM/ATM/ATM/ATM/ATM/ATM/ATM/ATM/ADAM10/CAV2/BCHE/CELF2/DLC1/OLFM4/BMP7/ARHGEF28/MMP2/DLC1/ACP1/LGALS3/LGALS3/LGALS3/LGALS3/LGALS3/LGALS3/LGALS3/LGALS3/LGALS3/LGALS3/LGALS3/LGALS3/DLC1/DLC1/DLC1/DLC1/DLC1/DLC1/PER1/CLDN1/CLDN1/CLDN1/IGFBP3/CTBP1/CTBP1/CTBP1/CTBP1/IRF8/IRF8/CAPN10/CAPN10/AKT1/AKT1/AKT1/AKT1/AKT1/AKT1/AKT1/AKT1/CTBP1/LEP/LEP/BMPR1A/BMPR1A/BMPR1A/BMPR1A/BMPR1A/IGF1R/RAC1/RAC1/DLC1/PRKCD/PRKCD/PRKCE/SOD2/PRKCE/CTBP1/MMP25/ST6GAL1/MMP25/MTHFR/BCHE/CTBP1/ST6GAL1/DPP4/SNAI1/DLC1/DLC1/DLC1/DLC1/ARHGEF28/PTK2/TIMP3/TIMP3/RAC1/RAC1/HMOX1/HMOX1/HMOX1/HMOX1/HMOX1/HMOX1/HMOX1/HMOX1/BCL2L1/BCL2L1/BCL2L1/BCL2L1/MTHFR/JAK2/JAK2/PALLD/PALLD/PALLD/PALLD/CD44/EGFR/APOA1/ASPH/STAT3/AKT1/STAT1/BCL2/MST1R/ITGA2/ITGA2/PLA2G4A/PLA2G4A/PLA2G4A/ITGA2/CDH1/PTK2/ACP1/BMP7/IGFBP3/ITGB4/PMP22/PTP4A3/CTBP1/CDK5RAP3/CDK5RAP3/CDK5RAP3/CDK5RAP3/CDK5RAP3/CDK5RAP3/ST6GAL1/CDK5RAP3/CELF2/KRT20/ABCB1/VWA2/NOD1/NOD1/BAD/MUC2/TNFSF13/IGFBP3/IGFBP3/TNFSF13/TNFSF13/TNFSF13/PTK2/CDC16/BMP7/PIK3CG/CDH1/MGAT5/CALR/CALR/ATR/TNFSF13/NOD1/CDK5RAP3/CALR/BCHE/CAV2/CAV2/CAV2/CAV2/CAV2/CAV2/CAV2/NFATC2/PRKCE/IFNG/KRT20/BCL2/BMP7/BMP7/BMP7/MUC2/MUC2/TNFSF13/MET/PTK2/TACSTD2/TACSTD2/TACSTD2/TACSTD2/TACSTD2/BCL2/BCL2/TNFRSF10A/CTBP1/CTBP1/CTBP1/CTBP1/JAK2/CDKN1A/CTBP1/TNFSF13/TYMP/TYMP/TYMP/ACHE/CD44/PTK2/ACP1/TACSTD2/AKT1/MMP13/CA8/CA8/LGALS3/LGALS3/LGALS3/LGALS3/LGALS3/LGALS3/CASP9/CASP9/CASP9/CASP9/CASP9/CASP9/CASP9/CASP9/CASP9/CASP9/CASP9/CASP9/CASP9/CASP9/CASP9/CASP9/CASP9/CASP9/CASP9/CASP9/CASP9/CASP9/CASP9/CASP9/CASP9/CASP9/CASP9/CASP9/CASP9/CASP9/CASP9/CASP9/CASP9/CASP9/CASP9/PTK2/PTK2/CTBP1/CTBP1/CTBP1/CTBP1/ITGB4/LGALS3/CAV1/CTBP1/ITGA6/DLC1/MMP13/MMP13/MTAP/BMP7/PALLD/ITGA1/ITGA1/BID/MMP25
DOID:3118	hepatobiliary disease	479	0.902149	1.16376	1e-10	1.42857e-10		938581	tags=18%, list=18%, signal=16%	POLR3H/POLR3H/PAK2/FNDC3B/FNDC3B/BMP7/HSD3B7/IRF1/UTS2R/UTS2R/UTS2R/JAK2/JAK2/FNDC3B/CYP2D6/HLA-C/RXRA/RXRA/RXRA/RXRA/RXRA/RXRA/RXRA/RXRA/RXRA/RXRA/RXRA/RXRA/RXRA/RXRA/RXRA/RXRA/RXRA/HLA-C/NOD2/TNFRSF11B/HLA-DPA1/ISG20/MGMT/MGMT/RAC1/RAC1/IL1RN/HLA-DPA1/HLA-DPA1/HLA-DPA1/HLA-DPA1/HLA-DRB5/GLS/GLS/BLVRA/CD274/MET/TRIM26/IL2RA/IL2RA/STEAP3/STEAP3/STEAP3/IFNG/POLR3H/POLR3H/POLR3H/POLR3H/POLR3H/POLR3H/POLR3H/POLR3H/POLR3H/MIF/EGFR/TNFRSF10B/HLA-DPA1/DLC1/HLA-DPA1/HLA-DPA1/TAP1/TAP1/GRB2/GRB2/GRB2/MET/MET/DLC1/DLC1/NOD2/PKHD1/PKHD1/ITGA2/KRT8/KRT8/ALDH2/STAT1/IL1R1/IL1R1/PDHX/PDHX/CPT1A/CPT1A/LOXL2/LOXL2/VPS4A/THBS1/NFE2L2/SREBF1/SREBF1/ADIPOR1/IRF7/NOD2/MICA/GNB5/TRIM26/TRIM26/TRIM26/TRIM26/TRIM26/TRIM26/HLA-DRB1/JAK2/JAK2/JAK2/JAK2/APOH/APOH/APOH/APOH/APOH/APOH/APOH/APOH/APOH/LOXL2/LOXL2/APOH/APOH/APOH/APOH/APOH/BLVRA/NFE2L2/WT1/HLA-DQA1/HLA-DPB1/HLA-DPB1/HLA-DPB1/HLA-DPB1/HLA-A/GSTP1/DLC1/TRIM26/TAP1/HLA-G/LOXL2/LOXL2/LOXL2/TAP1/PRKCZ/JAG1/CLOCK/ANXA2/ENPP2/ENPP2/ENPP2/THBS1/IL2RA/TNFRSF1B/TNFRSF1B/IL22/TNFSF13/TNFSF13/IL7R/IL7R/IL7R/IL7R/SP1/NAT2/GP6/EGF/PEPD/TCF7L2/TCF7L2/TCF7L2/WEE1/UGT1A6/UGT1A7/JAK2/HLA-A/TALDO1/ALPL/ALPL/ALPL/ALPL/NXN/CDK4/MIR122/THBS1/THBS1/DFFA/ISG20/MUC4/BMP7/LOXL2/POLR3H/TAP1/TAP1/TAP1/TAP1/TAP1/TAP1/TAP1/TAP1/TAP1/TAP1/TAP1/TAP1/TAP1/TAP1/TAP1/TAP1/TAP1/TAP1/TAP1/TAP1/TAP1/TAP1/TAP1/TAP1/TAP1/TAP1/TAP1/TAP1/IL7R/ITGA2/ITGA2/MUC4/MUC4/MUC4/MUC4/MUC4/HLA-G/HLA-G/HLA-G/HLA-G/HLA-G/HLA-G/HLA-G/LOXL2/SMAD3/HLA-DRB5/PRKCZ/PRKCZ/ETS2/ETS2/ETS2/MGMT/PON1/PON1/PON1/PON1/PON1/PON1/UTS2/MICB/CD28/TNFSF13/TNFSF13/TNFSF13/MGMT/MGMT/PRKCZ/HLA-DRB5/MUC4/ITGAV/HRAS/HRAS/HRAS/HRAS/HRAS/IL1RN/IL1RN/IL1RN/IL1RN/IL1RN/FHIT/MMP2/MMP2/HAVCR1/SEC63/MCL1/RXRA/SMAD3/FGF21/APOC3/THBS1/GP6/GP6/HLA-A/FABP2/FABP2/FABP2/FABP2/FABP2/FABP2/FABP2/FABP2/FABP2/FABP2/FABP2/FABP2/FABP2/FABP2/FABP2/FABP2/ABCB4/ABCB4/ABCB4/ABCB4/ABCB4/ABCB4/TAP1/KRT8/KRT8/JAK2/JAK2/JAK2/JAK2/JAK2/JAK2/JAK2/JAK2/JAK2/JAK2/JAK2/JAK2/JAK2/JAK2/JAK2/JAK2/JAK2/JAK2/JAK2/JAK2/JAK2/JAK2/JAK2/JAK2/JAK2/JAK2/JAK2/DDR1/DDR1/DDR1/DDR1/GOLM1/GOLM1/P2RX7/PKHD1/PKHD1/HLA-A/PEPD/DFFA/THBS1/HLA-DPB1/GP6/GP6/LOXL2/LOXL2/PKHD1/PKHD1/AGT/NXN/GHR/GHR/GHR/OAS1/OAS1/OAS1/OAS1/MICB/POLR3H/POLR3H/POLR3H/POLR3H/POLR3H/POLR3H/POLR3H/POLR3H/POLR3H/POLR3H/POLR3H/TNFRSF11B/TNFRSF11B/MICB/MICB/PRKCZ/PEPD/PEPD/PEPD/PEPD/CFTR/CFTR/ATG7/ATG7/ATG7/ATG7/ATG7/ATG7/IL6ST/SSB/GHRL/IRF7/ADIPOR1/ITGA2/KRT8/FABP2/HLA-A/TAP1/HLA-G/HABP2/PROC/HLA-DRB1/HLA-DRB5/RELN/TRIM26/ITGA2/DLAT/DLAT/RAC1/POLR3H/POLR3H/POLR3H/POLR3H/POLR3H/POLR3H/POLR3H/POLR3H/POLR3H/POLR3H/POLR3H/POLR3H/MGMT/MGMT/SREBF1/FN1/TNFSF13/TNFSF13/TNFSF13/TNFSF13/TNFSF13/TNFSF13/PSMB9/TAP1/UTS2/STAT3/STAT3/AFP/DDX6/DDX6/DDX6/HLA-G/HABP2/MIR122/MIR122/MIR122/CXCL12/POLR3H/POLR3H/POLR3H/ITGA2/ATOX1/POLR3H/BMP7/BMP7/BMP7/BMP7/BMP7/BMP7/BMP7/BMP7/BMP7/POLR3H/POLR3H/POLR3H/POLR3H/POLR3H/POLR3H/POLR3H/POLR3H/POLR3H/POLR3H/POLR3H/ABCC2/ABCC2/SNCA/SNCA/BMP7/BMP7/BMP7/BMP7/BMP7/BMP7/BMP7/BMP7/BMP7/BMP7/BMP7/BMP7/AGT/LTA/LTA/TNFSF13/HLA-DPB1/PEPD/STEAP3/STEAP3/STEAP3/ATOX1/ATOX1/IGFBP3/IGFBP3/GHR/GHR/KLRC1/TRIM26/TRIM26/TRIM26/TRIM26/CDH1/PLIN2/PRF1/PRF1/PRF1/PRF1/TAP1/IL12RB2/MUC4/HLA-DRB1/HLA-DRB1/P2RX7/BMP7/HLA-G/HLA-G/CX3CR1/IFNG/WEE1/WEE1/TCF7L2/DDB2/HLA-DPB1/HLA-DPB1/HLA-DPB1/HLA-DPB1/HLA-DPB1/HLA-DPB1/HLA-DPB1/HLA-DPB1/HLA-DPB1/HLA-DPB1/HLA-DPB1/HLA-DPA1/HLA-DPA1/HLA-DPA1/HLA-DPA1/HLA-DPA1/HLA-DPA1/HLA-DPA1/HLA-DPA1/HLA-DPA1/HLA-DPA1/HLA-DPA1/HLA-DPA1/HLA-DPA1/HLA-DPA1/HLA-DPA1/HLA-DPA1/HLA-DPA1/ALDH2/CLOCK/HLA-DPB1/HLA-DPB1/HLA-DPB1/HLA-DPB1/HLA-DPB1/HLA-DPB1/HLA-DPA1/HLA-DPA1/HLA-DPA1/HLA-DPA1/HLA-DPA1/HLA-DPA1/HLA-DPA1/HLA-DPA1/HLA-DPA1/HLA-DPA1/HLA-DPA1/MMP2/TAP1/HLA-G/HLA-G/HLA-G/IL6R/IL6R/TAP1/TAP1/TAP1/TAP1/TAP1/TAP1/TAP1/TAP1/TAP1/ATG7/SLC51A/DDB2/RAF1/TCF7L2/APOA1/HLA-G/GHR/MICA/MICA/MICA/MICA/MICA/MICA/MICA/MICA/MICA/MICA/MICA/MICA/MICA/MICA/MICA/MICA/TAP1/HLA-DRB5/ETS2/IL10RA/PI4KA/PI4KA/PI4KA/CLU/VPS4A/BACH1/VPS4A/TLR3/TLR3/TLR3/JAK2/LOXL2/RXRA/IL1RN/PKHD1/SERPINF1/MIF/LIPC/IL2RA/IL2RA/IL2RA/HLA-DRB5/LOXL2/DDX6/ALPL/MUC16/MUC16/MUC16/MUC16/MUC16/HLA-DRB1/SRPK2/FHIT/MUC4/HLA-DPA1/HLA-DPA1/HLA-DPA1/HLA-DPA1/HLA-DPA1/HLA-DPA1/HLA-DPA1/TRIM26/LOXL2/RAF1/THBS1/EGFR/IL2RA/MICB/BMP7/SKP2/SKP2/SKP2/MMP2/TRIM26/TRIM26/TRIM26/MGMT/MGMT/MGMT/MGMT/IL1RN/DLC1/ABCC2/ABCC2/TRIM26/MICB/TNFRSF10B/TNFRSF10B/TNFRSF10B/TNFRSF10B/PDHX/IRF7/IL1R1/TRIM26/BMP7/CTNNB1/HLA-DQB1/HLA-DQB1/HLA-DQB1/HLA-DQB1/HLA-DQB1/HLA-DQB1/HLA-DQB1/HLA-DQB1/HLA-DQB1/HLA-DQB1/HLA-DQB1/HLA-DQB1/HLA-DQB1/HLA-DQB1/HLA-DQB1/HLA-DQB1/HLA-DQB1/HLA-DQB1/HLA-DQB1/HLA-DQB1/HLA-DQB1/HLA-DQB1/HLA-DQB1/HLA-DQB1/HLA-DQB1/HLA-DQB1/HLA-DQB1/HLA-DQB1/HLA-DQB1/HLA-DQB1/HLA-DQB1/HLA-DQB1/HLA-DQB1/HLA-DQB1/HLA-DQB1/HLA-DQB1/HLA-DQB1/HLA-DQB1/HLA-DQB1/HLA-DQB1/HLA-DQB1/HLA-DQB1/HLA-DQB1/HLA-DQB1/HLA-DQB1/HLA-DQB1/HLA-DQB1/HLA-DQB1/HLA-DQB1/HLA-DQB1/HLA-DQB1/HLA-DQB1/HLA-DQB1/HLA-DQB1/HLA-DQB1/HLA-DQB1/HLA-DQB1/HLA-DQB1/HLA-DQB1/HLA-DQB1/HLA-DQB1/HLA-DQB1/HLA-DQB1/HLA-DQB1/HLA-DQB1/HLA-DQB1/HLA-DQB1/HLA-DQB1/HLA-DQB1/HLA-DQB1/HLA-DQB1/HLA-DQB1/HLA-DQB1/HLA-DQB1/HLA-DQB1/HLA-DQB1/HLA-DQB1/HLA-DQB1/HLA-DQB1/HLA-DQB1/HLA-DQB1/HLA-DQB1/HLA-DQB1/HLA-DQB1/HLA-DQB1/HLA-DQB1/HLA-DQB1/HLA-DQB1/HLA-DQB1/HLA-DQB1/HLA-DQB1/HLA-DQB1/HLA-DQB1/HLA-DQB1/HLA-DQB1/HLA-DQB1/HLA-DQB1/HLA-DQB1/HLA-DQB1/HLA-DQB1/HLA-DQB1/HLA-DQB1/HLA-DQB1/HLA-DQB1/HLA-DQB1/HLA-DQB1/HLA-DQB1/HLA-DQB1/HLA-DQB1/HLA-DQB1/HLA-DQB1/HLA-DQB1/HLA-DQB1/HLA-DQB1/HLA-DQB1/HLA-DQB1/HLA-DQB1/HLA-DQB1/HLA-DQB1/HLA-DQB1/HLA-DQB1/HLA-DQB1/HLA-DQB1/HLA-DQB1/HLA-DQB1/HLA-DQB1/HLA-DQB1/HLA-DQB1/HLA-DQB1/HLA-DQB1/HLA-DQB1/HLA-DQB1/HLA-DQB1/HLA-DQB1/HLA-DQB1/HLA-DQB1/HLA-DQB1/HLA-DQB1/HLA-DQB1/HLA-DQB1/HLA-DQB1/HLA-DQB1/HLA-DQB1/EIF2AK2/EIF2AK2/EIF2AK2/EIF2AK2/EIF2AK2/EIF2AK2/EIF2AK2/EIF2AK2/EIF2AK2/EIF2AK2/EIF2AK2/EIF2AK2/EIF2AK2/EIF2AK2/MPO/MPO/MPO/GP6/PRKCZ/ATG7/ATG7/SREBF1/BMP7/NOD2/BLVRA/HLA-G/HLA-G/MUC4/NR5A2/LOXL2/VPS4A/GZMH/STAT1/IL1R1/IL1R1/PEPD/PEPD/HLA-DPA1/HLA-DPA1/HLA-DPA1/HLA-DPA1/HLA-DPA1/INS/HLA-G/HABP2/EGF/EGF/EGF/EGF/PROC/NOD2/NOD2/PSMB9/HLA-DQB1/CHI3L1/IL1R2/IL1R2/IL1R2/IL1R2/IL1R2/IL1R2/IL1R2/IL1R2/IL1R2/IL1R2/IL1R2/IL1R2/IL1R2/TRIM26/VPS4A/VPS4A/VPS4A/VPS4A/VPS4A/VPS4A/VPS4A/VPS4A/HLA-G/HLA-G/HLA-G/HLA-G/HLA-G/HLA-G/HLA-G/HLA-G/HLA-G/HLA-G/HLA-G/HLA-G/BACH1/JAG1/ABCC2/ABCC2/ABCC2/STEAP3/INS/ALOX5/SREBF1/ALDH2/ALDH2/UTS2/UTS2/IL6R/IL6R/IL6R/IL6R/IL6R/RBP1/RBP1/RBP1/MICB/HLA-A/HLA-A/ABCC1/ABCC1/MGMT/HLA-DRB1/SELP/SELP/HLA-DPA1/HLA-DPA1/FNDC3B/FNDC3B/FNDC3B/FNDC3B/SLC22A3/GLS/TAP1/CLDN1/KRT8/ETS2/LOXL2/LOXL2/LOXL2/AGT/HLA-A/HLA-A/PROC/HLA-G/HLA-G/HLA-G/HLA-G/HLA-G/GHR/CAV2/HLA-DPB1/HLA-DPB1/IL1R1/IL1R1/IL1R1/IL1R1/IL1R1/IL1R1/IL1R1/IL1R1/IL1R1/IL1R1/IL1R1/IL1R1/IL1R1/IL1R1/IL1R1/IL1R1/IL1R1/IL1R1/IL1R1/IGF2/PRKCZ/ENPP2/ALDH2/ETS2/ETS2/ETS2/ETS2/ETS2/ETS2/ETS2/ETS2/ETS2/ETS2/NUP210/NUP210/NUP210/NUP210/NUP210/NUP210/NUP210/NUP210/NUP210/NUP210/NUP210/NUP210/HLA-G/DLC1/DLC1/DLC1/H6PD/H6PD/H6PD/H6PD/NOD2/SRPK2/SRPK2/SRPK2/GHR/PPARGC1A/TAP1/THBS1/PROC/PROC/NOD2/ENPP2/SREBF1/SREBF1/SREBF1/SREBF1/SREBF1/SREBF1/SREBF1/PEPD/PEPD/PEPD/PEPD/CDK4/PSMB9/PSMB9/TAP1/TAP1/KRT8/TCF7L2/HLA-G/IGFBP3/HLA-G/HLA-G/HLA-G/HLA-G/HLA-G/HLA-G/CD28/ATG7/ATG7/ATG7/ATG7/ATG7/ATG7/ATG7/ATG7/ATG7/ATG7/HSD3B7/NFKB1/PRKAB1/ATM/POLR3H/POLR3H/POLR3H/IL22/IL22/MSR1/MUC4/HRAS/HRAS/NOS2/NOS2/NOS2/HABP2/HLA-DRB5/PEPD/LOXL2/LOXL2/LOXL2/PEPD/VIPR1/SREBF1/SREBF1/MTHFR/BMP7/TRIM26/TRIM26/TRIM26/TRIM26/TRIM26/TRIM26/HLA-B/RAC1/HSD3B7/NXN/PEPD/HLA-DPB1/HLA-DPB1/HLA-DPB1/HLA-DPB1/HLA-DPB1/HLA-DPB1/HLA-DPB1/HLA-DPB1/HLA-DPB1/HLA-DPB1/HLA-DPB1/HLA-DPB1/HLA-DPB1/HLA-DPB1/HLA-DPB1/HLA-DPB1/HLA-DPB1/PHGDH/GHRL/NR5A2/NR5A2/EPHX1/POLR3H/ATG7/TAP1/WEE1/ATP8B1/ATP8B1/ATP8B1/ATP8B1/ATP8B1/PAK2/IL1R2/PKHD1/PKHD1/UTS2R/HLA-DRB1/HLA-DRB1/HLA-DRB1/HLA-DPB1/HLA-DPB1/HLA-DPB1/PKHD1/TAP1/TAP1/TAP1/TAP1/TAP1/TAP1/TAP1/TAP1/TAP1/F2/F2/F2/F2/BMP7/BMP7/CD59/IGF2/TCF7L2/CTNNB1/HAVCR2/HAVCR2/HAVCR2/HAVCR2/HAVCR2/HAVCR2/HAVCR2/HAVCR2/HAVCR2/HAVCR2/HAVCR2/HAVCR2/HAVCR2/HAVCR2/HAVCR2/SLC22A1/VPS4A/HLA-A/CCR5/CCR5/CCR5/CCR5/CCR5/CCR5/PON1/SLC51A/IFNG/TRIM26/HLA-DRB1/SREBF1/ITGA2/TNFSF13/GNB5/HLA-DQB1/TGFA/TGFA/TGFA/TGFA/TGFA/TGFA/TGFA/TGFA/GLS/GLS/GLS/GLS/CLDN1/ITGAV/ITGAV/ITGAV/ITGAV/ITGAV/CD14/CD14/MAPK8/GNB5/IL2RA/IL2RA/IL2RA/NEDD4/GHR/MUC4/ATP7B/ATP7B/H6PD/LOXL2/LOXL2/LOXL2/HLA-DPA1/HLA-DPA1/HLA-DPA1/HLA-DPA1/HLA-DPA1/SOD2/HLA-A/VIPR1/VIPR1/TRIM26/MMP2/PRKCZ/FN1/FN1/FN1/FN1/EIF2AK2/EIF2AK2/IL1R2/MUC4/ITGAV/NEDD4/HLA-DQB1/ALOX5/HLA-G/RASSF1/PRKCZ/AGO2/JAK2/PEPD/P2RX7/ATP7B/HLA-A/HLA-A/HLA-A/HLA-A/HLA-A/HLA-A/HLA-A/HLA-A/HLA-A/HLA-A/HLA-A/HLA-A/HLA-A/HLA-A/HLA-A/HLA-A/HLA-A/MPO/ACKR2/HAVCR2/SEPSECS/EIF3A/EIF3A/THBS1/THBS1/THBS1/THBS1/THBS1/THBS1/THBS1/THBS1/THBS1/THBS1/THBS1/THBS1/THBS1/THBS1/THBS1/THBS1/THBS1/THBS1/THBS1/THBS1/THBS1/THBS1/THBS1/THBS1/THBS1/THBS1/THBS1/THBS1/THBS1/THBS1/THBS1/THBS1/THBS1/THBS1/THBS1/THBS1/THBS1/THBS1/THBS1/THBS1/THBS1/SELP/SELP/TRIM26/TAP1/DNM2/DNM2/DNM2/DNM2/DNM2/DNM2/DNM2/DNM2/DNM2/DNM2/DNM2/DNM2/DNM2/DNM2/DNM2/DNM2/DNM2/DNM2/DNM2/DNM2/DNM2/DNM2/DNM2/DNM2/DNM2/DNM2/DNM2/DNM2/DNM2/DNM2/DNM2/DNM2/DNM2/DNM2/DNM2/DNM2/DNM2/DNM2/DNM2/DNM2/DNM2/DNM2/DNM2/DNM2/DNM2/DNM2/DNM2/GC/GC/GC/GC/GC/ETS2/ETS2/ETS2/HLA-G/HLA-G/HLA-G/HLA-G/HLA-G/HLA-G/HLA-DPB1/HLA-DPB1/CD28/MUC4/MUC4/APOA1/GLS/UTS2R/GC/GC/GC/KRT8/KRT8/KRT8/KRT8/KRT8/KRT8/KRT8/KRT8/KRT8/KRT8/APOC3/TAP1/MUC4/MUC4/TRIM26/TRIM26/TRIM26/TRIM26/TRIM26/TRIM26/ANXA2/ANXA2/ANXA2/TRIM26/HLA-A/HLA-A/IL1RN/IL1RN/IL1RN/IL1RN/MUC16/HLA-DPA1/ABCC4/CD28/HLA-C/MICB/HLA-DRB1/HLA-DRB1/DLC1/ABCC4/TAP1/DLC1/DLC1/SLC2A4/SLC2A4/S100B/TJP1/TJP1/TJP1/TJP1/TJP1/TJP1/TLR9/MTHFR/SREBF1/CYP2D6/MPO/TNFSF13/FHIT/FHIT/TAP1/BMP7/BMP7/BMP7/BMP7/BMP7/BMP7/BMP7/LIPC/ITGA2/CD59/GP6/GP6/GP6/CTNNB1/HLA-DQB1/PRKCZ/PSMB9/TAP1/POLR3H/MGMT/MGMT/MGMT/MGMT/MGMT/MICB/SLC22A1/SLC22A1/HLA-G/HLA-G/HLA-G/HLA-G/HLA-G/LOXL2/HLA-C/SEPSECS/KRT8/DDR1/DDR1/DDR1/DDR1/DDR1/DDR1/PSMB9/TAP1/ABCC1/TAP1/TAP1/TAP1/TAP1/SP1/SP1/SP1/SP1/BACH1/BACH1/BACH1/BACH1/BACH1/BACH1/BACH1/BACH1/TCF7L2/PSMB9/PSMB9/TAP1/TAP1/ENTPD1/ENTPD1/ENTPD1/ENTPD1/ENTPD1/ENTPD1/LTA/MUC16/MMP7/TRIM26/JAK2/HAVCR2/GNB5/FGF19/FGF19/FGF19/PI4KA/PI4KA/PI4KA/PI4KA/PI4KA/PI4KA/PI4KA/PI4KA/PI4KA/PI4KA/PI4KA/PI4KA/PI4KA/PI4KA/PI4KA/PI4KA/PI4KA/PI4KA/PI4KA/PI4KA/PI4KA/PI4KA/PI4KA/TRIM26/CDK4/P2RX7/P2RX7/P2RX7/P2RX7/P2RX7/KLRC1/MUC16/MUC16/SNCA/SELP/SELP/UTS2B/MUC4/MCL1/MCL1/MCL1/GSTM1/PKHD1/HLA-DPA1/HLA-DPA1/HLA-DPA1/HLA-DPA1/WT1/FHIT/BMP7/S100B/ESR2/TRIM26/TRIM26/FABP2/MICB/TRIM26/TRIM26/TRIM26/TRIM26/TRIM26/TRIM26/TRIM26/TRIM26/TRIM26/TRIM26/TRIM26/SCARB1/HLA-G/HLA-G/HLA-G/HLA-G/TAP1/TAP1/TAP1/LEF1/LEF1/ABCC1/THBS1/IL1RN/THBS1/GP6/BMP7/KRT8/WNT5A/FN1/CD180/TGFA/MUC4/PTPRC/GHRL/TRIM26/ALOX5/STAT1/STAT1/NR4A1/HLA-DRB5/HLA-DRB5/HLA-DRB5/HLA-DRB5/HLA-DRB5/HLA-DRB5/HLA-DRB5/HLA-DRB5/HLA-DRB5/HLA-DRB5/HLA-DRB5/HLA-DRB5/HLA-DRB5/HLA-DRB5/HLA-DRB5/HLA-DRB5/HLA-DRB5/HLA-DRB5/HLA-DRB5/HLA-DRB5/HLA-DRB5/HLA-DRB5/HLA-DRB5/HLA-DRB5/HLA-DRB5/HLA-DRB5/HLA-DRB5/HLA-DRB5/B4GALT1/TRIM26/HLA-DRB1/LOXL2/LOXL2/NOD2/HLA-G/HLA-G/HLA-G/HLA-G/HLA-G/HLA-G/MCL1/UTS2R/EGFR/EGFR/HLA-DRB5/GNB5/HLA-DPA1/HLA-DPA1/HLA-G/GHRL/HLA-G/TNFRSF10B/TAP1/TAP1/TAP1/MAPK8/KLRB1/PITX1/PKHD1/PKHD1/ATG7/ATG7/ACKR2/INS/INS/INS/INS/INS/INS/INS/INS/INS/INS/INS/INS/CLU/TAP1/TAP1/ETS2/MUC4/MUC4/MUC4/MUC4/HLA-DPB1/STEAP3/F3/F3/F3/WT1/WT1/WT1/HLA-B/EGFR/EGFR/B4GALT1/HLA-DPB1/TRIM26/DPP4/HAVCR2/HLA-DRB5/HLA-DRB5/HLA-DRB5/NR5A2/NR5A2/HLA-G/HLA-G/TRIM26/GHR/GHR/AGT/AGT/MUC4/SMAD3/LOXL2/LOXL2/LOXL2/HLA-DRB5/HLA-G/TRIM26/ERN1/SELP/PPARGC1A/MMP2/MMP2/HLA-G/PRKCZ/PRKCZ/PRKCZ/PRKCZ/PRKCZ/PRKCZ/PRKCZ/PRKCZ/PRKCZ/PRKCZ/PRKCZ/PRKCZ/PRKCZ/PRKCZ/PRKCZ/PRKCZ/PRKCZ/ITGAL/IL6R/IL6R/WNT5A/TAP1/TAP1/NEDD4/UTS2R/ENTPD1/ENTPD1/ENTPD1/ENTPD1/LOXL2/APOH/MICB/MICB/MICB/MICB/MICB/MICB/MICB/ESR2/AGT/HLA-DRB1/SOD2/SOD2/SOD2/SOD2/SOD2/IL1RN/ATM/TNFSF13/MMP2/MMP2/MMP2/SRPK2/PTGES/APOC3/APOC3/GRB2/GRB2/HLA-DQB1/HLA-DQB1/HLA-DQB1/HLA-DQB1/HLA-DQB1/HLA-DQB1/PI4KA/PI4KA/PI4KA/PI4KA/HLA-G/PSMB9/PSMB9/TAP1/TAP1/ENTPD1/HLA-A/MMP9/TAP1/ADIPOR1/APOA1/SREBF1/SREBF1/HLA-DPB1/TNFRSF10B/CYP2D6/CYP2D6/MATN2/MATN2/MATN2/STEAP3/KLRB1/ALOX5/ALOX5/ALOX5/ALOX5/ALOX5/ALOX5/ALOX5/H6PD/H6PD/H6PD/H6PD/IFNG/IRF7/SERPINF1/ALDH2/ALPL/MAVS/MAVS/MAVS/MAVS/MAVS/DDR1/TNFSF13/SMAD3/SMAD3/CLU/IL2RA/CLOCK/CLOCK/SLC51A/SLC51A/FGB/HAVCR2/BMP7/SELP/SELP/SPP1/HLA-DPA1/TRIM26/ITGA2/ATR/ATR/ATR/ATR/ATR/ATR/ATR/ATR/RASSF1/CLOCK/CLOCK/CLOCK/CLOCK/NFE2L2/MAPK8/HLA-DRB1/HLA-DRB1/HLA-DRB1/HLA-DRB1/HLA-DRB1/HLA-DRB1/HLA-DRB1/HLA-DRB1/HLA-DRB1/HLA-DRB1/HLA-DRB1/HLA-DRB1/IL1R2/IL1R2/ITGAL/SLC22A3/DFFA/IRF7/HAVCR1/IL2RA/IL2RA/HLA-DRB1/HLA-B/HLA-B/CCR1/CCR1/ATP7B/PEPD/IL22/EGR2/SREBF1/SREBF1/AGTR1/CD28/FN1/FN1/FN1/SREBF1/SREBF1/LOXL2/DNM2/DNM2/PRKCZ/PTBP2/CCL5/TRIM26/POLR3H/MMP9/TNFSF13/TNFSF13/CLDN1/ABCC1/ABCC1/PIK3CA/HSD3B7/HSD3B7/SRPK2/SRPK2/ETS2/SRC/NOD2/TAP1/TAP1/TAP1/TAP1/TAP1/TAP1/TAP1/TAP1/TAP1/TAP1/TAP1/TAP1/TAP1/TAP1/TAP1/TAP1/TAP1/TAP1/TAP1/TAP1/TAP1/TAP1/TAP1/TAP1/TAP1/TAP1/TAP1/TAP1/TAP1/TAP1/TAP1/TAP1/TAP1/TAP1/TAP1/TAP1/TAP1/TAP1/TAP1/TAP1/TAP1/TAP1/TAP1/TAP1/TAP1/TAP1/TAP1/TAP1/TAP1/TAP1/TAP1/TAP1/TAP1/TAP1/TAP1/TAP1/TAP1/TAP1/TAP1/TAP1/TAP1/TAP1/TAP1/TAP1/TAP1/TAP1/TAP1/TAP1/TAP1/TAP1/TAP1/TAP1/TAP1/TAP1/TAP1/TAP1/ALPL/TNFSF13/SELP/SMAD3/B4GALT1/GRB2/SREBF2/PHGDH/JAG1/MATN2/MATN2/MATN2/MATN2/MATN2/PSMB9/TAP1/UTS2/UTS2/LOXL2/LOXL2/MUC4/MUC4/MKI67/HLA-DRB5/TRIM26/IL6ST/HLA-DPB1/HLA-DPB1/HLA-A/GHRL/GHRL/GHRL/MTHFR/MTHFR/MTHFR/MTHFR/MTHFR/MTHFR/MTHFR/MTHFR/MTHFR/MTHFR/MTHFR/PLAUR/CLDN1/CLU/CLU/CLU/PRKCZ/PRKCZ/SDC1/ABCC4/ABCC4/HLA-DRB1/HLA-DRB1/HLA-DRB1/HLA-DRB1/HLA-DRB1/HLA-DRB1/HLA-DRB1/HLA-DRB1/HLA-DRB1/HLA-DRB1/HLA-DRB1/HLA-DRB1/HLA-DRB1/HLA-DRB1/HLA-DRB1/HLA-DRB1/HLA-DRB1/HLA-DRB1/HLA-DRB1/HLA-DRB1/HLA-DRB1/HLA-DRB1/CD28/CD28/PNOC/PNOC/PNOC/PNOC/PNOC/PNOC/PNOC/PNOC/PNOC/PNOC/PNOC/PNOC/TNFSF13/HLA-DQB1/H6PD/PEPD/DLC1/TNFSF13/CAV1/JAG1/JAG1/EGFR/EGF/HLA-A/ITGA2/ITGA2/ITGA2/ISG20/ISG20/MUC4/LIPC/PRKAB1/PRKAB1/PRKAB1/PRKAB1/LOXL2/PEPD/CXCL10/RAC1/TRIM26/TRIM26/TRIM26/TRIM26/TRIM26/TRIM26/HLA-DPA1/HLA-DRB5/POLR3H/PEPD/PEPD/PEPD/PEPD/ENPP2/MAVS/MAVS/SRPK2/CD28/MAPK8/HLA-A/HAVCR2/P2RX7/P2RX7/P2RX7/PRKCZ/IL2RA/HLA-G/HLA-G/HLA-G/HLA-G/TNFRSF10B/TNFRSF10B/SREBF1/CLU/HLA-DQA1/HRAS/ABCC2/ABCC2/ABCC2/ABCC2/ABCC2/ABCC2/ABCC2/ABCC2/ABCC2/ABCC2/ABCC2/ABCC2/ABCC2/UTS2B/UTS2B/UTS2B/UTS2B/UTS2B/UTS2B/UTS2B/UTS2B/UTS2B/UTS2B/UTS2B/UTS2B/UTS2B/UTS2B/UTS2B/UTS2B/UTS2B/UTS2B/UTS2B/CDK4/CDK4/HABP2/PRKCZ/PRKCZ/PRKCZ/PRKCZ/PRKCZ/PRKCZ/PRKCZ/HLA-DQB1/THBS1/THBS1/CAV2/CAV2/CAV2/CAV2/CAV2/CAV2/HLA-G/GHR/THBS1/THBS1/CCL5/LOXL2/KLRC1/KLRC1/MGMT/MGMT/MGMT/HAVCR1/HAVCR1/ABCC2/PSMB9/TAP1/HLA-DPA1/ENTPD1/CASP3/CASP3/CASP3/CPT1A/CPT1A/STEAP3/ATG7/ATG7/PSMB9/TAP1/ABCC1/HLA-DRB1/HLA-DRB1/HLA-DRB1/HLA-DRB1/HLA-DRB1/HLA-DRB1/HLA-DRB1/HLA-DRB1/HLA-DRB1/HLA-DRB1/ABCC4/ABCC4/GP6/CDKN3/FLT1/PDHX/PDHX/PDHX/PDHX/PDHX/PDHX/PDHX/IDO2/IGFBP3/ACKR2/ACKR2/PEPD/PDHX/ENTPD1/ENTPD1/BLVRA/BLVRA/GHR/MDM2/MDM2/MDM2/MDM2/JAK2/ADIPOR1/ADIPOR1/ADIPOR1/IL1RN/IL1RN/IL1RN/PRF1/ATG7/ATG7/ATG7/ATG7/ATG7/ATG7/ATG7/ATG7/ATG7/ATG7/ATG7/ATG7/ATG7/ATG7/ATG7/ATG7/ATG7/ATG7/ATG7/ATG7/ATG7/MUC4/BMP7/MICB/MUC4/MUC4/MUC4/MUC4/HLA-G/HLA-G/HLA-G/HLA-G/HLA-G/HLA-G/HLA-G/HLA-G/HLA-G/AGT/EPHX1/NOD2/IL1R1/IL1R1/IL1R1/GHR/GHR/GHR/PKHD1/FN1/CYP2D6/CYP2D6/HLA-DQB1/HLA-DQB1/HLA-DQB1/HLA-DQB1/GNB5/PRKCZ/CD28/ATP7B/PRF1/SRPK2/IRF1/TNFRSF10B/MICB/BMP7/FNDC3B/SRPK2/CAV1/MICB/GHRL/SLC28A3/OAS1/OAS1/EPHX1/EPHX1/PI4KA/PI4KA/PI4KA/PI4KA/PI4KA/TRIM26/TRIM26/TRIM26/TRIM26/TRIM26/TRIM26/TRIM26/TRIM26/TRIM26/TRIM26/TRIM26/TRIM26/TRIM26/TRIM26/TRIM26/TRIM26/TRIM26/TRIM26/TRIM26/TRIM26/TRIM26/MUC4/TRIM26/HRAS/HRAS/IL1R1/PLAU/WNT5A/WNT5A/WNT5A/WNT5A/WNT5A/WNT5A/WNT5A/HLA-G/NR2F1/NR2F1/ETS2/PRKCZ/LEF1/PHGDH/TAP1/TAP1/IL2RA/VDR/JAK2/MIF/AGRP/AGRP/AGRP/PRKCZ/PRKCZ/ALDH2/ALDH2/ALDH2/B4GALT1/B4GALT1/B4GALT1/HLA-A/LOXL2/ATP7B/ATP7B/JAK2/DLC1/ATR/DNMT3A/JAK1/CD59/IRF7/HLA-B/MMP2/UTS2B/UTS2B/HLA-G/CAV2/SREBF1/BACH1/BACH1/FAS/TNFSF13/TNFSF13/TNFSF13/MUC16/TRIM26/THBS1/TRIM26/HLA-DRB1/BMP7/HLA-A/HLA-A/HLA-A/HLA-A/HLA-A/IRF7/SREBF1/HAVCR2/HLA-DPA1/HLA-DPA1/NEDD4/M6PR/M6PR/M6PR/M6PR/M6PR/M6PR/M6PR/M6PR/M6PR/M6PR/GC/GC/CDKN3/PRKCZ/PRKCZ/IL6ST/IL6ST/TLR3/PEPD/ITGAV/ITGAV/ITGAV/ITGAV/ITGAV/ITGAV/ITGAV/ATP7B/CAV1/CAV1/HLA-C/HLA-C/HLA-G/MET/MET/MET/MET/MET/MET/IL1R1/BACH1/HLA-DPA1/SLC51A/TAP1/TAP1/IFNG/GOLM1/MUC4/HAVCR2/HAVCR2/HAVCR2/HAVCR2/GRB2/GRB2/GRB2/DDB2/DDB2/DDB2/DDB2/DDB2/DDB2/DDB2/DDB2/DDB2/DDB2/DDB2/DDB2/DDB2/DDB2/DDB2/DDB2/DDB2/DDB2/HLA-DRB5/SDC1/SDC1/SDC1/SDC1/SDC1/SDC1/SDC1/SDC1/SDC1/AFP/PEPD/GUSB/DNMT3A/ITGB6/PMM1/PMM1/FNDC3B/FNDC3B/EPHX1/ITGB6/ITGB6/ITGB6/CD4/EPHX1/LIPC/GP6/GP6/GP6/GP6/GP6/GP6/GP6/GP6/GP6/GP6/GP6/GP6/GP6/GP6/GP6/GP6/GP6/GP6/GP6/GP6/GP6/GP6/GP6/GP6/GP6/CD59/GP6/LIPC/HAVCR2/KLRC1/MGMT/MGMT/MGMT/MGMT/MGMT/MGMT/MGMT/MGMT/MGMT/MGMT/MGMT/MGMT/TRIM26/ABCC2/ATM/ATM/ATM/ATM/SLC22A3/SLC22A3/HLA-A/PRF1/GOLM1/JAK2/JAK2/HRAS/IL12RB2/FIBP/MX1/BMI1/PHGDH/PRKAB1/ITGA2/ITGA2/ITGA2/ITGA2/ITGA2/TRIM26/STAT3/STAT3/STAT3/STAT3/STAT3/STAT3/STAT3/STAT3/STAT3/STAT3/GFER/FN1/FN1/FN1/FN1/H6PD/HLA-DRB1/PROC/PROC/PROC/TNFRSF1B/SLC2A4/TNFSF13/ABCB4/ABCB4/ABCB4/ABCB4/ABCB4/ABCB4/ABCB4/HLA-G/HLA-G/HLA-G/JAG1/HLA-A/ADAMTS13/OAS1/RAF1/RAF1/ITGAV/MAPK8/MAPK8/MAPK8/MAPK8/HLA-DRB5/HNF1A/SOD2/SOD2/OAS1/LOXL2/LOXL2/TJP1/BMP7/HLA-G/HLA-G/POLR3H/POLR3H/POLR3H/POLR3H/POLR3H/IGFBP3/ABCC2/IL1R2/MUC4/PON1/LOXL2/MCL1/MCL1/MCL1/MCL1/MCL1/MCL1/MCL1/MCL1/MCL1/MCL1/MCL1/RASSF1/HLA-DRB5/HLA-B/IGFBP3/IGFBP3/HSD3B7/HSD3B7/HSD3B7/HSD3B7/HSD3B7/TALDO1/MUC4/MUC4/CDH1/CDH1/CDH1/CDH1/CDH1/CDH1/CDH1/CDH1/CDH1/CDH1/CDH1/CDH1/HLA-G/HLA-G/HLA-G/GP6/GP6/GP6/GP6/UTS2R/UTS2R/UTS2R/MUC4/MUC4/SREBF1/GNB5/PRKCZ/ATP7B/ENTPD1/ENTPD1/ENTPD1/ENTPD1/ENTPD1/ENTPD1/ENTPD1/PLAT/LIPC/LIPC/LIPC/ADIPOR1/TRIM26/TRIM26/TRIM26/TRIM26/TRIM26/TRIM26/TRIM26/TRIM26/TRIM26/TRIM26/TRIM26/TRIM26/TRIM26/TRIM26/LIPC/IL2RA/SRPK2/SRPK2/SRPK2/HLA-G/HLA-G/IL1RN/IL1RN/IL1RN/IL1RN/TAP1/SREBF1/SREBF1/MUC4/MUC4/FNDC3B/FNDC3B/ATG7/IFNAR2/HLA-DPA1/HLA-DPA1/HLA-DPA1/HLA-DPA1/HLA-DPA1/HLA-DPA1/HLA-DPA1/HLA-G/ATG7/ATG7/SLC22A3/SLC22A3/IRF3/IRF3/IRF3/IRF3/ESR2/B4GALT1/B4GALT1/B4GALT1/SLC22A3/HLA-DRB1/PEPD/PEPD/PEPD/ATG7/ATG7/ATG7/ABCC2/HLA-G/SREBF1/SREBF1/SREBF1/IL1R1/HLA-A/HLA-A/HLA-A/HLA-A/HLA-A/HLA-A/HLA-A/HLA-A/HLA-A/HLA-A/HLA-A/HLA-A/HLA-A/HLA-A/PSMB9/TAP1/TAP1/TAP1/TAP1/TAP1/TAP1/TAP1/TAP1/TAP1/TAP1/TAP1/TAP1/TAP1/TAP1/TAP1/TAP1/TAP1/TAP1/TAP1/TAP1/TAP1/TAP1/TAP1/TAP1/TAP1/TAP1/TAP1/TAP1/TAP1/EGR3/ABCC2/MUC4/IL1R2/CPT1A/SLC22A1/SLC22A1/SKP2/HLA-DRB5/HABP2/WNT5A/HLA-DPA1/PSMB9/TAP1/HLA-DQB1/GP6/B4GALT1/NUP210/RELN/RELN/KRT8/TRIM26/TRIM26/TRIM26/TRIM26/TRIM26/TRIM26/TRIM26/TRIM26/TRIM26/TRIM26/TRIM26/TRIM26/TRIM26/TRIM26/TRIM26/MMP2/ATP7B/ATP7B/ATP7B/HRAS/HRAS/HRAS/PRKCZ/PRKCZ/PRKCZ/PRKCZ/CASP3/ALOX5/ALOX5/LOXL2/EGFR/EGFR/CAV2/XPO1/JAK2/JAK2/JAK2/CD28/ENTPD1/NOD2/HLA-DRB1/IRF7/TGFBR2/CAV2/TLR3/UTS2/SLC51A/GNB5/THBS1/RXRA/MUC4/STAT1/IL2RA/IL2RA/TAP1/MTHFR/HRAS/VPS4A/PSMB9/PSMB9/FN1/UGT1A7/UGT1A7/HLA-G/HLA-G/JAG1/PSMB9/NOD2/MPO/MPO/MPO/MPO/MPO/MPO/MPO/MPO/MPO/MPO/MPO/MPO/MPO/MPO/MPO/MPO/MPO/MPO/MPO/MPO/MPO/MPO/MPO/MPO/MPO/MPO/TAP1/TJP1/FN1/MCL1/MCL1/MCL1/MCL1/MCL1/MCL1/MCL1/MCL1/MCL1/MCL1/MCL1/MCL1/MCL1/MCL1/ATP7B/CLU/TAP1/TNFSF13/TNFSF13/TNFSF13/TNFSF13/TNFSF13/STAT3/STAT3/STAT3/STAT3/LIPC/CSNK1A1/CSNK1A1/PSMB9/BMP7/HLA-DPA1/PDHX/VRK1/WEE1/CHI3L1/CHI3L1/CHI3L1/CHI3L1/CHI3L1/CHI3L1/CHI3L1/CHI3L1/IL2RA/IL2RA/IL2RA/IL2RA/IL2RA/CASP3/KRAS/HLA-G/HLA-G/HLA-G/HLA-G/HLA-G/HLA-G/HLA-G/IFNAR2/IFNAR2/IFNAR2/IFNAR2/IFNAR2/IFNAR2/WNT5A/STAT1/FHIT/TAP1/P2RX7/AGO2/PSMB9/PSMB9/PSMB9/PSMB9/PSMB9/PSMB9/PSMB9/PSMB9/PSMB9/PSMB9/PSMB9/PSMB9/PSMB9/PSMB9/PSMB9/PSMB9/PSMB9/PSMB9/PSMB9/PSMB9/PSMB9/PSMB9/PSMB9/PSMB9/PSMB9/PSMB9/PSMB9/PSMB9/PSMB9/PSMB9/PSMB9/PSMB9/PSMB9/PSMB9/PSMB9/PSMB9/PSMB9/PSMB9/PSMB9/PSMB9/PSMB9/PSMB9/PSMB9/PSMB9/PSMB9/PSMB9/PSMB9/PSMB9/PSMB9/PSMB9/PSMB9/PSMB9/PSMB9/PSMB9/PSMB9/PSMB9/PSMB9/TAP1/TAP1/TAP1/TAP1/TAP1/TAP1/TAP1/TAP1/TAP1/TAP1/TAP1/TAP1/TAP1/TAP1/TAP1/TAP1/TAP1/TAP1/TAP1/TAP1/TAP1/TAP1/TAP1/TAP1/TAP1/TAP1/TAP1/TAP1/TAP1/TAP1/TAP1/TAP1/TAP1/TAP1/TAP1/TAP1/TAP1/TAP1/TAP1/TAP1/TAP1/TAP1/TAP1/TAP1/TAP1/TAP1/TAP1/TAP1/TAP1/TAP1/TAP1/TAP1/TAP1/TAP1/TAP1/TAP1/TAP1/LOXL2/UGT1A7/UGT1A7/UGT1A7/IL1R2/ITGA2/ITGA2/PRKCZ/PRKCZ/PRKCZ/IL2RA/IL2RA/IL2RA/ISG20/ISG20/ISG20/ISG20/ISG20/ISG20/FN1/ST6GAL1/ST6GAL1/EGFR/CD59/MUC4/POLR3H/PKHD1/PKHD1/PKHD1/ALPP/HLA-G/LOXL2/LOXL2/LOXL2/LOXL2/LOXL2/LOXL2/DLC1/PSMB9/TAP1/TREM1/TREM1/TREM1/TREM1/TREM1/TREM1/TREM1/TREM1/TAP1/LOXL2/LOXL2/THBS1/MICB/MICB/MICB/MICB/MICB/MICB/PRKCZ/TAP1/HLA-G/CAV1/MBL2/PDHX/PDHX/TAP1/HLA-A/HLA-A/MICB/MICB/LOXL2/ATP7B/LIPC/LIPC/LIPC/LIPC/LIPC/LIPC/LIPC/LIPC/LIPC/LIPC/LIPC/LIPC/LIPC/LIPC/TAP1/BMP7/ENTPD1/ABCC1/TGFBR2/STAT1/STAT1/STAT1/STAT1/ATP8B1/ATP8B1/HLA-DQB1/BACH1/VRK1/VRK1/VRK1/VRK1/VRK1/VRK1/VRK1/VRK1/VRK1/VRK1/VRK1/VRK1/VRK1/VRK1/VRK1/VRK1/HRAS/NR5A2/NR5A2/IGFBP3/UTS2/UTS2/LTA/LTA/LTA/LTA/LTA/MAVS/MAVS/MAVS/IL2RA/BCL2/PRF1/SREBF1/NR5A2/CDKN1A/SP1/SP1/HLA-DRB1/ENTPD1/VPS4A/TRIM26/TRIM26/TRIM26/TRIM26/TRIM26/TRIM26/TRIM26/TRIM26/TRIM26/FCRL3/FCRL3/UTS2B/UTS2B/UTS2B/UTS2B/UTS2B/UTS2B/UTS2B/UTS2B/UTS2B/UTS2B/UTS2B/UTS2B/UTS2B/UTS2B/UTS2B/UTS2B/UTS2B/UTS2B/UTS2B/UTS2B/UTS2B/UTS2B/NXN/CAV2/CAV2/CAV2/CAV2/CAV2/CAV2/CAV2/IL2RA/GC/GC/GC/GC/GC/GP6/TLR5/TLR5/VRK1/VRK1/VRK1/VRK1/VRK1/VRK1/VRK1/VRK1/VRK1/VRK1/PDHX/PDHX/PDHX/PDHX/PDHX/PRKCZ/PRKCZ/PRKCZ/PRKCZ/PRKCZ/PRKCZ/PRKCZ/PDHX/PDHX/PDHX/PDHX/PDHX/NOD2/MICB/IDO2/EPHX1/SREBF1/MATN2/GP6/GP6/GP6/GP6/GP6/GP6/GP6/GP6/GP6/GP6/LOXL2/FN1/DLC1/DLC1/HLA-DRB1/CYP1A1/TRIM26/HRAS/MGMT/P2RX7/ACKR2/HLA-DPA1/HLA-DPA1/HRAS/LOXL2/LOXL2/LOXL2/LOXL2/LOXL2/LOXL2/LOXL2/LOXL2/LOXL2/LOXL2/ACKR2/ACKR2/HLA-DRB5/DDX6/HLA-DRB5/HLA-DRB5/HLA-DRB5/HLA-DRB5/HLA-G/MCL1/SMAD3/SMAD3/SMAD3/IL2RA/IRF3/GP6/CD14/TRIM26/TRIM26/TRIM26/TRIM26/TRIM26/TRIM26/TRIM26/TRIM26/TRIM26/TRIM26/TRIM26/TRIM26/TRIM26/TRIM26/TRIM26/TRIM26/TRIM26/TRIM26/TRIM26/TRIM26/TRIM26/TRIM26/IL1R2/SRPK2/SRPK2/HLA-DRB1/HLA-DQB1/HLA-DQB1/HLA-DQB1/HLA-DQB1/HLA-DQB1/HLA-DQB1/HLA-DQB1/HLA-DQB1/HLA-DQB1/HLA-DQB1/HLA-DQB1/HLA-DQB1/HLA-DQB1/HLA-DQB1/HLA-DQB1/HLA-DQB1/HLA-DQB1/ATP7B/ATP7B/ATP7B/ATP7B/MUC4/PDHX/ATP7B/LOXL2/LOXL2/LOXL2/MUC4/MUC4/MUC4/MUC4/PPARG/PPARG/FN1/PKHD1/LEF1/LEF1/LEF1/LEF1/LEF1/LEF1/LEF1/CASP3/CASP3/CASP3/CASP3/CASP3/MICB/MICB/MICB/MICB/MICB/MICB/MICB/IL18/TAP1/MSR1/MSR1/MSR1/TNFSF13/AFP/NOD2/TNFSF13/PI4KA/PI4KA/PI4KA/PI4KA/PI4KA/HLA-DQA1/SREBF2/SREBF2/SREBF2/SREBF2/GHR/GHR/MAPK8/MAPK8/HLA-DQB1/HLA-DQB1/SREBF1/TJP1/TJP1/TJP1/TJP1/TJP1/TJP1/TJP1/ETS2/UTS2/NXN/NXN/NXN/NXN/NXN/MAP3K14/TRIM26/TRIM26/TRIM26/TRIM26/TRIM26/TRIM26/TRIM26/TRIM26/TRIM26/TRIM26/TRIM26/TRIM26/TRIM26/TRIM26/HLA-DRB1/LOXL2/LOXL2/HLA-DQB1/TLR9/HLA-C/HLA-C/HLA-C/PRF1/HLA-DPA1/HLA-G/HLA-G/HLA-G/HLA-G/HLA-G/HLA-G/HLA-G/HLA-G/HLA-G/HLA-G/HLA-G/HLA-G/HLA-G/ATM/ATM/ATM/ATM/ATM/ATM/ATM/ATM/ATM/ATM/ATM/ATM/ATM/ATM/ATM/ATM/ATM/ATM/ATM/ATM/ENPP2/TALDO1/MTHFR/MTHFR/HABP2/HABP2/IGFBP3/SREBF1/ABCC2/PEPD/OAS1/OAS1/OAS1/OAS1/OAS1/LEPR/WNT5A/WNT5A/CX3CR1/CX3CR1/CX3CR1/CX3CR1/CX3CR1/TAP1/MET/HLA-DPA1/NR1H3/NR1H3/NR1H3/NR1H3/NR1H3/NR1H3/NR1H3/NR1H3/HLA-DRB5/HLA-DRB5/HLA-DRB5/HLA-DRB5/HLA-DRB5/ABCC2/ABCC2/ABCC2/ABCC2/ABCC2/ABCC2/ABCC2/ABCC2/ABCC2/ABCC2/ABCC2/ABCC2/ABCC2/ABCC2/CYP2E1/IRF1/SLC22A1/HLA-DRB5/HLA-DRB5/IL6R/IL6R/TNFRSF10B/MCL1/MCL1/MCL1/HLA-DQA1/HLA-DQA1/HLA-DQA1/HLA-DQA1/HLA-DQA1/SLC2A4/LOXL2/HLA-DPA1/HLA-A/HLA-A/HLA-A/HLA-A/HLA-A/HLA-A/HLA-A/JAK2/JAK2/MKI67/NOD2/JAK2/STAT1/NEDD4/NEDD4/NEDD4/NEDD4/NEDD4/NEDD4/NEDD4/NEDD4/TCF7L2/TCF7L2/TCF7L2/MAP3K14/IRF7/GRB2/GRB2/GRB2/SMAD3/SMAD3/SMAD3/SMAD3/SREBF1/APOA1/HLA-DQB1/PNOC/PNOC/PNOC/PNOC/PNOC/PNOC/PNOC/PNOC/PNOC/PNOC/PNOC/PNOC/PNOC/PNOC/PNOC/PNOC/PNOC/PNOC/PNOC/PNOC/PNOC/PNOC/TRIM26/TRIM26/TRIM26/TRIM26/TRIM26/TRIM26/TRIM26/TRIM26/TRIM26/TRIM26/TRIM26/TRIM26/TRIM26/TRIM26/TRIM26/TRIM26/TRIM26/TRIM26/TRIM26/TRIM26/TRIM26/TRIM26/TRIM26/TRIM26/TAP1/RELN/HNF1A/HNF1A/POLR3H/TRIM26/HLA-DQB1/HLA-DQB1/MUC16/ABCC2/TRIM26/IL2RA/IGFBP3/IGFBP3/IL22/MMP9/NOD2/CCR1/CCR1/CCR1/WT1/WT1/MGMT/ITGB6/ITGB6/ITGB6/ITGB6/ITGB6/ITGB6/ITGB6/ITGB6/LIPC/RASSF1/BMP7/CYP2D6/CYP2D6/CYP2D6/HNF1A/BACH1/MUC4/MUC4/HNF1A/IL1RN/TAP1/TAP1/TAP1/TAP1/TAP1/TAP1/ENTPD1/VPS4A/IRF7/GHRL/SMAD3/LOXL2/LOXL2/TGFA/HAVCR2/HAVCR2/MAPK8/RELN/RELN/RELN/RELN/RELN/RELN/RELN/RELN/RELN/RELN/RELN/GOLM1/EIF2AK2/EPHX1/HLA-DQB1/LIPC/AGT/SREBF1/SREBF1/SREBF1/SMAD3/SMAD3/TRIM26/PRKCZ/PRKCZ/DLC1/ITGA2/LEPR/IGSF8/ATOX1/ATOX1/ATOX1/TAP1/AGO2/AGO2/AGO2/SNCA/MUC16/MUC16/PPARG/PPARG/PPARG/PPARG/PPARGC1A/ETS2/ABCC3/NRF1/ACKR2/NOS2/NOS2/MGMT/MGMT/MUC4/PI4KA/MICA/MICA/MICA/HLA-B/HLA-B/IL6R/IL6R/IL6R/GRB2/GRB2/GRB2/GRB2/GRB2/GRB2/GRB2/GRB2/GRB2/MMP2/TGFA/PROCR/PROCR/DLC1/IRF1/IRF1/THBS1/THBS1/MICB/MICB/MICB/MICB/MICB/MICB/PDCD6IP/DNMT3A/DNMT3A/DNMT3A/DNMT3A/SLC40A1/MICB/STAT1/HLA-DPA1/HLA-DPA1/PLAT/ABCC2/ABCC2/IL2RA/IL2RA/IL2RA/DNMT1/SLC51A/SLC51A/SLC51A/IL2RA/AFP/AFP/AFP/AFP/AFP/TNFSF13/GHR/HLA-DRB1/LOXL2/LOXL2/LOXL2/LOXL2/CX3CR1/IRF1/HLA-DQB1/LOXL2/LOXL2/HFE/LOXL2/LOXL2/LOXL2/GC/GC/GC/GC/GC/SMAD3/SMAD3/HLA-DPA1/XPO1/FABP2/CCL5/CHI3L1/NOD2/NOD2/HLA-DPA1/HLA-DPA1/HLA-DPA1/HLA-DPA1/HLA-DPA1/SNCA/SNCA/SRPK2/SRPK2/HRAS/ACKR2/ATR/PSMB9/TAP1/PITX1/PITX1/PITX1/PITX1/PITX1/PITX1/NOD2/NOD2/NOD2/HLA-DQB1/GLS/PON1/PON1/PSMB9/UTS2B/VRK1/HLA-DRB5/HLA-DRB5/HLA-DRB5/HLA-DRB5/HLA-DRB5/HLA-DRB5/HLA-DRB5/HLA-DRB5/HLA-DRB5/HLA-DRB5/UTS2/ST6GAL1/HLA-DQB1/HLA-DQB1/MCL1/MCL1/HLA-G/IFNB1/IFNB1/IFNB1/HLA-G/WNT5A/NR5A2/NR5A2/MUC4/HLA-C/HLA-C/NOS2/NOS2/PTBP2/PTBP2/PTBP2/PTBP2/PTBP2/HLA-G/TNFRSF1B/NAT2/NOD2/ABCC4/MUC4/SREBF1/DBT/WEE1/HLA-A/HSD3B7/HSD3B7/HLA-DRB1/DNM2/DNM2/TAP1/HLA-DPA1/TAP1/TAP1/GFER/FABP2/PRKCZ/HLA-B/ACTG2/AQP2/GHR/GHR/ITGA2/TRIM26/MAVS/HLA-G/HLA-G/HLA-G/HLA-G/HLA-G/HLA-G/HLA-G/HLA-G/HLA-G/HLA-G/HLA-G/HLA-G/HLA-G/HLA-G/HLA-G/HLA-G/HLA-G/HLA-G/HLA-G/HLA-G/VRK1/VRK1/VRK1/HLA-DRB5/SREBF1/SREBF1/HLA-A/TCF7L2/TCF7L2/THBS1/SLC28A3/SLC28A3/TAP1/TAP1/TAP1/TAP1/TAP1/TAP1/TAP1/TAP1/TAP1/MUC4/TNFSF13/TNFSF13/ENPP2/ENPP2/CD4/CAV2/CAV2/CAV2/CAV2/CAV2/HLA-G/APOA1/ABCC2/ITGAV/ITGAV/ITGAV/ITGAV/ITGAV/ITGAV/ITGAV/SELP/SELP/PEPD/PEPD/PEPD/PEPD/PEPD/MPO/MPO/LEPR/ACKR2/TAP1/MGMT/MGMT/MGMT/MGMT/MGMT/PEPD/EGF/PRKCZ/HLA-G/SMAD3/NR5A2/EPHX1/HLA-C/SREBF1/G3BP1/CIITA/MUC16/MUC16/MUC16/MUC16/MUC16/MUC16/MUC16/MUC16/SCARB1/SCARB1/SCARB1/SCARB1/SCARB1/TNFRSF1B/IRF7/VIPR1/MICB/MICB/MICB/LOXL2/POLR3H/POLR3H/SREBF1/SREBF1/PRKCZ/ABCC2/MICB/WT1/WT1/CYP1A1/PTPRC/PTPRC/PTPRC/PTPRC/PTPRC/PTPRC/PTPRC/PTPRC/PTPRC/PTPRC/PTPRC/CLTC/MUC16/HAVCR2/MICB/PRF1/HLA-C/HLA-C/HLA-C/HLA-C/HLA-C/HLA-C/HLA-C/MICB/LOXL2/FGF21/WT1/PLA2G5/TRIM26/PRKCZ/SOD2/HLA-G/HLA-G/TAP1/IL22/ALDH2/LOXL2/ABCC3/MICB/APOC3/STAT1/BMP7/HLA-DPA1/HLA-DPA1/PRKCZ/CCL2/TAP1/JAK2/JAK2/JAK2/G3BP1/TRIM26/SRPK2/SRPK2/SRPK2/SRPK2/TAP1/GRB2/EGF/EGF/IL2RA/IL2RA/IL2RA/HLA-DRB5/HLA-DRB1/HLA-DRB1/HLA-DRB1/HLA-DRB1/HLA-DRB1/HLA-DRB1/LIPC/LIPC/PRKCZ/PRKCZ/PRKCZ/PRKCZ/PRKCZ/PRKCZ/PRKCZ/ATP7B/FNDC3B/IL1RN/ADAMTS13/ESR1/ESR1/IRF7/MICA/FHIT/IGFBP3/SRPK2/FHIT/MUC4/MUC4/MUC4/IRF7/AGO2/AGO2/PEPD/TAP1/VIPR1/ENTPD1/ENTPD1/ENTPD1/ENTPD1/ENTPD1/ENTPD1/IRF7/TRIM26/CLOCK/CLOCK/CDH1/CDH1/UTS2/GHRL/CD14/CD14/MGMT/SLC22A1/HLA-DQB1/EIF2AK2/NR1H3/NR1H3/NR1H3/NR1H3/NR1H3/NFKB1/MAP3K14/HLA-G/AQP1/PNOC/PNOC/PNOC/PNOC/PNOC/PNOC/PNOC/PNOC/PNOC/DPP4/PKHD1/BLVRA/BLVRA/BLVRA/BLVRA/BLVRA/BLVRA/PRKCZ/PRKCZ/MAVS/MICB/TAP1/RXRA/FABP2/FABP2/FABP2/FABP2/FABP2/FABP2/FABP2/FABP2/FABP2/FABP2/FABP2/FABP2/FABP2/FABP2/FABP2/FABP2/FABP2/FABP2/FABP2/FABP2/FABP2/FABP2/FABP2/FABP2/FABP2/FABP2/FABP2/FABP2/FABP2/FABP2/FABP2/FABP2/DLC1/HLA-A/HLA-A/PRKCZ/PEPD/PEPD/THBS1/RASSF1/HLA-G/HLA-G/PTBP2/HLA-A/WEE1/WEE1/PSMB9/TAP1/HLA-G/LOXL2/AGT/NR1I2/NR1I2/NR1I2/NR1I2/DLC1/TRIM26/HLA-G/HLA-G/HLA-G/HLA-G/HLA-G/HLA-G/HLA-G/HLA-G/HLA-G/HLA-G/HLA-G/HLA-G/HLA-G/HLA-G/HLA-G/HLA-G/HLA-G/HLA-G/HLA-G/HLA-G/HLA-G/HLA-G/HLA-G/HLA-G/HLA-G/HLA-G/HLA-G/HLA-G/HLA-G/HLA-G/HLA-G/HLA-G/HLA-G/HLA-G/TRIM26/TRIM26/TRIM26/TRIM26/TRIM26/TRIM26/TRIM26/TRIM26/TRIM26/SRPK2/MICB/EGR2/EGR2/UTS2/UTS2/POLR3H/MKI67/MKI67/IL1R1/MICB/HNF1A/MAPK1/CLU/HNF1A/HNF1A/HNF1A/HNF1A/HNF1A/HNF1A/ACKR2/HLA-DRB5/FHIT/SREBF1/HAVCR2/HAVCR2/HAVCR2/HAVCR2/HAVCR2/BMP7/ABCC4/SSB/NOS2/NOS2/HLA-DRB1/HLA-A/HLA-A/SLC28A3/PEPD/TNFSF13/HLA-A/LOXL2/LOXL2/SLC22A3/STAT1/GHRL/GHRL/GHRL/MUC4/DLC1/DLC1/ESR1/CDH1/CDH1/HLA-DRB1/MMP2/TNFRSF11B/TNFRSF11B/TNFRSF11B/FLT4/ALPL/GSK3B/ITGA2/ITGA2/GC/LOXL2/ALDH2/ALDH2/ALDH2/RAC1/RAC1/MUC4/GRB2/B4GALT1/B4GALT1/B4GALT1/CASP8/MUC4/PRKCZ/HLA-DRB1/TRIM26/TNFSF13/NOD2/LEF1/LEF1/LEF1/LEF1/LEF1/LEF1/LEF1/SELP/SELP/SELP/ATP7B/MGMT/MGMT/HLA-DRB1/MMP2/MMP2/PLAT/JAK2/IGFBP3/IGFBP3/CD59/MUC4/FHIT/HLA-DQA1/LOXL2/LOXL2/LOXL2/TRIM26/TRIM26/TRIM26/PNOC/CNR1/PSMB9/TAP1/PRKAB1/MTHFR/MTHFR/MTHFR/MTHFR/MTHFR/MTHFR/LOXL2/ESR1/MBL2/MBL2/MBL2/MBL2/IGF1/MCL1/MCL1/MCL1/MCL1/MCL1/MCL1/MCL1/MCL1/MCL1/MCL1/MCL1/MCL1/MCL1/MCL1/MCL1/MCL1/MCL1/MCL1/MCL1/MCL1/MCL1/MCL1/MCL1/MCL1/MCL1/MCL1/MCL1/MCL1/MCL1/MCL1/MCL1/MCL1/MCL1/MCL1/MCL1/MCL1/MCL1/MCL1/MCL1/MCL1/MCL1/MCL1/MCL1/MCL1/MCL1/MCL1/MCL1/MCL1/MCL1/MCL1/MCL1/MCL1/MCL1/MCL1/MCL1/MCL1/MCL1/MCL1/MCL1/MCL1/MCL1/MCL1/MCL1/MCL1/MCL1/MCL1/MCL1/MCL1/MCL1/MCL1/MCL1/MCL1/MCL1/MCL1/IGFBP3/POLR3H/HLA-DRB5/ITGAV/ITGAV/ITGA2/WT1/WT1/PSMB9/TAP1/UTS2/HAVCR2/PRKCZ/SNCA/MDM2/RAC1/RAC1/RAC1/WT1/WT1/WT1/HLA-DQB1/HRAS/HAVCR2/HAVCR2/TYMP/TYMP/CD59/NOS2/GP6/GP6/SLC22A3/PEPD/GHR/GHR/GHR/GHR/GHR/GHR/GHR/PDHX/TAP1/FABP2/SREBF1/ATP7B/SMAD3/RAF1/PRLR/PRLR/PRLR/GSK3B/ST6GAL1/ST6GAL1/ST6GAL1/ST6GAL1/ST6GAL1/ISG15/DDX6/LOXL2/BMP7/TAP1/TAP1/MICB/MICB/GNB5/GNB5/HLA-DRB5/HLA-DRB5/HLA-DRB5/HLA-DRB5/HLA-DRB5/HLA-DRB5/HLA-DRB5/HLA-DRB5/HLA-DRB5/HLA-DRB5/HLA-DRB5/HLA-DRB5/HLA-DRB5/HLA-DRB5/HLA-DRB5/HLA-DRB5/HLA-DRB5/HLA-DRB5/HLA-DRB5/HLA-A/OPRD1/ABCC4/TAP1/IL2RA/IL2RA/MUC4/LEPR/TRIM26/TRIM26/TRIM26/PKHD1/SREBF1/WEE1/HLA-G/HLA-G/HLA-G/HLA-G/HLA-G/HLA-G/HLA-G/HLA-G/HLA-G/HLA-G/HLA-G/HLA-G/HLA-G/EGR3/LIPC/IGFBP3/MOV10/LIPC/VRK1/VRK1/VRK1/MUC4/MUC4/GHR/GHR/TRIM26/FLT1/PKHD1/ABCC2/ABCC2/HLA-DPB1/STAT1/PLAU/GHR/GHR/GHR/GHR/WEE1/APOH/SMAD3/VPS4A/GP6/GOLM1/EIF2AK2/TRIM26/TRIM26/TRIM26/LOXL2/LOXL2/IRF7/PI4KA/PI4KA/PI4KA/PI4KA/PI4KA/PI4KA/MUC4/CCR2/CCR2/MAPK8/ABCC4/ABCC4/LOXL2/LOXL2/TNFSF13/GFER/LOXL2/MICB/EPHX1/TAP1/TAP1/TAP1/TAP1/SKP2/PEPD/KRAS/THBS1/ATP7B/ATP7B/ENTPD1/PLIN1/PLIN1/PLIN1/MMP2/HLA-DQB1/HLA-DQB1/CST3/NXN/NXN/BMP7/ADIPOR1/HLA-G/PDHX/PDHX/PDHX/PDHX/PDHX/PDHX/PDHX/LOXL2/GHR/MUC4/MUC4/MUC4/MUC4/PSMB9/PSMB9/PSMB9/PSMB9/PSMB9/PSMB9/PSMB9/PSMB9/DDR1/DDR1/DDR1/PPARA/TRIM26/SLC22A3/SLC22A3/SLC22A3/RXRA/ITGB6/HLA-DPA1/SMAD3/CCL2/RBP1/SREBF1/ATR/PSMB9/PSMB9/FN1/DLC1/MUC4/LSM14A/IL6/CCL2/CCL2/FABP2/FABP2/JAK1/HLA-C/TRIM26/PRKCZ/PRKCZ/GNMT/ENTPD1/ENTPD1/VPS4A/VPS4A/ABCC2/CBL/CBL/IGSF8/IGSF8/IGSF8/IGSF8/IGSF8/IGSF8/PLAU/ATP7B/ATP7B/ATP7B/POLR3H/POLR3H/POLR3H/POLR3H/LTBR/SRPK2/LOXL2/MGMT/PI4KA/TAP1/TAP1/TAP1/TAP1/TAP1/TAP1/TAP1/TAP1/TAP1/TAP1/TAP1/TAP1/TAP1/TAP1/TAP1/TAP1/TAP1/TAP1/TAP1/TAP1/TAP1/TAP1/TAP1/TAP1/TAP1/TAP1/TAP1/TAP1/HLA-A/PDHX/MAP3K14/SERPINA12/PKHD1/SELP/SELP/TAP1/TAP1/TAP1/TAP1/TAP1/TAP1/TAP1/TAP1/TAP1/TAP1/TAP1/TAP1/TAP1/TAP1/TAP1/TAP1/TAP1/TAP1/TAP1/TAP1/TAP1/TAP1/TAP1/TAP1/TAP1/TAP1/TAP1/TAP1/WT1/ALPP/ALPP/HLA-DRB1/MUC4/PDHX/PDHX/PDHX/PDHX/PDHX/PDHX/PDHX/TNFSF13/TNFSF13/TNFSF13/RBFOX1/RBFOX1/RBFOX1/RBFOX1/RBFOX1/RBFOX1/RBFOX1/PTPRC/PTPRC/FLT1/GUSB/IRF1/ALPL/ALPL/IL1R1/PEPD/ITGB6/NOD2/GFER/IL2RA/DNMT3A/RAF1/RAF1/RAF1/KLRC1/ITGA2/MICA/MICA/MICA/MICA/MICA/MICA/MICA/MICA/MICA/MICA/MICA/MICA/MICA/MICA/MICA/MICA/MICA/MICA/MICA/MICB/HLA-DRB5/ITGAV/ITGAV/ITGAV/ITGAV/RELN/ALOX5/ALOX5/ALOX5/ALOX5/MAP3K14/IFNG/IFNG/CCNA2/HLA-A/HLA-A/HLA-A/HLA-A/MUC4/NOD2/NOD2/MUC4/NOD2/IL1R1/IL1R1/POLR3H/HLA-DRB5/SLC2A4/CLU/CLU/CLU/CLU/CLU/CLU/GLS/MUC16/SCARB1/HLA-DRB1/TNFRSF8/ABCC1/ATM/ATM/ATM/ADIPOR2/PSMB9/TAP1/ALOX5/ALOX5/PON1/CD59/CD59/CD59/PRF1/LOXL2/MAP3K14/CCR5/PTBP2/PTBP2/PTBP2/SNCA/MICB/HLA-A/HLA-A/CD28/PRF1/IL1RN/HLA-A/HLA-G/KRAS/TCF7L2/TCF7L2/UTS2/NFE2L2/SREBF2/CIITA/JAG1/SMAD3/NOD2/TRIM26/TRIM26/TRIM26/ACKR2/GHRL/GHRL/GHRL/GHRL/GHRL/GHRL/SREBF1/SREBF1/EPHX1/NUP210/FHIT/HLA-DRB1/HLA-DRB1/HLA-DPA1/HLA-G/SREBF1/SREBF1/MUC4/MUC4/UTS2B/IGSF8/PRKAB1/MCM2/MCM2/MKI67/HLA-DRB1/HLA-DRB1/HLA-DRB1/HLA-DRB1/HLA-DRB1/HLA-DRB1/HLA-DRB1/HLA-DRB1/HLA-DRB1/HLA-DRB1/HLA-DRB1/ITGAV/MICA/MICA/PKHD1/HLA-G/HLA-G/HLA-G/HLA-G/STEAP3/STEAP3/CAV2/OAS1/OAS1/PROCR/FLT1/PAK2/SREBF1/ADAMTS13/HLA-G/TALDO1/TALDO1/TALDO1/GLS/HNF1A/CD59/CD59/CD59/CD59/APOC3/LIPC/LIPC/TAP1/LIPC/SRPK1/POLR3H/TNFSF13/TNFSF13/TNFSF13/TNFSF13/TNFSF13/TNFSF13/TNFSF13/TNFSF13/TNFSF13/TNFSF13/TNFSF13/TNFSF13/TNFSF13/TNFSF13/TNFSF13/TNFSF13/TNFSF13/TNFSF13/DLC1/UTS2/UTS2/PRKCZ/MGMT/SEPSECS/LOXL2/IL1RN/APOA1/IRF1/IRF1/BMP7/PEPD/IDO2/IDO2/IDO2/IDO2/IDO2/IDO2/HNF1A/ST6GAL1/ST6GAL1/ST6GAL1/ST6GAL1/BLVRA/TRIM26/IRF1/IRF1/TRIM26/HLA-A/GRB2/NXN/HRAS/HRAS/HLA-G/MICB/MICB/MICB/MICB/MICB/MICB/MICB/MICB/MICB/MICB/MICB/MICB/MICB/MICB/MICB/MICB/CSNK1A1/MOV10/MPO/TAP1/PEPD/DDR1/DDR1/DDR1/DDR1/DDR1/ACKR2/ACKR2/NR4A1/EGR3/OAS1/JAK2/JAK2/GUSB/GUSB/GUSB/GUSB/GUSB/GUSB/GUSB/GUSB/GUSB/GUSB/GUSB/GUSB/GUSB/GUSB/GUSB/GUSB/GUSB/GUSB/GUSB/GUSB/GUSB/GUSB/GUSB/GUSB/GUSB/GUSB/GUSB/GUSB/GUSB/GUSB/GUSB/GUSB/GUSB/GUSB/GUSB/GUSB/GUSB/VPS4A/UTS2/SELP/SELP/GHRL/HLA-DRB5/HLA-DRB5/HLA-DRB5/HLA-DRB5/HLA-DRB5/HLA-DRB5/HLA-DRB5/HLA-DRB5/HLA-DRB5/HLA-DRB5/HLA-DRB5/HLA-DRB5/HLA-DRB5/HLA-DRB5/HLA-DRB5/HLA-DRB5/HLA-DRB5/HLA-DRB5/HLA-DRB5/HLA-DRB5/HLA-DRB5/HLA-DRB5/HLA-DRB5/HLA-DRB5/HLA-DRB5/HLA-DRB5/HLA-DRB5/ABCC2/ABCC2/ABCC2/ABCC2/ABCC2/ABCC2/ABCC2/ABCC2/ABCC2/ABCC2/ABCC2/ABCC2/ABCC2/ABCC2/CASP8/CASP8/CASP8/CASP8/IFNG/HLA-DRB
DOID:409	liver disease	462	0.901579	1.1628	1e-10	1.42857e-10		938581	tags=18%, list=18%, signal=15%	POLR3H/POLR3H/PAK2/FNDC3B/FNDC3B/BMP7/IRF1/UTS2R/UTS2R/UTS2R/JAK2/JAK2/FNDC3B/CYP2D6/HLA-C/RXRA/RXRA/RXRA/RXRA/RXRA/RXRA/RXRA/RXRA/RXRA/RXRA/RXRA/RXRA/RXRA/RXRA/RXRA/RXRA/RXRA/HLA-C/NOD2/TNFRSF11B/HLA-DPA1/ISG20/MGMT/MGMT/RAC1/RAC1/IL1RN/HLA-DPA1/HLA-DPA1/HLA-DPA1/HLA-DPA1/HLA-DRB5/GLS/GLS/BLVRA/CD274/MET/TRIM26/IL2RA/IL2RA/STEAP3/STEAP3/STEAP3/IFNG/POLR3H/POLR3H/POLR3H/POLR3H/POLR3H/POLR3H/POLR3H/POLR3H/POLR3H/MIF/EGFR/HLA-DPA1/DLC1/HLA-DPA1/HLA-DPA1/TAP1/TAP1/GRB2/GRB2/GRB2/MET/MET/DLC1/DLC1/NOD2/PKHD1/PKHD1/ITGA2/KRT8/KRT8/ALDH2/STAT1/IL1R1/IL1R1/PDHX/PDHX/CPT1A/CPT1A/LOXL2/LOXL2/VPS4A/THBS1/NFE2L2/SREBF1/SREBF1/ADIPOR1/IRF7/NOD2/MICA/GNB5/TRIM26/TRIM26/TRIM26/TRIM26/TRIM26/TRIM26/HLA-DRB1/JAK2/JAK2/JAK2/JAK2/APOH/APOH/APOH/APOH/APOH/APOH/APOH/APOH/APOH/LOXL2/LOXL2/APOH/APOH/APOH/APOH/APOH/BLVRA/NFE2L2/WT1/HLA-DQA1/HLA-DPB1/HLA-DPB1/HLA-DPB1/HLA-DPB1/HLA-A/GSTP1/DLC1/TRIM26/TAP1/HLA-G/LOXL2/LOXL2/LOXL2/TAP1/PRKCZ/JAG1/CLOCK/ANXA2/ENPP2/ENPP2/ENPP2/THBS1/IL2RA/TNFRSF1B/TNFRSF1B/IL22/TNFSF13/TNFSF13/IL7R/IL7R/IL7R/IL7R/SP1/NAT2/GP6/EGF/PEPD/TCF7L2/TCF7L2/TCF7L2/WEE1/UGT1A6/UGT1A7/JAK2/HLA-A/TALDO1/ALPL/ALPL/ALPL/ALPL/NXN/CDK4/MIR122/THBS1/THBS1/DFFA/ISG20/BMP7/LOXL2/POLR3H/TAP1/TAP1/TAP1/TAP1/TAP1/TAP1/TAP1/TAP1/TAP1/TAP1/TAP1/TAP1/TAP1/TAP1/TAP1/TAP1/TAP1/TAP1/TAP1/TAP1/TAP1/TAP1/TAP1/TAP1/TAP1/TAP1/TAP1/TAP1/IL7R/ITGA2/ITGA2/HLA-G/HLA-G/HLA-G/HLA-G/HLA-G/HLA-G/HLA-G/LOXL2/SMAD3/HLA-DRB5/PRKCZ/PRKCZ/ETS2/ETS2/ETS2/MGMT/PON1/PON1/PON1/PON1/PON1/PON1/UTS2/MICB/CD28/TNFSF13/TNFSF13/TNFSF13/MGMT/MGMT/PRKCZ/HLA-DRB5/HRAS/HRAS/HRAS/HRAS/HRAS/IL1RN/IL1RN/IL1RN/IL1RN/IL1RN/MMP2/MMP2/HAVCR1/SEC63/MCL1/RXRA/SMAD3/FGF21/APOC3/THBS1/GP6/GP6/HLA-A/FABP2/FABP2/FABP2/FABP2/FABP2/FABP2/FABP2/FABP2/FABP2/FABP2/FABP2/FABP2/FABP2/FABP2/FABP2/FABP2/ABCB4/ABCB4/ABCB4/ABCB4/ABCB4/ABCB4/TAP1/KRT8/KRT8/JAK2/JAK2/JAK2/JAK2/JAK2/JAK2/JAK2/JAK2/JAK2/JAK2/JAK2/JAK2/JAK2/JAK2/JAK2/JAK2/JAK2/JAK2/JAK2/JAK2/JAK2/JAK2/JAK2/JAK2/JAK2/JAK2/JAK2/DDR1/DDR1/DDR1/DDR1/GOLM1/GOLM1/P2RX7/PKHD1/PKHD1/HLA-A/PEPD/DFFA/THBS1/HLA-DPB1/GP6/GP6/LOXL2/LOXL2/PKHD1/PKHD1/AGT/NXN/GHR/GHR/GHR/OAS1/OAS1/OAS1/OAS1/MICB/POLR3H/POLR3H/POLR3H/POLR3H/POLR3H/POLR3H/POLR3H/POLR3H/POLR3H/POLR3H/POLR3H/TNFRSF11B/TNFRSF11B/MICB/MICB/PRKCZ/PEPD/PEPD/PEPD/PEPD/CFTR/CFTR/ATG7/ATG7/ATG7/ATG7/ATG7/ATG7/IL6ST/SSB/GHRL/IRF7/ADIPOR1/ITGA2/KRT8/FABP2/HLA-A/TAP1/HLA-G/HABP2/PROC/HLA-DRB1/HLA-DRB5/RELN/TRIM26/ITGA2/DLAT/DLAT/RAC1/POLR3H/POLR3H/POLR3H/POLR3H/POLR3H/POLR3H/POLR3H/POLR3H/POLR3H/POLR3H/POLR3H/POLR3H/MGMT/MGMT/SREBF1/FN1/TNFSF13/TNFSF13/TNFSF13/TNFSF13/TNFSF13/TNFSF13/PSMB9/TAP1/UTS2/STAT3/STAT3/AFP/DDX6/DDX6/DDX6/HLA-G/HABP2/MIR122/MIR122/MIR122/CXCL12/POLR3H/POLR3H/POLR3H/ITGA2/ATOX1/POLR3H/BMP7/BMP7/BMP7/BMP7/BMP7/BMP7/BMP7/BMP7/BMP7/POLR3H/POLR3H/POLR3H/POLR3H/POLR3H/POLR3H/POLR3H/POLR3H/POLR3H/POLR3H/POLR3H/ABCC2/ABCC2/SNCA/SNCA/BMP7/BMP7/BMP7/BMP7/BMP7/BMP7/BMP7/BMP7/BMP7/BMP7/BMP7/BMP7/AGT/LTA/LTA/TNFSF13/HLA-DPB1/PEPD/STEAP3/STEAP3/STEAP3/ATOX1/ATOX1/IGFBP3/IGFBP3/GHR/GHR/KLRC1/TRIM26/TRIM26/TRIM26/TRIM26/CDH1/PLIN2/PRF1/PRF1/PRF1/PRF1/TAP1/IL12RB2/HLA-DRB1/HLA-DRB1/P2RX7/BMP7/HLA-G/HLA-G/CX3CR1/IFNG/WEE1/WEE1/TCF7L2/DDB2/HLA-DPB1/HLA-DPB1/HLA-DPB1/HLA-DPB1/HLA-DPB1/HLA-DPB1/HLA-DPB1/HLA-DPB1/HLA-DPB1/HLA-DPB1/HLA-DPB1/HLA-DPA1/HLA-DPA1/HLA-DPA1/HLA-DPA1/HLA-DPA1/HLA-DPA1/HLA-DPA1/HLA-DPA1/HLA-DPA1/HLA-DPA1/HLA-DPA1/HLA-DPA1/HLA-DPA1/HLA-DPA1/HLA-DPA1/HLA-DPA1/HLA-DPA1/ALDH2/CLOCK/HLA-DPB1/HLA-DPB1/HLA-DPB1/HLA-DPB1/HLA-DPB1/HLA-DPB1/HLA-DPA1/HLA-DPA1/HLA-DPA1/HLA-DPA1/HLA-DPA1/HLA-DPA1/HLA-DPA1/HLA-DPA1/HLA-DPA1/HLA-DPA1/HLA-DPA1/MMP2/TAP1/HLA-G/HLA-G/HLA-G/IL6R/IL6R/TAP1/TAP1/TAP1/TAP1/TAP1/TAP1/TAP1/TAP1/TAP1/ATG7/DDB2/RAF1/TCF7L2/APOA1/HLA-G/GHR/MICA/MICA/MICA/MICA/MICA/MICA/MICA/MICA/MICA/MICA/MICA/MICA/MICA/MICA/MICA/MICA/TAP1/HLA-DRB5/ETS2/IL10RA/PI4KA/PI4KA/PI4KA/CLU/VPS4A/BACH1/VPS4A/TLR3/TLR3/TLR3/JAK2/LOXL2/RXRA/IL1RN/PKHD1/SERPINF1/MIF/LIPC/IL2RA/IL2RA/IL2RA/HLA-DRB5/LOXL2/DDX6/ALPL/MUC16/MUC16/MUC16/MUC16/MUC16/HLA-DRB1/SRPK2/HLA-DPA1/HLA-DPA1/HLA-DPA1/HLA-DPA1/HLA-DPA1/HLA-DPA1/HLA-DPA1/TRIM26/LOXL2/RAF1/THBS1/EGFR/IL2RA/MICB/BMP7/SKP2/SKP2/SKP2/MMP2/TRIM26/TRIM26/TRIM26/MGMT/MGMT/MGMT/MGMT/IL1RN/DLC1/ABCC2/ABCC2/TRIM26/MICB/PDHX/IRF7/IL1R1/TRIM26/BMP7/CTNNB1/HLA-DQB1/HLA-DQB1/HLA-DQB1/HLA-DQB1/HLA-DQB1/HLA-DQB1/HLA-DQB1/HLA-DQB1/HLA-DQB1/HLA-DQB1/HLA-DQB1/HLA-DQB1/HLA-DQB1/HLA-DQB1/HLA-DQB1/HLA-DQB1/HLA-DQB1/HLA-DQB1/HLA-DQB1/HLA-DQB1/HLA-DQB1/HLA-DQB1/HLA-DQB1/HLA-DQB1/HLA-DQB1/HLA-DQB1/HLA-DQB1/HLA-DQB1/HLA-DQB1/HLA-DQB1/HLA-DQB1/HLA-DQB1/HLA-DQB1/HLA-DQB1/HLA-DQB1/HLA-DQB1/HLA-DQB1/HLA-DQB1/HLA-DQB1/HLA-DQB1/HLA-DQB1/HLA-DQB1/HLA-DQB1/HLA-DQB1/HLA-DQB1/HLA-DQB1/HLA-DQB1/HLA-DQB1/HLA-DQB1/HLA-DQB1/HLA-DQB1/HLA-DQB1/HLA-DQB1/HLA-DQB1/HLA-DQB1/HLA-DQB1/HLA-DQB1/HLA-DQB1/HLA-DQB1/HLA-DQB1/HLA-DQB1/HLA-DQB1/HLA-DQB1/HLA-DQB1/HLA-DQB1/HLA-DQB1/HLA-DQB1/HLA-DQB1/HLA-DQB1/HLA-DQB1/HLA-DQB1/HLA-DQB1/HLA-DQB1/HLA-DQB1/HLA-DQB1/HLA-DQB1/HLA-DQB1/HLA-DQB1/HLA-DQB1/HLA-DQB1/HLA-DQB1/HLA-DQB1/HLA-DQB1/HLA-DQB1/HLA-DQB1/HLA-DQB1/HLA-DQB1/HLA-DQB1/HLA-DQB1/HLA-DQB1/HLA-DQB1/HLA-DQB1/HLA-DQB1/HLA-DQB1/HLA-DQB1/HLA-DQB1/HLA-DQB1/HLA-DQB1/HLA-DQB1/HLA-DQB1/HLA-DQB1/HLA-DQB1/HLA-DQB1/HLA-DQB1/HLA-DQB1/HLA-DQB1/HLA-DQB1/HLA-DQB1/HLA-DQB1/HLA-DQB1/HLA-DQB1/HLA-DQB1/HLA-DQB1/HLA-DQB1/HLA-DQB1/HLA-DQB1/HLA-DQB1/HLA-DQB1/HLA-DQB1/HLA-DQB1/HLA-DQB1/HLA-DQB1/HLA-DQB1/HLA-DQB1/HLA-DQB1/HLA-DQB1/HLA-DQB1/HLA-DQB1/HLA-DQB1/HLA-DQB1/HLA-DQB1/HLA-DQB1/HLA-DQB1/HLA-DQB1/HLA-DQB1/HLA-DQB1/HLA-DQB1/HLA-DQB1/HLA-DQB1/HLA-DQB1/HLA-DQB1/HLA-DQB1/HLA-DQB1/EIF2AK2/EIF2AK2/EIF2AK2/EIF2AK2/EIF2AK2/EIF2AK2/EIF2AK2/EIF2AK2/EIF2AK2/EIF2AK2/EIF2AK2/EIF2AK2/EIF2AK2/EIF2AK2/MPO/MPO/MPO/GP6/PRKCZ/ATG7/ATG7/SREBF1/BMP7/NOD2/BLVRA/HLA-G/HLA-G/NR5A2/LOXL2/VPS4A/GZMH/STAT1/IL1R1/IL1R1/PEPD/PEPD/HLA-DPA1/HLA-DPA1/HLA-DPA1/HLA-DPA1/HLA-DPA1/INS/HLA-G/HABP2/EGF/EGF/EGF/EGF/PROC/NOD2/NOD2/PSMB9/HLA-DQB1/CHI3L1/IL1R2/IL1R2/IL1R2/IL1R2/IL1R2/IL1R2/IL1R2/IL1R2/IL1R2/IL1R2/IL1R2/IL1R2/IL1R2/TRIM26/VPS4A/VPS4A/VPS4A/VPS4A/VPS4A/VPS4A/VPS4A/VPS4A/HLA-G/HLA-G/HLA-G/HLA-G/HLA-G/HLA-G/HLA-G/HLA-G/HLA-G/HLA-G/HLA-G/HLA-G/BACH1/JAG1/ABCC2/ABCC2/ABCC2/STEAP3/INS/ALOX5/SREBF1/ALDH2/ALDH2/UTS2/UTS2/IL6R/IL6R/IL6R/IL6R/IL6R/RBP1/RBP1/RBP1/MICB/HLA-A/HLA-A/ABCC1/ABCC1/MGMT/HLA-DRB1/SELP/SELP/HLA-DPA1/HLA-DPA1/FNDC3B/FNDC3B/FNDC3B/FNDC3B/GLS/TAP1/CLDN1/KRT8/ETS2/LOXL2/LOXL2/LOXL2/AGT/HLA-A/HLA-A/PROC/HLA-G/HLA-G/HLA-G/HLA-G/HLA-G/GHR/CAV2/HLA-DPB1/HLA-DPB1/IL1R1/IL1R1/IL1R1/IL1R1/IL1R1/IL1R1/IL1R1/IL1R1/IL1R1/IL1R1/IL1R1/IL1R1/IL1R1/IL1R1/IL1R1/IL1R1/IL1R1/IL1R1/IL1R1/IGF2/PRKCZ/ENPP2/ALDH2/ETS2/ETS2/ETS2/ETS2/ETS2/ETS2/ETS2/ETS2/ETS2/ETS2/NUP210/NUP210/NUP210/NUP210/NUP210/NUP210/NUP210/NUP210/NUP210/NUP210/NUP210/NUP210/HLA-G/DLC1/DLC1/DLC1/H6PD/H6PD/H6PD/H6PD/NOD2/SRPK2/SRPK2/SRPK2/GHR/PPARGC1A/TAP1/THBS1/PROC/PROC/NOD2/ENPP2/SREBF1/SREBF1/SREBF1/SREBF1/SREBF1/SREBF1/SREBF1/PEPD/PEPD/PEPD/PEPD/CDK4/PSMB9/PSMB9/TAP1/TAP1/KRT8/TCF7L2/HLA-G/IGFBP3/HLA-G/HLA-G/HLA-G/HLA-G/HLA-G/HLA-G/CD28/ATG7/ATG7/ATG7/ATG7/ATG7/ATG7/ATG7/ATG7/ATG7/ATG7/NFKB1/PRKAB1/ATM/POLR3H/POLR3H/POLR3H/IL22/IL22/MSR1/HRAS/HRAS/NOS2/NOS2/NOS2/HABP2/HLA-DRB5/PEPD/LOXL2/LOXL2/LOXL2/PEPD/VIPR1/SREBF1/SREBF1/MTHFR/BMP7/TRIM26/TRIM26/TRIM26/TRIM26/TRIM26/TRIM26/HLA-B/RAC1/NXN/PEPD/HLA-DPB1/HLA-DPB1/HLA-DPB1/HLA-DPB1/HLA-DPB1/HLA-DPB1/HLA-DPB1/HLA-DPB1/HLA-DPB1/HLA-DPB1/HLA-DPB1/HLA-DPB1/HLA-DPB1/HLA-DPB1/HLA-DPB1/HLA-DPB1/HLA-DPB1/PHGDH/GHRL/NR5A2/NR5A2/EPHX1/POLR3H/ATG7/TAP1/WEE1/ATP8B1/ATP8B1/ATP8B1/ATP8B1/ATP8B1/PAK2/IL1R2/PKHD1/PKHD1/UTS2R/HLA-DRB1/HLA-DRB1/HLA-DRB1/HLA-DPB1/HLA-DPB1/HLA-DPB1/PKHD1/TAP1/TAP1/TAP1/TAP1/TAP1/TAP1/TAP1/TAP1/TAP1/F2/F2/F2/F2/BMP7/BMP7/CD59/IGF2/TCF7L2/CTNNB1/HAVCR2/HAVCR2/HAVCR2/HAVCR2/HAVCR2/HAVCR2/HAVCR2/HAVCR2/HAVCR2/HAVCR2/HAVCR2/HAVCR2/HAVCR2/HAVCR2/HAVCR2/VPS4A/HLA-A/CCR5/CCR5/CCR5/CCR5/CCR5/CCR5/PON1/IFNG/TRIM26/HLA-DRB1/SREBF1/ITGA2/TNFSF13/GNB5/HLA-DQB1/TGFA/TGFA/TGFA/TGFA/TGFA/TGFA/TGFA/TGFA/GLS/GLS/GLS/GLS/CLDN1/CD14/CD14/MAPK8/GNB5/IL2RA/IL2RA/IL2RA/NEDD4/GHR/ATP7B/ATP7B/H6PD/LOXL2/LOXL2/LOXL2/HLA-DPA1/HLA-DPA1/HLA-DPA1/HLA-DPA1/HLA-DPA1/SOD2/HLA-A/VIPR1/VIPR1/TRIM26/MMP2/PRKCZ/FN1/FN1/FN1/FN1/EIF2AK2/EIF2AK2/IL1R2/NEDD4/HLA-DQB1/ALOX5/HLA-G/RASSF1/PRKCZ/AGO2/JAK2/PEPD/P2RX7/ATP7B/HLA-A/HLA-A/HLA-A/HLA-A/HLA-A/HLA-A/HLA-A/HLA-A/HLA-A/HLA-A/HLA-A/HLA-A/HLA-A/HLA-A/HLA-A/HLA-A/HLA-A/MPO/ACKR2/HAVCR2/SEPSECS/EIF3A/EIF3A/THBS1/THBS1/THBS1/THBS1/THBS1/THBS1/THBS1/THBS1/THBS1/THBS1/THBS1/THBS1/THBS1/THBS1/THBS1/THBS1/THBS1/THBS1/THBS1/THBS1/THBS1/THBS1/THBS1/THBS1/THBS1/THBS1/THBS1/THBS1/THBS1/THBS1/THBS1/THBS1/THBS1/THBS1/THBS1/THBS1/THBS1/THBS1/THBS1/THBS1/THBS1/SELP/SELP/TRIM26/TAP1/DNM2/DNM2/DNM2/DNM2/DNM2/DNM2/DNM2/DNM2/DNM2/DNM2/DNM2/DNM2/DNM2/DNM2/DNM2/DNM2/DNM2/DNM2/DNM2/DNM2/DNM2/DNM2/DNM2/DNM2/DNM2/DNM2/DNM2/DNM2/DNM2/DNM2/DNM2/DNM2/DNM2/DNM2/DNM2/DNM2/DNM2/DNM2/DNM2/DNM2/DNM2/DNM2/DNM2/DNM2/DNM2/DNM2/DNM2/GC/GC/GC/GC/GC/ETS2/ETS2/ETS2/HLA-G/HLA-G/HLA-G/HLA-G/HLA-G/HLA-G/HLA-DPB1/HLA-DPB1/CD28/APOA1/GLS/UTS2R/GC/GC/GC/KRT8/KRT8/KRT8/KRT8/KRT8/KRT8/KRT8/KRT8/KRT8/KRT8/APOC3/TAP1/TRIM26/TRIM26/TRIM26/TRIM26/TRIM26/TRIM26/ANXA2/ANXA2/ANXA2/TRIM26/HLA-A/HLA-A/IL1RN/IL1RN/IL1RN/IL1RN/MUC16/HLA-DPA1/ABCC4/CD28/HLA-C/MICB/HLA-DRB1/HLA-DRB1/DLC1/ABCC4/TAP1/DLC1/DLC1/SLC2A4/SLC2A4/S100B/TJP1/TJP1/TJP1/TJP1/TJP1/TJP1/TLR9/MTHFR/SREBF1/CYP2D6/MPO/TNFSF13/TAP1/BMP7/BMP7/BMP7/BMP7/BMP7/BMP7/BMP7/LIPC/ITGA2/CD59/GP6/GP6/GP6/CTNNB1/HLA-DQB1/PRKCZ/PSMB9/TAP1/POLR3H/MGMT/MGMT/MGMT/MGMT/MGMT/MICB/HLA-G/HLA-G/HLA-G/HLA-G/HLA-G/LOXL2/HLA-C/SEPSECS/KRT8/DDR1/DDR1/DDR1/DDR1/DDR1/DDR1/PSMB9/TAP1/ABCC1/TAP1/TAP1/TAP1/TAP1/SP1/SP1/SP1/SP1/BACH1/BACH1/BACH1/BACH1/BACH1/BACH1/BACH1/BACH1/TCF7L2/PSMB9/PSMB9/TAP1/TAP1/ENTPD1/ENTPD1/ENTPD1/ENTPD1/ENTPD1/ENTPD1/LTA/MUC16/MMP7/TRIM26/JAK2/HAVCR2/GNB5/FGF19/FGF19/FGF19/PI4KA/PI4KA/PI4KA/PI4KA/PI4KA/PI4KA/PI4KA/PI4KA/PI4KA/PI4KA/PI4KA/PI4KA/PI4KA/PI4KA/PI4KA/PI4KA/PI4KA/PI4KA/PI4KA/PI4KA/PI4KA/PI4KA/PI4KA/TRIM26/CDK4/P2RX7/P2RX7/P2RX7/P2RX7/P2RX7/KLRC1/MUC16/MUC16/SNCA/SELP/SELP/UTS2B/MCL1/MCL1/MCL1/GSTM1/PKHD1/HLA-DPA1/HLA-DPA1/HLA-DPA1/HLA-DPA1/WT1/BMP7/S100B/ESR2/TRIM26/TRIM26/FABP2/MICB/TRIM26/TRIM26/TRIM26/TRIM26/TRIM26/TRIM26/TRIM26/TRIM26/TRIM26/TRIM26/TRIM26/SCARB1/HLA-G/HLA-G/HLA-G/HLA-G/TAP1/TAP1/TAP1/LEF1/LEF1/ABCC1/THBS1/IL1RN/THBS1/GP6/BMP7/KRT8/WNT5A/FN1/CD180/TGFA/PTPRC/GHRL/TRIM26/ALOX5/STAT1/STAT1/NR4A1/HLA-DRB5/HLA-DRB5/HLA-DRB5/HLA-DRB5/HLA-DRB5/HLA-DRB5/HLA-DRB5/HLA-DRB5/HLA-DRB5/HLA-DRB5/HLA-DRB5/HLA-DRB5/HLA-DRB5/HLA-DRB5/HLA-DRB5/HLA-DRB5/HLA-DRB5/HLA-DRB5/HLA-DRB5/HLA-DRB5/HLA-DRB5/HLA-DRB5/HLA-DRB5/HLA-DRB5/HLA-DRB5/HLA-DRB5/HLA-DRB5/HLA-DRB5/B4GALT1/TRIM26/HLA-DRB1/LOXL2/LOXL2/NOD2/HLA-G/HLA-G/HLA-G/HLA-G/HLA-G/HLA-G/MCL1/UTS2R/EGFR/EGFR/HLA-DRB5/GNB5/HLA-DPA1/HLA-DPA1/HLA-G/GHRL/HLA-G/TAP1/TAP1/TAP1/MAPK8/KLRB1/PITX1/PKHD1/PKHD1/ATG7/ATG7/ACKR2/INS/INS/INS/INS/INS/INS/INS/INS/INS/INS/INS/INS/CLU/TAP1/TAP1/ETS2/HLA-DPB1/STEAP3/F3/F3/F3/WT1/WT1/WT1/HLA-B/EGFR/EGFR/B4GALT1/HLA-DPB1/TRIM26/DPP4/HAVCR2/HLA-DRB5/HLA-DRB5/HLA-DRB5/NR5A2/NR5A2/HLA-G/HLA-G/TRIM26/GHR/GHR/AGT/AGT/SMAD3/LOXL2/LOXL2/LOXL2/HLA-DRB5/HLA-G/TRIM26/ERN1/SELP/PPARGC1A/MMP2/MMP2/HLA-G/PRKCZ/PRKCZ/PRKCZ/PRKCZ/PRKCZ/PRKCZ/PRKCZ/PRKCZ/PRKCZ/PRKCZ/PRKCZ/PRKCZ/PRKCZ/PRKCZ/PRKCZ/PRKCZ/PRKCZ/ITGAL/IL6R/IL6R/WNT5A/TAP1/TAP1/NEDD4/UTS2R/ENTPD1/ENTPD1/ENTPD1/ENTPD1/LOXL2/APOH/MICB/MICB/MICB/MICB/MICB/MICB/MICB/ESR2/AGT/HLA-DRB1/SOD2/SOD2/SOD2/SOD2/SOD2/IL1RN/ATM/TNFSF13/MMP2/MMP2/MMP2/SRPK2/PTGES/APOC3/APOC3/GRB2/GRB2/HLA-DQB1/HLA-DQB1/HLA-DQB1/HLA-DQB1/HLA-DQB1/HLA-DQB1/PI4KA/PI4KA/PI4KA/PI4KA/HLA-G/PSMB9/PSMB9/TAP1/TAP1/ENTPD1/HLA-A/MMP9/TAP1/ADIPOR1/APOA1/SREBF1/SREBF1/HLA-DPB1/CYP2D6/CYP2D6/MATN2/MATN2/MATN2/STEAP3/KLRB1/ALOX5/ALOX5/ALOX5/ALOX5/ALOX5/ALOX5/ALOX5/H6PD/H6PD/H6PD/H6PD/IFNG/IRF7/SERPINF1/ALDH2/ALPL/MAVS/MAVS/MAVS/MAVS/MAVS/DDR1/TNFSF13/SMAD3/SMAD3/CLU/IL2RA/CLOCK/CLOCK/FGB/HAVCR2/BMP7/SELP/SELP/SPP1/HLA-DPA1/TRIM26/ITGA2/ATR/ATR/ATR/ATR/ATR/ATR/ATR/ATR/RASSF1/CLOCK/CLOCK/CLOCK/CLOCK/NFE2L2/MAPK8/HLA-DRB1/HLA-DRB1/HLA-DRB1/HLA-DRB1/HLA-DRB1/HLA-DRB1/HLA-DRB1/HLA-DRB1/HLA-DRB1/HLA-DRB1/HLA-DRB1/HLA-DRB1/IL1R2/IL1R2/ITGAL/DFFA/IRF7/HAVCR1/IL2RA/IL2RA/HLA-DRB1/HLA-B/HLA-B/CCR1/CCR1/ATP7B/PEPD/IL22/EGR2/SREBF1/SREBF1/AGTR1/CD28/FN1/FN1/FN1/SREBF1/SREBF1/LOXL2/DNM2/DNM2/PRKCZ/PTBP2/CCL5/TRIM26/POLR3H/MMP9/TNFSF13/TNFSF13/CLDN1/ABCC1/ABCC1/PIK3CA/SRPK2/SRPK2/ETS2/SRC/NOD2/TAP1/TAP1/TAP1/TAP1/TAP1/TAP1/TAP1/TAP1/TAP1/TAP1/TAP1/TAP1/TAP1/TAP1/TAP1/TAP1/TAP1/TAP1/TAP1/TAP1/TAP1/TAP1/TAP1/TAP1/TAP1/TAP1/TAP1/TAP1/TAP1/TAP1/TAP1/TAP1/TAP1/TAP1/TAP1/TAP1/TAP1/TAP1/TAP1/TAP1/TAP1/TAP1/TAP1/TAP1/TAP1/TAP1/TAP1/TAP1/TAP1/TAP1/TAP1/TAP1/TAP1/TAP1/TAP1/TAP1/TAP1/TAP1/TAP1/TAP1/TAP1/TAP1/TAP1/TAP1/TAP1/TAP1/TAP1/TAP1/TAP1/TAP1/TAP1/TAP1/TAP1/TAP1/TAP1/TAP1/ALPL/TNFSF13/SELP/SMAD3/B4GALT1/GRB2/SREBF2/PHGDH/JAG1/MATN2/MATN2/MATN2/MATN2/MATN2/PSMB9/TAP1/UTS2/UTS2/LOXL2/LOXL2/MKI67/HLA-DRB5/TRIM26/IL6ST/HLA-DPB1/HLA-DPB1/HLA-A/GHRL/GHRL/GHRL/MTHFR/MTHFR/MTHFR/MTHFR/MTHFR/MTHFR/MTHFR/MTHFR/MTHFR/MTHFR/MTHFR/PLAUR/CLDN1/CLU/CLU/CLU/PRKCZ/PRKCZ/SDC1/ABCC4/ABCC4/HLA-DRB1/HLA-DRB1/HLA-DRB1/HLA-DRB1/HLA-DRB1/HLA-DRB1/HLA-DRB1/HLA-DRB1/HLA-DRB1/HLA-DRB1/HLA-DRB1/HLA-DRB1/HLA-DRB1/HLA-DRB1/HLA-DRB1/HLA-DRB1/HLA-DRB1/HLA-DRB1/HLA-DRB1/HLA-DRB1/HLA-DRB1/HLA-DRB1/CD28/CD28/PNOC/PNOC/PNOC/PNOC/PNOC/PNOC/PNOC/PNOC/PNOC/PNOC/PNOC/PNOC/TNFSF13/HLA-DQB1/H6PD/PEPD/DLC1/TNFSF13/CAV1/JAG1/JAG1/EGFR/EGF/HLA-A/ITGA2/ITGA2/ITGA2/ISG20/ISG20/LIPC/PRKAB1/PRKAB1/PRKAB1/PRKAB1/LOXL2/PEPD/CXCL10/RAC1/TRIM26/TRIM26/TRIM26/TRIM26/TRIM26/TRIM26/HLA-DPA1/HLA-DRB5/POLR3H/PEPD/PEPD/PEPD/PEPD/ENPP2/MAVS/MAVS/SRPK2/CD28/MAPK8/HLA-A/HAVCR2/P2RX7/P2RX7/P2RX7/PRKCZ/IL2RA/HLA-G/HLA-G/HLA-G/HLA-G/SREBF1/CLU/HLA-DQA1/HRAS/ABCC2/ABCC2/ABCC2/ABCC2/ABCC2/ABCC2/ABCC2/ABCC2/ABCC2/ABCC2/ABCC2/ABCC2/ABCC2/UTS2B/UTS2B/UTS2B/UTS2B/UTS2B/UTS2B/UTS2B/UTS2B/UTS2B/UTS2B/UTS2B/UTS2B/UTS2B/UTS2B/UTS2B/UTS2B/UTS2B/UTS2B/UTS2B/CDK4/CDK4/HABP2/PRKCZ/PRKCZ/PRKCZ/PRKCZ/PRKCZ/PRKCZ/PRKCZ/HLA-DQB1/THBS1/THBS1/CAV2/CAV2/CAV2/CAV2/CAV2/CAV2/HLA-G/GHR/THBS1/THBS1/CCL5/LOXL2/KLRC1/KLRC1/MGMT/MGMT/MGMT/HAVCR1/HAVCR1/ABCC2/PSMB9/TAP1/HLA-DPA1/ENTPD1/CASP3/CASP3/CASP3/CPT1A/CPT1A/STEAP3/ATG7/ATG7/PSMB9/TAP1/ABCC1/HLA-DRB1/HLA-DRB1/HLA-DRB1/HLA-DRB1/HLA-DRB1/HLA-DRB1/HLA-DRB1/HLA-DRB1/HLA-DRB1/HLA-DRB1/ABCC4/ABCC4/GP6/CDKN3/FLT1/PDHX/PDHX/PDHX/PDHX/PDHX/PDHX/PDHX/IDO2/IGFBP3/ACKR2/ACKR2/PEPD/PDHX/ENTPD1/ENTPD1/BLVRA/BLVRA/GHR/MDM2/MDM2/MDM2/MDM2/JAK2/ADIPOR1/ADIPOR1/ADIPOR1/IL1RN/IL1RN/IL1RN/PRF1/ATG7/ATG7/ATG7/ATG7/ATG7/ATG7/ATG7/ATG7/ATG7/ATG7/ATG7/ATG7/ATG7/ATG7/ATG7/ATG7/ATG7/ATG7/ATG7/ATG7/ATG7/BMP7/MICB/HLA-G/HLA-G/HLA-G/HLA-G/HLA-G/HLA-G/HLA-G/HLA-G/HLA-G/AGT/EPHX1/NOD2/IL1R1/IL1R1/IL1R1/GHR/GHR/GHR/PKHD1/FN1/CYP2D6/CYP2D6/HLA-DQB1/HLA-DQB1/HLA-DQB1/HLA-DQB1/GNB5/PRKCZ/CD28/ATP7B/PRF1/SRPK2/IRF1/MICB/BMP7/FNDC3B/SRPK2/CAV1/MICB/GHRL/SLC28A3/OAS1/OAS1/EPHX1/EPHX1/PI4KA/PI4KA/PI4KA/PI4KA/PI4KA/TRIM26/TRIM26/TRIM26/TRIM26/TRIM26/TRIM26/TRIM26/TRIM26/TRIM26/TRIM26/TRIM26/TRIM26/TRIM26/TRIM26/TRIM26/TRIM26/TRIM26/TRIM26/TRIM26/TRIM26/TRIM26/TRIM26/HRAS/HRAS/IL1R1/PLAU/WNT5A/WNT5A/WNT5A/WNT5A/WNT5A/WNT5A/WNT5A/HLA-G/NR2F1/NR2F1/ETS2/PRKCZ/LEF1/PHGDH/TAP1/TAP1/IL2RA/VDR/JAK2/MIF/AGRP/AGRP/AGRP/PRKCZ/PRKCZ/ALDH2/ALDH2/ALDH2/B4GALT1/B4GALT1/B4GALT1/HLA-A/LOXL2/ATP7B/ATP7B/JAK2/DLC1/ATR/DNMT3A/JAK1/CD59/IRF7/HLA-B/MMP2/UTS2B/UTS2B/HLA-G/CAV2/SREBF1/BACH1/BACH1/FAS/TNFSF13/TNFSF13/TNFSF13/MUC16/TRIM26/THBS1/TRIM26/HLA-DRB1/BMP7/HLA-A/HLA-A/HLA-A/HLA-A/HLA-A/IRF7/SREBF1/HAVCR2/HLA-DPA1/HLA-DPA1/NEDD4/M6PR/M6PR/M6PR/M6PR/M6PR/M6PR/M6PR/M6PR/M6PR/M6PR/GC/GC/CDKN3/PRKCZ/PRKCZ/IL6ST/IL6ST/TLR3/PEPD/ATP7B/CAV1/CAV1/HLA-C/HLA-C/HLA-G/MET/MET/MET/MET/MET/MET/IL1R1/BACH1/HLA-DPA1/TAP1/TAP1/IFNG/GOLM1/HAVCR2/HAVCR2/HAVCR2/HAVCR2/GRB2/GRB2/GRB2/DDB2/DDB2/DDB2/DDB2/DDB2/DDB2/DDB2/DDB2/DDB2/DDB2/DDB2/DDB2/DDB2/DDB2/DDB2/DDB2/DDB2/DDB2/HLA-DRB5/SDC1/SDC1/SDC1/SDC1/SDC1/SDC1/SDC1/SDC1/SDC1/AFP/PEPD/GUSB/DNMT3A/PMM1/PMM1/FNDC3B/FNDC3B/EPHX1/CD4/EPHX1/LIPC/GP6/GP6/GP6/GP6/GP6/GP6/GP6/GP6/GP6/GP6/GP6/GP6/GP6/GP6/GP6/GP6/GP6/GP6/GP6/GP6/GP6/GP6/GP6/GP6/GP6/CD59/GP6/LIPC/HAVCR2/KLRC1/MGMT/MGMT/MGMT/MGMT/MGMT/MGMT/MGMT/MGMT/MGMT/MGMT/MGMT/MGMT/TRIM26/ABCC2/ATM/ATM/ATM/ATM/HLA-A/PRF1/GOLM1/JAK2/JAK2/HRAS/IL12RB2/FIBP/MX1/BMI1/PHGDH/PRKAB1/ITGA2/ITGA2/ITGA2/ITGA2/ITGA2/TRIM26/STAT3/STAT3/STAT3/STAT3/STAT3/STAT3/STAT3/STAT3/STAT3/STAT3/GFER/FN1/FN1/FN1/FN1/H6PD/HLA-DRB1/PROC/PROC/PROC/TNFRSF1B/SLC2A4/TNFSF13/ABCB4/ABCB4/ABCB4/ABCB4/ABCB4/ABCB4/ABCB4/HLA-G/HLA-G/HLA-G/JAG1/HLA-A/ADAMTS13/OAS1/RAF1/RAF1/MAPK8/MAPK8/MAPK8/MAPK8/HLA-DRB5/HNF1A/SOD2/SOD2/OAS1/LOXL2/LOXL2/TJP1/BMP7/HLA-G/HLA-G/POLR3H/POLR3H/POLR3H/POLR3H/POLR3H/IGFBP3/ABCC2/IL1R2/PON1/LOXL2/MCL1/MCL1/MCL1/MCL1/MCL1/MCL1/MCL1/MCL1/MCL1/MCL1/MCL1/RASSF1/HLA-DRB5/HLA-B/IGFBP3/IGFBP3/TALDO1/CDH1/CDH1/CDH1/CDH1/CDH1/CDH1/CDH1/CDH1/CDH1/CDH1/CDH1/CDH1/HLA-G/HLA-G/HLA-G/GP6/GP6/GP6/GP6/UTS2R/UTS2R/UTS2R/SREBF1/GNB5/PRKCZ/ATP7B/ENTPD1/ENTPD1/ENTPD1/ENTPD1/ENTPD1/ENTPD1/ENTPD1/PLAT/LIPC/LIPC/LIPC/ADIPOR1/TRIM26/TRIM26/TRIM26/TRIM26/TRIM26/TRIM26/TRIM26/TRIM26/TRIM26/TRIM26/TRIM26/TRIM26/TRIM26/TRIM26/LIPC/IL2RA/SRPK2/SRPK2/SRPK2/HLA-G/HLA-G/IL1RN/IL1RN/IL1RN/IL1RN/TAP1/SREBF1/SREBF1/FNDC3B/FNDC3B/ATG7/IFNAR2/HLA-DPA1/HLA-DPA1/HLA-DPA1/HLA-DPA1/HLA-DPA1/HLA-DPA1/HLA-DPA1/HLA-G/ATG7/ATG7/IRF3/IRF3/IRF3/IRF3/ESR2/B4GALT1/B4GALT1/B4GALT1/HLA-DRB1/PEPD/PEPD/PEPD/ATG7/ATG7/ATG7/ABCC2/HLA-G/SREBF1/SREBF1/SREBF1/IL1R1/HLA-A/HLA-A/HLA-A/HLA-A/HLA-A/HLA-A/HLA-A/HLA-A/HLA-A/HLA-A/HLA-A/HLA-A/HLA-A/HLA-A/PSMB9/TAP1/TAP1/TAP1/TAP1/TAP1/TAP1/TAP1/TAP1/TAP1/TAP1/TAP1/TAP1/TAP1/TAP1/TAP1/TAP1/TAP1/TAP1/TAP1/TAP1/TAP1/TAP1/TAP1/TAP1/TAP1/TAP1/TAP1/TAP1/TAP1/EGR3/ABCC2/IL1R2/CPT1A/SKP2/HLA-DRB5/HABP2/WNT5A/HLA-DPA1/PSMB9/TAP1/HLA-DQB1/GP6/B4GALT1/NUP210/RELN/RELN/KRT8/TRIM26/TRIM26/TRIM26/TRIM26/TRIM26/TRIM26/TRIM26/TRIM26/TRIM26/TRIM26/TRIM26/TRIM26/TRIM26/TRIM26/TRIM26/MMP2/ATP7B/ATP7B/ATP7B/HRAS/HRAS/HRAS/PRKCZ/PRKCZ/PRKCZ/PRKCZ/CASP3/ALOX5/ALOX5/LOXL2/EGFR/EGFR/CAV2/XPO1/JAK2/JAK2/JAK2/CD28/ENTPD1/NOD2/HLA-DRB1/IRF7/TGFBR2/CAV2/TLR3/UTS2/GNB5/THBS1/RXRA/STAT1/IL2RA/IL2RA/TAP1/MTHFR/HRAS/VPS4A/PSMB9/PSMB9/FN1/UGT1A7/UGT1A7/HLA-G/HLA-G/JAG1/PSMB9/NOD2/MPO/MPO/MPO/MPO/MPO/MPO/MPO/MPO/MPO/MPO/MPO/MPO/MPO/MPO/MPO/MPO/MPO/MPO/MPO/MPO/MPO/MPO/MPO/MPO/MPO/MPO/TAP1/TJP1/FN1/MCL1/MCL1/MCL1/MCL1/MCL1/MCL1/MCL1/MCL1/MCL1/MCL1/MCL1/MCL1/MCL1/MCL1/ATP7B/CLU/TAP1/TNFSF13/TNFSF13/TNFSF13/TNFSF13/TNFSF13/STAT3/STAT3/STAT3/STAT3/LIPC/CSNK1A1/CSNK1A1/PSMB9/BMP7/HLA-DPA1/PDHX/VRK1/WEE1/CHI3L1/CHI3L1/CHI3L1/CHI3L1/CHI3L1/CHI3L1/CHI3L1/CHI3L1/IL2RA/IL2RA/IL2RA/IL2RA/IL2RA/CASP3/KRAS/HLA-G/HLA-G/HLA-G/HLA-G/HLA-G/HLA-G/HLA-G/IFNAR2/IFNAR2/IFNAR2/IFNAR2/IFNAR2/IFNAR2/WNT5A/STAT1/TAP1/P2RX7/AGO2/PSMB9/PSMB9/PSMB9/PSMB9/PSMB9/PSMB9/PSMB9/PSMB9/PSMB9/PSMB9/PSMB9/PSMB9/PSMB9/PSMB9/PSMB9/PSMB9/PSMB9/PSMB9/PSMB9/PSMB9/PSMB9/PSMB9/PSMB9/PSMB9/PSMB9/PSMB9/PSMB9/PSMB9/PSMB9/PSMB9/PSMB9/PSMB9/PSMB9/PSMB9/PSMB9/PSMB9/PSMB9/PSMB9/PSMB9/PSMB9/PSMB9/PSMB9/PSMB9/PSMB9/PSMB9/PSMB9/PSMB9/PSMB9/PSMB9/PSMB9/PSMB9/PSMB9/PSMB9/PSMB9/PSMB9/PSMB9/PSMB9/TAP1/TAP1/TAP1/TAP1/TAP1/TAP1/TAP1/TAP1/TAP1/TAP1/TAP1/TAP1/TAP1/TAP1/TAP1/TAP1/TAP1/TAP1/TAP1/TAP1/TAP1/TAP1/TAP1/TAP1/TAP1/TAP1/TAP1/TAP1/TAP1/TAP1/TAP1/TAP1/TAP1/TAP1/TAP1/TAP1/TAP1/TAP1/TAP1/TAP1/TAP1/TAP1/TAP1/TAP1/TAP1/TAP1/TAP1/TAP1/TAP1/TAP1/TAP1/TAP1/TAP1/TAP1/TAP1/TAP1/TAP1/LOXL2/UGT1A7/UGT1A7/UGT1A7/IL1R2/ITGA2/ITGA2/PRKCZ/PRKCZ/PRKCZ/IL2RA/IL2RA/IL2RA/ISG20/ISG20/ISG20/ISG20/ISG20/ISG20/FN1/ST6GAL1/ST6GAL1/EGFR/CD59/POLR3H/PKHD1/PKHD1/PKHD1/ALPP/HLA-G/LOXL2/LOXL2/LOXL2/LOXL2/LOXL2/LOXL2/DLC1/PSMB9/TAP1/TAP1/LOXL2/LOXL2/THBS1/MICB/MICB/MICB/MICB/MICB/MICB/PRKCZ/TAP1/HLA-G/CAV1/MBL2/PDHX/PDHX/TAP1/HLA-A/HLA-A/MICB/MICB/LOXL2/ATP7B/LIPC/LIPC/LIPC/LIPC/LIPC/LIPC/LIPC/LIPC/LIPC/LIPC/LIPC/LIPC/LIPC/LIPC/TAP1/BMP7/ENTPD1/ABCC1/TGFBR2/STAT1/STAT1/STAT1/STAT1/ATP8B1/ATP8B1/HLA-DQB1/BACH1/VRK1/VRK1/VRK1/VRK1/VRK1/VRK1/VRK1/VRK1/VRK1/VRK1/VRK1/VRK1/VRK1/VRK1/VRK1/VRK1/HRAS/NR5A2/NR5A2/IGFBP3/UTS2/UTS2/LTA/LTA/LTA/LTA/LTA/MAVS/MAVS/MAVS/IL2RA/BCL2/PRF1/SREBF1/NR5A2/CDKN1A/SP1/SP1/HLA-DRB1/ENTPD1/VPS4A/TRIM26/TRIM26/TRIM26/TRIM26/TRIM26/TRIM26/TRIM26/TRIM26/TRIM26/FCRL3/FCRL3/UTS2B/UTS2B/UTS2B/UTS2B/UTS2B/UTS2B/UTS2B/UTS2B/UTS2B/UTS2B/UTS2B/UTS2B/UTS2B/UTS2B/UTS2B/UTS2B/UTS2B/UTS2B/UTS2B/UTS2B/UTS2B/UTS2B/NXN/CAV2/CAV2/CAV2/CAV2/CAV2/CAV2/CAV2/IL2RA/GC/GC/GC/GC/GC/GP6/TLR5/TLR5/VRK1/VRK1/VRK1/VRK1/VRK1/VRK1/VRK1/VRK1/VRK1/VRK1/PDHX/PDHX/PDHX/PDHX/PDHX/PRKCZ/PRKCZ/PRKCZ/PRKCZ/PRKCZ/PRKCZ/PRKCZ/PDHX/PDHX/PDHX/PDHX/PDHX/NOD2/MICB/IDO2/EPHX1/SREBF1/MATN2/GP6/GP6/GP6/GP6/GP6/GP6/GP6/GP6/GP6/GP6/LOXL2/FN1/DLC1/DLC1/HLA-DRB1/CYP1A1/TRIM26/HRAS/MGMT/P2RX7/ACKR2/HLA-DPA1/HLA-DPA1/HRAS/LOXL2/LOXL2/LOXL2/LOXL2/LOXL2/LOXL2/LOXL2/LOXL2/LOXL2/LOXL2/ACKR2/ACKR2/HLA-DRB5/DDX6/HLA-DRB5/HLA-DRB5/HLA-DRB5/HLA-DRB5/HLA-G/MCL1/SMAD3/SMAD3/SMAD3/IL2RA/IRF3/GP6/CD14/TRIM26/TRIM26/TRIM26/TRIM26/TRIM26/TRIM26/TRIM26/TRIM26/TRIM26/TRIM26/TRIM26/TRIM26/TRIM26/TRIM26/TRIM26/TRIM26/TRIM26/TRIM26/TRIM26/TRIM26/TRIM26/TRIM26/IL1R2/SRPK2/SRPK2/HLA-DRB1/HLA-DQB1/HLA-DQB1/HLA-DQB1/HLA-DQB1/HLA-DQB1/HLA-DQB1/HLA-DQB1/HLA-DQB1/HLA-DQB1/HLA-DQB1/HLA-DQB1/HLA-DQB1/HLA-DQB1/HLA-DQB1/HLA-DQB1/HLA-DQB1/HLA-DQB1/ATP7B/ATP7B/ATP7B/ATP7B/PDHX/ATP7B/LOXL2/LOXL2/LOXL2/PPARG/PPARG/FN1/PKHD1/LEF1/LEF1/LEF1/LEF1/LEF1/LEF1/LEF1/CASP3/CASP3/CASP3/CASP3/CASP3/MICB/MICB/MICB/MICB/MICB/MICB/MICB/IL18/TAP1/MSR1/MSR1/MSR1/TNFSF13/AFP/NOD2/TNFSF13/PI4KA/PI4KA/PI4KA/PI4KA/PI4KA/HLA-DQA1/SREBF2/SREBF2/SREBF2/SREBF2/GHR/GHR/MAPK8/MAPK8/HLA-DQB1/HLA-DQB1/SREBF1/TJP1/TJP1/TJP1/TJP1/TJP1/TJP1/TJP1/ETS2/UTS2/NXN/NXN/NXN/NXN/NXN/MAP3K14/TRIM26/TRIM26/TRIM26/TRIM26/TRIM26/TRIM26/TRIM26/TRIM26/TRIM26/TRIM26/TRIM26/TRIM26/TRIM26/TRIM26/HLA-DRB1/LOXL2/LOXL2/HLA-DQB1/TLR9/HLA-C/HLA-C/HLA-C/PRF1/HLA-DPA1/HLA-G/HLA-G/HLA-G/HLA-G/HLA-G/HLA-G/HLA-G/HLA-G/HLA-G/HLA-G/HLA-G/HLA-G/HLA-G/ATM/ATM/ATM/ATM/ATM/ATM/ATM/ATM/ATM/ATM/ATM/ATM/ATM/ATM/ATM/ATM/ATM/ATM/ATM/ATM/ENPP2/TALDO1/MTHFR/MTHFR/HABP2/HABP2/IGFBP3/SREBF1/ABCC2/PEPD/OAS1/OAS1/OAS1/OAS1/OAS1/LEPR/WNT5A/WNT5A/CX3CR1/CX3CR1/CX3CR1/CX3CR1/CX3CR1/TAP1/MET/HLA-DPA1/NR1H3/NR1H3/NR1H3/NR1H3/NR1H3/NR1H3/NR1H3/NR1H3/HLA-DRB5/HLA-DRB5/HLA-DRB5/HLA-DRB5/HLA-DRB5/ABCC2/ABCC2/ABCC2/ABCC2/ABCC2/ABCC2/ABCC2/ABCC2/ABCC2/ABCC2/ABCC2/ABCC2/ABCC2/ABCC2/CYP2E1/IRF1/HLA-DRB5/HLA-DRB5/IL6R/IL6R/MCL1/MCL1/MCL1/HLA-DQA1/HLA-DQA1/HLA-DQA1/HLA-DQA1/HLA-DQA1/SLC2A4/LOXL2/HLA-DPA1/HLA-A/HLA-A/HLA-A/HLA-A/HLA-A/HLA-A/HLA-A/JAK2/JAK2/MKI67/NOD2/JAK2/STAT1/NEDD4/NEDD4/NEDD4/NEDD4/NEDD4/NEDD4/NEDD4/NEDD4/TCF7L2/TCF7L2/TCF7L2/MAP3K14/IRF7/GRB2/GRB2/GRB2/SMAD3/SMAD3/SMAD3/SMAD3/SREBF1/APOA1/HLA-DQB1/PNOC/PNOC/PNOC/PNOC/PNOC/PNOC/PNOC/PNOC/PNOC/PNOC/PNOC/PNOC/PNOC/PNOC/PNOC/PNOC/PNOC/PNOC/PNOC/PNOC/PNOC/PNOC/TRIM26/TRIM26/TRIM26/TRIM26/TRIM26/TRIM26/TRIM26/TRIM26/TRIM26/TRIM26/TRIM26/TRIM26/TRIM26/TRIM26/TRIM26/TRIM26/TRIM26/TRIM26/TRIM26/TRIM26/TRIM26/TRIM26/TRIM26/TRIM26/TAP1/RELN/HNF1A/HNF1A/POLR3H/TRIM26/HLA-DQB1/HLA-DQB1/MUC16/ABCC2/TRIM26/IL2RA/IGFBP3/IGFBP3/IL22/MMP9/NOD2/CCR1/CCR1/CCR1/WT1/WT1/MGMT/LIPC/RASSF1/BMP7/CYP2D6/CYP2D6/CYP2D6/HNF1A/BACH1/HNF1A/IL1RN/TAP1/TAP1/TAP1/TAP1/TAP1/TAP1/ENTPD1/VPS4A/IRF7/GHRL/SMAD3/LOXL2/LOXL2/TGFA/HAVCR2/HAVCR2/MAPK8/RELN/RELN/RELN/RELN/RELN/RELN/RELN/RELN/RELN/RELN/RELN/GOLM1/EIF2AK2/EPHX1/HLA-DQB1/LIPC/AGT/SREBF1/SREBF1/SREBF1/SMAD3/SMAD3/TRIM26/PRKCZ/PRKCZ/DLC1/ITGA2/LEPR/IGSF8/ATOX1/ATOX1/ATOX1/TAP1/AGO2/AGO2/AGO2/SNCA/MUC16/MUC16/PPARG/PPARG/PPARG/PPARG/PPARGC1A/ETS2/NRF1/ACKR2/NOS2/NOS2/MGMT/MGMT/PI4KA/MICA/MICA/MICA/HLA-B/HLA-B/IL6R/IL6R/IL6R/GRB2/GRB2/GRB2/GRB2/GRB2/GRB2/GRB2/GRB2/GRB2/MMP2/TGFA/PROCR/PROCR/DLC1/IRF1/IRF1/THBS1/THBS1/MICB/MICB/MICB/MICB/MICB/MICB/PDCD6IP/DNMT3A/DNMT3A/DNMT3A/DNMT3A/SLC40A1/MICB/STAT1/HLA-DPA1/HLA-DPA1/PLAT/ABCC2/ABCC2/IL2RA/IL2RA/IL2RA/DNMT1/IL2RA/AFP/AFP/AFP/AFP/AFP/TNFSF13/GHR/HLA-DRB1/LOXL2/LOXL2/LOXL2/LOXL2/CX3CR1/IRF1/HLA-DQB1/LOXL2/LOXL2/HFE/LOXL2/LOXL2/LOXL2/GC/GC/GC/GC/GC/SMAD3/SMAD3/HLA-DPA1/XPO1/FABP2/CCL5/CHI3L1/NOD2/NOD2/HLA-DPA1/HLA-DPA1/HLA-DPA1/HLA-DPA1/HLA-DPA1/SNCA/SNCA/SRPK2/SRPK2/HRAS/ACKR2/ATR/PSMB9/TAP1/PITX1/PITX1/PITX1/PITX1/PITX1/PITX1/NOD2/NOD2/NOD2/HLA-DQB1/GLS/PON1/PON1/PSMB9/UTS2B/VRK1/HLA-DRB5/HLA-DRB5/HLA-DRB5/HLA-DRB5/HLA-DRB5/HLA-DRB5/HLA-DRB5/HLA-DRB5/HLA-DRB5/HLA-DRB5/UTS2/ST6GAL1/HLA-DQB1/HLA-DQB1/MCL1/MCL1/HLA-G/IFNB1/IFNB1/IFNB1/HLA-G/WNT5A/NR5A2/NR5A2/HLA-C/HLA-C/NOS2/NOS2/PTBP2/PTBP2/PTBP2/PTBP2/PTBP2/HLA-G/TNFRSF1B/NAT2/NOD2/ABCC4/SREBF1/DBT/WEE1/HLA-A/HLA-DRB1/DNM2/DNM2/TAP1/HLA-DPA1/TAP1/TAP1/GFER/FABP2/PRKCZ/HLA-B/AQP2/GHR/GHR/ITGA2/TRIM26/MAVS/HLA-G/HLA-G/HLA-G/HLA-G/HLA-G/HLA-G/HLA-G/HLA-G/HLA-G/HLA-G/HLA-G/HLA-G/HLA-G/HLA-G/HLA-G/HLA-G/HLA-G/HLA-G/HLA-G/HLA-G/VRK1/VRK1/VRK1/HLA-DRB5/SREBF1/SREBF1/HLA-A/TCF7L2/TCF7L2/THBS1/SLC28A3/SLC28A3/TAP1/TAP1/TAP1/TAP1/TAP1/TAP1/TAP1/TAP1/TAP1/TNFSF13/TNFSF13/ENPP2/ENPP2/CD4/CAV2/CAV2/CAV2/CAV2/CAV2/HLA-G/APOA1/ABCC2/SELP/SELP/PEPD/PEPD/PEPD/PEPD/PEPD/MPO/MPO/LEPR/ACKR2/TAP1/MGMT/MGMT/MGMT/MGMT/MGMT/PEPD/EGF/PRKCZ/HLA-G/SMAD3/NR5A2/EPHX1/HLA-C/SREBF1/G3BP1/CIITA/MUC16/MUC16/MUC16/MUC16/MUC16/MUC16/MUC16/MUC16/SCARB1/SCARB1/SCARB1/SCARB1/SCARB1/TNFRSF1B/IRF7/VIPR1/MICB/MICB/MICB/LOXL2/POLR3H/POLR3H/SREBF1/SREBF1/PRKCZ/ABCC2/MICB/WT1/WT1/CYP1A1/PTPRC/PTPRC/PTPRC/PTPRC/PTPRC/PTPRC/PTPRC/PTPRC/PTPRC/PTPRC/PTPRC/CLTC/MUC16/HAVCR2/MICB/PRF1/HLA-C/HLA-C/HLA-C/HLA-C/HLA-C/HLA-C/HLA-C/MICB/LOXL2/FGF21/WT1/PLA2G5/TRIM26/PRKCZ/SOD2/HLA-G/HLA-G/TAP1/IL22/ALDH2/LOXL2/MICB/APOC3/STAT1/BMP7/HLA-DPA1/HLA-DPA1/PRKCZ/CCL2/TAP1/JAK2/JAK2/JAK2/G3BP1/TRIM26/SRPK2/SRPK2/SRPK2/SRPK2/TAP1/GRB2/EGF/EGF/IL2RA/IL2RA/IL2RA/HLA-DRB5/HLA-DRB1/HLA-DRB1/HLA-DRB1/HLA-DRB1/HLA-DRB1/HLA-DRB1/LIPC/LIPC/PRKCZ/PRKCZ/PRKCZ/PRKCZ/PRKCZ/PRKCZ/PRKCZ/ATP7B/FNDC3B/IL1RN/ADAMTS13/ESR1/ESR1/IRF7/MICA/IGFBP3/SRPK2/IRF7/AGO2/AGO2/PEPD/TAP1/VIPR1/ENTPD1/ENTPD1/ENTPD1/ENTPD1/ENTPD1/ENTPD1/IRF7/TRIM26/CLOCK/CLOCK/CDH1/CDH1/UTS2/GHRL/CD14/CD14/MGMT/HLA-DQB1/EIF2AK2/NR1H3/NR1H3/NR1H3/NR1H3/NR1H3/NFKB1/MAP3K14/HLA-G/AQP1/PNOC/PNOC/PNOC/PNOC/PNOC/PNOC/PNOC/PNOC/PNOC/DPP4/PKHD1/BLVRA/BLVRA/BLVRA/BLVRA/BLVRA/BLVRA/PRKCZ/PRKCZ/MAVS/MICB/TAP1/RXRA/FABP2/FABP2/FABP2/FABP2/FABP2/FABP2/FABP2/FABP2/FABP2/FABP2/FABP2/FABP2/FABP2/FABP2/FABP2/FABP2/FABP2/FABP2/FABP2/FABP2/FABP2/FABP2/FABP2/FABP2/FABP2/FABP2/FABP2/FABP2/FABP2/FABP2/FABP2/FABP2/DLC1/HLA-A/HLA-A/PRKCZ/PEPD/PEPD/THBS1/RASSF1/HLA-G/HLA-G/PTBP2/HLA-A/WEE1/WEE1/PSMB9/TAP1/HLA-G/LOXL2/AGT/NR1I2/NR1I2/NR1I2/NR1I2/DLC1/TRIM26/HLA-G/HLA-G/HLA-G/HLA-G/HLA-G/HLA-G/HLA-G/HLA-G/HLA-G/HLA-G/HLA-G/HLA-G/HLA-G/HLA-G/HLA-G/HLA-G/HLA-G/HLA-G/HLA-G/HLA-G/HLA-G/HLA-G/HLA-G/HLA-G/HLA-G/HLA-G/HLA-G/HLA-G/HLA-G/HLA-G/HLA-G/HLA-G/HLA-G/HLA-G/TRIM26/TRIM26/TRIM26/TRIM26/TRIM26/TRIM26/TRIM26/TRIM26/TRIM26/SRPK2/MICB/EGR2/EGR2/UTS2/UTS2/POLR3H/MKI67/MKI67/IL1R1/MICB/HNF1A/MAPK1/CLU/HNF1A/HNF1A/HNF1A/HNF1A/HNF1A/HNF1A/ACKR2/HLA-DRB5/SREBF1/HAVCR2/HAVCR2/HAVCR2/HAVCR2/HAVCR2/BMP7/ABCC4/SSB/NOS2/NOS2/HLA-DRB1/HLA-A/HLA-A/SLC28A3/PEPD/TNFSF13/HLA-A/LOXL2/LOXL2/STAT1/GHRL/GHRL/GHRL/DLC1/DLC1/ESR1/CDH1/CDH1/HLA-DRB1/MMP2/TNFRSF11B/TNFRSF11B/TNFRSF11B/FLT4/ALPL/GSK3B/ITGA2/ITGA2/GC/LOXL2/ALDH2/ALDH2/ALDH2/RAC1/RAC1/GRB2/B4GALT1/B4GALT1/B4GALT1/CASP8/PRKCZ/HLA-DRB1/TRIM26/TNFSF13/NOD2/LEF1/LEF1/LEF1/LEF1/LEF1/LEF1/LEF1/SELP/SELP/SELP/ATP7B/MGMT/MGMT/HLA-DRB1/MMP2/MMP2/PLAT/JAK2/IGFBP3/IGFBP3/CD59/HLA-DQA1/LOXL2/LOXL2/LOXL2/TRIM26/TRIM26/TRIM26/PNOC/CNR1/PSMB9/TAP1/PRKAB1/MTHFR/MTHFR/MTHFR/MTHFR/MTHFR/MTHFR/LOXL2/ESR1/MBL2/MBL2/MBL2/MBL2/IGF1/MCL1/MCL1/MCL1/MCL1/MCL1/MCL1/MCL1/MCL1/MCL1/MCL1/MCL1/MCL1/MCL1/MCL1/MCL1/MCL1/MCL1/MCL1/MCL1/MCL1/MCL1/MCL1/MCL1/MCL1/MCL1/MCL1/MCL1/MCL1/MCL1/MCL1/MCL1/MCL1/MCL1/MCL1/MCL1/MCL1/MCL1/MCL1/MCL1/MCL1/MCL1/MCL1/MCL1/MCL1/MCL1/MCL1/MCL1/MCL1/MCL1/MCL1/MCL1/MCL1/MCL1/MCL1/MCL1/MCL1/MCL1/MCL1/MCL1/MCL1/MCL1/MCL1/MCL1/MCL1/MCL1/MCL1/MCL1/MCL1/MCL1/MCL1/MCL1/MCL1/MCL1/MCL1/IGFBP3/POLR3H/HLA-DRB5/ITGA2/WT1/WT1/PSMB9/TAP1/UTS2/HAVCR2/PRKCZ/SNCA/MDM2/RAC1/RAC1/RAC1/WT1/WT1/WT1/HLA-DQB1/HRAS/HAVCR2/HAVCR2/TYMP/TYMP/CD59/NOS2/GP6/GP6/PEPD/GHR/GHR/GHR/GHR/GHR/GHR/GHR/PDHX/TAP1/FABP2/SREBF1/ATP7B/SMAD3/RAF1/PRLR/PRLR/PRLR/GSK3B/ST6GAL1/ST6GAL1/ST6GAL1/ST6GAL1/ST6GAL1/ISG15/DDX6/LOXL2/BMP7/TAP1/TAP1/MICB/MICB/GNB5/GNB5/HLA-DRB5/HLA-DRB5/HLA-DRB5/HLA-DRB5/HLA-DRB5/HLA-DRB5/HLA-DRB5/HLA-DRB5/HLA-DRB5/HLA-DRB5/HLA-DRB5/HLA-DRB5/HLA-DRB5/HLA-DRB5/HLA-DRB5/HLA-DRB5/HLA-DRB5/HLA-DRB5/HLA-DRB5/HLA-A/OPRD1/ABCC4/TAP1/IL2RA/IL2RA/LEPR/TRIM26/TRIM26/TRIM26/PKHD1/SREBF1/WEE1/HLA-G/HLA-G/HLA-G/HLA-G/HLA-G/HLA-G/HLA-G/HLA-G/HLA-G/HLA-G/HLA-G/HLA-G/HLA-G/EGR3/LIPC/IGFBP3/MOV10/LIPC/VRK1/VRK1/VRK1/GHR/GHR/TRIM26/FLT1/PKHD1/ABCC2/ABCC2/HLA-DPB1/STAT1/PLAU/GHR/GHR/GHR/GHR/WEE1/APOH/SMAD3/VPS4A/GP6/GOLM1/EIF2AK2/TRIM26/TRIM26/TRIM26/LOXL2/LOXL2/IRF7/PI4KA/PI4KA/PI4KA/PI4KA/PI4KA/PI4KA/CCR2/CCR2/MAPK8/ABCC4/ABCC4/LOXL2/LOXL2/TNFSF13/GFER/LOXL2/MICB/EPHX1/TAP1/TAP1/TAP1/TAP1/SKP2/PEPD/KRAS/THBS1/ATP7B/ATP7B/ENTPD1/PLIN1/PLIN1/PLIN1/MMP2/HLA-DQB1/HLA-DQB1/CST3/NXN/NXN/BMP7/ADIPOR1/HLA-G/PDHX/PDHX/PDHX/PDHX/PDHX/PDHX/PDHX/LOXL2/GHR/PSMB9/PSMB9/PSMB9/PSMB9/PSMB9/PSMB9/PSMB9/PSMB9/DDR1/DDR1/DDR1/PPARA/TRIM26/RXRA/HLA-DPA1/SMAD3/CCL2/RBP1/SREBF1/ATR/PSMB9/PSMB9/FN1/DLC1/LSM14A/IL6/CCL2/CCL2/FABP2/FABP2/JAK1/HLA-C/TRIM26/PRKCZ/PRKCZ/GNMT/ENTPD1/ENTPD1/VPS4A/VPS4A/ABCC2/CBL/CBL/IGSF8/IGSF8/IGSF8/IGSF8/IGSF8/IGSF8/PLAU/ATP7B/ATP7B/ATP7B/POLR3H/POLR3H/POLR3H/POLR3H/LTBR/SRPK2/LOXL2/MGMT/PI4KA/TAP1/TAP1/TAP1/TAP1/TAP1/TAP1/TAP1/TAP1/TAP1/TAP1/TAP1/TAP1/TAP1/TAP1/TAP1/TAP1/TAP1/TAP1/TAP1/TAP1/TAP1/TAP1/TAP1/TAP1/TAP1/TAP1/TAP1/TAP1/HLA-A/PDHX/MAP3K14/SERPINA12/PKHD1/SELP/SELP/TAP1/TAP1/TAP1/TAP1/TAP1/TAP1/TAP1/TAP1/TAP1/TAP1/TAP1/TAP1/TAP1/TAP1/TAP1/TAP1/TAP1/TAP1/TAP1/TAP1/TAP1/TAP1/TAP1/TAP1/TAP1/TAP1/TAP1/TAP1/WT1/ALPP/ALPP/HLA-DRB1/PDHX/PDHX/PDHX/PDHX/PDHX/PDHX/PDHX/TNFSF13/TNFSF13/TNFSF13/RBFOX1/RBFOX1/RBFOX1/RBFOX1/RBFOX1/RBFOX1/RBFOX1/PTPRC/PTPRC/FLT1/GUSB/IRF1/ALPL/ALPL/IL1R1/PEPD/NOD2/GFER/IL2RA/DNMT3A/RAF1/RAF1/RAF1/KLRC1/ITGA2/MICA/MICA/MICA/MICA/MICA/MICA/MICA/MICA/MICA/MICA/MICA/MICA/MICA/MICA/MICA/MICA/MICA/MICA/MICA/MICB/HLA-DRB5/RELN/ALOX5/ALOX5/ALOX5/ALOX5/MAP3K14/IFNG/IFNG/CCNA2/HLA-A/HLA-A/HLA-A/HLA-A/NOD2/NOD2/NOD2/IL1R1/IL1R1/POLR3H/HLA-DRB5/SLC2A4/CLU/CLU/CLU/CLU/CLU/CLU/GLS/MUC16/SCARB1/HLA-DRB1/TNFRSF8/ABCC1/ATM/ATM/ATM/ADIPOR2/PSMB9/TAP1/ALOX5/ALOX5/PON1/CD59/CD59/CD59/PRF1/LOXL2/MAP3K14/CCR5/PTBP2/PTBP2/PTBP2/SNCA/MICB/HLA-A/HLA-A/CD28/PRF1/IL1RN/HLA-A/HLA-G/KRAS/TCF7L2/TCF7L2/UTS2/NFE2L2/SREBF2/CIITA/JAG1/SMAD3/NOD2/TRIM26/TRIM26/TRIM26/ACKR2/GHRL/GHRL/GHRL/GHRL/GHRL/GHRL/SREBF1/SREBF1/EPHX1/NUP210/HLA-DRB1/HLA-DRB1/HLA-DPA1/HLA-G/SREBF1/SREBF1/UTS2B/IGSF8/PRKAB1/MCM2/MCM2/MKI67/HLA-DRB1/HLA-DRB1/HLA-DRB1/HLA-DRB1/HLA-DRB1/HLA-DRB1/HLA-DRB1/HLA-DRB1/HLA-DRB1/HLA-DRB1/HLA-DRB1/MICA/MICA/PKHD1/HLA-G/HLA-G/HLA-G/HLA-G/STEAP3/STEAP3/CAV2/OAS1/OAS1/PROCR/FLT1/PAK2/SREBF1/ADAMTS13/HLA-G/TALDO1/TALDO1/TALDO1/GLS/HNF1A/CD59/CD59/CD59/CD59/APOC3/LIPC/LIPC/TAP1/LIPC/SRPK1/POLR3H/TNFSF13/TNFSF13/TNFSF13/TNFSF13/TNFSF13/TNFSF13/TNFSF13/TNFSF13/TNFSF13/TNFSF13/TNFSF13/TNFSF13/TNFSF13/TNFSF13/TNFSF13/TNFSF13/TNFSF13/TNFSF13/DLC1/UTS2/UTS2/PRKCZ/MGMT/SEPSECS/LOXL2/IL1RN/APOA1/IRF1/IRF1/BMP7/PEPD/IDO2/IDO2/IDO2/IDO2/IDO2/IDO2/HNF1A/ST6GAL1/ST6GAL1/ST6GAL1/ST6GAL1/BLVRA/TRIM26/IRF1/IRF1/TRIM26/HLA-A/GRB2/NXN/HRAS/HRAS/HLA-G/MICB/MICB/MICB/MICB/MICB/MICB/MICB/MICB/MICB/MICB/MICB/MICB/MICB/MICB/MICB/MICB/CSNK1A1/MOV10/MPO/TAP1/PEPD/DDR1/DDR1/DDR1/DDR1/DDR1/ACKR2/ACKR2/NR4A1/EGR3/OAS1/JAK2/JAK2/GUSB/GUSB/GUSB/GUSB/GUSB/GUSB/GUSB/GUSB/GUSB/GUSB/GUSB/GUSB/GUSB/GUSB/GUSB/GUSB/GUSB/GUSB/GUSB/GUSB/GUSB/GUSB/GUSB/GUSB/GUSB/GUSB/GUSB/GUSB/GUSB/GUSB/GUSB/GUSB/GUSB/GUSB/GUSB/GUSB/GUSB/VPS4A/UTS2/SELP/SELP/GHRL/HLA-DRB5/HLA-DRB5/HLA-DRB5/HLA-DRB5/HLA-DRB5/HLA-DRB5/HLA-DRB5/HLA-DRB5/HLA-DRB5/HLA-DRB5/HLA-DRB5/HLA-DRB5/HLA-DRB5/HLA-DRB5/HLA-DRB5/HLA-DRB5/HLA-DRB5/HLA-DRB5/HLA-DRB5/HLA-DRB5/HLA-DRB5/HLA-DRB5/HLA-DRB5/HLA-DRB5/HLA-DRB5/HLA-DRB5/HLA-DRB5/ABCC2/ABCC2/ABCC2/ABCC2/ABCC2/ABCC2/ABCC2/ABCC2/ABCC2/ABCC2/ABCC2/ABCC2/ABCC2/ABCC2/CASP8/CASP8/CASP8/CASP8/IFNG/HLA-DRB1/CDK4/MICB/MICB/MICB/PKHD1/IRF1/SERPINA12/LOXL2/LOXL2/LOXL2/LOXL2/LOXL2/LOXL2/TRIM26/IFNG/CCR1/CCR1/CCR1/PDHX/PDHX/PDHX/PDHX/WEE1/HLA-DRB5/GHR/HLA-G/LIPC/IDO2/HRAS/HRAS/HRAS/FCRL3/FCRL3/SREBF1/SREBF1/MICB/MICB/MICB/GHRL/HLA-DRB5/HLA-DRB5/RAC1/ISG20/MAP3K14/HLA-C/HLA-C/HLA-C/HLA-DPA1/HLA-DPA1/HLA-DPA1/HLA-DPA1/HLA-DPA1/HLA-DPA1/HLA-DPA1/HLA-DPA1/HLA-DPA1/HLA-DPA1/GZMH/GZMH/GZMH/DDX58/DDX58/HLA-G/HLA-G/THBS1/HLA-DPB1/HLA-DPB1/HLA-DPB1/TRIM26/TRIM26/TRIM26/TRIM26/TRIM26/TRIM26/TRIM26/TRIM26/TRIM26/TRIM26/TRIM26/HSPA5/BMP7/ITGA2/ITGA2/ITGA2/ITGA2/CDK4/TRIM26/HLA-DRB1/IL1RN/IL1RN/HLA-DQB1/HLA-DRB5/KRAS/KRAS/ACSL3/HLA-DPB1/IGFBP3/IGFBP3/IGFBP3/MET/MET/MET/MET/MET/MET/ESR1/PDHX/RASSF1/GSK3B/HLA-G/JAG1/PROC/PRKCZ/MGMT/IL7R/CASP3/CASP3/P2RX7/ATG7/CDK4/GHRL/HLA-DPA1/HLA-DPA1/HLA-DPA1/HLA-DPA1/NFKB1/MTHFR/HLA-DRB5/IL2RA/SRPK2/HLA-G/CTNNB1/NEDD4/MIR122/LOXL2/LOXL2/LOXL2/BMP7/BMP7/BMP7/BMP7/BMP7/BMP7/BMP7/BMP7/BMP7/BMP7/BMP7/BMP7/ISG20/SLC40A1/SLC40A1/SRPK2/TAP1/BACH1/BACH1/BACH1/CX3CR1/CX3CR1/CX3CR1/SREBF1/CDK4/LOXL2/HLA-G/HLA-G/HLA-G/HLA-G/HLA-G/TLR3/EPHX1/TNFSF13/CST3/GHRL/HLA-DPB1/HLA-DPB1/HLA-DPB1/HLA-DPB1/HLA-DPB1/HLA-DPB1/LOXL2/MGMT/MGMT/IGF1/IGF1/MBL2/HL
DOID:3856	male reproductive organ cancer	322	0.903218	1.16255	1e-10	1.42857e-10		934855	tags=19%, list=18%, signal=16%	PAK2/ARG2/BMP7/DAB2IP/DAB2IP/DAB2IP/MCM7/AKR1C3/KCNMA1/KCNMA1/KCNMA1/KCNMA1/KCNMA1/KCNMA1/RXRA/RXRA/RXRA/RXRA/RXRA/RXRA/RXRA/RXRA/RXRA/RXRA/RXRA/RXRA/RXRA/RXRA/RXRA/RXRA/RXRA/RAC1/RAC1/IL1RN/LAMC1/GNRHR/MET/IFNG/MIF/EGFR/MYO6/MYO6/SIM2/DLC1/MET/MET/DLC1/DLC1/IGF1R/ITGA2/TWIST1/LCT/LCT/TNK2/LCT/LCT/LCT/LCT/ITGB3/ITGB3/ARG2/ARG2/ARG2/ARG2/CARM1/GSTP1/MMP17/MMP17/DLC1/CSMD1/MUTYH/MUTYH/MUTYH/MUTYH/MUTYH/TNK2/ANXA2/TSGA10/TSGA10/TSGA10/TSGA10/TSGA10/TSGA10/TSGA10/TSGA10/TSGA10/TSGA10/AKT1/SP1/EGF/COMT/COMT/PAK1/BCL2L1/CARM1/CYP19A1/IL16/IL16/IL16/SMARCA4/SMARCA4/SMARCA4/CD82/MUC4/BMP7/HSPG2/HSPG2/ITGA2/ITGA2/MUC4/MUC4/MUC4/MUC4/MUC4/MMP24/VAV3/CCNB1/CCNB1/CCNB1/CCNB1/CCNB1/CCNB1/CCNB1/CCNB1/CCNB1/CCNB1/CCNB1/CCNB1/CCNB1/CCNB1/CCNB1/CCNB1/CCNB1/CCNB1/CCNB1/CCNB1/SMAD3/MSH3/TPD52/HPSE2/RXRG/RXRG/PSCA/PSCA/MUC4/ITGAV/HRAS/HRAS/HRAS/HRAS/HRAS/IL1RN/IL1RN/IL1RN/IL1RN/IL1RN/FHIT/LGALS1/LGALS1/LGALS1/MMP2/MMP2/MCL1/RXRA/SMAD3/PTHLH/PTHLH/LCT/LCT/SYNJ2/DDR1/DDR1/DDR1/DDR1/WDR19/WDR19/WDR19/LAMC1/CDCP1/MMP17/F2RL3/F2RL3/HSPG2/HSPG2/HSPG2/TSGA10/TSGA10/RASL11A/KCNMA1/ITGA2/JUND/MGAT5/ITGA2/RAC1/MMP24/MMP24/MMP24/MMP24/MMP24/MMP24/AKR1C3/RUNX2/RUNX2/RUNX2/RUNX2/RUNX2/RUNX2/RUNX2/RUNX2/TPD52/TPD52/TPD52/HSPG2/RUNX3/CXCL12/ITGA2/IGF2BP1/IGF2BP1/IGF2BP1/IGF2BP1/IGF2BP1/BMP7/BMP7/BMP7/BMP7/BMP7/BMP7/BMP7/BMP7/BMP7/ZFHX3/BMP7/BMP7/BMP7/BMP7/BMP7/BMP7/BMP7/BMP7/BMP7/BMP7/BMP7/BMP7/IL16/MMP24/LAMA5/LAMA5/TSGA10/MMP24/IGFBP3/IGFBP3/PDGFRA/CDH1/MUC4/RUNX3/RUNX3/RUNX3/RUNX3/MUC1/RUNX3/RUNX3/RUNX3/BMP7/PBX1/BCL2L1/BCL2L1/BCL2L1/BCL2L1/BCL2L1/BCL2L1/BCL2L1/BCL2L1/BCL2L1/BCL2L1/BCL2L1/BCL2L1/BCL2L1/BCL2L1/BCL2L1/BCL2L1/BCL2L1/BCL2L1/BCL2L1/BCL2L1/BCL2L1/BCL2L1/BCL2L1/BCL2L1/BCL2L1/BCL2L1/BCL2L1/BCL2L1/IFNG/LGALS3/LGALS3/LGALS3/LGALS3/MXI1/LAMC1/LAMC1/LAMC1/LAMA5/TNK2/MMP2/CAPN1/CAPN1/KCNMA1/KCNMA1/KCNMA1/KCNMA1/KCNMA1/TNFRSF10A/RAF1/CTNND2/CTNND2/CSMD1/MMP17/XBP1/IGF2BP1/MMP17/RXRA/IL1RN/MIF/MMP17/MMP17/GNRHR/GNRHR/GNRHR/GNRHR/FHIT/PSCA/MMP17/COMT/MUC4/BCHE/RAF1/CYP19A1/ITGB3/EGFR/BMP7/SKP2/SKP2/SKP2/LAMA5/LAMA5/MMP2/IL1RN/DLC1/AGR2/RASL11A/COL1A1/BMP7/IGF2BP1/IGF2BP1/PSCA/MMP24/TMBIM6/MPO/MPO/MPO/LAMC1/LAMC1/LAMC1/LAMC1/LAMC1/LAMC1/LAMC1/BMP7/MMP24/ZFHX3/PSCA/PSCA/HSPG2/MUC4/PCOTH/PCOTH/PCOTH/PCOTH/PCOTH/PCOTH/INS/EGF/EGF/EGF/EGF/GNRHR/AKR1C3/AKR1C3/PTK2/TSGA10/TSGA10/TSGA10/TSGA10/TSGA10/TSGA10/TSGA10/TSGA10/TSGA10/TSGA10/COMT/CYP19A1/ETV6/PSCA/PSCA/PSCA/PSCA/PSCA/PSCA/PSCA/PSCA/PSCA/PSCA/PSCA/PSCA/PSCA/PSCA/INS/SERPINC1/MMP24/LHB/ABCC1/ABCC1/SMARCA2/COMT/CCNB1/CCNB1/HSPG2/CDCP1/CDCP1/CD82/HSPG2/BAD/ASAH1/KCNMA1/PRSS8/PRSS8/PRSS8/IGF2/ZFHX3/PSCA/DLC1/DLC1/DLC1/EBAG9/EBAG9/EBAG9/BAD/BAD/IL16/IL16/IL16/IL16/PPARGC1A/KCNMA1/PTK2/SMAD7/SMARCA4/PTK2/CTNND2/PDGFRA/LAMA5/EBAG9/IGFBP3/VAV3/VAV3/TPT1/NFKB1/ATM/MSR1/MUC4/HRAS/HRAS/CSMD1/CD82/CD82/MTHFR/BMP7/RAC1/PTK2/EPHA2/EPHA2/EPHA2/EPHA2/EPHA2/PAK2/MMP17/MMP17/WFDC1/LAMC1/HSPG2/HSPG2/IGF1R/PTPN12/LAMC1/LAMC1/BMP7/BMP7/IGF2/PXN/LGALS3/TNFRSF10A/TNFRSF10A/IFNG/PTHLH/ITGA2/XRCC3/XRCC3/XRCC3/XRCC3/XRCC3/XRCC3/XRCC3/XRCC3/XRCC3/XRCC3/XRCC3/XRCC3/TGFA/TGFA/TGFA/TGFA/TGFA/TGFA/TGFA/TGFA/ITGAV/ITGAV/ITGAV/ITGAV/ITGAV/MCM7/MAPK8/KCNMA1/KCNMA1/KCNMA1/KCNMA1/KCNMA1/MUC4/PTK2/PTK2/PTK2/PTK2/PTK2/PTK2/SOD2/MMP2/XRCC3/XRCC3/MUC4/ITGAV/MMP24/EPHA2/EPHA2/MPO/IL16/IL16/IL16/VAV3/EBAG9/MUC4/MUC4/COMT/MUC4/MUC4/ANXA2/ANXA2/ANXA2/IL1RN/IL1RN/IL1RN/IL1RN/CYP19A1/CYP19A1/CYP19A1/CYP19A1/RXRG/RXRG/RXRG/ABCC4/XRCC3/DLC1/ZNFX1/ABCC4/CYP19A1/CYP19A1/DLC1/DLC1/ZNFX1/ZNFX1/MTHFR/LAMC1/LAMC1/LAMC1/LAMC1/MPO/FHIT/FHIT/MMP17/BMP7/BMP7/BMP7/BMP7/BMP7/BMP7/BMP7/ITGA2/RUNX3/ASAH1/ZFHX3/PSCA/PSCA/PSCA/PSCA/PSCA/CD82/DDR1/DDR1/DDR1/DDR1/DDR1/DDR1/ZFHX3/ZFHX3/ZFHX3/ZFHX3/AKR1C3/AKR1C3/AKR1C3/AKR1C3/MUTYH/ABCC1/MUC2/IGF2R/SP1/SP1/SP1/SP1/ITGB4/PSCA/ITGB4/CCND3/COL1A1/TSGA10/MUC4/MCL1/MCL1/MCL1/GSTM1/SEMA3A/SEMA3A/SEMA3A/MAPK9/FHIT/BMP7/DAB2IP/RALA/RALA/RALA/ITGB4/WDR19/GNRHR/GNRHR/GNRHR/WDR19/ABCC1/EPHA2/IL1RN/MSH3/MYO6/BMP7/WNT5A/TGFA/MUC4/PTK2/LAMC1/KCNMA1/KCNMA1/KCNMA1/KCNMA1/MCL1/PBX1/EGFR/EGFR/VAV3/VAV3/HSPG2/MAPK8/CFLAR/NF2/NF2/NF2/NF2/NF2/NF2/NF2/NF2/NF2/NF2/NF2/NF2/NF2/NF2/NF2/NF2/NF2/NF2/NF2/NF2/NF2/NF2/NF2/NF2/NF2/NF2/NF2/NF2/NF2/NF2/NF2/NF2/NF2/NF2/NF2/NF2/NF2/NF2/NF2/NF2/COMT/KCNMA1/ASAH1/ASAH1/ASAH1/ASAH1/INS/INS/INS/INS/INS/INS/INS/INS/INS/INS/INS/INS/MUC4/MUC4/MUC4/MUC4/ITGB3/F3/F3/F3/JUP/EGFR/EGFR/PAK1/HSPG2/IGF2BP1/PSCA/MMP24/LAMC1/LAMC1/LAMC1/LAMC1/LAMC1/LAMC1/LAMC1/LAMC1/LAMC1/LAMC1/LAMC1/LAMC1/LAMC1/LAMC1/LAMC1/LAMC1/LAMC1/LAMC1/LAMC1/LAMC1/LAMC1/LAMC1/LAMC1/LAMC1/LAMC1/LAMC1/LAMC1/LAMC1/LAMC1/LAMC1/LAMC1/LAMC1/LAMC1/LAMC1/LAMC1/LAMC1/LAMC1/LAMC1/LAMC1/LAMC1/LAMC1/LAMC1/LAMC1/LAMC1/LAMC1/LAMC1/LAMC1/LAMC1/LAMC1/LAMC1/LAMC1/LAMC1/LAMC1/LAMC1/LAMC1/LAMC1/LAMC1/LAMC1/LAMC1/LAMC1/LAMC1/LAMC1/LAMC1/LAMC1/LAMC1/LAMC1/LAMC1/LAMC1/LAMC1/LAMC1/LAMC1/LAMC1/LAMC1/MUC4/SMAD3/PPARGC1A/MMP2/MMP2/WNT5A/ASAH1/POLG/IGFBP7/SOD2/SOD2/SOD2/SOD2/SOD2/MMP17/IL1RN/TSGA10/TSGA10/AKR1C3/AKR1C3/AKR1C3/AKR1C3/AKR1C3/ATM/MMP2/MMP2/MMP2/LGALS3/LGALS3/LGALS3/LGALS3/LGALS3/LGALS3/LGALS3/EAF2/EAF2/EAF2/EAF2/EAF2/EAF2/EAF2/EAF2/EAF2/EAF2/EAF2/MMP9/RUNX3/CAPN1/IFNG/TWIST1/DDR1/SMAD3/SMAD3/PTHLH/AKR1C3/BMP7/SPP1/ITGA2/CYP19A1/MAPK8/RARB/ASAH1/PDGFRA/HSPG2/IGF2BP1/IGF2BP1/IGF2BP1/IGF2BP1/IGF2BP1/IGF2BP1/IGF2BP1/VAV3/LAMA5/CCL5/PTK2/PTK2/TNK2/MMP9/RUNX3/RUNX3/EBAG9/EBAG9/CARM1/SMAD7/ABCC1/ABCC1/PIK3CA/EPHA2/KCNMA1/KCNMA1/KCNMA1/KCNMA1/KCNMA1/KCNMA1/KCNMA1/CD82/SRC/HTATIP2/RUNX2/TNFRSF10A/PMS2/TFF1/SMAD3/HTATIP2/CCND3/CCND3/ELAC2/LCT/LAMA5/TPD52/MUC4/MUC4/MKI67/MMP24/LAMA5/COMT/LAMA5/XRCC3/XRCC3/DAB2IP/DAB2IP/HSPG2/MTHFR/MTHFR/MTHFR/MTHFR/MTHFR/MTHFR/MTHFR/MTHFR/MTHFR/MTHFR/MTHFR/PLAUR/LAMA5/LAMA5/LAMA5/SDC1/ABCC4/ABCC4/IL16/IL16/IL16/IL16/TSGA10/TSGA10/DLC1/CAV1/EGFR/EGF/ITGA2/ITGA2/ITGA2/ETV6/PBX1/GNRHR/GNRHR/GNRHR/GNRHR/GNRHR/MUC4/PBX1/PBX1/SEMA3A/CXCL10/HPSE2/EPHA2/RAC1/ID1/HSPG2/HSPG2/HSPG2/HSPG2/HSPG2/HSPG2/HSPG2/MAPK8/TPT1/TPT1/JUND/RXRB/TWIST1/HRAS/VAV3/TFF1/TFF1/TFF1/TFF1/TFF1/HSD17B1/CCL5/EPHA2/EPHA2/KCNMA1/LCT/LCT/LCT/AKT1/CCND3/EZH2/SMARCA4/BRCA1/ELAC2/ELAC2/ELAC2/ELAC2/ELAC2/ELAC2/ELAC2/ELAC2/ELAC2/ELAC2/ELAC2/ABCC1/ABCC4/ABCC4/ADAM10/ADAM10/ADAM10/ADAM10/ADAM10/HPSE2/FLT1/GNRHR/GNRHR/ETV6/IGFBP3/XBP1/XBP1/TNK2/TNK2/TNK2/ITGB3/MDM2/MDM2/MDM2/MDM2/TNK2/CDCP1/IL1RN/IL1RN/IL1RN/MUC4/RUNX2/BMP7/MUC4/MUC4/MUC4/MUC4/ZFHX3/TNK2/ITGB3/CD82/TNFRSF10A/TNFRSF10A/TNFRSF10A/TNFRSF10A/SPINT2/CTNND2/BMP7/CCNB1/CCNB1/CCNB1/CAV1/CCND3/MYO6/MYO6/MYO6/MYO6/MYO6/MYO6/MYO6/MYO6/MYO6/MYO6/MYO6/JUND/JUND/MUC4/CCNB1/CCNB1/CCNB1/CCNB1/CCNB1/CCNB1/CCNB1/CCNB1/HRAS/HRAS/PCBP2/PCBP2/PCBP2/PLAU/WNT5A/WNT5A/WNT5A/WNT5A/WNT5A/WNT5A/WNT5A/MTRR/MTRR/MTRR/VDR/MIF/ETV6/SMARCA4/SMARCA4/DLC1/SRD5A2/HPSE2/VAV3/JAK1/MMP2/DAB2IP/DAB2IP/FAS/WDR19/BMP7/PTK2/TNK2/HPSE2/ETV6/ITGAV/ITGAV/ITGAV/ITGAV/ITGAV/ITGAV/ITGAV/TSGA10/SMARCA4/SMARCA4/BCHE/XRCC3/CAV1/CAV1/MET/MET/MET/MET/MET/MET/IFNG/MUC4/PRKCD/PRKCD/SDC1/SDC1/SDC1/SDC1/SDC1/SDC1/SDC1/SDC1/SDC1/LAMA5/LAMA5/LAMA5/LAMA5/LAMA5/LAMA5/TPD52/KCNMA1/BCHE/IGF2R/COMT/LCT/LCT/LCT/ATM/ATM/ATM/ATM/AKR1C3/AKR1C3/AKR1C3/MMP17/SOD1/SOD1/SOD1/SOD1/SOD1/HRAS/EBAG9/BMI1/ITGA2/ITGA2/ITGA2/ITGA2/ITGA2/TNFRSF10A/TNFRSF10A/CSMD1/CSMD1/TPT1/SGTA/ADAMTS13/RAF1/RAF1/ITGAV/MAPK8/MAPK8/MAPK8/MAPK8/TSGA10/SOD2/SOD2/PTN/PTN/BMP7/RPS27A/IGFBP3/MUC4/MCL1/MCL1/MCL1/MCL1/MCL1/MCL1/MCL1/MCL1/MCL1/MCL1/MCL1/LAMA5/IGFBP3/IGFBP3/CTNND1/ITGB4/ITGB4/ITGB4/ITGB4/ITGB4/ITGB4/ITGB4/ITGB4/COMT/MUC4/MUC4/CDH1/CDH1/CDH1/CDH1/CDH1/CDH1/CDH1/CDH1/CDH1/CDH1/CDH1/CDH1/MUC4/MUC4/AKT1/LCT/LCT/TPD52/TPD52/WDR19/WDR19/SRD5A2/IL1RN/IL1RN/IL1RN/IL1RN/SMARCA4/TPD52/ITGB4/MUC4/MUC4/TNFRSF10A/CARM1/MYO6/ID1/ID1/ID1/ID1/MUC2/EBAG9/EBAG9/IL16/IL16/CARM1/CARM1/CARM1/SPINT2/SPINT2/SPINT2/SPINT2/SPINT2/SPINT2/SPINT2/SPINT2/SPINT2/SPINT2/SPINT2/SPINT2/SMARCA4/PTK2/ITGB3/LAMC1/PCBP2/PBX1/VAV3/VAV3/PTK2/PTK2/MUC4/TNFRSF10A/SKP2/MMP24/WNT5A/ZFHX3/PML/BMP4/ZFHX3/MMP24/HTATIP2/HTATIP2/VAV3/WFDC1/WFDC1/PMS2/MMP2/HRAS/HRAS/HRAS/MTRR/KCNMA1/EGFR/EGFR/LGALS3/LGALS3/KCNMA1/KCNMA1/KCNMA1/KCNMA1/PSCA/ITGB4/ITGB4/ITGB4/ITGB4/RXRA/MUC4/LAMC1/LAMC1/MTHFR/IGF1R/HRAS/ETV6/SMARCA4/SMARCA4/SMARCA4/MPO/MPO/MPO/MPO/MPO/MPO/MPO/MPO/MPO/MPO/MPO/MPO/MPO/MPO/MPO/MPO/MPO/MPO/MPO/MPO/MPO/MPO/MPO/MPO/MPO/MPO/TNFRSF10A/MCL1/MCL1/MCL1/MCL1/MCL1/MCL1/MCL1/MCL1/MCL1/MCL1/MCL1/MCL1/MCL1/MCL1/LCT/ASAH1/BMP7/NUDT1/KRAS/IGF1R/ALOX15B/ALOX15B/PTK2/PTK2/PTK2/PTK2/PTK2/PTK2/PTK2/PTK2/PTK2/PTK2/PTK2/PTK2/PTK2/PTK2/PTK2/PTK2/PTK2/PTK2/PTK2/PTK2/PTK2/PTK2/PTK2/PTK2/PTK2/PTK2/PTK2/PTK2/PTK2/PTK2/PTK2/PTK2/PTK2/PTK2/PTK2/PTK2/PTK2/PTK2/PTK2/WNT5A/EBAG9/EBAG9/EBAG9/EBAG9/EBAG9/EBAG9/EBAG9/EBAG9/EBAG9/FHIT/RAPGEF3/RAPGEF3/ITGA2/ITGA2/ITGB4/EGFR/MUC4/MGAT5/MGAT5/KCNMA1/DLC1/TSGA10/TSGA10/TSGA10/TSGA10/SMARCA4/SMARCA4/SMARCA4/SMARCA4/WDR19/JUND/JUND/CAV1/MMP17/MMP17/VAV3/RXRB/KCNMA1/KCNMA1/ITGB4/HPSE2/BMP7/ABCC1/ITGB3/CPNE3/CPNE3/CPNE3/HRAS/IGFBP3/LAMA5/LAMA5/MMP24/MMP24/MMP24/MMP24/MMP24/MMP24/BCL2/SRD5A2/SRD5A2/SRD5A2/SRD5A2/SRD5A2/SRD5A2/SRD5A2/CDKN1A/SP1/SP1/SRD5A2/PAK1/PAK1/JUND/JUND/JUND/MMP17/MUC2/DLC1/DLC1/EBAG9/EBAG9/MMP24/HRAS/MXI1/CSMD1/ITGB4/KCNMA1/KCNMA1/KCNMA1/KCNMA1/PSCA/PSCA/HRAS/ZFHX3/PRSS8/PDGFRA/PDGFRA/PDGFRA/PDGFRA/PDGFRA/PDGFRA/PDGFRA/PDGFRA/MCL1/SMAD3/SMAD3/SMAD3/LAMA5/CRISP3/CRISP3/CRISP3/MUC4/MSH3/MUC4/MUC4/MUC4/MUC4/IGFBP7/IGFBP7/PPARG/PPARG/PDGFD/HSPG2/HSPG2/IL18/PTK2/PTK2/PTK2/PTK2/PTK2/PTK2/MSR1/MSR1/MSR1/MMP17/HSPG2/NDRG1/BCL2A1/PBX1/MAPK8/MAPK8/VAV3/VAV3/VAV3/VAV3/CCND3/ADAMTS9/ADAMTS9/IGF1R/CD82/MAP3K14/ACAT2/ATM/ATM/ATM/ATM/ATM/ATM/ATM/ATM/ATM/ATM/ATM/ATM/ATM/ATM/ATM/ATM/ATM/ATM/ATM/ATM/ZFHX3/MTHFR/MTHFR/MUTYH/MUTYH/MUTYH/MUTYH/IGFBP3/SMARCA4/ZFHX3/WNT5A/WNT5A/MET/NR1H3/NR1H3/NR1H3/NR1H3/NR1H3/NR1H3/NR1H3/NR1H3/CD82/MMP24/MCL1/MCL1/MCL1/MYO6/MYO6/MYO6/MYO6/MYO6/TSGA10/ZFHX3/AKT1/WFDC1/MKI67/HTATIP2/COMT/MAP3K14/NUDT1/RHOA/RHOA/RHOA/SMAD3/SMAD3/SMAD3/SMAD3/PTN/PTN/MUC1/LAMA5/LGALS3/BCL2A1/SPINT2/TSGA10/TSGA10/TSGA10/HPSE2/VAV3/IGFBP3/IGFBP3/SRD5A2/SPINT2/MMP9/ACHE/SYTL1/PTK2/BMP7/MUC4/MUC4/IL1RN/SMAD3/PML/IL16/TGFA/MAPK8/IL16/IL16/IL16/IL16/IL16/IL16/IL16/IL16/IL16/IL16/IL16/IL16/IL16/IL16/IL16/IL16/IL16/IL16/IL16/IL16/HSPG2/HSPG2/SMAD3/SMAD3/HSPG2/TNK2/TNK2/PXN/PXN/PXN/DLC1/LAMA5/ITGA2/PSCA/PPARG/PPARG/PPARG/PPARG/PPARGC1A/GNRHR/CCNB1/CCNB1/CCNB1/CCNB1/CCNB1/SIM2/PBX1/PBX1/MUC4/RAPGEF3/RAPGEF3/RAPGEF3/RAPGEF3/RAPGEF3/RAPGEF3/TSGA10/LCT/HSPG2/MMP2/CD82/TGFA/DLC1/RXRB/HTATIP2/HSPG2/HSPG2/HSPG2/HSPG2/MXI1/ZFHX3/LCT/SMAD3/SMAD3/PAK1/MMP17/MSH3/CCL5/WDR19/WDR19/HRAS/TSGA10/TSGA10/CDCP1/MCM7/MCM7/LAMA5/HIPK3/HIPK3/LAMA5/TNK2/COMT/COMT/COMT/MCL1/MCL1/IFNB1/IFNB1/IFNB1/LAMC1/LAMC1/ELAC2/WNT5A/RXRB/RALA/MUC4/TNK2/TNK2/ABCC4/MUC4/EPHA2/RUNX3/RUNX3/RUNX3/EPHA2/LAMC1/MMP17/ITGA2/PTK2/CPNE3/CPNE3/LGALS1/LGALS1/LGALS1/LGALS1/LGALS1/LGALS1/LGALS1/LGALS1/LGALS1/LGALS1/IGFBP7/MUC4/ITGAV/ITGAV/ITGAV/ITGAV/ITGAV/ITGAV/ITGAV/MPO/MPO/RAPGEF3/RAPGEF3/RAPGEF3/RAPGEF3/RAPGEF3/RAPGEF3/MXI1/EGF/CARM1/CARM1/CARM1/SMAD3/POLG/POLG/POLG/POLG/POLG/POLG/MMP17/MMP17/WDR19/WDR19/WDR19/WDR19/DAB2IP/HTATIP2/HTATIP2/HTATIP2/HTATIP2/HTATIP2/JUND/PCBP2/RUNX3/RAPGEF3/RAPGEF3/HPSE2/SOD2/ELAC2/CYP19A1/RUNX2/RUNX2/VAV3/BMP7/LCT/LCT/LCT/LCT/LCT/LCT/ACAT2/RUNX2/RUNX2/RUNX2/RUNX2/CCL2/IL16/EGF/EGF/RARB/RAPGEF3/COMT/SQSTM1/IL1RN/LAMA5/LAMA5/LAMA5/LAMA5/ADAMTS13/ESR1/ESR1/FHIT/IGFBP3/FHIT/MMP24/HTATIP2/MUC4/MUC4/MUC4/PBX1/MMP17/CDH1/CDH1/SMARCA4/SMARCA4/SMARCA4/RXRG/RXRG/TSGA10/TSGA10/TSGA10/TSGA10/TSGA10/TSGA10/TSGA10/TSGA10/TSGA10/TSGA10/TSGA10/NR1H3/NR1H3/NR1H3/NR1H3/NR1H3/NFKB1/MAP3K14/ZFHX3/ITGB4/CYP19A1/CYP19A1/PTK2/PTK2/PTK2/PTK2/PTK2/PTK2/PTK2/PTK2/PTK2/PTK2/PTK2/PTK2/PTK2/PTK2/PTK2/PTK2/PTK2/PTK2/PTK2/PTK2/PTK2/PTK2/PTK2/PTK2/PTK2/PTK2/PTK2/PTK2/PTK2/AZGP1/AZGP1/AZGP1/MMP17/MMP17/RXRA/DLC1/CD82/PRMT5/ITGB3/IL16/IL16/BCHE/RING1/RING1/RING1/DLC1/IGFBP7/IGFBP7/NUDT1/MKI67/MKI67/PSCA/PSCA/PSCA/PSCA/PSCA/TFF1/RALA/PBX1/BAD/MAPK1/FHIT/BMP7/ABCC4/RALA/BRCA1/HSPG2/HSPG2/IGF2R/IGF2R/PIK3R1/PIK3R1/PIK3R1/PIK3R1/PIK3R1/PIK3R1/PIK3R1/PIK3R1/PIK3R1/PIK3R1/PIK3R1/PIK3R1/PIK3R1/PIK3R1/PIK3R1/PIK3R1/PIK3R1/PIK3R1/PIK3R1/PIK3R1/MUC4/DLC1/DLC1/ESR1/CDH1/CDH1/HSPG2/HSPG2/HSPG2/HSPG2/MMP2/ITGA2/ITGA2/RAC1/RAC1/MUC4/VAV3/CASP8/MUC1/MUC4/TSGA10/AKT1/MMP2/MMP2/MXI1/IGFBP3/IGFBP3/TSGA10/MUC4/LAMC1/FHIT/LAMC1/KCNMA1/MTHFR/MTHFR/MTHFR/MTHFR/MTHFR/MTHFR/MAP3K1/JUP/ESR1/IGF1/MCL1/MCL1/MCL1/MCL1/MCL1/MCL1/MCL1/MCL1/MCL1/MCL1/MCL1/MCL1/MCL1/MCL1/MCL1/MCL1/MCL1/MCL1/MCL1/MCL1/MCL1/MCL1/MCL1/MCL1/MCL1/MCL1/MCL1/MCL1/MCL1/MCL1/MCL1/MCL1/MCL1/MCL1/MCL1/MCL1/MCL1/MCL1/MCL1/MCL1/MCL1/MCL1/MCL1/MCL1/MCL1/MCL1/MCL1/MCL1/MCL1/MCL1/MCL1/MCL1/MCL1/MCL1/MCL1/MCL1/MCL1/MCL1/MCL1/MCL1/MCL1/MCL1/MCL1/MCL1/MCL1/MCL1/MCL1/MCL1/MCL1/MCL1/MCL1/MCL1/MCL1/MCL1/IGFBP3/PCOTH/PCOTH/PCOTH/PCOTH/PCOTH/ITGAV/ITGAV/ITGA2/RAPGEF3/RAPGEF3/RAPGEF3/RAPGEF3/LGALS3/COMT/AKT1/AKT1/ITGB4/ITGB4/ITGB4/ITGB4/ITGB4/ITGB4/MDM2/RAC1/RAC1/RAC1/SMARCA4/CFLAR/CFLAR/CFLAR/CFLAR/HRAS/PSCA/LCT/LCT/LCT/LCT/TYMP/TYMP/CSMD1/RASL11A/LGALS3/SMAD3/RAF1/AZGP1/SMAD4/HBP1/HBP1/BMP7/TSGA10/TSGA10/TSGA10/TSGA10/TSGA10/TSGA10/TSGA10/TSGA10/TSGA10/TSGA10/TSGA10/TSGA10/TSGA10/ITGB4/LCT/LCT/LCT/LCT/LCT/LCT/LCT/LCT/ABCC4/MUC4/LGALS3/LAMC1/BAD/ACAT2/ACAT2/CYP19A1/CYP19A1/BCHE/RHOA/RHOA/RHOA/KCNMA1/VAV3/IGFBP3/PTK2/MUC4/MUC4/ITGB4/FLT1/CPNE3/KCNMA1/KCNMA1/KCNMA1/KCNMA1/PTK2/PLAU/SMAD3/TLR6/TLR6/BAG1/KCNMA1/LAMA5/GNRHR/MUC4/MAPK8/ABCC4/ABCC4/SYNJ2/SMARCA4/SMARCA4/LCT/ZFHX3/MMP24/MMP24/MMP24/CD82/SKP2/KRAS/MMP24/MUC1/MUC1/COMT/MMP2/BMP7/TSGA10/MUC4/MUC4/MUC4/MUC4/DDR1/DDR1/DDR1/KCNMA1/RXRA/KCNMA1/SMAD3/CCL2/CD82/IGF2BP1/VAV3/RUNX2/BCL2A1/DLC1/MUC4/IL6/PTK2/CCL2/CCL2/SYNJ2/SYNJ2/SYNJ2/JAK1/PSCA/PSCA/PSCA/PSCA/PSCA/PSCA/PSCA/PSCA/PSCA/PSCA/PSCA/PSCA/MMP24/NF2/VAV3/COMT/TSGA10/PLAU/CAPN1/CFLAR/RARB/CCNB1/MUC6/MUC6/MUC6/MAP3K14/RUNX2/RUNX2/RUNX2/RUNX2/RUNX2/RUNX2/RUNX2/RUNX2/RUNX2/RUNX2/RUNX2/RUNX2/RUNX2/RUNX2/RUNX2/RUNX2/RUNX2/RUNX2/RUNX2/RUNX2/RUNX2/RUNX2/RUNX2/RUNX2/RUNX2/RUNX2/RUNX2/RUNX2/RUNX2/RUNX2/RUNX2/RUNX2/RUNX2/RUNX2/RUNX2/RUNX2/RUNX2/RUNX2/RUNX2/RUNX2/RUNX2/RUNX2/RUNX2/RUNX2/ASAH1/CCNB1/CCNB1/CCNB1/CCNB1/CCNB1/CCNB1/CCNB1/CCNB1/RXRG/RXRG/MUC4/ACAT2/ACAT2/ACAT2/ACAT2/MMP24/FLT1/HTATIP2/KCNMA1/KCNMA1/KCNMA1/KCNMA1/KCNMA1/KCNMA1/KCNMA1/KCNMA1/KCNMA1/KCNMA1/KCNMA1/HSPG2/ADAM10/CD82/SMARCA4/RXRB/SMAD4/SMAD4/RAF1/RAF1/RAF1/ITGA2/KCNMA1/KCNMA1/KCNMA1/HBP1/ITGAV/ITGAV/ITGAV/ITGAV/MAP3K14/IFNG/IFNG/MUC4/MUC4/COMT/ITGB3/AKR1C3/MUTYH/ABCC1/ATM/ATM/ATM/ADIPOR2/CAPN1/CAPN1/LAMA5/WFDC1/WFDC1/WFDC1/MAP3K14/PIK3CG/RUNX2/JUND/IL1RN/KRAS/PBX1/TLR6/TSGA10/LGALS3/LGALS3/HSPG2/HSPG2/SMAD3/EBAG9/EBAG9/EBAG9/EBAG9/EBAG9/FHIT/MMP24/MUC4/MUC4/AKR1C3/AKR1C3/AKR1C3/AKR1C3/AKR1C3/AKR1C3/AKR1C3/AKR1C3/MKI67/ITGAV/CAPN1/ZNFX1/ZNFX1/VAV3/XRCC3/XRCC3/FLT1/PAK2/RXRG/ADAMTS13/PTK2/PTK2/MAPK9/MAPK9/DLC1/PBX1/PBX1/MMP17/IL1RN/TLR6/BMP7/LGALS3/TSGA10/TSGA10/ADAM10/HRAS/HRAS/GNRHR/GNRHR/GNRHR/GNRHR/GNRHR/GNRHR/GNRHR/NF2/NF2/SMARCA4/MPO/MMP17/WFDC1/DDR1/DDR1/DDR1/DDR1/DDR1/CDCP1/RALA/RALA/RALA/RALA/RALA/RALA/RALA/RALA/RALA/ITGB4/LAMA5/ITGB3/ITGB3/ITGB3/MAP3K1/ADAM10/CCND3/CCND3/CASP8/CASP8/CASP8/CASP8/RUNX2/IFNG/ITGB4/ITGB4/FGF1/KCNMA1/SGTA/SGTA/PBX1/RUNX3/MCM7/MCM7/IFNG/NUDT1/MTRR/MTRR/PBX1/COMT/TPD52/HRAS/HRAS/HRAS/COMT/COMT/COMT/RAPGEF3/RAPGEF3/PAK1/RUNX3/RAC1/MAP3K14/HTATIP2/HTATIP2/HTATIP2/HTATIP2/RASL11A/RASL11A/KCNMA1/HSPA5/BMP7/IL16/ITGA2/ITGA2/ITGA2/ITGA2/MMP24/IL1RN/IL1RN/MCAM/KRAS/KRAS/HPSE2/HPSE2/SMARCA4/SMARCA4/SMARCA4/SMARCA4/SMARCA4/IGFBP3/IGFBP3/IGFBP3/MET/MET/MET/MET/MET/MET/ESR1/LCT/LCT/MMP16/COMT/IFI16/IFI16/IGF2R/IGF2R/PCOTH/PCOTH/MAPK9/MAPK9/MAPK9/MAPK9/MAPK9/MAPK9/MAPK9/CCND3/CCND3/CCND3/TLR6/RAPGEF3/NFKB1/MMP24/MTHFR/MMP17/RXRB/MUC4/BMP7/BMP7/BMP7/BMP7/BMP7/BMP7/BMP7/BMP7/BMP7/BMP7/BMP7/BMP7/RAPGEF3/RAPGEF3/RAPGEF3/FGF1/MTRR/RPS27A/RPS27A/RPS27A/PMS2/CCNB1/CCNB1/CCNB1/CCNB1/CCNB1/IGF2BP1/ITGB3/RUNX3/PAK1/PTPN1/MXI1/LGALS3/LGALS3/LGALS3/LGALS3/LGALS3/LGALS3/IGF1/IGF1/AKT1/RPS27A/RPS27A/RPS27A/DLC1/ASAH1/TLR6/NUDT1/NUDT1/JAK1/SMAD3/SMAD3/SMAD3/PRKCD/ASAH1/ASAH1/ASAH1/NR1H3/NR1H3/NR1H3/NR1H3/EGFR/EGFR/MUC4/MUC4/MUC4/MUC4/MUC4/SMAD3/PTK2/PTK2/LGALS1/LGALS1/FHIT/FHIT/LAMC1/ID1/ID1/MMP17/RUNX3/RUNX3/POLG/RAPGEF3/RAPGEF3/RAPGEF3/RAPGEF3/RAPGEF3/RAPGEF3/RAPGEF3/RAPGEF3/RAPGEF3/RAPGEF3/RAPGEF3/RAPGEF3/RAPGEF3/RAPGEF3/RAPGEF3/RAPGEF3/BTRC/BTRC/BTRC/BTRC/BTRC/BTRC/BTRC/BTRC/BTRC/BTRC/BTRC/BTRC/BTRC/BTRC/BTRC/BTRC/BTRC/BTRC/BTRC/BTRC/WDR19/ACHE/ACHE/ACHE/HRAS/HRAS/HRAS/HRAS/TSGA10/TSGA10/TSGA10/IGF1R/GDF15/ETV6/LAMC1/MMP1/VAV3/MMP24/MMP24/MTHFR/DDR1/ITGAV/CD82/AKT1/MMP24/MMP24/SDC1/SDC1/SDC1/SDC1/TMBIM6/EGFR/EGFR/VDR/VDR/JUND/JUND/JUND/JUND/CDCP1/CDCP1/CDCP1/RXRG/RXRG/CD82/ABCC1/ITGA2/ITGA2/IGFBP7/MMP24/IFNG/KCNMA1/SMARCA4/XRCC3/IGF2BP1/TNFRSF10A/TNFRSF10A/MAPK8/MAPK8/MAPK8/MAPK8/MAPK8/MAPK8/MAPK8/MAPK8/MAPK8/MAPK8/MAPK8/RUNX2/MMP17/MMP17/MMP17/MMP17/MPO/MAPK9/MAPK9/MAPK9/MKI67/MUC4/ASAH1/WNT5A/VAV3/NUDT1/IGFBP3/IGFBP3/EBAG9/EBAG9/EBAG9/EBAG9/EBAG9/EBAG9/EBAG9/EBAG9/EBAG9/EBAG9/EBAG9/EBAG9/EBAG9/TSGA10/TSGA10/TSGA10/TSGA10/TSGA10/TSGA10/TSGA10/TSGA10/TSGA10/TSGA10/TSGA10/TSGA10/TSGA10/TSGA10/TSGA10/TSGA10/TSGA10/TSGA10/TSGA10/TSGA10/TSGA10/TSGA10/TSGA10/TSGA10/TSGA10/TSGA10/TSGA10/TSGA10/TSGA10/TSGA10/TSGA10/RPS27A/RPS27A/RPS27A/WFDC1/COMT/FASN/TLR6/IL16/WFDC1/KCNMA1/EGFR/SMAD3/SMAD3/BMPR2/TPT1/TPT1/MPO/MUC4/RAPGEF3/RAPGEF3/RAPGEF3/RAPGEF3/RAPGEF3/RAPGEF3/RAPGEF3/RAPGEF3/RAPGEF3/RAPGEF3/PRKCD/PRKCD/PRKCD/PRKCD/PRKCD/EZH2/EZH2/EZH2/PTK2/TNFRSF10A/TNFRSF10A/EGF/ITGB4/DLC1/ZFHX3/MKI67/JUND/BTRC/BTRC/BTRC/BTRC/BTRC/BTRC/BTRC/BTRC/BTRC/BTRC/BTRC/BTRC/BTRC/BTRC/DAB2IP/ITGA2/SMARCA2/FHIT/SMAD7/SMAD7/RXRA/SMAD3/VAV3/TNFRSF10A/TNFRSF10A/TNFRSF10A/TNFRSF10A/CCNB1/ITGB4/ITGB4/ITGB4/ITGB4/ITGB4/ITGB4/SP1/SP1/RAC1/PTHLH/LAMC1/ITGB3/KCNMA1/ABCC1/BMP7/TNK2/PRSS8/PRSS8/PRSS8/PRSS8/PRSS8/PRSS8/PRSS8/PRSS8/DLC1/AKT1/HRAS/COMT/COMT/XRCC3/SMARCA4/SMARCA4/SMARCA4/MXI1/PDGFRA/PDGFRA/PDGFRA/PDGFRA/PDGFRA/PDGFRA/PDGFRA/PDGFRA/TPD52/BMP7/IL6/IL6/IGFBP3/SRD5A2/PTK2/ITGB4/PAK2/ATM/ATM/ATM/ATM/ATM/ATM/ATM/ATM/ATM/ATM/ATM/ATM/ATM/ATM/ATM/ATM/ATM/ATM/ATM/ATM/ATM/ATM/ATM/ATM/ATM/ATM/ATM/ATM/ATM/ATM/ATM/ATM/ATM/ATM/ATM/DDR1/MUC4/MUC4/KCNMA1/KCNMA1/KCNMA1/KCNMA1/KCNMA1/KCNMA1/LAMC1/LAMC1/LAMC1/COMT/RPS27A/RPS27A/RPS27A/RPS27A/HTATIP2/HTATIP2/HTATIP2/HTATIP2/HTATIP2/HTATIP2/NUDT1/HTATIP2/PDGFRA/PDGFRA/PDGFRA/MUC6/MUC6/MAP3K14/LGALS3/PAK2/LGALS3/LGALS3/LGALS3/LGALS3/LGALS3/LGALS3/LGALS3/LGALS3/LGALS3/LGALS3/LGALS3/LGALS3/LGALS3/LGALS3/LGALS3/LGALS3/LGALS3/LGALS3/LGALS3/LGALS3/LGALS3/CPNE3/PRSS8/IL1RN/RELA/GNRHR/EPHA2/EGFR/LGALS3/LEP/LEP/MUC4/LAMA5/HRAS/HRAS/HRAS/HRAS/HRAS/HRAS/HRAS/HRAS/HRAS/HRAS/HRAS/HRAS/PTK2/BMP7/MUC4/SPINT2/BCHE/PML/PAK1/PAK1/PAK1/LAMA5/PLAUR/LEP/LEP/LEP/DAB2IP/DAB2IP/DAB2IP/DAB2IP/DAB2IP/DAB2IP/DAB2IP/IFNG/NF2/NF2/CCND3/CCND3/ACAT2/ACAT2/MKI67/RPS27A/RPS27A/CARM1/CARM1/CARM1/BMP7/ZFHX3/COMT/IL1RN/CARM1/IL1RN/RPS27A/SMARCA2/RAPGEF3/F3/F3/F3/F3/F3/F3/F3/F3/F3/F3/F3/F3/F3/F3/PPARGC1A/IL1RN/IL1RN/MMP17/ITGA2/MMP17/AKT1/LCT/LCT/LCT/LCT/TPD52/LCT/LCT/LCT/LCT/LCT/LCT/LCT/LCT/LCT/LCT/LCT/LCT/LCT/LCT/LCT/LCT/ITGB4/DDR1/DDR1/RARB/EGF/EGF/EGF/EGF/EGF/PRSS8/MSH3/PTK2/PTK2/HIPK3/ACHE/ACHE/ACHE/BMP7/DMRT1/MCM7/SYTL1/MMP24/MMP24/MMP24/MMP24/MMP24/MMP24/MMP24/MMP24/MMP24/MMP24/MMP24/MMP24/MMP24/MMP24/ITGB3/ITGB3/HTATIP2/SQSTM1/SQSTM1/SERPINC1/MUC4/ATM/ATM/SMARCA4/HRAS/HRAS/HSPG2/MAP3K1/LCT/LCT/FHIT/FHIT/IGF2/MPO/FHIT/SMAD3/TNFRSF10A/ITGB3/AKT1/MMP15/MMP24/MMP24/MMP24/MMP24/MMP24/MMP24/MMP24/MMP24/MMP24/MMP24/MMP24/MMP24/MMP24/MMP24/MPO/MPO/MPO/MUC4/HTATIP2/MMP24/MMP24/MMP24/MMP24/MMP24/MMP24/ABCC4/NUDT1/ZFHX3/ZFHX3/ZFHX3/AGR2/AGR2/PCOTH/PSCA/PSCA/PSCA/PSCA/PSCA/ABCC4/RARB/CCND3/VAV3/WNT5A/BMP7/AKR1C3/ABCC1/KCNMA1/KCNMA1/KCNMA1/KCNMA1/KCNMA1/NUDT1/NUDT1/NUDT1/NUDT1/NUDT1/AMACR/NUDT1/HTATIP2/KCNMA1/MUC4/MUC1/COMT/KCNMA1/TNK2/ZFHX3/ZFHX3/IL1RN/SMARCA4/SMARCA4/LAMA5/SMAD3/DLC1/RUNX3/LAMC1/DLC1/SMAD3/SMAD3/SMAD3/TPT1/EBAG9/EBAG9/EBAG9/EBAG9/ITGA2/ITGA2/SMAD3/XBP1/XBP1/SMARCA4/WNT5A/MUC1/MUC1/MAPK1/IFNG/HSPG2/HSPG2/HSPG2/HSPG2/HSPG2/HSPG2/HSPG2/MMP2/MMP2/MMP2/MMP2/MMP2/MMP2/MMP2/MMP2/MMP2/MMP2/MMP2/MMP2/MMP2/MMP2/MMP2/LGALS3/LGALS3/LGALS3/LGALS3/LGALS3/LGALS3/LGALS3/LGALS3/LGALS3/LGALS3/LGALS3/LGALS3/LGALS3/LGALS3/LGALS3/LGALS3/LGALS3/LGALS3/LGALS3/TMBIM6/TMBIM6/CDH1/BMP4/MMP9/MMP9/MUC4/MUC4/MUC1/HSPG2/IGF1R/IGF1R/RAF1/RAF1/IGF2BP1/IGFBP3/PDGFD/SMARCA4/XBP1/XBP1/XBP1/RASL11A/RASL11A/RASL11A/RASL11A/RASL11A/RASL11A/SMARCA4/IGFBP3/EBAG9/EBAG9/EBAG9/EBAG9/EBAG9/EBAG9/EBAG9/EBAG9/TYMP/ADAM10/PML/MAPK1/MAPK1/MAPK1/MAPK1/BMP7/MAPK9/MAPK9/MAPK9/MAPK9/MAPK9/MAPK9/MAPK9/RXRB/JUND/JUND/JUND/CYP19A1/ACAT2/SOD2/SOD2/SOD2/SOD2/SOD2/SOD2/SOD2/SOD2/SOD2/SOD2/SOD2/SOD2/SOD2/SOD2/HSPG2/HSPG2/HSPG2/XBP1/CYP19A1/POLG/MYO6/KCNMA1/KCNMA1/KCNMA1/LAMA5/FGF1/FGF1/LAMA5/MMP17/MMP17/MMP17/RAPGEF3/RAPGEF3/HPSE2/MMP2/MMP2/LGALS3/MUC4/MMP24/MMP24/MMP24/COMT/COMT/COMT/RARB/RPS27A/MUC4/IL1RN/MTRR/F2RL3/F2RL3/MMP24/NUDT1/RPS27A/PTK2/ABCC4/WNT5A/PML/PML/PML/PML/ADAM10/ELAC2/PTK2/PTK2/PTK2/RAC1/RAC1/IL1RN/IL1RN/IL1RN/IL1RN/IL1RN/IL1RN/IL1RN/IL1RN/IL1RN/IL1RN/IL1RN/IL1RN/IL1RN/IL1RN/IL1RN/IL1RN/ABCC4/B2M/KCNMA1/CARM1/LGALS3/LGALS3/BMP7/NF2/NF2/NF2/NF2/HSPG2/ZFHX3/PAK1/PBX1/TSGA10/MUC4/PBX1/CDH1/CDH1/CDH1/CDH1/EPHA2/EPHA2/EPHA2/MUC4/MUC4/MUC4/MUC4/MUC4/MUC4/MUC4/MUC4/MUC4/MUC4/MUC4/MUC4/MUC4/LAMA5/TSGA10/TSGA10/TSGA10/TSGA10/TSGA10/TSGA10/TSGA10/TSGA10/TSGA10/TSGA10/TSGA10/TSGA10/TSGA10/TSGA10/TSGA10/TSGA10/TSGA10/TSGA10/TSGA10/TSGA10/TSGA10/TSGA10/TSGA10/TSGA10/TSGA10/TSGA10/TSGA10/TSGA10/TSGA10/TSGA10/TSGA10/TSGA10/TSGA10/TSGA10/TSGA10/TSGA10/TSGA10/TSGA10/TSGA10/TSGA10/TSGA10/TSGA10/TSGA10/TSGA10/TSGA10/TSGA10/TSGA10/TSGA10/TSGA10/TSGA10/TSGA10/TSGA10/DDR1/DDR1/DDR1/DDR1/DDR1/DDR1/DDR1/DDR1/DDR1/DDR1/DDR1/DDR1/DDR1/DDR1/DDR1/DDR1/DDR1/DDR1/DDR1/DDR1/DDR1/MUC4/PML/PML/PML/XRCC3/KCNMA1/PTK2/HRAS/KCNMA1/KCNMA1/KCNMA1/KCNMA1/KCNMA1/PCOTH/PCOTH/LAMA5/TSGA10/TSGA10/TSGA10/TSGA10/SMARCA4/RAC1/RAC1/RAC1/RUNX3/GCNT1/GCNT1/GCNT1/BRCA1/KCNMA1/HRAS/EGF/EGF/AKT1/IGFBP3/IGFBP3/ABCC4/IFNG/MSH3/MUC4/MUC4/ITGB3/ITGB3/ITGB3/MGAT5/CCNB1/PTK2/PTK2/PTK2/BRCA2/IGFBP5/BCL2L1/RASL11A/AKT1/IFNB1/IFNB1/IFNB1/IFNB1/IFNB1/IFNB1/MXI1/LGALS3/ABCC1/MAPK8/CCL5/CCL5/PRSS8/PRSS8/PRSS8/PRSS8/MTRR/MUC1/BCHE/BCHE/MMP24/MMP24/MMP24/COMT/PIK3CA/PIK3CA/DDR1/CD82/HSPA5/HSPA5/HSPA5/HSPA5/HSPA5/HSPA5/HSPA5/HSPA5/HSPA5/RAC1/BMPR1B/CYP19A1/COMT/DAB2IP/MMP24/MTHFR/MMP17/MMP17/WNT5A/IL1RN/IL1RN/IL1RN/IL1RN/IL1RN/ZFHX3/ZFHX3/PTK2/TYMP/CYP19A1/ABCC1/ABCC1/MXI1/WDR77/WDR77/COMT/COMT/PTK2/PTK2/PTK2/PTK2/PTK2/PTK2/PTK2/PTK2/PTK2/PTK2/PTK2/PTK2/PTK2/PTK2/PIK3R1/CYP19A1/CYP19A1/CYP19A1/CARM1/CYP19A1/CYP19A1/CYP19A1/CYP19A1/PPARG/RXRB/SYNJ2/KCNMA1/MMP17/PSCA/WFDC1/MUC4/CAV1/BMP7/SMAD3/SMAD3/SMAD3/MMP17/RHOA/RHOA/RHOA/RHOA/RHOA/RHOA/CSMD1/COMT/CARM1/CARM1/CARM1/BMP7/AKT1/TNFRSF10A/RAPGEF3/WDR19/WDR19/POLG/KCNMA1/PRKCD/BMP7/MUC4/MUC4/VAV3/ACAT2/CCND3/CCND3/ITGAV/BMPR1B/BMPR1B/BMPR1B/BMPR1B/BMPR1B/BMPR1B/BMPR1B/BMPR1B/BMPR1B/CD82/IGFBP3/MUC4/KCNMA1/ITGB4/BMPR1B/PMS2/PMS2/PMS2/MMP17/CTNND1/TNK2/IGF2BP1/COMT/MUC4/RAPGEF3/MCAM/SMARCA2/TSGA10/TSGA10/TSGA10/TSGA10/TSGA10/TSGA10/TSGA10/TSGA10/TSGA10/TSGA10/TSGA10/TSGA10/MUC4/KCNMA1/MSH2/PSCA/PSCA/BCL2L1/BCL2L1/BCL2L1/BCL2L1/BCL2L1/BCL2L1/BCL2L1/BCL2L1/BCL2L1/BCL2L1/BCL2L1/BCL2L1/BCL2L1/BCL2L1/BCL2L1/BCL2L1/BCL2L1/BCL2L1/BCL2L1/BCL2L1/BCL2L1/CD82/MMP24/MMP24/MMP24/MMP24/MMP24/MMP24/MMP24/MMP24/MMP24/MMP24/MMP24/MMP24/MMP24/MMP24/MMP24/MMP24/MMP24/MMP24/MMP24/MMP24/MMP24/MMP24/MMP24/MMP24/MMP24/MMP24/MMP24/MMP24/MMP24/MMP24/MMP24/MMP24/MMP24/MMP24/MMP24/MMP24/MMP24/MMP24/MMP24/MMP24/MMP24/MMP24/MMP24/MMP24/MMP24/MMP24/MMP24/MMP24/MMP24/MMP24/MMP24/MMP24/MMP24/MMP24/MMP24/MMP24/MMP24/MMP24/MMP24/MMP24/MMP24/MMP24/MMP24/MMP24/MMP24/MMP24/MMP24/MMP24/MXI1/MCM7/MCM7/MCM7/BMP7/LGALS3/LGALS3/LGALS3/LGALS3/LGALS3/LGALS3/LGALS3/LGALS3/LGALS3/LGALS3/LGALS3/LGALS3/LGALS3/LGALS3/LGALS3/LGALS3/LGALS3/LGALS3/LGALS3/LGALS3/LGALS3/SMARCA4/ABCC4/BMP4/MUC4/MMP17/TLR6/IL1RN/IL1RN/ASAH1/ERCC1/ERCC1/ERCC1/ABCC4/ABCC4/ABCC4/ABCC4/TPT1/MMP24/TSGA10/TSGA10/TSGA10/IGF2R/ASAH1/MMP24/MMP24/MMP24/MMP24/MMP24/MMP24/MMP24/MMP24/MMP24/MMP24/MMP24/MMP24/MMP24/MMP24/MMP24/MMP24/MMP24/MMP24/MMP24/PSCA/CARM1/DAB2IP/DAB2IP/DAB2IP/DAB2IP/DAB2IP/DAB2IP/DAB2IP/DAB2IP/DAB2IP/EGFR/IGFBP3/IGFBP3/IGFBP3/IGFBP3/IGFBP3/IGFBP3/IGFBP3/IGFBP3/IGFBP3/IGFBP3/IGFBP3/IGFBP3/IGFBP3/AGR2/PSCA/PSCA/PSCA/PSCA/PSCA/CTNND1/ARG2/MIF/MIF/MIF/IGFBP3/IGF2BP1/BCL2L1/CSMD1/CSMD1/CSMD1/CSMD1/CSMD1/CSMD1/CSMD1/CSMD1/CSMD1/LAMC1/LGALS3/BMP7/PTK2/IGF2BP1/VAV3/VAV3/RAPGEF3/ADAMTS13/TNK2/TNK2/SMARCA4/ATM/MUC4/KCNMA1/KCNMA1/KCNMA1/KCNMA1/MUC4/MMP24/ACHE/MMP24/CD82/ITGAV/ITGAV/ITGAV/MUC4/LAMC1/LAMC1/LAMC1/LAMC1/ITGA2/RPS27A/MMP17/TNK2/TNK2/TNK2/TNK2/MMP17/LCT/LCT/JUND/XRCC3/XRCC3/XRCC3/XRCC3/XRCC3/WDR77/PTK2/MMP2/CARM1/CARM1/CARM1/CARM1/EPHA2/EPHA2/EPHA2/EPHA2/EPHA2/EPHA2/EPHA2/EPHA2/EPHA2/DLC1/RALA/RALA/RALA/RALA/RALA/RALA/RALA/RALA/CCND3/CCND3/CCND3/CCND3/SYNJ2/SYNJ2/SYNJ2/TSGA10/TSGA10/TSGA10/TSGA10/ACAT2/INS/IGFBP7/PDGFRB/MMP17/CASP8/CASP8/CASP8/PAK1/MUTYH/SERPINC1/ERBB2/ERBB2/ERBB2/PTK2/DDR1/LGALS3/PTHLH/IGFBP3/MMP17/MUC4/MUC4/WFDC1/MMP17/JUND/MPO/SKP2/IFNG/IFNG/ACAT2/PTK2/KCNMA1/ITGB4/BMP7/LGALS3/LGALS3/LGALS3/LGALS3/RAPGEF3/RAPGEF3/RAPGEF3/ITGB4/ITGB4/ITGB4/AZGP1/SYNJ2/CSMD1/PMS2/RAF1/RAF1/RAF1/RAF1/RAF1/RAF1/PSCA/SYNJ2/HTATIP2/CCL5/COMT/CDCP1/CDCP1/CDCP1/CDCP1/CDCP1/CDCP1/CDCP1/CDCP1/CDCP1/CDCP1/CDCP1/CDCP1/CDCP1/CDCP1/CDCP1/CDCP1/HSPG2/HSPG2/RARB/LEP/RUNX3/RUNX3/RUNX3/RUNX3/RUNX3/GNRHR/BCHE/BCHE/HRAS/MMP17/MUC4/SYNJ2/SYNJ2/SYNJ2/PTK2/RAPGEF3/PTN/BAD/BAD/BAD/BAD/BAD/BAD/BAD/AKR1C3/AKR1C3/AKR1C3/AKR1C3/AKR1C3/AKR1C3/AKR1C3/AKR1C3/AKR1C3/AKR1C3/AKR1C3/SMAD3/RAPGEF3/HSPG2/RXRG/MSH3/MSH3/LGALS3/PTPN12/PTPN12/PTPN12/BCHE/BCHE/BCHE/BCHE/BCHE/BCHE/BCHE/BCHE/PTHLH/PTHLH/ADAMTS13/LCT/DAB2IP/EBAG9/EBAG9/EBAG9/EBAG9/EBAG9/EBAG9/EBAG9/EBAG9/EBAG9/EBAG9/EBAG9/EBAG9/EBAG9/EBAG9/EBAG9/EBAG9/EBAG9/EBAG9/EBAG9/EBAG9/EBAG9/EBAG9/EBAG9/EBAG9/EBAG9/EBAG9/EBAG9/EBAG9/EBAG9/EBAG9/EBAG9/EBAG9/EBAG9/EBAG9/EBAG9/EBAG9/EBAG9/EBAG9/EBAG9/EBAG9/EBAG9/EBAG9/EBAG9/EBAG9/EBAG9/EBAG9/EBAG9/EBAG9/EBAG9/EBAG9/EBAG9/EBAG9/EBAG9/EBAG9/EBAG9/EBAG9/EBAG9/EBAG9/EBAG9/EBAG9/EBAG9/MMP15/MTHFR/MUC4/RAPGEF3/VDR/VDR/VDR/VDR/VDR/AZGP1/DDR1/SQSTM1/DLC1/MMP2/SKP2/SKP2/SKP2/SKP2/SKP2/SKP2/SKP2/LGALS3/VAV3/VAV3/DLC1/DLC1/BMP7/IGF1/KCNMA1/KCNMA1/EBAG9/EBAG9/MUC4/MXI1/LAMC1/DAB2IP/DAB2IP/DAB2IP/DAB2IP/DAB2IP/DAB2IP/DAB2IP/CDCP1/RPS27A/EPHA2/EPHA2/COMT/DDR1/DDR1/COMT/COMT/COMT/COMT/MMP24/MMP24/MMP24/MMP24/MMP24/MMP24/MMP24/MMP24/MMP24/MMP24/MMP24/MMP24/MMP24/MMP24/MMP24/MMP24/MMP24/CD82/XRCC1/XRCC1/PPARG/PPARG/MMP17/TWIST1/DLC1/MUTYH/ITGAV/MXI1/MXI1/LGALS3/DAB2IP/DAB2IP/DAB2IP/DAB2IP/DAB2IP/DAB2IP/DAB2IP/DAB2IP/DAB2IP/DAB2IP/DAB2IP/DAB2IP/MUC1/FHIT/MXI1/MXI1/IKBKB/IKBKB/CDCP1/CDCP1/CDCP1/CDKN1A/ABCC1/MUC4/MUC4/MUC4/MUC4/DLC1/RAF1/RAF1/RAF1/ITGB4/ITGB4/MUC4/PRSS8/LCT/BMP7/MMP24/COMT/CSMD1/KCNMA1/KCNMA1/KCNMA1/KCNMA1/KCNMA1/KCNMA1/KCNMA1/RAPGEF3/RAPGEF3/RAPGEF3/MSH3/MUC4/RXRG/CCL5/CCL5/LGALS3/VAV3/VAV3/LAMC1/MAPK8/MAPK8/MAPK8/MAPK8/MAPK8/MAPK8/MAPK8/MAPK8/MAPK8/MAPK8/PRPF8/PRPF8/MMP9/MMP9/MUC4/SMAD3/SMAD3/SMAD3/SMAD3/SMAD3/SMAD3/SMAD3/SMAD3/IGFBP3/IFNB1/ITGB4/ITGB4/ITGB4/ITGB4/MUC4/MSH3/MSH3/MSH3/MYO6/KCNMA1/NUDT1/EZH2/FUT5/FHIT/FHIT/FHIT/MMP17/SMAD7/MMP2/BCHE/BCHE/BCHE/BCHE/BCHE/AKR1C3/AKR1C3/AKR1C3/AKR1C3/AKR1C3/PRKCD/LGALS1/LGALS1/LGALS1/CYP19A1/MCL1/MCL1/DAB2IP/DAB2IP/MMP2/DLC1/MMP17/FHIT/HRAS/F3/F3/F3/F3/F3/F3/F3/F3/F3/F3/F3/MMP24/MMP24/MMP24/MMP24/MMP24/MMP24/MMP24/MMP17/HSPG2/BMP7/MXI1/AKT1/DDR1/DDR1/DDR1/MUC4/SMAD3/BMP7/ITGB4/ITGB4/LAMC1/LAMC1/LAMC1/LAMC1/LAMC1/LAMC1/MMP24/IGFBP3/LAMC1/HRAS/NF2/RPS27A/RPS27A/LAMC1/LAMC1/LAMC1/LAMC1/LAMC1/LAMC1/LAMC1/LAMC1/LAMC1/LAMC1/LAMC1/LAMC1/LAMC1/LAMC1/LAMC1/LAMC1/LAMC1/LAMC1/LAMC1/LAMC1/LAMC1/LAMC1/LAMC1/LAMC1/LAMC1/LAMC1/LAMC1/LAMC1/LAMC1/LAMC1/LAMC1/LAMC1/LAMC1/LAMC1/LAMC1/LAMC1/LAMC1/LAMC1/LAMC1/LAMC1/LAMC1/LAMC1/LAMC1/LAMC1/LAMC1/LAMC1/LAMC1/LAMC1/LAMC1/LAMC1/LAMC1/LAMC1/LAMC1/LAMC1/LAMC1/LAMC1/LAMC1/LAMC1/LAMC1/LAMC1/LAMC1/LAMC1/LAMC1/LAMC1/LAMC1/LAMC1/LAMC1/LAMC1/LAMC1/LAMC1/LAMC1/LAMC1/LAMC1/LAMC1/COMT/KCNMA1/MUC2/RAC1/PTK2/PTK2/PTK2/SEMA3A/IL1RN/IL1RN/MTHFR/MTHFR/MTHFR/MTHFR/MTHFR/MTHFR/RAC1/HSPG2/CCND3/MMP17/MMP17/MMP17/MMP17/MMP17/MMP17/MMP17/MMP17/NR1H3/NR1H3/MUC4/MUC4/NFKB1/PAK6/RAPGEF3/RAPGEF3/RAPGEF3/RAPGEF3/RAPGEF3/RAPGEF3/SMAD3/MMP17/IGFBP3/CDCP1/ITGAV/CYP19A1/MTHFR/KCNMA1/MYO6/IL1RN/IL1RN/RAPGEF3/RAPGEF3/RAPGEF3/RAPGEF3/RAPGEF3/MUC4/PPARGC1A/EPHA2/MMP24/MMP24/SERPINC1/SERPINC1/CYP19A1/CYP19A1/CYP19A1/CYP19A1/CYP19A1/CYP19A1/LCT/LCT/LCT/SOD1/LAMC1/LAMC1/LAMC1/LAMC1/LAMC1/LAMC1/LAMC1/LAMC1/LAMC1/LAMC1/LAMC1/LAMC1/LAMC1/LAMC1/LAMC1/LAMC1/LAMC1/LAMC1/LAMC1/LAMC1/LAMC1/LAMC1/LAMC1/LAMC1/LAMC1/LAMC1/LAMC1/LAMC1/LAMC1/LAMC1/LAMC1/LAMC1/LAMC1/LAMC1/LAMC1/LAMC1/LAMC1/LAMC1/LAMC1/LAMC1/LAMC1/LAMC1/LAMC1/LAMC1/LAMC1/LAMC1/LAMC1/LAMC1/LAMC1/LAMC1/LAMC1/LAMC1/LAMC1/LAMC1/LAMC1/LAMC1/LAMC1/LAMC1/LAMC1/LAMC1/TPD52/TPD52/MSH3/IGFBP3/MUC4/MUC4/TLR6/MUC4/HSPG2/AZGP1/MCL1/MCL1/RAC1/RAC1/MUC4/BCL2L1/BCL2L1/BCL2L1/BCL2L1/BCL2L1/BCL2L1/BCL2L1/BCL2L1/BCL2L1/BCL2L1/ACAT2/MMP24/MMP24/MMP24/MMP24/MMP24/MMP24/MTHFR/PBX1/HRAS/COMT/WFDC1/MAP3K14/TNK2/MMP17/MMP17/MMP17/XRCC3/BMP7/PDGFD/PDGFD/PDGFD/MAP3K14/CARM1/CARM1/CARM1/CARM1/CARM1/PAK2/IFNG/IFNG/IGF1R/MPO/MPO/MPO/MPO/MPO/COMT/COMT/TSGA10/MDM2/ABCC1/IGF1R/FLT1/FLT1/MMP2/MMP2/MMP2/MMP2/SDC1/MUC4/IGFBP3/ATM/PTK2/BMP7/MMP24/MAPK1/BAD/BAD/TSGA10/IKBKB/IKBKB/CCND3/DLC1/TSGA10/TSGA10/TSGA10/MKI67/MKI67/MKI67/MKI67/MMP24/PPARGC1A/RALA/CYP19A1/MCL1/HRAS/ITGB1/ITGB1/MMP24/RPS27A/AZGP1/SMAD7/ADAM10/ADAM10/ADAM10/ADAM10/ADAM10/ADAM10/ADAM10/ADAM10/ADAM10/MUC4/S100P/IL1RN/CD82/MGAT5/MGAT5/MGAT5/MUC6/MUC6/MUC6/MUC6/MUC6/MUC6/MUC6/MUC6/RARB/MUC4/EPHA2/NR1H3/MPO/IGF2R/ADAM10/ADAM10/ADAM10/ADAM10/ACAT2/LGALS3/RUNX3/MKI67/PSCA/CDKN1A/CDKN1A/TSGA10/FHIT/FHIT/FHIT/AKR1C3/ADAMTS9/ZFHX3/MTHFR/RING1/RING1/ITGA2/ITGA2/ITGA2/ITGA2/ITGA2/ITGA2/ITGA2/ITGA2/ITGA2/ITGA2/ITGA2/ITGA2/ITGA2/ITGA2/ITGA2/ITGA2/ITGA2/WFDC1/JUND/JUND/PML/PML/ZFHX3/MAPK1/MAPK1/MAPK1/MAPK1/MAPK1/MAPK1/MAPK1/ZNFX1/ZNFX1/ZNFX1/ZNFX1/ZNFX1/ZNFX1/ZNFX1/ZNFX1/ZNFX1/ZNFX1/ZNFX1/PMEPA1/CYP19A1/CYP19A1/JAK1/JAK1/JAK1/PTK2/SMAD7/SGTA/HSPG2/HSPG2/HSPG2/HSPG2/HSPG2/ERCC1/ERCC1/ERCC1/ITGA2/BCL2A1/BCL2A1/BCL2A1/IL1RN/SPP1/ERBB2/ERBB2/ERBB2/ERBB2/ERBB2/TSGA10/TSGA10/TSGA10/TSGA10/TSGA10/TSGA10/CDH1/CDH1/AKR1C3/AKR1C3/AKR1C3/AKR1C3/AKR1C3/AKR1C3/AKR1C3/AKR1C3/CCND3/CCND3/CCND3/SP1/MUC4/MUC4/MUC4/MMP17/MTHFR/MTHFR/LGALS1/CDH1/PCBP2/TNK2/MUC4/RUNX3/LGALS1/LGALS1/HSPG2/HSPG2/PTN/COMT/LCT/LCT/LGALS3/WDR19/PAK2/VAV3/TSGA10/PTK2/PTK2/IL1RN/IL1RN/IL1RN/IL1RN/IL1RN/IL1RN/IL1RN/IL1RN/IL1RN/TSGA10/TSGA10/EGF/SYNJ2/SYNJ2/SYNJ2/RAF1/RAF1/RAF1/RAF1/BCL2/MAP3K14/BCL2L1/MSH3/MSH3/MSH3/MSH3/DLC1/LAMC1/TSGA10/TSGA10/DDR1/SDC1/MUC6/MUC6/MUC6/DAB2IP/SMARCA4/SMARCA4/SMARCA4/SMARCA4/SMARCA4/CYP19A1/DDR1/AKT1/DDR1/TGFA/ITGB4/ITGB4/ASAH1/SERPINC1/HSPG2/AKR1C3/SIM2/CXCL10/CXCL10/CXCL10/ITGB4/PPARG/MMP17/MMP24/WNT5A/DLC1/DLC1/LCT/MMP24/RXRB/MUC4/SMAD3/MTHFR/EPHA2/DMRT1/ASAH1/RXRB/RXRB/AKR1C2/DDR1/DDR1/DDR1/DDR1/DDR1/DDR1/MMP17/PTPN12/PTPN12/MPO/MPO/KCNMA1/KCNMA1/KCNMA1/KCNMA1/MMP2/MUC4/MUC4/CD82/RASL11A/KCNMA1/SOD2/PTHLH/BMP7/COMT/COMT/COMT/COMT/LGALS1/MUC4/SMARCA4/SMARCA4/SMARCA4/SMARCA4/SMARCA4/SMARCA4/SMARCA4/FHIT/IGF2BP1/IGF2BP1/PAK2/IL16/IL16/IL16/IL16/BCL2A1/POLG/POLG/POLG/SIM2/CDCP1/CDCP1/CDCP1/CDCP1/CDCP1/CDCP1/CDCP1/CDCP1/CDCP1/CDCP1/MAK/MAK/IGFBP3/CTNND1/SMAD3/LCT/TNK2/ABCC4/COMT/ADAM10/BTRC/SMAD4/SMAD4/SMAD4/DAB2IP/FLT1/FLT1/MAPK9/SYNJ2/SYNJ2/MXI1/PDGFD/MUC4/MSR1/MSR1/MSR1/MSR1/MSR1/LGALS3/LGALS3/LGALS3/LGALS3/LGALS3/LGALS3/LGALS3/LGALS3/MTHFR/SYNJ2/PTK2/CD82/SYNJ2/SYNJ2/VAV3/VAV3/VAV3/VAV3/VAV3/VAV3/ABCC1/MUC4/CCND3/HSPG2/BMPR1B/PLAU/AZGP1/AZGP1/ITGB4/ITGB4/IL16/DLC1/AMACR/DDR1/RAF1/LCT/HRAS/HRAS/HRAS/HRAS/HRAS/HRAS/SERPINC1/HRAS/BMP7/MMP2/MUC4/IL16/ABCC4/LAMA5/MYO6/MYO6/MYO6/MYO6/ITGA2/ITGA2/ITGA2/FHIT/MXI1/RELA/CD82/BMP7/IGFBP3/PTK2/DLC1/DLC1/DLC1/PDGFRA/SMAD3/SMAD3/SMAD3/SMAD3/SMAD3/MAP3K14/RARB/BCL2L1/BCL2L1/BCL2L1/BCL2L1/BCL2L1/BCL2L1/BCL2L1/BCL2L1/BCL2L1/BCL2L1/BCL2L1/BCL2L1/BCL2L1/BCL2L1/BCL2L1/BCL2L1/BCL2L1/BCL2L1/BCL2L1/BCL2L1/BCL2L1/BCL2L1/BCL2L1/BCL2L1/BCL2L1/BCL2L1/BCL2L1/BCL2L1/MMP24/RPS27A/SDC1/CYP19A1/CYP19A1/CYP19A1/CYP19A1/COMT/ESR1/ESR1/DDR1/TSGA10/TSGA10/TSGA10/TSGA10/KCNMA1/MUC4/SYTL1/SYTL1/KCNMA1/MMP24/IL1RN/TWIST1/PTN/PTN/PTN/DAB2IP/PTK2/IFNG/IFNG/ADAMTS13/HRAS/ELAC2/SMARCA4/MUC4/PPARG/CD82/RAPGEF3/RAPGEF3/PDGFD/CCNB1/CD82/LAMC1/LAMC1/LAMC1/LAMC1/ABCC1/CD82/LGALS3/CDCP1/PRSS8/IGF2BP1/AKR1C3/LAMC1/LAMC1/LAMC1/LAMC1/LAMC1/LAMC1/LAMC1/MUC4/ELAC2/HSPA1A/TSGA10/TSGA10/TSGA10/HPSE2/MXI1/MXI1/SMAD4/TSGA10/TSGA10/TSGA10/TSGA10/TSGA10/TSGA10/TSGA10/TSGA10/TSGA10/TSGA10/RAPGEF3/HSPG2/HSPG2/MUC4/MUC4/TSGA10/ACAT2/CDCP1/CDCP1/PTN/PTN/PTN/AZGP1/NUDT1/F3/F3/F3/F3/F3/PDGFRB/AKR1C3/ZFHX3/HPSE2/LGALS3/F3/HSPA5/HSPA5/BMP7/PLK1/AGR2/GSTP1/LAMC1/LAMA5/RASL11A/IFNG/IFNG/IFNG/IGF2BP1/MUC4/PML/ELAC2/BTRC/ITGAV/ITGAV/ITGAV/ITGAV/ITGAV/ITGAV/ITGAV/MTHFR/ETV6/PRMT5/TWIST1/TWIST1/TWIST1/TWIST1/TWIST1/TWIST1/TWIST1/TWIST1/TWIST1/TWIST1/TWIST1/TWIST1/TWIST1/TWIST1/TWIST1/TWIST1/TWIST1/TWIST1/TWIST1/TWIST1/TWIST1/TWIST1/TWIST1/TWIST1/TWIST1/TWIST1/TWIST1/TWIST1/ACAT2/ACAT2/ACAT2/ACAT2/ACAT2/ABCC1/MSR1/HSPG2/SKP2/COMT/MMP24/MMP24/MMP24/MMP24/MMP24/MMP24/MMP24/MMP24/MMP24/MMP24/MMP24/MMP24/MMP24/MMP24/CYP19A1/HSPA5/EGF/EGF/EGF/MPO/EBAG9/MYO6/MYO6/MYO6/IFNG/MIF/ESR1/ESR1/MMP17/XRCC3/MUC4/HTATIP2/CDKN1A/KCNMA1/KCNMA1/MYO6/RALA/RALA/RALA/RALA/RALA/IGF1/AKT1/RAPGEF3/RAPGEF3/RAPG
DOID:2349	arteriosclerosis	262	0.904343	1.16227	1e-10	1.42857e-10		967915	tags=18%, list=19%, signal=15%	ARG2/ADAM8/ADAM8/ADAM8/ADAM8/ADAM8/UTS2R/UTS2R/UTS2R/ECE1/ABCA1/JAK2/JAK2/CTSS/CTSS/CTSB/TNFRSF11B/IL1RN/JAM3/JAM3/IL2RA/IL2RA/IFNG/MIF/SCARB2/TXN/PALLD/UCP2/IGF1R/ITGA2/ALDH2/ABCG1/CPT1A/CPT1A/EPHX2/NFE2L2/ITGB3/ITGB3/CTSB/ARG2/ARG2/ARG2/ARG2/JAK2/JAK2/JAK2/JAK2/APOH/APOH/APOH/APOH/APOH/APOH/APOH/APOH/APOH/APOH/APOH/APOH/APOH/APOH/CACNA1C/NFE2L2/GSTP1/CTSB/PRKCZ/KL/CTSB/IL2RA/AKT1/PSMA6/PSMA6/PSMA6/PSMA6/PSMA6/PSMA6/CAPG/TNFSF12/TNFSF12/IL7R/IL7R/IL7R/IL7R/CTSB/NAT2/EGF/PEPD/CYP19A1/JAK2/CD36/JAM3/JAM3/JAM3/JAM3/JAM3/JAM3/JAM3/JAM3/EDNRB/SPEG/HSPG2/HSPG2/IL7R/ITGA2/ITGA2/RGS5/RGS5/RGS5/RGS5/PRKCZ/PRKCZ/EDNRB/EDNRB/EDNRB/EDNRB/EDNRB/EDNRB/EDNRB/EDNRB/EDNRB/EDNRB/EDNRB/EDNRB/EDNRB/PON1/PON1/PON1/PON1/PON1/PON1/ITGB5/UTS2/ABCA1/PRKCZ/ITGAV/IL1RN/IL1RN/IL1RN/IL1RN/IL1RN/CTSB/LGALS1/LGALS1/LGALS1/MMP2/MMP2/CYBA/APOC3/JAK2/JAK2/JAK2/JAK2/JAK2/JAK2/JAK2/JAK2/JAK2/JAK2/JAK2/JAK2/JAK2/JAK2/JAK2/JAK2/JAK2/JAK2/JAK2/JAK2/JAK2/JAK2/JAK2/JAK2/JAK2/JAK2/JAK2/PDE4D/PEPD/AGT/CD36/SCARB2/APH1B/HSPG2/HSPG2/HSPG2/CACNA1C/CACNA1C/TNFRSF11B/TNFRSF11B/LRP1/LRP1/LRP1/ACTA2/CTSB/CTSB/PRKCZ/PEPD/PEPD/PEPD/PEPD/CA12/IL6ST/GHRL/TNFRSF25/ITGA2/JAM3/JAM3/JAM3/JAM3/JAM3/JAM3/JAM3/JAM3/JAM3/RTN4/NPPA/NPPA/NPPA/NPPA/NPPA/NPPA/NPPA/NPPA/NPPA/NPPA/HABP2/PROC/ITGA2/PCSK9/PCSK9/PCSK9/PCSK9/PCSK9/PCSK9/PCSK9/FN1/JAM3/JAM3/HSPG2/ABCA1/UTS2/TNFSF12/HABP2/CXCL12/CYBA/ITGA2/AGT/CTSB/CTSB/PLA2G2A/LTA/LTA/PEPD/IGFBP3/IGFBP3/PLA2G6/CTSB/CDH1/PLIN2/PDE4D/CTSB/PDE4D/HDAC5/CX3CR1/IFNG/PALLD/ALDH2/PECAM1/MMP2/TNFSF12/APOA1/PALLD/SERPIND1/SERPIND1/SERPIND1/ABCG1/XBP1/TNFSF12/JAK2/IL1RN/MIF/LIPC/IL2RA/IL2RA/CTSB/IL2RA/ABCG1/PALLD/CTSB/CTSB/CTSB/CAT/CYP19A1/ITGB3/IL2RA/MMP2/IL1RN/ALOX5AP/SCARB2/NRG1/NRG1/NRG1/CTSB/MPO/MPO/MPO/NPPA/PRKCZ/LRP6/ACTA2/ACTA2/ACTA2/ACTA2/CPE/HSPG2/CACNA1C/ABCG5/ABCG8/PEPD/PEPD/INS/HABP2/EGF/EGF/EGF/EGF/PROC/CHI3L1/CYP19A1/INS/ALOX5/PALLD/ALDH2/ALDH2/PLA2G6/UTS2/UTS2/EDNRB/MIR210/SELP/SELP/ABCG1/HSPG2/PALLD/HSPG2/AGT/PROC/PDE4D/PDE4D/PDE4D/PRKCZ/PALLD/ALDH2/MERTK/UCP2/UCP2/UCP2/PPARGC1A/PROC/PROC/PEPD/PEPD/PEPD/PEPD/SIRT1/F7/IGFBP3/CA12/CA12/CYBA/NPPA/NPPA/ABCG1/ITGB5/PLTP/NRG1/NFKB1/HABP2/PEPD/PEPD/ITGB5/MTHFR/NPPA/PEPD/CTSB/GHRL/RGS5/RGS5/UTS2R/HSPG2/HSPG2/PALLD/PALLD/PALLD/PALLD/PALLD/PALLD/IGF1R/TFPI/F2/F2/F2/F2/PALLD/CD59/RTN4/CTSB/CCR5/CCR5/CCR5/CCR5/CCR5/CCR5/PON1/CTSB/CTSB/CTSB/CTSB/IFNG/ITGA2/TSPO/PLA2G6/ITGAV/ITGAV/ITGAV/ITGAV/ITGAV/CD36/CD14/CD14/SPEG/CTSB/IL2RA/IL2RA/IL2RA/PDE4D/PDE4D/LRP1/ABCG1/SOD2/PDE4D/MMP2/PRKCZ/FN1/FN1/FN1/FN1/CTSB/CACNA1C/ITGAV/ALOX5/PRKCZ/JAK2/PEPD/MPO/SELP/SELP/RTN4/ITGB5/APOA1/UCP2/UTS2R/APOC3/IL1RN/IL1RN/IL1RN/IL1RN/CYP19A1/CYP19A1/CYP19A1/CYP19A1/SCARB2/ABCG1/CYP19A1/CYP19A1/CD36/CD36/CD36/ABCG1/SCARB2/SCARB2/MTHFR/RGS5/CAPG/MPO/TNFSF12/LIPC/ITGA2/CD59/PRKCZ/LRP6/CTSB/RORA/RORA/PLA2G6/JAM3/MERTK/CHIT1/CHIT1/CHIT1/CHIT1/CHIT1/CHIT1/PLA2G6/PLA2G6/PLA2G6/LTA/EDNRB/JAK2/SERPIND1/SERPIND1/SERPIND1/SERPIND1/SERPIND1/SERPIND1/SERPIND1/SERPIND1/SERPIND1/SERPIND1/SERPIND1/SERPIND1/SERPIND1/SERPIND1/SERPIND1/SERPIND1/SERPIND1/SERPIND1/SERPIND1/SERPIND1/SERPIND1/SERPIND1/SERPIND1/ECE1/ECE1/ECE1/ABCG1/SELP/SELP/UTS2B/SCARB2/ITGB5/ESR2/SCARB1/MERTK/CAPN10/NLRP3/NLRP3/NLRP3/NLRP3/NLRP3/IL1RN/SCARB2/WNT5A/ADAM33/FN1/RGS5/RGS5/RGS5/RGS5/RGS5/RGS5/RGS5/ITGB5/GHRL/ALOX5/NPPA/BSG/ADAM17/SCARB2/UTS2R/CTSB/GHRL/TNFSF15/HSPG2/PLA2G3/PLA2G3/UCP2/KLRB1/NRG1/NRG1/PALLD/PALLD/PALLD/CACNA1C/NGF/INS/INS/INS/INS/INS/INS/INS/INS/INS/INS/INS/INS/PLA2G6/ITGB3/CETP/CTSB/ADAM9/ADAM9/F3/F3/F3/ADM/ACTA2/CTSB/HSPG2/ABCG1/NLRP3/PLA2G6/ITGB5/APCS/AGT/AGT/SELP/PPARGC1A/MMP2/MMP2/PLA2G6/CPE/PRKCZ/PRKCZ/PRKCZ/PRKCZ/PRKCZ/PRKCZ/PRKCZ/PRKCZ/PRKCZ/PRKCZ/PRKCZ/PRKCZ/PRKCZ/PRKCZ/PRKCZ/PRKCZ/PRKCZ/WNT5A/UTS2R/APOH/ESR2/AGT/SOD2/SOD2/SOD2/SOD2/SOD2/IL1RN/CACNA1C/CACNA1C/CACNA1C/MMP2/MMP2/MMP2/PTGES/APOC3/APOC3/TNFSF12/SERPIND1/SERPIND1/SERPIND1/SERPIND1/MMP9/APOA1/CETP/KLRB1/ALOX5/ALOX5/ALOX5/ALOX5/ALOX5/ALOX5/ALOX5/IFNG/PDE4D/ALDH2/ABCG1/IL2RA/SELP/SELP/SPP1/ITGA2/TNFSF12/NFE2L2/ACTA2/CYP19A1/PLA2G6/IL32/IL32/IL32/IL32/IL32/IL32/IL32/PTH/PTH/PTH/PTH/PTH/PTH/PTH/PTH/PTH/PTH/PTH/PTH/PTH/PTH/PTH/PTH/PTH/PTH/PTH/PTH/PTH/PTH/PTH/PTH/PTH/PTH/PTH/PTH/PTH/PTH/PTH/PTH/PTH/PTH/PTH/PTH/PTH/PTH/PTH/PTH/PTH/PTH/PTH/PTH/PTH/PTH/PTH/PTH/PTH/PTH/PTH/PTH/PTH/CTSB/UCP2/ADAM33/IL2RA/IL2RA/PCSK9/HSPG2/PLA2G6/PLA2G6/PLA2G6/PEPD/PLA2G6/AGTR1/FN1/FN1/FN1/PALLD/PRKCZ/CCL5/MMP9/PALLD/CTSB/PLA2G6/NPPA/CACNA1C/CACNA1C/CACNA1C/CETP/CETP/ST8SIA1/PLA2G6/PLA2G6/PLA2G6/PLA2G6/SELP/CTSB/ST8SIA1/ST8SIA1/ST8SIA1/ST8SIA1/ST8SIA1/ST8SIA1/ST8SIA1/ST8SIA1/ST8SIA1/ST8SIA1/ST8SIA1/ST8SIA1/ST8SIA1/ST8SIA1/ST8SIA1/SREBF2/ALB/UTS2/UTS2/PLTP/PLTP/RORA/F7/F7/F7/F7/F7/NOS3/PDE4D/VWF/LRP1/IL6ST/GHRL/GHRL/GHRL/HSPG2/MTHFR/MTHFR/MTHFR/MTHFR/MTHFR/MTHFR/MTHFR/MTHFR/MTHFR/MTHFR/MTHFR/PLAUR/TNFSF12/PRKCZ/PRKCZ/XDH/XDH/ECE1/ECE1/ECE1/CTSB/PEPD/EGF/ITGA2/ITGA2/ITGA2/LIPC/ABCA1/ABCA1/IL32/IL32/CA12/PEPD/TNFSF15/HSPG2/HSPG2/HSPG2/HSPG2/HSPG2/HSPG2/HSPG2/UCP2/UCP2/PEPD/PEPD/PEPD/PEPD/PRL/IL32/IL32/IL32/ABCG1/ABCG1/ABCG1/ABCG1/PRKCZ/IL2RA/CTSB/ITGB5/UTS2B/UTS2B/UTS2B/UTS2B/UTS2B/UTS2B/UTS2B/UTS2B/UTS2B/UTS2B/UTS2B/UTS2B/UTS2B/UTS2B/UTS2B/UTS2B/UTS2B/UTS2B/UTS2B/HABP2/PRKCZ/PRKCZ/PRKCZ/PRKCZ/PRKCZ/PRKCZ/PRKCZ/ITGB5/NPPA/PLA2G6/PLA2G6/PLA2G6/PLA2G6/CCL5/ABCG1/CASP3/CASP3/CASP3/AKT1/CPT1A/CPT1A/PDE4D/PTH/NGF/ADAM10/ADAM10/ADAM10/ADAM10/ADAM10/PLA2G6/PLA2G6/IGFBP3/PDE4D/ECE1/CTSB/CACNA1C/CACNA1C/CACNA1C/CACNA1C/CACNA1C/CACNA1C/PEPD/XBP1/XBP1/ITGB3/JAK2/IL32/IL1RN/IL1RN/IL1RN/AKR1B1/AGT/CFH/CFH/CTSB/ITGB3/FN1/TNFRSF25/PRKCZ/KL/CACNA1C/CD36/CD36/GHRL/PLA2G6/PLAU/WNT5A/WNT5A/WNT5A/WNT5A/WNT5A/WNT5A/WNT5A/SIRT1/SIRT1/PRKCZ/ABCA1/PLA2G6/IL2RA/JAK2/MIF/PDE4D/PRKCZ/PRKCZ/ALDH2/ALDH2/ALDH2/CACNA1C/JAK2/CTSB/CTSB/CTSB/SCARB2/CD59/MMP2/UTS2B/UTS2B/TSPO/PALLD/PALLD/PALLD/PALLD/PALLD/PALLD/PALLD/PALLD/PALLD/PALLD/PALLD/PALLD/PALLD/PALLD/PALLD/PALLD/PRKCZ/PRKCZ/IL6ST/IL6ST/PEPD/ITGAV/ITGAV/ITGAV/ITGAV/ITGAV/ITGAV/ITGAV/NPPA/CD36/CD36/IFNG/IL32/CTSB/CTSB/TFPI/NPPA/LRP6/SCARB2/SCARB2/PEPD/LIPC/CTSB/PLA2G6/CD59/ITGB5/LIPC/ALOX5AP/ALOX5AP/ALOX5AP/ALOX5AP/ALOX5AP/ALOX5AP/ALOX5AP/ALOX5AP/ALOX5AP/ALOX5AP/ALOX5AP/ALOX5AP/ALOX5AP/ALOX5AP/ALOX5AP/ALOX5AP/ALOX5AP/ALOX5AP/ALOX5AP/ALOX5AP/ALOX5AP/ALOX5AP/ALOX5AP/ALOX5AP/ALOX5AP/ALOX5AP/ALOX5AP/ABCG1/ABCG1/SOD1/SOD1/SOD1/SOD1/SOD1/JAK2/JAK2/ITGA2/ITGA2/ITGA2/ITGA2/ITGA2/FN1/FN1/FN1/FN1/ABCG1/PROC/PROC/PROC/FOXO3/CACNA1C/CACNA1C/CACNA1C/CACNA1C/CACNA1C/CACNA1C/CACNA1C/CACNA1C/CACNA1C/CACNA1C/CACNA1C/ITGAV/HNF1A/SOD2/SOD2/BSG/BSG/CTSB/PDE4D/PDE4D/PDE4D/IGFBP3/TNFRSF25/CTSB/PON1/CACNA1C/CACNA1C/RGS5/RGS5/RGS5/RGS5/RGS5/RGS5/IGFBP3/IGFBP3/PLA2G6/CDH1/CDH1/CDH1/CDH1/CDH1/CDH1/CDH1/CDH1/CDH1/CDH1/CDH1/CDH1/UTS2R/UTS2R/UTS2R/AKT1/PRKCZ/PLAT/LIPC/LIPC/LIPC/JAM3/LIPC/IL2RA/ACTA2/IL1RN/IL1RN/IL1RN/IL1RN/CACNA1C/CTSB/ITGB5/ITGB5/ITGB5/ITGB5/ITGB5/ITGB5/ITGB5/IL32/PDE4D/ADAM33/AHR/ITGB3/ESR2/ITGB5/ITGB5/ITGB5/ITGB5/ITGB5/NPPA/CD36/PEPD/PEPD/PEPD/PLA2G6/CTSS/CTSS/CTSS/CTSS/CPT1A/JAM3/HABP2/WNT5A/ITGB5/ECE1/TRIB3/MMP2/CTSB/CTSB/CTSB/PRKCZ/PRKCZ/PRKCZ/PRKCZ/SCARB2/CASP3/ALOX5/ALOX5/JAK2/JAK2/JAK2/CPE/ITGB5/ABCG1/BSG/UTS2/ALB/ALB/ALB/ACTA2/ACTA2/PLA2G6/IL2RA/IL2RA/JAM3/MTHFR/ADAM17/IGF1R/FN1/MPO/MPO/MPO/MPO/MPO/MPO/MPO/MPO/MPO/MPO/MPO/MPO/MPO/MPO/MPO/MPO/MPO/MPO/MPO/MPO/MPO/MPO/MPO/MPO/MPO/MPO/FN1/PALLD/PALLD/PALLD/CTSB/LIPC/CHI3L1/CHI3L1/CHI3L1/CHI3L1/CHI3L1/CHI3L1/CHI3L1/CHI3L1/IL2RA/IL2RA/IL2RA/IL2RA/IL2RA/ACTA2/ACTA2/ACTA2/ACTA2/PTH/PTH/PTH/PTH/PTH/PTH/PTH/PTH/PTH/PTH/CTSB/CASP3/IGF1R/WNT5A/RTN4/ABCG1/CTSB/CTSB/RGS5/CETP/CETP/MERTK/MERTK/MERTK/MERTK/MERTK/ITGA2/ITGA2/PRKCZ/PRKCZ/PRKCZ/IL2RA/IL2RA/IL2RA/FN1/CD59/PDE4D/FGF23/FGF23/FGF23/TSPO/JAM3/PRKCZ/PF4/MBL2/JAM3/LIPC/LIPC/LIPC/LIPC/LIPC/LIPC/LIPC/LIPC/LIPC/LIPC/LIPC/LIPC/LIPC/LIPC/ABCG1/IL32/KL/XDH/ITGB3/IGFBP3/UTS2/UTS2/LTA/LTA/LTA/LTA/LTA/IL2RA/ACTA2/CACNA1C/ADAM9/ADAM9/ADAM9/ADAM9/ADAM9/UTS2B/UTS2B/UTS2B/UTS2B/UTS2B/UTS2B/UTS2B/UTS2B/UTS2B/UTS2B/UTS2B/UTS2B/UTS2B/UTS2B/UTS2B/UTS2B/UTS2B/UTS2B/UTS2B/UTS2B/UTS2B/UTS2B/CAPN10/ADAM17/IL2RA/PRKCZ/PRKCZ/PRKCZ/PRKCZ/PRKCZ/PRKCZ/PRKCZ/FN1/ITGB5/ITGB5/NLRP3/NLRP3/LRP1/PALLD/PDE4D/IL2RA/KL/CD14/ABCG5/ABCG8/PDE4D/PDE4D/PDE4D/CA12/PPARG/PPARG/FN1/PDGFD/CASP3/CASP3/CASP3/CASP3/CASP3/IL32/HAS2/HSPG2/HSPG2/IL18/HSPG2/TNFSF12/UCP2/SERPIND1/SERPIND1/SERPIND1/SERPIND1/SERPIND1/SREBF2/SREBF2/SREBF2/SREBF2/ACTA2/UTS2/IGF1R/RGS5/IL32/PLA2G6/MTHFR/MTHFR/ECE1/ABCG1/HABP2/HABP2/IGFBP3/PEPD/LEPR/WNT5A/WNT5A/CX3CR1/CX3CR1/CX3CR1/CX3CR1/CX3CR1/ST8SIA1/NR1H3/NR1H3/NR1H3/NR1H3/NR1H3/NR1H3/NR1H3/NR1H3/PDE4D/PDE4D/PDE4D/PDE4D/PDE4D/PDE4D/PDE4D/PDE4D/PDE4D/PDE4D/PDE4D/PDE4D/PDE4D/PDE4D/PDE4D/PDE4D/PDE4D/PDE4D/PDE4D/PDE4D/PDE4D/AKT1/JAK2/JAK2/JAK2/RHOA/RHOA/RHOA/APOA1/CTSB/HNF1A/HNF1A/FOXO3/FOXO3/FOXO3/CX3CL1/TNFRSF25/TNFRSF25/TNFRSF25/TNFRSF25/TNFRSF25/IL2RA/IGFBP3/IGFBP3/MMP9/IL32/IL32/IL32/TFPI/PDE4D/LIPC/HNF1A/PLA2G6/HNF1A/IL1RN/GHRL/NPPA/NPPA/CPE/CPE/ABCG1/HSPG2/HSPG2/LIPC/AGT/TNFSF12/HSPG2/RTN4/PRKCZ/PRKCZ/NLRP3/NLRP3/NLRP3/NLRP3/NLRP3/PDE4D/PDE4D/ITGB5/ITGB5/ITGB5/ITGA2/LEPR/ABCG1/MIR210/F12/PPARG/PPARG/PPARG/PPARG/PPARGC1A/NLRP3/IL32/PLTP/ABCG5/ABCG8/ABCG1/RGS5/RGS5/RGS5/RGS5/RGS5/SERPIND1/HSPG2/CTSB/CTSB/MMP2/XDH/PLAT/IL2RA/IL2RA/IL2RA/HSPG2/HSPG2/HSPG2/HSPG2/IL2RA/KL/TNFSF12/SCARB2/SCARB2/CX3CR1/RTN4/PDGFC/PDGFC/PDGFC/PDGFC/PDGFC/PDGFC/PDGFC/PDGFC/PDGFC/PDGFC/PDGFC/PDGFC/PDGFC/PDGFC/PDGFC/CCL5/CHI3L1/UCP2/UCP2/UCP2/NOS3/NOS3/KL/CYBA/CTSB/PON1/PON1/UTS2B/UTS2/ABCG1/ABCG1/ABCG1/ABCG1/ABCG1/ABCG1/ABCG1/ABCG1/ABCG1/ABCG1/ABCG1/ABCG1/ABCG1/ABCG1/ABCG1/UCP2/NPPA/NPPA/NPPA/CTSB/WNT5A/PLA2G6/PLA2G6/NAT2/PSMA6/ALOX5AP/ALOX5AP/ALOX5AP/ALOX5AP/ALOX5AP/ALOX5AP/ALOX5AP/CYBA/CTSB/CTSB/PTH/PTH/PTH/PTH/PTH/PTH/UCP2/PRKCZ/ITGA2/SCARB2/LGALS1/LGALS1/LGALS1/LGALS1/LGALS1/LGALS1/LGALS1/LGALS1/LGALS1/LGALS1/CTSS/CTSS/CTSS/CTSS/CTSS/CTSS/CTSS/CTSS/CTSS/CTSB/CTSB/CTSB/APOA1/LRP1/ITGAV/ITGAV/ITGAV/ITGAV/ITGAV/ITGAV/ITGAV/MERTK/CETP/CETP/CETP/CETP/TNFRSF25/SELP/PALLD/PALLD/PALLD/PALLD/PALLD/PALLD/PALLD/PALLD/PALLD/PALLD/PALLD/SELP/PEPD/PEPD/PEPD/PEPD/PEPD/MPO/MPO/LEPR/ABCG1/PEPD/ACTA2/EGF/PRKCZ/PECAM1/ACTA2/ACTA2/SCARB1/SCARB1/SCARB1/SCARB1/SCARB1/ABCG1/CTSB/ABCG1/PRKCZ/TFPI/ABCG1/ABCG1/ABCG1/ABCG1/PRKCZ/SOD2/ALDH2/CYP19A1/APOC3/KL/PRKCZ/CXCR2/CXCR2/CTSB/CTSB/CCL2/JAK2/JAK2/JAK2/CYBA/CA12/CA12/CA12/ADAM33/PALLD/PALLD/CACNA1C/TNFSF12/ADAM9/ADAM9/ADAM9/EGF/EGF/IL2RA/IL2RA/IL2RA/LIPC/LIPC/PRKCZ/PRKCZ/PRKCZ/PRKCZ/PRKCZ/PRKCZ/PRKCZ/IL1RN/ESR1/ESR1/ABCA1/IGFBP3/CTSB/CTSB/CTSB/CTSB/TNFSF12/PDE1A/PEPD/SIRT1/UCP2/FOXO3/UCP2/UCP2/CDH1/CDH1/UTS2/GHRL/CD14/CD14/PALLD/PALLD/PALLD/PALLD/CETP/NR1H3/NR1H3/NR1H3/NR1H3/NR1H3/NFKB1/ADAM9/ADAM9/PDE4D/PDE4D/PDE4D/PDE4D/PDE4D/CYP19A1/CYP19A1/PLA2G6/PLA2G6/PLA2G6/SCARB2/ALB/ALB/ALB/ALB/ALB/ALB/ALB/ALB/ALB/ALB/ALB/ALB/PRKCZ/PRKCZ/PRKCZ/PEPD/PEPD/TSPO/ITGB3/F7/CETP/AGT/BSG/ITGB5/UTS2/UTS2/PLA2G6/HNF1A/HNF1A/HNF1A/HNF1A/HNF1A/HNF1A/HNF1A/PEPD/SIRT1/SIRT1/SIRT1/HSPG2/HSPG2/TSPO/GHRL/GHRL/GHRL/ESR1/GRN/CDH1/CDH1/ABCG1/HSPG2/HSPG2/HSPG2/HSPG2/MMP2/TNFRSF11B/TNFRSF11B/TNFRSF11B/ADM/ITGA2/ITGA2/ALDH2/ALDH2/ALDH2/TFPI/PDE4D/ITGB5/EDNRB/PRKCZ/EDNRB/EDNRB/TNFSF12/TXN/AKT1/SELP/SELP/SELP/ECE1/MMP2/MMP2/PLAT/JAK2/IGFBP3/IGFBP3/CTSB/CD59/XDH/PDE4D/CNR1/MTHFR/MTHFR/MTHFR/MTHFR/MTHFR/MTHFR/ESR1/MBL2/MBL2/MBL2/MBL2/IGF1/IGFBP3/PDE4D/ITGAV/ITGAV/ITGA2/UTS2/AKT1/AKT1/PRKCZ/CACNA1C/CACNA1C/ABCG1/CD59/NGF/PEPD/ITGB5/PLA2G2A/PALLD/ITGB5/ST8SIA1/NPPA/NPPA/IL2RA/IL2RA/LEPR/ADAM33/CYP19A1/CYP19A1/RHOA/RHOA/RHOA/LIPC/IGFBP3/LIPC/CTSB/TSPO/PLAU/NPPA/PALLD/APOH/CX3CL1/CA12/CA12/CTSB/CTSB/CTSB/CTSB/CTSB/SERPIND1/SERPIND1/SERPIND1/SERPIND1/SERPIND1/SCARB2/SERPIND1/LRP1/CD36/CCR2/CCR2/PDE4D/PLTP/PEPD/PDE4D/MMP2/CST3/SCARB2/PALLD/CD36/CD36/PPARA/NPPA/CCL2/SCARB2/RAMP1/KL/KL/KL/KL/FN1/EPHX2/CTSB/IL6/CCL2/CCL2/PRKCZ/PRKCZ/TNFSF12/TNFSF12/CPE/PALLD/PALLD/PLAU/LTBR/IL32/IL32/IL32/PALLD/SERPIND1/SERPINA12/ITGB5/SELP/SELP/ST8SIA1/TNFSF12/TNFSF12/TNFSF12/NCEH1/SCARB2/ABCG1/CTSB/CAPN10/CAPN10/PEPD/HSPG2/ADAM10/IL2RA/ITGA2/ITGAV/ITGAV/ITGAV/ITGAV/ALOX5/ALOX5/ALOX5/ALOX5/IFNG/IFNG/CA12/ITGB3/PLA2G3/PLA2G3/PLA2G3/PLA2G3/PLA2G3/PLA2G3/PLA2G3/PLA2G3/PLA2G3/PLA2G3/PLA2G3/PLA2G3/PLA2G3/PLA2G3/PLA2G3/PLA2G3/PLA2G3/PLA2G3/PLA2G3/PLA2G3/PLA2G3/PLA2G3/PLA2G3/PLA2G3/PLA2G3/PLA2G3/PLA2G3/PLA2G3/PLA2G3/PLA2G3/PLA2G3/PLA2G3/PLA2G3/PLA2G3/PLA2G3/PLA2G3/PLA2G3/PLA2G3/PLA2G3/PLA2G3/PLA2G3/PLA2G3/PLA2G3/PLA2G3/PLA2G3/PLA2G3/PLA2G3/PLA2G3/PLA2G3/PLA2G3/PLA2G3/PLA2G3/PLA2G3/PLA2G3/PLA2G3/PLA2G3/PLA2G3/PLA2G3/PLA2G3/PLA2G3/PLA2G3/PLA2G3/PLA2G3/PLA2G3/PLA2G3/PLA2G3/SCARB1/ADIPOR2/CTSB/CYBA/ALOX5/ALOX5/PLA2G6/PON1/CD59/CD59/CD59/CTSB/CCR5/RGS5/PLA2G6/CTSB/IL1RN/ADAMTS4/UTS2/PALLD/NFE2L2/SREBF2/KL/CAPN10/HSPG2/HSPG2/PDE4D/PDE4D/EDNRB/GHRL/GHRL/GHRL/GHRL/GHRL/GHRL/PDE4D/PSMA6/UTS2B/PLA2G6/PLA2G6/PLA2G6/ABCA1/ITGAV/ABCG1/ABCG1/ITGB5/ABCG1/NR1D1/EPHX2/EPHX2/EPHX2/CD36/ABCA1/PLA2G6/PLA2G6/PLA2G6/PLA2G6/PLA2G6/HNF1A/CD59/CD59/CD59/CD59/APOC3/LIPC/LIPC/LIPC/CTSB/CTSB/ABCG1/UTS2/UTS2/PRKCZ/CD36/IL1RN/APOA1/PEPD/HNF1A/ADAM10/ADAM9/ADAM9/ADAM9/ADAM9/ADAM9/RORA/RORA/RORA/RORA/RORA/RORA/RORA/MPO/CPE/CPE/CPE/CPE/CPE/CPE/CPE/CPE/CPE/CPE/CPE/CPE/TNFRSF25/PRL/PEPD/RAMP1/RAMP1/TSPO/IL32/IL32/JAK2/JAK2/CTSB/ITGB3/ITGB3/ITGB3/UTS2/ITGB5/CACNA1C/SELP/SELP/CTSB/GHRL/ALB/ADAM10/IFNG/JAM3/JAM3/JAM3/JAM3/JAM3/JAM3/JAM3/JAM3/JAM3/JAM3/JAM3/JAM3/JAM3/PLA2G6/PLA2G6/PLA2G6/PLA2G6/EDNRB/CA12/PRL/SERPINA12/EDNRB/EDNRB/IFNG/TNFSF12/CTSB/ACTA2/CA12/LIPC/CD36/CD36/CA12/GHRL/CTSB/FOXO3/CTSB/ALB/ALB/TRIB3/ITGA2/ITGA2/ITGA2/ITGA2/CA12/TNFSF4/IL1RN/IL1RN/MCAM/IGFBP3/IGFBP3/IGFBP3/ESR1/PROC/PDE4D/PRKCZ/IL7R/IL32/CASP3/CASP3/GHRL/IL32/NFKB1/MTHFR/IL2RA/NCEH1/CHIT1/CHIT1/CHIT1/CHIT1/CHIT1/CX3CR1/CX3CR1/CX3CR1/CA12/ALOX5AP/BSG/ITGB3/CST3/GHRL/EDNRB/ABCG1/IGF1/IGF1/AKT1/MBL2/NPPA/ALOX5/UTS2/NPPA/NPPA/ITGB5/NR1H3/NR1H3/NR1H3/NR1H3/ABCG1/CTSB/CTSB/CNR1/LIPC/LGALS1/LGALS1/TNFSF12/JAK2/ABCG1/ABCG1/ABCG1/ABCG1/ABCG1/ABCG1/ABCG1/ABCG1/ECE1/CD36/CD36/HNF1A/SCARB2/SELP/EDNRB/ITGB5/PLAT/PLAT/PLAT/NLRP3/CTSB/NOS3/NOS3/NOS3/NOS3/APOC3/ECE1/FASLG/IGF1R/CTSB/SERPIND1/ADAM33/MMP1/PLA2G6/IL2RA/SIRT1/MTHFR/ITGAV/NLRP3/UTS2/UTS2/UTS2/IL2RA/AKT1/PEPD/SREBF2/ABCA1/SPEG/SCARB2/AGT/ECE1/ECE1/ITGA2/ITGA2/TNFSF12/CA12/CA12/CACNA1C/IL32/IL32/IL32/AGER/AGER/AGER/AGER/AGER/IFNG/F7/PEPD/TNFRSF11B/CCR5/ACTA2/RTN4/CA12/SCARB1/PRKCZ/MPO/CTSB/CTSB/NLRP3/APOH/CTSB/ADM/ADM/CTSB/ALDH2/WNT5A/PLAT/IGFBP3/IGFBP3/CTSB/CASP3/CASP3/CASP3/SELE/SELE/SELE/SELE/SELE/SELE/SELE/SELE/SELE/IL2RA/IL2RA/MPO/JAM3/JAM3/EGF/PDE4D/PDE4D/CCR5/CCR5/CCR5/CCR5/CCR5/APOA1/ITGA2/UTS2/ALDH2/ALDH2/ALDH2/ALDH2/ALDH2/ALDH2/ALDH2/ALDH2/ALDH2/ALDH2/ALDH2/ALDH2/ALDH2/APOC3/PON1/PON1/CTSB/ST8SIA1/ST8SIA1/ST8SIA1/ST8SIA1/ST8SIA1/ST8SIA1/ST8SIA1/CPE/CPE/ITGB5/PSMA6/PSMA6/PSMA6/PSMA6/PSMA6/PSMA6/PSMA6/PSMA6/PSMA6/ABCG5/CTSB/P2RY2/PDE4D/UCP2/UCP2/UCP2/PON1/XDH/XDH/NLRP3/CTSB/ITGB3/APOC3/CA12/JAK2/JAK2/JAK2/JAK2/JAK2/JAK2/JAK2/JAK2/JAK2/JAK2/PRKCZ/PRKCZ/PRKCZ/PRKCZ/PRKCZ/PRKCZ/PRKCZ/PRKCZ/PRKCZ/PRKCZ/PRKCZ/PRKCZ/PRKCZ/PRKCZ/PRKCZ/PRKCZ/PRKCZ/CD86/IL7R/IL7R/IL7R/IL7R/IL7R/IL7R/SCARB2/SCARB2/SCARB2/BSG/SERPIND1/LTA/ALOX5/PLA2G6/AKT1/CETP/PLA2G6/PLA2G6/PLA2G6/PLA2G6/ABCG5/ITGB5/MERTK/ALOX5AP/IL6/IL6/IGFBP3/HNF1A/HNF1A/HNF1A/HNF1A/HNF1A/HNF1A/HNF1A/HNF1A/HNF1A/HNF1A/LTA/LTA/LTA/LTA/CXCR2/CXCR2/CXCR2/CXCR2/CXCR2/CXCR2/CXCR2/CXCR2/CXCR2/CXCR2/CXCR2/CXCR2/CTSB/CTSB/PEPD/APOC3/P2RY2/PON1/CD14/HABP2/CTSB/CTSB/CTSB/CTSB/PLA2G6/CETP/JAM3/JAM3/JAM3/PDE4D/FN1/CTSB/CPE/CPE/CPE/CPE/CPE/CPE/CPE/CPE/CPE/CPE/CPE/CPE/CPE/IL1RN/TNFSF12/TNFSF12/TNFSF12/SCARB2/PEPD/PEPD/PEPD/LEP/LEP/CETP/IL2RA/CACNA1C/ACTA2/ACTA2/ACTA2/ACTA2/MIR210/CD36/CD36/PLAUR/LEP/LEP/LEP/IFNG/PDE4D/PDE4D/PDE4D/PDE4D/PDE4D/PDE4D/PDE4D/PLA2G6/ACTA2/IL1RN/IL1RN/CD36/CD36/F3/F3/F3/F3/F3/F3/F3/F3/F3/F3/F3/F3/F3/F3/CASP3/CASP3/PPARGC1A/IL1RN/IL1RN/UCP2/ITGA2/IL32/AKT1/JAK2/PALLD/CACNA1C/CACNA1C/ALOX5/JAK2/HABP2/EGF/EGF/EGF/EGF/EGF/PRKCZ/PEPD/PLAT/PLAT/PLAT/PLAT/P2RY2/EDNRB/EDNRB/EDNRB/CTSB/CHIT1/CHIT1/AHSG/ITGB3/ITGB3/CAPN10/CTSB/CTSB/IL7R/PLTP/ABCG5/ABCG5/IL7R/CTSB/ECE1/CTSB/SELP/HSPG2/AGER/PDE4D/NLRP3/MPO/CTSS/SREBF2/IL32/ITGB5/ITGB3/AKR1B10/AKT1/MPO/MPO/MPO/HNF1A/CCR5/CCR5/CCR5/CCR5/CCR5/CCR5/CCR5/IL32/PLA2G6/UTS2B/WNT5A/ABCG1/ABCG1/FN1/GHRL/P2RY2/P2RY2/HABP2/PEPD/IL7R/JAK2/SREBF2/CTSB/CFH/CFH/ACTA2/CTSS/IL1RN/TNFSF4/RTN4/CTSB/CTSB/CTSB/UTS2/RAMP1/MERTK/MERTK/KLRB1/PDE4D/ALOX5/TNC/TNC/TNC/CCR2/LEPR/LEPR/CTSB/CTSB/CTSB/CTSB/CTSB/CTSB/CTSB/JAK2/RSAD2/LIPC/UTS2/IL2RA/IL2RA/IL2RA/ITGA2/ITGA2/XBP1/XBP1/PRKCZ/PRKCZ/PRKCZ/AGT/ALB/ALB/ALB/ALB/ITGB5/WNT5A/IFNG/HSPG2/HSPG2/HSPG2/HSPG2/HSPG2/HSPG2/HSPG2/MMP2/MMP2/MMP2/MMP2/MMP2/MMP2/MMP2/MMP2/MMP2/MMP2/MMP2/MMP2/MMP2/MMP2/MMP2/PLA2G6/EDNRB/KL/CDH1/UTS2/ABCG1/CACNA1C/CACNA1C/CACNA1C/CACNA1C/CACNA1C/CACNA1C/CACNA1C/CACNA1C/CACNA1C/MMP9/MMP9/HSPG2/IGF1R/IGF1R/IGFBP3/PDGFD/ALDH2/ALDH2/XBP1/XBP1/XBP1/IGFBP3/CTSB/ADAM10/SCARB2/SCARB2/KL/PEPD/IL7R/CYP19A1/SOD2/SOD2/SOD2/SOD2/SOD2/SOD2/SOD2/SOD2/SOD2/SOD2/SOD2/SOD2/SOD2/SOD2/HSPG2/HSPG2/HSPG2/XBP1/CYP19A1/PRKCZ/PRKCZ/PRKCZ/PRKCZ/CTSB/PLA2G3/MMP2/MMP2/FN1/ALOX5/PRKCZ/APOA1/PRKCZ/CYBA/LEPR/LEPR/TNFSF12/LRP6/LRP6/CETP/CETP/IL32/IL32/IL1RN/PALLD/PALLD/PALLD/PALLD/PALLD/PALLD/PALLD/RORA/UTS2R/PLA2G6/CFH/CFH/CFH/ECE1/ECE1/WNT5A/HAS2/HAS2/HAS2/HAS2/ADAM10/TNFSF12/TNFSF12/TNFSF12/TNFSF12/IL1RN/IL1RN/IL1RN/IL1RN/IL1RN/IL1RN/IL1RN/IL1RN/IL1RN/IL1RN/IL1RN/IL1RN/IL1RN/IL1RN/IL1RN/IL1RN/SCARB2/SCARB2/SCARB2/SCARB2/SCARB2/SCARB2/APOC3/APOC3/RTN4/B2M/HABP2/HABP2/PLA2G2A/CTSB/CTSB/ITGB5/ITGB5/ITGB5/HSPG2/TNFSF12/KLRB1/AGTR1/ACTA2/ACTA2/ACTA2/ACTA2/PDE4D/SREBF2/SREBF2/PEPD/PEPD/PEPD/PEPD/PEPD/CDH1/CDH1/CDH1/CDH1/PTGDS/PTGDS/PTGDS/TNFSF12/ECE1/IL32/IL32/IL32/IL32/ECE1/ECE1/ECE1/ECE1/JAK2/AGT/ABCG1/ABCG1/CTSB/PEPD/CYBA/CTSB/EGF/EGF/AKT1/NLRP3/IGFBP3/IGFBP3/CTSB/UTS2/ALDH2/ALDH2/CD36/CD36/CD36/CD36/CD36/CD36/CD36/CD36/ABCG1/KL/IFNG/PRKCZ/ITGB3/ITGB3/ITGB3/TNNT2/CASP3/CPE/IL2RA/IL2RA/LIPC/LIPC/LIPC/LIPC/LIPC/LIPC/LIPC/LIPC/LIPC/ACTA2/ACTA2/ADRB2/ABCG1/ITGB5/CTSB/AKT1/CTSB/UTS2B/CCL5/CCL5/CAPN10/IL7R/TYRO3/CTSB/ADAM8/NCEH1/ITGB5/ALB/ALB/ALB/ALB/ZNF202/F2/IL7R/FN1/JAK2/CYP19A1/TNFRSF1A/PEPD/MTHFR/ST8SIA1/ST8SIA1/ST8SIA1/ST8SIA1/WNT5A/PSMA6/ABCG1/IL1RN/IL1RN/IL1RN/IL1RN/IL1RN/KL/PCSK9/PCSK9/FN1/PRKCZ/CTSB/CA12/CA12/CYP19A1/PRL/LRP6/PLTP/PROC/CTSB/NOS3/PEPD/PEPD/CD36/CYP19A1/CYP19A1/CYP19A1/CYP19A1/CYP19A1/CYP19A1/CYP19A1/PPARG/ALB/ALB/ALB/ALB/PON1/ALOX5AP/UTS2R/UTS2R/UTS2R/CASP3/CASP3/CASP3/RTN4/RORA/CTSB/PDE4D/IL32/SCARB2/RHOA/RHOA/RHOA/RHOA/RHOA/RHOA/APOH/TYRO3/TYRO3/TYRO3/AKT1/PEPD/PLA2G6/NPPA/CYBA/CACNA1C/SCARB2/SCARB2/FN1/APOA1/CTSB/CST3/CST3/CST3/CST3/CST3/CST3/CST3/CST3/CST3/CST3/CST3/CST3/PDE4D/PDE4D/PDE4D/PDE4D/PDE4D/PDE4D/PDE4D/PEPD/TNFRSF25/TNFRSF25/TNFRSF25/OSBPL8/ITGAV/PRKCZ/APOA1/APOA1/APOA1/APOA1/APOA1/APOA1/APOA1/CTSB/CTSB/CTSB/CTSB/CTSB/CTSB/CTSB/CTSB/CTSB/CTSB/CTSB/IL32/IGFBP3/SREBF2/CETP/PRKCZ/NPPA/NOS3/CAPG/PRKCZ/PRKCZ/PRKCZ/SERPIND1/SERPIND1/SERPIND1/SERPIND1/SERPIND1/KLK1/KLK1/KLK1/PLA2G6/ECE1/TNFSF12/PRKCZ/PRKCZ/PRKCZ/PRKCZ/CACNA1C/UTS2/ACTA2/ACTA2/CAPG/MCAM/ABCG1/PDE4D/ACTA2/JAK2/JAK2/ECE1/UTS2B/NPPA/NPPA/HNF1A/HNF1A/HNF1A/HNF1A/HNF1A/HNF1A/HNF1A/HNF1A/HNF1A/HNF1A/HNF1A/HNF1A/HNF1A/CHI3L1/CAPG/CAPG/CTSB/PEPD/CTSB/CTSB/CTSB/CTSB/TNFSF12/PLA2G6/SREBF2/SREBF2/JAK2/JAK2/JAK2/JAK2/JAK2/JAK2/JAK2/JAK2/JAK2/JAK2/CCR5/CCR5/CCR5/CCR5/CCR5/CCR5/CCR5/ALOX5/ALOX5/ALOX5/ALOX5/ALOX5/IL1RN/IL1RN/NLRP3/NLRP3/IL32/AGTR1/CPE/CPE/CPE/CPE/CPE/CPE/CPE/CTSB/ADAM8/LIPC/LIPC/LIPC/IGFBP3/IGFBP3/IGFBP3/IGFBP3/IGFBP3/IGFBP3/IGFBP3/IGFBP3/IGFBP3/IGFBP3/IGFBP3/IGFBP3/IGFBP3/CTSB/ARG2/PDE4D/MIF/MIF/MIF/IGFBP3/ABCG1/TSPO/TSPO/CYBA/CYBA/CYBA/PLA2G6/PLA2G6/SERPIND1/SERPIND1/SERPIND1/SERPIND1/SERPIND1/SERPIND1/SERPIND1/SERPIND1/SERPIND1/SERPIND1/SERPIND1/SERPIND1/SERPIND1/SERPIND1/SERPIND1/SERPIND1/SERPIND1/SERPIND1/IL32/IL32/PON1/PON1/PON1/CTSB/APH1B/IL2RA/CTSB/CTSB/ITGAV/ITGAV/ITGAV/UTS2/ITGA2/BSG/ALDH2/ALDH2/ALDH2/F7/ST8SIA1/CTSB/RTN4/RGS5/FN1/HABP2/HABP2/ITGB5/ITGB5/KL/KL/PALLD/UTS2/ALOX5AP/HABP2/HABP2/CTSB/MMP2/ALDH2/PDE4D/PDE4D/PDE4D/SCARB2/SCARB2/FOXO3/FOXO3/ACTA2/ACTA2/APOC3/PCSK9/PCSK9/PCSK9/PCSK9/PCSK9/PCSK9/IL2RA/INS/TSPO/CST3/ACTA2/IL2RA/CACNA1C/NOS3/FN1/FN1/CX3CR1/CTSB/PDE1A/GHRL/GHRL/PRKCZ/PRKCZ/PRKCZ/PLA2G6/TFPI/TFPI/IGFBP3/CETP/APOC3/ACTA2/MPO/TNFSF15/IFNG/IFNG/PDE4D/SCARB2/SCARB2/SCARB2/SCARB2/SCARB2/SCARB2/SCARB2/SCARB2/SCARB2/SCARB2/SCARB2/SCARB2/SCARB2/SCARB2/SCARB2/IL32/CAT/FN1/FN1/TNFSF12/CD59/PEPD/PEPD/TXN/TXN/PON1/PON1/PALLD/ABCG1/CD59/NOS3/SREBF2/NOS3/CCL5/HSPG2/HSPG2/CTSB/LEP/PEPD/PEPD/PEPD/PEPD/ADAM8/EPHX2/EPHX2/EPHX2/EPHX2/SCARB2/SCARB2/SCARB2/SCARB2/SCARB2/SCARB2/SCARB2/SCARB2/SCARB2/SCARB2/SCARB2/SCARB2/SCARB2/SCARB2/SCARB2/SCARB2/SCARB2/SCARB2/SCARB2/SCARB2/SCARB2/SCARB2/SCARB2/SCARB2/SCARB2/SCARB2/SCARB2/SCARB2/SCARB2/SCARB2/SCARB2/SCARB2/SCARB2/SCARB2/SCARB2/SCARB2/SCARB2/SCARB2/SCARB2/SCARB2/SCARB2/SCARB2/SCARB2/SCARB2/SCARB2/SCARB2/SCARB2/SCARB2/SCARB2/SCARB2/SCARB2/SCARB2/SCARB2/SCARB2/SCARB2/CA12/UTS2/UTS2/UTS2/NR1D1/CACNA1C/CACNA1C/CACNA1C/CTSB/HABP2/PALLD/PALLD/GHRL/PEPD/PRKCZ/PRKCZ/PRKCZ/PRKCZ/APOH/APOH/APOH/APOH/APOH/APOH/APOH/PALLD/PALLD/PALLD/PALLD/PRKCZ/PRKCZ/SREBF2/JAK2/PLA2G7/HSPG2/PALLD/IL2RA/HNF1A/HNF1A/HNF1A/HNF1A/SREBF2/RGS5/RGS5/RGS5/UTS2/CCR5/APOC3/CACNA1C/SCARB2/SCARB2/RGS5/RGS5/RGS5/RGS5/RGS5/CACNA1C/PLA2G6/PLA2G6/PROC/PROC/PROC/MTHFR/CD36/IL2RA/IL32/SREBF2/PDE4D/PDE4D/ABCG1/PLTP/PLTP/PLTP/PLTP/AGT/AGT/AGT/AGT/CST3/CST3/CST3/MMP2/PRKCZ/YWHAZ/IGF1/HABP2/IL2RA/ITGB5/CTSB/TNFSF12/TNFSF12/CTSB/PDE4D/PDE4D/PDE4D/UTS2R/EPHX2/EPHX2/ITGB5/ITGB5/ITGB5/APOH/APOH/APOH/APOH/CTSB/CTSB/LIPC/FCGR3A/PROC/PROC/PROC/PROC/PROC/PROC/PROC/PROC/PROC/PPARG/PPARG/LEPR/CAT/CAT/CAT/CAT/CAT/CAT/CAT/CAT/CAT/CAT/CAT/APOC3/ACTA2/ACTA2/IL2RA/ITGAV/PCSK9/PCSK9/ADM/CTSS/CCR2/SREBF2/IL32/IL32/IL32/JAM3/CTSB/CTSB/CTSB/PRL/PRL/CNR1/NRG1/NRG1/ALOX5AP/NPPA/NPPA/NPPA/NPPA/NPPA/NPPA/NPPA/NPPA/NPPA/NPPA/NPPA/NPPA/NPPA/NPPA/PLA2G6/PLA2G3/IL2RA/TYRO3/TYRO3/TYRO3/TYRO3/TYRO3/TYRO3/TYRO3/TYRO3/TYRO3/TYRO3/TYRO3/TYRO3/TYRO3/TYRO3/TYRO3/TYRO3/TYRO3/TYRO3/PLA2G2A/LTA/AGER/AGER/AGER/AGER/AGER/CTSB/PECAM1/SELE/SELE/SELE/SELE/SELE/SELE/SELE/SELE/SELE/PALLD/ALB/ALB/ALB/ALB/ALB/ALB/ALB/ALB/ALB/ALB/TSPO/CCL5/CCL5/F7/MMP9/MMP9/PLA2G6/CPE/TNFRSF11B/PRKCZ/YWHAZ/YWHAZ/PRKCZ/PRKCZ/PRKCZ/PRKCZ/IGFBP3/PDE4D/ECE1/SCARB2/ITGB5/JAM3/PEPD/RTN4/PEPD/PEPD/PEPD/LEPR/MMP2/ALOX5/ALOX5/ALOX5/ALOX5/LGALS1/LGALS1/LGALS1/CTSB/CYP19A1/MMP2/PDE4D/PDE4D/ADAM9/ADAM9/ADAM9/F3/F3/F3/F3/F3/F3/F3/F3/F3/F3/F3/HSPG2/AKT1/CHI3L1/PON1/NOS3/NOS3/CTSB/IGFBP3/FN1/FN1/FN1/ADAM8/ECE1/ECE1/ECE1/ECE1/ECE1/ECE1/ECE1/ECE1/PTH/PTH/PTH/PTH/PTH/PTH/PTH/PTH/PTH/PTH/PTH/PTH/PTH/PTH/PTH/PTH/PTH/PTH/PTH/PTH/PTH/PTH/PTH/PTH/PTH/PTH/PTH/PTH/PTH/PTH/PTH/PTH/PTH/SPEG/PRKCZ/CTSB/CTSB/CPE/RTN4/ALB/BSG/ABCG1/IL1RN/IL1RN/MTHFR/MTHFR/MTHFR/MTHFR/MTHFR/MTHFR/TNFRSF25/HSPG2/UCP2/UCP2/NR1H3/NR1H3/NLRP3/NFKB1/PALLD/CAPN10/UTS2B/IGFBP3/ALOX5/ITGAV/CYP19A1/MTHFR/CETP/CETP/CETP/IL1RN/IL1RN/PRKCZ/F2/F2/F2/F2/F2/F2/F2/F2/F2/F2/F2/ESR2/NOS3/IL7R/PPARGC1A/CYP19A1/ITGB5/CYP19A1/CYP19A1/CYP19A1/CYP19A1/CYP19A1/CTSB/CTSB/CTSB/CTSB/CTSB/CTSB/SOD1/ITGB5/UTS2R/UTS2R/UTS2R/UTS2R/UTS2R/UTS2R/UTS2R/UTS2R/UTS2R/UTS2R/PRKCZ/PRKCZ/PRKCZ/PRKCZ/IL2RA/IL2RA/IGFBP3/ABCG1/ALOX5AP/PEPD/HSPG2/PLA2G6/PLA2G6/PLA2G6/PLA2G6/SREBF2/SREBF2/PSMA6/PSMA6/KLRB1/PLA2G6/MTHFR/PDE1A/PROC/PROC/PROC/PROC/CTSB/CTSB/CTSB/CTSB/CTSB/PDE4D/EPHX2/EPHX2/ITGB5/ITGB5/ITGB5/ITGB5/ITGB5/ITGB5/ITGB5/ITGB5/ITGB5/ITGB5/ITGB5/IL32/PDGFD/PDGFD/PDGFD/ECE1/ECE1/ECE1/ECE1/SCARB1/IFNG/IFNG/IGF1R/ACTA2/ACTA2/ACTA2/ACTA2/MPO/MPO/MPO/MPO/MPO/IGF1R/APOC3/UTS2/UTS2/PEPD/PEPD/CD36/CD36/CTSB/LEPR/LEPR/MMP2/MMP2/MMP2/MMP2/CA12/NCEH1/PLA2G6/UTS2R/UTS2R/UTS2R/PON1/IGFBP3/CACNA1C/FN1/CCR5/PALLD/PALLD/RGS5/RGS5/RGS5/RGS5/RGS5/RGS5/RGS5/RGS5/RGS5/APOH/APOH/APOH/APOH/APOH/APOH/APOH/APOH/APOH/APOH/APOH/APOH/APOH/APOH/CTSB/UTS2/CTSB/NCEH1/NCEH1/NCEH1/CHI3L1/SCARB2/VWF/CACNA1C/CACNA1C/CACNA1C/CACNA1C/CACNA1C/CACNA1C/CACNA1C/CACNA1C/CACNA1C/CACNA1C/CACNA1C/NLRP3/ABCG1/ABCG1/ABCG1/ABCG1/TNFSF12/PPARGC1A/CD36/CD36/CYP19A1/FN1/IL2RA/CCR5/CTSB/ADAM10/ADAM10/ADAM10/ADAM10/ADAM10/ADAM10/ADAM10/ADAM10/ADAM10/LTC4S/LTC4S/LTC4S/CTSB/IL1RN/EDNRB/ABCG1/IL32/RGS5/PRKCZ/NR1H3/MPO/MERTK/PON1/ABCG1/PEPD/PEPD/PEPD/ADAM10/ADAM10/ADAM10/ADAM10/PLA2G6/RGS5/ABCA1/LIPC/PEPD/CA12/CTSB/CTSB/CTSB/CTSB/SCARB2/SREBF2/PEPD/MTHFR/CTSB/ITGA2/ITGA2/ITGA2/ITGA2/ITGA2/ITGA2/ITGA2/ITGA2/ITGA2/ITGA2/ITGA2/ITGA2/ITGA2/ITGA2/ITGA2/ITGA2/ITGA2/CA12/EDNRB/CCR5/CCR5/ADAM9/ADAM9/ADAM9/ADAM9/ADAM9/CTSB/CTSB/CACNA1C/CACNA1C/CACNA1C/CACNA1C/PALLD/PALLD/UTS2/F7/ADAM8/ADAM17/CYP19A1/CYP19A1/FN1/ABCG1/CPB2/CTSB/CACNA1C/HSPG2/HSPG2/HSPG2/HSPG2/HSPG2/PDE1A/PDE1A/UTS2/UTS2/SPEG/ITGA2/ADAM17/LEPR/PDE1A/IL1RN/SPP1/CDH1/CDH1/ALOX5/JAK2/JAK2/ALDH2/ALDH2/ALDH2/PEPD/PEPD/CACNA1C/CTSB/MTHFR/MTHFR/LGALS1/CDH1/LIPC/LIPC/LGALS1/LGALS1/UTS2/HSPG2/HSPG2/HNF1A/HNF1A/SCARB2/KLRB1/CTSB/CA12/ALDH2/HABP2/IL1RN/IL1RN/IL1RN/IL1RN/IL1RN/IL1RN/IL1RN/IL1RN/IL1RN/CTSB/EGF/RORA/RORA/RORA/RORA/RORA/RORA/RORA/TSPO/NRG1/NRG1/CAPG/PDE4D/IL32/PALLD/PALLD/CPE/CPE/CAT/CAT/SCARB2/PEPD/CYP19A1/ABCG5/ABCG8/AKT1/APOA1/PLA2G6/APOC3/HSPG2/PALLD/PALLD/PALLD/PALLD/PALLD/PALLD/PALLD/PALLD/PALLD/PALLD/PALLD/PALLD/PALLD/PALLD/PPARG/WNT5A/ALDH2/PSMA6/PSMA6/CTSB/OLR1/CA12/FN1/PEPD/PEPD/MTHFR/CTSB/ADAM17/ADAM17/ADAM17/CTSS/PDE4D/MPO/MPO/MMP2/PEPD/LIPC/PDGFC/PDGFC/RASL11B/CD36/PEPD/PEPD/PEPD/PLA2G6/CA12/CD14/CD14/CD14/CD14/CD14/CD14/CTSB/SOD2/APOC3/APOC3/APOC3/APOC3/APOC3/APOC3/PLAT/UCP2/PLA2G6/LGALS1/PLA2G2A/CACNA1C/PEPD/PEPD/CACNA1C/CACNA1C/CACNA1C/CACNA1C/PALLD/PALLD/IL2RA/CNR1/IGFBP3/NLRP3/AGT/AGT/AGT/AGT/AGT/AGT/AGT/AGT/AGT/AGT/AGT/AGT/AGT/AGT/AGT/CHIT1/MBL2/KLRB1/KLRB1/CAT/CAT/CAT/CAT/CAT/CHIT1/ADAM10/ITGB5/ITGB5/CACNA1C/CTSB/CTSB/LIPC/PTH/TNFSF15/PDGFD/CAPG/CAPG/CAPG/CAPG/APOA1/MTHFR/ALOX5AP/CAPG/GRN/GRN/KLRB1/PALLD/APH1B/APH1B/HSPG2/RTN4/PLAU/PTGES/SREBF2/FN1/ECE1/ECE1/ECE1/ECE1/PALLD/MNDA/MNDA/MNDA/MNDA/MNDA/NFE2L2/PEPD/PEPD/CA12/APH1B/APH1B/APH1B/APH1B/APH1B/APH1B/APH1B/APH1B/APH1B/APH1B/APH1B/APH1B/APH1B/HABP2/MMP2/ACTA2/CA12/VWF/VWF/ESR2/ITGA2/ITGA2/ITGA2/AHSG/IL32/IL2RA/NLRP3/CTSB/ITGB5/IGFBP3/ADAM33/IL2RA/PEPD/CTSB/IL32/PLA2G6/CPT1A/CPT1A/GHRL/CYP19A1/CYP19A1/CYP19A1/CYP19A1/ESR1/ESR1/FN1/PLA2G6/IL32/HNF1A/CTSS/ABCG1/ABCG1/ABCG1/ABCG1/ABCG1/ABCG1/ABCG1/ABCG1/IL1RN/IFNG/IFNG/ABCG1/CAT/CAT/CTSB/CTSB/PPARG/CA12/SELE/SELE/SELE/SELE/SELE/SELE/SELE/PDGFD/ADAM8/ADAM8/ADAM8/ADAM8/ADAM8/RTN4/RTN4/RTN4/RTN4/RTN4/CD36/HABP2/CTSB/PEPD/PEPD/PEPD/ACTA2/CYBA/PEPD/EDNRB/EDNRB/EDNRB/EDNRB/EDNRB/EDNRB/EDNRB/EDNRB/EDNRB/EDNRB/EDNRB/PRKCZ/JAK2/CD36/PEPD/NPPA/IL2RA/TNC/ALOX5/ALOX5/ALOX5/ALOX5/ALOX5/APOC3/APOC3/APOC3/APOC3/PALLD/CD36/CD36/CD36/ALOX5/HSPG2/HSPG2/BSG/PEPD/FN1/FN1/FN1/FN1/FN1/CTSS/LEPR/HDAC5/F3/F3/F3/F3/F3/CTSB/IL2RA/IL2RA/IL2RA/IL2RA/PTH/F3/PRKCZ/PALLD/FOXO3/FOXO3/FOXO3/FOXO3/FOXO3/FOXO3/FOXO3/FOXO3/FOXO3/FOXO3/CTSB/UTS2R/LTA/GSTP1/PEPD/PLA2G6/FN1/CD59/IFNG/IFNG/IFNG/IL2RA/IL2RA/IL2RA/SCARB2/ITGAV/ITGAV/ITGAV/ITGAV/ITGAV/ITGAV/ITGAV/MTHFR/EDNRB/HSPG2/KLRB1/SELE/SELE/HABP2/HABP2/HABP2/F7/ECE1/CTSB/CYP19A1/SCARB2/SCARB2/SCARB2/SCARB2/SCARB2/SCARB2/SCARB2/PSMA6/PSMA6/PSMA6/PSMA6/PSMA6/PSMA6/PSMA6/PSMA6/PSMA6/XDH/PSMA6/PSMA6/PSMA6/EGF/EGF/EGF/CPT1A/CPT1A/CPT1A/MPO/IFNG/CETP/NPPA/MIF/ESR1/ESR1/SELP/CACNA1C/UTS2R/RGS5/RGS5/RGS5/RGS5/RGS5/RGS5/PLA2G6/CTSB/CTSB/CTSB/CTSB/IGF1/PDE4D/AKT1/JAK2/JAK2/JAK2/JAK2/JAK2/JAK2/JAK2/CTSB/HNF1A/HNF1A/CHIT1/EDNRB/SREBF2/HSPG2/HSPG2/CX3CR1/CYP19A1/LTC4S/TYRO3/VWF/PTH/CTSB/PEPD/PLA2G6/PLA2G6/PLA2G6/PLA2G6/USF1/CTSB/IFNG/IGFBP3/ECE1/ACTA2/ACTA2/ACTA2/ACTA2/HNF1A/CTSB/FN1/FN1/CYP19A1/MTHFR/MTHFR/MTHFR/MTHFR/MTHFR/MTHFR/CACNA1C/PLAT/JAK2/SCARB2/GHRL/RTN4/ABCG1/ALDH2/ALDH2/ALDH2/ALDH2/ALDH2/ALDH2/ALDH2/ALDH2/ALDH2/ALDH2/ALDH2/ALDH2/ALDH2/ALDH2/ALDH2/ALDH2/ALDH2/ALDH2/ALDH2/ALDH2/ALDH2/ALDH2/ALDH2/ALDH2/ALDH2/ALDH2/ALDH2/ALDH2/ALDH2/ALDH2/ALDH2/ALDH2/AGER/AGER/AGER/AGER/CYP19A1/ACTA2/ABCA1/AKT1/RGS5/RGS5/CASP3/RGS5/HSPG2/CTSB/LEP/PEPD/APOA1/PEPD/IL32/SREBF2/APOC3/PTGDS/ANGPT2/UCP2/UCP2/MMP9/UTS2/ACTA2/MMP2/RTN4/PRKCZ/AGTR1/ABCA1/SCARB2/SCARB2/SCARB2/SCARB2/SCARB2/SCARB2/ABCG1/PCSK9/ITGA2/ITGA2/ITGA2/ITGA2/CPT1A/CPT1A/CPT1A/CPT1A/CPT1A/CPT1A/CPT1A/CPT1A/CPT1A/CTSB/TNFSF12/CTSB/CTSB/CTSB/CTSB/PLA2G2A/PLA2G2A/PLA2G2A/PLA2G2A/PLA2G2A/PLA2G2A/PLA2G2A/PLA2G2A/PLA2G2A/PLA2G2A/PLA2G2A/HSPG2/CA12/CA12/MPO/ALDH2/PLA2G6/CTSB/CTSB/CTSB/CTSB/EGF/ALOX5/NCEH1/CAPN10/CAPN10/CAPN10/JAM3/JAM3/IGFBP3/ITGAV/HDAC5/AKT1/AKT1/MMP1/MPO/CPE/PRKCZ/PRKCZ/CTSB/ITGB3/CTSB/CST3/ADAM10/CD36/CD36/CD36/CD36/CD36/CD36/PDE1A/CTSB/PLA2G6/PLA2G6/ITGAV/EGF/PPARGC1A/CTSB/PEPD/PEPD/UTS2R/CTSB/CTSB/SCARB2/PEPD/PRKCZ/PDE4D/PDE4D/PDE4D/PDE4D/PDE4D/PLA2G6/UTS2/UTS2/UTS2/UTS2/UTS2/UTS2/TNFRSF25/MMP2/MMP2/GHRL/CCR5/NLRP3/KLRB1/KLRB1/CTSB/ALOX5/JAK2/JAK2/PDGFB/PRKCZ/SCARB2/PLA2G6/ITGA2/ITGA2/CTSB/HAS2/CTSB/PALLD/LEPR/LEPR/CPT1A/PDE4D/IL2RA/CACNA1C/CACNA1C/CACNA1C/PLA2G6/CTSB/ITGB3/IL7R/ACTA2/IL2RA/CTSB/NLRP3/HSPG2/HSPG2/CTSB/CTSB/WNT5A/ABCG5/ABCG5/IL1RN/ADAM10/CCR5/CCR5/WNT5A/JAM3/UCP2/UCP2/UCP2/UCP2/UCP2/UCP2/UCP2/UCP2/UCP2/UCP2/UCP2/UCP2/UCP2/UCP2/UCP2/UCP2/UCP2/UCP2/UCP2/UCP2/UCP2/UCP2/UCP2/UCP2/UCP2/UCP2/UCP2/UCP2/UCP2/UCP2/ITGA2/TXN/NRG1/HABP2/ECE1/ECE1/JAM3/JAM3/PDGFC/PRKCZ/RORA/ITGB5/ITGB5/CTSB/SCARB2/SELE/RGS5/FN1/FN1/FN1/TNFSF12/TNFSF12/TNFSF12/TNFSF12/TNFSF12/PON1/EGF/PDE1A/ITGA2/CPT1A/CPT1A/PON1/CCR5/PEPD/ACTA2/ACTA2/NFE2L2/CCR2/EDNRB/EDNRB/EDNRB/PLA2G6/PDE4D/ITGB5/ECE1/ECE1/ECE1/ECE1/ECE1/ECE1/ECE1/ECE1/ECE1/ECE1/ECE1/ECE1/ECE1/ITGA2/IL2RA/ADAM10/UTS2R/UTS2R/MTHFR/TNFRSF25/TNFRSF25/TNFRSF25/TNFRSF25/TNFRSF25/TNFRSF25/TNFRSF25/TNFRSF25/TNFRSF25/TNFSF12/ABCG1/ABCA1/CACNA1C/CACNA1C/PON1/RTN4/XBP1/LRP6/ITGB3/HSPG2/HSPG2/IL1RN/CYBA/PDE4D/IFNG/CPE/WNT5A/LTA/TNFRSF11B/TNFRSF11B/CPE/CTSB/SPEG/SCARB1/JAK2/RTN4/FN1/NPPA/NPPA/NPPA/NPPA/NPPA/NPPA/NPPA/NPPA/NPPA/NPPA/NPPA/NPPA/NPPA/NPPA/NPPA/PRKCZ/CCL2/CCL2/CCL2/CCL2/CCL2/CCL2/CCL2/CCL2/CCL2/CCL2/CCL2/HSPG2/FOXO3/MCAM/MCAM/PLAUR/CCL5/CCL5/MIR210/ACTA2/ACTA2/ACTA2/ACTA2/TNFRSF25/TNFRSF25/TNFRSF25/RTN4/CAPG/PPARG/JAK2/APOH/FN1/AKT1/RGS5/ADAM15/SCARB2/SCARB2/SCARB2/SCARB2/SCARB2/PRL/JAK2/JAK2/PLA2G6/PDE4D/PDE4D/PDE4D/ACTA2/ITGB3/IL2RA/PEPD/APOC3/CETP/CCR5/CCR5/CCR5/CCR5/CTSB/ADAM10/CYBA/IL2RA/PTX3/RGS5/RGS5/RGS5/RGS5/ECE1/ECE1/ECE1/SCARB2/ALDH2/ALDH2/ALDH2/ALDH2/ALDH2/CTSB/PPARGC1A/HDAC5/CD36/NOS3/NOS3/CYBA/CYBA/HNF1A/HNF1A/HNF1A/CD36/CD36/CD36/CD36/CYBA/CTSB/NLRP3/SIRT1/CTSB/CTSB/TNFRSF25/RGS5/PON1/ITGB3/ITGB3/ITGB3/ITGB3/PDE4D/CHI3L1/APOA1/ECE1/CAPN10/ADAM8/ADAM8/PLA2G6/NCEH1/NCEH1/IL2RA/IL2RA/IL2RA/IGFBP3/CTSB/PSMA6/PSMA6/PSMA6/NOS3/NOS3/NOS3/NOS3/PDE1A/UTS2B/UTS2B/UTS2B/UTS2B/UTS2B/APOC3/IL2RA/IL32/CACNA1C/PLTP/CYP19A1/ABCG1/HSPG2/HSPG2/SREBF2/TNFSF15/CD14/CD14/CD14/CD14/MMP9/RGS5/MMP9/MMP9/CACNA1C/CACNA1C/ADAM17/PROC/PROC/ABCA1/ABCA1/ABCA1/CTSB/PEPD/IGFBP3/IL2RA/IL2RA/JAM3/ABCA1/IL7R/IL7R/IL7R/IL7R/IL7R/IL7R/IL7R/KLRB1/CAPG/CAPG/CASP3/CACNA1C/TXN/ALDH2/FCGR3A/PDE4D/MPO/UTS2R/UTS2R/CYP19A1/CYP19A1/CYP19A1/CYP19A1/RGS5/RGS5/RGS5/RGS5/RGS5/RGS5/ACTA2/ACTA2/ACTA2/ADAM10/ADAM10/ADAM10/CETP/CHI3L1/CHI3L1/CHI3L1/CHI3L1/CHI3L1/CHI3L1/CHI3L1/PLA2G6/PPARG/CYP19A1/HDAC5/HABP2/ECE1/ADAM17/ADAM17/ADAM17/ADAM17/ADAM17/ADAM17/ADAM17/ADAM17/CTSB/PRKCZ/PEPD/IL2RA/PALLD/PALLD/IL2RA/IGFBP3/ESR1/ESR1/ESR1/ESR1/ESR1/ECE1/PALLD/CTSB/PRKCZ/HAS2/HAS2/WNT5A/RORA/RORA/CTSB/P2RY2/NR1D1/NR1H3/NR1H3/NR1H3/PEPD/CD36/ABCG1/MMP1/LEPR/SPEG/ADIPOR2/APOC3/IFNG/UCP2/ACTA2/ACTA2/ACTA2/ACTA2/JAM3/GHRL/SCARB2/PLAU/CCL5/CCL5/CCL5/CCL5/PPARG/CHI3L1/CHI3L1/CHI3L1/CHI3L1/PRKCZ/LRP6/MIR150/MIR150/MIR150/PLTP/PLAU/PLAU/HABP2/CHI3L1/CHI3L1/CHI3L1/JAK2/JAK2/ADAM10/ADAM10/ADAM10/ADAM10/ADAM10/ADAM10/ADAM10/ADAM10/ADAM10/ADAM10/ADAM10/ADAM10/ABCG1/PEPD/CACNA1C/PLA2G6/ALB/ALB/ALB/JAM3/CD59/CD59/SCARB2/SCARB2/ALDH2/JAM3/NLRP3/NLRP3/NLRP3/IL2RA/SELE/SELE/SELE/SELE/SELE/SELE/PLA2G6/IL2RA/CTSB/CACNA1C/FN1/KL/ARG2/ARG2/RGS5/RGS5/RGS5/ECE1/PTX3/CTSB/ADAM33/ACTA2/PRKCZ/CTSB/CYBA/CTSB/RORA/RORA/ABCG1/NPPA/CD36/CD36/APOC3/APOC3/APOC3/APOC3/APOC3/APOC3/APOC3/IGF1/IGF1/APOC3/CHI3L1/CYP19A1/CYP19A1/CYP19A1/CYP19A1/CTSB/LTA/CYP19A1/CYP19A1/PLA2G6/CPT1A/CPT1A/CPT1A/CPT1A/CNR1/PALLD/PALLD/APOC3/ABCA1/ABCA1/ABCA1/ABCA1/ABCA1/ABCA1/ABCA1/ABCA1/ABCA1/ABCA1/ABCA1/ABCA1/AKT1/IGF1R/CYP19A1/CYP19A1/CYP19A1/CYP19A1/CYP19A1/PLA2G6/PLA2G6/EGF/CHIT1/FN1/JAM3/CDH1/MPO/PRKCZ/RTN4/HABP2/EGF/EGF/EGF/WNT5A/RTN4/TSPO/HDAC5/HDAC5/HDAC5/HDAC5/TNFSF12/TNFSF12/TNFSF12/TNFRSF25/ABCG1/ABCG1/IGFBP3/IGFBP3/IGFBP3/AKT1/CTSB/CTSB/APOH/SERPIND1/AGER/RORA/ITGA2/ITGA2/LRP6/SELP/PDGFC/INS/INS/CD14/CD59/IL1RN/CPT1A/CPT1A/CPT1A/CPT1A/CPT1A/CPT1A/CPT1A/CPT1A/CPT1A/MIF/WNT5A/NPPA/NPPA/XBP1/XBP1/CACNA1C/CYP19A1/ITGA2/EDNRB/EDNRB/EDNRB/EDNRB/EDNRB/EDNRB/ECE1/ECE1/ECE1/ECE1/ECE1/CTSS/IFNG/IFNG/IFNG/IFNG/ALOX5/MTHFR/MTHFR/RGS5/RGS5/RGS5/RGS5/RGS5/APOC3/MCAM/HSPG2/PLA2G6/PLA2G6/PLA2G6/CTSB/CTSB/CTSB/CTSB/CTSB/CTSB/CTSB/CTSB/CTSB/CTSB/CTSB/CTSB/CTSB/CTSB/CTSB/CTSB/CTSB/CTSB/CTSB/CTSB/ABCA1/ABCA1/ABCA1/ABCA1/ABCA1/MPO/NPPA/PEPD/PEPD/PEPD/CYBA/PDE4D/PDE4D/CA12/IL2RA/XBP1/ALOX5/ALOX5/ALOX5/ANGPT2/WNT5A/CTSB/CTSB/CTSB/IL2RA/IL2RA/APOC3/ITGB3/CTSB/SOD1/SOD1/SOD1/SOD1/CACNA1C/TNFSF12/JAK2/JAK2/CACNA1C/JAM3/IFNG/IFNG/CYBA/JAK2/PLA2G6/ESR2/VWF/LIPC/LIPC/LIPC/LIPC/PEPD/TNFSF12/ADAMTS4/UTS2/CAT/CNR1/LEPR/IL2RA/PALLD/PALLD/PALLD/PALLD/ADAM10/IL2RA/RHOA/RHOA/RHOA/RHOA/PPARG/PPARG/PPARG/PPARG/PPARG/PPARG/PPARG/PPARG/PPARG/PPARG/CD59/LTC4S/LTC4S/CCR5/CCR5/CCR5/PLA2G6/PEPD/KLRB1/KLRB1/KLRB1/KLRB1/KLRB1/KLRB1/UTS2/XBP1/XBP1/IFNG/PLA2G7/PON1/PEPD/PEPD/EGF/ADAM17/CASP3/PTGES/PEPD/TYRO3/SCARB2/MMP2/WNT5A/ADAM17/XBP1/ACTA2/A
DOID:5082	liver cirrhosis	173	0.907043	1.1614	1e-10	1.42857e-10		938581	tags=18%, list=18%, signal=15%	BMP7/UTS2R/UTS2R/UTS2R/JAK2/JAK2/NOD2/TNFRSF11B/RAC1/RAC1/IL1RN/GLS/GLS/BLVRA/IL2RA/IL2RA/STEAP3/STEAP3/STEAP3/MIF/EGFR/NOD2/KRT8/KRT8/PDHX/PDHX/ADIPOR1/IRF7/NOD2/HLA-DRB1/JAK2/JAK2/JAK2/JAK2/APOH/APOH/APOH/APOH/APOH/APOH/APOH/APOH/APOH/APOH/APOH/APOH/APOH/APOH/BLVRA/WT1/GSTP1/ANXA2/IL2RA/TNFSF13/TNFSF13/IL7R/IL7R/IL7R/IL7R/EGF/WEE1/UGT1A7/JAK2/TALDO1/CDK4/BMP7/IL7R/UTS2/TNFSF13/TNFSF13/TNFSF13/IL1RN/IL1RN/IL1RN/IL1RN/IL1RN/ABCB4/ABCB4/ABCB4/ABCB4/ABCB4/ABCB4/KRT8/KRT8/JAK2/JAK2/JAK2/JAK2/JAK2/JAK2/JAK2/JAK2/JAK2/JAK2/JAK2/JAK2/JAK2/JAK2/JAK2/JAK2/JAK2/JAK2/JAK2/JAK2/JAK2/JAK2/JAK2/JAK2/JAK2/JAK2/JAK2/DDR1/DDR1/DDR1/DDR1/AGT/TNFRSF11B/TNFRSF11B/GHRL/IRF7/ADIPOR1/KRT8/HABP2/PROC/HLA-DRB1/RELN/DLAT/DLAT/RAC1/FN1/TNFSF13/TNFSF13/TNFSF13/TNFSF13/TNFSF13/TNFSF13/UTS2/STAT3/STAT3/AFP/HABP2/CXCL12/BMP7/BMP7/BMP7/BMP7/BMP7/BMP7/BMP7/BMP7/BMP7/SNCA/SNCA/BMP7/BMP7/BMP7/BMP7/BMP7/BMP7/BMP7/BMP7/BMP7/BMP7/BMP7/BMP7/AGT/TNFSF13/STEAP3/STEAP3/STEAP3/IGFBP3/IGFBP3/CDH1/IL12RB2/HLA-DRB1/HLA-DRB1/BMP7/WEE1/WEE1/JAK2/IL1RN/SERPINF1/MIF/IL2RA/IL2RA/IL2RA/MUC16/MUC16/MUC16/MUC16/MUC16/HLA-DRB1/EGFR/IL2RA/BMP7/IL1RN/PDHX/IRF7/BMP7/CTNNB1/HLA-DQB1/HLA-DQB1/HLA-DQB1/HLA-DQB1/HLA-DQB1/HLA-DQB1/HLA-DQB1/HLA-DQB1/HLA-DQB1/HLA-DQB1/HLA-DQB1/HLA-DQB1/HLA-DQB1/HLA-DQB1/HLA-DQB1/HLA-DQB1/HLA-DQB1/HLA-DQB1/HLA-DQB1/HLA-DQB1/HLA-DQB1/HLA-DQB1/HLA-DQB1/HLA-DQB1/HLA-DQB1/HLA-DQB1/HLA-DQB1/HLA-DQB1/HLA-DQB1/HLA-DQB1/HLA-DQB1/HLA-DQB1/HLA-DQB1/HLA-DQB1/HLA-DQB1/HLA-DQB1/HLA-DQB1/HLA-DQB1/HLA-DQB1/HLA-DQB1/HLA-DQB1/HLA-DQB1/HLA-DQB1/HLA-DQB1/HLA-DQB1/HLA-DQB1/HLA-DQB1/HLA-DQB1/HLA-DQB1/HLA-DQB1/HLA-DQB1/HLA-DQB1/HLA-DQB1/HLA-DQB1/HLA-DQB1/HLA-DQB1/HLA-DQB1/HLA-DQB1/HLA-DQB1/HLA-DQB1/HLA-DQB1/HLA-DQB1/HLA-DQB1/HLA-DQB1/HLA-DQB1/HLA-DQB1/HLA-DQB1/HLA-DQB1/HLA-DQB1/HLA-DQB1/HLA-DQB1/HLA-DQB1/HLA-DQB1/HLA-DQB1/HLA-DQB1/HLA-DQB1/HLA-DQB1/HLA-DQB1/HLA-DQB1/HLA-DQB1/HLA-DQB1/HLA-DQB1/HLA-DQB1/HLA-DQB1/HLA-DQB1/HLA-DQB1/HLA-DQB1/HLA-DQB1/HLA-DQB1/HLA-DQB1/HLA-DQB1/HLA-DQB1/HLA-DQB1/HLA-DQB1/HLA-DQB1/HLA-DQB1/HLA-DQB1/HLA-DQB1/HLA-DQB1/HLA-DQB1/HLA-DQB1/HLA-DQB1/HLA-DQB1/HLA-DQB1/HLA-DQB1/HLA-DQB1/HLA-DQB1/HLA-DQB1/HLA-DQB1/HLA-DQB1/HLA-DQB1/HLA-DQB1/HLA-DQB1/HLA-DQB1/HLA-DQB1/HLA-DQB1/HLA-DQB1/HLA-DQB1/HLA-DQB1/HLA-DQB1/HLA-DQB1/HLA-DQB1/HLA-DQB1/HLA-DQB1/HLA-DQB1/HLA-DQB1/HLA-DQB1/HLA-DQB1/HLA-DQB1/HLA-DQB1/HLA-DQB1/HLA-DQB1/HLA-DQB1/HLA-DQB1/HLA-DQB1/HLA-DQB1/HLA-DQB1/HLA-DQB1/HLA-DQB1/HLA-DQB1/HLA-DQB1/HLA-DQB1/HLA-DQB1/MPO/MPO/MPO/BMP7/NOD2/BLVRA/INS/HABP2/EGF/EGF/EGF/EGF/PROC/NOD2/NOD2/HLA-DQB1/STEAP3/INS/UTS2/UTS2/RBP1/RBP1/RBP1/ABCC1/ABCC1/HLA-DRB1/SELP/SELP/GLS/KRT8/AGT/PROC/CAV2/IGF2/NUP210/NUP210/NUP210/NUP210/NUP210/NUP210/NUP210/NUP210/NUP210/NUP210/NUP210/NUP210/NOD2/PROC/PROC/NOD2/CDK4/KRT8/IGFBP3/NFKB1/ATM/NOS2/NOS2/NOS2/HABP2/VIPR1/MTHFR/BMP7/RAC1/GHRL/WEE1/UTS2R/HLA-DRB1/HLA-DRB1/HLA-DRB1/F2/F2/F2/F2/BMP7/BMP7/IGF2/CTNNB1/CCR5/CCR5/CCR5/CCR5/CCR5/CCR5/HLA-DRB1/TNFSF13/HLA-DQB1/TGFA/TGFA/TGFA/TGFA/TGFA/TGFA/TGFA/TGFA/GLS/GLS/GLS/GLS/CD14/CD14/IL2RA/IL2RA/IL2RA/ATP7B/ATP7B/SOD2/VIPR1/VIPR1/FN1/FN1/FN1/FN1/HLA-DQB1/RASSF1/JAK2/ATP7B/MPO/SELP/SELP/GC/GC/GC/GC/GC/GLS/UTS2R/GC/GC/GC/KRT8/KRT8/KRT8/KRT8/KRT8/KRT8/KRT8/KRT8/KRT8/KRT8/ANXA2/ANXA2/ANXA2/IL1RN/IL1RN/IL1RN/IL1RN/MUC16/ABCC4/HLA-DRB1/HLA-DRB1/ABCC4/SLC2A4/SLC2A4/MTHFR/MPO/TNFSF13/BMP7/BMP7/BMP7/BMP7/BMP7/BMP7/BMP7/CTNNB1/HLA-DQB1/KRT8/DDR1/DDR1/DDR1/DDR1/DDR1/DDR1/ABCC1/ENTPD1/ENTPD1/ENTPD1/ENTPD1/ENTPD1/ENTPD1/MUC16/MMP7/JAK2/CDK4/MUC16/MUC16/SNCA/SELP/SELP/GSTM1/WT1/BMP7/ABCC1/IL1RN/BMP7/KRT8/FN1/CD180/TGFA/GHRL/HLA-DRB1/NOD2/UTS2R/EGFR/EGFR/GHRL/INS/INS/INS/INS/INS/INS/INS/INS/INS/INS/INS/INS/STEAP3/F3/F3/F3/WT1/WT1/WT1/EGFR/EGFR/AGT/AGT/SELP/ITGAL/UTS2R/ENTPD1/ENTPD1/ENTPD1/ENTPD1/APOH/AGT/HLA-DRB1/SOD2/SOD2/SOD2/SOD2/SOD2/IL1RN/ATM/TNFSF13/HLA-DQB1/HLA-DQB1/HLA-DQB1/HLA-DQB1/HLA-DQB1/HLA-DQB1/ENTPD1/MMP9/ADIPOR1/MATN2/MATN2/MATN2/STEAP3/IRF7/SERPINF1/DDR1/TNFSF13/IL2RA/BMP7/SELP/SELP/RASSF1/HLA-DRB1/HLA-DRB1/HLA-DRB1/HLA-DRB1/HLA-DRB1/HLA-DRB1/HLA-DRB1/HLA-DRB1/HLA-DRB1/HLA-DRB1/HLA-DRB1/HLA-DRB1/ITGAL/IRF7/IL2RA/IL2RA/HLA-DRB1/CCR1/CCR1/ATP7B/AGTR1/FN1/FN1/FN1/MMP9/TNFSF13/TNFSF13/ABCC1/ABCC1/NOD2/TNFSF13/SELP/MATN2/MATN2/MATN2/MATN2/MATN2/UTS2/UTS2/MKI67/GHRL/GHRL/GHRL/MTHFR/MTHFR/MTHFR/MTHFR/MTHFR/MTHFR/MTHFR/MTHFR/MTHFR/MTHFR/MTHFR/ABCC4/ABCC4/HLA-DRB1/HLA-DRB1/HLA-DRB1/HLA-DRB1/HLA-DRB1/HLA-DRB1/HLA-DRB1/HLA-DRB1/HLA-DRB1/HLA-DRB1/HLA-DRB1/HLA-DRB1/HLA-DRB1/HLA-DRB1/HLA-DRB1/HLA-DRB1/HLA-DRB1/HLA-DRB1/HLA-DRB1/HLA-DRB1/HLA-DRB1/HLA-DRB1/TNFSF13/HLA-DQB1/TNFSF13/CAV1/EGFR/EGF/CXCL10/RAC1/IL2RA/CDK4/CDK4/HABP2/HLA-DQB1/CAV2/CAV2/CAV2/CAV2/CAV2/CAV2/ENTPD1/CASP3/CASP3/CASP3/STEAP3/ABCC1/HLA-DRB1/HLA-DRB1/HLA-DRB1/HLA-DRB1/HLA-DRB1/HLA-DRB1/HLA-DRB1/HLA-DRB1/HLA-DRB1/HLA-DRB1/ABCC4/ABCC4/CDKN3/FLT1/PDHX/PDHX/PDHX/PDHX/PDHX/PDHX/PDHX/IGFBP3/PDHX/ENTPD1/ENTPD1/BLVRA/BLVRA/MDM2/MDM2/MDM2/MDM2/JAK2/ADIPOR1/ADIPOR1/ADIPOR1/IL1RN/IL1RN/IL1RN/BMP7/AGT/NOD2/FN1/HLA-DQB1/HLA-DQB1/HLA-DQB1/HLA-DQB1/ATP7B/BMP7/CAV1/GHRL/IL2RA/VDR/JAK2/MIF/ATP7B/ATP7B/JAK2/IRF7/CAV2/FAS/TNFSF13/TNFSF13/TNFSF13/MUC16/HLA-DRB1/BMP7/IRF7/GC/GC/CDKN3/ATP7B/CAV1/CAV1/AFP/ATM/ATM/ATM/ATM/JAK2/JAK2/IL12RB2/FIBP/BMI1/STAT3/STAT3/STAT3/STAT3/STAT3/STAT3/STAT3/STAT3/STAT3/STAT3/GFER/FN1/FN1/FN1/FN1/HLA-DRB1/PROC/PROC/PROC/SLC2A4/TNFSF13/ABCB4/ABCB4/ABCB4/ABCB4/ABCB4/ABCB4/ABCB4/ADAMTS13/SOD2/SOD2/BMP7/IGFBP3/RASSF1/IGFBP3/IGFBP3/TALDO1/CDH1/CDH1/CDH1/CDH1/CDH1/CDH1/CDH1/CDH1/CDH1/CDH1/CDH1/CDH1/UTS2R/UTS2R/UTS2R/ATP7B/ENTPD1/ENTPD1/ENTPD1/ENTPD1/ENTPD1/ENTPD1/ENTPD1/ADIPOR1/IL2RA/IL1RN/IL1RN/IL1RN/IL1RN/HLA-DRB1/HABP2/HLA-DQB1/NUP210/RELN/RELN/KRT8/ATP7B/ATP7B/ATP7B/CASP3/EGFR/EGFR/CAV2/JAK2/JAK2/JAK2/ENTPD1/NOD2/HLA-DRB1/IRF7/TGFBR2/CAV2/UTS2/IL2RA/IL2RA/MTHFR/FN1/UGT1A7/UGT1A7/NOD2/MPO/MPO/MPO/MPO/MPO/MPO/MPO/MPO/MPO/MPO/MPO/MPO/MPO/MPO/MPO/MPO/MPO/MPO/MPO/MPO/MPO/MPO/MPO/MPO/MPO/MPO/FN1/ATP7B/TNFSF13/TNFSF13/TNFSF13/TNFSF13/TNFSF13/STAT3/STAT3/STAT3/STAT3/BMP7/PDHX/WEE1/IL2RA/IL2RA/IL2RA/IL2RA/IL2RA/CASP3/UGT1A7/UGT1A7/UGT1A7/IL2RA/IL2RA/IL2RA/FN1/ST6GAL1/ST6GAL1/EGFR/ALPP/CAV1/MBL2/PDHX/PDHX/ATP7B/BMP7/ENTPD1/ABCC1/TGFBR2/HLA-DQB1/IGFBP3/UTS2/UTS2/IL2RA/BCL2/CDKN1A/HLA-DRB1/ENTPD1/FCRL3/FCRL3/CAV2/CAV2/CAV2/CAV2/CAV2/CAV2/CAV2/IL2RA/GC/GC/GC/GC/GC/TLR5/TLR5/PDHX/PDHX/PDHX/PDHX/PDHX/PDHX/PDHX/PDHX/PDHX/PDHX/NOD2/MATN2/FN1/HLA-DRB1/CYP1A1/IL2RA/CD14/HLA-DRB1/HLA-DQB1/HLA-DQB1/HLA-DQB1/HLA-DQB1/HLA-DQB1/HLA-DQB1/HLA-DQB1/HLA-DQB1/HLA-DQB1/HLA-DQB1/HLA-DQB1/HLA-DQB1/HLA-DQB1/HLA-DQB1/HLA-DQB1/HLA-DQB1/HLA-DQB1/ATP7B/ATP7B/ATP7B/ATP7B/PDHX/ATP7B/PPARG/PPARG/FN1/CASP3/CASP3/CASP3/CASP3/CASP3/IL18/TNFSF13/AFP/NOD2/TNFSF13/HLA-DQB1/HLA-DQB1/UTS2/HLA-DRB1/HLA-DQB1/ATM/ATM/ATM/ATM/ATM/ATM/ATM/ATM/ATM/ATM/ATM/ATM/ATM/ATM/ATM/ATM/ATM/ATM/ATM/ATM/TALDO1/MTHFR/MTHFR/HABP2/HABP2/IGFBP3/CYP2E1/SLC2A4/JAK2/JAK2/MKI67/NOD2/JAK2/IRF7/HLA-DQB1/RELN/HLA-DQB1/HLA-DQB1/MUC16/IL2RA/IGFBP3/IGFBP3/MMP9/NOD2/CCR1/CCR1/CCR1/WT1/WT1/RASSF1/BMP7/IL1RN/ENTPD1/IRF7/GHRL/TGFA/RELN/RELN/RELN/RELN/RELN/RELN/RELN/RELN/RELN/RELN/RELN/HLA-DQB1/AGT/SNCA/MUC16/MUC16/PPARG/PPARG/PPARG/PPARG/NOS2/NOS2/TGFA/PROCR/PROCR/SLC40A1/IL2RA/IL2RA/IL2RA/IL2RA/AFP/AFP/AFP/AFP/AFP/TNFSF13/HLA-DRB1/HLA-DQB1/HFE/GC/GC/GC/GC/GC/NOD2/NOD2/SNCA/SNCA/NOD2/NOD2/NOD2/HLA-DQB1/GLS/UTS2/ST6GAL1/HLA-DQB1/HLA-DQB1/NOS2/NOS2/NOD2/ABCC4/DBT/WEE1/HLA-DRB1/GFER/AQP2/TNFSF13/TNFSF13/CAV2/CAV2/CAV2/CAV2/CAV2/SELP/SELP/MPO/MPO/EGF/CIITA/MUC16/MUC16/MUC16/MUC16/MUC16/MUC16/MUC16/MUC16/IRF7/VIPR1/WT1/WT1/CYP1A1/MUC16/WT1/SOD2/BMP7/JAK2/JAK2/JAK2/EGF/EGF/IL2RA/IL2RA/IL2RA/HLA-DRB1/HLA-DRB1/HLA-DRB1/HLA-DRB1/HLA-DRB1/HLA-DRB1/ATP7B/IL1RN/ADAMTS13/IRF7/IGFBP3/IRF7/VIPR1/ENTPD1/ENTPD1/ENTPD1/ENTPD1/ENTPD1/ENTPD1/IRF7/CDH1/CDH1/UTS2/GHRL/CD14/CD14/HLA-DQB1/NFKB1/AQP1/BLVRA/BLVRA/BLVRA/BLVRA/BLVRA/BLVRA/RASSF1/WEE1/WEE1/AGT/UTS2/UTS2/MKI67/MKI67/BMP7/ABCC4/NOS2/NOS2/HLA-DRB1/TNFSF13/GHRL/GHRL/GHRL/CDH1/CDH1/HLA-DRB1/TNFRSF11B/TNFRSF11B/TNFRSF11B/GC/RAC1/RAC1/HLA-DRB1/TNFSF13/NOD2/SELP/SELP/SELP/ATP7B/HLA-DRB1/JAK2/IGFBP3/IGFBP3/CNR1/MTHFR/MTHFR/MTHFR/MTHFR/MTHFR/MTHFR/MBL2/MBL2/MBL2/MBL2/IGF1/IGFBP3/WT1/WT1/UTS2/SNCA/MDM2/RAC1/RAC1/RAC1/WT1/WT1/WT1/HLA-DQB1/TYMP/TYMP/NOS2/PDHX/ATP7B/PRLR/PRLR/PRLR/ST6GAL1/ST6GAL1/ST6GAL1/ST6GAL1/ST6GAL1/BMP7/ABCC4/IL2RA/IL2RA/WEE1/IGFBP3/FLT1/WEE1/APOH/IRF7/ABCC4/ABCC4/TNFSF13/GFER/ATP7B/ATP7B/ENTPD1/HLA-DQB1/HLA-DQB1/BMP7/ADIPOR1/PDHX/PDHX/PDHX/PDHX/PDHX/PDHX/PDHX/DDR1/DDR1/DDR1/RBP1/FN1/LSM14A/IL6/ENTPD1/ENTPD1/ATP7B/ATP7B/ATP7B/PDHX/SELP/SELP/WT1/ALPP/ALPP/HLA-DRB1/PDHX/PDHX/PDHX/PDHX/PDHX/PDHX/PDHX/TNFSF13/TNFSF13/TNFSF13/RBFOX1/RBFOX1/RBFOX1/RBFOX1/RBFOX1/RBFOX1/RBFOX1/FLT1/NOD2/GFER/IL2RA/RELN/CCNA2/NOD2/NOD2/NOD2/SLC2A4/GLS/MUC16/HLA-DRB1/TNFRSF8/ABCC1/ATM/ATM/ATM/ADIPOR2/CCR5/SNCA/IL1RN/UTS2/CIITA/NOD2/GHRL/GHRL/GHRL/GHRL/GHRL/GHRL/NUP210/HLA-DRB1/HLA-DRB1/MCM2/MCM2/MKI67/HLA-DRB1/HLA-DRB1/HLA-DRB1/HLA-DRB1/HLA-DRB1/HLA-DRB1/HLA-DRB1/HLA-DRB1/HLA-DRB1/HLA-DRB1/HLA-DRB1/STEAP3/STEAP3/CAV2/PROCR/FLT1/ADAMTS13/TALDO1/TALDO1/TALDO1/GLS/TNFSF13/TNFSF13/TNFSF13/TNFSF13/TNFSF13/TNFSF13/TNFSF13/TNFSF13/TNFSF13/TNFSF13/TNFSF13/TNFSF13/TNFSF13/TNFSF13/TNFSF13/TNFSF13/TNFSF13/TNFSF13/UTS2/UTS2/IL1RN/BMP7/ST6GAL1/ST6GAL1/ST6GAL1/ST6GAL1/BLVRA/MPO/DDR1/DDR1/DDR1/DDR1/DDR1/JAK2/JAK2/UTS2/SELP/SELP/GHRL/HLA-DRB1/CDK4/CCR1/CCR1/CCR1/PDHX/PDHX/PDHX/PDHX/WEE1/FCRL3/FCRL3/GHRL/RAC1/BMP7/CDK4/HLA-DRB1/IL1RN/IL1RN/HLA-DQB1/IGFBP3/IGFBP3/IGFBP3/PDHX/RASSF1/PROC/IL7R/CASP3/CASP3/CDK4/GHRL/NFKB1/MTHFR/IL2RA/CTNNB1/BMP7/BMP7/BMP7/BMP7/BMP7/BMP7/BMP7/BMP7/BMP7/BMP7/BMP7/BMP7/SLC40A1/SLC40A1/CDK4/TNFSF13/GHRL/IGF1/IGF1/MBL2/PDHX/BLVRA/TNFSF13/TNFSF13/RASSF1/UTS2/PROCR/PROCR/PROCR/PROCR/PROCR/PROCR/PROCR/PROCR/PROCR/PROCR/PROCR/PROCR/BLVRA/BLVRA/BLVRA/BLVRA/BLVRA/BLVRA/BLVRA/BLVRA/CNR1/EGFR/EGFR/PDHX/PDHX/JAK2/HLA-DQB1/ADIPOR1/SELP/HLA-DQB1/HLA-DQB1/HLA-DQB1/HLA-DQB1/HLA-DQB1/HLA-DRB1/HLA-DRB1/HLA-DRB1/HLA-DRB1/HLA-DRB1/HLA-DRB1/HLA-DRB1/HLA-DQB1/FIBP/FIBP/IRF7/IRF7/IRF7/IRF7/IRF7/STEAP3/GLS/GLS/GLS/MUC16/MUC16/MUC16/HLA-DQB1/IL2RA/MTHFR/NOD2/NOD2/DDR1/HLA-DQB1/HLA-DQB1/UTS2/UTS2/UTS2/IL2RA/HLA-DQB1/EGFR/EGFR/VDR/VDR/ABCB4/ABCB4/AGT/ABCC1/MUC16/NOD2/NOD2/PRLR/TNFRSF11B/HLA-DQB1/HLA-DQB1/HLA-DQB1/HLA-DQB1/HLA-DQB1/HLA-DQB1/CCR5/ENTPD1/HLA-DRB1/MPO/NOD2/MKI67/APOH/IGFBP3/IGFBP3/GOT1/GOT1/RBP1/HLA-DRB1/UGT1A7/CASP3/CASP3/CASP3/EGFR/STAT3/STAT3/STAT3/STAT3/SERPINF1/TNFSF13/IL2RA/IL2RA/MPO/EGF/VIPR1/ENTPD1/MKI67/CCR5/CCR5/CCR5/CCR5/CCR5/UTS2/PDHX/RAC1/ABCC1/BMP7/JAK2/JAK2/JAK2/JAK2/JAK2/JAK2/JAK2/JAK2/JAK2/JAK2/IL7R/IL7R/IL7R/IL7R/IL7R/IL7R/ATP7B/MUC16/MUC16/BMP7/IL6/IL6/HLA-DQB1/IGFBP3/CTNNB1/ATM/ATM/ATM/ATM/ATM/ATM/ATM/ATM/ATM/ATM/ATM/ATM/ATM/ATM/ATM/ATM/ATM/ATM/ATM/ATM/ATM/ATM/ATM/ATM/ATM/ATM/ATM/ATM/ATM/ATM/ATM/ATM/ATM/ATM/ATM/DDR1/NOD2/SLC2A4/SLC2A4/CD14/MUC16/MUC16/SNCA/HABP2/TALDO1/TALDO1/TALDO1/TALDO1/ATP7B/ATP7B/ATP7B/MATN2/STEAP3/STEAP3/STEAP3/STEAP3/STEAP3/WT1/FN1/IL12RB2/IL12RB2/IL1RN/TNFSF13/TNFSF13/TNFSF13/BLVRA/NOD2/NOD2/EGFR/HLA-DRB1/LEP/LEP/MUC16/MUC16/MUC16/MUC16/MUC16/MUC16/MUC16/MUC16/MUC16/MUC16/MUC16/MUC16/BMP7/IL2RA/HLA-DRB1/HLA-DRB1/HLA-DRB1/HLA-DRB1/HLA-DRB1/HLA-DRB1/HLA-DRB1/HLA-DRB1/HLA-DRB1/HLA-DRB1/HLA-DRB1/HLA-DRB1/HLA-DRB1/HLA-DRB1/HLA-DRB1/HLA-DRB1/HLA-DRB1/HLA-DRB1/HLA-DRB1/HLA-DRB1/HLA-DRB1/HLA-DRB1/HLA-DRB1/HLA-DRB1/HLA-DRB1/HLA-DRB1/HLA-DRB1/HLA-DRB1/HLA-DRB1/HLA-DRB1/HLA-DRB1/HLA-DRB1/HLA-DRB1/VIPR1/LEP/LEP/LEP/MKI67/BMP7/CCNA2/IL1RN/CCR1/IL1RN/F3/F3/F3/F3/F3/F3/F3/F3/F3/F3/F3/F3/F3/F3/CASP3/CASP3/IL1RN/IL1RN/MUC16/JAK2/DDR1/DDR1/HLA-DQB1/HLA-DQB1/JAK2/HABP2/EGF/EGF/EGF/EGF/EGF/NOD2/HLA-DRB1/BMP7/ABCB4/NOD2/HLA-DRB1/HLA-DRB1/IL7R/IL7R/HLA-DRB1/ATM/ATM/TNFSF13/TNFSF13/SELP/TNFSF13/GLS/GLS/GLS/GLS/GLS/ENTPD1/ENTPD1/ENTPD1/IGF2/MPO/HLA-DQB1/HLA-DQB1/HLA-DQB1/HLA-DQB1/HLA-DQB1/MPO/MPO/MPO/HLA-DQB1/CCR5/CCR5/CCR5/CCR5/CCR5/CCR5/CCR5/ABCC4/RASSF1/ABCC4/BMP7/RBP1/RBP1/ABCC1/FN1/VIPR1/GHRL/HABP2/IRF7/IRF7/ENTPD1/VIPR1/VIPR1/VIPR1/VIPR1/VIPR1/VIPR1/VIPR1/VIPR1/TNFSF13/IL7R/JAK2/IL1RN/UTS2/MATN2/JAK2/CDKN3/UTS2/IL2RA/IL2RA/IL2RA/AGT/HLA-DRB1/CDH1/GFER/UTS2/MMP9/MMP9/GLS/GLS/GLS/GLS/GLS/GLS/IGFBP3/ENTPD1/TNFSF13/IGFBP3/TYMP/BMP7/IL7R/SOD2/SOD2/SOD2/SOD2/SOD2/SOD2/SOD2/SOD2/SOD2/SOD2/SOD2/SOD2/SOD2/SOD2/HLA-DRB1/FN1/CAV2/TLR5/TLR5/HLA-DQB1/TNFSF13/HLA-DQB1/IL1RN/UTS2R/LSM14A/LSM14A/LSM14A/LSM14A/LSM14A/LSM14A/LSM14A/LSM14A/ABCC4/RAC1/RAC1/TNFSF13/TNFSF13/TNFSF13/TNFSF13/IL1RN/IL1RN/IL1RN/IL1RN/IL1RN/IL1RN/IL1RN/IL1RN/IL1RN/IL1RN/IL1RN/IL1RN/IL1RN/IL1RN/IL1RN/IL1RN/PDHX/PDHX/ABCC4/B2M/HABP2/HABP2/ATP7B/BMP7/HLA-DQB1/AGTR1/CDH1/CDH1/CDH1/CDH1/SNCA/HLA-DQB1/PROCR/PROCR/HLA-DQB1/TNFSF13/DDR1/DDR1/DDR1/DDR1/DDR1/DDR1/DDR1/DDR1/DDR1/DDR1/DDR1/DDR1/DDR1/DDR1/DDR1/DDR1/DDR1/DDR1/DDR1/DDR1/DDR1/HLA-DRB1/JAK2/AGT/IRF7/IRF7/WT1/RAC1/RAC1/RAC1/EGF/EGF/IGFBP3/IGFBP3/UTS2/ABCC4/ATP7B/CASP3/RBP1/IL2RA/IL2RA/HLA-DRB1/PDHX/PDHX/PDHX/PDHX/PDHX/NOD2/ABCC1/GFER/GFER/IL7R/HLA-DRB1/ATP7B/DDR1/F2/IL7R/RAC1/IRF7/FN1/JAK2/TNFSF13/IRF7/IRF7/IRF7/IRF7/IRF7/IRF7/IRF7/IRF7/UGT1A7/UGT1A7/HLA-DRB1/HLA-DRB1/HLA-DRB1/HLA-DRB1/HLA-DRB1/HLA-DRB1/MTHFR/ADIPOR1/ADIPOR1/ITGAL/IL1RN/IL1RN/IL1RN/IL1RN/IL1RN/IRF7/IRF7/IRF7/IRF7/IRF7/IRF7/IRF7/FN1/HLA-DQB1/HLA-DQB1/HLA-DQB1/HLA-DQB1/HLA-DQB1/TYMP/HLA-DRB1/PROCR/ABCC1/ABCC1/PROC/WT1/WT1/WT1/WT1/WT1/WT1/WT1/RELN/HLA-DQB1/PPARG/UTS2R/UTS2R/UTS2R/CASP3/CASP3/CASP3/GC/GC/GC/WEE1/CAV1/BMP7/APOH/BMP7/HLA-DRB1/HLA-DRB1/ADIPOR1/HLA-DQB1/FN1/TNFSF13/BMP7/STEAP3/HLA-DQB1/IGFBP3/MUC16/GFER/GFER/SERPINF1/UTS2/ATP7B/HLA-DQB1/JAK2/JAK2/HLA-DQB1/HLA-DQB1/NOD2/BMP7/CCNA2/CCNA2/TNFSF13/ABCC4/TNFSF13/JAK2/JAK2/JAK2/JAK2/JAK2/JAK2/JAK2/JAK2/JAK2/JAK2/CCR5/CCR5/CCR5/CCR5/CCR5/CCR5/CCR5/STEAP3/IL1RN/IL1RN/ABCC4/ABCC4/ABCC4/ABCC4/PDHX/PDHX/PDHX/ATP7B/AGTR1/ABCB4/RBFOX1/EGFR/IGFBP3/IGFBP3/IGFBP3/IGFBP3/IGFBP3/IGFBP3/IGFBP3/IGFBP3/IGFBP3/IGFBP3/IGFBP3/IGFBP3/IGFBP3/SNCA/ABCB4/ABCB4/ABCB4/ABCB4/ABCB4/MIF/MIF/MIF/UGT1A7/IGFBP3/ENTPD1/ENTPD1/HLA-DRB1/BMP7/ADAMTS13/ATM/IL2RA/UTS2/GLS/GLS/FN1/HABP2/HABP2/HLA-DRB1/SLC2A4/UTS2/HABP2/HABP2/IRF7/NOD2/NOD2/NOD2/ADIPOR1/ADIPOR1/ADIPOR1/ADIPOR1/ADIPOR1/IL2RA/INS/ADIPOR1/ADIPOR1/ADIPOR1/IL2RA/FN1/FN1/DDR1/GHRL/GHRL/IGFBP3/MPO/HLA-DRB1/BMP7/FN1/FN1/CCR1/CCR1/IRF7/NOD2/TNFSF13/HLA-DRB1/HLA-DRB1/HLA-DRB1/LEP/UTS2/UTS2/UTS2/GLS/GLS/HABP2/WEE1/GHRL/GLS/APOH/APOH/APOH/APOH/APOH/APOH/APOH/HLA-DQB1/CAV2/CAV2/CAV2/CAV2/CAV2/CAV2/CAV2/JAK2/IL2RA/ATP7B/ATP7B/ATP7B/ATP7B/ATP7B/ATP7B/ADAMTS13/UTS2/CCR5/PROC/PROC/PROC/MTHFR/IL2RA/VDR/VDR/VDR/VDR/VDR/DDR1/GLS/AGT/AGT/AGT/AGT/ENTPD1/HLA-DQB1/BMP7/IGF1/HABP2/PDHX/STEAP3/IL2RA/HLA-DRB1/HLA-DRB1/UTS2R/APOH/APOH/APOH/APOH/HLA-DQB1/HLA-DQB1/HLA-DQB1/HLA-DQB1/HLA-DQB1/IRF7/DDR1/DDR1/SNCA/NOD2/PROC/PROC/PROC/PROC/PROC/PROC/PROC/PROC/PROC/ADIPOR1/PPARG/PPARG/TNFSF13/HLA-DQB1/HLA-DQB1/HLA-DQB1/HLA-DRB1/HLA-DRB1/HLA-DRB1/HLA-DRB1/HLA-DRB1/HLA-DRB1/AFP/HLA-DRB1/IL2RA/HLA-DRB1/UGT1A7/CNR1/CDKN1A/ABCC1/STEAP3/STEAP3/BMP7/MATN2/IL2RA/SLC2A4/HLA-DRB1/HLA-DRB1/CAV2/NUP210/MMP9/MMP9/TNFRSF11B/IGFBP3/HLA-DRB1/HLA-DRB1/HLA-DRB1/CDK4/BLVRA/IL12RB2/NOD2/NOD2/NOD2/NOD2/F3/F3/F3/F3/F3/F3/F3/F3/F3/F3/F3/BMP7/HLA-DRB1/HLA-DRB1/DDR1/DDR1/DDR1/BLVRA/BLVRA/BMP7/IGFBP3/FN1/FN1/FN1/ATP7B/ENTPD1/IL12RB2/BLVRA/SLAMF1/RAC1/PDHX/IL1RN/IL1RN/HLA-DRB1/HLA-DRB1/HLA-DRB1/HLA-DRB1/HLA-DRB1/HLA-DRB1/HLA-DRB1/HLA-DRB1/HLA-DRB1/HLA-DRB1/MTHFR/MTHFR/MTHFR/MTHFR/MTHFR/MTHFR/RAC1/MATN2/NFKB1/ADIPOR1/CNTNAP2/IGFBP3/RBFOX1/MTHFR/NOD2/IL1RN/IL1RN/ITGAL/ITGAL/ITGAL/F2/F2/F2/F2/F2/F2/F2/F2/F2/F2/F2/HLA-DRB1/IL7R/ENG/KRT8/UGT1A7/UGT1A7/UGT1A7/UGT1A7/UGT1A7/UGT1A7/UGT1A7/UGT1A7/UTS2R/UTS2R/UTS2R/UTS2R/UTS2R/UTS2R/UTS2R/UTS2R/UTS2R/UTS2R/IL2RA/IL2RA/IGFBP3/CCNE1/RAC1/RAC1/MTHFR/PROC/PROC/PROC/PROC/ABCB4/ABCB4/ABCB4/ABCB4/BMP7/TNFSF13/NOD2/MPO/MPO/MPO/MPO/MPO/ALPP/MDM2/ABCC1/UTS2/UTS2/FLT1/FLT1/BLVRA/IRF7/UTS2R/UTS2R/UTS2R/TLR5/TLR5/ATP7B/ATP7B/IGFBP3/ATM/IRF7/FN1/CCR5/IRF7/BMP7/FIBP/HLA-DRB1/CCR1/CCR1/APOH/APOH/APOH/APOH/APOH/APOH/APOH/APOH/APOH/APOH/APOH/APOH/APOH/APOH/ATP7B/UTS2/ENTPD1/ENTPD1/ENTPD1/ENTPD1/ENTPD1/ENTPD1/TNFSF13/IRF7/STEAP3/MKI67/MKI67/MKI67/MKI67/FN1/IL2RA/CCR5/ITGB1/ITGB1/UGT1A7/STAT3/STEAP3/IL1RN/WEE1/KRT18/KRT8/HLA-DRB1/CIITA/MATN2/MATN2/MATN2/MATN2/MATN2/MATN2/MATN2/MATN2/MATN2/MATN2/MATN2/MATN2/MATN2/MATN2/MATN2/MPO/CD180/NOD2/ATP7B/ATP7B/ATP7B/ATP7B/ATP7B/ATP7B/ATP7B/MKI67/CDKN1A/CDKN1A/MTHFR/ST6GAL1/CCR5/CCR5/UTS2/FN1/CPB2/UTS2/UTS2/IL1RN/TNFSF13/CDH1/CDH1/JAK2/JAK2/ENTPD1/HLA-DRB1/CYP1A1/PDHX/MTHFR/MTHFR/CTNNB1/CDH1/SIGLEC1/SIGLEC1/HLA-DQB1/UTS2/RBP1/TNFSF13/HLA-DQB1/HLA-DRB1/HLA-DRB1/HABP2/IL1RN/IL1RN/IL1RN/IL1RN/IL1RN/IL1RN/IL1RN/IL1RN/IL1RN/EGF/GFER/HLA-DQB1/BCL2/HLA-DRB1/MUC16/RELN/RELN/DDR1/ORM1/SLC2A4/WEE1/AFP/DDR1/LSM14A/DDR1/TGFA/CNTNAP2/CNTNAP2/CNTNAP2/HLA-DRB1/HLA-DRB1/WT1/WT1/WT1/WT1/WT1/WT1/CXCL10/CXCL10/CXCL10/PPARG/HLA-DRB1/NOD2/FN1/TNFRSF8/MTHFR/GLS/GLS/NUP210/DDR1/DDR1/DDR1/DDR1/DDR1/DDR1/MPO/MPO/SERPINF1/MCM2/MCM2/HLA-DQB1/HLA-DQB1/HLA-DQB1/HLA-DQB1/HLA-DQB1/HLA-DQB1/HLA-DQB1/HLA-DQB1/HLA-DQB1/HLA-DQB1/HLA-DQB1/HLA-DQB1/HLA-DQB1/HLA-DQB1/HLA-DQB1/HLA-DQB1/HLA-DQB1/HLA-DQB1/HLA-DQB1/HLA-DQB1/HLA-DQB1/HLA-DQB1/HLA-DQB1/HLA-DQB1/HLA-DQB1/HLA-DQB1/HLA-DQB1/HLA-DQB1/HLA-DQB1/HLA-DQB1/HLA-DQB1/HLA-DQB1/HLA-DQB1/HLA-DQB1/HLA-DQB1/HLA-DQB1/HLA-DQB1/HLA-DQB1/HLA-DQB1/HLA-DQB1/HLA-DQB1/HLA-DQB1/HLA-DQB1/HLA-DQB1/HLA-DQB1/HLA-DQB1/HLA-DQB1/HLA-DQB1/HLA-DQB1/HLA-DQB1/HLA-DQB1/HLA-DQB1/HLA-DQB1/HLA-DQB1/HLA-DQB1/HLA-DQB1/HLA-DQB1/HLA-DQB1/HLA-DQB1/HLA-DQB1/HLA-DQB1/HLA-DQB1/HLA-DQB1/HLA-DQB1/HLA-DQB1/ENTPD1/CD14/CD14/CD14/CD14/CD14/CD14/IRF7/SOD2/HLA-DQB1/HLA-DQB1/HLA-DQB1/HLA-DQB1/HLA-DQB1/HLA-DQB1/HLA-DQB1/HLA-DQB1/HLA-DQB1/HLA-DQB1/HLA-DQB1/HLA-DQB1/HLA-DQB1/HLA-DQB1/HLA-DQB1/HLA-DQB1/HLA-DQB1/HLA-DQB1/HLA-DQB1/HLA-DQB1/HLA-DQB1/HLA-DQB1/HLA-DQB1/HLA-DQB1/HLA-DQB1/HLA-DQB1/HLA-DQB1/HLA-DQB1/HLA-DQB1/HLA-DQB1/HLA-DQB1/HLA-DQB1/HLA-DQB1/HLA-DQB1/HLA-DQB1/HLA-DQB1/HLA-DQB1/HLA-DQB1/HLA-DQB1/HLA-DQB1/HLA-DQB1/HLA-DQB1/HLA-DQB1/HLA-DQB1/HLA-DQB1/HLA-DQB1/IRF7/BMP7/BLVRA/SLAMF1/SLAMF1/SLAMF1/IL2RA/MATN2/CNR1/IGFBP3/TALDO1/TALDO1/TALDO1/TALDO1/AGT/AGT/AGT/AGT/AGT/AGT/AGT/AGT/AGT/AGT/AGT/AGT/AGT/AGT/AGT/CCNA2/CCNA2/CCNA2/CCNA2/CCNA2/CCNA2/CCNA2/CCNA2/ABCB4/MBL2/ABCC4/BLVRA/BLVRA/FLT1/FLT1/ENTPD1/MTHFR/WEE1/CIITA/NOS2/ABCC1/FN1/DDR1/HABP2/BMP7/ABCC4/KRT8/SNCA/SNCA/SNCA/SNCA/SNCA/SNCA/SNCA/SNCA/IL2RA/NOD2/BMP7/IGFBP3/NOS2/SERPINF1/SERPINF1/SERPINF1/SERPINF1/SERPINF1/SERPINF1/SERPINF1/SERPINF1/SERPINF1/IL2RA/PDHX/FIBP/FIBP/FIBP/GHRL/RBP1/CTNNB1/HLA-DRB1/DDR1/ATP7B/ATP7B/ATP7B/ATP7B/ATP7B/PDHX/FN1/RASSF1/RASSF1/IL1RN/FIBP/ADAMTS13/ENTPD1/PPARG/HLA-DQB1/HLA-DQB1/HLA-DQB1/HLA-DQB1/HLA-DQB1/HLA-DQB1/HLA-DQB1/HLA-DQB1/ABCC1/HABP2/GLS/JAK2/HLA-DQB1/HLA-DQB1/HLA-DQB1/HLA-DQB1/HLA-DQB1/HLA-DQB1/HLA-DQB1/HLA-DQB1/HLA-DQB1/HLA-DQB1/HLA-DQB1/HLA-DQB1/HLA-DQB1/HLA-DQB1/HLA-DQB1/HLA-DQB1/HLA-DQB1/IL2RA/PDHX/AFP/CNTNAP2/HLA-DRB1/TLR5/HLA-DQB1/HLA-DQB1/HLA-DQB1/HLA-DQB1/HLA-DQB1/HLA-DQB1/HLA-DQB1/HLA-DQB1/HLA-DQB1/FN1/FN1/FN1/FN1/FN1/F3/F3/F3/F3/F3/IL2RA/IL2RA/IL2RA/IL2RA/F3/BMP7/PDHX/PDHX/PDHX/CNTNAP2/UTS2R/GSTP1/PDHX/PDHX/FN1/IL2RA/IL2RA/IL2RA/RASSF1/MTHFR/WT1/HLA-DQB1/HLA-DQB1/ABCC1/GFER/HABP2/HABP2/HABP2/ENTPD1/ENTPD1/ENTPD1/ENTPD1/ENTPD1/ENTPD1/ENTPD1/ENTPD1/ENTPD1/ENTPD1/ENTPD1/ENTPD1/ENTPD1/ENTPD1/ENTPD1/ENTPD1/ENTPD1/ENTPD1/ENTPD1/ENTPD1/ENTPD1/ENTPD1/ENTPD1/ENTPD1/ENTPD1/ENTPD1/ENTPD1/ENTPD1/ENTPD1/ENTPD1/ENTPD1/ENTPD1/ENTPD1/ENTPD1/ENTPD1/HLA-DRB1/ATP7B/EGF/EGF/EGF/MPO/MIF/SELP/ENTPD1/UTS2R/GFER/GFER/GFER/GFER/CDKN1A/PDHX/PDHX/PDHX/PDHX/PDHX/PDHX/PDHX/PDHX/PDHX/PDHX/PDHX/PDHX/PDHX/PDHX/PDHX/PDHX/PDHX/PDHX/PDHX/PDHX/PDHX/PDHX/PDHX/PDHX/PDHX/PDHX/PDHX/PDHX/PDHX/IGF1/STAT3/JAK2/JAK2/JAK2/JAK2/JAK2/JAK2/JAK2/CTNNB1/PROCR/ST6GAL1/BMP7/HLA-DQB1/HLA-DQB1/HLA-DQB1/HLA-DQB1/HLA-DQB1/RAC1/PDHX/RAC1/MATN2/MATN2/IGFBP3/FN1/FN1/MTHFR/MTHFR/MTHFR/MTHFR/MTHFR/MTHFR/JAK2/BMP7/BMP7/BMP7/BMP7/BMP7/BMP7/BMP7/GHRL/MUC16/ATM/ATM/ATP7B/ATP7B/ATP7B/HLA-DRB1/CTNNB1/CTNNB1/HLA-DQB1/GLS/GLS/GLS/GLS/GLS/RAC1/VIPR1/CASP3/HLA-DRB1/CIITA/IRF7/LEP/BMP7/BMP7/BMP7/SERPINF1/ATP7B/ATP7B/ATP7B/ATP7B/ATP7B/ATP7B/ATP7B/ATP7B/ATP7B/ATP7B/ATP7B/ATP7B/ATP7B/ATP7B/ATP7B/ATP7B/ATP7B/ATP7B/ATP7B/ATP7B/ATP7B/ATP7B/ATP7B/ATP7B/ATP7B/ATP7B/CAV1/CAV1/CAV1/CAV1/CAV1/CAV1/CAV1/ATP7B/ATP7B/MMP9/UTS2/MUC16/MUC16/MUC16/MUC16/ATM/ABCC4/AGTR1/GFER/MPO/WEE1/HLA-DRB1/HLA-DRB1/HLA-DRB1/HLA-DRB1/HLA-DRB1/HLA-DRB1/IRF7/EGF/MATN2/MTOR/IGFBP3/ANXA2/VIPR1/VIPR1/VIPR1/VIPR1/VIPR1/VIPR1/VIPR1/VIPR1/VIPR1/VIPR1/VIPR1/VIPR1/VIPR1/VIPR1/NOD2/NOD2/MPO/ADIPOR1/NOD2/HLA-DQB1/SLC2A4/BMP7/EGF/ITGAL/ITGAL/ITGAL/ITGAL/UTS2R/CTNNB1/CNTNAP2/CNTNAP2/UTS2/UTS2/UTS2/UTS2/UTS2/UTS2/TGFA/TGFA/GHRL/CCR5/GFER/GFER/JAK2/JAK2/HLA-DQB1/ABCC1/TNFSF13/GLS/GC/GC/GC/PDHX/PDHX/IL2RA/ITGAL/IL7R/MUC16/IL2RA/ADIPOR1/HLA-DRB1/WEE1/IL1RN/RELN/CCR5/CCR5/ATM/ATM/ATM/ATM/HABP2/PDHX/SNCA/MUC16/MUC16/MUC16/HLA-DQB1/ADAMTS13/HLA-DRB1/HLA-DRB1/HLA-DRB1/CIITA/HLA-DRB1/GC/GC/GC/GC/GC/GC/GC/GC/HLA-DQB1/HLA-DQB1/HLA-DRB1/CDKN3/CDKN3/FN1/FN1/FN1/SERPINF1/TNFSF13/TNFSF13/TNFSF13/TNFSF13/TNFSF13/EGF/PDHX/KRT8/ATM/ATM/CCR5/FLT1/FLT1/FLT1/FLT1/EGFR/HLA-DQB1/IL2RA/UTS2R/UTS2R/HLA-DQB1/MTHFR/CDK4/CDK4/CDK4/CDK4/CDK4/FIBP/TNFSF13/CIITA/CIITA/CIITA/IRF7/LSM14A/WEE1/WT1/IL1RN/CYP1A1/ADAMTS13/ADAMTS13/ADAMTS13/TGFA/TGFA/CIITA/TNFRSF11B/TNFRSF11B/STEAP3/STEAP3/BLVRA/BMP7/ABCC4/JAK2/ABCB4/ABCB4/ABCB4/FN1/MATN2/MATN2/MKI67/MKI67/MKI67/MKI67/MKI67/MKI67/MKI67/MKI67/MKI67/ENTPD1/ENTPD1/NOS2/CTNNB1/HLA-DQB1/HLA-DQB1/HLA-DQB1/HLA-DQB1/PPARG/RBFOX1/JAK2/APOH/FN1/SIGLEC1/JAK2/JAK2/IL2RA/TNFSF13/RAC1/PDHX/PDHX/PDHX/BCL2/BCL2/CCR5/CCR5/CCR5/CCR5/SNCA/HLA-DQB1/HLA-DQB1/HLA-DQB1/HLA-DQB1/IRF7/IL2RA/ADRB3/RASSF1/HLA-DRB1/ABCB4/ABCB4/NOD2/LSM14A/VDR/VDR/CAV1/RBP1/AFP/AFP/AFP/CDK4/CDK4/MCM2/CNTNAP2/HLA-DRB1/WT1/RASSF1/IL2RA/IL2RA/IL2RA/IGFBP3/EGFR/HLA-DRB1/TNFSF13/TNFSF13/TNFSF13/TNFSF13/TNFSF13/IL2RA/CAV2/HLA-DRB1/HLA-DRB1/PDHX/NOD2/HLA-DQB1/PROCR/IRF7/HLA-DQB1/CD14/CD14/CD14/CD14/MMP9/SERPINF1/ATP7B/SLC2A4/ABCB4/MMP9/MMP9/MKI67/NOD2/CNTNAP2/EGFR/PROC/PROC/CTNNB1/NOD2/IGFBP3/IL2RA/IL2RA/CCNE1/IL7R/IL7R/IL7R/IL7R/IL7R/IL7R/IL7R/CASP3/HLA-DRB1/ABCB4/ATP7B/ATP7B/ADAMTS13/MPO/UTS2R/UTS2R/BMP7/IRF7/CAV2/PPARG/SNCA/SNCA/CCR1/SLC10A1/ENTPD1/ENTPD1/ENTPD1/HABP2/ATP7B/ATP7B/CAV2/IL2RA/ABCC4/ABCC4/NOD2/NOD2/NOD2/NOD2/IL2RA/IGFBP3/IGF2/HLA-DRB1/CNTNAP2/CNTNAP2/VIPR1/VIPR1/ATP7B/TGFA/ENTPD1/ENTPD1/ENTPD1/ENTPD1/ENTPD1/ENTPD1/CDK4/HLA-DRB1/ADIPOR2/TNFSF13/SLC40A1/BLVRA/WT1/GHRL/BMP7/PPARG/GLS/GLS/GLS/GLS/GLS/GLS/GLS/GLS/GLS/BLVRA/EGFR/HLA-DRB1/HABP2/JAK2/JAK2/ENTPD1/ENTPD1/ENTPD1/PDHX/PDHX/IL12RB2/IL12RB2/IL2RA/FLT1/ITGAL/HLA-DRB1/IL2RA/EGFR/FN1/GFER/PDHX/PDHX/PDHX/HLA-DQB1/IRF7/ABCC4/RASSF1/RASSF1/RASSF1/STAT3/ENTPD1/ENTPD1/MTOR/IGF1/IGF1/CDKN3/CDKN3/CDKN3/CNR1/IL12RB2/TNFSF13/MKI67/EGF/FN1/CDH1/MPO/HLA-DRB1/HLA-DRB1/HLA-DRB1/HLA-DRB1/HLA-DRB1/HLA-DRB1/HLA-DRB1/HLA-DRB1/HLA-DRB1/HLA-DRB1/HLA-DRB1/HLA-DQB1/CDK4/HABP2/EGF/EGF/EGF/RBP1/TNFSF13/CCR1/CCR1/CCR1/CCR1/CCR1/CCR1/CCR1/CCR1/TNFSF13/TNFSF13/TNFSF13/MCM2/IGFBP3/IGFBP3/IGFBP3/APOH/RBP1/RBP1/RBP1/BMP7/AQP2/BLVRA/RAC1/ENTPD1/SLC2A4/BLVRA/SELP/RAC1/RAC1/KRT8/KRT8/KRT8/KRT8/KRT8/IRF7/INS/INS/CD14/IL1RN/TNFSF13/MIF/WT1/WT1/NOS2/MATN2/MATN2/MTHFR/MTHFR/MPO/IL2RA/ATP7B/MCM2/MCM2/MCM2/MCM2/DDR1/SIGLEC1/ABCB4/IL2RA/IL2RA/FLT1/FLT1/FLT1/FLT1/FLT1/HLA-DRB1/JAK2/CAV2/JAK2/RELN/WT1/JAK2/GC/RELN/RELN/RELN/RELN/RELN/RELN/RELN/TNFSF13/UTS2/CNR1/IL2RA/IL2RA/PPARG/PPARG/PPARG/PPARG/PPARG/PPARG/PPARG/PPARG/PPARG/PPARG/ABCC4/CCR5/CCR5/CCR5/CIITA/UTS2/FLT1/HLA-DQB1/HLA-DQB1/EGF/HLA-DRB1/CASP3/HLA-DQB1/AQP2/AQP1/IGFBP3/IGFBP3/IGFBP3/IGFBP3/MATN2/HLA-DQB1/PROC/PROC/ADAMTS13/RBFOX1/RBFOX1/RBFOX1/RBFOX1/RBFOX1/SLC2A4/HLA-DQB1/HLA-DQB1/HLA-DQB1/HLA-DQB1/HLA-DQB1/HLA-DQB1/HLA-DQB1/HLA-DQB1/HLA-DQB1/HLA-DQB1/HLA-DQB1/HLA-DQB1/HLA-DQB1/HLA-DQB1/HLA-DQB1/HLA-DQB1/HLA-DQB1/HLA-DQB1/HLA-DQB1/HLA-DQB1/HLA-DQB1/HLA-DQB1/HLA-DQB1/HLA-DQB1/HLA-DQB1/HLA-DQB1/HLA-DQB1/HLA-DQB1/HLA-DQB1/HLA-DQB1/HLA-DQB1/HLA-DQB1/HLA-DQB1/HLA-DQB1/HLA-DQB1/HLA-DQB1/HLA-DQB1/HLA-DQB1/HLA-DQB1/HLA-DQB1/HLA-DQB1/HLA-DQB1/HLA-DQB1/HLA-DQB1/HLA-DQB1/HLA-DQB1/HLA-DQB1/IL2RA/IL2RA/IGFBP3/IGFBP3/ATP7B/JAK2/IRF7/TNFSF13/UTS2/SERPINF1/AFP/IGFBP3/TNFRSF8/JAK2/JAK2/ENTPD1/AGT/AGT/AGT/AGT/AGT/AGT/AGT/AGT/AGT/AGT/AGT/AGT/AGT/AGT/IL2RA/ATP7B/CCR5/CCR5/BMP7/GFER/RAC1/SNCA/SNCA/SNCA/BLVRA/CAV1/CAV1/MKI67/SNCA/NOD2/ADAMTS13/ADAMTS13/ADAMTS13/ADAMTS13/ADAMTS13/ADAMTS13/ADAMTS13/IL1RN/IL1RN/IGF1/IGF1/CCR5/BMP7/AGT/AGT/AGT/CTNNB1/CTNNB1/CTNNB1/CTNNB1/MMP9/HLA-DRB1/HLA-DRB1/CDKN1A/MPO/MPO/MPO/HLA-DRB1/TNFSF13/ST6GAL1/SNCA/SNCA/SNCA/SNCA/WEE1/WEE1/HLA-DQB1/HLA-DQB1/HLA-DQB1/HLA-DQB1/HLA-DQB1/HLA-DQB1/HLA-DQB1/HLA-DQB1/HLA-DQB1/HLA-DQB1/MIF/CYP1A1/HABP2/HLA-DQB1/FAS/SLC2A4/SLC2A4/EGFR/IRF7/FCRL3/HLA-DRB1/APOH/APOH/DDR1/HLA-DQB1/IL2RA/GLS/HLA-DQB1/TNFSF13/IRF7/WT1/WT1/MTHFR/MTHFR/MTHFR/MTHFR/MTHFR/MTHFR/MTHFR/MTHFR/MTHFR/MTHFR/MTHFR/NUP210/CDH1/CDH1/CDH1/CDH1/CDH1/CDH1/CDH1/CDH1/CDH1/CDH1/CDH1/CDH1/CDH1/CDH1/CDH1/CDH1/CDH1/CDH1/CDH1/CDH1/CDH1/CDH1/ST6GAL1/BMP7/JAK2/JAK2/JAK2/TNFSF13/BCL2/PROC/HLA-DQB1/MUC16/HLA-DRB1/CTNNB1/CTNNB1/CTNNB1/SERPINF1/SERPINF1/SERPINF1/GHRL/FCRL3/FCRL3/CDKN3/CDKN3/WEE1/NFKB1/HLA-DQB1/HLA-DQB1/HLA-DQB1/HLA-DQB1/HLA-DQB1/HLA-DQB1/HLA-DQB1/HLA-DQB1/HLA-DQB1/HLA-DQB1/HLA-DQB1/HLA-DQB1/HLA-DQB1/HLA-DQB1/CDKN3/CDKN3/CDKN3/CDKN3/CDKN3/ENTPD1/ENTPD1/ENTPD1/ENTPD1/STAT3/FN1/TNFSF10/TNFSF10/TNFSF10/TNFSF10/CNTNAP2/IGFBP3/ATP7B/SLC2A4/IRF7/IL1RN/IL1RN/IL1RN/IL1RN/IL1RN/IL1RN/IL1RN/IGFBP3/HLA-DRB1/UTS2/IGFBP3/ABCC1/ABCC1/RAC1/RAC1/UTS2R/CIITA/NOS2/ATP7B/AGT/FN1/IL2RA/HLA-DQB1/HLA-DQB1/HLA-DQB1/IL7R/TNFSF13/SLC2A4/ENTPD1/ENTPD1/ENTPD1/ENTPD1/CAV2/KRT8/KRT8/UTS2/SNCA/SNCA/BMP7/BMP7/BMP7/IL2RA/ENTPD1/ATP7B/TNFSF13/ABCC1/APOM/EGFR/LEP/TNFSF13/TNFSF13/TNFSF13/NOD2/IL2RA/NOD2/TNFSF13/NOD2/MPO/MATN2/MATN2/ATM/HLA-DRB1/HLA-DRB1/HLA-DRB1/HLA-DRB1/HLA-DRB1/HLA-DRB1/HLA-DRB1/IRF7/STAT3/STAT3/GLS/APOH/APOH/APOH/DDR1/DDR1/DDR1/DDR1/DDR1/DDR1/CAV2/CAV2/CAV2/KRT8/KRT8/MATN2/MATN2/MATN2/MATN2/MATN2/IGFBP3/HLA-DRB1/HLA-DRB1/IL2RA/CTNNB1/FLT1/STAT3/KRT8/BLVRA/BLVRA/BLVRA/BLVRA/UGT1A7/IL2RA/HLA-DRB1/RASSF1/IGFBP3/RBFOX1/RBFOX1/RBFOX1/NFKB1/BMP7/RAC1/RAC1/CTNNB1/ABCB4/ABCB4/ABCB4/ABCB4/RASSF1/MATN2/ENG/AQP2/AQP2/AQP2/UTS2/SLC2A4/CCNE1/IRF7/IRF7/AQP2/AQP2/AQP2/AQP2/AQP2/AQP2/AQP2/AGT/FN1/TALDO1/NOD2/NOD2/WEE1/WEE1/ABCB4/RAC1/CTNNB1/CTNNB1/GHRL/GHRL/CCR1/MPO/MPO/CCR1/CCR1/IGFBP3/PDHX/RELN/RELN/RELN/EGF/EGF/IRF7/FN1/FN1/HLA-DRB1/APOH/CDK4/CDK4/HLA-DRB1/HLA-DRB1/HLA-DRB1/HLA-DRB1/HLA-DRB1/HLA-DRB1/HLA-DRB1/HLA-DRB1/HLA-DRB1/HLA-DRB1/HLA-DRB1/HLA-DRB1/HLA-DRB1/HLA-DRB1/HLA-DRB1/HLA-DRB1/HLA-DRB1/HLA-DRB1/HLA-DRB1/HLA-DRB1/HLA-DRB1/HLA-DRB1/HLA-DRB1/HLA-DRB1/HLA-DRB1/HLA-DRB1/HLA-DRB1/HLA-DRB1/HLA-DRB1/HLA-DRB1/HLA-DQB1/WEE1/IL2RA/TYMP/RELN/RELN/RELN/HLA-DRB1/HLA-DQB1/HLA-DQB1/HLA-DQB1/HLA-DQB1/HLA-DQB1/HLA-DQB1/HLA-DQB1/HLA-DQB1/HLA-DQB1/CCR5/IL2RA/IL2RA/IL2RA/SNCA/CDH1/FN1/IL2RA/TALDO1/ABCC4/UTS2R/ABCC1/BMP7/BMP7/TNFSF13/FLT1/FLT1/IRF7/IL2RA/UTS2R/NOS2/ST6GAL1/JAK2/IL1RN/GLS/GLS/GLS/GLS/IGFBP3/CTNNB1/CTNNB1/F3/IRF7/CCR1/HNF4A/FLT1/NOD2/NOD2/NOD2/NOD2/NOD2/GC/GC/GC/GC/GC/IGFBP3/JAK2/JAK2/SERPINA3/DDR1/DDR1/DDR1/PDHX/UTS2R/ABCC4/ABCC4/CDH1/NOD2/HLA-DQB1/IL7R/IL7R/IL7R/IL7R/IL7R/IL7R/IL7R/IL7R/IL7R/IL7R/IL7R/IL7R/IL7R/ENTPD1/CDK4/CDK4/CDK4/UGT1A7/ENTPD1/ENTPD1/ENTPD1/CDKN1A/CDKN1A/APOH/APOH/APOH/CAV2/BMP7/CDKN2A/CDKN2A/RELN/RELN/RELN/RELN/PPARG/MUC16/GHRL/IL7R/FLT1/IRF7/SLC2A4/CASP3/CASP3/CASP3/CASP3/CASP3/CASP3/CASP3/CASP3/CASP3/CASP3/CASP3/CASP3/CASP3/CASP3/CASP3/CASP3/CASP3/CASP3/CASP3/UTS2/CDKN3/CDKN1A/CDKN1A/NOD2/VIPR1/MKI67/MKI67/MKI67/MKI67/HLA-DRB1/HLA-DRB1/HLA-DRB1/HLA-DRB1/MMP9/CASP3/INS/WEE1/WEE1/JAK2/JAK2/ST6GAL1/ADAMTS13/VIPR1/PDHX/PDHX/PDHX/PDHX/PDHX/MPO/JAK2/NOD2/UTS2R/UTS2R/TLR5/TLR5/TLR5/TLR5/TLR5/TLR5/BLVRA/FLT1/ENTPD1/ENTPD1/ENTPD1/ENTPD1/ENTPD1/ENTPD1/ENTPD1/ST6GAL1/ST6GAL1/TLR5/HLA-DRB1/HLA-DRB1/AGT/PDHX/PDHX/PDHX/PDHX/PDHX/PDHX/PDHX/PDHX/PDHX/ATM/ATM/ATM/ATM/ATM/ATM/ATM/ATM/ATM/ATM/ATM/ATM/ATM/ATM/ATM/ATM/ATM/ATM/ATM/ATM/ATM/ATM/ATM/ATM/ATM/ATM/ATM/ATM/ATM/ATM/ATM/ATM/ATM/ATM/ATM/ATM/ATM/ATM/ATM/ATM/ATM/CAV2/MATN2/IL12RB2/BMP7/IRF7/HLA-DQB1/HLA-DQB1/HLA-DQB1/HLA-DQB1/HLA-DQB1/HLA-DQB1/HLA-DQB1/HLA-DQB1/IRF7/RELN/EGF/SLC2A4/MPO/IGFBP3/UTS2/HLA-DQB1/TERT/MUC16/MUC16/MUC16/MUC16/MUC16/MUC16/MUC16/MUC16/HLA-DRB1/HLA-DRB1/LEP/LEP/IL2RA/IL2RA/ABCC1/FN1/HLA-DQB1/HLA-DQB1/HLA-DQB1/HLA-DQB1/HLA-DQB1/ABCC1/UTS2/UTS2/UTS2/CCR1/CCR1/CCR1/CCR1/CCR1/CCR1/CCR1/CCR1/RAC1/RAC1/UTS2/AGT/AGT/AGT/AGT/AGT/AGT/AGT/AGT/AGT/AGT/AGT/AGT/SOD2/UTS2/ABCB4/ST6GAL1/UTS2R/UTS2R/UTS2R/UTS2R/UTS2R/UTS2R/UTS2R/UTS2R/UTS2R/UTS2R/AFP/AFP/AFP/CD14/PROC/MTHFR/ST6GAL1/WEE1/WEE1/IRF7/IRF7/IRF7/HLA-DQB1/RAC1/RAC1/ATP7B/PDHX/NUP210/MTHFR/HLA-DQB1/HLA-DQB1/UTS2R/UTS2R/JAK2/JAK2/NOD2/DDR1/EGFR/MATN2/MATN2/MATN2/IL1RN/IL1RN/STAT3/WT1/CCNA2/CCNA2/CCNA2/MATN2/MATN2/MATN2/MATN2/MATN2/MATN2/MATN2/MATN2/MATN2/MATN2/MATN2/MATN2/MATN2/MATN2/MATN2/AGTR1/BCL2/IRF7/CDH1/CCR5/BMP7/ATP7B/ATP7B/IGFBP3/CCR5/CCR5/HLA-DRB1/MPO/IL1RN/IL1RN/ENG/UTS2/HLA-DRB1/AQP1/NOS2/NOS2/NOS2/WEE1/HABP2/ST6GAL1/GLS/GLS/IRF7/IRF7/IRF7/IRF7/IRF7/IRF7/CCR5/CDKN3/NOD2/NOD2/NOD2/NOD2/ENTPD1/ENTPD1/ENTPD1/ENTPD1/ENTPD1/ENTPD1/ENTPD1/BLVRA/HLA-DQB1/FN1/FN1/FN1/FN1/TNFSF13/ORM1/ORM1/IGFBP3/IGFBP3/TNFSF13/TNFSF13/TNFSF13/CDK4/ABCB11/BMP7/CDH1/CDK4/TNFSF13/CAV2/CAV2/CAV2/CAV2/CAV2/CAV2/CAV2/BCL2/HLA-DQB1/HLA-DQB1/HLA-DQB1/HLA-DQB1/HLA-DQB1/HLA-DQB1/HLA-DQB1/HLA-DQB1/HLA-DQB1/HLA-DQB1/HLA-DQB1/HLA-DQB1/HLA-DQB1/HLA-DQB1/HLA-DQB1/HLA-DQB1/HLA-DQB1/BMP7/BMP7/BMP7/IRF7/HLA-DQB1/DDR1/DDR1/DDR1/DDR1/DDR1/DDR1/DDR1/IGF2/IGF2/TNFSF13/HLA-DQB1/BCL2/BCL2/ENTPD1/IRF7/ABCC1/JAK2/HLA-DQB1/CDKN1A/TNFSF13/TYMP/TYMP/TYMP/IL2RA/UTS2/UTS2/HABP2/CIITA/CIITA/ABCC4/IL2RA/GHRL/GHRL/HLA-DQB1/HLA-DQB1/HLA-DQB1/GSTM1/MKI67/HLA-DRB1/ATP7B/CAV1/PDHX/WEE1/BMP7/PDHX/ABCB4/ABCB4/ABCB4/ABCB4/UTS2R/UTS2R/IL1RN/NOD2/NOD2/NOD2/NOD2/HLA-DQB1/IL2RA/IL2RA/IL2RA/IL2RA/HLA-DQB1/SOD2/ANXA2/CAV2/CAV2/CAV2/CAV2/CAV2/ANXA2/IL2RA/WT1/WT1/GLS/TNFSF13/TNFSF13/TNFSF13/TNFSF13/PDHX/PDHX/PDHX/SNCA/SNCA/NOD2/GC/GC/GC/GC/GC/GC/GC/GC/GC/GC/GC/GC/CAV2/GHRL/JAK2/IL2RA/CDK4/ANXA2/ANXA2/MKI67/MKI67/RBP1/GNLY/BMP7/HLA-DQB1/HLA-DQB1/EGF/ENTPD1/HLA-DQB1/IL2RA/IL2RA/IL2RA/IL2RA/IL2RA/IL2RA/IL2RA/IL2RA/IL2RA/IL2RA/IL2RA/EGFR/EGFR/HLA-DQB1/HLA-DQB1/FLT1/NOS2/NOS2/NOS2/CASP3/RASSF1/SIGLEC1/CASP3/FN1/FN1/KRT8/WT1/NOD2/BMP7/IL2RA/IL2RA/IL2RA/IL2RA/HLA-DRB1/TNFSF13/SERPINF1/CCR5/AGT/AGT/EGFR/MUC16/MUC16/MUC16/MUC16/MUC16/ADIPOR1/TYMP/TYMP/TYMP/TYMP/TYMP/TYMP/GLS/GLS/PDHX/NOD2/GC/GC/AFP/AFP/VDR/UTS2R/UTS2R/UTS2R/UTS2R/AGT/AGT/AGT/AGT/NFKB1/GC/GC/GC/GC/MPO/MPO/MPO/TLR5/HLA-DQB1/UGT1A7/UGT1A7/WT1/WT1/WT1/WT1/ATP7B/HLA-DQB1/MTHFR/MTHFR/MTHFR/MTHFR/MTHFR/MTHFR/IL7R/EGFR/ITGAL/ITGAL/UGT1A7/UGT1A7/HLA-DRB1/FN1/FN1/HLA-DQB1/GC/GC/GC/GC/ABCC4/ABCC4/SLAMF1/MATN2/MATN2/MATN2/MATN2/MATN2/ADAMTS13/ADAMTS13/ADAMTS13/ADAMTS13/ADAMTS13/UGT1A7/UTS2/JAK2/SLC2A4/IL7R/IL7R/IL7R/HLA-DRB1/LSM14A/LSM14A/LSM14A/LSM14A/LSM14A/LSM14A/INS/ABCB4/IL2RA/BMP7/CDKN3/CDKN3/NOS2/IL1RN/IL1RN/MKI67/ABCC4/WT1/WT1/WT1/WT1/WT1/WT1/WT1/WT1/WT1/WT1/WT1/WT1/WT1/WT1/WT1/WT1/WT1/NOS2/HLA-DQB1/UTS2/IL2RA/IL2RA/TNFRSF11B/TNFRSF11B/EGFR/EGFR/EGFR/EGFR/IL2RA/MTHFR/RASSF1/CDK4/PPARG/AGT/PDHX/PDHX/CDK4/MATN2/MATN2/HLA-DQB1/IGF2/KRT8/KRT8/ENG/NOD2/NOD2/ABCB4/ABCB4/NOD2/IL7R/IL7R/FN1/FN1/SELP/SELP/SELP/SELP/SELP/SELP/SELP/SELP/SELP/SELP/IL2RA/TLR5/TLR5/HLA-DRB1/HABP2/GHRL/GHRL/GHRL/GHRL/GHRL/TNFSF13/ATP7B/ST6GAL1/IL1RN/IL1RN/MKI67/ADAMTS13/BMP7/CNTNAP2/IL2RA/IL2RA/IL2RA/FN1/FN1/WT1/HLA-DRB1/CCR5/CCR5/WEE1/ATM/FIBP/WT1/WT1/CDKN1A/CDKN1A/HLA-DRB1/HLA-DRB1/HLA-DRB1/HLA-DRB1/HLA-DRB1/HLA-DRB1/UTS2/EGF/DLAT/LSM14A/WEE1/GLS/GLS/GLS/GLS/GLS/GLS/GLS/BMP7/DDR1/BMP7/IL2RA/HLA-DQB1/BLVRA/BLVRA/NOD2/TNFSF13/TNFSF13/TNFSF13/TNFSF13/TNFSF13/TNFSF13/TNFSF13/TNFSF13/TNFSF13/NOD2/MTHFR/MTHFR/NOS2/F2/F2/CASP3/CCNE1/VDR/F2/UTS2/ATP7B/ATP7B/FN1/FN1/BMP7/BMP7/DDR1/BLVRA/UTS2/TGFA/BMP7/EGFR/CD180/RELN/APOH/IL2RA/ABCC4/ABCC4/ABCC4/ABCC4/ABCC4/GNLY/SERPINF1/SERPINF1/TNFSF13/TNFSF13/TNFSF13/BMP7/RBP1/IL2RA/IL2RA/IL2RA/IL2RA/IL2RA/IL2RA/IL2RA/IL2RA/IL2RA/IL2RA/IL2RA/ENG/IL2RA/PROC/WT1/IRF7/IRF7/IRF7/FN1/BMP7/IL1RN/MCM2/MUC16/MUC16/HLA-DRB1/HLA-DRB1/HLA-DRB1/HLA-DRB1/HLA-DRB1/HLA-DRB1/HLA-DRB1/HLA-DRB1/HLA-DRB1/HLA-DRB1/HLA-DRB1/HLA-DRB1/HLA-DRB1/HLA-DRB1/HLA-DRB1/MUC16/BMP7/GC/GC/PPARG/PPARG/ADIPOR2/ALPP/JAK2/GHRL/NUP210/NUP210/NUP210/NUP210/PROC/PROC/HABP2/HABP2/HABP2/ENTPD1/NOD2/HLA-DRB1/CD14/CD14/CD14/TNFSF13/HABP2/ABCC1/JAK2/BMP7/MDM2/TALDO1/RELN/HLA-DQB1/HABP2/HABP2/WEE1/ABCB4/MUC16/MUC16/HLA-DRB1/BMP7/RELN/RELN/IL1RN/IL1RN/IL1RN/IL1RN/PDHX/PDHX/CYP2E1/UTS2/UTS2/HABP2/RAC1/BMP7/MPO/NOD2/GC/GC/FLT1/ALPP/UTS2/UTS2/ABCB4/MTHFR/VIPR1/VIPR1/VIPR1/VIPR1/VIPR1/VIPR1/VIPR1/VIPR1/VIPR1/VIPR1/VIPR1/VIPR1/VIPR1/VIPR1/NOD2/HABP2/HABP2/HABP2/HABP2/IL2RA/PDHX/HLA-DQB1/HLA-DQB1/HLA-DQB1/HLA-DQB1/HLA-DQB1/HLA-DQB1/HLA-DQB1/HLA-DQB1/HLA-DQB1/HLA-DQB1/HLA-DQB1/HLA-DQB1/HLA-DQB1/HLA-DQB1/HLA-DQB1/HLA-DQB1/HLA-DQB1/HLA-DQB1/HLA-DQB1/STAT3/GLS/NOD2/CDKN3/WEE1/APOM/APOM/PDHX/PDHX/PDHX/PDHX/PDHX/PDHX/PDHX/UTS2/IGFBP3/IGFBP3/JAK2/ATP7B/IL1RN/IL1RN/IL1RN/IL1RN/IL1RN/IL1RN/IL1RN/IL1RN/IL1RN/IL1RN/IL1RN/IL1RN/IL1RN/IL1RN/IL1RN/IL1RN/IL1RN/IL1RN/IL1RN/UTS2/JAK2/JAK2/JAK2/JAK2/MKI67/MKI67/KRT8/IGFBP3/NUP210/NUP210/TNFSF13/TNFSF13/TNFSF13/TNFSF13/SNCA/BCL2/SNCA/GFER/MTHFR/MKI67/STAT3/GLS/GLS/CASP3/CASP3/CASP3/CASP3/CASP3/HLA-DRB1/HLA-DRB1/HLA-DRB1/HLA-DRB1/HLA-DRB1/HLA-DRB1/HLA-DRB1/HLA-DRB1/HLA-DRB1/HLA-DRB1/HLA-DRB1/HLA-DRB1/HLA-DRB1/CYP2E1/CYP2E1/IRF7/IRF7/HLA-DQB
DOID:655	inherited metabolic disorder	235	0.90466	1.16137	1e-10	1.42857e-10		967942	tags=17%, list=19%, signal=14%	BCKDHB/ABCA1/PCCA/IREB2/TNFRSF11B/IDUA/A4GALT/A4GALT/A4GALT/A4GALT/A4GALT/A4GALT/A4GALT/MET/PCCA/SLC22A5/IFNG/MIF/CTNS/EGFR/MET/MET/IGF1R/MB/LCT/LCT/KCNJ6/KCNJ6/KCNJ6/KCNJ6/KCNJ6/KCNJ6/KCNJ6/KCNJ6/KCNJ6/KCNJ6/LOXL2/LOXL2/LCT/LCT/LCT/LCT/BCKDHA/SREBF1/SREBF1/ADIPOR1/LOXL2/LOXL2/GALNS/HLA-A/GSTP1/IREB2/OSBPL10/OSBPL10/LOXL2/LOXL2/LOXL2/PEMT/CBS/CBS/CBS/CBS/CBS/GALNS/GALNS/CLOCK/GALNS/PPARD/PPARD/CD52/IDUA/PEPD/TCF7L2/TCF7L2/TCF7L2/BCKDHA/HLA-A/CBS/CD36/SGSH/SGSH/SGSH/SGSH/SGSH/LOXL2/A4GALT/LOXL2/SMAD6/PON1/PON1/PON1/PON1/PON1/PON1/ABCA1/IREB2/OSBPL10/OSBPL10/OSBPL10/KCNJ6/RXRG/RXRG/FGF21/APOC3/KCNJ6/KCNJ6/KCNJ6/KCNJ6/KCNJ6/KCNJ6/LCT/LCT/HLA-A/FABP2/FABP2/FABP2/FABP2/FABP2/FABP2/FABP2/FABP2/FABP2/FABP2/FABP2/FABP2/FABP2/FABP2/FABP2/FABP2/CD52/CD52/HLA-A/PEPD/LOXL2/GALNS/LOXL2/AGT/CD36/CBS/A4GALT/A4GALT/TNFRSF11B/TNFRSF11B/LRP1/LRP1/LRP1/PEPD/PEPD/PEPD/PEPD/GHRL/NPC1/BCKDHA/BCKDHA/BCKDHA/BCKDHA/ADIPOR1/FABP2/HLA-A/NPPA/NPPA/NPPA/NPPA/NPPA/NPPA/NPPA/NPPA/NPPA/NPPA/MB/DLAT/DLAT/ABCC9/IVD/IVD/PCSK9/PCSK9/PCSK9/PCSK9/PCSK9/PCSK9/PCSK9/SREBF1/SLC22A5/SLC22A5/SLC22A5/SLC22A5/SLC22A5/FN1/ABCA1/GNAS/GNAS/GNAS/GNAS/CXCL12/SLC22A5/ARSB/ATOX1/NAGA/NAGA/ABCC2/ABCC2/SNCA/SNCA/AGT/PEPD/PPARD/ATOX1/ATOX1/PLIN2/TGFBR3/MTR/APRT/IFNG/TCF7L2/KCNJ6/CDIPT/CDIPT/CLOCK/KCNJ6/SLC22A5/SLC22A5/SLC22A5/SLC22A5/SLC22A5/SLC22A5/SLC22A5/GALNS/KCNJ6/TCF7L2/APOA1/XBP1/LOXL2/MIF/LIPC/LOXL2/PEMT/LOXL2/GALNS/EGFR/ALOX5AP/ABCC2/ABCC2/KCNJ6/KCNJ6/KCNJ6/A4GALT/MPO/MPO/MPO/NPPA/PAH/SREBF1/CPE/DLD/TGFBR3/UROS/MSRB3/LOXL2/SLC22A5/UROS/ABCG5/ABCG8/PEPD/PEPD/ABCC2/ABCC2/ABCC2/SREBF1/GALNS/SLC22A5/MSRB3/MSRB3/HLA-A/HLA-A/SLC22A5/SLC22A5/SLC22A5/SLC22A5/SLC22A5/LOXL2/LOXL2/LOXL2/AGT/HLA-A/HLA-A/GNPTAB/GNPTAB/GNPTAB/GNPTAB/GNPTAB/GNPTAB/GNPTAB/GNPTAB/GNPTAB/GNPTAB/IDUA/IGF2/ECM1/ECM1/H6PD/H6PD/H6PD/H6PD/A4GALT/OSBPL10/OSBPL10/OSBPL10/PPARGC1A/SLC22A5/SMAD7/CBS/OSBPL10/OSBPL10/OSBPL10/OSBPL10/SREBF1/SREBF1/SREBF1/SREBF1/SREBF1/SREBF1/SREBF1/BCKDHA/BCKDHA/BCKDHA/BCKDHA/PEPD/PEPD/PEPD/PEPD/GNPTAB/TCF7L2/F7/SLC1A5/GNAS/KCNJ6/KCNJ6/NPPA/NPPA/NFKB1/NOS2/NOS2/NOS2/PEPD/LOXL2/LOXL2/LOXL2/BCKDHA/PEPD/SREBF1/SREBF1/PAH/MTHFR/NPPA/NPC1/HLA-B/PEPD/PCCA/PCCA/PCCA/PCCA/PCCA/KCNJ6/GHRL/ARSB/ARSB/ARSB/ARSB/PPARD/IGF1R/IGF2/TCF7L2/HLA-A/MB/MB/ABCG2/CCR5/CCR5/CCR5/CCR5/CCR5/CCR5/PON1/IFNG/PHYH/SREBF1/KCNJ6/KCNJ6/KCNJ6/KCNJ6/KCNJ6/UROS/UROS/UROS/UROS/UROS/UROS/UROS/UROS/UROS/UROS/UROS/UROS/UROS/UROS/UROS/UROS/UROS/UROS/CD36/ABCG2/ATP7B/ATP7B/LRP1/H6PD/LOXL2/LOXL2/LOXL2/CTNS/SOD2/HLA-A/A4GALT/GNAS/FN1/FN1/FN1/FN1/TFR2/GALT/LMNA/PEPD/ATP7B/HLA-A/HLA-A/HLA-A/HLA-A/HLA-A/HLA-A/HLA-A/HLA-A/HLA-A/HLA-A/HLA-A/HLA-A/HLA-A/HLA-A/HLA-A/HLA-A/HLA-A/MPO/FADS3/PEMT/DHCR7/DHCR7/APOA1/NAGA/APOC3/GNPTAB/GNPTAB/GNPTAB/GNPTAB/GNPTAB/GNPTAB/GNPTAB/GNPTAB/GNPTAB/GNPTAB/GNPTAB/GNPTAB/GALNS/HLA-A/HLA-A/RXRG/RXRG/RXRG/CD36/CD36/CD36/SLC2A4/SLC2A4/S100B/OSBPL10/MTHFR/SREBF1/MPO/LIPC/GALNS/BHMT/BHMT/BHMT/BHMT/BHMT/BHMT/BHMT/GALNS/LOXL2/PEMT/PEMT/CHIT1/CHIT1/CHIT1/CHIT1/CHIT1/CHIT1/IDUA/SLC11A2/SLC11A2/TCF7L2/FGF19/FGF19/FGF19/ARSB/SNCA/UROS/GSTM1/IREB2/NPC1/NPC1/S100B/FABP2/KCNJ12/KCNJ12/UROS/SCARB1/TRH/TRH/FN1/GHRL/NAGA/NAGA/NPPA/ARSB/ARSB/ARSB/ARSB/LOXL2/LOXL2/HEXB/ASL/EGFR/EGFR/GHRL/GALNS/A4GALT/A4GALT/A4GALT/A4GALT/A4GALT/A4GALT/A4GALT/A4GALT/A4GALT/A4GALT/A4GALT/TRH/PCCA/SLC1A5/ARSB/IDUA/CETP/HLA-B/EGFR/EGFR/ARSB/GNPTAB/AGT/AGT/LOXL2/LOXL2/LOXL2/PPARGC1A/CPE/ARSB/KCNJ6/A4GALT/A4GALT/ARSB/POLG/LOXL2/AGT/SOD2/SOD2/SOD2/SOD2/SOD2/APOC3/APOC3/HLA-A/MMP9/ADIPOR1/APOA1/SREBF1/SREBF1/PCCA/CETP/PEMT/H6PD/H6PD/H6PD/H6PD/IFNG/A4GALT/A4GALT/CLOCK/CLOCK/GALNS/GALNS/GALNS/CLOCK/CLOCK/CLOCK/CLOCK/KCNJ6/GALNS/OSBPL10/CDIPT/CDIPT/CDIPT/CDIPT/LMNA/LMNA/LMNA/ARSB/CACNA1S/MB/PCSK9/HLA-B/HLA-B/ATP7B/PEPD/SREBF1/SREBF1/AGTR1/FN1/FN1/FN1/SREBF1/SREBF1/LOXL2/SLC22A5/SLC22A5/SLC22A5/SLC22A5/SLC22A5/SLC22A5/SLC22A5/SLC22A5/SLC22A5/SLC22A5/SLC22A5/SLC22A5/SLC22A5/SLC22A5/SLC22A5/SLC22A5/SLC22A5/SLC22A5/SLC22A5/SLC22A5/SLC22A5/SLC22A5/SLC22A5/NPC1/OSBPL10/OSBPL10/CCL5/NAGA/MMP9/SMAD7/KCNJ6/NPPA/CETP/CETP/KCNJ6/ABCG2/ABCG2/SREBF2/ALB/LCT/LOXL2/LOXL2/TGFBR3/F7/F7/F7/F7/F7/SMAD6/SMAD6/NOS3/VWF/LRP1/TRIM37/TRIM37/HLA-A/GHRL/GHRL/GHRL/MTHFR/MTHFR/MTHFR/MTHFR/MTHFR/MTHFR/MTHFR/MTHFR/MTHFR/MTHFR/MTHFR/PLAUR/XDH/XDH/PNOC/PNOC/PNOC/PNOC/PNOC/PNOC/PNOC/PNOC/PNOC/PNOC/PNOC/PNOC/OSBPL10/GALNS/H6PD/PEPD/EGFR/HLA-A/CACNA1S/KCNJ6/LIPC/ABCA1/ABCA1/LOXL2/PEPD/SLC22A5/ACSL5/ACSL5/GALNS/PEPD/PEPD/PEPD/PEPD/HLA-A/SREBF1/ABCC2/ABCC2/ABCC2/ABCC2/ABCC2/ABCC2/ABCC2/ABCC2/ABCC2/ABCC2/ABCC2/ABCC2/ABCC2/SLC22A5/NPPA/TGFBR3/TGFBR3/SLC22A5/IREB2/IREB2/IREB2/CCL5/LOXL2/ABCC2/SLC22A5/LCT/LCT/LCT/SLC22A5/PEMT/MB/ABCC9/ABCC9/FLT1/PEPD/XBP1/XBP1/ADIPOR1/ADIPOR1/ADIPOR1/TGFBR3/TGFBR3/BCKDHA/AKR1B1/AGT/FN1/GALNS/ATP7B/IREB2/CD36/CD36/GHRL/TFRC/TFRC/TGFBR3/GALNS/GALNS/GALNS/GALNS/GALNS/GALNS/IDUA/IDUA/MTRR/MTRR/MTRR/ABCA1/VDR/MB/MB/MIF/AGRP/AGRP/AGRP/KCNJ6/HLA-A/LOXL2/ATP7B/ATP7B/ARSB/ARSB/PPARD/PPARD/FADS3/HLA-B/GALNS/SREBF1/FAS/HLA-A/HLA-A/HLA-A/HLA-A/HLA-A/SREBF1/NPC1/ECM1/TF/FADS3/NPC1/NPC1/CD52/PEPD/ATP7B/NPPA/MET/MET/MET/MET/MET/MET/CD36/CD36/IFNG/NPPA/PEPD/GUSB/GNAS/LIPC/GALT/LIPC/ABCC2/LCT/LCT/LCT/ALOX5AP/ALOX5AP/ALOX5AP/ALOX5AP/ALOX5AP/ALOX5AP/ALOX5AP/ALOX5AP/ALOX5AP/ALOX5AP/ALOX5AP/ALOX5AP/ALOX5AP/ALOX5AP/ALOX5AP/ALOX5AP/ALOX5AP/ALOX5AP/ALOX5AP/ALOX5AP/ALOX5AP/ALOX5AP/ALOX5AP/ALOX5AP/ALOX5AP/ALOX5AP/ALOX5AP/HLA-A/PCCA/ACSL5/SLC22A5/SOD1/SOD1/SOD1/SOD1/SOD1/CBS/ATF3/FN1/FN1/FN1/FN1/H6PD/TF/SLC2A4/HLA-A/SOD2/SOD2/LOXL2/LOXL2/ABCC2/SLC11A2/PON1/LOXL2/UROS/UROS/UROS/UROS/UROS/UROS/UROS/UROS/HLA-B/TRH/SREBF1/LCT/LCT/ATP7B/LIPC/LIPC/LIPC/ADIPOR1/LIPC/FADS3/FADS3/CBS/GLB1/SREBF1/SREBF1/GALNS/EXTL3/KCNJ6/TRIM37/MTR/MTR/NPPA/A4GALT/A4GALT/A4GALT/A4GALT/A4GALT/A4GALT/A4GALT/CD36/PEPD/PEPD/PEPD/ABCC2/SREBF1/SREBF1/SREBF1/CBS/CBS/HLA-A/HLA-A/HLA-A/HLA-A/HLA-A/HLA-A/HLA-A/HLA-A/HLA-A/HLA-A/HLA-A/HLA-A/HLA-A/HLA-A/PEMT/ABCC2/CD52/SGSH/SGSH/SGSH/GALNS/CD52/FADS3/MSRB3/GALNS/ATP7B/ATP7B/ATP7B/MTRR/LOXL2/SLC1A5/SLC1A5/EGFR/EGFR/CPE/GALNS/NOTCH3/NOTCH3/NOTCH3/TRIM37/GNPTAB/ALB/ALB/ALB/MTHFR/IGF1R/FN1/MPO/MPO/MPO/MPO/MPO/MPO/MPO/MPO/MPO/MPO/MPO/MPO/MPO/MPO/MPO/MPO/MPO/MPO/MPO/MPO/MPO/MPO/MPO/MPO/MPO/MPO/FN1/LCT/ATP7B/LIPC/PAH/PAH/PAH/PAH/PAH/PAH/PAH/PAH/IGF1R/PEMT/NPC1/NPC1/UROS/LOXL2/CETP/CETP/BAMBI/ABCC9/ABCC9/ABCC9/ABCC9/ABCC9/ABCC9/ABCC9/FN1/EGFR/TRH/LOXL2/LOXL2/LOXL2/LOXL2/LOXL2/LOXL2/IDUA/IDUA/LOXL2/LOXL2/A4GALT/SLC22A5/ARSB/ARSB/ARSB/HLA-A/HLA-A/LOXL2/ATP7B/LIPC/LIPC/LIPC/LIPC/LIPC/LIPC/LIPC/LIPC/LIPC/LIPC/LIPC/LIPC/LIPC/LIPC/BCKDHA/GALNS/XDH/SREBF1/TGFBR3/TGFBR3/ARSB/ARSB/ARSB/ARSB/PEX5/PEX5/PEX5/PEX5/PEX5/PEX5/PEX5/PEX5/PAH/PAH/PAH/PAH/PAH/PAH/PAH/PAH/PAH/PAH/SREBF1/LOXL2/FN1/ABCG2/FADS3/FADS3/UROS/LRP1/LOXL2/LOXL2/LOXL2/LOXL2/LOXL2/LOXL2/LOXL2/LOXL2/LOXL2/LOXL2/KCNJ6/FADS3/ABCG5/ABCG8/ATP7B/ATP7B/ATP7B/ATP7B/ARSB/CBS/CBS/CBS/CBS/CBS/CBS/KCNJ6/ATP7B/LOXL2/LOXL2/LOXL2/SMAD6/PPARG/PPARG/FN1/GALNS/SLC22A5/SLC22A5/UROS/KCNJ6/KCNJ6/KCNJ6/KCNJ6/KCNJ6/KCNJ6/KCNJ6/KCNJ6/KCNJ6/KCNJ6/KCNJ6/KCNJ6/KCNJ6/KCNJ6/KCNJ6/KCNJ6/KCNJ6/KCNJ6/SREBF2/SREBF2/SREBF2/SREBF2/GALNS/SREBF1/IGF1R/LOXL2/LOXL2/IREB2/MTHFR/MTHFR/KCNJ6/SREBF1/ABCC2/PEPD/IREB2/LEPR/MET/NR1H3/NR1H3/NR1H3/NR1H3/NR1H3/NR1H3/NR1H3/NR1H3/ABCC2/ABCC2/ABCC2/ABCC2/ABCC2/ABCC2/ABCC2/ABCC2/ABCC2/ABCC2/ABCC2/ABCC2/ABCC2/ABCC2/CYP2E1/MSRB3/MSRB3/MSRB3/MSRB3/MSRB3/MSRB3/GLB1/GLB1/GLB1/GLB1/PAH/PAH/SLC2A4/LOXL2/OSBPL10/OSBPL10/OSBPL10/FADS3/HLA-A/HLA-A/HLA-A/HLA-A/HLA-A/HLA-A/HLA-A/TCF7L2/TCF7L2/TCF7L2/A4GALT/A4GALT/A4GALT/A4GALT/A4GALT/A4GALT/A4GALT/A4GALT/A4GALT/A4GALT/A4GALT/A4GALT/GNPTAB/SREBF1/APOA1/PNOC/PNOC/PNOC/PNOC/PNOC/PNOC/PNOC/PNOC/PNOC/PNOC/PNOC/PNOC/PNOC/PNOC/PNOC/PNOC/PNOC/PNOC/PNOC/PNOC/PNOC/PNOC/PEX5/A4GALT/A4GALT/ABCC2/CBS/MMP9/LIPC/GHRL/NPPA/NPPA/LOXL2/LOXL2/CPE/CPE/MB/LIPC/AGT/SREBF1/SREBF1/SREBF1/UROD/OSBPL10/LEPR/ATOX1/ATOX1/ATOX1/SNCA/PPARG/PPARG/PPARG/PPARG/PPARGC1A/GNPTAB/SLC1A5/SLC1A5/ABCG5/ABCG8/NOS2/NOS2/HLA-B/HLA-B/LCT/XDH/SLC40A1/ABCC2/ABCC2/IDUA/CBS/CBS/SLC22A5/LOXL2/LOXL2/LOXL2/LOXL2/LOXL2/LOXL2/HFE/LOXL2/LOXL2/LOXL2/LCT/KCNJ6/NAGA/FABP2/CCL5/MTX1/SNCA/SNCA/GALNS/NOS3/NOS3/PON1/PON1/GNAS/GNAS/MTX1/MTX1/MTX1/MTX1/MTX1/NPPA/NPPA/NPPA/GALNS/NOS2/NOS2/SREBF1/HLA-A/MSRB3/MSRB3/MSRB3/ALOX5AP/ALOX5AP/ALOX5AP/ALOX5AP/ALOX5AP/ALOX5AP/ALOX5AP/GNAS/IDUA/DLD/MSRB3/FABP2/GLB1/HLA-B/NDUFAF2/GALNS/GALNS/GALNS/IDUA/SREBF1/SREBF1/HLA-A/TCF7L2/TCF7L2/IREB2/NDUFS1/APOA1/PEX5/ABCC2/LRP1/CETP/CETP/CETP/CETP/PEPD/PEPD/PEPD/PEPD/PEPD/MPO/MPO/LEPR/PEPD/POLG/POLG/POLG/POLG/POLG/POLG/GALNS/GALNS/SREBF1/SCARB1/SCARB1/SCARB1/SCARB1/SCARB1/LOXL2/SREBF1/SREBF1/ABCC2/NDUFAF4/MTR/MTR/MTR/LOXL2/FGF21/SOD2/GNPTAB/GNPTAB/GNPTAB/BCKDHA/PPARD/LOXL2/APOC3/LCT/LCT/LCT/LCT/LCT/LCT/ARSB/ARSB/ARSB/ARSB/ARSB/ARSB/ARSB/ARSB/ARSB/ARSB/ARSB/ARSB/ARSB/ARSB/ARSB/ARSB/ARSB/ARSB/ARSB/ARSB/ARSB/ARSB/ARSB/ARSB/ARSB/ARSB/ARSB/ARSB/ARSB/ARSB/ARSB/ARSB/ARSB/CCL2/SCN4A/KCNJ6/LIPC/LIPC/ATP7B/ESR1/ESR1/CDIPT/ABCA1/PEPD/CLOCK/CLOCK/GHRL/GNAS/RXRG/RXRG/CETP/IREB2/NR1H3/NR1H3/NR1H3/NR1H3/NR1H3/NFKB1/PNOC/PNOC/PNOC/PNOC/PNOC/PNOC/PNOC/PNOC/PNOC/TRH/TRH/TRH/CBS/CBS/CBS/CBS/CBS/ARSB/ARSB/ALB/ALB/ALB/ALB/ALB/ALB/ALB/ALB/ALB/ALB/ALB/ALB/SLC11A2/SLC11A2/SLC11A2/FABP2/FABP2/FABP2/FABP2/FABP2/FABP2/FABP2/FABP2/FABP2/FABP2/FABP2/FABP2/FABP2/FABP2/FABP2/FABP2/FABP2/FABP2/FABP2/FABP2/FABP2/FABP2/FABP2/FABP2/FABP2/FABP2/FABP2/FABP2/FABP2/FABP2/FABP2/FABP2/HLA-A/HLA-A/PEPD/PEPD/F7/CETP/HLA-A/PEMT/GALNS/LOXL2/AGT/NR1I2/NR1I2/NR1I2/NR1I2/PNPLA2/CBS/SLC1A5/SREBF1/NOS2/NOS2/HLA-A/HLA-A/PEPD/PAH/PAH/PAH/DHCR7/HLA-A/GALNS/LOXL2/LOXL2/ACSL5/GHRL/GHRL/GHRL/ESR1/A4GALT/TNFRSF11B/TNFRSF11B/TNFRSF11B/LOXL2/IDUA/CDIPT/CDIPT/ATP7B/TGFBR3/XDH/BCKDHA/BCKDHA/LOXL2/LOXL2/LOXL2/PNOC/SLC22A5/MTHFR/MTHFR/MTHFR/MTHFR/MTHFR/MTHFR/LOXL2/ESR1/IGF1/GALNS/TF/CD52/CD52/CD52/CD52/CD52/CD52/SNCA/LCT/LCT/LCT/LCT/NOS2/PEPD/FABP2/SREBF1/ATP7B/CBS/LOXL2/NPPA/NPPA/LCT/LCT/LCT/LCT/LCT/LCT/LCT/LCT/HLA-A/SLC1A5/OSBPL10/LEPR/MB/SREBF1/HEXB/HEXB/CD52/LIPC/LIPC/FLT1/ABCC2/ABCC2/NPPA/LOXL2/LOXL2/FADS3/OSBPL10/LRP1/TRH/TRH/TRH/TRH/TRH/TRH/TRH/TRH/TRH/TRH/TRH/TRH/TRH/TRH/TRH/CD36/LOXL2/LCT/LOXL2/PPARD/PPARD/PPARD/PPARD/PPARD/IDUA/IDUA/LOXL2/OSBPL10/PEPD/ATP7B/ATP7B/PLIN1/PLIN1/PLIN1/ADIPOR1/CD36/CD36/GALNS/LOXL2/ARSB/ARSB/ARSB/PPARA/GNPTG/NPPA/ABCG2/ARSA/CCL2/A4GALT/A4GALT/GALNS/SREBF1/FN1/IL6/CCL2/CCL2/FABP2/FABP2/CPE/ABCC2/ATP7B/ATP7B/ATP7B/LOXL2/HLA-A/SERPINA12/BCKDHB/BCKDHB/BCKDHB/BCKDHB/RXRG/RXRG/GALNS/FLT1/GUSB/PEPD/EXTL3/PNPLA2/IFNG/IFNG/HLA-A/HLA-A/HLA-A/HLA-A/SLC2A4/SCARB1/ADIPOR2/PON1/PCCA/LOXL2/CCR5/SNCA/HLA-A/HLA-A/IDUA/HLA-A/TCF7L2/TCF7L2/SREBF2/MTR/IREB2/IREB2/BHMT/CD52/GHRL/GHRL/GHRL/GHRL/GHRL/GHRL/ARSB/SREBF1/SREBF1/SREBF1/SREBF1/ABCA1/KCNJ6/PCCA/SLC1A5/SLC1A5/CD36/ARSB/FLT1/ABCA1/SREBF1/IDUA/RXRG/IREB2/IREB2/APOC3/LIPC/LIPC/LIPC/GNAS/PEMT/LOXL2/CD36/APOA1/CD52/PEPD/HLA-A/MPO/CPE/CPE/CPE/CPE/CPE/CPE/CPE/CPE/CPE/CPE/CPE/CPE/OSBPL10/PEPD/MTR/ARSA/GUSB/GUSB/GUSB/GUSB/GUSB/GUSB/GUSB/GUSB/GUSB/GUSB/GUSB/GUSB/GUSB/GUSB/GUSB/GUSB/GUSB/GUSB/GUSB/GUSB/GUSB/GUSB/GUSB/GUSB/GUSB/GUSB/GUSB/GUSB/GUSB/GUSB/GUSB/GUSB/GUSB/GUSB/GUSB/GUSB/GUSB/GALNS/GHRL/ALB/EXTL2/ABCC2/ABCC2/ABCC2/ABCC2/ABCC2/ABCC2/ABCC2/ABCC2/ABCC2/ABCC2/ABCC2/ABCC2/ABCC2/ABCC2/GNPTG/IFNG/KCNJ6/SLC22A5/SERPINA12/LOXL2/LOXL2/LOXL2/LOXL2/LOXL2/LOXL2/SLC22A5/IFNG/MTRR/MTRR/LIPC/CD36/CD36/TFRC/TFRC/TFRC/TFRC/TFRC/TFRC/TFRC/TFRC/TFRC/TFRC/TFRC/TFRC/TFRC/TFRC/TFRC/SREBF1/SREBF1/GHRL/IDUA/IDUA/KCNJ6/KCNJ6/KCNJ6/KCNJ6/KCNJ6/KCNJ6/KCNJ6/KCNJ6/KCNJ6/KCNJ6/KCNJ6/KCNJ6/KCNJ6/KCNJ6/KCNJ6/KCNJ6/KCNJ6/KCNJ6/UROD/UROD/UROD/UROD/UROD/UROD/UROD/UROD/UROD/UROD/SLC11A2/ALB/ALB/KCNJ6/ACSL3/MB/KCNJ6/MET/MET/MET/MET/MET/MET/CBS/ESR1/LCT/LCT/A4GALT/A4GALT/KCNJ6/GALNS/GHRL/SLC1A5/NFKB1/MTHFR/GALNS/LOXL2/LOXL2/LOXL2/GALNS/SLC40A1/SLC40A1/MTRR/CHIT1/CHIT1/CHIT1/CHIT1/CHIT1/SREBF1/GALNS/GALNS/LOXL2/ALOX5AP/GALNS/GHRL/PEMT/LOXL2/GNPTG/IGF1/IGF1/A4GALT/A4GALT/NPPA/HLA-A/GALNS/NPPA/NPPA/UROS/NR1H3/NR1H3/NR1H3/NR1H3/EGFR/EGFR/LIPC/A4GALT/A4GALT/A4GALT/LOXL2/LOXL2/LOXL2/CD36/CD36/H6PD/ADIPOR1/ABCC2/POLG/TCF7L2/TCF7L2/MB/HADHA/SREBF1/NOS3/NOS3/NOS3/NOS3/HLA-A/HLA-A/APOC3/LOXL2/LOXL2/IGF1R/GDF15/IDUA/A4GALT/A4GALT/MTHFR/IDUA/PEPD/SREBF2/ABCA1/EGFR/EGFR/VDR/VDR/TFRC/TFRC/AGT/FABP2/FABP2/RXRG/RXRG/IDUA/AGER/AGER/AGER/AGER/AGER/IFNG/F7/PEPD/SLC25A13/TNFRSF11B/GALNS/GALNS/GALNS/GALNS/GALNS/GALNS/GALNS/HADHA/KCNJ6/HLA-A/CCR5/ARSB/SCARB1/SREBF1/IDUA/IDUA/IDUA/IDUA/IDUA/IDUA/IDUA/IDUA/IDUA/IDUA/MPO/TRH/FABP2/FABP2/FABP2/HLA-B/KCNJ6/SLC22A5/FASN/ARSB/ARSB/EGFR/SELE/SELE/SELE/SELE/SELE/SELE/SELE/SELE/SELE/MB/MB/MPO/ACSL3/LOXL2/IREB2/CCR5/CCR5/CCR5/CCR5/CCR5/APOA1/CD1A/CD1A/HLA-A/SMAD7/SMAD7/GALE/APOC3/MB/PON1/PON1/BAMBI/BAMBI/GBA/CBS/CPE/CPE/ABCC9/ABCC2/ABCG5/TRIM37/TRIM37/TRIM37/TRIM37/TRIM37/TRIM37/FADS3/GNPTAB/GNPTAB/GNPTAB/GNPTAB/GNPTAB/GNPTAB/GNPTAB/GNPTAB/GNPTAB/GNPTAB/GNPTAB/GNPTAB/GNPTAB/GNPTAB/GNPTAB/GNPTAB/GNPTAB/GNPTAB/GNPTAB/GNPTAB/GNPTAB/GNPTAB/A4GALT/PON1/SREBF1/SREBF1/SREBF1/SREBF1/XDH/XDH/GNAS/GNAS/GNAS/GNAS/GALNS/APOC3/ATP7B/BAMBI/BAMBI/BAMBI/BAMBI/BAMBI/BAMBI/BAMBI/BAMBI/BAMBI/BAMBI/BAMBI/BAMBI/BAMBI/CETP/ABCG5/ALOX5AP/IL6/IL6/FADS3/HLA-A/MB/PEPD/APOC3/SLC2A4/SLC2A4/DLD/DLD/PON1/IDUA/SNCA/GALNS/GALK1/GALK1/GALK1/GALK1/CETP/ATP7B/ATP7B/ATP7B/LOXL2/NAGA/FN1/CPE/CPE/CPE/CPE/CPE/CPE/CPE/CPE/CPE/CPE/CPE/CPE/CPE/ARSB/PEPD/PEPD/PEPD/SLC22A5/EGFR/LOXL2/LOXL2/LEP/LEP/CETP/IDUA/IDUA/SREBF1/GALNS/CD36/CD36/RARRES2/RARRES2/RARRES2/RARRES2/RARRES2/RARRES2/RARRES2/RARRES2/RARRES2/RARRES2/RARRES2/RARRES2/RARRES2/HLA-A/HLA-A/HLA-A/PLAUR/LEP/LEP/LEP/IFNG/UROS/CD1A/IREB2/IREB2/IREB2/IREB2/IREB2/IREB2/IREB2/IREB2/IREB2/IREB2/IREB2/A4GALT/ASL/ASL/ASL/ASL/ASL/ASL/ASL/ASL/ASL/ASL/ASL/ASL/ASL/PEX5/PEX5/PEX5/CD36/CD36/PPARGC1A/PNOC/LCT/LCT/LCT/LCT/PEX5/LCT/LCT/LCT/LCT/LCT/LCT/LCT/LCT/LCT/LCT/LCT/LCT/LCT/LCT/LCT/LCT/GALT/OSBPL10/GALNS/UROS/SLC22A5/PEPD/GALNS/ACSL5/NPC1/CHIT1/CHIT1/TCF7L2/AHSG/NPC1/ABCG5/ABCG5/PEX5/FADS3/FADS3/FADS3/FADS3/FADS3/FADS3/FADS3/FADS3/FADS3/PEMT/GALNS/MB/CBS/AGER/KCNJ6/KCNJ6/KCNJ6/LOXL2/LCT/LCT/IGF2/HLA-B/MPO/PEX5/SREBF2/SREBF1/NPC2/FADS3/SLC22A5/SLC22A5/SLC22A5/MPO/MPO/MPO/FADS3/CCR5/CCR5/CCR5/CCR5/CCR5/CCR5/CCR5/FABP2/FABP2/FABP2/ACSL5/ACSL5/ARSB/RARRES2/RARRES2/RARRES2/SLC1A5/SLC1A5/LOXL2/LOXL2/HLA-A/FN1/LOXL2/GHRL/PEPD/SREBF1/LOXL2/LOXL2/SREBF2/GALNS/SLC11A2/SLC11A2/NPC1/UROS/FGF19/GUSB/BCKDHA/BCKDHA/BCKDHA/SLC22A5/SLC22A5/LEPR/LEPR/PPARD/NAGA/NAGA/SLC22A5/SLC22A5/DLD/DLD/LIPC/ARSB/ARSB/ARSB/ARSB/IREB2/XBP1/XBP1/AGT/ALB/ALB/ALB/ALB/GALNS/SREBF1/SREBF1/SREBF1/IFNG/TGFBR3/HLA-A/HLA-A/HLA-A/HLA-A/HLA-A/HLA-A/HLA-A/HLA-A/HLA-A/HLA-A/HLA-A/HLA-A/MMP9/MMP9/GALNS/IGF1R/IGF1R/TRH/XBP1/XBP1/XBP1/PCCA/ACSL5/GALNS/SGSH/UROS/UROS/PEPD/SOD2/SOD2/SOD2/SOD2/SOD2/SOD2/SOD2/SOD2/SOD2/SOD2/SOD2/SOD2/SOD2/SOD2/XBP1/SMAD6/SMAD6/POLG/CD52/OSBPL10/FN1/A4GALT/A4GALT/PEMT/HLA-A/SLC22A5/APOA1/IDUA/LEPR/LEPR/PPARD/PPARD/PPARD/PPARD/PPARD/PPARD/PPARD/PPARD/PPARD/PPARD/PPARD/PPARD/TFRC/TFRC/LOXL2/LOXL2/LOXL2/LOXL2/LOXL2/LOXL2/LOXL2/LOXL2/LOXL2/LOXL2/CETP/CETP/ABCC2/MTRR/GNPTAB/GNPTAB/PCCA/LOXL2/APOC3/APOC3/B2M/ATP7B/CBS/CBS/LOXL2/LOXL2/LOXL2/LOXL2/CD52/AGTR1/GALNS/GALNS/SREBF2/SREBF2/LOXL2/A4GALT/PEPD/PEPD/PEPD/PEPD/PEPD/CBS/TCF7L2/FADS3/SNCA/HLA-A/HLA-A/HLA-A/HLA-A/HLA-A/HLA-A/TRH/PEX5/PCCA/MSRB3/PPARD/PPARD/PPARD/CBS/AGT/ABCG2/ACSL5/HLA-A/HLA-A/HLA-A/GNPTAB/ABCC2/PPARD/PPARD/SLC11A2/SLC11A2/HLA-A/HLA-A/PEPD/UROD/CD36/CD36/CD36/CD36/CD36/CD36/CD36/CD36/IFNG/MB/ATP7B/CPE/LOXL2/LIPC/LIPC/LIPC/LIPC/LIPC/LIPC/LIPC/LIPC/LIPC/MB/MB/SLC25A13/SLC25A13/SLC25A13/ADRB2/IREB2/IREB2/TRH/TRH/TRH/CD52/TRH/TRH/SREBF1/ABCC2/IDUA/IDUA/IDUA/CCL5/CCL5/NPC1/NPC1/MTRR/GALNS/GNAS/LOXL2/GALNS/ATP7B/ABCC2/PAH/HLA-B/GNPTAB/GNPTAB/GNPTAB/LMNA/LMNA/LMNA/ALB/ALB/ALB/ALB/CTNS/FN1/FABP2/FABP2/FABP2/CBS/FADS3/PEPD/NDUFS1/NDUFS1/MTHFR/IVD/GNPTAB/ADIPOR1/ADIPOR1/NAGA/ABCC2/PCSK9/PCSK9/KCNJ6/LOXL2/LOXL2/LOXL2/FN1/BCKDHA/FABP2/NPC1/NPC1/NPC1/NPC1/TFRC/NOS3/IREB2/PEPD/PEPD/CD36/A4GALT/ARSB/HLA-A/PPARG/ALB/ALB/ALB/ALB/SREBF1/SREBF1/PON1/ALOX5AP/GALNS/PTGS1/ABCC2/ECM1/GALNS/BCKDHB/OSBPL10/PEMT/ARSB/OSBPL10/UROS/PEPD/ADIPOR1/PEX5/LOXL2/NPPA/NDUFAF2/NDUFAF2/NDUFAF2/FN1/NDUFAF2/POLG/APOA1/PEPD/KCNJ6/APOA1/APOA1/APOA1/APOA1/APOA1/APOA1/APOA1/ALDOB/ALDOB/ALDOB/ALDOB/ALDOB/PAH/SREBF2/PCCA/LOXL2/CETP/ABCC2/FADS3/NPPA/LOXL2/LOXL2/NOS3/IDUA/HLA-A/HLA-A/SLC22A5/PAH/PAH/CBS/CBS/MB/ATP7B/HLA-A/TCF7L2/LOXL2/SLC22A5/SLC22A5/SREBF1/SREBF1/LOXL2/GALK1/NPPA/NPPA/PCCA/UROS/UROS/UROS/UROS/UROS/UROS/UROS/UROS/UROS/UROS/UROS/UROS/UROS/UROS/UROS/UROS/UROS/UROS/UROS/UROS/UROS/UROS/UROS/UROS/UROS/UROS/UROS/UROS/PPARD/GBA/LOXL2/PEPD/ABCG2/KCNJ6/KCNJ6/KCNJ6/KCNJ6/KCNJ6/KCNJ6/KCNJ6/SLC22A5/TFRC/TFRC/SREBF2/SREBF2/TRH/CCR5/CCR5/CCR5/CCR5/CCR5/CCR5/CCR5/ACSL5/KCNJ6/CBS/SREBF1/ATP7B/AGTR1/KCNJ6/SREBF1/SREBF1/CPE/CPE/CPE/CPE/CPE/CPE/CPE/SLC22A5/SLC22A5/LIPC/LIPC/LIPC/EGFR/SNCA/MIF/MIF/MIF/ARSB/PAH/PAH/PAH/PON1/PON1/PON1/NAGA/ACSL5/ACSL5/SREBF1/SREBF1/ABCC2/F7/A4GALT/A4GALT/HLA-A/SREBF1/SREBF1/ARSB/ARSB/ARSB/ARSB/ARSB/ARSB/ARSB/ARSB/ARSB/ARSB/ARSB/ARSB/GNPTAB/FN1/SLC2A4/A4GALT/GALNS/LCT/LCT/KCNJ6/KCNJ6/GALNS/SLC22A5/ALOX5AP/SREBF1/SLC22A5/SLC11A2/APOC3/ADIPOR1/ADIPOR1/ADIPOR1/ADIPOR1/ADIPOR1/PCSK9/PCSK9/PCSK9/PCSK9/PCSK9/PCSK9/LOXL2/LOXL2/LOXL2/LOXL2/LOXL2/LOXL2/LOXL2/CLOCK/CLOCK/GALNS/ADIPOR1/ADIPOR1/ADIPOR1/PPARD/NOS3/PPARD/PPARD/PPARD/PPARD/FN1/FN1/MB/ABCC2/ABCC2/ABCC2/ABCC2/ABCC2/ABCC2/ABCC2/ABCC2/CBS/GHRL/GHRL/CETP/TCF7L2/GALNS/APOC3/MPO/SGSH/SREBF1/A4GALT/IFNG/IFNG/BCKDHA/NDUFAF2/NDUFAF2/NDUFAF2/NDUFAF2/NDUFAF2/NDUFAF2/NDUFAF2/NDUFAF2/FN1/FN1/ARSB/PEPD/PEPD/PON1/PON1/LOXL2/LOXL2/LOXL2/LOXL2/LOXL2/LOXL2/LOXL2/SMAD6/SREBF1/SREBF1/LOXL2/NOS3/SREBF2/SLC1A5/H6PD/NOS3/CCL5/A4GALT/LEP/PEPD/PEPD/PEPD/PEPD/LOXL2/LOXL2/LOXL2/GALNS/SREBF1/SLC11A2/SLC11A2/GHRL/PEPD/IDUA/SREBF2/TGFBR3/RXRG/GALNS/ABCC2/SREBF2/PNPLA2/ATP7B/ATP7B/ATP7B/ATP7B/ATP7B/ATP7B/BCKDHB/TGFBR3/KCNJ6/IDUA/LCT/CCR5/APOC3/GALE/PPARD/MTHFR/CD36/ARSB/HLA-A/ASL/ASL/ASL/VDR/VDR/VDR/VDR/VDR/PPARD/SREBF2/AGT/AGT/AGT/AGT/KCNJ6/KCNJ6/ACSL5/IGF1/SREBF1/TF/GALNS/KCNJ6/ASL/ASL/ASL/ASL/A4GALT/A4GALT/ASL/ASL/ASL/ASL/ASL/ASL/ASL/GNPTAB/GNPTAB/GNPTAB/GNPTAB/GNPTAB/LIPC/SNCA/ADIPOR1/PPARG/PPARG/LEPR/LOXL2/LOXL2/NPC1/APOC3/PCSK9/PCSK9/KCNJ6/KCNJ6/KCNJ6/KCNJ6/SLC11A2/TRH/TRH/TRH/MSRB3/SREBF2/SLC22A5/SLC22A5/IREB2/IVD/PAH/ARSB/ALOX5AP/ARSB/CD52/KCNJ6/KCNJ6/KCNJ6/KCNJ6/UROD/NPPA/NPPA/NPPA/NPPA/NPPA/NPPA/NPPA/NPPA/NPPA/NPPA/NPPA/NPPA/NPPA/NPPA/LCT/LOXL2/ARSB/AGER/AGER/AGER/AGER/AGER/NOTCH3/NOTCH3/NOTCH3/SLC2A4/SELE/SELE/SELE/SELE/SELE/SELE/SELE/SELE/SELE/RXRG/ALB/ALB/ALB/ALB/ALB/ALB/ALB/ALB/ALB/ALB/CCL5/CCL5/MB/GALNS/SLC22A5/SLC22A5/IDUA/TCF7L2/F7/MMP9/MMP9/FABP2/FABP2/FABP2/FABP2/ABCG2/CPE/TNFRSF11B/SLC22A5/SREBF1/SREBF1/SREBF1/SREBF1/SREBF1/SREBF1/GALNS/PEPD/PEPD/PEPD/PEPD/SLC22A5/LEPR/PPARD/PPARD/PPARD/PPARD/PPARD/PPARD/PPARD/PPARD/PPARD/PPARD/PPARD/PPARD/PPARD/PPARD/PPARD/PPARD/PPARD/PPARD/PPARD/PPARD/PPARD/PPARD/CBS/CBS/CBS/CBS/CBS/CBS/CBS/CBS/SMAD7/IREB2/IREB2/IREB2/IREB2/SREBF1/SREBF1/SREBF1/TFR2/TFR2/KCNJ6/CACNA1S/HLA-A/GNAS/CD52/CD52/GBA/PAH/PEX12/PEX12/PEX12/ABCC2/ABCC2/PON1/TRIM37/NOS3/NOS3/SLC22A5/FN1/FN1/FN1/ATP7B/H6PD/SLC22A5/SLC22A5/IDUA/SLC1A5/CPE/IREB2/GNAS/GNAS/KCNJ6/ALB/IREB2/LOXL2/LOXL2/LOXL2/LOXL2/MTHFR/MTHFR/MTHFR/MTHFR/MTHFR/MTHFR/GNPTAB/GNPTAB/CDIPT/NR1H3/NR1H3/GALNS/NFKB1/ADIPOR1/PCCA/LOXL2/SREBF1/SREBF1/SREBF1/KCNJ6/SREBF1/SREBF1/SREBF1/SLC22A5/ARSB/MTHFR/GNAS/CETP/CETP/CETP/KCNJ6/KCNJ6/KCNJ6/KCNJ6/KCNJ6/KCNJ6/KCNJ6/KCNJ6/KCNJ6/KCNJ6/LOXL2/LOXL2/BCKDHB/SLC22A5/SLC22A5/NOS3/H6PD/PPARGC1A/ARSB/HLA-A/LCT/LCT/LCT/PAH/PAH/SOD1/GALK1/NDUFAF2/NDUFAF2/NDUFAF2/ALOX5AP/LOXL2/PEPD/SREBF2/SREBF2/KCNJ6/PEX5/SREBF1/PEMT/HLA-A/HLA-A/HLA-A/HLA-A/HLA-A/HLA-A/HLA-A/HLA-A/HLA-A/HLA-A/HLA-A/HLA-A/HLA-A/SREBF1/MTHFR/ARSB/ARSB/ARSB/ARSB/LOXL2/GBA/KCNJ6/KCNJ6/GLB1/GLB1/SMAD6/HLA-A/HLA-A/HLA-A/HLA-A/HLA-A/HLA-A/HLA-A/HLA-A/HLA-A/HLA-A/HLA-A/HLA-A/HLA-A/HLA-A/HLA-A/HLA-A/HLA-A/HLA-A/HLA-A/HLA-A/HLA-A/HLA-A/HLA-A/HLA-A/HLA-A/HLA-A/HLA-A/HLA-A/HLA-A/HLA-A/SCARB1/IFNG/IFNG/ARSB/LOXL2/LOXL2/IGF1R/MPO/MPO/MPO/MPO/MPO/GNAS/IGF1R/APOC3/NAGA/PEPD/PEPD/CD36/CD36/FLT1/FLT1/LOXL2/SREBF1/LEPR/LEPR/HLA-A/GNPTAB/MB/UROD/UROD/PEX12/FABP2/FABP2/FABP2/FABP2/ATP7B/ATP7B/PON1/AGRP/FN1/CCR5/SLC17A5/GALNS/NPC1/LOXL2/LOXL2/ATP7B/TF/LOXL2/LOXL2/SLC22A5/KCNJ6/KCNJ6/KCNJ6/KCNJ6/TRH/VWF/LOXL2/LOXL2/UROS/PPARGC1A/CD36/CD36/GALNS/FN1/CCR5/KCNJ6/CD52/SMAD7/SLC1A5/A4GALT/HLA-A/TRH/HLA-A/KCNJ6/KCNJ6/KRT18/NR1H3/MPO/PON1/PEPD/PEPD/PEPD/ABCA1/ATP7B/ATP7B/ABCC9/SREBF1/SREBF1/SREBF1/MB/ATP7B/ATP7B/ATP7B/ATP7B/ATP7B/LIPC/PEPD/ABCC2/SREBF2/KCNJ6/KCNJ6/KCNJ6/PEPD/GALNS/MTHFR/CCR5/CCR5/ABCC2/F7/MB/ABCC2/FN1/LOXL2/LOXL2/SMAD7/SREBF1/KCNJ6/SREBF1/SREBF1/SREBF1/SREBF1/SREBF1/SREBF1/SREBF1/SREBF1/SREBF1/SREBF1/SREBF1/SREBF1/SREBF1/SREBF1/SREBF1/SREBF1/SREBF1/SREBF1/SREBF1/SREBF1/SREBF1/SREBF1/SREBF1/SREBF1/SREBF1/SREBF1/SREBF1/SREBF1/SREBF1/SREBF1/KCNJ6/ACSL5/ACSL5/PCCA/PCCA/TGFBR3/TGFBR3/TGFBR3/TGFBR3/LEPR/GALNS/GALNS/SLC22A5/PEMT/UROS/UROS/CBS/CBS/LOXL2/PEPD/PEPD/MTHFR/MTHFR/SLC22A5/LIPC/LIPC/TRH/GUSB/LCT/LCT/TGFBR3/IDUA/ALDOB/ALDOB/CBS/CBS/CBS/ARSB/MSRB3/HLA-A/TRH/GALT/SMAD6/SMAD6/SMAD6/SMAD6/SMAD6/SMAD6/PPARD/SLC2A4/CPE/CPE/H6PD/GNPTAB/FGF21/GALNS/GALNS/PEPD/GALNS/ABCG5/ABCG8/HLA-A/ACSL3/APOA1/AGRP/AGRP/TRH/APOC3/PPARG/ABCC2/UROS/GALNS/SREBF1/TCF7L2/LOXL2/LCT/FN1/PEPD/PEPD/LOXL2/GALNS/SREBF1/GNPTAB/MTHFR/BHMT/MPO/MPO/PEPD/LIPC/CD36/PEPD/PEPD/PEPD/CBS/CBS/CACNA1S/ARSB/MTR/SOD2/APOC3/APOC3/APOC3/APOC3/APOC3/APOC3/UROS/SLC11A2/PEPD/PEPD/POLG/POLG/POLG/CPOX/CPOX/CPOX/CPOX/ARSB/UROS/ASL/AGT/AGT/AGT/AGT/AGT/AGT/AGT/AGT/AGT/AGT/AGT/AGT/AGT/AGT/AGT/GALNS/CHIT1/PPARD/LCT/IDUA/CHIT1/ABCC2/LOXL2/MSRB3/MSRB3/LIPC/FLT1/FLT1/GALNS/SREBF1/APOA1/MTHFR/ALOX5AP/SREBF1/NOS2/ARSB/ARSB/ARSB/SMAD6/SREBF2/PPARD/PPARD/PPARD/PPARD/PPARD/PPARD/FN1/CACNA1S/PAH/PEMT/PEMT/PEMT/SLC22A5/LCT/PEPD/PEPD/SREBF1/SREBF1/SREBF1/SREBF1/SREBF1/SREBF1/SREBF1/KCNJ6/SREBF1/SREBF1/SREBF1/SREBF1/VWF/VWF/MTR/MTR/MTR/MTR/SNCA/SNCA/SNCA/SNCA/SNCA/SNCA/SNCA/SNCA/AHSG/TGFBR3/SLC22A5/NOS2/GALNS/LOXL2/LOXL2/PEPD/SLC22A5/CLOCK/CLOCK/CLOCK/CLOCK/CLOCK/CLOCK/CLOCK/CLOCK/CLOCK/CLOCK/CLOCK/CLOCK/CLOCK/CLOCK/CLOCK/CLOCK/CLOCK/GHRL/ARSB/ARSB/ARSB/TF/TF/ESR1/ESR1/ATP7B/ATP7B/ATP7B/ATP7B/ATP7B/FN1/PCCA/MTR/FGF21/FGF21/IFNG/IFNG/GUSB/GUSB/GUSB/GUSB/GUSB/GUSB/GUSB/GUSB/GUSB/GUSB/GUSB/GUSB/GUSB/GUSB/GUSB/GUSB/GUSB/GUSB/GUSB/GUSB/GUSB/GUSB/GUSB/GUSB/GUSB/GUSB/SREBF1/GUSB/PPARG/SELE/SELE/SELE/SELE/SELE/SELE/SELE/CD1A/CD36/HLA-A/PEPD/PEPD/PEPD/PEPD/CD52/KCNJ6/ABCC2/ABCC2/ABCC2/ABCC2/ABCC2/ABCC2/ABCC2/ABCC2/ABCC2/ABCC2/ABCC2/CD36/PEPD/NPPA/ABCC9/ABCC9/TGFBR3/APOC3/APOC3/APOC3/APOC3/ABCC2/SREBF1/A4GALT/CD36/CD36/CD36/HLA-A/HLA-A/PEPD/HLA-A/HLA-A/FN1/FN1/FN1/FN1/FN1/LEPR/SGSH/LOXL2/CDIPT/SREBF1/LOXL2/ALDOB/ALDOB/ALDOB/MTR/GSTP1/TCF7L2/PEPD/FN1/IFNG/IFNG/IFNG/TRIM37/HLA-A/MB/MTHFR/CBS/ASS1/SREBF1/SELE/SELE/F7/A4GALT/A4GALT/A4GALT/A4GALT/ATP7B/UROS/ASL/XDH/IDUA/GALNS/GALNS/GALNS/GALNS/GALNS/GALNS/GALNS/MPO/ARSB/MB/IFNG/CETP/NPPA/MIF/ESR1/ESR1/MSRB3/A4GALT/A4GALT/PEMT/PEMT/IGF1/LOXL2/SREBF1/LCT/CHIT1/SREBF2/TFRC/TFRC/TFRC/NAGA/HLA-A/LOXL2/DHCR7/DHCR7/ABCG2/ABCG2/VWF/IDUA/SREBF1/PEPD/IREB2/IREB2/USF1/TRH/TRH/POLG/IFNG/OSBPL10/SREBF1/SREBF1/FN1/FN1/PNOC/MTHFR/MTHFR/MTHFR/MTHFR/MTHFR/MTHFR/ABCC9/GHRL/SLC1A5/IDUA/ARSB/SREBF1/SREBF1/SREBF1/AGER/AGER/AGER/AGER/ATP7B/ATP7B/ATP7B/ABCA1/IRS1/ECM1/TGFBR3/TGFBR3/KCNJ3/LOXL2/LCT/SREBF1/SREBF1/PEMT/GALNS/TGFBR3/TGFBR3/ARSB/ARSB/ARSB/ARSB/ARSB/ARSB/ARSB/ARSB/LEP/PEPD/APOA1/PEPD/LOXL2/ARSB/H6PD/SREBF2/ATP7B/ATP7B/ATP7B/ATP7B/ATP7B/ATP7B/ATP7B/ATP7B/ATP7B/ATP7B/ATP7B/ATP7B/ATP7B/ATP7B/ATP7B/ATP7B/ATP7B/ATP7B/ATP7B/ATP7B/ATP7B/ATP7B/ATP7B/ATP7B/ATP7B/ATP7B/CDIPT/CDIPT/CDIPT/CDIPT/CDIPT/CDIPT/ARSB/APOC3/CD52/LMNA/LMNA/LMNA/IDUA/H6PD/H6PD/ATP7B/ATP7B/MMP9/PCCA/PCCA/PCCA/PAH/PAH/PAH/PAH/PCCA/PCCA/PCCA/PCCA/PCCA/AGTR1/ABCA1/GALNS/GALNS/NPC1/NPC1/NPC1/NPC1/NPC1/NPC1/NPC1/PCSK9/FADS3/ARSB/ARSB/ARSB/CACNA1S/TRH/SREBF1/MPO/IRS1/IRS1/IRS1/IRS1/PAH/HEXB/TRH/KCNJ6/LOXL2/MPO/CPE/MSRB3/A4GALT/ADIPOR1/OSBPL10/CD36/CD36/CD36/CD36/CD36/CD36/SLC2A4/KCNJ6/KCNJ6/A4GALT/GNPTAB/GNPTAB/PPARGC1A/PEPD/TFRC/TFRC/TFRC/LOXL2/PEPD/MTRR/GALNS/NAGLU/NAGLU/IREB2/PEPD/CD52/PAH/GHRL/IREB2/CCR5/SREBF1/GALT/LCT/A4GALT/A4GALT/A4GALT/SREBF1/CD52/LOXL2/IREB2/IREB2/IREB2/SREBF1/HLA-A/LCT/LCT/KCNJ6/KCNJ6/GALNS/FADS3/LEPR/LEPR/A4GALT/OSBPL10/SREBF1/ARSA/FADS3/CBS/CBS/CBS/HLA-A/ASL/ADIPOR1/SLC11A2/A4GALT/A4GALT/A4GALT/A4GALT/ACSL5/GALNS/ABCG5/ABCG5/LOXL2/LOXL2/LOXL2/FADS3/TGFBR3/LOXL2/CCR5/CCR5/ASL/ASL/ASL/ASL/ASL/ASL/ASL/ASL/ASL/ASL/ASL/ASL/ASL/ASL/ASL/ASL/ASL/ASL/ASL/ASL/SNCA/OSBPL10/OSBPL10/OSBPL10/PCCA/ABCC2/GALE/GALNS/GALNS/GALNS/SELE/FN1/FN1/FN1/PON1/NPC2/LCT/PON1/CCR5/PEPD/FLT1/FLT1/FLT1/FLT1/ARSB/PPARD/SLC11A2/SLC11A2/EGFR/MSRB3/MSRB3/MTHFR/ABCA1/PON1/HLA-A/HLA-A/HLA-A/HLA-A/XBP1/SLC22A5/SLC22A5/SLC22A5/SLC22A5/SLC22A5/PAH/ABCC2/ABCC2/NAGA/NAGA/NAGA/NAGA/NAGA/NAGA/IFNG/CPE/MB/KCNJ6/SLC22A5/CBS/GUSB/GUSB/GUSB/TNFRSF11B/TNFRSF11B/NDUFS1/CPE/KCNJ6/SLC22A5/GALNS/HLA-A/HLA-A/PEMT/PEMT/PEMT/PEMT/PEMT/LCT/LCT/FABP2/SCARB1/H6PD/KCNJ6/KCNJ6/ABCC2/PEX5/PEX5/PEX5/PEX5/CD1A/FN1/BHMT/NPPA/NPPA/NPPA/NPPA/NPPA/NPPA/NPPA/NPPA/NPPA/NPPA/NPPA/NPPA/NPPA/NPPA/NPPA/CCL2/CCL2/CCL2/CCL2/CCL2/CCL2/CCL2/CCL2/CCL2/CCL2/CCL2/SREBF1/IVD/ABCC2/ABCC2/ABCC2/ABCC2/ABCC2/ABCC2/ABCC2/ABCC2/ABCC2/ABCC2/ABCC2/ABCC2/ABCC2/ABCC2/ABCC2/ABCC2/ABCC2/ABCC2/ABCC2/ABCC2/ABCC2/ABCC2/ABCC2/ABCC2/ABCC2/ABCC2/ABCC2/ABCC2/ABCC2/ABCC2/ABCC2/ABCC2/ABCC2/H6PD/PLAUR/CCL5/CCL5/FADS3/NOS2/LOXL2/LOXL2/SREBF1/CD52/PPARG/TGFBR3/SLC22A5/SLC22A5/GALNS/FN1/IDUA/LMNA/LMNA/LMNA/SREBF1/SREBF1/SREBF1/SREBF1/SREBF1/SREBF1/SREBF1/SREBF1/SREBF1/SREBF1/SREBF1/SREBF1/SREBF1/SREBF1/SREBF1/SREBF1/SREBF1/SREBF1/SREBF1/SREBF1/SREBF1/HLA-A/HLA-A/HLA-A/HLA-A/HLA-A/HLA-A/HLA-A/HLA-A/HLA-A/HLA-A/HLA-A/HLA-A/HLA-A/HLA-A/HLA-A/HLA-A/HLA-A/HLA-A/HLA-A/HLA-A/HLA-A/HLA-A/HLA-A/HLA-A/HLA-A/HLA-A/HLA-A/HLA-A/HLA-A/HLA-A/HLA-A/HLA-A/HLA-A/HLA-A/HLA-A/HLA-A/HLA-A/HLA-A/HLA-A/HLA-A/HLA-A/HLA-A/HLA-A/HLA-A/TGFBR3/TGFBR3/TGFBR3/TGFBR3/TGFBR3/TGFBR3/LOXL2/PEPD/APOC3/CETP/LOXL2/GALNS/GALNS/GALNS/CCR5/CCR5/CCR5/CCR5/SNCA/PEX5/TRIM37/TRIM37/PPARGC1A/C3/CD36/NOS3/NOS3/CD36/CD36/CD36/CD36/CLOCK/CLOCK/CLOCK/CLOCK/CLOCK/CLOCK/CLOCK/CLOCK/CLOCK/CLOCK/CLOCK/CLOCK/VDR/VDR/HLA-A/MSRB3/KCNJ6/KCNJ6/IDUA/IDUA/PON1/TRH/APOA1/KCNJ6/GALNS/TGFBR3/FADS3/GALNS/CLOCK/CLOCK/CLOCK/SREBF1/EGFR/TRH/TRH/TRH/TRH/TRH/TRH/TRH/TRH/TRH/TRH/TRH/TRH/TRH/TRH/TRH/TRH/TRH/TRH/TRH/TRH/TRH/TRH/NOS3/NOS3/NOS3/NOS3/APOC3/KCNJ6/GALE/IDUA/TFRC/TFRC/TFRC/UROS/UROS/UROS/SLC22A5/LOXL2/GALNS/KCNJ6/TRH/KCNJ6/SREBF2/LOXL2/LOXL2/LOXL2/MMP9/IREB2/HLA-A/HLA-A/HLA-A/ATP7B/NDUFAF1/SLC2A4/MTR/LOXL2/LOXL2/GALNS/MMP9/MMP9/AGRP/AGRP/KCNJ6/EGFR/GNPTAB/GNPTAB/CLOCK/CLOCK/CLOCK/CLOCK/CLOCK/H6PD/H6PD/ABCA1/ABCA1/ABCA1/MTR/BGLAP/GALNS/PEPD/GALNS/ABCA1/KCNJ3/CBS/CBS/CBS/ATP7B/ATP7B/PEMT/PEMT/GNPTAB/ARSB/ABCG2/A4GALT/A4GALT/MPO/KCNJ6/KCNJ6/SREBF1/SREBF1/SREBF1/SREBF1/SREBF1/IREB2/CD52/GALNS/CETP/HLA-A/MB/PPARG/SNCA/SNCA/HLA-A/HEXB/PNOC/A4GALT/ARSB/ATP7B/ATP7B/PEPD/SLC22A5/SLC22A5/KCNJ6/ESR1/ESR1/ESR1/ESR1/ESR1/SREBF1/SREBF1/SREBF1/SREBF1/SREBF1/SREBF1/SREBF1/HLA-A/IGF2/SLC1A5/NR1H3/NR1H3/NR1H3/LOXL2/LOXL2/PEPD/CD36/ATP7B/MET/HLA-A/KCNJ6/FADS3/ACSL5/LEPR/SREBF1/ADIPOR2/TRIM37/TRIM37/SLC40A1/GALNS/GALNS/APOC3/SREBF1/IFNG/GNAS/GNAS/A4GALT/H6PD/NDUFAF2/GALNS/DHCR7/OSBPL10/GHRL/HLA-A/CCL5/CCL5/CCL5/CCL5/SLC22A5/PPARG/FASN/MTR/MTR/EGFR/HLA-A/MSRB3/MSRB3/MSRB3/MSRB3/TGFBR3/TGFBR3/TGFBR3/TGFBR3/IDUA/SLC22A5/ALDOB/PEPD/ABCC9/ALB/ALB/ALB/GLB1/PPARD/HLA-B/HLA-B/HLA-B/HLA-B/HLA-B/PCCA/PEX5/PEX5/GALNS/FLT1/HLA-A/SELE/SELE/SELE/SELE/SELE/SELE/EGFR/FN1/SLC22A5/LCT/SREBF1/IDUA/IDUA/IDUA/LOXL2/LCT/NPPA/CD36/CD36/KCNJ6/APOC3/APOC3/APOC3/APOC3/APOC3/APOC3/APOC3/SREBF1/CBS/MSRB3/MSRB3/MSRB3/MSRB3/MSRB3/MSRB3/MSRB3/MSRB3/MSRB3/MSRB3/MSRB3/MSRB3/MSRB3/MSRB3/MSRB3/MSRB3/CD52/UROS/IGF1/IGF1/APOC3/MSRB3/MSRB3/ABCG2/CBS/APOC3/SMAD6/SMAD6/TGFBR3/ABCA1/ABCA1/ABCA1/ABCA1/ABCA1/ABCA1/ABCA1/ABCA1/ABCA1/ABCA1/ABCA1/ABCA1/LCT/LCT/SREBF1/KCNJ6/KCNJ6/IGF1R/ECM1/LOXL2/HLA-A/HLA-A/HLA-A/HLA-A/CHIT1/FN1/UROD/MPO/TCF7L2/TCF7L2/GALNS/BHMT/BHMT/BHMT/BHMT/TRIM37/TRIM37/TRIM37/TRIM37/TRIM37/TRIM37/SREBF1/SREBF1/AGER/KCNJ6/HLA-B/POLG/SREBF1/SLC2A4/SGSH/SGSH/NAGLU/NAGLU/MIF/OSBPL10/HADHA/SLC22A5/SLC22A5/SLC22A5/SLC22A5/PPARD/PPARD/ABCC9/ARSB/SLC22A5/NPPA/NPPA/PPARD/PPARD/XBP1/XBP1/NOS2/HLA-A/HLA-A/HLA-A/TFRC/GNAS/LCT/IFNG/IFNG/IFNG/IFNG/MTHFR/MTHFR/APOC3/SREBF1/CBS/ABCA1/ABCA1/ABCA1/ABCA1/ABCA1/MPO/NPPA/PEPD/PEPD/PEPD/ATP7B/XBP1/KCNJ6/BHMT/BHMT/BHMT/BHMT/ABCC2/HADHA/IVD/LOXL2/LOXL2/LOXL2/APOC3/FLT1/FLT1/FLT1/FLT1/FLT1/GALNS/PHYH/PHYH/SREBF1/SOD1/SOD1/SOD1/SOD1/NPC1/CD52/GBA/IFNG/IFNG/NOTCH3/VWF/FGF21/LIPC/LIPC/LIPC/LIPC/PEPD/PEX5/PEX5/SLC11A2/PEMT/PEMT/GALNS/LEPR/MET/MET/TF/SLC22A5/PPARG/PPARG/PPARG/PPARG/PPARG/PPARG/PPARG/PPARG/PPARG/PPARG/CCR5/CCR5/CCR5/ARSB/MB/MB/PEPD/XBP1/XBP1/IFNG/FLT1/IREB2/IREB2/IREB2/IREB2/IREB2/IREB2/SREBF1/PON1/SREBF1/SREBF1/SREBF1/SREBF1/SREBF1/SREBF1/SREBF1/SREBF1/PEPD/PEPD/TF/GALNS/TFRC/TFRC/PCCA/PCCA/PCCA/PCCA/PCCA/PCCA/GALNS/SREBF1/HEXB/MET/MET/CLOCK/CLOCK/CLOCK/CLOCK/CLOCK/CLOCK/CLOCK/CLOCK/PEPD/A4GALT/XBP1/PAH/LOXL2/ARSB/ARSB/SREBF1/HLA-A/KCNJ6/KCNJ6/PAH/PAH/PAH/PAH/PAH/PAH/PAH/PAH/PEPD/BHMT/BHMT/BHMT/BHMT/HLA-A/HLA-A/HLA-A/HLA-B/IGF1R/IGF1R/SLC2A4/LCT/LCT/LCT/LCT/LCT/LCT/LCT/LCT/SREBF1/SREBF1/PEPD/PEMT/PEMT/PEMT/PEMT/PEMT/PEMT/PEMT/PEMT/PEMT/PEX5/ATP7B/ACSL5/ACSL5/ACSL5/ACSL5/ACSL5/ACSL5/ACSL5/CBS/KCNJ6/OSBPL10/SLC22A5/SLC22A5/GNAS/GNAS/PCCA/SLC22A5/AGT/AGT/AGT/AGT/AGT/AGT/AGT/AGT/AGT/AGT/AGT/AGT/AGT/AGT/XBP1/POLG/ACSL3/ACSL3/PEPD/ATP7B/CCR5/CCR5/LOXL2/TCF7L2/TCF7L2/OSBPL10/TF/LCT/LCT/LCT/LCT/LCT/LCT/LCT/LCT/LCT/LCT/LCT/NOS3/NOS3/NOS3/ABCC2/AGER/NOTCH3/SNCA/SNCA/SNCA/PPARGC1A/HLA-A/GALNS/CETP/TF/TF/GALNS/SREBF1/KCNJ6/NOTCH3/NOTCH3/PEX5/NDUFAF2/ARSB/ARSB/ARSB/PPARGC1A/MB/CPE/CPE/CPE/CPE/CLOCK/CLOCK/SNCA/H6PD/H6PD/FABP2/FABP2/FABP2/FABP2/FABP2/PCCA/FADS3/PEPD/CLOCK/KCNJ6/SMAD6/SMAD6/SMAD6/SMAD6/SMAD6/SMAD6/SMAD6/SMAD6/GNPTAB/PEPD/IGF1/IGF1/CCR5/LEPR/LEPR/LEPR/LEPR/LEPR/LEPR/LEPR/LEPR/PEX5/AGT/AGT/AGT/GALNS/TCF7L2/LRP1/AGRP/AGRP/GNPTG/GNPTG/CACNA1S/HLA-B/PON1/PHYH/MMP9/GALNS/HLA-A/PON1/PON1/CD52/CD52/CD52/PNPLA2/PNPLA2/PNPLA2/PNPLA2/PNPLA2/MPO/MPO/LOXL2/LOXL2/LOXL2/LOXL2/LOXL2/LOXL2/LOXL2/LOXL2/LOXL2/LOXL2/LOXL2/LOXL2/LOXL2/LOXL2/LOXL2/TF/MPO/A4GALT/KCNJ6/KCNJ6/GALNS/ABCA1/GALNS/LCT/LCT/LCT/SNCA/SNCA/SNCA/SNCA/GALNS/H6PD/SLC22A5/MB/SREBF1/TF/RXRG/RXRG/RXRG/RXRG/TRH/MIF/ALOX5AP/ALOX5AP/PEMT/GALNS/GALNS/GALNS/LOXL2/PEPD/HLA-A/HLA-A/HLA-A/HLA-A/HLA-A/FAS/AGER/AGER/AGER/AGER/SLC2A4/SLC2A4/PCCA/NR1I2/MB/SLC22A5/EGFR/VWF/SREBF1/SREBF1/SLC22A5/SLC22A5/UROS/UROS/UROS/NOS3/LOXL2/TRH/NAGA/SELE/HLA-A/SELE/SELE/SELE/SELE/SELE/SELE/SELE/PEPD/POLG/CD36/SLC22A5/SLC22A5/SLC22A5/GUSB/SREBF1/GLB1/APOC3/PEX5/ABCC2/LIPC/LIPC/PAH/LOXL2/LOXL2/LOXL2/LOXL2/LOXL2/LOXL2/LOXL2/MTR/HLA-A/MTHFR/MTHFR/MTHFR/MTHFR/MTHFR/MTHFR/MTHFR/MTHFR/MTHFR/MTHFR/MTHFR/KCNJ6/NOS3/LEPR/NOTCH3/PEPD/LCT/SLC22A5/BCKDHA/IREB2/NAGA/SLC1A5/UROD/CYP1A2/LOXL2/CD52/ABCC9/HLA-A/SREBF1/SREBF1/SREBF1/LOXL2/MSRB3/MSRB3/MSRB3/MSRB3/MSRB3/PEX5/PEX5/TF/ARSB/ABCA1/ABCA1/BCKDHB/IFNG/TRH/TRH/GHRL/PAH/PEPD/SLC22A5/PEX5/IDUA/IDUA/SREBF1/SREBF1/SREBF1/SREBF1/SREBF1/SREBF1/SREBF1/SREBF1/TRH/TRH/TRH/SREBF1/ABCA1/NFKB1/SREBF1/GALNS/GALNS/FN1/FADS3/MSRB3/TNFSF10/TNFSF10/TNFSF10/TNFSF10/PEX5/OSBPL10/LOXL2/PAH/PAH/PAH/PAH/PEPD/KCNJ6/ATP7B/SLC2A4/A4GALT/A4GALT/HLA-A/SREBF1/SREBF1/HLA-A/F7/F7/F7/GALNS/ABCC2/CD52/CD52/CD52/LCT/PEPD/RARRES2/PCCA/PCCA/ABCC2/ABCC2/NOS2/ATP7B/AGT/FN1/SLC2A4/A4GALT/PEPD/SREBF1/GALNS/NPPA/NPPA/CBS/CBS/LCT/LCT/SREBF1/A4GALT/A4GALT/A4GALT/A4GALT/GALNS/ABCA1/ABCA1/IGF1R/TGFBR3/TGFBR3/SNCA/SNCA/CD52/BCKDHB/PNPLA2/HLA-A/HLA-A/HLA-A/PPARD/ATP7B/PPARD/PPARD/PPARD/PPARD/PPARD/PPARD/TFRC/SLC22A5/CD1A/EGFR/LEP/XDH/XDH/XDH/XDH/LRP1/LOXL2/GALNS/GALNS/SREBF1/NPPA/HLA-A/A4GALT/A4GALT/A4GALT/A4GALT/FADS3/PEMT/PEMT/PEMT/SLC22A5/SLC22A5/SLC22A5/ACSL5/PEPD/MPO/POLG/GSS/SLC22A5/HLA-A/SREBF1/PNPLA2/IFNG/SREBF2/SREBF2/SREBF2/SREBF2/SREBF2/SREBF2/SREBF2/SREBF2/SREBF2/SREBF2/BHMT/BHMT/KCNJ6/LCT/MTR/MTR/MTR/MTR/APOA1/KCNJ6/KCNJ6/KCNJ6/LOXL2/KCNJ6/GALNS/GALNS/GALNS/APOC3/UROD/SLC1A5/KCNJ6/FGF19/EXTL2/FLT1/SREBF1/SREBF1/MB/TGFBR3/PEPD/IREB2/IREB2/IREB2/SREBF1/PEMT/GALNS/GALNS/SREBF1/CD36/CD36/CD36/NFKB1/HLA-A/PON1/HLA-A/A4GALT/KCNJ6/IFNG/IFNG/IFNG/PPARD/PEPD/CBS/HLA-A/IRS1/IRS1/IRS1/IRS1/IRS1/KCNJ6/SREBF1/CBS/KCNJ6/RARRES2/SLC2A4/IDUA/IGF1R/IGF1R/A4GALT/A4GALT/AGT/ARSB/ARSB/ARSB/ARSB/FN1/MB/LCT/PON1/LCT/LCT/LCT/LCT/GALNS/SLC22A5/GHRL/GHRL/IREB2/MPO/MPO/MB/MB/MB/ALDOB/ABCC2/ABCC2/ABCC2/ABCC2/PCCA/PCCA/ARSB/OSBPL10/ARSA/LOXL2/LOXL2/GALNS/TFRC/TFRC/TFRC/CD52/SLC22A5/IGF1R/SREBF1/SREBF1/SREBF1/SREBF1/IDUA/ABCA1/FN1/FN1/IVD/LOXL2/PCCA/PCCA/PCCA/GALNS/GALNS/SREBF1/SREBF1/SREBF1/SREBF1/SREBF1/PEPD/NPPA/HLA-A/HLA-A/HLA-A/HLA-A/HLA-A/HLA-A/HLA-A/HLA-A/HLA-A/HLA-A/HLA-A/HLA-A/MET/MET/MB/MB/CCR5/SNCA/LIPC/ALB/ALB/FN1/PEX5/PEMT/PEMT/PPARGC1A/CETP/ABCG2/ABCG2/CBS/IREB2/TGFBR3/IFNG/MSRB3/MSRB3/MSRB3/MSRB3/MSRB3/MSRB3/MSRB3/MSRB3/MSRB3/MSRB3/MSRB3/LCT/LOXL2/PEPD/FLT1/FLT1/ALDOB/SREBF1/NOS2/FABP2/FABP2/FABP2/FABP2/FABP2/TGFBR3/SMAD7/APOC3/PLAUR/PPARD/FLT1/SREBF1/ESR1/CACNA1S/PEX5/PEX5/APOC3/ABCC2/ABCC2/KCNJ6/IREB2/HLA-A/KCNJ6/CD52/MTX1/MTX1/PON1/LOXL2/LOXL2/LOXL2/GNPTAB/GNPTAB/GNPTAB/GNPTAB/LOXL2/KCNJ6/H6PD/XBP1/SREBF1/KCNJ6/ALB/ALB/ALB/ALB/ALB/ALB/ABCA1/IVD/LCT/LOXL2/PPARG/CD36/ARSB/KCNJ6/KCNJ6/KCNJ6/KCNJ6/GHRL/FLT1/SLC2A4/PNOC/HEXB/KCNJ6/IFNG/IFNG/KCNJ6/ABCG2/MB/KCNJ6/IVD/TRH/ABCC2/ABCC2/ABCC2/ECM
DOID:374	nutrition disease	245	0.904037	1.16094	1e-10	1.42857e-10		970764	tags=19%, list=19%, signal=16%	LRP5/CCKAR/GIPR/GIPR/NRXN3/ABCA1/CTSS/CTSS/INSR/CTSK/SCT/FDFT1/GIPR/TNFRSF11B/IL1RN/PFKP/ATP1A2/INSR/FDFT1/FDFT1/FDFT1/FDFT1/FDFT1/FDFT1/FDFT1/FDFT1/FDFT1/FDFT1/FDFT1/MIF/SLC44A1/SLC44A1/FDFT1/HSD11B2/HSD11B2/HSD11B2/HSD11B2/HSD11B2/HSD11B2/HSD11B2/HSD11B2/HSD11B2/HSD11B2/HSD11B2/HSD11B2/HSD11B2/HSD11B2/HSD11B2/HSD11B2/HSD11B2/HSD11B2/HSD11B2/UCP2/GFPT1/GFPT1/GFPT1/CES1/ITGB2/IGF1R/TWIST1/PRRC2A/PRRC2A/PRRC2A/PRRC2A/IAPP/IAPP/FTO/FTO/APP/APP/APP/APP/APP/NFE2L2/SREBF1/SREBF1/ADCY3/NPFFR2/NOS1AP/NFE2L2/PEMT/CLOCK/SORT1/LRP5/LRP5/LRP5/LRP5/PPARD/PPARD/ENPP2/ENPP2/ENPP2/SCT/TNFRSF1B/TNFRSF1B/TNFSF12/TNFSF12/COMT/COMT/TCF7L2/TCF7L2/TCF7L2/CYP19A1/SCT/SCT/SCT/FDFT1/FDFT1/FDFT1/FDFT1/CDK4/CTNNBL1/CIDEA/MIR122/PON1/PON1/PON1/PON1/PON1/PON1/ALMS1/ALMS1/ALMS1/ABCA1/TMPRSS6/TMPRSS6/MTHFD1/MTHFD1/MFN2/ITGB2/ITGB2/CTSK/PCM1/IL1RN/IL1RN/IL1RN/IL1RN/IL1RN/MMP2/MMP2/FDFT1/APOC3/FABP2/FABP2/FABP2/FABP2/FABP2/FABP2/FABP2/FABP2/FABP2/FABP2/FABP2/FABP2/FABP2/FABP2/FABP2/FABP2/MTMR9/MTMR9/CHRNA2/ADCY3/GFPT1/AGT/GFPT1/TNFRSF11B/TNFRSF11B/PINK1/IL6ST/APP/APP/NPC1/FDFT1/FABP2/HSD11B2/HSD11B2/HSD11B2/HSD11B2/HSD11B2/HSD11B2/HSD11B2/HSD11B2/SREBF1/ABCA1/SLC44A1/SLC44A1/SLC44A1/GNAS/GNAS/GNAS/GNAS/NPFFR2/STAT3/STAT3/TNFSF12/FDFT1/FDFT1/FDFT1/MIR122/MIR122/MIR122/GFPT1/GFPT1/GFPT1/GFPT1/GFPT1/GFPT1/GFPT1/AGT/FDFT1/BMPR1A/SLC2A2/PPARD/IGFBP3/IGFBP3/HTR2A/PCK1/PBX1/MTR/LGALS3/LGALS3/LGALS3/TCF7L2/ADCY3/LGALS3/ADCY3/ADCY3/ADCY3/ADCY3/ADCY3/ADCY3/CLOCK/MMP2/NRXN3/FDFT1/TNFSF12/TCF7L2/APOA1/NPFFR2/NPFFR2/NPFFR2/NPFFR2/NPFFR2/XBP1/ADCY3/INSR/TNFSF12/IL1RN/NPFFR2/NPFFR2/NPFFR2/NPFFR2/NPFFR2/NPFFR2/NPFFR2/KCNJ11/SERPINF1/MIF/LIPC/COMT/BCHE/PEMT/CYP19A1/MMP2/IL1RN/SLC44A1/GIPR/GIPR/GIPR/GIPR/GIPR/GIPR/GIPR/ADCY3/ADCY3/MTHFD1/SREBF1/NRXN3/ADCY3/FDFT1/INS/SFTPD/SFTPD/SCT/SCT/CES1/COMT/CYP19A1/GFPT1/INS/SREBF1/TUB/SELP/SELP/FDFT1/COMT/ITGB2/AGT/FDFT1/IGF2/ENPP2/ADCY3/UCP2/UCP2/UCP2/MCHR1/PPARGC1A/ENPP2/MTHFD1/SREBF1/SREBF1/SREBF1/SREBF1/SREBF1/SREBF1/SREBF1/CDK4/TCF7L2/F7/IGFBP3/HP/CTNNBL1/SCT/GNAS/FDFT1/FDFT1/TMPRSS6/SCT/SREBF1/SREBF1/MTHFR/NPC1/FDFT1/FDFT1/SFTPD/PPARD/ADCY3/IGF1R/FDFT1/IGF2/TCF7L2/PON1/LGALS3/GPER1/SREBF1/ETFA/CTNNBL1/MAPK8/ADCY3/FDFT1/SOD2/GNAS/MMP2/ADCY3/PFKP/PFKP/PFKP/PFKP/PFKP/ALMS1/ALMS1/LMNA/KLF7/MAP3K5/MTHFD1/GFPT1/SELP/SELP/GC/GC/GC/GC/GC/PEMT/PINK1/TUB/APOA1/COMT/UCP2/GC/GC/GC/APOC3/FDFT1/IL1RN/IL1RN/IL1RN/IL1RN/CYP19A1/CYP19A1/CYP19A1/CYP19A1/AMPD1/AMPD1/NPFFR2/CYP19A1/CYP19A1/APP/NTRK2/NTRK2/NTRK2/NTRK2/NTRK2/NTRK2/NTRK2/NTRK2/NTRK2/NTRK2/NTRK2/NTRK2/NTRK2/NTRK2/NTRK2/NTRK2/NTRK2/NTRK2/NTRK2/NTRK2/NTRK2/NTRK2/NTRK2/NTRK2/NTRK2/NTRK2/NTRK2/NTRK2/NTRK2/NTRK2/NTRK2/NTRK2/NTRK2/NTRK2/NTRK2/NTRK2/NTRK2/NTRK2/NTRK2/NTRK2/NTRK2/NTRK2/NTRK2/NTRK2/NTRK2/NTRK2/NTRK2/NTRK2/SLC2A4/SLC2A4/PINK1/MTMR9/MTHFR/SREBF1/TNFSF12/LIPC/SLC27A4/SLC27A4/NPFFR2/NPFFR2/NPFFR2/LRP5/LRP5/LRP5/LRP5/GFPT1/CTSK/RORA/RORA/PEMT/PEMT/TCF7L2/MTMR9/MTMR9/PFKP/FGF19/FGF19/FGF19/APP/CDK4/SELP/SELP/PFKP/PFKP/PFKP/PFKP/PFKP/NPC1/NPC1/ESR2/FABP2/PFKP/IL1RN/GFPT1/ALMS1/GCK/GCK/APP/GFPT1/PBX1/ADCY3/MAPK8/UCP2/COMT/NOS1AP/PCM1/INS/INS/INS/INS/INS/INS/INS/INS/INS/INS/INS/INS/PFKP/PFKP/PFKP/CETP/F3/F3/F3/ADM/FDFT1/FDFT1/DPP4/GM2A/MTHFD1/FDFT1/AGT/AGT/NRXN3/NRXN3/NRXN3/NRXN3/NRXN3/NRXN3/NRXN3/NRXN3/NRXN3/NRXN3/NRXN3/NRXN3/NRXN3/NRXN3/SELP/PPARGC1A/MMP2/MMP2/AMPD1/OPRM1/ESR2/AGT/SOD2/SOD2/SOD2/SOD2/SOD2/MCHR1/ADCY3/ADCY3/ADCY3/IL1RN/AEBP1/AEBP1/AEBP1/AEBP1/AEBP1/MMP2/MMP2/MMP2/LGALS3/LGALS3/LGALS3/LGALS3/LGALS3/LGALS3/LGALS3/NPFFR2/NPFFR2/NPFFR2/NPFFR2/NPFFR2/NPFFR2/NPFFR2/NPFFR2/NPFFR2/NPFFR2/NPFFR2/NPFFR2/NPFFR2/NPFFR2/NPFFR2/NPFFR2/NPFFR2/APOC3/APOC3/MTMR9/MTMR9/TNFSF12/TRPV1/MMP9/APOA1/NRXN3/NRXN3/SREBF1/SREBF1/ADCY3/ADCY3/CETP/GFPT1/GFPT1/PEMT/CES1/SERPINF1/TWIST1/ACP5/ADCY3/TSHR/ADCY3/ADCY3/ADCY3/ADCY3/ADCY3/ADCY3/ADCY3/ADCY3/ADCY3/ADCY3/CLOCK/CLOCK/SELP/SELP/SPP1/TNFSF12/FDFT1/FDFT1/FDFT1/CLOCK/CLOCK/CLOCK/CLOCK/FDFT1/NFE2L2/CYP19A1/MAPK8/TMPRSS6/CLMP/CLMP/CLMP/CLMP/CLMP/CLMP/CLMP/MTMR9/MTMR9/LMNA/LMNA/LMNA/UCP2/FDFT1/MCHR1/ADCY3/SREBF1/SREBF1/SCT/AGTR1/GFPT1/GFPT1/SREBF1/SREBF1/NPC1/CLMP/FDFT1/FDFT1/MAP3K5/MAP3K5/MAP3K5/MMP9/CETP/CETP/PCK1/LRP5/LRP5/SELP/OPRM1/ETFA/ETFA/HK1/ADCY3/RORA/F7/F7/F7/F7/F7/FDFT1/NOS3/MAP3K5/COMT/SLC44A1/SLC44A1/SLC44A1/CTSK/CTSK/ADCY3/IL6ST/BMPR1A/BMPR1A/BMPR1A/BMPR1A/BMPR1A/BMPR1A/BMPR1A/BMPR1A/BMPR1A/BMPR1A/MTHFR/MTHFR/MTHFR/MTHFR/MTHFR/MTHFR/MTHFR/MTHFR/MTHFR/MTHFR/MTHFR/TNFSF12/FDFT1/HP/ATP1A2/BMPR1A/SLC2A2/SLC2A2/ADCY3/PBX1/LIPC/PBX1/ABCA1/ABCA1/PBX1/ATP1A2/INSR/UCP2/UCP2/PRL/ENPP2/NOS1AP/MAPK8/TWIST1/SREBF1/NOS1AP/CDK4/CDK4/PCK1/ADCY3/ADCY3/ADCY3/ADCY3/ADCY3/ADCY3/ADCY3/ADCY3/ADCY3/ADCY3/ADCY3/ADCY3/ADCY3/ADCY3/ADCY3/ADCY3/ADCY3/NR3C1/NR3C1/HSD17B1/HHEX/PRRC2A/PRRC2A/INSR/PEMT/CDKN3/IGFBP3/XBP1/XBP1/FDFT1/ITGB2/IL1RN/IL1RN/IL1RN/CTNNBL1/AGT/KLF7/NTRK2/PFKP/PFKP/PFKP/PFKP/PFKP/PFKP/ITGB2/SLC27A4/SLC27A4/SLC27A4/SLC27A4/CES1/LRP5/LRP5/FDFT1/FDFT1/MTRR/MTRR/MTRR/ABCA1/CTSK/CTSK/VDR/MIF/AGRP/AGRP/AGRP/MCHR1/LRP5/LRP5/LRP5/PPARD/PPARD/MMP2/SCT/SREBF1/FAS/GFPT1/SREBF1/NPC1/BMPR1A/BMPR1A/MFN2/GC/GC/NPC1/NPC1/SCT/ITGB2/CDKN3/PCM1/GFPT1/IL6ST/IL6ST/BCHE/FDFT1/FDFT1/FDFT1/NRXN3/FDFT1/MTMR9/GNAS/BCHE/LIPC/COMT/ADCY3/ADCY3/INSIG2/LIPC/FDFT1/CCL13/CCL13/SCT/ADCY3/ITGB2/GM2A/GM2A/PYY/ATF3/STAT3/STAT3/STAT3/STAT3/STAT3/STAT3/STAT3/STAT3/STAT3/STAT3/CLMP/CLMP/CLMP/CLMP/CLMP/CLMP/CLMP/CLMP/CLMP/LRP5/LRP5/TNFRSF1B/SLC2A4/FDFT1/ADCY3/MAPK8/MAPK8/MAPK8/MAPK8/HNF1A/SOD2/SOD2/IGFBP3/PON1/IGFBP3/IGFBP3/COMT/SREBF1/OPRM1/LIPC/LIPC/LIPC/CTSK/CTSK/LIPC/IL1RN/IL1RN/IL1RN/IL1RN/SREBF1/SREBF1/FTO/ADCY3/PNMT/ADCY3/GFPT1/MFN2/MFN2/MTPAP/ADCY3/ETFA/INSR/FTO/MTR/MTR/FDFT1/ESR2/PBX1/ADCY3/SREBF1/SREBF1/SREBF1/GNAQ/GNAQ/GNAQ/GNAQ/GNAQ/GNAQ/GNAQ/GNAQ/GNAQ/GNAQ/GNAQ/GNAQ/GNAQ/GNAQ/GNAQ/GNAQ/GNAQ/PEMT/GM2A/CTSS/CTSS/CTSS/CTSS/FDFT1/PFKP/DRD2/DRD2/SCT/MMP2/MTRR/MTMR9/MTMR9/MTMR9/ADCY3/ADCY3/ADCY3/ADCY3/ADCY3/LGALS3/LGALS3/SCT/ITGB2/ITGB2/ITGB2/ITGB2/ITGB2/PYY/PYY/PYY/MTHFR/HHEX/IGF1R/FDFT1/FDFT1/FDFT1/FDFT1/FDFT1/FDFT1/FDFT1/FDFT1/FDFT1/FDFT1/FDFT1/CALCB/CALCB/CALCB/CALCB/CALCB/CALCB/CALCB/CALCB/CALCB/CALCB/STAT3/STAT3/STAT3/STAT3/LIPC/CES1/GFPT1/TMPRSS6/TMPRSS6/TMPRSS6/SCT/IGF1R/PEMT/NPC1/NPC1/BMPR1A/BMPR1A/BMPR1A/BMPR1A/BMPR1A/BMPR1A/BMPR1A/BMPR1A/BMPR1A/BMPR1A/BMPR1A/BMPR1A/BMPR1A/BMPR1A/BMPR1A/BMPR1A/BMPR1A/BMPR1A/BMPR1A/BMPR1A/BMPR1A/BMPR1A/BMPR1A/BMPR1A/BMPR1A/BMPR1A/BMPR1A/BMPR1A/BMPR1A/ADCY3/CETP/CETP/GM2A/GM2A/GM2A/GFPT1/LIPC/LIPC/LIPC/LIPC/LIPC/LIPC/LIPC/LIPC/LIPC/LIPC/LIPC/LIPC/LIPC/LIPC/KCNJ11/NRXN3/GFPT1/HK1/IGFBP3/ITGB2/ALMS1/ALMS1/ALMS1/ALMS1/PYY/PYY/SREBF1/APP/FDFT1/ADCY3/GC/GC/GC/GC/GC/SERPINA6/SREBF1/DLK1/NPFFR2/NPFFR2/NPFFR2/MTMR9/MAP3K5/APP/NPFFR2/NRXN3/ITGB2/MCHR1/PCM1/PPARG/PPARG/GIP/GIP/CTSK/IL18/TNFSF12/UCP2/PBX1/MAPK8/MAPK8/SREBF1/INSR/IGF1R/MTMR9/MTMR9/MTMR9/MTMR9/MTMR9/MTMR9/MTMR9/MTMR9/MTMR9/MTMR9/MTMR9/GIP/GIP/PCK1/HTR2A/ENPP2/MTHFR/MTHFR/IGFBP3/IAPP/IAPP/IAPP/IAPP/IAPP/IAPP/IAPP/IAPP/IAPP/SREBF1/UCP3/CCL13/PFKP/PFKP/PFKP/PFKP/PFKP/PFKP/PFKP/PFKP/PFKP/LEPR/GFPT1/NR1H3/NR1H3/NR1H3/NR1H3/NR1H3/NR1H3/NR1H3/NR1H3/CTSK/PRKAA1/HHEX/ALOX12/SLC2A4/COMT/TCF7L2/TCF7L2/TCF7L2/PFKP/PFKP/PFKP/PFKP/PFKP/GFPT1/GFPT1/GFPT1/ADCY3/ADCY3/ADCY3/SREBF1/APOA1/HNF1A/HNF1A/LGALS3/CIDEA/GFPT1/FDFT1/IGFBP3/IGFBP3/MMP9/ITGB2/LIPC/HNF1A/HNF1A/IL1RN/MAPK8/LIPC/AGT/TNFSF12/SREBF1/SREBF1/SREBF1/PRRC2A/SFTPD/GNAQ/PNMT/LEPR/SCT/SCT/SCT/SCT/SCT/PPARG/PPARG/PPARG/PPARG/PPARGC1A/ADCY3/ADCY3/ADCY3/PBX1/PBX1/PYY/MMP2/GFPT1/ITGB2/CTSK/CTSK/PFKP/PFKP/GFPT1/ADCY3/NRXN3/TNFSF12/INSR/INSR/INSR/PCM1/GC/GC/GC/GC/GC/FDFT1/FABP2/ADCY3/INSIG2/INSIG2/INSIG2/INSIG2/UCP2/UCP2/UCP2/NOS3/NOS3/CTSK/PON1/PON1/PFKP/FDFT1/FDFT1/FDFT1/FDFT1/COMT/COMT/COMT/GNAS/GNAS/UCP2/ITGB2/FDFT1/TNFRSF1B/ITGB2/SREBF1/GNAS/PFKP/PFKP/FTO/UCP2/FABP2/SREBF1/SREBF1/ATP1A2/TCF7L2/TCF7L2/FDFT1/ENPP2/ENPP2/CTSS/CTSS/CTSS/CTSS/CTSS/CTSS/CTSS/CTSS/CTSS/ADCY3/ADCY3/APOA1/CETP/CETP/CETP/CETP/INSR/INSR/LRP5/SELP/SELP/LEPR/BMPR1A/PCM1/PCM1/PCM1/PCM1/PCM1/PCM1/SREBF1/TNFRSF1B/LRP5/ETFA/ETFA/ETFA/ETFA/ETFA/ETFA/ETFA/ETFA/ETFA/ETFA/ETFA/ETFA/ETFA/ETFA/ETFA/ETFA/ETFA/ETFA/ETFA/ETFA/ETFA/ETFA/ETFA/ETFA/ETFA/ETFA/ETFA/ETFA/ETFA/ETFA/ETFA/ETFA/ETFA/ETFA/ETFA/ETFA/ETFA/ETFA/ETFA/ETFA/ETFA/ETFA/ETFA/SREBF1/SREBF1/CLMP/CLMP/CLMP/CLMP/CLMP/CLMP/FDFT1/MTR/MTR/MTR/ABCB1/NPFFR2/NPFFR2/SOD2/PPARD/DLK1/CYP19A1/APOC3/CTSK/CTSK/NPFFR2/CCL2/NPFFR2/TNFSF12/TUB/COMT/LIPC/LIPC/IL1RN/FDFT1/FDFT1/FDFT1/FDFT1/NTRK2/NTRK2/ESR1/ESR1/ABCA1/IGFBP3/TNFSF12/ITGB2/PBX1/UCP2/UCP2/UCP2/CLOCK/CLOCK/NMB/GNAS/CETP/NR1H3/NR1H3/NR1H3/NR1H3/NR1H3/GFPT1/KCNJ11/KCNJ11/CYP19A1/CYP19A1/DPP4/SFTPD/SFTPD/SFTPD/SFTPD/SFTPD/SFTPD/SFTPD/SFTPD/SFTPD/SFTPD/SFTPD/PFKP/AZGP1/AZGP1/AZGP1/FABP2/FABP2/FABP2/FABP2/FABP2/FABP2/FABP2/FABP2/FABP2/FABP2/FABP2/FABP2/FABP2/FABP2/FABP2/FABP2/FABP2/FABP2/FABP2/FABP2/FABP2/FABP2/FABP2/FABP2/FABP2/FABP2/FABP2/FABP2/FABP2/FABP2/FABP2/FABP2/F7/CETP/BCHE/PEMT/AGT/PNPLA2/HK1/HK1/HK1/HK1/HK1/HK1/HK1/HK1/NRXN3/PBX1/HNF1A/MAPK1/HNF1A/HNF1A/HNF1A/HNF1A/HNF1A/HNF1A/SREBF1/ADCY3/PIK3R1/PIK3R1/PIK3R1/PIK3R1/PIK3R1/PIK3R1/PIK3R1/PIK3R1/PIK3R1/PIK3R1/PIK3R1/PIK3R1/PIK3R1/PIK3R1/PIK3R1/PIK3R1/PIK3R1/PIK3R1/PIK3R1/PIK3R1/ESR1/GRN/ADCY3/MMP2/TNFRSF11B/TNFRSF11B/TNFRSF11B/ADM/GC/LRP5/CES1/TNFSF12/FDFT1/SELP/SELP/SELP/LRP5/LRP5/MMP2/MMP2/IGFBP3/IGFBP3/CNR1/MTHFR/MTHFR/MTHFR/MTHFR/MTHFR/MTHFR/ESR1/IGF1/IGFBP3/SCT/LGALS3/COMT/PFKP/LGALS3/FABP2/SREBF1/SFTPD/SFTPD/PKLR/ADCY3/AZGP1/SLC16A4/SLC16A4/ADCY3/LEPR/FTO/LRP5/LGALS3/SREBF1/CYP19A1/CYP19A1/BCHE/IAPP/TMPRSS6/LIPC/IGFBP3/LIPC/CAPN5/CAPN5/ADCY3/HTR2A/CHRNA2/CHRNA2/CHRNA2/MAPK8/PPARD/PPARD/PPARD/PPARD/PPARD/ADCY3/NPFFR2/NPFFR2/NPFFR2/PLIN1/PLIN1/PLIN1/COMT/MMP2/FDFT1/PPARA/AMPD1/AMPD1/AMPD1/AMPD1/AMPD1/AMPD1/AMPD1/AMPD1/AMPD1/AMPD1/AMPD1/AMPD1/TRPV1/CCL13/CHRNA2/MTMR9/CCL2/NOS1AP/FDFT1/GFPT1/PFKP/PFKP/PFKP/SREBF1/GFPT1/IL6/CCL2/CCL2/FABP2/FABP2/TNFSF12/TNFSF12/ADCY3/ADCY3/SLC2A1/COMT/PCM1/INSIG2/INSIG2/ADCY3/GFPT1/SELP/SELP/CES1/PNMT/TNFSF12/TNFSF12/TNFSF12/CTNNBL1/MTMR9/SIM1/PFKP/PFKP/HSD11B2/GFPT1/MCHR1/MCHR1/MCHR1/PNPLA2/MCHR1/LRP5/LRP5/COMT/SLC2A4/CTNNBL1/CTNNBL1/ADIPOR2/NTRK2/NTRK2/PON1/TMPRSS6/FDFT1/HK1/IL1RN/FDFT1/PBX1/TCF7L2/TCF7L2/NFE2L2/MTR/LGALS3/LGALS3/FAAH/FAAH/ITGB2/SREBF1/SREBF1/APP/SREBF1/SREBF1/INSIG2/ABCA1/MCM2/MCM2/PYY/PFKP/SPARC/ITGB2/ITGB2/ITGB2/ITGB2/ITGB2/ITGB2/BMPR1A/SLC44A1/ABCA1/SREBF1/PRRC2A/PRRC2A/NPFFR2/ADCY3/TRPV1/TRPV1/ITGB2/HNF1A/APOC3/LIPC/LIPC/LIPC/GNAS/PCK1/PCK1/PEMT/TMPRSS6/PBX1/PBX1/FDFT1/KLF7/KLF7/KLF7/IL1RN/APOA1/HSD11B2/LGALS3/HNF1A/FDFT1/TSHR/TSHR/RORA/RORA/RORA/RORA/RORA/RORA/RORA/ADCY3/ADCY3/ADCY3/ADCY3/INSIG2/GFPT1/SLC44A1/PRL/PCM1/MTR/FDFT1/SELP/SELP/ADCY3/FDFT1/NPFFR2/NPFFR2/NPFFR2/CDK4/MAP3K5/HK1/OPRM1/FDFT1/PRL/PBX1/TNFSF12/MTRR/MTRR/FTO/PBX1/INSR/COMT/LIPC/HK1/CLMP/SREBF1/SREBF1/COMT/COMT/COMT/TMPRSS6/FDFT1/ETFA/MTHFD1/ITGB2/APP/CDK4/ATP1A2/FDFT1/IL1RN/IL1RN/PCK1/ITGB2/TTR/NRXN3/IGFBP3/IGFBP3/IGFBP3/ESR1/ADCY3/ADCY3/ADCY3/ADCY3/ADCY3/ADCY3/BDNF/BDNF/COMT/ADCY3/ETFA/CDK4/MTHFR/CTNNBL1/MIR122/APP/APP/MTRR/SREBF1/CDK4/FDFT1/ADCY3/PTPN1/PFKP/PFKP/PEMT/LGALS3/LGALS3/LGALS3/LGALS3/LGALS3/LGALS3/IGF1/IGF1/DGAT1/DGAT1/CIDEA/ADCY3/NR1H3/NR1H3/NR1H3/NR1H3/CNR1/LIPC/GFPT1/TNFSF12/SLC2A2/MTMR9/INSIG2/HNF1A/SELP/TCF7L2/TCF7L2/NMB/SREBF1/NOS3/NOS3/NOS3/NOS3/NMB/APOC3/IGF1R/HK1/APP/APP/LRP5/LRP5/INSR/MTHFR/CLMP/CLMP/ADCY3/ABCA1/VDR/VDR/CHRNA2/FDFT1/MCHR1/AGT/FABP2/FABP2/ADCY3/TNFSF12/F7/MAP3K5/SLC25A13/TNFRSF11B/SCT/MAPK8/MAPK8/MAPK8/MAPK8/MAPK8/MAPK8/MAPK8/MAPK8/MAPK8/MAPK8/MAPK8/CTSK/SREBF1/ITGB2/ITGB2/FABP2/FABP2/FABP2/ADM/ADM/ITGB2/ITGB2/IGFBP3/IGFBP3/GOT1/GOT1/LRP5/LRP5/COMT/FASN/PCK1/ITGB2/STAT3/STAT3/STAT3/STAT3/SERPINF1/SELE/SELE/SELE/SELE/SELE/SELE/SELE/SELE/SELE/NPFFR2/NPFFR2/NPFFR2/MTHFD1/MTHFD1/MTHFD1/MTHFD1/MTHFD1/FAAH/KLF7/CES1/CES1/CES1/CES1/CES1/GIP/SCT/APOA1/APOC3/PON1/PON1/PFKP/PFKP/PFKP/PFKP/PFKP/PFKP/PFKP/PFKP/PFKP/PFKP/PFKP/UCP2/UCP2/UCP2/PON1/SREBF1/SREBF1/SREBF1/SREBF1/FDFT1/FDFT1/FDFT1/FDFT1/GNAS/GNAS/GNAS/GNAS/ITGB2/ITGB2/GFPT1/APOC3/NR3C1/APP/COMT/COMT/CETP/ENPP2/TTR/IL6/IL6/IGFBP3/HNF1A/HNF1A/HNF1A/HNF1A/HNF1A/HNF1A/HNF1A/HNF1A/HNF1A/HNF1A/MTMR9/MTMR9/MTMR9/MTMR9/MTHFD1/APOC3/SLC2A4/SLC2A4/PON1/FDFT1/ENPP2/CHRNA2/CHRNA2/COMT/CETP/CIDEA/FDFT1/FDFT1/PFKP/LGALS3/HHEX/LGALS3/LGALS3/LGALS3/LGALS3/LGALS3/LGALS3/LGALS3/LGALS3/LGALS3/LGALS3/LGALS3/LGALS3/LGALS3/LGALS3/LGALS3/LGALS3/LGALS3/LGALS3/LGALS3/LGALS3/LGALS3/IL1RN/TNFSF12/TNFSF12/TNFSF12/ETFA/ETFA/FDFT1/TMPRSS6/LGALS3/LEP/LEP/CETP/SREBF1/GNAQ/GNAQ/GNAQ/GNAQ/GNAQ/GNAQ/FDFT1/FDFT1/SFTPD/BCHE/APP/APP/APP/RARRES2/RARRES2/RARRES2/RARRES2/RARRES2/RARRES2/RARRES2/RARRES2/RARRES2/RARRES2/RARRES2/RARRES2/RARRES2/ETFA/LEP/LEP/LEP/ITGB2/LRP5/GFPT1/COMT/ADCY3/ADCY3/IL1RN/KCNJ11/NPFFR2/IL1RN/SCT/CLMP/CLMP/CLMP/CLMP/CLMP/CLMP/F3/F3/F3/F3/F3/F3/F3/F3/F3/F3/F3/F3/F3/F3/PPARGC1A/IL1RN/IL1RN/UCP2/ADCY3/PCM1/TMPRSS6/MCHR1/MCHR1/SORT1/NPC1/NTRK2/SCT/TCF7L2/AHSG/SCT/APP/APP/TAS2R38/NPC1/PEMT/SELP/FDFT1/NPFFR2/IGF2/GIPR/CTSS/SREBF1/INSR/LRP5/HNF1A/FABP2/FABP2/FABP2/SCT/NOS1AP/RARRES2/RARRES2/RARRES2/PRKAA1/PRKAA1/PRKAA1/ADCY3/SREBF1/INSR/FDFT1/NPC1/COMT/ITGB2/ITGB2/FGF19/INSR/INSR/CTSS/CIDEA/IL1RN/SCT/SCT/SCT/ETFA/ITGB2/ETFA/CCL13/LEPR/LEPR/PPARD/FDFT1/NPFFR2/NPFFR2/NPFFR2/NPFFR2/NPFFR2/NPFFR2/NPFFR2/PFKP/LIPC/NR1H2/NR1H2/NR1H2/NR1H2/NR1H2/CDKN3/ITGB2/ITGB2/ITGB2/ITGB2/ITGB2/ITGB2/XBP1/XBP1/AGT/INSR/SREBF1/SREBF1/SREBF1/MAPK1/MMP2/MMP2/MMP2/MMP2/MMP2/MMP2/MMP2/MMP2/MMP2/MMP2/MMP2/MMP2/MMP2/MMP2/MMP2/LGALS3/LGALS3/LGALS3/LGALS3/LGALS3/LGALS3/LGALS3/LGALS3/LGALS3/LGALS3/LGALS3/LGALS3/LGALS3/LGALS3/LGALS3/LGALS3/LGALS3/LGALS3/LGALS3/SCT/SCT/ADCY3/MMP9/MMP9/CTNNBL1/CTNNBL1/CTNNBL1/SCG5/SCG5/SCG5/MCHR1/SCT/SCT/SCT/SCT/IGF1R/IGF1R/IGFBP3/GCK/GCK/XBP1/XBP1/XBP1/HK1/HK1/IGFBP3/MTMR9/NOS1AP/MAPK1/MAPK1/MAPK1/MAPK1/CYP19A1/SOD2/SOD2/SOD2/SOD2/SOD2/SOD2/SOD2/SOD2/SOD2/SOD2/SOD2/SOD2/SOD2/SOD2/XBP1/CYP19A1/FDFT1/BMPR1A/ADCY3/APP/MMP2/MMP2/LRP5/PEMT/NOS1AP/LGALS3/APOA1/MAP3K5/MAP3K5/MAP3K5/CIDEA/LEPR/LEPR/PPARD/PPARD/PPARD/PPARD/PPARD/PPARD/PPARD/PPARD/PPARD/PPARD/PPARD/PPARD/SFTPD/SFTPD/SFTPD/SFTPD/SFTPD/SFTPD/SFTPD/TNFSF12/SCT/COMT/COMT/COMT/CETP/CETP/NPFFR2/CALCB/CALCB/CALCB/CALCB/CALCB/IL1RN/MTRR/HK1/RORA/FDFT1/FDFT1/KLF7/KLF7/KLF7/TNFSF12/TNFSF12/TNFSF12/TNFSF12/IL1RN/IL1RN/IL1RN/IL1RN/IL1RN/IL1RN/IL1RN/IL1RN/IL1RN/IL1RN/IL1RN/IL1RN/IL1RN/IL1RN/IL1RN/IL1RN/ADCY3/APOC3/APOC3/MTMR9/MTMR9/MTMR9/FDFT1/LGALS3/LGALS3/TNFSF12/ADCY3/ADCY3/ADCY3/PTER/PTER/NMB/NMB/NMB/NMB/NMB/NMB/NMB/NMB/NMB/AGTR1/PBX1/ADCY3/ADCY3/ADCY3/PBX1/FDFT1/PYY/CCKAR/TCF7L2/NMB/NMB/TMPRSS6/TNFSF12/PPARD/PPARD/PPARD/FDFT1/AGT/ADCY3/ADCY3/ADCY3/ADCY3/ADCY3/ADCY3/ADCY3/GFPT1/GFPT1/BDKRB2/MTHFD1/PPARD/PPARD/AMPD1/GFPT1/IGFBP3/IGFBP3/BMPR1A/GFPT1/FDFT1/PFKP/HSD11B2/HSD11B2/HSD11B2/HSD11B2/HSD11B2/HSD11B2/HSD11B2/HSD11B2/HSD11B2/HSD11B2/HSD11B2/HSD11B2/HSD11B2/HSD11B2/HSD11B2/HSD11B2/HSD11B2/HSD11B2/HSD11B2/HSD11B2/CLMP/APP/LIPC/LIPC/LIPC/LIPC/LIPC/LIPC/LIPC/LIPC/LIPC/GFPT1/SLC25A13/SLC25A13/SLC25A13/ADRB2/ENPP2/TNFRSF1B/TNFRSF1B/CES1/CES1/CES1/CES1/CES1/CES1/LGALS3/MAPK8/SREBF1/CTSK/PYY/SLC44A1/NPC1/NPC1/MTRR/BCHE/BCHE/GNAS/DRD2/DRD2/DRD2/DRD2/COMT/FDFT1/LMNA/LMNA/LMNA/NOS1AP/SLC2A2/FDFT1/ADCY3/CYP19A1/FABP2/FABP2/FABP2/FTO/COMT/TNFRSF1A/ADCY3/ADCY3/ADCY3/ADCY3/ADCY3/ADCY3/ADCY3/ADCY3/ADCY3/ADCY3/MTHFR/IL1RN/IL1RN/IL1RN/IL1RN/IL1RN/MTMR9/MTMR9/MTMR9/MTMR9/MTMR9/MTMR9/MTMR9/APP/CYP19A1/FABP2/GFPT1/PRL/NPC1/NPC1/NPC1/NPC1/DGAT1/COMT/COMT/GIPR/PIK3R1/NOS3/CYP19A1/CYP19A1/CYP19A1/NRXN3/NRXN3/CYP19A1/CYP19A1/CYP19A1/CYP19A1/PPARG/TMPRSS6/SREBF1/SREBF1/PON1/MTMR9/MTMR9/MTMR9/GC/GC/GC/ITGAX/ITGAX/RORA/NPFFR2/TNFRSF1B/FDFT1/FDFT1/FDFT1/GFPT1/GNAQ/COMT/ITGB2/PEMT/SCT/SCT/GFPT1/GFPT1/ADCY3/APOA1/BMPR1A/BMPR1A/PCM1/APOA1/APOA1/APOA1/APOA1/APOA1/APOA1/APOA1/IGFBP3/HSD11B2/CETP/NOS3/SFTPD/SFTPD/SFTPD/SFTPD/SFTPD/SFTPD/SFTPD/SFTPD/SFTPD/SFTPD/SFTPD/SFTPD/SFTPD/SFTPD/SFTPD/SFTPD/SFTPD/SFTPD/SFTPD/GIP/TNFSF12/COMT/CTNNBL1/CTNNBL1/CTNNBL1/SERPINF1/TCF7L2/SREBF1/SREBF1/PFKP/PFKP/HSD11B2/PPARD/HNF1A/HNF1A/HNF1A/HNF1A/HNF1A/HNF1A/HNF1A/HNF1A/HNF1A/HNF1A/HNF1A/HNF1A/HNF1A/AEBP1/LGALS3/LGALS3/LGALS3/LGALS3/LGALS3/LGALS3/LGALS3/LGALS3/LGALS3/LGALS3/LGALS3/LGALS3/LGALS3/LGALS3/LGALS3/LGALS3/LGALS3/LGALS3/LGALS3/LGALS3/LGALS3/MTMR9/TNFSF12/ADCY3/GFPT1/IL1RN/IL1RN/ADCY3/GIPR/ADCY3/SREBF1/AGTR1/ADCY3/ADCY3/SREBF1/SREBF1/LRP5/LRP5/LRP5/LRP5/LRP5/LRP5/KLF7/LIPC/LIPC/LIPC/IGFBP3/IGFBP3/IGFBP3/IGFBP3/IGFBP3/IGFBP3/IGFBP3/IGFBP3/IGFBP3/IGFBP3/IGFBP3/IGFBP3/IGFBP3/CLMP/MIF/MIF/MIF/IGFBP3/NRXN3/PFKP/LGALS3/INSR/PFKP/GFPT1/GFPT1/GFPT1/GFPT1/GFPT1/GFPT1/NPFFR2/NPFFR2/PON1/PON1/PON1/FDFT1/SREBF1/SREBF1/INSIG2/INSIG2/INSIG2/INSIG2/INSIG2/INSIG2/INSIG2/F7/FDFT1/SREBF1/SREBF1/FDFT1/GCK/GCK/SLC2A4/LRP5/MTMR9/SLC16A4/SLC16A4/SLC16A4/SLC16A4/NOS1AP/NOS1AP/NOS1AP/PFKP/MMP2/SREBF1/APOC3/INSR/INSR/INSR/CLOCK/CLOCK/INS/ADCY3/ADCY3/ADCY3/ADCY3/ADCY3/ADCY3/PPARD/NOS3/LRP5/LRP5/PPARD/PPARD/PPARD/PPARD/PFKP/FDFT1/LGALS3/IGFBP3/MFN2/ALMS1/ALMS1/ALMS1/ALMS1/ALMS1/ALMS1/ALMS1/CLMP/CLMP/CETP/TCF7L2/APOC3/INSR/ITGB2/SREBF1/CLMP/PCK1/PCK1/PCK1/CHRNA2/MTMR9/SCT/MFN2/TNFSF12/FDFT1/PON1/PON1/LGALS3/LGALS3/LGALS3/LGALS3/ATP1A2/ATP1A2/AZGP1/SREBF1/SREBF1/PRRC2A/NOS3/ITGB2/OPRM1/NOS3/COMT/LEP/FDFT1/ADCY3/ADCY3/ADCY3/ADCY3/ADCY3/SREBF1/APP/BCHE/BCHE/ETFA/ADCY3/ADCY3/ADCY3/ADCY3/ADCY3/ADCY3/ADCY3/ADCY3/HNF1A/HNF1A/HNF1A/HNF1A/LGALS3/PNPLA2/BCHE/BCHE/BCHE/BCHE/BCHE/BCHE/BCHE/BCHE/APOC3/FAAH/PPARD/MTHFR/FDFT1/SCT/ADCY3/ADCY3/ADCY3/VDR/VDR/VDR/VDR/VDR/GCK/AZGP1/GFPT1/PPARD/AGT/AGT/AGT/AGT/MMP2/LGALS3/CLMP/ADCY3/IGF1/SCT/SCT/SCT/SCT/SCT/SCT/SLC16A1/SLC16A1/SREBF1/TNFSF12/TNFSF12/KLF7/KLF7/COMT/COMT/COMT/COMT/COMT/GFPT1/LIPC/PPARG/PPARG/LEPR/TWIST1/PFKP/PFKP/NPC1/ITGB2/APOC3/LGALS3/ADM/CTSS/SFTPD/SFTPD/FDFT1/PRL/PRL/CNR1/FDFT1/SERPINA6/ITGB2/ATP1A2/ATP1A2/ALMS1/COMT/LRP5/HTR2A/SLC2A4/SELE/SELE/SELE/SELE/SELE/SELE/SELE/SELE/SELE/ADCY3/LGALS3/TCF7L2/MAPK8/MAPK8/MAPK8/MAPK8/MAPK8/MAPK8/MAPK8/MAPK8/MAPK8/MAPK8/F7/MMP9/MMP9/FABP2/FABP2/FABP2/FABP2/TNFRSF11B/IGFBP3/SCT/ITGAX/CDK4/SREBF1/SREBF1/SREBF1/SREBF1/SREBF1/SREBF1/MTMR9/MTMR9/MTMR9/MTMR9/MTMR9/MTMR9/MTMR9/MTMR9/MTMR9/MTMR9/ADCY3/LEPR/PPARD/PPARD/PPARD/PPARD/PPARD/PPARD/PPARD/PPARD/PPARD/PPARD/PPARD/PPARD/PPARD/PPARD/PPARD/PPARD/PPARD/PPARD/PPARD/PPARD/PPARD/PPARD/SLC2A2/SPARC/MMP2/BCHE/BCHE/BCHE/BCHE/BCHE/PYY/PYY/SREBF1/SREBF1/SREBF1/CYP19A1/GNAS/MMP2/F3/F3/F3/F3/F3/F3/F3/F3/F3/F3/F3/SCT/SCT/SCT/SCT/SCT/PON1/NOS3/NOS3/IGFBP3/BMPR1A/BMPR1A/COMT/GNAS/GNAS/HK1/GFPT1/CTSK/GM2A/GM2A/IL1RN/IL1RN/MTHFR/MTHFR/MTHFR/MTHFR/MTHFR/MTHFR/INSR/UCP2/UCP2/NR1H3/NR1H3/ETFA/GIP/GIP/GIP/GIP/GIP/GIP/GIP/GIP/KLF7/SREBF1/SREBF1/SREBF1/IGFBP3/INSIG2/ADCY3/SREBF1/SREBF1/SREBF1/CYP19A1/FDFT1/MTHFR/GNAS/CETP/CETP/CETP/TAS2R38/TAS2R38/IL1RN/IL1RN/ESR2/NOS3/PPARGC1A/TUB/CYP19A1/CYP19A1/CYP19A1/CYP19A1/CYP19A1/CYP19A1/ADCY3/IGFBP3/HSD11B2/TNFRSF1B/AZGP1/PFKP/PFKP/SREBF1/PEMT/SREBF1/MTHFR/PBX1/COMT/NMB/SLC2A1/SLC2A1/SLC2A1/SLC2A1/SLC2A1/SLC2A1/SLC2A1/SLC2A1/FDFT1/IGF1R/BMPR1A/COMT/COMT/GNAS/IGF1R/APOC3/FDFT1/SREBF1/LEPR/LEPR/MMP2/MMP2/MMP2/MMP2/GFPT1/SCT/ADCY3/FABP2/FABP2/FABP2/FABP2/NPFFR2/NPFFR2/NPFFR2/NPFFR2/NPFFR2/NPFFR2/NPFFR2/NPFFR2/NPFFR2/NPFFR2/NPFFR2/NPFFR2/PON1/IGFBP3/AGRP/MAPK1/NOS1AP/NPC1/NMB/NMB/NMB/FDFT1/FDFT1/APP/APP/APP/APP/APP/APP/APP/APP/APP/APP/APP/ADCY3/NQO1/CCKAR/TNFSF12/PPARGC1A/HSD11B2/MKKS/MKKS/CYP19A1/NPFFR2/NPFFR2/AZGP1/PFKP/STAT3/DRD2/FDFT1/FDFT1/FDFT1/FDFT1/FDFT1/FDFT1/IL1RN/PFKP/PFKP/PFKP/NR1H3/FDFT1/PON1/SFTPD/TAS2R38/ABCA1/LGALS3/SREBF1/SREBF1/SREBF1/GFPT1/LIPC/GM2A/GM2A/GM2A/GM2A/NOS1AP/NOS1AP/NOS1AP/NOS1AP/NOS1AP/NOS1AP/NOS1AP/SCT/MTHFR/ALMS1/GFPT1/ADCY3/NPFFR2/NPFFR2/F7/MAPK1/MAPK1/MAPK1/MAPK1/MAPK1/MAPK1/MAPK1/CYP19A1/CYP19A1/GFPT1/GFPT1/GFPT1/HK1/SREBF1/SREBF1/SREBF1/SREBF1/SREBF1/SREBF1/SREBF1/SREBF1/SREBF1/SREBF1/SREBF1/SREBF1/SREBF1/SREBF1/SREBF1/SREBF1/SREBF1/SREBF1/SREBF1/SREBF1/SREBF1/SREBF1/SREBF1/SREBF1/SREBF1/SREBF1/SREBF1/SREBF1/SREBF1/SREBF1/SREBF1/ADCY3/LEPR/IL1RN/SPP1/FDFT1/PEMT/MTHFR/MTHFR/ITGB2/ITGB2/LIPC/LIPC/MTHFD1/HNF1A/HNF1A/GPER1/ADCY3/COMT/ITGB2/MCHR1/MCHR1/MCHR1/MCHR1/LGALS3/NPFFR2/MCHR1/MCHR1/SCT/PFKP/PFKP/FDFT1/IL1RN/IL1RN/IL1RN/IL1RN/IL1RN/IL1RN/IL1RN/IL1RN/IL1RN/RORA/RORA/RORA/RORA/RORA/RORA/RORA/PPARD/MCHR1/SLC2A4/NR1H2/NR1H2/KLF7/CYP19A1/APOA1/HSD11B2/HK1/STEAP4/FDFT1/AGRP/AGRP/GFPT1/GFPT1/GFPT1/APOC3/PPARG/TNFRSF1B/GFPT1/OLR1/DUSP1/SREBF1/ADCY3/ADCY3/ADCY3/ADCY3/TCF7L2/NRXN3/PRRC2A/ETFA/ETFA/ETFA/ETFA/CYP2J2/SCT/SREBF1/SLC16A4/MTHFR/NMB/NMB/CTSS/INSR/MMP2/LIPC/SERPINF1/MCM2/MCM2/ALMS1/ALMS1/ALMS1/ALMS1/ALMS1/ALMS1/ALMS1/ALMS1/ALMS1/ALMS1/ALMS1/ALMS1/ALMS1/MTR/SOD2/APOC3/APOC3/APOC3/APOC3/APOC3/APOC3/UCP2/COMT/COMT/COMT/COMT/PFKP/SLC44A1/TMPRSS6/ADCY3/CNR1/IGFBP3/PCK1/FTO/AGT/AGT/AGT/AGT/AGT/AGT/AGT/AGT/AGT/AGT/AGT/AGT/AGT/AGT/AGT/MKKS/MKKS/MKKS/MKKS/MKKS/MKKS/MKKS/MKKS/MKKS/MKKS/MKKS/MKKS/MKKS/MKKS/MKKS/MKKS/MKKS/MKKS/MKKS/MKKS/MKKS/MKKS/MKKS/MKKS/MKKS/NMB/PPARD/COMT/LIPC/SREBF1/LGALS3/LGALS3/LGALS3/LGALS3/LGALS3/LGALS3/LGALS3/LGALS3/APOA1/MTHFR/SREBF1/GRN/GRN/FDFT1/SCT/PPARD/PPARD/PPARD/PPARD/PPARD/PPARD/AZGP1/AZGP1/FDFT1/PFKP/BDKRB2/BDKRB2/PEMT/PEMT/PEMT/NFE2L2/SREBF1/SREBF1/SREBF1/SREBF1/SREBF1/SREBF1/SREBF1/SREBF1/SREBF1/FDFT1/MMP2/SREBF1/SREBF1/ESR2/MTR/MTR/MTR/MTR/AHSG/IGFBP3/FDFT1/PFKP/SERPINF1/SERPINF1/SERPINF1/SERPINF1/SERPINF1/SERPINF1/SERPINF1/SERPINF1/SERPINF1/FDFT1/GPER1/MCHR1/MCHR1/MCHR1/CLOCK/CLOCK/CLOCK/CLOCK/CLOCK/CLOCK/CLOCK/CLOCK/CLOCK/CLOCK/CLOCK/CLOCK/CLOCK/CLOCK/CLOCK/CLOCK/CLOCK/CYP19A1/CYP19A1/CYP19A1/CYP19A1/COMT/ESR1/ESR1/PFKP/PFKP/INSIG2/INSIG2/MTR/PRKAA1/HNF1A/NPFFR2/NPFFR2/SCT/PCM1/CTSS/LRP5/LRP5/LRP5/LRP5/LRP5/LRP5/IL1RN/GFPT1/TWIST1/SREBF1/CAPN3/SLC16A1/SLC16A1/SLC16A1/PPARG/GM2A/SELE/SELE/SELE/SELE/SELE/SELE/SELE/ETFA/ETFA/ETFA/ETFA/ETFA/ETFA/ETFA/ETFA/ETFA/ETFA/ETFA/ETFA/ETFA/ETFA/ETFA/ETFA/ETFA/ETFA/ETFA/ETFA/ETFA/ETFA/ETFA/ETFA/HSD11B2/INSIG2/INSIG2/INSIG2/PFKP/LGALS3/GFPT1/PCK1/AEBP1/INSR/ATP1A2/FDFT1/APOC3/APOC3/APOC3/APOC3/CTSK/SREBF1/SORT1/SORT1/APP/AZGP1/CTSS/LEPR/F3/F3/F3/F3/F3/PFKP/SLC16A1/LGALS3/PCM1/F3/NQO1/SREBF1/NPFFR2/MTR/TCF7L2/ITGB2/ITGB2/NPFFR2/ADCY3/ADCY3/SERPINA6/MTHFR/SLC16A1/SLC16A1/SLC16A1/TWIST1/TWIST1/TWIST1/TWIST1/TWIST1/TWIST1/TWIST1/TWIST1/TWIST1/TWIST1/TWIST1/TWIST1/TWIST1/TWIST1/TWIST1/TWIST1/TWIST1/TWIST1/TWIST1/TWIST1/TWIST1/TWIST1/TWIST1/TWIST1/TWIST1/TWIST1/TWIST1/TWIST1/ADCY3/SREBF1/SELE/SELE/ATP1A2/F7/ITGB2/COMT/NPFFR2/ETFA/ETFA/ETFA/CYP19A1/NMB/MCHR1/MCHR1/MCHR1/PNMT/CETP/APP/APP/APP/NPFFR2/NPFFR2/MIF/ESR1/ESR1/SELP/ENPP2/PEMT/PEMT/IGF1/NPFFR2/STAT3/ITGB2/SREBF1/LRP5/LRP5/HNF1A/HNF1A/SCT/SCT/SCT/ADCY3/NMB/CYP19A1/SIM1/SIM1/SREBF1/FDFT1/FDFT1/FDFT1/FDFT1/FDFT1/MTHFD1/IGFBP3/SREBF1/SREBF1/NQO1/HNF1A/CYP19A1/PFKP/MTHFR/MTHFR/MTHFR/MTHFR/MTHFR/MTHFR/FDFT1/AMPD1/BCHE/CAPN3/SREBF1/SREBF1/SREBF1/CYP19A1/ABCA1/ATP1A2/ATP1A2/ATP1A2/ATP1A2/ATP1A2/ATP1A2/ATP1A2/IRS1/PBX1/PBX1/SREBF1/SREBF1/PEMT/LEP/APOA1/NQO1/SERPINF1/GFPT1/FDFT1/APOC3/LMNA/LMNA/LMNA/UCP2/UCP2/MMP9/MMP2/DRD2/TTR/FDFT1/AGTR1/ABCA1/PBX1/PBX1/NPC1/NPC1/NPC1/NPC1/NPC1/NPC1/NPC1/TNFRSF1B/TNFRSF1B/TNFSF12/ADCY3/ETFA/ETFA/SREBF1/GFPT1/IRS1/IRS1/IRS1/IRS1/MAPK1/TSHR/ADCY3/ADCY3/MTOR/LRP5/IGFBP3/GFPT1/BCHE/CTSK/CTSK/NTRK2/FDFT1/FDFT1/FDFT1/FDFT1/KCNJ11/ITGB2/MCHR1/SCT/MC3R/MC3R/MC3R/SLC2A4/FDFT1/BDKRB2/ITGB2/MCHR1/MCHR1/MCHR1/MCHR1/MCHR1/MCHR1/MCHR1/NPFFR2/PPARGC1A/MTRR/CCKAR/COMT/MTHFD1/FDFT1/MMP2/MMP2/PFKP/PFKP/PFKP/PFKP/PFKP/PFKP/PFKP/PFKP/PFKP/GCK/AZGP1/AZGP1/AZGP1/SREBF1/SLC44A1/SLC44A1/SLC44A1/SLC44A1/SLC44A1/COMT/ADCY3/ADCY3/SREBF1/ENPP2/ENPP2/ENPP2/ENPP2/ITGB2/SCT/AMPD1/AMPD1/FDFT1/SREBF1/SLC16A4/LEPR/LEPR/HK1/HK1/HK1/HK1/HK1/HK1/HK1/HK1/GC/GC/GC/SREBF1/UCP3/GFPT1/GFPT1/GALR1/FDFT1/PFKP/IL1RN/BCHE/BCHE/TWIST1/TWIST1/TWIST1/TWIST1/APP/APP/APP/APP/UCP2/UCP2/UCP2/UCP2/UCP2/UCP2/UCP2/UCP2/UCP2/UCP2/UCP2/UCP2/UCP2/UCP2/UCP2/UCP2/UCP2/UCP2/UCP2/UCP2/UCP2/UCP2/UCP2/UCP2/UCP2/UCP2/UCP2/UCP2/UCP2/UCP2/NPFFR2/PFKP/PFKP/PFKP/COMT/TMPRSS6/GFPT1/GFPT1/APP/SCT/SCT/RORA/ADCY3/ADCY3/ADCY3/PCM1/GC/GC/GC/GC/GC/GC/GC/GC/SELE/ADCY3/SIM1/CDKN3/CDKN3/DUSP1/PCM1/SERPINF1/TNFSF12/TNFSF12/TNFSF12/TNFSF12/TNFSF12/PON1/PON1/NPFFR2/COMT/FDFT1/FDFT1/FDFT1/FDFT1/INSR/NFE2L2/SSTR2/PPARD/NPFFR2/SCG5/SCG5/SCG5/GFPT1/ITGB2/MTHFR/CDK4/CDK4/CDK4/CDK4/CDK4/TNFSF12/ABCA1/PON1/XBP1/TRPV1/TRPV1/CLMP/IL1RN/TMPRSS6/ITGB2/NPFFR2/TNFRSF11B/TNFRSF11B/NRXN3/ETFA/ETFA/ETFA/ETFA/ETFA/ETFA/ETFA/ETFA/ETFA/ETFA/ETFA/ETFA/ETFA/ETFA/ETFA/ETFA/ETFA/ETFA/ETFA/ETFA/ETFA/ETFA/ETFA/ETFA/PEMT/PEMT/PEMT/PEMT/PEMT/MAP3K5/MAP3K5/MAP3K5/FABP2/SCT/ADCY3/ADCY3/CCL2/CCL2/CCL2/CCL2/CCL2/CCL2/CCL2/CCL2/CCL2/CCL2/CCL2/LGALS3/SREBF1/FDFT1/SLC16A4/SLC16A4/PFKP/NPFFR2/NPFFR2/NPFFR2/NPFFR2/NOS1AP/ADCY3/ADCY3/ADCY3/ADCY3/ADCY3/ADCY3/ADCY3/ADCY3/ADCY3/ADCY3/ADCY3/ADCY3/ADCY3/ADCY3/ADCY3/ADCY3/ADCY3/SREBF1/LMO3/LMO3/LMO3/PPARG/DRD2/DRD2/ADCY3/PFKP/PFKP/PFKP/PFKP/PFKP/PFKP/FAAH/PRL/LMNA/LMNA/LMNA/NRXN3/SREBF1/SREBF1/SREBF1/SREBF1/SREBF1/SREBF1/SREBF1/SREBF1/SREBF1/SREBF1/SREBF1/SREBF1/SREBF1/SREBF1/SREBF1/SREBF1/SREBF1/SREBF1/SREBF1/SREBF1/SREBF1/PNMT/LRP5/LRP5/APOC3/CETP/APP/FDFT1/STEAP4/LRP5/ADRB3/GFPT1/PPARGC1A/C3/NOS3/NOS3/HNF1A/HNF1A/HNF1A/CLOCK/CLOCK/CLOCK/CLOCK/CLOCK/CLOCK/CLOCK/CLOCK/CLOCK/CLOCK/CLOCK/CLOCK/ADCY3/VDR/VDR/INSR/LRP5/LRP5/CDK4/CDK4/PON1/MCM2/NOS1AP/NOS1AP/NOS1AP/NOS1AP/NOS1AP/NOS1AP/NOS1AP/NOS1AP/NOS1AP/NOS1AP/NOS1AP/NOS1AP/NOS1AP/NOS1AP/NOS1AP/NOS1AP/NOS1AP/NOS1AP/NOS1AP/NOS1AP/NOS1AP/NOS1AP/NOS1AP/NOS1AP/NOS1AP/NOS1AP/NOS1AP/NOS1AP/NOS1AP/NOS1AP/NOS1AP/NOS1AP/NOS1AP/NOS1AP/NOS1AP/NOS1AP/NOS1AP/NOS1AP/NOS1AP/APOA1/DLK1/GCK/ITGB2/ITGB2/SFTPD/TNFRSF1B/CLOCK/CLOCK/CLOCK/IGFBP3/CTNNBL1/SREBF1/FDFT1/FDFT1/NOS3/NOS3/NOS3/NOS3/NMB/NMB/KLF7/APOC3/ENPP2/CYP19A1/MTMR9/KLF7/FDFT1/FDFT1/FDFT1/LGALS3/LGALS3/LGALS3/LGALS3/LGALS3/MMP9/SERPINF1/ITGB2/MAP3K5/MAP3K5/SLC2A4/MTR/NPFFR2/NPFFR2/NPFFR2/MMP9/MMP9/AGRP/AGRP/COMT/FDFT1/NOS1AP/NOS1AP/NOS1AP/NOS1AP/NOS1AP/NOS1AP/CLOCK/CLOCK/CLOCK/CLOCK/CLOCK/LGALS3/HTR2A/ABCA1/ABCA1/ABCA1/MTR/BGLAP/PFKP/IGFBP3/ABCA1/GCK/CTSK/CTSK/SCT/PEMT/PEMT/SCT/SCT/SCT/CIDEA/PFKP/INSR/FDFT1/KLF7/KLF7/NMB/NMB/NMB/NMB/SREBF1/SREBF1/SREBF1/SREBF1/CYP19A1/CYP19A1/CYP19A1/CYP19A1/PCK1/PCK1/PCK1/SREBF1/PFKP/CETP/NPFFR2/CALCB/ADCY3/PPARG/CYP19A1/INSR/ETFA/TNFRSF1B/NTRK2/IGFBP3/ESR1/ESR1/ESR1/ESR1/ESR1/SREBF1/SREBF1/SREBF1/SREBF1/SREBF1/SREBF1/SREBF1/IGF2/RORA/RORA/FDFT1/NR1H3/NR1H3/NR1H3/ADCY3/ITGB2/NPFFR2/CDK4/LEPR/SREBF1/ADIPOR2/LGALS3/LGALS3/LGALS3/LGALS3/LGALS3/LGALS3/LGALS3/APOC3/SREBF1/GNAS/GNAS/UCP2/COMT/NTRK2/NTRK2/PYY/INSR/INSR/PPARG/FASN/NRXN3/PBX1/PBX1/PBX1/PBX1/PBX1/MTR/MTR/GFPT1/GFPT1/NOS1AP/SCT/SCT/SCT/SCT/SCT/SCT/PPARD/SPARC/CALCB/TMPRSS6/TMPRSS6/CCL13/SELE/SELE/SELE/SELE/SELE/SELE/ITGB2/ITGB2/ITGB2/ITGB2/ITGB2/ITGB2/SFTPD/MCHR1/MCHR1/MCHR1/MCHR1/MCHR1/MCHR1/MCHR1/OPRM1/SLC2A1/LRP5/MAPK8/MAPK8/SREBF1/PFKP/ETFA/RORA/RORA/STAT3/INSR/APOC3/APOC3/APOC3/APOC3/APOC3/APOC3/APOC3/SREBF1/MTOR/CIDEA/CIDEA/GFPT1/GFPT1/NMB/ZGLP1/ZGLP1/ZGLP1/IGF1/IGF1/APOC3/CYP19A1/CYP19A1/CYP19A1/CYP19A1/CYP19A1/CYP19A1/CDKN3/CDKN3/CDKN3/CNR1/PCK1/HTR2A/HTR2A/APOC3/ABCA1/ABCA1/ABCA1/ABCA1/ABCA1/ABCA1/ABCA1/ABCA1/ABCA1/ABCA1/ABCA1/ABCA1/SREBF1/IGF1R/ALMS1/CYP19A1/CYP19A1/CYP19A1/CYP19A1/CYP19A1/PNMT/MAPK8/ACSM3/SCT/PBX1/GFPT1/TCF7L2/TCF7L2/CDK4/MTMR9/MTMR9/MTMR9/FDFT1/KCNJ11/KCNJ11/SCT/SLC2A2/SLC2A2/TNFSF12/TNFSF12/TNFSF12/LGALS3/LGALS3/MCM2/IGFBP3/IGFBP3/IGFBP3/SREBF1/SREBF1/ADCY3/RORA/CHRNA2/ETFA/FDFT1/FDFT1/FDFT1/FDFT1/ABCB1/ABCB1/SREBF1/SLC2A4/SELP/MAPK1/MAPK1/MAPK1/MAP3K5/MAP3K5/MAP3K5/MAP3K5/MAP3K5/MAP3K5/INS/INS/ITGB2/IL1RN/MIF/ADCY3/ADCY3/ADCY3/ADCY3/ADCY3/ADCY3/ADCY3/PPARD/PPARD/PPARD/PPARD/XBP1/XBP1/CYP19A1/GNAS/GFPT1/CTSS/MTHFR/MTHFR/TMPRSS6/APOC3/HP/SREBF1/FDFT1/FDFT1/FDFT1/FDFT1/ABCA1/ABCA1/ABCA1/ABCA1/ABCA1/APP/ADCY3/ADCY3/INSR/ETFA/ETFA/ETFA/ETFA/ETFA/MCM2/MCM2/MCM2/MCM2/DGAT1/DGAT1/DGAT1/XBP1/ALOX12/INSR/APOC3/PNMT/SREBF1/NPC1/TNFSF12/APP/FDFT1/MAP3K5/KCNJ11/FDFT1/LGALS3/GC/ESR2/LIPC/LIPC/LIPC/LIPC/TNFSF12/LGALS3/LGALS3/ADCY3/ADCY3/PEMT/PEMT/CNR1/LEPR/CTNNBL1/INSR/ETFA/ETFA/ETFA/PPARG/PPARG/PPARG/PPARG/PPARG/PPARG/PPARG/PPARG/PPARG/PPARG/ADCY3/NPFFR2/XBP1/XBP1/MCHR1/MCHR1/MCHR1/PFKP/SREBF1/GFPT1/TSHR/TSHR/TSHR/TSHR/TSHR/TSHR/TSHR/TSHR/TSHR/TSHR/TSHR/TSHR/TSHR/TSHR/TSHR/PON1/SREBF1/SREBF1/SREBF1/SREBF1/SREBF1/SREBF1/SREBF1/SREBF1/SREBF1/CAPN3/CLOCK/CLOCK/CLOCK/CLOCK/CLOCK/CLOCK/CLOCK/CLOCK/ATP1A2/ATP1A2/ATP1A2/ATP1A2/ATP1A2/ATP1A2/ATP1A2/MCHR1/MMP2/ENPP2/ENPP2/ENPP2/XBP1/APP/SREBF1/CALCB/CALCB/CALCB/CALCB/CALCB/CALCB/IGFBP3/IGFBP3/IGFBP3/IGFBP3/HNF1A/IGF1R/IGF1R/GFPT1/DRD2/DRD2/DRD2/CES1/FDFT1/FDFT1/FDFT1/ETFA/ADCY3/ENPP2/SLC2A4/IGFBP3/IGFBP3/SREBF1/SREBF1/ETFA/ADCY3/ADCY3/PEMT/PEMT/PEMT/PEMT/PEMT/PEMT/PEMT/PEMT/PEMT/LRP5/MAP3K5/TNFSF12/SCT/ADCY3/FDFT1/SERPINF1/DLK1/HSD11B2/HSD11B2/HSD11B2/IGFBP3/CTSK/NPFFR2/NPFFR2/NPFFR2/GNAS/GNAS/AGT/AGT/AGT/AGT/AGT/AGT/AGT/AGT/AGT/AGT/AGT/AGT/ADCY3/ADCY3/ADCY3/AGT/AGT/APP/FDFT1/XBP1/CIDEA/CIDEA/PYY/INSR/PTPN1/TCF7L2/TCF7L2/SLC44A1/SLC44A1/FDFT1/FDFT1/NOS3/NOS3/NOS3/ITGB2/PRKAA1/ADCY3/CTNNBL1/INSR/PPARGC1A/CETP/SREBF1/MAPK8/ADCY3/RORA/CLMP/CLMP/PPARGC1A/CLOCK/CLOCK/ETFA/FABP2/FABP2/FABP2/FABP2/FABP2/MAPK1/ADCY3/FDFT1/FDFT1/UCP2/CLOCK/IL1RN/IL1RN/IGF1/IGF1/NR3C1/NR3C1/NR1H2/ITGB2/LEPR/LEPR/LEPR/LEPR/LEPR/LEPR/LEPR/LEPR/AGT/AGT/AGT/TCF7L2/AGRP/AGRP/PON1/MMP9/PON1/PON1/PNPLA2/PNPLA2/PNPLA2/PNPLA2/PNPLA2/PFKP/PFKP/PFKP/PFKP/PFKP/PFKP/HK1/ABCA1/NMB/NMB/FDFT1/SREBF1/NRXN3/NRXN3/NRXN3/NRXN3/NRXN3/NRXN3/NRXN3/NRXN3/NRXN3/COMT/MIF/PEMT/ENPP2/LGALS3/PFKP/PFKP/FTO/TRPV1/FAS/SLC2A4/SLC2A4/ADCY3/ADCY3/PBX1/SREBF1/SREBF1/FDFT1/NOS3/PCK1/PCK1/PCK1/SELE/GIPR/SLC16A4/COMT/SELE/SELE/SELE/SELE/SELE/SELE/SELE/CYP19A1/EDN1/UCP2/PFKP/PFKP/CARTPT/CARTPT/CARTPT/CARTPT/SREBF1/INSR/PFKP/APOC3/SCT/PRKAA1/PRKAA1/PRKAA1/PRKAA1/PRKAA1/PRKAA1/PRKAA1/LIPC/LIPC/TNFSF12/MAPK8/SCT/SCT/SCT/SCT/SCT/SCT/SCT/SCT/SCT/SCT/SCT/SCT/MTR/MTHFR/MTHFR/MTHFR/MTHFR/MTHFR/MTHFR/MTHFR/MTHFR/MTHFR/MTHFR/MTHFR/COMT/NOS1AP/NOS3/LEPR/GFPT1/CCL13/FDFT1/FDFT1/LRP5/TNFSF12/PTER/INSIG2/MKKS/ADCY3/ADCY3/ADCY3/ADCY3/ADCY3/SREBF1/SREBF1/SREBF1/SLC2A2/FTO/FDFT1/ABCA1/ABCA1/HSD11B2/HSD11B2/HSD11B2/HSD11B2/HSD11B2/HSD11B2/HSD11B2/HSD11B2/HSD11B2/HSD11B2/HSD11B2/HSD11B2/HSD11B2/HSD11B2/FDFT1/GRN/SERPINF1/SERPINF1/SERPINF1/CAPN5/CAPN5/GIP/GIP/GFPT1/LGALS3/LGALS3/ITGAX/ITGAX/ITGAX/ITGAX/ITGAX/ITGAX/ITGAX/ITGAX/ITGAX/FDFT1/FDFT1/LRP5/ADCY3/SREBF1/SREBF1/SREBF1/SREBF1/SREBF1/SREBF1/SREBF1/SREBF1/FTO/CDKN3/CDKN3/SREBF1/ABCA1/FDFT1/SLC27A4/SREBF1/CDKN3/CDKN3/CDKN3/CDKN3/CDKN3/STEAP4/STAT3/MAP3K5/MAP3K5/FDFT1/LRP5/IGFBP3/SLC2A4/IL1RN/IL1RN/IL1RN/IL1RN/IL1RN/IL1RN/IL1RN/KCNJ11/SREBF1/SREBF1/F7/F7/F7/PFKP/PFKP/FDFT1/IGFBP3/MMP2/MMP2/MMP2/MMP2/MMP2/MMP2/MMP2/MMP2/MMP2/MMP2/MMP2/MMP2/MMP2/MMP2/MMP2/CTSK/CTSK/RARRES2/IGFBP3/MIR122/MIR122/MIR122/MIR122/MIR122/DPP4/AGT/UCP2/TNFSF12/SLC2A4/SREBF1/CYP19A1/CCL13/FDFT1/FDFT1/FDFT1/ETFA/SREBF1/ABCA1/ABCA1/IGF1R/SLC27A4/FDFT1/FDFT1/INSR/PNPLA2/ITGB2/PPARD/LGALS3/LGALS3/LGALS3/SCT/PPARD/PPARD/PPARD/PPARD/PPARD/PPARD/HNF1A/PFKP/PFKP/PFKP/CAPN5/APP/APP/APP/APP/APP/APP/LEP/UCP2/SREBF1/TMPRSS6/CYP19A1/GFPT1/GFPT1/GFPT1/PEMT/PEMT/PEMT/BCHE/FDFT1/SFTPD/SFTPD/FDFT1/SREBF1/FDFT1/PNPLA2/LRP5/LRP5/GPER1/GPER1/STAT3/STAT3/MAPK8/FTO/FTO/MTR/MTR/MTR/MTR/APOA1/ALOX12/IGFBP3/APOC3/ITGB2/FGF19/ETFA/NMB/HSD11B2/HSD11B2/HSD11B2/HSD11B2/HSD11B2/HSD11B2/HSD11B2/HSD11B2/HSD11B2/HSD11B2/HSD11B2/MTMR9/STAT3/SREBF1/SREBF1/PFKP/CTSK/BDKRB2/DUSP1/IGFBP3/SREBF1/PEMT/SHBG/NPFFR2/NPFFR2/NPFFR2/NPFFR2/INSR/INSR/INSR/INSR/SREBF1/ADCY3/ADCY3/ADCY3/ADCY3/ADCY3/ADCY3/ADCY3/ADCY3/ADCY3/ADCY3/ADCY3/ADCY3/ADCY3/ADCY3/ADCY3/ADCY3/PON1/GFPT1/GFPT1/PPARD/ADCY3/ADCY3/ADCY3/ADCY3/IRS1/IRS1/IRS1/IRS1/IRS1/RORA/LRP5/LRP5/LRP5/OPRM1/GFPT1/GFPT1/GFPT1/SREBF1/TTR/TTR/TTR/GALR1/UCP2/MAP3K5/RARRES2/SLC2A4/ITGB2/CLPS/CLPS/MMP2/CYP19A1/CYP19A1/IGF1R/IGF1R/OPRM1/AGT/NPFFR2/MAP3K5/MAP3K5/MAP3K5/MAP3K5/MAP3K5/MAP3K5/MAP3K5/MAP3K5/MAP3K5/MAP3K5/MAP3K5/MAP3K5/MAP3K5/MAP3K5/MAP3K5/MAP3K5/PON1/PRL/PRL/UCP2/FDFT1/MMP2/FDFT1/MMP2/SCT/SCT/SCT/SCT/SCT/FDFT1/ADCY3/ADCY3/HSD11B2/IGFBP3/UCP2/UCP2/UCP2/UCP2/IGF1R/LRP5/NOS1AP/NOS1AP/NOS1AP/NOS1AP/SREBF1/SREBF1/SREBF1/SREBF1/ABCA1/ENPP2/CDK4/CDK4/DRD2/NPFFR2/SREBF1/SREBF1/SREBF1/SREBF1/CLMP/SREBF1/HNF1A/HNF1A/MFN2/FDFT1/ADCY3/SLC16A4/APP/LIPC/SLC27A4/MCHR1/PBX1/PEMT/PEMT/CAPN3/CAPN3/MKKS/MKKS/MKKS/MKKS/MKKS/MKKS/COMT/PPARGC1A/CETP/BCHE/BCHE/ETFA/ETFA/ETFA/ETFA/CTSK/UCP2/UCP2/SREBF1/PCM1/PCM1/PCM1/PCM1/FABP2/FABP2/FABP2/FABP2/FABP2/FDFT1/IL1RN/CYP19A1/APOC3/NFE2L2/LGALS3/LGALS3/IGFBP3/FDFT1/PPARD/NR3C1/F3/PFKP/FDFT1/SREBF1/ESR1/DLK1/GC/GC/GC/GC/GC/MAP3K5/MAP3K5/PBX1/IGFBP3/APOC3/PCM1/PCM1/IL6ST/IL6ST/IL6ST/IL6ST/MFN2/MFN2/MFN2/PON1/NOS1AP/NOS1AP/FDFT1/NQO1/PFKP/CDK4/CDK4/CDK4/TMPRSS6/FDFT1/XBP1/MAPK1/MAPK1/MAPK1/MAPK1/MAPK1/MAPK1/MAPK1/SREBF1/SAA2/GCK/SCT/SCT/SCT/INSR/SERPINA6/ABCA1/CDKN2A/CDKN2A/FDFT1/CYP19A1/PPARG/ALOX12/LMO3/COMT/SLC2A4/HTR2A/LRP5/NPFFR2/NPFFR2/CDKN3/ITGB2/OPRM1/ADCY3/ADCY3/ADCY3/ADCY3/ADCY3/FDFT1/HK1/HK1/HK1/HK1/HK1/HK1/HK1/HK1/HK1/HK1/HK1/HK1/HK1/HK1/HK1/HK1/HK1/HK1/HK1/HK1/HK1/MMP9/ITGAX/INS/NMB/NMB/NMB/AHSG/AHSG/AHSG/AHSG/AHSG/PEMT/SREBF1/SREBF1/SREBF1/SREBF1/SREBF1/SREBF1/SREBF1/SREBF1/CYP19A1/FDFT1/MCHR1/CTNNBL1/CTSS/NQO1/INSIG2/MAP3K5/MAP3K5/MAP3K5/MAP3K5/MAP3K5/MAP3K5/MAP3K5/MAP3K5/MAP3K5/MAP3K5/ITGB2/ADCY3/NOS3/APOC3/PBX1/PBX1/PBX1/PPARGC1A/AGT/ALOX12/ADCY3/ADCY3/ADCY3/ADCY3/LEPR/FDFT1/BCHE/CLMP/CLMP/CLMP/GFPT1/ITGB2/ITGB2/ITGB2/ITGB2/ITGB2/MAPK8/MAPK8/MAPK8/MAPK8/PON1/MMP2/NPFFR2/FABP2/NR1H2/LEPR/SCT/SCT/SCT/LGALS3/LGALS3/LGALS3/LGALS3/LGALS3/LGALS3/LGALS3/LGALS3/LGALS3/LGALS3/LGALS3/LGA
DOID:4905	pancreatic carcinoma	176	0.906258	1.16059	1e-10	1.42857e-10		921334	tags=19%, list=18%, signal=16%	ADAM8/ADAM8/ADAM8/ADAM8/ADAM8/LLGL2/VTCN1/ABCC5/MET/IFNG/TNFRSF10D/EGFR/IL24/SLC28A1/SLC28A1/TNFRSF10B/SIM2/CTNNA1/PALLD/SLC28A1/MET/MET/IGF1R/PARK7/EPAS1/ABCC5/THBS1/CEACAM6/HLA-A/SYK/SYK/SYK/LAMC2/GALNT3/GALNT3/PRKCZ/THBS1/AKT1/HLA-A/BRSK2/THBS1/THBS1/MUC4/MUC4/MUC4/MUC4/MUC4/MUC4/PRKCZ/PRKCZ/EPAS1/BRSK2/FBXW7/FBXW7/FBXW7/QSOX1/LIMS1/ITGA3/PRKCZ/MUC4/HRAS/HRAS/HRAS/HRAS/HRAS/LGALS1/LGALS1/LGALS1/MCL1/HDGF/THBS1/LLGL2/CLDN7/BRSK2/BRSK2/CEACAM6/HLA-A/SKAP2/HLA-A/THBS1/HMGA2/PRKCZ/CFTR/CFTR/QSOX1/HLA-A/STAT3/STAT3/CXCL12/CDH1/MUC4/MUC1/FBXW7/FBXW7/FBXW7/CX3CR1/IFNG/CDH17/PALLD/TNFRSF10A/ARTN/ARTN/ARTN/PALLD/EPHB2/ITGA3/LLGL2/PALLD/MUC4/ABCC5/THBS1/EGFR/TNFRSF10B/TNFRSF10B/TNFRSF10B/TNFRSF10B/CTNNB1/IL24/PRKCZ/EPAS1/BRSK2/BRSK2/MUC4/TGM2/ACTN4/PTK2/ABCC5/ABCC5/ABCC5/ABCC5/MTAP/MTAP/PALLD/SPINT1/SPINT1/HLA-A/HLA-A/BRSK2/BRSK2/PALLD/HLA-A/HLA-A/ABCC5/RALB/AKAP12/AKAP12/EPAS1/PRKCZ/PALLD/EBAG9/EBAG9/EBAG9/ABCC5/CYP1B1/PTK2/THBS1/SYK/SYK/SYK/SYK/SYK/SYK/SYK/SYK/SYK/SYK/SYK/PTK2/NRP2/EBAG9/CTNNA1/PARK7/PARK7/PARK7/PARK7/PARK7/EPAS1/HRH4/NFKB1/MUC4/HRAS/HRAS/NTRK1/NTRK1/NTRK1/NTRK1/NTRK1/NTRK1/NTRK1/TERF2IP/MTHFR/BRSK2/PTK2/AKAP12/EPHA2/EPHA2/EPHA2/EPHA2/EPHA2/PALLD/PALLD/PALLD/PALLD/PALLD/PALLD/IGF1R/PALLD/CTNNB1/ABCC5/ABCC5/ABCC5/PTCH1/HLA-A/CCR5/CCR5/CCR5/CCR5/CCR5/CCR5/TNFRSF10A/TNFRSF10A/IFNG/MUC4/AKAP12/PTK2/PTK2/PTK2/PTK2/PTK2/CADM1/CADM1/CADM1/EPHB2/PTK2/HLA-A/EFEMP1/EFEMP1/EFEMP1/EFEMP1/EFEMP1/EFEMP1/EFEMP1/EFEMP1/EFEMP1/PRKCZ/MUC4/PRKCZ/EPHA2/EPHA2/HLA-A/HLA-A/HLA-A/HLA-A/HLA-A/HLA-A/HLA-A/HLA-A/HLA-A/HLA-A/HLA-A/HLA-A/HLA-A/HLA-A/HLA-A/HLA-A/HLA-A/THBS1/THBS1/THBS1/THBS1/THBS1/THBS1/THBS1/THBS1/THBS1/THBS1/THBS1/THBS1/THBS1/THBS1/THBS1/THBS1/THBS1/THBS1/THBS1/THBS1/THBS1/THBS1/THBS1/THBS1/THBS1/THBS1/THBS1/THBS1/THBS1/THBS1/THBS1/THBS1/THBS1/THBS1/THBS1/THBS1/THBS1/THBS1/THBS1/THBS1/THBS1/EBAG9/CADM1/MUC4/MUC4/CD151/MUC4/MUC4/CADM1/CADM1/CADM1/CADM1/CADM1/HLA-A/HLA-A/ABCC4/ABCC4/TLR9/SKAP2/MTHFR/CTNNA1/CTNNB1/PRKCZ/RHOC/RHOC/RHOC/RHOC/RHOC/RHOC/RHOC/ACTN4/ACTN4/MUC2/CTNNA1/CTNNA1/BRSK2/BRSK2/PARK7/MMP7/MUC4/MCL1/MCL1/MCL1/RALA/RALA/RALA/AKAP12/LEF1/LEF1/EPHA2/THBS1/THBS1/MUC4/PTK2/MCL1/NRP2/EGFR/EGFR/TNFRSF10B/CFLAR/PALLD/PALLD/PALLD/ARTN/NGF/MUC4/MUC4/MUC4/MUC4/CD151/F3/F3/F3/EGFR/EGFR/ACTN4/ACTN4/MUC4/BRSK2/BRSK2/CTNNA1/PRKCZ/PRKCZ/PRKCZ/PRKCZ/PRKCZ/PRKCZ/PRKCZ/PRKCZ/PRKCZ/PRKCZ/PRKCZ/PRKCZ/PRKCZ/PRKCZ/PRKCZ/PRKCZ/PRKCZ/HLA-A/MMP9/ABCC5/NRP2/PARK7/TNFRSF10B/EPAS1/IFNG/EZR/EZR/EZR/EZR/EZR/DYRK1B/AGTR1/PIWIL1/CDH17/PALLD/PRKCZ/PTK2/PTK2/IL24/AKAP12/BRSK2/MTAP/MMP9/ST14/SYK/EBAG9/EBAG9/PIK3CA/EPHA2/PALLD/TNFRSF10A/NRP2/BRSK2/MUC4/MUC4/CELA3A/EPAS1/HLA-A/MTHFR/MTHFR/MTHFR/MTHFR/MTHFR/MTHFR/MTHFR/MTHFR/MTHFR/MTHFR/MTHFR/PRKCZ/PRKCZ/ABCC4/ABCC4/ZG16B/ZG16B/CAV1/KLK10/EGFR/HLA-A/MUC4/ITGA6/EPHA2/HLA-A/PRKCZ/TNFRSF10B/TNFRSF10B/HRAS/CELA3A/PRKCZ/PRKCZ/PRKCZ/PRKCZ/PRKCZ/PRKCZ/PRKCZ/THBS1/THBS1/PIWIL1/THBS1/THBS1/EPHA2/EPHA2/SKAP2/IL24/HHIP/AKT1/EPAS1/BRCA1/NGF/ABCC4/ABCC4/IDO2/LIMS1/LIMS1/MDM2/MDM2/MDM2/MDM2/ING1/MUC4/MUC4/MUC4/MUC4/MUC4/QSOX1/QSOX1/AKAP12/BRSK2/AKAP12/BRSK2/PRKCZ/TNFRSF10A/TNFRSF10A/TNFRSF10A/TNFRSF10A/AKAP12/AKAP12/AKAP12/AKAP12/AKAP12/AKAP12/AKAP12/AKAP12/AKAP12/AKAP12/AKAP12/AKAP12/AKAP12/AKAP12/AKAP12/AKAP12/AKAP12/AKAP12/TNFRSF10B/ABCC5/ABCC5/CAV1/SLC28A3/MUC4/HRAS/HRAS/PLAU/U2AF1/U2AF1/U2AF1/U2AF1/U2AF1/U2AF1/U2AF1/U2AF1/U2AF1/U2AF1/U2AF1/PRKCZ/LEF1/PRKCZ/PRKCZ/BRSK2/HLA-A/CADM1/FAS/THBS1/PTK2/HLA-A/HLA-A/HLA-A/HLA-A/HLA-A/PALLD/PALLD/PALLD/PALLD/PALLD/PALLD/PALLD/PALLD/PALLD/PALLD/PALLD/PALLD/PALLD/PALLD/PALLD/PALLD/PRKCZ/PRKCZ/CD151/CAV1/CAV1/MET/MET/MET/MET/MET/MET/PTCH1/ACTN4/AKAP12/IFNG/ABCC5/ABCC5/ABCC5/MUC4/EPHB2/HLA-A/HRAS/EBAG9/STAT3/STAT3/STAT3/STAT3/STAT3/STAT3/STAT3/STAT3/STAT3/STAT3/TERF2IP/TNFRSF10A/TNFRSF10A/EZR/EZR/HLA-A/CTNNA1/PTN/PTN/ZG16B/ZG16B/MUC4/MCL1/MCL1/MCL1/MCL1/MCL1/MCL1/MCL1/MCL1/MCL1/MCL1/MCL1/CTNND1/ACTN4/MUC4/MUC4/CDH1/CDH1/CDH1/CDH1/CDH1/CDH1/CDH1/CDH1/CDH1/CDH1/CDH1/CDH1/MUC4/MUC4/AKT1/PRKCZ/PLAT/CEACAM6/CEACAM6/CEACAM6/CEACAM6/CEACAM6/EPAS1/KLK10/BRSK2/MUC4/MUC4/TNFRSF10A/MUC2/CD151/CD151/CD151/EBAG9/EBAG9/CDH17/PTK2/HRH4/HRH4/HRH4/HRH4/HRH4/HRH4/HRH4/MAP2K4/HLA-A/HLA-A/HLA-A/HLA-A/HLA-A/HLA-A/HLA-A/HLA-A/HLA-A/HLA-A/HLA-A/HLA-A/HLA-A/HLA-A/PTK2/PTK2/MUC4/TNFRSF10A/SLC28A1/SLC28A1/HRAS/HRAS/HRAS/PRKCZ/PRKCZ/PRKCZ/PRKCZ/ZG16B/EPHA5/EPHA5/EPHA5/EGFR/EGFR/THBS1/SYK/MUC4/MTHFR/IGF1R/HRAS/EZR/EZR/EZR/EZR/EZR/LIFR/LLGL2/PALLD/PALLD/PALLD/TNFRSF10A/MCL1/MCL1/MCL1/MCL1/MCL1/MCL1/MCL1/MCL1/MCL1/MCL1/MCL1/MCL1/MCL1/MCL1/ARTN/STAT3/STAT3/STAT3/STAT3/KRAS/IGF1R/PTK2/PTK2/PTK2/PTK2/PTK2/PTK2/PTK2/PTK2/PTK2/PTK2/PTK2/PTK2/PTK2/PTK2/PTK2/PTK2/PTK2/PTK2/PTK2/PTK2/PTK2/PTK2/PTK2/PTK2/PTK2/PTK2/PTK2/PTK2/PTK2/PTK2/PTK2/PTK2/PTK2/PTK2/PTK2/PTK2/PTK2/PTK2/PTK2/EBAG9/EBAG9/EBAG9/EBAG9/EBAG9/EBAG9/EBAG9/EBAG9/EBAG9/LLGL2/LLGL2/LLGL2/LLGL2/LLGL2/LLGL2/PKM/RAPGEF3/RAPGEF3/PRKCZ/PRKCZ/PRKCZ/PARK7/EGFR/MUC4/AKAP12/AKAP12/AKAP12/AKAP12/AKAP12/AKAP12/AKAP12/AKAP12/SYK/CEACAM6/CEACAM6/CEACAM6/THBS1/PRKCZ/CAV1/DYRK1B/HLA-A/HLA-A/JDP2/HRAS/PTCH1/BCL2/PRKCZ/PRKCZ/PRKCZ/PRKCZ/PRKCZ/PRKCZ/PRKCZ/MUC2/IDO2/EBAG9/EBAG9/HRAS/PARK7/HRAS/TP73/CD151/PALLD/MCL1/PKM/MUC4/LAMC2/MUC4/MUC4/MUC4/MUC4/PTCH1/RHOC/LEF1/LEF1/LEF1/LEF1/LEF1/LEF1/LEF1/IL18/PTK2/PTK2/PTK2/PTK2/PTK2/PTK2/NDRG1/PIWIL1/PIWIL1/LLGL2/IGF1R/TLR9/CLDN5/MTHFR/MTHFR/CX3CR1/CX3CR1/CX3CR1/CX3CR1/CX3CR1/MET/TNFRSF10B/MCL1/MCL1/MCL1/PKM/PKM/PKM/PKM/PKM/PKM/PKM/PKM/PKM/PKM/PKM/AKT1/HLA-A/HLA-A/HLA-A/HLA-A/HLA-A/HLA-A/HLA-A/RHOA/RHOA/RHOA/PTN/PTN/MUC1/MMP9/PTK2/CYP1B1/MUC4/MUC4/ABCC5/ABCC5/ABCC5/EZR/CTNNA1/PRKCZ/PRKCZ/CLDN7/LIMS1/LIMS1/LIMS1/ABCC3/LLGL2/LLGL2/SIM2/MUC4/RAPGEF3/RAPGEF3/RAPGEF3/RAPGEF3/RAPGEF3/RAPGEF3/THBS1/THBS1/TP73/PLAT/DNMT1/SLC28A1/CX3CR1/LIMS1/LIMS1/LIMS1/LIMS1/HRAS/ACTN4/ACTN4/ACTN4/ACTN4/ACTN4/ACTN4/ACTN4/ACTN4/ACTN4/BRSK2/BRSK2/BRSK2/BRSK2/BRSK2/BRSK2/BRSK2/BRSK2/MCL1/MCL1/PTCH1/ST14/GALNT3/RALA/MUC4/LIMS1/ABCC4/MUC4/EPHA2/EPHB2/EPHB2/EPHB2/EPHB2/HLA-A/PKM/ARTN/EPHA2/PRKCZ/PTK2/LGALS1/LGALS1/LGALS1/LGALS1/LGALS1/LGALS1/LGALS1/LGALS1/LGALS1/LGALS1/HLA-A/THBS1/SLC28A3/SLC28A3/MUC4/ACTN4/PALLD/PALLD/PALLD/PALLD/PALLD/PALLD/PALLD/PALLD/PALLD/PALLD/PALLD/RAPGEF3/RAPGEF3/RAPGEF3/RAPGEF3/RAPGEF3/RAPGEF3/CELA3A/LLGL2/LLGL2/PRKCZ/AKAP12/NTRK1/CTNNA1/CTNNA1/CTNNA1/ARTN/ARTN/ARTN/ARTN/ARTN/ARTN/ARTN/ARTN/ARTN/ARTN/BRSK2/PRKCZ/IMP3/IMP3/RAPGEF3/RAPGEF3/GALNT3/GALNT3/GALNT3/PRKCZ/ABCC3/PTCH1/PRKCZ/BRSK2/BRSK2/PALLD/PALLD/ABCC5/ACTN4/RHOC/RHOC/RHOC/RAPGEF3/ABCC5/PRKCZ/PRKCZ/PRKCZ/PRKCZ/PRKCZ/PRKCZ/PRKCZ/TP73/MUC4/MUC4/MUC4/CDH1/CDH1/PALLD/PALLD/PALLD/PALLD/RALB/NFKB1/PTK2/PTK2/PTK2/PTK2/PTK2/PTK2/PTK2/PTK2/PTK2/PTK2/PTK2/PTK2/PTK2/PTK2/PTK2/PTK2/PTK2/PTK2/PTK2/PTK2/PTK2/PTK2/PTK2/PTK2/PTK2/PTK2/PTK2/PTK2/PTK2/PRKCZ/PRKCZ/ACTN4/PKM/HLA-A/HLA-A/PRKCZ/THBS1/HLA-A/SYK/PARK7/RALA/AKAP12/AKAP12/AKAP12/ABCC4/HLA-A/HLA-A/RALA/SLC28A3/BRCA1/HLA-A/MUC4/CDH1/CDH1/GFRA3/GFRA3/GSK3B/MUC4/MUC1/MUC4/PRKCZ/AKT1/LEF1/LEF1/LEF1/LEF1/LEF1/LEF1/LEF1/ACTN4/PLAT/MUC4/TERF2IP/TNFRSF10D/TNFRSF10D/TNFRSF10D/TNFRSF10D/TGM2/MTHFR/MTHFR/MTHFR/MTHFR/MTHFR/MTHFR/EPAS1/IGF1/MCL1/MCL1/MCL1/MCL1/MCL1/MCL1/MCL1/MCL1/MCL1/MCL1/MCL1/MCL1/MCL1/MCL1/MCL1/MCL1/MCL1/MCL1/MCL1/MCL1/MCL1/MCL1/MCL1/MCL1/MCL1/MCL1/MCL1/MCL1/MCL1/MCL1/MCL1/MCL1/MCL1/MCL1/MCL1/MCL1/MCL1/MCL1/MCL1/MCL1/MCL1/MCL1/MCL1/MCL1/MCL1/MCL1/MCL1/MCL1/MCL1/MCL1/MCL1/MCL1/MCL1/MCL1/MCL1/MCL1/MCL1/MCL1/MCL1/MCL1/MCL1/MCL1/MCL1/MCL1/MCL1/MCL1/MCL1/MCL1/MCL1/MCL1/MCL1/MCL1/MCL1/MCL1/RAPGEF3/RAPGEF3/RAPGEF3/RAPGEF3/AKT1/AKT1/PRKCZ/MDM2/CFLAR/CFLAR/CFLAR/CFLAR/HRAS/TYMP/TYMP/NGF/GSK3B/PALLD/SMAD4/BRSK2/HLA-A/ABCC4/MUC4/RHOA/RHOA/RHOA/ACTN4/ACTN4/AKAP12/EZR/KLK10/KLK10/KLK10/PTK2/MUC4/MUC4/PTK2/PLAU/PALLD/AKAP12/IGF2BP3/IGF2BP3/MUC4/ABCC4/ABCC4/SLC28A1/SLC28A1/LAMC2/LAMC2/KRAS/CDH17/THBS1/MUC1/MUC1/TNFRSF10D/TNFRSF10D/TNFRSF10D/TNFRSF10D/TNFRSF10D/TNFRSF10D/TNFRSF10D/TNFRSF10D/TNFRSF10D/TNFRSF10D/TNFRSF10D/TNFRSF10D/TNFRSF10D/GALNT3/GALNT3/GALNT3/GALNT3/GALNT3/GALNT3/GALNT3/GALNT3/GALNT3/GALNT3/GALNT3/GALNT3/GALNT3/GALNT3/GALNT3/GALNT3/GALNT3/GALNT3/GALNT3/GALNT3/GALNT3/PALLD/MTAP/MUC4/MUC4/MUC4/MUC4/TNFRSF10D/TNFRSF10D/TNFRSF10D/IMP3/NRP2/MUC4/IL6/PTK2/PRKCZ/PRKCZ/DYRK1B/DYRK1B/PALLD/PALLD/BRSK2/PLAU/ACTN4/CFLAR/LLGL2/PALLD/HLA-A/MUC4/LIMS1/LIMS1/LIMS1/LIMS1/TP73/SMAD4/SMAD4/IFNG/IFNG/HLA-A/HLA-A/HLA-A/HLA-A/MUC4/MUC4/LAMC2/TP73/NTRK1/EPAS1/CCR5/AKAP12/HLA-A/HLA-A/LLGL2/LLGL2/HLA-A/KRAS/PALLD/EBAG9/EBAG9/EBAG9/EBAG9/EBAG9/PTCH1/SLC28A1/MUC4/MUC4/AKAP12/SPARC/NTRK1/NTRK1/NTRK1/NTRK1/PDIA2/PTK2/PTK2/AKAP12/PRKCZ/CD151/CD151/CDH17/IDO2/IDO2/IDO2/IDO2/IDO2/IDO2/HLA-A/HRAS/HRAS/LIFR/AKAP12/CD151/CD151/CD151/RALA/RALA/RALA/RALA/RALA/RALA/RALA/RALA/RALA/PARK7/CTNNA1/BRSK2/IFNG/IFNG/LLGL2/LLGL2/LLGL2/LLGL2/LLGL2/LLGL2/IL24/IL24/IL24/IDO2/EPAS1/NRP2/HRAS/HRAS/HRAS/RAPGEF3/RAPGEF3/LIMS1/THBS1/EPAS1/SLC28A1/ABCC3/KRAS/KRAS/MET/MET/MET/MET/MET/MET/GSK3B/PARK7/PRKCZ/RAPGEF3/NFKB1/MTHFR/TP73/CTNNB1/MUC4/RAPGEF3/RAPGEF3/RAPGEF3/CD151/NTRK1/CX3CR1/CX3CR1/CX3CR1/SLC28A1/SLC28A1/SLC28A1/IGF1/IGF1/AKT1/HLA-A/LEF1/LEF1/ST14/EGFR/EGFR/CFTR/MUC4/MUC4/MUC4/MUC4/MUC4/PARK7/PTK2/PTK2/LGALS1/LGALS1/LLGL2/MTAP/RAPGEF3/RAPGEF3/RAPGEF3/RAPGEF3/RAPGEF3/RAPGEF3/RAPGEF3/RAPGEF3/RAPGEF3/RAPGEF3/RAPGEF3/RAPGEF3/RAPGEF3/RAPGEF3/RAPGEF3/RAPGEF3/PLAT/PLAT/PLAT/ARTN/ARTN/ARTN/ARTN/ARTN/EPAS1/HLA-A/HLA-A/HRAS/HRAS/HRAS/HRAS/PARK7/ITGA6/IGF1R/GALNT3/GALNT3/GALNT3/MTHFR/GFRA3/PIWIL1/IDO2/IDO2/IDO2/IDO2/IDO2/AKT1/EPAS1/EGFR/EGFR/THBS1/THBS1/CYP1B1/CYP1B1/IFNG/IL24/TNFRSF10A/TNFRSF10A/BRSK2/HLA-A/CCR5/PRKCZ/LIMS1/LIMS1/LIMS1/MUC4/PLAT/EBAG9/EBAG9/EBAG9/EBAG9/EBAG9/EBAG9/EBAG9/EBAG9/EBAG9/EBAG9/EBAG9/EBAG9/EBAG9/FASN/EGFR/STAT3/STAT3/STAT3/STAT3/ACTN4/THBS1/THBS1/TP73/MUC4/RAPGEF3/RAPGEF3/RAPGEF3/RAPGEF3/RAPGEF3/RAPGEF3/RAPGEF3/RAPGEF3/RAPGEF3/RAPGEF3/PTK2/TNFRSF10A/TNFRSF10A/NRP2/CCR5/CCR5/CCR5/CCR5/CCR5/JDP2/GALNT3/GALNT3/EZR/EZR/EZR/EZR/EZR/EZR/HLA-A/CTNNA1/PARK7/PARK7/ST14/ST14/ST14/CDH17/TNFRSF10A/TNFRSF10A/TNFRSF10A/TNFRSF10A/ARTN/AKAP12/EZR/CADM1/CADM1/THBS1/CEACAM3/HHIP/HHIP/HHIP/BRSK2/SLC28A1/SLC28A1/SLC28A1/PRKCZ/PRKCZ/PRKCZ/PRKCZ/PRKCZ/PRKCZ/PRKCZ/PRKCZ/PRKCZ/PRKCZ/PRKCZ/PRKCZ/PRKCZ/PRKCZ/PRKCZ/PRKCZ/PRKCZ/TP73/EPHB2/LAMC2/AKT1/HRAS/TGM2/IL6/IL6/PTK2/PARK7/CTNNB1/HLA-A/MUC4/MUC4/CTNNA1/THBS1/EZR/ABCC5/PKM/PKM/PKM/PKM/PKM/EPHA2/EGFR/MTAP/ABCC3/SLC28A1/MUC4/CD151/HRAS/HRAS/HRAS/HRAS/HRAS/HRAS/HRAS/HRAS/HRAS/HRAS/HRAS/HRAS/PTK2/MUC4/ACTN4/HLA-A/HLA-A/HLA-A/IFNG/RAPGEF3/F3/F3/F3/F3/F3/F3/F3/F3/F3/F3/F3/F3/F3/F3/PIWIL1/PIWIL1/CD151/PTCH1/PTCH1/AKT1/CD151/PALLD/PDIA2/PTK2/PTK2/PRKCZ/PLAT/PLAT/PLAT/PLAT/MUC4/PIWIL1/HRAS/HRAS/TNFRSF10D/TNFRSF10D/LIMS1/LIMS1/LIMS1/CADM1/CADM1/ACTN4/ACTN4/ING1/ING1/TNFRSF10A/TNFRSF10D/AKT1/AKAP12/AKAP12/MUC4/CCR5/CCR5/CCR5/CCR5/CCR5/CCR5/CCR5/ABCC4/AKAP12/ARTN/IL24/ABCC4/EPAS1/EPAS1/HLA-A/LEF1/CD151/MSLN/MSLN/MUC4/MUC1/GALNT3/GALNT3/EFEMP1/EFEMP1/CTNNA1/LLGL2/LLGL2/LLGL2/LLGL2/GSK3B/EZR/EZR/EBAG9/EBAG9/EBAG9/EBAG9/CTNNA1/CTNNA1/PRKCZ/PRKCZ/PRKCZ/PARK7/PARK7/ABCC5/ABCC5/ABCC5/ABCC5/ABCC5/MUC1/MUC1/IFNG/THBS1/THBS1/AKAP12/ITGA3/ITGA3/ITGA3/HLA-A/HLA-A/HLA-A/HLA-A/HLA-A/HLA-A/HLA-A/HLA-A/HLA-A/HLA-A/HLA-A/HLA-A/CDH1/THBS1/THBS1/THBS1/MMP9/MMP9/GSK3B/EPHB2/MUC4/MUC4/MUC1/IGF1R/IGF1R/LAMC2/EBAG9/EBAG9/EBAG9/EBAG9/EBAG9/EBAG9/EBAG9/EBAG9/TYMP/ST14/EPAS1/AKAP12/SLC28A1/SLC28A1/SLC28A1/BRSK2/PRKCZ/PRKCZ/PRKCZ/PRKCZ/RAPGEF3/RAPGEF3/HLA-A/PRKCZ/MUC4/PRKCZ/LLGL2/NTS/NTS/TERF2IP/CEACAM6/ACTN4/ACTN4/ACTN4/ACTN4/ACTN4/ACTN4/ACTN4/ACTN4/MUC4/PALLD/PALLD/PALLD/PALLD/PALLD/PALLD/PALLD/CFTR/PARK7/PARK7/PIWIL1/PIWIL1/PIWIL1/PIWIL1/PIWIL1/PIWIL1/PIWIL1/PIWIL1/PIWIL1/PTK2/ABCC4/PTK2/PTK2/PTK2/ABCC4/LAMC2/EPAS1/EPAS1/CD151/AGTR1/GSK3B/GSK3B/GSK3B/GSK3B/GSK3B/EPAS1/MUC4/CDH1/CDH1/CDH1/CDH1/EPHA2/EPHA2/EPHA2/MUC4/MUC4/MUC4/MUC4/MUC4/MUC4/MUC4/MUC4/MUC4/MUC4/MUC4/MUC4/MUC4/HLA-A/HLA-A/HLA-A/HLA-A/HLA-A/HLA-A/CLDN7/MUC4/CTNNA1/CTNNA1/PTK2/HRAS/GSK3B/GSK3B/GALNT3/GALNT3/HLA-A/HLA-A/HLA-A/HLA-A/HLA-A/BRCA1/TGM2/HRAS/AKT1/EPHB2/PARK7/PARK7/PARK7/PARK7/PARK7/PARK7/PARK7/PARK7/PARK7/PARK7/PARK7/PARK7/PARK7/ABCC4/IFNG/PRKCZ/MUC4/MUC4/ACTN4/PTK2/PTK2/PTK2/CLDN7/PARK7/EZR/AKT1/CEACAM6/CEACAM6/MUC1/ADAM8/PIK3CA/PIK3CA/CADM1/SLC28A3/TNFRSF10B/MTHFR/LLGL2/LLGL2/LLGL2/VTCN1/ARTN/PRKCZ/AKAP12/PTK2/TYMP/AKAP12/PTK2/PTK2/PTK2/PTK2/PTK2/PTK2/PTK2/PTK2/PTK2/PTK2/PTK2/PTK2/PTK2/PTK2/HLA-A/THBS1/ACTN4/PTCH1/ACTN4/MUC4/CAV1/CTNNA1/EPHA5/CTNNA1/RHOA/RHOA/RHOA/RHOA/RHOA/RHOA/PARK7/AKT1/TNFRSF10A/EZR/RAPGEF3/CEACAM6/MUC4/MUC4/CD151/LAMC2/LAMC2/LAMC2/LAMC2/LAMC2/LAMC2/PRKCZ/LLGL2/MUC4/PRKCZ/SLC28A3/PRKCZ/PRKCZ/MTAP/PRKCZ/HLA-A/HLA-A/CTNND1/MUC4/PRKCZ/PRKCZ/PRKCZ/PRKCZ/IDO2/RAPGEF3/HLA-A/MUC4/EZR/EZR/MSH2/PARK7/TP73/TP73/NRP2/ST14/BRSK2/ABCC4/CCR5/CCR5/CCR5/CCR5/CCR5/CCR5/CCR5/MUC4/THBS1/THBS1/THBS1/LIMS1/LIMS1/LIMS1/LIMS1/LIMS1/LIMS1/LIMS1/ABCC4/ABCC4/ABCC4/ABCC4/EPHB2/ABCC3/MSLN/AGTR1/EZR/ADAM8/EGFR/CTNND1/PTK2/PIWIL1/ABCC5/ABCC5/ABCC5/ABCC5/ABCC5/ABCC5/ABCC5/ABCC5/RAPGEF3/MUC4/MUC4/EPAS1/MUC4/HLA-A/IL24/IL24/AKAP12/PALLD/PTK2/EPHA2/EPHA2/EPHA2/EPHA2/EPHA2/EPHA2/EPHA2/EPHA2/EPHA2/LAMC2/RALA/RALA/RALA/RALA/RALA/RALA/RALA/RALA/IDO2/CADM1/CX3CR1/ERBB2/ERBB2/ERBB2/PTK2/THBS1/THBS1/THBS1/THBS1/PRKCZ/PRKCZ/PRKCZ/MUC4/MUC4/THBS1/THBS1/ITGA6/SKAP2/IFNG/IFNG/PTK2/AKAP12/HDGF/ABCC5/ABCC5/LAMC2/LAMC2/LAMC2/LAMC2/LAMC2/LAMC2/LAMC2/RAPGEF3/RAPGEF3/RAPGEF3/PALLD/ADAM8/IMP3/PIWIL1/CADM1/PALLD/PALLD/HRAS/PRKCZ/PRKCZ/PRKCZ/PRKCZ/MUC4/ABCC5/ABCC5/LLGL2/LLGL2/PTK2/RAPGEF3/PTN/PALLD/PALLD/PALLD/PALLD/PRKCZ/PRKCZ/RAPGEF3/PALLD/AKAP12/PIWIL1/PTCH1/LLGL2/CCR5/EBAG9/EBAG9/EBAG9/EBAG9/EBAG9/EBAG9/EBAG9/EBAG9/EBAG9/EBAG9/EBAG9/EBAG9/EBAG9/EBAG9/EBAG9/EBAG9/EBAG9/EBAG9/EBAG9/EBAG9/EBAG9/EBAG9/EBAG9/EBAG9/EBAG9/EBAG9/EBAG9/EBAG9/EBAG9/EBAG9/EBAG9/EBAG9/EBAG9/EBAG9/EBAG9/EBAG9/EBAG9/EBAG9/EBAG9/EBAG9/EBAG9/EBAG9/EBAG9/EBAG9/EBAG9/EBAG9/EBAG9/EBAG9/EBAG9/EBAG9/EBAG9/EBAG9/EBAG9/EBAG9/EBAG9/EBAG9/EBAG9/EBAG9/EBAG9/EBAG9/EBAG9/MTHFR/MUC4/RAPGEF3/QSOX1/HLA-A/IL24/AKAP12/AKAP12/AKAP12/PRKCZ/ABCC5/ABCC5/ABCC5/ABCC5/IGF1/EBAG9/EBAG9/MUC4/CLDN7/EPHA2/EPHA2/AKAP12/AKAP12/MUC1/PTCH1/THBS1/ABCC5/ABCC5/ABCC5/ABCC5/IKBKB/IKBKB/GALNT3/CD151/MUC4/MUC4/MUC4/MUC4/MUC4/RAPGEF3/RAPGEF3/RAPGEF3/MUC4/LLGL2/PALLD/TNFRSF10B/TNFRSF10B/TNFRSF10B/TNFRSF10B/MMP9/MMP9/MUC4/PRKCZ/CEACAM3/CEACAM3/CEACAM3/PRKCZ/PRKCZ/PRKCZ/PRKCZ/MUC4/CADM1/AKAP12/MAP2K4/ABCC3/CTNNA1/CADM1/CTNNA1/SPARC/THBS1/THBS1/LGALS1/LGALS1/LGALS1/HLA-A/MCL1/MCL1/HRAS/F3/F3/F3/F3/F3/F3/F3/F3/F3/F3/F3/AKT1/MUC4/LAMC2/ARTN/ARTN/ARTN/ARTN/ARTN/ARTN/THBS1/ABCC5/ABCC5/PARK7/ST14/HRAS/THBS1/ARTN/ADAM8/PRKCZ/MUC2/MTAP/MTAP/MTAP/ACTN4/TGM2/PTK2/PTK2/PTK2/SLC28A3/MTHFR/MTHFR/MTHFR/MTHFR/MTHFR/MTHFR/MUC4/MUC4/THBS1/THBS1/THBS1/NFKB1/PALLD/RAPGEF3/RAPGEF3/RAPGEF3/RAPGEF3/RAPGEF3/RAPGEF3/MTHFR/BRSK2/PRKCZ/RAPGEF3/RAPGEF3/RAPGEF3/RAPGEF3/RAPGEF3/MUC4/EPHA2/CFTR/HLA-A/SLC28A1/PRKCZ/PRKCZ/PRKCZ/PRKCZ/MUC4/MUC4/MUC4/CTNNA1/CTNNA1/CTNNA1/CTNNA1/MCL1/MCL1/HLA-A/HLA-A/HLA-A/HLA-A/HLA-A/HLA-A/HLA-A/HLA-A/HLA-A/HLA-A/HLA-A/HLA-A/HLA-A/MUC4/MTHFR/HRAS/AKT2/PARK7/PARK7/THBS1/THBS1/THBS1/BRSK2/BRSK2/QSOX1/HLA-A/HLA-A/HLA-A/HLA-A/HLA-A/HLA-A/HLA-A/HLA-A/HLA-A/HLA-A/HLA-A/HLA-A/HLA-A/HLA-A/HLA-A/HLA-A/HLA-A/HLA-A/HLA-A/HLA-A/HLA-A/HLA-A/HLA-A/HLA-A/HLA-A/HLA-A/HLA-A/HLA-A/HLA-A/HLA-A/IFNG/IFNG/IL24/IGF1R/MDM2/IGF1R/HLA-A/BRSK2/MUC4/CCR5/PALLD/PALLD/PTK2/NTRK1/EZR/EZR/EZR/ITGA3/IKBKB/IKBKB/NQO1/SKAP2/SKAP2/SKAP2/SKAP2/SKAP2/SKAP2/RALA/PARK7/MCL1/HRAS/CCR5/BRSK2/BRSK2/BRSK2/BRSK2/BRSK2/BRSK2/BRSK2/BRSK2/BRSK2/BRSK2/BRSK2/BRSK2/BRSK2/BRSK2/GSK3B/STAT3/HLA-A/MUC4/S100P/HLA-A/MUC4/EPHA2/PRKCZ/PARK7/MTAP/MTAP/MTAP/MTAP/THBS1/THBS1/THBS1/THBS1/THBS1/LIMS1/LIMS1/LIMS1/LIMS1/LIMS1/EPHA4/TNFRSF10B/TNFRSF10B/CD151/CD151/CD151/EPHB2/EPHB2/MTHFR/EPHB2/CCR5/CCR5/PALLD/PALLD/BRSK2/BRSK2/ADAM8/AKAP12/PTK2/ERBB2/ERBB2/ERBB2/ERBB2/ERBB2/CDH1/CDH1/THBS1/CADM1/CADM1/MUC4/MUC4/MUC4/MTHFR/MTHFR/LGALS1/CTNNB1/CD151/CDH1/LIMS1/TP73/TP73/MUC4/LGALS1/LGALS1/PTN/NTRK1/ARTN/ARTN/ARTN/ARTN/ARTN/ARTN/ARTN/ARTN/ARTN/ARTN/ARTN/ARTN/ARTN/ARTN/ARTN/GSK3B/PTK2/PTK2/CLDN5/ACTN4/THBS1/THBS1/BCL2/HLA-A/PALLD/PALLD/EPHB2/AKT1/HLA-A/CTNNA1/CD151/PALLD/PALLD/PALLD/PALLD/PALLD/PALLD/PALLD/PALLD/PALLD/PALLD/PALLD/PALLD/PALLD/PALLD/ABCC5/SIM2/TP73/KLK10/EZR/EZR/EZR/MUC4/TERF2IP/TERF2IP/TERF2IP/TERF2IP/TERF2IP/TERF2IP/TERF2IP/TERF2IP/TERF2IP/TERF2IP/TERF2IP/ARTN/ARTN/QSOX1/THBS1/THBS1/THBS1/THBS1/THBS1/THBS1/THBS1/THBS1/THBS1/THBS1/THBS1/THBS1/THBS1/THBS1/THBS1/THBS1/THBS1/THBS1/THBS1/THBS1/THBS1/THBS1/THBS1/THBS1/THBS1/THBS1/MTHFR/EPHA2/ACTN4/LAMC2/MUC4/MUC4/TNFRSF10B/THBS1/LLGL2/LLGL2/LLGL2/LLGL2/LLGL2/LLGL2/LLGL2/PLAT/LGALS1/MUC4/DYRK1B/DYRK1B/DYRK1B/ACTN4/CADM1/PALLD/PALLD/EPAS1/SIM2/SLC28A3/CLDN7/CTNND1/ABCC4/CTNNA1/LLGL2/THBS1/LLGL2/SMAD4/SMAD4/SMAD4/THBS1/THBS1/THBS1/THBS1/ABCC3/MUC4/BRSK2/BRSK2/BRSK2/BRSK2/BRSK2/BRSK2/BRSK2/BRSK2/BRSK2/BRSK2/BRSK2/BRSK2/BRSK2/MTHFR/PTK2/THBS1/CEACAM6/PALLD/MUC4/EPAS1/PLAU/PALLD/LIMS1/LIMS1/LIMS1/HRAS/HRAS/HRAS/HRAS/HRAS/HRAS/IL24/EPAS1/HRAS/MUC4/ABCC4/EPHA5/EPHA5/SYK/MAP2K4/EPAS1/CLDN5/CLDN5/CLDN5/CLDN5/PTK2/BRSK2/BRSK2/CTNNB1/MUC4/BRAF/ACTN4/PTN/PTN/PTN/PTK2/IFNG/IFNG/HRAS/MUC4/RAPGEF3/RAPGEF3/ADAM8/ADAM8/ADAM8/ADAM8/ADAM8/CD151/LEF1/KLK10/CD151/HLA-A/PRKCZ/CD151/CD151/CD151/CD151/CD151/CD151/MUC4/LIMS1/LIMS1/LIMS1/LIMS1/LIMS1/LIMS1/SLC28A1/SLC28A1/SMAD4/BRSK2/BRSK2/BRSK2/BRSK2/PALLD/EPAS1/RAPGEF3/MUC4/MUC4/PKM/HLA-A/HLA-A/PTN/PTN/PTN/EPAS1/HLA-A/HLA-A/PARK7/PARK7/PARK7/PARK7/PARK7/F3/F3/F3/F3/F3/F3/PKM/PKM/PKM/PKM/PRKCZ/NQO1/PALLD/IFNG/IFNG/IFNG/MUC4/HLA-A/MTHFR/CD151/THBS1/IDO2/ABCC5/ABCC5/EBAG9/IFNG/CYP1B1/MUC4/PDIA2/AKT2/ACTN4/RALA/RALA/RALA/RALA/RALA/IGF1/AKT1/STAT3/RAPGEF3/RAPGEF3/RAPGEF3/CTNNB1/NTRK1/LIMS1/LIMS1/TGM2/SYK/SYK/HRAS/S100P/S100P/S100P/HLA-A/CX3CR1/AKT2/LLGL2/LLGL2/LLGL2/LLGL2/TNFRSF10B/LLGL2/LLGL2/LLGL2/LLGL2/IFNG/MUC2/MUC2/MUC2/MUC2/ITGA3/NQO1/LLGL2/LLGL2/LLGL2/LLGL2/LLGL2/LLGL2/LLGL2/MTHFR/MTHFR/MTHFR/MTHFR/MTHFR/MTHFR/PLAT/EPAS1/PTN/CTNNB1/CTNNB1/AKT1/MCL1/MCL1/THBS1/IDO2/KLK10/DYRK1B/EPHA2/NQO1/MUC4/MUC4/MUC4/MUC4/MUC4/MUC4/MUC4/MUC4/MUC4/MUC4/MUC4/MUC4/MUC4/MUC4/MUC4/MUC4/MUC4/MUC4/MUC4/MUC4/MUC4/MUC4/SKAP2/SKAP2/RAPGEF3/RAPGEF3/RAPGEF3/CAV1/CAV1/CAV1/CAV1/CAV1/CAV1/CAV1/ABCC5/SLC28A3/IGF2BP3/IGF2BP3/IGF2BP3/ABCC3/GFRA3/THBS1/MMP9/THBS1/AKAP12/ABCC5/PIWIL1/PIWIL1/PIWIL1/PIWIL1/PIWIL1/PIWIL1/PIWIL1/PIWIL1/PIWIL1/PIWIL1/PIWIL1/PIWIL1/PIWIL1/PRKCZ/ABCC4/AGTR1/EPHA2/SLC28A1/HRAS/PIWIL1/ACTN4/ERBB2/ERBB2/ERBB2/ERBB2/ERBB2/ERBB2/ERBB2/SPINT1/BRSK2/ACTN4/ACTN4/ACTN4/CEACAM3/CEACAM3/CEACAM3/CEACAM3/EPAS1/MUC2/MUC2/AKT1/AKT1/CELA3A/PRKCZ/EPAS1/PRKCZ/CADM1/RAPGEF3/RAPGEF3/ARTN/ARTN/QSOX1/CTNNB1/EPHB2/PRKCZ/PARK7/EPHA5/CCR5/ARTN/ARTN/PRKCZ/LEF1/HHIP/HHIP/HHIP/HHIP/CLDN5/HLA-A/MCL1/MCL1/MCL1/MCL1/MCL1/MCL1/MCL1/MCL1/MCL1/MCL1/MCL1/PALLD/PIWIL1/TNFRSF10D/TNFRSF10D/TNFRSF10D/TNFRSF10D/MUC4/MUC4/MUC4/HRAS/CFTR/CFTR/CFTR/CFTR/CFTR/CFTR/CFTR/CFTR/HLA-A/TEP1/EPHB2/EZR/SLC28A1/ABCC5/RAPGEF3/RAPGEF3/NRP2/CCR5/CCR5/ACTN4/CTNNA1/PRKCZ/GSK3B/GSK3B/GSK3B/MTAP/MTAP/PTK2/GSK3B/MUC4/MUC2/MUC2/MUC2/MUC2/MUC2/MUC2/MUC2/MUC2/MUC2/MUC2/MUC2/MUC2/MUC4/CCR5/SSTR2/SLC28A1/EGFR/MTHFR/GSK3B/GSK3B/GSK3B/GSK3B/GSK3B/IMP3/IMP3/PTCH1/HLA-A/HLA-A/HLA-A/HLA-A/MUC4/VHL/VHL/KLK10/LIMS1/LIMS1/LIMS1/BRSK2/BRSK2/BRSK2/BRSK2/BRSK2/BRSK2/BRSK2/BRSK2/RAPGEF3/IFNG/PTCH1/PTCH1/PTCH1/PTCH1/PTCH1/MSH2/MCL1/MCL1/MCL1/MCL1/IMP3/IMP3/IMP3/HLA-A/HLA-A/ABCC4/ACTN4/PRKCZ/TERF2IP/PTK2/CTNNB1/IL24/MUC4/MUC4/PTCH1/AKT1/HLA-A/HLA-A/HLA-A/HLA-A/HLA-A/HLA-A/HLA-A/HLA-A/HLA-A/HLA-A/HLA-A/HLA-A/HLA-A/HLA-A/HLA-A/HLA-A/HLA-A/HLA-A/HLA-A/HLA-A/HLA-A/HLA-A/HLA-A/HLA-A/HLA-A/HLA-A/HLA-A/HLA-A/HLA-A/HLA-A/HLA-A/HLA-A/HLA-A/HLA-A/HLA-A/HLA-A/HLA-A/HLA-A/HLA-A/HLA-A/HLA-A/HLA-A/HLA-A/HLA-A/SIM2/TGM2/TP73/BCL2/BCL2/ARTN/CCR5/CCR5/CCR5/CCR5/PTK2/MUC4/C3/THBS1/LLGL2/EZR/QSOX1/EPAS1/LIFR/CAV1/HLA-A/SYK/SYK/SYK/HRAS/HRAS/LLGL2/LLGL2/LLGL2/MUC4/ADAM8/ADAM8/EFEMP1/CTNNA1/MUC2/EGFR/RAPGEF3/RAPGEF3/RAPGEF3/RAPGEF3/HRH3/LLGL2/EBAG9/CLDN7/VHL/RALA/RALA/RALA/HRAS/MMP9/ACTN4/HLA-A/HLA-A/HLA-A/ARTN/CEACAM3/MMP9/MMP9/BRSK2/BRSK2/BRSK2/BRSK2/BRSK2/BRSK2/BRSK2/EGFR/MCL1/LAMC2/CTNNB1/SLC28A1/SLC28A1/SLC28A1/ABCC5/SLC28A1/LEF1/ABCC5/ABCC5/CEACAM6/KLK10/EBAG9/EBAG9/THBS1/EPHB2/EPAS1/EZR/EZR/HLA-A/BRSK2/HLA-A/ITGA6/AKAP12/AKAP12/PRKCZ/EZR/CTNNA1/ABCC4/ABCC4/PALLD/PALLD/PALLD/THBS1/THBS1/HLA-A/PRKCZ/MUC4/MUC4/MUC4/MUC4/CTNNA1/MET/KLK10/HLA-A/CYP1B1/LAMC2/CTNNA1/CTNNA1/CTNNA1/IFNG/PIWIL1/PLAU/HLA-A/FASN/PRKCZ/ABCC5/TP73/EGFR/HLA-A/PIWIL1/MTAP/MTAP/PLAU/PLAU/CYP1B1/ABCC5/ABCC5/RAPGEF3/CD151/CD151/CD151/CD151/CD151/MUC4/SKAP2/SPARC/HRAS/HLA-A/CTNNA1/CD151/CD151/CD151/CD151/PIWIL1/AKAP12/LEF1/LEF1/LEF1/EGFR/TGM2/THBS1/THBS1/ERBB2/ERBB2/ABCC5/ABCC5/ERBB2/ACTN4/ACTN4/MUC4/EZR/EZR/ACTN4/ACTN4/ACTN4/ACTN4/PRKCZ/ABCC4/STAT3/SLC28A1/SLC28A1/IGF1/IGF1/SKAP2/CD151/CD151/PALLD/PALLD/MCL1/MCL1/MCL1/MCL1/AKT1/IGF1R/AKAP12/HLA-A/HLA-A/HLA-A/EPHA2/HLA-A/TNFRSF10A/ACTN4/CDH1/AKAP12/PRKCZ/SLC28A1/PIK3CA/AKT1/CEACAM6/AKAP12/SMAD4/PIWIL1/PIWIL1/TNFRSF10A/TNFRSF10A/TNFRSF10A/DYRK1B/HLA-A/HLA-A/HLA-A/EBAG9/IFNG/IFNG/IFNG/IFNG/MTHFR/MTHFR/ACTN4/MUC4/TP73/TP73/TP73/TP73/GSK3B/VHL/VHL/VHL/THBS1/HMGA2/HMGA2/MUC2/MUC2/MUC2/MUC2/MUC2/MUC2/MUC2/MUC2/MUC2/MUC2/MUC2/MUC2/ACTN4/LIMS1/LIMS1/LIMS1/LIMS1/LIMS1/LIMS1/LIMS1/MCL1/MCL1/CTNNA1/IFNG/IFNG/SMAD4/SMAD4/SMAD4/SMAD4/SMAD4/SLC28A1/SLC28A1/MCL1/EFEMP1/ARTN/PTK2/MET/MET/HHIP/HHIP/HHIP/HHIP/HHIP/HHIP/PALLD/PALLD/PALLD/PALLD/RHOA/RHOA/RHOA/RHOA/SPINT1/ABCC4/CCR5/CCR5/CCR5/SLC28A1/IFNG/RALA/PKM/PKM/PKM/PKM/PIWIL1/PIWIL1/PIWIL1/PIWIL1/PIWIL1/PIWIL1/PIWIL1/PIWIL1/PIWIL1/PIWIL1/PIWIL1/PIWIL1/PIWIL1/PIWIL1/PIWIL1/PIWIL1/PIWIL1/PIWIL1/CTNNA1/CTNNA1/CTNNA1/ABCC5/ABCC5/ABCC5/MUC4/MET/MET/THBS1/THBS1/THBS1/HLA-A/PTK2/MUC4/MUC4/MUC4/MUC4/PTK2/KLK10/KLK10/PALLD/HLA-A/HLA-A/HLA-A/CADM1/IGF1R/IGF1R/HRAS/ABCC5/ABCC5/ABCC5/KLK10/KLK10/EZR/EZR/BRSK2/MUC4/MUC4/EBAG9/EBAG9/PALLD/PALLD/PALLD/HRAS/MUC4/EPHA2/EPHA2/EPHA2/EPHA2/PTK2/PRKCZ/ABCC3/MUC4/EBAG9/EBAG9/EBAG9/EBAG9/EBAG9/EBAG9/CCR5/CCR5/PALLD/AKAP12/AKAP12/EPAS1/EPHB2/SIM2/SIM2/PTCH1/SLC28A3/SLC28A3/SLC28A3/SLC28A3/SLC28A3/SLC28A3/GSK3B/CLDN5/CLDN5/TP73/MUC4/PARK7/PARK7/HLA-A/HRAS/HRAS/HRAS/HRAS/HRAS/PRKCZ/PRKCZ/CAV1/CAV1/HRAS/ACTN4/ACTN4/ACTN4/ACTN4/ACTN4/RHOA/SKAP2/CD151/SKAP2/PRKCZ/IGF1/IGF1/LLGL2/LLGL2/CCR5/MUC4/MUC4/PRKCZ/PRKCZ/HRAS/CTNNB1/CTNNB1/CTNNB1/CTNNB1/ERBB2/ERBB2/ERBB2/ERBB2/ERBB2/MMP9/ERBB2/HLA-A/ABCC5/ABCC5/ABCC5/ABCC5/ABCC5/ABCC5/ABCC5/ABCC5/ABCC5/ABCC5/ABCC5/ABCC5/ABCC5/ABCC5/ABCC5/ARTN/CYP1B1/THBS1/THBS1/THBS1/THBS1/THBS1/THBS1/THBS1/HMGA2/ABCC5/MUC4/LIMS1/EFEMP1/PKM/CTNNA1/CTNNA1/CTNNA1/ACTN4/ACTN4/CX3CR1/CX3CR1/CX3CR1/ACTN4/ITGA3/ITGA3/HLA-A/HLA-A/HLA-A/HLA-A/HLA-A/FAS/EGFR/RAPGEF3/RAPGEF3/PKM/PKM/PKM/TNFRSF10B/SLC28A1/SLC28A1/SLC28A1/SLC28A1/SLC28A1/SLC28A1/SLC28A1/SLC28A1/SLC28A1/ABCC5/ABCC5/ABCC5/MCL1/HLA-A/PTN/RAPGEF3/RAPGEF3/RAPGEF3/PALLD/ST14/LAMC2/LAMC2/PRKCZ/MUC4/HRAS/HRAS/HRAS/ABCC5/ABCC5/ABCC5/ABCC5/ABCC5/ABCC5/ABCC5/ABCC5/PLAT/LAMC2/TNFRSF10B/ACTN4/HLA-A/MTHFR/MTHFR/MTHFR/MTHFR/MTHFR/MTHFR/MTHFR/MTHFR/MTHFR/MTHFR/MTHFR/EPHB2/MUC4/CDH1/CDH1/CDH1/CDH1/CDH1/CDH1/CDH1/CDH1/CDH1/CDH1/CDH1/CDH1/CDH1/CDH1/CDH1/CDH1/CDH1/CDH1/CDH1/CDH1/CDH1/CDH1/ACTN4/EFEMP1/EFEMP1/EFEMP1/EFEMP1/PKM/PKM/PKM/PKM/PKM/PKM/BCL2/CFTR/MCL1/MCL1/MCL1/MCL1/HLA-A/CX3CR1/IFNG/MUC4/MUC4/MUC4/SKAP2/SKAP2/SKAP2/CX3CR1/CX3CR1/CTNNB1/CTNNB1/CTNNB1/AKAP12/PALLD/MCL1/MCL1/MCL1/MCL1/MCL1/MCL1/AKAP12/THBS1/THBS1/THBS1/IKBKB/PRKCZ/THBS1/ITGA3/ITGA3/ITGA3/ITGA3/CYP1B1/LAMC2/NFKB1/LIMS1/STAT3/BRSK2/BRSK2/BRSK2/BRSK2/BRSK2/BRSK2/BRSK2/MUC4/EPAS1/TNFSF10/TNFSF10/TNFSF10/TNFSF10/PTK2/PKM/TP73/THBS1/PRKCZ/HLA-A/GALNT3/HLA-A/KRAS/KRAS/KRAS/KRAS/KRAS/KRAS/KRAS/KRAS/KRAS/NDRG1/NDRG1/BRSK2/SLC28A1/CLDN7/EPAS1/BRSK2/BRSK2/BRSK2/BRSK2/PRKCZ/PRKCZ/PRKCZ/MCL1/MCL1/MUC4/CD151/IGF1R/ACTN4/MUC4/RAPGEF3/RAPGEF3/HLA-A/HLA-A/HLA-A/SYK/QSOX1/ZG16B/LGALS1/GALNT3/GALNT3/GALNT3/EGFR/HLA-A/AKT1/QSOX1/AKAP12/MUC4/AKT1/AKT1/HLA-A/BRSK2/IFNG/STAT3/STAT3/TNFRSF10B/TNFRSF10B/TNFRSF10B/FBXW7/PRKCZ/GSK3B/GSK3B/GSK3B/GSK3B/GSK3B/GSK3B/GSK3B/GSK3B/GSK3B/GSK3B/GSK3B/GSK3B/GSK3B/GSK3B/BRAF/BRAF/BRAF/PTK2/CTNNB1/PALLD/PALLD/PALLD/STAT3/PLAT/ABCC5/AKT1/ERBB2/ERBB2/NFKB1/ZG16B/HLA-A/RAPGEF3/HLA-A/CTNNB1/IFNG/IFNG/IFNG/BRSK2/HLA-A/ACTN4/ACTN4/ACTN4/ACTN4/ACTN4/CX3CR1/ARTN/ARTN/ARTN/ARTN/ARTN/THBS1/IGF1R/IGF1R/ACTN4/CADM1/JDP2/LEF1/CTNNA1/MTAP/CTNNB1/CTNNB1/LGALS1/LGALS1/LGALS1/LGALS1/LGALS1/LGALS1/LGALS1/PALLD/LAMC2/GSK3B/GSK3B/GSK3B/GSK3B/GSK3B/GSK3B/GSK3B/GSK3B/GSK3B/THBS1/IGF1R/ACTN4/ACTN4/ACTN4/PRKCZ/PARK7/TYMP/HLA-A/HLA-A/HLA-A/HLA-A/HLA-A/HLA-A/HLA-A/HLA-A/HLA-A/HLA-A/HLA-A/HLA-A/TNFRSF10A/TNFRSF10A/MET/MET/MUC4/ACTN4/GSK3B/CCR5/CDH1/BRSK2/BRSK2/ABCC4/PLAU/ACTN4/CTNNA1/AKT1/PARK7/MUC4/TP73/CX3CR1/IFNG/MUC4/LEF1/MUC4/JDP2/EZR/EZR/EZR/EZR/EZR/ABCC5/ABCC5/ABCC5/ABCC5/TGM2/TGM2/TGM2/CTNNB1/CTNNB1/F3/THBS1/GSK3B/EPAS1/ACTN4/NTRK1/PTK2/PTK2/HLA-A/QSOX1/QSOX1/ABCC4/ABCC4/IDO2/IDO2/IDO2/NQO1/CTNNA1/CDH1/LLGL2/LLGL2/LLGL2/LLGL2/LLGL2/LLGL2/PRKCZ/HRAS/CDKN2A/CDKN2A/JDP2/PNP/MUC4/THBS1/IFNG/IFNG/MUC4/ADAM8/PARK7/SKAP2/FBXW7/ST14/MUC4/MMP9/EPAS1/LEF1/LEF1/EPAS1/MUC2/THBS1/NQO1/PTK2/TP73/TNFRSF10A/CTNNA1/AKAP12/PTK2/CLDN7/MCL1/MCL1/MCL1/MCL1/MCL1/MCL1/MCL1/MCL1/MCL1/EPHB2/EPAS1/EPAS1/CD151/RHOC/ERBB2/CD151/THBS1/THBS1/THBS1/THBS1/THBS1/THBS1/PRKCZ/PRKCZ/PRKCZ/PRKCZ/PRKCZ/PRKCZ/PRKCZ/PRKCZ/PRKCZ/PRKCZ/PRKCZ/PRKCZ/CTNND1/CTNND1/CTNND1/SKAP2/SKAP2/LAMC2/LAMC2/AKAP12/PRKCZ/PRKCZ/TERT/AKT1/AKT1/AKT1/AKT1/AKT1/AKT1/AKT1/AKT1/ABCC3/FBXW7/FBXW7/FBXW7/IDO2/IDO2/IDO2/ERBB2/MCL1/HLA-A/TP73/ABCC5/ABCC5/PRKCZ/HLA-A/EPAS1/CD151/CD151/CD151/IGF1R/KLK10/NTRK1/ADAM8/THBS1/MCL1/MCL1/MTHFR/THBS1/THBS1/THBS1/THBS1/THBS1/THBS1/THBS1/THBS1/THBS1/THBS1/THBS1/THBS1/THBS1/THBS1/THBS1/THBS1/THBS1/THBS1/LIMS1/EPAS1/RALB/PTK2/MUC4/MUC4/AKAP12/AKAP12/AKAP12/MUC4/MTHFR/ACTN4/ACTN4/PALLD/PALLD/PALLD/PALLD/PRKCZ/LLGL2/ABCC3/LAMC2/EGFR/HRAS/STAT3/AKT1/TNFRSF10D/LEF1/AGTR1/BCL2/ABCC3/CDH1/IDO2/PTK2/CCR5/SYK/CD151/CD151/CD151/CD151/CD151/LLGL2/LLGL2/LLGL2/LLGL2/HLA-A/CLDN7/CD151/ZG16B/CCR5/CCR5/HLA-A/PRKCZ/ABCC5/MUC4/MUC4/CTNNA1/CDH17/CDH17/CDH17/ARTN/ARTN/ARTN/PTCH1/PARK7/CCR5/PRKCZ/PRKCZ/MUC4/QSOX1/MUC2/RAPGEF3/NRP2/HLA-A/CLDN7/PTK2/NTRK1/NTRK1/MUC4/CDH1/CADM1/PRKCZ/PRKCZ/CADM1/IFNG/SDC3/SLC28A1/BCL2/ACTN4/CEACAM6/CEACAM6/CEACAM6/CEACAM6/PIWIL1/PIWIL1/PIWIL1/PIWIL1/PIWIL1/PIWIL1/PIWIL1/PIWIL1/PIWIL1/PIWIL1/PIWIL1/PIWIL1/PIWIL1/PIWIL1/PIWIL1/PIWIL1/PIWIL1/PIWIL1/PIWIL1/PIWIL1/PIWIL1/HLA-A/HLA-A/ACTN4/MUC2/MUC2/PARK7/MET/PTK2/NMU/NMU/NMU/NMU/NMU/NMU/NMU/NMU/NMU/NMU/NMU/NMU/NMU/NMU/NMU/NMU/NMU/NMU/NMU/NMU/NMU/NMU/NMU/NMU/NMU/NMU/NMU/NMU/NMU/NMU/NMU/NMU/NMU/NMU/CLDN7/EPHA2/BCL2/BCL2/TNFRSF10A/JDP2/AKAP12/CEACAM6/HRAS/HRAS/TYMP/TYMP/TYMP/HLA-A/HLA-A/HLA-A/HLA-A/HLA-A/HLA-A/HLA-A/HLA-A/HLA-A/HLA-A/CADM1/PTK2/LIMS1/LIMS1/LIMS1/LIMS1/LIMS1/HLA-A/HLA-A/HLA-A/HLA-A/HLA-A/ABCC4/AKT1/SYK/RAPGEF3/RAPGEF3/RAPGEF3/RAPGEF3/NRP2/EBAG9/PTK2/PTK2/RAPGEF3/ADAM8/ADAM8/ADAM8/ADAM8/PTN/CYP1B1/HRAS/AKAP12/CAV1/EPHA2/THBS1/THBS1/THBS1/DYRK1B/DYRK1B/ITGA6/ARTN/SSTR2/LIMS1/LIMS1/LIMS1/LIMS1/LIMS1/LIMS1/LIMS1/LIMS1/LIMS1/LIMS1/LIMS1/LIMS1/LIMS1/LIMS1/LIMS1/LIMS1/LIMS1/LIMS1/MTAP/LGALS1/PALLD/LGALS1/LGALS1/SSTR2/CD151/MUC4/MUC4/PALLD/ACTN4/ACTN4/PTK2/PTK2/PTK2/PTK2/PTK2/PTK2/PTK2/PTK2/PTK2/PTK2/PTK2/PTK2/PTK2/PTK2/PTK2/PTK2/PTK2/PTK2/PTK2/PTK2/PTK2/PTK2/PTK2/PTK2/PTK2/PTK2/PTK2/PTK2/PTK2/PTK2/PTK2/PTK2/PTK2/PTK2/PTK2/PTK2/PTK2/PTK2/PTK2/IFNG/IFNG/MUC2/MUC2/AKAP12/AKAP12/AKAP12/CFTR/CFTR/ERBB2/CTNNA1/ADAM8/IL24/IL24/MCL1/MCL1/MCL1/MCL1/MCL1/MCL1/MCL1/MCL1/MCL1/MCL1/MCL1/MCL1/MSH2/MSH2/MSH2/TP73/SIM2/SIM2/MAP2K4/SLC28A1/TERF2IP/LGALS1/LGALS1/ADAM8/PRKCZ/CADM1/CADM1/CADM1/CADM1/IL24/ACTN4/ACTN4/ACTN4/ACTN4/BRSK2/AKAP12/MCL1/MCL1/EGFR/EGFR/BRSK2/PALLD/MUC4/HLA-A/HLA-A/ADAM8/ADAM8/ADAM8/ADAM8/ADAM8/ADAM8/ADAM8/ADAM8/ADAM8/TNFRSF10A/TNFRSF10A/SYK/HLA-A/HLA-A/HLA-A/HLA-A/HLA-A/HLA-A/HLA-A/HLA-A/HLA-A/HLA-A/HLA-A/HLA-A/HLA-A/HLA-A/HLA-A/HLA-A/HLA-A/HLA-A/HLA-A/HLA-A/HLA-A/HLA-A/HLA-A/HLA-A/HLA-A/HLA-A/HLA-A/HLA-A/HLA-A/HLA-A/HLA-A/HLA-A/PRKCZ/PRKCZ/PRKCZ/PRKCZ/PRKCZ/GALNT3/LGALS1/PALLD/MUC2/MUC2/PRKCZ/PRKCZ/PRKCZ/PRKCZ/RAPGEF3/CLDN7/PALLD/PALLD/CCR5/PALLD/MUC4/EGFR/SIM2/SIM2/MCL1/MCL1/MCL1/HHIP/PKM/TYMP/TYMP/TYMP/TYMP/TYMP/TYMP/AKT1/MCL1/AKT1/MUC4/ST14/IFNG/IFNG/NFKB1/MUC4/RHOC/NRP2/EZR/EZR/EZR/EZR/RAPGEF3/CDH17/CDH17/CDH17/THBS1/THBS1/THBS1/THBS1/SLC28A1/IFNG/IFNG/IFNG/IFNG/CTNNA1/CADM1/ABCC3/ZG16B/SPARC/SLC28A3/SLC28A3/SLC28A3/PRKCZ/PALLD/MTHFR/MTHFR/MTHFR/MTHFR/MTHFR/MTHFR/EGFR/ACTN4/MUC4/CD151/PKM/PALLD/ABCC4/ABCC4/CEACAM6/PTK2/PTK2/PALLD/SYK/CADM1/THBS1/THBS1/LAMC2/ABCC3/SYK/SYK/SYK/ABCC4/LAMC2/PRKCZ/PRKCZ/PRKCZ/PRKCZ/PRKCZ/PRKCZ/PRKCZ/EPHA2/EGFR/EGFR/EGFR/EGFR/PIWIL1/ABCC5/MTHFR/ABCC5/ABCC5/ABCC5/ABCC5/ABCC5/ABCC5/ABCC5/ABCC5/PTK2/LAMC2/PARK7/PLAT/PLAT/PLAT/MUC4/RALA/PRKCZ/TERF2IP/MUC2/MUC2/MUC4/MUC4/ACTN4/ACTN4/ING1/ARTN/EPHB2/VHL/ACTN4/ADAM8/PRKCZ/PRKCZ/SIM2/CD151/LLGL2/LLGL2/LLGL2/LLGL2/LLGL2/CDH17/HRAS/MUC4/THBS1/PALLD/HRAS/IGF1R/CCR5/CCR5/PKM/VHL/ACTN4/ACTN4/CLDN7/LLGL2/LLGL2/LLGL2/MUC4/LGALS1/ITGA3/PRKCZ/PTN/PARK7/PARK7/CLDN7/IL1A/IL1A/GALNT3/GALNT3/GALNT3/GALNT3/HLA-A/MUC2/MTHFR/MTHFR/EFEMP1/AKT1/HLA-A/LIMS1/EZR/EZR/MUC4/MUC4/HLA-A/HLA-A/PIWIL1/PTK2/MUC2/MUC2/MUC2/MUC2/MUC2/MUC2/MUC2/MUC2/MUC2/MUC2/MUC2/MUC2/CTNNA1/CTNNA1/CTNNA1/CTNNA1/GALNT3/GALNT3/GALNT3/GALNT3/TP73/PRKCZ/PALLD/PALLD/PALLD/PALLD/PALLD/PALLD/PALLD/PALLD/PALLD/PALLD/PALLD/PALLD/PALLD/PALLD/BRSK2/BRSK2/BRSK2/BRSK2/BRSK2/BRSK2/BRSK2/BRSK2/BRSK2/BRSK2/BRSK2/BRSK2/BRSK2/BRSK2/SIM2/EGFR/BRSK2/BRSK2/RHOA/ABCC4/ABCC4/ABCC4/ABCC4/ABCC4/IFNG/ADAM8/CDH17/CDH17/CDH17/CDH17/CDH17/CDH17/CDH17/CDH17/CDH17/CDH17/EFEMP1/PARK7/PARK7/SKAP2/SKAP2/SKAP2/HLA-A/HLA-A/SKAP2/SLC28A1/MUC4/MUC4/MUC4/MUC4/PARK7/ABCC5/PALLD/MUC4/MUC4/EFEMP1/PARK7/THBS1/THBS1/HHIP/HHIP/HHIP/HHIP/HHIP/CEACAM6/MCL1/MCL1/HLA-A/RAPGEF3/RAPGEF3/IDO2/IDO2/EZR/MCL1/MCL1/MUC4/PTK2/PTK2/HRAS/SMAD4/HRAS/PTK2/MDM2/SSTR2/SSTR2/THBS1/THBS1/THBS1/MUC4/NTRK1/AKAP12/PALLD/PIWIL1/PIWIL1/MUC4/THBS1/CYP1B1/NMU/NMU/NMU/NMU/NMU/EPAS1/CEACAM3/MCL1/MUC4/PRKCZ/PRKCZ/PRKCZ/MTHFR/AKT1/MCL1/HLA-A/STAT3/CFLAR/CFLAR/CFLAR/CFLAR/CFLAR/CFLAR/CFLAR/ABCC5/ACTN4/MUC1/ST14/ST14/EZR/EZR/EZR/EZR/EZR/EZR/EZR/EZR/EZR/EZR/PRKCZ/PRKCZ/MUC4/ERBB2/BRSK2/MCL1/SLC28A1/SLC28A1/PALLD/BRSK2/BRSK2/BRSK2/BRSK2/BRSK2/BRSK2/BRSK2/BRSK2/BRSK2/BRSK2/TNFRSF10B/TNFRSF10B/TNFRSF10B/CYP1B1/ADAM8/SMAD4/CEACAM3/BCL2/MUC4/MTHFR/HLA-A/MUC4/CTNNA1/STAT3/HRAS/CTNNA1/LEF1/NRP2/LIFR/MMP9/IKBKB/IKBKB/PALLD/U2AF1/MSH2/SMAD4/SMAD4/SMAD4/SMAD4/SMAD4/RALA/RALA/RALA/MTHFR/MTHFR/MTHFR/CADM1/TP53/LIMS1/LIMS1/MUC4/CAV1/HLA-A/HLA-A/HLA-A/HLA-A/HLA-A/HLA-A/HLA-A/HLA-A/HLA-A/HLA-A/HLA-A/HLA-A/HLA-A/HLA-A/HLA-A/HLA-A/HLA-A/HLA-A/HLA-A/ACTN4/ACTN4/ACTN4/ACTN4/ACTN4/ACTN4/ACTN4/ACTN4/ACTN4/ACTN4/TGM2/IDO2/PTN/PTN/PTN/CAV1/KRAS/TNFRSF10A/TNFRSF10A/PRKCZ/CYP1B1/CDH1/STAT3/AKAP12/CTNNA1/CADM1/IFNG/TNFRSF10A/TNFRSF10A/TNFRSF10A/TNFRSF10A/EFEMP1/KLK10/HRAS/HRAS/ABCC5/LEF1/CELA3A/ACTN4/ACTN4/AKAP12/PTK2/PTK2/PTK2/IDO2/HRH3/CELA3A/C3/BRSK2/BRSK2/BRSK2/ACTN4/ACTN4/ACTN4/EPAS1/MTHFR/CADM1/CADM1/AKAP12/AKAP12/AKAP12/THBS1/NTRK1/NTRK1/ITGA6/ITGA6/ITGA3/ITGA3/ITGA3/ITGA3/LLGL2/EPHA2/EPHA2/EPHA2/EPHA2/EPHA2/EPHA2/EPHA2/EPHA2/EPHA2/EPHA2/EPHA2/EPHA2/EPHA2/EPHA2/EPHA2/EPHA2/EPHA2/EPHA2/EPHA2/EPHA2/EPHA2/EPHA2/EPHA2/EPHA2/MUC4/MUC4/NQO1/NQO1/PRKCZ/HLA-A/PRKCZ/PRKCZ/PALLD/PALLD/ABCC4/CDH17/CTNNB1/MUC4/TLR9/PLAU/HLA-A/MUC4/HLA-A/HLA-A/HLA-A/HLA-A/ABCC5/HLA-A/NRP2/NRP2/PDIA2/SKAP2/SKAP2/TERF2IP/TERF2IP/PALLD/TGM2/TGM2/TGM2/MTAP/IGF1R/LAMC2/LAMC2/LAMC2/LAMC2/LAMC2/LAMC2/NRP2/VHL/VHL/LAMC2/LAMC2/LAMC2/LAMC2/HLA-A/ABCC5/ABCC5/ABCC5/ABCC5/ABCC5/ABCC5/EBAG9/EBAG9/EBAG9/EBAG9/EBAG9/EBAG9/EBAG9/EBAG9/EBAG9/EBAG9/EBAG9/EBAG9/EBAG9/EBAG9/EBAG9/EBAG9/EBAG9/EBAG9/EBAG9/EBAG9/EBAG9/EBAG9/EBAG9/EBAG9/EBAG9/EBAG9/CYP1B1/ACTN4/ACTN4/MCL1/EGFR/EGFR/EGFR/EGFR/LLGL2/LLGL2/LLGL2/ABCC5/ABCC5/ABCC5/ABCC5/ABCC5/ABCC5/IGF1R/MTHFR/NRP2/SKAP2/EBAG9/EBAG9/SYK/MTAP/MTAP/MTAP/MTAP/MTAP/LAMC2/PRKCZ/PLAT/PTN/PTN/PTN/PTN/PTN/PTN/PTN/PTN/MAP2K4/MAP2K4/MUC4/MUC2/LLGL2/EZR/HDGF/EPAS1/MMP9/SYK/MCL1/MMP9/THBS1/PALLD/MUC4/MUC4/MUC4/MUC4/MUC4/LAMC2/BRSK2/BRSK2/BRSK2/LEF1/PLAU/PLAU/RAPGEF3/CLDN7/CLDN7/CLDN7/ERBB2/ERBB2/ERBB2/ERBB2/NRP2/EPAS1/CTNNA1/IFNG/HLA-A/MUC4/CYP1B1/TERF2IP/MCL1/CLDN5/CLDN5/CLDN7/PARK7/PARK7/HLA-A/SIM2/MUC4/RAPGEF3/ARTN/ARTN/PALLD/PALLD/PALLD/THBS1/EGFR/MTAP/MTAP/CDH17/PIWIL1/U2AF1/U2AF1/U2AF1/U2AF1/ERBB2/THBS1/TNFRSF10A/TNFRSF10A/AKAP12/MUC4/MUC4/LLGL2/PKM/PKM/PKM/PKM/PKM/BRSK2/SKAP2/SKAP2/SKAP2/PKM/PKM/PKM/PKM/PKM/PKM/PKM/PTK2/PTK2/PTK2/PTK2/PTK2/PTK2/PTK2/PTK2/PTK2/PTK2/PTK2/PTK2/PTK2/PTK2/PTK2/PTK2/PTK2/PTK2/PTK2/PTK2/PTK2/EZR/AKT2/ACTN4/ACTN4/ACTN4/ACTN4/AKAP12/AKAP12/AKAP12/PTK2/PRKCZ/ACTN4/MUC4/MUC4/PLAT/RAPGEF3/LAMC2/LAMC2/ARTN/PTN/PTN/PTN/PTN/PTN/SKAP2/SKAP2/SKAP2/PALLD/TRAF2/THBS1/HLA-A/SPINT1/VHL/VHL/CTNNA1/MUC4/CDH1/MUC4/PRKCZ/EGFR/EGFR/KLK10/NRP2/NRP2/IFNG/EPHA2/EPHA2/ABCC4/ABCC4/ABCC4/LAMC2/FBXW7/VHL/VHL/VHL/PALLD/PALLD/PALLD/HMGA2/PRKCZ/PRKCZ/PRKCZ/PRKCZ/PRKCZ/MUC4/TNFRSF10A/QSOX1/QSOX1/IGF1/IGF1/IGF1/IGF1/IGF1/IGF1/IGF1/CDH1/HLA-A/CD151/THBS1/THBS1/THBS1/PTN/MUC4/MUC4/EPHB2/PTCH1/IGF1R/IGF1R/BCL2/BCL2/BCL2/HRAS/CADM1/ERBB2/ERBB2/ERBB2/ERBB2/MUC4/MUC4/HLA-A/HLA-A/HLA-A/HLA-A/EPAS1/TP73/CX3CR1/CX3CR1/CX3CR1/CX3CR1/PKM/NTRK1/ING1/ING1/PKM/PKM/PKM/AKAP12/EFEMP1/EBAG9/IGF1R/CTNNB1/EBAG9/PALLD/PALLD/SLC29A1/PALLD/PALLD/MCL1/GSK3B/GSK3B/GSK3B/GSK3B/MUC4/MUC4/MUC4/MUC4/MUC4/MUC4/ADAM8/CDH1/PTK2/PTK2/PTK2/EGFR/AKAP12/PTK2/HLA-A/HLA-A/CDH1/CDH1/CDH1/CDH1/CDH1/CDH1/CDH1/CDH1/CDH1/CDH1/CDH1/CDH1/CDH1/CDH1/CDH1/CDH1/CDH1/CDH1/
DOID:1936	atherosclerosis	253	0.903283	1.16043	1e-10	1.42857e-10		967915	tags=18%, list=19%, signal=15%	ARG2/ADAM8/ADAM8/ADAM8/ADAM8/ADAM8/UTS2R/UTS2R/UTS2R/ECE1/ABCA1/JAK2/JAK2/CTSS/CTSS/CTSB/TNFRSF11B/IL1RN/JAM3/JAM3/IL2RA/IL2RA/MIF/SCARB2/TXN/PALLD/UCP2/IGF1R/ITGA2/ALDH2/ABCG1/CPT1A/CPT1A/EPHX2/NFE2L2/ITGB3/ITGB3/CTSB/ARG2/ARG2/ARG2/ARG2/JAK2/JAK2/JAK2/JAK2/APOH/APOH/APOH/APOH/APOH/APOH/APOH/APOH/APOH/APOH/APOH/APOH/APOH/APOH/CACNA1C/NFE2L2/GSTP1/CTSB/PRKCZ/KL/CTSB/IL2RA/AKT1/PSMA6/PSMA6/PSMA6/PSMA6/PSMA6/PSMA6/CAPG/TNFSF12/TNFSF12/IL7R/IL7R/IL7R/IL7R/CTSB/NAT2/EGF/PEPD/CYP19A1/JAK2/CD36/JAM3/JAM3/JAM3/JAM3/JAM3/JAM3/JAM3/JAM3/EDNRB/HSPG2/HSPG2/IL7R/ITGA2/ITGA2/RGS5/RGS5/RGS5/RGS5/PRKCZ/PRKCZ/EDNRB/EDNRB/EDNRB/EDNRB/EDNRB/EDNRB/EDNRB/EDNRB/EDNRB/EDNRB/EDNRB/EDNRB/EDNRB/PON1/PON1/PON1/PON1/PON1/PON1/ITGB5/UTS2/ABCA1/PRKCZ/ITGAV/IL1RN/IL1RN/IL1RN/IL1RN/IL1RN/CTSB/LGALS1/LGALS1/LGALS1/MMP2/MMP2/CYBA/APOC3/JAK2/JAK2/JAK2/JAK2/JAK2/JAK2/JAK2/JAK2/JAK2/JAK2/JAK2/JAK2/JAK2/JAK2/JAK2/JAK2/JAK2/JAK2/JAK2/JAK2/JAK2/JAK2/JAK2/JAK2/JAK2/JAK2/JAK2/PDE4D/PEPD/AGT/CD36/SCARB2/APH1B/HSPG2/HSPG2/HSPG2/CACNA1C/CACNA1C/TNFRSF11B/TNFRSF11B/LRP1/LRP1/LRP1/ACTA2/CTSB/CTSB/PRKCZ/PEPD/PEPD/PEPD/PEPD/CA12/IL6ST/GHRL/TNFRSF25/ITGA2/JAM3/JAM3/JAM3/JAM3/JAM3/JAM3/JAM3/JAM3/JAM3/RTN4/NPPA/NPPA/NPPA/NPPA/NPPA/NPPA/NPPA/NPPA/NPPA/NPPA/HABP2/PROC/ITGA2/PCSK9/PCSK9/PCSK9/PCSK9/PCSK9/PCSK9/PCSK9/FN1/JAM3/JAM3/HSPG2/ABCA1/UTS2/TNFSF12/HABP2/CXCL12/CYBA/ITGA2/AGT/CTSB/CTSB/PLA2G2A/LTA/LTA/PEPD/IGFBP3/IGFBP3/PLA2G6/CTSB/CDH1/PLIN2/PDE4D/CTSB/PDE4D/HDAC5/CX3CR1/PALLD/ALDH2/PECAM1/MMP2/TNFSF12/APOA1/PALLD/SERPIND1/SERPIND1/SERPIND1/ABCG1/XBP1/TNFSF12/JAK2/IL1RN/MIF/LIPC/IL2RA/IL2RA/CTSB/IL2RA/ABCG1/PALLD/CTSB/CTSB/CTSB/CAT/CYP19A1/ITGB3/IL2RA/MMP2/IL1RN/ALOX5AP/SCARB2/NRG1/NRG1/NRG1/CTSB/MPO/MPO/MPO/NPPA/PRKCZ/LRP6/ACTA2/ACTA2/ACTA2/ACTA2/CPE/HSPG2/CACNA1C/ABCG5/ABCG8/PEPD/PEPD/INS/HABP2/EGF/EGF/EGF/EGF/PROC/CHI3L1/CYP19A1/INS/ALOX5/PALLD/ALDH2/ALDH2/PLA2G6/UTS2/UTS2/EDNRB/MIR210/SELP/SELP/ABCG1/HSPG2/PALLD/HSPG2/AGT/PROC/PDE4D/PDE4D/PDE4D/PRKCZ/PALLD/ALDH2/MERTK/UCP2/UCP2/UCP2/PPARGC1A/PROC/PROC/PEPD/PEPD/PEPD/PEPD/SIRT1/F7/IGFBP3/CA12/CA12/CYBA/NPPA/NPPA/ABCG1/ITGB5/PLTP/NRG1/NFKB1/HABP2/PEPD/PEPD/ITGB5/MTHFR/NPPA/PEPD/CTSB/GHRL/RGS5/RGS5/UTS2R/HSPG2/HSPG2/PALLD/PALLD/PALLD/PALLD/PALLD/PALLD/IGF1R/TFPI/F2/F2/F2/F2/PALLD/CD59/RTN4/CTSB/CCR5/CCR5/CCR5/CCR5/CCR5/CCR5/PON1/CTSB/CTSB/CTSB/CTSB/ITGA2/TSPO/PLA2G6/ITGAV/ITGAV/ITGAV/ITGAV/ITGAV/CD36/CD14/CD14/CTSB/IL2RA/IL2RA/IL2RA/PDE4D/PDE4D/LRP1/ABCG1/SOD2/PDE4D/MMP2/PRKCZ/FN1/FN1/FN1/FN1/CTSB/CACNA1C/ITGAV/ALOX5/PRKCZ/JAK2/PEPD/MPO/SELP/SELP/RTN4/ITGB5/APOA1/UCP2/UTS2R/APOC3/IL1RN/IL1RN/IL1RN/IL1RN/CYP19A1/CYP19A1/CYP19A1/CYP19A1/SCARB2/ABCG1/CYP19A1/CYP19A1/CD36/CD36/CD36/ABCG1/SCARB2/SCARB2/MTHFR/RGS5/CAPG/MPO/TNFSF12/LIPC/ITGA2/CD59/PRKCZ/LRP6/CTSB/RORA/RORA/PLA2G6/JAM3/MERTK/CHIT1/CHIT1/CHIT1/CHIT1/CHIT1/CHIT1/PLA2G6/PLA2G6/PLA2G6/LTA/EDNRB/JAK2/SERPIND1/SERPIND1/SERPIND1/SERPIND1/SERPIND1/SERPIND1/SERPIND1/SERPIND1/SERPIND1/SERPIND1/SERPIND1/SERPIND1/SERPIND1/SERPIND1/SERPIND1/SERPIND1/SERPIND1/SERPIND1/SERPIND1/SERPIND1/SERPIND1/SERPIND1/SERPIND1/ECE1/ECE1/ECE1/ABCG1/SELP/SELP/UTS2B/SCARB2/ITGB5/ESR2/SCARB1/MERTK/CAPN10/NLRP3/NLRP3/NLRP3/NLRP3/NLRP3/IL1RN/SCARB2/WNT5A/ADAM33/FN1/RGS5/RGS5/RGS5/RGS5/RGS5/RGS5/RGS5/ITGB5/GHRL/ALOX5/NPPA/BSG/ADAM17/SCARB2/UTS2R/CTSB/GHRL/TNFSF15/HSPG2/PLA2G3/PLA2G3/UCP2/NRG1/NRG1/PALLD/PALLD/PALLD/CACNA1C/NGF/INS/INS/INS/INS/INS/INS/INS/INS/INS/INS/INS/INS/PLA2G6/ITGB3/CETP/CTSB/ADAM9/ADAM9/F3/F3/F3/ADM/ACTA2/CTSB/HSPG2/ABCG1/NLRP3/PLA2G6/ITGB5/APCS/AGT/AGT/SELP/PPARGC1A/MMP2/MMP2/PLA2G6/CPE/PRKCZ/PRKCZ/PRKCZ/PRKCZ/PRKCZ/PRKCZ/PRKCZ/PRKCZ/PRKCZ/PRKCZ/PRKCZ/PRKCZ/PRKCZ/PRKCZ/PRKCZ/PRKCZ/PRKCZ/WNT5A/UTS2R/APOH/ESR2/AGT/SOD2/SOD2/SOD2/SOD2/SOD2/IL1RN/CACNA1C/CACNA1C/CACNA1C/MMP2/MMP2/MMP2/PTGES/APOC3/APOC3/TNFSF12/SERPIND1/SERPIND1/SERPIND1/SERPIND1/MMP9/APOA1/CETP/ALOX5/ALOX5/ALOX5/ALOX5/ALOX5/ALOX5/ALOX5/PDE4D/ALDH2/ABCG1/IL2RA/SELP/SELP/SPP1/ITGA2/TNFSF12/NFE2L2/ACTA2/CYP19A1/PLA2G6/IL32/IL32/IL32/IL32/IL32/IL32/IL32/PTH/PTH/PTH/PTH/PTH/PTH/PTH/PTH/PTH/PTH/PTH/PTH/PTH/PTH/PTH/PTH/PTH/PTH/PTH/PTH/PTH/PTH/PTH/PTH/PTH/PTH/PTH/PTH/PTH/PTH/PTH/PTH/PTH/PTH/PTH/PTH/PTH/PTH/PTH/PTH/PTH/PTH/PTH/PTH/PTH/PTH/PTH/PTH/PTH/PTH/PTH/PTH/PTH/CTSB/UCP2/ADAM33/IL2RA/IL2RA/PCSK9/HSPG2/PLA2G6/PLA2G6/PLA2G6/PEPD/PLA2G6/AGTR1/FN1/FN1/FN1/PALLD/PRKCZ/CCL5/MMP9/PALLD/CTSB/PLA2G6/NPPA/CACNA1C/CACNA1C/CACNA1C/CETP/CETP/ST8SIA1/PLA2G6/PLA2G6/PLA2G6/PLA2G6/SELP/CTSB/ST8SIA1/ST8SIA1/ST8SIA1/ST8SIA1/ST8SIA1/ST8SIA1/ST8SIA1/ST8SIA1/ST8SIA1/ST8SIA1/ST8SIA1/ST8SIA1/ST8SIA1/ST8SIA1/ST8SIA1/SREBF2/ALB/UTS2/UTS2/PLTP/PLTP/RORA/F7/F7/F7/F7/F7/NOS3/PDE4D/VWF/LRP1/IL6ST/GHRL/GHRL/GHRL/HSPG2/MTHFR/MTHFR/MTHFR/MTHFR/MTHFR/MTHFR/MTHFR/MTHFR/MTHFR/MTHFR/MTHFR/PLAUR/TNFSF12/PRKCZ/PRKCZ/XDH/XDH/ECE1/ECE1/ECE1/CTSB/PEPD/EGF/ITGA2/ITGA2/ITGA2/LIPC/ABCA1/ABCA1/IL32/IL32/CA12/PEPD/TNFSF15/HSPG2/HSPG2/HSPG2/HSPG2/HSPG2/HSPG2/HSPG2/UCP2/UCP2/PEPD/PEPD/PEPD/PEPD/IL32/IL32/IL32/ABCG1/ABCG1/ABCG1/ABCG1/PRKCZ/IL2RA/CTSB/ITGB5/UTS2B/UTS2B/UTS2B/UTS2B/UTS2B/UTS2B/UTS2B/UTS2B/UTS2B/UTS2B/UTS2B/UTS2B/UTS2B/UTS2B/UTS2B/UTS2B/UTS2B/UTS2B/UTS2B/HABP2/PRKCZ/PRKCZ/PRKCZ/PRKCZ/PRKCZ/PRKCZ/PRKCZ/ITGB5/NPPA/PLA2G6/PLA2G6/PLA2G6/PLA2G6/CCL5/ABCG1/CASP3/CASP3/CASP3/AKT1/CPT1A/CPT1A/PDE4D/PTH/NGF/ADAM10/ADAM10/ADAM10/ADAM10/ADAM10/PLA2G6/PLA2G6/IGFBP3/PDE4D/ECE1/CTSB/CACNA1C/CACNA1C/CACNA1C/CACNA1C/CACNA1C/CACNA1C/PEPD/XBP1/XBP1/ITGB3/JAK2/IL32/IL1RN/IL1RN/IL1RN/AKR1B1/AGT/CFH/CFH/CTSB/ITGB3/FN1/TNFRSF25/PRKCZ/KL/CACNA1C/CD36/CD36/GHRL/PLA2G6/PLAU/WNT5A/WNT5A/WNT5A/WNT5A/WNT5A/WNT5A/WNT5A/SIRT1/SIRT1/PRKCZ/ABCA1/PLA2G6/IL2RA/JAK2/MIF/PDE4D/PRKCZ/PRKCZ/ALDH2/ALDH2/ALDH2/CACNA1C/JAK2/CTSB/CTSB/CTSB/SCARB2/CD59/MMP2/UTS2B/UTS2B/TSPO/PALLD/PALLD/PALLD/PALLD/PALLD/PALLD/PALLD/PALLD/PALLD/PALLD/PALLD/PALLD/PALLD/PALLD/PALLD/PALLD/PRKCZ/PRKCZ/IL6ST/IL6ST/PEPD/ITGAV/ITGAV/ITGAV/ITGAV/ITGAV/ITGAV/ITGAV/NPPA/CD36/CD36/IL32/CTSB/CTSB/TFPI/NPPA/LRP6/SCARB2/SCARB2/PEPD/LIPC/CTSB/PLA2G6/CD59/ITGB5/LIPC/ALOX5AP/ALOX5AP/ALOX5AP/ALOX5AP/ALOX5AP/ALOX5AP/ALOX5AP/ALOX5AP/ALOX5AP/ALOX5AP/ALOX5AP/ALOX5AP/ALOX5AP/ALOX5AP/ALOX5AP/ALOX5AP/ALOX5AP/ALOX5AP/ALOX5AP/ALOX5AP/ALOX5AP/ALOX5AP/ALOX5AP/ALOX5AP/ALOX5AP/ALOX5AP/ALOX5AP/ABCG1/ABCG1/SOD1/SOD1/SOD1/SOD1/SOD1/JAK2/JAK2/ITGA2/ITGA2/ITGA2/ITGA2/ITGA2/FN1/FN1/FN1/FN1/ABCG1/PROC/PROC/PROC/FOXO3/CACNA1C/CACNA1C/CACNA1C/CACNA1C/CACNA1C/CACNA1C/CACNA1C/CACNA1C/CACNA1C/CACNA1C/CACNA1C/ITGAV/HNF1A/SOD2/SOD2/BSG/BSG/CTSB/PDE4D/PDE4D/PDE4D/IGFBP3/TNFRSF25/CTSB/PON1/CACNA1C/CACNA1C/RGS5/RGS5/RGS5/RGS5/RGS5/RGS5/IGFBP3/IGFBP3/PLA2G6/CDH1/CDH1/CDH1/CDH1/CDH1/CDH1/CDH1/CDH1/CDH1/CDH1/CDH1/CDH1/UTS2R/UTS2R/UTS2R/AKT1/PRKCZ/PLAT/LIPC/LIPC/LIPC/JAM3/LIPC/IL2RA/ACTA2/IL1RN/IL1RN/IL1RN/IL1RN/CACNA1C/CTSB/ITGB5/ITGB5/ITGB5/ITGB5/ITGB5/ITGB5/ITGB5/IL32/PDE4D/ADAM33/AHR/ITGB3/ESR2/ITGB5/ITGB5/ITGB5/ITGB5/ITGB5/NPPA/CD36/PEPD/PEPD/PEPD/PLA2G6/CTSS/CTSS/CTSS/CTSS/CPT1A/JAM3/HABP2/WNT5A/ITGB5/ECE1/TRIB3/MMP2/CTSB/CTSB/CTSB/PRKCZ/PRKCZ/PRKCZ/PRKCZ/SCARB2/CASP3/ALOX5/ALOX5/JAK2/JAK2/JAK2/CPE/ITGB5/ABCG1/BSG/UTS2/ALB/ALB/ALB/ACTA2/ACTA2/PLA2G6/IL2RA/IL2RA/JAM3/MTHFR/ADAM17/IGF1R/FN1/MPO/MPO/MPO/MPO/MPO/MPO/MPO/MPO/MPO/MPO/MPO/MPO/MPO/MPO/MPO/MPO/MPO/MPO/MPO/MPO/MPO/MPO/MPO/MPO/MPO/MPO/FN1/PALLD/PALLD/PALLD/CTSB/LIPC/CHI3L1/CHI3L1/CHI3L1/CHI3L1/CHI3L1/CHI3L1/CHI3L1/CHI3L1/IL2RA/IL2RA/IL2RA/IL2RA/IL2RA/ACTA2/ACTA2/ACTA2/ACTA2/PTH/PTH/PTH/PTH/PTH/PTH/PTH/PTH/PTH/PTH/CTSB/CASP3/IGF1R/WNT5A/RTN4/ABCG1/CTSB/CTSB/RGS5/CETP/CETP/MERTK/MERTK/MERTK/MERTK/MERTK/ITGA2/ITGA2/PRKCZ/PRKCZ/PRKCZ/IL2RA/IL2RA/IL2RA/FN1/CD59/PDE4D/FGF23/FGF23/FGF23/TSPO/JAM3/PRKCZ/PF4/MBL2/JAM3/LIPC/LIPC/LIPC/LIPC/LIPC/LIPC/LIPC/LIPC/LIPC/LIPC/LIPC/LIPC/LIPC/LIPC/ABCG1/IL32/KL/XDH/ITGB3/IGFBP3/UTS2/UTS2/LTA/LTA/LTA/LTA/LTA/IL2RA/ACTA2/CACNA1C/ADAM9/ADAM9/ADAM9/ADAM9/ADAM9/UTS2B/UTS2B/UTS2B/UTS2B/UTS2B/UTS2B/UTS2B/UTS2B/UTS2B/UTS2B/UTS2B/UTS2B/UTS2B/UTS2B/UTS2B/UTS2B/UTS2B/UTS2B/UTS2B/UTS2B/UTS2B/UTS2B/CAPN10/ADAM17/IL2RA/PRKCZ/PRKCZ/PRKCZ/PRKCZ/PRKCZ/PRKCZ/PRKCZ/FN1/ITGB5/ITGB5/NLRP3/NLRP3/LRP1/PALLD/PDE4D/IL2RA/KL/CD14/ABCG5/ABCG8/PDE4D/PDE4D/PDE4D/CA12/PPARG/PPARG/FN1/PDGFD/CASP3/CASP3/CASP3/CASP3/CASP3/IL32/HAS2/HSPG2/HSPG2/IL18/HSPG2/TNFSF12/UCP2/SERPIND1/SERPIND1/SERPIND1/SERPIND1/SERPIND1/SREBF2/SREBF2/SREBF2/SREBF2/ACTA2/UTS2/IGF1R/RGS5/IL32/PLA2G6/MTHFR/MTHFR/ECE1/ABCG1/HABP2/HABP2/IGFBP3/PEPD/LEPR/WNT5A/WNT5A/CX3CR1/CX3CR1/CX3CR1/CX3CR1/CX3CR1/ST8SIA1/NR1H3/NR1H3/NR1H3/NR1H3/NR1H3/NR1H3/NR1H3/NR1H3/PDE4D/PDE4D/PDE4D/PDE4D/PDE4D/PDE4D/PDE4D/PDE4D/PDE4D/PDE4D/PDE4D/PDE4D/PDE4D/PDE4D/PDE4D/PDE4D/PDE4D/PDE4D/PDE4D/PDE4D/PDE4D/AKT1/JAK2/JAK2/JAK2/RHOA/RHOA/RHOA/APOA1/CTSB/HNF1A/HNF1A/FOXO3/FOXO3/FOXO3/CX3CL1/TNFRSF25/TNFRSF25/TNFRSF25/TNFRSF25/TNFRSF25/IL2RA/IGFBP3/IGFBP3/MMP9/IL32/IL32/IL32/TFPI/PDE4D/LIPC/HNF1A/PLA2G6/HNF1A/IL1RN/GHRL/NPPA/NPPA/CPE/CPE/ABCG1/HSPG2/HSPG2/LIPC/AGT/TNFSF12/HSPG2/RTN4/PRKCZ/PRKCZ/NLRP3/NLRP3/NLRP3/NLRP3/NLRP3/PDE4D/PDE4D/ITGB5/ITGB5/ITGB5/ITGA2/LEPR/ABCG1/MIR210/F12/PPARG/PPARG/PPARG/PPARG/PPARGC1A/NLRP3/IL32/PLTP/ABCG5/ABCG8/ABCG1/RGS5/RGS5/RGS5/RGS5/RGS5/SERPIND1/HSPG2/CTSB/CTSB/MMP2/XDH/PLAT/IL2RA/IL2RA/IL2RA/HSPG2/HSPG2/HSPG2/HSPG2/IL2RA/KL/TNFSF12/SCARB2/SCARB2/CX3CR1/RTN4/PDGFC/PDGFC/PDGFC/PDGFC/PDGFC/PDGFC/PDGFC/PDGFC/PDGFC/PDGFC/PDGFC/PDGFC/PDGFC/PDGFC/PDGFC/CCL5/CHI3L1/UCP2/UCP2/UCP2/NOS3/NOS3/KL/CYBA/CTSB/PON1/PON1/UTS2B/UTS2/ABCG1/ABCG1/ABCG1/ABCG1/ABCG1/ABCG1/ABCG1/ABCG1/ABCG1/ABCG1/ABCG1/ABCG1/ABCG1/ABCG1/ABCG1/UCP2/NPPA/NPPA/NPPA/CTSB/WNT5A/PLA2G6/PLA2G6/NAT2/PSMA6/ALOX5AP/ALOX5AP/ALOX5AP/ALOX5AP/ALOX5AP/ALOX5AP/ALOX5AP/CYBA/CTSB/CTSB/PTH/PTH/PTH/PTH/PTH/PTH/UCP2/PRKCZ/ITGA2/SCARB2/LGALS1/LGALS1/LGALS1/LGALS1/LGALS1/LGALS1/LGALS1/LGALS1/LGALS1/LGALS1/CTSS/CTSS/CTSS/CTSS/CTSS/CTSS/CTSS/CTSS/CTSS/CTSB/CTSB/CTSB/APOA1/LRP1/ITGAV/ITGAV/ITGAV/ITGAV/ITGAV/ITGAV/ITGAV/MERTK/CETP/CETP/CETP/CETP/TNFRSF25/SELP/PALLD/PALLD/PALLD/PALLD/PALLD/PALLD/PALLD/PALLD/PALLD/PALLD/PALLD/SELP/PEPD/PEPD/PEPD/PEPD/PEPD/MPO/MPO/LEPR/ABCG1/PEPD/ACTA2/EGF/PRKCZ/PECAM1/ACTA2/ACTA2/SCARB1/SCARB1/SCARB1/SCARB1/SCARB1/ABCG1/CTSB/ABCG1/PRKCZ/TFPI/ABCG1/ABCG1/ABCG1/ABCG1/PRKCZ/SOD2/ALDH2/CYP19A1/APOC3/KL/PRKCZ/CXCR2/CXCR2/CTSB/CTSB/CCL2/JAK2/JAK2/JAK2/CYBA/CA12/CA12/CA12/ADAM33/PALLD/PALLD/CACNA1C/TNFSF12/ADAM9/ADAM9/ADAM9/EGF/EGF/IL2RA/IL2RA/IL2RA/LIPC/LIPC/PRKCZ/PRKCZ/PRKCZ/PRKCZ/PRKCZ/PRKCZ/PRKCZ/IL1RN/ESR1/ESR1/ABCA1/IGFBP3/CTSB/CTSB/CTSB/CTSB/TNFSF12/PDE1A/PEPD/SIRT1/UCP2/FOXO3/UCP2/UCP2/CDH1/CDH1/UTS2/GHRL/CD14/CD14/PALLD/PALLD/PALLD/PALLD/CETP/NR1H3/NR1H3/NR1H3/NR1H3/NR1H3/NFKB1/ADAM9/ADAM9/PDE4D/PDE4D/PDE4D/PDE4D/PDE4D/CYP19A1/CYP19A1/PLA2G6/PLA2G6/PLA2G6/SCARB2/ALB/ALB/ALB/ALB/ALB/ALB/ALB/ALB/ALB/ALB/ALB/ALB/PRKCZ/PRKCZ/PRKCZ/PEPD/PEPD/TSPO/ITGB3/F7/CETP/AGT/BSG/ITGB5/UTS2/UTS2/PLA2G6/HNF1A/HNF1A/HNF1A/HNF1A/HNF1A/HNF1A/HNF1A/PEPD/SIRT1/SIRT1/SIRT1/HSPG2/HSPG2/TSPO/GHRL/GHRL/GHRL/ESR1/GRN/CDH1/CDH1/ABCG1/HSPG2/HSPG2/HSPG2/HSPG2/MMP2/TNFRSF11B/TNFRSF11B/TNFRSF11B/ADM/ITGA2/ITGA2/ALDH2/ALDH2/ALDH2/TFPI/PDE4D/ITGB5/EDNRB/PRKCZ/EDNRB/EDNRB/TNFSF12/TXN/AKT1/SELP/SELP/SELP/ECE1/MMP2/MMP2/PLAT/JAK2/IGFBP3/IGFBP3/CTSB/CD59/XDH/PDE4D/CNR1/MTHFR/MTHFR/MTHFR/MTHFR/MTHFR/MTHFR/ESR1/MBL2/MBL2/MBL2/MBL2/IGF1/IGFBP3/PDE4D/ITGAV/ITGAV/ITGA2/UTS2/AKT1/AKT1/PRKCZ/CACNA1C/CACNA1C/ABCG1/CD59/NGF/PEPD/ITGB5/PLA2G2A/PALLD/ITGB5/ST8SIA1/NPPA/NPPA/IL2RA/IL2RA/LEPR/ADAM33/CYP19A1/CYP19A1/RHOA/RHOA/RHOA/LIPC/IGFBP3/LIPC/CTSB/TSPO/PLAU/NPPA/PALLD/APOH/CX3CL1/CA12/CA12/CTSB/CTSB/CTSB/CTSB/CTSB/SERPIND1/SERPIND1/SERPIND1/SERPIND1/SERPIND1/SCARB2/SERPIND1/LRP1/CD36/CCR2/CCR2/PDE4D/PLTP/PEPD/PDE4D/MMP2/CST3/SCARB2/PALLD/CD36/CD36/PPARA/NPPA/CCL2/SCARB2/KL/KL/KL/KL/FN1/EPHX2/CTSB/IL6/CCL2/CCL2/PRKCZ/PRKCZ/TNFSF12/TNFSF12/CPE/PALLD/PALLD/PLAU/LTBR/IL32/IL32/IL32/PALLD/SERPIND1/SERPINA12/ITGB5/SELP/SELP/ST8SIA1/TNFSF12/TNFSF12/TNFSF12/NCEH1/SCARB2/ABCG1/CTSB/CAPN10/CAPN10/PEPD/HSPG2/ADAM10/IL2RA/ITGA2/ITGAV/ITGAV/ITGAV/ITGAV/ALOX5/ALOX5/ALOX5/ALOX5/CA12/ITGB3/PLA2G3/PLA2G3/PLA2G3/PLA2G3/PLA2G3/PLA2G3/PLA2G3/PLA2G3/PLA2G3/PLA2G3/PLA2G3/PLA2G3/PLA2G3/PLA2G3/PLA2G3/PLA2G3/PLA2G3/PLA2G3/PLA2G3/PLA2G3/PLA2G3/PLA2G3/PLA2G3/PLA2G3/PLA2G3/PLA2G3/PLA2G3/PLA2G3/PLA2G3/PLA2G3/PLA2G3/PLA2G3/PLA2G3/PLA2G3/PLA2G3/PLA2G3/PLA2G3/PLA2G3/PLA2G3/PLA2G3/PLA2G3/PLA2G3/PLA2G3/PLA2G3/PLA2G3/PLA2G3/PLA2G3/PLA2G3/PLA2G3/PLA2G3/PLA2G3/PLA2G3/PLA2G3/PLA2G3/PLA2G3/PLA2G3/PLA2G3/PLA2G3/PLA2G3/PLA2G3/PLA2G3/PLA2G3/PLA2G3/PLA2G3/PLA2G3/PLA2G3/SCARB1/ADIPOR2/CTSB/CYBA/ALOX5/ALOX5/PLA2G6/PON1/CD59/CD59/CD59/CTSB/CCR5/RGS5/PLA2G6/CTSB/IL1RN/ADAMTS4/UTS2/PALLD/NFE2L2/SREBF2/KL/CAPN10/HSPG2/HSPG2/PDE4D/PDE4D/EDNRB/GHRL/GHRL/GHRL/GHRL/GHRL/GHRL/PDE4D/PSMA6/UTS2B/PLA2G6/PLA2G6/PLA2G6/ABCA1/ITGAV/ABCG1/ABCG1/ITGB5/ABCG1/NR1D1/EPHX2/EPHX2/EPHX2/CD36/ABCA1/PLA2G6/PLA2G6/PLA2G6/PLA2G6/PLA2G6/HNF1A/CD59/CD59/CD59/CD59/APOC3/LIPC/LIPC/LIPC/CTSB/CTSB/ABCG1/UTS2/UTS2/PRKCZ/CD36/IL1RN/APOA1/PEPD/HNF1A/ADAM10/ADAM9/ADAM9/ADAM9/ADAM9/ADAM9/RORA/RORA/RORA/RORA/RORA/RORA/RORA/MPO/CPE/CPE/CPE/CPE/CPE/CPE/CPE/CPE/CPE/CPE/CPE/CPE/TNFRSF25/PEPD/TSPO/IL32/IL32/JAK2/JAK2/CTSB/ITGB3/ITGB3/ITGB3/UTS2/ITGB5/CACNA1C/SELP/SELP/CTSB/GHRL/ALB/ADAM10/JAM3/JAM3/JAM3/JAM3/JAM3/JAM3/JAM3/JAM3/JAM3/JAM3/JAM3/JAM3/JAM3/PLA2G6/PLA2G6/PLA2G6/PLA2G6/EDNRB/CA12/SERPINA12/EDNRB/EDNRB/TNFSF12/CTSB/ACTA2/CA12/LIPC/CD36/CD36/CA12/GHRL/CTSB/FOXO3/CTSB/ALB/ALB/TRIB3/ITGA2/ITGA2/ITGA2/ITGA2/CA12/TNFSF4/IL1RN/IL1RN/IGFBP3/IGFBP3/IGFBP3/ESR1/PROC/PDE4D/PRKCZ/IL7R/IL32/CASP3/CASP3/GHRL/IL32/NFKB1/MTHFR/IL2RA/NCEH1/CHIT1/CHIT1/CHIT1/CHIT1/CHIT1/CX3CR1/CX3CR1/CX3CR1/CA12/ALOX5AP/BSG/ITGB3/CST3/GHRL/EDNRB/ABCG1/IGF1/IGF1/AKT1/MBL2/NPPA/ALOX5/UTS2/NPPA/NPPA/ITGB5/NR1H3/NR1H3/NR1H3/NR1H3/ABCG1/CTSB/CTSB/CNR1/LIPC/LGALS1/LGALS1/TNFSF12/JAK2/ABCG1/ABCG1/ABCG1/ABCG1/ABCG1/ABCG1/ABCG1/ABCG1/ECE1/CD36/CD36/HNF1A/SCARB2/SELP/EDNRB/ITGB5/PLAT/PLAT/PLAT/NLRP3/CTSB/NOS3/NOS3/NOS3/NOS3/APOC3/ECE1/FASLG/IGF1R/CTSB/SERPIND1/ADAM33/MMP1/PLA2G6/IL2RA/SIRT1/MTHFR/ITGAV/NLRP3/UTS2/UTS2/UTS2/IL2RA/AKT1/PEPD/SREBF2/ABCA1/SCARB2/AGT/ECE1/ECE1/ITGA2/ITGA2/TNFSF12/CA12/CA12/CACNA1C/IL32/IL32/IL32/AGER/AGER/AGER/AGER/AGER/F7/PEPD/TNFRSF11B/CCR5/ACTA2/RTN4/CA12/SCARB1/PRKCZ/MPO/CTSB/CTSB/NLRP3/APOH/CTSB/ADM/ADM/CTSB/ALDH2/WNT5A/PLAT/IGFBP3/IGFBP3/CTSB/CASP3/CASP3/CASP3/SELE/SELE/SELE/SELE/SELE/SELE/SELE/SELE/SELE/IL2RA/IL2RA/MPO/JAM3/JAM3/EGF/PDE4D/PDE4D/CCR5/CCR5/CCR5/CCR5/CCR5/APOA1/ITGA2/UTS2/ALDH2/ALDH2/ALDH2/ALDH2/ALDH2/ALDH2/ALDH2/ALDH2/ALDH2/ALDH2/ALDH2/ALDH2/ALDH2/APOC3/PON1/PON1/CTSB/ST8SIA1/ST8SIA1/ST8SIA1/ST8SIA1/ST8SIA1/ST8SIA1/ST8SIA1/CPE/CPE/ITGB5/PSMA6/PSMA6/PSMA6/PSMA6/PSMA6/PSMA6/PSMA6/PSMA6/PSMA6/ABCG5/CTSB/P2RY2/PDE4D/UCP2/UCP2/UCP2/PON1/XDH/XDH/NLRP3/CTSB/ITGB3/APOC3/CA12/JAK2/JAK2/JAK2/JAK2/JAK2/JAK2/JAK2/JAK2/JAK2/JAK2/PRKCZ/PRKCZ/PRKCZ/PRKCZ/PRKCZ/PRKCZ/PRKCZ/PRKCZ/PRKCZ/PRKCZ/PRKCZ/PRKCZ/PRKCZ/PRKCZ/PRKCZ/PRKCZ/PRKCZ/CD86/IL7R/IL7R/IL7R/IL7R/IL7R/IL7R/SCARB2/SCARB2/SCARB2/BSG/SERPIND1/LTA/ALOX5/PLA2G6/AKT1/CETP/PLA2G6/PLA2G6/PLA2G6/PLA2G6/ABCG5/ITGB5/MERTK/ALOX5AP/IL6/IL6/IGFBP3/HNF1A/HNF1A/HNF1A/HNF1A/HNF1A/HNF1A/HNF1A/HNF1A/HNF1A/HNF1A/LTA/LTA/LTA/LTA/CXCR2/CXCR2/CXCR2/CXCR2/CXCR2/CXCR2/CXCR2/CXCR2/CXCR2/CXCR2/CXCR2/CXCR2/CTSB/CTSB/PEPD/APOC3/P2RY2/PON1/CD14/HABP2/CTSB/CTSB/CTSB/CTSB/PLA2G6/CETP/JAM3/JAM3/JAM3/PDE4D/FN1/CTSB/CPE/CPE/CPE/CPE/CPE/CPE/CPE/CPE/CPE/CPE/CPE/CPE/CPE/IL1RN/TNFSF12/TNFSF12/TNFSF12/SCARB2/PEPD/PEPD/PEPD/LEP/LEP/CETP/IL2RA/CACNA1C/ACTA2/ACTA2/ACTA2/ACTA2/MIR210/CD36/CD36/PLAUR/LEP/LEP/LEP/PDE4D/PDE4D/PDE4D/PDE4D/PDE4D/PDE4D/PDE4D/PLA2G6/ACTA2/IL1RN/IL1RN/CD36/CD36/F3/F3/F3/F3/F3/F3/F3/F3/F3/F3/F3/F3/F3/F3/CASP3/CASP3/PPARGC1A/IL1RN/IL1RN/UCP2/ITGA2/IL32/AKT1/JAK2/PALLD/CACNA1C/CACNA1C/ALOX5/JAK2/HABP2/EGF/EGF/EGF/EGF/EGF/PRKCZ/PEPD/PLAT/PLAT/PLAT/PLAT/P2RY2/EDNRB/EDNRB/EDNRB/CTSB/CHIT1/CHIT1/AHSG/ITGB3/ITGB3/CAPN10/CTSB/CTSB/IL7R/PLTP/ABCG5/ABCG5/IL7R/CTSB/ECE1/CTSB/SELP/HSPG2/AGER/PDE4D/NLRP3/MPO/CTSS/SREBF2/IL32/ITGB5/ITGB3/AKR1B10/AKT1/MPO/MPO/MPO/HNF1A/CCR5/CCR5/CCR5/CCR5/CCR5/CCR5/CCR5/IL32/PLA2G6/UTS2B/WNT5A/ABCG1/ABCG1/FN1/GHRL/P2RY2/P2RY2/HABP2/PEPD/IL7R/JAK2/SREBF2/CTSB/CFH/CFH/ACTA2/CTSS/IL1RN/TNFSF4/RTN4/CTSB/CTSB/CTSB/UTS2/MERTK/MERTK/PDE4D/ALOX5/TNC/TNC/TNC/CCR2/LEPR/LEPR/CTSB/CTSB/CTSB/CTSB/CTSB/CTSB/CTSB/JAK2/RSAD2/LIPC/UTS2/IL2RA/IL2RA/IL2RA/ITGA2/ITGA2/XBP1/XBP1/PRKCZ/PRKCZ/PRKCZ/AGT/ALB/ALB/ALB/ALB/ITGB5/WNT5A/HSPG2/HSPG2/HSPG2/HSPG2/HSPG2/HSPG2/HSPG2/MMP2/MMP2/MMP2/MMP2/MMP2/MMP2/MMP2/MMP2/MMP2/MMP2/MMP2/MMP2/MMP2/MMP2/MMP2/PLA2G6/EDNRB/KL/CDH1/UTS2/ABCG1/CACNA1C/CACNA1C/CACNA1C/CACNA1C/CACNA1C/CACNA1C/CACNA1C/CACNA1C/CACNA1C/MMP9/MMP9/HSPG2/IGF1R/IGF1R/IGFBP3/PDGFD/ALDH2/ALDH2/XBP1/XBP1/XBP1/IGFBP3/CTSB/ADAM10/SCARB2/SCARB2/KL/PEPD/IL7R/CYP19A1/SOD2/SOD2/SOD2/SOD2/SOD2/SOD2/SOD2/SOD2/SOD2/SOD2/SOD2/SOD2/SOD2/SOD2/HSPG2/HSPG2/HSPG2/XBP1/CYP19A1/PRKCZ/PRKCZ/PRKCZ/PRKCZ/CTSB/PLA2G3/MMP2/MMP2/FN1/ALOX5/PRKCZ/APOA1/PRKCZ/CYBA/LEPR/LEPR/TNFSF12/LRP6/LRP6/CETP/CETP/IL32/IL32/IL1RN/PALLD/PALLD/PALLD/PALLD/PALLD/PALLD/PALLD/RORA/UTS2R/PLA2G6/CFH/CFH/CFH/ECE1/ECE1/WNT5A/HAS2/HAS2/HAS2/HAS2/ADAM10/TNFSF12/TNFSF12/TNFSF12/TNFSF12/IL1RN/IL1RN/IL1RN/IL1RN/IL1RN/IL1RN/IL1RN/IL1RN/IL1RN/IL1RN/IL1RN/IL1RN/IL1RN/IL1RN/IL1RN/IL1RN/SCARB2/SCARB2/SCARB2/SCARB2/SCARB2/SCARB2/APOC3/APOC3/RTN4/HABP2/HABP2/PLA2G2A/CTSB/CTSB/ITGB5/ITGB5/ITGB5/HSPG2/TNFSF12/AGTR1/ACTA2/ACTA2/ACTA2/ACTA2/PDE4D/SREBF2/SREBF2/PEPD/PEPD/PEPD/PEPD/PEPD/CDH1/CDH1/CDH1/CDH1/PTGDS/PTGDS/PTGDS/TNFSF12/ECE1/IL32/IL32/IL32/IL32/ECE1/ECE1/ECE1/ECE1/JAK2/AGT/ABCG1/ABCG1/CTSB/PEPD/CYBA/CTSB/EGF/EGF/AKT1/NLRP3/IGFBP3/IGFBP3/CTSB/UTS2/ALDH2/ALDH2/CD36/CD36/CD36/CD36/CD36/CD36/CD36/CD36/ABCG1/KL/PRKCZ/ITGB3/ITGB3/ITGB3/TNNT2/CASP3/CPE/IL2RA/IL2RA/LIPC/LIPC/LIPC/LIPC/LIPC/LIPC/LIPC/LIPC/LIPC/ACTA2/ACTA2/ADRB2/ABCG1/ITGB5/CTSB/AKT1/CTSB/UTS2B/CCL5/CCL5/CAPN10/IL7R/TYRO3/CTSB/ADAM8/NCEH1/ITGB5/ALB/ALB/ALB/ALB/ZNF202/F2/IL7R/FN1/JAK2/CYP19A1/TNFRSF1A/PEPD/MTHFR/ST8SIA1/ST8SIA1/ST8SIA1/ST8SIA1/WNT5A/PSMA6/ABCG1/IL1RN/IL1RN/IL1RN/IL1RN/IL1RN/KL/PCSK9/PCSK9/FN1/PRKCZ/CTSB/CA12/CA12/CYP19A1/LRP6/PLTP/PROC/CTSB/NOS3/PEPD/PEPD/CD36/CYP19A1/CYP19A1/CYP19A1/CYP19A1/CYP19A1/CYP19A1/CYP19A1/PPARG/ALB/ALB/ALB/ALB/PON1/ALOX5AP/UTS2R/UTS2R/UTS2R/CASP3/CASP3/CASP3/RTN4/RORA/CTSB/PDE4D/IL32/SCARB2/RHOA/RHOA/RHOA/RHOA/RHOA/RHOA/APOH/TYRO3/TYRO3/TYRO3/AKT1/PEPD/PLA2G6/NPPA/CYBA/CACNA1C/SCARB2/SCARB2/FN1/APOA1/CTSB/CST3/CST3/CST3/CST3/CST3/CST3/CST3/CST3/CST3/CST3/CST3/CST3/PDE4D/PDE4D/PDE4D/PDE4D/PDE4D/PDE4D/PDE4D/PEPD/TNFRSF25/TNFRSF25/TNFRSF25/OSBPL8/ITGAV/PRKCZ/APOA1/APOA1/APOA1/APOA1/APOA1/APOA1/APOA1/CTSB/CTSB/CTSB/CTSB/CTSB/CTSB/CTSB/CTSB/CTSB/CTSB/CTSB/IL32/IGFBP3/SREBF2/CETP/PRKCZ/NPPA/NOS3/CAPG/PRKCZ/PRKCZ/PRKCZ/SERPIND1/SERPIND1/SERPIND1/SERPIND1/SERPIND1/PLA2G6/ECE1/TNFSF12/PRKCZ/PRKCZ/PRKCZ/PRKCZ/CACNA1C/UTS2/ACTA2/ACTA2/CAPG/ABCG1/PDE4D/ACTA2/JAK2/JAK2/ECE1/UTS2B/NPPA/NPPA/HNF1A/HNF1A/HNF1A/HNF1A/HNF1A/HNF1A/HNF1A/HNF1A/HNF1A/HNF1A/HNF1A/HNF1A/HNF1A/CHI3L1/CAPG/CAPG/CTSB/PEPD/CTSB/CTSB/CTSB/CTSB/TNFSF12/PLA2G6/SREBF2/SREBF2/JAK2/JAK2/JAK2/JAK2/JAK2/JAK2/JAK2/JAK2/JAK2/JAK2/CCR5/CCR5/CCR5/CCR5/CCR5/CCR5/CCR5/ALOX5/ALOX5/ALOX5/ALOX5/ALOX5/IL1RN/IL1RN/NLRP3/NLRP3/IL32/AGTR1/CPE/CPE/CPE/CPE/CPE/CPE/CPE/CTSB/ADAM8/LIPC/LIPC/LIPC/IGFBP3/IGFBP3/IGFBP3/IGFBP3/IGFBP3/IGFBP3/IGFBP3/IGFBP3/IGFBP3/IGFBP3/IGFBP3/IGFBP3/IGFBP3/CTSB/ARG2/PDE4D/MIF/MIF/MIF/IGFBP3/ABCG1/TSPO/TSPO/CYBA/CYBA/CYBA/PLA2G6/PLA2G6/SERPIND1/SERPIND1/SERPIND1/SERPIND1/SERPIND1/SERPIND1/SERPIND1/SERPIND1/SERPIND1/SERPIND1/SERPIND1/SERPIND1/SERPIND1/SERPIND1/SERPIND1/SERPIND1/SERPIND1/SERPIND1/IL32/IL32/PON1/PON1/PON1/CTSB/APH1B/IL2RA/CTSB/CTSB/ITGAV/ITGAV/ITGAV/UTS2/ITGA2/BSG/ALDH2/ALDH2/ALDH2/F7/ST8SIA1/CTSB/RTN4/RGS5/FN1/HABP2/HABP2/ITGB5/ITGB5/KL/KL/PALLD/UTS2/ALOX5AP/HABP2/HABP2/CTSB/MMP2/ALDH2/PDE4D/PDE4D/PDE4D/SCARB2/SCARB2/FOXO3/FOXO3/ACTA2/ACTA2/APOC3/PCSK9/PCSK9/PCSK9/PCSK9/PCSK9/PCSK9/IL2RA/INS/TSPO/CST3/ACTA2/IL2RA/CACNA1C/NOS3/FN1/FN1/CX3CR1/CTSB/PDE1A/GHRL/GHRL/PRKCZ/PRKCZ/PRKCZ/PLA2G6/TFPI/TFPI/IGFBP3/CETP/APOC3/ACTA2/MPO/TNFSF15/PDE4D/SCARB2/SCARB2/SCARB2/SCARB2/SCARB2/SCARB2/SCARB2/SCARB2/SCARB2/SCARB2/SCARB2/SCARB2/SCARB2/SCARB2/SCARB2/IL32/CAT/FN1/FN1/TNFSF12/CD59/PEPD/PEPD/TXN/TXN/PON1/PON1/PALLD/ABCG1/CD59/NOS3/SREBF2/NOS3/CCL5/HSPG2/HSPG2/CTSB/LEP/PEPD/PEPD/PEPD/PEPD/ADAM8/EPHX2/EPHX2/EPHX2/EPHX2/SCARB2/SCARB2/SCARB2/SCARB2/SCARB2/SCARB2/SCARB2/SCARB2/SCARB2/SCARB2/SCARB2/SCARB2/SCARB2/SCARB2/SCARB2/SCARB2/SCARB2/SCARB2/SCARB2/SCARB2/SCARB2/SCARB2/SCARB2/SCARB2/SCARB2/SCARB2/SCARB2/SCARB2/SCARB2/SCARB2/SCARB2/SCARB2/SCARB2/SCARB2/SCARB2/SCARB2/SCARB2/SCARB2/SCARB2/SCARB2/SCARB2/SCARB2/SCARB2/SCARB2/SCARB2/SCARB2/SCARB2/SCARB2/SCARB2/SCARB2/SCARB2/SCARB2/SCARB2/SCARB2/SCARB2/CA12/UTS2/UTS2/UTS2/NR1D1/CACNA1C/CACNA1C/CACNA1C/CTSB/HABP2/PALLD/PALLD/GHRL/PEPD/PRKCZ/PRKCZ/PRKCZ/PRKCZ/APOH/APOH/APOH/APOH/APOH/APOH/APOH/PALLD/PALLD/PALLD/PALLD/PRKCZ/PRKCZ/SREBF2/JAK2/PLA2G7/HSPG2/PALLD/IL2RA/HNF1A/HNF1A/HNF1A/HNF1A/SREBF2/RGS5/RGS5/RGS5/UTS2/CCR5/APOC3/CACNA1C/SCARB2/SCARB2/RGS5/RGS5/RGS5/RGS5/RGS5/CACNA1C/PLA2G6/PLA2G6/PROC/PROC/PROC/MTHFR/CD36/IL2RA/IL32/SREBF2/PDE4D/PDE4D/ABCG1/PLTP/PLTP/PLTP/PLTP/AGT/AGT/AGT/AGT/CST3/CST3/CST3/MMP2/PRKCZ/YWHAZ/IGF1/HABP2/IL2RA/ITGB5/CTSB/TNFSF12/TNFSF12/CTSB/PDE4D/PDE4D/PDE4D/UTS2R/EPHX2/EPHX2/ITGB5/ITGB5/ITGB5/APOH/APOH/APOH/APOH/CTSB/CTSB/LIPC/FCGR3A/PROC/PROC/PROC/PROC/PROC/PROC/PROC/PROC/PROC/PPARG/PPARG/LEPR/CAT/CAT/CAT/CAT/CAT/CAT/CAT/CAT/CAT/CAT/CAT/APOC3/ACTA2/ACTA2/IL2RA/ITGAV/PCSK9/PCSK9/ADM/CTSS/CCR2/SREBF2/IL32/IL32/IL32/JAM3/CTSB/CTSB/CTSB/CNR1/NRG1/NRG1/ALOX5AP/NPPA/NPPA/NPPA/NPPA/NPPA/NPPA/NPPA/NPPA/NPPA/NPPA/NPPA/NPPA/NPPA/NPPA/PLA2G6/PLA2G3/IL2RA/TYRO3/TYRO3/TYRO3/TYRO3/TYRO3/TYRO3/TYRO3/TYRO3/TYRO3/TYRO3/TYRO3/TYRO3/TYRO3/TYRO3/TYRO3/TYRO3/TYRO3/TYRO3/PLA2G2A/LTA/AGER/AGER/AGER/AGER/AGER/CTSB/PECAM1/SELE/SELE/SELE/SELE/SELE/SELE/SELE/SELE/SELE/PALLD/ALB/ALB/ALB/ALB/ALB/ALB/ALB/ALB/ALB/ALB/TSPO/CCL5/CCL5/F7/MMP9/MMP9/PLA2G6/CPE/TNFRSF11B/PRKCZ/YWHAZ/YWHAZ/PRKCZ/PRKCZ/PRKCZ/PRKCZ/IGFBP3/PDE4D/ECE1/SCARB2/ITGB5/JAM3/PEPD/RTN4/PEPD/PEPD/PEPD/LEPR/MMP2/ALOX5/ALOX5/ALOX5/ALOX5/LGALS1/LGALS1/LGALS1/CTSB/CYP19A1/MMP2/PDE4D/PDE4D/ADAM9/ADAM9/ADAM9/F3/F3/F3/F3/F3/F3/F3/F3/F3/F3/F3/HSPG2/AKT1/CHI3L1/PON1/NOS3/NOS3/CTSB/IGFBP3/FN1/FN1/FN1/ADAM8/ECE1/ECE1/ECE1/ECE1/ECE1/ECE1/ECE1/ECE1/PTH/PTH/PTH/PTH/PTH/PTH/PTH/PTH/PTH/PTH/PTH/PTH/PTH/PTH/PTH/PTH/PTH/PTH/PTH/PTH/PTH/PTH/PTH/PTH/PTH/PTH/PTH/PTH/PTH/PTH/PTH/PTH/PTH/PRKCZ/CTSB/CTSB/CPE/RTN4/ALB/BSG/ABCG1/IL1RN/IL1RN/MTHFR/MTHFR/MTHFR/MTHFR/MTHFR/MTHFR/TNFRSF25/HSPG2/UCP2/UCP2/NR1H3/NR1H3/NLRP3/NFKB1/PALLD/CAPN10/UTS2B/IGFBP3/ALOX5/ITGAV/CYP19A1/MTHFR/CETP/CETP/CETP/IL1RN/IL1RN/PRKCZ/F2/F2/F2/F2/F2/F2/F2/F2/F2/F2/F2/ESR2/NOS3/IL7R/PPARGC1A/CYP19A1/ITGB5/CYP19A1/CYP19A1/CYP19A1/CYP19A1/CYP19A1/CTSB/CTSB/CTSB/CTSB/CTSB/CTSB/SOD1/ITGB5/UTS2R/UTS2R/UTS2R/UTS2R/UTS2R/UTS2R/UTS2R/UTS2R/UTS2R/UTS2R/PRKCZ/PRKCZ/PRKCZ/PRKCZ/IL2RA/IL2RA/IGFBP3/ABCG1/ALOX5AP/PEPD/HSPG2/PLA2G6/PLA2G6/PLA2G6/PLA2G6/SREBF2/SREBF2/PSMA6/PSMA6/PLA2G6/MTHFR/PDE1A/PROC/PROC/PROC/PROC/CTSB/CTSB/CTSB/CTSB/CTSB/PDE4D/EPHX2/EPHX2/ITGB5/ITGB5/ITGB5/ITGB5/ITGB5/ITGB5/ITGB5/ITGB5/ITGB5/ITGB5/ITGB5/IL32/PDGFD/PDGFD/PDGFD/ECE1/ECE1/ECE1/ECE1/SCARB1/IGF1R/ACTA2/ACTA2/ACTA2/ACTA2/MPO/MPO/MPO/MPO/MPO/IGF1R/APOC3/UTS2/UTS2/PEPD/PEPD/CD36/CD36/CTSB/LEPR/LEPR/MMP2/MMP2/MMP2/MMP2/CA12/NCEH1/PLA2G6/UTS2R/UTS2R/UTS2R/PON1/IGFBP3/CACNA1C/FN1/CCR5/PALLD/PALLD/RGS5/RGS5/RGS5/RGS5/RGS5/RGS5/RGS5/RGS5/RGS5/APOH/APOH/APOH/APOH/APOH/APOH/APOH/APOH/APOH/APOH/APOH/APOH/APOH/APOH/CTSB/UTS2/CTSB/NCEH1/NCEH1/NCEH1/CHI3L1/SCARB2/VWF/CACNA1C/CACNA1C/CACNA1C/CACNA1C/CACNA1C/CACNA1C/CACNA1C/CACNA1C/CACNA1C/CACNA1C/CACNA1C/NLRP3/ABCG1/ABCG1/ABCG1/ABCG1/TNFSF12/PPARGC1A/CD36/CD36/CYP19A1/FN1/IL2RA/CCR5/CTSB/ADAM10/ADAM10/ADAM10/ADAM10/ADAM10/ADAM10/ADAM10/ADAM10/ADAM10/LTC4S/LTC4S/LTC4S/CTSB/IL1RN/EDNRB/ABCG1/IL32/RGS5/PRKCZ/NR1H3/MPO/MERTK/PON1/ABCG1/PEPD/PEPD/PEPD/ADAM10/ADAM10/ADAM10/ADAM10/PLA2G6/RGS5/ABCA1/LIPC/PEPD/CA12/CTSB/CTSB/CTSB/CTSB/SCARB2/SREBF2/PEPD/MTHFR/CTSB/ITGA2/ITGA2/ITGA2/ITGA2/ITGA2/ITGA2/ITGA2/ITGA2/ITGA2/ITGA2/ITGA2/ITGA2/ITGA2/ITGA2/ITGA2/ITGA2/ITGA2/CA12/EDNRB/CCR5/CCR5/ADAM9/ADAM9/ADAM9/ADAM9/ADAM9/CTSB/CTSB/CACNA1C/CACNA1C/CACNA1C/CACNA1C/PALLD/PALLD/UTS2/F7/ADAM8/ADAM17/CYP19A1/CYP19A1/FN1/ABCG1/CPB2/CTSB/CACNA1C/HSPG2/HSPG2/HSPG2/HSPG2/HSPG2/PDE1A/PDE1A/UTS2/UTS2/ITGA2/ADAM17/LEPR/PDE1A/IL1RN/SPP1/CDH1/CDH1/ALOX5/JAK2/JAK2/ALDH2/ALDH2/ALDH2/PEPD/PEPD/CACNA1C/CTSB/MTHFR/MTHFR/LGALS1/CDH1/LIPC/LIPC/LGALS1/LGALS1/UTS2/HSPG2/HSPG2/HNF1A/HNF1A/SCARB2/CTSB/CA12/ALDH2/HABP2/IL1RN/IL1RN/IL1RN/IL1RN/IL1RN/IL1RN/IL1RN/IL1RN/IL1RN/CTSB/EGF/RORA/RORA/RORA/RORA/RORA/RORA/RORA/TSPO/NRG1/NRG1/CAPG/PDE4D/IL32/PALLD/PALLD/CPE/CPE/CAT/CAT/SCARB2/PEPD/CYP19A1/ABCG5/ABCG8/AKT1/APOA1/PLA2G6/APOC3/HSPG2/PALLD/PALLD/PALLD/PALLD/PALLD/PALLD/PALLD/PALLD/PALLD/PALLD/PALLD/PALLD/PALLD/PALLD/PPARG/WNT5A/ALDH2/PSMA6/PSMA6/CTSB/OLR1/CA12/FN1/PEPD/PEPD/MTHFR/CTSB/ADAM17/ADAM17/ADAM17/CTSS/PDE4D/MPO/MPO/MMP2/PEPD/LIPC/PDGFC/PDGFC/CD36/PEPD/PEPD/PEPD/PLA2G6/CA12/CD14/CD14/CD14/CD14/CD14/CD14/CTSB/SOD2/APOC3/APOC3/APOC3/APOC3/APOC3/APOC3/PLAT/UCP2/PLA2G6/LGALS1/PLA2G2A/CACNA1C/PEPD/PEPD/CACNA1C/CACNA1C/CACNA1C/CACNA1C/PALLD/PALLD/IL2RA/CNR1/IGFBP3/NLRP3/AGT/AGT/AGT/AGT/AGT/AGT/AGT/AGT/AGT/AGT/AGT/AGT/AGT/AGT/AGT/CHIT1/MBL2/CAT/CAT/CAT/CAT/CAT/CHIT1/ADAM10/ITGB5/ITGB5/CACNA1C/CTSB/CTSB/LIPC/PTH/TNFSF15/PDGFD/CAPG/CAPG/CAPG/CAPG/APOA1/MTHFR/ALOX5AP/CAPG/GRN/GRN/PALLD/APH1B/APH1B/HSPG2/RTN4/PLAU/PTGES/SREBF2/FN1/ECE1/ECE1/ECE1/ECE1/PALLD/MNDA/MNDA/MNDA/MNDA/MNDA/NFE2L2/PEPD/PEPD/CA12/APH1B/APH1B/APH1B/APH1B/APH1B/APH1B/APH1B/APH1B/APH1B/APH1B/APH1B/APH1B/APH1B/HABP2/MMP2/ACTA2/CA12/VWF/VWF/ESR2/ITGA2/ITGA2/ITGA2/AHSG/IL32/IL2RA/NLRP3/CTSB/ITGB5/IGFBP3/ADAM33/IL2RA/PEPD/CTSB/IL32/PLA2G6/CPT1A/CPT1A/GHRL/CYP19A1/CYP19A1/CYP19A1/CYP19A1/ESR1/ESR1/FN1/PLA2G6/IL32/HNF1A/CTSS/ABCG1/ABCG1/ABCG1/ABCG1/ABCG1/ABCG1/ABCG1/ABCG1/IL1RN/ABCG1/CAT/CAT/CTSB/CTSB/PPARG/CA12/SELE/SELE/SELE/SELE/SELE/SELE/SELE/PDGFD/ADAM8/ADAM8/ADAM8/ADAM8/ADAM8/RTN4/RTN4/RTN4/RTN4/RTN4/CD36/HABP2/CTSB/PEPD/PEPD/PEPD/ACTA2/CYBA/PEPD/EDNRB/EDNRB/EDNRB/EDNRB/EDNRB/EDNRB/EDNRB/EDNRB/EDNRB/EDNRB/EDNRB/PRKCZ/JAK2/CD36/PEPD/NPPA/IL2RA/TNC/ALOX5/ALOX5/ALOX5/ALOX5/ALOX5/APOC3/APOC3/APOC3/APOC3/PALLD/CD36/CD36/CD36/ALOX5/HSPG2/HSPG2/BSG/PEPD/FN1/FN1/FN1/FN1/FN1/CTSS/LEPR/HDAC5/F3/F3/F3/F3/F3/CTSB/IL2RA/IL2RA/IL2RA/IL2RA/PTH/F3/PRKCZ/PALLD/FOXO3/FOXO3/FOXO3/FOXO3/FOXO3/FOXO3/FOXO3/FOXO3/FOXO3/FOXO3/CTSB/UTS2R/LTA/GSTP1/PEPD/PLA2G6/FN1/CD59/IL2RA/IL2RA/IL2RA/SCARB2/ITGAV/ITGAV/ITGAV/ITGAV/ITGAV/ITGAV/ITGAV/MTHFR/EDNRB/HSPG2/SELE/SELE/HABP2/HABP2/HABP2/F7/ECE1/CTSB/CYP19A1/SCARB2/SCARB2/SCARB2/SCARB2/SCARB2/SCARB2/SCARB2/PSMA6/PSMA6/PSMA6/PSMA6/PSMA6/PSMA6/PSMA6/PSMA6/PSMA6/XDH/PSMA6/PSMA6/PSMA6/EGF/EGF/EGF/CPT1A/CPT1A/CPT1A/MPO/CETP/NPPA/MIF/ESR1/ESR1/SELP/CACNA1C/UTS2R/RGS5/RGS5/RGS5/RGS5/RGS5/RGS5/PLA2G6/CTSB/CTSB/CTSB/CTSB/IGF1/PDE4D/AKT1/JAK2/JAK2/JAK2/JAK2/JAK2/JAK2/JAK2/CTSB/HNF1A/HNF1A/CHIT1/EDNRB/SREBF2/HSPG2/HSPG2/CX3CR1/CYP19A1/LTC4S/TYRO3/VWF/PTH/CTSB/PEPD/PLA2G6/PLA2G6/PLA2G6/PLA2G6/USF1/CTSB/IGFBP3/ECE1/ACTA2/ACTA2/ACTA2/ACTA2/HNF1A/CTSB/FN1/FN1/CYP19A1/MTHFR/MTHFR/MTHFR/MTHFR/MTHFR/MTHFR/CACNA1C/PLAT/JAK2/SCARB2/GHRL/RTN4/ABCG1/ALDH2/ALDH2/ALDH2/ALDH2/ALDH2/ALDH2/ALDH2/ALDH2/ALDH2/ALDH2/ALDH2/ALDH2/ALDH2/ALDH2/ALDH2/ALDH2/ALDH2/ALDH2/ALDH2/ALDH2/ALDH2/ALDH2/ALDH2/ALDH2/ALDH2/ALDH2/ALDH2/ALDH2/ALDH2/ALDH2/ALDH2/ALDH2/AGER/AGER/AGER/AGER/CYP19A1/ACTA2/ABCA1/AKT1/RGS5/RGS5/CASP3/RGS5/HSPG2/CTSB/LEP/PEPD/APOA1/PEPD/IL32/SREBF2/APOC3/PTGDS/ANGPT2/UCP2/UCP2/MMP9/UTS2/ACTA2/MMP2/RTN4/PRKCZ/AGTR1/ABCA1/SCARB2/SCARB2/SCARB2/SCARB2/SCARB2/SCARB2/ABCG1/PCSK9/ITGA2/ITGA2/ITGA2/ITGA2/CPT1A/CPT1A/CPT1A/CPT1A/CPT1A/CPT1A/CPT1A/CPT1A/CPT1A/CTSB/TNFSF12/CTSB/CTSB/CTSB/CTSB/PLA2G2A/PLA2G2A/PLA2G2A/PLA2G2A/PLA2G2A/PLA2G2A/PLA2G2A/PLA2G2A/PLA2G2A/PLA2G2A/PLA2G2A/HSPG2/CA12/CA12/MPO/ALDH2/PLA2G6/CTSB/CTSB/CTSB/CTSB/EGF/ALOX5/NCEH1/CAPN10/CAPN10/CAPN10/JAM3/JAM3/IGFBP3/ITGAV/HDAC5/AKT1/AKT1/MMP1/MPO/CPE/PRKCZ/PRKCZ/CTSB/ITGB3/CTSB/CST3/ADAM10/CD36/CD36/CD36/CD36/CD36/CD36/PDE1A/CTSB/PLA2G6/PLA2G6/ITGAV/EGF/PPARGC1A/CTSB/PEPD/PEPD/UTS2R/CTSB/CTSB/SCARB2/PEPD/PRKCZ/PDE4D/PDE4D/PDE4D/PDE4D/PDE4D/PLA2G6/UTS2/UTS2/UTS2/UTS2/UTS2/UTS2/TNFRSF25/MMP2/MMP2/GHRL/CCR5/NLRP3/CTSB/ALOX5/JAK2/JAK2/PDGFB/PRKCZ/SCARB2/PLA2G6/ITGA2/ITGA2/CTSB/HAS2/CTSB/PALLD/LEPR/LEPR/CPT1A/PDE4D/IL2RA/CACNA1C/CACNA1C/CACNA1C/PLA2G6/CTSB/ITGB3/IL7R/ACTA2/IL2RA/CTSB/NLRP3/HSPG2/HSPG2/CTSB/CTSB/WNT5A/ABCG5/ABCG5/IL1RN/ADAM10/CCR5/CCR5/WNT5A/JAM3/UCP2/UCP2/UCP2/UCP2/UCP2/UCP2/UCP2/UCP2/UCP2/UCP2/UCP2/UCP2/UCP2/UCP2/UCP2/UCP2/UCP2/UCP2/UCP2/UCP2/UCP2/UCP2/UCP2/UCP2/UCP2/UCP2/UCP2/UCP2/UCP2/UCP2/ITGA2/TXN/NRG1/HABP2/ECE1/ECE1/JAM3/JAM3/PDGFC/PRKCZ/RORA/ITGB5/ITGB5/CTSB/SCARB2/SELE/RGS5/FN1/FN1/FN1/TNFSF12/TNFSF12/TNFSF12/TNFSF12/TNFSF12/PON1/EGF/PDE1A/ITGA2/CPT1A/CPT1A/PON1/CCR5/PEPD/ACTA2/ACTA2/NFE2L2/CCR2/EDNRB/EDNRB/EDNRB/PLA2G6/PDE4D/ITGB5/ECE1/ECE1/ECE1/ECE1/ECE1/ECE1/ECE1/ECE1/ECE1/ECE1/ECE1/ECE1/ECE1/ITGA2/IL2RA/ADAM10/UTS2R/UTS2R/MTHFR/TNFRSF25/TNFRSF25/TNFRSF25/TNFRSF25/TNFRSF25/TNFRSF25/TNFRSF25/TNFRSF25/TNFRSF25/TNFSF12/ABCG1/ABCA1/CACNA1C/CACNA1C/PON1/RTN4/XBP1/LRP6/ITGB3/HSPG2/HSPG2/IL1RN/CYBA/PDE4D/CPE/WNT5A/LTA/TNFRSF11B/TNFRSF11B/CPE/CTSB/SCARB1/JAK2/RTN4/FN1/NPPA/NPPA/NPPA/NPPA/NPPA/NPPA/NPPA/NPPA/NPPA/NPPA/NPPA/NPPA/NPPA/NPPA/NPPA/PRKCZ/CCL2/CCL2/CCL2/CCL2/CCL2/CCL2/CCL2/CCL2/CCL2/CCL2/CCL2/HSPG2/FOXO3/PLAUR/CCL5/CCL5/MIR210/ACTA2/ACTA2/ACTA2/ACTA2/TNFRSF25/TNFRSF25/TNFRSF25/RTN4/CAPG/PPARG/JAK2/APOH/FN1/AKT1/RGS5/ADAM15/SCARB2/SCARB2/SCARB2/SCARB2/SCARB2/JAK2/JAK2/PLA2G6/PDE4D/PDE4D/PDE4D/ACTA2/ITGB3/IL2RA/PEPD/APOC3/CETP/CCR5/CCR5/CCR5/CCR5/CTSB/ADAM10/CYBA/IL2RA/PTX3/RGS5/RGS5/RGS5/RGS5/ECE1/ECE1/ECE1/SCARB2/ALDH2/ALDH2/ALDH2/ALDH2/ALDH2/CTSB/PPARGC1A/HDAC5/CD36/NOS3/NOS3/CYBA/CYBA/HNF1A/HNF1A/HNF1A/CD36/CD36/CD36/CD36/CYBA/CTSB/NLRP3/SIRT1/CTSB/CTSB/TNFRSF25/RGS5/PON1/ITGB3/ITGB3/ITGB3/ITGB3/PDE4D/CHI3L1/APOA1/ECE1/CAPN10/ADAM8/ADAM8/PLA2G6/NCEH1/NCEH1/IL2RA/IL2RA/IL2RA/IGFBP3/CTSB/PSMA6/PSMA6/PSMA6/NOS3/NOS3/NOS3/NOS3/PDE1A/UTS2B/UTS2B/UTS2B/UTS2B/UTS2B/APOC3/IL2RA/IL32/CACNA1C/PLTP/CYP19A1/ABCG1/HSPG2/HSPG2/SREBF2/TNFSF15/CD14/CD14/CD14/CD14/MMP9/RGS5/MMP9/MMP9/CACNA1C/CACNA1C/ADAM17/PROC/PROC/ABCA1/ABCA1/ABCA1/CTSB/PEPD/IGFBP3/IL2RA/IL2RA/JAM3/ABCA1/IL7R/IL7R/IL7R/IL7R/IL7R/IL7R/IL7R/CAPG/CAPG/CASP3/CACNA1C/TXN/ALDH2/FCGR3A/PDE4D/MPO/UTS2R/UTS2R/CYP19A1/CYP19A1/CYP19A1/CYP19A1/RGS5/RGS5/RGS5/RGS5/RGS5/RGS5/ACTA2/ACTA2/ACTA2/ADAM10/ADAM10/ADAM10/CETP/CHI3L1/CHI3L1/CHI3L1/CHI3L1/CHI3L1/CHI3L1/CHI3L1/PLA2G6/PPARG/CYP19A1/HDAC5/HABP2/ECE1/ADAM17/ADAM17/ADAM17/ADAM17/ADAM17/ADAM17/ADAM17/ADAM17/CTSB/PRKCZ/PEPD/IL2RA/PALLD/PALLD/IL2RA/IGFBP3/ESR1/ESR1/ESR1/ESR1/ESR1/ECE1/PALLD/CTSB/PRKCZ/HAS2/HAS2/WNT5A/RORA/RORA/CTSB/P2RY2/NR1D1/NR1H3/NR1H3/NR1H3/PEPD/CD36/ABCG1/MMP1/LEPR/ADIPOR2/APOC3/UCP2/ACTA2/ACTA2/ACTA2/ACTA2/JAM3/GHRL/SCARB2/PLAU/CCL5/CCL5/CCL5/CCL5/PPARG/CHI3L1/CHI3L1/CHI3L1/CHI3L1/PRKCZ/LRP6/MIR150/MIR150/MIR150/PLTP/PLAU/PLAU/HABP2/CHI3L1/CHI3L1/CHI3L1/JAK2/JAK2/ADAM10/ADAM10/ADAM10/ADAM10/ADAM10/ADAM10/ADAM10/ADAM10/ADAM10/ADAM10/ADAM10/ADAM10/ABCG1/PEPD/CACNA1C/PLA2G6/ALB/ALB/ALB/JAM3/CD59/CD59/SCARB2/SCARB2/ALDH2/JAM3/NLRP3/NLRP3/NLRP3/IL2RA/SELE/SELE/SELE/SELE/SELE/SELE/PLA2G6/IL2RA/CTSB/CACNA1C/FN1/KL/ARG2/ARG2/RGS5/RGS5/RGS5/ECE1/PTX3/CTSB/ADAM33/ACTA2/PRKCZ/CTSB/CYBA/CTSB/RORA/RORA/ABCG1/NPPA/CD36/CD36/APOC3/APOC3/APOC3/APOC3/APOC3/APOC3/APOC3/IGF1/IGF1/APOC3/CHI3L1/CYP19A1/CYP19A1/CYP19A1/CYP19A1/CTSB/LTA/CYP19A1/CYP19A1/PLA2G6/CPT1A/CPT1A/CPT1A/CPT1A/CNR1/PALLD/PALLD/APOC3/ABCA1/ABCA1/ABCA1/ABCA1/ABCA1/ABCA1/ABCA1/ABCA1/ABCA1/ABCA1/ABCA1/ABCA1/AKT1/IGF1R/CYP19A1/CYP19A1/CYP19A1/CYP19A1/CYP19A1/PLA2G6/PLA2G6/EGF/CHIT1/FN1/JAM3/CDH1/MPO/PRKCZ/RTN4/HABP2/EGF/EGF/EGF/WNT5A/RTN4/TSPO/HDAC5/HDAC5/HDAC5/HDAC5/TNFSF12/TNFSF12/TNFSF12/TNFRSF25/ABCG1/ABCG1/IGFBP3/IGFBP3/IGFBP3/AKT1/CTSB/CTSB/APOH/SERPIND1/AGER/RORA/ITGA2/ITGA2/LRP6/SELP/PDGFC/INS/INS/CD14/CD59/IL1RN/CPT1A/CPT1A/CPT1A/CPT1A/CPT1A/CPT1A/CPT1A/CPT1A/CPT1A/MIF/WNT5A/NPPA/NPPA/XBP1/XBP1/CACNA1C/CYP19A1/ITGA2/EDNRB/EDNRB/EDNRB/EDNRB/EDNRB/EDNRB/ECE1/ECE1/ECE1/ECE1/ECE1/CTSS/ALOX5/MTHFR/MTHFR/RGS5/RGS5/RGS5/RGS5/RGS5/APOC3/HSPG2/PLA2G6/PLA2G6/PLA2G6/CTSB/CTSB/CTSB/CTSB/CTSB/CTSB/CTSB/CTSB/CTSB/CTSB/CTSB/CTSB/CTSB/CTSB/CTSB/CTSB/CTSB/CTSB/CTSB/CTSB/ABCA1/ABCA1/ABCA1/ABCA1/ABCA1/MPO/NPPA/PEPD/PEPD/PEPD/CYBA/PDE4D/PDE4D/CA12/IL2RA/XBP1/ALOX5/ALOX5/ALOX5/ANGPT2/WNT5A/CTSB/CTSB/CTSB/IL2RA/IL2RA/APOC3/ITGB3/CTSB/SOD1/SOD1/SOD1/SOD1/CACNA1C/TNFSF12/JAK2/JAK2/CACNA1C/JAM3/CYBA/JAK2/PLA2G6/ESR2/VWF/LIPC/LIPC/LIPC/LIPC/PEPD/TNFSF12/ADAMTS4/UTS2/CAT/CNR1/LEPR/IL2RA/PALLD/PALLD/PALLD/PALLD/ADAM10/IL2RA/RHOA/RHOA/RHOA/RHOA/PPARG/PPARG/PPARG/PPARG/PPARG/PPARG/PPARG/PPARG/PPARG/PPARG/CD59/LTC4S/LTC4S/CCR5/CCR5/CCR5/PLA2G6/PEPD/UTS2/XBP1/XBP1/PLA2G7/PON1/PEPD/PEPD/EGF/ADAM17/CASP3/PTGES/PEPD/TYRO3/SCARB2/MMP2/WNT5A/ADAM17/XBP1/ACTA2/ACTA2/ACTA2/ITGB5/CTSB/IGFBP3/IGFBP3/IGFBP3/IGFBP3/ECE1/ECE1/ITGA2/ITGA2/PALLD/HNF1A/PEPD/IGF1R/IGF1R/PROC/PROC/ANGPT2/CTSB/IL2RA/IL2RA/NRG1/IGFBP3/IGFBP3/PEPD/PDE4D/PDE4D/PDE4D/PDE4D/PDE4D/PDE4D/JAK2/CTSB/PDE4D/PDE4D/TNFSF12/UTS2/WNT5A/MERTK/MERTK/PLA2G6/PLA2G6/PALLD/PALLD/PALLD/IGFBP3/JAK2/JAK2/SCARB2/AGT/AGT/AGT/AGT/AGT/AGT/AGT/AGT/AGT/AGT/AGT/AGT/PRKCZ/AGT/AGT/PDE4D/PDE4D/IL2RA/XBP1/IL32/PEPD/RGS5/CCR5/CCR5/PALL
DOID:2348	arteriosclerotic cardiovascular disease	253	0.903283	1.16043	1e-10	1.42857e-10		967915	tags=18%, list=19%, signal=15%	ARG2/ADAM8/ADAM8/ADAM8/ADAM8/ADAM8/UTS2R/UTS2R/UTS2R/ECE1/ABCA1/JAK2/JAK2/CTSS/CTSS/CTSB/TNFRSF11B/IL1RN/JAM3/JAM3/IL2RA/IL2RA/MIF/SCARB2/TXN/PALLD/UCP2/IGF1R/ITGA2/ALDH2/ABCG1/CPT1A/CPT1A/EPHX2/NFE2L2/ITGB3/ITGB3/CTSB/ARG2/ARG2/ARG2/ARG2/JAK2/JAK2/JAK2/JAK2/APOH/APOH/APOH/APOH/APOH/APOH/APOH/APOH/APOH/APOH/APOH/APOH/APOH/APOH/CACNA1C/NFE2L2/GSTP1/CTSB/PRKCZ/KL/CTSB/IL2RA/AKT1/PSMA6/PSMA6/PSMA6/PSMA6/PSMA6/PSMA6/CAPG/TNFSF12/TNFSF12/IL7R/IL7R/IL7R/IL7R/CTSB/NAT2/EGF/PEPD/CYP19A1/JAK2/CD36/JAM3/JAM3/JAM3/JAM3/JAM3/JAM3/JAM3/JAM3/EDNRB/HSPG2/HSPG2/IL7R/ITGA2/ITGA2/RGS5/RGS5/RGS5/RGS5/PRKCZ/PRKCZ/EDNRB/EDNRB/EDNRB/EDNRB/EDNRB/EDNRB/EDNRB/EDNRB/EDNRB/EDNRB/EDNRB/EDNRB/EDNRB/PON1/PON1/PON1/PON1/PON1/PON1/ITGB5/UTS2/ABCA1/PRKCZ/ITGAV/IL1RN/IL1RN/IL1RN/IL1RN/IL1RN/CTSB/LGALS1/LGALS1/LGALS1/MMP2/MMP2/CYBA/APOC3/JAK2/JAK2/JAK2/JAK2/JAK2/JAK2/JAK2/JAK2/JAK2/JAK2/JAK2/JAK2/JAK2/JAK2/JAK2/JAK2/JAK2/JAK2/JAK2/JAK2/JAK2/JAK2/JAK2/JAK2/JAK2/JAK2/JAK2/PDE4D/PEPD/AGT/CD36/SCARB2/APH1B/HSPG2/HSPG2/HSPG2/CACNA1C/CACNA1C/TNFRSF11B/TNFRSF11B/LRP1/LRP1/LRP1/ACTA2/CTSB/CTSB/PRKCZ/PEPD/PEPD/PEPD/PEPD/CA12/IL6ST/GHRL/TNFRSF25/ITGA2/JAM3/JAM3/JAM3/JAM3/JAM3/JAM3/JAM3/JAM3/JAM3/RTN4/NPPA/NPPA/NPPA/NPPA/NPPA/NPPA/NPPA/NPPA/NPPA/NPPA/HABP2/PROC/ITGA2/PCSK9/PCSK9/PCSK9/PCSK9/PCSK9/PCSK9/PCSK9/FN1/JAM3/JAM3/HSPG2/ABCA1/UTS2/TNFSF12/HABP2/CXCL12/CYBA/ITGA2/AGT/CTSB/CTSB/PLA2G2A/LTA/LTA/PEPD/IGFBP3/IGFBP3/PLA2G6/CTSB/CDH1/PLIN2/PDE4D/CTSB/PDE4D/HDAC5/CX3CR1/PALLD/ALDH2/PECAM1/MMP2/TNFSF12/APOA1/PALLD/SERPIND1/SERPIND1/SERPIND1/ABCG1/XBP1/TNFSF12/JAK2/IL1RN/MIF/LIPC/IL2RA/IL2RA/CTSB/IL2RA/ABCG1/PALLD/CTSB/CTSB/CTSB/CAT/CYP19A1/ITGB3/IL2RA/MMP2/IL1RN/ALOX5AP/SCARB2/NRG1/NRG1/NRG1/CTSB/MPO/MPO/MPO/NPPA/PRKCZ/LRP6/ACTA2/ACTA2/ACTA2/ACTA2/CPE/HSPG2/CACNA1C/ABCG5/ABCG8/PEPD/PEPD/INS/HABP2/EGF/EGF/EGF/EGF/PROC/CHI3L1/CYP19A1/INS/ALOX5/PALLD/ALDH2/ALDH2/PLA2G6/UTS2/UTS2/EDNRB/MIR210/SELP/SELP/ABCG1/HSPG2/PALLD/HSPG2/AGT/PROC/PDE4D/PDE4D/PDE4D/PRKCZ/PALLD/ALDH2/MERTK/UCP2/UCP2/UCP2/PPARGC1A/PROC/PROC/PEPD/PEPD/PEPD/PEPD/SIRT1/F7/IGFBP3/CA12/CA12/CYBA/NPPA/NPPA/ABCG1/ITGB5/PLTP/NRG1/NFKB1/HABP2/PEPD/PEPD/ITGB5/MTHFR/NPPA/PEPD/CTSB/GHRL/RGS5/RGS5/UTS2R/HSPG2/HSPG2/PALLD/PALLD/PALLD/PALLD/PALLD/PALLD/IGF1R/TFPI/F2/F2/F2/F2/PALLD/CD59/RTN4/CTSB/CCR5/CCR5/CCR5/CCR5/CCR5/CCR5/PON1/CTSB/CTSB/CTSB/CTSB/ITGA2/TSPO/PLA2G6/ITGAV/ITGAV/ITGAV/ITGAV/ITGAV/CD36/CD14/CD14/CTSB/IL2RA/IL2RA/IL2RA/PDE4D/PDE4D/LRP1/ABCG1/SOD2/PDE4D/MMP2/PRKCZ/FN1/FN1/FN1/FN1/CTSB/CACNA1C/ITGAV/ALOX5/PRKCZ/JAK2/PEPD/MPO/SELP/SELP/RTN4/ITGB5/APOA1/UCP2/UTS2R/APOC3/IL1RN/IL1RN/IL1RN/IL1RN/CYP19A1/CYP19A1/CYP19A1/CYP19A1/SCARB2/ABCG1/CYP19A1/CYP19A1/CD36/CD36/CD36/ABCG1/SCARB2/SCARB2/MTHFR/RGS5/CAPG/MPO/TNFSF12/LIPC/ITGA2/CD59/PRKCZ/LRP6/CTSB/RORA/RORA/PLA2G6/JAM3/MERTK/CHIT1/CHIT1/CHIT1/CHIT1/CHIT1/CHIT1/PLA2G6/PLA2G6/PLA2G6/LTA/EDNRB/JAK2/SERPIND1/SERPIND1/SERPIND1/SERPIND1/SERPIND1/SERPIND1/SERPIND1/SERPIND1/SERPIND1/SERPIND1/SERPIND1/SERPIND1/SERPIND1/SERPIND1/SERPIND1/SERPIND1/SERPIND1/SERPIND1/SERPIND1/SERPIND1/SERPIND1/SERPIND1/SERPIND1/ECE1/ECE1/ECE1/ABCG1/SELP/SELP/UTS2B/SCARB2/ITGB5/ESR2/SCARB1/MERTK/CAPN10/NLRP3/NLRP3/NLRP3/NLRP3/NLRP3/IL1RN/SCARB2/WNT5A/ADAM33/FN1/RGS5/RGS5/RGS5/RGS5/RGS5/RGS5/RGS5/ITGB5/GHRL/ALOX5/NPPA/BSG/ADAM17/SCARB2/UTS2R/CTSB/GHRL/TNFSF15/HSPG2/PLA2G3/PLA2G3/UCP2/NRG1/NRG1/PALLD/PALLD/PALLD/CACNA1C/NGF/INS/INS/INS/INS/INS/INS/INS/INS/INS/INS/INS/INS/PLA2G6/ITGB3/CETP/CTSB/ADAM9/ADAM9/F3/F3/F3/ADM/ACTA2/CTSB/HSPG2/ABCG1/NLRP3/PLA2G6/ITGB5/APCS/AGT/AGT/SELP/PPARGC1A/MMP2/MMP2/PLA2G6/CPE/PRKCZ/PRKCZ/PRKCZ/PRKCZ/PRKCZ/PRKCZ/PRKCZ/PRKCZ/PRKCZ/PRKCZ/PRKCZ/PRKCZ/PRKCZ/PRKCZ/PRKCZ/PRKCZ/PRKCZ/WNT5A/UTS2R/APOH/ESR2/AGT/SOD2/SOD2/SOD2/SOD2/SOD2/IL1RN/CACNA1C/CACNA1C/CACNA1C/MMP2/MMP2/MMP2/PTGES/APOC3/APOC3/TNFSF12/SERPIND1/SERPIND1/SERPIND1/SERPIND1/MMP9/APOA1/CETP/ALOX5/ALOX5/ALOX5/ALOX5/ALOX5/ALOX5/ALOX5/PDE4D/ALDH2/ABCG1/IL2RA/SELP/SELP/SPP1/ITGA2/TNFSF12/NFE2L2/ACTA2/CYP19A1/PLA2G6/IL32/IL32/IL32/IL32/IL32/IL32/IL32/PTH/PTH/PTH/PTH/PTH/PTH/PTH/PTH/PTH/PTH/PTH/PTH/PTH/PTH/PTH/PTH/PTH/PTH/PTH/PTH/PTH/PTH/PTH/PTH/PTH/PTH/PTH/PTH/PTH/PTH/PTH/PTH/PTH/PTH/PTH/PTH/PTH/PTH/PTH/PTH/PTH/PTH/PTH/PTH/PTH/PTH/PTH/PTH/PTH/PTH/PTH/PTH/PTH/CTSB/UCP2/ADAM33/IL2RA/IL2RA/PCSK9/HSPG2/PLA2G6/PLA2G6/PLA2G6/PEPD/PLA2G6/AGTR1/FN1/FN1/FN1/PALLD/PRKCZ/CCL5/MMP9/PALLD/CTSB/PLA2G6/NPPA/CACNA1C/CACNA1C/CACNA1C/CETP/CETP/ST8SIA1/PLA2G6/PLA2G6/PLA2G6/PLA2G6/SELP/CTSB/ST8SIA1/ST8SIA1/ST8SIA1/ST8SIA1/ST8SIA1/ST8SIA1/ST8SIA1/ST8SIA1/ST8SIA1/ST8SIA1/ST8SIA1/ST8SIA1/ST8SIA1/ST8SIA1/ST8SIA1/SREBF2/ALB/UTS2/UTS2/PLTP/PLTP/RORA/F7/F7/F7/F7/F7/NOS3/PDE4D/VWF/LRP1/IL6ST/GHRL/GHRL/GHRL/HSPG2/MTHFR/MTHFR/MTHFR/MTHFR/MTHFR/MTHFR/MTHFR/MTHFR/MTHFR/MTHFR/MTHFR/PLAUR/TNFSF12/PRKCZ/PRKCZ/XDH/XDH/ECE1/ECE1/ECE1/CTSB/PEPD/EGF/ITGA2/ITGA2/ITGA2/LIPC/ABCA1/ABCA1/IL32/IL32/CA12/PEPD/TNFSF15/HSPG2/HSPG2/HSPG2/HSPG2/HSPG2/HSPG2/HSPG2/UCP2/UCP2/PEPD/PEPD/PEPD/PEPD/IL32/IL32/IL32/ABCG1/ABCG1/ABCG1/ABCG1/PRKCZ/IL2RA/CTSB/ITGB5/UTS2B/UTS2B/UTS2B/UTS2B/UTS2B/UTS2B/UTS2B/UTS2B/UTS2B/UTS2B/UTS2B/UTS2B/UTS2B/UTS2B/UTS2B/UTS2B/UTS2B/UTS2B/UTS2B/HABP2/PRKCZ/PRKCZ/PRKCZ/PRKCZ/PRKCZ/PRKCZ/PRKCZ/ITGB5/NPPA/PLA2G6/PLA2G6/PLA2G6/PLA2G6/CCL5/ABCG1/CASP3/CASP3/CASP3/AKT1/CPT1A/CPT1A/PDE4D/PTH/NGF/ADAM10/ADAM10/ADAM10/ADAM10/ADAM10/PLA2G6/PLA2G6/IGFBP3/PDE4D/ECE1/CTSB/CACNA1C/CACNA1C/CACNA1C/CACNA1C/CACNA1C/CACNA1C/PEPD/XBP1/XBP1/ITGB3/JAK2/IL32/IL1RN/IL1RN/IL1RN/AKR1B1/AGT/CFH/CFH/CTSB/ITGB3/FN1/TNFRSF25/PRKCZ/KL/CACNA1C/CD36/CD36/GHRL/PLA2G6/PLAU/WNT5A/WNT5A/WNT5A/WNT5A/WNT5A/WNT5A/WNT5A/SIRT1/SIRT1/PRKCZ/ABCA1/PLA2G6/IL2RA/JAK2/MIF/PDE4D/PRKCZ/PRKCZ/ALDH2/ALDH2/ALDH2/CACNA1C/JAK2/CTSB/CTSB/CTSB/SCARB2/CD59/MMP2/UTS2B/UTS2B/TSPO/PALLD/PALLD/PALLD/PALLD/PALLD/PALLD/PALLD/PALLD/PALLD/PALLD/PALLD/PALLD/PALLD/PALLD/PALLD/PALLD/PRKCZ/PRKCZ/IL6ST/IL6ST/PEPD/ITGAV/ITGAV/ITGAV/ITGAV/ITGAV/ITGAV/ITGAV/NPPA/CD36/CD36/IL32/CTSB/CTSB/TFPI/NPPA/LRP6/SCARB2/SCARB2/PEPD/LIPC/CTSB/PLA2G6/CD59/ITGB5/LIPC/ALOX5AP/ALOX5AP/ALOX5AP/ALOX5AP/ALOX5AP/ALOX5AP/ALOX5AP/ALOX5AP/ALOX5AP/ALOX5AP/ALOX5AP/ALOX5AP/ALOX5AP/ALOX5AP/ALOX5AP/ALOX5AP/ALOX5AP/ALOX5AP/ALOX5AP/ALOX5AP/ALOX5AP/ALOX5AP/ALOX5AP/ALOX5AP/ALOX5AP/ALOX5AP/ALOX5AP/ABCG1/ABCG1/SOD1/SOD1/SOD1/SOD1/SOD1/JAK2/JAK2/ITGA2/ITGA2/ITGA2/ITGA2/ITGA2/FN1/FN1/FN1/FN1/ABCG1/PROC/PROC/PROC/FOXO3/CACNA1C/CACNA1C/CACNA1C/CACNA1C/CACNA1C/CACNA1C/CACNA1C/CACNA1C/CACNA1C/CACNA1C/CACNA1C/ITGAV/HNF1A/SOD2/SOD2/BSG/BSG/CTSB/PDE4D/PDE4D/PDE4D/IGFBP3/TNFRSF25/CTSB/PON1/CACNA1C/CACNA1C/RGS5/RGS5/RGS5/RGS5/RGS5/RGS5/IGFBP3/IGFBP3/PLA2G6/CDH1/CDH1/CDH1/CDH1/CDH1/CDH1/CDH1/CDH1/CDH1/CDH1/CDH1/CDH1/UTS2R/UTS2R/UTS2R/AKT1/PRKCZ/PLAT/LIPC/LIPC/LIPC/JAM3/LIPC/IL2RA/ACTA2/IL1RN/IL1RN/IL1RN/IL1RN/CACNA1C/CTSB/ITGB5/ITGB5/ITGB5/ITGB5/ITGB5/ITGB5/ITGB5/IL32/PDE4D/ADAM33/AHR/ITGB3/ESR2/ITGB5/ITGB5/ITGB5/ITGB5/ITGB5/NPPA/CD36/PEPD/PEPD/PEPD/PLA2G6/CTSS/CTSS/CTSS/CTSS/CPT1A/JAM3/HABP2/WNT5A/ITGB5/ECE1/TRIB3/MMP2/CTSB/CTSB/CTSB/PRKCZ/PRKCZ/PRKCZ/PRKCZ/SCARB2/CASP3/ALOX5/ALOX5/JAK2/JAK2/JAK2/CPE/ITGB5/ABCG1/BSG/UTS2/ALB/ALB/ALB/ACTA2/ACTA2/PLA2G6/IL2RA/IL2RA/JAM3/MTHFR/ADAM17/IGF1R/FN1/MPO/MPO/MPO/MPO/MPO/MPO/MPO/MPO/MPO/MPO/MPO/MPO/MPO/MPO/MPO/MPO/MPO/MPO/MPO/MPO/MPO/MPO/MPO/MPO/MPO/MPO/FN1/PALLD/PALLD/PALLD/CTSB/LIPC/CHI3L1/CHI3L1/CHI3L1/CHI3L1/CHI3L1/CHI3L1/CHI3L1/CHI3L1/IL2RA/IL2RA/IL2RA/IL2RA/IL2RA/ACTA2/ACTA2/ACTA2/ACTA2/PTH/PTH/PTH/PTH/PTH/PTH/PTH/PTH/PTH/PTH/CTSB/CASP3/IGF1R/WNT5A/RTN4/ABCG1/CTSB/CTSB/RGS5/CETP/CETP/MERTK/MERTK/MERTK/MERTK/MERTK/ITGA2/ITGA2/PRKCZ/PRKCZ/PRKCZ/IL2RA/IL2RA/IL2RA/FN1/CD59/PDE4D/FGF23/FGF23/FGF23/TSPO/JAM3/PRKCZ/PF4/MBL2/JAM3/LIPC/LIPC/LIPC/LIPC/LIPC/LIPC/LIPC/LIPC/LIPC/LIPC/LIPC/LIPC/LIPC/LIPC/ABCG1/IL32/KL/XDH/ITGB3/IGFBP3/UTS2/UTS2/LTA/LTA/LTA/LTA/LTA/IL2RA/ACTA2/CACNA1C/ADAM9/ADAM9/ADAM9/ADAM9/ADAM9/UTS2B/UTS2B/UTS2B/UTS2B/UTS2B/UTS2B/UTS2B/UTS2B/UTS2B/UTS2B/UTS2B/UTS2B/UTS2B/UTS2B/UTS2B/UTS2B/UTS2B/UTS2B/UTS2B/UTS2B/UTS2B/UTS2B/CAPN10/ADAM17/IL2RA/PRKCZ/PRKCZ/PRKCZ/PRKCZ/PRKCZ/PRKCZ/PRKCZ/FN1/ITGB5/ITGB5/NLRP3/NLRP3/LRP1/PALLD/PDE4D/IL2RA/KL/CD14/ABCG5/ABCG8/PDE4D/PDE4D/PDE4D/CA12/PPARG/PPARG/FN1/PDGFD/CASP3/CASP3/CASP3/CASP3/CASP3/IL32/HAS2/HSPG2/HSPG2/IL18/HSPG2/TNFSF12/UCP2/SERPIND1/SERPIND1/SERPIND1/SERPIND1/SERPIND1/SREBF2/SREBF2/SREBF2/SREBF2/ACTA2/UTS2/IGF1R/RGS5/IL32/PLA2G6/MTHFR/MTHFR/ECE1/ABCG1/HABP2/HABP2/IGFBP3/PEPD/LEPR/WNT5A/WNT5A/CX3CR1/CX3CR1/CX3CR1/CX3CR1/CX3CR1/ST8SIA1/NR1H3/NR1H3/NR1H3/NR1H3/NR1H3/NR1H3/NR1H3/NR1H3/PDE4D/PDE4D/PDE4D/PDE4D/PDE4D/PDE4D/PDE4D/PDE4D/PDE4D/PDE4D/PDE4D/PDE4D/PDE4D/PDE4D/PDE4D/PDE4D/PDE4D/PDE4D/PDE4D/PDE4D/PDE4D/AKT1/JAK2/JAK2/JAK2/RHOA/RHOA/RHOA/APOA1/CTSB/HNF1A/HNF1A/FOXO3/FOXO3/FOXO3/CX3CL1/TNFRSF25/TNFRSF25/TNFRSF25/TNFRSF25/TNFRSF25/IL2RA/IGFBP3/IGFBP3/MMP9/IL32/IL32/IL32/TFPI/PDE4D/LIPC/HNF1A/PLA2G6/HNF1A/IL1RN/GHRL/NPPA/NPPA/CPE/CPE/ABCG1/HSPG2/HSPG2/LIPC/AGT/TNFSF12/HSPG2/RTN4/PRKCZ/PRKCZ/NLRP3/NLRP3/NLRP3/NLRP3/NLRP3/PDE4D/PDE4D/ITGB5/ITGB5/ITGB5/ITGA2/LEPR/ABCG1/MIR210/F12/PPARG/PPARG/PPARG/PPARG/PPARGC1A/NLRP3/IL32/PLTP/ABCG5/ABCG8/ABCG1/RGS5/RGS5/RGS5/RGS5/RGS5/SERPIND1/HSPG2/CTSB/CTSB/MMP2/XDH/PLAT/IL2RA/IL2RA/IL2RA/HSPG2/HSPG2/HSPG2/HSPG2/IL2RA/KL/TNFSF12/SCARB2/SCARB2/CX3CR1/RTN4/PDGFC/PDGFC/PDGFC/PDGFC/PDGFC/PDGFC/PDGFC/PDGFC/PDGFC/PDGFC/PDGFC/PDGFC/PDGFC/PDGFC/PDGFC/CCL5/CHI3L1/UCP2/UCP2/UCP2/NOS3/NOS3/KL/CYBA/CTSB/PON1/PON1/UTS2B/UTS2/ABCG1/ABCG1/ABCG1/ABCG1/ABCG1/ABCG1/ABCG1/ABCG1/ABCG1/ABCG1/ABCG1/ABCG1/ABCG1/ABCG1/ABCG1/UCP2/NPPA/NPPA/NPPA/CTSB/WNT5A/PLA2G6/PLA2G6/NAT2/PSMA6/ALOX5AP/ALOX5AP/ALOX5AP/ALOX5AP/ALOX5AP/ALOX5AP/ALOX5AP/CYBA/CTSB/CTSB/PTH/PTH/PTH/PTH/PTH/PTH/UCP2/PRKCZ/ITGA2/SCARB2/LGALS1/LGALS1/LGALS1/LGALS1/LGALS1/LGALS1/LGALS1/LGALS1/LGALS1/LGALS1/CTSS/CTSS/CTSS/CTSS/CTSS/CTSS/CTSS/CTSS/CTSS/CTSB/CTSB/CTSB/APOA1/LRP1/ITGAV/ITGAV/ITGAV/ITGAV/ITGAV/ITGAV/ITGAV/MERTK/CETP/CETP/CETP/CETP/TNFRSF25/SELP/PALLD/PALLD/PALLD/PALLD/PALLD/PALLD/PALLD/PALLD/PALLD/PALLD/PALLD/SELP/PEPD/PEPD/PEPD/PEPD/PEPD/MPO/MPO/LEPR/ABCG1/PEPD/ACTA2/EGF/PRKCZ/PECAM1/ACTA2/ACTA2/SCARB1/SCARB1/SCARB1/SCARB1/SCARB1/ABCG1/CTSB/ABCG1/PRKCZ/TFPI/ABCG1/ABCG1/ABCG1/ABCG1/PRKCZ/SOD2/ALDH2/CYP19A1/APOC3/KL/PRKCZ/CXCR2/CXCR2/CTSB/CTSB/CCL2/JAK2/JAK2/JAK2/CYBA/CA12/CA12/CA12/ADAM33/PALLD/PALLD/CACNA1C/TNFSF12/ADAM9/ADAM9/ADAM9/EGF/EGF/IL2RA/IL2RA/IL2RA/LIPC/LIPC/PRKCZ/PRKCZ/PRKCZ/PRKCZ/PRKCZ/PRKCZ/PRKCZ/IL1RN/ESR1/ESR1/ABCA1/IGFBP3/CTSB/CTSB/CTSB/CTSB/TNFSF12/PDE1A/PEPD/SIRT1/UCP2/FOXO3/UCP2/UCP2/CDH1/CDH1/UTS2/GHRL/CD14/CD14/PALLD/PALLD/PALLD/PALLD/CETP/NR1H3/NR1H3/NR1H3/NR1H3/NR1H3/NFKB1/ADAM9/ADAM9/PDE4D/PDE4D/PDE4D/PDE4D/PDE4D/CYP19A1/CYP19A1/PLA2G6/PLA2G6/PLA2G6/SCARB2/ALB/ALB/ALB/ALB/ALB/ALB/ALB/ALB/ALB/ALB/ALB/ALB/PRKCZ/PRKCZ/PRKCZ/PEPD/PEPD/TSPO/ITGB3/F7/CETP/AGT/BSG/ITGB5/UTS2/UTS2/PLA2G6/HNF1A/HNF1A/HNF1A/HNF1A/HNF1A/HNF1A/HNF1A/PEPD/SIRT1/SIRT1/SIRT1/HSPG2/HSPG2/TSPO/GHRL/GHRL/GHRL/ESR1/GRN/CDH1/CDH1/ABCG1/HSPG2/HSPG2/HSPG2/HSPG2/MMP2/TNFRSF11B/TNFRSF11B/TNFRSF11B/ADM/ITGA2/ITGA2/ALDH2/ALDH2/ALDH2/TFPI/PDE4D/ITGB5/EDNRB/PRKCZ/EDNRB/EDNRB/TNFSF12/TXN/AKT1/SELP/SELP/SELP/ECE1/MMP2/MMP2/PLAT/JAK2/IGFBP3/IGFBP3/CTSB/CD59/XDH/PDE4D/CNR1/MTHFR/MTHFR/MTHFR/MTHFR/MTHFR/MTHFR/ESR1/MBL2/MBL2/MBL2/MBL2/IGF1/IGFBP3/PDE4D/ITGAV/ITGAV/ITGA2/UTS2/AKT1/AKT1/PRKCZ/CACNA1C/CACNA1C/ABCG1/CD59/NGF/PEPD/ITGB5/PLA2G2A/PALLD/ITGB5/ST8SIA1/NPPA/NPPA/IL2RA/IL2RA/LEPR/ADAM33/CYP19A1/CYP19A1/RHOA/RHOA/RHOA/LIPC/IGFBP3/LIPC/CTSB/TSPO/PLAU/NPPA/PALLD/APOH/CX3CL1/CA12/CA12/CTSB/CTSB/CTSB/CTSB/CTSB/SERPIND1/SERPIND1/SERPIND1/SERPIND1/SERPIND1/SCARB2/SERPIND1/LRP1/CD36/CCR2/CCR2/PDE4D/PLTP/PEPD/PDE4D/MMP2/CST3/SCARB2/PALLD/CD36/CD36/PPARA/NPPA/CCL2/SCARB2/KL/KL/KL/KL/FN1/EPHX2/CTSB/IL6/CCL2/CCL2/PRKCZ/PRKCZ/TNFSF12/TNFSF12/CPE/PALLD/PALLD/PLAU/LTBR/IL32/IL32/IL32/PALLD/SERPIND1/SERPINA12/ITGB5/SELP/SELP/ST8SIA1/TNFSF12/TNFSF12/TNFSF12/NCEH1/SCARB2/ABCG1/CTSB/CAPN10/CAPN10/PEPD/HSPG2/ADAM10/IL2RA/ITGA2/ITGAV/ITGAV/ITGAV/ITGAV/ALOX5/ALOX5/ALOX5/ALOX5/CA12/ITGB3/PLA2G3/PLA2G3/PLA2G3/PLA2G3/PLA2G3/PLA2G3/PLA2G3/PLA2G3/PLA2G3/PLA2G3/PLA2G3/PLA2G3/PLA2G3/PLA2G3/PLA2G3/PLA2G3/PLA2G3/PLA2G3/PLA2G3/PLA2G3/PLA2G3/PLA2G3/PLA2G3/PLA2G3/PLA2G3/PLA2G3/PLA2G3/PLA2G3/PLA2G3/PLA2G3/PLA2G3/PLA2G3/PLA2G3/PLA2G3/PLA2G3/PLA2G3/PLA2G3/PLA2G3/PLA2G3/PLA2G3/PLA2G3/PLA2G3/PLA2G3/PLA2G3/PLA2G3/PLA2G3/PLA2G3/PLA2G3/PLA2G3/PLA2G3/PLA2G3/PLA2G3/PLA2G3/PLA2G3/PLA2G3/PLA2G3/PLA2G3/PLA2G3/PLA2G3/PLA2G3/PLA2G3/PLA2G3/PLA2G3/PLA2G3/PLA2G3/PLA2G3/SCARB1/ADIPOR2/CTSB/CYBA/ALOX5/ALOX5/PLA2G6/PON1/CD59/CD59/CD59/CTSB/CCR5/RGS5/PLA2G6/CTSB/IL1RN/ADAMTS4/UTS2/PALLD/NFE2L2/SREBF2/KL/CAPN10/HSPG2/HSPG2/PDE4D/PDE4D/EDNRB/GHRL/GHRL/GHRL/GHRL/GHRL/GHRL/PDE4D/PSMA6/UTS2B/PLA2G6/PLA2G6/PLA2G6/ABCA1/ITGAV/ABCG1/ABCG1/ITGB5/ABCG1/NR1D1/EPHX2/EPHX2/EPHX2/CD36/ABCA1/PLA2G6/PLA2G6/PLA2G6/PLA2G6/PLA2G6/HNF1A/CD59/CD59/CD59/CD59/APOC3/LIPC/LIPC/LIPC/CTSB/CTSB/ABCG1/UTS2/UTS2/PRKCZ/CD36/IL1RN/APOA1/PEPD/HNF1A/ADAM10/ADAM9/ADAM9/ADAM9/ADAM9/ADAM9/RORA/RORA/RORA/RORA/RORA/RORA/RORA/MPO/CPE/CPE/CPE/CPE/CPE/CPE/CPE/CPE/CPE/CPE/CPE/CPE/TNFRSF25/PEPD/TSPO/IL32/IL32/JAK2/JAK2/CTSB/ITGB3/ITGB3/ITGB3/UTS2/ITGB5/CACNA1C/SELP/SELP/CTSB/GHRL/ALB/ADAM10/JAM3/JAM3/JAM3/JAM3/JAM3/JAM3/JAM3/JAM3/JAM3/JAM3/JAM3/JAM3/JAM3/PLA2G6/PLA2G6/PLA2G6/PLA2G6/EDNRB/CA12/SERPINA12/EDNRB/EDNRB/TNFSF12/CTSB/ACTA2/CA12/LIPC/CD36/CD36/CA12/GHRL/CTSB/FOXO3/CTSB/ALB/ALB/TRIB3/ITGA2/ITGA2/ITGA2/ITGA2/CA12/TNFSF4/IL1RN/IL1RN/IGFBP3/IGFBP3/IGFBP3/ESR1/PROC/PDE4D/PRKCZ/IL7R/IL32/CASP3/CASP3/GHRL/IL32/NFKB1/MTHFR/IL2RA/NCEH1/CHIT1/CHIT1/CHIT1/CHIT1/CHIT1/CX3CR1/CX3CR1/CX3CR1/CA12/ALOX5AP/BSG/ITGB3/CST3/GHRL/EDNRB/ABCG1/IGF1/IGF1/AKT1/MBL2/NPPA/ALOX5/UTS2/NPPA/NPPA/ITGB5/NR1H3/NR1H3/NR1H3/NR1H3/ABCG1/CTSB/CTSB/CNR1/LIPC/LGALS1/LGALS1/TNFSF12/JAK2/ABCG1/ABCG1/ABCG1/ABCG1/ABCG1/ABCG1/ABCG1/ABCG1/ECE1/CD36/CD36/HNF1A/SCARB2/SELP/EDNRB/ITGB5/PLAT/PLAT/PLAT/NLRP3/CTSB/NOS3/NOS3/NOS3/NOS3/APOC3/ECE1/FASLG/IGF1R/CTSB/SERPIND1/ADAM33/MMP1/PLA2G6/IL2RA/SIRT1/MTHFR/ITGAV/NLRP3/UTS2/UTS2/UTS2/IL2RA/AKT1/PEPD/SREBF2/ABCA1/SCARB2/AGT/ECE1/ECE1/ITGA2/ITGA2/TNFSF12/CA12/CA12/CACNA1C/IL32/IL32/IL32/AGER/AGER/AGER/AGER/AGER/F7/PEPD/TNFRSF11B/CCR5/ACTA2/RTN4/CA12/SCARB1/PRKCZ/MPO/CTSB/CTSB/NLRP3/APOH/CTSB/ADM/ADM/CTSB/ALDH2/WNT5A/PLAT/IGFBP3/IGFBP3/CTSB/CASP3/CASP3/CASP3/SELE/SELE/SELE/SELE/SELE/SELE/SELE/SELE/SELE/IL2RA/IL2RA/MPO/JAM3/JAM3/EGF/PDE4D/PDE4D/CCR5/CCR5/CCR5/CCR5/CCR5/APOA1/ITGA2/UTS2/ALDH2/ALDH2/ALDH2/ALDH2/ALDH2/ALDH2/ALDH2/ALDH2/ALDH2/ALDH2/ALDH2/ALDH2/ALDH2/APOC3/PON1/PON1/CTSB/ST8SIA1/ST8SIA1/ST8SIA1/ST8SIA1/ST8SIA1/ST8SIA1/ST8SIA1/CPE/CPE/ITGB5/PSMA6/PSMA6/PSMA6/PSMA6/PSMA6/PSMA6/PSMA6/PSMA6/PSMA6/ABCG5/CTSB/P2RY2/PDE4D/UCP2/UCP2/UCP2/PON1/XDH/XDH/NLRP3/CTSB/ITGB3/APOC3/CA12/JAK2/JAK2/JAK2/JAK2/JAK2/JAK2/JAK2/JAK2/JAK2/JAK2/PRKCZ/PRKCZ/PRKCZ/PRKCZ/PRKCZ/PRKCZ/PRKCZ/PRKCZ/PRKCZ/PRKCZ/PRKCZ/PRKCZ/PRKCZ/PRKCZ/PRKCZ/PRKCZ/PRKCZ/CD86/IL7R/IL7R/IL7R/IL7R/IL7R/IL7R/SCARB2/SCARB2/SCARB2/BSG/SERPIND1/LTA/ALOX5/PLA2G6/AKT1/CETP/PLA2G6/PLA2G6/PLA2G6/PLA2G6/ABCG5/ITGB5/MERTK/ALOX5AP/IL6/IL6/IGFBP3/HNF1A/HNF1A/HNF1A/HNF1A/HNF1A/HNF1A/HNF1A/HNF1A/HNF1A/HNF1A/LTA/LTA/LTA/LTA/CXCR2/CXCR2/CXCR2/CXCR2/CXCR2/CXCR2/CXCR2/CXCR2/CXCR2/CXCR2/CXCR2/CXCR2/CTSB/CTSB/PEPD/APOC3/P2RY2/PON1/CD14/HABP2/CTSB/CTSB/CTSB/CTSB/PLA2G6/CETP/JAM3/JAM3/JAM3/PDE4D/FN1/CTSB/CPE/CPE/CPE/CPE/CPE/CPE/CPE/CPE/CPE/CPE/CPE/CPE/CPE/IL1RN/TNFSF12/TNFSF12/TNFSF12/SCARB2/PEPD/PEPD/PEPD/LEP/LEP/CETP/IL2RA/CACNA1C/ACTA2/ACTA2/ACTA2/ACTA2/MIR210/CD36/CD36/PLAUR/LEP/LEP/LEP/PDE4D/PDE4D/PDE4D/PDE4D/PDE4D/PDE4D/PDE4D/PLA2G6/ACTA2/IL1RN/IL1RN/CD36/CD36/F3/F3/F3/F3/F3/F3/F3/F3/F3/F3/F3/F3/F3/F3/CASP3/CASP3/PPARGC1A/IL1RN/IL1RN/UCP2/ITGA2/IL32/AKT1/JAK2/PALLD/CACNA1C/CACNA1C/ALOX5/JAK2/HABP2/EGF/EGF/EGF/EGF/EGF/PRKCZ/PEPD/PLAT/PLAT/PLAT/PLAT/P2RY2/EDNRB/EDNRB/EDNRB/CTSB/CHIT1/CHIT1/AHSG/ITGB3/ITGB3/CAPN10/CTSB/CTSB/IL7R/PLTP/ABCG5/ABCG5/IL7R/CTSB/ECE1/CTSB/SELP/HSPG2/AGER/PDE4D/NLRP3/MPO/CTSS/SREBF2/IL32/ITGB5/ITGB3/AKR1B10/AKT1/MPO/MPO/MPO/HNF1A/CCR5/CCR5/CCR5/CCR5/CCR5/CCR5/CCR5/IL32/PLA2G6/UTS2B/WNT5A/ABCG1/ABCG1/FN1/GHRL/P2RY2/P2RY2/HABP2/PEPD/IL7R/JAK2/SREBF2/CTSB/CFH/CFH/ACTA2/CTSS/IL1RN/TNFSF4/RTN4/CTSB/CTSB/CTSB/UTS2/MERTK/MERTK/PDE4D/ALOX5/TNC/TNC/TNC/CCR2/LEPR/LEPR/CTSB/CTSB/CTSB/CTSB/CTSB/CTSB/CTSB/JAK2/RSAD2/LIPC/UTS2/IL2RA/IL2RA/IL2RA/ITGA2/ITGA2/XBP1/XBP1/PRKCZ/PRKCZ/PRKCZ/AGT/ALB/ALB/ALB/ALB/ITGB5/WNT5A/HSPG2/HSPG2/HSPG2/HSPG2/HSPG2/HSPG2/HSPG2/MMP2/MMP2/MMP2/MMP2/MMP2/MMP2/MMP2/MMP2/MMP2/MMP2/MMP2/MMP2/MMP2/MMP2/MMP2/PLA2G6/EDNRB/KL/CDH1/UTS2/ABCG1/CACNA1C/CACNA1C/CACNA1C/CACNA1C/CACNA1C/CACNA1C/CACNA1C/CACNA1C/CACNA1C/MMP9/MMP9/HSPG2/IGF1R/IGF1R/IGFBP3/PDGFD/ALDH2/ALDH2/XBP1/XBP1/XBP1/IGFBP3/CTSB/ADAM10/SCARB2/SCARB2/KL/PEPD/IL7R/CYP19A1/SOD2/SOD2/SOD2/SOD2/SOD2/SOD2/SOD2/SOD2/SOD2/SOD2/SOD2/SOD2/SOD2/SOD2/HSPG2/HSPG2/HSPG2/XBP1/CYP19A1/PRKCZ/PRKCZ/PRKCZ/PRKCZ/CTSB/PLA2G3/MMP2/MMP2/FN1/ALOX5/PRKCZ/APOA1/PRKCZ/CYBA/LEPR/LEPR/TNFSF12/LRP6/LRP6/CETP/CETP/IL32/IL32/IL1RN/PALLD/PALLD/PALLD/PALLD/PALLD/PALLD/PALLD/RORA/UTS2R/PLA2G6/CFH/CFH/CFH/ECE1/ECE1/WNT5A/HAS2/HAS2/HAS2/HAS2/ADAM10/TNFSF12/TNFSF12/TNFSF12/TNFSF12/IL1RN/IL1RN/IL1RN/IL1RN/IL1RN/IL1RN/IL1RN/IL1RN/IL1RN/IL1RN/IL1RN/IL1RN/IL1RN/IL1RN/IL1RN/IL1RN/SCARB2/SCARB2/SCARB2/SCARB2/SCARB2/SCARB2/APOC3/APOC3/RTN4/HABP2/HABP2/PLA2G2A/CTSB/CTSB/ITGB5/ITGB5/ITGB5/HSPG2/TNFSF12/AGTR1/ACTA2/ACTA2/ACTA2/ACTA2/PDE4D/SREBF2/SREBF2/PEPD/PEPD/PEPD/PEPD/PEPD/CDH1/CDH1/CDH1/CDH1/PTGDS/PTGDS/PTGDS/TNFSF12/ECE1/IL32/IL32/IL32/IL32/ECE1/ECE1/ECE1/ECE1/JAK2/AGT/ABCG1/ABCG1/CTSB/PEPD/CYBA/CTSB/EGF/EGF/AKT1/NLRP3/IGFBP3/IGFBP3/CTSB/UTS2/ALDH2/ALDH2/CD36/CD36/CD36/CD36/CD36/CD36/CD36/CD36/ABCG1/KL/PRKCZ/ITGB3/ITGB3/ITGB3/TNNT2/CASP3/CPE/IL2RA/IL2RA/LIPC/LIPC/LIPC/LIPC/LIPC/LIPC/LIPC/LIPC/LIPC/ACTA2/ACTA2/ADRB2/ABCG1/ITGB5/CTSB/AKT1/CTSB/UTS2B/CCL5/CCL5/CAPN10/IL7R/TYRO3/CTSB/ADAM8/NCEH1/ITGB5/ALB/ALB/ALB/ALB/ZNF202/F2/IL7R/FN1/JAK2/CYP19A1/TNFRSF1A/PEPD/MTHFR/ST8SIA1/ST8SIA1/ST8SIA1/ST8SIA1/WNT5A/PSMA6/ABCG1/IL1RN/IL1RN/IL1RN/IL1RN/IL1RN/KL/PCSK9/PCSK9/FN1/PRKCZ/CTSB/CA12/CA12/CYP19A1/LRP6/PLTP/PROC/CTSB/NOS3/PEPD/PEPD/CD36/CYP19A1/CYP19A1/CYP19A1/CYP19A1/CYP19A1/CYP19A1/CYP19A1/PPARG/ALB/ALB/ALB/ALB/PON1/ALOX5AP/UTS2R/UTS2R/UTS2R/CASP3/CASP3/CASP3/RTN4/RORA/CTSB/PDE4D/IL32/SCARB2/RHOA/RHOA/RHOA/RHOA/RHOA/RHOA/APOH/TYRO3/TYRO3/TYRO3/AKT1/PEPD/PLA2G6/NPPA/CYBA/CACNA1C/SCARB2/SCARB2/FN1/APOA1/CTSB/CST3/CST3/CST3/CST3/CST3/CST3/CST3/CST3/CST3/CST3/CST3/CST3/PDE4D/PDE4D/PDE4D/PDE4D/PDE4D/PDE4D/PDE4D/PEPD/TNFRSF25/TNFRSF25/TNFRSF25/OSBPL8/ITGAV/PRKCZ/APOA1/APOA1/APOA1/APOA1/APOA1/APOA1/APOA1/CTSB/CTSB/CTSB/CTSB/CTSB/CTSB/CTSB/CTSB/CTSB/CTSB/CTSB/IL32/IGFBP3/SREBF2/CETP/PRKCZ/NPPA/NOS3/CAPG/PRKCZ/PRKCZ/PRKCZ/SERPIND1/SERPIND1/SERPIND1/SERPIND1/SERPIND1/PLA2G6/ECE1/TNFSF12/PRKCZ/PRKCZ/PRKCZ/PRKCZ/CACNA1C/UTS2/ACTA2/ACTA2/CAPG/ABCG1/PDE4D/ACTA2/JAK2/JAK2/ECE1/UTS2B/NPPA/NPPA/HNF1A/HNF1A/HNF1A/HNF1A/HNF1A/HNF1A/HNF1A/HNF1A/HNF1A/HNF1A/HNF1A/HNF1A/HNF1A/CHI3L1/CAPG/CAPG/CTSB/PEPD/CTSB/CTSB/CTSB/CTSB/TNFSF12/PLA2G6/SREBF2/SREBF2/JAK2/JAK2/JAK2/JAK2/JAK2/JAK2/JAK2/JAK2/JAK2/JAK2/CCR5/CCR5/CCR5/CCR5/CCR5/CCR5/CCR5/ALOX5/ALOX5/ALOX5/ALOX5/ALOX5/IL1RN/IL1RN/NLRP3/NLRP3/IL32/AGTR1/CPE/CPE/CPE/CPE/CPE/CPE/CPE/CTSB/ADAM8/LIPC/LIPC/LIPC/IGFBP3/IGFBP3/IGFBP3/IGFBP3/IGFBP3/IGFBP3/IGFBP3/IGFBP3/IGFBP3/IGFBP3/IGFBP3/IGFBP3/IGFBP3/CTSB/ARG2/PDE4D/MIF/MIF/MIF/IGFBP3/ABCG1/TSPO/TSPO/CYBA/CYBA/CYBA/PLA2G6/PLA2G6/SERPIND1/SERPIND1/SERPIND1/SERPIND1/SERPIND1/SERPIND1/SERPIND1/SERPIND1/SERPIND1/SERPIND1/SERPIND1/SERPIND1/SERPIND1/SERPIND1/SERPIND1/SERPIND1/SERPIND1/SERPIND1/IL32/IL32/PON1/PON1/PON1/CTSB/APH1B/IL2RA/CTSB/CTSB/ITGAV/ITGAV/ITGAV/UTS2/ITGA2/BSG/ALDH2/ALDH2/ALDH2/F7/ST8SIA1/CTSB/RTN4/RGS5/FN1/HABP2/HABP2/ITGB5/ITGB5/KL/KL/PALLD/UTS2/ALOX5AP/HABP2/HABP2/CTSB/MMP2/ALDH2/PDE4D/PDE4D/PDE4D/SCARB2/SCARB2/FOXO3/FOXO3/ACTA2/ACTA2/APOC3/PCSK9/PCSK9/PCSK9/PCSK9/PCSK9/PCSK9/IL2RA/INS/TSPO/CST3/ACTA2/IL2RA/CACNA1C/NOS3/FN1/FN1/CX3CR1/CTSB/PDE1A/GHRL/GHRL/PRKCZ/PRKCZ/PRKCZ/PLA2G6/TFPI/TFPI/IGFBP3/CETP/APOC3/ACTA2/MPO/TNFSF15/PDE4D/SCARB2/SCARB2/SCARB2/SCARB2/SCARB2/SCARB2/SCARB2/SCARB2/SCARB2/SCARB2/SCARB2/SCARB2/SCARB2/SCARB2/SCARB2/IL32/CAT/FN1/FN1/TNFSF12/CD59/PEPD/PEPD/TXN/TXN/PON1/PON1/PALLD/ABCG1/CD59/NOS3/SREBF2/NOS3/CCL5/HSPG2/HSPG2/CTSB/LEP/PEPD/PEPD/PEPD/PEPD/ADAM8/EPHX2/EPHX2/EPHX2/EPHX2/SCARB2/SCARB2/SCARB2/SCARB2/SCARB2/SCARB2/SCARB2/SCARB2/SCARB2/SCARB2/SCARB2/SCARB2/SCARB2/SCARB2/SCARB2/SCARB2/SCARB2/SCARB2/SCARB2/SCARB2/SCARB2/SCARB2/SCARB2/SCARB2/SCARB2/SCARB2/SCARB2/SCARB2/SCARB2/SCARB2/SCARB2/SCARB2/SCARB2/SCARB2/SCARB2/SCARB2/SCARB2/SCARB2/SCARB2/SCARB2/SCARB2/SCARB2/SCARB2/SCARB2/SCARB2/SCARB2/SCARB2/SCARB2/SCARB2/SCARB2/SCARB2/SCARB2/SCARB2/SCARB2/SCARB2/CA12/UTS2/UTS2/UTS2/NR1D1/CACNA1C/CACNA1C/CACNA1C/CTSB/HABP2/PALLD/PALLD/GHRL/PEPD/PRKCZ/PRKCZ/PRKCZ/PRKCZ/APOH/APOH/APOH/APOH/APOH/APOH/APOH/PALLD/PALLD/PALLD/PALLD/PRKCZ/PRKCZ/SREBF2/JAK2/PLA2G7/HSPG2/PALLD/IL2RA/HNF1A/HNF1A/HNF1A/HNF1A/SREBF2/RGS5/RGS5/RGS5/UTS2/CCR5/APOC3/CACNA1C/SCARB2/SCARB2/RGS5/RGS5/RGS5/RGS5/RGS5/CACNA1C/PLA2G6/PLA2G6/PROC/PROC/PROC/MTHFR/CD36/IL2RA/IL32/SREBF2/PDE4D/PDE4D/ABCG1/PLTP/PLTP/PLTP/PLTP/AGT/AGT/AGT/AGT/CST3/CST3/CST3/MMP2/PRKCZ/YWHAZ/IGF1/HABP2/IL2RA/ITGB5/CTSB/TNFSF12/TNFSF12/CTSB/PDE4D/PDE4D/PDE4D/UTS2R/EPHX2/EPHX2/ITGB5/ITGB5/ITGB5/APOH/APOH/APOH/APOH/CTSB/CTSB/LIPC/FCGR3A/PROC/PROC/PROC/PROC/PROC/PROC/PROC/PROC/PROC/PPARG/PPARG/LEPR/CAT/CAT/CAT/CAT/CAT/CAT/CAT/CAT/CAT/CAT/CAT/APOC3/ACTA2/ACTA2/IL2RA/ITGAV/PCSK9/PCSK9/ADM/CTSS/CCR2/SREBF2/IL32/IL32/IL32/JAM3/CTSB/CTSB/CTSB/CNR1/NRG1/NRG1/ALOX5AP/NPPA/NPPA/NPPA/NPPA/NPPA/NPPA/NPPA/NPPA/NPPA/NPPA/NPPA/NPPA/NPPA/NPPA/PLA2G6/PLA2G3/IL2RA/TYRO3/TYRO3/TYRO3/TYRO3/TYRO3/TYRO3/TYRO3/TYRO3/TYRO3/TYRO3/TYRO3/TYRO3/TYRO3/TYRO3/TYRO3/TYRO3/TYRO3/TYRO3/PLA2G2A/LTA/AGER/AGER/AGER/AGER/AGER/CTSB/PECAM1/SELE/SELE/SELE/SELE/SELE/SELE/SELE/SELE/SELE/PALLD/ALB/ALB/ALB/ALB/ALB/ALB/ALB/ALB/ALB/ALB/TSPO/CCL5/CCL5/F7/MMP9/MMP9/PLA2G6/CPE/TNFRSF11B/PRKCZ/YWHAZ/YWHAZ/PRKCZ/PRKCZ/PRKCZ/PRKCZ/IGFBP3/PDE4D/ECE1/SCARB2/ITGB5/JAM3/PEPD/RTN4/PEPD/PEPD/PEPD/LEPR/MMP2/ALOX5/ALOX5/ALOX5/ALOX5/LGALS1/LGALS1/LGALS1/CTSB/CYP19A1/MMP2/PDE4D/PDE4D/ADAM9/ADAM9/ADAM9/F3/F3/F3/F3/F3/F3/F3/F3/F3/F3/F3/HSPG2/AKT1/CHI3L1/PON1/NOS3/NOS3/CTSB/IGFBP3/FN1/FN1/FN1/ADAM8/ECE1/ECE1/ECE1/ECE1/ECE1/ECE1/ECE1/ECE1/PTH/PTH/PTH/PTH/PTH/PTH/PTH/PTH/PTH/PTH/PTH/PTH/PTH/PTH/PTH/PTH/PTH/PTH/PTH/PTH/PTH/PTH/PTH/PTH/PTH/PTH/PTH/PTH/PTH/PTH/PTH/PTH/PTH/PRKCZ/CTSB/CTSB/CPE/RTN4/ALB/BSG/ABCG1/IL1RN/IL1RN/MTHFR/MTHFR/MTHFR/MTHFR/MTHFR/MTHFR/TNFRSF25/HSPG2/UCP2/UCP2/NR1H3/NR1H3/NLRP3/NFKB1/PALLD/CAPN10/UTS2B/IGFBP3/ALOX5/ITGAV/CYP19A1/MTHFR/CETP/CETP/CETP/IL1RN/IL1RN/PRKCZ/F2/F2/F2/F2/F2/F2/F2/F2/F2/F2/F2/ESR2/NOS3/IL7R/PPARGC1A/CYP19A1/ITGB5/CYP19A1/CYP19A1/CYP19A1/CYP19A1/CYP19A1/CTSB/CTSB/CTSB/CTSB/CTSB/CTSB/SOD1/ITGB5/UTS2R/UTS2R/UTS2R/UTS2R/UTS2R/UTS2R/UTS2R/UTS2R/UTS2R/UTS2R/PRKCZ/PRKCZ/PRKCZ/PRKCZ/IL2RA/IL2RA/IGFBP3/ABCG1/ALOX5AP/PEPD/HSPG2/PLA2G6/PLA2G6/PLA2G6/PLA2G6/SREBF2/SREBF2/PSMA6/PSMA6/PLA2G6/MTHFR/PDE1A/PROC/PROC/PROC/PROC/CTSB/CTSB/CTSB/CTSB/CTSB/PDE4D/EPHX2/EPHX2/ITGB5/ITGB5/ITGB5/ITGB5/ITGB5/ITGB5/ITGB5/ITGB5/ITGB5/ITGB5/ITGB5/IL32/PDGFD/PDGFD/PDGFD/ECE1/ECE1/ECE1/ECE1/SCARB1/IGF1R/ACTA2/ACTA2/ACTA2/ACTA2/MPO/MPO/MPO/MPO/MPO/IGF1R/APOC3/UTS2/UTS2/PEPD/PEPD/CD36/CD36/CTSB/LEPR/LEPR/MMP2/MMP2/MMP2/MMP2/CA12/NCEH1/PLA2G6/UTS2R/UTS2R/UTS2R/PON1/IGFBP3/CACNA1C/FN1/CCR5/PALLD/PALLD/RGS5/RGS5/RGS5/RGS5/RGS5/RGS5/RGS5/RGS5/RGS5/APOH/APOH/APOH/APOH/APOH/APOH/APOH/APOH/APOH/APOH/APOH/APOH/APOH/APOH/CTSB/UTS2/CTSB/NCEH1/NCEH1/NCEH1/CHI3L1/SCARB2/VWF/CACNA1C/CACNA1C/CACNA1C/CACNA1C/CACNA1C/CACNA1C/CACNA1C/CACNA1C/CACNA1C/CACNA1C/CACNA1C/NLRP3/ABCG1/ABCG1/ABCG1/ABCG1/TNFSF12/PPARGC1A/CD36/CD36/CYP19A1/FN1/IL2RA/CCR5/CTSB/ADAM10/ADAM10/ADAM10/ADAM10/ADAM10/ADAM10/ADAM10/ADAM10/ADAM10/LTC4S/LTC4S/LTC4S/CTSB/IL1RN/EDNRB/ABCG1/IL32/RGS5/PRKCZ/NR1H3/MPO/MERTK/PON1/ABCG1/PEPD/PEPD/PEPD/ADAM10/ADAM10/ADAM10/ADAM10/PLA2G6/RGS5/ABCA1/LIPC/PEPD/CA12/CTSB/CTSB/CTSB/CTSB/SCARB2/SREBF2/PEPD/MTHFR/CTSB/ITGA2/ITGA2/ITGA2/ITGA2/ITGA2/ITGA2/ITGA2/ITGA2/ITGA2/ITGA2/ITGA2/ITGA2/ITGA2/ITGA2/ITGA2/ITGA2/ITGA2/CA12/EDNRB/CCR5/CCR5/ADAM9/ADAM9/ADAM9/ADAM9/ADAM9/CTSB/CTSB/CACNA1C/CACNA1C/CACNA1C/CACNA1C/PALLD/PALLD/UTS2/F7/ADAM8/ADAM17/CYP19A1/CYP19A1/FN1/ABCG1/CPB2/CTSB/CACNA1C/HSPG2/HSPG2/HSPG2/HSPG2/HSPG2/PDE1A/PDE1A/UTS2/UTS2/ITGA2/ADAM17/LEPR/PDE1A/IL1RN/SPP1/CDH1/CDH1/ALOX5/JAK2/JAK2/ALDH2/ALDH2/ALDH2/PEPD/PEPD/CACNA1C/CTSB/MTHFR/MTHFR/LGALS1/CDH1/LIPC/LIPC/LGALS1/LGALS1/UTS2/HSPG2/HSPG2/HNF1A/HNF1A/SCARB2/CTSB/CA12/ALDH2/HABP2/IL1RN/IL1RN/IL1RN/IL1RN/IL1RN/IL1RN/IL1RN/IL1RN/IL1RN/CTSB/EGF/RORA/RORA/RORA/RORA/RORA/RORA/RORA/TSPO/NRG1/NRG1/CAPG/PDE4D/IL32/PALLD/PALLD/CPE/CPE/CAT/CAT/SCARB2/PEPD/CYP19A1/ABCG5/ABCG8/AKT1/APOA1/PLA2G6/APOC3/HSPG2/PALLD/PALLD/PALLD/PALLD/PALLD/PALLD/PALLD/PALLD/PALLD/PALLD/PALLD/PALLD/PALLD/PALLD/PPARG/WNT5A/ALDH2/PSMA6/PSMA6/CTSB/OLR1/CA12/FN1/PEPD/PEPD/MTHFR/CTSB/ADAM17/ADAM17/ADAM17/CTSS/PDE4D/MPO/MPO/MMP2/PEPD/LIPC/PDGFC/PDGFC/CD36/PEPD/PEPD/PEPD/PLA2G6/CA12/CD14/CD14/CD14/CD14/CD14/CD14/CTSB/SOD2/APOC3/APOC3/APOC3/APOC3/APOC3/APOC3/PLAT/UCP2/PLA2G6/LGALS1/PLA2G2A/CACNA1C/PEPD/PEPD/CACNA1C/CACNA1C/CACNA1C/CACNA1C/PALLD/PALLD/IL2RA/CNR1/IGFBP3/NLRP3/AGT/AGT/AGT/AGT/AGT/AGT/AGT/AGT/AGT/AGT/AGT/AGT/AGT/AGT/AGT/CHIT1/MBL2/CAT/CAT/CAT/CAT/CAT/CHIT1/ADAM10/ITGB5/ITGB5/CACNA1C/CTSB/CTSB/LIPC/PTH/TNFSF15/PDGFD/CAPG/CAPG/CAPG/CAPG/APOA1/MTHFR/ALOX5AP/CAPG/GRN/GRN/PALLD/APH1B/APH1B/HSPG2/RTN4/PLAU/PTGES/SREBF2/FN1/ECE1/ECE1/ECE1/ECE1/PALLD/MNDA/MNDA/MNDA/MNDA/MNDA/NFE2L2/PEPD/PEPD/CA12/APH1B/APH1B/APH1B/APH1B/APH1B/APH1B/APH1B/APH1B/APH1B/APH1B/APH1B/APH1B/APH1B/HABP2/MMP2/ACTA2/CA12/VWF/VWF/ESR2/ITGA2/ITGA2/ITGA2/AHSG/IL32/IL2RA/NLRP3/CTSB/ITGB5/IGFBP3/ADAM33/IL2RA/PEPD/CTSB/IL32/PLA2G6/CPT1A/CPT1A/GHRL/CYP19A1/CYP19A1/CYP19A1/CYP19A1/ESR1/ESR1/FN1/PLA2G6/IL32/HNF1A/CTSS/ABCG1/ABCG1/ABCG1/ABCG1/ABCG1/ABCG1/ABCG1/ABCG1/IL1RN/ABCG1/CAT/CAT/CTSB/CTSB/PPARG/CA12/SELE/SELE/SELE/SELE/SELE/SELE/SELE/PDGFD/ADAM8/ADAM8/ADAM8/ADAM8/ADAM8/RTN4/RTN4/RTN4/RTN4/RTN4/CD36/HABP2/CTSB/PEPD/PEPD/PEPD/ACTA2/CYBA/PEPD/EDNRB/EDNRB/EDNRB/EDNRB/EDNRB/EDNRB/EDNRB/EDNRB/EDNRB/EDNRB/EDNRB/PRKCZ/JAK2/CD36/PEPD/NPPA/IL2RA/TNC/ALOX5/ALOX5/ALOX5/ALOX5/ALOX5/APOC3/APOC3/APOC3/APOC3/PALLD/CD36/CD36/CD36/ALOX5/HSPG2/HSPG2/BSG/PEPD/FN1/FN1/FN1/FN1/FN1/CTSS/LEPR/HDAC5/F3/F3/F3/F3/F3/CTSB/IL2RA/IL2RA/IL2RA/IL2RA/PTH/F3/PRKCZ/PALLD/FOXO3/FOXO3/FOXO3/FOXO3/FOXO3/FOXO3/FOXO3/FOXO3/FOXO3/FOXO3/CTSB/UTS2R/LTA/GSTP1/PEPD/PLA2G6/FN1/CD59/IL2RA/IL2RA/IL2RA/SCARB2/ITGAV/ITGAV/ITGAV/ITGAV/ITGAV/ITGAV/ITGAV/MTHFR/EDNRB/HSPG2/SELE/SELE/HABP2/HABP2/HABP2/F7/ECE1/CTSB/CYP19A1/SCARB2/SCARB2/SCARB2/SCARB2/SCARB2/SCARB2/SCARB2/PSMA6/PSMA6/PSMA6/PSMA6/PSMA6/PSMA6/PSMA6/PSMA6/PSMA6/XDH/PSMA6/PSMA6/PSMA6/EGF/EGF/EGF/CPT1A/CPT1A/CPT1A/MPO/CETP/NPPA/MIF/ESR1/ESR1/SELP/CACNA1C/UTS2R/RGS5/RGS5/RGS5/RGS5/RGS5/RGS5/PLA2G6/CTSB/CTSB/CTSB/CTSB/IGF1/PDE4D/AKT1/JAK2/JAK2/JAK2/JAK2/JAK2/JAK2/JAK2/CTSB/HNF1A/HNF1A/CHIT1/EDNRB/SREBF2/HSPG2/HSPG2/CX3CR1/CYP19A1/LTC4S/TYRO3/VWF/PTH/CTSB/PEPD/PLA2G6/PLA2G6/PLA2G6/PLA2G6/USF1/CTSB/IGFBP3/ECE1/ACTA2/ACTA2/ACTA2/ACTA2/HNF1A/CTSB/FN1/FN1/CYP19A1/MTHFR/MTHFR/MTHFR/MTHFR/MTHFR/MTHFR/CACNA1C/PLAT/JAK2/SCARB2/GHRL/RTN4/ABCG1/ALDH2/ALDH2/ALDH2/ALDH2/ALDH2/ALDH2/ALDH2/ALDH2/ALDH2/ALDH2/ALDH2/ALDH2/ALDH2/ALDH2/ALDH2/ALDH2/ALDH2/ALDH2/ALDH2/ALDH2/ALDH2/ALDH2/ALDH2/ALDH2/ALDH2/ALDH2/ALDH2/ALDH2/ALDH2/ALDH2/ALDH2/ALDH2/AGER/AGER/AGER/AGER/CYP19A1/ACTA2/ABCA1/AKT1/RGS5/RGS5/CASP3/RGS5/HSPG2/CTSB/LEP/PEPD/APOA1/PEPD/IL32/SREBF2/APOC3/PTGDS/ANGPT2/UCP2/UCP2/MMP9/UTS2/ACTA2/MMP2/RTN4/PRKCZ/AGTR1/ABCA1/SCARB2/SCARB2/SCARB2/SCARB2/SCARB2/SCARB2/ABCG1/PCSK9/ITGA2/ITGA2/ITGA2/ITGA2/CPT1A/CPT1A/CPT1A/CPT1A/CPT1A/CPT1A/CPT1A/CPT1A/CPT1A/CTSB/TNFSF12/CTSB/CTSB/CTSB/CTSB/PLA2G2A/PLA2G2A/PLA2G2A/PLA2G2A/PLA2G2A/PLA2G2A/PLA2G2A/PLA2G2A/PLA2G2A/PLA2G2A/PLA2G2A/HSPG2/CA12/CA12/MPO/ALDH2/PLA2G6/CTSB/CTSB/CTSB/CTSB/EGF/ALOX5/NCEH1/CAPN10/CAPN10/CAPN10/JAM3/JAM3/IGFBP3/ITGAV/HDAC5/AKT1/AKT1/MMP1/MPO/CPE/PRKCZ/PRKCZ/CTSB/ITGB3/CTSB/CST3/ADAM10/CD36/CD36/CD36/CD36/CD36/CD36/PDE1A/CTSB/PLA2G6/PLA2G6/ITGAV/EGF/PPARGC1A/CTSB/PEPD/PEPD/UTS2R/CTSB/CTSB/SCARB2/PEPD/PRKCZ/PDE4D/PDE4D/PDE4D/PDE4D/PDE4D/PLA2G6/UTS2/UTS2/UTS2/UTS2/UTS2/UTS2/TNFRSF25/MMP2/MMP2/GHRL/CCR5/NLRP3/CTSB/ALOX5/JAK2/JAK2/PDGFB/PRKCZ/SCARB2/PLA2G6/ITGA2/ITGA2/CTSB/HAS2/CTSB/PALLD/LEPR/LEPR/CPT1A/PDE4D/IL2RA/CACNA1C/CACNA1C/CACNA1C/PLA2G6/CTSB/ITGB3/IL7R/ACTA2/IL2RA/CTSB/NLRP3/HSPG2/HSPG2/CTSB/CTSB/WNT5A/ABCG5/ABCG5/IL1RN/ADAM10/CCR5/CCR5/WNT5A/JAM3/UCP2/UCP2/UCP2/UCP2/UCP2/UCP2/UCP2/UCP2/UCP2/UCP2/UCP2/UCP2/UCP2/UCP2/UCP2/UCP2/UCP2/UCP2/UCP2/UCP2/UCP2/UCP2/UCP2/UCP2/UCP2/UCP2/UCP2/UCP2/UCP2/UCP2/ITGA2/TXN/NRG1/HABP2/ECE1/ECE1/JAM3/JAM3/PDGFC/PRKCZ/RORA/ITGB5/ITGB5/CTSB/SCARB2/SELE/RGS5/FN1/FN1/FN1/TNFSF12/TNFSF12/TNFSF12/TNFSF12/TNFSF12/PON1/EGF/PDE1A/ITGA2/CPT1A/CPT1A/PON1/CCR5/PEPD/ACTA2/ACTA2/NFE2L2/CCR2/EDNRB/EDNRB/EDNRB/PLA2G6/PDE4D/ITGB5/ECE1/ECE1/ECE1/ECE1/ECE1/ECE1/ECE1/ECE1/ECE1/ECE1/ECE1/ECE1/ECE1/ITGA2/IL2RA/ADAM10/UTS2R/UTS2R/MTHFR/TNFRSF25/TNFRSF25/TNFRSF25/TNFRSF25/TNFRSF25/TNFRSF25/TNFRSF25/TNFRSF25/TNFRSF25/TNFSF12/ABCG1/ABCA1/CACNA1C/CACNA1C/PON1/RTN4/XBP1/LRP6/ITGB3/HSPG2/HSPG2/IL1RN/CYBA/PDE4D/CPE/WNT5A/LTA/TNFRSF11B/TNFRSF11B/CPE/CTSB/SCARB1/JAK2/RTN4/FN1/NPPA/NPPA/NPPA/NPPA/NPPA/NPPA/NPPA/NPPA/NPPA/NPPA/NPPA/NPPA/NPPA/NPPA/NPPA/PRKCZ/CCL2/CCL2/CCL2/CCL2/CCL2/CCL2/CCL2/CCL2/CCL2/CCL2/CCL2/HSPG2/FOXO3/PLAUR/CCL5/CCL5/MIR210/ACTA2/ACTA2/ACTA2/ACTA2/TNFRSF25/TNFRSF25/TNFRSF25/RTN4/CAPG/PPARG/JAK2/APOH/FN1/AKT1/RGS5/ADAM15/SCARB2/SCARB2/SCARB2/SCARB2/SCARB2/JAK2/JAK2/PLA2G6/PDE4D/PDE4D/PDE4D/ACTA2/ITGB3/IL2RA/PEPD/APOC3/CETP/CCR5/CCR5/CCR5/CCR5/CTSB/ADAM10/CYBA/IL2RA/PTX3/RGS5/RGS5/RGS5/RGS5/ECE1/ECE1/ECE1/SCARB2/ALDH2/ALDH2/ALDH2/ALDH2/ALDH2/CTSB/PPARGC1A/HDAC5/CD36/NOS3/NOS3/CYBA/CYBA/HNF1A/HNF1A/HNF1A/CD36/CD36/CD36/CD36/CYBA/CTSB/NLRP3/SIRT1/CTSB/CTSB/TNFRSF25/RGS5/PON1/ITGB3/ITGB3/ITGB3/ITGB3/PDE4D/CHI3L1/APOA1/ECE1/CAPN10/ADAM8/ADAM8/PLA2G6/NCEH1/NCEH1/IL2RA/IL2RA/IL2RA/IGFBP3/CTSB/PSMA6/PSMA6/PSMA6/NOS3/NOS3/NOS3/NOS3/PDE1A/UTS2B/UTS2B/UTS2B/UTS2B/UTS2B/APOC3/IL2RA/IL32/CACNA1C/PLTP/CYP19A1/ABCG1/HSPG2/HSPG2/SREBF2/TNFSF15/CD14/CD14/CD14/CD14/MMP9/RGS5/MMP9/MMP9/CACNA1C/CACNA1C/ADAM17/PROC/PROC/ABCA1/ABCA1/ABCA1/CTSB/PEPD/IGFBP3/IL2RA/IL2RA/JAM3/ABCA1/IL7R/IL7R/IL7R/IL7R/IL7R/IL7R/IL7R/CAPG/CAPG/CASP3/CACNA1C/TXN/ALDH2/FCGR3A/PDE4D/MPO/UTS2R/UTS2R/CYP19A1/CYP19A1/CYP19A1/CYP19A1/RGS5/RGS5/RGS5/RGS5/RGS5/RGS5/ACTA2/ACTA2/ACTA2/ADAM10/ADAM10/ADAM10/CETP/CHI3L1/CHI3L1/CHI3L1/CHI3L1/CHI3L1/CHI3L1/CHI3L1/PLA2G6/PPARG/CYP19A1/HDAC5/HABP2/ECE1/ADAM17/ADAM17/ADAM17/ADAM17/ADAM17/ADAM17/ADAM17/ADAM17/CTSB/PRKCZ/PEPD/IL2RA/PALLD/PALLD/IL2RA/IGFBP3/ESR1/ESR1/ESR1/ESR1/ESR1/ECE1/PALLD/CTSB/PRKCZ/HAS2/HAS2/WNT5A/RORA/RORA/CTSB/P2RY2/NR1D1/NR1H3/NR1H3/NR1H3/PEPD/CD36/ABCG1/MMP1/LEPR/ADIPOR2/APOC3/UCP2/ACTA2/ACTA2/ACTA2/ACTA2/JAM3/GHRL/SCARB2/PLAU/CCL5/CCL5/CCL5/CCL5/PPARG/CHI3L1/CHI3L1/CHI3L1/CHI3L1/PRKCZ/LRP6/MIR150/MIR150/MIR150/PLTP/PLAU/PLAU/HABP2/CHI3L1/CHI3L1/CHI3L1/JAK2/JAK2/ADAM10/ADAM10/ADAM10/ADAM10/ADAM10/ADAM10/ADAM10/ADAM10/ADAM10/ADAM10/ADAM10/ADAM10/ABCG1/PEPD/CACNA1C/PLA2G6/ALB/ALB/ALB/JAM3/CD59/CD59/SCARB2/SCARB2/ALDH2/JAM3/NLRP3/NLRP3/NLRP3/IL2RA/SELE/SELE/SELE/SELE/SELE/SELE/PLA2G6/IL2RA/CTSB/CACNA1C/FN1/KL/ARG2/ARG2/RGS5/RGS5/RGS5/ECE1/PTX3/CTSB/ADAM33/ACTA2/PRKCZ/CTSB/CYBA/CTSB/RORA/RORA/ABCG1/NPPA/CD36/CD36/APOC3/APOC3/APOC3/APOC3/APOC3/APOC3/APOC3/IGF1/IGF1/APOC3/CHI3L1/CYP19A1/CYP19A1/CYP19A1/CYP19A1/CTSB/LTA/CYP19A1/CYP19A1/PLA2G6/CPT1A/CPT1A/CPT1A/CPT1A/CNR1/PALLD/PALLD/APOC3/ABCA1/ABCA1/ABCA1/ABCA1/ABCA1/ABCA1/ABCA1/ABCA1/ABCA1/ABCA1/ABCA1/ABCA1/AKT1/IGF1R/CYP19A1/CYP19A1/CYP19A1/CYP19A1/CYP19A1/PLA2G6/PLA2G6/EGF/CHIT1/FN1/JAM3/CDH1/MPO/PRKCZ/RTN4/HABP2/EGF/EGF/EGF/WNT5A/RTN4/TSPO/HDAC5/HDAC5/HDAC5/HDAC5/TNFSF12/TNFSF12/TNFSF12/TNFRSF25/ABCG1/ABCG1/IGFBP3/IGFBP3/IGFBP3/AKT1/CTSB/CTSB/APOH/SERPIND1/AGER/RORA/ITGA2/ITGA2/LRP6/SELP/PDGFC/INS/INS/CD14/CD59/IL1RN/CPT1A/CPT1A/CPT1A/CPT1A/CPT1A/CPT1A/CPT1A/CPT1A/CPT1A/MIF/WNT5A/NPPA/NPPA/XBP1/XBP1/CACNA1C/CYP19A1/ITGA2/EDNRB/EDNRB/EDNRB/EDNRB/EDNRB/EDNRB/ECE1/ECE1/ECE1/ECE1/ECE1/CTSS/ALOX5/MTHFR/MTHFR/RGS5/RGS5/RGS5/RGS5/RGS5/APOC3/HSPG2/PLA2G6/PLA2G6/PLA2G6/CTSB/CTSB/CTSB/CTSB/CTSB/CTSB/CTSB/CTSB/CTSB/CTSB/CTSB/CTSB/CTSB/CTSB/CTSB/CTSB/CTSB/CTSB/CTSB/CTSB/ABCA1/ABCA1/ABCA1/ABCA1/ABCA1/MPO/NPPA/PEPD/PEPD/PEPD/CYBA/PDE4D/PDE4D/CA12/IL2RA/XBP1/ALOX5/ALOX5/ALOX5/ANGPT2/WNT5A/CTSB/CTSB/CTSB/IL2RA/IL2RA/APOC3/ITGB3/CTSB/SOD1/SOD1/SOD1/SOD1/CACNA1C/TNFSF12/JAK2/JAK2/CACNA1C/JAM3/CYBA/JAK2/PLA2G6/ESR2/VWF/LIPC/LIPC/LIPC/LIPC/PEPD/TNFSF12/ADAMTS4/UTS2/CAT/CNR1/LEPR/IL2RA/PALLD/PALLD/PALLD/PALLD/ADAM10/IL2RA/RHOA/RHOA/RHOA/RHOA/PPARG/PPARG/PPARG/PPARG/PPARG/PPARG/PPARG/PPARG/PPARG/PPARG/CD59/LTC4S/LTC4S/CCR5/CCR5/CCR5/PLA2G6/PEPD/UTS2/XBP1/XBP1/PLA2G7/PON1/PEPD/PEPD/EGF/ADAM17/CASP3/PTGES/PEPD/TYRO3/SCARB2/MMP2/WNT5A/ADAM17/XBP1/ACTA2/ACTA2/ACTA2/ITGB5/CTSB/IGFBP3/IGFBP3/IGFBP3/IGFBP3/ECE1/ECE1/ITGA2/ITGA2/PALLD/HNF1A/PEPD/IGF1R/IGF1R/PROC/PROC/ANGPT2/CTSB/IL2RA/IL2RA/NRG1/IGFBP3/IGFBP3/PEPD/PDE4D/PDE4D/PDE4D/PDE4D/PDE4D/PDE4D/JAK2/CTSB/PDE4D/PDE4D/TNFSF12/UTS2/WNT5A/MERTK/MERTK/PLA2G6/PLA2G6/PALLD/PALLD/PALLD/IGFBP3/JAK2/JAK2/SCARB2/AGT/AGT/AGT/AGT/AGT/AGT/AGT/AGT/AGT/AGT/AGT/AGT/PRKCZ/AGT/AGT/PDE4D/PDE4D/IL2RA/XBP1/IL32/PEPD/RGS5/CCR5/CCR5/PALL
DOID:10591	pre-eclampsia	192	0.905192	1.16034	1e-10	1.42857e-10		890241	tags=18%, list=17%, signal=15%	ARG2/ADAM12/FSHR/FSHR/UTS2R/UTS2R/UTS2R/CTNNA3/CTNNA3/CTNNA3/CTNNA3/CTNNA3/CTNNA3/CTNNA3/CTNNA3/CTNNA3/STOX1/NOD2/TNFRSF11B/TAP2/DRD4/DRD4/IFNG/FSHR/MIF/PTPRU/PTPRU/PTPRU/PTPRU/PTPRU/PTPRU/PTPRU/PTPRU/PTPRU/PTPRU/PTPRU/PTPRU/PTPRU/PTPRU/PTPRU/PTPRU/PTPRU/PTPRU/PTPRU/PTPRU/PTPRU/PTPRU/PTPRU/PTPRU/GRK4/TAP2/TAP2/TAP2/TAP2/HSD11B2/HSD11B2/HSD11B2/HSD11B2/HSD11B2/HSD11B2/HSD11B2/HSD11B2/HSD11B2/HSD11B2/HSD11B2/HSD11B2/HSD11B2/HSD11B2/HSD11B2/HSD11B2/HSD11B2/HSD11B2/HSD11B2/TAP1/TAP1/NOD2/TAP2/TAP2/NFE2L2/NODAL/NODAL/APLNR/DRD4/DRD4/DRD4/DRD4/DRD4/ARG2/ARG2/ARG2/ARG2/HMOX2/NOD2/ABO/CMA1/NFE2L2/GSTP1/CTNNA3/TAP1/PTPRU/HLA-G/TAP1/ERAP2/PPARD/PPARD/ENPP2/ENPP2/ENPP2/TAP2/TAP2/DDAH2/DDAH2/NAT2/COMT/COMT/TAP2/TAP2/TAP2/IL16/IL16/IL16/TAP2/HTRA3/TAP2/TAP1/TAP1/TAP1/TAP1/TAP1/TAP1/TAP1/TAP1/TAP1/TAP1/TAP1/TAP1/TAP1/TAP1/TAP1/TAP1/TAP1/TAP1/TAP1/TAP1/TAP1/TAP1/TAP1/TAP1/TAP1/TAP1/TAP1/TAP1/HLA-G/HLA-G/HLA-G/HLA-G/HLA-G/HLA-G/HLA-G/TAP2/PON1/PON1/PON1/PON1/PON1/PON1/UTS2/CD28/DRD4/LGALS1/LGALS1/LGALS1/MMP2/MMP2/APOC3/CTNNA3/CTNNA3/CTNNA3/TAP1/TAP2/TAP2/TAP2/AGT/FSHR/FSHR/FSHR/FSHR/FSHR/FSHR/FSHR/FSHR/FSHR/ADORA2B/ADORA2B/ADAM12/CRHR2/CRHR2/ADORA2A/ADORA2A/ADORA2A/ADORA2A/ADORA2A/ADORA2A/ADORA2A/ADORA2A/ADORA2A/ADORA2A/ADORA2A/ADORA2A/ADORA2A/ADORA2A/DRD4/DRD4/DRD4/DRD4/DRD4/DRD4/DRD4/DRD4/CD46/TNFRSF11B/TNFRSF11B/CFTR/CFTR/IL6ST/TAP2/TAP1/HLA-G/HSD11B2/HSD11B2/HSD11B2/HSD11B2/HSD11B2/HSD11B2/HSD11B2/HSD11B2/APLNR/APLNR/TAP1/UTS2/HLA-G/AGT/TAP2/TAP2/TAP2/IL16/PPARD/TAP2/ADORA2B/TAP2/TAP2/TAP2/TAP2/TAP2/TAP1/SLC9A3/SLC9A3/HLA-G/HLA-G/CX3CR1/IFNG/GRK4/SLC9A3/SLC9A3/SLC9A3/SLC9A3/MMP2/CRHR2/TAP1/HLA-G/HLA-G/HLA-G/IL6R/IL6R/TAP1/TAP1/TAP1/TAP1/TAP1/TAP1/TAP1/TAP1/TAP1/STOX1/HLA-G/TAP1/SERPIND1/SERPIND1/SERPIND1/GRK4/CLU/CRHR2/DRD4/MIF/LIPC/PRCP/PRCP/PRCP/PRCP/MUC16/MUC16/MUC16/MUC16/MUC16/SLC9A3/SLC9A3/COMT/DDAH2/CAT/GRK4/NODAL/MMP2/TAP2/TAP2/TAP2/TAP2/TAP2/TAP2/TAP2/TAP2/PRCP/DDAH2/ADORA2B/ADORA2B/TAP2/TAP2/TAP2/NOD2/ADORA2B/HLA-G/HLA-G/TAP2/TAP2/TAP2/HLA-G/CRHR2/CRHR2/CRHR2/NOD2/NOD2/TAP2/ADD1/COMT/HLA-G/HLA-G/HLA-G/HLA-G/HLA-G/HLA-G/HLA-G/HLA-G/HLA-G/HLA-G/HLA-G/HLA-G/CTNNA3/CTNNA3/CTNNA3/CTNNA3/CTNNA3/CTNNA3/CTNNA3/TAP2/UTS2/UTS2/IL6R/IL6R/IL6R/IL6R/IL6R/SELP/SELP/COMT/SLC6A2/SLC6A2/SLC22A3/TAP2/TAP1/AGT/HLA-G/HLA-G/HLA-G/HLA-G/HLA-G/IGF2/ENPP2/HLA-G/DRD4/NOD2/EBAG9/EBAG9/EBAG9/IL16/IL16/IL16/IL16/TAP1/TAP2/NOD2/ENPP2/TAP1/TAP1/ERAP2/ERAP2/EBAG9/F7/HLA-G/HLA-G/HP/HLA-G/HLA-G/HLA-G/HLA-G/HLA-G/CD28/SLC1A5/TAP2/NOS2/NOS2/NOS2/GPX4/TAP2/TAP2/TAP2/TAP2/KISS1/KISS1/KISS1/KISS1/KISS1/MTHFR/EPHX1/TAP1/VEGFC/VEGFC/VEGFC/VEGFC/VEGFC/VEGFC/VEGFC/VEGFC/VEGFC/VEGFC/PPARD/UTS2R/TFPI/TAP1/TAP1/TAP1/TAP1/TAP1/TAP1/TAP1/TAP1/TAP1/SLC9A3/ADD1/F2/F2/F2/F2/TAP2/IGF2/GRK4/ADORA2A/ADORA2A/ADORA2A/ADORA2A/PON1/IFNG/TAP2/HTRA3/SLC9A3/SLC9A3/SLC9A3/SLC9A3/GRK4/GRK4/GRK4/HTRA3/TAP2/SOD2/APLNR/APLNR/MMP2/DDAH2/HLA-G/RASSF1/TAP2/HTRA3/IL16/IL16/IL16/DRD4/DRD4/DRD4/ADAM12/ADAM12/ADAM12/ADAM12/ADAM12/SELP/SELP/TAP1/EBAG9/HLA-G/HLA-G/HLA-G/HLA-G/HLA-G/HLA-G/TAP2/CD28/TAP2/TAP2/TAP2/TAP2/TAP2/TAP2/TAP2/TAP2/TAP2/TAP2/TAP2/COMT/UTS2R/TAP2/TAP2/TAP2/APOC3/GRK4/TAP1/TAP2/DDAH2/DDAH2/DDAH2/DDAH2/DDAH2/DDAH2/MUC16/CD28/ADA/TAP1/ADORA2A/ADORA2A/S100B/TAP2/MTHFR/TAP1/TAP2/LIPC/TAP1/HLA-G/HLA-G/HLA-G/HLA-G/HLA-G/GRK4/TAP1/TAP1/TAP1/TAP1/TAP1/CTNNA3/TAP1/TAP1/MUC16/SERPIND1/SERPIND1/SERPIND1/SERPIND1/SERPIND1/SERPIND1/SERPIND1/SERPIND1/SERPIND1/SERPIND1/SERPIND1/SERPIND1/SERPIND1/SERPIND1/SERPIND1/SERPIND1/SERPIND1/SERPIND1/SERPIND1/SERPIND1/SERPIND1/SERPIND1/SERPIND1/HMOX2/MUC16/MUC16/SELP/SELP/GSTM1/S100B/CMA1/CMA1/HLA-G/HLA-G/HLA-G/HLA-G/TAP1/TAP1/TAP1/IFNGR2/IFNGR2/IFNGR2/IFNGR2/IFNGR2/IFNGR2/IFNGR2/APLNR/SLC9A3/SLC9A3/GH2/CRHR2/NOD2/HLA-G/HLA-G/HLA-G/HLA-G/HLA-G/HLA-G/UTS2R/CRHR2/UCN3/CD46/HLA-G/HLA-G/TAP1/TAP1/TAP1/COMT/HMOX2/IFNGR2/IFNGR2/IFNGR2/IFNGR2/IFNGR2/IFNGR2/IFNGR2/IFNGR2/IFNGR2/IFNGR2/IFNGR2/IFNGR2/CTNNA3/SLC1A5/CLU/TAP2/TAP1/TAP1/F3/F3/F3/ADM/APLNR/APLNR/APLNR/TAP2/PRCP/NODAL/FSHR/HLA-G/HLA-G/AGT/AGT/DRD4/HLA-G/SELP/MMP2/MMP2/HLA-G/STOX1/IL6R/IL6R/TAP1/TAP1/KISS1/UTS2R/TAP2/AGT/SOD2/SOD2/SOD2/SOD2/SOD2/MMP2/MMP2/MMP2/APOC3/APOC3/APLNR/APLNR/APLNR/SERPIND1/SERPIND1/SERPIND1/SERPIND1/HLA-G/TAP1/TAP1/MMP9/TAP1/TEK/TAP2/TAP2/TAP2/TAP2/IFNG/TAP2/TAP2/TAP2/TAP2/CLU/CTNNA3/SELP/SELP/RASSF1/NFE2L2/DRD4/ADA/SLC22A3/GRK4/UCN3/GRK4/ADAM12/CTNNA3/GRK4/AGTR1/CD28/GRK4/GRK4/ADORA2A/ADORA2A/TEK/MMP9/ADORA2B/NODAL/NODAL/NODAL/NODAL/EBAG9/EBAG9/BOK/ERAP2/TAP2/TAP2/TAP2/NOD2/TAP1/TAP1/TAP1/TAP1/TAP1/TAP1/TAP1/TAP1/TAP1/TAP1/TAP1/TAP1/TAP1/TAP1/TAP1/TAP1/TAP1/TAP1/TAP1/TAP1/TAP1/TAP1/TAP1/TAP1/TAP1/TAP1/TAP1/TAP1/TAP1/TAP1/TAP1/TAP1/TAP1/TAP1/TAP1/TAP1/TAP1/TAP1/TAP1/TAP1/TAP1/TAP1/TAP1/TAP1/TAP1/TAP1/TAP1/TAP1/TAP1/TAP1/TAP1/TAP1/TAP1/TAP1/TAP1/TAP1/TAP1/TAP1/TAP1/TAP1/TAP1/TAP1/TAP1/TAP1/TAP1/TAP1/TAP1/TAP1/TAP1/TAP1/TAP1/TAP1/TAP1/TAP1/TAP1/TAP1/SELP/TAP2/GRK4/TAP1/UTS2/UTS2/F7/F7/F7/F7/F7/NOS3/GCM1/STOX1/VWF/COMT/IL6ST/TAP2/ABO/ABO/ABO/TAC3/MTHFR/MTHFR/MTHFR/MTHFR/MTHFR/MTHFR/MTHFR/MTHFR/MTHFR/MTHFR/MTHFR/CLU/CLU/CLU/HP/XDH/XDH/GRK4/GRK4/GRK4/GRK4/GRK4/CD28/CD28/SLC9A3/SLC9A3/ADAM12/TAP2/IL16/IL16/IL16/IL16/GRK4/TAP2/LIPC/CXCL10/ENPP2/ADORA2B/ADORA2B/ADORA2B/ADORA2B/ADORA2B/ADORA2B/CD28/APLNR/HLA-G/HLA-G/HLA-G/HLA-G/GRK4/TAP2/CLU/TAP2/TAP2/TAP2/HLA-G/CTNNA3/CTNNA3/GRK4/TAP1/TAP1/TAP2/DRD4/FLT1/SLC9A3/TAP2/TAP2/CRHR2/IFNGR2/HLA-G/HLA-G/HLA-G/HLA-G/HLA-G/HLA-G/HLA-G/HLA-G/HLA-G/ADAM12/TAP2/TAP2/TAP2/TAP2/TAP2/TAP2/TAP2/TAP2/TAP2/TAP2/TAP2/TAP2/TAP2/TAP2/TAP2/TAP2/TAP2/TAP2/TAP2/TAP2/TAP2/TAP2/TAP2/TAP2/TAP2/TAP2/TAP2/TAP2/TAP2/TAP2/TAP2/TAP2/TAP2/TAP2/TAP2/TAP2/TAP2/TAP2/TAP2/TAP2/TAP2/TAP2/TAP2/TAP2/TAP2/TAP2/TAP2/TAP2/TAP2/TAP2/TAP2/TAP2/TAP2/TAP2/TAP2/TAP2/TAP2/TAP2/TAP2/TAP2/TAP2/TAP2/TAP2/TAP2/TAP2/TAP2/TAP2/TAP2/TAP2/TAP2/TAP2/TAP2/TAP2/TAP2/TAP2/TAP2/AGT/EPHX1/CFH/CFH/NOD2/TAP2/CD28/DRD4/TAP2/TAC3/EPHX1/EPHX1/DRD4/DRD4/DRD4/DRD4/DRD4/DRD4/ERAP2/SLC9A3/PLAU/HLA-G/TAP1/TAP1/MIF/DRD4/DRD4/TAP2/TAP2/CRHR2/CRHR2/CRHR2/ADA/GRK4/PPARD/PPARD/MMP2/HLA-G/TAP2/FAS/MUC16/TAP2/PRCP/ERAP2/ERAP2/ERAP2/ERAP2/ERAP2/TAP2/IL6ST/IL6ST/TAP2/TAP2/TAP2/TAP2/TAP2/TAP2/TAP2/HLA-G/TAP1/TAP1/TAP2/IFNG/PROZ/PROZ/PROZ/PROZ/PROZ/PROZ/PROZ/PROZ/PROZ/PROZ/PROZ/PROZ/PROZ/PROZ/PROZ/PROZ/SLC9A3/TFPI/TAP2/TAP2/HTRA3/NODAL/NODAL/EPHX1/EPHX1/LIPC/COMT/TAP2/F2RL1/ADORA2B/LIPC/SLC22A3/SLC22A3/SOD1/SOD1/SOD1/SOD1/SOD1/EBAG9/TGFB3/TGFB3/HTRA3/TAP2/TAP2/TAP2/TAP2/TAP2/TAP2/TAP2/TAP2/TAP2/TAP2/TAP2/TAP2/TAP2/TAP2/TAP2/TAP2/TAP2/TAP2/TAP2/TAP2/TAP2/TAP2/TAP2/TAP2/HLA-G/HLA-G/HLA-G/ADAMTS13/TAP2/TAP2/TAP2/TAP2/SOD2/SOD2/TAP2/TAP2/TAP2/TAP2/TAP2/TAP2/TAP2/TAP2/TAP2/TAP2/TAP2/TAP2/TAP2/TAP2/TAP2/TAP2/TAP2/TAP2/TAP2/TAP2/TAP2/TAP2/TAP2/TAP2/TAP2/TAP2/TAP2/TAP2/TAP2/TAP2/TAP2/TAP2/TAP2/TAP2/TAP2/TAP2/TAP2/TAP2/TAP2/TAP2/TAP2/TAP2/TAP2/TAP2/TAP2/TAP2/TAP2/TAP2/TAP2/TAP2/TAP2/TAP2/TAP2/TAP2/TAP2/TAP2/TAP2/TAP2/TAP2/TAP2/TAP2/TAP2/TAP2/TAP2/TAP2/TAP2/TAP2/TAP2/TAP2/TAP2/TAP2/TAP2/TAP2/TAP2/TAP2/TAP2/TEK/DDAH2/HLA-G/HLA-G/GRK4/DDAH1/ANGPT1/PON1/DRD4/TAP2/RASSF1/CTNNA3/COMT/HLA-G/HLA-G/HLA-G/UTS2R/UTS2R/UTS2R/TAP2/ADORA2A/LIPC/LIPC/LIPC/ADORA2B/TAP2/LIPC/TAP2/TAP2/PRCP/HLA-G/HLA-G/ABO/TAP1/SELL/SELL/DRD4/GRK4/F2RL1/DRD4/TAP2/TAP2/EBAG9/EBAG9/IL16/IL16/TAP2/ADORA2B/TAP2/HLA-G/SLC22A3/SLC22A3/SLC22A3/TAP2/HLA-G/TAP1/TAP1/TAP1/TAP1/TAP1/TAP1/TAP1/TAP1/TAP1/TAP1/TAP1/TAP1/TAP1/TAP1/TAP1/TAP1/TAP1/TAP1/TAP1/TAP1/TAP1/TAP1/TAP1/TAP1/TAP1/TAP1/TAP1/TAP1/TAP1/ADA/ADA/TAP1/TAP2/TAP2/TEK/VEGFC/VEGFC/MMP2/TAP2/TAP2/TAP2/TAP2/TAP2/TAP2/TAP2/TAP2/TAP2/SLC1A5/SLC1A5/CD28/NOD2/CD46/CD46/CD46/CD46/CD46/CD46/TAP2/UTS2/TAP2/TAP1/MTHFR/TGFB3/SELL/SELL/SELL/SELL/SELL/SELL/SELL/SELL/SELL/HLA-G/HLA-G/TAP2/NOD2/TAP1/ERCC2/APLNR/CLU/TAP1/LIPC/PROZ/FSHR/HLA-G/HLA-G/HLA-G/HLA-G/HLA-G/HLA-G/HLA-G/EBAG9/EBAG9/EBAG9/EBAG9/EBAG9/EBAG9/EBAG9/EBAG9/EBAG9/TAP2/TAP1/TAP1/TAP1/TAP1/TAP1/TAP1/TAP1/TAP1/TAP1/TAP1/TAP1/TAP1/TAP1/TAP1/TAP1/TAP1/TAP1/TAP1/TAP1/TAP1/TAP1/TAP1/TAP1/TAP1/TAP1/TAP1/TAP1/TAP1/TAP1/TAP1/TAP1/TAP1/TAP1/TAP1/TAP1/TAP1/TAP1/TAP1/TAP1/TAP1/TAP1/TAP1/TAP1/TAP1/TAP1/TAP1/TAP1/TAP1/TAP1/TAP1/TAP1/TAP1/TAP1/TAP1/TAP1/TAP1/TAP1/TAP1/GRK4/GRK4/GRK4/IFNGR2/TAP2/PRCP/TGFB3/TAP2/TAP2/TAP2/HLA-G/TAP1/TAP1/HTRA3/PRCP/PRCP/TAP1/HLA-G/MBL2/SLC9A3/TAP1/CRHR2/TAP2/TAP2/TAP2/TAP2/TAP2/DDAH1/DDAH1/LIPC/LIPC/LIPC/LIPC/LIPC/LIPC/LIPC/LIPC/LIPC/LIPC/LIPC/LIPC/LIPC/LIPC/TAP1/TAP2/XDH/ADORA2B/ADORA2B/GRK4/UTS2/UTS2/PRCP/PRCP/GRK4/TEK/CTNNA3/CTNNA3/NOD2/EPHX1/EBAG9/EBAG9/DDAH2/TAP2/TAP2/TAP2/F2RL1/HLA-G/CD46/CD46/CD46/CD46/CD46/CTNNA3/CTNNA3/CTNNA3/CTNNA3/TAP2/TAP2/TAP2/PPARG/PPARG/GRK4/FSHR/FSHR/BOK/TAP2/TAP2/IL18/TAP1/NOD2/SERPIND1/SERPIND1/SERPIND1/SERPIND1/SERPIND1/DRD4/DDAH2/DDAH2/PRCP/UTS2/SLC9A3/DRD4/HLA-G/HLA-G/HLA-G/HLA-G/HLA-G/HLA-G/HLA-G/HLA-G/HLA-G/HLA-G/HLA-G/HLA-G/HLA-G/TAP2/TAP2/TAP2/TAP2/TAP2/TAP2/TAP2/ENPP2/MTHFR/MTHFR/LEPR/CX3CR1/CX3CR1/CX3CR1/CX3CR1/CX3CR1/TAP1/NR1H3/NR1H3/NR1H3/NR1H3/NR1H3/NR1H3/NR1H3/NR1H3/IL6R/IL6R/F2RL1/GRK4/ABO/NOD2/COMT/TAP1/MUC16/PAPPA2/PAPPA2/SELL/MMP9/NOD2/TFPI/CTNNA3/LIPC/RASSF1/TAP1/TAP1/TAP1/TAP1/TAP1/TAP1/IL16/IL16/IL16/IL16/IL16/IL16/IL16/IL16/IL16/IL16/IL16/IL16/IL16/IL16/IL16/IL16/IL16/IL16/IL16/IL16/IL16/EPHX1/LIPC/GRK4/GRK4/AGT/DDAH2/F2RL1/ROCK2/SLC9A3/LEPR/TAP1/MUC16/MUC16/PPARG/PPARG/PPARG/PPARG/GRK4/DRD4/SLC1A5/SLC1A5/NOS2/NOS2/GRK4/HTRA3/TAP2/TAP2/SERPIND1/ANGPT1/ANGPT1/ANGPT1/ANGPT1/ANGPT1/ANGPT1/ANGPT1/IL6R/IL6R/IL6R/MMP2/XDH/HMOX2/HMOX2/HMOX2/DRD4/TAP2/APLNR/APLNR/CX3CR1/TAP2/TAP2/TAP2/NOD2/NOD2/ADD1/TAP1/NOS3/NOS3/NOD2/NOD2/NOD2/TAP2/TAP2/TAP2/ADORA2A/PON1/PON1/UTS2/COMT/COMT/COMT/HLA-G/HLA-G/NOS2/NOS2/GRK4/GRK4/HLA-G/NAT2/NOD2/SELL/SELL/GRK4/PROZ/TAP1/TAP2/TAP1/TAP1/TAP2/TAP2/TAP2/TAP2/TAP2/TAP2/TAP2/TAP2/TAP2/TAP2/TAP2/TAP2/TAP2/TAP2/TAP2/TAP2/TAP2/TAP2/TAP2/TAP2/TAP2/TAP2/TAP2/TAP2/TAP2/TAP2/TAP2/TAP2/TAP2/TAP2/TAP2/TAP2/TAP2/TAP2/TAP2/TAP2/ACTG2/TAP2/TAP2/TAP2/TAP2/TAP2/TAP2/HLA-G/HLA-G/HLA-G/HLA-G/HLA-G/HLA-G/HLA-G/HLA-G/HLA-G/HLA-G/HLA-G/HLA-G/HLA-G/HLA-G/HLA-G/HLA-G/HLA-G/HLA-G/HLA-G/HLA-G/LGALS1/LGALS1/LGALS1/LGALS1/LGALS1/LGALS1/LGALS1/LGALS1/LGALS1/LGALS1/TAP1/TAP1/TAP1/TAP1/TAP1/TAP1/TAP1/TAP1/TAP1/ENPP2/ENPP2/ADAM12/ADAM12/ADAM12/ADAM12/ADAM12/ADAM12/ADAM12/ADAM12/ADAM12/ADAM12/HLA-G/ADAM12/PROZ/SELP/SELP/TAP2/LEPR/TAP1/UCN2/ADA/ADA/DRD4/HLA-G/STOX2/EPHX1/MUC16/MUC16/MUC16/MUC16/MUC16/MUC16/MUC16/MUC16/DDAH2/MUC16/NOSTRIN/TFPI/DRD4/SOD2/HLA-G/HLA-G/PPARD/TAP1/APOC3/ADORA2A/F2RL1/CCL2/TAP1/TAP2/TAP2/TAP2/HTRA3/TAP1/IL16/SLC9A3/PROZ/PROZ/PROZ/PROZ/PROZ/PROZ/PROZ/PROZ/PROZ/ADORA2B/COMT/LIPC/LIPC/ADAMTS13/ESR1/ESR1/TAP2/TAP2/TAP1/UTS2/NR1H3/NR1H3/NR1H3/NR1H3/NR1H3/HLA-G/TAP2/GRK4/GRK4/UCN3/UCN3/UCN3/TAP2/ADAM12/TAP1/FSHR/RASSF1/F7/HLA-G/HLA-G/IL16/IL16/TAP1/HLA-G/AGT/F2RL1/HLA-G/HLA-G/HLA-G/HLA-G/HLA-G/HLA-G/HLA-G/HLA-G/HLA-G/HLA-G/HLA-G/HLA-G/HLA-G/HLA-G/HLA-G/HLA-G/HLA-G/HLA-G/HLA-G/HLA-G/HLA-G/HLA-G/HLA-G/HLA-G/HLA-G/HLA-G/HLA-G/HLA-G/HLA-G/HLA-G/HLA-G/HLA-G/HLA-G/HLA-G/ADAM12/UTS2/UTS2/SLC1A5/MAPK1/CLU/SLC9A3/NOS2/NOS2/SLC22A3/ESR1/MMP2/TAP2/TAP2/TAP2/TAP2/TNFRSF11B/TNFRSF11B/TNFRSF11B/ADM/TFPI/NOD2/SELP/SELP/SELP/MMP2/MMP2/TAP2/TAP2/PRCP/XDH/TEK/TEK/TEK/TEK/TEK/TAP2/TAP2/CNR1/TAP1/MTHFR/MTHFR/MTHFR/MTHFR/MTHFR/MTHFR/ESR1/MBL2/MBL2/MBL2/MBL2/IGF1/GH2/GH2/TAP1/COMT/UTS2/TAP2/NOS2/SLC22A3/TAP1/TAP2/ABO/GRK4/TAP1/TAP1/TAP2/TAP1/CTNNA3/CTNNA3/PTPRU/PTPRU/PTPRU/PTPRU/PTPRU/SLC1A5/LEPR/ADAM12/HLA-G/HLA-G/HLA-G/HLA-G/HLA-G/HLA-G/HLA-G/HLA-G/HLA-G/HLA-G/HLA-G/HLA-G/HLA-G/ADD1/LIPC/LIPC/NODAL/NODAL/NODAL/NODAL/NODAL/NODAL/NODAL/NODAL/FLT1/PLAU/SELL/SELL/ADORA2B/TAP2/TAP2/TAP2/TAP2/TAP2/TAP2/TAP2/TAP2/TAP2/ADORA2B/ADORA2B/ADORA2B/ADORA2B/SERPIND1/SERPIND1/SERPIND1/SERPIND1/SERPIND1/SERPIND1/CCR2/CCR2/PPARD/PPARD/PPARD/PPARD/PPARD/TAP2/TAP2/TAP2/TAP2/EPHX1/TAP1/TAP1/TAP1/TAP1/SLC9A3/CRHR2/COMT/MMP2/CST3/CTNNA3/CTNNA3/CTNNA3/HLA-G/SLC22A3/SLC22A3/SLC22A3/SYNPO/DRD4/DRD4/HTRA3/DDAH1/TAP2/CCL2/TAP2/TAP2/TAP2/TAP2/IL6/SLC9A3/CCL2/CCL2/TAP2/TAP2/TAP2/TAP2/DRD4/GRK4/DRD4/COMT/TAP2/TAP2/PLAU/SERPIND1/TAP1/TAP1/TAP1/TAP1/TAP1/TAP1/TAP1/TAP1/TAP1/TAP1/TAP1/TAP1/TAP1/TAP1/TAP1/TAP1/TAP1/TAP1/TAP1/TAP1/TAP1/TAP1/TAP1/TAP1/TAP1/TAP1/TAP1/TAP1/GRK4/SERPINA12/SELP/SELP/TAP1/TAP1/TAP1/TAP1/TAP1/TAP1/TAP1/TAP1/TAP1/TAP1/TAP1/TAP1/TAP1/TAP1/TAP1/TAP1/TAP1/TAP1/TAP1/TAP1/TAP1/TAP1/TAP1/TAP1/TAP1/TAP1/TAP1/TAP1/PRCP/CRHR2/SLC9A3/TAP2/NODAL/FLT1/DRD4/HSD11B2/NOD2/TEK/TEK/TEK/TEK/TEK/STOX1/TAP2/PRCP/PRCP/PRCP/PRCP/PRCP/PRCP/PRCP/IFNG/IFNG/NOD2/NOD2/NOD2/COMT/CLU/CLU/CLU/CLU/CLU/CLU/MUC16/TNFRSF8/TAP1/PON1/PTPRU/DDAH2/DDAH2/CD28/FSHR/ERAP2/HLA-G/UTS2/NFE2L2/DDAH1/CHRNA7/CHRNA7/PROZ/PROZ/PROZ/PROZ/PROZ/PROZ/PROZ/PROZ/PROZ/PROZ/PROZ/PROZ/NOD2/STOX2/EPHX1/EBAG9/EBAG9/EBAG9/EBAG9/EBAG9/HLA-G/TEK/TAP2/SLC9A3/SLC9A3/SLC9A3/SLC9A3/SLC9A3/SLC9A3/TAP2/DRD4/PAPPA2/HLA-G/HLA-G/HLA-G/HLA-G/SLC1A5/SLC1A5/SLC9A3/SLC9A3/SLC9A3/SLC9A3/SLC9A3/SLC9A3/SLC9A3/SLC9A3/SLC9A3/SLC9A3/SLC9A3/SLC9A3/SLC9A3/FLT1/TAP2/ADAMTS13/HLA-G/APOC3/LIPC/LIPC/TAP1/LIPC/UTS2/UTS2/TAP2/TAP2/TAP2/SLC9A3/HSD11B2/TAP2/TAP2/TAP2/TAP2/CTNNA3/CTNNA3/CTNNA3/HLA-G/TAP1/ADA/ADA/ADD1/PROZ/DDAH1/DDAH1/TAP2/TAP2/TAP2/TAP2/TAP2/TAP2/TAP2/TAP2/TAP2/TAP2/TAP2/TAP2/TAP2/GRK4/TAP2/UTS2/SELP/SELP/F2RL1/IFNG/NOSTRIN/TEK/SERPINA12/IFNG/TAP2/TAP2/TAP2/TAP2/ADAM12/TAP2/TAP2/TAP2/TAP2/TAP2/TAP2/TAP2/TAP2/TAP2/TAP2/TAP2/TAP2/TAP2/TAP2/TAP2/TAP2/TAP2/TAP2/TAP2/TAP2/TAP2/TAP2/TAP2/TAP2/TAP2/TAP2/TAP2/TAP2/TAP2/TAP2/TAP2/TAP2/TAP2/TAP2/TAP2/HLA-G/COMT/LIPC/TAP2/COMT/COMT/COMT/TAP2/TAP2/TAP2/TAP2/DRD4/DRD4/DRD4/F2RL1/ADORA2A/SLC9A3/ADAM12/HLA-G/HLA-G/HSPA5/IL16/DRD4/BOK/TAP2/ESR1/RASSF1/HLA-G/COMT/GRK4/DRD4/TAP2/SLC9A3/HTRA3/SLC1A5/MTHFR/HLA-G/F2RL1/TAP1/CX3CR1/CX3CR1/CX3CR1/HLA-G/HLA-G/HLA-G/HLA-G/HLA-G/EPHX1/DRD4/CST3/IGF1/IGF1/MBL2/CRHR2/CRHR2/TAP2/TAP2/TAP2/TAP2/TAP2/TAP2/TAP2/TAP2/TAP2/TAP2/TAP2/TAP2/HLA-G/TAP2/RASSF1/UTS2/HLA-G/NR1H3/NR1H3/NR1H3/NR1H3/ADORA2A/TAP2/TAP2/TAP2/CNR1/LIPC/CFTR/HLA-G/LGALS1/LGALS1/TAP1/DRD4/TAP2/TAP2/SELP/TAP2/TAP2/TAP2/TAP2/TAP2/TAP2/TAP2/HADHA/HLA-G/HLA-G/HLA-G/HLA-G/HLA-G/HLA-G/HLA-G/HLA-G/HLA-G/HLA-G/HLA-G/HLA-G/NOS3/NOS3/NOS3/NOS3/APOC3/TEK/FASLG/GDF15/SERPIND1/TAP2/TAP2/SLC9A3/MMP1/MUC16/MUC16/MUC16/DRD4/DDAH1/MTHFR/NOD2/NOD2/TAP1/SLC9A3/UTS2/UTS2/UTS2/TAP1/EPHX1/EPHX1/EPHX1/EPHX1/CRH/HLA-G/HLA-G/AGT/DRD4/MUC16/AGER/AGER/AGER/AGER/AGER/IFNG/NOD2/NOD2/GRK4/GRK4/GRK4/F7/TNFRSF11B/TAP1/GPX4/CLU/TAP2/HADHA/TAP2/NOD2/TAP2/IL6R/STOX2/ADM/ADM/ROCK2/EBAG9/EBAG9/EBAG9/EBAG9/EBAG9/EBAG9/EBAG9/EBAG9/EBAG9/EBAG9/EBAG9/EBAG9/EBAG9/NODAL/GRK4/COMT/IL16/SELE/SELE/SELE/SELE/SELE/SELE/SELE/SELE/SELE/CRHR1/DDAH2/DDAH2/DDAH1/TAP1/GRK4/UTS2/TAP2/TAP2/APOC3/PON1/PON1/GRK4/HTRA3/ADD1/ADD1/ADD1/ADD1/ADD1/TAP2/TAP2/TAP2/TAP2/TAP2/TAP2/TAP2/TAP2/TAP2/TAP2/HLA-G/PON1/XDH/XDH/HLA-G/HLA-G/HLA-G/APOC3/DRD4/SERPIND1/SLC22A3/COMT/COMT/ENPP2/MUC16/MUC16/GRK4/IL6/IL6/NOD2/APLNR/APOC3/PON1/SLC9A3/SLC9A3/SLC9A3/SLC9A3/SLC9A3/SLC9A3/SLC9A3/SLC9A3/SLC9A3/SLC9A3/ENPP2/STOX1/STOX1/MUC16/MUC16/IL6R/COMT/HLA-G/HLA-G/DYSF/STOX1/TAP2/TAP2/TAP2/HLA-G/NOD2/NOD2/F2RL1/CTNNA3/CTNNA3/CTNNA3/CTNNA3/CTNNA3/CTNNA3/EDNRA/NODAL/NODAL/ANGPT1/LEP/LEP/APLNR/MUC16/MUC16/MUC16/MUC16/MUC16/MUC16/MUC16/MUC16/MUC16/MUC16/MUC16/MUC16/TAP2/TAP1/LEP/LEP/LEP/DDAH1/DDAH1/DDAH1/DDAH1/ADORA2A/ADORA2A/ADORA2A/ADORA2A/ADORA2A/IFNG/TAP2/EPHX1/GRK4/COMT/SLC9A3/SLC9A3/SLC9A3/SLC9A3/TAP2/F3/F3/F3/F3/F3/F3/F3/F3/F3/F3/F3/F3/F3/F3/TAP1/MUC16/TAP2/TAP2/TAP1/DRD4/NOD2/PRCP/TAP2/TAP2/TAP2/ADORA2B/ADORA2B/NOD2/AHSG/CTNNA3/SELP/AGER/TAP1/TAP1/TAP1/TAP1/TAP1/TAP1/TAP1/TAP1/TAP2/IGF2/PRCP/DDAH1/DRD4/VTN/RASSF1/SLC1A5/SLC1A5/NOSTRIN/ANGPT1/ANGPT1/TAP2/HLA-G/F2RL1/TAP2/TAP2/HLA-G/TAP2/SLC22A3/SLC22A3/TAP1/TAP1/TAP1/TAP1/TAP2/CFH/CFH/GRK4/COMT/TAC3/TAP2/HLA-G/GRK4/GRK4/UTS2/SLC9A3/SLC9A3/SLC9A3/SLC9A3/SLC9A3/SLC9A3/HLA-G/CCR2/LEPR/LEPR/PPARD/HTRA3/ERCC2/LIPC/FSHR/FSHR/FSHR/NR1H2/NR1H2/NR1H2/NR1H2/NR1H2/UTS2/EBAG9/EBAG9/EBAG9/EBAG9/HLA-G/HLA-G/TAP2/TAP2/AGT/MAPK1/IFNG/MMP2/MMP2/MMP2/MMP2/MMP2/MMP2/MMP2/MMP2/MMP2/MMP2/MMP2/MMP2/MMP2/MMP2/MMP2/NODAL/UTS2/DDAH1/NODAL/NODAL/NODAL/NODAL/MMP9/MMP9/TAP2/ADORA2B/EBAG9/EBAG9/EBAG9/EBAG9/EBAG9/EBAG9/EBAG9/EBAG9/DRD4/ADAM12/MAPK1/MAPK1/MAPK1/MAPK1/ADD1/SOD2/SOD2/SOD2/SOD2/SOD2/SOD2/SOD2/SOD2/SOD2/SOD2/SOD2/SOD2/SOD2/SOD2/TAP1/TAP2/MMP2/MMP2/NODAL/NODAL/LEPR/LEPR/PPARD/PPARD/PPARD/PPARD/PPARD/PPARD/PPARD/PPARD/PPARD/PPARD/PPARD/PPARD/PRCP/TAP2/COMT/COMT/COMT/ADORA2B/HLA-G/HLA-G/HLA-G/HLA-G/HLA-G/HLA-G/HLA-G/HLA-G/HLA-G/UTS2R/CFTR/GRK4/CFH/CFH/CFH/TAP1/TAP1/APOC3/APOC3/GRK4/GRK4/HLA-G/HLA-G/HLA-G/HLA-G/HLA-G/HLA-G/HLA-G/HLA-G/HLA-G/HLA-G/HLA-G/HLA-G/HLA-G/HLA-G/HLA-G/HLA-G/HLA-G/HLA-G/HLA-G/HLA-G/HLA-G/HLA-G/HLA-G/HLA-G/HLA-G/HLA-G/HLA-G/HLA-G/HLA-G/HLA-G/HLA-G/HLA-G/HLA-G/HLA-G/HLA-G/HLA-G/HLA-G/HLA-G/HLA-G/HLA-G/HLA-G/HLA-G/HLA-G/HLA-G/HLA-G/HLA-G/HLA-G/HLA-G/HLA-G/HLA-G/HLA-G/HLA-G/HLA-G/HLA-G/HLA-G/HLA-G/HLA-G/HLA-G/HLA-G/HLA-G/HLA-G/HLA-G/HLA-G/HLA-G/HLA-G/HLA-G/HLA-G/HLA-G/HLA-G/HLA-G/HLA-G/HLA-G/HLA-G/HLA-G/DRD4/TEK/DDAH1/NODAL/NODAL/NODAL/TAP1/DDAH1/AGTR1/TAP2/DDAH1/DDAH1/DDAH1/DDAH1/DDAH1/DDAH1/TAP2/GRK4/TAP2/TAP2/DDAH2/DDAH2/DDAH2/DDAH2/DDAH2/DDAH2/DDAH2/PPARD/PPARD/PPARD/AGT/TAP2/BDKRB2/F2RL1/PPARD/PPARD/TAP1/TAP1/TAP1/TAP1/UTS2/IFNG/TAP2/HSD11B2/HSD11B2/HSD11B2/HSD11B2/HSD11B2/HSD11B2/HSD11B2/HSD11B2/HSD11B2/HSD11B2/HSD11B2/HSD11B2/HSD11B2/HSD11B2/HSD11B2/HSD11B2/HSD11B2/HSD11B2/HSD11B2/HSD11B2/LIPC/LIPC/LIPC/LIPC/LIPC/LIPC/LIPC/LIPC/LIPC/ANGPT1/ANGPT1/ANGPT1/ADAM12/ADRB2/IGFBP5/TAP2/ENPP2/TAP2/TAP2/TAP2/TAP2/ADORA2B/ERAP2/NOD2/HMOX2/HMOX2/HMOX2/TAP1/TAP1/ANGPT1/ANGPT1/ANGPT1/ANGPT1/SLC9A3/COMT/TAP1/TAP1/TAP1/TAP1/TAP1/DRD4/F2/HSPA5/HSPA5/HSPA5/HSPA5/HSPA5/HSPA5/HSPA5/HSPA5/HSPA5/TAP1/TAP2/HTRA3/ADORA2A/ADORA2A/ADORA2A/ADORA2A/COMT/TAP2/MTHFR/TAP2/ADA/ADA/HLA-G/HLA-G/BOK/ANGPT1/ANGPT1/NODAL/TAP1/CD46/CD46/CD46/CD46/TAP2/HLA-G/INHBC/INHBC/INHBC/INHBC/INHBC/HLA-G/COMT/COMT/TAP2/NOS3/PPARG/SLC22A3/SLC22A3/SLC22A3/SLC22A3/SLC22A3/SLC22A3/SLC22A3/SLC22A3/SLC22A3/SLC22A3/SLC22A3/SLC22A3/SLC22A3/SLC22A3/DRD4/PON1/UTS2R/UTS2R/UTS2R/TAP1/PTGS1/HTRA3/DRD4/ADAM12/GRK4/COMT/TAP2/PRCP/PRCP/PRCP/PRCP/PRCP/PRCP/PRCP/PRCP/ADORA2B/TAP2/HLA-G/TAP2/TAP2/TAP2/ERAP2/DRD4/HTRA3/CST3/CST3/CST3/CST3/CST3/CST3/CST3/CST3/CST3/CST3/CST3/CST3/TEK/TEK/MUC16/HSD11B2/TAP2/NOS3/TAP2/SERPIND1/SERPIND1/SERPIND1/SERPIND1/SERPIND1/COMT/UTS2/ADORA2B/ADORA2B/ADORA2B/ADORA2B/ADORA2B/ADORA2B/ADORA2B/ADORA2B/ADORA2B/ADORA2B/ADORA2B/ADORA2B/ADORA2B/ERCC2/TAP2/DRD4/DRD4/DRD4/DRD4/DRD4/DRD4/TAP2/HSD11B2/APLNR/PPARD/TEK/TEK/ABO/NOD2/IFNGR2/TAP1/TAP1/ERAP2/ERAP2/ERAP2/PTPRU/GPX4/ADA/ADA/TAP2/DDAH2/ABO/KISS1/AGTR1/PTPRU/PTPRU/TAP1/TAP1/F2RL1/TAP1/TAP1/LIPC/LIPC/LIPC/ARG2/MIF/MIF/MIF/TAP2/TAP2/TAP2/TAP2/HTRA3/SERPIND1/SERPIND1/SERPIND1/SERPIND1/SERPIND1/SERPIND1/SERPIND1/SERPIND1/SERPIND1/SERPIND1/SERPIND1/SERPIND1/SERPIND1/SERPIND1/SERPIND1/SERPIND1/SERPIND1/SERPIND1/DRD4/DRD4/ADAMTS13/PON1/PON1/PON1/HLA-G/TAP2/TAP2/DRD4/TEK/TEK/TEK/VEGFC/TAP2/TAP2/TAP2/TEK/UTS2/F7/PRCP/PRCP/PRCP/PRCP/ADORA2B/ADORA2B/DRD4/BOK/UTS2/DDAH2/CTNNA3/VEGFC/F2RL1/MMP2/APOC3/NOD2/NOD2/NOD2/ADA/TAP2/CST3/PPARD/NOS3/PPARD/PPARD/PPARD/PPARD/CX3CR1/F2RL1/TAP2/TAP2/TAP2/TAP2/ADORA2A/ADORA2A/TFPI/TFPI/APOC3/IFNG/IFNG/TAP1/CAT/ADAM12/PON1/PON1/CLU/F2RL1/NOS3/NOD2/SLC1A5/NOS3/HLA-G/COMT/CD28/CD28/CD28/CD28/CD28/CD28/CD28/CD28/CD28/CD28/CD28/CD28/CD28/CD28/EPHX1/LEP/TAP1/TAP2/TAP2/UTS2/UTS2/UTS2/TAP1/TAP2/TAP2/TEK/TEK/TAP1/DRD4/HTRA3/ADAM12/HLA-G/HLA-G/HLA-G/HLA-G/HLA-G/HLA-G/HLA-G/SLC22A3/CALR/TAP2/CD28/HTRA3/ADAMTS13/UTS2/APOC3/DRD4/DRD4/DRD4/CLU/EBAG9/EBAG9/EBAG9/EBAG9/EBAG9/EBAG9/EBAG9/EBAG9/EBAG9/EBAG9/EBAG9/EBAG9/EBAG9/EBAG9/EBAG9/EBAG9/EBAG9/EBAG9/EBAG9/EBAG9/EBAG9/EBAG9/EBAG9/EBAG9/EBAG9/EBAG9/EBAG9/EBAG9/EBAG9/EBAG9/EBAG9/EBAG9/EBAG9/EBAG9/EBAG9/EBAG9/EBAG9/EBAG9/EBAG9/EBAG9/EBAG9/EBAG9/EBAG9/EBAG9/EBAG9/EBAG9/EBAG9/EBAG9/EBAG9/EBAG9/EBAG9/EBAG9/EBAG9/EBAG9/EBAG9/EBAG9/EBAG9/EBAG9/EBAG9/EBAG9/EBAG9/PPARD/MTHFR/PPARD/CRHR2/CRHR2/CRHR2/CRHR2/CRHR2/CRHR2/CRHR2/AGT/AGT/AGT/AGT/DDAH1/CST3/CST3/CST3/TAP2/MMP2/EPHX1/DDAH1/DDAH1/GRK4/CD28/CD28/CD28/IGF1/TAP2/TAP2/ADORA2A/ADORA2A/ADORA2A/ADORA2A/ADORA2A/F2RL1/EBAG9/EBAG9/ERAP2/HLA-G/HLA-G/HLA-G/HLA-G/TAP2/TAP2/TAP2/DDAH1/DRD4/UTS2R/TGFB3/TGFB3/HLA-G/GRK4/GRK4/PRCP/PRCP/COMT/COMT/COMT/COMT/COMT/TAP1/TAP1/TAP1/TAP1/TAP1/TAP1/TAP1/TAP1/TAP1/TAP1/TAP1/TAP1/TAP1/TAP1/TAP1/TAP1/TAP1/TAP1/TAP1/TAP1/TAP1/TAP1/TAP1/TAP1/TAP1/TAP1/TAP1/TAP1/TAP1/TAP1/TAP1/TAP1/TAP1/TAP1/TAP1/TAP1/TAP1/TAP1/TAP1/TAP1/TAP1/TAP1/TAP1/TAP1/TAP1/TAP1/TAP1/TAP1/TAP1/TAP1/TAP1/TAP1/TAP1/TAP1/TAP1/TAP1/TAP1/TAP1/TAP1/TAP1/TAP1/TAP1/TAP1/TAP1/TAP1/TAP1/TAP1/TAP1/TAP1/TAP1/TAP1/TAP1/TAP1/TAP1/TAP1/TAP1/LIPC/NOD2/XRCC1/XRCC1/PPARG/PPARG/LEPR/CAT/CAT/CAT/CAT/CAT/CAT/CAT/CAT/CAT/CAT/CAT/GRK4/GRK4/APOC3/HLA-G/HLA-G/HLA-G/TAP1/TAP1/TAP2/HLA-G/HLA-G/HLA-G/HLA-G/HLA-G/HLA-G/HLA-G/HLA-G/HLA-G/HLA-G/HLA-G/HLA-G/ADM/F2RL1/HTRA3/SLC22A3/CCR2/HLA-G/CNR1/HMOX2/TAP2/TAP2/TAP2/TAP2/TAP2/TAP2/TAP2/TAP2/TAP2/TAP2/TAP2/TAP2/TAP2/TAP2/TAP2/TAP2/TAP2/TAP2/TAP2/TAP2/TAP2/TAP2/TAP2/TAP2/TAP2/TAP2/TAP2/TAP2/TAP2/TAP2/TAP2/TAP2/TAP2/TAP2/TAP2/TAP2/TAP2/TAP2/TAP2/TAP2/TAP2/TAP2/TAP2/TAP2/TAP2/TAP2/TAP2/TAP2/TAP2/TAP2/TAP2/COMT/GRK4/HLA-G/AGER/AGER/AGER/AGER/AGER/UCN2/UCN2/UCN2/UCN2/CLU/SELE/SELE/SELE/SELE/SELE/SELE/SELE/SELE/SELE/HLA-G/HLA-G/HLA-G/F7/MMP9/MMP9/TNFRSF11B/HLA-G/HLA-G/HLA-G/HLA-G/SLC9A3/DRD4/DRD4/ADAM12/TAP2/LEPR/PPARD/PPARD/PPARD/PPARD/PPARD/PPARD/PPARD/PPARD/PPARD/PPARD/PPARD/PPARD/PPARD/PPARD/PPARD/PPARD/PPARD/PPARD/PPARD/PPARD/PPARD/PPARD/HTRA3/MMP2/TAP2/HLA-G/LGALS1/LGALS1/LGALS1/MMP2/ADAM12/NOD2/NOD2/NOD2/NOD2/TAP1/F3/F3/F3/F3/F3/F3/F3/F3/F3/F3/F3/PON1/CMA1/TAP2/TAP2/TAP2/TAP2/NOS3/NOS3/DDAH2/TAP1/COMT/SLC1A5/MTHFR/MTHFR/MTHFR/MTHFR/MTHFR/MTHFR/TAP2/TAP2/TAP2/TAP2/HDC/HDC/ABO/NR1H3/NR1H3/STOX2/STOX2/ADORA2B/MTHFR/NOD2/TAP1/F2/F2/F2/F2/F2/F2/F2/F2/F2/F2/F2/NOS3/ENG/TAP2/PROZ/PROZ/CFTR/SOD1/UTS2R/UTS2R/UTS2R/UTS2R/UTS2R/UTS2R/UTS2R/UTS2R/UTS2R/UTS2R/TAP1/TAP1/TAP1/TAP1/DRD4/HSD11B2/ADORA2B/MTHFR/COMT/HLA-G/TAP2/TAP2/TAP2/TAP2/TAP2/TAP2/TAP2/TAP2/TAP2/TAP2/TAP2/TAP2/TAP2/TAP2/TAP2/TAP2/TAP2/TAP2/TAP2/TAP2/TAP2/TAP2/TAP2/TAP2/TAP2/TAP2/TAP2/TAP2/TAP2/TAP2/TAP2/TAP2/TAP2/TAP2/TAP2/TAP2/TAP2/TAP2/TAP2/TAP2/TAP2/TAP2/TAP2/EPHX1/EPHX1/TAP2/IFNG/TAP2/HTRA1/IFNG/NOD2/HDC/COMT/COMT/HTRA3/APOC3/UTS2/UTS2/FLT1/FLT1/DDAH1/LEPR/LEPR/MMP2/MMP2/MMP2/MMP2/TAP2/TAP2/TAP2/TAP2/TAP2/TAP2/TAP2/TAP2/TAP2/TAP2/TAP2/TAP2/TAP2/TAP2/TAP2/TAP2/TAP2/TAP2/TAP2/TAP2/TAP2/TAP2/TAP2/TAP2/TAP2/TAP2/TAP2/TAP2/TAP2/TAP2/TAP2/TAP2/TAP2/TAP2/TAP2/TAP2/UTS2R/UTS2R/UTS2R/TAP2/PON1/HLA-G/ADORA2A/NOSTRIN/TAP2/DRD4/MAPK1/PAPPA2/HLA-G/TAP2/TAP2/TAP2/TAP2/TAP2/TAP2/TAP2/UTS2/PTPRU/TAP1/PAPPA2/PAPPA2/VWF/ADA/HTRA3/PRCP/PRCP/HSD11B2/SLC9A3/APLNR/APLNR/SLC1A5/HTRA3/GRK4/SLC9A3/SLC9A3/SLC9A3/TAP1/TAP1/TAP2/TAP1/TAP1/TAP1/TAP1/HLA-G/TAP2/NR1H3/DDAH1/SELL/SELL/SELL/TAP2/PON1/TAP2/NOD2/LIPC/HTRA3/TAP2/GRK4/APLNR/MTHFR/HLA-G/HLA-G/HLA-G/TAP2/TAP2/TAP2/HLA-G/HLA-G/UTS2/F7/MAPK1/MAPK1/MAPK1/MAPK1/MAPK1/MAPK1/MAPK1/CPB2/ADORA2B/NODAL/UTS2/UTS2/TAP2/TAP2/ADORA2A/LEPR/TAP2/DDAH2/PRCP/TAP1/VEGFC/MTHFR/MTHFR/LGALS1/HLA-G/TAP2/LIPC/LIPC/ABO/LGALS1/LGALS1/TAP2/UTS2/TAP2/TAP2/COMT/TAP1/ADORA2A/SLC9A3/HLA-G/STOX2/STOX2/MUC16/TAP2/ADORA2B/PPARD/TAP1/NR1H2/NR1H2/HLA-G/HLA-G/CAT/CAT/TAP1/HSD11B2/APOC3/TAP2/TAP2/IL6R/EPHX1/EPHX1/EPHX1/EPHX1/EPHX1/CXCL10/CXCL10/CXCL10/PPARG/TAP2/TAP2/TAP2/OLR1/TAP2/NOD2/HTRA3/HLA-G/TNFRSF8/TAP2/TAP2/TAP2/TAP2/MTHFR/TAP2/BOK/APLNR/TAP2/TAP2/TAP2/TAP2/TAP2/TAP2/TAP2/TAP2/TAP2/HMOX2/MMP2/PRCP/PRCP/LIPC/TAP2/VEGFC/TAP2/SOD2/HLA-G/APOC3/APOC3/APOC3/APOC3/APOC3/APOC3/COMT/COMT/COMT/COMT/LGALS1/DRD4/HLA-G/HLA-G/HLA-G/HLA-G/HLA-G/HLA-G/HLA-G/HLA-G/HLA-G/HLA-G/HLA-G/HLA-G/HLA-G/HLA-G/HLA-G/HLA-G/HLA-G/HLA-G/HLA-G/HLA-G/HLA-G/HLA-G/HLA-G/HLA-G/HLA-G/HLA-G/HLA-G/HLA-G/HLA-G/HLA-G/HLA-G/IL16/IL16/IL16/IL16/TAP2/TAP1/SLC9A3/TAP2/TAP2/TAP2/CNR1/ADD1/CTNNA3/CTNNA3/AGT/AGT/AGT/AGT/AGT/AGT/AGT/AGT/AGT/AGT/AGT/AGT/AGT/AGT/AGT/MBL2/CD46/CD46/PPARD/CAT/CAT/CAT/CAT/CAT/COMT/GPX4/ADAM12/LIPC/FLT1/FLT1/APLNR/CD46/CD46/CD46/CD46/MTHFR/SLC9A3/TAP2/TAP2/TAP2/TAP2/TAP1/TAP1/NOS2/TAP2/TAP1/TPBG/PLAU/PTPRU/TAP2/TAP2/TAP2/TAP2/PPARD/PPARD/PPARD/PPARD/PPARD/PPARD/STOX2/STOX2/HTRA3/HTRA3/ADORA2B/IL16/BDKRB2/BDKRB2/HLA-G/HLA-G/HLA-G/HLA-G/HLA-G/HLA-G/HLA-G/HLA-G/HLA-G/HLA-G/HLA-G/HLA-G/HLA-G/HLA-G/HLA-G/HLA-G/HLA-G/HLA-G/HLA-G/HLA-G/HLA-G/HLA-G/HLA-G/HLA-G/HLA-G/HLA-G/HLA-G/HLA-G/HLA-G/HLA-G/HLA-G/HLA-G/HLA-G/HLA-G/SLC9A3/TAP2/TAP2/ADORA2A/ADORA2A/NFE2L2/GRK4/SLC9A3/HLA-G/HLA-G/HLA-G/HLA-G/NODAL/NODAL/NODAL/NODAL/SLC9A3/SLC9A3/SLC9A3/MMP2/GRK4/IL16/TAP2/VWF/VWF/HLA-G/TAP2/PTPRU/AHSG/F2RL1/NOD2/TAP2/TAP2/TAP2/NOS2/DRD4/HLA-G/HLA-G/HLA-G/HLA-G/HLA-G/CTNNA3/CTNNA3/TAP1/TAP1/TAP2/KISS1/HTRA3/COMT/ESR1/ESR1/ADORA2B/RASSF1/RASSF1/IFNG/IFNG/HLA-G/ADAMTS13/IFNGR2/CAT/CAT/HLA-G/PPARG/CD28/SELE/SELE/SELE/SELE/SELE/SELE/SELE/HLA-G/HLA-G/HSD11B2/TAP2/ABO/TAP2/TAP2/ADAM12/ADAM12/TAP2/ADORA2B/APOC3/APOC3/APOC3/APOC3/TAP2/TAP2/TAP2/TAP2/TAP2/TAP2/TAP2/TAP2/TAP2/TAP2/CTNNA3/TAP2/TAP2/TAP2/TAP2/TAP2/TAP2/TAP2/TAP2/TAP2/TAP2/TAP2/TAP2/TAP2/HLA-G/TAP1/TAP2/DRD4/HLA-G/HLA-G/HLA-G/HLA-G/HLA-G/HLA-G/HLA-G/HLA-G/HLA-G/LEPR/TAP2/F3/F3/F3/F3/F3/F3/HSPA5/HSPA5/ADAM12/SLC22A3/TAP2/TAP2/TAP2/TAP1/UTS2R/GSTP1/TAP1/TAP1/TAP1/PRCP/PRCP/PRCP/PRCP/PRCP/PRCP/PRCP/IFNG/IFNG/IFNG/DDAH1/DDAH1/DDAH1/DDAH1/DDAH1/DDAH1/FSHR/RASSF1/MTHFR/SELE/SELE/HLA-G/HLA-G/F7/TAP2/COMT/TAP2/TAP2/HMOX2/HMOX2/HMOX2/HMOX2/SELL/HTRA1/TAP2/HSPA5/HLA-G/XDH/EBAG9/ADAM12/IFNG/TAP1/NODAL/MIF/TEK/ESR1/ESR1/SELP/DDAH2/DDAH2/UTS2R/DRD4/ADAM12/ENPP2/STOX2/STOX2/IGF1/ERAP2/SLC9A3/HLA-G/HLA-G/HLA-G/HLA-G/BOK/BOK/DDAH2/DDAH2/TAP1/TAP1/PRCP/PRCP/TAP1/DRD4/DRD4/F2RL1/TAP2/TAP2/TAP2/TAP2/TAP2/TAP2/TAP2/ANGPT1/NODAL/CX3CR1/VWF/PRCP/DRD4/DRD4/DRD4/TAP2/TAP2/TAP2/TAP2/TAP2/TAP2/TAP2/TAP2/TAP2/TAP2/TAP2/TAP2/TAP2/TAP2/TAP2/TAP2/TAP2/TAP2/TAP2/TAP2/TAP2/TAP2/TAP2/TAP2/TAP2/TAP2/TAP2/TAP2/TAP2/TAP2/TAP2/TAP2/TAP2/TAP2/TAP2/TAP2/TAP2/TAP2/TAP2/IFNG/HLA-G/HLA-G/TAP1/MTHFR/MTHFR/MTHFR/MTHFR/MTHFR/MTHFR/DDAH2/TAP1/TAP1/TAP1/TAP1/TAP1/TAP1/TAP1/TAP1/TAP1/SLC1A5/MUC16/TAP2/GRK4/GRK4/GRK4/ADORA2A/ADORA2A/ADORA2A/ADORA2A/ADORA2A/ADORA2A/ADORA2A/ADORA2A/ADORA2A/ADORA2A/AGER/AGER/AGER/AGER/SLC9A3/HLA-G/TAP2/TAP2/TAP2/TAP2/DRD4/APLNR/ADORA2B/ADORA2B/ADORA2B/ADORA2B/ADAM12/HLA-G/BOK/BOK/BOK/BOK/BOK/BOK/GRK4/GRK4/GRK4/ADORA2B/KISS1/LEP/HLA-G/HLA-G/HLA-G/ADORA2A/ADORA2A/CLU/EPHX1/APLNR/IL16/IL16/SLC9A3/SLC9A3/APOC3/TAP2/TAP2/TAP2/TAC3/TAC3/TAC3/ANGPT2/IL16/IL16/IL16/IL16/IL16/IL16/IL16/IL16/MMP9/PROZ/UTS2/TAP1/TAP1/MUC16/MUC16/MUC16/MUC16/MMP2/AGTR1/ADORA2B/TAP2/ADAM12/INHBC/INHBC/INHBC/INHBC/INHBC/INHBC/INHBC/INHBC/STOX1/STOX1/APLNR/ADORA2B/HTRA3/GRK4/GRK4/TAP1/TAP1/CMA1/MAPK1/TEK/MMP1/PTPRU/STOX2/DRD4/NOD2/NOD2/HLA-G/HLA-G/HLA-G/HLA-G/HLA-G/HLA-G/HLA-G/HLA-G/HLA-G/HLA-G/HLA-G/HLA-G/HLA-G/HLA-G/HLA-G/HLA-G/HLA-G/HLA-G/CLU/SLC9A3/CST3/SLC9A3/NOD2/BDKRB2/HLA-G/PRCP/STOX1/STOX1/UTS2R/TAP1/TAP1/TAP1/TAC3/COMT/UTS2/UTS2/UTS2/UTS2/UTS2/UTS2/TAP2/TAP2/MMP2/MMP2/TAP2/COMT/STOX1/CLU/ENPP2/ENPP2/ENPP2/ENPP2/HLA-G/TAP2/LEPR/LEPR/NODAL/NODAL/NODAL/DRD4/DRD4/DDAH1/CFTR/CFTR/CFTR/CFTR/CFTR/CFTR/CFTR/CFTR/GRK4/HTRA3/HLA-G/HLA-G/HLA-G/HLA-G/HLA-G/HLA-G/HLA-G/HLA-G/DRD4/PTPRU/MUC16/IL16/IL16/IL16/IL16/PRCP/DRD4/DRD4/DRD4/TAP1/DDAH1/CLU/TAP2/MUC16/MUC16/MUC16/HLA-G/HLA-G/HLA-G/HLA-G/HLA-G/HLA-G/COMT/TAP2/ADAMTS13/ADORA2A/TAP1/TAP1/TAP1/TAP1/F2RL1/HLA-G/SELE/PON1/PON1/COMT/ADORA2B/CLU/CLU/CLU/CLU/CLU/CLU/CLU/NFE2L2/ADD1/CCR2/FLT1/FLT1/FLT1/FLT1/PPARD/UTS2R/UTS2R/MTHFR/TAP2/PON1/SLC9A3/ADA/GPX1/GPX1/GPX1/GPX1/ADORA2A/TAP1/ADORA2B/ADORA2B/CD28/DRD4/DRD4/HTRA3/ADAMTS13/ADAMTS13/ADAMTS13/TAP2/TAP2/IFNG/TAP1/TAP1/TAP2/TNFRSF11B/TNFRSF11B/ADD1/CLU/PSG5/CCL2/CCL2/CCL2/CCL2/CCL2/CCL2/CCL2/CCL2/CCL2/CCL2/CCL2/HTRA1/TAP2/PRCP/APLNR/APLNR/ADAM12/ADAM12/TAC3/NOS2/DDAH2/PPARG/TAP2/SLC9A3/SLC9A3/SLC9A3/SLC9A3/HLA-G/CRHR1/TAP1/APOC3/HLA-G/ADAM12/ADORA2A/ADORA2A/ADORA2A/ADORA2A/ADORA2A/TAP2/TAP1/TAP1/TAP1/PTX3/HLA-G/ADRB3/TPBG/FSHR/TAP2/TAP2/TAP2/TAP2/TAP2/TAP2/TAP2/TAP2/TAP2/TAP2/SLC9A3/RASSF1/NOS3/NOS3/NOD2/SLC22A3/ADAM12/PON1/RASSF1/F2RL1/HTRA3/NOS3/NOS3/NOS3/NOS3/EBAG9/APOC3/ADAM12/ADAM12/ADAM12/ADAM12/ADAM12/ADAM12/ENPP2/PAPPA2/CLU/TAP1/NOD2/ADAM12/PRCP/PRCP/PRCP/PRCP/MMP9/TAP2/TAP2/TAP2/TAP2/PRCP/TAP2/TAP2/TAP2/TAP2/TAP2/MMP9/MMP9/NOD2/COMT/TAP2/ADAM12/TAP2/HMOX2/CALR/TAP2/NOD2/TAP2/GRK4/PRCP/F2RL1/FSHR/ADAMTS13/TAP2/HLA-G/EBAG9/EBAG9/UTS2R/UTS2R/ABO/DRD4/TAP2/HMOX2/PPARG/HLA-G/TAP1/TAP1/TEK/TEK/TEK/HLA-G/PROZ/ADORA2A/ADORA2A/ADORA2A/ADORA2A/ADORA2A/ADORA2A/ADORA2A/ADORA2A/ADORA2A/ADORA2A/ADORA2A/ADORA2A/ADORA2A/ADORA2A/NOD2/NOD2/NOD2/NOD2/ESR1/ESR1/ESR1/ESR1/ESR1/STOX2/IGF2/TAP2/ADAM12/SLC1A5/NR1H3/NR1H3/NR1H3/NODAL/ADORA2B/MMP1/LEPR/TAP2/GRK4/APOC3/IFNG/ERAP2/COMT/HTRA3/HTRA3/DDAH1/DDAH1/DDAH1/PLAU/PPARG/TAP2/KISS1/CALR/TAP2/PLAU/PLAU/HLA-G/HLA-G/HLA-G/HLA-G/HLA-G/HLA-G/HLA-G/HLA-G/HLA-G/HLA-G/TEK/PRCP/F2RL1/HLA-G/HLA-G/HLA-G/HLA-G/HLA-G/HLA-G/TAP2/TAP2/TAP2/TAP2/PPARD/TAP2/TAP2/TAP2/TAP2/TAP2/TAP2/TAP2/TAP2/TAP2/TAP2/TAP2/TAP2/TAP2/TAP2/TAP2/TAP2/TAP2/TAP2/TAP2/TAP2/TAP2/TAP2/TAP2/TAP2/TAP2/TAP2/TAP2/TAP2/TAP2/TAP2/TAP2/TAP2/TAP2/TAP2/TAP2/TAP2/TAP2/TAP2/TAP2/TAP2/TAP2/TAP2/TAP2/TAP2/TAP2/TAP2/TAP2/TAP2/TAP2/TAP2/TAP2/TAP2/TAP2/TAP2/TAP2/TAP2/TAP2/TAP2/TAP2/TAP2/TAP2/TAP2/TAP2/TAP2/TAP2/TAP2/TAP2/TAP2/TAP2/TAP2/TAP2/TAP2/TAP2/TAP2/TAP2/TAP2/TAP2/TAP2/TAP2/TAP2/TAP2/TAP2/TAP2/TAP2/TAP2/TAP2/TAP2/TAP2/TAP2/TAP2/TAP2/TAP2/TAP2/TAP2/TAP2/TAP2/TAP2/TAP2/TAP2/TAP2/TAP2/TAP2/TAP2/TAP2/TAP2/TAP2/TAP2/TAP2/TAP2/TAP2/TAP2/TAP2/TAP2/TAP2/TAP2/TAP2/TAP2/TAP2/TAP2/TAP2/TAP2/TAP2/TAP2/TAP2/TAP2/TAP2/TAP2/TAP2/TAP2/TAP2/TAP2/TAP2/TAP2/TAP2/TAP2/TAP2/TAP2/TAP2/TAP2/TAP2/TAP2/TAP2/TAP2/HLA-G/HLA-G/HLA-G/HLA-G/HLA-G/DDAH1/FLT1/ADORA2A/HLA-G/HLA-G/HLA-G/HLA-G/TAP2/SELE/SELE/SELE/SELE/SELE/SELE/TAP2/DRD4/TAP2/TAP2/ARG2/ARG2/HLA-G/HLA-G/HLA-G/HLA-G/HLA-G/HLA-G/HLA-G/IFNGR2/IFNGR2/IFNGR2/IFNGR2/IFNGR2/IFNGR2/IFNGR2/IFNGR2/IFNGR2/IFNGR2/IFNGR2/IFNGR2/IFNGR2/IFNGR2/IFNGR2/IFNGR2/IFNGR2/IFNGR2/IFNGR2/IFNGR2/IL6R/HLA-G/PTX3/IL6R/IL6R/IL6R/IL6R/RASSF1/RASSF1/RASSF1/TAP1/TAP1/F2RL1/APOC3/APOC3/APOC3/APOC3/APOC3/APOC3/APOC3/IGF1/IGF1/APOC3/GRK4/GRK4/GRK4/CNR1/EPHX1/EPHX1/APOC3/TAP2/DRD4/DRD4/PRCP/GRK4/GRK4/GRK4/TAP2/TAP2/TAP2/TAP2/FSHR/HLA-G/HLA-G/TAP2/CTNNA3/KISS1/GRK4/GRK4/SERPIND1/AGER/F2RL1/F2RL1/ADA/CLU/CLU/TAP1/SELP/CLU/HMOX2/MAPK1/MAPK1/MAPK1/SLC6A2/ADAM12/HTRA3/MIF/HADHA/TAP1/TAP1/TAP2/TAP2/TAP2/TAP2/ABO/ABO/ABO/ABO/ABO/ABO/ABO/PPARD/PPARD/GRK4/TAP1/TAP1/DDAH2/PPARD/PPARD/HTRA1/HTRA1/TAP1/NOS2/EBAG9/TAP2/DDAH2/IFNG/IFNG/IFNG/IFNG/TEK/TAP2/MTHFR/MTHFR/APOC3/HP/PRCP/PRCP/DRD4/TAP1/ANGPT2/ERCC2/HADHA/ERCC2/APOC3/FLT1/FLT1/FLT1/FLT1/FLT1/HLA-G/SOD1/SOD1/SOD1/SOD1/CTNNA3/HLA-G/TEK/F2RL1/HLA-G/HLA-G/HLA-G/HLA-G/HLA-G/HLA-G/HLA-G/HLA-G/HLA-G/HLA-G/IFNG/IFNG/TAP1/HLA-G/HLA-G/HLA-G/HLA-G/VWF/TAP2/LIPC/LIPC/LIPC/LIPC/HLA-G/UTS2/TAP2/TAP2/TAP2/TAP2/CAT/TAP1/TAP1/CNR1/TAP2/TAP2/TAP2/LEPR/PPARG/PPARG/PPARG/PPARG/PPARG/PPARG/PPARG/PPARG/PPARG/PPARG/UTS2/APLNR/APLNR/APLNR/IFNG/FLT1/TAP2/DRD4/PON1/TAP2/TAP2/TAP1/TAP1/TAP1/TAP1/TAP1/TAP1/TAP1/TAP1/TAP1/TAP1/MMP2/ADAM12/TAP1/ENPP2/ENPP2/ENPP2/TAP2/TAP2/TAP2/TAP2/TAP2/TAP2/TAP2/TAP2/TAP2/TAP2/PTPRU/PTPRU/HLA-G/TAP1/ERAP2/ERAP2/ERAP2/ERAP2/ADAM12/TAP1/TAP1/TAP1/TAP1/TAP1/TAP1/TAP1/TAP1/TAP2/CD28/ADA/IL6R/IL6R/IL6R/IL6R/IL6R/IL6R/IL6R/IL6R/IL6R/IL6R/IL6R/IL6R/SLC9A3/ANGPT2/ADORA2A/ENPP2/ADAMTS13/TAP2/TAP2/TAP2/TAP2/GRK4/TH/UTS2/NODAL/EBAG9/EBAG9/TAP2/DRD4/TAP2/HSD11B2/HSD11B2/HSD11B2/TNFRSF8/C19orf33/C19orf33/AGT/AGT/AGT/AGT/AGT/AGT/AGT/AGT/AGT/AGT/AGT/AGT/TAP2/TAP2/TAP2/TAP2/TAP2/TAP2/TAP2/DRD4/AGT/AGT/ADA/PRCP/PRCP/PRCP/SELL/SELL/SELL/SELL/SELL/SELL/SELL/SELL/SELL/SELL/SELL/SELL/SELL/SELL/SELL/SELL/SELL/SELL/SELL/SELL/SELL/SELL/SELL/SELL/SELL/SELL/SELL/SELL/SELL/SELL/SELL/SELL/SELL/SELL/SELL/SELL/SELL/SELL/SELL/SELL/SELL/SELL/SELL/SELL/SELL/SELL/SELL/SELL/SELL/SELL/SELL/SELL/SELL/SELL/SELL/SELL/SELL/SELL/SELL/SELL/SELL/DDAH2/DYSF/HLA-G/NODAL/EBAG9/EBAG9/EBAG9/EBAG9/EBAG9/EBAG9/FSHR/TAP1/TAP1/TAP1/EDNRA/ADAM12/NOS3/NOS3/NOS3/ABO/ABO/ABO/ABO/ABO/ABO/ABO/ABO/ABO/ABO/ABO/ABO/ABO/ABO/ABO/ABO/ABO/ABO/ABO/TAP1/DDAH2/CD28/CD28/CD28/DDAH2/AGER/TFPI/ADORA2B/EPHX1/EPHX1/TAP2/TAP2/TAP2/TAP2/TAP2/TAP2/TAP2/TAP2/TAP2/TAP2/TAP2/TAP2/DDAH1/DDAH1/PTPRU/ABO/DRD4/HLA-G/HLA-G/HLA-G/TAP2/NOD2/MAPK1/ADAMTS13/ADAMTS13/ADAMTS13/ADAMTS13/ADAMTS13/ADAMTS13/ADAMTS13/SLC22A3/GRK4/GRK4/IGF1/IGF1/NR1H2/LEPR/LEPR/LEPR/LEPR/LEPR/LEPR/LEPR/LEPR/AGT/AGT/AGT/ADORA2A/ADORA2A/ADA/PON1/GRK4/GRK4/GRK4/MMP9/PRCP/PRCP/PRCP/PRCP/PRCP/PRCP/PRCP/PRCP/PRCP/PON1/PON1/NODAL/NODAL/TAP2/HLA-G/TAP2/TAP2/TAP2/TAP2/TAP2/TAP2/TAP2/TAP2/TAP2/TAP2/TAP2/TAP2/TAP2/TAP2/TAP2/TAP2/TAP2/TAP2/TAP2/TAP2/TAP2/TAP2/TAP2/TAP2/TAP2/TAP2/TAP2/TAP2/TAP2/TAP2/TAP2/TAP2/TAP2/TAP2/TAP2/TAP2/TAP2/TAP2/TAP2/TAP2/DDAH1/COMT/ERAP2/MIF/ENPP2/CX3CR1/CX3CR1/CX3CR1/NODAL/NODAL/NODAL/NODAL/NODAL/NODAL/NODAL/NODAL/NODAL/NODAL/NODAL/NODAL/TAP2/TAP2/TAP2/TAP2/TAP2/FAS/CAT/DYSF/AGER/AGER/AGER/AGER/ADAM12/VWF/TAP2/TAP1/TAP1/TAP1/TAP1/TAP1/TAP1/TAP1/TAP1/TAP1/TAP1/HLA-G/HLA-G/HLA-G/HLA-G/NOS3/TFPI/DRD4/TAP2/TAP2/TAP2/SELE/TAP2/TAP2/TAP2/TAP2/TAP2/TAP2/TAP2/TAP2/COMT/SELE/SELE/SELE/SELE/SELE/SELE/SELE/ADA/ADA/F2RL1/HLA-G/CAT/CAT/CAT/CAT/CAT/CAT/CAT/SLC9A3/EDN1/HLA-G/ADORA2B/CTNNA3/CTNNA3/CTNNA3/CTNNA3/CTNNA3/CTNNA3/CTNNA3/DRD4/TAP2/PRCP/PRCP/PRCP/PRCP/ADORA2B/ADORA2B/ADORA2B/HLA-G/APOC3/DRD4/LIPC/LIPC/CRHR1/CAT/MTHFR/MTHFR/MTHFR/MTHFR/MTHFR/MTHFR/MTHFR/MTHFR/MTHFR/MTHFR/MTHFR/GRK4/COMT/NOS3/LEPR/TAP2/CAT/CAT/CAT/CAT/CAT/CA
DOID:654	overnutrition	234	0.903647	1.15997	1e-10	1.42857e-10		971031	tags=19%, list=19%, signal=16%	LRP5/CCKAR/GIPR/GIPR/NRXN3/ABCA1/CTSS/CTSS/INSR/CTSK/FDFT1/GIPR/TNFRSF11B/IL1RN/PFKP/ATP1A2/INSR/FDFT1/FDFT1/FDFT1/FDFT1/FDFT1/FDFT1/FDFT1/FDFT1/FDFT1/FDFT1/FDFT1/MIF/FDFT1/HSD11B2/HSD11B2/HSD11B2/HSD11B2/HSD11B2/HSD11B2/HSD11B2/HSD11B2/HSD11B2/HSD11B2/HSD11B2/HSD11B2/HSD11B2/HSD11B2/HSD11B2/HSD11B2/HSD11B2/HSD11B2/HSD11B2/UCP2/GFPT1/GFPT1/GFPT1/CES1/ITGB2/IGF1R/TWIST1/PRRC2A/PRRC2A/PRRC2A/PRRC2A/IAPP/IAPP/FTO/FTO/APP/APP/APP/APP/APP/NFE2L2/SREBF1/SREBF1/ADCY3/NPFFR2/NOS1AP/NFE2L2/PEMT/CLOCK/SORT1/LRP5/LRP5/LRP5/LRP5/PPARD/PPARD/ENPP2/ENPP2/ENPP2/TNFRSF1B/TNFRSF1B/TNFSF12/TNFSF12/COMT/COMT/TCF7L2/TCF7L2/TCF7L2/CYP19A1/FDFT1/FDFT1/FDFT1/FDFT1/CDK4/CTNNBL1/CIDEA/PON1/PON1/PON1/PON1/PON1/PON1/ALMS1/ALMS1/ALMS1/ABCA1/MFN2/ITGB2/ITGB2/CTSK/IL1RN/IL1RN/IL1RN/IL1RN/IL1RN/MMP2/MMP2/FDFT1/APOC3/FABP2/FABP2/FABP2/FABP2/FABP2/FABP2/FABP2/FABP2/FABP2/FABP2/FABP2/FABP2/FABP2/FABP2/FABP2/FABP2/MTMR9/MTMR9/CHRNA2/ADCY3/GFPT1/AGT/GFPT1/TNFRSF11B/TNFRSF11B/PINK1/IL6ST/APP/APP/NPC1/FDFT1/FABP2/HSD11B2/HSD11B2/HSD11B2/HSD11B2/HSD11B2/HSD11B2/HSD11B2/HSD11B2/SREBF1/ABCA1/GNAS/GNAS/GNAS/GNAS/NPFFR2/STAT3/STAT3/TNFSF12/FDFT1/FDFT1/FDFT1/GFPT1/GFPT1/GFPT1/GFPT1/GFPT1/GFPT1/GFPT1/AGT/FDFT1/BMPR1A/SLC2A2/PPARD/IGFBP3/IGFBP3/HTR2A/PCK1/PBX1/MTR/LGALS3/LGALS3/LGALS3/TCF7L2/ADCY3/LGALS3/ADCY3/ADCY3/ADCY3/ADCY3/ADCY3/ADCY3/CLOCK/MMP2/NRXN3/FDFT1/TNFSF12/TCF7L2/APOA1/NPFFR2/NPFFR2/NPFFR2/NPFFR2/NPFFR2/XBP1/ADCY3/INSR/TNFSF12/IL1RN/NPFFR2/NPFFR2/NPFFR2/NPFFR2/NPFFR2/NPFFR2/NPFFR2/KCNJ11/SERPINF1/MIF/LIPC/COMT/BCHE/PEMT/CYP19A1/MMP2/IL1RN/GIPR/GIPR/GIPR/GIPR/GIPR/GIPR/GIPR/ADCY3/ADCY3/SREBF1/NRXN3/ADCY3/FDFT1/INS/SFTPD/SFTPD/CES1/COMT/CYP19A1/GFPT1/INS/SREBF1/TUB/SELP/SELP/FDFT1/COMT/ITGB2/AGT/FDFT1/IGF2/ENPP2/ADCY3/UCP2/UCP2/UCP2/MCHR1/PPARGC1A/ENPP2/SREBF1/SREBF1/SREBF1/SREBF1/SREBF1/SREBF1/SREBF1/CDK4/TCF7L2/IGFBP3/HP/CTNNBL1/GNAS/FDFT1/FDFT1/SREBF1/SREBF1/MTHFR/NPC1/FDFT1/FDFT1/SFTPD/PPARD/ADCY3/IGF1R/FDFT1/IGF2/TCF7L2/PON1/LGALS3/GPER1/SREBF1/CTNNBL1/MAPK8/ADCY3/FDFT1/SOD2/GNAS/MMP2/ADCY3/PFKP/PFKP/PFKP/PFKP/PFKP/ALMS1/ALMS1/LMNA/KLF7/MAP3K5/GFPT1/SELP/SELP/GC/GC/GC/GC/GC/PEMT/PINK1/TUB/APOA1/COMT/UCP2/GC/GC/GC/APOC3/FDFT1/IL1RN/IL1RN/IL1RN/IL1RN/CYP19A1/CYP19A1/CYP19A1/CYP19A1/AMPD1/AMPD1/NPFFR2/CYP19A1/CYP19A1/APP/NTRK2/NTRK2/NTRK2/NTRK2/NTRK2/NTRK2/NTRK2/NTRK2/NTRK2/NTRK2/NTRK2/NTRK2/NTRK2/NTRK2/NTRK2/NTRK2/NTRK2/NTRK2/NTRK2/NTRK2/NTRK2/NTRK2/NTRK2/NTRK2/NTRK2/NTRK2/NTRK2/NTRK2/NTRK2/NTRK2/NTRK2/NTRK2/NTRK2/NTRK2/NTRK2/NTRK2/NTRK2/NTRK2/NTRK2/NTRK2/NTRK2/NTRK2/NTRK2/NTRK2/NTRK2/NTRK2/NTRK2/NTRK2/SLC2A4/SLC2A4/PINK1/MTMR9/MTHFR/SREBF1/TNFSF12/LIPC/SLC27A4/SLC27A4/NPFFR2/NPFFR2/NPFFR2/LRP5/LRP5/LRP5/LRP5/GFPT1/CTSK/RORA/RORA/PEMT/PEMT/TCF7L2/MTMR9/MTMR9/PFKP/FGF19/FGF19/FGF19/APP/CDK4/SELP/SELP/PFKP/PFKP/PFKP/PFKP/PFKP/NPC1/NPC1/ESR2/FABP2/PFKP/IL1RN/GFPT1/ALMS1/GCK/GCK/APP/GFPT1/PBX1/ADCY3/MAPK8/UCP2/COMT/NOS1AP/INS/INS/INS/INS/INS/INS/INS/INS/INS/INS/INS/INS/PFKP/PFKP/PFKP/CETP/F3/F3/F3/ADM/FDFT1/FDFT1/DPP4/GM2A/FDFT1/AGT/AGT/NRXN3/NRXN3/NRXN3/NRXN3/NRXN3/NRXN3/NRXN3/NRXN3/NRXN3/NRXN3/NRXN3/NRXN3/NRXN3/NRXN3/SELP/PPARGC1A/MMP2/MMP2/AMPD1/OPRM1/ESR2/AGT/SOD2/SOD2/SOD2/SOD2/SOD2/MCHR1/ADCY3/ADCY3/ADCY3/IL1RN/AEBP1/AEBP1/AEBP1/AEBP1/AEBP1/MMP2/MMP2/MMP2/LGALS3/LGALS3/LGALS3/LGALS3/LGALS3/LGALS3/LGALS3/NPFFR2/NPFFR2/NPFFR2/NPFFR2/NPFFR2/NPFFR2/NPFFR2/NPFFR2/NPFFR2/NPFFR2/NPFFR2/NPFFR2/NPFFR2/NPFFR2/NPFFR2/NPFFR2/NPFFR2/APOC3/APOC3/MTMR9/MTMR9/TNFSF12/TRPV1/MMP9/APOA1/NRXN3/NRXN3/SREBF1/SREBF1/ADCY3/ADCY3/CETP/GFPT1/GFPT1/PEMT/CES1/SERPINF1/TWIST1/ACP5/ADCY3/TSHR/ADCY3/ADCY3/ADCY3/ADCY3/ADCY3/ADCY3/ADCY3/ADCY3/ADCY3/ADCY3/CLOCK/CLOCK/SELP/SELP/SPP1/TNFSF12/FDFT1/FDFT1/FDFT1/CLOCK/CLOCK/CLOCK/CLOCK/FDFT1/NFE2L2/CYP19A1/MAPK8/CLMP/CLMP/CLMP/CLMP/CLMP/CLMP/CLMP/MTMR9/MTMR9/LMNA/LMNA/LMNA/UCP2/FDFT1/MCHR1/ADCY3/SREBF1/SREBF1/AGTR1/GFPT1/GFPT1/SREBF1/SREBF1/NPC1/CLMP/FDFT1/FDFT1/MAP3K5/MAP3K5/MAP3K5/MMP9/CETP/CETP/PCK1/LRP5/LRP5/SELP/OPRM1/HK1/ADCY3/RORA/FDFT1/NOS3/MAP3K5/COMT/CTSK/CTSK/ADCY3/IL6ST/BMPR1A/BMPR1A/BMPR1A/BMPR1A/BMPR1A/BMPR1A/BMPR1A/BMPR1A/BMPR1A/BMPR1A/MTHFR/MTHFR/MTHFR/MTHFR/MTHFR/MTHFR/MTHFR/MTHFR/MTHFR/MTHFR/MTHFR/TNFSF12/FDFT1/HP/ATP1A2/BMPR1A/SLC2A2/SLC2A2/ADCY3/PBX1/LIPC/PBX1/ABCA1/ABCA1/PBX1/ATP1A2/INSR/UCP2/UCP2/PRL/ENPP2/NOS1AP/MAPK8/TWIST1/SREBF1/NOS1AP/CDK4/CDK4/PCK1/ADCY3/ADCY3/ADCY3/ADCY3/ADCY3/ADCY3/ADCY3/ADCY3/ADCY3/ADCY3/ADCY3/ADCY3/ADCY3/ADCY3/ADCY3/ADCY3/ADCY3/NR3C1/NR3C1/HSD17B1/HHEX/PRRC2A/PRRC2A/INSR/PEMT/IGFBP3/XBP1/XBP1/FDFT1/ITGB2/IL1RN/IL1RN/IL1RN/CTNNBL1/AGT/KLF7/NTRK2/PFKP/PFKP/PFKP/PFKP/PFKP/PFKP/ITGB2/SLC27A4/SLC27A4/SLC27A4/SLC27A4/CES1/LRP5/LRP5/FDFT1/FDFT1/MTRR/MTRR/MTRR/ABCA1/CTSK/CTSK/VDR/MIF/AGRP/AGRP/AGRP/MCHR1/LRP5/LRP5/LRP5/PPARD/PPARD/MMP2/SREBF1/FAS/GFPT1/SREBF1/NPC1/BMPR1A/BMPR1A/MFN2/GC/GC/NPC1/NPC1/ITGB2/GFPT1/IL6ST/IL6ST/BCHE/FDFT1/FDFT1/FDFT1/NRXN3/FDFT1/MTMR9/GNAS/BCHE/LIPC/COMT/ADCY3/ADCY3/INSIG2/LIPC/FDFT1/CCL13/CCL13/ADCY3/ITGB2/GM2A/GM2A/PYY/ATF3/STAT3/STAT3/STAT3/STAT3/STAT3/STAT3/STAT3/STAT3/STAT3/STAT3/CLMP/CLMP/CLMP/CLMP/CLMP/CLMP/CLMP/CLMP/CLMP/LRP5/LRP5/TNFRSF1B/SLC2A4/FDFT1/ADCY3/MAPK8/MAPK8/MAPK8/MAPK8/HNF1A/SOD2/SOD2/IGFBP3/PON1/IGFBP3/IGFBP3/COMT/SREBF1/OPRM1/LIPC/LIPC/LIPC/CTSK/CTSK/LIPC/IL1RN/IL1RN/IL1RN/IL1RN/SREBF1/SREBF1/FTO/ADCY3/PNMT/ADCY3/GFPT1/MFN2/MFN2/MTPAP/ADCY3/INSR/FTO/MTR/MTR/FDFT1/ESR2/PBX1/ADCY3/SREBF1/SREBF1/SREBF1/GNAQ/GNAQ/GNAQ/GNAQ/GNAQ/GNAQ/GNAQ/GNAQ/GNAQ/GNAQ/GNAQ/GNAQ/GNAQ/GNAQ/GNAQ/GNAQ/GNAQ/PEMT/GM2A/CTSS/CTSS/CTSS/CTSS/FDFT1/PFKP/DRD2/DRD2/MMP2/MTRR/MTMR9/MTMR9/MTMR9/ADCY3/ADCY3/ADCY3/ADCY3/ADCY3/LGALS3/LGALS3/ITGB2/ITGB2/ITGB2/ITGB2/ITGB2/PYY/PYY/PYY/MTHFR/HHEX/IGF1R/FDFT1/FDFT1/FDFT1/FDFT1/FDFT1/FDFT1/FDFT1/FDFT1/FDFT1/FDFT1/FDFT1/CALCB/CALCB/CALCB/CALCB/CALCB/CALCB/CALCB/CALCB/CALCB/CALCB/STAT3/STAT3/STAT3/STAT3/LIPC/CES1/GFPT1/IGF1R/PEMT/NPC1/NPC1/BMPR1A/BMPR1A/BMPR1A/BMPR1A/BMPR1A/BMPR1A/BMPR1A/BMPR1A/BMPR1A/BMPR1A/BMPR1A/BMPR1A/BMPR1A/BMPR1A/BMPR1A/BMPR1A/BMPR1A/BMPR1A/BMPR1A/BMPR1A/BMPR1A/BMPR1A/BMPR1A/BMPR1A/BMPR1A/BMPR1A/BMPR1A/BMPR1A/BMPR1A/ADCY3/CETP/CETP/GM2A/GM2A/GM2A/GFPT1/LIPC/LIPC/LIPC/LIPC/LIPC/LIPC/LIPC/LIPC/LIPC/LIPC/LIPC/LIPC/LIPC/LIPC/KCNJ11/NRXN3/GFPT1/HK1/IGFBP3/ITGB2/ALMS1/ALMS1/ALMS1/ALMS1/PYY/PYY/SREBF1/APP/FDFT1/ADCY3/GC/GC/GC/GC/GC/SERPINA6/SREBF1/DLK1/NPFFR2/NPFFR2/NPFFR2/MTMR9/MAP3K5/APP/NPFFR2/NRXN3/ITGB2/MCHR1/PPARG/PPARG/GIP/GIP/CTSK/IL18/TNFSF12/UCP2/PBX1/MAPK8/MAPK8/SREBF1/INSR/IGF1R/MTMR9/MTMR9/MTMR9/MTMR9/MTMR9/MTMR9/MTMR9/MTMR9/MTMR9/MTMR9/MTMR9/GIP/GIP/PCK1/HTR2A/ENPP2/MTHFR/MTHFR/IGFBP3/IAPP/IAPP/IAPP/IAPP/IAPP/IAPP/IAPP/IAPP/IAPP/SREBF1/UCP3/CCL13/PFKP/PFKP/PFKP/PFKP/PFKP/PFKP/PFKP/PFKP/PFKP/LEPR/GFPT1/NR1H3/NR1H3/NR1H3/NR1H3/NR1H3/NR1H3/NR1H3/NR1H3/CTSK/PRKAA1/HHEX/ALOX12/SLC2A4/COMT/TCF7L2/TCF7L2/TCF7L2/PFKP/PFKP/PFKP/PFKP/PFKP/GFPT1/GFPT1/GFPT1/ADCY3/ADCY3/ADCY3/SREBF1/APOA1/HNF1A/HNF1A/LGALS3/CIDEA/GFPT1/FDFT1/IGFBP3/IGFBP3/MMP9/ITGB2/LIPC/HNF1A/HNF1A/IL1RN/MAPK8/LIPC/AGT/TNFSF12/SREBF1/SREBF1/SREBF1/PRRC2A/SFTPD/GNAQ/PNMT/LEPR/PPARG/PPARG/PPARG/PPARG/PPARGC1A/ADCY3/ADCY3/ADCY3/PBX1/PBX1/PYY/MMP2/GFPT1/ITGB2/CTSK/CTSK/PFKP/PFKP/GFPT1/ADCY3/NRXN3/TNFSF12/INSR/INSR/INSR/GC/GC/GC/GC/GC/FDFT1/FABP2/ADCY3/INSIG2/INSIG2/INSIG2/INSIG2/UCP2/UCP2/UCP2/NOS3/NOS3/CTSK/PON1/PON1/PFKP/FDFT1/FDFT1/FDFT1/FDFT1/COMT/COMT/COMT/GNAS/GNAS/UCP2/ITGB2/FDFT1/TNFRSF1B/ITGB2/SREBF1/GNAS/PFKP/PFKP/FTO/UCP2/FABP2/SREBF1/SREBF1/ATP1A2/TCF7L2/TCF7L2/FDFT1/ENPP2/ENPP2/CTSS/CTSS/CTSS/CTSS/CTSS/CTSS/CTSS/CTSS/CTSS/ADCY3/ADCY3/APOA1/CETP/CETP/CETP/CETP/INSR/INSR/LRP5/SELP/SELP/LEPR/BMPR1A/SREBF1/TNFRSF1B/LRP5/SREBF1/SREBF1/CLMP/CLMP/CLMP/CLMP/CLMP/CLMP/FDFT1/MTR/MTR/MTR/ABCB1/NPFFR2/NPFFR2/SOD2/PPARD/DLK1/CYP19A1/APOC3/CTSK/CTSK/NPFFR2/CCL2/NPFFR2/TNFSF12/TUB/COMT/LIPC/LIPC/IL1RN/FDFT1/FDFT1/FDFT1/FDFT1/NTRK2/NTRK2/ESR1/ESR1/ABCA1/IGFBP3/TNFSF12/ITGB2/PBX1/UCP2/UCP2/UCP2/CLOCK/CLOCK/NMB/GNAS/CETP/NR1H3/NR1H3/NR1H3/NR1H3/NR1H3/GFPT1/KCNJ11/KCNJ11/CYP19A1/CYP19A1/DPP4/SFTPD/SFTPD/SFTPD/SFTPD/SFTPD/SFTPD/SFTPD/SFTPD/SFTPD/SFTPD/SFTPD/PFKP/AZGP1/AZGP1/AZGP1/FABP2/FABP2/FABP2/FABP2/FABP2/FABP2/FABP2/FABP2/FABP2/FABP2/FABP2/FABP2/FABP2/FABP2/FABP2/FABP2/FABP2/FABP2/FABP2/FABP2/FABP2/FABP2/FABP2/FABP2/FABP2/FABP2/FABP2/FABP2/FABP2/FABP2/FABP2/FABP2/CETP/BCHE/PEMT/AGT/PNPLA2/HK1/HK1/HK1/HK1/HK1/HK1/HK1/HK1/NRXN3/PBX1/HNF1A/MAPK1/HNF1A/HNF1A/HNF1A/HNF1A/HNF1A/HNF1A/SREBF1/ADCY3/PIK3R1/PIK3R1/PIK3R1/PIK3R1/PIK3R1/PIK3R1/PIK3R1/PIK3R1/PIK3R1/PIK3R1/PIK3R1/PIK3R1/PIK3R1/PIK3R1/PIK3R1/PIK3R1/PIK3R1/PIK3R1/PIK3R1/PIK3R1/ESR1/GRN/ADCY3/MMP2/TNFRSF11B/TNFRSF11B/TNFRSF11B/ADM/GC/LRP5/CES1/TNFSF12/FDFT1/SELP/SELP/SELP/LRP5/LRP5/MMP2/MMP2/IGFBP3/IGFBP3/CNR1/MTHFR/MTHFR/MTHFR/MTHFR/MTHFR/MTHFR/ESR1/IGF1/IGFBP3/LGALS3/COMT/PFKP/LGALS3/FABP2/SREBF1/SFTPD/SFTPD/PKLR/ADCY3/AZGP1/SLC16A4/SLC16A4/ADCY3/LEPR/FTO/LRP5/LGALS3/SREBF1/CYP19A1/CYP19A1/BCHE/IAPP/LIPC/IGFBP3/LIPC/CAPN5/CAPN5/ADCY3/HTR2A/CHRNA2/CHRNA2/CHRNA2/MAPK8/PPARD/PPARD/PPARD/PPARD/PPARD/ADCY3/NPFFR2/NPFFR2/NPFFR2/PLIN1/PLIN1/PLIN1/COMT/MMP2/FDFT1/PPARA/AMPD1/AMPD1/AMPD1/AMPD1/AMPD1/AMPD1/AMPD1/AMPD1/AMPD1/AMPD1/AMPD1/AMPD1/TRPV1/CCL13/CHRNA2/MTMR9/CCL2/NOS1AP/FDFT1/GFPT1/PFKP/PFKP/PFKP/SREBF1/GFPT1/IL6/CCL2/CCL2/FABP2/FABP2/TNFSF12/TNFSF12/ADCY3/ADCY3/SLC2A1/COMT/INSIG2/INSIG2/ADCY3/GFPT1/SELP/SELP/CES1/PNMT/TNFSF12/TNFSF12/TNFSF12/CTNNBL1/MTMR9/SIM1/PFKP/PFKP/HSD11B2/GFPT1/MCHR1/MCHR1/MCHR1/PNPLA2/MCHR1/LRP5/LRP5/COMT/SLC2A4/CTNNBL1/CTNNBL1/ADIPOR2/NTRK2/NTRK2/PON1/FDFT1/HK1/IL1RN/FDFT1/PBX1/TCF7L2/TCF7L2/NFE2L2/MTR/LGALS3/LGALS3/FAAH/FAAH/ITGB2/SREBF1/SREBF1/APP/SREBF1/SREBF1/INSIG2/ABCA1/PYY/PFKP/SPARC/ITGB2/ITGB2/ITGB2/ITGB2/ITGB2/ITGB2/BMPR1A/ABCA1/SREBF1/PRRC2A/PRRC2A/NPFFR2/ADCY3/TRPV1/TRPV1/ITGB2/HNF1A/APOC3/LIPC/LIPC/LIPC/GNAS/PCK1/PCK1/PEMT/PBX1/PBX1/FDFT1/KLF7/KLF7/KLF7/IL1RN/APOA1/HSD11B2/LGALS3/HNF1A/FDFT1/TSHR/TSHR/RORA/RORA/RORA/RORA/RORA/RORA/RORA/ADCY3/ADCY3/ADCY3/ADCY3/INSIG2/GFPT1/PRL/MTR/FDFT1/SELP/SELP/ADCY3/FDFT1/NPFFR2/NPFFR2/NPFFR2/CDK4/MAP3K5/HK1/OPRM1/FDFT1/PRL/PBX1/TNFSF12/MTRR/MTRR/FTO/PBX1/INSR/COMT/LIPC/HK1/CLMP/SREBF1/SREBF1/COMT/COMT/COMT/FDFT1/ITGB2/APP/CDK4/ATP1A2/FDFT1/IL1RN/IL1RN/PCK1/ITGB2/TTR/NRXN3/IGFBP3/IGFBP3/IGFBP3/ESR1/ADCY3/ADCY3/ADCY3/ADCY3/ADCY3/ADCY3/BDNF/BDNF/COMT/ADCY3/CDK4/MTHFR/CTNNBL1/APP/APP/MTRR/SREBF1/CDK4/FDFT1/ADCY3/PTPN1/PFKP/PFKP/PEMT/LGALS3/LGALS3/LGALS3/LGALS3/LGALS3/LGALS3/IGF1/IGF1/DGAT1/DGAT1/CIDEA/ADCY3/NR1H3/NR1H3/NR1H3/NR1H3/CNR1/LIPC/GFPT1/TNFSF12/SLC2A2/MTMR9/INSIG2/HNF1A/SELP/TCF7L2/TCF7L2/NMB/SREBF1/NOS3/NOS3/NOS3/NOS3/NMB/APOC3/IGF1R/HK1/APP/APP/LRP5/LRP5/INSR/MTHFR/CLMP/CLMP/ADCY3/ABCA1/VDR/VDR/CHRNA2/FDFT1/MCHR1/AGT/FABP2/FABP2/ADCY3/TNFSF12/MAP3K5/SLC25A13/TNFRSF11B/MAPK8/MAPK8/MAPK8/MAPK8/MAPK8/MAPK8/MAPK8/MAPK8/MAPK8/MAPK8/MAPK8/CTSK/SREBF1/ITGB2/ITGB2/FABP2/FABP2/FABP2/ADM/ADM/ITGB2/ITGB2/IGFBP3/IGFBP3/GOT1/GOT1/LRP5/LRP5/COMT/FASN/PCK1/ITGB2/STAT3/STAT3/STAT3/STAT3/SERPINF1/SELE/SELE/SELE/SELE/SELE/SELE/SELE/SELE/SELE/NPFFR2/NPFFR2/NPFFR2/FAAH/KLF7/CES1/CES1/CES1/CES1/CES1/GIP/APOA1/APOC3/PON1/PON1/PFKP/PFKP/PFKP/PFKP/PFKP/PFKP/PFKP/PFKP/PFKP/PFKP/PFKP/UCP2/UCP2/UCP2/PON1/SREBF1/SREBF1/SREBF1/SREBF1/FDFT1/FDFT1/FDFT1/FDFT1/GNAS/GNAS/GNAS/GNAS/ITGB2/ITGB2/GFPT1/APOC3/NR3C1/APP/COMT/COMT/CETP/ENPP2/TTR/IL6/IL6/IGFBP3/HNF1A/HNF1A/HNF1A/HNF1A/HNF1A/HNF1A/HNF1A/HNF1A/HNF1A/HNF1A/MTMR9/MTMR9/MTMR9/MTMR9/APOC3/SLC2A4/SLC2A4/PON1/FDFT1/ENPP2/CHRNA2/CHRNA2/COMT/CETP/CIDEA/FDFT1/FDFT1/PFKP/LGALS3/HHEX/LGALS3/LGALS3/LGALS3/LGALS3/LGALS3/LGALS3/LGALS3/LGALS3/LGALS3/LGALS3/LGALS3/LGALS3/LGALS3/LGALS3/LGALS3/LGALS3/LGALS3/LGALS3/LGALS3/LGALS3/LGALS3/IL1RN/TNFSF12/TNFSF12/TNFSF12/FDFT1/LGALS3/LEP/LEP/CETP/SREBF1/GNAQ/GNAQ/GNAQ/GNAQ/GNAQ/GNAQ/FDFT1/FDFT1/SFTPD/BCHE/APP/APP/APP/RARRES2/RARRES2/RARRES2/RARRES2/RARRES2/RARRES2/RARRES2/RARRES2/RARRES2/RARRES2/RARRES2/RARRES2/RARRES2/LEP/LEP/LEP/ITGB2/LRP5/GFPT1/COMT/ADCY3/ADCY3/IL1RN/KCNJ11/NPFFR2/IL1RN/CLMP/CLMP/CLMP/CLMP/CLMP/CLMP/F3/F3/F3/F3/F3/F3/F3/F3/F3/F3/F3/F3/F3/F3/PPARGC1A/IL1RN/IL1RN/UCP2/ADCY3/MCHR1/MCHR1/SORT1/NPC1/NTRK2/TCF7L2/AHSG/APP/APP/TAS2R38/NPC1/PEMT/SELP/FDFT1/NPFFR2/IGF2/GIPR/CTSS/SREBF1/INSR/LRP5/HNF1A/FABP2/FABP2/FABP2/NOS1AP/RARRES2/RARRES2/RARRES2/PRKAA1/PRKAA1/PRKAA1/ADCY3/SREBF1/INSR/FDFT1/NPC1/COMT/ITGB2/ITGB2/FGF19/INSR/INSR/CTSS/CIDEA/IL1RN/ITGB2/CCL13/LEPR/LEPR/PPARD/FDFT1/NPFFR2/NPFFR2/NPFFR2/NPFFR2/NPFFR2/NPFFR2/NPFFR2/PFKP/LIPC/NR1H2/NR1H2/NR1H2/NR1H2/NR1H2/ITGB2/ITGB2/ITGB2/ITGB2/ITGB2/ITGB2/XBP1/XBP1/AGT/INSR/SREBF1/SREBF1/SREBF1/MAPK1/MMP2/MMP2/MMP2/MMP2/MMP2/MMP2/MMP2/MMP2/MMP2/MMP2/MMP2/MMP2/MMP2/MMP2/MMP2/LGALS3/LGALS3/LGALS3/LGALS3/LGALS3/LGALS3/LGALS3/LGALS3/LGALS3/LGALS3/LGALS3/LGALS3/LGALS3/LGALS3/LGALS3/LGALS3/LGALS3/LGALS3/LGALS3/ADCY3/MMP9/MMP9/CTNNBL1/CTNNBL1/CTNNBL1/SCG5/SCG5/SCG5/MCHR1/IGF1R/IGF1R/IGFBP3/GCK/GCK/XBP1/XBP1/XBP1/HK1/HK1/IGFBP3/MTMR9/NOS1AP/MAPK1/MAPK1/MAPK1/MAPK1/CYP19A1/SOD2/SOD2/SOD2/SOD2/SOD2/SOD2/SOD2/SOD2/SOD2/SOD2/SOD2/SOD2/SOD2/SOD2/XBP1/CYP19A1/FDFT1/BMPR1A/ADCY3/APP/MMP2/MMP2/LRP5/PEMT/NOS1AP/LGALS3/APOA1/MAP3K5/MAP3K5/MAP3K5/CIDEA/LEPR/LEPR/PPARD/PPARD/PPARD/PPARD/PPARD/PPARD/PPARD/PPARD/PPARD/PPARD/PPARD/PPARD/SFTPD/SFTPD/SFTPD/SFTPD/SFTPD/SFTPD/SFTPD/TNFSF12/COMT/COMT/COMT/CETP/CETP/NPFFR2/CALCB/CALCB/CALCB/CALCB/CALCB/IL1RN/MTRR/HK1/RORA/FDFT1/FDFT1/KLF7/KLF7/KLF7/TNFSF12/TNFSF12/TNFSF12/TNFSF12/IL1RN/IL1RN/IL1RN/IL1RN/IL1RN/IL1RN/IL1RN/IL1RN/IL1RN/IL1RN/IL1RN/IL1RN/IL1RN/IL1RN/IL1RN/IL1RN/ADCY3/APOC3/APOC3/MTMR9/MTMR9/MTMR9/FDFT1/LGALS3/LGALS3/TNFSF12/ADCY3/ADCY3/ADCY3/PTER/PTER/NMB/NMB/NMB/NMB/NMB/NMB/NMB/NMB/NMB/AGTR1/PBX1/ADCY3/ADCY3/ADCY3/PBX1/FDFT1/PYY/CCKAR/TCF7L2/NMB/NMB/TNFSF12/PPARD/PPARD/PPARD/FDFT1/AGT/ADCY3/ADCY3/ADCY3/ADCY3/ADCY3/ADCY3/ADCY3/GFPT1/GFPT1/BDKRB2/PPARD/PPARD/AMPD1/GFPT1/IGFBP3/IGFBP3/BMPR1A/GFPT1/FDFT1/PFKP/HSD11B2/HSD11B2/HSD11B2/HSD11B2/HSD11B2/HSD11B2/HSD11B2/HSD11B2/HSD11B2/HSD11B2/HSD11B2/HSD11B2/HSD11B2/HSD11B2/HSD11B2/HSD11B2/HSD11B2/HSD11B2/HSD11B2/HSD11B2/CLMP/APP/LIPC/LIPC/LIPC/LIPC/LIPC/LIPC/LIPC/LIPC/LIPC/GFPT1/SLC25A13/SLC25A13/SLC25A13/ADRB2/ENPP2/TNFRSF1B/TNFRSF1B/CES1/CES1/CES1/CES1/CES1/CES1/LGALS3/MAPK8/SREBF1/CTSK/PYY/NPC1/NPC1/MTRR/BCHE/BCHE/GNAS/DRD2/DRD2/DRD2/DRD2/COMT/FDFT1/LMNA/LMNA/LMNA/NOS1AP/SLC2A2/FDFT1/ADCY3/CYP19A1/FABP2/FABP2/FABP2/FTO/COMT/TNFRSF1A/ADCY3/ADCY3/ADCY3/ADCY3/ADCY3/ADCY3/ADCY3/ADCY3/ADCY3/ADCY3/MTHFR/IL1RN/IL1RN/IL1RN/IL1RN/IL1RN/MTMR9/MTMR9/MTMR9/MTMR9/MTMR9/MTMR9/MTMR9/APP/CYP19A1/FABP2/GFPT1/PRL/NPC1/NPC1/NPC1/NPC1/DGAT1/COMT/COMT/GIPR/PIK3R1/NOS3/CYP19A1/CYP19A1/CYP19A1/NRXN3/NRXN3/CYP19A1/CYP19A1/CYP19A1/CYP19A1/PPARG/SREBF1/SREBF1/PON1/MTMR9/MTMR9/MTMR9/GC/GC/GC/ITGAX/ITGAX/RORA/NPFFR2/TNFRSF1B/FDFT1/FDFT1/FDFT1/GFPT1/GNAQ/COMT/ITGB2/PEMT/GFPT1/GFPT1/ADCY3/APOA1/BMPR1A/BMPR1A/APOA1/APOA1/APOA1/APOA1/APOA1/APOA1/APOA1/IGFBP3/HSD11B2/CETP/NOS3/SFTPD/SFTPD/SFTPD/SFTPD/SFTPD/SFTPD/SFTPD/SFTPD/SFTPD/SFTPD/SFTPD/SFTPD/SFTPD/SFTPD/SFTPD/SFTPD/SFTPD/SFTPD/SFTPD/GIP/TNFSF12/COMT/CTNNBL1/CTNNBL1/CTNNBL1/SERPINF1/TCF7L2/SREBF1/SREBF1/PFKP/PFKP/HSD11B2/PPARD/HNF1A/HNF1A/HNF1A/HNF1A/HNF1A/HNF1A/HNF1A/HNF1A/HNF1A/HNF1A/HNF1A/HNF1A/HNF1A/AEBP1/LGALS3/LGALS3/LGALS3/LGALS3/LGALS3/LGALS3/LGALS3/LGALS3/LGALS3/LGALS3/LGALS3/LGALS3/LGALS3/LGALS3/LGALS3/LGALS3/LGALS3/LGALS3/LGALS3/LGALS3/LGALS3/MTMR9/TNFSF12/ADCY3/GFPT1/IL1RN/IL1RN/ADCY3/GIPR/ADCY3/SREBF1/AGTR1/ADCY3/ADCY3/SREBF1/SREBF1/LRP5/LRP5/LRP5/LRP5/LRP5/LRP5/KLF7/LIPC/LIPC/LIPC/IGFBP3/IGFBP3/IGFBP3/IGFBP3/IGFBP3/IGFBP3/IGFBP3/IGFBP3/IGFBP3/IGFBP3/IGFBP3/IGFBP3/IGFBP3/CLMP/MIF/MIF/MIF/IGFBP3/NRXN3/PFKP/LGALS3/INSR/PFKP/GFPT1/GFPT1/GFPT1/GFPT1/GFPT1/GFPT1/NPFFR2/NPFFR2/PON1/PON1/PON1/FDFT1/SREBF1/SREBF1/INSIG2/INSIG2/INSIG2/INSIG2/INSIG2/INSIG2/INSIG2/FDFT1/SREBF1/SREBF1/FDFT1/GCK/GCK/SLC2A4/LRP5/MTMR9/SLC16A4/SLC16A4/SLC16A4/SLC16A4/NOS1AP/NOS1AP/NOS1AP/PFKP/MMP2/SREBF1/APOC3/INSR/INSR/INSR/CLOCK/CLOCK/INS/ADCY3/ADCY3/ADCY3/ADCY3/ADCY3/ADCY3/PPARD/NOS3/LRP5/LRP5/PPARD/PPARD/PPARD/PPARD/PFKP/FDFT1/LGALS3/IGFBP3/MFN2/ALMS1/ALMS1/ALMS1/ALMS1/ALMS1/ALMS1/ALMS1/CLMP/CLMP/CETP/TCF7L2/APOC3/INSR/ITGB2/SREBF1/CLMP/PCK1/PCK1/PCK1/CHRNA2/MTMR9/MFN2/TNFSF12/FDFT1/PON1/PON1/LGALS3/LGALS3/LGALS3/LGALS3/ATP1A2/ATP1A2/AZGP1/SREBF1/SREBF1/PRRC2A/NOS3/ITGB2/OPRM1/NOS3/COMT/LEP/FDFT1/ADCY3/ADCY3/ADCY3/ADCY3/ADCY3/SREBF1/APP/BCHE/BCHE/ADCY3/ADCY3/ADCY3/ADCY3/ADCY3/ADCY3/ADCY3/ADCY3/HNF1A/HNF1A/HNF1A/HNF1A/LGALS3/PNPLA2/BCHE/BCHE/BCHE/BCHE/BCHE/BCHE/BCHE/BCHE/APOC3/FAAH/PPARD/MTHFR/FDFT1/ADCY3/ADCY3/ADCY3/VDR/VDR/VDR/VDR/VDR/GCK/AZGP1/GFPT1/PPARD/AGT/AGT/AGT/AGT/MMP2/LGALS3/CLMP/ADCY3/IGF1/SLC16A1/SLC16A1/SREBF1/TNFSF12/TNFSF12/KLF7/KLF7/COMT/COMT/COMT/COMT/COMT/GFPT1/LIPC/PPARG/PPARG/LEPR/TWIST1/PFKP/PFKP/NPC1/ITGB2/APOC3/LGALS3/ADM/CTSS/SFTPD/SFTPD/FDFT1/PRL/PRL/CNR1/FDFT1/SERPINA6/ITGB2/ATP1A2/ATP1A2/ALMS1/COMT/LRP5/HTR2A/SLC2A4/SELE/SELE/SELE/SELE/SELE/SELE/SELE/SELE/SELE/ADCY3/LGALS3/TCF7L2/MAPK8/MAPK8/MAPK8/MAPK8/MAPK8/MAPK8/MAPK8/MAPK8/MAPK8/MAPK8/MMP9/MMP9/FABP2/FABP2/FABP2/FABP2/TNFRSF11B/IGFBP3/ITGAX/CDK4/SREBF1/SREBF1/SREBF1/SREBF1/SREBF1/SREBF1/MTMR9/MTMR9/MTMR9/MTMR9/MTMR9/MTMR9/MTMR9/MTMR9/MTMR9/MTMR9/ADCY3/LEPR/PPARD/PPARD/PPARD/PPARD/PPARD/PPARD/PPARD/PPARD/PPARD/PPARD/PPARD/PPARD/PPARD/PPARD/PPARD/PPARD/PPARD/PPARD/PPARD/PPARD/PPARD/PPARD/SLC2A2/SPARC/MMP2/BCHE/BCHE/BCHE/BCHE/BCHE/PYY/PYY/SREBF1/SREBF1/SREBF1/CYP19A1/GNAS/MMP2/F3/F3/F3/F3/F3/F3/F3/F3/F3/F3/F3/PON1/NOS3/NOS3/IGFBP3/BMPR1A/BMPR1A/COMT/GNAS/GNAS/HK1/GFPT1/CTSK/GM2A/GM2A/IL1RN/IL1RN/MTHFR/MTHFR/MTHFR/MTHFR/MTHFR/MTHFR/INSR/UCP2/UCP2/NR1H3/NR1H3/GIP/GIP/GIP/GIP/GIP/GIP/GIP/GIP/KLF7/SREBF1/SREBF1/SREBF1/IGFBP3/INSIG2/ADCY3/SREBF1/SREBF1/SREBF1/CYP19A1/FDFT1/MTHFR/GNAS/CETP/CETP/CETP/TAS2R38/TAS2R38/IL1RN/IL1RN/ESR2/NOS3/PPARGC1A/TUB/CYP19A1/CYP19A1/CYP19A1/CYP19A1/CYP19A1/CYP19A1/ADCY3/IGFBP3/HSD11B2/TNFRSF1B/AZGP1/PFKP/PFKP/SREBF1/PEMT/SREBF1/MTHFR/PBX1/COMT/NMB/SLC2A1/SLC2A1/SLC2A1/SLC2A1/SLC2A1/SLC2A1/SLC2A1/SLC2A1/FDFT1/IGF1R/BMPR1A/COMT/COMT/GNAS/IGF1R/APOC3/FDFT1/SREBF1/LEPR/LEPR/MMP2/MMP2/MMP2/MMP2/GFPT1/ADCY3/FABP2/FABP2/FABP2/FABP2/NPFFR2/NPFFR2/NPFFR2/NPFFR2/NPFFR2/NPFFR2/NPFFR2/NPFFR2/NPFFR2/NPFFR2/NPFFR2/NPFFR2/PON1/IGFBP3/AGRP/MAPK1/NOS1AP/NPC1/NMB/NMB/NMB/FDFT1/FDFT1/APP/APP/APP/APP/APP/APP/APP/APP/APP/APP/APP/ADCY3/NQO1/CCKAR/TNFSF12/PPARGC1A/HSD11B2/MKKS/MKKS/CYP19A1/NPFFR2/NPFFR2/AZGP1/PFKP/STAT3/DRD2/FDFT1/FDFT1/FDFT1/FDFT1/FDFT1/FDFT1/IL1RN/PFKP/PFKP/PFKP/NR1H3/FDFT1/PON1/SFTPD/TAS2R38/ABCA1/LGALS3/SREBF1/SREBF1/SREBF1/GFPT1/LIPC/GM2A/GM2A/GM2A/GM2A/NOS1AP/NOS1AP/NOS1AP/NOS1AP/NOS1AP/NOS1AP/NOS1AP/MTHFR/ALMS1/GFPT1/ADCY3/NPFFR2/NPFFR2/MAPK1/MAPK1/MAPK1/MAPK1/MAPK1/MAPK1/MAPK1/CYP19A1/CYP19A1/GFPT1/GFPT1/GFPT1/HK1/SREBF1/SREBF1/SREBF1/SREBF1/SREBF1/SREBF1/SREBF1/SREBF1/SREBF1/SREBF1/SREBF1/SREBF1/SREBF1/SREBF1/SREBF1/SREBF1/SREBF1/SREBF1/SREBF1/SREBF1/SREBF1/SREBF1/SREBF1/SREBF1/SREBF1/SREBF1/SREBF1/SREBF1/SREBF1/SREBF1/SREBF1/ADCY3/LEPR/IL1RN/SPP1/FDFT1/PEMT/MTHFR/MTHFR/ITGB2/ITGB2/LIPC/LIPC/HNF1A/HNF1A/GPER1/ADCY3/COMT/ITGB2/MCHR1/MCHR1/MCHR1/MCHR1/LGALS3/NPFFR2/MCHR1/MCHR1/PFKP/PFKP/FDFT1/IL1RN/IL1RN/IL1RN/IL1RN/IL1RN/IL1RN/IL1RN/IL1RN/IL1RN/RORA/RORA/RORA/RORA/RORA/RORA/RORA/PPARD/MCHR1/SLC2A4/NR1H2/NR1H2/KLF7/CYP19A1/APOA1/HSD11B2/HK1/STEAP4/FDFT1/AGRP/AGRP/GFPT1/GFPT1/GFPT1/APOC3/PPARG/TNFRSF1B/GFPT1/OLR1/DUSP1/SREBF1/ADCY3/ADCY3/ADCY3/ADCY3/TCF7L2/NRXN3/PRRC2A/CYP2J2/SREBF1/SLC16A4/MTHFR/NMB/NMB/CTSS/INSR/MMP2/LIPC/SERPINF1/ALMS1/ALMS1/ALMS1/ALMS1/ALMS1/ALMS1/ALMS1/ALMS1/ALMS1/ALMS1/ALMS1/ALMS1/ALMS1/MTR/SOD2/APOC3/APOC3/APOC3/APOC3/APOC3/APOC3/UCP2/COMT/COMT/COMT/COMT/PFKP/ADCY3/CNR1/IGFBP3/PCK1/FTO/AGT/AGT/AGT/AGT/AGT/AGT/AGT/AGT/AGT/AGT/AGT/AGT/AGT/AGT/AGT/MKKS/MKKS/MKKS/MKKS/MKKS/MKKS/MKKS/MKKS/MKKS/MKKS/MKKS/MKKS/MKKS/MKKS/MKKS/MKKS/MKKS/MKKS/MKKS/MKKS/MKKS/MKKS/MKKS/MKKS/MKKS/NMB/PPARD/COMT/LIPC/SREBF1/LGALS3/LGALS3/LGALS3/LGALS3/LGALS3/LGALS3/LGALS3/LGALS3/APOA1/MTHFR/SREBF1/GRN/GRN/FDFT1/PPARD/PPARD/PPARD/PPARD/PPARD/PPARD/AZGP1/AZGP1/FDFT1/PFKP/BDKRB2/BDKRB2/PEMT/PEMT/PEMT/NFE2L2/SREBF1/SREBF1/SREBF1/SREBF1/SREBF1/SREBF1/SREBF1/SREBF1/SREBF1/FDFT1/MMP2/SREBF1/SREBF1/ESR2/MTR/MTR/MTR/MTR/AHSG/IGFBP3/FDFT1/PFKP/SERPINF1/SERPINF1/SERPINF1/SERPINF1/SERPINF1/SERPINF1/SERPINF1/SERPINF1/SERPINF1/FDFT1/GPER1/MCHR1/MCHR1/MCHR1/CLOCK/CLOCK/CLOCK/CLOCK/CLOCK/CLOCK/CLOCK/CLOCK/CLOCK/CLOCK/CLOCK/CLOCK/CLOCK/CLOCK/CLOCK/CLOCK/CLOCK/CYP19A1/CYP19A1/CYP19A1/CYP19A1/COMT/ESR1/ESR1/PFKP/PFKP/INSIG2/INSIG2/MTR/PRKAA1/HNF1A/NPFFR2/NPFFR2/CTSS/LRP5/LRP5/LRP5/LRP5/LRP5/LRP5/IL1RN/GFPT1/TWIST1/SREBF1/CAPN3/SLC16A1/SLC16A1/SLC16A1/PPARG/GM2A/SELE/SELE/SELE/SELE/SELE/SELE/SELE/HSD11B2/INSIG2/INSIG2/INSIG2/PFKP/LGALS3/GFPT1/PCK1/AEBP1/INSR/ATP1A2/FDFT1/APOC3/APOC3/APOC3/APOC3/CTSK/SREBF1/SORT1/SORT1/APP/AZGP1/CTSS/LEPR/F3/F3/F3/F3/F3/PFKP/SLC16A1/LGALS3/F3/NQO1/SREBF1/NPFFR2/MTR/TCF7L2/ITGB2/ITGB2/NPFFR2/ADCY3/ADCY3/SERPINA6/MTHFR/SLC16A1/SLC16A1/SLC16A1/TWIST1/TWIST1/TWIST1/TWIST1/TWIST1/TWIST1/TWIST1/TWIST1/TWIST1/TWIST1/TWIST1/TWIST1/TWIST1/TWIST1/TWIST1/TWIST1/TWIST1/TWIST1/TWIST1/TWIST1/TWIST1/TWIST1/TWIST1/TWIST1/TWIST1/TWIST1/TWIST1/TWIST1/ADCY3/SREBF1/SELE/SELE/ATP1A2/ITGB2/COMT/NPFFR2/CYP19A1/NMB/MCHR1/MCHR1/MCHR1/PNMT/CETP/APP/APP/APP/NPFFR2/NPFFR2/MIF/ESR1/ESR1/SELP/ENPP2/PEMT/PEMT/IGF1/NPFFR2/STAT3/ITGB2/SREBF1/LRP5/LRP5/HNF1A/HNF1A/ADCY3/NMB/CYP19A1/SIM1/SIM1/SREBF1/FDFT1/FDFT1/FDFT1/FDFT1/FDFT1/IGFBP3/SREBF1/SREBF1/NQO1/HNF1A/CYP19A1/PFKP/MTHFR/MTHFR/MTHFR/MTHFR/MTHFR/MTHFR/FDFT1/AMPD1/BCHE/CAPN3/SREBF1/SREBF1/SREBF1/CYP19A1/ABCA1/ATP1A2/ATP1A2/ATP1A2/ATP1A2/ATP1A2/ATP1A2/ATP1A2/IRS1/PBX1/PBX1/SREBF1/SREBF1/PEMT/LEP/APOA1/NQO1/SERPINF1/GFPT1/FDFT1/APOC3/LMNA/LMNA/LMNA/UCP2/UCP2/MMP9/MMP2/DRD2/TTR/FDFT1/AGTR1/ABCA1/PBX1/PBX1/NPC1/NPC1/NPC1/NPC1/NPC1/NPC1/NPC1/TNFRSF1B/TNFRSF1B/TNFSF12/ADCY3/SREBF1/GFPT1/IRS1/IRS1/IRS1/IRS1/MAPK1/TSHR/ADCY3/ADCY3/MTOR/LRP5/IGFBP3/GFPT1/BCHE/CTSK/CTSK/NTRK2/FDFT1/FDFT1/FDFT1/FDFT1/KCNJ11/ITGB2/MCHR1/MC3R/MC3R/MC3R/SLC2A4/FDFT1/BDKRB2/ITGB2/MCHR1/MCHR1/MCHR1/MCHR1/MCHR1/MCHR1/MCHR1/NPFFR2/PPARGC1A/MTRR/CCKAR/COMT/FDFT1/MMP2/MMP2/PFKP/PFKP/PFKP/PFKP/PFKP/PFKP/PFKP/PFKP/PFKP/GCK/AZGP1/AZGP1/AZGP1/SREBF1/COMT/ADCY3/ADCY3/SREBF1/ENPP2/ENPP2/ENPP2/ENPP2/ITGB2/AMPD1/AMPD1/FDFT1/SREBF1/SLC16A4/LEPR/LEPR/HK1/HK1/HK1/HK1/HK1/HK1/HK1/HK1/GC/GC/GC/SREBF1/UCP3/GFPT1/GFPT1/GALR1/FDFT1/PFKP/IL1RN/BCHE/BCHE/TWIST1/TWIST1/TWIST1/TWIST1/APP/APP/APP/APP/UCP2/UCP2/UCP2/UCP2/UCP2/UCP2/UCP2/UCP2/UCP2/UCP2/UCP2/UCP2/UCP2/UCP2/UCP2/UCP2/UCP2/UCP2/UCP2/UCP2/UCP2/UCP2/UCP2/UCP2/UCP2/UCP2/UCP2/UCP2/UCP2/UCP2/NPFFR2/PFKP/PFKP/PFKP/COMT/GFPT1/GFPT1/APP/RORA/ADCY3/ADCY3/ADCY3/GC/GC/GC/GC/GC/GC/GC/GC/SELE/ADCY3/SIM1/DUSP1/SERPINF1/TNFSF12/TNFSF12/TNFSF12/TNFSF12/TNFSF12/PON1/PON1/NPFFR2/COMT/FDFT1/FDFT1/FDFT1/FDFT1/INSR/NFE2L2/SSTR2/PPARD/NPFFR2/SCG5/SCG5/SCG5/GFPT1/ITGB2/MTHFR/CDK4/CDK4/CDK4/CDK4/CDK4/TNFSF12/ABCA1/PON1/XBP1/TRPV1/TRPV1/CLMP/IL1RN/ITGB2/NPFFR2/TNFRSF11B/TNFRSF11B/NRXN3/PEMT/PEMT/PEMT/PEMT/PEMT/MAP3K5/MAP3K5/MAP3K5/FABP2/ADCY3/ADCY3/CCL2/CCL2/CCL2/CCL2/CCL2/CCL2/CCL2/CCL2/CCL2/CCL2/CCL2/LGALS3/SREBF1/FDFT1/SLC16A4/SLC16A4/PFKP/NPFFR2/NPFFR2/NPFFR2/NPFFR2/NOS1AP/ADCY3/ADCY3/ADCY3/ADCY3/ADCY3/ADCY3/ADCY3/ADCY3/ADCY3/ADCY3/ADCY3/ADCY3/ADCY3/ADCY3/ADCY3/ADCY3/ADCY3/SREBF1/LMO3/LMO3/LMO3/PPARG/DRD2/DRD2/ADCY3/PFKP/PFKP/PFKP/PFKP/PFKP/PFKP/FAAH/PRL/LMNA/LMNA/LMNA/NRXN3/SREBF1/SREBF1/SREBF1/SREBF1/SREBF1/SREBF1/SREBF1/SREBF1/SREBF1/SREBF1/SREBF1/SREBF1/SREBF1/SREBF1/SREBF1/SREBF1/SREBF1/SREBF1/SREBF1/SREBF1/SREBF1/PNMT/LRP5/LRP5/APOC3/CETP/APP/FDFT1/STEAP4/LRP5/ADRB3/GFPT1/PPARGC1A/C3/NOS3/NOS3/HNF1A/HNF1A/HNF1A/CLOCK/CLOCK/CLOCK/CLOCK/CLOCK/CLOCK/CLOCK/CLOCK/CLOCK/CLOCK/CLOCK/CLOCK/ADCY3/VDR/VDR/INSR/LRP5/LRP5/CDK4/CDK4/PON1/NOS1AP/NOS1AP/NOS1AP/NOS1AP/NOS1AP/NOS1AP/NOS1AP/NOS1AP/NOS1AP/NOS1AP/NOS1AP/NOS1AP/NOS1AP/NOS1AP/NOS1AP/NOS1AP/NOS1AP/NOS1AP/NOS1AP/NOS1AP/NOS1AP/NOS1AP/NOS1AP/NOS1AP/NOS1AP/NOS1AP/NOS1AP/NOS1AP/NOS1AP/NOS1AP/NOS1AP/NOS1AP/NOS1AP/NOS1AP/NOS1AP/NOS1AP/NOS1AP/NOS1AP/NOS1AP/APOA1/DLK1/GCK/ITGB2/ITGB2/SFTPD/TNFRSF1B/CLOCK/CLOCK/CLOCK/IGFBP3/CTNNBL1/SREBF1/FDFT1/FDFT1/NOS3/NOS3/NOS3/NOS3/NMB/NMB/KLF7/APOC3/ENPP2/CYP19A1/MTMR9/KLF7/FDFT1/FDFT1/FDFT1/LGALS3/LGALS3/LGALS3/LGALS3/LGALS3/MMP9/SERPINF1/ITGB2/MAP3K5/MAP3K5/SLC2A4/MTR/NPFFR2/NPFFR2/NPFFR2/MMP9/MMP9/AGRP/AGRP/COMT/FDFT1/NOS1AP/NOS1AP/NOS1AP/NOS1AP/NOS1AP/NOS1AP/CLOCK/CLOCK/CLOCK/CLOCK/CLOCK/LGALS3/HTR2A/ABCA1/ABCA1/ABCA1/MTR/BGLAP/PFKP/IGFBP3/ABCA1/GCK/CTSK/CTSK/PEMT/PEMT/CIDEA/PFKP/INSR/FDFT1/KLF7/KLF7/NMB/NMB/NMB/NMB/SREBF1/SREBF1/SREBF1/SREBF1/CYP19A1/CYP19A1/CYP19A1/CYP19A1/PCK1/PCK1/PCK1/SREBF1/PFKP/CETP/NPFFR2/CALCB/ADCY3/PPARG/CYP19A1/INSR/TNFRSF1B/NTRK2/IGFBP3/ESR1/ESR1/ESR1/ESR1/ESR1/SREBF1/SREBF1/SREBF1/SREBF1/SREBF1/SREBF1/SREBF1/IGF2/RORA/RORA/FDFT1/NR1H3/NR1H3/NR1H3/ADCY3/ITGB2/NPFFR2/CDK4/LEPR/SREBF1/ADIPOR2/LGALS3/LGALS3/LGALS3/LGALS3/LGALS3/LGALS3/LGALS3/APOC3/SREBF1/GNAS/GNAS/UCP2/COMT/NTRK2/NTRK2/PYY/INSR/INSR/PPARG/FASN/NRXN3/PBX1/PBX1/PBX1/PBX1/PBX1/MTR/MTR/GFPT1/GFPT1/NOS1AP/PPARD/SPARC/CALCB/CCL13/SELE/SELE/SELE/SELE/SELE/SELE/ITGB2/ITGB2/ITGB2/ITGB2/ITGB2/ITGB2/SFTPD/MCHR1/MCHR1/MCHR1/MCHR1/MCHR1/MCHR1/MCHR1/OPRM1/SLC2A1/LRP5/MAPK8/MAPK8/SREBF1/PFKP/RORA/RORA/STAT3/INSR/APOC3/APOC3/APOC3/APOC3/APOC3/APOC3/APOC3/SREBF1/MTOR/CIDEA/CIDEA/GFPT1/GFPT1/NMB/ZGLP1/ZGLP1/ZGLP1/IGF1/IGF1/APOC3/CYP19A1/CYP19A1/CYP19A1/CYP19A1/CYP19A1/CYP19A1/CNR1/PCK1/HTR2A/HTR2A/APOC3/ABCA1/ABCA1/ABCA1/ABCA1/ABCA1/ABCA1/ABCA1/ABCA1/ABCA1/ABCA1/ABCA1/ABCA1/SREBF1/IGF1R/ALMS1/CYP19A1/CYP19A1/CYP19A1/CYP19A1/CYP19A1/PNMT/MAPK8/ACSM3/PBX1/GFPT1/TCF7L2/TCF7L2/CDK4/MTMR9/MTMR9/MTMR9/FDFT1/KCNJ11/KCNJ11/SLC2A2/SLC2A2/TNFSF12/TNFSF12/TNFSF12/LGALS3/LGALS3/IGFBP3/IGFBP3/IGFBP3/SREBF1/SREBF1/ADCY3/RORA/CHRNA2/FDFT1/FDFT1/FDFT1/FDFT1/ABCB1/ABCB1/SREBF1/SLC2A4/SELP/MAPK1/MAPK1/MAPK1/MAP3K5/MAP3K5/MAP3K5/MAP3K5/MAP3K5/MAP3K5/INS/INS/ITGB2/IL1RN/MIF/ADCY3/ADCY3/ADCY3/ADCY3/ADCY3/ADCY3/ADCY3/PPARD/PPARD/PPARD/PPARD/XBP1/XBP1/CYP19A1/GNAS/GFPT1/CTSS/MTHFR/MTHFR/APOC3/HP/SREBF1/FDFT1/FDFT1/FDFT1/FDFT1/ABCA1/ABCA1/ABCA1/ABCA1/ABCA1/APP/ADCY3/ADCY3/INSR/DGAT1/DGAT1/DGAT1/XBP1/ALOX12/INSR/APOC3/PNMT/SREBF1/NPC1/TNFSF12/APP/FDFT1/MAP3K5/KCNJ11/FDFT1/LGALS3/GC/ESR2/LIPC/LIPC/LIPC/LIPC/TNFSF12/LGALS3/LGALS3/ADCY3/ADCY3/PEMT/PEMT/CNR1/LEPR/CTNNBL1/INSR/PPARG/PPARG/PPARG/PPARG/PPARG/PPARG/PPARG/PPARG/PPARG/PPARG/ADCY3/NPFFR2/XBP1/XBP1/MCHR1/MCHR1/MCHR1/PFKP/SREBF1/GFPT1/TSHR/TSHR/TSHR/TSHR/TSHR/TSHR/TSHR/TSHR/TSHR/TSHR/TSHR/TSHR/TSHR/TSHR/TSHR/PON1/SREBF1/SREBF1/SREBF1/SREBF1/SREBF1/SREBF1/SREBF1/SREBF1/SREBF1/CAPN3/CLOCK/CLOCK/CLOCK/CLOCK/CLOCK/CLOCK/CLOCK/CLOCK/ATP1A2/ATP1A2/ATP1A2/ATP1A2/ATP1A2/ATP1A2/ATP1A2/MCHR1/MMP2/ENPP2/ENPP2/ENPP2/XBP1/APP/SREBF1/CALCB/CALCB/CALCB/CALCB/CALCB/CALCB/IGFBP3/IGFBP3/IGFBP3/IGFBP3/HNF1A/IGF1R/IGF1R/GFPT1/DRD2/DRD2/DRD2/CES1/FDFT1/FDFT1/FDFT1/ADCY3/ENPP2/SLC2A4/IGFBP3/IGFBP3/SREBF1/SREBF1/ADCY3/ADCY3/PEMT/PEMT/PEMT/PEMT/PEMT/PEMT/PEMT/PEMT/PEMT/LRP5/MAP3K5/TNFSF12/ADCY3/FDFT1/SERPINF1/DLK1/HSD11B2/HSD11B2/HSD11B2/IGFBP3/CTSK/NPFFR2/NPFFR2/NPFFR2/GNAS/GNAS/AGT/AGT/AGT/AGT/AGT/AGT/AGT/AGT/AGT/AGT/AGT/AGT/ADCY3/ADCY3/ADCY3/AGT/AGT/APP/FDFT1/XBP1/CIDEA/CIDEA/PYY/INSR/PTPN1/TCF7L2/TCF7L2/FDFT1/FDFT1/NOS3/NOS3/NOS3/ITGB2/PRKAA1/ADCY3/CTNNBL1/INSR/PPARGC1A/CETP/SREBF1/MAPK8/ADCY3/RORA/CLMP/CLMP/PPARGC1A/CLOCK/CLOCK/FABP2/FABP2/FABP2/FABP2/FABP2/MAPK1/ADCY3/FDFT1/FDFT1/UCP2/CLOCK/IL1RN/IL1RN/IGF1/IGF1/NR3C1/NR3C1/NR1H2/ITGB2/LEPR/LEPR/LEPR/LEPR/LEPR/LEPR/LEPR/LEPR/AGT/AGT/AGT/TCF7L2/AGRP/AGRP/PON1/MMP9/PON1/PON1/PNPLA2/PNPLA2/PNPLA2/PNPLA2/PNPLA2/PFKP/PFKP/PFKP/PFKP/PFKP/PFKP/HK1/ABCA1/NMB/NMB/FDFT1/SREBF1/NRXN3/NRXN3/NRXN3/NRXN3/NRXN3/NRXN3/NRXN3/NRXN3/NRXN3/COMT/MIF/PEMT/ENPP2/LGALS3/PFKP/PFKP/FTO/TRPV1/FAS/SLC2A4/SLC2A4/ADCY3/ADCY3/PBX1/SREBF1/SREBF1/FDFT1/NOS3/PCK1/PCK1/PCK1/SELE/GIPR/SLC16A4/COMT/SELE/SELE/SELE/SELE/SELE/SELE/SELE/CYP19A1/EDN1/UCP2/PFKP/PFKP/CARTPT/CARTPT/CARTPT/CARTPT/SREBF1/INSR/PFKP/APOC3/PRKAA1/PRKAA1/PRKAA1/PRKAA1/PRKAA1/PRKAA1/PRKAA1/LIPC/LIPC/TNFSF12/MAPK8/MTR/MTHFR/MTHFR/MTHFR/MTHFR/MTHFR/MTHFR/MTHFR/MTHFR/MTHFR/MTHFR/MTHFR/COMT/NOS1AP/NOS3/LEPR/GFPT1/CCL13/FDFT1/FDFT1/LRP5/TNFSF12/PTER/INSIG2/MKKS/ADCY3/ADCY3/ADCY3/ADCY3/ADCY3/SREBF1/SREBF1/SREBF1/SLC2A2/FTO/FDFT1/ABCA1/ABCA1/HSD11B2/HSD11B2/HSD11B2/HSD11B2/HSD11B2/HSD11B2/HSD11B2/HSD11B2/HSD11B2/HSD11B2/HSD11B2/HSD11B2/HSD11B2/HSD11B2/FDFT1/GRN/SERPINF1/SERPINF1/SERPINF1/CAPN5/CAPN5/GIP/GIP/GFPT1/LGALS3/LGALS3/ITGAX/ITGAX/ITGAX/ITGAX/ITGAX/ITGAX/ITGAX/ITGAX/ITGAX/FDFT1/FDFT1/LRP5/ADCY3/SREBF1/SREBF1/SREBF1/SREBF1/SREBF1/SREBF1/SREBF1/SREBF1/FTO/SREBF1/ABCA1/FDFT1/SLC27A4/SREBF1/STEAP4/STAT3/MAP3K5/MAP3K5/FDFT1/LRP5/IGFBP3/SLC2A4/IL1RN/IL1RN/IL1RN/IL1RN/IL1RN/IL1RN/IL1RN/KCNJ11/SREBF1/SREBF1/PFKP/PFKP/FDFT1/IGFBP3/MMP2/MMP2/MMP2/MMP2/MMP2/MMP2/MMP2/MMP2/MMP2/MMP2/MMP2/MMP2/MMP2/MMP2/MMP2/CTSK/CTSK/RARRES2/IGFBP3/DPP4/AGT/UCP2/TNFSF12/SLC2A4/SREBF1/CYP19A1/CCL13/FDFT1/FDFT1/FDFT1/SREBF1/ABCA1/ABCA1/IGF1R/SLC27A4/FDFT1/FDFT1/INSR/PNPLA2/ITGB2/PPARD/LGALS3/LGALS3/LGALS3/PPARD/PPARD/PPARD/PPARD/PPARD/PPARD/HNF1A/PFKP/PFKP/PFKP/CAPN5/APP/APP/APP/APP/APP/APP/LEP/UCP2/SREBF1/CYP19A1/GFPT1/GFPT1/GFPT1/PEMT/PEMT/PEMT/BCHE/FDFT1/SFTPD/SFTPD/FDFT1/SREBF1/FDFT1/PNPLA2/LRP5/LRP5/GPER1/GPER1/STAT3/STAT3/MAPK8/FTO/FTO/MTR/MTR/MTR/MTR/APOA1/ALOX12/IGFBP3/APOC3/ITGB2/FGF19/NMB/HSD11B2/HSD11B2/HSD11B2/HSD11B2/HSD11B2/HSD11B2/HSD11B2/HSD11B2/HSD11B2/HSD11B2/HSD11B2/MTMR9/STAT3/SREBF1/SREBF1/PFKP/CTSK/BDKRB2/DUSP1/IGFBP3/SREBF1/PEMT/SHBG/NPFFR2/NPFFR2/NPFFR2/NPFFR2/INSR/INSR/INSR/INSR/SREBF1/ADCY3/ADCY3/ADCY3/ADCY3/ADCY3/ADCY3/ADCY3/ADCY3/ADCY3/ADCY3/ADCY3/ADCY3/ADCY3/ADCY3/ADCY3/ADCY3/PON1/GFPT1/GFPT1/PPARD/ADCY3/ADCY3/ADCY3/ADCY3/IRS1/IRS1/IRS1/IRS1/IRS1/RORA/LRP5/LRP5/LRP5/OPRM1/GFPT1/GFPT1/GFPT1/SREBF1/TTR/TTR/TTR/GALR1/UCP2/MAP3K5/RARRES2/SLC2A4/ITGB2/CLPS/CLPS/MMP2/CYP19A1/CYP19A1/IGF1R/IGF1R/OPRM1/AGT/NPFFR2/MAP3K5/MAP3K5/MAP3K5/MAP3K5/MAP3K5/MAP3K5/MAP3K5/MAP3K5/MAP3K5/MAP3K5/MAP3K5/MAP3K5/MAP3K5/MAP3K5/MAP3K5/MAP3K5/PON1/PRL/PRL/UCP2/FDFT1/MMP2/FDFT1/MMP2/FDFT1/ADCY3/ADCY3/HSD11B2/IGFBP3/UCP2/UCP2/UCP2/UCP2/IGF1R/LRP5/NOS1AP/NOS1AP/NOS1AP/NOS1AP/SREBF1/SREBF1/SREBF1/SREBF1/ABCA1/ENPP2/CDK4/CDK4/DRD2/NPFFR2/SREBF1/SREBF1/SREBF1/SREBF1/CLMP/SREBF1/HNF1A/HNF1A/MFN2/FDFT1/ADCY3/SLC16A4/APP/LIPC/SLC27A4/MCHR1/PBX1/PEMT/PEMT/CAPN3/CAPN3/MKKS/MKKS/MKKS/MKKS/MKKS/MKKS/COMT/PPARGC1A/CETP/BCHE/BCHE/CTSK/UCP2/UCP2/SREBF1/FABP2/FABP2/FABP2/FABP2/FABP2/FDFT1/IL1RN/CYP19A1/APOC3/NFE2L2/LGALS3/LGALS3/IGFBP3/FDFT1/PPARD/NR3C1/F3/PFKP/FDFT1/SREBF1/ESR1/DLK1/GC/GC/GC/GC/GC/MAP3K5/MAP3K5/PBX1/IGFBP3/APOC3/IL6ST/IL6ST/IL6ST/IL6ST/MFN2/MFN2/MFN2/PON1/NOS1AP/NOS1AP/FDFT1/NQO1/PFKP/CDK4/CDK4/CDK4/FDFT1/XBP1/MAPK1/MAPK1/MAPK1/MAPK1/MAPK1/MAPK1/MAPK1/SREBF1/SAA2/GCK/INSR/SERPINA6/ABCA1/CDKN2A/CDKN2A/FDFT1/CYP19A1/PPARG/ALOX12/LMO3/COMT/SLC2A4/HTR2A/LRP5/NPFFR2/NPFFR2/ITGB2/OPRM1/ADCY3/ADCY3/ADCY3/ADCY3/ADCY3/FDFT1/HK1/HK1/HK1/HK1/HK1/HK1/HK1/HK1/HK1/HK1/HK1/HK1/HK1/HK1/HK1/HK1/HK1/HK1/HK1/HK1/HK1/MMP9/ITGAX/INS/NMB/NMB/NMB/AHSG/AHSG/AHSG/AHSG/AHSG/PEMT/SREBF1/SREBF1/SREBF1/SREBF1/SREBF1/SREBF1/SREBF1/SREBF1/CYP19A1/FDFT1/MCHR1/CTNNBL1/CTSS/NQO1/INSIG2/MAP3K5/MAP3K5/MAP3K5/MAP3K5/MAP3K5/MAP3K5/MAP3K5/MAP3K5/MAP3K5/MAP3K5/ITGB2/ADCY3/NOS3/APOC3/PBX1/PBX1/PBX1/PPARGC1A/AGT/ALOX12/ADCY3/ADCY3/ADCY3/ADCY3/LEPR/FDFT1/BCHE/CLMP/CLMP/CLMP/GFPT1/ITGB2/ITGB2/ITGB2/ITGB2/ITGB2/MAPK8/MAPK8/MAPK8/MAPK8/PON1/MMP2/NPFFR2/FABP2/NR1H2/LEPR/LGALS3/LGALS3/LGALS3/LGALS3/LGALS3/LGALS3/LGALS3/LGALS3/LGALS3/LGALS3/LGALS3/LGALS3/SLC2A4/PON1/IGFBP3/TNFSF12/PNMT/FDFT1/FDFT1/CAPN3/CAPN3/CAPN3/ADCY3/PPARGC1A/PPARGC1A/PPARGC1A/PPARGC1A/ADM/ADM/NOS1AP/NOS1AP/MCHR1/ADCY3/PTER/LEP/LEP/SREBF1/SREBF1/SREBF1/AZGP1/AZGP1/AZGP1/KLF7/AMPD1/AMPD1/OPRM1/OPRM1/OPRM1/OPRM1/TNFSF12/CLPS/FDFT1/MFN2/MTRR/MTRR/MTRR/MTRR/MTRR/MTRR/MTRR/BMPR1A/BMPR1A/BMPR1A/BMPR1A/BMPR1A/IGF1R/PEMT/PFKP/PFKP/PFKP/PFKP/PFKP/PFKP/PON1/AGT/AGT/AGT/AGT/AGT/AGT/AGT/AGT/AGT/AGT/AGT/AGT/SOD2/TNFRSF1B/CTSK/ADCY3/GPER1/TCF7L2/TCF7L2/TCF7L2/MTHFR/BCHE/DPP4/APP/ENPP2/CYP19A1/CYP19A1/INSR/INSR/ALMS1/ALMS1/ALMS1/ALMS1/ALMS1/ALMS1/ALMS1/ALMS1/ALMS1/ALMS1/ALMS1/ALMS1/ALMS1/ALMS1/ALMS1/COMT/ADCY3/AHSG/AHSG/AHSG/AHSG/AHSG/AHSG/AHSG/AHSG/AHSG/AHSG/AHSG/AHSG/AHSG/AHSG/AHSG/AHSG/AHSG/AHSG/AHSG/AHSG/AHSG/AHSG/AHSG/AHSG/AHSG/AHSG/AHSG/AHSG/AHSG/AHSG/AHSG/AHSG/AHSG/AHSG/AHSG/AHSG/PPARD/SCG5/PPARGC1A/PPARGC1A/MTHFR/SREBF1/SREBF1/SREBF1/SREBF1/CETP/PBX1/NPC1/INSR/MFN2/APOA1/IL1RN/IL1RN/PFKP/PFKP/PFKP/PFKP/STAT3/ADM/ADM/ADM/TWIST1/AGTR1/ADCY3/APOC3/SREBF1/SREBF1/MAPK8/BDKRB2/MAP3K5/SREBF1/ADCY3/MAP3K5/MAP3K5/MAP3K5/MAP3K5/MAP3K5/MAP3K5/FDFT1/IGFBP3/SLC2A1/SREBF1/IL1RN/IL1RN/RORA/LRP5/LRP5/LRP5/LRP5/LRP5/LRP5/PIK3R1/PLIN1/SFTPD/SFTPD/SFTPD/SFTPD/SFTPD/SFTPD/SFTPD/SFTPD/SFTPD/SFTPD/SFTPD/SFTPD/SFTPD/ADCY3/ADCY3/AZGP1/ABCB1/NPFFR2/NPFFR2/NPFFR2/NPFFR2/NPFFR2/NMB/NMB/FGF19/TNFRSF1B/KLF7/PRL/NOS1AP/SREBF1/FDFT1/FDFT1/FDFT1/IGFBP3/IGFBP3/TNFSF12/TNFSF12/TNFSF12/CDK4/MAP3K5/MAP3K5/MAP3K5/MAP3K5/MAP3K5/MAP3K5/FDFT1/MCHR1/NPC1/INSR/MTPAP/CLPS/CLPS/GNAS/GNAS/CDK4/ITGB2/SREBF1/RARRES2/RARRES2/RARRES2/RARRES2/RARRES2/RARRES2/RARRES2/SREBF1/SREBF1/SREBF1/SREBF1/XBP1/XBP1/ADCY3/BCHE/MAPK8/SREBF1/SREBF1/SREBF1/SREBF1/SREBF1/SREBF1/SREBF1/SREBF1/SDC3/ITGB2/CLOCK/CLOCK/CLOCK/CLOCK/CLOCK/CLOCK/CLOCK/CLOCK/CLOCK/CLOCK/CLOCK/ADCY3/HHEX/NPFFR2/NPFFR2/NPFFR2/NPFFR2/NPFFR2/NPFFR2/NPFFR2/NPFFR2/NPFFR2/NPFFR2/NPFFR2/NPFFR2/NPFFR2/NPFFR2/NPFFR2/NPFFR2/NPFFR2/NPFFR2/IGF2/IGF2/MTRR/FDFT1/NMU/NMU/NMU/NMU/NMU/NMU/NMU/NMU
DOID:4960	bone marrow cancer	244	0.903195	1.15984	1e-10	1.42857e-10		938550	tags=20%, list=18%, signal=17%	BMP7/BCR/JAK2/JAK2/CYP2D6/WWOX/TNFRSF11B/RAC1/RAC1/IL1RN/KANK1/MET/IFNG/WNT3A/WWOX/COL18A1/MET/MET/IGF1R/SFRP1/SFRP1/MIB2/LYN/SFRP1/SFRP1/SFRP1/SFRP1/SFRP1/ZFPM1/KANK1/THBS1/KANK1/ITGB3/ITGB3/MICA/JAK2/JAK2/JAK2/JAK2/IRF8/WT1/HLA-A/GSTP1/HLA-G/JAG1/BCL9/SFRP1/THBS1/GAB2/AKT1/KANK1/PSMA6/PSMA6/PSMA6/PSMA6/PSMA6/PSMA6/TNFSF13/TNFSF13/KANK1/BCL2L1/IL16/IL16/IL16/JAK2/HLA-A/FKBP5/FKBP5/WNT3A/THBS1/THBS1/BMP7/HLA-G/HLA-G/HLA-G/HLA-G/HLA-G/HLA-G/HLA-G/TNFSF13/TNFSF13/TNFSF13/ITGAV/HRAS/HRAS/HRAS/HRAS/HRAS/IL1RN/IL1RN/IL1RN/IL1RN/IL1RN/TNFRSF13B/MMP2/MMP2/MCL1/KANK1/THBS1/DAZAP2/IER3/HLA-A/HGFAC/GAB2/JAK2/JAK2/JAK2/JAK2/JAK2/JAK2/JAK2/JAK2/JAK2/JAK2/JAK2/JAK2/JAK2/JAK2/JAK2/JAK2/JAK2/JAK2/JAK2/JAK2/JAK2/JAK2/JAK2/JAK2/JAK2/JAK2/JAK2/HLA-A/KANK1/THBS1/TPO/PLK2/PLK2/HMGA2/HAS1/TNFRSF11B/TNFRSF11B/LRP1/LRP1/LRP1/TNFRSF13B/GAB2/XRCC5/KANK1/HLA-A/HLA-G/KANK1/RAC1/FN1/RUNX2/RUNX2/RUNX2/RUNX2/RUNX2/RUNX2/RUNX2/RUNX2/SFRP1/SFRP1/SFRP1/SFRP1/TNFSF13/TNFSF13/TNFSF13/TNFSF13/TNFSF13/TNFSF13/STAT3/STAT3/HLA-G/COL18A1/SULF2/CXCL12/WWOX/FGFR1/FGFR1/FGFR1/CASP10/CASP10/BMP7/BMP7/BMP7/BMP7/BMP7/BMP7/BMP7/BMP7/BMP7/BMP7/BMP7/BMP7/BMP7/BMP7/BMP7/BMP7/BMP7/BMP7/BMP7/BMP7/BMP7/TPO/TPO/LTA/LTA/WWOX/TNFSF13/IL16/KANK1/CD9/FGFR1/PDGFRA/IL12RB2/MUC1/BMP7/BCL2L1/BCL2L1/BCL2L1/BCL2L1/BCL2L1/BCL2L1/BCL2L1/BCL2L1/BCL2L1/BCL2L1/BCL2L1/BCL2L1/BCL2L1/BCL2L1/BCL2L1/BCL2L1/BCL2L1/BCL2L1/BCL2L1/BCL2L1/BCL2L1/BCL2L1/BCL2L1/BCL2L1/BCL2L1/BCL2L1/BCL2L1/BCL2L1/HLA-G/HLA-G/IFNG/GAB2/GAB2/GAB2/GAB2/GAB2/MMP2/HLA-G/HLA-G/HLA-G/IL6R/IL6R/CD9/HLA-G/MICA/MICA/MICA/MICA/MICA/MICA/MICA/MICA/MICA/MICA/MICA/MICA/MICA/MICA/MICA/MICA/CD79B/CD79B/WWOX/WWOX/WWOX/WWOX/WWOX/WWOX/EPHB2/XBP1/TLR3/TLR3/TLR3/JAK2/IL1RN/WNT3A/WNT3A/ZFPM1/IER3/THBS1/GAB2/ITGB3/BMP7/SKP2/SKP2/SKP2/MMP2/TRAF3/IL1RN/GAB2/COL1A1/BMP7/CTNNB1/ABL1/JAKMIP2/KANK1/BMP7/HLA-G/HLA-G/IER3/HLA-G/GDE1/TRAF3/WWOX/HLA-G/HLA-G/HLA-G/HLA-G/HLA-G/HLA-G/HLA-G/HLA-G/HLA-G/HLA-G/HLA-G/HLA-G/IER3/IER3/IER3/IER3/IER3/IER3/IER3/IER3/IER3/IER3/IER3/IER3/IER3/ETV6/JAG1/BIRC2/BIRC2/BIRC2/BIRC2/BIRC2/BIRC2/BIRC2/BIRC2/BIRC2/BIRC2/BIRC2/BIRC2/BIRC2/BIRC2/BIRC2/BIRC2/BIRC2/BIRC2/BIRC2/BIRC2/BIRC2/BIRC2/BIRC2/BIRC2/BIRC2/BIRC2/BIRC2/BIRC2/BIRC2/BIRC2/IER3/IER3/IER3/IL6R/IL6R/IL6R/IL6R/IL6R/HLA-A/HLA-A/CALCR/SELP/SELP/IER3/IER3/BCL2L11/BCL2L11/BCL2L11/BCL2L11/COL18A1/IER3/IER3/IER3/IER3/IER3/IER3/IER3/HLA-A/HLA-A/HLA-G/HLA-G/HLA-G/HLA-G/HLA-G/GDE1/WWOX/CALCR/HLA-G/IL16/IL16/IL16/IL16/CYP1B1/THBS1/PDGFRA/GAB2/F7/SFRP2/SFRP2/SFRP1/HLA-G/HLA-G/HLA-G/HLA-G/HLA-G/HLA-G/HLA-G/WWOX/NFKB1/PRKAB1/CD79B/CD79B/HRAS/HRAS/COL18A1/COL18A1/IER3/IER3/WWOX/LAG3/MTHFR/BMP7/HLA-B/RAC1/KANK1/SULF2/NOTCH1/IGF1R/GDE1/BMP7/BMP7/CTNNB1/HGFAC/HLA-A/ABCG2/CCR5/CCR5/CCR5/CCR5/CCR5/CCR5/IFNG/SFRP1/MS4A1/MS4A1/TNFSF13/XRCC3/XRCC3/XRCC3/XRCC3/XRCC3/XRCC3/XRCC3/XRCC3/XRCC3/XRCC3/XRCC3/XRCC3/ITGAV/ITGAV/ITGAV/ITGAV/ITGAV/ABCG2/WWOX/MAPK8/LRP1/KANK1/EPHB2/SOD2/HLA-A/GAB2/MMP2/XRCC3/XRCC3/FN1/FN1/FN1/FN1/FRZB/ITGAV/HLA-G/RASSF1/EPHB4/EPHB4/EPHB4/AGO2/JAK2/COL18A1/COL18A1/GAB1/GAB1/GAB1/HLA-A/HLA-A/HLA-A/HLA-A/HLA-A/HLA-A/HLA-A/HLA-A/HLA-A/HLA-A/HLA-A/HLA-A/HLA-A/HLA-A/HLA-A/HLA-A/HLA-A/IL16/IL16/IL16/THBS1/THBS1/THBS1/THBS1/THBS1/THBS1/THBS1/THBS1/THBS1/THBS1/THBS1/THBS1/THBS1/THBS1/THBS1/THBS1/THBS1/THBS1/THBS1/THBS1/THBS1/THBS1/THBS1/THBS1/THBS1/THBS1/THBS1/THBS1/THBS1/THBS1/THBS1/THBS1/THBS1/THBS1/THBS1/THBS1/THBS1/THBS1/THBS1/THBS1/THBS1/SELP/SELP/WWOX/WWOX/HLA-G/HLA-G/HLA-G/HLA-G/HLA-G/HLA-G/BNIP3/BNIP3/BNIP3/HLA-A/HLA-A/IL1RN/IL1RN/IL1RN/IL1RN/XRCC3/ABL1/HAS1/HAS1/MTHFR/SFRP1/SFRP1/CYP2D6/TNFSF13/BMP7/BMP7/BMP7/BMP7/BMP7/BMP7/BMP7/CTNNB1/SFRP1/SFRP1/SFRP1/SFRP1/KRT7/HLA-G/HLA-G/HLA-G/HLA-G/HLA-G/HGFAC/CD79B/IDH2/IDH2/COL18A1/LTA/JAK2/COL1A1/SELP/SELP/MCL1/MCL1/MCL1/GSTM1/SFRP1/WT1/STOML2/BMP7/SFRP2/SFRP2/HLA-G/HLA-G/HLA-G/HLA-G/WWOX/THBS1/IL1RN/IER3/IER3/THBS1/WWOX/SFRP2/SFRP2/BMP7/FN1/PTPRC/LYN/HLA-G/HLA-G/HLA-G/HLA-G/HLA-G/HLA-G/SFRP2/BCR/BCR/BCR/MCL1/HLA-G/HLA-G/MAPK8/CFLAR/FKBP5/FKBP5/FKBP5/FKBP5/FKBP5/TET2/TET2/TET2/COL18A1/COL18A1/ITGB3/WT1/WT1/WT1/HLA-B/TPO/TPO/TPO/TPO/ZFPM1/TNFRSF11A/TNFRSF11A/TNFRSF11A/TNFRSF11A/TNFRSF11A/TNFRSF11A/TNFRSF11A/TNFRSF11A/TNFRSF11A/TNFRSF11A/SFRP2/BCL2L11/HLA-G/HLA-G/COL18A1/HLA-G/SELP/MMP2/MMP2/WWOX/WWOX/COL18A1/HLA-G/BCR/TPO/TPO/WWOX/IL6R/IL6R/BNIP3/BNIP3/FGFR1/SOD2/SOD2/SOD2/SOD2/SOD2/IL1RN/TNFSF13/MMP2/MMP2/MMP2/LYN/HLA-G/HLA-A/SFRP1/SFRP1/SFRP1/SFRP1/KANK1/SFRP1/SFRP1/SFRP1/SFRP1/CYP2D6/CYP2D6/IFNG/KANK1/SFRP2/SFRP2/SFRP2/SFRP2/STOML2/ACP5/TNFSF13/BMP7/SFRP1/SELP/SELP/SPP1/RASSF1/MAPK8/MAPKAPK2/RARB/COL18A1/WWOX/WWOX/PDGFRA/PTH/PTH/PTH/PTH/PTH/PTH/PTH/PTH/PTH/PTH/PTH/PTH/PTH/PTH/PTH/PTH/PTH/PTH/PTH/PTH/PTH/PTH/PTH/PTH/PTH/PTH/PTH/PTH/PTH/PTH/PTH/PTH/PTH/PTH/PTH/PTH/PTH/PTH/PTH/PTH/PTH/PTH/PTH/PTH/PTH/PTH/PTH/PTH/PTH/PTH/PTH/PTH/PTH/WWOX/CASP10/CASP10/CASP10/GAB2/HLA-B/HLA-B/NFKBIA/SFRP1/WWOX/HGFAC/FN1/FN1/FN1/KANK1/TRAF3/BNIP3/SFRP1/TET2/TNFSF13/TNFSF13/PIK3CA/IRF8/BIRC2/RUNX2/IER3/IER3/ABCG2/ABCG2/GAB1/GAB1/GAB1/GAB1/GAB1/GAB1/GAB1/GAB1/GAB1/GAB1/TNFSF13/SELP/KANK1/TPO/JAG1/ZFPM1/PLK2/PLK2/PLK2/F7/F7/F7/F7/F7/KANK1/LRP1/XRCC3/XRCC3/HLA-A/WWOX/WWOX/WWOX/WWOX/WWOX/MTHFR/MTHFR/MTHFR/MTHFR/MTHFR/MTHFR/MTHFR/MTHFR/MTHFR/MTHFR/MTHFR/PLK2/PLAUR/SDC1/KANK1/KANK1/TNFSF13/GAB1/IL16/IL16/IL16/IL16/TNFSF13/JAG1/JAG1/TNFRSF13B/TNFRSF13B/TNFRSF13B/HLA-A/ETV6/PRKAB1/PRKAB1/PRKAB1/PRKAB1/STOML2/RAC1/ID1/FGFR1/SFRP1/SFRP1/SFRP1/JAKMIP2/SULF2/SFRP1/SFRP1/SFRP1/MAPK8/WWOX/WWOX/WWOX/HLA-A/KANK1/KANK1/KANK1/KANK1/HLA-G/HLA-G/HLA-G/HLA-G/HRAS/MAPKAPK2/MAPKAPK2/THBS1/THBS1/HLA-G/IER3/IER3/IER3/WWOX/WWOX/WWOX/THBS1/THBS1/TNFRSF11A/TNFRSF11A/WWOX/GAB1/GAB1/GAB1/GAB1/COL18A1/SFRP1/COL18A1/KANK1/WWOX/TNFRSF13B/SULF2/AKT1/CALCR/PTH/IER3/PLK2/PLK2/PLK2/PLK2/FLT1/ETV6/WNT3A/WNT3A/WNT3A/WNT3A/XBP1/XBP1/SFRP2/WWOX/WWOX/HOXB7/HOXB7/HOXB7/HOXB7/HOXB7/HOXB7/HOXB7/HOXB7/HOXB7/CD47/CD47/SFRP1/TPO/ITGB3/JAK2/IL1RN/IL1RN/IL1RN/HOXB7/RUNX2/BMP7/HLA-G/HLA-G/HLA-G/HLA-G/HLA-G/HLA-G/HLA-G/HLA-G/HLA-G/ITGB3/FN1/HGFAC/HGFAC/CYP2D6/CYP2D6/IER3/IER3/IER3/BMP7/TET2/TET2/WWOX/IRF8/HGFAC/WWOX/WWOX/SULF2/PLK2/PLK2/PLK2/PLK2/PLK2/HRAS/HRAS/PLAU/HLA-G/TNFRSF6B/MTRR/MTRR/MTRR/GDE1/JAK2/SFRP1/ETV6/HLA-A/SFRP1/JAK2/FGFR1/SULF2/HLA-B/MMP2/HLA-G/KANK1/TNFSF13/TNFSF13/TNFSF13/SFRP2/SFRP2/SFRP2/SFRP2/SFRP2/SFRP2/SFRP2/SFRP2/SFRP2/SFRP2/SFRP2/SFRP2/SFRP2/TRAF3/THBS1/BMP7/HLA-A/HLA-A/HLA-A/HLA-A/HLA-A/BNIP3/BNIP3/BNIP3/TLR3/ETV6/ITGAV/ITGAV/ITGAV/ITGAV/ITGAV/ITGAV/ITGAV/XRCC3/HLA-G/MET/MET/MET/MET/MET/MET/IER3/CD79B/IFNG/KRT7/WWOX/WWOX/WWOX/WWOX/WWOX/WWOX/WWOX/WWOX/WWOX/WWOX/WWOX/HAS1/COL18A1/SDC1/SDC1/SDC1/SDC1/SDC1/SDC1/SDC1/SDC1/SDC1/LAG3/LAG3/LAG3/LAG3/LAG3/LAG3/WNT3A/WNT3A/WNT3A/WNT3A/WNT3A/KANK1/BMP1/HOXB7/HOXB7/HOXB7/HOXB7/EPHB2/KANK1/BCL9/CALCR/CALCR/CALCR/CALCR/HLA-A/SFRP5/JAK2/JAK2/HRAS/IL12RB2/BMI1/PRKAB1/HGFAC/STAT3/STAT3/STAT3/STAT3/STAT3/STAT3/STAT3/STAT3/STAT3/STAT3/FN1/FN1/FN1/FN1/HOXB7/HOXB7/HOXB7/HOXB7/HOXB7/HOXB7/HOXB7/HOXB7/HOXB7/HOXB7/HOXB7/HOXB7/HOXB7/HOXB7/HOXB7/HOXB7/HOXB7/HOXB7/HOXB7/HOXB7/HOXB7/TET2/TET2/TNFSF13/HLA-G/HLA-G/HLA-G/JAG1/HLA-A/SFRP2/SFRP2/SFRP2/SFRP2/SFRP2/ITGAV/MAPK8/MAPK8/MAPK8/MAPK8/HNF1A/SOD2/SOD2/PTN/PTN/BMP7/SFRP2/HLA-G/HLA-G/MCL1/MCL1/MCL1/MCL1/MCL1/MCL1/MCL1/MCL1/MCL1/MCL1/MCL1/RASSF1/HLA-B/HLA-G/HLA-G/HLA-G/WWOX/WWOX/NCAM1/AKT1/GAB2/IER3/IER3/IER3/IER3/IER3/IER3/IER3/IER3/IER3/IER3/IER3/IER3/IER3/IER3/IER3/IER3/IER3/IER3/IER3/IER3/IER3/IER3/IER3/IER3/IER3/IER3/IER3/IER3/IER3/IER3/IER3/IER3/IER3/IER3/IER3/IER3/GAB1/TRAF3/HLA-G/HLA-G/IL1RN/IL1RN/IL1RN/IL1RN/SFRP1/SELL/SELL/SRGN/FGFR1/SFRP2/ID1/ID1/ID1/ID1/FGFR1/IFNAR2/IL16/IL16/CCL3/CCL3/CCL3/CCL3/ABL1/EPHB4/HLA-G/WWOX/ITGB3/COL18A1/WNT3A/ABL1/ABL1/LIG4/FGFR1/FGFR1/MYEOV/MYEOV/MYEOV/COL18A1/SFRP1/HLA-G/KANK1/HLA-A/HLA-A/HLA-A/HLA-A/HLA-A/HLA-A/HLA-A/HLA-A/HLA-A/HLA-A/HLA-A/HLA-A/HLA-A/HLA-A/COL18A1/SKP2/MMP2/HRAS/HRAS/HRAS/MTRR/WWOX/JAK2/JAK2/JAK2/WWOX/WWOX/WWOX/GAB1/TGFBR2/ZFPM1/BCR/TLR3/COL18A1/COL18A1/THBS1/TNFRSF13B/MAPKAPK2/MTHFR/WWOX/IGF1R/HRAS/STOML2/FN1/SELL/SELL/SELL/SELL/SELL/SELL/SELL/SELL/SELL/HLA-G/HLA-G/JAG1/ETV6/FN1/PLK2/PLK2/BCR/BCR/BCR/BCR/WWOX/MCL1/MCL1/MCL1/MCL1/MCL1/MCL1/MCL1/MCL1/MCL1/MCL1/MCL1/MCL1/MCL1/MCL1/TNFSF13/TNFSF13/TNFSF13/TNFSF13/TNFSF13/STAT3/STAT3/STAT3/STAT3/BMP7/LDHB/TRAF3/PTH/PTH/PTH/PTH/PTH/PTH/PTH/PTH/PTH/PTH/KRAS/IGF1R/HLA-G/HLA-G/HLA-G/HLA-G/HLA-G/HLA-G/HLA-G/IFNAR2/IFNAR2/IFNAR2/IFNAR2/IFNAR2/IFNAR2/BIRC2/BIRC2/COL18A1/AGO2/FGFR1/FGFR1/FGFR1/FGFR1/FGFR1/FGFR1/FGFR1/TET2/FN1/WWOX/WWOX/WWOX/HLA-G/CD79B/WNT3A/SMAD2/THBS1/HLA-G/MBL2/HLA-A/HLA-A/BCR/WWOX/HOXB7/LYN/BMP7/TGFBR2/ITGB3/WWOX/HRAS/SFRP1/SFRP1/SFRP1/LTA/LTA/LTA/LTA/LTA/BCL2/SFRP1/SFRP1/SFRP1/SFRP1/SFRP1/SFRP1/CD79B/XRCC5/XRCC5/SRGN/IER3/LIG4/LIG4/LIG4/FN1/ABCG2/HRAS/COL18A1/IER3/LRP1/HRAS/PDGFRA/PDGFRA/PDGFRA/PDGFRA/PDGFRA/PDGFRA/PDGFRA/PDGFRA/HLA-G/MCL1/HAS1/HGFAC/HGFAC/BCR/BCR/BCR/BCR/BCR/BCR/PPARG/PPARG/FN1/TNFSF13/TERF2/TERF2/TNFSF13/WWOX/MAPK8/MAPK8/IGF1R/FGFR1/HLA-G/HLA-G/HLA-G/HLA-G/HLA-G/HLA-G/HLA-G/HLA-G/HLA-G/HLA-G/HLA-G/HLA-G/HLA-G/HAS1/HAS1/MTHFR/MTHFR/SFRP1/SFRP1/GAB1/GAB1/GAB1/GAB1/IER3/TNFRSF13B/TNFRSF11A/MET/IL6R/IL6R/MCL1/MCL1/MCL1/AKT1/HLA-A/HLA-A/HLA-A/HLA-A/HLA-A/HLA-A/HLA-A/JAK2/JAK2/TERF2/JAK2/RHOA/RHOA/RHOA/HAS1/PTN/PTN/MUC1/HNF1A/HNF1A/IER3/SELL/PLK2/KANK1/CALCR/CALCR/WT1/WT1/TERF2/TERF2/TERF2/CYP1B1/RASSF1/KANK1/BMP7/BCR/CYP2D6/CYP2D6/CYP2D6/HNF1A/HNF1A/IL1RN/IL16/MAPK8/IL16/IL16/IL16/IL16/IL16/IL16/IL16/IL16/IL16/IL16/IL16/IL16/IL16/IL16/IL16/IL16/IL16/IL16/IL16/IL16/TPO/AGO2/AGO2/AGO2/KANK1/KANK1/PPARG/PPARG/PPARG/PPARG/SFRP2/SFRP2/SFRP2/SFRP2/SFRP2/SFRP2/IER3/IER3/IER3/IER3/MICA/MICA/MICA/HLA-B/HLA-B/IL6R/IL6R/IL6R/MAPKAPK2/MAPKAPK2/MMP2/SFRP1/THBS1/THBS1/HOXB7/HOXB7/BCR/GAB2/GAB2/IER3/IER3/SFRP1/DNMT1/WWOX/TNFSF13/HFE/TNFRSF13B/PLK2/HRAS/TNFRSF13B/ABL1/TNFRSF13B/MCL1/MCL1/HLA-G/HLA-G/LDHC/LDHC/WWOX/HLA-G/WWOX/EPHB2/EPHB2/EPHB2/EPHB2/HLA-A/SELL/SELL/PSMA6/WNT3A/BCR/BCR/WWOX/PTH/PTH/PTH/PTH/PTH/PTH/HLA-B/HLA-G/HLA-G/HLA-G/HLA-G/HLA-G/HLA-G/HLA-G/HLA-G/HLA-G/HLA-G/HLA-G/HLA-G/HLA-G/HLA-G/HLA-G/HLA-G/HLA-G/HLA-G/HLA-G/HLA-G/COL18A1/HLA-A/BCR/THBS1/TNFSF13/TNFSF13/SFRP2/HLA-G/LRP1/ITGAV/ITGAV/ITGAV/ITGAV/ITGAV/ITGAV/ITGAV/SELP/SELP/HLA-G/IDH1/IDH1/CIITA/DAZAP2/HGFAC/IER3/HGFAC/WT1/WT1/GDE1/PTPRC/PTPRC/PTPRC/PTPRC/PTPRC/PTPRC/PTPRC/PTPRC/PTPRC/PTPRC/PTPRC/WWOX/SFRP1/SFRP1/SFRP1/SFRP1/FRZB/FRZB/WWOX/ABCB1/WT1/SOD2/HLA-G/HLA-G/TRAF3/KANK1/RUNX2/RUNX2/BMP7/LDHC/CXCR2/CXCR2/RUNX2/RUNX2/RUNX2/RUNX2/JAK2/JAK2/JAK2/GDE1/ABL1/IL16/CD34/RARB/COL18A1/KANK1/IL1RN/ANG/WWOX/MICA/LYN/AGO2/AGO2/KANK1/NFKB1/HLA-G/TNFRSF13B/IRF8/GAB1/SFRP1/WNT3A/HLA-A/HLA-A/THBS1/RASSF1/ITGB3/F7/HLA-G/HLA-G/IL16/IL16/HLA-A/HLA-G/PLK2/PLK2/PLK2/PLK2/PLK2/HLA-G/HLA-G/HLA-G/HLA-G/HLA-G/HLA-G/HLA-G/HLA-G/HLA-G/HLA-G/HLA-G/HLA-G/HLA-G/HLA-G/HLA-G/HLA-G/HLA-G/HLA-G/HLA-G/HLA-G/HLA-G/HLA-G/HLA-G/HLA-G/HLA-G/HLA-G/HLA-G/HLA-G/HLA-G/HLA-G/HLA-G/HLA-G/HLA-G/HLA-G/GDE1/HNF1A/MAPK1/RUNX1/HNF1A/HNF1A/HNF1A/HNF1A/HNF1A/HNF1A/GAB2/BMP7/HLA-A/HLA-A/KANK1/TNFSF13/HLA-A/TANK/TANK/TANK/TANK/TANK/TANK/TANK/TANK/TANK/TANK/TANK/SFRP1/SFRP1/SFRP1/MMP2/TNFRSF11B/TNFRSF11B/TNFRSF11B/FLT4/BCR/IER3/GSK3B/RAC1/RAC1/CASP8/MUC1/TNFSF13/AKT1/SELP/SELP/SELP/COL18A1/MMP2/MMP2/JAK2/WWOX/WWOX/CD79B/KANK1/GDE1/GDE1/BCL2L11/PRKAB1/MTHFR/MTHFR/MTHFR/MTHFR/MTHFR/MTHFR/MBL2/MBL2/MBL2/MBL2/IGF1/TRAF3/MCL1/MCL1/MCL1/MCL1/MCL1/MCL1/MCL1/MCL1/MCL1/MCL1/MCL1/MCL1/MCL1/MCL1/MCL1/MCL1/MCL1/MCL1/MCL1/MCL1/MCL1/MCL1/MCL1/MCL1/MCL1/MCL1/MCL1/MCL1/MCL1/MCL1/MCL1/MCL1/MCL1/MCL1/MCL1/MCL1/MCL1/MCL1/MCL1/MCL1/MCL1/MCL1/MCL1/MCL1/MCL1/MCL1/MCL1/MCL1/MCL1/MCL1/MCL1/MCL1/MCL1/MCL1/MCL1/MCL1/MCL1/MCL1/MCL1/MCL1/MCL1/MCL1/MCL1/MCL1/MCL1/MCL1/MCL1/MCL1/MCL1/MCL1/MCL1/MCL1/MCL1/MCL1/ITGAV/ITGAV/WT1/WT1/GDE1/AKT1/AKT1/RAC1/RAC1/RAC1/WT1/WT1/WT1/CFLAR/CFLAR/CFLAR/CFLAR/HRAS/LYN/GSK3B/IER3/IER3/IER3/IER3/IER3/IER3/BMP7/PLK2/PLK2/SRGN/CD9/IER3/IER3/HLA-A/WNT3A/IER3/IER3/LYN/COL18A1/RHOA/RHOA/RHOA/HLA-G/HLA-G/HLA-G/HLA-G/HLA-G/HLA-G/HLA-G/HLA-G/HLA-G/HLA-G/HLA-G/HLA-G/HLA-G/WNT3A/WNT3A/KANK1/TRAF3/CARD11/CARD11/IER3/IER3/FLT1/SFRP1/PLAU/SELL/SELL/TNFRSF6B/SFRP1/FGFR1/IER3/WWOX/TYK2/LRP1/SFRP1/COL18A1/WNT3A/WNT3A/WNT3A/WNT3A/MAPK8/TNFSF13/IER3/IER3/IER3/SKP2/KRAS/THBS1/MUC1/MUC1/MMP2/MMP13/BMP7/ASXL1/ASXL1/ASXL1/ASXL1/ASXL1/ASXL1/ASXL1/ASXL1/ASXL1/HLA-G/CD47/ABCG2/WWOX/KANK1/COL18A1/COL18A1/COL18A1/COL18A1/COL18A1/COL18A1/COL18A1/RUNX2/FN1/WWOX/IL6/TPO/SLC2A1/PLAU/CFLAR/RARB/HLA-A/RUNX2/RUNX2/RUNX2/RUNX2/RUNX2/RUNX2/RUNX2/RUNX2/RUNX2/RUNX2/RUNX2/RUNX2/RUNX2/RUNX2/RUNX2/RUNX2/RUNX2/RUNX2/RUNX2/RUNX2/RUNX2/RUNX2/RUNX2/RUNX2/RUNX2/RUNX2/RUNX2/RUNX2/RUNX2/RUNX2/RUNX2/RUNX2/RUNX2/RUNX2/RUNX2/RUNX2/RUNX2/RUNX2/RUNX2/RUNX2/RUNX2/RUNX2/RUNX2/RUNX2/SELP/SELP/WT1/TPO/TNFSF13/TNFSF13/TNFSF13/PTPRC/PTPRC/IRF8/IRF8/WWOX/WWOX/FLT1/WWOX/WWOX/XRCC5/XRCC5/TERF2/CD44/GAB1/MICA/MICA/MICA/MICA/MICA/MICA/MICA/MICA/MICA/MICA/MICA/MICA/MICA/MICA/MICA/MICA/MICA/MICA/MICA/TNFRSF6B/ITGAV/ITGAV/ITGAV/ITGAV/IFNG/IFNG/TNFRSF13B/HLA-A/HLA-A/HLA-A/HLA-A/FKBP5/SFRP2/SFRP2/ITGB3/FGFR1/FGFR1/FGFR1/FGFR1/FGFR1/FGFR1/FGFR1/WWOX/WWOX/KANK1/KANK1/CARD11/CCR5/HLA-A/HLA-A/WWOX/PIK3CG/RAD23B/RUNX2/WWOX/WWOX/WWOX/IL1RN/HLA-A/HLA-G/KRAS/IER3/SFRP1/CIITA/JAG1/GAB2/PSMA6/HLA-G/PRKAB1/GAB2/GAB2/GAB2/GAB2/GAB2/GAB2/GAB2/GAB2/GAB2/GAB2/GAB2/ITGAV/MICA/MICA/WWOX/KANK1/KANK1/HLA-G/HLA-G/HLA-G/HLA-G/WWOX/XRCC3/XRCC3/FLT1/KANK1/HLA-G/GAB2/HNF1A/SFRP1/TNFSF13/TNFSF13/TNFSF13/TNFSF13/TNFSF13/TNFSF13/TNFSF13/TNFSF13/TNFSF13/TNFSF13/TNFSF13/TNFSF13/TNFSF13/TNFSF13/TNFSF13/TNFSF13/TNFSF13/TNFSF13/IL1RN/WWOX/BMP7/HNF1A/HLA-A/HRAS/HRAS/CD44/HLA-G/SFRP1/SFRP1/SFRP1/SFRP1/TNFRSF11A/TNFRSF11A/TRAF3/FLI1/JAK2/JAK2/GAB2/ITGB3/ITGB3/ITGB3/SELP/SELP/CASP8/CASP8/CASP8/CASP8/RUNX2/IFNG/LDHA/IFNG/MTRR/MTRR/GAB1/BCR/SFRP2/HLA-G/BCR/BCR/HRAS/HRAS/HRAS/SRGN/SRGN/SRGN/SRGN/SULF2/CALCR/RAC1/WWOX/WWOX/GAB2/WWOX/HLA-G/HLA-G/THBS1/TET2/BMP7/SFRP2/SFRP2/SFRP2/SFRP2/SFRP2/SFRP2/SFRP2/SFRP2/SFRP2/SFRP2/SFRP2/SFRP2/SFRP2/SFRP2/SFRP2/SFRP1/IL16/COL18A1/IL1RN/IL1RN/MCAM/KRAS/KRAS/LDHC/MET/MET/MET/MET/MET/MET/RASSF1/GSK3B/HLA-G/JAG1/BDNF/BDNF/KANK1/NFKB1/MTHFR/GAB2/HLA-G/CTNNB1/BMP7/BMP7/BMP7/BMP7/BMP7/BMP7/BMP7/BMP7/BMP7/BMP7/BMP7/BMP7/SFRP1/SFRP1/TNFRSF11A/MTRR/TNFRSF13B/HLA-G/HLA-G/HLA-G/HLA-G/HLA-G/PLK2/TLR3/IRF8/BCL2L11/BCL2L11/BCL2L11/BCL2L11/TNFSF13/ITGB3/SFRP2/SFRP2/WWOX/IGF1/IGF1/AKT1/MBL2/BCR/HLA-G/HLA-A/TNFSF13/TNFSF13/TRAF3/RASSF1/HLA-G/WWOX/HLA-G/HOXB7/WWOX/JAK2/ID1/ID1/HNF1A/KANK1/SELP/HLA-G/HLA-G/HLA-G/HLA-G/HLA-G/HLA-G/HLA-G/HLA-G/HLA-G/HLA-G/HLA-G/HLA-G/EPHB4/EPHB4/HLA-A/HLA-A/HRAS/HRAS/HRAS/HRAS/PTPRC/PTPRC/PTPRC/CALCR/CALCR/CALCR/CALCR/FASLG/IGF1R/CCL3/ETV6/MMP1/FLI1/FLI1/MICA/MICA/CD79B/MTHFR/WWOX/GAB2/GAB2/GAB2/ITGAV/WNT3A/PTPRC/AKT1/SDC1/SDC1/SDC1/SDC1/WWOX/MYEOV/HLA-G/HLA-G/IER3/IER3/IER3/IER3/IER3/IER3/IER3/IER3/IER3/IER3/IER3/IER3/IER3/IER3/IER3/IER3/IER3/IER3/IER3/IER3/IER3/IER3/IER3/IER3/IER3/IER3/IER3/IER3/IER3/IER3/IER3/IER3/IER3/IER3/IER3/IER3/BCR/WWOX/TNFRSF11A/KANK1/KANK1/KANK1/KANK1/WWOX/WWOX/WWOX/THBS1/THBS1/CYP1B1/CYP1B1/MICA/IFNG/F7/TNFRSF11B/PLK2/PLK2/PLK2/RUNX1/MICA/MICA/XRCC3/HLA-A/CCR5/MAPK8/MAPK8/MAPK8/MAPK8/MAPK8/MAPK8/MAPK8/MAPK8/MAPK8/MAPK8/MAPK8/KANK1/RUNX2/IL6R/HLA-B/MS4A1/SFRP1/SFRP1/FRZB/IL16/STAT3/STAT3/STAT3/STAT3/TLR3/TLR3/THBS1/THBS1/TNFSF13/IER3/IER3/IER3/IER3/IER3/IER3/IER3/WWOX/WWOX/MYEOV/LYN/TRAF3/CCR5/CCR5/CCR5/CCR5/CCR5/TNFRSF13B/TNFRSF13B/TNFRSF13B/MICA/SULF2/WWOX/HLA-A/WWOX/GBA/PSMA6/PSMA6/PSMA6/PSMA6/PSMA6/PSMA6/PSMA6/PSMA6/PSMA6/CD79A/HLA-G/HLA-G/HLA-G/THBS1/TNFRSF11A/TNFRSF11A/RAC1/ITGB3/IER3/IER3/HLA-G/BMP7/CASR/JAK2/JAK2/JAK2/JAK2/JAK2/JAK2/JAK2/JAK2/JAK2/JAK2/LDHC/EPHB2/LTA/AKT1/HRAS/XRCC3/PDGFRA/PDGFRA/PDGFRA/PDGFRA/PDGFRA/PDGFRA/PDGFRA/PDGFRA/ZFPM1/BMP7/IL6/IL6/SULF2/HNF1A/HNF1A/HNF1A/HNF1A/HNF1A/HNF1A/HNF1A/HNF1A/HNF1A/HNF1A/LTA/LTA/LTA/LTA/RAD23B/WWOX/CXCR2/CXCR2/CXCR2/CXCR2/CXCR2/CXCR2/CXCR2/CXCR2/CXCR2/CXCR2/CXCR2/CXCR2/WWOX/CTNNB1/HLA-A/KANK1/IER3/IER3/SFRP1/IL6R/TET2/TET2/TET2/HLA-G/HLA-G/JAG1/PDGFRA/PDGFRA/PDGFRA/THBS1/WT1/FN1/HLA-G/IL12RB2/IL12RB2/IL1RN/TNFSF13/TNFSF13/TNFSF13/COL18A1/COL18A1/HRAS/HRAS/HRAS/HRAS/HRAS/HRAS/HRAS/HRAS/HRAS/HRAS/HRAS/HRAS/BMP7/TNFRSF17/PLK2/HLA-A/HLA-A/HLA-A/PLAUR/KANK1/IFNG/BMP7/IL1RN/TERF2/TERF2/IL1RN/COL18A1/IL1RN/IL1RN/AKT1/JAK2/JAK2/RARB/ABL1/SMAD2/CCL3/PLK2/PLK2/PLK2/PLK2/PLK2/PLK2/PLK2/PLK2/PLK2/PLK2/PLK2/PLK2/MICA/SFRP1/BMP7/ITGB3/ITGB3/KANK1/BCL2L11/BCL2L11/BCL2L11/BCL2L11/RAD23B/TNFSF13/TNFSF13/SELP/HRAS/HRAS/TNFSF13/SFRP1/COL18A1/COL18A1/COL18A1/COL18A1/COL18A1/COL18A1/COL18A1/COL18A1/HLA-B/ITGB3/AKT1/GAB2/GAB2/GAB2/GAB2/HNF1A/CCR5/CCR5/CCR5/CCR5/CCR5/CCR5/CCR5/CD9/JAKMIP2/GDE1/RASSF1/RARB/CALCR/CALCR/BMP7/HLA-A/FN1/SOCS2/CD79B/CD79B/CD79B/CD79B/CD79B/CD79B/CD79B/HLA-G/HLA-G/WWOX/HGFAC/IER3/TNFSF13/TERF2/JAK2/MUC1/BMP1/HLA-G/IL1RN/GAB2/GAB2/GAB2/GAB2/GAB2/GAB2/SFRP1/GAB1/GAB1/HLA-G/KANK1/JAK2/MYEOV/GSK3B/GAB2/WNT3A/XBP1/XBP1/HLA-G/HLA-G/COL18A1/COL18A1/MUC1/MUC1/MAPK1/IFNG/THBS1/THBS1/MMP2/MMP2/MMP2/MMP2/MMP2/MMP2/MMP2/MMP2/MMP2/MMP2/MMP2/MMP2/MMP2/MMP2/MMP2/HLA-A/HLA-A/HLA-A/HLA-A/HLA-A/HLA-A/HLA-A/HLA-A/HLA-A/HLA-A/HLA-A/HLA-A/THBS1/THBS1/THBS1/GSK3B/EPHB2/MUC1/IGF1R/IGF1R/GAB1/GAB1/COL18A1/COL18A1/COL18A1/COL18A1/COL18A1/COL18A1/COL18A1/COL18A1/TNFSF13/XBP1/XBP1/XBP1/MMP13/MAPK1/MAPK1/MAPK1/MAPK1/BMP7/SOD2/SOD2/SOD2/SOD2/SOD2/SOD2/SOD2/SOD2/SOD2/SOD2/SOD2/SOD2/SOD2/SOD2/XBP1/WWOX/WWOX/WWOX/WWOX/WWOX/WWOX/WWOX/WWOX/WWOX/SFRP2/TNFRSF6B/KANK1/WWOX/RAD23B/RAD23B/RAD23B/RAD23B/MMP2/MMP2/FN1/AGO2/HLA-A/LYN/LYN/BMP1/WWOX/CD44/CD44/TNFSF13/HGFAC/TNFRSF13B/TNFRSF13B/TNFRSF13B/RARB/KANK1/IL1RN/FGFR1/MTRR/HLA-G/HLA-G/HLA-G/HLA-G/HLA-G/HLA-G/HLA-G/HLA-G/HLA-G/CASR/IER3/RAC1/RAC1/TNFSF13/TNFSF13/TNFSF13/TNFSF13/IL1RN/IL1RN/IL1RN/IL1RN/IL1RN/IL1RN/IL1RN/IL1RN/IL1RN/IL1RN/IL1RN/IL1RN/IL1RN/IL1RN/IL1RN/IL1RN/KANK1/HLA-G/HLA-G/HLA-G/HLA-G/HLA-G/HLA-G/HLA-G/HLA-G/HLA-G/HLA-G/HLA-G/HLA-G/HLA-G/HLA-G/HLA-G/HLA-G/HLA-G/HLA-G/HLA-G/HLA-G/HLA-G/HLA-G/HLA-G/HLA-G/HLA-G/HLA-G/HLA-G/HLA-G/HLA-G/HLA-G/HLA-G/HLA-G/HLA-G/HLA-G/HLA-G/HLA-G/HLA-G/HLA-G/HLA-G/HLA-G/HLA-G/HLA-G/HLA-G/HLA-G/HLA-G/HLA-G/HLA-G/HLA-G/HLA-G/HLA-G/HLA-G/HLA-G/HLA-G/HLA-G/HLA-G/HLA-G/HLA-G/HLA-G/HLA-G/HLA-G/HLA-G/HLA-G/HLA-G/HLA-G/HLA-G/HLA-G/HLA-G/HLA-G/HLA-G/HLA-G/HLA-G/HLA-G/HLA-G/HLA-G/B2M/BMP7/GSK3B/GSK3B/GSK3B/GSK3B/GSK3B/MIB2/MIB2/MIB2/GAB1/KANK1/PRKAB1/PRKAB1/HLA-A/HLA-A/HLA-A/HLA-A/HLA-A/HLA-A/KANK1/WWOX/TNFSF13/BCR/XRCC3/LDHC/KANK1/HRAS/GSK3B/GSK3B/JAK2/ABCG2/WT1/SRGN/HLA-A/HLA-A/HLA-A/LIG4/LIG4/LIG4/LIG4/LIG4/LIG4/RAC1/RAC1/RAC1/HLA-A/HLA-A/IER3/HRAS/IER3/IER3/COL18A1/AKT1/GAB1/GAB1/GAB1/EPHB2/IFNG/ITGB3/ITGB3/ITGB3/COL18A1/SFRP2/SFRP2/SFRP2/SFRP2/SFRP2/SFRP2/SFRP2/WWOX/CD9/ZFPM1/ZFPM1/IER3/IER3/KANK1/BCL2L1/GAB2/AKT1/FGFR1/FGFR1/FGFR1/FGFR1/FGFR1/FGFR1/FGFR1/FGFR1/FGFR1/FGFR1/FGFR1/FGFR1/FGFR1/FGFR1/FGFR1/FGFR1/FGFR1/FGFR1/FGFR1/FGFR1/FGFR1/FGFR1/FGFR1/FGFR1/FGFR1/IRF8/GAB2/PRKAB1/MAPK8/PTPRC/WWOX/WWOX/MTRR/MUC1/BIRC2/BIRC2/BIRC2/BIRC2/BIRC2/BIRC2/BIRC2/BIRC2/BIRC2/BIRC2/BIRC2/PIK3CA/PIK3CA/IER3/HLA-B/WWOX/IER3/IER3/HAS1/COL18A1/RAC1/FN1/JAK2/TNFRSF17/IER3/TNFSF13/PLK2/EPHB4/MTHFR/PSMA6/HLA-G/HLA-G/WWOX/WWOX/WWOX/WWOX/WWOX/WWOX/IL1RN/IL1RN/IL1RN/IL1RN/IL1RN/KANK1/FN1/WWOX/HLA-G/MICA/HLA-G/IER3/IER3/IER3/IER3/WT1/WT1/WT1/WT1/WT1/WT1/WT1/CD44/CD44/SFRP1/SFRP1/SFRP1/SFRP1/SFRP1/SFRP1/HLA-A/THBS1/PPARG/KANK1/WWOX/WWOX/PLK2/PLK2/PLK2/PLK2/PLK2/PLK2/PLK2/PLK2/PLK2/PLK2/PLK2/TPO/GAB2/GAB2/GAB2/KANK1/WWOX/BMP7/BCR/BCR/BCR/BCR/BCR/BCR/BCR/KANK1/RHOA/RHOA/RHOA/RHOA/RHOA/RHOA/SFRP1/WWOX/BMP7/AKT1/HLA-G/GAB2/TNFRSF13B/TNFRSF13B/FN1/COL18A1/TNFSF13/BMP7/KANK1/GAB2/KANK1/MICA/MICA/MICA/MICA/MICA/MICA/MICA/MICA/MICA/MICA/ITGAV/JAG1/JAG1/JAG1/CD79B/CD79B/BCR/BCR/TNFRSF13B/SULF2/SFRP1/TRAF3/HLA-A/HLA-A/LYN/LYN/PRKAB1/PRKAB1/KRT7/IER3/BCR/TERF2/BIRC2/BIRC2/BIRC2/BIRC2/BIRC2/BIRC2/BIRC2/BIRC2/BIRC2/BIRC2/BIRC2/BIRC2/BIRC2/BIRC2/BIRC2/BIRC2/BIRC2/BIRC2/BIRC2/BIRC2/BIRC2/BIRC2/BIRC2/BIRC2/BIRC2/BIRC2/BIRC2/BIRC2/BIRC2/BIRC2/BIRC2/MCAM/HLA-A/BCL2L1/BCL2L1/BCL2L1/BCL2L1/BCL2L1/BCL2L1/BCL2L1/BCL2L1/BCL2L1/BCL2L1/BCL2L1/BCL2L1/BCL2L1/BCL2L1/BCL2L1/BCL2L1/BCL2L1/BCL2L1/BCL2L1/BCL2L1/BCL2L1/KANK1/KANK1/KANK1/KANK1/JAK2/JAK2/KANK1/IER3/IER3/BCR/BCR/GBA/HNF1A/HNF1A/HNF1A/HNF1A/HNF1A/HNF1A/HNF1A/HNF1A/HNF1A/HNF1A/HNF1A/HNF1A/HNF1A/BMP7/ABCG2/KANK1/TNFSF13/TLR3/TNFSF13/JAK2/JAK2/JAK2/JAK2/JAK2/JAK2/JAK2/JAK2/JAK2/JAK2/CCR5/CCR5/CCR5/CCR5/CCR5/CCR5/CCR5/THBS1/THBS1/THBS1/IL1RN/IL1RN/CYP2D6/CYP2D6/EPHB2/WWOX/WWOX/IER3/WWOX/TRAF3/COL18A1/WWOX/COL18A1/COL18A1/FRZB/FRZB/BCL2L1/BMP7/HLA-G/MICA/MICA/MICA/MICA/MICA/MICA/MICA/JAG1/CALCR/ITGAV/ITGAV/ITGAV/F7/HLA-A/FN1/IER3/IER3/GAB2/XRCC3/XRCC3/XRCC3/XRCC3/XRCC3/ZFPM1/MMP2/AGO2/FKBP5/PDGFRB/GAB2/GDE1/CASP8/CASP8/CASP8/FN1/FN1/CD44/COL18A1/LYN/THBS1/THBS1/THBS1/THBS1/WWOX/WWOX/WWOX/SFRP1/SFRP1/KANK1/KANK1/KANK1/TRAF3/THBS1/THBS1/WWOX/SKP2/SFRP1/FGFR1/FGFR1/FGFR1/MYEOV/PTPRC/IFNG/IFNG/TNFRSF13B/TNFRSF13B/GAB2/RUNX1/CARD11/HGFAC/WWOX/BMP7/LYN/LYN/FN1/FN1/BCR/TPO/TPO/TNFSF13/SFRP1/SFRP1/SFRP1/SFRP1/WWOX/HLA-G/IRF8/LDHC/LDHC/LDHC/LDHC/LDHC/LDHC/LDHC/KANK1/RARB/SULF2/SULF2/GAB2/TRAF3/HRAS/KLRK1/KLRK1/PTN/HLA-G/HLA-G/HLA-G/HLA-G/HLA-G/HLA-G/HLA-G/JAK2/KANK1/KANK1/SFRP2/SFRP2/SFRP2/HNF1A/HNF1A/HNF1A/HNF1A/KANK1/KANK1/GAB1/IER3/IER3/WWOX/SMAD2/SMAD2/AGO2/GAB2/CCR5/TERF2/MTHFR/COL18A1/HLA-A/TRAF3/HOXB7/HOXB7/HOXB7/HOXB7/HOXB7/HOXB7/HOXB7/HOXB7/HOXB7/HOXB7/HOXB7/HOXB7/HOXB7/HOXB7/HOXB7/HOXB7/HOXB7/HOXB7/HOXB7/IER3/IER3/IER3/IER3/IER3/IER3/IER3/IER3/IER3/IER3/IER3/IER3/IER3/IER3/IER3/IER3/IER3/IER3/IER3/IER3/IER3/MMP2/SKP2/SKP2/SKP2/SKP2/SKP2/SKP2/SKP2/BMP7/GDE1/IGF1/CD44/WWOX/WWOX/WWOX/HLA-G/HLA-G/HLA-G/HLA-G/HLA-G/SFRP2/SFRP2/CYP2D6/CYP2D6/CYP2D6/CYP2D6/CYP2D6/CYP2D6/PPARG/PPARG/TNFSF13/BCL9/LYN/LYN/LYN/LYN/LYN/SFRP1/HLA-G/HLA-G/HLA-G/ITGAV/HLA-G/HLA-G/HLA-G/HLA-G/HLA-G/HLA-G/HLA-G/HLA-G/HLA-G/HLA-G/HLA-G/HLA-G/CYP2D6/MUC1/SFRP2/THBS1/TRAF3/TRAF3/TRAF3/COL18A1/COL18A1/HLA-G/WWOX/TNFRSF6B/BMP7/PRKAB1/GAB2/FRZB/HLA-G/LTA/FRZB/FRZB/FRZB/TPO/HLA-G/HLA-G/PLK2/MAPK8/MAPK8/MAPK8/MAPK8/MAPK8/MAPK8/MAPK8/MAPK8/MAPK8/MAPK8/ZFPM1/HLA-G/F7/ABCG2/TNFRSF11B/BCR/HLA-G/HLA-G/HLA-G/HLA-G/SOCS2/SOCS2/GAB2/CD79B/CD79B/IL12RB2/KANK1/MMP2/THBS1/THBS1/HLA-G/HLA-A/MCL1/MCL1/TPO/TPO/TPO/MMP2/GBA/KANK1/KANK1/HRAS/CD44/BMP7/AKT1/TNFRSF13B/BMP7/THBS1/WWOX/FN1/FN1/FN1/HRAS/PLK2/THBS1/TLR3/PTH/PTH/PTH/PTH/PTH/PTH/PTH/PTH/PTH/PTH/PTH/PTH/PTH/PTH/PTH/PTH/PTH/PTH/PTH/PTH/PTH/PTH/PTH/PTH/PTH/PTH/PTH/PTH/PTH/PTH/PTH/PTH/PTH/IL12RB2/RAC1/IL1RN/IL1RN/MTHFR/MTHFR/MTHFR/MTHFR/MTHFR/MTHFR/RAC1/NFKBIA/NFKBIA/THBS1/THBS1/THBS1/NFKB1/IRF8/CD79B/CD79B/ITGAV/MTHFR/IL1RN/IL1RN/WNT3A/GAB1/CD79B/BCL2L11/BCR/BCR/ENG/TPO/TPO/TRAF3/HLA-A/CD79B/BCR/KANK1/SRGN/SRGN/SRGN/COL18A1/KANK1/PSMA6/PSMA6/MCL1/MCL1/RAC1/RAC1/WWOX/HLA-A/HLA-A/HLA-A/HLA-A/HLA-A/HLA-A/HLA-A/HLA-A/HLA-A/HLA-A/HLA-A/HLA-A/HLA-A/IER3/BCL2L1/BCL2L1/BCL2L1/BCL2L1/BCL2L1/BCL2L1/BCL2L1/BCL2L1/BCL2L1/BCL2L1/MTHFR/HRAS/HLA-G/IDH1/LYN/XRCC3/THBS1/THBS1/THBS1/BMP7/SLC2A1/SLC2A1/SLC2A1/SLC2A1/SLC2A1/SLC2A1/SLC2A1/SLC2A1/TNFSF13/GBA/IER3/IER3/HLA-A/HLA-A/HLA-A/HLA-A/HLA-A/HLA-A/HLA-A/HLA-A/HLA-A/HLA-A/HLA-A/HLA-A/HLA-A/HLA-A/HLA-A/HLA-A/HLA-A/HLA-A/HLA-A/HLA-A/HLA-A/HLA-A/HLA-A/HLA-A/HLA-A/HLA-A/HLA-A/HLA-A/HLA-A/HLA-A/IFNG/IFNG/TPO/IGF1R/IGF1R/FLT1/FLT1/HLA-A/KANK1/MMP2/MMP2/MMP2/MMP2/SDC1/KANK1/HLA-G/FN1/CCR5/MICA/BMP7/MAPK1/HLA-G/KANK1/TNFSF13/KANK1/BCR/TPO/NQO1/IER3/LDHC/LDHC/BCL9/MCL1/FN1/HRAS/CCR5/ITGB1/ITGB1/WWOX/GSK3B/SFRP1/SFRP1/STAT3/SMAD2/HLA-A/BCR/IL1RN/LYN/HLA-A/GAB2/GAB2/GAB2/GAB2/GAB2/GAB2/GAB2/MICA/RARB/HLA-G/LYN/LYN/LYN/LYN/LYN/CASP10/CIITA/WWOX/BCR/SELL/SELL/SELL/CYP2D6/CYP2D6/CYP2D6/THBS1/THBS1/THBS1/THBS1/THBS1/WWOX/WWOX/WWOX/WWOX/KANK1/SFRP1/GAB1/GAB1/GAB1/GAB1/EPHB2/EPHB2/MTHFR/EPHB2/HLA-G/HLA-G/HLA-G/LYN/LYN/LYN/LYN/LYN/KANK1/CCR5/CCR5/HLA-G/HLA-G/MICA/MICA/MICA/MICA/TNFRSF6B/F7/MAPK1/MAPK1/MAPK1/MAPK1/MAPK1/MAPK1/MAPK1/FN1/CPB2/TPO/SMAD2/SMAD2/NOTCH1/IER3/IL1RN/SPP1/TNFSF13/GAB2/THBS1/JAK2/JAK2/GAB2/MTHFR/MTHFR/CTNNB1/HLA-G/LDHC/SULF2/PTN/KANK1/TNFRSF11A/HNF1A/HNF1A/TNFSF13/WWOX/WWOX/KANK1/GSK3B/CARD11/HLA-G/IL1RN/IL1RN/IL1RN/IL1RN/IL1RN/IL1RN/IL1RN/IL1RN/IL1RN/CD44/THBS1/THBS1/BCL2/BCL2L1/TET2/HLA-A/SDC1/SFRP1/HLA-G/HLA-G/GDE1/EPHB2/GAB2/GAB2/GAB2/GAB2/GAB2/GAB2/GAB2/GAB2/GAB2/GAB2/GAB2/GAB2/GAB2/GAB2/GAB2/GAB2/GAB2/GAB2/GAB2/GAB2/GAB2/GAB2/GAB2/GAB2/GAB2/GAB2/GAB2/GAB2/GAB2/GAB2/GAB2/GAB2/GAB2/GAB2/GAB2/GAB2/AKT1/HLA-A/BCL2L11/LYN/LYN/LYN/LYN/LYN/LYN/LYN/LYN/LYN/LYN/LYN/LYN/LYN/WT1/WT1/WT1/WT1/WT1/WT1/KANK1/IL6R/COL18A1/PPARG/CARD11/CARD11/CARD11/CARD11/CARD11/CARD11/CARD11/CARD11/CARD11/CARD11/CARD11/CARD11/CARD11/CARD11/CARD11/CARD11/CARD11/SFRP2/BCR/BCR/BCR/TRAF3/TRAF3/TRAF3/TRAF3/TRAF3/TRAF3/TRAF3/TRAF3/PSMA6/PSMA6/SFRP1/HLA-G/FN1/IER3/IER3/TPO/THBS1/THBS1/THBS1/THBS1/THBS1/THBS1/THBS1/THBS1/THBS1/THBS1/THBS1/THBS1/THBS1/THBS1/THBS1/THBS1/THBS1/THBS1/THBS1/THBS1/THBS1/THBS1/THBS1/THBS1/THBS1/THBS1/MTHFR/KANK1/RUNX1/PRKAB1/PRKAB1/GAB2/GAB2/MMP2/SFRP1/SMAD2/WWOX/SOD2/THBS1/HLA-G/MMP13/BMP7/IER3/CD79A/CD79A/PLK2/KANK1/HLA-G/HLA-G/HLA-G/HLA-G/HLA-G/HLA-G/HLA-G/HLA-G/HLA-G/HLA-G/HLA-G/HLA-G/HLA-G/HLA-G/HLA-G/HLA-G/HLA-G/HLA-G/HLA-G/HLA-G/HLA-G/HLA-G/HLA-G/HLA-G/HLA-G/HLA-G/HLA-G/HLA-G/HLA-G/HLA-G/HLA-G/BMP1/IL16/IL16/IL16/IL16/WWOX/MBL2/WWOX/WWOX/WWOX/WWOX/WWOX/WWOX/WWOX/WWOX/WWOX/WWOX/WWOX/WWOX/SULF2/THBS1/WNT3A/THBS1/THBS1/THBS1/THBS1/FLT1/FLT1/KANK1/PTH/COL18A1/COL18A1/COL18A1/COL18A1/COL18A1/COL18A1/COL18A1/COL18A1/COL18A1/MTHFR/THBS1/CIITA/GAB2/GAB2/SMAD2/SMAD2/SFRP2/GDE1/PLAU/PTPRC/PTPRC/FN1/WWOX/IL16/HLA-G/HLA-G/HLA-G/HLA-G/HLA-G/HLA-G/HLA-G/HLA-G/HLA-G/HLA-G/HLA-G/HLA-G/HLA-G/HLA-G/HLA-G/HLA-G/HLA-G/HLA-G/HLA-G/HLA-G/HLA-G/HLA-G/HLA-G/HLA-G/HLA-G/HLA-G/HLA-G/HLA-G/HLA-G/HLA-G/HLA-G/HLA-G/HLA-G/HLA-G/AURKA/CD79B/HLA-G/HLA-G/HLA-G/HLA-G/BCR/BCR/BCR/HRAS/HRAS/HRAS/HRAS/HRAS/HRAS/IER3/CARD11/CARD11/CARD11/CARD11/HRAS/BMP7/MMP2/WWOX/IL16/HLA-G/TRAF3/BMP7/WWOX/WWOX/HGFAC/HLA-G/HLA-G/HLA-G/HLA-G/HLA-G/SFRP1/SFRP1/SFRP1/PDGFRA/RARB/COL18A1/BCL2L1/BCL2L1/BCL2L1/BCL2L1/BCL2L1/BCL2L1/BCL2L1/BCL2L1/BCL2L1/BCL2L1/BCL2L1/BCL2L1/BCL2L1/BCL2L1/BCL2L1/BCL2L1/BCL2L1/BCL2L1/BCL2L1/BCL2L1/BCL2L1/BCL2L1/BCL2L1/BCL2L1/BCL2L1/BCL2L1/BCL2L1/BCL2L1/GDE1/SULF2/SDC1/CTNNB1/SMAD2/SMAD2/SMAD2/WWOX/FN1/RASSF1/RASSF1/BRAF/CD79B/HNF1A/GAB1/GAB1/GAB1/KANK1/IL1RN/PTN/PTN/PTN/IFNG/IFNG/HLA-G/FRZB/HRAS/HLA-G/WWOX/WWOX/PPARG/LDHC/HLA-G/HLA-G/KANK1/CYP2D6/HLA-A/JAK2/ZFPM1/CD44/CD44/CD44/MICA/MICA/CD47/HLA-G/SFRP1/ABL1/FKBP5/WWOX/PTPRC/PTPRC/PTPRC/PTPRC/PTPRC/HLA-A/HLA-A/PTN/PTN/PTN/HLA-A/HLA-A/WWOX/BNIP3/HLA-G/HLA-G/HLA-G/HLA-G/HLA-G/HLA-G/HLA-G/HLA-G/HLA-G/FN1/FN1/FN1/FN1/FN1/PDGFRB/WWOX/WWOX/PTH/PLK2/PLK2/PLK2/PLK2/NQO1/BMP7/WNT3A/TET2/WNT3A/PLK1/LTA/GSTP1/EPHB4/GDE1/WWOX/SFRP1/SFRP1/SFRP1/SFRP1/FN1/IFNG/IFNG/IFNG/WWOX/RASSF1/KANK1/WWOX/SFRP2/SFRP2/SFRP2/SFRP2/SFRP2/SFRP2/TNFRSF13B/HLA-A/KRT7/KRT7/KANK1/ITGAV/ITGAV/ITGAV/ITGAV/ITGAV/ITGAV/ITGAV/JAG1/MTHFR/WT1/KANK1/ETV6/COL18A1/SULF2/COL18A1/GAB1/GAB1/GAB1/GAB1/IER3/HLA-G/HLA-G/F7/SKP2/THBS1/SELL/PSMA6/PSMA6/PSMA6/PSMA6/PSMA6/PSMA6/PSMA6/PSMA6/PSMA6/BCR/HLA-G/PSMA6/PSMA6/PSMA6/TPO/CASP10/CASP10/TNFRSF13B/TNFRSF13B/IFNG/WWOX/WWOX/WWOX/WWOX/CALCR/LDHB/CYP1B1/SELP/NCR3/XRCC3/IGF1/AGO2/AGO2/AKT1/SULF2/SULF2/SULF2/STAT3/JAK2/JAK2/JAK2/JAK2/JAK2/JAK2/JAK2/SDC1/SDC1/HLA-G/HLA-G/HLA-G/HLA-G/AGO2/AGO2/CTNNB1/TRAF3/MYEOV/MYEOV/LDHC/LDHC/LDHC/LDHC/LDHC/LDHC/LDHC/HNF1A/HNF1A/HRAS/CD44/CASP8/CASP8/BMP7/WWOX/HLA-A/SKP2/SKP2/SKP2/SKP2/IRF8/ABCG2/ABCG2/IER3/PTH/RAC1/WWOX/WWOX/WWOX/IFNG/RAC1/SFRP1/HLA-G/WWOX/WWOX/HLA-G/NQO1/HNF1A/GAB2/GAB2/GAB2/GAB2/GAB2/GAB2/GAB2/GAB2/GAB2/FN1/FN1/MTHFR/MTHFR/MTHFR/MTHFR/MTHFR/MTHFR/JAK2/BMP7/BMP7/BMP7/BMP7/BMP7/BMP7/BMP7/CD79B/PTN/MICA/CARD11/HLA-G/CTNNB1/CTNNB1/AKT1/MCL1/MCL1/PLK2/PLK2/THBS1/CD44/HLA-G/RAC1/CIITA/HLA-G/HLA-G/HLA-G/WNT3A/WNT3A/WNT3A/WNT3A/WNT3A/WNT3A/GAB1/ZFPM1/NQO1/LYN/BMP7/BMP7/BMP7/WWOX/KANK1/IL16/IL16/TNFRSF13B/TNFRSF13B/TNFRSF13B/TNFRSF13B/IER3/WWOX/PDGFRA/PDGFRA/XRCC3/IL16/IL16/IL16/IL16/IL16/IL16/IL16/IL16/THBS1/WWOX/THBS1/MMP2/HRAS/MMP13/COL18A1/COL18A1/COL18A1/COL18A1/COL18A1/COL18A1/COL18A1/COL18A1/MAPK1/LDHC/IER3/IER3/IER3/MTOR/FGFR1/FGFR1/FGFR1/CD9/ITGAV/AGO2/AGO2/AGO2/AKT1/AKT1/MMP1/HLA-G/HLA-G/HLA-G/HLA-G/HLA-G/HLA-G/HLA-G/HLA-G/HLA-G/HLA-G/HLA-G/HLA-G/HLA-G/HLA-G/HLA-G/HLA-G/HLA-G/HLA-G/WWOX/WWOX/WWOX/WWOX/WWOX/WWOX/WWOX/WWOX/WWOX/BCL9/BCL9/BCL9/BCL9/ITGB3/KANK1/BMP7/CD44/KANK1/HLA-G/LDHC/LDHC/CASR/CASR/WWOX/ITGAV/HOXB7/HOXB7/HOXB7/HOXB7/HOXB7/HOXB7/MTRR/SFRP5/CTNNB1/EPHB2/KANK1/KANK1/KANK1/KANK1/RUNX2/RUNX2/RUNX2/RUNX2/RUNX2/RUNX2/RUNX2/RUNX2/RUNX2/MMP2/MMP2/SULF2/SULF2/SULF2/CASP10/CCR5/FLI1/JAK2/JAK2/GDE1/HCK/HCK/PDGFB/WWOX/HLA-G/MVP/MVP/MVP/MVP/MVP/KANK1/HLA-A/TNFSF13/MCL1/MCL1/MCL1/MCL1/MCL1/MCL1/MCL1/MCL1/MCL1/MCL1/MCL1/GAB2/SFRP1/PRKAB1/WWOX/KANK1/HOXB7/ITGB3/LIG4/HRAS/HLA-A/WWOX/WWOX/WWOX/WWOX/HSP90AA1/HSP90AA1/SDC1/HLA-G/HLA-G/HLA-G/HLA-G/HLA-G/HLA-G/HLA-G/HLA-G/WWOX/EPHB2/BCR/BCR/BCR/BCR/BCR/BCR/BCR/BCR/BCR/BCR/BCR/BCR/KANK1/MICA/IL16/IL16/IL16/IL16/IER3/IER3/KANK1/IL1RN/BCR/JAKMIP2/JAKMIP2/JAKMIP2/CCR5/CCR5/TNFRSF13B/MMP13/TRAF3/GAB2/GAB2/GAB2/GAB2/GAB2/GAB2/HGFAC/HLA-G/COL18A1/HLA-G/HLA-G/HLA-G/HLA-G/HLA-G/WWOX/IER3/IER3/GSK3B/GSK3B/GSK3B/CIITA/GSK3B/HLA-G/LDHC/LDHC/LDHC/LDHC/LDHC/LDHC/LDHC/LDHC/LDHC/LDHC/LDHC/LDHC/LDHC/LDHC/WNT3A/WNT3A/WNT3A/WNT3A/WNT3A/WNT3A/WNT3A/WNT3A/WNT3A/WNT3A/WNT3A/WNT3A/WNT3A/WNT3A/WNT3A/WNT3A/WNT3A/WNT3A/WNT3A/WNT3A/WNT3A/WNT3A/WNT3A/WNT3A/WNT3A/WNT3A/WNT3A/WNT3A/WNT3A/WNT3A/WNT3A/WNT3A/WNT3A/WNT3A/WNT3A/WNT3A/WNT3A/WNT3A/WNT3A/WNT3A/WNT3A/WNT3A/WNT3A/WNT3A/FN1/FN1/FN1/PRKAB1/TNFSF13/TNFSF13/TNFSF13/TNFSF13/TNFSF13/GAB2/COL18A1/RARB/TPO/CCR5/GAB2/FLT1/FLT1/FLT1/FLT1/WNT3A/WNT3A/WWOX/IER3/IER3/TYK2/MTHFR/TNFSF13/GSK3B/GSK3B/GSK3B/GSK3B/GSK3B/BCR/HGFAC/CIITA/CIITA/CIITA/HLA-A/HLA-A/HLA-A/HLA-A/XBP1/VHL/VHL/HSP90AA1/ITGB3/ZFPM1/WT1/IL1RN/WWOX/GAB2/GAB2/SULF2/SULF2/SULF2/IFNG/TPO/CIITA/SMAD2/CASP10/CASP10/CASP10/CASP10/CASP10/MCL1/MCL1/MCL1/MCL1/IFNAR2/LTA/TNFRSF11B/TNFRSF11B/ZFPM1/ZFPM1/ZFPM1/ZFPM1/IRF8/WWOX/WWOX/WWOX/WWOX/WWOX/WWOX/WWOX/WWOX/WWOX/WWOX/BMP7/HLA-A/HLA-A/GAB2/GAB2/GAB2/GAB2/GAB2/GAB2/GAB2/MICA/GAB1/GAB1/SRGN/WWOX/ID1/JAK2/FN1/MCAM/MCAM/MICA/PLAUR/IFNAR2/WWOX/LYN/LYN/LYN/LYN/LYN/LYN/LYN/LYN/CD79B/CD79B/CD79B/CD79B/CD79B/CD79B/CD79B/CD79B/CD79B/CD79B/CD79B/CD79B/CD79B/CD79B/TERF2/TERF2/TERF2/TERF2/TERF2/CTNNB1/PPARG/JAK2/COL18A1/FN1/AKT1/TRAF3/HLA-G/WWOX/WWOX/JAK2/JAK2/HLA-A/HLA-A/HLA-A/HLA-A/HLA-A/HLA-A/HLA-A/HLA-A/HLA-A/HLA-A/HLA-A/HLA-A/HLA-A/HLA-A/HLA-A/HLA-A/HLA-A/HLA-A/HLA-A/HLA-A/HLA-A/HLA-A/HLA-A/HLA-A/HLA-A/HLA-A/HLA-A/HLA-A/HLA-A/HLA-A/HLA-A/HLA-A/HLA-A/HLA-A/HLA-A/HLA-A/HLA-A/HLA-A/HLA-A/HLA-A/HLA-A/HLA-A/HLA-A/HLA-A/GAB1/PDGFRB/KANK1/TRAF3/ITGB3/TNFSF13/MICA/WNT3A/RAC1/HLA-G/FGFR1/FGFR1/FGFR1/FGFR1/FGFR1/FGFR1/FGFR1/FGFR1/FGFR1/FGFR1/FGFR1/FGFR1/FGFR1/BCL2/BCL2/WWOX/WWOX/KANK1/KANK1/KANK1/CCR5/CCR5/CCR5/CCR5/SRGN/SRGN/SRGN/SDC1/SDC1/SDC1/SDC1/BCR/SMAD2/SMAD2/SMAD2/SMAD2/SMAD2/HLA-G/THBS1/RASSF1/RUNX2/RUNX2/KANK1/HNF1A/HNF1A/HNF1A/IER3/IER3/HLA-A/SFRP1/SFRP1/SFRP1/SFRP1/HAS1/KANK1/WNT3A/WNT3A/FKBP5/HRAS/HRAS/GATA2/SFRP2/SFRP2/SFRP2/SFRP2/SFRP2/SFRP2/SFRP2/SFRP2/SFRP2/SFRP2/SFRP2/SFRP2/SFRP2/SFRP2/SFRP2/GAB2/GAB2/GAB2/GAB2/GAB2/GAB2/GAB2/GAB2/GAB2/GAB2/GAB2/WWOX/TRAF3/FGFR1/FGFR1/FGFR1/FGFR1/FGFR1/FGFR1/FGFR1/FGFR1/FGFR1/FGFR1/IRF8/IER3/ITGB3/ITGB3/ITGB3/ITGB3/WT1/FGFR1/MYEOV/MYEOV/RASSF1/KANK1/HSP90AA1/HSP90AA1/WNT3A/ZFPM1/ZFPM1/ZFPM1/FKBP5/PDGFRA/PDGFRA/PSMA6/PSMA6/PSMA6/WWOX/TNFSF13/TNFSF13/TNFSF13/TNFSF13/TNFSF13/WWOX/TLR3/SMAD2/MICA/VHL/TLR3/GAB2/GAB2/HRAS/CD79B/HLA-A/HLA-A/HLA-A/BNIP3/SULF2/RUNX2/MCL1/BGLAP/IER3/IER3/IER3/IER3/IER3/IER3/IER3/IER3/IER3/IER3/IER3/IER3/IER3/IER3/IER3/IER3/IER3/IER3/IER3/IER3/IER3/IER3/IER3/IER3/IER3/IER3/IER3/IER3/IER3/IER3/IER3/IER3/IER3/IER3/IER3/IER3/ETV6/CTNNB1/LDHA/CCL3/CCL3/CCL3/CCL3/CCL3/CCL3/WWOX/CD79B/CD79B/CD79B/CD79B/CD79B/CD79B/CD79B/CD79B/CASP10/IER3/IER3/KANK1/KANK1/KANK1/KANK1/KANK1/KANK1/KANK1/EPHB4/EPHB4/EPHB4/IER3/IER3/HLA-G/ABCG2/RARB/RARB/RARB/THBS1/EPHB2/BMP7/CD44/HLA-A/PPARG/HLA-A/HLA-G/WWOX/WWOX/HLA-G/GAB2/WWOX/WWOX/WWOX/FKBP5/THBS1/THBS1/HLA-A/WWOX/WWOX/FLT4/IER3/KANK1/MET/WWOX/HLA-A/MMP1/HOXB7/CCL3/RARB/RARB/RARB/RARB/RARB/RARB/RARB/RARB/RARB/CYP1B1/TNFSF13/SMAD2/KANK1/IFNG/SFRP1/FGFR1/FGFR1/FGFR1/FGFR1/TNFRSF13B/PLK2/FRZB/FRZB/FRZB/COL18A1/WT1/SFRP1/PLAU/HLA-A/BMP7/KANK1/HGFAC/PPARG/TPO/CYP2D6/CYP2D6/CYP2D6/CYP2D6/CYP2D6/CYP2D6/CYP2D6/CYP2D6/CYP2D6/CYP2D6/CYP2D6/CYP2D6/KANK1/HLA-A/KANK1/PLAU/PLAU/CYP1B1/HLA-G/HLA-G/JAK2/JAK2/WWOX/HLA-G/HLA-G/HLA-G/HLA-G/HLA-G/HLA-G/HLA-G/HLA-G/BCL2L1/BCL2L1/BCL2L1/BCL2L1/BCL2L1/BCL2L1/BCL2L1/BCL2L1/BCL2L1/BCL2L1/BCL2L1/BCL2L1/KANK1/GAB2/GAB2/ID1/ID1/ID1/ID1/ID1/ID1/ID1/ID1/ID1/ID1/ID1/ID1/ID1/GAB2/GAB2/GAB2/GAB2/GAB2/HLA-G/HLA-G/HLA-G/HLA-G/HLA-G/HLA-G/PTPRC/PTPRC/PTPRC/PTPRC/PTPRC/MICA/HLA-B/HLA-B/HLA-B/HLA-B/HLA-B/IL12RB2/IL12RB2/HLA-G/HLA-G/HLA-G/CD79B/HLA-G/HLA-G/FLT1/CASP10/CASP10/CASP10/HRAS/HLA-A/BCR/HLA-G/HLA-G/HLA-G/HLA-G/KANK1/SFRP2/SFRP2/SFRP2/PLK2/PLK2/PLK2/PLK2/TRAF3/ASXL1/THBS1/THBS1/FN1/CARD11/CARD11/HLA-G/HLA-G/HLA-G/HLA-G/HLA-G/HLA-G/HLA-G/BCL2L1/BCL2L1/BCL2L1/BCL2L1/GAB2/CALCR/CALCR/IL6R/WWOX/IER3/IER3/BCL2L11/WWOX/WWOX/WWOX/WWOX/WWOX/HLA-G/SLC2A1/TNFRSF11A/TNFRSF11A/TNFRSF11A/IL6R/IL6R/IL6R/IL6R/MAPK8/MAPK8/CASP8/CASP8/CASP8/RASSF1/RASSF1/RASSF1/STAT3/CALCR/CALCR/CALCR/CALCR/CALCR/CALCR/CALCR/CALCR/CALCR/CALCR/CALCR/CALCR/CALCR/CALCR/CALCR/SRGN/IER3/WWOX/MTOR/IGF1/IGF1/TNFRSF11A/LTA/ABCG2/MCL1/MCL1/MCL1/MC
DOID:2237	hepatitis	312	0.901489	1.15983	1e-10	1.42857e-10		932072	tags=18%, list=18%, signal=16%	POLR3H/POLR3H/FNDC3B/FNDC3B/BMP7/IRF1/FNDC3B/CYP2D6/HLA-C/RXRA/RXRA/RXRA/RXRA/RXRA/RXRA/RXRA/RXRA/RXRA/RXRA/RXRA/RXRA/RXRA/RXRA/RXRA/RXRA/RXRA/HLA-C/HLA-DPA1/ISG20/MGMT/MGMT/IL1RN/HLA-DPA1/HLA-DPA1/HLA-DPA1/HLA-DPA1/CD274/TRIM26/IL2RA/IL2RA/IFNG/POLR3H/POLR3H/POLR3H/POLR3H/POLR3H/POLR3H/POLR3H/POLR3H/POLR3H/MIF/EGFR/HLA-DPA1/DLC1/HLA-DPA1/HLA-DPA1/TAP1/TAP1/GRB2/GRB2/GRB2/DLC1/DLC1/ITGA2/KRT8/KRT8/STAT1/IL1R1/IL1R1/CPT1A/CPT1A/VPS4A/THBS1/NFE2L2/SREBF1/SREBF1/ADIPOR1/MICA/GNB5/TRIM26/TRIM26/TRIM26/TRIM26/TRIM26/TRIM26/HLA-DRB1/APOH/APOH/APOH/APOH/APOH/APOH/APOH/APOH/APOH/APOH/APOH/APOH/APOH/APOH/NFE2L2/HLA-DQA1/HLA-DPB1/HLA-DPB1/HLA-DPB1/HLA-DPB1/HLA-A/GSTP1/DLC1/TRIM26/TAP1/TAP1/JAG1/ENPP2/ENPP2/ENPP2/THBS1/IL2RA/TNFRSF1B/TNFRSF1B/IL22/SP1/NAT2/GP6/UGT1A6/UGT1A7/HLA-A/MIR122/THBS1/THBS1/DFFA/ISG20/BMP7/POLR3H/TAP1/TAP1/TAP1/TAP1/TAP1/TAP1/TAP1/TAP1/TAP1/TAP1/TAP1/TAP1/TAP1/TAP1/TAP1/TAP1/TAP1/TAP1/TAP1/TAP1/TAP1/TAP1/TAP1/TAP1/TAP1/TAP1/TAP1/TAP1/ITGA2/ITGA2/SMAD3/ETS2/ETS2/ETS2/MGMT/PON1/PON1/PON1/PON1/PON1/PON1/MICB/CD28/MGMT/MGMT/HRAS/HRAS/HRAS/HRAS/HRAS/IL1RN/IL1RN/IL1RN/IL1RN/IL1RN/MMP2/MMP2/HAVCR1/MCL1/RXRA/SMAD3/APOC3/THBS1/GP6/GP6/HLA-A/TAP1/KRT8/KRT8/GOLM1/GOLM1/P2RX7/HLA-A/DFFA/THBS1/HLA-DPB1/GP6/GP6/AGT/OAS1/OAS1/OAS1/OAS1/MICB/POLR3H/POLR3H/POLR3H/POLR3H/POLR3H/POLR3H/POLR3H/POLR3H/POLR3H/POLR3H/POLR3H/MICB/MICB/ATG7/ATG7/ATG7/ATG7/ATG7/ATG7/SSB/ADIPOR1/ITGA2/KRT8/HLA-A/TAP1/HLA-DRB1/TRIM26/ITGA2/POLR3H/POLR3H/POLR3H/POLR3H/POLR3H/POLR3H/POLR3H/POLR3H/POLR3H/POLR3H/POLR3H/POLR3H/MGMT/MGMT/SREBF1/PSMB9/TAP1/STAT3/STAT3/AFP/DDX6/DDX6/DDX6/MIR122/MIR122/MIR122/CXCL12/POLR3H/POLR3H/POLR3H/ITGA2/POLR3H/BMP7/BMP7/BMP7/BMP7/BMP7/BMP7/BMP7/BMP7/BMP7/POLR3H/POLR3H/POLR3H/POLR3H/POLR3H/POLR3H/POLR3H/POLR3H/POLR3H/POLR3H/POLR3H/BMP7/BMP7/BMP7/BMP7/BMP7/BMP7/BMP7/BMP7/BMP7/BMP7/BMP7/BMP7/AGT/LTA/LTA/HLA-DPB1/KLRC1/TRIM26/TRIM26/TRIM26/TRIM26/PRF1/PRF1/PRF1/PRF1/TAP1/HLA-DRB1/HLA-DRB1/P2RX7/BMP7/CX3CR1/IFNG/DDB2/HLA-DPB1/HLA-DPB1/HLA-DPB1/HLA-DPB1/HLA-DPB1/HLA-DPB1/HLA-DPB1/HLA-DPB1/HLA-DPB1/HLA-DPB1/HLA-DPB1/HLA-DPA1/HLA-DPA1/HLA-DPA1/HLA-DPA1/HLA-DPA1/HLA-DPA1/HLA-DPA1/HLA-DPA1/HLA-DPA1/HLA-DPA1/HLA-DPA1/HLA-DPA1/HLA-DPA1/HLA-DPA1/HLA-DPA1/HLA-DPA1/HLA-DPA1/HLA-DPB1/HLA-DPB1/HLA-DPB1/HLA-DPB1/HLA-DPB1/HLA-DPB1/HLA-DPA1/HLA-DPA1/HLA-DPA1/HLA-DPA1/HLA-DPA1/HLA-DPA1/HLA-DPA1/HLA-DPA1/HLA-DPA1/HLA-DPA1/HLA-DPA1/MMP2/TAP1/IL6R/IL6R/TAP1/TAP1/TAP1/TAP1/TAP1/TAP1/TAP1/TAP1/TAP1/ATG7/DDB2/RAF1/APOA1/MICA/MICA/MICA/MICA/MICA/MICA/MICA/MICA/MICA/MICA/MICA/MICA/MICA/MICA/MICA/MICA/TAP1/ETS2/IL10RA/PI4KA/PI4KA/PI4KA/CLU/VPS4A/BACH1/VPS4A/TLR3/TLR3/TLR3/RXRA/IL1RN/MIF/IL2RA/IL2RA/IL2RA/DDX6/MUC16/MUC16/MUC16/MUC16/MUC16/HLA-DRB1/SRPK2/HLA-DPA1/HLA-DPA1/HLA-DPA1/HLA-DPA1/HLA-DPA1/HLA-DPA1/HLA-DPA1/TRIM26/RAF1/THBS1/EGFR/IL2RA/MICB/BMP7/SKP2/SKP2/SKP2/MMP2/TRIM26/TRIM26/TRIM26/MGMT/MGMT/MGMT/MGMT/IL1RN/DLC1/TRIM26/MICB/IL1R1/TRIM26/BMP7/CTNNB1/HLA-DQB1/HLA-DQB1/HLA-DQB1/HLA-DQB1/HLA-DQB1/HLA-DQB1/HLA-DQB1/HLA-DQB1/HLA-DQB1/HLA-DQB1/HLA-DQB1/HLA-DQB1/HLA-DQB1/HLA-DQB1/HLA-DQB1/HLA-DQB1/HLA-DQB1/HLA-DQB1/HLA-DQB1/HLA-DQB1/HLA-DQB1/HLA-DQB1/HLA-DQB1/HLA-DQB1/HLA-DQB1/HLA-DQB1/HLA-DQB1/HLA-DQB1/HLA-DQB1/HLA-DQB1/HLA-DQB1/HLA-DQB1/HLA-DQB1/HLA-DQB1/HLA-DQB1/HLA-DQB1/HLA-DQB1/HLA-DQB1/HLA-DQB1/HLA-DQB1/HLA-DQB1/HLA-DQB1/HLA-DQB1/HLA-DQB1/HLA-DQB1/HLA-DQB1/HLA-DQB1/HLA-DQB1/HLA-DQB1/HLA-DQB1/HLA-DQB1/HLA-DQB1/HLA-DQB1/HLA-DQB1/HLA-DQB1/HLA-DQB1/HLA-DQB1/HLA-DQB1/HLA-DQB1/HLA-DQB1/HLA-DQB1/HLA-DQB1/HLA-DQB1/HLA-DQB1/HLA-DQB1/HLA-DQB1/HLA-DQB1/HLA-DQB1/HLA-DQB1/HLA-DQB1/HLA-DQB1/HLA-DQB1/HLA-DQB1/HLA-DQB1/HLA-DQB1/HLA-DQB1/HLA-DQB1/HLA-DQB1/HLA-DQB1/HLA-DQB1/HLA-DQB1/HLA-DQB1/HLA-DQB1/HLA-DQB1/HLA-DQB1/HLA-DQB1/HLA-DQB1/HLA-DQB1/HLA-DQB1/HLA-DQB1/HLA-DQB1/HLA-DQB1/HLA-DQB1/HLA-DQB1/HLA-DQB1/HLA-DQB1/HLA-DQB1/HLA-DQB1/HLA-DQB1/HLA-DQB1/HLA-DQB1/HLA-DQB1/HLA-DQB1/HLA-DQB1/HLA-DQB1/HLA-DQB1/HLA-DQB1/HLA-DQB1/HLA-DQB1/HLA-DQB1/HLA-DQB1/HLA-DQB1/HLA-DQB1/HLA-DQB1/HLA-DQB1/HLA-DQB1/HLA-DQB1/HLA-DQB1/HLA-DQB1/HLA-DQB1/HLA-DQB1/HLA-DQB1/HLA-DQB1/HLA-DQB1/HLA-DQB1/HLA-DQB1/HLA-DQB1/HLA-DQB1/HLA-DQB1/HLA-DQB1/HLA-DQB1/HLA-DQB1/HLA-DQB1/HLA-DQB1/HLA-DQB1/HLA-DQB1/HLA-DQB1/HLA-DQB1/HLA-DQB1/HLA-DQB1/HLA-DQB1/HLA-DQB1/HLA-DQB1/EIF2AK2/EIF2AK2/EIF2AK2/EIF2AK2/EIF2AK2/EIF2AK2/EIF2AK2/EIF2AK2/EIF2AK2/EIF2AK2/EIF2AK2/EIF2AK2/EIF2AK2/EIF2AK2/GP6/ATG7/ATG7/SREBF1/BMP7/NR5A2/VPS4A/GZMH/STAT1/IL1R1/IL1R1/HLA-DPA1/HLA-DPA1/HLA-DPA1/HLA-DPA1/HLA-DPA1/PSMB9/HLA-DQB1/CHI3L1/IL1R2/IL1R2/IL1R2/IL1R2/IL1R2/IL1R2/IL1R2/IL1R2/IL1R2/IL1R2/IL1R2/IL1R2/IL1R2/TRIM26/VPS4A/VPS4A/VPS4A/VPS4A/VPS4A/VPS4A/VPS4A/VPS4A/BACH1/JAG1/ALOX5/SREBF1/IL6R/IL6R/IL6R/IL6R/IL6R/MICB/HLA-A/HLA-A/MGMT/HLA-DRB1/HLA-DPA1/HLA-DPA1/FNDC3B/FNDC3B/FNDC3B/FNDC3B/TAP1/CLDN1/KRT8/ETS2/AGT/HLA-A/HLA-A/HLA-DPB1/HLA-DPB1/IL1R1/IL1R1/IL1R1/IL1R1/IL1R1/IL1R1/IL1R1/IL1R1/IL1R1/IL1R1/IL1R1/IL1R1/IL1R1/IL1R1/IL1R1/IL1R1/IL1R1/IL1R1/IL1R1/IGF2/ENPP2/ETS2/ETS2/ETS2/ETS2/ETS2/ETS2/ETS2/ETS2/ETS2/ETS2/DLC1/DLC1/DLC1/SRPK2/SRPK2/SRPK2/PPARGC1A/TAP1/THBS1/ENPP2/SREBF1/SREBF1/SREBF1/SREBF1/SREBF1/SREBF1/SREBF1/PSMB9/PSMB9/TAP1/TAP1/KRT8/CD28/ATG7/ATG7/ATG7/ATG7/ATG7/ATG7/ATG7/ATG7/ATG7/ATG7/NFKB1/PRKAB1/POLR3H/POLR3H/POLR3H/IL22/IL22/MSR1/HRAS/HRAS/NOS2/NOS2/NOS2/VIPR1/SREBF1/SREBF1/MTHFR/BMP7/TRIM26/TRIM26/TRIM26/TRIM26/TRIM26/TRIM26/HLA-B/HLA-DPB1/HLA-DPB1/HLA-DPB1/HLA-DPB1/HLA-DPB1/HLA-DPB1/HLA-DPB1/HLA-DPB1/HLA-DPB1/HLA-DPB1/HLA-DPB1/HLA-DPB1/HLA-DPB1/HLA-DPB1/HLA-DPB1/HLA-DPB1/HLA-DPB1/PHGDH/NR5A2/NR5A2/EPHX1/POLR3H/ATG7/TAP1/IL1R2/HLA-DRB1/HLA-DRB1/HLA-DRB1/HLA-DPB1/HLA-DPB1/HLA-DPB1/TAP1/TAP1/TAP1/TAP1/TAP1/TAP1/TAP1/TAP1/TAP1/F2/F2/F2/F2/BMP7/BMP7/CD59/IGF2/CTNNB1/HAVCR2/HAVCR2/HAVCR2/HAVCR2/HAVCR2/HAVCR2/HAVCR2/HAVCR2/HAVCR2/HAVCR2/HAVCR2/HAVCR2/HAVCR2/HAVCR2/HAVCR2/VPS4A/HLA-A/CCR5/CCR5/CCR5/CCR5/CCR5/CCR5/PON1/IFNG/TRIM26/HLA-DRB1/SREBF1/ITGA2/GNB5/HLA-DQB1/TGFA/TGFA/TGFA/TGFA/TGFA/TGFA/TGFA/TGFA/CLDN1/CD14/CD14/MAPK8/GNB5/IL2RA/IL2RA/IL2RA/NEDD4/ATP7B/ATP7B/HLA-DPA1/HLA-DPA1/HLA-DPA1/HLA-DPA1/HLA-DPA1/SOD2/HLA-A/VIPR1/VIPR1/TRIM26/MMP2/EIF2AK2/EIF2AK2/IL1R2/NEDD4/HLA-DQB1/ALOX5/AGO2/P2RX7/ATP7B/HLA-A/HLA-A/HLA-A/HLA-A/HLA-A/HLA-A/HLA-A/HLA-A/HLA-A/HLA-A/HLA-A/HLA-A/HLA-A/HLA-A/HLA-A/HLA-A/HLA-A/ACKR2/HAVCR2/SEPSECS/EIF3A/EIF3A/THBS1/THBS1/THBS1/THBS1/THBS1/THBS1/THBS1/THBS1/THBS1/THBS1/THBS1/THBS1/THBS1/THBS1/THBS1/THBS1/THBS1/THBS1/THBS1/THBS1/THBS1/THBS1/THBS1/THBS1/THBS1/THBS1/THBS1/THBS1/THBS1/THBS1/THBS1/THBS1/THBS1/THBS1/THBS1/THBS1/THBS1/THBS1/THBS1/THBS1/THBS1/TRIM26/TAP1/DNM2/DNM2/DNM2/DNM2/DNM2/DNM2/DNM2/DNM2/DNM2/DNM2/DNM2/DNM2/DNM2/DNM2/DNM2/DNM2/DNM2/DNM2/DNM2/DNM2/DNM2/DNM2/DNM2/DNM2/DNM2/DNM2/DNM2/DNM2/DNM2/DNM2/DNM2/DNM2/DNM2/DNM2/DNM2/DNM2/DNM2/DNM2/DNM2/DNM2/DNM2/DNM2/DNM2/DNM2/DNM2/DNM2/DNM2/ETS2/ETS2/ETS2/HLA-DPB1/HLA-DPB1/CD28/APOA1/KRT8/KRT8/KRT8/KRT8/KRT8/KRT8/KRT8/KRT8/KRT8/KRT8/APOC3/TAP1/TRIM26/TRIM26/TRIM26/TRIM26/TRIM26/TRIM26/TRIM26/HLA-A/HLA-A/IL1RN/IL1RN/IL1RN/IL1RN/MUC16/HLA-DPA1/CD28/HLA-C/MICB/HLA-DRB1/HLA-DRB1/DLC1/TAP1/DLC1/DLC1/S100B/TJP1/TJP1/TJP1/TJP1/TJP1/TJP1/TLR9/MTHFR/SREBF1/CYP2D6/TAP1/BMP7/BMP7/BMP7/BMP7/BMP7/BMP7/BMP7/ITGA2/CD59/GP6/GP6/GP6/CTNNB1/HLA-DQB1/PSMB9/TAP1/POLR3H/MGMT/MGMT/MGMT/MGMT/MGMT/MICB/HLA-C/SEPSECS/KRT8/PSMB9/TAP1/TAP1/TAP1/TAP1/TAP1/SP1/SP1/SP1/SP1/BACH1/BACH1/BACH1/BACH1/BACH1/BACH1/BACH1/BACH1/PSMB9/PSMB9/TAP1/TAP1/LTA/MUC16/TRIM26/HAVCR2/GNB5/PI4KA/PI4KA/PI4KA/PI4KA/PI4KA/PI4KA/PI4KA/PI4KA/PI4KA/PI4KA/PI4KA/PI4KA/PI4KA/PI4KA/PI4KA/PI4KA/PI4KA/PI4KA/PI4KA/PI4KA/PI4KA/PI4KA/PI4KA/TRIM26/P2RX7/P2RX7/P2RX7/P2RX7/P2RX7/KLRC1/MUC16/MUC16/MCL1/MCL1/MCL1/GSTM1/HLA-DPA1/HLA-DPA1/HLA-DPA1/HLA-DPA1/BMP7/S100B/TRIM26/TRIM26/MICB/TRIM26/TRIM26/TRIM26/TRIM26/TRIM26/TRIM26/TRIM26/TRIM26/TRIM26/TRIM26/TRIM26/SCARB1/TAP1/TAP1/TAP1/LEF1/LEF1/THBS1/IL1RN/THBS1/GP6/BMP7/KRT8/WNT5A/TGFA/PTPRC/TRIM26/ALOX5/STAT1/STAT1/NR4A1/B4GALT1/TRIM26/HLA-DRB1/MCL1/EGFR/EGFR/GNB5/HLA-DPA1/HLA-DPA1/TAP1/TAP1/TAP1/MAPK8/KLRB1/PITX1/ATG7/ATG7/ACKR2/CLU/TAP1/TAP1/ETS2/HLA-DPB1/HLA-B/EGFR/EGFR/B4GALT1/HLA-DPB1/TRIM26/DPP4/HAVCR2/NR5A2/NR5A2/TRIM26/AGT/AGT/SMAD3/TRIM26/ERN1/PPARGC1A/MMP2/MMP2/ITGAL/IL6R/IL6R/WNT5A/TAP1/TAP1/NEDD4/APOH/MICB/MICB/MICB/MICB/MICB/MICB/MICB/AGT/HLA-DRB1/SOD2/SOD2/SOD2/SOD2/SOD2/IL1RN/MMP2/MMP2/MMP2/SRPK2/PTGES/APOC3/APOC3/GRB2/GRB2/HLA-DQB1/HLA-DQB1/HLA-DQB1/HLA-DQB1/HLA-DQB1/HLA-DQB1/PI4KA/PI4KA/PI4KA/PI4KA/PSMB9/PSMB9/TAP1/TAP1/HLA-A/MMP9/TAP1/ADIPOR1/APOA1/SREBF1/SREBF1/HLA-DPB1/CYP2D6/CYP2D6/KLRB1/ALOX5/ALOX5/ALOX5/ALOX5/ALOX5/ALOX5/ALOX5/IFNG/MAVS/MAVS/MAVS/MAVS/MAVS/SMAD3/SMAD3/CLU/IL2RA/FGB/HAVCR2/BMP7/SPP1/HLA-DPA1/TRIM26/ITGA2/ATR/ATR/ATR/ATR/ATR/ATR/ATR/ATR/NFE2L2/MAPK8/HLA-DRB1/HLA-DRB1/HLA-DRB1/HLA-DRB1/HLA-DRB1/HLA-DRB1/HLA-DRB1/HLA-DRB1/HLA-DRB1/HLA-DRB1/HLA-DRB1/HLA-DRB1/IL1R2/IL1R2/ITGAL/DFFA/HAVCR1/IL2RA/IL2RA/HLA-DRB1/HLA-B/HLA-B/CCR1/CCR1/ATP7B/IL22/EGR2/SREBF1/SREBF1/CD28/SREBF1/SREBF1/DNM2/DNM2/PTBP2/CCL5/TRIM26/POLR3H/MMP9/CLDN1/PIK3CA/SRPK2/SRPK2/ETS2/SRC/TAP1/TAP1/TAP1/TAP1/TAP1/TAP1/TAP1/TAP1/TAP1/TAP1/TAP1/TAP1/TAP1/TAP1/TAP1/TAP1/TAP1/TAP1/TAP1/TAP1/TAP1/TAP1/TAP1/TAP1/TAP1/TAP1/TAP1/TAP1/TAP1/TAP1/TAP1/TAP1/TAP1/TAP1/TAP1/TAP1/TAP1/TAP1/TAP1/TAP1/TAP1/TAP1/TAP1/TAP1/TAP1/TAP1/TAP1/TAP1/TAP1/TAP1/TAP1/TAP1/TAP1/TAP1/TAP1/TAP1/TAP1/TAP1/TAP1/TAP1/TAP1/TAP1/TAP1/TAP1/TAP1/TAP1/TAP1/TAP1/TAP1/TAP1/TAP1/TAP1/TAP1/TAP1/TAP1/TAP1/SMAD3/B4GALT1/GRB2/PHGDH/JAG1/PSMB9/TAP1/MKI67/TRIM26/HLA-DPB1/HLA-DPB1/HLA-A/MTHFR/MTHFR/MTHFR/MTHFR/MTHFR/MTHFR/MTHFR/MTHFR/MTHFR/MTHFR/MTHFR/PLAUR/CLDN1/CLU/CLU/CLU/SDC1/HLA-DRB1/HLA-DRB1/HLA-DRB1/HLA-DRB1/HLA-DRB1/HLA-DRB1/HLA-DRB1/HLA-DRB1/HLA-DRB1/HLA-DRB1/HLA-DRB1/HLA-DRB1/HLA-DRB1/HLA-DRB1/HLA-DRB1/HLA-DRB1/HLA-DRB1/HLA-DRB1/HLA-DRB1/HLA-DRB1/HLA-DRB1/HLA-DRB1/CD28/CD28/HLA-DQB1/DLC1/JAG1/JAG1/EGFR/HLA-A/ITGA2/ITGA2/ITGA2/ISG20/ISG20/PRKAB1/PRKAB1/PRKAB1/PRKAB1/CXCL10/TRIM26/TRIM26/TRIM26/TRIM26/TRIM26/TRIM26/HLA-DPA1/POLR3H/ENPP2/MAVS/MAVS/SRPK2/CD28/MAPK8/HLA-A/HAVCR2/P2RX7/P2RX7/P2RX7/IL2RA/SREBF1/CLU/HLA-DQA1/HRAS/HLA-DQB1/THBS1/THBS1/THBS1/THBS1/CCL5/KLRC1/KLRC1/MGMT/MGMT/MGMT/HAVCR1/HAVCR1/PSMB9/TAP1/HLA-DPA1/CPT1A/CPT1A/ATG7/ATG7/PSMB9/TAP1/HLA-DRB1/HLA-DRB1/HLA-DRB1/HLA-DRB1/HLA-DRB1/HLA-DRB1/HLA-DRB1/HLA-DRB1/HLA-DRB1/HLA-DRB1/GP6/CDKN3/IDO2/ACKR2/ACKR2/MDM2/MDM2/MDM2/MDM2/ADIPOR1/ADIPOR1/ADIPOR1/IL1RN/IL1RN/IL1RN/PRF1/ATG7/ATG7/ATG7/ATG7/ATG7/ATG7/ATG7/ATG7/ATG7/ATG7/ATG7/ATG7/ATG7/ATG7/ATG7/ATG7/ATG7/ATG7/ATG7/ATG7/ATG7/BMP7/MICB/AGT/EPHX1/IL1R1/IL1R1/IL1R1/CYP2D6/CYP2D6/HLA-DQB1/HLA-DQB1/HLA-DQB1/HLA-DQB1/GNB5/CD28/ATP7B/PRF1/SRPK2/IRF1/MICB/BMP7/FNDC3B/SRPK2/MICB/SLC28A3/OAS1/OAS1/EPHX1/EPHX1/PI4KA/PI4KA/PI4KA/PI4KA/PI4KA/TRIM26/TRIM26/TRIM26/TRIM26/TRIM26/TRIM26/TRIM26/TRIM26/TRIM26/TRIM26/TRIM26/TRIM26/TRIM26/TRIM26/TRIM26/TRIM26/TRIM26/TRIM26/TRIM26/TRIM26/TRIM26/TRIM26/HRAS/HRAS/IL1R1/PLAU/WNT5A/WNT5A/WNT5A/WNT5A/WNT5A/WNT5A/WNT5A/NR2F1/NR2F1/ETS2/LEF1/PHGDH/TAP1/TAP1/IL2RA/VDR/MIF/B4GALT1/B4GALT1/B4GALT1/HLA-A/ATP7B/ATP7B/DLC1/ATR/DNMT3A/JAK1/CD59/HLA-B/MMP2/SREBF1/BACH1/BACH1/FAS/MUC16/TRIM26/THBS1/TRIM26/HLA-DRB1/BMP7/HLA-A/HLA-A/HLA-A/HLA-A/HLA-A/SREBF1/HAVCR2/HLA-DPA1/HLA-DPA1/NEDD4/M6PR/M6PR/M6PR/M6PR/M6PR/M6PR/M6PR/M6PR/M6PR/M6PR/CDKN3/TLR3/ATP7B/HLA-C/HLA-C/IL1R1/BACH1/HLA-DPA1/TAP1/TAP1/IFNG/GOLM1/HAVCR2/HAVCR2/HAVCR2/HAVCR2/GRB2/GRB2/GRB2/DDB2/DDB2/DDB2/DDB2/DDB2/DDB2/DDB2/DDB2/DDB2/DDB2/DDB2/DDB2/DDB2/DDB2/DDB2/DDB2/DDB2/DDB2/SDC1/SDC1/SDC1/SDC1/SDC1/SDC1/SDC1/SDC1/SDC1/AFP/GUSB/DNMT3A/PMM1/PMM1/FNDC3B/FNDC3B/EPHX1/CD4/EPHX1/GP6/GP6/GP6/GP6/GP6/GP6/GP6/GP6/GP6/GP6/GP6/GP6/GP6/GP6/GP6/GP6/GP6/GP6/GP6/GP6/GP6/GP6/GP6/GP6/GP6/CD59/GP6/HAVCR2/KLRC1/MGMT/MGMT/MGMT/MGMT/MGMT/MGMT/MGMT/MGMT/MGMT/MGMT/MGMT/MGMT/TRIM26/HLA-A/PRF1/GOLM1/HRAS/MX1/PHGDH/PRKAB1/ITGA2/ITGA2/ITGA2/ITGA2/ITGA2/TRIM26/STAT3/STAT3/STAT3/STAT3/STAT3/STAT3/STAT3/STAT3/STAT3/STAT3/HLA-DRB1/TNFRSF1B/JAG1/HLA-A/ADAMTS13/OAS1/RAF1/RAF1/MAPK8/MAPK8/MAPK8/MAPK8/HNF1A/SOD2/SOD2/OAS1/TJP1/BMP7/POLR3H/POLR3H/POLR3H/POLR3H/POLR3H/IL1R2/PON1/MCL1/MCL1/MCL1/MCL1/MCL1/MCL1/MCL1/MCL1/MCL1/MCL1/MCL1/HLA-B/GP6/GP6/GP6/GP6/SREBF1/GNB5/ATP7B/ADIPOR1/TRIM26/TRIM26/TRIM26/TRIM26/TRIM26/TRIM26/TRIM26/TRIM26/TRIM26/TRIM26/TRIM26/TRIM26/TRIM26/TRIM26/IL2RA/SRPK2/SRPK2/SRPK2/IL1RN/IL1RN/IL1RN/IL1RN/TAP1/SREBF1/SREBF1/FNDC3B/FNDC3B/ATG7/IFNAR2/HLA-DPA1/HLA-DPA1/HLA-DPA1/HLA-DPA1/HLA-DPA1/HLA-DPA1/HLA-DPA1/ATG7/ATG7/IRF3/IRF3/IRF3/IRF3/B4GALT1/B4GALT1/B4GALT1/HLA-DRB1/ATG7/ATG7/ATG7/SREBF1/SREBF1/SREBF1/IL1R1/HLA-A/HLA-A/HLA-A/HLA-A/HLA-A/HLA-A/HLA-A/HLA-A/HLA-A/HLA-A/HLA-A/HLA-A/HLA-A/HLA-A/PSMB9/TAP1/TAP1/TAP1/TAP1/TAP1/TAP1/TAP1/TAP1/TAP1/TAP1/TAP1/TAP1/TAP1/TAP1/TAP1/TAP1/TAP1/TAP1/TAP1/TAP1/TAP1/TAP1/TAP1/TAP1/TAP1/TAP1/TAP1/TAP1/TAP1/EGR3/IL1R2/CPT1A/SKP2/WNT5A/HLA-DPA1/PSMB9/TAP1/HLA-DQB1/GP6/B4GALT1/KRT8/TRIM26/TRIM26/TRIM26/TRIM26/TRIM26/TRIM26/TRIM26/TRIM26/TRIM26/TRIM26/TRIM26/TRIM26/TRIM26/TRIM26/TRIM26/MMP2/ATP7B/ATP7B/ATP7B/HRAS/HRAS/HRAS/ALOX5/ALOX5/EGFR/EGFR/XPO1/CD28/HLA-DRB1/TLR3/GNB5/THBS1/RXRA/STAT1/IL2RA/IL2RA/TAP1/MTHFR/HRAS/VPS4A/PSMB9/PSMB9/UGT1A7/UGT1A7/JAG1/PSMB9/TAP1/TJP1/MCL1/MCL1/MCL1/MCL1/MCL1/MCL1/MCL1/MCL1/MCL1/MCL1/MCL1/MCL1/MCL1/MCL1/ATP7B/CLU/TAP1/STAT3/STAT3/STAT3/STAT3/CSNK1A1/CSNK1A1/PSMB9/BMP7/HLA-DPA1/VRK1/CHI3L1/CHI3L1/CHI3L1/CHI3L1/CHI3L1/CHI3L1/CHI3L1/CHI3L1/IL2RA/IL2RA/IL2RA/IL2RA/IL2RA/KRAS/IFNAR2/IFNAR2/IFNAR2/IFNAR2/IFNAR2/IFNAR2/WNT5A/STAT1/TAP1/P2RX7/AGO2/PSMB9/PSMB9/PSMB9/PSMB9/PSMB9/PSMB9/PSMB9/PSMB9/PSMB9/PSMB9/PSMB9/PSMB9/PSMB9/PSMB9/PSMB9/PSMB9/PSMB9/PSMB9/PSMB9/PSMB9/PSMB9/PSMB9/PSMB9/PSMB9/PSMB9/PSMB9/PSMB9/PSMB9/PSMB9/PSMB9/PSMB9/PSMB9/PSMB9/PSMB9/PSMB9/PSMB9/PSMB9/PSMB9/PSMB9/PSMB9/PSMB9/PSMB9/PSMB9/PSMB9/PSMB9/PSMB9/PSMB9/PSMB9/PSMB9/PSMB9/PSMB9/PSMB9/PSMB9/PSMB9/PSMB9/PSMB9/PSMB9/TAP1/TAP1/TAP1/TAP1/TAP1/TAP1/TAP1/TAP1/TAP1/TAP1/TAP1/TAP1/TAP1/TAP1/TAP1/TAP1/TAP1/TAP1/TAP1/TAP1/TAP1/TAP1/TAP1/TAP1/TAP1/TAP1/TAP1/TAP1/TAP1/TAP1/TAP1/TAP1/TAP1/TAP1/TAP1/TAP1/TAP1/TAP1/TAP1/TAP1/TAP1/TAP1/TAP1/TAP1/TAP1/TAP1/TAP1/TAP1/TAP1/TAP1/TAP1/TAP1/TAP1/TAP1/TAP1/TAP1/TAP1/UGT1A7/UGT1A7/UGT1A7/IL1R2/ITGA2/ITGA2/IL2RA/IL2RA/IL2RA/ISG20/ISG20/ISG20/ISG20/ISG20/ISG20/EGFR/CD59/POLR3H/DLC1/PSMB9/TAP1/TAP1/THBS1/MICB/MICB/MICB/MICB/MICB/MICB/TAP1/MBL2/TAP1/HLA-A/HLA-A/MICB/MICB/ATP7B/TAP1/BMP7/STAT1/STAT1/STAT1/STAT1/HLA-DQB1/BACH1/VRK1/VRK1/VRK1/VRK1/VRK1/VRK1/VRK1/VRK1/VRK1/VRK1/VRK1/VRK1/VRK1/VRK1/VRK1/VRK1/HRAS/NR5A2/NR5A2/LTA/LTA/LTA/LTA/LTA/MAVS/MAVS/MAVS/IL2RA/BCL2/PRF1/SREBF1/NR5A2/CDKN1A/SP1/SP1/HLA-DRB1/VPS4A/TRIM26/TRIM26/TRIM26/TRIM26/TRIM26/TRIM26/TRIM26/TRIM26/TRIM26/FCRL3/FCRL3/IL2RA/GP6/VRK1/VRK1/VRK1/VRK1/VRK1/VRK1/VRK1/VRK1/VRK1/VRK1/MICB/IDO2/EPHX1/SREBF1/GP6/GP6/GP6/GP6/GP6/GP6/GP6/GP6/GP6/GP6/DLC1/DLC1/HLA-DRB1/CYP1A1/TRIM26/HRAS/MGMT/P2RX7/ACKR2/HLA-DPA1/HLA-DPA1/HRAS/ACKR2/ACKR2/DDX6/MCL1/SMAD3/SMAD3/SMAD3/IL2RA/IRF3/GP6/CD14/TRIM26/TRIM26/TRIM26/TRIM26/TRIM26/TRIM26/TRIM26/TRIM26/TRIM26/TRIM26/TRIM26/TRIM26/TRIM26/TRIM26/TRIM26/TRIM26/TRIM26/TRIM26/TRIM26/TRIM26/TRIM26/TRIM26/IL1R2/SRPK2/SRPK2/HLA-DRB1/HLA-DQB1/HLA-DQB1/HLA-DQB1/HLA-DQB1/HLA-DQB1/HLA-DQB1/HLA-DQB1/HLA-DQB1/HLA-DQB1/HLA-DQB1/HLA-DQB1/HLA-DQB1/HLA-DQB1/HLA-DQB1/HLA-DQB1/HLA-DQB1/HLA-DQB1/ATP7B/ATP7B/ATP7B/ATP7B/ATP7B/PPARG/PPARG/LEF1/LEF1/LEF1/LEF1/LEF1/LEF1/LEF1/MICB/MICB/MICB/MICB/MICB/MICB/MICB/IL18/TAP1/MSR1/MSR1/MSR1/AFP/PI4KA/PI4KA/PI4KA/PI4KA/PI4KA/HLA-DQA1/MAPK8/MAPK8/HLA-DQB1/HLA-DQB1/SREBF1/TJP1/TJP1/TJP1/TJP1/TJP1/TJP1/TJP1/ETS2/MAP3K14/TRIM26/TRIM26/TRIM26/TRIM26/TRIM26/TRIM26/TRIM26/TRIM26/TRIM26/TRIM26/TRIM26/TRIM26/TRIM26/TRIM26/HLA-DRB1/HLA-DQB1/TLR9/HLA-C/HLA-C/HLA-C/PRF1/HLA-DPA1/ENPP2/MTHFR/MTHFR/SREBF1/OAS1/OAS1/OAS1/OAS1/OAS1/WNT5A/WNT5A/CX3CR1/CX3CR1/CX3CR1/CX3CR1/CX3CR1/TAP1/HLA-DPA1/CYP2E1/IRF1/IL6R/IL6R/MCL1/MCL1/MCL1/HLA-DQA1/HLA-DQA1/HLA-DQA1/HLA-DQA1/HLA-DQA1/HLA-DPA1/HLA-A/HLA-A/HLA-A/HLA-A/HLA-A/HLA-A/HLA-A/MKI67/STAT1/NEDD4/NEDD4/NEDD4/NEDD4/NEDD4/NEDD4/NEDD4/NEDD4/MAP3K14/GRB2/GRB2/GRB2/SMAD3/SMAD3/SMAD3/SMAD3/SREBF1/APOA1/HLA-DQB1/TRIM26/TRIM26/TRIM26/TRIM26/TRIM26/TRIM26/TRIM26/TRIM26/TRIM26/TRIM26/TRIM26/TRIM26/TRIM26/TRIM26/TRIM26/TRIM26/TRIM26/TRIM26/TRIM26/TRIM26/TRIM26/TRIM26/TRIM26/TRIM26/TAP1/HNF1A/HNF1A/POLR3H/TRIM26/HLA-DQB1/HLA-DQB1/MUC16/TRIM26/IL2RA/IL22/MMP9/CCR1/CCR1/CCR1/MGMT/BMP7/CYP2D6/CYP2D6/CYP2D6/HNF1A/BACH1/HNF1A/IL1RN/TAP1/TAP1/TAP1/TAP1/TAP1/TAP1/VPS4A/SMAD3/TGFA/HAVCR2/HAVCR2/MAPK8/GOLM1/EIF2AK2/EPHX1/HLA-DQB1/AGT/SREBF1/SREBF1/SREBF1/SMAD3/SMAD3/TRIM26/DLC1/ITGA2/IGSF8/TAP1/AGO2/AGO2/AGO2/MUC16/MUC16/PPARG/PPARG/PPARG/PPARG/PPARGC1A/ETS2/NRF1/ACKR2/NOS2/NOS2/MGMT/MGMT/PI4KA/MICA/MICA/MICA/HLA-B/HLA-B/IL6R/IL6R/IL6R/GRB2/GRB2/GRB2/GRB2/GRB2/GRB2/GRB2/GRB2/GRB2/MMP2/TGFA/DLC1/IRF1/IRF1/THBS1/THBS1/MICB/MICB/MICB/MICB/MICB/MICB/PDCD6IP/DNMT3A/DNMT3A/DNMT3A/DNMT3A/MICB/STAT1/HLA-DPA1/HLA-DPA1/IL2RA/IL2RA/IL2RA/DNMT1/IL2RA/AFP/AFP/AFP/AFP/AFP/HLA-DRB1/CX3CR1/IRF1/HLA-DQB1/HFE/SMAD3/SMAD3/HLA-DPA1/XPO1/CCL5/CHI3L1/HLA-DPA1/HLA-DPA1/HLA-DPA1/HLA-DPA1/HLA-DPA1/SRPK2/SRPK2/HRAS/ACKR2/ATR/PSMB9/TAP1/PITX1/PITX1/PITX1/PITX1/PITX1/PITX1/HLA-DQB1/PON1/PON1/PSMB9/VRK1/HLA-DQB1/HLA-DQB1/MCL1/MCL1/IFNB1/IFNB1/IFNB1/WNT5A/NR5A2/NR5A2/HLA-C/HLA-C/NOS2/NOS2/PTBP2/PTBP2/PTBP2/PTBP2/PTBP2/TNFRSF1B/NAT2/SREBF1/DBT/HLA-A/HLA-DRB1/DNM2/DNM2/TAP1/HLA-DPA1/TAP1/TAP1/HLA-B/ITGA2/TRIM26/MAVS/VRK1/VRK1/VRK1/SREBF1/SREBF1/HLA-A/THBS1/SLC28A3/SLC28A3/TAP1/TAP1/TAP1/TAP1/TAP1/TAP1/TAP1/TAP1/TAP1/ENPP2/ENPP2/CD4/APOA1/ACKR2/TAP1/MGMT/MGMT/MGMT/MGMT/MGMT/SMAD3/NR5A2/EPHX1/HLA-C/SREBF1/G3BP1/CIITA/MUC16/MUC16/MUC16/MUC16/MUC16/MUC16/MUC16/MUC16/SCARB1/SCARB1/SCARB1/SCARB1/SCARB1/TNFRSF1B/VIPR1/MICB/MICB/MICB/POLR3H/POLR3H/SREBF1/SREBF1/MICB/CYP1A1/PTPRC/PTPRC/PTPRC/PTPRC/PTPRC/PTPRC/PTPRC/PTPRC/PTPRC/PTPRC/PTPRC/CLTC/MUC16/HAVCR2/MICB/PRF1/HLA-C/HLA-C/HLA-C/HLA-C/HLA-C/HLA-C/HLA-C/MICB/TRIM26/SOD2/TAP1/IL22/MICB/APOC3/STAT1/BMP7/HLA-DPA1/HLA-DPA1/CCL2/TAP1/G3BP1/TRIM26/SRPK2/SRPK2/SRPK2/SRPK2/TAP1/GRB2/IL2RA/IL2RA/IL2RA/HLA-DRB1/HLA-DRB1/HLA-DRB1/HLA-DRB1/HLA-DRB1/HLA-DRB1/ATP7B/FNDC3B/IL1RN/ADAMTS13/ESR1/ESR1/MICA/SRPK2/AGO2/AGO2/TAP1/VIPR1/TRIM26/CD14/CD14/MGMT/HLA-DQB1/EIF2AK2/NFKB1/MAP3K14/AQP1/DPP4/MAVS/MICB/TAP1/RXRA/DLC1/HLA-A/HLA-A/THBS1/PTBP2/HLA-A/PSMB9/TAP1/AGT/DLC1/TRIM26/TRIM26/TRIM26/TRIM26/TRIM26/TRIM26/TRIM26/TRIM26/TRIM26/TRIM26/SRPK2/MICB/EGR2/EGR2/POLR3H/MKI67/MKI67/IL1R1/MICB/HNF1A/MAPK1/CLU/HNF1A/HNF1A/HNF1A/HNF1A/HNF1A/HNF1A/ACKR2/SREBF1/HAVCR2/HAVCR2/HAVCR2/HAVCR2/HAVCR2/BMP7/SSB/NOS2/NOS2/HLA-DRB1/HLA-A/HLA-A/SLC28A3/HLA-A/STAT1/DLC1/DLC1/ESR1/HLA-DRB1/MMP2/FLT4/GSK3B/ITGA2/ITGA2/GRB2/B4GALT1/B4GALT1/B4GALT1/CASP8/HLA-DRB1/TRIM26/LEF1/LEF1/LEF1/LEF1/LEF1/LEF1/LEF1/ATP7B/MGMT/MGMT/HLA-DRB1/MMP2/MMP2/CD59/HLA-DQA1/TRIM26/TRIM26/TRIM26/CNR1/PSMB9/TAP1/PRKAB1/MTHFR/MTHFR/MTHFR/MTHFR/MTHFR/MTHFR/ESR1/MBL2/MBL2/MBL2/MBL2/IGF1/MCL1/MCL1/MCL1/MCL1/MCL1/MCL1/MCL1/MCL1/MCL1/MCL1/MCL1/MCL1/MCL1/MCL1/MCL1/MCL1/MCL1/MCL1/MCL1/MCL1/MCL1/MCL1/MCL1/MCL1/MCL1/MCL1/MCL1/MCL1/MCL1/MCL1/MCL1/MCL1/MCL1/MCL1/MCL1/MCL1/MCL1/MCL1/MCL1/MCL1/MCL1/MCL1/MCL1/MCL1/MCL1/MCL1/MCL1/MCL1/MCL1/MCL1/MCL1/MCL1/MCL1/MCL1/MCL1/MCL1/MCL1/MCL1/MCL1/MCL1/MCL1/MCL1/MCL1/MCL1/MCL1/MCL1/MCL1/MCL1/MCL1/MCL1/MCL1/MCL1/MCL1/MCL1/POLR3H/ITGA2/PSMB9/TAP1/HAVCR2/MDM2/HLA-DQB1/HRAS/HAVCR2/HAVCR2/CD59/NOS2/GP6/GP6/TAP1/SREBF1/ATP7B/SMAD3/RAF1/GSK3B/ISG15/DDX6/BMP7/TAP1/TAP1/MICB/MICB/GNB5/GNB5/HLA-A/OPRD1/TAP1/IL2RA/IL2RA/TRIM26/TRIM26/TRIM26/SREBF1/EGR3/MOV10/VRK1/VRK1/VRK1/TRIM26/HLA-DPB1/STAT1/PLAU/APOH/SMAD3/VPS4A/GP6/GOLM1/EIF2AK2/TRIM26/TRIM26/TRIM26/PI4KA/PI4KA/PI4KA/PI4KA/PI4KA/PI4KA/CCR2/CCR2/MAPK8/MICB/EPHX1/TAP1/TAP1/TAP1/TAP1/SKP2/KRAS/THBS1/ATP7B/ATP7B/MMP2/HLA-DQB1/HLA-DQB1/BMP7/ADIPOR1/PSMB9/PSMB9/PSMB9/PSMB9/PSMB9/PSMB9/PSMB9/PSMB9/PPARA/TRIM26/RXRA/HLA-DPA1/SMAD3/CCL2/SREBF1/ATR/PSMB9/PSMB9/DLC1/IL6/CCL2/CCL2/JAK1/HLA-C/TRIM26/VPS4A/VPS4A/CBL/CBL/IGSF8/IGSF8/IGSF8/IGSF8/IGSF8/IGSF8/PLAU/ATP7B/ATP7B/ATP7B/POLR3H/POLR3H/POLR3H/POLR3H/LTBR/SRPK2/MGMT/PI4KA/TAP1/TAP1/TAP1/TAP1/TAP1/TAP1/TAP1/TAP1/TAP1/TAP1/TAP1/TAP1/TAP1/TAP1/TAP1/TAP1/TAP1/TAP1/TAP1/TAP1/TAP1/TAP1/TAP1/TAP1/TAP1/TAP1/TAP1/TAP1/HLA-A/MAP3K14/TAP1/TAP1/TAP1/TAP1/TAP1/TAP1/TAP1/TAP1/TAP1/TAP1/TAP1/TAP1/TAP1/TAP1/TAP1/TAP1/TAP1/TAP1/TAP1/TAP1/TAP1/TAP1/TAP1/TAP1/TAP1/TAP1/TAP1/TAP1/HLA-DRB1/PTPRC/PTPRC/GUSB/IRF1/IL1R1/IL2RA/DNMT3A/RAF1/RAF1/RAF1/KLRC1/ITGA2/MICA/MICA/MICA/MICA/MICA/MICA/MICA/MICA/MICA/MICA/MICA/MICA/MICA/MICA/MICA/MICA/MICA/MICA/MICA/MICB/ALOX5/ALOX5/ALOX5/ALOX5/MAP3K14/IFNG/IFNG/HLA-A/HLA-A/HLA-A/HLA-A/IL1R1/IL1R1/POLR3H/CLU/CLU/CLU/CLU/CLU/CLU/MUC16/SCARB1/HLA-DRB1/TNFRSF8/ADIPOR2/PSMB9/TAP1/ALOX5/ALOX5/PON1/CD59/CD59/CD59/PRF1/MAP3K14/CCR5/PTBP2/PTBP2/PTBP2/MICB/HLA-A/HLA-A/CD28/PRF1/IL1RN/HLA-A/KRAS/NFE2L2/CIITA/JAG1/SMAD3/TRIM26/TRIM26/TRIM26/ACKR2/SREBF1/SREBF1/EPHX1/HLA-DRB1/HLA-DRB1/HLA-DPA1/SREBF1/SREBF1/IGSF8/PRKAB1/MCM2/MCM2/MKI67/HLA-DRB1/HLA-DRB1/HLA-DRB1/HLA-DRB1/HLA-DRB1/HLA-DRB1/HLA-DRB1/HLA-DRB1/HLA-DRB1/HLA-DRB1/HLA-DRB1/MICA/MICA/OAS1/OAS1/SREBF1/ADAMTS13/HNF1A/CD59/CD59/CD59/CD59/APOC3/TAP1/SRPK1/POLR3H/DLC1/MGMT/SEPSECS/IL1RN/APOA1/IRF1/IRF1/BMP7/IDO2/IDO2/IDO2/IDO2/IDO2/IDO2/HNF1A/TRIM26/IRF1/IRF1/TRIM26/HLA-A/GRB2/HRAS/HRAS/MICB/MICB/MICB/MICB/MICB/MICB/MICB/MICB/MICB/MICB/MICB/MICB/MICB/MICB/MICB/MICB/CSNK1A1/MOV10/TAP1/ACKR2/ACKR2/NR4A1/EGR3/OAS1/GUSB/GUSB/GUSB/GUSB/GUSB/GUSB/GUSB/GUSB/GUSB/GUSB/GUSB/GUSB/GUSB/GUSB/GUSB/GUSB/GUSB/GUSB/GUSB/GUSB/GUSB/GUSB/GUSB/GUSB/GUSB/GUSB/GUSB/GUSB/GUSB/GUSB/GUSB/GUSB/GUSB/GUSB/GUSB/GUSB/GUSB/VPS4A/CASP8/CASP8/CASP8/CASP8/IFNG/HLA-DRB1/MICB/MICB/MICB/IRF1/TRIM26/IFNG/CCR1/CCR1/CCR1/IDO2/HRAS/HRAS/HRAS/FCRL3/FCRL3/SREBF1/SREBF1/MICB/MICB/MICB/ISG20/MAP3K14/HLA-C/HLA-C/HLA-C/HLA-DPA1/HLA-DPA1/HLA-DPA1/HLA-DPA1/HLA-DPA1/HLA-DPA1/HLA-DPA1/HLA-DPA1/HLA-DPA1/HLA-DPA1/GZMH/GZMH/GZMH/DDX58/DDX58/THBS1/HLA-DPB1/HLA-DPB1/HLA-DPB1/TRIM26/TRIM26/TRIM26/TRIM26/TRIM26/TRIM26/TRIM26/TRIM26/TRIM26/TRIM26/TRIM26/HSPA5/BMP7/ITGA2/ITGA2/ITGA2/ITGA2/TRIM26/HLA-DRB1/IL1RN/IL1RN/HLA-DQB1/KRAS/KRAS/ACSL3/HLA-DPB1/ESR1/GSK3B/JAG1/MGMT/P2RX7/ATG7/HLA-DPA1/HLA-DPA1/HLA-DPA1/HLA-DPA1/NFKB1/MTHFR/IL2RA/SRPK2/CTNNB1/NEDD4/MIR122/BMP7/BMP7/BMP7/BMP7/BMP7/BMP7/BMP7/BMP7/BMP7/BMP7/BMP7/BMP7/ISG20/SRPK2/TAP1/BACH1/BACH1/BACH1/CX3CR1/CX3CR1/CX3CR1/SREBF1/TLR3/EPHX1/HLA-DPB1/HLA-DPB1/HLA-DPB1/HLA-DPB1/HLA-DPB1/HLA-DPB1/MGMT/MGMT/IGF1/IGF1/MBL2/POLR3H/DGAT1/DGAT1/HLA-A/IRF1/LEF1/LEF1/DLC1/ALOX5/ETS2/JAK1/GP6/NEDD4/SMAD3/SMAD3/SMAD3/CNR1/EGFR/EGFR/DNMT3A/PTBP2/PTBP2/SMAD3/MICB/MICB/MICB/MICB/PSMB9/TAP1/HLA-DPA1/HLA-DQB1/CCL21/ADIPOR1/HNF1A/DNMT3A/LGALS9/LGALS9/HLA-DQB1/HLA-DQB1/HLA-DQB1/HLA-DQB1/HLA-DQB1/HLA-DRB1/HLA-DRB1/HLA-DRB1/HLA-DRB1/HLA-DRB1/HLA-DRB1/HLA-DRB1/HLA-DQB1/SREBF1/G3BP1/G3BP1/HLA-A/HLA-A/APOC3/HRAS/HRAS/HRAS/HRAS/HLA-DPA1/PTPRC/PTPRC/PTPRC/TRIM26/TRIM26/TRIM26/TRIM26/TRIM26/TRIM26/TRIM26/TRIM26/TRIM26/TRIM26/TRIM26/TRIM26/TRIM26/TRIM26/TRIM26/TRIM26/TRIM26/TRIM26/TRIM26/TRIM26/TRIM26/TRIM26/TRIM26/TRIM26/TRIM26/NR5A2/NR5A2/NR5A2/FASLG/PI4KA/MUC16/MUC16/MUC16/MICA/MICA/HLA-DQB1/IL2RA/MTHFR/TAP1/IL1R1/IL1R1/IL1R1/HLA-DQB1/HLA-DQB1/IL2RA/MICB/PTPRC/PSMB9/TAP1/EPHX1/IDO2/IDO2/IDO2/IDO2/IDO2/SDC1/SDC1/SDC1/SDC1/EPHX1/EPHX1/EPHX1/HLA-DQB1/EGFR/EGFR/VDR/VDR/AGT/TRIM26/TRIM26/ATG7/ATG7/ATG7/ITGA2/ITGA2/THBS1/THBS1/HLA-DQA1/MUC16/MICA/IFNG/ATR/ATR/ATR/ETS2/MICB/HAVCR2/HAVCR2/HAVCR2/HAVCR2/HAVCR2/HAVCR2/HAVCR2/HAVCR2/HAVCR2/HAVCR2/HAVCR2/HAVCR2/HAVCR2/HAVCR2/HAVCR2/MICA/MICA/TAP1/CLTC/CLTC/B4GALT1/CLU/NR5A2/DDX6/HLA-DQB1/HLA-DQB1/HLA-DQB1/HLA-DQB1/HLA-DQB1/HLA-DQB1/HLA-A/ETS2/ETS2/CCR5/MAPK8/MAPK8/MAPK8/MAPK8/MAPK8/MAPK8/MAPK8/MAPK8/MAPK8/MAPK8/MAPK8/SCARB1/SREBF1/DNMT3A/HLA-DRB1/GP6/ETS2/ETS2/ETS2/IL6R/MICB/MICB/MKI67/GNB5/HLA-B/APOH/STAT1/NR5A2/IL22/IL22/WNT5A/ATR/ATR/MICB/HLA-DPA1/HLA-DPA1/HLA-DRB1/MICB/MICB/MICB/MICB/MICB/MICB/HLA-DPB1/UGT1A6/UGT1A7/FASN/EGFR/SMAD3/SMAD3/STAT3/STAT3/STAT3/STAT3/HLA-DPA1/TLR3/TLR3/THBS1/THBS1/IL2RA/IL2RA/MGMT/IL1R1/HLA-C/HLA-C/HLA-C/ACSL3/DLC1/VIPR1/TAP1/EGR3/EGR3/EGR3/MKI67/CCR5/CCR5/CCR5/CCR5/CCR5/HLA-DPA1/HLA-DPA1/APOA1/ITGA2/MICA/HLA-A/IRF1/RXRA/APOC3/SMAD3/PON1/PON1/TRIM26/TRIM26/TRIM26/TRIM26/GP6/GP6/GP6/GP6/GP6/P2RX7/PMM1/FNDC3B/MGMT/DNM2/DNM2/M6PR/LGALS9/LGALS9/PON1/HLA-DPA1/HLA-DPA1/HLA-DPA1/HLA-DPA1/HLA-DPA1/HLA-DPA1/HLA-DPA1/HLA-DPA1/HLA-DPA1/HLA-DPA1/HLA-DPA1/HLA-DPA1/HLA-DPA1/HLA-DPA1/HLA-DPA1/HLA-DPA1/HLA-DPA1/HLA-DPA1/HLA-DPA1/HLA-DPA1/HLA-DPA1/HLA-DPA1/HLA-DPA1/HLA-DPA1/SREBF1/SREBF1/SREBF1/SREBF1/SP1/SP1/THBS1/ETS2/P2RX7/P2RX7/DNMT3A/BMP7/APOC3/SRPK1/ATP7B/HLA-C/PI4KA/LTA/ALOX5/DLC1/HRAS/ENPP2/MUC16/MUC16/BMP7/IL6/IL6/HLA-DQB1/HNF1A/HNF1A/HNF1A/HNF1A/HNF1A/HNF1A/HNF1A/HNF1A/HNF1A/HNF1A/LTA/LTA/LTA/LTA/HLA-C/CTNNB1/HLA-A/APOC3/PON1/CD14/ENPP2/MUC16/MUC16/IL6R/HLA-C/TRIM26/TRIM26/TRIM26/TRIM26/TRIM26/TRIM26/TRIM26/TRIM26/TRIM26/TRIM26/TRIM26/TRIM26/TRIM26/TRIM26/TRIM26/TRIM26/TRIM26/ATP7B/ATP7B/ATP7B/JAG1/MX1/MICB/MICB/MICB/MICB/MICB/MICB/MICB/MICB/MICB/MICB/MICB/MICB/MICB/MICB/MICB/MICB/MGMT/MGMT/POLR3H/POLR3H/POLR3H/POLR3H/POLR3H/POLR3H/POLR3H/POLR3H/POLR3H/POLR3H/POLR3H/POLR3H/POLR3H/POLR3H/MAP3K14/THBS1/GP6/SRPK2/KLRD1/IL1RN/RELA/EGFR/P2RX7/HLA-DRB1/LEP/LEP/HLA-C/MUC16/MUC16/MUC16/MUC16/MUC16/MUC16/MUC16/MUC16/MUC16/MUC16/MUC16/MUC16/SREBF1/HRAS/HRAS/HRAS/HRAS/HRAS/HRAS/HRAS/HRAS/HRAS/HRAS/HRAS/HRAS/SRPK2/BMP7/IL2RA/HLA-DRB1/HLA-DRB1/HLA-DRB1/HLA-DRB1/HLA-DRB1/HLA-DRB1/HLA-DRB1/HLA-DRB1/HLA-DRB1/HLA-DRB1/HLA-DRB1/HLA-DRB1/HLA-DRB1/HLA-DRB1/HLA-DRB1/HLA-DRB1/HLA-DRB1/HLA-DRB1/HLA-DRB1/HLA-DRB1/HLA-DRB1/HLA-DRB1/HLA-DRB1/HLA-DRB1/HLA-DRB1/HLA-DRB1/HLA-DRB1/HLA-DRB1/HLA-DRB1/HLA-DRB1/HLA-DRB1/HLA-DRB1/GNB5/HLA-DRB1/VIPR1/PSMB9/PSMB9/TAP1/HLA-A/HLA-A/HLA-A/PLAUR/LEP/LEP/LEP/IFNG/EPHX1/POLR3H/MKI67/BMP7/HLA-DPB1/IL1RN/CCR1/IL1RN/PRF1/TAP1/PPARGC1A/IL1RN/IL1RN/IRF1/HLA-DQA1/HLA-DQA1/HLA-DQA1/MUC16/ITGA2/PSMB9/TAP1/BACH1/TRIM26/PSMB9/HLA-DQB1/HLA-DQB1/ALOX5/MICB/MICA/POLR3H/HLA-DRB1/MICB/BMP7/ATG7/AHSG/HLA-DRB1/HLA-DRB1/GOLM1/HLA-DRB1/HRAS/HRAS/TAP1/TAP1/TAP1/TAP1/TAP1/TAP1/TAP1/TAP1/PRF1/PRF1/IGF2/HLA-B/HLA-DQB1/HLA-DQB1/HLA-DQB1/HLA-DQB1/HLA-DQB1/SRPK2/SMAD3/GRB2/SREBF1/HLA-DPA1/HLA-DPA1/HLA-DPA1/HLA-DPA1/VPS4A/DDX6/DDX6/SRPK2/HNF1A/HLA-DQB1/HLA-DPA1/CCR5/CCR5/CCR5/CCR5/CCR5/CCR5/CCR5/PDCD6IP/NEDD4/TRIM26/IL22/SRPK2/WNT5A/BMP7/GP6/GP6/HLA-A/PRF1/PRF1/VIPR1/LEF1/HLA-DPA1/HLA-DPA1/VIPR1/VIPR1/VIPR1/VIPR1/VIPR1/VIPR1/VIPR1/VIPR1/DDB2/DDB2/DDB2/DDB2/DDB2/HLA-DPA1/HLA-DPA1/TAP1/MICB/MICB/SREBF1/KLRD1/TAP1/TAP1/TAP1/B4GALT1/MICB/LGALS9/LGALS9/LGALS9/LGALS9/MICB/IL1R2/IL1R2/IL1R2/GUSB/TRIM26/TRIM26/IL1RN/POLR3H/POLR3H/POLR3H/SMAD3/DLC1/KLRB1/ALOX5/MICB/CCR2/GP6/POLR3H/DLC1/GSK3B/RSAD2/SMAD3/SMAD3/SMAD3/TRIM26/CDKN3/IL2RA/IL2RA/IL2RA/ITGA2/ITGA2/SMAD3/AGT/GP6/SREBF1/SREBF1/SREBF1/HLA-DPA1/HLA-DPA1/WNT5A/MAPK1/HLA-DRB1/IFNG/THBS1/THBS1/MMP2/MMP2/MMP2/MMP2/MMP2/MMP2/MMP2/MMP2/MMP2/MMP2/MMP2/MMP2/MMP2/MMP2/MMP2/NR5A2/HLA-A/HLA-A/HLA-A/HLA-A/HLA-A/HLA-A/HLA-A/HLA-A/HLA-A/HLA-A/HLA-A/HLA-A/FADD/FADD/FADD/THBS1/THBS1/THBS1/MMP9/MMP9/GSK3B/PSMB9/TRIM26/TRIM26/TRIM26/RAF1/RAF1/GP6/HLA-DPB1/MICB/TNFAIP8L2/MAPK1/MAPK1/MAPK1/MAPK1/BMP7/HLA-DPA1/SOD2/SOD2/SOD2/SOD2/SOD2/SOD2/SOD2/SOD2/SOD2/SOD2/SOD2/SOD2/SOD2/SOD2/POLR3H/HLA-DPA1/G3BP1/G3BP1/TAP1/HAVCR2/HLA-DRB1/MMP2/MMP2/KLRD1/KLRD1/KLRD1/AGO2/ALOX5/HLA-A/TRIM26/APOA1/HLA-DQB1/HLA-DPA1/NEDD4/NEDD4/NEDD4/NEDD4/NEDD4/NEDD4/NEDD4/NEDD4/NEDD4/NEDD4/NEDD4/NEDD4/NEDD4/NEDD4/NEDD4/NEDD4/NEDD4/NEDD4/NEDD4/NEDD4/NEDD4/NEDD4/NEDD4/NEDD4/NEDD4/NEDD4/NEDD4/NEDD4/NEDD4/NEDD4/NEDD4/NEDD4/NEDD4/NEDD4/NEDD4/NEDD4/NEDD4/NEDD4/NEDD4/NEDD4/NEDD4/NEDD4/NEDD4/NEDD4/NEDD4/NEDD4/NEDD4/NEDD4/NEDD4/NEDD4/NEDD4/NEDD4/NEDD4/NEDD4/NEDD4/NEDD4/NEDD4/HLA-C/HLA-C/HLA-C/HLA-DQB1/GRB2/GRB2/GRB2/GRB2/GRB2/IL1RN/HAVCR2/GNB5/STAT1/B4GALT1/B4GALT1/B4GALT1/B4GALT1/B4GALT1/B4GALT1/B4GALT1/WNT5A/TAP1/TAP1/GNB5/GNB5/IL1R1/IL1R1/IL1R1/IL1RN/IL1RN/IL1RN/IL1RN/IL1RN/IL1RN/IL1RN/IL1RN/IL1RN/IL1RN/IL1RN/IL1RN/IL1RN/IL1RN/IL1RN/IL1RN/APOC3/APOC3/ATG7/B2M/TRIM26/ATP7B/BMP7/TAP1/KLRB1/P2RX7/HLA-DQB1/GSK3B/GSK3B/GSK3B/GSK3B/GSK3B/PRKAB1/PRKAB1/HLA-A/HLA-A/HLA-A/HLA-A/HLA-A/HLA-A/HLA-DQB1/VRK1/VRK1/VRK1/VRK1/HLA-DQB1/HLA-DRB1/HRAS/GSK3B/GSK3B/TRIM26/TRIM26/TRIM26/TRIM26/TRIM26/TRIM26/TRIM26/TRIM26/TRIM26/TRIM26/TRIM26/AGT/HLA-A/HLA-A/HLA-A/HLA-A/HLA-A/TAP1/TAP1/TAP1/HRAS/PSMB9/TAP1/SRPK1/IFNG/ATP7B/IL2RA/IL2RA/HLA-DRB1/SRPK2/IL1R1/IL1R1/ENPP2/TNFRSF1B/TNFRSF1B/IFNB1/IFNB1/IFNB1/IFNB1/IFNB1/IFNB1/PRKAB1/TAP1/TAP1/HLA-DPB1/HLA-DPB1/GRB2/GRB2/GRB2/GRB2/MAPK8/SREBF1/TRIM26/TRIM26/TRIM26/TRIM26/PTPRC/IL1R1/IL1R1/IL1R1/CCL5/CCL5/GP6/GP6/GP6/GP6/GP6/HLA-DRB1/ATP7B/PIK3CA/PIK3CA/TAP1/TAP1/TAP1/TAP1/HLA-B/MGMT/MGMT/MICB/MICB/TAP1/ATR/F2/HSPA5/HSPA5/HSPA5/HSPA5/HSPA5/HSPA5/HSPA5/HSPA5/HSPA5/PSMB9/TAP1/GRB2/OAS1/IL1R1/IRF1/ATG7/ATG7/ATG7/HAVCR1/HAVCR1/HAVCR1/SLC28A3/POLR3H/TNFRSF1A/UGT1A6/UGT1A6/UGT1A7/UGT1A7/HLA-DRB1/HLA-DRB1/HLA-DRB1/HLA-DRB1/HLA-DRB1/HLA-DRB1/MTHFR/WNT5A/MICB/ADIPOR1/ADIPOR1/ITGAL/IL1RN/IL1RN/IL1RN/IL1RN/IL1RN/HLA-DPB1/HLA-DPB1/HLA-DPB1/HLA-DPB1/TAP1/HLA-DQB1/HLA-DQB1/HLA-DQB1/HLA-DQB1/HLA-DQB1/HLA-DRB1/FNDC3B/FNDC3B/FNDC3B/MICA/DGAT1/MICB/MICB/MICB/HLA-DQB1/HLA-A/POLR3H/THBS1/PPARG/GP6/SREBF1/SREBF1/PON1/TAP1/PTGS1/PTBP2/PTBP2/PTBP2/PTBP2/PTBP2/PTBP2/PTBP2/TBK1/EIF2AK2/DNM2/SRPK2/BMP7/TNFRSF1B/EGR3/SMAD3/SMAD3/SMAD3/PSMB9/NR5A2/MX1/MX1/MX1/APOH/GNB5/GNB5/HLA-C/BMP7/HLA-DRB1/HLA-DRB1/TRIM26/GOLM1/ADIPOR1/HLA-DPA1/HLA-DQB1/POLR3H/APOA1/BMP7/HLA-C/HLA-C/IL22/ISG20/MICA/MICA/MICA/MICA/MICA/MICA/MICA/MICA/MICA/MICA/APOA1/APOA1/APOA1/APOA1/APOA1/APOA1/APOA1/HLA-DQB1/JAG1/JAG1/JAG1/MICB/MICB/MICB/MICB/MICB/MICB/MICB/MICB/MICB/MICB/MICB/MICB/MICB/MUC16/HAVCR2/SLC28A3/HLA-C/HLA-C/HLA-C/HLA-C/HLA-C/HLA-C/PI4KA/PI4KA/PI4KA/PI4KA/PI4KA/HLA-A/HLA-A/PRKAB1/PRKAB1/ATP7B/ACKR2/ACKR2/IDO2/HLA-DPA1/HLA-DPA1/HLA-A/MICB/TRIM26/TRIM26/SREBF1/SREBF1/HLA-DQB1/ETS2/ETS2/ETS2/ETS2/ETS2/ETS2/ETS2/ETS2/ETS2/ETS2/ETS2/ETS2/EGR2/SRPK2/SRPK2/SRPK2/HLA-DQB1/HLA-DQB1/ACKR2/HNF1A/HNF1A/HNF1A/HNF1A/HNF1A/HNF1A/HNF1A/HNF1A/HNF1A/HNF1A/HNF1A/HNF1A/HNF1A/PSMB9/PSMB9/TAP1/TAP1/BMP7/CHI3L1/FNDC3B/FNDC3B/TLR3/NR5A2/NR5A2/NR5A2/NR5A2/NR5A2/NR5A2/NR5A2/NR5A2/VPS4A/VPS4A/CCR5/CCR5/CCR5/CCR5/CCR5/CCR5/CCR5/ALOX5/ALOX5/ALOX5/ALOX5/ALOX5/HLA-DPA1/HLA-DPA1/THBS1/THBS1/THBS1/BACH1/IL1RN/IL1RN/DNMT3A/CYP2D6/CYP2D6/SREBF1/ATP7B/NR5A2/TAP1/TAP1/SREBF1/SREBF1/GNB5/GNB5/TAP1/TAP1/EGFR/IRF3/MIF/MIF/MIF/UGT1A6/UGT1A7/VPS4A/VPS4A/VPS4A/HLA-DRB1/BMP7/PI4KA/PI4KA/PI4KA/PI4KA/PI4KA/PI4KA/PI4KA/PI4KA/PI4KA/PI4KA/PI4KA/PI4KA/PI4KA/PI4KA/PI4KA/PI4KA/PI4KA/PI4KA/ADAMTS13/NEDD4/PON1/PON1/PON1/IL1R1/IL1R1/IL1R1/NEDD4/MICB/MICA/MICA/MICA/MICA/MICA/MICA/MICA/XPO1/XPO1/XPO1/XPO1/XPO1/XPO1/XPO1/XPO1/JAG1/IL2RA/SREBF1/SREBF1/ITGA2/PSMB9/HLA-A/SRPK2/SREBF1/SREBF1/HLA-DRB1/MICB/MICB/MICB/MICB/MICB/MICB/MICB/MICB/MICB/MICB/MICB/MICB/MICB/MICB/MICB/MICB/HLA-DPA1/MMP2/AGO2/CCL21/CCL21/DLC1/MGMT/SREBF1/HLA-DPA1/IDO2/APOC3/ADIPOR1/ADIPOR1/ADIPOR1/ADIPOR1/ADIPOR1/IL2RA/ADIPOR1/ADIPOR1/ADIPOR1/IL2RA/CASP8/CASP8/CASP8/CX3CR1/THBS1/THBS1/THBS1/THBS1/IL1R1/IL1R1/TRIM26/THBS1/THBS1/APOC3/CLDN1/HLA-C/HLA-C/SKP2/SREBF1/PHGDH/PHGDH/PHGDH/PTPRC/IFNG/IFNG/SRPK2/TAP1/HLA-DRB1/VPS4A/HLA-DPB1/BMP7/CD59/CCR1/CCR1/PON1/PON1/CLU/CBL/SREBF1/SREBF1/ISG15/HLA-DPA1/CD59/RAF1/RAF1/RAF1/RAF1/RAF1/RAF1/HAVCR2/CCL5/HLA-DRB1/CD28/CD28/CD28/CD28/CD28/CD28/CD28/CD28/CD28/CD28/CD28/CD28/CD28/CD28/HLA-DRB1/HLA-DRB1/EPHX1/LEP/TAP1/TAP1/SREBF1/TAP1/GNB5/STAT1/HRAS/KLRK1/KLRK1/APOH/APOH/APOH/APOH/APOH/APOH/APOH/SRPK2/OPRD1/P2RX7/HLA-DPA1/HLA-DPA1/HLA-DQB1/GP6/GP6/TRIM26/SMAD3/CLDN1/CLDN1/CLDN1/CLDN1/TRIM26/TRIM26/IL2RA/HNF1A/HNF1A/HNF1A/HNF1A/TJP1/TJP1/TJP1/TJP1/TJP1/BACH1/BACH1/BACH1/BACH1/BACH1/ACKR2/ATP7B/ATP7B/ATP7B/ATP7B/ATP7B/ATP7B/AGO2/CD28/TRIM26/ADAMTS13/G3BP1/G3BP1/CCR5/APOC3/CLU/PTBP2/PTBP2/PTBP2/PTBP2/HAVCR1/HAVCR1/HAVCR1/HAVCR1/TRIM26/TRIM26/TRIM26/TRIM26/TRIM26/MTHFR/IL2RA/HLA-A/VDR/VDR/VDR/VDR/VDR/TRIM26/TRIM26/TRIM26/KLRC1/AGT/AGT/AGT/AGT/DLC1/MMP2/SKP2/SKP2/SKP2/SKP2/SKP2/SKP2/SKP2/MGMT/EPHX1/OPRD1/HLA-DQB1/IRF1/MICB/MICB/MICB/DLC1/DLC1/CD28/CD28/CD28/BMP7/IGF1/PRF1/NR5A2/IL2RA/HLA-DRB1/POLR3H/SREBF1/HLA-DRB1/TRIM26/TRIM26/TRIM26/TRIM26/TRIM26/TRIM26/TRIM26/TRIM26/TRIM26/TRIM26/TRIM26/TRIM26/TRIM26/TRIM26/TRIM26/TRIM26/TRIM26/TRIM26/TRIM26/TRIM26/TRIM26/TRIM26/TRIM26/TRIM26/TRIM26/TRIM26/TRIM26/TRIM26/TRIM26/TRIM26/TRIM26/TRIM26/TRIM26/TRIM26/TRIM26/TRIM26/TRIM26/TRIM26/TRIM26/TRIM26/TRIM26/TRIM26/TRIM26/TRIM26/ISG20/APOH/APOH/APOH/APOH/HLA-DQB1/HLA-DQB1/HLA-DQB1/HLA-DQB1/HLA-DQB1/PSMB9/PSMB9/PSMB9/PSMB9/PSMB9/PSMB9/PSMB9/PSMB9/PSMB9/PSMB9/PSMB9/PSMB9/PSMB9/PSMB9/PSMB9/PSMB9/PSMB9/PSMB9/PSMB9/PSMB9/PSMB9/PSMB9/PSMB9/PSMB9/PSMB9/PSMB9/PSMB9/PSMB9/PSMB9/PSMB9/PSMB9/PSMB9/PSMB9/PSMB9/PSMB9/PSMB9/PSMB9/PSMB9/PSMB9/PSMB9/PSMB9/PSMB9/PSMB9/PSMB9/PSMB9/PSMB9/PSMB9/PSMB9/PSMB9/PSMB9/PSMB9/PSMB9/PSMB9/PSMB9/PSMB9/PSMB9/PSMB9/PSMB9/PSMB9/PSMB9/PSMB9/PSMB9/PSMB9/PSMB9/PSMB9/PSMB9/PSMB9/PSMB9/PSMB9/PSMB9/PSMB9/PSMB9/PSMB9/PSMB9/PSMB9/PSMB9/TAP1/TAP1/TAP1/TAP1/TAP1/TAP1/TAP1/TAP1/TAP1/TAP1/TAP1/TAP1/TAP1/TAP1/TAP1/TAP1/TAP1/TAP1/TAP1/TAP1/TAP1/TAP1/TAP1/TAP1/TAP1/TAP1/TAP1/TAP1/TAP1/TAP1/TAP1/TAP1/TAP1/TAP1/TAP1/TAP1/TAP1/TAP1/TAP1/TAP1/TAP1/TAP1/TAP1/TAP1/TAP1/TAP1/TAP1/TAP1/TAP1/TAP1/TAP1/TAP1/TAP1/TAP1/TAP1/TAP1/TAP1/TAP1/TAP1/TAP1/TAP1/TAP1/TAP1/TAP1/TAP1/TAP1/TAP1/TAP1/TAP1/TAP1/TAP1/TAP1/TAP1/TAP1/TAP1/TAP1/DNMT3A/CYP2D6/CYP2D6/CYP2D6/CYP2D6/CYP2D6/CYP2D6/FCGR3A/ADIPOR1/XRCC1/XRCC1/PPARG/PPARG/HLA-DQB1/HLA-DQB1/HLA-DQB1/HLA-DPA1/HLA-DRB1/HLA-DRB1/
DOID:10534	stomach cancer	198	0.904301	1.15962	1e-10	1.42857e-10		870424	tags=18%, list=17%, signal=15%	PLXNA1/PLCE1/PLCE1/PLCE1/PLCE1/PLCE1/PLCE1/ITPR3/MIR25/CEMIP/CLDN6/MGMT/MGMT/IL1RN/MET/MIF/EGFR/ID4/TNFRSF10B/DLC1/KCNH1/PLXNA1/CCL22/CCL22/MET/MET/DLC1/DLC1/IGF1R/ITGA2/SFRP1/SFRP1/ARPC1B/ARPC1B/ARPC1B/BAK1/SFRP1/SFRP1/SFRP1/SFRP1/SFRP1/TNK2/BLM/ITGB3/ITGB3/PLCG2/KCNH1/KCNH1/KCNH1/KCNH1/KCNH1/KCNH1/DLC1/MUTYH/MUTYH/MUTYH/MUTYH/MUTYH/TNK2/SFRP1/TAGLN/TAGLN/HSD17B2/TAGLN/TAGLN/TAGLN/TAGLN/TAGLN/TAGLN/KCNH1/CASP9/CASP9/CASP9/ITGA2/ITGA2/PTPRG/SMAD3/MGMT/MICB/HPSE2/MGMT/MGMT/ITGA3/CLDN6/PLCG2/IL1RN/IL1RN/IL1RN/IL1RN/IL1RN/LGALS1/LGALS1/LGALS1/MMP2/MMP2/NET1/MCL1/SMAD3/CLDN7/PLCG2/KCNH2/ID4/ID4/ID4/ID4/ID4/ID4/ID4/ID4/ID4/ID4/ID4/ID4/ID4/ID4/ID4/MICB/MICB/MICB/ST3GAL6/ST3GAL6/ST3GAL6/ST3GAL6/ST3GAL6/KCNH2/KRT81/PTPRA/ITGA2/ITGA2/MGMT/MGMT/SFRP1/SFRP1/SFRP1/SFRP1/STAT3/STAT3/RUNX3/TAGLN/CXCL12/ITGA2/ZFHX3/PLA2G2A/LTA/LTA/ITPR3/KRT81/KRT81/IGFBP3/IGFBP3/ARPC1B/ARPC1B/ARPC1B/ARPC1B/RAD50/RAD50/RAD50/RAD50/RUNX3/RUNX3/RUNX3/RUNX3/MUC1/RUNX3/RUNX3/RUNX3/TNK2/MMP2/TNFRSF10A/IL6R/IL6R/KCNH1/ITPR3/ITPR3/RAF1/KRT81/CCL17/ITGA3/ST3GAL6/ITPR3/HSD17B2/TAGLN/IL1RN/MIF/RAF1/ITGB3/EGFR/MICB/SKP2/SKP2/SKP2/MMP2/ITPR3/MGMT/MGMT/MGMT/MGMT/IL1RN/DLC1/ASPH/ASPH/ASPH/ASPH/ASPH/ASPH/ARL6IP5/MICB/TNFRSF10B/TNFRSF10B/TNFRSF10B/TNFRSF10B/CTNNB1/MPO/MPO/MPO/ZFHX3/ARPC1B/TAGLN/TAGLN/TAGLN/TAGLN/TAGLN/TAGLN/TAGLN/TAGLN/TAGLN/TAGLN/TAGLN/TAGLN/TAGLN/TAGLN/TAGLN/TAGLN/TAGLN/TAGLN/TAGLN/TAGLN/TAGLN/TAGLN/TAGLN/TAGLN/PTK2/KCNH2/KCNH2/BIRC2/BIRC2/BIRC2/BIRC2/BIRC2/BIRC2/BIRC2/BIRC2/BIRC2/BIRC2/BIRC2/BIRC2/BIRC2/BIRC2/BIRC2/BIRC2/BIRC2/BIRC2/BIRC2/BIRC2/BIRC2/BIRC2/BIRC2/BIRC2/BIRC2/BIRC2/BIRC2/BIRC2/BIRC2/BIRC2/IL6R/IL6R/IL6R/IL6R/IL6R/MICB/ABCC1/ABCC1/MGMT/ST3GAL6/BAD/ZFHX3/CEMIP/ASPH/ASPH/ASPH/DLC1/DLC1/DLC1/BAD/BAD/PTK2/SMAD7/PBX2/PTK2/TAGLN/SFRP1/IGFBP3/HPGD/NFKB1/BAK1/BAK1/BAK1/BAK1/BAK1/BAK1/BAK1/BAK1/BAK1/BAK1/BAK1/BAK1/BAK1/NOS2/NOS2/NOS2/KISS1/KISS1/KISS1/KISS1/KISS1/MTHFR/PTK2/EPHA2/EPHA2/EPHA2/EPHA2/EPHA2/ARL6IP5/IGF1R/CTNNB1/TNFRSF10A/TNFRSF10A/SFRP1/PLCG2/ITGA2/KCNH1/TGFA/TGFA/TGFA/TGFA/TGFA/TGFA/TGFA/TGFA/MIR25/ITPR3/KCNH2/ATP7B/ATP7B/PTK2/PTK2/PTK2/PTK2/PTK2/PTK2/SOD2/KCNH1/MMP2/EPHA2/EPHA2/OLFM4/ATP7B/MPO/ASPH/ASPH/BNIP3/BNIP3/BNIP3/TAGLN/IL1RN/IL1RN/IL1RN/IL1RN/MICB/DLC1/DLC1/DLC1/MTHFR/SFRP1/SFRP1/MPO/ITGA2/RUNX3/CTNNB1/SFRP1/SFRP1/SFRP1/SFRP1/MGMT/MGMT/MGMT/MGMT/MGMT/ZFHX3/MICB/RHOC/RHOC/RHOC/RHOC/RHOC/RHOC/RHOC/PLXNA1/PLXNA1/PLXNA1/PLXNA1/PLXNA1/PLXNA1/ZFHX3/ZFHX3/ZFHX3/ZFHX3/MUTYH/ABCC1/BAK1/MALT1/MALT1/LTA/MMP7/TAGLN/TAGLN/MCL1/MCL1/MCL1/SFRP1/PKP3/ESR2/MICB/CASP7/CASP7/ABCC1/EPHA2/IFNGR2/IFNGR2/IFNGR2/IFNGR2/IFNGR2/IFNGR2/IFNGR2/IL1RN/WNT5A/TGFA/PTK2/MCL1/EGFR/EGFR/TNFRSF10B/CFLAR/PITX1/TAGLN/TAGLN/IFNGR2/IFNGR2/IFNGR2/IFNGR2/IFNGR2/IFNGR2/IFNGR2/IFNGR2/IFNGR2/IFNGR2/IFNGR2/IFNGR2/ITGB3/EGFR/EGFR/PLXNA1/PLXNA1/PLXNA1/SMAD3/BAK1/MMP2/MMP2/PLXNA1/PLCE1/PLCE1/PLCE1/PLCE1/PLCE1/PLCE1/PLCE1/PLCE1/PLCE1/PLCE1/PLCE1/PLCE1/PLCE1/PLCE1/IL6R/IL6R/WNT5A/KISS1/BNIP3/BNIP3/MICB/MICB/MICB/MICB/MICB/MICB/MICB/ESR2/SOD2/SOD2/SOD2/SOD2/SOD2/HSD17B2/HSD17B2/HSD17B2/HSD17B2/HSD17B2/HSD17B2/IL1RN/MMP2/MMP2/MMP2/PLCE1/PLCE1/PLCE1/PLCE1/MMP9/RUNX3/SFRP1/SFRP1/SFRP1/SFRP1/ARL6IP5/SFRP1/SFRP1/SFRP1/SFRP1/TNFRSF10B/RAD50/TAGLN/SMAD3/SMAD3/PLCE1/SFRP1/SPP1/ITGA2/ID4/PBX2/PLXNA1/ATP7B/MALT1/SFRP1/CCL5/KCNH2/KCNH2/TAGLN/PTK2/PTK2/BNIP3/TNK2/SFRP1/ID4/MMP9/HSD17B2/HSD17B2/RUNX3/RUNX3/SMAD7/ABCC1/ABCC1/EPHA2/CASP7/BIRC2/PLCG2/TNFRSF10A/PLCG2/SMAD3/TAGLN/TAGLN/TAGLN/MKI67/TAGLN/ITPR3/ITPR3/ITPR3/ITPR3/ITPR3/MTHFR/MTHFR/MTHFR/MTHFR/MTHFR/MTHFR/MTHFR/MTHFR/MTHFR/MTHFR/MTHFR/PLAUR/SDC1/XDH/XDH/CCL17/ITPR3/TAGLN/TAGLN/TAGLN/TAGLN/TAGLN/TAGLN/DLC1/EGFR/ITGA2/ITGA2/ITGA2/HPSE2/EPHA2/ID1/SFRP1/SFRP1/SFRP1/SFRP1/SFRP1/SFRP1/PTPRG/PTPRG/TNFRSF10B/TNFRSF10B/PLXNA1/PLXNA1/OLFM4/TAGLN/TAGLN/TAGLN/TAGLN/TAGLN/TAGLN/CCL5/EPHA2/EPHA2/CASP9/PBX2/MGMT/MGMT/MGMT/TAGLN/TAGLN/TAGLN/TAGLN/NET1/SFRP1/CASP3/CASP3/CASP3/ITPR3/ABCC1/PLXNA1/PLXNA1/PLXNA1/ADAM10/ADAM10/ADAM10/ADAM10/ADAM10/HPSE2/PBX2/IGFBP3/CASP7/IFNGR2/TNK2/TNK2/TNK2/SFRP1/ITGB3/MDM2/MDM2/MDM2/MDM2/TNK2/IL1RN/IL1RN/IL1RN/MICB/ZFHX3/TNK2/ITGB3/TNFRSF10A/TNFRSF10A/TNFRSF10A/TNFRSF10A/ATP7B/TNFRSF10B/CASP7/MICB/MICB/PLAU/WNT5A/WNT5A/WNT5A/WNT5A/WNT5A/WNT5A/WNT5A/BAK1/MIF/SFRP1/PLCG2/PLCG2/ATP7B/ATP7B/SFRP1/DLC1/HPSE2/PLXNA1/MMP2/FAS/PTK2/BNIP3/BNIP3/BNIP3/TNK2/HPSE2/ATP7B/PLCE1/MET/MET/MET/MET/MET/MET/TAGLN/TAGLN/TAGLN/SDC1/SDC1/SDC1/SDC1/SDC1/SDC1/SDC1/SDC1/SDC1/ID4/PKP3/KCNH2/MGMT/MGMT/MGMT/MGMT/MGMT/MGMT/MGMT/MGMT/MGMT/MGMT/MGMT/MGMT/SOD1/SOD1/SOD1/SOD1/SOD1/ITPR3/ITPR3/ITGA2/ITGA2/ITGA2/ITGA2/ITGA2/STAT3/STAT3/STAT3/STAT3/STAT3/STAT3/STAT3/STAT3/STAT3/STAT3/TNFRSF10A/TNFRSF10A/TAGLN/TAGLN/RAF1/RAF1/SOD2/SOD2/PLCG2/ID4/ID4/IGFBP3/MCL1/MCL1/MCL1/MCL1/MCL1/MCL1/MCL1/MCL1/MCL1/MCL1/MCL1/IGFBP3/IGFBP3/ATP7B/PBX2/PBX2/PBX2/PBX2/PBX2/PBX2/MALT1/MALT1/ST3GAL6/TAGLN/TAGLN/TAGLN/TAGLN/TAGLN/TAGLN/TAGLN/TAGLN/TAGLN/TAGLN/TAGLN/TAGLN/TAGLN/TAGLN/IL1RN/IL1RN/IL1RN/IL1RN/WNT2B/SFRP1/SELL/SELL/PLXNA1/PLXNA1/TNFRSF10A/TAGLN/ID1/ID1/ID1/ID1/KCNH2/RAD50/PTK2/ITGB3/ESR2/PLXNA1/OLFM4/PLXNA1/MYEOV/MYEOV/MYEOV/SFRP1/PTK2/PTK2/TNFRSF10A/SKP2/KCNH2/WNT5A/ZFHX3/ZFHX3/DRD2/DRD2/ITPR3/ITPR3/MMP2/ATP7B/ATP7B/ATP7B/CASP3/CLDN6/CLDN6/EGFR/EGFR/PLXNA1/MTHFR/IGF1R/SELL/SELL/SELL/SELL/SELL/SELL/SELL/SELL/SELL/HSD17B2/HSD17B2/HSD17B2/HSD17B2/HSD17B2/MPO/MPO/MPO/MPO/MPO/MPO/MPO/MPO/MPO/MPO/MPO/MPO/MPO/MPO/MPO/MPO/MPO/MPO/MPO/MPO/MPO/MPO/MPO/MPO/MPO/MPO/ARL6IP5/TNFRSF10A/ID4/ID4/ID4/MCL1/MCL1/MCL1/MCL1/MCL1/MCL1/MCL1/MCL1/MCL1/MCL1/MCL1/MCL1/MCL1/MCL1/ATP7B/HSD17B2/HSD17B2/HSD17B2/HSD17B2/HSD17B2/STAT3/STAT3/STAT3/STAT3/CASP3/KRAS/IGF1R/BIRC2/BIRC2/PTK2/PTK2/PTK2/PTK2/PTK2/PTK2/PTK2/PTK2/PTK2/PTK2/PTK2/PTK2/PTK2/PTK2/PTK2/PTK2/PTK2/PTK2/PTK2/PTK2/PTK2/PTK2/PTK2/PTK2/PTK2/PTK2/PTK2/PTK2/PTK2/PTK2/PTK2/PTK2/PTK2/PTK2/PTK2/PTK2/PTK2/PTK2/PTK2/WNT5A/KCNH2/IFNGR2/ITGA2/ITGA2/EGFR/ARL6IP5/DLC1/ARPC1B/ARPC1B/ARPC1B/ARPC1B/MICB/MICB/MICB/MICB/MICB/MICB/ARL6IP5/MBL2/MICB/MICB/ATP7B/HPSE2/ABCC1/PKP3/XDH/ITGB3/S100A6/S100A6/SFRP1/SFRP1/IGFBP3/SFRP1/LTA/LTA/LTA/LTA/LTA/BCL2/PLCG2/PLCG2/SFRP1/SFRP1/SFRP1/SFRP1/SFRP1/SFRP1/CDKN1A/CCL22/ST3GAL6/ST3GAL6/ST3GAL6/ST3GAL6/ST3GAL6/ST3GAL6/PBX2/MICB/KCNH2/DLC1/DLC1/MGMT/ZFHX3/ARL6IP5/MCL1/SMAD3/SMAD3/SMAD3/ID4/PLXNA1/ATP7B/ATP7B/ATP7B/ATP7B/ATP7B/PLXNA1/PLXNA1/PLXNA1/RHOC/CASP9/PPARG/PPARG/CASP3/CASP3/CASP3/CASP3/CASP3/MICB/MICB/MICB/MICB/MICB/MICB/MICB/IL18/PTK2/PTK2/PTK2/PTK2/PTK2/PTK2/PKP3/PLCE1/ITPR3/IGF1R/S100A6/S100A6/ST3GAL6/ARL6IP5/ARL6IP5/ZFHX3/MTHFR/MTHFR/SFRP1/SFRP1/MUTYH/MUTYH/MUTYH/MUTYH/IGFBP3/ZFHX3/LEPR/WNT5A/WNT5A/MET/BAK1/BAK1/IL6R/IL6R/TNFRSF10B/MCL1/MCL1/MCL1/ZFHX3/BLM/MKI67/RHOA/RHOA/RHOA/SMAD3/SMAD3/SMAD3/SMAD3/TAGLN/MUC1/HPSE2/SELL/IGFBP3/IGFBP3/MMP9/PTPRZ1/WNT2B/WNT2B/MGMT/PTK2/IL1RN/SMAD3/TGFA/SMAD3/SMAD3/PLCG2/TNK2/TNK2/DLC1/ITGA2/LEPR/CLDN7/PPARG/PPARG/PPARG/PPARG/MAD2L1/NOS2/NOS2/MGMT/MGMT/IL6R/IL6R/IL6R/MMP2/XDH/TGFA/SFRP1/DLC1/MICB/MICB/MICB/MICB/MICB/MICB/ARL6IP5/HSD17B2/HSD17B2/MICB/SFRP1/ZFHX3/SMAD3/SMAD3/CCL5/PITX1/PITX1/PITX1/PITX1/PITX1/PITX1/TNK2/MCL1/MCL1/WNT5A/COL1A2/TNK2/TNK2/NOS2/NOS2/EPHA2/RUNX3/RUNX3/RUNX3/SELL/SELL/EPHA2/ITGA2/KCNH1/PTK2/ID4/ID4/LGALS1/LGALS1/LGALS1/LGALS1/LGALS1/LGALS1/LGALS1/LGALS1/LGALS1/LGALS1/BAK1/MPO/MPO/LEPR/ARL6IP5/PLCG2/BAK1/MGMT/MGMT/MGMT/MGMT/MGMT/SMAD3/CIITA/MICB/MICB/MICB/MALT1/MICB/MALT1/RUNX3/PBX2/MICB/SFRP1/SFRP1/SFRP1/SFRP1/MICB/ID4/HPSE2/SOD2/MICB/CCL2/BAK1/RHOC/RHOC/RHOC/ATP7B/IL1RN/IGFBP3/MGMT/ITPR3/NFKB1/ZFHX3/PTK2/PTK2/PTK2/PTK2/PTK2/PTK2/PTK2/PTK2/PTK2/PTK2/PTK2/PTK2/PTK2/PTK2/PTK2/PTK2/PTK2/PTK2/PTK2/PTK2/PTK2/PTK2/PTK2/PTK2/PTK2/PTK2/PTK2/PTK2/PTK2/MICB/KCNH1/SFRP1/DLC1/PRMT5/ITGB3/DLC1/MICB/ASPH/MKI67/MKI67/MICB/BAD/MAPK1/RUNX1/NOS2/NOS2/DLC1/DLC1/TAGLN/SFRP1/SFRP1/SFRP1/MMP2/ITGA2/ITGA2/MUC1/ID4/ATP7B/BMP8B/MGMT/MGMT/MMP2/MMP2/IGFBP3/IGFBP3/XDH/MTHFR/MTHFR/MTHFR/MTHFR/MTHFR/MTHFR/HSD17B2/MBL2/MBL2/MBL2/MBL2/ITPR3/ITPR3/ITPR3/PTPRG/ST3GAL6/ST3GAL6/ST3GAL6/MCL1/MCL1/MCL1/MCL1/MCL1/MCL1/MCL1/MCL1/MCL1/MCL1/MCL1/MCL1/MCL1/MCL1/MCL1/MCL1/MCL1/MCL1/MCL1/MCL1/MCL1/MCL1/MCL1/MCL1/MCL1/MCL1/MCL1/MCL1/MCL1/MCL1/MCL1/MCL1/MCL1/MCL1/MCL1/MCL1/MCL1/MCL1/MCL1/MCL1/MCL1/MCL1/MCL1/MCL1/MCL1/MCL1/MCL1/MCL1/MCL1/MCL1/MCL1/MCL1/MCL1/MCL1/MCL1/MCL1/MCL1/MCL1/MCL1/MCL1/MCL1/MCL1/MCL1/MCL1/MCL1/MCL1/MCL1/MCL1/MCL1/MCL1/MCL1/MCL1/MCL1/MCL1/IGFBP3/PKP3/ITGA2/TAGLN/TAGLN/MDM2/CFLAR/CFLAR/CFLAR/CFLAR/PLCE1/PLCE1/PLCE1/PLCE1/PLCE1/PLCE1/PLCE1/PLCE1/PLCE1/PLCE1/PLCE1/PLCE1/PLCE1/PLCE1/PLCE1/PLCE1/PLCE1/NOS2/ATP7B/SMAD3/RAF1/PLA2G2A/SMAD4/MICB/MICB/LEPR/BBC3/BAD/RHOA/RHOA/RHOA/IGFBP3/PTK2/BAK1/PTK2/SFRP1/PLAU/SELL/SELL/SMAD3/SFRP1/TAGLN/PBX2/SFRP1/CCL22/CCL22/PLCG2/ZFHX3/MICB/SKP2/KRAS/PROM1/PROM1/ATP7B/ATP7B/MUC1/MUC1/MMP2/HSD17B2/SMAD3/CCL2/DLC1/PLCG2/PLCG2/IL6/PTK2/CCL2/CCL2/SLC2A1/PLAU/ATP7B/ATP7B/ATP7B/CFLAR/MGMT/BAK1/MUC6/MUC6/MUC6/ID4/ADAM10/CD44/SMAD4/SMAD4/KCNH1/RAF1/RAF1/RAF1/ITGA2/MICB/PTPRG/CASP7/CCNA2/ITGB3/MUTYH/ABCC1/ADIPOR2/KCNH2/MICB/PIK3CG/IL1RN/KRAS/SFRP1/CIITA/SMAD3/ST3GAL6/ST3GAL6/ST3GAL6/ST3GAL6/ST3GAL6/ST3GAL6/ST3GAL6/BAK1/BCL6/MKI67/KCNH2/KCNH2/TAGLN/TAGLN/ASPH/ASPH/PTK2/PTK2/HK2/SFRP1/DLC1/MGMT/CASP9/IL1RN/TAGLN/ADAM10/ARPC1B/CD44/MICB/MICB/MICB/MICB/MICB/MICB/MICB/MICB/MICB/MICB/MICB/MICB/MICB/MICB/MICB/MICB/MPO/SFRP1/SFRP1/SFRP1/SFRP1/HSD17B2/HSD17B2/ITGB3/ITGB3/ITGB3/ADAM10/BID/BID/BID/BID/BID/BID/BID/BID/BID/BID/BID/BID/BID/MICB/MICB/MICB/HSD17B2/HSD17B2/ID4/RUNX3/MIR25/MIR25/CASP7/MICB/MICB/MICB/RUNX3/HSPA5/SFRP1/ITGA2/ITGA2/ITGA2/ITGA2/IL1RN/IL1RN/KRAS/KRAS/PKP3/HPSE2/HPSE2/IGFBP3/IGFBP3/IGFBP3/MET/MET/MET/MET/MET/MET/COL1A2/COL1A2/COL1A2/COL1A2/COL1A2/MGMT/CASP3/CASP3/PLCG2/NFKB1/MTHFR/CTNNB1/SFRP1/SFRP1/TAGLN/PTPRG/PBX2/RAD50/ITGB3/RUNX3/MGMT/MGMT/MBL2/DLC1/SMAD3/SMAD3/SMAD3/EGFR/EGFR/PKP3/SMAD3/PTK2/PTK2/LGALS1/LGALS1/MICB/MICB/MICB/MICB/ID1/ID1/RUNX3/RUNX3/COL1A2/BTRC/BTRC/BTRC/BTRC/BTRC/BTRC/BTRC/BTRC/BTRC/BTRC/BTRC/BTRC/BTRC/BTRC/BTRC/BTRC/BTRC/BTRC/BTRC/BTRC/WNT2B/WNT2B/WNT2B/WNT2B/WNT2B/WNT2B/OLFM4/PTPRZ1/FASLG/IGF1R/MMP1/MTHFR/TAGLN/TAGLN/TAGLN/TAGLN/MICB/SDC1/SDC1/SDC1/SDC1/EGFR/EGFR/COL1A2/COL1A2/MYEOV/ABCC1/ITGA2/ITGA2/TAGLN/TAGLN/TAGLN/TAGLN/TAGLN/PLXNA1/PLXNA1/PLXNA1/MICB/RUNX1/BAK1/CASP7/CASP7/CASP7/TNFRSF10A/TNFRSF10A/HPGD/MPO/KCNH1/PROM1/IL6R/ARL6IP5/MICB/MICB/MKI67/WNT5A/IGFBP3/IGFBP3/SFRP1/SFRP1/MICB/MICB/MICB/MICB/MICB/MICB/MICB/SLC9A1/CASP3/CASP3/CASP3/EGFR/SMAD3/SMAD3/STAT3/STAT3/STAT3/STAT3/SELE/SELE/SELE/SELE/SELE/SELE/SELE/SELE/SELE/BAK1/MGMT/MPO/MYEOV/PTK2/TNFRSF10A/TNFRSF10A/DLC1/ZFHX3/MKI67/RAD50/BTRC/BTRC/BTRC/BTRC/BTRC/BTRC/BTRC/BTRC/BTRC/BTRC/BTRC/BTRC/BTRC/BTRC/ITGA2/ASPH/SMAD7/SMAD7/SMAD3/PBX2/PBX2/PBX2/PBX2/PBX2/TNFRSF10A/TNFRSF10A/TNFRSF10A/TNFRSF10A/MGMT/ST3GAL6/ST3GAL6/ST3GAL6/XDH/XDH/ITGB3/TAGLN/ABCC1/PBX2/TNK2/ATP7B/LTA/DLC1/INSIG1/INSIG1/IL6/IL6/RAD50/IGFBP3/PTK2/LTA/LTA/LTA/LTA/CTNNB1/BMP8B/PLCG2/PLCG2/SFRP1/IL6R/ATP7B/ATP7B/ATP7B/MICB/MICB/MICB/MICB/MICB/MICB/MICB/MICB/MICB/MICB/MICB/MICB/MICB/MICB/MICB/MICB/MGMT/MGMT/MUC6/MUC6/TAGLN/TAGLN/TAGLN/TAGLN/TAGLN/TAGLN/ARL6IP5/IL1RN/RELA/EPHA2/EGFR/PLXNA1/PLXNA1/PLXNA1/CASP9/CASP9/LEP/LEP/PBX2/PTK2/ID4/ID4/ID4/PLCG2/ARL6IP5/PKP3/PKP3/PLAUR/KCNH2/KCNH2/LEP/LEP/LEP/MKI67/ZFHX3/CCNA2/IL1RN/COL1A2/IL1RN/CASP3/CASP3/IL1RN/IL1RN/ITGA2/MICB/PTK2/PTK2/CCL22/PLCE1/PLCE1/PLCE1/PLCE1/PLCE1/BAK1/BAK1/BAK1/BAK1/BAK1/BAK1/BAK1/BAK1/BAK1/BAK1/BAK1/BAK1/BAK1/MICB/SFRP1/PROM1/PROM1/PROM1/PROM1/PROM1/PROM1/PROM1/ITGB3/ITGB3/CLDN6/CLDN6/CLDN6/CLDN6/CLDN6/KCNH1/SFRP1/PLXNA1/RAD50/WNT2B/MPO/SMAD3/TNFRSF10A/ITGB3/MPO/MPO/MPO/PKP3/ZFHX3/ZFHX3/ZFHX3/WNT5A/ABCC1/PLCE1/ASPH/MICB/MICB/MUC1/MICB/MICB/TNK2/ZFHX3/ZFHX3/IL1RN/SMAD3/DLC1/MALT1/MALT1/RUNX3/SFRP1/MICB/NET1/NET1/NET1/LEPR/LEPR/KCNH2/KCNH2/DLC1/MYEOV/ID4/SMAD3/SMAD3/SMAD3/ITGA2/ITGA2/SMAD3/WNT5A/MUC1/MUC1/MAPK1/MMP2/MMP2/MMP2/MMP2/MMP2/MMP2/MMP2/MMP2/MMP2/MMP2/MMP2/MMP2/MMP2/MMP2/MMP2/ST3GAL6/ITGA3/ITGA3/ITGA3/MMP9/MMP9/MUC1/IGF1R/IGF1R/RAF1/RAF1/IGFBP3/TAGLN/IGFBP3/MICB/ADAM10/MAPK1/MAPK1/MAPK1/MAPK1/TAGLN/SOD2/SOD2/SOD2/SOD2/SOD2/SOD2/SOD2/SOD2/SOD2/SOD2/SOD2/SOD2/SOD2/SOD2/HPGD/PROM1/KCNH1/ASPH/ASPH/ASPH/HPSE2/MMP2/MMP2/CASP7/CASP7/CASP7/CASP7/CASP7/CASP7/CASP7/CASP7/CASP7/CASP7/CASP7/CASP7/CASP7/CASP7/TAGLN/ASPH/CD247/LEPR/LEPR/CD44/CD44/PTPRG/PTPRG/CASP7/CASP7/CASP7/CASP7/CASP7/CASP7/CASP7/IL1RN/PLCE1/MALT1/PTK2/WNT5A/CD247/BAK1/BAK1/BAK1/BAK1/BAK1/ADAM10/PTK2/PTK2/PTK2/IL1RN/IL1RN/IL1RN/IL1RN/IL1RN/IL1RN/IL1RN/IL1RN/IL1RN/IL1RN/IL1RN/IL1RN/IL1RN/IL1RN/IL1RN/IL1RN/BLM/BLM/PLA2G2A/ATP7B/ST3GAL6/ITPR3/PLCG2/ZFHX3/RAD50/RAD50/RAD50/RAD50/RAD50/RAD50/EPHA2/EPHA2/EPHA2/CLDN7/ARL6IP5/PTK2/BDKRB2/RUNX3/IGFBP3/IGFBP3/ASPH/ASPH/ITGB3/ITGB3/ITGB3/ATP7B/PTK2/PTK2/PTK2/CASP3/BBC3/BBC3/CLDN7/PLCE1/PLCE1/PLCE1/PLCE1/PLCE1/PLCE1/PLCE1/TAGLN/TAGLN/ASPH/ABCC1/CCL17/ID4/ID4/CCL5/CCL5/CASP7/ARL6IP5/MUC1/DRD2/DRD2/DRD2/DRD2/ST3GAL6/BIRC2/BIRC2/BIRC2/BIRC2/BIRC2/BIRC2/BIRC2/BIRC2/BIRC2/BIRC2/BIRC2/TAGLN/TAGLN/TAGLN/TAGLN/TAGLN/TAGLN/TAGLN/TAGLN/TAGLN/TAGLN/TAGLN/TAGLN/TAGLN/TAGLN/TAGLN/TAGLN/TAGLN/TAGLN/TAGLN/TAGLN/TAGLN/TAGLN/TAGLN/TAGLN/TAGLN/TAGLN/TAGLN/TAGLN/TAGLN/TAGLN/TAGLN/TAGLN/TAGLN/TAGLN/TAGLN/TAGLN/TAGLN/TAGLN/TAGLN/TAGLN/TAGLN/TAGLN/TAGLN/TAGLN/TAGLN/TAGLN/TAGLN/TAGLN/TAGLN/TAGLN/TAGLN/TAGLN/TAGLN/TAGLN/TAGLN/TAGLN/TAGLN/TAGLN/TAGLN/TAGLN/TAGLN/TAGLN/TAGLN/TAGLN/TAGLN/TAGLN/TAGLN/TAGLN/TAGLN/TAGLN/TAGLN/TAGLN/TAGLN/TAGLN/TAGLN/TAGLN/TAGLN/TAGLN/TAGLN/TAGLN/TAGLN/TAGLN/TAGLN/TAGLN/TAGLN/TAGLN/TAGLN/TAGLN/TAGLN/TAGLN/TAGLN/TAGLN/TAGLN/TAGLN/ATP7B/TAGLN/TAGLN/TAGLN/TAGLN/TAGLN/TAGLN/TAGLN/TAGLN/TAGLN/TAGLN/TAGLN/TAGLN/TAGLN/TAGLN/TAGLN/TAGLN/TAGLN/MGMT/MGMT/MICB/MICB/PTPRA/HSPA5/HSPA5/HSPA5/HSPA5/HSPA5/HSPA5/HSPA5/HSPA5/HSPA5/PLCE1/PLCE1/PLCE1/PLCE1/PLCE1/PLCE1/PLCE1/PROM1/KCNH2/TNFRSF10B/MTHFR/SLC4A2/WNT5A/MICB/IL1RN/IL1RN/IL1RN/IL1RN/IL1RN/ARL6IP5/ZFHX3/ZFHX3/KCNH1/ST3GAL6/PTK2/TAGLN/TAGLN/TAGLN/ABCC1/ABCC1/MICB/MICB/KRT81/KCNH2/PTK2/PTK2/PTK2/PTK2/PTK2/PTK2/PTK2/PTK2/PTK2/PTK2/PTK2/PTK2/PTK2/PTK2/MICB/KCNH1/CD44/CD44/ITPR3/ITPR3/ITPR3/SFRP1/SFRP1/SFRP1/SFRP1/SFRP1/SFRP1/PPARG/PLCE1/ARL6IP5/CASP3/CASP3/CASP3/SMAD3/SMAD3/SMAD3/RHOA/RHOA/RHOA/RHOA/RHOA/RHOA/SFRP1/CD247/TNFRSF10A/PLCE1/PLCE1/MICB/MICB/MICB/MICB/MICB/MICB/MICB/MICB/MICB/MICB/MICB/MICB/MICB/IGFBP3/SFRP1/BAK1/TNK2/ASPH/ASPH/ASPH/CCL22/CCL22/CCL22/CCL22/CCL22/CCL22/CCL22/CCL22/CCL22/CCL22/ATP7B/BIRC2/BIRC2/BIRC2/BIRC2/BIRC2/BIRC2/BIRC2/BIRC2/BIRC2/BIRC2/BIRC2/BIRC2/BIRC2/BIRC2/BIRC2/BIRC2/BIRC2/BIRC2/BIRC2/BIRC2/BIRC2/BIRC2/BIRC2/BIRC2/BIRC2/BIRC2/BIRC2/BIRC2/BIRC2/BIRC2/BIRC2/MICB/MALT1/MSH2/KCNH1/MIR25/MIR25/MIR25/KCNH2/PKP3/PKP3/PKP3/PKP3/PKP3/PKP3/PKP3/PKP3/IFNGR2/CCNA2/CCNA2/IL1RN/IL1RN/PLCE1/ATP7B/KISS1/TAGLN/PBX2/EGFR/IGFBP3/IGFBP3/IGFBP3/IGFBP3/IGFBP3/IGFBP3/IGFBP3/IGFBP3/IGFBP3/IGFBP3/IGFBP3/IGFBP3/IGFBP3/MIF/MIF/MIF/ARL6IP5/IGFBP3/PTK2/MALT1/MALT1/ITPR3/TNK2/TNK2/MICB/ITGA2/TNK2/TNK2/TNK2/TNK2/MICB/MICB/MICB/MICB/MICB/MICB/MICB/MICB/MICB/MICB/MICB/MICB/MICB/MICB/MICB/MICB/KCNH2/KCNH2/KCNH2/KCNH2/PTK2/MMP2/EPHA2/EPHA2/EPHA2/EPHA2/EPHA2/EPHA2/EPHA2/EPHA2/EPHA2/DLC1/MGMT/BAK1/CD44/TAGLN/TAGLN/TAGLN/TAGLN/MUTYH/ERBB2/ERBB2/ERBB2/PTK2/TAGLN/IGFBP3/OLFM4/OLFM4/SFRP1/SFRP1/PLCE1/KCNH1/MPO/SKP2/SFRP1/MYEOV/TAGLN/PLCG2/PTK2/RUNX1/ITPR3/RAF1/RAF1/RAF1/RAF1/RAF1/RAF1/SFRP1/SFRP1/SFRP1/SFRP1/CCL5/ST3GAL6/ST3GAL6/ST3GAL6/ST3GAL6/PLCE1/PLCE1/PLCE1/LEP/RUNX3/RUNX3/RUNX3/RUNX3/RUNX3/OLFM4/PTK2/BAD/BAD/BAD/BAD/BAD/BAD/BAD/ID4/SMAD3/ATP7B/ATP7B/ATP7B/ATP7B/ATP7B/ATP7B/MTHFR/ITPR3/DLC1/MMP2/SKP2/SKP2/SKP2/SKP2/SKP2/SKP2/SKP2/MGMT/SLC4A2/TAGLN/TAGLN/TAGLN/TAGLN/TAGLN/TAGLN/TAGLN/TAGLN/TAGLN/TAGLN/TAGLN/TAGLN/TAGLN/TAGLN/TAGLN/TAGLN/TAGLN/TAGLN/TAGLN/TAGLN/TAGLN/TAGLN/TAGLN/TAGLN/TAGLN/TAGLN/TAGLN/TAGLN/TAGLN/TAGLN/TAGLN/TAGLN/TAGLN/TAGLN/TAGLN/TAGLN/TAGLN/TAGLN/TAGLN/TAGLN/TAGLN/TAGLN/TAGLN/TAGLN/TAGLN/TAGLN/TAGLN/TAGLN/TAGLN/TAGLN/TAGLN/TAGLN/TAGLN/TAGLN/TAGLN/TAGLN/TAGLN/TAGLN/TAGLN/TAGLN/TAGLN/TAGLN/TAGLN/TAGLN/TAGLN/TAGLN/TAGLN/TAGLN/TAGLN/TAGLN/TAGLN/TAGLN/TAGLN/TAGLN/TAGLN/TAGLN/TAGLN/TAGLN/TAGLN/TAGLN/TAGLN/TAGLN/TAGLN/TAGLN/TAGLN/TAGLN/TAGLN/TAGLN/TAGLN/TAGLN/TAGLN/TAGLN/TAGLN/TAGLN/MICB/MICB/MICB/PLXNA1/PLXNA1/PLXNA1/DLC1/DLC1/CD44/ASPH/CLDN7/MYCT1/MYCT1/MYCT1/MYCT1/MYCT1/EPHA2/EPHA2/XRCC1/XRCC1/PPARG/PPARG/LEPR/BAK1/DLC1/BAK1/SFRP1/MUTYH/MUC1/MICB/MICB/MICB/MICB/MICB/MICB/MICB/MICB/MICB/MICB/MICB/MICB/MICB/ST3GAL6/HSD17B2/HSD17B2/KCNH1/CDKN1A/KCNH1/KCNH1/ABCC1/DLC1/RAF1/RAF1/RAF1/PBX2/TAGLN/TAGLN/TAGLN/TAGLN/TAGLN/TAGLN/PLA2G2A/LTA/SELE/SELE/SELE/SELE/SELE/SELE/SELE/SELE/SELE/TNFRSF10B/TNFRSF10B/TNFRSF10B/TNFRSF10B/CCL5/CCL5/MMP9/MMP9/SMAD3/SMAD3/SMAD3/SMAD3/SMAD3/SMAD3/SMAD3/SMAD3/ARL6IP5/IGFBP3/MICB/CASP7/CASP7/LEPR/SMAD7/MMP2/BCL6/TAGLN/TAGLN/TAGLN/TAGLN/TAGLN/TAGLN/TAGLN/TAGLN/TAGLN/TAGLN/TAGLN/TAGLN/TAGLN/TAGLN/TAGLN/TAGLN/TAGLN/TAGLN/TAGLN/TAGLN/TAGLN/TAGLN/TAGLN/TAGLN/TAGLN/TAGLN/TAGLN/TAGLN/TAGLN/TAGLN/TAGLN/TAGLN/TAGLN/TAGLN/TAGLN/TAGLN/TAGLN/TAGLN/TAGLN/TAGLN/TAGLN/TAGLN/TAGLN/TAGLN/TAGLN/TAGLN/TAGLN/TAGLN/TAGLN/TAGLN/TAGLN/TAGLN/TAGLN/TAGLN/TAGLN/TAGLN/TAGLN/TAGLN/TAGLN/TAGLN/TAGLN/TAGLN/TAGLN/TAGLN/TAGLN/TAGLN/TAGLN/TAGLN/TAGLN/TAGLN/TAGLN/TAGLN/TAGLN/TAGLN/TAGLN/TAGLN/TAGLN/TAGLN/TAGLN/TAGLN/TAGLN/TAGLN/TAGLN/TAGLN/TAGLN/TAGLN/TAGLN/TAGLN/TAGLN/TAGLN/TAGLN/TAGLN/TAGLN/TAGLN/LGALS1/LGALS1/LGALS1/MCL1/MCL1/CASP9/CASP9/MMP2/DLC1/ITPR3/CD44/CDC73/CDC73/CDC73/CDC73/CDC73/SMAD3/IGFBP3/OLFM4/OLFM4/OLFM4/OLFM4/ATP7B/BMP8B/ARL6IP5/PTK2/PTK2/PTK2/IL1RN/IL1RN/MTHFR/MTHFR/MTHFR/MTHFR/MTHFR/MTHFR/NFKB1/PLXNA1/SMAD3/IGFBP3/BAK1/TAGLN/ITPR3/MTHFR/ID4/ID4/ID4/IL1RN/IL1RN/MICB/MICB/ESR2/BAK1/EPHA2/MICB/MGMT/SOD1/MICB/MICB/MICB/MICB/MICB/MICB/MICB/MICB/MICB/MICB/MICB/MICB/MICB/MICB/MICB/MICB/MICB/MICB/MICB/MICB/MICB/MICB/MICB/MICB/MICB/MICB/MICB/MICB/MICB/MICB/MICB/MICB/MICB/MICB/MICB/MICB/MICB/MICB/MICB/MICB/MICB/MICB/MICB/MICB/MICB/MICB/MICB/MICB/MICB/MICB/MICB/MICB/MICB/MICB/MICB/MICB/MICB/MICB/MICB/MICB/MICB/MICB/MICB/MICB/MICB/MICB/MICB/MICB/MICB/MICB/MICB/MICB/MICB/MICB/MICB/MICB/MICB/MICB/MICB/MICB/MICB/MICB/MICB/IGFBP3/PLCG2/MICB/MICB/TAGLN/MGMT/MICB/KCNH2/MCL1/MCL1/TAGLN/TAGLN/TAGLN/TAGLN/S100A6/MICB/MTHFR/MALT1/MALT1/MALT1/PLCE1/PLCE1/PLCE1/HSD17B2/TNK2/SLC2A1/SLC2A1/SLC2A1/SLC2A1/SLC2A1/SLC2A1/SLC2A1/SLC2A1/BAK1/BAK1/BAK1/PLCG2/KRT81/KRT81/IGF1R/MPO/MPO/MPO/MPO/MPO/TAGLN/TAGLN/TAGLN/TAGLN/TAGLN/TAGLN/TAGLN/TAGLN/TAGLN/TAGLN/TAGLN/TAGLN/TAGLN/MDM2/ABCC1/IGF1R/TAGLN/LEPR/LEPR/MMP2/MMP2/MMP2/MMP2/MGMT/SDC1/PLCE1/ATP7B/ATP7B/IGFBP3/PTK2/MAPK1/PROM1/ATP7B/ITPR3/ITGA3/BAD/BAD/DLC1/MKI67/MKI67/MKI67/MKI67/ITPR3/MCL1/ITGB1/ITGB1/SFRP1/SFRP1/SMAD7/MICB/ADAM10/ADAM10/ADAM10/ADAM10/ADAM10/ADAM10/ADAM10/ADAM10/ADAM10/STAT3/DRD2/IL1RN/MUC6/MUC6/MUC6/MUC6/MUC6/MUC6/MUC6/MUC6/EPHA2/KCNH2/TAGLN/CIITA/MPO/SELL/SELL/SELL/ADAM10/ADAM10/ADAM10/ADAM10/ATP7B/ATP7B/RUNX3/ATP7B/ATP7B/ATP7B/ATP7B/ATP7B/MKI67/CDKN1A/CDKN1A/MICB/KCNH2/BAK1/BAK1/BAK1/SFRP1/BBC3/BBC3/BBC3/TNFRSF10B/TNFRSF10B/ZFHX3/MTHFR/ITGA2/ITGA2/ITGA2/ITGA2/ITGA2/ITGA2/ITGA2/ITGA2/ITGA2/ITGA2/ITGA2/ITGA2/ITGA2/ITGA2/ITGA2/ITGA2/ITGA2/PTPRZ1/PTPRZ1/ZFHX3/MAPK1/MAPK1/MAPK1/MAPK1/MAPK1/MAPK1/MAPK1/PTK2/SMAD7/MICB/MICB/ITPR3/ITGA2/LEPR/IL1RN/BAK1/SPP1/ERBB2/ERBB2/ERBB2/ERBB2/ERBB2/TAGLN/BCL6/ST3GAL6/ST3GAL6/BAK1/MTHFR/MTHFR/LGALS1/CTNNB1/CCL22/TNK2/RUNX3/LGALS1/LGALS1/MICB/PTK2/PTK2/IL1RN/IL1RN/IL1RN/IL1RN/IL1RN/IL1RN/IL1RN/IL1RN/IL1RN/CD247/CD44/RAF1/RAF1/RAF1/RAF1/BCL2/DLC1/SDC1/MUC6/MUC6/MUC6/SFRP1/ST3GAL6/TAGLN/ITPR3/ITPR3/HSD17B2/HSD17B2/HSD17B2/HSD17B2/HSD17B2/HSD17B2/HSD17B2/HSD17B2/HSD17B2/HSD17B2/HSD17B2/PLXNA1/PLXNA1/TGFA/ITPR3/IL6R/PPARG/WNT5A/DLC1/DLC1/SFRP1/MICB/SMAD3/KCNH2/KCNH2/KCNH2/KCNH2/MTHFR/RUNX1/EPHA2/ITPR3/MPO/MPO/MMP2/SFRP1/BAK1/TNFRSF10B/SOD2/PLCG2/PLCG2/MICB/RAD50/LGALS1/PLA2G2A/PLXNA1/ITPR3/ITPR3/ITPR3/PLCG2/IGFBP3/KCNH2/CLDN7/CCNA2/CCNA2/CCNA2/CCNA2/CCNA2/CCNA2/CCNA2/CCNA2/CD247/SMAD3/MBL2/TNK2/CASP1/CASP1/CASP1/CASP1/CASP1/OLFM4/ADAM10/BTRC/CD247/CD247/SMAD4/SMAD4/SMAD4/PKP3/PKP3/PKP3/MTHFR/PTK2/CIITA/NOS2/ABCC1/PLAU/MICB/OLFM4/BDKRB2/BDKRB2/DLC1/MICB/MICB/MICB/MICB/RAF1/MALT1/TAGLN/TAGLN/TAGLN/TAGLN/TAGLN/TAGLN/TAGLN/TAGLN/TAGLN/TAGLN/TAGLN/TAGLN/TAGLN/TAGLN/TAGLN/TAGLN/MMP2/KCNH2/ESR2/MGMT/ITGA2/ITGA2/ITGA2/RELA/RAD50/RAD50/IGFBP3/PLCE1/NOS2/SFRP1/SFRP1/SFRP1/PTK2/DLC1/DLC1/DLC1/SMAD3/SMAD3/SMAD3/SMAD3/SMAD3/ITPR3/KISS1/SDC1/CTNNB1/ATP7B/ATP7B/ATP7B/ATP7B/ATP7B/PLCG2/IL1RN/PTK2/IFNGR2/CCL22/CCL22/TAGLN/PPARG/SELE/SELE/SELE/SELE/SELE/SELE/SELE/ABCC1/CD44/CD44/CD44/HPSE2/CASP9/SMAD4/SFRP1/BNIP3/LEPR/ZFHX3/TAGLN/HPSE2/HSPA5/HSPA5/TAGLN/PLK1/LTA/MGMT/SFRP1/SFRP1/SFRP1/SFRP1/MICB/MICB/MICB/MICB/MICB/BAK1/BAK1/BAK1/BTRC/HSD17B2/MTHFR/HPGD/PRMT5/ABCC1/SELE/SELE/ARL6IP5/SKP2/BBC3/SELL/ATP7B/HSPA5/XDH/MPO/MIF/PLCG2/MGMT/KCNH2/KCNH2/PKD1/CASP7/ST3GAL6/ST3GAL6/BID/BID/CDKN1A/ITPR3/STAT3/SDC1/SDC1/KCNH1/CTNNB1/MICB/PBX2/MYEOV/MYEOV/ST3GAL6/SMAD3/CD44/ARL6IP5/PLXNA1/PLXNA1/SKP2/SKP2/SKP2/SKP2/PLCG2/KCNH2/PKP3/PKP3/PKP3/PKP3/PKP3/PKP3/PKP3/PKP3/TNFRSF10B/ID4/SFRP1/IGFBP3/MICB/INSIG1/ITGA3/MTHFR/MTHFR/MTHFR/MTHFR/MTHFR/MTHFR/RUNX3/PLCG2/MYCT1/MYCT1/KCNH1/BAD/BAD/ST3GAL6/ATP7B/ATP7B/ATP7B/MGMT/PLCG2/HSD17B2/ZFHX3/CTNNB1/CTNNB1/MCL1/MCL1/CD44/TAGLN/TAGLN/TAGLN/CCL22/CCL22/CASP3/ITPR3/CIITA/KISS1/LEP/EPHA2/ATP7B/ATP7B/ATP7B/ATP7B/ATP7B/ATP7B/ATP7B/ATP7B/ATP7B/ATP7B/ATP7B/ATP7B/ATP7B/ATP7B/ATP7B/ATP7B/ATP7B/ATP7B/ATP7B/ATP7B/ATP7B/ATP7B/ATP7B/ATP7B/ATP7B/ATP7B/ID4/ATP7B/ATP7B/MMP9/MMP2/DRD2/BLM/BLM/BLM/PLCE1/MICB/ITGA2/ITGA2/ITGA2/ITGA2/EPHA2/PLA2G2A/PLA2G2A/PLA2G2A/PLA2G2A/PLA2G2A/PLA2G2A/PLA2G2A/PLA2G2A/PLA2G2A/PLA2G2A/PLA2G2A/ID4/MPO/ERBB2/ERBB2/ERBB2/ERBB2/ERBB2/ERBB2/ERBB2/PTPRZ1/BAD/MAPK1/MTOR/IGFBP3/RAF1/RAF1/MMP1/HPGD/PLCG2/MPO/ITGB3/ADAM10/MICB/MICB/MICB/MICB/MICB/CD44/BDKRB2/KCNH2/DLC1/CTNNB1/PLXNA1/MMP2/MMP2/TGFA/TGFA/PLCE1/PBX2/TAGLN/SMAD3/SMAD3/BAK1/ITGA2/ITGA2/ARL6IP5/ST3GAL6/ABCC1/DMBT1/DMBT1/MCL1/MCL1/MCL1/MCL1/MCL1/MCL1/MCL1/MCL1/MCL1/MCL1/MCL1/LEPR/LEPR/SFRP1/KCNH2/ITGB3/PLCE1/PLCE1/TAGLN/MGMT/SDC1/PBX2/PTPRG/WNT5A/MICB/IL1RN/ADAM10/WNT5A/PLXNA1/ITGA2/ITPR3/ST3GAL6/RAF1/RAF1/RAF1/RAF1/CIITA/PTK2/SELE/KCNH2/KCNH2/KCNH2/PLXNA1/MAD2L1/ITGA2/ST3GAL6/ST3GAL6/ST3GAL6/TAGLN/MALT1/MALT1/MICB/MICB/MICB/ITGA2/EGFR/TAGLN/ADAM10/MTHFR/MICB/MICB/CIITA/CIITA/CIITA/ZFHX3/ITGB3/IL1RN/ST3GAL6/ST3GAL6/TGFA/TGFA/CIITA/PLCG2/BID/WNT5A/MSH2/PKP3/PLCE1/BAK1/BAK1/MCL1/MCL1/MCL1/MCL1/PTPRG/LTA/ARL6IP5/RAD50/ID1/CCL2/CCL2/CCL2/CCL2/CCL2/CCL2/CCL2/CCL2/CCL2/CCL2/CCL2/PLCG2/PLCG2/PLCG2/PLCG2/PLCG2/PLCG2/PLCG2/PLAUR/MKI67/MKI67/MKI67/MKI67/MKI67/MKI67/MKI67/MKI67/MKI67/CCL5/CCL5/PTK2/PLXNA1/NOS2/CTNNB1/PKD1/PPARG/OLFM4/DRD2/DRD2/HPGD/CCL22/PKP3/PKP3/SMAD3/ST3GAL6/ST3GAL6/ZFHX3/SMAD3/ITGB3/MGMT/MGMT/BCL2/BCL2/PKP3/KCNH2/ADAM10/SDC1/SDC1/SDC1/SDC1/PTK2/SMAD3/PLCG2/KCNH1/MICB/MICB/MICB/PLCG2/MALT1/SFRP1/SFRP1/SFRP1/SFRP1/MICB/KCNH1/HPGD/ARL6IP5/CASP7/HSD17B2/HSD17B2/HSD17B2/HSD17B2/MICB/MALT1/ITGB3/ITGB3/ITGB3/ITGB3/ZFHX3/MYEOV/MYEOV/PKP3/IGFBP3/EGFR/KCNH1/PLCE1/PLCE1/CLDN7/TAGLN/TAGLN/TAGLN/TAGLN/TAGLN/TAGLN/TAGLN/TAGLN/TAGLN/TAGLN/TAGLN/TAGLN/TAGLN/TAGLN/TAGLN/TAGLN/TAGLN/TAGLN/TAGLN/TAGLN/TAGLN/TAGLN/TAGLN/TAGLN/TAGLN/TAGLN/TAGLN/TAGLN/TAGLN/TAGLN/TAGLN/TAGLN/TAGLN/TAGLN/TAGLN/TAGLN/TAGLN/TAGLN/TAGLN/TAGLN/TAGLN/TAGLN/TAGLN/TAGLN/TAGLN/TAGLN/TAGLN/TAGLN/TAGLN/TAGLN/TAGLN/TAGLN/TAGLN/TAGLN/TAGLN/TAGLN/TAGLN/TAGLN/TAGLN/TAGLN/TAGLN/TAGLN/TAGLN/TAGLN/TAGLN/TAGLN/TAGLN/TAGLN/TAGLN/TAGLN/TAGLN/TAGLN/TAGLN/TAGLN/TAGLN/TAGLN/TAGLN/TAGLN/TAGLN/TAGLN/TAGLN/TAGLN/TAGLN/TAGLN/TAGLN/TAGLN/TAGLN/TAGLN/TAGLN/TAGLN/TAGLN/TAGLN/TAGLN/TAGLN/MALT1/MICB/MICB/MICB/MICB/ARL6IP5/PTPRG/MICB/MMP9/BNIP3/ATP7B/HSD17B2/DLC1/MMP9/MMP9/MKI67/DLC1/ST3GAL6/ST3GAL6/ST3GAL6/ST3GAL6/PTPRZ1/MICB/PLXNA1/EGFR/MCL1/CASP1/CASP1/CASP1/HSD17B2/CCL17/CTNNB1/PLCG2/IGFBP3/CASP3/ZFHX3/TAGLN/TAGLN/TAGLN/TAGLN/TAGLN/TAGLN/TAGLN/ATP7B/ATP7B/ITPR3/ITPR3/ITPR3/PLCG2/MPO/TAGLN/CD44/HSD17B2/ADAM10/ADAM10/ADAM10/PITX1/PITX1/PPARG/ATP7B/ATP7B/MICB/MICB/WNT8B/KCNH1/KCNH1/KCNH1/IGFBP3/ASPH/ARPC1B/ARPC1B/ITPR3/ST3GAL6/WNT5A/ITPR3/ITPR3/ITPR3/ATP7B/HPSE2/MET/TGFA/MMP1/LEPR/ADIPOR2/DLC1/SFRP1/ARL6IP5/BLM/BLM/BLM/BAK1/SFRP1/PLAU/CCL5/CCL5/CCL5/CCL5/PPARG/KISS1/DLC1/DLC1/EGFR/PLAU/PLAU/ADAM10/ADAM10/ADAM10/ADAM10/ADAM10/ADAM10/ADAM10/ADAM10/ADAM10/ADAM10/ADAM10/ADAM10/BAK1/ID1/ID1/ID1/ID1/ID1/ID1/ID1/ID1/ID1/ID1/ID1/ID1/ID1/BAK1/PLCG2/PLCG2/TAGLN/SELE/SELE/SELE/SELE/SELE/SELE/TAGLN/TAGLN/TAGLN/TAGLN/TAGLN/TAGLN/TAGLN/TAGLN/TAGLN/TAGLN/TAGLN/TAGLN/TAGLN/PLCE1/PLXNA1/EGFR/ERBB2/ERBB2/ERBB2/IFNGR2/IFNGR2/IFNGR2/IFNGR2/IFNGR2/IFNGR2/IFNGR2/IFNGR2/IFNGR2/IFNGR2/IFNGR2/IFNGR2/IFNGR2/IFNGR2/IFNGR2/IFNGR2/IFNGR2/IFNGR2/IFNGR2/IFNGR2/DLC1/IL6R/HSD17B2/SLC2A1/MIR25/MIR25/MIR25/ST3GAL6/IL6R/IL6R/IL6R/IL6R/STAT3/INSIG1/INSIG1/MTOR/DLC1/LTA/SMAD3/SMAD3/SMAD3/CCL22/MCL1/MCL1/MCL1/MCL1/SMAD3/SMAD3/SMAD3/SMAD3/IGF1R/MKI67/EPHA2/TNFRSF10A/MPO/KISS1/WNT5A/PTPRG/IGFBP3/IGFBP3/IGFBP3/BCL6/BCL6/BCL6/BCL6/HSD17B2/HPGD/ITGA2/ITGA2/SMAD4/TAGLN/MAPK1/MAPK1/MAPK1/BAK1/BAK1/BAK1/BAK1/BAK1/BAK1/BAK1/BAK1/BAK1/BAK1/BAK1/BAK1/BAK1/TAGLN/TNFRSF10A/TNFRSF10A/TNFRSF10A/TAGLN/TAGLN/TAGLN/TAGLN/TAGLN/TAGLN/TAGLN/TAGLN/TAGLN/TAGLN/TAGLN/TAGLN/TAGLN/TAGLN/TAGLN/TAGLN/TAGLN/TAGLN/TAGLN/TAGLN/TAGLN/TAGLN/TAGLN/TAGLN/TAGLN/TAGLN/TAGLN/TAGLN/TAGLN/TAGLN/TAGLN/TAGLN/TAGLN/BID/PITX1/PITX1/PITX1/IL1RN/MIF/MICB/WNT5A/MICB/MICB/MICB/BAK1/BAK1/BAK1/BAK1/BAK1/BAK1/BAK1/BAK1/BAK1/BAK1/BAK1/BAK1/BAK1/BAK1/BAK1/BAK1/BAK1/BAK1/BAK1/BAK1/BAK1/NOS2/ITGA2/ITPR3/MTHFR/MTHFR/PBX2/PBX2/PBX2/PBX2/PBX2/PBX2/PBX2/PBX2/PBX2/PBX2/PLCG2/PLCG2/BAK1/MPO/ATP7B/TAGLN/TAGLN/TAGLN/TAGLN/WNT5A/TNK2/BAK1/ITGB3/ITPR3/ITPR3/ITPR3/SOD1/SOD1/SOD1/SOD1/PKP3/MCL1/MCL1/ZFHX3/SMAD4/SMAD4/SMAD4/SMAD4/SMAD4/MCL1/ESR2/SKP2/PLCE1/PLCE1/PLCE1/PLCE1/PLCE1/PLCE1/PLCE1/MGMT/PTK2/SMAD3/LEPR/MET/MET/ADAM10/COL1A2/COL1A2/COL1A2/COL1A2/RHOA/RHOA/RHOA/RHOA/PPARG/PPARG/PPARG/PPARG/PPARG/PPARG/PPARG/PPARG/PPARG/PPARG/CIITA/RAD50/RAD50/DLC1/CASP3/MET/MET/MICB/MMP2/WNT5A/PLXNA1/BAK1/BAK1/BAK1/DLC1/DLC1/PTK2/DLC1/PTK2/IGFBP3/IGFBP3/IGFBP3/IGFBP3/ITGA2/ITGA2/SFRP1/SFRP1/SFRP1/SFRP1/SFRP1/SFRP1/SFRP1/SFRP1/SFRP1/TAGLN/DLC1/TAGLN/TAGLN/TAGLN/TAGLN/TAGLN/TAGLN/TAGLN/TAGLN/TAGLN/TAGLN/TAGLN/TAGLN/TAGLN/MGMT/MGMT/MGMT/IGF1R/IGF1R/IL6R/IL6R/IL6R/IL6R/IL6R/IL6R/IL6R/IL6R/IL6R/IL6R/IL6R/IL6R/DRD2/DRD2/DRD2/TAGLN/TAGLN/TAGLN/TAGLN/TAGLN/TAGLN/TAGLN/TAGLN/TAGLN/TAGLN/TAGLN/TAGLN/TAGLN/TAGLN/TAGLN/TAGLN/TAGLN/TAGLN/TAGLN/PLXNA1/IGFBP3/IGFBP3/KCNH1/PKP3/RAF1/RAF1/RAF1/ATP7B/BAK1/RUNX3/ID4/WNT5A/HSD17B2/IGFBP3/SFRP1/EPHA2/EPHA2/EPHA2/EPHA2/PTK2/MGMT/IL12B/IL12B/CD247/CD247/SELL/SELL/SELL/SELL/SELL/SELL/SELL/SELL/SELL/SELL/SELL/SELL/SELL/SELL/SELL/SELL/SELL/SELL/SELL/SELL/SELL/SELL/SELL/SELL/SELL/SELL/SELL/SELL/SELL/SELL/SELL/SELL/SELL/SELL/SELL/SELL/SELL/SELL/SELL/SELL/SELL/SELL/SELL/SELL/SELL/SELL/SELL/SELL/SELL/SELL/SELL/SELL/SELL/SELL/SELL/SELL/SELL/SELL/SELL/SELL/SELL/ST3GAL6/ATP7B/PLCE1/MICB/ITGB3/HSD17B2/SFRP1/PLCG2/PBX2/SMAD3/SMAD3/SMAD3/SMAD3/SMAD3/SMAD3/SMAD3/SMAD3/SMAD3/SMAD3/SMAD3/SMAD3/SMAD3/SMAD3/SMAD3/SMAD3/SMAD3/SMAD3/SMAD3/SMAD3/SMAD3/SMAD3/SMAD3/SMAD3/SMAD3/SMAD3/SMAD3/SMAD3/SMAD3/SMAD3/SMAD3/SMAD3/SMAD3/SMAD3/SMAD3/SMAD3/SMAD3/SMAD3/SMAD3/SMAD3/SMAD3/SMAD3/SMAD3/SMAD3/SMAD3/SMAD3/SMAD3/SMAD3/SMAD3/DLC1/DLC1/KCNH1/PKP3/BNIP3/ITGA2/SFRP1/SFRP1/MIR25/ST3GAL6/ST3GAL6/MGMT/RHOA/KCNH2/KCNH2/KCNH2/MKI67/CASP9/CASP9/CASP9/CASP9/CASP9/CASP9/CASP9/CASP9/CASP9/CASP9/CASP9/CASP9/MAPK1/ITPR3/ITPR3/ST3GAL6/WNT5A/WNT5A/WNT5A/WNT5A/WNT5A/WNT5A/WNT5A/IL1RN/IL1RN/KCNH2/LEPR/LEPR/LEPR/LEPR/LEPR/LEPR/LEPR/LEPR/PKD1/CTNNB1/CTNNB1/CTNNB1/CTNNB1/ITPR3/ITPR3/ITPR3/ITPR3/ITPR3/ITPR3/ERBB2/ERBB2/ERBB2/ERBB2/ERBB2/KCNH2/MMP9/ERBB2/CASP7/BCL6/TAGLN/TAGLN/TAGLN/TAGLN/TAGLN/TAGLN/TAGLN/TAGLN/TAGLN/TAGLN/TAGLN/TAGLN/TAGLN/TAGLN/TAGLN/TAGLN/RAF1/CDKN1A/KCNH2/MPO/MPO/RAF1/MPO/PLCG2/PLCG2/ZFHX3/PBX2/CCL22/ITPR3/ARL6IP5/ARL6IP5/MIF/ITGA3/ITGA3/RUNX3/RUNX3/RUNX3/FAS/MALT1/MALT1/EGFR/BAK1/PLCG2/PLCG2/TAGLN/TAGLN/TAGLN/TAGLN/TAGLN/TAGLN/TAGLN/TAGLN/TAGLN/TAGLN/TAGLN/TAGLN/TAGLN/TAGLN/TNFRSF10B/BAK1/PKP3/SELE/ARL6IP5/MCL1/SELE/SELE/SELE/SELE/SELE/SELE/SELE/MICB/KCNH2/KCNH2/SFRP1/TNFRSF10B/DLC1/MTHFR/MTHFR/MTHFR/MTHFR/MTHFR/MTHFR/MTHFR/MTHFR/MTHFR/MTHFR/MTHFR/ST3GAL6/KCNH1/LEPR/RAF1/RAF1/RAF1/RAF1/BAK1/BAK1/PKP3/PKP3/PKP3/PKP3/PKP3/PKP3/PKP3/PKP3/PKP3/WNT2B/WNT2B/WNT2B/BCL2/TAGLN/TAGLN/ITGB3/MCL1/MCL1/MCL1/MCL1/SKP2/PBX2/PLCG2/PLCG2/CTNNB1/CTNNB1/CTNNB1/KCNH1/KCNH1/MCL1/MCL1/MCL1/MCL1/MCL1/MCL1/ARL6IP5/KCNH2/KCNH2/TNK2/TAGLN/TAGLN/TAGLN/TAGLN/PROM1/ITGA3/ITGA3/ITGA3/ITGA3/MYCT1/BNIP3/NFKB1/TAGLN/STAT3/ASPH/PTK2/IGFBP3/ATP7B/ITGA2/ITGA2/ITGA2/ITGA2/ITGA2/ITGA2/ITGA2/IL1RN/IL1RN/IL1RN/IL1RN/IL1RN/IL1RN/IL1RN/CD247/CD247/CD247/CD247/CD247/CD247/CD247/CD247/CD247/CD247/MGMT/MGMT/MGMT/MGMT/MGMT/MGMT/MGMT/MGMT/MGMT/IGFBP3/KRAS/KRAS/KRAS/KRAS/KRAS/KRAS/KRAS/KRAS/KRAS/IFNGR2/IFNGR2/IFNGR2/IFNGR2/IFNGR2/IFNGR2/IFNGR2/IFNGR2/IFNGR2/IFNGR2/IFNGR2/IFNGR2/IFNGR2/IFNGR2/IFNGR2/IFNGR2/IFNGR2/IFNGR2/IFNGR2/IFNGR2/IFNGR2/IFNGR2/IFNGR2/IFNGR2/IFNGR2/IFNGR2/IFNGR2/IFNGR2/IFNGR2/IFNGR2/IFNGR2/IFNGR2/IFNGR2/IFNGR2/IFNGR2/IFNGR2/IFNGR2/IFNGR2/IFNGR2/IFNGR2/IFNGR2/IFNGR2/IFNGR2/IFNGR2/KCNH1/KCNH1/KCNH1/MMP2/MMP2/MMP2/MMP2/MMP2/MMP2/MMP2/MMP2/MMP2/MMP2/MMP2/MMP2/MMP2/MMP2/MMP2/IGFBP3/ABCC1/ABCC1/SFRP1/MGMT/CIITA/NOS2/ATP7B/ITGB3/MICB/MICB/MICB/MICB/MICB/MICB/MICB/MICB/CLDN7/MCL1/MCL1/SMAD3/SMAD3/IGF1R/SKP2/PLXNA1/ATP7B/MGMT/LGALS1/ABCC1/TAGLN/TAGLN/TAGLN/TAGLN/TAGLN/TAGLN/PKP3/HSD17B2/MICB/EGFR/LEP/CDC73/CDC73/XDH/XDH/XDH/XDH/SFRP1/SFRP1/SFRP1/PLA2G2A/ITPR3/INSIG1/INSIG1/INSIG1/SMAD3/MPO/ZFHX3/ZFHX3/MICB/MICB/MICB/MICB/MICB/MICB/MICB/MICB/MICB/MICB/MICB/MICB/MICB/MICB/MICB/MICB/MGMT/CD247/SMAD3/STAT3/STAT3/TNFRSF10B/TNFRSF10B/TNFRSF10B/MICB/MICB/MICB/MICB/CASP9/MICB/MICB/MICB/MICB/ITGB3/MGMT/MGMT/MGMT/MGMT/MICB/MICB/MICB/MICB/MICB/MICB/MICB/MICB/MICB/MICB/MICB/MICB/MICB/MICB/MICB/MICB/MICB/MICB/MICB/MICB/MICB/MICB/MICB/PLCG2/CEMIP/IGFBP3/PTK2/PLCG2/CTNNB1/ID1/ID1/ID1/ID1/ID1/ID1/ID1/ID1/ID1/ID1/ID1/SFRP1/SFRP1/KCNH2/KCNH2/PLK1/PLK1/STAT3/MGMT/BLM/BLM/BLM/ASPH/MICB/ID4/ERBB2/ERBB2/PBX2/PBX2/BDKRB2/PLCG2/PLCG2/PLCG2/PLCG2/IGFBP3/NFKB1/PLA2G2A/SMAD3/SFRP1/MGMT/CD44/CTNNB1/BLM/ARL6IP5/MICB/MICB/MICB/MMP2/RUNX1/IGF1R/IGF1R/MALT1/BAK1/IFNGR2/DLC1/DLC1/MALT1/MALT1/MMP2/MMP2/CTNNB1/CTNNB1/BNIP3/BNIP3/PITX1/PITX1/LGALS1/LGALS1/LGALS1/LGALS1/LGALS1/LGALS1/LGALS1/ADAM10/ADAM10/ADAM10/MPO/MPO/TAGLN/IGFBP3/ADAM10/TNK2/SLC4A2/RAD50/PTPRA/IGF1R/SMAD3/TAGLN/TAGLN/CD44/ST3GAL6/ST3GAL6/ST3GAL6/ST3GAL6/BBC3/BBC3/KCNH1/DRD2/IFNGR2/BAK1/SMAD3/SMAD3/TNFRSF10A/TNFRSF10A/MET/MET/INSIG1/HSD17B2/SFRP1/BAD/BAD/BAD/BAD/PLAU/CASP7/CASP7/CASP7/CASP7/CASP7/WNT5A/CASP7/ABCC1/BAK1/CCL22/CCL22/CCL22/ITGB3/ITGB3/OLFM4/NOS2/OLFM4/ST3GAL6/ST3GAL6/ST3GAL6/SFRP1/PITX1/IL1RN/SMAD7/PLAUR/IGFBP3/SMAD3/ID4/ID4/ID4/ID4/ID4/SFRP1/SFRP1/SFRP1/SFRP1/SFRP1/SFRP1/SMAD3/CTNNB1/CTNNB1/MICB/MICB/MICB/MGMT/MGMT/CD247/ITPR3/ITPR3/CCL22/PKD1/IGFBP3/KCNH1/PKD1/PKD1/ITPR3/ITPR3/MICB/ASPH/PTK2/PTK2/RAD50/RAD50/RAD50/RAD50/RAD50/RAD50/RAD50/ZFHX3/PLCG2/PLXNA1/CCL22/CCL22/ZFHX3/ITPR3/CDKN1A/CDKN1A/MAPK1/MAPK1/MAPK1/MAPK1/MAPK1/MAPK1/MAPK1/PLXNA1/PLK1/KRT81/CDKN2A/CDKN2A/ITGB3/ITGB3/ITGB3/CASP9/PPARG/TNK2/CASP3/CASP3/CASP3/CASP3/CASP3/CASP3/CASP3/CASP3/CASP3/CASP3/CASP3/CASP3/CASP3/CASP3/CASP3/CASP3/CASP3/CASP3/CASP3/PITX1/PITX1/PITX1/PITX1/PITX1/PITX1/PITX1/PITX1/PITX1/PITX1/ID4/ID4/ID4/CDKN1A/CDKN1A/MUC6/MUC6/MUC6/MUC6/MKI67/MKI67/MKI67/MKI67/CCL5/MMP9/ASPH/CASP3/PLCG2/MGMT/MPO/MICB/PTK2/ST3GAL6/TNFRSF10A/PLCG2/DLC1/MGMT/PTK2/TAGLN/ADAM10/PLCE1/CLDN7/MCL1/MCL1/MCL1/MCL1/MCL1/MCL1/MCL1/MCL1/MCL1/RAF1/RAF1/LEPR/KCNH2/SFRP1/DLC1/OLFM4/SKP2/MICB/RHOC/ERBB2/HSD17B2/MMP2/DLC1/PBX2/PBX2/PBX2/PBX2/PBX2/PBX2/PBX2/PBX2/PBX2/PBX2/PBX2/PBX2/PBX2/PBX2/PBX2/PBX2/PBX2/PBX2/PBX2/PBX2/PBX2/PBX2/PBX2/PBX2/PBX2/PBX2/PBX2/PBX2/PBX2/PBX2/PBX2/PBX2/PBX2/PBX2/PBX2/PBX2/PBX2/WNT5A/LEPR/MICB/DLC1/DLC1/DLC1/DLC1/DLC1/DLC1/BAK1/TNK2/TNK2/TNK2/TNK2/PTPRG/MPO/IGFBP3/TERT/KCNH1/MICB/MICB/MICB/MICB/MICB/MGMT/SMAD7/LEP/LEP/ERBB2/MCL1/PLXNA1/PLXNA1/ABCC1/HSD17B2/PLXNA1/ABCC1/MMP1/MMP1/IGF1R/ITPR3/HSD17B2/DLC1/HSD17B2/SOD2/MICB/MICB/MCL1/MCL1/MTHFR/TAGLN/BAK1/DLC1/DLC1/DLC1/DLC1/RAD50/RAD50/MICB/PTK2/ATP7B/HMOX1/HMOX1/HMOX1/HMOX1/HMOX1/HMOX1/HMOX1/HMOX1/MTHFR/BMP8B/MICB/ID4/ID4/CD44/EGFR/IL1RN/ASPH/IL1RN/STAT3/CCNA2/CCNA2/CCNA2/SFRP1/BCL2/MALT1/MALT1/MALT1/MALT1/ITGA2/ITGA2/ITGA2/BDKRB2/PTK2/ATP7B/ATP7B/CLDN7/IGFBP3/SLC2A1/KCNH1/TAGLN/TAGLN/TAGLN/TAGLN/TAGLN/TAGLN/TAGLN/TAGLN/TAGLN/TAGLN/TAGLN/TAGLN/TAGLN/TAGLN/TAGLN/TAGLN/SMAD3/WNT5A/MICB/PBX2/MPO/IL1RN/IL1RN/PLCG2/TAGLN/NOS2/NOS2/NOS2/CD247/SMAD3/ID4/BAD/SFRP1/SFRP1/SFRP1/SFRP1/SFRP1/SFRP1/SFRP1/SFRP1/SFRP1/SFRP1/IGFBP3/IGFBP3/COL1A2/MGMT/CLDN7/PTK2/ID4/PIK3CG/TNK2/TNK2/TNK2/BAK1/SMAD3/SMAD3/SMAD3/SMAD3/SMAD3/SMAD3/SMAD3/SMAD3/SMAD3/SMAD3/SMAD3/SMAD3/SMAD3/SMAD3/SMAD3/IL6R/ID4/ID4/ID4/ID4/ID4/TAGLN/ARL6IP5/SMAD3/ITGB3/ITGB3/ITGB3/ITGB3/ITGB3/ITGB3/ITGB3/HSD17B2/HSD17B2/HSD17B2/BCL2/BNIP3/BNIP3/RUNX3/BNIP3/BNIP3/BNIP3/MET/PTK2/CLDN7/EPHA2/CD247/CD247/BCL2/BCL2/MAPK1/TNFRSF10A/ABCC1/CASP7/CDKN1A/TAGLN/TAGLN/RAD50/CD247/ITGB3/CD44/PTK2/CIITA/CIITA/ZFHX3/ZFHX3/ZFHX3/ZFHX3/CASP9/CASP9/CASP9/CASP9/CASP9/CASP9/CASP9/CASP9/CASP9/CASP9/CASP9/CASP9/CASP9/CASP9/CASP9/CASP9/CASP9/CASP9/CASP9/CASP9/CASP9/CASP9/CASP9/CASP9/CASP9/CASP9/CASP9/CASP9/CASP9/CASP9/CASP9/CASP9/CASP9/CASP9/CASP9/MKI67/PTK2/PTK2/DRD2/PLCG2/ATP7B/MUC6/MUC6/MUC6/MUC6/MUC6/MUC6/MUC6/HSD17B2/MICB/EPHA2/DLC1/TNK2/LGALS1/BAK1/CCL2/BID/LGALS1/LGALS1/TNK2/TAGLN/MICB/MICB/MICB/MICB/MICB/MICB/MICB/MICB/MICB/MICB/MICB/MICB/MICB/IL1RN/SOD2
DOID:10155	intestinal cancer	218	0.903811	1.15956	1e-10	1.42857e-10		981523	tags=23%, list=19%, signal=19%	HACE1/BMP7/ARHGEF28/JAK2/JAK2/RAC1/RAC1/SLC26A1/MET/TDGF1/TDGF1/TDGF1/TDGF1/TDGF1/IFNG/EGFR/TNFRSF10B/SNAI1/SNAI1/KRT20/KRT20/KRT20/KRT20/DLC1/PALLD/ARHGEF28/ARHGEF28/ARHGEF28/MET/MET/DLC1/DLC1/IGF1R/ITGA2/STAT1/FGF18/JAK2/JAK2/JAK2/JAK2/IRF8/WT1/ARHGEF28/DLC1/MUTYH/MUTYH/MUTYH/MUTYH/MUTYH/HACE1/HACE1/CTBP1/MMP25/PLA2G4A/PLA2G4A/PLA2G4A/PLA2G4A/PLA2G4A/TSGA10/TSGA10/TSGA10/TSGA10/TSGA10/TSGA10/TSGA10/TSGA10/TSGA10/TSGA10/SLC26A1/AKT1/ARHGEF28/TNFSF13/TNFSF13/SP1/BCL2L1/JAK2/CASP9/CASP9/CASP9/NFATC2/CD82/BMP7/ITGA2/ITGA2/TNFSF13/TNFSF13/TNFSF13/CTBP1/CTBP1/CTBP1/CTBP1/CTBP1/CTBP1/CTBP1/CTBP1/CTBP1/CTBP1/CTBP1/CTBP1/CTBP1/CTBP1/CTBP1/CTBP1/CTBP1/CTBP1/CTBP1/MMP2/MMP2/CA8/CA8/CA8/CA8/CA8/CA8/CA8/CA8/CA8/CA8/CA8/CA8/CA8/CA8/CA8/CA8/CA8/CA8/CA8/CA8/CA8/CA8/CA8/PTHLH/PTHLH/CDC16/JAK2/JAK2/JAK2/JAK2/JAK2/JAK2/JAK2/JAK2/JAK2/JAK2/JAK2/JAK2/JAK2/JAK2/JAK2/JAK2/JAK2/JAK2/JAK2/JAK2/JAK2/JAK2/JAK2/JAK2/JAK2/JAK2/JAK2/CDCP1/CDC16/TSGA10/TSGA10/TDGF1/CTBP1/NRP1/NRP1/ITGA2/PMP22/PMP22/CTBP1/MGAT5/ITGA2/CDC16/KRT20/KRT20/RAC1/PRKCE/TNFSF13/TNFSF13/TNFSF13/TNFSF13/TNFSF13/TNFSF13/STAT3/STAT3/CXCL12/ITGA2/BMP7/BMP7/BMP7/BMP7/BMP7/BMP7/BMP7/BMP7/BMP7/BMP7/BMP7/BMP7/BMP7/BMP7/BMP7/BMP7/BMP7/BMP7/BMP7/BMP7/BMP7/CDK5RAP3/CDK5RAP3/CDK5RAP3/CDK5RAP3/CDK5RAP3/CDK5RAP3/CDK5RAP3/CDK5RAP3/CDK5RAP3/CDK5RAP3/CDK5RAP3/CDK5RAP3/CDK5RAP3/CDK5RAP3/CDK5RAP3/CDK5RAP3/CDK5RAP3/CDK5RAP3/CDK5RAP3/CDK5RAP3/CDK5RAP3/CDK5RAP3/CDK5RAP3/CDK5RAP3/CDK5RAP3/CDK5RAP3/CDK5RAP3/CDK5RAP3/CDK5RAP3/CDK5RAP3/CDK5RAP3/CDK5RAP3/CDK5RAP3/CDK5RAP3/CDK5RAP3/CDK5RAP3/CDK5RAP3/CDK5RAP3/CDK5RAP3/CDK5RAP3/CDK5RAP3/CDK5RAP3/CDK5RAP3/CDK5RAP3/CDK5RAP3/CDK5RAP3/CDK5RAP3/CDK5RAP3/CDK5RAP3/CDK5RAP3/CDK5RAP3/CDK5RAP3/CDK5RAP3/CDK5RAP3/CDK5RAP3/CDK5RAP3/CDK5RAP3/CDK5RAP3/CDK5RAP3/CDK5RAP3/CDK5RAP3/CDK5RAP3/BMPR1A/TNFSF13/HSP90B1/ARHGEF28/ARHGEF28/ARHGEF28/TSGA10/CDC16/CDC16/CDC16/CDC16/CDC16/CDC16/IGFBP3/IGFBP3/TACSTD2/PRKCE/PRKCE/PRKCE/PRKCE/PRKCE/NFATC2/MBD4/NFATC2/CDH1/SNX1/SNX1/SNX1/SNX1/SNX1/SNX1/SNX1/ARHGEF28/MUC1/BMP7/BCL2L1/BCL2L1/BCL2L1/BCL2L1/BCL2L1/BCL2L1/BCL2L1/BCL2L1/BCL2L1/BCL2L1/BCL2L1/BCL2L1/BCL2L1/BCL2L1/BCL2L1/BCL2L1/BCL2L1/BCL2L1/BCL2L1/BCL2L1/BCL2L1/BCL2L1/BCL2L1/BCL2L1/BCL2L1/BCL2L1/BCL2L1/BCL2L1/IFNG/LGALS3/LGALS3/LGALS3/LGALS3/CDC16/PALLD/MMP2/CELF2/CELF2/CELF2/CELF2/SNX1/TNFRSF10A/APOA1/CTBP1/PALLD/RPS6KA5/RPS6KA5/RPS6KA5/RPS6KA5/RPS6KA5/RPS6KA5/RPS6KA5/RPS6KA5/RPS6KA5/RPS6KA5/RPS6KA5/RPS6KA5/RPS6KA5/JAK2/SERPINF1/PALLD/ARHGEF28/ARHGEF28/BCHE/EGFR/BMP7/PMP22/PMP22/PMP22/PMP22/PMP22/PMP22/PMP22/PMP22/PMP22/PMP22/PMP22/PMP22/PMP22/PMP22/PMP22/PMP22/PMP22/PMP22/MMP2/DLC1/ASPH/ASPH/ASPH/ASPH/ASPH/ASPH/TNFRSF10B/TNFRSF10B/TNFRSF10B/TNFRSF10B/BMP7/CTNNB1/BMP7/DNMT3B/STAT1/PTK2/CTBP1/CTBP1/CTBP1/CHI3L1/TSGA10/TSGA10/TSGA10/TSGA10/TSGA10/TSGA10/TSGA10/TSGA10/TSGA10/TSGA10/MTAP/MTAP/PRKCE/PALLD/SELP/SELP/BCL2L11/BCL2L11/BCL2L11/BCL2L11/CDCP1/CDCP1/PALLD/CD82/CLDN1/BAD/PTP4A3/SLC26A1/CAV2/NFATC1/NFATC1/PALLD/ASPH/ASPH/ASPH/DLC1/DLC1/DLC1/BAD/BAD/PTK2/SNX1/SNX1/SNX1/SNX1/SNX1/SNX1/SNX1/SNX1/SNX1/SNX1/SNX1/SNX1/SNX1/SNX1/SNX1/SNX1/SNX1/CDK5RAP3/PTK2/NFATC2/SIRT1/IGFBP3/CDK5RAP3/CDK5RAP3/NFATC1/NFATC2/CELF2/HRH4/NFKB1/ATM/PRKCE/MSR1/CD82/SOX9/CD82/CDK5RAP3/MTHFR/BMP7/RAC1/PTK2/CTBP1/PALLD/PALLD/PALLD/PALLD/PALLD/PALLD/IGF1R/PALLD/BMP7/BMP7/CTNNB1/LGALS3/TNFRSF10A/TNFRSF10A/IFNG/PTHLH/ITGA2/TNFSF13/CLDN1/PRKCE/PRKCE/CA8/PLA2G4A/PLA2G4A/PLA2G4A/PTK2/PTK2/PTK2/PTK2/PTK2/NFATC1/PTK2/SOD2/MMP2/KRT20/KRT20/KRT20/KRT20/KRT20/KRT20/KRT20/KRT20/KRT20/KRT20/LMNA/OLFM4/JAK2/PRKCE/SELP/SELP/MBD4/ASPH/APOA1/ASPH/ACP1/NOD1/NOD1/CTBP1/DLC1/DLC1/DLC1/MTHFR/TNFSF13/BMP7/BMP7/BMP7/BMP7/BMP7/BMP7/BMP7/ITGA2/CTNNB1/KRT7/CD82/MUTYH/MUC2/PRKCE/NFATC2/SP1/SP1/SP1/SP1/PRKCE/SLC26A1/HACE1/CA8/CA8/CA8/PLA2G4A/PLA2G4A/ITGB4/PER1/MMP7/JAK2/CDC16/CDC16/CDC16/CDC16/CDC16/CDC16/CDC16/CDC16/CDC16/CDC16/CDC16/CDC16/CDC16/CDC16/ITGB4/TSGA10/SELP/SELP/ARHGEF28/WT1/BMP7/ITGB4/CAPN10/CDC16/BMP7/PRKCE/PTK2/STAT1/STAT1/TBP/RPS6KA5/EGFR/EGFR/TNFRSF10B/CFLAR/PALLD/PALLD/PALLD/HSPA8/HSPA8/TBP/SLC26A1/MMP25/MMP25/MMP25/WT1/WT1/WT1/EGFR/EGFR/CA8/ACP1/DPP4/CTBP1/BCL2L11/HSF1/SELP/MMP2/MMP2/CDK5RAP3/PMP22/PMP22/PMP22/PMP22/PMP22/CTBP1/B4GALNT1/B4GALNT1/SOD2/SOD2/SOD2/SOD2/SOD2/TSGA10/TSGA10/ATM/TNFSF13/MMP2/MMP2/MMP2/LGALS3/LGALS3/LGALS3/LGALS3/LGALS3/LGALS3/LGALS3/MMP25/MMP9/ARHGEF28/APOA1/SNX1/SNX1/SNX1/TNFRSF10B/IFNG/LCP1/ARHGEF28/ACP1/SERPINF1/TNFSF13/KRT20/KRT20/PTHLH/BMP7/SELP/SELP/ITGA2/ATR/ATR/ATR/ATR/ATR/ATR/ATR/ATR/RARB/LMNA/LMNA/LMNA/PALLD/PTK2/PTK2/MTAP/MMP9/TNFSF13/TNFSF13/CLDN1/IRF8/CD82/PALLD/MYB/MYB/TNFRSF10A/TNFSF13/SELP/CA8/RPS6KA5/BMPR1A/BMPR1A/BMPR1A/BMPR1A/BMPR1A/BMPR1A/BMPR1A/BMPR1A/BMPR1A/BMPR1A/MTHFR/MTHFR/MTHFR/MTHFR/MTHFR/MTHFR/MTHFR/MTHFR/MTHFR/MTHFR/MTHFR/PLAUR/CLDN1/HSPA8/HSPA8/HSPA8/HSPA8/TNFSF13/SNX1/GZMA/GZMA/GZMA/BMPR1A/TSGA10/TSGA10/DLC1/TNFSF13/CAV1/EGFR/ITGA2/ITGA2/ITGA2/ITGA6/CTBP1/RAC1/TNFRSF10B/TNFRSF10B/HACE1/HACE1/HACE1/HACE1/HACE1/HACE1/HACE1/HACE1/HACE1/HACE1/OLFM4/CAV2/CAV2/CAV2/CAV2/CAV2/CAV2/CDK5RAP3/POLD1/POLD1/POLD1/POLD1/POLD1/POLD1/POLD1/POLD1/POLD1/POLD1/POLD1/CASP9/NFATC1/CDK5RAP3/CASP3/CASP3/CASP3/AKT1/ADAM10/ADAM10/ADAM10/ADAM10/ADAM10/FLT1/IGFBP3/CTBP1/CTBP1/CTBP1/CTBP1/CELF2/MDM2/MDM2/MDM2/MDM2/SDC2/JAK2/CDCP1/BMP7/ACP1/CD82/TNFRSF10A/TNFRSF10A/TNFRSF10A/TNFRSF10A/NFATC2/TNFRSF10B/BMP7/CAV1/IRF8/SIRT1/SIRT1/SLC26A1/SLC26A1/VDR/JAK2/CTBP1/CTBP1/CTBP1/CTBP1/CTBP1/CTBP1/SOX9/JAK2/DLC1/MMP25/MMP25/MMP25/MMP25/MMP25/ATR/MMP2/CAV2/FAS/TNFSF13/TNFSF13/TNFSF13/BMP7/PTK2/BMPR1A/BMPR1A/PALLD/PALLD/PALLD/PALLD/PALLD/PALLD/PALLD/PALLD/PALLD/PALLD/PALLD/PALLD/PALLD/PALLD/PALLD/PALLD/TSGA10/BCHE/CAV1/CAV1/MET/MET/MET/MET/MET/MET/PRKCE/IFNG/PPM1H/KRT7/PRKCD/PRKCD/MMP25/ITGB6/BCHE/ITGB6/ITGB6/ITGB6/ATM/ATM/ATM/ATM/JAK2/JAK2/ITGA2/ITGA2/ITGA2/ITGA2/ITGA2/STAT3/STAT3/STAT3/STAT3/STAT3/STAT3/STAT3/STAT3/STAT3/STAT3/PRDX1/PRDX1/TNFRSF10A/TNFRSF10A/PRDX1/MMP25/ACP1/ACP1/ACP1/ACP1/ACP1/TNFSF13/RPS6KA5/RPS6KA5/UBD/TSGA10/SOD2/SOD2/BMP7/RPS6KA5/IGFBP3/IGFBP3/IGFBP3/ITGB4/ITGB4/ITGB4/ITGB4/ITGB4/ITGB4/ITGB4/ITGB4/CDH1/CDH1/CDH1/CDH1/CDH1/CDH1/CDH1/CDH1/CDH1/CDH1/CDH1/CDH1/AKT1/ARHGEF28/PRKCE/PRKCE/ITGA1/APC/APC/APC/APC/APC/APC/APC/SELL/SELL/ITGB4/NFATC1/TNFRSF10A/MUC2/PTK2/HRH4/HRH4/HRH4/HRH4/HRH4/HRH4/HRH4/OLFM4/CTBP1/MAP2K4/SNX1/LCP1/TBP/CTBP1/PTK2/PTK2/TNFRSF10A/PRKCE/CA8/CA8/CTBP1/CTBP1/CTBP1/CTBP1/CTBP1/CTBP1/CTBP1/CTBP1/CTBP1/CTBP1/CTBP1/CTBP1/CTBP1/CTBP1/CTBP1/CTBP1/CTBP1/CTBP1/CTBP1/BMP4/PRKCE/GZMA/GZMA/MMP25/ARHGEF28/ARHGEF28/ARHGEF28/ARHGEF28/ARHGEF28/ARHGEF28/ARHGEF28/MMP2/CASP3/EGFR/EGFR/CAV2/JAK2/JAK2/JAK2/LGALS3/LGALS3/NOD1/TGFBR2/CAV2/ITGB4/ITGB4/ITGB4/ITGB4/STAT1/KRT20/KRT20/TBP/MTHFR/IGF1R/SELL/SELL/SELL/SELL/SELL/SELL/SELL/SELL/SELL/KRT20/KRT20/KRT20/KRT20/CDC16/PALLD/PALLD/PALLD/TNFRSF10A/NFATC2/CELF2/TNFSF13/TNFSF13/TNFSF13/TNFSF13/TNFSF13/STAT3/STAT3/STAT3/STAT3/MAP4K1/BMP7/PLA2G4A/PLA2G4A/PLA2G4A/CHI3L1/CHI3L1/CHI3L1/CHI3L1/CHI3L1/CHI3L1/CHI3L1/CHI3L1/CTBP1/CASP3/KRAS/IGF1R/PTK2/PTK2/PTK2/PTK2/PTK2/PTK2/PTK2/PTK2/PTK2/PTK2/PTK2/PTK2/PTK2/PTK2/PTK2/PTK2/PTK2/PTK2/PTK2/PTK2/PTK2/PTK2/PTK2/PTK2/PTK2/PTK2/PTK2/PTK2/PTK2/PTK2/PTK2/PTK2/PTK2/PTK2/PTK2/PTK2/PTK2/PTK2/PTK2/STAT1/BMPR1A/BMPR1A/BMPR1A/BMPR1A/BMPR1A/BMPR1A/BMPR1A/BMPR1A/BMPR1A/BMPR1A/BMPR1A/BMPR1A/BMPR1A/BMPR1A/BMPR1A/BMPR1A/BMPR1A/BMPR1A/BMPR1A/BMPR1A/BMPR1A/BMPR1A/BMPR1A/BMPR1A/BMPR1A/BMPR1A/BMPR1A/BMPR1A/BMPR1A/ITGA2/ITGA2/ITGB4/CTBP1/ST6GAL1/ST6GAL1/EGFR/MGAT5/MGAT5/ARHGEF28/DLC1/MMP25/SLC26A1/SLC26A1/TSGA10/TSGA10/TSGA10/TSGA10/CAV1/ACP1/ITGB4/BMP7/TGFBR2/STAT1/STAT1/STAT1/STAT1/ARHGEF28/IGFBP3/BCL2/CDKN1A/SP1/SP1/CAPN10/CAV2/CAV2/CAV2/CAV2/CAV2/CAV2/CAV2/MUC2/DLC1/DLC1/CTBP1/CYP1A1/CTBP1/ITGB4/MMP25/TDGF1/TDGF1/TDGF1/TDGF1/TDGF1/ARHGEF28/PLA2G4A/NOD1/PALLD/CASP9/CASP3/CASP3/CASP3/CASP3/CASP3/NOD1/HAS2/PTK2/PTK2/PTK2/PTK2/PTK2/PTK2/MSR1/MSR1/MSR1/TACSTD2/TACSTD2/TACSTD2/TACSTD2/TACSTD2/HACE1/TNFSF13/TNFSF13/TACSTD2/IGF1R/CD82/PRKCE/PRKCE/ARHGEF28/ATM/ATM/ATM/ATM/ATM/ATM/ATM/ATM/ATM/ATM/ATM/ATM/ATM/ATM/ATM/ATM/ATM/ATM/ATM/ATM/MTHFR/MTHFR/MUTYH/MUTYH/MUTYH/MUTYH/IGFBP3/HSP90B1/PRKCE/MET/CD82/CDC16/TNFRSF10B/TSGA10/PRKCE/AKT1/JAK2/JAK2/JAK2/STAT1/RHOA/RHOA/RHOA/APOA1/MUC1/LGALS3/TSGA10/TSGA10/TSGA10/SELL/IGFBP3/IGFBP3/MMP9/ACHE/HSP90B1/WT1/WT1/ARHGEF28/PTK2/ITGB6/ITGB6/ITGB6/ITGB6/ITGB6/ITGB6/ITGB6/ITGB6/PMP22/BMP7/HAS3/CDC16/CTBP1/ARHGEF28/DLC1/ITGA2/PER1/ITGA1/ITGA1/TSGA10/MMP2/CD82/PRKCE/DLC1/CTBP1/MMP25/STAT1/SLC26A1/CA8/CA8/CA8/CA8/RPS6KA5/TNFSF13/CHI3L1/ATR/TSGA10/TSGA10/NFATC1/CDC16/ARHGEF28/ARHGEF28/ARHGEF28/ARHGEF28/CDCP1/CTBP1/CTBP1/CTBP1/ST6GAL1/CTBP1/SELL/SELL/ARHGEF28/ARHGEF28/SLC26A1/NOD1/ITGA2/SLC26A1/PTK2/NRP1/TNFSF13/TNFSF13/LCP1/CAV2/CAV2/CAV2/CAV2/CAV2/TBP/TBP/TBP/APOA1/SELP/PALLD/PALLD/PALLD/PALLD/PALLD/PALLD/PALLD/PALLD/PALLD/PALLD/PALLD/SELP/PRKCE/BMPR1A/PRKCE/SOX9/PRKCE/PRKCE/WT1/WT1/CYP1A1/CTBP1/CTBP1/ABCB1/WT1/MMP25/SOD2/HAS3/NRP1/NRP1/STAT1/BMP7/JAK2/JAK2/JAK2/PALLD/PALLD/RARB/ACP1/MMP25/HACE1/HACE1/HACE1/HACE1/HACE1/HACE1/HACE1/HACE1/IGFBP3/SIRT1/NFATC2/NFATC2/CDH1/CDH1/TSGA10/TSGA10/TSGA10/TSGA10/TSGA10/TSGA10/TSGA10/TSGA10/TSGA10/TSGA10/TSGA10/PALLD/PALLD/PALLD/PALLD/NFKB1/MMP25/IRF8/ITGB4/UBD/DPP4/PTK2/PTK2/PTK2/PTK2/PTK2/PTK2/PTK2/PTK2/PTK2/PTK2/PTK2/PTK2/PTK2/PTK2/PTK2/PTK2/PTK2/PTK2/PTK2/PTK2/PTK2/PTK2/PTK2/PTK2/PTK2/PTK2/PTK2/PTK2/PTK2/ACP1/ATP2A2/TIMP3/CELF2/DLC1/CD82/PMP22/BCHE/DLC1/CTBP1/CTBP1/CTBP1/CTBP1/CTBP1/CTBP1/CA8/ASPH/TACSTD2/BAD/BMP7/CDC16/SIRT1/SIRT1/SIRT1/TNFSF13/STAT1/DLC1/DLC1/MMP25/CDH1/CDH1/MMP2/GSK3B/ITGA2/ITGA2/SLC26A1/RAC1/RAC1/CASP8/MUC1/TNFSF13/TSGA10/CA8/AKT1/SELP/SELP/SELP/PRDX1/MMP2/MMP2/JAK2/IGFBP3/IGFBP3/TSGA10/BCL2L11/MTHFR/MTHFR/MTHFR/MTHFR/MTHFR/MTHFR/IGF1/IGFBP3/PRKCE/ITGA2/WT1/WT1/LGALS3/HSF1/CTBP1/AKT1/AKT1/ITGB4/ITGB4/ITGB4/ITGB4/ITGB4/ITGB4/MDM2/RAC1/RAC1/RAC1/WT1/WT1/WT1/CFLAR/CFLAR/CFLAR/CFLAR/TYMP/TYMP/HAS3/LGALS3/PMP22/PMP22/CTBP1/GSK3B/ST6GAL1/ST6GAL1/ST6GAL1/ST6GAL1/ST6GAL1/PALLD/CTBP1/MAP4K1/MAP4K1/SMAD4/BMP7/TSGA10/TSGA10/TSGA10/TSGA10/TSGA10/TSGA10/TSGA10/TSGA10/TSGA10/TSGA10/TSGA10/TSGA10/TSGA10/ITGB4/PRDX1/PRDX1/PRDX1/NFATC1/LGALS3/BAD/BCHE/RHOA/RHOA/RHOA/ARHGEF28/NFATC2/IGFBP3/PTK2/ITGB4/FLT1/CTBP1/PPM1H/CTBP1/STAT1/PTK2/SELL/SELL/PALLD/ITGA1/PER1/PRKCE/BAG1/TNFSF13/SLC26A1/SLC26A1/CD82/KRAS/PROM1/PROM1/MUC1/MUC1/MMP2/MMP13/BMP7/PALLD/MTAP/TSGA10/ITGB6/DNMT3B/CD82/ATR/DLC1/PTK2/PMP22/PMP22/PALLD/PALLD/TSGA10/PER1/PER1/CFLAR/RARB/CTBP1/CTBP1/CTBP1/PLA2G4A/PALLD/NFATC1/NFATC1/NFATC1/NFATC1/SELP/SELP/WT1/TNFSF13/TNFSF13/TNFSF13/IRF8/IRF8/PRKCE/PRKCE/PRKCE/PRKCE/PRKCE/FLT1/CAPN10/CAPN10/ITGB6/ADAM10/CD82/CD44/SMAD4/SMAD4/ITGA2/IFNG/IFNG/CDC16/CDC16/CDC16/MUTYH/ATM/ATM/ATM/PIK3CG/SLC26A1/KRAS/PALLD/TSGA10/LGALS3/LGALS3/CAPN10/MBD4/SNX1/MCM2/MCM2/CAV2/BMPR1A/CDK5RAP3/CDK5RAP3/CDK5RAP3/CDK5RAP3/FLT1/SLC26A1/PRKCE/ATP2A2/ASPH/ASPH/PTK2/PTK2/TNFSF13/TNFSF13/TNFSF13/TNFSF13/TNFSF13/TNFSF13/TNFSF13/TNFSF13/TNFSF13/TNFSF13/TNFSF13/TNFSF13/TNFSF13/TNFSF13/TNFSF13/TNFSF13/TNFSF13/TNFSF13/DLC1/DNMT3B/CASP9/APOA1/BMP7/LGALS3/ST6GAL1/ST6GAL1/ST6GAL1/ST6GAL1/TSGA10/TSGA10/ADAM10/RPS6KA5/CD44/MMP25/TACSTD2/CDC16/CDCP1/JAK2/JAK2/ITGB4/PRKCE/SELP/SELP/CTBP1/ADAM10/BID/BID/BID/BID/BID/BID/BID/BID/BID/BID/BID/BID/BID/CASP8/CASP8/CASP8/CASP8/IFNG/ITGB4/ITGB6/ITGB6/ITGB4/IFNG/CDK5RAP3/CDK5RAP3/CDK5RAP3/CTBP1/SLC26A1/SLC26A1/RAC1/ITGB6/ITGB6/ITGB6/BMP7/ITGA2/ITGA2/ITGA2/ITGA2/KRAS/KRAS/IGFBP3/IGFBP3/IGFBP3/MET/MET/MET/MET/MET/MET/GSK3B/CASP3/CASP3/NFKB1/MTHFR/CTNNB1/BMP7/BMP7/BMP7/BMP7/BMP7/BMP7/BMP7/BMP7/BMP7/BMP7/BMP7/BMP7/MMP25/CTBP1/CTBP1/CTBP1/CTBP1/CTBP1/CTBP1/IRF8/BCL2L11/BCL2L11/BCL2L11/BCL2L11/TNFSF13/CTBP1/PTPN1/LGALS3/LGALS3/LGALS3/LGALS3/LGALS3/LGALS3/IGF1/IGF1/AKT1/NFATC1/TNFSF13/TNFSF13/DLC1/PRKCD/TACSTD2/TACSTD2/TACSTD2/TACSTD2/EGFR/EGFR/VIP/VIP/PTK2/PTK2/JAK2/FUT3/FUT3/FUT3/FUT3/HSPA8/PRKCE/SELP/MTAP/ACHE/ACHE/ACHE/OLFM4/TSGA10/TSGA10/TSGA10/ITGA6/FASLG/IGF1R/SLC26A1/MMP25/TACSTD2/TACSTD2/SIRT1/MTHFR/SLC26A1/CD82/AKT1/EGFR/EGFR/VDR/VDR/CDK5RAP3/ARHGEF28/CDCP1/CDCP1/CDCP1/CTBP1/CTBP1/CTBP1/CD82/SLC26A1/CTBP1/CTBP1/CTBP1/ITGA2/ITGA2/NOD1/NOD1/IFNG/ATR/ATR/ATR/MBD4/TNFRSF10A/TNFRSF10A/CELF2/SLC26A1/SLC26A1/SLC26A1/SLC26A1/SLC26A1/SLC26A1/SLC26A1/SLC26A1/SLC26A1/SLC26A1/PROM1/STAT1/ATR/ATR/IGFBP3/IGFBP3/TSGA10/TSGA10/TSGA10/TSGA10/TSGA10/TSGA10/TSGA10/TSGA10/TSGA10/TSGA10/TSGA10/TSGA10/TSGA10/TSGA10/TSGA10/TSGA10/TSGA10/TSGA10/TSGA10/TSGA10/TSGA10/TSGA10/TSGA10/TSGA10/TSGA10/TSGA10/TSGA10/TSGA10/TSGA10/TSGA10/TSGA10/NOD1/CASP3/CASP3/CASP3/EGFR/STAT3/STAT3/STAT3/STAT3/SERPINF1/SELE/SELE/SELE/SELE/SELE/SELE/SELE/SELE/SELE/TNFSF13/CTBP1/PRKCD/PRKCD/PRKCD/PRKCD/PRKCD/PTK2/ARHGEF28/TNFRSF10A/TNFRSF10A/ITGB4/DLC1/APOA1/ITGA2/ASPH/TNFRSF10A/TNFRSF10A/TNFRSF10A/TNFRSF10A/PLA2G4A/ITGA1/ITGB4/ITGB4/ITGB4/ITGB4/ITGB4/ITGB4/SP1/SP1/RAC1/PTHLH/BMP7/CASR/JAK2/JAK2/JAK2/JAK2/JAK2/JAK2/JAK2/JAK2/JAK2/JAK2/DLC1/AKT1/CTBP1/MMP25/BMP7/IGFBP3/PTK2/ITGB4/CTNNB1/ATM/ATM/ATM/ATM/ATM/ATM/ATM/ATM/ATM/ATM/ATM/ATM/ATM/ATM/ATM/ATM/ATM/ATM/ATM/ATM/ATM/ATM/ATM/ATM/ATM/ATM/ATM/ATM/ATM/ATM/ATM/ATM/ATM/ATM/ATM/SLC26A1/PRKCE/PLA2G4A/ITGA1/WT1/LGALS3/LGALS3/LGALS3/LGALS3/LGALS3/LGALS3/LGALS3/LGALS3/LGALS3/LGALS3/LGALS3/LGALS3/LGALS3/LGALS3/LGALS3/LGALS3/LGALS3/LGALS3/LGALS3/LGALS3/LGALS3/LGALS3/CTBP1/CTBP1/CTBP1/ENPP7/TNFSF13/TNFSF13/TNFSF13/EGFR/MTAP/LGALS3/CASP9/CASP9/LEP/LEP/SLC26A1/SLC26A1/PTK2/BMP7/PPM1H/PPM1H/BCHE/CELF2/PLAUR/LEP/LEP/LEP/IFNG/NOD1/NOD1/BMP7/CTBP1/CELF2/CELF2/CELF2/CELF2/CASP3/CASP3/CTBP1/CTBP1/CTBP1/CTBP1/CTBP1/CTBP1/CTBP1/CTBP1/ITGA2/NFATC2/CTBP1/HAS3/HAS3/AKT1/JAK2/PALLD/ITGB4/JAK2/RARB/CELF2/PTK2/PTK2/HSP90B1/ACHE/ACHE/ACHE/TBP/TBP/BMP7/PROM1/PROM1/PROM1/PROM1/PROM1/PROM1/PROM1/CAPN10/BCL2L11/BCL2L11/BCL2L11/BCL2L11/ATM/ATM/PRKCE/TNFSF13/TNFSF13/SELP/TNFSF13/KRT20/HACE1/HES6/CTBP1/ARHGEF28/TNFRSF10A/AKT1/MMP25/ARHGEF28/ARHGEF28/ARHGEF28/ITGB6/ITGB6/MMP25/MMP25/CTBP1/RARB/BMP7/SNX1/SNX1/ITGB6/ITGB6/MMP25/SNAI1/CA8/TNFSF13/CDK5RAP3/ASPH/ACP1/JAK2/MUC1/KRT20/KRT20/KRT20/MMP25/DLC1/POLD1/POLD1/CELF2/CELF2/DLC1/JAK2/GSK3B/ITGA2/ITGA2/MUC1/MUC1/IFNG/MMP2/MMP2/MMP2/MMP2/MMP2/MMP2/MMP2/MMP2/MMP2/MMP2/MMP2/MMP2/MMP2/MMP2/MMP2/LGALS3/LGALS3/LGALS3/LGALS3/LGALS3/LGALS3/LGALS3/LGALS3/LGALS3/LGALS3/LGALS3/LGALS3/LGALS3/LGALS3/LGALS3/LGALS3/LGALS3/LGALS3/LGALS3/CDH1/BMP4/MMP9/MMP9/GSK3B/MUC1/IGF1R/IGF1R/IGFBP3/TNFSF13/MMP13/SNX1/SNX1/SNX1/IGFBP3/NOD1/NOD1/TYMP/ADAM10/CA8/MMP25/MMP25/MMP25/BMP7/SOD2/SOD2/SOD2/SOD2/SOD2/SOD2/SOD2/SOD2/SOD2/SOD2/SOD2/SOD2/SOD2/SOD2/PRDX1/PROM1/PRKCE/BMPR1A/ASPH/ASPH/ASPH/MMP2/MMP2/CAV2/LGALS3/APOA1/ASPH/SLC26A1/CD44/CD44/TNFSF13/ARHGEF28/RARB/PALLD/PALLD/PALLD/PALLD/PALLD/PALLD/PALLD/CTBP1/STAT1/SNX1/SNX1/PTK2/CASR/HAS2/HAS2/HAS2/HAS2/ADAM10/PTK2/PTK2/PTK2/RAC1/RAC1/TNFSF13/TNFSF13/TNFSF13/TNFSF13/TDGF1/LGALS3/LGALS3/BMP7/CTBP1/GSK3B/GSK3B/GSK3B/GSK3B/GSK3B/TSGA10/MMP25/CDH1/CDH1/CDH1/CDH1/TSGA10/TSGA10/TSGA10/TSGA10/TSGA10/TSGA10/TSGA10/TSGA10/TSGA10/TSGA10/TSGA10/TSGA10/TSGA10/TSGA10/TSGA10/TSGA10/TSGA10/TSGA10/TSGA10/TSGA10/TSGA10/TSGA10/TSGA10/TSGA10/TSGA10/TSGA10/TSGA10/TSGA10/TSGA10/TSGA10/TSGA10/TSGA10/TSGA10/TSGA10/TSGA10/TSGA10/TSGA10/TSGA10/TSGA10/TSGA10/TSGA10/TSGA10/TSGA10/TSGA10/TSGA10/TSGA10/TSGA10/TSGA10/TSGA10/TSGA10/TSGA10/TSGA10/TNFSF13/PTK2/GSK3B/GSK3B/JAK2/WT1/TSGA10/TSGA10/TSGA10/TSGA10/RAC1/RAC1/RAC1/KRT20/AKT1/IGFBP3/IGFBP3/BMPR1A/ASPH/ASPH/IFNG/MGAT5/PTK2/PTK2/PTK2/CASP3/MMP25/BCL2L1/ASPH/CTBP1/AKT1/IRF8/LGALS3/SLC26A1/SLC26A1/SLC26A1/PRKCE/PRKCE/CAPN10/MUC1/BCHE/BCHE/PMP22/PMP22/ACP1/ACP1/ACP1/ACP1/ACP1/ACP1/ACP1/ACP1/ACP1/ACP1/ACP1/LMNA/LMNA/LMNA/RPS6KA5/ATR/CD82/KRT20/RAC1/PROM1/JAK2/TNFSF13/ITGB6/ITGB6/ITGB6/TNFRSF10B/MTHFR/CA8/PTK2/TYMP/TIMP3/PTK2/PTK2/PTK2/PTK2/PTK2/PTK2/PTK2/PTK2/PTK2/PTK2/PTK2/PTK2/PTK2/PTK2/WT1/WT1/WT1/WT1/WT1/WT1/WT1/CD44/CD44/PLA2G4A/PRKCE/CASP3/CASP3/CASP3/CAV1/BMP7/RHOA/RHOA/RHOA/RHOA/RHOA/RHOA/BMP7/AKT1/TNFRSF10A/PMP22/TNFSF13/PRKCD/APOA1/BMP7/BMPR1A/BMPR1A/APOA1/APOA1/APOA1/APOA1/APOA1/APOA1/APOA1/CD82/IGFBP3/ITGB4/MTAP/SLC26A1/KLK1/KLK1/KLK1/ASPH/ASPH/ASPH/KRT7/SERPINF1/PRKCE/TSGA10/TSGA10/TSGA10/TSGA10/TSGA10/TSGA10/TSGA10/TSGA10/TSGA10/TSGA10/TSGA10/TSGA10/MSH2/BCL2L1/BCL2L1/BCL2L1/BCL2L1/BCL2L1/BCL2L1/BCL2L1/BCL2L1/BCL2L1/BCL2L1/BCL2L1/BCL2L1/BCL2L1/BCL2L1/BCL2L1/BCL2L1/BCL2L1/BCL2L1/BCL2L1/BCL2L1/BCL2L1/NFATC2/CD82/JAK2/JAK2/BMP7/CHI3L1/LGALS3/LGALS3/LGALS3/LGALS3/LGALS3/LGALS3/LGALS3/LGALS3/LGALS3/LGALS3/LGALS3/LGALS3/LGALS3/LGALS3/LGALS3/LGALS3/LGALS3/LGALS3/LGALS3/LGALS3/LGALS3/CELF2/CELF2/CELF2/TNFSF13/PRKCE/PLA2G4A/TNFSF13/JAK2/JAK2/JAK2/JAK2/JAK2/JAK2/JAK2/JAK2/JAK2/JAK2/BMP4/PPM1H/TSGA10/TSGA10/TSGA10/NFATC2/EGFR/IGFBP3/IGFBP3/IGFBP3/IGFBP3/IGFBP3/IGFBP3/IGFBP3/IGFBP3/IGFBP3/IGFBP3/IGFBP3/IGFBP3/IGFBP3/NFATC2/CTBP1/CTBP1/CTBP1/CTBP1/CTBP1/CTBP1/CTBP1/CTBP1/IGFBP3/BCL2L1/LGALS3/BMP7/PTK2/DNMT3B/CTBP1/CTBP1/CTBP1/ATM/ACHE/PRDX1/PRDX1/NFATC2/CD82/ITGA2/PALLD/PRKCE/PRKCE/ITGB6/HAS3/PTK2/MMP2/DLC1/TSGA10/TSGA10/TSGA10/TSGA10/CASP8/CASP8/CASP8/CD44/MUTYH/ERBB2/ERBB2/ERBB2/PTK2/LGALS3/PTHLH/IGFBP3/OLFM4/OLFM4/CLDN1/ITGA6/IFNG/IFNG/CDK5RAP3/PTK2/ITGB4/BMP7/HACE1/LGALS3/LGALS3/LGALS3/LGALS3/ITGB4/ITGB4/ITGB4/PALLD/ARHGEF28/CTBP1/TNFSF13/IRF8/CDCP1/CDCP1/CDCP1/CDCP1/CDCP1/CDCP1/CDCP1/CDCP1/CDCP1/CDCP1/CDCP1/CDCP1/CDCP1/CDCP1/CDCP1/CDCP1/RARB/LEP/FSCN1/FSCN1/FSCN1/FSCN1/ENPP7/MMP25/MMP25/MMP25/PALLD/PALLD/KRT20/TIMP3/OLFM4/PRKCE/PRKCE/STAT1/BCHE/BCHE/PTK2/PALLD/PALLD/PALLD/PALLD/BAD/BAD/BAD/BAD/BAD/BAD/BAD/SLC26A1/CAV2/CAV2/CAV2/CAV2/CAV2/CAV2/CAV2/JAK2/CLDN1/CLDN1/CLDN1/CLDN1/PALLD/CALR/LGALS3/PRKCE/BCHE/BCHE/BCHE/BCHE/BCHE/BCHE/BCHE/BCHE/PTHLH/PTHLH/PRKCE/PRKCE/PRKCE/HSP90B1/HSP90B1/SLC26A1/MTHFR/CTBP1/CTBP1/CTBP1/VDR/VDR/VDR/VDR/VDR/DLC1/MMP2/LGALS3/DLC1/DLC1/BMP7/IGF1/CD44/TBP/TBP/SLC16A1/SLC16A1/ASPH/LCP1/CTBP1/HACE1/CDCP1/ITGA1/MMP25/PRKCE/CTBP1/CD82/TNFSF13/DLC1/MUTYH/PMP22/PMP22/PMP22/LGALS3/MUC1/CTBP1/CTBP1/CTBP1/CTBP1/CDCP1/CDCP1/CDCP1/CDKN1A/NFATC1/DLC1/ITGB4/ITGB4/CTBP1/CTBP1/BMP7/HAS3/TBP/KRT20/KRT20/KRT20/KRT20/KRT20/KRT20/KRT20/KRT20/SELE/SELE/SELE/SELE/SELE/SELE/SELE/SELE/SELE/CAV2/PALLD/TNFRSF10B/TNFRSF10B/TNFRSF10B/TNFRSF10B/SLC26A1/LGALS3/TACSTD2/MMP9/MMP9/IGFBP3/NOD1/NOD1/ITGB4/ITGB4/ITGB4/ITGB4/MAP2K4/CELF2/MMP2/BCHE/BCHE/BCHE/BCHE/BCHE/PRKCD/CASP9/CASP9/MMP2/DLC1/CD44/BMP7/PMP22/AKT1/CHI3L1/BMP7/ITGB4/ITGB4/IGFBP3/OLFM4/OLFM4/OLFM4/OLFM4/BMPR1A/BMPR1A/FUT3/SLC26A1/STAT1/MUC2/MTAP/MTAP/MTAP/RAC1/PTK2/PTK2/PTK2/B3GNT8/B3GNT8/MTHFR/MTHFR/MTHFR/MTHFR/MTHFR/MTHFR/RAC1/CA8/NFKB1/PALLD/CAPN10/TACSTD2/CA8/PRKCE/IRF8/IGFBP3/CDCP1/PRKCE/PRKCE/MTHFR/BCL2L11/CTBP1/ARHGEF28/IGFBP3/CTBP1/CTBP1/FUT3/FUT3/CA8/RAC1/RAC1/BCL2L1/BCL2L1/BCL2L1/BCL2L1/BCL2L1/BCL2L1/BCL2L1/BCL2L1/BCL2L1/BCL2L1/MTHFR/STAT1/CA8/CELF2/ARHGEF28/BMP7/TNFSF13/CA8/CA8/CA8/CA8/CA8/CA8/CA8/CA8/CA8/CA8/CA8/CA8/CA8/CA8/CA8/CA8/CA8/CA8/CA8/CA8/CA8/CA8/CA8/CA8/CA8/CA8/CA8/CA8/CA8/CA8/CA8/CA8/CA8/CA8/CA8/CA8/CA8/IFNG/IFNG/ARHGEF28/IGF1R/BMPR1A/TSGA10/MDM2/IGF1R/FLT1/FLT1/MMP2/MMP2/MMP2/MMP2/KRT20/APC/APC/APC/APC/IGFBP3/ATM/PALLD/PALLD/PTK2/BMP7/PROM1/TNFSF13/ITGB6/CHI3L1/PER1/BAD/BAD/TSGA10/DLC1/TSGA10/TSGA10/TSGA10/CTBP1/ITGB1/ITGB1/GSK3B/ADAM10/ADAM10/ADAM10/ADAM10/ADAM10/ADAM10/ADAM10/ADAM10/ADAM10/STAT3/CA8/CD82/MGAT5/MGAT5/MGAT5/RARB/KRT18/PRKCE/ARHGEF28/ARHGEF28/SELL/SELL/SELL/ADAM10/ADAM10/ADAM10/ADAM10/MTAP/MTAP/MTAP/MTAP/LGALS3/CDKN1A/CDKN1A/TSGA10/APC/TNFRSF10B/TNFRSF10B/CA8/MTHFR/ITGA2/ITGA2/ITGA2/ITGA2/ITGA2/ITGA2/ITGA2/ITGA2/ITGA2/ITGA2/ITGA2/ITGA2/ITGA2/ITGA2/ITGA2/ITGA2/ITGA2/ST6GAL1/PALLD/PALLD/ARHGEF28/PMEPA1/PTK2/CLDN1/ITGA2/TNFSF13/ERBB2/ERBB2/ERBB2/ERBB2/ERBB2/TSGA10/TSGA10/TSGA10/TSGA10/TSGA10/TSGA10/CDH1/CDH1/JAK2/JAK2/PTP4A3/SP1/CYP1A1/PRKCE/MTHFR/MTHFR/CTNNB1/CDH1/PMP22/TNFSF13/GSK3B/NFATC1/LGALS3/SLC26A1/CTBP1/TSGA10/NFATC1/FGF18/PTK2/PTK2/CDK5RAP3/CDK5RAP3/CDK5RAP3/CDK5RAP3/TSGA10/TSGA10/CD44/BCL2/ARHGEF28/BCL2L1/DLC1/TSGA10/TSGA10/PALLD/PALLD/AKT1/APOA1/BCL2L11/ITGB4/ITGB4/WT1/WT1/WT1/WT1/WT1/WT1/ENPP7/PALLD/PALLD/PALLD/PALLD/PALLD/PALLD/PALLD/PALLD/PALLD/PALLD/PALLD/PALLD/PALLD/PALLD/ITGB4/PRDX1/PMP22/PMP22/TACSTD2/DLC1/DLC1/CTBP1/CTBP1/CTBP1/KRT20/KRT20/KRT20/KRT20/MTHFR/PRKCE/CTBP1/MMP25/MMP25/MMP2/SERPINF1/MCM2/MCM2/CD82/PRKCE/TNFRSF10B/HSP90B1/HSP90B1/HSP90B1/HSP90B1/HSP90B1/HSP90B1/HSP90B1/HSP90B1/HSP90B1/HAS3/HAS3/SOD2/PTHLH/MMP13/MST1R/MST1R/BMP7/KRT20/MYB/MYB/MYB/MYB/PALLD/PALLD/CDCP1/CDCP1/CDCP1/CDCP1/CDCP1/CDCP1/CDCP1/CDCP1/CDCP1/CDCP1/IGFBP3/MMP25/SLC26A1/ATR/STAT1/OLFM4/ADAM10/PRKCE/SMAD4/SMAD4/SMAD4/FLT1/FLT1/HSF1/HSF1/MSR1/MSR1/MSR1/MSR1/MSR1/CTBP1/CTBP1/LGALS3/LGALS3/LGALS3/LGALS3/LGALS3/LGALS3/LGALS3/LGALS3/APOA1/MTHFR/PTK2/CD82/PALLD/EFNB3/NFATC2/CDK5RAP3/CDK5RAP3/TBP/ITGB4/ITGB4/OLFM4/PALLD/DLC1/CTBP1/BMP7/ITGB6/ITGB6/ITGB6/ITGB6/ITGB6/ITGB6/ITGB6/ITGB6/ITGB6/ITGB6/ITGB6/ITGB6/ITGB6/ITGB6/MMP2/FSCN1/ITGA2/ITGA2/ITGA2/TDGF1/CD82/BMP7/IGFBP3/MAP2K4/CDK5RAP3/SERPINF1/SERPINF1/SERPINF1/SERPINF1/SERPINF1/SERPINF1/SERPINF1/SERPINF1/SERPINF1/PTK2/DLC1/DLC1/DLC1/RARB/BCL2L1/BCL2L1/BCL2L1/BCL2L1/BCL2L1/BCL2L1/BCL2L1/BCL2L1/BCL2L1/BCL2L1/BCL2L1/BCL2L1/BCL2L1/BCL2L1/BCL2L1/BCL2L1/BCL2L1/BCL2L1/BCL2L1/BCL2L1/BCL2L1/BCL2L1/BCL2L1/BCL2L1/BCL2L1/BCL2L1/BCL2L1/BCL2L1/CTNNB1/TSGA10/TSGA10/TSGA10/TSGA10/PPM1H/PTK2/IFNG/IFNG/MMP25/MMP25/NFATC1/SLC16A1/SLC16A1/SLC16A1/CD82/SELE/SELE/SELE/SELE/SELE/SELE/SELE/NFATC2/CD82/CD82/LGALS3/CDCP1/NFATC1/NFATC1/ATR/ATR/ARHGEF28/JAK2/HSPA1A/CD44/CD44/CD44/TSGA10/TSGA10/TSGA10/CASP9/HSPA8/HSPA8/SMAD4/TSGA10/TSGA10/TSGA10/TSGA10/TSGA10/TSGA10/TSGA10/TSGA10/TSGA10/TSGA10/PALLD/TSGA10/CDCP1/CDCP1/B3GNT8/B3GNT8/STAT1/STAT1/STAT1/NFATC2/PRDX1/CTBP1/SLC16A1/RPS6KA5/RPS6KA5/LGALS3/CLDN1/BMP7/PALLD/ARHGEF28/ARHGEF28/ARHGEF28/ARHGEF28/ARHGEF28/ARHGEF28/ARHGEF28/ARHGEF28/ARHGEF28/ARHGEF28/ARHGEF28/ARHGEF28/ARHGEF28/ARHGEF28/PLK1/IFNG/IFNG/IFNG/ARHGEF28/KRT7/KRT7/MTHFR/WT1/SLC16A1/SLC16A1/SLC16A1/MSR1/MST1R/SELE/SELE/TDGF1/TACSTD2/TACSTD2/TACSTD2/TACSTD2/TACSTD2/CA8/CTBP1/SELL/PRKCE/ARHGEF28/MMP25/SLC26A1/PRKCE/PRKCE/PRKCE/PRKCE/PRKCE/PRKCE/PRKCE/PRKCE/PRKCE/PRKCE/IFNG/SELP/PRKCE/BID/BID/POLD1/POLD1/POLD1/POLD1/POLD1/POLD1/CDKN1A/IGF1/AKT1/RPS6KA5/RPS6KA5/TDGF1/STAT3/CTBP1/JAK2/JAK2/JAK2/JAK2/JAK2/JAK2/JAK2/CTNNB1/ACP1/CA8/CA8/CA8/CA8/CD44/ST6GAL1/CASP8/CASP8/BMP7/CELF2/IRF8/MSR1/CA8/SLC26A1/TACSTD2/RAC1/TNFRSF10B/ATR/ATR/MMP25/MMP25/IFNG/RAC1/MUC2/MUC2/MUC2/MUC2/IGFBP3/CTBP1/APC/APC/MTHFR/MTHFR/MTHFR/MTHFR/MTHFR/MTHFR/PMP22/TDGF1/JAK2/BMP7/BMP7/BMP7/BMP7/BMP7/BMP7/BMP7/PRKCD/PRKCD/SLC26A1/BAD/BAD/BCHE/NFATC2/ATM/ATM/IRS1/NFATC1/PRKCE/CTNNB1/CTNNB1/AKT1/TACSTD2/TACSTD2/TACSTD2/TACSTD2/CD44/ARHGEF28/ARHGEF28/ARHGEF28/ARHGEF28/ARHGEF28/RAC1/CASP3/SOX9/LEP/APOA1/BMP7/BMP7/BMP7/SERPINF1/CAV1/CAV1/CAV1/CAV1/CAV1/CAV1/CAV1/LMNA/LMNA/LMNA/SLC26A1/MMP9/MMP2/FUT6/CTBP1/CTBP1/ATM/PLA2G4A/NFATC2/TIMP3/TIMP3/TIMP3/TIMP3/TIMP3/TIMP3/TIMP3/TIMP3/TIMP3/TIMP3/TIMP3/TIMP3/TIMP3/TIMP3/ITGA2/ITGA2/ITGA2/ITGA2/CD82/CELF2/MMP13/CTBP1/PRKCE/PRKCE/PRKCD/PRKCE/ITGB4/IRS1/IRS1/IRS1/IRS1/ERBB2/ERBB2/ERBB2/ERBB2/ERBB2/ERBB2/ERBB2/BAD/TSGA10/RPS6KA5/PRDX1/PRDX1/ARHGEF28/CAPN10/CAPN10/CAPN10/MUC2/MUC2/IGFBP3/AKT1/AKT1/BCHE/CTBP1/ADAM10/BMP7/CD44/B4GALNT1/CASR/CASR/CTBP1/CTBP1/BAG1/BAG1/PTHLH/ACHE/TSGA10/TSGA10/TSGA10/DLC1/CTNNB1/CTBP1/MMP25/MMP25/MMP25/MMP25/MMP25/MMP25/MMP25/MMP2/MMP2/CTBP1/JAK2/JAK2/CDC16/ITGA2/ITGA2/TACSTD2/CTBP1/CTBP1/HAS2/TNFSF13/CTBP1/PALLD/ATR/CTBP1/MGAT5/HSP90AA1/HSP90AA1/TSGA10/ARHGEF28/ADAM10/BCHE/BCHE/CD82/ATM/ATM/ATM/ATM/ITGA2/TIMP3/MMP13/CA8/CA8/NFATC2/GSK3B/GSK3B/GSK3B/MTAP/MTAP/PTK2/CTBP1/CTBP1/GSK3B/SELE/NFATC1/SERPINF1/TNFSF13/TNFSF13/TNFSF13/TNFSF13/TNFSF13/MUC2/MUC2/MUC2/MUC2/MUC2/MUC2/MUC2/MUC2/MUC2/MUC2/MUC2/MUC2/ITGA2/RARB/ATM/ATM/HAS3/HAS3/HAS3/HAS3/HAS3/HAS3/HAS3/HAS3/HAS3/HAS3/HAS3/HAS3/HAS3/HAS3/HAS3/HAS3/FLT1/FLT1/FLT1/FLT1/ITGA2/EGFR/ADAM10/MTHFR/TNFSF13/GSK3B/GSK3B/GSK3B/GSK3B/GSK3B/HSP90AA1/WT1/CYP1A1/IFNG/BID/MSH2/FGF18/IRF8/ARHGEF28/PRKCE/BMP7/STAT1/STAT1/JAK2/LGALS3/PLAUR/NFATC2/STAT1/CDCP1/CDCP1/CDCP1/PTK2/CTNNB1/OLFM4/JAK2/AKT1/SLC26A1/DNMT3B/LMNA/LMNA/LMNA/JAK2/JAK2/TNFSF13/ITGB4/PLA2G4A/RAC1/BCL2/BCL2/CTBP1/CTBP1/KRT20/KRT20/ADAM10/PTK2/TSGA10/ATR/VDR/VDR/CAV1/SIRT1/SLC26A1/SLC26A1/IRF8/MCM2/WT1/CELF2/CHI3L1/PRKCD/PRKCD/APOA1/CAPN10/ITGB4/ITGB4/MUC2/NFATC2/HSP90AA1/HSP90AA1/IGFBP3/PRKCE/EGFR/TNFSF13/TNFSF13/TNFSF13/TNFSF13/TNFSF13/HAS3/HAS3/HAS3/NFATC1/CAV2/PMP22/CA8/SLC26A1/ARHGEF28/CTBP1/CTBP1/LCP1/LGALS3/LGALS3/LGALS3/LGALS3/LGALS3/MMP9/SERPINF1/DLC1/MMP9/MMP9/DLC1/PMP22/PMP22/PMP22/EGFR/LGALS3/CALR/MMP25/MMP25/MMP25/CTNNB1/CDK5RAP3/CDK5RAP3/CDK5RAP3/MMP25/TDGF1/IGFBP3/HACE1/CASP3/TSGA10/TSGA10/TSGA10/TSGA10/TSGA10/TSGA10/TSGA10/TSGA10/TSGA10/TSGA10/TSGA10/TDGF1/TDGF1/ENPP7/ENPP7/NFATC1/RARB/RARB/RARB/BMP7/CTBP1/CD44/ADAM10/ADAM10/ADAM10/CHI3L1/CHI3L1/CHI3L1/CHI3L1/CHI3L1/CHI3L1/CHI3L1/CAV2/ITGA6/CAV2/NFATC1/CLDN1/CLDN1/PALLD/PALLD/IGFBP3/CTBP1/CTBP1/CTBP1/CTBP1/CTBP1/ASPH/PALLD/KRT20/KRT20/KRT20/KRT20/HAS2/HAS2/MET/ACP1/NOD1/ATR/ATR/ATR/RARB/RARB/RARB/RARB/RARB/RARB/RARB/RARB/RARB/TNFSF13/LGALS3/LGALS3/LGALS3/LGALS3/LGALS3/LGALS3/LGALS3/DLC1/RPS6KA5/RPS6KA5/RPS6KA5/RPS6KA5/IFNG/KRT20/KRT20/KRT20/CTBP1/CTBP1/CTBP1/CTBP1/CTBP1/CTBP1/CTBP1/CTBP1/HES6/MGAT5/WT1/PTHLH/BMP7/CHI3L1/CHI3L1/CHI3L1/CHI3L1/PRKCE/PRKCE/DLC1/DLC1/EGFR/NOD1/NOD1/CALR/MTAP/MTAP/CHI3L1/CHI3L1/CHI3L1/JAK2/JAK2/ADAM10/ADAM10/ADAM10/ADAM10/ADAM10/ADAM10/ADAM10/ADAM10/ADAM10/ADAM10/ADAM10/ADAM10/SLC26A1/CTBP1/BCL2L1/BCL2L1/BCL2L1/BCL2L1/BCL2L1/BCL2L1/BCL2L1/BCL2L1/BCL2L1/BCL2L1/BCL2L1/BCL2L1/CTBP1/CTBP1/CTBP1/CTBP1/CTBP1/CTBP1/CTBP1/CTBP1/TACSTD2/TACSTD2/TACSTD2/TACSTD2/MST1R/PRDX1/TACSTD2/ARHGEF28/FLT1/APC/SELE/SELE/SELE/SELE/SELE/SELE/MST1R/EGFR/NOD1/NOD1/NOD1/NOD1/ERBB2/ERBB2/MMP25/MMP25/MMP25/ERBB2/BCL2L1/BCL2L1/BCL2L1/BCL2L1/DLC1/TSGA10/BCL2L11/CDC16/CTBP1/PRDX1/PRDX1/CASP8/CASP8/CASP8/SLC26A1/SLC26A1/SLC26A1/PER1/STAT3/IGF1/IGF1/DLC1/CHI3L1/CTBP1/PALLD/PALLD/HACE1/AKT1/IGF1R/TNFSF13/CTBP1/CTBP1/CTBP1/HACE1/HACE1/HACE1/HACE1/HACE1/HACE1/HACE1/HACE1/HACE1/HACE1/HACE1/HACE1/HACE1/HACE1/HACE1/HACE1/TNFRSF10A/CDH1/CDK5RAP3/CDK5RAP3/CDK5RAP3/TNFSF13/TNFSF13/TNFSF13/TNFSF13/LGALS3/LGALS3/MCM2/CTBP1/CTBP1/CTBP1/CTBP1/CTBP1/IGFBP3/IGFBP3/IGFBP3/AKT1/BMP7/ACHE/CTBP1/ITGA2/ITGA2/ABCB1/ABCB1/RAC1/SMAD4/SELP/PLA2G4A/PLA2G4A/PLA2G4A/RAC1/RAC1/TSGA10/TSGA10/TSGA10/TNFRSF10A/TNFRSF10A/TNFRSF10A/BID/MSR1/MSR1/MSR1/TNFSF13/CTBP1/HES6/CTBP1/KRT20/KRT20/KRT20/KRT20/WT1/WT1/TACSTD2/ITGA2/IFNG/IFNG/IFNG/IFNG/MTHFR/MTHFR/HSP90B1/NFATC1/GSK3B/MCM2/MCM2/MCM2/MCM2/KRT20/FUT3/ACP1/ACP1/ACP1/ACP1/ACP1/ACP1/ACP1/ACP1/ACP1/ACP1/ACP1/ACP1/ACP1/FLT1/FLT1/FLT1/FLT1/FLT1/MUC2/MUC2/MUC2/MUC2/MUC2/MUC2/MUC2/MUC2/MUC2/MUC2/MUC2/MUC2/NFATC2/JAK2/CAV2/JAK2/WT1/IFNG/IFNG/JAK2/SMAD4/SMAD4/SMAD4/SMAD4/SMAD4/ITGB4/LGALS3/TNFSF13/LGALS3/LGALS3/NFATC2/NFATC2/PTK2/CTBP1/PRDX1/MET/MET/PALLD/PALLD/PALLD/PALLD/ADAM10/TSGA10/RHOA/RHOA/RHOA/RHOA/CTBP1/PRKCE/CTBP1/CTBP1/CTBP1/IFNG/PLA2G4A/FLT1/PER1/NFATC1/DLC1/CASP3/HACE1/MET/MET/BCL2L1/BCL2L1/BCL2L1/BCL2L1/BCL2L1/BCL2L1/BCL2L1/BCL2L1/BCL2L1/BCL2L1/BCL2L1/BCL2L1/BCL2L1/BCL2L1/BCL2L1/BCL2L1/BCL2L1/BCL2L1/BCL2L1/BCL2L1/BCL2L1/BCL2L1/BCL2L1/BCL2L1/BCL2L1/BCL2L1/BCL2L1/BCL2L1/BCL2L1/BCL2L1/BCL2L1/BCL2L1/BCL2L1/BCL2L1/BCL2L1/BCL2L1/BCL2L1/BCL2L1/BCL2L1/BCL2L1/BCL2L1/BCL2L1/BCL2L1/BCL2L1/BCL2L1/BCL2L1/VWA2/MMP2/RARB/RARB/DLC1/DLC1/PTK2/DLC1/PTK2/IGFBP3/IGFBP3/IGFBP3/IGFBP3/PRDX1/PRDX1/PRDX1/PRDX1/PRDX1/ITGA2/ITGA2/PALLD/MMP25/MMP25/MMP25/DLC1/BMP4/TSGA10/TSGA10/TSGA10/IGF1R/IGF1R/STAT1/BMP4/IGFBP3/IGFBP3/TSGA10/JAK2/B3GNT8/TNFSF13/CASR/CASR/CASR/CASR/SERPINF1/PALLD/PALLD/PALLD/STAT1/IGFBP3/JAK2/JAK2/RARB/ACP1/PTK2/SELL/SELL/SELL/SELL/SELL/SELL/SELL/SELL/SELL/SELL/SELL/SELL/SELL/SELL/SELL/SELL/SELL/SELL/SELL/SELL/SELL/SELL/SELL/SELL/SELL/SELL/SELL/SELL/SELL/SELL/SELL/SELL/SELL/SELL/SELL/SELL/SELL/SELL/SELL/SELL/SELL/SELL/SELL/SELL/SELL/SELL/SELL/SELL/SELL/SELL/SELL/SELL/SELL/SELL/SELL/SELL/SELL/SELL/SELL/SELL/SELL/BCL2L1/BCL2L1/BCL2L1/BCL2L1/BCL2L1/BCL2L1/BCL2L1/BCL2L1/BCL2L1/BCL2L1/BCL2L1/BCL2L1/PALLD/TSGA10/PTPN1/NFATC2/NFATC2/BMP7/CTBP1/CTBP1/CTBP1/STAT1/STAT1/GSK3B/SOX9/DLC1/DLC1/RAC1/ITGA2/TSGA10/CAV1/CAV1/TACSTD2/TACSTD2/HSP90B1/CTBP1/RHOA/CASP9/CASP9/CASP9/CASP9/CASP9/CASP9/CASP9/CASP9/CASP9/CASP9/CASP9/CASP9/CAPN10/ARHGEF28/IGF1/IGF1/TSGA10/BMP7/PMP22/PMP22/PMP22/PMP22/PMP22/CTNNB1/CTNNB1/CTNNB1/CTNNB1/PMP22/ERBB2/ERBB2/ERBB2/ERBB2/ERBB2/MMP9/ERBB2/TDGF1/CDKN1A/TSGA10/TSGA10/TSGA10/TSGA10/TSGA10/TSGA10/TSGA10/TSGA10/TSGA10/TSGA10/TSGA10/TSGA10/TSGA10/TSGA10/TSGA10/TSGA10/TSGA10/TSGA10/TSGA10/TSGA10/TSGA10/TSGA10/TSGA10/TSGA10/TSGA10/TSGA10/TSGA10/TSGA10/TSGA10/TSGA10/TSGA10/TNFSF13/ST6GAL1/CYP1A1/KRT20/KRT20/LGALS3/TSGA10/CHI3L1/CHI3L1/ENPP7/RARB/PTP4A3/FAS/CDK5RAP3/ATR/ATR/ATR/ATR/ATR/ATR/ATR/ATR/ATR/ATR/ATR/ATR/ATR/ATR/ATR/ATR/ATR/ATR/ATR/FUT3/EGFR/TDGF1/TDGF1/TDGF1/TDGF1/TNFRSF10B/PRKCE/SELE/ARHGEF28/ARHGEF28/ARHGEF28/ARHGEF28/SELE/SELE/SELE/SELE/SELE/SELE/SELE/CELF2/PALLD/NOD1/MSR1/NOD1/NOD1/CTBP1/HSF1/TNFRSF10B/DLC1/TNFSF13/WT1/WT1/ITGB4/MBD4/MBD4/CASP8/MTHFR/MTHFR/MTHFR/MTHFR/MTHFR/MTHFR/MTHFR/MTHFR/MTHFR/MTHFR/MTHFR/TSGA10/TSGA10/TSGA10/CDH1/CDH1/CDH1/CDH1/CDH1/CDH1/CDH1/CDH1/CDH1/CDH1/CDH1/CDH1/CDH1/CDH1/CDH1/CDH1/CDH1/CDH1/CDH1/CDH1/CDH1/CDH1/ARHGEF28/ARHGEF28/ARHGEF28/NFATC2/CELF2/CELF2/CELF2/ST6GAL1/BMP7/JAK2/JAK2/JAK2/MMP25/MSR1/TNFSF13/CTBP1/BCL2/PRKCD/PRKCD/PRKCD/CAPN10/CAPN10/CAPN10/ITGB6/IFNG/KRT20/BCL2L1/CTNNB1/CTNNB1/CTNNB1/SERPINF1/SERPINF1/SERPINF1/PRKCE/PALLD/PMP22/PLA2G4A/PLA2G4A/PLA2G4A/LGALS3/LGALS3/MMP25/PROM1/PMP22/CDK5RAP3/CDK5RAP3/CDK5RAP3/CDK5RAP3/CDK5RAP3/CDK5RAP3/CDK5RAP3/CDK5RAP3/CDK5RAP3/CDK5RAP3/CDK5RAP3/CDK5RAP3/CDK5RAP3/CDK5RAP3/CDK5RAP3/CDK5RAP3/CDK5RAP3/CDK5RAP3/CDK5RAP3/CDK5RAP3/CDK5RAP3/CDK5RAP3/CDK5RAP3/CDK5RAP3/CDK5RAP3/CDK5RAP3/CDK5RAP3/CDK5RAP3/CDK5RAP3/CDK5RAP3/CDK5RAP3/CDK5RAP3/CDK5RAP3/CDK5RAP3/CDK5RAP3/CDK5RAP3/CDK5RAP3/CDK5RAP3/CDK5RAP3/CDK5RAP3/CDK5RAP3/CDK5RAP3/CDK5RAP3/CDK5RAP3/CDK5RAP3/CDK5RAP3/CDK5RAP3/CDK5RAP3/CDK5RAP3/CDK5RAP3/CDK5RAP3/CDK5RAP3/CDK5RAP3/CDK5RAP3/CDK5RAP3/CDK5RAP3/CDK5RAP3/CDK5RAP3/CDK5RAP3/CDK5RAP3/CDK5RAP3/CDK5RAP3/SLC26A1/SLC26A1/RARB/PRKCE/NFKB1/CDC16/PLA2G4A/B3GNT8/STAT3/TNFSF10/TNFSF10/TNFSF10/TNFSF10/ASPH/PTK2/CELF2/KLK1/IGFBP3/ITGA2/ITGA2/ITGA2/ITGA2/ITGA2/ITGA2/ITGA2/ITGB6/BMP4/CD200/CD200/CD200/IGFBP3/PLA2G4A/PLA2G4A/PLA2G4A/PLA2G4A/PLA2G4A/PLA2G4A/PLA2G4A/PLA2G4A/PLA2G4A/PLA2G4A/PLA2G4A/PLA2G4A/PLA2G4A/PLA2G4A/PLA2G4A/PLA2G4A/PLA2G4A/KRAS/KRAS/KRAS/KRAS/KRAS/KRAS/KRAS/KRAS/KRAS/CTBP1/MMP2/MMP2/MMP2/MMP2/MMP2/MMP2/MMP2/MMP2/MMP2/MMP2/MMP2/MMP2/MMP2/MMP2/MMP2/IGFBP3/RAC1/RAC1/DPP4/CTBP1/TNFSF13/CAV2/IRF8/CELF2/CELF2/CTBP1/IGF1R/BMP7/BMP7/BMP7/MSR1/MSR1/LGALS3/LGALS3/LGALS3/ITGA5/ITGA5/ITGA5/TNFSF13/EGFR/LEP/TNFSF13/TNFSF13/TNFSF13/CDC16/ITGB4/STAT1/AKT1/TNFSF13/BCHE/CTBP1/CTBP1/CTBP1/CTBP1/CTBP1/CTBP1/CTBP1/CTBP1/CTBP1/BCL2L1/ARHGEF28/TDGF1/TDGF1/TDGF1/TDGF1/TDGF1/TDGF1/TDGF1/TDGF1/PRDX1/PRDX1/PRDX1/PRDX1/PRDX1/PRDX1/IRF8/AKT1/AKT1/ATM/IFNG/STAT3/STAT3/TNFRSF10B/TNFRSF10B/TNFRSF10B/CASP9/PMP22/PRKCE/APOA1/CAV2/CAV2/CAV2/CTBP1/CTBP1/CTBP1/CTBP1/GSK3B/GSK3B/GSK3B/GSK3B/GSK3B/GSK3B/GSK3B/GSK3B/GSK3B/GSK3B/GSK3B/GSK3B/GSK3B/GSK3B/IGFBP3/PTK2/CTNNB1/PALLD/PALLD/PALLD/FLT1/PLK1/PLK1/STAT3/ASPH/CELF2/CTBP1/CTBP1/AKT1/ERBB2/ERBB2/IGFBP3/NFKB1/PRKCD/PRKCD/PRKCD/BMP7/RAC1/RAC1/CD44/CTNNB1/CTBP1/CTBP1/CTBP1/IFNG/IFNG/IFNG/MMP13/CTBP1/IRS1/IRS1/IRS1/IRS1/IRS1/TSGA10/CHI3L1/CHI3L1/CHI3L1/PRKCE/MMP2/SLC26A1/IGF1R/IGF1R/DLC1/DLC1/RAC1/MMP2/MTAP/MMP2/CTBP1/CTNNB1/CTNNB1/CELF2/KRT7/ADAM10/ADAM10/ADAM10/PALLD/TACSTD2/IGFBP3/ADAM10/GSK3B/GSK3B/GSK3B/GSK3B/GSK3B/GSK3B/GSK3B/GSK3B/GSK3B/IGF1R/NFATC2/NFATC2/HACE1/HACE1/SLC26A1/CD44/BCL2L11/BCL2L11/IRF8/CTBP1/TYMP/CTBP1/CASR/TNFRSF10A/TNFRSF10A/MET/MET/CELF2/CELF2/GSK3B/CDH1/PRKCE/BAD/BAD/BAD/BAD/AKT1/BCHE/BCHE/NRP1/NRP1/BMP7/BMP7/TNFSF13/IFNG/FLT1/FLT1/OLFM4/OLFM4/ST6GAL1/ELAVL1/ELAVL1/JAK2/ENPP7/CDK5RAP3/ACP1/PRKCE/PLAUR/LGALS3/LGALS3/CD200/IGFBP3/CTNNB1/CTNNB1/CTBP1/HAS3/HAS3/HAS3/HAS3/FLT1/GSK3B/ARHGEF28/ARHGEF28/IGFBP3/JAK2/JAK2/PRKCE/ASPH/CAPN10/PTK2/PTK2/CDC16/HAS2/HAS2/HAS2/HAS2/HAS2/HAS2/HAS2/HAS2/CDH1/CTBP1/CTBP1/CTBP1/CA8/KRT7/CDKN1A/CDKN1A/PLK1/CAV2/ARHGEF28/ARHGEF28/ARHGEF28/ARHGEF28/BMP7/CDKN2A/CDKN2A/CA8/KRT20/KRT20/KRT20/KRT20/KRT20/NFATC1/NFATC1/CASP9/ARHGEF28/ARHGEF28/ARHGEF28/PLA2G4A/KRT20/KRT20/KRT20/KRT20/KRT20/FLT1/CASP3/CASP3/CASP3/CASP3/CASP3/CASP3/CASP3/CASP3/CASP3/CASP3/CASP3/CASP3/CASP3/CASP3/CASP3/CASP3/CASP3/CASP3/CASP3/ATR/IFNG/IFNG/CTBP1/CDKN1A/CDKN1A/CTBP1/CTBP1/CTBP1/TSGA10/MMP9/ASPH/ARHGEF28/ARHGEF28/ARHGEF28/ARHGEF28/ARHGEF28/ARHGEF28/ARHGEF28/CASP3/JAK2/JAK2/ST6GAL1/CA8/CD82/JAK2/MUC2/MMP25/MMP25/MMP25/MMP25/MMP25/MMP25/IRF8/PTK2/ELAVL1/CLDN1/CLDN1/TNFRSF10A/NFATC2/DLC1/FLT1/ST6GAL1/ST6GAL1/PTK2/PRDX1/PRDX1/ATM/ATM/ATM/ATM/ATM/ATM/ATM/ATM/ATM/ATM/ATM/ATM/ATM/ATM/ATM/ATM/ATM/ATM/ATM/ATM/ATM/ATM/ATM/ATM/ATM/ATM/ATM/ATM/ATM/ATM/ATM/ATM/ATM/ATM/ATM/ATM/ATM/ATM/ATM/ATM/ATM/ADAM10/CAV2/BCHE/CELF2/DLC1/OLFM4/CHI3L1/BMP7/ERBB2/ARHGEF28/MMP2/DLC1/ACP1/LGALS3/LGALS3/LGALS3/LGALS3/LGALS3/LGALS3/LGALS3/LGALS3/LGALS3/LGALS3/LGALS3/LGALS3/DLC1/DLC1/DLC1/DLC1/DLC1/DLC1/PER1/CLDN1/CLDN1/CLDN1/IGFBP3/CTBP1/CTBP1/CTBP1/CTBP1/IRF8/IRF8/CAPN10/CAPN10/AKT1/AKT1/AKT1/AKT1/AKT1/AKT1/AKT1/AKT1/CTBP1/LEP/LEP/ERBB2/BMPR1A/BMPR1A/BMPR1A/BMPR1A/BMPR1A/IGF1R/RAC1/RAC1/DLC1/PRKCD/PRKCD/PRKCE/SOD2/PRKCE/CTBP1/MMP25/ST6GAL1/MMP25/MTHFR/BCHE/CTBP1/ST6GAL1/DPP4/SNAI1/DLC1/DLC1/DLC1/DLC1/ARHGEF28/PTK2/TIMP3/TIMP3/RAC1/RAC1/SLC26A1/SLC26A1/HMOX1/HMOX1/HMOX1/HMOX1/HM
DOID:680	tauopathy	332	0.900571	1.15948	1e-10	1.42857e-10		916300	tags=19%, list=18%, signal=16%	GPC1/GPC1/GPC1/MAP2K1/MAP2K1/MAP2K1/MAPT/DAPK1/DAPK1/DAPK1/DAPK1/DAPK1/DAPK1/DAPK1/DAPK1/ABCA1/LTF/CYP2D6/IREB2/KALRN/RXRA/RXRA/RXRA/RXRA/RXRA/RXRA/RXRA/RXRA/RXRA/RXRA/RXRA/RXRA/RXRA/RXRA/RXRA/RXRA/RXRA/APBA1/GLUL/ADAP1/CTNNA3/CTNNA3/CTNNA3/CTNNA3/CTNNA3/CTNNA3/CTNNA3/CTNNA3/CTNNA3/LRRTM3/LRRTM3/LRRTM3/LRRTM3/LRRTM3/LRRTM3/LRRTM3/LRRTM3/LRRTM3/STOX1/LAMC1/DRD4/DRD4/IFNG/MIF/FRK/FRK/COL25A1/GRM2/COL18A1/MEF2A/ALDH2/ABCG1/DOCK2/DOCK2/CRYAB/CRYAB/CRYAB/CRYAB/CRYAB/CRYAB/CRYAB/CRYAB/HSPB2/HSPB2/HSPB2/HSPB2/HSPB2/HSPB2/HSPB2/HSPB2/APP/APP/APP/APP/APP/OGG1/NPTXR/DRD4/DRD4/DRD4/DRD4/DRD4/HMOX2/APBA2/MAPT/KAT5/GSN/WT1/HLA-A/GSTP1/IREB2/DAPK1/CTNNA3/LRRTM3/LTF/LTF/LTF/LTF/LTF/LTF/LTF/LTF/LTF/LTF/PPIL2/RFC1/CBS/CBS/CBS/CBS/CBS/AGRN/AGRN/KLC1/WWC1/GAB2/TNFRSF1B/TNFRSF1B/AKT1/SP1/COMT/COMT/PAK1/CTSD/CTSD/KALRN/KALRN/CYP19A1/NCSTN/HLA-A/MAPT/CBS/CD36/SORL1/KALRN/HSPG2/HSPG2/MEF2A/GSN/PON1/PON1/PON1/PON1/PON1/PON1/ABCA1/IREB2/MTHFD1/MTHFD1/DKK3/DKK3/DKK3/DKK3/DKK3/DKK3/DKK3/DKK3/DKK3/DKK3/DKK3/ITGAV/DRD4/LHCGR/TP53BP2/APBA1/MAPT/RXRA/ANK3/ANK3/ANK3/ANK3/ANK3/CTNNA3/CTNNA3/CTNNA3/LRRTM3/LRRTM3/LRRTM3/FLOT1/KALRN/HLA-A/DLG4/DLG4/DKK3/DKK3/DKK3/DKK3/TET1/PICALM/GAB2/GOLM1/GOLM1/HLA-A/LAMC1/CHGA/CD36/BIN1/BIN1/BIN1/HSPG2/CBS/HSPG2/NCSTN/HSPG2/DRD4/DRD4/DRD4/DRD4/DRD4/DRD4/DRD4/DRD4/PSEN1/PSEN1/MAPT/TFCP2/PSEN2/APBA2/CHRNA3/DNMBP/LRP1/LRP1/LRP1/CFTR/CFTR/KLC1/GHRL/APP/APP/NPC1/MAPT/MAPT/MAPT/CRYAB/HSPB2/WWC1/GAB2/MAPT/MAPT/MAPT/MAPT/HLA-A/RTN4/RELN/DYRK1A/DYRK1A/MAPT/HSPG2/MAPT/ABCA1/GNAS/GNAS/GNAS/GNAS/ABCG4/ABCG4/ANK3/ANK3/ANK3/COL18A1/GSN/SNCA/SNCA/PLA2G2A/PPP3CA/GAPDH/RFC1/RFC1/HTR2A/SLC1A2/SLC1A2/SLC1A2/SLC1A2/SLC1A2/SLC1A2/SLC1A2/SLC1A2/SLC1A2/SLC1A2/SLC1A2/SLC1A2/SLC1A2/SLC1A2/PCK1/KALRN/TTBK1/MTR/CX3CR1/IFNG/FLOT1/IDE/CORT/ALDH2/MAPT/MAPT/MAPT/STH/STH/STH/LAMC1/LAMC1/LAMC1/GAB2/GAB2/GAB2/GAB2/GAB2/KLC1/KLC1/CAPN1/CAPN1/TET1/FRK/CELF2/CELF2/CELF2/CELF2/PPP3CA/RCAN1/STOX1/HSPB8/VSNL1/RAF1/APOA1/APBA2/APBA2/TET1/TET1/FRK/FRK/FRK/FRK/FRK/FRK/FRK/FRK/FRK/FRK/FRK/FRK/FRK/FRK/FRK/HNMT/ABCG1/CLU/BACH1/MEF2A/PSEN1/PSEN1/PSEN1/DRD4/RXRA/SERPINF1/MIF/GPC1/ABCG1/TFCP2/APBA2/FLOT1/COMT/BCHE/CASP4/CASP4/CASP4/CASP4/CASP4/RAF1/CYP19A1/GAB2/MAPT/NACA/NACA/NACA/NACA/NACA/RNF146/ADAP1/GAB2/MAPT/APBA2/ADAP1/ADAP1/NRG1/NRG1/NRG1/KLC1/CHRNA3/CTNNB1/CHRM2/ABL1/MTHFD1/EIF2AK2/EIF2AK2/EIF2AK2/EIF2AK2/EIF2AK2/EIF2AK2/EIF2AK2/EIF2AK2/EIF2AK2/EIF2AK2/EIF2AK2/EIF2AK2/EIF2AK2/EIF2AK2/MPO/MPO/MPO/LAMC1/LAMC1/LAMC1/LAMC1/LAMC1/LAMC1/LAMC1/IDE/IDE/LRP6/HSPG2/FLOT1/MBP/MBP/CCNC/INS/MAPT/MAPT/STH/RFC1/COMT/CYP19A1/FLOT1/FLOT1/FLOT1/FLOT1/FLOT1/FLOT1/FLOT1/FLOT1/FLOT1/FLOT1/FLOT1/FLOT1/FLOT1/BACH1/INS/ALOX5/CTNNA3/CTNNA3/CTNNA3/CTNNA3/CTNNA3/CTNNA3/CTNNA3/LRRTM3/LRRTM3/LRRTM3/LRRTM3/LRRTM3/LRRTM3/LRRTM3/ALDH2/ALDH2/FLOT1/FLOT1/PSEN1/PSEN1/PSEN1/PSEN1/PSEN1/FLOT1/DKK3/FYN/FYN/FYN/FYN/FYN/FYN/FYN/FYN/FYN/FYN/FYN/HLA-A/HLA-A/DOCK2/ABCG1/FLOT1/FLOT1/COMT/HSPG2/MAPT/CHRNA3/CHRNA3/CHRNA3/CHRNA3/CHRNA3/CHRNA3/CHRNA3/CHRNA3/CHRNA3/CHRNA3/CHRNA3/CHRNA3/CHRNA3/CHRNA3/CHRNA3/CHRNA3/CHRNA3/CHRNA3/CHRNA3/CHRNA3/CHRNA3/CHRNA3/KALRN/KALRN/KALRN/COL18A1/FLOT1/FLOT1/FLOT1/FLOT1/FLOT1/FLOT1/FLOT1/HSPG2/HLA-A/HLA-A/TET1/TET1/ADAP1/KLC1/KLC1/KLC1/KLC1/ALDH2/DRD4/CCNC/CCNC/CCNC/CCNC/CBS/PPP3CA/PPP3CA/ADAP1/MTHFD1/KALRN/ADAP1/GAB2/DAPK1/DLG4/HP/GNAS/LRRK2/LRRK2/LRRK2/TET1/ABCG1/PLTP/APBA2/APBA2/CELF2/NRG1/FYN/FYN/FYN/FRK/GSN/PRKAB1/A2M/DYRK1A/NPTXR/COL18A1/COL18A1/NOS2/NOS2/NOS2/KAT5/KAT5/FLOT1/FLOT1/UBXN4/UBXN4/NTRK1/NTRK1/NTRK1/NTRK1/NTRK1/NTRK1/NTRK1/MTHFR/NPC1/CHRNA3/GHRL/MAPT/MAPT/LAMC1/HSPG2/HSPG2/NOTCH1/NPTXR/F2/F2/F2/F2/DKK3/LAMC1/LAMC1/RTN4/FRK/FRK/FRK/SLC1A2/GLUL/CTNNB1/NEDD9/HLA-A/CCR5/CCR5/CCR5/CCR5/CCR5/CCR5/PON1/TACR2/TACR2/TACR2/TACR2/TACR2/IFNG/ERG/ERG/MEF2A/APBA1/CHRNA3/ITGAV/ITGAV/ITGAV/ITGAV/ITGAV/CD36/BIN1/BIN1/CORT/CORT/CORT/CORT/MAPK8/CAMK2A/LRP1/ABCG1/RFC1/SOD2/HLA-A/GAB2/GNAS/EIF2AK2/EIF2AK2/ITGAV/ALOX5/MAPT/KALRN/MTHFD1/PRDX6/COL18A1/COL18A1/HLA-A/HLA-A/HLA-A/HLA-A/HLA-A/HLA-A/HLA-A/HLA-A/HLA-A/HLA-A/HLA-A/HLA-A/HLA-A/HLA-A/HLA-A/HLA-A/HLA-A/MPO/DRD4/DRD4/DRD4/RTN4/ADAP1/APBA1/DNM2/DNM2/DNM2/DNM2/DNM2/DNM2/DNM2/DNM2/DNM2/DNM2/DNM2/DNM2/DNM2/DNM2/DNM2/DNM2/DNM2/DNM2/DNM2/DNM2/DNM2/DNM2/DNM2/DNM2/DNM2/DNM2/DNM2/DNM2/DNM2/DNM2/DNM2/DNM2/DNM2/DNM2/DNM2/DNM2/DNM2/DNM2/DNM2/DNM2/DNM2/DNM2/DNM2/DNM2/DNM2/DNM2/DNM2/MAPT/CYP7B1/CYP7B1/CYP7B1/DNMBP/DNMBP/DNMBP/DNMBP/DNMBP/DNMBP/DNMBP/DNMBP/DNMBP/DNMBP/DNMBP/DNMBP/DNMBP/DNMBP/DNMBP/APOA1/ECE2/TP53BP2/COMT/FRK/ANK3/WWC1/HLA-A/HLA-A/CYP19A1/CYP19A1/CYP19A1/CYP19A1/ITGAM/ITGAM/ITGAM/ITGAM/ITGAM/ITGAM/ITGAM/ITGAM/ITGAM/KLC1/ABL1/ERG/GAPDH/ABCG1/CYP19A1/CYP19A1/APP/CD36/CD36/CD36/S100B/TLR9/ABCG1/ERG/MTHFR/LAMC1/LAMC1/LAMC1/LAMC1/CYP2D6/MPO/KLC1/CTNNB1/LRP6/DKK3/DKK3/KCNC4/KCNC4/APBA1/KLC1/DNMBP/DNMBP/DNMBP/CRYAB/HSPB2/CRYAB/HSPB2/RCAN1/MAPT/MAP2K1/MAP2K1/IGF2R/PSEN1/SP1/SP1/SP1/SP1/CTNNA3/LRRTM3/BACH1/BACH1/BACH1/BACH1/BACH1/BACH1/BACH1/BACH1/SLC11A2/SLC11A2/MAPT/COL18A1/RCAN1/RCAN1/TP53BP2/PICALM/LHCGR/APP/MAPT/MAPT/MAPT/MAPT/MAPT/MAPT/HMOX2/SNCA/ABCG1/IREB2/SEMA3A/SEMA3A/SEMA3A/APBA1/WT1/NPC1/NPC1/S100B/ESR2/KALRN/FLOT1/FLOT1/MAPT/MAPT/MEF2A/SLC1A2/KAT5/FLOT1/FLOT1/MAPT/ANK3/MEF2A/GHRL/ALOX5/BSG/LAMC1/ADAM17/KALRN/KALRN/TBP/APP/MAPT/CAMK2A/DKK3/DKK3/DKK3/DKK3/DKK3/DKK3/DKK3/DKK3/DKK3/DKK3/GHRL/HSPG2/MAPK8/CKB/CKB/NRG1/NRG1/COMT/TFCP2/HMOX2/IDE/CTNNA3/LRRTM3/INS/INS/INS/INS/INS/INS/INS/INS/INS/INS/INS/INS/CLU/COL18A1/COL18A1/APBA1/APBA1/APBA1/APBA1/QPCT/TBP/CETP/WT1/WT1/WT1/TP53BP2/MEF2A/PAK1/HSPG2/ABCG1/MTHFD1/KALRN/LAMC1/LAMC1/LAMC1/LAMC1/LAMC1/LAMC1/LAMC1/LAMC1/LAMC1/LAMC1/LAMC1/LAMC1/LAMC1/LAMC1/LAMC1/LAMC1/LAMC1/LAMC1/LAMC1/LAMC1/LAMC1/LAMC1/LAMC1/LAMC1/LAMC1/LAMC1/LAMC1/LAMC1/LAMC1/LAMC1/LAMC1/LAMC1/LAMC1/LAMC1/LAMC1/LAMC1/LAMC1/LAMC1/LAMC1/LAMC1/LAMC1/LAMC1/LAMC1/LAMC1/LAMC1/LAMC1/LAMC1/LAMC1/LAMC1/LAMC1/LAMC1/LAMC1/LAMC1/LAMC1/LAMC1/LAMC1/LAMC1/LAMC1/LAMC1/LAMC1/LAMC1/LAMC1/LAMC1/LAMC1/LAMC1/LAMC1/LAMC1/LAMC1/LAMC1/LAMC1/LAMC1/LAMC1/APCS/LAMC1/DRD4/COL18A1/SLC1A2/SLC1A2/COL18A1/STOX1/RCAN1/MAPT/ANK3/ESR2/MBP/SOD2/SOD2/SOD2/SOD2/SOD2/MAPT/ANK3/TACR2/TACR2/TACR2/APBA1/HLA-A/APOA1/CAPN1/CYP2D6/CYP2D6/CETP/ALOX5/ALOX5/ALOX5/ALOX5/ALOX5/ALOX5/ALOX5/IFNG/TTBK1/TTBK1/SERPINF1/ALDH2/DHCR24/ABCG1/SLC1A2/SLC1A2/CLU/SLC1A2/SLC1A2/SLC1A2/SLC1A2/SLC1A2/FGB/PRDX6/CTNNA3/GLUL/GLUL/GLUL/GLUL/GLUL/MAPT/MAPT/MAPT/MAPT/SLC1A2/CYP19A1/MAPK8/GPC1/DRD4/GRM2/GRM2/COL18A1/ANK3/ANK3/ANK3/ANK3/ANK3/ANK3/ANK3/ANK3/ANK3/ANK3/ANK3/ANK3/ANK3/ANK3/ANK3/ANK3/CHRNA3/IL32/IL32/IL32/IL32/IL32/IL32/IL32/GAB2/HSPG2/CTNNA3/LRRTM3/MAPT/MAPT/STH/STH/DNM2/DNM2/KALRN/KALRN/NPC1/DKK3/DKK3/MOK/MOK/MOK/PTPN5/DKK3/CETP/CETP/PCK1/FLOT1/FLOT1/KALRN/RCAN1/MEF2A/TET1/TET1/TET1/TET1/TET1/TET1/TET1/TET1/TET1/TET1/TET1/TET1/HK1/MAPT/STH/APBA2/PLTP/PLTP/NOS3/STOX1/KCNIP3/KCNIP3/KCNIP3/KCNIP3/KCNIP3/KCNIP3/KCNIP3/KCNIP3/KCNIP3/COMT/APBA1/APBA1/APBA1/APBA1/LRP1/COL25A1/HLA-A/GHRL/GHRL/GHRL/HSPG2/MTHFR/MTHFR/MTHFR/MTHFR/MTHFR/MTHFR/MTHFR/MTHFR/MTHFR/MTHFR/MTHFR/CLU/CLU/CLU/HP/DAPK1/GFAP/GFAP/GFAP/GFAP/GFAP/CAV1/ERG/ERG/ERG/ERG/ERG/ERG/SLC1A2/SLC1A2/SLC1A2/SLC1A2/SLC1A2/SLC1A2/SLC1A2/HLA-A/TIMP2/MEF2A/ABCA1/ABCA1/IL32/IL32/PRKAB1/PRKAB1/PRKAB1/PRKAB1/SEMA3A/DLG4/DLG4/DLG4/HSPG2/HSPG2/HSPG2/HSPG2/HSPG2/HSPG2/HSPG2/MAPT/IL32/IL32/IL32/ABCG1/ABCG1/ABCG1/ABCG1/MAPK8/HLA-A/LRRK2/AMIGO2/CLU/PCK1/AGRN/FLOT1/ADAP1/ADAP1/ADAP1/FLOT1/FLOT1/IREB2/IREB2/IREB2/CTNNA3/CTNNA3/LRRTM3/LRRTM3/ERG/ERG/ERG/ERG/ERG/FYN/COL18A1/COL18A1/ABCG1/RAB7A/CASP3/CASP3/CASP3/CHRNB2/CHRNB2/CHRNB2/CHRNB2/CHRNB2/AKT1/TFCP2/TFCP2/TFCP2/TFCP2/MOK/ADAM10/ADAM10/ADAM10/ADAM10/ADAM10/FLOT1/DRD4/RGS4/MAPT/APBA2/APBA2/APBA2/APBA2/APBA2/APBA2/APBA2/APBA2/APBA2/APBA2/APBA2/APBA2/APBA2/APBA2/CELF2/FRK/MAPT/IL32/MAPT/DAPK1/DAPK1/DAPK1/DAPK1/GFAP/GFAP/GFAP/GFAP/GFAP/GFAP/GFAP/GFAP/GFAP/GFAP/GFAP/GFAP/GFAP/GFAP/GFAP/GFAP/GFAP/GFAP/GFAP/GFAP/GFAP/GFAP/GFAP/GFAP/DYRK1A/CFH/CFH/CRYAB/TTBK1/CYP2D6/CYP2D6/SOAT1/SOAT1/CKB/CKB/DRD4/IREB2/CORT/CORT/CORT/FLOT1/FLOT1/FLOT1/CD36/CD36/KALRN/BIN1/CAV1/GHRL/PDE8B/PDE8B/MEF2A/DRD4/DRD4/DRD4/DRD4/DRD4/DRD4/DKK3/MAPT/MAPT/MAPT/PLAU/MTRR/MTRR/MTRR/ABCA1/MAPT/DOCK2/DOCK2/DOCK2/DKK3/ITGAM/MIF/DRD4/DRD4/ALDH2/ALDH2/ALDH2/KLC1/KLC1/HLA-A/CHRNA3/MAP2K1/DKK3/DKK3/DKK3/KALRN/BACH1/BACH1/FAS/FYN/HLA-A/HLA-A/HLA-A/HLA-A/HLA-A/ADAP1/NPC1/UCHL1/ANK3/MAPT/MAPT/TF/ANK3/NPC1/NPC1/RCAN1/ITGAV/ITGAV/ITGAV/ITGAV/ITGAV/ITGAV/ITGAV/ADAP1/ADAP1/BCHE/CAV1/CAV1/ADAP1/FLOT1/FYN/FYN/FYN/BACH1/CD36/CD36/IFNG/GOLM1/IL32/DOCK2/MAPT/COL18A1/LRP6/TACR2/TACR2/MAPT/GNAS/DOCK2/DOCK2/DOCK2/DOCK2/DOCK2/DOCK2/DOCK2/DOCK2/DOCK2/DOCK2/DOCK2/BCHE/IGF2R/PARP1/BACE1/COMT/MIR107/DAPK1/HLA-A/ABCG1/ABCG1/APBA1/SOD1/SOD1/SOD1/SOD1/SOD1/TFCP2/GOLM1/PSEN1/CBS/PRKAB1/MAPT/MAPT/STH/STH/CKB/ITGAM/ITGAM/ITGAM/ITGAM/PRDX1/PRDX1/ABCG1/KALRN/TNFRSF1B/PRDX1/TF/HLA-A/RAF1/RAF1/ITGAV/MAPK8/MAPK8/MAPK8/MAPK8/SOD2/SOD2/ADAP1/GSN/GSN/GSN/GSN/GSN/GSN/GSN/GSN/GSN/GSN/GSN/GSN/GSN/GSN/GSN/GSN/GSN/GSN/MAPT/MAPT/CHRNB2/CHRNB2/MAPT/LHCGR/BSG/BSG/SLC11A2/PON1/DRD4/FRK/FRK/FRK/MOK/APBA1/CTNNA3/LRRTM3/COMT/NCAM1/AKT1/TP53BP2/TP53BP2/TP53BP2/TP53BP2/TP53BP2/TP53BP2/TP53BP2/TP53BP2/TP53BP2/TP53BP2/TP53BP2/TP53BP2/TP53BP2/TP53BP2/TP53BP2/TP53BP2/TP53BP2/TP53BP2/TP53BP2/TP53BP2/GAB2/FLOT1/FLOT1/FLOT1/FLOT1/FLOT1/FLOT1/FLOT1/FLOT1/FLOT1/FLOT1/FLOT1/FLOT1/FLOT1/FLOT1/FLOT1/FLOT1/FLOT1/FLOT1/FLOT1/FLOT1/FLOT1/FLOT1/FLOT1/FLOT1/FLOT1/FLOT1/FLOT1/FLOT1/FLOT1/FLOT1/FLOT1/FLOT1/FLOT1/FLOT1/FLOT1/FLOT1/IDE/KLC1/KLC1/FRK/HSPB8/HSPB8/CBS/IL32/MAPK8IP1/DRD4/DRD4/GPC1/UCHL1/CCL3/CCL3/CCL3/CCL3/ABL1/TACR2/TACR2/TACR2/TACR2/TACR2/TACR2/TACR2/MTR/MTR/COL18A1/LAMC1/ESR2/CD36/ABL1/ABL1/ADAP1/PARP1/AGRN/COL18A1/KALRN/KALRN/KALRN/TBP/ADAP1/CBS/CBS/HLA-A/HLA-A/HLA-A/HLA-A/HLA-A/HLA-A/HLA-A/HLA-A/HLA-A/HLA-A/HLA-A/HLA-A/HLA-A/HLA-A/DAPK1/DAPK1/DAPK1/DAPK1/DAPK1/DAPK1/COL18A1/DKK3/PSEN2/KALRN/SLC1A2/MAPT/RELN/RELN/APBA1/CHRNA3/MTRR/CASP3/ALOX5/ALOX5/PICALM/ABCG1/DHCR24/DHCR24/BSG/TGFBR2/MAPT/COL18A1/COL18A1/TFCP2/RXRA/LAMC1/LAMC1/TBP/MTHFR/ADAM17/FRK/FRK/FRK/FRK/FRK/MEF2A/MEF2A/MEF2A/CALHM1/CALHM1/CALHM1/CALHM1/CALHM1/CALHM1/CALHM1/CALHM1/CALHM1/CALHM1/CALHM1/CALHM1/CALHM1/CALHM1/CALHM1/CALHM1/CALHM1/MAPT/MPO/MPO/MPO/MPO/MPO/MPO/MPO/MPO/MPO/MPO/MPO/MPO/MPO/MPO/MPO/MPO/MPO/MPO/MPO/MPO/MPO/MPO/MPO/MPO/MPO/MPO/DNMBP/DNMBP/DNMBP/DNMBP/CLU/CELF2/ADAP1/GPC1/GPC1/APBA2/APBA2/APBA2/APBA2/APBA2/APBA2/APBA2/APBA2/APBA2/APBA2/APBA2/APBA2/APBA2/APBA2/CASP3/RTN4/COL18A1/NPC1/NPC1/ABCG1/CETP/CETP/ITSN1/RFC1/CAV1/HLA-A/HLA-A/APBA1/APBA1/KALRN/KALRN/ABCG1/RFC1/IL32/TFCP2/TFCP2/TFCP2/KALRN/TGFBR2/CARD8/BACH1/KALRN/HK1/MAPK8IP1/MAPK8IP1/MAPK8IP1/ADAP1/APBA2/CHRNA3/CHRNA3/CHRNA3/CHRNA3/CHRNA3/CHRNA3/SP1/SP1/CKB/CKB/APP/PAK1/PAK1/SORL1/KALRN/KALRN/ANK3/CRYAB/CRYAB/ADAM17/MAP2K2/PPIL2/FLOT1/CTNNA3/CTNNA3/LRRTM3/LRRTM3/UBXN4/PTPN5/KALRN/AMIGO2/COL18A1/MAPT/IDE/IDE/IDE/IDE/IDE/IDE/IDE/IDE/IDE/FLOT1/APP/LRP1/TP73/KALRN/AGRN/APBA1/CTNNA3/CTNNA3/CTNNA3/CTNNA3/LRRTM3/LRRTM3/LRRTM3/LRRTM3/ADAP1/CBS/CBS/CBS/CBS/CBS/CBS/PPARG/PPARG/PSEN1/PSEN1/CASP3/CASP3/CASP3/CASP3/CASP3/PPP3CA/IL32/HSPG2/HSPG2/IL18/HSPG2/DRD4/MAPK8/MAPK8/LRRK2/LRRK2/LRRK2/FRK/TLR9/IREB2/DRD4/IL32/PCK1/DKK3/DKK3/DKK3/TFCP2/TFCP2/TFCP2/TFCP2/TFCP2/TFCP2/TFCP2/TFCP2/TFCP2/HTR2A/MTHFR/MTHFR/TTBK1/ABCG1/FLOT1/MAPT/MAPT/KCNC4/IREB2/APBA1/CX3CR1/CX3CR1/CX3CR1/CX3CR1/CX3CR1/ALOX12/LTF/CHRNA3/AKT1/HLA-A/HLA-A/HLA-A/HLA-A/HLA-A/HLA-A/HLA-A/FRK/PSEN1/COMT/CTSD/APOA1/RELN/FLOT1/MAPT/MAPT/PICALM/UBXN4/CBS/ACHE/IL32/IL32/IL32/WT1/WT1/MAPT/STX8/KALRN/CTNNA3/LRRTM3/RFC1/MAPT/MAPT/MAPT/PSEN1/CYP2D6/CYP2D6/CYP2D6/KCNIP3/BACH1/GHRL/MAPK8/RELN/RELN/RELN/RELN/RELN/RELN/RELN/RELN/RELN/RELN/RELN/GOLM1/APBA1/EIF2AK2/ABCG1/HSPG2/HSPG2/APLP2/HSPG2/RAB7A/RTN4/ITSN1/ITSN1/TET1/ABCG1/SNCA/CORT/CORT/PPARG/PPARG/PPARG/PPARG/SLC1A2/SLC1A2/SLC1A2/SLC1A2/IL32/PLTP/DRD4/FYN/PSEN1/LTF/FLOT1/FLOT1/FLOT1/FLOT1/ERG/NOS2/NOS2/MAPK8IP1/MAPK8IP1/ABCG1/FLOT1/FLOT1/FLOT1/GPC1/HSPG2/PSEN1/HMOX2/HMOX2/HMOX2/DRD4/TP73/FRK/FRK/TFCP2/ITGAM/ITGAM/ITGAM/ITGAM/MAPT/NCSTN/GAB2/GAB2/FLOT1/FLOT1/CBS/CBS/PSEN1/PSEN1/HSPG2/HSPG2/HSPG2/HSPG2/DBN1/DOCK2/FRK/FRK/FRK/FRK/FRK/FRK/FRK/FRK/KALRN/CX3CR1/HFE/RTN4/MBP/PAK1/LTF/LTF/SNCA/SNCA/TFCP2/NOS3/NOS3/ABL1/PON1/PON1/MAPT/CTSD/COMT/COMT/COMT/GNAS/GNAS/ABCG1/ABCG1/ABCG1/ABCG1/ABCG1/ABCG1/ABCG1/ABCG1/ABCG1/ABCG1/ABCG1/ABCG1/ABCG1/ABCG1/ABCG1/LAMC1/LAMC1/NOS2/NOS2/APBA1/DHCR24/ANK3/TNFRSF1B/APBA1/PPP3CA/PPP3CA/PPP3CA/HLA-A/CCNC/CRYAB/HSPB2/TFCP2/KALRN/GNAS/DNM2/DNM2/DBN1/GFAP/LAMC1/RCAN1/DYRK1A/DYRK1A/DYRK1A/DYRK1A/DYRK1A/DYRK1A/DYRK1A/DYRK1A/DYRK1A/CORT/COL18A1/MAPT/KALRN/KALRN/KALRN/HLA-A/IREB2/DNMBP/DNMBP/DNMBP/DNMBP/DNMBP/DNMBP/DNMBP/DNMBP/DNMBP/MAPT/TBP/TBP/TBP/TP53BP2/TP53BP2/TP53BP2/TP53BP2/TP53BP2/APOA1/LRP1/ITGAV/ITGAV/ITGAV/ITGAV/ITGAV/ITGAV/ITGAV/CETP/CETP/CETP/CETP/MAPT/MAPT/MPO/MPO/ABCG1/MAP2K1/LTF/APBA1/APBA2/APBA2/APBA2/APBA2/APBA2/APBA2/APBA2/APBA2/APBA2/APBA2/APBA2/APBA2/APBA2/APBA2/DRD4/NTRK1/KALRN/DOCK2/TET1/CAST/TNFRSF1B/ABCG1/CHRNA3/ABCG1/FLOT1/FRK/WT1/WT1/DNMBP/MAPT/NEDD9/NEDD9/MTR/MTR/KALRN/LTF/MTR/ABCB1/PTGER2/ABCG1/ABCG1/ABCG1/ABCG1/WT1/ITSN1/ITSN1/ITSN1/DRD4/SOD2/FRK/FRK/FRK/FRK/ALDH2/KLC1/KLC1/KLC1/CYP19A1/NGFR/CXCR2/CXCR2/CCL2/ABL1/SLC1A2/SLC18A2/SLC18A2/MAPT/MAPT/COMT/SQSTM1/ADAP1/ADAP1/COL18A1/DKK3/DKK3/TP73/WWC1/ESR1/ESR1/ABCA1/CCNC/TP53BP2/CHRNA3/ANK3/ADAP1/GHRL/GNAS/CETP/IREB2/EIF2AK2/AQP1/CYP19A1/CYP19A1/CBS/CBS/CBS/CBS/CBS/RXRA/SLC11A2/SLC11A2/SLC11A2/DYRK1A/APBA1/SLC1A2/CELF2/HLA-A/HLA-A/APBA2/APBA2/CETP/HLA-A/BCHE/TP53BP2/HK1/HK1/HK1/HK1/HK1/HK1/HK1/HK1/CBS/DKK3/DKK3/DKK3/DKK3/DKK3/DKK3/DKK3/DKK3/DKK3/DKK3/BSG/DKK3/DKK3/LRRK2/MAPK1/CLU/GAB2/ITSN1/APLP2/NPTXR/NOS2/NOS2/HLA-A/HLA-A/HSPG2/HSPG2/HLA-A/IGF2R/IGF2R/SLC18A2/GHRL/GHRL/GHRL/CHRNA3/CHRNA3/ESR1/GRN/APBA2/APBA2/APBA2/APBA2/APBA2/APBA2/APBA2/APBA2/APBA2/APBA2/APBA2/APBA2/APBA2/APBA2/ABCG1/HSPG2/HSPG2/HSPG2/HSPG2/APBA1/TFCP2/FLOT1/GSK3B/PSEN1/PSEN1/PSEN1/PSEN1/PSEN1/PSEN1/PSEN1/PSEN1/PSEN1/PSEN1/ALDH2/ALDH2/ALDH2/ADAP1/DYRK1A/DYRK1A/CKB/AMIGO2/DBN1/DBN1/DBN1/DBN1/DBN1/DBN1/DBN1/AKT1/PRDX1/COL18A1/ADAP1/LAMC1/PDE8B/LAMC1/PRKAB1/MTHFR/MTHFR/MTHFR/MTHFR/MTHFR/MTHFR/KALRN/ESR1/IGF1/TF/ITGAV/ITGAV/WT1/WT1/COMT/FYN/FYN/FYN/FYN/FYN/BIN1/AKT1/AKT1/SNCA/WT1/WT1/WT1/ABCG1/NOS2/MAP2K2/RAF1/GSK3B/CBS/PLA2G2A/FLOT1/FLOT1/FLOT1/FLOT1/FLOT1/FLOT1/LTF/CHRNA3/ADAP1/FLOT1/FLOT1/HLA-A/FLOT1/FLOT1/DKK3/DKK3/DKK3/DKK3/DKK3/DKK3/DKK3/DKK3/DKK3/DKK3/DKK3/PRDX1/PRDX1/PRDX1/CTNNA3/CTNNA3/LRRTM3/LRRTM3/GAPDH/NEDD9/NEDD9/DNMBP/DNMBP/APBA2/LAMC1/COL18A1/MAPT/MAPT/MAPT/DAPK1/CYP19A1/CYP19A1/BCHE/AGRN/LHCGR/LHCGR/LHCGR/LHCGR/MAPT/CHRNA3/FLOT1/FLOT1/ADAP1/PLAU/APBA1/MAPT/GOLM1/BAG1/DNMBP/EIF2AK2/FLOT1/HTR2A/LRP1/CD36/COL18A1/DNMBP/MAPK8/FRK/FRK/LHCGR/LHCGR/LHCGR/LHCGR/LHCGR/FLOT1/FLOT1/FLOT1/PLTP/PSEN1/PSEN1/MAPT/COMT/MAPT/CST3/A2M/CTNNA3/CTNNA3/CTNNA3/LRRTM3/LRRTM3/LRRTM3/CD36/CD36/QPCT/RAB7A/DYRK1A/ADAP1/DLG4/RXRA/DKK3/DRD4/DRD4/GSN/GSN/GSN/ARSA/CRYAB/HSPB2/CCL2/MEF2A/IDE/COL18A1/COL18A1/COL18A1/COL18A1/COL18A1/COL18A1/COL18A1/ANK3/ANK3/ANK3/RGS4/FYN/IL6/CCL2/CCL2/CTSD/CTSD/CTSD/CTSD/CTSD/CTSD/CTSD/CTSD/DRD4/CAMK2A/DRD4/COMT/QPCT/PLAU/CAPN1/IL32/IL32/IL32/HLA-A/GFAP/GAPDH/CHRNA4/WT1/ABCG1/APBA2/APBA2/DRD4/TP73/KLC1/HSPG2/ADAM10/MAPT/STOX1/CALHM1/RAF1/RAF1/RAF1/KALRN/KALRN/KALRN/ITGAV/ITGAV/ITGAV/ITGAV/RELN/MAPT/ALOX5/ALOX5/ALOX5/ALOX5/IFNG/IFNG/AMIGO2/HLA-A/HLA-A/HLA-A/HLA-A/CHGA/COMT/CLU/CLU/CLU/CLU/CLU/CLU/LTF/LTF/LTF/LTF/PPIL2/CAPN1/CAPN1/ALOX5/ALOX5/PON1/TP73/NTRK1/KLC1/KLC1/KLC1/KLC1/KLC1/CCR5/SNCA/KLC1/MBP/HLA-A/HLA-A/HK1/HLA-A/FYN/FYN/FYN/FYN/FYN/FYN/FYN/FLOT1/MTR/CRYAB/HSPG2/HSPG2/CHRNA7/CHRNA7/IREB2/IREB2/FAAH/FAAH/GHRL/GHRL/GHRL/GHRL/GHRL/GHRL/WWC1/WWC1/WWC1/GAB2/LHCGR/LHCGR/DOCK2/APP/GFAP/GFAP/GFAP/GFAP/PRKAB1/ABCA1/DRD4/GAB2/GAB2/GAB2/GAB2/GAB2/GAB2/GAB2/GAB2/GAB2/GAB2/GAB2/ITGAV/ABCG1/ABCG1/CAPN1/NTRK1/NTRK1/NTRK1/NTRK1/ABCG1/CD36/CHRNA3/CHRNA3/APBA1/APBA1/APBA1/APBA1/APBA1/ABCA1/RFC1/DAPK1/IREB2/IREB2/GAB2/NPTXR/GAPDH/GNAS/DOCK2/DOCK2/DOCK2/DOCK2/DOCK2/CHGA/CHGA/ABCG1/PCK1/PCK1/CD36/MAPT/APOA1/HLA-A/CTNNA3/CTNNA3/CTNNA3/LRRTM3/LRRTM3/LRRTM3/ADAM10/MPO/PICALM/FRK/FRK/FRK/FRK/FRK/FRK/FRK/FRK/FRK/FRK/FRK/FRK/FRK/FRK/FRK/ITGAM/ITGAM/MTR/TP53BP2/IL32/IL32/ARSA/GAB2/GHRL/ADAM10/IFNG/HK1/CORT/CTSD/MAPT/FGF1/MAPT/IFNG/MTRR/MTRR/MAPT/MAPT/MAPT/MAPT/MAPT/MAPT/RFC1/RFC1/GPC1/COMT/HK1/CD36/CD36/COMT/COMT/COMT/DRD4/DRD4/DRD4/GHRL/ADAP1/PAK1/PDE8B/DKK3/DKK3/DKK3/GLUL/MTHFD1/PTGER2/GAB2/SLC11A2/APP/ANK3/ANK3/ANK3/ANK3/ANK3/HSPA5/COL18A1/ADAP1/DRD4/PCK1/CORT/CORT/CORT/CORT/CORT/CORT/TTR/CBS/ESR1/GSK3B/BDNF/BDNF/MAPT/MAPT/COMT/IGF2R/IGF2R/IL32/DRD4/CASP3/CASP3/GHRL/IL32/MTHFR/GAB2/FLOT1/SLC1A2/SLC1A2/SLC30A6/TP73/CTNNB1/APP/APP/FGF1/MTRR/NTRK1/BACH1/BACH1/BACH1/CX3CR1/CX3CR1/CX3CR1/WWC1/GFAP/BSG/DRD4/CST3/KALRN/PAK1/FRK/GHRL/BIN1/MAPT/RCAN1/ABCG1/IGF1/IGF1/AKT1/CALHM1/MAPT/FLOT1/HLA-A/ALOX5/ABCG1/CFTR/LAMC1/APBA1/APBA1/ABCG1/ABCG1/ABCG1/ABCG1/ABCG1/ABCG1/ABCG1/ABCG1/CD36/CD36/PTPN5/DRD4/MAPT/RCAN1/CALHM1/FYN/ACHE/ACHE/ACHE/ITM2B/NOS3/NOS3/NOS3/NOS3/HLA-A/HLA-A/FRK/FRK/FRK/FRK/FRK/FRK/FRK/FASLG/CCL3/HK1/APP/APP/COX15/COX15/COX15/COX15/LAMC1/NPTXR/ANK3/KALRN/KALRN/SORL1/DRD4/MTHFR/PTGER2/PTGER2/PTGER2/GAB2/GAB2/GAB2/ITGAV/CTSD/AKT1/ABCA1/ADAP1/BIN1/FLOT1/FLOT1/FLOT1/FLOT1/FLOT1/FLOT1/FLOT1/FLOT1/FLOT1/FLOT1/FLOT1/FLOT1/FLOT1/FLOT1/FLOT1/FLOT1/FLOT1/FLOT1/FLOT1/FLOT1/FLOT1/FLOT1/FLOT1/FLOT1/FLOT1/FLOT1/FLOT1/FLOT1/FLOT1/FLOT1/FLOT1/FLOT1/FLOT1/FLOT1/FLOT1/FLOT1/DNMBP/DNMBP/DNMBP/MOK/RCAN1/DRD4/IL32/IL32/IL32/MBP/MBP/AGER/AGER/AGER/AGER/AGER/IFNG/SLC1A2/SLC1A2/KLC1/AGRN/DNMBP/DNMBP/DNMBP/CLU/BIN1/SLC1A2/SLC1A2/SLC1A2/HLA-A/MAPT/CCR5/MAPK8/MAPK8/MAPK8/MAPK8/MAPK8/MAPK8/MAPK8/MAPK8/MAPK8/MAPK8/MAPK8/CELF2/RTN4/KALRN/APBA2/APBA2/MPO/APBA2/PSEN1/DKK3/GPC1/MAPT/MAPT/ALDH2/KALRN/PSEN1/CARD8/ENO2/ENO2/ENO2/UCHL1/UCHL1/COMT/PCK1/CASP3/CASP3/CASP3/GFAP/SERPINF1/ADAP1/APBA2/MTHFD1/MTHFD1/MTHFD1/MTHFD1/MTHFD1/FLOT1/FLOT1/FLOT1/FLOT1/FLOT1/FLOT1/FLOT1/GSN/FAAH/TP73/MPO/TACR2/IREB2/CCR5/CCR5/CCR5/CCR5/CCR5/ANK3/ANK3/APOA1/KLC1/ANK3/HLA-A/ALDH2/ALDH2/ALDH2/ALDH2/ALDH2/ALDH2/ALDH2/ALDH2/ALDH2/ALDH2/ALDH2/ALDH2/ALDH2/RXRA/PON1/PON1/MAPT/CBS/DYRK1A/KALRN/P2RY2/DNM2/DNM2/WWC1/PON1/SP1/SP1/ANK3/GNAS/GNAS/GNAS/GNAS/LAMC1/FYN/FLOT1/FLOT1/KLC1/ADAP1/CAMK2A/CAMK2A/CAMK2A/RFC1/CKB/DRD4/APBA1/TP73/BSG/ALOX5/MEF2A/MEF2A/MEF2A/MEF2A/MEF2A/AKT1/APP/CRYAB/HSPB2/COMT/COMT/CETP/TTR/IL6/IL6/DKK3/DKK3/DKK3/DKK3/MAPT/CXCR2/CXCR2/CXCR2/CXCR2/CXCR2/CXCR2/CXCR2/CXCR2/CXCR2/CXCR2/CXCR2/CXCR2/ADAP1/CTNNB1/HLA-A/TFCP2/TFCP2/TFCP2/MTHFD1/ITGAM/KALRN/P2RY2/PON1/ADAP1/PPP3CA/PPP3CA/PPP3CA/PPP3CA/PPP3CA/PPP3CA/STOX1/STOX1/SNCA/FLOT1/FLOT1/SLC1A2/LAMC1/LAMC1/LAMC1/COMT/CETP/APBA1/STOX1/KALRN/TFCP2/WT1/FKBP1A/CTNNA3/CTNNA3/CTNNA3/CTNNA3/CTNNA3/CTNNA3/LRRTM3/LRRTM3/LRRTM3/LRRTM3/LRRTM3/LRRTM3/COL18A1/COL18A1/GRIN2B/CETP/BIN1/BIN1/BIN1/BCHE/CELF2/APOD/APOD/APOD/PAK1/PAK1/PAK1/CD36/CD36/APP/APP/APP/HLA-A/HLA-A/HLA-A/DKK3/KLC1/IFNG/IREB2/IREB2/IREB2/IREB2/IREB2/IREB2/IREB2/IREB2/IREB2/IREB2/IREB2/COMT/WWC1/FYN/PSEN1/ADAP1/COL18A1/CD36/CD36/CELF2/CELF2/CELF2/CELF2/CASP3/CASP3/CCNC/ADAP1/ADAP1/ADAP1/ADAP1/DYRK1A/IL32/BACH1/AKT1/CHRNB2/CHRNB2/ALOX5/DRD4/ABL1/CCL3/CELF2/ACHE/ACHE/ACHE/TBP/TBP/P2RY2/NPC1/ADAP1/MAPT/MAPT/IDE/GFAP/GOLM1/APP/APP/NPC1/SQSTM1/SQSTM1/DNMBP/DNMBP/PLTP/DKK3/DKK3/DKK3/GFAP/KALRN/KALRN/CTNNA3/LRRTM3/TP53BP2/TP53BP2/HSPG2/CBS/AGER/AGRN/COL18A1/COL18A1/COL18A1/COL18A1/COL18A1/COL18A1/COL18A1/COL18A1/LRRC15/MAPT/MAPT/STH/STH/MPO/KALRN/TTBK1/DOCK2/DOCK2/IL32/FRK/FRK/FRK/APBA2/APBA2/APBA2/APBA2/APBA2/APBA2/APBA2/APBA2/APBA2/APBA2/APBA2/KALRN/CORT/TACR2/TIMP2/AKT1/ADAP1/DRD4/MPO/MPO/MPO/GAB2/GAB2/GAB2/GAB2/ADAP1/GLUL/GLUL/GLUL/CCR5/CCR5/CCR5/CCR5/CCR5/CCR5/CCR5/IL32/BACE1/BACE1/MAPT/MAPT/KLC1/ABCG1/ABCG1/HLA-A/GHRL/RFC1/RFC1/RFC1/P2RY2/P2RY2/AGRN/FRK/SLC1A2/SLC1A2/FLOT1/ADAP1/DOCK2/DOCK2/ANK3/ANK3/SLC11A2/SLC11A2/CFH/CFH/MAPT/MAPT/NPC1/COMT/KALRN/KALRN/RCAN1/CCNC/CCNC/CHRNA3/ANK3/GAB2/GAB2/GAB2/GAB2/GAB2/GAB2/RTN4/FLOT1/LAMC1/ALOX5/MAPT/TFCP2/CELF2/CELF2/PSEN1/PSEN1/PSEN1/PSEN1/RCAN1/GSK3B/MAPT/GAB2/NR1H2/NR1H2/NR1H2/NR1H2/NR1H2/ADAP1/APBA2/APBA2/APBA2/APBA2/APBA2/APBA2/APBA2/APBA2/APBA2/IREB2/MAPT/KALRN/COL18A1/COL18A1/MAPK1/CHAT/IFNG/HSPG2/HSPG2/HSPG2/HSPG2/HSPG2/HSPG2/HSPG2/PTGER2/KALRN/MBP/MAPT/STH/HLA-A/HLA-A/HLA-A/HLA-A/HLA-A/HLA-A/HLA-A/HLA-A/HLA-A/HLA-A/HLA-A/HLA-A/CHRNA3/ABCG1/GSK3B/WWC1/ADAP1/ADAP1/HSPG2/APBA1/RAF1/RAF1/LTF/LTF/LTF/LTF/LTF/LTF/LTF/LTF/LTF/LTF/LTF/LTF/LTF/LTF/LTF/LTF/LTF/LTF/LTF/LTF/LTF/COL18A1/COL18A1/COL18A1/COL18A1/COL18A1/COL18A1/COL18A1/COL18A1/ALDH2/ALDH2/APBA1/HK1/HK1/FLOT1/MAPT/CARD8/DRD4/ADAM10/ITGAM/CHRNB2/CHRNB2/MAPK1/MAPK1/MAPK1/MAPK1/CYP19A1/SOD2/SOD2/SOD2/SOD2/SOD2/SOD2/SOD2/SOD2/SOD2/SOD2/SOD2/SOD2/SOD2/SOD2/PRDX1/HSPG2/HSPG2/HSPG2/CYP19A1/ANK3/ANK3/ANK3/CRYAB/CRYAB/CRYAB/HSPB2/HSPB2/HSPB2/MAPT/KALRN/FGF1/FGF1/APP/MBP/MAPT/ALOX5/SLC1A2/SLC1A2/SLC1A2/HLA-A/APOA1/APBA2/APBA2/MAPT/NTS/NTS/RFC1/RFC1/LRP6/LRP6/STX8/COMT/COMT/COMT/CHRNA3/PSEN1/ABCG4/CETP/CETP/KALRN/IL32/IL32/MTRR/HK1/ADAP1/CFTR/TTBK1/CFH/CFH/CFH/ADAM10/FLOT1/APBA1/RTN4/KALRN/PLA2G2A/DRD4/MAPT/RFC1/RFC1/RFC1/RFC1/RFC1/RFC1/RFC1/RFC1/RFC1/RFC1/RFC1/CARD8/CBS/CBS/ADAP1/ADAP1/HSPG2/NCSTN/PAK1/GSK3B/GSK3B/GSK3B/GSK3B/GSK3B/CBS/MAPT/PRKAB1/PRKAB1/TFCP2/TFCP2/ADAP1/ADAP1/SNCA/HLA-A/HLA-A/HLA-A/HLA-A/HLA-A/HLA-A/DNMBP/PTGDS/PTGDS/PTGDS/WWC1/WWC1/WWC1/GSK3B/GSK3B/CBS/IL32/IL32/IL32/IL32/MAPT/GGA1/LHCGR/ABCG1/ABCG1/BDKRB2/ADAP1/KALRN/WT1/HLA-A/HLA-A/HLA-A/GFAP/MTHFD1/SLC11A2/SLC11A2/HLA-A/HLA-A/DLG4/FLOT1/WWC1/WWC1/FLOT1/FLOT1/COL18A1/AKT1/ALDH2/ALDH2/CD36/CD36/CD36/CD36/CD36/CD36/CD36/CD36/ABCG1/ADAP1/QPCT/IFNG/DBN1/COL18A1/CASP3/TACR2/TFCP2/APP/ADRB2/KLC1/IREB2/IREB2/CHRNA3/CHRNA3/CHRNA3/CHRNA3/CHRNA3/CHRNA3/CHRNA3/CHRNA3/CHRNA3/CHRNA3/CHRNA3/CHRNA3/CHRNA3/CHRNA3/CHRNA3/CHRNA3/CHRNA3/CHRNA3/FLOT1/FLOT1/FRK/APBA1/SLC1A2/ABCG1/TNFRSF1B/TNFRSF1B/GAB2/AKT1/APBA1/HMOX2/HMOX2/HMOX2/GAB2/PRKAB1/MAPK8/NPC1/NPC1/MTRR/ADAP1/KLC1/BCHE/BCHE/MEF2A/GNAS/ADAP1/COMT/FLOT1/DNMBP/GLUL/GLUL/GLUL/GLUL/GLUL/GLUL/GLUL/GLUL/GLUL/GLUL/GLUL/GLUL/FLOT1/FLOT1/DRD4/F2/HSPA5/HSPA5/HSPA5/HSPA5/HSPA5/HSPA5/HSPA5/HSPA5/HSPA5/COL18A1/CHRNA3/CHRNA3/MAPT/CYP19A1/FLOT1/ITGAM/STX8/COMT/CBS/TNFRSF1A/MAP2K1/MAP2K1/MAP2K1/MAP2K1/MAP2K1/VSNL1/MTHFR/CDK5/AGRN/ABCG1/FLOT1/FLOT1/FLOT1/FLOT1/FLOT1/FLOT1/FLOT1/FLOT1/FLOT1/FLOT1/FLOT1/FLOT1/FLOT1/FLOT1/FLOT1/FLOT1/FLOT1/APP/MEF2A/MEF2A/CYP19A1/NPC1/NPC1/NPC1/NPC1/FLOT1/FLOT1/FLOT1/FLOT1/LRP6/CHGA/PLTP/PTGER2/ITSN1/ITSN1/COMT/COMT/DNMBP/DNMBP/DNMBP/NOS3/ANK3/IREB2/WT1/WT1/WT1/WT1/WT1/WT1/WT1/CD36/SLC1A2/CYP19A1/CYP19A1/CYP19A1/TET1/TET1/BIN1/CYP19A1/CYP19A1/CYP19A1/CYP19A1/RELN/HLA-A/PPARG/DRD4/PON1/MAPT/APBA1/PTGS1/CASP3/CASP3/CASP3/RTN4/GAB2/GAB2/GAB2/DKK3/EIF2AK2/CAV1/MEF2A/MEF2A/DNM2/DRD4/TNFRSF1B/CTSD/CTSD/CTSD/CTSD/CTSD/CTSD/IL32/COMT/MAP2K1/ANK3/ANK3/ANK3/ANK3/ANK3/AKT1/GOLM1/GAB2/ITGAM/COL18A1/DRD4/APOA1/BACE1/GAB2/CST3/CST3/CST3/CST3/CST3/CST3/CST3/CST3/CST3/CST3/CST3/CST3/PPP3CA/PPP3CA/GFAP/ITGAV/APOA1/APOA1/APOA1/APOA1/APOA1/APOA1/APOA1/IL32/DOCK2/CHRNA3/CHRNA3/CETP/NOS3/HLA-A/HLA-A/PDE8B/PDE8B/PDE8B/PDE8B/PDE8B/PDE8B/PDE8B/ECE2/COMT/CBS/CBS/MAPT/PRKAB1/PRKAB1/FLOT1/SERPINF1/KALRN/GFAP/GFAP/GFAP/APBA1/FYN/RFC1/MOK/MOK/MOK/MOK/MOK/MOK/MOK/MOK/MOK/MOK/MOK/MOK/MOK/MOK/MOK/HLA-A/CARD8/ABCG1/TET1/DRD4/DRD4/DRD4/DRD4/DRD4/DRD4/CRYAB/HSPB2/ERG/TP53BP2/TP53BP2/TP53BP2/TP53BP2/TP73/TP73/FLOT1/FLOT1/ADAP1/ADAP1/ADAP1/ADAP1/ADAP1/CELF2/CELF2/CELF2/AGRN/CCR5/CCR5/CCR5/CCR5/CCR5/CCR5/CCR5/ALOX5/ALOX5/ALOX5/ALOX5/ALOX5/TET1/KALRN/KAT5/BACH1/CYP2D6/CYP2D6/ANK3/APBA1/APBA1/IL32/MAPT/CBS/IGF2R/FLOT1/PSEN1/PSEN1/PSEN1/PSEN1/PSEN1/PSEN1/COL18A1/DYRK1A/SNCA/MIF/MIF/MIF/CHRNA3/KALRN/KALRN/KALRN/KALRN/COL18A1/COL18A1/CRYAB/HSPB2/ABCG1/LAMC1/PARP1/MAPT/STH/CHRNA3/CHRNA3/DRD4/DRD4/IL32/IL32/PON1/PON1/PON1/DRD4/ACHE/PRDX1/PRDX1/FRK/FRK/FRK/KALRN/ITGAV/ITGAV/ITGAV/LAMC1/LAMC1/LAMC1/LAMC1/BSG/ALDH2/ALDH2/ALDH2/ANK3/FYN/HLA-A/MEF2A/DRD4/RTN4/MAPT/MAPT/IDE/FLOT1/FLOT1/DYRK1A/APBA2/APBA2/APBA2/APBA2/GAB2/MAPT/CTNNA3/LRRTM3/MAPT/MAPT/ALDH2/DOCK2/DOCK2/DOCK2/CORT/SLC11A2/TET1/DKK3/DKK3/DKK3/DKK3/DKK3/DKK3/DKK3/DKK3/DKK3/INS/NACA/KALRN/CST3/MAPT/MAPT/MAPT/MAPT/MAPT/MAPT/GAB2/FRK/FRK/FRK/FRK/MAPT/NOS3/PAK1/CX3CR1/CBS/COL18A1/CHRNB2/CHRNB2/CHRNB2/TIMP2/GHRL/GHRL/FYN/RCAN1/DKK3/CETP/ADAP1/ADAP1/ADAP1/ADAP1/ADAP1/ADAP1/CHRNA3/CHRNA3/CHRNA3/CHRNA3/CHRNA3/MPO/MAPT/DOCK2/PCK1/PCK1/PCK1/LHCGR/IFNG/IFNG/KLC1/KLC1/KLC1/KLC1/KLC1/KLC1/KLC1/KLC1/KLC1/KLC1/KLC1/KLC1/KLC1/KLC1/KLC1/KLC1/KLC1/KLC1/KLC1/KLC1/DNMBP/DNMBP/APBA1/IL32/MAPT/GAB2/GFAP/GFAP/GFAP/TET1/TET1/TET1/TET1/TET1/TET1/TET1/TET1/TET1/TET1/TET1/KALRN/KALRN/KALRN/KALRN/KALRN/KALRN/KALRN/KALRN/KALRN/KALRN/KALRN/KALRN/KALRN/KALRN/KALRN/KALRN/KALRN/KALRN/KALRN/KALRN/KALRN/ERG/PON1/PON1/CLU/ABCG1/PTGER2/NOS3/RAF1/RAF1/RAF1/RAF1/RAF1/RAF1/MAPT/MAPT/NOS3/PRDX6/SLC1A2/SLC1A2/SLC1A2/COMT/MAPT/MAPT/MAPT/MAPT/MAPT/MAPT/HSPG2/HSPG2/RFC1/CHRNA3/KALRN/KALRN/KALRN/SLC11A2/SLC11A2/GAB2/APP/GHRL/BCHE/BCHE/DRD4/MAPT/NGFR/HSPG2/KALRN/KALRN/KALRN/BACH1/BACH1/BACH1/BACH1/BACH1/LHCGR/MAPT/MAPT/FLOT1/FLOT1/BCHE/BCHE/BCHE/BCHE/BCHE/BCHE/BCHE/BCHE/APBA2/APBA2/PSEN2/GAB2/ITSN1/CCR5/DRD4/DRD4/DRD4/CLU/DKK3/FAAH/KLC1/PARP1/PARP1/KALRN/MTHFR/CD36/COL18A1/TACR2/IL32/HLA-A/FRK/ABCG1/APBA1/PLTP/PLTP/PLTP/PLTP/SQSTM1/CHRNA3/CST3/CST3/CST3/FLOT1/FLOT1/FLOT1/FLOT1/FLOT1/FLOT1/FLOT1/FLOT1/FLOT1/FLOT1/FLOT1/FLOT1/FLOT1/FLOT1/FLOT1/FLOT1/FLOT1/FLOT1/FLOT1/FLOT1/FLOT1/APBA2/MAPT/LHCGR/LHCGR/LHCGR/LHCGR/LHCGR/HSPB8/CDK5/IGF1/FRK/KALRN/ANK3/ANK3/ANK3/ANK3/CHRNA3/TBP/TBP/TF/LAMC1/KALRN/KALRN/KALRN/KALRN/KALRN/DHCR24/DHCR24/TTBK1/DRD4/HSPB8/CORT/CORT/CORT/COMT/COMT/COMT/COMT/COMT/TFCP2/SNCA/CYP2D6/CYP2D6/CYP2D6/CYP2D6/CYP2D6/CYP2D6/XRCC1/XRCC1/PPARG/PPARG/KLC1/KLC1/KLC1/KLC1/KLC1/KLC1/TFCP2/NACA/FLOT1/FLOT1/FLOT1/NPC1/LTF/GPC1/ITSN1/ITSN1/ITSN1/ITSN1/MAPT/BIN1/ITGAV/CYP2D6/DKK3/DAPK1/SLC11A2/MAPT/ADAP1/IL32/IL32/IL32/IREB2/COL18A1/COL18A1/SLC1A2/SLC1A2/NRG1/NRG1/RAF1/RAF1/RAF1/HMOX2/PPP3CA/PPP3CA/PPP3CA/PPP3CA/PRKAB1/GAB2/CHRNA3/COMT/TBP/DNMBP/DNMBP/DNMBP/DNMBP/PLA2G2A/MAPK8IP1/MAPK8IP1/AGER/AGER/AGER/AGER/AGER/HTR2A/MAPT/MAPT/MAPT/MAPT/MAPT/MAPT/CLU/DYRK1A/DYRK1A/DYRK1A/DYRK1A/FYN/FYN/FYN/FYN/FYN/FYN/FYN/FYN/FYN/FYN/FYN/FYN/LAMC1/MAPK8/MAPK8/MAPK8/MAPK8/MAPK8/MAPK8/MAPK8/MAPK8/MAPK8/MAPK8/CARD8/PPP3CA/SLC1A2/DRD4/DRD4/CTSD/CTSD/CTSD/CTSD/CTSD/CTSD/RCAN1/RTN4/GAB2/ERG/CBS/CBS/CBS/CBS/CBS/CBS/CBS/CBS/CELF2/BCHE/BCHE/BCHE/BCHE/BCHE/IREB2/IREB2/IREB2/IREB2/ALOX5/ALOX5/ALOX5/ALOX5/MAPT/HLA-A/CYP19A1/ITSN1/PICALM/PICALM/GNAS/SLC1A2/SLC1A2/HSPG2/FRK/MAPT/AKT1/PON1/MEF2A/NOS3/NOS3/LAMC1/LAMC1/LAMC1/LAMC1/LAMC1/LAMC1/WWC1/WWC1/WWC1/WWC1/TTBK1/LAMC1/LAMC1/LAMC1/LAMC1/LAMC1/LAMC1/LAMC1/LAMC1/LAMC1/LAMC1/LAMC1/LAMC1/LAMC1/LAMC1/LAMC1/LAMC1/LAMC1/LAMC1/LAMC1/LAMC1/LAMC1/LAMC1/LAMC1/LAMC1/LAMC1/LAMC1/LAMC1/LAMC1/LAMC1/LAMC1/LAMC1/LAMC1/LAMC1/LAMC1/LAMC1/LAMC1/LAMC1/LAMC1/LAMC1/LAMC1/LAMC1/LAMC1/LAMC1/LAMC1/LAMC1/LAMC1/LAMC1/LAMC1/LAMC1/LAMC1/LAMC1/LAMC1/LAMC1/LAMC1/LAMC1/LAMC1/LAMC1/LAMC1/LAMC1/LAMC1/LAMC1/LAMC1/LAMC1/LAMC1/LAMC1/LAMC1/LAMC1/LAMC1/LAMC1/LAMC1/LAMC1/LAMC1/LAMC1/FRK/NEDD9/DKK3/LAMC1/LAMC1/DNMBP/DNMBP/DNMBP/DNMBP/COMT/RTN4/A2M/IREB2/GNAS/GNAS/HK1/IREB2/SEMA3A/BSG/TP53BP2/RFC1/RFC1/RFC1/RFC1/RFC1/RFC1/RFC1/RFC1/RFC1/RFC1/RFC1/RFC1/RFC1/RFC1/RFC1/RFC1/ABCG1/MTHFR/MTHFR/MTHFR/MTHFR/MTHFR/MTHFR/HSPG2/AGRN/ITGAM/DKK3/DKK3/DKK3/PTGER2/FYN/CHRM2/CHRM2/TACR2/KALRN/KALRN/KALRN/KALRN/ALOX5/ITGAV/CYP19A1/MTHFR/GNAS/CETP/CETP/CETP/MAPT/MAPT/CTSD/CTSD/CTSD/CTSD/CTSD/F2/F2/F2/F2/F2/F2/F2/F2/F2/F2/F2/ESR2/NOS3/NEDD9/NEDD9/NEDD9/NEDD9/NEDD9/NEDD9/NEDD9/NEDD9/NEDD9/NEDD9/NEDD9/NEDD9/NEDD9/NEDD9/NEDD9/NEDD9/NEDD9/NEDD9/CYP19A1/MAPT/CFTR/CYP19A1/CYP19A1/CYP19A1/CYP19A1/CYP19A1/HLA-A/SOD1/NEDD9/LAMC1/LAMC1/LAMC1/LAMC1/LAMC1/LAMC1/LAMC1/LAMC1/LAMC1/LAMC1/LAMC1/LAMC1/LAMC1/LAMC1/LAMC1/LAMC1/LAMC1/LAMC1/LAMC1/LAMC1/LAMC1/LAMC1/LAMC1/LAMC1/LAMC1/LAMC1/LAMC1/LAMC1/LAMC1/LAMC1/LAMC1/LAMC1/LAMC1/LAMC1/LAMC1/LAMC1/LAMC1/LAMC1/LAMC1/LAMC1/LAMC1/LAMC1/LAMC1/LAMC1/LAMC1/LAMC1/LAMC1/LAMC1/LAMC1/LAMC1/LAMC1/LAMC1/LAMC1/LAMC1/LAMC1/LAMC1/LAMC1/LAMC1/LAMC1/LAMC1/DRD4/TET1/TET1/ABCG1/APOD/APOD/APOD/APOD/APOD/APOD/APOD/APOD/APOD/APOD/APOD/APOD/APOD/APOD/APOD/APOD/APOD/APOD/APOD/APOD/APOD/APOD/QPCT/TNFRSF1B/HSPG2/COL18A1/HLA-A/HLA-A/HLA-A/HLA-A/HLA-A/HLA-A/HLA-A/HLA-A/HLA-A/HLA-A/HLA-A/HLA-A/HLA-A/FLOT1/DAPK1/APBA2/APBA2/APBA2/ITSN1/MTHFR/COMT/CELF2/IL32/VSNL1/NEDD9/FLOT1/FLOT1/MAPT/STH/HLA-A/HLA-A/HLA-A/HLA-A/HLA-A/HLA-A/HLA-A/HLA-A/HLA-A/HLA-A/HLA-A/HLA-A/HLA-A/HLA-A/HLA-A/HLA-A/HLA-A/HLA-A/HLA-A/HLA-A/HLA-A/HLA-A/HLA-A/HLA-A/HLA-A/HLA-A/HLA-A/HLA-A/HLA-A/HLA-A/KLC1/SOAT1/IFNG/DOCK2/ADAP1/HTRA1/IFNG/MPO/MPO/MPO/MPO/MPO/COMT/COMT/GNAS/LHCGR/CD36/CD36/APBA2/APBA2/SLC1A2/SLC1A2/SLC1A2/HLA-A/KALRN/KALRN/KALRN/KALRN/ADAP1/SIGMAR1/SLC18A2/SLC18A2/DNM2/RCAN1/RCAN1/RCAN1/MEF2A/APBA2/PON1/PICALM/CCR5/DRD4/MAPK1/NTRK1/NPC1/FLOT1/TF/IDE/IDE/IDE/MAPT/APP/APP/APP/APP/APP/APP/APP/APP/APP/APP/APP/NEDD9/NEDD9/NEDD9/NEDD9/ABCG1/ABCG1/ABCG1/ABCG1/ANK3/FLOT1/PDE8B/CD36/CD36/GSN/PRDX6/PRDX6/CYP19A1/MAPK8IP1/CCR5/ITGB1/ITGB1/GSK3B/ADAM10/ADAM10/ADAM10/ADAM10/ADAM10/ADAM10/ADAM10/ADAM10/ADAM10/HLA-A/KLC1/NGFR/HLA-A/GAB2/GAB2/GAB2/GAB2/GAB2/GAB2/GAB2/WWC1/WWC1/ABCG1/APBA1/APBA1/PRDX6/PRDX6/PRDX6/IL32/CORT/CORT/CORT/CORT/CORT/CORT/CORT/MPO/IGF2R/PON1/ABCG1/ADAM10/ADAM10/ADAM10/ADAM10/CKB/CYP2D6/CYP2D6/CYP2D6/ABCA1/PSEN1/PSEN1/BACH1/PPP1R10/PPP1R10/PPP1R10/PPP1R10/DYRK1A/FRK/NGFR/CHRNA3/CHRNA3/CHRNA3/FLOT1/PSEN1/MAPT/STH/MTHFR/EIF2AK2/PSEN1/PSEN1/CCR5/CCR5/MAPT/WWC1/CHRNA3/CHRNA3/CHRNA3/CHRNA3/DHCR24/MAPK1/MAPK1/MAPK1/MAPK1/MAPK1/MAPK1/MAPK1/MAPT/ADAM17/MEF2A/MEF2A/CYP19A1/CYP19A1/SLC1A2/ABCG1/APBA2/KALRN/HK1/HSPG2/HSPG2/HSPG2/HSPG2/HSPG2/RNF146/RNF146/RNF146/RNF146/RNF146/RNF146/RNF146/RNF146/RNF146/NOTCH1/ADAM17/FLOT1/DNMBP/DNMBP/MAPT/MAPT/MAPT/MAPT/MAPT/MAPT/MAPT/MAPT/MAPT/MAPT/MAPT/MAPT/GAB2/ALOX5/APBA1/CBS/CBS/ALDH2/ALDH2/ALDH2/SP1/NEDD9/GAB2/MTHFR/MTHFR/CTNNB1/APBA1/TP73/TP73/HSPB8/DKK3/MTHFD1/HSPG2/HSPG2/NTRK1/ITSN1/ITSN1/DKK3/UBXN4/COMT/PSEN2/PSEN2/GSK3B/GSN/GSN/ALDH2/NGFR/CORT/TET1/TET1/PRDX6/PRDX6/PRDX6/PRDX6/PRDX6/DYRK1A/CHRNA3/KALRN/KALRN/KALRN/KALRN/DKK3/DKK3/DKK3/DKK3/DKK3/DKK3/DKK3/DKK3/DKK3/DKK3/DKK3/RAF1/RAF1/RAF1/RAF1/CBS/CBS/CBS/HLA-A/LAMC1/NRG1/NRG1/CRYAB/CRYAB/CRYAB/HSPB2/HSPB2/HSPB2/KALRN/RELN/RELN/FLOT1/FLOT1/FLOT1/ANK3/ANK3/ANK3/ANK3/ANK3/ANK3/ANK3/ANK3/ANK3/KALRN/KALRN/TFCP2/NR1H2/NR1H2/IL32/CYP19A1/GAB2/GAB2/GAB2/GAB2/GAB2/GAB2/GAB2/GAB2/GAB2/GAB2/GAB2/GAB2/GAB2/GAB2/GAB2/GAB2/GAB2/GAB2/GAB2/GAB2/GAB2/GAB2/GAB2/GAB2/GAB2/GAB2/GAB2/GAB2/GAB2/GAB2/GAB2/GAB2/GAB2/GAB2/GAB2/GAB2/AKT1/HLA-A/APOA1/HK1/APBA2/WT1/WT1/WT1/WT1/WT1/WT1/HSPG2/MAPT/MAPT/COL18A1/PRDX1/PPARG/MAPT/SLC1A2/SLC1A2/TNFRSF1B/SLC1A2/ALDH2/TP73/OLR1/FRK/FRK/FRK/FLOT1/FLOT1/MAPT/MAP2K1/MAP2K1/MAP2K1/MAP2K1/MAP2K1/MAP2K1/MAP2K1/MAP2K1/MAP2K1/MAP2K1/MAP2K1/MAP2K1/MAP2K1/MAP2K1/MAP2K1/MAP2K1/MAP2K1/MAP2K1/MAP2K1/MAP2K1/MAP2K1/MAP2K1/MAP2K1/MAP2K1/MAP2K1/MAP2K1/MAP2K1/MAP2K1/MAP2K1/MAP2K1/MAP2K1/MAP2K1/MAP2K1/MAP2K1/MAP2K1/MAP2K1/MAP2K1/MAP2K1/MAP2K1/MAP2K1/MAP2K1/MAP2K1/MAP2K1/MAP2K1/MAP2K1/MAP2K1/MAP2K1/MAP2K1/MAP2K1/MAP2K1/MAP2K1/MAP2K1/MAP2K1/MAP2K1/MAP2K1/MAP2K1/MAP2K1/MAP2K1/MAP2K1/MAP2K1/MAP2K1/MAP2K1/MAP2K1/MAP2K1/MAP2K1/MAP2K1/MAP2K1/MAP2K1/MAP2K1/MAP2K1/MAP2K1/MAP2K1/MAP2K1/MAP2K1/MAP2K1/MAP2K1/MAP2K1/MAP2K1/MAP2K1/MAP2K1/MAP2K1/MAP2K1/MAP2K1/MAP2K1/MAP2K1/MAP2K1/MAP2K1/MAP2K1/MAP2K1/MAP2K1/MAP2K1/MAP2K1/MAP2K1/MAP2K1/MAP2K1/MAP2K1/MAP2K1/MAP2K1/MAP2K1/MAP2K1/MAP2K1/MAP2K1/MAP2K1/MAP2K1/MAP2K1/MAP2K1/MAP2K1/MAP2K1/MAP2K1/MAP2K1/MAP2K1/MAP2K1/MAP2K1/MAP2K1/MAP2K1/MAP2K1/MAP2K1/MAP2K1/MAP2K1/MAPT/MAPT/MTHFR/CRYAB/HSPB2/CKB/CKB/PRKAB1/PRKAB1/DNMBP/DNMBP/DNMBP/DNMBP/DNMBP/DNMBP/ADAM17/ADAM17/ADAM17/GAB2/GAB2/HMOX2/CASP4/CASP4/CASP4/CASP4/CASP4/LHCGR/CTSD/MPO/MPO/TACR2/TACR2/MAPT/SERPINF1/CD36/CBS/CBS/KALRN/ABCG4/ABCG4/MAP2K1/MAP2K1/MAP2K1/MAP2K1/MAP2K1/MAP2K1/MTR/SOD2/DKK3/FLOT1/MAPT/KALRN/KALRN/COMT/COMT/COMT/COMT/SLC11A2/TACR2/DRD4/PLA2G2A/CHRNA3/TTBK1/MAP2K1/MAP2K1/NPTXR/NPTXR/SLC18A2/CYP7B1/DKK3/ADAP1/PCK1/FRK/CTNNA3/CTNNA3/LRRTM3/LRRTM3/KLC1/GSN/GSN/GSN/GSN/GSN/GSN/GSN/GSN/GSN/GSN/FLOT1/CHRNA3/EIF2AK2/COMT/KLC1/KLC1/ADAM10/PPIL2/PPIL2/DKK3/DKK3/DKK3/DKK3/COL18A1/COL18A1/COL18A1/COL18A1/COL18A1/COL18A1/COL18A1/COL18A1/COL18A1/BACH1/ADAP1/PSEN1/APOA1/ITM2B/MTHFR/GRN/GRN/DOCK2/NOS2/GAB2/GAB2/TBP/HSPG2/RTN4/PLAU/BDKRB2/BDKRB2/ADAP1/CHRNA4/TIMP2/NGFR/ADAP1/ADAP1/RAF1/FLOT1/CCNC/KLC1/ITM2B/FRK/CARD8/SLC18A2/ESR2/MTR/MTR/MTR/MTR/SNCA/SNCA/SNCA/SNCA/SNCA/SNCA/SNCA/SNCA/CHRNB2/IL32/MAPT/IDE/NOS2/DRD4/SERPINF1/SERPINF1/SERPINF1/SERPINF1/SERPINF1/SERPINF1/SERPINF1/SERPINF1/SERPINF1/CTNNA3/CTNNA3/LRRTM3/LRRTM3/TIMP2/MAPT/IL32/COL18A1/SLC1A2/SLC1A2/GHRL/CYP19A1/CYP19A1/CYP19A1/CYP19A1/TF/TF/FLOT1/FLOT1/COMT/ADAP1/CTNNB1/ESR1/ESR1/MTR/APBA2/APBA2/APBA2/APBA2/APBA2/APBA2/APBA2/APBA2/APBA2/APBA2/APBA2/EIF2AK3/IL32/ADAP1/ADAP1/ADAP1/ADAP1/ADAP1/ADAP1/TFCP2/ABCG1/ABCG1/ABCG1/ABCG1/ABCG1/ABCG1/ABCG1/ABCG1/QPCT/MEF2A/MEF2A/MEF2A/IFNG/IFNG/TFCP2/ABCG1/SLC1A2/APBA1/DKK3/DKK3/DKK3/MAPT/MAPT/MAPT/MAPT/MAPT/MAPT/PPARG/DAPK1/DAPK1/MAPT/LAMC1/LAMC1/LAMC1/LAMC1/RTN4/RTN4/RTN4/RTN4/RTN4/RFC1/CD36/CYP2D6/KALRN/FRK/FRK/FRK/FRK/FRK/FRK/FRK/FRK/FRK/FRK/FRK/FRK/FRK/FRK/FRK/FRK/FRK/FRK/FRK/FRK/FRK/FRK/FRK/FRK/ITSN1/ITSN1/FRK/FRK/FRK/FRK/FRK/FRK/FRK/FRK/FRK/FRK/HLA-A/SLC1A2/SLC1A2/PCK1/LAMC1/LAMC1/LAMC1/LAMC1/LAMC1/LAMC1/LAMC1/SOAT1/IDE/IDE/IDE/IDE/IDE/IDE/IDE/IDE/IDE/IDE/IDE/IDE/IDE/IDE/IDE/IDE/IDE/IDE/IDE/IDE/IDE/IDE/IDE/IDE/IDE/IDE/IDE/CD36/HSPB8/MAPT/TET1/CAMK2A/ANK
[truncated: 1,744,473 more chars]
