## Supplementary Data 2 for "Potentially causal associations between placental DNA methylation and schizophrenia and other neuropsychiatric disorders" (part 1 of 3)

### Sheet: Nominal
Supplementary data 2. List of the top nominal 10,000 CpGs with its corresponding top p-value used for the eFORGE analysis.
CpG	Nominal p-value
cg05460975	1.24058e-199
cg05460975	1.24058e-199
cg05460975	1.24058e-199
cg05460975	1.24058e-199
cg05460975	1.24058e-199
cg05460975	1.24058e-199
cg05460975	1.24058e-199
cg05460975	1.24058e-199
cg22931822	5.26145e-199
cg17717333	2.39168e-198
cg17717333	2.39168e-198
cg17717333	2.39168e-198
cg17717333	2.39168e-198
cg17717333	2.39168e-198
cg17717333	2.39168e-198
cg17717333	2.39168e-198
cg17717333	2.39168e-198
cg17717333	2.39168e-198
cg17717333	2.39168e-198
cg17717333	2.39168e-198
cg17717333	2.39168e-198
cg19014289	1.84818e-197
cg19014289	1.84818e-197
cg19014289	1.84818e-197
cg19014289	1.84818e-197
cg19014289	1.84818e-197
cg15829774	1.00996e-196
cg15829774	1.00996e-196
cg15829774	1.00996e-196
cg15829774	1.00996e-196
cg15829774	1.00996e-196
cg15829774	1.00996e-196
cg15829774	1.00996e-196
cg15829774	1.00996e-196
cg15829774	1.00996e-196
cg15829774	1.00996e-196
cg15829774	1.00996e-196
cg15829774	1.00996e-196
cg15829774	1.00996e-196
cg15829774	1.00996e-196
cg15829774	1.00996e-196
cg15829774	1.00996e-196
cg15829774	1.00996e-196
cg15829774	1.00996e-196
cg15829774	1.00996e-196
cg15829774	1.00996e-196
cg15829774	1.00996e-196
cg15829774	1.00996e-196
cg15829774	1.00996e-196
cg15829774	1.00996e-196
cg15829774	1.00996e-196
cg15829774	1.00996e-196
cg12454169	2.4749e-196
cg12454169	2.4749e-196
cg12454169	2.4749e-196
cg12454169	2.4749e-196
cg12454169	2.4749e-196
cg12454169	2.4749e-196
cg12454169	2.4749e-196
cg12454169	2.4749e-196
cg12454169	2.4749e-196
cg12454169	2.4749e-196
cg12454169	2.4749e-196
cg12454169	2.4749e-196
cg12454169	2.4749e-196
cg12454169	2.4749e-196
cg12454169	2.4749e-196
cg12454169	2.4749e-196
cg12454169	2.4749e-196
cg12454169	2.4749e-196
cg13429895	3.08562e-196
cg13429895	3.08562e-196
cg13429895	3.08562e-196
cg13429895	3.08562e-196
cg13429895	3.08562e-196
cg13429895	3.08562e-196
cg13429895	3.08562e-196
cg13429895	3.08562e-196
cg13429895	3.08562e-196
cg13429895	3.08562e-196
cg13429895	3.08562e-196
cg13429895	3.08562e-196
cg13429895	3.08562e-196
cg13429895	3.08562e-196
cg13429895	3.08562e-196
cg13429895	3.08562e-196
cg13429895	3.08562e-196
cg13429895	3.08562e-196
cg13429895	3.08562e-196
cg13429895	3.08562e-196
cg13429895	3.08562e-196
cg14398247	6.95394e-195
cg14398247	6.95394e-195
cg14398247	6.95394e-195
cg14398247	6.95394e-195
cg14398247	6.95394e-195
cg14398247	6.95394e-195
cg14398247	6.95394e-195
cg14398247	6.95394e-195
cg14398247	6.95394e-195
cg14398247	6.95394e-195
cg14398247	6.95394e-195
cg13816228	3.15461e-190
cg10414466	3.76949e-190
cg26146888	1.10191e-187
cg26146888	1.10191e-187
cg26146888	1.10191e-187
cg26146888	1.10191e-187
cg26146888	1.10191e-187
cg26146888	1.10191e-187
cg26146888	1.10191e-187
cg26146888	1.10191e-187
cg26146888	1.10191e-187
cg26146888	1.10191e-187
cg26146888	1.10191e-187
cg26146888	1.10191e-187
cg26146888	1.10191e-187
cg26146888	1.10191e-187
cg26146888	1.10191e-187
cg26146888	1.10191e-187
cg26146888	1.10191e-187
cg26146888	1.10191e-187
cg16870839	1.59901e-185
cg16870839	1.59901e-185
cg16870839	1.59901e-185
cg26033510	4.96609e-185
cg26033510	4.96609e-185
cg26033510	4.96609e-185
cg26033510	4.96609e-185
cg03108237	1.22334e-184
cg03108237	1.22334e-184
cg03108237	1.22334e-184
cg03108237	1.22334e-184
cg03108237	1.22334e-184
cg03108237	1.22334e-184
cg03108237	1.22334e-184
cg03108237	1.22334e-184
cg03108237	1.22334e-184
cg03108237	1.22334e-184
cg03108237	1.22334e-184
cg03108237	1.22334e-184
cg03108237	1.22334e-184
cg03108237	1.22334e-184
cg03108237	1.22334e-184
cg03108237	1.22334e-184
cg03108237	1.22334e-184
cg13699412	3.08134e-183
cg23252815	3.0571e-182
cg23252815	3.0571e-182
cg23252815	3.0571e-182
cg23252815	3.0571e-182
cg23252815	3.0571e-182
cg05008296	9.19626e-182
cg05008296	9.19626e-182
cg05008296	9.19626e-182
cg05008296	9.19626e-182
cg05008296	9.19626e-182
cg05008296	9.19626e-182
cg05008296	9.19626e-182
cg05008296	9.19626e-182
cg05008296	9.19626e-182
cg05008296	9.19626e-182
cg05008296	9.19626e-182
cg05008296	9.19626e-182
cg05008296	9.19626e-182
cg05008296	9.19626e-182
cg05008296	9.19626e-182
cg07348845	1.76528e-181
cg07348845	1.76528e-181
cg07348845	1.76528e-181
cg07348845	1.76528e-181
cg13370086	2.49109e-181
cg13370086	2.49109e-181
cg13370086	2.49109e-181
cg13370086	2.49109e-181
cg13370086	2.49109e-181
cg13370086	2.49109e-181
cg13370086	2.49109e-181
cg13370086	2.49109e-181
cg24426391	1.45237e-180
cg24426391	1.45237e-180
cg00482157	3.15312e-180
cg17259065	3.34877e-180
cg00545801	5.10706e-180
cg00545801	5.10706e-180
cg15402732	2.44275e-179
cg15402732	2.44275e-179
cg14827090	4.35656e-179
cg14827090	4.35656e-179
cg20950152	3.07854e-178
cg19723528	1.63508e-177
cg19723528	1.63508e-177
cg19723528	1.63508e-177
cg19723528	1.63508e-177
cg19723528	1.63508e-177
cg19723528	1.63508e-177
cg19723528	1.63508e-177
cg19723528	1.63508e-177
cg19723528	1.63508e-177
cg19723528	1.63508e-177
cg19723528	1.63508e-177
cg19723528	1.63508e-177
cg19723528	1.63508e-177
cg19723528	1.63508e-177
cg19723528	1.63508e-177
cg11120293	2.46686e-177
cg11120293	2.46686e-177
cg11120293	2.46686e-177
cg11120293	2.46686e-177
cg12895728	7.64315e-177
cg12895728	7.64315e-177
cg12895728	7.64315e-177
cg12895728	7.64315e-177
cg12895728	7.64315e-177
cg12895728	7.64315e-177
cg12895728	7.64315e-177
cg12895728	7.64315e-177
cg12895728	7.64315e-177
cg12895728	7.64315e-177
cg12895728	7.64315e-177
cg12895728	7.64315e-177
cg12895728	7.64315e-177
cg12895728	7.64315e-177
cg12895728	7.64315e-177
cg12895728	7.64315e-177
cg12895728	7.64315e-177
cg12895728	7.64315e-177
cg06378142	2.70907e-176
cg06378142	2.70907e-176
cg26237810	4.47573e-176
cg26237810	4.47573e-176
cg26237810	4.47573e-176
cg12392612	7.41918e-175
cg26454172	1.56438e-174
cg26454172	1.56438e-174
cg26454172	1.56438e-174
cg26454172	1.56438e-174
cg26454172	1.56438e-174
cg26454172	1.56438e-174
cg26454172	1.56438e-174
cg26454172	1.56438e-174
cg26454172	1.56438e-174
cg26454172	1.56438e-174
cg05141217	1.99517e-174
cg05141217	1.99517e-174
cg05141217	1.99517e-174
cg05141217	1.99517e-174
cg06833981	2.05217e-174
cg06833981	2.05217e-174
cg06833981	2.05217e-174
cg06833981	2.05217e-174
cg06833981	2.05217e-174
cg06833981	2.05217e-174
cg06833981	2.05217e-174
cg06833981	2.05217e-174
cg06833981	2.05217e-174
cg06833981	2.05217e-174
cg06833981	2.05217e-174
cg06833981	2.05217e-174
cg06833981	2.05217e-174
cg06833981	2.05217e-174
cg09754225	3.46336e-174
cg27332131	4.12785e-174
cg05197508	1.64004e-173
cg05197508	1.64004e-173
cg24726965	1.69928e-172
cg24726965	1.69928e-172
cg24726965	1.69928e-172
cg24726965	1.69928e-172
cg24726965	1.69928e-172
cg24726965	1.69928e-172
cg24726965	1.69928e-172
cg24726965	1.69928e-172
cg24726965	1.69928e-172
cg24726965	1.69928e-172
cg24726965	1.69928e-172
cg24726965	1.69928e-172
cg24726965	1.69928e-172
cg24726965	1.69928e-172
cg24726965	1.69928e-172
cg24726965	1.69928e-172
cg24726965	1.69928e-172
cg24726965	1.69928e-172
cg24726965	1.69928e-172
cg24726965	1.69928e-172
cg24726965	1.69928e-172
cg24726965	1.69928e-172
cg24726965	1.69928e-172
cg24726965	1.69928e-172
cg24726965	1.69928e-172
cg24726965	1.69928e-172
cg24726965	1.69928e-172
cg24726965	1.69928e-172
cg24726965	1.69928e-172
cg24726965	1.69928e-172
cg24726965	1.69928e-172
cg24726965	1.69928e-172
cg24726965	1.69928e-172
cg24726965	1.69928e-172
cg24726965	1.69928e-172
cg24726965	1.69928e-172
cg24726965	1.69928e-172
cg24726965	1.69928e-172
cg24726965	1.69928e-172
cg24726965	1.69928e-172
cg24726965	1.69928e-172
cg24726965	1.69928e-172
cg24726965	1.69928e-172
cg24726965	1.69928e-172
cg24726965	1.69928e-172
cg24726965	1.69928e-172
cg24726965	1.69928e-172
cg24726965	1.69928e-172
cg24726965	1.69928e-172
cg24726965	1.69928e-172
cg24726965	1.69928e-172
cg24726965	1.69928e-172
cg24726965	1.69928e-172
cg24726965	1.69928e-172
cg24726965	1.69928e-172
cg24726965	1.69928e-172
cg24726965	1.69928e-172
cg24726965	1.69928e-172
cg24726965	1.69928e-172
cg24726965	1.69928e-172
cg24726965	1.69928e-172
cg24726965	1.69928e-172
cg24726965	1.69928e-172
cg24726965	1.69928e-172
cg24726965	1.69928e-172
cg24726965	1.69928e-172
cg24726965	1.69928e-172
cg24726965	1.69928e-172
cg02084211	2.32258e-172
cg02084211	2.32258e-172
cg02084211	2.32258e-172
cg02084211	2.32258e-172
cg02084211	2.32258e-172
cg02084211	2.32258e-172
cg02084211	2.32258e-172
cg02084211	2.32258e-172
cg02084211	2.32258e-172
cg02084211	2.32258e-172
cg02084211	2.32258e-172
cg02084211	2.32258e-172
cg02084211	2.32258e-172
cg02084211	2.32258e-172
cg02084211	2.32258e-172
cg02084211	2.32258e-172
cg02084211	2.32258e-172
cg10326673	1.12582e-171
cg16185781	1.12806e-171
cg16185781	1.12806e-171
cg15652532	2.29015e-171
cg15652532	2.29015e-171
cg15652532	2.29015e-171
cg15652532	2.29015e-171
cg15652532	2.29015e-171
cg15652532	2.29015e-171
cg15652532	2.29015e-171
cg15652532	2.29015e-171
cg15652532	2.29015e-171
cg15652532	2.29015e-171
cg15652532	2.29015e-171
cg15652532	2.29015e-171
cg15652532	2.29015e-171
cg15652532	2.29015e-171
cg15652532	2.29015e-171
cg15652532	2.29015e-171
cg15652532	2.29015e-171
cg19547330	2.30795e-171
cg19547330	2.30795e-171
cg19547330	2.30795e-171
cg19547330	2.30795e-171
cg19547330	2.30795e-171
cg19547330	2.30795e-171
cg19547330	2.30795e-171
cg26371521	3.16931e-171
cg26371521	3.16931e-171
cg26371521	3.16931e-171
cg05942817	3.80589e-171
cg05942817	3.80589e-171
cg05942817	3.80589e-171
cg05942817	3.80589e-171
cg05942817	3.80589e-171
cg05942817	3.80589e-171
cg05942817	3.80589e-171
cg05942817	3.80589e-171
cg05942817	3.80589e-171
cg05942817	3.80589e-171
cg05942817	3.80589e-171
cg05942817	3.80589e-171
cg05942817	3.80589e-171
cg05942817	3.80589e-171
cg05942817	3.80589e-171
cg05942817	3.80589e-171
cg05942817	3.80589e-171
cg05942817	3.80589e-171
cg05942817	3.80589e-171
cg05942817	3.80589e-171
cg05942817	3.80589e-171
cg05942817	3.80589e-171
cg05942817	3.80589e-171
cg05942817	3.80589e-171
cg05942817	3.80589e-171
cg05327255	3.94785e-171
cg05327255	3.94785e-171
cg05327255	3.94785e-171
cg05327255	3.94785e-171
cg05327255	3.94785e-171
cg05327255	3.94785e-171
cg05327255	3.94785e-171
cg05327255	3.94785e-171
cg05327255	3.94785e-171
cg22297065	4.60893e-171
cg18561199	5.98062e-171
cg18561199	5.98062e-171
cg14022616	8.0268e-171
cg16525935	1.26082e-170
cg16525935	1.26082e-170
cg16525935	1.26082e-170
cg16525935	1.26082e-170
cg16525935	1.26082e-170
cg16525935	1.26082e-170
cg16525935	1.26082e-170
cg16525935	1.26082e-170
cg16525935	1.26082e-170
cg16525935	1.26082e-170
cg16525935	1.26082e-170
cg04988978	2.10536e-170
cg05135972	4.32632e-170
cg05135972	4.32632e-170
cg05135972	4.32632e-170
cg05135972	4.32632e-170
cg13625021	1.02593e-169
cg13625021	1.02593e-169
cg08388706	1.28385e-169
cg08388706	1.28385e-169
cg08121890	5.61988e-169
cg08121890	5.61988e-169
cg08121890	5.61988e-169
cg08121890	5.61988e-169
cg15443223	8.32049e-169
cg15443223	8.32049e-169
cg15443223	8.32049e-169
cg20898288	8.48404e-169
cg20898288	8.48404e-169
cg20898288	8.48404e-169
cg20898288	8.48404e-169
cg20898288	8.48404e-169
cg24345423	8.96358e-168
cg24345423	8.96358e-168
cg24345423	8.96358e-168
cg24345423	8.96358e-168
cg24345423	8.96358e-168
cg24345423	8.96358e-168
cg24345423	8.96358e-168
cg24345423	8.96358e-168
cg24345423	8.96358e-168
cg24345423	8.96358e-168
cg24345423	8.96358e-168
cg24345423	8.96358e-168
cg24345423	8.96358e-168
cg24345423	8.96358e-168
cg24345423	8.96358e-168
cg24345423	8.96358e-168
cg24345423	8.96358e-168
cg24345423	8.96358e-168
cg24345423	8.96358e-168
cg24345423	8.96358e-168
cg24345423	8.96358e-168
cg24345423	8.96358e-168
cg24345423	8.96358e-168
cg24345423	8.96358e-168
cg24345423	8.96358e-168
cg24345423	8.96358e-168
cg24345423	8.96358e-168
cg24345423	8.96358e-168
cg24345423	8.96358e-168
cg24345423	8.96358e-168
cg24345423	8.96358e-168
cg24345423	8.96358e-168
cg24345423	8.96358e-168
cg24345423	8.96358e-168
cg24345423	8.96358e-168
cg24345423	8.96358e-168
cg11568728	6.41164e-167
cg11568728	6.41164e-167
cg02673002	7.14407e-167
cg02673002	7.14407e-167
cg02673002	7.14407e-167
cg12459000	9.27527e-167
cg12459000	9.27527e-167
cg12459000	9.27527e-167
cg12459000	9.27527e-167
cg12459000	9.27527e-167
cg11467506	2.29852e-166
cg11467506	2.29852e-166
cg16814680	4.6647e-166
cg16814680	4.6647e-166
cg16814680	4.6647e-166
cg16814680	4.6647e-166
cg16814680	4.6647e-166
cg16814680	4.6647e-166
cg16814680	4.6647e-166
cg16814680	4.6647e-166
cg16814680	4.6647e-166
cg16814680	4.6647e-166
cg16814680	4.6647e-166
cg16814680	4.6647e-166
cg16814680	4.6647e-166
cg16814680	4.6647e-166
cg16814680	4.6647e-166
cg07287078	6.95249e-166
cg07228443	1.05789e-165
cg07228443	1.05789e-165
cg07228443	1.05789e-165
cg07228443	1.05789e-165
cg07228443	1.05789e-165
cg07228443	1.05789e-165
cg00048149	1.6249e-165
cg00048149	1.6249e-165
cg00048149	1.6249e-165
cg00048149	1.6249e-165
cg00048149	1.6249e-165
cg00048149	1.6249e-165
cg13574848	3.10186e-165
cg13574848	3.10186e-165
cg13574848	3.10186e-165
cg13574848	3.10186e-165
cg13574848	3.10186e-165
cg04940435	4.24189e-165
cg04940435	4.24189e-165
cg04940435	4.24189e-165
cg04940435	4.24189e-165
cg04940435	4.24189e-165
cg19352370	5.17672e-165
cg18366541	6.27563e-165
cg18366541	6.27563e-165
cg18366541	6.27563e-165
cg18366541	6.27563e-165
cg18366541	6.27563e-165
cg18366541	6.27563e-165
cg10994090	8.61879e-165
cg10994090	8.61879e-165
cg10994090	8.61879e-165
cg10994090	8.61879e-165
cg10994090	8.61879e-165
cg14010105	1.28051e-164
cg17326982	2.44769e-164
cg17326982	2.44769e-164
cg17326982	2.44769e-164
cg17326982	2.44769e-164
cg17326982	2.44769e-164
cg17326982	2.44769e-164
cg17326982	2.44769e-164
cg17326982	2.44769e-164
cg17326982	2.44769e-164
cg17326982	2.44769e-164
cg17326982	2.44769e-164
cg17326982	2.44769e-164
cg24413826	4.2451e-164
cg24413826	4.2451e-164
cg24413826	4.2451e-164
cg24413826	4.2451e-164
cg24413826	4.2451e-164
cg24413826	4.2451e-164
cg24413826	4.2451e-164
cg24413826	4.2451e-164
cg24413826	4.2451e-164
cg24413826	4.2451e-164
cg23489630	6.25469e-164
cg12101870	7.32875e-164
cg12101870	7.32875e-164
cg12101870	7.32875e-164
cg04931690	7.97391e-164
cg04931690	7.97391e-164
cg04931690	7.97391e-164
cg15421532	1.45092e-163
cg15421532	1.45092e-163
cg15421532	1.45092e-163
cg15421532	1.45092e-163
cg15421532	1.45092e-163
cg04131969	1.87146e-163
cg24300154	3.84954e-163
cg24300154	3.84954e-163
cg01324219	5.31362e-163
cg01324219	5.31362e-163
cg08477332	6.03582e-163
cg13432682	8.99821e-163
cg13432682	8.99821e-163
cg13432682	8.99821e-163
cg13432682	8.99821e-163
cg13432682	8.99821e-163
cg13432682	8.99821e-163
cg13432682	8.99821e-163
cg13432682	8.99821e-163
cg26708920	1.1205e-162
cg25606969	2.84534e-162
cg25606969	2.84534e-162
cg25606969	2.84534e-162
cg25606969	2.84534e-162
cg17665505	5.00917e-162
cg17665505	5.00917e-162
cg23718147	1.80776e-161
cg23718147	1.80776e-161
cg23718147	1.80776e-161
cg23718147	1.80776e-161
cg23718147	1.80776e-161
cg26475774	1.90745e-161
cg26475774	1.90745e-161
cg23719516	2.50498e-161
cg23719516	2.50498e-161
cg23719516	2.50498e-161
cg23719516	2.50498e-161
cg23719516	2.50498e-161
cg23719516	2.50498e-161
cg23719516	2.50498e-161
cg23719516	2.50498e-161
cg17909433	8.3164e-161
cg17909433	8.3164e-161
cg17909433	8.3164e-161
cg18027781	8.58982e-161
cg18027781	8.58982e-161
cg18027781	8.58982e-161
cg18027781	8.58982e-161
cg18027781	8.58982e-161
cg18027781	8.58982e-161
cg18027781	8.58982e-161
cg18027781	8.58982e-161
cg21588594	9.61308e-161
cg21588594	9.61308e-161
cg20434272	2.05335e-160
cg22976778	4.15159e-160
cg22976778	4.15159e-160
cg22976778	4.15159e-160
cg20348533	9.70325e-160
cg20756026	1.07175e-159
cg14503247	1.38552e-159
cg23479189	1.47717e-159
cg23479189	1.47717e-159
cg13205059	2.96541e-159
cg13205059	2.96541e-159
cg27208514	3.46214e-159
cg27208514	3.46214e-159
cg27208514	3.46214e-159
cg27208514	3.46214e-159
cg27208514	3.46214e-159
cg16596070	4.17946e-159
cg16596070	4.17946e-159
cg16596070	4.17946e-159
cg16596070	4.17946e-159
cg16596070	4.17946e-159
cg16596070	4.17946e-159
cg16596070	4.17946e-159
cg16596070	4.17946e-159
cg16596070	4.17946e-159
cg01560476	7.31107e-159
cg01560476	7.31107e-159
cg01560476	7.31107e-159
cg01560476	7.31107e-159
cg01560476	7.31107e-159
cg01560476	7.31107e-159
cg01560476	7.31107e-159
cg01560476	7.31107e-159
cg01560476	7.31107e-159
cg08164795	7.3923e-159
cg08164795	7.3923e-159
cg24796450	8.08509e-159
cg08457029	1.12876e-158
cg08457029	1.12876e-158
cg08457029	1.12876e-158
cg08457029	1.12876e-158
cg08457029	1.12876e-158
cg08457029	1.12876e-158
cg05715076	1.16284e-158
cg05715076	1.16284e-158
cg05715076	1.16284e-158
cg05715076	1.16284e-158
cg05715076	1.16284e-158
cg05715076	1.16284e-158
cg05715076	1.16284e-158
cg05715076	1.16284e-158
cg05715076	1.16284e-158
cg05715076	1.16284e-158
cg08469646	1.716e-158
cg08469646	1.716e-158
cg26096415	1.87512e-158
cg26096415	1.87512e-158
cg26893861	2.00197e-158
cg26893861	2.00197e-158
cg26893861	2.00197e-158
cg26893861	2.00197e-158
cg06318676	2.20724e-158
cg22576950	2.52771e-158
cg22576950	2.52771e-158
cg22576950	2.52771e-158
cg22576950	2.52771e-158
cg22576950	2.52771e-158
cg22576950	2.52771e-158
cg22576950	2.52771e-158
cg22576950	2.52771e-158
cg22576950	2.52771e-158
cg22576950	2.52771e-158
cg22576950	2.52771e-158
cg22576950	2.52771e-158
cg22576950	2.52771e-158
cg22576950	2.52771e-158
cg22576950	2.52771e-158
cg22576950	2.52771e-158
cg15790037	3.2489e-158
cg15790037	3.2489e-158
cg15790037	3.2489e-158
cg04083966	5.20473e-158
cg04083966	5.20473e-158
cg04083966	5.20473e-158
cg04083966	5.20473e-158
cg04083966	5.20473e-158
cg04553793	6.13875e-158
cg12405232	8.63663e-158
cg21406002	8.80306e-158
cg06405219	1.05002e-157
cg10610477	1.21225e-157
cg05871802	2.0406e-157
cg11531820	2.2461e-157
cg07505478	3.64688e-157
cg07505478	3.64688e-157
cg07505478	3.64688e-157
cg07505478	3.64688e-157
cg07505478	3.64688e-157
cg07505478	3.64688e-157
cg07505478	3.64688e-157
cg07505478	3.64688e-157
cg07505478	3.64688e-157
cg07505478	3.64688e-157
cg05513408	4.2816e-157
cg05513408	4.2816e-157
cg05513408	4.2816e-157
cg09255157	9.27816e-157
cg07733920	1.00917e-156
cg06645081	1.24055e-156
cg06645081	1.24055e-156
cg06645081	1.24055e-156
cg06645081	1.24055e-156
cg06645081	1.24055e-156
cg06645081	1.24055e-156
cg06645081	1.24055e-156
cg22676075	1.2411e-156
cg25736692	1.25024e-156
cg26014689	1.9992e-156
cg26014689	1.9992e-156
cg26014689	1.9992e-156
cg01248801	2.34362e-156
cg01248801	2.34362e-156
cg01248801	2.34362e-156
cg01248801	2.34362e-156
cg01248801	2.34362e-156
cg01248801	2.34362e-156
cg01248801	2.34362e-156
cg01248801	2.34362e-156
cg01248801	2.34362e-156
cg01248801	2.34362e-156
cg19336497	8.29838e-156
cg19336497	8.29838e-156
cg19336497	8.29838e-156
cg19336497	8.29838e-156
cg19336497	8.29838e-156
cg19336497	8.29838e-156
cg19336497	8.29838e-156
cg19336497	8.29838e-156
cg19336497	8.29838e-156
cg19336497	8.29838e-156
cg19336497	8.29838e-156
cg19336497	8.29838e-156
cg19336497	8.29838e-156
cg05986041	2.42123e-155
cg05986041	2.42123e-155
cg05986041	2.42123e-155
cg05986041	2.42123e-155
cg05986041	2.42123e-155
cg05986041	2.42123e-155
cg05986041	2.42123e-155
cg05986041	2.42123e-155
cg05986041	2.42123e-155
cg05986041	2.42123e-155
cg05986041	2.42123e-155
cg05986041	2.42123e-155
cg05986041	2.42123e-155
cg05986041	2.42123e-155
cg05986041	2.42123e-155
cg05986041	2.42123e-155
cg04219001	3.2953e-155
cg04219001	3.2953e-155
cg04219001	3.2953e-155
cg04219001	3.2953e-155
cg04219001	3.2953e-155
cg04219001	3.2953e-155
cg04219001	3.2953e-155
cg04219001	3.2953e-155
cg04219001	3.2953e-155
cg04219001	3.2953e-155
cg04219001	3.2953e-155
cg04219001	3.2953e-155
cg04219001	3.2953e-155
cg04219001	3.2953e-155
cg04219001	3.2953e-155
cg04219001	3.2953e-155
cg04219001	3.2953e-155
cg04219001	3.2953e-155
cg04219001	3.2953e-155
cg04219001	3.2953e-155
cg04219001	3.2953e-155
cg04219001	3.2953e-155
cg04219001	3.2953e-155
cg04219001	3.2953e-155
cg04219001	3.2953e-155
cg04219001	3.2953e-155
cg04219001	3.2953e-155
cg04219001	3.2953e-155
cg04219001	3.2953e-155
cg04219001	3.2953e-155
cg04219001	3.2953e-155
cg04219001	3.2953e-155
cg04219001	3.2953e-155
cg04219001	3.2953e-155
cg04219001	3.2953e-155
cg04219001	3.2953e-155
cg04219001	3.2953e-155
cg04219001	3.2953e-155
cg04219001	3.2953e-155
cg04219001	3.2953e-155
cg04219001	3.2953e-155
cg04219001	3.2953e-155
cg04219001	3.2953e-155
cg04219001	3.2953e-155
cg04219001	3.2953e-155
cg04219001	3.2953e-155
cg04219001	3.2953e-155
cg04219001	3.2953e-155
cg04219001	3.2953e-155
cg04219001	3.2953e-155
cg04219001	3.2953e-155
cg04219001	3.2953e-155
cg04219001	3.2953e-155
cg04219001	3.2953e-155
cg04219001	3.2953e-155
cg04219001	3.2953e-155
cg04219001	3.2953e-155
cg04219001	3.2953e-155
cg04219001	3.2953e-155
cg04219001	3.2953e-155
cg04219001	3.2953e-155
cg04219001	3.2953e-155
cg04219001	3.2953e-155
cg04219001	3.2953e-155
cg04219001	3.2953e-155
cg04219001	3.2953e-155
cg04219001	3.2953e-155
cg04219001	3.2953e-155
cg04219001	3.2953e-155
cg18060965	3.72043e-155
cg18060965	3.72043e-155
cg18060965	3.72043e-155
cg18060965	3.72043e-155
cg18060965	3.72043e-155
cg18060965	3.72043e-155
cg18060965	3.72043e-155
cg18060965	3.72043e-155
cg18060965	3.72043e-155
cg18060965	3.72043e-155
cg18060965	3.72043e-155
cg18060965	3.72043e-155
cg18060965	3.72043e-155
cg18060965	3.72043e-155
cg18060965	3.72043e-155
cg18060965	3.72043e-155
cg07002226	3.9718e-155
cg07002226	3.9718e-155
cg26277344	4.59304e-155
cg26277344	4.59304e-155
cg26277344	4.59304e-155
cg26277344	4.59304e-155
cg26277344	4.59304e-155
cg26277344	4.59304e-155
cg26277344	4.59304e-155
cg26277344	4.59304e-155
cg26277344	4.59304e-155
cg26277344	4.59304e-155
cg26277344	4.59304e-155
cg26277344	4.59304e-155
cg26277344	4.59304e-155
cg26277344	4.59304e-155
cg26277344	4.59304e-155
cg26277344	4.59304e-155
cg03317682	5.43324e-155
cg00299943	5.55852e-155
cg25969472	5.88908e-155
cg15465615	6.8254e-155
cg15465615	6.8254e-155
cg15465615	6.8254e-155
cg15465615	6.8254e-155
cg15465615	6.8254e-155
cg15465615	6.8254e-155
cg15465615	6.8254e-155
cg15465615	6.8254e-155
cg15465615	6.8254e-155
cg15465615	6.8254e-155
cg15465615	6.8254e-155
cg15465615	6.8254e-155
cg15465615	6.8254e-155
cg15465615	6.8254e-155
cg15465615	6.8254e-155
cg15465615	6.8254e-155
cg03329597	9.07342e-155
cg10256372	1.0818e-154
cg10256372	1.0818e-154
cg05156456	1.17017e-154
cg05156456	1.17017e-154
cg05156456	1.17017e-154
cg05156456	1.17017e-154
cg05156456	1.17017e-154
cg05156456	1.17017e-154
cg05156456	1.17017e-154
cg05156456	1.17017e-154
cg00412772	1.19429e-154
cg00412772	1.19429e-154
cg00412772	1.19429e-154
cg00412772	1.19429e-154
cg00412772	1.19429e-154
cg00412772	1.19429e-154
cg00412772	1.19429e-154
cg00412772	1.19429e-154
cg05385477	6.32058e-154
cg25981343	6.40958e-154
cg25981343	6.40958e-154
cg25981343	6.40958e-154
cg00326788	9.14246e-154
cg00326788	9.14246e-154
cg00326788	9.14246e-154
cg00326788	9.14246e-154
cg00326788	9.14246e-154
cg00326788	9.14246e-154
cg00326788	9.14246e-154
cg00326788	9.14246e-154
cg00326788	9.14246e-154
cg00326788	9.14246e-154
cg00326788	9.14246e-154
cg00326788	9.14246e-154
cg00326788	9.14246e-154
cg00326788	9.14246e-154
cg09992948	1.11558e-153
cg09992948	1.11558e-153
cg03113739	1.64474e-153
cg07136909	1.65563e-153
cg07136909	1.65563e-153
cg07136909	1.65563e-153
cg20573508	2.11085e-153
cg20573508	2.11085e-153
cg20573508	2.11085e-153
cg20573508	2.11085e-153
cg20573508	2.11085e-153
cg20573508	2.11085e-153
cg01485708	3.18799e-153
cg01485708	3.18799e-153
cg01485708	3.18799e-153
cg01485708	3.18799e-153
cg01485708	3.18799e-153
cg01485708	3.18799e-153
cg01485708	3.18799e-153
cg01485708	3.18799e-153
cg01485708	3.18799e-153
cg01485708	3.18799e-153
cg01485708	3.18799e-153
cg01485708	3.18799e-153
cg01485708	3.18799e-153
cg01485708	3.18799e-153
cg01485708	3.18799e-153
cg01485708	3.18799e-153
cg01485708	3.18799e-153
cg01485708	3.18799e-153
cg01485708	3.18799e-153
cg01485708	3.18799e-153
cg01485708	3.18799e-153
cg01485708	3.18799e-153
cg01485708	3.18799e-153
cg01485708	3.18799e-153
cg01485708	3.18799e-153
cg01485708	3.18799e-153
cg01485708	3.18799e-153
cg01485708	3.18799e-153
cg01485708	3.18799e-153
cg01485708	3.18799e-153
cg01485708	3.18799e-153
cg01485708	3.18799e-153
cg01485708	3.18799e-153
cg01485708	3.18799e-153
cg01485708	3.18799e-153
cg01485708	3.18799e-153
cg01485708	3.18799e-153
cg01485708	3.18799e-153
cg01485708	3.18799e-153
cg01485708	3.18799e-153
cg01485708	3.18799e-153
cg01485708	3.18799e-153
cg01485708	3.18799e-153
cg01485708	3.18799e-153
cg01485708	3.18799e-153
cg01485708	3.18799e-153
cg01485708	3.18799e-153
cg01485708	3.18799e-153
cg01485708	3.18799e-153
cg01485708	3.18799e-153
cg01485708	3.18799e-153
cg01485708	3.18799e-153
cg01485708	3.18799e-153
cg01485708	3.18799e-153
cg01485708	3.18799e-153
cg01485708	3.18799e-153
cg01485708	3.18799e-153
cg01485708	3.18799e-153
cg01485708	3.18799e-153
cg01485708	3.18799e-153
cg01485708	3.18799e-153
cg01485708	3.18799e-153
cg01485708	3.18799e-153
cg01485708	3.18799e-153
cg01485708	3.18799e-153
cg01485708	3.18799e-153
cg16648509	3.28439e-153
cg27450894	4.32334e-153
cg00545773	4.36397e-153
cg00545773	4.36397e-153
cg00545773	4.36397e-153
cg00545773	4.36397e-153
cg00545773	4.36397e-153
cg00545773	4.36397e-153
cg00545773	4.36397e-153
cg00545773	4.36397e-153
cg26240274	4.45072e-153
cg07923656	4.85498e-153
cg07923656	4.85498e-153
cg07923656	4.85498e-153
cg07923656	4.85498e-153
cg07923656	4.85498e-153
cg23695209	6.39904e-153
cg23695209	6.39904e-153
cg23695209	6.39904e-153
cg23695209	6.39904e-153
cg23695209	6.39904e-153
cg23695209	6.39904e-153
cg23695209	6.39904e-153
cg08944484	6.98476e-153
cg08944484	6.98476e-153
cg08944484	6.98476e-153
cg08944484	6.98476e-153
cg16264966	9.90635e-153
cg15769835	1.19732e-152
cg15415910	1.37697e-152
cg15415910	1.37697e-152
cg15415910	1.37697e-152
cg15415910	1.37697e-152
cg15415910	1.37697e-152
cg15415910	1.37697e-152
cg15415910	1.37697e-152
cg15415910	1.37697e-152
cg15415910	1.37697e-152
cg15415910	1.37697e-152
cg02555952	1.51893e-152
cg02555952	1.51893e-152
cg02555952	1.51893e-152
cg12606694	1.61707e-152
cg12606694	1.61707e-152
cg12606694	1.61707e-152
cg18808259	2.51905e-152
cg18808259	2.51905e-152
cg19744540	3.1808e-152
cg08177731	3.60796e-152
cg08177731	3.60796e-152
cg08177731	3.60796e-152
cg19415736	4.60068e-152
cg19415736	4.60068e-152
cg19415736	4.60068e-152
cg03551667	4.70245e-152
cg03551667	4.70245e-152
cg03551667	4.70245e-152
cg05388330	5.48251e-152
cg08240496	5.5188e-152
cg08240496	5.5188e-152
cg08240496	5.5188e-152
cg08240496	5.5188e-152
cg08240496	5.5188e-152
cg08240496	5.5188e-152
cg08240496	5.5188e-152
cg08240496	5.5188e-152
cg08240496	5.5188e-152
cg08240496	5.5188e-152
cg08240496	5.5188e-152
cg08240496	5.5188e-152
cg08240496	5.5188e-152
cg08240496	5.5188e-152
cg08240496	5.5188e-152
cg08240496	5.5188e-152
cg08240496	5.5188e-152
cg08240496	5.5188e-152
cg08240496	5.5188e-152
cg08240496	5.5188e-152
cg08240496	5.5188e-152
cg08240496	5.5188e-152
cg08240496	5.5188e-152
cg08240496	5.5188e-152
cg08240496	5.5188e-152
cg08240496	5.5188e-152
cg08240496	5.5188e-152
cg08240496	5.5188e-152
cg08240496	5.5188e-152
cg08240496	5.5188e-152
cg08240496	5.5188e-152
cg08240496	5.5188e-152
cg08240496	5.5188e-152
cg08240496	5.5188e-152
cg08240496	5.5188e-152
cg08240496	5.5188e-152
cg08240496	5.5188e-152
cg08240496	5.5188e-152
cg08240496	5.5188e-152
cg08240496	5.5188e-152
cg08240496	5.5188e-152
cg08240496	5.5188e-152
cg08240496	5.5188e-152
cg08240496	5.5188e-152
cg08240496	5.5188e-152
cg13159443	7.35666e-152
cg13159443	7.35666e-152
cg02492873	8.34268e-152
cg17319307	9.53802e-152
cg17319307	9.53802e-152
cg17319307	9.53802e-152
cg17319307	9.53802e-152
cg17319307	9.53802e-152
cg17319307	9.53802e-152
cg17319307	9.53802e-152
cg17319307	9.53802e-152
cg12193298	1.06482e-151
cg12193298	1.06482e-151
cg12193298	1.06482e-151
cg12193298	1.06482e-151
cg12193298	1.06482e-151
cg12193298	1.06482e-151
cg12193298	1.06482e-151
cg12193298	1.06482e-151
cg12193298	1.06482e-151
cg12193298	1.06482e-151
cg12193298	1.06482e-151
cg12193298	1.06482e-151
cg12193298	1.06482e-151
cg12193298	1.06482e-151
cg12193298	1.06482e-151
cg12193298	1.06482e-151
cg12193298	1.06482e-151
cg12193298	1.06482e-151
cg12193298	1.06482e-151
cg12193298	1.06482e-151
cg12193298	1.06482e-151
cg10023572	1.07817e-151
cg12882968	1.33979e-151
cg12882968	1.33979e-151
cg12882968	1.33979e-151
cg12882968	1.33979e-151
cg20716080	1.40046e-151
cg20716080	1.40046e-151
cg20716080	1.40046e-151
cg20716080	1.40046e-151
cg20716080	1.40046e-151
cg20716080	1.40046e-151
cg20716080	1.40046e-151
cg20716080	1.40046e-151
cg20716080	1.40046e-151
cg20716080	1.40046e-151
cg20716080	1.40046e-151
cg20716080	1.40046e-151
cg20716080	1.40046e-151
cg20716080	1.40046e-151
cg20716080	1.40046e-151
cg20716080	1.40046e-151
cg20530481	1.52678e-151
cg20530481	1.52678e-151
cg20530481	1.52678e-151
cg20530481	1.52678e-151
cg20530481	1.52678e-151
cg20530481	1.52678e-151
cg20530481	1.52678e-151
cg20530481	1.52678e-151
cg20530481	1.52678e-151
cg20530481	1.52678e-151
cg20530481	1.52678e-151
cg20530481	1.52678e-151
cg20530481	1.52678e-151
cg20530481	1.52678e-151
cg20530481	1.52678e-151
cg20530481	1.52678e-151
cg20530481	1.52678e-151
cg20530481	1.52678e-151
cg20530481	1.52678e-151
cg20530481	1.52678e-151
cg20530481	1.52678e-151
cg20530481	1.52678e-151
cg20530481	1.52678e-151
cg20530481	1.52678e-151
cg20530481	1.52678e-151
cg20530481	1.52678e-151
cg20530481	1.52678e-151
cg20530481	1.52678e-151
cg07795447	1.65015e-151
cg07795447	1.65015e-151
cg07795447	1.65015e-151
cg01141506	1.83253e-151
cg01141506	1.83253e-151
cg01141506	1.83253e-151
cg01141506	1.83253e-151
cg01141506	1.83253e-151
cg01141506	1.83253e-151
cg01141506	1.83253e-151
cg01141506	1.83253e-151
cg01141506	1.83253e-151
cg01141506	1.83253e-151
cg16831933	1.88734e-151
cg16831933	1.88734e-151
cg16831933	1.88734e-151
cg26430901	2.15309e-151
cg26430901	2.15309e-151
cg26430901	2.15309e-151
cg26430901	2.15309e-151
cg26430901	2.15309e-151
cg26430901	2.15309e-151
cg26430901	2.15309e-151
cg26430901	2.15309e-151
cg26430901	2.15309e-151
cg26430901	2.15309e-151
cg26430901	2.15309e-151
cg26430901	2.15309e-151
cg26430901	2.15309e-151
cg26430901	2.15309e-151
cg26430901	2.15309e-151
cg26430901	2.15309e-151
cg26430901	2.15309e-151
cg26430901	2.15309e-151
cg26430901	2.15309e-151
cg26430901	2.15309e-151
cg26430901	2.15309e-151
cg26430901	2.15309e-151
cg26430901	2.15309e-151
cg26430901	2.15309e-151
cg26430901	2.15309e-151
cg24122364	4.70289e-151
cg07008989	5.31773e-151
cg13670099	9.32732e-151
cg04236664	9.95075e-151
cg26882525	1.09814e-150
cg26882525	1.09814e-150
cg26882525	1.09814e-150
cg26882525	1.09814e-150
cg14701959	1.75929e-150
cg07505049	2.63375e-150
cg16545438	2.91421e-150
cg16545438	2.91421e-150
cg16545438	2.91421e-150
cg26748674	3.34901e-150
cg26748674	3.34901e-150
cg27482129	3.49296e-150
cg00817464	3.58688e-150
cg00817464	3.58688e-150
cg00817464	3.58688e-150
cg00817464	3.58688e-150
cg00817464	3.58688e-150
cg00817464	3.58688e-150
cg00817464	3.58688e-150
cg00817464	3.58688e-150
cg07757487	5.32605e-150
cg09002425	5.99943e-150
cg03265014	6.73394e-150
cg03265014	6.73394e-150
cg00749291	7.09654e-150
cg00749291	7.09654e-150
cg27455098	7.98569e-150
cg27455098	7.98569e-150
cg27455098	7.98569e-150
cg27455098	7.98569e-150
cg07703356	9.03952e-150
cg14118616	9.26014e-150
cg19459978	1.3801e-149
cg19459978	1.3801e-149
cg19459978	1.3801e-149
cg19459978	1.3801e-149
cg19459978	1.3801e-149
cg10377240	1.38065e-149
cg10377240	1.38065e-149
cg10377240	1.38065e-149
cg10377240	1.38065e-149
cg10377240	1.38065e-149
cg10377240	1.38065e-149
cg10377240	1.38065e-149
cg10377240	1.38065e-149
cg10377240	1.38065e-149
cg11886879	1.46708e-149
cg26850117	2.26148e-149
cg26850117	2.26148e-149
cg26850117	2.26148e-149
cg26850117	2.26148e-149
cg26850117	2.26148e-149
cg26850117	2.26148e-149
cg26850117	2.26148e-149
cg26850117	2.26148e-149
cg26765263	2.47987e-149
cg07444487	2.65097e-149
cg14940396	3.8569e-149
cg14940396	3.8569e-149
cg14940396	3.8569e-149
cg19491776	6.93773e-149
cg24299229	8.05146e-149
cg24299229	8.05146e-149
cg05867245	1.57755e-148
cg05867245	1.57755e-148
cg05867245	1.57755e-148
cg05867245	1.57755e-148
cg05867245	1.57755e-148
cg05867245	1.57755e-148
cg05867245	1.57755e-148
cg05867245	1.57755e-148
cg25176297	1.5952e-148
cg25176297	1.5952e-148
cg25176297	1.5952e-148
cg25176297	1.5952e-148
cg25176297	1.5952e-148
cg25176297	1.5952e-148
cg25176297	1.5952e-148
cg25176297	1.5952e-148
cg07850323	1.91762e-148
cg07850323	1.91762e-148
cg07850323	1.91762e-148
cg19586112	2.19139e-148
cg19586112	2.19139e-148
cg09173681	2.52334e-148
cg11489125	4.03648e-148
cg11489125	4.03648e-148
cg11489125	4.03648e-148
cg11489125	4.03648e-148
cg11489125	4.03648e-148
cg14180032	4.04121e-148
cg14180032	4.04121e-148
cg08704934	4.27603e-148
cg22381144	4.46652e-148
cg24699150	1.30291e-147
cg24699150	1.30291e-147
cg24699150	1.30291e-147
cg24699150	1.30291e-147
cg24699150	1.30291e-147
cg24699150	1.30291e-147
cg07461715	1.3676e-147
cg07461715	1.3676e-147
cg07461715	1.3676e-147
cg07461715	1.3676e-147
cg07461715	1.3676e-147
cg07461715	1.3676e-147
cg07461715	1.3676e-147
cg07461715	1.3676e-147
cg19976628	2.38589e-147
cg19976628	2.38589e-147
cg19976628	2.38589e-147
cg19976628	2.38589e-147
cg19976628	2.38589e-147
cg19976628	2.38589e-147
cg19976628	2.38589e-147
cg19976628	2.38589e-147
cg19976628	2.38589e-147
cg19976628	2.38589e-147
cg19976628	2.38589e-147
cg18068256	2.60816e-147
cg18068256	2.60816e-147
cg18068256	2.60816e-147
cg18068256	2.60816e-147
cg18068256	2.60816e-147
cg18068256	2.60816e-147
cg18068256	2.60816e-147
cg18068256	2.60816e-147
cg18068256	2.60816e-147
cg19308497	2.71324e-147
cg19308497	2.71324e-147
cg19308497	2.71324e-147
cg19308497	2.71324e-147
cg22444562	3.03095e-147
cg21825059	3.33294e-147
cg21825059	3.33294e-147
cg09766743	5.3339e-147
cg13731877	5.93898e-147
cg13731877	5.93898e-147
cg03680338	5.94507e-147
cg03680338	5.94507e-147
cg13883027	6.4592e-147
cg13883027	6.4592e-147
cg00428468	7.99803e-147
cg00428468	7.99803e-147
cg00428468	7.99803e-147
cg00428468	7.99803e-147
cg00428468	7.99803e-147
cg00428468	7.99803e-147
cg00428468	7.99803e-147
cg00428468	7.99803e-147
cg00428468	7.99803e-147
cg00428468	7.99803e-147
cg00428468	7.99803e-147
cg00428468	7.99803e-147
cg00428468	7.99803e-147
cg00428468	7.99803e-147
cg00428468	7.99803e-147
cg00428468	7.99803e-147
cg00428468	7.99803e-147
cg00428468	7.99803e-147
cg00428468	7.99803e-147
cg00428468	7.99803e-147
cg00428468	7.99803e-147
cg00428468	7.99803e-147
cg00428468	7.99803e-147
cg00428468	7.99803e-147
cg00428468	7.99803e-147
cg00428468	7.99803e-147
cg00428468	7.99803e-147
cg00428468	7.99803e-147
cg00428468	7.99803e-147
cg00428468	7.99803e-147
cg00428468	7.99803e-147
cg00428468	7.99803e-147
cg00428468	7.99803e-147
cg00428468	7.99803e-147
cg00428468	7.99803e-147
cg00428468	7.99803e-147
cg08081727	8.31909e-147
cg14497143	1.41806e-146
cg14497143	1.41806e-146
cg14497143	1.41806e-146
cg14497143	1.41806e-146
cg13075510	1.57971e-146
cg13075510	1.57971e-146
cg13075510	1.57971e-146
cg13075510	1.57971e-146
cg13075510	1.57971e-146
cg13075510	1.57971e-146
cg09654669	1.61529e-146
cg09654669	1.61529e-146
cg09654669	1.61529e-146
cg09654669	1.61529e-146
cg09654669	1.61529e-146
cg09654669	1.61529e-146
cg09654669	1.61529e-146
cg09654669	1.61529e-146
cg09654669	1.61529e-146
cg09654669	1.61529e-146
cg09654669	1.61529e-146
cg09654669	1.61529e-146
cg09654669	1.61529e-146
cg09654669	1.61529e-146
cg09654669	1.61529e-146
cg09654669	1.61529e-146
cg09654669	1.61529e-146
cg07131374	1.69789e-146
cg07131374	1.69789e-146
cg07131374	1.69789e-146
cg07131374	1.69789e-146
cg07131374	1.69789e-146
cg14418922	2.54186e-146
cg00483256	2.81228e-146
cg12262617	2.98648e-146
cg12262617	2.98648e-146
cg12262617	2.98648e-146
cg12262617	2.98648e-146
cg11034326	3.75087e-146
cg11034326	3.75087e-146
cg09118371	5.0414e-146
cg17310977	5.91027e-146
cg17310977	5.91027e-146
cg17310977	5.91027e-146
cg17310977	5.91027e-146
cg01427108	6.48798e-146
cg08308162	6.70769e-146
cg10474158	7.64176e-146
cg11227087	8.21702e-146
cg11227087	8.21702e-146
cg11227087	8.21702e-146
cg11227087	8.21702e-146
cg05378572	9.46757e-146
cg02176678	1.08647e-145
cg02176678	1.08647e-145
cg02176678	1.08647e-145
cg02176678	1.08647e-145
cg02176678	1.08647e-145
cg02176678	1.08647e-145
cg02176678	1.08647e-145
cg17055671	1.17381e-145
cg17055671	1.17381e-145
cg01736680	1.51548e-145
cg01736680	1.51548e-145
cg01736680	1.51548e-145
cg01736680	1.51548e-145
cg04725144	1.60997e-145
cg04725144	1.60997e-145
cg04725144	1.60997e-145
cg00277334	1.75529e-145
cg00277334	1.75529e-145
cg00277334	1.75529e-145
cg00277334	1.75529e-145
cg00277334	1.75529e-145
cg00277334	1.75529e-145
cg13976154	1.99918e-145
cg13976154	1.99918e-145
cg13976154	1.99918e-145
cg13976154	1.99918e-145
cg13976154	1.99918e-145
cg13976154	1.99918e-145
cg13976154	1.99918e-145
cg13976154	1.99918e-145
cg13976154	1.99918e-145
cg13976154	1.99918e-145
cg13976154	1.99918e-145
cg13976154	1.99918e-145
cg13976154	1.99918e-145
cg13976154	1.99918e-145
cg13976154	1.99918e-145
cg13976154	1.99918e-145
cg13976154	1.99918e-145
cg13976154	1.99918e-145
cg13976154	1.99918e-145
cg19266233	2.38524e-145
cg14112503	2.43806e-145
cg14112503	2.43806e-145
cg14112503	2.43806e-145
cg14112503	2.43806e-145
cg14112503	2.43806e-145
cg14112503	2.43806e-145
cg07393169	2.81207e-145
cg02631007	3.23375e-145
cg17997358	4.00679e-145
cg17997358	4.00679e-145
cg08920545	4.27528e-145
cg08920545	4.27528e-145
cg21598751	4.70309e-145
cg21598751	4.70309e-145
cg21598751	4.70309e-145
cg17444090	5.08336e-145
cg17444090	5.08336e-145
cg10807101	5.88132e-145
cg20673407	6.00484e-145
cg06245352	1.01414e-144
cg06245352	1.01414e-144
cg06245352	1.01414e-144
cg06245352	1.01414e-144
cg06245352	1.01414e-144
cg26827966	1.04038e-144
cg16604233	1.33088e-144
cg16604233	1.33088e-144
cg07469467	1.43741e-144
cg07469467	1.43741e-144
cg07469467	1.43741e-144
cg07469467	1.43741e-144
cg07469467	1.43741e-144
cg07469467	1.43741e-144
cg07469467	1.43741e-144
cg07469467	1.43741e-144
cg07469467	1.43741e-144
cg07469467	1.43741e-144
cg07469467	1.43741e-144
cg07469467	1.43741e-144
cg07469467	1.43741e-144
cg07469467	1.43741e-144
cg07469467	1.43741e-144
cg07469467	1.43741e-144
cg07469467	1.43741e-144
cg07469467	1.43741e-144
cg07469467	1.43741e-144
cg07469467	1.43741e-144
cg07469467	1.43741e-144
cg07469467	1.43741e-144
cg07469467	1.43741e-144
cg07469467	1.43741e-144
cg07469467	1.43741e-144
cg07469467	1.43741e-144
cg07469467	1.43741e-144
cg07469467	1.43741e-144
cg07469467	1.43741e-144
cg07469467	1.43741e-144
cg07469467	1.43741e-144
cg07469467	1.43741e-144
cg07469467	1.43741e-144
cg07469467	1.43741e-144
cg07469467	1.43741e-144
cg07469467	1.43741e-144
cg07469467	1.43741e-144
cg20084219	1.87688e-144
cg20084219	1.87688e-144
cg20084219	1.87688e-144
cg01733572	1.99205e-144
cg01733572	1.99205e-144
cg01733572	1.99205e-144
cg07398106	2.06291e-144
cg07398106	2.06291e-144
cg07398106	2.06291e-144
cg07398106	2.06291e-144
cg07398106	2.06291e-144
cg07398106	2.06291e-144
cg07398106	2.06291e-144
cg07398106	2.06291e-144
cg07398106	2.06291e-144
cg07398106	2.06291e-144
cg07398106	2.06291e-144
cg13721028	2.17004e-144
cg13721028	2.17004e-144
cg13721028	2.17004e-144
cg13721028	2.17004e-144
cg13721028	2.17004e-144
cg13721028	2.17004e-144
cg13721028	2.17004e-144
cg13721028	2.17004e-144
cg13721028	2.17004e-144
cg13721028	2.17004e-144
cg13721028	2.17004e-144
cg13721028	2.17004e-144
cg13721028	2.17004e-144
cg13721028	2.17004e-144
cg13721028	2.17004e-144
cg21000132	2.48097e-144
cg21000132	2.48097e-144
cg21000132	2.48097e-144
cg21000132	2.48097e-144
cg21000132	2.48097e-144
cg21000132	2.48097e-144
cg21000132	2.48097e-144
cg21000132	2.48097e-144
cg21000132	2.48097e-144
cg13075444	2.73012e-144
cg13075444	2.73012e-144
cg17029706	3.5462e-144
cg01359822	3.98298e-144
cg01359822	3.98298e-144
cg17997207	4.33408e-144
cg17997207	4.33408e-144
cg17997207	4.33408e-144
cg13559614	4.47924e-144
cg13559614	4.47924e-144
cg26815032	4.88158e-144
cg26815032	4.88158e-144
cg26815032	4.88158e-144
cg26815032	4.88158e-144
cg26815032	4.88158e-144
cg26815032	4.88158e-144
cg26815032	4.88158e-144
cg26815032	4.88158e-144
cg26815032	4.88158e-144
cg26815032	4.88158e-144
cg26815032	4.88158e-144
cg26815032	4.88158e-144
cg26815032	4.88158e-144
cg26815032	4.88158e-144
cg26815032	4.88158e-144
cg26815032	4.88158e-144
cg26815032	4.88158e-144
cg26815032	4.88158e-144
cg26815032	4.88158e-144
cg26815032	4.88158e-144
cg26815032	4.88158e-144
cg26815032	4.88158e-144
cg26815032	4.88158e-144
cg26815032	4.88158e-144
cg26815032	4.88158e-144
cg26815032	4.88158e-144
cg26815032	4.88158e-144
cg26815032	4.88158e-144
cg26815032	4.88158e-144
cg26815032	4.88158e-144
cg26815032	4.88158e-144
cg26815032	4.88158e-144
cg26815032	4.88158e-144
cg26815032	4.88158e-144
cg26815032	4.88158e-144
cg26815032	4.88158e-144
cg26815032	4.88158e-144
cg26815032	4.88158e-144
cg26815032	4.88158e-144
cg26815032	4.88158e-144
cg26815032	4.88158e-144
cg26815032	4.88158e-144
cg26815032	4.88158e-144
cg26815032	4.88158e-144
cg26815032	4.88158e-144
cg26815032	4.88158e-144
cg26815032	4.88158e-144
cg26815032	4.88158e-144
cg26815032	4.88158e-144
cg26815032	4.88158e-144
cg26815032	4.88158e-144
cg26815032	4.88158e-144
cg26815032	4.88158e-144
cg26815032	4.88158e-144
cg26815032	4.88158e-144
cg26815032	4.88158e-144
cg26815032	4.88158e-144
cg26815032	4.88158e-144
cg26815032	4.88158e-144
cg26815032	4.88158e-144
cg26815032	4.88158e-144
cg26815032	4.88158e-144
cg26815032	4.88158e-144
cg26815032	4.88158e-144
cg26815032	4.88158e-144
cg26815032	4.88158e-144
cg26815032	4.88158e-144
cg26815032	4.88158e-144
cg26815032	4.88158e-144
cg26815032	4.88158e-144
cg26815032	4.88158e-144
cg26815032	4.88158e-144
cg26815032	4.88158e-144
cg26815032	4.88158e-144
cg26815032	4.88158e-144
cg26815032	4.88158e-144
cg26815032	4.88158e-144
cg26815032	4.88158e-144
cg26815032	4.88158e-144
cg26815032	4.88158e-144
cg26815032	4.88158e-144
cg26815032	4.88158e-144
cg26815032	4.88158e-144
cg26815032	4.88158e-144
cg26815032	4.88158e-144
cg26815032	4.88158e-144
cg26815032	4.88158e-144
cg26815032	4.88158e-144
cg26815032	4.88158e-144
cg26815032	4.88158e-144
cg26815032	4.88158e-144
cg26815032	4.88158e-144
cg26815032	4.88158e-144
cg26815032	4.88158e-144
cg26815032	4.88158e-144
cg26815032	4.88158e-144
cg26815032	4.88158e-144
cg26815032	4.88158e-144
cg26815032	4.88158e-144
cg26815032	4.88158e-144
cg26815032	4.88158e-144
cg26815032	4.88158e-144
cg26815032	4.88158e-144
cg26815032	4.88158e-144
cg26815032	4.88158e-144
cg26815032	4.88158e-144
cg26815032	4.88158e-144
cg26815032	4.88158e-144
cg26815032	4.88158e-144
cg26815032	4.88158e-144
cg26815032	4.88158e-144
cg26815032	4.88158e-144
cg26815032	4.88158e-144
cg26815032	4.88158e-144
cg26815032	4.88158e-144
cg25594106	5.11671e-144
cg05535202	5.28207e-144
cg05535202	5.28207e-144
cg05535202	5.28207e-144
cg10070864	6.9877e-144
cg15876825	7.07648e-144
cg00600128	7.27165e-144
cg00600128	7.27165e-144
cg05934796	8.17811e-144
cg05934796	8.17811e-144
cg08471801	1.66307e-143
cg08471801	1.66307e-143
cg08471801	1.66307e-143
cg20246851	1.6806e-143
cg20246851	1.6806e-143
cg20246851	1.6806e-143
cg20246851	1.6806e-143
cg20246851	1.6806e-143
cg20246851	1.6806e-143
cg20246851	1.6806e-143
cg20246851	1.6806e-143
cg20246851	1.6806e-143
cg20246851	1.6806e-143
cg20246851	1.6806e-143
cg20246851	1.6806e-143
cg20246851	1.6806e-143
cg20246851	1.6806e-143
cg20246851	1.6806e-143
cg20246851	1.6806e-143
cg20246851	1.6806e-143
cg23075597	1.90559e-143
cg23075597	1.90559e-143
cg23075597	1.90559e-143
cg23075597	1.90559e-143
cg09018853	3.69992e-143
cg09018853	3.69992e-143
cg09018853	3.69992e-143
cg09018853	3.69992e-143
cg09018853	3.69992e-143
cg06706813	4.76447e-143
cg06706813	4.76447e-143
cg08874645	6.58242e-143
cg09349723	6.95036e-143
cg09349723	6.95036e-143
cg09349723	6.95036e-143
cg09349723	6.95036e-143
cg09349723	6.95036e-143
cg09349723	6.95036e-143
cg09349723	6.95036e-143
cg09349723	6.95036e-143
cg09349723	6.95036e-143
cg04078292	7.80972e-143
cg04078292	7.80972e-143
cg14200209	8.14979e-143
cg14200209	8.14979e-143
cg03366951	1.18597e-142
cg20555674	1.32092e-142
cg20555674	1.32092e-142
cg20555674	1.32092e-142
cg26690318	1.32905e-142
cg26690318	1.32905e-142
cg26690318	1.32905e-142
cg26690318	1.32905e-142
cg16016366	1.36668e-142
cg16016366	1.36668e-142
cg16016366	1.36668e-142
cg16016366	1.36668e-142
cg16016366	1.36668e-142
cg16016366	1.36668e-142
cg16016366	1.36668e-142
cg16016366	1.36668e-142
cg16016366	1.36668e-142
cg16016366	1.36668e-142
cg16016366	1.36668e-142
cg16016366	1.36668e-142
cg16016366	1.36668e-142
cg16016366	1.36668e-142
cg16016366	1.36668e-142
cg16016366	1.36668e-142
cg16016366	1.36668e-142
cg16016366	1.36668e-142
cg16016366	1.36668e-142
cg16016366	1.36668e-142
cg16016366	1.36668e-142
cg16016366	1.36668e-142
cg06926377	1.39241e-142
cg07393754	1.45808e-142
cg07393754	1.45808e-142
cg07393754	1.45808e-142
cg07393754	1.45808e-142
cg07393754	1.45808e-142
cg15819396	2.08165e-142
cg15819396	2.08165e-142
cg15819396	2.08165e-142
cg15819396	2.08165e-142
cg15819396	2.08165e-142
cg15819396	2.08165e-142
cg15819396	2.08165e-142
cg15819396	2.08165e-142
cg15819396	2.08165e-142
cg15819396	2.08165e-142
cg15819396	2.08165e-142
cg15819396	2.08165e-142
cg15548566	2.42775e-142
cg13862557	2.473e-142
cg05269323	2.50403e-142
cg05265771	2.95751e-142
cg05265771	2.95751e-142
cg05265771	2.95751e-142
cg05265771	2.95751e-142
cg05265771	2.95751e-142
cg05265771	2.95751e-142
cg03095982	3.19919e-142
cg03095982	3.19919e-142
cg03095982	3.19919e-142
cg10420426	3.8153e-142
cg10420426	3.8153e-142
cg10420426	3.8153e-142
cg10420426	3.8153e-142
cg02834447	3.81804e-142
cg02834447	3.81804e-142
cg02834447	3.81804e-142
cg02834447	3.81804e-142
cg02834447	3.81804e-142
cg02834447	3.81804e-142
cg02834447	3.81804e-142
cg02834447	3.81804e-142
cg00744898	3.87554e-142
cg12160148	4.01658e-142
cg21787089	4.43224e-142
cg17843510	5.53894e-142
cg17843510	5.53894e-142
cg16544318	5.81727e-142
cg16544318	5.81727e-142
cg16544318	5.81727e-142
cg16544318	5.81727e-142
cg16544318	5.81727e-142
cg16544318	5.81727e-142
cg16544318	5.81727e-142
cg16544318	5.81727e-142
cg16544318	5.81727e-142
cg16544318	5.81727e-142
cg16544318	5.81727e-142
cg16544318	5.81727e-142
cg16029975	5.99833e-142
cg16405432	7.25152e-142
cg01620868	8.18885e-142
cg01620868	8.18885e-142
cg01620868	8.18885e-142
cg01620868	8.18885e-142
cg01620868	8.18885e-142
cg01620868	8.18885e-142
cg01620868	8.18885e-142
cg16064932	9.87845e-142
cg23173402	1.03312e-141
cg01553584	1.42371e-141
cg02141393	1.42676e-141
cg02141393	1.42676e-141
cg02141393	1.42676e-141
cg02141393	1.42676e-141
cg24562669	1.44395e-141
cg24562669	1.44395e-141
cg24562669	1.44395e-141
cg24562669	1.44395e-141
cg24562669	1.44395e-141
cg24562669	1.44395e-141
cg24562669	1.44395e-141
cg11428066	1.56501e-141
cg11428066	1.56501e-141
cg24134472	1.59365e-141
cg03029993	2.45169e-141
cg02685365	2.64276e-141
cg02685365	2.64276e-141
cg02685365	2.64276e-141
cg02685365	2.64276e-141
cg02685365	2.64276e-141
cg02685365	2.64276e-141
cg06737308	2.93953e-141
cg06737308	2.93953e-141
cg20291244	3.45499e-141
cg27176938	3.73466e-141
cg27176938	3.73466e-141
cg27176938	3.73466e-141
cg27176938	3.73466e-141
cg10217749	3.86591e-141
cg10217749	3.86591e-141
cg13378649	4.32537e-141
cg15515461	5.64614e-141
cg15515461	5.64614e-141
cg15515461	5.64614e-141
cg15515461	5.64614e-141
cg15515461	5.64614e-141
cg15515461	5.64614e-141
cg15515461	5.64614e-141
cg15515461	5.64614e-141
cg15515461	5.64614e-141
cg15515461	5.64614e-141
cg15515461	5.64614e-141
cg15515461	5.64614e-141
cg15515461	5.64614e-141
cg15515461	5.64614e-141
cg15515461	5.64614e-141
cg15515461	5.64614e-141
cg15515461	5.64614e-141
cg15515461	5.64614e-141
cg15515461	5.64614e-141
cg15515461	5.64614e-141
cg15515461	5.64614e-141
cg15515461	5.64614e-141
cg15515461	5.64614e-141
cg15515461	5.64614e-141
cg15515461	5.64614e-141
cg03267220	6.67566e-141
cg03267220	6.67566e-141
cg03267220	6.67566e-141
cg08986950	7.4996e-141
cg08986950	7.4996e-141
cg08986950	7.4996e-141
cg08986950	7.4996e-141
cg10451844	8.88426e-141
cg10451844	8.88426e-141
cg10451844	8.88426e-141
cg05044213	9.46607e-141
cg05044213	9.46607e-141
cg05044213	9.46607e-141
cg05044213	9.46607e-141
cg05044213	9.46607e-141
cg01339753	1.45756e-140
cg01339753	1.45756e-140
cg01339753	1.45756e-140
cg01339753	1.45756e-140
cg01339753	1.45756e-140
cg01339753	1.45756e-140
cg17797106	1.51294e-140
cg04618327	1.65635e-140
cg04618327	1.65635e-140
cg04618327	1.65635e-140
cg04618327	1.65635e-140
cg04618327	1.65635e-140
cg04618327	1.65635e-140
cg04618327	1.65635e-140
cg04618327	1.65635e-140
cg04618327	1.65635e-140
cg04618327	1.65635e-140
cg04618327	1.65635e-140
cg04618327	1.65635e-140
cg04618327	1.65635e-140
cg04618327	1.65635e-140
cg04618327	1.65635e-140
cg04618327	1.65635e-140
cg04618327	1.65635e-140
cg12483005	1.94119e-140
cg12483005	1.94119e-140
cg12483005	1.94119e-140
cg12483005	1.94119e-140
cg12483005	1.94119e-140
cg12483005	1.94119e-140
cg12483005	1.94119e-140
cg12483005	1.94119e-140
cg12483005	1.94119e-140
cg12483005	1.94119e-140
cg12483005	1.94119e-140
cg12483005	1.94119e-140
cg12483005	1.94119e-140
cg12483005	1.94119e-140
cg12483005	1.94119e-140
cg12483005	1.94119e-140
cg12483005	1.94119e-140
cg12483005	1.94119e-140
cg12483005	1.94119e-140
cg14484676	2.06792e-140
cg14484676	2.06792e-140
cg14484676	2.06792e-140
cg14484676	2.06792e-140
cg00874746	2.29356e-140
cg17207485	2.31397e-140
cg17207485	2.31397e-140
cg17207485	2.31397e-140
cg07999547	2.86084e-140
cg07999547	2.86084e-140
cg26350711	3.55576e-140
cg26350711	3.55576e-140
cg10051217	4.97579e-140
cg14516473	6.83507e-140
cg01265905	7.47925e-140
cg01265905	7.47925e-140
cg01265905	7.47925e-140
cg15451537	7.52092e-140
cg15451537	7.52092e-140
cg15451537	7.52092e-140
cg15451537	7.52092e-140
cg15451537	7.52092e-140
cg15451537	7.52092e-140
cg15451537	7.52092e-140
cg15451537	7.52092e-140
cg15451537	7.52092e-140
cg22428049	8.12996e-140
cg22428049	8.12996e-140
cg22428049	8.12996e-140
cg22428049	8.12996e-140
cg22428049	8.12996e-140
cg22428049	8.12996e-140
cg15831967	9.38326e-140
cg04772795	1.04972e-139
cg07926491	1.07623e-139
cg09712182	1.08873e-139
cg14507403	1.18322e-139
cg17419815	1.24183e-139
cg17419815	1.24183e-139
cg17419815	1.24183e-139
cg17419815	1.24183e-139
cg17419815	1.24183e-139
cg17419815	1.24183e-139
cg17419815	1.24183e-139
cg17419815	1.24183e-139
cg17419815	1.24183e-139
cg17419815	1.24183e-139
cg17419815	1.24183e-139
cg17419815	1.24183e-139
cg17419815	1.24183e-139
cg17419815	1.24183e-139
cg17419815	1.24183e-139
cg17419815	1.24183e-139
cg19891156	1.4658e-139
cg11148251	1.5144e-139
cg11148251	1.5144e-139
cg11148251	1.5144e-139
cg11148251	1.5144e-139
cg11148251	1.5144e-139
cg11148251	1.5144e-139
cg11148251	1.5144e-139
cg11148251	1.5144e-139
cg11148251	1.5144e-139
cg11148251	1.5144e-139
cg11148251	1.5144e-139
cg11148251	1.5144e-139
cg11148251	1.5144e-139
cg11148251	1.5144e-139
cg11148251	1.5144e-139
cg20458811	1.56261e-139
cg13427897	1.82794e-139
cg13427897	1.82794e-139
cg13427897	1.82794e-139
cg13427897	1.82794e-139
cg13427897	1.82794e-139
cg13427897	1.82794e-139
cg13427897	1.82794e-139
cg13427897	1.82794e-139
cg13427897	1.82794e-139
cg13427897	1.82794e-139
cg13427897	1.82794e-139
cg13427897	1.82794e-139
cg13427897	1.82794e-139
cg13427897	1.82794e-139
cg13427897	1.82794e-139
cg13427897	1.82794e-139
cg13427897	1.82794e-139
cg20681671	3.60038e-139
cg09840721	3.62024e-139
cg09840721	3.62024e-139
cg09840721	3.62024e-139
cg09840721	3.62024e-139
cg09840721	3.62024e-139
cg09840721	3.62024e-139
cg09840721	3.62024e-139
cg09840721	3.62024e-139
cg09840721	3.62024e-139
cg09840721	3.62024e-139
cg09840721	3.62024e-139
cg09840721	3.62024e-139
cg09840721	3.62024e-139
cg09840721	3.62024e-139
cg09840721	3.62024e-139
cg09840721	3.62024e-139
cg09840721	3.62024e-139
cg09840721	3.62024e-139
cg24977308	3.92706e-139
cg24977308	3.92706e-139
cg24977308	3.92706e-139
cg04321224	4.05179e-139
cg07984904	4.21266e-139
cg07984904	4.21266e-139
cg07984904	4.21266e-139
cg07984904	4.21266e-139
cg07984904	4.21266e-139
cg08166072	6.63647e-139
cg07803582	6.91252e-139
cg07803582	6.91252e-139
cg07803582	6.91252e-139
cg07803582	6.91252e-139
cg07803582	6.91252e-139
cg07803582	6.91252e-139
cg07803582	6.91252e-139
cg07803582	6.91252e-139
cg07803582	6.91252e-139
cg07803582	6.91252e-139
cg07803582	6.91252e-139
cg07803582	6.91252e-139
cg07803582	6.91252e-139
cg07803582	6.91252e-139
cg07803582	6.91252e-139
cg21770322	6.97832e-139
cg21770322	6.97832e-139
cg21770322	6.97832e-139
cg21770322	6.97832e-139
cg21770322	6.97832e-139
cg21770322	6.97832e-139
cg21770322	6.97832e-139
cg00235562	7.94039e-139
cg00235562	7.94039e-139
cg00235562	7.94039e-139
cg06854905	8.82655e-139
cg16488661	1.12536e-138
cg16488661	1.12536e-138
cg16488661	1.12536e-138
cg05840137	1.1934e-138
cg05840137	1.1934e-138
cg05840137	1.1934e-138
cg05840137	1.1934e-138
cg18116155	1.19571e-138
cg18116155	1.19571e-138
cg03347163	1.24924e-138
cg13538554	1.31333e-138
cg13538554	1.31333e-138
cg11173636	1.33653e-138
cg15243603	1.68948e-138
cg15243603	1.68948e-138
cg15243603	1.68948e-138
cg17688768	1.86818e-138
cg17688768	1.86818e-138
cg17688768	1.86818e-138
cg16976594	2.55252e-138
cg10833325	2.9454e-138
cg25854298	3.59179e-138
cg00295879	4.48599e-138
cg00295879	4.48599e-138
cg14703454	5.08196e-138
cg14703454	5.08196e-138
cg14703454	5.08196e-138
cg14703454	5.08196e-138
cg14703454	5.08196e-138
cg14703454	5.08196e-138
cg14703454	5.08196e-138
cg14703454	5.08196e-138
cg14703454	5.08196e-138
cg14703454	5.08196e-138
cg14703454	5.08196e-138
cg14703454	5.08196e-138
cg14703454	5.08196e-138
cg14703454	5.08196e-138
cg14703454	5.08196e-138
cg14703454	5.08196e-138
cg14703454	5.08196e-138
cg14703454	5.08196e-138
cg14703454	5.08196e-138
cg14703454	5.08196e-138
cg14703454	5.08196e-138
cg14703454	5.08196e-138
cg14703454	5.08196e-138
cg14703454	5.08196e-138
cg14703454	5.08196e-138
cg14703454	5.08196e-138
cg14703454	5.08196e-138
cg14703454	5.08196e-138
cg14703454	5.08196e-138
cg14703454	5.08196e-138
cg14703454	5.08196e-138
cg14703454	5.08196e-138
cg14703454	5.08196e-138
cg14703454	5.08196e-138
cg14703454	5.08196e-138
cg14703454	5.08196e-138
cg14703454	5.08196e-138
cg14703454	5.08196e-138
cg14703454	5.08196e-138
cg14703454	5.08196e-138
cg14703454	5.08196e-138
cg14703454	5.08196e-138
cg14703454	5.08196e-138
cg20052632	5.59793e-138
cg20052632	5.59793e-138
cg22334681	6.33268e-138
cg22334681	6.33268e-138
cg13926569	6.61317e-138
cg24379127	7.05999e-138
cg15531363	9.84436e-138
cg17839226	1.21671e-137
cg17839226	1.21671e-137
cg17839226	1.21671e-137
cg05131771	1.22588e-137
cg05131771	1.22588e-137
cg05131771	1.22588e-137
cg11849780	1.32729e-137
cg11849780	1.32729e-137
cg07480608	1.53397e-137
cg07480608	1.53397e-137
cg25817165	3.1599e-137
cg25817165	3.1599e-137
cg25817165	3.1599e-137
cg25817165	3.1599e-137
cg25817165	3.1599e-137
cg09122588	3.26843e-137
cg23596287	3.66704e-137
cg23596287	3.66704e-137
cg23596287	3.66704e-137
cg05093781	4.52394e-137
cg05093781	4.52394e-137
cg05093781	4.52394e-137
cg05093781	4.52394e-137
cg05093781	4.52394e-137
cg05093781	4.52394e-137
cg17235415	5.61374e-137
cg17235415	5.61374e-137
cg17235415	5.61374e-137
cg17235415	5.61374e-137
cg17235415	5.61374e-137
cg17235415	5.61374e-137
cg17235415	5.61374e-137
cg17235415	5.61374e-137
cg17235415	5.61374e-137
cg03492634	6.13929e-137
cg03492634	6.13929e-137
cg03492634	6.13929e-137
cg03492634	6.13929e-137
cg03492634	6.13929e-137
cg03492634	6.13929e-137
cg03492634	6.13929e-137
cg03492634	6.13929e-137
cg03492634	6.13929e-137
cg03492634	6.13929e-137
cg03492634	6.13929e-137
cg03492634	6.13929e-137
cg03492634	6.13929e-137
cg03492634	6.13929e-137
cg03492634	6.13929e-137
cg03492634	6.13929e-137
cg03492634	6.13929e-137
cg04018311	6.22714e-137
cg04018311	6.22714e-137
cg04018311	6.22714e-137
cg04018311	6.22714e-137
cg17640745	6.48025e-137
cg17640745	6.48025e-137
cg26681889	7.37007e-137
cg26681889	7.37007e-137
cg26681889	7.37007e-137
cg26681889	7.37007e-137
cg26681889	7.37007e-137
cg26681889	7.37007e-137
cg26681889	7.37007e-137
cg26681889	7.37007e-137
cg26681889	7.37007e-137
cg26681889	7.37007e-137
cg26681889	7.37007e-137
cg26681889	7.37007e-137
cg26681889	7.37007e-137
cg26681889	7.37007e-137
cg26681889	7.37007e-137
cg26681889	7.37007e-137
cg06207961	8.16127e-137
cg06207961	8.16127e-137
cg22232119	8.61656e-137
cg11009736	9.58298e-137
cg22336141	1.52498e-136
cg26536713	1.66113e-136
cg26536713	1.66113e-136
cg20995928	1.73243e-136
cg20995928	1.73243e-136
cg20995928	1.73243e-136
cg20995928	1.73243e-136
cg20995928	1.73243e-136
cg20995928	1.73243e-136
cg20995928	1.73243e-136
cg20995928	1.73243e-136
cg20995928	1.73243e-136
cg20995928	1.73243e-136
cg24966230	1.79169e-136
cg24966230	1.79169e-136
cg05167074	2.24476e-136
cg05167074	2.24476e-136
cg12301584	2.28818e-136
cg12301584	2.28818e-136
cg12301584	2.28818e-136
cg12301584	2.28818e-136
cg12301584	2.28818e-136
cg12301584	2.28818e-136
cg12301584	2.28818e-136
cg12301584	2.28818e-136
cg12301584	2.28818e-136
cg12301584	2.28818e-136
cg22640092	2.44898e-136
cg18135502	2.68077e-136
cg14684166	2.77771e-136
cg12647020	3.46198e-136
cg12647020	3.46198e-136
cg12647020	3.46198e-136
cg12647020	3.46198e-136
cg12647020	3.46198e-136
cg12647020	3.46198e-136
cg12647020	3.46198e-136
cg07218275	3.87555e-136
cg07218275	3.87555e-136
cg07218275	3.87555e-136
cg07218275	3.87555e-136
cg07218275	3.87555e-136
cg07218275	3.87555e-136
cg07218275	3.87555e-136
cg07218275	3.87555e-136
cg07218275	3.87555e-136
cg07218275	3.87555e-136
cg07218275	3.87555e-136
cg07218275	3.87555e-136
cg07218275	3.87555e-136
cg07218275	3.87555e-136
cg07218275	3.87555e-136
cg07218275	3.87555e-136
cg07218275	3.87555e-136
cg07218275	3.87555e-136
cg07218275	3.87555e-136
cg07218275	3.87555e-136
cg07218275	3.87555e-136
cg07218275	3.87555e-136
cg07218275	3.87555e-136
cg07218275	3.87555e-136
cg07218275	3.87555e-136
cg07218275	3.87555e-136
cg07218275	3.87555e-136
cg07218275	3.87555e-136
cg07218275	3.87555e-136
cg07218275	3.87555e-136
cg07218275	3.87555e-136
cg07218275	3.87555e-136
cg07218275	3.87555e-136
cg04332058	4.20791e-136
cg04332058	4.20791e-136
cg04332058	4.20791e-136
cg16775254	4.2951e-136
cg16775254	4.2951e-136
cg10033251	5.34353e-136
cg10033251	5.34353e-136
cg10033251	5.34353e-136
cg10033251	5.34353e-136
cg00292029	9.4158e-136
cg27012316	1.0368e-135
cg27012316	1.0368e-135
cg27012316	1.0368e-135
cg27012316	1.0368e-135
cg27012316	1.0368e-135
cg27012316	1.0368e-135
cg27012316	1.0368e-135
cg27012316	1.0368e-135
cg27012316	1.0368e-135
cg27012316	1.0368e-135
cg27012316	1.0368e-135
cg27012316	1.0368e-135
cg27012316	1.0368e-135
cg27012316	1.0368e-135
cg27012316	1.0368e-135
cg27012316	1.0368e-135
cg27012316	1.0368e-135
cg01363718	1.45794e-135
cg01363718	1.45794e-135
cg01363718	1.45794e-135
cg01363718	1.45794e-135
cg01363718	1.45794e-135
cg01363718	1.45794e-135
cg01363718	1.45794e-135
cg01363718	1.45794e-135
cg01363718	1.45794e-135
cg01363718	1.45794e-135
cg01363718	1.45794e-135
cg01363718	1.45794e-135
cg01363718	1.45794e-135
cg01363718	1.45794e-135
cg01363718	1.45794e-135
cg21865577	1.69353e-135
cg27555617	1.69648e-135
cg27555617	1.69648e-135
cg27555617	1.69648e-135
cg27555617	1.69648e-135
cg27555617	1.69648e-135
cg27555617	1.69648e-135
cg27555617	1.69648e-135
cg27555617	1.69648e-135
cg27555617	1.69648e-135
cg27555617	1.69648e-135
cg27555617	1.69648e-135
cg27555617	1.69648e-135
cg27555617	1.69648e-135
cg27555617	1.69648e-135
cg27555617	1.69648e-135
cg27555617	1.69648e-135
cg27555617	1.69648e-135
cg27555617	1.69648e-135
cg27555617	1.69648e-135
cg27555617	1.69648e-135
cg27555617	1.69648e-135
cg27555617	1.69648e-135
cg27555617	1.69648e-135
cg27555617	1.69648e-135
cg27555617	1.69648e-135
cg27555617	1.69648e-135
cg27555617	1.69648e-135
cg27555617	1.69648e-135
cg27555617	1.69648e-135
cg27555617	1.69648e-135
cg27555617	1.69648e-135
cg27555617	1.69648e-135
cg27555617	1.69648e-135
cg27555617	1.69648e-135
cg27555617	1.69648e-135
cg27555617	1.69648e-135
cg27555617	1.69648e-135
cg27555617	1.69648e-135
cg27555617	1.69648e-135
cg27555617	1.69648e-135
cg27555617	1.69648e-135
cg27555617	1.69648e-135
cg03273949	2.72229e-135
cg09222884	2.95217e-135
cg01517571	3.60112e-135
cg03694391	4.10737e-135
cg03694391	4.10737e-135
cg03694391	4.10737e-135
cg03694391	4.10737e-135
cg17749961	4.66761e-135
cg17749961	4.66761e-135
cg17749961	4.66761e-135
cg17749961	4.66761e-135
cg17749961	4.66761e-135
cg17749961	4.66761e-135
cg17749961	4.66761e-135
cg17749961	4.66761e-135
cg17749961	4.66761e-135
cg17749961	4.66761e-135
cg17749961	4.66761e-135
cg17749961	4.66761e-135
cg17749961	4.66761e-135
cg17749961	4.66761e-135
cg17749961	4.66761e-135
cg17749961	4.66761e-135
cg17749961	4.66761e-135
cg17749961	4.66761e-135
cg01647834	6.18862e-135
cg03895221	6.3147e-135
cg03895221	6.3147e-135
cg03895221	6.3147e-135
cg03895221	6.3147e-135
cg03895221	6.3147e-135
cg03895221	6.3147e-135
cg11460465	7.02817e-135
cg03567706	7.73376e-135
cg03567706	7.73376e-135
cg03567706	7.73376e-135
cg07673080	8.63702e-135
cg07673080	8.63702e-135
cg10832096	9.98383e-135
cg22643110	1.09791e-134
cg22643110	1.09791e-134
cg22643110	1.09791e-134
cg22643110	1.09791e-134
cg22643110	1.09791e-134
cg03907572	1.16525e-134
cg25794455	1.32351e-134
cg12054178	1.64074e-134
cg12054178	1.64074e-134
cg12054178	1.64074e-134
cg12054178	1.64074e-134
cg12054178	1.64074e-134
cg02978058	1.79914e-134
cg23779514	1.90771e-134
cg23779514	1.90771e-134
cg14092571	1.94172e-134
cg14092571	1.94172e-134
cg14092571	1.94172e-134
cg05236960	2.06722e-134
cg05236960	2.06722e-134
cg05236960	2.06722e-134
cg05236960	2.06722e-134
cg05236960	2.06722e-134
cg05236960	2.06722e-134
cg05236960	2.06722e-134
cg05236960	2.06722e-134
cg05236960	2.06722e-134
cg05236960	2.06722e-134
cg05236960	2.06722e-134
cg05236960	2.06722e-134
cg13994823	2.47239e-134
cg17410660	2.69139e-134
cg17410660	2.69139e-134
cg19856934	2.81703e-134
cg19856934	2.81703e-134
cg20260109	3.08506e-134
cg24956452	3.31097e-134
cg24956452	3.31097e-134
cg24956452	3.31097e-134
cg24956452	3.31097e-134
cg24956452	3.31097e-134
cg24956452	3.31097e-134
cg24956452	3.31097e-134
cg24956452	3.31097e-134
cg09345355	3.87804e-134
cg11651266	4.46193e-134
cg11651266	4.46193e-134
cg11651266	4.46193e-134
cg10484566	4.71401e-134
cg10484566	4.71401e-134
cg10484566	4.71401e-134
cg10484566	4.71401e-134
cg10484566	4.71401e-134
cg10484566	4.71401e-134
cg10484566	4.71401e-134
cg10484566	4.71401e-134
cg10484566	4.71401e-134
cg10484566	4.71401e-134
cg21690505	5.00736e-134
cg21690505	5.00736e-134
cg14346872	5.2096e-134
cg20367419	5.3177e-134
cg20367419	5.3177e-134
cg20834123	5.57434e-134
cg20834123	5.57434e-134
cg20834123	5.57434e-134
cg20834123	5.57434e-134
cg20834123	5.57434e-134
cg20834123	5.57434e-134
cg20607169	6.25874e-134
cg18663307	6.27473e-134
cg18663307	6.27473e-134
cg18663307	6.27473e-134
cg18663307	6.27473e-134
cg18663307	6.27473e-134
cg18663307	6.27473e-134
cg08558259	7.33542e-134
cg08558259	7.33542e-134
cg08558259	7.33542e-134
cg08558259	7.33542e-134
cg08558259	7.33542e-134
cg08558259	7.33542e-134
cg08558259	7.33542e-134
cg08558259	7.33542e-134
cg08558259	7.33542e-134
cg14468090	7.56321e-134
cg08713344	7.96874e-134
cg13802666	7.97974e-134
cg13802666	7.97974e-134
cg13802666	7.97974e-134
cg13802666	7.97974e-134
cg18529726	9.73359e-134
cg18529726	9.73359e-134
cg23139584	1.22829e-133
cg23139584	1.22829e-133
cg23139584	1.22829e-133
cg27181169	1.28575e-133
cg25303761	1.40599e-133
cg25303761	1.40599e-133
cg25303761	1.40599e-133
cg13632595	1.41001e-133
cg13632595	1.41001e-133
cg13632595	1.41001e-133
cg13632595	1.41001e-133
cg13632595	1.41001e-133
cg13632595	1.41001e-133
cg13632595	1.41001e-133
cg13632595	1.41001e-133
cg13632595	1.41001e-133
cg24245216	1.52912e-133
cg07591530	1.55291e-133
cg14275156	1.88567e-133
cg14275156	1.88567e-133
cg14275156	1.88567e-133
cg14275156	1.88567e-133
cg14275156	1.88567e-133
cg14275156	1.88567e-133
cg14275156	1.88567e-133
cg14275156	1.88567e-133
cg14275156	1.88567e-133
cg14275156	1.88567e-133
cg22336792	2.05093e-133
cg03751055	2.5617e-133
cg03751055	2.5617e-133
cg03751055	2.5617e-133
cg03751055	2.5617e-133
cg03751055	2.5617e-133
cg03751055	2.5617e-133
cg03751055	2.5617e-133
cg03751055	2.5617e-133
cg03751055	2.5617e-133
cg03751055	2.5617e-133
cg03751055	2.5617e-133
cg03751055	2.5617e-133
cg03751055	2.5617e-133
cg03751055	2.5617e-133
cg03751055	2.5617e-133
cg03751055	2.5617e-133
cg03751055	2.5617e-133
cg03751055	2.5617e-133
cg03751055	2.5617e-133
cg03751055	2.5617e-133
cg03751055	2.5617e-133
cg03751055	2.5617e-133
cg03751055	2.5617e-133
cg03751055	2.5617e-133
cg03751055	2.5617e-133
cg03751055	2.5617e-133
cg03751055	2.5617e-133
cg03751055	2.5617e-133
cg03751055	2.5617e-133
cg03751055	2.5617e-133
cg03751055	2.5617e-133
cg03751055	2.5617e-133
cg03751055	2.5617e-133
cg03751055	2.5617e-133
cg03751055	2.5617e-133
cg03751055	2.5617e-133
cg03751055	2.5617e-133
cg03751055	2.5617e-133
cg03751055	2.5617e-133
cg03751055	2.5617e-133
cg03751055	2.5617e-133
cg03751055	2.5617e-133
cg03751055	2.5617e-133
cg03751055	2.5617e-133
cg03751055	2.5617e-133
cg03751055	2.5617e-133
cg03751055	2.5617e-133
cg03751055	2.5617e-133
cg03751055	2.5617e-133
cg03751055	2.5617e-133
cg03751055	2.5617e-133
cg03751055	2.5617e-133
cg03751055	2.5617e-133
cg03751055	2.5617e-133
cg03751055	2.5617e-133
cg03751055	2.5617e-133
cg03751055	2.5617e-133
cg03751055	2.5617e-133
cg03751055	2.5617e-133
cg03751055	2.5617e-133
cg03751055	2.5617e-133
cg03751055	2.5617e-133
cg03751055	2.5617e-133
cg03751055	2.5617e-133
cg03751055	2.5617e-133
cg03751055	2.5617e-133
cg03751055	2.5617e-133
cg03751055	2.5617e-133
cg03751055	2.5617e-133
cg03751055	2.5617e-133
cg03751055	2.5617e-133
cg03751055	2.5617e-133
cg03751055	2.5617e-133
cg03751055	2.5617e-133
cg03751055	2.5617e-133
cg03751055	2.5617e-133
cg03751055	2.5617e-133
cg03751055	2.5617e-133
cg03751055	2.5617e-133
cg03751055	2.5617e-133
cg03751055	2.5617e-133
cg03751055	2.5617e-133
cg03751055	2.5617e-133
cg03751055	2.5617e-133
cg03751055	2.5617e-133
cg03751055	2.5617e-133
cg03751055	2.5617e-133
cg03751055	2.5617e-133
cg03751055	2.5617e-133
cg03751055	2.5617e-133
cg03751055	2.5617e-133
cg03751055	2.5617e-133
cg03751055	2.5617e-133
cg03751055	2.5617e-133
cg03751055	2.5617e-133
cg03751055	2.5617e-133
cg03751055	2.5617e-133
cg03751055	2.5617e-133
cg03751055	2.5617e-133
cg03751055	2.5617e-133
cg03751055	2.5617e-133
cg02927249	3.2588e-133
cg26435160	3.79718e-133
cg03424602	3.85144e-133
cg12877278	4.51631e-133
cg06937572	4.94919e-133
cg16162590	5.85958e-133
cg16162590	5.85958e-133
cg07665060	5.9643e-133
cg07665060	5.9643e-133
cg07665060	5.9643e-133
cg07665060	5.9643e-133
cg07665060	5.9643e-133
cg07665060	5.9643e-133
cg07665060	5.9643e-133
cg07665060	5.9643e-133
cg07319276	6.06706e-133
cg07319276	6.06706e-133
cg07319276	6.06706e-133
cg07319276	6.06706e-133
cg07319276	6.06706e-133
cg07319276	6.06706e-133
cg07319276	6.06706e-133
cg07319276	6.06706e-133
cg07319276	6.06706e-133
cg07319276	6.06706e-133
cg07319276	6.06706e-133
cg07319276	6.06706e-133
cg07319276	6.06706e-133
cg07319276	6.06706e-133
cg07319276	6.06706e-133
cg07319276	6.06706e-133
cg07319276	6.06706e-133
cg07319276	6.06706e-133
cg25993932	6.32942e-133
cg25993932	6.32942e-133
cg25993932	6.32942e-133
cg03975200	6.45194e-133
cg03975200	6.45194e-133
cg03975200	6.45194e-133
cg03975200	6.45194e-133
cg21533683	7.03567e-133
cg21533683	7.03567e-133
cg21533683	7.03567e-133
cg21533683	7.03567e-133
cg21533683	7.03567e-133
cg25729560	7.25635e-133
cg25729560	7.25635e-133
cg25729560	7.25635e-133
cg06340812	7.27993e-133
cg14040696	8.3024e-133
cg14040696	8.3024e-133
cg19767048	8.65255e-133
cg23440142	8.7499e-133
cg07219303	9.23679e-133
cg07219303	9.23679e-133
cg07219303	9.23679e-133
cg07219303	9.23679e-133
cg07219303	9.23679e-133
cg07219303	9.23679e-133
cg05868365	9.44572e-133
cg05868365	9.44572e-133
cg00062382	9.89531e-133
cg11960655	1.14257e-132
cg11960655	1.14257e-132
cg11960655	1.14257e-132
cg11960655	1.14257e-132
cg11960655	1.14257e-132
cg11960655	1.14257e-132
cg11960655	1.14257e-132
cg11960655	1.14257e-132
cg11960655	1.14257e-132
cg11960655	1.14257e-132
cg11960655	1.14257e-132
cg11960655	1.14257e-132
cg20503657	1.6566e-132
cg25344376	1.70047e-132
cg25344376	1.70047e-132
cg09134993	1.73228e-132
cg15575238	1.87624e-132
cg16329197	2.21548e-132
cg16329197	2.21548e-132
cg16329197	2.21548e-132
cg16329197	2.21548e-132
cg16329197	2.21548e-132
cg16329197	2.21548e-132
cg16329197	2.21548e-132
cg16329197	2.21548e-132
cg16329197	2.21548e-132
cg16329197	2.21548e-132
cg10896456	2.93596e-132
cg10896456	2.93596e-132
cg10896456	2.93596e-132
cg10896456	2.93596e-132
cg10896456	2.93596e-132
cg10896456	2.93596e-132
cg10896456	2.93596e-132
cg10896456	2.93596e-132
cg10896456	2.93596e-132
cg26878626	3.11934e-132
cg26878626	3.11934e-132
cg26878626	3.11934e-132
cg26878626	3.11934e-132
cg26878626	3.11934e-132
cg26878626	3.11934e-132
cg26878626	3.11934e-132
cg26878626	3.11934e-132
cg26878626	3.11934e-132
cg26878626	3.11934e-132
cg26878626	3.11934e-132
cg26878626	3.11934e-132
cg26878626	3.11934e-132
cg26878626	3.11934e-132
cg26878626	3.11934e-132
cg26878626	3.11934e-132
cg26878626	3.11934e-132
cg26878626	3.11934e-132
cg26878626	3.11934e-132
cg26878626	3.11934e-132
cg26878626	3.11934e-132
cg26878626	3.11934e-132
cg26878626	3.11934e-132
cg26878626	3.11934e-132
cg26878626	3.11934e-132
cg26878626	3.11934e-132
cg26878626	3.11934e-132
cg26878626	3.11934e-132
cg26878626	3.11934e-132
cg26878626	3.11934e-132
cg26878626	3.11934e-132
cg26878626	3.11934e-132
cg26878626	3.11934e-132
cg26878626	3.11934e-132
cg26878626	3.11934e-132
cg26878626	3.11934e-132
cg26878626	3.11934e-132
cg26878626	3.11934e-132
cg26878626	3.11934e-132
cg26878626	3.11934e-132
cg26878626	3.11934e-132
cg26878626	3.11934e-132
cg00944873	3.2535e-132
cg22409914	3.54108e-132
cg25205705	3.75771e-132
cg25205705	3.75771e-132
cg25205705	3.75771e-132
cg05057505	4.49121e-132
cg08511308	4.70723e-132
cg08511308	4.70723e-132
cg08511308	4.70723e-132
cg08511308	4.70723e-132
cg08511308	4.70723e-132
cg08511308	4.70723e-132
cg25989392	6.66427e-132
cg18716014	6.78786e-132
cg18716014	6.78786e-132
cg18856296	6.93302e-132
cg18856296	6.93302e-132
cg18856296	6.93302e-132
cg06999654	7.0035e-132
cg12077223	7.82815e-132
cg02009189	8.72402e-132
cg01074613	1.03296e-131
cg07479270	1.04817e-131
cg07960696	1.11758e-131
cg01283685	1.26609e-131
cg01283685	1.26609e-131
cg01283685	1.26609e-131
cg01283685	1.26609e-131
cg01283685	1.26609e-131
cg01283685	1.26609e-131
cg01283685	1.26609e-131
cg01283685	1.26609e-131
cg01283685	1.26609e-131
cg01283685	1.26609e-131
cg01283685	1.26609e-131
cg16647257	1.4838e-131
cg12586176	1.94476e-131
cg12586176	1.94476e-131
cg16949673	2.00695e-131
cg16949673	2.00695e-131
cg16949673	2.00695e-131
cg16949673	2.00695e-131
cg16949673	2.00695e-131
cg16949673	2.00695e-131
cg16949673	2.00695e-131
cg16949673	2.00695e-131
cg16949673	2.00695e-131
cg16949673	2.00695e-131
cg16949673	2.00695e-131
cg16949673	2.00695e-131
cg16949673	2.00695e-131
cg16949673	2.00695e-131
cg16949673	2.00695e-131
cg16949673	2.00695e-131
cg16949673	2.00695e-131
cg16949673	2.00695e-131
cg16949673	2.00695e-131
cg16949673	2.00695e-131
cg16949673	2.00695e-131
cg16949673	2.00695e-131
cg01256665	2.20359e-131
cg06945627	2.41121e-131
cg26417244	4.30336e-131
cg26417244	4.30336e-131
cg26417244	4.30336e-131
cg26417244	4.30336e-131
cg00469284	4.61058e-131
cg02562448	4.89099e-131
cg02562448	4.89099e-131
cg18224419	4.93003e-131
cg18739737	5.07329e-131
cg23497390	5.64789e-131
cg23497390	5.64789e-131
cg23497390	5.64789e-131
cg23497390	5.64789e-131
cg15919165	6.84608e-131
cg08130307	7.67824e-131
cg01193555	7.91117e-131
cg04600792	9.75247e-131
cg04600792	9.75247e-131
cg04600792	9.75247e-131
cg04600792	9.75247e-131
cg04600792	9.75247e-131
cg04600792	9.75247e-131
cg04600792	9.75247e-131
cg04600792	9.75247e-131
cg04600792	9.75247e-131
cg04600792	9.75247e-131
cg04600792	9.75247e-131
cg04600792	9.75247e-131
cg04600792	9.75247e-131
cg04600792	9.75247e-131
cg04600792	9.75247e-131
cg04600792	9.75247e-131
cg04600792	9.75247e-131
cg04600792	9.75247e-131
cg04600792	9.75247e-131
cg04600792	9.75247e-131
cg04600792	9.75247e-131
cg04600792	9.75247e-131
cg04600792	9.75247e-131
cg04600792	9.75247e-131
cg04600792	9.75247e-131
cg23031320	1.15366e-130
cg23031320	1.15366e-130
cg24846397	1.39156e-130
cg20435097	1.49377e-130
cg14840615	1.51172e-130
cg14840615	1.51172e-130
cg14840615	1.51172e-130
cg14840615	1.51172e-130
cg17415117	1.59939e-130
cg17415117	1.59939e-130
cg17415117	1.59939e-130
cg17415117	1.59939e-130
cg17415117	1.59939e-130
cg17415117	1.59939e-130
cg17415117	1.59939e-130
cg17415117	1.59939e-130
cg17415117	1.59939e-130
cg17415117	1.59939e-130
cg17415117	1.59939e-130
cg19579005	1.66041e-130
cg19579005	1.66041e-130
cg19579005	1.66041e-130
cg19579005	1.66041e-130
cg19579005	1.66041e-130
cg19579005	1.66041e-130
cg19579005	1.66041e-130
cg19579005	1.66041e-130
cg19579005	1.66041e-130
cg19579005	1.66041e-130
cg19579005	1.66041e-130
cg19579005	1.66041e-130
cg19579005	1.66041e-130
cg19579005	1.66041e-130
cg19579005	1.66041e-130
cg19579005	1.66041e-130
cg19579005	1.66041e-130
cg19579005	1.66041e-130
cg19579005	1.66041e-130
cg19579005	1.66041e-130
cg19579005	1.66041e-130
cg19579005	1.66041e-130
cg19579005	1.66041e-130
cg19579005	1.66041e-130
cg19579005	1.66041e-130
cg19579005	1.66041e-130
cg19579005	1.66041e-130
cg19579005	1.66041e-130
cg19579005	1.66041e-130
cg18675610	1.81717e-130
cg15757745	1.87673e-130
cg15757745	1.87673e-130
cg15757745	1.87673e-130
cg15757745	1.87673e-130
cg15757745	1.87673e-130
cg15757745	1.87673e-130
cg05831441	2.3578e-130
cg05831441	2.3578e-130
cg16313243	2.47534e-130
cg16313243	2.47534e-130
cg16313243	2.47534e-130
cg16313243	2.47534e-130
cg03961133	3.2574e-130
cg03961133	3.2574e-130
cg03961133	3.2574e-130
cg03961133	3.2574e-130
cg03961133	3.2574e-130
cg03961133	3.2574e-130
cg03961133	3.2574e-130
cg01239044	3.26529e-130
cg01239044	3.26529e-130
cg01239044	3.26529e-130
cg07034561	3.81835e-130
cg09597543	4.05271e-130
cg13573388	4.55874e-130
cg13573388	4.55874e-130
cg13573388	4.55874e-130
cg13573388	4.55874e-130
cg13573388	4.55874e-130
cg13573388	4.55874e-130
cg13573388	4.55874e-130
cg13573388	4.55874e-130
cg13573388	4.55874e-130
cg13573388	4.55874e-130
cg13573388	4.55874e-130
cg13573388	4.55874e-130
cg13573388	4.55874e-130
cg13573388	4.55874e-130
cg13573388	4.55874e-130
cg13573388	4.55874e-130
cg13573388	4.55874e-130
cg13573388	4.55874e-130
cg13573388	4.55874e-130
cg13573388	4.55874e-130
cg13573388	4.55874e-130
cg13573388	4.55874e-130
cg13573388	4.55874e-130
cg13573388	4.55874e-130
cg13573388	4.55874e-130
cg14414082	4.67851e-130
cg14414082	4.67851e-130
cg02402740	5.56316e-130
cg02402740	5.56316e-130
cg02402740	5.56316e-130
cg17228962	6.519e-130
cg17228962	6.519e-130
cg17228962	6.519e-130
cg17228962	6.519e-130
cg17228962	6.519e-130
cg17228962	6.519e-130
cg17228962	6.519e-130
cg17228962	6.519e-130
cg17228962	6.519e-130
cg17228962	6.519e-130
cg17228962	6.519e-130
cg17228962	6.519e-130
cg17228962	6.519e-130
cg17228962	6.519e-130
cg17228962	6.519e-130
cg17228962	6.519e-130
cg24109275	6.7607e-130
cg24109275	6.7607e-130
cg15824907	7.20366e-130
cg15824907	7.20366e-130
cg00339695	7.6035e-130
cg16303742	8.81752e-130
cg16303742	8.81752e-130
cg16303742	8.81752e-130
cg16303742	8.81752e-130
cg16303742	8.81752e-130
cg16303742	8.81752e-130
cg16303742	8.81752e-130
cg16303742	8.81752e-130
cg16303742	8.81752e-130
cg16303742	8.81752e-130
cg16303742	8.81752e-130
cg16303742	8.81752e-130
cg16303742	8.81752e-130
cg16303742	8.81752e-130
cg16303742	8.81752e-130
cg16303742	8.81752e-130
cg16303742	8.81752e-130
cg16303742	8.81752e-130
cg15282031	9.1814e-130
cg15282031	9.1814e-130
cg15282031	9.1814e-130
cg15282031	9.1814e-130
cg13592792	9.85939e-130
cg13592792	9.85939e-130
cg16618482	1.12281e-129
cg03847432	1.16803e-129
cg03847432	1.16803e-129
cg18476857	1.22664e-129
cg18476857	1.22664e-129
cg20250306	1.64332e-129
cg20250306	1.64332e-129
cg20250306	1.64332e-129
cg20250306	1.64332e-129
cg20250306	1.64332e-129
cg20250306	1.64332e-129
cg20250306	1.64332e-129
cg20250306	1.64332e-129
cg20250306	1.64332e-129
cg02955490	1.83285e-129
cg16093786	1.83376e-129
cg21976957	3.09092e-129
cg03849132	3.2599e-129
cg02639931	3.36612e-129
cg13813247	3.37248e-129
cg15323541	3.69414e-129
cg15323541	3.69414e-129
cg15323541	3.69414e-129
cg15323541	3.69414e-129
cg15323541	3.69414e-129
cg15323541	3.69414e-129
cg15323541	3.69414e-129
cg15323541	3.69414e-129
cg16152139	3.71031e-129
cg19489172	4.12363e-129
cg19489172	4.12363e-129
cg23149302	4.13059e-129
cg26607553	4.3323e-129
cg26607553	4.3323e-129
cg19766460	5.2077e-129
cg19766460	5.2077e-129
cg19766460	5.2077e-129
cg19766460	5.2077e-129
cg18796879	5.25431e-129
cg08213375	5.50123e-129
cg08213375	5.50123e-129
cg08213375	5.50123e-129
cg08213375	5.50123e-129
cg08213375	5.50123e-129
cg08213375	5.50123e-129
cg08213375	5.50123e-129
cg08213375	5.50123e-129
cg08213375	5.50123e-129
cg08213375	5.50123e-129
cg08213375	5.50123e-129
cg08213375	5.50123e-129
cg00119778	5.54222e-129
cg00119778	5.54222e-129
cg00119778	5.54222e-129
cg00119778	5.54222e-129
cg00119778	5.54222e-129
cg00119778	5.54222e-129
cg00119778	5.54222e-129
cg00119778	5.54222e-129
cg00119778	5.54222e-129
cg00119778	5.54222e-129
cg00119778	5.54222e-129
cg00119778	5.54222e-129
cg00119778	5.54222e-129
cg00119778	5.54222e-129
cg00119778	5.54222e-129
cg11294950	5.96437e-129
cg11294950	5.96437e-129
cg11294950	5.96437e-129
cg11294950	5.96437e-129
cg11294950	5.96437e-129
cg11294950	5.96437e-129
cg11294950	5.96437e-129
cg11294950	5.96437e-129
cg11294950	5.96437e-129
cg11294950	5.96437e-129
cg11294950	5.96437e-129
cg11294950	5.96437e-129
cg11294950	5.96437e-129
cg11294950	5.96437e-129
cg11294950	5.96437e-129
cg11294950	5.96437e-129
cg11294950	5.96437e-129
cg11294950	5.96437e-129
cg11294950	5.96437e-129
cg11294950	5.96437e-129
cg11294950	5.96437e-129
cg11294950	5.96437e-129
cg21202649	6.45983e-129
cg21202649	6.45983e-129
cg21202649	6.45983e-129
cg21202649	6.45983e-129
cg21202649	6.45983e-129
cg21202649	6.45983e-129
cg21202649	6.45983e-129
cg21202649	6.45983e-129
cg19909921	7.61877e-129
cg20800892	1.21742e-128
cg16223899	1.24665e-128
cg08446549	1.30029e-128
cg08446549	1.30029e-128
cg08446549	1.30029e-128
cg08446549	1.30029e-128
cg08446549	1.30029e-128
cg08446549	1.30029e-128
cg08446549	1.30029e-128
cg08446549	1.30029e-128
cg08446549	1.30029e-128
cg08446549	1.30029e-128
cg08446549	1.30029e-128
cg08446549	1.30029e-128
cg08446549	1.30029e-128
cg08446549	1.30029e-128
cg08446549	1.30029e-128
cg08446549	1.30029e-128
cg08446549	1.30029e-128
cg08446549	1.30029e-128
cg08446549	1.30029e-128
cg08446549	1.30029e-128
cg19078123	1.3687e-128
cg19078123	1.3687e-128
cg20983954	1.41874e-128
cg04638416	1.48543e-128
cg04638416	1.48543e-128
cg04638416	1.48543e-128
cg04638416	1.48543e-128
cg25699273	1.678e-128
cg25699273	1.678e-128
cg25699273	1.678e-128
cg25699273	1.678e-128
cg25699273	1.678e-128
cg25699273	1.678e-128
cg25699273	1.678e-128
cg25699273	1.678e-128
cg25699273	1.678e-128
cg25699273	1.678e-128
cg25699273	1.678e-128
cg25699273	1.678e-128
cg25699273	1.678e-128
cg25699273	1.678e-128
cg25699273	1.678e-128
cg25699273	1.678e-128
cg18800143	1.84775e-128
cg18800143	1.84775e-128
cg27294909	2.03936e-128
cg01417991	2.31564e-128
cg01417991	2.31564e-128
cg01417991	2.31564e-128
cg01417991	2.31564e-128
cg01417991	2.31564e-128
cg01417991	2.31564e-128
cg01417991	2.31564e-128
cg01417991	2.31564e-128
cg01417991	2.31564e-128
cg01417991	2.31564e-128
cg01417991	2.31564e-128
cg01417991	2.31564e-128
cg01417991	2.31564e-128
cg01417991	2.31564e-128
cg01417991	2.31564e-128
cg01417991	2.31564e-128
cg01417991	2.31564e-128
cg01417991	2.31564e-128
cg01417991	2.31564e-128
cg01417991	2.31564e-128
cg13695517	2.72532e-128
cg13695517	2.72532e-128
cg13695517	2.72532e-128
cg13695517	2.72532e-128
cg13695517	2.72532e-128
cg13695517	2.72532e-128
cg05292325	3.32129e-128
cg05292325	3.32129e-128
cg05292325	3.32129e-128
cg05292325	3.32129e-128
cg27466466	3.4082e-128
cg27466466	3.4082e-128
cg27466466	3.4082e-128
cg27466466	3.4082e-128
cg06993952	3.63795e-128
cg17089917	3.77751e-128
cg17089917	3.77751e-128
cg25781686	4.18451e-128
cg25151453	4.4306e-128
cg03051742	4.43796e-128
cg03051742	4.43796e-128
cg03051742	4.43796e-128
cg03051742	4.43796e-128
cg07310694	4.55031e-128
cg20725239	4.67323e-128
cg20725239	4.67323e-128
cg21036336	4.726e-128
cg21036336	4.726e-128
cg14698405	4.97935e-128
cg17499156	5.95124e-128
cg17499156	5.95124e-128
cg07225458	6.14219e-128
cg07225458	6.14219e-128
cg07225458	6.14219e-128
cg07225458	6.14219e-128
cg07225458	6.14219e-128
cg20399252	6.38012e-128
cg20399252	6.38012e-128
cg20399252	6.38012e-128
cg20399252	6.38012e-128
cg20399252	6.38012e-128
cg20399252	6.38012e-128
cg20399252	6.38012e-128
cg20399252	6.38012e-128
cg20399252	6.38012e-128
cg20399252	6.38012e-128
cg20399252	6.38012e-128
cg20399252	6.38012e-128
cg20399252	6.38012e-128
cg14598846	6.38883e-128
cg14598846	6.38883e-128
cg14138287	6.43506e-128
cg14138287	6.43506e-128
cg14138287	6.43506e-128
cg14138287	6.43506e-128
cg14138287	6.43506e-128
cg14138287	6.43506e-128
cg14138287	6.43506e-128
cg14138287	6.43506e-128
cg17372920	7.29159e-128
cg17372920	7.29159e-128
cg17372920	7.29159e-128
cg17372920	7.29159e-128
cg17372920	7.29159e-128
cg17372920	7.29159e-128
cg17372920	7.29159e-128
cg17372920	7.29159e-128
cg17372920	7.29159e-128
cg01362247	7.75047e-128
cg13391479	9.82606e-128
cg03417454	1.00004e-127
cg11102724	1.08749e-127
cg26938255	1.1013e-127
cg26938255	1.1013e-127
cg26938255	1.1013e-127
cg26938255	1.1013e-127
cg26938255	1.1013e-127
cg26938255	1.1013e-127
cg03028786	1.15049e-127
cg14679346	1.19882e-127
cg24198195	1.24603e-127
cg24198195	1.24603e-127
cg23442112	1.24979e-127
cg07679836	1.27045e-127
cg07679836	1.27045e-127
cg12556325	1.27985e-127
cg18492269	1.28595e-127
cg09821763	1.33591e-127
cg09646754	1.34137e-127
cg04046247	1.35615e-127
cg01527307	1.36605e-127
cg05370838	1.37175e-127
cg05370838	1.37175e-127
cg05370838	1.37175e-127
cg05370838	1.37175e-127
cg05370838	1.37175e-127
cg16747321	1.43321e-127
cg16747321	1.43321e-127
cg11065065	1.48324e-127
cg11065065	1.48324e-127
cg11065065	1.48324e-127
cg24768821	1.50525e-127
cg24768821	1.50525e-127
cg24768821	1.50525e-127
cg24768821	1.50525e-127
cg24768821	1.50525e-127
cg24768821	1.50525e-127
cg24768821	1.50525e-127
cg08153652	1.70992e-127
cg09706368	1.97481e-127
cg09706368	1.97481e-127
cg21978135	1.98803e-127
cg21978135	1.98803e-127
cg26183482	2.09524e-127
cg26183482	2.09524e-127
cg24786174	2.28926e-127
cg24786174	2.28926e-127
cg24786174	2.28926e-127
cg24786174	2.28926e-127
cg24786174	2.28926e-127
cg24786174	2.28926e-127
cg24786174	2.28926e-127
cg27308130	2.4661e-127
cg27308130	2.4661e-127
cg27308130	2.4661e-127
cg27308130	2.4661e-127
cg27308130	2.4661e-127
cg27308130	2.4661e-127
cg27308130	2.4661e-127
cg27308130	2.4661e-127
cg27308130	2.4661e-127
cg27308130	2.4661e-127
cg27308130	2.4661e-127
cg27308130	2.4661e-127
cg27308130	2.4661e-127
cg27308130	2.4661e-127
cg13920856	2.48331e-127
cg13920856	2.48331e-127
cg13920856	2.48331e-127
cg22404934	2.55115e-127
cg22404934	2.55115e-127
cg22404934	2.55115e-127
cg01403005	2.5546e-127
cg21596469	3.18192e-127
cg14327698	3.25706e-127
cg20771918	3.40052e-127
cg20771918	3.40052e-127
cg20771918	3.40052e-127
cg20771918	3.40052e-127
cg20771918	3.40052e-127
cg20771918	3.40052e-127
cg20771918	3.40052e-127
cg20771918	3.40052e-127
cg20771918	3.40052e-127
cg20771918	3.40052e-127
cg20771918	3.40052e-127
cg20771918	3.40052e-127
cg20771918	3.40052e-127
cg20771918	3.40052e-127
cg20771918	3.40052e-127
cg20771918	3.40052e-127
cg20771918	3.40052e-127
cg10149159	3.78413e-127
cg10149159	3.78413e-127
cg10149159	3.78413e-127
cg10149159	3.78413e-127
cg10149159	3.78413e-127
cg10149159	3.78413e-127
cg10149159	3.78413e-127
cg10149159	3.78413e-127
cg10149159	3.78413e-127
cg02394506	4.40349e-127
cg04902443	4.45807e-127
cg20702072	4.46452e-127
cg20702072	4.46452e-127
cg20702072	4.46452e-127
cg20702072	4.46452e-127
cg20702072	4.46452e-127
cg20702072	4.46452e-127
cg20702072	4.46452e-127
cg20702072	4.46452e-127
cg20702072	4.46452e-127
cg20702072	4.46452e-127
cg20702072	4.46452e-127
cg20702072	4.46452e-127
cg20702072	4.46452e-127
cg20702072	4.46452e-127
cg20702072	4.46452e-127
cg20702072	4.46452e-127
cg20702072	4.46452e-127
cg20702072	4.46452e-127
cg20702072	4.46452e-127
cg03292688	4.97872e-127
cg04381865	5.04039e-127
cg12394010	5.65893e-127
cg12394010	5.65893e-127
cg12394010	5.65893e-127
cg05903274	5.87164e-127
cg02090877	6.39139e-127
cg02090877	6.39139e-127
cg02090877	6.39139e-127
cg02090877	6.39139e-127
cg03847641	7.01179e-127
cg10873538	8.38291e-127
cg10873538	8.38291e-127
cg10873538	8.38291e-127
cg10873538	8.38291e-127
cg10873538	8.38291e-127
cg10873538	8.38291e-127
cg10873538	8.38291e-127
cg14179381	9.6685e-127
cg14179381	9.6685e-127
cg14179381	9.6685e-127
cg00440797	1.12829e-126
cg00440797	1.12829e-126
cg00440797	1.12829e-126
cg00440797	1.12829e-126
cg00440797	1.12829e-126
cg00440797	1.12829e-126
cg00440797	1.12829e-126
cg00440797	1.12829e-126
cg00440797	1.12829e-126
cg00440797	1.12829e-126
cg00440797	1.12829e-126
cg00440797	1.12829e-126
cg00440797	1.12829e-126
cg00440797	1.12829e-126
cg00440797	1.12829e-126
cg23387288	1.23445e-126
cg25927778	1.35491e-126
cg25927778	1.35491e-126
cg25927778	1.35491e-126
cg25927778	1.35491e-126
cg25927778	1.35491e-126
cg05750031	1.36375e-126
cg05750031	1.36375e-126
cg05750031	1.36375e-126
cg05750031	1.36375e-126
cg15471073	1.65538e-126
cg15471073	1.65538e-126
cg15471073	1.65538e-126
cg10988872	1.70151e-126
cg10988872	1.70151e-126
cg10988872	1.70151e-126
cg10988872	1.70151e-126
cg10988872	1.70151e-126
cg10988872	1.70151e-126
cg17430681	1.8342e-126
cg05865280	2.28601e-126
cg02610851	2.50056e-126
cg12582695	2.70122e-126
cg12582695	2.70122e-126
cg12582695	2.70122e-126
cg12582695	2.70122e-126
cg12582695	2.70122e-126
cg26708214	2.72445e-126
cg03524219	2.94045e-126
cg16795295	3.17918e-126
cg16795295	3.17918e-126
cg14588463	3.55506e-126
cg14588463	3.55506e-126
cg14588463	3.55506e-126
cg14588463	3.55506e-126
cg14588463	3.55506e-126
cg14588463	3.55506e-126
cg14588463	3.55506e-126
cg14588463	3.55506e-126
cg14588463	3.55506e-126
cg14588463	3.55506e-126
cg14588463	3.55506e-126
cg14588463	3.55506e-126
cg14588463	3.55506e-126
cg14588463	3.55506e-126
cg14588463	3.55506e-126
cg15487877	3.75496e-126
cg04477510	5.08682e-126
cg02290008	5.53595e-126
cg02290008	5.53595e-126
cg19815581	6.40678e-126
cg25996584	9.23052e-126
cg25996584	9.23052e-126
cg25996584	9.23052e-126
cg25996584	9.23052e-126
cg03150042	9.46258e-126
cg08570118	1.03248e-125
cg13188795	1.47406e-125
cg01014787	1.62547e-125
cg17884064	1.70455e-125
cg17884064	1.70455e-125
cg17884064	1.70455e-125
cg17884064	1.70455e-125
cg20302111	1.87541e-125
cg20302111	1.87541e-125
cg20302111	1.87541e-125
cg20302111	1.87541e-125
cg20302111	1.87541e-125
cg20302111	1.87541e-125
cg20302111	1.87541e-125
cg20302111	1.87541e-125
cg20302111	1.87541e-125
cg20302111	1.87541e-125
cg20302111	1.87541e-125
cg20302111	1.87541e-125
cg20302111	1.87541e-125
cg20302111	1.87541e-125
cg19504605	2.0438e-125
cg19504605	2.0438e-125
cg19504605	2.0438e-125
cg19504605	2.0438e-125
cg19504605	2.0438e-125
cg19504605	2.0438e-125
cg19504605	2.0438e-125
cg19504605	2.0438e-125
cg19504605	2.0438e-125
cg19504605	2.0438e-125
cg18421367	2.91232e-125
cg14159011	2.96465e-125
cg17002670	2.96465e-125
cg23056271	3.11852e-125
cg23806703	3.3202e-125
cg23806703	3.3202e-125
cg23806703	3.3202e-125
cg23806703	3.3202e-125
cg23806703	3.3202e-125
cg23806703	3.3202e-125
cg23806703	3.3202e-125
cg23806703	3.3202e-125
cg23806703	3.3202e-125
cg23806703	3.3202e-125
cg23806703	3.3202e-125
cg23806703	3.3202e-125
cg23806703	3.3202e-125
cg23806703	3.3202e-125
cg23806703	3.3202e-125
cg23806703	3.3202e-125
cg23806703	3.3202e-125
cg13906792	3.4563e-125
cg13906792	3.4563e-125
cg13906792	3.4563e-125
cg13906792	3.4563e-125
cg13906792	3.4563e-125
cg13906792	3.4563e-125
cg13906792	3.4563e-125
cg13906792	3.4563e-125
cg21795156	3.67967e-125
cg07113474	4.01383e-125
cg07113474	4.01383e-125
cg07113474	4.01383e-125
cg07113474	4.01383e-125
cg07113474	4.01383e-125
cg07113474	4.01383e-125
cg01267852	4.76323e-125
cg01267852	4.76323e-125
cg01267852	4.76323e-125
cg01267852	4.76323e-125
cg01267852	4.76323e-125
cg01267852	4.76323e-125
cg01267852	4.76323e-125
cg01267852	4.76323e-125
cg01267852	4.76323e-125
cg01267852	4.76323e-125
cg01267852	4.76323e-125
cg01267852	4.76323e-125
cg01267852	4.76323e-125
cg01267852	4.76323e-125
cg01267852	4.76323e-125
cg01267852	4.76323e-125
cg01267852	4.76323e-125
cg01267852	4.76323e-125
cg01267852	4.76323e-125
cg01267852	4.76323e-125
cg01267852	4.76323e-125
cg01267852	4.76323e-125
cg01267852	4.76323e-125
cg01267852	4.76323e-125
cg01267852	4.76323e-125
cg01267852	4.76323e-125
cg01267852	4.76323e-125
cg01267852	4.76323e-125
cg01267852	4.76323e-125
cg01267852	4.76323e-125
cg01267852	4.76323e-125
cg01267852	4.76323e-125
cg01267852	4.76323e-125
cg01267852	4.76323e-125
cg01267852	4.76323e-125
cg01267852	4.76323e-125
cg01267852	4.76323e-125
cg01267852	4.76323e-125
cg01267852	4.76323e-125
cg01267852	4.76323e-125
cg01267852	4.76323e-125
cg01267852	4.76323e-125
cg01267852	4.76323e-125
cg01267852	4.76323e-125
cg01267852	4.76323e-125
cg01267852	4.76323e-125
cg01267852	4.76323e-125
cg01267852	4.76323e-125
cg01267852	4.76323e-125
cg01267852	4.76323e-125
cg01267852	4.76323e-125
cg01267852	4.76323e-125
cg01267852	4.76323e-125
cg01267852	4.76323e-125
cg01267852	4.76323e-125
cg01267852	4.76323e-125
cg01267852	4.76323e-125
cg01267852	4.76323e-125
cg18369327	5.10035e-125
cg27485845	5.22864e-125
cg12547847	5.25458e-125
cg11169344	5.51393e-125
cg11169344	5.51393e-125
cg11169344	5.51393e-125
cg11169344	5.51393e-125
cg07835953	5.53043e-125
cg07835953	5.53043e-125
cg07835953	5.53043e-125
cg07835953	5.53043e-125
cg07835953	5.53043e-125
cg07835953	5.53043e-125
cg07835953	5.53043e-125
cg07835953	5.53043e-125
cg07835953	5.53043e-125
cg07835953	5.53043e-125
cg02827087	5.54025e-125
cg02827087	5.54025e-125
cg02827087	5.54025e-125
cg02827087	5.54025e-125
cg02827087	5.54025e-125
cg02827087	5.54025e-125
cg02827087	5.54025e-125
cg02827087	5.54025e-125
cg23280418	5.63991e-125
cg23280418	5.63991e-125
cg07425571	6.22568e-125
cg14751182	6.47319e-125
cg09704116	7.55573e-125
cg09704116	7.55573e-125
cg09704116	7.55573e-125
cg09704116	7.55573e-125
cg09704116	7.55573e-125
cg09704116	7.55573e-125
cg09704116	7.55573e-125
cg07095347	8.1691e-125
cg09354533	1.11822e-124
cg26809488	1.12824e-124
cg24984350	1.21439e-124
cg17327111	1.36182e-124
cg07591866	1.82397e-124
cg20497631	2.00078e-124
cg20497631	2.00078e-124
cg20497631	2.00078e-124
cg20497631	2.00078e-124
cg20497631	2.00078e-124
cg20497631	2.00078e-124
cg20497631	2.00078e-124
cg20497631	2.00078e-124
cg20497631	2.00078e-124
cg20497631	2.00078e-124
cg20497631	2.00078e-124
cg20497631	2.00078e-124
cg20497631	2.00078e-124
cg20497631	2.00078e-124
cg20497631	2.00078e-124
cg20497631	2.00078e-124
cg20497631	2.00078e-124
cg20497631	2.00078e-124
cg13013143	2.01193e-124
cg11504954	2.16998e-124
cg11504954	2.16998e-124
cg11504954	2.16998e-124
cg12050358	2.22529e-124
cg12050358	2.22529e-124
cg12050358	2.22529e-124
cg12050358	2.22529e-124
cg12050358	2.22529e-124
cg12050358	2.22529e-124
cg12050358	2.22529e-124
cg12050358	2.22529e-124
cg12050358	2.22529e-124
cg12050358	2.22529e-124
cg20749147	2.45545e-124
cg04542978	2.51612e-124
cg04542978	2.51612e-124
cg04542978	2.51612e-124
cg04542978	2.51612e-124
cg19846457	2.57709e-124
cg26651933	2.71726e-124
cg08128133	2.76871e-124
cg08128133	2.76871e-124
cg08128133	2.76871e-124
cg08128133	2.76871e-124
cg02232542	2.8154e-124
cg02232542	2.8154e-124
cg02232542	2.8154e-124
cg02232542	2.8154e-124
cg00864755	3.31713e-124
cg07043025	3.39863e-124
cg07582623	3.57027e-124
cg13353050	3.69116e-124
cg13353050	3.69116e-124
cg23771949	3.84082e-124
cg23771949	3.84082e-124
cg23771949	3.84082e-124
cg06148154	4.96522e-124
cg06148154	4.96522e-124
cg27008438	5.27424e-124
cg27008438	5.27424e-124
cg27008438	5.27424e-124
cg27008438	5.27424e-124
cg27008438	5.27424e-124
cg27008438	5.27424e-124
cg27008438	5.27424e-124
cg27008438	5.27424e-124
cg27008438	5.27424e-124
cg27008438	5.27424e-124
cg27008438	5.27424e-124
cg27008438	5.27424e-124
cg04604514	5.34803e-124
cg04604514	5.34803e-124
cg27565232	5.3811e-124
cg27565232	5.3811e-124
cg27565232	5.3811e-124
cg27565232	5.3811e-124
cg27565232	5.3811e-124
cg27565232	5.3811e-124
cg27565232	5.3811e-124
cg27565232	5.3811e-124
cg27565232	5.3811e-124
cg27565232	5.3811e-124
cg27565232	5.3811e-124
cg27565232	5.3811e-124
cg27565232	5.3811e-124
cg27565232	5.3811e-124
cg27565232	5.3811e-124
cg27565232	5.3811e-124
cg27565232	5.3811e-124
cg27565232	5.3811e-124
cg27565232	5.3811e-124
cg27565232	5.3811e-124
cg20276743	5.46392e-124
cg05488054	5.87086e-124
cg14889167	6.02675e-124
cg14889167	6.02675e-124
cg14889167	6.02675e-124
cg14889167	6.02675e-124
cg14889167	6.02675e-124
cg12162792	6.65876e-124
cg12162792	6.65876e-124
cg12162792	6.65876e-124
cg12162792	6.65876e-124
cg12162792	6.65876e-124
cg12162792	6.65876e-124
cg12162792	6.65876e-124
cg12162792	6.65876e-124
cg12162792	6.65876e-124
cg12162792	6.65876e-124
cg12162792	6.65876e-124
cg12162792	6.65876e-124
cg12162792	6.65876e-124
cg12162792	6.65876e-124
cg12162792	6.65876e-124
cg07791039	6.91945e-124
cg07791039	6.91945e-124
cg07791039	6.91945e-124
cg07791039	6.91945e-124
cg07791039	6.91945e-124
cg07791039	6.91945e-124
cg07791039	6.91945e-124
cg07791039	6.91945e-124
cg07791039	6.91945e-124
cg07791039	6.91945e-124
cg07791039	6.91945e-124
cg07791039	6.91945e-124
cg07791039	6.91945e-124
cg07791039	6.91945e-124
cg07791039	6.91945e-124
cg07791039	6.91945e-124
cg07791039	6.91945e-124
cg07791039	6.91945e-124
cg07791039	6.91945e-124
cg07791039	6.91945e-124
cg07791039	6.91945e-124
cg07791039	6.91945e-124
cg07791039	6.91945e-124
cg07791039	6.91945e-124
cg07791039	6.91945e-124
cg07791039	6.91945e-124
cg07791039	6.91945e-124
cg07791039	6.91945e-124
cg07791039	6.91945e-124
cg05073004	6.93791e-124
cg25586703	9.25003e-124
cg25638443	9.28743e-124
cg23718467	1.02126e-123
cg23718467	1.02126e-123
cg23718467	1.02126e-123
cg15070536	1.07306e-123
cg15070536	1.07306e-123
cg08531940	1.25424e-123
cg25259712	1.31608e-123
cg25259712	1.31608e-123
cg10377144	1.40632e-123
cg14823865	1.54109e-123
cg20313677	1.54701e-123
cg20313677	1.54701e-123
cg20313677	1.54701e-123
cg13812702	1.59963e-123
cg01992893	1.79818e-123
cg03716353	1.89181e-123
cg03716353	1.89181e-123
cg21402968	2.1111e-123
cg21402968	2.1111e-123
cg21402968	2.1111e-123
cg21402968	2.1111e-123
cg21402968	2.1111e-123
cg21402968	2.1111e-123
cg21402968	2.1111e-123
cg21402968	2.1111e-123
cg21402968	2.1111e-123
cg21402968	2.1111e-123
cg21402968	2.1111e-123
cg21402968	2.1111e-123
cg21402968	2.1111e-123
cg21402968	2.1111e-123
cg21402968	2.1111e-123
cg05177932	2.20858e-123
cg04478180	3.13224e-123
cg04478180	3.13224e-123
cg04833713	3.16058e-123
cg04833713	3.16058e-123
cg04833713	3.16058e-123
cg04833713	3.16058e-123
cg04833713	3.16058e-123
cg04833713	3.16058e-123
cg04833713	3.16058e-123
cg04833713	3.16058e-123
cg04833713	3.16058e-123
cg04833713	3.16058e-123
cg04833713	3.16058e-123
cg04833713	3.16058e-123
cg04833713	3.16058e-123
cg04833713	3.16058e-123
cg04833713	3.16058e-123
cg04833713	3.16058e-123
cg04833713	3.16058e-123
cg04833713	3.16058e-123
cg04833713	3.16058e-123
cg04833713	3.16058e-123
cg04833713	3.16058e-123
cg04833713	3.16058e-123
cg04833713	3.16058e-123
cg04833713	3.16058e-123
cg04833713	3.16058e-123
cg04833713	3.16058e-123
cg04833713	3.16058e-123
cg04833713	3.16058e-123
cg04833713	3.16058e-123
cg04833713	3.16058e-123
cg04833713	3.16058e-123
cg04833713	3.16058e-123
cg04833713	3.16058e-123
cg04833713	3.16058e-123
cg04833713	3.16058e-123
cg04833713	3.16058e-123
cg04833713	3.16058e-123
cg04833713	3.16058e-123
cg04833713	3.16058e-123
cg04833713	3.16058e-123
cg04833713	3.16058e-123
cg04833713	3.16058e-123
cg04833713	3.16058e-123
cg04833713	3.16058e-123
cg04833713	3.16058e-123
cg04833713	3.16058e-123
cg04833713	3.16058e-123
cg04833713	3.16058e-123
cg04833713	3.16058e-123
cg04833713	3.16058e-123
cg04833713	3.16058e-123
cg04833713	3.16058e-123
cg04833713	3.16058e-123
cg04833713	3.16058e-123
cg04833713	3.16058e-123
cg04833713	3.16058e-123
cg04833713	3.16058e-123
cg04833713	3.16058e-123
cg04833713	3.16058e-123
cg04833713	3.16058e-123
cg04833713	3.16058e-123
cg04833713	3.16058e-123
cg04833713	3.16058e-123
cg04833713	3.16058e-123
cg04833713	3.16058e-123
cg04833713	3.16058e-123
cg04833713	3.16058e-123
cg04833713	3.16058e-123
cg04833713	3.16058e-123
cg04833713	3.16058e-123
cg04833713	3.16058e-123
cg04833713	3.16058e-123
cg04833713	3.16058e-123
cg04833713	3.16058e-123
cg04833713	3.16058e-123
cg04833713	3.16058e-123
cg04833713	3.16058e-123
cg04833713	3.16058e-123
cg04833713	3.16058e-123
cg04833713	3.16058e-123
cg04833713	3.16058e-123
cg04833713	3.16058e-123
cg04833713	3.16058e-123
cg04833713	3.16058e-123
cg04833713	3.16058e-123
cg04833713	3.16058e-123
cg04833713	3.16058e-123
cg04833713	3.16058e-123
cg04833713	3.16058e-123
cg04833713	3.16058e-123
cg04833713	3.16058e-123
cg04833713	3.16058e-123
cg04833713	3.16058e-123
cg04833713	3.16058e-123
cg04833713	3.16058e-123
cg04833713	3.16058e-123
cg04833713	3.16058e-123
cg04833713	3.16058e-123
cg04833713	3.16058e-123
cg04833713	3.16058e-123
cg04833713	3.16058e-123
cg04833713	3.16058e-123
cg04833713	3.16058e-123
cg04833713	3.16058e-123
cg04833713	3.16058e-123
cg04833713	3.16058e-123
cg04833713	3.16058e-123
cg04833713	3.16058e-123
cg04833713	3.16058e-123
cg04833713	3.16058e-123
cg04833713	3.16058e-123
cg04833713	3.16058e-123
cg04833713	3.16058e-123
cg04833713	3.16058e-123
cg04833713	3.16058e-123
cg04833713	3.16058e-123
cg04833713	3.16058e-123
cg04833713	3.16058e-123
cg04833713	3.16058e-123
cg04833713	3.16058e-123
cg04833713	3.16058e-123
cg04833713	3.16058e-123
cg04833713	3.16058e-123
cg04833713	3.16058e-123
cg04833713	3.16058e-123
cg04833713	3.16058e-123
cg04833713	3.16058e-123
cg04833713	3.16058e-123
cg04833713	3.16058e-123
cg04833713	3.16058e-123
cg04833713	3.16058e-123
cg04833713	3.16058e-123
cg04833713	3.16058e-123
cg04833713	3.16058e-123
cg04833713	3.16058e-123
cg04833713	3.16058e-123
cg04833713	3.16058e-123
cg04833713	3.16058e-123
cg04833713	3.16058e-123
cg04833713	3.16058e-123
cg04833713	3.16058e-123
cg04833713	3.16058e-123
cg04833713	3.16058e-123
cg04833713	3.16058e-123
cg04833713	3.16058e-123
cg04833713	3.16058e-123
cg04833713	3.16058e-123
cg04833713	3.16058e-123
cg04833713	3.16058e-123
cg04833713	3.16058e-123
cg04833713	3.16058e-123
cg04833713	3.16058e-123
cg04833713	3.16058e-123
cg04833713	3.16058e-123
cg04833713	3.16058e-123
cg04833713	3.16058e-123
cg04833713	3.16058e-123
cg04833713	3.16058e-123
cg04833713	3.16058e-123
cg04833713	3.16058e-123
cg04833713	3.16058e-123
cg04833713	3.16058e-123
cg04833713	3.16058e-123
cg04833713	3.16058e-123
cg04833713	3.16058e-123
cg04833713	3.16058e-123
cg04833713	3.16058e-123
cg04833713	3.16058e-123
cg04833713	3.16058e-123
cg04833713	3.16058e-123
cg04833713	3.16058e-123
cg04833713	3.16058e-123
cg04833713	3.16058e-123
cg04833713	3.16058e-123
cg04833713	3.16058e-123
cg04833713	3.16058e-123
cg04833713	3.16058e-123
cg04833713	3.16058e-123
cg04833713	3.16058e-123
cg04833713	3.16058e-123
cg04833713	3.16058e-123
cg04833713	3.16058e-123
cg04833713	3.16058e-123
cg04833713	3.16058e-123
cg04833713	3.16058e-123
cg04833713	3.16058e-123
cg04833713	3.16058e-123
cg04833713	3.16058e-123
cg04833713	3.16058e-123
cg04833713	3.16058e-123
cg04833713	3.16058e-123
cg04833713	3.16058e-123
cg04833713	3.16058e-123
cg04833713	3.16058e-123
cg04833713	3.16058e-123
cg04833713	3.16058e-123
cg04833713	3.16058e-123
cg04833713	3.16058e-123
cg04833713	3.16058e-123
cg04833713	3.16058e-123
cg04833713	3.16058e-123
cg04833713	3.16058e-123
cg04833713	3.16058e-123
cg04833713	3.16058e-123
cg04833713	3.16058e-123
cg04833713	3.16058e-123
cg04833713	3.16058e-123
cg04833713	3.16058e-123
cg04833713	3.16058e-123
cg04833713	3.16058e-123
cg04833713	3.16058e-123
cg04833713	3.16058e-123
cg04833713	3.16058e-123
cg04833713	3.16058e-123
cg04833713	3.16058e-123
cg04833713	3.16058e-123
cg04833713	3.16058e-123
cg04833713	3.16058e-123
cg04833713	3.16058e-123
cg04833713	3.16058e-123
cg04833713	3.16058e-123
cg04833713	3.16058e-123
cg04833713	3.16058e-123
cg04833713	3.16058e-123
cg04833713	3.16058e-123
cg04833713	3.16058e-123
cg04833713	3.16058e-123
cg04833713	3.16058e-123
cg04833713	3.16058e-123
cg04833713	3.16058e-123
cg04833713	3.16058e-123
cg04833713	3.16058e-123
cg04833713	3.16058e-123
cg04833713	3.16058e-123
cg04833713	3.16058e-123
cg19432846	3.17123e-123
cg19432846	3.17123e-123
cg19432846	3.17123e-123
cg19432846	3.17123e-123
cg19432846	3.17123e-123
cg23567627	3.25216e-123
cg23567627	3.25216e-123
cg04073358	3.38433e-123
cg02255186	3.69901e-123
cg02582028	3.81544e-123
cg20453370	3.87377e-123
cg00209612	4.17941e-123
cg00209612	4.17941e-123
cg00209612	4.17941e-123
cg00209612	4.17941e-123
cg19192981	5.39034e-123
cg11381588	5.49594e-123
cg11381588	5.49594e-123
cg11381588	5.49594e-123
cg11381588	5.49594e-123
cg11381588	5.49594e-123
cg11381588	5.49594e-123
cg11381588	5.49594e-123
cg11381588	5.49594e-123
cg11381588	5.49594e-123
cg11381588	5.49594e-123
cg11381588	5.49594e-123
cg11381588	5.49594e-123
cg11381588	5.49594e-123
cg11381588	5.49594e-123
cg11381588	5.49594e-123
cg11381588	5.49594e-123
cg11381588	5.49594e-123
cg17425561	6.01785e-123
cg12120033	6.25351e-123
cg20416874	6.93731e-123
cg14304291	7.25847e-123
cg01358620	7.45281e-123
cg01358620	7.45281e-123
cg01358620	7.45281e-123
cg01358620	7.45281e-123
cg01358620	7.45281e-123
cg01358620	7.45281e-123
cg01358620	7.45281e-123
cg01358620	7.45281e-123
cg01358620	7.45281e-123
cg06319903	7.60264e-123
cg09887367	8.91658e-123
cg09887367	8.91658e-123
cg09954392	9.52714e-123
cg20559405	1.01746e-122
cg20559405	1.01746e-122
cg20559405	1.01746e-122
cg20559405	1.01746e-122
cg20559405	1.01746e-122
cg20559405	1.01746e-122
cg20559405	1.01746e-122
cg20559405	1.01746e-122
cg20559405	1.01746e-122
cg14575169	1.0437e-122
cg03021329	1.0472e-122
cg03021329	1.0472e-122
cg03021329	1.0472e-122
cg03021329	1.0472e-122
cg03021329	1.0472e-122
cg03021329	1.0472e-122
cg03021329	1.0472e-122
cg16906346	1.17607e-122
cg25830869	1.2577e-122
cg27089226	1.37934e-122
cg09335044	1.5625e-122
cg04471037	1.58717e-122
cg08344080	1.6622e-122
cg08344080	1.6622e-122
cg08344080	1.6622e-122
cg08344080	1.6622e-122
cg08344080	1.6622e-122
cg08344080	1.6622e-122
cg08344080	1.6622e-122
cg08344080	1.6622e-122
cg08344080	1.6622e-122
cg08344080	1.6622e-122
cg08344080	1.6622e-122
cg08344080	1.6622e-122
cg03372526	1.84492e-122
cg03372526	1.84492e-122
cg03372526	1.84492e-122
cg03372526	1.84492e-122
cg03372526	1.84492e-122
cg03372526	1.84492e-122
cg03372526	1.84492e-122
cg03372526	1.84492e-122
cg03372526	1.84492e-122
cg03372526	1.84492e-122
cg03372526	1.84492e-122
cg03372526	1.84492e-122
cg10466124	2.02162e-122
cg10466124	2.02162e-122
cg10466124	2.02162e-122
cg10466124	2.02162e-122
cg10466124	2.02162e-122
cg10466124	2.02162e-122
cg10466124	2.02162e-122
cg10466124	2.02162e-122
cg10466124	2.02162e-122
cg10466124	2.02162e-122
cg10466124	2.02162e-122
cg10466124	2.02162e-122
cg10466124	2.02162e-122
cg21926612	2.03823e-122
cg15113785	2.27871e-122
cg15113785	2.27871e-122
cg15113785	2.27871e-122
cg15113785	2.27871e-122
cg12456604	2.40856e-122
cg19605920	2.46723e-122
cg23961843	2.81874e-122
cg23961843	2.81874e-122
cg23961843	2.81874e-122
cg23961843	2.81874e-122
cg23961843	2.81874e-122
cg23961843	2.81874e-122
cg23961843	2.81874e-122
cg23961843	2.81874e-122
cg23961843	2.81874e-122
cg23961843	2.81874e-122
cg23961843	2.81874e-122
cg24000536	2.83471e-122
cg12832956	2.85385e-122
cg12832956	2.85385e-122
cg00944626	3.31276e-122
cg20473873	3.91755e-122
cg02767663	4.04332e-122
cg02767663	4.04332e-122
cg02767663	4.04332e-122
cg16191552	4.49239e-122
cg01627594	4.58371e-122
cg01627594	4.58371e-122
cg01627594	4.58371e-122
cg01627594	4.58371e-122
cg01627594	4.58371e-122
cg06790244	4.73453e-122
cg00676988	5.63989e-122
cg00676988	5.63989e-122
cg13077050	5.97536e-122
cg13077050	5.97536e-122
cg13077050	5.97536e-122
cg13077050	5.97536e-122
cg13077050	5.97536e-122
cg13982601	6.33403e-122
cg13982601	6.33403e-122
cg03354898	6.37202e-122
cg03354898	6.37202e-122
cg03354898	6.37202e-122
cg03354898	6.37202e-122
cg03354898	6.37202e-122
cg03354898	6.37202e-122
cg03354898	6.37202e-122
cg03354898	6.37202e-122
cg03354898	6.37202e-122
cg03354898	6.37202e-122
cg03354898	6.37202e-122
cg03354898	6.37202e-122
cg03354898	6.37202e-122
cg15545247	6.72308e-122
cg22688802	7.25521e-122
cg22688802	7.25521e-122
cg06162644	7.42538e-122
cg07189579	8.62926e-122
cg23543760	9.1827e-122
cg23543760	9.1827e-122
cg23543760	9.1827e-122
cg23543760	9.1827e-122
cg23543760	9.1827e-122
cg23543760	9.1827e-122
cg23543760	9.1827e-122
cg23543760	9.1827e-122
cg23543760	9.1827e-122
cg23543760	9.1827e-122
cg23543760	9.1827e-122
cg23543760	9.1827e-122
cg23543760	9.1827e-122
cg23543760	9.1827e-122
cg23543760	9.1827e-122
cg23543760	9.1827e-122
cg23543760	9.1827e-122
cg10511110	1.1104e-121
cg10511110	1.1104e-121
cg10511110	1.1104e-121
cg10511110	1.1104e-121
cg10511110	1.1104e-121
cg10511110	1.1104e-121
cg10511110	1.1104e-121
cg10511110	1.1104e-121
cg10511110	1.1104e-121
cg10511110	1.1104e-121
cg10511110	1.1104e-121
cg10511110	1.1104e-121
cg10511110	1.1104e-121
cg10511110	1.1104e-121
cg10511110	1.1104e-121
cg10511110	1.1104e-121
cg27275821	1.13274e-121
cg27275821	1.13274e-121
cg27275821	1.13274e-121
cg27275821	1.13274e-121
cg27275821	1.13274e-121
cg27275821	1.13274e-121
cg27275821	1.13274e-121
cg11300174	1.14734e-121
cg18401298	1.16959e-121
cg03458265	1.60538e-121
cg01741372	1.75848e-121
cg15896717	1.8351e-121
cg15896717	1.8351e-121
cg15896717	1.8351e-121
cg15896717	1.8351e-121
cg26399995	1.99841e-121
cg22276401	2.00604e-121
cg22276401	2.00604e-121
cg22276401	2.00604e-121
cg22276401	2.00604e-121
cg22276401	2.00604e-121
cg22276401	2.00604e-121
cg22276401	2.00604e-121
cg22276401	2.00604e-121
cg22276401	2.00604e-121
cg22276401	2.00604e-121
cg22276401	2.00604e-121
cg22276401	2.00604e-121
cg22276401	2.00604e-121
cg22276401	2.00604e-121
cg22276401	2.00604e-121
cg22276401	2.00604e-121
cg22276401	2.00604e-121
cg22276401	2.00604e-121
cg13970118	2.1463e-121
cg13970118	2.1463e-121
cg13970118	2.1463e-121
cg13970118	2.1463e-121
cg13970118	2.1463e-121
cg13970118	2.1463e-121
cg13970118	2.1463e-121
cg13970118	2.1463e-121
cg12175038	2.48207e-121
cg04522596	2.51879e-121
cg04522596	2.51879e-121
cg04522596	2.51879e-121
cg04522596	2.51879e-121
cg04522596	2.51879e-121
cg04522596	2.51879e-121
cg24213184	2.53197e-121
cg01664925	3.41376e-121
cg23636571	3.75488e-121
cg23636571	3.75488e-121
cg23636571	3.75488e-121
cg23636571	3.75488e-121
cg23636571	3.75488e-121
cg23636571	3.75488e-121
cg23636571	3.75488e-121
cg23636571	3.75488e-121
cg23636571	3.75488e-121
cg23636571	3.75488e-121
cg23636571	3.75488e-121
cg23636571	3.75488e-121
cg23636571	3.75488e-121
cg23636571	3.75488e-121
cg23636571	3.75488e-121
cg23636571	3.75488e-121
cg23636571	3.75488e-121
cg11519708	3.90903e-121
cg24207161	4.17894e-121
cg00952029	4.18484e-121
cg23706990	4.20407e-121
cg08227081	4.29171e-121
cg08227081	4.29171e-121
cg08227081	4.29171e-121
cg20790161	4.45124e-121
cg23106378	5.01792e-121
cg22970786	5.38417e-121
cg27215916	5.42556e-121
cg11785240	6.71932e-121
cg03192273	8.2168e-121
cg22093306	9.09029e-121
cg14787909	9.10946e-121
cg14787909	9.10946e-121
cg03714609	9.93067e-121
cg03714609	9.93067e-121
cg03714609	9.93067e-121
cg03714609	9.93067e-121
cg03714609	9.93067e-121
cg03714609	9.93067e-121
cg03714609	9.93067e-121
cg03714609	9.93067e-121
cg03714609	9.93067e-121
cg03714609	9.93067e-121
cg03714609	9.93067e-121
cg03714609	9.93067e-121
cg03714609	9.93067e-121
cg03714609	9.93067e-121
cg03714609	9.93067e-121
cg03714609	9.93067e-121
cg03714609	9.93067e-121
cg03714609	9.93067e-121
cg03714609	9.93067e-121
cg03714609	9.93067e-121
cg03714609	9.93067e-121
cg03714609	9.93067e-121
cg03714609	9.93067e-121
cg03714609	9.93067e-121
cg03714609	9.93067e-121
cg03714609	9.93067e-121
cg03714609	9.93067e-121
cg03714609	9.93067e-121
cg03714609	9.93067e-121
cg17122758	1.0305e-120
cg07917878	1.06756e-120
cg12381317	1.17168e-120
cg12381317	1.17168e-120
cg12381317	1.17168e-120
cg12381317	1.17168e-120
cg12381317	1.17168e-120
cg12381317	1.17168e-120
cg12381317	1.17168e-120
cg12381317	1.17168e-120
cg12381317	1.17168e-120
cg12381317	1.17168e-120
cg12381317	1.17168e-120
cg12381317	1.17168e-120
cg12381317	1.17168e-120
cg12381317	1.17168e-120
cg12381317	1.17168e-120
cg12381317	1.17168e-120
cg12381317	1.17168e-120
cg12381317	1.17168e-120
cg12381317	1.17168e-120
cg12381317	1.17168e-120
cg12381317	1.17168e-120
cg12381317	1.17168e-120
cg12381317	1.17168e-120
cg00453602	1.17527e-120
cg12294633	1.24053e-120
cg12294633	1.24053e-120
cg14009912	1.2521e-120
cg14172482	1.28835e-120
cg07971513	1.33497e-120
cg14123633	1.3841e-120
cg14123633	1.3841e-120
cg14123633	1.3841e-120
cg19465883	1.77968e-120
cg19465883	1.77968e-120
cg22386492	1.95744e-120
cg22386492	1.95744e-120
cg22386492	1.95744e-120
cg22386492	1.95744e-120
cg22386492	1.95744e-120
cg00051200	2.54414e-120
cg19225512	2.56373e-120
cg09911534	2.68961e-120
cg07836921	2.72143e-120
cg09918751	2.73475e-120
cg11156528	2.75964e-120
cg18026754	2.90517e-120
cg22509179	2.95082e-120
cg08025562	3.20664e-120
cg08025562	3.20664e-120
cg08246428	3.26011e-120
cg08246428	3.26011e-120
cg08246428	3.26011e-120
cg08246428	3.26011e-120
cg04110105	3.28975e-120
cg04110105	3.28975e-120
cg04110105	3.28975e-120
cg04110105	3.28975e-120
cg04110105	3.28975e-120
cg04110105	3.28975e-120
cg04110105	3.28975e-120
cg04110105	3.28975e-120
cg04110105	3.28975e-120
cg04110105	3.28975e-120
cg04110105	3.28975e-120
cg04110105	3.28975e-120
cg23669063	3.53057e-120
cg23669063	3.53057e-120
cg23669063	3.53057e-120
cg10233674	3.53241e-120
cg20485607	3.89917e-120
cg20485607	3.89917e-120
cg20485607	3.89917e-120
cg20485607	3.89917e-120
cg20485607	3.89917e-120
cg20485607	3.89917e-120
cg20485607	3.89917e-120
cg20485607	3.89917e-120
cg20485607	3.89917e-120
cg20485607	3.89917e-120
cg20485607	3.89917e-120
cg06437446	4.42236e-120
cg06437446	4.42236e-120
cg06437446	4.42236e-120
cg06437446	4.42236e-120
cg06437446	4.42236e-120
cg06437446	4.42236e-120
cg06437446	4.42236e-120
cg06437446	4.42236e-120
cg06437446	4.42236e-120
cg06437446	4.42236e-120
cg06437446	4.42236e-120
cg06437446	4.42236e-120
cg25643088	4.47063e-120
cg25643088	4.47063e-120
cg25643088	4.47063e-120
cg09006667	4.83486e-120
cg19573457	4.88718e-120
cg19573457	4.88718e-120
cg19573457	4.88718e-120
cg19573457	4.88718e-120
cg16674267	5.52992e-120
cg01004859	5.60865e-120
cg20835665	5.69393e-120
cg03328374	5.73954e-120
cg11879814	5.95653e-120
cg06775570	6.61221e-120
cg06775570	6.61221e-120
cg06775570	6.61221e-120
cg06775570	6.61221e-120
cg06775570	6.61221e-120
cg06775570	6.61221e-120
cg06775570	6.61221e-120
cg01324539	7.14269e-120
cg01324539	7.14269e-120
cg01324539	7.14269e-120
cg01324539	7.14269e-120
cg01324539	7.14269e-120
cg01324539	7.14269e-120
cg01324539	7.14269e-120
cg21509981	7.2574e-120
cg21509981	7.2574e-120
cg21509981	7.2574e-120
cg21509981	7.2574e-120
cg21509981	7.2574e-120
cg21509981	7.2574e-120
cg21509981	7.2574e-120
cg21509981	7.2574e-120
cg21509981	7.2574e-120
cg21509981	7.2574e-120
cg21509981	7.2574e-120
cg21509981	7.2574e-120
cg21509981	7.2574e-120
cg21509981	7.2574e-120
cg21509981	7.2574e-120
cg21509981	7.2574e-120
cg21509981	7.2574e-120
cg21509981	7.2574e-120
cg21509981	7.2574e-120
cg13084372	7.26243e-120
cg13084372	7.26243e-120
cg13084372	7.26243e-120
cg13084372	7.26243e-120
cg13084372	7.26243e-120
cg13084372	7.26243e-120
cg13084372	7.26243e-120
cg08471588	8.4558e-120
cg05434674	1.01724e-119
cg18213661	1.14402e-119
cg18213661	1.14402e-119
cg11708454	1.34654e-119
cg11708454	1.34654e-119
cg11708454	1.34654e-119
cg11708454	1.34654e-119
cg11708454	1.34654e-119
cg11708454	1.34654e-119
cg11708454	1.34654e-119
cg11708454	1.34654e-119
cg21921978	1.41779e-119
cg10090906	1.45657e-119
cg10090906	1.45657e-119
cg10090906	1.45657e-119
cg10090906	1.45657e-119
cg10090906	1.45657e-119
cg10090906	1.45657e-119
cg10090906	1.45657e-119
cg10090906	1.45657e-119
cg10090906	1.45657e-119
cg15927328	1.55222e-119
cg15927328	1.55222e-119
cg02301436	2.07088e-119
cg02301436	2.07088e-119
cg02301436	2.07088e-119
cg24663003	2.11752e-119
cg12859507	2.36239e-119
cg12859507	2.36239e-119
cg02555883	2.41119e-119
cg01387070	2.65786e-119
cg08276054	2.70622e-119
cg04756853	2.77325e-119
cg04756853	2.77325e-119
cg04756853	2.77325e-119
cg04756853	2.77325e-119
cg04756853	2.77325e-119
cg04756853	2.77325e-119
cg04756853	2.77325e-119
cg04756853	2.77325e-119
cg24923953	2.83243e-119
cg24923953	2.83243e-119
cg24923953	2.83243e-119
cg24923953	2.83243e-119
cg24923953	2.83243e-119
cg23086890	2.93085e-119
cg23086890	2.93085e-119
cg23086890	2.93085e-119
cg23086890	2.93085e-119
cg23086890	2.93085e-119
cg23086890	2.93085e-119
cg20627572	3.06562e-119
cg20627572	3.06562e-119
cg23893833	3.1838e-119
cg25315648	3.27969e-119
cg17586107	3.32471e-119
cg10413945	3.47955e-119
cg08188060	3.73382e-119
cg08188060	3.73382e-119
cg08188060	3.73382e-119
cg18825076	3.94965e-119
cg18825076	3.94965e-119
cg18825076	3.94965e-119
cg06942309	4.52286e-119
cg06942309	4.52286e-119
cg00456672	5.5466e-119
cg00456672	5.5466e-119
cg10393190	5.65524e-119
cg26754761	5.68091e-119
cg01026233	5.77192e-119
cg21005828	6.25072e-119
cg21005828	6.25072e-119
cg21005828	6.25072e-119
cg21005828	6.25072e-119
cg24526136	6.28015e-119
cg09045610	6.35947e-119
cg09045610	6.35947e-119
cg09045610	6.35947e-119
cg09045610	6.35947e-119
cg09045610	6.35947e-119
cg09045610	6.35947e-119
cg25754195	6.67488e-119
cg25754195	6.67488e-119
cg25754195	6.67488e-119
cg26119421	7.94509e-119
cg26119421	7.94509e-119
cg26119421	7.94509e-119
cg26119421	7.94509e-119
cg21020221	7.94915e-119
cg19166043	8.07209e-119
cg03049863	8.24526e-119
cg03049863	8.24526e-119
cg03049863	8.24526e-119
cg03049863	8.24526e-119
cg03049863	8.24526e-119
cg03049863	8.24526e-119
cg03049863	8.24526e-119
cg03049863	8.24526e-119
cg21139150	8.56472e-119
cg02531794	8.87377e-119
cg09799186	1.01467e-118
cg06193597	1.07495e-118
cg06193597	1.07495e-118
cg06193597	1.07495e-118
cg06193597	1.07495e-118
cg06193597	1.07495e-118
cg06193597	1.07495e-118
cg06193597	1.07495e-118
cg06193597	1.07495e-118
cg06193597	1.07495e-118
cg06193597	1.07495e-118
cg06193597	1.07495e-118
cg06193597	1.07495e-118
cg02427933	1.13752e-118
cg02427933	1.13752e-118
cg02427933	1.13752e-118
cg02427933	1.13752e-118
cg02427933	1.13752e-118
cg02427933	1.13752e-118
cg02427933	1.13752e-118
cg02427933	1.13752e-118
cg02427933	1.13752e-118
cg02427933	1.13752e-118
cg02427933	1.13752e-118
cg10992024	1.14363e-118
cg10992024	1.14363e-118
cg23244605	1.19118e-118
cg23244605	1.19118e-118
cg16356956	1.19423e-118
cg16356956	1.19423e-118
cg16356956	1.19423e-118
cg16356956	1.19423e-118
cg13452738	1.20822e-118
cg13452738	1.20822e-118
cg13452738	1.20822e-118
cg15535573	1.38529e-118
cg15535573	1.38529e-118
cg15535573	1.38529e-118
cg15535573	1.38529e-118
cg15535573	1.38529e-118
cg15535573	1.38529e-118
cg15535573	1.38529e-118
cg21324555	1.57362e-118
cg04282141	1.69694e-118
cg04282141	1.69694e-118
cg04282141	1.69694e-118
cg04282141	1.69694e-118
cg04282141	1.69694e-118
cg04282141	1.69694e-118
cg23982607	1.71896e-118
cg23982607	1.71896e-118
cg23982607	1.71896e-118
cg23982607	1.71896e-118
cg23982607	1.71896e-118
cg23982607	1.71896e-118
cg26611278	2.0852e-118
cg26611278	2.0852e-118
cg18951125	2.25212e-118
cg18951125	2.25212e-118
cg18951125	2.25212e-118
cg18951125	2.25212e-118
cg18951125	2.25212e-118
cg18951125	2.25212e-118
cg18951125	2.25212e-118
cg18951125	2.25212e-118
cg18951125	2.25212e-118
cg18951125	2.25212e-118
cg18951125	2.25212e-118
cg18951125	2.25212e-118
cg00569813	2.60533e-118
cg00569813	2.60533e-118
cg00569813	2.60533e-118
cg00569813	2.60533e-118
cg25639858	2.67615e-118
cg07296473	2.8353e-118
cg07296473	2.8353e-118
cg13855717	2.94103e-118
cg13855717	2.94103e-118
cg13855717	2.94103e-118
cg13855717	2.94103e-118
cg13855717	2.94103e-118
cg01649615	3.06335e-118
cg01649615	3.06335e-118
cg01649615	3.06335e-118
cg01649615	3.06335e-118
cg01649615	3.06335e-118
cg01649615	3.06335e-118
cg01649615	3.06335e-118
cg01649615	3.06335e-118
cg01649615	3.06335e-118
cg01649615	3.06335e-118
cg01649615	3.06335e-118
cg01649615	3.06335e-118
cg01649615	3.06335e-118
cg01649615	3.06335e-118
cg01649615	3.06335e-118
cg01649615	3.06335e-118
cg01649615	3.06335e-118
cg01649615	3.06335e-118
cg01649615	3.06335e-118
cg01649615	3.06335e-118
cg01649615	3.06335e-118
cg01649615	3.06335e-118
cg01649615	3.06335e-118
cg13984289	3.17055e-118
cg13984289	3.17055e-118
cg13984289	3.17055e-118
cg08075305	3.24454e-118
cg02893585	3.36486e-118
cg02893585	3.36486e-118
cg02893585	3.36486e-118
cg02893585	3.36486e-118
cg02893585	3.36486e-118
cg02893585	3.36486e-118
cg09035930	3.38911e-118
cg09035930	3.38911e-118
cg09035930	3.38911e-118
cg16202734	4.01318e-118
cg16202734	4.01318e-118
cg16202734	4.01318e-118
cg25925210	5.49957e-118
cg25925210	5.49957e-118
cg25925210	5.49957e-118
cg25925210	5.49957e-118
cg25925210	5.49957e-118
cg25925210	5.49957e-118
cg25925210	5.49957e-118
cg27366882	6.23758e-118
cg06335691	6.65331e-118
cg00646813	6.78667e-118
cg00646813	6.78667e-118
cg00646813	6.78667e-118
cg00646813	6.78667e-118
cg00646813	6.78667e-118
cg00646813	6.78667e-118
cg00646813	6.78667e-118
cg19573881	7.19204e-118
cg10611692	7.73565e-118
cg10611692	7.73565e-118
cg10611692	7.73565e-118
cg12958046	9.09828e-118
cg19882886	1.09523e-117
cg19882886	1.09523e-117
cg19882886	1.09523e-117
cg19882886	1.09523e-117
cg21832243	1.19388e-117
cg21832243	1.19388e-117
cg21832243	1.19388e-117
cg26198748	1.25595e-117
cg26198748	1.25595e-117
cg26198748	1.25595e-117
cg26198748	1.25595e-117
cg26198748	1.25595e-117
cg26198748	1.25595e-117
cg26198748	1.25595e-117
cg26198748	1.25595e-117
cg26198748	1.25595e-117
cg11014960	1.26959e-117
cg05525133	1.56286e-117
cg05525133	1.56286e-117
cg05525133	1.56286e-117
cg05525133	1.56286e-117
cg15268471	1.97099e-117
cg01851573	2.03183e-117
cg01851573	2.03183e-117
cg01851573	2.03183e-117
cg01851573	2.03183e-117
cg01851573	2.03183e-117
cg01851573	2.03183e-117
cg01851573	2.03183e-117
cg01851573	2.03183e-117
cg01851573	2.03183e-117
cg01851573	2.03183e-117
cg01851573	2.03183e-117
cg01851573	2.03183e-117
cg01851573	2.03183e-117
cg01851573	2.03183e-117
cg01851573	2.03183e-117
cg18506297	2.06001e-117
cg06529643	2.0759e-117
cg24673385	2.33338e-117
cg24673385	2.33338e-117
cg24673385	2.33338e-117
cg24673385	2.33338e-117
cg24673385	2.33338e-117
cg24673385	2.33338e-117
cg24673385	2.33338e-117
cg01471240	2.49003e-117
cg01471240	2.49003e-117
cg15307593	2.59041e-117
cg15307593	2.59041e-117
cg15307593	2.59041e-117
cg15307593	2.59041e-117
cg15307593	2.59041e-117
cg06809965	2.73213e-117
cg07905924	2.86073e-117
cg07905924	2.86073e-117
cg24917105	3.06398e-117
cg16846691	3.26522e-117
cg16846691	3.26522e-117
cg16846691	3.26522e-117
cg14187293	3.4591e-117
cg14187293	3.4591e-117
cg14187293	3.4591e-117
cg14187293	3.4591e-117
cg14187293	3.4591e-117
cg14187293	3.4591e-117
cg23255942	3.59435e-117
cg23255942	3.59435e-117
cg23255942	3.59435e-117
cg18422575	3.69839e-117
cg18422575	3.69839e-117
cg18422575	3.69839e-117
cg19751693	4.04927e-117
cg19751693	4.04927e-117
cg19751693	4.04927e-117
cg19751693	4.04927e-117
cg19751693	4.04927e-117
cg19751693	4.04927e-117
cg21136789	4.11886e-117
cg21677940	4.31939e-117
cg21677940	4.31939e-117
cg03216580	4.98064e-117
cg03305906	5.11769e-117
cg02754929	5.56556e-117
cg13066111	5.69918e-117
cg13066111	5.69918e-117
cg05141656	5.82825e-117
cg27298252	5.93507e-117
cg00117506	6.44006e-117
cg00117506	6.44006e-117
cg00117506	6.44006e-117
cg18715724	6.49743e-117
cg25246894	6.5217e-117
cg25246894	6.5217e-117
cg25246894	6.5217e-117
cg25246894	6.5217e-117
cg25246894	6.5217e-117
cg25246894	6.5217e-117
cg25246894	6.5217e-117
cg25246894	6.5217e-117
cg25246894	6.5217e-117
cg25246894	6.5217e-117
cg25246894	6.5217e-117
cg25246894	6.5217e-117
cg25246894	6.5217e-117
cg25246894	6.5217e-117
cg19390317	6.88601e-117
cg13880583	7.70694e-117
cg13880583	7.70694e-117
cg13880583	7.70694e-117
cg13880583	7.70694e-117
cg13880583	7.70694e-117
cg03660162	8.62147e-117
cg03660162	8.62147e-117
cg03660162	8.62147e-117
cg03660162	8.62147e-117
cg06795995	8.8191e-117
cg06795995	8.8191e-117
cg18165503	9.0123e-117
cg09284795	1.01878e-116
cg09284795	1.01878e-116
cg09284795	1.01878e-116
cg09284795	1.01878e-116
cg09284795	1.01878e-116
cg09284795	1.01878e-116
cg09284795	1.01878e-116
cg09284795	1.01878e-116
cg09284795	1.01878e-116
cg25793399	1.14936e-116
cg25793399	1.14936e-116
cg25793399	1.14936e-116
cg25793399	1.14936e-116
cg25793399	1.14936e-116
cg25793399	1.14936e-116
cg25793399	1.14936e-116
cg25793399	1.14936e-116
cg25793399	1.14936e-116
cg25793399	1.14936e-116
cg26955980	1.36775e-116
cg26955980	1.36775e-116
cg11288672	1.40967e-116
cg04706276	1.58877e-116
cg24505687	1.59113e-116
cg24505687	1.59113e-116
cg17716961	1.67148e-116
cg12466592	1.67603e-116
cg12466592	1.67603e-116
cg12466592	1.67603e-116
cg12466592	1.67603e-116
cg12466592	1.67603e-116
cg12466592	1.67603e-116
cg12466592	1.67603e-116
cg12466592	1.67603e-116
cg12466592	1.67603e-116
cg12466592	1.67603e-116
cg12466592	1.67603e-116
cg12466592	1.67603e-116
cg12466592	1.67603e-116
cg12466592	1.67603e-116
cg12466592	1.67603e-116
cg09796270	1.79298e-116
cg07547279	1.80676e-116
cg19535840	1.87757e-116
cg19535840	1.87757e-116
cg19535840	1.87757e-116
cg19535840	1.87757e-116
cg19535840	1.87757e-116
cg19535840	1.87757e-116
cg06923291	2.01725e-116
cg06923291	2.01725e-116
cg06923291	2.01725e-116
cg06923291	2.01725e-116
cg06923291	2.01725e-116
cg06923291	2.01725e-116
cg06923291	2.01725e-116
cg06923291	2.01725e-116
cg06923291	2.01725e-116
cg06923291	2.01725e-116
cg06923291	2.01725e-116
cg13770235	2.02008e-116
cg13770235	2.02008e-116
cg08972273	2.25617e-116
cg26585320	2.46621e-116
cg26585320	2.46621e-116
cg25298410	2.5486e-116
cg25298410	2.5486e-116
cg25298410	2.5486e-116
cg16770048	2.74592e-116
cg27345945	2.76062e-116
cg26446133	2.76992e-116
cg26446133	2.76992e-116
cg26446133	2.76992e-116
cg26446133	2.76992e-116
cg26446133	2.76992e-116
cg27662558	2.96522e-116
cg27662558	2.96522e-116
cg27662558	2.96522e-116
cg27662558	2.96522e-116
cg27662558	2.96522e-116
cg27662558	2.96522e-116
cg27662558	2.96522e-116
cg27662558	2.96522e-116
cg27662558	2.96522e-116
cg01256391	3.38999e-116
cg08979494	3.82126e-116
cg08846676	3.86629e-116
cg15495949	4.06206e-116
cg08466034	4.52825e-116
cg14046302	4.65944e-116
cg14046302	4.65944e-116
cg14046302	4.65944e-116
cg14046302	4.65944e-116
cg14046302	4.65944e-116
cg20273704	4.74757e-116
cg19182537	4.87191e-116
cg09489639	4.89468e-116
cg06577139	5.04054e-116
cg13785068	5.04425e-116
cg22116961	5.14213e-116
cg22116961	5.14213e-116
cg22116961	5.14213e-116
cg22116961	5.14213e-116
cg22116961	5.14213e-116
cg22116961	5.14213e-116
cg08385610	5.38437e-116
cg06597413	5.49689e-116
cg06597413	5.49689e-116
cg00474218	6.07561e-116
cg07415359	6.17014e-116
cg07415359	6.17014e-116
cg07415359	6.17014e-116
cg07415359	6.17014e-116
cg07415359	6.17014e-116
cg07415359	6.17014e-116
cg07415359	6.17014e-116
cg07415359	6.17014e-116
cg07415359	6.17014e-116
cg07415359	6.17014e-116
cg07415359	6.17014e-116
cg13804848	6.33146e-116
cg13804848	6.33146e-116
cg06555230	7.21073e-116
cg06555230	7.21073e-116
cg06555230	7.21073e-116
cg06555230	7.21073e-116
cg06555230	7.21073e-116
cg06555230	7.21073e-116
cg06555230	7.21073e-116
cg06555230	7.21073e-116
cg15823649	7.50361e-116
cg15823649	7.50361e-116
cg15823649	7.50361e-116
cg15696082	7.80386e-116
cg15696082	7.80386e-116
cg15696082	7.80386e-116
cg15696082	7.80386e-116
cg15696082	7.80386e-116
cg15696082	7.80386e-116
cg15696082	7.80386e-116
cg15696082	7.80386e-116
cg21275170	8.08763e-116
cg21275170	8.08763e-116
cg21275170	8.08763e-116
cg11432751	8.56676e-116
cg11432751	8.56676e-116
cg23504723	8.84991e-116
cg23504723	8.84991e-116
cg23504723	8.84991e-116
cg23504723	8.84991e-116
cg23504723	8.84991e-116
cg23504723	8.84991e-116
cg23504723	8.84991e-116
cg23504723	8.84991e-116
cg23504723	8.84991e-116
cg23504723	8.84991e-116
cg23504723	8.84991e-116
cg23504723	8.84991e-116
cg23504723	8.84991e-116
cg23504723	8.84991e-116
cg23504723	8.84991e-116
cg23504723	8.84991e-116
cg10230957	1.01875e-115
cg10230957	1.01875e-115
cg10230957	1.01875e-115
cg10230957	1.01875e-115
cg10230957	1.01875e-115
cg10230957	1.01875e-115
cg10230957	1.01875e-115
cg10230957	1.01875e-115
cg10230957	1.01875e-115
cg10230957	1.01875e-115
cg10230957	1.01875e-115
cg10230957	1.01875e-115
cg10230957	1.01875e-115
cg10230957	1.01875e-115
cg10230957	1.01875e-115
cg10230957	1.01875e-115
cg10230957	1.01875e-115
cg10230957	1.01875e-115
cg10230957	1.01875e-115
cg10230957	1.01875e-115
cg10230957	1.01875e-115
cg10230957	1.01875e-115
cg10230957	1.01875e-115
cg10230957	1.01875e-115
cg10230957	1.01875e-115
cg10230957	1.01875e-115
cg10230957	1.01875e-115
cg10230957	1.01875e-115
cg10230957	1.01875e-115
cg17192147	1.20143e-115
cg17192147	1.20143e-115
cg17192147	1.20143e-115
cg17192147	1.20143e-115
cg17192147	1.20143e-115
cg17192147	1.20143e-115
cg17192147	1.20143e-115
cg17192147	1.20143e-115
cg17192147	1.20143e-115
cg17192147	1.20143e-115
cg17192147	1.20143e-115
cg17192147	1.20143e-115
cg17192147	1.20143e-115
cg17192147	1.20143e-115
cg17192147	1.20143e-115
cg13837938	1.22421e-115
cg13837938	1.22421e-115
cg06770995	1.25322e-115
cg06770995	1.25322e-115
cg06422694	1.30627e-115
cg06422694	1.30627e-115
cg06422694	1.30627e-115
cg06422694	1.30627e-115
cg06422694	1.30627e-115
cg06970082	1.318e-115
cg10092770	1.36788e-115
cg16363250	1.5126e-115
cg16363250	1.5126e-115
cg16363250	1.5126e-115
cg16363250	1.5126e-115
cg16363250	1.5126e-115
cg16363250	1.5126e-115
cg16363250	1.5126e-115
cg16363250	1.5126e-115
cg16363250	1.5126e-115
cg16363250	1.5126e-115
cg16363250	1.5126e-115
cg16363250	1.5126e-115
cg16363250	1.5126e-115
cg16363250	1.5126e-115
cg16363250	1.5126e-115
cg16363250	1.5126e-115
cg16363250	1.5126e-115
cg16363250	1.5126e-115
cg16363250	1.5126e-115
cg16363250	1.5126e-115
cg16363250	1.5126e-115
cg16363250	1.5126e-115
cg16363250	1.5126e-115
cg14520941	1.52728e-115
cg14520941	1.52728e-115
cg14520941	1.52728e-115
cg13617795	1.55835e-115
cg18795169	1.56901e-115
cg18795169	1.56901e-115
cg18795169	1.56901e-115
cg18795169	1.56901e-115
cg18795169	1.56901e-115
cg18795169	1.56901e-115
cg18795169	1.56901e-115
cg18795169	1.56901e-115
cg18795169	1.56901e-115
cg18795169	1.56901e-115
cg18795169	1.56901e-115
cg18795169	1.56901e-115
cg18795169	1.56901e-115
cg18795169	1.56901e-115
cg10186901	1.64198e-115
cg23371584	1.91531e-115
cg23371584	1.91531e-115
cg23371584	1.91531e-115
cg23371584	1.91531e-115
cg23371584	1.91531e-115
cg23371584	1.91531e-115
cg03477993	2.11714e-115
cg03477993	2.11714e-115
cg03477993	2.11714e-115
cg03477993	2.11714e-115
cg15177964	2.18634e-115
cg09943237	2.2804e-115
cg21712377	2.35529e-115
cg21712377	2.35529e-115
cg21712377	2.35529e-115
cg21712377	2.35529e-115
cg21712377	2.35529e-115
cg21712377	2.35529e-115
cg21712377	2.35529e-115
cg21712377	2.35529e-115
cg21712377	2.35529e-115
cg21712377	2.35529e-115
cg21712377	2.35529e-115
cg21712377	2.35529e-115
cg21712377	2.35529e-115
cg21712377	2.35529e-115
cg21712377	2.35529e-115
cg21712377	2.35529e-115
cg21712377	2.35529e-115
cg22561727	2.47493e-115
cg11185950	3.25116e-115
cg10579556	3.46095e-115
cg13118835	4.59125e-115
cg13118835	4.59125e-115
cg13118835	4.59125e-115
cg13118835	4.59125e-115
cg13118835	4.59125e-115
cg13118835	4.59125e-115
cg06713796	5.02258e-115
cg06713796	5.02258e-115
cg06713796	5.02258e-115
cg09729657	5.21516e-115
cg00044050	5.4527e-115
cg12667040	5.56449e-115
cg04076286	6.40101e-115
cg04076286	6.40101e-115
cg04076286	6.40101e-115
cg04076286	6.40101e-115
cg04076286	6.40101e-115
cg04076286	6.40101e-115
cg04076286	6.40101e-115
cg22370094	6.51845e-115
cg22370094	6.51845e-115
cg22370094	6.51845e-115
cg18814616	6.72779e-115
cg18814616	6.72779e-115
cg18814616	6.72779e-115
cg18814616	6.72779e-115
cg18814616	6.72779e-115
cg23292602	6.73429e-115
cg26209369	6.7843e-115
cg09125924	6.80233e-115
cg21676740	7.44446e-115
cg21676740	7.44446e-115
cg02439077	7.70931e-115
cg06681532	8.1435e-115
cg06681532	8.1435e-115
cg06681532	8.1435e-115
cg06681532	8.1435e-115
cg06681532	8.1435e-115
cg22594201	8.79969e-115
cg22594201	8.79969e-115
cg06502392	8.84786e-115
cg06502392	8.84786e-115
cg03370451	9.49998e-115
cg25400574	1.04625e-114
cg06846640	1.2454e-114
cg26655697	1.26116e-114
cg26655697	1.26116e-114
cg26655697	1.26116e-114
cg26655697	1.26116e-114
cg26655697	1.26116e-114
cg26655697	1.26116e-114
cg26655697	1.26116e-114
cg26655697	1.26116e-114
cg26655697	1.26116e-114
cg26655697	1.26116e-114
cg26655697	1.26116e-114
cg26655697	1.26116e-114
cg26655697	1.26116e-114
cg04786304	1.35346e-114
cg27493466	1.38869e-114
cg27493466	1.38869e-114
cg27493466	1.38869e-114
cg27493466	1.38869e-114
cg27493466	1.38869e-114
cg27493466	1.38869e-114
cg27493466	1.38869e-114
cg27493466	1.38869e-114
cg27493466	1.38869e-114
cg27493466	1.38869e-114
cg27493466	1.38869e-114
cg27493466	1.38869e-114
cg27493466	1.38869e-114
cg27493466	1.38869e-114
cg27493466	1.38869e-114
cg27493466	1.38869e-114
cg27493466	1.38869e-114
cg27493466	1.38869e-114
cg00354864	1.39929e-114
cg00354864	1.39929e-114
cg00354864	1.39929e-114
cg00354864	1.39929e-114
cg00354864	1.39929e-114
cg00354864	1.39929e-114
cg00354864	1.39929e-114
cg00354864	1.39929e-114
cg00354864	1.39929e-114
cg00354864	1.39929e-114
cg00354864	1.39929e-114
cg00354864	1.39929e-114
cg00354864	1.39929e-114
cg00354864	1.39929e-114
cg00354864	1.39929e-114
cg00354864	1.39929e-114
cg00354864	1.39929e-114
cg00354864	1.39929e-114
cg00354864	1.39929e-114
cg00354864	1.39929e-114
cg00354864	1.39929e-114
cg00354864	1.39929e-114
cg00354864	1.39929e-114
cg00354864	1.39929e-114
cg00354864	1.39929e-114
cg00354864	1.39929e-114
cg00354864	1.39929e-114
cg00354864	1.39929e-114
cg00354864	1.39929e-114
cg00354864	1.39929e-114
cg00354864	1.39929e-114
cg00354864	1.39929e-114
cg00354864	1.39929e-114
cg00354864	1.39929e-114
cg00354864	1.39929e-114
cg00354864	1.39929e-114
cg00354864	1.39929e-114
cg00354864	1.39929e-114
cg00354864	1.39929e-114
cg00354864	1.39929e-114
cg00354864	1.39929e-114
cg00354864	1.39929e-114
cg00354864	1.39929e-114
cg00354864	1.39929e-114
cg00354864	1.39929e-114
cg00354864	1.39929e-114
cg00354864	1.39929e-114
cg00354864	1.39929e-114
cg00354864	1.39929e-114
cg00354864	1.39929e-114
cg00354864	1.39929e-114
cg13156085	1.42438e-114
cg13156085	1.42438e-114
cg13156085	1.42438e-114
cg13156085	1.42438e-114
cg26073856	1.46613e-114
cg26073856	1.46613e-114
cg26073856	1.46613e-114
cg26073856	1.46613e-114
cg26073856	1.46613e-114
cg26073856	1.46613e-114
cg26073856	1.46613e-114
cg26073856	1.46613e-114
cg27449804	1.57912e-114
cg21699342	1.58304e-114
cg00053851	1.62902e-114
cg17327115	1.6574e-114
cg02449689	1.75897e-114
cg22055719	1.76827e-114
cg21649336	1.87284e-114
cg16693012	1.88139e-114
cg08804725	1.97344e-114
cg24413597	2.02581e-114
cg24413597	2.02581e-114
cg24413597	2.02581e-114
cg24413597	2.02581e-114
cg24413597	2.02581e-114
cg24413597	2.02581e-114
cg24413597	2.02581e-114
cg24413597	2.02581e-114
cg24413597	2.02581e-114
cg24413597	2.02581e-114
cg24413597	2.02581e-114
cg24413597	2.02581e-114
cg24413597	2.02581e-114
cg24413597	2.02581e-114
cg24413597	2.02581e-114
cg24413597	2.02581e-114
cg24413597	2.02581e-114
cg24413597	2.02581e-114
cg24413597	2.02581e-114
cg24413597	2.02581e-114
cg24413597	2.02581e-114
cg24413597	2.02581e-114
cg24413597	2.02581e-114
cg24413597	2.02581e-114
cg24413597	2.02581e-114
cg24413597	2.02581e-114
cg24413597	2.02581e-114
cg24413597	2.02581e-114
cg24413597	2.02581e-114
cg24413597	2.02581e-114
cg24413597	2.02581e-114
cg24413597	2.02581e-114
cg24413597	2.02581e-114
cg24413597	2.02581e-114
cg24413597	2.02581e-114
cg24413597	2.02581e-114
cg24413597	2.02581e-114
cg24413597	2.02581e-114
cg24413597	2.02581e-114
cg00725995	2.14191e-114
cg00725995	2.14191e-114
cg27507580	2.33507e-114
cg27507580	2.33507e-114
cg12003394	2.34684e-114
cg13694664	2.62718e-114
cg13694664	2.62718e-114
cg13694664	2.62718e-114
cg13694664	2.62718e-114
cg01641778	2.96453e-114
cg01641778	2.96453e-114
cg01641778	2.96453e-114
cg01641778	2.96453e-114
cg01641778	2.96453e-114
cg01641778	2.96453e-114
cg01641778	2.96453e-114
cg01641778	2.96453e-114
cg01641778	2.96453e-114
cg01641778	2.96453e-114
cg01641778	2.96453e-114
cg01641778	2.96453e-114
cg01641778	2.96453e-114
cg01641778	2.96453e-114
cg01641778	2.96453e-114
cg01641778	2.96453e-114
cg01641778	2.96453e-114
cg01641778	2.96453e-114
cg01641778	2.96453e-114
cg01641778	2.96453e-114
cg01641778	2.96453e-114
cg01641778	2.96453e-114
cg01641778	2.96453e-114
cg01641778	2.96453e-114
cg01641778	2.96453e-114
cg01641778	2.96453e-114
cg01641778	2.96453e-114
cg01641778	2.96453e-114
cg01641778	2.96453e-114
cg01641778	2.96453e-114
cg01641778	2.96453e-114
cg01641778	2.96453e-114
cg01641778	2.96453e-114
cg01641778	2.96453e-114
cg01641778	2.96453e-114
cg01641778	2.96453e-114
cg01641778	2.96453e-114
cg01641778	2.96453e-114
cg01641778	2.96453e-114
cg01641778	2.96453e-114
cg01641778	2.96453e-114
cg01641778	2.96453e-114
cg01641778	2.96453e-114
cg01641778	2.96453e-114
cg01641778	2.96453e-114
cg01641778	2.96453e-114
cg01641778	2.96453e-114
cg00972731	3.10666e-114
cg00972731	3.10666e-114
cg03450102	3.22461e-114
cg13950578	3.30465e-114
cg19082212	3.34407e-114
cg19082212	3.34407e-114
cg25972069	3.48398e-114
cg25972069	3.48398e-114
cg16410186	3.53311e-114
cg00211174	3.68234e-114
cg00211174	3.68234e-114
cg06409423	3.90555e-114
cg06409423	3.90555e-114
cg06409423	3.90555e-114
cg06409423	3.90555e-114
cg06409423	3.90555e-114
cg06409423	3.90555e-114
cg06409423	3.90555e-114
cg20439393	4.15803e-114
cg03467567	4.24991e-114
cg03467567	4.24991e-114
cg03467567	4.24991e-114
cg03467567	4.24991e-114
cg03467567	4.24991e-114
cg03467567	4.24991e-114
cg03467567	4.24991e-114
cg03467567	4.24991e-114
cg03467567	4.24991e-114
cg03467567	4.24991e-114
cg03467567	4.24991e-114
cg03467567	4.24991e-114
cg03467567	4.24991e-114
cg03467567	4.24991e-114
cg03467567	4.24991e-114
cg03467567	4.24991e-114
cg03467567	4.24991e-114
cg03467567	4.24991e-114
cg03467567	4.24991e-114
cg03467567	4.24991e-114
cg03467567	4.24991e-114
cg03467567	4.24991e-114
cg03467567	4.24991e-114
cg03467567	4.24991e-114
cg03467567	4.24991e-114
cg03467567	4.24991e-114
cg03467567	4.24991e-114
cg03467567	4.24991e-114
cg03467567	4.24991e-114
cg03467567	4.24991e-114
cg03467567	4.24991e-114
cg03467567	4.24991e-114
cg03467567	4.24991e-114
cg03467567	4.24991e-114
cg03467567	4.24991e-114
cg03467567	4.24991e-114
cg03467567	4.24991e-114
cg03467567	4.24991e-114
cg03467567	4.24991e-114
cg03467567	4.24991e-114
cg03467567	4.24991e-114
cg03467567	4.24991e-114
cg03467567	4.24991e-114
cg03467567	4.24991e-114
cg03467567	4.24991e-114
cg03467567	4.24991e-114
cg03467567	4.24991e-114
cg03467567	4.24991e-114
cg03467567	4.24991e-114
cg03467567	4.24991e-114
cg03467567	4.24991e-114
cg03467567	4.24991e-114
cg03467567	4.24991e-114
cg03467567	4.24991e-114
cg03467567	4.24991e-114
cg03467567	4.24991e-114
cg03467567	4.24991e-114
cg03467567	4.24991e-114
cg03467567	4.24991e-114
cg03467567	4.24991e-114
cg03467567	4.24991e-114
cg03467567	4.24991e-114
cg09901532	4.57074e-114
cg09901532	4.57074e-114
cg09901532	4.57074e-114
cg09901532	4.57074e-114
cg09901532	4.57074e-114
cg03749182	4.58346e-114
cg10724255	4.82858e-114
cg08161306	5.08349e-114
cg08161306	5.08349e-114
cg01763383	5.15173e-114
cg01763383	5.15173e-114
cg01763383	5.15173e-114
cg01763383	5.15173e-114
cg01763383	5.15173e-114
cg01763383	5.15173e-114
cg01763383	5.15173e-114
cg01763383	5.15173e-114
cg01763383	5.15173e-114
cg01763383	5.15173e-114
cg01763383	5.15173e-114
cg01763383	5.15173e-114
cg01763383	5.15173e-114
cg01763383	5.15173e-114
cg01763383	5.15173e-114
cg01763383	5.15173e-114
cg22193691	5.55642e-114
cg22193691	5.55642e-114
cg22193691	5.55642e-114
cg22193691	5.55642e-114
cg22193691	5.55642e-114
cg22193691	5.55642e-114
cg22193691	5.55642e-114
cg22193691	5.55642e-114
cg22193691	5.55642e-114
cg22193691	5.55642e-114
cg22193691	5.55642e-114
cg22193691	5.55642e-114
cg22193691	5.55642e-114
cg22193691	5.55642e-114
cg22193691	5.55642e-114
cg22193691	5.55642e-114
cg22193691	5.55642e-114
cg22193691	5.55642e-114
cg05111383	5.62829e-114
cg05111383	5.62829e-114
cg05111383	5.62829e-114
cg05111383	5.62829e-114
cg05111383	5.62829e-114
cg05111383	5.62829e-114
cg05111383	5.62829e-114
cg05111383	5.62829e-114
cg05111383	5.62829e-114
cg05111383	5.62829e-114
cg05111383	5.62829e-114
cg05111383	5.62829e-114
cg05111383	5.62829e-114
cg05111383	5.62829e-114
cg05111383	5.62829e-114
cg05111383	5.62829e-114
cg05111383	5.62829e-114
cg05111383	5.62829e-114
cg05111383	5.62829e-114
cg05111383	5.62829e-114
cg05111383	5.62829e-114
cg05111383	5.62829e-114
cg05111383	5.62829e-114
cg05111383	5.62829e-114
cg05111383	5.62829e-114
cg05111383	5.62829e-114
cg05111383	5.62829e-114
cg05111383	5.62829e-114
cg05111383	5.62829e-114
cg05111383	5.62829e-114
cg05111383	5.62829e-114
cg05111383	5.62829e-114
cg05111383	5.62829e-114
cg05111383	5.62829e-114
cg05111383	5.62829e-114
cg05111383	5.62829e-114
cg12897067	5.67401e-114
cg08148697	5.87598e-114
cg16320185	5.89137e-114
cg16320185	5.89137e-114
cg16320185	5.89137e-114
cg16320185	5.89137e-114
cg12441672	6.38555e-114
cg05450034	6.70713e-114
cg23881458	7.13916e-114
cg23881458	7.13916e-114
cg23881458	7.13916e-114
cg23881458	7.13916e-114
cg23881458	7.13916e-114
cg23881458	7.13916e-114
cg23881458	7.13916e-114
cg23881458	7.13916e-114
cg23881458	7.13916e-114
cg23881458	7.13916e-114
cg23881458	7.13916e-114
cg23881458	7.13916e-114
cg23881458	7.13916e-114
cg23881458	7.13916e-114
cg23881458	7.13916e-114
cg23881458	7.13916e-114
cg02280486	7.18454e-114
cg02280486	7.18454e-114
cg02280486	7.18454e-114
cg02280486	7.18454e-114
cg02280486	7.18454e-114
cg02280486	7.18454e-114
cg02280486	7.18454e-114
cg02280486	7.18454e-114
cg02280486	7.18454e-114
cg02280486	7.18454e-114
cg02280486	7.18454e-114
cg02280486	7.18454e-114
cg02280486	7.18454e-114
cg02280486	7.18454e-114
cg02280486	7.18454e-114
cg02280486	7.18454e-114
cg02280486	7.18454e-114
cg02280486	7.18454e-114
cg02280486	7.18454e-114
cg02280486	7.18454e-114
cg02280486	7.18454e-114
cg02280486	7.18454e-114
cg02280486	7.18454e-114
cg02280486	7.18454e-114
cg02280486	7.18454e-114
cg02280486	7.18454e-114
cg02280486	7.18454e-114
cg02280486	7.18454e-114
cg02280486	7.18454e-114
cg02280486	7.18454e-114
cg02280486	7.18454e-114
cg02280486	7.18454e-114
cg02280486	7.18454e-114
cg02280486	7.18454e-114
cg02280486	7.18454e-114
cg02280486	7.18454e-114
cg02280486	7.18454e-114
cg02280486	7.18454e-114
cg02280486	7.18454e-114
cg02280486	7.18454e-114
cg02280486	7.18454e-114
cg02280486	7.18454e-114
cg02280486	7.18454e-114
cg02280486	7.18454e-114
cg02280486	7.18454e-114
cg02280486	7.18454e-114
cg02280486	7.18454e-114
cg02280486	7.18454e-114
cg02280486	7.18454e-114
cg02280486	7.18454e-114
cg02280486	7.18454e-114
cg02280486	7.18454e-114
cg02280486	7.18454e-114
cg02280486	7.18454e-114
cg02280486	7.18454e-114
cg02280486	7.18454e-114
cg02280486	7.18454e-114
cg02280486	7.18454e-114
cg02280486	7.18454e-114
cg02280486	7.18454e-114
cg02280486	7.18454e-114
cg23758822	7.34098e-114
cg17417378	7.45285e-114
cg20603273	7.79811e-114
cg20603273	7.79811e-114
cg08710911	7.94766e-114
cg23135199	8.25798e-114
cg23135199	8.25798e-114
cg23135199	8.25798e-114
cg04335779	8.28612e-114
cg04335779	8.28612e-114
cg04335779	8.28612e-114
cg10889514	8.34468e-114
cg14308648	8.93071e-114
cg14308648	8.93071e-114
cg14308648	8.93071e-114
cg14308648	8.93071e-114
cg20075914	9.41885e-114
cg20075914	9.41885e-114
cg05737778	9.96966e-114
cg05737778	9.96966e-114
cg05737778	9.96966e-114
cg05737778	9.96966e-114
cg05737778	9.96966e-114
cg05737778	9.96966e-114
cg05737778	9.96966e-114
cg12192499	1.24497e-113
cg12192499	1.24497e-113
cg15043341	1.28967e-113
cg00204262	1.32871e-113
cg11662039	1.38324e-113
cg11662039	1.38324e-113
cg11662039	1.38324e-113
cg11662039	1.38324e-113
cg11662039	1.38324e-113
cg11662039	1.38324e-113
cg11662039	1.38324e-113
cg11662039	1.38324e-113
cg11662039	1.38324e-113
cg11662039	1.38324e-113
cg27336424	1.53265e-113
cg02196730	1.62621e-113
cg02196730	1.62621e-113
cg02196730	1.62621e-113
cg02196730	1.62621e-113
cg02196730	1.62621e-113
cg02196730	1.62621e-113
cg02196730	1.62621e-113
cg02196730	1.62621e-113
cg02196730	1.62621e-113
cg07327347	2.13811e-113
cg07327347	2.13811e-113
cg04712314	2.14131e-113
cg04712314	2.14131e-113
cg04712314	2.14131e-113
cg11125805	2.17714e-113
cg11125805	2.17714e-113
cg11125805	2.17714e-113
cg11125805	2.17714e-113
cg16434156	2.17748e-113
cg16434156	2.17748e-113
cg08859830	2.22385e-113
cg25738319	2.37377e-113
cg25738319	2.37377e-113
cg11721950	2.661e-113
cg11721950	2.661e-113
cg11721950	2.661e-113
cg11721950	2.661e-113
cg20898920	2.72335e-113
cg13279811	2.80671e-113
cg21936454	2.81399e-113
cg16277098	2.83683e-113
cg16277098	2.83683e-113
cg16277098	2.83683e-113
cg16277098	2.83683e-113
cg16277098	2.83683e-113
cg16277098	2.83683e-113
cg16277098	2.83683e-113
cg16277098	2.83683e-113
cg16277098	2.83683e-113
cg16277098	2.83683e-113
cg16277098	2.83683e-113
cg16277098	2.83683e-113
cg16277098	2.83683e-113
cg16277098	2.83683e-113
cg16277098	2.83683e-113
cg16277098	2.83683e-113
cg16277098	2.83683e-113
cg16277098	2.83683e-113
cg16277098	2.83683e-113
cg16277098	2.83683e-113
cg16277098	2.83683e-113
cg16277098	2.83683e-113
cg16277098	2.83683e-113
cg16277098	2.83683e-113
cg00346898	3.17692e-113
cg18469917	3.91067e-113
cg11944981	4.00585e-113
cg11944981	4.00585e-113
cg11944981	4.00585e-113
cg10118595	4.11008e-113
cg10118595	4.11008e-113
cg10464577	4.2953e-113
cg10464577	4.2953e-113
cg10464577	4.2953e-113
cg10464577	4.2953e-113
cg10464577	4.2953e-113
cg10464577	4.2953e-113
cg10464577	4.2953e-113
cg10464577	4.2953e-113
cg10464577	4.2953e-113
cg10464577	4.2953e-113
cg10464577	4.2953e-113
cg10464577	4.2953e-113
cg10464577	4.2953e-113
cg10464577	4.2953e-113
cg10464577	4.2953e-113
cg10464577	4.2953e-113
cg10464577	4.2953e-113
cg10464577	4.2953e-113
cg10464577	4.2953e-113
cg10464577	4.2953e-113
cg10464577	4.2953e-113
cg10464577	4.2953e-113
cg10464577	4.2953e-113
cg10464577	4.2953e-113
cg10464577	4.2953e-113
cg14310674	4.43782e-113
cg02838443	4.74043e-113
cg11678739	6.28381e-113
cg13622587	6.33456e-113
cg22442824	6.36928e-113
cg22442824	6.36928e-113
cg22442824	6.36928e-113
cg22442824	6.36928e-113
cg26689483	6.75123e-113
cg26689483	6.75123e-113
cg27129145	7.42608e-113
cg27129145	7.42608e-113
cg26727032	8.99381e-113
cg26727032	8.99381e-113
cg05292605	9.10662e-113
cg05292605	9.10662e-113
cg07859880	9.36195e-113
cg08693745	9.8726e-113
cg08693745	9.8726e-113
cg10241261	1.19982e-112
cg12478742	1.20375e-112
cg12478742	1.20375e-112
cg16410943	1.41209e-112
cg11645329	1.48003e-112
cg11645329	1.48003e-112
cg13837721	1.50846e-112
cg13837721	1.50846e-112
cg13837721	1.50846e-112
cg10121113	1.93219e-112
cg25607249	1.97045e-112
cg04545003	2.01212e-112
cg25534756	2.23535e-112
cg25534756	2.23535e-112
cg18158658	2.35749e-112
cg18158658	2.35749e-112
cg24499839	2.43822e-112
cg08701935	2.71298e-112
cg02077695	2.78204e-112
cg01642733	2.87766e-112
cg18496131	2.91934e-112
cg03517284	2.94746e-112
cg03517284	2.94746e-112
cg03517284	2.94746e-112
cg03517284	2.94746e-112
cg21808892	3.0629e-112
cg10599446	3.13062e-112
cg15551902	3.27993e-112
cg15551902	3.27993e-112
cg15551902	3.27993e-112
cg15551902	3.27993e-112
cg15551902	3.27993e-112
cg15551902	3.27993e-112
cg15551902	3.27993e-112
cg24268161	3.31995e-112
cg24268161	3.31995e-112
cg24268161	3.31995e-112
cg24268161	3.31995e-112
cg24268161	3.31995e-112
cg24268161	3.31995e-112
cg24268161	3.31995e-112
cg24268161	3.31995e-112
cg24268161	3.31995e-112
cg15195433	3.39778e-112
cg16334093	3.7763e-112
cg16334093	3.7763e-112
cg16334093	3.7763e-112
cg21380608	4.2357e-112
cg21380608	4.2357e-112
cg13740757	4.52506e-112
cg13740757	4.52506e-112
cg13740757	4.52506e-112
cg13740757	4.52506e-112
cg13740757	4.52506e-112
cg13740757	4.52506e-112
cg13740757	4.52506e-112
cg13740757	4.52506e-112
cg06142621	4.58581e-112
cg06142621	4.58581e-112
cg12643970	4.63664e-112
cg12643970	4.63664e-112
cg12643970	4.63664e-112
cg03033729	4.66424e-112
cg03033729	4.66424e-112
cg03033729	4.66424e-112
cg27209610	4.75461e-112
cg27209610	4.75461e-112
cg27209610	4.75461e-112
cg27209610	4.75461e-112
cg27209610	4.75461e-112
cg27209610	4.75461e-112
cg27209610	4.75461e-112
cg27209610	4.75461e-112
cg02206980	4.97729e-112
cg22659664	5.0069e-112
cg22659664	5.0069e-112
cg22659664	5.0069e-112
cg22659664	5.0069e-112
cg22659664	5.0069e-112
cg22659664	5.0069e-112
cg22659664	5.0069e-112
cg22659664	5.0069e-112
cg22659664	5.0069e-112
cg22659664	5.0069e-112
cg22659664	5.0069e-112
cg22659664	5.0069e-112
cg22659664	5.0069e-112
cg22659664	5.0069e-112
cg22659664	5.0069e-112
cg05628927	5.10466e-112
cg13639189	5.36836e-112
cg13639189	5.36836e-112
cg13639189	5.36836e-112
cg01745370	5.79307e-112
cg01745370	5.79307e-112
cg01745370	5.79307e-112
cg01745370	5.79307e-112
cg01745370	5.79307e-112
cg01745370	5.79307e-112
cg01745370	5.79307e-112
cg01745370	5.79307e-112
cg01745370	5.79307e-112
cg01745370	5.79307e-112
cg01745370	5.79307e-112
cg01745370	5.79307e-112
cg01745370	5.79307e-112
cg01745370	5.79307e-112
cg01745370	5.79307e-112
cg01745370	5.79307e-112
cg01745370	5.79307e-112
cg01745370	5.79307e-112
cg01745370	5.79307e-112
cg01745370	5.79307e-112
cg01745370	5.79307e-112
cg01745370	5.79307e-112
cg01745370	5.79307e-112
cg27586797	6.19703e-112
cg01397395	6.70227e-112
cg27622586	6.77637e-112
cg20167471	7.74772e-112
cg20167471	7.74772e-112
cg20167471	7.74772e-112
cg20167471	7.74772e-112
cg20167471	7.74772e-112
cg23080527	8.15687e-112
cg23080527	8.15687e-112
cg23080527	8.15687e-112
cg23080527	8.15687e-112
cg13422921	8.82539e-112
cg13422921	8.82539e-112
cg00334056	9.01156e-112
cg24155952	9.50591e-112
cg24155952	9.50591e-112
cg24155952	9.50591e-112
cg01936481	9.80813e-112
cg01936481	9.80813e-112
cg01936481	9.80813e-112
cg01936481	9.80813e-112
cg12046867	1.05769e-111
cg12046867	1.05769e-111
cg12046867	1.05769e-111
cg12046867	1.05769e-111
cg12046867	1.05769e-111
cg12046867	1.05769e-111
cg12046867	1.05769e-111
cg12046867	1.05769e-111
cg05508639	1.24634e-111
cg05508639	1.24634e-111
cg05508639	1.24634e-111
cg05508639	1.24634e-111
cg05508639	1.24634e-111
cg05508639	1.24634e-111
cg05508639	1.24634e-111
cg05508639	1.24634e-111
cg05508639	1.24634e-111
cg05508639	1.24634e-111
cg05508639	1.24634e-111
cg05508639	1.24634e-111
cg05508639	1.24634e-111
cg05508639	1.24634e-111
cg05508639	1.24634e-111
cg05508639	1.24634e-111
cg05508639	1.24634e-111
cg08748184	1.25218e-111
cg08748184	1.25218e-111
cg08748184	1.25218e-111
cg08748184	1.25218e-111
cg08748184	1.25218e-111
cg08748184	1.25218e-111
cg08748184	1.25218e-111
cg08748184	1.25218e-111
cg08748184	1.25218e-111
cg08748184	1.25218e-111
cg08748184	1.25218e-111
cg08748184	1.25218e-111
cg08748184	1.25218e-111
cg08748184	1.25218e-111
cg08748184	1.25218e-111
cg08748184	1.25218e-111
cg08748184	1.25218e-111
cg08748184	1.25218e-111
cg08748184	1.25218e-111
cg08748184	1.25218e-111
cg08748184	1.25218e-111
cg08748184	1.25218e-111
cg08748184	1.25218e-111
cg08748184	1.25218e-111
cg08748184	1.25218e-111
cg08748184	1.25218e-111
cg08748184	1.25218e-111
cg08748184	1.25218e-111
cg16127514	1.42457e-111
cg15689036	1.43233e-111
cg15689036	1.43233e-111
cg08363673	1.4667e-111
cg08363673	1.4667e-111
cg08363673	1.4667e-111
cg08363673	1.4667e-111
cg08363673	1.4667e-111
cg08363673	1.4667e-111
cg02550226	1.4988e-111
cg02452253	1.54785e-111
cg02452253	1.54785e-111
cg09836616	1.62225e-111
cg09836616	1.62225e-111
cg09836616	1.62225e-111
cg09836616	1.62225e-111
cg01934777	1.67019e-111
cg01934777	1.67019e-111
cg25025879	1.72481e-111
cg25025879	1.72481e-111
cg25025879	1.72481e-111
cg25025879	1.72481e-111
cg25025879	1.72481e-111
cg25025879	1.72481e-111
cg25025879	1.72481e-111
cg25025879	1.72481e-111
cg25025879	1.72481e-111
cg25025879	1.72481e-111
cg04614656	1.73446e-111
cg04614656	1.73446e-111
cg04614656	1.73446e-111
cg04614656	1.73446e-111
cg04614656	1.73446e-111
cg04614656	1.73446e-111
cg04614656	1.73446e-111
cg04614656	1.73446e-111
cg04614656	1.73446e-111
cg04614656	1.73446e-111
cg11688093	1.76629e-111
cg11688093	1.76629e-111
cg11688093	1.76629e-111
cg19423996	1.78788e-111
cg19423996	1.78788e-111
cg19423996	1.78788e-111
cg19423996	1.78788e-111
cg19423996	1.78788e-111
cg19423996	1.78788e-111
cg19423996	1.78788e-111
cg19423996	1.78788e-111
cg19423996	1.78788e-111
cg19423996	1.78788e-111
cg20201929	1.83254e-111
cg07326602	1.85664e-111
cg07326602	1.85664e-111
cg07326602	1.85664e-111
cg07326602	1.85664e-111
cg07326602	1.85664e-111
cg07326602	1.85664e-111
cg07326602	1.85664e-111
cg07326602	1.85664e-111
cg07326602	1.85664e-111
cg07326602	1.85664e-111
cg07326602	1.85664e-111
cg07326602	1.85664e-111
cg07326602	1.85664e-111
cg07326602	1.85664e-111
cg07326602	1.85664e-111
cg07326602	1.85664e-111
cg06996273	1.95113e-111
cg06996273	1.95113e-111
cg06996273	1.95113e-111
cg10811429	2.07877e-111
cg10811429	2.07877e-111
cg10811429	2.07877e-111
cg10811429	2.07877e-111
cg10811429	2.07877e-111
cg10811429	2.07877e-111
cg10811429	2.07877e-111
cg10811429	2.07877e-111
cg10811429	2.07877e-111
cg13642237	2.13195e-111
cg06917450	2.53031e-111
cg06917450	2.53031e-111
cg06917450	2.53031e-111
cg06917450	2.53031e-111
cg06917450	2.53031e-111
cg06917450	2.53031e-111
cg06917450	2.53031e-111
cg06917450	2.53031e-111
cg06917450	2.53031e-111
cg06917450	2.53031e-111
cg06917450	2.53031e-111
cg06917450	2.53031e-111
cg18141722	2.73944e-111
cg18141722	2.73944e-111
cg22906955	2.89631e-111
cg16491492	2.97161e-111
cg06641522	3.02987e-111
cg06511653	3.05559e-111
cg06511653	3.05559e-111
cg06511653	3.05559e-111
cg06511653	3.05559e-111
cg06511653	3.05559e-111
cg06511653	3.05559e-111
cg15818696	3.16135e-111
cg15818696	3.16135e-111
cg15818696	3.16135e-111
cg15818696	3.16135e-111
cg15818696	3.16135e-111
cg15818696	3.16135e-111
cg15818696	3.16135e-111
cg15818696	3.16135e-111
cg15818696	3.16135e-111
cg15818696	3.16135e-111
cg15818696	3.16135e-111
cg15818696	3.16135e-111
cg15818696	3.16135e-111
cg15818696	3.16135e-111
cg15818696	3.16135e-111
cg15818696	3.16135e-111
cg15818696	3.16135e-111
cg15818696	3.16135e-111
cg15818696	3.16135e-111
cg15818696	3.16135e-111
cg15818696	3.16135e-111
cg15818696	3.16135e-111
cg15818696	3.16135e-111
cg15818696	3.16135e-111
cg15818696	3.16135e-111
cg15818696	3.16135e-111
cg15818696	3.16135e-111
cg15818696	3.16135e-111
cg15818696	3.16135e-111
cg15818696	3.16135e-111
cg15818696	3.16135e-111
cg15818696	3.16135e-111
cg15818696	3.16135e-111
cg25998278	3.17679e-111
cg25998278	3.17679e-111
cg03285229	3.32927e-111
cg03285229	3.32927e-111
cg03285229	3.32927e-111
cg03285229	3.32927e-111
cg03285229	3.32927e-111
cg03285229	3.32927e-111
cg03285229	3.32927e-111
cg03285229	3.32927e-111
cg03285229	3.32927e-111
cg03285229	3.32927e-111
cg00258198	3.49167e-111
cg00258198	3.49167e-111
cg21587211	3.7359e-111
cg21587211	3.7359e-111
cg05593887	3.77445e-111
cg24977335	4.19089e-111
cg24977335	4.19089e-111
cg16345566	4.77497e-111
cg16345566	4.77497e-111
cg02345556	4.80807e-111
cg02345556	4.80807e-111
cg02345556	4.80807e-111
cg02345556	4.80807e-111
cg02345556	4.80807e-111
cg02345556	4.80807e-111
cg02345556	4.80807e-111
cg02345556	4.80807e-111
cg02345556	4.80807e-111
cg02345556	4.80807e-111
cg02345556	4.80807e-111
cg02345556	4.80807e-111
cg02345556	4.80807e-111
cg02345556	4.80807e-111
cg02345556	4.80807e-111
cg02345556	4.80807e-111
cg02345556	4.80807e-111
cg02345556	4.80807e-111
cg02345556	4.80807e-111
cg02345556	4.80807e-111
cg02345556	4.80807e-111
cg02345556	4.80807e-111
cg02345556	4.80807e-111
cg02345556	4.80807e-111
cg02345556	4.80807e-111
cg02345556	4.80807e-111
cg02345556	4.80807e-111
cg02345556	4.80807e-111
cg16274273	5.26727e-111
cg27116966	5.34496e-111
cg26917999	5.65395e-111
cg02655711	5.8733e-111
cg02655711	5.8733e-111
cg02655711	5.8733e-111
cg11877641	5.88355e-111
cg11877641	5.88355e-111
cg11877641	5.88355e-111
cg11877641	5.88355e-111
cg11877641	5.88355e-111
cg11877641	5.88355e-111
cg11877641	5.88355e-111
cg11877641	5.88355e-111
cg11877641	5.88355e-111
cg11877641	5.88355e-111
cg11877641	5.88355e-111
cg11877641	5.88355e-111
cg11877641	5.88355e-111
cg11877641	5.88355e-111
cg11877641	5.88355e-111
cg11877641	5.88355e-111
cg11877641	5.88355e-111
cg11877641	5.88355e-111
cg17799982	6.28364e-111
cg17887794	6.32089e-111
cg17887794	6.32089e-111
cg05864683	6.78691e-111
cg05864683	6.78691e-111
cg18016195	7.43808e-111
cg07150038	8.21566e-111
cg07150038	8.21566e-111
cg07150038	8.21566e-111
cg07150038	8.21566e-111
cg07150038	8.21566e-111
cg07150038	8.21566e-111
cg07150038	8.21566e-111
cg07150038	8.21566e-111
cg07150038	8.21566e-111
cg03076240	8.89463e-111
cg18512352	9.2066e-111
cg18512352	9.2066e-111
cg18512352	9.2066e-111
cg03331207	9.8382e-111
cg03331207	9.8382e-111
cg03331207	9.8382e-111
cg03331207	9.8382e-111
cg03331207	9.8382e-111
cg03331207	9.8382e-111
cg03331207	9.8382e-111
cg13867052	1.01707e-110
cg13867052	1.01707e-110
cg13346355	1.13245e-110
cg06561607	1.18321e-110
cg06561607	1.18321e-110
cg06561607	1.18321e-110
cg03806695	1.39068e-110
cg03806695	1.39068e-110
cg03806695	1.39068e-110
cg03806695	1.39068e-110
cg03806695	1.39068e-110
cg03806695	1.39068e-110
cg03806695	1.39068e-110
cg16496269	1.43249e-110
cg07583744	1.43953e-110
cg07583744	1.43953e-110
cg07583744	1.43953e-110
cg11745271	1.55371e-110
cg11745271	1.55371e-110
cg11745271	1.55371e-110
cg24126361	1.67133e-110
cg24126361	1.67133e-110
cg24126361	1.67133e-110
cg24126361	1.67133e-110
cg24126361	1.67133e-110
cg26471134	1.73348e-110
cg26471134	1.73348e-110
cg26471134	1.73348e-110
cg26471134	1.73348e-110
cg26471134	1.73348e-110
cg03067884	1.73675e-110
cg06139006	1.74553e-110
cg09797092	1.87095e-110
cg09797092	1.87095e-110
cg10549753	2.0837e-110
cg27130406	2.16808e-110
cg07523784	2.17591e-110
cg07523784	2.17591e-110
cg00061907	2.18821e-110
cg00061907	2.18821e-110
cg00061907	2.18821e-110
cg00061907	2.18821e-110
cg00061907	2.18821e-110
cg00061907	2.18821e-110
cg00061907	2.18821e-110
cg00061907	2.18821e-110
cg22911054	2.34607e-110
cg11586189	2.35543e-110
cg11586189	2.35543e-110
cg11586189	2.35543e-110
cg11586189	2.35543e-110
cg11586189	2.35543e-110
cg11586189	2.35543e-110
cg11586189	2.35543e-110
cg05393297	2.60364e-110
cg05393297	2.60364e-110
cg05393297	2.60364e-110
cg05393297	2.60364e-110
cg05393297	2.60364e-110
cg05393297	2.60364e-110
cg05393297	2.60364e-110
cg05393297	2.60364e-110
cg05393297	2.60364e-110
cg05393297	2.60364e-110
cg10097882	2.71807e-110
cg10097882	2.71807e-110
cg10097882	2.71807e-110
cg10097882	2.71807e-110
cg10097882	2.71807e-110
cg10097882	2.71807e-110
cg10097882	2.71807e-110
cg10097882	2.71807e-110
cg10097882	2.71807e-110
cg10097882	2.71807e-110
cg10097882	2.71807e-110
cg10097882	2.71807e-110
cg10097882	2.71807e-110
cg10097882	2.71807e-110
cg10097882	2.71807e-110
cg10097882	2.71807e-110
cg10097882	2.71807e-110
cg10097882	2.71807e-110
cg10097882	2.71807e-110
cg10097882	2.71807e-110
cg10097882	2.71807e-110
cg10097882	2.71807e-110
cg10097882	2.71807e-110
cg10097882	2.71807e-110
cg10097882	2.71807e-110
cg10097882	2.71807e-110
cg10097882	2.71807e-110
cg10097882	2.71807e-110
cg10097882	2.71807e-110
cg10097882	2.71807e-110
cg10097882	2.71807e-110
cg10097882	2.71807e-110
cg10097882	2.71807e-110
cg10097882	2.71807e-110
cg10097882	2.71807e-110
cg10097882	2.71807e-110
cg10097882	2.71807e-110
cg10097882	2.71807e-110
cg10097882	2.71807e-110
cg10097882	2.71807e-110
cg10097882	2.71807e-110
cg10097882	2.71807e-110
cg10097882	2.71807e-110
cg10097882	2.71807e-110
cg10097882	2.71807e-110
cg10097882	2.71807e-110
cg10097882	2.71807e-110
cg10097882	2.71807e-110
cg10097882	2.71807e-110
cg10097882	2.71807e-110
cg10097882	2.71807e-110
cg10097882	2.71807e-110
cg10097882	2.71807e-110
cg10097882	2.71807e-110
cg10097882	2.71807e-110
cg10097882	2.71807e-110
cg10097882	2.71807e-110
cg10097882	2.71807e-110
cg10097882	2.71807e-110
cg10097882	2.71807e-110
cg10097882	2.71807e-110
cg10097882	2.71807e-110
cg10097882	2.71807e-110
cg10097882	2.71807e-110
cg10097882	2.71807e-110
cg10097882	2.71807e-110
cg10097882	2.71807e-110
cg10097882	2.71807e-110
cg10097882	2.71807e-110
cg10097882	2.71807e-110
cg10097882	2.71807e-110
cg10097882	2.71807e-110
cg10097882	2.71807e-110
cg10097882	2.71807e-110
cg10097882	2.71807e-110
cg10097882	2.71807e-110
cg10097882	2.71807e-110
cg10097882	2.71807e-110
cg10097882	2.71807e-110
cg10097882	2.71807e-110
cg15179472	3.14624e-110
cg15179472	3.14624e-110
cg20993137	3.21612e-110
cg20993137	3.21612e-110
cg20993137	3.21612e-110
cg11030744	3.44934e-110
cg00262263	3.57619e-110
cg00262263	3.57619e-110
cg00262263	3.57619e-110
cg00262263	3.57619e-110
cg00262263	3.57619e-110
cg07728250	3.78058e-110
cg13018903	3.84137e-110
cg13018903	3.84137e-110
cg17291251	3.90986e-110
cg04132472	4.03294e-110
cg04132472	4.03294e-110
cg04132472	4.03294e-110
cg04132472	4.03294e-110
cg04132472	4.03294e-110
cg04132472	4.03294e-110
cg04132472	4.03294e-110
cg04132472	4.03294e-110
cg04132472	4.03294e-110
cg04132472	4.03294e-110
cg04132472	4.03294e-110
cg04132472	4.03294e-110
cg04132472	4.03294e-110
cg04132472	4.03294e-110
cg04132472	4.03294e-110
cg04132472	4.03294e-110
cg04132472	4.03294e-110
cg04132472	4.03294e-110
cg04132472	4.03294e-110
cg22680931	4.16455e-110
cg22680931	4.16455e-110
cg21092790	4.40859e-110
cg21092790	4.40859e-110
cg21092790	4.40859e-110
cg21092790	4.40859e-110
cg21092790	4.40859e-110
cg21092790	4.40859e-110
cg07025992	4.59032e-110
cg20111217	4.75632e-110
cg20111217	4.75632e-110
cg01984146	4.84934e-110
cg01984146	4.84934e-110
cg01984146	4.84934e-110
cg01984146	4.84934e-110
cg01984146	4.84934e-110
cg03293050	4.92129e-110
cg03293050	4.92129e-110
cg03293050	4.92129e-110
cg22856976	5.2187e-110
cg22856976	5.2187e-110
cg22856976	5.2187e-110
cg07739340	5.37544e-110
cg07739340	5.37544e-110
cg07739340	5.37544e-110
cg11942930	6.15857e-110
cg25063631	6.18206e-110
cg14061069	6.23257e-110
cg05115763	6.35186e-110
cg05115763	6.35186e-110
cg01837375	6.57763e-110
cg01609658	6.77791e-110
cg01393581	7.74584e-110
cg23790876	7.94938e-110
cg23790876	7.94938e-110
cg23790876	7.94938e-110
cg23790876	7.94938e-110
cg23790876	7.94938e-110
cg23790876	7.94938e-110
cg23790876	7.94938e-110
cg23790876	7.94938e-110
cg23790876	7.94938e-110
cg23790876	7.94938e-110
cg23790876	7.94938e-110
cg03904171	8.07116e-110
cg03904171	8.07116e-110
cg03904171	8.07116e-110
cg03904171	8.07116e-110
cg05121110	8.99114e-110
cg17039369	9.1669e-110
cg17039369	9.1669e-110
cg17039369	9.1669e-110
cg17039369	9.1669e-110
cg17039369	9.1669e-110
cg17039369	9.1669e-110
cg16547749	9.32315e-110
cg16547749	9.32315e-110
cg16547749	9.32315e-110
cg16547749	9.32315e-110
cg16547749	9.32315e-110
cg09536176	9.83939e-110
cg09536176	9.83939e-110
cg09536176	9.83939e-110
cg09536176	9.83939e-110
cg09536176	9.83939e-110
cg09536176	9.83939e-110
cg09536176	9.83939e-110
cg09536176	9.83939e-110
cg09536176	9.83939e-110
cg09247692	1.21697e-109
cg12770644	1.33898e-109
cg13674437	1.50118e-109
cg17519280	1.51169e-109
cg17519280	1.51169e-109
cg12019259	1.80796e-109
cg08963258	2.11514e-109
cg01338228	2.13845e-109
cg01338228	2.13845e-109
cg01338228	2.13845e-109
cg01338228	2.13845e-109
cg01338228	2.13845e-109
cg01338228	2.13845e-109
cg01338228	2.13845e-109
cg15287806	2.15099e-109
cg15287806	2.15099e-109
cg15287806	2.15099e-109
cg02067882	2.30361e-109
cg02067882	2.30361e-109
cg02067882	2.30361e-109
cg05022532	2.30924e-109
cg14050363	2.3555e-109
cg12861782	2.89375e-109
cg05778324	2.94683e-109
cg16187635	2.97e-109
cg01966760	3.23356e-109
cg01966760	3.23356e-109
cg01966760	3.23356e-109
cg01966760	3.23356e-109
cg06812795	3.37953e-109
cg06812795	3.37953e-109
cg06812795	3.37953e-109
cg06812795	3.37953e-109
cg06812795	3.37953e-109
cg06812795	3.37953e-109
cg06812795	3.37953e-109
cg06812795	3.37953e-109
cg06812795	3.37953e-109
cg06812795	3.37953e-109
cg06812795	3.37953e-109
cg06812795	3.37953e-109
cg06812795	3.37953e-109
cg06812795	3.37953e-109
cg06812795	3.37953e-109
cg06812795	3.37953e-109
cg06812795	3.37953e-109
cg13063264	4.12352e-109
cg04567334	4.86211e-109
cg04567334	4.86211e-109
cg22944540	5.02667e-109
cg22944540	5.02667e-109
cg22944540	5.02667e-109
cg22944540	5.02667e-109
cg22944540	5.02667e-109
cg22944540	5.02667e-109
cg22944540	5.02667e-109
cg22944540	5.02667e-109
cg22944540	5.02667e-109
cg22944540	5.02667e-109
cg00618323	5.43981e-109
cg00618323	5.43981e-109
cg00618323	5.43981e-109
cg00618323	5.43981e-109
cg00618323	5.43981e-109
cg15427127	5.56779e-109
cg15427127	5.56779e-109
cg15427127	5.56779e-109
cg22866267	5.7811e-109
cg22866267	5.7811e-109
cg22866267	5.7811e-109
cg22866267	5.7811e-109
cg22866267	5.7811e-109
cg22866267	5.7811e-109
cg22866267	5.7811e-109
cg22866267	5.7811e-109
cg22866267	5.7811e-109
cg22866267	5.7811e-109
cg22866267	5.7811e-109
cg22866267	5.7811e-109
cg22866267	5.7811e-109
cg22866267	5.7811e-109
cg22866267	5.7811e-109
cg22866267	5.7811e-109
cg22866267	5.7811e-109
cg22866267	5.7811e-109
cg22866267	5.7811e-109
cg22866267	5.7811e-109
cg22866267	5.7811e-109
cg22866267	5.7811e-109
cg22866267	5.7811e-109
cg22866267	5.7811e-109
cg22866267	5.7811e-109
cg22866267	5.7811e-109
cg22866267	5.7811e-109
cg22866267	5.7811e-109
cg22866267	5.7811e-109
cg22866267	5.7811e-109
cg09366624	6.14094e-109
cg09366624	6.14094e-109
cg09366624	6.14094e-109
cg09366624	6.14094e-109
cg09366624	6.14094e-109
cg09366624	6.14094e-109
cg09366624	6.14094e-109
cg09366624	6.14094e-109
cg09366624	6.14094e-109
cg09366624	6.14094e-109
cg09366624	6.14094e-109
cg09366624	6.14094e-109
cg04832245	6.32005e-109
cg04832245	6.32005e-109
cg04832245	6.32005e-109
cg04832245	6.32005e-109
cg04832245	6.32005e-109
cg04832245	6.32005e-109
cg04832245	6.32005e-109
cg04832245	6.32005e-109
cg04832245	6.32005e-109
cg04832245	6.32005e-109
cg04832245	6.32005e-109
cg04832245	6.32005e-109
cg04832245	6.32005e-109
cg04832245	6.32005e-109
cg04832245	6.32005e-109
cg04832245	6.32005e-109
cg04832245	6.32005e-109
cg08122121	7.43988e-109
cg08122121	7.43988e-109
cg04932937	7.79157e-109
cg05387068	7.80359e-109
cg05387068	7.80359e-109
cg05387068	7.80359e-109
cg05387068	7.80359e-109
cg05387068	7.80359e-109
cg05387068	7.80359e-109
cg05387068	7.80359e-109
cg05387068	7.80359e-109
cg05387068	7.80359e-109
cg05387068	7.80359e-109
cg05387068	7.80359e-109
cg04390734	8.03319e-109
cg04390734	8.03319e-109
cg05168133	8.11438e-109
cg23822407	9.9396e-109
cg08113459	9.96514e-109
cg08113459	9.96514e-109
cg11965913	1.07464e-108
cg11965913	1.07464e-108
cg11965913	1.07464e-108
cg02259649	1.09756e-108
cg02915865	1.17862e-108
cg10933148	1.22768e-108
cg17289084	1.28026e-108
cg17289084	1.28026e-108
cg17289084	1.28026e-108
cg17289084	1.28026e-108
cg17289084	1.28026e-108
cg17289084	1.28026e-108
cg17289084	1.28026e-108
cg17289084	1.28026e-108
cg17289084	1.28026e-108
cg17289084	1.28026e-108
cg17289084	1.28026e-108
cg17289084	1.28026e-108
cg17289084	1.28026e-108
cg17289084	1.28026e-108
cg17289084	1.28026e-108
cg17289084	1.28026e-108
cg17289084	1.28026e-108
cg17289084	1.28026e-108
cg04176043	1.31655e-108
cg04176043	1.31655e-108
cg19791489	1.37452e-108
cg19791489	1.37452e-108
cg19791489	1.37452e-108
cg19791489	1.37452e-108
cg00499668	1.48454e-108
cg00499668	1.48454e-108
cg12327449	1.60238e-108
cg05206802	1.61224e-108
cg25255357	1.61826e-108
cg09944012	1.68338e-108
cg09944012	1.68338e-108
cg27360277	1.76406e-108
cg27360277	1.76406e-108
cg27360277	1.76406e-108
cg27360277	1.76406e-108
cg27360277	1.76406e-108
cg27360277	1.76406e-108
cg27360277	1.76406e-108
cg27360277	1.76406e-108
cg02187712	1.77013e-108
cg09592244	1.78949e-108
cg09592244	1.78949e-108
cg22194631	1.83541e-108
cg22194631	1.83541e-108
cg22194631	1.83541e-108
cg22194631	1.83541e-108
cg22194631	1.83541e-108
cg22194631	1.83541e-108
cg16463229	1.92797e-108
cg16463229	1.92797e-108
cg16463229	1.92797e-108
cg16463229	1.92797e-108
cg16463229	1.92797e-108
cg16463229	1.92797e-108
cg16463229	1.92797e-108
cg16463229	1.92797e-108
cg16463229	1.92797e-108
cg16463229	1.92797e-108
cg16463229	1.92797e-108
cg16463229	1.92797e-108
cg16463229	1.92797e-108
cg16463229	1.92797e-108
cg16463229	1.92797e-108
cg16463229	1.92797e-108
cg16463229	1.92797e-108
cg16463229	1.92797e-108
cg12830869	1.93615e-108
cg02019333	1.98798e-108
cg02019333	1.98798e-108
cg02019333	1.98798e-108
cg03548384	2.06892e-108
cg01119319	2.13297e-108
cg01119319	2.13297e-108
cg01969012	2.20541e-108
cg00907752	2.20654e-108
cg15696309	2.22188e-108
cg15696309	2.22188e-108
cg15696309	2.22188e-108
cg15696309	2.22188e-108
cg15696309	2.22188e-108
cg15696309	2.22188e-108
cg15696309	2.22188e-108
cg15696309	2.22188e-108
cg15696309	2.22188e-108
cg15696309	2.22188e-108
cg15696309	2.22188e-108
cg15696309	2.22188e-108
cg15696309	2.22188e-108
cg22875332	2.27499e-108
cg02635677	2.37272e-108
cg05971934	2.37912e-108
cg05971934	2.37912e-108
cg05971934	2.37912e-108
cg05971934	2.37912e-108
cg10216848	2.52322e-108
cg10216848	2.52322e-108
cg10064339	2.52653e-108
cg16982741	3.01466e-108
cg21648391	3.03072e-108
cg21648391	3.03072e-108
cg21648391	3.03072e-108
cg21648391	3.03072e-108
cg21648391	3.03072e-108
cg21648391	3.03072e-108
cg21648391	3.03072e-108
cg26654770	3.07269e-108
cg25660036	3.17333e-108
cg02804067	3.19975e-108
cg02154914	3.27034e-108
cg19570618	3.50042e-108
cg19570618	3.50042e-108
cg19570618	3.50042e-108
cg24575376	3.51444e-108
cg24575376	3.51444e-108
cg24575376	3.51444e-108
cg24575376	3.51444e-108
cg24575376	3.51444e-108
cg24575376	3.51444e-108
cg24575376	3.51444e-108
cg24575376	3.51444e-108
cg24575376	3.51444e-108
cg12657229	3.62233e-108
cg12657229	3.62233e-108
cg12657229	3.62233e-108
cg12657229	3.62233e-108
cg12657229	3.62233e-108
cg12657229	3.62233e-108
cg12657229	3.62233e-108
cg12186840	4.0606e-108
cg20683558	4.15244e-108
cg01818594	4.18362e-108
cg14004768	4.28413e-108
cg14004768	4.28413e-108
cg14242557	4.35943e-108
cg14242557	4.35943e-108
cg14242557	4.35943e-108
cg14242557	4.35943e-108
cg14242557	4.35943e-108
cg14242557	4.35943e-108
cg23172293	4.44055e-108
cg00390215	4.57534e-108
cg00390215	4.57534e-108
cg00390215	4.57534e-108
cg14016346	5.22484e-108
cg14016346	5.22484e-108
cg14016346	5.22484e-108
cg14016346	5.22484e-108
cg14016346	5.22484e-108
cg14016346	5.22484e-108
cg14016346	5.22484e-108
cg01868499	5.37897e-108
cg00422909	6.12391e-108
cg04322651	6.25163e-108
cg04322651	6.25163e-108
cg04322651	6.25163e-108
cg04322651	6.25163e-108
cg04322651	6.25163e-108
cg04322651	6.25163e-108
cg04322651	6.25163e-108
cg04322651	6.25163e-108
cg04322651	6.25163e-108
cg04322651	6.25163e-108
cg04322651	6.25163e-108
cg22295745	6.31945e-108
cg22295745	6.31945e-108
cg22295745	6.31945e-108
cg22295745	6.31945e-108
cg22295745	6.31945e-108
cg22295745	6.31945e-108
cg22295745	6.31945e-108
cg24386456	6.38431e-108
cg25620989	6.94156e-108
cg25742374	7.57608e-108
cg21252483	8.23896e-108
cg21252483	8.23896e-108
cg21252483	8.23896e-108
cg21252483	8.23896e-108
cg21252483	8.23896e-108
cg21252483	8.23896e-108
cg21252483	8.23896e-108
cg21252483	8.23896e-108
cg21252483	8.23896e-108
cg21252483	8.23896e-108
cg21252483	8.23896e-108
cg21252483	8.23896e-108
cg21252483	8.23896e-108
cg21252483	8.23896e-108
cg21252483	8.23896e-108
cg21252483	8.23896e-108
cg21252483	8.23896e-108
cg21252483	8.23896e-108
cg08658318	8.35048e-108
cg08658318	8.35048e-108
cg08658318	8.35048e-108
cg08658318	8.35048e-108
cg08658318	8.35048e-108
cg08658318	8.35048e-108
cg08254831	8.35169e-108
cg08254831	8.35169e-108
cg11302988	8.51689e-108
cg14206878	8.67216e-108
cg14206878	8.67216e-108
cg14206878	8.67216e-108
cg14206878	8.67216e-108
cg23261809	9.34886e-108
cg23261809	9.34886e-108
cg08223699	9.42003e-108
cg15162535	9.81374e-108
cg21072692	1.03867e-107
cg21072692	1.03867e-107
cg17155016	1.07652e-107
cg17155016	1.07652e-107
cg17155016	1.07652e-107
cg17155016	1.07652e-107
cg17155016	1.07652e-107
cg17155016	1.07652e-107
cg17155016	1.07652e-107
cg17155016	1.07652e-107
cg17155016	1.07652e-107
cg17155016	1.07652e-107
cg17155016	1.07652e-107
cg17155016	1.07652e-107
cg17155016	1.07652e-107
cg11212178	1.1151e-107
cg12012494	1.11583e-107
cg12012494	1.11583e-107
cg12012494	1.11583e-107
cg12012494	1.11583e-107
cg12012494	1.11583e-107
cg12012494	1.11583e-107
cg12012494	1.11583e-107
cg12012494	1.11583e-107
cg12012494	1.11583e-107
cg12012494	1.11583e-107
cg12012494	1.11583e-107
cg12012494	1.11583e-107
cg12012494	1.11583e-107
cg12012494	1.11583e-107
cg12012494	1.11583e-107
cg12012494	1.11583e-107
cg12012494	1.11583e-107
cg12012494	1.11583e-107
cg12012494	1.11583e-107
cg12012494	1.11583e-107
cg12012494	1.11583e-107
cg12012494	1.11583e-107
cg12012494	1.11583e-107
cg12012494	1.11583e-107
cg12012494	1.11583e-107
cg12012494	1.11583e-107
cg12012494	1.11583e-107
cg12012494	1.11583e-107
cg12012494	1.11583e-107
cg12012494	1.11583e-107
cg12012494	1.11583e-107
cg12012494	1.11583e-107
cg12012494	1.11583e-107
cg12012494	1.11583e-107
cg12012494	1.11583e-107
cg12012494	1.11583e-107
cg12012494	1.11583e-107
cg12012494	1.11583e-107
cg12012494	1.11583e-107
cg12012494	1.11583e-107
cg12012494	1.11583e-107
cg12012494	1.11583e-107
cg12012494	1.11583e-107
cg12012494	1.11583e-107
cg12012494	1.11583e-107
cg12012494	1.11583e-107
cg12012494	1.11583e-107
cg12012494	1.11583e-107
cg12012494	1.11583e-107
cg12012494	1.11583e-107
cg12012494	1.11583e-107
cg12012494	1.11583e-107
cg12012494	1.11583e-107
cg12012494	1.11583e-107
cg12012494	1.11583e-107
cg12012494	1.11583e-107
cg12012494	1.11583e-107
cg12012494	1.11583e-107
cg12012494	1.11583e-107
cg25273041	1.13704e-107
cg25273041	1.13704e-107
cg19758317	1.22923e-107
cg19758317	1.22923e-107
cg03816568	1.28023e-107
cg11288282	1.29732e-107
cg09764805	1.32864e-107
cg00420922	1.35406e-107
cg00420922	1.35406e-107
cg09449562	1.40636e-107
cg09449562	1.40636e-107
cg09449562	1.40636e-107
cg09449562	1.40636e-107
cg18856359	1.55352e-107
cg18856359	1.55352e-107
cg18856359	1.55352e-107
cg26336701	1.55397e-107
cg26336701	1.55397e-107
cg14118280	1.5823e-107
cg00043076	1.63133e-107
cg02560323	1.8821e-107
cg08795602	1.93325e-107
cg08795602	1.93325e-107
cg08795602	1.93325e-107
cg08795602	1.93325e-107
cg08795602	1.93325e-107
cg08795602	1.93325e-107
cg08795602	1.93325e-107
cg08795602	1.93325e-107
cg08795602	1.93325e-107
cg08795602	1.93325e-107
cg08795602	1.93325e-107
cg08795602	1.93325e-107
cg08795602	1.93325e-107
cg18855171	1.97525e-107
cg18855171	1.97525e-107
cg05578102	2.04017e-107
cg07774964	2.06347e-107
cg17300220	2.1508e-107
cg17300220	2.1508e-107
cg17300220	2.1508e-107
cg17300220	2.1508e-107
cg17300220	2.1508e-107
cg17300220	2.1508e-107
cg17300220	2.1508e-107
cg17300220	2.1508e-107
cg07702439	2.54626e-107
cg07702439	2.54626e-107
cg16999125	2.67778e-107
cg16999125	2.67778e-107
cg19500788	2.77634e-107
cg07587117	2.8217e-107
cg13292196	2.83875e-107
cg13292196	2.83875e-107
cg13292196	2.83875e-107
cg13292196	2.83875e-107
cg00901687	2.89071e-107
cg00901687	2.89071e-107
cg19709743	2.92238e-107
cg19709743	2.92238e-107
cg19709743	2.92238e-107
cg02028179	2.9333e-107
cg02028179	2.9333e-107
cg02028179	2.9333e-107
cg02028179	2.9333e-107
cg02028179	2.9333e-107
cg02028179	2.9333e-107
cg02028179	2.9333e-107
cg02028179	2.9333e-107
cg04734572	3.04295e-107
cg04734572	3.04295e-107
cg04734572	3.04295e-107
cg04734572	3.04295e-107
cg04734572	3.04295e-107
cg04734572	3.04295e-107
cg04734572	3.04295e-107
cg04734572	3.04295e-107
cg04734572	3.04295e-107
cg04734572	3.04295e-107
cg04734572	3.04295e-107
cg04734572	3.04295e-107
cg04734572	3.04295e-107
cg04734572	3.04295e-107
cg04734572	3.04295e-107
cg15391100	3.17254e-107
cg23263731	3.24541e-107
cg23263731	3.24541e-107
cg23263731	3.24541e-107
cg23263731	3.24541e-107
cg23263731	3.24541e-107
cg23263731	3.24541e-107
cg23263731	3.24541e-107
cg23263731	3.24541e-107
cg13236934	3.45778e-107
cg20329620	3.70644e-107
cg20329620	3.70644e-107
cg20329620	3.70644e-107
cg14244842	3.78011e-107
cg18586914	4.1184e-107
cg01946850	4.67699e-107
cg05105276	4.72706e-107
cg09136878	5.33625e-107
cg08659629	5.65028e-107
cg04118610	6.25233e-107
cg04118610	6.25233e-107
cg04118610	6.25233e-107
cg04118610	6.25233e-107
cg04118610	6.25233e-107
cg04118610	6.25233e-107
cg04118610	6.25233e-107
cg04118610	6.25233e-107
cg04118610	6.25233e-107
cg04118610	6.25233e-107
cg03559406	6.32996e-107
cg03559406	6.32996e-107
cg03559406	6.32996e-107
cg03559406	6.32996e-107
cg03559406	6.32996e-107
cg12242038	7.41055e-107
cg08355045	7.74078e-107
cg08355045	7.74078e-107
cg23230773	9.4669e-107
cg23230773	9.4669e-107
cg23230773	9.4669e-107
cg23230773	9.4669e-107
cg23230773	9.4669e-107
cg23230773	9.4669e-107
cg23230773	9.4669e-107
cg23230773	9.4669e-107
cg23230773	9.4669e-107
cg23230773	9.4669e-107
cg23230773	9.4669e-107
cg23230773	9.4669e-107
cg23230773	9.4669e-107
cg23230773	9.4669e-107
cg23230773	9.4669e-107
cg23230773	9.4669e-107
cg23230773	9.4669e-107
cg23230773	9.4669e-107
cg23230773	9.4669e-107
cg23230773	9.4669e-107
cg23230773	9.4669e-107
cg23230773	9.4669e-107
cg24566088	9.89228e-107
cg24566088	9.89228e-107
cg05205432	9.99694e-107
cg05205432	9.99694e-107
cg05205432	9.99694e-107
cg05205432	9.99694e-107
cg05205432	9.99694e-107
cg05205432	9.99694e-107
cg05205432	9.99694e-107
cg05205432	9.99694e-107
cg05205432	9.99694e-107
cg05205432	9.99694e-107
cg05205432	9.99694e-107
cg07908924	1.03146e-106
cg07908924	1.03146e-106
cg07908924	1.03146e-106
cg08497121	1.04178e-106
cg08497121	1.04178e-106
cg08497121	1.04178e-106
cg14140874	1.07916e-106
cg14140874	1.07916e-106
cg14140874	1.07916e-106
cg14140874	1.07916e-106
cg02866122	1.14806e-106
cg11103458	1.27241e-106
cg11103458	1.27241e-106
cg11103458	1.27241e-106
cg11103458	1.27241e-106
cg14094101	1.30433e-106
cg14094101	1.30433e-106
cg14094101	1.30433e-106
cg14094101	1.30433e-106
cg14094101	1.30433e-106
cg12409515	1.38337e-106
cg12409515	1.38337e-106
cg12409515	1.38337e-106
cg12409515	1.38337e-106
cg23528237	1.55776e-106
cg23528237	1.55776e-106
cg08861968	1.65205e-106
cg25466021	1.68205e-106
cg19096327	1.69654e-106
cg19096327	1.69654e-106
cg19096327	1.69654e-106
cg19096327	1.69654e-106
cg19096327	1.69654e-106
cg19096327	1.69654e-106
cg19096327	1.69654e-106
cg19096327	1.69654e-106
cg19096327	1.69654e-106
cg25570222	1.7227e-106
cg25570222	1.7227e-106
cg25570222	1.7227e-106
cg25570222	1.7227e-106
cg25570222	1.7227e-106
cg25570222	1.7227e-106
cg25570222	1.7227e-106
cg25570222	1.7227e-106
cg25570222	1.7227e-106
cg25570222	1.7227e-106
cg25570222	1.7227e-106
cg25570222	1.7227e-106
cg25570222	1.7227e-106
cg25570222	1.7227e-106
cg25570222	1.7227e-106
cg13852943	1.74481e-106
cg13852943	1.74481e-106
cg13852943	1.74481e-106
cg19431696	1.74803e-106
cg04723534	1.82819e-106
cg06903451	1.8339e-106
cg24643057	1.875e-106
cg27371329	1.87966e-106
cg21872213	2.05545e-106
cg21872213	2.05545e-106
cg21872213	2.05545e-106
cg21872213	2.05545e-106
cg21872213	2.05545e-106
cg21872213	2.05545e-106
cg21872213	2.05545e-106
cg21872213	2.05545e-106
cg16484858	2.16365e-106
cg16484858	2.16365e-106
cg13082318	2.16794e-106
cg13082318	2.16794e-106
cg13082318	2.16794e-106
cg13082318	2.16794e-106
cg13082318	2.16794e-106
cg13082318	2.16794e-106
cg13082318	2.16794e-106
cg13082318	2.16794e-106
cg22195884	2.2226e-106
cg22195884	2.2226e-106
cg22195884	2.2226e-106
cg22195884	2.2226e-106
cg22195884	2.2226e-106
cg22195884	2.2226e-106
cg22195884	2.2226e-106
cg22195884	2.2226e-106
cg22195884	2.2226e-106
cg21881798	2.22984e-106
cg21881798	2.22984e-106
cg21881798	2.22984e-106
cg21881798	2.22984e-106
cg21881798	2.22984e-106
cg21881798	2.22984e-106
cg21881798	2.22984e-106
cg21881798	2.22984e-106
cg03400349	2.34201e-106
cg16676373	2.40358e-106
cg16676373	2.40358e-106
cg16676373	2.40358e-106
cg14159672	2.6178e-106
cg14159672	2.6178e-106
cg00601157	2.77392e-106
cg04417703	2.86248e-106
cg15317982	3.3459e-106
cg17833958	3.72367e-106
cg14775994	3.85697e-106
cg14476852	4.08581e-106
cg11369927	4.13212e-106
cg11369927	4.13212e-106
cg11369927	4.13212e-106
cg11369927	4.13212e-106
cg11369927	4.13212e-106
cg11369927	4.13212e-106
cg11369927	4.13212e-106
cg11369927	4.13212e-106
cg11369927	4.13212e-106
cg11369927	4.13212e-106
cg11369927	4.13212e-106
cg11369927	4.13212e-106
cg11369927	4.13212e-106
cg11369927	4.13212e-106
cg11369927	4.13212e-106
cg11369927	4.13212e-106
cg11369927	4.13212e-106
cg11369927	4.13212e-106
cg11369927	4.13212e-106
cg11369927	4.13212e-106
cg11369927	4.13212e-106
cg11369927	4.13212e-106
cg11369927	4.13212e-106
cg11369927	4.13212e-106
cg07099969	4.35565e-106
cg01615050	4.35595e-106
cg01615050	4.35595e-106
cg01615050	4.35595e-106
cg01615050	4.35595e-106
cg14711818	5.05123e-106
cg14711818	5.05123e-106
cg19774973	5.06226e-106
cg19774973	5.06226e-106
cg19774973	5.06226e-106
cg19692784	5.18369e-106
cg06048522	5.74371e-106
cg06048522	5.74371e-106
cg03453179	6.32901e-106
cg03453179	6.32901e-106
cg03453179	6.32901e-106
cg17073306	6.433e-106
cg12061236	6.61999e-106
cg06887705	6.71456e-106
cg14695663	6.9701e-106
cg14695663	6.9701e-106
cg14695663	6.9701e-106
cg14695663	6.9701e-106
cg14695663	6.9701e-106
cg14695663	6.9701e-106
cg14695663	6.9701e-106
cg14695663	6.9701e-106
cg14695663	6.9701e-106
cg14695663	6.9701e-106
cg14695663	6.9701e-106
cg14695663	6.9701e-106
cg03185552	7.01575e-106
cg02784731	7.09001e-106
cg02784731	7.09001e-106
cg02784731	7.09001e-106
cg01089516	7.47581e-106
cg01089516	7.47581e-106
cg01089516	7.47581e-106
cg01089516	7.47581e-106
cg01089516	7.47581e-106
cg09531659	7.52951e-106
cg09531659	7.52951e-106
cg01852637	7.87914e-106
cg01852637	7.87914e-106
cg17371064	8.07722e-106
cg17371064	8.07722e-106
cg17371064	8.07722e-106
cg17371064	8.07722e-106
cg17371064	8.07722e-106
cg17371064	8.07722e-106
cg17371064	8.07722e-106
cg17371064	8.07722e-106
cg17371064	8.07722e-106
cg17371064	8.07722e-106
cg17371064	8.07722e-106
cg17371064	8.07722e-106
cg17371064	8.07722e-106
cg17371064	8.07722e-106
cg17371064	8.07722e-106
cg17371064	8.07722e-106
cg17371064	8.07722e-106
cg17371064	8.07722e-106
cg09179589	8.97855e-106
cg09179589	8.97855e-106
cg09179589	8.97855e-106
cg09179589	8.97855e-106
cg23887856	9.13595e-106
cg23887856	9.13595e-106
cg11541897	9.23313e-106
cg11541897	9.23313e-106
cg11541897	9.23313e-106
cg23608075	1.00865e-105
cg04806584	1.03194e-105
cg01933774	1.11142e-105
cg14581129	1.14177e-105
cg14581129	1.14177e-105
cg14581129	1.14177e-105
cg14581129	1.14177e-105
cg14581129	1.14177e-105
cg14581129	1.14177e-105
cg14581129	1.14177e-105
cg14581129	1.14177e-105
cg14581129	1.14177e-105
cg14581129	1.14177e-105
cg00230924	1.18052e-105
cg18209791	1.31613e-105
cg18209791	1.31613e-105
cg18209791	1.31613e-105
cg18209791	1.31613e-105
cg18209791	1.31613e-105
cg18209791	1.31613e-105
cg13612652	1.36552e-105
cg13612652	1.36552e-105
cg10005305	1.48287e-105
cg03447571	1.58358e-105
cg03447571	1.58358e-105
cg03447571	1.58358e-105
cg03447571	1.58358e-105
cg03447571	1.58358e-105
cg03447571	1.58358e-105
cg14560022	1.71894e-105
cg11655627	1.8279e-105
cg10438391	1.84842e-105
cg23595927	1.96636e-105
cg00505606	1.9713e-105
cg00505606	1.9713e-105
cg00505606	1.9713e-105
cg20010264	2.00974e-105
cg15710130	2.08464e-105
cg01003021	2.08842e-105
cg03717757	2.11714e-105
cg03717757	2.11714e-105
cg03717757	2.11714e-105
cg03717757	2.11714e-105
cg03717757	2.11714e-105
cg03717757	2.11714e-105
cg03717757	2.11714e-105
cg03717757	2.11714e-105
cg15962507	2.1473e-105
cg15962507	2.1473e-105
cg01739960	2.23336e-105
cg01739960	2.23336e-105
cg01739960	2.23336e-105
cg18778450	2.25823e-105
cg18778450	2.25823e-105
cg18778450	2.25823e-105
cg18778450	2.25823e-105
cg18778450	2.25823e-105
cg18778450	2.25823e-105
cg14884039	2.33956e-105
cg14884039	2.33956e-105
cg14884039	2.33956e-105
cg18768515	2.69407e-105
cg18768515	2.69407e-105
cg18768515	2.69407e-105
cg02880444	2.71741e-105
cg20427144	2.7284e-105
cg04487205	2.82379e-105
cg04487205	2.82379e-105
cg04487205	2.82379e-105
cg27373749	2.82693e-105
cg27373749	2.82693e-105
cg27373749	2.82693e-105
cg27373749	2.82693e-105
cg27373749	2.82693e-105
cg27373749	2.82693e-105
cg27373749	2.82693e-105
cg27373749	2.82693e-105
cg27373749	2.82693e-105
cg27373749	2.82693e-105
cg27373749	2.82693e-105
cg27373749	2.82693e-105
cg27373749	2.82693e-105
cg00885602	3.04443e-105
cg21257503	3.31751e-105
cg21257503	3.31751e-105
cg21257503	3.31751e-105
cg20583016	3.35016e-105
cg20583016	3.35016e-105
cg20583016	3.35016e-105
cg20583016	3.35016e-105
cg18782181	3.4072e-105
cg05962755	3.43643e-105
cg05962755	3.43643e-105
cg05962755	3.43643e-105
cg05962755	3.43643e-105
cg05962755	3.43643e-105
cg05962755	3.43643e-105
cg05962755	3.43643e-105
cg07015354	3.61715e-105
cg26276556	3.66214e-105
cg06367823	3.70279e-105
cg06367823	3.70279e-105
cg24027965	3.80124e-105
cg24027965	3.80124e-105
cg24027965	3.80124e-105
cg24027965	3.80124e-105
cg00617568	4.05974e-105
cg13007824	4.13077e-105
cg13007824	4.13077e-105
cg13007824	4.13077e-105
cg13007824	4.13077e-105
cg13007824	4.13077e-105
cg13007824	4.13077e-105
cg13007824	4.13077e-105
cg13007824	4.13077e-105
cg13007824	4.13077e-105
cg13007824	4.13077e-105
cg13007824	4.13077e-105
cg13007824	4.13077e-105
cg13007824	4.13077e-105
cg13007824	4.13077e-105
cg13007824	4.13077e-105
cg13007824	4.13077e-105
cg13007824	4.13077e-105
cg13007824	4.13077e-105
cg13007824	4.13077e-105
cg13007824	4.13077e-105
cg13007824	4.13077e-105
cg13007824	4.13077e-105
cg13007824	4.13077e-105
cg13007824	4.13077e-105
cg13007824	4.13077e-105
cg13007824	4.13077e-105
cg13007824	4.13077e-105
cg13007824	4.13077e-105
cg13007824	4.13077e-105
cg13007824	4.13077e-105
cg13007824	4.13077e-105
cg13007824	4.13077e-105
cg13007824	4.13077e-105
cg13007824	4.13077e-105
cg13007824	4.13077e-105
cg13007824	4.13077e-105
cg13007824	4.13077e-105
cg13007824	4.13077e-105
cg13007824	4.13077e-105
cg13007824	4.13077e-105
cg13007824	4.13077e-105
cg13007824	4.13077e-105
cg13007824	4.13077e-105
cg13007824	4.13077e-105
cg13007824	4.13077e-105
cg13007824	4.13077e-105
cg13007824	4.13077e-105
cg13007824	4.13077e-105
cg13007824	4.13077e-105
cg13007824	4.13077e-105
cg13007824	4.13077e-105
cg13007824	4.13077e-105
cg13007824	4.13077e-105
cg13007824	4.13077e-105
cg13007824	4.13077e-105
cg13007824	4.13077e-105
cg13007824	4.13077e-105
cg13007824	4.13077e-105
cg13007824	4.13077e-105
cg13007824	4.13077e-105
cg13007824	4.13077e-105
cg13007824	4.13077e-105
cg13007824	4.13077e-105
cg13007824	4.13077e-105
cg13007824	4.13077e-105
cg10114279	4.8645e-105
cg10114279	4.8645e-105
cg00472373	5.37966e-105
cg00472373	5.37966e-105
cg00472373	5.37966e-105
cg18828365	5.84692e-105
cg18828365	5.84692e-105
cg18828365	5.84692e-105
cg07604426	6.05992e-105
cg07604426	6.05992e-105
cg27079194	6.74486e-105
cg27079194	6.74486e-105
cg03819983	6.81094e-105
cg13190429	6.93545e-105
cg13190429	6.93545e-105
cg11417675	7.14027e-105
cg14756776	7.40719e-105
cg19817652	7.62479e-105
cg19817652	7.62479e-105
cg19817652	7.62479e-105
cg20418394	7.871e-105
cg04039304	7.97333e-105
cg14575602	8.8728e-105
cg14575602	8.8728e-105
cg14575602	8.8728e-105
cg14575602	8.8728e-105
cg01400671	9.14576e-105
cg01400671	9.14576e-105
cg01400671	9.14576e-105
cg01400671	9.14576e-105
cg27250486	9.68347e-105
cg27250486	9.68347e-105
cg27577782	9.7606e-105
cg27577782	9.7606e-105
cg27577782	9.7606e-105
cg27577782	9.7606e-105
cg16976870	9.89414e-105
cg00748675	1.00975e-104
cg00748675	1.00975e-104
cg00748675	1.00975e-104
cg00748675	1.00975e-104
cg00748675	1.00975e-104
cg00748675	1.00975e-104
cg00748675	1.00975e-104
cg00748675	1.00975e-104
cg00748675	1.00975e-104
cg00748675	1.00975e-104
cg00748675	1.00975e-104
cg00748675	1.00975e-104
cg00748675	1.00975e-104
cg00748675	1.00975e-104
cg00748675	1.00975e-104
cg00748675	1.00975e-104
cg00748675	1.00975e-104
cg00748675	1.00975e-104
cg00748675	1.00975e-104
cg16606731	1.08071e-104
cg21409615	1.09738e-104
cg13989290	1.10443e-104
cg10002807	1.11184e-104
cg21315874	1.15058e-104
cg21315874	1.15058e-104
cg21315874	1.15058e-104
cg21315874	1.15058e-104
cg08922108	1.21645e-104
cg09785550	1.26498e-104
cg21766592	1.2804e-104
cg02622782	1.29262e-104
cg02622782	1.29262e-104
cg02622782	1.29262e-104
cg02622782	1.29262e-104
cg02622782	1.29262e-104
cg02622782	1.29262e-104
cg02622782	1.29262e-104
cg02622782	1.29262e-104
cg02622782	1.29262e-104
cg02622782	1.29262e-104
cg02622782	1.29262e-104
cg02622782	1.29262e-104
cg02622782	1.29262e-104
cg09754076	1.30129e-104
cg07363402	1.35401e-104
cg15634717	1.39911e-104
cg15634717	1.39911e-104
cg15634717	1.39911e-104
cg13756824	1.46936e-104
cg27077359	1.60854e-104
cg19487450	1.62857e-104
cg19487450	1.62857e-104
cg19487450	1.62857e-104
cg19487450	1.62857e-104
cg19487450	1.62857e-104
cg19487450	1.62857e-104
cg19487450	1.62857e-104
cg19487450	1.62857e-104
cg19487450	1.62857e-104
cg22571038	1.75081e-104
cg22134718	1.82011e-104
cg22134718	1.82011e-104
cg22134718	1.82011e-104
cg22134718	1.82011e-104
cg22134718	1.82011e-104
cg22134718	1.82011e-104
cg22134718	1.82011e-104
cg22134718	1.82011e-104
cg08860612	1.86133e-104
cg08860612	1.86133e-104
cg08860612	1.86133e-104
cg08860612	1.86133e-104
cg11239511	1.86376e-104
cg09075484	2.03498e-104
cg09075484	2.03498e-104
cg09075484	2.03498e-104
cg09075484	2.03498e-104
cg09075484	2.03498e-104
cg09075484	2.03498e-104
cg09075484	2.03498e-104
cg09075484	2.03498e-104
cg09075484	2.03498e-104
cg09075484	2.03498e-104
cg09075484	2.03498e-104
cg09075484	2.03498e-104
cg09075484	2.03498e-104
cg09075484	2.03498e-104
cg09075484	2.03498e-104
cg09075484	2.03498e-104
cg09075484	2.03498e-104
cg09075484	2.03498e-104
cg09075484	2.03498e-104
cg09075484	2.03498e-104
cg09075484	2.03498e-104
cg09075484	2.03498e-104
cg00622170	2.03568e-104
cg11744966	2.10358e-104
cg01000188	2.29289e-104
cg11461244	2.35554e-104
cg11461244	2.35554e-104
cg11461244	2.35554e-104
cg11461244	2.35554e-104
cg17121950	2.44004e-104
cg17121950	2.44004e-104
cg17121950	2.44004e-104
cg17121950	2.44004e-104
cg11955249	2.56824e-104
cg09894503	2.60708e-104
cg04038397	2.76475e-104
cg04038397	2.76475e-104
cg04038397	2.76475e-104
cg04038397	2.76475e-104
cg04038397	2.76475e-104
cg04038397	2.76475e-104
cg04038397	2.76475e-104
cg04038397	2.76475e-104
cg04038397	2.76475e-104
cg04038397	2.76475e-104
cg04038397	2.76475e-104
cg04038397	2.76475e-104
cg04038397	2.76475e-104
cg04038397	2.76475e-104
cg04038397	2.76475e-104
cg04038397	2.76475e-104
cg04038397	2.76475e-104
cg04038397	2.76475e-104
cg04038397	2.76475e-104
cg04038397	2.76475e-104
cg04038397	2.76475e-104
cg04038397	2.76475e-104
cg24646951	2.8075e-104
cg00632496	2.8839e-104
cg04060456	2.96866e-104
cg09506761	3.14956e-104
cg09506761	3.14956e-104
cg09808012	3.25363e-104
cg09808012	3.25363e-104
cg09808012	3.25363e-104
cg09808012	3.25363e-104
cg09808012	3.25363e-104
cg09808012	3.25363e-104
cg09808012	3.25363e-104
cg09808012	3.25363e-104
cg09808012	3.25363e-104
cg09808012	3.25363e-104
cg09808012	3.25363e-104
cg09808012	3.25363e-104
cg09808012	3.25363e-104
cg09808012	3.25363e-104
cg09808012	3.25363e-104
cg09808012	3.25363e-104
cg09808012	3.25363e-104
cg12192113	3.36686e-104
cg17095910	3.63492e-104
cg17095910	3.63492e-104
cg17095910	3.63492e-104
cg17095910	3.63492e-104
cg17095910	3.63492e-104
cg17095910	3.63492e-104
cg17095910	3.63492e-104
cg17095910	3.63492e-104
cg17095910	3.63492e-104
cg17095910	3.63492e-104
cg17095910	3.63492e-104
cg17095910	3.63492e-104
cg17095910	3.63492e-104
cg17095910	3.63492e-104
cg17095910	3.63492e-104
cg17095910	3.63492e-104
cg09473249	3.84137e-104
cg09473249	3.84137e-104
cg09473249	3.84137e-104
cg09473249	3.84137e-104
cg09473249	3.84137e-104
cg09473249	3.84137e-104
cg20643687	3.91721e-104
cg20643687	3.91721e-104
cg20643687	3.91721e-104
cg20643687	3.91721e-104
cg20643687	3.91721e-104
cg20643687	3.91721e-104
cg20643687	3.91721e-104
cg20643687	3.91721e-104
cg20643687	3.91721e-104
cg07366871	3.9619e-104
cg07366871	3.9619e-104
cg07366871	3.9619e-104
cg07366871	3.9619e-104
cg07366871	3.9619e-104
cg07366871	3.9619e-104
cg07366871	3.9619e-104
cg07366871	3.9619e-104
cg07366871	3.9619e-104
cg12311346	4.72503e-104
cg12311346	4.72503e-104
cg01476442	4.78345e-104
cg02066981	4.91449e-104
cg02066981	4.91449e-104
cg24495044	5.06567e-104
cg24495044	5.06567e-104
cg24495044	5.06567e-104
cg24495044	5.06567e-104
cg23855392	5.14894e-104
cg23855392	5.14894e-104
cg23855392	5.14894e-104
cg23855392	5.14894e-104
cg23855392	5.14894e-104
cg23855392	5.14894e-104
cg23855392	5.14894e-104
cg23855392	5.14894e-104
cg23855392	5.14894e-104
cg11997208	6.419e-104
cg11997208	6.419e-104
cg11997208	6.419e-104
cg11997208	6.419e-104
cg17498841	6.50617e-104
cg17498841	6.50617e-104
cg17498841	6.50617e-104
cg02464551	7.13214e-104
cg18340013	7.30062e-104
cg13202585	7.61318e-104
cg13202585	7.61318e-104
cg13202585	7.61318e-104
cg13202585	7.61318e-104
cg13202585	7.61318e-104
cg13202585	7.61318e-104
cg13202585	7.61318e-104
cg13202585	7.61318e-104
cg13202585	7.61318e-104
cg16891431	7.73327e-104
cg13894848	7.95742e-104
cg13894848	7.95742e-104
cg13894848	7.95742e-104
cg13894848	7.95742e-104
cg13894848	7.95742e-104
cg13894848	7.95742e-104
cg00657389	8.12036e-104
cg13185188	8.2439e-104
cg22154765	8.38754e-104
cg22154765	8.38754e-104
cg22154765	8.38754e-104
cg22154765	8.38754e-104
cg22154765	8.38754e-104
cg22154765	8.38754e-104
cg22154765	8.38754e-104
cg22154765	8.38754e-104
cg22154765	8.38754e-104
cg22154765	8.38754e-104
cg22154765	8.38754e-104
cg22154765	8.38754e-104
cg22154765	8.38754e-104
cg08163163	8.43272e-104
cg08163163	8.43272e-104
cg08163163	8.43272e-104
cg08163163	8.43272e-104
cg08163163	8.43272e-104
cg05846633	8.58487e-104
cg06136408	9.25642e-104
cg06136408	9.25642e-104
cg06136408	9.25642e-104
cg20325573	9.2583e-104
cg20325573	9.2583e-104
cg20325573	9.2583e-104
cg20325573	9.2583e-104
cg05702778	9.28414e-104
cg24807198	9.64617e-104
cg24807198	9.64617e-104
cg07187342	9.78743e-104
cg06981636	1.11066e-103
cg06981636	1.11066e-103
cg06981636	1.11066e-103
cg06981636	1.11066e-103
cg06981636	1.11066e-103
cg06981636	1.11066e-103
cg06981636	1.11066e-103
cg06981636	1.11066e-103
cg06981636	1.11066e-103
cg06981636	1.11066e-103
cg06981636	1.11066e-103
cg06981636	1.11066e-103
cg06981636	1.11066e-103
cg06981636	1.11066e-103
cg06981636	1.11066e-103
cg06981636	1.11066e-103
cg06981636	1.11066e-103
cg06981636	1.11066e-103
cg06981636	1.11066e-103
cg06981636	1.11066e-103
cg06981636	1.11066e-103
cg06981636	1.11066e-103
cg06981636	1.11066e-103
cg06981636	1.11066e-103
cg06981636	1.11066e-103
cg06981636	1.11066e-103
cg06981636	1.11066e-103
cg06981636	1.11066e-103
cg06981636	1.11066e-103
cg06981636	1.11066e-103
cg06981636	1.11066e-103
cg00441403	1.11375e-103
cg00441403	1.11375e-103
cg00441403	1.11375e-103
cg00441403	1.11375e-103
cg00441403	1.11375e-103
cg00441403	1.11375e-103
cg00441403	1.11375e-103
cg00441403	1.11375e-103
cg00441403	1.11375e-103
cg00441403	1.11375e-103
cg00441403	1.11375e-103
cg00441403	1.11375e-103
cg00441403	1.11375e-103
cg00441403	1.11375e-103
cg00441403	1.11375e-103
cg00441403	1.11375e-103
cg00441403	1.11375e-103
cg00441403	1.11375e-103
cg00441403	1.11375e-103
cg00441403	1.11375e-103
cg00441403	1.11375e-103
cg00441403	1.11375e-103
cg00441403	1.11375e-103
cg00441403	1.11375e-103
cg00441403	1.11375e-103
cg00441403	1.11375e-103
cg08035557	1.11685e-103
cg20385708	1.16082e-103
cg20012315	1.19941e-103
cg20012315	1.19941e-103
cg20012315	1.19941e-103
cg21692246	1.38662e-103
cg04617606	1.40802e-103
cg01067983	1.45201e-103
cg04352242	1.48143e-103
cg06242242	1.49149e-103
cg19414418	1.49574e-103
cg19505399	1.50204e-103
cg19505399	1.50204e-103
cg19505399	1.50204e-103
cg19505399	1.50204e-103
cg20925263	1.53308e-103
cg04005843	1.59752e-103
cg04005843	1.59752e-103
cg04005843	1.59752e-103
cg04005843	1.59752e-103
cg04005843	1.59752e-103
cg04005843	1.59752e-103
cg04005843	1.59752e-103
cg13421331	1.61875e-103
cg21992044	1.62292e-103
cg17244218	1.68449e-103
cg17244218	1.68449e-103
cg17244218	1.68449e-103
cg17244218	1.68449e-103
cg17244218	1.68449e-103
cg17244218	1.68449e-103
cg17244218	1.68449e-103
cg17244218	1.68449e-103
cg17244218	1.68449e-103
cg20360009	1.9214e-103
cg12401437	2.18871e-103
cg12401437	2.18871e-103
cg12401437	2.18871e-103
cg12401437	2.18871e-103
cg12401437	2.18871e-103
cg12401437	2.18871e-103
cg12401437	2.18871e-103
cg12401437	2.18871e-103
cg12401437	2.18871e-103
cg12401437	2.18871e-103
cg13473803	2.50525e-103
cg05110241	2.54342e-103
cg09960829	2.65731e-103
cg08339898	2.74385e-103
cg00858294	2.79259e-103
cg04392232	2.79863e-103
cg04392232	2.79863e-103
cg23155675	2.83511e-103
cg06456443	2.91755e-103
cg16393899	2.98361e-103
cg25394960	2.99106e-103
cg24432193	3.10824e-103
cg24432193	3.10824e-103
cg24432193	3.10824e-103
cg24432193	3.10824e-103
cg24432193	3.10824e-103
cg24432193	3.10824e-103
cg24432193	3.10824e-103
cg24432193	3.10824e-103
cg24432193	3.10824e-103
cg22336359	3.79185e-103
cg21995024	3.87885e-103
cg09395599	4.01295e-103
cg09395599	4.01295e-103
cg09395599	4.01295e-103
cg09395599	4.01295e-103
cg09395599	4.01295e-103
cg03347694	4.07966e-103
cg07823056	4.11606e-103
cg07823056	4.11606e-103
cg07823056	4.11606e-103
cg07823056	4.11606e-103
cg07823056	4.11606e-103
cg07823056	4.11606e-103
cg07823056	4.11606e-103
cg07823056	4.11606e-103
cg04060051	4.67743e-103
cg04060051	4.67743e-103
cg13980743	5.02755e-103
cg15640580	5.49999e-103
cg10019758	5.6304e-103
cg10019758	5.6304e-103
cg10019758	5.6304e-103
cg10019758	5.6304e-103
cg10019758	5.6304e-103
cg10019758	5.6304e-103
cg10019758	5.6304e-103
cg10019758	5.6304e-103
cg10019758	5.6304e-103
cg10019758	5.6304e-103
cg10019758	5.6304e-103
cg10019758	5.6304e-103
cg10019758	5.6304e-103
cg10019758	5.6304e-103
cg10019758	5.6304e-103
cg10019758	5.6304e-103
cg19309256	5.70422e-103
cg14354529	5.79921e-103
cg22006593	5.82613e-103
cg22006593	5.82613e-103
cg22006593	5.82613e-103
cg06191042	5.96463e-103
cg06191042	5.96463e-103
cg06191042	5.96463e-103
cg06191042	5.96463e-103
cg06191042	5.96463e-103
cg06191042	5.96463e-103
cg06191042	5.96463e-103
cg06191042	5.96463e-103
cg06191042	5.96463e-103
cg06191042	5.96463e-103
cg06191042	5.96463e-103
cg06191042	5.96463e-103
cg06191042	5.96463e-103
cg06191042	5.96463e-103
cg06191042	5.96463e-103
cg06191042	5.96463e-103
cg06191042	5.96463e-103
cg06191042	5.96463e-103
cg13147785	6.01609e-103
cg16301894	6.84264e-103
cg13383678	8.40277e-103
cg14562523	8.65517e-103
cg14562523	8.65517e-103
cg14562523	8.65517e-103
cg14562523	8.65517e-103
cg14562523	8.65517e-103
cg14562523	8.65517e-103
cg21764456	8.99723e-103
cg21764456	8.99723e-103
cg06650235	9.32272e-103
cg16729555	9.33583e-103
cg16729555	9.33583e-103
cg16729555	9.33583e-103
cg16729555	9.33583e-103
cg16729555	9.33583e-103
cg16729555	9.33583e-103
cg16729555	9.33583e-103
cg16729555	9.33583e-103
cg16729555	9.33583e-103
cg16729555	9.33583e-103
cg16729555	9.33583e-103
cg16729555	9.33583e-103
cg03628122	9.80772e-103
cg03628122	9.80772e-103
cg03628122	9.80772e-103
cg03628122	9.80772e-103
cg03628122	9.80772e-103
cg03628122	9.80772e-103
cg03628122	9.80772e-103
cg03628122	9.80772e-103
cg03628122	9.80772e-103
cg03628122	9.80772e-103
cg03628122	9.80772e-103
cg27172877	1.18204e-102
cg27172877	1.18204e-102
cg21322862	1.216e-102
cg25253419	1.33802e-102
cg25253419	1.33802e-102
cg25253419	1.33802e-102
cg01030404	1.39167e-102
cg16317947	1.39978e-102
cg16915469	1.41122e-102
cg16915469	1.41122e-102
cg16915469	1.41122e-102
cg16915469	1.41122e-102
cg16915469	1.41122e-102
cg16915469	1.41122e-102
cg16915469	1.41122e-102
cg16915469	1.41122e-102
cg16915469	1.41122e-102
cg17410895	1.55258e-102
cg17410895	1.55258e-102
cg17410895	1.55258e-102
cg17410895	1.55258e-102
cg17410895	1.55258e-102
cg17410895	1.55258e-102
cg07056645	1.56516e-102
cg07056645	1.56516e-102
cg07056645	1.56516e-102
cg07056645	1.56516e-102
cg02486796	1.70595e-102
cg02486796	1.70595e-102
cg27079262	1.70641e-102
cg27079262	1.70641e-102
cg27079262	1.70641e-102
cg27079262	1.70641e-102
cg27079262	1.70641e-102
cg27079262	1.70641e-102
cg03957495	1.81683e-102
cg03957495	1.81683e-102
cg03957495	1.81683e-102
cg03957495	1.81683e-102
cg03957495	1.81683e-102
cg03957495	1.81683e-102
cg03957495	1.81683e-102
cg03957495	1.81683e-102
cg03957495	1.81683e-102
cg03957495	1.81683e-102
cg03957495	1.81683e-102
cg03957495	1.81683e-102
cg03957495	1.81683e-102
cg03957495	1.81683e-102
cg03957495	1.81683e-102
cg03957495	1.81683e-102
cg15031658	1.81974e-102
cg17560015	1.82192e-102
cg17560015	1.82192e-102
cg17560015	1.82192e-102
cg17560015	1.82192e-102
cg17560015	1.82192e-102
cg17560015	1.82192e-102
cg17560015	1.82192e-102
cg17560015	1.82192e-102
cg17560015	1.82192e-102
cg17560015	1.82192e-102
cg17560015	1.82192e-102
cg17474786	1.97299e-102
cg17474786	1.97299e-102
cg11699065	1.98775e-102
cg12940618	2.0549e-102
cg12940618	2.0549e-102
cg12940618	2.0549e-102
cg12940618	2.0549e-102
cg12940618	2.0549e-102
cg12940618	2.0549e-102
cg04401763	2.13847e-102
cg22232695	2.21671e-102
cg05054006	2.23433e-102
cg27364652	2.28134e-102
cg27364652	2.28134e-102
cg20813589	2.30989e-102
cg20813589	2.30989e-102
cg00093057	2.4277e-102
cg00093057	2.4277e-102
cg25208724	2.53576e-102
cg25208724	2.53576e-102
cg25208724	2.53576e-102
cg25208724	2.53576e-102
cg25208724	2.53576e-102
cg25208724	2.53576e-102
cg25208724	2.53576e-102
cg25208724	2.53576e-102
cg25208724	2.53576e-102
cg25208724	2.53576e-102
cg25208724	2.53576e-102
cg25208724	2.53576e-102
cg01573556	2.61622e-102
cg01573556	2.61622e-102
cg18113151	2.85053e-102
cg19171005	2.89902e-102
cg17747518	2.91446e-102
cg11602361	2.97035e-102
cg01814130	3.17192e-102
cg01814130	3.17192e-102
cg01814130	3.17192e-102
cg02947253	3.26721e-102
cg02947253	3.26721e-102
cg02947253	3.26721e-102
cg27113379	3.28569e-102
cg22138327	3.29573e-102
cg10193107	3.41799e-102
cg10193107	3.41799e-102
cg10193107	3.41799e-102
cg10193107	3.41799e-102
cg10193107	3.41799e-102
cg16373820	3.50478e-102
cg20457652	4.03822e-102
cg16159152	4.10295e-102
cg23702235	4.16513e-102
cg23702235	4.16513e-102
cg26544932	4.20728e-102
cg20880067	4.3504e-102
cg20880067	4.3504e-102
cg20880067	4.3504e-102
cg20880067	4.3504e-102
cg26314531	4.57283e-102
cg25318491	4.79575e-102
cg25318491	4.79575e-102
cg25318491	4.79575e-102
cg05456810	5.22379e-102
cg18662080	5.25186e-102
cg18662080	5.25186e-102
cg23204752	5.98448e-102
cg19130626	6.01979e-102
cg19130626	6.01979e-102
cg19130626	6.01979e-102
cg19130626	6.01979e-102
cg19130626	6.01979e-102
cg19130626	6.01979e-102
cg11440486	6.7965e-102
cg13785928	6.9037e-102
cg13785928	6.9037e-102
cg12449821	7.82967e-102
cg09293881	8.04167e-102
cg09293881	8.04167e-102
cg09293881	8.04167e-102
cg15202562	8.38505e-102
cg15202562	8.38505e-102
cg15202562	8.38505e-102
cg15202562	8.38505e-102
cg15202562	8.38505e-102
cg00062776	9.07833e-102
cg00062776	9.07833e-102
cg00062776	9.07833e-102
cg00062776	9.07833e-102
cg00062776	9.07833e-102
cg00062776	9.07833e-102
cg00062776	9.07833e-102
cg00062776	9.07833e-102
cg00062776	9.07833e-102
cg00062776	9.07833e-102
cg00062776	9.07833e-102
cg00062776	9.07833e-102
cg00062776	9.07833e-102
cg00062776	9.07833e-102
cg00062776	9.07833e-102
cg00062776	9.07833e-102
cg00062776	9.07833e-102
cg17916960	9.14378e-102
cg10717379	9.36823e-102
cg10717379	9.36823e-102
cg10717379	9.36823e-102
cg10717379	9.36823e-102
cg00966388	1.01329e-101
cg06431347	1.07444e-101
cg06431347	1.07444e-101
cg06431347	1.07444e-101
cg03974188	1.09385e-101
cg03974188	1.09385e-101
cg03326410	1.10602e-101
cg03326410	1.10602e-101
cg03326410	1.10602e-101
cg03326410	1.10602e-101
cg03326410	1.10602e-101
cg03326410	1.10602e-101
cg03326410	1.10602e-101
cg03326410	1.10602e-101
cg03326410	1.10602e-101
cg24175498	1.10791e-101
cg24175498	1.10791e-101
cg24175498	1.10791e-101
cg22278595	1.11765e-101
cg05182265	1.11964e-101
cg05182265	1.11964e-101
cg05182265	1.11964e-101
cg22237859	1.20956e-101
cg22237859	1.20956e-101
cg22237859	1.20956e-101
cg22237859	1.20956e-101
cg22237859	1.20956e-101
cg22237859	1.20956e-101
cg22237859	1.20956e-101
cg22237859	1.20956e-101
cg22237859	1.20956e-101
cg22237859	1.20956e-101
cg22237859	1.20956e-101
cg22237859	1.20956e-101
cg06459104	1.32891e-101
cg01108642	1.35662e-101
cg01108642	1.35662e-101
cg09571762	1.39946e-101
cg09571762	1.39946e-101
cg13073564	1.4356e-101
cg00479501	1.50572e-101
cg26239698	1.54185e-101
cg00336867	1.55232e-101
cg12551317	1.56933e-101
cg18851133	1.60234e-101
cg18851133	1.60234e-101
cg18851133	1.60234e-101
cg18851133	1.60234e-101
cg18851133	1.60234e-101
cg18851133	1.60234e-101
cg18851133	1.60234e-101
cg18851133	1.60234e-101
cg18851133	1.60234e-101
cg18851133	1.60234e-101
cg18851133	1.60234e-101
cg18851133	1.60234e-101
cg18851133	1.60234e-101
cg18851133	1.60234e-101
cg18851133	1.60234e-101
cg14893161	1.6924e-101
cg14893161	1.6924e-101
cg14893161	1.6924e-101
cg20059914	1.74897e-101
cg23207176	1.78303e-101
cg01515427	1.82325e-101
cg20769395	1.86988e-101
cg20769395	1.86988e-101
cg20769395	1.86988e-101
cg20769395	1.86988e-101
cg20769395	1.86988e-101
cg20769395	1.86988e-101
cg20769395	1.86988e-101
cg23710890	1.96273e-101
cg08906930	2.21851e-101
cg08906930	2.21851e-101
cg24885937	2.27741e-101
cg24885937	2.27741e-101
cg24885937	2.27741e-101
cg24885937	2.27741e-101
cg24885937	2.27741e-101
cg24885937	2.27741e-101
cg24885937	2.27741e-101
cg24885937	2.27741e-101
cg17365725	2.44912e-101
cg09332604	2.50555e-101
cg09332604	2.50555e-101
cg09332604	2.50555e-101
cg17845680	2.5534e-101
cg17845680	2.5534e-101
cg17845680	2.5534e-101
cg10807894	2.62714e-101
cg10807894	2.62714e-101
cg10807894	2.62714e-101
cg23425970	2.65601e-101
cg23425970	2.65601e-101
cg12128614	2.95001e-101
cg01047297	3.05044e-101
cg23459411	3.14089e-101
cg09886786	3.16417e-101
cg09886786	3.16417e-101
cg27643470	3.4616e-101
cg27643470	3.4616e-101
cg27643470	3.4616e-101
cg27643470	3.4616e-101
cg27643470	3.4616e-101
cg27643470	3.4616e-101
cg27643470	3.4616e-101
cg18183774	3.50895e-101
cg18183774	3.50895e-101
cg18183774	3.50895e-101
cg18183774	3.50895e-101
cg18183774	3.50895e-101
cg18183774	3.50895e-101
cg18183774	3.50895e-101
cg18183774	3.50895e-101
cg00687962	3.57417e-101
cg06600936	3.64702e-101
cg12084908	3.7592e-101
cg18459205	3.946e-101
cg06969206	4.03243e-101
cg17519949	4.14392e-101
cg05841700	4.19697e-101
cg05841700	4.19697e-101
cg05841700	4.19697e-101
cg01464515	4.35964e-101
cg19494761	4.51501e-101
cg10897311	4.55344e-101
cg08370546	5.00021e-101
cg08808042	5.34583e-101
cg25790333	5.3528e-101
cg25790333	5.3528e-101
cg25790333	5.3528e-101
cg25790333	5.3528e-101
cg25790333	5.3528e-101
cg25790333	5.3528e-101
cg25790333	5.3528e-101
cg25790333	5.3528e-101
cg15847111	5.45059e-101
cg15847111	5.45059e-101
cg07427276	5.59733e-101
cg07427276	5.59733e-101
cg07427276	5.59733e-101
cg07427276	5.59733e-101
cg07427276	5.59733e-101
cg07427276	5.59733e-101
cg07427276	5.59733e-101
cg07427276	5.59733e-101
cg07427276	5.59733e-101
cg07427276	5.59733e-101
cg07427276	5.59733e-101
cg07427276	5.59733e-101
cg07427276	5.59733e-101
cg07427276	5.59733e-101
cg07427276	5.59733e-101
cg07427276	5.59733e-101
cg07427276	5.59733e-101
cg08723959	5.80553e-101
cg08723959	5.80553e-101
cg03050188	5.96293e-101
cg20999004	5.99523e-101
cg20999004	5.99523e-101
cg20999004	5.99523e-101
cg20999004	5.99523e-101
cg13268971	5.99874e-101
cg13268971	5.99874e-101
cg13268971	5.99874e-101
cg19841284	6.17258e-101
cg05067963	6.26686e-101
cg05067963	6.26686e-101
cg05067963	6.26686e-101
cg05067963	6.26686e-101
cg20201458	6.46437e-101
cg20201458	6.46437e-101
cg20201458	6.46437e-101
cg20201458	6.46437e-101
cg20201458	6.46437e-101
cg20201458	6.46437e-101
cg20201458	6.46437e-101
cg14911689	6.73562e-101
cg21312906	7.07266e-101
cg16205008	7.38747e-101
cg24298897	8.2244e-101
cg11645453	8.50187e-101
cg10563859	8.80463e-101
cg10563859	8.80463e-101
cg16427703	9.13705e-101
cg16427703	9.13705e-101
cg16686316	9.67141e-101
cg03146377	1.02322e-100
cg03146377	1.02322e-100
cg03146377	1.02322e-100
cg03146377	1.02322e-100
cg04141308	1.04901e-100
cg03314380	1.06009e-100
cg24419071	1.10922e-100
cg24419071	1.10922e-100
cg19347259	1.13504e-100
cg19347259	1.13504e-100
cg12560076	1.15425e-100
cg24503407	1.16311e-100
cg24503407	1.16311e-100
cg24503407	1.16311e-100
cg05023826	1.19078e-100
cg05023826	1.19078e-100
cg17612310	1.20952e-100
cg17612310	1.20952e-100
cg17612310	1.20952e-100
cg17612310	1.20952e-100
cg17612310	1.20952e-100
cg17612310	1.20952e-100
cg25373430	1.38075e-100
cg25373430	1.38075e-100
cg07624650	1.42458e-100
cg07624650	1.42458e-100
cg07624650	1.42458e-100
cg07624650	1.42458e-100
cg07624650	1.42458e-100
cg07624650	1.42458e-100
cg07624650	1.42458e-100
cg07624650	1.42458e-100
cg07624650	1.42458e-100
cg07624650	1.42458e-100
cg07624650	1.42458e-100
cg07624650	1.42458e-100
cg07624650	1.42458e-100
cg07624650	1.42458e-100
cg07624650	1.42458e-100
cg07624650	1.42458e-100
cg07624650	1.42458e-100
cg07624650	1.42458e-100
cg07624650	1.42458e-100
cg07624650	1.42458e-100
cg07624650	1.42458e-100
cg07624650	1.42458e-100
cg07624650	1.42458e-100
cg24334149	1.42966e-100
cg02355442	1.43049e-100
cg02355442	1.43049e-100
cg02355442	1.43049e-100
cg06909274	1.50374e-100
cg06909274	1.50374e-100
cg06087988	1.65539e-100
cg20645010	1.71186e-100
cg20645010	1.71186e-100
cg20645010	1.71186e-100
cg20645010	1.71186e-100
cg20645010	1.71186e-100
cg20645010	1.71186e-100
cg20645010	1.71186e-100
cg20645010	1.71186e-100
cg20645010	1.71186e-100
cg20645010	1.71186e-100
cg20645010	1.71186e-100
cg20645010	1.71186e-100
cg20645010	1.71186e-100
cg20645010	1.71186e-100
cg20645010	1.71186e-100
cg20645010	1.71186e-100
cg20645010	1.71186e-100
cg20645010	1.71186e-100
cg20645010	1.71186e-100
cg19978674	1.78056e-100
cg19978674	1.78056e-100
cg19978674	1.78056e-100
cg19978674	1.78056e-100
cg15009294	1.89839e-100
cg15009294	1.89839e-100
cg15009294	1.89839e-100
cg15009294	1.89839e-100
cg15009294	1.89839e-100
cg15009294	1.89839e-100
cg15009294	1.89839e-100
cg15009294	1.89839e-100
cg15009294	1.89839e-100
cg15009294	1.89839e-100
cg10022447	1.92704e-100
cg26433333	1.97656e-100
cg26433333	1.97656e-100
cg26433333	1.97656e-100
cg23429235	2.04853e-100
cg23429235	2.04853e-100
cg23429235	2.04853e-100
cg23429235	2.04853e-100
cg23429235	2.04853e-100
cg25090994	2.12638e-100
cg25090994	2.12638e-100
cg25484160	2.22046e-100
cg25484160	2.22046e-100
cg25484160	2.22046e-100
cg25484160	2.22046e-100
cg25484160	2.22046e-100
cg25484160	2.22046e-100
cg25484160	2.22046e-100
cg25484160	2.22046e-100
cg25484160	2.22046e-100
cg25484160	2.22046e-100
cg25484160	2.22046e-100
cg25484160	2.22046e-100
cg24266914	2.29649e-100
cg24266914	2.29649e-100
cg16118803	2.35909e-100
cg16118803	2.35909e-100
cg16118803	2.35909e-100
cg16118803	2.35909e-100
cg16118803	2.35909e-100
cg16118803	2.35909e-100
cg16118803	2.35909e-100
cg16118803	2.35909e-100
cg16118803	2.35909e-100
cg16118803	2.35909e-100
cg16118803	2.35909e-100
cg16118803	2.35909e-100
cg16118803	2.35909e-100
cg16118803	2.35909e-100
cg16118803	2.35909e-100
cg07451762	2.40982e-100
cg23442650	2.48925e-100
cg23442650	2.48925e-100
cg23442650	2.48925e-100
cg26690915	2.6223e-100
cg26690915	2.6223e-100
cg26690915	2.6223e-100
cg26690915	2.6223e-100
cg26690915	2.6223e-100
cg26690915	2.6223e-100
cg26690915	2.6223e-100
cg26690915	2.6223e-100
cg26690915	2.6223e-100
cg26690915	2.6223e-100
cg26690915	2.6223e-100
cg26690915	2.6223e-100
cg26690915	2.6223e-100
cg26690915	2.6223e-100
cg26690915	2.6223e-100
cg26690915	2.6223e-100
cg26690915	2.6223e-100
cg26690915	2.6223e-100
cg26690915	2.6223e-100
cg26690915	2.6223e-100
cg26690915	2.6223e-100
cg26690915	2.6223e-100
cg26690915	2.6223e-100
cg26690915	2.6223e-100
cg26690915	2.6223e-100
cg26690915	2.6223e-100
cg26690915	2.6223e-100
cg26690915	2.6223e-100
cg26690915	2.6223e-100
cg26690915	2.6223e-100
cg26690915	2.6223e-100
cg26690915	2.6223e-100
cg26690915	2.6223e-100
cg26690915	2.6223e-100
cg26690915	2.6223e-100
cg26690915	2.6223e-100
cg26690915	2.6223e-100
cg26690915	2.6223e-100
cg26690915	2.6223e-100
cg26690915	2.6223e-100
cg26690915	2.6223e-100
cg26690915	2.6223e-100
cg26690915	2.6223e-100
cg26690915	2.6223e-100
cg26690915	2.6223e-100
cg26690915	2.6223e-100
cg26690915	2.6223e-100
cg26690915	2.6223e-100
cg26690915	2.6223e-100
cg26690915	2.6223e-100
cg26690915	2.6223e-100
cg26690915	2.6223e-100
cg26690915	2.6223e-100
cg26690915	2.6223e-100
cg26690915	2.6223e-100
cg26690915	2.6223e-100
cg26690915	2.6223e-100
cg26690915	2.6223e-100
cg26690915	2.6223e-100
cg26690915	2.6223e-100
cg26690915	2.6223e-100
cg26690915	2.6223e-100
cg26690915	2.6223e-100
cg26690915	2.6223e-100
cg26690915	2.6223e-100
cg26690915	2.6223e-100
cg26690915	2.6223e-100
cg26690915	2.6223e-100
cg26690915	2.6223e-100
cg26690915	2.6223e-100
cg26690915	2.6223e-100
cg26690915	2.6223e-100
cg26690915	2.6223e-100
cg26690915	2.6223e-100
cg26690915	2.6223e-100
cg26690915	2.6223e-100
cg26690915	2.6223e-100
cg26690915	2.6223e-100
cg26690915	2.6223e-100
cg26690915	2.6223e-100
cg26690915	2.6223e-100
cg26690915	2.6223e-100
cg26690915	2.6223e-100
cg26690915	2.6223e-100
cg26690915	2.6223e-100
cg26690915	2.6223e-100
cg26690915	2.6223e-100
cg26690915	2.6223e-100
cg26690915	2.6223e-100
cg26690915	2.6223e-100
cg26690915	2.6223e-100
cg26690915	2.6223e-100
cg26690915	2.6223e-100
cg26690915	2.6223e-100
cg26690915	2.6223e-100
cg26690915	2.6223e-100
cg26690915	2.6223e-100
cg26690915	2.6223e-100
cg26690915	2.6223e-100
cg26690915	2.6223e-100
cg26690915	2.6223e-100
cg26690915	2.6223e-100
cg26690915	2.6223e-100
cg26690915	2.6223e-100
cg26690915	2.6223e-100
cg26690915	2.6223e-100
cg26690915	2.6223e-100
cg26690915	2.6223e-100
cg26690915	2.6223e-100
cg26690915	2.6223e-100
cg26690915	2.6223e-100
cg26690915	2.6223e-100
cg26690915	2.6223e-100
cg26690915	2.6223e-100
cg26690915	2.6223e-100
cg26690915	2.6223e-100
cg26690915	2.6223e-100
cg26690915	2.6223e-100
cg26690915	2.6223e-100
cg26690915	2.6223e-100
cg26690915	2.6223e-100
cg26690915	2.6223e-100
cg26690915	2.6223e-100
cg26690915	2.6223e-100
cg26690915	2.6223e-100
cg26690915	2.6223e-100
cg26690915	2.6223e-100
cg26690915	2.6223e-100
cg26690915	2.6223e-100
cg26690915	2.6223e-100
cg26690915	2.6223e-100
cg26690915	2.6223e-100
cg26690915	2.6223e-100
cg26690915	2.6223e-100
cg26690915	2.6223e-100
cg26690915	2.6223e-100
cg26690915	2.6223e-100
cg26690915	2.6223e-100
cg26690915	2.6223e-100
cg26690915	2.6223e-100
cg26690915	2.6223e-100
cg26690915	2.6223e-100
cg26690915	2.6223e-100
cg26690915	2.6223e-100
cg26690915	2.6223e-100
cg26690915	2.6223e-100
cg26690915	2.6223e-100
cg26690915	2.6223e-100
cg26690915	2.6223e-100
cg26690915	2.6223e-100
cg26690915	2.6223e-100
cg26690915	2.6223e-100
cg26690915	2.6223e-100
cg26690915	2.6223e-100
cg26690915	2.6223e-100
cg26690915	2.6223e-100
cg26690915	2.6223e-100
cg26690915	2.6223e-100
cg26690915	2.6223e-100
cg26690915	2.6223e-100
cg26690915	2.6223e-100
cg26690915	2.6223e-100
cg26690915	2.6223e-100
cg26690915	2.6223e-100
cg26690915	2.6223e-100
cg26690915	2.6223e-100
cg26690915	2.6223e-100
cg26690915	2.6223e-100
cg26690915	2.6223e-100
cg26690915	2.6223e-100
cg26690915	2.6223e-100
cg26690915	2.6223e-100
cg26690915	2.6223e-100
cg26690915	2.6223e-100
cg26690915	2.6223e-100
cg26690915	2.6223e-100
cg26690915	2.6223e-100
cg26690915	2.6223e-100
cg26690915	2.6223e-100
cg26690915	2.6223e-100
cg26690915	2.6223e-100
cg26690915	2.6223e-100
cg26690915	2.6223e-100
cg26690915	2.6223e-100
cg26690915	2.6223e-100
cg26690915	2.6223e-100
cg26690915	2.6223e-100
cg26690915	2.6223e-100
cg26690915	2.6223e-100
cg26690915	2.6223e-100
cg26690915	2.6223e-100
cg26690915	2.6223e-100
cg26690915	2.6223e-100
cg26690915	2.6223e-100
cg26690915	2.6223e-100
cg26690915	2.6223e-100
cg26690915	2.6223e-100
cg26690915	2.6223e-100
cg26690915	2.6223e-100
cg26690915	2.6223e-100
cg26690915	2.6223e-100
cg26690915	2.6223e-100
cg26690915	2.6223e-100
cg26690915	2.6223e-100
cg26690915	2.6223e-100
cg26690915	2.6223e-100
cg26690915	2.6223e-100
cg26690915	2.6223e-100
cg26690915	2.6223e-100
cg26690915	2.6223e-100
cg26690915	2.6223e-100
cg26690915	2.6223e-100
cg26690915	2.6223e-100
cg26690915	2.6223e-100
cg26690915	2.6223e-100
cg26690915	2.6223e-100
cg26690915	2.6223e-100
cg26690915	2.6223e-100
cg26690915	2.6223e-100
cg26690915	2.6223e-100
cg26690915	2.6223e-100
cg26690915	2.6223e-100
cg26690915	2.6223e-100
cg13832817	2.63145e-100
cg23714722	2.67435e-100
cg23714722	2.67435e-100
cg07600064	2.72759e-100
cg07600064	2.72759e-100
cg06400590	2.75514e-100
cg06400590	2.75514e-100
cg17443007	2.82723e-100
cg02276679	2.83014e-100
cg07998124	3.1449e-100
cg07998124	3.1449e-100
cg07998124	3.1449e-100
cg07998124	3.1449e-100
cg07998124	3.1449e-100
cg07998124	3.1449e-100
cg07998124	3.1449e-100
cg07998124	3.1449e-100
cg07998124	3.1449e-100
cg19168482	3.23543e-100
cg19168482	3.23543e-100
cg19168482	3.23543e-100
cg19168482	3.23543e-100
cg19168482	3.23543e-100
cg19168482	3.23543e-100
cg19168482	3.23543e-100
cg19168482	3.23543e-100
cg19168482	3.23543e-100
cg19168482	3.23543e-100
cg19168482	3.23543e-100
cg19168482	3.23543e-100
cg19168482	3.23543e-100
cg19168482	3.23543e-100
cg18605382	3.26492e-100
cg21641834	3.27165e-100
cg21641834	3.27165e-100
cg21641834	3.27165e-100
cg21641834	3.27165e-100
cg21641834	3.27165e-100
cg13345151	3.31572e-100
cg08412699	3.5165e-100
cg00379830	3.59608e-100
cg12748985	4.02317e-100
cg14110355	4.05717e-100
cg11265725	4.15931e-100
cg07042489	4.1802e-100
cg07042489	4.1802e-100
cg07042489	4.1802e-100
cg07042489	4.1802e-100
cg07042489	4.1802e-100
cg25712753	4.2618e-100
cg25712753	4.2618e-100
cg25712753	4.2618e-100
cg07533224	4.61411e-100
cg07533224	4.61411e-100
cg07533224	4.61411e-100
cg06643318	4.61855e-100
cg06254604	5.20702e-100
cg21982573	5.45553e-100
cg04434255	5.70923e-100
cg04434255	5.70923e-100
cg04434255	5.70923e-100
cg04434255	5.70923e-100
cg04434255	5.70923e-100
cg04434255	5.70923e-100
cg21101883	5.91825e-100
cg25898431	6.21238e-100
cg25898431	6.21238e-100
cg12640482	6.43969e-100
cg12640482	6.43969e-100
cg12640482	6.43969e-100
cg25263912	7.6136e-100
cg25263912	7.6136e-100
cg25263912	7.6136e-100
cg16674327	8.43446e-100
cg16674327	8.43446e-100
cg16674327	8.43446e-100
cg16674327	8.43446e-100
cg16674327	8.43446e-100
cg16674327	8.43446e-100
cg16674327	8.43446e-100
cg16674327	8.43446e-100
cg16674327	8.43446e-100
cg16674327	8.43446e-100
cg16674327	8.43446e-100
cg25734089	8.47609e-100
cg25734089	8.47609e-100
cg23517572	8.83285e-100
cg23517572	8.83285e-100
cg23517572	8.83285e-100
cg23517572	8.83285e-100
cg23517572	8.83285e-100
cg23517572	8.83285e-100
cg15512232	9.14415e-100
cg03808017	9.67295e-100
cg14240646	9.68965e-100
cg14240646	9.68965e-100
cg14240646	9.68965e-100
cg14240646	9.68965e-100
cg22026953	1.03299e-99
cg22026953	1.03299e-99
cg22026953	1.03299e-99
cg22026953	1.03299e-99
cg22026953	1.03299e-99
cg08070646	1.04127e-99
cg24150528	1.13533e-99
cg24150528	1.13533e-99
cg24150528	1.13533e-99
cg24150528	1.13533e-99
cg24150528	1.13533e-99
cg22494876	1.2061e-99
cg11091092	1.5715e-99
cg10300540	1.60977e-99
cg06240720	1.62811e-99
cg16004875	1.665e-99
cg16004875	1.665e-99
cg16004875	1.665e-99
cg16004875	1.665e-99
cg16004875	1.665e-99
cg16004875	1.665e-99
cg16004875	1.665e-99
cg16004875	1.665e-99
cg16004875	1.665e-99
cg16004875	1.665e-99
cg16004875	1.665e-99
cg16004875	1.665e-99
cg16004875	1.665e-99
cg16004875	1.665e-99
cg05058345	1.68118e-99
cg05058345	1.68118e-99
cg05058345	1.68118e-99
cg00787780	1.84376e-99
cg00787780	1.84376e-99
cg00787780	1.84376e-99
cg00787780	1.84376e-99
cg00787780	1.84376e-99
cg00787780	1.84376e-99
cg00787780	1.84376e-99
cg00787780	1.84376e-99
cg00787780	1.84376e-99
cg19243780	1.85847e-99
cg19243780	1.85847e-99
cg19243780	1.85847e-99
cg19243780	1.85847e-99
cg19243780	1.85847e-99
cg19243780	1.85847e-99
cg19243780	1.85847e-99
cg19243780	1.85847e-99
cg19243780	1.85847e-99
cg19243780	1.85847e-99
cg19243780	1.85847e-99
cg19243780	1.85847e-99
cg19243780	1.85847e-99
cg19243780	1.85847e-99
cg00171154	1.86652e-99
cg27136344	1.95036e-99
cg18964274	2.08947e-99
cg18964274	2.08947e-99
cg18964274	2.08947e-99
cg18964274	2.08947e-99
cg13937483	2.12873e-99
cg22740801	2.17784e-99
cg22740801	2.17784e-99
cg22740801	2.17784e-99
cg22740801	2.17784e-99
cg22740801	2.17784e-99
cg22740801	2.17784e-99
cg22740801	2.17784e-99
cg22740801	2.17784e-99
cg22740801	2.17784e-99
cg22740801	2.17784e-99
cg22740801	2.17784e-99
cg22740801	2.17784e-99
cg22740801	2.17784e-99
cg22740801	2.17784e-99
cg22740801	2.17784e-99
cg22740801	2.17784e-99
cg22740801	2.17784e-99
cg22740801	2.17784e-99
cg11022501	2.43304e-99
cg11022501	2.43304e-99
cg20890260	2.46694e-99
cg08927844	2.57475e-99
cg11488381	2.58146e-99
cg11488381	2.58146e-99
cg11488381	2.58146e-99
cg11488381	2.58146e-99
cg15625693	2.60548e-99
cg17718095	2.6733e-99
cg17718095	2.6733e-99
cg17718095	2.6733e-99
cg21856807	2.69184e-99
cg27174108	2.76575e-99
cg07750604	3.49526e-99
cg07750604	3.49526e-99
cg07750604	3.49526e-99
cg07750604	3.49526e-99
cg07750604	3.49526e-99
cg07750604	3.49526e-99
cg07750604	3.49526e-99
cg07750604	3.49526e-99
cg05623727	3.61866e-99
cg05623727	3.61866e-99
cg05623727	3.61866e-99
cg05623727	3.61866e-99
cg05623727	3.61866e-99
cg06489993	3.74473e-99
cg04056620	3.84487e-99
cg04056620	3.84487e-99
cg19976997	3.85413e-99
cg19915618	4.1259e-99
cg19915618	4.1259e-99
cg19915618	4.1259e-99
cg19915618	4.1259e-99
cg19915618	4.1259e-99
cg19915618	4.1259e-99
cg19915618	4.1259e-99
cg19915618	4.1259e-99
cg19915618	4.1259e-99
cg19915618	4.1259e-99
cg19915618	4.1259e-99
cg19915618	4.1259e-99
cg19915618	4.1259e-99
cg19915618	4.1259e-99
cg08408040	4.24904e-99
cg02147617	4.41724e-99
cg02147617	4.41724e-99
cg02147617	4.41724e-99
cg02147617	4.41724e-99
cg02147617	4.41724e-99
cg02147617	4.41724e-99
cg02147617	4.41724e-99
cg02147617	4.41724e-99
cg02147617	4.41724e-99
cg02147617	4.41724e-99
cg02147617	4.41724e-99
cg02147617	4.41724e-99
cg02147617	4.41724e-99
cg02147617	4.41724e-99
cg02147617	4.41724e-99
cg02147617	4.41724e-99
cg13593090	4.62849e-99
cg13593090	4.62849e-99
cg13593090	4.62849e-99
cg13593090	4.62849e-99
cg13593090	4.62849e-99
cg13593090	4.62849e-99
cg24179979	4.71172e-99
cg24179979	4.71172e-99
cg24179979	4.71172e-99
cg24179979	4.71172e-99
cg24179979	4.71172e-99
cg24179979	4.71172e-99
cg24179979	4.71172e-99
cg24179979	4.71172e-99
cg24179979	4.71172e-99
cg24179979	4.71172e-99
cg24179979	4.71172e-99
cg24179979	4.71172e-99
cg10710974	4.77044e-99
cg18082583	4.78251e-99
cg14375478	4.92946e-99
cg00206463	5.15166e-99
cg00206463	5.15166e-99
cg00206463	5.15166e-99
cg00206463	5.15166e-99
cg00206463	5.15166e-99
cg10113258	5.28279e-99
cg10113258	5.28279e-99
cg10113258	5.28279e-99
cg10113258	5.28279e-99
cg10113258	5.28279e-99
cg10113258	5.28279e-99
cg10113258	5.28279e-99
cg10113258	5.28279e-99
cg10113258	5.28279e-99
cg10113258	5.28279e-99
cg10113258	5.28279e-99
cg10113258	5.28279e-99
cg10113258	5.28279e-99
cg08351303	5.48329e-99
cg24013909	5.64021e-99
cg24013909	5.64021e-99
cg25570410	5.99511e-99
cg04948744	6.08351e-99
cg04948744	6.08351e-99
cg17059388	7.07698e-99
cg17059388	7.07698e-99
cg17059388	7.07698e-99
cg17059388	7.07698e-99
cg17059388	7.07698e-99
cg17059388	7.07698e-99
cg17059388	7.07698e-99
cg17059388	7.07698e-99
cg17059388	7.07698e-99
cg17059388	7.07698e-99
cg17059388	7.07698e-99
cg17059388	7.07698e-99
cg17059388	7.07698e-99
cg17059388	7.07698e-99
cg17059388	7.07698e-99
cg17059388	7.07698e-99
cg17059388	7.07698e-99
cg17059388	7.07698e-99
cg17059388	7.07698e-99
cg17059388	7.07698e-99
cg17059388	7.07698e-99
cg17059388	7.07698e-99
cg17059388	7.07698e-99
cg17059388	7.07698e-99
cg17059388	7.07698e-99
cg17059388	7.07698e-99
cg17059388	7.07698e-99
cg17059388	7.07698e-99
cg17059388	7.07698e-99
cg17059388	7.07698e-99
cg17059388	7.07698e-99
cg17059388	7.07698e-99
cg17059388	7.07698e-99
cg17059388	7.07698e-99
cg17059388	7.07698e-99
cg17059388	7.07698e-99
cg17059388	7.07698e-99
cg17059388	7.07698e-99
cg17059388	7.07698e-99
cg17059388	7.07698e-99
cg17059388	7.07698e-99
cg17059388	7.07698e-99
cg17059388	7.07698e-99
cg17059388	7.07698e-99
cg13455416	7.36543e-99
cg13455416	7.36543e-99
cg01393790	7.58343e-99
cg25955126	8.3873e-99
cg14793586	9.3431e-99
cg03249457	9.38964e-99
cg03249457	9.38964e-99
cg03249457	9.38964e-99
cg03249457	9.38964e-99
cg03249457	9.38964e-99
cg03249457	9.38964e-99
cg03249457	9.38964e-99
cg03249457	9.38964e-99
cg16346588	9.56609e-99
cg08382737	1.00211e-98
cg00261912	1.02196e-98
cg17457703	1.03314e-98
cg17457703	1.03314e-98
cg17457703	1.03314e-98
cg17457703	1.03314e-98
cg17457703	1.03314e-98
cg17457703	1.03314e-98
cg17457703	1.03314e-98
cg17457703	1.03314e-98
cg17457703	1.03314e-98
cg17457703	1.03314e-98
cg17457703	1.03314e-98
cg08292120	1.04109e-98
cg08292120	1.04109e-98
cg08292120	1.04109e-98
cg08292120	1.04109e-98
cg08292120	1.04109e-98
cg08292120	1.04109e-98
cg08347373	1.06532e-98
cg10914899	1.09856e-98
cg13878360	1.11933e-98
cg13878360	1.11933e-98
cg13878360	1.11933e-98
cg05047537	1.13597e-98
cg05047537	1.13597e-98
cg05047537	1.13597e-98
cg05047537	1.13597e-98
cg05047537	1.13597e-98
cg05047537	1.13597e-98
cg05047537	1.13597e-98
cg05047537	1.13597e-98
cg05047537	1.13597e-98
cg05047537	1.13597e-98
cg05047537	1.13597e-98
cg05047537	1.13597e-98
cg07605799	1.15984e-98
cg07605799	1.15984e-98
cg07605799	1.15984e-98
cg07605799	1.15984e-98
cg07605799	1.15984e-98
cg07605799	1.15984e-98
cg07605799	1.15984e-98
cg08399831	1.30917e-98
cg19508464	1.38419e-98
cg19508464	1.38419e-98
cg19508464	1.38419e-98
cg16949228	1.56444e-98
cg09075096	1.61455e-98
cg09075096	1.61455e-98
cg12261451	1.62378e-98
cg12261451	1.62378e-98
cg10252114	1.69118e-98
cg10252114	1.69118e-98
cg11274580	1.86382e-98
cg11274580	1.86382e-98
cg11274580	1.86382e-98
cg23416000	1.87682e-98
cg07796016	1.89109e-98
cg07796016	1.89109e-98
cg07796016	1.89109e-98
cg07796016	1.89109e-98
cg16785938	1.92417e-98
cg16785938	1.92417e-98
cg16785938	1.92417e-98
cg16785938	1.92417e-98
cg16785938	1.92417e-98
cg16785938	1.92417e-98
cg16785938	1.92417e-98
cg16785938	1.92417e-98
cg16785938	1.92417e-98
cg16785938	1.92417e-98
cg16785938	1.92417e-98
cg16785938	1.92417e-98
cg16785938	1.92417e-98
cg16785938	1.92417e-98
cg16785938	1.92417e-98
cg16785938	1.92417e-98
cg16785938	1.92417e-98
cg16785938	1.92417e-98
cg16785938	1.92417e-98
cg16785938	1.92417e-98
cg16785938	1.92417e-98
cg16785938	1.92417e-98
cg06345078	1.9439e-98
cg06345078	1.9439e-98
cg06345078	1.9439e-98
cg06345078	1.9439e-98
cg06345078	1.9439e-98
cg06345078	1.9439e-98
cg06345078	1.9439e-98
cg06345078	1.9439e-98
cg06345078	1.9439e-98
cg06345078	1.9439e-98
cg06345078	1.9439e-98
cg06345078	1.9439e-98
cg11384510	1.94512e-98
cg08242665	1.96298e-98
cg22356347	2.05795e-98
cg22356347	2.05795e-98
cg15599579	2.1236e-98
cg21733367	2.12733e-98
cg25066655	2.19986e-98
cg11292317	2.27242e-98
cg04415270	2.70491e-98
cg23403783	2.94315e-98
cg23403783	2.94315e-98
cg09575542	3.02019e-98
cg19707454	3.76764e-98
cg13061767	3.80634e-98
cg02527881	3.83682e-98
cg02527881	3.83682e-98
cg25379390	3.94836e-98
cg25379390	3.94836e-98
cg25379390	3.94836e-98
cg25379390	3.94836e-98
cg25379390	3.94836e-98
cg25379390	3.94836e-98
cg25379390	3.94836e-98
cg12131419	4.05478e-98
cg12131419	4.05478e-98
cg12131419	4.05478e-98
cg12131419	4.05478e-98
cg12131419	4.05478e-98
cg12131419	4.05478e-98
cg12131419	4.05478e-98
cg05032887	4.23228e-98
cg22859267	4.42906e-98
cg04911139	4.51872e-98
cg04911139	4.51872e-98
cg04911139	4.51872e-98
cg04911139	4.51872e-98
cg04911139	4.51872e-98
cg04911139	4.51872e-98
cg04911139	4.51872e-98
cg06060754	4.51956e-98
cg17042326	4.85572e-98
cg17042326	4.85572e-98
cg24218626	5.06864e-98
cg24218626	5.06864e-98
cg24218626	5.06864e-98
cg11241579	5.31259e-98
cg15563591	5.37973e-98
cg19313034	5.38876e-98
cg00766382	5.4089e-98
cg09327582	5.66559e-98
cg09327582	5.66559e-98
cg09327582	5.66559e-98
cg11167508	5.95764e-98
cg11167508	5.95764e-98
cg11167508	5.95764e-98
cg05714155	6.24444e-98
cg05714155	6.24444e-98
cg05714155	6.24444e-98
cg00049066	6.61398e-98
cg00049066	6.61398e-98
cg00049066	6.61398e-98
cg00049066	6.61398e-98
cg07236652	6.77352e-98
cg07233700	6.89397e-98
cg07233700	6.89397e-98
cg20627754	6.92828e-98
cg20627754	6.92828e-98
cg26165212	7.11122e-98
cg18740289	7.31754e-98
cg03342868	7.73857e-98
cg00057667	8.65471e-98
cg00057667	8.65471e-98
cg03617633	8.66383e-98
cg03617633	8.66383e-98
cg03617633	8.66383e-98
cg03617633	8.66383e-98
cg03617633	8.66383e-98
cg03617633	8.66383e-98
cg03617633	8.66383e-98
cg24372256	8.69556e-98
cg24372256	8.69556e-98
cg24372256	8.69556e-98
cg24372256	8.69556e-98
cg24372256	8.69556e-98
cg24372256	8.69556e-98
cg20434511	8.7139e-98
cg20434511	8.7139e-98
cg02753203	9.78271e-98
cg02753203	9.78271e-98
cg02753203	9.78271e-98
cg02753203	9.78271e-98
cg24471576	1.10546e-97
cg11749817	1.22126e-97
cg11749817	1.22126e-97
cg11749817	1.22126e-97
cg11749817	1.22126e-97
cg11749817	1.22126e-97
cg11749817	1.22126e-97
cg11749817	1.22126e-97
cg11749817	1.22126e-97
cg11749817	1.22126e-97
cg11749817	1.22126e-97
cg11749817	1.22126e-97
cg11749817	1.22126e-97
cg11749817	1.22126e-97
cg11749817	1.22126e-97
cg18399056	1.26084e-97
cg18399056	1.26084e-97
cg18399056	1.26084e-97
cg18399056	1.26084e-97
cg18399056	1.26084e-97
cg18399056	1.26084e-97
cg15145296	1.47221e-97
cg15145296	1.47221e-97
cg15145296	1.47221e-97
cg15145296	1.47221e-97
cg15145296	1.47221e-97
cg07916784	1.60083e-97
cg07916784	1.60083e-97
cg07916784	1.60083e-97
cg07916784	1.60083e-97
cg07916784	1.60083e-97
cg07916784	1.60083e-97
cg07916784	1.60083e-97
cg07916784	1.60083e-97
cg07916784	1.60083e-97
cg07916784	1.60083e-97
cg07916784	1.60083e-97
cg07916784	1.60083e-97
cg07916784	1.60083e-97
cg07916784	1.60083e-97
cg07916784	1.60083e-97
cg19709475	1.71842e-97
cg22530927	1.85051e-97
cg22530927	1.85051e-97
cg22530927	1.85051e-97
cg22530927	1.85051e-97
cg03999688	1.85782e-97
cg08722061	1.87693e-97
cg08722061	1.87693e-97
cg11295001	1.89694e-97
cg24303303	1.9022e-97
cg24303303	1.9022e-97
cg24303303	1.9022e-97
cg24303303	1.9022e-97
cg24507742	2.11785e-97
cg00103276	2.1668e-97
cg21861901	2.33221e-97
cg21861901	2.33221e-97
cg04793913	2.4088e-97
cg04793913	2.4088e-97
cg04793913	2.4088e-97
cg04793913	2.4088e-97
cg04793913	2.4088e-97
cg04793913	2.4088e-97
cg02293935	2.45685e-97
cg02293935	2.45685e-97
cg02293935	2.45685e-97
cg12389669	2.51496e-97
cg07570069	2.72881e-97
cg07570069	2.72881e-97
cg07570069	2.72881e-97
cg07570069	2.72881e-97
cg07570069	2.72881e-97
cg07570069	2.72881e-97
cg07570069	2.72881e-97
cg07570069	2.72881e-97
cg07570069	2.72881e-97
cg01367324	2.74936e-97
cg06877649	2.935e-97
cg17464069	3.17297e-97
cg19607371	3.26409e-97
cg19607371	3.26409e-97
cg19607371	3.26409e-97
cg19607371	3.26409e-97
cg19607371	3.26409e-97
cg19607371	3.26409e-97
cg23689304	3.40451e-97
cg23689304	3.40451e-97
cg23689304	3.40451e-97
cg23689304	3.40451e-97
cg23689304	3.40451e-97
cg23689304	3.40451e-97
cg20895237	3.48465e-97
cg20895237	3.48465e-97
cg04257518	3.50072e-97
cg11601663	3.50287e-97
cg11601663	3.50287e-97
cg11601663	3.50287e-97
cg11601663	3.50287e-97
cg14678088	3.51817e-97
cg14678088	3.51817e-97
cg14770361	3.75923e-97
cg02011124	3.93452e-97
cg02011124	3.93452e-97
cg02011124	3.93452e-97
cg02011124	3.93452e-97
cg08079935	4.0157e-97
cg16332813	4.03396e-97
cg26060021	4.03916e-97
cg06164804	4.08875e-97
cg21592091	4.5735e-97
cg09007894	4.68782e-97
cg08246844	5.20149e-97
cg08726078	5.43251e-97
cg05940425	5.47724e-97
cg07326720	5.93281e-97
cg07326720	5.93281e-97
cg07326720	5.93281e-97
cg07326720	5.93281e-97
cg07326720	5.93281e-97
cg07326720	5.93281e-97
cg07326720	5.93281e-97
cg20026466	5.97761e-97
cg18243471	6.34558e-97
cg23283614	6.36189e-97
cg21628539	7.00808e-97
cg20859560	7.52627e-97
cg20859560	7.52627e-97
cg20859560	7.52627e-97
cg20859560	7.52627e-97
cg14026202	7.63877e-97
cg14026202	7.63877e-97
cg14026202	7.63877e-97
cg22508957	7.83669e-97
cg22508957	7.83669e-97
cg22508957	7.83669e-97
cg25215230	8.57534e-97
cg25215230	8.57534e-97
cg25215230	8.57534e-97
cg07364631	8.63466e-97
cg14317533	8.84253e-97
cg14317533	8.84253e-97
cg14317533	8.84253e-97
cg14317533	8.84253e-97
cg26150343	9.16818e-97
cg26150343	9.16818e-97
cg26150343	9.16818e-97
cg26150343	9.16818e-97
cg26150343	9.16818e-97
cg26150343	9.16818e-97
cg26150343	9.16818e-97
cg26150343	9.16818e-97
cg26150343	9.16818e-97
cg26150343	9.16818e-97
cg26150343	9.16818e-97
cg26150343	9.16818e-97
cg26150343	9.16818e-97
cg26150343	9.16818e-97
cg26150343	9.16818e-97
cg26150343	9.16818e-97
cg26150343	9.16818e-97
cg26150343	9.16818e-97
cg26150343	9.16818e-97
cg26150343	9.16818e-97
cg26150343	9.16818e-97
cg26150343	9.16818e-97
cg26150343	9.16818e-97
cg26150343	9.16818e-97
cg26150343	9.16818e-97
cg26150343	9.16818e-97
cg26150343	9.16818e-97
cg26150343	9.16818e-97
cg26150343	9.16818e-97
cg26150343	9.16818e-97
cg26150343	9.16818e-97
cg08975641	1.03998e-96
cg08975641	1.03998e-96
cg08975641	1.03998e-96
cg08975641	1.03998e-96
cg08975641	1.03998e-96
cg08975641	1.03998e-96
cg08975641	1.03998e-96
cg08975641	1.03998e-96
cg08975641	1.03998e-96
cg08975641	1.03998e-96
cg08975641	1.03998e-96
cg08975641	1.03998e-96
cg08975641	1.03998e-96
cg08975641	1.03998e-96
cg08975641	1.03998e-96
cg08975641	1.03998e-96
cg08975641	1.03998e-96
cg08975641	1.03998e-96
cg08975641	1.03998e-96
cg08975641	1.03998e-96
cg08975641	1.03998e-96
cg08975641	1.03998e-96
cg08975641	1.03998e-96
cg08975641	1.03998e-96
cg08975641	1.03998e-96
cg18035979	1.05312e-96
cg18035979	1.05312e-96
cg13033898	1.05504e-96
cg20559634	1.0728e-96
cg23966593	1.07431e-96
cg15292009	1.18266e-96
cg18088723	1.24182e-96
cg18088723	1.24182e-96
cg18088723	1.24182e-96
cg18088723	1.24182e-96
cg18088723	1.24182e-96
cg18088723	1.24182e-96
cg18088723	1.24182e-96
cg18088723	1.24182e-96
cg18088723	1.24182e-96
cg18088723	1.24182e-96
cg18088723	1.24182e-96
cg18088723	1.24182e-96
cg18088723	1.24182e-96
cg18088723	1.24182e-96
cg18088723	1.24182e-96
cg18088723	1.24182e-96
cg18088723	1.24182e-96
cg18088723	1.24182e-96
cg18088723	1.24182e-96
cg18088723	1.24182e-96
cg18088723	1.24182e-96
cg18088723	1.24182e-96
cg18088723	1.24182e-96
cg18088723	1.24182e-96
cg18088723	1.24182e-96
cg18088723	1.24182e-96
cg18088723	1.24182e-96
cg18088723	1.24182e-96
cg12214765	1.28026e-96
cg17231980	1.38013e-96
cg17231980	1.38013e-96
cg21487631	1.38889e-96
cg21487631	1.38889e-96
cg21487631	1.38889e-96
cg21487631	1.38889e-96
cg21487631	1.38889e-96
cg21487631	1.38889e-96
cg21487631	1.38889e-96
cg08228808	1.40392e-96
cg12515659	1.40605e-96
cg00335607	1.44374e-96
cg00335607	1.44374e-96
cg00919702	1.52574e-96
cg02701505	1.5751e-96
cg02701505	1.5751e-96
cg02701505	1.5751e-96
cg02701505	1.5751e-96
cg02701505	1.5751e-96
cg02701505	1.5751e-96
cg25916883	1.67314e-96
cg25916883	1.67314e-96
cg21224286	1.76069e-96
cg21224286	1.76069e-96
cg23902076	1.82378e-96
cg07170929	1.98091e-96
cg24707889	2.02231e-96
cg08644678	2.11679e-96
cg08644678	2.11679e-96
cg08644678	2.11679e-96
cg08644678	2.11679e-96
cg08644678	2.11679e-96
cg08644678	2.11679e-96
cg08644678	2.11679e-96
cg08644678	2.11679e-96
cg08644678	2.11679e-96
cg08644678	2.11679e-96
cg08644678	2.11679e-96
cg08644678	2.11679e-96
cg08644678	2.11679e-96
cg08644678	2.11679e-96
cg08644678	2.11679e-96
cg08644678	2.11679e-96
cg08644678	2.11679e-96
cg08644678	2.11679e-96
cg08644678	2.11679e-96
cg14836018	2.19069e-96
cg23746239	2.25564e-96
cg23746239	2.25564e-96
cg23746239	2.25564e-96
cg23746239	2.25564e-96
cg23746239	2.25564e-96
cg23746239	2.25564e-96
cg23746239	2.25564e-96
cg23746239	2.25564e-96
cg23746239	2.25564e-96
cg23746239	2.25564e-96
cg23746239	2.25564e-96
cg23746239	2.25564e-96
cg23746239	2.25564e-96
cg23746239	2.25564e-96
cg23746239	2.25564e-96
cg23746239	2.25564e-96
cg23746239	2.25564e-96
cg23746239	2.25564e-96
cg23746239	2.25564e-96
cg23746239	2.25564e-96
cg23746239	2.25564e-96
cg23746239	2.25564e-96
cg23746239	2.25564e-96
cg23746239	2.25564e-96
cg23746239	2.25564e-96
cg14667799	2.29243e-96
cg04635280	2.63575e-96
cg25096636	2.74419e-96
cg12393668	2.83638e-96
cg12393668	2.83638e-96
cg10414026	2.95909e-96
cg10414026	2.95909e-96
cg10414026	2.95909e-96
cg10414026	2.95909e-96
cg10414026	2.95909e-96
cg10414026	2.95909e-96
cg10414026	2.95909e-96
cg10414026	2.95909e-96
cg10414026	2.95909e-96
cg10414026	2.95909e-96
cg10414026	2.95909e-96
cg10414026	2.95909e-96
cg10414026	2.95909e-96
cg10414026	2.95909e-96
cg10414026	2.95909e-96
cg10414026	2.95909e-96
cg10414026	2.95909e-96
cg10414026	2.95909e-96
cg10414026	2.95909e-96
cg10414026	2.95909e-96
cg10414026	2.95909e-96
cg10414026	2.95909e-96
cg10414026	2.95909e-96
cg10414026	2.95909e-96
cg10414026	2.95909e-96
cg10414026	2.95909e-96
cg10414026	2.95909e-96
cg10414026	2.95909e-96
cg13666471	3.02021e-96
cg02255861	3.21607e-96
cg02255861	3.21607e-96
cg00109480	3.2684e-96
cg00109480	3.2684e-96
cg20239081	3.45927e-96
cg06787310	4.01026e-96
cg06787310	4.01026e-96
cg06787310	4.01026e-96
cg06787310	4.01026e-96
cg07079489	4.1304e-96
cg07079489	4.1304e-96
cg07079489	4.1304e-96
cg07079489	4.1304e-96
cg07079489	4.1304e-96
cg07389228	4.23107e-96
cg20635144	4.48122e-96
cg20635144	4.48122e-96
cg20635144	4.48122e-96
cg20635144	4.48122e-96
cg10144569	4.69595e-96
cg01712079	4.8581e-96
cg07167827	4.97068e-96
cg14306366	5.17147e-96
cg14742508	5.96756e-96
cg27540604	6.12332e-96
cg27540604	6.12332e-96
cg27540604	6.12332e-96
cg27540604	6.12332e-96
cg27540604	6.12332e-96
cg03172568	6.14807e-96
cg03172568	6.14807e-96
cg04798303	6.34697e-96
cg06292624	6.38259e-96
cg06292624	6.38259e-96
cg06292624	6.38259e-96
cg04900775	6.44085e-96
cg04900775	6.44085e-96
cg04900775	6.44085e-96
cg04900775	6.44085e-96
cg04900775	6.44085e-96
cg04900775	6.44085e-96
cg04900775	6.44085e-96
cg04900775	6.44085e-96
cg04900775	6.44085e-96
cg04900775	6.44085e-96
cg04900775	6.44085e-96
cg04900775	6.44085e-96
cg04900775	6.44085e-96
cg00364704	7.01397e-96
cg00364704	7.01397e-96
cg00364704	7.01397e-96
cg11004158	7.21981e-96
cg11004158	7.21981e-96
cg11004158	7.21981e-96
cg11004158	7.21981e-96
cg11004158	7.21981e-96
cg11004158	7.21981e-96
cg11004158	7.21981e-96
cg11004158	7.21981e-96
cg11004158	7.21981e-96
cg05599196	7.2446e-96
cg05599196	7.2446e-96
cg05599196	7.2446e-96
cg16726577	7.36317e-96
cg16726577	7.36317e-96
cg16726577	7.36317e-96
cg16726577	7.36317e-96
cg16726577	7.36317e-96
cg16726577	7.36317e-96
cg16619994	7.63359e-96
cg17385905	7.71106e-96
cg17385905	7.71106e-96
cg17385905	7.71106e-96
cg17385905	7.71106e-96
cg17385905	7.71106e-96
cg17385905	7.71106e-96
cg27144592	7.84474e-96
cg00892690	7.97785e-96
cg25299406	8.42209e-96
cg25299406	8.42209e-96
cg25299406	8.42209e-96
cg25299406	8.42209e-96
cg25299406	8.42209e-96
cg15448707	8.56287e-96
cg13704772	8.8451e-96
cg18180276	8.89356e-96
cg18180276	8.89356e-96
cg21319527	9.13383e-96
cg27332938	9.28809e-96
cg21233690	9.32216e-96
cg03634822	9.76657e-96
cg03634822	9.76657e-96
cg03634822	9.76657e-96
cg03634822	9.76657e-96
cg03634822	9.76657e-96
cg03634822	9.76657e-96
cg03634822	9.76657e-96
cg03634822	9.76657e-96
cg03634822	9.76657e-96
cg03634822	9.76657e-96
cg03634822	9.76657e-96
cg03634822	9.76657e-96
cg16735386	1.07375e-95
cg16735386	1.07375e-95
cg16735386	1.07375e-95
cg16735386	1.07375e-95
cg16735386	1.07375e-95
cg16735386	1.07375e-95
cg16735386	1.07375e-95
cg16735386	1.07375e-95
cg16735386	1.07375e-95
cg16735386	1.07375e-95
cg08049441	1.13036e-95
cg08049441	1.13036e-95
cg08049441	1.13036e-95
cg08049441	1.13036e-95
cg08049441	1.13036e-95
cg08049441	1.13036e-95
cg08049441	1.13036e-95
cg08049441	1.13036e-95
cg08049441	1.13036e-95
cg08049441	1.13036e-95
cg08049441	1.13036e-95
cg08049441	1.13036e-95
cg08049441	1.13036e-95
cg08049441	1.13036e-95
cg08049441	1.13036e-95
cg08049441	1.13036e-95
cg08049441	1.13036e-95
cg08049441	1.13036e-95
cg08049441	1.13036e-95
cg08049441	1.13036e-95
cg08049441	1.13036e-95
cg08049441	1.13036e-95
cg08049441	1.13036e-95
cg08049441	1.13036e-95
cg08049441	1.13036e-95
cg08049441	1.13036e-95
cg08049441	1.13036e-95
cg08049441	1.13036e-95
cg08049441	1.13036e-95
cg08049441	1.13036e-95
cg08049441	1.13036e-95
cg08049441	1.13036e-95
cg08049441	1.13036e-95
cg08049441	1.13036e-95
cg08049441	1.13036e-95
cg08049441	1.13036e-95
cg08049441	1.13036e-95
cg08049441	1.13036e-95
cg08049441	1.13036e-95
cg08049441	1.13036e-95
cg08049441	1.13036e-95
cg08049441	1.13036e-95
cg08049441	1.13036e-95
cg08049441	1.13036e-95
cg08049441	1.13036e-95
cg08049441	1.13036e-95
cg08049441	1.13036e-95
cg08049441	1.13036e-95
cg08049441	1.13036e-95
cg08049441	1.13036e-95
cg08049441	1.13036e-95
cg08049441	1.13036e-95
cg08049441	1.13036e-95
cg08049441	1.13036e-95
cg08049441	1.13036e-95
cg08049441	1.13036e-95
cg08049441	1.13036e-95
cg08049441	1.13036e-95
cg13897783	1.15551e-95
cg08123321	1.20112e-95
cg02521585	1.21574e-95
cg24578937	1.23276e-95
cg24578937	1.23276e-95
cg10059540	1.23549e-95
cg19500155	1.23749e-95
cg19500155	1.23749e-95
cg19500155	1.23749e-95
cg19500155	1.23749e-95
cg17690034	1.25669e-95
cg19743197	1.27986e-95
cg00928191	1.28009e-95
cg00928191	1.28009e-95
cg00928191	1.28009e-95
cg19740012	1.29141e-95
cg19740012	1.29141e-95
cg19740012	1.29141e-95
cg19740012	1.29141e-95
cg11900272	1.30838e-95
cg11900272	1.30838e-95
cg26381678	1.33106e-95
cg23521468	1.33322e-95
cg10769442	1.34855e-95
cg10769442	1.34855e-95
cg17751646	1.35414e-95
cg17751646	1.35414e-95
cg17751646	1.35414e-95
cg17751646	1.35414e-95
cg17751646	1.35414e-95
cg17751646	1.35414e-95
cg17751646	1.35414e-95
cg17751646	1.35414e-95
cg17751646	1.35414e-95
cg17751646	1.35414e-95
cg17751646	1.35414e-95
cg17751646	1.35414e-95
cg17751646	1.35414e-95
cg23212758	1.36145e-95
cg23212758	1.36145e-95
cg27201837	1.3887e-95
cg18312398	1.4562e-95
cg18312398	1.4562e-95
cg18312398	1.4562e-95
cg18312398	1.4562e-95
cg18312398	1.4562e-95
cg18312398	1.4562e-95
cg18312398	1.4562e-95
cg18312398	1.4562e-95
cg18312398	1.4562e-95
cg18312398	1.4562e-95
cg18312398	1.4562e-95
cg18312398	1.4562e-95
cg18312398	1.4562e-95
cg18312398	1.4562e-95
cg18312398	1.4562e-95
cg18312398	1.4562e-95
cg18312398	1.4562e-95
cg09159392	1.45672e-95
cg19274914	1.46819e-95
cg12870014	1.46845e-95
cg12870014	1.46845e-95
cg12870014	1.46845e-95
cg13130588	1.50609e-95
cg13130588	1.50609e-95
cg01369914	1.74591e-95
cg01369914	1.74591e-95
cg14683465	1.7889e-95
cg14683465	1.7889e-95
cg14683465	1.7889e-95
cg14683465	1.7889e-95
cg14683465	1.7889e-95
cg14683465	1.7889e-95
cg14683465	1.7889e-95
cg14683465	1.7889e-95
cg14683465	1.7889e-95
cg14683465	1.7889e-95
cg14683465	1.7889e-95
cg14683465	1.7889e-95
cg14683465	1.7889e-95
cg14683465	1.7889e-95
cg14683465	1.7889e-95
cg14683465	1.7889e-95
cg14683465	1.7889e-95
cg14683465	1.7889e-95
cg14683465	1.7889e-95
cg19431009	1.81506e-95
cg19431009	1.81506e-95
cg19431009	1.81506e-95
cg19431009	1.81506e-95
cg19431009	1.81506e-95
cg19431009	1.81506e-95
cg23715200	1.84966e-95
cg16359360	1.8945e-95
cg24450063	1.93141e-95
cg19840088	2.09017e-95
cg19840088	2.09017e-95
cg19840088	2.09017e-95
cg19840088	2.09017e-95
cg06088623	2.0918e-95
cg12372610	2.14887e-95
cg12372610	2.14887e-95
cg12372610	2.14887e-95
cg12372610	2.14887e-95
cg12372610	2.14887e-95
cg12372610	2.14887e-95
cg12372610	2.14887e-95
cg26449328	2.17883e-95
cg26449328	2.17883e-95
cg26449328	2.17883e-95
cg26449328	2.17883e-95
cg26449328	2.17883e-95
cg12615879	2.19632e-95
cg19340837	2.25341e-95
cg17317834	2.27176e-95
cg17317834	2.27176e-95
cg17317834	2.27176e-95
cg17317834	2.27176e-95
cg17317834	2.27176e-95
cg17317834	2.27176e-95
cg17317834	2.27176e-95
cg17317834	2.27176e-95
cg01171429	2.31956e-95
cg07972762	2.41701e-95
cg07972762	2.41701e-95
cg07972762	2.41701e-95
cg03229158	2.73949e-95
cg03229158	2.73949e-95
cg07950857	2.74275e-95
cg07950857	2.74275e-95
cg08918950	2.94827e-95
cg08918950	2.94827e-95
cg25249286	2.99785e-95
cg25249286	2.99785e-95
cg13221107	3.06517e-95
cg13221107	3.06517e-95
cg13221107	3.06517e-95
cg13221107	3.06517e-95
cg13221107	3.06517e-95
cg13221107	3.06517e-95
cg13221107	3.06517e-95
cg13221107	3.06517e-95
cg13221107	3.06517e-95
cg13221107	3.06517e-95
cg13221107	3.06517e-95
cg13221107	3.06517e-95
cg13221107	3.06517e-95
cg13221107	3.06517e-95
cg13221107	3.06517e-95
cg25934064	3.30783e-95
cg25934064	3.30783e-95
cg25934064	3.30783e-95
cg25934064	3.30783e-95
cg16996176	3.32263e-95
cg03387510	3.32936e-95
cg03387510	3.32936e-95
cg09848303	3.53218e-95
cg23088600	3.62842e-95
cg20510225	3.85597e-95
cg20510225	3.85597e-95
cg26192567	3.95627e-95
cg26192567	3.95627e-95
cg26192567	3.95627e-95
cg05047156	4.08529e-95
cg06681154	4.13585e-95
cg06681154	4.13585e-95
cg06681154	4.13585e-95
cg06681154	4.13585e-95
cg06681154	4.13585e-95
cg03408354	4.26308e-95
cg03408354	4.26308e-95
cg03408354	4.26308e-95
cg25010880	4.39969e-95
cg03012946	4.43036e-95
cg03012946	4.43036e-95
cg09592903	4.46682e-95

### Sheet: Nominal DHS
Supplementary data 2. eFORGE results from the top 10,000 mQTL-CpGs, from the nominal database, enrichments and depletion of overlap with tissue specific DNase I hypersensitivity sites (DHS) from consolidated ROADMAP Epigenomics Mapping Consortium. Zscore = Z score of the test data enrichment count versus the background; Pvalue = P value of the test data enrichment count versus the background; Cell = cell for which the enrichment is calculated; Tissue = tissue of the Cell according either ENCODE or BioSamples; Datatype = Regulatory feature assessed; File = ROADMAP Epigenomics Mapping Consortium file; Probe = probes that overlap features in that file; Number = irrevelavnt number used to help plotting; Accession = GEO accession number of the data set; Qvalue = Q value of the test data enrichment versus the background.
Zscore	Pvalue	Cell	Tissue	Datatype	File	Probe	Accession	Qvalue
3.012	0.000932	CD3	Blood	DHS	UW.CD3_Primary_Cells.ChromatinAccessibility.CB1_1-3-2011.DS17702.twopass.merge150.wgt10.zgt2.wig.gz	cg00053851,cg00299943,cg00334056,cg00364704,cg00390215,cg00420922,cg00474218,cg00545801,cg00618323,cg00622170,cg00646813,cg00766382,cg00817464,cg00885602,cg00901687,cg00944873,cg01256665,cg01338228,cg01359822,cg01369914,cg01427108,cg01615050,cg01627594,cg01641778,cg01642733,cg01733572,cg01745370,cg01818594,cg02176678,cg02196730,cg02206980,cg02345556,cg02427933,cg02492873,cg02610851,cg02673002,cg02701505,cg02753203,cg02754929,cg02866122,cg02947253,cg03021329,cg03029993,cg03113739,cg03150042,cg03192273,cg03216580,cg03229158,cg03305906,cg03366951,cg03372526,cg03453179,cg03458265,cg03559406,cg03975200,cg04110105,cg04471037,cg04545003,cg04614656,cg04734572,cg04772795,cg04832245,cg04911139,cg04931690,cg04940435,cg05054006,cg05111383,cg05121110,cg05141217,cg05177932,cg05182265,cg05205432,cg05269323,cg05370838,cg05378572,cg05578102,cg05628927,cg05715076,cg05737778,cg05841700,cg05865280,cg06060754,cg06087988,cg06088623,cg06242242,cg06254604,cg06292624,cg06340812,cg06422694,cg06489993,cg06681154,cg06790244,cg06795995,cg06809965,cg06917450,cg07034561,cg07043025,cg07113474,cg07167827,cg07218275,cg07364631,cg07389228,cg07427276,cg07461715,cg07469467,cg07480608,cg07624650,cg07673080,cg07908924,cg08161306,cg08292120,cg08347373,cg08399831,cg08466034,cg08477332,cg08723959,cg08906930,cg08972273,cg09007894,cg09075096,cg09173681,cg09284795,cg09366624,cg09473249,cg09531659,cg09592244,cg09821763,cg09886786,cg10022447,cg10064339,cg10414466,cg10466124,cg10563859,cg10599446,cg10807101,cg10832096,cg10992024,cg11173636,cg11288672,cg11417675,cg11432751,cg11461244,cg11541897,cg11651266,cg11655627,cg11688093,cg12046867,cg12128614,cg12131419,cg12242038,cg12381317,cg12393668,cg12551317,cg12560076,cg12657229,cg12859507,cg12870014,cg13118835,cg13185188,cg13188795,cg13236934,cg13432682,cg13592792,cg13593090,cg13632595,cg13639189,cg13721028,cg13816228,cg13897783,cg13906792,cg14004768,cg14094101,cg14118616,cg14240646,cg14242557,cg14310674,cg14317533,cg14375478,cg14507403,cg14588463,cg14695663,cg14775994,cg14836018,cg14940396,cg15145296,cg15448707,cg15545247,cg15563591,cg15831967,cg16159152,cg16223899,cg16345566,cg16405432,cg16496269,cg16544318,cg16604233,cg16619994,cg16674327,cg16676373,cg16846691,cg16915469,cg16949228,cg17073306,cg17365725,cg17498841,cg17519280,cg17665505,cg17716961,cg17717333,cg17747518,cg17839226,cg17843510,cg17884064,cg18088723,cg18209791,cg18224419,cg18340013,cg18421367,cg18825076,cg18851133,cg18856296,cg19082212,cg19182537,cg19309256,cg19336497,cg19505399,cg19579005,cg19707454,cg19709743,cg19766460,cg19856934,cg20075914,cg20201458,cg20291244,cg20302111,cg20559634,cg20627754,cg20673407,cg21136789,cg21139150,cg21322862,cg21766592,cg21832243,cg21926612,cg21936454,cg22055719,cg22093306,cg22154765,cg22232119,cg22334681,cg22508957,cg22643110,cg22740801,cg22875332,cg22976778,cg23139584,cg23283614,cg23371584,cg23425970,cg23479189,cg23521468,cg23695209,cg23758822,cg23881458,cg23966593,cg23982607,cg24218626,cg24268161,cg24334149,cg24426391,cg24450063,cg24499839,cg24566088,cg24643057,cg25010880,cg25066655,cg25176297,cg25263912,cg25394960,cg25594106,cg25817165,cg25898431,cg26060021,cg26192567,cg26435160,cg26536713,cg26689483,cg26708920,cg27089226,cg27129145,cg27181169,cg27201837,cg27208514,cg27298252,cg27332938,cg27485845,cg27540604	GSM701525	0.00709
3.071	0.000853	CD3	Blood	DHS	UW.CD3_Primary_Cells.ChromatinAccessibility.CB6_1-4-2011.DS17706.twopass.merge150.wgt10.zgt2.wig.gz	cg00044050,cg00053851,cg00103276,cg00292029,cg00299943,cg00364704,cg00390215,cg00420922,cg00440797,cg00472373,cg00474218,cg00505606,cg00545801,cg00618323,cg00622170,cg00646813,cg00687962,cg00766382,cg00901687,cg00944873,cg01047297,cg01256665,cg01363718,cg01367324,cg01369914,cg01553584,cg01615050,cg01641778,cg01642733,cg01647834,cg01733572,cg01818594,cg01969012,cg02141393,cg02196730,cg02206980,cg02345556,cg02492873,cg02527881,cg02655711,cg02753203,cg02754929,cg02784731,cg03021329,cg03076240,cg03113739,cg03150042,cg03185552,cg03192273,cg03216580,cg03305906,cg03329597,cg03366951,cg03372526,cg03453179,cg03551667,cg03849132,cg03907572,cg03957495,cg03975200,cg03999688,cg04078292,cg04390734,cg04417703,cg04487205,cg04545003,cg04614656,cg04734572,cg04911139,cg04931690,cg04940435,cg05054006,cg05057505,cg05121110,cg05141217,cg05205432,cg05578102,cg05702778,cg05841700,cg05865280,cg05868365,cg06060754,cg06088623,cg06254604,cg06292624,cg06345078,cg06422694,cg06489993,cg06645081,cg06790244,cg06795995,cg06917450,cg06923291,cg07034561,cg07113474,cg07187342,cg07233700,cg07366871,cg07389228,cg07461715,cg07469467,cg07624650,cg07673080,cg07908924,cg08075305,cg08161306,cg08292120,cg08308162,cg08382737,cg08399831,cg08466034,cg08477332,cg08723959,cg08874645,cg08920545,cg08972273,cg09035930,cg09136878,cg09173681,cg09222884,cg09284795,cg09531659,cg09592244,cg09821763,cg10002807,cg10022447,cg10064339,cg10451844,cg10466124,cg10563859,cg10717379,cg10833325,cg10992024,cg11030744,cg11103458,cg11173636,cg11265725,cg11288672,cg11417675,cg11432751,cg11541897,cg11568728,cg12046867,cg12084908,cg12128614,cg12175038,cg12186840,cg12242038,cg12261451,cg12551317,cg12560076,cg12640482,cg12643970,cg12859507,cg12870014,cg13063264,cg13118835,cg13185188,cg13279811,cg13378649,cg13632595,cg13639189,cg13721028,cg13867052,cg13906792,cg13984289,cg14004768,cg14022616,cg14026202,cg14061069,cg14094101,cg14138287,cg14179381,cg14187293,cg14240646,cg14244842,cg14317533,cg14354529,cg14375478,cg14468090,cg14507403,cg14598846,cg14678088,cg14695663,cg14775994,cg14836018,cg15145296,cg15465615,cg15563591,cg15769835,cg15790037,cg16159152,cg16223899,cg16373820,cg16393899,cg16463229,cg16496269,cg16604233,cg16619994,cg16674327,cg16676373,cg16846691,cg16870839,cg16915469,cg16949228,cg17073306,cg17089917,cg17095910,cg17300220,cg17430681,cg17498841,cg17519280,cg17665505,cg17716961,cg17717333,cg17747518,cg17751646,cg17839226,cg17843510,cg18088723,cg18116155,cg18209791,cg18224419,cg18340013,cg18529726,cg18605382,cg18675610,cg18796879,cg18825076,cg18856296,cg19166043,cg19182537,cg19309256,cg19336497,cg19505399,cg19573881,cg19579005,cg19607371,cg19707454,cg19709743,cg19766460,cg19846457,cg19978674,cg20201458,cg20291244,cg20302111,cg20348533,cg20360009,cg20559634,cg20627754,cg20673407,cg20681671,cg20790161,cg20813589,cg21000132,cg21136789,cg21139150,cg21252483,cg21588594,cg21677940,cg21766592,cg21926612,cg22026953,cg22055719,cg22093306,cg22334681,cg22409914,cg22508957,cg22530927,cg22643110,cg22680931,cg22976778,cg23139584,cg23261809,cg23283614,cg23371584,cg23425970,cg23608075,cg23669063,cg23695209,cg23758822,cg23881458,cg23966593,cg23982607,cg24013909,cg24207161,cg24268161,cg24334149,cg24450063,cg24499839,cg24786174,cg24977335,cg25010880,cg25066655,cg25176297,cg25259712,cg25263912,cg25379390,cg25394960,cg25660036,cg25817165,cg25898431,cg25934064,cg25998278,cg26096415,cg26165212,cg26192567,cg26607553,cg26690915,cg26708920,cg26765263,cg27089226,cg27129145,cg27181169,cg27208514,cg27298252,cg27332938,cg27373749,cg27485845,cg27540604,cg27577782	GSM701526	0.00654
3.187	0.000359	CD3	Blood	DHS	UW.CD3_Primary_Cells.ChromatinAccessibility.RO_01679.DS17198.twopass.merge150.wgt10.zgt2.wig.gz	cg00044050,cg00053851,cg00103276,cg00292029,cg00299943,cg00334056,cg00346898,cg00364704,cg00390215,cg00420922,cg00456672,cg00472373,cg00474218,cg00569813,cg00622170,cg00646813,cg00687962,cg00766382,cg00817464,cg00944873,cg01047297,cg01338228,cg01359822,cg01464515,cg01560476,cg01627594,cg01641778,cg01642733,cg01733572,cg01745370,cg01818594,cg02196730,cg02206980,cg02427933,cg02492873,cg02527881,cg02582028,cg02673002,cg02701505,cg02753203,cg02866122,cg03021329,cg03113739,cg03150042,cg03185552,cg03192273,cg03216580,cg03229158,cg03265014,cg03305906,cg03329597,cg03366951,cg03372526,cg03417454,cg03453179,cg03458265,cg03559406,cg03849132,cg03975200,cg04110105,cg04282141,cg04545003,cg04614656,cg04734572,cg04772795,cg04911139,cg04931690,cg04940435,cg05054006,cg05121110,cg05141217,cg05182265,cg05327255,cg05370838,cg05378572,cg05388330,cg05623727,cg05715076,cg05841700,cg05865280,cg06060754,cg06088623,cg06242242,cg06254604,cg06292624,cg06340812,cg06345078,cg06422694,cg06459104,cg06645081,cg06790244,cg06795995,cg06809965,cg06917450,cg06937572,cg06945627,cg07034561,cg07113474,cg07218275,cg07364631,cg07389228,cg07461715,cg07469467,cg07624650,cg07673080,cg07774964,cg07908924,cg08070646,cg08161306,cg08246844,cg08292120,cg08308162,cg08339898,cg08382737,cg08399831,cg08466034,cg08477332,cg08723959,cg08748184,cg08861968,cg08972273,cg09018853,cg09035930,cg09075096,cg09136878,cg09173681,cg09284795,cg09449562,cg09531659,cg09536176,cg09592244,cg09796270,cg09821763,cg09894503,cg10022447,cg10064339,cg10438391,cg10466124,cg10599446,cg10710974,cg10807101,cg10833325,cg10897311,cg10992024,cg11022501,cg11265725,cg11288672,cg11417675,cg11432751,cg11519708,cg11541897,cg11651266,cg11655627,cg11721950,cg11886879,cg12046867,cg12128614,cg12131419,cg12242038,cg12261451,cg12381317,cg12393668,cg12409515,cg12483005,cg12560076,cg12643970,cg12657229,cg13063264,cg13185188,cg13427897,cg13432682,cg13592792,cg13593090,cg13625021,cg13632595,cg13639189,cg13721028,cg13897783,cg13906792,cg14004768,cg14061069,cg14094101,cg14118616,cg14159011,cg14240646,cg14310674,cg14375478,cg14398247,cg14507403,cg14516473,cg14562523,cg14695663,cg14775994,cg14827090,cg15009294,cg15145296,cg15448707,cg15495949,cg15563591,cg15823649,cg15831967,cg16016366,cg16159152,cg16223899,cg16393899,cg16496269,cg16604233,cg16619994,cg16674327,cg16676373,cg16775254,cg16795295,cg16831933,cg16846691,cg16915469,cg16949228,cg17059388,cg17073306,cg17095910,cg17365725,cg17498841,cg17519280,cg17716961,cg17717333,cg17718095,cg17747518,cg17751646,cg17833958,cg17839226,cg17843510,cg18088723,cg18209791,cg18224419,cg18340013,cg18421367,cg18529726,cg18605382,cg18675610,cg18825076,cg18856296,cg19082212,cg19168482,cg19182537,cg19225512,cg19309256,cg19336497,cg19500155,cg19505399,cg19535840,cg19579005,cg19707454,cg19709743,cg19766460,cg20201458,cg20291244,cg20302111,cg20434272,cg20435097,cg20510225,cg20559634,cg21136789,cg21139150,cg21252483,cg21588594,cg21598751,cg21766592,cg21832243,cg21926612,cg21936454,cg22055719,cg22232119,cg22334681,cg22508957,cg22643110,cg22875332,cg22976778,cg23139584,cg23261809,cg23283614,cg23371584,cg23425970,cg23429235,cg23440142,cg23695209,cg23702235,cg23758822,cg23881458,cg23966593,cg23982607,cg24218626,cg24334149,cg24426391,cg24450063,cg25010880,cg25066655,cg25176297,cg25263912,cg25344376,cg25379390,cg25394960,cg25594106,cg25660036,cg25817165,cg25830869,cg25898431,cg25934064,cg26192567,cg26435160,cg26536713,cg26689483,cg26708920,cg26765263,cg27089226,cg27129145,cg27144592,cg27181169,cg27201837,cg27332938,cg27450894,cg27485845,cg27540604,cg27577782	GSM665837	0.00286
4.44	1.05e-06	CD3	Blood	DHS	UW.CD3_Primary_Cells.ChromatinAccessibility.RO_01701.DS17534.twopass.merge150.wgt10.zgt2.wig.gz	cg00044050,cg00053851,cg00103276,cg00117506,cg00204262,cg00206463,cg00209612,cg00261912,cg00277334,cg00292029,cg00295879,cg00299943,cg00334056,cg00346898,cg00364704,cg00390215,cg00420922,cg00440797,cg00456672,cg00474218,cg00545801,cg00618323,cg00622170,cg00646813,cg00687962,cg00749291,cg00766382,cg00901687,cg00944873,cg01003021,cg01047297,cg01119319,cg01256665,cg01338228,cg01363718,cg01367324,cg01560476,cg01609658,cg01615050,cg01627594,cg01641778,cg01642733,cg01647834,cg01733572,cg01745370,cg01818594,cg01837375,cg01969012,cg02176678,cg02196730,cg02206980,cg02259649,cg02293935,cg02345556,cg02464551,cg02492873,cg02527881,cg02555883,cg02582028,cg02673002,cg02701505,cg02753203,cg02754929,cg02784731,cg02866122,cg02880444,cg03021329,cg03028786,cg03076240,cg03150042,cg03192273,cg03216580,cg03305906,cg03329597,cg03366951,cg03372526,cg03408354,cg03417454,cg03458265,cg03551667,cg03559406,cg03717757,cg03819983,cg03975200,cg04018311,cg04078292,cg04110105,cg04132472,cg04219001,cg04282141,cg04335779,cg04415270,cg04545003,cg04614656,cg04618327,cg04734572,cg04756853,cg04772795,cg04902443,cg04911139,cg04931690,cg04932937,cg04940435,cg05054006,cg05057505,cg05111383,cg05121110,cg05141217,cg05177932,cg05182265,cg05205432,cg05269323,cg05370838,cg05388330,cg05578102,cg05623727,cg05628927,cg05737778,cg05841700,cg05864683,cg05865280,cg06060754,cg06088623,cg06136408,cg06242242,cg06254604,cg06292624,cg06340812,cg06345078,cg06422694,cg06459104,cg06681154,cg06775570,cg06790244,cg06795995,cg06809965,cg06903451,cg06909274,cg06917450,cg06923291,cg07034561,cg07113474,cg07170929,cg07187342,cg07218275,cg07233700,cg07389228,cg07461715,cg07469467,cg07480608,cg07624650,cg07673080,cg07702439,cg07739340,cg07774964,cg07791039,cg07908924,cg07999547,cg08035557,cg08070646,cg08081727,cg08161306,cg08213375,cg08242665,cg08292120,cg08339898,cg08370546,cg08382737,cg08399831,cg08466034,cg08477332,cg08497121,cg08659629,cg08723959,cg08861968,cg08906930,cg08922108,cg08972273,cg08975641,cg09035930,cg09075096,cg09136878,cg09159392,cg09173681,cg09247692,cg09284795,cg09354533,cg09366624,cg09473249,cg09531659,cg09536176,cg09575542,cg09592244,cg09821763,cg09836616,cg09887367,cg10022447,cg10064339,cg10230957,cg10233674,cg10414026,cg10414466,cg10438391,cg10563859,cg10599446,cg10807101,cg10833325,cg10897311,cg10992024,cg11288672,cg11292317,cg11369927,cg11417675,cg11432751,cg11519708,cg11541897,cg11568728,cg11655627,cg11721950,cg12046867,cg12128614,cg12131419,cg12186840,cg12242038,cg12261451,cg12327449,cg12381317,cg12393668,cg12459000,cg12478742,cg12483005,cg12560076,cg12615879,cg12640482,cg12832956,cg12859507,cg13063264,cg13185188,cg13427897,cg13432682,cg13592792,cg13593090,cg13632595,cg13639189,cg13670099,cg13721028,cg13897783,cg13906792,cg13984289,cg14004768,cg14061069,cg14094101,cg14118616,cg14159011,cg14179381,cg14187293,cg14240646,cg14242557,cg14310674,cg14354529,cg14375478,cg14418922,cg14468090,cg14507403,cg14516473,cg14562523,cg14575169,cg14598846,cg14695663,cg14770361,cg14775994,cg14793586,cg14836018,cg14940396,cg15009294,cg15145296,cg15421532,cg15443223,cg15465615,cg15487877,cg15495949,cg15563591,cg15790037,cg15823649,cg15831967,cg16159152,cg16162590,cg16187635,cg16223899,cg16345566,cg16393899,cg16463229,cg16496269,cg16544318,cg16596070,cg16604233,cg16618482,cg16619994,cg16674327,cg16676373,cg16747321,cg16795295,cg16831933,cg16846691,cg16870839,cg16915469,cg16949228,cg17059388,cg17073306,cg17095910,cg17228962,cg17244218,cg17365725,cg17371064,cg17430681,cg17498841,cg17519280,cg17716961,cg17717333,cg17747518,cg17833958,cg17839226,cg17843510,cg18088723,cg18209791,cg18224419,cg18340013,cg18529726,cg18605382,cg18675610,cg18825076,cg18856296,cg19082212,cg19168482,cg19182537,cg19309256,cg19336497,cg19431009,cg19431696,cg19494761,cg19500155,cg19505399,cg19579005,cg19707454,cg19709743,cg19723528,cg19766460,cg20201458,cg20291244,cg20302111,cg20348533,cg20360009,cg20435097,cg20559634,cg20627572,cg20627754,cg20673407,cg20925263,cg21036336,cg21136789,cg21139150,cg21677940,cg21692246,cg21766592,cg21832243,cg21926612,cg22006593,cg22055719,cg22134718,cg22334681,cg22409914,cg22508957,cg22530927,cg22561727,cg22643110,cg22676075,cg22680931,cg22740801,cg22875332,cg22976778,cg23031320,cg23139584,cg23261809,cg23283614,cg23371584,cg23425970,cg23429235,cg23521468,cg23567627,cg23714722,cg23758822,cg23771949,cg23881458,cg23966593,cg23982607,cg24000536,cg24207161,cg24218626,cg24268161,cg24334149,cg24426391,cg24450063,cg24499839,cg24846397,cg24977335,cg25010880,cg25066655,cg25176297,cg25263912,cg25379390,cg25394960,cg25594106,cg25660036,cg25817165,cg25830869,cg25898431,cg25927778,cg26060021,cg26096415,cg26192567,cg26435160,cg26536713,cg26689483,cg26690915,cg26708920,cg26765263,cg26938255,cg27008438,cg27012316,cg27089226,cg27129145,cg27181169,cg27208514,cg27209610,cg27298252,cg27332938,cg27482129,cg27485845,cg27540604	GSM701516	1.37e-05
4.106	3.27e-06	CD4_Mobilised;	Blood	DHS	UW.Mobilized_CD4_Primary_Cells.ChromatinAccessibility.RO_01679.DS16955.twopass.merge150.wgt10.zgt2.wig.gz	cg00044050,cg00053851,cg00061907,cg00204262,cg00206463,cg00277334,cg00292029,cg00295879,cg00299943,cg00334056,cg00364704,cg00379830,cg00390215,cg00420922,cg00440797,cg00456672,cg00472373,cg00474218,cg00482157,cg00622170,cg00632496,cg00646813,cg00687962,cg00766382,cg00817464,cg00885602,cg00901687,cg00944626,cg00944873,cg00966388,cg01000188,cg01256665,cg01338228,cg01359822,cg01367324,cg01400671,cg01403005,cg01427108,cg01464515,cg01560476,cg01609658,cg01627594,cg01641778,cg01642733,cg01647834,cg01733572,cg01745370,cg01818594,cg01837375,cg01868499,cg01969012,cg01984146,cg02028179,cg02077695,cg02176678,cg02196730,cg02206980,cg02293935,cg02345556,cg02427933,cg02492873,cg02527881,cg02531794,cg02562448,cg02610851,cg02655711,cg02673002,cg02701505,cg02754929,cg02866122,cg02947253,cg03021329,cg03076240,cg03113739,cg03150042,cg03185552,cg03192273,cg03216580,cg03229158,cg03305906,cg03329597,cg03366951,cg03372526,cg03387510,cg03417454,cg03453179,cg03458265,cg03559406,cg03660162,cg03847641,cg03849132,cg03907572,cg03975200,cg04078292,cg04110105,cg04282141,cg04335779,cg04415270,cg04487205,cg04545003,cg04567334,cg04614656,cg04618327,cg04638416,cg04734572,cg04772795,cg04832245,cg04911139,cg04931690,cg04940435,cg05047156,cg05054006,cg05057505,cg05111383,cg05121110,cg05141217,cg05168133,cg05177932,cg05182265,cg05205432,cg05269323,cg05370838,cg05460975,cg05623727,cg05628927,cg05702778,cg05715076,cg05737778,cg05841700,cg05864683,cg05865280,cg05868365,cg06060754,cg06088623,cg06136408,cg06242242,cg06254604,cg06292624,cg06340812,cg06422694,cg06459104,cg06529643,cg06600936,cg06681154,cg06737308,cg06790244,cg06795995,cg06809965,cg06903451,cg06909274,cg06917450,cg07034561,cg07113474,cg07170929,cg07218275,cg07225458,cg07233700,cg07389228,cg07461715,cg07469467,cg07480608,cg07624650,cg07673080,cg07774964,cg07908924,cg07999547,cg08070646,cg08292120,cg08339898,cg08382737,cg08399831,cg08466034,cg08477332,cg08497121,cg08723959,cg08748184,cg08861968,cg08874645,cg08972273,cg09035930,cg09075096,cg09136878,cg09173681,cg09179589,cg09284795,cg09531659,cg09592244,cg09808012,cg09821763,cg09840721,cg10022447,cg10064339,cg10233674,cg10414466,cg10438391,cg10484566,cg10563859,cg10599446,cg10717379,cg10807101,cg10833325,cg10897311,cg10992024,cg11022501,cg11034326,cg11288672,cg11292317,cg11294950,cg11417675,cg11432751,cg11519708,cg11541897,cg11651266,cg11655627,cg11688093,cg11749817,cg11960655,cg12046867,cg12128614,cg12131419,cg12242038,cg12261451,cg12381317,cg12389669,cg12393668,cg12409515,cg12483005,cg12556325,cg12560076,cg12640482,cg12657229,cg12832956,cg12859507,cg12882968,cg13063264,cg13185188,cg13236934,cg13427897,cg13432682,cg13573388,cg13592792,cg13593090,cg13639189,cg13670099,cg13721028,cg13816228,cg13867052,cg13897783,cg13906792,cg13950578,cg14004768,cg14061069,cg14094101,cg14118616,cg14138287,cg14159011,cg14179381,cg14240646,cg14242557,cg14310674,cg14354529,cg14375478,cg14398247,cg14468090,cg14507403,cg14516473,cg14562523,cg14575602,cg14695663,cg14742508,cg14775994,cg14827090,cg14836018,cg14940396,cg15009294,cg15145296,cg15292009,cg15421532,cg15448707,cg15465615,cg15495949,cg15563591,cg15696309,cg15790037,cg15823649,cg15831967,cg15927328,cg16004875,cg16159152,cg16205008,cg16223899,cg16345566,cg16373820,cg16393899,cg16434156,cg16463229,cg16496269,cg16544318,cg16618482,cg16619994,cg16674327,cg16676373,cg16747321,cg16795295,cg16846691,cg16870839,cg16915469,cg16949228,cg17059388,cg17073306,cg17095910,cg17365725,cg17371064,cg17430681,cg17498841,cg17519280,cg17716961,cg17717333,cg17747518,cg17751646,cg17839226,cg17843510,cg17884064,cg18088723,cg18116155,cg18209791,cg18224419,cg18340013,cg18421367,cg18529726,cg18605382,cg18675610,cg18825076,cg18856296,cg19082212,cg19182537,cg19225512,cg19309256,cg19336497,cg19431696,cg19500155,cg19505399,cg19579005,cg19707454,cg19709743,cg19766460,cg19976628,cg20052632,cg20201458,cg20246851,cg20291244,cg20302111,cg20329620,cg20399252,cg20434272,cg20485607,cg20559634,cg20627754,cg20756026,cg20813589,cg20925263,cg21136789,cg21139150,cg21252483,cg21598751,cg21692246,cg21766592,cg21832243,cg21926612,cg21936454,cg22055719,cg22193691,cg22232119,cg22386492,cg22409914,cg22508957,cg22643110,cg22676075,cg22680931,cg22740801,cg22875332,cg22931822,cg22976778,cg23139584,cg23261809,cg23283614,cg23371584,cg23425970,cg23440142,cg23489630,cg23567627,cg23669063,cg23695209,cg23702235,cg23758822,cg23881458,cg23966593,cg23982607,cg24207161,cg24218626,cg24245216,cg24334149,cg24426391,cg24450063,cg24499839,cg24526136,cg24768821,cg25010880,cg25066655,cg25176297,cg25263912,cg25344376,cg25379390,cg25394960,cg25594106,cg25660036,cg25817165,cg25830869,cg25898431,cg25934064,cg26014689,cg26060021,cg26096415,cg26192567,cg26435160,cg26536713,cg26607553,cg26689483,cg26690915,cg26708920,cg26765263,cg26809488,cg27012316,cg27079262,cg27089226,cg27129145,cg27130406,cg27144592,cg27181169,cg27201837,cg27208514,cg27332938,cg27450894,cg27482129,cg27485845,cg27540604	GSM701489	3.91e-05
4.455	9.44e-07	CD4_Mobilised;	Blood	DHS	UW.Mobilized_CD4_Primary_Cells.ChromatinAccessibility.RO_01701.DS17175.twopass.merge150.wgt10.zgt2.wig.gz	cg00044050,cg00053851,cg00103276,cg00258198,cg00261912,cg00292029,cg00299943,cg00334056,cg00364704,cg00390215,cg00420922,cg00440797,cg00472373,cg00474218,cg00505606,cg00545801,cg00622170,cg00646813,cg00687962,cg00766382,cg00885602,cg00901687,cg00944873,cg01000188,cg01014787,cg01047297,cg01239044,cg01265905,cg01283685,cg01338228,cg01359822,cg01363718,cg01560476,cg01615050,cg01627594,cg01641778,cg01642733,cg01647834,cg01733572,cg01741372,cg01745370,cg01818594,cg02176678,cg02196730,cg02206980,cg02290008,cg02492873,cg02527881,cg02562448,cg02582028,cg02610851,cg02673002,cg02701505,cg02754929,cg02784731,cg03021329,cg03076240,cg03150042,cg03192273,cg03216580,cg03229158,cg03265014,cg03305906,cg03329597,cg03366951,cg03372526,cg03417454,cg03453179,cg03458265,cg03559406,cg03567706,cg03617633,cg03907572,cg03975200,cg04078292,cg04110105,cg04487205,cg04545003,cg04614656,cg04734572,cg04772795,cg04832245,cg04911139,cg04931690,cg04940435,cg05008296,cg05054006,cg05073004,cg05121110,cg05141217,cg05167074,cg05168133,cg05182265,cg05197508,cg05205432,cg05292325,cg05578102,cg05623727,cg05841700,cg05865280,cg06060754,cg06088623,cg06136408,cg06148154,cg06242242,cg06254604,cg06292624,cg06340812,cg06422694,cg06459104,cg06529643,cg06597413,cg06600936,cg06641522,cg06681154,cg06790244,cg06795995,cg06809965,cg06909274,cg06917450,cg07034561,cg07113474,cg07187342,cg07218275,cg07236652,cg07389228,cg07398106,cg07461715,cg07469467,cg07480608,cg07624650,cg07673080,cg07774964,cg07791039,cg07908924,cg07999547,cg08070646,cg08075305,cg08246844,cg08292120,cg08370546,cg08382737,cg08399831,cg08457029,cg08466034,cg08477332,cg08497121,cg08701935,cg08861968,cg08972273,cg08975641,cg09035930,cg09075096,cg09136878,cg09159392,cg09173681,cg09179589,cg09284795,cg09531659,cg09592244,cg09704116,cg09821763,cg10022447,cg10033251,cg10064339,cg10414466,cg10438391,cg10563859,cg10599446,cg10717379,cg10724255,cg10807101,cg10807894,cg10833325,cg10897311,cg10992024,cg11022501,cg11288672,cg11417675,cg11432751,cg11519708,cg11541897,cg11568728,cg11655627,cg11749817,cg11942930,cg12046867,cg12128614,cg12175038,cg12242038,cg12261451,cg12381317,cg12389669,cg12393668,cg12409515,cg12483005,cg12551317,cg12560076,cg12643970,cg12657229,cg12859507,cg13063264,cg13118835,cg13185188,cg13236934,cg13421331,cg13427897,cg13432682,cg13592792,cg13593090,cg13632595,cg13639189,cg13670099,cg13721028,cg13816228,cg13880583,cg13897783,cg13906792,cg13950578,cg13984289,cg14004768,cg14061069,cg14094101,cg14118616,cg14159011,cg14179381,cg14187293,cg14240646,cg14242557,cg14310674,cg14375478,cg14398247,cg14468090,cg14484676,cg14507403,cg14516473,cg14562523,cg14588463,cg14598846,cg14695663,cg14703454,cg14775994,cg14827090,cg14836018,cg15009294,cg15145296,cg15268471,cg15443223,cg15495949,cg15515461,cg15545247,cg15563591,cg15710130,cg15823649,cg15831967,cg16118803,cg16159152,cg16223899,cg16393899,cg16405432,cg16496269,cg16544318,cg16604233,cg16606731,cg16674327,cg16676373,cg16831933,cg16846691,cg16870839,cg16915469,cg16949228,cg16949673,cg17002670,cg17365725,cg17430681,cg17498841,cg17519280,cg17640745,cg17716961,cg17717333,cg17747518,cg17843510,cg18082583,cg18088723,cg18116155,cg18209791,cg18224419,cg18340013,cg18399056,cg18529726,cg18675610,cg18825076,cg18851133,cg18856296,cg19082212,cg19168482,cg19182537,cg19309256,cg19336497,cg19431696,cg19500155,cg19505399,cg19573881,cg19579005,cg19707454,cg19709743,cg19766460,cg20075914,cg20201458,cg20291244,cg20302111,cg20399252,cg20435097,cg20559634,cg20627754,cg20673407,cg20813589,cg20880067,cg20925263,cg21136789,cg21139150,cg21690505,cg21692246,cg21825059,cg21832243,cg21926612,cg21936454,cg22055719,cg22093306,cg22154765,cg22232119,cg22276401,cg22356347,cg22386492,cg22409914,cg22508957,cg22643110,cg22676075,cg22680931,cg22875332,cg22976778,cg23139584,cg23261809,cg23283614,cg23371584,cg23425970,cg23608075,cg23695209,cg23758822,cg23881458,cg23966593,cg23982607,cg24134472,cg24207161,cg24218626,cg24334149,cg24426391,cg24450063,cg24499839,cg24526136,cg24699150,cg24768821,cg25010880,cg25066655,cg25176297,cg25263912,cg25344376,cg25379390,cg25394960,cg25534756,cg25594106,cg25620989,cg25660036,cg25817165,cg25934064,cg25969472,cg26014689,cg26096415,cg26192567,cg26433333,cg26435160,cg26536713,cg26607553,cg26689483,cg26708920,cg26765263,cg27089226,cg27129145,cg27181169,cg27208514,cg27332938,cg27364652,cg27482129,cg27485845,cg27540604,cg27577782	GSM701491	1.25e-05
3.758	2.59e-05	CD4	Blood	DHS	UW.CD4_Primary_Cells.ChromatinAccessibility.RO_01549.DS15947.twopass.merge150.wgt10.zgt2.wig.gz	cg00044050,cg00053851,cg00061907,cg00204262,cg00209612,cg00292029,cg00299943,cg00334056,cg00346898,cg00364704,cg00379830,cg00390215,cg00420922,cg00440797,cg00456672,cg00472373,cg00474218,cg00622170,cg00646813,cg00687962,cg00766382,cg00817464,cg00885602,cg00901687,cg00907752,cg00944873,cg01014787,cg01256665,cg01265905,cg01338228,cg01359822,cg01403005,cg01560476,cg01627594,cg01641778,cg01642733,cg01647834,cg01733572,cg01745370,cg01818594,cg01837375,cg01969012,cg02176678,cg02196730,cg02206980,cg02259649,cg02293935,cg02427933,cg02464551,cg02492873,cg02527881,cg02622782,cg02673002,cg02701505,cg02784731,cg02866122,cg02978058,cg03021329,cg03076240,cg03150042,cg03192273,cg03216580,cg03305906,cg03329597,cg03366951,cg03372526,cg03417454,cg03453179,cg03458265,cg03551667,cg03559406,cg03567706,cg03847641,cg03849132,cg03975200,cg04046247,cg04110105,cg04282141,cg04335779,cg04415270,cg04545003,cg04614656,cg04618327,cg04734572,cg04772795,cg04832245,cg04931690,cg04940435,cg05054006,cg05121110,cg05141217,cg05167074,cg05168133,cg05177932,cg05182265,cg05269323,cg05292325,cg05327255,cg05578102,cg05623727,cg05737778,cg05841700,cg05864683,cg05865280,cg05971934,cg06060754,cg06088623,cg06136408,cg06191042,cg06242242,cg06254604,cg06292624,cg06340812,cg06422694,cg06459104,cg06645081,cg06790244,cg06795995,cg06809965,cg06909274,cg06917450,cg07034561,cg07113474,cg07218275,cg07296473,cg07389228,cg07398106,cg07461715,cg07469467,cg07480608,cg07547279,cg07624650,cg07673080,cg07774964,cg07908924,cg07926491,cg08292120,cg08339898,cg08399831,cg08466034,cg08477332,cg08497121,cg08659629,cg08723959,cg08861968,cg08972273,cg09075096,cg09075484,cg09136878,cg09173681,cg09179589,cg09284795,cg09531659,cg09592244,cg09704116,cg09821763,cg09954392,cg10022447,cg10064339,cg10118595,cg10193107,cg10233674,cg10252114,cg10414466,cg10438391,cg10599446,cg10833325,cg10992024,cg10994090,cg11022501,cg11034326,cg11288672,cg11417675,cg11432751,cg11519708,cg11541897,cg11568728,cg11601663,cg11655627,cg11886879,cg11960655,cg12046867,cg12128614,cg12261451,cg12381317,cg12389669,cg12393668,cg12483005,cg12560076,cg12640482,cg12657229,cg12832956,cg13063264,cg13185188,cg13427897,cg13432682,cg13559614,cg13573388,cg13592792,cg13593090,cg13632595,cg13639189,cg13666471,cg13721028,cg13816228,cg13897783,cg13906792,cg14004768,cg14061069,cg14094101,cg14138287,cg14240646,cg14242557,cg14310674,cg14375478,cg14468090,cg14497143,cg14507403,cg14516473,cg14598846,cg14695663,cg14775994,cg14836018,cg15145296,cg15448707,cg15465615,cg15495949,cg15545247,cg15551902,cg15563591,cg15819396,cg15831967,cg15847111,cg15927328,cg16093786,cg16159152,cg16223899,cg16405432,cg16463229,cg16496269,cg16544318,cg16618482,cg16619994,cg16674327,cg16676373,cg16846691,cg16915469,cg16949228,cg17059388,cg17095910,cg17235415,cg17244218,cg17365725,cg17430681,cg17498841,cg17519280,cg17640745,cg17716961,cg17717333,cg17718095,cg17747518,cg17843510,cg17884064,cg18088723,cg18209791,cg18340013,cg18399056,cg18421367,cg18529726,cg18586914,cg18825076,cg18851133,cg18856296,cg19082212,cg19182537,cg19336497,cg19431696,cg19500155,cg19505399,cg19573881,cg19579005,cg19707454,cg19709743,cg19766460,cg20167471,cg20201458,cg20291244,cg20302111,cg20435097,cg20439393,cg20559634,cg20627754,cg20813589,cg20925263,cg21136789,cg21139150,cg21766592,cg21832243,cg21926612,cg21936454,cg21978135,cg22055719,cg22232119,cg22334681,cg22336141,cg22508957,cg22594201,cg22643110,cg22676075,cg22680931,cg22931822,cg22976778,cg23139584,cg23283614,cg23371584,cg23425970,cg23528237,cg23695209,cg23706990,cg23758822,cg23961843,cg23966593,cg23982607,cg24126361,cg24207161,cg24218626,cg24334149,cg24426391,cg24450063,cg24471576,cg24499839,cg24526136,cg24768821,cg25010880,cg25066655,cg25176297,cg25263912,cg25379390,cg25394960,cg25594106,cg25620989,cg25660036,cg25817165,cg25830869,cg25934064,cg26014689,cg26060021,cg26096415,cg26192567,cg26607553,cg26689483,cg26690915,cg26708920,cg26765263,cg26850117,cg27089226,cg27116966,cg27129145,cg27144592,cg27181169,cg27208514,cg27275821,cg27332938,cg27366882,cg27482129,cg27485845,cg27540604,cg27577782	GSM665812	0.000255
4.518	9.18e-07	CD4	Blood	DHS	UW.CD4_Primary_Cells.ChromatinAccessibility.RO_01679.DS17212.twopass.merge150.wgt10.zgt2.wig.gz	cg00044050,cg00053851,cg00103276,cg00292029,cg00295879,cg00299943,cg00334056,cg00364704,cg00390215,cg00420922,cg00472373,cg00474218,cg00569813,cg00601157,cg00622170,cg00646813,cg00687962,cg00766382,cg00817464,cg00885602,cg00944873,cg01000188,cg01004859,cg01047297,cg01265905,cg01338228,cg01359822,cg01400671,cg01560476,cg01627594,cg01641778,cg01642733,cg01647834,cg01733572,cg01741372,cg01745370,cg01818594,cg01837375,cg02009189,cg02077695,cg02141393,cg02176678,cg02196730,cg02206980,cg02293935,cg02427933,cg02492873,cg02527881,cg02582028,cg02673002,cg02701505,cg02866122,cg02947253,cg03021329,cg03067884,cg03113739,cg03150042,cg03185552,cg03192273,cg03216580,cg03229158,cg03265014,cg03305906,cg03329597,cg03366951,cg03372526,cg03417454,cg03453179,cg03458265,cg03467567,cg03551667,cg03559406,cg03808017,cg03847641,cg03849132,cg03907572,cg03975200,cg04110105,cg04219001,cg04282141,cg04335779,cg04487205,cg04545003,cg04614656,cg04618327,cg04712314,cg04734572,cg04772795,cg04832245,cg04911139,cg04931690,cg04940435,cg05008296,cg05054006,cg05121110,cg05141217,cg05167074,cg05168133,cg05177932,cg05182265,cg05205432,cg05269323,cg05623727,cg05715076,cg05841700,cg05865280,cg06060754,cg06088623,cg06136408,cg06207961,cg06242242,cg06254604,cg06292624,cg06340812,cg06422694,cg06459104,cg06529643,cg06790244,cg06795995,cg06809965,cg06917450,cg06923291,cg07034561,cg07113474,cg07189579,cg07218275,cg07236652,cg07326602,cg07389228,cg07461715,cg07469467,cg07600064,cg07624650,cg07673080,cg07791039,cg07908924,cg07916784,cg07923656,cg08070646,cg08161306,cg08292120,cg08339898,cg08382737,cg08399831,cg08466034,cg08477332,cg08497121,cg08723959,cg08726078,cg08846676,cg08861968,cg08874645,cg08972273,cg08975641,cg09035930,cg09075096,cg09136878,cg09173681,cg09179589,cg09284795,cg09293881,cg09531659,cg09536176,cg09592244,cg09821763,cg09992948,cg10022447,cg10064339,cg10300540,cg10414026,cg10438391,cg10466124,cg10563859,cg10599446,cg10717379,cg10724255,cg10807101,cg10833325,cg10897311,cg10992024,cg11022501,cg11125805,cg11167508,cg11288672,cg11417675,cg11432751,cg11519708,cg11541897,cg11602361,cg11651266,cg11655627,cg11942930,cg12046867,cg12128614,cg12131419,cg12175038,cg12261451,cg12381317,cg12389669,cg12393668,cg12483005,cg12560076,cg12643970,cg12657229,cg12859507,cg13063264,cg13185188,cg13427897,cg13432682,cg13452738,cg13592792,cg13632595,cg13639189,cg13666471,cg13674437,cg13721028,cg13770235,cg13897783,cg13906792,cg14004768,cg14094101,cg14118616,cg14159011,cg14240646,cg14310674,cg14375478,cg14398247,cg14468090,cg14507403,cg14516473,cg14562523,cg14679346,cg14695663,cg14775994,cg14827090,cg15043341,cg15145296,cg15443223,cg15448707,cg15495949,cg15545247,cg15563591,cg15790037,cg15823649,cg15831967,cg15962507,cg16159152,cg16223899,cg16393899,cg16405432,cg16496269,cg16544318,cg16596070,cg16619994,cg16674327,cg16676373,cg16795295,cg16846691,cg16870839,cg16915469,cg16949228,cg17059388,cg17073306,cg17095910,cg17244218,cg17365725,cg17430681,cg17498841,cg17519280,cg17716961,cg17717333,cg17718095,cg17747518,cg17751646,cg17839226,cg17843510,cg18088723,cg18209791,cg18224419,cg18340013,cg18421367,cg18496131,cg18512352,cg18605382,cg18675610,cg18796879,cg18825076,cg18851133,cg18856296,cg19082212,cg19182537,cg19309256,cg19336497,cg19500155,cg19505399,cg19579005,cg19707454,cg19709743,cg19766460,cg20201458,cg20291244,cg20302111,cg20434272,cg20435097,cg20439393,cg20485607,cg20559634,cg20627572,cg20627754,cg20790161,cg20880067,cg20925263,cg21136789,cg21139150,cg21598751,cg21766592,cg21832243,cg21926612,cg21936454,cg22055719,cg22093306,cg22154765,cg22232119,cg22334681,cg22386492,cg22508957,cg22643110,cg22676075,cg22680931,cg22875332,cg22931822,cg22976778,cg23139584,cg23204752,cg23261809,cg23283614,cg23371584,cg23425970,cg23567627,cg23695209,cg23758822,cg23806703,cg23966593,cg23982607,cg24218626,cg24245216,cg24426391,cg24450063,cg24499839,cg24526136,cg24578937,cg24699150,cg24768821,cg25010880,cg25066655,cg25176297,cg25263912,cg25344376,cg25394960,cg25534756,cg25594106,cg25660036,cg25817165,cg25830869,cg25898431,cg25934064,cg25969472,cg26096415,cg26192567,cg26536713,cg26689483,cg26690915,cg26708920,cg26765263,cg26809488,cg27089226,cg27129145,cg27144592,cg27181169,cg27201837,cg27332938,cg27482129,cg27485845,cg27540604,cg27577782	GSM665839	1.24e-05
2.903	0.000783	CD4	Blood	DHS	UW.CD4_Primary_Cells.ChromatinAccessibility.RO_01689.DS17329.twopass.merge150.wgt10.zgt2.wig.gz	cg00044050,cg00061907,cg00103276,cg00258198,cg00261912,cg00277334,cg00292029,cg00299943,cg00334056,cg00346898,cg00364704,cg00379830,cg00390215,cg00420922,cg00472373,cg00474218,cg00618323,cg00622170,cg00632496,cg00646813,cg00766382,cg00817464,cg00901687,cg00919702,cg00944873,cg01256665,cg01338228,cg01359822,cg01367324,cg01560476,cg01615050,cg01627594,cg01641778,cg01642733,cg01733572,cg01741372,cg01745370,cg01818594,cg01868499,cg01969012,cg01984146,cg02154914,cg02176678,cg02196730,cg02206980,cg02232542,cg02259649,cg02293935,cg02345556,cg02427933,cg02492873,cg02527881,cg02582028,cg02610851,cg02673002,cg02701505,cg02753203,cg02754929,cg02784731,cg02947253,cg03021329,cg03076240,cg03150042,cg03192273,cg03216580,cg03229158,cg03285229,cg03305906,cg03366951,cg03372526,cg03387510,cg03417454,cg03458265,cg03559406,cg03717757,cg03847641,cg03975200,cg04110105,cg04132472,cg04282141,cg04335779,cg04401763,cg04415270,cg04417703,cg04471037,cg04545003,cg04614656,cg04618327,cg04723534,cg04734572,cg04931690,cg04940435,cg05044213,cg05054006,cg05121110,cg05141217,cg05177932,cg05182265,cg05205432,cg05269323,cg05327255,cg05370838,cg05460975,cg05508639,cg05578102,cg05623727,cg05628927,cg05702778,cg05737778,cg05841700,cg05865280,cg05868365,cg05934796,cg06060754,cg06088623,cg06136408,cg06242242,cg06254604,cg06292624,cg06340812,cg06422694,cg06489993,cg06577139,cg06597413,cg06713796,cg06737308,cg06775570,cg06790244,cg06795995,cg06809965,cg06909274,cg06917450,cg07034561,cg07113474,cg07167827,cg07218275,cg07233700,cg07319276,cg07364631,cg07389228,cg07461715,cg07469467,cg07480608,cg07624650,cg07673080,cg07774964,cg07908924,cg08070646,cg08161306,cg08213375,cg08242665,cg08246844,cg08292120,cg08339898,cg08382737,cg08399831,cg08457029,cg08466034,cg08471588,cg08477332,cg08497121,cg08723959,cg08726078,cg08859830,cg08861968,cg08972273,cg08975641,cg09075096,cg09136878,cg09159392,cg09173681,cg09284795,cg09449562,cg09531659,cg09575542,cg09592244,cg09821763,cg09886786,cg10022447,cg10064339,cg10070864,cg10217749,cg10230957,cg10414466,cg10438391,cg10484566,cg10563859,cg10599446,cg10807101,cg10833325,cg10992024,cg11030744,cg11239511,cg11288672,cg11292317,cg11417675,cg11432751,cg11519708,cg11541897,cg11601663,cg11602361,cg11651266,cg11655627,cg11688093,cg12046867,cg12128614,cg12175038,cg12242038,cg12327449,cg12381317,cg12393668,cg12409515,cg12560076,cg12582695,cg12615879,cg12643970,cg12859507,cg12870014,cg12882968,cg13063264,cg13118835,cg13156085,cg13185188,cg13236934,cg13427897,cg13432682,cg13592792,cg13593090,cg13639189,cg13721028,cg13770235,cg13837721,cg13897783,cg13906792,cg13984289,cg14004768,cg14061069,cg14094101,cg14118616,cg14138287,cg14159011,cg14240646,cg14242557,cg14310674,cg14354529,cg14375478,cg14418922,cg14468090,cg14484676,cg14507403,cg14516473,cg14562523,cg14575169,cg14588463,cg14695663,cg14775994,cg14836018,cg15009294,cg15145296,cg15448707,cg15465615,cg15495949,cg15563591,cg15790037,cg15824907,cg15831967,cg16159152,cg16345566,cg16393899,cg16405432,cg16496269,cg16547749,cg16604233,cg16618482,cg16674327,cg16676373,cg16785938,cg16795295,cg16846691,cg16915469,cg16949228,cg17059388,cg17073306,cg17095910,cg17231980,cg17244218,cg17365725,cg17430681,cg17498841,cg17519280,cg17716961,cg17717333,cg17747518,cg17833958,cg17839226,cg17843510,cg18088723,cg18209791,cg18340013,cg18421367,cg18529726,cg18675610,cg18796879,cg18825076,cg18851133,cg18856296,cg19082212,cg19166043,cg19168482,cg19182537,cg19336497,cg19494761,cg19505399,cg19535840,cg19579005,cg19707454,cg19709743,cg19744540,cg19766460,cg19976628,cg20201458,cg20291244,cg20302111,cg20435097,cg20559634,cg20635144,cg20673407,cg20925263,cg21136789,cg21139150,cg21252483,cg21588594,cg21677940,cg21766592,cg21926612,cg21936454,cg22055719,cg22232119,cg22334681,cg22508957,cg22530927,cg22643110,cg22680931,cg22740801,cg22875332,cg22931822,cg22976778,cg23139584,cg23283614,cg23371584,cg23425970,cg23521468,cg23608075,cg23669063,cg23695209,cg23710890,cg23715200,cg23758822,cg23966593,cg23982607,cg24000536,cg24207161,cg24218626,cg24245216,cg24334149,cg24426391,cg24450063,cg24471576,cg24499839,cg24526136,cg24768821,cg24786174,cg25010880,cg25066655,cg25176297,cg25246894,cg25249286,cg25263912,cg25379390,cg25394960,cg25594106,cg25660036,cg25817165,cg25830869,cg25898431,cg25927778,cg25934064,cg26014689,cg26060021,cg26192567,cg26435160,cg26690915,cg26708920,cg26765263,cg26850117,cg27089226,cg27129145,cg27144592,cg27181169,cg27201837,cg27208514,cg27298252,cg27332938,cg27366882,cg27482129,cg27540604,cg27577782	GSM817166	0.00607
3.971	9.71e-06	CD4	Blood	DHS	UW.CD4_Primary_Cells.ChromatinAccessibility.RO_01701.DS17881.twopass.merge150.wgt10.zgt2.wig.gz	cg00044050,cg00053851,cg00258198,cg00261912,cg00292029,cg00295879,cg00299943,cg00346898,cg00364704,cg00390215,cg00420922,cg00472373,cg00482157,cg00545801,cg00622170,cg00646813,cg00687962,cg00766382,cg00787780,cg00892690,cg00901687,cg01000188,cg01014787,cg01239044,cg01256665,cg01267852,cg01283685,cg01338228,cg01359822,cg01363718,cg01400671,cg01464515,cg01560476,cg01609658,cg01615050,cg01627594,cg01641778,cg01642733,cg01647834,cg01733572,cg01745370,cg01818594,cg01837375,cg01868499,cg02196730,cg02206980,cg02492873,cg02527881,cg02562448,cg02582028,cg02639931,cg02655711,cg02701505,cg02754929,cg02784731,cg02880444,cg02955490,cg03021329,cg03113739,cg03150042,cg03185552,cg03192273,cg03216580,cg03329597,cg03366951,cg03372526,cg03417454,cg03453179,cg03458265,cg03559406,cg03567706,cg03808017,cg03975200,cg04060456,cg04335779,cg04415270,cg04487205,cg04545003,cg04614656,cg04734572,cg04772795,cg04832245,cg04911139,cg04931690,cg04940435,cg05044213,cg05054006,cg05121110,cg05141217,cg05168133,cg05177932,cg05205432,cg05370838,cg05460975,cg05508639,cg05578102,cg05623727,cg05628927,cg05737778,cg05750031,cg05841700,cg05864683,cg05865280,cg05868365,cg06060754,cg06088623,cg06193597,cg06242242,cg06254604,cg06292624,cg06340812,cg06422694,cg06459104,cg06489993,cg06529643,cg06775570,cg06790244,cg06795995,cg06809965,cg06903451,cg06917450,cg07034561,cg07113474,cg07189579,cg07218275,cg07225458,cg07389228,cg07469467,cg07480608,cg07624650,cg07673080,cg07774964,cg07791039,cg07908924,cg07923656,cg07999547,cg08070646,cg08161306,cg08276054,cg08292120,cg08382737,cg08399831,cg08466034,cg08477332,cg08497121,cg08701935,cg08723959,cg08861968,cg08874645,cg08972273,cg09035930,cg09075096,cg09125924,cg09136878,cg09179589,cg09284795,cg09354533,cg09531659,cg09592244,cg09808012,cg09821763,cg10022447,cg10064339,cg10193107,cg10216848,cg10230957,cg10414026,cg10414466,cg10438391,cg10563859,cg10599446,cg10717379,cg10724255,cg10833325,cg10988872,cg10992024,cg11022501,cg11103458,cg11173636,cg11288672,cg11417675,cg11432751,cg11519708,cg11541897,cg11568728,cg11602361,cg11651266,cg11655627,cg11942930,cg12046867,cg12128614,cg12175038,cg12242038,cg12261451,cg12381317,cg12393668,cg12456604,cg12483005,cg12560076,cg12657229,cg12859507,cg12882968,cg13063264,cg13118835,cg13185188,cg13236934,cg13427897,cg13432682,cg13473803,cg13592792,cg13593090,cg13632595,cg13639189,cg13670099,cg13721028,cg13816228,cg13862557,cg13897783,cg13906792,cg13950578,cg13984289,cg14004768,cg14061069,cg14092571,cg14118616,cg14138287,cg14240646,cg14242557,cg14244842,cg14310674,cg14375478,cg14468090,cg14507403,cg14562523,cg14598846,cg14695663,cg14770361,cg14775994,cg15043341,cg15145296,cg15443223,cg15448707,cg15487877,cg15495949,cg15535573,cg15545247,cg15563591,cg15790037,cg15823649,cg15831967,cg16159152,cg16223899,cg16356956,cg16393899,cg16405432,cg16463229,cg16496269,cg16604233,cg16619994,cg16674327,cg16676373,cg16785938,cg16831933,cg16846691,cg16870839,cg16915469,cg16949228,cg17073306,cg17095910,cg17228962,cg17244218,cg17365725,cg17371064,cg17443007,cg17498841,cg17640745,cg17716961,cg17717333,cg17747518,cg17839226,cg17843510,cg18088723,cg18165503,cg18209791,cg18224419,cg18243471,cg18340013,cg18469917,cg18796879,cg18825076,cg18856296,cg19082212,cg19182537,cg19309256,cg19336497,cg19505399,cg19579005,cg19709743,cg19766460,cg20167471,cg20201458,cg20291244,cg20302111,cg20360009,cg20559634,cg20673407,cg20681671,cg20813589,cg20880067,cg20925263,cg21139150,cg21233690,cg21252483,cg21406002,cg21766592,cg21832243,cg21926612,cg21936454,cg22055719,cg22093306,cg22154765,cg22508957,cg22643110,cg22680931,cg22740801,cg22911054,cg22976778,cg23031320,cg23139584,cg23204752,cg23283614,cg23371584,cg23425970,cg23479189,cg23528237,cg23695209,cg23746239,cg23758822,cg23966593,cg23982607,cg24207161,cg24218626,cg24268161,cg24334149,cg24450063,cg24499839,cg24526136,cg24699150,cg24768821,cg24977335,cg25010880,cg25066655,cg25176297,cg25263912,cg25379390,cg25394960,cg25534756,cg25594106,cg25660036,cg25830869,cg25898431,cg25934064,cg26014689,cg26192567,cg26435160,cg26449328,cg26607553,cg26689483,cg26690915,cg26708920,cg26765263,cg26809488,cg26850117,cg26938255,cg27012316,cg27089226,cg27129145,cg27181169,cg27208514,cg27332938,cg27482129,cg27485845,cg27540604,cg27577782	GSM701539	0.000104
5.195	5.73e-09	CD8_Mobilised;	Blood	DHS	UW.Mobilized_CD8_Primary_Cells.ChromatinAccessibility.RO_01679.DS16962.twopass.merge150.wgt10.zgt2.wig.gz	cg00044050,cg00053851,cg00230924,cg00235562,cg00261912,cg00277334,cg00299943,cg00334056,cg00336867,cg00346898,cg00364704,cg00390215,cg00412772,cg00420922,cg00472373,cg00474218,cg00482157,cg00618323,cg00622170,cg00632496,cg00646813,cg00687962,cg00744898,cg00749291,cg00766382,cg00817464,cg00944873,cg01004859,cg01014787,cg01119319,cg01248801,cg01256391,cg01267852,cg01359822,cg01367324,cg01403005,cg01427108,cg01560476,cg01609658,cg01627594,cg01641778,cg01642733,cg01733572,cg01741372,cg01745370,cg01818594,cg01837375,cg01851573,cg01868499,cg01933774,cg02141393,cg02154914,cg02196730,cg02206980,cg02259649,cg02394506,cg02427933,cg02486796,cg02492873,cg02527881,cg02582028,cg02673002,cg02753203,cg02754929,cg02784731,cg02866122,cg02880444,cg03021329,cg03113739,cg03150042,cg03185552,cg03192273,cg03216580,cg03229158,cg03265014,cg03305906,cg03329597,cg03366951,cg03372526,cg03387510,cg03417454,cg03453179,cg03458265,cg03567706,cg03808017,cg03849132,cg03975200,cg04110105,cg04335779,cg04477510,cg04487205,cg04545003,cg04618327,cg04734572,cg04756853,cg04772795,cg04832245,cg04833713,cg04911139,cg04931690,cg04932937,cg04940435,cg05008296,cg05054006,cg05057505,cg05121110,cg05141217,cg05167074,cg05177932,cg05197508,cg05205432,cg05269323,cg05460975,cg05508639,cg05623727,cg05628927,cg05702778,cg05737778,cg05841700,cg05865280,cg06060754,cg06088623,cg06136408,cg06207961,cg06240720,cg06242242,cg06254604,cg06292624,cg06318676,cg06319903,cg06405219,cg06422694,cg06431347,cg06459104,cg06561607,cg06600936,cg06790244,cg06795995,cg06809965,cg06917450,cg06945627,cg07034561,cg07113474,cg07170929,cg07218275,cg07225458,cg07233700,cg07348845,cg07366871,cg07389228,cg07461715,cg07469467,cg07547279,cg07582623,cg07624650,cg07673080,cg07702439,cg07774964,cg07791039,cg07908924,cg08035557,cg08049441,cg08081727,cg08213375,cg08246844,cg08292120,cg08339898,cg08370546,cg08382737,cg08399831,cg08408040,cg08466034,cg08477332,cg08497121,cg08531940,cg08693745,cg08710911,cg08723959,cg08861968,cg08906930,cg08972273,cg08979494,cg09007894,cg09035930,cg09136878,cg09173681,cg09179589,cg09247692,cg09284795,cg09293881,cg09473249,cg09531659,cg09592244,cg09712182,cg09796270,cg09821763,cg09886786,cg09992948,cg10022447,cg10051217,cg10059540,cg10064339,cg10193107,cg10216848,cg10233674,cg10414026,cg10438391,cg10563859,cg10579556,cg10599446,cg10611692,cg10769442,cg10807101,cg10807894,cg10833325,cg10873538,cg10992024,cg11030744,cg11103458,cg11239511,cg11288672,cg11292317,cg11417675,cg11432751,cg11541897,cg11655627,cg11688093,cg11749817,cg11960655,cg12046867,cg12128614,cg12160148,cg12175038,cg12192113,cg12242038,cg12261451,cg12381317,cg12393668,cg12483005,cg12551317,cg12560076,cg12647020,cg12657229,cg12770644,cg12832956,cg13063264,cg13185188,cg13236934,cg13378649,cg13427897,cg13432682,cg13592792,cg13593090,cg13632595,cg13639189,cg13666471,cg13670099,cg13699412,cg13721028,cg13897783,cg13906792,cg13937483,cg14004768,cg14061069,cg14094101,cg14118616,cg14138287,cg14179381,cg14240646,cg14242557,cg14310674,cg14375478,cg14468090,cg14507403,cg14562523,cg14575169,cg14588463,cg14598846,cg14667799,cg14695663,cg14775994,cg14793586,cg14827090,cg14836018,cg15145296,cg15195433,cg15268471,cg15323541,cg15391100,cg15421532,cg15465615,cg15495949,cg15563591,cg15790037,cg15823649,cg15831967,cg15919165,cg15962507,cg16004875,cg16159152,cg16223899,cg16277098,cg16393899,cg16405432,cg16496269,cg16604233,cg16619994,cg16674327,cg16676373,cg16747321,cg16775254,cg16795295,cg16831933,cg16846691,cg16915469,cg16949228,cg17095910,cg17122758,cg17291251,cg17365725,cg17474786,cg17498841,cg17519280,cg17716961,cg17717333,cg17747518,cg17751646,cg17839226,cg17843510,cg17884064,cg17887794,cg18088723,cg18209791,cg18243471,cg18340013,cg18529726,cg18605382,cg18675610,cg18825076,cg18851133,cg18856296,cg19082212,cg19168482,cg19182537,cg19309256,cg19336497,cg19431009,cg19505399,cg19579005,cg19707454,cg19709743,cg19766460,cg20059914,cg20075914,cg20201458,cg20291244,cg20302111,cg20434272,cg20435097,cg20485607,cg20673407,cg20813589,cg21136789,cg21139150,cg21252483,cg21487631,cg21598751,cg21766592,cg21832243,cg21926612,cg21936454,cg22055719,cg22093306,cg22232119,cg22276401,cg22334681,cg22356347,cg22381144,cg22386492,cg22409914,cg22508957,cg22643110,cg22676075,cg22680931,cg22875332,cg22976778,cg23139584,cg23149302,cg23261809,cg23283614,cg23371584,cg23425970,cg23440142,cg23706990,cg23758822,cg23771949,cg23902076,cg23966593,cg23982607,cg24000536,cg24207161,cg24218626,cg24245216,cg24268161,cg24334149,cg24426391,cg24432193,cg24450063,cg24471576,cg24499839,cg24526136,cg24673385,cg24846397,cg25010880,cg25066655,cg25176297,cg25263912,cg25394960,cg25534756,cg25594106,cg25620989,cg25660036,cg25736692,cg25738319,cg25817165,cg25830869,cg25854298,cg25981343,cg26096415,cg26192567,cg26237810,cg26536713,cg26607553,cg26689483,cg26690915,cg26708920,cg26765263,cg26809488,cg27079262,cg27089226,cg27129145,cg27144592,cg27181169,cg27201837,cg27332938,cg27345945,cg27366882,cg27485845,cg27540604,cg27577782	GSM817160	1.3e-07
3.92	1.17e-05	CD8	Blood	DHS	UW.CD8_Primary_Cells.ChromatinAccessibility.RO_01549.DS16012.twopass.merge150.wgt10.zgt2.wig.gz	cg00043076,cg00044050,cg00061907,cg00103276,cg00206463,cg00261912,cg00292029,cg00299943,cg00334056,cg00346898,cg00364704,cg00379830,cg00390215,cg00420922,cg00456672,cg00472373,cg00474218,cg00482157,cg00618323,cg00622170,cg00646813,cg00687962,cg00749291,cg00766382,cg00817464,cg00901687,cg00944873,cg01003021,cg01047297,cg01119319,cg01256665,cg01267852,cg01338228,cg01359822,cg01367324,cg01560476,cg01609658,cg01627594,cg01641778,cg01642733,cg01733572,cg01741372,cg01745370,cg01818594,cg01837375,cg01969012,cg01992893,cg02141393,cg02176678,cg02196730,cg02206980,cg02259649,cg02427933,cg02492873,cg02527881,cg02555883,cg02673002,cg02701505,cg02753203,cg02754929,cg02784731,cg02866122,cg02947253,cg03021329,cg03067884,cg03076240,cg03113739,cg03150042,cg03185552,cg03192273,cg03216580,cg03229158,cg03305906,cg03329597,cg03366951,cg03372526,cg03387510,cg03417454,cg03458265,cg03492634,cg03551667,cg03559406,cg03567706,cg03847641,cg03849132,cg03975200,cg04110105,cg04282141,cg04335779,cg04401763,cg04415270,cg04471037,cg04545003,cg04614656,cg04618327,cg04725144,cg04734572,cg04911139,cg04931690,cg04940435,cg05008296,cg05054006,cg05067963,cg05111383,cg05121110,cg05141217,cg05177932,cg05182265,cg05197508,cg05205432,cg05269323,cg05327255,cg05378572,cg05460975,cg05488054,cg05513408,cg05578102,cg05623727,cg05702778,cg05715076,cg05841700,cg05864683,cg05865280,cg05986041,cg06060754,cg06088623,cg06136408,cg06207961,cg06242242,cg06254604,cg06292624,cg06318676,cg06340812,cg06345078,cg06422694,cg06459104,cg06645081,cg06681154,cg06713796,cg06790244,cg06795995,cg06809965,cg06909274,cg06937572,cg07034561,cg07113474,cg07170929,cg07218275,cg07233700,cg07389228,cg07461715,cg07469467,cg07480608,cg07582623,cg07624650,cg07673080,cg07774964,cg07791039,cg07908924,cg08070646,cg08242665,cg08246844,cg08254831,cg08292120,cg08339898,cg08382737,cg08399831,cg08466034,cg08477332,cg08497121,cg08723959,cg08861968,cg08972273,cg09007894,cg09035930,cg09075096,cg09136878,cg09173681,cg09284795,cg09327582,cg09473249,cg09536176,cg09592244,cg09704116,cg09796270,cg09821763,cg09894503,cg10022447,cg10033251,cg10051217,cg10064339,cg10193107,cg10216848,cg10233674,cg10414466,cg10438391,cg10484566,cg10511110,cg10563859,cg10599446,cg10717379,cg10807101,cg10807894,cg10833325,cg10873538,cg10992024,cg11167508,cg11173636,cg11288672,cg11292317,cg11417675,cg11432751,cg11519708,cg11541897,cg11568728,cg11655627,cg11721950,cg11849780,cg12046867,cg12101870,cg12128614,cg12242038,cg12261451,cg12381317,cg12394010,cg12560076,cg12615879,cg12640482,cg12643970,cg12859507,cg12870014,cg13063264,cg13130588,cg13185188,cg13378649,cg13421331,cg13422921,cg13427897,cg13432682,cg13452738,cg13593090,cg13632595,cg13639189,cg13670099,cg13721028,cg13883027,cg13897783,cg13906792,cg13984289,cg14004768,cg14061069,cg14094101,cg14118616,cg14240646,cg14242557,cg14310674,cg14354529,cg14375478,cg14418922,cg14468090,cg14507403,cg14520941,cg14575602,cg14695663,cg14770361,cg14775994,cg14836018,cg14940396,cg15145296,cg15421532,cg15465615,cg15551902,cg15563591,cg15769835,cg15790037,cg15823649,cg15831967,cg15927328,cg16159152,cg16162590,cg16345566,cg16393899,cg16496269,cg16604233,cg16618482,cg16619994,cg16674327,cg16676373,cg16747321,cg16795295,cg16846691,cg16915469,cg16949228,cg17059388,cg17073306,cg17095910,cg17365725,cg17430681,cg17498841,cg17519280,cg17716961,cg17717333,cg17718095,cg17747518,cg17751646,cg17839226,cg17843510,cg17884064,cg18035979,cg18088723,cg18209791,cg18224419,cg18340013,cg18421367,cg18496131,cg18529726,cg18675610,cg18808259,cg18825076,cg18856296,cg19082212,cg19182537,cg19225512,cg19274914,cg19309256,cg19336497,cg19500155,cg19505399,cg19579005,cg19707454,cg19709743,cg19723528,cg19766460,cg19976628,cg19978674,cg20075914,cg20201458,cg20291244,cg20302111,cg20439393,cg20510225,cg20559634,cg20627754,cg20673407,cg20813589,cg20925263,cg21036336,cg21136789,cg21139150,cg21252483,cg21588594,cg21598751,cg21692246,cg21766592,cg21832243,cg21926612,cg21936454,cg22055719,cg22093306,cg22232119,cg22334681,cg22381144,cg22508957,cg22530927,cg22643110,cg22676075,cg22875332,cg22976778,cg23139584,cg23261809,cg23283614,cg23371584,cg23425970,cg23489630,cg23521468,cg23567627,cg23669063,cg23758822,cg23966593,cg23982607,cg24207161,cg24218626,cg24268161,cg24334149,cg24426391,cg24450063,cg24499839,cg24786174,cg25010880,cg25066655,cg25176297,cg25263912,cg25379390,cg25394960,cg25594106,cg25660036,cg25734089,cg25817165,cg25830869,cg25854298,cg25934064,cg26060021,cg26096415,cg26192567,cg26435160,cg26475774,cg26607553,cg26655697,cg26689483,cg26690915,cg26708920,cg26765263,cg26850117,cg27012316,cg27089226,cg27129145,cg27130406,cg27144592,cg27181169,cg27208514,cg27209610,cg27332938,cg27485845,cg27540604	GSM665813	0.000123
2.567	0.00433	CD8	Blood	DHS	UW.CD8_Primary_Cells.ChromatinAccessibility.RO_01679.DS17203.twopass.merge150.wgt10.zgt2.wig.gz	cg00044050,cg00053851,cg00061907,cg00261912,cg00277334,cg00292029,cg00299943,cg00334056,cg00364704,cg00390215,cg00420922,cg00482157,cg00569813,cg00622170,cg00646813,cg00687962,cg00766382,cg00787780,cg00817464,cg00944873,cg01000188,cg01047297,cg01119319,cg01338228,cg01359822,cg01367324,cg01403005,cg01560476,cg01627594,cg01641778,cg01642733,cg01647834,cg01733572,cg01745370,cg01818594,cg01969012,cg02141393,cg02176678,cg02196730,cg02206980,cg02427933,cg02464551,cg02492873,cg02527881,cg02582028,cg02673002,cg02701505,cg02866122,cg02880444,cg03021329,cg03113739,cg03150042,cg03185552,cg03192273,cg03216580,cg03229158,cg03305906,cg03329597,cg03366951,cg03372526,cg03458265,cg03559406,cg03847641,cg03849132,cg03907572,cg03975200,cg04110105,cg04335779,cg04390734,cg04487205,cg04545003,cg04614656,cg04734572,cg04832245,cg04911139,cg04931690,cg04940435,cg05044213,cg05054006,cg05121110,cg05141217,cg05269323,cg05370838,cg05623727,cg05702778,cg05715076,cg05737778,cg05841700,cg05865280,cg06060754,cg06088623,cg06193597,cg06242242,cg06254604,cg06292624,cg06340812,cg06422694,cg06459104,cg06790244,cg06795995,cg06809965,cg06917450,cg07034561,cg07113474,cg07218275,cg07389228,cg07469467,cg07624650,cg07673080,cg07702439,cg07774964,cg07908924,cg07923656,cg08161306,cg08246844,cg08292120,cg08339898,cg08370546,cg08382737,cg08399831,cg08466034,cg08477332,cg08497121,cg08723959,cg08861968,cg08972273,cg09035930,cg09075096,cg09136878,cg09284795,cg09531659,cg09536176,cg09592244,cg09821763,cg10022447,cg10064339,cg10193107,cg10414026,cg10438391,cg10466124,cg10599446,cg10807101,cg10833325,cg10992024,cg11022501,cg11034326,cg11288672,cg11417675,cg11432751,cg11541897,cg11655627,cg11688093,cg11721950,cg12046867,cg12128614,cg12175038,cg12261451,cg12381317,cg12393668,cg12483005,cg12859507,cg13063264,cg13185188,cg13236934,cg13427897,cg13432682,cg13592792,cg13593090,cg13632595,cg13639189,cg13721028,cg13837721,cg13897783,cg13906792,cg14004768,cg14022616,cg14061069,cg14094101,cg14118616,cg14138287,cg14240646,cg14310674,cg14317533,cg14375478,cg14468090,cg14507403,cg14516473,cg14562523,cg14575169,cg14695663,cg14775994,cg15145296,cg15448707,cg15495949,cg15563591,cg15790037,cg15823649,cg15831967,cg16159152,cg16162590,cg16223899,cg16393899,cg16405432,cg16496269,cg16544318,cg16619994,cg16674327,cg16676373,cg16775254,cg16795295,cg16846691,cg16870839,cg16915469,cg16949228,cg17073306,cg17300220,cg17365725,cg17498841,cg17519280,cg17640745,cg17716961,cg17717333,cg17747518,cg17833958,cg17839226,cg17843510,cg18088723,cg18209791,cg18340013,cg18399056,cg18675610,cg18825076,cg18856296,cg19082212,cg19182537,cg19309256,cg19336497,cg19500155,cg19505399,cg19579005,cg19707454,cg19709743,cg19723528,cg19766460,cg20201458,cg20291244,cg20302111,cg20434272,cg20435097,cg20485607,cg20559634,cg20627754,cg20950152,cg21136789,cg21139150,cg21588594,cg21598751,cg21766592,cg21832243,cg21926612,cg21936454,cg22055719,cg22232119,cg22334681,cg22508957,cg22643110,cg22875332,cg22976778,cg23031320,cg23139584,cg23261809,cg23283614,cg23371584,cg23425970,cg23429235,cg23440142,cg23695209,cg23758822,cg23966593,cg23982607,cg24218626,cg24334149,cg24450063,cg24499839,cg24768821,cg25010880,cg25066655,cg25176297,cg25394960,cg25594106,cg25660036,cg25817165,cg25830869,cg25898431,cg25934064,cg26014689,cg26096415,cg26192567,cg26536713,cg26689483,cg26690915,cg26708920,cg26765263,cg27012316,cg27089226,cg27129145,cg27144592,cg27181169,cg27201837,cg27332938,cg27485845,cg27540604	GSM665838	0.0312
2.199	0.00957	CD8	Blood	DHS	UW.CD8_Primary_Cells.ChromatinAccessibility.RO_01689.DS17332.twopass.merge150.wgt10.zgt2.wig.gz	cg00043076,cg00209612,cg00277334,cg00299943,cg00334056,cg00346898,cg00364704,cg00390215,cg00420922,cg00422909,cg00456672,cg00472373,cg00474218,cg00505606,cg00569813,cg00622170,cg00646813,cg00687962,cg00817464,cg00901687,cg00944873,cg01119319,cg01256665,cg01338228,cg01359822,cg01363718,cg01427108,cg01609658,cg01615050,cg01627594,cg01641778,cg01642733,cg01733572,cg01745370,cg01818594,cg01837375,cg01969012,cg02196730,cg02427933,cg02464551,cg02492873,cg02527881,cg02673002,cg02701505,cg02754929,cg02784731,cg02866122,cg03021329,cg03076240,cg03113739,cg03150042,cg03185552,cg03192273,cg03216580,cg03229158,cg03265014,cg03293050,cg03305906,cg03366951,cg03417454,cg03458265,cg03477993,cg03492634,cg03559406,cg03567706,cg03714609,cg03847641,cg03975200,cg04110105,cg04335779,cg04415270,cg04545003,cg04614656,cg04734572,cg04772795,cg04911139,cg04931690,cg04940435,cg05054006,cg05067963,cg05121110,cg05141217,cg05177932,cg05182265,cg05205432,cg05327255,cg05370838,cg05578102,cg05623727,cg05841700,cg05865280,cg06060754,cg06088623,cg06136408,cg06207961,cg06242242,cg06292624,cg06340812,cg06422694,cg06489993,cg06681154,cg06790244,cg06795995,cg06809965,cg06909274,cg06917450,cg07034561,cg07113474,cg07187342,cg07218275,cg07389228,cg07398106,cg07461715,cg07469467,cg07480608,cg07624650,cg07908924,cg08070646,cg08113459,cg08292120,cg08339898,cg08399831,cg08466034,cg08477332,cg08497121,cg08723959,cg08846676,cg08861968,cg08972273,cg09136878,cg09159392,cg09173681,cg09284795,cg09293881,cg09327582,cg09354533,cg09531659,cg09592244,cg09821763,cg10022447,cg10064339,cg10118595,cg10414466,cg10484566,cg10563859,cg10599446,cg10717379,cg10807101,cg10897311,cg10992024,cg11173636,cg11288672,cg11292317,cg11417675,cg11432751,cg11519708,cg11541897,cg11655627,cg11942930,cg12046867,cg12128614,cg12242038,cg12261451,cg12327449,cg12381317,cg12409515,cg12560076,cg12615879,cg12832956,cg13063264,cg13185188,cg13188795,cg13236934,cg13427897,cg13432682,cg13592792,cg13593090,cg13632595,cg13639189,cg13721028,cg13867052,cg13897783,cg13906792,cg13950578,cg14004768,cg14010105,cg14061069,cg14094101,cg14118616,cg14138287,cg14179381,cg14240646,cg14242557,cg14310674,cg14354529,cg14375478,cg14468090,cg14507403,cg14575169,cg14588463,cg14695663,cg14775994,cg14836018,cg15145296,cg15465615,cg15563591,cg15790037,cg15823649,cg15829774,cg15831967,cg16159152,cg16162590,cg16345566,cg16393899,cg16405432,cg16547749,cg16606731,cg16619994,cg16674327,cg16676373,cg16775254,cg16795295,cg16831933,cg16846691,cg16949228,cg17059388,cg17095910,cg17365725,cg17498841,cg17519280,cg17716961,cg17717333,cg17747518,cg17751646,cg17839226,cg17843510,cg17884064,cg18088723,cg18209791,cg18340013,cg18529726,cg18605382,cg18782181,cg18825076,cg18856296,cg19082212,cg19168482,cg19182537,cg19309256,cg19336497,cg19494761,cg19500155,cg19505399,cg19579005,cg19709743,cg19766460,cg20201458,cg20291244,cg20302111,cg20435097,cg20510225,cg20559634,cg20627754,cg20673407,cg20925263,cg21136789,cg21139150,cg21252483,cg21588594,cg21598751,cg21766592,cg21832243,cg21926612,cg21936454,cg22055719,cg22194631,cg22232119,cg22334681,cg22508957,cg22643110,cg22676075,cg22680931,cg22875332,cg22931822,cg22976778,cg23139584,cg23261809,cg23283614,cg23371584,cg23425970,cg23521468,cg23567627,cg23758822,cg23881458,cg23966593,cg24207161,cg24218626,cg24245216,cg24268161,cg24334149,cg24426391,cg24450063,cg24499839,cg24699150,cg24786174,cg24846397,cg24977335,cg25010880,cg25066655,cg25176297,cg25249286,cg25263912,cg25394960,cg25594106,cg25660036,cg25817165,cg25830869,cg25898431,cg26060021,cg26096415,cg26146888,cg26192567,cg26536713,cg26690915,cg26708920,cg27089226,cg27129145,cg27144592,cg27181169,cg27201837,cg27275821,cg27298252,cg27332938,cg27366882,cg27482129,cg27485845,cg27540604,cg27577782	GSM701499	0.0666
1.865	0.0275	CD8	Blood	DHS	UW.CD8_Primary_Cells.ChromatinAccessibility.RO_01701.DS17885.twopass.merge150.wgt10.zgt2.wig.gz	cg00044050,cg00103276,cg00230924,cg00261912,cg00277334,cg00292029,cg00299943,cg00334056,cg00364704,cg00390215,cg00420922,cg00545801,cg00601157,cg00622170,cg00687962,cg00901687,cg00944873,cg01000188,cg01119319,cg01256665,cg01359822,cg01363718,cg01367324,cg01615050,cg01627594,cg01641778,cg01642733,cg01733572,cg01745370,cg01818594,cg02196730,cg02206980,cg02293935,cg02492873,cg02527881,cg02555883,cg02582028,cg02655711,cg02701505,cg02753203,cg02754929,cg02880444,cg03021329,cg03113739,cg03150042,cg03192273,cg03216580,cg03265014,cg03314380,cg03366951,cg03372526,cg03447571,cg03458265,cg03551667,cg03559406,cg03567706,cg03819983,cg03847641,cg03975200,cg04060456,cg04335779,cg04487205,cg04545003,cg04614656,cg04734572,cg04832245,cg04911139,cg04931690,cg04940435,cg05054006,cg05121110,cg05141217,cg05177932,cg05182265,cg05269323,cg05578102,cg05599196,cg05623727,cg05628927,cg05841700,cg05865280,cg06060754,cg06088623,cg06242242,cg06254604,cg06292624,cg06340812,cg06459104,cg06489993,cg06790244,cg06809965,cg06833981,cg06917450,cg07034561,cg07113474,cg07218275,cg07233700,cg07389228,cg07469467,cg07480608,cg07587117,cg07624650,cg07673080,cg07774964,cg07908924,cg07923656,cg08035557,cg08161306,cg08246844,cg08292120,cg08339898,cg08382737,cg08399831,cg08466034,cg08477332,cg08497121,cg08723959,cg08861968,cg08972273,cg09035930,cg09075096,cg09284795,cg09531659,cg09536176,cg09592244,cg09821763,cg09894503,cg10022447,cg10064339,cg10118595,cg10414026,cg10414466,cg10438391,cg10563859,cg10599446,cg10807101,cg10992024,cg11173636,cg11288672,cg11417675,cg11432751,cg11519708,cg11541897,cg11568728,cg11645453,cg11655627,cg11721950,cg12046867,cg12128614,cg12242038,cg12327449,cg12381317,cg12393668,cg12615879,cg12832956,cg13063264,cg13185188,cg13427897,cg13432682,cg13592792,cg13593090,cg13632595,cg13639189,cg13721028,cg13867052,cg13906792,cg14004768,cg14061069,cg14094101,cg14118616,cg14138287,cg14159011,cg14179381,cg14187293,cg14240646,cg14242557,cg14310674,cg14375478,cg14507403,cg14560022,cg14575169,cg14695663,cg14770361,cg14775994,cg15145296,cg15563591,cg15790037,cg15823649,cg15824907,cg15831967,cg16159152,cg16162590,cg16223899,cg16393899,cg16463229,cg16496269,cg16619994,cg16674327,cg16676373,cg16795295,cg16846691,cg16870839,cg16915469,cg16949228,cg17073306,cg17095910,cg17228962,cg17365725,cg17371064,cg17498841,cg17519280,cg17716961,cg17717333,cg17747518,cg17839226,cg17843510,cg17884064,cg18088723,cg18209791,cg18340013,cg18675610,cg18814616,cg18825076,cg18856296,cg19082212,cg19182537,cg19309256,cg19336497,cg19489172,cg19500155,cg19505399,cg19579005,cg19707454,cg19709743,cg19723528,cg19766460,cg20201458,cg20291244,cg20302111,cg20435097,cg20559634,cg20673407,cg20925263,cg21136789,cg21139150,cg21233690,cg21252483,cg21588594,cg21766592,cg21832243,cg21926612,cg22055719,cg22154765,cg22232119,cg22508957,cg22509179,cg22643110,cg22680931,cg22740801,cg22976778,cg23139584,cg23283614,cg23371584,cg23425970,cg23669063,cg23695209,cg23758822,cg23966593,cg23982607,cg24218626,cg24334149,cg24413826,cg24450063,cg24499839,cg25010880,cg25066655,cg25176297,cg25394960,cg25466021,cg25594106,cg25660036,cg25817165,cg25934064,cg26096415,cg26192567,cg26536713,cg26690318,cg26708920,cg26765263,cg26809488,cg26850117,cg27089226,cg27129145,cg27181169,cg27332938,cg27485845,cg27540604	GSM701540	0.187
3.71	4.64e-05	CD14	Blood	DHS	UW.CD14_Primary_Cells.ChromatinAccessibility.RO_01689.DS17391.twopass.merge150.wgt10.zgt2.wig.gz	cg00044050,cg00048149,cg00211174,cg00292029,cg00299943,cg00334056,cg00390215,cg00420922,cg00440797,cg00569813,cg00766382,cg00817464,cg00901687,cg00952029,cg01000188,cg01014787,cg01239044,cg01256391,cg01265905,cg01359822,cg01464515,cg01641778,cg01642733,cg01647834,cg01733572,cg01741372,cg01745370,cg01818594,cg01868499,cg02141393,cg02176678,cg02196730,cg02206980,cg02492873,cg02582028,cg02610851,cg02639931,cg02754929,cg03021329,cg03067884,cg03150042,cg03185552,cg03192273,cg03216580,cg03229158,cg03342868,cg03354898,cg03366951,cg03372526,cg03453179,cg03458265,cg03559406,cg03808017,cg03907572,cg04060456,cg04078292,cg04110105,cg04335779,cg04415270,cg04712314,cg04723534,cg04734572,cg04772795,cg04931690,cg04940435,cg05047156,cg05054006,cg05141217,cg05156456,cg05167074,cg05168133,cg05182265,cg05206802,cg05292325,cg05456810,cg05578102,cg05599196,cg05628927,cg05702778,cg05841700,cg05865280,cg06060754,cg06136408,cg06148154,cg06207961,cg06242242,cg06340812,cg06459104,cg06529643,cg06577139,cg06737308,cg06775570,cg06790244,cg06809965,cg07034561,cg07099969,cg07113474,cg07189579,cg07218275,cg07236652,cg07327347,cg07469467,cg07547279,cg07624650,cg07673080,cg07733920,cg07908924,cg08070646,cg08113459,cg08166072,cg08246844,cg08276054,cg08292120,cg08347373,cg08466034,cg08477332,cg08531940,cg08693745,cg08701935,cg08874645,cg08972273,cg09136878,cg09173681,cg09179589,cg09247692,cg09293881,cg09473249,cg09531659,cg09592244,cg09821763,cg09944012,cg10064339,cg10193107,cg10466124,cg10563859,cg10717379,cg10724255,cg10769442,cg10807894,cg10833325,cg10988872,cg10992024,cg11009736,cg11034326,cg11103458,cg11125805,cg11167508,cg11288672,cg11417675,cg11432751,cg11461244,cg11541897,cg11655627,cg11749817,cg12175038,cg12389669,cg12401437,cg12560076,cg12832956,cg12859507,cg12882968,cg12940618,cg13063264,cg13236934,cg13370086,cg13378649,cg13422921,cg13427897,cg13432682,cg13559614,cg13573388,cg13639189,cg13666471,cg13721028,cg13770235,cg13816228,cg13837721,cg13867052,cg13878360,cg13906792,cg13950578,cg13984289,cg14004768,cg14112503,cg14179381,cg14187293,cg14240646,cg14310674,cg14317533,cg14375478,cg14418922,cg14507403,cg14516473,cg14598846,cg14695663,cg14770361,cg15043341,cg15243603,cg15268471,cg15448707,cg15495949,cg15515461,cg15535573,cg15545247,cg15551902,cg15790037,cg16159152,cg16223899,cg16301894,cg16356956,cg16393899,cg16405432,cg16496269,cg16544318,cg16674327,cg16676373,cg16846691,cg16915469,cg16949228,cg17002670,cg17089917,cg17095910,cg17244218,cg17443007,cg17498841,cg17519280,cg17640745,cg17716961,cg17717333,cg17718095,cg17747518,cg18088723,cg18209791,cg18243471,cg18340013,cg18399056,cg18421367,cg18496131,cg18529726,cg18825076,cg18856296,cg19182537,cg19505399,cg19579005,cg19709743,cg19743197,cg19766460,cg19978674,cg20052632,cg20201458,cg20291244,cg20302111,cg20435097,cg20497631,cg20559634,cg20627754,cg20635144,cg20673407,cg20790161,cg20813589,cg20834123,cg20880067,cg21139150,cg21252483,cg21598751,cg21766592,cg21832243,cg21926612,cg22055719,cg22093306,cg22154765,cg22276401,cg22334681,cg22356347,cg22409914,cg22494876,cg22508957,cg22561727,cg22643110,cg22680931,cg22875332,cg22976778,cg23204752,cg23261809,cg23695209,cg23706990,cg23758822,cg23966593,cg23982607,cg24134472,cg24207161,cg24426391,cg24450063,cg24499839,cg24526136,cg24578937,cg24699150,cg24768821,cg24786174,cg25010880,cg25090994,cg25534756,cg25594106,cg25817165,cg25993932,cg26192567,cg26475774,cg26607553,cg26690318,cg26765263,cg27012316,cg27129145,cg27181169,cg27332938,cg27360277,cg27364652,cg27485845	GSM701503	0.000427
4.927	3.52e-07	CD14	Blood	DHS	UW.CD14_Primary_Cells.ChromatinAccessibility.RO_01701.DS17889.twopass.merge150.wgt10.zgt2.wig.gz	cg00211174,cg00292029,cg00299943,cg00334056,cg00379830,cg00390215,cg00420922,cg00440797,cg00453602,cg00479501,cg00569813,cg00632496,cg00766382,cg00944873,cg01000188,cg01014787,cg01047297,cg01239044,cg01265905,cg01359822,cg01367324,cg01369914,cg01403005,cg01464515,cg01560476,cg01641778,cg01642733,cg01647834,cg01733572,cg01745370,cg01818594,cg01984146,cg02141393,cg02176678,cg02206980,cg02345556,cg02402740,cg02492873,cg02527881,cg02582028,cg02866122,cg03021329,cg03067884,cg03150042,cg03185552,cg03192273,cg03216580,cg03229158,cg03265014,cg03285229,cg03305906,cg03329597,cg03366951,cg03372526,cg03453179,cg03458265,cg03477993,cg03559406,cg03808017,cg03847641,cg03907572,cg04078292,cg04110105,cg04219001,cg04332058,cg04335779,cg04417703,cg04712314,cg04734572,cg04772795,cg04911139,cg04931690,cg04940435,cg05047156,cg05054006,cg05121110,cg05141217,cg05156456,cg05167074,cg05168133,cg05197508,cg05292325,cg05456810,cg05578102,cg05599196,cg05628927,cg05841700,cg06060754,cg06136408,cg06207961,cg06292624,cg06340812,cg06422694,cg06459104,cg06529643,cg06775570,cg06790244,cg06809965,cg06917450,cg07034561,cg07099969,cg07113474,cg07189579,cg07233700,cg07236652,cg07425571,cg07469467,cg07547279,cg07624650,cg07673080,cg07908924,cg08035557,cg08070646,cg08166072,cg08276054,cg08477332,cg08531940,cg08558259,cg08701935,cg08874645,cg08972273,cg08979494,cg09035930,cg09125924,cg09136878,cg09173681,cg09179589,cg09293881,cg09531659,cg09536176,cg09592244,cg09821763,cg09992948,cg10022447,cg10064339,cg10216848,cg10233674,cg10563859,cg10610477,cg10717379,cg10724255,cg10769442,cg10807894,cg10833325,cg10992024,cg11009736,cg11034326,cg11125805,cg11167508,cg11288672,cg11417675,cg11432751,cg11461244,cg11541897,cg11568728,cg11655627,cg11749817,cg12175038,cg12214765,cg12242038,cg12389669,cg12393668,cg12401437,cg12940618,cg13063264,cg13378649,cg13427897,cg13432682,cg13573388,cg13632595,cg13639189,cg13666471,cg13674437,cg13721028,cg13770235,cg13816228,cg13837938,cg13867052,cg13878360,cg13906792,cg13950578,cg13984289,cg14004768,cg14112503,cg14118616,cg14179381,cg14240646,cg14310674,cg14398247,cg14418922,cg14507403,cg14516473,cg14598846,cg14695663,cg14787909,cg15243603,cg15268471,cg15448707,cg15495949,cg15535573,cg15545247,cg15831967,cg16093786,cg16159152,cg16223899,cg16301894,cg16356956,cg16393899,cg16405432,cg16496269,cg16544318,cg16596070,cg16674327,cg16676373,cg16831933,cg16915469,cg16949228,cg17002670,cg17419815,cg17443007,cg17498841,cg17519280,cg17640745,cg17716961,cg17718095,cg17747518,cg17843510,cg17887794,cg18082583,cg18088723,cg18209791,cg18224419,cg18340013,cg18399056,cg18496131,cg18512352,cg18825076,cg19182537,cg19505399,cg19570618,cg19579005,cg19709743,cg19758317,cg19766460,cg20052632,cg20201458,cg20291244,cg20434272,cg20439393,cg20510225,cg20559634,cg20627754,cg20635144,cg20673407,cg20756026,cg20790161,cg20813589,cg20880067,cg21139150,cg21766592,cg21832243,cg21926612,cg22093306,cg22154765,cg22386492,cg22409914,cg22494876,cg22508957,cg22643110,cg22976778,cg23139584,cg23204752,cg23207176,cg23261809,cg23608075,cg23669063,cg23695209,cg23706990,cg23758822,cg23902076,cg23966593,cg24126361,cg24134472,cg24450063,cg24471576,cg24499839,cg24526136,cg24578937,cg24699150,cg24768821,cg25010880,cg25215230,cg25534756,cg25570222,cg25594106,cg25817165,cg25830869,cg25993932,cg26183482,cg26192567,cg26607553,cg26689483,cg26708920,cg26765263,cg27012316,cg27089226,cg27129145,cg27181169,cg27332938,cg27364652,cg27485845	GSM701541	5.33e-06
3.68	5.05e-05	CD19	Blood	DHS	UW.CD19_Primary_Cells.ChromatinAccessibility.RO_01679.DS17186.twopass.merge150.wgt10.zgt2.wig.gz	cg00044050,cg00053851,cg00209612,cg00261912,cg00277334,cg00292029,cg00299943,cg00334056,cg00346898,cg00364704,cg00379830,cg00390215,cg00420922,cg00440797,cg00456672,cg00469284,cg00472373,cg00474218,cg00545801,cg00569813,cg00618323,cg00622170,cg00646813,cg00687962,cg00901687,cg00944873,cg01000188,cg01047297,cg01256665,cg01283685,cg01359822,cg01367324,cg01369914,cg01464515,cg01609658,cg01627594,cg01641778,cg01642733,cg01647834,cg01733572,cg01741372,cg01745370,cg01818594,cg01969012,cg02077695,cg02141393,cg02176678,cg02196730,cg02206980,cg02345556,cg02427933,cg02464551,cg02492873,cg02527881,cg02639931,cg02673002,cg02753203,cg02784731,cg02866122,cg02880444,cg02947253,cg02955490,cg03021329,cg03076240,cg03150042,cg03192273,cg03216580,cg03305906,cg03329597,cg03366951,cg03372526,cg03417454,cg03450102,cg03453179,cg03551667,cg03559406,cg03567706,cg03808017,cg03849132,cg03907572,cg03957495,cg03975200,cg04282141,cg04417703,cg04487205,cg04545003,cg04567334,cg04614656,cg04712314,cg04734572,cg04911139,cg04931690,cg04940435,cg05054006,cg05057505,cg05111383,cg05121110,cg05141217,cg05168133,cg05177932,cg05182265,cg05292325,cg05578102,cg05623727,cg05702778,cg05714155,cg05737778,cg05750031,cg05841700,cg05865280,cg06060754,cg06088623,cg06136408,cg06242242,cg06254604,cg06292624,cg06422694,cg06459104,cg06645081,cg06713796,cg06795995,cg06809965,cg06909274,cg06917450,cg07034561,cg07113474,cg07170929,cg07187342,cg07218275,cg07233700,cg07366871,cg07389228,cg07461715,cg07469467,cg07582623,cg07600064,cg07624650,cg07673080,cg07739340,cg07774964,cg07791039,cg07908924,cg07999547,cg08070646,cg08161306,cg08292120,cg08382737,cg08399831,cg08466034,cg08469646,cg08477332,cg08497121,cg08659629,cg08874645,cg08972273,cg08975641,cg09035930,cg09075096,cg09136878,cg09173681,cg09284795,cg09293881,cg09531659,cg09592244,cg09592903,cg09704116,cg09821763,cg10022447,cg10064339,cg10414026,cg10414466,cg10438391,cg10451844,cg10466124,cg10549753,cg10563859,cg10610477,cg10717379,cg10807101,cg10833325,cg10992024,cg11022501,cg11030744,cg11288672,cg11417675,cg11432751,cg11519708,cg11541897,cg11568728,cg11655627,cg11688093,cg12046867,cg12193298,cg12242038,cg12261451,cg12327449,cg12381317,cg12393668,cg12560076,cg12582695,cg12615879,cg12643970,cg12859507,cg13063264,cg13185188,cg13202585,cg13236934,cg13378649,cg13432682,cg13625021,cg13632595,cg13639189,cg13721028,cg13837721,cg13897783,cg13906792,cg13980743,cg14004768,cg14026202,cg14061069,cg14094101,cg14138287,cg14179381,cg14240646,cg14244842,cg14317533,cg14375478,cg14398247,cg14468090,cg14507403,cg14562523,cg14598846,cg14678088,cg14695663,cg14703454,cg14775994,cg14836018,cg15145296,cg15448707,cg15465615,cg15495949,cg15545247,cg15563591,cg15599579,cg15790037,cg15831967,cg16004875,cg16159152,cg16223899,cg16345566,cg16356956,cg16393899,cg16463229,cg16496269,cg16544318,cg16547749,cg16619994,cg16674327,cg16676373,cg16747321,cg16785938,cg16831933,cg16846691,cg16870839,cg16915469,cg16949228,cg17059388,cg17073306,cg17095910,cg17244218,cg17300220,cg17365725,cg17430681,cg17498841,cg17519280,cg17519949,cg17665505,cg17688768,cg17716961,cg17717333,cg17747518,cg17751646,cg17797106,cg17833958,cg17839226,cg17843510,cg18088723,cg18116155,cg18209791,cg18243471,cg18340013,cg18421367,cg18512352,cg18529726,cg18796879,cg18825076,cg18856296,cg19168482,cg19182537,cg19336497,cg19489172,cg19500155,cg19505399,cg19573881,cg19607371,cg19707454,cg19709743,cg19723528,cg19740012,cg19766460,cg20291244,cg20302111,cg20348533,cg20434272,cg20435097,cg20485607,cg20559634,cg20627754,cg20635144,cg20681671,cg20790161,cg20813589,cg20950152,cg21036336,cg21136789,cg21139150,cg21252483,cg21588594,cg21598751,cg21677940,cg21766592,cg21926612,cg22026953,cg22055719,cg22116961,cg22334681,cg22386492,cg22508957,cg22643110,cg22676075,cg22680931,cg22875332,cg22976778,cg23139584,cg23261809,cg23283614,cg23371584,cg23425970,cg23608075,cg23689304,cg23695209,cg23714722,cg23758822,cg23881458,cg23966593,cg23982607,cg24134472,cg24268161,cg24334149,cg24426391,cg24450063,cg24499839,cg25010880,cg25066655,cg25176297,cg25263912,cg25379390,cg25394960,cg25570410,cg25594106,cg25660036,cg25699273,cg25817165,cg25898431,cg25934064,cg26014689,cg26060021,cg26096415,cg26183482,cg26192567,cg26277344,cg26536713,cg26611278,cg26689483,cg26708920,cg26765263,cg26809488,cg27008438,cg27089226,cg27129145,cg27144592,cg27181169,cg27201837,cg27298252,cg27332938,cg27485845,cg27540604	GSM701492	0.000458
3.554	8.28e-05	CD19	Blood	DHS	UW.CD19_Primary_Cells.ChromatinAccessibility.RO_01689.DS17281.twopass.merge150.wgt10.zgt2.wig.gz	cg00044050,cg00053851,cg00103276,cg00117506,cg00206463,cg00261912,cg00292029,cg00299943,cg00334056,cg00346898,cg00364704,cg00390215,cg00420922,cg00440797,cg00456672,cg00474218,cg00505606,cg00545801,cg00618323,cg00646813,cg00901687,cg00944873,cg01047297,cg01363718,cg01367324,cg01369914,cg01427108,cg01464515,cg01609658,cg01615050,cg01627594,cg01641778,cg01642733,cg01647834,cg01733572,cg01741372,cg01745370,cg01818594,cg01984146,cg02141393,cg02196730,cg02206980,cg02293935,cg02345556,cg02427933,cg02492873,cg02527881,cg02673002,cg02754929,cg02784731,cg02866122,cg02880444,cg02947253,cg03021329,cg03076240,cg03150042,cg03185552,cg03192273,cg03216580,cg03305906,cg03366951,cg03372526,cg03453179,cg03458265,cg03551667,cg03559406,cg03567706,cg03808017,cg03907572,cg03975200,cg04046247,cg04335779,cg04390734,cg04415270,cg04487205,cg04542978,cg04545003,cg04618327,cg04734572,cg04902443,cg04911139,cg04931690,cg04940435,cg05054006,cg05057505,cg05067963,cg05121110,cg05141217,cg05205432,cg05292325,cg05535202,cg05578102,cg05623727,cg05628927,cg05702778,cg05715076,cg05737778,cg05750031,cg05841700,cg05865280,cg06060754,cg06088623,cg06136408,cg06242242,cg06254604,cg06292624,cg06405219,cg06489993,cg06645081,cg06681154,cg06775570,cg06790244,cg06795995,cg06809965,cg06833981,cg06909274,cg06917450,cg06923291,cg07034561,cg07099969,cg07113474,cg07150038,cg07187342,cg07218275,cg07233700,cg07366871,cg07389228,cg07398106,cg07461715,cg07469467,cg07582623,cg07624650,cg07908924,cg08070646,cg08161306,cg08292120,cg08339898,cg08399831,cg08466034,cg08469646,cg08477332,cg08497121,cg08874645,cg08972273,cg09136878,cg09173681,cg09222884,cg09284795,cg09531659,cg09592244,cg09704116,cg09821763,cg10022447,cg10033251,cg10064339,cg10070864,cg10414466,cg10466124,cg10563859,cg10610477,cg10717379,cg10833325,cg10933148,cg10988872,cg10992024,cg11022501,cg11103458,cg11125805,cg11265725,cg11288672,cg11417675,cg11432751,cg11519708,cg11541897,cg11655627,cg11688093,cg12128614,cg12186840,cg12242038,cg12261451,cg12381317,cg12389669,cg12393668,cg12560076,cg12615879,cg12640482,cg12832956,cg12859507,cg12870014,cg13063264,cg13185188,cg13202585,cg13236934,cg13279811,cg13378649,cg13432682,cg13593090,cg13625021,cg13632595,cg13639189,cg13721028,cg13785928,cg13837721,cg13897783,cg13906792,cg14004768,cg14061069,cg14094101,cg14138287,cg14159011,cg14179381,cg14187293,cg14240646,cg14242557,cg14244842,cg14317533,cg14375478,cg14398247,cg14414082,cg14468090,cg14507403,cg14516473,cg14562523,cg14598846,cg14678088,cg14695663,cg14775994,cg14836018,cg14940396,cg15145296,cg15292009,cg15448707,cg15487877,cg15563591,cg15790037,cg15831967,cg16004875,cg16118803,cg16159152,cg16223899,cg16393899,cg16496269,cg16544318,cg16547749,cg16604233,cg16619994,cg16674327,cg16747321,cg16795295,cg16831933,cg16846691,cg16870839,cg16915469,cg16949228,cg17059388,cg17073306,cg17095910,cg17228962,cg17231980,cg17235415,cg17300220,cg17365725,cg17430681,cg17498841,cg17519280,cg17665505,cg17716961,cg17717333,cg17747518,cg17833958,cg17839226,cg17843510,cg18035979,cg18088723,cg18116155,cg18209791,cg18224419,cg18340013,cg18512352,cg18529726,cg18796879,cg18825076,cg18856296,cg19078123,cg19182537,cg19336497,cg19505399,cg19573881,cg19579005,cg19707454,cg19709743,cg19740012,cg19766460,cg19774973,cg19978674,cg20201458,cg20291244,cg20302111,cg20348533,cg20434272,cg20559634,cg20627754,cg20673407,cg20681671,cg20790161,cg20813589,cg21136789,cg21139150,cg21252483,cg21588594,cg21598751,cg21677940,cg21766592,cg21832243,cg21926612,cg22055719,cg22232119,cg22232695,cg22334681,cg22508957,cg22561727,cg22680931,cg22740801,cg22875332,cg22976778,cg23139584,cg23283614,cg23371584,cg23425970,cg23442650,cg23695209,cg23710890,cg23758822,cg23966593,cg24245216,cg24268161,cg24334149,cg24426391,cg24450063,cg24499839,cg24526136,cg25010880,cg25066655,cg25176297,cg25263912,cg25379390,cg25534756,cg25586703,cg25594106,cg25660036,cg25699273,cg25817165,cg25830869,cg25898431,cg25934064,cg26014689,cg26060021,cg26096415,cg26165212,cg26192567,cg26689483,cg26690915,cg26708920,cg26765263,cg26878626,cg27008438,cg27089226,cg27129145,cg27181169,cg27201837,cg27208514,cg27298252,cg27332938,cg27485845,cg27643470	GSM701493	0.000723
2.707	0.00186	CD19	Blood	DHS	UW.CD19_Primary_Cells.ChromatinAccessibility.RO_01701.DS17440.twopass.merge150.wgt10.zgt2.wig.gz	cg00043076,cg00044050,cg00053851,cg00061907,cg00206463,cg00277334,cg00292029,cg00299943,cg00334056,cg00346898,cg00354864,cg00364704,cg00390215,cg00420922,cg00440797,cg00456672,cg00472373,cg00474218,cg00505606,cg00545801,cg00618323,cg00646813,cg00885602,cg00901687,cg00928191,cg00944873,cg01000188,cg01047297,cg01256665,cg01265905,cg01363718,cg01367324,cg01369914,cg01393790,cg01560476,cg01615050,cg01627594,cg01641778,cg01642733,cg01647834,cg01818594,cg01984146,cg02141393,cg02154914,cg02176678,cg02196730,cg02206980,cg02464551,cg02492873,cg02527881,cg02555952,cg02673002,cg02754929,cg02784731,cg02866122,cg02880444,cg03021329,cg03076240,cg03150042,cg03192273,cg03216580,cg03229158,cg03265014,cg03305906,cg03329597,cg03342868,cg03366951,cg03372526,cg03417454,cg03453179,cg03458265,cg03559406,cg03847641,cg03907572,cg03957495,cg03975200,cg04110105,cg04219001,cg04282141,cg04335779,cg04471037,cg04487205,cg04545003,cg04614656,cg04734572,cg04911139,cg04931690,cg04940435,cg05054006,cg05057505,cg05111383,cg05121110,cg05141217,cg05168133,cg05205432,cg05265771,cg05292325,cg05370838,cg05578102,cg05623727,cg05714155,cg05737778,cg05841700,cg05865280,cg05868365,cg05986041,cg06060754,cg06088623,cg06242242,cg06254604,cg06292624,cg06345078,cg06405219,cg06422694,cg06645081,cg06681154,cg06795995,cg06809965,cg06917450,cg07034561,cg07113474,cg07187342,cg07218275,cg07233700,cg07389228,cg07461715,cg07469467,cg07624650,cg07673080,cg07702439,cg07728250,cg07908924,cg07999547,cg08081727,cg08161306,cg08254831,cg08292120,cg08339898,cg08382737,cg08399831,cg08466034,cg08477332,cg08497121,cg08726078,cg08874645,cg08972273,cg08975641,cg09035930,cg09136878,cg09173681,cg09222884,cg09284795,cg09354533,cg09531659,cg09592244,cg09821763,cg10022447,cg10064339,cg10193107,cg10414026,cg10414466,cg10451844,cg10466124,cg10511110,cg10563859,cg10610477,cg10833325,cg10933148,cg10992024,cg11022501,cg11227087,cg11274580,cg11288672,cg11417675,cg11432751,cg11541897,cg11568728,cg11655627,cg11688093,cg11942930,cg12046867,cg12128614,cg12186840,cg12242038,cg12261451,cg12381317,cg12393668,cg12409515,cg12560076,cg12640482,cg12859507,cg12870014,cg13063264,cg13185188,cg13236934,cg13378649,cg13432682,cg13455416,cg13473803,cg13625021,cg13632595,cg13639189,cg13721028,cg13813247,cg13897783,cg13906792,cg13984289,cg14004768,cg14061069,cg14118616,cg14138287,cg14159011,cg14240646,cg14242557,cg14244842,cg14308648,cg14310674,cg14317533,cg14375478,cg14398247,cg14468090,cg14507403,cg14516473,cg14560022,cg14562523,cg14575602,cg14598846,cg14678088,cg14695663,cg14711818,cg14775994,cg14836018,cg14940396,cg15145296,cg15448707,cg15465615,cg15563591,cg15790037,cg15831967,cg16004875,cg16159152,cg16223899,cg16393899,cg16463229,cg16496269,cg16604233,cg16619994,cg16674327,cg16747321,cg16846691,cg16870839,cg16915469,cg16949228,cg17059388,cg17095910,cg17300220,cg17365725,cg17410895,cg17430681,cg17498841,cg17519280,cg17716961,cg17717333,cg17747518,cg17833958,cg17839226,cg17843510,cg18088723,cg18116155,cg18209791,cg18243471,cg18340013,cg18512352,cg18529726,cg18586914,cg18675610,cg18796879,cg18825076,cg18856296,cg19182537,cg19336497,cg19431009,cg19505399,cg19547330,cg19573881,cg19707454,cg19709743,cg19744540,cg19766460,cg19774973,cg20201458,cg20291244,cg20302111,cg20348533,cg20434272,cg20559634,cg20627754,cg20635144,cg20673407,cg20790161,cg20813589,cg21036336,cg21136789,cg21139150,cg21252483,cg21588594,cg21677940,cg21690505,cg21766592,cg21832243,cg21926612,cg21982573,cg22055719,cg22116961,cg22334681,cg22386492,cg22508957,cg22680931,cg22875332,cg22931822,cg22976778,cg23139584,cg23261809,cg23283614,cg23371584,cg23425970,cg23695209,cg23758822,cg23966593,cg23982607,cg24000536,cg24134472,cg24207161,cg24268161,cg24334149,cg24426391,cg24450063,cg24499839,cg25010880,cg25066655,cg25176297,cg25263912,cg25594106,cg25660036,cg25817165,cg25898431,cg26014689,cg26060021,cg26096415,cg26192567,cg26435160,cg26544932,cg26655697,cg26681889,cg26689483,cg26690915,cg26708920,cg26765263,cg26878626,cg27089226,cg27116966,cg27129145,cg27181169,cg27201837,cg27208514,cg27298252,cg27332938,cg27485845,cg27540604	GSM701507	0.0138
6.83	4.33e-15	CD20	Blood	DHS	UW.CD20_Primary_Cells.ChromatinAccessibility.RO_01778.DS17371.twopass.merge150.wgt10.zgt2.wig.gz	cg00043076,cg00044050,cg00048149,cg00057667,cg00061907,cg00093057,cg00109480,cg00211174,cg00261912,cg00292029,cg00295879,cg00299943,cg00334056,cg00339695,cg00379830,cg00412772,cg00420922,cg00422909,cg00441403,cg00453602,cg00474218,cg00482157,cg00483256,cg00545801,cg00569813,cg00622170,cg00646813,cg00744898,cg00817464,cg00901687,cg00944873,cg01003021,cg01047297,cg01089516,cg01239044,cg01256391,cg01256665,cg01324539,cg01359822,cg01367324,cg01393581,cg01393790,cg01427108,cg01471240,cg01553584,cg01615050,cg01627594,cg01641778,cg01642733,cg01733572,cg01739960,cg01741372,cg01745370,cg01818594,cg01868499,cg01933774,cg02154914,cg02176678,cg02196730,cg02206980,cg02232542,cg02280486,cg02290008,cg02293935,cg02345556,cg02394506,cg02427933,cg02439077,cg02464551,cg02486796,cg02492873,cg02521585,cg02527881,cg02555883,cg02562448,cg02582028,cg02610851,cg02767663,cg02838443,cg02880444,cg03021329,cg03067884,cg03113739,cg03172568,cg03192273,cg03216580,cg03229158,cg03285229,cg03305906,cg03328374,cg03329597,cg03347694,cg03366951,cg03372526,cg03492634,cg03548384,cg03660162,cg03806695,cg03847641,cg03849132,cg03904171,cg03907572,cg03957495,cg04060051,cg04073358,cg04219001,cg04282141,cg04390734,cg04471037,cg04478180,cg04487205,cg04545003,cg04600792,cg04614656,cg04617606,cg04723534,cg04734572,cg04772795,cg04806584,cg04832245,cg04931690,cg04940435,cg04948744,cg05047156,cg05047537,cg05054006,cg05111383,cg05168133,cg05197508,cg05205432,cg05206802,cg05269323,cg05378572,cg05393297,cg05456810,cg05508639,cg05578102,cg05623727,cg05702778,cg05841700,cg05865280,cg05942817,cg06060754,cg06087988,cg06088623,cg06162644,cg06191042,cg06242242,cg06245352,cg06254604,cg06292624,cg06318676,cg06431347,cg06459104,cg06561607,cg06597413,cg06600936,cg06645081,cg06737308,cg06775570,cg06787310,cg06790244,cg06795995,cg06809965,cg06937572,cg07008989,cg07034561,cg07113474,cg07136909,cg07233700,cg07327347,cg07348845,cg07364631,cg07461715,cg07469467,cg07480608,cg07547279,cg07600064,cg07624650,cg07673080,cg07728250,cg07774964,cg07791039,cg07803582,cg07908924,cg07926491,cg08070646,cg08081727,cg08130307,cg08213375,cg08276054,cg08344080,cg08347373,cg08370546,cg08399831,cg08408040,cg08457029,cg08531940,cg08558259,cg08710911,cg08723959,cg08808042,cg08906930,cg08918950,cg08972273,cg08979494,cg09075096,cg09122588,cg09173681,cg09247692,cg09284795,cg09293881,cg09335044,cg09345355,cg09354533,cg09489639,cg09592244,cg09592903,cg09754076,cg09796270,cg09797092,cg09821763,cg09894503,cg09992948,cg10019758,cg10022447,cg10059540,cg10064339,cg10090906,cg10193107,cg10217749,cg10230957,cg10414026,cg10414466,cg10549753,cg10599446,cg10717379,cg10769442,cg10807101,cg10833325,cg10873538,cg10897311,cg10988872,cg10992024,cg10994090,cg11103458,cg11173636,cg11288282,cg11292317,cg11417675,cg11432751,cg11460465,cg11541897,cg11568728,cg11655627,cg11688093,cg11749817,cg11900272,cg12061236,cg12077223,cg12128614,cg12175038,cg12186840,cg12242038,cg12261451,cg12381317,cg12393668,cg12394010,cg12405232,cg12478742,cg12483005,cg12551317,cg12647020,cg12770644,cg12859507,cg12882968,cg12958046,cg13061767,cg13082318,cg13156085,cg13185188,cg13279811,cg13370086,cg13427897,cg13538554,cg13559614,cg13592792,cg13622587,cg13632595,cg13639189,cg13670099,cg13704772,cg13721028,cg13785068,cg13862557,cg13883027,cg13897783,cg13906792,cg13937483,cg13950578,cg13984289,cg13994823,cg14004768,cg14026202,cg14040696,cg14046302,cg14061069,cg14110355,cg14118616,cg14138287,cg14159011,cg14240646,cg14242557,cg14310674,cg14317533,cg14354529,cg14468090,cg14476852,cg14507403,cg14516473,cg14588463,cg14695663,cg14775994,cg14787909,cg14793586,cg14836018,cg15145296,cg15268471,cg15287806,cg15323541,cg15391100,cg15443223,cg15465615,cg15545247,cg15563591,cg15625693,cg15823649,cg15824907,cg15831967,cg15876825,cg16127514,cg16185781,cg16223899,cg16301894,cg16359360,cg16373820,cg16427703,cg16463229,cg16491492,cg16547749,cg16674327,cg16676373,cg16693012,cg16735386,cg16785938,cg16846691,cg16915469,cg16949228,cg17042326,cg17073306,cg17291251,cg17443007,cg17474786,cg17498841,cg17519280,cg17716961,cg17717333,cg17718095,cg17751646,cg17797106,cg17839226,cg17843510,cg17887794,cg18082583,cg18088723,cg18116155,cg18158658,cg18165503,cg18209791,cg18340013,cg18421367,cg18422575,cg18496131,cg18529726,cg18561199,cg18605382,cg18675610,cg18814616,cg18825076,cg18856296,cg19082212,cg19096327,cg19168482,cg19182537,cg19336497,cg19352370,cg19432846,cg19489172,cg19491776,cg19508464,cg19547330,cg19573881,cg19579005,cg19707454,cg19709743,cg19740012,cg19766460,cg19840088,cg19856934,cg20201458,cg20246851,cg20291244,cg20302111,cg20329620,cg20416874,cg20435097,cg20439393,cg20485607,cg20503657,cg20530481,cg20573508,cg20635144,cg20673407,cg20790161,cg20813589,cg20925263,cg20950152,cg21005828,cg21092790,cg21101883,cg21136789,cg21139150,cg21252483,cg21319527,cg21406002,cg21596469,cg21628539,cg21641834,cg21766592,cg21825059,cg21832243,cg21926612,cg22055719,cg22232119,cg22237859,cg22276401,cg22334681,cg22381144,cg22386492,cg22508957,cg22643110,cg22676075,cg22680931,cg22875332,cg22911054,cg22976778,cg23056271,cg23139584,cg23172293,cg23173402,cg23283614,cg23371584,cg23403783,cg23416000,cg23425970,cg23479189,cg23567627,cg23706990,cg23758822,cg23806703,cg23822407,cg23966593,cg23982607,cg24000536,cg24207161,cg24218626,cg24266914,cg24386456,cg24450063,cg24471576,cg24499839,cg24643057,cg24768821,cg24786174,cg24796450,cg24917105,cg25010880,cg25176297,cg25215230,cg25298410,cg25299406,cg25534756,cg25594106,cg25660036,cg25736692,cg25781686,cg25794455,cg25817165,cg25854298,cg25898431,cg25934064,cg25969472,cg25972069,cg25993932,cg26073856,cg26183482,cg26192567,cg26209369,cg26336701,cg26475774,cg26536713,cg26607553,cg26689483,cg26690915,cg26765263,cg26809488,cg26850117,cg26878626,cg27012316,cg27129145,cg27181169,cg27275821,cg27332938,cg27364652,cg27366882,cg27449804,cg27450894,cg27482129,cg27540604,cg27577782	GSM701500	3.01e-13
3.895	2.32e-05	CD34_Mobilised;	Blood	DHS	UW.Mobilized_CD34_Primary_Cells.ChromatinAccessibility.RO_00738.DS13199.twopass.merge150.wgt10.zgt2.wig.gz	cg00044050,cg00049066,cg00053851,cg00061907,cg00062382,cg00292029,cg00299943,cg00364704,cg00379830,cg00390215,cg00412772,cg00420922,cg00474218,cg00505606,cg00545801,cg00569813,cg00687962,cg00787780,cg00885602,cg00901687,cg01000188,cg01047297,cg01239044,cg01324219,cg01359822,cg01363718,cg01369914,cg01393790,cg01400671,cg01615050,cg01627594,cg01641778,cg01642733,cg01647834,cg01733572,cg01741372,cg01745370,cg01818594,cg01868499,cg02141393,cg02196730,cg02206980,cg02345556,cg02427933,cg02492873,cg02527881,cg02555883,cg02562448,cg02582028,cg02639931,cg02673002,cg02753203,cg02754929,cg02827087,cg02880444,cg03021329,cg03150042,cg03185552,cg03192273,cg03216580,cg03229158,cg03265014,cg03305906,cg03314380,cg03329597,cg03331207,cg03366951,cg03372526,cg03417454,cg03453179,cg03458265,cg03559406,cg03808017,cg03849132,cg03907572,cg03975200,cg04219001,cg04282141,cg04335779,cg04415270,cg04471037,cg04487205,cg04542978,cg04545003,cg04614656,cg04618327,cg04723534,cg04734572,cg04772795,cg04833713,cg04902443,cg04911139,cg04931690,cg04940435,cg05054006,cg05141217,cg05168133,cg05182265,cg05205432,cg05269323,cg05327255,cg05385477,cg05578102,cg05599196,cg05702778,cg05737778,cg05841700,cg05864683,cg06060754,cg06207961,cg06292624,cg06422694,cg06459104,cg06489993,cg06681154,cg06795995,cg06917450,cg07034561,cg07113474,cg07189579,cg07218275,cg07366871,cg07389228,cg07461715,cg07469467,cg07547279,cg07624650,cg07733920,cg07774964,cg07803582,cg07836921,cg07908924,cg08070646,cg08161306,cg08246844,cg08382737,cg08399831,cg08408040,cg08466034,cg08477332,cg08693745,cg08701935,cg08723959,cg08874645,cg08918950,cg08972273,cg08979494,cg09035930,cg09136878,cg09173681,cg09179589,cg09284795,cg09354533,cg09395599,cg09536176,cg09592244,cg09796270,cg09821763,cg09886786,cg09992948,cg10022447,cg10064339,cg10216848,cg10230957,cg10393190,cg10563859,cg10717379,cg10807101,cg11288672,cg11417675,cg11432751,cg11541897,cg11568728,cg11651266,cg11655627,cg12046867,cg12128614,cg12175038,cg12242038,cg12261451,cg12389669,cg12393668,cg12560076,cg12643970,cg12859507,cg12861782,cg13063264,cg13185188,cg13202585,cg13279811,cg13378649,cg13427897,cg13573388,cg13632595,cg13639189,cg13704772,cg13721028,cg13816228,cg13837721,cg13862557,cg13878360,cg13897783,cg13950578,cg13982601,cg13984289,cg14004768,cg14094101,cg14110355,cg14118616,cg14240646,cg14310674,cg14317533,cg14375478,cg14398247,cg14468090,cg14507403,cg14516473,cg14695663,cg14775994,cg14827090,cg15268471,cg15282031,cg15443223,cg15448707,cg15495949,cg15545247,cg15634717,cg15640580,cg15831967,cg15927328,cg16016366,cg16127514,cg16152139,cg16159152,cg16223899,cg16301894,cg16356956,cg16393899,cg16405432,cg16463229,cg16496269,cg16604233,cg16674327,cg16676373,cg16846691,cg16870839,cg16915469,cg16949228,cg17073306,cg17095910,cg17291251,cg17300220,cg17371064,cg17430681,cg17474786,cg17498841,cg17716961,cg17717333,cg17747518,cg17751646,cg17839226,cg17843510,cg18082583,cg18088723,cg18116155,cg18209791,cg18340013,cg18496131,cg18512352,cg18529726,cg18605382,cg18715724,cg18814616,cg18825076,cg19082212,cg19182537,cg19505399,cg19573881,cg19579005,cg19707454,cg19709743,cg19766460,cg19978674,cg20052632,cg20273704,cg20291244,cg20302111,cg20434272,cg20435097,cg20439393,cg20485607,cg20503657,cg20510225,cg20559634,cg20673407,cg20813589,cg20880067,cg20925263,cg21136789,cg21139150,cg21252483,cg21766592,cg21832243,cg21926612,cg22055719,cg22093306,cg22334681,cg22386492,cg22508957,cg22643110,cg22676075,cg22680931,cg22740801,cg22976778,cg23139584,cg23173402,cg23283614,cg23371584,cg23425970,cg23695209,cg23714722,cg23719516,cg23758822,cg23790876,cg23966593,cg23982607,cg24013909,cg24268161,cg24450063,cg24499839,cg24768821,cg24786174,cg24846397,cg25010880,cg25066655,cg25176297,cg25263912,cg25315648,cg25379390,cg25394960,cg25594106,cg25620989,cg25817165,cg25830869,cg25955126,cg25972069,cg26192567,cg26237810,cg26454172,cg26689483,cg26708920,cg26765263,cg26878626,cg27077359,cg27089226,cg27129145,cg27181169,cg27201837,cg27298252,cg27332938,cg27360277,cg27366882,cg27485845,cg27540604	GSM530664	0.000231
2.759	0.00158	CD34_Mobilised;	Blood	DHS	UW.Mobilized_CD34_Primary_Cells.ChromatinAccessibility.RO_01480.DS12771.twopass.merge150.wgt10.zgt2.wig.gz	cg00044050,cg00049066,cg00061907,cg00062382,cg00103276,cg00261912,cg00277334,cg00292029,cg00299943,cg00334056,cg00364704,cg00379830,cg00390215,cg00420922,cg00474218,cg00505606,cg00545801,cg00569813,cg00646813,cg00687962,cg01000188,cg01004859,cg01193555,cg01239044,cg01338228,cg01359822,cg01363718,cg01367324,cg01393790,cg01615050,cg01641778,cg01642733,cg01647834,cg01733572,cg01741372,cg01818594,cg01984146,cg02141393,cg02176678,cg02196730,cg02206980,cg02345556,cg02427933,cg02492873,cg02527881,cg02555883,cg02582028,cg02655711,cg02827087,cg02880444,cg02947253,cg03021329,cg03150042,cg03185552,cg03192273,cg03216580,cg03229158,cg03265014,cg03292688,cg03305906,cg03329597,cg03366951,cg03372526,cg03417454,cg03453179,cg03458265,cg03492634,cg03559406,cg03617633,cg03849132,cg03961133,cg03975200,cg04056620,cg04110105,cg04219001,cg04282141,cg04335779,cg04390734,cg04415270,cg04471037,cg04487205,cg04542978,cg04712314,cg04723534,cg04734572,cg04833713,cg04911139,cg04931690,cg04940435,cg05054006,cg05121110,cg05141217,cg05168133,cg05182265,cg05205432,cg05206802,cg05370838,cg05599196,cg05623727,cg05702778,cg05715076,cg05841700,cg05864683,cg05865280,cg06060754,cg06087988,cg06088623,cg06242242,cg06245352,cg06254604,cg06292624,cg06345078,cg06422694,cg06459104,cg06489993,cg06645081,cg06737308,cg06790244,cg06795995,cg06809965,cg06917450,cg07034561,cg07113474,cg07189579,cg07218275,cg07233700,cg07236652,cg07389228,cg07398106,cg07469467,cg07583744,cg07624650,cg07733920,cg07774964,cg07791039,cg07803582,cg07908924,cg08070646,cg08161306,cg08213375,cg08292120,cg08370546,cg08382737,cg08399831,cg08408040,cg08466034,cg08477332,cg08701935,cg08874645,cg08906930,cg08918950,cg08972273,cg09136878,cg09173681,cg09179589,cg09284795,cg09354533,cg09449562,cg09536176,cg09592244,cg09704116,cg09796270,cg09821763,cg09992948,cg10022447,cg10064339,cg10193107,cg10216848,cg10393190,cg10414026,cg10414466,cg10438391,cg10451844,cg10466124,cg10484566,cg10563859,cg10717379,cg10807101,cg10992024,cg11022501,cg11173636,cg11288672,cg11417675,cg11432751,cg11541897,cg11568728,cg11651266,cg11655627,cg12046867,cg12061236,cg12128614,cg12175038,cg12261451,cg12381317,cg12389669,cg12393668,cg12657229,cg12859507,cg12882968,cg13063264,cg13185188,cg13279811,cg13346355,cg13378649,cg13427897,cg13432682,cg13473803,cg13632595,cg13639189,cg13666471,cg13704772,cg13721028,cg13816228,cg13837721,cg13897783,cg13950578,cg13984289,cg14004768,cg14061069,cg14110355,cg14118616,cg14240646,cg14310674,cg14317533,cg14375478,cg14468090,cg14507403,cg14516473,cg14562523,cg14575169,cg14695663,cg14775994,cg14827090,cg14940396,cg15043341,cg15145296,cg15268471,cg15448707,cg15465615,cg15487877,cg15563591,cg15790037,cg15823649,cg15831967,cg16004875,cg16127514,cg16152139,cg16159152,cg16223899,cg16301894,cg16393899,cg16405432,cg16463229,cg16496269,cg16604233,cg16618482,cg16674327,cg16676373,cg16785938,cg16831933,cg16846691,cg16915469,cg16949228,cg17059388,cg17073306,cg17291251,cg17365725,cg17371064,cg17415117,cg17430681,cg17498841,cg17519280,cg17716961,cg17717333,cg17747518,cg17751646,cg17839226,cg17843510,cg17916960,cg18082583,cg18088723,cg18116155,cg18209791,cg18340013,cg18399056,cg18421367,cg18512352,cg18529726,cg18605382,cg18768515,cg18825076,cg18856296,cg19096327,cg19168482,cg19182537,cg19309256,cg19505399,cg19573881,cg19579005,cg19707454,cg19709743,cg19740012,cg19766460,cg19978674,cg20052632,cg20201458,cg20273704,cg20291244,cg20302111,cg20399252,cg20434272,cg20439393,cg20503657,cg20510225,cg20559634,cg20673407,cg20681671,cg20790161,cg20813589,cg20880067,cg21036336,cg21092790,cg21136789,cg21139150,cg21252483,cg21588594,cg21766592,cg21926612,cg22093306,cg22334681,cg22386492,cg22508957,cg22643110,cg22676075,cg22680931,cg22976778,cg23139584,cg23261809,cg23283614,cg23371584,cg23425970,cg23442650,cg23695209,cg23719516,cg23758822,cg23790876,cg23966593,cg23982607,cg24207161,cg24245216,cg24450063,cg24499839,cg24526136,cg24566088,cg24673385,cg25010880,cg25066655,cg25176297,cg25315648,cg25394960,cg25594106,cg25830869,cg25934064,cg25972069,cg26096415,cg26192567,cg26237810,cg26276556,cg26454172,cg26607553,cg26689483,cg26708920,cg26765263,cg26938255,cg27089226,cg27129145,cg27144592,cg27181169,cg27201837,cg27298252,cg27332938,cg27373749,cg27449804,cg27485845	GSM530658	0.0118
2.033	0.0151	CD34_Mobilised;	Blood	DHS	UW.Mobilized_CD34_Primary_Cells.ChromatinAccessibility.RO_01492.DS12774.twopass.merge150.wgt10.zgt2.wig.gz	cg00044050,cg00049066,cg00061907,cg00062382,cg00292029,cg00299943,cg00334056,cg00346898,cg00364704,cg00379830,cg00390215,cg00412772,cg00420922,cg00474218,cg00505606,cg00545801,cg00569813,cg00646813,cg00687962,cg00901687,cg01000188,cg01047297,cg01193555,cg01239044,cg01324219,cg01338228,cg01359822,cg01363718,cg01367324,cg01393790,cg01400671,cg01464515,cg01615050,cg01641778,cg01642733,cg01647834,cg01733572,cg01745370,cg01818594,cg01837375,cg01969012,cg01984146,cg02141393,cg02196730,cg02206980,cg02345556,cg02427933,cg02492873,cg02527881,cg02562448,cg02582028,cg02827087,cg02880444,cg03021329,cg03113739,cg03150042,cg03185552,cg03192273,cg03216580,cg03229158,cg03265014,cg03285229,cg03305906,cg03329597,cg03366951,cg03372526,cg03453179,cg03458265,cg03551667,cg03559406,cg03849132,cg03907572,cg03975200,cg04110105,cg04219001,cg04282141,cg04335779,cg04415270,cg04471037,cg04487205,cg04545003,cg04614656,cg04712314,cg04723534,cg04734572,cg04911139,cg04931690,cg04940435,cg05054006,cg05141217,cg05168133,cg05177932,cg05393297,cg05450034,cg05578102,cg05599196,cg05623727,cg05702778,cg05714155,cg05737778,cg05778324,cg05841700,cg05864683,cg05865280,cg06060754,cg06087988,cg06088623,cg06207961,cg06242242,cg06245352,cg06292624,cg06422694,cg06459104,cg06489993,cg06645081,cg06790244,cg06795995,cg06809965,cg06917450,cg07034561,cg07113474,cg07189579,cg07218275,cg07233700,cg07389228,cg07469467,cg07624650,cg07774964,cg07803582,cg07836921,cg07908924,cg08070646,cg08161306,cg08246844,cg08292120,cg08370546,cg08382737,cg08399831,cg08408040,cg08466034,cg08531940,cg08701935,cg08723959,cg08874645,cg08918950,cg08972273,cg09136878,cg09173681,cg09179589,cg09284795,cg09449562,cg09536176,cg09592244,cg09704116,cg09796270,cg09821763,cg09992948,cg10022447,cg10064339,cg10193107,cg10216848,cg10217749,cg10414026,cg10414466,cg10451844,cg10466124,cg10563859,cg10717379,cg10724255,cg11022501,cg11034326,cg11173636,cg11288672,cg11417675,cg11432751,cg11519708,cg11541897,cg11568728,cg11651266,cg11655627,cg11721950,cg12046867,cg12061236,cg12128614,cg12175038,cg12242038,cg12261451,cg12389669,cg12393668,cg12657229,cg12859507,cg13063264,cg13185188,cg13279811,cg13378649,cg13427897,cg13473803,cg13592792,cg13593090,cg13632595,cg13639189,cg13666471,cg13704772,cg13721028,cg13897783,cg13950578,cg13984289,cg14004768,cg14110355,cg14118616,cg14159011,cg14240646,cg14310674,cg14317533,cg14375478,cg14398247,cg14468090,cg14507403,cg14516473,cg14562523,cg14575169,cg14695663,cg14775994,cg14827090,cg15145296,cg15268471,cg15443223,cg15448707,cg15545247,cg15790037,cg15824907,cg15831967,cg15927328,cg16016366,cg16152139,cg16159152,cg16223899,cg16301894,cg16405432,cg16463229,cg16604233,cg16618482,cg16674327,cg16676373,cg16785938,cg16846691,cg16915469,cg16949228,cg17059388,cg17089917,cg17291251,cg17300220,cg17430681,cg17498841,cg17519280,cg17716961,cg17717333,cg17747518,cg17751646,cg17839226,cg17843510,cg18082583,cg18088723,cg18116155,cg18209791,cg18243471,cg18340013,cg18399056,cg18512352,cg18529726,cg18605382,cg18825076,cg18856296,cg19096327,cg19168482,cg19182537,cg19505399,cg19573881,cg19579005,cg19707454,cg19709743,cg19766460,cg19774973,cg19978674,cg20052632,cg20201458,cg20291244,cg20302111,cg20399252,cg20434272,cg20435097,cg20439393,cg20485607,cg20503657,cg20510225,cg20559634,cg20627754,cg20673407,cg20813589,cg20880067,cg20925263,cg21136789,cg21139150,cg21252483,cg21766592,cg21832243,cg21926612,cg22055719,cg22093306,cg22334681,cg22386492,cg22508957,cg22643110,cg22680931,cg22875332,cg22970786,cg22976778,cg23031320,cg23139584,cg23371584,cg23425970,cg23442650,cg23695209,cg23758822,cg23790876,cg23966593,cg23982607,cg24013909,cg24334149,cg24450063,cg24499839,cg24526136,cg24768821,cg25010880,cg25066655,cg25176297,cg25394960,cg25594106,cg25660036,cg25830869,cg25934064,cg25972069,cg26192567,cg26454172,cg26708920,cg26765263,cg27089226,cg27129145,cg27144592,cg27181169,cg27201837,cg27298252,cg27332938,cg27466466,cg27485845,cg27540604	GSM530659	0.103
2.09	0.0127	CD34_Mobilised;	Blood	DHS	UW.Mobilized_CD34_Primary_Cells.ChromatinAccessibility.RO_01492.DS14206.twopass.merge150.wgt10.zgt2.wig.gz	cg00049066,cg00062382,cg00117506,cg00209612,cg00292029,cg00299943,cg00334056,cg00346898,cg00364704,cg00379830,cg00390215,cg00412772,cg00420922,cg00456672,cg00474218,cg00545801,cg00569813,cg00618323,cg00646813,cg00687962,cg00901687,cg00944873,cg01000188,cg01047297,cg01239044,cg01256665,cg01324219,cg01359822,cg01363718,cg01367324,cg01369914,cg01393790,cg01464515,cg01615050,cg01627594,cg01641778,cg01642733,cg01647834,cg01733572,cg01741372,cg01745370,cg01818594,cg01984146,cg02141393,cg02196730,cg02206980,cg02345556,cg02427933,cg02492873,cg02527881,cg02562448,cg02582028,cg02673002,cg02754929,cg02827087,cg02866122,cg02880444,cg03021329,cg03113739,cg03150042,cg03185552,cg03192273,cg03229158,cg03265014,cg03285229,cg03305906,cg03329597,cg03342868,cg03366951,cg03372526,cg03453179,cg03458265,cg03551667,cg03559406,cg03849132,cg03907572,cg03975200,cg04282141,cg04335779,cg04415270,cg04471037,cg04487205,cg04542978,cg04614656,cg04712314,cg04734572,cg04772795,cg04911139,cg04931690,cg04940435,cg04988978,cg05054006,cg05067963,cg05141217,cg05168133,cg05182265,cg05205432,cg05206802,cg05578102,cg05599196,cg05623727,cg05702778,cg05714155,cg05737778,cg05841700,cg06060754,cg06087988,cg06088623,cg06207961,cg06242242,cg06245352,cg06254604,cg06292624,cg06345078,cg06422694,cg06459104,cg06489993,cg06645081,cg06681154,cg06790244,cg06795995,cg06809965,cg06917450,cg07034561,cg07113474,cg07218275,cg07233700,cg07366871,cg07389228,cg07461715,cg07469467,cg07600064,cg07624650,cg07774964,cg07791039,cg07803582,cg07908924,cg08070646,cg08081727,cg08242665,cg08246844,cg08292120,cg08339898,cg08370546,cg08382737,cg08399831,cg08408040,cg08466034,cg08497121,cg08531940,cg08723959,cg08874645,cg08918950,cg08972273,cg09136878,cg09173681,cg09179589,cg09284795,cg09449562,cg09536176,cg09592244,cg09754076,cg09821763,cg09992948,cg10022447,cg10064339,cg10193107,cg10414466,cg10466124,cg10563859,cg10717379,cg10724255,cg10807101,cg10833325,cg10933148,cg11022501,cg11034326,cg11173636,cg11288672,cg11292317,cg11417675,cg11432751,cg11541897,cg11568728,cg11651266,cg11655627,cg11688093,cg12046867,cg12128614,cg12175038,cg12242038,cg12261451,cg12393668,cg12560076,cg12643970,cg12859507,cg13063264,cg13185188,cg13279811,cg13378649,cg13391479,cg13427897,cg13432682,cg13573388,cg13593090,cg13632595,cg13639189,cg13666471,cg13704772,cg13721028,cg13897783,cg13950578,cg14004768,cg14118616,cg14123633,cg14240646,cg14310674,cg14317533,cg14375478,cg14398247,cg14468090,cg14507403,cg14516473,cg14562523,cg14575602,cg14695663,cg14775994,cg14827090,cg15145296,cg15268471,cg15317982,cg15443223,cg15448707,cg15790037,cg15824907,cg15831967,cg16004875,cg16016366,cg16127514,cg16152139,cg16159152,cg16223899,cg16301894,cg16393899,cg16405432,cg16674327,cg16676373,cg16693012,cg16785938,cg16846691,cg16915469,cg16949228,cg17059388,cg17291251,cg17415117,cg17498841,cg17519280,cg17716961,cg17717333,cg17747518,cg17751646,cg17839226,cg17843510,cg18082583,cg18116155,cg18209791,cg18340013,cg18512352,cg18529726,cg18605382,cg18825076,cg18856296,cg19082212,cg19096327,cg19182537,cg19336497,cg19505399,cg19573881,cg19579005,cg19707454,cg19709743,cg19766460,cg19774973,cg19978674,cg20010264,cg20052632,cg20201458,cg20246851,cg20291244,cg20302111,cg20399252,cg20434272,cg20439393,cg20485607,cg20503657,cg20510225,cg20559634,cg20673407,cg20813589,cg20859560,cg20880067,cg20895237,cg21136789,cg21139150,cg21252483,cg21766592,cg21926612,cg22055719,cg22093306,cg22154765,cg22334681,cg22386492,cg22508957,cg22643110,cg22676075,cg22875332,cg22976778,cg23139584,cg23173402,cg23261809,cg23283614,cg23371584,cg23425970,cg23442650,cg23695209,cg23719516,cg23758822,cg23790876,cg23881458,cg23966593,cg24334149,cg24450063,cg24499839,cg24786174,cg24796450,cg25010880,cg25066655,cg25176297,cg25263912,cg25315648,cg25394960,cg25594106,cg25660036,cg25830869,cg25972069,cg26096415,cg26192567,cg26454172,cg26765263,cg26878626,cg27089226,cg27129145,cg27144592,cg27181169,cg27201837,cg27298252,cg27332938,cg27373749,cg27540604	GSM595919	0.0876
2.313	0.00744	CD34_Mobilised;	Blood	DHS	UW.Mobilized_CD34_Primary_Cells.ChromatinAccessibility.RO_01508.DS11202.twopass.merge150.wgt10.zgt2.wig.gz	cg00044050,cg00049066,cg00062382,cg00209612,cg00261912,cg00277334,cg00292029,cg00299943,cg00334056,cg00379830,cg00390215,cg00420922,cg00505606,cg00545801,cg00569813,cg00687962,cg01000188,cg01047297,cg01193555,cg01239044,cg01338228,cg01359822,cg01363718,cg01367324,cg01393790,cg01464515,cg01485708,cg01615050,cg01641778,cg01642733,cg01647834,cg01733572,cg01741372,cg01818594,cg01984146,cg02141393,cg02196730,cg02206980,cg02293935,cg02345556,cg02527881,cg02555883,cg02562448,cg02582028,cg02753203,cg02767663,cg02827087,cg02880444,cg03021329,cg03150042,cg03192273,cg03216580,cg03229158,cg03265014,cg03305906,cg03329597,cg03366951,cg03372526,cg03417454,cg03453179,cg03458265,cg03551667,cg03559406,cg03567706,cg03819983,cg03975200,cg03999688,cg04282141,cg04335779,cg04415270,cg04417703,cg04471037,cg04542978,cg04614656,cg04712314,cg04723534,cg04734572,cg04772795,cg04911139,cg04931690,cg04940435,cg05054006,cg05141217,cg05168133,cg05205432,cg05269323,cg05578102,cg05599196,cg05623727,cg05702778,cg05841700,cg05864683,cg05865280,cg06060754,cg06088623,cg06136408,cg06207961,cg06242242,cg06254604,cg06292624,cg06345078,cg06422694,cg06561607,cg06645081,cg06775570,cg06790244,cg06795995,cg06809965,cg07034561,cg07113474,cg07189579,cg07218275,cg07233700,cg07236652,cg07389228,cg07469467,cg07480608,cg07547279,cg07624650,cg07673080,cg07774964,cg07791039,cg07803582,cg07908924,cg08070646,cg08161306,cg08166072,cg08246844,cg08370546,cg08382737,cg08399831,cg08408040,cg08466034,cg08477332,cg08497121,cg08701935,cg08874645,cg08918950,cg08972273,cg09035930,cg09136878,cg09173681,cg09179589,cg09536176,cg09592244,cg09821763,cg09992948,cg10064339,cg10193107,cg10393190,cg10451844,cg10563859,cg10717379,cg10724255,cg11022501,cg11173636,cg11288672,cg11417675,cg11428066,cg11432751,cg11531820,cg11541897,cg11568728,cg11651266,cg11655627,cg11886879,cg12046867,cg12128614,cg12175038,cg12261451,cg12393668,cg12560076,cg12657229,cg13063264,cg13118835,cg13185188,cg13279811,cg13346355,cg13378649,cg13427897,cg13473803,cg13573388,cg13632595,cg13639189,cg13674437,cg13704772,cg13721028,cg13816228,cg13950578,cg13984289,cg13989290,cg14004768,cg14061069,cg14118616,cg14172482,cg14240646,cg14310674,cg14375478,cg14398247,cg14468090,cg14507403,cg14516473,cg14598846,cg14695663,cg14775994,cg15145296,cg15268471,cg15448707,cg15535573,cg15634717,cg15790037,cg15823649,cg15831967,cg16127514,cg16152139,cg16159152,cg16223899,cg16301894,cg16393899,cg16405432,cg16463229,cg16496269,cg16544318,cg16604233,cg16619994,cg16674327,cg16676373,cg16785938,cg16846691,cg16915469,cg16949228,cg17291251,cg17371064,cg17498841,cg17519280,cg17716961,cg17717333,cg17747518,cg17751646,cg17839226,cg17843510,cg18082583,cg18088723,cg18116155,cg18209791,cg18340013,cg18421367,cg18496131,cg18512352,cg18529726,cg18605382,cg18675610,cg18768515,cg18825076,cg18856296,cg19168482,cg19182537,cg19313034,cg19340837,cg19500155,cg19505399,cg19573881,cg19579005,cg19707454,cg19709743,cg19766460,cg19976997,cg20052632,cg20201458,cg20273704,cg20291244,cg20302111,cg20434272,cg20435097,cg20439393,cg20510225,cg20559634,cg20627754,cg20673407,cg20790161,cg20880067,cg21092790,cg21136789,cg21139150,cg21252483,cg21322862,cg21766592,cg21926612,cg21936454,cg22093306,cg22334681,cg22386492,cg22508957,cg22643110,cg22976778,cg23139584,cg23261809,cg23283614,cg23371584,cg23416000,cg23425970,cg23440142,cg23669063,cg23695209,cg23758822,cg23790876,cg23966593,cg24013909,cg24207161,cg24268161,cg24450063,cg24499839,cg24566088,cg24786174,cg25010880,cg25066655,cg25176297,cg25246894,cg25394960,cg25594106,cg25817165,cg25830869,cg25898431,cg25972069,cg26192567,cg26237810,cg26607553,cg26708920,cg26765263,cg26938255,cg27012316,cg27089226,cg27129145,cg27181169,cg27208514,cg27298252,cg27332938,cg27336424,cg27466466,cg27485845	GSM493386	0.0523
1.789	0.0278	CD34_Mobilised;	Blood	DHS	UW.Mobilized_CD34_Primary_Cells.ChromatinAccessibility.RO_01517.DS14129.twopass.merge150.wgt10.zgt2.wig.gz	cg00049066,cg00062382,cg00109480,cg00292029,cg00299943,cg00334056,cg00390215,cg00412772,cg00420922,cg00545801,cg00569813,cg00646813,cg00687962,cg00901687,cg01000188,cg01014787,cg01047297,cg01239044,cg01324219,cg01338228,cg01359822,cg01363718,cg01367324,cg01393790,cg01400671,cg01615050,cg01641778,cg01642733,cg01647834,cg01733572,cg01741372,cg01818594,cg01984146,cg02141393,cg02196730,cg02206980,cg02345556,cg02427933,cg02492873,cg02527881,cg02582028,cg02827087,cg02880444,cg03021329,cg03067884,cg03150042,cg03192273,cg03216580,cg03229158,cg03265014,cg03285229,cg03305906,cg03329597,cg03366951,cg03372526,cg03453179,cg03458265,cg03551667,cg03559406,cg03849132,cg03957495,cg03975200,cg04110105,cg04219001,cg04282141,cg04335779,cg04415270,cg04471037,cg04542978,cg04545003,cg04618327,cg04712314,cg04723534,cg04734572,cg04772795,cg04911139,cg04931690,cg04940435,cg05054006,cg05141217,cg05182265,cg05206802,cg05450034,cg05599196,cg05623727,cg05714155,cg05737778,cg05841700,cg05864683,cg05865280,cg06060754,cg06087988,cg06242242,cg06245352,cg06254604,cg06292624,cg06345078,cg06405219,cg06422694,cg06459104,cg06489993,cg06645081,cg06713796,cg06790244,cg06795995,cg06809965,cg07034561,cg07099969,cg07113474,cg07189579,cg07218275,cg07366871,cg07389228,cg07398106,cg07461715,cg07469467,cg07624650,cg07803582,cg07908924,cg07999547,cg08070646,cg08213375,cg08246844,cg08382737,cg08399831,cg08408040,cg08466034,cg08477332,cg08701935,cg08859830,cg08874645,cg08918950,cg08972273,cg09035930,cg09136878,cg09173681,cg09179589,cg09284795,cg09354533,cg09449562,cg09536176,cg09571762,cg09592244,cg09821763,cg09992948,cg10022447,cg10064339,cg10193107,cg10216848,cg10393190,cg10414466,cg10717379,cg10724255,cg11022501,cg11034326,cg11173636,cg11288672,cg11432751,cg11541897,cg11651266,cg11655627,cg11721950,cg12046867,cg12175038,cg12381317,cg12389669,cg12393668,cg12560076,cg12657229,cg12859507,cg13063264,cg13185188,cg13279811,cg13378649,cg13427897,cg13432682,cg13573388,cg13592792,cg13632595,cg13639189,cg13666471,cg13704772,cg13721028,cg13816228,cg13867052,cg13897783,cg13906792,cg13984289,cg14004768,cg14094101,cg14240646,cg14310674,cg14317533,cg14375478,cg14398247,cg14507403,cg14516473,cg14695663,cg14775994,cg14836018,cg15043341,cg15145296,cg15268471,cg15282031,cg15495949,cg15545247,cg15823649,cg15831967,cg16127514,cg16152139,cg16159152,cg16223899,cg16301894,cg16393899,cg16405432,cg16618482,cg16674327,cg16676373,cg16747321,cg16846691,cg16949228,cg17291251,cg17371064,cg17415117,cg17430681,cg17464069,cg17498841,cg17519280,cg17716961,cg17717333,cg17747518,cg17751646,cg17839226,cg17843510,cg18082583,cg18088723,cg18209791,cg18224419,cg18340013,cg18399056,cg18496131,cg18512352,cg18529726,cg18605382,cg18768515,cg18825076,cg18856296,cg19096327,cg19182537,cg19336497,cg19505399,cg19573881,cg19579005,cg19707454,cg19709743,cg19766460,cg20052632,cg20201458,cg20273704,cg20302111,cg20434272,cg20439393,cg20503657,cg20510225,cg20559634,cg20673407,cg20790161,cg20859560,cg20880067,cg21136789,cg21139150,cg21252483,cg21766592,cg21926612,cg22093306,cg22334681,cg22386492,cg22508957,cg22643110,cg22676075,cg22970786,cg22976778,cg23139584,cg23255942,cg23283614,cg23371584,cg23695209,cg23719516,cg23758822,cg23790876,cg23881458,cg23966593,cg24207161,cg24426391,cg24450063,cg24499839,cg24526136,cg24768821,cg24786174,cg25010880,cg25066655,cg25176297,cg25394960,cg25570222,cg25594106,cg25660036,cg25830869,cg25955126,cg25972069,cg26096415,cg26192567,cg26237810,cg26607553,cg26708920,cg26765263,cg26878626,cg27129145,cg27181169,cg27298252,cg27332938,cg27466466,cg27485845,cg27577782	GSM595917	0.188
1.601	0.0433	CD34_Mobilised;	Blood	DHS	UW.Mobilized_CD34_Primary_Cells.ChromatinAccessibility.RO_01520.DS12785.twopass.merge150.wgt10.zgt2.wig.gz	cg00044050,cg00049066,cg00061907,cg00062382,cg00292029,cg00299943,cg00334056,cg00364704,cg00379830,cg00390215,cg00412772,cg00420922,cg00474218,cg00505606,cg00545801,cg00569813,cg00646813,cg00687962,cg00749291,cg00901687,cg00919702,cg01000188,cg01004859,cg01047297,cg01193555,cg01239044,cg01324219,cg01338228,cg01359822,cg01363718,cg01393790,cg01400671,cg01615050,cg01627594,cg01641778,cg01642733,cg01647834,cg01733572,cg01818594,cg01837375,cg01984146,cg02141393,cg02196730,cg02206980,cg02345556,cg02492873,cg02527881,cg02555883,cg02562448,cg02582028,cg02610851,cg02673002,cg02685365,cg02701505,cg02827087,cg02880444,cg03021329,cg03067884,cg03113739,cg03150042,cg03192273,cg03229158,cg03265014,cg03285229,cg03305906,cg03329597,cg03366951,cg03372526,cg03417454,cg03453179,cg03551667,cg03559406,cg03567706,cg03847641,cg03849132,cg03975200,cg04110105,cg04219001,cg04282141,cg04335779,cg04415270,cg04471037,cg04487205,cg04542978,cg04712314,cg04723534,cg04734572,cg04772795,cg04902443,cg04911139,cg04931690,cg04940435,cg05054006,cg05141217,cg05168133,cg05177932,cg05182265,cg05205432,cg05206802,cg05578102,cg05599196,cg05623727,cg05702778,cg05714155,cg05715076,cg05737778,cg05841700,cg06060754,cg06088623,cg06207961,cg06242242,cg06254604,cg06292624,cg06345078,cg06422694,cg06459104,cg06489993,cg06502392,cg06561607,cg06795995,cg06917450,cg07034561,cg07113474,cg07189579,cg07218275,cg07233700,cg07236652,cg07366871,cg07389228,cg07461715,cg07469467,cg07547279,cg07583744,cg07624650,cg07702439,cg07733920,cg07774964,cg07803582,cg07908924,cg08070646,cg08161306,cg08164795,cg08246844,cg08292120,cg08339898,cg08370546,cg08382737,cg08399831,cg08408040,cg08466034,cg08477332,cg08701935,cg08723959,cg08859830,cg08874645,cg08906930,cg08918950,cg08972273,cg09035930,cg09136878,cg09173681,cg09179589,cg09284795,cg09354533,cg09395599,cg09536176,cg09571762,cg09592244,cg09704116,cg09796270,cg09821763,cg09894503,cg09992948,cg10022447,cg10064339,cg10216848,cg10393190,cg10414026,cg10414466,cg10451844,cg10563859,cg10717379,cg10724255,cg10897311,cg11022501,cg11173636,cg11288672,cg11417675,cg11432751,cg11541897,cg11568728,cg11651266,cg12046867,cg12061236,cg12128614,cg12175038,cg12214765,cg12242038,cg12261451,cg12381317,cg12389669,cg12393668,cg12560076,cg12859507,cg13063264,cg13185188,cg13236934,cg13279811,cg13378649,cg13427897,cg13432682,cg13473803,cg13592792,cg13632595,cg13639189,cg13666471,cg13704772,cg13721028,cg13897783,cg13950578,cg13984289,cg14004768,cg14094101,cg14118616,cg14159011,cg14179381,cg14240646,cg14244842,cg14310674,cg14317533,cg14375478,cg14398247,cg14468090,cg14507403,cg14516473,cg14562523,cg14695663,cg14775994,cg14827090,cg15043341,cg15145296,cg15268471,cg15448707,cg15545247,cg15790037,cg15831967,cg16016366,cg16127514,cg16152139,cg16159152,cg16223899,cg16301894,cg16393899,cg16405432,cg16463229,cg16496269,cg16618482,cg16674327,cg16676373,cg16846691,cg16915469,cg16949228,cg17059388,cg17073306,cg17291251,cg17371064,cg17430681,cg17498841,cg17716961,cg17717333,cg17747518,cg17751646,cg17839226,cg17843510,cg18082583,cg18209791,cg18340013,cg18399056,cg18512352,cg18605382,cg18825076,cg18856296,cg19096327,cg19168482,cg19182537,cg19336497,cg19505399,cg19573881,cg19579005,cg19707454,cg19709743,cg19766460,cg20052632,cg20075914,cg20201458,cg20273704,cg20291244,cg20302111,cg20434272,cg20435097,cg20439393,cg20503657,cg20510225,cg20559634,cg20673407,cg20681671,cg20790161,cg20813589,cg20880067,cg21136789,cg21252483,cg21588594,cg21766592,cg21832243,cg21926612,cg22055719,cg22093306,cg22334681,cg22386492,cg22508957,cg22643110,cg22676075,cg22680931,cg22740801,cg22976778,cg23031320,cg23139584,cg23261809,cg23283614,cg23371584,cg23425970,cg23440142,cg23442650,cg23695209,cg23715200,cg23719516,cg23758822,cg23790876,cg23966593,cg23982607,cg24207161,cg24268161,cg24450063,cg24499839,cg24786174,cg24796450,cg24846397,cg25010880,cg25066655,cg25394960,cg25594106,cg25660036,cg25830869,cg25898431,cg25934064,cg25972069,cg26096415,cg26192567,cg26454172,cg26708920,cg26765263,cg27089226,cg27129145,cg27144592,cg27181169,cg27201837,cg27298252,cg27332938,cg27466466,cg27485845,cg27540604	GSM530660	0.288
3.686	2.8e-05	CD34_Mobilised;	Blood	DHS	UW.Mobilized_CD34_Primary_Cells.ChromatinAccessibility.RO_01527.DS11666.twopass.merge150.wgt10.zgt2.wig.gz	cg00044050,cg00049066,cg00062382,cg00258198,cg00292029,cg00299943,cg00334056,cg00346898,cg00364704,cg00390215,cg00420922,cg00505606,cg00545801,cg00569813,cg00646813,cg00687962,cg00766382,cg00864755,cg00901687,cg01000188,cg01003021,cg01004859,cg01193555,cg01239044,cg01265905,cg01324219,cg01359822,cg01363718,cg01393790,cg01400671,cg01427108,cg01464515,cg01527307,cg01615050,cg01627594,cg01641778,cg01642733,cg01647834,cg01733572,cg01818594,cg01984146,cg02141393,cg02206980,cg02345556,cg02427933,cg02492873,cg02527881,cg02555883,cg02562448,cg02582028,cg02610851,cg02673002,cg02827087,cg03021329,cg03150042,cg03172568,cg03185552,cg03192273,cg03216580,cg03229158,cg03265014,cg03292688,cg03305906,cg03329597,cg03331207,cg03342868,cg03366951,cg03372526,cg03417454,cg03453179,cg03458265,cg03559406,cg03847641,cg03849132,cg03907572,cg03975200,cg03999688,cg04039304,cg04110105,cg04219001,cg04282141,cg04335779,cg04415270,cg04471037,cg04542978,cg04545003,cg04712314,cg04734572,cg04772795,cg04911139,cg04931690,cg04940435,cg05047156,cg05054006,cg05141217,cg05168133,cg05292325,cg05578102,cg05599196,cg05628927,cg05702778,cg05737778,cg05841700,cg05864683,cg05865280,cg06060754,cg06088623,cg06242242,cg06245352,cg06254604,cg06292624,cg06345078,cg06459104,cg06489993,cg06645081,cg06790244,cg06795995,cg06809965,cg06917450,cg07034561,cg07113474,cg07189579,cg07218275,cg07233700,cg07236652,cg07326602,cg07366871,cg07389228,cg07469467,cg07480608,cg07547279,cg07624650,cg07673080,cg07728250,cg07774964,cg07803582,cg07908924,cg08070646,cg08161306,cg08166072,cg08246844,cg08292120,cg08382737,cg08399831,cg08408040,cg08457029,cg08466034,cg08477332,cg08701935,cg08710911,cg08723959,cg08859830,cg08874645,cg08918950,cg08972273,cg08975641,cg09035930,cg09075096,cg09136878,cg09173681,cg09179589,cg09284795,cg09293881,cg09531659,cg09536176,cg09571762,cg09592244,cg09706368,cg09821763,cg09992948,cg10022447,cg10064339,cg10193107,cg10230957,cg10393190,cg10466124,cg10563859,cg10717379,cg10724255,cg10833325,cg10889514,cg11022501,cg11173636,cg11288672,cg11417675,cg11432751,cg11541897,cg11568728,cg11651266,cg11655627,cg11721950,cg11749817,cg12046867,cg12175038,cg12186840,cg12242038,cg12261451,cg12393668,cg12560076,cg12859507,cg13063264,cg13185188,cg13202585,cg13279811,cg13378649,cg13427897,cg13432682,cg13573388,cg13632595,cg13639189,cg13666471,cg13721028,cg13785928,cg13816228,cg13837721,cg14004768,cg14094101,cg14110355,cg14118616,cg14240646,cg14310674,cg14317533,cg14375478,cg14468090,cg14507403,cg14516473,cg14695663,cg14775994,cg14827090,cg15043341,cg15145296,cg15268471,cg15282031,cg15448707,cg15495949,cg15535573,cg15545247,cg15634717,cg15790037,cg15823649,cg15824907,cg15831967,cg16016366,cg16127514,cg16152139,cg16159152,cg16223899,cg16301894,cg16393899,cg16405432,cg16463229,cg16496269,cg16544318,cg16618482,cg16619994,cg16674327,cg16676373,cg16747321,cg16846691,cg16915469,cg16949228,cg17059388,cg17073306,cg17291251,cg17385905,cg17415117,cg17498841,cg17519280,cg17716961,cg17717333,cg17747518,cg17751646,cg17839226,cg17843510,cg17909433,cg17916960,cg18082583,cg18088723,cg18116155,cg18209791,cg18340013,cg18399056,cg18496131,cg18512352,cg18529726,cg18605382,cg18825076,cg19166043,cg19182537,cg19309256,cg19505399,cg19573881,cg19579005,cg19707454,cg19709743,cg19766460,cg20052632,cg20201458,cg20273704,cg20291244,cg20302111,cg20399252,cg20434272,cg20435097,cg20439393,cg20503657,cg20510225,cg20559634,cg20635144,cg20673407,cg20681671,cg20790161,cg20813589,cg20880067,cg20925263,cg21005828,cg21136789,cg21139150,cg21252483,cg21766592,cg21926612,cg22055719,cg22093306,cg22334681,cg22386492,cg22508957,cg22643110,cg22680931,cg22970786,cg22976778,cg23139584,cg23207176,cg23283614,cg23371584,cg23425970,cg23440142,cg23442650,cg23669063,cg23695209,cg23758822,cg23790876,cg23966593,cg23982607,cg24134472,cg24450063,cg24499839,cg24526136,cg24699150,cg24768821,cg24786174,cg25010880,cg25066655,cg25176297,cg25315648,cg25344376,cg25394960,cg25594106,cg25660036,cg25817165,cg25830869,cg25898431,cg25955126,cg25972069,cg26192567,cg26237810,cg26276556,cg26454172,cg26607553,cg26708920,cg26765263,cg27089226,cg27129145,cg27144592,cg27181169,cg27201837,cg27298252,cg27332938,cg27540604	GSM493387	0.000272
1.431	0.0656	CD34_Mobilised;	Blood	DHS	UW.Mobilized_CD34_Primary_Cells.ChromatinAccessibility.RO_01535.DS12274.twopass.merge150.wgt10.zgt2.wig.gz	cg00044050,cg00049066,cg00061907,cg00062382,cg00292029,cg00299943,cg00334056,cg00364704,cg00379830,cg00390215,cg00412772,cg00420922,cg00505606,cg00545801,cg00569813,cg00646813,cg00687962,cg00901687,cg01000188,cg01004859,cg01193555,cg01239044,cg01359822,cg01363718,cg01369914,cg01393790,cg01400671,cg01615050,cg01641778,cg01642733,cg01647834,cg01733572,cg01741372,cg01745370,cg01818594,cg01837375,cg01868499,cg01984146,cg02141393,cg02196730,cg02206980,cg02345556,cg02427933,cg02527881,cg02555883,cg02582028,cg02610851,cg02701505,cg02784731,cg02827087,cg02880444,cg03021329,cg03150042,cg03216580,cg03229158,cg03285229,cg03305906,cg03329597,cg03366951,cg03372526,cg03417454,cg03453179,cg03458265,cg03551667,cg03559406,cg03849132,cg04110105,cg04219001,cg04282141,cg04335779,cg04415270,cg04471037,cg04545003,cg04723534,cg04734572,cg04833713,cg04911139,cg04931690,cg04940435,cg04988978,cg05047156,cg05054006,cg05141217,cg05168133,cg05578102,cg05599196,cg05702778,cg05714155,cg05737778,cg05841700,cg05864683,cg05865280,cg06060754,cg06088623,cg06207961,cg06242242,cg06292624,cg06422694,cg06489993,cg06561607,cg06645081,cg06737308,cg06790244,cg06795995,cg06917450,cg07034561,cg07113474,cg07189579,cg07218275,cg07233700,cg07236652,cg07389228,cg07398106,cg07461715,cg07469467,cg07547279,cg07624650,cg07728250,cg07774964,cg07803582,cg07836921,cg07908924,cg08070646,cg08292120,cg08399831,cg08466034,cg08477332,cg08497121,cg08511308,cg08701935,cg08723959,cg08874645,cg08918950,cg08972273,cg09035930,cg09075484,cg09136878,cg09173681,cg09179589,cg09284795,cg09354533,cg09536176,cg09592244,cg09796270,cg09797092,cg09821763,cg09992948,cg10064339,cg10193107,cg10393190,cg10414466,cg10438391,cg10466124,cg10563859,cg10717379,cg10724255,cg10769442,cg10992024,cg11022501,cg11173636,cg11288672,cg11417675,cg11432751,cg11541897,cg11568728,cg11651266,cg11655627,cg11942930,cg12046867,cg12061236,cg12128614,cg12175038,cg12242038,cg12261451,cg12393668,cg12560076,cg12859507,cg13063264,cg13185188,cg13236934,cg13279811,cg13378649,cg13391479,cg13427897,cg13432682,cg13573388,cg13592792,cg13593090,cg13632595,cg13639189,cg13666471,cg13704772,cg13721028,cg13897783,cg13984289,cg14004768,cg14110355,cg14118616,cg14240646,cg14310674,cg14317533,cg14375478,cg14468090,cg14507403,cg14516473,cg14562523,cg14575169,cg14695663,cg14775994,cg14827090,cg15043341,cg15268471,cg15282031,cg15448707,cg15465615,cg15545247,cg15634717,cg15823649,cg15824907,cg15831967,cg16016366,cg16127514,cg16152139,cg16159152,cg16223899,cg16301894,cg16393899,cg16405432,cg16463229,cg16496269,cg16619994,cg16674327,cg16676373,cg16747321,cg16785938,cg16846691,cg16915469,cg16949228,cg17231980,cg17291251,cg17371064,cg17498841,cg17519280,cg17716961,cg17717333,cg17747518,cg17751646,cg17839226,cg17843510,cg17916960,cg18082583,cg18088723,cg18116155,cg18209791,cg18340013,cg18399056,cg18512352,cg18529726,cg18605382,cg18825076,cg18856296,cg19182537,cg19309256,cg19336497,cg19505399,cg19573881,cg19579005,cg19707454,cg19709743,cg19766460,cg20052632,cg20075914,cg20201458,cg20273704,cg20291244,cg20302111,cg20399252,cg20434272,cg20435097,cg20439393,cg20485607,cg20503657,cg20510225,cg20559634,cg20673407,cg20681671,cg20790161,cg20813589,cg20880067,cg20925263,cg21136789,cg21139150,cg21252483,cg21766592,cg21832243,cg21926612,cg22055719,cg22093306,cg22334681,cg22508957,cg22643110,cg22676075,cg22680931,cg22875332,cg22976778,cg23139584,cg23261809,cg23283614,cg23371584,cg23425970,cg23442650,cg23695209,cg23758822,cg23790876,cg23966593,cg23982607,cg24207161,cg24334149,cg24450063,cg24499839,cg24526136,cg24786174,cg25010880,cg25066655,cg25176297,cg25394960,cg25594106,cg25660036,cg25830869,cg25972069,cg26192567,cg26237810,cg26454172,cg26708920,cg26765263,cg26809488,cg27129145,cg27144592,cg27181169,cg27201837,cg27332938,cg27485845	GSM493384	0.435
2.45	0.00459	CD34_Mobilised;	Blood	DHS	UW.Mobilized_CD34_Primary_Cells.ChromatinAccessibility.RO_01535.DS14197.twopass.merge150.wgt10.zgt2.wig.gz	cg00049066,cg00061907,cg00062382,cg00292029,cg00299943,cg00346898,cg00364704,cg00390215,cg00456672,cg00472373,cg00474218,cg00479501,cg00545801,cg00569813,cg00646813,cg00687962,cg00766382,cg00901687,cg00919702,cg01000188,cg01003021,cg01004859,cg01047297,cg01193555,cg01239044,cg01324219,cg01359822,cg01363718,cg01400671,cg01615050,cg01641778,cg01642733,cg01647834,cg01733572,cg01741372,cg01745370,cg01818594,cg01837375,cg01984146,cg02141393,cg02196730,cg02206980,cg02345556,cg02427933,cg02492873,cg02527881,cg02555883,cg02562448,cg02582028,cg02610851,cg02673002,cg02827087,cg02880444,cg03021329,cg03067884,cg03150042,cg03229158,cg03265014,cg03285229,cg03305906,cg03329597,cg03347694,cg03366951,cg03372526,cg03417454,cg03453179,cg03458265,cg03551667,cg03559406,cg03849132,cg03961133,cg03975200,cg04110105,cg04219001,cg04282141,cg04415270,cg04471037,cg04542978,cg04545003,cg04618327,cg04712314,cg04734572,cg04911139,cg04931690,cg04940435,cg05008296,cg05054006,cg05057505,cg05067963,cg05141217,cg05168133,cg05182265,cg05206802,cg05578102,cg05599196,cg05628927,cg05702778,cg05714155,cg05737778,cg05841700,cg05864683,cg06060754,cg06087988,cg06207961,cg06242242,cg06254604,cg06292624,cg06422694,cg06459104,cg06489993,cg06645081,cg06650235,cg06737308,cg06790244,cg06795995,cg06809965,cg07034561,cg07113474,cg07189579,cg07218275,cg07233700,cg07389228,cg07398106,cg07461715,cg07469467,cg07547279,cg07600064,cg07624650,cg07791039,cg07803582,cg07908924,cg08070646,cg08161306,cg08370546,cg08382737,cg08399831,cg08466034,cg08477332,cg08497121,cg08859830,cg08918950,cg08972273,cg09035930,cg09075484,cg09136878,cg09173681,cg09179589,cg09284795,cg09354533,cg09592244,cg09821763,cg09992948,cg10022447,cg10064339,cg10193107,cg10216848,cg10393190,cg10414466,cg10466124,cg10563859,cg10717379,cg10724255,cg11022501,cg11173636,cg11288672,cg11417675,cg11432751,cg11541897,cg11568728,cg11651266,cg11655627,cg12046867,cg12128614,cg12162792,cg12175038,cg12242038,cg12261451,cg12389669,cg12393668,cg12483005,cg12560076,cg12667040,cg12859507,cg13063264,cg13185188,cg13279811,cg13378649,cg13391479,cg13427897,cg13432682,cg13473803,cg13573388,cg13592792,cg13632595,cg13639189,cg13704772,cg13721028,cg13816228,cg13837721,cg13897783,cg13906792,cg13984289,cg14004768,cg14110355,cg14179381,cg14240646,cg14310674,cg14317533,cg14375478,cg14398247,cg14468090,cg14507403,cg14516473,cg14695663,cg14775994,cg14836018,cg15043341,cg15145296,cg15268471,cg15282031,cg15448707,cg15545247,cg15790037,cg15831967,cg16004875,cg16152139,cg16159152,cg16223899,cg16301894,cg16393899,cg16405432,cg16496269,cg16544318,cg16606731,cg16619994,cg16674327,cg16676373,cg16747321,cg16846691,cg16949228,cg17002670,cg17059388,cg17291251,cg17371064,cg17415117,cg17430681,cg17498841,cg17519280,cg17716961,cg17717333,cg17718095,cg17747518,cg17751646,cg17839226,cg17843510,cg17884064,cg18082583,cg18088723,cg18209791,cg18340013,cg18512352,cg18529726,cg18605382,cg18675610,cg18825076,cg18856296,cg19168482,cg19182537,cg19336497,cg19505399,cg19573881,cg19579005,cg19707454,cg19709743,cg19723528,cg19766460,cg20052632,cg20201458,cg20273704,cg20291244,cg20302111,cg20399252,cg20434272,cg20439393,cg20485607,cg20503657,cg20510225,cg20559634,cg20673407,cg20681671,cg20813589,cg20880067,cg21136789,cg21139150,cg21252483,cg21628539,cg21766592,cg21926612,cg22055719,cg22093306,cg22334681,cg22386492,cg22508957,cg22643110,cg22676075,cg22680931,cg22875332,cg22906955,cg22976778,cg23139584,cg23173402,cg23261809,cg23283614,cg23371584,cg23425970,cg23442650,cg23695209,cg23719516,cg23758822,cg23790876,cg23966593,cg24207161,cg24450063,cg24499839,cg24566088,cg24768821,cg24786174,cg25010880,cg25066655,cg25176297,cg25298410,cg25394960,cg25594106,cg25817165,cg25972069,cg26192567,cg26237810,cg26435160,cg26454172,cg26708920,cg26765263,cg27089226,cg27129145,cg27144592,cg27181169,cg27201837,cg27298252,cg27332938,cg27485845	GSM595918	0.0328
2.125	0.0135	CD34_Mobilised;	Blood	DHS	UW.Mobilized_CD34_Primary_Cells.ChromatinAccessibility.RO_01536.DS12339.twopass.merge150.wgt10.zgt2.wig.gz	cg00044050,cg00061907,cg00062382,cg00103276,cg00261912,cg00292029,cg00299943,cg00334056,cg00364704,cg00379830,cg00390215,cg00420922,cg00472373,cg00474218,cg00505606,cg00545801,cg00569813,cg00687962,cg00901687,cg00944873,cg01000188,cg01004859,cg01047297,cg01239044,cg01359822,cg01363718,cg01393790,cg01615050,cg01641778,cg01642733,cg01647834,cg01741372,cg01818594,cg01837375,cg01868499,cg01984146,cg02196730,cg02206980,cg02345556,cg02427933,cg02439077,cg02492873,cg02527881,cg02555883,cg02582028,cg02673002,cg02685365,cg02754929,cg02784731,cg02827087,cg02880444,cg03021329,cg03113739,cg03150042,cg03192273,cg03216580,cg03229158,cg03265014,cg03285229,cg03305906,cg03329597,cg03331207,cg03366951,cg03372526,cg03453179,cg03559406,cg03617633,cg03847641,cg03849132,cg04110105,cg04219001,cg04282141,cg04335779,cg04390734,cg04415270,cg04471037,cg04487205,cg04542978,cg04614656,cg04723534,cg04734572,cg04833713,cg04911139,cg04931690,cg04940435,cg05054006,cg05141217,cg05168133,cg05177932,cg05206802,cg05370838,cg05599196,cg05623727,cg05702778,cg05714155,cg05715076,cg05841700,cg05864683,cg05865280,cg06060754,cg06087988,cg06207961,cg06242242,cg06245352,cg06254604,cg06292624,cg06422694,cg06529643,cg06561607,cg06737308,cg06790244,cg06809965,cg06917450,cg07034561,cg07113474,cg07189579,cg07218275,cg07366871,cg07389228,cg07461715,cg07469467,cg07480608,cg07547279,cg07624650,cg07728250,cg07803582,cg07908924,cg08070646,cg08161306,cg08246844,cg08308162,cg08382737,cg08399831,cg08466034,cg08497121,cg08531940,cg08701935,cg08723959,cg08726078,cg08874645,cg08918950,cg08972273,cg09136878,cg09173681,cg09179589,cg09354533,cg09395599,cg09592244,cg09796270,cg09821763,cg09992948,cg10064339,cg10193107,cg10216848,cg10393190,cg10414466,cg10466124,cg10563859,cg10717379,cg10992024,cg11022501,cg11173636,cg11288672,cg11417675,cg11432751,cg11541897,cg11568728,cg11651266,cg11655627,cg11688093,cg11785240,cg12046867,cg12061236,cg12128614,cg12175038,cg12261451,cg12389669,cg12393668,cg12582695,cg12859507,cg12882968,cg13063264,cg13185188,cg13279811,cg13378649,cg13427897,cg13473803,cg13573388,cg13593090,cg13632595,cg13639189,cg13666471,cg13704772,cg13721028,cg13816228,cg13837721,cg13950578,cg13984289,cg14004768,cg14061069,cg14112503,cg14118616,cg14187293,cg14240646,cg14310674,cg14317533,cg14375478,cg14398247,cg14468090,cg14507403,cg14516473,cg14562523,cg14598846,cg14695663,cg14775994,cg14827090,cg15268471,cg15448707,cg15790037,cg15823649,cg15831967,cg16127514,cg16152139,cg16159152,cg16185781,cg16223899,cg16301894,cg16356956,cg16393899,cg16405432,cg16496269,cg16604233,cg16619994,cg16674327,cg16676373,cg16747321,cg16831933,cg16846691,cg16870839,cg16915469,cg16949228,cg17073306,cg17095910,cg17231980,cg17291251,cg17371064,cg17498841,cg17716961,cg17717333,cg17747518,cg17751646,cg17839226,cg17843510,cg18082583,cg18088723,cg18116155,cg18209791,cg18243471,cg18340013,cg18512352,cg18529726,cg18605382,cg18825076,cg18856296,cg19182537,cg19505399,cg19573881,cg19579005,cg19707454,cg19709743,cg19766460,cg20052632,cg20059914,cg20201458,cg20273704,cg20291244,cg20302111,cg20399252,cg20434272,cg20435097,cg20439393,cg20485607,cg20503657,cg20510225,cg20559634,cg20635144,cg20673407,cg20813589,cg20880067,cg21136789,cg21139150,cg21252483,cg21322862,cg21766592,cg21832243,cg21926612,cg22093306,cg22334681,cg22386492,cg22409914,cg22508957,cg22643110,cg22680931,cg22740801,cg22875332,cg22976778,cg23139584,cg23283614,cg23371584,cg23425970,cg23442650,cg23695209,cg23758822,cg23790876,cg23966593,cg23982607,cg24000536,cg24013909,cg24126361,cg24268161,cg24450063,cg24499839,cg24526136,cg24578937,cg25010880,cg25066655,cg25176297,cg25394960,cg25594106,cg25794455,cg25830869,cg25898431,cg25972069,cg26014689,cg26192567,cg26237810,cg26708920,cg26850117,cg27089226,cg27129145,cg27181169,cg27201837,cg27208514,cg27332938,cg27373749,cg27540604,cg27577782	GSM530652	0.0928
2.186	0.00965	CD34_Mobilised;	Blood	DHS	UW.Mobilized_CD34_Primary_Cells.ChromatinAccessibility.RO_01549.DS12734.twopass.merge150.wgt10.zgt2.wig.gz	cg00044050,cg00049066,cg00061907,cg00062382,cg00292029,cg00299943,cg00334056,cg00364704,cg00379830,cg00390215,cg00412772,cg00420922,cg00456672,cg00474218,cg00505606,cg00545801,cg00569813,cg00601157,cg00646813,cg00687962,cg00817464,cg00885602,cg00901687,cg00944873,cg01000188,cg01047297,cg01141506,cg01193555,cg01239044,cg01324219,cg01338228,cg01359822,cg01363718,cg01369914,cg01393790,cg01400671,cg01464515,cg01641778,cg01642733,cg01647834,cg01733572,cg01741372,cg01745370,cg01818594,cg01868499,cg01984146,cg02141393,cg02196730,cg02206980,cg02345556,cg02427933,cg02492873,cg02527881,cg02555883,cg02562448,cg02582028,cg02610851,cg02673002,cg02701505,cg02753203,cg02784731,cg02827087,cg02866122,cg02880444,cg03021329,cg03150042,cg03192273,cg03216580,cg03229158,cg03265014,cg03285229,cg03305906,cg03329597,cg03366951,cg03372526,cg03417454,cg03453179,cg03458265,cg03551667,cg03559406,cg03808017,cg03849132,cg03907572,cg03975200,cg04110105,cg04219001,cg04282141,cg04335779,cg04415270,cg04471037,cg04487205,cg04542978,cg04545003,cg04712314,cg04723534,cg04734572,cg04911139,cg04931690,cg04940435,cg04988978,cg05047156,cg05054006,cg05141217,cg05168133,cg05182265,cg05205432,cg05206802,cg05456810,cg05578102,cg05599196,cg05628927,cg05702778,cg05714155,cg05715076,cg05737778,cg05841700,cg05864683,cg05865280,cg05868365,cg06060754,cg06087988,cg06088623,cg06136408,cg06207961,cg06242242,cg06254604,cg06292624,cg06345078,cg06422694,cg06459104,cg06489993,cg06561607,cg06645081,cg06737308,cg06790244,cg06795995,cg07034561,cg07113474,cg07189579,cg07218275,cg07233700,cg07236652,cg07366871,cg07389228,cg07461715,cg07469467,cg07480608,cg07547279,cg07624650,cg07728250,cg07774964,cg07803582,cg07908924,cg08070646,cg08161306,cg08166072,cg08242665,cg08246844,cg08292120,cg08347373,cg08382737,cg08399831,cg08457029,cg08466034,cg08477332,cg08693745,cg08701935,cg08723959,cg08859830,cg08874645,cg08918950,cg08972273,cg09035930,cg09075096,cg09136878,cg09173681,cg09179589,cg09284795,cg09354533,cg09536176,cg09592244,cg09704116,cg09796270,cg09821763,cg09992948,cg10022447,cg10064339,cg10193107,cg10216848,cg10393190,cg10414466,cg10438391,cg10466124,cg10563859,cg10717379,cg10724255,cg10807101,cg10992024,cg11022501,cg11034326,cg11173636,cg11288672,cg11417675,cg11432751,cg11519708,cg11541897,cg11568728,cg11651266,cg11655627,cg11688093,cg11942930,cg12046867,cg12061236,cg12128614,cg12131419,cg12175038,cg12242038,cg12381317,cg12389669,cg12393668,cg12560076,cg12882968,cg13063264,cg13185188,cg13279811,cg13378649,cg13427897,cg13432682,cg13573388,cg13593090,cg13632595,cg13639189,cg13666471,cg13704772,cg13721028,cg13816228,cg13837721,cg13950578,cg14004768,cg14094101,cg14110355,cg14118616,cg14240646,cg14242557,cg14310674,cg14317533,cg14375478,cg14468090,cg14507403,cg14516473,cg14562523,cg14575169,cg14575602,cg14598846,cg14678088,cg14695663,cg14775994,cg15043341,cg15145296,cg15268471,cg15282031,cg15448707,cg15545247,cg15634717,cg15790037,cg15823649,cg15831967,cg16127514,cg16152139,cg16159152,cg16185781,cg16223899,cg16301894,cg16356956,cg16393899,cg16405432,cg16496269,cg16674327,cg16676373,cg16785938,cg16846691,cg16870839,cg16915469,cg16949228,cg17002670,cg17231980,cg17291251,cg17365725,cg17371064,cg17430681,cg17498841,cg17519280,cg17716961,cg17717333,cg17747518,cg17751646,cg17839226,cg17843510,cg17916960,cg18082583,cg18088723,cg18116155,cg18209791,cg18340013,cg18399056,cg18421367,cg18496131,cg18512352,cg18529726,cg18605382,cg18825076,cg18856296,cg19096327,cg19168482,cg19182537,cg19336497,cg19505399,cg19573881,cg19579005,cg19707454,cg19709743,cg19766460,cg19774973,cg19978674,cg20052632,cg20075914,cg20201458,cg20273704,cg20291244,cg20302111,cg20399252,cg20434272,cg20435097,cg20439393,cg20503657,cg20510225,cg20559634,cg20627754,cg20635144,cg20673407,cg20681671,cg20790161,cg20813589,cg20859560,cg20880067,cg20925263,cg21136789,cg21139150,cg21252483,cg21766592,cg21926612,cg22055719,cg22093306,cg22334681,cg22386492,cg22508957,cg22643110,cg22676075,cg22680931,cg22740801,cg22976778,cg23139584,cg23283614,cg23371584,cg23425970,cg23442650,cg23695209,cg23758822,cg23790876,cg23966593,cg23982607,cg24207161,cg24450063,cg24499839,cg24526136,cg24566088,cg25010880,cg25066655,cg25176297,cg25315648,cg25394960,cg25594106,cg25660036,cg25817165,cg25830869,cg25972069,cg26192567,cg26237810,cg26276556,cg26454172,cg26689483,cg26708920,cg26765263,cg26809488,cg27089226,cg27129145,cg27144592,cg27181169,cg27209610,cg27298252,cg27332938,cg27336424,cg27485845,cg27540604	GSM530657	0.0668
2.998	0.000667	CD34_Mobilised;	Blood	DHS	UW.Mobilized_CD34_Primary_Cells.ChromatinAccessibility.RO_01562.DS13196.twopass.merge150.wgt10.zgt2.wig.gz	cg00049066,cg00053851,cg00062382,cg00292029,cg00299943,cg00346898,cg00364704,cg00379830,cg00390215,cg00412772,cg00420922,cg00505606,cg00545801,cg00569813,cg00646813,cg00687962,cg00817464,cg00901687,cg00944873,cg01000188,cg01004859,cg01047297,cg01193555,cg01239044,cg01338228,cg01359822,cg01363718,cg01393790,cg01400671,cg01615050,cg01627594,cg01641778,cg01642733,cg01647834,cg01733572,cg01741372,cg01745370,cg01818594,cg01837375,cg02141393,cg02196730,cg02206980,cg02345556,cg02427933,cg02492873,cg02527881,cg02582028,cg02610851,cg02655711,cg02880444,cg03021329,cg03113739,cg03150042,cg03185552,cg03192273,cg03216580,cg03229158,cg03265014,cg03305906,cg03329597,cg03366951,cg03372526,cg03453179,cg03458265,cg03551667,cg03559406,cg03819983,cg03849132,cg03907572,cg03961133,cg03975200,cg04110105,cg04219001,cg04282141,cg04335779,cg04415270,cg04471037,cg04542978,cg04614656,cg04723534,cg04734572,cg04911139,cg04931690,cg04940435,cg05047156,cg05054006,cg05141217,cg05168133,cg05578102,cg05599196,cg05623727,cg05628927,cg05702778,cg05714155,cg05715076,cg05737778,cg05841700,cg05865280,cg06060754,cg06088623,cg06207961,cg06242242,cg06254604,cg06292624,cg06345078,cg06422694,cg06459104,cg06489993,cg06561607,cg06645081,cg06681154,cg06775570,cg06790244,cg06795995,cg06809965,cg06917450,cg06926377,cg07034561,cg07113474,cg07189579,cg07218275,cg07233700,cg07236652,cg07364631,cg07389228,cg07461715,cg07469467,cg07547279,cg07624650,cg07728250,cg07774964,cg07791039,cg07803582,cg07908924,cg08070646,cg08161306,cg08227081,cg08292120,cg08382737,cg08399831,cg08408040,cg08457029,cg08466034,cg08497121,cg08701935,cg08723959,cg08874645,cg08918950,cg08972273,cg09075096,cg09136878,cg09159392,cg09173681,cg09179589,cg09284795,cg09354533,cg09449562,cg09592244,cg09796270,cg09821763,cg09911534,cg09992948,cg10022447,cg10064339,cg10193107,cg10216848,cg10414466,cg10466124,cg10563859,cg10717379,cg10807101,cg10833325,cg10897311,cg10992024,cg11022501,cg11173636,cg11288672,cg11417675,cg11432751,cg11541897,cg11568728,cg11651266,cg11655627,cg12046867,cg12061236,cg12128614,cg12175038,cg12242038,cg12261451,cg12381317,cg12393668,cg12560076,cg13063264,cg13185188,cg13190429,cg13236934,cg13279811,cg13378649,cg13427897,cg13432682,cg13473803,cg13592792,cg13593090,cg13625021,cg13632595,cg13639189,cg13666471,cg13704772,cg13721028,cg13837721,cg13897783,cg13950578,cg13984289,cg14004768,cg14118616,cg14138287,cg14159011,cg14187293,cg14240646,cg14244842,cg14306366,cg14310674,cg14317533,cg14375478,cg14398247,cg14468090,cg14497143,cg14507403,cg14516473,cg14562523,cg14575169,cg14598846,cg14695663,cg14701959,cg14775994,cg14827090,cg15043341,cg15145296,cg15268471,cg15448707,cg15545247,cg15831967,cg16127514,cg16152139,cg16159152,cg16223899,cg16301894,cg16393899,cg16405432,cg16496269,cg16619994,cg16674327,cg16676373,cg16846691,cg16915469,cg16949228,cg17059388,cg17095910,cg17244218,cg17291251,cg17365725,cg17371064,cg17430681,cg17498841,cg17716961,cg17717333,cg17718095,cg17747518,cg17751646,cg17839226,cg17843510,cg18082583,cg18116155,cg18209791,cg18340013,cg18399056,cg18421367,cg18512352,cg18529726,cg18605382,cg18825076,cg18856296,cg19182537,cg19309256,cg19432846,cg19505399,cg19573881,cg19707454,cg19709743,cg19766460,cg20052632,cg20167471,cg20273704,cg20291244,cg20302111,cg20399252,cg20434272,cg20435097,cg20439393,cg20503657,cg20510225,cg20559634,cg20627754,cg20673407,cg20681671,cg20790161,cg20813589,cg20880067,cg21136789,cg21139150,cg21252483,cg21588594,cg21677940,cg21766592,cg21926612,cg22026953,cg22055719,cg22093306,cg22334681,cg22386492,cg22508957,cg22643110,cg22680931,cg22875332,cg22976778,cg23031320,cg23139584,cg23261809,cg23283614,cg23371584,cg23425970,cg23442650,cg23695209,cg23719516,cg23758822,cg23790876,cg23966593,cg23982607,cg24013909,cg24426391,cg24450063,cg24499839,cg24566088,cg24786174,cg24796450,cg25010880,cg25066655,cg25176297,cg25298410,cg25315648,cg25594106,cg25830869,cg25972069,cg26014689,cg26096415,cg26192567,cg26237810,cg26454172,cg26607553,cg26690915,cg26708920,cg26765263,cg27089226,cg27129145,cg27181169,cg27201837,cg27208514,cg27275821,cg27332938,cg27366882,cg27373749,cg27485845,cg27540604	GSM530663	0.00524
2.43	0.00455	CD34_Mobilised;	Blood	DHS	UW.Mobilized_CD34_Primary_Cells.ChromatinAccessibility.RO_01701.DS17112.twopass.merge150.wgt10.zgt2.wig.gz	cg00049066,cg00061907,cg00062382,cg00171154,cg00261912,cg00277334,cg00292029,cg00299943,cg00334056,cg00346898,cg00379830,cg00390215,cg00412772,cg00420922,cg00456672,cg00474218,cg00499668,cg00505606,cg00545801,cg00569813,cg00646813,cg00687962,cg00744898,cg00901687,cg00919702,cg01000188,cg01047297,cg01193555,cg01239044,cg01359822,cg01363718,cg01393790,cg01400671,cg01464515,cg01527307,cg01615050,cg01641778,cg01642733,cg01647834,cg01733572,cg01741372,cg01745370,cg01818594,cg01837375,cg01984146,cg02141393,cg02176678,cg02196730,cg02206980,cg02345556,cg02439077,cg02492873,cg02527881,cg02562448,cg02582028,cg02610851,cg02673002,cg02753203,cg02754929,cg02827087,cg02880444,cg02893585,cg02927249,cg03021329,cg03113739,cg03150042,cg03185552,cg03192273,cg03216580,cg03229158,cg03285229,cg03305906,cg03329597,cg03366951,cg03372526,cg03387510,cg03450102,cg03453179,cg03458265,cg03548384,cg03551667,cg03559406,cg03849132,cg03957495,cg03975200,cg04219001,cg04282141,cg04335779,cg04415270,cg04471037,cg04487205,cg04542978,cg04545003,cg04614656,cg04723534,cg04734572,cg04902443,cg04911139,cg04931690,cg04940435,cg04948744,cg05044213,cg05047156,cg05054006,cg05057505,cg05141217,cg05168133,cg05177932,cg05182265,cg05205432,cg05456810,cg05578102,cg05599196,cg05623727,cg05628927,cg05702778,cg05714155,cg05737778,cg05841700,cg06060754,cg06088623,cg06207961,cg06242242,cg06245352,cg06254604,cg06292624,cg06422694,cg06459104,cg06555230,cg06561607,cg06600936,cg06790244,cg06795995,cg06809965,cg06917450,cg07034561,cg07113474,cg07218275,cg07233700,cg07236652,cg07389228,cg07398106,cg07461715,cg07469467,cg07547279,cg07583744,cg07624650,cg07673080,cg07733920,cg07774964,cg07803582,cg07908924,cg08070646,cg08161306,cg08292120,cg08339898,cg08370546,cg08382737,cg08399831,cg08408040,cg08466034,cg08471801,cg08477332,cg08701935,cg08723959,cg08874645,cg08918950,cg08972273,cg09035930,cg09045610,cg09075096,cg09136878,cg09173681,cg09179589,cg09247692,cg09284795,cg09354533,cg09473249,cg09536176,cg09571762,cg09592244,cg09704116,cg09766743,cg09821763,cg09992948,cg10022447,cg10064339,cg10193107,cg10414026,cg10414466,cg10438391,cg10563859,cg10717379,cg10724255,cg10807894,cg10873538,cg11022501,cg11030744,cg11173636,cg11227087,cg11288672,cg11417675,cg11432751,cg11519708,cg11541897,cg11568728,cg11651266,cg11655627,cg12046867,cg12101870,cg12128614,cg12175038,cg12242038,cg12261451,cg12327449,cg12389669,cg12393668,cg12483005,cg12560076,cg12582695,cg12586176,cg12615879,cg12882968,cg13063264,cg13185188,cg13202585,cg13236934,cg13279811,cg13346355,cg13378649,cg13427897,cg13432682,cg13473803,cg13573388,cg13592792,cg13632595,cg13639189,cg13666471,cg13704772,cg13721028,cg13837721,cg13867052,cg13897783,cg13906792,cg13950578,cg13984289,cg14004768,cg14118616,cg14159011,cg14180032,cg14187293,cg14240646,cg14242557,cg14310674,cg14354529,cg14375478,cg14468090,cg14507403,cg14516473,cg14562523,cg14695663,cg14775994,cg14836018,cg15043341,cg15145296,cg15268471,cg15443223,cg15448707,cg15634717,cg15790037,cg15823649,cg15824907,cg15831967,cg15847111,cg16127514,cg16152139,cg16159152,cg16185781,cg16223899,cg16301894,cg16356956,cg16393899,cg16405432,cg16463229,cg16496269,cg16604233,cg16606731,cg16619994,cg16674327,cg16676373,cg16747321,cg16785938,cg16795295,cg16846691,cg16915469,cg16949228,cg17059388,cg17291251,cg17365725,cg17371064,cg17415117,cg17430681,cg17464069,cg17498841,cg17519280,cg17519949,cg17716961,cg17717333,cg17747518,cg17751646,cg17833958,cg17839226,cg17843510,cg18088723,cg18116155,cg18180276,cg18209791,cg18340013,cg18421367,cg18496131,cg18512352,cg18529726,cg18715724,cg18825076,cg18856296,cg19168482,cg19182537,cg19225512,cg19505399,cg19573881,cg19579005,cg19707454,cg19709743,cg19766460,cg19774973,cg19840088,cg19976628,cg20052632,cg20075914,cg20201458,cg20273704,cg20291244,cg20302111,cg20434272,cg20435097,cg20439393,cg20503657,cg20510225,cg20559634,cg20635144,cg20673407,cg20681671,cg20749147,cg20790161,cg20880067,cg20925263,cg21036336,cg21136789,cg21139150,cg21252483,cg21766592,cg21926612,cg22093306,cg22334681,cg22386492,cg22508957,cg22643110,cg22680931,cg22875332,cg22931822,cg22976778,cg23139584,cg23255942,cg23261809,cg23283614,cg23371584,cg23425970,cg23695209,cg23758822,cg23790876,cg23966593,cg23982607,cg24000536,cg24207161,cg24268161,cg24334149,cg24450063,cg24499839,cg24786174,cg24984350,cg25010880,cg25066655,cg25176297,cg25263912,cg25315648,cg25344376,cg25394960,cg25594106,cg25660036,cg25734089,cg25817165,cg25830869,cg25854298,cg25934064,cg25972069,cg26060021,cg26192567,cg26237810,cg26449328,cg26454172,cg26689483,cg26708920,cg26765263,cg26878626,cg27089226,cg27129145,cg27181169,cg27298252,cg27332938,cg27360277,cg27466466,cg27540604	GSM774208	0.0326
4.343	1.23e-06	CD56_Mobilised;	Blood	DHS	UW.Mobilized_CD56_Primary_Cells.ChromatinAccessibility.RO_01689.DS16376.twopass.merge150.wgt10.zgt2.wig.gz	cg00044050,cg00117506,cg00206463,cg00292029,cg00299943,cg00334056,cg00346898,cg00364704,cg00390215,cg00420922,cg00422909,cg00456672,cg00472373,cg00474218,cg00482157,cg00545801,cg00646813,cg00687962,cg00744898,cg00766382,cg00864755,cg00901687,cg00944873,cg01047297,cg01256665,cg01338228,cg01359822,cg01367324,cg01369914,cg01403005,cg01464515,cg01609658,cg01627594,cg01641778,cg01642733,cg01733572,cg01745370,cg01818594,cg01837375,cg01868499,cg02176678,cg02196730,cg02206980,cg02259649,cg02345556,cg02394506,cg02427933,cg02492873,cg02527881,cg02555883,cg02562448,cg02582028,cg02610851,cg02673002,cg02701505,cg02753203,cg02866122,cg02947253,cg03021329,cg03076240,cg03150042,cg03192273,cg03216580,cg03265014,cg03285229,cg03292688,cg03305906,cg03329597,cg03366951,cg03372526,cg03387510,cg03417454,cg03450102,cg03453179,cg03458265,cg03551667,cg03559406,cg03567706,cg03749182,cg03975200,cg04110105,cg04219001,cg04282141,cg04415270,cg04545003,cg04614656,cg04734572,cg04772795,cg04911139,cg04931690,cg04940435,cg05044213,cg05054006,cg05057505,cg05067963,cg05121110,cg05141217,cg05177932,cg05182265,cg05197508,cg05205432,cg05269323,cg05378572,cg05456810,cg05578102,cg05623727,cg05737778,cg05841700,cg05865280,cg06060754,cg06088623,cg06136408,cg06164804,cg06242242,cg06292624,cg06405219,cg06422694,cg06459104,cg06489993,cg06600936,cg06737308,cg06790244,cg06795995,cg06809965,cg06909274,cg06917450,cg06937572,cg06945627,cg07034561,cg07113474,cg07218275,cg07461715,cg07469467,cg07480608,cg07624650,cg07739340,cg07791039,cg07908924,cg07999547,cg08070646,cg08081727,cg08246844,cg08292120,cg08339898,cg08399831,cg08408040,cg08466034,cg08477332,cg08497121,cg08723959,cg08846676,cg08972273,cg08986950,cg09075096,cg09136878,cg09173681,cg09179589,cg09284795,cg09449562,cg09571762,cg09592244,cg09796270,cg09799186,cg09821763,cg10022447,cg10064339,cg10118595,cg10216848,cg10233674,cg10414466,cg10438391,cg10464577,cg10466124,cg10563859,cg10599446,cg10833325,cg10897311,cg10933148,cg10992024,cg11030744,cg11034326,cg11173636,cg11239511,cg11288672,cg11417675,cg11432751,cg11541897,cg11651266,cg11655627,cg11960655,cg11997208,cg12046867,cg12061236,cg12242038,cg12261451,cg12381317,cg12389669,cg12392612,cg12393668,cg12409515,cg12449821,cg12483005,cg12560076,cg12640482,cg12643970,cg12657229,cg12870014,cg12958046,cg13185188,cg13188795,cg13202585,cg13346355,cg13421331,cg13427897,cg13432682,cg13455416,cg13592792,cg13625021,cg13632595,cg13639189,cg13704772,cg13721028,cg13813247,cg13837721,cg13897783,cg13950578,cg13984289,cg14004768,cg14009912,cg14061069,cg14094101,cg14118616,cg14123633,cg14179381,cg14240646,cg14242557,cg14306366,cg14310674,cg14375478,cg14468090,cg14497143,cg14507403,cg14516473,cg14575602,cg14588463,cg14695663,cg14775994,cg14793586,cg14827090,cg14836018,cg15009294,cg15145296,cg15268471,cg15465615,cg15535573,cg15790037,cg15823649,cg15831967,cg15927328,cg16093786,cg16159152,cg16313243,cg16345566,cg16393899,cg16496269,cg16544318,cg16604233,cg16619994,cg16674327,cg16676373,cg16747321,cg16831933,cg16846691,cg16915469,cg16949228,cg16949673,cg17002670,cg17059388,cg17073306,cg17365725,cg17385905,cg17498841,cg17519280,cg17665505,cg17716961,cg17717333,cg17747518,cg17751646,cg17833958,cg17839226,cg17843510,cg17884064,cg17997358,cg18088723,cg18116155,cg18209791,cg18340013,cg18529726,cg18605382,cg18675610,cg18716014,cg18825076,cg18856296,cg19082212,cg19182537,cg19225512,cg19309256,cg19336497,cg19500155,cg19505399,cg19579005,cg19707454,cg19709743,cg19766460,cg20075914,cg20201458,cg20291244,cg20302111,cg20348533,cg20434272,cg20435097,cg20510225,cg20559634,cg20673407,cg20950152,cg21136789,cg21139150,cg21252483,cg21322862,cg21588594,cg21598751,cg21692246,cg21766592,cg21832243,cg21926612,cg22055719,cg22232119,cg22336141,cg22381144,cg22386492,cg22508957,cg22643110,cg22676075,cg22680931,cg22875332,cg22970786,cg22976778,cg23031320,cg23139584,cg23261809,cg23283614,cg23371584,cg23425970,cg23429235,cg23440142,cg23528237,cg23567627,cg23695209,cg23715200,cg23719516,cg23758822,cg23966593,cg23982607,cg24000536,cg24207161,cg24218626,cg24334149,cg24426391,cg24450063,cg24499839,cg24846397,cg25010880,cg25066655,cg25176297,cg25263912,cg25379390,cg25394960,cg25594106,cg25639858,cg25660036,cg25734089,cg25790333,cg25817165,cg25830869,cg25898431,cg25934064,cg25993932,cg26060021,cg26192567,cg26435160,cg26471134,cg26689483,cg26708920,cg26765263,cg27008438,cg27012316,cg27089226,cg27129145,cg27181169,cg27201837,cg27332938,cg27366882,cg27485845,cg27540604,cg27577782	GSM665820	1.59e-05
2.284	0.00938	CD56	Blood	DHS	UW.CD56_Primary_Cells.ChromatinAccessibility.RO_01679.DS17189.twopass.merge150.wgt10.zgt2.wig.gz	cg00044050,cg00292029,cg00299943,cg00334056,cg00364704,cg00379830,cg00390215,cg00420922,cg00472373,cg00569813,cg00622170,cg00646813,cg00687962,cg00766382,cg00817464,cg00928191,cg01000188,cg01014787,cg01239044,cg01338228,cg01359822,cg01363718,cg01400671,cg01403005,cg01464515,cg01627594,cg01641778,cg01642733,cg01647834,cg01733572,cg01818594,cg02141393,cg02196730,cg02206980,cg02427933,cg02492873,cg02527881,cg02582028,cg02673002,cg02753203,cg02754929,cg03021329,cg03067884,cg03150042,cg03185552,cg03192273,cg03216580,cg03329597,cg03366951,cg03372526,cg03453179,cg03559406,cg03808017,cg03849132,cg03907572,cg03975200,cg04083966,cg04335779,cg04471037,cg04734572,cg04911139,cg04931690,cg04940435,cg05054006,cg05121110,cg05141217,cg05167074,cg05168133,cg05370838,cg05599196,cg05623727,cg05715076,cg05841700,cg05865280,cg06060754,cg06088623,cg06207961,cg06254604,cg06292624,cg06422694,cg06459104,cg06790244,cg06809965,cg06917450,cg07034561,cg07113474,cg07218275,cg07233700,cg07236652,cg07461715,cg07624650,cg07673080,cg07702439,cg07774964,cg07791039,cg07908924,cg08246844,cg08292120,cg08382737,cg08399831,cg08466034,cg08477332,cg08701935,cg08861968,cg08874645,cg08972273,cg09035930,cg09136878,cg09173681,cg09179589,cg09247692,cg09284795,cg09536176,cg09592244,cg09821763,cg10022447,cg10064339,cg10414026,cg10466124,cg10599446,cg10717379,cg10724255,cg10807101,cg10992024,cg11022501,cg11227087,cg11288672,cg11417675,cg11432751,cg11541897,cg11655627,cg11721950,cg12046867,cg12175038,cg12261451,cg12381317,cg12393668,cg13063264,cg13185188,cg13236934,cg13378649,cg13427897,cg13432682,cg13592792,cg13593090,cg13639189,cg13666471,cg13721028,cg13816228,cg13867052,cg13897783,cg13906792,cg14004768,cg14094101,cg14118616,cg14138287,cg14240646,cg14310674,cg14317533,cg14375478,cg14398247,cg14507403,cg14516473,cg14575169,cg14695663,cg14775994,cg14827090,cg14836018,cg15145296,cg15268471,cg15448707,cg15465615,cg15495949,cg15535573,cg15545247,cg15790037,cg15823649,cg15831967,cg15876825,cg16004875,cg16159152,cg16162590,cg16223899,cg16405432,cg16496269,cg16674327,cg16676373,cg16846691,cg16915469,cg16949228,cg17300220,cg17365725,cg17498841,cg17519280,cg17716961,cg17717333,cg17747518,cg17751646,cg17839226,cg17843510,cg18088723,cg18209791,cg18340013,cg18496131,cg18512352,cg18675610,cg18825076,cg18856296,cg19182537,cg19309256,cg19500155,cg19505399,cg19579005,cg19707454,cg19709743,cg19723528,cg19766460,cg20052632,cg20075914,cg20201458,cg20291244,cg20302111,cg20434272,cg20435097,cg20439393,cg20510225,cg20559634,cg20673407,cg20790161,cg20813589,cg20880067,cg21136789,cg21139150,cg21598751,cg21766592,cg21926612,cg22055719,cg22093306,cg22154765,cg22334681,cg22386492,cg22508957,cg22643110,cg22875332,cg22976778,cg23139584,cg23204752,cg23207176,cg23283614,cg23371584,cg23425970,cg23440142,cg23695209,cg23706990,cg23719516,cg23758822,cg23966593,cg23982607,cg24218626,cg24426391,cg24450063,cg24499839,cg24526136,cg24699150,cg24768821,cg25010880,cg25066655,cg25176297,cg25344376,cg25394960,cg25594106,cg25660036,cg25817165,cg25830869,cg26096415,cg26192567,cg26536713,cg26708920,cg26765263,cg26850117,cg27012316,cg27129145,cg27144592,cg27181169,cg27201837,cg27332938,cg27485845,cg27540604	GSM665836	0.0654
3.206	0.000406	CD56	Blood	DHS	UW.CD56_Primary_Cells.ChromatinAccessibility.RO_01701.DS17443.twopass.merge150.wgt10.zgt2.wig.gz	cg00044050,cg00053851,cg00057667,cg00117506,cg00277334,cg00292029,cg00299943,cg00334056,cg00346898,cg00364704,cg00379830,cg00390215,cg00420922,cg00456672,cg00472373,cg00474218,cg00545801,cg00622170,cg00646813,cg00687962,cg00766382,cg00885602,cg00901687,cg00944873,cg01047297,cg01338228,cg01359822,cg01403005,cg01464515,cg01560476,cg01615050,cg01627594,cg01641778,cg01642733,cg01647834,cg01733572,cg01745370,cg01818594,cg01837375,cg02141393,cg02176678,cg02196730,cg02206980,cg02464551,cg02492873,cg02527881,cg02582028,cg02673002,cg02685365,cg02753203,cg02754929,cg02784731,cg02866122,cg03021329,cg03067884,cg03076240,cg03150042,cg03192273,cg03216580,cg03229158,cg03249457,cg03265014,cg03305906,cg03329597,cg03366951,cg03372526,cg03417454,cg03458265,cg03477993,cg03559406,cg03617633,cg03808017,cg03847641,cg03849132,cg03957495,cg03975200,cg04110105,cg04335779,cg04390734,cg04471037,cg04545003,cg04614656,cg04618327,cg04734572,cg04772795,cg04911139,cg04931690,cg04940435,cg05008296,cg05044213,cg05054006,cg05111383,cg05121110,cg05141217,cg05168133,cg05205432,cg05370838,cg05578102,cg05623727,cg05841700,cg05864683,cg05865280,cg05868365,cg06060754,cg06088623,cg06136408,cg06242242,cg06254604,cg06292624,cg06422694,cg06459104,cg06645081,cg06790244,cg06809965,cg06833981,cg06917450,cg07034561,cg07113474,cg07187342,cg07218275,cg07236652,cg07389228,cg07469467,cg07480608,cg07624650,cg07673080,cg07774964,cg07791039,cg07908924,cg07999547,cg08070646,cg08242665,cg08246844,cg08254831,cg08292120,cg08382737,cg08399831,cg08466034,cg08477332,cg08497121,cg08861968,cg08972273,cg09035930,cg09136878,cg09173681,cg09179589,cg09284795,cg09536176,cg09592244,cg09821763,cg10022447,cg10064339,cg10414466,cg10563859,cg10599446,cg10717379,cg10933148,cg11173636,cg11288672,cg11292317,cg11417675,cg11432751,cg11541897,cg11568728,cg11655627,cg11688093,cg11721950,cg12046867,cg12128614,cg12175038,cg12242038,cg12381317,cg12389669,cg12401437,cg12560076,cg12667040,cg12859507,cg13007824,cg13063264,cg13185188,cg13279811,cg13427897,cg13432682,cg13559614,cg13592792,cg13593090,cg13632595,cg13639189,cg13670099,cg13721028,cg13816228,cg13837721,cg13867052,cg13906792,cg13950578,cg13984289,cg14004768,cg14061069,cg14118616,cg14159011,cg14240646,cg14242557,cg14375478,cg14398247,cg14507403,cg14516473,cg14562523,cg14575169,cg14695663,cg14775994,cg14793586,cg14836018,cg15145296,cg15790037,cg15818696,cg15823649,cg15831967,cg16159152,cg16162590,cg16223899,cg16303742,cg16393899,cg16405432,cg16496269,cg16544318,cg16604233,cg16647257,cg16674327,cg16676373,cg16735386,cg16831933,cg16846691,cg16870839,cg16915469,cg16949228,cg17300220,cg17371064,cg17385905,cg17498841,cg17519280,cg17716961,cg17717333,cg17747518,cg17839226,cg17843510,cg18016195,cg18035979,cg18088723,cg18209791,cg18224419,cg18340013,cg18366541,cg18529726,cg18825076,cg18856296,cg19182537,cg19309256,cg19336497,cg19415736,cg19500155,cg19505399,cg19579005,cg19707454,cg19709743,cg19723528,cg19766460,cg20010264,cg20075914,cg20201458,cg20291244,cg20302111,cg20435097,cg20510225,cg20559634,cg20627754,cg20673407,cg20790161,cg20813589,cg20898920,cg21136789,cg21139150,cg21699342,cg21766592,cg21832243,cg21926612,cg21936454,cg22055719,cg22093306,cg22154765,cg22508957,cg22643110,cg22676075,cg22875332,cg22976778,cg23139584,cg23204752,cg23261809,cg23283614,cg23371584,cg23425970,cg23440142,cg23695209,cg23719516,cg23758822,cg23790876,cg23806703,cg23966593,cg23982607,cg24207161,cg24218626,cg24268161,cg24426391,cg24450063,cg24499839,cg24526136,cg24768821,cg25010880,cg25066655,cg25176297,cg25246894,cg25263912,cg25315648,cg25394960,cg25570410,cg25594106,cg25620989,cg25660036,cg25817165,cg25830869,cg26096415,cg26192567,cg26536713,cg26689483,cg26708920,cg26765263,cg27012316,cg27129145,cg27181169,cg27208514,cg27332938,cg27485845	GSM701508	0.00322
6.065	2.35e-11	Breast_vHMEC	Breast	DHS	UW.Breast_vHMEC.ChromatinAccessibility.RM035.DS18406.twopass.merge150.wgt10.zgt2.wig.gz	cg00043076,cg00044050,cg00048149,cg00062382,cg00171154,cg00230924,cg00292029,cg00334056,cg00336867,cg00412772,cg00420922,cg00483256,cg00545801,cg00569813,cg00676988,cg00749291,cg00766382,cg01193555,cg01338228,cg01339753,cg01403005,cg01527307,cg01560476,cg01620868,cg01641778,cg01642733,cg01733572,cg01736680,cg01741372,cg01745370,cg01818594,cg01837375,cg01946850,cg01966760,cg01984146,cg02067882,cg02196730,cg02206980,cg02276679,cg02345556,cg02394506,cg02402740,cg02427933,cg02464551,cg02486796,cg02492873,cg02527881,cg02555883,cg02582028,cg02767663,cg02804067,cg02838443,cg02880444,cg02893585,cg03021329,cg03050188,cg03067884,cg03216580,cg03229158,cg03265014,cg03293050,cg03314380,cg03329597,cg03347694,cg03366951,cg03370451,cg03372526,cg03417454,cg03450102,cg03458265,cg03548384,cg03680338,cg03714609,cg03808017,cg03847432,cg03847641,cg03904171,cg03907572,cg03974188,cg04076286,cg04132472,cg04282141,cg04335779,cg04434255,cg04471037,cg04477510,cg04478180,cg04712314,cg04723534,cg04734572,cg04772795,cg04806584,cg04832245,cg04911139,cg04931690,cg04940435,cg05023826,cg05177932,cg05378572,cg05450034,cg05456810,cg05508639,cg05702778,cg05737778,cg05865280,cg05903274,cg06060754,cg06088623,cg06242242,cg06245352,cg06292624,cg06431347,cg06456443,cg06597413,cg06775570,cg06923291,cg06937572,cg07034561,cg07095347,cg07113474,cg07218275,cg07233700,cg07348845,cg07366871,cg07389228,cg07469467,cg07480608,cg07547279,cg07604426,cg07624650,cg07739340,cg07774964,cg07908924,cg07926491,cg07950857,cg08070646,cg08130307,cg08213375,cg08276054,cg08339898,cg08351303,cg08370546,cg08457029,cg08477332,cg08531940,cg08723959,cg08726078,cg08918950,cg09007894,cg09075096,cg09075484,cg09173681,cg09284795,cg09489639,cg09536176,cg09571762,cg09592244,cg09712182,cg09796270,cg09821763,cg09887367,cg09918751,cg09992948,cg10022447,cg10193107,cg10233674,cg10414026,cg10563859,cg10599446,cg10611692,cg10717379,cg10769442,cg10807894,cg10832096,cg10889514,cg10897311,cg11103458,cg11173636,cg11288282,cg11292317,cg11369927,cg11432751,cg11531820,cg11568728,cg11655627,cg11678739,cg11721950,cg11749817,cg11942930,cg11960655,cg12128614,cg12160148,cg12192113,cg12214765,cg12242038,cg12381317,cg12389669,cg12392612,cg12393668,cg12405232,cg12582695,cg12640482,cg12647020,cg12657229,cg12748985,cg12830869,cg13007824,cg13221107,cg13279811,cg13378649,cg13427897,cg13573388,cg13574848,cg13617795,cg13622587,cg13632595,cg13666471,cg13670099,cg13674437,cg13694664,cg13721028,cg13770235,cg13837938,cg13867052,cg13883027,cg13897783,cg13950578,cg13970118,cg13982601,cg14004768,cg14010105,cg14061069,cg14118616,cg14172482,cg14179381,cg14240646,cg14242557,cg14310674,cg14317533,cg14327698,cg14468090,cg14476852,cg14503247,cg14507403,cg14516473,cg14588463,cg14695663,cg14742508,cg14775994,cg14787909,cg15268471,cg15282031,cg15323541,cg15451537,cg15495949,cg15545247,cg15551902,cg15563591,cg15696309,cg15831967,cg15876825,cg15962507,cg16016366,cg16118803,cg16127514,cg16159152,cg16205008,cg16223899,cg16301894,cg16345566,cg16393899,cg16405432,cg16463229,cg16604233,cg16674327,cg16676373,cg16785938,cg16846691,cg16870839,cg16949228,cg17042326,cg17073306,cg17089917,cg17122758,cg17207485,cg17327111,cg17419815,cg17443007,cg17457703,cg17474786,cg17498841,cg17519949,cg17640745,cg17716961,cg17717333,cg17718095,cg17797106,cg17839226,cg17843510,cg18068256,cg18082583,cg18088723,cg18116155,cg18213661,cg18340013,cg18496131,cg18506297,cg18529726,cg18605382,cg18675610,cg18851133,cg18856296,cg19274914,cg19309256,cg19336497,cg19414418,cg19489172,cg19491776,cg19505399,cg19570618,cg19573457,cg19573881,cg19579005,cg19709743,cg19743197,cg19766460,cg20052632,cg20201458,cg20302111,cg20435097,cg20473873,cg20485607,cg20503657,cg20510225,cg20530481,cg20627572,cg20627754,cg20635144,cg20790161,cg20800892,cg20813589,cg20834123,cg20880067,cg20898920,cg20925263,cg20995928,cg20999004,cg21005828,cg21092790,cg21136789,cg21139150,cg21319527,cg21380608,cg21509981,cg21596469,cg21598751,cg21766592,cg21770322,cg21795156,cg21832243,cg21926612,cg21976957,cg22006593,cg22055719,cg22093306,cg22154765,cg22276401,cg22334681,cg22381144,cg22386492,cg22404934,cg22428049,cg22508957,cg22643110,cg22676075,cg22875332,cg22976778,cg23139584,cg23172293,cg23207176,cg23261809,cg23371584,cg23425970,cg23442650,cg23497390,cg23517572,cg23608075,cg23702235,cg23706990,cg23715200,cg23758822,cg23822407,cg23887856,cg23902076,cg23966593,cg23982607,cg24013909,cg24126361,cg24179979,cg24334149,cg24419071,cg24432193,cg24450063,cg24471576,cg24499839,cg24526136,cg24643057,cg24673385,cg24786174,cg25010880,cg25215230,cg25373430,cg25594106,cg25620989,cg25660036,cg25734089,cg25781686,cg25981343,cg25989392,cg26192567,cg26276556,cg26399995,cg26607553,cg26681889,cg26689483,cg26708920,cg26765263,cg26815032,cg27012316,cg27079194,cg27129145,cg27181169,cg27201837,cg27298252,cg27332938,cg27345945,cg27364652,cg27366882,cg27466466,cg27482129,cg27565232,cg27577782,cg27586797	GSM753973	8.83e-10
6.207	5.05e-12	Breast_vHMEC	Breast	DHS	UW.Breast_vHMEC.ChromatinAccessibility.RM035.DS18438.twopass.merge150.wgt10.zgt2.wig.gz	cg00043076,cg00048149,cg00062382,cg00171154,cg00230924,cg00292029,cg00334056,cg00336867,cg00412772,cg00420922,cg00422909,cg00483256,cg00505606,cg00569813,cg00676988,cg00766382,cg00944873,cg01324539,cg01338228,cg01339753,cg01403005,cg01560476,cg01627594,cg01641778,cg01642733,cg01649615,cg01733572,cg01736680,cg01739960,cg01745370,cg01814130,cg01818594,cg01946850,cg01966760,cg01984146,cg02067882,cg02196730,cg02206980,cg02345556,cg02394506,cg02464551,cg02486796,cg02492873,cg02555883,cg02562448,cg02582028,cg02685365,cg02767663,cg02804067,cg02838443,cg02893585,cg03021329,cg03067884,cg03216580,cg03229158,cg03265014,cg03285229,cg03293050,cg03314380,cg03329597,cg03366951,cg03370451,cg03372526,cg03458265,cg03548384,cg03694391,cg03714609,cg03806695,cg03808017,cg03847432,cg03847641,cg03849132,cg03904171,cg03957495,cg03961133,cg03974188,cg04076286,cg04219001,cg04335779,cg04434255,cg04471037,cg04477510,cg04478180,cg04487205,cg04712314,cg04734572,cg04772795,cg04806584,cg04832245,cg04833713,cg04911139,cg04931690,cg04940435,cg04948744,cg05023826,cg05054006,cg05057505,cg05156456,cg05177932,cg05378572,cg05456810,cg05508639,cg05702778,cg05714155,cg05737778,cg05903274,cg06048522,cg06060754,cg06242242,cg06292624,cg06431347,cg06437446,cg06456443,cg06489993,cg06597413,cg06775570,cg06795995,cg06917450,cg06923291,cg06937572,cg07015354,cg07034561,cg07095347,cg07113474,cg07218275,cg07233700,cg07348845,cg07389228,cg07469467,cg07480608,cg07547279,cg07604426,cg07624650,cg07739340,cg07803582,cg07908924,cg07923656,cg07926491,cg08070646,cg08130307,cg08213375,cg08223699,cg08276054,cg08339898,cg08351303,cg08370546,cg08382737,cg08408040,cg08457029,cg08477332,cg08531940,cg08726078,cg08804725,cg08918950,cg08922108,cg08927844,cg09007894,cg09075096,cg09075484,cg09136878,cg09449562,cg09489639,cg09592244,cg09592903,cg09785550,cg09821763,cg09887367,cg09918751,cg09992948,cg10022447,cg10193107,cg10230957,cg10233674,cg10414026,cg10414466,cg10563859,cg10599446,cg10611692,cg10769442,cg10807894,cg10889514,cg10897311,cg11103458,cg11173636,cg11288282,cg11292317,cg11369927,cg11432751,cg11568728,cg11645453,cg11655627,cg11678739,cg11721950,cg11749817,cg11942930,cg11960655,cg12012494,cg12160148,cg12192113,cg12214765,cg12242038,cg12261451,cg12389669,cg12405232,cg12478742,cg12551317,cg12640482,cg12647020,cg12657229,cg12859507,cg12882968,cg13185188,cg13205059,cg13221107,cg13279811,cg13378649,cg13421331,cg13427897,cg13573388,cg13574848,cg13617795,cg13622587,cg13632595,cg13666471,cg13670099,cg13674437,cg13694664,cg13721028,cg13770235,cg13832817,cg13837938,cg13867052,cg13883027,cg13897783,cg13950578,cg13970118,cg14004768,cg14010105,cg14118616,cg14172482,cg14179381,cg14240646,cg14310674,cg14317533,cg14398247,cg14468090,cg14476852,cg14507403,cg14516473,cg14588463,cg14695663,cg14742508,cg14775994,cg15268471,cg15451537,cg15495949,cg15563591,cg15696309,cg15823649,cg15824907,cg15831967,cg15876825,cg15962507,cg16118803,cg16127514,cg16159152,cg16205008,cg16223899,cg16301894,cg16345566,cg16405432,cg16604233,cg16674327,cg16676373,cg16726577,cg16785938,cg16846691,cg16870839,cg16949228,cg17002670,cg17042326,cg17073306,cg17089917,cg17122758,cg17207485,cg17327111,cg17419815,cg17443007,cg17457703,cg17474786,cg17498841,cg17519280,cg17640745,cg17716961,cg17717333,cg17718095,cg17747518,cg17797106,cg17843510,cg18068256,cg18082583,cg18116155,cg18213661,cg18340013,cg18496131,cg18506297,cg18605382,cg18675610,cg18715724,cg18768515,cg18825076,cg18851133,cg18856296,cg19274914,cg19309256,cg19336497,cg19489172,cg19491776,cg19505399,cg19570618,cg19573457,cg19573881,cg19579005,cg19607371,cg19709743,cg19743197,cg19766460,cg19840088,cg20052632,cg20201458,cg20302111,cg20434272,cg20435097,cg20457652,cg20473873,cg20485607,cg20503657,cg20510225,cg20530481,cg20627754,cg20635144,cg20800892,cg20813589,cg20880067,cg20895237,cg20898920,cg20925263,cg20995928,cg20999004,cg21005828,cg21139150,cg21319527,cg21380608,cg21509981,cg21596469,cg21766592,cg21770322,cg21795156,cg21832243,cg21926612,cg21976957,cg22093306,cg22154765,cg22276401,cg22381144,cg22386492,cg22404934,cg22643110,cg22676075,cg22856976,cg22859267,cg22875332,cg22976778,cg23139584,cg23172293,cg23207176,cg23261809,cg23371584,cg23403783,cg23425970,cg23479189,cg23497390,cg23608075,cg23702235,cg23706990,cg23715200,cg23758822,cg23822407,cg23887856,cg23902076,cg23966593,cg24013909,cg24126361,cg24179979,cg24218626,cg24334149,cg24419071,cg24432193,cg24450063,cg24471576,cg24499839,cg24526136,cg24566088,cg24643057,cg24673385,cg24917105,cg25010880,cg25176297,cg25215230,cg25263912,cg25373430,cg25534756,cg25594106,cg25620989,cg25660036,cg25734089,cg25781686,cg25830869,cg25972069,cg25981343,cg26150343,cg26192567,cg26276556,cg26399995,cg26607553,cg26681889,cg26689483,cg26765263,cg26815032,cg26878626,cg27079194,cg27129145,cg27181169,cg27201837,cg27332131,cg27332938,cg27336424,cg27345945,cg27360277,cg27364652,cg27366882,cg27449804,cg27466466,cg27482129,cg27540604,cg27577782,cg27586797	GSM753974	2.16e-10
4.795	8.53e-09	H1	ES Cell	DHS	UW.H1.ChromatinAccessibility.DS18873.twopass.merge150.wgt10.zgt2.wig.gz	cg00048149,cg00061907,cg00117506,cg00171154,cg00230924,cg00258198,cg00261912,cg00277334,cg00292029,cg00299943,cg00334056,cg00346898,cg00379830,cg00412772,cg00420922,cg00441403,cg00456672,cg00483256,cg00545801,cg00676988,cg00687962,cg00744898,cg00766382,cg00787780,cg00901687,cg00919702,cg00944873,cg01000188,cg01004859,cg01047297,cg01074613,cg01089516,cg01171429,cg01239044,cg01267852,cg01283685,cg01338228,cg01359822,cg01367324,cg01393790,cg01397395,cg01464515,cg01471240,cg01476442,cg01553584,cg01609658,cg01615050,cg01627594,cg01641778,cg01642733,cg01733572,cg01739960,cg01741372,cg01745370,cg01814130,cg01818594,cg01868499,cg01934777,cg01992893,cg02011124,cg02028179,cg02196730,cg02206980,cg02232542,cg02255861,cg02345556,cg02427933,cg02439077,cg02464551,cg02486796,cg02492873,cg02531794,cg02550226,cg02562448,cg02582028,cg02635677,cg02673002,cg02754929,cg02767663,cg02784731,cg02834447,cg02880444,cg02915865,cg02927249,cg03012946,cg03021329,cg03113739,cg03150042,cg03172568,cg03192273,cg03216580,cg03249457,cg03265014,cg03292688,cg03314380,cg03366951,cg03372526,cg03417454,cg03453179,cg03458265,cg03548384,cg03694391,cg03717757,cg03808017,cg03849132,cg03904171,cg03907572,cg03957495,cg03961133,cg03975200,cg03999688,cg04046247,cg04060051,cg04060456,cg04132472,cg04335779,cg04390734,cg04392232,cg04415270,cg04434255,cg04471037,cg04478180,cg04522596,cg04545003,cg04614656,cg04723534,cg04734572,cg04832245,cg04833713,cg04931690,cg04940435,cg04948744,cg05023826,cg05054006,cg05111383,cg05141217,cg05168133,cg05177932,cg05205432,cg05236960,cg05370838,cg05385477,cg05393297,cg05508639,cg05578102,cg05623727,cg05702778,cg05714155,cg05778324,cg05841700,cg05846633,cg05986041,cg06060754,cg06088623,cg06148154,cg06191042,cg06242242,cg06245352,cg06292624,cg06318676,cg06340812,cg06367823,cg06400590,cg06422694,cg06431347,cg06459104,cg06489993,cg06502392,cg06597413,cg06600936,cg06641522,cg06650235,cg06737308,cg06775570,cg06790244,cg06795995,cg06809965,cg06917450,cg06937572,cg06969206,cg06999654,cg07025992,cg07034561,cg07042489,cg07043025,cg07113474,cg07131374,cg07218275,cg07228443,cg07233700,cg07310694,cg07326602,cg07348845,cg07364631,cg07461715,cg07469467,cg07480608,cg07547279,cg07624650,cg07728250,cg07774964,cg07836921,cg07850323,cg07908924,cg07916784,cg07984904,cg07998124,cg07999547,cg08070646,cg08122121,cg08123321,cg08128133,cg08130307,cg08164795,cg08166072,cg08213375,cg08276054,cg08339898,cg08344080,cg08370546,cg08382737,cg08408040,cg08457029,cg08466034,cg08477332,cg08497121,cg08511308,cg08693745,cg08723959,cg08748184,cg08795602,cg08804725,cg08808042,cg08979494,cg09035930,cg09075096,cg09125924,cg09136878,cg09173681,cg09179589,cg09247692,cg09449562,cg09571762,cg09592244,cg09704116,cg09766743,cg09796270,cg09797092,cg09808012,cg09821763,cg09886786,cg09887367,cg09894503,cg09901532,cg09918751,cg09992948,cg10022447,cg10064339,cg10070864,cg10193107,cg10216848,cg10217749,cg10230957,cg10393190,cg10414026,cg10414466,cg10451844,cg10464577,cg10484566,cg10549753,cg10599446,cg10717379,cg10807101,cg10897311,cg10914899,cg10992024,cg11014960,cg11030744,cg11103458,cg11173636,cg11185950,cg11241579,cg11274580,cg11292317,cg11369927,cg11417675,cg11432751,cg11568728,cg11602361,cg11655627,cg11688093,cg11955249,cg11997208,cg12012494,cg12046867,cg12050358,cg12061236,cg12128614,cg12175038,cg12186840,cg12214765,cg12242038,cg12261451,cg12327449,cg12393668,cg12478742,cg12547847,cg12551317,cg12556325,cg12582695,cg12615879,cg12667040,cg12832956,cg12859507,cg12861782,cg12940618,cg13061767,cg13063264,cg13073564,cg13084372,cg13185188,cg13202585,cg13236934,cg13279811,cg13346355,cg13370086,cg13421331,cg13473803,cg13573388,cg13632595,cg13639189,cg13670099,cg13694664,cg13721028,cg13785068,cg13785928,cg13832817,cg13837721,cg13837938,cg13878360,cg13897783,cg13906792,cg13950578,cg13984289,cg14004768,cg14022616,cg14026202,cg14061069,cg14110355,cg14118616,cg14138287,cg14159011,cg14172482,cg14187293,cg14240646,cg14242557,cg14244842,cg14306366,cg14310674,cg14317533,cg14327698,cg14398247,cg14418922,cg14468090,cg14507403,cg14516473,cg14560022,cg14575169,cg14695663,cg14701959,cg14703454,cg14770361,cg14775994,cg14827090,cg14940396,cg15145296,cg15179472,cg15391100,cg15443223,cg15465615,cg15551902,cg15563591,cg15625693,cg15640580,cg15790037,cg15819396,cg15824907,cg15831967,cg15876825,cg15927328,cg16004875,cg16064932,cg16118803,cg16152139,cg16159152,cg16223899,cg16303742,cg16320185,cg16393899,cg16463229,cg16491492,cg16596070,cg16606731,cg16647257,cg16674327,cg16676373,cg16775254,cg16831933,cg16846691,cg16915469,cg16949228,cg17089917,cg17095910,cg17122758,cg17228962,cg17244218,cg17291251,cg17498841,cg17519280,cg17519949,cg17586107,cg17665505,cg17688768,cg17716961,cg17717333,cg17751646,cg17797106,cg17843510,cg17916960,cg17997358,cg18035979,cg18116155,cg18158658,cg18340013,cg18399056,cg18529726,cg18605382,cg18662080,cg18675610,cg18768515,cg18825076,cg18856296,cg18964274,cg19182537,cg19414418,cg19432846,cg19491776,cg19508464,cg19707454,cg19709743,cg19758317,cg19766460,cg19840088,cg20052632,cg20075914,cg20246851,cg20291244,cg20302111,cg20385708,cg20399252,cg20435097,cg20439393,cg20497631,cg20503657,cg20627754,cg20673407,cg20749147,cg20756026,cg20800892,cg20813589,cg20880067,cg20925263,cg21036336,cg21092790,cg21101883,cg21136789,cg21139150,cg21252483,cg21598751,cg21648391,cg21690505,cg21692246,cg21764456,cg21766592,cg21770322,cg21795156,cg21832243,cg21926612,cg21976957,cg21982573,cg22055719,cg22334681,cg22336359,cg22356347,cg22386492,cg22508957,cg22643110,cg22676075,cg22680931,cg22740801,cg22875332,cg22911054,cg22976778,cg23031320,cg23139584,cg23149302,cg23173402,cg23403783,cg23425970,cg23521468,cg23669063,cg23706990,cg23710890,cg23715200,cg23746239,cg23758822,cg23771949,cg23887856,cg23966593,cg23982607,cg24013909,cg24207161,cg24268161,cg24379127,cg24432193,cg24450063,cg24499839,cg24786174,cg24977335,cg25010880,cg25066655,cg25090994,cg25151453,cg25176297,cg25246894,cg25259712,cg25298410,cg25315648,cg25394960,cg25466021,cg25594106,cg25660036,cg25790333,cg25794455,cg25934064,cg25955126,cg25989392,cg26165212,cg26192567,cg26237810,cg26276556,cg26336701,cg26371521,cg26399995,cg26475774,cg26607553,cg26689483,cg26708920,cg26754761,cg27089226,cg27144592,cg27181169,cg27201837,cg27208514,cg27332938,cg27364652,cg27366882,cg27371329,cg27373749,cg27466466,cg27540604,cg27643470	GSM878616	1.8e-07
3.479	0.000106	H1	ES Cell	DHS	UW.H1.ChromatinAccessibility.DS19100.twopass.merge150.wgt10.zgt2.wig.gz	cg00061907,cg00171154,cg00235562,cg00258198,cg00261912,cg00292029,cg00299943,cg00335607,cg00346898,cg00379830,cg00412772,cg00420922,cg00483256,cg00545801,cg00901687,cg01000188,cg01004859,cg01026233,cg01047297,cg01089516,cg01193555,cg01367324,cg01471240,cg01615050,cg01641778,cg01642733,cg01733572,cg01741372,cg01745370,cg01814130,cg01818594,cg01868499,cg01969012,cg02011124,cg02196730,cg02206980,cg02232542,cg02345556,cg02427933,cg02439077,cg02531794,cg02550226,cg02562448,cg02582028,cg02880444,cg03021329,cg03108237,cg03113739,cg03192273,cg03216580,cg03292688,cg03329597,cg03372526,cg03660162,cg03694391,cg03849132,cg03904171,cg03907572,cg03975200,cg04060051,cg04322651,cg04415270,cg04471037,cg04545003,cg04614656,cg04723534,cg04734572,cg04832245,cg04931690,cg05023826,cg05054006,cg05111383,cg05141217,cg05177932,cg05236960,cg05393297,cg05508639,cg05578102,cg05702778,cg05778324,cg05841700,cg05846633,cg06060754,cg06088623,cg06148154,cg06242242,cg06245352,cg06292624,cg06319903,cg06400590,cg06422694,cg06431347,cg06489993,cg06502392,cg06597413,cg06650235,cg06737308,cg06775570,cg06790244,cg06809965,cg06969206,cg07025992,cg07034561,cg07042489,cg07113474,cg07218275,cg07233700,cg07310694,cg07326602,cg07348845,cg07389228,cg07469467,cg07547279,cg07591866,cg07624650,cg07728250,cg07739340,cg07774964,cg07836921,cg07908924,cg07984904,cg07998124,cg08070646,cg08128133,cg08130307,cg08213375,cg08370546,cg08382737,cg08408040,cg08457029,cg08477332,cg08511308,cg08723959,cg08748184,cg08804725,cg09035930,cg09136878,cg09173681,cg09179589,cg09366624,cg09449562,cg09592244,cg09796270,cg09887367,cg09901532,cg09918751,cg09992948,cg10022447,cg10064339,cg10070864,cg10193107,cg10217749,cg10230957,cg10414466,cg10464577,cg10484566,cg10549753,cg10833325,cg10897311,cg10914899,cg11103458,cg11173636,cg11417675,cg11432751,cg11602361,cg11997208,cg12012494,cg12046867,cg12061236,cg12128614,cg12160148,cg12214765,cg12242038,cg12261451,cg12393668,cg12556325,cg12615879,cg12832956,cg12859507,cg12882968,cg13007824,cg13061767,cg13185188,cg13236934,cg13279811,cg13473803,cg13559614,cg13573388,cg13632595,cg13639189,cg13721028,cg13785068,cg13785928,cg13832817,cg13837938,cg13897783,cg13984289,cg13989290,cg14004768,cg14026202,cg14061069,cg14118616,cg14138287,cg14159011,cg14172482,cg14187293,cg14240646,cg14310674,cg14317533,cg14398247,cg14418922,cg14468090,cg14507403,cg14588463,cg14770361,cg14775994,cg14827090,cg15391100,cg15443223,cg15465615,cg15625693,cg15689036,cg15790037,cg15824907,cg16004875,cg16118803,cg16152139,cg16159152,cg16223899,cg16320185,cg16393899,cg16463229,cg16491492,cg16647257,cg16674327,cg16676373,cg16775254,cg16846691,cg16915469,cg16996176,cg17089917,cg17228962,cg17291251,cg17365725,cg17498841,cg17519949,cg17586107,cg17716961,cg17717333,cg17797106,cg17833958,cg17843510,cg17916960,cg17997358,cg18116155,cg18224419,cg18340013,cg18605382,cg18675610,cg18768515,cg18825076,cg18856296,cg19182537,cg19414418,cg19431009,cg19432846,cg19491776,cg19709743,cg19723528,cg19766460,cg19840088,cg20052632,cg20075914,cg20291244,cg20302111,cg20360009,cg20435097,cg20439393,cg20497631,cg20503657,cg20673407,cg20790161,cg20925263,cg21036336,cg21092790,cg21101883,cg21136789,cg21139150,cg21252483,cg21509981,cg21598751,cg21692246,cg21764456,cg21766592,cg21770322,cg21832243,cg21926612,cg21976957,cg21982573,cg22055719,cg22232119,cg22334681,cg22336359,cg22386492,cg22508957,cg22643110,cg22875332,cg22976778,cg23031320,cg23173402,cg23425970,cg23746239,cg23758822,cg23966593,cg24013909,cg24379127,cg24432193,cg24450063,cg24499839,cg25010880,cg25066655,cg25151453,cg25176297,cg25298410,cg25299406,cg25315648,cg25466021,cg25660036,cg25790333,cg25934064,cg25955126,cg26192567,cg26237810,cg26336701,cg26475774,cg26689483,cg26708920,cg27181169,cg27201837,cg27208514,cg27332938,cg27366882,cg27371329,cg27373749,cg27449804	GSM878621	0.00092
5.102	6.45e-10	H9	ES Cell	DHS	UW.H9.ChromatinAccessibility.DS18517.twopass.merge150.wgt10.zgt2.wig.gz	cg00044050,cg00048149,cg00053851,cg00061907,cg00062382,cg00117506,cg00171154,cg00209612,cg00230924,cg00258198,cg00261912,cg00292029,cg00299943,cg00334056,cg00335607,cg00346898,cg00364704,cg00379830,cg00412772,cg00420922,cg00441403,cg00456672,cg00499668,cg00545801,cg00676988,cg00687962,cg00748675,cg00787780,cg00901687,cg00919702,cg00928191,cg00944873,cg01000188,cg01003021,cg01004859,cg01026233,cg01047297,cg01089516,cg01171429,cg01239044,cg01256665,cg01338228,cg01359822,cg01367324,cg01387070,cg01400671,cg01464515,cg01471240,cg01476442,cg01527307,cg01560476,cg01615050,cg01641778,cg01642733,cg01733572,cg01739960,cg01741372,cg01745370,cg01814130,cg01818594,cg01837375,cg01868499,cg02011124,cg02090877,cg02196730,cg02206980,cg02255861,cg02293935,cg02345556,cg02427933,cg02439077,cg02486796,cg02492873,cg02527881,cg02531794,cg02550226,cg02555883,cg02562448,cg02582028,cg02655711,cg02673002,cg02784731,cg02834447,cg02880444,cg02927249,cg03021329,cg03050188,cg03113739,cg03150042,cg03172568,cg03192273,cg03216580,cg03249457,cg03265014,cg03285229,cg03292688,cg03305906,cg03329597,cg03372526,cg03387510,cg03453179,cg03477993,cg03551667,cg03714609,cg03717757,cg03904171,cg03957495,cg03961133,cg03975200,cg03999688,cg04005843,cg04046247,cg04060456,cg04132472,cg04219001,cg04282141,cg04335779,cg04390734,cg04392232,cg04415270,cg04434255,cg04471037,cg04478180,cg04522596,cg04545003,cg04614656,cg04712314,cg04734572,cg04832245,cg04902443,cg04931690,cg04940435,cg04948744,cg05023826,cg05047156,cg05047537,cg05054006,cg05111383,cg05131771,cg05141217,cg05177932,cg05205432,cg05236960,cg05385477,cg05393297,cg05508639,cg05535202,cg05578102,cg05623727,cg05628927,cg05702778,cg05714155,cg05778324,cg05841700,cg05846633,cg05871802,cg05942817,cg05962755,cg06060754,cg06088623,cg06136408,cg06148154,cg06193597,cg06240720,cg06242242,cg06245352,cg06292624,cg06400590,cg06422694,cg06431347,cg06459104,cg06489993,cg06502392,cg06561607,cg06597413,cg06600936,cg06641522,cg06643318,cg06650235,cg06681532,cg06737308,cg06775570,cg06790244,cg06795995,cg06809965,cg06903451,cg06917450,cg06937572,cg06945627,cg06969206,cg06999654,cg07008989,cg07034561,cg07113474,cg07218275,cg07233700,cg07296473,cg07348845,cg07366871,cg07461715,cg07480608,cg07547279,cg07624650,cg07728250,cg07733920,cg07774964,cg07791039,cg07836921,cg07908924,cg07916784,cg07984904,cg07998124,cg07999547,cg08070646,cg08081727,cg08128133,cg08130307,cg08213375,cg08276054,cg08292120,cg08339898,cg08355045,cg08370546,cg08382737,cg08399831,cg08408040,cg08457029,cg08477332,cg08497121,cg08710911,cg08723959,cg08748184,cg08795602,cg08804725,cg08927844,cg09136878,cg09173681,cg09179589,cg09247692,cg09284795,cg09335044,cg09531659,cg09571762,cg09592244,cg09754076,cg09766743,cg09797092,cg09808012,cg09821763,cg09836616,cg09887367,cg09894503,cg09901532,cg09992948,cg10022447,cg10064339,cg10070864,cg10193107,cg10216848,cg10217749,cg10414026,cg10414466,cg10420426,cg10451844,cg10464577,cg10549753,cg10599446,cg10611692,cg10710974,cg10807101,cg10807894,cg10897311,cg10914899,cg10992024,cg11030744,cg11103458,cg11173636,cg11274580,cg11292317,cg11369927,cg11417675,cg11432751,cg11655627,cg12012494,cg12046867,cg12050358,cg12061236,cg12128614,cg12175038,cg12214765,cg12242038,cg12261451,cg12327449,cg12381317,cg12389669,cg12393668,cg12394010,cg12409515,cg12478742,cg12556325,cg12586176,cg12615879,cg12640482,cg12643970,cg12832956,cg12859507,cg12861782,cg13007824,cg13063264,cg13073564,cg13082318,cg13084372,cg13185188,cg13279811,cg13346355,cg13370086,cg13421331,cg13473803,cg13573388,cg13593090,cg13639189,cg13670099,cg13721028,cg13785068,cg13785928,cg13832817,cg13837721,cg13837938,cg13878360,cg13897783,cg13906792,cg13976154,cg13984289,cg13989290,cg14004768,cg14026202,cg14061069,cg14118616,cg14138287,cg14159011,cg14172482,cg14179381,cg14187293,cg14240646,cg14242557,cg14244842,cg14310674,cg14317533,cg14375478,cg14398247,cg14414082,cg14468090,cg14507403,cg14516473,cg14575169,cg14588463,cg14695663,cg14701959,cg14703454,cg14770361,cg14775994,cg14827090,cg14836018,cg15113785,cg15145296,cg15317982,cg15391100,cg15443223,cg15465615,cg15551902,cg15625693,cg15689036,cg15769835,cg15790037,cg15819396,cg15824907,cg15831967,cg15847111,cg15919165,cg15927328,cg16004875,cg16118803,cg16159152,cg16223899,cg16303742,cg16345566,cg16393899,cg16427703,cg16463229,cg16491492,cg16604233,cg16618482,cg16647257,cg16674327,cg16676373,cg16831933,cg16846691,cg16915469,cg16949228,cg16949673,cg17059388,cg17089917,cg17122758,cg17291251,cg17419815,cg17430681,cg17498841,cg17519280,cg17519949,cg17586107,cg17716961,cg17717333,cg17747518,cg17797106,cg17833958,cg17843510,cg17916960,cg18158658,cg18243471,cg18340013,cg18399056,cg18512352,cg18529726,cg18605382,cg18662080,cg18675610,cg18768515,cg18796879,cg18825076,cg18856296,cg18964274,cg19096327,cg19168482,cg19182537,cg19336497,cg19414418,cg19432846,cg19491776,cg19508464,cg19547330,cg19573881,cg19579005,cg19709743,cg19723528,cg19766460,cg19774973,cg19840088,cg19976997,cg19978674,cg20052632,cg20075914,cg20201458,cg20246851,cg20273704,cg20276743,cg20291244,cg20302111,cg20325573,cg20385708,cg20435097,cg20439393,cg20497631,cg20503657,cg20530481,cg20627754,cg20673407,cg20756026,cg20790161,cg20800892,cg20925263,cg21036336,cg21092790,cg21101883,cg21136789,cg21139150,cg21252483,cg21380608,cg21596469,cg21598751,cg21692246,cg21764456,cg21766592,cg21795156,cg21832243,cg21926612,cg21976957,cg21982573,cg22055719,cg22232119,cg22334681,cg22336359,cg22386492,cg22428049,cg22508957,cg22643110,cg22676075,cg22680931,cg22740801,cg22875332,cg22931822,cg22970786,cg22976778,cg23031320,cg23139584,cg23173402,cg23255942,cg23261809,cg23283614,cg23371584,cg23387288,cg23521468,cg23669063,cg23695209,cg23715200,cg23746239,cg23758822,cg23771949,cg23881458,cg23902076,cg23966593,cg23982607,cg24013909,cg24126361,cg24213184,cg24334149,cg24379127,cg24426391,cg24432193,cg24450063,cg24495044,cg24499839,cg24846397,cg24923953,cg25010880,cg25066655,cg25090994,cg25151453,cg25176297,cg25215230,cg25259712,cg25263912,cg25298410,cg25299406,cg25315648,cg25484160,cg25594106,cg25606969,cg25660036,cg25790333,cg25898431,cg25934064,cg25955126,cg25989392,cg26014689,cg26096415,cg26165212,cg26183482,cg26192567,cg26209369,cg26237810,cg26336701,cg26371521,cg26399995,cg26435160,cg26449328,cg26475774,cg26689483,cg26690915,cg26708920,cg26754761,cg26815032,cg26850117,cg27089226,cg27129145,cg27144592,cg27181169,cg27201837,cg27208514,cg27332938,cg27366882,cg27373749,cg27540604	GSM878612	1.75e-08
3.291	0.000126	H9	ES Cell	DHS	UW.H9.ChromatinAccessibility.DS18522.twopass.merge150.wgt10.zgt2.wig.gz	cg00061907,cg00171154,cg00230924,cg00258198,cg00261912,cg00292029,cg00299943,cg00335607,cg00346898,cg00379830,cg00412772,cg00420922,cg00456672,cg00472373,cg00474218,cg00545801,cg00622170,cg00676988,cg00744898,cg00787780,cg00901687,cg00919702,cg01000188,cg01004859,cg01047297,cg01067983,cg01089516,cg01171429,cg01239044,cg01256391,cg01324219,cg01338228,cg01359822,cg01367324,cg01464515,cg01471240,cg01615050,cg01641778,cg01642733,cg01733572,cg01739960,cg01741372,cg01745370,cg01814130,cg01818594,cg01837375,cg01868499,cg02196730,cg02206980,cg02255861,cg02290008,cg02345556,cg02427933,cg02439077,cg02486796,cg02492873,cg02527881,cg02531794,cg02550226,cg02555883,cg02562448,cg02582028,cg02655711,cg02673002,cg02784731,cg02880444,cg02978058,cg03012946,cg03021329,cg03050188,cg03192273,cg03216580,cg03249457,cg03265014,cg03292688,cg03305906,cg03328374,cg03329597,cg03347694,cg03372526,cg03450102,cg03453179,cg03714609,cg03847641,cg03961133,cg04132472,cg04219001,cg04415270,cg04471037,cg04522596,cg04545003,cg04567334,cg04614656,cg04723534,cg04734572,cg04832245,cg04833713,cg04902443,cg04931690,cg05023826,cg05047537,cg05054006,cg05105276,cg05111383,cg05141217,cg05177932,cg05370838,cg05385477,cg05393297,cg05578102,cg05599196,cg05623727,cg05702778,cg05778324,cg05841700,cg05846633,cg05871802,cg05986041,cg06060754,cg06088623,cg06148154,cg06242242,cg06245352,cg06292624,cg06367823,cg06400590,cg06422694,cg06459104,cg06489993,cg06502392,cg06597413,cg06600936,cg06645081,cg06681532,cg06737308,cg06775570,cg06790244,cg06795995,cg06809965,cg06937572,cg06969206,cg06999654,cg07034561,cg07113474,cg07150038,cg07187342,cg07218275,cg07233700,cg07348845,cg07461715,cg07547279,cg07583744,cg07624650,cg07702439,cg07728250,cg07774964,cg07836921,cg07908924,cg07916784,cg07950857,cg07998124,cg07999547,cg08070646,cg08122121,cg08128133,cg08130307,cg08166072,cg08213375,cg08339898,cg08344080,cg08370546,cg08382737,cg08399831,cg08408040,cg08477332,cg08497121,cg08558259,cg08723959,cg08748184,cg08804725,cg08927844,cg09075484,cg09136878,cg09173681,cg09179589,cg09247692,cg09284795,cg09335044,cg09449562,cg09531659,cg09592244,cg09766743,cg09796270,cg09808012,cg09821763,cg09887367,cg09894503,cg09901532,cg09992948,cg10022447,cg10064339,cg10070864,cg10193107,cg10216848,cg10217749,cg10414026,cg10414466,cg10464577,cg10484566,cg10549753,cg10897311,cg10914899,cg11030744,cg11103458,cg11173636,cg11292317,cg11369927,cg11417675,cg11432751,cg11568728,cg12012494,cg12046867,cg12050358,cg12061236,cg12128614,cg12175038,cg12242038,cg12261451,cg12381317,cg12393668,cg12394010,cg12478742,cg12547847,cg12556325,cg12615879,cg12643970,cg12832956,cg12861782,cg12940618,cg13061767,cg13185188,cg13279811,cg13346355,cg13421331,cg13473803,cg13573388,cg13593090,cg13639189,cg13670099,cg13721028,cg13785068,cg13785928,cg13837721,cg13837938,cg13894848,cg13897783,cg13906792,cg13937483,cg13984289,cg13989290,cg14004768,cg14026202,cg14040696,cg14061069,cg14118616,cg14138287,cg14172482,cg14187293,cg14240646,cg14244842,cg14310674,cg14317533,cg14327698,cg14418922,cg14468090,cg14497143,cg14507403,cg14516473,cg14562523,cg14588463,cg14701959,cg14770361,cg14775994,cg14827090,cg15145296,cg15465615,cg15625693,cg15790037,cg15824907,cg15847111,cg15876825,cg15927328,cg16004875,cg16118803,cg16159152,cg16223899,cg16320185,cg16393899,cg16463229,cg16491492,cg16604233,cg16647257,cg16674327,cg16676373,cg16747321,cg16775254,cg16831933,cg16846691,cg16915469,cg16949228,cg17089917,cg17122758,cg17228962,cg17291251,cg17415117,cg17498841,cg17519949,cg17586107,cg17688768,cg17716961,cg17717333,cg17747518,cg17797106,cg17843510,cg17916960,cg17997358,cg18116155,cg18158658,cg18340013,cg18768515,cg18796879,cg18825076,cg18856296,cg19182537,cg19336497,cg19414418,cg19432846,cg19508464,cg19707454,cg19709743,cg19766460,cg19840088,cg20052632,cg20075914,cg20291244,cg20302111,cg20329620,cg20385708,cg20399252,cg20434272,cg20435097,cg20439393,cg20497631,cg20503657,cg20530481,cg20627754,cg20673407,cg20800892,cg20925263,cg21036336,cg21092790,cg21101883,cg21136789,cg21139150,cg21252483,cg21380608,cg21692246,cg21764456,cg21766592,cg21926612,cg21976957,cg21982573,cg22055719,cg22334681,cg22336359,cg22356347,cg22386492,cg22508957,cg22643110,cg22676075,cg22680931,cg22875332,cg22970786,cg22976778,cg23031320,cg23139584,cg23173402,cg23283614,cg23371584,cg23387288,cg23425970,cg23689304,cg23715200,cg23746239,cg23758822,cg23790876,cg23966593,cg23982607,cg24013909,cg24122364,cg24126361,cg24334149,cg24379127,cg24432193,cg24450063,cg24499839,cg24643057,cg24786174,cg24956452,cg25010880,cg25066655,cg25090994,cg25151453,cg25176297,cg25259712,cg25263912,cg25298410,cg25315648,cg25660036,cg25790333,cg25934064,cg25969472,cg25989392,cg26014689,cg26060021,cg26192567,cg26237810,cg26276556,cg26336701,cg26371521,cg26454172,cg26689483,cg26690915,cg26754761,cg26815032,cg27181169,cg27201837,cg27208514,cg27332938,cg27366882,cg27373749,cg27466466,cg27482129,cg27540604	GSM878613	0.00108
6.74	7.22e-14	Mesenchymal_Stem_Cells	ES Cell	DHS	UW.H1_Derived_Mesenchymal_Stem_Cells.ChromatinAccessibility.DS20671.twopass.merge150.wgt10.zgt2.wig.gz	cg00048149,cg00049066,cg00057667,cg00061907,cg00062382,cg00093057,cg00171154,cg00235562,cg00292029,cg00295879,cg00299943,cg00334056,cg00420922,cg00474218,cg00569813,cg00676988,cg00687962,cg00744898,cg00749291,cg00766382,cg00817464,cg01000188,cg01047297,cg01119319,cg01239044,cg01256391,cg01338228,cg01339753,cg01359822,cg01369914,cg01393790,cg01403005,cg01527307,cg01620868,cg01627594,cg01641778,cg01642733,cg01733572,cg01741372,cg01745370,cg01818594,cg01837375,cg01868499,cg01984146,cg01992893,cg02067882,cg02077695,cg02176678,cg02206980,cg02232542,cg02290008,cg02345556,cg02394506,cg02452253,cg02486796,cg02492873,cg02560323,cg02582028,cg02610851,cg02673002,cg02685365,cg02767663,cg02804067,cg02827087,cg02880444,cg03021329,cg03050188,cg03067884,cg03192273,cg03216580,cg03229158,cg03265014,cg03305906,cg03329597,cg03366951,cg03372526,cg03387510,cg03417454,cg03559406,cg03694391,cg03806695,cg03808017,cg03847641,cg03849132,cg03895221,cg03957495,cg03961133,cg04132472,cg04219001,cg04282141,cg04335779,cg04415270,cg04471037,cg04477510,cg04478180,cg04545003,cg04712314,cg04734572,cg04772795,cg04832245,cg04833713,cg04911139,cg04931690,cg04932937,cg04940435,cg05047156,cg05047537,cg05054006,cg05141217,cg05205432,cg05292605,cg05378572,cg05385477,cg05456810,cg05535202,cg05702778,cg05864683,cg06048522,cg06060754,cg06087988,cg06136408,cg06148154,cg06191042,cg06242242,cg06245352,cg06319903,cg06431347,cg06456443,cg06561607,cg06600936,cg06645081,cg06737308,cg06775570,cg06790244,cg06795995,cg06877649,cg06917450,cg07034561,cg07095347,cg07113474,cg07218275,cg07310694,cg07364631,cg07469467,cg07479270,cg07480608,cg07547279,cg07624650,cg07702439,cg07803582,cg07836921,cg07850323,cg07908924,cg07950857,cg07972762,cg07999547,cg08081727,cg08130307,cg08148697,cg08188060,cg08223699,cg08254831,cg08276054,cg08292120,cg08339898,cg08344080,cg08370546,cg08382737,cg08408040,cg08477332,cg08511308,cg08531940,cg08558259,cg08723959,cg08918950,cg08922108,cg08927844,cg08979494,cg09035930,cg09045610,cg09075484,cg09125924,cg09136878,cg09173681,cg09179589,cg09293881,cg09489639,cg09536176,cg09592244,cg09712182,cg09754225,cg09785550,cg09796270,cg09821763,cg09836616,cg09992948,cg10022447,cg10064339,cg10193107,cg10216848,cg10217749,cg10230957,cg10233674,cg10256372,cg10414026,cg10464577,cg10484566,cg10549753,cg10563859,cg10599446,cg10611692,cg10717379,cg10807894,cg10897311,cg10992024,cg11103458,cg11173636,cg11288282,cg11292317,cg11369927,cg11417675,cg11432751,cg11541897,cg11655627,cg11749817,cg11879814,cg11960655,cg12012494,cg12061236,cg12160148,cg12175038,cg12214765,cg12242038,cg12381317,cg12389669,cg12392612,cg12394010,cg12409515,cg12459000,cg12551317,cg12560076,cg12647020,cg12657229,cg12770644,cg12830869,cg12859507,cg13073564,cg13084372,cg13205059,cg13279811,cg13391479,cg13432682,cg13473803,cg13573388,cg13632595,cg13666471,cg13674437,cg13694664,cg13721028,cg13770235,cg13837938,cg13867052,cg13883027,cg13894848,cg13897783,cg13906792,cg13920856,cg13984289,cg14004768,cg14061069,cg14118616,cg14172482,cg14240646,cg14244842,cg14308648,cg14310674,cg14468090,cg14476852,cg14507403,cg14560022,cg14588463,cg14695663,cg14775994,cg15243603,cg15268471,cg15282031,cg15287806,cg15323541,cg15427127,cg15495949,cg15535573,cg15545247,cg15696309,cg15790037,cg15818696,cg15831967,cg15927328,cg15962507,cg16127514,cg16159152,cg16162590,cg16223899,cg16301894,cg16359360,cg16405432,cg16410943,cg16427703,cg16491492,cg16545438,cg16604233,cg16674327,cg16726577,cg16846691,cg16949228,cg17002670,cg17059388,cg17122758,cg17207485,cg17291251,cg17365725,cg17474786,cg17498841,cg17612310,cg17688768,cg17716961,cg17717333,cg17718095,cg17747518,cg17751646,cg17797106,cg17799982,cg17843510,cg17916960,cg18068256,cg18082583,cg18088723,cg18158658,cg18209791,cg18243471,cg18340013,cg18366541,cg18496131,cg18605382,cg18675610,cg18768515,cg18825076,cg18851133,cg18856296,cg18964274,cg19168482,cg19309256,cg19423996,cg19494761,cg19579005,cg19709743,cg19758317,cg19766460,cg19976997,cg20052632,cg20201458,cg20291244,cg20302111,cg20434272,cg20439393,cg20457652,cg20473873,cg20503657,cg20510225,cg20530481,cg20559634,cg20627754,cg20673407,cg20790161,cg20880067,cg20898920,cg20925263,cg21005828,cg21136789,cg21139150,cg21487631,cg21596469,cg21766592,cg21795156,cg21832243,cg21926612,cg21976957,cg22055719,cg22154765,cg22276401,cg22334681,cg22370094,cg22381144,cg22386492,cg22404934,cg22508957,cg22594201,cg22676075,cg22856976,cg22859267,cg22875332,cg22976778,cg23056271,cg23172293,cg23173402,cg23261809,cg23283614,cg23371584,cg23425970,cg23521468,cg23567627,cg23608075,cg23695209,cg23706990,cg23710890,cg23719516,cg23758822,cg23822407,cg23902076,cg23966593,cg24126361,cg24207161,cg24426391,cg24432193,cg24450063,cg24471576,cg24499839,cg24526136,cg24643057,cg24786174,cg24796450,cg24917105,cg25010880,cg25176297,cg25273041,cg25298410,cg25534756,cg25594106,cg25606969,cg25660036,cg25734089,cg25736692,cg25738319,cg25969472,cg25981343,cg25993932,cg26096415,cg26192567,cg26276556,cg26399995,cg26433333,cg26475774,cg26607553,cg26689483,cg26708920,cg26765263,cg26815032,cg26878626,cg27079194,cg27181169,cg27250486,cg27332131,cg27332938,cg27336424,cg27360277,cg27364652,cg27366882,cg27371329,cg27373749,cg27466466,cg27485845,cg27586797	GSM906380	4.11e-12
7.795	2.06e-18	Mesenchymal_Stem_Cells	ES Cell	DHS	UW.H1_Derived_Mesenchymal_Stem_Cells.ChromatinAccessibility.DS21042.twopass.merge150.wgt10.zgt2.wig.gz	cg00048149,cg00049066,cg00061907,cg00062382,cg00093057,cg00171154,cg00235562,cg00261912,cg00277334,cg00292029,cg00295879,cg00299943,cg00334056,cg00346898,cg00420922,cg00474218,cg00569813,cg00676988,cg00687962,cg00744898,cg00749291,cg00766382,cg00817464,cg00885602,cg00944873,cg01026233,cg01067983,cg01119319,cg01239044,cg01267852,cg01359822,cg01369914,cg01393790,cg01403005,cg01553584,cg01620868,cg01641778,cg01642733,cg01733572,cg01739960,cg01741372,cg01745370,cg01818594,cg01837375,cg01868499,cg01933774,cg01984146,cg01992893,cg02067882,cg02154914,cg02176678,cg02196730,cg02206980,cg02232542,cg02290008,cg02345556,cg02394506,cg02427933,cg02464551,cg02492873,cg02527881,cg02582028,cg02610851,cg02701505,cg02754929,cg02767663,cg02804067,cg02827087,cg02834447,cg02880444,cg03021329,cg03050188,cg03067884,cg03150042,cg03192273,cg03216580,cg03229158,cg03265014,cg03292688,cg03305906,cg03329597,cg03347694,cg03366951,cg03372526,cg03387510,cg03417454,cg03559406,cg03694391,cg03806695,cg03808017,cg03847641,cg03849132,cg03895221,cg03957495,cg03961133,cg03999688,cg04060051,cg04073358,cg04132472,cg04219001,cg04282141,cg04335779,cg04415270,cg04434255,cg04471037,cg04477510,cg04478180,cg04545003,cg04712314,cg04723534,cg04734572,cg04772795,cg04832245,cg04833713,cg04911139,cg04931690,cg04932937,cg04940435,cg04948744,cg05047537,cg05054006,cg05121110,cg05141217,cg05156456,cg05167074,cg05177932,cg05205432,cg05206802,cg05269323,cg05378572,cg05385477,cg05393297,cg05450034,cg05456810,cg05508639,cg05535202,cg05623727,cg05702778,cg05864683,cg06060754,cg06087988,cg06088623,cg06136408,cg06148154,cg06191042,cg06242242,cg06245352,cg06254604,cg06292624,cg06318676,cg06422694,cg06431347,cg06489993,cg06561607,cg06600936,cg06645081,cg06737308,cg06775570,cg06790244,cg06809965,cg06877649,cg06917450,cg06945627,cg07034561,cg07095347,cg07113474,cg07218275,cg07310694,cg07364631,cg07461715,cg07469467,cg07480608,cg07547279,cg07624650,cg07702439,cg07728250,cg07774964,cg07803582,cg07908924,cg07916784,cg07950857,cg07972762,cg07999547,cg08081727,cg08130307,cg08148697,cg08223699,cg08254831,cg08276054,cg08292120,cg08339898,cg08344080,cg08370546,cg08399831,cg08408040,cg08466034,cg08477332,cg08497121,cg08511308,cg08531940,cg08558259,cg08723959,cg08918950,cg08922108,cg08927844,cg08975641,cg08979494,cg08986950,cg09035930,cg09045610,cg09075484,cg09125924,cg09136878,cg09173681,cg09179589,cg09284795,cg09293881,cg09489639,cg09536176,cg09592244,cg09592903,cg09712182,cg09754076,cg09754225,cg09785550,cg09796270,cg09799186,cg09821763,cg09836616,cg09918751,cg09992948,cg10022447,cg10064339,cg10193107,cg10216848,cg10217749,cg10230957,cg10233674,cg10414026,cg10414466,cg10484566,cg10549753,cg10563859,cg10579556,cg10599446,cg10611692,cg10717379,cg10807894,cg10873538,cg10897311,cg10992024,cg11103458,cg11173636,cg11288282,cg11292317,cg11369927,cg11417675,cg11432751,cg11541897,cg11655627,cg11749817,cg11879814,cg11960655,cg11997208,cg12012494,cg12061236,cg12131419,cg12160148,cg12175038,cg12193298,cg12214765,cg12242038,cg12381317,cg12389669,cg12392612,cg12393668,cg12394010,cg12459000,cg12483005,cg12647020,cg12657229,cg12667040,cg12748985,cg12830869,cg12859507,cg13156085,cg13185188,cg13202585,cg13205059,cg13279811,cg13391479,cg13432682,cg13473803,cg13573388,cg13574848,cg13593090,cg13632595,cg13639189,cg13666471,cg13674437,cg13694664,cg13721028,cg13770235,cg13816228,cg13832817,cg13837938,cg13867052,cg13883027,cg13894848,cg13897783,cg13920856,cg13984289,cg14004768,cg14061069,cg14118616,cg14138287,cg14172482,cg14200209,cg14240646,cg14244842,cg14308648,cg14310674,cg14398247,cg14468090,cg14476852,cg14507403,cg14516473,cg14588463,cg14695663,cg14775994,cg15243603,cg15268471,cg15282031,cg15287806,cg15323541,cg15427127,cg15495949,cg15535573,cg15545247,cg15696309,cg15790037,cg15818696,cg15824907,cg15831967,cg15919165,cg15927328,cg15962507,cg16159152,cg16162590,cg16185781,cg16223899,cg16301894,cg16359360,cg16393899,cg16405432,cg16410943,cg16427703,cg16463229,cg16491492,cg16545438,cg16674327,cg16676373,cg16726577,cg16846691,cg16949228,cg17002670,cg17059388,cg17122758,cg17207485,cg17291251,cg17365725,cg17474786,cg17498841,cg17519280,cg17612310,cg17640745,cg17688768,cg17716961,cg17717333,cg17718095,cg17747518,cg17751646,cg17797106,cg17799982,cg17843510,cg17884064,cg18068256,cg18082583,cg18088723,cg18158658,cg18209791,cg18243471,cg18340013,cg18366541,cg18399056,cg18496131,cg18506297,cg18605382,cg18662080,cg18825076,cg18851133,cg18856296,cg18964274,cg19168482,cg19309256,cg19336497,cg19423996,cg19491776,cg19494761,cg19579005,cg19707454,cg19709743,cg19758317,cg19840088,cg19976997,cg20010264,cg20052632,cg20201458,cg20291244,cg20302111,cg20416874,cg20434272,cg20439393,cg20457652,cg20473873,cg20503657,cg20510225,cg20530481,cg20559634,cg20627754,cg20635144,cg20673407,cg20790161,cg20880067,cg20898920,cg20925263,cg20999004,cg21005828,cg21136789,cg21139150,cg21319527,cg21487631,cg21596469,cg21677940,cg21766592,cg21795156,cg21832243,cg21861901,cg21926612,cg21976957,cg22055719,cg22154765,cg22276401,cg22334681,cg22381144,cg22386492,cg22404934,cg22409914,cg22508957,cg22643110,cg22676075,cg22680931,cg22856976,cg22859267,cg22875332,cg22931822,cg22976778,cg23056271,cg23139584,cg23172293,cg23173402,cg23261809,cg23371584,cg23425970,cg23479189,cg23521468,cg23608075,cg23695209,cg23706990,cg23710890,cg23746239,cg23758822,cg23822407,cg23902076,cg23966593,cg24000536,cg24126361,cg24207161,cg24218626,cg24299229,cg24303303,cg24334149,cg24432193,cg24450063,cg24471576,cg24499839,cg24526136,cg24566088,cg24643057,cg24786174,cg24796450,cg24885937,cg24917105,cg24956452,cg25010880,cg25066655,cg25215230,cg25273041,cg25298410,cg25315648,cg25534756,cg25594106,cg25606969,cg25620989,cg25660036,cg25734089,cg25736692,cg25738319,cg25830869,cg25969472,cg25993932,cg26014689,cg26096415,cg26192567,cg26276556,cg26399995,cg26433333,cg26475774,cg26607553,cg26689483,cg26765263,cg26815032,cg26878626,cg27079194,cg27129145,cg27181169,cg27250486,cg27275821,cg27298252,cg27332938,cg27336424,cg27360277,cg27364652,cg27366882,cg27373749,cg27466466,cg27485845,cg27507580,cg27586797	GSM906381	3.87e-16
6.894	2.94e-14	Mesendoderm_Cultured_Cells	ES Cell	DHS	UW.H1_BMP4_Derived_Mesendoderm_Cultured_Cells.ChromatinAccessibility.DS18732.twopass.merge150.wgt10.zgt2.wig.gz	cg00048149,cg00057667,cg00061907,cg00171154,cg00211174,cg00235562,cg00261912,cg00277334,cg00292029,cg00299943,cg00334056,cg00412772,cg00420922,cg00456672,cg00472373,cg00545801,cg00601157,cg00676988,cg00687962,cg00748675,cg00749291,cg00766382,cg00901687,cg00944873,cg01003021,cg01004859,cg01030404,cg01047297,cg01089516,cg01141506,cg01239044,cg01256391,cg01324539,cg01359822,cg01367324,cg01397395,cg01403005,cg01471240,cg01553584,cg01615050,cg01620868,cg01627594,cg01641778,cg01642733,cg01733572,cg01739960,cg01741372,cg01745370,cg01814130,cg01818594,cg01837375,cg01868499,cg02067882,cg02176678,cg02196730,cg02206980,cg02255861,cg02280486,cg02439077,cg02492873,cg02527881,cg02550226,cg02562448,cg02582028,cg02610851,cg02622782,cg02673002,cg02701505,cg02754929,cg02784731,cg02827087,cg02834447,cg02880444,cg03021329,cg03050188,cg03150042,cg03172568,cg03192273,cg03216580,cg03229158,cg03292688,cg03305906,cg03328374,cg03329597,cg03347694,cg03366951,cg03370451,cg03372526,cg03417454,cg03453179,cg03492634,cg03694391,cg03808017,cg03849132,cg03957495,cg04005843,cg04060051,cg04132472,cg04219001,cg04335779,cg04471037,cg04542978,cg04545003,cg04712314,cg04734572,cg04832245,cg04931690,cg04940435,cg05054006,cg05131771,cg05141217,cg05177932,cg05205432,cg05206802,cg05269323,cg05385477,cg05450034,cg05456810,cg05623727,cg05702778,cg05714155,cg05778324,cg05846633,cg05864683,cg05971934,cg06060754,cg06088623,cg06148154,cg06191042,cg06245352,cg06292624,cg06318676,cg06400590,cg06422694,cg06459104,cg06502392,cg06561607,cg06597413,cg06600936,cg06641522,cg06645081,cg06681154,cg06737308,cg06775570,cg06790244,cg06795995,cg06809965,cg06917450,cg06970082,cg07034561,cg07042489,cg07113474,cg07131374,cg07218275,cg07219303,cg07233700,cg07348845,cg07364631,cg07461715,cg07469467,cg07480608,cg07547279,cg07624650,cg07702439,cg07728250,cg07791039,cg07836921,cg07850323,cg07908924,cg07998124,cg08079935,cg08128133,cg08130307,cg08213375,cg08242665,cg08276054,cg08339898,cg08382737,cg08399831,cg08466034,cg08477332,cg08531940,cg08558259,cg08804725,cg08975641,cg09035930,cg09075096,cg09136878,cg09173681,cg09284795,cg09395599,cg09489639,cg09571762,cg09592244,cg09754225,cg09785550,cg09797092,cg09808012,cg09821763,cg09887367,cg09894503,cg09992948,cg10022447,cg10070864,cg10193107,cg10217749,cg10414026,cg10414466,cg10451844,cg10464577,cg10549753,cg10599446,cg10610477,cg10807894,cg10873538,cg10897311,cg10914899,cg10992024,cg11030744,cg11103458,cg11125805,cg11173636,cg11241579,cg11292317,cg11369927,cg11417675,cg11432751,cg11602361,cg11655627,cg11960655,cg12012494,cg12046867,cg12061236,cg12131419,cg12175038,cg12214765,cg12242038,cg12261451,cg12381317,cg12389669,cg12393668,cg12409515,cg12556325,cg12615879,cg12643970,cg12657229,cg12667040,cg12859507,cg12877278,cg13061767,cg13063264,cg13084372,cg13185188,cg13279811,cg13432682,cg13455416,cg13473803,cg13573388,cg13592792,cg13666471,cg13670099,cg13721028,cg13770235,cg13785068,cg13785928,cg13837721,cg13878360,cg13894848,cg13897783,cg13906792,cg13937483,cg13976154,cg14004768,cg14026202,cg14061069,cg14118616,cg14172482,cg14240646,cg14242557,cg14244842,cg14310674,cg14317533,cg14327698,cg14398247,cg14468090,cg14476852,cg14497143,cg14503247,cg14516473,cg14575602,cg14684166,cg14701959,cg14703454,cg14711818,cg14770361,cg14775994,cg14827090,cg14836018,cg15070536,cg15202562,cg15268471,cg15451537,cg15495949,cg15790037,cg15824907,cg16004875,cg16064932,cg16118803,cg16152139,cg16159152,cg16162590,cg16223899,cg16303742,cg16359360,cg16393899,cg16405432,cg16410943,cg16427703,cg16491492,cg16604233,cg16606731,cg16674327,cg16676373,cg16729555,cg16747321,cg16775254,cg16846691,cg16949228,cg17089917,cg17122758,cg17228962,cg17291251,cg17430681,cg17498841,cg17519280,cg17716961,cg17717333,cg17797106,cg17799982,cg17833958,cg17839226,cg17916960,cg18027781,cg18116155,cg18158658,cg18340013,cg18675610,cg18768515,cg18825076,cg18856296,cg19168482,cg19182537,cg19336497,cg19414418,cg19423996,cg19491776,cg19573881,cg19579005,cg19709743,cg19840088,cg20010264,cg20052632,cg20291244,cg20302111,cg20385708,cg20439393,cg20485607,cg20497631,cg20503657,cg20530481,cg20627754,cg20673407,cg20749147,cg20790161,cg20800892,cg20898920,cg20925263,cg21036336,cg21092790,cg21101883,cg21136789,cg21139150,cg21252483,cg21380608,cg21487631,cg21592091,cg21596469,cg21598751,cg21692246,cg21764456,cg21766592,cg21795156,cg21832243,cg21926612,cg21936454,cg21976957,cg21982573,cg22055719,cg22134718,cg22232119,cg22334681,cg22336359,cg22370094,cg22386492,cg22404934,cg22409914,cg22494876,cg22508957,cg22594201,cg22643110,cg22676075,cg22680931,cg22875332,cg22931822,cg22976778,cg23139584,cg23149302,cg23173402,cg23255942,cg23371584,cg23479189,cg23521468,cg23543760,cg23608075,cg23689304,cg23706990,cg23746239,cg23758822,cg23966593,cg23982607,cg24013909,cg24126361,cg24218626,cg24299229,cg24334149,cg24345423,cg24379127,cg24413597,cg24426391,cg24432193,cg24450063,cg24499839,cg24643057,cg24786174,cg24885937,cg25010880,cg25066655,cg25151453,cg25176297,cg25215230,cg25259712,cg25263912,cg25298410,cg25315648,cg25344376,cg25606969,cg25660036,cg25790333,cg25817165,cg25830869,cg25934064,cg26192567,cg26209369,cg26237810,cg26276556,cg26336701,cg26371521,cg26435160,cg26536713,cg26689483,cg26708214,cg27079194,cg27129145,cg27181169,cg27201837,cg27332938,cg27364652,cg27366882,cg27371329,cg27482129	GSM817198	1.78e-12
6.542	1.27e-13	Mesendoderm_Cultured_Cells	ES Cell	DHS	UW.H1_BMP4_Derived_Mesendoderm_Cultured_Cells.ChromatinAccessibility.DS19310.twopass.merge150.wgt10.zgt2.wig.gz	cg00044050,cg00048149,cg00049066,cg00057667,cg00061907,cg00235562,cg00292029,cg00299943,cg00334056,cg00335607,cg00379830,cg00412772,cg00420922,cg00474218,cg00483256,cg00545801,cg00676988,cg00687962,cg00744898,cg00748675,cg00749291,cg00766382,cg00787780,cg00919702,cg01000188,cg01004859,cg01089516,cg01141506,cg01239044,cg01256391,cg01324539,cg01338228,cg01367324,cg01397395,cg01400671,cg01403005,cg01464515,cg01471240,cg01615050,cg01620868,cg01627594,cg01641778,cg01642733,cg01733572,cg01739960,cg01741372,cg01745370,cg01814130,cg01818594,cg01868499,cg01984146,cg02084211,cg02147617,cg02196730,cg02206980,cg02232542,cg02255861,cg02276679,cg02280486,cg02345556,cg02427933,cg02439077,cg02486796,cg02492873,cg02527881,cg02531794,cg02550226,cg02560323,cg02562448,cg02582028,cg02610851,cg02673002,cg02767663,cg02827087,cg02834447,cg02866122,cg02880444,cg03021329,cg03028786,cg03113739,cg03150042,cg03172568,cg03192273,cg03216580,cg03229158,cg03265014,cg03292688,cg03305906,cg03328374,cg03329597,cg03347694,cg03366951,cg03370451,cg03372526,cg03660162,cg03680338,cg03717757,cg03847641,cg03849132,cg03907572,cg03957495,cg03961133,cg04046247,cg04060051,cg04073358,cg04132472,cg04335779,cg04471037,cg04522596,cg04545003,cg04723534,cg04734572,cg04832245,cg04931690,cg04940435,cg04948744,cg05047537,cg05054006,cg05131771,cg05141217,cg05177932,cg05205432,cg05393297,cg05450034,cg05508639,cg05525133,cg05578102,cg05702778,cg05714155,cg05715076,cg05778324,cg05841700,cg05846633,cg05864683,cg05865280,cg05971934,cg06060754,cg06088623,cg06136408,cg06148154,cg06191042,cg06242242,cg06245352,cg06292624,cg06318676,cg06400590,cg06431347,cg06459104,cg06489993,cg06577139,cg06597413,cg06600936,cg06641522,cg06650235,cg06790244,cg06795995,cg06917450,cg06937572,cg06969206,cg07034561,cg07113474,cg07131374,cg07218275,cg07219303,cg07233700,cg07310694,cg07326602,cg07348845,cg07364631,cg07469467,cg07480608,cg07547279,cg07624650,cg07673080,cg07702439,cg07728250,cg07774964,cg07791039,cg07836921,cg07850323,cg07908924,cg07916784,cg07984904,cg07998124,cg08075305,cg08122121,cg08128133,cg08130307,cg08161306,cg08164795,cg08213375,cg08242665,cg08276054,cg08339898,cg08370546,cg08382737,cg08399831,cg08408040,cg08477332,cg08558259,cg08723959,cg08748184,cg08804725,cg08846676,cg08918950,cg08979494,cg09035930,cg09075096,cg09136878,cg09173681,cg09179589,cg09395599,cg09473249,cg09489639,cg09575542,cg09592244,cg09754076,cg09766743,cg09796270,cg09797092,cg09799186,cg09821763,cg09836616,cg09887367,cg09894503,cg09992948,cg10022447,cg10059540,cg10064339,cg10070864,cg10193107,cg10216848,cg10217749,cg10230957,cg10414026,cg10414466,cg10451844,cg10464577,cg10484566,cg10549753,cg10563859,cg10610477,cg10807894,cg10914899,cg10992024,cg11103458,cg11125805,cg11173636,cg11241579,cg11292317,cg11369927,cg11381588,cg11417675,cg11432751,cg11541897,cg11960655,cg12012494,cg12046867,cg12061236,cg12128614,cg12175038,cg12193298,cg12214765,cg12242038,cg12261451,cg12381317,cg12393668,cg12456604,cg12615879,cg12667040,cg12859507,cg12861782,cg12882968,cg12958046,cg13061767,cg13073564,cg13279811,cg13346355,cg13455416,cg13473803,cg13573388,cg13632595,cg13639189,cg13666471,cg13721028,cg13770235,cg13785068,cg13785928,cg13837938,cg13894848,cg13897783,cg13906792,cg13976154,cg13984289,cg14004768,cg14026202,cg14061069,cg14118616,cg14138287,cg14172482,cg14240646,cg14244842,cg14310674,cg14317533,cg14327698,cg14354529,cg14418922,cg14468090,cg14476852,cg14497143,cg14503247,cg14507403,cg14516473,cg14588463,cg14684166,cg14695663,cg14703454,cg14711818,cg14770361,cg14775994,cg14793586,cg14827090,cg15202562,cg15268471,cg15317982,cg15443223,cg15465615,cg15640580,cg15790037,cg15824907,cg15831967,cg16004875,cg16064932,cg16093786,cg16118803,cg16152139,cg16159152,cg16205008,cg16223899,cg16320185,cg16359360,cg16363250,cg16393899,cg16405432,cg16410943,cg16463229,cg16491492,cg16647257,cg16674327,cg16676373,cg16775254,cg16846691,cg16915469,cg16949228,cg17089917,cg17122758,cg17207485,cg17228962,cg17244218,cg17291251,cg17365725,cg17430681,cg17498841,cg17519280,cg17688768,cg17716961,cg17717333,cg17797106,cg17916960,cg17997358,cg18158658,cg18340013,cg18496131,cg18605382,cg18662080,cg18768515,cg18825076,cg18856296,cg18964274,cg19182537,cg19414418,cg19432846,cg19491776,cg19573881,cg19579005,cg19707454,cg19709743,cg19766460,cg19840088,cg20052632,cg20075914,cg20260109,cg20291244,cg20302111,cg20385708,cg20435097,cg20439393,cg20485607,cg20497631,cg20503657,cg20530481,cg20607169,cg20627754,cg20635144,cg20673407,cg20749147,cg20790161,cg20834123,cg20880067,cg20898920,cg20925263,cg21092790,cg21101883,cg21136789,cg21139150,cg21252483,cg21380608,cg21596469,cg21598751,cg21648391,cg21690505,cg21733367,cg21764456,cg21766592,cg21825059,cg21832243,cg21926612,cg21976957,cg21982573,cg22055719,cg22134718,cg22232119,cg22334681,cg22336359,cg22386492,cg22494876,cg22508957,cg22594201,cg22643110,cg22740801,cg22856976,cg22875332,cg22931822,cg22976778,cg23031320,cg23149302,cg23173402,cg23255942,cg23371584,cg23403783,cg23425970,cg23479189,cg23706990,cg23746239,cg23758822,cg23790876,cg23966593,cg24013909,cg24126361,cg24266914,cg24299229,cg24379127,cg24413597,cg24426391,cg24450063,cg24499839,cg24566088,cg24726965,cg24786174,cg24885937,cg25010880,cg25151453,cg25176297,cg25259712,cg25315648,cg25379390,cg25394960,cg25594106,cg25606969,cg25660036,cg25790333,cg25830869,cg25898431,cg25934064,cg25969472,cg26060021,cg26192567,cg26237810,cg26276556,cg26336701,cg26371521,cg26435160,cg26454172,cg26475774,cg26536713,cg26689483,cg26708214,cg26708920,cg27079194,cg27181169,cg27201837,cg27208514,cg27332938,cg27364652,cg27366882,cg27371329,cg27373749,cg27466466,cg27485845	GSM817215	6.82e-12
0.182	0.447	Neuronal_Progenitor_Cultured_Cells	ES Cell	DHS	UW.H1_Derived_Neuronal_Progenitor_Cultured_Cells.ChromatinAccessibility.DS18739.twopass.merge150.wgt10.zgt2.wig.gz	cg00044050,cg00061907,cg00171154,cg00261912,cg00277334,cg00299943,cg00334056,cg00346898,cg00379830,cg00420922,cg00456672,cg00474218,cg00676988,cg00687962,cg00787780,cg00901687,cg00919702,cg00944873,cg01030404,cg01047297,cg01089516,cg01324539,cg01367324,cg01369914,cg01393790,cg01397395,cg01615050,cg01620868,cg01641778,cg01642733,cg01733572,cg01739960,cg01741372,cg01745370,cg01814130,cg01818594,cg01868499,cg02196730,cg02206980,cg02345556,cg02427933,cg02492873,cg02531794,cg02550226,cg02582028,cg02673002,cg02754929,cg02784731,cg02827087,cg02834447,cg02880444,cg02927249,cg03021329,cg03050188,cg03113739,cg03150042,cg03172568,cg03192273,cg03229158,cg03285229,cg03292688,cg03305906,cg03329597,cg03372526,cg03417454,cg03458265,cg03548384,cg03714609,cg03849132,cg03907572,cg03957495,cg04060051,cg04132472,cg04219001,cg04390734,cg04415270,cg04471037,cg04545003,cg04614656,cg04723534,cg04725144,cg04734572,cg04832245,cg04902443,cg04931690,cg04940435,cg05047537,cg05054006,cg05177932,cg05205432,cg05265771,cg05393297,cg05508639,cg05623727,cg05702778,cg05714155,cg05934796,cg05971934,cg05986041,cg06060754,cg06088623,cg06148154,cg06242242,cg06292624,cg06318676,cg06400590,cg06422694,cg06459104,cg06489993,cg06561607,cg06597413,cg06600936,cg06737308,cg06775570,cg06790244,cg06795995,cg06917450,cg06970082,cg07034561,cg07095347,cg07113474,cg07189579,cg07218275,cg07233700,cg07310694,cg07547279,cg07591866,cg07624650,cg07728250,cg07774964,cg07836921,cg07908924,cg07916784,cg07999547,cg08070646,cg08213375,cg08339898,cg08344080,cg08408040,cg08477332,cg08497121,cg08710911,cg08723959,cg08748184,cg08795602,cg08979494,cg09035930,cg09134993,cg09173681,cg09179589,cg09592244,cg09712182,cg09796270,cg09821763,cg09894503,cg09992948,cg10019758,cg10022447,cg10064339,cg10193107,cg10217749,cg10413945,cg10414026,cg10414466,cg10549753,cg10563859,cg10599446,cg10807894,cg10992024,cg11173636,cg11185950,cg11265725,cg11292317,cg11417675,cg11432751,cg11519708,cg11900272,cg12046867,cg12061236,cg12175038,cg12242038,cg12261451,cg12381317,cg12394010,cg12405232,cg12449821,cg12615879,cg12643970,cg12770644,cg12859507,cg12861782,cg13061767,cg13185188,cg13236934,cg13346355,cg13432682,cg13473803,cg13573388,cg13632595,cg13639189,cg13699412,cg13721028,cg13785068,cg13837721,cg13837938,cg13894848,cg13897783,cg13906792,cg13976154,cg14004768,cg14026202,cg14061069,cg14112503,cg14138287,cg14172482,cg14240646,cg14310674,cg14317533,cg14468090,cg14507403,cg14678088,cg14701959,cg14703454,cg14775994,cg14827090,cg14836018,cg15465615,cg15487877,cg15790037,cg15824907,cg15831967,cg15847111,cg15876825,cg15927328,cg16004875,cg16159152,cg16223899,cg16345566,cg16463229,cg16606731,cg16674327,cg16831933,cg16846691,cg16949228,cg17095910,cg17430681,cg17457703,cg17498841,cg17519280,cg17716961,cg17717333,cg17797106,cg17843510,cg17916960,cg18158658,cg18340013,cg18825076,cg18856296,cg18964274,cg19168482,cg19336497,cg19414418,cg19491776,cg19508464,cg19709743,cg19766460,cg19840088,cg20052632,cg20291244,cg20302111,cg20439393,cg20503657,cg20627754,cg20673407,cg20925263,cg21036336,cg21101883,cg21136789,cg21139150,cg21252483,cg21648391,cg21766592,cg21832243,cg21926612,cg21936454,cg22055719,cg22232119,cg22334681,cg22386492,cg22508957,cg22594201,cg22643110,cg22676075,cg22680931,cg22740801,cg22875332,cg22931822,cg22976778,cg23139584,cg23207176,cg23261809,cg23371584,cg23425970,cg23521468,cg23669063,cg23695209,cg23706990,cg23758822,cg23966593,cg23982607,cg24013909,cg24268161,cg24334149,cg24432193,cg24450063,cg24499839,cg24786174,cg24923953,cg25010880,cg25090994,cg25151453,cg25263912,cg25315648,cg25594106,cg25660036,cg25934064,cg25996584,cg26014689,cg26096415,cg26192567,cg26336701,cg26371521,cg26689483,cg26690915,cg27089226,cg27129145,cg27181169,cg27201837,cg27208514,cg27209610,cg27332938,cg27373749,cg27466466,cg27540604	GSM878615	1
2.285	0.00479	Neuronal_Progenitor_Cultured_Cells	ES Cell	DHS	UW.H1_Derived_Neuronal_Progenitor_Cultured_Cells.ChromatinAccessibility.DS20153.twopass.merge150.wgt10.zgt2.wig.gz	cg00061907,cg00062382,cg00171154,cg00258198,cg00261912,cg00277334,cg00292029,cg00299943,cg00334056,cg00379830,cg00412772,cg00420922,cg00456672,cg00474218,cg00505606,cg00545801,cg00569813,cg00676988,cg00687962,cg00787780,cg00901687,cg00919702,cg01000188,cg01004859,cg01030404,cg01047297,cg01089516,cg01256665,cg01359822,cg01367324,cg01393790,cg01397395,cg01527307,cg01609658,cg01615050,cg01627594,cg01641778,cg01642733,cg01733572,cg01739960,cg01741372,cg01745370,cg01814130,cg01818594,cg01837375,cg01868499,cg02154914,cg02196730,cg02206980,cg02255861,cg02280486,cg02345556,cg02427933,cg02492873,cg02527881,cg02531794,cg02550226,cg02560323,cg02562448,cg02582028,cg02673002,cg02754929,cg02784731,cg02834447,cg02880444,cg02978058,cg03012946,cg03021329,cg03050188,cg03172568,cg03192273,cg03216580,cg03229158,cg03265014,cg03285229,cg03292688,cg03305906,cg03329597,cg03342868,cg03347694,cg03366951,cg03372526,cg03387510,cg03417454,cg03453179,cg03458265,cg03551667,cg03847641,cg03849132,cg03957495,cg03961133,cg04060051,cg04073358,cg04132472,cg04219001,cg04335779,cg04390734,cg04392232,cg04415270,cg04471037,cg04477510,cg04545003,cg04614656,cg04723534,cg04734572,cg04756853,cg04832245,cg04902443,cg04931690,cg04940435,cg04948744,cg05047537,cg05054006,cg05111383,cg05141217,cg05177932,cg05205432,cg05393297,cg05450034,cg05508639,cg05535202,cg05578102,cg05623727,cg05702778,cg05714155,cg05865280,cg05971934,cg05986041,cg06060754,cg06088623,cg06148154,cg06191042,cg06193597,cg06242242,cg06245352,cg06318676,cg06400590,cg06422694,cg06459104,cg06489993,cg06555230,cg06597413,cg06600936,cg06650235,cg06737308,cg06775570,cg06790244,cg06795995,cg06809965,cg06917450,cg06937572,cg06969206,cg07034561,cg07095347,cg07113474,cg07218275,cg07225458,cg07233700,cg07310694,cg07389228,cg07398106,cg07461715,cg07469467,cg07547279,cg07591866,cg07624650,cg07728250,cg07774964,cg07791039,cg07836921,cg07908924,cg07916784,cg07926491,cg07998124,cg07999547,cg08070646,cg08081727,cg08130307,cg08166072,cg08213375,cg08246428,cg08339898,cg08344080,cg08382737,cg08399831,cg08408040,cg08477332,cg08497121,cg08710911,cg08723959,cg08748184,cg08795602,cg08808042,cg08918950,cg08979494,cg09035930,cg09136878,cg09173681,cg09179589,cg09247692,cg09284795,cg09366624,cg09395599,cg09449562,cg09473249,cg09489639,cg09575542,cg09592244,cg09796270,cg09887367,cg09894503,cg09992948,cg10019758,cg10022447,cg10051217,cg10064339,cg10070864,cg10193107,cg10217749,cg10230957,cg10414026,cg10414466,cg10464577,cg10484566,cg10549753,cg10563859,cg10611692,cg10717379,cg10807101,cg10807894,cg10992024,cg11030744,cg11173636,cg11185950,cg11265725,cg11292317,cg11369927,cg11417675,cg11432751,cg11519708,cg11541897,cg11655627,cg12046867,cg12061236,cg12160148,cg12175038,cg12214765,cg12242038,cg12381317,cg12394010,cg12405232,cg12449821,cg12459000,cg12551317,cg12615879,cg12643970,cg12770644,cg12859507,cg12861782,cg12882968,cg13061767,cg13073564,cg13156085,cg13185188,cg13236934,cg13279811,cg13346355,cg13421331,cg13473803,cg13573388,cg13639189,cg13704772,cg13721028,cg13785068,cg13837721,cg13894848,cg13897783,cg13906792,cg14004768,cg14026202,cg14061069,cg14110355,cg14118616,cg14123633,cg14138287,cg14159011,cg14172482,cg14179381,cg14240646,cg14242557,cg14244842,cg14306366,cg14310674,cg14317533,cg14327698,cg14468090,cg14507403,cg14516473,cg14562523,cg14588463,cg14703454,cg14775994,cg14827090,cg14836018,cg14889167,cg15179472,cg15268471,cg15443223,cg15465615,cg15563591,cg15790037,cg15824907,cg15831967,cg15876825,cg15896717,cg16004875,cg16064932,cg16118803,cg16152139,cg16159152,cg16223899,cg16320185,cg16345566,cg16373820,cg16393899,cg16463229,cg16491492,cg16604233,cg16606731,cg16647257,cg16674327,cg16676373,cg16686316,cg16747321,cg16795295,cg16846691,cg16915469,cg16949228,cg17059388,cg17073306,cg17291251,cg17498841,cg17519280,cg17688768,cg17716961,cg17717333,cg17751646,cg17797106,cg17843510,cg17916960,cg18088723,cg18158658,cg18340013,cg18496131,cg18675610,cg18825076,cg18856296,cg18964274,cg19168482,cg19182537,cg19309256,cg19336497,cg19414418,cg19415736,cg19432846,cg19491776,cg19508464,cg19709743,cg19740012,cg19766460,cg19791489,cg19840088,cg20010264,cg20026466,cg20052632,cg20201458,cg20273704,cg20291244,cg20302111,cg20329620,cg20434272,cg20435097,cg20439393,cg20503657,cg20673407,cg20749147,cg20790161,cg20880067,cg20925263,cg21036336,cg21101883,cg21136789,cg21139150,cg21252483,cg21596469,cg21598751,cg21766592,cg21832243,cg21926612,cg21982573,cg22055719,cg22232119,cg22334681,cg22370094,cg22386492,cg22508957,cg22594201,cg22643110,cg22676075,cg22680931,cg22875332,cg22976778,cg23139584,cg23173402,cg23283614,cg23371584,cg23425970,cg23489630,cg23517572,cg23521468,cg23608075,cg23706990,cg23758822,cg23771949,cg23966593,cg23982607,cg24013909,cg24303303,cg24334149,cg24379127,cg24432193,cg24450063,cg24499839,cg24786174,cg24807198,cg24846397,cg25010880,cg25066655,cg25151453,cg25259712,cg25263912,cg25315648,cg25594106,cg25620989,cg25660036,cg25790333,cg25794455,cg25934064,cg26014689,cg26192567,cg26209369,cg26336701,cg26449328,cg26689483,cg26754761,cg27129145,cg27144592,cg27181169,cg27201837,cg27332938,cg27364652,cg27366882,cg27373749,cg27507580,cg27540604	GSM906379	0.0339
9.616	3.09e-24	Trophoblast_Cultured_Cells	ES Cell	DHS	UW.H1_BMP4_Derived_Trophoblast_Cultured_Cells.ChromatinAccessibility.DS18736.twopass.merge150.wgt10.zgt2.wig.gz	cg00043076,cg00048149,cg00049066,cg00057667,cg00061907,cg00062382,cg00093057,cg00103276,cg00211174,cg00235562,cg00277334,cg00334056,cg00469284,cg00474218,cg00482157,cg00545801,cg00569813,cg00601157,cg00632496,cg00676988,cg00687962,cg00901687,cg00907752,cg01026233,cg01089516,cg01119319,cg01141506,cg01239044,cg01324539,cg01338228,cg01339753,cg01358620,cg01400671,cg01403005,cg01464515,cg01471240,cg01485708,cg01553584,cg01620868,cg01627594,cg01641778,cg01642733,cg01733572,cg01736680,cg01739960,cg01741372,cg01745370,cg01814130,cg01818594,cg01837375,cg01933774,cg01984146,cg02196730,cg02206980,cg02232542,cg02255861,cg02345556,cg02464551,cg02492873,cg02527881,cg02767663,cg02827087,cg02834447,cg02866122,cg02880444,cg03021329,cg03050188,cg03172568,cg03192273,cg03216580,cg03229158,cg03292688,cg03293050,cg03329597,cg03347694,cg03387510,cg03458265,cg03548384,cg03660162,cg03694391,cg03714609,cg03806695,cg03808017,cg03847641,cg03849132,cg03904171,cg03907572,cg03957495,cg04018311,cg04046247,cg04060051,cg04073358,cg04132472,cg04335779,cg04401763,cg04434255,cg04471037,cg04545003,cg04600792,cg04734572,cg04832245,cg04931690,cg05023826,cg05047537,cg05054006,cg05073004,cg05135972,cg05141217,cg05156456,cg05236960,cg05292325,cg05327255,cg05378572,cg05488054,cg05508639,cg05525133,cg05831441,cg06060754,cg06087988,cg06136408,cg06191042,cg06245352,cg06254604,cg06318676,cg06400590,cg06422694,cg06459104,cg06529643,cg06555230,cg06561607,cg06597413,cg06600936,cg06641522,cg06650235,cg06713796,cg06970082,cg07095347,cg07113474,cg07150038,cg07218275,cg07225458,cg07348845,cg07364631,cg07389228,cg07393754,cg07461715,cg07469467,cg07480608,cg07547279,cg07624650,cg07774964,cg07791039,cg07836921,cg07850323,cg07908924,cg07984904,cg08081727,cg08121890,cg08128133,cg08130307,cg08163163,cg08164795,cg08213375,cg08242665,cg08246844,cg08276054,cg08339898,cg08408040,cg08477332,cg08531940,cg08558259,cg08710911,cg08918950,cg08975641,cg08979494,cg09018853,cg09075096,cg09125924,cg09284795,cg09354533,cg09395599,cg09489639,cg09592244,cg09592903,cg09704116,cg09712182,cg09785550,cg09797092,cg09821763,cg09848303,cg09887367,cg09992948,cg10022447,cg10059540,cg10070864,cg10097882,cg10193107,cg10256372,cg10414026,cg10451844,cg10464577,cg10549753,cg10599446,cg10610477,cg10611692,cg10710974,cg10807894,cg10832096,cg10873538,cg10897311,cg11103458,cg11173636,cg11265725,cg11274580,cg11369927,cg11417675,cg11432751,cg11879814,cg11960655,cg12012494,cg12061236,cg12131419,cg12192113,cg12214765,cg12242038,cg12261451,cg12381317,cg12393668,cg12394010,cg12466592,cg12478742,cg12667040,cg12770644,cg12830869,cg12832956,cg12859507,cg12877278,cg12882968,cg12958046,cg13084372,cg13205059,cg13370086,cg13378649,cg13432682,cg13592792,cg13632595,cg13639189,cg13666471,cg13699412,cg13770235,cg13785068,cg13832817,cg13837938,cg13883027,cg13894848,cg13897783,cg13906792,cg13976154,cg13994823,cg14004768,cg14026202,cg14172482,cg14180032,cg14240646,cg14244842,cg14275156,cg14317533,cg14327698,cg14354529,cg14468090,cg14497143,cg14503247,cg14507403,cg14516473,cg14588463,cg14703454,cg14711818,cg14793586,cg14940396,cg15202562,cg15268471,cg15451537,cg15824907,cg15831967,cg15876825,cg15919165,cg15962507,cg16064932,cg16093786,cg16118803,cg16152139,cg16205008,cg16223899,cg16313243,cg16320185,cg16356956,cg16393899,cg16405432,cg16647257,cg16674327,cg16676373,cg16726577,cg16846691,cg16949228,cg16999125,cg17122758,cg17207485,cg17244218,cg17289084,cg17291251,cg17365725,cg17430681,cg17498841,cg17640745,cg17688768,cg17716961,cg17717333,cg17797106,cg17843510,cg18027781,cg18068256,cg18158658,cg18224419,cg18243471,cg18340013,cg18399056,cg18422575,cg18851133,cg18964274,cg19182537,cg19489172,cg19491776,cg19508464,cg19573881,cg19579005,cg19709743,cg19740012,cg19744540,cg19766460,cg19774973,cg19840088,cg19976997,cg20010264,cg20052632,cg20059914,cg20201458,cg20291244,cg20302111,cg20329620,cg20439393,cg20457652,cg20530481,cg20607169,cg20627754,cg20635144,cg20673407,cg20813589,cg20834123,cg20880067,cg20925263,cg20995928,cg21101883,cg21139150,cg21233690,cg21319527,cg21509981,cg21592091,cg21596469,cg21766592,cg21832243,cg21976957,cg21982573,cg22278595,cg22334681,cg22336359,cg22381144,cg22386492,cg22404934,cg22508957,cg22859267,cg22875332,cg22976778,cg23139584,cg23173402,cg23207176,cg23371584,cg23489630,cg23521468,cg23710890,cg23758822,cg23779514,cg23961843,cg23966593,cg24013909,cg24126361,cg24413597,cg24419071,cg24450063,cg24499839,cg24526136,cg24796450,cg24885937,cg25010880,cg25151453,cg25176297,cg25298410,cg25606969,cg25660036,cg25817165,cg25830869,cg25898431,cg25969472,cg25981343,cg25996584,cg26150343,cg26183482,cg26192567,cg26276556,cg26336701,cg26399995,cg26536713,cg26607553,cg26689483,cg26708214,cg26815032,cg26878626,cg27079194,cg27129145,cg27181169,cg27201837,cg27250486,cg27275821,cg27332938,cg27364652,cg27366882,cg27466466,cg27482129,cg27485845,cg27577782,cg27662558	GSM878614	8.29e-22
10.004	5.8e-26	Trophoblast_Cultured_Cells	ES Cell	DHS	UW.H1_BMP4_Derived_Trophoblast_Cultured_Cells.ChromatinAccessibility.DS19317.twopass.merge150.wgt10.zgt2.wig.gz	cg00048149,cg00057667,cg00061907,cg00062382,cg00103276,cg00235562,cg00261912,cg00299943,cg00334056,cg00420922,cg00482157,cg00545801,cg00569813,cg00676988,cg00687962,cg00907752,cg01026233,cg01141506,cg01239044,cg01267852,cg01324539,cg01338228,cg01358620,cg01397395,cg01403005,cg01553584,cg01620868,cg01627594,cg01642733,cg01649615,cg01733572,cg01736680,cg01739960,cg01741372,cg01745370,cg01814130,cg01818594,cg01837375,cg01868499,cg01933774,cg01984146,cg02067882,cg02196730,cg02255861,cg02276679,cg02290008,cg02464551,cg02486796,cg02527881,cg02531794,cg02562448,cg02582028,cg02610851,cg02701505,cg02767663,cg02827087,cg02834447,cg02838443,cg02866122,cg02880444,cg03021329,cg03172568,cg03192273,cg03216580,cg03229158,cg03292688,cg03293050,cg03329597,cg03347694,cg03366951,cg03372526,cg03417454,cg03548384,cg03559406,cg03567706,cg03660162,cg03694391,cg03714609,cg03806695,cg03904171,cg03957495,cg04060051,cg04110105,cg04132472,cg04335779,cg04401763,cg04434255,cg04471037,cg04545003,cg04734572,cg04772795,cg04806584,cg04832245,cg04911139,cg04931690,cg04940435,cg04948744,cg05023826,cg05047537,cg05054006,cg05073004,cg05135972,cg05141217,cg05177932,cg05205432,cg05292325,cg05378572,cg05525133,cg05714155,cg05778324,cg05831441,cg05934796,cg06060754,cg06087988,cg06136408,cg06148154,cg06191042,cg06242242,cg06245352,cg06254604,cg06292624,cg06400590,cg06431347,cg06456443,cg06459104,cg06529643,cg06555230,cg06597413,cg06600936,cg06641522,cg06650235,cg06713796,cg06737308,cg06809965,cg06917450,cg07043025,cg07095347,cg07113474,cg07131374,cg07150038,cg07233700,cg07348845,cg07364631,cg07389228,cg07469467,cg07480608,cg07547279,cg07583744,cg07624650,cg07791039,cg07850323,cg07998124,cg08128133,cg08130307,cg08164795,cg08213375,cg08223699,cg08276054,cg08339898,cg08370546,cg08408040,cg08471801,cg08477332,cg08511308,cg08531940,cg08558259,cg08710911,cg08918950,cg08922108,cg08979494,cg09018853,cg09075096,cg09395599,cg09592244,cg09704116,cg09754076,cg09785550,cg09796270,cg09797092,cg09821763,cg09836616,cg09848303,cg09887367,cg09918751,cg09992948,cg10022447,cg10059540,cg10064339,cg10118595,cg10193107,cg10216848,cg10217749,cg10414026,cg10451844,cg10464577,cg10549753,cg10610477,cg10611692,cg10807894,cg10832096,cg10873538,cg10897311,cg10914899,cg10992024,cg11030744,cg11103458,cg11173636,cg11265725,cg11274580,cg11369927,cg11384510,cg11432751,cg11602361,cg11651266,cg11879814,cg11960655,cg12012494,cg12046867,cg12128614,cg12131419,cg12192113,cg12214765,cg12242038,cg12261451,cg12381317,cg12393668,cg12394010,cg12459000,cg12478742,cg12657229,cg12667040,cg12770644,cg12830869,cg12859507,cg12877278,cg12958046,cg13061767,cg13073564,cg13156085,cg13279811,cg13473803,cg13592792,cg13632595,cg13666471,cg13694664,cg13699412,cg13721028,cg13770235,cg13785068,cg13785928,cg13832817,cg13837938,cg13883027,cg13894848,cg13906792,cg13984289,cg13994823,cg14004768,cg14026202,cg14110355,cg14118616,cg14172482,cg14244842,cg14310674,cg14317533,cg14354529,cg14468090,cg14497143,cg14503247,cg14507403,cg14516473,cg14588463,cg14678088,cg14684166,cg14703454,cg14711818,cg14770361,cg15195433,cg15268471,cg15495949,cg15824907,cg15831967,cg15876825,cg15919165,cg15962507,cg16064932,cg16118803,cg16152139,cg16159152,cg16205008,cg16223899,cg16303742,cg16313243,cg16393899,cg16405432,cg16463229,cg16491492,cg16647257,cg16674327,cg16676373,cg16726577,cg16775254,cg16846691,cg16870839,cg16949228,cg17073306,cg17122758,cg17207485,cg17289084,cg17291251,cg17385905,cg17474786,cg17498841,cg17519280,cg17665505,cg17688768,cg17716961,cg17717333,cg17751646,cg17797106,cg17843510,cg17916960,cg18027781,cg18068256,cg18158658,cg18209791,cg18224419,cg18243471,cg18340013,cg18421367,cg18422575,cg18496131,cg18605382,cg18851133,cg18964274,cg19168482,cg19309256,cg19491776,cg19504605,cg19508464,cg19573881,cg19579005,cg19709743,cg19744540,cg19766460,cg19774973,cg19976997,cg20010264,cg20052632,cg20201458,cg20260109,cg20273704,cg20291244,cg20302111,cg20434272,cg20435097,cg20439393,cg20457652,cg20503657,cg20530481,cg20607169,cg20627754,cg20635144,cg20673407,cg20834123,cg20880067,cg20925263,cg21000132,cg21101883,cg21136789,cg21139150,cg21252483,cg21319527,cg21380608,cg21509981,cg21596469,cg21598751,cg21641834,cg21766592,cg21926612,cg21976957,cg21982573,cg22134718,cg22237859,cg22278595,cg22334681,cg22336359,cg22336792,cg22381144,cg22386492,cg22508957,cg22643110,cg22740801,cg22859267,cg22875332,cg22976778,cg23139584,cg23403783,cg23489630,cg23517572,cg23521468,cg23543760,cg23567627,cg23710890,cg23718467,cg23758822,cg23966593,cg24013909,cg24126361,cg24379127,cg24426391,cg24450063,cg24499839,cg24786174,cg24796450,cg24885937,cg24917105,cg25010880,cg25151453,cg25273041,cg25344376,cg25570222,cg25594106,cg25606969,cg25736692,cg25817165,cg25830869,cg25898431,cg25969472,cg25981343,cg25989392,cg26183482,cg26192567,cg26237810,cg26276556,cg26336701,cg26433333,cg26536713,cg26607553,cg26708214,cg26708920,cg26815032,cg26878626,cg27079194,cg27181169,cg27201837,cg27208514,cg27250486,cg27332938,cg27336424,cg27366882,cg27371329,cg27466466	GSM878628	1.82e-23
5.261	8.67e-10	Fetal_Adrenal_Gland	Fetal Adrenal	DHS	UW.Fetal_Adrenal_Gland.ChromatinAccessibility.H-22662.DS12528.twopass.merge150.wgt10.zgt2.wig.gz	cg00049066,cg00057667,cg00062382,cg00209612,cg00211174,cg00235562,cg00258198,cg00292029,cg00299943,cg00334056,cg00336867,cg00379830,cg00420922,cg00422909,cg00453602,cg00456672,cg00474218,cg00482157,cg00483256,cg00545801,cg00569813,cg00618323,cg00744898,cg00952029,cg01030404,cg01047297,cg01338228,cg01358620,cg01367324,cg01393581,cg01393790,cg01397395,cg01485708,cg01560476,cg01615050,cg01641778,cg01642733,cg01733572,cg01741372,cg01745370,cg01818594,cg01868499,cg01984146,cg02141393,cg02176678,cg02196730,cg02206980,cg02345556,cg02394506,cg02427933,cg02464551,cg02492873,cg02531794,cg02560323,cg02582028,cg02655711,cg02673002,cg02685365,cg02827087,cg02866122,cg02880444,cg03021329,cg03113739,cg03172568,cg03192273,cg03216580,cg03229158,cg03249457,cg03265014,cg03285229,cg03305906,cg03314380,cg03329597,cg03366951,cg03372526,cg03417454,cg03458265,cg03551667,cg03808017,cg03847432,cg03849132,cg03895221,cg03904171,cg03907572,cg03957495,cg03961133,cg04005843,cg04060051,cg04110105,cg04132472,cg04219001,cg04332058,cg04335779,cg04471037,cg04522596,cg04545003,cg04614656,cg04723534,cg04734572,cg04902443,cg04911139,cg04931690,cg04940435,cg05008296,cg05023826,cg05054006,cg05141217,cg05168133,cg05177932,cg05205432,cg05385477,cg05393297,cg05450034,cg05456810,cg05488054,cg05578102,cg05623727,cg05702778,cg05841700,cg05864683,cg05942817,cg06060754,cg06087988,cg06088623,cg06191042,cg06193597,cg06207961,cg06242242,cg06245352,cg06292624,cg06318676,cg06422694,cg06459104,cg06489993,cg06561607,cg06600936,cg06645081,cg06737308,cg06775570,cg06790244,cg06795995,cg06809965,cg06937572,cg06981636,cg07034561,cg07113474,cg07131374,cg07170929,cg07218275,cg07225458,cg07228443,cg07310694,cg07319276,cg07326602,cg07348845,cg07364631,cg07366871,cg07398106,cg07461715,cg07469467,cg07480608,cg07547279,cg07583744,cg07587117,cg07624650,cg07673080,cg07702439,cg07774964,cg07791039,cg07803582,cg07908924,cg07916784,cg07999547,cg08070646,cg08130307,cg08188060,cg08213375,cg08254831,cg08339898,cg08344080,cg08370546,cg08399831,cg08408040,cg08457029,cg08466034,cg08477332,cg08497121,cg08710911,cg08723959,cg08748184,cg08906930,cg08927844,cg08972273,cg08979494,cg09075484,cg09136878,cg09173681,cg09284795,cg09366624,cg09473249,cg09592244,cg09712182,cg09754076,cg09754225,cg09785550,cg09796270,cg09797092,cg09821763,cg09836616,cg09992948,cg10019758,cg10022447,cg10064339,cg10070864,cg10193107,cg10216848,cg10414026,cg10549753,cg10563859,cg10579556,cg10610477,cg10717379,cg10724255,cg10833325,cg10994090,cg11103458,cg11173636,cg11227087,cg11265725,cg11288282,cg11417675,cg11432751,cg11541897,cg11568728,cg11601663,cg11655627,cg11785240,cg12012494,cg12046867,cg12061236,cg12077223,cg12084908,cg12131419,cg12175038,cg12242038,cg12261451,cg12381317,cg12459000,cg12483005,cg12647020,cg12657229,cg12859507,cg12882968,cg13073564,cg13185188,cg13279811,cg13378649,cg13421331,cg13427897,cg13432682,cg13452738,cg13473803,cg13622587,cg13625021,cg13632595,cg13639189,cg13666471,cg13674437,cg13704772,cg13721028,cg13770235,cg13816228,cg13837721,cg13867052,cg13883027,cg13894848,cg13897783,cg13906792,cg13937483,cg13970118,cg13984289,cg13994823,cg14004768,cg14009912,cg14061069,cg14110355,cg14118616,cg14138287,cg14179381,cg14187293,cg14200209,cg14240646,cg14244842,cg14306366,cg14308648,cg14310674,cg14398247,cg14468090,cg14476852,cg14507403,cg14516473,cg14520941,cg14575602,cg14588463,cg14775994,cg14787909,cg14827090,cg14836018,cg14889167,cg15145296,cg15268471,cg15287806,cg15317982,cg15448707,cg15451537,cg15465615,cg15495949,cg15818696,cg15819396,cg15824907,cg15831967,cg15876825,cg16004875,cg16152139,cg16159152,cg16223899,cg16301894,cg16373820,cg16393899,cg16405432,cg16410943,cg16427703,cg16463229,cg16491492,cg16606731,cg16619994,cg16674327,cg16676373,cg16831933,cg16846691,cg16915469,cg16949228,cg17002670,cg17073306,cg17089917,cg17095910,cg17122758,cg17207485,cg17289084,cg17291251,cg17443007,cg17474786,cg17498841,cg17519280,cg17716961,cg17717333,cg17718095,cg17747518,cg17751646,cg17797106,cg17799982,cg17839226,cg17843510,cg17916960,cg18082583,cg18209791,cg18224419,cg18340013,cg18366541,cg18459205,cg18506297,cg18605382,cg18675610,cg18768515,cg18814616,cg18825076,cg18856296,cg18964274,cg19096327,cg19168482,cg19182537,cg19309256,cg19336497,cg19415736,cg19432846,cg19508464,cg19573881,cg19579005,cg19707454,cg19709743,cg19766460,cg19856934,cg20010264,cg20026466,cg20052632,cg20201458,cg20201929,cg20246851,cg20260109,cg20291244,cg20302111,cg20416874,cg20434272,cg20439393,cg20485607,cg20503657,cg20627754,cg20635144,cg20673407,cg20790161,cg20800892,cg20813589,cg20880067,cg20925263,cg20999004,cg21000132,cg21005828,cg21101883,cg21136789,cg21139150,cg21252483,cg21628539,cg21649336,cg21677940,cg21825059,cg21832243,cg21926612,cg21976957,cg22055719,cg22276401,cg22334681,cg22381144,cg22386492,cg22508957,cg22594201,cg22643110,cg22676075,cg22875332,cg22931822,cg22976778,cg23031320,cg23056271,cg23139584,cg23172293,cg23173402,cg23230773,cg23283614,cg23371584,cg23425970,cg23442650,cg23459411,cg23497390,cg23669063,cg23695209,cg23710890,cg23718147,cg23758822,cg23822407,cg23966593,cg23982607,cg24126361,cg24207161,cg24266914,cg24299229,cg24334149,cg24379127,cg24413597,cg24426391,cg24432193,cg24450063,cg24499839,cg24526136,cg24646951,cg24917105,cg25010880,cg25090994,cg25176297,cg25215230,cg25259712,cg25263912,cg25298410,cg25315648,cg25534756,cg25620989,cg25660036,cg25736692,cg25738319,cg25790333,cg25830869,cg25898431,cg25934064,cg25969472,cg25972069,cg25989392,cg25993932,cg26014689,cg26096415,cg26192567,cg26276556,cg26417244,cg26430901,cg26433333,cg26454172,cg26475774,cg26585320,cg26607553,cg26689483,cg26765263,cg26878626,cg27079194,cg27129145,cg27181169,cg27201837,cg27332938,cg27364652,cg27366882,cg27373749,cg27466466,cg27555617	GSM530653	2.32e-08
3.679	3.76e-05	Fetal_Adrenal_Gland	Fetal Adrenal	DHS	UW.Fetal_Adrenal_Gland.ChromatinAccessibility.H-23769.DS17319.twopass.merge150.wgt10.zgt2.wig.gz	cg00057667,cg00209612,cg00258198,cg00334056,cg00336867,cg00346898,cg00379830,cg00420922,cg00456672,cg00474218,cg00483256,cg00545801,cg00569813,cg00618323,cg00687962,cg00901687,cg00952029,cg01000188,cg01030404,cg01047297,cg01338228,cg01358620,cg01367324,cg01369914,cg01427108,cg01485708,cg01560476,cg01615050,cg01641778,cg01642733,cg01733572,cg01745370,cg01818594,cg01837375,cg01868499,cg01984146,cg02141393,cg02196730,cg02206980,cg02345556,cg02427933,cg02486796,cg02492873,cg02527881,cg02531794,cg02560323,cg02582028,cg02673002,cg02880444,cg03067884,cg03185552,cg03192273,cg03216580,cg03229158,cg03265014,cg03305906,cg03314380,cg03329597,cg03366951,cg03372526,cg03387510,cg03808017,cg03847641,cg03849132,cg03895221,cg03904171,cg03907572,cg03957495,cg03961133,cg04132472,cg04219001,cg04335779,cg04471037,cg04487205,cg04522596,cg04545003,cg04723534,cg04734572,cg04902443,cg04931690,cg04940435,cg05008296,cg05054006,cg05141217,cg05205432,cg05456810,cg05702778,cg05715076,cg05841700,cg05864683,cg05868365,cg05942817,cg06060754,cg06087988,cg06088623,cg06191042,cg06207961,cg06242242,cg06245352,cg06292624,cg06422694,cg06459104,cg06489993,cg06502392,cg06600936,cg06645081,cg06737308,cg06775570,cg06795995,cg06917450,cg06981636,cg06999654,cg07015354,cg07034561,cg07113474,cg07170929,cg07218275,cg07228443,cg07310694,cg07326602,cg07366871,cg07461715,cg07469467,cg07480608,cg07547279,cg07624650,cg07673080,cg07702439,cg07728250,cg07774964,cg07908924,cg07999547,cg08188060,cg08213375,cg08339898,cg08344080,cg08370546,cg08399831,cg08408040,cg08466034,cg08471801,cg08477332,cg08497121,cg08710911,cg08726078,cg08748184,cg08927844,cg08972273,cg08979494,cg09136878,cg09173681,cg09179589,cg09284795,cg09366624,cg09592244,cg09592903,cg09712182,cg09754076,cg09754225,cg09796270,cg09797092,cg09799186,cg09821763,cg09836616,cg09992948,cg10022447,cg10064339,cg10070864,cg10193107,cg10216848,cg10414026,cg10414466,cg10563859,cg10579556,cg10610477,cg10717379,cg10724255,cg10807101,cg10833325,cg11173636,cg11227087,cg11265725,cg11369927,cg11417675,cg11432751,cg11541897,cg11655627,cg11688093,cg11785240,cg12046867,cg12077223,cg12084908,cg12175038,cg12261451,cg12459000,cg12483005,cg12647020,cg12859507,cg13118835,cg13185188,cg13378649,cg13427897,cg13432682,cg13452738,cg13473803,cg13617795,cg13622587,cg13625021,cg13632595,cg13639189,cg13666471,cg13704772,cg13721028,cg13816228,cg13837721,cg13862557,cg13867052,cg13894848,cg13897783,cg13906792,cg13984289,cg14004768,cg14061069,cg14110355,cg14138287,cg14179381,cg14240646,cg14242557,cg14275156,cg14308648,cg14310674,cg14317533,cg14507403,cg14516473,cg14588463,cg14775994,cg14827090,cg14836018,cg14889167,cg15145296,cg15287806,cg15465615,cg15495949,cg15790037,cg15831967,cg15876825,cg15962507,cg16152139,cg16159152,cg16185781,cg16301894,cg16317947,cg16405432,cg16463229,cg16544318,cg16674327,cg16676373,cg16735386,cg16831933,cg16846691,cg16915469,cg16949228,cg17002670,cg17073306,cg17089917,cg17122758,cg17207485,cg17231980,cg17291251,cg17430681,cg17443007,cg17498841,cg17519280,cg17716961,cg17717333,cg17718095,cg17747518,cg17751646,cg17797106,cg17799982,cg17839226,cg17916960,cg18209791,cg18340013,cg18512352,cg18605382,cg18675610,cg18814616,cg18825076,cg18856296,cg18964274,cg19096327,cg19168482,cg19182537,cg19225512,cg19336497,cg19415736,cg19432846,cg19573881,cg19579005,cg19607371,cg19709743,cg19766460,cg20010264,cg20026466,cg20052632,cg20201458,cg20260109,cg20291244,cg20302111,cg20416874,cg20435097,cg20439393,cg20503657,cg20627754,cg20681671,cg20800892,cg20813589,cg20925263,cg21000132,cg21005828,cg21036336,cg21136789,cg21139150,cg21252483,cg21596469,cg21628539,cg21649336,cg21677940,cg21825059,cg21832243,cg21926612,cg22055719,cg22276401,cg22334681,cg22381144,cg22386492,cg22508957,cg22680931,cg22875332,cg22931822,cg22976778,cg23056271,cg23283614,cg23371584,cg23416000,cg23425970,cg23442650,cg23489630,cg23497390,cg23608075,cg23669063,cg23695209,cg23710890,cg23758822,cg23822407,cg23966593,cg23982607,cg24000536,cg24126361,cg24207161,cg24266914,cg24268161,cg24334149,cg24379127,cg24450063,cg24499839,cg24526136,cg24646951,cg24917105,cg25010880,cg25090994,cg25176297,cg25215230,cg25259712,cg25263912,cg25298410,cg25534756,cg25620989,cg25660036,cg25734089,cg25738319,cg25898431,cg25969472,cg25972069,cg25993932,cg26014689,cg26073856,cg26096415,cg26192567,cg26276556,cg26430901,cg26607553,cg26689483,cg26765263,cg26878626,cg26955980,cg27129145,cg27181169,cg27332938,cg27364652,cg27366882,cg27373749,cg27466466,cg27555617	GSM817165	0.000353
4.974	1.77e-08	Fetal_Adrenal_Gland	Fetal Adrenal	DHS	UW.Fetal_Adrenal_Gland.ChromatinAccessibility.H-24409.DS20343.twopass.merge150.wgt10.zgt2.wig.gz	cg00057667,cg00093057,cg00235562,cg00292029,cg00299943,cg00334056,cg00336867,cg00379830,cg00412772,cg00420922,cg00456672,cg00474218,cg00483256,cg00569813,cg00618323,cg00744898,cg00952029,cg01000188,cg01030404,cg01047297,cg01067983,cg01338228,cg01358620,cg01367324,cg01393790,cg01403005,cg01485708,cg01560476,cg01615050,cg01641778,cg01642733,cg01733572,cg01745370,cg01818594,cg01868499,cg01984146,cg02141393,cg02196730,cg02206980,cg02345556,cg02394506,cg02427933,cg02492873,cg02531794,cg02555883,cg02560323,cg02582028,cg02673002,cg02685365,cg02754929,cg02827087,cg02880444,cg03021329,cg03067884,cg03113739,cg03192273,cg03229158,cg03265014,cg03285229,cg03305906,cg03314380,cg03329597,cg03366951,cg03372526,cg03387510,cg03417454,cg03808017,cg03847432,cg03849132,cg03895221,cg03904171,cg03957495,cg03961133,cg03999688,cg04005843,cg04056620,cg04060051,cg04132472,cg04282141,cg04335779,cg04415270,cg04471037,cg04522596,cg04545003,cg04600792,cg04723534,cg04734572,cg04832245,cg04931690,cg04940435,cg05008296,cg05023826,cg05054006,cg05141217,cg05177932,cg05205432,cg05269323,cg05450034,cg05456810,cg05508639,cg05578102,cg05623727,cg05841700,cg05864683,cg05868365,cg05903274,cg05942817,cg06060754,cg06087988,cg06191042,cg06242242,cg06245352,cg06292624,cg06422694,cg06431347,cg06459104,cg06489993,cg06561607,cg06600936,cg06645081,cg06737308,cg06775570,cg06795995,cg06809965,cg06981636,cg06999654,cg07034561,cg07113474,cg07170929,cg07228443,cg07310694,cg07319276,cg07326602,cg07364631,cg07366871,cg07461715,cg07469467,cg07547279,cg07624650,cg07673080,cg07702439,cg07774964,cg07908924,cg07916784,cg07960696,cg07999547,cg08070646,cg08081727,cg08130307,cg08188060,cg08213375,cg08339898,cg08344080,cg08370546,cg08399831,cg08408040,cg08457029,cg08466034,cg08477332,cg08710911,cg08723959,cg08726078,cg08748184,cg08874645,cg08906930,cg08927844,cg08972273,cg08979494,cg09075484,cg09136878,cg09173681,cg09179589,cg09284795,cg09366624,cg09489639,cg09592244,cg09712182,cg09754076,cg09754225,cg09785550,cg09797092,cg09799186,cg09821763,cg09836616,cg09992948,cg10019758,cg10022447,cg10064339,cg10193107,cg10216848,cg10414026,cg10414466,cg10549753,cg10563859,cg10579556,cg10599446,cg10610477,cg10717379,cg10724255,cg10833325,cg10988872,cg10994090,cg11173636,cg11227087,cg11265725,cg11369927,cg11384510,cg11417675,cg11432751,cg11541897,cg11655627,cg11688093,cg11785240,cg11955249,cg11960655,cg12061236,cg12077223,cg12084908,cg12131419,cg12175038,cg12242038,cg12261451,cg12381317,cg12459000,cg12483005,cg12560076,cg12647020,cg12657229,cg12859507,cg13073564,cg13118835,cg13185188,cg13279811,cg13422921,cg13427897,cg13452738,cg13473803,cg13538554,cg13612652,cg13617795,cg13622587,cg13625021,cg13632595,cg13639189,cg13666471,cg13704772,cg13721028,cg13816228,cg13837721,cg13837938,cg13862557,cg13867052,cg13883027,cg13894848,cg13897783,cg13906792,cg13920856,cg13937483,cg13984289,cg13994823,cg14004768,cg14110355,cg14118616,cg14138287,cg14200209,cg14240646,cg14242557,cg14310674,cg14317533,cg14468090,cg14476852,cg14497143,cg14507403,cg14516473,cg14588463,cg14775994,cg14827090,cg14889167,cg15268471,cg15287806,cg15427127,cg15495949,cg15831967,cg15876825,cg15962507,cg16152139,cg16159152,cg16223899,cg16301894,cg16410943,cg16427703,cg16463229,cg16674327,cg16726577,cg16831933,cg16846691,cg16949228,cg17002670,cg17042326,cg17055671,cg17059388,cg17073306,cg17089917,cg17095910,cg17122758,cg17207485,cg17231980,cg17289084,cg17291251,cg17443007,cg17474786,cg17498841,cg17519280,cg17716961,cg17717333,cg17718095,cg17747518,cg17751646,cg17797106,cg17799982,cg17843510,cg17887794,cg17916960,cg18068256,cg18082583,cg18088723,cg18209791,cg18340013,cg18366541,cg18399056,cg18506297,cg18605382,cg18675610,cg18715724,cg18768515,cg18825076,cg18856296,cg18964274,cg19096327,cg19168482,cg19182537,cg19243780,cg19309256,cg19415736,cg19491776,cg19508464,cg19573457,cg19573881,cg19579005,cg19707454,cg19709743,cg19856934,cg20010264,cg20026466,cg20052632,cg20201458,cg20260109,cg20291244,cg20302111,cg20416874,cg20434272,cg20457652,cg20503657,cg20673407,cg20925263,cg21005828,cg21036336,cg21092790,cg21136789,cg21139150,cg21252483,cg21406002,cg21596469,cg21598751,cg21628539,cg21677940,cg21832243,cg21926612,cg21976957,cg22026953,cg22055719,cg22276401,cg22334681,cg22381144,cg22386492,cg22508957,cg22676075,cg22680931,cg22875332,cg22906955,cg22931822,cg22970786,cg22976778,cg23056271,cg23139584,cg23149302,cg23172293,cg23173402,cg23230773,cg23283614,cg23371584,cg23425970,cg23497390,cg23608075,cg23669063,cg23706990,cg23710890,cg23715200,cg23718147,cg23758822,cg23790876,cg23822407,cg23966593,cg23982607,cg24126361,cg24207161,cg24266914,cg24334149,cg24379127,cg24432193,cg24450063,cg24499839,cg24526136,cg24643057,cg24646951,cg24768821,cg24917105,cg25010880,cg25176297,cg25215230,cg25259712,cg25273041,cg25298410,cg25534756,cg25620989,cg25660036,cg25736692,cg25738319,cg25790333,cg25793399,cg25830869,cg25898431,cg25934064,cg25972069,cg25993932,cg26073856,cg26183482,cg26192567,cg26336701,cg26417244,cg26430901,cg26433333,cg26475774,cg26607553,cg26689483,cg26708920,cg26765263,cg26878626,cg27079194,cg27129145,cg27181169,cg27332131,cg27332938,cg27336424,cg27364652,cg27366882,cg27373749,cg27555617,cg27577782	GSM878658	3.57e-07
-3.51	1	Fetal_Brain	Fetal Brain	DHS	UW.Fetal_Brain.ChromatinAccessibility.H-22510.DS11872.twopass.merge150.wgt10.zgt2.wig.gz	cg00062382,cg00211174,cg00299943,cg00420922,cg00646813,cg00657389,cg00858294,cg00901687,cg01030404,cg01047297,cg01074613,cg01393790,cg01427108,cg01527307,cg01641778,cg01642733,cg01733572,cg01741372,cg01818594,cg02154914,cg02187712,cg02206980,cg02394506,cg02492873,cg02582028,cg02673002,cg02754929,cg02784731,cg03108237,cg03216580,cg03305906,cg03347694,cg03366951,cg03372526,cg03453179,cg03492634,cg03849132,cg04005843,cg04060051,cg04110105,cg04477510,cg04734572,cg04902443,cg04931690,cg04940435,cg05047537,cg05168133,cg05434674,cg05488054,cg05702778,cg05841700,cg05903274,cg06060754,cg06088623,cg06142621,cg06164804,cg06242242,cg06245352,cg06254604,cg06489993,cg06775570,cg06999654,cg07034561,cg07113474,cg07131374,cg07364631,cg07469467,cg07479270,cg07547279,cg07583744,cg07624650,cg07774964,cg07836921,cg07916784,cg08070646,cg08075305,cg08370546,cg08399831,cg08408040,cg08457029,cg08723959,cg08748184,cg08808042,cg08979494,cg09592244,cg09821763,cg09894503,cg09992948,cg10064339,cg10193107,cg10393190,cg10414026,cg10807894,cg10897311,cg11173636,cg11369927,cg11417675,cg11432751,cg12046867,cg12061236,cg12175038,cg12261451,cg12405232,cg12449821,cg12459000,cg12859507,cg13073564,cg13279811,cg13632595,cg13639189,cg13721028,cg13785068,cg13897783,cg14010105,cg14110355,cg14118616,cg14240646,cg14310674,cg14468090,cg14476852,cg14507403,cg14516473,cg14588463,cg14775994,cg15790037,cg15824907,cg15831967,cg16162590,cg16187635,cg16301894,cg16373820,cg16496269,cg16604233,cg16674327,cg16846691,cg16949673,cg17231980,cg17327111,cg17498841,cg17519280,cg17716961,cg17717333,cg17751646,cg17797106,cg17916960,cg18158658,cg18814616,cg18825076,cg18856296,cg19182537,cg19336497,cg19709743,cg19856934,cg20291244,cg20302111,cg20329620,cg20435097,cg20439393,cg20503657,cg20673407,cg20880067,cg21092790,cg21101883,cg21139150,cg21596469,cg21832243,cg21926612,cg21976957,cg22055719,cg22093306,cg22334681,cg22508957,cg22676075,cg22680931,cg22976778,cg23283614,cg23371584,cg23387288,cg23425970,cg23429235,cg23758822,cg23966593,cg23982607,cg24450063,cg24499839,cg24786174,cg25010880,cg25176297,cg25259712,cg25273041,cg25790333,cg25998278,cg26192567,cg26607553,cg26689483,cg26809488,cg26878626,cg27181169,cg27201837,cg27332938,cg27364652,cg27366882,cg27373749	GSM530651	1
-0.913	0.857	Fetal_Brain	Fetal Brain	DHS	UW.Fetal_Brain.ChromatinAccessibility.H-22510.DS11877.twopass.merge150.wgt10.zgt2.wig.gz	cg00049066,cg00062382,cg00211174,cg00299943,cg00420922,cg00569813,cg00646813,cg00657389,cg00858294,cg01030404,cg01047297,cg01074613,cg01239044,cg01256391,cg01393790,cg01427108,cg01527307,cg01641778,cg01642733,cg01733572,cg01741372,cg01818594,cg02154914,cg02187712,cg02206980,cg02345556,cg02394506,cg02562448,cg02582028,cg02673002,cg02754929,cg03108237,cg03216580,cg03265014,cg03305906,cg03366951,cg03372526,cg03417454,cg03453179,cg03492634,cg03849132,cg03961133,cg04005843,cg04060051,cg04110105,cg04132472,cg04219001,cg04477510,cg04635280,cg04734572,cg04931690,cg04940435,cg05047537,cg05054006,cg05168133,cg05488054,cg05702778,cg05841700,cg06060754,cg06087988,cg06088623,cg06142621,cg06191042,cg06245352,cg06254604,cg06318676,cg06400590,cg06422694,cg06431347,cg06489993,cg06775570,cg06999654,cg07034561,cg07113474,cg07364631,cg07469467,cg07479270,cg07547279,cg07583744,cg07624650,cg07728250,cg07774964,cg07836921,cg07916784,cg07999547,cg08075305,cg08242665,cg08370546,cg08382737,cg08399831,cg08408040,cg08457029,cg08469646,cg08477332,cg08710911,cg08723959,cg08748184,cg08808042,cg08918950,cg08979494,cg09173681,cg09489639,cg09592244,cg09894503,cg09992948,cg10064339,cg10193107,cg10393190,cg10414026,cg10807894,cg10897311,cg11173636,cg11185950,cg11369927,cg11417675,cg11432751,cg11541897,cg11745271,cg12046867,cg12061236,cg12175038,cg12214765,cg12242038,cg12261451,cg12405232,cg12449821,cg12459000,cg12859507,cg12958046,cg13073564,cg13279811,cg13378649,cg13473803,cg13573388,cg13632595,cg13639189,cg13721028,cg13785068,cg13878360,cg13897783,cg13982601,cg13984289,cg14010105,cg14110355,cg14118616,cg14240646,cg14310674,cg14468090,cg14507403,cg14516473,cg14775994,cg15323541,cg15818696,cg15824907,cg15831967,cg15876825,cg16187635,cg16301894,cg16405432,cg16491492,cg16604233,cg16674327,cg16846691,cg16949673,cg17231980,cg17327111,cg17498841,cg17716961,cg17717333,cg17751646,cg17797106,cg17916960,cg18158658,cg18366541,cg18605382,cg18675610,cg18814616,cg18825076,cg18856296,cg19168482,cg19182537,cg19336497,cg19432846,cg19707454,cg19709743,cg19723528,cg19856934,cg20246851,cg20291244,cg20302111,cg20435097,cg20439393,cg20503657,cg20510225,cg20635144,cg20673407,cg20790161,cg20880067,cg21005828,cg21136789,cg21596469,cg21766592,cg21832243,cg21926612,cg21976957,cg22055719,cg22093306,cg22334681,cg22386492,cg22508957,cg22676075,cg22680931,cg22976778,cg23056271,cg23139584,cg23371584,cg23387288,cg23425970,cg23429235,cg23715200,cg23758822,cg23966593,cg23982607,cg24013909,cg24126361,cg24213184,cg24426391,cg24450063,cg24499839,cg24885937,cg25010880,cg25176297,cg25259712,cg25273041,cg25934064,cg25998278,cg26192567,cg26607553,cg26809488,cg26850117,cg27089226,cg27129145,cg27181169,cg27201837,cg27332131,cg27332938,cg27364652,cg27366882,cg27373749,cg27449804	GSM595913	1
-1.135	0.912	Fetal_Brain	Fetal Brain	DHS	UW.Fetal_Brain.ChromatinAccessibility.H-22911.DS14464.twopass.merge150.wgt10.zgt2.wig.gz	cg00061907,cg00062382,cg00211174,cg00346898,cg00420922,cg00545801,cg00569813,cg00657389,cg00687962,cg00858294,cg00901687,cg00919702,cg01030404,cg01047297,cg01074613,cg01171429,cg01256391,cg01393790,cg01527307,cg01627594,cg01641778,cg01642733,cg01733572,cg01736680,cg01741372,cg01818594,cg01984146,cg02196730,cg02206980,cg02345556,cg02394506,cg02427933,cg02492873,cg02555883,cg03021329,cg03050188,cg03108237,cg03113739,cg03192273,cg03216580,cg03305906,cg03329597,cg03366951,cg03372526,cg03417454,cg03453179,cg03458265,cg03849132,cg03961133,cg04005843,cg04060051,cg04219001,cg04487205,cg04545003,cg04723534,cg04734572,cg04931690,cg04940435,cg05032887,cg05047537,cg05054006,cg05110241,cg05141217,cg05168133,cg05205432,cg05488054,cg05623727,cg05715076,cg05841700,cg05903274,cg06060754,cg06088623,cg06142621,cg06191042,cg06242242,cg06245352,cg06254604,cg06292624,cg06400590,cg06422694,cg06431347,cg06459104,cg06489993,cg06737308,cg06775570,cg06937572,cg07034561,cg07113474,cg07364631,cg07461715,cg07469467,cg07479270,cg07547279,cg07624650,cg07728250,cg07774964,cg07791039,cg07916784,cg07999547,cg08070646,cg08075305,cg08188060,cg08344080,cg08370546,cg08399831,cg08408040,cg08457029,cg08477332,cg08710911,cg08713344,cg08723959,cg08748184,cg08918950,cg09173681,cg09284795,cg09592244,cg09894503,cg09992948,cg10022447,cg10064339,cg10193107,cg10414026,cg10807101,cg10807894,cg10897311,cg11173636,cg11369927,cg11417675,cg11432751,cg11541897,cg11568728,cg12046867,cg12214765,cg12261451,cg12405232,cg12449821,cg12459000,cg12643970,cg12859507,cg13084372,cg13279811,cg13427897,cg13473803,cg13573388,cg13632595,cg13639189,cg13704772,cg13721028,cg13785068,cg13837721,cg13897783,cg14004768,cg14010105,cg14110355,cg14118616,cg14240646,cg14310674,cg14327698,cg14476852,cg14507403,cg14516473,cg14575602,cg14678088,cg14711818,cg14775994,cg15545247,cg15818696,cg15824907,cg15831967,cg15876825,cg16159152,cg16187635,cg16223899,cg16301894,cg16320185,cg16373820,cg16393899,cg16405432,cg16547749,cg16604233,cg16606731,cg16674327,cg16949673,cg17327111,cg17498841,cg17519280,cg17716961,cg17717333,cg17751646,cg17797106,cg17843510,cg17916960,cg18082583,cg18088723,cg18158658,cg18605382,cg18662080,cg18675610,cg18825076,cg18856296,cg19168482,cg19182537,cg19336497,cg19547330,cg19570618,cg19707454,cg19709743,cg19766460,cg19856934,cg20291244,cg20302111,cg20313677,cg20435097,cg20439393,cg20457652,cg20485607,cg20503657,cg20559634,cg20673407,cg20756026,cg21005828,cg21092790,cg21101883,cg21136789,cg21139150,cg21252483,cg21596469,cg21598751,cg21825059,cg21832243,cg21926612,cg21976957,cg22055719,cg22297065,cg22334681,cg22386492,cg22508957,cg22676075,cg22680931,cg22856976,cg22875332,cg22976778,cg23056271,cg23139584,cg23283614,cg23371584,cg23387288,cg23429235,cg23489630,cg23758822,cg23966593,cg24213184,cg24426391,cg24450063,cg24499839,cg24786174,cg25010880,cg25259712,cg25263912,cg25273041,cg25790333,cg25934064,cg25969472,cg25989392,cg25998278,cg26096415,cg26192567,cg26607553,cg26689483,cg26809488,cg26850117,cg27129145,cg27181169,cg27201837,cg27332131,cg27332938,cg27364652,cg27366882,cg27373749,cg27493466,cg27540604	GSM595920	1
-0.829	0.852	Fetal_Brain	Fetal Brain	DHS	UW.Fetal_Brain.ChromatinAccessibility.H-23266.DS14717.twopass.merge150.wgt10.zgt2.wig.gz	cg00053851,cg00061907,cg00062382,cg00093057,cg00117506,cg00211174,cg00292029,cg00336867,cg00346898,cg00420922,cg00545801,cg00569813,cg00858294,cg00901687,cg00919702,cg00944873,cg01030404,cg01047297,cg01074613,cg01359822,cg01393790,cg01397395,cg01476442,cg01527307,cg01641778,cg01642733,cg01736680,cg01741372,cg01818594,cg01851573,cg02176678,cg02196730,cg02206980,cg02345556,cg02394506,cg02427933,cg02464551,cg02492873,cg02673002,cg02685365,cg02754929,cg03021329,cg03050188,cg03108237,cg03192273,cg03229158,cg03285229,cg03305906,cg03366951,cg03372526,cg03453179,cg03458265,cg03680338,cg03714609,cg03849132,cg03907572,cg03957495,cg03961133,cg04005843,cg04038397,cg04060051,cg04118610,cg04132472,cg04282141,cg04471037,cg04545003,cg04600792,cg04614656,cg04734572,cg04902443,cg04931690,cg04940435,cg05047537,cg05054006,cg05141217,cg05168133,cg05205432,cg05393297,cg05434674,cg05623727,cg05702778,cg05715076,cg05841700,cg05903274,cg05942817,cg05971934,cg06060754,cg06088623,cg06142621,cg06193597,cg06242242,cg06254604,cg06400590,cg06422694,cg06431347,cg06459104,cg06489993,cg06502392,cg06561607,cg06577139,cg06775570,cg06795995,cg06937572,cg07008989,cg07034561,cg07095347,cg07113474,cg07131374,cg07136909,cg07364631,cg07366871,cg07461715,cg07469467,cg07547279,cg07583744,cg07624650,cg07728250,cg07774964,cg07791039,cg07803582,cg07836921,cg07916784,cg07999547,cg08070646,cg08075305,cg08081727,cg08188060,cg08213375,cg08344080,cg08370546,cg08382737,cg08399831,cg08408040,cg08457029,cg08469646,cg08710911,cg08748184,cg08804725,cg08808042,cg08918950,cg08927844,cg08979494,cg09136878,cg09173681,cg09284795,cg09489639,cg09531659,cg09571762,cg09592244,cg09712182,cg09808012,cg09992948,cg10022447,cg10059540,cg10064339,cg10090906,cg10193107,cg10216848,cg10414026,cg10414466,cg10474158,cg10563859,cg10807101,cg10807894,cg10897311,cg11173636,cg11185950,cg11417675,cg11432751,cg11541897,cg12061236,cg12175038,cg12214765,cg12261451,cg12401437,cg12405232,cg12449821,cg12459000,cg12547847,cg12551317,cg12643970,cg12859507,cg13073564,cg13279811,cg13427897,cg13432682,cg13573388,cg13592792,cg13632595,cg13639189,cg13670099,cg13704772,cg13721028,cg13785068,cg13897783,cg13937483,cg14004768,cg14110355,cg14118616,cg14240646,cg14242557,cg14310674,cg14468090,cg14476852,cg14507403,cg14516473,cg14575602,cg14588463,cg14775994,cg14827090,cg14836018,cg15323541,cg15625693,cg15790037,cg15824907,cg15831967,cg15876825,cg15919165,cg16159152,cg16162590,cg16301894,cg16313243,cg16320185,cg16405432,cg16491492,cg16496269,cg16547749,cg16604233,cg16606731,cg16647257,cg16674327,cg16785938,cg16846691,cg16949228,cg16949673,cg17059388,cg17231980,cg17235415,cg17327111,cg17498841,cg17519280,cg17688768,cg17716961,cg17717333,cg17751646,cg17797106,cg17843510,cg17916960,cg18035979,cg18068256,cg18082583,cg18088723,cg18158658,cg18340013,cg18399056,cg18605382,cg18675610,cg18814616,cg18825076,cg18856296,cg19168482,cg19182537,cg19336497,cg19432846,cg19508464,cg19547330,cg19570618,cg19573457,cg19709743,cg19856934,cg20052632,cg20273704,cg20276743,cg20291244,cg20302111,cg20313677,cg20435097,cg20439393,cg20503657,cg20559405,cg20635144,cg20673407,cg20769395,cg20925263,cg21005828,cg21092790,cg21101883,cg21136789,cg21139150,cg21596469,cg21598751,cg21770322,cg21832243,cg21926612,cg21976957,cg21978135,cg22055719,cg22297065,cg22334681,cg22386492,cg22508957,cg22594201,cg22676075,cg22680931,cg22856976,cg22875332,cg22976778,cg23056271,cg23139584,cg23261809,cg23283614,cg23371584,cg23387288,cg23429235,cg23489630,cg23521468,cg23669063,cg23758822,cg23966593,cg24122364,cg24126361,cg24213184,cg24334149,cg24426391,cg24450063,cg24499839,cg24917105,cg24956452,cg25010880,cg25066655,cg25259712,cg25273041,cg25534756,cg25660036,cg25790333,cg25793399,cg25934064,cg25998278,cg26096415,cg26192567,cg26449328,cg26607553,cg26689483,cg26754761,cg26850117,cg26878626,cg26955980,cg27089226,cg27129145,cg27181169,cg27201837,cg27332131,cg27332938,cg27360277,cg27366882,cg27373749,cg27493466,cg27540604	GSM595922	1
-0.536	0.758	Fetal_Brain	Fetal Brain	DHS	UW.Fetal_Brain.ChromatinAccessibility.H-23266.DS14718.twopass.merge150.wgt10.zgt2.wig.gz	cg00062382,cg00093057,cg00117506,cg00171154,cg00211174,cg00336867,cg00420922,cg00456672,cg00505606,cg00545801,cg00569813,cg00646813,cg00858294,cg00919702,cg00944873,cg01030404,cg01047297,cg01074613,cg01089516,cg01239044,cg01359822,cg01393790,cg01427108,cg01476442,cg01641778,cg01642733,cg01647834,cg01736680,cg01741372,cg01745370,cg01818594,cg01851573,cg01868499,cg02077695,cg02154914,cg02176678,cg02196730,cg02206980,cg02345556,cg02394506,cg02427933,cg02492873,cg02555883,cg02562448,cg02582028,cg02673002,cg02754929,cg03021329,cg03050188,cg03108237,cg03192273,cg03216580,cg03229158,cg03265014,cg03285229,cg03305906,cg03366951,cg03372526,cg03417454,cg03453179,cg03458265,cg03492634,cg03680338,cg03849132,cg03961133,cg04005843,cg04060051,cg04132472,cg04282141,cg04415270,cg04471037,cg04545003,cg04712314,cg04723534,cg04734572,cg04902443,cg04931690,cg04940435,cg05047537,cg05054006,cg05141217,cg05168133,cg05205432,cg05393297,cg05508639,cg05623727,cg05702778,cg05715076,cg05841700,cg05971934,cg06060754,cg06088623,cg06142621,cg06164804,cg06191042,cg06193597,cg06242242,cg06245352,cg06254604,cg06292624,cg06318676,cg06422694,cg06431347,cg06459104,cg06489993,cg06502392,cg06650235,cg06737308,cg06775570,cg06795995,cg06937572,cg07008989,cg07034561,cg07095347,cg07113474,cg07131374,cg07136909,cg07233700,cg07319276,cg07364631,cg07366871,cg07461715,cg07469467,cg07547279,cg07624650,cg07728250,cg07774964,cg07908924,cg07916784,cg07999547,cg08070646,cg08075305,cg08188060,cg08344080,cg08370546,cg08382737,cg08399831,cg08408040,cg08457029,cg08469646,cg08497121,cg08710911,cg08748184,cg08795602,cg08808042,cg08918950,cg08927844,cg08979494,cg09136878,cg09173681,cg09284795,cg09449562,cg09571762,cg09592244,cg09808012,cg09894503,cg09992948,cg10022447,cg10059540,cg10064339,cg10193107,cg10216848,cg10414026,cg10414466,cg10807101,cg10807894,cg10897311,cg11014960,cg11173636,cg11185950,cg11417675,cg11432751,cg11541897,cg12061236,cg12175038,cg12214765,cg12242038,cg12261451,cg12401437,cg12405232,cg12449821,cg12459000,cg12551317,cg12643970,cg12859507,cg12958046,cg13073564,cg13279811,cg13427897,cg13473803,cg13573388,cg13632595,cg13639189,cg13670099,cg13704772,cg13721028,cg13770235,cg13785068,cg13897783,cg14004768,cg14061069,cg14110355,cg14118616,cg14240646,cg14242557,cg14244842,cg14310674,cg14327698,cg14476852,cg14507403,cg14516473,cg14575602,cg14588463,cg14775994,cg14827090,cg14836018,cg15145296,cg15323541,cg15465615,cg15689036,cg15824907,cg15831967,cg15876825,cg15919165,cg16004875,cg16064932,cg16159152,cg16185781,cg16223899,cg16301894,cg16320185,cg16405432,cg16496269,cg16547749,cg16606731,cg16647257,cg16674327,cg16785938,cg16846691,cg16949673,cg17042326,cg17059388,cg17231980,cg17235415,cg17319307,cg17327111,cg17498841,cg17519280,cg17688768,cg17716961,cg17717333,cg17751646,cg17797106,cg17843510,cg17916960,cg18082583,cg18088723,cg18158658,cg18399056,cg18662080,cg18675610,cg18814616,cg18825076,cg18856296,cg19168482,cg19182537,cg19225512,cg19336497,cg19432846,cg19508464,cg19547330,cg19570618,cg19707454,cg19709743,cg19856934,cg19976997,cg20246851,cg20291244,cg20302111,cg20435097,cg20439393,cg20503657,cg20559405,cg20635144,cg20673407,cg21005828,cg21092790,cg21101883,cg21136789,cg21139150,cg21252483,cg21596469,cg21825059,cg21832243,cg21926612,cg21976957,cg22055719,cg22297065,cg22334681,cg22386492,cg22508957,cg22643110,cg22676075,cg22680931,cg22856976,cg22875332,cg22976778,cg23056271,cg23139584,cg23173402,cg23283614,cg23371584,cg23387288,cg23403783,cg23425970,cg23429235,cg23489630,cg23521468,cg23758822,cg23966593,cg23982607,cg24013909,cg24213184,cg24450063,cg24499839,cg24786174,cg24956452,cg25010880,cg25066655,cg25259712,cg25263912,cg25273041,cg25534756,cg25570222,cg25660036,cg25790333,cg25969472,cg25972069,cg26096415,cg26192567,cg26276556,cg26449328,cg26607553,cg26689483,cg26708920,cg26754761,cg26850117,cg26878626,cg27089226,cg27129145,cg27181169,cg27201837,cg27332131,cg27332938,cg27360277,cg27364652,cg27366882,cg27373749,cg27493466,cg27540604,cg27565232	GSM595923	1
-0.41	0.698	Fetal_Brain	Fetal Brain	DHS	UW.Fetal_Brain.ChromatinAccessibility.H-23284.DS14803.twopass.merge150.wgt10.zgt2.wig.gz	cg00061907,cg00211174,cg00292029,cg00299943,cg00336867,cg00420922,cg00545801,cg00687962,cg00858294,cg00901687,cg00944873,cg01030404,cg01047297,cg01074613,cg01239044,cg01256391,cg01359822,cg01476442,cg01527307,cg01641778,cg01642733,cg01733572,cg01741372,cg01818594,cg01837375,cg01868499,cg01933774,cg02154914,cg02187712,cg02206980,cg02345556,cg02394506,cg02492873,cg02582028,cg02673002,cg02767663,cg02834447,cg03021329,cg03108237,cg03185552,cg03216580,cg03265014,cg03285229,cg03305906,cg03329597,cg03347694,cg03366951,cg03372526,cg03417454,cg03453179,cg03458265,cg03680338,cg03849132,cg04060051,cg04110105,cg04282141,cg04477510,cg04545003,cg04614656,cg04734572,cg04902443,cg04931690,cg04940435,cg05032887,cg05047537,cg05054006,cg05141217,cg05168133,cg05205432,cg05488054,cg05702778,cg05715076,cg05841700,cg05903274,cg06060754,cg06088623,cg06142621,cg06191042,cg06242242,cg06245352,cg06400590,cg06422694,cg06431347,cg06459104,cg06489993,cg06737308,cg06775570,cg06942309,cg07034561,cg07095347,cg07113474,cg07131374,cg07136909,cg07364631,cg07366871,cg07461715,cg07469467,cg07479270,cg07547279,cg07583744,cg07624650,cg07728250,cg07774964,cg07836921,cg07916784,cg08070646,cg08075305,cg08370546,cg08382737,cg08399831,cg08408040,cg08457029,cg08723959,cg08748184,cg08808042,cg08906930,cg09284795,cg09531659,cg09592244,cg09894503,cg09992948,cg10022447,cg10051217,cg10064339,cg10070864,cg10193107,cg10216848,cg10217749,cg10393190,cg10414026,cg10414466,cg10897311,cg11173636,cg11185950,cg11302988,cg11369927,cg11417675,cg11432751,cg11504954,cg11568728,cg11601663,cg11745271,cg11886879,cg11942930,cg12046867,cg12061236,cg12175038,cg12214765,cg12261451,cg12393668,cg12401437,cg12405232,cg12449821,cg12459000,cg13073564,cg13205059,cg13279811,cg13378649,cg13427897,cg13473803,cg13573388,cg13632595,cg13639189,cg13721028,cg13785068,cg13897783,cg14010105,cg14118616,cg14240646,cg14242557,cg14310674,cg14327698,cg14476852,cg14507403,cg14516473,cg14711818,cg14775994,cg14884039,cg15145296,cg15317982,cg15443223,cg15790037,cg15818696,cg15824907,cg15831967,cg15876825,cg16004875,cg16118803,cg16301894,cg16313243,cg16604233,cg16674327,cg16949228,cg16949673,cg17059388,cg17231980,cg17327111,cg17498841,cg17688768,cg17716961,cg17717333,cg17751646,cg17797106,cg17916960,cg18158658,cg18366541,cg18605382,cg18675610,cg18814616,cg18825076,cg18856296,cg19082212,cg19168482,cg19182537,cg19336497,cg19547330,cg19707454,cg19709743,cg19723528,cg19856934,cg20246851,cg20291244,cg20302111,cg20435097,cg20439393,cg20635144,cg20673407,cg20834123,cg21092790,cg21136789,cg21139150,cg21252483,cg21596469,cg21825059,cg21832243,cg21926612,cg21976957,cg22055719,cg22093306,cg22334681,cg22508957,cg22676075,cg22680931,cg22875332,cg22976778,cg23139584,cg23371584,cg23387288,cg23425970,cg23429235,cg23489630,cg23758822,cg23966593,cg23982607,cg24126361,cg24213184,cg24426391,cg24450063,cg24499839,cg24786174,cg24885937,cg24956452,cg25010880,cg25259712,cg25263912,cg25790333,cg25934064,cg25989392,cg25998278,cg26096415,cg26192567,cg26399995,cg26585320,cg26689483,cg26809488,cg26850117,cg27129145,cg27181169,cg27201837,cg27332131,cg27332938,cg27373749,cg27540604	GSM595926	1
-1.364	0.949	Fetal_Brain	Fetal Brain	DHS	UW.Fetal_Brain.ChromatinAccessibility.H-23284.DS14815.twopass.merge150.wgt10.zgt2.wig.gz	cg00211174,cg00277334,cg00299943,cg00420922,cg00472373,cg00545801,cg00687962,cg00858294,cg00901687,cg01030404,cg01047297,cg01074613,cg01239044,cg01256391,cg01393790,cg01476442,cg01527307,cg01627594,cg01641778,cg01642733,cg01733572,cg01741372,cg01745370,cg01818594,cg01837375,cg01851573,cg01933774,cg01934777,cg02011124,cg02154914,cg02206980,cg02345556,cg02394506,cg02492873,cg02673002,cg02767663,cg03050188,cg03108237,cg03285229,cg03305906,cg03329597,cg03366951,cg03372526,cg03453179,cg03492634,cg03808017,cg03849132,cg03961133,cg04060051,cg04110105,cg04545003,cg04614656,cg04734572,cg04931690,cg04940435,cg05032887,cg05047537,cg05054006,cg05141217,cg05168133,cg05488054,cg05623727,cg05702778,cg05715076,cg05841700,cg05871802,cg06060754,cg06088623,cg06142621,cg06191042,cg06245352,cg06292624,cg06400590,cg06422694,cg06431347,cg06459104,cg06489993,cg06561607,cg06737308,cg06775570,cg06795995,cg06917450,cg06937572,cg07034561,cg07113474,cg07131374,cg07366871,cg07461715,cg07469467,cg07479270,cg07547279,cg07583744,cg07624650,cg07728250,cg07739340,cg07774964,cg07836921,cg07916784,cg08075305,cg08081727,cg08370546,cg08399831,cg08408040,cg08457029,cg08723959,cg08748184,cg08906930,cg09284795,cg09571762,cg09592244,cg09894503,cg09992948,cg10022447,cg10051217,cg10064339,cg10070864,cg10193107,cg10216848,cg10393190,cg10414026,cg10414466,cg10451844,cg10610477,cg10807101,cg10807894,cg10897311,cg11173636,cg11288282,cg11369927,cg11417675,cg11432751,cg11745271,cg12046867,cg12061236,cg12175038,cg12214765,cg12261451,cg12393668,cg12405232,cg12449821,cg12459000,cg12643970,cg13236934,cg13279811,cg13378649,cg13421331,cg13427897,cg13473803,cg13573388,cg13632595,cg13639189,cg13721028,cg13770235,cg13785068,cg13897783,cg13906792,cg14010105,cg14118616,cg14240646,cg14242557,cg14310674,cg14327698,cg14476852,cg14507403,cg14575602,cg14588463,cg14711818,cg14775994,cg15145296,cg15323541,cg15790037,cg15818696,cg15824907,cg15876825,cg16118803,cg16159152,cg16187635,cg16301894,cg16313243,cg16393899,cg16405432,cg16547749,cg16604233,cg16618482,cg16674327,cg16846691,cg16949228,cg16949673,cg17231980,cg17327111,cg17498841,cg17690034,cg17716961,cg17717333,cg17751646,cg17797106,cg17843510,cg17916960,cg18158658,cg18814616,cg18825076,cg18856296,cg19168482,cg19182537,cg19313034,cg19336497,cg19432846,cg19547330,cg19707454,cg19709743,cg19740012,cg19856934,cg20246851,cg20291244,cg20302111,cg20435097,cg20439393,cg20635144,cg20673407,cg21136789,cg21139150,cg21252483,cg21596469,cg21766592,cg21825059,cg21832243,cg21926612,cg21976957,cg22055719,cg22334681,cg22508957,cg22643110,cg22676075,cg22680931,cg22875332,cg22976778,cg23139584,cg23173402,cg23261809,cg23283614,cg23371584,cg23387288,cg23429235,cg23758822,cg23966593,cg24013909,cg24213184,cg24426391,cg24450063,cg24499839,cg24917105,cg24956452,cg25010880,cg25259712,cg25742374,cg25934064,cg25998278,cg26060021,cg26096415,cg26192567,cg26399995,cg26689483,cg26809488,cg26850117,cg27129145,cg27181169,cg27201837,cg27332131,cg27332938,cg27366882	GSM595928	1
-0.491	0.743	Fetal_Brain	Fetal Brain	DHS	UW.Fetal_Brain.ChromatinAccessibility.H-23399.DS15453.twopass.merge150.wgt10.zgt2.wig.gz	cg00049066,cg00062382,cg00093057,cg00211174,cg00277334,cg00292029,cg00336867,cg00420922,cg00456672,cg00474218,cg00545801,cg00569813,cg00646813,cg00687962,cg00766382,cg00858294,cg00901687,cg00919702,cg00944873,cg01030404,cg01047297,cg01074613,cg01089516,cg01239044,cg01256391,cg01256665,cg01359822,cg01393790,cg01427108,cg01476442,cg01527307,cg01609658,cg01627594,cg01641778,cg01642733,cg01733572,cg01741372,cg01745370,cg01818594,cg01837375,cg01868499,cg02154914,cg02196730,cg02206980,cg02345556,cg02394506,cg02427933,cg02492873,cg02527881,cg02673002,cg02685365,cg02754929,cg03050188,cg03108237,cg03216580,cg03265014,cg03285229,cg03305906,cg03329597,cg03347694,cg03366951,cg03372526,cg03417454,cg03453179,cg03458265,cg03492634,cg03551667,cg03680338,cg03714609,cg03806695,cg03847641,cg03849132,cg03961133,cg04005843,cg04132472,cg04390734,cg04477510,cg04545003,cg04614656,cg04635280,cg04734572,cg04756853,cg04902443,cg04931690,cg04940435,cg05047537,cg05054006,cg05131771,cg05168133,cg05205432,cg05378572,cg05488054,cg05623727,cg05702778,cg05715076,cg05841700,cg05903274,cg05971934,cg06060754,cg06088623,cg06142621,cg06191042,cg06242242,cg06245352,cg06400590,cg06405219,cg06422694,cg06459104,cg06489993,cg06561607,cg06600936,cg06737308,cg06775570,cg06795995,cg06917450,cg06937572,cg07008989,cg07034561,cg07113474,cg07131374,cg07233700,cg07319276,cg07364631,cg07366871,cg07398106,cg07461715,cg07469467,cg07547279,cg07624650,cg07673080,cg07728250,cg07774964,cg07791039,cg07916784,cg07950857,cg07984904,cg07999547,cg08070646,cg08075305,cg08081727,cg08113459,cg08339898,cg08344080,cg08370546,cg08399831,cg08408040,cg08457029,cg08469646,cg08497121,cg08723959,cg08748184,cg08804725,cg08808042,cg08918950,cg09122588,cg09136878,cg09284795,cg09571762,cg09592244,cg09712182,cg09808012,cg09894503,cg09992948,cg10022447,cg10051217,cg10064339,cg10193107,cg10216848,cg10414026,cg10414466,cg10563859,cg10611692,cg10807101,cg10807894,cg10897311,cg11014960,cg11173636,cg11185950,cg11302988,cg11369927,cg11417675,cg11432751,cg11541897,cg11601663,cg11655627,cg11745271,cg12046867,cg12061236,cg12175038,cg12242038,cg12261451,cg12381317,cg12389669,cg12405232,cg12449821,cg12459000,cg12551317,cg12643970,cg12859507,cg12958046,cg13279811,cg13383678,cg13427897,cg13573388,cg13632595,cg13639189,cg13670099,cg13721028,cg13770235,cg13785068,cg13837721,cg13867052,cg13897783,cg13906792,cg13970118,cg13984289,cg14004768,cg14010105,cg14110355,cg14118616,cg14240646,cg14242557,cg14310674,cg14327698,cg14468090,cg14507403,cg14516473,cg14575602,cg14588463,cg14711818,cg14775994,cg14836018,cg15145296,cg15465615,cg15790037,cg15818696,cg15819396,cg15824907,cg15831967,cg15876825,cg15919165,cg16004875,cg16185781,cg16301894,cg16405432,cg16427703,cg16547749,cg16604233,cg16606731,cg16618482,cg16674327,cg16747321,cg16846691,cg16949228,cg16949673,cg17002670,cg17059388,cg17231980,cg17235415,cg17327111,cg17498841,cg17519280,cg17688768,cg17690034,cg17716961,cg17717333,cg17751646,cg17797106,cg17916960,cg18082583,cg18158658,cg18340013,cg18399056,cg18675610,cg18825076,cg18856296,cg19082212,cg19168482,cg19182537,cg19225512,cg19336497,cg19415736,cg19432846,cg19508464,cg19547330,cg19707454,cg19709743,cg19766460,cg19856934,cg20052632,cg20246851,cg20291244,cg20302111,cg20435097,cg20439393,cg20503657,cg20559405,cg20635144,cg20673407,cg21005828,cg21036336,cg21136789,cg21139150,cg21252483,cg21596469,cg21598751,cg21770322,cg21825059,cg21832243,cg21926612,cg21976957,cg22055719,cg22093306,cg22154765,cg22297065,cg22334681,cg22386492,cg22409914,cg22508957,cg22643110,cg22676075,cg22680931,cg22875332,cg22976778,cg23056271,cg23139584,cg23261809,cg23283614,cg23371584,cg23387288,cg23425970,cg23429235,cg23489630,cg23758822,cg23881458,cg23966593,cg23982607,cg24175498,cg24213184,cg24334149,cg24426391,cg24450063,cg24499839,cg24956452,cg25010880,cg25066655,cg25255357,cg25259712,cg25263912,cg25273041,cg25534756,cg25594106,cg25660036,cg25734089,cg25790333,cg25934064,cg25969472,cg25972069,cg25998278,cg26060021,cg26096415,cg26192567,cg26276556,cg26689483,cg26809488,cg26850117,cg26878626,cg27077359,cg27079194,cg27089226,cg27129145,cg27181169,cg27201837,cg27215916,cg27332131,cg27332938,cg27364652,cg27366882,cg27540604	GSM665804	1
-1.065	0.898	Fetal_Brain	Fetal Brain	DHS	UW.Fetal_Brain.ChromatinAccessibility.H-23548.DS16302.twopass.merge150.wgt10.zgt2.wig.gz	cg00053851,cg00062382,cg00211174,cg00277334,cg00334056,cg00346898,cg00420922,cg00474218,cg00499668,cg00505606,cg00569813,cg00646813,cg00687962,cg00766382,cg00858294,cg00919702,cg00944873,cg01000188,cg01030404,cg01047297,cg01074613,cg01239044,cg01256391,cg01393790,cg01427108,cg01476442,cg01485708,cg01527307,cg01627594,cg01641778,cg01642733,cg01733572,cg01741372,cg01745370,cg01763383,cg01818594,cg01837375,cg01868499,cg01934777,cg02154914,cg02176678,cg02196730,cg02206980,cg02345556,cg02394506,cg02492873,cg02582028,cg02673002,cg02685365,cg02754929,cg02834447,cg03108237,cg03172568,cg03216580,cg03305906,cg03329597,cg03372526,cg03458265,cg03492634,cg03551667,cg03849132,cg03957495,cg04060051,cg04282141,cg04415270,cg04471037,cg04477510,cg04545003,cg04734572,cg04902443,cg04931690,cg04940435,cg05008296,cg05032887,cg05047537,cg05054006,cg05168133,cg05205432,cg05269323,cg05393297,cg05623727,cg05702778,cg05841700,cg06060754,cg06088623,cg06142621,cg06164804,cg06191042,cg06242242,cg06292624,cg06400590,cg06422694,cg06431347,cg06459104,cg06489993,cg06555230,cg06577139,cg06737308,cg06775570,cg06795995,cg06917450,cg06999654,cg07034561,cg07095347,cg07113474,cg07131374,cg07393754,cg07461715,cg07469467,cg07547279,cg07605799,cg07624650,cg07673080,cg07728250,cg07774964,cg07791039,cg07916784,cg07984904,cg07999547,cg08075305,cg08081727,cg08246428,cg08339898,cg08370546,cg08399831,cg08408040,cg08457029,cg08469646,cg08710911,cg08748184,cg08927844,cg09136878,cg09284795,cg09592244,cg09712182,cg09821763,cg09894503,cg09992948,cg10022447,cg10064339,cg10193107,cg10216848,cg10414026,cg10414466,cg10807101,cg10807894,cg10833325,cg10897311,cg11169344,cg11173636,cg11185950,cg11369927,cg11417675,cg11432751,cg11541897,cg11602361,cg11655627,cg11960655,cg12046867,cg12061236,cg12214765,cg12242038,cg12261451,cg12381317,cg12405232,cg12449821,cg12859507,cg13061767,cg13084372,cg13185188,cg13236934,cg13279811,cg13427897,cg13573388,cg13632595,cg13639189,cg13704772,cg13721028,cg13770235,cg13785068,cg13816228,cg13837721,cg13897783,cg13906792,cg13920856,cg14004768,cg14010105,cg14050363,cg14061069,cg14110355,cg14118616,cg14179381,cg14240646,cg14242557,cg14310674,cg14327698,cg14476852,cg14516473,cg14575602,cg14775994,cg14836018,cg15282031,cg15465615,cg15790037,cg15818696,cg15824907,cg15831967,cg15876825,cg16004875,cg16187635,cg16301894,cg16317947,cg16320185,cg16427703,cg16604233,cg16606731,cg16618482,cg16674327,cg16785938,cg16846691,cg16949228,cg16949673,cg17059388,cg17095910,cg17231980,cg17327111,cg17498841,cg17519280,cg17690034,cg17716961,cg17717333,cg17751646,cg17797106,cg17916960,cg18082583,cg18158658,cg18605382,cg18675610,cg18814616,cg18825076,cg18851133,cg18856296,cg19168482,cg19182537,cg19274914,cg19336497,cg19415736,cg19491776,cg19547330,cg19707454,cg19709743,cg19723528,cg19856934,cg20246851,cg20291244,cg20302111,cg20434272,cg20435097,cg20439393,cg20503657,cg20559405,cg20635144,cg20673407,cg21036336,cg21136789,cg21139150,cg21596469,cg21766592,cg21825059,cg21832243,cg21926612,cg21976957,cg22055719,cg22093306,cg22297065,cg22334681,cg22370094,cg22386492,cg22428049,cg22508957,cg22643110,cg22676075,cg22680931,cg22875332,cg22976778,cg23056271,cg23139584,cg23261809,cg23283614,cg23371584,cg23387288,cg23425970,cg23758822,cg23881458,cg23966593,cg23982607,cg24213184,cg24334149,cg24450063,cg24499839,cg24646951,cg25010880,cg25066655,cg25255357,cg25263912,cg25534756,cg25660036,cg25790333,cg25793399,cg25934064,cg25972069,cg25998278,cg26096415,cg26192567,cg26454172,cg26585320,cg26689483,cg26765263,cg26809488,cg26850117,cg26878626,cg27129145,cg27181169,cg27201837,cg27332938,cg27364652,cg27373749,cg27455098,cg27540604,cg27565232	GSM665819	1
-1.071	0.913	Fetal_Brain	Fetal Brain	DHS	UW.Fetal_Brain.ChromatinAccessibility.H-24279.DS20221.twopass.merge150.wgt10.zgt2.wig.gz	cg00062382,cg00093057,cg00117506,cg00171154,cg00204262,cg00211174,cg00230924,cg00277334,cg00299943,cg00336867,cg00420922,cg00505606,cg00545801,cg00569813,cg00646813,cg00687962,cg00858294,cg00901687,cg00928191,cg01000188,cg01030404,cg01047297,cg01074613,cg01239044,cg01359822,cg01367324,cg01369914,cg01393790,cg01476442,cg01527307,cg01641778,cg01642733,cg01733572,cg01736680,cg01741372,cg01818594,cg01851573,cg01868499,cg01934777,cg01984146,cg02011124,cg02077695,cg02084211,cg02154914,cg02187712,cg02206980,cg02345556,cg02394506,cg02427933,cg02492873,cg02560323,cg02582028,cg02673002,cg02754929,cg02784731,cg02834447,cg02838443,cg02978058,cg03021329,cg03108237,cg03192273,cg03216580,cg03285229,cg03305906,cg03314380,cg03347694,cg03366951,cg03372526,cg03847432,cg03904171,cg03961133,cg04005843,cg04132472,cg04282141,cg04332058,cg04335779,cg04390734,cg04487205,cg04545003,cg04614656,cg04723534,cg04734572,cg04902443,cg04931690,cg04940435,cg05047537,cg05054006,cg05168133,cg05205432,cg05434674,cg05488054,cg05623727,cg05702778,cg05715076,cg05841700,cg05865280,cg05903274,cg06060754,cg06088623,cg06142621,cg06164804,cg06191042,cg06193597,cg06240720,cg06242242,cg06245352,cg06254604,cg06400590,cg06422694,cg06431347,cg06459104,cg06489993,cg06577139,cg06775570,cg06809965,cg06937572,cg06969206,cg07034561,cg07095347,cg07113474,cg07131374,cg07218275,cg07326602,cg07364631,cg07366871,cg07461715,cg07469467,cg07547279,cg07583744,cg07591866,cg07624650,cg07728250,cg07739340,cg07774964,cg07836921,cg07908924,cg07916784,cg07984904,cg07999547,cg08070646,cg08075305,cg08081727,cg08188060,cg08344080,cg08370546,cg08382737,cg08399831,cg08408040,cg08457029,cg08469646,cg08497121,cg08701935,cg08710911,cg08748184,cg08808042,cg09173681,cg09284795,cg09571762,cg09575542,cg09592244,cg09894503,cg09992948,cg10022447,cg10064339,cg10144569,cg10193107,cg10216848,cg10393190,cg10414026,cg10414466,cg10474158,cg10563859,cg10717379,cg10807101,cg10807894,cg10897311,cg11173636,cg11185950,cg11369927,cg11417675,cg11432751,cg11541897,cg11745271,cg11886879,cg12046867,cg12061236,cg12175038,cg12242038,cg12261451,cg12405232,cg12449821,cg12459000,cg12551317,cg12859507,cg13185188,cg13279811,cg13370086,cg13378649,cg13427897,cg13559614,cg13573388,cg13593090,cg13632595,cg13639189,cg13670099,cg13721028,cg13785068,cg13837721,cg13897783,cg13980743,cg13984289,cg14004768,cg14010105,cg14061069,cg14110355,cg14118616,cg14179381,cg14240646,cg14306366,cg14310674,cg14476852,cg14497143,cg14507403,cg14516473,cg14588463,cg14775994,cg14940396,cg15145296,cg15465615,cg15535573,cg15634717,cg15790037,cg15818696,cg15824907,cg15831967,cg15876825,cg15919165,cg16159152,cg16185781,cg16301894,cg16313243,cg16373820,cg16496269,cg16547749,cg16604233,cg16647257,cg16674327,cg16846691,cg16870839,cg16949228,cg16949673,cg17089917,cg17231980,cg17327111,cg17498841,cg17519280,cg17688768,cg17690034,cg17716961,cg17717333,cg17751646,cg17797106,cg17839226,cg17843510,cg17916960,cg18082583,cg18088723,cg18158658,cg18243471,cg18340013,cg18605382,cg18675610,cg18814616,cg18825076,cg18856296,cg18964274,cg19168482,cg19182537,cg19336497,cg19432846,cg19535840,cg19547330,cg19570618,cg19573457,cg19707454,cg19709743,cg19856934,cg20246851,cg20291244,cg20302111,cg20416874,cg20435097,cg20439393,cg20485607,cg20503657,cg20559405,cg20635144,cg20673407,cg20756026,cg20925263,cg21005828,cg21036336,cg21092790,cg21101883,cg21136789,cg21139150,cg21252483,cg21596469,cg21832243,cg21926612,cg21976957,cg21978135,cg22055719,cg22154765,cg22334681,cg22386492,cg22508957,cg22594201,cg22643110,cg22676075,cg22680931,cg22856976,cg22875332,cg22976778,cg23056271,cg23139584,cg23283614,cg23371584,cg23387288,cg23425970,cg23429235,cg23521468,cg23715200,cg23758822,cg23966593,cg24213184,cg24450063,cg24499839,cg24796450,cg24846397,cg24885937,cg24917105,cg25010880,cg25090994,cg25176297,cg25259712,cg25273041,cg25534756,cg25570410,cg25620989,cg25660036,cg25790333,cg25817165,cg25934064,cg25998278,cg26096415,cg26192567,cg26276556,cg26607553,cg26689483,cg26809488,cg26878626,cg26955980,cg27129145,cg27181169,cg27201837,cg27332131,cg27332938,cg27366882,cg27373749,cg27493466,cg27540604	GSM878650	1
-1.467	0.961	Fetal_Brain	Fetal Brain	DHS	UW.Fetal_Brain.ChromatinAccessibility.H-24297.DS20226.twopass.merge150.wgt10.zgt2.wig.gz	cg00061907,cg00103276,cg00211174,cg00277334,cg00336867,cg00420922,cg00545801,cg00569813,cg00632496,cg00646813,cg00687962,cg00858294,cg00901687,cg01004859,cg01030404,cg01047297,cg01074613,cg01393790,cg01527307,cg01627594,cg01641778,cg01642733,cg01733572,cg01741372,cg01818594,cg01851573,cg01868499,cg02154914,cg02206980,cg02345556,cg02394506,cg02452253,cg02492873,cg02582028,cg02673002,cg02701505,cg02754929,cg02880444,cg03108237,cg03185552,cg03216580,cg03265014,cg03285229,cg03305906,cg03347694,cg03366951,cg03372526,cg03453179,cg03458265,cg03492634,cg03680338,cg03847641,cg03849132,cg04060051,cg04219001,cg04335779,cg04477510,cg04487205,cg04545003,cg04614656,cg04734572,cg04931690,cg04940435,cg05032887,cg05047537,cg05054006,cg05141217,cg05168133,cg05205432,cg05434674,cg05488054,cg05623727,cg05702778,cg05903274,cg06060754,cg06088623,cg06142621,cg06191042,cg06193597,cg06242242,cg06245352,cg06400590,cg06422694,cg06431347,cg06459104,cg06489993,cg06775570,cg06917450,cg07034561,cg07113474,cg07131374,cg07218275,cg07319276,cg07364631,cg07461715,cg07469467,cg07547279,cg07583744,cg07624650,cg07673080,cg07728250,cg07774964,cg07836921,cg07916784,cg07984904,cg07999547,cg08070646,cg08075305,cg08081727,cg08246428,cg08370546,cg08382737,cg08399831,cg08408040,cg08457029,cg08497121,cg08710911,cg08748184,cg08808042,cg08906930,cg08979494,cg09136878,cg09575542,cg09592244,cg09894503,cg09944012,cg09992948,cg10022447,cg10064339,cg10193107,cg10216848,cg10393190,cg10414026,cg10414466,cg10563859,cg10807101,cg10807894,cg10897311,cg10992024,cg11014960,cg11030744,cg11173636,cg11185950,cg11288282,cg11292317,cg11302988,cg11369927,cg11417675,cg11432751,cg11745271,cg11886879,cg12046867,cg12061236,cg12175038,cg12242038,cg12261451,cg12327449,cg12405232,cg12449821,cg12459000,cg12551317,cg12859507,cg13073564,cg13185188,cg13279811,cg13378649,cg13427897,cg13625021,cg13639189,cg13721028,cg13770235,cg13785068,cg13837721,cg13837938,cg13897783,cg13984289,cg14004768,cg14010105,cg14061069,cg14110355,cg14118616,cg14240646,cg14310674,cg14327698,cg14476852,cg14507403,cg14516473,cg14575602,cg14775994,cg15317982,cg15465615,cg15790037,cg15818696,cg15824907,cg15831967,cg15876825,cg16004875,cg16118803,cg16159152,cg16187635,cg16301894,cg16373820,cg16547749,cg16604233,cg16606731,cg16674327,cg16747321,cg16846691,cg16949228,cg16949673,cg17231980,cg17327111,cg17498841,cg17519280,cg17688768,cg17690034,cg17716961,cg17717333,cg17751646,cg17797106,cg17916960,cg18158658,cg18814616,cg18825076,cg18856296,cg19082212,cg19168482,cg19182537,cg19274914,cg19336497,cg19547330,cg19707454,cg19709743,cg19766460,cg19856934,cg20167471,cg20246851,cg20291244,cg20302111,cg20313677,cg20435097,cg20439393,cg20503657,cg20635144,cg20673407,cg20834123,cg20925263,cg21005828,cg21136789,cg21139150,cg21596469,cg21825059,cg21832243,cg21861901,cg21926612,cg21976957,cg21978135,cg22055719,cg22334681,cg22508957,cg22643110,cg22676075,cg22680931,cg22875332,cg22976778,cg23139584,cg23283614,cg23371584,cg23387288,cg23425970,cg23429235,cg23528237,cg23710890,cg23714722,cg23715200,cg23758822,cg23771949,cg23966593,cg24213184,cg24426391,cg24450063,cg24499839,cg24786174,cg24917105,cg24956452,cg25010880,cg25066655,cg25259712,cg25263912,cg25660036,cg25790333,cg25934064,cg25969472,cg25998278,cg26014689,cg26060021,cg26096415,cg26192567,cg26475774,cg26689483,cg26809488,cg26878626,cg27089226,cg27129145,cg27181169,cg27201837,cg27332938,cg27366882,cg27373749,cg27493466,cg27540604	GSM878651	1
-1.57	0.968	Fetal_Brain	Fetal Brain	DHS	UW.Fetal_Brain.ChromatinAccessibility.H-24381.DS20231.twopass.merge150.wgt10.zgt2.wig.gz	cg00051200,cg00062382,cg00211174,cg00277334,cg00295879,cg00390215,cg00420922,cg00474218,cg00569813,cg00858294,cg00944873,cg01030404,cg01047297,cg01074613,cg01256391,cg01324539,cg01359822,cg01393790,cg01476442,cg01527307,cg01642733,cg01733572,cg01741372,cg01745370,cg01818594,cg01868499,cg02154914,cg02196730,cg02206980,cg02345556,cg02394506,cg02439077,cg02560323,cg02655711,cg02754929,cg03050188,cg03108237,cg03185552,cg03192273,cg03216580,cg03305906,cg03329597,cg03347694,cg03366951,cg03372526,cg03453179,cg03458265,cg03492634,cg03961133,cg04005843,cg04060051,cg04282141,cg04390734,cg04415270,cg04477510,cg04487205,cg04545003,cg04614656,cg04723534,cg04734572,cg04902443,cg04931690,cg04940435,cg05047537,cg05054006,cg05110241,cg05168133,cg05205432,cg05434674,cg05488054,cg05702778,cg05841700,cg06060754,cg06088623,cg06142621,cg06242242,cg06245352,cg06431347,cg06459104,cg06489993,cg06577139,cg06775570,cg06937572,cg07034561,cg07113474,cg07218275,cg07310694,cg07319276,cg07326602,cg07364631,cg07366871,cg07461715,cg07479270,cg07547279,cg07587117,cg07624650,cg07774964,cg07836921,cg07916784,cg07984904,cg07999547,cg08075305,cg08246428,cg08339898,cg08370546,cg08382737,cg08399831,cg08408040,cg08457029,cg08469646,cg08497121,cg08701935,cg08710911,cg08723959,cg08748184,cg08804725,cg08808042,cg09136878,cg09575542,cg09592244,cg09894503,cg09992948,cg10022447,cg10051217,cg10064339,cg10193107,cg10216848,cg10413945,cg10414026,cg10464577,cg10563859,cg10610477,cg10807101,cg10897311,cg11173636,cg11292317,cg11369927,cg11417675,cg11432751,cg11541897,cg11655627,cg11745271,cg12046867,cg12061236,cg12261451,cg12393668,cg12405232,cg12449821,cg12459000,cg12643970,cg12859507,cg13236934,cg13279811,cg13370086,cg13378649,cg13427897,cg13632595,cg13639189,cg13721028,cg13785068,cg13837721,cg13897783,cg13984289,cg14004768,cg14010105,cg14022616,cg14110355,cg14118616,cg14187293,cg14240646,cg14310674,cg14317533,cg14497143,cg14507403,cg14516473,cg14575602,cg14588463,cg14678088,cg14711818,cg14775994,cg15790037,cg15818696,cg15824907,cg15831967,cg15876825,cg16159152,cg16187635,cg16301894,cg16405432,cg16547749,cg16674327,cg16846691,cg16949228,cg16949673,cg17059388,cg17231980,cg17235415,cg17327111,cg17498841,cg17519280,cg17688768,cg17716961,cg17717333,cg17751646,cg17797106,cg17839226,cg17843510,cg17916960,cg18082583,cg18135502,cg18158658,cg18814616,cg18825076,cg18856296,cg19168482,cg19182537,cg19336497,cg19432846,cg19547330,cg19707454,cg19709743,cg19723528,cg19766460,cg19856934,cg20246851,cg20273704,cg20291244,cg20302111,cg20435097,cg20439393,cg20485607,cg20503657,cg20635144,cg20673407,cg20769395,cg20880067,cg21005828,cg21036336,cg21092790,cg21101883,cg21139150,cg21596469,cg21832243,cg21926612,cg21976957,cg21978135,cg22055719,cg22093306,cg22334681,cg22381144,cg22386492,cg22428049,cg22508957,cg22561727,cg22643110,cg22676075,cg22680931,cg22875332,cg22976778,cg23283614,cg23371584,cg23387288,cg23425970,cg23669063,cg23758822,cg23966593,cg23982607,cg24126361,cg24426391,cg24450063,cg24499839,cg24846397,cg25010880,cg25176297,cg25273041,cg25570410,cg25660036,cg25790333,cg25934064,cg25955126,cg25969472,cg25998278,cg26014689,cg26096415,cg26192567,cg26607553,cg26689483,cg26809488,cg27129145,cg27181169,cg27201837,cg27332131,cg27332938,cg27366882,cg27373749,cg27449804,cg27540604,cg27565232	GSM878652	1
4.465	4.31e-07	Fetal_Heart	Fetal Heart	DHS	UW.Fetal_Heart.ChromatinAccessibility.H-22662.DS12531.twopass.merge150.wgt10.zgt2.wig.gz	cg00044050,cg00049066,cg00061907,cg00062382,cg00171154,cg00206463,cg00292029,cg00299943,cg00379830,cg00412772,cg00420922,cg00474218,cg00483256,cg00545801,cg00569813,cg00657389,cg00676988,cg00766382,cg00817464,cg00901687,cg01014787,cg01030404,cg01047297,cg01089516,cg01193555,cg01239044,cg01324219,cg01324539,cg01367324,cg01527307,cg01560476,cg01615050,cg01641778,cg01642733,cg01647834,cg01733572,cg01741372,cg01745370,cg01818594,cg01851573,cg01868499,cg01933774,cg01984146,cg02141393,cg02154914,cg02196730,cg02206980,cg02232542,cg02276679,cg02345556,cg02394506,cg02464551,cg02486796,cg02492873,cg02527881,cg02582028,cg02639931,cg02673002,cg02767663,cg02827087,cg02880444,cg03021329,cg03108237,cg03113739,cg03192273,cg03216580,cg03229158,cg03292688,cg03305906,cg03314380,cg03328374,cg03329597,cg03366951,cg03370451,cg03372526,cg03567706,cg03694391,cg03907572,cg03957495,cg03961133,cg03974188,cg04056620,cg04060051,cg04078292,cg04335779,cg04390734,cg04471037,cg04545003,cg04614656,cg04618327,cg04734572,cg04931690,cg04940435,cg05047537,cg05054006,cg05111383,cg05141217,cg05156456,cg05168133,cg05205432,cg05378572,cg05385477,cg05393297,cg05434674,cg05488054,cg05508639,cg05578102,cg05702778,cg05715076,cg05841700,cg05864683,cg05903274,cg05942817,cg06060754,cg06087988,cg06088623,cg06139006,cg06242242,cg06245352,cg06292624,cg06318676,cg06422694,cg06431347,cg06459104,cg06489993,cg06577139,cg06600936,cg06737308,cg06775570,cg06790244,cg06795995,cg06937572,cg07025992,cg07034561,cg07113474,cg07218275,cg07233700,cg07310694,cg07326602,cg07364631,cg07366871,cg07398106,cg07469467,cg07480608,cg07547279,cg07570069,cg07624650,cg07673080,cg07774964,cg07908924,cg07916784,cg07972762,cg07998124,cg08075305,cg08130307,cg08188060,cg08213375,cg08246428,cg08339898,cg08344080,cg08370546,cg08382737,cg08399831,cg08408040,cg08457029,cg08477332,cg08531940,cg08659629,cg08710911,cg08723959,cg08918950,cg08927844,cg08975641,cg08979494,cg09118371,cg09125924,cg09136878,cg09173681,cg09284795,cg09366624,cg09571762,cg09592244,cg09706368,cg09712182,cg09796270,cg09821763,cg09992948,cg10019758,cg10022447,cg10064339,cg10070864,cg10193107,cg10216848,cg10217749,cg10230957,cg10414026,cg10414466,cg10563859,cg10579556,cg10610477,cg10611692,cg10807894,cg10873538,cg10897311,cg10992024,cg11173636,cg11369927,cg11417675,cg11432751,cg11504954,cg11541897,cg11568728,cg11655627,cg11785240,cg12046867,cg12050358,cg12061236,cg12175038,cg12193298,cg12214765,cg12242038,cg12261451,cg12401437,cg12405232,cg12551317,cg12615879,cg12859507,cg12882968,cg13073564,cg13185188,cg13205059,cg13279811,cg13427897,cg13473803,cg13592792,cg13617795,cg13632595,cg13639189,cg13704772,cg13721028,cg13785068,cg13837721,cg13883027,cg13897783,cg13906792,cg13970118,cg13984289,cg13994823,cg14004768,cg14061069,cg14123633,cg14172482,cg14240646,cg14244842,cg14308648,cg14310674,cg14414082,cg14507403,cg14516473,cg14588463,cg14667799,cg14683465,cg14695663,cg14701959,cg14775994,cg14940396,cg15145296,cg15268471,cg15287806,cg15317982,cg15323541,cg15391100,cg15465615,cg15790037,cg15818696,cg15824907,cg15831967,cg15876825,cg16064932,cg16159152,cg16185781,cg16187635,cg16223899,cg16301894,cg16317947,cg16320185,cg16359360,cg16373820,cg16405432,cg16427703,cg16463229,cg16491492,cg16674327,cg16676373,cg16795295,cg16846691,cg16870839,cg16949228,cg16949673,cg17042326,cg17207485,cg17291251,cg17300220,cg17464069,cg17498841,cg17519280,cg17688768,cg17716961,cg17717333,cg17751646,cg17797106,cg17843510,cg17884064,cg18082583,cg18088723,cg18116155,cg18158658,cg18340013,cg18366541,cg18605382,cg18675610,cg18768515,cg18814616,cg18825076,cg18856296,cg19096327,cg19168482,cg19182537,cg19225512,cg19494761,cg19508464,cg19573457,cg19573881,cg19579005,cg19707454,cg19709743,cg19791489,cg19856934,cg20026466,cg20201458,cg20291244,cg20302111,cg20434272,cg20435097,cg20439393,cg20473873,cg20485607,cg20503657,cg20627754,cg20635144,cg20673407,cg20790161,cg20813589,cg20880067,cg20925263,cg21000132,cg21005828,cg21092790,cg21101883,cg21136789,cg21139150,cg21252483,cg21596469,cg21677940,cg21832243,cg21926612,cg21982573,cg22055719,cg22278595,cg22334681,cg22386492,cg22508957,cg22594201,cg22643110,cg22680931,cg22740801,cg22859267,cg22875332,cg22976778,cg23135199,cg23139584,cg23173402,cg23283614,cg23371584,cg23425970,cg23459411,cg23669063,cg23710890,cg23758822,cg23881458,cg23966593,cg23982607,cg24126361,cg24266914,cg24299229,cg24419071,cg24450063,cg24499839,cg24646951,cg24699150,cg24796450,cg24885937,cg24917105,cg24984350,cg25010880,cg25176297,cg25215230,cg25259712,cg25273041,cg25315648,cg25534756,cg25586703,cg25620989,cg25660036,cg25734089,cg25736692,cg25738319,cg25790333,cg25854298,cg25934064,cg25969472,cg25993932,cg26096415,cg26192567,cg26276556,cg26607553,cg26689483,cg26708920,cg26815032,cg26878626,cg27129145,cg27181169,cg27201837,cg27250486,cg27332938,cg27360277,cg27364652,cg27366882,cg27371329,cg27373749,cg27485845,cg27565232,cg27643470	GSM530654	6.32e-06
5.982	3.2e-12	Fetal_Heart	Fetal Heart	DHS	UW.Fetal_Heart.ChromatinAccessibility.H-22727.DS12810.twopass.merge150.wgt10.zgt2.wig.gz	cg00044050,cg00049066,cg00057667,cg00061907,cg00062382,cg00292029,cg00295879,cg00299943,cg00346898,cg00379830,cg00412772,cg00420922,cg00474218,cg00483256,cg00545801,cg00569813,cg00646813,cg00657389,cg00687962,cg00766382,cg00787780,cg00817464,cg00944873,cg01000188,cg01014787,cg01030404,cg01047297,cg01089516,cg01239044,cg01256391,cg01324219,cg01358620,cg01367324,cg01527307,cg01560476,cg01615050,cg01627594,cg01641778,cg01642733,cg01733572,cg01741372,cg01745370,cg01814130,cg01818594,cg01851573,cg01868499,cg01933774,cg01984146,cg02011124,cg02141393,cg02154914,cg02176678,cg02196730,cg02206980,cg02232542,cg02255861,cg02276679,cg02345556,cg02394506,cg02427933,cg02486796,cg02492873,cg02555883,cg02582028,cg02610851,cg02639931,cg02673002,cg02685365,cg02754929,cg02767663,cg02827087,cg02834447,cg03021329,cg03050188,cg03108237,cg03113739,cg03185552,cg03192273,cg03216580,cg03229158,cg03285229,cg03292688,cg03305906,cg03314380,cg03329597,cg03331207,cg03366951,cg03370451,cg03372526,cg03387510,cg03458265,cg03567706,cg03680338,cg03694391,cg03904171,cg03907572,cg03957495,cg04056620,cg04060051,cg04078292,cg04132472,cg04335779,cg04401763,cg04415270,cg04471037,cg04487205,cg04522596,cg04545003,cg04600792,cg04614656,cg04734572,cg04772795,cg04832245,cg04931690,cg04940435,cg05047537,cg05054006,cg05111383,cg05141217,cg05156456,cg05168133,cg05205432,cg05292325,cg05378572,cg05393297,cg05434674,cg05488054,cg05508639,cg05578102,cg05623727,cg05702778,cg05715076,cg05737778,cg05841700,cg05865280,cg05903274,cg05942817,cg06060754,cg06087988,cg06088623,cg06148154,cg06207961,cg06242242,cg06245352,cg06254604,cg06292624,cg06422694,cg06431347,cg06459104,cg06555230,cg06577139,cg06597413,cg06600936,cg06645081,cg06650235,cg06681532,cg06737308,cg06775570,cg06790244,cg06795995,cg06923291,cg06937572,cg07025992,cg07034561,cg07113474,cg07218275,cg07310694,cg07326602,cg07364631,cg07366871,cg07461715,cg07469467,cg07480608,cg07505049,cg07547279,cg07570069,cg07600064,cg07624650,cg07673080,cg07739340,cg07774964,cg07791039,cg07803582,cg07908924,cg07916784,cg07950857,cg07972762,cg07998124,cg07999547,cg08075305,cg08128133,cg08130307,cg08188060,cg08213375,cg08246428,cg08276054,cg08292120,cg08339898,cg08344080,cg08370546,cg08382737,cg08399831,cg08408040,cg08457029,cg08477332,cg08497121,cg08531940,cg08659629,cg08710911,cg08713344,cg08748184,cg08918950,cg08975641,cg08979494,cg09136878,cg09284795,cg09354533,cg09366624,cg09489639,cg09531659,cg09571762,cg09592244,cg09592903,cg09712182,cg09754076,cg09796270,cg09821763,cg09836616,cg09894503,cg09992948,cg10022447,cg10064339,cg10070864,cg10144569,cg10193107,cg10217749,cg10230957,cg10300540,cg10377240,cg10414026,cg10414466,cg10563859,cg10579556,cg10610477,cg10611692,cg10717379,cg10807101,cg10873538,cg10897311,cg10992024,cg11173636,cg11241579,cg11288282,cg11302988,cg11369927,cg11417675,cg11432751,cg11541897,cg11651266,cg11655627,cg11688093,cg11785240,cg11960655,cg12012494,cg12046867,cg12061236,cg12160148,cg12175038,cg12193298,cg12214765,cg12242038,cg12261451,cg12381317,cg12449821,cg12551317,cg12615879,cg12859507,cg12958046,cg13073564,cg13156085,cg13185188,cg13427897,cg13432682,cg13473803,cg13573388,cg13592792,cg13612652,cg13632595,cg13639189,cg13670099,cg13704772,cg13721028,cg13770235,cg13785068,cg13883027,cg13897783,cg13906792,cg13920856,cg13937483,cg13950578,cg13970118,cg13984289,cg13994823,cg14004768,cg14026202,cg14110355,cg14118616,cg14240646,cg14244842,cg14308648,cg14310674,cg14414082,cg14468090,cg14476852,cg14507403,cg14516473,cg14588463,cg14683465,cg14698405,cg14775994,cg14787909,cg14827090,cg14940396,cg15145296,cg15268471,cg15287806,cg15323541,cg15391100,cg15421532,cg15689036,cg15790037,cg15818696,cg15824907,cg15831967,cg15876825,cg15927328,cg15962507,cg16064932,cg16152139,cg16159152,cg16185781,cg16187635,cg16223899,cg16301894,cg16303742,cg16313243,cg16320185,cg16359360,cg16373820,cg16405432,cg16427703,cg16463229,cg16491492,cg16544318,cg16545438,cg16547749,cg16619994,cg16647257,cg16674327,cg16676373,cg16785938,cg16795295,cg16846691,cg16870839,cg16949228,cg16949673,cg17042326,cg17055671,cg17059388,cg17095910,cg17244218,cg17291251,cg17300220,cg17365725,cg17443007,cg17464069,cg17474786,cg17498841,cg17688768,cg17716961,cg17717333,cg17751646,cg17797106,cg17833958,cg17839226,cg17884064,cg17887794,cg18082583,cg18088723,cg18158658,cg18243471,cg18340013,cg18366541,cg18459205,cg18512352,cg18605382,cg18675610,cg18768515,cg18814616,cg18825076,cg19096327,cg19168482,cg19182537,cg19225512,cg19414418,cg19415736,cg19432846,cg19500155,cg19508464,cg19573457,cg19573881,cg19579005,cg19707454,cg19709743,cg19740012,cg19791489,cg19840088,cg19856934,cg20026466,cg20201458,cg20246851,cg20260109,cg20291244,cg20302111,cg20416874,cg20434272,cg20435097,cg20439393,cg20473873,cg20497631,cg20503657,cg20559405,cg20607169,cg20635144,cg20673407,cg20749147,cg20790161,cg20813589,cg20880067,cg20925263,cg21000132,cg21005828,cg21101883,cg21136789,cg21139150,cg21252483,cg21596469,cg21677940,cg21770322,cg21825059,cg21832243,cg21926612,cg21982573,cg22055719,cg22232119,cg22278595,cg22334681,cg22386492,cg22508957,cg22594201,cg22643110,cg22676075,cg22680931,cg22740801,cg22859267,cg22875332,cg22976778,cg23139584,cg23149302,cg23173402,cg23283614,cg23371584,cg23425970,cg23479189,cg23710890,cg23718147,cg23758822,cg23822407,cg23881458,cg23961843,cg23966593,cg24122364,cg24126361,cg24218626,cg24266914,cg24299229,cg24379127,cg24413597,cg24419071,cg24450063,cg24499839,cg24566088,cg24786174,cg24885937,cg24917105,cg24984350,cg25010880,cg25176297,cg25259712,cg25263912,cg25273041,cg25394960,cg25534756,cg25586703,cg25594106,cg25620989,cg25660036,cg25736692,cg25738319,cg25790333,cg25830869,cg25854298,cg25934064,cg25955126,cg25969472,cg25993932,cg26096415,cg26192567,cg26276556,cg26336701,cg26607553,cg26611278,cg26655697,cg26681889,cg26689483,cg26708920,cg26815032,cg26878626,cg27079194,cg27116966,cg27181169,cg27201837,cg27332938,cg27360277,cg27364652,cg27366882,cg27485845,cg27493466,cg27507580,cg27565232,cg27643470	GSM530661	1.43e-10
3.201	0.00013	Fetal_Heart	Fetal Heart	DHS	UW.Fetal_Heart.ChromatinAccessibility.H-23468.DS15839.twopass.merge150.wgt10.zgt2.wig.gz	cg00044050,cg00057667,cg00062382,cg00230924,cg00258198,cg00292029,cg00299943,cg00334056,cg00346898,cg00379830,cg00412772,cg00420922,cg00472373,cg00474218,cg00479501,cg00483256,cg00545801,cg00569813,cg00618323,cg00657389,cg00687962,cg00766382,cg00817464,cg00901687,cg00919702,cg00944873,cg00966388,cg01000188,cg01074613,cg01089516,cg01239044,cg01248801,cg01256665,cg01324219,cg01359822,cg01367324,cg01393790,cg01427108,cg01527307,cg01560476,cg01615050,cg01627594,cg01641778,cg01642733,cg01733572,cg01741372,cg01745370,cg01814130,cg01818594,cg01837375,cg01851573,cg01868499,cg01933774,cg01934777,cg01984146,cg02147617,cg02154914,cg02196730,cg02206980,cg02232542,cg02345556,cg02427933,cg02464551,cg02486796,cg02492873,cg02527881,cg02562448,cg02610851,cg02655711,cg02673002,cg02701505,cg02754929,cg02784731,cg02827087,cg02927249,cg02947253,cg02978058,cg03012946,cg03021329,cg03050188,cg03051742,cg03108237,cg03113739,cg03192273,cg03216580,cg03249457,cg03305906,cg03314380,cg03366951,cg03370451,cg03372526,cg03417454,cg03458265,cg03628122,cg03849132,cg03904171,cg03957495,cg04056620,cg04060051,cg04335779,cg04401763,cg04415270,cg04471037,cg04487205,cg04545003,cg04614656,cg04618327,cg04638416,cg04723534,cg04734572,cg04833713,cg04931690,cg04940435,cg05054006,cg05111383,cg05131771,cg05141217,cg05205432,cg05269323,cg05292325,cg05378572,cg05393297,cg05434674,cg05488054,cg05508639,cg05628927,cg05702778,cg05864683,cg05865280,cg05868365,cg05903274,cg05934796,cg05942817,cg06060754,cg06087988,cg06088623,cg06191042,cg06242242,cg06245352,cg06254604,cg06292624,cg06318676,cg06378142,cg06422694,cg06431347,cg06459104,cg06577139,cg06600936,cg06645081,cg06737308,cg06770995,cg06775570,cg06795995,cg06917450,cg06937572,cg07015354,cg07025992,cg07034561,cg07113474,cg07218275,cg07233700,cg07310694,cg07364631,cg07398106,cg07461715,cg07469467,cg07547279,cg07570069,cg07624650,cg07673080,cg07774964,cg07791039,cg07908924,cg07916784,cg07972762,cg08075305,cg08130307,cg08213375,cg08227081,cg08246428,cg08292120,cg08339898,cg08344080,cg08370546,cg08382737,cg08399831,cg08408040,cg08412699,cg08457029,cg08466034,cg08477332,cg08497121,cg08531940,cg08659629,cg08723959,cg08748184,cg08906930,cg08927844,cg08975641,cg08979494,cg09018853,cg09125924,cg09136878,cg09159392,cg09173681,cg09284795,cg09366624,cg09592244,cg09592903,cg09712182,cg09754076,cg09821763,cg10002807,cg10022447,cg10059540,cg10064339,cg10144569,cg10193107,cg10217749,cg10230957,cg10300540,cg10414026,cg10414466,cg10563859,cg10579556,cg10610477,cg10611692,cg10807101,cg10807894,cg10873538,cg10897311,cg10992024,cg11173636,cg11241579,cg11292317,cg11302988,cg11369927,cg11417675,cg11432751,cg11504954,cg11541897,cg11568728,cg11601663,cg11651266,cg11655627,cg11688093,cg11785240,cg12046867,cg12061236,cg12175038,cg12193298,cg12242038,cg12261451,cg12381317,cg12389669,cg12466592,cg12478742,cg12547847,cg12615879,cg12640482,cg12832956,cg12859507,cg12861782,cg13185188,cg13427897,cg13432682,cg13452738,cg13473803,cg13593090,cg13632595,cg13639189,cg13670099,cg13704772,cg13721028,cg13770235,cg13785068,cg13837721,cg13883027,cg13894848,cg13897783,cg13906792,cg13984289,cg14004768,cg14009912,cg14061069,cg14187293,cg14240646,cg14242557,cg14244842,cg14310674,cg14414082,cg14418922,cg14468090,cg14476852,cg14507403,cg14516473,cg14588463,cg14683465,cg14695663,cg14698405,cg14775994,cg14787909,cg14836018,cg14940396,cg15145296,cg15268471,cg15323541,cg15443223,cg15448707,cg15689036,cg15790037,cg15876825,cg15927328,cg16064932,cg16127514,cg16159152,cg16185781,cg16187635,cg16301894,cg16320185,cg16359360,cg16405432,cg16427703,cg16463229,cg16547749,cg16606731,cg16619994,cg16647257,cg16674327,cg16676373,cg16747321,cg16795295,cg16831933,cg16846691,cg16915469,cg16949228,cg16999125,cg17002670,cg17055671,cg17059388,cg17089917,cg17095910,cg17244218,cg17498841,cg17612310,cg17688768,cg17690034,cg17716961,cg17717333,cg17718095,cg17747518,cg17751646,cg17797106,cg17843510,cg18035979,cg18088723,cg18116155,cg18158658,cg18340013,cg18366541,cg18422575,cg18529726,cg18675610,cg18814616,cg18825076,cg18856296,cg19082212,cg19096327,cg19168482,cg19182537,cg19225512,cg19336497,cg19415736,cg19494761,cg19500155,cg19508464,cg19573457,cg19707454,cg19709743,cg19723528,cg19766460,cg19840088,cg19856934,cg20026466,cg20201458,cg20273704,cg20291244,cg20302111,cg20435097,cg20439393,cg20485607,cg20497631,cg20503657,cg20635144,cg20673407,cg20790161,cg20813589,cg20880067,cg20925263,cg20999004,cg21000132,cg21005828,cg21036336,cg21101883,cg21136789,cg21139150,cg21252483,cg21596469,cg21598751,cg21649336,cg21677940,cg21832243,cg21926612,cg21982573,cg22055719,cg22232695,cg22334681,cg22386492,cg22508957,cg22594201,cg22643110,cg22676075,cg22680931,cg22740801,cg22859267,cg22875332,cg22976778,cg23139584,cg23149302,cg23283614,cg23371584,cg23425970,cg23459411,cg23479189,cg23543760,cg23689304,cg23710890,cg23758822,cg23822407,cg23881458,cg23966593,cg23982607,cg24126361,cg24266914,cg24303303,cg24334149,cg24450063,cg24499839,cg24575376,cg24578937,cg24646951,cg24885937,cg24917105,cg24977335,cg24984350,cg25010880,cg25066655,cg25176297,cg25215230,cg25259712,cg25263912,cg25534756,cg25586703,cg25606969,cg25620989,cg25643088,cg25660036,cg25736692,cg25738319,cg25790333,cg25830869,cg25854298,cg25934064,cg25969472,cg26060021,cg26096415,cg26165212,cg26192567,cg26336701,cg26433333,cg26449328,cg26689483,cg26690915,cg26708920,cg26815032,cg26878626,cg27079194,cg27116966,cg27129145,cg27181169,cg27250486,cg27332938,cg27360277,cg27366882,cg27373749,cg27507580,cg27540604,cg27565232,cg27577782,cg27643470	GSM665811	0.0011
4.49	1.16e-07	Fetal_Heart	Fetal Heart	DHS	UW.Fetal_Heart.ChromatinAccessibility.H-23500.DS16018.twopass.merge150.wgt10.zgt2.wig.gz	cg00049066,cg00057667,cg00061907,cg00062382,cg00206463,cg00292029,cg00299943,cg00346898,cg00379830,cg00420922,cg00422909,cg00441403,cg00474218,cg00545801,cg00569813,cg00646813,cg00657389,cg00676988,cg00687962,cg00744898,cg00766382,cg00817464,cg00901687,cg01030404,cg01047297,cg01089516,cg01193555,cg01324219,cg01358620,cg01367324,cg01427108,cg01527307,cg01560476,cg01615050,cg01641778,cg01642733,cg01647834,cg01733572,cg01741372,cg01745370,cg01814130,cg01818594,cg01851573,cg01868499,cg01933774,cg01984146,cg02141393,cg02154914,cg02176678,cg02196730,cg02206980,cg02232542,cg02276679,cg02293935,cg02345556,cg02427933,cg02439077,cg02486796,cg02492873,cg02527881,cg02610851,cg02639931,cg02673002,cg02685365,cg02754929,cg02784731,cg02827087,cg03012946,cg03021329,cg03108237,cg03113739,cg03192273,cg03216580,cg03249457,cg03305906,cg03314380,cg03329597,cg03366951,cg03370451,cg03372526,cg03417454,cg03450102,cg03458265,cg03680338,cg03694391,cg03849132,cg03957495,cg03961133,cg04060051,cg04335779,cg04415270,cg04471037,cg04487205,cg04522596,cg04542978,cg04545003,cg04614656,cg04618327,cg04734572,cg04832245,cg04931690,cg04940435,cg04948744,cg05047537,cg05054006,cg05110241,cg05111383,cg05121110,cg05141217,cg05156456,cg05205432,cg05378572,cg05393297,cg05434674,cg05456810,cg05488054,cg05508639,cg05623727,cg05702778,cg05715076,cg05841700,cg05864683,cg05865280,cg05903274,cg05942817,cg06060754,cg06087988,cg06088623,cg06191042,cg06242242,cg06254604,cg06292624,cg06422694,cg06431347,cg06459104,cg06555230,cg06577139,cg06597413,cg06600936,cg06645081,cg06681532,cg06737308,cg06775570,cg06795995,cg06917450,cg06937572,cg07025992,cg07034561,cg07113474,cg07170929,cg07218275,cg07225458,cg07233700,cg07310694,cg07364631,cg07366871,cg07461715,cg07469467,cg07547279,cg07570069,cg07624650,cg07673080,cg07774964,cg07791039,cg07908924,cg07916784,cg07972762,cg07998124,cg07999547,cg08070646,cg08075305,cg08128133,cg08130307,cg08213375,cg08246428,cg08292120,cg08339898,cg08344080,cg08370546,cg08382737,cg08399831,cg08408040,cg08412699,cg08457029,cg08466034,cg08477332,cg08497121,cg08659629,cg08723959,cg08748184,cg08927844,cg08975641,cg08979494,cg09125924,cg09134993,cg09136878,cg09173681,cg09284795,cg09366624,cg09571762,cg09592244,cg09592903,cg09712182,cg09821763,cg09836616,cg09992948,cg10019758,cg10022447,cg10033251,cg10064339,cg10070864,cg10144569,cg10193107,cg10217749,cg10230957,cg10414026,cg10414466,cg10474158,cg10563859,cg10579556,cg10610477,cg10611692,cg10807101,cg10807894,cg10873538,cg10897311,cg11173636,cg11241579,cg11274580,cg11288282,cg11369927,cg11417675,cg11432751,cg11541897,cg11655627,cg12046867,cg12050358,cg12061236,cg12175038,cg12193298,cg12214765,cg12242038,cg12261451,cg12381317,cg12389669,cg12401437,cg12615879,cg12643970,cg12859507,cg13082318,cg13185188,cg13202585,cg13205059,cg13427897,cg13432682,cg13473803,cg13538554,cg13592792,cg13617795,cg13632595,cg13639189,cg13670099,cg13699412,cg13704772,cg13721028,cg13770235,cg13785068,cg13883027,cg13897783,cg13906792,cg13970118,cg13982601,cg13984289,cg13989290,cg14004768,cg14009912,cg14061069,cg14110355,cg14118616,cg14240646,cg14242557,cg14275156,cg14310674,cg14468090,cg14503247,cg14507403,cg14516473,cg14575602,cg14588463,cg14683465,cg14770361,cg14775994,cg14836018,cg14940396,cg15145296,cg15162535,cg15323541,cg15391100,cg15421532,cg15465615,cg15689036,cg15790037,cg15876825,cg15927328,cg16064932,cg16159152,cg16185781,cg16187635,cg16205008,cg16223899,cg16301894,cg16320185,cg16359360,cg16393899,cg16405432,cg16427703,cg16491492,cg16544318,cg16547749,cg16606731,cg16619994,cg16674327,cg16795295,cg16846691,cg16870839,cg16949228,cg16949673,cg17042326,cg17055671,cg17244218,cg17291251,cg17430681,cg17464069,cg17474786,cg17498841,cg17519280,cg17688768,cg17716961,cg17717333,cg17751646,cg17797106,cg17833958,cg17843510,cg18082583,cg18088723,cg18158658,cg18340013,cg18366541,cg18422575,cg18529726,cg18605382,cg18675610,cg18768515,cg18814616,cg18825076,cg18856296,cg19096327,cg19168482,cg19182537,cg19225512,cg19336497,cg19415736,cg19494761,cg19504605,cg19508464,cg19573457,cg19709743,cg19766460,cg19856934,cg20026466,cg20201458,cg20246851,cg20291244,cg20302111,cg20399252,cg20416874,cg20434272,cg20435097,cg20439393,cg20473873,cg20503657,cg20559405,cg20635144,cg20673407,cg20749147,cg20790161,cg20813589,cg20880067,cg20925263,cg21000132,cg21005828,cg21036336,cg21101883,cg21136789,cg21139150,cg21252483,cg21596469,cg21598751,cg21677940,cg21766592,cg21832243,cg21926612,cg21982573,cg22055719,cg22334681,cg22386492,cg22508957,cg22594201,cg22643110,cg22676075,cg22680931,cg22740801,cg22856976,cg22859267,cg22875332,cg22976778,cg23139584,cg23173402,cg23283614,cg23371584,cg23459411,cg23479189,cg23489630,cg23608075,cg23710890,cg23718147,cg23758822,cg23790876,cg23822407,cg23881458,cg23961843,cg23966593,cg23982607,cg24126361,cg24179979,cg24207161,cg24213184,cg24266914,cg24299229,cg24334149,cg24419071,cg24450063,cg24499839,cg24646951,cg24786174,cg24846397,cg24885937,cg24917105,cg24984350,cg25010880,cg25066655,cg25176297,cg25215230,cg25259712,cg25263912,cg25298410,cg25315648,cg25534756,cg25586703,cg25620989,cg25660036,cg25738319,cg25790333,cg25793399,cg25830869,cg25854298,cg25934064,cg25955126,cg25969472,cg25993932,cg26096415,cg26165212,cg26192567,cg26209369,cg26399995,cg26607553,cg26689483,cg26708214,cg26708920,cg26765263,cg26815032,cg26878626,cg27079194,cg27116966,cg27129145,cg27181169,cg27332938,cg27364652,cg27366882,cg27466466,cg27485845,cg27565232,cg27643470	GSM665814	2e-06
4.984	3.42e-09	Fetal_Heart	Fetal Heart	DHS	UW.Fetal_Heart.ChromatinAccessibility.H-23524.DS16146.twopass.merge150.wgt10.zgt2.wig.gz	cg00057667,cg00061907,cg00062382,cg00093057,cg00117506,cg00206463,cg00292029,cg00295879,cg00299943,cg00334056,cg00346898,cg00379830,cg00412772,cg00420922,cg00474218,cg00483256,cg00545801,cg00569813,cg00657389,cg00766382,cg00817464,cg00901687,cg00944626,cg00944873,cg01000188,cg01014787,cg01030404,cg01047297,cg01089516,cg01239044,cg01248801,cg01324219,cg01324539,cg01358620,cg01367324,cg01527307,cg01560476,cg01641778,cg01642733,cg01733572,cg01741372,cg01745370,cg01814130,cg01818594,cg01851573,cg01868499,cg01933774,cg01984146,cg02141393,cg02154914,cg02176678,cg02196730,cg02206980,cg02232542,cg02276679,cg02345556,cg02394506,cg02427933,cg02486796,cg02492873,cg02527881,cg02555883,cg02582028,cg02639931,cg02673002,cg02754929,cg02767663,cg02804067,cg02827087,cg02880444,cg03021329,cg03108237,cg03113739,cg03185552,cg03192273,cg03216580,cg03229158,cg03285229,cg03305906,cg03314380,cg03328374,cg03329597,cg03366951,cg03370451,cg03372526,cg03387510,cg03408354,cg03417454,cg03849132,cg03907572,cg03957495,cg03961133,cg04056620,cg04060051,cg04282141,cg04335779,cg04401763,cg04415270,cg04471037,cg04478180,cg04487205,cg04522596,cg04545003,cg04614656,cg04618327,cg04723534,cg04734572,cg04832245,cg04931690,cg04940435,cg05047537,cg05054006,cg05110241,cg05111383,cg05121110,cg05141217,cg05168133,cg05205432,cg05292325,cg05378572,cg05385477,cg05393297,cg05434674,cg05450034,cg05456810,cg05488054,cg05508639,cg05525133,cg05578102,cg05623727,cg05702778,cg05715076,cg05841700,cg05864683,cg05903274,cg05942817,cg06060754,cg06087988,cg06088623,cg06242242,cg06245352,cg06254604,cg06292624,cg06422694,cg06431347,cg06459104,cg06577139,cg06600936,cg06645081,cg06681532,cg06737308,cg06775570,cg06795995,cg06937572,cg06969206,cg07025992,cg07034561,cg07113474,cg07218275,cg07233700,cg07310694,cg07319276,cg07348845,cg07364631,cg07366871,cg07398106,cg07461715,cg07469467,cg07480608,cg07547279,cg07570069,cg07600064,cg07624650,cg07673080,cg07702439,cg07728250,cg07774964,cg07791039,cg07803582,cg07908924,cg07916784,cg07972762,cg07998124,cg07999547,cg08035557,cg08075305,cg08188060,cg08213375,cg08246428,cg08339898,cg08344080,cg08370546,cg08399831,cg08408040,cg08457029,cg08471588,cg08477332,cg08511308,cg08659629,cg08713344,cg08723959,cg08748184,cg08918950,cg08927844,cg08975641,cg08979494,cg09125924,cg09134993,cg09136878,cg09222884,cg09284795,cg09354533,cg09366624,cg09571762,cg09592244,cg09712182,cg09754076,cg09821763,cg09911534,cg09992948,cg10019758,cg10022447,cg10064339,cg10070864,cg10097882,cg10144569,cg10193107,cg10217749,cg10230957,cg10414026,cg10414466,cg10563859,cg10579556,cg10610477,cg10611692,cg10717379,cg10807101,cg10807894,cg10873538,cg10897311,cg11169344,cg11173636,cg11241579,cg11288282,cg11369927,cg11417675,cg11432751,cg11541897,cg11568728,cg11651266,cg11655627,cg11688093,cg11721950,cg11785240,cg11900272,cg11955249,cg11960655,cg12046867,cg12050358,cg12061236,cg12160148,cg12175038,cg12193298,cg12242038,cg12261451,cg12327449,cg12381317,cg12449821,cg12615879,cg12859507,cg12882968,cg13073564,cg13156085,cg13185188,cg13205059,cg13236934,cg13279811,cg13378649,cg13427897,cg13432682,cg13473803,cg13592792,cg13612652,cg13632595,cg13639189,cg13666471,cg13670099,cg13704772,cg13721028,cg13770235,cg13785068,cg13883027,cg13897783,cg13906792,cg13920856,cg13937483,cg13970118,cg13982601,cg14004768,cg14061069,cg14110355,cg14118616,cg14123633,cg14159011,cg14179381,cg14240646,cg14244842,cg14275156,cg14308648,cg14310674,cg14414082,cg14468090,cg14503247,cg14507403,cg14516473,cg14575602,cg14588463,cg14683465,cg14698405,cg14770361,cg14775994,cg14836018,cg14940396,cg15145296,cg15162535,cg15268471,cg15287806,cg15323541,cg15448707,cg15465615,cg15495949,cg15689036,cg15790037,cg15818696,cg15824907,cg15831967,cg15876825,cg15919165,cg16064932,cg16118803,cg16127514,cg16159152,cg16185781,cg16187635,cg16223899,cg16301894,cg16303742,cg16359360,cg16405432,cg16427703,cg16463229,cg16491492,cg16604233,cg16619994,cg16674327,cg16676373,cg16735386,cg16795295,cg16846691,cg16870839,cg16949228,cg16949673,cg17042326,cg17055671,cg17059388,cg17244218,cg17291251,cg17464069,cg17474786,cg17498841,cg17519280,cg17640745,cg17688768,cg17716961,cg17717333,cg17751646,cg17797106,cg18082583,cg18088723,cg18116155,cg18158658,cg18209791,cg18243471,cg18340013,cg18366541,cg18422575,cg18529726,cg18605382,cg18675610,cg18768515,cg18814616,cg18825076,cg18856296,cg19096327,cg19168482,cg19182537,cg19225512,cg19336497,cg19415736,cg19500155,cg19508464,cg19573457,cg19573881,cg19579005,cg19607371,cg19707454,cg19709743,cg19766460,cg19856934,cg20010264,cg20201458,cg20246851,cg20291244,cg20302111,cg20434272,cg20435097,cg20439393,cg20473873,cg20503657,cg20559405,cg20559634,cg20607169,cg20635144,cg20673407,cg20749147,cg20790161,cg20813589,cg20880067,cg20925263,cg21000132,cg21005828,cg21092790,cg21101883,cg21136789,cg21139150,cg21252483,cg21596469,cg21677940,cg21825059,cg21832243,cg21926612,cg21982573,cg22055719,cg22237859,cg22278595,cg22334681,cg22336359,cg22386492,cg22508957,cg22594201,cg22643110,cg22676075,cg22680931,cg22740801,cg22859267,cg22875332,cg22970786,cg22976778,cg23135199,cg23139584,cg23149302,cg23173402,cg23261809,cg23283614,cg23371584,cg23425970,cg23459411,cg23489630,cg23521468,cg23710890,cg23718147,cg23758822,cg23790876,cg23961843,cg23966593,cg23982607,cg24122364,cg24126361,cg24266914,cg24299229,cg24379127,cg24413597,cg24419071,cg24450063,cg24499839,cg24646951,cg24786174,cg24796450,cg24885937,cg24917105,cg24984350,cg25010880,cg25176297,cg25215230,cg25259712,cg25263912,cg25273041,cg25298410,cg25534756,cg25586703,cg25594106,cg25620989,cg25660036,cg25734089,cg25738319,cg25790333,cg25793399,cg25830869,cg25854298,cg25934064,cg25969472,cg25993932,cg25998278,cg26096415,cg26165212,cg26192567,cg26607553,cg26689483,cg26708920,cg26765263,cg26815032,cg26850117,cg26878626,cg27079194,cg27116966,cg27129145,cg27181169,cg27250486,cg27275821,cg27332938,cg27336424,cg27360277,cg27364652,cg27366882,cg27485845,cg27493466,cg27507580,cg27565232,cg27643470	GSM665817	8.45e-08
3.873	4.85e-06	Fetal_Heart	Fetal Heart	DHS	UW.Fetal_Heart.ChromatinAccessibility.H-23589.DS16500.twopass.merge150.wgt10.zgt2.wig.gz	cg00049066,cg00057667,cg00061907,cg00062382,cg00206463,cg00277334,cg00292029,cg00295879,cg00299943,cg00346898,cg00379830,cg00420922,cg00456672,cg00474218,cg00545801,cg00569813,cg00646813,cg00657389,cg00766382,cg00817464,cg00901687,cg00944873,cg01030404,cg01047297,cg01089516,cg01193555,cg01248801,cg01324219,cg01358620,cg01359822,cg01367324,cg01485708,cg01527307,cg01560476,cg01641778,cg01642733,cg01647834,cg01712079,cg01733572,cg01741372,cg01745370,cg01818594,cg01837375,cg01851573,cg01868499,cg01933774,cg01984146,cg02141393,cg02154914,cg02176678,cg02196730,cg02206980,cg02255186,cg02255861,cg02276679,cg02345556,cg02427933,cg02464551,cg02486796,cg02492873,cg02527881,cg02582028,cg02610851,cg02673002,cg02685365,cg02754929,cg02827087,cg03021329,cg03050188,cg03108237,cg03113739,cg03192273,cg03216580,cg03229158,cg03305906,cg03314380,cg03329597,cg03366951,cg03370451,cg03372526,cg03387510,cg03417454,cg03458265,cg03559406,cg03694391,cg03714609,cg03717757,cg03849132,cg03904171,cg03957495,cg03961133,cg04056620,cg04060051,cg04078292,cg04219001,cg04335779,cg04401763,cg04415270,cg04471037,cg04542978,cg04545003,cg04614656,cg04723534,cg04734572,cg04832245,cg04833713,cg04931690,cg04940435,cg05047537,cg05054006,cg05057505,cg05067963,cg05110241,cg05111383,cg05121110,cg05141217,cg05156456,cg05168133,cg05205432,cg05269323,cg05378572,cg05393297,cg05434674,cg05456810,cg05508639,cg05578102,cg05623727,cg05702778,cg05841700,cg05864683,cg05903274,cg05942817,cg06060754,cg06087988,cg06088623,cg06191042,cg06242242,cg06292624,cg06422694,cg06431347,cg06459104,cg06502392,cg06555230,cg06577139,cg06600936,cg06645081,cg06681532,cg06737308,cg06775570,cg06790244,cg06795995,cg06917450,cg06923291,cg06937572,cg07113474,cg07218275,cg07310694,cg07364631,cg07366871,cg07461715,cg07469467,cg07505049,cg07547279,cg07570069,cg07600064,cg07604426,cg07624650,cg07673080,cg07774964,cg07791039,cg07803582,cg07908924,cg07916784,cg07950857,cg07972762,cg07999547,cg08075305,cg08081727,cg08213375,cg08246428,cg08339898,cg08344080,cg08347373,cg08370546,cg08382737,cg08399831,cg08408040,cg08412699,cg08457029,cg08477332,cg08497121,cg08659629,cg08713344,cg08723959,cg08748184,cg08918950,cg08927844,cg08972273,cg08975641,cg08979494,cg09134993,cg09136878,cg09284795,cg09366624,cg09449562,cg09571762,cg09592244,cg09592903,cg09712182,cg09796270,cg09797092,cg09894503,cg09992948,cg10019758,cg10022447,cg10064339,cg10070864,cg10144569,cg10193107,cg10217749,cg10230957,cg10414026,cg10414466,cg10563859,cg10579556,cg10610477,cg10611692,cg10717379,cg10807101,cg10807894,cg10833325,cg10873538,cg10897311,cg11169344,cg11173636,cg11274580,cg11288282,cg11369927,cg11417675,cg11432751,cg11541897,cg11568728,cg11651266,cg11655627,cg11688093,cg11721950,cg11785240,cg12046867,cg12050358,cg12061236,cg12160148,cg12175038,cg12193298,cg12242038,cg12261451,cg12381317,cg12389669,cg12409515,cg12551317,cg12859507,cg12882968,cg13063264,cg13185188,cg13205059,cg13279811,cg13427897,cg13432682,cg13473803,cg13573388,cg13592792,cg13617795,cg13639189,cg13670099,cg13704772,cg13721028,cg13785068,cg13883027,cg13897783,cg13906792,cg13920856,cg13937483,cg13970118,cg13984289,cg14004768,cg14009912,cg14026202,cg14061069,cg14110355,cg14118616,cg14123633,cg14172482,cg14240646,cg14242557,cg14275156,cg14308648,cg14310674,cg14398247,cg14414082,cg14468090,cg14476852,cg14484676,cg14503247,cg14507403,cg14516473,cg14575602,cg14588463,cg14683465,cg14698405,cg14701959,cg14775994,cg14793586,cg14836018,cg14940396,cg15145296,cg15268471,cg15323541,cg15391100,cg15448707,cg15689036,cg15790037,cg15818696,cg15831967,cg15876825,cg15919165,cg15927328,cg16064932,cg16159152,cg16185781,cg16187635,cg16301894,cg16359360,cg16393899,cg16405432,cg16427703,cg16491492,cg16545438,cg16619994,cg16647257,cg16674327,cg16747321,cg16795295,cg16814680,cg16846691,cg16870839,cg16949228,cg16949673,cg17059388,cg17244218,cg17317834,cg17443007,cg17464069,cg17498841,cg17519280,cg17688768,cg17716961,cg17717333,cg17751646,cg17797106,cg17833958,cg17843510,cg17884064,cg18060965,cg18082583,cg18088723,cg18158658,cg18340013,cg18366541,cg18422575,cg18529726,cg18605382,cg18675610,cg18768515,cg18825076,cg18856296,cg19096327,cg19168482,cg19182537,cg19225512,cg19336497,cg19415736,cg19494761,cg19500155,cg19508464,cg19573457,cg19573881,cg19707454,cg19709743,cg19766460,cg19791489,cg19856934,cg20010264,cg20201458,cg20246851,cg20291244,cg20302111,cg20416874,cg20435097,cg20439393,cg20473873,cg20497631,cg20503657,cg20559405,cg20559634,cg20607169,cg20635144,cg20673407,cg20749147,cg20790161,cg20813589,cg20880067,cg20925263,cg21000132,cg21005828,cg21101883,cg21136789,cg21139150,cg21252483,cg21596469,cg21598751,cg21832243,cg21926612,cg22055719,cg22237859,cg22334681,cg22386492,cg22409914,cg22508957,cg22594201,cg22643110,cg22676075,cg22680931,cg22859267,cg22875332,cg22976778,cg23139584,cg23261809,cg23283614,cg23371584,cg23459411,cg23489630,cg23689304,cg23710890,cg23758822,cg23822407,cg23881458,cg23961843,cg23966593,cg23982607,cg24013909,cg24122364,cg24126361,cg24179979,cg24207161,cg24213184,cg24218626,cg24266914,cg24299229,cg24419071,cg24450063,cg24499839,cg24566088,cg24646951,cg24768821,cg24796450,cg24885937,cg24917105,cg25010880,cg25066655,cg25176297,cg25259712,cg25263912,cg25298410,cg25534756,cg25586703,cg25606969,cg25620989,cg25660036,cg25734089,cg25738319,cg25790333,cg25793399,cg25830869,cg25854298,cg25934064,cg25955126,cg25969472,cg25972069,cg25993932,cg26096415,cg26165212,cg26192567,cg26336701,cg26399995,cg26585320,cg26607553,cg26611278,cg26689483,cg26754761,cg26765263,cg26815032,cg26878626,cg27079194,cg27116966,cg27129145,cg27181169,cg27332938,cg27360277,cg27364652,cg27366882,cg27373749,cg27485845,cg27507580,cg27540604,cg27565232	GSM665824	5.55e-05
5.579	3.86e-11	Fetal_Heart	Fetal Heart	DHS	UW.Fetal_Heart.ChromatinAccessibility.H-23604.DS16582.twopass.merge150.wgt10.zgt2.wig.gz	cg00044050,cg00049066,cg00057667,cg00061907,cg00062382,cg00292029,cg00295879,cg00299943,cg00334056,cg00379830,cg00412772,cg00420922,cg00472373,cg00474218,cg00483256,cg00545801,cg00569813,cg00646813,cg00657389,cg00676988,cg00687962,cg00766382,cg00817464,cg00901687,cg00944873,cg01000188,cg01014787,cg01030404,cg01047297,cg01089516,cg01193555,cg01239044,cg01324219,cg01358620,cg01367324,cg01393790,cg01427108,cg01485708,cg01527307,cg01560476,cg01615050,cg01627594,cg01641778,cg01642733,cg01647834,cg01733572,cg01741372,cg01745370,cg01814130,cg01818594,cg01851573,cg01868499,cg01984146,cg02141393,cg02154914,cg02196730,cg02206980,cg02232542,cg02276679,cg02345556,cg02394506,cg02464551,cg02486796,cg02492873,cg02527881,cg02555883,cg02582028,cg02610851,cg02639931,cg02673002,cg02685365,cg02754929,cg02767663,cg02804067,cg02827087,cg02880444,cg02893585,cg03021329,cg03050188,cg03108237,cg03113739,cg03192273,cg03216580,cg03229158,cg03305906,cg03314380,cg03329597,cg03366951,cg03370451,cg03372526,cg03387510,cg03458265,cg03567706,cg03694391,cg03847641,cg03957495,cg03961133,cg04056620,cg04060051,cg04076286,cg04078292,cg04282141,cg04335779,cg04415270,cg04471037,cg04545003,cg04614656,cg04734572,cg04772795,cg04931690,cg04940435,cg04948744,cg05047537,cg05054006,cg05141217,cg05156456,cg05168133,cg05205432,cg05292325,cg05378572,cg05385477,cg05393297,cg05434674,cg05456810,cg05488054,cg05508639,cg05578102,cg05623727,cg05702778,cg05841700,cg05865280,cg05903274,cg05942817,cg06060754,cg06087988,cg06088623,cg06139006,cg06191042,cg06242242,cg06245352,cg06254604,cg06292624,cg06318676,cg06422694,cg06431347,cg06459104,cg06502392,cg06577139,cg06597413,cg06600936,cg06645081,cg06681532,cg06737308,cg06775570,cg06790244,cg06795995,cg06809965,cg06833981,cg06923291,cg07025992,cg07034561,cg07113474,cg07218275,cg07233700,cg07296473,cg07310694,cg07326602,cg07348845,cg07364631,cg07366871,cg07398106,cg07461715,cg07469467,cg07480608,cg07505049,cg07547279,cg07570069,cg07604426,cg07624650,cg07673080,cg07702439,cg07728250,cg07774964,cg07791039,cg07908924,cg07916784,cg07950857,cg07972762,cg08070646,cg08075305,cg08130307,cg08166072,cg08188060,cg08213375,cg08223699,cg08246428,cg08292120,cg08339898,cg08344080,cg08347373,cg08370546,cg08399831,cg08408040,cg08457029,cg08497121,cg08558259,cg08659629,cg08710911,cg08713344,cg08723959,cg08748184,cg08918950,cg08927844,cg08972273,cg08975641,cg08979494,cg09125924,cg09136878,cg09173681,cg09179589,cg09284795,cg09366624,cg09571762,cg09592244,cg09712182,cg09754076,cg09797092,cg09821763,cg09911534,cg09992948,cg10022447,cg10064339,cg10070864,cg10144569,cg10193107,cg10217749,cg10230957,cg10414026,cg10414466,cg10563859,cg10579556,cg10610477,cg10611692,cg10717379,cg10724255,cg10807101,cg10807894,cg10873538,cg10897311,cg10988872,cg11169344,cg11173636,cg11241579,cg11274580,cg11292317,cg11302988,cg11369927,cg11417675,cg11432751,cg11519708,cg11541897,cg11568728,cg11655627,cg11688093,cg11721950,cg11785240,cg12046867,cg12050358,cg12061236,cg12160148,cg12175038,cg12193298,cg12214765,cg12242038,cg12261451,cg12327449,cg12381317,cg12449821,cg12551317,cg12770644,cg12859507,cg13073564,cg13082318,cg13185188,cg13279811,cg13346355,cg13378649,cg13427897,cg13473803,cg13573388,cg13574848,cg13592792,cg13632595,cg13639189,cg13674437,cg13704772,cg13721028,cg13770235,cg13785068,cg13837721,cg13883027,cg13897783,cg13906792,cg13937483,cg13970118,cg13984289,cg14004768,cg14009912,cg14061069,cg14118616,cg14123633,cg14138287,cg14159011,cg14172482,cg14240646,cg14242557,cg14308648,cg14310674,cg14414082,cg14468090,cg14476852,cg14484676,cg14503247,cg14507403,cg14516473,cg14588463,cg14667799,cg14683465,cg14695663,cg14698405,cg14742508,cg14775994,cg14793586,cg14836018,cg14940396,cg15145296,cg15268471,cg15287806,cg15323541,cg15391100,cg15689036,cg15790037,cg15818696,cg15824907,cg15831967,cg15876825,cg15927328,cg16004875,cg16064932,cg16127514,cg16159152,cg16185781,cg16187635,cg16223899,cg16301894,cg16313243,cg16317947,cg16320185,cg16359360,cg16405432,cg16427703,cg16463229,cg16491492,cg16547749,cg16604233,cg16619994,cg16674327,cg16676373,cg16747321,cg16785938,cg16795295,cg16846691,cg16870839,cg16949228,cg16949673,cg17042326,cg17059388,cg17244218,cg17291251,cg17443007,cg17464069,cg17474786,cg17498841,cg17640745,cg17688768,cg17690034,cg17716961,cg17717333,cg17751646,cg17797106,cg17843510,cg17884064,cg17916960,cg18082583,cg18088723,cg18158658,cg18340013,cg18366541,cg18422575,cg18529726,cg18605382,cg18675610,cg18768515,cg18814616,cg18825076,cg18856296,cg19168482,cg19182537,cg19225512,cg19336497,cg19415736,cg19494761,cg19508464,cg19573457,cg19573881,cg19707454,cg19709743,cg19766460,cg19791489,cg19856934,cg20026466,cg20052632,cg20167471,cg20201458,cg20246851,cg20291244,cg20302111,cg20416874,cg20434272,cg20435097,cg20439393,cg20473873,cg20485607,cg20497631,cg20503657,cg20559405,cg20559634,cg20627572,cg20627754,cg20635144,cg20673407,cg20790161,cg20813589,cg20880067,cg20925263,cg21000132,cg21005828,cg21092790,cg21101883,cg21136789,cg21139150,cg21252483,cg21596469,cg21677940,cg21766592,cg21770322,cg21825059,cg21832243,cg21926612,cg21982573,cg22055719,cg22278595,cg22334681,cg22386492,cg22508957,cg22594201,cg22643110,cg22676075,cg22680931,cg22740801,cg22859267,cg22875332,cg22976778,cg23056271,cg23139584,cg23173402,cg23261809,cg23283614,cg23371584,cg23425970,cg23459411,cg23479189,cg23521468,cg23608075,cg23689304,cg23695209,cg23710890,cg23718147,cg23758822,cg23822407,cg23881458,cg23961843,cg23966593,cg23982607,cg24122364,cg24126361,cg24207161,cg24213184,cg24266914,cg24299229,cg24334149,cg24419071,cg24450063,cg24499839,cg24646951,cg24885937,cg24917105,cg24984350,cg25010880,cg25066655,cg25176297,cg25259712,cg25298410,cg25534756,cg25586703,cg25594106,cg25606969,cg25620989,cg25660036,cg25734089,cg25736692,cg25738319,cg25790333,cg25830869,cg25854298,cg25934064,cg25969472,cg25993932,cg26096415,cg26165212,cg26192567,cg26585320,cg26607553,cg26681889,cg26689483,cg26708920,cg26765263,cg26815032,cg26878626,cg27012316,cg27079194,cg27116966,cg27129145,cg27181169,cg27250486,cg27332938,cg27360277,cg27364652,cg27366882,cg27373749,cg27485845,cg27493466,cg27540604,cg27565232,cg27643470	GSM665830	1.37e-09
3.897	2.74e-06	Fetal_Heart	Fetal Heart	DHS	UW.Fetal_Heart.ChromatinAccessibility.H-23617.DS16621.twopass.merge150.wgt10.zgt2.wig.gz	cg00049066,cg00057667,cg00061907,cg00062382,cg00093057,cg00171154,cg00277334,cg00292029,cg00295879,cg00299943,cg00346898,cg00379830,cg00420922,cg00422909,cg00441403,cg00474218,cg00483256,cg00545801,cg00569813,cg00646813,cg00657389,cg00676988,cg00687962,cg00766382,cg00817464,cg00901687,cg00944873,cg01000188,cg01003021,cg01030404,cg01047297,cg01089516,cg01193555,cg01239044,cg01324219,cg01358620,cg01367324,cg01427108,cg01527307,cg01560476,cg01627594,cg01641778,cg01642733,cg01733572,cg01741372,cg01745370,cg01818594,cg01837375,cg01851573,cg01868499,cg01933774,cg01984146,cg02141393,cg02154914,cg02196730,cg02206980,cg02232542,cg02276679,cg02345556,cg02427933,cg02486796,cg02492873,cg02527881,cg02562448,cg02610851,cg02639931,cg02673002,cg02754929,cg02827087,cg02927249,cg03108237,cg03113739,cg03185552,cg03192273,cg03216580,cg03229158,cg03265014,cg03305906,cg03314380,cg03329597,cg03366951,cg03370451,cg03372526,cg03387510,cg03417454,cg03450102,cg03458265,cg03694391,cg03847641,cg03904171,cg03957495,cg03961133,cg04056620,cg04060051,cg04078292,cg04132472,cg04335779,cg04401763,cg04415270,cg04471037,cg04487205,cg04545003,cg04614656,cg04734572,cg04931690,cg04940435,cg05032887,cg05047537,cg05054006,cg05141217,cg05156456,cg05168133,cg05205432,cg05269323,cg05292325,cg05378572,cg05393297,cg05434674,cg05508639,cg05578102,cg05623727,cg05702778,cg05715076,cg05831441,cg05841700,cg05864683,cg05903274,cg05942817,cg06060754,cg06087988,cg06088623,cg06162644,cg06191042,cg06242242,cg06318676,cg06422694,cg06431347,cg06459104,cg06555230,cg06577139,cg06600936,cg06645081,cg06681532,cg06737308,cg06770995,cg06775570,cg06795995,cg06917450,cg06937572,cg07025992,cg07034561,cg07042489,cg07113474,cg07170929,cg07218275,cg07233700,cg07310694,cg07364631,cg07366871,cg07398106,cg07461715,cg07469467,cg07547279,cg07570069,cg07600064,cg07604426,cg07624650,cg07673080,cg07702439,cg07774964,cg07791039,cg07908924,cg07916784,cg07972762,cg07999547,cg08075305,cg08188060,cg08213375,cg08246428,cg08292120,cg08339898,cg08344080,cg08347373,cg08370546,cg08399831,cg08408040,cg08412699,cg08457029,cg08466034,cg08477332,cg08497121,cg08659629,cg08710911,cg08723959,cg08748184,cg08918950,cg08927844,cg08975641,cg08979494,cg09125924,cg09136878,cg09284795,cg09366624,cg09571762,cg09592244,cg09592903,cg09712182,cg09821763,cg09992948,cg10019758,cg10022447,cg10064339,cg10070864,cg10144569,cg10193107,cg10217749,cg10230957,cg10414026,cg10414466,cg10563859,cg10579556,cg10610477,cg10611692,cg10724255,cg10807101,cg10807894,cg10873538,cg10897311,cg11173636,cg11241579,cg11274580,cg11292317,cg11295001,cg11369927,cg11417675,cg11432751,cg11541897,cg11651266,cg11655627,cg11688093,cg11721950,cg11785240,cg11960655,cg12050358,cg12061236,cg12160148,cg12175038,cg12193298,cg12214765,cg12242038,cg12261451,cg12381317,cg12389669,cg12449821,cg12551317,cg12770644,cg12859507,cg12958046,cg13073564,cg13082318,cg13185188,cg13205059,cg13279811,cg13378649,cg13427897,cg13432682,cg13452738,cg13473803,cg13592792,cg13593090,cg13612652,cg13617795,cg13639189,cg13666471,cg13670099,cg13674437,cg13704772,cg13721028,cg13770235,cg13785068,cg13785928,cg13837721,cg13883027,cg13897783,cg13906792,cg13920856,cg13937483,cg13970118,cg14004768,cg14009912,cg14061069,cg14118616,cg14123633,cg14240646,cg14242557,cg14275156,cg14308648,cg14310674,cg14414082,cg14468090,cg14503247,cg14507403,cg14516473,cg14575602,cg14588463,cg14667799,cg14683465,cg14775994,cg14836018,cg14940396,cg15145296,cg15268471,cg15317982,cg15323541,cg15443223,cg15689036,cg15790037,cg15818696,cg15819396,cg15831967,cg15876825,cg15927328,cg16064932,cg16127514,cg16159152,cg16185781,cg16187635,cg16301894,cg16320185,cg16359360,cg16393899,cg16405432,cg16427703,cg16491492,cg16547749,cg16606731,cg16619994,cg16647257,cg16674327,cg16676373,cg16795295,cg16846691,cg16949228,cg16949673,cg17002670,cg17042326,cg17055671,cg17059388,cg17244218,cg17291251,cg17365725,cg17464069,cg17474786,cg17498841,cg17519280,cg17640745,cg17688768,cg17716961,cg17717333,cg17751646,cg17797106,cg17843510,cg17884064,cg18082583,cg18088723,cg18158658,cg18243471,cg18340013,cg18366541,cg18422575,cg18529726,cg18605382,cg18675610,cg18768515,cg18814616,cg18825076,cg18856296,cg19082212,cg19096327,cg19168482,cg19182537,cg19225512,cg19336497,cg19415736,cg19500155,cg19508464,cg19573457,cg19573881,cg19579005,cg19707454,cg19709743,cg19766460,cg19856934,cg20201458,cg20291244,cg20302111,cg20416874,cg20434272,cg20435097,cg20439393,cg20473873,cg20497631,cg20503657,cg20559405,cg20559634,cg20635144,cg20673407,cg20749147,cg20790161,cg20813589,cg20880067,cg20925263,cg21000132,cg21005828,cg21101883,cg21136789,cg21139150,cg21252483,cg21596469,cg21598751,cg21677940,cg21825059,cg21832243,cg21926612,cg21982573,cg22055719,cg22334681,cg22336359,cg22386492,cg22508957,cg22594201,cg22643110,cg22676075,cg22680931,cg22740801,cg22859267,cg22875332,cg22976778,cg23139584,cg23173402,cg23283614,cg23371584,cg23425970,cg23459411,cg23479189,cg23489630,cg23608075,cg23710890,cg23758822,cg23790876,cg23822407,cg23881458,cg23961843,cg23966593,cg23982607,cg24126361,cg24179979,cg24213184,cg24218626,cg24266914,cg24299229,cg24334149,cg24413597,cg24419071,cg24450063,cg24499839,cg24646951,cg24846397,cg24885937,cg24917105,cg24984350,cg25010880,cg25066655,cg25176297,cg25215230,cg25259712,cg25263912,cg25273041,cg25534756,cg25586703,cg25606969,cg25620989,cg25660036,cg25734089,cg25738319,cg25793399,cg25830869,cg25854298,cg25934064,cg25969472,cg25972069,cg25993932,cg25998278,cg26096415,cg26165212,cg26192567,cg26399995,cg26607553,cg26611278,cg26689483,cg26708920,cg26765263,cg26815032,cg26878626,cg27079194,cg27116966,cg27129145,cg27181169,cg27332938,cg27360277,cg27364652,cg27366882,cg27373749,cg27507580,cg27565232,cg27643470	GSM665831	3.33e-05
6.518	4.61e-15	Fetal_Heart	Fetal Heart	DHS	UW.Fetal_Heart.ChromatinAccessibility.H-23663.DS16819.twopass.merge150.wgt10.zgt2.wig.gz	cg00044050,cg00049066,cg00057667,cg00061907,cg00062382,cg00093057,cg00117506,cg00171154,cg00204262,cg00206463,cg00230924,cg00258198,cg00261912,cg00277334,cg00292029,cg00295879,cg00299943,cg00346898,cg00379830,cg00412772,cg00420922,cg00474218,cg00483256,cg00545801,cg00569813,cg00618323,cg00657389,cg00676988,cg00687962,cg00766382,cg00817464,cg00901687,cg00944873,cg01000188,cg01014787,cg01030404,cg01047297,cg01074613,cg01089516,cg01193555,cg01239044,cg01324219,cg01358620,cg01367324,cg01393790,cg01485708,cg01527307,cg01560476,cg01615050,cg01627594,cg01641778,cg01642733,cg01733572,cg01739960,cg01741372,cg01745370,cg01814130,cg01818594,cg01851573,cg01868499,cg01933774,cg01984146,cg02084211,cg02141393,cg02154914,cg02176678,cg02196730,cg02206980,cg02232542,cg02276679,cg02345556,cg02394506,cg02427933,cg02452253,cg02464551,cg02486796,cg02492873,cg02527881,cg02531794,cg02560323,cg02562448,cg02582028,cg02610851,cg02639931,cg02673002,cg02685365,cg02754929,cg02767663,cg02784731,cg02827087,cg02880444,cg02927249,cg03021329,cg03108237,cg03113739,cg03150042,cg03192273,cg03216580,cg03229158,cg03265014,cg03305906,cg03314380,cg03366951,cg03370451,cg03372526,cg03417454,cg03458265,cg03477993,cg03680338,cg03694391,cg03847641,cg03849132,cg03904171,cg03907572,cg03957495,cg03961133,cg03974188,cg03999688,cg04056620,cg04060051,cg04078292,cg04219001,cg04335779,cg04390734,cg04415270,cg04471037,cg04522596,cg04545003,cg04614656,cg04723534,cg04734572,cg04772795,cg04832245,cg04931690,cg04940435,cg04948744,cg05047537,cg05054006,cg05073004,cg05111383,cg05131771,cg05141217,cg05156456,cg05168133,cg05177932,cg05205432,cg05269323,cg05292325,cg05378572,cg05393297,cg05434674,cg05456810,cg05460975,cg05488054,cg05508639,cg05578102,cg05623727,cg05702778,cg05841700,cg05865280,cg05903274,cg05942817,cg06048522,cg06060754,cg06087988,cg06088623,cg06162644,cg06191042,cg06207961,cg06242242,cg06292624,cg06318676,cg06422694,cg06431347,cg06459104,cg06489993,cg06502392,cg06577139,cg06600936,cg06645081,cg06650235,cg06681532,cg06737308,cg06775570,cg06790244,cg06795995,cg06809965,cg06917450,cg06937572,cg06969206,cg07025992,cg07034561,cg07113474,cg07218275,cg07233700,cg07310694,cg07326602,cg07364631,cg07366871,cg07469467,cg07480608,cg07547279,cg07570069,cg07604426,cg07624650,cg07673080,cg07702439,cg07728250,cg07733920,cg07774964,cg07791039,cg07803582,cg07836921,cg07908924,cg07916784,cg07926491,cg07950857,cg07972762,cg07998124,cg07999547,cg08070646,cg08075305,cg08122121,cg08130307,cg08163163,cg08166072,cg08188060,cg08213375,cg08246428,cg08292120,cg08339898,cg08344080,cg08370546,cg08382737,cg08399831,cg08408040,cg08457029,cg08466034,cg08471588,cg08477332,cg08497121,cg08531940,cg08659629,cg08710911,cg08713344,cg08723959,cg08748184,cg08918950,cg08927844,cg08975641,cg08979494,cg09118371,cg09125924,cg09136878,cg09173681,cg09247692,cg09284795,cg09293881,cg09366624,cg09531659,cg09571762,cg09592244,cg09592903,cg09712182,cg09754076,cg09796270,cg09797092,cg09821763,cg09894503,cg09911534,cg09944012,cg09992948,cg10022447,cg10064339,cg10070864,cg10144569,cg10193107,cg10216848,cg10217749,cg10230957,cg10414026,cg10414466,cg10563859,cg10579556,cg10610477,cg10611692,cg10807101,cg10807894,cg10833325,cg10897311,cg10988872,cg10992024,cg11103458,cg11173636,cg11274580,cg11288282,cg11292317,cg11369927,cg11417675,cg11432751,cg11541897,cg11568728,cg11601663,cg11651266,cg11655627,cg11688093,cg11785240,cg11849780,cg11886879,cg11900272,cg12046867,cg12050358,cg12061236,cg12160148,cg12175038,cg12193298,cg12214765,cg12242038,cg12261451,cg12381317,cg12401437,cg12551317,cg12560076,cg12615879,cg12770644,cg12859507,cg12882968,cg13066111,cg13073564,cg13185188,cg13190429,cg13279811,cg13346355,cg13378649,cg13427897,cg13432682,cg13452738,cg13473803,cg13573388,cg13574848,cg13592792,cg13593090,cg13612652,cg13632595,cg13639189,cg13670099,cg13704772,cg13721028,cg13770235,cg13785068,cg13837721,cg13883027,cg13897783,cg13906792,cg13937483,cg13970118,cg13984289,cg13989290,cg13994823,cg14004768,cg14009912,cg14061069,cg14092571,cg14110355,cg14118616,cg14123633,cg14138287,cg14172482,cg14240646,cg14242557,cg14310674,cg14317533,cg14414082,cg14468090,cg14476852,cg14484676,cg14503247,cg14507403,cg14516473,cg14588463,cg14667799,cg14678088,cg14683465,cg14695663,cg14698405,cg14770361,cg14775994,cg14787909,cg14793586,cg14827090,cg14836018,cg14940396,cg15145296,cg15268471,cg15287806,cg15317982,cg15323541,cg15391100,cg15443223,cg15448707,cg15689036,cg15790037,cg15818696,cg15824907,cg15831967,cg15876825,cg15927328,cg16004875,cg16064932,cg16127514,cg16159152,cg16185781,cg16187635,cg16223899,cg16301894,cg16313243,cg16320185,cg16359360,cg16373820,cg16405432,cg16410943,cg16427703,cg16463229,cg16491492,cg16547749,cg16604233,cg16619994,cg16647257,cg16674327,cg16676373,cg16747321,cg16785938,cg16795295,cg16846691,cg16870839,cg16915469,cg16949228,cg16949673,cg17042326,cg17055671,cg17059388,cg17095910,cg17207485,cg17244218,cg17291251,cg17365725,cg17464069,cg17474786,cg17498841,cg17519280,cg17688768,cg17690034,cg17716961,cg17717333,cg17718095,cg17751646,cg17797106,cg17839226,cg17843510,cg17887794,cg18082583,cg18088723,cg18158658,cg18243471,cg18340013,cg18366541,cg18422575,cg18512352,cg18605382,cg18675610,cg18796879,cg18814616,cg18825076,cg18856296,cg19096327,cg19168482,cg19182537,cg19225512,cg19340837,cg19415736,cg19491776,cg19494761,cg19508464,cg19573457,cg19573881,cg19579005,cg19707454,cg19709743,cg19766460,cg19791489,cg19856934,cg19976628,cg20010264,cg20026466,cg20201458,cg20291244,cg20302111,cg20434272,cg20435097,cg20439393,cg20473873,cg20485607,cg20497631,cg20503657,cg20559405,cg20559634,cg20627754,cg20635144,cg20673407,cg20756026,cg20790161,cg20813589,cg20880067,cg20925263,cg21000132,cg21005828,cg21101883,cg21136789,cg21139150,cg21252483,cg21596469,cg21677940,cg21766592,cg21770322,cg21832243,cg21926612,cg21982573,cg22055719,cg22232119,cg22334681,cg22386492,cg22508957,cg22594201,cg22643110,cg22680931,cg22740801,cg22859267,cg22875332,cg22976778,cg23056271,cg23139584,cg23149302,cg23173402,cg23261809,cg23283614,cg23371584,cg23425970,cg23459411,cg23479189,cg23489630,cg23521468,cg23608075,cg23710890,cg23715200,cg23758822,cg23961843,cg23966593,cg23982607,cg24122364,cg24126361,cg24266914,cg24299229,cg24334149,cg24386456,cg24419071,cg24426391,cg24450063,cg24499839,cg24566088,cg24646951,cg24699150,cg24786174,cg24885937,cg24917105,cg24984350,cg25010880,cg25090994,cg25176297,cg25215230,cg25259712,cg25263912,cg25298410,cg25315648,cg25534756,cg25586703,cg25594106,cg25606969,cg25620989,cg25660036,cg25734089,cg25736692,cg25738319,cg25790333,cg25793399,cg25817165,cg25830869,cg25854298,cg25934064,cg25969472,cg25993932,cg26096415,cg26165212,cg26192567,cg26276556,cg26336701,cg26399995,cg26607553,cg26611278,cg26681889,cg26689483,cg26708920,cg26765263,cg26815032,cg26878626,cg27012316,cg27079194,cg27116966,cg27129145,cg27181169,cg27250486,cg27332938,cg27360277,cg27364652,cg27366882,cg27373749,cg27466466,cg27565232,cg27643470	GSM774203	3.09e-13
4.705	2.03e-08	Fetal_Heart	Fetal Heart	DHS	UW.Fetal_Heart.ChromatinAccessibility.H-23744.DS19431.twopass.merge150.wgt10.zgt2.wig.gz	cg00044050,cg00049066,cg00057667,cg00061907,cg00062382,cg00206463,cg00292029,cg00295879,cg00299943,cg00346898,cg00379830,cg00412772,cg00420922,cg00474218,cg00479501,cg00483256,cg00545801,cg00569813,cg00646813,cg00657389,cg00749291,cg00766382,cg00787780,cg00817464,cg00901687,cg01000188,cg01014787,cg01030404,cg01047297,cg01089516,cg01193555,cg01239044,cg01248801,cg01324219,cg01358620,cg01367324,cg01485708,cg01527307,cg01560476,cg01615050,cg01627594,cg01641778,cg01642733,cg01647834,cg01733572,cg01741372,cg01745370,cg01814130,cg01818594,cg01837375,cg01851573,cg01868499,cg01933774,cg01984146,cg02141393,cg02154914,cg02176678,cg02196730,cg02206980,cg02232542,cg02276679,cg02345556,cg02394506,cg02452253,cg02486796,cg02492873,cg02527881,cg02555883,cg02582028,cg02610851,cg02673002,cg02685365,cg02754929,cg02767663,cg02827087,cg02880444,cg02978058,cg03021329,cg03050188,cg03108237,cg03113739,cg03192273,cg03216580,cg03229158,cg03285229,cg03305906,cg03314380,cg03329597,cg03366951,cg03370451,cg03372526,cg03387510,cg03458265,cg03567706,cg03694391,cg03847641,cg03904171,cg03907572,cg03957495,cg03961133,cg04056620,cg04078292,cg04335779,cg04415270,cg04471037,cg04478180,cg04487205,cg04522596,cg04542978,cg04545003,cg04614656,cg04618327,cg04734572,cg04832245,cg04931690,cg04940435,cg04948744,cg05047537,cg05054006,cg05111383,cg05121110,cg05141217,cg05156456,cg05168133,cg05205432,cg05269323,cg05378572,cg05393297,cg05434674,cg05488054,cg05508639,cg05578102,cg05702778,cg05841700,cg05864683,cg05865280,cg05868365,cg05903274,cg05942817,cg06060754,cg06087988,cg06088623,cg06191042,cg06207961,cg06242242,cg06292624,cg06318676,cg06422694,cg06431347,cg06459104,cg06555230,cg06577139,cg06600936,cg06645081,cg06737308,cg06775570,cg06790244,cg06795995,cg06937572,cg07025992,cg07034561,cg07113474,cg07136909,cg07218275,cg07310694,cg07326602,cg07348845,cg07364631,cg07461715,cg07469467,cg07480608,cg07547279,cg07570069,cg07624650,cg07673080,cg07728250,cg07774964,cg07791039,cg07908924,cg07916784,cg07972762,cg07998124,cg07999547,cg08075305,cg08081727,cg08122121,cg08130307,cg08188060,cg08213375,cg08246428,cg08276054,cg08292120,cg08339898,cg08344080,cg08347373,cg08370546,cg08382737,cg08399831,cg08408040,cg08412699,cg08457029,cg08477332,cg08497121,cg08659629,cg08710911,cg08723959,cg08808042,cg08918950,cg08927844,cg08975641,cg08979494,cg09125924,cg09134993,cg09136878,cg09173681,cg09284795,cg09366624,cg09571762,cg09592244,cg09712182,cg09754076,cg09796270,cg09797092,cg09821763,cg09911534,cg09992948,cg10019758,cg10022447,cg10064339,cg10070864,cg10097882,cg10144569,cg10193107,cg10217749,cg10230957,cg10414026,cg10414466,cg10563859,cg10579556,cg10610477,cg10611692,cg10717379,cg10807894,cg10873538,cg10897311,cg10988872,cg10992024,cg11169344,cg11173636,cg11241579,cg11274580,cg11369927,cg11417675,cg11432751,cg11504954,cg11541897,cg11602361,cg11655627,cg11688093,cg11785240,cg11900272,cg12046867,cg12050358,cg12061236,cg12160148,cg12175038,cg12193298,cg12242038,cg12261451,cg12381317,cg12449821,cg12551317,cg12615879,cg12770644,cg12859507,cg13073564,cg13185188,cg13205059,cg13279811,cg13346355,cg13378649,cg13427897,cg13432682,cg13452738,cg13473803,cg13592792,cg13612652,cg13632595,cg13639189,cg13666471,cg13674437,cg13704772,cg13721028,cg13770235,cg13785068,cg13837721,cg13883027,cg13897783,cg13906792,cg13937483,cg13970118,cg13984289,cg14004768,cg14009912,cg14061069,cg14110355,cg14118616,cg14123633,cg14138287,cg14172482,cg14179381,cg14240646,cg14242557,cg14244842,cg14308648,cg14310674,cg14414082,cg14468090,cg14476852,cg14507403,cg14516473,cg14575602,cg14588463,cg14678088,cg14683465,cg14695663,cg14698405,cg14775994,cg14793586,cg14836018,cg14940396,cg15145296,cg15162535,cg15268471,cg15287806,cg15323541,cg15689036,cg15790037,cg15818696,cg15824907,cg15831967,cg15876825,cg15927328,cg16064932,cg16127514,cg16159152,cg16185781,cg16187635,cg16223899,cg16277098,cg16301894,cg16303742,cg16313243,cg16317947,cg16320185,cg16359360,cg16393899,cg16405432,cg16427703,cg16463229,cg16491492,cg16547749,cg16606731,cg16619994,cg16647257,cg16674327,cg16676373,cg16747321,cg16785938,cg16795295,cg16846691,cg16949228,cg16949673,cg17042326,cg17055671,cg17059388,cg17244218,cg17291251,cg17464069,cg17474786,cg17498841,cg17519280,cg17688768,cg17716961,cg17717333,cg17718095,cg17751646,cg17797106,cg17843510,cg18082583,cg18088723,cg18158658,cg18180276,cg18243471,cg18340013,cg18366541,cg18422575,cg18529726,cg18605382,cg18675610,cg18768515,cg18814616,cg18825076,cg18856296,cg19168482,cg19182537,cg19225512,cg19415736,cg19432846,cg19508464,cg19573457,cg19573881,cg19579005,cg19707454,cg19709743,cg19766460,cg19791489,cg19856934,cg20201458,cg20246851,cg20291244,cg20302111,cg20416874,cg20434272,cg20435097,cg20439393,cg20473873,cg20485607,cg20497631,cg20503657,cg20559405,cg20559634,cg20635144,cg20673407,cg20790161,cg20813589,cg20880067,cg20925263,cg21000132,cg21005828,cg21092790,cg21101883,cg21136789,cg21139150,cg21252483,cg21596469,cg21598751,cg21677940,cg21766592,cg21770322,cg21832243,cg21926612,cg21982573,cg22055719,cg22334681,cg22386492,cg22508957,cg22594201,cg22643110,cg22676075,cg22680931,cg22740801,cg22859267,cg22875332,cg22976778,cg23139584,cg23173402,cg23261809,cg23371584,cg23425970,cg23459411,cg23489630,cg23521468,cg23608075,cg23695209,cg23710890,cg23758822,cg23822407,cg23881458,cg23961843,cg23966593,cg23982607,cg24122364,cg24126361,cg24207161,cg24213184,cg24218626,cg24266914,cg24299229,cg24334149,cg24413597,cg24419071,cg24450063,cg24499839,cg24566088,cg24796450,cg24885937,cg24917105,cg24984350,cg25010880,cg25066655,cg25176297,cg25215230,cg25259712,cg25263912,cg25273041,cg25394960,cg25534756,cg25586703,cg25606969,cg25620989,cg25660036,cg25734089,cg25736692,cg25738319,cg25793399,cg25817165,cg25830869,cg25854298,cg25934064,cg25969472,cg25993932,cg26096415,cg26165212,cg26192567,cg26399995,cg26475774,cg26585320,cg26607553,cg26689483,cg26708920,cg26815032,cg26878626,cg27079194,cg27116966,cg27129145,cg27181169,cg27201837,cg27332938,cg27360277,cg27364652,cg27366882,cg27371329,cg27373749,cg27466466,cg27565232,cg27643470	GSM817220	4.02e-07
4.951	5.06e-09	Fetal_Heart	Fetal Heart	DHS	UW.Fetal_Heart.ChromatinAccessibility.H-24042.DS19427.twopass.merge150.wgt10.zgt2.wig.gz	cg00049066,cg00057667,cg00061907,cg00062382,cg00206463,cg00277334,cg00292029,cg00299943,cg00379830,cg00412772,cg00420922,cg00474218,cg00483256,cg00545801,cg00569813,cg00646813,cg00657389,cg00687962,cg00749291,cg00766382,cg00817464,cg00901687,cg00944873,cg01000188,cg01014787,cg01030404,cg01047297,cg01193555,cg01239044,cg01324219,cg01358620,cg01367324,cg01369914,cg01527307,cg01560476,cg01615050,cg01627594,cg01641778,cg01642733,cg01647834,cg01741372,cg01745370,cg01814130,cg01818594,cg01851573,cg01868499,cg01933774,cg01984146,cg02141393,cg02154914,cg02196730,cg02206980,cg02232542,cg02345556,cg02427933,cg02452253,cg02486796,cg02492873,cg02527881,cg02555883,cg02582028,cg02673002,cg02685365,cg02804067,cg02827087,cg02893585,cg02927249,cg03021329,cg03108237,cg03113739,cg03192273,cg03216580,cg03229158,cg03305906,cg03314380,cg03329597,cg03366951,cg03370451,cg03372526,cg03387510,cg03453179,cg03567706,cg03680338,cg03694391,cg03847641,cg03849132,cg03907572,cg03957495,cg03961133,cg04056620,cg04060051,cg04078292,cg04282141,cg04335779,cg04390734,cg04415270,cg04471037,cg04522596,cg04542978,cg04545003,cg04614656,cg04723534,cg04734572,cg04832245,cg04931690,cg04940435,cg04948744,cg05047537,cg05054006,cg05111383,cg05141217,cg05156456,cg05168133,cg05205432,cg05292325,cg05378572,cg05385477,cg05393297,cg05434674,cg05456810,cg05488054,cg05508639,cg05578102,cg05623727,cg05702778,cg05841700,cg05865280,cg05868365,cg05903274,cg05942817,cg06060754,cg06087988,cg06088623,cg06139006,cg06191042,cg06242242,cg06245352,cg06254604,cg06292624,cg06422694,cg06431347,cg06459104,cg06489993,cg06555230,cg06577139,cg06597413,cg06600936,cg06681532,cg06737308,cg06775570,cg06795995,cg06937572,cg06969206,cg07025992,cg07034561,cg07113474,cg07170929,cg07218275,cg07233700,cg07310694,cg07326602,cg07364631,cg07366871,cg07398106,cg07469467,cg07480608,cg07547279,cg07570069,cg07624650,cg07673080,cg07702439,cg07774964,cg07791039,cg07803582,cg07836921,cg07908924,cg07916784,cg07950857,cg07972762,cg07998124,cg07999547,cg08075305,cg08130307,cg08163163,cg08166072,cg08213375,cg08223699,cg08246428,cg08292120,cg08339898,cg08344080,cg08347373,cg08370546,cg08382737,cg08399831,cg08408040,cg08457029,cg08466034,cg08477332,cg08497121,cg08531940,cg08659629,cg08710911,cg08713344,cg08723959,cg08748184,cg08846676,cg08918950,cg08927844,cg08972273,cg08975641,cg08979494,cg09125924,cg09136878,cg09179589,cg09284795,cg09366624,cg09592244,cg09592903,cg09712182,cg09754076,cg09796270,cg09797092,cg09821763,cg09992948,cg10022447,cg10064339,cg10070864,cg10193107,cg10217749,cg10230957,cg10414026,cg10414466,cg10474158,cg10563859,cg10579556,cg10610477,cg10611692,cg10724255,cg10807101,cg10807894,cg10833325,cg10873538,cg10897311,cg11169344,cg11173636,cg11274580,cg11288672,cg11302988,cg11369927,cg11417675,cg11432751,cg11504954,cg11541897,cg11601663,cg11651266,cg11655627,cg11688093,cg11721950,cg11785240,cg11849780,cg11900272,cg11960655,cg12046867,cg12050358,cg12061236,cg12160148,cg12175038,cg12193298,cg12214765,cg12242038,cg12261451,cg12381317,cg12449821,cg12551317,cg12615879,cg12770644,cg12859507,cg13073564,cg13185188,cg13279811,cg13378649,cg13427897,cg13432682,cg13592792,cg13622587,cg13639189,cg13670099,cg13674437,cg13704772,cg13721028,cg13770235,cg13785068,cg13883027,cg13897783,cg13906792,cg13937483,cg13970118,cg13984289,cg13994823,cg14004768,cg14061069,cg14118616,cg14123633,cg14138287,cg14172482,cg14240646,cg14244842,cg14275156,cg14308648,cg14310674,cg14414082,cg14468090,cg14476852,cg14507403,cg14516473,cg14575602,cg14588463,cg14683465,cg14695663,cg14698405,cg14775994,cg14793586,cg14940396,cg15268471,cg15287806,cg15317982,cg15323541,cg15465615,cg15495949,cg15689036,cg15790037,cg15818696,cg15824907,cg15831967,cg15876825,cg15927328,cg16064932,cg16127514,cg16159152,cg16185781,cg16187635,cg16223899,cg16301894,cg16303742,cg16320185,cg16359360,cg16393899,cg16405432,cg16427703,cg16463229,cg16491492,cg16545438,cg16547749,cg16604233,cg16619994,cg16647257,cg16674327,cg16676373,cg16747321,cg16785938,cg16795295,cg16846691,cg16870839,cg16949228,cg16949673,cg17042326,cg17055671,cg17059388,cg17244218,cg17291251,cg17300220,cg17464069,cg17474786,cg17498841,cg17688768,cg17716961,cg17717333,cg17747518,cg17751646,cg17797106,cg17839226,cg17843510,cg18082583,cg18088723,cg18116155,cg18158658,cg18340013,cg18366541,cg18422575,cg18512352,cg18605382,cg18675610,cg18814616,cg18825076,cg18856296,cg19096327,cg19168482,cg19182537,cg19225512,cg19336497,cg19415736,cg19432846,cg19508464,cg19573457,cg19573881,cg19707454,cg19709743,cg19766460,cg19791489,cg19856934,cg20026466,cg20201458,cg20246851,cg20273704,cg20291244,cg20302111,cg20434272,cg20435097,cg20439393,cg20473873,cg20485607,cg20503657,cg20559405,cg20559634,cg20635144,cg20673407,cg20749147,cg20790161,cg20813589,cg20880067,cg20925263,cg21000132,cg21005828,cg21101883,cg21136789,cg21139150,cg21252483,cg21596469,cg21677940,cg21766592,cg21770322,cg21825059,cg21832243,cg21926612,cg21978135,cg21982573,cg22055719,cg22232119,cg22334681,cg22386492,cg22508957,cg22594201,cg22643110,cg22680931,cg22740801,cg22859267,cg22875332,cg22970786,cg22976778,cg23139584,cg23149302,cg23173402,cg23261809,cg23283614,cg23371584,cg23425970,cg23459411,cg23608075,cg23689304,cg23710890,cg23758822,cg23822407,cg23881458,cg23966593,cg23982607,cg24126361,cg24207161,cg24213184,cg24266914,cg24299229,cg24413597,cg24419071,cg24450063,cg24499839,cg24566088,cg24646951,cg24786174,cg24846397,cg24885937,cg24917105,cg25010880,cg25066655,cg25090994,cg25176297,cg25215230,cg25259712,cg25263912,cg25315648,cg25534756,cg25586703,cg25594106,cg25620989,cg25660036,cg25734089,cg25736692,cg25738319,cg25790333,cg25830869,cg25854298,cg25934064,cg25955126,cg25969472,cg25993932,cg25998278,cg26096415,cg26165212,cg26192567,cg26336701,cg26399995,cg26607553,cg26689483,cg26708920,cg26815032,cg26878626,cg27116966,cg27129145,cg27181169,cg27250486,cg27332938,cg27360277,cg27364652,cg27366882,cg27373749,cg27485845,cg27540604,cg27565232,cg27643470	GSM878630	1.19e-07
5.216	2.2e-09	Fetal_Intestine_Large	Fetal Intestine, Large	DHS	UW.Fetal_Intestine_Large.ChromatinAccessibility.H-23500.DS16027.twopass.merge150.wgt10.zgt2.wig.gz	cg00044050,cg00051200,cg00057667,cg00061907,cg00093057,cg00117506,cg00206463,cg00261912,cg00292029,cg00295879,cg00299943,cg00334056,cg00339695,cg00346898,cg00379830,cg00412772,cg00420922,cg00453602,cg00456672,cg00472373,cg00474218,cg00482157,cg00483256,cg00545801,cg00569813,cg00618323,cg00622170,cg00657389,cg00687962,cg00744898,cg00749291,cg00817464,cg00901687,cg00944873,cg01003021,cg01026233,cg01074613,cg01089516,cg01239044,cg01256391,cg01367324,cg01393790,cg01397395,cg01427108,cg01553584,cg01609658,cg01615050,cg01627594,cg01641778,cg01642733,cg01647834,cg01733572,cg01741372,cg01745370,cg01818594,cg01837375,cg01868499,cg01984146,cg02154914,cg02176678,cg02196730,cg02206980,cg02232542,cg02280486,cg02345556,cg02394506,cg02427933,cg02439077,cg02464551,cg02486796,cg02492873,cg02521585,cg02527881,cg02555883,cg02610851,cg02673002,cg02701505,cg02754929,cg02767663,cg02784731,cg02838443,cg02866122,cg02978058,cg03021329,cg03067884,cg03113739,cg03150042,cg03192273,cg03216580,cg03229158,cg03285229,cg03305906,cg03314380,cg03329597,cg03366951,cg03372526,cg03417454,cg03453179,cg03458265,cg03477993,cg03492634,cg03548384,cg03660162,cg03751055,cg03806695,cg03808017,cg03849132,cg03904171,cg03907572,cg03957495,cg04060051,cg04078292,cg04335779,cg04390734,cg04471037,cg04487205,cg04545003,cg04567334,cg04614656,cg04617606,cg04618327,cg04723534,cg04734572,cg04772795,cg04832245,cg04902443,cg04931690,cg04940435,cg04948744,cg05047156,cg05047537,cg05054006,cg05110241,cg05168133,cg05177932,cg05205432,cg05393297,cg05508639,cg05535202,cg05623727,cg05702778,cg05714155,cg05737778,cg05841700,cg06060754,cg06087988,cg06088623,cg06139006,cg06242242,cg06245352,cg06318676,cg06400590,cg06422694,cg06431347,cg06459104,cg06597413,cg06600936,cg06645081,cg06737308,cg06775570,cg06795995,cg06809965,cg06846640,cg06917450,cg06937572,cg06969206,cg07008989,cg07034561,cg07113474,cg07218275,cg07233700,cg07327347,cg07364631,cg07469467,cg07480608,cg07547279,cg07600064,cg07605799,cg07624650,cg07673080,cg07728250,cg07774964,cg07791039,cg07908924,cg07926491,cg07950857,cg07972762,cg07999547,cg08130307,cg08213375,cg08228808,cg08339898,cg08344080,cg08370546,cg08399831,cg08408040,cg08466034,cg08477332,cg08497121,cg08558259,cg08710911,cg08723959,cg08795602,cg08906930,cg08918950,cg08927844,cg08972273,cg08975641,cg08979494,cg09136878,cg09173681,cg09247692,cg09284795,cg09293881,cg09354533,cg09449562,cg09571762,cg09592244,cg09754076,cg09796270,cg09821763,cg09894503,cg09992948,cg10022447,cg10064339,cg10070864,cg10193107,cg10216848,cg10217749,cg10230957,cg10414026,cg10414466,cg10549753,cg10563859,cg10599446,cg10717379,cg10769442,cg10807101,cg10807894,cg10833325,cg10897311,cg10992024,cg11103458,cg11173636,cg11288282,cg11292317,cg11417675,cg11432751,cg11460465,cg11541897,cg11655627,cg12046867,cg12061236,cg12077223,cg12175038,cg12242038,cg12261451,cg12327449,cg12381317,cg12394010,cg12405232,cg12478742,cg12547847,cg12551317,cg12647020,cg12770644,cg12859507,cg12861782,cg12882968,cg13061767,cg13073564,cg13185188,cg13236934,cg13279811,cg13370086,cg13383678,cg13427897,cg13452738,cg13473803,cg13573388,cg13592792,cg13632595,cg13639189,cg13670099,cg13674437,cg13694664,cg13704772,cg13721028,cg13837721,cg13837938,cg13852943,cg13878360,cg13883027,cg13897783,cg13950578,cg13984289,cg13994823,cg14004768,cg14046302,cg14061069,cg14159011,cg14172482,cg14187293,cg14240646,cg14310674,cg14317533,cg14398247,cg14468090,cg14476852,cg14507403,cg14516473,cg14588463,cg14695663,cg14698405,cg14775994,cg15113785,cg15268471,cg15323541,cg15391100,cg15563591,cg15625693,cg15790037,cg15824907,cg15876825,cg15896717,cg15927328,cg16159152,cg16185781,cg16205008,cg16301894,cg16345566,cg16373820,cg16427703,cg16463229,cg16491492,cg16545438,cg16547749,cg16604233,cg16674327,cg16676373,cg16729555,cg16735386,cg16785938,cg16846691,cg16915469,cg16949228,cg16949673,cg17042326,cg17073306,cg17095910,cg17291251,cg17365725,cg17474786,cg17498841,cg17519280,cg17716961,cg17717333,cg17718095,cg17747518,cg17751646,cg17797106,cg17843510,cg17916960,cg18060965,cg18088723,cg18116155,cg18158658,cg18209791,cg18340013,cg18399056,cg18421367,cg18422575,cg18605382,cg18825076,cg18851133,cg18856296,cg19082212,cg19096327,cg19168482,cg19182537,cg19225512,cg19336497,cg19489172,cg19491776,cg19494761,cg19535840,cg19573881,cg19709743,cg19740012,cg19766460,cg19774973,cg19856934,cg19976628,cg20052632,cg20201458,cg20273704,cg20291244,cg20302111,cg20329620,cg20360009,cg20416874,cg20434272,cg20435097,cg20439393,cg20503657,cg20559634,cg20627754,cg20635144,cg20673407,cg20790161,cg20813589,cg20925263,cg21005828,cg21101883,cg21136789,cg21139150,cg21319527,cg21406002,cg21592091,cg21596469,cg21598751,cg21641834,cg21690505,cg21766592,cg21770322,cg21832243,cg21861901,cg21926612,cg21978135,cg22055719,cg22232119,cg22334681,cg22381144,cg22386492,cg22409914,cg22508957,cg22643110,cg22676075,cg22680931,cg22740801,cg22875332,cg22976778,cg23139584,cg23173402,cg23283614,cg23371584,cg23416000,cg23425970,cg23459411,cg23567627,cg23710890,cg23719516,cg23758822,cg23822407,cg23966593,cg23982607,cg24000536,cg24013909,cg24134472,cg24207161,cg24213184,cg24299229,cg24303303,cg24334149,cg24386456,cg24450063,cg24471576,cg24499839,cg24526136,cg24768821,cg24786174,cg24796450,cg24846397,cg24917105,cg25010880,cg25066655,cg25176297,cg25215230,cg25263912,cg25299406,cg25394960,cg25534756,cg25594106,cg25620989,cg25639858,cg25660036,cg25734089,cg25738319,cg25781686,cg25790333,cg25794455,cg25817165,cg25934064,cg25972069,cg26014689,cg26073856,cg26096415,cg26183482,cg26192567,cg26209369,cg26240274,cg26277344,cg26336701,cg26475774,cg26536713,cg26607553,cg26689483,cg26708920,cg26878626,cg27012316,cg27129145,cg27181169,cg27201837,cg27208514,cg27275821,cg27332938,cg27364652,cg27366882,cg27449804,cg27466466,cg27482129,cg27540604	GSM665815	5.67e-08
7.57	1.51e-17	Fetal_Intestine_Large	Fetal Intestine, Large	DHS	UW.Fetal_Intestine_Large.ChromatinAccessibility.H-23524.DS16164.twopass.merge150.wgt10.zgt2.wig.gz	cg00043076,cg00044050,cg00048149,cg00057667,cg00061907,cg00062382,cg00093057,cg00109480,cg00206463,cg00230924,cg00258198,cg00277334,cg00292029,cg00295879,cg00299943,cg00334056,cg00339695,cg00379830,cg00412772,cg00420922,cg00453602,cg00469284,cg00472373,cg00474218,cg00482157,cg00483256,cg00545801,cg00569813,cg00617568,cg00646813,cg00657389,cg00744898,cg00749291,cg00817464,cg00907752,cg00928191,cg00944873,cg01000188,cg01003021,cg01004859,cg01067983,cg01074613,cg01089516,cg01141506,cg01256665,cg01359822,cg01367324,cg01393790,cg01427108,cg01471240,cg01553584,cg01615050,cg01627594,cg01641778,cg01642733,cg01733572,cg01739960,cg01741372,cg01745370,cg01818594,cg01868499,cg01992893,cg02066981,cg02176678,cg02196730,cg02206980,cg02232542,cg02280486,cg02345556,cg02394506,cg02427933,cg02439077,cg02486796,cg02492873,cg02527881,cg02531794,cg02555883,cg02562448,cg02582028,cg02610851,cg02655711,cg02701505,cg02754929,cg02767663,cg02784731,cg02838443,cg02880444,cg03021329,cg03050188,cg03113739,cg03150042,cg03185552,cg03192273,cg03216580,cg03229158,cg03265014,cg03285229,cg03305906,cg03314380,cg03329597,cg03347694,cg03366951,cg03372526,cg03417454,cg03450102,cg03453179,cg03458265,cg03492634,cg03548384,cg03660162,cg03680338,cg03806695,cg03808017,cg03847641,cg03849132,cg03904171,cg03907572,cg03957495,cg03961133,cg04060051,cg04282141,cg04335779,cg04390734,cg04471037,cg04487205,cg04545003,cg04567334,cg04614656,cg04618327,cg04723534,cg04734572,cg04772795,cg04902443,cg04931690,cg04940435,cg04948744,cg05022532,cg05047156,cg05047537,cg05054006,cg05057505,cg05141217,cg05177932,cg05205432,cg05269323,cg05378572,cg05385477,cg05393297,cg05450034,cg05456810,cg05508639,cg05578102,cg05623727,cg05702778,cg05714155,cg05715076,cg05841700,cg05868365,cg06060754,cg06087988,cg06088623,cg06162644,cg06191042,cg06207961,cg06242242,cg06245352,cg06254604,cg06292624,cg06422694,cg06459104,cg06561607,cg06597413,cg06600936,cg06645081,cg06713796,cg06737308,cg06770995,cg06787310,cg06790244,cg06795995,cg06917450,cg06937572,cg06969206,cg07034561,cg07113474,cg07136909,cg07189579,cg07218275,cg07233700,cg07310694,cg07327347,cg07348845,cg07364631,cg07366871,cg07389228,cg07461715,cg07469467,cg07480608,cg07547279,cg07600064,cg07624650,cg07673080,cg07728250,cg07774964,cg07791039,cg07836921,cg07850323,cg07908924,cg07916784,cg07972762,cg07998124,cg07999547,cg08070646,cg08081727,cg08123321,cg08213375,cg08246844,cg08276054,cg08292120,cg08308162,cg08339898,cg08344080,cg08347373,cg08370546,cg08399831,cg08408040,cg08457029,cg08466034,cg08477332,cg08497121,cg08558259,cg08710911,cg08723959,cg08795602,cg08906930,cg08918950,cg08972273,cg08979494,cg09122588,cg09136878,cg09247692,cg09284795,cg09293881,cg09473249,cg09592244,cg09754076,cg09796270,cg09797092,cg09821763,cg09887367,cg09894503,cg09992948,cg10019758,cg10022447,cg10059540,cg10064339,cg10193107,cg10217749,cg10230957,cg10393190,cg10414026,cg10414466,cg10549753,cg10599446,cg10717379,cg10769442,cg10807101,cg10807894,cg10833325,cg10873538,cg10897311,cg10992024,cg11103458,cg11173636,cg11288282,cg11292317,cg11302988,cg11417675,cg11432751,cg11460465,cg11541897,cg11568728,cg11655627,cg11688093,cg11900272,cg12012494,cg12046867,cg12061236,cg12077223,cg12128614,cg12175038,cg12186840,cg12242038,cg12261451,cg12381317,cg12394010,cg12478742,cg12483005,cg12551317,cg12582695,cg12770644,cg12859507,cg12861782,cg12870014,cg12882968,cg12958046,cg13061767,cg13063264,cg13073564,cg13082318,cg13147785,cg13185188,cg13236934,cg13279811,cg13346355,cg13370086,cg13427897,cg13538554,cg13573388,cg13592792,cg13593090,cg13622587,cg13632595,cg13639189,cg13670099,cg13704772,cg13721028,cg13837721,cg13862557,cg13897783,cg13906792,cg13937483,cg13950578,cg13989290,cg14004768,cg14022616,cg14026202,cg14061069,cg14118616,cg14159011,cg14172482,cg14200209,cg14206878,cg14240646,cg14242557,cg14310674,cg14317533,cg14327698,cg14354529,cg14468090,cg14476852,cg14507403,cg14516473,cg14520941,cg14560022,cg14575169,cg14575602,cg14588463,cg14695663,cg14775994,cg14787909,cg14793586,cg14836018,cg15145296,cg15268471,cg15323541,cg15391100,cg15495949,cg15535573,cg15545247,cg15563591,cg15625693,cg15769835,cg15790037,cg15824907,cg15831967,cg15876825,cg15919165,cg15927328,cg16152139,cg16159152,cg16185781,cg16223899,cg16274273,cg16301894,cg16313243,cg16359360,cg16393899,cg16463229,cg16491492,cg16545438,cg16547749,cg16618482,cg16674327,cg16676373,cg16693012,cg16735386,cg16785938,cg16831933,cg16846691,cg16915469,cg16949228,cg17042326,cg17059388,cg17073306,cg17291251,cg17430681,cg17443007,cg17498841,cg17519280,cg17519949,cg17716961,cg17717333,cg17718095,cg17751646,cg17797106,cg17799982,cg17843510,cg17916960,cg18068256,cg18088723,cg18116155,cg18165503,cg18224419,cg18340013,cg18399056,cg18421367,cg18422575,cg18561199,cg18605382,cg18675610,cg18768515,cg18825076,cg18851133,cg18856296,cg19082212,cg19096327,cg19168482,cg19182537,cg19432846,cg19489172,cg19491776,cg19504605,cg19505399,cg19508464,cg19573881,cg19707454,cg19709743,cg19740012,cg19766460,cg19840088,cg19976628,cg20201458,cg20246851,cg20273704,cg20291244,cg20302111,cg20329620,cg20399252,cg20416874,cg20435097,cg20439393,cg20503657,cg20530481,cg20573508,cg20635144,cg20790161,cg20813589,cg20880067,cg20925263,cg21136789,cg21139150,cg21252483,cg21319527,cg21596469,cg21628539,cg21641834,cg21766592,cg21832243,cg21926612,cg22055719,cg22232119,cg22237859,cg22334681,cg22381144,cg22386492,cg22508957,cg22643110,cg22676075,cg22680931,cg22740801,cg22859267,cg22875332,cg22911054,cg22931822,cg22976778,cg23056271,cg23139584,cg23172293,cg23173402,cg23283614,cg23371584,cg23387288,cg23416000,cg23425970,cg23442650,cg23706990,cg23719516,cg23758822,cg23822407,cg23966593,cg23982607,cg24000536,cg24126361,cg24207161,cg24266914,cg24299229,cg24334149,cg24386456,cg24419071,cg24426391,cg24450063,cg24471576,cg24495044,cg24499839,cg24768821,cg24786174,cg24796450,cg24917105,cg25010880,cg25176297,cg25215230,cg25263912,cg25298410,cg25299406,cg25394960,cg25534756,cg25594106,cg25620989,cg25660036,cg25734089,cg25736692,cg25781686,cg25794455,cg25817165,cg25898431,cg25927778,cg25934064,cg25969472,cg25993932,cg26014689,cg26073856,cg26096415,cg26183482,cg26192567,cg26209369,cg26336701,cg26399995,cg26475774,cg26536713,cg26607553,cg26689483,cg26765263,cg26878626,cg27129145,cg27130406,cg27181169,cg27209610,cg27275821,cg27332938,cg27360277,cg27364652,cg27366882,cg27371329,cg27373749,cg27449804,cg27450894,cg27485845,cg27540604	GSM665818	2.36e-15
6.821	1.15e-15	Fetal_Intestine_Large	Fetal Intestine, Large	DHS	UW.Fetal_Intestine_Large.ChromatinAccessibility.H-23604.DS16563.twopass.merge150.wgt10.zgt2.wig.gz	cg00048149,cg00057667,cg00061907,cg00062382,cg00093057,cg00109480,cg00292029,cg00295879,cg00299943,cg00334056,cg00339695,cg00379830,cg00412772,cg00420922,cg00474218,cg00482157,cg00483256,cg00569813,cg00618323,cg00646813,cg00657389,cg00687962,cg00744898,cg00749291,cg00817464,cg00901687,cg00928191,cg00944873,cg01000188,cg01003021,cg01030404,cg01047297,cg01089516,cg01119319,cg01256665,cg01338228,cg01359822,cg01367324,cg01369914,cg01393581,cg01393790,cg01427108,cg01553584,cg01560476,cg01615050,cg01627594,cg01641778,cg01642733,cg01647834,cg01733572,cg01739960,cg01741372,cg01745370,cg01763383,cg01818594,cg01868499,cg01933774,cg01934777,cg01969012,cg01984146,cg01992893,cg02176678,cg02196730,cg02206980,cg02232542,cg02280486,cg02345556,cg02394506,cg02427933,cg02439077,cg02486796,cg02492873,cg02555883,cg02560323,cg02582028,cg02610851,cg02655711,cg02685365,cg02701505,cg02754929,cg02767663,cg02804067,cg02838443,cg02880444,cg03021329,cg03113739,cg03192273,cg03216580,cg03229158,cg03285229,cg03305906,cg03314380,cg03329597,cg03366951,cg03372526,cg03387510,cg03453179,cg03458265,cg03492634,cg03548384,cg03660162,cg03806695,cg03904171,cg03957495,cg03999688,cg04060051,cg04078292,cg04282141,cg04390734,cg04434255,cg04471037,cg04545003,cg04614656,cg04618327,cg04723534,cg04734572,cg04772795,cg04806584,cg04911139,cg04931690,cg04932937,cg04940435,cg05047156,cg05047537,cg05054006,cg05111383,cg05141217,cg05168133,cg05177932,cg05205432,cg05206802,cg05292325,cg05378572,cg05393297,cg05508639,cg05599196,cg05623727,cg05702778,cg05737778,cg05841700,cg05865280,cg06060754,cg06087988,cg06088623,cg06162644,cg06191042,cg06207961,cg06242242,cg06245352,cg06254604,cg06292624,cg06340812,cg06422694,cg06431347,cg06561607,cg06597413,cg06600936,cg06645081,cg06737308,cg06770995,cg06775570,cg06787310,cg06795995,cg06917450,cg06937572,cg07025992,cg07034561,cg07113474,cg07136909,cg07189579,cg07218275,cg07233700,cg07310694,cg07327347,cg07348845,cg07364631,cg07393169,cg07461715,cg07469467,cg07480608,cg07547279,cg07624650,cg07673080,cg07702439,cg07774964,cg07791039,cg07803582,cg07836921,cg07908924,cg07916784,cg07926491,cg07972762,cg08070646,cg08081727,cg08213375,cg08276054,cg08292120,cg08339898,cg08344080,cg08347373,cg08370546,cg08399831,cg08408040,cg08457029,cg08497121,cg08531940,cg08558259,cg08710911,cg08723959,cg08795602,cg08918950,cg08972273,cg08979494,cg09075096,cg09122588,cg09125924,cg09136878,cg09179589,cg09247692,cg09284795,cg09293881,cg09354533,cg09571762,cg09592244,cg09754076,cg09754225,cg09796270,cg09797092,cg09821763,cg09894503,cg09918751,cg09992948,cg10019758,cg10022447,cg10059540,cg10064339,cg10193107,cg10217749,cg10230957,cg10414026,cg10414466,cg10464577,cg10563859,cg10579556,cg10599446,cg10717379,cg10769442,cg10807101,cg10807894,cg10833325,cg10873538,cg10896456,cg10897311,cg10988872,cg10992024,cg11103458,cg11173636,cg11288672,cg11292317,cg11417675,cg11432751,cg11460465,cg11488381,cg11531820,cg11541897,cg11568728,cg11655627,cg11688093,cg11749817,cg11886879,cg11900272,cg12061236,cg12077223,cg12175038,cg12214765,cg12242038,cg12261451,cg12381317,cg12394010,cg12478742,cg12483005,cg12551317,cg12647020,cg12770644,cg12859507,cg12870014,cg12958046,cg13061767,cg13185188,cg13205059,cg13279811,cg13370086,cg13427897,cg13473803,cg13538554,cg13573388,cg13592792,cg13622587,cg13632595,cg13639189,cg13670099,cg13704772,cg13721028,cg13816228,cg13837721,cg13862557,cg13883027,cg13897783,cg13906792,cg13937483,cg13950578,cg13984289,cg13989290,cg13994823,cg14004768,cg14022616,cg14061069,cg14118616,cg14138287,cg14159011,cg14172482,cg14179381,cg14187293,cg14200209,cg14240646,cg14242557,cg14308648,cg14310674,cg14317533,cg14354529,cg14468090,cg14476852,cg14507403,cg14516473,cg14562523,cg14575602,cg14588463,cg14695663,cg14698405,cg14775994,cg14787909,cg14793586,cg14836018,cg15145296,cg15268471,cg15282031,cg15323541,cg15391100,cg15465615,cg15495949,cg15535573,cg15563591,cg15625693,cg15818696,cg15823649,cg15824907,cg15831967,cg15876825,cg16159152,cg16185781,cg16187635,cg16205008,cg16223899,cg16274273,cg16301894,cg16359360,cg16405432,cg16410943,cg16427703,cg16496269,cg16545438,cg16604233,cg16674327,cg16676373,cg16735386,cg16747321,cg16785938,cg16795295,cg16831933,cg16846691,cg16949228,cg17042326,cg17073306,cg17095910,cg17291251,cg17443007,cg17474786,cg17498841,cg17519280,cg17716961,cg17717333,cg17718095,cg17747518,cg17797106,cg17799982,cg17839226,cg17843510,cg17887794,cg18068256,cg18082583,cg18088723,cg18116155,cg18158658,cg18209791,cg18224419,cg18340013,cg18399056,cg18421367,cg18422575,cg18512352,cg18529726,cg18561199,cg18605382,cg18675610,cg18825076,cg18856296,cg19082212,cg19096327,cg19168482,cg19182537,cg19225512,cg19336497,cg19489172,cg19491776,cg19494761,cg19505399,cg19573881,cg19579005,cg19707454,cg19709743,cg19740012,cg19766460,cg19840088,cg19976628,cg19978674,cg20201458,cg20246851,cg20273704,cg20291244,cg20302111,cg20329620,cg20416874,cg20434272,cg20439393,cg20485607,cg20503657,cg20530481,cg20573508,cg20627754,cg20635144,cg20673407,cg20790161,cg20813589,cg20925263,cg20950152,cg21005828,cg21092790,cg21101883,cg21136789,cg21139150,cg21252483,cg21319527,cg21406002,cg21596469,cg21628539,cg21641834,cg21677940,cg21733367,cg21766592,cg21832243,cg21926612,cg22055719,cg22232119,cg22237859,cg22276401,cg22334681,cg22381144,cg22386492,cg22409914,cg22508957,cg22643110,cg22676075,cg22680931,cg22740801,cg22859267,cg22875332,cg22976778,cg23139584,cg23261809,cg23283614,cg23371584,cg23416000,cg23425970,cg23489630,cg23567627,cg23695209,cg23710890,cg23715200,cg23758822,cg23822407,cg23966593,cg23982607,cg24126361,cg24207161,cg24213184,cg24266914,cg24268161,cg24386456,cg24413597,cg24426391,cg24450063,cg24471576,cg24495044,cg24499839,cg24526136,cg24643057,cg24768821,cg24796450,cg24917105,cg24977335,cg25010880,cg25176297,cg25215230,cg25263912,cg25298410,cg25299406,cg25394960,cg25534756,cg25594106,cg25620989,cg25660036,cg25734089,cg25736692,cg25781686,cg25794455,cg25817165,cg25854298,cg25898431,cg25955126,cg25993932,cg26073856,cg26165212,cg26183482,cg26192567,cg26209369,cg26336701,cg26399995,cg26475774,cg26536713,cg26607553,cg26689483,cg26765263,cg26878626,cg27012316,cg27079194,cg27181169,cg27201837,cg27275821,cg27332938,cg27345945,cg27364652,cg27449804,cg27450894,cg27466466,cg27485845,cg27493466,cg27540604,cg27577782,cg27643470	GSM665826	9.82e-14
6.196	1.74e-12	Fetal_Intestine_Large	Fetal Intestine, Large	DHS	UW.Fetal_Intestine_Large.ChromatinAccessibility.H-23744.DS17094.twopass.merge150.wgt10.zgt2.wig.gz	cg00044050,cg00048149,cg00057667,cg00062382,cg00062776,cg00093057,cg00109480,cg00117506,cg00230924,cg00261912,cg00292029,cg00295879,cg00299943,cg00334056,cg00336867,cg00339695,cg00346898,cg00379830,cg00412772,cg00420922,cg00422909,cg00453602,cg00474218,cg00482157,cg00483256,cg00545801,cg00569813,cg00618323,cg00622170,cg00646813,cg00657389,cg00744898,cg00817464,cg00901687,cg00944873,cg01003021,cg01239044,cg01256665,cg01324539,cg01359822,cg01367324,cg01393790,cg01471240,cg01553584,cg01615050,cg01641778,cg01642733,cg01647834,cg01733572,cg01739960,cg01741372,cg01745370,cg01818594,cg01868499,cg01934777,cg01936481,cg01984146,cg01992893,cg02154914,cg02176678,cg02196730,cg02206980,cg02232542,cg02259649,cg02280486,cg02345556,cg02394506,cg02402740,cg02427933,cg02439077,cg02486796,cg02492873,cg02521585,cg02527881,cg02555883,cg02582028,cg02610851,cg02673002,cg02701505,cg02754929,cg02767663,cg02784731,cg02838443,cg02880444,cg03021329,cg03113739,cg03150042,cg03192273,cg03216580,cg03229158,cg03285229,cg03305906,cg03314380,cg03329597,cg03366951,cg03372526,cg03417454,cg03453179,cg03458265,cg03492634,cg03548384,cg03660162,cg03806695,cg03808017,cg03816568,cg03847641,cg03904171,cg03957495,cg04078292,cg04219001,cg04322651,cg04335779,cg04390734,cg04434255,cg04471037,cg04487205,cg04545003,cg04567334,cg04600792,cg04617606,cg04723534,cg04734572,cg04772795,cg04832245,cg04833713,cg04911139,cg04931690,cg04940435,cg04948744,cg05047156,cg05047537,cg05054006,cg05105276,cg05111383,cg05141217,cg05168133,cg05177932,cg05205432,cg05269323,cg05292325,cg05378572,cg05385477,cg05393297,cg05434674,cg05460975,cg05508639,cg05599196,cg05623727,cg05702778,cg05841700,cg05864683,cg05865280,cg05942817,cg06060754,cg06087988,cg06088623,cg06139006,cg06162644,cg06207961,cg06242242,cg06245352,cg06254604,cg06292624,cg06422694,cg06431347,cg06459104,cg06489993,cg06561607,cg06597413,cg06600936,cg06645081,cg06737308,cg06775570,cg06787310,cg06795995,cg06917450,cg06937572,cg07034561,cg07113474,cg07136909,cg07189579,cg07218275,cg07233700,cg07310694,cg07327347,cg07348845,cg07364631,cg07461715,cg07469467,cg07480608,cg07547279,cg07600064,cg07624650,cg07673080,cg07702439,cg07728250,cg07774964,cg07791039,cg07836921,cg07908924,cg07916784,cg07926491,cg07950857,cg07972762,cg08070646,cg08123321,cg08130307,cg08213375,cg08228808,cg08276054,cg08339898,cg08344080,cg08347373,cg08370546,cg08399831,cg08408040,cg08477332,cg08497121,cg08558259,cg08710911,cg08723959,cg08918950,cg08972273,cg08975641,cg08979494,cg09075096,cg09122588,cg09136878,cg09247692,cg09284795,cg09293881,cg09345355,cg09354533,cg09592244,cg09754076,cg09796270,cg09797092,cg09821763,cg09887367,cg09894503,cg09992948,cg10022447,cg10059540,cg10064339,cg10193107,cg10217749,cg10230957,cg10414026,cg10414466,cg10438391,cg10549753,cg10599446,cg10717379,cg10769442,cg10807101,cg10807894,cg10833325,cg10873538,cg10897311,cg10988872,cg10992024,cg10994090,cg11103458,cg11173636,cg11288282,cg11288672,cg11292317,cg11369927,cg11417675,cg11432751,cg11460465,cg11541897,cg11655627,cg11900272,cg12046867,cg12061236,cg12077223,cg12175038,cg12193298,cg12242038,cg12261451,cg12381317,cg12393668,cg12394010,cg12478742,cg12551317,cg12859507,cg12861782,cg12870014,cg12958046,cg13007824,cg13061767,cg13063264,cg13118835,cg13147785,cg13185188,cg13279811,cg13378649,cg13427897,cg13538554,cg13573388,cg13592792,cg13622587,cg13632595,cg13639189,cg13670099,cg13674437,cg13704772,cg13721028,cg13770235,cg13862557,cg13883027,cg13897783,cg13906792,cg13937483,cg13970118,cg13984289,cg13989290,cg13994823,cg14004768,cg14040696,cg14061069,cg14138287,cg14159011,cg14172482,cg14187293,cg14240646,cg14242557,cg14306366,cg14310674,cg14317533,cg14327698,cg14354529,cg14468090,cg14476852,cg14507403,cg14516473,cg14588463,cg14695663,cg14698405,cg14775994,cg14787909,cg14793586,cg15268471,cg15323541,cg15391100,cg15495949,cg15563591,cg15625693,cg15790037,cg15818696,cg15823649,cg15824907,cg15831967,cg15847111,cg15876825,cg15896717,cg16159152,cg16185781,cg16187635,cg16223899,cg16301894,cg16463229,cg16496269,cg16547749,cg16674327,cg16676373,cg16735386,cg16785938,cg16831933,cg16846691,cg16949228,cg17042326,cg17291251,cg17443007,cg17474786,cg17498841,cg17688768,cg17716961,cg17717333,cg17718095,cg17751646,cg17797106,cg17799982,cg17887794,cg18068256,cg18088723,cg18116155,cg18158658,cg18209791,cg18224419,cg18243471,cg18340013,cg18399056,cg18421367,cg18422575,cg18496131,cg18529726,cg18561199,cg18605382,cg18675610,cg18825076,cg18856296,cg19082212,cg19096327,cg19168482,cg19182537,cg19225512,cg19432846,cg19489172,cg19491776,cg19494761,cg19505399,cg19508464,cg19573881,cg19579005,cg19709743,cg19740012,cg19766460,cg19840088,cg19856934,cg19976628,cg20201458,cg20246851,cg20291244,cg20302111,cg20329620,cg20416874,cg20434272,cg20435097,cg20473873,cg20485607,cg20503657,cg20530481,cg20573508,cg20635144,cg20673407,cg20790161,cg20813589,cg20880067,cg20925263,cg21000132,cg21005828,cg21092790,cg21101883,cg21136789,cg21139150,cg21252483,cg21319527,cg21406002,cg21596469,cg21598751,cg21628539,cg21641834,cg21677940,cg21766592,cg21770322,cg21832243,cg21926612,cg22055719,cg22232119,cg22237859,cg22276401,cg22334681,cg22381144,cg22386492,cg22508957,cg22643110,cg22676075,cg22680931,cg22740801,cg22859267,cg22875332,cg22911054,cg22976778,cg23139584,cg23173402,cg23261809,cg23283614,cg23371584,cg23416000,cg23425970,cg23489630,cg23567627,cg23608075,cg23706990,cg23758822,cg23822407,cg23966593,cg23982607,cg24000536,cg24126361,cg24207161,cg24266914,cg24268161,cg24386456,cg24413597,cg24426391,cg24450063,cg24471576,cg24499839,cg24526136,cg24643057,cg24768821,cg24796450,cg24846397,cg24885937,cg24917105,cg25010880,cg25176297,cg25215230,cg25263912,cg25298410,cg25299406,cg25534756,cg25594106,cg25639858,cg25660036,cg25734089,cg25736692,cg25781686,cg25790333,cg25794455,cg25817165,cg25854298,cg25898431,cg25934064,cg25955126,cg26073856,cg26096415,cg26183482,cg26192567,cg26209369,cg26336701,cg26399995,cg26433333,cg26475774,cg26536713,cg26607553,cg26689483,cg26765263,cg26815032,cg26878626,cg27129145,cg27181169,cg27201837,cg27275821,cg27332938,cg27345945,cg27360277,cg27364652,cg27373749,cg27466466,cg27540604,cg27565232,cg27643470	GSM817162	7.98e-11
6.043	5.59e-11	Fetal_Intestine_Large	Fetal Intestine, Large	DHS	UW.Fetal_Intestine_Large.ChromatinAccessibility.H-23758.DS17157.twopass.merge150.wgt10.zgt2.wig.gz	cg00048149,cg00057667,cg00093057,cg00109480,cg00292029,cg00295879,cg00299943,cg00339695,cg00346898,cg00379830,cg00412772,cg00420922,cg00474218,cg00482157,cg00483256,cg00545801,cg00569813,cg00618323,cg00646813,cg00657389,cg00744898,cg00749291,cg00817464,cg01003021,cg01193555,cg01239044,cg01359822,cg01393581,cg01393790,cg01427108,cg01471240,cg01553584,cg01615050,cg01641778,cg01642733,cg01649615,cg01739960,cg01741372,cg01745370,cg01763383,cg01818594,cg01868499,cg02028179,cg02196730,cg02206980,cg02232542,cg02280486,cg02290008,cg02345556,cg02394506,cg02402740,cg02427933,cg02439077,cg02486796,cg02492873,cg02521585,cg02555883,cg02560323,cg02582028,cg02610851,cg02701505,cg02767663,cg02838443,cg03021329,cg03113739,cg03185552,cg03192273,cg03216580,cg03229158,cg03285229,cg03292688,cg03305906,cg03329597,cg03366951,cg03372526,cg03492634,cg03548384,cg03660162,cg03806695,cg03847641,cg03904171,cg03907572,cg03957495,cg04282141,cg04335779,cg04390734,cg04471037,cg04723534,cg04734572,cg04911139,cg04931690,cg05047537,cg05054006,cg05105276,cg05111383,cg05141217,cg05168133,cg05269323,cg05385477,cg05450034,cg05599196,cg05702778,cg05715076,cg05841700,cg06060754,cg06087988,cg06191042,cg06242242,cg06245352,cg06254604,cg06292624,cg06422694,cg06431347,cg06561607,cg06597413,cg06600936,cg06645081,cg06681154,cg06775570,cg06787310,cg06795995,cg06937572,cg07034561,cg07113474,cg07189579,cg07233700,cg07310694,cg07319276,cg07326602,cg07327347,cg07348845,cg07364631,cg07480608,cg07547279,cg07624650,cg07673080,cg07728250,cg07774964,cg07803582,cg07850323,cg07908924,cg07926491,cg07999547,cg08070646,cg08123321,cg08130307,cg08213375,cg08344080,cg08347373,cg08370546,cg08408040,cg08466034,cg08477332,cg08558259,cg08710911,cg08723959,cg08804725,cg08918950,cg08972273,cg08979494,cg09173681,cg09247692,cg09284795,cg09293881,cg09345355,cg09354533,cg09489639,cg09592244,cg09754076,cg09796270,cg09797092,cg09821763,cg09894503,cg10022447,cg10059540,cg10064339,cg10090906,cg10193107,cg10217749,cg10230957,cg10393190,cg10414026,cg10549753,cg10563859,cg10579556,cg10717379,cg10769442,cg10807894,cg10833325,cg10897311,cg10992024,cg10994090,cg11103458,cg11173636,cg11288282,cg11288672,cg11292317,cg11417675,cg11432751,cg11460465,cg11541897,cg11655627,cg11688093,cg11749817,cg12046867,cg12061236,cg12077223,cg12120033,cg12160148,cg12175038,cg12242038,cg12261451,cg12327449,cg12381317,cg12394010,cg12405232,cg12478742,cg12551317,cg12859507,cg12870014,cg12958046,cg13061767,cg13279811,cg13378649,cg13427897,cg13455416,cg13538554,cg13592792,cg13622587,cg13632595,cg13639189,cg13670099,cg13704772,cg13721028,cg13837721,cg13862557,cg13897783,cg13906792,cg13937483,cg13950578,cg13984289,cg13989290,cg13994823,cg14004768,cg14040696,cg14138287,cg14159011,cg14200209,cg14240646,cg14310674,cg14317533,cg14354529,cg14468090,cg14476852,cg14507403,cg14516473,cg14520941,cg14588463,cg14684166,cg14775994,cg14787909,cg14940396,cg15268471,cg15323541,cg15391100,cg15495949,cg15535573,cg15545247,cg15563591,cg15823649,cg15824907,cg15831967,cg15876825,cg16159152,cg16185781,cg16223899,cg16274273,cg16301894,cg16359360,cg16427703,cg16491492,cg16647257,cg16674327,cg16676373,cg16735386,cg16785938,cg16846691,cg16949228,cg17042326,cg17291251,cg17365725,cg17443007,cg17474786,cg17498841,cg17519280,cg17716961,cg17717333,cg17718095,cg17751646,cg17797106,cg17843510,cg17916960,cg18068256,cg18088723,cg18116155,cg18158658,cg18209791,cg18224419,cg18243471,cg18340013,cg18399056,cg18421367,cg18422575,cg18469917,cg18496131,cg18605382,cg18662080,cg18675610,cg18814616,cg18825076,cg18851133,cg18856296,cg19082212,cg19096327,cg19168482,cg19182537,cg19336497,cg19415736,cg19432846,cg19489172,cg19491776,cg19505399,cg19508464,cg19573881,cg19709743,cg19740012,cg19766460,cg19774973,cg19840088,cg19856934,cg20201458,cg20291244,cg20302111,cg20329620,cg20416874,cg20434272,cg20473873,cg20485607,cg20503657,cg20530481,cg20673407,cg20756026,cg20790161,cg20813589,cg20925263,cg21005828,cg21092790,cg21101883,cg21139150,cg21252483,cg21319527,cg21406002,cg21596469,cg21677940,cg21766592,cg21832243,cg21926612,cg21978135,cg22055719,cg22232119,cg22237859,cg22381144,cg22386492,cg22409914,cg22508957,cg22643110,cg22676075,cg22859267,cg22875332,cg22911054,cg22976778,cg23139584,cg23173402,cg23283614,cg23371584,cg23416000,cg23425970,cg23489630,cg23758822,cg23822407,cg23966593,cg23982607,cg24000536,cg24207161,cg24266914,cg24386456,cg24426391,cg24450063,cg24471576,cg24495044,cg24499839,cg24575376,cg24643057,cg24699150,cg24796450,cg24917105,cg25010880,cg25176297,cg25215230,cg25298410,cg25394960,cg25534756,cg25620989,cg25736692,cg25781686,cg25790333,cg25794455,cg25854298,cg25898431,cg25934064,cg26073856,cg26096415,cg26183482,cg26209369,cg26336701,cg26475774,cg26536713,cg26607553,cg26689483,cg26878626,cg27129145,cg27181169,cg27275821,cg27332938,cg27364652,cg27466466	GSM701490	1.91e-09
7.109	1.89e-15	Fetal_Intestine_Large	Fetal Intestine, Large	DHS	UW.Fetal_Intestine_Large.ChromatinAccessibility.H-23769.DS17313.twopass.merge150.wgt10.zgt2.wig.gz	cg00048149,cg00057667,cg00093057,cg00109480,cg00206463,cg00230924,cg00277334,cg00292029,cg00295879,cg00299943,cg00334056,cg00339695,cg00379830,cg00412772,cg00420922,cg00453602,cg00456672,cg00474218,cg00482157,cg00483256,cg00545801,cg00569813,cg00617568,cg00744898,cg00749291,cg00817464,cg00874746,cg00944873,cg01000188,cg01003021,cg01089516,cg01141506,cg01239044,cg01256665,cg01265905,cg01324539,cg01358620,cg01359822,cg01367324,cg01369914,cg01393790,cg01427108,cg01471240,cg01553584,cg01560476,cg01615050,cg01641778,cg01642733,cg01647834,cg01733572,cg01739960,cg01745370,cg01763383,cg01818594,cg01837375,cg01868499,cg01936481,cg02066981,cg02196730,cg02206980,cg02232542,cg02280486,cg02345556,cg02394506,cg02427933,cg02439077,cg02486796,cg02492873,cg02521585,cg02527881,cg02560323,cg02562448,cg02582028,cg02610851,cg02701505,cg02767663,cg02838443,cg03021329,cg03113739,cg03185552,cg03192273,cg03216580,cg03229158,cg03285229,cg03293050,cg03305906,cg03314380,cg03329597,cg03347694,cg03366951,cg03370451,cg03372526,cg03417454,cg03458265,cg03492634,cg03548384,cg03660162,cg03806695,cg03849132,cg03904171,cg03957495,cg04060051,cg04078292,cg04390734,cg04415270,cg04471037,cg04487205,cg04545003,cg04567334,cg04600792,cg04614656,cg04617606,cg04723534,cg04734572,cg04911139,cg04931690,cg04940435,cg04948744,cg05047156,cg05047537,cg05054006,cg05057505,cg05105276,cg05111383,cg05141217,cg05168133,cg05177932,cg05205432,cg05269323,cg05378572,cg05393297,cg05508639,cg05578102,cg05599196,cg05623727,cg05702778,cg05715076,cg05841700,cg05865280,cg05868365,cg06060754,cg06087988,cg06088623,cg06162644,cg06191042,cg06207961,cg06242242,cg06245352,cg06254604,cg06292624,cg06422694,cg06431347,cg06561607,cg06600936,cg06645081,cg06770995,cg06787310,cg06795995,cg06937572,cg06945627,cg06969206,cg07008989,cg07034561,cg07099969,cg07113474,cg07189579,cg07218275,cg07233700,cg07327347,cg07348845,cg07364631,cg07366871,cg07469467,cg07480608,cg07547279,cg07600064,cg07624650,cg07774964,cg07791039,cg07836921,cg07850323,cg07908924,cg07916784,cg07926491,cg07950857,cg07972762,cg07999547,cg08070646,cg08123321,cg08130307,cg08213375,cg08246844,cg08276054,cg08339898,cg08344080,cg08347373,cg08370546,cg08399831,cg08477332,cg08497121,cg08558259,cg08710911,cg08723959,cg08748184,cg08861968,cg08918950,cg08972273,cg08975641,cg08979494,cg09075096,cg09075484,cg09122588,cg09136878,cg09173681,cg09247692,cg09284795,cg09293881,cg09327582,cg09332604,cg09354533,cg09571762,cg09592244,cg09754076,cg09754225,cg09796270,cg09797092,cg09821763,cg09894503,cg09954392,cg09992948,cg10019758,cg10022447,cg10059540,cg10064339,cg10070864,cg10090906,cg10118595,cg10193107,cg10217749,cg10230957,cg10414026,cg10414466,cg10464577,cg10599446,cg10717379,cg10769442,cg10807101,cg10807894,cg10833325,cg10873538,cg10897311,cg10994090,cg11103458,cg11173636,cg11288282,cg11292317,cg11384510,cg11417675,cg11432751,cg11460465,cg11541897,cg11655627,cg11688093,cg11900272,cg12046867,cg12061236,cg12077223,cg12120033,cg12175038,cg12242038,cg12261451,cg12381317,cg12389669,cg12394010,cg12478742,cg12483005,cg12551317,cg12647020,cg12859507,cg12870014,cg12958046,cg13061767,cg13073564,cg13082318,cg13147785,cg13185188,cg13279811,cg13370086,cg13427897,cg13455416,cg13538554,cg13592792,cg13593090,cg13622587,cg13632595,cg13639189,cg13670099,cg13704772,cg13721028,cg13852943,cg13862557,cg13897783,cg13906792,cg13937483,cg13984289,cg13989290,cg13994823,cg14004768,cg14022616,cg14040696,cg14061069,cg14159011,cg14179381,cg14187293,cg14200209,cg14240646,cg14242557,cg14310674,cg14317533,cg14354529,cg14468090,cg14476852,cg14507403,cg14516473,cg14588463,cg14695663,cg14698405,cg14775994,cg14787909,cg14793586,cg15113785,cg15145296,cg15268471,cg15282031,cg15323541,cg15391100,cg15495949,cg15563591,cg15625693,cg15824907,cg15831967,cg15876825,cg15896717,cg16159152,cg16185781,cg16274273,cg16301894,cg16363250,cg16393899,cg16427703,cg16491492,cg16545438,cg16547749,cg16674327,cg16676373,cg16735386,cg16785938,cg16846691,cg16949228,cg17042326,cg17192147,cg17291251,cg17430681,cg17443007,cg17498841,cg17519280,cg17716961,cg17717333,cg17718095,cg17797106,cg17843510,cg18068256,cg18082583,cg18088723,cg18116155,cg18224419,cg18340013,cg18399056,cg18421367,cg18422575,cg18496131,cg18561199,cg18605382,cg18675610,cg18768515,cg18814616,cg18825076,cg18856296,cg19082212,cg19096327,cg19166043,cg19168482,cg19182537,cg19225512,cg19336497,cg19432846,cg19489172,cg19491776,cg19505399,cg19508464,cg19573881,cg19707454,cg19709743,cg19740012,cg19766460,cg19840088,cg19976628,cg20201458,cg20291244,cg20302111,cg20329620,cg20416874,cg20434272,cg20503657,cg20530481,cg20573508,cg20681671,cg20790161,cg20813589,cg20880067,cg20925263,cg21005828,cg21101883,cg21136789,cg21139150,cg21252483,cg21319527,cg21596469,cg21641834,cg21677940,cg21766592,cg21825059,cg21832243,cg21926612,cg22055719,cg22232119,cg22237859,cg22276401,cg22334681,cg22381144,cg22386492,cg22508957,cg22680931,cg22859267,cg22875332,cg22911054,cg22976778,cg23056271,cg23139584,cg23149302,cg23172293,cg23173402,cg23283614,cg23371584,cg23387288,cg23416000,cg23425970,cg23442650,cg23479189,cg23521468,cg23567627,cg23695209,cg23706990,cg23758822,cg23822407,cg23966593,cg23982607,cg24000536,cg24207161,cg24266914,cg24386456,cg24419071,cg24426391,cg24450063,cg24471576,cg24499839,cg24643057,cg24796450,cg24917105,cg25010880,cg25215230,cg25263912,cg25299406,cg25394960,cg25534756,cg25620989,cg25639858,cg25660036,cg25736692,cg25781686,cg25794455,cg25898431,cg25955126,cg25972069,cg25993932,cg26014689,cg26073856,cg26096415,cg26183482,cg26192567,cg26209369,cg26336701,cg26399995,cg26433333,cg26475774,cg26536713,cg26607553,cg26689483,cg26765263,cg26850117,cg26878626,cg27012316,cg27181169,cg27201837,cg27275821,cg27332938,cg27345945,cg27364652,cg27366882,cg27373749,cg27449804,cg27466466,cg27643470	GSM701495	1.55e-13
4.325	3.49e-07	Fetal_Intestine_Large	Fetal Intestine, Large	DHS	UW.Fetal_Intestine_Large.ChromatinAccessibility.H-23808.DS17422.twopass.merge150.wgt10.zgt2.wig.gz	cg00044050,cg00048149,cg00057667,cg00061907,cg00062382,cg00062776,cg00109480,cg00261912,cg00292029,cg00295879,cg00299943,cg00334056,cg00339695,cg00346898,cg00379830,cg00412772,cg00420922,cg00453602,cg00474218,cg00482157,cg00483256,cg00569813,cg00617568,cg00622170,cg00646813,cg00657389,cg00687962,cg00744898,cg00749291,cg00901687,cg00944873,cg01003021,cg01074613,cg01089516,cg01239044,cg01359822,cg01363718,cg01367324,cg01393790,cg01471240,cg01517571,cg01553584,cg01615050,cg01627594,cg01642733,cg01739960,cg01741372,cg01745370,cg01818594,cg01868499,cg01984146,cg02028179,cg02176678,cg02196730,cg02206980,cg02232542,cg02280486,cg02293935,cg02345556,cg02394506,cg02439077,cg02486796,cg02492873,cg02521585,cg02531794,cg02582028,cg02610851,cg02655711,cg02673002,cg02701505,cg02754929,cg02767663,cg02834447,cg02838443,cg02880444,cg03012946,cg03021329,cg03067884,cg03113739,cg03192273,cg03216580,cg03229158,cg03265014,cg03285229,cg03305906,cg03314380,cg03328374,cg03329597,cg03366951,cg03372526,cg03453179,cg03492634,cg03548384,cg03660162,cg03751055,cg03806695,cg03904171,cg03957495,cg04282141,cg04335779,cg04390734,cg04471037,cg04477510,cg04478180,cg04487205,cg04545003,cg04614656,cg04723534,cg04734572,cg04772795,cg04832245,cg04911139,cg04931690,cg04940435,cg04948744,cg05044213,cg05047537,cg05054006,cg05073004,cg05141217,cg05168133,cg05177932,cg05269323,cg05370838,cg05385477,cg05393297,cg05434674,cg05450034,cg05456810,cg05508639,cg05702778,cg05714155,cg05841700,cg05868365,cg06060754,cg06087988,cg06088623,cg06139006,cg06242242,cg06254604,cg06292624,cg06318676,cg06400590,cg06422694,cg06431347,cg06459104,cg06489993,cg06561607,cg06597413,cg06600936,cg06645081,cg06737308,cg06775570,cg06787310,cg06795995,cg06917450,cg06937572,cg06969206,cg07034561,cg07113474,cg07136909,cg07189579,cg07218275,cg07219303,cg07233700,cg07310694,cg07326602,cg07327347,cg07348845,cg07364631,cg07480608,cg07547279,cg07600064,cg07624650,cg07673080,cg07728250,cg07774964,cg07791039,cg07908924,cg07926491,cg07999547,cg08070646,cg08130307,cg08213375,cg08276054,cg08339898,cg08344080,cg08347373,cg08370546,cg08399831,cg08408040,cg08466034,cg08497121,cg08511308,cg08558259,cg08710911,cg08723959,cg08808042,cg08861968,cg08918950,cg08972273,cg08975641,cg08979494,cg09122588,cg09125924,cg09136878,cg09173681,cg09247692,cg09284795,cg09293881,cg09335044,cg09354533,cg09489639,cg09592244,cg09754076,cg09796270,cg09821763,cg09894503,cg09992948,cg10022447,cg10059540,cg10064339,cg10070864,cg10090906,cg10186901,cg10193107,cg10217749,cg10230957,cg10414026,cg10414466,cg10549753,cg10563859,cg10599446,cg10717379,cg10769442,cg10833325,cg10897311,cg10992024,cg11014960,cg11103458,cg11167508,cg11173636,cg11288282,cg11292317,cg11432751,cg11460465,cg11541897,cg11601663,cg11655627,cg11785240,cg11900272,cg12046867,cg12061236,cg12077223,cg12175038,cg12242038,cg12261451,cg12389669,cg12394010,cg12405232,cg12459000,cg12551317,cg12582695,cg12770644,cg12832956,cg12861782,cg12882968,cg12958046,cg13007824,cg13061767,cg13073564,cg13185188,cg13236934,cg13279811,cg13370086,cg13378649,cg13427897,cg13455416,cg13473803,cg13538554,cg13573388,cg13592792,cg13622587,cg13632595,cg13639189,cg13670099,cg13704772,cg13721028,cg13837721,cg13883027,cg13897783,cg13906792,cg13950578,cg13982601,cg13984289,cg13989290,cg13994823,cg14004768,cg14026202,cg14061069,cg14118616,cg14138287,cg14159011,cg14172482,cg14240646,cg14242557,cg14310674,cg14317533,cg14354529,cg14468090,cg14476852,cg14516473,cg14520941,cg14588463,cg14695663,cg14775994,cg14793586,cg15145296,cg15268471,cg15323541,cg15391100,cg15563591,cg15625693,cg15790037,cg15824907,cg15876825,cg16004875,cg16159152,cg16185781,cg16301894,cg16393899,cg16427703,cg16463229,cg16496269,cg16674327,cg16676373,cg16735386,cg16785938,cg16846691,cg16949228,cg17042326,cg17073306,cg17095910,cg17122758,cg17291251,cg17365725,cg17443007,cg17498841,cg17519949,cg17716961,cg17717333,cg17718095,cg17797106,cg17839226,cg17887794,cg18016195,cg18116155,cg18209791,cg18243471,cg18340013,cg18421367,cg18422575,cg18605382,cg18675610,cg18814616,cg18825076,cg18856296,cg19082212,cg19096327,cg19168482,cg19182537,cg19336497,cg19432846,cg19491776,cg19508464,cg19573881,cg19707454,cg19709743,cg19743197,cg19766460,cg19840088,cg19976628,cg20201458,cg20291244,cg20302111,cg20329620,cg20416874,cg20439393,cg20485607,cg20503657,cg20635144,cg20673407,cg20790161,cg20813589,cg20880067,cg20925263,cg21005828,cg21101883,cg21136789,cg21139150,cg21252483,cg21319527,cg21596469,cg21641834,cg21649336,cg21764456,cg21766592,cg21832243,cg21926612,cg22232119,cg22334681,cg22381144,cg22386492,cg22409914,cg22508957,cg22676075,cg22680931,cg22740801,cg22875332,cg22976778,cg23139584,cg23371584,cg23387288,cg23416000,cg23425970,cg23567627,cg23695209,cg23710890,cg23758822,cg23779514,cg23822407,cg23966593,cg23982607,cg24013909,cg24179979,cg24207161,cg24266914,cg24268161,cg24386456,cg24450063,cg24471576,cg24499839,cg24768821,cg24917105,cg24984350,cg25010880,cg25176297,cg25263912,cg25298410,cg25394960,cg25534756,cg25620989,cg25660036,cg25781686,cg25790333,cg25794455,cg25817165,cg25854298,cg25898431,cg25934064,cg25998278,cg26073856,cg26183482,cg26192567,cg26209369,cg26336701,cg26475774,cg26536713,cg26607553,cg26689483,cg26765263,cg26850117,cg26878626,cg27008438,cg27181169,cg27208514,cg27275821,cg27332938,cg27364652,cg27373749,cg27449804,cg27450894,cg27482129	GSM774213	5.32e-06
6.064	5.51e-12	Fetal_Intestine_Large	Fetal Intestine, Large	DHS	UW.Fetal_Intestine_Large.ChromatinAccessibility.H-23833.DS17462.twopass.merge150.wgt10.zgt2.wig.gz	cg00044050,cg00048149,cg00057667,cg00061907,cg00062382,cg00093057,cg00109480,cg00206463,cg00230924,cg00292029,cg00295879,cg00299943,cg00334056,cg00339695,cg00379830,cg00412772,cg00420922,cg00453602,cg00474218,cg00482157,cg00483256,cg00545801,cg00569813,cg00618323,cg00744898,cg00749291,cg00817464,cg00901687,cg00907752,cg00944873,cg00972731,cg01003021,cg01030404,cg01089516,cg01239044,cg01256665,cg01324539,cg01359822,cg01427108,cg01471240,cg01553584,cg01560476,cg01615050,cg01627594,cg01641778,cg01642733,cg01647834,cg01733572,cg01739960,cg01741372,cg01745370,cg01818594,cg01837375,cg01868499,cg01936481,cg01992893,cg02066981,cg02154914,cg02176678,cg02196730,cg02206980,cg02232542,cg02259649,cg02280486,cg02345556,cg02394506,cg02427933,cg02439077,cg02464551,cg02486796,cg02492873,cg02521585,cg02527881,cg02555883,cg02560323,cg02582028,cg02610851,cg02655711,cg02673002,cg02701505,cg02754929,cg02767663,cg02838443,cg02866122,cg02978058,cg03021329,cg03113739,cg03150042,cg03185552,cg03192273,cg03216580,cg03229158,cg03285229,cg03305906,cg03314380,cg03328374,cg03329597,cg03372526,cg03387510,cg03417454,cg03453179,cg03458265,cg03492634,cg03548384,cg03559406,cg03660162,cg03806695,cg03808017,cg03904171,cg03957495,cg04060051,cg04219001,cg04282141,cg04335779,cg04390734,cg04415270,cg04471037,cg04487205,cg04545003,cg04614656,cg04617606,cg04723534,cg04734572,cg04772795,cg04833713,cg04902443,cg04911139,cg04931690,cg04932937,cg04940435,cg04948744,cg05047156,cg05047537,cg05054006,cg05067963,cg05141217,cg05168133,cg05177932,cg05205432,cg05206802,cg05269323,cg05393297,cg05508639,cg05599196,cg05623727,cg05702778,cg05841700,cg05865280,cg06060754,cg06087988,cg06088623,cg06148154,cg06162644,cg06207961,cg06242242,cg06245352,cg06254604,cg06292624,cg06422694,cg06431347,cg06489993,cg06561607,cg06597413,cg06600936,cg06645081,cg06737308,cg06775570,cg06787310,cg06790244,cg06795995,cg06809965,cg06917450,cg06937572,cg07008989,cg07034561,cg07113474,cg07189579,cg07218275,cg07233700,cg07236652,cg07310694,cg07327347,cg07348845,cg07364631,cg07366871,cg07461715,cg07469467,cg07480608,cg07547279,cg07600064,cg07624650,cg07673080,cg07774964,cg07791039,cg07836921,cg07908924,cg07972762,cg08070646,cg08166072,cg08213375,cg08276054,cg08339898,cg08344080,cg08347373,cg08370546,cg08382737,cg08399831,cg08408040,cg08466034,cg08477332,cg08497121,cg08558259,cg08710911,cg08723959,cg08748184,cg08861968,cg08874645,cg08918950,cg08972273,cg08979494,cg09075096,cg09075484,cg09122588,cg09125924,cg09136878,cg09173681,cg09247692,cg09284795,cg09293881,cg09354533,cg09592244,cg09754076,cg09796270,cg09797092,cg09821763,cg09887367,cg09894503,cg09992948,cg10022447,cg10059540,cg10064339,cg10070864,cg10193107,cg10217749,cg10230957,cg10414026,cg10414466,cg10464577,cg10599446,cg10717379,cg10769442,cg10807101,cg10833325,cg10873538,cg10897311,cg10992024,cg10994090,cg11103458,cg11173636,cg11288672,cg11292317,cg11417675,cg11432751,cg11460465,cg11541897,cg11655627,cg11688093,cg11900272,cg12061236,cg12077223,cg12175038,cg12242038,cg12261451,cg12381317,cg12393668,cg12394010,cg12478742,cg12483005,cg12551317,cg12832956,cg12859507,cg12870014,cg12958046,cg13061767,cg13130588,cg13185188,cg13279811,cg13370086,cg13427897,cg13473803,cg13538554,cg13592792,cg13622587,cg13632595,cg13639189,cg13670099,cg13704772,cg13721028,cg13837721,cg13862557,cg13897783,cg13906792,cg13920856,cg13937483,cg13950578,cg13984289,cg13989290,cg13994823,cg14004768,cg14040696,cg14061069,cg14118616,cg14159011,cg14172482,cg14179381,cg14187293,cg14200209,cg14206878,cg14240646,cg14242557,cg14310674,cg14317533,cg14354529,cg14375478,cg14468090,cg14507403,cg14516473,cg14575602,cg14588463,cg14695663,cg14775994,cg14787909,cg14836018,cg15113785,cg15145296,cg15268471,cg15282031,cg15323541,cg15391100,cg15443223,cg15495949,cg15563591,cg15625693,cg15824907,cg15831967,cg15876825,cg16004875,cg16064932,cg16159152,cg16185781,cg16223899,cg16274273,cg16301894,cg16463229,cg16491492,cg16545438,cg16547749,cg16674327,cg16676373,cg16729555,cg16735386,cg16775254,cg16785938,cg16831933,cg16846691,cg16870839,cg16949228,cg17042326,cg17073306,cg17291251,cg17443007,cg17474786,cg17498841,cg17519280,cg17716961,cg17717333,cg17718095,cg17751646,cg17797106,cg17799982,cg17833958,cg17839226,cg17843510,cg18060965,cg18088723,cg18116155,cg18158658,cg18209791,cg18243471,cg18340013,cg18399056,cg18421367,cg18422575,cg18512352,cg18561199,cg18605382,cg18675610,cg18768515,cg18825076,cg18856296,cg19082212,cg19096327,cg19168482,cg19182537,cg19225512,cg19336497,cg19432846,cg19489172,cg19491776,cg19494761,cg19508464,cg19573881,cg19579005,cg19709743,cg19740012,cg19766460,cg19840088,cg19976628,cg20201458,cg20246851,cg20291244,cg20302111,cg20329620,cg20416874,cg20434272,cg20485607,cg20503657,cg20530481,cg20559634,cg20573508,cg20673407,cg20790161,cg20813589,cg20925263,cg21005828,cg21092790,cg21101883,cg21136789,cg21139150,cg21252483,cg21319527,cg21596469,cg21628539,cg21677940,cg21766592,cg21770322,cg21832243,cg21926612,cg22055719,cg22154765,cg22232119,cg22237859,cg22276401,cg22334681,cg22381144,cg22386492,cg22508957,cg22643110,cg22676075,cg22680931,cg22875332,cg22931822,cg22976778,cg23056271,cg23139584,cg23173402,cg23283614,cg23371584,cg23416000,cg23425970,cg23567627,cg23706990,cg23758822,cg23822407,cg23881458,cg23966593,cg23982607,cg24000536,cg24126361,cg24207161,cg24266914,cg24299229,cg24386456,cg24426391,cg24450063,cg24471576,cg24499839,cg24643057,cg24768821,cg24796450,cg24917105,cg24956452,cg25010880,cg25151453,cg25176297,cg25215230,cg25298410,cg25299406,cg25394960,cg25534756,cg25594106,cg25620989,cg25660036,cg25736692,cg25781686,cg25790333,cg25794455,cg25817165,cg25854298,cg25898431,cg25934064,cg25969472,cg25993932,cg26073856,cg26096415,cg26183482,cg26192567,cg26209369,cg26276556,cg26336701,cg26475774,cg26536713,cg26607553,cg26689483,cg26765263,cg26815032,cg26850117,cg27008438,cg27079194,cg27129145,cg27144592,cg27181169,cg27275821,cg27332938,cg27345945,cg27364652,cg27366882,cg27373749,cg27449804,cg27577782	GSM774214	2.3e-10
2.532	0.00454	Fetal_Intestine_Large	Fetal Intestine, Large	DHS	UW.Fetal_Intestine_Large.ChromatinAccessibility.H-23855.DS17502.twopass.merge150.wgt10.zgt2.wig.gz	cg00044050,cg00103276,cg00206463,cg00258198,cg00261912,cg00292029,cg00299943,cg00334056,cg00346898,cg00364704,cg00390215,cg00420922,cg00472373,cg00474218,cg00545801,cg00618323,cg00646813,cg00687962,cg00766382,cg00817464,cg00901687,cg01047297,cg01338228,cg01367324,cg01400671,cg01427108,cg01560476,cg01615050,cg01641778,cg01642733,cg01647834,cg01733572,cg01741372,cg01745370,cg01818594,cg02141393,cg02176678,cg02196730,cg02206980,cg02345556,cg02427933,cg02492873,cg02527881,cg02610851,cg02701505,cg02754929,cg02866122,cg03021329,cg03113739,cg03150042,cg03192273,cg03216580,cg03229158,cg03285229,cg03305906,cg03329597,cg03342868,cg03366951,cg03372526,cg03453179,cg03458265,cg03849132,cg03975200,cg04110105,cg04282141,cg04415270,cg04417703,cg04545003,cg04614656,cg04734572,cg04931690,cg04940435,cg05044213,cg05054006,cg05121110,cg05141217,cg05177932,cg05182265,cg05205432,cg05578102,cg05623727,cg05702778,cg05750031,cg05841700,cg05864683,cg06060754,cg06088623,cg06136408,cg06242242,cg06292624,cg06340812,cg06489993,cg06737308,cg06790244,cg06795995,cg06809965,cg06917450,cg06945627,cg07034561,cg07113474,cg07131374,cg07218275,cg07389228,cg07461715,cg07469467,cg07480608,cg07547279,cg07624650,cg07739340,cg07774964,cg07791039,cg07908924,cg07923656,cg08070646,cg08292120,cg08382737,cg08399831,cg08466034,cg08497121,cg08710911,cg08723959,cg08972273,cg09007894,cg09075096,cg09125924,cg09136878,cg09173681,cg09284795,cg09531659,cg09592244,cg09821763,cg10022447,cg10064339,cg10216848,cg10230957,cg10563859,cg10599446,cg10610477,cg10992024,cg11173636,cg11288672,cg11417675,cg11432751,cg11651266,cg11655627,cg11879814,cg11942930,cg12046867,cg12128614,cg12131419,cg12175038,cg12381317,cg12393668,cg12459000,cg12640482,cg12859507,cg13063264,cg13118835,cg13185188,cg13202585,cg13427897,cg13432682,cg13592792,cg13593090,cg13625021,cg13632595,cg13639189,cg13721028,cg13897783,cg13906792,cg13937483,cg13950578,cg14004768,cg14094101,cg14118616,cg14138287,cg14240646,cg14244842,cg14310674,cg14375478,cg14468090,cg14507403,cg14516473,cg14562523,cg14695663,cg14775994,cg14836018,cg15009294,cg15563591,cg15696309,cg15790037,cg15831967,cg16093786,cg16159152,cg16345566,cg16405432,cg16496269,cg16618482,cg16619994,cg16674327,cg16676373,cg16831933,cg16846691,cg16915469,cg16949228,cg17059388,cg17073306,cg17095910,cg17231980,cg17300220,cg17498841,cg17519280,cg17716961,cg17717333,cg17747518,cg17833958,cg17839226,cg17843510,cg17884064,cg18209791,cg18243471,cg18340013,cg18529726,cg18675610,cg18825076,cg18856296,cg19082212,cg19168482,cg19182537,cg19500155,cg19505399,cg19579005,cg19707454,cg19709743,cg19766460,cg20201458,cg20291244,cg20302111,cg20385708,cg20439393,cg20559634,cg20681671,cg20813589,cg20925263,cg21036336,cg21136789,cg21139150,cg21252483,cg21588594,cg21832243,cg21926612,cg21936454,cg22055719,cg22232119,cg22386492,cg22508957,cg22530927,cg22561727,cg22643110,cg22680931,cg22875332,cg22976778,cg23139584,cg23371584,cg23425970,cg23429235,cg23442650,cg23695209,cg23758822,cg23966593,cg23982607,cg24218626,cg24334149,cg24450063,cg24499839,cg24566088,cg25010880,cg25066655,cg25176297,cg25263912,cg25379390,cg25394960,cg25594106,cg25660036,cg25817165,cg25830869,cg25927778,cg26060021,cg26096415,cg26192567,cg26336701,cg26435160,cg26536713,cg26689483,cg26690915,cg26850117,cg27089226,cg27129145,cg27144592,cg27181169,cg27201837,cg27332938,cg27540604	GSM701514	0.0326
6.698	4.01e-16	Fetal_Intestine_Large	Fetal Intestine, Large	DHS	UW.Fetal_Intestine_Large.ChromatinAccessibility.H-23887.DS17647.twopass.merge150.wgt10.zgt2.wig.gz	cg00044050,cg00057667,cg00061907,cg00062382,cg00062776,cg00093057,cg00109480,cg00230924,cg00261912,cg00292029,cg00295879,cg00299943,cg00334056,cg00339695,cg00346898,cg00364704,cg00379830,cg00412772,cg00420922,cg00441403,cg00453602,cg00472373,cg00474218,cg00482157,cg00483256,cg00545801,cg00569813,cg00617568,cg00618323,cg00622170,cg00646813,cg00657389,cg00744898,cg00749291,cg00817464,cg00874746,cg00901687,cg00907752,cg00919702,cg00944873,cg01000188,cg01003021,cg01030404,cg01047297,cg01074613,cg01089516,cg01141506,cg01239044,cg01248801,cg01256391,cg01256665,cg01359822,cg01367324,cg01369914,cg01393790,cg01427108,cg01471240,cg01527307,cg01553584,cg01560476,cg01615050,cg01627594,cg01641778,cg01642733,cg01647834,cg01733572,cg01739960,cg01741372,cg01745370,cg01818594,cg01837375,cg01868499,cg01984146,cg01992893,cg02066981,cg02154914,cg02176678,cg02196730,cg02206980,cg02232542,cg02280486,cg02345556,cg02394506,cg02402740,cg02427933,cg02439077,cg02486796,cg02492873,cg02521585,cg02527881,cg02560323,cg02582028,cg02610851,cg02655711,cg02673002,cg02701505,cg02753203,cg02754929,cg02767663,cg02838443,cg02866122,cg03021329,cg03113739,cg03150042,cg03192273,cg03216580,cg03229158,cg03249457,cg03265014,cg03285229,cg03292688,cg03305906,cg03314380,cg03329597,cg03347694,cg03366951,cg03372526,cg03417454,cg03453179,cg03458265,cg03492634,cg03548384,cg03660162,cg03806695,cg03808017,cg03849132,cg03904171,cg03957495,cg03999688,cg04078292,cg04335779,cg04390734,cg04434255,cg04471037,cg04477510,cg04487205,cg04522596,cg04545003,cg04567334,cg04600792,cg04614656,cg04617606,cg04723534,cg04734572,cg04772795,cg04786304,cg04832245,cg04902443,cg04911139,cg04931690,cg04940435,cg04948744,cg05047156,cg05047537,cg05054006,cg05057505,cg05105276,cg05141217,cg05168133,cg05177932,cg05205432,cg05269323,cg05292605,cg05378572,cg05393297,cg05434674,cg05508639,cg05578102,cg05599196,cg05623727,cg05628927,cg05702778,cg05714155,cg05715076,cg05750031,cg05841700,cg05865280,cg05868365,cg06060754,cg06087988,cg06088623,cg06136408,cg06139006,cg06162644,cg06191042,cg06242242,cg06245352,cg06254604,cg06292624,cg06318676,cg06340812,cg06422694,cg06431347,cg06459104,cg06561607,cg06600936,cg06645081,cg06737308,cg06770995,cg06775570,cg06787310,cg06790244,cg06795995,cg06809965,cg06833981,cg06917450,cg06926377,cg06937572,cg06969206,cg07008989,cg07034561,cg07113474,cg07218275,cg07233700,cg07310694,cg07327347,cg07348845,cg07364631,cg07366871,cg07461715,cg07469467,cg07480608,cg07547279,cg07600064,cg07624650,cg07673080,cg07702439,cg07728250,cg07774964,cg07791039,cg07908924,cg07916784,cg07926491,cg07972762,cg07999547,cg08070646,cg08123321,cg08130307,cg08213375,cg08242665,cg08276054,cg08292120,cg08339898,cg08344080,cg08347373,cg08370546,cg08399831,cg08408040,cg08457029,cg08466034,cg08477332,cg08497121,cg08558259,cg08710911,cg08723959,cg08874645,cg08906930,cg08918950,cg08972273,cg08979494,cg09075096,cg09122588,cg09136878,cg09159392,cg09173681,cg09247692,cg09284795,cg09293881,cg09354533,cg09366624,cg09489639,cg09571762,cg09592244,cg09712182,cg09754076,cg09796270,cg09797092,cg09821763,cg09887367,cg09894503,cg09918751,cg09992948,cg10022447,cg10059540,cg10064339,cg10070864,cg10090906,cg10193107,cg10217749,cg10230957,cg10414026,cg10414466,cg10549753,cg10599446,cg10717379,cg10769442,cg10807101,cg10807894,cg10833325,cg10873538,cg10897311,cg10992024,cg10994090,cg11103458,cg11173636,cg11288282,cg11288672,cg11292317,cg11369927,cg11417675,cg11432751,cg11460465,cg11519708,cg11541897,cg11568728,cg11655627,cg11688093,cg11749817,cg11900272,cg11942930,cg12046867,cg12061236,cg12077223,cg12175038,cg12242038,cg12261451,cg12389669,cg12394010,cg12478742,cg12551317,cg12582695,cg12615879,cg12647020,cg12859507,cg12861782,cg12882968,cg12958046,cg13007824,cg13061767,cg13073564,cg13185188,cg13279811,cg13346355,cg13370086,cg13378649,cg13427897,cg13473803,cg13538554,cg13573388,cg13592792,cg13622587,cg13632595,cg13639189,cg13670099,cg13704772,cg13721028,cg13770235,cg13785068,cg13816228,cg13837721,cg13837938,cg13897783,cg13906792,cg13937483,cg13950578,cg13984289,cg13989290,cg13994823,cg14004768,cg14022616,cg14026202,cg14040696,cg14061069,cg14094101,cg14110355,cg14118616,cg14138287,cg14159011,cg14172482,cg14187293,cg14200209,cg14240646,cg14310674,cg14317533,cg14327698,cg14354529,cg14398247,cg14468090,cg14476852,cg14507403,cg14516473,cg14520941,cg14588463,cg14678088,cg14695663,cg14775994,cg14787909,cg14793586,cg14836018,cg15145296,cg15268471,cg15282031,cg15323541,cg15391100,cg15465615,cg15495949,cg15563591,cg15625693,cg15710130,cg15790037,cg15823649,cg15824907,cg15831967,cg15876825,cg15919165,cg15927328,cg16004875,cg16159152,cg16185781,cg16223899,cg16301894,cg16320185,cg16393899,cg16427703,cg16434156,cg16463229,cg16491492,cg16545438,cg16547749,cg16604233,cg16618482,cg16647257,cg16674327,cg16676373,cg16693012,cg16729555,cg16735386,cg16747321,cg16785938,cg16831933,cg16846691,cg16870839,cg16949228,cg17042326,cg17073306,cg17095910,cg17291251,cg17371064,cg17385905,cg17430681,cg17443007,cg17498841,cg17519280,cg17519949,cg17716961,cg17717333,cg17718095,cg17751646,cg17797106,cg17839226,cg17843510,cg18068256,cg18088723,cg18116155,cg18158658,cg18209791,cg18243471,cg18340013,cg18399056,cg18421367,cg18422575,cg18496131,cg18561199,cg18605382,cg18675610,cg18768515,cg18814616,cg18825076,cg18851133,cg18856296,cg19082212,cg19096327,cg19168482,cg19182537,cg19225512,cg19274914,cg19336497,cg19489172,cg19491776,cg19494761,cg19508464,cg19573881,cg19579005,cg19707454,cg19709743,cg19740012,cg19766460,cg19840088,cg19976628,cg20201458,cg20291244,cg20302111,cg20329620,cg20416874,cg20435097,cg20439393,cg20485607,cg20503657,cg20530481,cg20559634,cg20573508,cg20635144,cg20673407,cg20790161,cg20813589,cg20880067,cg20925263,cg21005828,cg21101883,cg21136789,cg21139150,cg21252483,cg21319527,cg21596469,cg21628539,cg21677940,cg21766592,cg21832243,cg21926612,cg21976957,cg21978135,cg21982573,cg22006593,cg22055719,cg22232119,cg22237859,cg22276401,cg22334681,cg22381144,cg22386492,cg22508957,cg22643110,cg22676075,cg22680931,cg22740801,cg22859267,cg22875332,cg22976778,cg23139584,cg23172293,cg23173402,cg23283614,cg23371584,cg23416000,cg23425970,cg23489630,cg23567627,cg23608075,cg23695209,cg23706990,cg23710890,cg23758822,cg23822407,cg23966593,cg23982607,cg24000536,cg24013909,cg24126361,cg24207161,cg24266914,cg24268161,cg24299229,cg24386456,cg24426391,cg24450063,cg24471576,cg24499839,cg24526136,cg24566088,cg24643057,cg24768821,cg24796450,cg24917105,cg24977335,cg25010880,cg25066655,cg25215230,cg25263912,cg25298410,cg25379390,cg25394960,cg25534756,cg25594106,cg25660036,cg25734089,cg25736692,cg25781686,cg25794455,cg25817165,cg25854298,cg25898431,cg25934064,cg25955126,cg25972069,cg25993932,cg26014689,cg26073856,cg26096415,cg26183482,cg26192567,cg26209369,cg26336701,cg26449328,cg26475774,cg26536713,cg26544932,cg26607553,cg26689483,cg26690915,cg26765263,cg26850117,cg26878626,cg27012316,cg27129145,cg27181169,cg27208514,cg27332938,cg27336424,cg27364652,cg27366882,cg27373749,cg27449804,cg27450894,cg27482129,cg27540604,cg27577782	GSM774217	3.83e-14
4.915	2.06e-08	Fetal_Intestine_Large	Fetal Intestine, Large	DHS	UW.Fetal_Intestine_Large.ChromatinAccessibility.H-23914.DS17748.twopass.merge150.wgt10.zgt2.wig.gz	cg00043076,cg00044050,cg00057667,cg00061907,cg00093057,cg00109480,cg00230924,cg00258198,cg00292029,cg00295879,cg00299943,cg00334056,cg00339695,cg00379830,cg00412772,cg00420922,cg00441403,cg00453602,cg00469284,cg00474218,cg00483256,cg00545801,cg00569813,cg00622170,cg00646813,cg00657389,cg00744898,cg00817464,cg00944873,cg01003021,cg01004859,cg01030404,cg01067983,cg01089516,cg01239044,cg01256665,cg01359822,cg01367324,cg01393790,cg01400671,cg01471240,cg01553584,cg01615050,cg01627594,cg01641778,cg01642733,cg01733572,cg01739960,cg01741372,cg01745370,cg01818594,cg01868499,cg01984146,cg02154914,cg02176678,cg02196730,cg02206980,cg02232542,cg02280486,cg02345556,cg02394506,cg02402740,cg02427933,cg02439077,cg02486796,cg02492873,cg02527881,cg02582028,cg02610851,cg02655711,cg02673002,cg02701505,cg02754929,cg02767663,cg02784731,cg02834447,cg02838443,cg02880444,cg03021329,cg03050188,cg03113739,cg03192273,cg03216580,cg03229158,cg03265014,cg03285229,cg03305906,cg03314380,cg03329597,cg03342868,cg03366951,cg03372526,cg03387510,cg03453179,cg03492634,cg03548384,cg03660162,cg03806695,cg03904171,cg03957495,cg04060051,cg04132472,cg04335779,cg04390734,cg04471037,cg04487205,cg04545003,cg04617606,cg04723534,cg04734572,cg04772795,cg04806584,cg04902443,cg04931690,cg04940435,cg04948744,cg05047156,cg05047537,cg05054006,cg05105276,cg05111383,cg05141217,cg05177932,cg05205432,cg05269323,cg05378572,cg05385477,cg05393297,cg05508639,cg05578102,cg05702778,cg05714155,cg05750031,cg05841700,cg06060754,cg06087988,cg06088623,cg06139006,cg06162644,cg06191042,cg06207961,cg06242242,cg06245352,cg06254604,cg06292624,cg06431347,cg06459104,cg06489993,cg06561607,cg06597413,cg06600936,cg06645081,cg06775570,cg06787310,cg06795995,cg06809965,cg06846640,cg06917450,cg06937572,cg06969206,cg07008989,cg07034561,cg07113474,cg07189579,cg07218275,cg07233700,cg07327347,cg07348845,cg07364631,cg07366871,cg07398106,cg07461715,cg07469467,cg07480608,cg07547279,cg07600064,cg07624650,cg07673080,cg07728250,cg07774964,cg07908924,cg07972762,cg08070646,cg08130307,cg08213375,cg08228808,cg08276054,cg08339898,cg08344080,cg08347373,cg08370546,cg08399831,cg08408040,cg08457029,cg08466034,cg08477332,cg08497121,cg08511308,cg08558259,cg08710911,cg08723959,cg08748184,cg08906930,cg08918950,cg08979494,cg09075484,cg09122588,cg09125924,cg09136878,cg09173681,cg09247692,cg09284795,cg09293881,cg09345355,cg09354533,cg09571762,cg09592244,cg09754076,cg09797092,cg09894503,cg09954392,cg09992948,cg10059540,cg10064339,cg10090906,cg10193107,cg10217749,cg10230957,cg10414026,cg10414466,cg10599446,cg10610477,cg10717379,cg10769442,cg10807101,cg10833325,cg10873538,cg10897311,cg10992024,cg10994090,cg11103458,cg11292317,cg11417675,cg11432751,cg11460465,cg11531820,cg11541897,cg11568728,cg11655627,cg12046867,cg12061236,cg12077223,cg12175038,cg12193298,cg12261451,cg12394010,cg12478742,cg12551317,cg12647020,cg12832956,cg12859507,cg12882968,cg13061767,cg13185188,cg13205059,cg13279811,cg13370086,cg13427897,cg13538554,cg13592792,cg13622587,cg13632595,cg13639189,cg13670099,cg13704772,cg13721028,cg13837721,cg13862557,cg13883027,cg13897783,cg13906792,cg13937483,cg13984289,cg13989290,cg13994823,cg14004768,cg14026202,cg14061069,cg14118616,cg14138287,cg14159011,cg14172482,cg14187293,cg14200209,cg14240646,cg14310674,cg14317533,cg14354529,cg14468090,cg14476852,cg14507403,cg14516473,cg14520941,cg14588463,cg14695663,cg14775994,cg14787909,cg14793586,cg14836018,cg15145296,cg15268471,cg15282031,cg15323541,cg15391100,cg15448707,cg15465615,cg15563591,cg15625693,cg15790037,cg15824907,cg15831967,cg15876825,cg16159152,cg16162590,cg16185781,cg16301894,cg16345566,cg16427703,cg16463229,cg16491492,cg16496269,cg16545438,cg16547749,cg16674327,cg16676373,cg16693012,cg16735386,cg16785938,cg16846691,cg16949228,cg17042326,cg17059388,cg17073306,cg17089917,cg17192147,cg17291251,cg17443007,cg17474786,cg17498841,cg17519280,cg17519949,cg17586107,cg17716961,cg17717333,cg17718095,cg17797106,cg17839226,cg17843510,cg18068256,cg18116155,cg18158658,cg18165503,cg18340013,cg18399056,cg18421367,cg18422575,cg18561199,cg18605382,cg18662080,cg18675610,cg18814616,cg18825076,cg18856296,cg19082212,cg19096327,cg19168482,cg19182537,cg19274914,cg19313034,cg19336497,cg19432846,cg19489172,cg19491776,cg19494761,cg19508464,cg19573881,cg19579005,cg19709743,cg19740012,cg19766460,cg19840088,cg19976628,cg20201458,cg20246851,cg20273704,cg20291244,cg20302111,cg20329620,cg20360009,cg20416874,cg20434272,cg20435097,cg20439393,cg20485607,cg20503657,cg20635144,cg20673407,cg20790161,cg20813589,cg20880067,cg20925263,cg21036336,cg21136789,cg21139150,cg21252483,cg21319527,cg21406002,cg21596469,cg21598751,cg21628539,cg21677940,cg21766592,cg21832243,cg21861901,cg21926612,cg22055719,cg22232119,cg22276401,cg22334681,cg22381144,cg22386492,cg22508957,cg22643110,cg22676075,cg22680931,cg22875332,cg22911054,cg22976778,cg23056271,cg23139584,cg23173402,cg23283614,cg23371584,cg23387288,cg23416000,cg23425970,cg23528237,cg23567627,cg23695209,cg23758822,cg23822407,cg23966593,cg23982607,cg24207161,cg24266914,cg24268161,cg24299229,cg24345423,cg24386456,cg24426391,cg24450063,cg24471576,cg24499839,cg24526136,cg24768821,cg24796450,cg24917105,cg24977335,cg25010880,cg25066655,cg25215230,cg25298410,cg25594106,cg25620989,cg25660036,cg25734089,cg25736692,cg25738319,cg25781686,cg25790333,cg25794455,cg25817165,cg25898431,cg25934064,cg25969472,cg25993932,cg26073856,cg26096415,cg26183482,cg26192567,cg26209369,cg26336701,cg26475774,cg26536713,cg26607553,cg26689483,cg26850117,cg26878626,cg27012316,cg27129145,cg27181169,cg27332938,cg27364652,cg27366882,cg27373749,cg27449804	GSM774220	4.03e-07
6.657	1.21e-13	Fetal_Intestine_Large	Fetal Intestine, Large	DHS	UW.Fetal_Intestine_Large.ChromatinAccessibility.H-23941.DS17785.twopass.merge150.wgt10.zgt2.wig.gz	cg00057667,cg00061907,cg00093057,cg00109480,cg00206463,cg00292029,cg00295879,cg00299943,cg00334056,cg00339695,cg00379830,cg00412772,cg00420922,cg00472373,cg00474218,cg00482157,cg00483256,cg00545801,cg00569813,cg00622170,cg00657389,cg00687962,cg00744898,cg00749291,cg00817464,cg01003021,cg01193555,cg01338228,cg01359822,cg01367324,cg01393790,cg01427108,cg01517571,cg01553584,cg01615050,cg01627594,cg01641778,cg01642733,cg01647834,cg01733572,cg01739960,cg01745370,cg01818594,cg01868499,cg01984146,cg02196730,cg02206980,cg02232542,cg02259649,cg02280486,cg02345556,cg02394506,cg02427933,cg02439077,cg02452253,cg02492873,cg02521585,cg02555883,cg02560323,cg02582028,cg02610851,cg02673002,cg02701505,cg02754929,cg02767663,cg02838443,cg02880444,cg03021329,cg03113739,cg03192273,cg03216580,cg03229158,cg03285229,cg03305906,cg03314380,cg03366951,cg03372526,cg03408354,cg03492634,cg03548384,cg03660162,cg03806695,cg03847641,cg03904171,cg03907572,cg04060051,cg04073358,cg04078292,cg04282141,cg04335779,cg04390734,cg04471037,cg04487205,cg04545003,cg04600792,cg04617606,cg04723534,cg04734572,cg04772795,cg04806584,cg04832245,cg04931690,cg04948744,cg05047156,cg05047537,cg05054006,cg05105276,cg05141217,cg05168133,cg05206802,cg05292325,cg05385477,cg05393297,cg05434674,cg05450034,cg05508639,cg05578102,cg05702778,cg05841700,cg05865280,cg06060754,cg06087988,cg06088623,cg06139006,cg06162644,cg06207961,cg06242242,cg06245352,cg06254604,cg06292624,cg06422694,cg06431347,cg06459104,cg06561607,cg06597413,cg06600936,cg06645081,cg06737308,cg06775570,cg06787310,cg06790244,cg06795995,cg06809965,cg06917450,cg06937572,cg07008989,cg07034561,cg07113474,cg07189579,cg07225458,cg07233700,cg07310694,cg07327347,cg07348845,cg07364631,cg07389228,cg07469467,cg07480608,cg07547279,cg07624650,cg07673080,cg07702439,cg07728250,cg07774964,cg07908924,cg07923656,cg07950857,cg07972762,cg08070646,cg08130307,cg08213375,cg08276054,cg08339898,cg08344080,cg08370546,cg08399831,cg08408040,cg08477332,cg08531940,cg08701935,cg08710911,cg08713344,cg08723959,cg08906930,cg08918950,cg08927844,cg08972273,cg08979494,cg09122588,cg09173681,cg09247692,cg09284795,cg09293881,cg09592244,cg09754076,cg09764805,cg09796270,cg09797092,cg09821763,cg09894503,cg09992948,cg10022447,cg10059540,cg10064339,cg10090906,cg10193107,cg10216848,cg10217749,cg10230957,cg10414026,cg10414466,cg10610477,cg10717379,cg10769442,cg10807101,cg10833325,cg10873538,cg10897311,cg10992024,cg11103458,cg11173636,cg11288672,cg11292317,cg11432751,cg11460465,cg11541897,cg11655627,cg11678739,cg11688093,cg12046867,cg12061236,cg12077223,cg12175038,cg12192113,cg12214765,cg12242038,cg12261451,cg12381317,cg12394010,cg12478742,cg12551317,cg12770644,cg12859507,cg12870014,cg12882968,cg12958046,cg13061767,cg13185188,cg13205059,cg13279811,cg13370086,cg13383678,cg13427897,cg13455416,cg13473803,cg13538554,cg13592792,cg13622587,cg13632595,cg13639189,cg13670099,cg13704772,cg13721028,cg13837938,cg13852943,cg13897783,cg13937483,cg13950578,cg13982601,cg13984289,cg13989290,cg13994823,cg14004768,cg14026202,cg14040696,cg14061069,cg14118616,cg14138287,cg14159011,cg14172482,cg14200209,cg14240646,cg14310674,cg14317533,cg14354529,cg14375478,cg14468090,cg14476852,cg14507403,cg14516473,cg14588463,cg14695663,cg14698405,cg14775994,cg14787909,cg14793586,cg15268471,cg15317982,cg15323541,cg15391100,cg15495949,cg15545247,cg15563591,cg15625693,cg15823649,cg15831967,cg15876825,cg16159152,cg16185781,cg16223899,cg16301894,cg16359360,cg16393899,cg16405432,cg16427703,cg16463229,cg16496269,cg16545438,cg16547749,cg16604233,cg16674327,cg16676373,cg16785938,cg16846691,cg16870839,cg16949228,cg17042326,cg17073306,cg17089917,cg17095910,cg17122758,cg17291251,cg17443007,cg17498841,cg17519280,cg17716961,cg17717333,cg17718095,cg17747518,cg17797106,cg17839226,cg17843510,cg17887794,cg17916960,cg18068256,cg18082583,cg18088723,cg18116155,cg18209791,cg18243471,cg18340013,cg18421367,cg18422575,cg18561199,cg18605382,cg18814616,cg18825076,cg18851133,cg18856296,cg19082212,cg19096327,cg19168482,cg19182537,cg19225512,cg19336497,cg19432846,cg19489172,cg19491776,cg19535840,cg19573881,cg19707454,cg19709743,cg19740012,cg19766460,cg20201458,cg20273704,cg20291244,cg20302111,cg20329620,cg20360009,cg20416874,cg20473873,cg20503657,cg20530481,cg20559634,cg20673407,cg20790161,cg20813589,cg20880067,cg20925263,cg21005828,cg21101883,cg21139150,cg21252483,cg21319527,cg21596469,cg21677940,cg21766592,cg21770322,cg21832243,cg21926612,cg22055719,cg22232119,cg22237859,cg22276401,cg22334681,cg22381144,cg22386492,cg22508957,cg22643110,cg22680931,cg22875332,cg22976778,cg23056271,cg23172293,cg23173402,cg23283614,cg23371584,cg23387288,cg23416000,cg23706990,cg23758822,cg23822407,cg23966593,cg23982607,cg24207161,cg24266914,cg24386456,cg24450063,cg24471576,cg24495044,cg24499839,cg24768821,cg24786174,cg24796450,cg24917105,cg25010880,cg25176297,cg25215230,cg25263912,cg25273041,cg25394960,cg25534756,cg25620989,cg25660036,cg25734089,cg25736692,cg25794455,cg25854298,cg25934064,cg25955126,cg25993932,cg26073856,cg26183482,cg26192567,cg26399995,cg26475774,cg26536713,cg26607553,cg26689483,cg27012316,cg27079194,cg27129145,cg27181169,cg27275821,cg27298252,cg27332938,cg27360277,cg27364652,cg27373749,cg27449804,cg27466466	GSM701531	6.69e-12
6.564	2.34e-17	Fetal_Intestine_Large	Fetal Intestine, Large	DHS	UW.Fetal_Intestine_Large.ChromatinAccessibility.H-23964.DS17841.twopass.merge150.wgt10.zgt2.wig.gz	cg00043076,cg00044050,cg00048149,cg00057667,cg00061907,cg00093057,cg00109480,cg00204262,cg00230924,cg00261912,cg00292029,cg00295879,cg00299943,cg00334056,cg00339695,cg00379830,cg00390215,cg00412772,cg00420922,cg00422909,cg00474218,cg00479501,cg00482157,cg00483256,cg00499668,cg00569813,cg00618323,cg00622170,cg00632496,cg00646813,cg00657389,cg00687962,cg00744898,cg00749291,cg00817464,cg00874746,cg00901687,cg00907752,cg00928191,cg00944873,cg01000188,cg01003021,cg01047297,cg01074613,cg01141506,cg01193555,cg01239044,cg01256665,cg01338228,cg01359822,cg01367324,cg01369914,cg01393581,cg01393790,cg01427108,cg01471240,cg01553584,cg01615050,cg01627594,cg01641778,cg01642733,cg01647834,cg01733572,cg01739960,cg01741372,cg01745370,cg01818594,cg01837375,cg01868499,cg01936481,cg01984146,cg01992893,cg02066981,cg02154914,cg02176678,cg02196730,cg02206980,cg02232542,cg02280486,cg02345556,cg02394506,cg02402740,cg02427933,cg02439077,cg02464551,cg02486796,cg02492873,cg02521585,cg02527881,cg02560323,cg02582028,cg02610851,cg02655711,cg02673002,cg02701505,cg02753203,cg02754929,cg02767663,cg02827087,cg02838443,cg02880444,cg02978058,cg03021329,cg03113739,cg03150042,cg03185552,cg03192273,cg03216580,cg03229158,cg03265014,cg03285229,cg03305906,cg03314380,cg03329597,cg03347694,cg03366951,cg03372526,cg03417454,cg03453179,cg03458265,cg03477993,cg03492634,cg03548384,cg03567706,cg03660162,cg03806695,cg03808017,cg03849132,cg03904171,cg03907572,cg03957495,cg03961133,cg03999688,cg04005843,cg04046247,cg04060051,cg04078292,cg04335779,cg04390734,cg04415270,cg04471037,cg04478180,cg04487205,cg04545003,cg04567334,cg04617606,cg04723534,cg04734572,cg04772795,cg04806584,cg04832245,cg04902443,cg04911139,cg04931690,cg04940435,cg04948744,cg05022532,cg05047156,cg05047537,cg05054006,cg05121110,cg05141217,cg05168133,cg05177932,cg05205432,cg05206802,cg05292325,cg05370838,cg05385477,cg05393297,cg05434674,cg05508639,cg05578102,cg05702778,cg05714155,cg05715076,cg05737778,cg05841700,cg05865280,cg05903274,cg05942817,cg06060754,cg06087988,cg06088623,cg06139006,cg06148154,cg06162644,cg06164804,cg06207961,cg06242242,cg06245352,cg06254604,cg06292624,cg06340812,cg06422694,cg06431347,cg06459104,cg06561607,cg06597413,cg06600936,cg06737308,cg06770995,cg06775570,cg06787310,cg06790244,cg06795995,cg06809965,cg06846640,cg06917450,cg06937572,cg06969206,cg07008989,cg07034561,cg07043025,cg07113474,cg07136909,cg07189579,cg07218275,cg07219303,cg07233700,cg07236652,cg07310694,cg07327347,cg07348845,cg07364631,cg07366871,cg07389228,cg07427276,cg07461715,cg07469467,cg07480608,cg07547279,cg07600064,cg07624650,cg07673080,cg07702439,cg07728250,cg07774964,cg07791039,cg07836921,cg07908924,cg07923656,cg07926491,cg07972762,cg07998124,cg08035557,cg08070646,cg08075305,cg08123321,cg08130307,cg08163163,cg08213375,cg08223699,cg08246428,cg08276054,cg08339898,cg08344080,cg08347373,cg08370546,cg08382737,cg08399831,cg08408040,cg08457029,cg08466034,cg08477332,cg08497121,cg08511308,cg08531940,cg08710911,cg08723959,cg08861968,cg08874645,cg08918950,cg08927844,cg08972273,cg08979494,cg09075096,cg09075484,cg09122588,cg09125924,cg09136878,cg09173681,cg09247692,cg09284795,cg09293881,cg09354533,cg09366624,cg09395599,cg09489639,cg09531659,cg09592244,cg09754076,cg09796270,cg09797092,cg09821763,cg09836616,cg09886786,cg09887367,cg09894503,cg09901532,cg09954392,cg09992948,cg10002807,cg10022447,cg10023572,cg10033251,cg10051217,cg10059540,cg10064339,cg10070864,cg10090906,cg10186901,cg10193107,cg10217749,cg10230957,cg10252114,cg10393190,cg10414026,cg10414466,cg10464577,cg10549753,cg10563859,cg10599446,cg10610477,cg10611692,cg10717379,cg10769442,cg10807101,cg10807894,cg10832096,cg10833325,cg10873538,cg10897311,cg10988872,cg10992024,cg11014960,cg11103458,cg11173636,cg11288282,cg11288672,cg11292317,cg11417675,cg11432751,cg11460465,cg11541897,cg11568728,cg11645453,cg11655627,cg11688093,cg11749817,cg11785240,cg11849780,cg11886879,cg11900272,cg11997208,cg12012494,cg12046867,cg12050358,cg12061236,cg12077223,cg12175038,cg12192113,cg12193298,cg12242038,cg12261451,cg12381317,cg12389669,cg12393668,cg12394010,cg12405232,cg12478742,cg12551317,cg12770644,cg12859507,cg12861782,cg12870014,cg12882968,cg12958046,cg13007824,cg13061767,cg13063264,cg13073564,cg13118835,cg13156085,cg13185188,cg13205059,cg13236934,cg13279811,cg13370086,cg13378649,cg13427897,cg13432682,cg13452738,cg13473803,cg13538554,cg13573388,cg13592792,cg13593090,cg13622587,cg13632595,cg13639189,cg13666471,cg13670099,cg13674437,cg13694664,cg13704772,cg13721028,cg13770235,cg13785068,cg13837721,cg13852943,cg13862557,cg13883027,cg13897783,cg13937483,cg13950578,cg13980743,cg13984289,cg13994823,cg14004768,cg14009912,cg14022616,cg14026202,cg14040696,cg14061069,cg14094101,cg14110355,cg14118616,cg14159011,cg14172482,cg14187293,cg14200209,cg14206878,cg14240646,cg14242557,cg14310674,cg14317533,cg14327698,cg14354529,cg14468090,cg14476852,cg14507403,cg14516473,cg14520941,cg14588463,cg14667799,cg14695663,cg14698405,cg14775994,cg14787909,cg14793586,cg14827090,cg15145296,cg15268471,cg15287806,cg15317982,cg15323541,cg15391100,cg15448707,cg15465615,cg15495949,cg15545247,cg15563591,cg15689036,cg15790037,cg15818696,cg15823649,cg15824907,cg15831967,cg15876825,cg15896717,cg15927328,cg15962507,cg16064932,cg16152139,cg16159152,cg16185781,cg16187635,cg16205008,cg16223899,cg16301894,cg16303742,cg16393899,cg16427703,cg16463229,cg16491492,cg16545438,cg16547749,cg16604233,cg16618482,cg16674327,cg16676373,cg16735386,cg16747321,cg16785938,cg16846691,cg16870839,cg16915469,cg16949228,cg16949673,cg17042326,cg17073306,cg17089917,cg17095910,cg17192147,cg17207485,cg17231980,cg17291251,cg17385905,cg17443007,cg17498841,cg17519280,cg17519949,cg17716961,cg17717333,cg17718095,cg17747518,cg17751646,cg17797106,cg17799982,cg17839226,cg17843510,cg17887794,cg18068256,cg18088723,cg18116155,cg18158658,cg18224419,cg18243471,cg18340013,cg18421367,cg18422575,cg18496131,cg18561199,cg18605382,cg18675610,cg18740289,cg18768515,cg18814616,cg18825076,cg18856296,cg18964274,cg19082212,cg19168482,cg19182537,cg19274914,cg19309256,cg19336497,cg19432846,cg19489172,cg19491776,cg19494761,cg19500155,cg19508464,cg19570618,cg19573881,cg19579005,cg19707454,cg19709743,cg19723528,cg19740012,cg19766460,cg19840088,cg19976628,cg20167471,cg20201458,cg20273704,cg20291244,cg20302111,cg20329620,cg20360009,cg20399252,cg20416874,cg20434272,cg20435097,cg20439393,cg20503657,cg20530481,cg20627754,cg20635144,cg20673407,cg20681671,cg20790161,cg20813589,cg20880067,cg20895237,cg20925263,cg21000132,cg21005828,cg21101883,cg21136789,cg21139150,cg21252483,cg21319527,cg21406002,cg21596469,cg21641834,cg21677940,cg21766592,cg21770322,cg21825059,cg21832243,cg21861901,cg21926612,cg22055719,cg22195884,cg22232119,cg22237859,cg22276401,cg22334681,cg22381144,cg22386492,cg22409914,cg22508957,cg22643110,cg22676075,cg22680931,cg22859267,cg22875332,cg22911054,cg22976778,cg23056271,cg23075597,cg23139584,cg23149302,cg23173402,cg23283614,cg23371584,cg23387288,cg23416000,cg23425970,cg23479189,cg23489630,cg23567627,cg23695209,cg23706990,cg23758822,cg23771949,cg23822407,cg23966593,cg23982607,cg24000536,cg24013909,cg24134472,cg24207161,cg24218626,cg24266914,cg24299229,cg24334149,cg24386456,cg24413597,cg24426391,cg24450063,cg24471576,cg24499839,cg24526136,cg24646951,cg24768821,cg24796450,cg24917105,cg24977335,cg24984350,cg25010880,cg25090994,cg25176297,cg25215230,cg25259712,cg25263912,cg25298410,cg25534756,cg25594106,cg25606969,cg25620989,cg25639858,cg25660036,cg25734089,cg25736692,cg25790333,cg25794455,cg25817165,cg25830869,cg25854298,cg25898431,cg25934064,cg25955126,cg25969472,cg26014689,cg26073856,cg26183482,cg26192567,cg26209369,cg26336701,cg26399995,cg26449328,cg26475774,cg26536713,cg26607553,cg26681889,cg26689483,cg26708214,cg26850117,cg26878626,cg27008438,cg27012316,cg27077359,cg27079194,cg27079262,cg27129145,cg27181169,cg27275821,cg27332938,cg27345945,cg27364652,cg27366882,cg27373749,cg27449804,cg27450894,cg27466466,cg27540604	GSM774228	3.14e-15
6.11	4.93e-13	Fetal_Intestine_Large	Fetal Intestine, Large	DHS	UW.Fetal_Intestine_Large.ChromatinAccessibility.H-24005.DS17990.twopass.merge150.wgt10.zgt2.wig.gz	cg00044050,cg00057667,cg00061907,cg00062382,cg00117506,cg00211174,cg00262263,cg00292029,cg00295879,cg00299943,cg00334056,cg00339695,cg00379830,cg00412772,cg00420922,cg00474218,cg00482157,cg00483256,cg00545801,cg00569813,cg00622170,cg00646813,cg00657389,cg00687962,cg00744898,cg00749291,cg00817464,cg00944626,cg00944873,cg01000188,cg01003021,cg01026233,cg01030404,cg01089516,cg01239044,cg01256665,cg01359822,cg01367324,cg01369914,cg01393581,cg01393790,cg01427108,cg01476442,cg01615050,cg01627594,cg01641778,cg01642733,cg01647834,cg01733572,cg01739960,cg01741372,cg01745370,cg01818594,cg01837375,cg01868499,cg01992893,cg02154914,cg02196730,cg02206980,cg02232542,cg02280486,cg02293935,cg02345556,cg02394506,cg02427933,cg02439077,cg02486796,cg02492873,cg02521585,cg02527881,cg02555883,cg02560323,cg02582028,cg02610851,cg02655711,cg02673002,cg02701505,cg02754929,cg02767663,cg02784731,cg02804067,cg02838443,cg02880444,cg03021329,cg03095982,cg03108237,cg03113739,cg03150042,cg03192273,cg03216580,cg03229158,cg03285229,cg03305906,cg03314380,cg03328374,cg03347694,cg03366951,cg03372526,cg03458265,cg03492634,cg03548384,cg03660162,cg03806695,cg03808017,cg03849132,cg03904171,cg04078292,cg04282141,cg04335779,cg04390734,cg04415270,cg04471037,cg04487205,cg04545003,cg04567334,cg04723534,cg04734572,cg04772795,cg04832245,cg04902443,cg04931690,cg04940435,cg04948744,cg05047537,cg05054006,cg05105276,cg05121110,cg05141217,cg05168133,cg05177932,cg05205432,cg05206802,cg05292325,cg05385477,cg05393297,cg05434674,cg05450034,cg05456810,cg05508639,cg05578102,cg05599196,cg05623727,cg05702778,cg05714155,cg05715076,cg05841700,cg05865280,cg06060754,cg06087988,cg06088623,cg06139006,cg06164804,cg06191042,cg06242242,cg06245352,cg06254604,cg06292624,cg06340812,cg06378142,cg06422694,cg06431347,cg06459104,cg06561607,cg06577139,cg06597413,cg06600936,cg06645081,cg06775570,cg06787310,cg06795995,cg06809965,cg06846640,cg06917450,cg06937572,cg07034561,cg07113474,cg07218275,cg07233700,cg07327347,cg07348845,cg07364631,cg07366871,cg07398106,cg07469467,cg07547279,cg07624650,cg07673080,cg07728250,cg07774964,cg07791039,cg07803582,cg07836921,cg07908924,cg07926491,cg07950857,cg07972762,cg07998124,cg07999547,cg08070646,cg08130307,cg08188060,cg08213375,cg08223699,cg08276054,cg08292120,cg08339898,cg08344080,cg08347373,cg08370546,cg08399831,cg08408040,cg08457029,cg08466034,cg08471588,cg08497121,cg08710911,cg08723959,cg08748184,cg08861968,cg08874645,cg08918950,cg08927844,cg08972273,cg08979494,cg09075096,cg09075484,cg09122588,cg09136878,cg09173681,cg09179589,cg09247692,cg09284795,cg09293881,cg09335044,cg09345355,cg09489639,cg09531659,cg09592244,cg09754076,cg09754225,cg09796270,cg09797092,cg09821763,cg09887367,cg09894503,cg09954392,cg09992948,cg10022447,cg10059540,cg10064339,cg10193107,cg10217749,cg10230957,cg10414026,cg10414466,cg10549753,cg10563859,cg10579556,cg10611692,cg10724255,cg10769442,cg10807894,cg10833325,cg10873538,cg10897311,cg10992024,cg10994090,cg11103458,cg11173636,cg11288282,cg11288672,cg11292317,cg11417675,cg11432751,cg11460465,cg11541897,cg11568728,cg11651266,cg11655627,cg11688093,cg12046867,cg12061236,cg12077223,cg12084908,cg12175038,cg12193298,cg12242038,cg12261451,cg12327449,cg12381317,cg12394010,cg12405232,cg12478742,cg12551317,cg12615879,cg12647020,cg12770644,cg12859507,cg12861782,cg12958046,cg13061767,cg13073564,cg13185188,cg13279811,cg13370086,cg13378649,cg13427897,cg13473803,cg13538554,cg13592792,cg13622587,cg13632595,cg13639189,cg13670099,cg13721028,cg13785068,cg13837938,cg13862557,cg13878360,cg13883027,cg13897783,cg13906792,cg13937483,cg13984289,cg13989290,cg13994823,cg14004768,cg14061069,cg14094101,cg14110355,cg14118616,cg14159011,cg14172482,cg14200209,cg14240646,cg14308648,cg14310674,cg14317533,cg14354529,cg14375478,cg14476852,cg14507403,cg14516473,cg14520941,cg14560022,cg14562523,cg14575602,cg14588463,cg14678088,cg14695663,cg14775994,cg14793586,cg15145296,cg15268471,cg15287806,cg15323541,cg15391100,cg15448707,cg15563591,cg15625693,cg15790037,cg15824907,cg15831967,cg15876825,cg15927328,cg16159152,cg16185781,cg16223899,cg16301894,cg16345566,cg16359360,cg16427703,cg16463229,cg16491492,cg16545438,cg16547749,cg16604233,cg16618482,cg16674327,cg16676373,cg16693012,cg16735386,cg16785938,cg16846691,cg16870839,cg16949228,cg17042326,cg17073306,cg17095910,cg17207485,cg17231980,cg17291251,cg17443007,cg17498841,cg17688768,cg17716961,cg17717333,cg17718095,cg17747518,cg17751646,cg17797106,cg17839226,cg17843510,cg17887794,cg17916960,cg18082583,cg18088723,cg18116155,cg18158658,cg18209791,cg18224419,cg18340013,cg18421367,cg18422575,cg18512352,cg18561199,cg18768515,cg18825076,cg18856296,cg19082212,cg19168482,cg19182537,cg19274914,cg19309256,cg19336497,cg19431696,cg19489172,cg19491776,cg19508464,cg19573881,cg19579005,cg19707454,cg19709743,cg19723528,cg19740012,cg19766460,cg19840088,cg19856934,cg19976628,cg20026466,cg20201458,cg20273704,cg20291244,cg20302111,cg20329620,cg20360009,cg20416874,cg20439393,cg20473873,cg20485607,cg20503657,cg20530481,cg20559634,cg20627754,cg20635144,cg20673407,cg20790161,cg20813589,cg20925263,cg21005828,cg21092790,cg21101883,cg21136789,cg21139150,cg21252483,cg21319527,cg21596469,cg21598751,cg21649336,cg21677940,cg21766592,cg21770322,cg21825059,cg21832243,cg21926612,cg22055719,cg22232119,cg22237859,cg22334681,cg22336359,cg22356347,cg22381144,cg22386492,cg22508957,cg22643110,cg22676075,cg22680931,cg22875332,cg22976778,cg23056271,cg23075597,cg23173402,cg23371584,cg23416000,cg23425970,cg23567627,cg23608075,cg23695209,cg23718147,cg23758822,cg23822407,cg23881458,cg23966593,cg23982607,cg24000536,cg24126361,cg24207161,cg24266914,cg24334149,cg24386456,cg24426391,cg24450063,cg24471576,cg24499839,cg24566088,cg24699150,cg24768821,cg24796450,cg24917105,cg25010880,cg25066655,cg25176297,cg25259712,cg25273041,cg25298410,cg25394960,cg25534756,cg25594106,cg25620989,cg25660036,cg25734089,cg25736692,cg25738319,cg25781686,cg25790333,cg25794455,cg25817165,cg25898431,cg25934064,cg25969472,cg25972069,cg25981343,cg25993932,cg26073856,cg26096415,cg26183482,cg26192567,cg26209369,cg26240274,cg26336701,cg26475774,cg26536713,cg26607553,cg26681889,cg26689483,cg26708920,cg26850117,cg26878626,cg27079194,cg27181169,cg27275821,cg27332938,cg27364652,cg27373749,cg27449804	GSM774233	2.43e-11
5.492	2.88e-10	Fetal_Intestine_Large	Fetal Intestine, Large	DHS	UW.Fetal_Intestine_Large.ChromatinAccessibility.H-24111.DS18499.twopass.merge150.wgt10.zgt2.wig.gz	cg00057667,cg00062382,cg00109480,cg00292029,cg00295879,cg00299943,cg00334056,cg00339695,cg00379830,cg00390215,cg00412772,cg00420922,cg00441403,cg00453602,cg00469284,cg00474218,cg00479501,cg00482157,cg00483256,cg00569813,cg00618323,cg00646813,cg00657389,cg00744898,cg00749291,cg00817464,cg00901687,cg00944873,cg01000188,cg01003021,cg01004859,cg01047297,cg01067983,cg01089516,cg01256391,cg01256665,cg01324539,cg01359822,cg01367324,cg01393790,cg01427108,cg01553584,cg01615050,cg01627594,cg01641778,cg01642733,cg01647834,cg01739960,cg01741372,cg01745370,cg01818594,cg01837375,cg01868499,cg01933774,cg01984146,cg02009189,cg02176678,cg02196730,cg02206980,cg02232542,cg02280486,cg02290008,cg02345556,cg02394506,cg02427933,cg02439077,cg02464551,cg02486796,cg02492873,cg02521585,cg02527881,cg02582028,cg02610851,cg02673002,cg02701505,cg02767663,cg02838443,cg03021329,cg03113739,cg03185552,cg03192273,cg03216580,cg03229158,cg03285229,cg03305906,cg03314380,cg03329597,cg03347694,cg03366951,cg03372526,cg03387510,cg03417454,cg03458265,cg03477993,cg03492634,cg03548384,cg03660162,cg03694391,cg03806695,cg03808017,cg03849132,cg03904171,cg03957495,cg04060051,cg04282141,cg04390734,cg04434255,cg04471037,cg04545003,cg04567334,cg04614656,cg04618327,cg04723534,cg04734572,cg04772795,cg04798303,cg04931690,cg04932937,cg04940435,cg04948744,cg05008296,cg05044213,cg05047156,cg05047537,cg05054006,cg05067963,cg05141217,cg05168133,cg05177932,cg05205432,cg05269323,cg05378572,cg05393297,cg05434674,cg05456810,cg05508639,cg05535202,cg05599196,cg05623727,cg05702778,cg05903274,cg05986041,cg06060754,cg06087988,cg06088623,cg06162644,cg06242242,cg06245352,cg06254604,cg06292624,cg06422694,cg06459104,cg06489993,cg06561607,cg06600936,cg06645081,cg06737308,cg06770995,cg06775570,cg06787310,cg06795995,cg06917450,cg06937572,cg07015354,cg07034561,cg07113474,cg07218275,cg07233700,cg07310694,cg07327347,cg07348845,cg07364631,cg07366871,cg07461715,cg07469467,cg07480608,cg07547279,cg07600064,cg07624650,cg07673080,cg07728250,cg07774964,cg07791039,cg07908924,cg07916784,cg07926491,cg07950857,cg07972762,cg07984904,cg07999547,cg08070646,cg08130307,cg08213375,cg08276054,cg08339898,cg08344080,cg08347373,cg08370546,cg08399831,cg08408040,cg08457029,cg08477332,cg08497121,cg08558259,cg08710911,cg08723959,cg08748184,cg08979494,cg09075096,cg09122588,cg09136878,cg09247692,cg09284795,cg09293881,cg09327582,cg09571762,cg09592244,cg09754076,cg09796270,cg09797092,cg09821763,cg09894503,cg09992948,cg10022447,cg10059540,cg10064339,cg10193107,cg10217749,cg10230957,cg10256372,cg10414026,cg10414466,cg10464577,cg10563859,cg10579556,cg10599446,cg10717379,cg10769442,cg10807101,cg10807894,cg10833325,cg10873538,cg10897311,cg10992024,cg10994090,cg11103458,cg11173636,cg11288282,cg11292317,cg11417675,cg11432751,cg11460465,cg11541897,cg11655627,cg11900272,cg12046867,cg12061236,cg12077223,cg12175038,cg12214765,cg12242038,cg12261451,cg12327449,cg12381317,cg12389669,cg12392612,cg12394010,cg12409515,cg12478742,cg12551317,cg12647020,cg12770644,cg12832956,cg13061767,cg13185188,cg13236934,cg13279811,cg13370086,cg13383678,cg13432682,cg13573388,cg13592792,cg13632595,cg13639189,cg13670099,cg13704772,cg13721028,cg13832817,cg13852943,cg13867052,cg13883027,cg13897783,cg13906792,cg13937483,cg13989290,cg14004768,cg14022616,cg14046302,cg14061069,cg14118616,cg14159011,cg14172482,cg14187293,cg14200209,cg14240646,cg14242557,cg14310674,cg14317533,cg14375478,cg14398247,cg14468090,cg14476852,cg14507403,cg14516473,cg14575602,cg14588463,cg14695663,cg14698405,cg14775994,cg14787909,cg14836018,cg15145296,cg15268471,cg15282031,cg15323541,cg15391100,cg15563591,cg15625693,cg15790037,cg15823649,cg15824907,cg15831967,cg15876825,cg15896717,cg16093786,cg16159152,cg16185781,cg16301894,cg16427703,cg16544318,cg16545438,cg16547749,cg16618482,cg16674327,cg16676373,cg16693012,cg16735386,cg16785938,cg16846691,cg16949228,cg17042326,cg17059388,cg17073306,cg17095910,cg17192147,cg17291251,cg17430681,cg17474786,cg17498841,cg17519280,cg17716961,cg17717333,cg17718095,cg17747518,cg17797106,cg17833958,cg17843510,cg17916960,cg18068256,cg18082583,cg18116155,cg18224419,cg18340013,cg18399056,cg18421367,cg18422575,cg18561199,cg18605382,cg18675610,cg18768515,cg18814616,cg18825076,cg18851133,cg18856296,cg19082212,cg19096327,cg19168482,cg19182537,cg19336497,cg19415736,cg19432846,cg19489172,cg19491776,cg19494761,cg19505399,cg19508464,cg19573881,cg19579005,cg19707454,cg19709743,cg19740012,cg19766460,cg19840088,cg19976628,cg20010264,cg20201458,cg20273704,cg20291244,cg20302111,cg20329620,cg20360009,cg20399252,cg20416874,cg20434272,cg20439393,cg20473873,cg20485607,cg20503657,cg20573508,cg20635144,cg20673407,cg20790161,cg20813589,cg20925263,cg21005828,cg21092790,cg21136789,cg21139150,cg21252483,cg21319527,cg21596469,cg21641834,cg21766592,cg21832243,cg21926612,cg22055719,cg22232119,cg22237859,cg22276401,cg22334681,cg22381144,cg22409914,cg22508957,cg22594201,cg22643110,cg22676075,cg22680931,cg22740801,cg22875332,cg22911054,cg22931822,cg22976778,cg23139584,cg23149302,cg23172293,cg23261809,cg23283614,cg23371584,cg23416000,cg23425970,cg23567627,cg23695209,cg23710890,cg23758822,cg23822407,cg23966593,cg23982607,cg24000536,cg24207161,cg24213184,cg24266914,cg24386456,cg24450063,cg24471576,cg24499839,cg24768821,cg24796450,cg24917105,cg25010880,cg25066655,cg25176297,cg25215230,cg25255357,cg25263912,cg25298410,cg25299406,cg25394960,cg25534756,cg25594106,cg25620989,cg25639858,cg25660036,cg25781686,cg25794455,cg25817165,cg25898431,cg25934064,cg25969472,cg25993932,cg26073856,cg26096415,cg26165212,cg26183482,cg26192567,cg26209369,cg26336701,cg26399995,cg26475774,cg26536713,cg26607553,cg26689483,cg26690915,cg26754761,cg26765263,cg26850117,cg26878626,cg27012316,cg27129145,cg27181169,cg27275821,cg27332938,cg27345945,cg27364652,cg27373749,cg27466466,cg27482129	GSM817188	8.58e-09
7.034	3.95e-17	Fetal_Intestine_Small	Fetal Intestine, Small	DHS	UW.Fetal_Intestine_Small.ChromatinAccessibility.H-23604.DS16559.twopass.merge150.wgt10.zgt2.wig.gz	cg00043076,cg00044050,cg00048149,cg00057667,cg00061907,cg00062382,cg00093057,cg00109480,cg00206463,cg00261912,cg00292029,cg00295879,cg00299943,cg00334056,cg00339695,cg00346898,cg00379830,cg00390215,cg00412772,cg00420922,cg00441403,cg00453602,cg00456672,cg00472373,cg00474218,cg00482157,cg00483256,cg00545801,cg00569813,cg00617568,cg00646813,cg00657389,cg00744898,cg00749291,cg00817464,cg00874746,cg00901687,cg00928191,cg00944873,cg01000188,cg01003021,cg01004859,cg01067983,cg01074613,cg01089516,cg01119319,cg01239044,cg01324539,cg01358620,cg01359822,cg01367324,cg01369914,cg01393581,cg01393790,cg01427108,cg01471240,cg01553584,cg01615050,cg01627594,cg01641778,cg01642733,cg01647834,cg01733572,cg01739960,cg01741372,cg01745370,cg01818594,cg01837375,cg01868499,cg01934777,cg01984146,cg01992893,cg02066981,cg02176678,cg02196730,cg02206980,cg02232542,cg02280486,cg02290008,cg02345556,cg02394506,cg02427933,cg02439077,cg02464551,cg02486796,cg02492873,cg02521585,cg02555883,cg02560323,cg02582028,cg02610851,cg02655711,cg02673002,cg02701505,cg02754929,cg02767663,cg02838443,cg02880444,cg03021329,cg03067884,cg03113739,cg03150042,cg03192273,cg03216580,cg03229158,cg03285229,cg03292688,cg03305906,cg03314380,cg03329597,cg03342868,cg03347694,cg03366951,cg03372526,cg03387510,cg03417454,cg03453179,cg03492634,cg03548384,cg03559406,cg03660162,cg03806695,cg03808017,cg03849132,cg03904171,cg03957495,cg03961133,cg04060051,cg04282141,cg04335779,cg04390734,cg04471037,cg04487205,cg04545003,cg04600792,cg04614656,cg04617606,cg04618327,cg04723534,cg04734572,cg04772795,cg04902443,cg04911139,cg04931690,cg04948744,cg05022532,cg05047156,cg05047537,cg05054006,cg05057505,cg05105276,cg05111383,cg05141217,cg05168133,cg05177932,cg05205432,cg05269323,cg05378572,cg05393297,cg05456810,cg05508639,cg05578102,cg05599196,cg05623727,cg05702778,cg05841700,cg06060754,cg06087988,cg06088623,cg06162644,cg06191042,cg06242242,cg06245352,cg06254604,cg06292624,cg06422694,cg06431347,cg06459104,cg06561607,cg06597413,cg06600936,cg06645081,cg06713796,cg06737308,cg06775570,cg06787310,cg06795995,cg06917450,cg06937572,cg06969206,cg07008989,cg07015354,cg07034561,cg07113474,cg07189579,cg07218275,cg07233700,cg07310694,cg07327347,cg07348845,cg07364631,cg07366871,cg07461715,cg07469467,cg07480608,cg07547279,cg07600064,cg07624650,cg07673080,cg07702439,cg07728250,cg07774964,cg07791039,cg07803582,cg07908924,cg07926491,cg07972762,cg07999547,cg08049441,cg08070646,cg08123321,cg08213375,cg08276054,cg08339898,cg08344080,cg08347373,cg08370546,cg08399831,cg08408040,cg08457029,cg08466034,cg08497121,cg08558259,cg08710911,cg08723959,cg08748184,cg08906930,cg08918950,cg08972273,cg08979494,cg08986950,cg09007894,cg09075096,cg09122588,cg09125924,cg09136878,cg09173681,cg09247692,cg09284795,cg09293881,cg09345355,cg09354533,cg09366624,cg09489639,cg09592244,cg09592903,cg09712182,cg09754076,cg09796270,cg09797092,cg09821763,cg09887367,cg09894503,cg09992948,cg10019758,cg10022447,cg10059540,cg10064339,cg10090906,cg10193107,cg10216848,cg10217749,cg10230957,cg10414026,cg10414466,cg10464577,cg10474158,cg10563859,cg10579556,cg10599446,cg10717379,cg10769442,cg10807101,cg10807894,cg10833325,cg10897311,cg10992024,cg10994090,cg11103458,cg11173636,cg11288282,cg11288672,cg11292317,cg11417675,cg11432751,cg11460465,cg11541897,cg11568728,cg11655627,cg11688093,cg11900272,cg12061236,cg12077223,cg12175038,cg12214765,cg12242038,cg12261451,cg12381317,cg12394010,cg12405232,cg12478742,cg12483005,cg12551317,cg12859507,cg12861782,cg12870014,cg12958046,cg13061767,cg13156085,cg13185188,cg13205059,cg13279811,cg13370086,cg13427897,cg13538554,cg13573388,cg13592792,cg13593090,cg13622587,cg13632595,cg13639189,cg13670099,cg13674437,cg13704772,cg13721028,cg13785068,cg13883027,cg13897783,cg13906792,cg13937483,cg13950578,cg13989290,cg14004768,cg14009912,cg14022616,cg14026202,cg14061069,cg14110355,cg14118616,cg14159011,cg14172482,cg14179381,cg14187293,cg14240646,cg14242557,cg14310674,cg14317533,cg14354529,cg14375478,cg14398247,cg14468090,cg14476852,cg14507403,cg14516473,cg14575602,cg14588463,cg14695663,cg14775994,cg14787909,cg14793586,cg14836018,cg15145296,cg15268471,cg15323541,cg15391100,cg15495949,cg15563591,cg15625693,cg15790037,cg15818696,cg15824907,cg15831967,cg15876825,cg15919165,cg15927328,cg16159152,cg16185781,cg16187635,cg16223899,cg16301894,cg16359360,cg16427703,cg16463229,cg16491492,cg16496269,cg16545438,cg16547749,cg16618482,cg16674327,cg16676373,cg16693012,cg16729555,cg16735386,cg16747321,cg16785938,cg16795295,cg16831933,cg16846691,cg16949228,cg17042326,cg17059388,cg17073306,cg17192147,cg17228962,cg17291251,cg17300220,cg17365725,cg17385905,cg17430681,cg17443007,cg17498841,cg17519280,cg17716961,cg17717333,cg17718095,cg17747518,cg17751646,cg17797106,cg17799982,cg17843510,cg17887794,cg17916960,cg18035979,cg18068256,cg18088723,cg18116155,cg18158658,cg18209791,cg18224419,cg18340013,cg18399056,cg18421367,cg18422575,cg18496131,cg18512352,cg18529726,cg18561199,cg18605382,cg18675610,cg18768515,cg18814616,cg18825076,cg18851133,cg18856296,cg19082212,cg19168482,cg19182537,cg19225512,cg19336497,cg19489172,cg19491776,cg19494761,cg19500155,cg19508464,cg19573881,cg19579005,cg19707454,cg19709743,cg19740012,cg19766460,cg19840088,cg19976628,cg20010264,cg20052632,cg20201458,cg20291244,cg20302111,cg20329620,cg20416874,cg20434272,cg20439393,cg20485607,cg20503657,cg20530481,cg20559405,cg20559634,cg20573508,cg20635144,cg20673407,cg20681671,cg20790161,cg20813589,cg20880067,cg20925263,cg21005828,cg21101883,cg21136789,cg21139150,cg21252483,cg21319527,cg21596469,cg21641834,cg21766592,cg21825059,cg21832243,cg21926612,cg22055719,cg22232119,cg22237859,cg22276401,cg22334681,cg22381144,cg22386492,cg22409914,cg22508957,cg22643110,cg22676075,cg22680931,cg22740801,cg22875332,cg22931822,cg22976778,cg23139584,cg23149302,cg23172293,cg23173402,cg23261809,cg23283614,cg23371584,cg23387288,cg23416000,cg23425970,cg23489630,cg23567627,cg23710890,cg23758822,cg23822407,cg23966593,cg23982607,cg24000536,cg24122364,cg24126361,cg24134472,cg24207161,cg24266914,cg24299229,cg24334149,cg24386456,cg24426391,cg24450063,cg24471576,cg24499839,cg24526136,cg24768821,cg24796450,cg24917105,cg24977335,cg25010880,cg25066655,cg25176297,cg25215230,cg25263912,cg25298410,cg25299406,cg25394960,cg25534756,cg25594106,cg25620989,cg25639858,cg25660036,cg25734089,cg25736692,cg25781686,cg25794455,cg25817165,cg25830869,cg25854298,cg25898431,cg25934064,cg25969472,cg25972069,cg25993932,cg26073856,cg26096415,cg26183482,cg26192567,cg26209369,cg26336701,cg26399995,cg26433333,cg26475774,cg26536713,cg26607553,cg26681889,cg26689483,cg26765263,cg26809488,cg26850117,cg26878626,cg27012316,cg27079194,cg27129145,cg27181169,cg27275821,cg27332938,cg27345945,cg27360277,cg27364652,cg27366882,cg27373749,cg27449804,cg27482129,cg27485845,cg27577782	GSM665825	4.95e-15
5.371	5.94e-09	Fetal_Intestine_Small	Fetal Intestine, Small	DHS	UW.Fetal_Intestine_Small.ChromatinAccessibility.H-23640.DS16712.twopass.merge150.wgt10.zgt2.wig.gz	cg00044050,cg00057667,cg00061907,cg00093057,cg00109480,cg00230924,cg00292029,cg00295879,cg00299943,cg00334056,cg00339695,cg00379830,cg00412772,cg00420922,cg00453602,cg00474218,cg00482157,cg00483256,cg00545801,cg00618323,cg00646813,cg00657389,cg00744898,cg00817464,cg00901687,cg01003021,cg01089516,cg01359822,cg01367324,cg01393790,cg01397395,cg01427108,cg01553584,cg01615050,cg01627594,cg01641778,cg01642733,cg01647834,cg01739960,cg01741372,cg01745370,cg01818594,cg01868499,cg02176678,cg02196730,cg02206980,cg02232542,cg02280486,cg02345556,cg02394506,cg02427933,cg02439077,cg02492873,cg02555883,cg02582028,cg02610851,cg02673002,cg02701505,cg02754929,cg02767663,cg02838443,cg03021329,cg03113739,cg03150042,cg03192273,cg03216580,cg03229158,cg03285229,cg03305906,cg03314380,cg03328374,cg03329597,cg03366951,cg03372526,cg03417454,cg03453179,cg03492634,cg03548384,cg03660162,cg03806695,cg03904171,cg03957495,cg04078292,cg04335779,cg04390734,cg04434255,cg04477510,cg04487205,cg04545003,cg04723534,cg04734572,cg04772795,cg04806584,cg04832245,cg04911139,cg04931690,cg04940435,cg05047156,cg05047537,cg05054006,cg05105276,cg05111383,cg05141217,cg05168133,cg05177932,cg05269323,cg05385477,cg05393297,cg05508639,cg05578102,cg05599196,cg05702778,cg05714155,cg05715076,cg05841700,cg06060754,cg06087988,cg06088623,cg06207961,cg06242242,cg06245352,cg06254604,cg06292624,cg06422694,cg06489993,cg06597413,cg06600936,cg06737308,cg06775570,cg06787310,cg06795995,cg06809965,cg06917450,cg06937572,cg07034561,cg07042489,cg07113474,cg07136909,cg07189579,cg07218275,cg07233700,cg07310694,cg07327347,cg07348845,cg07364631,cg07366871,cg07469467,cg07480608,cg07547279,cg07624650,cg07673080,cg07774964,cg07908924,cg07999547,cg08070646,cg08130307,cg08339898,cg08344080,cg08347373,cg08370546,cg08382737,cg08457029,cg08477332,cg08497121,cg08558259,cg08710911,cg08723959,cg08748184,cg08808042,cg08906930,cg08979494,cg09247692,cg09293881,cg09345355,cg09489639,cg09536176,cg09592244,cg09754076,cg09796270,cg09821763,cg09887367,cg09894503,cg09901532,cg09992948,cg10022447,cg10059540,cg10064339,cg10070864,cg10090906,cg10114279,cg10193107,cg10217749,cg10230957,cg10252114,cg10414026,cg10414466,cg10438391,cg10464577,cg10563859,cg10610477,cg10717379,cg10769442,cg10807894,cg10833325,cg10873538,cg10897311,cg10988872,cg10992024,cg11103458,cg11173636,cg11288282,cg11292317,cg11417675,cg11432751,cg11460465,cg11541897,cg11655627,cg11688093,cg12061236,cg12077223,cg12128614,cg12175038,cg12242038,cg12261451,cg12394010,cg12478742,cg12551317,cg12615879,cg12770644,cg12859507,cg12882968,cg12958046,cg13061767,cg13073564,cg13185188,cg13279811,cg13346355,cg13370086,cg13427897,cg13432682,cg13473803,cg13538554,cg13592792,cg13593090,cg13622587,cg13632595,cg13639189,cg13670099,cg13721028,cg13837721,cg13862557,cg13897783,cg13906792,cg13937483,cg13950578,cg13984289,cg13989290,cg13994823,cg14004768,cg14026202,cg14061069,cg14118616,cg14138287,cg14159011,cg14179381,cg14240646,cg14310674,cg14317533,cg14354529,cg14468090,cg14507403,cg14516473,cg14575602,cg14588463,cg14695663,cg14775994,cg14787909,cg15268471,cg15317982,cg15323541,cg15391100,cg15495949,cg15535573,cg15563591,cg15625693,cg15818696,cg15824907,cg15876825,cg15896717,cg15927328,cg16064932,cg16159152,cg16185781,cg16187635,cg16205008,cg16301894,cg16320185,cg16463229,cg16545438,cg16674327,cg16676373,cg16729555,cg16735386,cg16785938,cg16846691,cg16949228,cg17073306,cg17089917,cg17291251,cg17365725,cg17443007,cg17498841,cg17519949,cg17716961,cg17717333,cg17718095,cg17751646,cg17839226,cg17843510,cg17884064,cg18068256,cg18088723,cg18116155,cg18158658,cg18340013,cg18421367,cg18422575,cg18496131,cg18561199,cg18605382,cg18675610,cg18814616,cg18825076,cg18856296,cg19082212,cg19168482,cg19182537,cg19432846,cg19489172,cg19491776,cg19500155,cg19573881,cg19707454,cg19709743,cg19766460,cg19840088,cg19976628,cg20059914,cg20201458,cg20291244,cg20302111,cg20329620,cg20416874,cg20434272,cg20435097,cg20439393,cg20485607,cg20503657,cg20530481,cg20635144,cg20673407,cg20756026,cg20790161,cg20880067,cg20925263,cg21005828,cg21101883,cg21136789,cg21139150,cg21252483,cg21319527,cg21588594,cg21598751,cg21766592,cg21832243,cg21926612,cg22232119,cg22237859,cg22297065,cg22334681,cg22381144,cg22386492,cg22508957,cg22643110,cg22676075,cg22680931,cg22875332,cg22911054,cg22976778,cg23056271,cg23139584,cg23173402,cg23283614,cg23371584,cg23416000,cg23425970,cg23440142,cg23442650,cg23608075,cg23695209,cg23758822,cg23822407,cg23966593,cg23982607,cg24000536,cg24386456,cg24426391,cg24450063,cg24471576,cg24499839,cg24786174,cg24917105,cg25010880,cg25066655,cg25176297,cg25215230,cg25394960,cg25534756,cg25594106,cg25620989,cg25639858,cg25660036,cg25734089,cg25781686,cg25794455,cg25817165,cg25898431,cg25955126,cg25993932,cg26014689,cg26073856,cg26096415,cg26183482,cg26399995,cg26475774,cg26536713,cg26607553,cg26689483,cg26878626,cg27012316,cg27144592,cg27181169,cg27201837,cg27275821,cg27332938,cg27364652,cg27366882,cg27373749,cg27577782	GSM701487	1.33e-07
7.519	2.07e-17	Fetal_Intestine_Small	Fetal Intestine, Small	DHS	UW.Fetal_Intestine_Small.ChromatinAccessibility.H-23663.DS16822.twopass.merge150.wgt10.zgt2.wig.gz	cg00048149,cg00057667,cg00061907,cg00109480,cg00261912,cg00292029,cg00295879,cg00299943,cg00334056,cg00339695,cg00346898,cg00379830,cg00412772,cg00420922,cg00456672,cg00474218,cg00482157,cg00483256,cg00545801,cg00569813,cg00617568,cg00618323,cg00622170,cg00646813,cg00687962,cg00744898,cg00749291,cg00817464,cg00864755,cg00972731,cg01003021,cg01047297,cg01067983,cg01239044,cg01256391,cg01256665,cg01324539,cg01359822,cg01367324,cg01369914,cg01393790,cg01427108,cg01471240,cg01553584,cg01560476,cg01615050,cg01627594,cg01641778,cg01642733,cg01647834,cg01733572,cg01739960,cg01741372,cg01745370,cg01814130,cg01818594,cg01868499,cg01984146,cg02066981,cg02196730,cg02206980,cg02232542,cg02280486,cg02345556,cg02394506,cg02402740,cg02427933,cg02439077,cg02486796,cg02492873,cg02521585,cg02527881,cg02560323,cg02582028,cg02610851,cg02673002,cg02701505,cg02754929,cg02767663,cg02838443,cg02880444,cg03021329,cg03051742,cg03067884,cg03113739,cg03192273,cg03216580,cg03229158,cg03285229,cg03305906,cg03314380,cg03347694,cg03366951,cg03372526,cg03458265,cg03492634,cg03548384,cg03660162,cg03806695,cg03849132,cg03904171,cg03907572,cg03957495,cg03999688,cg04060051,cg04219001,cg04282141,cg04335779,cg04390734,cg04471037,cg04545003,cg04617606,cg04723534,cg04734572,cg04772795,cg04806584,cg04911139,cg04931690,cg04940435,cg04948744,cg05047156,cg05047537,cg05054006,cg05057505,cg05105276,cg05141217,cg05168133,cg05177932,cg05205432,cg05206802,cg05269323,cg05292325,cg05370838,cg05378572,cg05385477,cg05393297,cg05456810,cg05578102,cg05599196,cg05623727,cg05702778,cg05841700,cg05864683,cg06060754,cg06087988,cg06088623,cg06162644,cg06191042,cg06242242,cg06245352,cg06254604,cg06292624,cg06422694,cg06431347,cg06459104,cg06489993,cg06561607,cg06597413,cg06600936,cg06645081,cg06713796,cg06737308,cg06775570,cg06787310,cg06790244,cg06795995,cg06809965,cg06917450,cg06937572,cg07008989,cg07034561,cg07113474,cg07218275,cg07233700,cg07310694,cg07327347,cg07348845,cg07364631,cg07366871,cg07461715,cg07469467,cg07480608,cg07547279,cg07600064,cg07624650,cg07673080,cg07702439,cg07728250,cg07774964,cg07803582,cg07908924,cg07926491,cg07972762,cg07999547,cg08049441,cg08070646,cg08123321,cg08130307,cg08213375,cg08246844,cg08276054,cg08339898,cg08344080,cg08347373,cg08370546,cg08399831,cg08408040,cg08457029,cg08466034,cg08477332,cg08531940,cg08558259,cg08710911,cg08723959,cg08748184,cg08861968,cg08918950,cg08972273,cg08979494,cg09075096,cg09075484,cg09122588,cg09136878,cg09173681,cg09247692,cg09284795,cg09293881,cg09332604,cg09354533,cg09366624,cg09489639,cg09592244,cg09592903,cg09754076,cg09754225,cg09796270,cg09797092,cg09821763,cg09887367,cg09894503,cg09992948,cg10019758,cg10022447,cg10059540,cg10064339,cg10070864,cg10193107,cg10217749,cg10230957,cg10300540,cg10414026,cg10414466,cg10549753,cg10599446,cg10610477,cg10717379,cg10769442,cg10807101,cg10807894,cg10833325,cg10873538,cg10897311,cg10992024,cg11103458,cg11173636,cg11227087,cg11288282,cg11292317,cg11417675,cg11432751,cg11460465,cg11541897,cg11655627,cg11688093,cg11749817,cg11900272,cg12061236,cg12077223,cg12120033,cg12128614,cg12175038,cg12242038,cg12261451,cg12381317,cg12393668,cg12394010,cg12405232,cg12478742,cg12483005,cg12551317,cg12647020,cg12770644,cg12830869,cg12859507,cg12861782,cg12870014,cg12882968,cg12958046,cg13061767,cg13073564,cg13156085,cg13185188,cg13279811,cg13370086,cg13427897,cg13538554,cg13573388,cg13592792,cg13622587,cg13632595,cg13639189,cg13670099,cg13674437,cg13704772,cg13721028,cg13852943,cg13883027,cg13897783,cg13906792,cg13937483,cg13950578,cg13984289,cg13989290,cg13994823,cg14004768,cg14022616,cg14026202,cg14040696,cg14061069,cg14118616,cg14159011,cg14172482,cg14187293,cg14240646,cg14242557,cg14310674,cg14317533,cg14354529,cg14468090,cg14476852,cg14507403,cg14516473,cg14562523,cg14588463,cg14695663,cg14775994,cg14787909,cg14793586,cg14827090,cg14836018,cg15145296,cg15162535,cg15268471,cg15282031,cg15323541,cg15391100,cg15495949,cg15545247,cg15563591,cg15625693,cg15823649,cg15824907,cg15831967,cg15876825,cg15896717,cg16016366,cg16159152,cg16185781,cg16223899,cg16301894,cg16345566,cg16491492,cg16545438,cg16547749,cg16674327,cg16676373,cg16735386,cg16785938,cg16846691,cg16870839,cg16949228,cg17042326,cg17059388,cg17073306,cg17122758,cg17291251,cg17365725,cg17498841,cg17519280,cg17716961,cg17717333,cg17718095,cg17747518,cg17751646,cg17797106,cg17799982,cg17839226,cg17843510,cg17887794,cg17916960,cg18035979,cg18082583,cg18088723,cg18116155,cg18158658,cg18209791,cg18224419,cg18340013,cg18399056,cg18421367,cg18422575,cg18496131,cg18512352,cg18561199,cg18605382,cg18675610,cg18814616,cg18825076,cg18851133,cg18856296,cg19082212,cg19096327,cg19168482,cg19182537,cg19225512,cg19274914,cg19432846,cg19489172,cg19491776,cg19508464,cg19570618,cg19573881,cg19579005,cg19707454,cg19709743,cg19740012,cg19766460,cg19840088,cg19976628,cg20010264,cg20201458,cg20273704,cg20291244,cg20302111,cg20313677,cg20329620,cg20360009,cg20416874,cg20439393,cg20473873,cg20485607,cg20503657,cg20530481,cg20573508,cg20607169,cg20627754,cg20635144,cg20790161,cg20813589,cg20925263,cg21005828,cg21101883,cg21136789,cg21139150,cg21252483,cg21319527,cg21596469,cg21641834,cg21766592,cg21825059,cg21832243,cg21926612,cg22055719,cg22232119,cg22237859,cg22276401,cg22334681,cg22381144,cg22386492,cg22508957,cg22643110,cg22680931,cg22875332,cg22911054,cg22976778,cg23031320,cg23056271,cg23139584,cg23149302,cg23173402,cg23283614,cg23371584,cg23387288,cg23416000,cg23425970,cg23479189,cg23567627,cg23608075,cg23695209,cg23706990,cg23758822,cg23822407,cg23966593,cg23982607,cg24126361,cg24134472,cg24207161,cg24266914,cg24299229,cg24334149,cg24386456,cg24426391,cg24450063,cg24471576,cg24499839,cg24526136,cg24643057,cg24768821,cg24796450,cg24917105,cg25010880,cg25176297,cg25215230,cg25263912,cg25298410,cg25299406,cg25534756,cg25594106,cg25620989,cg25660036,cg25734089,cg25736692,cg25781686,cg25794455,cg25817165,cg25854298,cg25898431,cg25934064,cg25993932,cg26014689,cg26073856,cg26096415,cg26183482,cg26192567,cg26209369,cg26336701,cg26399995,cg26433333,cg26475774,cg26536713,cg26607553,cg26689483,cg26765263,cg26850117,cg26878626,cg27012316,cg27129145,cg27181169,cg27201837,cg27208514,cg27275821,cg27332938,cg27364652,cg27366882,cg27373749,cg27449804,cg27466466,cg27540604,cg27577782	GSM665835	2.98e-15
6.101	1.6e-12	Fetal_Intestine_Small	Fetal Intestine, Small	DHS	UW.Fetal_Intestine_Small.ChromatinAccessibility.H-23724.DS16975.twopass.merge150.wgt10.zgt2.wig.gz	cg00044050,cg00057667,cg00061907,cg00062382,cg00093057,cg00109480,cg00230924,cg00258198,cg00261912,cg00292029,cg00295879,cg00299943,cg00339695,cg00379830,cg00412772,cg00420922,cg00453602,cg00469284,cg00474218,cg00482157,cg00483256,cg00545801,cg00569813,cg00622170,cg00646813,cg00657389,cg00676988,cg00744898,cg00749291,cg00817464,cg00901687,cg00944873,cg01000188,cg01003021,cg01030404,cg01074613,cg01089516,cg01119319,cg01239044,cg01256665,cg01359822,cg01367324,cg01369914,cg01393790,cg01397395,cg01427108,cg01471240,cg01485708,cg01553584,cg01615050,cg01627594,cg01641778,cg01642733,cg01647834,cg01733572,cg01739960,cg01741372,cg01745370,cg01814130,cg01818594,cg01837375,cg01868499,cg01984146,cg01992893,cg02028179,cg02066981,cg02154914,cg02196730,cg02206980,cg02232542,cg02280486,cg02345556,cg02394506,cg02427933,cg02439077,cg02452253,cg02464551,cg02486796,cg02492873,cg02521585,cg02527881,cg02560323,cg02582028,cg02610851,cg02655711,cg02673002,cg02701505,cg02754929,cg02767663,cg02784731,cg02834447,cg02838443,cg02880444,cg02978058,cg03021329,cg03067884,cg03113739,cg03192273,cg03216580,cg03229158,cg03285229,cg03305906,cg03314380,cg03329597,cg03331207,cg03366951,cg03372526,cg03387510,cg03417454,cg03453179,cg03458265,cg03492634,cg03548384,cg03567706,cg03660162,cg03806695,cg03808017,cg03849132,cg03904171,cg03957495,cg03961133,cg04060051,cg04219001,cg04335779,cg04390734,cg04417703,cg04471037,cg04487205,cg04545003,cg04614656,cg04723534,cg04734572,cg04772795,cg04911139,cg04931690,cg04940435,cg04948744,cg05047156,cg05047537,cg05054006,cg05105276,cg05111383,cg05141217,cg05168133,cg05177932,cg05205432,cg05269323,cg05385477,cg05393297,cg05434674,cg05450034,cg05508639,cg05578102,cg05599196,cg05702778,cg05715076,cg05841700,cg05864683,cg06060754,cg06087988,cg06088623,cg06139006,cg06162644,cg06191042,cg06207961,cg06242242,cg06245352,cg06254604,cg06292624,cg06422694,cg06431347,cg06459104,cg06561607,cg06597413,cg06600936,cg06645081,cg06737308,cg06775570,cg06787310,cg06795995,cg06937572,cg07008989,cg07034561,cg07113474,cg07189579,cg07218275,cg07219303,cg07233700,cg07310694,cg07327347,cg07348845,cg07364631,cg07366871,cg07451762,cg07461715,cg07469467,cg07480608,cg07547279,cg07600064,cg07624650,cg07673080,cg07728250,cg07774964,cg07791039,cg07836921,cg07908924,cg07916784,cg07926491,cg07972762,cg07999547,cg08070646,cg08130307,cg08213375,cg08276054,cg08339898,cg08344080,cg08347373,cg08370546,cg08382737,cg08399831,cg08408040,cg08457029,cg08466034,cg08477332,cg08497121,cg08558259,cg08710911,cg08723959,cg08748184,cg08795602,cg08861968,cg08906930,cg08918950,cg08972273,cg08975641,cg08979494,cg09075484,cg09122588,cg09136878,cg09173681,cg09247692,cg09284795,cg09293881,cg09345355,cg09366624,cg09489639,cg09571762,cg09592244,cg09754076,cg09796270,cg09797092,cg09821763,cg09894503,cg09992948,cg10022447,cg10033251,cg10059540,cg10064339,cg10070864,cg10090906,cg10193107,cg10217749,cg10230957,cg10414026,cg10414466,cg10549753,cg10563859,cg10599446,cg10717379,cg10769442,cg10807101,cg10807894,cg10833325,cg10873538,cg10897311,cg10988872,cg10992024,cg11030744,cg11103458,cg11173636,cg11288282,cg11288672,cg11292317,cg11417675,cg11432751,cg11460465,cg11541897,cg11655627,cg11688093,cg11900272,cg12046867,cg12061236,cg12077223,cg12175038,cg12242038,cg12261451,cg12381317,cg12394010,cg12478742,cg12547847,cg12551317,cg12770644,cg12859507,cg12861782,cg12882968,cg12958046,cg13061767,cg13063264,cg13073564,cg13082318,cg13156085,cg13185188,cg13279811,cg13370086,cg13427897,cg13473803,cg13538554,cg13573388,cg13592792,cg13622587,cg13632595,cg13639189,cg13670099,cg13704772,cg13721028,cg13785068,cg13832817,cg13837721,cg13837938,cg13862557,cg13880583,cg13897783,cg13906792,cg13937483,cg13950578,cg13984289,cg13989290,cg13994823,cg14004768,cg14061069,cg14110355,cg14118616,cg14138287,cg14159011,cg14187293,cg14240646,cg14310674,cg14317533,cg14354529,cg14398247,cg14476852,cg14484676,cg14507403,cg14516473,cg14520941,cg14588463,cg14695663,cg14775994,cg14787909,cg14940396,cg15145296,cg15268471,cg15317982,cg15323541,cg15391100,cg15427127,cg15495949,cg15535573,cg15563591,cg15625693,cg15689036,cg15790037,cg15824907,cg15831967,cg15876825,cg15896717,cg15927328,cg16159152,cg16185781,cg16223899,cg16301894,cg16320185,cg16463229,cg16491492,cg16496269,cg16545438,cg16547749,cg16674327,cg16676373,cg16735386,cg16775254,cg16785938,cg16846691,cg16915469,cg16949228,cg17042326,cg17073306,cg17095910,cg17291251,cg17498841,cg17519949,cg17688768,cg17716961,cg17717333,cg17718095,cg17751646,cg17797106,cg17833958,cg17843510,cg18068256,cg18116155,cg18224419,cg18243471,cg18340013,cg18399056,cg18421367,cg18422575,cg18561199,cg18605382,cg18675610,cg18814616,cg18825076,cg18856296,cg19082212,cg19096327,cg19168482,cg19182537,cg19225512,cg19336497,cg19491776,cg19505399,cg19508464,cg19570618,cg19573881,cg19579005,cg19709743,cg19740012,cg19766460,cg19767048,cg19840088,cg20201458,cg20291244,cg20302111,cg20329620,cg20360009,cg20416874,cg20434272,cg20435097,cg20439393,cg20503657,cg20510225,cg20530481,cg20559634,cg20573508,cg20635144,cg20673407,cg20790161,cg20813589,cg20895237,cg20925263,cg21005828,cg21092790,cg21101883,cg21136789,cg21139150,cg21252483,cg21319527,cg21406002,cg21596469,cg21598751,cg21628539,cg21641834,cg21677940,cg21766592,cg21770322,cg21832243,cg21926612,cg22055719,cg22232119,cg22237859,cg22334681,cg22381144,cg22386492,cg22508957,cg22643110,cg22676075,cg22680931,cg22740801,cg22875332,cg22976778,cg23139584,cg23172293,cg23173402,cg23283614,cg23371584,cg23416000,cg23425970,cg23442650,cg23489630,cg23567627,cg23758822,cg23771949,cg23822407,cg23966593,cg23982607,cg24000536,cg24266914,cg24334149,cg24379127,cg24386456,cg24426391,cg24450063,cg24471576,cg24495044,cg24499839,cg24566088,cg24768821,cg24796450,cg24917105,cg25010880,cg25176297,cg25263912,cg25298410,cg25299406,cg25394960,cg25534756,cg25594106,cg25660036,cg25734089,cg25736692,cg25781686,cg25790333,cg25794455,cg25817165,cg25934064,cg25969472,cg26014689,cg26073856,cg26096415,cg26183482,cg26192567,cg26209369,cg26336701,cg26433333,cg26475774,cg26536713,cg26607553,cg26689483,cg26690915,cg26878626,cg27012316,cg27129145,cg27181169,cg27275821,cg27332938,cg27345945,cg27360277,cg27364652,cg27366882,cg27373749,cg27449804,cg27466466,cg27540604,cg27577782	GSM817161	7.51e-11
5.954	1.52e-11	Fetal_Intestine_Small	Fetal Intestine, Small	DHS	UW.Fetal_Intestine_Small.ChromatinAccessibility.H-23744.DS17092.twopass.merge150.wgt10.zgt2.wig.gz	cg00043076,cg00044050,cg00048149,cg00057667,cg00062776,cg00093057,cg00109480,cg00206463,cg00230924,cg00261912,cg00292029,cg00295879,cg00299943,cg00334056,cg00339695,cg00379830,cg00412772,cg00420922,cg00453602,cg00469284,cg00474218,cg00482157,cg00483256,cg00569813,cg00622170,cg00646813,cg00744898,cg00817464,cg00907752,cg00944873,cg01000188,cg01003021,cg01004859,cg01067983,cg01089516,cg01239044,cg01256665,cg01324539,cg01359822,cg01367324,cg01393790,cg01427108,cg01471240,cg01517571,cg01609658,cg01615050,cg01627594,cg01641778,cg01642733,cg01733572,cg01739960,cg01741372,cg01745370,cg01818594,cg01837375,cg01868499,cg01969012,cg01984146,cg01992893,cg02066981,cg02147617,cg02154914,cg02176678,cg02196730,cg02206980,cg02232542,cg02280486,cg02345556,cg02394506,cg02402740,cg02427933,cg02439077,cg02486796,cg02492873,cg02521585,cg02527881,cg02555883,cg02582028,cg02610851,cg02673002,cg02701505,cg02753203,cg02754929,cg02767663,cg02838443,cg02880444,cg03021329,cg03067884,cg03113739,cg03150042,cg03192273,cg03216580,cg03229158,cg03285229,cg03305906,cg03314380,cg03329597,cg03347694,cg03366951,cg03372526,cg03417454,cg03453179,cg03458265,cg03477993,cg03492634,cg03548384,cg03660162,cg03680338,cg03694391,cg03806695,cg03904171,cg03957495,cg04060051,cg04335779,cg04390734,cg04471037,cg04487205,cg04545003,cg04617606,cg04723534,cg04734572,cg04772795,cg04832245,cg04833713,cg04902443,cg04931690,cg04940435,cg04948744,cg05047156,cg05047537,cg05054006,cg05111383,cg05141217,cg05177932,cg05205432,cg05206802,cg05393297,cg05434674,cg05456810,cg05508639,cg05578102,cg05599196,cg05623727,cg05702778,cg05841700,cg05865280,cg05942817,cg06060754,cg06087988,cg06088623,cg06162644,cg06207961,cg06242242,cg06245352,cg06254604,cg06292624,cg06422694,cg06431347,cg06459104,cg06561607,cg06577139,cg06597413,cg06600936,cg06645081,cg06713796,cg06737308,cg06770995,cg06775570,cg06787310,cg06790244,cg06795995,cg06809965,cg06917450,cg06937572,cg06969206,cg07008989,cg07015354,cg07034561,cg07113474,cg07189579,cg07218275,cg07233700,cg07236652,cg07327347,cg07348845,cg07364631,cg07461715,cg07480608,cg07547279,cg07600064,cg07624650,cg07673080,cg07702439,cg07728250,cg07774964,cg07791039,cg07836921,cg07908924,cg07916784,cg07926491,cg07999547,cg08070646,cg08130307,cg08213375,cg08344080,cg08347373,cg08370546,cg08399831,cg08408040,cg08466034,cg08477332,cg08497121,cg08558259,cg08710911,cg08723959,cg08748184,cg08861968,cg08906930,cg08918950,cg08927844,cg08975641,cg08979494,cg09075096,cg09075484,cg09122588,cg09136878,cg09247692,cg09284795,cg09293881,cg09345355,cg09354533,cg09592244,cg09754076,cg09796270,cg09797092,cg09821763,cg09887367,cg09894503,cg09992948,cg10022447,cg10059540,cg10064339,cg10090906,cg10193107,cg10217749,cg10230957,cg10393190,cg10414026,cg10414466,cg10563859,cg10599446,cg10610477,cg10717379,cg10769442,cg10807101,cg10833325,cg10873538,cg10897311,cg10992024,cg11030744,cg11103458,cg11173636,cg11288282,cg11292317,cg11417675,cg11432751,cg11460465,cg11541897,cg11655627,cg11749817,cg11900272,cg12012494,cg12046867,cg12061236,cg12077223,cg12120033,cg12128614,cg12175038,cg12192113,cg12214765,cg12242038,cg12261451,cg12381317,cg12393668,cg12394010,cg12478742,cg12551317,cg12647020,cg12859507,cg13061767,cg13073564,cg13156085,cg13185188,cg13279811,cg13370086,cg13427897,cg13538554,cg13592792,cg13622587,cg13632595,cg13639189,cg13670099,cg13704772,cg13721028,cg13785068,cg13832817,cg13837938,cg13862557,cg13897783,cg13906792,cg13937483,cg13950578,cg13989290,cg13994823,cg14004768,cg14022616,cg14061069,cg14118616,cg14159011,cg14172482,cg14200209,cg14240646,cg14242557,cg14310674,cg14317533,cg14354529,cg14468090,cg14476852,cg14507403,cg14516473,cg14520941,cg14562523,cg14588463,cg14695663,cg14775994,cg14793586,cg14827090,cg15145296,cg15268471,cg15323541,cg15391100,cg15495949,cg15563591,cg15625693,cg15790037,cg15824907,cg15831967,cg15876825,cg15896717,cg16159152,cg16185781,cg16223899,cg16301894,cg16313243,cg16427703,cg16463229,cg16496269,cg16547749,cg16674327,cg16676373,cg16735386,cg16785938,cg16831933,cg16846691,cg16870839,cg16949228,cg17042326,cg17059388,cg17073306,cg17089917,cg17291251,cg17443007,cg17498841,cg17519280,cg17519949,cg17716961,cg17717333,cg17718095,cg17797106,cg17839226,cg17884064,cg18068256,cg18088723,cg18116155,cg18209791,cg18224419,cg18243471,cg18340013,cg18421367,cg18422575,cg18496131,cg18561199,cg18605382,cg18675610,cg18814616,cg18825076,cg18851133,cg18856296,cg19082212,cg19096327,cg19168482,cg19182537,cg19336497,cg19432846,cg19489172,cg19491776,cg19508464,cg19573881,cg19579005,cg19709743,cg19740012,cg19766460,cg19840088,cg19976628,cg20010264,cg20201458,cg20291244,cg20302111,cg20329620,cg20360009,cg20416874,cg20434272,cg20435097,cg20439393,cg20473873,cg20485607,cg20503657,cg20530481,cg20573508,cg20627754,cg20635144,cg20673407,cg20790161,cg20813589,cg20880067,cg20925263,cg21005828,cg21101883,cg21136789,cg21139150,cg21252483,cg21319527,cg21406002,cg21596469,cg21598751,cg21628539,cg21641834,cg21766592,cg21832243,cg21926612,cg21982573,cg22055719,cg22154765,cg22232119,cg22334681,cg22381144,cg22386492,cg22508957,cg22594201,cg22643110,cg22676075,cg22680931,cg22859267,cg22875332,cg22931822,cg22976778,cg23139584,cg23172293,cg23173402,cg23283614,cg23371584,cg23416000,cg23425970,cg23440142,cg23489630,cg23567627,cg23695209,cg23706990,cg23758822,cg23822407,cg23966593,cg23982607,cg24000536,cg24207161,cg24334149,cg24386456,cg24450063,cg24471576,cg24495044,cg24499839,cg24643057,cg24768821,cg24796450,cg24917105,cg24984350,cg25010880,cg25066655,cg25176297,cg25215230,cg25263912,cg25273041,cg25298410,cg25394960,cg25594106,cg25620989,cg25660036,cg25736692,cg25781686,cg25794455,cg25817165,cg25854298,cg25898431,cg25934064,cg25972069,cg25993932,cg26073856,cg26096415,cg26183482,cg26192567,cg26209369,cg26336701,cg26399995,cg26475774,cg26536713,cg26607553,cg26689483,cg26754761,cg26878626,cg27129145,cg27144592,cg27181169,cg27201837,cg27275821,cg27332938,cg27364652,cg27366882,cg27373749,cg27449804,cg27482129	GSM774205	6.21e-10
6.051	4.88e-12	Fetal_Intestine_Small	Fetal Intestine, Small	DHS	UW.Fetal_Intestine_Small.ChromatinAccessibility.H-23758.DS17150.twopass.merge150.wgt10.zgt2.wig.gz	cg00048149,cg00057667,cg00061907,cg00093057,cg00109480,cg00117506,cg00261912,cg00277334,cg00292029,cg00295879,cg00299943,cg00334056,cg00339695,cg00346898,cg00379830,cg00412772,cg00420922,cg00472373,cg00474218,cg00483256,cg00545801,cg00569813,cg00618323,cg00622170,cg00646813,cg00657389,cg00725995,cg00744898,cg00817464,cg00874746,cg00944873,cg00972731,cg01000188,cg01003021,cg01047297,cg01089516,cg01108642,cg01239044,cg01256665,cg01324539,cg01359822,cg01367324,cg01369914,cg01393790,cg01427108,cg01471240,cg01553584,cg01615050,cg01627594,cg01641778,cg01642733,cg01733572,cg01739960,cg01745370,cg01814130,cg01818594,cg01868499,cg01984146,cg02028179,cg02154914,cg02196730,cg02206980,cg02232542,cg02280486,cg02345556,cg02394506,cg02427933,cg02439077,cg02486796,cg02492873,cg02531794,cg02555883,cg02582028,cg02610851,cg02655711,cg02673002,cg02701505,cg02754929,cg02767663,cg02834447,cg02838443,cg03021329,cg03113739,cg03185552,cg03192273,cg03216580,cg03229158,cg03285229,cg03305906,cg03314380,cg03329597,cg03347694,cg03366951,cg03372526,cg03453179,cg03458265,cg03492634,cg03548384,cg03660162,cg03806695,cg03808017,cg03819983,cg03849132,cg03904171,cg03957495,cg04060051,cg04141308,cg04219001,cg04335779,cg04487205,cg04545003,cg04567334,cg04600792,cg04723534,cg04734572,cg04931690,cg04940435,cg05047156,cg05047537,cg05054006,cg05141217,cg05168133,cg05177932,cg05205432,cg05206802,cg05269323,cg05393297,cg05508639,cg05599196,cg05702778,cg05841700,cg05865280,cg06060754,cg06087988,cg06088623,cg06191042,cg06242242,cg06245352,cg06254604,cg06292624,cg06400590,cg06422694,cg06431347,cg06561607,cg06600936,cg06645081,cg06775570,cg06787310,cg06795995,cg06917450,cg06937572,cg07008989,cg07034561,cg07113474,cg07218275,cg07233700,cg07310694,cg07327347,cg07348845,cg07364631,cg07389228,cg07461715,cg07469467,cg07480608,cg07547279,cg07624650,cg07673080,cg07702439,cg07728250,cg07774964,cg07803582,cg07836921,cg07908924,cg07916784,cg07926491,cg07972762,cg07999547,cg08070646,cg08130307,cg08213375,cg08246428,cg08292120,cg08339898,cg08344080,cg08370546,cg08399831,cg08408040,cg08457029,cg08477332,cg08497121,cg08531940,cg08558259,cg08701935,cg08710911,cg08723959,cg08748184,cg08874645,cg08918950,cg08972273,cg08979494,cg09075096,cg09122588,cg09136878,cg09173681,cg09247692,cg09284795,cg09293881,cg09354533,cg09571762,cg09592244,cg09754076,cg09796270,cg09797092,cg09821763,cg09836616,cg09894503,cg09954392,cg09992948,cg10022447,cg10059540,cg10064339,cg10070864,cg10090906,cg10193107,cg10217749,cg10230957,cg10414026,cg10414466,cg10438391,cg10549753,cg10563859,cg10599446,cg10717379,cg10769442,cg10807101,cg10807894,cg10833325,cg10897311,cg10992024,cg10994090,cg11103458,cg11125805,cg11173636,cg11288282,cg11292317,cg11369927,cg11417675,cg11432751,cg11460465,cg11541897,cg11655627,cg11688093,cg11900272,cg12046867,cg12061236,cg12077223,cg12128614,cg12175038,cg12242038,cg12261451,cg12381317,cg12389669,cg12394010,cg12478742,cg12483005,cg12551317,cg12647020,cg12770644,cg12859507,cg12861782,cg12870014,cg12882968,cg12958046,cg13061767,cg13073564,cg13185188,cg13279811,cg13378649,cg13427897,cg13452738,cg13473803,cg13538554,cg13573388,cg13592792,cg13622587,cg13625021,cg13632595,cg13639189,cg13670099,cg13704772,cg13721028,cg13785068,cg13837721,cg13862557,cg13883027,cg13897783,cg13906792,cg13937483,cg13950578,cg13984289,cg13989290,cg13994823,cg14004768,cg14026202,cg14046302,cg14061069,cg14118616,cg14138287,cg14159011,cg14200209,cg14240646,cg14242557,cg14310674,cg14317533,cg14354529,cg14375478,cg14476852,cg14507403,cg14516473,cg14575602,cg14588463,cg14695663,cg14698405,cg14742508,cg14775994,cg14827090,cg15145296,cg15268471,cg15282031,cg15323541,cg15391100,cg15465615,cg15471073,cg15495949,cg15563591,cg15625693,cg15790037,cg15824907,cg15831967,cg15876825,cg15896717,cg15927328,cg16016366,cg16159152,cg16185781,cg16223899,cg16301894,cg16345566,cg16359360,cg16373820,cg16427703,cg16463229,cg16491492,cg16545438,cg16547749,cg16674327,cg16676373,cg16729555,cg16735386,cg16785938,cg16846691,cg16915469,cg16949228,cg17002670,cg17042326,cg17073306,cg17192147,cg17291251,cg17365725,cg17443007,cg17498841,cg17519280,cg17716961,cg17717333,cg17718095,cg17751646,cg17797106,cg17839226,cg17843510,cg17916960,cg18068256,cg18116155,cg18158658,cg18209791,cg18224419,cg18340013,cg18421367,cg18422575,cg18529726,cg18561199,cg18605382,cg18675610,cg18825076,cg18856296,cg19082212,cg19096327,cg19168482,cg19182537,cg19225512,cg19336497,cg19431009,cg19432846,cg19489172,cg19491776,cg19505399,cg19508464,cg19573881,cg19707454,cg19709743,cg19740012,cg19766460,cg19774973,cg19840088,cg19976628,cg20010264,cg20201458,cg20246851,cg20291244,cg20302111,cg20329620,cg20416874,cg20439393,cg20485607,cg20503657,cg20530481,cg20673407,cg20681671,cg20790161,cg20813589,cg20925263,cg20950152,cg21005828,cg21101883,cg21136789,cg21139150,cg21252483,cg21319527,cg21596469,cg21641834,cg21766592,cg21770322,cg21825059,cg21832243,cg21926612,cg22055719,cg22232119,cg22334681,cg22381144,cg22409914,cg22508957,cg22561727,cg22643110,cg22676075,cg22680931,cg22740801,cg22875332,cg22911054,cg22931822,cg22970786,cg22976778,cg23056271,cg23139584,cg23172293,cg23173402,cg23283614,cg23371584,cg23416000,cg23425970,cg23440142,cg23489630,cg23695209,cg23758822,cg23822407,cg23966593,cg23982607,cg24000536,cg24013909,cg24126361,cg24207161,cg24299229,cg24386456,cg24426391,cg24450063,cg24471576,cg24499839,cg24768821,cg24796450,cg24917105,cg25010880,cg25066655,cg25176297,cg25215230,cg25259712,cg25263912,cg25394960,cg25534756,cg25594106,cg25620989,cg25660036,cg25734089,cg25736692,cg25781686,cg25794455,cg25817165,cg25854298,cg25898431,cg25934064,cg25969472,cg25993932,cg26060021,cg26073856,cg26183482,cg26192567,cg26209369,cg26276556,cg26336701,cg26433333,cg26454172,cg26475774,cg26536713,cg26607553,cg26689483,cg26708920,cg26765263,cg26850117,cg26878626,cg27012316,cg27129145,cg27181169,cg27275821,cg27332938,cg27364652,cg27366882,cg27373749,cg27449804,cg27540604	GSM774210	2.13e-10
7.015	4e-15	Fetal_Intestine_Small	Fetal Intestine, Small	DHS	UW.Fetal_Intestine_Small.ChromatinAccessibility.H-23769.DS17317.twopass.merge150.wgt10.zgt2.wig.gz	cg00048149,cg00053851,cg00057667,cg00061907,cg00093057,cg00109480,cg00230924,cg00292029,cg00295879,cg00299943,cg00334056,cg00339695,cg00346898,cg00379830,cg00412772,cg00420922,cg00453602,cg00456672,cg00469284,cg00474218,cg00482157,cg00483256,cg00569813,cg00646813,cg00657389,cg00744898,cg00749291,cg00817464,cg00901687,cg00972731,cg01000188,cg01003021,cg01047297,cg01089516,cg01256665,cg01359822,cg01427108,cg01553584,cg01615050,cg01627594,cg01641778,cg01642733,cg01647834,cg01733572,cg01739960,cg01741372,cg01745370,cg01818594,cg01837375,cg01868499,cg01936481,cg01984146,cg02176678,cg02196730,cg02206980,cg02232542,cg02280486,cg02345556,cg02394506,cg02402740,cg02427933,cg02439077,cg02464551,cg02486796,cg02492873,cg02521585,cg02527881,cg02582028,cg02610851,cg02673002,cg02701505,cg02767663,cg02838443,cg02880444,cg03021329,cg03113739,cg03150042,cg03185552,cg03192273,cg03216580,cg03229158,cg03285229,cg03305906,cg03314380,cg03329597,cg03372526,cg03387510,cg03417454,cg03458265,cg03492634,cg03548384,cg03660162,cg03806695,cg03849132,cg03904171,cg03957495,cg04060051,cg04078292,cg04335779,cg04390734,cg04434255,cg04487205,cg04545003,cg04617606,cg04618327,cg04723534,cg04734572,cg04772795,cg04911139,cg04931690,cg04940435,cg04948744,cg05047156,cg05047537,cg05054006,cg05057505,cg05141217,cg05205432,cg05269323,cg05292605,cg05378572,cg05393297,cg05456810,cg05508639,cg05578102,cg05599196,cg05623727,cg05702778,cg05715076,cg05841700,cg05868365,cg06060754,cg06087988,cg06088623,cg06162644,cg06207961,cg06242242,cg06245352,cg06254604,cg06292624,cg06422694,cg06431347,cg06561607,cg06600936,cg06645081,cg06713796,cg06737308,cg06770995,cg06787310,cg06795995,cg06809965,cg06917450,cg06937572,cg07008989,cg07034561,cg07113474,cg07136909,cg07170929,cg07218275,cg07219303,cg07233700,cg07310694,cg07327347,cg07348845,cg07364631,cg07366871,cg07398106,cg07461715,cg07469467,cg07480608,cg07547279,cg07600064,cg07624650,cg07673080,cg07728250,cg07774964,cg07791039,cg07803582,cg07908924,cg07999547,cg08070646,cg08123321,cg08130307,cg08213375,cg08228808,cg08276054,cg08339898,cg08344080,cg08347373,cg08370546,cg08399831,cg08408040,cg08457029,cg08477332,cg08497121,cg08531940,cg08558259,cg08710911,cg08723959,cg08795602,cg08861968,cg08874645,cg08918950,cg08979494,cg09075484,cg09122588,cg09136878,cg09247692,cg09284795,cg09293881,cg09327582,cg09332604,cg09345355,cg09354533,cg09592244,cg09754076,cg09796270,cg09797092,cg09821763,cg09894503,cg09954392,cg09992948,cg10022447,cg10059540,cg10064339,cg10070864,cg10193107,cg10230957,cg10414026,cg10414466,cg10549753,cg10563859,cg10599446,cg10717379,cg10724255,cg10769442,cg10807101,cg10833325,cg10873538,cg10897311,cg10988872,cg10992024,cg11103458,cg11173636,cg11292317,cg11417675,cg11432751,cg11460465,cg11488381,cg11541897,cg11655627,cg11688093,cg12046867,cg12077223,cg12128614,cg12175038,cg12193298,cg12242038,cg12261451,cg12327449,cg12381317,cg12394010,cg12478742,cg12551317,cg12647020,cg12859507,cg12861782,cg12882968,cg12958046,cg13061767,cg13156085,cg13185188,cg13205059,cg13236934,cg13279811,cg13538554,cg13592792,cg13622587,cg13632595,cg13639189,cg13670099,cg13674437,cg13704772,cg13721028,cg13837721,cg13852943,cg13862557,cg13897783,cg13906792,cg13937483,cg13950578,cg13984289,cg14004768,cg14061069,cg14118616,cg14159011,cg14172482,cg14187293,cg14200209,cg14240646,cg14310674,cg14317533,cg14354529,cg14398247,cg14468090,cg14507403,cg14516473,cg14520941,cg14695663,cg14775994,cg14787909,cg14793586,cg14827090,cg14836018,cg14940396,cg15145296,cg15268471,cg15391100,cg15465615,cg15563591,cg15625693,cg15769835,cg15790037,cg15831967,cg15876825,cg15896717,cg16159152,cg16185781,cg16301894,cg16393899,cg16491492,cg16545438,cg16547749,cg16618482,cg16674327,cg16676373,cg16693012,cg16735386,cg16785938,cg16846691,cg16949228,cg17059388,cg17073306,cg17192147,cg17291251,cg17430681,cg17498841,cg17519280,cg17586107,cg17716961,cg17717333,cg17718095,cg17751646,cg17797106,cg17884064,cg18068256,cg18116155,cg18224419,cg18340013,cg18399056,cg18421367,cg18422575,cg18512352,cg18561199,cg18605382,cg18675610,cg18825076,cg18856296,cg19082212,cg19096327,cg19168482,cg19182537,cg19225512,cg19336497,cg19432846,cg19489172,cg19491776,cg19494761,cg19508464,cg19573881,cg19579005,cg19709743,cg19740012,cg19766460,cg19840088,cg19976628,cg20075914,cg20201458,cg20246851,cg20291244,cg20302111,cg20329620,cg20416874,cg20434272,cg20503657,cg20530481,cg20559634,cg20627754,cg20673407,cg20790161,cg20813589,cg20880067,cg20925263,cg21139150,cg21252483,cg21319527,cg21596469,cg21628539,cg21641834,cg21677940,cg21766592,cg21770322,cg21825059,cg21832243,cg21926612,cg22055719,cg22232119,cg22237859,cg22276401,cg22334681,cg22381144,cg22386492,cg22508957,cg22643110,cg22680931,cg22875332,cg22911054,cg22976778,cg23139584,cg23172293,cg23173402,cg23261809,cg23283614,cg23371584,cg23416000,cg23425970,cg23489630,cg23567627,cg23695209,cg23706990,cg23758822,cg23822407,cg23881458,cg23887856,cg23966593,cg23982607,cg24000536,cg24207161,cg24266914,cg24299229,cg24334149,cg24386456,cg24426391,cg24450063,cg24471576,cg24499839,cg24566088,cg24643057,cg24768821,cg24796450,cg24917105,cg24977335,cg25010880,cg25066655,cg25176297,cg25215230,cg25298410,cg25299406,cg25394960,cg25534756,cg25594106,cg25620989,cg25660036,cg25736692,cg25794455,cg25830869,cg25898431,cg25955126,cg25993932,cg26073856,cg26096415,cg26183482,cg26192567,cg26209369,cg26336701,cg26399995,cg26435160,cg26475774,cg26536713,cg26607553,cg26689483,cg26765263,cg26878626,cg27012316,cg27129145,cg27181169,cg27275821,cg27332938,cg27345945,cg27364652,cg27366882,cg27449804,cg27466466,cg27482129,cg27485845,cg27540604	GSM701496	2.89e-13
4.245	2.16e-06	Fetal_Intestine_Small	Fetal Intestine, Small	DHS	UW.Fetal_Intestine_Small.ChromatinAccessibility.H-23808.DS17425.twopass.merge150.wgt10.zgt2.wig.gz	cg00044050,cg00051200,cg00053851,cg00061907,cg00103276,cg00230924,cg00261912,cg00277334,cg00292029,cg00295879,cg00299943,cg00334056,cg00346898,cg00364704,cg00379830,cg00390215,cg00420922,cg00472373,cg00474218,cg00482157,cg00505606,cg00545801,cg00617568,cg00622170,cg00632496,cg00646813,cg00687962,cg00766382,cg00787780,cg00817464,cg00885602,cg00901687,cg00944873,cg01003021,cg01248801,cg01256665,cg01265905,cg01283685,cg01369914,cg01393790,cg01400671,cg01403005,cg01427108,cg01560476,cg01609658,cg01615050,cg01641778,cg01642733,cg01741372,cg01745370,cg01818594,cg02196730,cg02206980,cg02232542,cg02427933,cg02492873,cg02527881,cg02673002,cg02701505,cg02753203,cg02754929,cg02784731,cg02947253,cg03021329,cg03028786,cg03113739,cg03150042,cg03185552,cg03192273,cg03216580,cg03229158,cg03265014,cg03305906,cg03329597,cg03342868,cg03354898,cg03366951,cg03372526,cg03453179,cg03458265,cg03477993,cg03559406,cg03847641,cg03975200,cg04110105,cg04282141,cg04335779,cg04390734,cg04415270,cg04545003,cg04614656,cg04734572,cg04756853,cg04798303,cg04902443,cg04931690,cg04940435,cg04948744,cg05044213,cg05054006,cg05111383,cg05121110,cg05141217,cg05177932,cg05182265,cg05205432,cg05460975,cg05508639,cg05525133,cg05578102,cg05623727,cg05628927,cg05702778,cg05778324,cg05865280,cg06060754,cg06088623,cg06242242,cg06254604,cg06292624,cg06340812,cg06422694,cg06459104,cg06489993,cg06529643,cg06681154,cg06737308,cg06775570,cg06790244,cg06795995,cg06809965,cg06917450,cg06937572,cg07034561,cg07113474,cg07218275,cg07389228,cg07461715,cg07469467,cg07480608,cg07624650,cg07774964,cg07791039,cg07908924,cg07923656,cg07926491,cg08070646,cg08161306,cg08164795,cg08292120,cg08339898,cg08370546,cg08382737,cg08399831,cg08466034,cg08477332,cg08497121,cg08723959,cg08861968,cg08906930,cg08972273,cg08975641,cg09045610,cg09075096,cg09136878,cg09159392,cg09173681,cg09247692,cg09284795,cg09335044,cg09354533,cg09449562,cg09531659,cg09575542,cg09592244,cg09808012,cg09821763,cg09886786,cg09894503,cg09901532,cg09911534,cg10022447,cg10051217,cg10064339,cg10118595,cg10193107,cg10216848,cg10413945,cg10414466,cg10438391,cg10549753,cg10563859,cg10599446,cg10717379,cg10807101,cg10873538,cg10896456,cg10992024,cg11030744,cg11103458,cg11173636,cg11288672,cg11384510,cg11417675,cg11432751,cg11519708,cg11541897,cg11568728,cg11651266,cg11655627,cg11886879,cg12046867,cg12128614,cg12175038,cg12381317,cg12393668,cg12456604,cg12459000,cg12483005,cg12560076,cg12643970,cg12770644,cg12832956,cg12859507,cg12882968,cg13061767,cg13063264,cg13185188,cg13236934,cg13346355,cg13370086,cg13427897,cg13432682,cg13592792,cg13593090,cg13625021,cg13632595,cg13639189,cg13721028,cg13837721,cg13897783,cg13906792,cg13984289,cg14004768,cg14061069,cg14094101,cg14118616,cg14138287,cg14240646,cg14244842,cg14310674,cg14317533,cg14354529,cg14375478,cg14468090,cg14484676,cg14507403,cg14516473,cg14562523,cg14575169,cg14588463,cg14695663,cg14775994,cg14827090,cg14940396,cg15145296,cg15443223,cg15495949,cg15563591,cg15769835,cg15790037,cg15831967,cg16004875,cg16159152,cg16346588,cg16393899,cg16463229,cg16496269,cg16544318,cg16604233,cg16618482,cg16674327,cg16676373,cg16795295,cg16846691,cg16870839,cg16915469,cg16949228,cg17095910,cg17231980,cg17365725,cg17430681,cg17498841,cg17519280,cg17519949,cg17716961,cg17717333,cg17747518,cg17839226,cg17843510,cg17909433,cg18088723,cg18116155,cg18209791,cg18224419,cg18243471,cg18340013,cg18366541,cg18421367,cg18529726,cg18675610,cg18796879,cg18825076,cg18856296,cg19078123,cg19082212,cg19182537,cg19494761,cg19505399,cg19579005,cg19707454,cg19709743,cg19740012,cg19766460,cg19976628,cg20010264,cg20167471,cg20291244,cg20302111,cg20435097,cg20439393,cg20559634,cg20627754,cg20645010,cg20813589,cg21136789,cg21139150,cg21252483,cg21588594,cg21766592,cg21770322,cg21832243,cg21865577,cg21926612,cg21936454,cg22055719,cg22334681,cg22381144,cg22386492,cg22508957,cg22561727,cg22643110,cg22676075,cg22680931,cg22740801,cg22976778,cg23139584,cg23230773,cg23371584,cg23403783,cg23425970,cg23429235,cg23695209,cg23710890,cg23758822,cg23771949,cg23966593,cg23982607,cg24013909,cg24245216,cg24334149,cg24413826,cg24426391,cg24450063,cg24495044,cg24499839,cg24566088,cg24977335,cg25010880,cg25066655,cg25090994,cg25263912,cg25379390,cg25394960,cg25594106,cg25660036,cg25817165,cg25830869,cg25927778,cg25934064,cg26060021,cg26096415,cg26192567,cg26336701,cg26536713,cg26690915,cg26708920,cg26850117,cg27089226,cg27129145,cg27144592,cg27181169,cg27201837,cg27250486,cg27298252,cg27332938,cg27540604	GSM701504	2.65e-05
5.352	2.15e-10	Fetal_Intestine_Small	Fetal Intestine, Small	DHS	UW.Fetal_Intestine_Small.ChromatinAccessibility.H-23864.DS17844.twopass.merge150.wgt10.zgt2.wig.gz	cg00044050,cg00048149,cg00062382,cg00093057,cg00109480,cg00117506,cg00206463,cg00230924,cg00261912,cg00292029,cg00295879,cg00299943,cg00334056,cg00339695,cg00346898,cg00364704,cg00379830,cg00412772,cg00420922,cg00453602,cg00474218,cg00482157,cg00483256,cg00569813,cg00617568,cg00618323,cg00622170,cg00687962,cg00744898,cg00749291,cg00817464,cg00901687,cg00944873,cg01000188,cg01003021,cg01014787,cg01067983,cg01239044,cg01324539,cg01359822,cg01367324,cg01369914,cg01393790,cg01464515,cg01471240,cg01485708,cg01553584,cg01615050,cg01620868,cg01627594,cg01641778,cg01642733,cg01647834,cg01733572,cg01739960,cg01741372,cg01745370,cg01818594,cg01868499,cg01984146,cg01992893,cg02066981,cg02154914,cg02196730,cg02206980,cg02232542,cg02280486,cg02345556,cg02394506,cg02402740,cg02427933,cg02439077,cg02486796,cg02492873,cg02521585,cg02531794,cg02560323,cg02562448,cg02582028,cg02610851,cg02701505,cg02754929,cg02767663,cg02838443,cg02880444,cg03021329,cg03113739,cg03150042,cg03185552,cg03192273,cg03216580,cg03229158,cg03285229,cg03305906,cg03314380,cg03329597,cg03347694,cg03366951,cg03370451,cg03372526,cg03417454,cg03453179,cg03492634,cg03548384,cg03567706,cg03660162,cg03806695,cg03808017,cg03904171,cg03907572,cg03957495,cg03999688,cg04060051,cg04219001,cg04335779,cg04390734,cg04471037,cg04487205,cg04522596,cg04545003,cg04614656,cg04617606,cg04618327,cg04723534,cg04734572,cg04772795,cg04832245,cg04911139,cg04931690,cg04940435,cg04948744,cg05022532,cg05047156,cg05047537,cg05054006,cg05057505,cg05105276,cg05111383,cg05141217,cg05168133,cg05177932,cg05269323,cg05370838,cg05393297,cg05460975,cg05508639,cg05578102,cg05599196,cg05628927,cg05702778,cg05841700,cg06060754,cg06087988,cg06088623,cg06139006,cg06148154,cg06191042,cg06193597,cg06207961,cg06242242,cg06245352,cg06254604,cg06292624,cg06318676,cg06422694,cg06431347,cg06459104,cg06561607,cg06597413,cg06600936,cg06775570,cg06787310,cg06790244,cg06795995,cg06809965,cg06937572,cg06969206,cg07008989,cg07015354,cg07034561,cg07113474,cg07136909,cg07189579,cg07218275,cg07233700,cg07236652,cg07287078,cg07310694,cg07319276,cg07327347,cg07348845,cg07364631,cg07366871,cg07469467,cg07480608,cg07547279,cg07600064,cg07624650,cg07673080,cg07702439,cg07728250,cg07774964,cg07791039,cg07836921,cg07908924,cg07926491,cg07972762,cg07984904,cg08070646,cg08123321,cg08130307,cg08213375,cg08223699,cg08228808,cg08276054,cg08339898,cg08344080,cg08347373,cg08370546,cg08382737,cg08399831,cg08408040,cg08457029,cg08466034,cg08477332,cg08497121,cg08531940,cg08558259,cg08710911,cg08723959,cg08861968,cg08874645,cg08918950,cg08972273,cg08979494,cg09075096,cg09075484,cg09122588,cg09173681,cg09247692,cg09284795,cg09293881,cg09354533,cg09489639,cg09592244,cg09754076,cg09796270,cg09797092,cg09799186,cg09821763,cg09887367,cg09894503,cg09992948,cg10002807,cg10022447,cg10059540,cg10064339,cg10193107,cg10216848,cg10217749,cg10230957,cg10393190,cg10414026,cg10414466,cg10549753,cg10563859,cg10599446,cg10769442,cg10807101,cg10807894,cg10833325,cg10873538,cg10897311,cg10988872,cg10992024,cg11103458,cg11173636,cg11288282,cg11288672,cg11292317,cg11417675,cg11432751,cg11460465,cg11541897,cg11655627,cg11688093,cg11749817,cg11900272,cg12061236,cg12077223,cg12128614,cg12175038,cg12242038,cg12261451,cg12394010,cg12405232,cg12551317,cg12647020,cg12770644,cg12859507,cg12861782,cg12882968,cg12958046,cg13061767,cg13073564,cg13156085,cg13185188,cg13236934,cg13279811,cg13370086,cg13378649,cg13427897,cg13538554,cg13592792,cg13622587,cg13639189,cg13670099,cg13674437,cg13704772,cg13721028,cg13785068,cg13837721,cg13837938,cg13852943,cg13862557,cg13883027,cg13897783,cg13906792,cg13937483,cg13950578,cg13984289,cg13989290,cg13994823,cg14004768,cg14022616,cg14026202,cg14040696,cg14061069,cg14110355,cg14172482,cg14187293,cg14200209,cg14240646,cg14310674,cg14317533,cg14327698,cg14354529,cg14398247,cg14468090,cg14476852,cg14507403,cg14516473,cg14588463,cg14695663,cg14775994,cg14787909,cg14793586,cg14940396,cg15145296,cg15268471,cg15287806,cg15323541,cg15391100,cg15451537,cg15465615,cg15495949,cg15545247,cg15563591,cg15625693,cg15790037,cg15818696,cg15824907,cg15831967,cg15876825,cg16004875,cg16064932,cg16159152,cg16185781,cg16223899,cg16301894,cg16434156,cg16463229,cg16491492,cg16496269,cg16545438,cg16547749,cg16618482,cg16674327,cg16676373,cg16735386,cg16785938,cg16846691,cg16870839,cg16949228,cg17042326,cg17073306,cg17089917,cg17122758,cg17192147,cg17291251,cg17430681,cg17443007,cg17474786,cg17498841,cg17519280,cg17519949,cg17688768,cg17716961,cg17717333,cg17718095,cg17751646,cg17797106,cg17916960,cg18068256,cg18088723,cg18116155,cg18158658,cg18209791,cg18224419,cg18340013,cg18421367,cg18422575,cg18496131,cg18512352,cg18561199,cg18605382,cg18825076,cg18856296,cg19082212,cg19168482,cg19182537,cg19415736,cg19432846,cg19489172,cg19491776,cg19494761,cg19505399,cg19573881,cg19709743,cg19751693,cg19766460,cg19767048,cg19976628,cg20201458,cg20246851,cg20291244,cg20302111,cg20313677,cg20329620,cg20360009,cg20416874,cg20434272,cg20439393,cg20503657,cg20530481,cg20559634,cg20635144,cg20673407,cg20790161,cg20813589,cg20880067,cg20925263,cg21005828,cg21101883,cg21136789,cg21139150,cg21252483,cg21319527,cg21406002,cg21596469,cg21641834,cg21677940,cg21766592,cg21770322,cg21825059,cg21832243,cg21926612,cg22055719,cg22134718,cg22154765,cg22232119,cg22334681,cg22381144,cg22386492,cg22508957,cg22643110,cg22680931,cg22740801,cg22859267,cg22875332,cg22911054,cg22970786,cg22976778,cg23056271,cg23139584,cg23149302,cg23261809,cg23283614,cg23371584,cg23387288,cg23416000,cg23425970,cg23440142,cg23567627,cg23695209,cg23706990,cg23710890,cg23758822,cg23822407,cg23966593,cg23982607,cg24126361,cg24134472,cg24213184,cg24266914,cg24268161,cg24299229,cg24386456,cg24450063,cg24471576,cg24495044,cg24499839,cg24846397,cg24917105,cg24977335,cg25010880,cg25215230,cg25263912,cg25273041,cg25315648,cg25394960,cg25534756,cg25594106,cg25620989,cg25660036,cg25734089,cg25736692,cg25781686,cg25790333,cg25794455,cg25854298,cg25898431,cg25934064,cg25998278,cg26014689,cg26073856,cg26183482,cg26192567,cg26209369,cg26336701,cg26433333,cg26475774,cg26536713,cg26607553,cg26689483,cg26850117,cg27012316,cg27079194,cg27089226,cg27181169,cg27275821,cg27332938,cg27360277,cg27364652,cg27366882,cg27449804,cg27450894,cg27540604	GSM774229	6.73e-09
7.018	4.08e-16	Fetal_Intestine_Small	Fetal Intestine, Small	DHS	UW.Fetal_Intestine_Small.ChromatinAccessibility.H-23887.DS17643.twopass.merge150.wgt10.zgt2.wig.gz	cg00048149,cg00057667,cg00061907,cg00093057,cg00103276,cg00171154,cg00206463,cg00292029,cg00295879,cg00299943,cg00334056,cg00339695,cg00379830,cg00412772,cg00420922,cg00453602,cg00474218,cg00479501,cg00482157,cg00483256,cg00545801,cg00569813,cg00622170,cg00646813,cg00657389,cg00687962,cg00744898,cg00787780,cg00817464,cg00901687,cg00928191,cg00966388,cg01003021,cg01004859,cg01014787,cg01119319,cg01239044,cg01256391,cg01256665,cg01324539,cg01359822,cg01367324,cg01393790,cg01427108,cg01553584,cg01615050,cg01627594,cg01641778,cg01642733,cg01647834,cg01733572,cg01739960,cg01741372,cg01745370,cg01814130,cg01818594,cg01868499,cg01933774,cg01934777,cg01984146,cg02176678,cg02196730,cg02206980,cg02232542,cg02280486,cg02345556,cg02394506,cg02402740,cg02427933,cg02439077,cg02486796,cg02492873,cg02521585,cg02527881,cg02550226,cg02562448,cg02582028,cg02610851,cg02673002,cg02685365,cg02701505,cg02754929,cg02767663,cg02838443,cg02880444,cg02947253,cg03021329,cg03067884,cg03113739,cg03150042,cg03192273,cg03216580,cg03229158,cg03285229,cg03305906,cg03314380,cg03329597,cg03347694,cg03366951,cg03372526,cg03417454,cg03453179,cg03458265,cg03477993,cg03492634,cg03548384,cg03806695,cg03808017,cg03847641,cg03849132,cg03904171,cg03957495,cg04038397,cg04060051,cg04078292,cg04132472,cg04219001,cg04335779,cg04390734,cg04471037,cg04487205,cg04522596,cg04545003,cg04614656,cg04617606,cg04618327,cg04723534,cg04734572,cg04772795,cg04832245,cg04902443,cg04911139,cg04931690,cg04940435,cg04948744,cg05047156,cg05047537,cg05054006,cg05057505,cg05168133,cg05177932,cg05182265,cg05205432,cg05206802,cg05269323,cg05370838,cg05385477,cg05393297,cg05434674,cg05450034,cg05508639,cg05578102,cg05599196,cg05702778,cg05715076,cg05778324,cg05841700,cg05865280,cg05942817,cg06060754,cg06087988,cg06088623,cg06139006,cg06162644,cg06164804,cg06191042,cg06242242,cg06245352,cg06254604,cg06292624,cg06318676,cg06422694,cg06431347,cg06459104,cg06529643,cg06561607,cg06600936,cg06645081,cg06775570,cg06787310,cg06795995,cg06937572,cg06969206,cg07008989,cg07015354,cg07034561,cg07113474,cg07218275,cg07233700,cg07310694,cg07327347,cg07348845,cg07364631,cg07366871,cg07393169,cg07461715,cg07469467,cg07480608,cg07547279,cg07624650,cg07673080,cg07774964,cg07791039,cg07908924,cg07926491,cg07972762,cg07999547,cg08070646,cg08079935,cg08123321,cg08130307,cg08166072,cg08213375,cg08223699,cg08246428,cg08276054,cg08292120,cg08339898,cg08344080,cg08347373,cg08370546,cg08399831,cg08408040,cg08466034,cg08477332,cg08497121,cg08531940,cg08558259,cg08710911,cg08723959,cg08861968,cg08906930,cg08918950,cg08927844,cg08972273,cg08979494,cg09075484,cg09136878,cg09173681,cg09179589,cg09222884,cg09247692,cg09284795,cg09293881,cg09345355,cg09354533,cg09571762,cg09575542,cg09592244,cg09592903,cg09754076,cg09754225,cg09796270,cg09797092,cg09821763,cg09894503,cg09954392,cg09992948,cg10022447,cg10059540,cg10064339,cg10070864,cg10193107,cg10216848,cg10217749,cg10230957,cg10300540,cg10414026,cg10414466,cg10464577,cg10549753,cg10563859,cg10579556,cg10599446,cg10611692,cg10717379,cg10769442,cg10807101,cg10807894,cg10833325,cg10897311,cg10988872,cg10992024,cg10994090,cg11103458,cg11173636,cg11288282,cg11292317,cg11369927,cg11417675,cg11432751,cg11460465,cg11541897,cg11655627,cg11688093,cg11749817,cg11886879,cg11900272,cg11942930,cg12012494,cg12046867,cg12061236,cg12077223,cg12128614,cg12175038,cg12192113,cg12242038,cg12261451,cg12327449,cg12381317,cg12394010,cg12478742,cg12551317,cg12647020,cg12958046,cg13007824,cg13061767,cg13073564,cg13118835,cg13185188,cg13279811,cg13370086,cg13378649,cg13383678,cg13391479,cg13427897,cg13538554,cg13592792,cg13622587,cg13639189,cg13670099,cg13704772,cg13721028,cg13770235,cg13837721,cg13852943,cg13883027,cg13897783,cg13906792,cg13937483,cg13950578,cg13984289,cg13989290,cg13994823,cg14004768,cg14026202,cg14061069,cg14110355,cg14118616,cg14159011,cg14200209,cg14240646,cg14242557,cg14310674,cg14317533,cg14354529,cg14414082,cg14468090,cg14476852,cg14507403,cg14516473,cg14520941,cg14588463,cg14695663,cg14775994,cg14787909,cg14884039,cg15145296,cg15268471,cg15282031,cg15323541,cg15391100,cg15495949,cg15563591,cg15625693,cg15769835,cg15790037,cg15818696,cg15823649,cg15824907,cg15831967,cg15876825,cg15962507,cg16004875,cg16093786,cg16159152,cg16185781,cg16205008,cg16223899,cg16301894,cg16313243,cg16373820,cg16393899,cg16427703,cg16463229,cg16491492,cg16496269,cg16545438,cg16547749,cg16674327,cg16676373,cg16693012,cg16729555,cg16735386,cg16775254,cg16785938,cg16831933,cg16846691,cg16870839,cg16949228,cg17002670,cg17042326,cg17073306,cg17207485,cg17231980,cg17235415,cg17291251,cg17443007,cg17498841,cg17519949,cg17690034,cg17716961,cg17717333,cg17718095,cg17751646,cg17797106,cg17843510,cg17916960,cg18088723,cg18116155,cg18158658,cg18209791,cg18224419,cg18243471,cg18340013,cg18421367,cg18422575,cg18496131,cg18561199,cg18605382,cg18675610,cg18814616,cg18825076,cg18851133,cg18856296,cg19082212,cg19096327,cg19168482,cg19182537,cg19336497,cg19432846,cg19489172,cg19491776,cg19508464,cg19573881,cg19579005,cg19707454,cg19709743,cg19740012,cg19766460,cg19767048,cg19840088,cg19856934,cg19976628,cg20010264,cg20201458,cg20273704,cg20291244,cg20302111,cg20329620,cg20360009,cg20416874,cg20434272,cg20439393,cg20485607,cg20503657,cg20530481,cg20573508,cg20627754,cg20635144,cg20673407,cg20681671,cg20790161,cg20800892,cg20813589,cg20880067,cg20925263,cg21005828,cg21101883,cg21136789,cg21139150,cg21252483,cg21319527,cg21596469,cg21628539,cg21641834,cg21677940,cg21766592,cg21770322,cg21832243,cg21926612,cg21982573,cg22055719,cg22232119,cg22334681,cg22381144,cg22386492,cg22508957,cg22643110,cg22676075,cg22680931,cg22740801,cg22875332,cg22911054,cg22976778,cg23056271,cg23139584,cg23149302,cg23172293,cg23173402,cg23283614,cg23371584,cg23416000,cg23425970,cg23567627,cg23706990,cg23758822,cg23822407,cg23966593,cg23982607,cg24000536,cg24126361,cg24207161,cg24266914,cg24334149,cg24386456,cg24426391,cg24450063,cg24471576,cg24499839,cg24566088,cg24786174,cg24796450,cg24917105,cg25010880,cg25215230,cg25259712,cg25299406,cg25394960,cg25534756,cg25594106,cg25660036,cg25734089,cg25781686,cg25794455,cg25817165,cg25898431,cg25934064,cg25955126,cg25969472,cg25993932,cg26073856,cg26183482,cg26192567,cg26209369,cg26240274,cg26336701,cg26399995,cg26433333,cg26475774,cg26536713,cg26607553,cg26689483,cg26765263,cg27012316,cg27079194,cg27129145,cg27130406,cg27181169,cg27201837,cg27215916,cg27275821,cg27332938,cg27360277,cg27364652,cg27373749,cg27449804,cg27482129,cg27577782	GSM774216	3.83e-14
7.183	2e-15	Fetal_Intestine_Small	Fetal Intestine, Small	DHS	UW.Fetal_Intestine_Small.ChromatinAccessibility.H-23914.DS17763.twopass.merge150.wgt10.zgt2.wig.gz	cg00057667,cg00061907,cg00093057,cg00109480,cg00292029,cg00295879,cg00299943,cg00334056,cg00339695,cg00379830,cg00412772,cg00420922,cg00456672,cg00474218,cg00482157,cg00483256,cg00545801,cg00569813,cg00617568,cg00646813,cg00657389,cg00744898,cg00817464,cg00901687,cg00928191,cg01000188,cg01003021,cg01047297,cg01248801,cg01359822,cg01367324,cg01369914,cg01393790,cg01427108,cg01471240,cg01517571,cg01553584,cg01560476,cg01615050,cg01627594,cg01641778,cg01642733,cg01647834,cg01733572,cg01739960,cg01741372,cg01745370,cg01818594,cg01868499,cg01984146,cg02066981,cg02154914,cg02196730,cg02206980,cg02232542,cg02280486,cg02345556,cg02394506,cg02427933,cg02439077,cg02486796,cg02492873,cg02521585,cg02527881,cg02560323,cg02582028,cg02610851,cg02673002,cg02701505,cg02767663,cg02804067,cg02838443,cg02880444,cg03021329,cg03113739,cg03192273,cg03216580,cg03229158,cg03285229,cg03292688,cg03305906,cg03314380,cg03329597,cg03347694,cg03366951,cg03372526,cg03417454,cg03458265,cg03492634,cg03548384,cg03660162,cg03806695,cg03808017,cg03847641,cg03849132,cg03904171,cg03957495,cg04078292,cg04141308,cg04282141,cg04335779,cg04390734,cg04471037,cg04487205,cg04545003,cg04614656,cg04617606,cg04723534,cg04734572,cg04772795,cg04806584,cg04911139,cg04931690,cg04940435,cg05047156,cg05047537,cg05054006,cg05057505,cg05111383,cg05141217,cg05177932,cg05205432,cg05206802,cg05269323,cg05378572,cg05385477,cg05393297,cg05623727,cg05702778,cg05714155,cg05841700,cg06060754,cg06087988,cg06088623,cg06162644,cg06207961,cg06245352,cg06254604,cg06292624,cg06340812,cg06431347,cg06459104,cg06561607,cg06597413,cg06600936,cg06645081,cg06775570,cg06787310,cg06795995,cg06917450,cg06923291,cg06937572,cg07008989,cg07034561,cg07113474,cg07189579,cg07218275,cg07219303,cg07233700,cg07310694,cg07327347,cg07348845,cg07364631,cg07366871,cg07469467,cg07480608,cg07547279,cg07600064,cg07624650,cg07673080,cg07702439,cg07774964,cg07836921,cg07908924,cg07950857,cg07972762,cg08070646,cg08079935,cg08123321,cg08130307,cg08213375,cg08223699,cg08276054,cg08339898,cg08344080,cg08370546,cg08382737,cg08399831,cg08408040,cg08457029,cg08466034,cg08477332,cg08497121,cg08531940,cg08558259,cg08710911,cg08723959,cg08861968,cg08906930,cg08918950,cg08979494,cg09075096,cg09075484,cg09122588,cg09173681,cg09247692,cg09284795,cg09293881,cg09345355,cg09354533,cg09489639,cg09571762,cg09592244,cg09592903,cg09704116,cg09754076,cg09796270,cg09797092,cg09821763,cg09887367,cg09894503,cg09992948,cg10019758,cg10022447,cg10059540,cg10064339,cg10090906,cg10193107,cg10217749,cg10230957,cg10414026,cg10414466,cg10474158,cg10717379,cg10769442,cg10807101,cg10807894,cg10833325,cg10873538,cg10897311,cg10992024,cg11103458,cg11288672,cg11292317,cg11417675,cg11432751,cg11460465,cg11541897,cg11655627,cg11688093,cg11749817,cg12046867,cg12077223,cg12175038,cg12192113,cg12261451,cg12394010,cg12478742,cg12483005,cg12551317,cg12647020,cg12832956,cg12958046,cg13061767,cg13185188,cg13202585,cg13279811,cg13370086,cg13378649,cg13538554,cg13592792,cg13622587,cg13632595,cg13670099,cg13674437,cg13704772,cg13721028,cg13862557,cg13883027,cg13897783,cg13906792,cg13937483,cg13976154,cg13984289,cg13989290,cg13994823,cg14004768,cg14022616,cg14026202,cg14118616,cg14159011,cg14187293,cg14200209,cg14240646,cg14308648,cg14310674,cg14317533,cg14354529,cg14398247,cg14468090,cg14476852,cg14507403,cg14516473,cg14520941,cg14588463,cg14695663,cg14698405,cg14787909,cg14793586,cg14836018,cg15145296,cg15268471,cg15282031,cg15323541,cg15391100,cg15495949,cg15563591,cg15625693,cg15823649,cg15824907,cg15831967,cg15876825,cg15927328,cg15962507,cg16159152,cg16185781,cg16205008,cg16223899,cg16301894,cg16345566,cg16363250,cg16427703,cg16545438,cg16604233,cg16674327,cg16676373,cg16693012,cg16735386,cg16785938,cg16846691,cg16870839,cg16949228,cg17073306,cg17089917,cg17122758,cg17207485,cg17291251,cg17443007,cg17474786,cg17498841,cg17519280,cg17688768,cg17716961,cg17717333,cg17718095,cg17747518,cg17751646,cg17797106,cg17843510,cg17916960,cg18068256,cg18082583,cg18116155,cg18158658,cg18340013,cg18399056,cg18421367,cg18422575,cg18561199,cg18605382,cg18675610,cg18825076,cg18851133,cg18856296,cg19082212,cg19096327,cg19168482,cg19182537,cg19225512,cg19336497,cg19432846,cg19489172,cg19491776,cg19508464,cg19573881,cg19579005,cg19707454,cg19709743,cg19740012,cg19766460,cg19840088,cg19856934,cg20201458,cg20246851,cg20291244,cg20302111,cg20329620,cg20416874,cg20434272,cg20435097,cg20485607,cg20503657,cg20530481,cg20635144,cg20673407,cg20681671,cg20790161,cg20813589,cg20880067,cg20925263,cg21005828,cg21101883,cg21139150,cg21319527,cg21406002,cg21596469,cg21598751,cg21641834,cg21677940,cg21766592,cg21832243,cg21926612,cg22055719,cg22232119,cg22237859,cg22276401,cg22334681,cg22356347,cg22381144,cg22386492,cg22409914,cg22508957,cg22643110,cg22676075,cg22680931,cg22740801,cg22859267,cg22875332,cg22911054,cg22976778,cg23056271,cg23139584,cg23172293,cg23173402,cg23283614,cg23371584,cg23416000,cg23425970,cg23479189,cg23489630,cg23706990,cg23758822,cg23790876,cg23822407,cg23966593,cg23982607,cg24266914,cg24299229,cg24386456,cg24413826,cg24426391,cg24450063,cg24471576,cg24499839,cg24526136,cg24768821,cg24796450,cg24917105,cg25010880,cg25176297,cg25215230,cg25298410,cg25299406,cg25394960,cg25594106,cg25660036,cg25736692,cg25781686,cg25790333,cg25794455,cg25817165,cg25830869,cg25854298,cg25898431,cg25934064,cg26073856,cg26183482,cg26192567,cg26209369,cg26336701,cg26475774,cg26536713,cg26607553,cg26689483,cg26765263,cg26878626,cg27012316,cg27079194,cg27129145,cg27181169,cg27275821,cg27332938,cg27364652,cg27366882,cg27373749,cg27449804,cg27466466	GSM701530	1.56e-13
7.007	4.36e-17	Fetal_Intestine_Small	Fetal Intestine, Small	DHS	UW.Fetal_Intestine_Small.ChromatinAccessibility.H-23941.DS17808.twopass.merge150.wgt10.zgt2.wig.gz	cg00044050,cg00048149,cg00057667,cg00093057,cg00103276,cg00109480,cg00171154,cg00230924,cg00258198,cg00261912,cg00292029,cg00295879,cg00299943,cg00334056,cg00339695,cg00346898,cg00364704,cg00379830,cg00412772,cg00420922,cg00469284,cg00474218,cg00482157,cg00483256,cg00505606,cg00545801,cg00569813,cg00622170,cg00646813,cg00657389,cg00676988,cg00687962,cg00725995,cg00744898,cg00817464,cg00874746,cg00907752,cg00944873,cg01000188,cg01003021,cg01004859,cg01014787,cg01089516,cg01239044,cg01256391,cg01256665,cg01267852,cg01324539,cg01338228,cg01359822,cg01367324,cg01393790,cg01427108,cg01471240,cg01553584,cg01615050,cg01627594,cg01641778,cg01642733,cg01647834,cg01733572,cg01739960,cg01741372,cg01745370,cg01818594,cg01837375,cg01868499,cg01969012,cg01984146,cg02028179,cg02066981,cg02154914,cg02196730,cg02206980,cg02232542,cg02280486,cg02345556,cg02394506,cg02427933,cg02439077,cg02486796,cg02492873,cg02521585,cg02527881,cg02555883,cg02560323,cg02582028,cg02610851,cg02655711,cg02673002,cg02701505,cg02753203,cg02754929,cg02767663,cg02838443,cg02880444,cg03021329,cg03067884,cg03113739,cg03150042,cg03192273,cg03216580,cg03229158,cg03265014,cg03285229,cg03305906,cg03314380,cg03347694,cg03366951,cg03370451,cg03372526,cg03417454,cg03458265,cg03492634,cg03548384,cg03660162,cg03806695,cg03808017,cg03849132,cg03904171,cg03957495,cg03999688,cg04060051,cg04110105,cg04219001,cg04335779,cg04390734,cg04415270,cg04471037,cg04478180,cg04487205,cg04545003,cg04614656,cg04617606,cg04723534,cg04734572,cg04772795,cg04786304,cg04806584,cg04832245,cg04902443,cg04911139,cg04931690,cg04940435,cg04948744,cg05044213,cg05047156,cg05047537,cg05054006,cg05073004,cg05105276,cg05111383,cg05141217,cg05168133,cg05177932,cg05205432,cg05269323,cg05292325,cg05370838,cg05385477,cg05393297,cg05434674,cg05508639,cg05578102,cg05599196,cg05702778,cg05841700,cg05865280,cg06060754,cg06087988,cg06088623,cg06136408,cg06139006,cg06162644,cg06191042,cg06240720,cg06242242,cg06245352,cg06254604,cg06292624,cg06319903,cg06422694,cg06431347,cg06459104,cg06561607,cg06597413,cg06600936,cg06645081,cg06713796,cg06737308,cg06770995,cg06775570,cg06787310,cg06790244,cg06795995,cg06846640,cg06903451,cg06917450,cg06937572,cg06969206,cg07008989,cg07034561,cg07113474,cg07189579,cg07218275,cg07233700,cg07310694,cg07327347,cg07348845,cg07364631,cg07366871,cg07389228,cg07398106,cg07469467,cg07480608,cg07547279,cg07624650,cg07673080,cg07728250,cg07733920,cg07774964,cg07791039,cg07803582,cg07836921,cg07908924,cg07916784,cg07926491,cg07950857,cg07972762,cg07999547,cg08070646,cg08123321,cg08130307,cg08213375,cg08228808,cg08246844,cg08276054,cg08292120,cg08308162,cg08339898,cg08344080,cg08347373,cg08370546,cg08399831,cg08408040,cg08457029,cg08466034,cg08477332,cg08497121,cg08531940,cg08558259,cg08710911,cg08723959,cg08795602,cg08861968,cg08918950,cg08972273,cg08979494,cg09075096,cg09122588,cg09125924,cg09136878,cg09173681,cg09179589,cg09247692,cg09284795,cg09293881,cg09335044,cg09345355,cg09354533,cg09489639,cg09592244,cg09754076,cg09796270,cg09797092,cg09821763,cg09887367,cg09894503,cg09992948,cg10022447,cg10059540,cg10064339,cg10070864,cg10090906,cg10193107,cg10217749,cg10230957,cg10414026,cg10414466,cg10464577,cg10549753,cg10563859,cg10599446,cg10717379,cg10769442,cg10807101,cg10807894,cg10833325,cg10873538,cg10897311,cg10933148,cg10992024,cg11009736,cg11103458,cg11173636,cg11288282,cg11288672,cg11292317,cg11417675,cg11432751,cg11460465,cg11541897,cg11655627,cg11688093,cg11849780,cg11900272,cg12046867,cg12061236,cg12077223,cg12128614,cg12175038,cg12193298,cg12214765,cg12242038,cg12261451,cg12381317,cg12389669,cg12393668,cg12394010,cg12405232,cg12478742,cg12483005,cg12551317,cg12647020,cg12770644,cg12832956,cg12859507,cg12861782,cg12870014,cg12882968,cg12958046,cg13061767,cg13073564,cg13156085,cg13185188,cg13236934,cg13279811,cg13370086,cg13378649,cg13427897,cg13452738,cg13473803,cg13538554,cg13573388,cg13592792,cg13622587,cg13632595,cg13639189,cg13670099,cg13704772,cg13721028,cg13785068,cg13837721,cg13837938,cg13862557,cg13883027,cg13894848,cg13897783,cg13906792,cg13937483,cg13950578,cg13984289,cg13989290,cg13994823,cg14004768,cg14040696,cg14061069,cg14110355,cg14118616,cg14138287,cg14159011,cg14172482,cg14179381,cg14187293,cg14200209,cg14240646,cg14310674,cg14317533,cg14354529,cg14375478,cg14468090,cg14476852,cg14507403,cg14516473,cg14562523,cg14588463,cg14695663,cg14775994,cg14787909,cg14793586,cg14940396,cg15145296,cg15268471,cg15323541,cg15391100,cg15443223,cg15448707,cg15495949,cg15563591,cg15625693,cg15769835,cg15790037,cg15823649,cg15824907,cg15831967,cg15876825,cg15896717,cg15927328,cg16004875,cg16093786,cg16159152,cg16185781,cg16223899,cg16301894,cg16373820,cg16427703,cg16434156,cg16463229,cg16547749,cg16604233,cg16618482,cg16674327,cg16676373,cg16729555,cg16735386,cg16785938,cg16846691,cg16870839,cg16949228,cg17042326,cg17073306,cg17089917,cg17095910,cg17122758,cg17244218,cg17291251,cg17371064,cg17443007,cg17498841,cg17519949,cg17640745,cg17716961,cg17717333,cg17718095,cg17797106,cg17839226,cg17843510,cg17884064,cg18068256,cg18088723,cg18116155,cg18158658,cg18209791,cg18243471,cg18340013,cg18399056,cg18421367,cg18422575,cg18561199,cg18605382,cg18675610,cg18814616,cg18825076,cg18856296,cg19082212,cg19096327,cg19168482,cg19182537,cg19225512,cg19274914,cg19336497,cg19432846,cg19489172,cg19491776,cg19494761,cg19505399,cg19508464,cg19573881,cg19579005,cg19707454,cg19709743,cg19740012,cg19766460,cg19767048,cg19791489,cg19840088,cg19976628,cg19976997,cg20201458,cg20291244,cg20302111,cg20329620,cg20360009,cg20416874,cg20434272,cg20435097,cg20439393,cg20503657,cg20530481,cg20607169,cg20627572,cg20627754,cg20635144,cg20673407,cg20681671,cg20790161,cg20813589,cg20925263,cg21005828,cg21101883,cg21136789,cg21139150,cg21252483,cg21319527,cg21596469,cg21641834,cg21690505,cg21766592,cg21825059,cg21832243,cg21861901,cg21926612,cg22055719,cg22232119,cg22237859,cg22276401,cg22334681,cg22381144,cg22386492,cg22508957,cg22643110,cg22676075,cg22680931,cg22740801,cg22875332,cg22976778,cg23056271,cg23139584,cg23149302,cg23172293,cg23173402,cg23261809,cg23283614,cg23371584,cg23416000,cg23425970,cg23442650,cg23479189,cg23695209,cg23706990,cg23710890,cg23758822,cg23822407,cg23966593,cg23982607,cg24013909,cg24126361,cg24207161,cg24266914,cg24386456,cg24450063,cg24471576,cg24495044,cg24499839,cg24566088,cg24768821,cg24786174,cg24796450,cg24917105,cg25010880,cg25215230,cg25259712,cg25263912,cg25298410,cg25394960,cg25534756,cg25594106,cg25620989,cg25660036,cg25734089,cg25736692,cg25742374,cg25781686,cg25794455,cg25817165,cg25854298,cg25934064,cg25955126,cg25993932,cg26014689,cg26073856,cg26096415,cg26183482,cg26192567,cg26209369,cg26336701,cg26399995,cg26433333,cg26475774,cg26536713,cg26607553,cg26689483,cg26765263,cg26878626,cg27008438,cg27012316,cg27129145,cg27181169,cg27208514,cg27275821,cg27332938,cg27345945,cg27360277,cg27364652,cg27373749,cg27449804,cg27450894	GSM774225	5.12e-15
4.559	3.48e-07	Fetal_Intestine_Small	Fetal Intestine, Small	DHS	UW.Fetal_Intestine_Small.ChromatinAccessibility.H-24111.DS18495.twopass.merge150.wgt10.zgt2.wig.gz	cg00048149,cg00057667,cg00061907,cg00062382,cg00109480,cg00292029,cg00295879,cg00299943,cg00334056,cg00339695,cg00346898,cg00379830,cg00412772,cg00420922,cg00456672,cg00474218,cg00482157,cg00483256,cg00569813,cg00618323,cg00646813,cg00657389,cg00744898,cg00817464,cg01003021,cg01014787,cg01089516,cg01239044,cg01359822,cg01369914,cg01393790,cg01527307,cg01553584,cg01615050,cg01627594,cg01641778,cg01642733,cg01739960,cg01741372,cg01745370,cg01818594,cg02196730,cg02206980,cg02232542,cg02280486,cg02394506,cg02427933,cg02439077,cg02486796,cg02492873,cg02521585,cg02527881,cg02610851,cg02701505,cg02767663,cg02838443,cg02893585,cg02947253,cg03021329,cg03113739,cg03185552,cg03192273,cg03216580,cg03229158,cg03285229,cg03305906,cg03329597,cg03366951,cg03372526,cg03387510,cg03417454,cg03453179,cg03492634,cg03548384,cg03660162,cg03806695,cg03849132,cg03904171,cg03907572,cg03957495,cg04141308,cg04282141,cg04335779,cg04471037,cg04545003,cg04600792,cg04617606,cg04723534,cg04734572,cg04772795,cg04806584,cg04833713,cg04911139,cg04931690,cg04940435,cg04948744,cg05047156,cg05047537,cg05054006,cg05057505,cg05105276,cg05141217,cg05168133,cg05205432,cg05269323,cg05378572,cg05393297,cg05456810,cg05702778,cg05737778,cg06060754,cg06087988,cg06162644,cg06242242,cg06254604,cg06292624,cg06422694,cg06431347,cg06459104,cg06555230,cg06561607,cg06600936,cg06770995,cg06775570,cg06787310,cg06795995,cg06937572,cg06969206,cg07008989,cg07034561,cg07113474,cg07136909,cg07189579,cg07218275,cg07219303,cg07233700,cg07310694,cg07327347,cg07348845,cg07364631,cg07366871,cg07480608,cg07547279,cg07600064,cg07624650,cg07774964,cg07908924,cg07926491,cg07972762,cg07999547,cg08070646,cg08123321,cg08213375,cg08223699,cg08339898,cg08344080,cg08347373,cg08370546,cg08399831,cg08408040,cg08477332,cg08558259,cg08710911,cg08723959,cg08918950,cg08972273,cg08975641,cg08979494,cg09122588,cg09125924,cg09136878,cg09247692,cg09284795,cg09293881,cg09345355,cg09592244,cg09754076,cg09796270,cg09797092,cg09894503,cg09992948,cg10022447,cg10059540,cg10193107,cg10217749,cg10230957,cg10300540,cg10414026,cg10414466,cg10464577,cg10563859,cg10599446,cg10611692,cg10717379,cg10769442,cg10807101,cg10807894,cg10833325,cg10897311,cg10992024,cg10994090,cg11103458,cg11173636,cg11292317,cg11417675,cg11432751,cg11460465,cg11541897,cg11655627,cg11688093,cg11900272,cg12061236,cg12077223,cg12131419,cg12175038,cg12214765,cg12261451,cg12381317,cg12394010,cg12478742,cg12483005,cg12551317,cg12647020,cg12861782,cg12958046,cg13061767,cg13185188,cg13205059,cg13279811,cg13370086,cg13378649,cg13427897,cg13538554,cg13573388,cg13592792,cg13622587,cg13632595,cg13639189,cg13670099,cg13721028,cg13883027,cg13897783,cg13937483,cg13950578,cg13989290,cg14004768,cg14022616,cg14040696,cg14061069,cg14094101,cg14159011,cg14172482,cg14200209,cg14206878,cg14240646,cg14310674,cg14317533,cg14354529,cg14468090,cg14476852,cg14507403,cg14516473,cg14575602,cg14695663,cg14775994,cg14787909,cg14793586,cg15145296,cg15268471,cg15282031,cg15323541,cg15391100,cg15495949,cg15563591,cg15625693,cg15824907,cg15831967,cg15876825,cg16159152,cg16185781,cg16274273,cg16301894,cg16427703,cg16545438,cg16674327,cg16676373,cg16729555,cg16735386,cg16785938,cg16846691,cg16949228,cg17059388,cg17291251,cg17430681,cg17443007,cg17474786,cg17498841,cg17519280,cg17640745,cg17716961,cg17717333,cg17718095,cg17797106,cg18068256,cg18082583,cg18088723,cg18116155,cg18158658,cg18209791,cg18243471,cg18340013,cg18399056,cg18421367,cg18422575,cg18506297,cg18561199,cg18605382,cg18675610,cg18814616,cg18825076,cg18851133,cg18856296,cg19082212,cg19096327,cg19168482,cg19182537,cg19423996,cg19489172,cg19491776,cg19500155,cg19508464,cg19573881,cg19709743,cg19740012,cg19766460,cg19840088,cg19856934,cg19976628,cg20201458,cg20291244,cg20302111,cg20329620,cg20416874,cg20434272,cg20485607,cg20503657,cg20530481,cg20559634,cg20573508,cg20627754,cg20790161,cg20813589,cg20925263,cg21005828,cg21139150,cg21252483,cg21319527,cg21596469,cg21766592,cg21832243,cg21926612,cg22055719,cg22232119,cg22237859,cg22334681,cg22370094,cg22381144,cg22508957,cg22643110,cg22676075,cg22680931,cg22875332,cg22931822,cg22976778,cg23139584,cg23261809,cg23283614,cg23371584,cg23416000,cg23567627,cg23608075,cg23758822,cg23822407,cg23881458,cg23961843,cg23966593,cg23982607,cg24000536,cg24126361,cg24207161,cg24266914,cg24386456,cg24426391,cg24450063,cg24471576,cg24499839,cg24526136,cg24768821,cg24796450,cg24917105,cg24977335,cg25010880,cg25066655,cg25096636,cg25215230,cg25298410,cg25299406,cg25534756,cg25594106,cg25620989,cg25660036,cg25734089,cg25736692,cg25781686,cg25794455,cg25817165,cg25854298,cg25898431,cg25934064,cg26073856,cg26096415,cg26183482,cg26192567,cg26209369,cg26475774,cg26536713,cg26607553,cg26689483,cg26815032,cg26878626,cg27181169,cg27275821,cg27332938,cg27360277,cg27364652,cg27373749,cg27450894,cg27466466,cg27482129,cg27540604	GSM817187	5.32e-06
3.867	7.85e-06	Fetal_Kidney_Left	Fetal Kidney	DHS	UW.Fetal_Kidney_Left.ChromatinAccessibility.H-23589.DS16446.twopass.merge150.wgt10.zgt2.wig.gz	cg00049066,cg00062382,cg00093057,cg00171154,cg00261912,cg00277334,cg00292029,cg00299943,cg00379830,cg00420922,cg00456672,cg00474218,cg00483256,cg00505606,cg00545801,cg00569813,cg00618323,cg00646813,cg01003021,cg01014787,cg01030404,cg01047297,cg01089516,cg01239044,cg01324539,cg01339753,cg01358620,cg01359822,cg01367324,cg01369914,cg01393790,cg01471240,cg01527307,cg01615050,cg01627594,cg01641778,cg01642733,cg01733572,cg01739960,cg01741372,cg01745370,cg01814130,cg01818594,cg01837375,cg01984146,cg02028179,cg02067882,cg02154914,cg02176678,cg02196730,cg02206980,cg02276679,cg02345556,cg02492873,cg02527881,cg02531794,cg02560323,cg02562448,cg02673002,cg02767663,cg02804067,cg02866122,cg02880444,cg03021329,cg03050188,cg03113739,cg03192273,cg03265014,cg03285229,cg03305906,cg03314380,cg03329597,cg03366951,cg03372526,cg03417454,cg03450102,cg03458265,cg03467567,cg03559406,cg03567706,cg03694391,cg03808017,cg03849132,cg03904171,cg03907572,cg03957495,cg03961133,cg03975200,cg04060051,cg04282141,cg04335779,cg04522596,cg04545003,cg04614656,cg04618327,cg04723534,cg04734572,cg04832245,cg04902443,cg04931690,cg04940435,cg05047537,cg05054006,cg05057505,cg05110241,cg05141217,cg05205432,cg05385477,cg05393297,cg05434674,cg05578102,cg05623727,cg05702778,cg05841700,cg05903274,cg06060754,cg06088623,cg06242242,cg06245352,cg06254604,cg06400590,cg06422694,cg06459104,cg06489993,cg06555230,cg06561607,cg06600936,cg06645081,cg06737308,cg06775570,cg06790244,cg06795995,cg06909274,cg06937572,cg07034561,cg07095347,cg07113474,cg07218275,cg07233700,cg07310694,cg07348845,cg07364631,cg07366871,cg07461715,cg07469467,cg07505049,cg07547279,cg07570069,cg07591866,cg07624650,cg07673080,cg07702439,cg07728250,cg07774964,cg07803582,cg07836921,cg07908924,cg07926491,cg07960696,cg07972762,cg07999547,cg08130307,cg08213375,cg08339898,cg08344080,cg08370546,cg08399831,cg08408040,cg08412699,cg08457029,cg08469646,cg08477332,cg08497121,cg08558259,cg08710911,cg08723959,cg08748184,cg08874645,cg08927844,cg08972273,cg08975641,cg08979494,cg08986950,cg09035930,cg09118371,cg09134993,cg09136878,cg09173681,cg09247692,cg09284795,cg09449562,cg09571762,cg09592244,cg09797092,cg09836616,cg09894503,cg09992948,cg10022447,cg10064339,cg10070864,cg10193107,cg10216848,cg10217749,cg10414026,cg10414466,cg10549753,cg10563859,cg10579556,cg10599446,cg10717379,cg10807894,cg10833325,cg10897311,cg10992024,cg11173636,cg11292317,cg11417675,cg11432751,cg11541897,cg11568728,cg11651266,cg11655627,cg11886879,cg12046867,cg12061236,cg12175038,cg12214765,cg12242038,cg12261451,cg12381317,cg12389669,cg12405232,cg12551317,cg12830869,cg12859507,cg13073564,cg13279811,cg13378649,cg13421331,cg13427897,cg13473803,cg13573388,cg13639189,cg13670099,cg13674437,cg13704772,cg13721028,cg13770235,cg13785068,cg13837721,cg13852943,cg13867052,cg13878360,cg13883027,cg13897783,cg13906792,cg13984289,cg13989290,cg14004768,cg14009912,cg14026202,cg14061069,cg14110355,cg14118616,cg14123633,cg14240646,cg14242557,cg14306366,cg14308648,cg14310674,cg14317533,cg14354529,cg14375478,cg14398247,cg14476852,cg14484676,cg14503247,cg14507403,cg14516473,cg14575602,cg14588463,cg14775994,cg14827090,cg14836018,cg15145296,cg15268471,cg15427127,cg15465615,cg15563591,cg15625693,cg15640580,cg15689036,cg15769835,cg15790037,cg15818696,cg15824907,cg15876825,cg15919165,cg15962507,cg16004875,cg16159152,cg16185781,cg16223899,cg16301894,cg16320185,cg16356956,cg16359360,cg16393899,cg16405432,cg16427703,cg16491492,cg16545438,cg16547749,cg16674327,cg16676373,cg16726577,cg16747321,cg16785938,cg16795295,cg16846691,cg16949228,cg16949673,cg17042326,cg17059388,cg17207485,cg17291251,cg17365725,cg17430681,cg17474786,cg17498841,cg17519280,cg17688768,cg17716961,cg17717333,cg17751646,cg17797106,cg17833958,cg17887794,cg17916960,cg18082583,cg18088723,cg18158658,cg18224419,cg18340013,cg18399056,cg18422575,cg18529726,cg18605382,cg18675610,cg18814616,cg18825076,cg18856296,cg18964274,cg19096327,cg19168482,cg19182537,cg19225512,cg19336497,cg19432846,cg19491776,cg19500155,cg19508464,cg19579005,cg19707454,cg19709743,cg19766460,cg19840088,cg19976997,cg20010264,cg20201458,cg20273704,cg20291244,cg20302111,cg20329620,cg20434272,cg20435097,cg20439393,cg20497631,cg20503657,cg20627754,cg20673407,cg20790161,cg20813589,cg20925263,cg21092790,cg21136789,cg21139150,cg21252483,cg21319527,cg21596469,cg21598751,cg21766592,cg21825059,cg21832243,cg21926612,cg21982573,cg22055719,cg22334681,cg22370094,cg22381144,cg22386492,cg22508957,cg22594201,cg22643110,cg22676075,cg22680931,cg22740801,cg22859267,cg22875332,cg22976778,cg23139584,cg23173402,cg23261809,cg23283614,cg23371584,cg23425970,cg23669063,cg23710890,cg23718147,cg23758822,cg23822407,cg23881458,cg23966593,cg23982607,cg24013909,cg24122364,cg24126361,cg24207161,cg24245216,cg24334149,cg24386456,cg24426391,cg24450063,cg24499839,cg24699150,cg24796450,cg24885937,cg24917105,cg25010880,cg25066655,cg25090994,cg25176297,cg25215230,cg25263912,cg25273041,cg25298410,cg25534756,cg25594106,cg25620989,cg25734089,cg25790333,cg25817165,cg25934064,cg25969472,cg25972069,cg26096415,cg26192567,cg26336701,cg26607553,cg26611278,cg26681889,cg26689483,cg26754761,cg26765263,cg26815032,cg26878626,cg27129145,cg27181169,cg27332938,cg27360277,cg27364652,cg27366882,cg27373749,cg27466466,cg27482129	GSM665822	8.67e-05
3.544	1.29e-05	Fetal_Kidney_Left	Fetal Kidney	DHS	UW.Fetal_Kidney_Left.ChromatinAccessibility.H-23604.DS16579.twopass.merge150.wgt10.zgt2.wig.gz	cg00044050,cg00049066,cg00053851,cg00061907,cg00062382,cg00093057,cg00117506,cg00171154,cg00258198,cg00261912,cg00277334,cg00292029,cg00299943,cg00346898,cg00379830,cg00390215,cg00412772,cg00420922,cg00422909,cg00453602,cg00474218,cg00483256,cg00545801,cg00569813,cg00618323,cg00622170,cg00646813,cg00657389,cg00676988,cg00901687,cg00919702,cg00944873,cg01000188,cg01003021,cg01047297,cg01074613,cg01089516,cg01239044,cg01339753,cg01358620,cg01359822,cg01367324,cg01369914,cg01387070,cg01393790,cg01427108,cg01471240,cg01527307,cg01615050,cg01620868,cg01627594,cg01641778,cg01642733,cg01647834,cg01733572,cg01739960,cg01741372,cg01745370,cg01814130,cg01818594,cg01837375,cg01851573,cg01868499,cg01933774,cg02067882,cg02154914,cg02176678,cg02196730,cg02206980,cg02232542,cg02255861,cg02276679,cg02280486,cg02345556,cg02427933,cg02464551,cg02492873,cg02527881,cg02531794,cg02555883,cg02560323,cg02562448,cg02673002,cg02685365,cg02701505,cg02753203,cg02754929,cg02767663,cg02784731,cg02834447,cg02880444,cg03021329,cg03050188,cg03113739,cg03150042,cg03185552,cg03192273,cg03216580,cg03229158,cg03285229,cg03293050,cg03305906,cg03314380,cg03329597,cg03372526,cg03387510,cg03417454,cg03450102,cg03458265,cg03548384,cg03567706,cg03806695,cg03808017,cg03849132,cg03904171,cg03907572,cg03957495,cg03961133,cg03999688,cg04060051,cg04078292,cg04282141,cg04335779,cg04390734,cg04392232,cg04415270,cg04477510,cg04487205,cg04522596,cg04542978,cg04545003,cg04614656,cg04618327,cg04723534,cg04734572,cg04772795,cg04832245,cg04931690,cg04940435,cg05047156,cg05047537,cg05054006,cg05057505,cg05121110,cg05141217,cg05177932,cg05205432,cg05393297,cg05434674,cg05488054,cg05578102,cg05623727,cg05702778,cg05714155,cg05737778,cg05841700,cg05971934,cg06060754,cg06087988,cg06088623,cg06191042,cg06242242,cg06254604,cg06292624,cg06318676,cg06400590,cg06422694,cg06459104,cg06555230,cg06577139,cg06597413,cg06600936,cg06645081,cg06737308,cg06775570,cg06795995,cg06809965,cg06909274,cg06917450,cg06937572,cg06969206,cg06970082,cg07025992,cg07034561,cg07095347,cg07113474,cg07218275,cg07233700,cg07310694,cg07326602,cg07348845,cg07364631,cg07366871,cg07425571,cg07461715,cg07469467,cg07480608,cg07505049,cg07547279,cg07591866,cg07624650,cg07673080,cg07702439,cg07728250,cg07774964,cg07791039,cg07803582,cg07836921,cg07908924,cg07916784,cg07926491,cg07950857,cg07960696,cg07972762,cg07999547,cg08070646,cg08081727,cg08128133,cg08213375,cg08339898,cg08344080,cg08347373,cg08370546,cg08399831,cg08408040,cg08457029,cg08466034,cg08497121,cg08558259,cg08710911,cg08748184,cg08795602,cg08804725,cg08808042,cg08874645,cg08927844,cg08979494,cg09035930,cg09122588,cg09134993,cg09136878,cg09173681,cg09179589,cg09247692,cg09284795,cg09293881,cg09366624,cg09571762,cg09592244,cg09712182,cg09797092,cg09808012,cg09894503,cg09992948,cg10019758,cg10022447,cg10064339,cg10118595,cg10193107,cg10216848,cg10217749,cg10230957,cg10414026,cg10414466,cg10451844,cg10549753,cg10563859,cg10579556,cg10717379,cg10807101,cg10807894,cg10897311,cg10992024,cg11173636,cg11292317,cg11302988,cg11417675,cg11432751,cg11541897,cg11651266,cg11655627,cg11688093,cg11745271,cg11785240,cg11960655,cg12046867,cg12061236,cg12131419,cg12175038,cg12214765,cg12242038,cg12261451,cg12381317,cg12393668,cg12394010,cg12405232,cg12551317,cg12770644,cg12832956,cg12859507,cg13061767,cg13073564,cg13185188,cg13205059,cg13279811,cg13378649,cg13391479,cg13427897,cg13473803,cg13593090,cg13632595,cg13639189,cg13670099,cg13704772,cg13721028,cg13756824,cg13770235,cg13785068,cg13837721,cg13837938,cg13862557,cg13878360,cg13883027,cg13897783,cg13906792,cg13950578,cg13984289,cg13994823,cg14004768,cg14009912,cg14010105,cg14061069,cg14110355,cg14118616,cg14172482,cg14179381,cg14240646,cg14242557,cg14306366,cg14310674,cg14317533,cg14327698,cg14354529,cg14375478,cg14398247,cg14468090,cg14476852,cg14503247,cg14507403,cg14516473,cg14575602,cg14588463,cg14775994,cg14836018,cg15145296,cg15268471,cg15391100,cg15427127,cg15465615,cg15563591,cg15625693,cg15689036,cg15769835,cg15790037,cg15824907,cg15831967,cg15876825,cg15919165,cg15927328,cg15962507,cg16004875,cg16118803,cg16127514,cg16159152,cg16162590,cg16185781,cg16301894,cg16320185,cg16345566,cg16356956,cg16359360,cg16427703,cg16463229,cg16496269,cg16545438,cg16547749,cg16606731,cg16618482,cg16674327,cg16676373,cg16747321,cg16785938,cg16795295,cg16846691,cg16949228,cg16949673,cg17042326,cg17059388,cg17207485,cg17235415,cg17289084,cg17291251,cg17300220,cg17430681,cg17498841,cg17519280,cg17716961,cg17717333,cg17797106,cg17833958,cg17839226,cg17843510,cg17916960,cg17997358,cg18082583,cg18088723,cg18116155,cg18141722,cg18158658,cg18180276,cg18340013,cg18399056,cg18422575,cg18529726,cg18605382,cg18675610,cg18740289,cg18768515,cg18814616,cg18825076,cg18856296,cg18964274,cg19096327,cg19166043,cg19168482,cg19182537,cg19336497,cg19415736,cg19491776,cg19500155,cg19505399,cg19508464,cg19547330,cg19570618,cg19707454,cg19709743,cg19766460,cg19840088,cg20010264,cg20201458,cg20246851,cg20273704,cg20291244,cg20302111,cg20329620,cg20434272,cg20435097,cg20439393,cg20485607,cg20503657,cg20627754,cg20673407,cg20790161,cg20813589,cg20925263,cg20999004,cg21005828,cg21092790,cg21101883,cg21136789,cg21139150,cg21252483,cg21319527,cg21766592,cg21825059,cg21832243,cg21926612,cg21982573,cg22055719,cg22278595,cg22370094,cg22381144,cg22386492,cg22409914,cg22508957,cg22594201,cg22643110,cg22676075,cg22740801,cg22859267,cg22875332,cg22931822,cg22976778,cg23139584,cg23173402,cg23283614,cg23371584,cg23387288,cg23425970,cg23479189,cg23489630,cg23497390,cg23528237,cg23710890,cg23715200,cg23718147,cg23758822,cg23822407,cg23881458,cg23966593,cg23982607,cg24126361,cg24207161,cg24213184,cg24334149,cg24386456,cg24450063,cg24499839,cg24526136,cg24566088,cg24699150,cg24796450,cg24956452,cg25010880,cg25066655,cg25090994,cg25259712,cg25263912,cg25298410,cg25315648,cg25594106,cg25660036,cg25699273,cg25734089,cg25790333,cg25793399,cg25817165,cg25934064,cg25955126,cg25969472,cg25972069,cg25993932,cg26060021,cg26073856,cg26096415,cg26192567,cg26240274,cg26336701,cg26607553,cg26611278,cg26689483,cg26754761,cg26765263,cg26815032,cg26878626,cg27129145,cg27181169,cg27201837,cg27208514,cg27332131,cg27332938,cg27364652,cg27373749,cg27466466,cg27482129,cg27507580,cg27540604	GSM665829	0.000134
3.949	1.29e-06	Fetal_Kidney_Left	Fetal Kidney	DHS	UW.Fetal_Kidney_Left.ChromatinAccessibility.H-23640.DS16805.twopass.merge150.wgt10.zgt2.wig.gz	cg00044050,cg00049066,cg00051200,cg00061907,cg00062382,cg00093057,cg00204262,cg00209612,cg00261912,cg00292029,cg00299943,cg00339695,cg00346898,cg00379830,cg00412772,cg00420922,cg00422909,cg00474218,cg00483256,cg00505606,cg00545801,cg00569813,cg00618323,cg00622170,cg00657389,cg00766382,cg00919702,cg00944873,cg01000188,cg01003021,cg01004859,cg01014787,cg01030404,cg01047297,cg01074613,cg01089516,cg01239044,cg01367324,cg01369914,cg01393581,cg01393790,cg01553584,cg01615050,cg01641778,cg01642733,cg01647834,cg01733572,cg01739960,cg01741372,cg01745370,cg01814130,cg01818594,cg01851573,cg01868499,cg01969012,cg01984146,cg02067882,cg02154914,cg02176678,cg02196730,cg02206980,cg02232542,cg02255861,cg02280486,cg02345556,cg02402740,cg02427933,cg02464551,cg02492873,cg02521585,cg02527881,cg02531794,cg02562448,cg02582028,cg02673002,cg02754929,cg02767663,cg02834447,cg02880444,cg03012946,cg03021329,cg03113739,cg03150042,cg03185552,cg03192273,cg03216580,cg03229158,cg03285229,cg03305906,cg03314380,cg03329597,cg03366951,cg03372526,cg03408354,cg03417454,cg03453179,cg03551667,cg03567706,cg03808017,cg03849132,cg03904171,cg03907572,cg03957495,cg03961133,cg03999688,cg04056620,cg04078292,cg04335779,cg04390734,cg04392232,cg04477510,cg04522596,cg04545003,cg04567334,cg04618327,cg04723534,cg04734572,cg04772795,cg04832245,cg04833713,cg04902443,cg04931690,cg04940435,cg04948744,cg05047156,cg05054006,cg05110241,cg05141217,cg05177932,cg05385477,cg05393297,cg05434674,cg05488054,cg05508639,cg05525133,cg05578102,cg05599196,cg05623727,cg05702778,cg05714155,cg05715076,cg05841700,cg06060754,cg06087988,cg06088623,cg06142621,cg06148154,cg06242242,cg06254604,cg06292624,cg06318676,cg06400590,cg06431347,cg06459104,cg06489993,cg06529643,cg06555230,cg06597413,cg06600936,cg06645081,cg06737308,cg06775570,cg06795995,cg06846640,cg06937572,cg06969206,cg06970082,cg07034561,cg07095347,cg07113474,cg07136909,cg07189579,cg07218275,cg07233700,cg07348845,cg07364631,cg07366871,cg07469467,cg07547279,cg07587117,cg07624650,cg07673080,cg07728250,cg07733920,cg07774964,cg07803582,cg07835953,cg07836921,cg07908924,cg07960696,cg07972762,cg07998124,cg07999547,cg08070646,cg08130307,cg08163163,cg08164795,cg08188060,cg08213375,cg08246844,cg08292120,cg08339898,cg08344080,cg08370546,cg08382737,cg08399831,cg08408040,cg08457029,cg08466034,cg08471801,cg08477332,cg08497121,cg08558259,cg08710911,cg08723959,cg08748184,cg08795602,cg08808042,cg08874645,cg08927844,cg08972273,cg08979494,cg09035930,cg09118371,cg09122588,cg09134993,cg09136878,cg09173681,cg09179589,cg09247692,cg09335044,cg09366624,cg09395599,cg09449562,cg09531659,cg09571762,cg09592244,cg09796270,cg09797092,cg09821763,cg09887367,cg09894503,cg09918751,cg09944012,cg09992948,cg10019758,cg10022447,cg10059540,cg10064339,cg10070864,cg10193107,cg10216848,cg10217749,cg10230957,cg10393190,cg10414026,cg10414466,cg10451844,cg10549753,cg10563859,cg10579556,cg10611692,cg10807101,cg10807894,cg10833325,cg10897311,cg10992024,cg11103458,cg11173636,cg11292317,cg11417675,cg11432751,cg11519708,cg11541897,cg11568728,cg11651266,cg11745271,cg11785240,cg12012494,cg12046867,cg12061236,cg12128614,cg12175038,cg12214765,cg12242038,cg12261451,cg12393668,cg12405232,cg12551317,cg12582695,cg12615879,cg12770644,cg12830869,cg12859507,cg12882968,cg13061767,cg13073564,cg13156085,cg13185188,cg13279811,cg13378649,cg13421331,cg13452738,cg13473803,cg13573388,cg13593090,cg13632595,cg13639189,cg13670099,cg13704772,cg13721028,cg13785068,cg13837721,cg13837938,cg13862557,cg13878360,cg13883027,cg13897783,cg13906792,cg13937483,cg13950578,cg13984289,cg13994823,cg14004768,cg14009912,cg14040696,cg14046302,cg14061069,cg14110355,cg14118616,cg14138287,cg14240646,cg14310674,cg14317533,cg14327698,cg14354529,cg14375478,cg14468090,cg14503247,cg14507403,cg14516473,cg14575169,cg14588463,cg14695663,cg14775994,cg14827090,cg15145296,cg15268471,cg15391100,cg15427127,cg15448707,cg15563591,cg15696309,cg15769835,cg15790037,cg15824907,cg15876825,cg15962507,cg16118803,cg16159152,cg16185781,cg16187635,cg16223899,cg16301894,cg16317947,cg16320185,cg16356956,cg16359360,cg16373820,cg16393899,cg16405432,cg16427703,cg16463229,cg16496269,cg16547749,cg16674327,cg16676373,cg16785938,cg16795295,cg16831933,cg16846691,cg16915469,cg16949228,cg17042326,cg17207485,cg17291251,cg17300220,cg17365725,cg17474786,cg17498841,cg17519949,cg17586107,cg17716961,cg17717333,cg17751646,cg17797106,cg17833958,cg17916960,cg18068256,cg18082583,cg18088723,cg18158658,cg18224419,cg18340013,cg18399056,cg18422575,cg18605382,cg18675610,cg18740289,cg18814616,cg18825076,cg18856296,cg18964274,cg19096327,cg19168482,cg19182537,cg19336497,cg19432846,cg19491776,cg19508464,cg19573881,cg19709475,cg19709743,cg19766460,cg19840088,cg20010264,cg20246851,cg20273704,cg20291244,cg20302111,cg20329620,cg20434272,cg20435097,cg20439393,cg20485607,cg20497631,cg20503657,cg20627572,cg20627754,cg20635144,cg20673407,cg20790161,cg20813589,cg20925263,cg21005828,cg21092790,cg21101883,cg21136789,cg21139150,cg21252483,cg21319527,cg21596469,cg21598751,cg21648391,cg21766592,cg21770322,cg21825059,cg21832243,cg21926612,cg21982573,cg22055719,cg22334681,cg22336359,cg22381144,cg22386492,cg22409914,cg22508957,cg22643110,cg22676075,cg22680931,cg22740801,cg22859267,cg22875332,cg22976778,cg23173402,cg23371584,cg23416000,cg23425970,cg23669063,cg23710890,cg23715200,cg23758822,cg23822407,cg23881458,cg23966593,cg23982607,cg24013909,cg24126361,cg24207161,cg24268161,cg24299229,cg24386456,cg24450063,cg24499839,cg24699150,cg24786174,cg24796450,cg24885937,cg24917105,cg24984350,cg25010880,cg25090994,cg25176297,cg25249286,cg25259712,cg25263912,cg25273041,cg25298410,cg25534756,cg25594106,cg25620989,cg25639858,cg25660036,cg25734089,cg25738319,cg25790333,cg25934064,cg25969472,cg25972069,cg25998278,cg26096415,cg26165212,cg26192567,cg26240274,cg26336701,cg26607553,cg26689483,cg26754761,cg26878626,cg27181169,cg27201837,cg27208514,cg27298252,cg27332938,cg27364652,cg27366882,cg27373749,cg27449804,cg27450894,cg27466466,cg27482129,cg27507580,cg27540604	GSM665834	1.64e-05
2.711	0.000792	Fetal_Kidney_Left	Fetal Kidney	DHS	UW.Fetal_Kidney_Left.ChromatinAccessibility.H-23758.DS17140.twopass.merge150.wgt10.zgt2.wig.gz	cg00044050,cg00049066,cg00057667,cg00061907,cg00093057,cg00171154,cg00204262,cg00209612,cg00261912,cg00277334,cg00292029,cg00299943,cg00346898,cg00379830,cg00412772,cg00420922,cg00422909,cg00453602,cg00456672,cg00474218,cg00483256,cg00545801,cg00622170,cg00657389,cg00749291,cg00901687,cg00919702,cg00928191,cg00944873,cg01000188,cg01003021,cg01014787,cg01030404,cg01047297,cg01089516,cg01239044,cg01256391,cg01339753,cg01358620,cg01367324,cg01369914,cg01393790,cg01641778,cg01642733,cg01733572,cg01739960,cg01741372,cg01745370,cg01814130,cg01818594,cg01851573,cg01868499,cg02028179,cg02067882,cg02154914,cg02176678,cg02196730,cg02206980,cg02232542,cg02255861,cg02280486,cg02345556,cg02439077,cg02464551,cg02492873,cg02527881,cg02531794,cg02560323,cg02562448,cg02610851,cg02673002,cg02754929,cg02767663,cg02834447,cg02893585,cg03021329,cg03113739,cg03150042,cg03185552,cg03192273,cg03216580,cg03229158,cg03249457,cg03285229,cg03305906,cg03314380,cg03329597,cg03372526,cg03387510,cg03417454,cg03458265,cg03551667,cg03567706,cg03714609,cg03849132,cg03904171,cg03907572,cg03957495,cg03961133,cg04060051,cg04335779,cg04522596,cg04545003,cg04567334,cg04614656,cg04618327,cg04723534,cg04734572,cg04832245,cg04902443,cg04931690,cg04940435,cg05047537,cg05054006,cg05141217,cg05205432,cg05327255,cg05393297,cg05434674,cg05508639,cg05623727,cg05702778,cg05714155,cg05715076,cg05841700,cg06060754,cg06088623,cg06139006,cg06242242,cg06245352,cg06254604,cg06292624,cg06318676,cg06400590,cg06422694,cg06431347,cg06459104,cg06489993,cg06597413,cg06600936,cg06645081,cg06681154,cg06737308,cg06775570,cg06795995,cg06909274,cg06917450,cg06937572,cg06969206,cg06970082,cg07008989,cg07034561,cg07095347,cg07113474,cg07218275,cg07233700,cg07327347,cg07348845,cg07364631,cg07469467,cg07505049,cg07547279,cg07583744,cg07587117,cg07591866,cg07624650,cg07673080,cg07728250,cg07774964,cg07791039,cg07803582,cg07836921,cg07908924,cg07916784,cg07926491,cg07960696,cg07972762,cg07999547,cg08070646,cg08081727,cg08113459,cg08130307,cg08163163,cg08213375,cg08246844,cg08292120,cg08339898,cg08344080,cg08347373,cg08370546,cg08399831,cg08408040,cg08457029,cg08466034,cg08477332,cg08497121,cg08558259,cg08710911,cg08723959,cg08748184,cg08795602,cg08808042,cg08927844,cg08975641,cg09035930,cg09118371,cg09122588,cg09134993,cg09136878,cg09173681,cg09247692,cg09284795,cg09335044,cg09449562,cg09571762,cg09592244,cg09797092,cg09808012,cg09821763,cg09894503,cg09918751,cg09992948,cg10022447,cg10064339,cg10193107,cg10216848,cg10217749,cg10414026,cg10414466,cg10451844,cg10549753,cg10563859,cg10579556,cg10717379,cg10807101,cg10807894,cg10833325,cg10897311,cg10914899,cg10992024,cg11173636,cg11292317,cg11417675,cg11432751,cg11519708,cg11541897,cg11651266,cg11655627,cg11688093,cg12046867,cg12061236,cg12175038,cg12214765,cg12242038,cg12261451,cg12327449,cg12381317,cg12389669,cg12405232,cg12551317,cg12582695,cg12830869,cg12832956,cg12859507,cg12882968,cg13061767,cg13073564,cg13082318,cg13185188,cg13205059,cg13279811,cg13378649,cg13427897,cg13473803,cg13573388,cg13593090,cg13632595,cg13639189,cg13670099,cg13721028,cg13770235,cg13785068,cg13837721,cg13837938,cg13862557,cg13878360,cg13883027,cg13897783,cg13906792,cg13937483,cg13950578,cg13984289,cg13989290,cg13994823,cg14004768,cg14009912,cg14040696,cg14061069,cg14110355,cg14118616,cg14172482,cg14179381,cg14240646,cg14242557,cg14310674,cg14317533,cg14375478,cg14476852,cg14503247,cg14507403,cg14516473,cg14588463,cg14695663,cg14770361,cg14775994,cg14827090,cg14836018,cg15145296,cg15268471,cg15391100,cg15427127,cg15448707,cg15563591,cg15625693,cg15769835,cg15790037,cg15824907,cg15831967,cg15876825,cg15927328,cg15962507,cg16004875,cg16159152,cg16185781,cg16223899,cg16301894,cg16320185,cg16345566,cg16373820,cg16393899,cg16427703,cg16463229,cg16496269,cg16547749,cg16674327,cg16676373,cg16785938,cg16795295,cg16846691,cg16949228,cg17042326,cg17055671,cg17059388,cg17207485,cg17291251,cg17300220,cg17498841,cg17519280,cg17519949,cg17716961,cg17717333,cg17797106,cg17833958,cg17839226,cg17843510,cg17884064,cg17916960,cg18068256,cg18082583,cg18088723,cg18116155,cg18141722,cg18158658,cg18224419,cg18340013,cg18399056,cg18422575,cg18605382,cg18675610,cg18740289,cg18825076,cg18856296,cg18964274,cg19096327,cg19168482,cg19182537,cg19225512,cg19336497,cg19352370,cg19432846,cg19491776,cg19500155,cg19508464,cg19570618,cg19573881,cg19707454,cg19709475,cg19709743,cg19766460,cg19840088,cg20010264,cg20273704,cg20291244,cg20302111,cg20329620,cg20434272,cg20435097,cg20439393,cg20473873,cg20485607,cg20503657,cg20559405,cg20627754,cg20673407,cg20756026,cg20790161,cg20813589,cg20925263,cg21005828,cg21036336,cg21101883,cg21136789,cg21139150,cg21252483,cg21319527,cg21766592,cg21770322,cg21795156,cg21832243,cg21861901,cg21926612,cg21982573,cg22055719,cg22334681,cg22336359,cg22370094,cg22381144,cg22386492,cg22508957,cg22643110,cg22676075,cg22680931,cg22740801,cg22859267,cg22875332,cg22970786,cg22976778,cg23139584,cg23173402,cg23283614,cg23371584,cg23416000,cg23425970,cg23489630,cg23710890,cg23718147,cg23758822,cg23806703,cg23822407,cg23881458,cg23966593,cg23982607,cg24126361,cg24207161,cg24334149,cg24386456,cg24450063,cg24471576,cg24499839,cg24526136,cg24699150,cg24786174,cg24796450,cg25010880,cg25066655,cg25090994,cg25249286,cg25263912,cg25273041,cg25298410,cg25594106,cg25660036,cg25790333,cg25927778,cg25934064,cg25969472,cg25972069,cg26096415,cg26192567,cg26240274,cg26336701,cg26430901,cg26449328,cg26607553,cg26689483,cg26708920,cg26754761,cg26815032,cg26850117,cg26878626,cg27129145,cg27181169,cg27298252,cg27332131,cg27332938,cg27364652,cg27366882,cg27373749,cg27449804,cg27466466,cg27540604	GSM774209	0.00612
3.903	1.55e-06	Fetal_Kidney_Left	Fetal Kidney	DHS	UW.Fetal_Kidney_Left.ChromatinAccessibility.H-24089.DS18466.twopass.merge150.wgt10.zgt2.wig.gz	cg00044050,cg00053851,cg00061907,cg00062382,cg00093057,cg00117506,cg00171154,cg00204262,cg00261912,cg00277334,cg00292029,cg00299943,cg00334056,cg00379830,cg00412772,cg00420922,cg00422909,cg00441403,cg00453602,cg00456672,cg00472373,cg00474218,cg00483256,cg00505606,cg00545801,cg00569813,cg00601157,cg00618323,cg00646813,cg00766382,cg00901687,cg00944873,cg00966388,cg01000188,cg01003021,cg01030404,cg01089516,cg01239044,cg01339753,cg01359822,cg01367324,cg01369914,cg01393790,cg01471240,cg01485708,cg01527307,cg01615050,cg01627594,cg01641778,cg01642733,cg01647834,cg01733572,cg01739960,cg01741372,cg01745370,cg01814130,cg01818594,cg01837375,cg01868499,cg01933774,cg01969012,cg02028179,cg02067882,cg02154914,cg02176678,cg02196730,cg02206980,cg02232542,cg02255861,cg02280486,cg02345556,cg02427933,cg02439077,cg02492873,cg02521585,cg02527881,cg02531794,cg02562448,cg02610851,cg02673002,cg02685365,cg02754929,cg02767663,cg02880444,cg03012946,cg03021329,cg03050188,cg03113739,cg03150042,cg03192273,cg03229158,cg03285229,cg03305906,cg03314380,cg03329597,cg03366951,cg03372526,cg03387510,cg03417454,cg03458265,cg03492634,cg03567706,cg03694391,cg03717757,cg03808017,cg03847641,cg03849132,cg03904171,cg03907572,cg03957495,cg03961133,cg04060051,cg04335779,cg04390734,cg04415270,cg04471037,cg04487205,cg04522596,cg04545003,cg04567334,cg04614656,cg04618327,cg04723534,cg04734572,cg04772795,cg04832245,cg04902443,cg04931690,cg04940435,cg05032887,cg05047156,cg05047537,cg05054006,cg05141217,cg05177932,cg05205432,cg05269323,cg05393297,cg05434674,cg05508639,cg05525133,cg05578102,cg05623727,cg05702778,cg05714155,cg05737778,cg05778324,cg05841700,cg05864683,cg06060754,cg06088623,cg06142621,cg06191042,cg06242242,cg06254604,cg06292624,cg06400590,cg06422694,cg06459104,cg06502392,cg06577139,cg06597413,cg06600936,cg06645081,cg06737308,cg06775570,cg06795995,cg06809965,cg06909274,cg06937572,cg06969206,cg06970082,cg07034561,cg07042489,cg07095347,cg07113474,cg07218275,cg07233700,cg07326602,cg07348845,cg07364631,cg07366871,cg07398106,cg07425571,cg07461715,cg07469467,cg07505049,cg07547279,cg07591866,cg07605799,cg07624650,cg07673080,cg07728250,cg07774964,cg07791039,cg07803582,cg07836921,cg07908924,cg07960696,cg07972762,cg07998124,cg07999547,cg08070646,cg08213375,cg08246844,cg08276054,cg08292120,cg08339898,cg08344080,cg08370546,cg08399831,cg08408040,cg08457029,cg08469646,cg08477332,cg08497121,cg08558259,cg08710911,cg08723959,cg08748184,cg08795602,cg08808042,cg08874645,cg08927844,cg09007894,cg09035930,cg09118371,cg09134993,cg09136878,cg09173681,cg09179589,cg09247692,cg09284795,cg09335044,cg09449562,cg09531659,cg09571762,cg09592244,cg09797092,cg09894503,cg09918751,cg09992948,cg10022447,cg10064339,cg10118595,cg10193107,cg10216848,cg10217749,cg10414026,cg10414466,cg10451844,cg10549753,cg10563859,cg10579556,cg10599446,cg10611692,cg10717379,cg10807101,cg10833325,cg10897311,cg11014960,cg11173636,cg11292317,cg11369927,cg11417675,cg11432751,cg11519708,cg11541897,cg11601663,cg11651266,cg11655627,cg11688093,cg11745271,cg11785240,cg11886879,cg12046867,cg12061236,cg12175038,cg12214765,cg12242038,cg12261451,cg12381317,cg12389669,cg12394010,cg12547847,cg12551317,cg12615879,cg12830869,cg12832956,cg12859507,cg12877278,cg13061767,cg13073564,cg13130588,cg13185188,cg13205059,cg13236934,cg13279811,cg13378649,cg13391479,cg13421331,cg13473803,cg13573388,cg13592792,cg13593090,cg13632595,cg13639189,cg13670099,cg13674437,cg13704772,cg13721028,cg13770235,cg13785068,cg13837721,cg13878360,cg13883027,cg13897783,cg13906792,cg13984289,cg13994823,cg14004768,cg14009912,cg14026202,cg14040696,cg14046302,cg14061069,cg14110355,cg14118616,cg14179381,cg14240646,cg14242557,cg14306366,cg14310674,cg14317533,cg14327698,cg14354529,cg14375478,cg14398247,cg14468090,cg14476852,cg14503247,cg14507403,cg14516473,cg14575602,cg14588463,cg14695663,cg14775994,cg14836018,cg14940396,cg15145296,cg15268471,cg15282031,cg15391100,cg15495949,cg15563591,cg15625693,cg15769835,cg15790037,cg15824907,cg15831967,cg15876825,cg15919165,cg15927328,cg15962507,cg16004875,cg16064932,cg16159152,cg16185781,cg16223899,cg16301894,cg16313243,cg16320185,cg16345566,cg16356956,cg16373820,cg16427703,cg16463229,cg16547749,cg16606731,cg16618482,cg16674327,cg16676373,cg16747321,cg16785938,cg16795295,cg16846691,cg16949228,cg17042326,cg17059388,cg17207485,cg17235415,cg17291251,cg17300220,cg17365725,cg17430681,cg17498841,cg17519280,cg17716961,cg17717333,cg17718095,cg17751646,cg17797106,cg17833958,cg17839226,cg17887794,cg17916960,cg18035979,cg18068256,cg18082583,cg18088723,cg18116155,cg18158658,cg18180276,cg18224419,cg18243471,cg18340013,cg18422575,cg18605382,cg18662080,cg18675610,cg18740289,cg18768515,cg18814616,cg18825076,cg18856296,cg18964274,cg19096327,cg19166043,cg19168482,cg19182537,cg19225512,cg19336497,cg19491776,cg19500155,cg19508464,cg19707454,cg19709743,cg19766460,cg19840088,cg19976997,cg20010264,cg20201458,cg20246851,cg20273704,cg20291244,cg20302111,cg20329620,cg20434272,cg20435097,cg20439393,cg20503657,cg20559405,cg20627754,cg20635144,cg20673407,cg20790161,cg20813589,cg20925263,cg21005828,cg21092790,cg21136789,cg21139150,cg21252483,cg21319527,cg21766592,cg21832243,cg21926612,cg21982573,cg22055719,cg22232119,cg22278595,cg22334681,cg22336359,cg22370094,cg22381144,cg22386492,cg22409914,cg22508957,cg22594201,cg22643110,cg22676075,cg22680931,cg22859267,cg22875332,cg22911054,cg22976778,cg23031320,cg23139584,cg23173402,cg23261809,cg23283614,cg23371584,cg23416000,cg23425970,cg23489630,cg23669063,cg23695209,cg23715200,cg23718147,cg23758822,cg23771949,cg23822407,cg23881458,cg23966593,cg23982607,cg24000536,cg24126361,cg24213184,cg24266914,cg24268161,cg24299229,cg24334149,cg24345423,cg24386456,cg24413597,cg24450063,cg24499839,cg24566088,cg24699150,cg24768821,cg24796450,cg24885937,cg24917105,cg25010880,cg25066655,cg25090994,cg25176297,cg25215230,cg25259712,cg25263912,cg25298410,cg25534756,cg25594106,cg25620989,cg25660036,cg25734089,cg25790333,cg25934064,cg25955126,cg25969472,cg25972069,cg26014689,cg26096415,cg26192567,cg26336701,cg26430901,cg26607553,cg26611278,cg26689483,cg26754761,cg26815032,cg26850117,cg26878626,cg27008438,cg27129145,cg27181169,cg27201837,cg27332938,cg27360277,cg27364652,cg27373749,cg27466466,cg27482129,cg27507580,cg27540604,cg27577782,cg27643470	GSM817181	1.95e-05
4.571	1.98e-08	Fetal_Kidney_Right	Fetal Kidney	DHS	UW.Fetal_Kidney_Right.ChromatinAccessibility.H-23435.DS15651.twopass.merge150.wgt10.zgt2.wig.gz	cg00044050,cg00049066,cg00061907,cg00062382,cg00093057,cg00171154,cg00209612,cg00230924,cg00261912,cg00277334,cg00292029,cg00299943,cg00334056,cg00339695,cg00346898,cg00379830,cg00412772,cg00420922,cg00422909,cg00453602,cg00472373,cg00474218,cg00483256,cg00545801,cg00569813,cg00618323,cg00622170,cg00646813,cg00657389,cg00744898,cg00901687,cg00919702,cg00944873,cg01000188,cg01003021,cg01004859,cg01030404,cg01047297,cg01074613,cg01089516,cg01239044,cg01339753,cg01358620,cg01359822,cg01367324,cg01369914,cg01387070,cg01393790,cg01427108,cg01527307,cg01615050,cg01627594,cg01641778,cg01642733,cg01647834,cg01733572,cg01739960,cg01741372,cg01745370,cg01814130,cg01818594,cg01851573,cg01868499,cg01933774,cg02028179,cg02067882,cg02154914,cg02176678,cg02196730,cg02206980,cg02232542,cg02280486,cg02345556,cg02427933,cg02439077,cg02492873,cg02521585,cg02527881,cg02531794,cg02560323,cg02562448,cg02610851,cg02673002,cg02685365,cg02754929,cg02767663,cg02804067,cg02834447,cg02880444,cg03012946,cg03021329,cg03050188,cg03113739,cg03185552,cg03192273,cg03216580,cg03229158,cg03285229,cg03292688,cg03293050,cg03305906,cg03314380,cg03329597,cg03366951,cg03372526,cg03417454,cg03450102,cg03453179,cg03458265,cg03492634,cg03567706,cg03694391,cg03806695,cg03808017,cg03847641,cg03849132,cg03904171,cg03907572,cg03957495,cg03961133,cg03999688,cg04060051,cg04282141,cg04335779,cg04390734,cg04392232,cg04415270,cg04471037,cg04522596,cg04545003,cg04614656,cg04618327,cg04723534,cg04734572,cg04772795,cg04832245,cg04833713,cg04902443,cg04931690,cg04940435,cg05032887,cg05047537,cg05054006,cg05057505,cg05141217,cg05205432,cg05269323,cg05393297,cg05434674,cg05508639,cg05525133,cg05578102,cg05599196,cg05623727,cg05702778,cg05714155,cg05737778,cg05841700,cg05864683,cg05971934,cg06060754,cg06088623,cg06240720,cg06242242,cg06245352,cg06254604,cg06292624,cg06318676,cg06400590,cg06422694,cg06431347,cg06459104,cg06555230,cg06577139,cg06597413,cg06600936,cg06645081,cg06737308,cg06775570,cg06795995,cg06917450,cg06937572,cg06969206,cg06970082,cg07008989,cg07015354,cg07034561,cg07095347,cg07113474,cg07136909,cg07218275,cg07233700,cg07348845,cg07364631,cg07366871,cg07398106,cg07425571,cg07461715,cg07469467,cg07505049,cg07547279,cg07591866,cg07624650,cg07673080,cg07702439,cg07728250,cg07733920,cg07774964,cg07791039,cg07803582,cg07836921,cg07908924,cg07916784,cg07950857,cg07960696,cg07972762,cg07999547,cg08070646,cg08081727,cg08123321,cg08163163,cg08213375,cg08246844,cg08339898,cg08344080,cg08347373,cg08370546,cg08382737,cg08399831,cg08408040,cg08457029,cg08466034,cg08469646,cg08477332,cg08497121,cg08558259,cg08659629,cg08710911,cg08748184,cg08808042,cg08874645,cg08918950,cg08927844,cg08979494,cg09035930,cg09118371,cg09134993,cg09136878,cg09173681,cg09179589,cg09247692,cg09284795,cg09449562,cg09592244,cg09712182,cg09797092,cg09808012,cg09821763,cg09887367,cg09894503,cg09954392,cg09992948,cg10022447,cg10059540,cg10064339,cg10193107,cg10216848,cg10217749,cg10230957,cg10414026,cg10414466,cg10451844,cg10549753,cg10563859,cg10579556,cg10717379,cg10807101,cg10807894,cg10833325,cg10889514,cg10897311,cg10992024,cg11173636,cg11288282,cg11292317,cg11417675,cg11432751,cg11519708,cg11541897,cg11601663,cg11651266,cg11655627,cg11785240,cg11886879,cg12046867,cg12050358,cg12061236,cg12175038,cg12214765,cg12242038,cg12261451,cg12381317,cg12389669,cg12405232,cg12478742,cg12547847,cg12551317,cg12615879,cg12830869,cg12832956,cg12859507,cg13061767,cg13130588,cg13185188,cg13205059,cg13236934,cg13279811,cg13370086,cg13378649,cg13421331,cg13452738,cg13473803,cg13573388,cg13592792,cg13593090,cg13632595,cg13639189,cg13670099,cg13704772,cg13721028,cg13770235,cg13785068,cg13837721,cg13837938,cg13883027,cg13897783,cg13906792,cg13920856,cg13984289,cg13994823,cg14004768,cg14009912,cg14026202,cg14040696,cg14061069,cg14110355,cg14118616,cg14138287,cg14159011,cg14172482,cg14179381,cg14187293,cg14200209,cg14240646,cg14242557,cg14306366,cg14310674,cg14317533,cg14327698,cg14354529,cg14375478,cg14468090,cg14476852,cg14503247,cg14507403,cg14516473,cg14575602,cg14588463,cg14775994,cg14827090,cg14836018,cg14940396,cg15145296,cg15268471,cg15323541,cg15391100,cg15465615,cg15563591,cg15625693,cg15689036,cg15769835,cg15790037,cg15823649,cg15824907,cg15831967,cg15876825,cg15927328,cg15962507,cg16004875,cg16064932,cg16159152,cg16185781,cg16223899,cg16301894,cg16320185,cg16345566,cg16359360,cg16373820,cg16405432,cg16463229,cg16491492,cg16496269,cg16545438,cg16547749,cg16606731,cg16618482,cg16619994,cg16674327,cg16676373,cg16785938,cg16795295,cg16846691,cg16915469,cg16949228,cg16949673,cg17042326,cg17059388,cg17095910,cg17207485,cg17235415,cg17291251,cg17300220,cg17365725,cg17371064,cg17430681,cg17498841,cg17519280,cg17688768,cg17716961,cg17717333,cg17718095,cg17797106,cg17833958,cg17843510,cg17884064,cg17916960,cg18068256,cg18082583,cg18116155,cg18158658,cg18209791,cg18224419,cg18243471,cg18340013,cg18399056,cg18422575,cg18529726,cg18605382,cg18675610,cg18740289,cg18814616,cg18825076,cg18856296,cg18964274,cg19082212,cg19096327,cg19166043,cg19168482,cg19182537,cg19225512,cg19336497,cg19415736,cg19432846,cg19491776,cg19500155,cg19508464,cg19547330,cg19570618,cg19707454,cg19709475,cg19709743,cg19740012,cg19766460,cg19840088,cg19976628,cg20010264,cg20201458,cg20246851,cg20273704,cg20291244,cg20302111,cg20329620,cg20434272,cg20435097,cg20439393,cg20485607,cg20503657,cg20559405,cg20627754,cg20635144,cg20673407,cg20790161,cg20813589,cg20925263,cg20995928,cg21005828,cg21092790,cg21101883,cg21136789,cg21139150,cg21252483,cg21319527,cg21596469,cg21677940,cg21766592,cg21825059,cg21832243,cg21926612,cg21982573,cg22055719,cg22334681,cg22370094,cg22381144,cg22386492,cg22409914,cg22508957,cg22594201,cg22643110,cg22676075,cg22680931,cg22740801,cg22859267,cg22875332,cg22911054,cg22976778,cg23139584,cg23173402,cg23261809,cg23283614,cg23371584,cg23416000,cg23425970,cg23489630,cg23669063,cg23695209,cg23715200,cg23718147,cg23758822,cg23790876,cg23822407,cg23881458,cg23966593,cg23982607,cg24000536,cg24013909,cg24126361,cg24207161,cg24213184,cg24334149,cg24386456,cg24450063,cg24499839,cg24699150,cg24768821,cg24786174,cg24796450,cg24807198,cg25010880,cg25066655,cg25090994,cg25215230,cg25259712,cg25263912,cg25273041,cg25298410,cg25315648,cg25534756,cg25594106,cg25620989,cg25660036,cg25734089,cg25790333,cg25793399,cg25817165,cg25934064,cg25969472,cg25972069,cg26014689,cg26060021,cg26096415,cg26192567,cg26276556,cg26336701,cg26449328,cg26607553,cg26689483,cg26754761,cg26850117,cg26878626,cg27129145,cg27181169,cg27208514,cg27332131,cg27332938,cg27360277,cg27364652,cg27373749,cg27449804,cg27466466,cg27482129,cg27540604,cg27643470	GSM665810	3.95e-07
4.216	2.09e-07	Fetal_Kidney_Right	Fetal Kidney	DHS	UW.Fetal_Kidney_Right.ChromatinAccessibility.H-23589.DS16441.twopass.merge150.wgt10.zgt2.wig.gz	cg00048149,cg00049066,cg00061907,cg00062382,cg00093057,cg00117506,cg00171154,cg00230924,cg00277334,cg00292029,cg00299943,cg00346898,cg00379830,cg00390215,cg00412772,cg00420922,cg00453602,cg00456672,cg00474218,cg00483256,cg00545801,cg00569813,cg00618323,cg00622170,cg00646813,cg00901687,cg00919702,cg00944873,cg00952029,cg01003021,cg01014787,cg01030404,cg01047297,cg01074613,cg01089516,cg01239044,cg01256665,cg01339753,cg01359822,cg01367324,cg01393790,cg01464515,cg01527307,cg01553584,cg01641778,cg01642733,cg01647834,cg01733572,cg01739960,cg01741372,cg01745370,cg01814130,cg01818594,cg01837375,cg01851573,cg01868499,cg01933774,cg02067882,cg02154914,cg02196730,cg02206980,cg02232542,cg02280486,cg02293935,cg02345556,cg02427933,cg02492873,cg02527881,cg02531794,cg02562448,cg02655711,cg02673002,cg02701505,cg02753203,cg02754929,cg02767663,cg02784731,cg02834447,cg02880444,cg03021329,cg03050188,cg03113739,cg03192273,cg03229158,cg03265014,cg03285229,cg03292688,cg03305906,cg03314380,cg03329597,cg03366951,cg03372526,cg03417454,cg03453179,cg03458265,cg03467567,cg03551667,cg03567706,cg03849132,cg03904171,cg03907572,cg03957495,cg03961133,cg03975200,cg03999688,cg04060051,cg04282141,cg04335779,cg04352242,cg04390734,cg04392232,cg04522596,cg04545003,cg04614656,cg04618327,cg04712314,cg04723534,cg04725144,cg04734572,cg04772795,cg04832245,cg04833713,cg04902443,cg04931690,cg04940435,cg04948744,cg05047537,cg05054006,cg05110241,cg05141217,cg05168133,cg05177932,cg05205432,cg05206802,cg05385477,cg05393297,cg05434674,cg05508639,cg05578102,cg05599196,cg05623727,cg05702778,cg05715076,cg05841700,cg06060754,cg06088623,cg06242242,cg06245352,cg06254604,cg06292624,cg06318676,cg06400590,cg06422694,cg06431347,cg06459104,cg06489993,cg06577139,cg06597413,cg06600936,cg06645081,cg06737308,cg06775570,cg06790244,cg06795995,cg06909274,cg06917450,cg06937572,cg06970082,cg07034561,cg07095347,cg07113474,cg07218275,cg07228443,cg07233700,cg07348845,cg07364631,cg07366871,cg07469467,cg07505049,cg07547279,cg07570069,cg07591866,cg07624650,cg07673080,cg07702439,cg07728250,cg07733920,cg07774964,cg07791039,cg07803582,cg07836921,cg07908924,cg07960696,cg07972762,cg07998124,cg07999547,cg08070646,cg08128133,cg08130307,cg08163163,cg08213375,cg08223699,cg08242665,cg08292120,cg08339898,cg08344080,cg08370546,cg08382737,cg08399831,cg08408040,cg08457029,cg08466034,cg08477332,cg08497121,cg08558259,cg08710911,cg08723959,cg08748184,cg08808042,cg08906930,cg08927844,cg08972273,cg08979494,cg09035930,cg09118371,cg09122588,cg09134993,cg09136878,cg09173681,cg09247692,cg09284795,cg09366624,cg09395599,cg09449562,cg09571762,cg09592244,cg09797092,cg09808012,cg09821763,cg09894503,cg09918751,cg09992948,cg10022447,cg10064339,cg10070864,cg10090906,cg10193107,cg10216848,cg10217749,cg10230957,cg10414026,cg10414466,cg10451844,cg10549753,cg10563859,cg10579556,cg10610477,cg10717379,cg10807101,cg10807894,cg10833325,cg10897311,cg10992024,cg11030744,cg11173636,cg11288282,cg11292317,cg11302988,cg11417675,cg11432751,cg11504954,cg11541897,cg11568728,cg11651266,cg11655627,cg11785240,cg11886879,cg11900272,cg12012494,cg12046867,cg12050358,cg12061236,cg12175038,cg12214765,cg12242038,cg12261451,cg12327449,cg12381317,cg12389669,cg12393668,cg12394010,cg12405232,cg12551317,cg12582695,cg12643970,cg12830869,cg12859507,cg13061767,cg13073564,cg13185188,cg13236934,cg13279811,cg13378649,cg13421331,cg13432682,cg13473803,cg13559614,cg13592792,cg13632595,cg13639189,cg13670099,cg13674437,cg13704772,cg13721028,cg13770235,cg13785068,cg13837721,cg13837938,cg13862557,cg13867052,cg13878360,cg13883027,cg13894848,cg13897783,cg13906792,cg13920856,cg13950578,cg13984289,cg14004768,cg14009912,cg14026202,cg14040696,cg14046302,cg14061069,cg14094101,cg14110355,cg14118616,cg14123633,cg14159011,cg14172482,cg14179381,cg14240646,cg14242557,cg14244842,cg14306366,cg14310674,cg14317533,cg14354529,cg14375478,cg14398247,cg14468090,cg14476852,cg14484676,cg14507403,cg14516473,cg14575602,cg14588463,cg14695663,cg14775994,cg14827090,cg14836018,cg14940396,cg15145296,cg15268471,cg15391100,cg15427127,cg15465615,cg15563591,cg15625693,cg15769835,cg15790037,cg15824907,cg15876825,cg15927328,cg15962507,cg16004875,cg16118803,cg16159152,cg16162590,cg16185781,cg16223899,cg16301894,cg16320185,cg16345566,cg16356956,cg16359360,cg16373820,cg16410943,cg16427703,cg16434156,cg16491492,cg16545438,cg16547749,cg16606731,cg16618482,cg16674327,cg16676373,cg16846691,cg16870839,cg16949228,cg16949673,cg17042326,cg17059388,cg17073306,cg17095910,cg17207485,cg17291251,cg17365725,cg17385905,cg17430681,cg17474786,cg17498841,cg17519280,cg17519949,cg17688768,cg17716961,cg17717333,cg17718095,cg17751646,cg17797106,cg17839226,cg17843510,cg17887794,cg17916960,cg18082583,cg18088723,cg18116155,cg18158658,cg18209791,cg18224419,cg18243471,cg18340013,cg18399056,cg18422575,cg18605382,cg18675610,cg18740289,cg18768515,cg18825076,cg18856296,cg18964274,cg19096327,cg19166043,cg19168482,cg19182537,cg19309256,cg19336497,cg19432846,cg19489172,cg19491776,cg19500155,cg19508464,cg19570618,cg19707454,cg19709743,cg19766460,cg19840088,cg20010264,cg20026466,cg20167471,cg20273704,cg20291244,cg20302111,cg20416874,cg20434272,cg20435097,cg20439393,cg20497631,cg20503657,cg20627754,cg20673407,cg20681671,cg20790161,cg20813589,cg20925263,cg20999004,cg21005828,cg21092790,cg21101883,cg21136789,cg21139150,cg21252483,cg21319527,cg21380608,cg21596469,cg21598751,cg21766592,cg21825059,cg21832243,cg21926612,cg21982573,cg22055719,cg22232119,cg22278595,cg22334681,cg22370094,cg22381144,cg22386492,cg22409914,cg22508957,cg22643110,cg22676075,cg22680931,cg22859267,cg22875332,cg22976778,cg23139584,cg23149302,cg23173402,cg23261809,cg23283614,cg23371584,cg23416000,cg23425970,cg23521468,cg23715200,cg23718147,cg23758822,cg23790876,cg23822407,cg23966593,cg23982607,cg24013909,cg24126361,cg24207161,cg24268161,cg24379127,cg24386456,cg24413597,cg24450063,cg24499839,cg24699150,cg24786174,cg24796450,cg24885937,cg24917105,cg25010880,cg25066655,cg25090994,cg25176297,cg25255357,cg25259712,cg25263912,cg25273041,cg25298410,cg25534756,cg25594106,cg25620989,cg25639858,cg25660036,cg25734089,cg25738319,cg25790333,cg25934064,cg25955126,cg25969472,cg25972069,cg25998278,cg26096415,cg26192567,cg26336701,cg26607553,cg26611278,cg26689483,cg26754761,cg26765263,cg26815032,cg26850117,cg26878626,cg27129145,cg27181169,cg27208514,cg27275821,cg27332938,cg27364652,cg27373749,cg27449804,cg27466466,cg27540604,cg27643470	GSM665821	3.38e-06
4.675	4.6e-09	Fetal_Kidney_Right	Fetal Kidney	DHS	UW.Fetal_Kidney_Right.ChromatinAccessibility.H-23640.DS16801.twopass.merge150.wgt10.zgt2.wig.gz	cg00044050,cg00049066,cg00051200,cg00061907,cg00062382,cg00093057,cg00171154,cg00209612,cg00211174,cg00258198,cg00261912,cg00277334,cg00292029,cg00299943,cg00339695,cg00379830,cg00412772,cg00420922,cg00422909,cg00453602,cg00474218,cg00483256,cg00505606,cg00545801,cg00569813,cg00618323,cg00646813,cg00657389,cg00748675,cg00901687,cg00919702,cg01000188,cg01003021,cg01014787,cg01030404,cg01047297,cg01089516,cg01239044,cg01358620,cg01367324,cg01369914,cg01393790,cg01471240,cg01527307,cg01609658,cg01615050,cg01627594,cg01641778,cg01642733,cg01647834,cg01733572,cg01736680,cg01739960,cg01741372,cg01745370,cg01814130,cg01818594,cg01837375,cg01851573,cg01868499,cg01933774,cg01969012,cg01984146,cg02028179,cg02067882,cg02154914,cg02176678,cg02196730,cg02206980,cg02232542,cg02255861,cg02276679,cg02280486,cg02290008,cg02345556,cg02402740,cg02427933,cg02452253,cg02464551,cg02492873,cg02521585,cg02527881,cg02531794,cg02562448,cg02582028,cg02610851,cg02673002,cg02767663,cg02784731,cg02834447,cg02880444,cg02978058,cg03021329,cg03050188,cg03113739,cg03150042,cg03192273,cg03216580,cg03229158,cg03265014,cg03285229,cg03305906,cg03314380,cg03329597,cg03366951,cg03372526,cg03408354,cg03417454,cg03453179,cg03458265,cg03567706,cg03806695,cg03808017,cg03847641,cg03849132,cg03904171,cg03907572,cg03957495,cg03961133,cg04018311,cg04060051,cg04078292,cg04132472,cg04335779,cg04390734,cg04392232,cg04415270,cg04471037,cg04477510,cg04478180,cg04487205,cg04522596,cg04542978,cg04545003,cg04567334,cg04614656,cg04618327,cg04723534,cg04734572,cg04756853,cg04772795,cg04832245,cg04902443,cg04931690,cg04940435,cg04948744,cg05032887,cg05047537,cg05054006,cg05057505,cg05110241,cg05111383,cg05121110,cg05141217,cg05177932,cg05205432,cg05206802,cg05327255,cg05393297,cg05434674,cg05488054,cg05508639,cg05578102,cg05628927,cg05702778,cg05715076,cg05737778,cg05841700,cg05868365,cg05934796,cg05986041,cg06060754,cg06087988,cg06088623,cg06164804,cg06242242,cg06245352,cg06254604,cg06292624,cg06318676,cg06400590,cg06422694,cg06431347,cg06459104,cg06489993,cg06555230,cg06597413,cg06600936,cg06641522,cg06645081,cg06737308,cg06775570,cg06795995,cg06909274,cg06917450,cg06937572,cg06969206,cg06970082,cg07008989,cg07034561,cg07095347,cg07113474,cg07136909,cg07218275,cg07233700,cg07348845,cg07364631,cg07366871,cg07398106,cg07425571,cg07461715,cg07469467,cg07505049,cg07547279,cg07591866,cg07600064,cg07624650,cg07673080,cg07702439,cg07728250,cg07774964,cg07803582,cg07836921,cg07908924,cg07960696,cg07972762,cg07998124,cg07999547,cg08070646,cg08130307,cg08163163,cg08213375,cg08242665,cg08246844,cg08339898,cg08344080,cg08347373,cg08370546,cg08382737,cg08399831,cg08408040,cg08457029,cg08466034,cg08469646,cg08477332,cg08497121,cg08558259,cg08710911,cg08723959,cg08748184,cg08808042,cg08927844,cg08972273,cg08975641,cg08979494,cg09035930,cg09118371,cg09122588,cg09134993,cg09136878,cg09173681,cg09179589,cg09247692,cg09284795,cg09335044,cg09366624,cg09395599,cg09449562,cg09571762,cg09592244,cg09592903,cg09796270,cg09797092,cg09808012,cg09821763,cg09887367,cg09894503,cg09918751,cg09954392,cg09992948,cg10059540,cg10064339,cg10070864,cg10193107,cg10216848,cg10217749,cg10230957,cg10377240,cg10393190,cg10414026,cg10414466,cg10451844,cg10464577,cg10549753,cg10563859,cg10579556,cg10717379,cg10807101,cg10807894,cg10833325,cg10889514,cg10897311,cg10992024,cg11030744,cg11173636,cg11292317,cg11417675,cg11432751,cg11519708,cg11541897,cg11601663,cg11651266,cg11655627,cg11745271,cg11785240,cg11955249,cg12046867,cg12061236,cg12131419,cg12175038,cg12193298,cg12214765,cg12242038,cg12261451,cg12381317,cg12393668,cg12394010,cg12405232,cg12551317,cg12560076,cg12770644,cg12830869,cg12859507,cg12882968,cg12958046,cg13061767,cg13073564,cg13185188,cg13279811,cg13370086,cg13378649,cg13391479,cg13421331,cg13427897,cg13452738,cg13473803,cg13573388,cg13593090,cg13632595,cg13639189,cg13670099,cg13674437,cg13704772,cg13721028,cg13770235,cg13785068,cg13837721,cg13837938,cg13862557,cg13878360,cg13883027,cg13897783,cg13920856,cg13984289,cg13994823,cg14004768,cg14009912,cg14026202,cg14040696,cg14046302,cg14050363,cg14061069,cg14110355,cg14118616,cg14138287,cg14172482,cg14240646,cg14242557,cg14306366,cg14310674,cg14317533,cg14327698,cg14354529,cg14375478,cg14398247,cg14476852,cg14503247,cg14507403,cg14516473,cg14575602,cg14588463,cg14695663,cg14698405,cg14711818,cg14775994,cg14827090,cg15145296,cg15268471,cg15391100,cg15427127,cg15465615,cg15563591,cg15625693,cg15689036,cg15769835,cg15790037,cg15824907,cg15876825,cg15919165,cg15927328,cg15962507,cg16004875,cg16064932,cg16159152,cg16162590,cg16185781,cg16223899,cg16301894,cg16320185,cg16345566,cg16356956,cg16359360,cg16373820,cg16405432,cg16427703,cg16463229,cg16496269,cg16545438,cg16547749,cg16606731,cg16674327,cg16676373,cg16785938,cg16795295,cg16846691,cg16949228,cg16949673,cg17042326,cg17059388,cg17089917,cg17095910,cg17207485,cg17235415,cg17291251,cg17300220,cg17365725,cg17385905,cg17430681,cg17498841,cg17519280,cg17688768,cg17716961,cg17717333,cg17718095,cg17751646,cg17797106,cg17833958,cg17884064,cg17916960,cg18068256,cg18082583,cg18088723,cg18116155,cg18158658,cg18224419,cg18340013,cg18399056,cg18422575,cg18529726,cg18605382,cg18675610,cg18740289,cg18814616,cg18825076,cg18856296,cg18964274,cg19096327,cg19166043,cg19168482,cg19182537,cg19225512,cg19336497,cg19414418,cg19432846,cg19491776,cg19508464,cg19547330,cg19573881,cg19707454,cg19709475,cg19709743,cg19740012,cg19758317,cg19766460,cg19840088,cg19856934,cg19976997,cg20010264,cg20273704,cg20291244,cg20302111,cg20434272,cg20435097,cg20439393,cg20485607,cg20497631,cg20503657,cg20559405,cg20559634,cg20627754,cg20635144,cg20673407,cg20790161,cg20813589,cg20880067,cg20925263,cg21005828,cg21036336,cg21092790,cg21101883,cg21136789,cg21139150,cg21252483,cg21319527,cg21598751,cg21766592,cg21825059,cg21832243,cg21926612,cg21982573,cg22055719,cg22232119,cg22278595,cg22334681,cg22336359,cg22370094,cg22381144,cg22386492,cg22409914,cg22508957,cg22594201,cg22643110,cg22676075,cg22680931,cg22859267,cg22875332,cg22976778,cg23139584,cg23173402,cg23283614,cg23371584,cg23416000,cg23425970,cg23669063,cg23695209,cg23710890,cg23718147,cg23758822,cg23822407,cg23881458,cg23966593,cg23982607,cg24013909,cg24122364,cg24126361,cg24207161,cg24268161,cg24299229,cg24303303,cg24334149,cg24386456,cg24413597,cg24426391,cg24450063,cg24499839,cg24526136,cg24699150,cg24786174,cg24796450,cg24885937,cg24956452,cg25010880,cg25066655,cg25090994,cg25176297,cg25215230,cg25259712,cg25263912,cg25273041,cg25298410,cg25315648,cg25534756,cg25594106,cg25620989,cg25639858,cg25660036,cg25734089,cg25736692,cg25790333,cg25817165,cg25934064,cg25955126,cg25969472,cg25972069,cg25998278,cg26014689,cg26096415,cg26192567,cg26240274,cg26336701,cg26430901,cg26454172,cg26607553,cg26611278,cg26689483,cg26815032,cg26850117,cg26878626,cg27129145,cg27181169,cg27201837,cg27208514,cg27275821,cg27332131,cg27332938,cg27360277,cg27364652,cg27366882,cg27373749,cg27449804,cg27466466,cg27507580,cg27540604	GSM665833	1.1e-07
3.92	2.05e-06	Fetal_Kidney_Right	Fetal Kidney	DHS	UW.Fetal_Kidney_Right.ChromatinAccessibility.H-23758.DS17144.twopass.merge150.wgt10.zgt2.wig.gz	cg00044050,cg00049066,cg00061907,cg00062382,cg00093057,cg00117506,cg00171154,cg00230924,cg00258198,cg00261912,cg00277334,cg00292029,cg00299943,cg00339695,cg00379830,cg00412772,cg00420922,cg00422909,cg00456672,cg00472373,cg00474218,cg00483256,cg00505606,cg00545801,cg00569813,cg00622170,cg00646813,cg00657389,cg00901687,cg00919702,cg00944873,cg01000188,cg01003021,cg01030404,cg01047297,cg01089516,cg01239044,cg01256391,cg01256665,cg01358620,cg01359822,cg01367324,cg01369914,cg01393790,cg01397395,cg01527307,cg01553584,cg01615050,cg01627594,cg01641778,cg01642733,cg01733572,cg01736680,cg01739960,cg01741372,cg01745370,cg01814130,cg01818594,cg01837375,cg01851573,cg01868499,cg01969012,cg02028179,cg02154914,cg02176678,cg02196730,cg02206980,cg02232542,cg02280486,cg02293935,cg02345556,cg02427933,cg02492873,cg02521585,cg02527881,cg02531794,cg02562448,cg02582028,cg02673002,cg02754929,cg02767663,cg02834447,cg02880444,cg02893585,cg03021329,cg03050188,cg03113739,cg03150042,cg03185552,cg03192273,cg03229158,cg03285229,cg03293050,cg03305906,cg03314380,cg03329597,cg03342868,cg03347694,cg03366951,cg03372526,cg03408354,cg03417454,cg03458265,cg03567706,cg03808017,cg03847641,cg03849132,cg03904171,cg03907572,cg03957495,cg03961133,cg04056620,cg04060051,cg04078292,cg04335779,cg04390734,cg04392232,cg04415270,cg04487205,cg04522596,cg04545003,cg04614656,cg04618327,cg04723534,cg04734572,cg04772795,cg04832245,cg04902443,cg04931690,cg04940435,cg05047537,cg05054006,cg05141217,cg05168133,cg05177932,cg05205432,cg05269323,cg05327255,cg05393297,cg05434674,cg05488054,cg05508639,cg05623727,cg05702778,cg05715076,cg05841700,cg06060754,cg06088623,cg06191042,cg06193597,cg06242242,cg06245352,cg06254604,cg06292624,cg06318676,cg06400590,cg06422694,cg06459104,cg06489993,cg06502392,cg06597413,cg06600936,cg06645081,cg06775570,cg06795995,cg06917450,cg06937572,cg06970082,cg07008989,cg07034561,cg07095347,cg07113474,cg07218275,cg07233700,cg07326602,cg07348845,cg07364631,cg07461715,cg07469467,cg07547279,cg07591866,cg07624650,cg07673080,cg07702439,cg07733920,cg07774964,cg07791039,cg07803582,cg07836921,cg07908924,cg07926491,cg07960696,cg07972762,cg07998124,cg07999547,cg08070646,cg08123321,cg08128133,cg08130307,cg08163163,cg08213375,cg08246844,cg08339898,cg08344080,cg08347373,cg08370546,cg08399831,cg08408040,cg08457029,cg08466034,cg08477332,cg08497121,cg08558259,cg08710911,cg08723959,cg08748184,cg08808042,cg08874645,cg08927844,cg09035930,cg09118371,cg09125924,cg09134993,cg09136878,cg09173681,cg09247692,cg09284795,cg09395599,cg09449562,cg09473249,cg09536176,cg09592244,cg09592903,cg09796270,cg09808012,cg09821763,cg09894503,cg09992948,cg10019758,cg10022447,cg10064339,cg10090906,cg10193107,cg10216848,cg10217749,cg10230957,cg10414026,cg10414466,cg10451844,cg10484566,cg10549753,cg10563859,cg10579556,cg10717379,cg10807101,cg10807894,cg10897311,cg10992024,cg11173636,cg11185950,cg11292317,cg11417675,cg11432751,cg11541897,cg11655627,cg12046867,cg12061236,cg12175038,cg12214765,cg12242038,cg12261451,cg12327449,cg12381317,cg12405232,cg12459000,cg12547847,cg12551317,cg12582695,cg12830869,cg12859507,cg12882968,cg13061767,cg13073564,cg13185188,cg13205059,cg13236934,cg13279811,cg13378649,cg13421331,cg13427897,cg13473803,cg13573388,cg13592792,cg13632595,cg13639189,cg13670099,cg13704772,cg13721028,cg13785068,cg13802666,cg13837721,cg13862557,cg13878360,cg13883027,cg13897783,cg13950578,cg13984289,cg13994823,cg14004768,cg14009912,cg14010105,cg14040696,cg14046302,cg14061069,cg14110355,cg14118616,cg14179381,cg14187293,cg14240646,cg14242557,cg14306366,cg14310674,cg14317533,cg14398247,cg14476852,cg14503247,cg14507403,cg14516473,cg14562523,cg14588463,cg14695663,cg14775994,cg14827090,cg14940396,cg15113785,cg15145296,cg15268471,cg15391100,cg15465615,cg15563591,cg15625693,cg15689036,cg15769835,cg15790037,cg15824907,cg15831967,cg15876825,cg15919165,cg15927328,cg15962507,cg16004875,cg16159152,cg16185781,cg16223899,cg16301894,cg16320185,cg16345566,cg16356956,cg16359360,cg16373820,cg16393899,cg16427703,cg16463229,cg16491492,cg16545438,cg16547749,cg16606731,cg16618482,cg16647257,cg16674327,cg16676373,cg16785938,cg16795295,cg16846691,cg16915469,cg16949228,cg17042326,cg17059388,cg17192147,cg17207485,cg17235415,cg17291251,cg17300220,cg17365725,cg17385905,cg17430681,cg17443007,cg17498841,cg17519280,cg17688768,cg17716961,cg17717333,cg17751646,cg17797106,cg17833958,cg17916960,cg18082583,cg18135502,cg18158658,cg18224419,cg18340013,cg18399056,cg18422575,cg18561199,cg18605382,cg18675610,cg18740289,cg18825076,cg18856296,cg18964274,cg19096327,cg19166043,cg19168482,cg19182537,cg19225512,cg19336497,cg19432846,cg19491776,cg19500155,cg19508464,cg19547330,cg19573457,cg19573881,cg19707454,cg19709475,cg19709743,cg19758317,cg19766460,cg19840088,cg19856934,cg20075914,cg20246851,cg20273704,cg20291244,cg20302111,cg20329620,cg20434272,cg20435097,cg20439393,cg20485607,cg20503657,cg20627754,cg20635144,cg20673407,cg20790161,cg20813589,cg20925263,cg21005828,cg21036336,cg21092790,cg21101883,cg21136789,cg21139150,cg21252483,cg21319527,cg21628539,cg21766592,cg21832243,cg21926612,cg21982573,cg22055719,cg22334681,cg22336359,cg22370094,cg22381144,cg22386492,cg22409914,cg22508957,cg22594201,cg22643110,cg22676075,cg22680931,cg22740801,cg22859267,cg22875332,cg22976778,cg23139584,cg23173402,cg23283614,cg23371584,cg23425970,cg23489630,cg23695209,cg23715200,cg23758822,cg23822407,cg23966593,cg23982607,cg24013909,cg24126361,cg24207161,cg24268161,cg24303303,cg24386456,cg24413597,cg24450063,cg24471576,cg24499839,cg24526136,cg24699150,cg24786174,cg24796450,cg24807198,cg24917105,cg25010880,cg25066655,cg25090994,cg25176297,cg25215230,cg25259712,cg25273041,cg25298410,cg25534756,cg25620989,cg25660036,cg25734089,cg25790333,cg25934064,cg25969472,cg25972069,cg26096415,cg26192567,cg26276556,cg26336701,cg26607553,cg26681889,cg26689483,cg26754761,cg26815032,cg26878626,cg27129145,cg27144592,cg27181169,cg27208514,cg27298252,cg27332938,cg27360277,cg27364652,cg27373749,cg27449804,cg27466466,cg27482129,cg27540604	GSM817163	2.53e-05
3.458	2.43e-05	Fetal_Kidney_Right	Fetal Kidney	DHS	UW.Fetal_Kidney_Right.ChromatinAccessibility.H-24089.DS18463.twopass.merge150.wgt10.zgt2.wig.gz	cg00044050,cg00049066,cg00061907,cg00062382,cg00093057,cg00117506,cg00171154,cg00258198,cg00261912,cg00277334,cg00292029,cg00299943,cg00336867,cg00379830,cg00412772,cg00420922,cg00422909,cg00453602,cg00456672,cg00472373,cg00474218,cg00483256,cg00545801,cg00569813,cg00618323,cg00646813,cg00901687,cg00919702,cg00928191,cg00944873,cg01000188,cg01003021,cg01030404,cg01067983,cg01089516,cg01239044,cg01248801,cg01324539,cg01339753,cg01367324,cg01369914,cg01393790,cg01427108,cg01471240,cg01615050,cg01641778,cg01642733,cg01733572,cg01739960,cg01741372,cg01745370,cg01814130,cg01818594,cg01868499,cg01969012,cg02067882,cg02154914,cg02176678,cg02196730,cg02206980,cg02232542,cg02276679,cg02280486,cg02345556,cg02427933,cg02452253,cg02492873,cg02521585,cg02527881,cg02531794,cg02560323,cg02562448,cg02610851,cg02673002,cg02685365,cg02754929,cg02767663,cg02784731,cg02827087,cg02838443,cg02880444,cg03021329,cg03050188,cg03113739,cg03192273,cg03229158,cg03285229,cg03293050,cg03305906,cg03314380,cg03329597,cg03366951,cg03372526,cg03387510,cg03417454,cg03450102,cg03458265,cg03567706,cg03806695,cg03849132,cg03904171,cg03907572,cg03957495,cg03961133,cg04282141,cg04415270,cg04417703,cg04471037,cg04487205,cg04545003,cg04567334,cg04614656,cg04618327,cg04723534,cg04734572,cg04772795,cg04832245,cg04833713,cg04902443,cg04931690,cg04940435,cg04948744,cg05047537,cg05054006,cg05057505,cg05177932,cg05205432,cg05393297,cg05434674,cg05508639,cg05578102,cg05623727,cg05702778,cg05714155,cg05778324,cg05841700,cg05864683,cg06060754,cg06087988,cg06088623,cg06191042,cg06242242,cg06254604,cg06292624,cg06400590,cg06422694,cg06459104,cg06489993,cg06502392,cg06577139,cg06597413,cg06600936,cg06645081,cg06737308,cg06775570,cg06795995,cg06917450,cg06937572,cg06969206,cg06970082,cg07008989,cg07034561,cg07095347,cg07113474,cg07136909,cg07218275,cg07233700,cg07236652,cg07326602,cg07348845,cg07364631,cg07366871,cg07461715,cg07469467,cg07480608,cg07505049,cg07547279,cg07591866,cg07624650,cg07673080,cg07702439,cg07728250,cg07733920,cg07774964,cg07791039,cg07803582,cg07836921,cg07908924,cg07960696,cg07972762,cg07998124,cg07999547,cg08070646,cg08081727,cg08188060,cg08213375,cg08246844,cg08339898,cg08344080,cg08370546,cg08399831,cg08408040,cg08457029,cg08466034,cg08477332,cg08497121,cg08558259,cg08710911,cg08723959,cg08748184,cg08808042,cg08874645,cg08927844,cg08975641,cg09007894,cg09118371,cg09122588,cg09134993,cg09136878,cg09173681,cg09247692,cg09284795,cg09449562,cg09531659,cg09571762,cg09592244,cg09592903,cg09712182,cg09796270,cg09797092,cg09808012,cg09887367,cg09894503,cg09918751,cg09992948,cg10019758,cg10022447,cg10064339,cg10193107,cg10216848,cg10217749,cg10230957,cg10414026,cg10414466,cg10451844,cg10549753,cg10563859,cg10579556,cg10717379,cg10807101,cg10807894,cg10833325,cg10889514,cg10897311,cg10992024,cg11173636,cg11274580,cg11292317,cg11302988,cg11369927,cg11417675,cg11432751,cg11519708,cg11541897,cg11651266,cg11655627,cg11745271,cg11785240,cg12046867,cg12061236,cg12160148,cg12175038,cg12186840,cg12214765,cg12242038,cg12261451,cg12381317,cg12389669,cg12393668,cg12405232,cg12551317,cg12615879,cg12830869,cg13061767,cg13147785,cg13185188,cg13202585,cg13236934,cg13279811,cg13378649,cg13391479,cg13421331,cg13473803,cg13573388,cg13593090,cg13632595,cg13639189,cg13670099,cg13674437,cg13704772,cg13721028,cg13770235,cg13785068,cg13837721,cg13837938,cg13852943,cg13862557,cg13878360,cg13883027,cg13897783,cg13906792,cg13976154,cg13994823,cg14004768,cg14009912,cg14040696,cg14046302,cg14061069,cg14110355,cg14118616,cg14179381,cg14240646,cg14242557,cg14306366,cg14310674,cg14317533,cg14327698,cg14354529,cg14375478,cg14398247,cg14476852,cg14484676,cg14503247,cg14507403,cg14516473,cg14575602,cg14588463,cg14775994,cg14793586,cg14836018,cg15145296,cg15268471,cg15391100,cg15427127,cg15465615,cg15563591,cg15625693,cg15769835,cg15790037,cg15824907,cg15831967,cg15876825,cg15919165,cg15927328,cg15962507,cg16004875,cg16064932,cg16159152,cg16162590,cg16187635,cg16301894,cg16320185,cg16356956,cg16373820,cg16393899,cg16427703,cg16463229,cg16545438,cg16547749,cg16606731,cg16618482,cg16674327,cg16676373,cg16747321,cg16785938,cg16795295,cg16831933,cg16846691,cg16870839,cg16949228,cg17059388,cg17095910,cg17207485,cg17235415,cg17291251,cg17300220,cg17365725,cg17430681,cg17498841,cg17519280,cg17519949,cg17688768,cg17716961,cg17717333,cg17718095,cg17751646,cg17797106,cg17833958,cg17839226,cg17843510,cg17884064,cg17916960,cg18068256,cg18082583,cg18088723,cg18116155,cg18158658,cg18180276,cg18340013,cg18422575,cg18605382,cg18662080,cg18675610,cg18740289,cg18814616,cg18825076,cg18856296,cg18964274,cg19096327,cg19166043,cg19168482,cg19182537,cg19336497,cg19491776,cg19500155,cg19508464,cg19547330,cg19707454,cg19709743,cg19766460,cg19840088,cg19978674,cg20010264,cg20201458,cg20246851,cg20273704,cg20291244,cg20302111,cg20329620,cg20434272,cg20435097,cg20439393,cg20503657,cg20627754,cg20673407,cg20756026,cg20790161,cg20813589,cg20925263,cg21005828,cg21036336,cg21092790,cg21136789,cg21139150,cg21252483,cg21319527,cg21648391,cg21766592,cg21832243,cg21926612,cg21982573,cg22055719,cg22334681,cg22336792,cg22370094,cg22381144,cg22386492,cg22409914,cg22428049,cg22508957,cg22594201,cg22643110,cg22676075,cg22680931,cg22740801,cg22859267,cg22875332,cg22976778,cg23139584,cg23173402,cg23283614,cg23371584,cg23416000,cg23425970,cg23489630,cg23710890,cg23718147,cg23758822,cg23822407,cg23881458,cg23966593,cg23982607,cg24013909,cg24126361,cg24213184,cg24268161,cg24303303,cg24334149,cg24386456,cg24450063,cg24499839,cg24699150,cg24786174,cg24796450,cg24885937,cg24917105,cg25010880,cg25066655,cg25090994,cg25176297,cg25215230,cg25263912,cg25298410,cg25315648,cg25534756,cg25594106,cg25639858,cg25660036,cg25699273,cg25734089,cg25790333,cg25817165,cg25934064,cg25955126,cg25969472,cg25972069,cg26014689,cg26096415,cg26192567,cg26277344,cg26336701,cg26430901,cg26607553,cg26611278,cg26681889,cg26689483,cg26754761,cg26815032,cg26850117,cg26878626,cg27129145,cg27181169,cg27201837,cg27208514,cg27332938,cg27364652,cg27373749,cg27449804,cg27466466,cg27482129,cg27493466,cg27540604,cg27643470	GSM817180	0.000241
4.455	5e-07	Fetal_Kidney	Fetal Kidney	DHS	UW.Fetal_Kidney.ChromatinAccessibility.H-22337.DS10986.twopass.merge150.wgt10.zgt2.wig.gz	cg00048149,cg00062382,cg00093057,cg00230924,cg00261912,cg00292029,cg00295879,cg00299943,cg00326788,cg00379830,cg00420922,cg00422909,cg00474218,cg00483256,cg00505606,cg00545801,cg00618323,cg00646813,cg00657389,cg00676988,cg00687962,cg00725995,cg00858294,cg01000188,cg01014787,cg01026233,cg01030404,cg01047297,cg01074613,cg01119319,cg01193555,cg01239044,cg01367324,cg01369914,cg01393790,cg01397395,cg01464515,cg01527307,cg01553584,cg01641778,cg01642733,cg01647834,cg01733572,cg01741372,cg01818594,cg01868499,cg01934777,cg01984146,cg01992893,cg02011124,cg02154914,cg02232542,cg02345556,cg02464551,cg02492873,cg02555883,cg02582028,cg02673002,cg02767663,cg02784731,cg02880444,cg02893585,cg03021329,cg03108237,cg03113739,cg03185552,cg03192273,cg03216580,cg03229158,cg03265014,cg03305906,cg03329597,cg03366951,cg03372526,cg03387510,cg03453179,cg03808017,cg03907572,cg03957495,cg03961133,cg04078292,cg04083966,cg04219001,cg04282141,cg04545003,cg04567334,cg04614656,cg04734572,cg04832245,cg04911139,cg04931690,cg04940435,cg05047537,cg05054006,cg05131771,cg05141217,cg05156456,cg05168133,cg05177932,cg05205432,cg05292325,cg05385477,cg05393297,cg05434674,cg05508639,cg05702778,cg05778324,cg05841700,cg05865280,cg05868365,cg05934796,cg05942817,cg06060754,cg06088623,cg06139006,cg06148154,cg06164804,cg06207961,cg06242242,cg06245352,cg06292624,cg06318676,cg06400590,cg06422694,cg06431347,cg06459104,cg06597413,cg06600936,cg06645081,cg06650235,cg06737308,cg06775570,cg06790244,cg06809965,cg06969206,cg06999654,cg07034561,cg07095347,cg07113474,cg07218275,cg07319276,cg07364631,cg07366871,cg07393169,cg07425571,cg07427276,cg07469467,cg07547279,cg07624650,cg07673080,cg07702439,cg07774964,cg07803582,cg07908924,cg07916784,cg07926491,cg07972762,cg07984904,cg07998124,cg07999547,cg08070646,cg08075305,cg08130307,cg08163163,cg08188060,cg08213375,cg08223699,cg08246428,cg08339898,cg08344080,cg08370546,cg08408040,cg08457029,cg08477332,cg08497121,cg08531940,cg08710911,cg08808042,cg08918950,cg08975641,cg08979494,cg09118371,cg09136878,cg09173681,cg09179589,cg09247692,cg09366624,cg09531659,cg09592244,cg09712182,cg09797092,cg09821763,cg09894503,cg09901532,cg09911534,cg09918751,cg09944012,cg09992948,cg10022447,cg10064339,cg10118595,cg10144569,cg10193107,cg10216848,cg10217749,cg10230957,cg10414026,cg10549753,cg10579556,cg10717379,cg10807894,cg10897311,cg10992024,cg11009736,cg11173636,cg11384510,cg11417675,cg11432751,cg11461244,cg11541897,cg11645453,cg11688093,cg11849780,cg12012494,cg12046867,cg12061236,cg12128614,cg12175038,cg12193298,cg12214765,cg12242038,cg12261451,cg12393668,cg12401437,cg12405232,cg12551317,cg12582695,cg12615879,cg12770644,cg12859507,cg13073564,cg13185188,cg13279811,cg13378649,cg13427897,cg13432682,cg13452738,cg13473803,cg13573388,cg13592792,cg13632595,cg13639189,cg13674437,cg13721028,cg13770235,cg13785068,cg13867052,cg13878360,cg13883027,cg13897783,cg13906792,cg13970118,cg13984289,cg13994823,cg14004768,cg14046302,cg14050363,cg14061069,cg14118616,cg14172482,cg14240646,cg14244842,cg14308648,cg14310674,cg14468090,cg14476852,cg14503247,cg14507403,cg14516473,cg14588463,cg14667799,cg14775994,cg14793586,cg14827090,cg14940396,cg15268471,cg15323541,cg15443223,cg15448707,cg15451537,cg15495949,cg15818696,cg15824907,cg15831967,cg15876825,cg15927328,cg16223899,cg16301894,cg16313243,cg16320185,cg16405432,cg16410943,cg16427703,cg16463229,cg16491492,cg16496269,cg16545438,cg16547749,cg16604233,cg16674327,cg16676373,cg16831933,cg16846691,cg16949228,cg16949673,cg17055671,cg17073306,cg17207485,cg17231980,cg17289084,cg17291251,cg17327111,cg17498841,cg17688768,cg17716961,cg17717333,cg17751646,cg17797106,cg17839226,cg17887794,cg17916960,cg18082583,cg18088723,cg18116155,cg18158658,cg18224419,cg18243471,cg18340013,cg18422575,cg18496131,cg18506297,cg18605382,cg18814616,cg18825076,cg18856296,cg19168482,cg19182537,cg19274914,cg19336497,cg19494761,cg19500155,cg19573881,cg19707454,cg19709743,cg19766460,cg19791489,cg19856934,cg20201458,cg20246851,cg20273704,cg20291244,cg20302111,cg20360009,cg20434272,cg20435097,cg20439393,cg20473873,cg20503657,cg20627754,cg20635144,cg20673407,cg20790161,cg20813589,cg20880067,cg20925263,cg21000132,cg21005828,cg21092790,cg21101883,cg21139150,cg21252483,cg21319527,cg21596469,cg21764456,cg21766592,cg21832243,cg21926612,cg21976957,cg22055719,cg22232119,cg22334681,cg22381144,cg22386492,cg22428049,cg22508957,cg22643110,cg22676075,cg22680931,cg22859267,cg22976778,cg23139584,cg23173402,cg23371584,cg23387288,cg23425970,cg23442650,cg23695209,cg23710890,cg23718147,cg23758822,cg23881458,cg23887856,cg23966593,cg23982607,cg24013909,cg24122364,cg24126361,cg24134472,cg24175498,cg24207161,cg24303303,cg24419071,cg24450063,cg24499839,cg24768821,cg24786174,cg24917105,cg24984350,cg25010880,cg25090994,cg25176297,cg25259712,cg25273041,cg25534756,cg25594106,cg25660036,cg25734089,cg25736692,cg25738319,cg25817165,cg25934064,cg25969472,cg25993932,cg25998278,cg26096415,cg26276556,cg26607553,cg26681889,cg26708920,cg26815032,cg26878626,cg27079194,cg27089226,cg27181169,cg27201837,cg27275821,cg27332938,cg27364652,cg27366882,cg27373749,cg27485845,cg27493466,cg27507580,cg27540604,cg27586797	GSM493385	7.12e-06
3.887	5.34e-06	Fetal_Kidney	Fetal Kidney	DHS	UW.Fetal_Kidney.ChromatinAccessibility.H-22676.DS12635.twopass.merge150.wgt10.zgt2.wig.gz	cg00043076,cg00049066,cg00061907,cg00062382,cg00093057,cg00171154,cg00209612,cg00211174,cg00230924,cg00261912,cg00292029,cg00299943,cg00339695,cg00379830,cg00412772,cg00420922,cg00474218,cg00483256,cg00545801,cg00657389,cg00687962,cg00901687,cg00919702,cg01000188,cg01014787,cg01030404,cg01089516,cg01239044,cg01256391,cg01358620,cg01367324,cg01369914,cg01393790,cg01553584,cg01615050,cg01627594,cg01641778,cg01642733,cg01647834,cg01733572,cg01739960,cg01741372,cg01745370,cg01814130,cg01818594,cg01837375,cg01868499,cg01969012,cg02067882,cg02154914,cg02196730,cg02206980,cg02232542,cg02276679,cg02280486,cg02345556,cg02402740,cg02427933,cg02439077,cg02492873,cg02531794,cg02562448,cg02673002,cg02754929,cg02767663,cg02834447,cg02866122,cg02880444,cg03021329,cg03050188,cg03113739,cg03185552,cg03192273,cg03216580,cg03229158,cg03285229,cg03293050,cg03305906,cg03314380,cg03347694,cg03366951,cg03372526,cg03387510,cg03453179,cg03458265,cg03548384,cg03567706,cg03849132,cg03904171,cg03907572,cg03957495,cg03961133,cg03999688,cg04056620,cg04060051,cg04078292,cg04335779,cg04390734,cg04392232,cg04415270,cg04487205,cg04522596,cg04545003,cg04614656,cg04734572,cg04832245,cg04902443,cg04931690,cg04940435,cg05047156,cg05047537,cg05054006,cg05141217,cg05168133,cg05177932,cg05393297,cg05434674,cg05488054,cg05508639,cg05525133,cg05702778,cg05715076,cg05841700,cg05846633,cg05865280,cg06060754,cg06088623,cg06139006,cg06242242,cg06245352,cg06254604,cg06292624,cg06318676,cg06400590,cg06422694,cg06459104,cg06597413,cg06600936,cg06645081,cg06737308,cg06775570,cg06795995,cg06917450,cg06937572,cg06969206,cg06970082,cg07034561,cg07095347,cg07113474,cg07136909,cg07170929,cg07218275,cg07233700,cg07310694,cg07326602,cg07469467,cg07547279,cg07587117,cg07624650,cg07673080,cg07728250,cg07774964,cg07803582,cg07908924,cg07926491,cg07950857,cg07960696,cg07972762,cg07998124,cg07999547,cg08130307,cg08161306,cg08163163,cg08213375,cg08246844,cg08292120,cg08339898,cg08344080,cg08370546,cg08382737,cg08399831,cg08408040,cg08457029,cg08466034,cg08469646,cg08471801,cg08477332,cg08497121,cg08558259,cg08710911,cg08723959,cg08808042,cg08874645,cg08927844,cg08979494,cg09007894,cg09035930,cg09118371,cg09134993,cg09136878,cg09173681,cg09179589,cg09247692,cg09335044,cg09395599,cg09449562,cg09489639,cg09592244,cg09821763,cg09887367,cg09894503,cg09918751,cg09992948,cg10022447,cg10059540,cg10064339,cg10193107,cg10216848,cg10217749,cg10230957,cg10414026,cg10414466,cg10451844,cg10549753,cg10563859,cg10579556,cg10717379,cg10897311,cg11173636,cg11292317,cg11417675,cg11432751,cg11519708,cg11541897,cg11568728,cg11655627,cg11745271,cg12046867,cg12050358,cg12061236,cg12128614,cg12175038,cg12193298,cg12214765,cg12242038,cg12261451,cg12381317,cg12394010,cg12551317,cg12830869,cg12859507,cg12882968,cg12958046,cg13073564,cg13130588,cg13185188,cg13236934,cg13378649,cg13391479,cg13421331,cg13427897,cg13473803,cg13592792,cg13593090,cg13632595,cg13639189,cg13704772,cg13721028,cg13785068,cg13837721,cg13862557,cg13878360,cg13883027,cg13897783,cg13906792,cg13950578,cg13984289,cg13994823,cg14004768,cg14009912,cg14040696,cg14061069,cg14110355,cg14118616,cg14172482,cg14179381,cg14240646,cg14310674,cg14317533,cg14327698,cg14354529,cg14375478,cg14468090,cg14476852,cg14484676,cg14503247,cg14507403,cg14516473,cg14588463,cg14695663,cg14775994,cg14827090,cg15145296,cg15243603,cg15268471,cg15317982,cg15391100,cg15495949,cg15563591,cg15625693,cg15790037,cg15824907,cg15831967,cg15876825,cg15962507,cg16004875,cg16064932,cg16118803,cg16159152,cg16223899,cg16301894,cg16320185,cg16356956,cg16359360,cg16373820,cg16393899,cg16405432,cg16427703,cg16463229,cg16547749,cg16618482,cg16619994,cg16674327,cg16676373,cg16785938,cg16795295,cg16846691,cg16915469,cg16949228,cg17042326,cg17095910,cg17122758,cg17207485,cg17231980,cg17291251,cg17300220,cg17365725,cg17385905,cg17474786,cg17498841,cg17519280,cg17519949,cg17716961,cg17717333,cg17718095,cg17747518,cg17797106,cg17833958,cg17916960,cg18068256,cg18082583,cg18088723,cg18116155,cg18158658,cg18224419,cg18243471,cg18340013,cg18399056,cg18422575,cg18675610,cg18740289,cg18825076,cg18856296,cg18964274,cg19096327,cg19168482,cg19182537,cg19309256,cg19336497,cg19431009,cg19432846,cg19491776,cg19494761,cg19508464,cg19573881,cg19579005,cg19707454,cg19709475,cg19709743,cg19840088,cg20010264,cg20273704,cg20291244,cg20302111,cg20329620,cg20434272,cg20435097,cg20439393,cg20497631,cg20503657,cg20627754,cg20635144,cg20673407,cg20790161,cg20813589,cg20880067,cg20925263,cg21005828,cg21092790,cg21101883,cg21139150,cg21252483,cg21319527,cg21596469,cg21628539,cg21766592,cg21832243,cg21926612,cg21982573,cg22055719,cg22232119,cg22334681,cg22336359,cg22370094,cg22381144,cg22386492,cg22508957,cg22643110,cg22680931,cg22740801,cg22859267,cg22875332,cg22976778,cg23031320,cg23173402,cg23283614,cg23371584,cg23416000,cg23425970,cg23710890,cg23758822,cg23822407,cg23881458,cg23966593,cg24122364,cg24345423,cg24386456,cg24413597,cg24450063,cg24499839,cg24796450,cg24917105,cg25010880,cg25090994,cg25215230,cg25249286,cg25259712,cg25273041,cg25298410,cg25315648,cg25534756,cg25594106,cg25660036,cg25734089,cg25738319,cg25790333,cg25934064,cg25969472,cg26014689,cg26192567,cg26336701,cg26607553,cg26708920,cg26754761,cg26850117,cg26878626,cg27079194,cg27129145,cg27181169,cg27208514,cg27332938,cg27364652,cg27366882,cg27373749,cg27466466,cg27540604	GSM530655	6.07e-05
4.258	3.99e-07	Fetal_Kidney	Fetal Kidney	DHS	UW.Fetal_Kidney.ChromatinAccessibility.H-23524.DS16139.twopass.merge150.wgt10.zgt2.wig.gz	cg00044050,cg00049066,cg00061907,cg00062382,cg00093057,cg00109480,cg00171154,cg00211174,cg00235562,cg00261912,cg00299943,cg00334056,cg00336867,cg00339695,cg00379830,cg00412772,cg00420922,cg00422909,cg00456672,cg00474218,cg00483256,cg00505606,cg00545801,cg00569813,cg00617568,cg00618323,cg00622170,cg00646813,cg00687962,cg00919702,cg00928191,cg01000188,cg01003021,cg01030404,cg01047297,cg01074613,cg01089516,cg01256665,cg01339753,cg01359822,cg01367324,cg01369914,cg01393790,cg01615050,cg01627594,cg01641778,cg01642733,cg01733572,cg01739960,cg01741372,cg01745370,cg01814130,cg01818594,cg01837375,cg01868499,cg01933774,cg01984146,cg02084211,cg02154914,cg02176678,cg02196730,cg02206980,cg02232542,cg02255861,cg02280486,cg02345556,cg02492873,cg02527881,cg02531794,cg02582028,cg02610851,cg02673002,cg02701505,cg02767663,cg02880444,cg03021329,cg03150042,cg03185552,cg03192273,cg03216580,cg03229158,cg03285229,cg03305906,cg03314380,cg03329597,cg03347163,cg03347694,cg03366951,cg03370451,cg03372526,cg03417454,cg03458265,cg03492634,cg03551667,cg03567706,cg03849132,cg03904171,cg03907572,cg03957495,cg03961133,cg04056620,cg04110105,cg04335779,cg04381865,cg04390734,cg04415270,cg04477510,cg04487205,cg04545003,cg04567334,cg04614656,cg04618327,cg04723534,cg04734572,cg04832245,cg04902443,cg04931690,cg04940435,cg05047537,cg05054006,cg05057505,cg05110241,cg05111383,cg05141217,cg05168133,cg05205432,cg05292325,cg05385477,cg05393297,cg05434674,cg05508639,cg05578102,cg05702778,cg05715076,cg05841700,cg05971934,cg06060754,cg06088623,cg06142621,cg06242242,cg06254604,cg06292624,cg06318676,cg06400590,cg06422694,cg06459104,cg06597413,cg06600936,cg06645081,cg06737308,cg06770995,cg06775570,cg06795995,cg06917450,cg06937572,cg06969206,cg06970082,cg07034561,cg07095347,cg07113474,cg07189579,cg07218275,cg07219303,cg07233700,cg07348845,cg07364631,cg07366871,cg07461715,cg07469467,cg07479270,cg07547279,cg07600064,cg07624650,cg07673080,cg07774964,cg07791039,cg07803582,cg07836921,cg07908924,cg07960696,cg07972762,cg07999547,cg08070646,cg08075305,cg08292120,cg08339898,cg08370546,cg08399831,cg08408040,cg08457029,cg08466034,cg08469646,cg08477332,cg08497121,cg08531940,cg08558259,cg08710911,cg08748184,cg08795602,cg08808042,cg08874645,cg08927844,cg08979494,cg09035930,cg09118371,cg09122588,cg09134993,cg09136878,cg09247692,cg09284795,cg09366624,cg09449562,cg09592244,cg09796270,cg09821763,cg09848303,cg09887367,cg09894503,cg09992948,cg10022447,cg10064339,cg10193107,cg10216848,cg10217749,cg10230957,cg10414026,cg10414466,cg10451844,cg10464577,cg10549753,cg10563859,cg10579556,cg10717379,cg10833325,cg10873538,cg10897311,cg10914899,cg10992024,cg11030744,cg11173636,cg11288282,cg11292317,cg11369927,cg11417675,cg11432751,cg11519708,cg11541897,cg11568728,cg11655627,cg11745271,cg11785240,cg12061236,cg12175038,cg12214765,cg12242038,cg12261451,cg12327449,cg12372610,cg12381317,cg12389669,cg12478742,cg12551317,cg12556325,cg12615879,cg12770644,cg12830869,cg12859507,cg12882968,cg13061767,cg13073564,cg13185188,cg13236934,cg13279811,cg13378649,cg13391479,cg13421331,cg13452738,cg13473803,cg13592792,cg13632595,cg13639189,cg13674437,cg13704772,cg13721028,cg13756824,cg13770235,cg13785068,cg13837721,cg13862557,cg13883027,cg13897783,cg13906792,cg13970118,cg13982601,cg13984289,cg13989290,cg14004768,cg14009912,cg14040696,cg14061069,cg14110355,cg14118616,cg14123633,cg14138287,cg14159011,cg14200209,cg14240646,cg14310674,cg14317533,cg14354529,cg14476852,cg14484676,cg14503247,cg14507403,cg14516473,cg14520941,cg14560022,cg14562523,cg14575602,cg14588463,cg14667799,cg14775994,cg14787909,cg14793586,cg14827090,cg14836018,cg14884039,cg15113785,cg15145296,cg15268471,cg15391100,cg15427127,cg15563591,cg15696309,cg15769835,cg15790037,cg15823649,cg15824907,cg15847111,cg15876825,cg15927328,cg16004875,cg16159152,cg16185781,cg16223899,cg16301894,cg16320185,cg16410943,cg16427703,cg16463229,cg16545438,cg16547749,cg16596070,cg16618482,cg16674327,cg16676373,cg16726577,cg16747321,cg16846691,cg16891431,cg16949228,cg17042326,cg17059388,cg17073306,cg17095910,cg17207485,cg17244218,cg17291251,cg17300220,cg17430681,cg17457703,cg17498841,cg17519280,cg17519949,cg17586107,cg17716961,cg17717333,cg17718095,cg17751646,cg17797106,cg17833958,cg17916960,cg18082583,cg18088723,cg18113151,cg18116155,cg18158658,cg18224419,cg18399056,cg18422575,cg18675610,cg18825076,cg18856296,cg18964274,cg19082212,cg19096327,cg19168482,cg19182537,cg19225512,cg19336497,cg19352370,cg19431009,cg19432846,cg19491776,cg19508464,cg19573881,cg19707454,cg19709743,cg19723528,cg19740012,cg19766460,cg19767048,cg19840088,cg19856934,cg20010264,cg20075914,cg20246851,cg20273704,cg20291244,cg20302111,cg20329620,cg20385708,cg20399252,cg20434272,cg20439393,cg20503657,cg20627754,cg20673407,cg20790161,cg20813589,cg20925263,cg21005828,cg21036336,cg21136789,cg21139150,cg21252483,cg21319527,cg21588594,cg21598751,cg21628539,cg21766592,cg21832243,cg21926612,cg21936454,cg21982573,cg22055719,cg22194631,cg22334681,cg22370094,cg22381144,cg22386492,cg22409914,cg22508957,cg22676075,cg22680931,cg22740801,cg22859267,cg22875332,cg22976778,cg23135199,cg23139584,cg23173402,cg23283614,cg23371584,cg23387288,cg23416000,cg23425970,cg23758822,cg23881458,cg23966593,cg23982607,cg24126361,cg24213184,cg24299229,cg24334149,cg24386456,cg24419071,cg24426391,cg24450063,cg24499839,cg24786174,cg24796450,cg24807198,cg24917105,cg25010880,cg25066655,cg25090994,cg25259712,cg25263912,cg25298410,cg25534756,cg25620989,cg25660036,cg25734089,cg25738319,cg25790333,cg25934064,cg25969472,cg25998278,cg26014689,cg26096415,cg26192567,cg26336701,cg26449328,cg26607553,cg26689483,cg26708920,cg26765263,cg26850117,cg26878626,cg27129145,cg27130406,cg27181169,cg27201837,cg27209610,cg27298252,cg27332938,cg27360277,cg27364652,cg27373749,cg27466466,cg27540604	GSM665816	5.89e-06
3.268	7.79e-05	Fetal_Kidney	Fetal Kidney	DHS	UW.Fetal_Kidney.ChromatinAccessibility.H-23663.DS16837.twopass.merge150.wgt10.zgt2.wig.gz	cg00044050,cg00049066,cg00061907,cg00062382,cg00093057,cg00204262,cg00230924,cg00261912,cg00277334,cg00292029,cg00299943,cg00339695,cg00379830,cg00420922,cg00441403,cg00474218,cg00483256,cg00505606,cg00545801,cg00569813,cg00618323,cg00622170,cg00646813,cg00657389,cg00901687,cg00919702,cg00928191,cg00944873,cg00966388,cg01000188,cg01003021,cg01014787,cg01030404,cg01047297,cg01089516,cg01239044,cg01339753,cg01367324,cg01369914,cg01393790,cg01527307,cg01560476,cg01615050,cg01641778,cg01642733,cg01733572,cg01739960,cg01741372,cg01745370,cg01814130,cg01818594,cg01837375,cg01851573,cg01868499,cg01969012,cg02028179,cg02067882,cg02084211,cg02154914,cg02176678,cg02196730,cg02206980,cg02280486,cg02345556,cg02439077,cg02492873,cg02527881,cg02531794,cg02562448,cg02610851,cg02673002,cg02767663,cg02834447,cg02838443,cg02880444,cg02893585,cg03021329,cg03113739,cg03150042,cg03192273,cg03216580,cg03229158,cg03249457,cg03285229,cg03305906,cg03314380,cg03366951,cg03372526,cg03417454,cg03477993,cg03567706,cg03680338,cg03808017,cg03849132,cg03907572,cg03957495,cg04060051,cg04335779,cg04390734,cg04392232,cg04522596,cg04545003,cg04600792,cg04618327,cg04723534,cg04734572,cg04772795,cg04832245,cg04902443,cg04911139,cg04931690,cg04940435,cg05047156,cg05047537,cg05054006,cg05057505,cg05168133,cg05177932,cg05205432,cg05393297,cg05434674,cg05456810,cg05508639,cg05525133,cg05578102,cg05623727,cg05702778,cg05714155,cg05841700,cg05934796,cg06060754,cg06088623,cg06242242,cg06254604,cg06292624,cg06318676,cg06400590,cg06422694,cg06459104,cg06489993,cg06502392,cg06597413,cg06600936,cg06737308,cg06775570,cg06795995,cg06909274,cg06917450,cg06937572,cg06969206,cg06970082,cg07034561,cg07095347,cg07113474,cg07218275,cg07233700,cg07236652,cg07310694,cg07326602,cg07364631,cg07469467,cg07547279,cg07570069,cg07591866,cg07624650,cg07673080,cg07702439,cg07728250,cg07774964,cg07791039,cg07803582,cg07836921,cg07908924,cg07926491,cg07960696,cg07972762,cg07998124,cg07999547,cg08130307,cg08163163,cg08213375,cg08227081,cg08228808,cg08246844,cg08276054,cg08292120,cg08339898,cg08344080,cg08370546,cg08399831,cg08408040,cg08457029,cg08466034,cg08469646,cg08477332,cg08497121,cg08558259,cg08710911,cg08723959,cg08748184,cg08808042,cg08927844,cg08979494,cg09007894,cg09035930,cg09075484,cg09118371,cg09122588,cg09134993,cg09136878,cg09173681,cg09179589,cg09247692,cg09284795,cg09395599,cg09449562,cg09571762,cg09575542,cg09592244,cg09808012,cg09821763,cg09954392,cg09992948,cg10022447,cg10064339,cg10193107,cg10216848,cg10217749,cg10230957,cg10414026,cg10414466,cg10420426,cg10451844,cg10549753,cg10563859,cg10579556,cg10717379,cg10807101,cg10807894,cg10833325,cg10897311,cg10992024,cg11014960,cg11030744,cg11173636,cg11288282,cg11292317,cg11417675,cg11432751,cg11519708,cg11541897,cg11651266,cg11655627,cg11886879,cg12046867,cg12061236,cg12175038,cg12214765,cg12242038,cg12261451,cg12381317,cg12389669,cg12405232,cg12551317,cg12830869,cg12859507,cg13073564,cg13156085,cg13185188,cg13279811,cg13421331,cg13473803,cg13573388,cg13593090,cg13632595,cg13639189,cg13704772,cg13721028,cg13785068,cg13837721,cg13837938,cg13883027,cg13897783,cg13906792,cg13937483,cg13984289,cg13994823,cg14004768,cg14009912,cg14022616,cg14040696,cg14046302,cg14061069,cg14110355,cg14118616,cg14138287,cg14179381,cg14240646,cg14242557,cg14306366,cg14310674,cg14317533,cg14327698,cg14354529,cg14468090,cg14476852,cg14503247,cg14507403,cg14516473,cg14588463,cg14775994,cg14827090,cg14836018,cg15145296,cg15268471,cg15323541,cg15391100,cg15465615,cg15563591,cg15625693,cg15769835,cg15790037,cg15824907,cg15927328,cg15962507,cg16004875,cg16118803,cg16159152,cg16223899,cg16301894,cg16320185,cg16345566,cg16356956,cg16359360,cg16373820,cg16427703,cg16463229,cg16496269,cg16547749,cg16618482,cg16647257,cg16674327,cg16676373,cg16747321,cg16785938,cg16795295,cg16846691,cg16949228,cg17059388,cg17073306,cg17207485,cg17231980,cg17291251,cg17300220,cg17365725,cg17371064,cg17385905,cg17430681,cg17498841,cg17519280,cg17519949,cg17716961,cg17717333,cg17718095,cg17797106,cg17833958,cg17839226,cg17916960,cg18082583,cg18088723,cg18116155,cg18158658,cg18224419,cg18243471,cg18340013,cg18399056,cg18422575,cg18605382,cg18662080,cg18675610,cg18814616,cg18825076,cg18856296,cg18964274,cg19096327,cg19166043,cg19168482,cg19182537,cg19225512,cg19309256,cg19336497,cg19491776,cg19508464,cg19707454,cg19709475,cg19709743,cg19766460,cg19840088,cg20010264,cg20201929,cg20273704,cg20291244,cg20302111,cg20329620,cg20434272,cg20435097,cg20439393,cg20485607,cg20503657,cg20627754,cg20673407,cg20790161,cg20813589,cg20925263,cg20995928,cg21005828,cg21036336,cg21092790,cg21136789,cg21139150,cg21252483,cg21319527,cg21596469,cg21766592,cg21770322,cg21825059,cg21832243,cg21926612,cg21982573,cg22055719,cg22194631,cg22278595,cg22334681,cg22336359,cg22370094,cg22381144,cg22386492,cg22409914,cg22508957,cg22594201,cg22643110,cg22680931,cg22859267,cg22875332,cg22976778,cg23139584,cg23173402,cg23261809,cg23283614,cg23371584,cg23416000,cg23425970,cg23479189,cg23710890,cg23718147,cg23758822,cg23790876,cg23822407,cg23881458,cg23966593,cg23982607,cg24126361,cg24299229,cg24334149,cg24345423,cg24386456,cg24413597,cg24450063,cg24499839,cg24699150,cg24786174,cg24796450,cg24917105,cg25010880,cg25066655,cg25090994,cg25176297,cg25215230,cg25259712,cg25263912,cg25273041,cg25298410,cg25315648,cg25373430,cg25534756,cg25620989,cg25660036,cg25734089,cg25736692,cg25790333,cg25817165,cg25934064,cg25969472,cg25972069,cg26014689,cg26096415,cg26165212,cg26192567,cg26336701,cg26449328,cg26607553,cg26689483,cg26765263,cg26815032,cg26878626,cg27008438,cg27079262,cg27129145,cg27181169,cg27201837,cg27208514,cg27250486,cg27332938,cg27364652,cg27373749,cg27449804,cg27450894,cg27466466,cg27482129,cg27540604,cg27643470	GSM817159	0.000683
3.934	1.76e-06	Fetal_Kidney	Fetal Kidney	DHS	UW.Fetal_Kidney.ChromatinAccessibility.H-23855.DS17522.twopass.merge150.wgt10.zgt2.wig.gz	cg00049066,cg00057667,cg00061907,cg00062382,cg00093057,cg00171154,cg00261912,cg00277334,cg00292029,cg00299943,cg00334056,cg00346898,cg00379830,cg00390215,cg00412772,cg00420922,cg00456672,cg00474218,cg00483256,cg00545801,cg00569813,cg00618323,cg00646813,cg00748675,cg00766382,cg00901687,cg00944873,cg01003021,cg01004859,cg01030404,cg01047297,cg01089516,cg01108642,cg01239044,cg01339753,cg01358620,cg01359822,cg01367324,cg01393790,cg01471240,cg01485708,cg01553584,cg01627594,cg01641778,cg01642733,cg01647834,cg01733572,cg01739960,cg01741372,cg01745370,cg01814130,cg01818594,cg01837375,cg01868499,cg01933774,cg01934777,cg01984146,cg02067882,cg02176678,cg02196730,cg02206980,cg02280486,cg02293935,cg02345556,cg02427933,cg02439077,cg02464551,cg02492873,cg02527881,cg02531794,cg02562448,cg02610851,cg02673002,cg02685365,cg02701505,cg02754929,cg02767663,cg02784731,cg02834447,cg02838443,cg03012946,cg03021329,cg03050188,cg03150042,cg03192273,cg03229158,cg03285229,cg03292688,cg03293050,cg03305906,cg03314380,cg03329597,cg03347694,cg03366951,cg03372526,cg03387510,cg03417454,cg03458265,cg03492634,cg03551667,cg03567706,cg03694391,cg03717757,cg03806695,cg03808017,cg03849132,cg03904171,cg03907572,cg03957495,cg03961133,cg04056620,cg04078292,cg04219001,cg04335779,cg04390734,cg04392232,cg04415270,cg04477510,cg04487205,cg04522596,cg04545003,cg04567334,cg04618327,cg04734572,cg04772795,cg04832245,cg04902443,cg04931690,cg04940435,cg04948744,cg05032887,cg05047156,cg05047537,cg05054006,cg05168133,cg05177932,cg05205432,cg05393297,cg05434674,cg05508639,cg05578102,cg05623727,cg05702778,cg05714155,cg05737778,cg05841700,cg06060754,cg06088623,cg06191042,cg06242242,cg06254604,cg06318676,cg06400590,cg06422694,cg06459104,cg06502392,cg06577139,cg06597413,cg06600936,cg06645081,cg06737308,cg06775570,cg06790244,cg06795995,cg06909274,cg06917450,cg06937572,cg06970082,cg07008989,cg07034561,cg07095347,cg07113474,cg07187342,cg07218275,cg07233700,cg07326602,cg07348845,cg07364631,cg07366871,cg07461715,cg07469467,cg07480608,cg07505049,cg07547279,cg07591866,cg07624650,cg07673080,cg07702439,cg07728250,cg07774964,cg07791039,cg07803582,cg07836921,cg07908924,cg07916784,cg07926491,cg07950857,cg07960696,cg07972762,cg07998124,cg07999547,cg08070646,cg08081727,cg08130307,cg08163163,cg08213375,cg08246844,cg08292120,cg08339898,cg08344080,cg08347373,cg08370546,cg08399831,cg08408040,cg08457029,cg08558259,cg08710911,cg08748184,cg08808042,cg08906930,cg08927844,cg08975641,cg08979494,cg08986950,cg09035930,cg09118371,cg09122588,cg09134993,cg09136878,cg09173681,cg09179589,cg09247692,cg09284795,cg09335044,cg09395599,cg09449562,cg09571762,cg09592244,cg09712182,cg09797092,cg09808012,cg09821763,cg09894503,cg09992948,cg10019758,cg10022447,cg10064339,cg10090906,cg10118595,cg10193107,cg10216848,cg10217749,cg10414026,cg10414466,cg10451844,cg10549753,cg10563859,cg10579556,cg10599446,cg10717379,cg10807101,cg10833325,cg10897311,cg10992024,cg11014960,cg11030744,cg11173636,cg11292317,cg11302988,cg11417675,cg11432751,cg11541897,cg11651266,cg11655627,cg11955249,cg12046867,cg12050358,cg12061236,cg12131419,cg12175038,cg12214765,cg12242038,cg12261451,cg12381317,cg12405232,cg12551317,cg12615879,cg12830869,cg12859507,cg13130588,cg13147785,cg13185188,cg13205059,cg13279811,cg13378649,cg13391479,cg13421331,cg13473803,cg13559614,cg13573388,cg13592792,cg13593090,cg13632595,cg13639189,cg13670099,cg13704772,cg13721028,cg13770235,cg13785068,cg13837721,cg13837938,cg13867052,cg13878360,cg13883027,cg13897783,cg13906792,cg13950578,cg13970118,cg13984289,cg14004768,cg14009912,cg14040696,cg14061069,cg14110355,cg14118616,cg14123633,cg14172482,cg14179381,cg14200209,cg14240646,cg14242557,cg14306366,cg14310674,cg14317533,cg14327698,cg14398247,cg14476852,cg14503247,cg14507403,cg14516473,cg14575602,cg14588463,cg14775994,cg14793586,cg14827090,cg14836018,cg14884039,cg14940396,cg15043341,cg15113785,cg15145296,cg15268471,cg15323541,cg15391100,cg15427127,cg15448707,cg15563591,cg15625693,cg15689036,cg15769835,cg15790037,cg15824907,cg15831967,cg15896717,cg15919165,cg15927328,cg15962507,cg16064932,cg16118803,cg16152139,cg16159152,cg16162590,cg16185781,cg16223899,cg16301894,cg16320185,cg16356956,cg16373820,cg16405432,cg16427703,cg16491492,cg16544318,cg16545438,cg16547749,cg16606731,cg16618482,cg16674327,cg16676373,cg16747321,cg16846691,cg16949228,cg17042326,cg17059388,cg17207485,cg17228962,cg17235415,cg17289084,cg17291251,cg17300220,cg17365725,cg17430681,cg17498841,cg17519280,cg17716961,cg17717333,cg17751646,cg17797106,cg17833958,cg17839226,cg17843510,cg17884064,cg17887794,cg17916960,cg18035979,cg18116155,cg18141722,cg18158658,cg18340013,cg18399056,cg18422575,cg18605382,cg18675610,cg18768515,cg18825076,cg18856296,cg18964274,cg19096327,cg19166043,cg19168482,cg19182537,cg19225512,cg19274914,cg19336497,cg19491776,cg19500155,cg19508464,cg19707454,cg19709743,cg19766460,cg19840088,cg20010264,cg20246851,cg20273704,cg20291244,cg20302111,cg20329620,cg20434272,cg20435097,cg20439393,cg20485607,cg20503657,cg20530481,cg20627754,cg20673407,cg20681671,cg20790161,cg20813589,cg20925263,cg21005828,cg21092790,cg21136789,cg21139150,cg21252483,cg21319527,cg21648391,cg21766592,cg21825059,cg21832243,cg21926612,cg21982573,cg22055719,cg22334681,cg22370094,cg22381144,cg22386492,cg22409914,cg22508957,cg22594201,cg22643110,cg22676075,cg22680931,cg22859267,cg22875332,cg22976778,cg23139584,cg23173402,cg23283614,cg23371584,cg23425970,cg23489630,cg23521468,cg23695209,cg23715200,cg23718147,cg23719516,cg23758822,cg23822407,cg23881458,cg23966593,cg23982607,cg24013909,cg24126361,cg24207161,cg24213184,cg24299229,cg24334149,cg24386456,cg24413597,cg24426391,cg24450063,cg24471576,cg24499839,cg24796450,cg24846397,cg24956452,cg25010880,cg25066655,cg25090994,cg25176297,cg25215230,cg25263912,cg25298410,cg25315648,cg25594106,cg25620989,cg25639858,cg25660036,cg25734089,cg25790333,cg25794455,cg25898431,cg25934064,cg25969472,cg25972069,cg26060021,cg26096415,cg26192567,cg26209369,cg26336701,cg26449328,cg26607553,cg26611278,cg26689483,cg26754761,cg26765263,cg26815032,cg26850117,cg26878626,cg27129145,cg27181169,cg27298252,cg27332131,cg27332938,cg27364652,cg27366882,cg27373749,cg27466466,cg27482129,cg27643470	GSM701515	2.2e-05
3.379	4.7e-05	Fetal_Kidney	Fetal Kidney	DHS	UW.Fetal_Kidney.ChromatinAccessibility.H-23914.DS17753.twopass.merge150.wgt10.zgt2.wig.gz	cg00044050,cg00049066,cg00061907,cg00062382,cg00093057,cg00103276,cg00117506,cg00171154,cg00204262,cg00261912,cg00292029,cg00299943,cg00339695,cg00379830,cg00390215,cg00412772,cg00420922,cg00422909,cg00474218,cg00483256,cg00505606,cg00545801,cg00569813,cg00622170,cg00657389,cg00901687,cg00919702,cg00944873,cg01000188,cg01003021,cg01030404,cg01047297,cg01089516,cg01239044,cg01339753,cg01359822,cg01367324,cg01393790,cg01553584,cg01615050,cg01627594,cg01641778,cg01642733,cg01733572,cg01739960,cg01741372,cg01745370,cg01814130,cg01818594,cg01837375,cg01851573,cg01868499,cg01984146,cg02028179,cg02154914,cg02196730,cg02206980,cg02280486,cg02345556,cg02402740,cg02427933,cg02486796,cg02492873,cg02521585,cg02527881,cg02531794,cg02560323,cg02562448,cg02673002,cg02753203,cg02754929,cg02767663,cg02804067,cg02834447,cg02880444,cg03021329,cg03108237,cg03113739,cg03150042,cg03185552,cg03192273,cg03229158,cg03265014,cg03285229,cg03305906,cg03314380,cg03329597,cg03366951,cg03372526,cg03417454,cg03450102,cg03453179,cg03567706,cg03694391,cg03808017,cg03849132,cg03907572,cg03957495,cg03961133,cg03999688,cg04056620,cg04335779,cg04390734,cg04392232,cg04415270,cg04478180,cg04487205,cg04522596,cg04545003,cg04567334,cg04614656,cg04618327,cg04723534,cg04734572,cg04772795,cg04832245,cg04833713,cg04902443,cg04931690,cg04940435,cg05044213,cg05047537,cg05054006,cg05141217,cg05177932,cg05205432,cg05385477,cg05393297,cg05434674,cg05460975,cg05488054,cg05508639,cg05578102,cg05623727,cg05702778,cg05715076,cg05841700,cg06060754,cg06088623,cg06136408,cg06242242,cg06254604,cg06292624,cg06318676,cg06400590,cg06409423,cg06422694,cg06431347,cg06459104,cg06489993,cg06597413,cg06600936,cg06737308,cg06775570,cg06795995,cg06917450,cg06937572,cg06969206,cg06970082,cg07034561,cg07095347,cg07113474,cg07136909,cg07218275,cg07225458,cg07233700,cg07348845,cg07364631,cg07366871,cg07469467,cg07480608,cg07547279,cg07587117,cg07624650,cg07673080,cg07728250,cg07733920,cg07774964,cg07803582,cg07908924,cg07916784,cg07926491,cg07960696,cg07972762,cg07998124,cg07999547,cg08070646,cg08130307,cg08163163,cg08213375,cg08246844,cg08339898,cg08344080,cg08370546,cg08382737,cg08399831,cg08408040,cg08457029,cg08466034,cg08477332,cg08497121,cg08558259,cg08710911,cg08748184,cg08808042,cg08874645,cg08906930,cg08927844,cg08979494,cg09035930,cg09118371,cg09125924,cg09134993,cg09136878,cg09173681,cg09222884,cg09247692,cg09284795,cg09395599,cg09449562,cg09531659,cg09592244,cg09797092,cg09821763,cg09894503,cg09918751,cg09944012,cg09954392,cg09992948,cg10002807,cg10023572,cg10059540,cg10064339,cg10070864,cg10193107,cg10216848,cg10217749,cg10230957,cg10393190,cg10414026,cg10414466,cg10451844,cg10484566,cg10549753,cg10563859,cg10579556,cg10807101,cg10833325,cg10897311,cg10992024,cg11173636,cg11288282,cg11292317,cg11417675,cg11432751,cg11519708,cg11541897,cg11651266,cg11745271,cg11785240,cg12046867,cg12050358,cg12061236,cg12128614,cg12175038,cg12214765,cg12242038,cg12261451,cg12394010,cg12405232,cg12551317,cg12615879,cg12647020,cg12830869,cg12859507,cg13061767,cg13073564,cg13156085,cg13185188,cg13236934,cg13279811,cg13378649,cg13421331,cg13427897,cg13432682,cg13452738,cg13473803,cg13573388,cg13592792,cg13639189,cg13670099,cg13704772,cg13721028,cg13770235,cg13785068,cg13837721,cg13837938,cg13862557,cg13883027,cg13897783,cg13950578,cg13984289,cg13994823,cg14004768,cg14009912,cg14040696,cg14061069,cg14110355,cg14118616,cg14138287,cg14240646,cg14242557,cg14310674,cg14317533,cg14327698,cg14354529,cg14375478,cg14414082,cg14468090,cg14476852,cg14507403,cg14516473,cg14588463,cg14695663,cg14775994,cg14827090,cg15145296,cg15268471,cg15317982,cg15323541,cg15391100,cg15448707,cg15465615,cg15563591,cg15769835,cg15790037,cg15824907,cg15831967,cg15876825,cg15962507,cg16004875,cg16118803,cg16159152,cg16223899,cg16301894,cg16320185,cg16356956,cg16359360,cg16393899,cg16427703,cg16463229,cg16547749,cg16674327,cg16676373,cg16785938,cg16795295,cg16846691,cg16870839,cg16949228,cg17042326,cg17122758,cg17207485,cg17291251,cg17300220,cg17385905,cg17498841,cg17519949,cg17688768,cg17716961,cg17717333,cg17718095,cg17751646,cg17797106,cg17887794,cg17916960,cg18068256,cg18116155,cg18158658,cg18340013,cg18422575,cg18459205,cg18529726,cg18605382,cg18675610,cg18825076,cg18856296,cg18964274,cg19096327,cg19168482,cg19182537,cg19336497,cg19489172,cg19491776,cg19500155,cg19508464,cg19570618,cg19709475,cg19709743,cg19766460,cg19840088,cg20167471,cg20273704,cg20291244,cg20302111,cg20434272,cg20435097,cg20439393,cg20485607,cg20503657,cg20627754,cg20673407,cg20756026,cg20790161,cg20813589,cg20880067,cg20925263,cg21005828,cg21092790,cg21101883,cg21136789,cg21139150,cg21252483,cg21319527,cg21487631,cg21596469,cg21690505,cg21766592,cg21770322,cg21825059,cg21832243,cg21926612,cg21982573,cg22055719,cg22334681,cg22336792,cg22370094,cg22381144,cg22386492,cg22409914,cg22508957,cg22643110,cg22676075,cg22740801,cg22859267,cg22875332,cg22911054,cg22976778,cg23139584,cg23173402,cg23371584,cg23416000,cg23425970,cg23710890,cg23715200,cg23758822,cg23822407,cg23966593,cg23982607,cg24013909,cg24126361,cg24207161,cg24303303,cg24386456,cg24450063,cg24495044,cg24499839,cg24786174,cg24807198,cg24917105,cg25010880,cg25066655,cg25090994,cg25215230,cg25259712,cg25263912,cg25273041,cg25298410,cg25379390,cg25594106,cg25606969,cg25660036,cg25734089,cg25790333,cg25898431,cg25934064,cg25969472,cg25972069,cg26014689,cg26096415,cg26192567,cg26336701,cg26607553,cg26611278,cg26681889,cg26689483,cg26690915,cg26708920,cg26754761,cg26809488,cg26850117,cg26878626,cg27012316,cg27129145,cg27181169,cg27208514,cg27332938,cg27364652,cg27366882,cg27449804,cg27466466,cg27540604	GSM774221	0.00043
3.153	0.000189	Fetal_Kidney	Fetal Kidney	DHS	UW.Fetal_Kidney.ChromatinAccessibility.H-24507.DS20564.twopass.merge150.wgt10.zgt2.wig.gz	cg00049066,cg00061907,cg00062382,cg00093057,cg00117506,cg00261912,cg00292029,cg00299943,cg00379830,cg00412772,cg00420922,cg00422909,cg00453602,cg00474218,cg00483256,cg00545801,cg00618323,cg00646813,cg00901687,cg00928191,cg01000188,cg01003021,cg01014787,cg01030404,cg01047297,cg01089516,cg01256665,cg01339753,cg01359822,cg01367324,cg01369914,cg01393790,cg01627594,cg01641778,cg01642733,cg01647834,cg01733572,cg01739960,cg01741372,cg01745370,cg01814130,cg01818594,cg01837375,cg01868499,cg01933774,cg02067882,cg02154914,cg02196730,cg02206980,cg02232542,cg02280486,cg02345556,cg02452253,cg02492873,cg02527881,cg02531794,cg02562448,cg02673002,cg02754929,cg02767663,cg02893585,cg03021329,cg03113739,cg03150042,cg03192273,cg03216580,cg03229158,cg03285229,cg03292688,cg03305906,cg03314380,cg03329597,cg03347694,cg03366951,cg03372526,cg03417454,cg03567706,cg03849132,cg03904171,cg03907572,cg03957495,cg03961133,cg03999688,cg04056620,cg04219001,cg04282141,cg04335779,cg04392232,cg04415270,cg04477510,cg04522596,cg04545003,cg04614656,cg04618327,cg04723534,cg04734572,cg04772795,cg04832245,cg04902443,cg04931690,cg04940435,cg05054006,cg05111383,cg05141217,cg05205432,cg05370838,cg05385477,cg05393297,cg05508639,cg05578102,cg05702778,cg05715076,cg05841700,cg06060754,cg06088623,cg06193597,cg06242242,cg06245352,cg06254604,cg06292624,cg06318676,cg06400590,cg06459104,cg06597413,cg06600936,cg06737308,cg06775570,cg06937572,cg06970082,cg07034561,cg07095347,cg07113474,cg07136909,cg07218275,cg07233700,cg07326602,cg07348845,cg07364631,cg07366871,cg07469467,cg07547279,cg07624650,cg07673080,cg07728250,cg07774964,cg07803582,cg07836921,cg07908924,cg07916784,cg07960696,cg07972762,cg07998124,cg07999547,cg08070646,cg08130307,cg08213375,cg08246844,cg08339898,cg08344080,cg08370546,cg08399831,cg08408040,cg08457029,cg08466034,cg08469646,cg08477332,cg08497121,cg08558259,cg08710911,cg08723959,cg08748184,cg08808042,cg08874645,cg08927844,cg08972273,cg08979494,cg09035930,cg09118371,cg09122588,cg09134993,cg09136878,cg09173681,cg09179589,cg09247692,cg09284795,cg09592244,cg09704116,cg09797092,cg09821763,cg09894503,cg09918751,cg09992948,cg10022447,cg10064339,cg10070864,cg10193107,cg10216848,cg10217749,cg10230957,cg10393190,cg10414026,cg10414466,cg10451844,cg10464577,cg10549753,cg10579556,cg10611692,cg10897311,cg10992024,cg11173636,cg11292317,cg11417675,cg11432751,cg11519708,cg11541897,cg11651266,cg11655627,cg12046867,cg12061236,cg12128614,cg12175038,cg12214765,cg12242038,cg12261451,cg12381317,cg12394010,cg12551317,cg12615879,cg12830869,cg12859507,cg13061767,cg13073564,cg13185188,cg13236934,cg13279811,cg13378649,cg13421331,cg13427897,cg13473803,cg13573388,cg13592792,cg13632595,cg13639189,cg13670099,cg13674437,cg13704772,cg13721028,cg13785068,cg13837721,cg13837938,cg13862557,cg13878360,cg13883027,cg13897783,cg13906792,cg13950578,cg13984289,cg14004768,cg14009912,cg14022616,cg14046302,cg14061069,cg14110355,cg14118616,cg14138287,cg14240646,cg14242557,cg14310674,cg14317533,cg14375478,cg14468090,cg14476852,cg14503247,cg14507403,cg14516473,cg14575602,cg14588463,cg14695663,cg14775994,cg14827090,cg15145296,cg15268471,cg15323541,cg15391100,cg15465615,cg15563591,cg15625693,cg15696309,cg15790037,cg15824907,cg15831967,cg15876825,cg15919165,cg15927328,cg15962507,cg16004875,cg16118803,cg16127514,cg16159152,cg16187635,cg16223899,cg16301894,cg16320185,cg16345566,cg16373820,cg16405432,cg16427703,cg16463229,cg16491492,cg16496269,cg16547749,cg16674327,cg16676373,cg16846691,cg16870839,cg16949228,cg16949673,cg17042326,cg17059388,cg17122758,cg17207485,cg17235415,cg17291251,cg17300220,cg17365725,cg17443007,cg17498841,cg17519280,cg17688768,cg17716961,cg17717333,cg17751646,cg17797106,cg17839226,cg17843510,cg17887794,cg17916960,cg18082583,cg18088723,cg18116155,cg18158658,cg18209791,cg18340013,cg18399056,cg18422575,cg18605382,cg18675610,cg18740289,cg18825076,cg18856296,cg18964274,cg19096327,cg19168482,cg19182537,cg19336497,cg19432846,cg19491776,cg19508464,cg19707454,cg19709743,cg19766460,cg19840088,cg20273704,cg20291244,cg20302111,cg20434272,cg20435097,cg20439393,cg20485607,cg20503657,cg20559405,cg20627754,cg20673407,cg20790161,cg20813589,cg20925263,cg21005828,cg21092790,cg21101883,cg21136789,cg21139150,cg21252483,cg21319527,cg21598751,cg21648391,cg21766592,cg21825059,cg21832243,cg21926612,cg21982573,cg22055719,cg22334681,cg22370094,cg22381144,cg22386492,cg22409914,cg22508957,cg22594201,cg22643110,cg22676075,cg22859267,cg22875332,cg22976778,cg23139584,cg23173402,cg23283614,cg23371584,cg23425970,cg23710890,cg23718147,cg23758822,cg23822407,cg23881458,cg23966593,cg23982607,cg24000536,cg24122364,cg24386456,cg24450063,cg24499839,cg24566088,cg24699150,cg24786174,cg24796450,cg24885937,cg24917105,cg25010880,cg25066655,cg25090994,cg25176297,cg25215230,cg25259712,cg25263912,cg25298410,cg25315648,cg25534756,cg25594106,cg25734089,cg25738319,cg25790333,cg25934064,cg25969472,cg25972069,cg26192567,cg26240274,cg26336701,cg26607553,cg26689483,cg26815032,cg26850117,cg26878626,cg27129145,cg27181169,cg27208514,cg27332938,cg27364652,cg27366882,cg27373749,cg27449804,cg27466466,cg27482129,cg27540604	GSM878666	0.00157
4.384	2.62e-07	Fetal_Lung_Left	Fetal Lung	DHS	UW.Fetal_Lung_Left.ChromatinAccessibility.H-23435.DS15637.twopass.merge150.wgt10.zgt2.wig.gz	cg00044050,cg00049066,cg00061907,cg00062382,cg00093057,cg00117506,cg00171154,cg00211174,cg00277334,cg00292029,cg00295879,cg00299943,cg00334056,cg00346898,cg00379830,cg00412772,cg00420922,cg00441403,cg00469284,cg00474218,cg00569813,cg00618323,cg00646813,cg00676988,cg00687962,cg00748675,cg00766382,cg00817464,cg00901687,cg00972731,cg01000188,cg01004859,cg01026233,cg01030404,cg01047297,cg01089516,cg01119319,cg01193555,cg01239044,cg01256391,cg01359822,cg01367324,cg01393790,cg01427108,cg01485708,cg01615050,cg01641778,cg01642733,cg01647834,cg01733572,cg01736680,cg01739960,cg01741372,cg01745370,cg01818594,cg01837375,cg01851573,cg01868499,cg02176678,cg02196730,cg02206980,cg02345556,cg02427933,cg02464551,cg02492873,cg02527881,cg02555883,cg02560323,cg02610851,cg02673002,cg02701505,cg02753203,cg02754929,cg02784731,cg02880444,cg02893585,cg02947253,cg03021329,cg03108237,cg03185552,cg03192273,cg03216580,cg03229158,cg03285229,cg03305906,cg03329597,cg03347694,cg03366951,cg03372526,cg03417454,cg03453179,cg03458265,cg03548384,cg03551667,cg03567706,cg03680338,cg03808017,cg03816568,cg03849132,cg03904171,cg03907572,cg03957495,cg03961133,cg03999688,cg04060051,cg04076286,cg04236664,cg04390734,cg04415270,cg04545003,cg04567334,cg04600792,cg04614656,cg04618327,cg04734572,cg04772795,cg04832245,cg04902443,cg04931690,cg04932937,cg04940435,cg05047537,cg05054006,cg05141217,cg05156456,cg05168133,cg05177932,cg05205432,cg05385477,cg05393297,cg05434674,cg05456810,cg05578102,cg05599196,cg05623727,cg05702778,cg05714155,cg05715076,cg05841700,cg05868365,cg06060754,cg06087988,cg06088623,cg06139006,cg06164804,cg06191042,cg06242242,cg06245352,cg06292624,cg06340812,cg06422694,cg06431347,cg06561607,cg06577139,cg06600936,cg06645081,cg06737308,cg06775570,cg06795995,cg06809965,cg06909274,cg06937572,cg06999654,cg07034561,cg07042489,cg07095347,cg07113474,cg07189579,cg07218275,cg07219303,cg07233700,cg07310694,cg07364631,cg07366871,cg07461715,cg07469467,cg07480608,cg07547279,cg07624650,cg07673080,cg07702439,cg07728250,cg07739340,cg07774964,cg07791039,cg07803582,cg07850323,cg07908924,cg07916784,cg07926491,cg07972762,cg07998124,cg07999547,cg08081727,cg08130307,cg08148697,cg08213375,cg08276054,cg08292120,cg08339898,cg08344080,cg08347373,cg08370546,cg08399831,cg08408040,cg08457029,cg08466034,cg08477332,cg08497121,cg08710911,cg08713344,cg08748184,cg08846676,cg08874645,cg08906930,cg08918950,cg08927844,cg08972273,cg08975641,cg08979494,cg09136878,cg09173681,cg09247692,cg09284795,cg09293881,cg09366624,cg09489639,cg09592244,cg09704116,cg09712182,cg09796270,cg09797092,cg09821763,cg09894503,cg09918751,cg09992948,cg10022447,cg10064339,cg10193107,cg10217749,cg10230957,cg10300540,cg10393190,cg10414026,cg10414466,cg10451844,cg10466124,cg10474158,cg10484566,cg10549753,cg10563859,cg10579556,cg10599446,cg10611692,cg10717379,cg10807101,cg10807894,cg10897311,cg10988872,cg10992024,cg11120293,cg11173636,cg11288282,cg11292317,cg11417675,cg11432751,cg11541897,cg11601663,cg11651266,cg11655627,cg11785240,cg12046867,cg12061236,cg12160148,cg12175038,cg12214765,cg12242038,cg12261451,cg12381317,cg12389669,cg12405232,cg12551317,cg12770644,cg12830869,cg12859507,cg13061767,cg13073564,cg13185188,cg13202585,cg13205059,cg13236934,cg13279811,cg13378649,cg13421331,cg13427897,cg13452738,cg13473803,cg13573388,cg13592792,cg13632595,cg13639189,cg13670099,cg13674437,cg13721028,cg13770235,cg13785068,cg13852943,cg13878360,cg13883027,cg13897783,cg13906792,cg13970118,cg13984289,cg14004768,cg14009912,cg14061069,cg14110355,cg14118616,cg14138287,cg14172482,cg14187293,cg14240646,cg14242557,cg14310674,cg14317533,cg14398247,cg14476852,cg14507403,cg14516473,cg14575602,cg14588463,cg14775994,cg14793586,cg14836018,cg15145296,cg15268471,cg15282031,cg15287806,cg15323541,cg15391100,cg15427127,cg15465615,cg15563591,cg15790037,cg15818696,cg15824907,cg15831967,cg15876825,cg15927328,cg16004875,cg16159152,cg16185781,cg16187635,cg16223899,cg16301894,cg16313243,cg16320185,cg16345566,cg16359360,cg16393899,cg16405432,cg16427703,cg16604233,cg16606731,cg16618482,cg16674327,cg16676373,cg16686316,cg16785938,cg16846691,cg16870839,cg16949228,cg16949673,cg17059388,cg17207485,cg17291251,cg17430681,cg17498841,cg17519280,cg17716961,cg17717333,cg17747518,cg17751646,cg17797106,cg17843510,cg17884064,cg17887794,cg17916960,cg18082583,cg18116155,cg18158658,cg18209791,cg18243471,cg18340013,cg18399056,cg18496131,cg18529726,cg18605382,cg18675610,cg18814616,cg18825076,cg18851133,cg18856296,cg19096327,cg19168482,cg19182537,cg19225512,cg19336497,cg19500155,cg19573881,cg19579005,cg19707454,cg19709743,cg19740012,cg19766460,cg19791489,cg19840088,cg19856934,cg20201458,cg20273704,cg20291244,cg20302111,cg20329620,cg20435097,cg20439393,cg20503657,cg20559405,cg20559634,cg20627754,cg20635144,cg20673407,cg20813589,cg20925263,cg21005828,cg21092790,cg21136789,cg21139150,cg21252483,cg21596469,cg21677940,cg21766592,cg21770322,cg21825059,cg21832243,cg21926612,cg21936454,cg22055719,cg22276401,cg22334681,cg22386492,cg22508957,cg22594201,cg22643110,cg22676075,cg22859267,cg22875332,cg22970786,cg22976778,cg23056271,cg23139584,cg23173402,cg23283614,cg23371584,cg23425970,cg23489630,cg23521468,cg23710890,cg23715200,cg23758822,cg23822407,cg23881458,cg23966593,cg23982607,cg24000536,cg24013909,cg24126361,cg24207161,cg24386456,cg24450063,cg24499839,cg24646951,cg24768821,cg24786174,cg24796450,cg24885937,cg24917105,cg24956452,cg25010880,cg25066655,cg25215230,cg25255357,cg25259712,cg25298410,cg25315648,cg25534756,cg25594106,cg25606969,cg25620989,cg25660036,cg25734089,cg25817165,cg25934064,cg25969472,cg25972069,cg25993932,cg26060021,cg26096415,cg26192567,cg26449328,cg26607553,cg26689483,cg26708920,cg26765263,cg26815032,cg26878626,cg27077359,cg27129145,cg27181169,cg27201837,cg27209610,cg27298252,cg27332938,cg27360277,cg27364652,cg27366882,cg27466466,cg27482129,cg27493466,cg27540604,cg27565232,cg27643470	GSM665808	4.1e-06
3.905	3.16e-06	Fetal_Lung_Left	Fetal Lung	DHS	UW.Fetal_Lung_Left.ChromatinAccessibility.H-23604.DS16570.twopass.merge150.wgt10.zgt2.wig.gz	cg00044050,cg00049066,cg00051200,cg00061907,cg00062382,cg00093057,cg00117506,cg00171154,cg00211174,cg00261912,cg00277334,cg00292029,cg00295879,cg00299943,cg00334056,cg00346898,cg00379830,cg00412772,cg00420922,cg00474218,cg00569813,cg00618323,cg00646813,cg00657389,cg00687962,cg00748675,cg00766382,cg00817464,cg00901687,cg00972731,cg01000188,cg01003021,cg01026233,cg01030404,cg01089516,cg01193555,cg01239044,cg01256391,cg01324219,cg01359822,cg01367324,cg01393790,cg01427108,cg01485708,cg01627594,cg01641778,cg01642733,cg01647834,cg01733572,cg01739960,cg01741372,cg01745370,cg01818594,cg01837375,cg01851573,cg01868499,cg01969012,cg01984146,cg02067882,cg02176678,cg02196730,cg02206980,cg02345556,cg02427933,cg02464551,cg02492873,cg02527881,cg02560323,cg02610851,cg02673002,cg02754929,cg02767663,cg02804067,cg02880444,cg02978058,cg03021329,cg03050188,cg03150042,cg03192273,cg03216580,cg03229158,cg03285229,cg03305906,cg03314380,cg03329597,cg03366951,cg03372526,cg03417454,cg03458265,cg03477993,cg03628122,cg03680338,cg03808017,cg03904171,cg03907572,cg03957495,cg03961133,cg03999688,cg04060051,cg04076286,cg04390734,cg04471037,cg04487205,cg04545003,cg04567334,cg04600792,cg04614656,cg04618327,cg04723534,cg04734572,cg04772795,cg04832245,cg04931690,cg04932937,cg04940435,cg05047537,cg05054006,cg05141217,cg05156456,cg05168133,cg05205432,cg05434674,cg05456810,cg05578102,cg05599196,cg05623727,cg05702778,cg05714155,cg05841700,cg05864683,cg05903274,cg05942817,cg05986041,cg06060754,cg06087988,cg06088623,cg06139006,cg06164804,cg06191042,cg06193597,cg06242242,cg06245352,cg06292624,cg06422694,cg06431347,cg06561607,cg06577139,cg06597413,cg06600936,cg06645081,cg06737308,cg06775570,cg06795995,cg06909274,cg06969206,cg06999654,cg07015354,cg07034561,cg07095347,cg07113474,cg07136909,cg07189579,cg07218275,cg07233700,cg07310694,cg07364631,cg07366871,cg07461715,cg07469467,cg07480608,cg07547279,cg07624650,cg07673080,cg07728250,cg07739340,cg07774964,cg07791039,cg07803582,cg07850323,cg07908924,cg07926491,cg07950857,cg07972762,cg07998124,cg07999547,cg08049441,cg08081727,cg08130307,cg08148697,cg08213375,cg08242665,cg08276054,cg08339898,cg08347373,cg08370546,cg08399831,cg08408040,cg08466034,cg08469646,cg08497121,cg08511308,cg08710911,cg08723959,cg08748184,cg08846676,cg08874645,cg08906930,cg08918950,cg08927844,cg08975641,cg08979494,cg09045610,cg09136878,cg09173681,cg09179589,cg09284795,cg09293881,cg09489639,cg09571762,cg09592244,cg09704116,cg09712182,cg09796270,cg09808012,cg09821763,cg09894503,cg09901532,cg09918751,cg09992948,cg10022447,cg10064339,cg10193107,cg10216848,cg10217749,cg10393190,cg10414026,cg10414466,cg10549753,cg10563859,cg10717379,cg10807101,cg10807894,cg10897311,cg10988872,cg10992024,cg11173636,cg11185950,cg11288282,cg11292317,cg11417675,cg11432751,cg11504954,cg11541897,cg11568728,cg11601663,cg11651266,cg11879814,cg11886879,cg11955249,cg12046867,cg12061236,cg12175038,cg12214765,cg12242038,cg12261451,cg12381317,cg12389669,cg12405232,cg12551317,cg12770644,cg12859507,cg13061767,cg13073564,cg13185188,cg13202585,cg13205059,cg13279811,cg13378649,cg13427897,cg13473803,cg13573388,cg13592792,cg13593090,cg13622587,cg13632595,cg13639189,cg13670099,cg13674437,cg13704772,cg13721028,cg13770235,cg13785068,cg13816228,cg13837721,cg13878360,cg13883027,cg13897783,cg13920856,cg13937483,cg13994823,cg14004768,cg14009912,cg14010105,cg14046302,cg14050363,cg14061069,cg14110355,cg14118616,cg14159011,cg14172482,cg14179381,cg14240646,cg14242557,cg14310674,cg14317533,cg14398247,cg14468090,cg14476852,cg14507403,cg14516473,cg14588463,cg14698405,cg14775994,cg14884039,cg15268471,cg15282031,cg15287806,cg15323541,cg15391100,cg15427127,cg15448707,cg15563591,cg15769835,cg15790037,cg15818696,cg15824907,cg15831967,cg15919165,cg15927328,cg16127514,cg16159152,cg16185781,cg16187635,cg16223899,cg16301894,cg16303742,cg16313243,cg16320185,cg16359360,cg16393899,cg16405432,cg16427703,cg16491492,cg16545438,cg16547749,cg16604233,cg16674327,cg16676373,cg16747321,cg16785938,cg16846691,cg16949228,cg16949673,cg17059388,cg17122758,cg17207485,cg17291251,cg17419815,cg17430681,cg17498841,cg17519280,cg17716961,cg17717333,cg17797106,cg17839226,cg17843510,cg17887794,cg17916960,cg18082583,cg18116155,cg18158658,cg18209791,cg18340013,cg18529726,cg18605382,cg18768515,cg18814616,cg18825076,cg18851133,cg18856296,cg19096327,cg19168482,cg19182537,cg19336497,cg19491776,cg19500155,cg19508464,cg19573881,cg19707454,cg19709743,cg19766460,cg19767048,cg19840088,cg19856934,cg19976628,cg20201458,cg20201929,cg20246851,cg20273704,cg20291244,cg20302111,cg20435097,cg20439393,cg20485607,cg20503657,cg20559405,cg20559634,cg20627754,cg20635144,cg20673407,cg20790161,cg20813589,cg20925263,cg21000132,cg21005828,cg21092790,cg21101883,cg21136789,cg21139150,cg21252483,cg21596469,cg21677940,cg21766592,cg21770322,cg21825059,cg21832243,cg21926612,cg22055719,cg22093306,cg22334681,cg22386492,cg22508957,cg22594201,cg22643110,cg22676075,cg22680931,cg22859267,cg22875332,cg22976778,cg23056271,cg23139584,cg23173402,cg23261809,cg23283614,cg23371584,cg23425970,cg23489630,cg23521468,cg23710890,cg23719516,cg23758822,cg23822407,cg23881458,cg23966593,cg23982607,cg24000536,cg24013909,cg24122364,cg24126361,cg24134472,cg24207161,cg24213184,cg24299229,cg24334149,cg24386456,cg24413597,cg24419071,cg24426391,cg24450063,cg24499839,cg24526136,cg24566088,cg24885937,cg24917105,cg24956452,cg25010880,cg25066655,cg25176297,cg25215230,cg25255357,cg25263912,cg25534756,cg25594106,cg25606969,cg25639858,cg25660036,cg25734089,cg25738319,cg25793399,cg25934064,cg25969472,cg25993932,cg26096415,cg26192567,cg26449328,cg26585320,cg26607553,cg26689483,cg26765263,cg26815032,cg26878626,cg27077359,cg27129145,cg27181169,cg27201837,cg27209610,cg27332938,cg27360277,cg27364652,cg27366882,cg27373749,cg27466466,cg27482129,cg27643470	GSM665828	3.81e-05
5.448	4.07e-11	Fetal_Lung_Left	Fetal Lung	DHS	UW.Fetal_Lung_Left.ChromatinAccessibility.H-23640.DS18170.twopass.merge150.wgt10.zgt2.wig.gz	cg00044050,cg00049066,cg00061907,cg00062382,cg00093057,cg00117506,cg00171154,cg00204262,cg00211174,cg00230924,cg00258198,cg00261912,cg00292029,cg00295879,cg00299943,cg00334056,cg00346898,cg00379830,cg00412772,cg00420922,cg00456672,cg00474218,cg00483256,cg00545801,cg00569813,cg00618323,cg00646813,cg00657389,cg00687962,cg00748675,cg00766382,cg00817464,cg00901687,cg00919702,cg00944626,cg00972731,cg01000188,cg01026233,cg01030404,cg01047297,cg01067983,cg01074613,cg01089516,cg01193555,cg01239044,cg01256391,cg01265905,cg01359822,cg01367324,cg01393790,cg01427108,cg01464515,cg01485708,cg01615050,cg01627594,cg01641778,cg01642733,cg01647834,cg01733572,cg01736680,cg01739960,cg01741372,cg01745370,cg01818594,cg01837375,cg01851573,cg01868499,cg01969012,cg01984146,cg02067882,cg02154914,cg02196730,cg02206980,cg02232542,cg02276679,cg02293935,cg02345556,cg02402740,cg02427933,cg02464551,cg02492873,cg02527881,cg02531794,cg02555883,cg02560323,cg02610851,cg02639931,cg02673002,cg02701505,cg02754929,cg02767663,cg02784731,cg02804067,cg02866122,cg02880444,cg02978058,cg03021329,cg03113739,cg03150042,cg03185552,cg03192273,cg03216580,cg03229158,cg03265014,cg03285229,cg03305906,cg03314380,cg03329597,cg03347694,cg03366951,cg03372526,cg03417454,cg03453179,cg03458265,cg03548384,cg03567706,cg03628122,cg03680338,cg03806695,cg03816568,cg03847641,cg03849132,cg03904171,cg03907572,cg03957495,cg03961133,cg03999688,cg04060051,cg04076286,cg04078292,cg04219001,cg04282141,cg04335779,cg04390734,cg04415270,cg04471037,cg04477510,cg04487205,cg04545003,cg04567334,cg04614656,cg04723534,cg04734572,cg04772795,cg04832245,cg04902443,cg04911139,cg04931690,cg04932937,cg04940435,cg05047537,cg05054006,cg05141217,cg05156456,cg05168133,cg05177932,cg05205432,cg05292325,cg05385477,cg05393297,cg05434674,cg05456810,cg05508639,cg05535202,cg05578102,cg05599196,cg05702778,cg05715076,cg05841700,cg06060754,cg06087988,cg06088623,cg06139006,cg06164804,cg06191042,cg06193597,cg06207961,cg06242242,cg06245352,cg06254604,cg06292624,cg06318676,cg06422694,cg06431347,cg06459104,cg06489993,cg06597413,cg06600936,cg06645081,cg06737308,cg06775570,cg06795995,cg06846640,cg06909274,cg06917450,cg06937572,cg06969206,cg06999654,cg07034561,cg07095347,cg07113474,cg07189579,cg07218275,cg07233700,cg07310694,cg07348845,cg07364631,cg07366871,cg07389228,cg07469467,cg07547279,cg07624650,cg07673080,cg07702439,cg07728250,cg07774964,cg07791039,cg07803582,cg07836921,cg07850323,cg07908924,cg07916784,cg07926491,cg07972762,cg07984904,cg07998124,cg07999547,cg08049441,cg08070646,cg08130307,cg08163163,cg08213375,cg08246428,cg08246844,cg08276054,cg08292120,cg08339898,cg08344080,cg08347373,cg08370546,cg08382737,cg08399831,cg08408040,cg08457029,cg08466034,cg08477332,cg08497121,cg08710911,cg08723959,cg08748184,cg08808042,cg08846676,cg08874645,cg08906930,cg08918950,cg08927844,cg08944484,cg08972273,cg08975641,cg08979494,cg09136878,cg09173681,cg09179589,cg09247692,cg09284795,cg09293881,cg09366624,cg09489639,cg09531659,cg09571762,cg09592244,cg09704116,cg09712182,cg09796270,cg09797092,cg09808012,cg09821763,cg09894503,cg09918751,cg09992948,cg10022447,cg10064339,cg10070864,cg10193107,cg10216848,cg10217749,cg10230957,cg10300540,cg10393190,cg10414026,cg10414466,cg10549753,cg10563859,cg10717379,cg10807101,cg10807894,cg10897311,cg10988872,cg10992024,cg11030744,cg11173636,cg11288282,cg11288672,cg11292317,cg11369927,cg11417675,cg11432751,cg11504954,cg11541897,cg11568728,cg11601663,cg11651266,cg11688093,cg11886879,cg12046867,cg12061236,cg12128614,cg12175038,cg12214765,cg12242038,cg12261451,cg12381317,cg12389669,cg12393668,cg12394010,cg12405232,cg12478742,cg12547847,cg12551317,cg12770644,cg12830869,cg12859507,cg12861782,cg12882968,cg13061767,cg13073564,cg13185188,cg13236934,cg13279811,cg13346355,cg13378649,cg13421331,cg13427897,cg13473803,cg13573388,cg13592792,cg13622587,cg13632595,cg13639189,cg13670099,cg13674437,cg13704772,cg13721028,cg13770235,cg13785068,cg13816228,cg13837721,cg13837938,cg13852943,cg13862557,cg13878360,cg13883027,cg13897783,cg13906792,cg13920856,cg13937483,cg13970118,cg13984289,cg13994823,cg14004768,cg14009912,cg14026202,cg14040696,cg14046302,cg14061069,cg14110355,cg14118616,cg14138287,cg14172482,cg14240646,cg14242557,cg14310674,cg14317533,cg14398247,cg14468090,cg14476852,cg14484676,cg14507403,cg14516473,cg14560022,cg14562523,cg14575169,cg14588463,cg14667799,cg14695663,cg14775994,cg14793586,cg15145296,cg15268471,cg15287806,cg15317982,cg15323541,cg15391100,cg15427127,cg15443223,cg15448707,cg15465615,cg15563591,cg15634717,cg15790037,cg15818696,cg15824907,cg15831967,cg15876825,cg15919165,cg15927328,cg16159152,cg16162590,cg16185781,cg16187635,cg16223899,cg16301894,cg16313243,cg16320185,cg16405432,cg16427703,cg16463229,cg16547749,cg16604233,cg16674327,cg16676373,cg16747321,cg16785938,cg16795295,cg16846691,cg16949228,cg16949673,cg17042326,cg17059388,cg17073306,cg17095910,cg17207485,cg17291251,cg17365725,cg17371064,cg17419815,cg17430681,cg17498841,cg17519280,cg17519949,cg17716961,cg17717333,cg17751646,cg17797106,cg17839226,cg17843510,cg17884064,cg17887794,cg17916960,cg18082583,cg18116155,cg18158658,cg18209791,cg18243471,cg18340013,cg18366541,cg18496131,cg18529726,cg18605382,cg18675610,cg18768515,cg18814616,cg18825076,cg18851133,cg18856296,cg19082212,cg19096327,cg19168482,cg19182537,cg19336497,cg19414418,cg19432846,cg19491776,cg19494761,cg19500155,cg19573881,cg19579005,cg19707454,cg19709743,cg19766460,cg19767048,cg19791489,cg19840088,cg19856934,cg20201458,cg20273704,cg20291244,cg20302111,cg20399252,cg20416874,cg20434272,cg20435097,cg20439393,cg20485607,cg20503657,cg20559405,cg20559634,cg20627754,cg20635144,cg20673407,cg20790161,cg20813589,cg20880067,cg20925263,cg21000132,cg21005828,cg21092790,cg21101883,cg21136789,cg21139150,cg21252483,cg21596469,cg21598751,cg21677940,cg21766592,cg21770322,cg21825059,cg21832243,cg21926612,cg21982573,cg22055719,cg22093306,cg22154765,cg22276401,cg22334681,cg22336359,cg22386492,cg22508957,cg22643110,cg22676075,cg22680931,cg22740801,cg22859267,cg22875332,cg22976778,cg23056271,cg23139584,cg23173402,cg23207176,cg23261809,cg23371584,cg23416000,cg23425970,cg23442650,cg23489630,cg23695209,cg23710890,cg23718147,cg23758822,cg23822407,cg23966593,cg23982607,cg24013909,cg24126361,cg24179979,cg24207161,cg24245216,cg24299229,cg24334149,cg24386456,cg24450063,cg24499839,cg24566088,cg24643057,cg24699150,cg24768821,cg24786174,cg24796450,cg24917105,cg25010880,cg25066655,cg25090994,cg25176297,cg25215230,cg25249286,cg25255357,cg25259712,cg25263912,cg25298410,cg25315648,cg25534756,cg25594106,cg25606969,cg25639858,cg25660036,cg25734089,cg25738319,cg25793399,cg25817165,cg25934064,cg25969472,cg25993932,cg25998278,cg26096415,cg26192567,cg26209369,cg26449328,cg26607553,cg26689483,cg26708920,cg26765263,cg26815032,cg26878626,cg27012316,cg27089226,cg27129145,cg27144592,cg27181169,cg27201837,cg27209610,cg27332938,cg27360277,cg27364652,cg27366882,cg27373749,cg27466466,cg27482129,cg27540604	GSM774237	1.41e-09
3.902	3.38e-06	Fetal_Lung_Left	Fetal Lung	DHS	UW.Fetal_Lung_Left.ChromatinAccessibility.H-23744.DS17105.twopass.merge150.wgt10.zgt2.wig.gz	cg00044050,cg00049066,cg00051200,cg00061907,cg00062382,cg00093057,cg00171154,cg00211174,cg00258198,cg00261912,cg00292029,cg00299943,cg00334056,cg00346898,cg00379830,cg00412772,cg00420922,cg00474218,cg00483256,cg00569813,cg00618323,cg00646813,cg00657389,cg00748675,cg00766382,cg00817464,cg00901687,cg00972731,cg01000188,cg01003021,cg01026233,cg01030404,cg01047297,cg01089516,cg01193555,cg01239044,cg01256391,cg01265905,cg01359822,cg01367324,cg01393790,cg01403005,cg01485708,cg01615050,cg01627594,cg01641778,cg01642733,cg01647834,cg01733572,cg01736680,cg01739960,cg01745370,cg01818594,cg01837375,cg01851573,cg01868499,cg01946850,cg01969012,cg01984146,cg02154914,cg02196730,cg02206980,cg02345556,cg02427933,cg02464551,cg02492873,cg02527881,cg02555883,cg02560323,cg02610851,cg02673002,cg02753203,cg02754929,cg02767663,cg02784731,cg02880444,cg02893585,cg02978058,cg03021329,cg03150042,cg03192273,cg03216580,cg03229158,cg03265014,cg03305906,cg03314380,cg03329597,cg03366951,cg03372526,cg03417454,cg03453179,cg03458265,cg03477993,cg03567706,cg03628122,cg03660162,cg03717757,cg03808017,cg03904171,cg03907572,cg03957495,cg03961133,cg03999688,cg04060051,cg04076286,cg04282141,cg04335779,cg04390734,cg04415270,cg04471037,cg04477510,cg04487205,cg04545003,cg04567334,cg04614656,cg04618327,cg04723534,cg04734572,cg04772795,cg04832245,cg04902443,cg04931690,cg04932937,cg04940435,cg05047537,cg05054006,cg05111383,cg05141217,cg05156456,cg05168133,cg05177932,cg05205432,cg05385477,cg05393297,cg05450034,cg05456810,cg05535202,cg05578102,cg05623727,cg05702778,cg05841700,cg05864683,cg05903274,cg06060754,cg06087988,cg06088623,cg06139006,cg06148154,cg06164804,cg06191042,cg06193597,cg06242242,cg06292624,cg06422694,cg06431347,cg06459104,cg06489993,cg06561607,cg06577139,cg06600936,cg06645081,cg06737308,cg06775570,cg06795995,cg06909274,cg06917450,cg06937572,cg06969206,cg06999654,cg07034561,cg07042489,cg07113474,cg07189579,cg07218275,cg07233700,cg07310694,cg07348845,cg07364631,cg07366871,cg07389228,cg07461715,cg07469467,cg07505049,cg07547279,cg07600064,cg07624650,cg07673080,cg07702439,cg07728250,cg07774964,cg07791039,cg07803582,cg07836921,cg07850323,cg07908924,cg07916784,cg07950857,cg07972762,cg07998124,cg07999547,cg08049441,cg08130307,cg08148697,cg08163163,cg08213375,cg08242665,cg08246844,cg08276054,cg08344080,cg08347373,cg08370546,cg08399831,cg08408040,cg08457029,cg08471588,cg08477332,cg08497121,cg08558259,cg08710911,cg08723959,cg08748184,cg08808042,cg08846676,cg08906930,cg08918950,cg08927844,cg08972273,cg08975641,cg08979494,cg09136878,cg09173681,cg09247692,cg09284795,cg09293881,cg09366624,cg09489639,cg09531659,cg09571762,cg09592244,cg09712182,cg09796270,cg09797092,cg09808012,cg09821763,cg09894503,cg09918751,cg09992948,cg10022447,cg10064339,cg10193107,cg10217749,cg10230957,cg10393190,cg10414026,cg10414466,cg10474158,cg10549753,cg10563859,cg10717379,cg10807101,cg10807894,cg10833325,cg10897311,cg10988872,cg10992024,cg11030744,cg11173636,cg11288282,cg11292317,cg11417675,cg11432751,cg11504954,cg11541897,cg11601663,cg11602361,cg11655627,cg11886879,cg12012494,cg12046867,cg12061236,cg12175038,cg12192113,cg12214765,cg12242038,cg12261451,cg12327449,cg12381317,cg12389669,cg12405232,cg12547847,cg12551317,cg12615879,cg12770644,cg12830869,cg12859507,cg13061767,cg13073564,cg13185188,cg13202585,cg13205059,cg13279811,cg13346355,cg13421331,cg13427897,cg13473803,cg13573388,cg13592792,cg13593090,cg13632595,cg13639189,cg13670099,cg13674437,cg13704772,cg13721028,cg13770235,cg13785068,cg13816228,cg13837721,cg13878360,cg13883027,cg13897783,cg13906792,cg13937483,cg13970118,cg13984289,cg14004768,cg14009912,cg14046302,cg14061069,cg14110355,cg14118616,cg14123633,cg14172482,cg14206878,cg14240646,cg14242557,cg14310674,cg14317533,cg14468090,cg14476852,cg14507403,cg14516473,cg14575169,cg14575602,cg14588463,cg14667799,cg14695663,cg14770361,cg14775994,cg14793586,cg14836018,cg15145296,cg15268471,cg15287806,cg15323541,cg15391100,cg15563591,cg15769835,cg15790037,cg15818696,cg15824907,cg15831967,cg15876825,cg15919165,cg15927328,cg15962507,cg16159152,cg16162590,cg16185781,cg16223899,cg16301894,cg16313243,cg16359360,cg16393899,cg16427703,cg16463229,cg16496269,cg16547749,cg16604233,cg16606731,cg16674327,cg16676373,cg16831933,cg16846691,cg16949228,cg16949673,cg17059388,cg17207485,cg17235415,cg17291251,cg17419815,cg17430681,cg17498841,cg17519280,cg17716961,cg17717333,cg17751646,cg17797106,cg17833958,cg17843510,cg17887794,cg17916960,cg18082583,cg18116155,cg18158658,cg18180276,cg18224419,cg18340013,cg18459205,cg18529726,cg18605382,cg18675610,cg18768515,cg18814616,cg18825076,cg18851133,cg18856296,cg19096327,cg19168482,cg19182537,cg19336497,cg19432846,cg19491776,cg19500155,cg19508464,cg19707454,cg19709743,cg19766460,cg19791489,cg19840088,cg19856934,cg20010264,cg20201458,cg20246851,cg20273704,cg20291244,cg20302111,cg20416874,cg20435097,cg20439393,cg20485607,cg20503657,cg20559405,cg20559634,cg20627754,cg20635144,cg20673407,cg20790161,cg20813589,cg20880067,cg20925263,cg21005828,cg21036336,cg21092790,cg21101883,cg21136789,cg21139150,cg21252483,cg21592091,cg21596469,cg21598751,cg21677940,cg21766592,cg21770322,cg21825059,cg21832243,cg21926612,cg21982573,cg22055719,cg22334681,cg22386492,cg22409914,cg22508957,cg22643110,cg22676075,cg22680931,cg22740801,cg22859267,cg22875332,cg22976778,cg23056271,cg23139584,cg23173402,cg23283614,cg23371584,cg23425970,cg23489630,cg23521468,cg23695209,cg23710890,cg23758822,cg23822407,cg23881458,cg23966593,cg23982607,cg24013909,cg24126361,cg24207161,cg24218626,cg24245216,cg24334149,cg24386456,cg24413597,cg24426391,cg24450063,cg24499839,cg24768821,cg24786174,cg24796450,cg24885937,cg24917105,cg25010880,cg25066655,cg25176297,cg25259712,cg25534756,cg25594106,cg25606969,cg25639858,cg25660036,cg25734089,cg25738319,cg25790333,cg25793399,cg25934064,cg25969472,cg25993932,cg26096415,cg26192567,cg26209369,cg26336701,cg26449328,cg26607553,cg26689483,cg26765263,cg26878626,cg27077359,cg27129145,cg27181169,cg27201837,cg27275821,cg27298252,cg27332938,cg27360277,cg27364652,cg27366882,cg27371329,cg27373749,cg27466466,cg27482129,cg27540604,cg27643470	GSM774207	4.02e-05
4.154	2.41e-07	Fetal_Lung_Left	Fetal Lung	DHS	UW.Fetal_Lung_Left.ChromatinAccessibility.H-23758.DS17154.twopass.merge150.wgt10.zgt2.wig.gz	cg00044050,cg00049066,cg00051200,cg00057667,cg00061907,cg00062382,cg00093057,cg00117506,cg00171154,cg00209612,cg00258198,cg00261912,cg00277334,cg00292029,cg00295879,cg00299943,cg00334056,cg00336867,cg00346898,cg00379830,cg00412772,cg00420922,cg00456672,cg00472373,cg00474218,cg00545801,cg00569813,cg00618323,cg00646813,cg00657389,cg00687962,cg00748675,cg00766382,cg00817464,cg00901687,cg00919702,cg00944873,cg00972731,cg01000188,cg01003021,cg01026233,cg01030404,cg01047297,cg01089516,cg01193555,cg01239044,cg01256391,cg01324219,cg01359822,cg01367324,cg01369914,cg01393790,cg01427108,cg01485708,cg01609658,cg01615050,cg01627594,cg01641778,cg01642733,cg01647834,cg01733572,cg01736680,cg01739960,cg01741372,cg01745370,cg01814130,cg01818594,cg01837375,cg01851573,cg01868499,cg01969012,cg02084211,cg02154914,cg02176678,cg02196730,cg02206980,cg02276679,cg02345556,cg02439077,cg02492873,cg02527881,cg02531794,cg02555883,cg02560323,cg02582028,cg02610851,cg02673002,cg02685365,cg02701505,cg02754929,cg02767663,cg02784731,cg02804067,cg02834447,cg02927249,cg02947253,cg03021329,cg03050188,cg03108237,cg03150042,cg03185552,cg03192273,cg03216580,cg03229158,cg03305906,cg03329597,cg03366951,cg03372526,cg03417454,cg03458265,cg03477993,cg03548384,cg03567706,cg03628122,cg03660162,cg03680338,cg03847641,cg03849132,cg03904171,cg03907572,cg03957495,cg03961133,cg03999688,cg04060051,cg04219001,cg04236664,cg04282141,cg04335779,cg04390734,cg04415270,cg04471037,cg04477510,cg04545003,cg04567334,cg04614656,cg04618327,cg04723534,cg04734572,cg04772795,cg04832245,cg04902443,cg04911139,cg04931690,cg04932937,cg04940435,cg05047537,cg05054006,cg05067963,cg05141217,cg05156456,cg05168133,cg05177932,cg05205432,cg05269323,cg05292325,cg05385477,cg05393297,cg05434674,cg05456810,cg05488054,cg05508639,cg05599196,cg05623727,cg05702778,cg05841700,cg05864683,cg05868365,cg05971934,cg06060754,cg06087988,cg06088623,cg06139006,cg06164804,cg06191042,cg06193597,cg06207961,cg06242242,cg06292624,cg06422694,cg06431347,cg06459104,cg06489993,cg06561607,cg06577139,cg06597413,cg06600936,cg06645081,cg06775570,cg06790244,cg06795995,cg06846640,cg06909274,cg06917450,cg06937572,cg06969206,cg06999654,cg07034561,cg07095347,cg07113474,cg07189579,cg07218275,cg07233700,cg07310694,cg07348845,cg07364631,cg07366871,cg07389228,cg07461715,cg07469467,cg07480608,cg07505049,cg07547279,cg07583744,cg07624650,cg07673080,cg07702439,cg07728250,cg07774964,cg07791039,cg07803582,cg07836921,cg07850323,cg07908924,cg07916784,cg07926491,cg07972762,cg07998124,cg07999547,cg08049441,cg08070646,cg08075305,cg08130307,cg08148697,cg08166072,cg08213375,cg08223699,cg08242665,cg08246844,cg08276054,cg08339898,cg08344080,cg08347373,cg08370546,cg08399831,cg08408040,cg08457029,cg08466034,cg08469646,cg08477332,cg08497121,cg08710911,cg08713344,cg08723959,cg08748184,cg08846676,cg08859830,cg08918950,cg08927844,cg08972273,cg08975641,cg08979494,cg09045610,cg09075096,cg09125924,cg09136878,cg09173681,cg09179589,cg09222884,cg09284795,cg09293881,cg09489639,cg09531659,cg09571762,cg09592244,cg09704116,cg09712182,cg09808012,cg09821763,cg09894503,cg09901532,cg09918751,cg09992948,cg10022447,cg10064339,cg10193107,cg10217749,cg10230957,cg10393190,cg10414026,cg10414466,cg10549753,cg10563859,cg10599446,cg10717379,cg10807101,cg10807894,cg10833325,cg10897311,cg10988872,cg10992024,cg11173636,cg11274580,cg11288282,cg11288672,cg11292317,cg11369927,cg11417675,cg11432751,cg11504954,cg11541897,cg11601663,cg11651266,cg11655627,cg11886879,cg12046867,cg12061236,cg12175038,cg12214765,cg12242038,cg12261451,cg12381317,cg12389669,cg12394010,cg12405232,cg12551317,cg12615879,cg12770644,cg12830869,cg12832956,cg12859507,cg12861782,cg13061767,cg13073564,cg13185188,cg13190429,cg13202585,cg13236934,cg13279811,cg13378649,cg13421331,cg13427897,cg13473803,cg13573388,cg13592792,cg13593090,cg13622587,cg13632595,cg13639189,cg13670099,cg13674437,cg13704772,cg13721028,cg13770235,cg13785068,cg13816228,cg13837721,cg13878360,cg13883027,cg13897783,cg13906792,cg13984289,cg13994823,cg14004768,cg14009912,cg14026202,cg14046302,cg14061069,cg14110355,cg14118616,cg14138287,cg14159011,cg14172482,cg14179381,cg14187293,cg14240646,cg14242557,cg14310674,cg14317533,cg14354529,cg14398247,cg14468090,cg14476852,cg14507403,cg14516473,cg14588463,cg14698405,cg14775994,cg14793586,cg14836018,cg15145296,cg15268471,cg15282031,cg15287806,cg15323541,cg15391100,cg15427127,cg15443223,cg15448707,cg15465615,cg15551902,cg15563591,cg15625693,cg15790037,cg15818696,cg15824907,cg15831967,cg15876825,cg15896717,cg15919165,cg15927328,cg16004875,cg16064932,cg16127514,cg16159152,cg16162590,cg16185781,cg16187635,cg16223899,cg16301894,cg16313243,cg16320185,cg16345566,cg16405432,cg16427703,cg16463229,cg16491492,cg16547749,cg16604233,cg16606731,cg16647257,cg16674327,cg16676373,cg16747321,cg16785938,cg16846691,cg16949228,cg16949673,cg17042326,cg17059388,cg17095910,cg17207485,cg17291251,cg17365725,cg17430681,cg17464069,cg17498841,cg17519280,cg17716961,cg17717333,cg17747518,cg17751646,cg17797106,cg17843510,cg17887794,cg17916960,cg18082583,cg18116155,cg18158658,cg18180276,cg18224419,cg18340013,cg18399056,cg18421367,cg18529726,cg18605382,cg18662080,cg18675610,cg18768515,cg18814616,cg18825076,cg18851133,cg18856296,cg19096327,cg19168482,cg19182537,cg19336497,cg19491776,cg19500155,cg19505399,cg19573881,cg19707454,cg19709743,cg19740012,cg19766460,cg19791489,cg19840088,cg19856934,cg20010264,cg20273704,cg20291244,cg20302111,cg20435097,cg20439393,cg20485607,cg20503657,cg20559405,cg20559634,cg20635144,cg20673407,cg20790161,cg20813589,cg20880067,cg20925263,cg21000132,cg21005828,cg21036336,cg21092790,cg21136789,cg21139150,cg21252483,cg21677940,cg21766592,cg21770322,cg21825059,cg21832243,cg21926612,cg21978135,cg21982573,cg22055719,cg22276401,cg22297065,cg22334681,cg22386492,cg22409914,cg22428049,cg22508957,cg22594201,cg22643110,cg22676075,cg22680931,cg22740801,cg22859267,cg22875332,cg22970786,cg22976778,cg23056271,cg23139584,cg23173402,cg23261809,cg23283614,cg23371584,cg23416000,cg23425970,cg23489630,cg23521468,cg23695209,cg23710890,cg23718147,cg23758822,cg23822407,cg23966593,cg23982607,cg24013909,cg24126361,cg24207161,cg24213184,cg24299229,cg24334149,cg24386456,cg24413597,cg24419071,cg24450063,cg24471576,cg24499839,cg24646951,cg24768821,cg24786174,cg24796450,cg24917105,cg24984350,cg25010880,cg25066655,cg25176297,cg25249286,cg25255357,cg25259712,cg25263912,cg25298410,cg25534756,cg25594106,cg25606969,cg25639858,cg25660036,cg25734089,cg25738319,cg25793399,cg25934064,cg25969472,cg26060021,cg26096415,cg26192567,cg26209369,cg26237810,cg26276556,cg26336701,cg26449328,cg26607553,cg26689483,cg26708920,cg26754761,cg26765263,cg26815032,cg26878626,cg27012316,cg27077359,cg27116966,cg27129145,cg27181169,cg27201837,cg27332938,cg27360277,cg27364652,cg27366882,cg27373749,cg27449804,cg27466466,cg27482129,cg27540604	GSM774211	3.81e-06
4.476	5.12e-08	Fetal_Lung_Left	Fetal Lung	DHS	UW.Fetal_Lung_Left.ChromatinAccessibility.H-23833.DS17464.twopass.merge150.wgt10.zgt2.wig.gz	cg00049066,cg00061907,cg00062382,cg00093057,cg00117506,cg00171154,cg00211174,cg00277334,cg00292029,cg00295879,cg00299943,cg00334056,cg00379830,cg00412772,cg00420922,cg00422909,cg00456672,cg00474218,cg00483256,cg00569813,cg00646813,cg00657389,cg00748675,cg00766382,cg00817464,cg00901687,cg00972731,cg01000188,cg01026233,cg01030404,cg01047297,cg01089516,cg01193555,cg01239044,cg01256391,cg01359822,cg01367324,cg01369914,cg01393790,cg01403005,cg01427108,cg01485708,cg01609658,cg01615050,cg01627594,cg01641778,cg01642733,cg01647834,cg01733572,cg01739960,cg01741372,cg01745370,cg01818594,cg01837375,cg01868499,cg02176678,cg02196730,cg02206980,cg02276679,cg02345556,cg02402740,cg02427933,cg02464551,cg02492873,cg02527881,cg02555883,cg02560323,cg02610851,cg02655711,cg02673002,cg02754929,cg02767663,cg02804067,cg02978058,cg03021329,cg03050188,cg03051742,cg03108237,cg03113739,cg03150042,cg03185552,cg03192273,cg03216580,cg03229158,cg03305906,cg03329597,cg03347694,cg03366951,cg03372526,cg03417454,cg03453179,cg03458265,cg03628122,cg03680338,cg03694391,cg03816568,cg03847641,cg03904171,cg03957495,cg03961133,cg03999688,cg04060051,cg04078292,cg04390734,cg04415270,cg04471037,cg04545003,cg04567334,cg04614656,cg04618327,cg04723534,cg04734572,cg04772795,cg04832245,cg04902443,cg04931690,cg04932937,cg04940435,cg05047537,cg05054006,cg05141217,cg05156456,cg05168133,cg05182265,cg05205432,cg05292325,cg05385477,cg05393297,cg05434674,cg05456810,cg05508639,cg05578102,cg05599196,cg05623727,cg05702778,cg05714155,cg05841700,cg05864683,cg05865280,cg06060754,cg06087988,cg06088623,cg06139006,cg06164804,cg06191042,cg06193597,cg06207961,cg06242242,cg06292624,cg06422694,cg06431347,cg06459104,cg06489993,cg06561607,cg06577139,cg06600936,cg06645081,cg06737308,cg06775570,cg06795995,cg06809965,cg06909274,cg06917450,cg06937572,cg06969206,cg06999654,cg07034561,cg07042489,cg07095347,cg07113474,cg07189579,cg07218275,cg07225458,cg07233700,cg07310694,cg07348845,cg07364631,cg07366871,cg07389228,cg07461715,cg07469467,cg07480608,cg07547279,cg07600064,cg07624650,cg07673080,cg07702439,cg07728250,cg07774964,cg07791039,cg07803582,cg07836921,cg07850323,cg07908924,cg07972762,cg07984904,cg07998124,cg07999547,cg08049441,cg08070646,cg08075305,cg08163163,cg08213375,cg08276054,cg08339898,cg08344080,cg08347373,cg08370546,cg08399831,cg08408040,cg08457029,cg08466034,cg08469646,cg08477332,cg08497121,cg08659629,cg08710911,cg08723959,cg08748184,cg08846676,cg08874645,cg08918950,cg08927844,cg08972273,cg08975641,cg08979494,cg09045610,cg09136878,cg09173681,cg09247692,cg09284795,cg09293881,cg09366624,cg09489639,cg09571762,cg09592244,cg09704116,cg09712182,cg09754076,cg09796270,cg09821763,cg09894503,cg09918751,cg09992948,cg10022447,cg10064339,cg10193107,cg10217749,cg10230957,cg10414026,cg10414466,cg10474158,cg10563859,cg10579556,cg10611692,cg10717379,cg10807101,cg10807894,cg10833325,cg10897311,cg10988872,cg10992024,cg11009736,cg11173636,cg11288282,cg11288672,cg11292317,cg11417675,cg11432751,cg11504954,cg11541897,cg11568728,cg11601663,cg11651266,cg12012494,cg12046867,cg12061236,cg12175038,cg12214765,cg12242038,cg12261451,cg12327449,cg12381317,cg12389669,cg12393668,cg12405232,cg12478742,cg12547847,cg12551317,cg12770644,cg12830869,cg12859507,cg13061767,cg13073564,cg13185188,cg13205059,cg13236934,cg13279811,cg13378649,cg13421331,cg13427897,cg13432682,cg13473803,cg13573388,cg13592792,cg13622587,cg13632595,cg13639189,cg13670099,cg13674437,cg13721028,cg13770235,cg13785068,cg13816228,cg13837721,cg13837938,cg13852943,cg13878360,cg13883027,cg13897783,cg13906792,cg13920856,cg13937483,cg13970118,cg13982601,cg13984289,cg13994823,cg14004768,cg14009912,cg14046302,cg14061069,cg14094101,cg14110355,cg14118616,cg14138287,cg14172482,cg14206878,cg14240646,cg14242557,cg14310674,cg14317533,cg14327698,cg14468090,cg14476852,cg14507403,cg14516473,cg14588463,cg14667799,cg14695663,cg14698405,cg14775994,cg14793586,cg14836018,cg15145296,cg15268471,cg15287806,cg15323541,cg15391100,cg15443223,cg15448707,cg15563591,cg15769835,cg15790037,cg15818696,cg15824907,cg15831967,cg15876825,cg15896717,cg15927328,cg16064932,cg16159152,cg16185781,cg16187635,cg16223899,cg16301894,cg16313243,cg16320185,cg16359360,cg16373820,cg16405432,cg16427703,cg16463229,cg16491492,cg16545438,cg16547749,cg16604233,cg16606731,cg16618482,cg16674327,cg16676373,cg16785938,cg16846691,cg16949228,cg16949673,cg17059388,cg17207485,cg17228962,cg17291251,cg17419815,cg17430681,cg17498841,cg17519280,cg17716961,cg17717333,cg17747518,cg17751646,cg17797106,cg17839226,cg17843510,cg17887794,cg17916960,cg18035979,cg18082583,cg18088723,cg18116155,cg18158658,cg18165503,cg18209791,cg18243471,cg18340013,cg18529726,cg18605382,cg18662080,cg18675610,cg18814616,cg18825076,cg18851133,cg18856296,cg19082212,cg19096327,cg19168482,cg19182537,cg19336497,cg19415736,cg19432846,cg19491776,cg19494761,cg19508464,cg19570618,cg19573881,cg19579005,cg19709743,cg19723528,cg19766460,cg19791489,cg19840088,cg19856934,cg20010264,cg20201458,cg20273704,cg20291244,cg20302111,cg20416874,cg20435097,cg20439393,cg20485607,cg20503657,cg20559405,cg20559634,cg20627754,cg20635144,cg20673407,cg20790161,cg20813589,cg20880067,cg20925263,cg21000132,cg21005828,cg21036336,cg21092790,cg21101883,cg21136789,cg21139150,cg21252483,cg21596469,cg21766592,cg21770322,cg21825059,cg21832243,cg21926612,cg22055719,cg22154765,cg22276401,cg22334681,cg22386492,cg22508957,cg22643110,cg22676075,cg22680931,cg22740801,cg22859267,cg22875332,cg22976778,cg23056271,cg23139584,cg23173402,cg23261809,cg23283614,cg23371584,cg23416000,cg23425970,cg23479189,cg23489630,cg23695209,cg23710890,cg23758822,cg23822407,cg23881458,cg23966593,cg23982607,cg24013909,cg24122364,cg24126361,cg24207161,cg24303303,cg24386456,cg24413597,cg24419071,cg24426391,cg24450063,cg24499839,cg24566088,cg24646951,cg24768821,cg24786174,cg24885937,cg24917105,cg24956452,cg24977335,cg25010880,cg25066655,cg25176297,cg25215230,cg25255357,cg25259712,cg25263912,cg25298410,cg25534756,cg25586703,cg25594106,cg25606969,cg25639858,cg25660036,cg25734089,cg25781686,cg25817165,cg25934064,cg25969472,cg26060021,cg26096415,cg26192567,cg26336701,cg26449328,cg26585320,cg26607553,cg26689483,cg26708920,cg26765263,cg26815032,cg26878626,cg27012316,cg27077359,cg27129145,cg27181169,cg27201837,cg27209610,cg27275821,cg27298252,cg27332938,cg27360277,cg27364652,cg27366882,cg27371329,cg27373749,cg27449804,cg27466466,cg27482129,cg27540604,cg27565232,cg27643470	GSM701512	9.15e-07
4.357	1.25e-06	Fetal_Lung_Left	Fetal Lung	DHS	UW.Fetal_Lung_Left.ChromatinAccessibility.H-23887.DS17674.twopass.merge150.wgt10.zgt2.wig.gz	cg00049066,cg00051200,cg00061907,cg00062382,cg00093057,cg00171154,cg00211174,cg00292029,cg00299943,cg00379830,cg00412772,cg00420922,cg00474218,cg00483256,cg00569813,cg00618323,cg00646813,cg00687962,cg00748675,cg00766382,cg00817464,cg00901687,cg00972731,cg01000188,cg01030404,cg01193555,cg01239044,cg01256391,cg01359822,cg01367324,cg01369914,cg01393790,cg01485708,cg01615050,cg01627594,cg01641778,cg01642733,cg01647834,cg01733572,cg01739960,cg01741372,cg01745370,cg01818594,cg01837375,cg01851573,cg01868499,cg02154914,cg02176678,cg02196730,cg02206980,cg02232542,cg02276679,cg02345556,cg02492873,cg02527881,cg02531794,cg02673002,cg02754929,cg02767663,cg02804067,cg03021329,cg03067884,cg03113739,cg03150042,cg03192273,cg03216580,cg03229158,cg03285229,cg03305906,cg03314380,cg03329597,cg03366951,cg03372526,cg03417454,cg03628122,cg03660162,cg03849132,cg03904171,cg03907572,cg03957495,cg03961133,cg03999688,cg04076286,cg04078292,cg04219001,cg04335779,cg04471037,cg04487205,cg04567334,cg04614656,cg04618327,cg04723534,cg04734572,cg04772795,cg04832245,cg04833713,cg04902443,cg04931690,cg04932937,cg04940435,cg05047537,cg05054006,cg05141217,cg05156456,cg05168133,cg05177932,cg05205432,cg05385477,cg05393297,cg05456810,cg05578102,cg05599196,cg05702778,cg05715076,cg05841700,cg05865280,cg06060754,cg06087988,cg06088623,cg06139006,cg06164804,cg06191042,cg06242242,cg06292624,cg06431347,cg06561607,cg06600936,cg06645081,cg06737308,cg06775570,cg06795995,cg06909274,cg06937572,cg06969206,cg06981636,cg06999654,cg07034561,cg07095347,cg07113474,cg07189579,cg07218275,cg07310694,cg07364631,cg07366871,cg07469467,cg07505049,cg07547279,cg07624650,cg07673080,cg07728250,cg07774964,cg07803582,cg07850323,cg07972762,cg07984904,cg07999547,cg08049441,cg08130307,cg08148697,cg08166072,cg08213375,cg08347373,cg08370546,cg08382737,cg08399831,cg08408040,cg08457029,cg08477332,cg08710911,cg08723959,cg08748184,cg08874645,cg08918950,cg08944484,cg08975641,cg08979494,cg09136878,cg09173681,cg09293881,cg09449562,cg09489639,cg09704116,cg09712182,cg09796270,cg09797092,cg09821763,cg09894503,cg09918751,cg09992948,cg10022447,cg10064339,cg10070864,cg10193107,cg10217749,cg10230957,cg10300540,cg10414026,cg10414466,cg10563859,cg10717379,cg10807894,cg10889514,cg10897311,cg10988872,cg11173636,cg11288282,cg11292317,cg11369927,cg11417675,cg11432751,cg11541897,cg11601663,cg11655627,cg11886879,cg12046867,cg12061236,cg12175038,cg12214765,cg12242038,cg12261451,cg12327449,cg12389669,cg12405232,cg12478742,cg12547847,cg12551317,cg12770644,cg12830869,cg12859507,cg13061767,cg13063264,cg13073564,cg13185188,cg13205059,cg13279811,cg13427897,cg13473803,cg13573388,cg13592792,cg13593090,cg13622587,cg13632595,cg13639189,cg13670099,cg13674437,cg13721028,cg13770235,cg13785068,cg13816228,cg13837721,cg13878360,cg13883027,cg13897783,cg13906792,cg13984289,cg13994823,cg14004768,cg14009912,cg14040696,cg14110355,cg14118616,cg14172482,cg14240646,cg14242557,cg14310674,cg14317533,cg14468090,cg14476852,cg14507403,cg14516473,cg14588463,cg14775994,cg14793586,cg14836018,cg14940396,cg15268471,cg15287806,cg15317982,cg15323541,cg15391100,cg15563591,cg15790037,cg15818696,cg15831967,cg15876825,cg15927328,cg16127514,cg16159152,cg16162590,cg16185781,cg16187635,cg16223899,cg16301894,cg16313243,cg16320185,cg16405432,cg16427703,cg16491492,cg16547749,cg16604233,cg16674327,cg16676373,cg16785938,cg16846691,cg16949228,cg16949673,cg17042326,cg17059388,cg17207485,cg17291251,cg17365725,cg17498841,cg17640745,cg17716961,cg17717333,cg17747518,cg17751646,cg17797106,cg17843510,cg17887794,cg17916960,cg18035979,cg18082583,cg18088723,cg18158658,cg18224419,cg18340013,cg18496131,cg18605382,cg18675610,cg18768515,cg18814616,cg18825076,cg18856296,cg19082212,cg19096327,cg19168482,cg19182537,cg19336497,cg19489172,cg19500155,cg19570618,cg19573881,cg19709743,cg19766460,cg19856934,cg20246851,cg20273704,cg20291244,cg20302111,cg20434272,cg20435097,cg20439393,cg20485607,cg20503657,cg20559405,cg20559634,cg20635144,cg20673407,cg20790161,cg20813589,cg20880067,cg20925263,cg21000132,cg21005828,cg21101883,cg21136789,cg21139150,cg21252483,cg21596469,cg21766592,cg21770322,cg21825059,cg21832243,cg21926612,cg21982573,cg22055719,cg22154765,cg22232119,cg22276401,cg22334681,cg22386492,cg22409914,cg22508957,cg22643110,cg22680931,cg22859267,cg22875332,cg22976778,cg23056271,cg23173402,cg23371584,cg23416000,cg23425970,cg23695209,cg23718147,cg23758822,cg23822407,cg23966593,cg23982607,cg24013909,cg24207161,cg24213184,cg24386456,cg24450063,cg24499839,cg24786174,cg24885937,cg24917105,cg25010880,cg25215230,cg25259712,cg25534756,cg25594106,cg25606969,cg25639858,cg25734089,cg25738319,cg25934064,cg25969472,cg26096415,cg26192567,cg26336701,cg26449328,cg26607553,cg26689483,cg26708920,cg26765263,cg26878626,cg27129145,cg27181169,cg27209610,cg27298252,cg27332938,cg27360277,cg27364652,cg27366882,cg27466466,cg27482129,cg27565232,cg27643470	GSM701524	1.61e-05
3.921	8.81e-06	Fetal_Lung_Left	Fetal Lung	DHS	UW.Fetal_Lung_Left.ChromatinAccessibility.H-23914.DS17739.twopass.merge150.wgt10.zgt2.wig.gz	cg00049066,cg00062382,cg00093057,cg00211174,cg00261912,cg00292029,cg00295879,cg00299943,cg00334056,cg00379830,cg00412772,cg00420922,cg00474218,cg00483256,cg00569813,cg00646813,cg00657389,cg00687962,cg00748675,cg00766382,cg00901687,cg00944626,cg00972731,cg01000188,cg01003021,cg01030404,cg01074613,cg01193555,cg01239044,cg01256391,cg01358620,cg01359822,cg01367324,cg01393790,cg01485708,cg01615050,cg01641778,cg01642733,cg01647834,cg01733572,cg01739960,cg01741372,cg01745370,cg01818594,cg01837375,cg01851573,cg01868499,cg02154914,cg02196730,cg02206980,cg02232542,cg02276679,cg02439077,cg02486796,cg02492873,cg02527881,cg02531794,cg02754929,cg02767663,cg02978058,cg03021329,cg03067884,cg03113739,cg03150042,cg03185552,cg03192273,cg03216580,cg03229158,cg03305906,cg03314380,cg03329597,cg03366951,cg03372526,cg03387510,cg03417454,cg03453179,cg03548384,cg03628122,cg03680338,cg03904171,cg03907572,cg03957495,cg03999688,cg04060051,cg04076286,cg04335779,cg04390734,cg04471037,cg04487205,cg04545003,cg04567334,cg04614656,cg04723534,cg04734572,cg04772795,cg04832245,cg04931690,cg04932937,cg04940435,cg05047537,cg05054006,cg05141217,cg05168133,cg05177932,cg05205432,cg05370838,cg05385477,cg05393297,cg05434674,cg05508639,cg05578102,cg05599196,cg05628927,cg05702778,cg05714155,cg05868365,cg05903274,cg06060754,cg06087988,cg06088623,cg06139006,cg06164804,cg06191042,cg06207961,cg06242242,cg06292624,cg06431347,cg06489993,cg06561607,cg06597413,cg06600936,cg06775570,cg06795995,cg06909274,cg06917450,cg06937572,cg07034561,cg07042489,cg07095347,cg07113474,cg07187342,cg07189579,cg07218275,cg07233700,cg07348845,cg07364631,cg07366871,cg07398106,cg07469467,cg07480608,cg07547279,cg07587117,cg07624650,cg07673080,cg07702439,cg07774964,cg07803582,cg07836921,cg07850323,cg07908924,cg07926491,cg07950857,cg07972762,cg07984904,cg07998124,cg08049441,cg08070646,cg08075305,cg08130307,cg08148697,cg08163163,cg08213375,cg08339898,cg08344080,cg08347373,cg08370546,cg08399831,cg08408040,cg08457029,cg08466034,cg08477332,cg08710911,cg08723959,cg08918950,cg08979494,cg09136878,cg09173681,cg09247692,cg09284795,cg09293881,cg09489639,cg09592244,cg09796270,cg09821763,cg09894503,cg09992948,cg10022447,cg10064339,cg10070864,cg10193107,cg10217749,cg10230957,cg10393190,cg10414026,cg10563859,cg10807101,cg10897311,cg10988872,cg11173636,cg11288282,cg11292317,cg11417675,cg11432751,cg11504954,cg11541897,cg11601663,cg11651266,cg11655627,cg11886879,cg12046867,cg12061236,cg12128614,cg12160148,cg12175038,cg12192113,cg12214765,cg12261451,cg12405232,cg12478742,cg12551317,cg12615879,cg12830869,cg12859507,cg12882968,cg13073564,cg13185188,cg13279811,cg13346355,cg13427897,cg13473803,cg13573388,cg13592792,cg13622587,cg13632595,cg13639189,cg13670099,cg13674437,cg13721028,cg13770235,cg13785068,cg13837721,cg13852943,cg13878360,cg13897783,cg13970118,cg13984289,cg14004768,cg14009912,cg14061069,cg14110355,cg14118616,cg14138287,cg14240646,cg14242557,cg14310674,cg14317533,cg14327698,cg14468090,cg14476852,cg14507403,cg14516473,cg14588463,cg14695663,cg14775994,cg14793586,cg15268471,cg15287806,cg15317982,cg15323541,cg15391100,cg15427127,cg15563591,cg15818696,cg15824907,cg15831967,cg15896717,cg15919165,cg15927328,cg15962507,cg16064932,cg16127514,cg16159152,cg16162590,cg16185781,cg16187635,cg16223899,cg16301894,cg16313243,cg16320185,cg16405432,cg16427703,cg16463229,cg16547749,cg16604233,cg16674327,cg16676373,cg16795295,cg16846691,cg16949228,cg16949673,cg17059388,cg17291251,cg17365725,cg17498841,cg17519280,cg17716961,cg17717333,cg17747518,cg17751646,cg17797106,cg17843510,cg17916960,cg18082583,cg18088723,cg18116155,cg18158658,cg18209791,cg18340013,cg18529726,cg18605382,cg18814616,cg18825076,cg18856296,cg19096327,cg19168482,cg19182537,cg19491776,cg19573457,cg19573881,cg19709743,cg19723528,cg19791489,cg19856934,cg20026466,cg20273704,cg20291244,cg20302111,cg20434272,cg20435097,cg20439393,cg20485607,cg20503657,cg20530481,cg20559634,cg20635144,cg20673407,cg20813589,cg20880067,cg20925263,cg21000132,cg21005828,cg21101883,cg21136789,cg21139150,cg21252483,cg21596469,cg21598751,cg21766592,cg21770322,cg21832243,cg21926612,cg22055719,cg22334681,cg22386492,cg22428049,cg22508957,cg22643110,cg22680931,cg22740801,cg22859267,cg22976778,cg23139584,cg23173402,cg23207176,cg23283614,cg23371584,cg23416000,cg23695209,cg23710890,cg23758822,cg23966593,cg24013909,cg24122364,cg24207161,cg24386456,cg24450063,cg24499839,cg24768821,cg24786174,cg24885937,cg24917105,cg25010880,cg25215230,cg25255357,cg25259712,cg25315648,cg25534756,cg25594106,cg25606969,cg25620989,cg25639858,cg25660036,cg25734089,cg25738319,cg25793399,cg25854298,cg25934064,cg25969472,cg25998278,cg26096415,cg26192567,cg26336701,cg26449328,cg26607553,cg26878626,cg27079194,cg27129145,cg27181169,cg27209610,cg27332938,cg27364652,cg27366882,cg27373749,cg27449804,cg27466466,cg27482129	GSM701527	9.45e-05
4.112	7.76e-06	Fetal_Lung_Left	Fetal Lung	DHS	UW.Fetal_Lung_Left.ChromatinAccessibility.H-23964.DS17835.twopass.merge150.wgt10.zgt2.wig.gz	cg00049066,cg00061907,cg00062382,cg00093057,cg00292029,cg00299943,cg00334056,cg00379830,cg00420922,cg00474218,cg00483256,cg00569813,cg00618323,cg00646813,cg00817464,cg00901687,cg00972731,cg01000188,cg01030404,cg01193555,cg01239044,cg01256391,cg01359822,cg01367324,cg01393790,cg01641778,cg01642733,cg01647834,cg01736680,cg01739960,cg01741372,cg01745370,cg01818594,cg01837375,cg01851573,cg01868499,cg01984146,cg02276679,cg02427933,cg02464551,cg02492873,cg02673002,cg02767663,cg03021329,cg03113739,cg03150042,cg03192273,cg03216580,cg03229158,cg03305906,cg03314380,cg03329597,cg03366951,cg03372526,cg03417454,cg03453179,cg03628122,cg03680338,cg03904171,cg03907572,cg03957495,cg04060051,cg04076286,cg04567334,cg04614656,cg04723534,cg04734572,cg04772795,cg04832245,cg04931690,cg04932937,cg04940435,cg05047537,cg05141217,cg05156456,cg05168133,cg05393297,cg05456810,cg05578102,cg05599196,cg05841700,cg05903274,cg06060754,cg06087988,cg06164804,cg06191042,cg06292624,cg06431347,cg06489993,cg06600936,cg06775570,cg06795995,cg06909274,cg07034561,cg07113474,cg07189579,cg07233700,cg07310694,cg07364631,cg07366871,cg07469467,cg07505049,cg07547279,cg07624650,cg07728250,cg07803582,cg07836921,cg07850323,cg07908924,cg07926491,cg07950857,cg07972762,cg07998124,cg07999547,cg08049441,cg08148697,cg08213375,cg08347373,cg08370546,cg08399831,cg08408040,cg08477332,cg08918950,cg08927844,cg08944484,cg08972273,cg08975641,cg08979494,cg09122588,cg09136878,cg09173681,cg09179589,cg09247692,cg09293881,cg09489639,cg09592244,cg09796270,cg09797092,cg09821763,cg09992948,cg10064339,cg10193107,cg10217749,cg10230957,cg10414026,cg10414466,cg10438391,cg10549753,cg10717379,cg10724255,cg10807894,cg10833325,cg10988872,cg11173636,cg11288282,cg11292317,cg11417675,cg11432751,cg11541897,cg11601663,cg11651266,cg12046867,cg12061236,cg12175038,cg12192113,cg12214765,cg12242038,cg12261451,cg12381317,cg12389669,cg12405232,cg12770644,cg12830869,cg13073564,cg13185188,cg13279811,cg13427897,cg13473803,cg13573388,cg13592792,cg13622587,cg13639189,cg13666471,cg13674437,cg13721028,cg13785068,cg13816228,cg13837938,cg13852943,cg13878360,cg13883027,cg13897783,cg13920856,cg13970118,cg13984289,cg14004768,cg14009912,cg14046302,cg14118616,cg14172482,cg14240646,cg14310674,cg14317533,cg14468090,cg14476852,cg14507403,cg14516473,cg14575602,cg14588463,cg15268471,cg15287806,cg15317982,cg15323541,cg15391100,cg15790037,cg15818696,cg15824907,cg15831967,cg15876825,cg15919165,cg15927328,cg16127514,cg16162590,cg16185781,cg16223899,cg16301894,cg16313243,cg16405432,cg16427703,cg16547749,cg16604233,cg16674327,cg16949228,cg17059388,cg17498841,cg17716961,cg17747518,cg17751646,cg17797106,cg17916960,cg18082583,cg18158658,cg18209791,cg18224419,cg18340013,cg18512352,cg18605382,cg18825076,cg18856296,cg19168482,cg19182537,cg19491776,cg19573881,cg19709743,cg19723528,cg19856934,cg20201458,cg20273704,cg20291244,cg20302111,cg20435097,cg20439393,cg20485607,cg20503657,cg20559405,cg20559634,cg20635144,cg20673407,cg20813589,cg20880067,cg20925263,cg21005828,cg21092790,cg21136789,cg21139150,cg21252483,cg21596469,cg21766592,cg21770322,cg21825059,cg21832243,cg21926612,cg22055719,cg22093306,cg22232119,cg22276401,cg22334681,cg22386492,cg22428049,cg22508957,cg22643110,cg22680931,cg22859267,cg22976778,cg23056271,cg23173402,cg23207176,cg23371584,cg23425970,cg23440142,cg23489630,cg23758822,cg23966593,cg23982607,cg24013909,cg24207161,cg24386456,cg24450063,cg24499839,cg24768821,cg25010880,cg25249286,cg25255357,cg25273041,cg25534756,cg25606969,cg25639858,cg25734089,cg25790333,cg25934064,cg25969472,cg26096415,cg26237810,cg26449328,cg26607553,cg26765263,cg26815032,cg26878626,cg27181169,cg27215916,cg27332938,cg27364652,cg27366882,cg27482129,cg27540604	GSM701534	8.62e-05
3.439	3.72e-05	Fetal_Lung_Left	Fetal Lung	DHS	UW.Fetal_Lung_Left.ChromatinAccessibility.H-24005.DS17959.twopass.merge150.wgt10.zgt2.wig.gz	cg00049066,cg00053851,cg00061907,cg00062382,cg00093057,cg00117506,cg00171154,cg00211174,cg00258198,cg00261912,cg00292029,cg00295879,cg00299943,cg00334056,cg00346898,cg00379830,cg00412772,cg00420922,cg00474218,cg00545801,cg00569813,cg00618323,cg00646813,cg00657389,cg00687962,cg00748675,cg00766382,cg00817464,cg00901687,cg00919702,cg00944626,cg00972731,cg01000188,cg01003021,cg01026233,cg01030404,cg01089516,cg01193555,cg01239044,cg01256391,cg01265905,cg01359822,cg01367324,cg01393790,cg01464515,cg01485708,cg01615050,cg01627594,cg01641778,cg01642733,cg01647834,cg01733572,cg01739960,cg01745370,cg01818594,cg01837375,cg01851573,cg01868499,cg01933774,cg01946850,cg01969012,cg02067882,cg02154914,cg02176678,cg02196730,cg02206980,cg02345556,cg02449689,cg02492873,cg02527881,cg02555883,cg02582028,cg02610851,cg02673002,cg02754929,cg02767663,cg03021329,cg03067884,cg03150042,cg03192273,cg03216580,cg03229158,cg03285229,cg03305906,cg03366951,cg03372526,cg03417454,cg03453179,cg03548384,cg03680338,cg03849132,cg03904171,cg03907572,cg03957495,cg03961133,cg03999688,cg04060051,cg04076286,cg04282141,cg04471037,cg04487205,cg04545003,cg04567334,cg04614656,cg04618327,cg04734572,cg04772795,cg04832245,cg04833713,cg04902443,cg04931690,cg04932937,cg04940435,cg05047537,cg05054006,cg05073004,cg05141217,cg05156456,cg05168133,cg05197508,cg05205432,cg05385477,cg05393297,cg05434674,cg05456810,cg05508639,cg05578102,cg05599196,cg05623727,cg05702778,cg05715076,cg05841700,cg05903274,cg06060754,cg06087988,cg06088623,cg06139006,cg06164804,cg06191042,cg06242242,cg06245352,cg06292624,cg06431347,cg06555230,cg06561607,cg06600936,cg06645081,cg06775570,cg06795995,cg06909274,cg06937572,cg06970082,cg06999654,cg07034561,cg07095347,cg07113474,cg07189579,cg07218275,cg07233700,cg07236652,cg07310694,cg07348845,cg07364631,cg07366871,cg07389228,cg07398106,cg07461715,cg07469467,cg07480608,cg07547279,cg07624650,cg07673080,cg07728250,cg07774964,cg07791039,cg07803582,cg07836921,cg07908924,cg07916784,cg07926491,cg07972762,cg07998124,cg07999547,cg08049441,cg08081727,cg08130307,cg08148697,cg08163163,cg08213375,cg08242665,cg08246844,cg08276054,cg08292120,cg08339898,cg08344080,cg08347373,cg08370546,cg08399831,cg08408040,cg08497121,cg08558259,cg08710911,cg08748184,cg08846676,cg08918950,cg08927844,cg08944484,cg08972273,cg08975641,cg08979494,cg09045610,cg09136878,cg09173681,cg09247692,cg09284795,cg09293881,cg09366624,cg09489639,cg09571762,cg09592244,cg09704116,cg09712182,cg09796270,cg09797092,cg09821763,cg09894503,cg09918751,cg09992948,cg10022447,cg10064339,cg10193107,cg10216848,cg10217749,cg10414026,cg10414466,cg10563859,cg10717379,cg10724255,cg10807101,cg10807894,cg10897311,cg10988872,cg10992024,cg11030744,cg11173636,cg11288282,cg11292317,cg11302988,cg11417675,cg11432751,cg11541897,cg11568728,cg11601663,cg11651266,cg11785240,cg11886879,cg12046867,cg12061236,cg12175038,cg12192113,cg12214765,cg12242038,cg12261451,cg12381317,cg12389669,cg12393668,cg12405232,cg12551317,cg12615879,cg12770644,cg12830869,cg12859507,cg12861782,cg13073564,cg13185188,cg13279811,cg13421331,cg13427897,cg13473803,cg13573388,cg13592792,cg13632595,cg13639189,cg13670099,cg13674437,cg13721028,cg13770235,cg13785068,cg13837721,cg13852943,cg13878360,cg13883027,cg13897783,cg13906792,cg13920856,cg13970118,cg13984289,cg13994823,cg14004768,cg14009912,cg14046302,cg14050363,cg14061069,cg14110355,cg14118616,cg14138287,cg14172482,cg14240646,cg14242557,cg14310674,cg14317533,cg14375478,cg14468090,cg14476852,cg14484676,cg14507403,cg14516473,cg14588463,cg14695663,cg14775994,cg14836018,cg14940396,cg15145296,cg15268471,cg15282031,cg15287806,cg15323541,cg15391100,cg15443223,cg15563591,cg15625693,cg15790037,cg15818696,cg15824907,cg15831967,cg15896717,cg15927328,cg15962507,cg16159152,cg16162590,cg16185781,cg16187635,cg16223899,cg16301894,cg16313243,cg16320185,cg16405432,cg16427703,cg16491492,cg16545438,cg16547749,cg16604233,cg16618482,cg16674327,cg16676373,cg16785938,cg16831933,cg16846691,cg16870839,cg16949228,cg17059388,cg17207485,cg17231980,cg17291251,cg17430681,cg17498841,cg17519280,cg17716961,cg17717333,cg17747518,cg17751646,cg17797106,cg17833958,cg17839226,cg17843510,cg17887794,cg18082583,cg18116155,cg18158658,cg18209791,cg18340013,cg18366541,cg18529726,cg18605382,cg18675610,cg18768515,cg18814616,cg18825076,cg18856296,cg19082212,cg19096327,cg19168482,cg19182537,cg19336497,cg19491776,cg19494761,cg19500155,cg19573881,cg19707454,cg19709743,cg19740012,cg19766460,cg19791489,cg19840088,cg19856934,cg20010264,cg20246851,cg20273704,cg20291244,cg20302111,cg20329620,cg20435097,cg20439393,cg20485607,cg20503657,cg20559405,cg20559634,cg20635144,cg20673407,cg20800892,cg20813589,cg20880067,cg20925263,cg21000132,cg21005828,cg21092790,cg21136789,cg21139150,cg21252483,cg21596469,cg21598751,cg21677940,cg21766592,cg21770322,cg21825059,cg21832243,cg21926612,cg21982573,cg22055719,cg22154765,cg22334681,cg22386492,cg22508957,cg22643110,cg22676075,cg22680931,cg22859267,cg22875332,cg22976778,cg23056271,cg23139584,cg23173402,cg23371584,cg23416000,cg23425970,cg23479189,cg23489630,cg23695209,cg23710890,cg23718147,cg23719516,cg23758822,cg23822407,cg23966593,cg23982607,cg24000536,cg24013909,cg24207161,cg24386456,cg24413597,cg24450063,cg24499839,cg24566088,cg24768821,cg24885937,cg24917105,cg25010880,cg25066655,cg25090994,cg25176297,cg25255357,cg25259712,cg25263912,cg25298410,cg25379390,cg25394960,cg25534756,cg25594106,cg25606969,cg25639858,cg25660036,cg25734089,cg25738319,cg25817165,cg25934064,cg25969472,cg25998278,cg26096415,cg26150343,cg26192567,cg26209369,cg26336701,cg26433333,cg26449328,cg26607553,cg26689483,cg26765263,cg26815032,cg26878626,cg27129145,cg27181169,cg27201837,cg27298252,cg27332938,cg27360277,cg27364652,cg27366882,cg27373749,cg27466466,cg27482129,cg27493466,cg27540604,cg27643470	GSM817168	0.000353
4.188	3.76e-07	Fetal_Lung_Left	Fetal Lung	DHS	UW.Fetal_Lung_Left.ChromatinAccessibility.H-24089.DS18421.twopass.merge150.wgt10.zgt2.wig.gz	cg00044050,cg00049066,cg00051200,cg00061907,cg00062382,cg00093057,cg00117506,cg00171154,cg00211174,cg00261912,cg00292029,cg00295879,cg00299943,cg00334056,cg00346898,cg00379830,cg00412772,cg00420922,cg00422909,cg00453602,cg00472373,cg00474218,cg00545801,cg00569813,cg00618323,cg00646813,cg00687962,cg00748675,cg00766382,cg00817464,cg00901687,cg00944873,cg00972731,cg01000188,cg01026233,cg01030404,cg01047297,cg01067983,cg01089516,cg01193555,cg01239044,cg01248801,cg01256391,cg01265905,cg01324219,cg01359822,cg01367324,cg01369914,cg01393790,cg01427108,cg01485708,cg01615050,cg01627594,cg01641778,cg01642733,cg01647834,cg01733572,cg01736680,cg01739960,cg01741372,cg01745370,cg01818594,cg01837375,cg01851573,cg01868499,cg01969012,cg02028179,cg02067882,cg02196730,cg02206980,cg02276679,cg02345556,cg02439077,cg02492873,cg02527881,cg02560323,cg02610851,cg02673002,cg02685365,cg02701505,cg02754929,cg02767663,cg02784731,cg02827087,cg03021329,cg03050188,cg03113739,cg03150042,cg03192273,cg03216580,cg03229158,cg03285229,cg03305906,cg03329597,cg03366951,cg03372526,cg03408354,cg03417454,cg03453179,cg03458265,cg03548384,cg03559406,cg03567706,cg03628122,cg03849132,cg03904171,cg03907572,cg03957495,cg03961133,cg03999688,cg04060051,cg04282141,cg04335779,cg04415270,cg04471037,cg04478180,cg04487205,cg04545003,cg04567334,cg04600792,cg04614656,cg04618327,cg04723534,cg04734572,cg04772795,cg04832245,cg04931690,cg04932937,cg04940435,cg05047537,cg05054006,cg05156456,cg05168133,cg05205432,cg05292325,cg05385477,cg05393297,cg05434674,cg05456810,cg05508639,cg05578102,cg05599196,cg05623727,cg05702778,cg05714155,cg05841700,cg05864683,cg05903274,cg06060754,cg06087988,cg06088623,cg06139006,cg06164804,cg06191042,cg06193597,cg06242242,cg06318676,cg06400590,cg06422694,cg06431347,cg06459104,cg06561607,cg06577139,cg06600936,cg06645081,cg06737308,cg06775570,cg06795995,cg06909274,cg06917450,cg06937572,cg06969206,cg06999654,cg07034561,cg07095347,cg07113474,cg07189579,cg07218275,cg07233700,cg07310694,cg07348845,cg07364631,cg07366871,cg07461715,cg07469467,cg07480608,cg07505049,cg07547279,cg07604426,cg07624650,cg07673080,cg07728250,cg07774964,cg07791039,cg07803582,cg07836921,cg07850323,cg07908924,cg07916784,cg07926491,cg07972762,cg07998124,cg07999547,cg08049441,cg08075305,cg08081727,cg08148697,cg08213375,cg08223699,cg08246844,cg08276054,cg08292120,cg08339898,cg08344080,cg08347373,cg08370546,cg08382737,cg08399831,cg08408040,cg08466034,cg08469646,cg08477332,cg08497121,cg08558259,cg08710911,cg08723959,cg08748184,cg08808042,cg08846676,cg08918950,cg08927844,cg08944484,cg08972273,cg08975641,cg08979494,cg09122588,cg09136878,cg09247692,cg09284795,cg09293881,cg09489639,cg09531659,cg09571762,cg09592244,cg09712182,cg09797092,cg09821763,cg09894503,cg09918751,cg09992948,cg10022447,cg10064339,cg10070864,cg10193107,cg10217749,cg10414026,cg10414466,cg10549753,cg10563859,cg10717379,cg10807101,cg10807894,cg10897311,cg10988872,cg10992024,cg11030744,cg11173636,cg11288282,cg11292317,cg11369927,cg11417675,cg11432751,cg11541897,cg11601663,cg11655627,cg11886879,cg12012494,cg12046867,cg12061236,cg12175038,cg12214765,cg12242038,cg12261451,cg12381317,cg12389669,cg12393668,cg12394010,cg12405232,cg12478742,cg12547847,cg12551317,cg12667040,cg12830869,cg12859507,cg13061767,cg13066111,cg13073564,cg13185188,cg13202585,cg13236934,cg13279811,cg13378649,cg13421331,cg13427897,cg13452738,cg13473803,cg13573388,cg13592792,cg13593090,cg13632595,cg13639189,cg13670099,cg13674437,cg13704772,cg13721028,cg13770235,cg13785068,cg13837721,cg13852943,cg13878360,cg13883027,cg13897783,cg13906792,cg13937483,cg13970118,cg13984289,cg13994823,cg14004768,cg14009912,cg14010105,cg14026202,cg14050363,cg14061069,cg14094101,cg14110355,cg14118616,cg14138287,cg14172482,cg14240646,cg14242557,cg14310674,cg14317533,cg14327698,cg14398247,cg14468090,cg14476852,cg14484676,cg14507403,cg14516473,cg14575602,cg14588463,cg14695663,cg14775994,cg14793586,cg14836018,cg14889167,cg15145296,cg15162535,cg15268471,cg15282031,cg15287806,cg15323541,cg15391100,cg15448707,cg15465615,cg15563591,cg15625693,cg15790037,cg15818696,cg15824907,cg15831967,cg15896717,cg15919165,cg15927328,cg16127514,cg16159152,cg16185781,cg16187635,cg16223899,cg16301894,cg16313243,cg16359360,cg16393899,cg16405432,cg16427703,cg16463229,cg16545438,cg16547749,cg16604233,cg16606731,cg16674327,cg16676373,cg16747321,cg16795295,cg16846691,cg16870839,cg16949228,cg17042326,cg17059388,cg17095910,cg17207485,cg17291251,cg17365725,cg17430681,cg17498841,cg17519280,cg17519949,cg17612310,cg17716961,cg17717333,cg17751646,cg17797106,cg17843510,cg17884064,cg17887794,cg17916960,cg18082583,cg18116155,cg18158658,cg18209791,cg18224419,cg18340013,cg18529726,cg18605382,cg18675610,cg18814616,cg18825076,cg18856296,cg19096327,cg19168482,cg19182537,cg19225512,cg19336497,cg19491776,cg19500155,cg19573881,cg19707454,cg19709743,cg19766460,cg19791489,cg19840088,cg19856934,cg20010264,cg20273704,cg20291244,cg20302111,cg20329620,cg20416874,cg20435097,cg20439393,cg20497631,cg20503657,cg20559405,cg20559634,cg20635144,cg20673407,cg20790161,cg20813589,cg20880067,cg20925263,cg20995928,cg21005828,cg21036336,cg21092790,cg21101883,cg21136789,cg21139150,cg21252483,cg21596469,cg21677940,cg21764456,cg21766592,cg21770322,cg21825059,cg21832243,cg21926612,cg21982573,cg22055719,cg22334681,cg22386492,cg22508957,cg22594201,cg22643110,cg22676075,cg22680931,cg22740801,cg22859267,cg22875332,cg22970786,cg22976778,cg23056271,cg23139584,cg23149302,cg23172293,cg23173402,cg23261809,cg23283614,cg23371584,cg23425970,cg23695209,cg23710890,cg23758822,cg23822407,cg23966593,cg23982607,cg24013909,cg24122364,cg24126361,cg24207161,cg24303303,cg24334149,cg24386456,cg24426391,cg24450063,cg24499839,cg24566088,cg24699150,cg24768821,cg24786174,cg24796450,cg24846397,cg24917105,cg24956452,cg25010880,cg25066655,cg25176297,cg25249286,cg25255357,cg25259712,cg25263912,cg25298410,cg25394960,cg25534756,cg25594106,cg25606969,cg25639858,cg25660036,cg25734089,cg25738319,cg25793399,cg25817165,cg25934064,cg25969472,cg25993932,cg26060021,cg26096415,cg26192567,cg26209369,cg26237810,cg26336701,cg26433333,cg26449328,cg26607553,cg26689483,cg26765263,cg26815032,cg26878626,cg27012316,cg27077359,cg27129145,cg27181169,cg27201837,cg27209610,cg27275821,cg27332938,cg27360277,cg27364652,cg27373749,cg27482129,cg27540604,cg27643470	GSM817175	5.6e-06
4.04	9.24e-07	Fetal_Lung_Left	Fetal Lung	DHS	UW.Fetal_Lung_Left.ChromatinAccessibility.H-24111.DS18487.twopass.merge150.wgt10.zgt2.wig.gz	cg00044050,cg00049066,cg00061907,cg00062382,cg00093057,cg00109480,cg00117506,cg00171154,cg00292029,cg00295879,cg00299943,cg00334056,cg00346898,cg00364704,cg00379830,cg00420922,cg00441403,cg00456672,cg00472373,cg00474218,cg00569813,cg00618323,cg00646813,cg00657389,cg00748675,cg00766382,cg00817464,cg00901687,cg00944873,cg00972731,cg01000188,cg01003021,cg01026233,cg01030404,cg01047297,cg01089516,cg01193555,cg01239044,cg01256391,cg01256665,cg01324219,cg01359822,cg01367324,cg01393790,cg01427108,cg01485708,cg01527307,cg01627594,cg01641778,cg01642733,cg01736680,cg01739960,cg01741372,cg01745370,cg01818594,cg01837375,cg01851573,cg01868499,cg01984146,cg02077695,cg02154914,cg02176678,cg02196730,cg02206980,cg02293935,cg02345556,cg02427933,cg02464551,cg02492873,cg02527881,cg02560323,cg02610851,cg02673002,cg02685365,cg02754929,cg02784731,cg02804067,cg02893585,cg03021329,cg03185552,cg03192273,cg03216580,cg03229158,cg03285229,cg03305906,cg03329597,cg03347694,cg03366951,cg03372526,cg03387510,cg03417454,cg03453179,cg03458265,cg03492634,cg03559406,cg03567706,cg03628122,cg03847641,cg03849132,cg03904171,cg03907572,cg03957495,cg03961133,cg04060051,cg04076286,cg04078292,cg04132472,cg04282141,cg04415270,cg04471037,cg04545003,cg04567334,cg04600792,cg04614656,cg04618327,cg04723534,cg04734572,cg04772795,cg04832245,cg04902443,cg04931690,cg04932937,cg04940435,cg05047156,cg05047537,cg05054006,cg05067963,cg05141217,cg05156456,cg05168133,cg05205432,cg05292325,cg05385477,cg05393297,cg05434674,cg05456810,cg05578102,cg05623727,cg05702778,cg05903274,cg06060754,cg06087988,cg06088623,cg06164804,cg06191042,cg06193597,cg06242242,cg06254604,cg06292624,cg06422694,cg06431347,cg06459104,cg06489993,cg06555230,cg06577139,cg06600936,cg06645081,cg06737308,cg06775570,cg06795995,cg06909274,cg06917450,cg06937572,cg06969206,cg06999654,cg07034561,cg07042489,cg07043025,cg07095347,cg07099969,cg07113474,cg07189579,cg07218275,cg07233700,cg07310694,cg07364631,cg07366871,cg07389228,cg07398106,cg07461715,cg07480608,cg07505049,cg07547279,cg07624650,cg07673080,cg07702439,cg07728250,cg07774964,cg07791039,cg07803582,cg07908924,cg07916784,cg07926491,cg07950857,cg07972762,cg07984904,cg07999547,cg08049441,cg08070646,cg08081727,cg08130307,cg08148697,cg08213375,cg08339898,cg08344080,cg08347373,cg08370546,cg08399831,cg08408040,cg08457029,cg08497121,cg08558259,cg08659629,cg08710911,cg08723959,cg08748184,cg08846676,cg08874645,cg08918950,cg08927844,cg08975641,cg08979494,cg09075096,cg09075484,cg09122588,cg09136878,cg09173681,cg09284795,cg09293881,cg09489639,cg09531659,cg09571762,cg09592244,cg09592903,cg09704116,cg09712182,cg09796270,cg09797092,cg09821763,cg09894503,cg09992948,cg10022447,cg10064339,cg10118595,cg10193107,cg10216848,cg10217749,cg10230957,cg10300540,cg10414026,cg10414466,cg10474158,cg10549753,cg10563859,cg10579556,cg10717379,cg10807101,cg10807894,cg10897311,cg10988872,cg10992024,cg11014960,cg11173636,cg11288282,cg11292317,cg11302988,cg11369927,cg11417675,cg11432751,cg11541897,cg11601663,cg11602361,cg11651266,cg11655627,cg11886879,cg12046867,cg12061236,cg12101870,cg12175038,cg12214765,cg12242038,cg12261451,cg12381317,cg12389669,cg12405232,cg12547847,cg12551317,cg12770644,cg12830869,cg12859507,cg13061767,cg13066111,cg13073564,cg13185188,cg13188795,cg13205059,cg13279811,cg13378649,cg13421331,cg13427897,cg13432682,cg13473803,cg13573388,cg13592792,cg13593090,cg13622587,cg13632595,cg13639189,cg13670099,cg13674437,cg13721028,cg13770235,cg13785068,cg13816228,cg13837721,cg13878360,cg13883027,cg13897783,cg13906792,cg13920856,cg13937483,cg13970118,cg13984289,cg13994823,cg14004768,cg14009912,cg14046302,cg14050363,cg14061069,cg14094101,cg14110355,cg14118616,cg14172482,cg14179381,cg14206878,cg14240646,cg14242557,cg14310674,cg14317533,cg14398247,cg14468090,cg14476852,cg14507403,cg14516473,cg14575602,cg14588463,cg14775994,cg14793586,cg14836018,cg14884039,cg15145296,cg15243603,cg15268471,cg15282031,cg15287806,cg15323541,cg15391100,cg15427127,cg15448707,cg15465615,cg15495949,cg15563591,cg15689036,cg15790037,cg15818696,cg15824907,cg15831967,cg15876825,cg15896717,cg15927328,cg15962507,cg16064932,cg16127514,cg16159152,cg16162590,cg16185781,cg16187635,cg16223899,cg16301894,cg16313243,cg16320185,cg16393899,cg16405432,cg16427703,cg16547749,cg16604233,cg16674327,cg16676373,cg16846691,cg16949228,cg16949673,cg17059388,cg17207485,cg17291251,cg17419815,cg17430681,cg17498841,cg17519280,cg17612310,cg17716961,cg17717333,cg17747518,cg17751646,cg17797106,cg17843510,cg17884064,cg17887794,cg18082583,cg18116155,cg18158658,cg18340013,cg18529726,cg18605382,cg18675610,cg18768515,cg18814616,cg18825076,cg18851133,cg18856296,cg19082212,cg19096327,cg19168482,cg19182537,cg19225512,cg19336497,cg19415736,cg19491776,cg19500155,cg19573457,cg19573881,cg19707454,cg19709743,cg19740012,cg19766460,cg19840088,cg19856934,cg20010264,cg20201458,cg20246851,cg20273704,cg20291244,cg20302111,cg20416874,cg20435097,cg20439393,cg20485607,cg20503657,cg20559405,cg20559634,cg20635144,cg20673407,cg20790161,cg20813589,cg20925263,cg21005828,cg21036336,cg21092790,cg21136789,cg21139150,cg21252483,cg21596469,cg21677940,cg21766592,cg21770322,cg21825059,cg21832243,cg21926612,cg21982573,cg22055719,cg22093306,cg22116961,cg22154765,cg22276401,cg22334681,cg22370094,cg22508957,cg22643110,cg22676075,cg22680931,cg22875332,cg22976778,cg23056271,cg23139584,cg23173402,cg23283614,cg23371584,cg23425970,cg23440142,cg23442650,cg23489630,cg23718147,cg23718467,cg23758822,cg23822407,cg23881458,cg23966593,cg23982607,cg24013909,cg24207161,cg24213184,cg24334149,cg24386456,cg24426391,cg24450063,cg24499839,cg24643057,cg24646951,cg24796450,cg24885937,cg24917105,cg25010880,cg25066655,cg25176297,cg25215230,cg25255357,cg25259712,cg25263912,cg25298410,cg25534756,cg25594106,cg25606969,cg25639858,cg25660036,cg25734089,cg25817165,cg25830869,cg25934064,cg25969472,cg25993932,cg26060021,cg26096415,cg26192567,cg26336701,cg26433333,cg26607553,cg26689483,cg26765263,cg26815032,cg26878626,cg27077359,cg27129145,cg27181169,cg27201837,cg27298252,cg27332938,cg27360277,cg27364652,cg27366882,cg27373749,cg27466466,cg27482129,cg27485845,cg27540604,cg27565232,cg27643470	GSM817185	1.24e-05
3.126	0.000187	Fetal_Lung_Right	Fetal Lung	DHS	UW.Fetal_Lung_Right.ChromatinAccessibility.H-23435.DS15632.twopass.merge150.wgt10.zgt2.wig.gz	cg00044050,cg00049066,cg00061907,cg00062382,cg00093057,cg00117506,cg00171154,cg00292029,cg00295879,cg00299943,cg00334056,cg00346898,cg00379830,cg00412772,cg00420922,cg00456672,cg00474218,cg00569813,cg00618323,cg00646813,cg00657389,cg00687962,cg00748675,cg00766382,cg00787780,cg00817464,cg00901687,cg00919702,cg01000188,cg01026233,cg01030404,cg01047297,cg01089516,cg01193555,cg01239044,cg01256391,cg01324219,cg01359822,cg01367324,cg01393790,cg01427108,cg01485708,cg01641778,cg01642733,cg01647834,cg01733572,cg01739960,cg01741372,cg01745370,cg01818594,cg01837375,cg01851573,cg01868499,cg02154914,cg02196730,cg02206980,cg02232542,cg02259649,cg02345556,cg02492873,cg02527881,cg02555883,cg02610851,cg02673002,cg02701505,cg02753203,cg02754929,cg02893585,cg03021329,cg03150042,cg03185552,cg03192273,cg03216580,cg03229158,cg03285229,cg03305906,cg03329597,cg03347694,cg03366951,cg03372526,cg03417454,cg03450102,cg03458265,cg03680338,cg03808017,cg03904171,cg03907572,cg03957495,cg03961133,cg04282141,cg04335779,cg04390734,cg04415270,cg04471037,cg04545003,cg04567334,cg04614656,cg04618327,cg04723534,cg04734572,cg04772795,cg04832245,cg04902443,cg04911139,cg04931690,cg04932937,cg04940435,cg05047537,cg05054006,cg05057505,cg05141217,cg05156456,cg05168133,cg05177932,cg05385477,cg05393297,cg05434674,cg05456810,cg05508639,cg05578102,cg05599196,cg05702778,cg05715076,cg05841700,cg05865280,cg05868365,cg05871802,cg06060754,cg06087988,cg06088623,cg06139006,cg06164804,cg06191042,cg06242242,cg06245352,cg06292624,cg06318676,cg06422694,cg06431347,cg06459104,cg06561607,cg06577139,cg06600936,cg06645081,cg06681154,cg06737308,cg06775570,cg06795995,cg06809965,cg06999654,cg07034561,cg07043025,cg07095347,cg07113474,cg07189579,cg07218275,cg07233700,cg07348845,cg07364631,cg07366871,cg07461715,cg07469467,cg07480608,cg07505049,cg07547279,cg07570069,cg07624650,cg07673080,cg07702439,cg07728250,cg07774964,cg07836921,cg07850323,cg07908924,cg07926491,cg07999547,cg08081727,cg08130307,cg08148697,cg08166072,cg08213375,cg08276054,cg08292120,cg08339898,cg08344080,cg08347373,cg08370546,cg08399831,cg08408040,cg08466034,cg08469646,cg08477332,cg08497121,cg08558259,cg08659629,cg08710911,cg08748184,cg08846676,cg08859830,cg08918950,cg08927844,cg08972273,cg08975641,cg08979494,cg09035930,cg09136878,cg09173681,cg09284795,cg09293881,cg09366624,cg09489639,cg09592244,cg09712182,cg09796270,cg09797092,cg09821763,cg09887367,cg09894503,cg09918751,cg09992948,cg10022447,cg10064339,cg10193107,cg10217749,cg10230957,cg10414026,cg10414466,cg10466124,cg10484566,cg10549753,cg10563859,cg10807101,cg10807894,cg10897311,cg10988872,cg10992024,cg11173636,cg11288282,cg11288672,cg11292317,cg11417675,cg11432751,cg11541897,cg11601663,cg11651266,cg12046867,cg12050358,cg12061236,cg12160148,cg12175038,cg12214765,cg12242038,cg12261451,cg12327449,cg12381317,cg12389669,cg12405232,cg12551317,cg12615879,cg12667040,cg12770644,cg12832956,cg13185188,cg13202585,cg13205059,cg13236934,cg13279811,cg13427897,cg13473803,cg13573388,cg13592792,cg13617795,cg13632595,cg13639189,cg13670099,cg13674437,cg13721028,cg13770235,cg13785068,cg13837721,cg13852943,cg13878360,cg13883027,cg13897783,cg13906792,cg13937483,cg13984289,cg13994823,cg14004768,cg14009912,cg14046302,cg14061069,cg14110355,cg14118616,cg14172482,cg14240646,cg14242557,cg14310674,cg14317533,cg14398247,cg14468090,cg14476852,cg14507403,cg14516473,cg14575169,cg14575602,cg14588463,cg14678088,cg14695663,cg14711818,cg14775994,cg14793586,cg14836018,cg15145296,cg15268471,cg15287806,cg15317982,cg15323541,cg15443223,cg15448707,cg15563591,cg15640580,cg15790037,cg15818696,cg15824907,cg15831967,cg15927328,cg15962507,cg16127514,cg16159152,cg16185781,cg16301894,cg16313243,cg16405432,cg16427703,cg16463229,cg16491492,cg16496269,cg16547749,cg16606731,cg16618482,cg16674327,cg16676373,cg16785938,cg16846691,cg16949228,cg16949673,cg17042326,cg17059388,cg17095910,cg17207485,cg17291251,cg17365725,cg17498841,cg17519280,cg17640745,cg17716961,cg17717333,cg17747518,cg17797106,cg17843510,cg17887794,cg17916960,cg18082583,cg18088723,cg18116155,cg18158658,cg18165503,cg18209791,cg18224419,cg18340013,cg18496131,cg18529726,cg18605382,cg18675610,cg18768515,cg18825076,cg18851133,cg18856296,cg19096327,cg19168482,cg19182537,cg19336497,cg19500155,cg19505399,cg19570618,cg19573881,cg19707454,cg19709743,cg19766460,cg19840088,cg19856934,cg19976628,cg20273704,cg20291244,cg20302111,cg20416874,cg20435097,cg20439393,cg20485607,cg20503657,cg20559405,cg20559634,cg20635144,cg20673407,cg20681671,cg20790161,cg20813589,cg20925263,cg21005828,cg21036336,cg21092790,cg21136789,cg21139150,cg21252483,cg21596469,cg21649336,cg21764456,cg21766592,cg21770322,cg21825059,cg21832243,cg21926612,cg21982573,cg22055719,cg22297065,cg22334681,cg22386492,cg22508957,cg22594201,cg22643110,cg22676075,cg22680931,cg22859267,cg22875332,cg22976778,cg23056271,cg23139584,cg23149302,cg23173402,cg23283614,cg23371584,cg23425970,cg23442650,cg23489630,cg23521468,cg23719516,cg23758822,cg23822407,cg23966593,cg23982607,cg24013909,cg24126361,cg24207161,cg24213184,cg24334149,cg24386456,cg24450063,cg24499839,cg24786174,cg24796450,cg24917105,cg24956452,cg25010880,cg25066655,cg25090994,cg25255357,cg25259712,cg25263912,cg25298410,cg25534756,cg25594106,cg25606969,cg25660036,cg25734089,cg25738319,cg25830869,cg25934064,cg25969472,cg25993932,cg26096415,cg26192567,cg26209369,cg26336701,cg26607553,cg26689483,cg26765263,cg26815032,cg26878626,cg27077359,cg27129145,cg27181169,cg27298252,cg27332938,cg27360277,cg27364652,cg27366882,cg27466466,cg27482129,cg27507580,cg27565232,cg27643470	GSM665807	0.00155
3.653	1.6e-05	Fetal_Lung_Right	Fetal Lung	DHS	UW.Fetal_Lung_Right.ChromatinAccessibility.H-23604.DS16566.twopass.merge150.wgt10.zgt2.wig.gz	cg00044050,cg00049066,cg00051200,cg00057667,cg00061907,cg00062382,cg00093057,cg00117506,cg00171154,cg00211174,cg00230924,cg00277334,cg00292029,cg00295879,cg00299943,cg00334056,cg00346898,cg00379830,cg00390215,cg00412772,cg00420922,cg00456672,cg00472373,cg00474218,cg00483256,cg00569813,cg00618323,cg00646813,cg00657389,cg00748675,cg00766382,cg00817464,cg00901687,cg00972731,cg01000188,cg01003021,cg01026233,cg01030404,cg01089516,cg01193555,cg01239044,cg01256391,cg01324219,cg01359822,cg01367324,cg01369914,cg01393790,cg01403005,cg01427108,cg01485708,cg01609658,cg01641778,cg01642733,cg01647834,cg01733572,cg01736680,cg01739960,cg01741372,cg01745370,cg01814130,cg01818594,cg01837375,cg01851573,cg01868499,cg02154914,cg02176678,cg02196730,cg02206980,cg02345556,cg02464551,cg02492873,cg02527881,cg02560323,cg02582028,cg02673002,cg02754929,cg02767663,cg02784731,cg02893585,cg03021329,cg03108237,cg03192273,cg03216580,cg03229158,cg03285229,cg03305906,cg03329597,cg03347694,cg03366951,cg03372526,cg03417454,cg03458265,cg03628122,cg03680338,cg03847641,cg03904171,cg03907572,cg03957495,cg03961133,cg03999688,cg04060051,cg04219001,cg04236664,cg04282141,cg04390734,cg04415270,cg04471037,cg04545003,cg04567334,cg04600792,cg04614656,cg04618327,cg04723534,cg04734572,cg04772795,cg04832245,cg04902443,cg04931690,cg04932937,cg04940435,cg05047537,cg05054006,cg05141217,cg05156456,cg05168133,cg05205432,cg05385477,cg05434674,cg05456810,cg05578102,cg05599196,cg05623727,cg05702778,cg05841700,cg05903274,cg06060754,cg06087988,cg06088623,cg06164804,cg06191042,cg06242242,cg06245352,cg06292624,cg06318676,cg06422694,cg06431347,cg06459104,cg06577139,cg06597413,cg06600936,cg06645081,cg06737308,cg06775570,cg06795995,cg06809965,cg06909274,cg06969206,cg06999654,cg07034561,cg07042489,cg07113474,cg07136909,cg07189579,cg07218275,cg07233700,cg07326602,cg07364631,cg07366871,cg07461715,cg07469467,cg07480608,cg07505049,cg07547279,cg07583744,cg07624650,cg07673080,cg07728250,cg07733920,cg07774964,cg07791039,cg07803582,cg07836921,cg07850323,cg07908924,cg07916784,cg07926491,cg07972762,cg07999547,cg08049441,cg08070646,cg08081727,cg08130307,cg08148697,cg08213375,cg08242665,cg08276054,cg08292120,cg08344080,cg08347373,cg08370546,cg08399831,cg08408040,cg08457029,cg08466034,cg08497121,cg08710911,cg08748184,cg08846676,cg08859830,cg08918950,cg08927844,cg08972273,cg08975641,cg08979494,cg09122588,cg09136878,cg09173681,cg09284795,cg09293881,cg09489639,cg09571762,cg09592244,cg09704116,cg09712182,cg09796270,cg09808012,cg09821763,cg09894503,cg09918751,cg09992948,cg10022447,cg10064339,cg10193107,cg10217749,cg10414026,cg10414466,cg10549753,cg10563859,cg10717379,cg10807894,cg10897311,cg10988872,cg10992024,cg11173636,cg11185950,cg11288282,cg11292317,cg11417675,cg11432751,cg11504954,cg11541897,cg11601663,cg11602361,cg11651266,cg11655627,cg11886879,cg12046867,cg12061236,cg12175038,cg12214765,cg12242038,cg12261451,cg12381317,cg12389669,cg12405232,cg12551317,cg12556325,cg12770644,cg12859507,cg13073564,cg13185188,cg13205059,cg13279811,cg13421331,cg13427897,cg13473803,cg13573388,cg13592792,cg13593090,cg13632595,cg13639189,cg13670099,cg13674437,cg13721028,cg13770235,cg13785068,cg13816228,cg13837721,cg13878360,cg13883027,cg13897783,cg13906792,cg13970118,cg14004768,cg14009912,cg14046302,cg14061069,cg14094101,cg14110355,cg14118616,cg14172482,cg14179381,cg14240646,cg14242557,cg14310674,cg14317533,cg14375478,cg14398247,cg14468090,cg14476852,cg14507403,cg14516473,cg14562523,cg14575602,cg14588463,cg14775994,cg14793586,cg14836018,cg14884039,cg15070536,cg15145296,cg15268471,cg15287806,cg15323541,cg15391100,cg15465615,cg15563591,cg15625693,cg15790037,cg15818696,cg15824907,cg15831967,cg15919165,cg15927328,cg16004875,cg16127514,cg16159152,cg16162590,cg16185781,cg16187635,cg16301894,cg16313243,cg16427703,cg16545438,cg16547749,cg16604233,cg16606731,cg16674327,cg16676373,cg16785938,cg16846691,cg16949228,cg16949673,cg17059388,cg17095910,cg17207485,cg17291251,cg17371064,cg17419815,cg17430681,cg17498841,cg17519280,cg17716961,cg17717333,cg17751646,cg17797106,cg17843510,cg17887794,cg17916960,cg18082583,cg18116155,cg18158658,cg18224419,cg18340013,cg18399056,cg18421367,cg18529726,cg18605382,cg18675610,cg18814616,cg18825076,cg18851133,cg18856296,cg19096327,cg19168482,cg19182537,cg19336497,cg19491776,cg19494761,cg19500155,cg19707454,cg19709743,cg19766460,cg19791489,cg19840088,cg19856934,cg20201458,cg20273704,cg20291244,cg20302111,cg20416874,cg20435097,cg20485607,cg20503657,cg20559405,cg20559634,cg20635144,cg20673407,cg20813589,cg20925263,cg21005828,cg21036336,cg21092790,cg21136789,cg21139150,cg21252483,cg21596469,cg21677940,cg21766592,cg21770322,cg21825059,cg21832243,cg21926612,cg22055719,cg22093306,cg22276401,cg22334681,cg22356347,cg22370094,cg22386492,cg22409914,cg22508957,cg22643110,cg22676075,cg22875332,cg22931822,cg22970786,cg22976778,cg23056271,cg23139584,cg23261809,cg23283614,cg23371584,cg23425970,cg23489630,cg23718147,cg23719516,cg23758822,cg23822407,cg23966593,cg23982607,cg24000536,cg24013909,cg24207161,cg24299229,cg24334149,cg24386456,cg24450063,cg24499839,cg24526136,cg24796450,cg24846397,cg24885937,cg24917105,cg24956452,cg25010880,cg25066655,cg25255357,cg25298410,cg25534756,cg25594106,cg25606969,cg25639858,cg25660036,cg25734089,cg25738319,cg25790333,cg25817165,cg25934064,cg25969472,cg25993932,cg26096415,cg26192567,cg26276556,cg26433333,cg26449328,cg26607553,cg26689483,cg26754761,cg26765263,cg26815032,cg26878626,cg27012316,cg27077359,cg27129145,cg27181169,cg27201837,cg27209610,cg27332938,cg27360277,cg27364652,cg27373749,cg27466466,cg27482129,cg27540604	GSM665827	0.000164
6.11	1.36e-13	Fetal_Lung_Right	Fetal Lung	DHS	UW.Fetal_Lung_Right.ChromatinAccessibility.H-23640.DS16790.twopass.merge150.wgt10.zgt2.wig.gz	cg00049066,cg00061907,cg00062382,cg00062776,cg00093057,cg00117506,cg00171154,cg00204262,cg00211174,cg00277334,cg00292029,cg00295879,cg00299943,cg00334056,cg00346898,cg00379830,cg00412772,cg00420922,cg00474218,cg00483256,cg00545801,cg00569813,cg00618323,cg00646813,cg00657389,cg00687962,cg00748675,cg00766382,cg00817464,cg00901687,cg00944626,cg00972731,cg01000188,cg01026233,cg01030404,cg01047297,cg01067983,cg01089516,cg01171429,cg01193555,cg01239044,cg01256391,cg01324219,cg01359822,cg01367324,cg01393790,cg01427108,cg01485708,cg01615050,cg01627594,cg01641778,cg01642733,cg01647834,cg01712079,cg01733572,cg01736680,cg01739960,cg01741372,cg01745370,cg01818594,cg01837375,cg01851573,cg01868499,cg02077695,cg02154914,cg02196730,cg02206980,cg02232542,cg02276679,cg02345556,cg02427933,cg02439077,cg02464551,cg02492873,cg02527881,cg02531794,cg02555883,cg02610851,cg02673002,cg02754929,cg02767663,cg02804067,cg02893585,cg02978058,cg03021329,cg03050188,cg03051742,cg03113739,cg03150042,cg03192273,cg03216580,cg03229158,cg03285229,cg03305906,cg03314380,cg03329597,cg03366951,cg03372526,cg03387510,cg03417454,cg03453179,cg03458265,cg03559406,cg03567706,cg03628122,cg03660162,cg03680338,cg03808017,cg03816568,cg03847641,cg03849132,cg03904171,cg03907572,cg03957495,cg03961133,cg03999688,cg04073358,cg04078292,cg04282141,cg04335779,cg04390734,cg04471037,cg04487205,cg04545003,cg04567334,cg04614656,cg04618327,cg04723534,cg04734572,cg04772795,cg04832245,cg04902443,cg04911139,cg04931690,cg04932937,cg04940435,cg05047537,cg05054006,cg05141217,cg05156456,cg05168133,cg05197508,cg05205432,cg05385477,cg05393297,cg05434674,cg05450034,cg05456810,cg05508639,cg05578102,cg05623727,cg05702778,cg05715076,cg05841700,cg05942817,cg05986041,cg06060754,cg06087988,cg06088623,cg06139006,cg06164804,cg06191042,cg06193597,cg06207961,cg06242242,cg06254604,cg06292624,cg06422694,cg06431347,cg06529643,cg06561607,cg06577139,cg06597413,cg06600936,cg06645081,cg06737308,cg06775570,cg06795995,cg06909274,cg06917450,cg06937572,cg06969206,cg06981636,cg07034561,cg07095347,cg07113474,cg07189579,cg07218275,cg07233700,cg07236652,cg07348845,cg07364631,cg07366871,cg07389228,cg07469467,cg07547279,cg07583744,cg07600064,cg07624650,cg07673080,cg07702439,cg07728250,cg07774964,cg07791039,cg07803582,cg07836921,cg07850323,cg07908924,cg07926491,cg07960696,cg07972762,cg07998124,cg07999547,cg08049441,cg08070646,cg08075305,cg08130307,cg08163163,cg08213375,cg08276054,cg08339898,cg08344080,cg08347373,cg08370546,cg08382737,cg08399831,cg08408040,cg08466034,cg08477332,cg08497121,cg08558259,cg08710911,cg08713344,cg08723959,cg08748184,cg08846676,cg08906930,cg08918950,cg08927844,cg08944484,cg08975641,cg08979494,cg09045610,cg09136878,cg09173681,cg09247692,cg09284795,cg09293881,cg09366624,cg09473249,cg09489639,cg09571762,cg09592244,cg09712182,cg09796270,cg09797092,cg09808012,cg09821763,cg09887367,cg09894503,cg09918751,cg09992948,cg10022447,cg10064339,cg10070864,cg10118595,cg10193107,cg10216848,cg10217749,cg10230957,cg10393190,cg10414026,cg10414466,cg10563859,cg10611692,cg10717379,cg10807101,cg10807894,cg10897311,cg10988872,cg10992024,cg11030744,cg11103458,cg11173636,cg11288282,cg11292317,cg11417675,cg11432751,cg11504954,cg11531820,cg11541897,cg11568728,cg11601663,cg11651266,cg11655627,cg11886879,cg11955249,cg12012494,cg12046867,cg12061236,cg12128614,cg12175038,cg12214765,cg12242038,cg12261451,cg12327449,cg12381317,cg12389669,cg12393668,cg12405232,cg12478742,cg12551317,cg12667040,cg12770644,cg12830869,cg12832956,cg12859507,cg13061767,cg13063264,cg13073564,cg13185188,cg13190429,cg13205059,cg13236934,cg13279811,cg13346355,cg13421331,cg13427897,cg13473803,cg13573388,cg13592792,cg13593090,cg13622587,cg13632595,cg13639189,cg13670099,cg13674437,cg13704772,cg13721028,cg13770235,cg13785068,cg13816228,cg13837721,cg13852943,cg13862557,cg13878360,cg13883027,cg13894848,cg13897783,cg13906792,cg13937483,cg13970118,cg13984289,cg13994823,cg14004768,cg14009912,cg14026202,cg14061069,cg14110355,cg14118616,cg14172482,cg14240646,cg14242557,cg14310674,cg14317533,cg14398247,cg14468090,cg14476852,cg14484676,cg14507403,cg14516473,cg14575169,cg14575602,cg14588463,cg14775994,cg14793586,cg14836018,cg14940396,cg15145296,cg15268471,cg15282031,cg15287806,cg15317982,cg15323541,cg15391100,cg15427127,cg15443223,cg15465615,cg15495949,cg15563591,cg15790037,cg15818696,cg15824907,cg15876825,cg15919165,cg15927328,cg15962507,cg16064932,cg16127514,cg16159152,cg16162590,cg16185781,cg16187635,cg16223899,cg16301894,cg16313243,cg16320185,cg16405432,cg16427703,cg16463229,cg16547749,cg16604233,cg16674327,cg16676373,cg16747321,cg16831933,cg16846691,cg16870839,cg16949228,cg16949673,cg17042326,cg17059388,cg17073306,cg17095910,cg17207485,cg17244218,cg17291251,cg17365725,cg17419815,cg17430681,cg17498841,cg17519280,cg17690034,cg17716961,cg17717333,cg17718095,cg17747518,cg17751646,cg17797106,cg17843510,cg17887794,cg17916960,cg18035979,cg18082583,cg18088723,cg18116155,cg18158658,cg18340013,cg18366541,cg18401298,cg18529726,cg18605382,cg18768515,cg18814616,cg18825076,cg18851133,cg18856296,cg19082212,cg19096327,cg19168482,cg19182537,cg19225512,cg19336497,cg19489172,cg19494761,cg19500155,cg19505399,cg19508464,cg19573881,cg19579005,cg19709743,cg19766460,cg19791489,cg19840088,cg19856934,cg19976628,cg20075914,cg20273704,cg20291244,cg20302111,cg20329620,cg20435097,cg20439393,cg20485607,cg20503657,cg20559405,cg20559634,cg20573508,cg20627572,cg20635144,cg20673407,cg20790161,cg20813589,cg20880067,cg20925263,cg21000132,cg21005828,cg21092790,cg21101883,cg21136789,cg21139150,cg21252483,cg21319527,cg21596469,cg21598751,cg21766592,cg21770322,cg21825059,cg21832243,cg21926612,cg21982573,cg22055719,cg22093306,cg22276401,cg22297065,cg22334681,cg22386492,cg22409914,cg22508957,cg22594201,cg22643110,cg22676075,cg22680931,cg22859267,cg22875332,cg22976778,cg23056271,cg23139584,cg23173402,cg23283614,cg23371584,cg23416000,cg23425970,cg23440142,cg23442650,cg23710890,cg23718147,cg23719516,cg23758822,cg23822407,cg23966593,cg23982607,cg24000536,cg24013909,cg24122364,cg24126361,cg24207161,cg24386456,cg24413597,cg24450063,cg24499839,cg24526136,cg24646951,cg24699150,cg24786174,cg24796450,cg24885937,cg24917105,cg24956452,cg24977335,cg25010880,cg25066655,cg25090994,cg25176297,cg25215230,cg25255357,cg25259712,cg25263912,cg25298410,cg25534756,cg25594106,cg25606969,cg25620989,cg25639858,cg25660036,cg25734089,cg25736692,cg25738319,cg25817165,cg25830869,cg25934064,cg25969472,cg26096415,cg26192567,cg26336701,cg26449328,cg26607553,cg26689483,cg26765263,cg26809488,cg26815032,cg26878626,cg27129145,cg27181169,cg27201837,cg27208514,cg27209610,cg27332938,cg27360277,cg27364652,cg27366882,cg27466466,cg27482129,cg27485845,cg27540604,cg27565232,cg27643470	GSM665832	7.08e-12
4.08	9.31e-07	Fetal_Lung_Right	Fetal Lung	DHS	UW.Fetal_Lung_Right.ChromatinAccessibility.H-23744.DS17101.twopass.merge150.wgt10.zgt2.wig.gz	cg00044050,cg00049066,cg00051200,cg00061907,cg00062382,cg00093057,cg00171154,cg00211174,cg00258198,cg00277334,cg00292029,cg00295879,cg00299943,cg00334056,cg00346898,cg00379830,cg00412772,cg00420922,cg00472373,cg00474218,cg00569813,cg00618323,cg00646813,cg00657389,cg00748675,cg00766382,cg00817464,cg00901687,cg00919702,cg00944873,cg00972731,cg01000188,cg01003021,cg01026233,cg01030404,cg01047297,cg01089516,cg01193555,cg01239044,cg01256391,cg01256665,cg01265905,cg01359822,cg01367324,cg01369914,cg01393790,cg01485708,cg01615050,cg01627594,cg01641778,cg01642733,cg01647834,cg01733572,cg01739960,cg01741372,cg01745370,cg01818594,cg01837375,cg01851573,cg01868499,cg01934777,cg02028179,cg02154914,cg02196730,cg02206980,cg02345556,cg02427933,cg02492873,cg02527881,cg02555883,cg02610851,cg02673002,cg02701505,cg02754929,cg02767663,cg02784731,cg02880444,cg02893585,cg02978058,cg03021329,cg03067884,cg03113739,cg03150042,cg03192273,cg03216580,cg03229158,cg03305906,cg03314380,cg03329597,cg03366951,cg03372526,cg03417454,cg03453179,cg03458265,cg03628122,cg03680338,cg03847641,cg03907572,cg03957495,cg03961133,cg03999688,cg04060051,cg04076286,cg04219001,cg04282141,cg04335779,cg04415270,cg04471037,cg04478180,cg04487205,cg04545003,cg04567334,cg04600792,cg04614656,cg04618327,cg04723534,cg04734572,cg04772795,cg04832245,cg04902443,cg04931690,cg04932937,cg04940435,cg05047537,cg05054006,cg05141217,cg05156456,cg05168133,cg05177932,cg05205432,cg05206802,cg05292325,cg05393297,cg05434674,cg05456810,cg05488054,cg05508639,cg05578102,cg05599196,cg05623727,cg05702778,cg05841700,cg05868365,cg05903274,cg06048522,cg06060754,cg06087988,cg06088623,cg06139006,cg06164804,cg06191042,cg06193597,cg06207961,cg06242242,cg06254604,cg06292624,cg06422694,cg06431347,cg06459104,cg06489993,cg06555230,cg06561607,cg06577139,cg06600936,cg06645081,cg06737308,cg06775570,cg06795995,cg06909274,cg06917450,cg06937572,cg06969206,cg06999654,cg07034561,cg07095347,cg07113474,cg07136909,cg07189579,cg07218275,cg07233700,cg07310694,cg07326602,cg07364631,cg07366871,cg07461715,cg07469467,cg07480608,cg07547279,cg07624650,cg07673080,cg07702439,cg07728250,cg07733920,cg07774964,cg07791039,cg07836921,cg07850323,cg07908924,cg07916784,cg07926491,cg07972762,cg07998124,cg07999547,cg08049441,cg08075305,cg08081727,cg08130307,cg08148697,cg08163163,cg08213375,cg08246428,cg08292120,cg08339898,cg08344080,cg08347373,cg08370546,cg08399831,cg08408040,cg08466034,cg08471588,cg08477332,cg08497121,cg08710911,cg08723959,cg08748184,cg08808042,cg08846676,cg08927844,cg08944484,cg08972273,cg08975641,cg08979494,cg09045610,cg09136878,cg09173681,cg09247692,cg09284795,cg09293881,cg09366624,cg09449562,cg09489639,cg09571762,cg09592244,cg09704116,cg09712182,cg09796270,cg09797092,cg09808012,cg09821763,cg09894503,cg09918751,cg09992948,cg10022447,cg10064339,cg10193107,cg10217749,cg10230957,cg10414026,cg10414466,cg10549753,cg10563859,cg10611692,cg10717379,cg10807894,cg10833325,cg10897311,cg10988872,cg11173636,cg11288282,cg11292317,cg11369927,cg11417675,cg11432751,cg11541897,cg11601663,cg11602361,cg11886879,cg12046867,cg12061236,cg12175038,cg12193298,cg12214765,cg12242038,cg12261451,cg12389669,cg12393668,cg12405232,cg12547847,cg12551317,cg12615879,cg12770644,cg12830869,cg12859507,cg13066111,cg13073564,cg13185188,cg13236934,cg13279811,cg13378649,cg13421331,cg13427897,cg13473803,cg13573388,cg13592792,cg13593090,cg13632595,cg13639189,cg13674437,cg13721028,cg13770235,cg13785068,cg13816228,cg13837721,cg13878360,cg13883027,cg13897783,cg13906792,cg13970118,cg13984289,cg14004768,cg14009912,cg14046302,cg14061069,cg14110355,cg14118616,cg14172482,cg14179381,cg14206878,cg14240646,cg14242557,cg14310674,cg14317533,cg14398247,cg14468090,cg14476852,cg14507403,cg14516473,cg14575169,cg14575602,cg14588463,cg14667799,cg14695663,cg14775994,cg14793586,cg14827090,cg14836018,cg15145296,cg15268471,cg15287806,cg15317982,cg15323541,cg15391100,cg15448707,cg15465615,cg15535573,cg15625693,cg15790037,cg15818696,cg15824907,cg15831967,cg15876825,cg15927328,cg16004875,cg16159152,cg16162590,cg16185781,cg16187635,cg16223899,cg16301894,cg16303742,cg16313243,cg16320185,cg16359360,cg16393899,cg16405432,cg16410943,cg16427703,cg16463229,cg16547749,cg16604233,cg16606731,cg16674327,cg16676373,cg16785938,cg16846691,cg16949228,cg16949673,cg17042326,cg17059388,cg17095910,cg17207485,cg17231980,cg17289084,cg17291251,cg17365725,cg17419815,cg17430681,cg17498841,cg17519280,cg17716961,cg17717333,cg17747518,cg17797106,cg17833958,cg17839226,cg17843510,cg17884064,cg17887794,cg17916960,cg18082583,cg18158658,cg18224419,cg18243471,cg18340013,cg18459205,cg18529726,cg18605382,cg18675610,cg18825076,cg18851133,cg18856296,cg19096327,cg19168482,cg19182537,cg19336497,cg19491776,cg19500155,cg19505399,cg19573457,cg19573881,cg19707454,cg19709743,cg19766460,cg19791489,cg19840088,cg19856934,cg20246851,cg20273704,cg20291244,cg20302111,cg20329620,cg20434272,cg20435097,cg20439393,cg20485607,cg20503657,cg20510225,cg20559405,cg20559634,cg20627754,cg20635144,cg20673407,cg20790161,cg20813589,cg20834123,cg20925263,cg21092790,cg21136789,cg21139150,cg21252483,cg21596469,cg21598751,cg21766592,cg21770322,cg21825059,cg21832243,cg21926612,cg21982573,cg22055719,cg22276401,cg22334681,cg22386492,cg22508957,cg22594201,cg22643110,cg22676075,cg22680931,cg22740801,cg22859267,cg22875332,cg22976778,cg23056271,cg23139584,cg23173402,cg23261809,cg23283614,cg23371584,cg23387288,cg23425970,cg23489630,cg23521468,cg23695209,cg23710890,cg23718147,cg23719516,cg23758822,cg23822407,cg23966593,cg23982607,cg24000536,cg24013909,cg24207161,cg24213184,cg24299229,cg24334149,cg24386456,cg24450063,cg24499839,cg24526136,cg24566088,cg24646951,cg24768821,cg24846397,cg24917105,cg24984350,cg25010880,cg25066655,cg25090994,cg25176297,cg25249286,cg25259712,cg25263912,cg25298410,cg25534756,cg25606969,cg25639858,cg25660036,cg25734089,cg25738319,cg25790333,cg25817165,cg25934064,cg25969472,cg26014689,cg26096415,cg26192567,cg26449328,cg26475774,cg26607553,cg26689483,cg26690915,cg26765263,cg26878626,cg27077359,cg27129145,cg27181169,cg27201837,cg27298252,cg27332938,cg27360277,cg27364652,cg27366882,cg27373749,cg27466466,cg27482129,cg27540604,cg27565232,cg27643470	GSM774206	1.24e-05
3.631	1.53e-05	Fetal_Lung_Right	Fetal Lung	DHS	UW.Fetal_Lung_Right.ChromatinAccessibility.H-23758.DS17162.twopass.merge150.wgt10.zgt2.wig.gz	cg00044050,cg00049066,cg00051200,cg00057667,cg00061907,cg00062382,cg00093057,cg00171154,cg00258198,cg00261912,cg00292029,cg00295879,cg00299943,cg00334056,cg00379830,cg00412772,cg00420922,cg00474218,cg00569813,cg00618323,cg00646813,cg00687962,cg00748675,cg00766382,cg00817464,cg00901687,cg00972731,cg01000188,cg01026233,cg01030404,cg01047297,cg01089516,cg01193555,cg01239044,cg01256391,cg01358620,cg01359822,cg01367324,cg01369914,cg01393790,cg01427108,cg01464515,cg01485708,cg01615050,cg01627594,cg01641778,cg01642733,cg01733572,cg01739960,cg01741372,cg01745370,cg01818594,cg01837375,cg01851573,cg01868499,cg01969012,cg02176678,cg02196730,cg02206980,cg02276679,cg02345556,cg02492873,cg02527881,cg02531794,cg02555883,cg02610851,cg02673002,cg02685365,cg02754929,cg02767663,cg02784731,cg03021329,cg03150042,cg03185552,cg03192273,cg03216580,cg03229158,cg03285229,cg03305906,cg03329597,cg03366951,cg03372526,cg03417454,cg03453179,cg03458265,cg03548384,cg03628122,cg03847641,cg03849132,cg03904171,cg03907572,cg03957495,cg03961133,cg03999688,cg04060051,cg04076286,cg04282141,cg04335779,cg04390734,cg04415270,cg04471037,cg04487205,cg04545003,cg04567334,cg04614656,cg04618327,cg04734572,cg04772795,cg04832245,cg04902443,cg04931690,cg04932937,cg04940435,cg05047537,cg05054006,cg05141217,cg05156456,cg05168133,cg05177932,cg05205432,cg05292325,cg05385477,cg05393297,cg05434674,cg05456810,cg05508639,cg05623727,cg05702778,cg05715076,cg05841700,cg06060754,cg06087988,cg06088623,cg06139006,cg06164804,cg06191042,cg06193597,cg06242242,cg06254604,cg06292624,cg06340812,cg06422694,cg06431347,cg06459104,cg06561607,cg06577139,cg06597413,cg06600936,cg06645081,cg06775570,cg06790244,cg06795995,cg06909274,cg06917450,cg06937572,cg06969206,cg06999654,cg07034561,cg07043025,cg07095347,cg07113474,cg07189579,cg07218275,cg07233700,cg07310694,cg07348845,cg07364631,cg07366871,cg07461715,cg07469467,cg07480608,cg07505049,cg07547279,cg07583744,cg07624650,cg07673080,cg07702439,cg07728250,cg07733920,cg07774964,cg07791039,cg07803582,cg07836921,cg07850323,cg07908924,cg07916784,cg07926491,cg07972762,cg07999547,cg08049441,cg08130307,cg08148697,cg08213375,cg08228808,cg08339898,cg08344080,cg08347373,cg08370546,cg08382737,cg08399831,cg08408040,cg08466034,cg08477332,cg08497121,cg08710911,cg08723959,cg08748184,cg08846676,cg08874645,cg08918950,cg08927844,cg08944484,cg08975641,cg08979494,cg09136878,cg09173681,cg09179589,cg09247692,cg09284795,cg09293881,cg09489639,cg09571762,cg09592244,cg09796270,cg09808012,cg09821763,cg09894503,cg09918751,cg09992948,cg10064339,cg10118595,cg10193107,cg10217749,cg10230957,cg10414026,cg10414466,cg10484566,cg10549753,cg10563859,cg10610477,cg10717379,cg10807101,cg10807894,cg10833325,cg10897311,cg10988872,cg10992024,cg11173636,cg11288282,cg11288672,cg11292317,cg11417675,cg11432751,cg11541897,cg11601663,cg11651266,cg11655627,cg12046867,cg12061236,cg12175038,cg12214765,cg12242038,cg12261451,cg12381317,cg12389669,cg12405232,cg12547847,cg12551317,cg12615879,cg12770644,cg12832956,cg12859507,cg13073564,cg13185188,cg13236934,cg13279811,cg13421331,cg13427897,cg13473803,cg13573388,cg13592792,cg13612652,cg13622587,cg13632595,cg13639189,cg13670099,cg13674437,cg13721028,cg13770235,cg13785068,cg13837721,cg13878360,cg13883027,cg13897783,cg13906792,cg13937483,cg13984289,cg13994823,cg14004768,cg14009912,cg14046302,cg14050363,cg14061069,cg14110355,cg14118616,cg14159011,cg14172482,cg14240646,cg14242557,cg14310674,cg14317533,cg14468090,cg14476852,cg14507403,cg14516473,cg14575169,cg14588463,cg14695663,cg14775994,cg14836018,cg15145296,cg15268471,cg15287806,cg15323541,cg15391100,cg15495949,cg15563591,cg15689036,cg15790037,cg15824907,cg15831967,cg15876825,cg15919165,cg15927328,cg16004875,cg16064932,cg16127514,cg16159152,cg16185781,cg16187635,cg16223899,cg16301894,cg16313243,cg16320185,cg16393899,cg16405432,cg16427703,cg16463229,cg16547749,cg16604233,cg16674327,cg16676373,cg16726577,cg16785938,cg16846691,cg16870839,cg16949228,cg17042326,cg17059388,cg17095910,cg17207485,cg17291251,cg17365725,cg17498841,cg17519280,cg17716961,cg17717333,cg17747518,cg17751646,cg17797106,cg17839226,cg17843510,cg17887794,cg17916960,cg18082583,cg18116155,cg18158658,cg18224419,cg18243471,cg18340013,cg18529726,cg18605382,cg18675610,cg18814616,cg18825076,cg18856296,cg19082212,cg19096327,cg19168482,cg19182537,cg19225512,cg19336497,cg19491776,cg19500155,cg19707454,cg19709743,cg19766460,cg19791489,cg19840088,cg19856934,cg20201458,cg20246851,cg20273704,cg20291244,cg20302111,cg20329620,cg20434272,cg20435097,cg20439393,cg20485607,cg20503657,cg20559405,cg20559634,cg20635144,cg20673407,cg20790161,cg20813589,cg20880067,cg20925263,cg21036336,cg21092790,cg21101883,cg21136789,cg21139150,cg21252483,cg21596469,cg21677940,cg21766592,cg21770322,cg21825059,cg21832243,cg21926612,cg22055719,cg22334681,cg22386492,cg22428049,cg22508957,cg22643110,cg22676075,cg22680931,cg22859267,cg22875332,cg22970786,cg22976778,cg23056271,cg23139584,cg23283614,cg23371584,cg23425970,cg23429235,cg23440142,cg23521468,cg23710890,cg23758822,cg23822407,cg23881458,cg23966593,cg23982607,cg24013909,cg24122364,cg24126361,cg24207161,cg24266914,cg24299229,cg24303303,cg24334149,cg24386456,cg24450063,cg24499839,cg24699150,cg24768821,cg24796450,cg24885937,cg24917105,cg25010880,cg25066655,cg25176297,cg25249286,cg25259712,cg25263912,cg25298410,cg25534756,cg25594106,cg25606969,cg25620989,cg25639858,cg25660036,cg25734089,cg25738319,cg25934064,cg25969472,cg25998278,cg26060021,cg26096415,cg26192567,cg26449328,cg26607553,cg26689483,cg26708920,cg26765263,cg26815032,cg26878626,cg27077359,cg27129145,cg27181169,cg27332938,cg27360277,cg27364652,cg27366882,cg27373749,cg27449804,cg27455098,cg27466466,cg27482129	GSM817164	0.000157
5.155	9.3e-10	Fetal_Lung_Right	Fetal Lung	DHS	UW.Fetal_Lung_Right.ChromatinAccessibility.H-23887.DS17670.twopass.merge150.wgt10.zgt2.wig.gz	cg00049066,cg00051200,cg00061907,cg00062382,cg00093057,cg00117506,cg00204262,cg00206463,cg00211174,cg00258198,cg00292029,cg00295879,cg00299943,cg00334056,cg00379830,cg00412772,cg00420922,cg00422909,cg00474218,cg00483256,cg00545801,cg00569813,cg00618323,cg00646813,cg00657389,cg00687962,cg00748675,cg00766382,cg00817464,cg00901687,cg00972731,cg01000188,cg01003021,cg01026233,cg01030404,cg01047297,cg01074613,cg01089516,cg01193555,cg01239044,cg01256391,cg01265905,cg01359822,cg01367324,cg01393790,cg01427108,cg01485708,cg01609658,cg01615050,cg01627594,cg01641778,cg01642733,cg01647834,cg01733572,cg01736680,cg01739960,cg01741372,cg01745370,cg01818594,cg01837375,cg01851573,cg01868499,cg01969012,cg01984146,cg02028179,cg02067882,cg02176678,cg02196730,cg02206980,cg02232542,cg02276679,cg02293935,cg02345556,cg02427933,cg02464551,cg02492873,cg02527881,cg02531794,cg02582028,cg02610851,cg02639931,cg02655711,cg02673002,cg02753203,cg02754929,cg02767663,cg02804067,cg02947253,cg02978058,cg03021329,cg03067884,cg03113739,cg03150042,cg03185552,cg03192273,cg03216580,cg03229158,cg03285229,cg03305906,cg03314380,cg03329597,cg03366951,cg03372526,cg03453179,cg03458265,cg03548384,cg03567706,cg03628122,cg03806695,cg03816568,cg03847641,cg03849132,cg03904171,cg03907572,cg03957495,cg03961133,cg03999688,cg04060051,cg04073358,cg04076286,cg04219001,cg04282141,cg04335779,cg04390734,cg04545003,cg04567334,cg04614656,cg04618327,cg04723534,cg04734572,cg04772795,cg04832245,cg04833713,cg04902443,cg04931690,cg04932937,cg04940435,cg05047537,cg05054006,cg05121110,cg05141217,cg05156456,cg05168133,cg05177932,cg05182265,cg05385477,cg05393297,cg05456810,cg05578102,cg05599196,cg05628927,cg05702778,cg05715076,cg05841700,cg05903274,cg06060754,cg06087988,cg06088623,cg06139006,cg06164804,cg06191042,cg06193597,cg06292624,cg06431347,cg06561607,cg06577139,cg06597413,cg06600936,cg06775570,cg06795995,cg06809965,cg06909274,cg06917450,cg06937572,cg06999654,cg07034561,cg07095347,cg07113474,cg07189579,cg07218275,cg07228443,cg07233700,cg07310694,cg07326602,cg07364631,cg07366871,cg07461715,cg07469467,cg07480608,cg07547279,cg07624650,cg07673080,cg07702439,cg07728250,cg07774964,cg07791039,cg07803582,cg07850323,cg07908924,cg07926491,cg07950857,cg07972762,cg07998124,cg07999547,cg08049441,cg08070646,cg08130307,cg08148697,cg08163163,cg08213375,cg08246844,cg08276054,cg08339898,cg08344080,cg08347373,cg08370546,cg08399831,cg08408040,cg08457029,cg08477332,cg08497121,cg08558259,cg08710911,cg08723959,cg08748184,cg08808042,cg08846676,cg08874645,cg08906930,cg08918950,cg08927844,cg08944484,cg08972273,cg08975641,cg08979494,cg09136878,cg09173681,cg09179589,cg09247692,cg09284795,cg09293881,cg09366624,cg09489639,cg09571762,cg09592244,cg09704116,cg09796270,cg09797092,cg09821763,cg09887367,cg09894503,cg09918751,cg09992948,cg10064339,cg10070864,cg10118595,cg10193107,cg10217749,cg10393190,cg10414026,cg10414466,cg10563859,cg10579556,cg10611692,cg10717379,cg10807894,cg10833325,cg10897311,cg10988872,cg10992024,cg11103458,cg11173636,cg11288282,cg11288672,cg11292317,cg11417675,cg11432751,cg11504954,cg11541897,cg11568728,cg11601663,cg11651266,cg11655627,cg11785240,cg11886879,cg12046867,cg12061236,cg12160148,cg12175038,cg12214765,cg12242038,cg12261451,cg12381317,cg12389669,cg12393668,cg12405232,cg12478742,cg12551317,cg12770644,cg12830869,cg12859507,cg13061767,cg13073564,cg13185188,cg13236934,cg13279811,cg13378649,cg13421331,cg13427897,cg13473803,cg13559614,cg13573388,cg13592792,cg13622587,cg13632595,cg13639189,cg13670099,cg13674437,cg13721028,cg13770235,cg13785068,cg13816228,cg13852943,cg13878360,cg13883027,cg13897783,cg13906792,cg13970118,cg13984289,cg13994823,cg14004768,cg14009912,cg14026202,cg14046302,cg14061069,cg14110355,cg14118616,cg14138287,cg14172482,cg14240646,cg14242557,cg14310674,cg14317533,cg14375478,cg14398247,cg14468090,cg14476852,cg14484676,cg14507403,cg14516473,cg14588463,cg14667799,cg14695663,cg14775994,cg14793586,cg14827090,cg15145296,cg15268471,cg15287806,cg15323541,cg15391100,cg15563591,cg15625693,cg15790037,cg15818696,cg15824907,cg15831967,cg15876825,cg15927328,cg15962507,cg16127514,cg16159152,cg16162590,cg16185781,cg16187635,cg16223899,cg16301894,cg16313243,cg16320185,cg16405432,cg16410943,cg16427703,cg16463229,cg16491492,cg16496269,cg16547749,cg16604233,cg16606731,cg16674327,cg16676373,cg16785938,cg16846691,cg16870839,cg16949228,cg16949673,cg17073306,cg17207485,cg17291251,cg17317834,cg17327111,cg17430681,cg17498841,cg17519280,cg17519949,cg17716961,cg17717333,cg17747518,cg17751646,cg17797106,cg17839226,cg17843510,cg17887794,cg17916960,cg18082583,cg18116155,cg18158658,cg18224419,cg18243471,cg18340013,cg18399056,cg18496131,cg18529726,cg18605382,cg18675610,cg18814616,cg18825076,cg18851133,cg18856296,cg19096327,cg19168482,cg19182537,cg19336497,cg19500155,cg19573881,cg19709743,cg19723528,cg19766460,cg19791489,cg19840088,cg19856934,cg20075914,cg20273704,cg20291244,cg20302111,cg20329620,cg20434272,cg20435097,cg20439393,cg20485607,cg20503657,cg20559405,cg20559634,cg20635144,cg20673407,cg20681671,cg20790161,cg20813589,cg20880067,cg20925263,cg21000132,cg21005828,cg21092790,cg21136789,cg21139150,cg21252483,cg21509981,cg21596469,cg21766592,cg21770322,cg21825059,cg21832243,cg21926612,cg21982573,cg22055719,cg22276401,cg22334681,cg22386492,cg22428049,cg22508957,cg22643110,cg22676075,cg22680931,cg22740801,cg22859267,cg22875332,cg22976778,cg23056271,cg23139584,cg23173402,cg23283614,cg23371584,cg23425970,cg23440142,cg23669063,cg23695209,cg23710890,cg23758822,cg23822407,cg23966593,cg24013909,cg24134472,cg24207161,cg24303303,cg24386456,cg24450063,cg24499839,cg24768821,cg24786174,cg24885937,cg24917105,cg25010880,cg25066655,cg25090994,cg25215230,cg25249286,cg25259712,cg25263912,cg25273041,cg25534756,cg25594106,cg25606969,cg25639858,cg25734089,cg25738319,cg25817165,cg25934064,cg25969472,cg25993932,cg26096415,cg26192567,cg26336701,cg26449328,cg26607553,cg26708920,cg26765263,cg26878626,cg27116966,cg27129145,cg27181169,cg27209610,cg27275821,cg27332938,cg27360277,cg27364652,cg27366882,cg27371329,cg27373749,cg27466466,cg27482129,cg27565232	GSM701523	2.46e-08
5.02	3.81e-10	Fetal_Lung_Right	Fetal Lung	DHS	UW.Fetal_Lung_Right.ChromatinAccessibility.H-23964.DS17831.twopass.merge150.wgt10.zgt2.wig.gz	cg00044050,cg00049066,cg00053851,cg00061907,cg00062382,cg00093057,cg00103276,cg00171154,cg00204262,cg00211174,cg00258198,cg00277334,cg00292029,cg00295879,cg00299943,cg00334056,cg00346898,cg00364704,cg00379830,cg00390215,cg00412772,cg00420922,cg00456672,cg00474218,cg00569813,cg00618323,cg00646813,cg00687962,cg00748675,cg00766382,cg00817464,cg00901687,cg00972731,cg01000188,cg01003021,cg01026233,cg01030404,cg01047297,cg01067983,cg01089516,cg01193555,cg01239044,cg01256391,cg01265905,cg01359822,cg01367324,cg01369914,cg01393581,cg01393790,cg01485708,cg01609658,cg01615050,cg01627594,cg01641778,cg01642733,cg01733572,cg01736680,cg01739960,cg01741372,cg01745370,cg01814130,cg01818594,cg01837375,cg01851573,cg01868499,cg01969012,cg01984146,cg02077695,cg02084211,cg02154914,cg02196730,cg02206980,cg02276679,cg02345556,cg02427933,cg02439077,cg02464551,cg02492873,cg02527881,cg02531794,cg02560323,cg02610851,cg02673002,cg02701505,cg02754929,cg02767663,cg02784731,cg02827087,cg02834447,cg02880444,cg02893585,cg02978058,cg03021329,cg03050188,cg03108237,cg03113739,cg03150042,cg03192273,cg03216580,cg03229158,cg03285229,cg03305906,cg03314380,cg03329597,cg03347694,cg03366951,cg03372526,cg03387510,cg03417454,cg03453179,cg03458265,cg03548384,cg03551667,cg03567706,cg03628122,cg03680338,cg03714609,cg03808017,cg03816568,cg03849132,cg03904171,cg03907572,cg03957495,cg03961133,cg03999688,cg04060051,cg04073358,cg04076286,cg04078292,cg04236664,cg04282141,cg04335779,cg04390734,cg04415270,cg04471037,cg04487205,cg04545003,cg04567334,cg04614656,cg04618327,cg04723534,cg04734572,cg04772795,cg04832245,cg04902443,cg04911139,cg04931690,cg04932937,cg04940435,cg05047537,cg05054006,cg05141217,cg05156456,cg05168133,cg05177932,cg05292325,cg05370838,cg05385477,cg05393297,cg05434674,cg05456810,cg05508639,cg05578102,cg05599196,cg05623727,cg05628927,cg05702778,cg05841700,cg05903274,cg06060754,cg06087988,cg06088623,cg06139006,cg06164804,cg06191042,cg06193597,cg06242242,cg06245352,cg06292624,cg06318676,cg06340812,cg06405219,cg06431347,cg06459104,cg06489993,cg06561607,cg06577139,cg06597413,cg06600936,cg06645081,cg06775570,cg06790244,cg06795995,cg06809965,cg06909274,cg06917450,cg06937572,cg06969206,cg06999654,cg07034561,cg07095347,cg07113474,cg07189579,cg07218275,cg07219303,cg07233700,cg07236652,cg07310694,cg07348845,cg07364631,cg07366871,cg07389228,cg07398106,cg07461715,cg07469467,cg07480608,cg07505049,cg07547279,cg07624650,cg07673080,cg07702439,cg07728250,cg07774964,cg07791039,cg07803582,cg07836921,cg07908924,cg07916784,cg07926491,cg07950857,cg07972762,cg07984904,cg07998124,cg07999547,cg08049441,cg08070646,cg08075305,cg08081727,cg08148697,cg08213375,cg08242665,cg08246844,cg08276054,cg08292120,cg08339898,cg08344080,cg08347373,cg08370546,cg08399831,cg08408040,cg08457029,cg08466034,cg08471588,cg08477332,cg08497121,cg08558259,cg08659629,cg08710911,cg08723959,cg08748184,cg08808042,cg08846676,cg08874645,cg08918950,cg08927844,cg08944484,cg08972273,cg08975641,cg08979494,cg09122588,cg09136878,cg09173681,cg09179589,cg09222884,cg09247692,cg09284795,cg09293881,cg09345355,cg09395599,cg09449562,cg09489639,cg09531659,cg09571762,cg09592244,cg09712182,cg09796270,cg09797092,cg09808012,cg09821763,cg09894503,cg09992948,cg10022447,cg10064339,cg10193107,cg10217749,cg10230957,cg10414026,cg10414466,cg10484566,cg10549753,cg10563859,cg10611692,cg10717379,cg10807101,cg10807894,cg10833325,cg10889514,cg10897311,cg10988872,cg10992024,cg11173636,cg11288282,cg11292317,cg11417675,cg11432751,cg11504954,cg11541897,cg11601663,cg11602361,cg11651266,cg11655627,cg11879814,cg11886879,cg12046867,cg12050358,cg12061236,cg12160148,cg12175038,cg12214765,cg12242038,cg12261451,cg12381317,cg12389669,cg12405232,cg12478742,cg12551317,cg12615879,cg12667040,cg12770644,cg12830869,cg12861782,cg12882968,cg13061767,cg13063264,cg13073564,cg13185188,cg13205059,cg13236934,cg13279811,cg13378649,cg13421331,cg13427897,cg13452738,cg13473803,cg13573388,cg13592792,cg13593090,cg13622587,cg13632595,cg13639189,cg13670099,cg13674437,cg13721028,cg13770235,cg13785068,cg13816228,cg13837721,cg13837938,cg13852943,cg13862557,cg13878360,cg13883027,cg13897783,cg13906792,cg13937483,cg13970118,cg13984289,cg13994823,cg14004768,cg14009912,cg14026202,cg14046302,cg14050363,cg14061069,cg14110355,cg14118616,cg14172482,cg14179381,cg14240646,cg14242557,cg14244842,cg14310674,cg14317533,cg14398247,cg14468090,cg14476852,cg14507403,cg14516473,cg14575169,cg14575602,cg14588463,cg14695663,cg14698405,cg14775994,cg14793586,cg14836018,cg14884039,cg15145296,cg15268471,cg15282031,cg15287806,cg15323541,cg15391100,cg15448707,cg15563591,cg15625693,cg15790037,cg15818696,cg15824907,cg15831967,cg15876825,cg15896717,cg15919165,cg15927328,cg16004875,cg16064932,cg16127514,cg16159152,cg16162590,cg16185781,cg16187635,cg16223899,cg16301894,cg16313243,cg16320185,cg16393899,cg16405432,cg16410943,cg16427703,cg16463229,cg16491492,cg16547749,cg16604233,cg16606731,cg16674327,cg16676373,cg16747321,cg16785938,cg16795295,cg16846691,cg16870839,cg16949228,cg16949673,cg17059388,cg17073306,cg17207485,cg17291251,cg17365725,cg17430681,cg17498841,cg17519280,cg17519949,cg17690034,cg17716961,cg17717333,cg17747518,cg17751646,cg17797106,cg17839226,cg17843510,cg17887794,cg17916960,cg18035979,cg18082583,cg18088723,cg18116155,cg18158658,cg18243471,cg18340013,cg18512352,cg18529726,cg18605382,cg18662080,cg18675610,cg18814616,cg18825076,cg18851133,cg18856296,cg19096327,cg19168482,cg19182537,cg19336497,cg19491776,cg19494761,cg19500155,cg19573881,cg19579005,cg19707454,cg19709743,cg19791489,cg19840088,cg19856934,cg20201458,cg20273704,cg20291244,cg20302111,cg20329620,cg20416874,cg20434272,cg20435097,cg20439393,cg20485607,cg20503657,cg20559405,cg20559634,cg20627754,cg20635144,cg20673407,cg20790161,cg20813589,cg20880067,cg20925263,cg21005828,cg21036336,cg21092790,cg21101883,cg21136789,cg21139150,cg21252483,cg21596469,cg21598751,cg21648391,cg21677940,cg21766592,cg21770322,cg21825059,cg21832243,cg21926612,cg21936454,cg21982573,cg22055719,cg22093306,cg22154765,cg22276401,cg22334681,cg22386492,cg22428049,cg22508957,cg22643110,cg22676075,cg22680931,cg22740801,cg22859267,cg22875332,cg22976778,cg23056271,cg23139584,cg23173402,cg23261809,cg23283614,cg23371584,cg23425970,cg23442650,cg23489630,cg23695209,cg23710890,cg23719516,cg23758822,cg23822407,cg23881458,cg23966593,cg23982607,cg24000536,cg24013909,cg24122364,cg24134472,cg24207161,cg24245216,cg24268161,cg24299229,cg24334149,cg24386456,cg24450063,cg24499839,cg24526136,cg24566088,cg24699150,cg24768821,cg24786174,cg24885937,cg24917105,cg24956452,cg25010880,cg25066655,cg25090994,cg25176297,cg25215230,cg25255357,cg25259712,cg25263912,cg25298410,cg25394960,cg25534756,cg25594106,cg25606969,cg25639858,cg25660036,cg25734089,cg25738319,cg25781686,cg25817165,cg25830869,cg25934064,cg25969472,cg25993932,cg25998278,cg26060021,cg26096415,cg26192567,cg26336701,cg26433333,cg26449328,cg26585320,cg26607553,cg26689483,cg26765263,cg26815032,cg26878626,cg27077359,cg27129145,cg27181169,cg27201837,cg27298252,cg27332131,cg27332938,cg27360277,cg27364652,cg27366882,cg27373749,cg27449804,cg27466466,cg27482129,cg27540604,cg27643470	GSM774227	1.1e-08
4.561	2.96e-08	Fetal_Lung_Right	Fetal Lung	DHS	UW.Fetal_Lung_Right.ChromatinAccessibility.H-24005.DS17954.twopass.merge150.wgt10.zgt2.wig.gz	cg00044050,cg00049066,cg00053851,cg00061907,cg00062382,cg00093057,cg00117506,cg00171154,cg00204262,cg00211174,cg00258198,cg00261912,cg00277334,cg00292029,cg00295879,cg00299943,cg00334056,cg00346898,cg00364704,cg00379830,cg00412772,cg00420922,cg00441403,cg00472373,cg00474218,cg00483256,cg00545801,cg00569813,cg00618323,cg00646813,cg00657389,cg00676988,cg00687962,cg00748675,cg00766382,cg00817464,cg00901687,cg00944873,cg00972731,cg01000188,cg01003021,cg01026233,cg01030404,cg01047297,cg01067983,cg01089516,cg01193555,cg01239044,cg01256391,cg01359822,cg01367324,cg01369914,cg01393790,cg01485708,cg01609658,cg01615050,cg01627594,cg01641778,cg01642733,cg01733572,cg01736680,cg01739960,cg01745370,cg01818594,cg01851573,cg01868499,cg01969012,cg02154914,cg02196730,cg02206980,cg02232542,cg02276679,cg02427933,cg02492873,cg02527881,cg02560323,cg02610851,cg02673002,cg02685365,cg02701505,cg02754929,cg02784731,cg03021329,cg03050188,cg03108237,cg03113739,cg03150042,cg03192273,cg03216580,cg03229158,cg03285229,cg03305906,cg03314380,cg03366951,cg03372526,cg03417454,cg03453179,cg03458265,cg03477993,cg03548384,cg03567706,cg03628122,cg03680338,cg03816568,cg03849132,cg03904171,cg03907572,cg03957495,cg03961133,cg03999688,cg04060051,cg04076286,cg04282141,cg04335779,cg04390734,cg04415270,cg04471037,cg04478180,cg04487205,cg04545003,cg04567334,cg04614656,cg04618327,cg04723534,cg04734572,cg04772795,cg04832245,cg04902443,cg04911139,cg04931690,cg04932937,cg04940435,cg05047537,cg05054006,cg05121110,cg05141217,cg05156456,cg05168133,cg05177932,cg05205432,cg05292325,cg05385477,cg05393297,cg05434674,cg05456810,cg05508639,cg05578102,cg05599196,cg05623727,cg05628927,cg05702778,cg05715076,cg05841700,cg05864683,cg06060754,cg06087988,cg06088623,cg06139006,cg06164804,cg06191042,cg06193597,cg06242242,cg06245352,cg06254604,cg06292624,cg06400590,cg06422694,cg06431347,cg06459104,cg06489993,cg06561607,cg06577139,cg06597413,cg06600936,cg06775570,cg06795995,cg06809965,cg06846640,cg06909274,cg06917450,cg06923291,cg06937572,cg06969206,cg06999654,cg07034561,cg07095347,cg07113474,cg07189579,cg07218275,cg07233700,cg07310694,cg07348845,cg07364631,cg07366871,cg07398106,cg07461715,cg07469467,cg07480608,cg07547279,cg07624650,cg07673080,cg07702439,cg07728250,cg07774964,cg07791039,cg07803582,cg07836921,cg07850323,cg07908924,cg07926491,cg07950857,cg07960696,cg07972762,cg07998124,cg07999547,cg08049441,cg08070646,cg08081727,cg08130307,cg08148697,cg08213375,cg08276054,cg08292120,cg08339898,cg08344080,cg08347373,cg08370546,cg08382737,cg08399831,cg08408040,cg08457029,cg08466034,cg08469646,cg08497121,cg08710911,cg08723959,cg08748184,cg08846676,cg08906930,cg08918950,cg08927844,cg08944484,cg08975641,cg08979494,cg09136878,cg09173681,cg09247692,cg09284795,cg09293881,cg09366624,cg09489639,cg09531659,cg09571762,cg09592244,cg09704116,cg09712182,cg09796270,cg09797092,cg09821763,cg09894503,cg09918751,cg09992948,cg10022447,cg10033251,cg10064339,cg10193107,cg10217749,cg10230957,cg10414026,cg10414466,cg10563859,cg10717379,cg10807101,cg10807894,cg10889514,cg10897311,cg10988872,cg10992024,cg11173636,cg11288282,cg11288672,cg11292317,cg11417675,cg11432751,cg11519708,cg11541897,cg11568728,cg11601663,cg11651266,cg11655627,cg11886879,cg12012494,cg12046867,cg12061236,cg12175038,cg12214765,cg12242038,cg12261451,cg12381317,cg12389669,cg12405232,cg12478742,cg12547847,cg12551317,cg12615879,cg12770644,cg12830869,cg12859507,cg12882968,cg13061767,cg13063264,cg13073564,cg13185188,cg13202585,cg13205059,cg13279811,cg13421331,cg13427897,cg13432682,cg13452738,cg13473803,cg13573388,cg13592792,cg13593090,cg13622587,cg13632595,cg13639189,cg13670099,cg13674437,cg13704772,cg13721028,cg13770235,cg13785068,cg13837721,cg13852943,cg13878360,cg13883027,cg13897783,cg13906792,cg13920856,cg13937483,cg13970118,cg13984289,cg13994823,cg14004768,cg14009912,cg14026202,cg14046302,cg14061069,cg14110355,cg14118616,cg14138287,cg14159011,cg14172482,cg14179381,cg14240646,cg14242557,cg14310674,cg14317533,cg14375478,cg14398247,cg14468090,cg14476852,cg14507403,cg14516473,cg14575169,cg14575602,cg14588463,cg14667799,cg14695663,cg14775994,cg14793586,cg14836018,cg15145296,cg15268471,cg15282031,cg15287806,cg15323541,cg15391100,cg15427127,cg15448707,cg15465615,cg15563591,cg15625693,cg15640580,cg15790037,cg15818696,cg15824907,cg15831967,cg15919165,cg15927328,cg15962507,cg16159152,cg16185781,cg16187635,cg16223899,cg16301894,cg16313243,cg16320185,cg16345566,cg16393899,cg16405432,cg16427703,cg16463229,cg16545438,cg16547749,cg16604233,cg16606731,cg16619994,cg16674327,cg16676373,cg16747321,cg16785938,cg16846691,cg16870839,cg16915469,cg16949228,cg16949673,cg17042326,cg17059388,cg17207485,cg17231980,cg17291251,cg17430681,cg17498841,cg17519280,cg17519949,cg17716961,cg17717333,cg17718095,cg17747518,cg17751646,cg17797106,cg17843510,cg17887794,cg17916960,cg18082583,cg18116155,cg18158658,cg18340013,cg18366541,cg18421367,cg18459205,cg18529726,cg18605382,cg18675610,cg18825076,cg18851133,cg18856296,cg19096327,cg19168482,cg19182537,cg19336497,cg19415736,cg19491776,cg19494761,cg19500155,cg19573881,cg19707454,cg19709743,cg19740012,cg19766460,cg19767048,cg19840088,cg19856934,cg19976628,cg20201458,cg20246851,cg20273704,cg20291244,cg20302111,cg20329620,cg20435097,cg20439393,cg20485607,cg20503657,cg20559405,cg20559634,cg20635144,cg20673407,cg20790161,cg20813589,cg20880067,cg20925263,cg20950152,cg21005828,cg21092790,cg21101883,cg21136789,cg21139150,cg21252483,cg21596469,cg21598751,cg21648391,cg21677940,cg21764456,cg21766592,cg21770322,cg21825059,cg21832243,cg21926612,cg21982573,cg22055719,cg22232119,cg22276401,cg22297065,cg22334681,cg22386492,cg22508957,cg22594201,cg22643110,cg22676075,cg22680931,cg22859267,cg22875332,cg22976778,cg23056271,cg23139584,cg23173402,cg23261809,cg23283614,cg23371584,cg23416000,cg23425970,cg23440142,cg23479189,cg23489630,cg23695209,cg23710890,cg23719516,cg23758822,cg23822407,cg23966593,cg23982607,cg24013909,cg24126361,cg24207161,cg24268161,cg24334149,cg24386456,cg24413597,cg24450063,cg24499839,cg24526136,cg24768821,cg24786174,cg24796450,cg24917105,cg25010880,cg25066655,cg25176297,cg25215230,cg25249286,cg25255357,cg25259712,cg25263912,cg25298410,cg25534756,cg25594106,cg25606969,cg25639858,cg25660036,cg25734089,cg25738319,cg25781686,cg25793399,cg25817165,cg25934064,cg25969472,cg25998278,cg26060021,cg26096415,cg26192567,cg26336701,cg26449328,cg26607553,cg26689483,cg26754761,cg26765263,cg26815032,cg26850117,cg26878626,cg27012316,cg27077359,cg27129145,cg27181169,cg27298252,cg27332938,cg27360277,cg27364652,cg27373749,cg27449804,cg27466466,cg27482129,cg27485845,cg27540604,cg27565232,cg27643470	GSM774231	5.53e-07
3.729	4.55e-06	Fetal_Lung_Right	Fetal Lung	DHS	UW.Fetal_Lung_Right.ChromatinAccessibility.H-24089.DS18418.twopass.merge150.wgt10.zgt2.wig.gz	cg00044050,cg00049066,cg00057667,cg00061907,cg00062382,cg00093057,cg00171154,cg00211174,cg00292029,cg00299943,cg00334056,cg00346898,cg00354864,cg00379830,cg00420922,cg00456672,cg00472373,cg00474218,cg00483256,cg00545801,cg00569813,cg00646813,cg00748675,cg00766382,cg00817464,cg00901687,cg00972731,cg01000188,cg01026233,cg01030404,cg01047297,cg01089516,cg01119319,cg01193555,cg01239044,cg01256391,cg01359822,cg01367324,cg01369914,cg01393790,cg01427108,cg01464515,cg01485708,cg01627594,cg01641778,cg01642733,cg01647834,cg01733572,cg01739960,cg01741372,cg01745370,cg01818594,cg01837375,cg01851573,cg01868499,cg02077695,cg02176678,cg02196730,cg02206980,cg02345556,cg02452253,cg02464551,cg02492873,cg02527881,cg02560323,cg02610851,cg02673002,cg02701505,cg02753203,cg02754929,cg02784731,cg03021329,cg03113739,cg03150042,cg03192273,cg03216580,cg03229158,cg03285229,cg03292688,cg03305906,cg03329597,cg03347694,cg03366951,cg03372526,cg03417454,cg03453179,cg03458265,cg03567706,cg03628122,cg03660162,cg03680338,cg03717757,cg03849132,cg03904171,cg03907572,cg03957495,cg03961133,cg04060051,cg04236664,cg04282141,cg04335779,cg04415270,cg04471037,cg04487205,cg04545003,cg04567334,cg04600792,cg04614656,cg04618327,cg04723534,cg04734572,cg04772795,cg04832245,cg04902443,cg04931690,cg04932937,cg04940435,cg05047537,cg05054006,cg05141217,cg05156456,cg05168133,cg05182265,cg05205432,cg05385477,cg05393297,cg05456810,cg05578102,cg05599196,cg05623727,cg05702778,cg05841700,cg05903274,cg06060754,cg06087988,cg06088623,cg06139006,cg06164804,cg06191042,cg06207961,cg06242242,cg06245352,cg06292624,cg06422694,cg06431347,cg06459104,cg06555230,cg06577139,cg06600936,cg06645081,cg06737308,cg06775570,cg06795995,cg06809965,cg06909274,cg06917450,cg06969206,cg06999654,cg07034561,cg07042489,cg07095347,cg07113474,cg07189579,cg07218275,cg07233700,cg07310694,cg07326602,cg07364631,cg07366871,cg07398106,cg07461715,cg07469467,cg07505049,cg07547279,cg07624650,cg07673080,cg07702439,cg07728250,cg07774964,cg07791039,cg07803582,cg07836921,cg07850323,cg07908924,cg07916784,cg07960696,cg07972762,cg07999547,cg08070646,cg08081727,cg08148697,cg08213375,cg08242665,cg08292120,cg08339898,cg08344080,cg08347373,cg08370546,cg08382737,cg08399831,cg08408040,cg08457029,cg08477332,cg08497121,cg08558259,cg08710911,cg08723959,cg08748184,cg08808042,cg08846676,cg08859830,cg08874645,cg08918950,cg08927844,cg08972273,cg08975641,cg08979494,cg09122588,cg09125924,cg09136878,cg09284795,cg09293881,cg09366624,cg09489639,cg09531659,cg09571762,cg09592244,cg09704116,cg09712182,cg09796270,cg09797092,cg09808012,cg09821763,cg09894503,cg09918751,cg09992948,cg10022447,cg10064339,cg10070864,cg10193107,cg10217749,cg10414026,cg10414466,cg10474158,cg10511110,cg10549753,cg10563859,cg10579556,cg10717379,cg10724255,cg10807101,cg10807894,cg10833325,cg10897311,cg10988872,cg11173636,cg11288282,cg11292317,cg11369927,cg11417675,cg11432751,cg11504954,cg11541897,cg11601663,cg11655627,cg11886879,cg12046867,cg12061236,cg12160148,cg12175038,cg12214765,cg12242038,cg12261451,cg12381317,cg12389669,cg12405232,cg12551317,cg12615879,cg12770644,cg12830869,cg12832956,cg12859507,cg13061767,cg13063264,cg13073564,cg13185188,cg13202585,cg13205059,cg13236934,cg13279811,cg13421331,cg13427897,cg13452738,cg13473803,cg13573388,cg13592792,cg13593090,cg13632595,cg13639189,cg13670099,cg13674437,cg13721028,cg13770235,cg13785068,cg13837721,cg13852943,cg13878360,cg13883027,cg13897783,cg13906792,cg13920856,cg13937483,cg13970118,cg13984289,cg13994823,cg14004768,cg14009912,cg14022616,cg14046302,cg14061069,cg14110355,cg14118616,cg14172482,cg14179381,cg14240646,cg14242557,cg14310674,cg14317533,cg14398247,cg14468090,cg14476852,cg14484676,cg14507403,cg14516473,cg14575602,cg14588463,cg14695663,cg14775994,cg14793586,cg14836018,cg15009294,cg15145296,cg15268471,cg15282031,cg15287806,cg15323541,cg15391100,cg15465615,cg15563591,cg15625693,cg15790037,cg15818696,cg15824907,cg15831967,cg15847111,cg15896717,cg15919165,cg15927328,cg15962507,cg16127514,cg16159152,cg16162590,cg16185781,cg16223899,cg16301894,cg16313243,cg16373820,cg16405432,cg16410943,cg16427703,cg16544318,cg16545438,cg16547749,cg16604233,cg16606731,cg16618482,cg16674327,cg16676373,cg16747321,cg16785938,cg16846691,cg16949228,cg16949673,cg17002670,cg17059388,cg17207485,cg17231980,cg17291251,cg17365725,cg17419815,cg17430681,cg17498841,cg17519280,cg17716961,cg17717333,cg17747518,cg17751646,cg17797106,cg17843510,cg17887794,cg17916960,cg18082583,cg18116155,cg18158658,cg18224419,cg18243471,cg18340013,cg18529726,cg18605382,cg18675610,cg18768515,cg18814616,cg18825076,cg18851133,cg18856296,cg19096327,cg19168482,cg19182537,cg19336497,cg19491776,cg19500155,cg19505399,cg19573881,cg19707454,cg19709743,cg19740012,cg19766460,cg19840088,cg19856934,cg20201458,cg20246851,cg20273704,cg20291244,cg20302111,cg20416874,cg20435097,cg20439393,cg20485607,cg20503657,cg20559405,cg20559634,cg20635144,cg20673407,cg20790161,cg20813589,cg20925263,cg21005828,cg21036336,cg21092790,cg21136789,cg21139150,cg21252483,cg21596469,cg21677940,cg21766592,cg21770322,cg21825059,cg21832243,cg21926612,cg21982573,cg22055719,cg22276401,cg22334681,cg22386492,cg22508957,cg22594201,cg22643110,cg22676075,cg22680931,cg22740801,cg22875332,cg22976778,cg23056271,cg23139584,cg23173402,cg23283614,cg23371584,cg23425970,cg23489630,cg23695209,cg23718147,cg23719516,cg23758822,cg23822407,cg23881458,cg23966593,cg23982607,cg24013909,cg24122364,cg24126361,cg24207161,cg24213184,cg24299229,cg24334149,cg24386456,cg24413597,cg24426391,cg24450063,cg24499839,cg24566088,cg24646951,cg24786174,cg24796450,cg24885937,cg24917105,cg25010880,cg25066655,cg25176297,cg25255357,cg25259712,cg25263912,cg25298410,cg25534756,cg25594106,cg25606969,cg25639858,cg25660036,cg25734089,cg25817165,cg25934064,cg25969472,cg25989392,cg25993932,cg25998278,cg26096415,cg26192567,cg26276556,cg26336701,cg26399995,cg26435160,cg26449328,cg26607553,cg26689483,cg26765263,cg26815032,cg26878626,cg27077359,cg27129145,cg27181169,cg27201837,cg27298252,cg27332938,cg27360277,cg27364652,cg27373749,cg27482129,cg27540604,cg27643470	GSM817174	5.24e-05
