## Supplementary Data 2 for "Potentially causal associations between placental DNA methylation and schizophrenia and other neuropsychiatric disorders" (part 2 of 3)

### Sheet: Nominal DHS (continued)
Supplementary data 2. eFORGE results from the top 10,000 mQTL-CpGs, from the nominal database, enrichments and depletion of overlap with tissue specific DNase I hypersensitivity sites (DHS) from consolidated ROADMAP Epigenomics Mapping Consortium. Zscore = Z score of the test data enrichment count versus the background; Pvalue = P value of the test data enrichment count versus the background; Cell = cell for which the enrichment is calculated; Tissue = tissue of the Cell according either ENCODE or BioSamples; Datatype = Regulatory feature assessed; File = ROADMAP Epigenomics Mapping Consortium file; Probe = probes that overlap features in that file; Number = irrevelavnt number used to help plotting; Accession = GEO accession number of the data set; Qvalue = Q value of the test data enrichment versus the background.
2.485	0.00191	Fetal_Lung_Right	Fetal Lung	DHS	UW.Fetal_Lung_Right.ChromatinAccessibility.H-24111.DS18492.twopass.merge150.wgt10.zgt2.wig.gz	cg00044050,cg00049066,cg00053851,cg00061907,cg00062382,cg00093057,cg00109480,cg00171154,cg00211174,cg00292029,cg00295879,cg00299943,cg00334056,cg00346898,cg00379830,cg00412772,cg00420922,cg00441403,cg00474218,cg00483256,cg00569813,cg00618323,cg00646813,cg00748675,cg00766382,cg00901687,cg00919702,cg00972731,cg01000188,cg01026233,cg01030404,cg01047297,cg01089516,cg01193555,cg01239044,cg01256391,cg01324219,cg01359822,cg01367324,cg01369914,cg01393790,cg01427108,cg01485708,cg01609658,cg01627594,cg01641778,cg01642733,cg01647834,cg01736680,cg01739960,cg01741372,cg01745370,cg01818594,cg01837375,cg01851573,cg01868499,cg02154914,cg02196730,cg02206980,cg02345556,cg02427933,cg02486796,cg02492873,cg02527881,cg02560323,cg02582028,cg02610851,cg02673002,cg02754929,cg02804067,cg02893585,cg03021329,cg03192273,cg03216580,cg03229158,cg03285229,cg03292688,cg03305906,cg03329597,cg03347694,cg03366951,cg03372526,cg03417454,cg03458265,cg03559406,cg03628122,cg03680338,cg03847641,cg03849132,cg03904171,cg03907572,cg03957495,cg03961133,cg03999688,cg04060051,cg04078292,cg04282141,cg04415270,cg04471037,cg04477510,cg04545003,cg04567334,cg04600792,cg04614656,cg04618327,cg04723534,cg04734572,cg04772795,cg04832245,cg04902443,cg04931690,cg04932937,cg04940435,cg05047537,cg05054006,cg05057505,cg05067963,cg05141217,cg05156456,cg05168133,cg05205432,cg05385477,cg05393297,cg05434674,cg05456810,cg05578102,cg05599196,cg05623727,cg05702778,cg05864683,cg05971934,cg06060754,cg06087988,cg06088623,cg06139006,cg06164804,cg06191042,cg06193597,cg06242242,cg06292624,cg06422694,cg06431347,cg06459104,cg06577139,cg06600936,cg06645081,cg06737308,cg06775570,cg06795995,cg06909274,cg06923291,cg06937572,cg06969206,cg06999654,cg07034561,cg07095347,cg07113474,cg07189579,cg07218275,cg07233700,cg07310694,cg07364631,cg07366871,cg07461715,cg07469467,cg07480608,cg07505049,cg07547279,cg07583744,cg07624650,cg07673080,cg07728250,cg07774964,cg07791039,cg07803582,cg07836921,cg07850323,cg07908924,cg07916784,cg07926491,cg07950857,cg07972762,cg07999547,cg08049441,cg08081727,cg08130307,cg08148697,cg08213375,cg08276054,cg08339898,cg08347373,cg08370546,cg08399831,cg08408040,cg08477332,cg08497121,cg08558259,cg08710911,cg08723959,cg08748184,cg08846676,cg08918950,cg08927844,cg08975641,cg08979494,cg09136878,cg09247692,cg09284795,cg09293881,cg09449562,cg09489639,cg09571762,cg09592244,cg09592903,cg09704116,cg09712182,cg09796270,cg09797092,cg09808012,cg09821763,cg09894503,cg09918751,cg09992948,cg10022447,cg10064339,cg10193107,cg10216848,cg10217749,cg10414026,cg10414466,cg10474158,cg10549753,cg10563859,cg10579556,cg10599446,cg10717379,cg10807101,cg10807894,cg10897311,cg10933148,cg10988872,cg10992024,cg11169344,cg11173636,cg11288282,cg11292317,cg11302988,cg11417675,cg11432751,cg11461244,cg11541897,cg11601663,cg11651266,cg11655627,cg12046867,cg12061236,cg12160148,cg12175038,cg12214765,cg12242038,cg12261451,cg12381317,cg12389669,cg12405232,cg12547847,cg12551317,cg12770644,cg12830869,cg13061767,cg13073564,cg13185188,cg13236934,cg13279811,cg13427897,cg13473803,cg13573388,cg13592792,cg13622587,cg13632595,cg13639189,cg13670099,cg13674437,cg13721028,cg13770235,cg13785068,cg13816228,cg13878360,cg13883027,cg13897783,cg13906792,cg13920856,cg13937483,cg13994823,cg14004768,cg14009912,cg14046302,cg14061069,cg14110355,cg14118616,cg14172482,cg14240646,cg14242557,cg14310674,cg14317533,cg14327698,cg14398247,cg14468090,cg14476852,cg14507403,cg14516473,cg14575602,cg14588463,cg14698405,cg14775994,cg14836018,cg14884039,cg15145296,cg15268471,cg15282031,cg15287806,cg15317982,cg15323541,cg15391100,cg15465615,cg15535573,cg15563591,cg15625693,cg15790037,cg15818696,cg15824907,cg15831967,cg15876825,cg15919165,cg15927328,cg16127514,cg16159152,cg16185781,cg16187635,cg16223899,cg16301894,cg16313243,cg16320185,cg16393899,cg16405432,cg16427703,cg16547749,cg16604233,cg16606731,cg16674327,cg16676373,cg16726577,cg16846691,cg16949228,cg16949673,cg17059388,cg17207485,cg17291251,cg17419815,cg17430681,cg17464069,cg17498841,cg17519280,cg17716961,cg17717333,cg17747518,cg17751646,cg17797106,cg17843510,cg17884064,cg17887794,cg17916960,cg18082583,cg18158658,cg18224419,cg18340013,cg18399056,cg18529726,cg18605382,cg18675610,cg18768515,cg18814616,cg18825076,cg18851133,cg18856296,cg19096327,cg19168482,cg19182537,cg19225512,cg19336497,cg19491776,cg19500155,cg19508464,cg19573881,cg19707454,cg19709743,cg19766460,cg19791489,cg19840088,cg19856934,cg20010264,cg20201458,cg20273704,cg20291244,cg20302111,cg20435097,cg20439393,cg20485607,cg20503657,cg20559405,cg20559634,cg20627754,cg20635144,cg20673407,cg20790161,cg20813589,cg20925263,cg21005828,cg21036336,cg21092790,cg21136789,cg21139150,cg21252483,cg21596469,cg21677940,cg21766592,cg21770322,cg21825059,cg21832243,cg21926612,cg21982573,cg22055719,cg22276401,cg22334681,cg22409914,cg22508957,cg22643110,cg22676075,cg22680931,cg22859267,cg22875332,cg22970786,cg22976778,cg23056271,cg23139584,cg23173402,cg23283614,cg23371584,cg23425970,cg23442650,cg23489630,cg23710890,cg23718147,cg23719516,cg23758822,cg23822407,cg23881458,cg23966593,cg23982607,cg24000536,cg24013909,cg24126361,cg24207161,cg24213184,cg24299229,cg24334149,cg24386456,cg24413597,cg24450063,cg24499839,cg24699150,cg24796450,cg24885937,cg24917105,cg24956452,cg25010880,cg25066655,cg25255357,cg25259712,cg25263912,cg25298410,cg25534756,cg25594106,cg25606969,cg25639858,cg25660036,cg25734089,cg25790333,cg25793399,cg25817165,cg25934064,cg25969472,cg26096415,cg26192567,cg26336701,cg26449328,cg26607553,cg26689483,cg26765263,cg26815032,cg26878626,cg27012316,cg27077359,cg27129145,cg27181169,cg27201837,cg27298252,cg27332938,cg27360277,cg27364652,cg27373749,cg27482129,cg27485845,cg27540604,cg27643470	GSM817186	0.0141
3.618	3.48e-05	Fetal_Lung	Fetal Lung	DHS	UW.Fetal_Lung.ChromatinAccessibility.H-22676.DS12646.twopass.merge150.wgt10.zgt2.wig.gz	cg00051200,cg00062382,cg00093057,cg00171154,cg00211174,cg00292029,cg00295879,cg00299943,cg00334056,cg00346898,cg00379830,cg00420922,cg00474218,cg00483256,cg00545801,cg00569813,cg00646813,cg00687962,cg00748675,cg00766382,cg01000188,cg01030404,cg01047297,cg01193555,cg01239044,cg01256391,cg01267852,cg01359822,cg01367324,cg01393581,cg01393790,cg01609658,cg01627594,cg01641778,cg01642733,cg01733572,cg01741372,cg01745370,cg01818594,cg01837375,cg01851573,cg01868499,cg02141393,cg02154914,cg02276679,cg02293935,cg02345556,cg02492873,cg02527881,cg02560323,cg02754929,cg02767663,cg02784731,cg02978058,cg03021329,cg03113739,cg03150042,cg03185552,cg03192273,cg03216580,cg03229158,cg03285229,cg03305906,cg03314380,cg03329597,cg03354898,cg03366951,cg03372526,cg03453179,cg03458265,cg03628122,cg03680338,cg03816568,cg03849132,cg03904171,cg03907572,cg03957495,cg04060051,cg04076286,cg04219001,cg04282141,cg04335779,cg04471037,cg04478180,cg04545003,cg04567334,cg04614656,cg04734572,cg04772795,cg04832245,cg04931690,cg04932937,cg04940435,cg05047537,cg05054006,cg05141217,cg05156456,cg05168133,cg05177932,cg05205432,cg05385477,cg05393297,cg05434674,cg05456810,cg05508639,cg05702778,cg05841700,cg06060754,cg06087988,cg06088623,cg06139006,cg06164804,cg06193597,cg06245352,cg06292624,cg06318676,cg06422694,cg06431347,cg06561607,cg06597413,cg06600936,cg06645081,cg06737308,cg06775570,cg06795995,cg06909274,cg06917450,cg06937572,cg06999654,cg07034561,cg07113474,cg07189579,cg07218275,cg07233700,cg07310694,cg07326602,cg07364631,cg07366871,cg07389228,cg07469467,cg07547279,cg07624650,cg07673080,cg07728250,cg07774964,cg07791039,cg07850323,cg07908924,cg07972762,cg07998124,cg08049441,cg08130307,cg08148697,cg08166072,cg08213375,cg08242665,cg08246428,cg08246844,cg08292120,cg08339898,cg08344080,cg08370546,cg08399831,cg08408040,cg08477332,cg08558259,cg08710911,cg08723959,cg08846676,cg08918950,cg08927844,cg08972273,cg08975641,cg08979494,cg09045610,cg09136878,cg09173681,cg09247692,cg09284795,cg09293881,cg09489639,cg09592244,cg09704116,cg09796270,cg09821763,cg09894503,cg09918751,cg09992948,cg10022447,cg10064339,cg10193107,cg10216848,cg10217749,cg10393190,cg10414026,cg10414466,cg10563859,cg10717379,cg10807894,cg10833325,cg10897311,cg10988872,cg11173636,cg11288282,cg11292317,cg11432751,cg11541897,cg11568728,cg11601663,cg12046867,cg12061236,cg12175038,cg12214765,cg12242038,cg12261451,cg12381317,cg12389669,cg12405232,cg12547847,cg12551317,cg12770644,cg12830869,cg12859507,cg13073564,cg13185188,cg13190429,cg13236934,cg13279811,cg13378649,cg13421331,cg13427897,cg13473803,cg13573388,cg13592792,cg13622587,cg13632595,cg13639189,cg13674437,cg13721028,cg13770235,cg13785068,cg13837721,cg13878360,cg13883027,cg13897783,cg13906792,cg13937483,cg13984289,cg14004768,cg14009912,cg14046302,cg14061069,cg14110355,cg14118616,cg14138287,cg14172482,cg14240646,cg14310674,cg14317533,cg14468090,cg14476852,cg14507403,cg14516473,cg14588463,cg14667799,cg14775994,cg15145296,cg15268471,cg15287806,cg15317982,cg15323541,cg15391100,cg15563591,cg15824907,cg15831967,cg15876825,cg15927328,cg15962507,cg16159152,cg16162590,cg16185781,cg16223899,cg16301894,cg16313243,cg16320185,cg16393899,cg16405432,cg16427703,cg16463229,cg16496269,cg16547749,cg16604233,cg16674327,cg16846691,cg16915469,cg16949228,cg17073306,cg17095910,cg17207485,cg17291251,cg17365725,cg17474786,cg17498841,cg17519949,cg17716961,cg17717333,cg17751646,cg17797106,cg17839226,cg17843510,cg17887794,cg17916960,cg18082583,cg18116155,cg18158658,cg18209791,cg18340013,cg18605382,cg18796879,cg18825076,cg18856296,cg19096327,cg19168482,cg19182537,cg19491776,cg19494761,cg19500155,cg19573881,cg19709743,cg19791489,cg19856934,cg20052632,cg20273704,cg20291244,cg20302111,cg20435097,cg20439393,cg20497631,cg20503657,cg20559634,cg20635144,cg20673407,cg20756026,cg20813589,cg20880067,cg20925263,cg21005828,cg21101883,cg21136789,cg21139150,cg21252483,cg21596469,cg21766592,cg21770322,cg21832243,cg21926612,cg22055719,cg22334681,cg22386492,cg22508957,cg22643110,cg22740801,cg22859267,cg22875332,cg22976778,cg23173402,cg23207176,cg23371584,cg23425970,cg23710890,cg23718147,cg23758822,cg23966593,cg24013909,cg24207161,cg24386456,cg24450063,cg24499839,cg24526136,cg24768821,cg24917105,cg25010880,cg25255357,cg25534756,cg25606969,cg25639858,cg25660036,cg25734089,cg25738319,cg25934064,cg25969472,cg26014689,cg26192567,cg26449328,cg26607553,cg26708920,cg26765263,cg26850117,cg26878626,cg27129145,cg27181169,cg27332938,cg27360277,cg27364652,cg27366882,cg27466466,cg27482129,cg27540604,cg27643470	GSM530656	0.000334
6.193	7.82e-13	Fetal_Lung	Fetal Lung	DHS	UW.Fetal_Lung.ChromatinAccessibility.H-22727.DS12817.twopass.merge150.wgt10.zgt2.wig.gz	cg00049066,cg00051200,cg00061907,cg00062382,cg00093057,cg00109480,cg00117506,cg00171154,cg00204262,cg00211174,cg00258198,cg00261912,cg00292029,cg00295879,cg00299943,cg00334056,cg00336867,cg00379830,cg00412772,cg00420922,cg00474218,cg00483256,cg00545801,cg00569813,cg00622170,cg00646813,cg00657389,cg00687962,cg00748675,cg00766382,cg00787780,cg00817464,cg00901687,cg00944873,cg00972731,cg01000188,cg01026233,cg01030404,cg01047297,cg01089516,cg01193555,cg01239044,cg01256391,cg01359822,cg01367324,cg01393790,cg01485708,cg01615050,cg01627594,cg01641778,cg01642733,cg01647834,cg01733572,cg01736680,cg01739960,cg01741372,cg01745370,cg01814130,cg01818594,cg01837375,cg01851573,cg01868499,cg01984146,cg02154914,cg02176678,cg02196730,cg02206980,cg02232542,cg02276679,cg02345556,cg02402740,cg02427933,cg02492873,cg02527881,cg02555883,cg02560323,cg02610851,cg02639931,cg02673002,cg02754929,cg02767663,cg03021329,cg03067884,cg03113739,cg03150042,cg03185552,cg03192273,cg03216580,cg03229158,cg03285229,cg03305906,cg03314380,cg03329597,cg03366951,cg03372526,cg03417454,cg03458265,cg03548384,cg03567706,cg03628122,cg03680338,cg03694391,cg03816568,cg03904171,cg03907572,cg03957495,cg03961133,cg03999688,cg04060051,cg04076286,cg04132472,cg04282141,cg04335779,cg04471037,cg04487205,cg04545003,cg04567334,cg04614656,cg04617606,cg04723534,cg04734572,cg04772795,cg04832245,cg04902443,cg04931690,cg04932937,cg04940435,cg05047537,cg05054006,cg05141217,cg05156456,cg05168133,cg05205432,cg05292325,cg05385477,cg05393297,cg05434674,cg05456810,cg05578102,cg05599196,cg05623727,cg05702778,cg05715076,cg05841700,cg05868365,cg06060754,cg06087988,cg06088623,cg06139006,cg06164804,cg06191042,cg06193597,cg06245352,cg06254604,cg06292624,cg06431347,cg06459104,cg06489993,cg06555230,cg06561607,cg06577139,cg06597413,cg06600936,cg06645081,cg06737308,cg06775570,cg06790244,cg06795995,cg06909274,cg06917450,cg06937572,cg07025992,cg07034561,cg07095347,cg07113474,cg07189579,cg07218275,cg07233700,cg07310694,cg07326602,cg07348845,cg07364631,cg07366871,cg07389228,cg07398106,cg07469467,cg07480608,cg07505049,cg07547279,cg07583744,cg07587117,cg07624650,cg07673080,cg07702439,cg07728250,cg07774964,cg07803582,cg07836921,cg07850323,cg07908924,cg07926491,cg07950857,cg07972762,cg07998124,cg07999547,cg08049441,cg08070646,cg08075305,cg08130307,cg08148697,cg08163163,cg08213375,cg08242665,cg08246844,cg08276054,cg08292120,cg08339898,cg08344080,cg08347373,cg08370546,cg08399831,cg08408040,cg08457029,cg08466034,cg08469646,cg08477332,cg08497121,cg08710911,cg08723959,cg08748184,cg08846676,cg08874645,cg08906930,cg08918950,cg08927844,cg08972273,cg08975641,cg08979494,cg09035930,cg09136878,cg09173681,cg09247692,cg09284795,cg09293881,cg09366624,cg09489639,cg09571762,cg09592244,cg09712182,cg09796270,cg09821763,cg09894503,cg09918751,cg09992948,cg10064339,cg10070864,cg10097882,cg10118595,cg10193107,cg10217749,cg10300540,cg10393190,cg10414026,cg10549753,cg10717379,cg10807894,cg10889514,cg10897311,cg10988872,cg10992024,cg11030744,cg11173636,cg11288282,cg11292317,cg11417675,cg11432751,cg11519708,cg11541897,cg11601663,cg11651266,cg11886879,cg12012494,cg12046867,cg12061236,cg12175038,cg12214765,cg12242038,cg12261451,cg12381317,cg12389669,cg12393668,cg12405232,cg12551317,cg12615879,cg12770644,cg12830869,cg12958046,cg13061767,cg13073564,cg13185188,cg13190429,cg13202585,cg13279811,cg13378649,cg13421331,cg13427897,cg13573388,cg13592792,cg13622587,cg13632595,cg13639189,cg13670099,cg13674437,cg13704772,cg13721028,cg13770235,cg13785068,cg13816228,cg13837721,cg13852943,cg13878360,cg13883027,cg13897783,cg13920856,cg13937483,cg13970118,cg13994823,cg14004768,cg14009912,cg14026202,cg14046302,cg14061069,cg14110355,cg14118616,cg14172482,cg14240646,cg14242557,cg14310674,cg14317533,cg14327698,cg14468090,cg14476852,cg14507403,cg14516473,cg14588463,cg14695663,cg14698405,cg14775994,cg14793586,cg14827090,cg14884039,cg15145296,cg15268471,cg15282031,cg15287806,cg15317982,cg15323541,cg15391100,cg15427127,cg15448707,cg15535573,cg15563591,cg15818696,cg15824907,cg15831967,cg15876825,cg15927328,cg15962507,cg16127514,cg16159152,cg16162590,cg16185781,cg16187635,cg16223899,cg16301894,cg16313243,cg16320185,cg16359360,cg16405432,cg16410943,cg16427703,cg16491492,cg16547749,cg16604233,cg16674327,cg16676373,cg16747321,cg16785938,cg16795295,cg16846691,cg16949228,cg16949673,cg17042326,cg17207485,cg17291251,cg17365725,cg17419815,cg17498841,cg17519280,cg17716961,cg17717333,cg17751646,cg17797106,cg17887794,cg17916960,cg18016195,cg18082583,cg18116155,cg18158658,cg18243471,cg18340013,cg18366541,cg18459205,cg18496131,cg18512352,cg18529726,cg18605382,cg18675610,cg18768515,cg18825076,cg18856296,cg19096327,cg19168482,cg19182537,cg19336497,cg19414418,cg19432846,cg19491776,cg19494761,cg19508464,cg19709743,cg19791489,cg19856934,cg20010264,cg20246851,cg20273704,cg20291244,cg20302111,cg20360009,cg20435097,cg20439393,cg20503657,cg20530481,cg20559405,cg20559634,cg20573508,cg20627754,cg20635144,cg20673407,cg20790161,cg20813589,cg20880067,cg20925263,cg21000132,cg21005828,cg21092790,cg21101883,cg21136789,cg21139150,cg21252483,cg21596469,cg21677940,cg21764456,cg21766592,cg21770322,cg21825059,cg21832243,cg21926612,cg21982573,cg22055719,cg22297065,cg22334681,cg22336359,cg22386492,cg22508957,cg22643110,cg22680931,cg22740801,cg22859267,cg22976778,cg23056271,cg23173402,cg23371584,cg23425970,cg23440142,cg23442650,cg23489630,cg23710890,cg23718147,cg23758822,cg23822407,cg23881458,cg23966593,cg24013909,cg24126361,cg24207161,cg24268161,cg24386456,cg24426391,cg24450063,cg24499839,cg24566088,cg24643057,cg24699150,cg24768821,cg24786174,cg24796450,cg24846397,cg24885937,cg24917105,cg25010880,cg25215230,cg25249286,cg25255357,cg25534756,cg25594106,cg25606969,cg25639858,cg25660036,cg25734089,cg25736692,cg25738319,cg25793399,cg25830869,cg25934064,cg25969472,cg26096415,cg26192567,cg26336701,cg26449328,cg26454172,cg26585320,cg26607553,cg26708920,cg26765263,cg26878626,cg27129145,cg27181169,cg27201837,cg27209610,cg27332938,cg27360277,cg27364652,cg27366882,cg27466466,cg27482129,cg27540604,cg27565232,cg27643470	GSM530662	3.76e-11
5.057	1.28e-09	Fetal_Lung	Fetal Lung	DHS	UW.Fetal_Lung.ChromatinAccessibility.H-22934B.DS13507.twopass.merge150.wgt10.zgt2.wig.gz	cg00044050,cg00049066,cg00051200,cg00061907,cg00062382,cg00117506,cg00204262,cg00211174,cg00277334,cg00292029,cg00295879,cg00299943,cg00334056,cg00346898,cg00379830,cg00412772,cg00420922,cg00474218,cg00483256,cg00545801,cg00569813,cg00618323,cg00646813,cg00657389,cg00748675,cg00766382,cg00817464,cg00901687,cg00972731,cg01000188,cg01003021,cg01026233,cg01030404,cg01047297,cg01067983,cg01089516,cg01108642,cg01193555,cg01239044,cg01256391,cg01265905,cg01359822,cg01367324,cg01369914,cg01393790,cg01485708,cg01615050,cg01627594,cg01641778,cg01642733,cg01647834,cg01733572,cg01739960,cg01741372,cg01745370,cg01818594,cg01837375,cg01851573,cg01868499,cg01969012,cg01984146,cg02077695,cg02154914,cg02196730,cg02206980,cg02232542,cg02345556,cg02427933,cg02464551,cg02492873,cg02527881,cg02531794,cg02555883,cg02560323,cg02610851,cg02673002,cg02754929,cg02767663,cg02784731,cg02804067,cg02834447,cg02880444,cg02978058,cg03021329,cg03067884,cg03113739,cg03150042,cg03192273,cg03216580,cg03229158,cg03265014,cg03285229,cg03305906,cg03314380,cg03329597,cg03347694,cg03366951,cg03372526,cg03408354,cg03417454,cg03458265,cg03628122,cg03714609,cg03806695,cg03808017,cg03849132,cg03904171,cg03907572,cg03957495,cg03961133,cg03999688,cg04060051,cg04078292,cg04282141,cg04335779,cg04415270,cg04471037,cg04487205,cg04545003,cg04567334,cg04614656,cg04618327,cg04723534,cg04734572,cg04772795,cg04832245,cg04902443,cg04911139,cg04931690,cg04932937,cg04940435,cg04948744,cg05047537,cg05054006,cg05121110,cg05131771,cg05141217,cg05156456,cg05168133,cg05177932,cg05205432,cg05370838,cg05385477,cg05393297,cg05434674,cg05456810,cg05508639,cg05599196,cg05702778,cg05841700,cg05864683,cg06060754,cg06087988,cg06088623,cg06139006,cg06164804,cg06191042,cg06193597,cg06242242,cg06245352,cg06292624,cg06422694,cg06431347,cg06577139,cg06597413,cg06600936,cg06645081,cg06737308,cg06775570,cg06790244,cg06795995,cg06809965,cg06909274,cg06917450,cg06937572,cg06969206,cg06999654,cg07034561,cg07095347,cg07113474,cg07189579,cg07218275,cg07233700,cg07310694,cg07364631,cg07366871,cg07389228,cg07461715,cg07469467,cg07480608,cg07547279,cg07624650,cg07673080,cg07728250,cg07774964,cg07791039,cg07803582,cg07836921,cg07850323,cg07908924,cg07926491,cg07950857,cg07960696,cg07972762,cg07998124,cg07999547,cg08049441,cg08070646,cg08130307,cg08148697,cg08163163,cg08166072,cg08213375,cg08246844,cg08276054,cg08292120,cg08339898,cg08344080,cg08347373,cg08370546,cg08399831,cg08408040,cg08457029,cg08466034,cg08477332,cg08497121,cg08558259,cg08710911,cg08713344,cg08723959,cg08748184,cg08846676,cg08874645,cg08918950,cg08927844,cg08972273,cg08975641,cg08979494,cg09122588,cg09136878,cg09173681,cg09179589,cg09247692,cg09284795,cg09293881,cg09366624,cg09489639,cg09531659,cg09571762,cg09592244,cg09592903,cg09796270,cg09797092,cg09821763,cg09894503,cg09918751,cg09992948,cg10022447,cg10064339,cg10193107,cg10216848,cg10217749,cg10230957,cg10414026,cg10414466,cg10549753,cg10563859,cg10579556,cg10611692,cg10717379,cg10807101,cg10807894,cg10833325,cg10889514,cg10897311,cg10988872,cg10992024,cg11173636,cg11288282,cg11288672,cg11292317,cg11369927,cg11417675,cg11432751,cg11504954,cg11541897,cg11601663,cg11655627,cg12046867,cg12061236,cg12160148,cg12175038,cg12214765,cg12242038,cg12261451,cg12381317,cg12389669,cg12405232,cg12478742,cg12551317,cg12615879,cg12770644,cg12830869,cg12859507,cg13061767,cg13063264,cg13073564,cg13185188,cg13236934,cg13279811,cg13378649,cg13421331,cg13427897,cg13432682,cg13473803,cg13573388,cg13592792,cg13593090,cg13622587,cg13632595,cg13639189,cg13670099,cg13704772,cg13721028,cg13770235,cg13785068,cg13837938,cg13852943,cg13878360,cg13883027,cg13897783,cg13906792,cg13982601,cg13984289,cg13994823,cg14004768,cg14009912,cg14046302,cg14061069,cg14094101,cg14110355,cg14118616,cg14159011,cg14172482,cg14240646,cg14242557,cg14310674,cg14317533,cg14468090,cg14476852,cg14484676,cg14507403,cg14516473,cg14575169,cg14575602,cg14588463,cg14684166,cg14695663,cg14698405,cg14775994,cg14793586,cg14884039,cg15145296,cg15243603,cg15268471,cg15282031,cg15287806,cg15323541,cg15391100,cg15421532,cg15443223,cg15448707,cg15451537,cg15535573,cg15563591,cg15625693,cg15790037,cg15824907,cg15831967,cg15896717,cg15927328,cg16064932,cg16159152,cg16162590,cg16185781,cg16187635,cg16223899,cg16301894,cg16313243,cg16320185,cg16405432,cg16427703,cg16491492,cg16496269,cg16545438,cg16547749,cg16604233,cg16619994,cg16674327,cg16676373,cg16747321,cg16785938,cg16846691,cg16870839,cg16915469,cg16949228,cg16949673,cg17059388,cg17073306,cg17207485,cg17291251,cg17498841,cg17519280,cg17716961,cg17717333,cg17747518,cg17797106,cg17839226,cg17843510,cg17887794,cg17916960,cg18082583,cg18088723,cg18116155,cg18158658,cg18209791,cg18224419,cg18340013,cg18366541,cg18399056,cg18512352,cg18529726,cg18605382,cg18675610,cg18814616,cg18825076,cg18851133,cg18856296,cg19082212,cg19096327,cg19168482,cg19182537,cg19336497,cg19573881,cg19579005,cg19707454,cg19709743,cg19740012,cg19767048,cg19791489,cg19840088,cg19856934,cg20201458,cg20273704,cg20291244,cg20302111,cg20434272,cg20435097,cg20439393,cg20485607,cg20503657,cg20559405,cg20559634,cg20627754,cg20635144,cg20673407,cg20790161,cg20813589,cg20880067,cg20925263,cg21000132,cg21005828,cg21092790,cg21101883,cg21136789,cg21139150,cg21252483,cg21319527,cg21596469,cg21766592,cg21770322,cg21825059,cg21832243,cg21926612,cg22055719,cg22093306,cg22232119,cg22276401,cg22334681,cg22386492,cg22508957,cg22594201,cg22643110,cg22676075,cg22680931,cg22740801,cg22859267,cg22875332,cg22976778,cg23056271,cg23139584,cg23173402,cg23261809,cg23283614,cg23371584,cg23425970,cg23521468,cg23710890,cg23718147,cg23758822,cg23822407,cg23881458,cg23966593,cg23982607,cg24000536,cg24013909,cg24122364,cg24126361,cg24207161,cg24218626,cg24299229,cg24386456,cg24413826,cg24450063,cg24499839,cg24566088,cg24768821,cg24796450,cg24885937,cg24917105,cg24956452,cg24977335,cg25010880,cg25066655,cg25176297,cg25249286,cg25255357,cg25259712,cg25263912,cg25298410,cg25534756,cg25594106,cg25606969,cg25639858,cg25660036,cg25734089,cg25738319,cg25790333,cg25794455,cg25830869,cg25898431,cg25934064,cg25969472,cg25993932,cg25998278,cg26096415,cg26192567,cg26209369,cg26237810,cg26433333,cg26607553,cg26689483,cg26708920,cg26765263,cg26815032,cg26878626,cg27129145,cg27181169,cg27209610,cg27332938,cg27360277,cg27364652,cg27366882,cg27373749,cg27449804,cg27466466,cg27482129,cg27485845,cg27565232	GSM595915	3.33e-08
3.44	4.08e-05	Fetal_Lung	Fetal Lung	DHS	UW.Fetal_Lung.ChromatinAccessibility.H-23090.DS13985.twopass.merge150.wgt10.zgt2.wig.gz	cg00049066,cg00051200,cg00061907,cg00062382,cg00093057,cg00171154,cg00211174,cg00292029,cg00295879,cg00299943,cg00334056,cg00346898,cg00379830,cg00420922,cg00441403,cg00474218,cg00545801,cg00569813,cg00618323,cg00646813,cg00748675,cg00766382,cg00817464,cg00901687,cg00972731,cg01000188,cg01026233,cg01030404,cg01047297,cg01089516,cg01193555,cg01239044,cg01256391,cg01265905,cg01359822,cg01367324,cg01393790,cg01485708,cg01615050,cg01627594,cg01641778,cg01642733,cg01647834,cg01733572,cg01739960,cg01741372,cg01745370,cg01818594,cg01837375,cg01851573,cg01868499,cg02176678,cg02196730,cg02206980,cg02345556,cg02427933,cg02439077,cg02464551,cg02492873,cg02527881,cg02560323,cg02610851,cg02673002,cg02685365,cg02767663,cg02827087,cg03021329,cg03192273,cg03216580,cg03229158,cg03285229,cg03305906,cg03314380,cg03329597,cg03366951,cg03372526,cg03417454,cg03453179,cg03458265,cg03628122,cg03680338,cg03849132,cg03904171,cg03907572,cg03957495,cg03961133,cg03999688,cg04060051,cg04076286,cg04078292,cg04236664,cg04282141,cg04415270,cg04471037,cg04487205,cg04545003,cg04567334,cg04600792,cg04614656,cg04618327,cg04723534,cg04734572,cg04772795,cg04806584,cg04832245,cg04902443,cg04911139,cg04931690,cg04932937,cg04940435,cg05047537,cg05054006,cg05121110,cg05141217,cg05156456,cg05168133,cg05205432,cg05269323,cg05378572,cg05385477,cg05393297,cg05434674,cg05450034,cg05456810,cg05578102,cg05599196,cg05623727,cg05702778,cg05841700,cg05864683,cg06060754,cg06087988,cg06088623,cg06139006,cg06164804,cg06191042,cg06245352,cg06292624,cg06422694,cg06431347,cg06561607,cg06600936,cg06645081,cg06737308,cg06795995,cg06809965,cg06909274,cg06999654,cg07034561,cg07095347,cg07113474,cg07189579,cg07218275,cg07233700,cg07310694,cg07348845,cg07364631,cg07366871,cg07461715,cg07469467,cg07480608,cg07505049,cg07547279,cg07583744,cg07624650,cg07673080,cg07728250,cg07774964,cg07791039,cg07850323,cg07908924,cg07916784,cg07972762,cg07998124,cg07999547,cg08049441,cg08130307,cg08148697,cg08213375,cg08242665,cg08276054,cg08339898,cg08344080,cg08347373,cg08370546,cg08399831,cg08408040,cg08477332,cg08497121,cg08710911,cg08748184,cg08846676,cg08860612,cg08874645,cg08918950,cg08927844,cg08944484,cg08972273,cg08975641,cg08979494,cg09136878,cg09173681,cg09284795,cg09293881,cg09489639,cg09571762,cg09592244,cg09704116,cg09712182,cg09796270,cg09797092,cg09821763,cg09894503,cg09918751,cg09992948,cg10022447,cg10064339,cg10193107,cg10217749,cg10393190,cg10414026,cg10474158,cg10549753,cg10563859,cg10610477,cg10717379,cg10807101,cg10807894,cg10833325,cg10897311,cg10988872,cg11173636,cg11288282,cg11292317,cg11302988,cg11432751,cg11504954,cg11541897,cg11601663,cg11602361,cg11651266,cg11886879,cg12046867,cg12061236,cg12175038,cg12214765,cg12242038,cg12261451,cg12389669,cg12393668,cg12405232,cg12551317,cg12770644,cg12830869,cg12859507,cg13061767,cg13073564,cg13202585,cg13205059,cg13279811,cg13421331,cg13427897,cg13473803,cg13573388,cg13592792,cg13622587,cg13632595,cg13639189,cg13670099,cg13674437,cg13704772,cg13721028,cg13770235,cg13785068,cg13878360,cg13883027,cg13897783,cg13920856,cg13970118,cg13984289,cg13994823,cg14004768,cg14009912,cg14046302,cg14061069,cg14110355,cg14118616,cg14172482,cg14187293,cg14206878,cg14240646,cg14310674,cg14317533,cg14398247,cg14468090,cg14476852,cg14507403,cg14516473,cg14575602,cg14775994,cg14793586,cg14836018,cg15145296,cg15268471,cg15282031,cg15287806,cg15323541,cg15391100,cg15443223,cg15563591,cg15625693,cg15790037,cg15818696,cg15824907,cg15831967,cg15919165,cg15927328,cg15962507,cg16127514,cg16162590,cg16185781,cg16223899,cg16301894,cg16313243,cg16320185,cg16405432,cg16427703,cg16545438,cg16604233,cg16606731,cg16674327,cg16676373,cg16846691,cg16949228,cg17059388,cg17207485,cg17291251,cg17317834,cg17498841,cg17519280,cg17716961,cg17717333,cg17747518,cg17751646,cg17797106,cg17843510,cg17887794,cg17916960,cg18082583,cg18141722,cg18158658,cg18340013,cg18399056,cg18512352,cg18529726,cg18605382,cg18675610,cg18768515,cg18814616,cg18825076,cg18851133,cg18856296,cg19082212,cg19096327,cg19168482,cg19182537,cg19225512,cg19336497,cg19415736,cg19494761,cg19500155,cg19573881,cg19707454,cg19709743,cg19740012,cg19791489,cg19840088,cg19856934,cg20201458,cg20273704,cg20291244,cg20302111,cg20416874,cg20435097,cg20439393,cg20503657,cg20559405,cg20559634,cg20627754,cg20635144,cg20673407,cg20790161,cg20813589,cg20925263,cg21005828,cg21092790,cg21136789,cg21139150,cg21252483,cg21596469,cg21677940,cg21766592,cg21770322,cg21825059,cg21832243,cg21926612,cg22055719,cg22297065,cg22334681,cg22386492,cg22508957,cg22594201,cg22643110,cg22676075,cg22859267,cg22875332,cg22976778,cg23139584,cg23173402,cg23207176,cg23283614,cg23371584,cg23416000,cg23442650,cg23489630,cg23718147,cg23719516,cg23758822,cg23822407,cg23966593,cg24000536,cg24013909,cg24207161,cg24299229,cg24386456,cg24450063,cg24499839,cg24643057,cg24768821,cg24796450,cg24846397,cg24917105,cg24956452,cg25010880,cg25066655,cg25215230,cg25255357,cg25259712,cg25298410,cg25534756,cg25594106,cg25606969,cg25639858,cg25660036,cg25734089,cg25793399,cg25817165,cg25934064,cg25969472,cg25993932,cg26096415,cg26192567,cg26336701,cg26433333,cg26449328,cg26585320,cg26607553,cg26689483,cg26765263,cg26815032,cg26878626,cg27129145,cg27181169,cg27201837,cg27298252,cg27332938,cg27360277,cg27364652,cg27466466,cg27482129,cg27493466,cg27565232,cg27643470	GSM595916	0.000381
4.618	2.33e-07	Fetal_Lung	Fetal Lung	DHS	UW.Fetal_Lung.ChromatinAccessibility.H-23247.DS14666.twopass.merge150.wgt10.zgt2.wig.gz	cg00049066,cg00051200,cg00061907,cg00093057,cg00171154,cg00261912,cg00277334,cg00292029,cg00295879,cg00299943,cg00334056,cg00346898,cg00379830,cg00420922,cg00422909,cg00456672,cg00474218,cg00483256,cg00505606,cg00545801,cg00569813,cg00618323,cg00901687,cg00919702,cg00972731,cg01000188,cg01026233,cg01030404,cg01047297,cg01089516,cg01119319,cg01193555,cg01239044,cg01248801,cg01256391,cg01359822,cg01367324,cg01393790,cg01464515,cg01485708,cg01641778,cg01642733,cg01733572,cg01739960,cg01741372,cg01745370,cg01818594,cg01837375,cg01868499,cg01969012,cg02176678,cg02196730,cg02206980,cg02276679,cg02345556,cg02427933,cg02492873,cg02527881,cg02550226,cg02673002,cg02685365,cg02754929,cg02767663,cg02880444,cg03021329,cg03050188,cg03113739,cg03150042,cg03185552,cg03192273,cg03216580,cg03229158,cg03265014,cg03285229,cg03305906,cg03314380,cg03366951,cg03372526,cg03417454,cg03458265,cg03548384,cg03567706,cg03628122,cg03680338,cg03847641,cg03849132,cg03907572,cg03957495,cg04060051,cg04219001,cg04335779,cg04415270,cg04471037,cg04487205,cg04545003,cg04567334,cg04614656,cg04734572,cg04772795,cg04832245,cg04833713,cg04931690,cg04932937,cg04940435,cg05047537,cg05054006,cg05141217,cg05168133,cg05205432,cg05370838,cg05393297,cg05456810,cg05623727,cg05702778,cg05715076,cg05841700,cg05864683,cg05868365,cg05903274,cg06060754,cg06087988,cg06088623,cg06164804,cg06191042,cg06242242,cg06292624,cg06422694,cg06431347,cg06459104,cg06489993,cg06502392,cg06561607,cg06577139,cg06597413,cg06600936,cg06645081,cg06737308,cg06775570,cg06795995,cg06909274,cg06999654,cg07034561,cg07095347,cg07113474,cg07189579,cg07218275,cg07219303,cg07233700,cg07310694,cg07326602,cg07364631,cg07366871,cg07398106,cg07461715,cg07469467,cg07547279,cg07624650,cg07673080,cg07728250,cg07774964,cg07791039,cg07803582,cg07836921,cg07850323,cg07908924,cg07972762,cg07984904,cg07998124,cg07999547,cg08049441,cg08070646,cg08130307,cg08213375,cg08242665,cg08339898,cg08347373,cg08370546,cg08382737,cg08399831,cg08408040,cg08457029,cg08471588,cg08477332,cg08497121,cg08710911,cg08723959,cg08748184,cg08808042,cg08846676,cg08859830,cg08927844,cg08975641,cg08979494,cg09136878,cg09284795,cg09293881,cg09349723,cg09366624,cg09489639,cg09592244,cg09712182,cg09796270,cg09797092,cg09821763,cg09894503,cg09992948,cg10022447,cg10064339,cg10193107,cg10217749,cg10230957,cg10393190,cg10414026,cg10414466,cg10549753,cg10563859,cg10717379,cg10807101,cg10807894,cg10897311,cg10992024,cg11014960,cg11173636,cg11288282,cg11292317,cg11369927,cg11417675,cg11432751,cg11541897,cg11601663,cg11655627,cg11879814,cg11886879,cg12046867,cg12061236,cg12175038,cg12214765,cg12242038,cg12261451,cg12381317,cg12389669,cg12393668,cg12405232,cg12547847,cg12551317,cg12615879,cg12770644,cg12830869,cg12859507,cg13061767,cg13073564,cg13205059,cg13236934,cg13279811,cg13421331,cg13427897,cg13473803,cg13573388,cg13592792,cg13593090,cg13632595,cg13639189,cg13674437,cg13721028,cg13770235,cg13785068,cg13816228,cg13837721,cg13878360,cg13883027,cg13897783,cg13970118,cg13984289,cg13994823,cg14004768,cg14009912,cg14046302,cg14110355,cg14118616,cg14138287,cg14172482,cg14240646,cg14242557,cg14308648,cg14310674,cg14317533,cg14398247,cg14468090,cg14476852,cg14507403,cg14516473,cg14575602,cg14588463,cg14775994,cg14793586,cg14836018,cg15070536,cg15243603,cg15268471,cg15323541,cg15391100,cg15421532,cg15625693,cg15818696,cg15824907,cg15831967,cg15919165,cg15927328,cg16118803,cg16159152,cg16162590,cg16185781,cg16187635,cg16223899,cg16301894,cg16313243,cg16393899,cg16427703,cg16463229,cg16547749,cg16604233,cg16618482,cg16674327,cg16785938,cg16846691,cg16949228,cg16949673,cg17059388,cg17235415,cg17291251,cg17365725,cg17385905,cg17498841,cg17519280,cg17716961,cg17717333,cg17751646,cg17797106,cg17843510,cg17884064,cg17887794,cg17916960,cg18116155,cg18158658,cg18340013,cg18399056,cg18496131,cg18605382,cg18768515,cg18814616,cg18825076,cg18851133,cg18856296,cg19168482,cg19182537,cg19491776,cg19508464,cg19707454,cg19709743,cg19766460,cg19840088,cg19856934,cg19976997,cg20246851,cg20291244,cg20302111,cg20434272,cg20435097,cg20439393,cg20485607,cg20503657,cg20530481,cg20559634,cg20627754,cg20635144,cg20673407,cg20790161,cg20813589,cg20880067,cg20925263,cg20999004,cg21005828,cg21036336,cg21092790,cg21101883,cg21136789,cg21139150,cg21252483,cg21319527,cg21596469,cg21598751,cg21677940,cg21766592,cg21770322,cg21825059,cg21832243,cg21926612,cg21982573,cg22055719,cg22334681,cg22381144,cg22386492,cg22428049,cg22508957,cg22643110,cg22676075,cg22859267,cg22875332,cg22976778,cg23139584,cg23149302,cg23173402,cg23283614,cg23371584,cg23387288,cg23758822,cg23966593,cg23982607,cg24000536,cg24013909,cg24179979,cg24207161,cg24334149,cg24386456,cg24426391,cg24450063,cg24499839,cg24796450,cg24917105,cg25010880,cg25066655,cg25090994,cg25176297,cg25255357,cg25259712,cg25263912,cg25534756,cg25594106,cg25606969,cg25639858,cg25660036,cg25734089,cg25736692,cg25790333,cg25793399,cg25934064,cg25969472,cg25989392,cg25993932,cg26096415,cg26192567,cg26209369,cg26449328,cg26607553,cg26689483,cg26754761,cg26765263,cg26878626,cg27129145,cg27181169,cg27201837,cg27332938,cg27360277,cg27364652,cg27366882,cg27373749,cg27466466,cg27482129,cg27577782	GSM595921	3.71e-06
3.89	7.16e-06	Fetal_Lung	Fetal Lung	DHS	UW.Fetal_Lung.ChromatinAccessibility.H-23266.DS14724.twopass.merge150.wgt10.zgt2.wig.gz	cg00044050,cg00049066,cg00051200,cg00061907,cg00062382,cg00093057,cg00211174,cg00258198,cg00292029,cg00295879,cg00299943,cg00334056,cg00346898,cg00379830,cg00412772,cg00420922,cg00474218,cg00483256,cg00545801,cg00569813,cg00618323,cg00646813,cg00657389,cg00748675,cg00766382,cg00817464,cg00901687,cg00944626,cg00972731,cg01000188,cg01026233,cg01030404,cg01074613,cg01089516,cg01193555,cg01239044,cg01248801,cg01256391,cg01324219,cg01367324,cg01393790,cg01485708,cg01615050,cg01642733,cg01647834,cg01739960,cg01741372,cg01745370,cg01818594,cg01837375,cg01851573,cg01868499,cg01984146,cg02154914,cg02196730,cg02206980,cg02345556,cg02492873,cg02527881,cg02560323,cg02562448,cg02610851,cg02673002,cg02754929,cg02804067,cg02978058,cg03021329,cg03150042,cg03185552,cg03192273,cg03216580,cg03229158,cg03285229,cg03305906,cg03314380,cg03329597,cg03366951,cg03372526,cg03417454,cg03453179,cg03628122,cg03847641,cg03849132,cg03904171,cg03907572,cg03957495,cg03961133,cg03999688,cg04236664,cg04282141,cg04335779,cg04390734,cg04471037,cg04545003,cg04567334,cg04614656,cg04723534,cg04734572,cg04772795,cg04832245,cg04931690,cg04932937,cg04940435,cg05047537,cg05054006,cg05141217,cg05156456,cg05168133,cg05292325,cg05385477,cg05393297,cg05456810,cg05508639,cg05578102,cg05702778,cg05841700,cg05864683,cg06060754,cg06087988,cg06088623,cg06139006,cg06164804,cg06191042,cg06193597,cg06207961,cg06242242,cg06292624,cg06318676,cg06431347,cg06561607,cg06577139,cg06600936,cg06737308,cg06775570,cg06795995,cg06846640,cg06909274,cg06937572,cg06999654,cg07034561,cg07095347,cg07113474,cg07189579,cg07218275,cg07219303,cg07233700,cg07310694,cg07326602,cg07348845,cg07364631,cg07366871,cg07469467,cg07480608,cg07505049,cg07547279,cg07583744,cg07624650,cg07673080,cg07728250,cg07774964,cg07803582,cg07850323,cg07908924,cg07972762,cg07998124,cg07999547,cg08049441,cg08081727,cg08163163,cg08166072,cg08213375,cg08344080,cg08347373,cg08370546,cg08399831,cg08408040,cg08497121,cg08710911,cg08713344,cg08723959,cg08748184,cg08808042,cg08846676,cg08918950,cg08927844,cg08944484,cg08972273,cg08975641,cg08979494,cg09136878,cg09173681,cg09247692,cg09284795,cg09293881,cg09345355,cg09489639,cg09571762,cg09592244,cg09712182,cg09796270,cg09808012,cg09821763,cg09894503,cg09918751,cg09992948,cg10022447,cg10064339,cg10118595,cg10193107,cg10216848,cg10217749,cg10393190,cg10414026,cg10414466,cg10549753,cg10717379,cg10807101,cg10807894,cg10889514,cg10897311,cg10988872,cg11173636,cg11288282,cg11288672,cg11292317,cg11302988,cg11417675,cg11432751,cg11541897,cg11601663,cg11886879,cg12046867,cg12061236,cg12175038,cg12214765,cg12242038,cg12261451,cg12381317,cg12389669,cg12405232,cg12547847,cg12551317,cg12770644,cg12830869,cg12859507,cg13061767,cg13073564,cg13185188,cg13236934,cg13279811,cg13378649,cg13427897,cg13452738,cg13473803,cg13573388,cg13622587,cg13632595,cg13639189,cg13670099,cg13674437,cg13704772,cg13721028,cg13770235,cg13785068,cg13878360,cg13883027,cg13897783,cg13920856,cg13937483,cg13984289,cg13994823,cg14004768,cg14009912,cg14061069,cg14092571,cg14110355,cg14118616,cg14172482,cg14179381,cg14240646,cg14242557,cg14308648,cg14310674,cg14317533,cg14468090,cg14476852,cg14507403,cg14516473,cg14575169,cg14588463,cg14695663,cg14698405,cg14770361,cg14775994,cg14793586,cg14827090,cg15268471,cg15282031,cg15287806,cg15323541,cg15391100,cg15421532,cg15563591,cg15634717,cg15790037,cg15818696,cg15824907,cg15831967,cg15876825,cg15919165,cg15927328,cg16127514,cg16159152,cg16185781,cg16187635,cg16223899,cg16301894,cg16313243,cg16320185,cg16359360,cg16405432,cg16427703,cg16491492,cg16547749,cg16604233,cg16606731,cg16674327,cg16676373,cg16785938,cg16846691,cg16949228,cg16949673,cg17042326,cg17207485,cg17291251,cg17365725,cg17498841,cg17519280,cg17716961,cg17717333,cg17747518,cg17797106,cg17887794,cg17916960,cg18082583,cg18158658,cg18224419,cg18340013,cg18399056,cg18605382,cg18814616,cg18825076,cg18851133,cg18856296,cg19096327,cg19168482,cg19182537,cg19336497,cg19491776,cg19500155,cg19709743,cg19791489,cg19856934,cg20273704,cg20291244,cg20302111,cg20434272,cg20435097,cg20439393,cg20503657,cg20559634,cg20627754,cg20635144,cg20673407,cg20790161,cg20813589,cg20880067,cg20925263,cg21000132,cg21005828,cg21036336,cg21092790,cg21101883,cg21136789,cg21139150,cg21252483,cg21596469,cg21766592,cg21770322,cg21825059,cg21832243,cg21926612,cg21982573,cg22055719,cg22116961,cg22276401,cg22334681,cg22386492,cg22508957,cg22643110,cg22859267,cg22875332,cg22976778,cg23056271,cg23139584,cg23173402,cg23371584,cg23425970,cg23695209,cg23710890,cg23718147,cg23758822,cg23822407,cg23881458,cg23966593,cg23982607,cg24013909,cg24207161,cg24299229,cg24386456,cg24413597,cg24450063,cg24499839,cg24768821,cg24786174,cg24917105,cg25010880,cg25090994,cg25176297,cg25534756,cg25606969,cg25639858,cg25660036,cg25734089,cg25738319,cg25934064,cg25969472,cg25993932,cg25998278,cg26096415,cg26192567,cg26209369,cg26336701,cg26449328,cg26607553,cg26689483,cg26708920,cg26765263,cg26815032,cg26878626,cg27181169,cg27201837,cg27332938,cg27360277,cg27364652,cg27373749,cg27449804,cg27466466,cg27482129,cg27540604,cg27565232	GSM595924	8.01e-05
2.769	0.000939	Fetal_Lung	Fetal Lung	DHS	UW.Fetal_Lung.ChromatinAccessibility.H-23266.DS14751.twopass.merge150.wgt10.zgt2.wig.gz	cg00049066,cg00051200,cg00062382,cg00093057,cg00171154,cg00292029,cg00295879,cg00299943,cg00379830,cg00420922,cg00441403,cg00474218,cg00569813,cg00646813,cg00748675,cg00766382,cg00817464,cg00901687,cg00972731,cg01003021,cg01026233,cg01030404,cg01089516,cg01193555,cg01239044,cg01359822,cg01367324,cg01369914,cg01393790,cg01427108,cg01485708,cg01641778,cg01642733,cg01647834,cg01739960,cg01741372,cg01745370,cg01818594,cg01837375,cg01851573,cg01868499,cg01984146,cg02176678,cg02196730,cg02206980,cg02345556,cg02464551,cg02492873,cg02527881,cg02531794,cg02555883,cg02673002,cg02754929,cg02767663,cg02834447,cg03021329,cg03150042,cg03192273,cg03216580,cg03229158,cg03285229,cg03292688,cg03305906,cg03329597,cg03366951,cg03372526,cg03417454,cg03453179,cg03458265,cg03567706,cg03628122,cg03847641,cg03904171,cg03907572,cg03957495,cg03961133,cg03999688,cg04060051,cg04076286,cg04236664,cg04282141,cg04335779,cg04415270,cg04471037,cg04545003,cg04567334,cg04614656,cg04618327,cg04723534,cg04734572,cg04772795,cg04832245,cg04902443,cg04931690,cg04932937,cg04940435,cg05047537,cg05054006,cg05141217,cg05156456,cg05168133,cg05205432,cg05385477,cg05393297,cg05434674,cg05456810,cg05488054,cg05508639,cg05578102,cg05702778,cg05841700,cg06060754,cg06087988,cg06088623,cg06139006,cg06164804,cg06191042,cg06292624,cg06422694,cg06431347,cg06459104,cg06561607,cg06600936,cg06645081,cg06737308,cg06775570,cg06795995,cg06909274,cg06937572,cg06999654,cg07034561,cg07095347,cg07113474,cg07189579,cg07218275,cg07310694,cg07348845,cg07364631,cg07366871,cg07461715,cg07469467,cg07547279,cg07624650,cg07673080,cg07702439,cg07728250,cg07733920,cg07774964,cg07791039,cg07803582,cg07850323,cg07908924,cg07972762,cg07998124,cg07999547,cg08075305,cg08081727,cg08213375,cg08223699,cg08276054,cg08347373,cg08370546,cg08399831,cg08408040,cg08457029,cg08466034,cg08710911,cg08713344,cg08748184,cg08846676,cg08918950,cg08922108,cg08927844,cg08972273,cg08975641,cg08979494,cg09136878,cg09173681,cg09284795,cg09293881,cg09489639,cg09571762,cg09592244,cg09712182,cg09797092,cg09821763,cg09894503,cg09992948,cg10064339,cg10193107,cg10217749,cg10230957,cg10414026,cg10414466,cg10549753,cg10563859,cg10599446,cg10611692,cg10717379,cg10807101,cg10807894,cg10897311,cg10988872,cg11173636,cg11288282,cg11302988,cg11369927,cg11417675,cg11432751,cg11504954,cg11541897,cg11601663,cg11886879,cg12046867,cg12061236,cg12175038,cg12214765,cg12242038,cg12261451,cg12405232,cg12551317,cg12830869,cg12859507,cg12882968,cg13061767,cg13066111,cg13073564,cg13082318,cg13236934,cg13279811,cg13427897,cg13432682,cg13452738,cg13473803,cg13573388,cg13592792,cg13622587,cg13632595,cg13639189,cg13674437,cg13721028,cg13770235,cg13785068,cg13878360,cg13883027,cg13897783,cg13970118,cg13984289,cg13994823,cg14004768,cg14009912,cg14010105,cg14046302,cg14061069,cg14094101,cg14110355,cg14118616,cg14172482,cg14240646,cg14242557,cg14310674,cg14317533,cg14375478,cg14398247,cg14468090,cg14476852,cg14507403,cg14516473,cg14588463,cg14698405,cg14775994,cg14793586,cg14940396,cg15145296,cg15243603,cg15268471,cg15282031,cg15287806,cg15317982,cg15323541,cg15391100,cg15427127,cg15563591,cg15790037,cg15818696,cg15824907,cg15831967,cg15927328,cg16064932,cg16159152,cg16185781,cg16187635,cg16223899,cg16301894,cg16313243,cg16405432,cg16427703,cg16491492,cg16545438,cg16547749,cg16604233,cg16674327,cg16846691,cg16915469,cg16949228,cg16949673,cg17042326,cg17059388,cg17192147,cg17207485,cg17291251,cg17365725,cg17498841,cg17519280,cg17716961,cg17717333,cg17747518,cg17751646,cg17797106,cg17843510,cg17884064,cg17887794,cg17916960,cg18035979,cg18082583,cg18158658,cg18224419,cg18340013,cg18529726,cg18605382,cg18675610,cg18768515,cg18814616,cg18825076,cg18851133,cg18856296,cg19096327,cg19168482,cg19182537,cg19336497,cg19415736,cg19491776,cg19570618,cg19573457,cg19709743,cg19766460,cg19791489,cg19856934,cg20273704,cg20291244,cg20302111,cg20416874,cg20434272,cg20435097,cg20439393,cg20503657,cg20559405,cg20559634,cg20627754,cg20635144,cg20673407,cg20790161,cg20813589,cg20925263,cg21005828,cg21101883,cg21139150,cg21252483,cg21596469,cg21766592,cg21770322,cg21825059,cg21832243,cg21926612,cg22055719,cg22334681,cg22386492,cg22508957,cg22643110,cg22680931,cg22875332,cg22931822,cg22976778,cg23056271,cg23139584,cg23173402,cg23283614,cg23371584,cg23442650,cg23489630,cg23710890,cg23718147,cg23719516,cg23758822,cg23822407,cg23966593,cg24013909,cg24126361,cg24207161,cg24299229,cg24386456,cg24413597,cg24450063,cg24499839,cg24768821,cg24786174,cg24885937,cg24917105,cg25010880,cg25066655,cg25215230,cg25255357,cg25259712,cg25534756,cg25594106,cg25606969,cg25734089,cg25790333,cg25934064,cg25969472,cg25998278,cg26096415,cg26192567,cg26209369,cg26276556,cg26336701,cg26433333,cg26449328,cg26607553,cg26689483,cg26765263,cg26815032,cg26878626,cg27181169,cg27332938,cg27360277,cg27364652,cg27366882,cg27373749,cg27466466,cg27482129,cg27540604,cg27565232,cg27643470	GSM595925	0.00711
3.21	0.000347	Fetal_Lung	Fetal Lung	DHS	UW.Fetal_Lung.ChromatinAccessibility.H-23284.DS14809.twopass.merge150.wgt10.zgt2.wig.gz	cg00049066,cg00057667,cg00062382,cg00093057,cg00211174,cg00292029,cg00299943,cg00334056,cg00346898,cg00379830,cg00420922,cg00474218,cg00569813,cg00618323,cg00646813,cg00687962,cg00748675,cg00766382,cg00901687,cg00972731,cg01026233,cg01030404,cg01074613,cg01193555,cg01239044,cg01256391,cg01359822,cg01367324,cg01393790,cg01485708,cg01627594,cg01641778,cg01642733,cg01647834,cg01733572,cg01741372,cg01745370,cg01818594,cg01851573,cg01868499,cg02176678,cg02196730,cg02345556,cg02492873,cg02527881,cg02673002,cg02978058,cg03113739,cg03150042,cg03185552,cg03192273,cg03216580,cg03229158,cg03305906,cg03329597,cg03366951,cg03372526,cg03417454,cg03453179,cg03548384,cg03567706,cg03806695,cg03849132,cg03957495,cg03961133,cg04060051,cg04076286,cg04236664,cg04282141,cg04335779,cg04545003,cg04567334,cg04614656,cg04734572,cg04772795,cg04931690,cg04932937,cg04940435,cg05047537,cg05054006,cg05141217,cg05156456,cg05168133,cg05370838,cg05393297,cg05456810,cg05702778,cg05715076,cg05841700,cg06060754,cg06087988,cg06088623,cg06139006,cg06164804,cg06191042,cg06207961,cg06242242,cg06245352,cg06292624,cg06422694,cg06431347,cg06459104,cg06489993,cg06577139,cg06597413,cg06600936,cg06737308,cg06775570,cg06795995,cg06937572,cg06969206,cg06981636,cg06999654,cg07034561,cg07095347,cg07113474,cg07189579,cg07218275,cg07233700,cg07310694,cg07364631,cg07366871,cg07469467,cg07547279,cg07624650,cg07673080,cg07702439,cg07728250,cg07774964,cg07791039,cg07836921,cg07850323,cg07908924,cg07972762,cg07999547,cg08130307,cg08148697,cg08213375,cg08242665,cg08276054,cg08344080,cg08347373,cg08370546,cg08382737,cg08399831,cg08408040,cg08477332,cg08710911,cg08713344,cg08723959,cg08748184,cg08846676,cg08906930,cg08918950,cg08975641,cg08979494,cg09136878,cg09173681,cg09179589,cg09284795,cg09293881,cg09473249,cg09489639,cg09571762,cg09592244,cg09797092,cg09821763,cg09894503,cg09992948,cg10064339,cg10193107,cg10217749,cg10230957,cg10393190,cg10414026,cg10414466,cg10549753,cg10563859,cg10579556,cg10807101,cg10807894,cg10897311,cg10988872,cg11173636,cg11288282,cg11432751,cg11541897,cg11568728,cg11601663,cg11602361,cg11655627,cg11886879,cg12046867,cg12061236,cg12175038,cg12214765,cg12242038,cg12261451,cg12389669,cg12405232,cg12551317,cg12770644,cg13061767,cg13073564,cg13185188,cg13279811,cg13421331,cg13427897,cg13473803,cg13573388,cg13632595,cg13639189,cg13721028,cg13770235,cg13785068,cg13816228,cg13837721,cg13878360,cg13883027,cg13897783,cg13950578,cg13994823,cg14004768,cg14009912,cg14046302,cg14110355,cg14118616,cg14138287,cg14240646,cg14310674,cg14398247,cg14468090,cg14476852,cg14507403,cg14516473,cg14588463,cg14667799,cg14703454,cg14775994,cg14793586,cg14827090,cg14836018,cg15268471,cg15287806,cg15317982,cg15323541,cg15391100,cg15563591,cg15790037,cg15824907,cg15831967,cg15927328,cg16064932,cg16118803,cg16159152,cg16187635,cg16223899,cg16301894,cg16320185,cg16359360,cg16405432,cg16427703,cg16547749,cg16604233,cg16618482,cg16674327,cg16676373,cg16785938,cg16846691,cg16949228,cg17042326,cg17059388,cg17207485,cg17291251,cg17498841,cg17519280,cg17716961,cg17717333,cg17747518,cg17797106,cg17833958,cg17843510,cg17887794,cg17916960,cg18082583,cg18209791,cg18224419,cg18340013,cg18399056,cg18586914,cg18605382,cg18675610,cg18768515,cg18814616,cg18825076,cg18856296,cg19096327,cg19168482,cg19182537,cg19432846,cg19573881,cg19709743,cg19766460,cg19791489,cg19856934,cg20291244,cg20302111,cg20435097,cg20439393,cg20503657,cg20530481,cg20559405,cg20559634,cg20627754,cg20635144,cg20673407,cg20813589,cg20925263,cg21005828,cg21092790,cg21136789,cg21139150,cg21252483,cg21319527,cg21596469,cg21677940,cg21766592,cg21770322,cg21825059,cg21832243,cg21926612,cg21982573,cg22055719,cg22276401,cg22334681,cg22428049,cg22508957,cg22643110,cg22680931,cg22859267,cg22875332,cg22976778,cg23056271,cg23173402,cg23371584,cg23425970,cg23718147,cg23758822,cg23822407,cg23966593,cg24013909,cg24134472,cg24207161,cg24303303,cg24386456,cg24426391,cg24450063,cg24499839,cg24526136,cg24786174,cg24846397,cg24885937,cg24917105,cg25010880,cg25255357,cg25394960,cg25534756,cg25594106,cg25606969,cg25639858,cg25660036,cg25734089,cg25781686,cg25790333,cg25934064,cg25969472,cg26096415,cg26192567,cg26336701,cg26607553,cg26689483,cg26878626,cg27181169,cg27201837,cg27332938,cg27360277,cg27364652,cg27366882	GSM595927	0.00279
3.184	0.000205	Fetal_Lung	Fetal Lung	DHS	UW.Fetal_Lung.ChromatinAccessibility.H-23284.DS14820.twopass.merge150.wgt10.zgt2.wig.gz	cg00044050,cg00049066,cg00061907,cg00062382,cg00093057,cg00117506,cg00211174,cg00277334,cg00292029,cg00295879,cg00299943,cg00336867,cg00346898,cg00379830,cg00420922,cg00474218,cg00618323,cg00646813,cg00687962,cg00748675,cg00766382,cg00901687,cg01026233,cg01030404,cg01089516,cg01193555,cg01256391,cg01358620,cg01359822,cg01367324,cg01369914,cg01393581,cg01393790,cg01485708,cg01527307,cg01627594,cg01641778,cg01642733,cg01647834,cg01733572,cg01741372,cg01745370,cg01818594,cg01837375,cg01851573,cg01868499,cg02077695,cg02196730,cg02206980,cg02345556,cg02492873,cg02527881,cg02673002,cg02767663,cg02804067,cg02893585,cg03021329,cg03067884,cg03150042,cg03185552,cg03192273,cg03216580,cg03229158,cg03265014,cg03285229,cg03305906,cg03314380,cg03329597,cg03366951,cg03372526,cg03417454,cg03453179,cg03458265,cg03660162,cg03680338,cg03849132,cg03904171,cg03957495,cg03961133,cg04060051,cg04078292,cg04415270,cg04471037,cg04545003,cg04567334,cg04614656,cg04618327,cg04723534,cg04734572,cg04772795,cg04832245,cg04902443,cg04931690,cg04940435,cg05047537,cg05054006,cg05141217,cg05156456,cg05168133,cg05205432,cg05393297,cg05450034,cg05456810,cg05702778,cg05715076,cg05737778,cg05841700,cg06060754,cg06087988,cg06088623,cg06139006,cg06164804,cg06191042,cg06242242,cg06245352,cg06292624,cg06422694,cg06431347,cg06489993,cg06600936,cg06737308,cg06775570,cg06790244,cg06795995,cg06909274,cg06969206,cg06999654,cg07034561,cg07095347,cg07113474,cg07189579,cg07218275,cg07310694,cg07364631,cg07366871,cg07389228,cg07398106,cg07461715,cg07469467,cg07505049,cg07547279,cg07624650,cg07673080,cg07702439,cg07728250,cg07774964,cg07791039,cg07803582,cg07836921,cg07908924,cg07916784,cg07972762,cg07999547,cg08130307,cg08148697,cg08213375,cg08242665,cg08276054,cg08292120,cg08339898,cg08344080,cg08347373,cg08370546,cg08382737,cg08399831,cg08408040,cg08477332,cg08710911,cg08713344,cg08723959,cg08748184,cg08846676,cg08918950,cg08927844,cg08972273,cg08975641,cg08979494,cg09136878,cg09173681,cg09284795,cg09293881,cg09489639,cg09592244,cg09704116,cg09712182,cg09796270,cg09821763,cg09894503,cg09992948,cg10022447,cg10064339,cg10193107,cg10217749,cg10414026,cg10414466,cg10466124,cg10484566,cg10563859,cg10579556,cg10717379,cg10807101,cg10807894,cg10833325,cg10897311,cg10988872,cg11173636,cg11185950,cg11288282,cg11292317,cg11417675,cg11432751,cg11541897,cg11568728,cg11601663,cg11651266,cg11886879,cg12046867,cg12061236,cg12175038,cg12214765,cg12242038,cg12261451,cg12389669,cg12405232,cg12551317,cg12770644,cg12830869,cg12859507,cg13073564,cg13185188,cg13279811,cg13427897,cg13432682,cg13573388,cg13593090,cg13632595,cg13639189,cg13670099,cg13704772,cg13721028,cg13770235,cg13785068,cg13802666,cg13816228,cg13878360,cg13897783,cg13970118,cg13984289,cg14004768,cg14009912,cg14046302,cg14061069,cg14110355,cg14118616,cg14240646,cg14242557,cg14310674,cg14317533,cg14468090,cg14476852,cg14507403,cg14516473,cg14588463,cg14775994,cg14793586,cg14836018,cg15268471,cg15287806,cg15317982,cg15323541,cg15818696,cg15824907,cg15831967,cg15919165,cg15927328,cg15962507,cg16159152,cg16162590,cg16185781,cg16223899,cg16301894,cg16313243,cg16320185,cg16359360,cg16405432,cg16427703,cg16545438,cg16547749,cg16604233,cg16674327,cg16676373,cg16846691,cg16949228,cg16949673,cg17042326,cg17059388,cg17207485,cg17291251,cg17317834,cg17365725,cg17498841,cg17519280,cg17716961,cg17717333,cg17747518,cg17751646,cg17797106,cg17839226,cg17843510,cg17887794,cg17916960,cg18082583,cg18224419,cg18340013,cg18529726,cg18605382,cg18825076,cg18856296,cg19096327,cg19168482,cg19182537,cg19336497,cg19491776,cg19500155,cg19707454,cg19709743,cg19766460,cg19856934,cg20201458,cg20273704,cg20291244,cg20302111,cg20435097,cg20439393,cg20503657,cg20510225,cg20559405,cg20559634,cg20627754,cg20635144,cg20673407,cg20790161,cg20813589,cg20880067,cg20925263,cg21005828,cg21092790,cg21101883,cg21136789,cg21139150,cg21252483,cg21596469,cg21766592,cg21825059,cg21832243,cg21926612,cg22055719,cg22154765,cg22276401,cg22334681,cg22508957,cg22643110,cg22680931,cg22740801,cg22859267,cg22875332,cg22976778,cg23056271,cg23139584,cg23173402,cg23261809,cg23283614,cg23371584,cg23425970,cg23440142,cg23695209,cg23718147,cg23719516,cg23758822,cg23822407,cg23966593,cg24013909,cg24126361,cg24134472,cg24207161,cg24386456,cg24450063,cg24499839,cg24768821,cg24885937,cg24917105,cg25010880,cg25176297,cg25255357,cg25263912,cg25273041,cg25298410,cg25315648,cg25534756,cg25594106,cg25606969,cg25620989,cg25639858,cg25660036,cg25734089,cg25934064,cg25969472,cg25993932,cg26060021,cg26096415,cg26165212,cg26192567,cg26336701,cg26433333,cg26449328,cg26607553,cg26689483,cg26765263,cg26878626,cg27181169,cg27332938,cg27360277,cg27364652,cg27366882,cg27466466,cg27540604	GSM595929	0.00169
3.517	5.16e-05	Fetal_Lung	Fetal Lung	DHS	UW.Fetal_Lung.ChromatinAccessibility.H-23365.DS15227.twopass.merge150.wgt10.zgt2.wig.gz	cg00049066,cg00051200,cg00062382,cg00093057,cg00171154,cg00292029,cg00295879,cg00299943,cg00334056,cg00346898,cg00379830,cg00412772,cg00420922,cg00474218,cg00545801,cg00569813,cg00618323,cg00646813,cg00687962,cg00748675,cg00766382,cg00817464,cg00901687,cg00972731,cg01000188,cg01026233,cg01030404,cg01047297,cg01089516,cg01119319,cg01193555,cg01256391,cg01324219,cg01358620,cg01359822,cg01367324,cg01369914,cg01393790,cg01427108,cg01485708,cg01627594,cg01641778,cg01642733,cg01733572,cg01739960,cg01741372,cg01745370,cg01818594,cg01868499,cg02176678,cg02196730,cg02206980,cg02345556,cg02427933,cg02492873,cg02527881,cg02555883,cg02582028,cg02673002,cg02685365,cg02754929,cg03021329,cg03150042,cg03192273,cg03216580,cg03229158,cg03285229,cg03305906,cg03329597,cg03366951,cg03372526,cg03417454,cg03458265,cg03628122,cg03808017,cg03904171,cg03957495,cg03961133,cg04219001,cg04236664,cg04282141,cg04335779,cg04390734,cg04415270,cg04545003,cg04567334,cg04614656,cg04618327,cg04723534,cg04734572,cg04772795,cg04902443,cg04931690,cg04932937,cg04940435,cg05047537,cg05054006,cg05141217,cg05156456,cg05168133,cg05205432,cg05370838,cg05434674,cg05456810,cg05623727,cg05702778,cg05841700,cg05971934,cg06060754,cg06087988,cg06088623,cg06139006,cg06164804,cg06193597,cg06242242,cg06292624,cg06422694,cg06431347,cg06459104,cg06555230,cg06577139,cg06597413,cg06600936,cg06645081,cg06775570,cg06790244,cg06795995,cg06809965,cg06909274,cg06937572,cg07034561,cg07095347,cg07113474,cg07189579,cg07218275,cg07233700,cg07310694,cg07326602,cg07364631,cg07366871,cg07461715,cg07469467,cg07505049,cg07547279,cg07624650,cg07673080,cg07702439,cg07728250,cg07750604,cg07774964,cg07791039,cg07803582,cg07850323,cg07908924,cg07916784,cg07950857,cg07972762,cg07999547,cg08049441,cg08130307,cg08148697,cg08213375,cg08339898,cg08347373,cg08370546,cg08399831,cg08408040,cg08457029,cg08466034,cg08477332,cg08710911,cg08748184,cg08846676,cg08906930,cg08918950,cg08927844,cg08972273,cg08975641,cg08979494,cg09136878,cg09173681,cg09284795,cg09293881,cg09366624,cg09489639,cg09571762,cg09575542,cg09592244,cg09712182,cg09796270,cg09821763,cg09894503,cg09992948,cg10022447,cg10064339,cg10193107,cg10217749,cg10414026,cg10414466,cg10563859,cg10717379,cg10807101,cg10807894,cg10833325,cg10897311,cg10988872,cg11173636,cg11288282,cg11292317,cg11417675,cg11432751,cg11541897,cg11568728,cg11601663,cg12012494,cg12046867,cg12061236,cg12175038,cg12214765,cg12242038,cg12261451,cg12381317,cg12389669,cg12393668,cg12405232,cg12551317,cg12770644,cg12859507,cg13061767,cg13063264,cg13066111,cg13185188,cg13236934,cg13279811,cg13427897,cg13473803,cg13573388,cg13592792,cg13622587,cg13632595,cg13639189,cg13670099,cg13674437,cg13721028,cg13770235,cg13785068,cg13837721,cg13878360,cg13883027,cg13897783,cg13920856,cg13984289,cg14004768,cg14009912,cg14061069,cg14110355,cg14118616,cg14172482,cg14240646,cg14242557,cg14310674,cg14317533,cg14398247,cg14468090,cg14476852,cg14507403,cg14516473,cg14575602,cg14775994,cg14793586,cg14836018,cg14940396,cg15145296,cg15268471,cg15287806,cg15317982,cg15323541,cg15391100,cg15563591,cg15625693,cg15818696,cg15824907,cg15831967,cg15847111,cg15919165,cg15927328,cg16159152,cg16185781,cg16187635,cg16223899,cg16301894,cg16303742,cg16313243,cg16393899,cg16405432,cg16427703,cg16604233,cg16606731,cg16619994,cg16674327,cg16676373,cg16785938,cg16846691,cg16915469,cg16949228,cg16949673,cg17059388,cg17207485,cg17291251,cg17498841,cg17519280,cg17716961,cg17717333,cg17747518,cg17751646,cg17797106,cg17833958,cg17843510,cg18082583,cg18158658,cg18340013,cg18529726,cg18605382,cg18675610,cg18768515,cg18814616,cg18825076,cg18851133,cg18856296,cg19096327,cg19168482,cg19182537,cg19336497,cg19432846,cg19500155,cg19547330,cg19709743,cg19766460,cg19774973,cg19840088,cg19856934,cg20291244,cg20302111,cg20435097,cg20439393,cg20485607,cg20503657,cg20559405,cg20559634,cg20635144,cg20673407,cg20813589,cg20925263,cg20995928,cg21005828,cg21092790,cg21136789,cg21139150,cg21252483,cg21598751,cg21766592,cg21770322,cg21825059,cg21832243,cg21926612,cg21982573,cg22055719,cg22276401,cg22334681,cg22386492,cg22428049,cg22508957,cg22643110,cg22676075,cg22859267,cg22875332,cg22976778,cg23056271,cg23139584,cg23149302,cg23173402,cg23283614,cg23371584,cg23425970,cg23442650,cg23489630,cg23710890,cg23758822,cg23822407,cg23881458,cg23966593,cg24013909,cg24207161,cg24213184,cg24218626,cg24334149,cg24386456,cg24413597,cg24450063,cg24499839,cg24526136,cg24643057,cg24786174,cg24885937,cg24917105,cg25010880,cg25066655,cg25176297,cg25255357,cg25263912,cg25298410,cg25315648,cg25534756,cg25594106,cg25606969,cg25639858,cg25734089,cg25934064,cg25969472,cg25989392,cg26096415,cg26192567,cg26336701,cg26449328,cg26536713,cg26607553,cg26689483,cg26765263,cg26815032,cg26878626,cg27077359,cg27181169,cg27201837,cg27298252,cg27332938,cg27360277,cg27364652,cg27366882,cg27373749,cg27466466,cg27482129,cg27485845,cg27540604,cg27577782	GSM595930	0.000465
3.669	1.75e-05	Fetal_Lung	Fetal Lung	DHS	UW.Fetal_Lung.ChromatinAccessibility.H-23399.DS15461.twopass.merge150.wgt10.zgt2.wig.gz	cg00049066,cg00061907,cg00062382,cg00093057,cg00109480,cg00211174,cg00277334,cg00292029,cg00295879,cg00299943,cg00334056,cg00346898,cg00379830,cg00412772,cg00420922,cg00472373,cg00474218,cg00569813,cg00618323,cg00646813,cg00687962,cg00748675,cg00766382,cg00817464,cg00901687,cg00919702,cg00972731,cg01000188,cg01003021,cg01026233,cg01030404,cg01047297,cg01089516,cg01193555,cg01239044,cg01256391,cg01265905,cg01324219,cg01359822,cg01367324,cg01393790,cg01403005,cg01427108,cg01464515,cg01485708,cg01609658,cg01615050,cg01627594,cg01641778,cg01642733,cg01647834,cg01733572,cg01741372,cg01745370,cg01818594,cg01837375,cg01851573,cg01868499,cg02077695,cg02154914,cg02196730,cg02206980,cg02345556,cg02427933,cg02464551,cg02492873,cg02527881,cg02531794,cg02560323,cg02673002,cg02784731,cg02866122,cg02893585,cg03021329,cg03050188,cg03113739,cg03150042,cg03192273,cg03216580,cg03229158,cg03285229,cg03305906,cg03314380,cg03329597,cg03366951,cg03372526,cg03417454,cg03453179,cg03458265,cg03551667,cg03559406,cg03628122,cg03680338,cg03717757,cg03904171,cg03907572,cg03957495,cg03961133,cg04060051,cg04282141,cg04335779,cg04390734,cg04415270,cg04471037,cg04545003,cg04567334,cg04600792,cg04614656,cg04618327,cg04734572,cg04772795,cg04832245,cg04902443,cg04931690,cg04932937,cg04940435,cg05047537,cg05054006,cg05141217,cg05156456,cg05168133,cg05177932,cg05205432,cg05292325,cg05393297,cg05456810,cg05488054,cg05578102,cg05623727,cg05702778,cg05715076,cg05841700,cg05864683,cg05903274,cg06060754,cg06087988,cg06088623,cg06139006,cg06164804,cg06191042,cg06242242,cg06245352,cg06292624,cg06318676,cg06345078,cg06422694,cg06431347,cg06459104,cg06597413,cg06600936,cg06645081,cg06737308,cg06775570,cg06790244,cg06795995,cg06909274,cg06937572,cg06969206,cg06999654,cg07034561,cg07095347,cg07113474,cg07189579,cg07218275,cg07310694,cg07348845,cg07364631,cg07366871,cg07461715,cg07469467,cg07505049,cg07547279,cg07583744,cg07604426,cg07624650,cg07673080,cg07702439,cg07728250,cg07774964,cg07791039,cg07803582,cg07850323,cg07908924,cg07916784,cg07926491,cg07950857,cg07972762,cg07999547,cg08049441,cg08081727,cg08128133,cg08130307,cg08213375,cg08242665,cg08344080,cg08347373,cg08370546,cg08399831,cg08408040,cg08466034,cg08477332,cg08497121,cg08710911,cg08723959,cg08748184,cg08846676,cg08874645,cg08906930,cg08927844,cg08944484,cg08975641,cg08979494,cg09136878,cg09173681,cg09284795,cg09293881,cg09489639,cg09592244,cg09592903,cg09712182,cg09796270,cg09797092,cg09821763,cg09894503,cg09992948,cg10022447,cg10064339,cg10193107,cg10216848,cg10217749,cg10252114,cg10256372,cg10393190,cg10414026,cg10414466,cg10549753,cg10563859,cg10717379,cg10807101,cg10807894,cg10897311,cg10992024,cg11173636,cg11288282,cg11288672,cg11292317,cg11417675,cg11432751,cg11541897,cg11568728,cg11601663,cg11651266,cg11655627,cg12046867,cg12061236,cg12160148,cg12175038,cg12214765,cg12242038,cg12261451,cg12381317,cg12389669,cg12393668,cg12405232,cg12551317,cg12770644,cg12830869,cg12859507,cg13061767,cg13073564,cg13130588,cg13185188,cg13188795,cg13279811,cg13378649,cg13421331,cg13427897,cg13473803,cg13573388,cg13592792,cg13593090,cg13632595,cg13639189,cg13670099,cg13674437,cg13721028,cg13770235,cg13785068,cg13816228,cg13852943,cg13878360,cg13883027,cg13897783,cg13906792,cg13920856,cg13970118,cg13984289,cg14004768,cg14009912,cg14046302,cg14061069,cg14110355,cg14118616,cg14240646,cg14242557,cg14308648,cg14310674,cg14317533,cg14375478,cg14398247,cg14468090,cg14476852,cg14507403,cg14516473,cg14562523,cg14588463,cg14775994,cg14793586,cg14836018,cg15145296,cg15268471,cg15287806,cg15323541,cg15391100,cg15790037,cg15818696,cg15824907,cg15831967,cg15927328,cg16127514,cg16152139,cg16159152,cg16162590,cg16185781,cg16187635,cg16301894,cg16393899,cg16427703,cg16491492,cg16545438,cg16547749,cg16604233,cg16606731,cg16674327,cg16846691,cg16949228,cg16949673,cg17042326,cg17055671,cg17059388,cg17207485,cg17291251,cg17419815,cg17430681,cg17498841,cg17519280,cg17716961,cg17717333,cg17747518,cg17751646,cg17797106,cg17839226,cg17884064,cg17887794,cg17916960,cg18082583,cg18116155,cg18158658,cg18340013,cg18529726,cg18605382,cg18675610,cg18768515,cg18814616,cg18825076,cg18851133,cg18856296,cg19096327,cg19168482,cg19182537,cg19336497,cg19491776,cg19500155,cg19579005,cg19707454,cg19709743,cg19723528,cg19740012,cg19766460,cg19840088,cg19856934,cg20273704,cg20291244,cg20302111,cg20329620,cg20416874,cg20435097,cg20439393,cg20503657,cg20559405,cg20559634,cg20627754,cg20635144,cg20673407,cg20790161,cg20813589,cg20925263,cg21005828,cg21092790,cg21101883,cg21136789,cg21139150,cg21252483,cg21598751,cg21677940,cg21766592,cg21770322,cg21825059,cg21832243,cg21926612,cg22055719,cg22276401,cg22334681,cg22386492,cg22409914,cg22508957,cg22594201,cg22643110,cg22676075,cg22680931,cg22740801,cg22875332,cg22976778,cg23056271,cg23139584,cg23173402,cg23255942,cg23261809,cg23283614,cg23371584,cg23425970,cg23479189,cg23489630,cg23758822,cg23822407,cg23966593,cg23982607,cg24013909,cg24134472,cg24207161,cg24386456,cg24450063,cg24499839,cg24768821,cg24786174,cg24796450,cg24917105,cg24956452,cg25010880,cg25066655,cg25176297,cg25255357,cg25259712,cg25263912,cg25298410,cg25315648,cg25534756,cg25594106,cg25606969,cg25639858,cg25660036,cg25734089,cg25793399,cg25817165,cg25934064,cg25969472,cg25993932,cg26096415,cg26192567,cg26607553,cg26689483,cg26765263,cg26815032,cg26878626,cg27008438,cg27077359,cg27129145,cg27181169,cg27298252,cg27332938,cg27360277,cg27364652,cg27366882,cg27373749,cg27466466,cg27482129,cg27540604,cg27643470	GSM665805	0.000178
2.274	0.00518	Fetal_Lung	Fetal Lung	DHS	UW.Fetal_Lung.ChromatinAccessibility.H-23419.DS15573.twopass.merge150.wgt10.zgt2.wig.gz	cg00044050,cg00049066,cg00061907,cg00062382,cg00093057,cg00171154,cg00261912,cg00292029,cg00299943,cg00334056,cg00346898,cg00379830,cg00420922,cg00474218,cg00569813,cg00646813,cg00687962,cg00748675,cg00766382,cg00901687,cg00919702,cg00972731,cg01000188,cg01030404,cg01047297,cg01089516,cg01119319,cg01193555,cg01239044,cg01324219,cg01367324,cg01369914,cg01393790,cg01485708,cg01609658,cg01641778,cg01642733,cg01647834,cg01739960,cg01741372,cg01745370,cg01818594,cg01837375,cg01851573,cg01868499,cg01934777,cg02067882,cg02176678,cg02196730,cg02345556,cg02449689,cg02492873,cg02527881,cg02673002,cg02866122,cg02893585,cg03021329,cg03108237,cg03150042,cg03185552,cg03192273,cg03216580,cg03229158,cg03285229,cg03305906,cg03329597,cg03366951,cg03372526,cg03417454,cg03458265,cg03559406,cg03628122,cg03660162,cg03680338,cg03717757,cg03847641,cg03957495,cg03961133,cg04060051,cg04076286,cg04219001,cg04236664,cg04282141,cg04390734,cg04415270,cg04471037,cg04478180,cg04487205,cg04545003,cg04567334,cg04600792,cg04614656,cg04618327,cg04734572,cg04772795,cg04832245,cg04931690,cg04932937,cg04940435,cg05047537,cg05054006,cg05156456,cg05168133,cg05205432,cg05385477,cg05393297,cg05456810,cg05578102,cg05623727,cg05702778,cg05714155,cg05841700,cg05868365,cg05903274,cg06060754,cg06087988,cg06088623,cg06164804,cg06191042,cg06242242,cg06292624,cg06422694,cg06431347,cg06459104,cg06577139,cg06600936,cg06737308,cg06775570,cg06795995,cg06877649,cg06969206,cg06999654,cg07034561,cg07095347,cg07113474,cg07189579,cg07218275,cg07233700,cg07310694,cg07326602,cg07364631,cg07366871,cg07461715,cg07505049,cg07547279,cg07624650,cg07673080,cg07702439,cg07728250,cg07774964,cg07791039,cg07836921,cg07850323,cg07908924,cg07972762,cg07999547,cg08081727,cg08148697,cg08213375,cg08242665,cg08344080,cg08370546,cg08399831,cg08408040,cg08466034,cg08471588,cg08558259,cg08710911,cg08713344,cg08748184,cg08846676,cg08906930,cg08918950,cg08927844,cg08944484,cg08972273,cg08975641,cg09122588,cg09136878,cg09173681,cg09284795,cg09293881,cg09592244,cg09704116,cg09808012,cg09894503,cg09918751,cg09992948,cg10022447,cg10064339,cg10118595,cg10193107,cg10216848,cg10217749,cg10414026,cg10414466,cg10549753,cg10563859,cg10717379,cg10807101,cg10807894,cg10833325,cg10897311,cg11173636,cg11288282,cg11292317,cg11302988,cg11369927,cg11417675,cg11432751,cg11541897,cg11601663,cg11651266,cg11655627,cg12046867,cg12061236,cg12160148,cg12175038,cg12214765,cg12242038,cg12261451,cg12381317,cg12389669,cg12405232,cg12770644,cg12859507,cg13073564,cg13185188,cg13205059,cg13279811,cg13421331,cg13427897,cg13473803,cg13573388,cg13592792,cg13632595,cg13639189,cg13670099,cg13674437,cg13721028,cg13770235,cg13785068,cg13785928,cg13837721,cg13878360,cg13883027,cg13897783,cg13937483,cg13970118,cg13984289,cg13994823,cg14004768,cg14009912,cg14046302,cg14061069,cg14094101,cg14110355,cg14118616,cg14138287,cg14159011,cg14172482,cg14240646,cg14242557,cg14310674,cg14317533,cg14398247,cg14468090,cg14476852,cg14484676,cg14507403,cg14516473,cg14588463,cg14698405,cg14775994,cg14793586,cg14884039,cg15145296,cg15243603,cg15268471,cg15282031,cg15287806,cg15323541,cg15391100,cg15421532,cg15448707,cg15790037,cg15818696,cg15824907,cg15831967,cg15876825,cg15919165,cg15927328,cg16159152,cg16162590,cg16185781,cg16187635,cg16223899,cg16301894,cg16313243,cg16359360,cg16393899,cg16427703,cg16596070,cg16604233,cg16674327,cg16676373,cg16785938,cg16846691,cg16949228,cg17002670,cg17059388,cg17207485,cg17291251,cg17365725,cg17430681,cg17498841,cg17519280,cg17716961,cg17717333,cg17747518,cg17751646,cg17797106,cg17843510,cg17887794,cg17916960,cg18035979,cg18082583,cg18158658,cg18224419,cg18340013,cg18399056,cg18529726,cg18605382,cg18662080,cg18675610,cg18768515,cg18814616,cg18825076,cg18851133,cg18856296,cg19096327,cg19168482,cg19182537,cg19225512,cg19336497,cg19494761,cg19573881,cg19707454,cg19709743,cg19758317,cg19766460,cg19856934,cg20273704,cg20291244,cg20302111,cg20435097,cg20439393,cg20503657,cg20559405,cg20559634,cg20635144,cg20673407,cg20925263,cg21000132,cg21005828,cg21036336,cg21092790,cg21101883,cg21136789,cg21139150,cg21252483,cg21596469,cg21766592,cg21770322,cg21825059,cg21832243,cg21926612,cg22055719,cg22276401,cg22334681,cg22386492,cg22508957,cg22594201,cg22643110,cg22680931,cg22875332,cg22976778,cg23056271,cg23139584,cg23173402,cg23283614,cg23371584,cg23425970,cg23440142,cg23489630,cg23695209,cg23710890,cg23718147,cg23719516,cg23758822,cg23822407,cg23966593,cg23982607,cg24013909,cg24207161,cg24299229,cg24334149,cg24386456,cg24450063,cg24499839,cg24768821,cg24917105,cg25010880,cg25066655,cg25176297,cg25255357,cg25259712,cg25263912,cg25273041,cg25315648,cg25534756,cg25594106,cg25606969,cg25639858,cg25660036,cg25734089,cg25790333,cg25830869,cg25934064,cg25969472,cg25996584,cg25998278,cg26096415,cg26192567,cg26276556,cg26435160,cg26607553,cg26689483,cg26754761,cg26765263,cg26878626,cg27077359,cg27129145,cg27181169,cg27332938,cg27360277,cg27364652,cg27366882,cg27373749,cg27466466,cg27482129,cg27540604	GSM665806	0.0365
3.637	1.71e-05	Fetal_Muscle_Arm	Fetal Muscle	DHS	UW.Fetal_Muscle_Arm.ChromatinAccessibility.H-23808.DS17432.twopass.merge150.wgt10.zgt2.wig.gz	cg00048149,cg00062382,cg00093057,cg00277334,cg00292029,cg00295879,cg00299943,cg00326788,cg00346898,cg00379830,cg00420922,cg00474218,cg00569813,cg00618323,cg00646813,cg00657389,cg00766382,cg00817464,cg00858294,cg00901687,cg01000188,cg01014787,cg01030404,cg01047297,cg01074613,cg01089516,cg01239044,cg01265905,cg01359822,cg01367324,cg01369914,cg01393581,cg01393790,cg01427108,cg01553584,cg01627594,cg01641778,cg01642733,cg01647834,cg01733572,cg01741372,cg01818594,cg01837375,cg01868499,cg01969012,cg01984146,cg02028179,cg02077695,cg02154914,cg02196730,cg02206980,cg02345556,cg02394506,cg02492873,cg02527881,cg02582028,cg02655711,cg02673002,cg02767663,cg02804067,cg03012946,cg03021329,cg03192273,cg03216580,cg03229158,cg03305906,cg03314380,cg03329597,cg03347694,cg03366951,cg03370451,cg03372526,cg03417454,cg03458265,cg03467567,cg03680338,cg03808017,cg03847641,cg03907572,cg03957495,cg03961133,cg04060051,cg04073358,cg04219001,cg04282141,cg04390734,cg04487205,cg04545003,cg04567334,cg04600792,cg04614656,cg04618327,cg04734572,cg04832245,cg04931690,cg04940435,cg05047537,cg05054006,cg05115763,cg05121110,cg05141217,cg05156456,cg05168133,cg05205432,cg05292325,cg05292605,cg05385477,cg05434674,cg05450034,cg05488054,cg05623727,cg05702778,cg05841700,cg05865280,cg05934796,cg06060754,cg06088623,cg06139006,cg06191042,cg06242242,cg06245352,cg06292624,cg06318676,cg06340812,cg06400590,cg06422694,cg06431347,cg06459104,cg06489993,cg06529643,cg06597413,cg06600936,cg06645081,cg06775570,cg06790244,cg06795995,cg06809965,cg06937572,cg06969206,cg07034561,cg07042489,cg07095347,cg07113474,cg07218275,cg07319276,cg07364631,cg07366871,cg07461715,cg07469467,cg07547279,cg07583744,cg07624650,cg07673080,cg07728250,cg07774964,cg07791039,cg07803582,cg07908924,cg07916784,cg07950857,cg07972762,cg07998124,cg07999547,cg08075305,cg08081727,cg08130307,cg08213375,cg08246428,cg08292120,cg08339898,cg08344080,cg08347373,cg08370546,cg08399831,cg08408040,cg08497121,cg08710911,cg08723959,cg08748184,cg08808042,cg08918950,cg08972273,cg08975641,cg08979494,cg09136878,cg09159392,cg09173681,cg09179589,cg09284795,cg09345355,cg09366624,cg09571762,cg09592244,cg09712182,cg09796270,cg09797092,cg09821763,cg09894503,cg09992948,cg10022447,cg10059540,cg10064339,cg10070864,cg10193107,cg10217749,cg10230957,cg10414026,cg10414466,cg10563859,cg10579556,cg10717379,cg10807101,cg10807894,cg10833325,cg10873538,cg10897311,cg10992024,cg11009736,cg11173636,cg11288282,cg11302988,cg11369927,cg11384510,cg11417675,cg11432751,cg11541897,cg11601663,cg11655627,cg11849780,cg11960655,cg12046867,cg12050358,cg12061236,cg12160148,cg12175038,cg12193298,cg12214765,cg12242038,cg12261451,cg12381317,cg12389669,cg12393668,cg12405232,cg12770644,cg12859507,cg13073564,cg13185188,cg13205059,cg13236934,cg13279811,cg13378649,cg13427897,cg13432682,cg13473803,cg13573388,cg13632595,cg13639189,cg13704772,cg13721028,cg13770235,cg13785068,cg13816228,cg13837721,cg13837938,cg13862557,cg13867052,cg13878360,cg13883027,cg13897783,cg13906792,cg13970118,cg13984289,cg13994823,cg14004768,cg14010105,cg14061069,cg14118616,cg14172482,cg14240646,cg14242557,cg14308648,cg14310674,cg14317533,cg14468090,cg14476852,cg14503247,cg14507403,cg14516473,cg14575602,cg14588463,cg14695663,cg14742508,cg14775994,cg14836018,cg15145296,cg15268471,cg15287806,cg15317982,cg15323541,cg15427127,cg15451537,cg15790037,cg15823649,cg15824907,cg15831967,cg15927328,cg16064932,cg16159152,cg16185781,cg16187635,cg16223899,cg16301894,cg16303742,cg16320185,cg16405432,cg16427703,cg16545438,cg16547749,cg16604233,cg16674327,cg16676373,cg16785938,cg16831933,cg16846691,cg16870839,cg16949228,cg16949673,cg17059388,cg17073306,cg17365725,cg17498841,cg17519280,cg17688768,cg17716961,cg17717333,cg17747518,cg17751646,cg17797106,cg17839226,cg17843510,cg17887794,cg17916960,cg18082583,cg18116155,cg18158658,cg18209791,cg18340013,cg18399056,cg18506297,cg18512352,cg18529726,cg18605382,cg18675610,cg18768515,cg18814616,cg18825076,cg18856296,cg19168482,cg19182537,cg19336497,cg19431696,cg19494761,cg19547330,cg19570618,cg19573881,cg19707454,cg19709743,cg19766460,cg19856934,cg19978674,cg20010264,cg20201458,cg20273704,cg20291244,cg20302111,cg20435097,cg20439393,cg20473873,cg20485607,cg20503657,cg20559405,cg20559634,cg20627754,cg20635144,cg20673407,cg20790161,cg20813589,cg20880067,cg21005828,cg21101883,cg21136789,cg21139150,cg21252483,cg21596469,cg21677940,cg21766592,cg21832243,cg21926612,cg21976957,cg22055719,cg22334681,cg22386492,cg22508957,cg22643110,cg22676075,cg22680931,cg22859267,cg22875332,cg22931822,cg22976778,cg23139584,cg23173402,cg23207176,cg23261809,cg23283614,cg23371584,cg23387288,cg23425970,cg23695209,cg23719516,cg23758822,cg23881458,cg23966593,cg23982607,cg24134472,cg24175498,cg24207161,cg24419071,cg24450063,cg24499839,cg24699150,cg24796450,cg24917105,cg24956452,cg24984350,cg25010880,cg25066655,cg25090994,cg25176297,cg25263912,cg25273041,cg25534756,cg25594106,cg25620989,cg25639858,cg25660036,cg25734089,cg25738319,cg25794455,cg25817165,cg25934064,cg25969472,cg26096415,cg26192567,cg26607553,cg26689483,cg26754761,cg26765263,cg26815032,cg26878626,cg27077359,cg27129145,cg27181169,cg27332131,cg27332938,cg27360277,cg27364652,cg27366882,cg27373749,cg27485845,cg27493466,cg27507580,cg27540604,cg27565232,cg27643470	GSM701506	0.000175
3.866	4.39e-07	Fetal_Muscle_Arm	Fetal Muscle	DHS	UW.Fetal_Muscle_Arm.ChromatinAccessibility.H-23914.DS17765.twopass.merge150.wgt10.zgt2.wig.gz	cg00044050,cg00048149,cg00061907,cg00062382,cg00093057,cg00109480,cg00117506,cg00204262,cg00211174,cg00261912,cg00292029,cg00295879,cg00299943,cg00326788,cg00334056,cg00336867,cg00346898,cg00364704,cg00379830,cg00420922,cg00422909,cg00456672,cg00472373,cg00474218,cg00505606,cg00545801,cg00569813,cg00618323,cg00622170,cg00646813,cg00657389,cg00687962,cg00766382,cg00817464,cg00858294,cg00901687,cg00919702,cg00928191,cg01000188,cg01014787,cg01026233,cg01030404,cg01047297,cg01067983,cg01074613,cg01089516,cg01119319,cg01171429,cg01239044,cg01248801,cg01324539,cg01359822,cg01367324,cg01369914,cg01393581,cg01393790,cg01427108,cg01527307,cg01553584,cg01609658,cg01641778,cg01642733,cg01647834,cg01733572,cg01741372,cg01745370,cg01818594,cg01837375,cg01851573,cg01868499,cg01934777,cg01984146,cg01992893,cg02028179,cg02077695,cg02141393,cg02154914,cg02176678,cg02196730,cg02206980,cg02259649,cg02293935,cg02301436,cg02345556,cg02394506,cg02492873,cg02527881,cg02531794,cg02560323,cg02582028,cg02610851,cg02635677,cg02655711,cg02673002,cg02685365,cg02754929,cg02767663,cg02784731,cg02804067,cg02838443,cg02880444,cg02893585,cg02978058,cg03012946,cg03021329,cg03028786,cg03050188,cg03051742,cg03113739,cg03150042,cg03192273,cg03216580,cg03229158,cg03249457,cg03265014,cg03285229,cg03305906,cg03314380,cg03329597,cg03347163,cg03366951,cg03370451,cg03372526,cg03387510,cg03417454,cg03453179,cg03458265,cg03467567,cg03567706,cg03617633,cg03680338,cg03808017,cg03847641,cg03907572,cg03957495,cg03961133,cg04060051,cg04132472,cg04219001,cg04282141,cg04322651,cg04335779,cg04390734,cg04415270,cg04471037,cg04477510,cg04478180,cg04487205,cg04545003,cg04567334,cg04614656,cg04723534,cg04734572,cg04832245,cg04833713,cg04911139,cg04931690,cg04940435,cg05047537,cg05054006,cg05115763,cg05121110,cg05141217,cg05156456,cg05168133,cg05177932,cg05197508,cg05205432,cg05206802,cg05292325,cg05292605,cg05370838,cg05385477,cg05388330,cg05393297,cg05434674,cg05460975,cg05488054,cg05508639,cg05578102,cg05623727,cg05702778,cg05841700,cg05865280,cg05868365,cg05903274,cg05934796,cg06048522,cg06060754,cg06087988,cg06088623,cg06139006,cg06164804,cg06191042,cg06207961,cg06242242,cg06245352,cg06292624,cg06318676,cg06340812,cg06400590,cg06422694,cg06431347,cg06459104,cg06489993,cg06577139,cg06597413,cg06600936,cg06737308,cg06775570,cg06795995,cg06909274,cg06917450,cg06937572,cg06969206,cg07008989,cg07034561,cg07113474,cg07218275,cg07225458,cg07319276,cg07364631,cg07366871,cg07427276,cg07469467,cg07547279,cg07591866,cg07624650,cg07673080,cg07702439,cg07728250,cg07733920,cg07739340,cg07750604,cg07774964,cg07791039,cg07803582,cg07836921,cg07908924,cg07916784,cg07926491,cg07950857,cg07972762,cg07998124,cg07999547,cg08075305,cg08130307,cg08161306,cg08163163,cg08166072,cg08213375,cg08223699,cg08227081,cg08242665,cg08246428,cg08292120,cg08339898,cg08344080,cg08347373,cg08370546,cg08382737,cg08399831,cg08408040,cg08457029,cg08466034,cg08469646,cg08477332,cg08497121,cg08511308,cg08531940,cg08710911,cg08713344,cg08748184,cg08808042,cg08861968,cg08874645,cg08906930,cg08918950,cg08922108,cg08927844,cg08972273,cg08975641,cg08979494,cg09035930,cg09118371,cg09125924,cg09136878,cg09173681,cg09179589,cg09222884,cg09247692,cg09284795,cg09366624,cg09449562,cg09489639,cg09531659,cg09571762,cg09592244,cg09712182,cg09797092,cg09821763,cg09894503,cg09901532,cg09918751,cg09992948,cg10022447,cg10064339,cg10193107,cg10216848,cg10217749,cg10230957,cg10252114,cg10414026,cg10414466,cg10420426,cg10451844,cg10549753,cg10563859,cg10579556,cg10717379,cg10724255,cg10807101,cg10807894,cg10873538,cg10897311,cg10992024,cg11009736,cg11173636,cg11185950,cg11292317,cg11302988,cg11384510,cg11417675,cg11432751,cg11460465,cg11461244,cg11488381,cg11541897,cg11602361,cg11655627,cg11849780,cg11886879,cg11997208,cg12012494,cg12046867,cg12050358,cg12061236,cg12160148,cg12175038,cg12192113,cg12193298,cg12214765,cg12261451,cg12389669,cg12393668,cg12401437,cg12405232,cg12459000,cg12551317,cg12582695,cg12615879,cg12770644,cg12859507,cg12882968,cg12940618,cg13063264,cg13073564,cg13185188,cg13205059,cg13236934,cg13279811,cg13378649,cg13391479,cg13427897,cg13432682,cg13452738,cg13473803,cg13573388,cg13632595,cg13639189,cg13670099,cg13674437,cg13694664,cg13721028,cg13770235,cg13785068,cg13813247,cg13832817,cg13837721,cg13837938,cg13867052,cg13883027,cg13897783,cg13906792,cg13970118,cg13980743,cg13984289,cg14004768,cg14022616,cg14046302,cg14061069,cg14094101,cg14110355,cg14118616,cg14138287,cg14172482,cg14187293,cg14240646,cg14242557,cg14244842,cg14308648,cg14310674,cg14317533,cg14414082,cg14468090,cg14476852,cg14507403,cg14516473,cg14562523,cg14588463,cg14667799,cg14678088,cg14695663,cg14742508,cg14775994,cg14827090,cg14836018,cg15145296,cg15268471,cg15317982,cg15323541,cg15448707,cg15451537,cg15465615,cg15495949,cg15689036,cg15696309,cg15790037,cg15818696,cg15823649,cg15824907,cg15831967,cg15876825,cg15927328,cg15962507,cg16004875,cg16064932,cg16159152,cg16185781,cg16223899,cg16301894,cg16303742,cg16313243,cg16320185,cg16356956,cg16393899,cg16405432,cg16410943,cg16427703,cg16463229,cg16491492,cg16496269,cg16545438,cg16547749,cg16604233,cg16674327,cg16676373,cg16747321,cg16785938,cg16795295,cg16831933,cg16846691,cg16915469,cg16949228,cg17042326,cg17059388,cg17073306,cg17095910,cg17207485,cg17228962,cg17231980,cg17291251,cg17327111,cg17371064,cg17419815,cg17430681,cg17498841,cg17519280,cg17640745,cg17688768,cg17716961,cg17717333,cg17747518,cg17751646,cg17797106,cg17839226,cg17843510,cg17916960,cg18082583,cg18088723,cg18135502,cg18158658,cg18180276,cg18340013,cg18366541,cg18399056,cg18459205,cg18506297,cg18512352,cg18675610,cg18814616,cg18825076,cg18856296,cg18964274,cg19096327,cg19168482,cg19182537,cg19336497,cg19431696,cg19491776,cg19494761,cg19500155,cg19505399,cg19508464,cg19547330,cg19573881,cg19707454,cg19709743,cg19723528,cg19766460,cg19767048,cg19856934,cg19976628,cg19976997,cg20052632,cg20201458,cg20246851,cg20273704,cg20291244,cg20302111,cg20434272,cg20435097,cg20439393,cg20473873,cg20485607,cg20503657,cg20559405,cg20559634,cg20627754,cg20635144,cg20673407,cg20681671,cg20749147,cg20756026,cg20790161,cg20813589,cg20880067,cg20925263,cg21005828,cg21092790,cg21101883,cg21136789,cg21139150,cg21252483,cg21596469,cg21598751,cg21641834,cg21648391,cg21690505,cg21766592,cg21832243,cg21926612,cg21978135,cg22055719,cg22232119,cg22334681,cg22381144,cg22386492,cg22508957,cg22643110,cg22676075,cg22680931,cg22859267,cg22875332,cg22976778,cg23056271,cg23139584,cg23149302,cg23172293,cg23173402,cg23261809,cg23371584,cg23387288,cg23403783,cg23425970,cg23440142,cg23521468,cg23689304,cg23695209,cg23710890,cg23715200,cg23746239,cg23758822,cg23771949,cg23881458,cg23887856,cg23966593,cg23982607,cg24000536,cg24122364,cg24134472,cg24207161,cg24299229,cg24334149,cg24419071,cg24450063,cg24499839,cg24526136,cg24768821,cg24786174,cg24796450,cg24917105,cg24956452,cg24984350,cg25010880,cg25066655,cg25090994,cg25151453,cg25176297,cg25249286,cg25259712,cg25263912,cg25273041,cg25298410,cg25379390,cg25534756,cg25594106,cg25660036,cg25734089,cg25738319,cg25790333,cg25794455,cg25817165,cg25934064,cg25969472,cg25993932,cg25998278,cg26096415,cg26192567,cg26276556,cg26277344,cg26399995,cg26607553,cg26689483,cg26690915,cg26754761,cg26765263,cg26815032,cg26878626,cg27077359,cg27089226,cg27116966,cg27129145,cg27144592,cg27181169,cg27332938,cg27360277,cg27364652,cg27366882,cg27373749,cg27485845,cg27493466,cg27507580,cg27540604,cg27555617,cg27643470	GSM774223	6.38e-06
3.344	3.76e-05	Fetal_Muscle_Arm	Fetal Muscle	DHS	UW.Fetal_Muscle_Arm.ChromatinAccessibility.H-23941.DS17825.twopass.merge150.wgt10.zgt2.wig.gz	cg00044050,cg00048149,cg00062382,cg00062776,cg00093057,cg00117506,cg00171154,cg00204262,cg00230924,cg00258198,cg00292029,cg00295879,cg00299943,cg00326788,cg00334056,cg00346898,cg00379830,cg00412772,cg00420922,cg00422909,cg00474218,cg00545801,cg00569813,cg00618323,cg00622170,cg00646813,cg00657389,cg00676988,cg00687962,cg00766382,cg00817464,cg00901687,cg00928191,cg01000188,cg01014787,cg01026233,cg01030404,cg01047297,cg01074613,cg01089516,cg01141506,cg01193555,cg01239044,cg01324539,cg01359822,cg01367324,cg01369914,cg01393790,cg01427108,cg01527307,cg01553584,cg01609658,cg01615050,cg01627594,cg01641778,cg01642733,cg01647834,cg01733572,cg01741372,cg01745370,cg01818594,cg01868499,cg01934777,cg01969012,cg01992893,cg02084211,cg02154914,cg02196730,cg02206980,cg02232542,cg02276679,cg02427933,cg02464551,cg02492873,cg02527881,cg02555883,cg02582028,cg02655711,cg02673002,cg02754929,cg02767663,cg02784731,cg02804067,cg02866122,cg02880444,cg02893585,cg03021329,cg03051742,cg03113739,cg03150042,cg03185552,cg03192273,cg03216580,cg03229158,cg03249457,cg03305906,cg03314380,cg03366951,cg03370451,cg03372526,cg03417454,cg03567706,cg03680338,cg03808017,cg03847641,cg03849132,cg03907572,cg03957495,cg03961133,cg04060051,cg04076286,cg04083966,cg04282141,cg04335779,cg04415270,cg04471037,cg04477510,cg04478180,cg04487205,cg04545003,cg04567334,cg04600792,cg04614656,cg04723534,cg04734572,cg04902443,cg04911139,cg04931690,cg04940435,cg05047537,cg05054006,cg05121110,cg05141217,cg05156456,cg05168133,cg05177932,cg05205432,cg05292325,cg05393297,cg05434674,cg05525133,cg05578102,cg05623727,cg05702778,cg05841700,cg05868365,cg05934796,cg06060754,cg06088623,cg06139006,cg06191042,cg06242242,cg06245352,cg06292624,cg06318676,cg06400590,cg06422694,cg06431347,cg06459104,cg06597413,cg06600936,cg06645081,cg06737308,cg06775570,cg06795995,cg06877649,cg06917450,cg06923291,cg07008989,cg07034561,cg07042489,cg07043025,cg07113474,cg07189579,cg07218275,cg07236652,cg07319276,cg07326602,cg07364631,cg07366871,cg07389228,cg07393169,cg07469467,cg07547279,cg07587117,cg07605799,cg07624650,cg07673080,cg07728250,cg07774964,cg07803582,cg07835953,cg07836921,cg07908924,cg07916784,cg07950857,cg07972762,cg07999547,cg08075305,cg08130307,cg08148697,cg08163163,cg08166072,cg08213375,cg08228808,cg08242665,cg08246428,cg08246844,cg08292120,cg08308162,cg08339898,cg08344080,cg08347373,cg08370546,cg08382737,cg08399831,cg08408040,cg08477332,cg08497121,cg08531940,cg08710911,cg08713344,cg08748184,cg08808042,cg08874645,cg08918950,cg08927844,cg08972273,cg08975641,cg08979494,cg09118371,cg09125924,cg09136878,cg09173681,cg09179589,cg09284795,cg09366624,cg09395599,cg09571762,cg09592244,cg09796270,cg09797092,cg09821763,cg09894503,cg09911534,cg09954392,cg09992948,cg10022447,cg10064339,cg10193107,cg10216848,cg10217749,cg10230957,cg10414026,cg10414466,cg10549753,cg10563859,cg10579556,cg10717379,cg10807101,cg10807894,cg10896456,cg10897311,cg10992024,cg11009736,cg11173636,cg11185950,cg11288672,cg11384510,cg11417675,cg11432751,cg11541897,cg11655627,cg11688093,cg11849780,cg11960655,cg12012494,cg12046867,cg12061236,cg12175038,cg12193298,cg12214765,cg12242038,cg12261451,cg12327449,cg12393668,cg12401437,cg12405232,cg12551317,cg12582695,cg12615879,cg12770644,cg12859507,cg12861782,cg13063264,cg13073564,cg13185188,cg13236934,cg13279811,cg13378649,cg13427897,cg13432682,cg13452738,cg13473803,cg13573388,cg13632595,cg13639189,cg13670099,cg13694664,cg13704772,cg13721028,cg13770235,cg13785068,cg13832817,cg13837721,cg13837938,cg13867052,cg13878360,cg13883027,cg13897783,cg13906792,cg13950578,cg13984289,cg13994823,cg14004768,cg14022616,cg14061069,cg14138287,cg14172482,cg14240646,cg14308648,cg14310674,cg14317533,cg14468090,cg14476852,cg14484676,cg14507403,cg14516473,cg14698405,cg14775994,cg14827090,cg15145296,cg15268471,cg15317982,cg15323541,cg15443223,cg15448707,cg15451537,cg15465615,cg15495949,cg15599579,cg15640580,cg15696309,cg15790037,cg15823649,cg15824907,cg15831967,cg15876825,cg15927328,cg16159152,cg16185781,cg16223899,cg16301894,cg16405432,cg16410943,cg16427703,cg16463229,cg16547749,cg16604233,cg16674327,cg16676373,cg16785938,cg16831933,cg16846691,cg16870839,cg16915469,cg16949228,cg17055671,cg17073306,cg17095910,cg17207485,cg17231980,cg17371064,cg17498841,cg17519280,cg17716961,cg17717333,cg17747518,cg17797106,cg17839226,cg17916960,cg18082583,cg18088723,cg18116155,cg18158658,cg18243471,cg18340013,cg18506297,cg18512352,cg18675610,cg18814616,cg18825076,cg18856296,cg19096327,cg19168482,cg19182537,cg19491776,cg19494761,cg19500155,cg19508464,cg19547330,cg19570618,cg19573881,cg19579005,cg19707454,cg19709743,cg19723528,cg19766460,cg19767048,cg19791489,cg19856934,cg20167471,cg20201458,cg20273704,cg20291244,cg20302111,cg20434272,cg20439393,cg20473873,cg20503657,cg20559405,cg20559634,cg20627754,cg20635144,cg20673407,cg20756026,cg20790161,cg20813589,cg20880067,cg20925263,cg21000132,cg21005828,cg21101883,cg21136789,cg21139150,cg21252483,cg21766592,cg21832243,cg21861901,cg21926612,cg21982573,cg22055719,cg22232119,cg22334681,cg22386492,cg22428049,cg22508957,cg22530927,cg22643110,cg22676075,cg22680931,cg22859267,cg22875332,cg22976778,cg23056271,cg23139584,cg23149302,cg23173402,cg23261809,cg23283614,cg23371584,cg23387288,cg23425970,cg23489630,cg23521468,cg23695209,cg23710890,cg23715200,cg23758822,cg23790876,cg23881458,cg23966593,cg23982607,cg24122364,cg24134472,cg24207161,cg24299229,cg24334149,cg24386456,cg24419071,cg24450063,cg24499839,cg24768821,cg24796450,cg24917105,cg24984350,cg25010880,cg25066655,cg25090994,cg25259712,cg25273041,cg25534756,cg25594106,cg25643088,cg25660036,cg25734089,cg25738319,cg25790333,cg25794455,cg25817165,cg25934064,cg25955126,cg25969472,cg25993932,cg26014689,cg26096415,cg26183482,cg26192567,cg26607553,cg26689483,cg26754761,cg26765263,cg26815032,cg26878626,cg27077359,cg27089226,cg27116966,cg27144592,cg27181169,cg27250486,cg27332938,cg27360277,cg27364652,cg27373749,cg27449804,cg27540604,cg27643470	GSM774226	0.000353
3.494	3.27e-05	Fetal_Muscle_Arm	Fetal Muscle	DHS	UW.Fetal_Muscle_Arm.ChromatinAccessibility.H-23964.DS17848.twopass.merge150.wgt10.zgt2.wig.gz	cg00048149,cg00062382,cg00093057,cg00261912,cg00292029,cg00295879,cg00299943,cg00326788,cg00334056,cg00346898,cg00379830,cg00420922,cg00474218,cg00618323,cg00646813,cg00657389,cg00687962,cg00766382,cg00817464,cg00901687,cg01000188,cg01014787,cg01030404,cg01047297,cg01074613,cg01089516,cg01193555,cg01239044,cg01324219,cg01359822,cg01367324,cg01369914,cg01393581,cg01393790,cg01553584,cg01620868,cg01641778,cg01642733,cg01647834,cg01733572,cg01741372,cg01745370,cg01818594,cg01868499,cg01984146,cg01992893,cg02154914,cg02196730,cg02206980,cg02232542,cg02345556,cg02492873,cg02527881,cg02531794,cg02582028,cg02610851,cg02673002,cg02753203,cg02754929,cg02767663,cg02804067,cg02866122,cg02893585,cg03012946,cg03021329,cg03113739,cg03150042,cg03192273,cg03216580,cg03229158,cg03265014,cg03305906,cg03329597,cg03366951,cg03370451,cg03372526,cg03417454,cg03453179,cg03567706,cg03617633,cg03680338,cg03806695,cg03808017,cg03847641,cg03849132,cg03904171,cg03907572,cg03957495,cg03961133,cg04060051,cg04078292,cg04110105,cg04219001,cg04282141,cg04335779,cg04390734,cg04415270,cg04471037,cg04477510,cg04487205,cg04545003,cg04567334,cg04614656,cg04723534,cg04734572,cg04832245,cg04911139,cg04931690,cg04940435,cg05054006,cg05115763,cg05121110,cg05131771,cg05141217,cg05156456,cg05168133,cg05205432,cg05269323,cg05292325,cg05292605,cg05393297,cg05434674,cg05508639,cg05578102,cg05599196,cg05623727,cg05628927,cg05702778,cg05841700,cg05865280,cg05868365,cg05903274,cg05934796,cg06060754,cg06087988,cg06088623,cg06139006,cg06142621,cg06164804,cg06191042,cg06242242,cg06245352,cg06292624,cg06318676,cg06400590,cg06422694,cg06431347,cg06459104,cg06597413,cg06600936,cg06645081,cg06737308,cg06775570,cg06795995,cg06809965,cg06909274,cg06937572,cg07034561,cg07113474,cg07218275,cg07225458,cg07233700,cg07319276,cg07364631,cg07366871,cg07389228,cg07469467,cg07547279,cg07624650,cg07673080,cg07702439,cg07733920,cg07774964,cg07803582,cg07836921,cg07908924,cg07916784,cg07926491,cg07950857,cg07972762,cg07984904,cg07998124,cg07999547,cg08075305,cg08148697,cg08166072,cg08213375,cg08246428,cg08292120,cg08339898,cg08344080,cg08347373,cg08370546,cg08382737,cg08399831,cg08408040,cg08457029,cg08477332,cg08497121,cg08531940,cg08710911,cg08748184,cg08808042,cg08874645,cg08906930,cg08918950,cg08972273,cg08975641,cg08979494,cg09118371,cg09136878,cg09173681,cg09179589,cg09247692,cg09366624,cg09571762,cg09575542,cg09592244,cg09796270,cg09797092,cg09821763,cg09894503,cg09944012,cg09992948,cg10022447,cg10064339,cg10193107,cg10216848,cg10217749,cg10230957,cg10414026,cg10549753,cg10563859,cg10579556,cg10717379,cg10807101,cg10807894,cg10897311,cg10992024,cg11009736,cg11173636,cg11417675,cg11432751,cg11488381,cg11541897,cg11568728,cg11655627,cg11960655,cg12012494,cg12046867,cg12061236,cg12160148,cg12175038,cg12193298,cg12214765,cg12242038,cg12261451,cg12393668,cg12401437,cg12405232,cg12551317,cg12770644,cg12859507,cg12870014,cg12940618,cg13063264,cg13073564,cg13185188,cg13236934,cg13279811,cg13378649,cg13427897,cg13432682,cg13473803,cg13573388,cg13632595,cg13639189,cg13670099,cg13694664,cg13721028,cg13770235,cg13785068,cg13816228,cg13837721,cg13867052,cg13878360,cg13883027,cg13897783,cg13906792,cg13970118,cg13984289,cg13994823,cg14004768,cg14040696,cg14050363,cg14061069,cg14118616,cg14159011,cg14172482,cg14240646,cg14242557,cg14244842,cg14308648,cg14310674,cg14468090,cg14476852,cg14507403,cg14516473,cg14588463,cg14742508,cg14775994,cg14827090,cg15145296,cg15268471,cg15287806,cg15323541,cg15448707,cg15451537,cg15495949,cg15640580,cg15769835,cg15790037,cg15818696,cg15824907,cg15831967,cg15876825,cg15927328,cg16004875,cg16159152,cg16185781,cg16223899,cg16301894,cg16320185,cg16373820,cg16393899,cg16405432,cg16410943,cg16427703,cg16491492,cg16496269,cg16547749,cg16604233,cg16619994,cg16674267,cg16674327,cg16676373,cg16785938,cg16831933,cg16846691,cg16949228,cg17055671,cg17073306,cg17207485,cg17317834,cg17327111,cg17419815,cg17498841,cg17519280,cg17688768,cg17716961,cg17717333,cg17747518,cg17751646,cg17797106,cg17839226,cg17916960,cg18082583,cg18088723,cg18116155,cg18135502,cg18158658,cg18180276,cg18209791,cg18340013,cg18399056,cg18506297,cg18512352,cg18605382,cg18675610,cg18814616,cg18825076,cg18856296,cg19168482,cg19182537,cg19336497,cg19494761,cg19500155,cg19547330,cg19573881,cg19579005,cg19707454,cg19709743,cg19723528,cg19766460,cg19856934,cg20075914,cg20201458,cg20273704,cg20291244,cg20302111,cg20434272,cg20435097,cg20439393,cg20473873,cg20503657,cg20559405,cg20559634,cg20627754,cg20635144,cg20673407,cg20790161,cg20813589,cg20880067,cg20925263,cg21101883,cg21136789,cg21139150,cg21252483,cg21596469,cg21648391,cg21766592,cg21832243,cg21926612,cg21976957,cg22055719,cg22232119,cg22334681,cg22386492,cg22508957,cg22643110,cg22676075,cg22859267,cg22875332,cg22976778,cg23056271,cg23139584,cg23149302,cg23173402,cg23261809,cg23371584,cg23387288,cg23425970,cg23440142,cg23528237,cg23695209,cg23758822,cg23881458,cg23966593,cg23982607,cg24207161,cg24419071,cg24450063,cg24499839,cg24566088,cg24796450,cg24956452,cg24984350,cg25010880,cg25090994,cg25176297,cg25259712,cg25263912,cg25273041,cg25534756,cg25594106,cg25660036,cg25734089,cg25738319,cg25794455,cg25817165,cg25934064,cg25969472,cg25993932,cg25998278,cg26096415,cg26192567,cg26475774,cg26607553,cg26689483,cg26754761,cg26765263,cg26809488,cg26815032,cg26878626,cg27077359,cg27181169,cg27201837,cg27332938,cg27360277,cg27364652,cg27366882,cg27373749,cg27507580,cg27540604,cg27643470	GSM701535	0.000315
4.554	4.4e-09	Fetal_Muscle_Arm	Fetal Muscle	DHS	UW.Fetal_Muscle_Arm.ChromatinAccessibility.H-24005.DS18080.twopass.merge150.wgt10.zgt2.wig.gz	cg00044050,cg00048149,cg00061907,cg00062382,cg00093057,cg00109480,cg00117506,cg00171154,cg00204262,cg00211174,cg00230924,cg00261912,cg00262263,cg00277334,cg00292029,cg00295879,cg00299943,cg00326788,cg00334056,cg00336867,cg00346898,cg00379830,cg00390215,cg00412772,cg00420922,cg00472373,cg00474218,cg00505606,cg00545801,cg00569813,cg00618323,cg00646813,cg00657389,cg00687962,cg00766382,cg00817464,cg00901687,cg00928191,cg01000188,cg01014787,cg01026233,cg01030404,cg01047297,cg01074613,cg01089516,cg01119319,cg01193555,cg01239044,cg01256665,cg01324539,cg01359822,cg01367324,cg01369914,cg01393790,cg01400671,cg01464515,cg01485708,cg01553584,cg01560476,cg01609658,cg01615050,cg01620868,cg01627594,cg01641778,cg01642733,cg01647834,cg01733572,cg01741372,cg01745370,cg01818594,cg01837375,cg01851573,cg01868499,cg01934777,cg01969012,cg01992893,cg02028179,cg02154914,cg02176678,cg02196730,cg02206980,cg02232542,cg02259649,cg02301436,cg02345556,cg02394506,cg02427933,cg02492873,cg02527881,cg02555883,cg02582028,cg02610851,cg02655711,cg02673002,cg02685365,cg02753203,cg02754929,cg02767663,cg02784731,cg02804067,cg02834447,cg02838443,cg02880444,cg02893585,cg02947253,cg02978058,cg03012946,cg03021329,cg03028786,cg03113739,cg03150042,cg03192273,cg03216580,cg03229158,cg03265014,cg03285229,cg03305906,cg03314380,cg03347163,cg03366951,cg03370451,cg03372526,cg03387510,cg03417454,cg03453179,cg03458265,cg03467567,cg03477993,cg03680338,cg03808017,cg03847641,cg03849132,cg03907572,cg03957495,cg03961133,cg03999688,cg04060051,cg04078292,cg04132472,cg04219001,cg04282141,cg04322651,cg04335779,cg04390734,cg04415270,cg04477510,cg04478180,cg04487205,cg04545003,cg04567334,cg04600792,cg04614656,cg04618327,cg04723534,cg04734572,cg04832245,cg04833713,cg04902443,cg04911139,cg04931690,cg04940435,cg05047537,cg05054006,cg05111383,cg05115763,cg05121110,cg05131771,cg05141217,cg05156456,cg05168133,cg05177932,cg05205432,cg05206802,cg05292325,cg05370838,cg05385477,cg05393297,cg05434674,cg05450034,cg05460975,cg05488054,cg05508639,cg05578102,cg05623727,cg05702778,cg05715076,cg05841700,cg05865280,cg05868365,cg05903274,cg05934796,cg06060754,cg06088623,cg06139006,cg06164804,cg06191042,cg06242242,cg06245352,cg06292624,cg06318676,cg06400590,cg06422694,cg06431347,cg06459104,cg06489993,cg06597413,cg06600936,cg06645081,cg06775570,cg06795995,cg06809965,cg06909274,cg06917450,cg06969206,cg07034561,cg07042489,cg07079489,cg07095347,cg07113474,cg07189579,cg07218275,cg07319276,cg07326602,cg07348845,cg07364631,cg07366871,cg07389228,cg07398106,cg07427276,cg07461715,cg07469467,cg07480608,cg07547279,cg07582623,cg07605799,cg07624650,cg07673080,cg07702439,cg07728250,cg07774964,cg07791039,cg07803582,cg07836921,cg07908924,cg07916784,cg07926491,cg07950857,cg07972762,cg07998124,cg07999547,cg08070646,cg08075305,cg08081727,cg08130307,cg08148697,cg08166072,cg08213375,cg08242665,cg08246428,cg08246844,cg08339898,cg08344080,cg08347373,cg08370546,cg08399831,cg08408040,cg08457029,cg08466034,cg08469646,cg08471588,cg08497121,cg08531940,cg08558259,cg08710911,cg08713344,cg08748184,cg08808042,cg08874645,cg08918950,cg08927844,cg08972273,cg08975641,cg08979494,cg09118371,cg09125924,cg09136878,cg09173681,cg09179589,cg09222884,cg09284795,cg09327582,cg09345355,cg09366624,cg09571762,cg09592244,cg09796270,cg09797092,cg09821763,cg09894503,cg09992948,cg10022447,cg10064339,cg10193107,cg10216848,cg10217749,cg10230957,cg10414026,cg10414466,cg10549753,cg10563859,cg10579556,cg10611692,cg10717379,cg10807101,cg10807894,cg10833325,cg10897311,cg10992024,cg11009736,cg11030744,cg11103458,cg11173636,cg11185950,cg11288282,cg11288672,cg11292317,cg11302988,cg11369927,cg11384510,cg11417675,cg11432751,cg11488381,cg11541897,cg11568728,cg11651266,cg11655627,cg11849780,cg11960655,cg12046867,cg12061236,cg12160148,cg12175038,cg12193298,cg12214765,cg12242038,cg12261451,cg12327449,cg12381317,cg12389669,cg12393668,cg12401437,cg12405232,cg12478742,cg12551317,cg12615879,cg12770644,cg12832956,cg12859507,cg12861782,cg12882968,cg13063264,cg13073564,cg13185188,cg13205059,cg13236934,cg13279811,cg13378649,cg13427897,cg13432682,cg13452738,cg13473803,cg13573388,cg13593090,cg13632595,cg13639189,cg13670099,cg13721028,cg13770235,cg13785068,cg13837721,cg13837938,cg13867052,cg13883027,cg13897783,cg13906792,cg13970118,cg13984289,cg13994823,cg14004768,cg14022616,cg14046302,cg14050363,cg14061069,cg14092571,cg14110355,cg14118616,cg14138287,cg14172482,cg14179381,cg14187293,cg14240646,cg14242557,cg14308648,cg14310674,cg14317533,cg14375478,cg14398247,cg14468090,cg14476852,cg14484676,cg14503247,cg14507403,cg14516473,cg14575169,cg14575602,cg14588463,cg14667799,cg14678088,cg14695663,cg14698405,cg14742508,cg14775994,cg14827090,cg14836018,cg15070536,cg15145296,cg15268471,cg15287806,cg15323541,cg15427127,cg15443223,cg15448707,cg15451537,cg15495949,cg15640580,cg15689036,cg15696309,cg15790037,cg15818696,cg15824907,cg15831967,cg15876825,cg15927328,cg16064932,cg16159152,cg16185781,cg16223899,cg16301894,cg16303742,cg16313243,cg16320185,cg16359360,cg16373820,cg16393899,cg16405432,cg16427703,cg16463229,cg16491492,cg16545438,cg16547749,cg16604233,cg16606731,cg16674327,cg16676373,cg16747321,cg16785938,cg16831933,cg16846691,cg16870839,cg16915469,cg16949228,cg17042326,cg17059388,cg17073306,cg17095910,cg17207485,cg17231980,cg17291251,cg17317834,cg17430681,cg17498841,cg17519280,cg17519949,cg17688768,cg17716961,cg17717333,cg17747518,cg17751646,cg17797106,cg17839226,cg17843510,cg17916960,cg18082583,cg18088723,cg18116155,cg18158658,cg18209791,cg18340013,cg18366541,cg18399056,cg18506297,cg18512352,cg18529726,cg18605382,cg18675610,cg18768515,cg18814616,cg18825076,cg18851133,cg18856296,cg18964274,cg19014289,cg19082212,cg19096327,cg19168482,cg19182537,cg19225512,cg19336497,cg19431696,cg19494761,cg19500155,cg19505399,cg19508464,cg19547330,cg19573881,cg19579005,cg19707454,cg19709743,cg19723528,cg19766460,cg19856934,cg20052632,cg20075914,cg20201458,cg20246851,cg20273704,cg20291244,cg20302111,cg20329620,cg20435097,cg20439393,cg20473873,cg20485607,cg20503657,cg20559405,cg20559634,cg20627572,cg20627754,cg20635144,cg20673407,cg20756026,cg20790161,cg20813589,cg20880067,cg20925263,cg21092790,cg21101883,cg21136789,cg21139150,cg21252483,cg21596469,cg21598751,cg21648391,cg21766592,cg21832243,cg21926612,cg21976957,cg21978135,cg21982573,cg22055719,cg22334681,cg22370094,cg22381144,cg22386492,cg22409914,cg22508957,cg22594201,cg22643110,cg22676075,cg22680931,cg22740801,cg22859267,cg22875332,cg22976778,cg23031320,cg23056271,cg23139584,cg23149302,cg23172293,cg23173402,cg23261809,cg23283614,cg23371584,cg23387288,cg23403783,cg23425970,cg23440142,cg23489630,cg23521468,cg23695209,cg23710890,cg23758822,cg23881458,cg23887856,cg23966593,cg23982607,cg24000536,cg24122364,cg24134472,cg24207161,cg24213184,cg24268161,cg24299229,cg24334149,cg24419071,cg24450063,cg24499839,cg24768821,cg24786174,cg24796450,cg24917105,cg25010880,cg25066655,cg25090994,cg25176297,cg25259712,cg25263912,cg25273041,cg25298410,cg25379390,cg25534756,cg25594106,cg25639858,cg25660036,cg25734089,cg25738319,cg25790333,cg25794455,cg25817165,cg25830869,cg25927778,cg25934064,cg25969472,cg25972069,cg25993932,cg26014689,cg26096415,cg26192567,cg26276556,cg26277344,cg26475774,cg26607553,cg26689483,cg26708920,cg26754761,cg26765263,cg26815032,cg26850117,cg26878626,cg27077359,cg27089226,cg27116966,cg27129145,cg27144592,cg27181169,cg27208514,cg27332938,cg27360277,cg27364652,cg27366882,cg27373749,cg27485845,cg27493466,cg27507580,cg27540604,cg27643470	GSM774234	1.07e-07
2.745	0.000867	Fetal_Muscle_Arm	Fetal Muscle	DHS	UW.Fetal_Muscle_Arm.ChromatinAccessibility.H-24042.DS18176.twopass.merge150.wgt10.zgt2.wig.gz	cg00048149,cg00053851,cg00061907,cg00062382,cg00109480,cg00117506,cg00171154,cg00211174,cg00292029,cg00295879,cg00299943,cg00326788,cg00334056,cg00346898,cg00379830,cg00390215,cg00420922,cg00472373,cg00474218,cg00545801,cg00569813,cg00618323,cg00646813,cg00657389,cg00676988,cg00687962,cg00787780,cg00901687,cg01000188,cg01014787,cg01026233,cg01030404,cg01047297,cg01089516,cg01239044,cg01359822,cg01367324,cg01369914,cg01387070,cg01393790,cg01427108,cg01527307,cg01553584,cg01641778,cg01642733,cg01647834,cg01741372,cg01745370,cg01818594,cg01868499,cg01934777,cg02154914,cg02176678,cg02196730,cg02206980,cg02232542,cg02345556,cg02394506,cg02492873,cg02527881,cg02555883,cg02582028,cg02673002,cg02754929,cg02767663,cg02804067,cg02838443,cg02978058,cg03012946,cg03021329,cg03113739,cg03150042,cg03192273,cg03216580,cg03229158,cg03285229,cg03305906,cg03329597,cg03366951,cg03370451,cg03372526,cg03417454,cg03453179,cg03458265,cg03680338,cg03907572,cg03957495,cg03961133,cg03999688,cg04060051,cg04076286,cg04078292,cg04131969,cg04219001,cg04282141,cg04322651,cg04335779,cg04390734,cg04401763,cg04478180,cg04487205,cg04545003,cg04567334,cg04600792,cg04614656,cg04734572,cg04832245,cg04931690,cg04940435,cg05047537,cg05054006,cg05115763,cg05141217,cg05156456,cg05168133,cg05177932,cg05205432,cg05292325,cg05292605,cg05385477,cg05393297,cg05434674,cg05450034,cg05578102,cg05599196,cg05623727,cg05702778,cg05841700,cg05865280,cg05868365,cg05934796,cg06060754,cg06087988,cg06088623,cg06139006,cg06242242,cg06245352,cg06292624,cg06318676,cg06378142,cg06400590,cg06422694,cg06431347,cg06459104,cg06489993,cg06600936,cg06645081,cg06737308,cg06775570,cg06795995,cg06969206,cg07034561,cg07042489,cg07113474,cg07136909,cg07218275,cg07319276,cg07366871,cg07469467,cg07547279,cg07583744,cg07605799,cg07624650,cg07673080,cg07774964,cg07791039,cg07803582,cg07836921,cg07908924,cg07950857,cg07972762,cg07998124,cg07999547,cg08075305,cg08130307,cg08213375,cg08246428,cg08292120,cg08339898,cg08344080,cg08347373,cg08370546,cg08399831,cg08408040,cg08457029,cg08466034,cg08469646,cg08477332,cg08497121,cg08710911,cg08713344,cg08748184,cg08808042,cg08861968,cg08874645,cg08918950,cg08927844,cg08972273,cg08975641,cg08979494,cg09136878,cg09173681,cg09179589,cg09284795,cg09366624,cg09531659,cg09571762,cg09592244,cg09754076,cg09796270,cg09797092,cg09821763,cg09894503,cg09901532,cg09954392,cg09992948,cg10022447,cg10064339,cg10193107,cg10216848,cg10217749,cg10414026,cg10414466,cg10549753,cg10579556,cg10717379,cg10724255,cg10807101,cg10807894,cg10897311,cg10992024,cg11009736,cg11173636,cg11185950,cg11384510,cg11417675,cg11432751,cg11541897,cg11960655,cg12046867,cg12061236,cg12160148,cg12175038,cg12214765,cg12242038,cg12261451,cg12401437,cg12405232,cg12551317,cg12770644,cg12859507,cg13063264,cg13073564,cg13185188,cg13205059,cg13236934,cg13279811,cg13378649,cg13427897,cg13432682,cg13452738,cg13573388,cg13622587,cg13632595,cg13639189,cg13670099,cg13721028,cg13770235,cg13785068,cg13837721,cg13837938,cg13867052,cg13883027,cg13897783,cg13906792,cg13970118,cg13984289,cg14004768,cg14061069,cg14118616,cg14172482,cg14179381,cg14240646,cg14242557,cg14308648,cg14310674,cg14468090,cg14476852,cg14507403,cg14516473,cg14588463,cg14695663,cg14775994,cg14836018,cg15268471,cg15317982,cg15323541,cg15448707,cg15451537,cg15495949,cg15689036,cg15790037,cg15818696,cg15824907,cg15831967,cg15876825,cg15927328,cg16004875,cg16159152,cg16185781,cg16223899,cg16301894,cg16405432,cg16410943,cg16427703,cg16463229,cg16491492,cg16496269,cg16547749,cg16596070,cg16604233,cg16619994,cg16674327,cg16676373,cg16785938,cg16846691,cg16915469,cg16949228,cg17055671,cg17059388,cg17073306,cg17095910,cg17291251,cg17365725,cg17430681,cg17498841,cg17519280,cg17716961,cg17717333,cg17751646,cg17797106,cg17843510,cg17884064,cg17916960,cg18082583,cg18158658,cg18209791,cg18224419,cg18340013,cg18399056,cg18506297,cg18512352,cg18675610,cg18814616,cg18825076,cg18851133,cg18856296,cg19168482,cg19182537,cg19494761,cg19500155,cg19505399,cg19547330,cg19573881,cg19579005,cg19707454,cg19709743,cg19766460,cg19791489,cg19856934,cg20201458,cg20246851,cg20273704,cg20291244,cg20302111,cg20439393,cg20473873,cg20485607,cg20503657,cg20559405,cg20559634,cg20627754,cg20635144,cg20645010,cg20673407,cg20790161,cg20813589,cg20880067,cg20925263,cg21092790,cg21101883,cg21136789,cg21139150,cg21252483,cg21766592,cg21832243,cg21926612,cg21976957,cg21982573,cg22055719,cg22334681,cg22386492,cg22508957,cg22643110,cg22676075,cg22680931,cg22859267,cg22875332,cg22976778,cg23031320,cg23139584,cg23149302,cg23173402,cg23261809,cg23283614,cg23371584,cg23425970,cg23440142,cg23479189,cg23521468,cg23567627,cg23669063,cg23695209,cg23758822,cg23822407,cg23881458,cg23966593,cg23982607,cg24122364,cg24126361,cg24134472,cg24207161,cg24268161,cg24419071,cg24450063,cg24499839,cg24526136,cg24768821,cg24786174,cg24796450,cg24807198,cg24917105,cg24977335,cg25010880,cg25090994,cg25176297,cg25259712,cg25263912,cg25273041,cg25315648,cg25534756,cg25660036,cg25734089,cg25794455,cg25817165,cg25934064,cg25969472,cg25993932,cg26096415,cg26192567,cg26607553,cg26689483,cg26809488,cg26815032,cg26878626,cg27077359,cg27079194,cg27129145,cg27181169,cg27332938,cg27360277,cg27364652,cg27366882,cg27373749,cg27466466,cg27485845,cg27540604,cg27643470	GSM774239	0.00662
1.613	0.0404	Fetal_Muscle_Arm	Fetal Muscle	DHS	UW.Fetal_Muscle_Arm.ChromatinAccessibility.H-24078.DS18379.twopass.merge150.wgt10.zgt2.wig.gz	cg00048149,cg00062382,cg00093057,cg00103276,cg00204262,cg00211174,cg00292029,cg00299943,cg00326788,cg00379830,cg00472373,cg00474218,cg00646813,cg00657389,cg00687962,cg00766382,cg00817464,cg00901687,cg01014787,cg01030404,cg01047297,cg01089516,cg01193555,cg01324219,cg01359822,cg01367324,cg01369914,cg01553584,cg01641778,cg01642733,cg01647834,cg01733572,cg01741372,cg01745370,cg01818594,cg01837375,cg02154914,cg02196730,cg02206980,cg02255186,cg02345556,cg02427933,cg02464551,cg02492873,cg02527881,cg02582028,cg02673002,cg02754929,cg02767663,cg02784731,cg02804067,cg02880444,cg03021329,cg03192273,cg03216580,cg03229158,cg03285229,cg03305906,cg03329597,cg03366951,cg03370451,cg03372526,cg03387510,cg03417454,cg03458265,cg03849132,cg03957495,cg03961133,cg04282141,cg04335779,cg04390734,cg04401763,cg04415270,cg04477510,cg04478180,cg04545003,cg04567334,cg04614656,cg04712314,cg04734572,cg04832245,cg04902443,cg04931690,cg04940435,cg05047537,cg05054006,cg05115763,cg05121110,cg05141217,cg05156456,cg05168133,cg05205432,cg05292325,cg05393297,cg05434674,cg05488054,cg05578102,cg05623727,cg05702778,cg05715076,cg05841700,cg05865280,cg05868365,cg05934796,cg06060754,cg06087988,cg06088623,cg06139006,cg06191042,cg06207961,cg06242242,cg06245352,cg06292624,cg06318676,cg06400590,cg06422694,cg06459104,cg06600936,cg06737308,cg06775570,cg06795995,cg06969206,cg07034561,cg07042489,cg07113474,cg07218275,cg07319276,cg07366871,cg07547279,cg07624650,cg07673080,cg07774964,cg07803582,cg07836921,cg07916784,cg07950857,cg07972762,cg07999547,cg08075305,cg08081727,cg08130307,cg08213375,cg08292120,cg08339898,cg08370546,cg08399831,cg08408040,cg08477332,cg08497121,cg08710911,cg08748184,cg08808042,cg08918950,cg08927844,cg08975641,cg09136878,cg09284795,cg09366624,cg09592244,cg09712182,cg09797092,cg09821763,cg09894503,cg09992948,cg10022447,cg10064339,cg10193107,cg10216848,cg10217749,cg10230957,cg10414026,cg10414466,cg10717379,cg10807101,cg10833325,cg10873538,cg11009736,cg11292317,cg11369927,cg11384510,cg11417675,cg11432751,cg11541897,cg11601663,cg11655627,cg11955249,cg12046867,cg12061236,cg12160148,cg12175038,cg12214765,cg12242038,cg12261451,cg12327449,cg12381317,cg12401437,cg12405232,cg12770644,cg13063264,cg13073564,cg13185188,cg13205059,cg13279811,cg13378649,cg13573388,cg13632595,cg13639189,cg13721028,cg13770235,cg13785068,cg13816228,cg13862557,cg13867052,cg13883027,cg13897783,cg13906792,cg13970118,cg13984289,cg13994823,cg14004768,cg14050363,cg14061069,cg14118616,cg14172482,cg14240646,cg14242557,cg14308648,cg14310674,cg14317533,cg14398247,cg14476852,cg14507403,cg14516473,cg14575602,cg14588463,cg14775994,cg15145296,cg15268471,cg15323541,cg15451537,cg15790037,cg15824907,cg15831967,cg15876825,cg15919165,cg15927328,cg16159152,cg16185781,cg16223899,cg16301894,cg16356956,cg16393899,cg16405432,cg16427703,cg16496269,cg16604233,cg16606731,cg16619994,cg16674327,cg16676373,cg16785938,cg16846691,cg16870839,cg16949228,cg17059388,cg17095910,cg17498841,cg17519280,cg17716961,cg17717333,cg17751646,cg17797106,cg17843510,cg18035979,cg18082583,cg18116155,cg18158658,cg18209791,cg18224419,cg18340013,cg18399056,cg18506297,cg18529726,cg18662080,cg18675610,cg18825076,cg18856296,cg19168482,cg19182537,cg19225512,cg19336497,cg19415736,cg19494761,cg19500155,cg19547330,cg19707454,cg19709743,cg19766460,cg19856934,cg20201458,cg20291244,cg20302111,cg20439393,cg20473873,cg20559405,cg20559634,cg20627754,cg20635144,cg20673407,cg20790161,cg20813589,cg20880067,cg20925263,cg21101883,cg21136789,cg21139150,cg21252483,cg21322862,cg21598751,cg21766592,cg21832243,cg21926612,cg21978135,cg22055719,cg22232119,cg22334681,cg22386492,cg22508957,cg22643110,cg22676075,cg22680931,cg22875332,cg22976778,cg23139584,cg23173402,cg23261809,cg23283614,cg23371584,cg23425970,cg23528237,cg23669063,cg23758822,cg23881458,cg23887856,cg23966593,cg23982607,cg24122364,cg24175498,cg24207161,cg24213184,cg24334149,cg24419071,cg24450063,cg24499839,cg24768821,cg24796450,cg24956452,cg25010880,cg25066655,cg25090994,cg25176297,cg25263912,cg25273041,cg25298410,cg25373430,cg25534756,cg25594106,cg25639858,cg25660036,cg25734089,cg25794455,cg25817165,cg25934064,cg25969472,cg26014689,cg26096415,cg26192567,cg26607553,cg26689483,cg26815032,cg26878626,cg27077359,cg27129145,cg27181169,cg27201837,cg27208514,cg27298252,cg27332938,cg27360277,cg27364652,cg27373749,cg27540604,cg27643470	GSM878610	0.27
4.118	8.88e-07	Fetal_Muscle_Arm	Fetal Muscle	DHS	UW.Fetal_Muscle_Arm.ChromatinAccessibility.H-24089.DS18452.twopass.merge150.wgt10.zgt2.wig.gz	cg00044050,cg00048149,cg00053851,cg00062382,cg00093057,cg00117506,cg00258198,cg00261912,cg00277334,cg00292029,cg00295879,cg00299943,cg00326788,cg00334056,cg00346898,cg00364704,cg00379830,cg00420922,cg00422909,cg00456672,cg00472373,cg00474218,cg00482157,cg00483256,cg00569813,cg00618323,cg00646813,cg00657389,cg00676988,cg00687962,cg00749291,cg00766382,cg00901687,cg00944873,cg01000188,cg01014787,cg01030404,cg01047297,cg01067983,cg01089516,cg01119319,cg01171429,cg01248801,cg01256665,cg01324219,cg01359822,cg01367324,cg01369914,cg01393790,cg01400671,cg01553584,cg01560476,cg01627594,cg01641778,cg01642733,cg01647834,cg01733572,cg01741372,cg01745370,cg01818594,cg01837375,cg01851573,cg01868499,cg01933774,cg01969012,cg01984146,cg02154914,cg02176678,cg02196730,cg02206980,cg02259649,cg02345556,cg02394506,cg02492873,cg02527881,cg02582028,cg02610851,cg02673002,cg02753203,cg02754929,cg02767663,cg02784731,cg02804067,cg02838443,cg02893585,cg02978058,cg03012946,cg03021329,cg03113739,cg03150042,cg03192273,cg03216580,cg03229158,cg03265014,cg03285229,cg03305906,cg03329597,cg03366951,cg03372526,cg03417454,cg03450102,cg03453179,cg03458265,cg03467567,cg03680338,cg03808017,cg03849132,cg03957495,cg03961133,cg04060051,cg04219001,cg04282141,cg04335779,cg04390734,cg04415270,cg04477510,cg04478180,cg04487205,cg04545003,cg04567334,cg04600792,cg04614656,cg04618327,cg04734572,cg04832245,cg04902443,cg04911139,cg04931690,cg04940435,cg05047537,cg05054006,cg05115763,cg05141217,cg05156456,cg05168133,cg05205432,cg05292325,cg05292605,cg05385477,cg05393297,cg05434674,cg05460975,cg05488054,cg05508639,cg05525133,cg05578102,cg05623727,cg05702778,cg05841700,cg05865280,cg05868365,cg05934796,cg06060754,cg06087988,cg06088623,cg06139006,cg06142621,cg06191042,cg06242242,cg06245352,cg06292624,cg06318676,cg06400590,cg06422694,cg06459104,cg06489993,cg06600936,cg06645081,cg06737308,cg06775570,cg06795995,cg06909274,cg06917450,cg06969206,cg07034561,cg07095347,cg07113474,cg07218275,cg07319276,cg07364631,cg07366871,cg07393169,cg07461715,cg07469467,cg07547279,cg07624650,cg07673080,cg07702439,cg07739340,cg07774964,cg07791039,cg07803582,cg07836921,cg07908924,cg07916784,cg07926491,cg07950857,cg07972762,cg07999547,cg08075305,cg08081727,cg08166072,cg08213375,cg08228808,cg08246428,cg08292120,cg08339898,cg08344080,cg08370546,cg08399831,cg08408040,cg08412699,cg08457029,cg08466034,cg08469646,cg08477332,cg08497121,cg08710911,cg08748184,cg08918950,cg08927844,cg08972273,cg08975641,cg08979494,cg09136878,cg09173681,cg09284795,cg09345355,cg09366624,cg09531659,cg09592244,cg09712182,cg09797092,cg09821763,cg09894503,cg09992948,cg10022447,cg10064339,cg10144569,cg10193107,cg10216848,cg10217749,cg10230957,cg10414026,cg10414466,cg10549753,cg10563859,cg10579556,cg10717379,cg10724255,cg10807101,cg10807894,cg10873538,cg10897311,cg10992024,cg11009736,cg11173636,cg11292317,cg11302988,cg11369927,cg11384510,cg11417675,cg11432751,cg11488381,cg11541897,cg11601663,cg11651266,cg11655627,cg11849780,cg11886879,cg11942930,cg11960655,cg11997208,cg12046867,cg12050358,cg12061236,cg12160148,cg12175038,cg12242038,cg12261451,cg12381317,cg12389669,cg12401437,cg12405232,cg12409515,cg12551317,cg12615879,cg12667040,cg12770644,cg13073564,cg13185188,cg13205059,cg13236934,cg13279811,cg13346355,cg13378649,cg13391479,cg13427897,cg13432682,cg13452738,cg13473803,cg13573388,cg13593090,cg13632595,cg13639189,cg13670099,cg13721028,cg13770235,cg13785068,cg13837721,cg13878360,cg13883027,cg13897783,cg13906792,cg13970118,cg13984289,cg13994823,cg14004768,cg14046302,cg14061069,cg14118616,cg14159011,cg14172482,cg14240646,cg14242557,cg14244842,cg14308648,cg14310674,cg14317533,cg14398247,cg14468090,cg14476852,cg14484676,cg14507403,cg14516473,cg14588463,cg14742508,cg14775994,cg14836018,cg15043341,cg15070536,cg15145296,cg15268471,cg15323541,cg15421532,cg15427127,cg15451537,cg15465615,cg15769835,cg15790037,cg15818696,cg15819396,cg15824907,cg15831967,cg15876825,cg15927328,cg16004875,cg16064932,cg16159152,cg16185781,cg16223899,cg16301894,cg16313243,cg16393899,cg16405432,cg16427703,cg16463229,cg16491492,cg16545438,cg16547749,cg16596070,cg16604233,cg16674327,cg16676373,cg16785938,cg16795295,cg16831933,cg16846691,cg16870839,cg16949228,cg17059388,cg17073306,cg17192147,cg17207485,cg17365725,cg17385905,cg17419815,cg17430681,cg17498841,cg17519280,cg17519949,cg17640745,cg17688768,cg17716961,cg17717333,cg17751646,cg17797106,cg17843510,cg17884064,cg17916960,cg18035979,cg18082583,cg18088723,cg18158658,cg18180276,cg18340013,cg18506297,cg18512352,cg18529726,cg18675610,cg18825076,cg18856296,cg19096327,cg19168482,cg19182537,cg19336497,cg19494761,cg19500155,cg19505399,cg19535840,cg19547330,cg19573881,cg19707454,cg19709743,cg19740012,cg19758317,cg19766460,cg19840088,cg19856934,cg20010264,cg20052632,cg20201458,cg20273704,cg20291244,cg20302111,cg20329620,cg20435097,cg20439393,cg20473873,cg20503657,cg20559405,cg20627754,cg20635144,cg20673407,cg20790161,cg20813589,cg20880067,cg20925263,cg20950152,cg21005828,cg21092790,cg21101883,cg21136789,cg21139150,cg21252483,cg21596469,cg21648391,cg21766592,cg21832243,cg21926612,cg21936454,cg21976957,cg22055719,cg22334681,cg22386492,cg22409914,cg22428049,cg22508957,cg22643110,cg22676075,cg22680931,cg22859267,cg22875332,cg22976778,cg23139584,cg23149302,cg23172293,cg23173402,cg23283614,cg23371584,cg23403783,cg23425970,cg23521468,cg23543760,cg23710890,cg23758822,cg23881458,cg23887856,cg23966593,cg23982607,cg24122364,cg24207161,cg24213184,cg24334149,cg24419071,cg24450063,cg24499839,cg24566088,cg24786174,cg24796450,cg24917105,cg25010880,cg25066655,cg25090994,cg25259712,cg25263912,cg25273041,cg25298410,cg25379390,cg25534756,cg25594106,cg25660036,cg25734089,cg25738319,cg25794455,cg25817165,cg25934064,cg25969472,cg25972069,cg25993932,cg26014689,cg26096415,cg26192567,cg26277344,cg26399995,cg26607553,cg26689483,cg26690915,cg26754761,cg26765263,cg26815032,cg26850117,cg26878626,cg27077359,cg27079262,cg27116966,cg27129145,cg27181169,cg27332938,cg27360277,cg27364652,cg27366882,cg27373749,cg27507580,cg27540604,cg27643470	GSM817178	1.22e-05
2.576	0.00143	Fetal_Muscle_Arm	Fetal Muscle	DHS	UW.Fetal_Muscle_Arm.ChromatinAccessibility.H-24111.DS18473.twopass.merge150.wgt10.zgt2.wig.gz	cg00044050,cg00048149,cg00053851,cg00061907,cg00062382,cg00093057,cg00204262,cg00277334,cg00292029,cg00299943,cg00326788,cg00334056,cg00346898,cg00379830,cg00420922,cg00472373,cg00474218,cg00569813,cg00618323,cg00646813,cg00657389,cg00676988,cg00744898,cg00766382,cg00901687,cg01000188,cg01003021,cg01014787,cg01026233,cg01030404,cg01047297,cg01067983,cg01089516,cg01239044,cg01256665,cg01324219,cg01324539,cg01359822,cg01367324,cg01369914,cg01393790,cg01427108,cg01464515,cg01485708,cg01553584,cg01627594,cg01641778,cg01642733,cg01647834,cg01741372,cg01745370,cg01818594,cg01837375,cg01868499,cg01933774,cg01969012,cg02028179,cg02077695,cg02154914,cg02196730,cg02206980,cg02394506,cg02427933,cg02439077,cg02464551,cg02492873,cg02527881,cg02582028,cg02673002,cg02685365,cg02753203,cg02754929,cg02767663,cg02784731,cg02804067,cg02834447,cg02838443,cg02880444,cg02893585,cg03021329,cg03050188,cg03192273,cg03216580,cg03229158,cg03305906,cg03329597,cg03347694,cg03366951,cg03370451,cg03372526,cg03417454,cg03458265,cg03467567,cg03477993,cg03680338,cg03694391,cg03847641,cg03849132,cg03957495,cg03999688,cg04078292,cg04219001,cg04282141,cg04390734,cg04415270,cg04477510,cg04478180,cg04545003,cg04567334,cg04614656,cg04723534,cg04734572,cg04902443,cg04911139,cg04931690,cg04940435,cg05054006,cg05121110,cg05141217,cg05156456,cg05168133,cg05177932,cg05205432,cg05292325,cg05292605,cg05385477,cg05393297,cg05434674,cg05488054,cg05578102,cg05599196,cg05623727,cg05702778,cg05865280,cg05868365,cg05934796,cg06060754,cg06087988,cg06088623,cg06191042,cg06242242,cg06245352,cg06292624,cg06318676,cg06400590,cg06422694,cg06459104,cg06489993,cg06600936,cg06645081,cg06737308,cg06775570,cg06795995,cg06917450,cg06969206,cg07034561,cg07042489,cg07095347,cg07113474,cg07218275,cg07319276,cg07364631,cg07366871,cg07461715,cg07547279,cg07624650,cg07673080,cg07702439,cg07728250,cg07739340,cg07774964,cg07803582,cg07916784,cg07972762,cg07999547,cg08070646,cg08081727,cg08130307,cg08166072,cg08213375,cg08246428,cg08339898,cg08347373,cg08370546,cg08399831,cg08408040,cg08466034,cg08469646,cg08477332,cg08497121,cg08558259,cg08710911,cg08748184,cg08874645,cg08918950,cg08927844,cg08975641,cg09118371,cg09125924,cg09136878,cg09173681,cg09284795,cg09366624,cg09571762,cg09592244,cg09797092,cg09821763,cg09894503,cg09918751,cg09954392,cg09992948,cg10022447,cg10064339,cg10144569,cg10193107,cg10216848,cg10217749,cg10414026,cg10414466,cg10563859,cg10579556,cg10610477,cg10717379,cg10807101,cg10807894,cg10833325,cg10897311,cg10992024,cg11009736,cg11173636,cg11185950,cg11288282,cg11292317,cg11302988,cg11384510,cg11417675,cg11432751,cg11541897,cg11651266,cg11655627,cg11955249,cg11960655,cg12046867,cg12050358,cg12061236,cg12175038,cg12193298,cg12214765,cg12242038,cg12261451,cg12327449,cg12381317,cg12401437,cg12405232,cg12551317,cg12582695,cg12615879,cg12770644,cg13073564,cg13185188,cg13205059,cg13279811,cg13378649,cg13432682,cg13452738,cg13573388,cg13632595,cg13639189,cg13670099,cg13721028,cg13770235,cg13785068,cg13878360,cg13883027,cg13897783,cg13906792,cg13984289,cg14004768,cg14061069,cg14118616,cg14159011,cg14172482,cg14179381,cg14187293,cg14240646,cg14242557,cg14310674,cg14317533,cg14468090,cg14476852,cg14484676,cg14503247,cg14507403,cg14516473,cg14575602,cg14588463,cg14598846,cg14695663,cg14698405,cg14701959,cg14775994,cg14836018,cg15043341,cg15070536,cg15145296,cg15268471,cg15317982,cg15323541,cg15427127,cg15448707,cg15451537,cg15495949,cg15790037,cg15818696,cg15824907,cg15831967,cg15847111,cg15876825,cg15927328,cg16159152,cg16185781,cg16187635,cg16223899,cg16301894,cg16313243,cg16359360,cg16405432,cg16410943,cg16427703,cg16463229,cg16491492,cg16496269,cg16544318,cg16547749,cg16596070,cg16604233,cg16606731,cg16674327,cg16785938,cg16831933,cg16846691,cg16915469,cg16949228,cg16949673,cg17059388,cg17073306,cg17207485,cg17317834,cg17319307,cg17326982,cg17430681,cg17498841,cg17519280,cg17716961,cg17717333,cg17751646,cg17797106,cg17839226,cg17843510,cg17916960,cg18035979,cg18082583,cg18116155,cg18158658,cg18209791,cg18340013,cg18506297,cg18512352,cg18529726,cg18605382,cg18675610,cg18825076,cg18856296,cg19096327,cg19168482,cg19182537,cg19225512,cg19336497,cg19491776,cg19494761,cg19500155,cg19547330,cg19707454,cg19709743,cg19766460,cg19856934,cg20052632,cg20201458,cg20273704,cg20291244,cg20302111,cg20439393,cg20473873,cg20485607,cg20503657,cg20559405,cg20627754,cg20635144,cg20673407,cg20790161,cg20813589,cg20880067,cg20925263,cg21005828,cg21092790,cg21101883,cg21136789,cg21139150,cg21252483,cg21766592,cg21832243,cg21926612,cg21936454,cg22055719,cg22334681,cg22370094,cg22508957,cg22530927,cg22643110,cg22676075,cg22680931,cg22875332,cg22976778,cg23031320,cg23056271,cg23139584,cg23173402,cg23261809,cg23283614,cg23371584,cg23387288,cg23425970,cg23442650,cg23489630,cg23528237,cg23567627,cg23695209,cg23710890,cg23758822,cg23881458,cg23966593,cg23982607,cg24126361,cg24207161,cg24213184,cg24299229,cg24334149,cg24419071,cg24426391,cg24450063,cg24499839,cg24796450,cg24956452,cg25010880,cg25066655,cg25090994,cg25259712,cg25263912,cg25298410,cg25394960,cg25534756,cg25594106,cg25734089,cg25794455,cg25817165,cg25934064,cg25969472,cg25989392,cg25993932,cg26096415,cg26192567,cg26607553,cg26689483,cg26690915,cg26754761,cg26765263,cg26815032,cg26878626,cg27077359,cg27079194,cg27116966,cg27129145,cg27181169,cg27332938,cg27360277,cg27364652,cg27366882,cg27373749,cg27485845,cg27540604,cg27643470	GSM817184	0.0107
2.828	0.000801	Fetal_Muscle_Arm	Fetal Muscle	DHS	UW.Fetal_Muscle_Arm.ChromatinAccessibility.H-24125.DS18559.twopass.merge150.wgt10.zgt2.wig.gz	cg00044050,cg00048149,cg00062382,cg00093057,cg00292029,cg00299943,cg00326788,cg00334056,cg00379830,cg00420922,cg00456672,cg00474218,cg00569813,cg00646813,cg00657389,cg00687962,cg00766382,cg00817464,cg00901687,cg01000188,cg01014787,cg01030404,cg01047297,cg01089516,cg01119319,cg01239044,cg01256391,cg01358620,cg01359822,cg01367324,cg01369914,cg01393790,cg01427108,cg01553584,cg01641778,cg01642733,cg01647834,cg01733572,cg01741372,cg01745370,cg01818594,cg01837375,cg01851573,cg01868499,cg01969012,cg02154914,cg02196730,cg02206980,cg02345556,cg02492873,cg02527881,cg02531794,cg02673002,cg02754929,cg02767663,cg02784731,cg02838443,cg02893585,cg03021329,cg03028786,cg03108237,cg03113739,cg03150042,cg03185552,cg03192273,cg03216580,cg03229158,cg03285229,cg03305906,cg03314380,cg03329597,cg03331207,cg03366951,cg03372526,cg03417454,cg03453179,cg03567706,cg03680338,cg03808017,cg03907572,cg03957495,cg03961133,cg04078292,cg04219001,cg04282141,cg04322651,cg04415270,cg04477510,cg04478180,cg04487205,cg04545003,cg04567334,cg04734572,cg04902443,cg04911139,cg04931690,cg04940435,cg05054006,cg05121110,cg05156456,cg05168133,cg05177932,cg05205432,cg05292325,cg05393297,cg05434674,cg05488054,cg05578102,cg05628927,cg05702778,cg05841700,cg06060754,cg06088623,cg06139006,cg06164804,cg06191042,cg06242242,cg06245352,cg06254604,cg06292624,cg06318676,cg06400590,cg06422694,cg06431347,cg06459104,cg06561607,cg06645081,cg06775570,cg06795995,cg06833981,cg06969206,cg06999654,cg07034561,cg07113474,cg07218275,cg07236652,cg07326602,cg07366871,cg07461715,cg07469467,cg07480608,cg07547279,cg07624650,cg07673080,cg07728250,cg07774964,cg07791039,cg07803582,cg07836921,cg07908924,cg07916784,cg07972762,cg07999547,cg08075305,cg08081727,cg08130307,cg08148697,cg08166072,cg08242665,cg08246428,cg08292120,cg08339898,cg08344080,cg08347373,cg08370546,cg08399831,cg08408040,cg08469646,cg08497121,cg08710911,cg08748184,cg08874645,cg08906930,cg08918950,cg08927844,cg08972273,cg08975641,cg08979494,cg09136878,cg09173681,cg09179589,cg09284795,cg09366624,cg09571762,cg09592244,cg09796270,cg09797092,cg09821763,cg09894503,cg09918751,cg09944012,cg09992948,cg10022447,cg10064339,cg10193107,cg10217749,cg10230957,cg10414026,cg10414466,cg10579556,cg10611692,cg10717379,cg10807101,cg10807894,cg10833325,cg10873538,cg10897311,cg10992024,cg11009736,cg11030744,cg11173636,cg11185950,cg11288672,cg11302988,cg11384510,cg11417675,cg11432751,cg11488381,cg11541897,cg11601663,cg11655627,cg11955249,cg11960655,cg11997208,cg12046867,cg12061236,cg12160148,cg12175038,cg12214765,cg12242038,cg12261451,cg12381317,cg12401437,cg12405232,cg12551317,cg12770644,cg12830869,cg12859507,cg13063264,cg13073564,cg13185188,cg13279811,cg13378649,cg13391479,cg13427897,cg13432682,cg13452738,cg13473803,cg13573388,cg13632595,cg13639189,cg13670099,cg13721028,cg13770235,cg13785068,cg13837721,cg13867052,cg13883027,cg13897783,cg13970118,cg13984289,cg13994823,cg14004768,cg14061069,cg14118616,cg14138287,cg14159011,cg14172482,cg14240646,cg14308648,cg14310674,cg14398247,cg14468090,cg14476852,cg14507403,cg14516473,cg14575602,cg14588463,cg14678088,cg14742508,cg14775994,cg14793586,cg14827090,cg15268471,cg15323541,cg15427127,cg15448707,cg15451537,cg15495949,cg15640580,cg15696309,cg15790037,cg15818696,cg15824907,cg15831967,cg15876825,cg15919165,cg15927328,cg16185781,cg16223899,cg16301894,cg16393899,cg16405432,cg16410943,cg16427703,cg16463229,cg16545438,cg16547749,cg16604233,cg16674327,cg16676373,cg16831933,cg16846691,cg16949228,cg17059388,cg17073306,cg17095910,cg17327111,cg17365725,cg17430681,cg17498841,cg17519280,cg17716961,cg17717333,cg17747518,cg17751646,cg17797106,cg17843510,cg17887794,cg17916960,cg18082583,cg18088723,cg18158658,cg18224419,cg18340013,cg18496131,cg18506297,cg18512352,cg18662080,cg18675610,cg18825076,cg18856296,cg19096327,cg19168482,cg19182537,cg19336497,cg19494761,cg19500155,cg19547330,cg19570618,cg19573881,cg19707454,cg19709743,cg19723528,cg19766460,cg19856934,cg20201458,cg20246851,cg20273704,cg20291244,cg20302111,cg20434272,cg20435097,cg20439393,cg20473873,cg20503657,cg20559405,cg20559634,cg20627754,cg20635144,cg20673407,cg20790161,cg20813589,cg20880067,cg21092790,cg21101883,cg21136789,cg21139150,cg21252483,cg21596469,cg21764456,cg21766592,cg21832243,cg21926612,cg22055719,cg22334681,cg22381144,cg22386492,cg22428049,cg22508957,cg22643110,cg22676075,cg22859267,cg22875332,cg22976778,cg23056271,cg23139584,cg23149302,cg23173402,cg23283614,cg23371584,cg23387288,cg23425970,cg23440142,cg23695209,cg23710890,cg23718147,cg23758822,cg23966593,cg23982607,cg24000536,cg24122364,cg24207161,cg24419071,cg24450063,cg24499839,cg24786174,cg24796450,cg24807198,cg25010880,cg25066655,cg25090994,cg25176297,cg25259712,cg25263912,cg25273041,cg25534756,cg25660036,cg25734089,cg25738319,cg25790333,cg25794455,cg25817165,cg25934064,cg25969472,cg25993932,cg26096415,cg26192567,cg26607553,cg26689483,cg26708920,cg26765263,cg26815032,cg26850117,cg26878626,cg27077359,cg27181169,cg27332938,cg27360277,cg27364652,cg27366882,cg27485845,cg27540604,cg27643470	GSM817191	0.00616
2.163	0.00882	Fetal_Muscle_Arm	Fetal Muscle	DHS	UW.Fetal_Muscle_Arm.ChromatinAccessibility.H-24143.DS18992.twopass.merge150.wgt10.zgt2.wig.gz	cg00048149,cg00062382,cg00117506,cg00171154,cg00230924,cg00292029,cg00295879,cg00299943,cg00326788,cg00379830,cg00390215,cg00420922,cg00456672,cg00474218,cg00569813,cg00618323,cg00646813,cg00657389,cg00687962,cg00766382,cg00901687,cg01014787,cg01030404,cg01047297,cg01089516,cg01239044,cg01324539,cg01359822,cg01367324,cg01369914,cg01393790,cg01427108,cg01527307,cg01553584,cg01641778,cg01642733,cg01647834,cg01733572,cg01739960,cg01741372,cg01818594,cg01837375,cg01851573,cg01868499,cg01936481,cg01984146,cg02077695,cg02154914,cg02196730,cg02206980,cg02427933,cg02492873,cg02527881,cg02555883,cg02582028,cg02673002,cg02754929,cg02767663,cg02784731,cg02804067,cg02893585,cg03021329,cg03113739,cg03185552,cg03192273,cg03229158,cg03305906,cg03366951,cg03370451,cg03372526,cg03417454,cg03453179,cg03458265,cg03680338,cg03808017,cg03907572,cg03957495,cg03999688,cg04060051,cg04078292,cg04219001,cg04282141,cg04335779,cg04415270,cg04477510,cg04478180,cg04487205,cg04545003,cg04567334,cg04614656,cg04734572,cg04902443,cg04931690,cg04940435,cg05047537,cg05054006,cg05121110,cg05141217,cg05156456,cg05168133,cg05205432,cg05292325,cg05434674,cg05456810,cg05702778,cg05841700,cg05865280,cg05868365,cg06060754,cg06087988,cg06088623,cg06139006,cg06191042,cg06242242,cg06245352,cg06400590,cg06422694,cg06431347,cg06459104,cg06645081,cg06775570,cg06795995,cg07034561,cg07042489,cg07095347,cg07113474,cg07218275,cg07319276,cg07366871,cg07389228,cg07461715,cg07547279,cg07583744,cg07624650,cg07673080,cg07774964,cg07803582,cg07836921,cg07916784,cg07950857,cg07972762,cg07999547,cg08075305,cg08081727,cg08130307,cg08213375,cg08246428,cg08276054,cg08339898,cg08344080,cg08347373,cg08370546,cg08399831,cg08408040,cg08477332,cg08497121,cg08558259,cg08710911,cg08748184,cg08804725,cg08808042,cg08918950,cg08972273,cg08975641,cg08979494,cg09136878,cg09173681,cg09179589,cg09284795,cg09327582,cg09531659,cg09592244,cg09712182,cg09797092,cg09821763,cg09894503,cg09992948,cg10022447,cg10064339,cg10193107,cg10217749,cg10230957,cg10414026,cg10414466,cg10563859,cg10579556,cg10599446,cg10717379,cg10807101,cg10807894,cg10897311,cg10992024,cg11009736,cg11173636,cg11384510,cg11417675,cg11432751,cg11541897,cg11651266,cg11655627,cg11960655,cg12012494,cg12046867,cg12061236,cg12175038,cg12242038,cg12261451,cg12381317,cg12389669,cg12401437,cg12405232,cg12551317,cg12770644,cg12859507,cg13073564,cg13185188,cg13279811,cg13378649,cg13432682,cg13573388,cg13632595,cg13639189,cg13670099,cg13721028,cg13770235,cg13785068,cg13878360,cg13883027,cg13897783,cg13970118,cg13984289,cg14004768,cg14061069,cg14118616,cg14172482,cg14240646,cg14242557,cg14308648,cg14310674,cg14317533,cg14398247,cg14476852,cg14503247,cg14507403,cg14516473,cg14588463,cg14678088,cg14775994,cg14827090,cg14836018,cg15145296,cg15268471,cg15323541,cg15451537,cg15465615,cg15495949,cg15790037,cg15824907,cg15831967,cg15927328,cg16159152,cg16185781,cg16223899,cg16301894,cg16393899,cg16405432,cg16427703,cg16463229,cg16491492,cg16544318,cg16545438,cg16547749,cg16604233,cg16619994,cg16674327,cg16747321,cg16785938,cg16831933,cg16846691,cg16949228,cg17059388,cg17073306,cg17095910,cg17207485,cg17317834,cg17430681,cg17498841,cg17519280,cg17688768,cg17716961,cg17717333,cg17797106,cg17839226,cg17843510,cg17916960,cg18082583,cg18116155,cg18158658,cg18209791,cg18224419,cg18340013,cg18399056,cg18506297,cg18512352,cg18529726,cg18605382,cg18675610,cg18825076,cg18851133,cg18856296,cg19096327,cg19168482,cg19182537,cg19336497,cg19500155,cg19547330,cg19573881,cg19707454,cg19709743,cg19766460,cg19856934,cg20052632,cg20201458,cg20273704,cg20291244,cg20302111,cg20439393,cg20473873,cg20503657,cg20559405,cg20559634,cg20627754,cg20635144,cg20673407,cg20790161,cg20813589,cg20880067,cg20925263,cg21005828,cg21092790,cg21101883,cg21136789,cg21139150,cg21252483,cg21598751,cg21677940,cg21766592,cg21832243,cg21926612,cg22055719,cg22334681,cg22386492,cg22508957,cg22643110,cg22676075,cg22680931,cg22875332,cg22976778,cg23056271,cg23139584,cg23173402,cg23261809,cg23371584,cg23425970,cg23440142,cg23489630,cg23758822,cg23881458,cg23966593,cg24207161,cg24299229,cg24334149,cg24419071,cg24450063,cg24499839,cg24768821,cg24796450,cg25010880,cg25066655,cg25090994,cg25176297,cg25259712,cg25263912,cg25298410,cg25534756,cg25594106,cg25660036,cg25734089,cg25738319,cg25794455,cg25817165,cg25934064,cg25969472,cg25993932,cg26096415,cg26192567,cg26607553,cg26689483,cg26708920,cg26754761,cg26815032,cg26878626,cg27077359,cg27079194,cg27116966,cg27181169,cg27332938,cg27360277,cg27364652,cg27366882,cg27373749,cg27540604,cg27643470	GSM878618	0.0618
2.051	0.0128	Fetal_Muscle_Arm	Fetal Muscle	DHS	UW.Fetal_Muscle_Arm.ChromatinAccessibility.H-24198.DS19051.twopass.merge150.wgt10.zgt2.wig.gz	cg00048149,cg00053851,cg00061907,cg00062382,cg00093057,cg00292029,cg00299943,cg00326788,cg00334056,cg00346898,cg00379830,cg00412772,cg00420922,cg00456672,cg00474218,cg00545801,cg00618323,cg00646813,cg00657389,cg00766382,cg00817464,cg01000188,cg01014787,cg01030404,cg01047297,cg01089516,cg01119319,cg01239044,cg01256665,cg01324219,cg01359822,cg01367324,cg01369914,cg01397395,cg01553584,cg01627594,cg01641778,cg01642733,cg01647834,cg01733572,cg01741372,cg01745370,cg01818594,cg01868499,cg01984146,cg02141393,cg02154914,cg02196730,cg02345556,cg02427933,cg02439077,cg02464551,cg02492873,cg02527881,cg02582028,cg02673002,cg02767663,cg02784731,cg02866122,cg02947253,cg03021329,cg03028786,cg03192273,cg03216580,cg03229158,cg03285229,cg03305906,cg03329597,cg03366951,cg03372526,cg03387510,cg03417454,cg03453179,cg03458265,cg03492634,cg03680338,cg03849132,cg03907572,cg03957495,cg03961133,cg03999688,cg04132472,cg04219001,cg04282141,cg04335779,cg04415270,cg04478180,cg04545003,cg04567334,cg04600792,cg04614656,cg04723534,cg04734572,cg04902443,cg04931690,cg04940435,cg05047537,cg05054006,cg05057505,cg05141217,cg05156456,cg05168133,cg05205432,cg05292325,cg05393297,cg05434674,cg05508639,cg05578102,cg05623727,cg05702778,cg05715076,cg05841700,cg05865280,cg06060754,cg06088623,cg06139006,cg06242242,cg06245352,cg06292624,cg06318676,cg06400590,cg06409423,cg06422694,cg06459104,cg06597413,cg06600936,cg06775570,cg06917450,cg06969206,cg07034561,cg07042489,cg07113474,cg07218275,cg07319276,cg07348845,cg07366871,cg07393169,cg07469467,cg07547279,cg07624650,cg07673080,cg07774964,cg07803582,cg07908924,cg07926491,cg07950857,cg07972762,cg07999547,cg08075305,cg08130307,cg08213375,cg08228808,cg08339898,cg08344080,cg08347373,cg08370546,cg08399831,cg08469646,cg08477332,cg08497121,cg08710911,cg08748184,cg08874645,cg08918950,cg08927844,cg08979494,cg09118371,cg09136878,cg09173681,cg09284795,cg09571762,cg09592244,cg09797092,cg09821763,cg09894503,cg09954392,cg09992948,cg10022447,cg10064339,cg10193107,cg10217749,cg10230957,cg10414026,cg10414466,cg10563859,cg10579556,cg10717379,cg10807101,cg10807894,cg10897311,cg10992024,cg11009736,cg11173636,cg11417675,cg11432751,cg11541897,cg11602361,cg11645453,cg11655627,cg11955249,cg12046867,cg12061236,cg12101870,cg12160148,cg12175038,cg12214765,cg12242038,cg12261451,cg12327449,cg12381317,cg12405232,cg12551317,cg12615879,cg12770644,cg13073564,cg13185188,cg13236934,cg13279811,cg13378649,cg13422921,cg13432682,cg13573388,cg13593090,cg13632595,cg13639189,cg13670099,cg13721028,cg13770235,cg13785068,cg13837721,cg13883027,cg13897783,cg13906792,cg13984289,cg14004768,cg14061069,cg14118616,cg14159011,cg14172482,cg14179381,cg14187293,cg14240646,cg14242557,cg14308648,cg14310674,cg14476852,cg14484676,cg14507403,cg14516473,cg14562523,cg14588463,cg14775994,cg14827090,cg15145296,cg15268471,cg15317982,cg15323541,cg15451537,cg15495949,cg15790037,cg15824907,cg15831967,cg15876825,cg15919165,cg15927328,cg16004875,cg16159152,cg16185781,cg16223899,cg16301894,cg16359360,cg16405432,cg16427703,cg16496269,cg16545438,cg16547749,cg16604233,cg16606731,cg16674327,cg16747321,cg16785938,cg16831933,cg16846691,cg16870839,cg16949228,cg17059388,cg17073306,cg17207485,cg17365725,cg17430681,cg17498841,cg17519280,cg17688768,cg17716961,cg17717333,cg17747518,cg17797106,cg17839226,cg17843510,cg18082583,cg18116155,cg18158658,cg18340013,cg18399056,cg18506297,cg18512352,cg18675610,cg18814616,cg18825076,cg18856296,cg19096327,cg19168482,cg19182537,cg19225512,cg19336497,cg19494761,cg19500155,cg19505399,cg19547330,cg19573881,cg19579005,cg19707454,cg19709743,cg19856934,cg20052632,cg20273704,cg20291244,cg20302111,cg20329620,cg20399252,cg20435097,cg20439393,cg20473873,cg20485607,cg20503657,cg20559405,cg20559634,cg20627754,cg20635144,cg20673407,cg20790161,cg20813589,cg20880067,cg20925263,cg21092790,cg21101883,cg21136789,cg21139150,cg21252483,cg21598751,cg21648391,cg21677940,cg21766592,cg21832243,cg21926612,cg21976957,cg21982573,cg22055719,cg22334681,cg22370094,cg22386492,cg22508957,cg22643110,cg22676075,cg22680931,cg22740801,cg22875332,cg22976778,cg23056271,cg23139584,cg23173402,cg23371584,cg23425970,cg23567627,cg23758822,cg23881458,cg23966593,cg24207161,cg24299229,cg24334149,cg24419071,cg24450063,cg24499839,cg24526136,cg24796450,cg25010880,cg25066655,cg25090994,cg25176297,cg25259712,cg25273041,cg25534756,cg25594106,cg25660036,cg25734089,cg25790333,cg25794455,cg25817165,cg25934064,cg25969472,cg25993932,cg26096415,cg26192567,cg26607553,cg26689483,cg27077359,cg27129145,cg27181169,cg27332938,cg27360277,cg27364652,cg27366882,cg27371329,cg27373749,cg27485845,cg27540604,cg27565232,cg27643470	GSM878619	0.0879
3.361	5.75e-05	Fetal_Muscle_Arm	Fetal Muscle	DHS	UW.Fetal_Muscle_Arm.ChromatinAccessibility.H-24218.DS19053.twopass.merge150.wgt10.zgt2.wig.gz	cg00048149,cg00053851,cg00061907,cg00062382,cg00093057,cg00211174,cg00292029,cg00295879,cg00299943,cg00326788,cg00334056,cg00346898,cg00364704,cg00379830,cg00420922,cg00422909,cg00456672,cg00474218,cg00618323,cg00646813,cg00657389,cg00687962,cg00749291,cg00766382,cg00817464,cg00901687,cg01000188,cg01014787,cg01026233,cg01030404,cg01047297,cg01089516,cg01239044,cg01256665,cg01324219,cg01359822,cg01367324,cg01369914,cg01393790,cg01485708,cg01527307,cg01553584,cg01641778,cg01642733,cg01647834,cg01741372,cg01745370,cg01818594,cg01837375,cg01868499,cg01934777,cg01969012,cg02154914,cg02196730,cg02206980,cg02232542,cg02259649,cg02345556,cg02394506,cg02492873,cg02527881,cg02531794,cg02582028,cg02673002,cg02754929,cg02767663,cg02784731,cg02804067,cg02838443,cg02893585,cg03021329,cg03028786,cg03150042,cg03185552,cg03192273,cg03216580,cg03229158,cg03249457,cg03292688,cg03305906,cg03329597,cg03347163,cg03366951,cg03370451,cg03372526,cg03400349,cg03417454,cg03453179,cg03458265,cg03467567,cg03680338,cg03849132,cg03957495,cg03961133,cg03999688,cg04219001,cg04282141,cg04332058,cg04335779,cg04390734,cg04415270,cg04477510,cg04478180,cg04487205,cg04545003,cg04567334,cg04614656,cg04618327,cg04723534,cg04734572,cg04832245,cg04902443,cg04931690,cg04940435,cg05047537,cg05054006,cg05057505,cg05115763,cg05141217,cg05156456,cg05168133,cg05177932,cg05205432,cg05292325,cg05385477,cg05434674,cg05456810,cg05488054,cg05508639,cg05623727,cg05702778,cg05841700,cg05865280,cg05868365,cg05903274,cg05934796,cg06060754,cg06088623,cg06139006,cg06191042,cg06242242,cg06245352,cg06292624,cg06318676,cg06400590,cg06422694,cg06431347,cg06459104,cg06489993,cg06597413,cg06600936,cg06645081,cg06737308,cg06775570,cg06795995,cg06809965,cg06909274,cg06942309,cg06969206,cg07034561,cg07113474,cg07218275,cg07319276,cg07364631,cg07366871,cg07393169,cg07461715,cg07547279,cg07624650,cg07673080,cg07728250,cg07739340,cg07774964,cg07791039,cg07803582,cg07836921,cg07916784,cg07926491,cg07972762,cg07984904,cg07999547,cg08075305,cg08081727,cg08130307,cg08166072,cg08213375,cg08240496,cg08246428,cg08339898,cg08344080,cg08347373,cg08370546,cg08382737,cg08399831,cg08408040,cg08469646,cg08477332,cg08497121,cg08710911,cg08723959,cg08748184,cg08874645,cg08918950,cg08927844,cg08972273,cg08975641,cg08979494,cg09136878,cg09284795,cg09366624,cg09531659,cg09575542,cg09592244,cg09712182,cg09797092,cg09821763,cg09894503,cg09901532,cg09992948,cg10022447,cg10064339,cg10193107,cg10216848,cg10217749,cg10230957,cg10414026,cg10414466,cg10579556,cg10717379,cg10807101,cg10807894,cg10833325,cg10873538,cg10897311,cg10992024,cg11009736,cg11173636,cg11288672,cg11384510,cg11417675,cg11432751,cg11541897,cg11645329,cg11655627,cg11849780,cg11960655,cg12046867,cg12061236,cg12160148,cg12175038,cg12214765,cg12242038,cg12261451,cg12381317,cg12393668,cg12401437,cg12405232,cg12551317,cg12615879,cg12770644,cg12859507,cg12940618,cg13073564,cg13185188,cg13205059,cg13236934,cg13279811,cg13378649,cg13427897,cg13432682,cg13452738,cg13473803,cg13573388,cg13593090,cg13632595,cg13639189,cg13670099,cg13694664,cg13721028,cg13770235,cg13785068,cg13837721,cg13867052,cg13878360,cg13883027,cg13897783,cg13950578,cg13970118,cg13982601,cg13984289,cg14004768,cg14022616,cg14061069,cg14110355,cg14118616,cg14159011,cg14172482,cg14179381,cg14240646,cg14242557,cg14310674,cg14317533,cg14375478,cg14468090,cg14476852,cg14484676,cg14507403,cg14516473,cg14575602,cg14588463,cg14695663,cg14698405,cg14742508,cg14775994,cg14793586,cg14827090,cg14836018,cg15043341,cg15145296,cg15268471,cg15317982,cg15323541,cg15427127,cg15451537,cg15465615,cg15710130,cg15790037,cg15818696,cg15824907,cg15831967,cg15876825,cg15919165,cg15927328,cg16004875,cg16159152,cg16185781,cg16223899,cg16301894,cg16320185,cg16359360,cg16405432,cg16427703,cg16545438,cg16547749,cg16604233,cg16606731,cg16674327,cg16785938,cg16831933,cg16846691,cg16915469,cg16949228,cg17059388,cg17073306,cg17207485,cg17317834,cg17385905,cg17430681,cg17498841,cg17519280,cg17688768,cg17716961,cg17717333,cg17747518,cg17797106,cg17839226,cg17843510,cg17916960,cg18082583,cg18088723,cg18135502,cg18158658,cg18180276,cg18224419,cg18340013,cg18506297,cg18512352,cg18529726,cg18675610,cg18814616,cg18825076,cg18856296,cg19096327,cg19168482,cg19182537,cg19225512,cg19336497,cg19431696,cg19494761,cg19500155,cg19547330,cg19573457,cg19573881,cg19707454,cg19709743,cg19766460,cg19856934,cg20052632,cg20201458,cg20273704,cg20291244,cg20302111,cg20435097,cg20439393,cg20473873,cg20485607,cg20503657,cg20559405,cg20559634,cg20627754,cg20635144,cg20673407,cg20790161,cg20813589,cg20880067,cg20925263,cg21005828,cg21092790,cg21101883,cg21136789,cg21139150,cg21252483,cg21596469,cg21766592,cg21795156,cg21832243,cg21926612,cg21936454,cg21982573,cg22055719,cg22232119,cg22334681,cg22386492,cg22508957,cg22530927,cg22643110,cg22676075,cg22680931,cg22875332,cg22976778,cg23139584,cg23149302,cg23172293,cg23173402,cg23261809,cg23283614,cg23371584,cg23425970,cg23440142,cg23719516,cg23758822,cg23790876,cg23881458,cg23966593,cg23982607,cg24122364,cg24126361,cg24207161,cg24213184,cg24268161,cg24334149,cg24419071,cg24450063,cg24499839,cg24786174,cg24796450,cg24917105,cg25010880,cg25066655,cg25090994,cg25259712,cg25263912,cg25298410,cg25534756,cg25594106,cg25660036,cg25734089,cg25794455,cg25817165,cg25934064,cg25969472,cg25993932,cg25998278,cg26096415,cg26192567,cg26277344,cg26607553,cg26689483,cg26754761,cg26765263,cg26815032,cg26850117,cg26878626,cg27077359,cg27116966,cg27129145,cg27181169,cg27298252,cg27332938,cg27360277,cg27364652,cg27366882,cg27373749,cg27485845,cg27540604,cg27565232,cg27643470	GSM878620	0.000512
2.441	0.00241	Fetal_Muscle_Arm	Fetal Muscle	DHS	UW.Fetal_Muscle_Arm.ChromatinAccessibility.H-24244.DS19270.twopass.merge150.wgt10.zgt2.wig.gz	cg00044050,cg00048149,cg00051200,cg00053851,cg00062382,cg00093057,cg00117506,cg00235562,cg00261912,cg00292029,cg00295879,cg00299943,cg00326788,cg00334056,cg00379830,cg00420922,cg00474218,cg00545801,cg00569813,cg00618323,cg00646813,cg00657389,cg00687962,cg00766382,cg00901687,cg01000188,cg01014787,cg01026233,cg01030404,cg01047297,cg01089516,cg01119319,cg01193555,cg01239044,cg01256391,cg01358620,cg01359822,cg01367324,cg01369914,cg01393790,cg01485708,cg01553584,cg01627594,cg01641778,cg01642733,cg01647834,cg01733572,cg01741372,cg01745370,cg01818594,cg01837375,cg01851573,cg01868499,cg01969012,cg02077695,cg02154914,cg02176678,cg02196730,cg02206980,cg02427933,cg02492873,cg02527881,cg02582028,cg02673002,cg02754929,cg02767663,cg02784731,cg02804067,cg02838443,cg02978058,cg03012946,cg03021329,cg03050188,cg03113739,cg03150042,cg03185552,cg03192273,cg03216580,cg03229158,cg03285229,cg03305906,cg03366951,cg03370451,cg03372526,cg03417454,cg03458265,cg03680338,cg03849132,cg03907572,cg03957495,cg03961133,cg04219001,cg04282141,cg04415270,cg04471037,cg04478180,cg04487205,cg04545003,cg04567334,cg04723534,cg04734572,cg04832245,cg04902443,cg04911139,cg04931690,cg04932937,cg04940435,cg05047537,cg05054006,cg05121110,cg05141217,cg05156456,cg05168133,cg05177932,cg05205432,cg05292325,cg05292605,cg05385477,cg05393297,cg05434674,cg05488054,cg05525133,cg05578102,cg05623727,cg05702778,cg05715076,cg05841700,cg05865280,cg05868365,cg05934796,cg06060754,cg06087988,cg06088623,cg06139006,cg06164804,cg06191042,cg06193597,cg06242242,cg06245352,cg06254604,cg06292624,cg06318676,cg06400590,cg06422694,cg06431347,cg06459104,cg06489993,cg06600936,cg06737308,cg06775570,cg06795995,cg06909274,cg06917450,cg06969206,cg07034561,cg07042489,cg07095347,cg07113474,cg07218275,cg07233700,cg07236652,cg07319276,cg07326602,cg07348845,cg07364631,cg07366871,cg07461715,cg07469467,cg07547279,cg07624650,cg07673080,cg07728250,cg07774964,cg07803582,cg07836921,cg07908924,cg07916784,cg07950857,cg07972762,cg07999547,cg08075305,cg08081727,cg08130307,cg08213375,cg08242665,cg08246428,cg08292120,cg08339898,cg08344080,cg08347373,cg08370546,cg08399831,cg08408040,cg08457029,cg08477332,cg08497121,cg08710911,cg08748184,cg08918950,cg08927844,cg08972273,cg08975641,cg08979494,cg09118371,cg09136878,cg09173681,cg09179589,cg09284795,cg09293881,cg09345355,cg09571762,cg09592244,cg09592903,cg09797092,cg09799186,cg09821763,cg09894503,cg09992948,cg10022447,cg10064339,cg10193107,cg10216848,cg10217749,cg10230957,cg10414026,cg10414466,cg10549753,cg10563859,cg10579556,cg10717379,cg10807101,cg10807894,cg10897311,cg10992024,cg11009736,cg11173636,cg11292317,cg11384510,cg11417675,cg11432751,cg11541897,cg11568728,cg11601663,cg11960655,cg12046867,cg12061236,cg12160148,cg12175038,cg12214765,cg12242038,cg12261451,cg12327449,cg12381317,cg12393668,cg12401437,cg12405232,cg12547847,cg12551317,cg12615879,cg12770644,cg12830869,cg12859507,cg12940618,cg13063264,cg13073564,cg13185188,cg13279811,cg13378649,cg13427897,cg13432682,cg13573388,cg13632595,cg13639189,cg13670099,cg13674437,cg13721028,cg13770235,cg13785068,cg13816228,cg13837721,cg13878360,cg13883027,cg13897783,cg13906792,cg13984289,cg13994823,cg14004768,cg14061069,cg14118616,cg14172482,cg14240646,cg14242557,cg14308648,cg14310674,cg14468090,cg14476852,cg14484676,cg14503247,cg14507403,cg14516473,cg14575602,cg14588463,cg14598846,cg14695663,cg14698405,cg14742508,cg14770361,cg14775994,cg14827090,cg15113785,cg15145296,cg15268471,cg15317982,cg15323541,cg15451537,cg15495949,cg15790037,cg15818696,cg15824907,cg15831967,cg15876825,cg15927328,cg16004875,cg16159152,cg16185781,cg16223899,cg16301894,cg16303742,cg16313243,cg16320185,cg16405432,cg16410943,cg16427703,cg16491492,cg16545438,cg16547749,cg16604233,cg16674327,cg16676373,cg16785938,cg16846691,cg16915469,cg16949228,cg16949673,cg17055671,cg17059388,cg17073306,cg17095910,cg17430681,cg17498841,cg17519280,cg17716961,cg17717333,cg17747518,cg17751646,cg17797106,cg17839226,cg17843510,cg17916960,cg18082583,cg18158658,cg18180276,cg18209791,cg18224419,cg18340013,cg18399056,cg18496131,cg18506297,cg18512352,cg18605382,cg18675610,cg18825076,cg18856296,cg19096327,cg19168482,cg19182537,cg19336497,cg19494761,cg19500155,cg19547330,cg19573881,cg19707454,cg19709743,cg19766460,cg19840088,cg19856934,cg20201458,cg20273704,cg20291244,cg20302111,cg20329620,cg20399252,cg20434272,cg20435097,cg20439393,cg20473873,cg20503657,cg20559405,cg20559634,cg20627754,cg20635144,cg20673407,cg20790161,cg20813589,cg20880067,cg20925263,cg21092790,cg21101883,cg21136789,cg21139150,cg21252483,cg21596469,cg21648391,cg21766592,cg21832243,cg21926612,cg22055719,cg22334681,cg22386492,cg22508957,cg22594201,cg22643110,cg22676075,cg22680931,cg22875332,cg22976778,cg23056271,cg23139584,cg23173402,cg23283614,cg23371584,cg23387288,cg23425970,cg23440142,cg23442650,cg23710890,cg23719516,cg23758822,cg23881458,cg23966593,cg23982607,cg24000536,cg24122364,cg24207161,cg24334149,cg24419071,cg24450063,cg24499839,cg24526136,cg24566088,cg24796450,cg24956452,cg25010880,cg25066655,cg25090994,cg25259712,cg25263912,cg25315648,cg25534756,cg25594106,cg25660036,cg25734089,cg25738319,cg25790333,cg25794455,cg25817165,cg25934064,cg25969472,cg25993932,cg26096415,cg26192567,cg26276556,cg26277344,cg26607553,cg26681889,cg26689483,cg26754761,cg26765263,cg26878626,cg27077359,cg27079194,cg27116966,cg27144592,cg27181169,cg27201837,cg27332938,cg27360277,cg27364652,cg27366882,cg27373749,cg27485845,cg27643470	GSM878625	0.0177
3.064	0.000256	Fetal_Muscle_Arm	Fetal Muscle	DHS	UW.Fetal_Muscle_Arm.ChromatinAccessibility.H-24259.DS19295.twopass.merge150.wgt10.zgt2.wig.gz	cg00048149,cg00061907,cg00062382,cg00093057,cg00204262,cg00292029,cg00295879,cg00299943,cg00326788,cg00346898,cg00379830,cg00420922,cg00474218,cg00505606,cg00618323,cg00646813,cg00657389,cg00676988,cg00687962,cg00901687,cg00919702,cg01000188,cg01014787,cg01026233,cg01030404,cg01047297,cg01074613,cg01119319,cg01239044,cg01256391,cg01359822,cg01367324,cg01369914,cg01393790,cg01553584,cg01641778,cg01642733,cg01647834,cg01741372,cg01745370,cg01818594,cg01868499,cg01969012,cg01984146,cg02077695,cg02141393,cg02154914,cg02176678,cg02196730,cg02206980,cg02345556,cg02492873,cg02527881,cg02582028,cg02673002,cg02754929,cg02767663,cg02784731,cg02804067,cg02838443,cg02893585,cg02978058,cg03021329,cg03050188,cg03108237,cg03113739,cg03185552,cg03192273,cg03216580,cg03229158,cg03305906,cg03329597,cg03366951,cg03372526,cg03417454,cg03453179,cg03458265,cg03467567,cg03849132,cg03907572,cg03957495,cg03961133,cg04060051,cg04078292,cg04219001,cg04282141,cg04335779,cg04390734,cg04415270,cg04477510,cg04478180,cg04545003,cg04567334,cg04614656,cg04618327,cg04723534,cg04734572,cg04833713,cg04902443,cg04911139,cg04931690,cg04940435,cg05047537,cg05054006,cg05121110,cg05141217,cg05156456,cg05168133,cg05177932,cg05205432,cg05269323,cg05292325,cg05292605,cg05385477,cg05434674,cg05460975,cg05623727,cg05702778,cg05841700,cg05865280,cg05934796,cg06060754,cg06087988,cg06088623,cg06139006,cg06164804,cg06191042,cg06207961,cg06242242,cg06245352,cg06292624,cg06318676,cg06400590,cg06422694,cg06431347,cg06459104,cg06489993,cg06600936,cg06775570,cg06795995,cg06969206,cg07034561,cg07042489,cg07095347,cg07113474,cg07136909,cg07218275,cg07319276,cg07326602,cg07366871,cg07461715,cg07469467,cg07547279,cg07624650,cg07673080,cg07728250,cg07739340,cg07774964,cg07791039,cg07803582,cg07836921,cg07908924,cg07950857,cg07972762,cg07998124,cg07999547,cg08075305,cg08130307,cg08213375,cg08246428,cg08292120,cg08339898,cg08344080,cg08347373,cg08370546,cg08399831,cg08408040,cg08457029,cg08469646,cg08477332,cg08497121,cg08531940,cg08710911,cg08713344,cg08748184,cg08808042,cg08874645,cg08918950,cg08927844,cg08972273,cg08975641,cg08979494,cg09118371,cg09136878,cg09173681,cg09179589,cg09284795,cg09345355,cg09449562,cg09531659,cg09571762,cg09592244,cg09712182,cg09797092,cg09821763,cg09894503,cg09992948,cg10022447,cg10064339,cg10193107,cg10217749,cg10230957,cg10393190,cg10414026,cg10414466,cg10474158,cg10579556,cg10611692,cg10717379,cg10724255,cg10807101,cg10807894,cg10833325,cg10897311,cg10992024,cg11009736,cg11173636,cg11185950,cg11288282,cg11292317,cg11384510,cg11417675,cg11432751,cg11488381,cg11541897,cg11655627,cg11960655,cg12046867,cg12061236,cg12160148,cg12175038,cg12214765,cg12242038,cg12261451,cg12327449,cg12381317,cg12401437,cg12405232,cg12551317,cg12770644,cg12859507,cg13073564,cg13185188,cg13279811,cg13378649,cg13432682,cg13473803,cg13573388,cg13639189,cg13670099,cg13721028,cg13770235,cg13785068,cg13816228,cg13867052,cg13883027,cg13897783,cg13984289,cg14004768,cg14061069,cg14118616,cg14172482,cg14240646,cg14308648,cg14310674,cg14375478,cg14468090,cg14476852,cg14507403,cg14516473,cg14575169,cg14575602,cg14588463,cg14678088,cg14698405,cg14770361,cg14775994,cg14827090,cg14836018,cg15145296,cg15268471,cg15287806,cg15323541,cg15427127,cg15451537,cg15495949,cg15790037,cg15818696,cg15823649,cg15824907,cg15831967,cg15876825,cg15927328,cg16159152,cg16185781,cg16223899,cg16301894,cg16313243,cg16393899,cg16405432,cg16410943,cg16427703,cg16545438,cg16547749,cg16604233,cg16674327,cg16676373,cg16785938,cg16831933,cg16949228,cg16949673,cg17059388,cg17073306,cg17095910,cg17317834,cg17430681,cg17474786,cg17498841,cg17519280,cg17688768,cg17716961,cg17717333,cg17747518,cg17751646,cg17797106,cg17839226,cg17843510,cg17916960,cg18082583,cg18116155,cg18158658,cg18209791,cg18340013,cg18496131,cg18506297,cg18512352,cg18605382,cg18662080,cg18675610,cg18814616,cg18825076,cg18856296,cg19096327,cg19168482,cg19182537,cg19225512,cg19336497,cg19431696,cg19494761,cg19500155,cg19547330,cg19570618,cg19573881,cg19707454,cg19709743,cg19766460,cg19791489,cg19856934,cg20201458,cg20273704,cg20302111,cg20329620,cg20434272,cg20435097,cg20439393,cg20473873,cg20485607,cg20503657,cg20559405,cg20559634,cg20627754,cg20635144,cg20673407,cg20790161,cg20813589,cg20880067,cg20925263,cg21005828,cg21092790,cg21101883,cg21136789,cg21139150,cg21252483,cg21596469,cg21648391,cg21733367,cg21766592,cg21795156,cg21832243,cg21926612,cg21976957,cg21978135,cg22055719,cg22334681,cg22508957,cg22594201,cg22643110,cg22676075,cg22680931,cg22859267,cg22976778,cg23056271,cg23139584,cg23149302,cg23173402,cg23283614,cg23371584,cg23387288,cg23425970,cg23440142,cg23489630,cg23695209,cg23718147,cg23758822,cg23881458,cg23887856,cg23966593,cg24122364,cg24175498,cg24207161,cg24213184,cg24334149,cg24419071,cg24450063,cg24499839,cg24956452,cg25010880,cg25066655,cg25090994,cg25263912,cg25273041,cg25315648,cg25534756,cg25594106,cg25660036,cg25734089,cg25738319,cg25790333,cg25794455,cg25817165,cg25934064,cg25969472,cg25993932,cg25998278,cg26096415,cg26192567,cg26276556,cg26381678,cg26536713,cg26607553,cg26689483,cg26708920,cg26754761,cg26765263,cg26815032,cg26878626,cg27077359,cg27116966,cg27129145,cg27181169,cg27275821,cg27332938,cg27360277,cg27364652,cg27366882,cg27373749,cg27485845,cg27493466,cg27540604,cg27643470	GSM817214	0.00208
2.774	0.00072	Fetal_Muscle_Arm	Fetal Muscle	DHS	UW.Fetal_Muscle_Arm.ChromatinAccessibility.H-24272.DS19380.twopass.merge150.wgt10.zgt2.wig.gz	cg00044050,cg00048149,cg00061907,cg00062382,cg00093057,cg00261912,cg00292029,cg00295879,cg00299943,cg00326788,cg00334056,cg00346898,cg00364704,cg00379830,cg00420922,cg00474218,cg00505606,cg00569813,cg00618323,cg00646813,cg00657389,cg00687962,cg00725995,cg00858294,cg00901687,cg01000188,cg01014787,cg01026233,cg01030404,cg01047297,cg01074613,cg01089516,cg01119319,cg01239044,cg01256391,cg01324539,cg01359822,cg01367324,cg01369914,cg01387070,cg01393790,cg01527307,cg01553584,cg01641778,cg01642733,cg01647834,cg01741372,cg01745370,cg01818594,cg01837375,cg01868499,cg01984146,cg02077695,cg02154914,cg02176678,cg02196730,cg02206980,cg02345556,cg02394506,cg02427933,cg02492873,cg02527881,cg02582028,cg02673002,cg02754929,cg02767663,cg02784731,cg02804067,cg02827087,cg02838443,cg02893585,cg02978058,cg03021329,cg03113739,cg03185552,cg03192273,cg03216580,cg03229158,cg03265014,cg03285229,cg03305906,cg03314380,cg03366951,cg03370451,cg03372526,cg03387510,cg03417454,cg03453179,cg03458265,cg03680338,cg03714609,cg03808017,cg03847641,cg03849132,cg03904171,cg03907572,cg03957495,cg03961133,cg04060051,cg04083966,cg04132472,cg04282141,cg04322651,cg04335779,cg04390734,cg04415270,cg04471037,cg04477510,cg04478180,cg04545003,cg04567334,cg04600792,cg04614656,cg04734572,cg04902443,cg04911139,cg04931690,cg04940435,cg05044213,cg05047537,cg05054006,cg05121110,cg05141217,cg05156456,cg05168133,cg05205432,cg05292325,cg05385477,cg05393297,cg05434674,cg05450034,cg05456810,cg05525133,cg05578102,cg05623727,cg05702778,cg05715076,cg05865280,cg05868365,cg05934796,cg06060754,cg06088623,cg06139006,cg06191042,cg06242242,cg06245352,cg06292624,cg06318676,cg06400590,cg06422694,cg06431347,cg06459104,cg06597413,cg06600936,cg06645081,cg06737308,cg06775570,cg06795995,cg06917450,cg06969206,cg07034561,cg07095347,cg07113474,cg07218275,cg07233700,cg07319276,cg07364631,cg07366871,cg07393169,cg07461715,cg07469467,cg07547279,cg07624650,cg07673080,cg07702439,cg07774964,cg07803582,cg07836921,cg07908924,cg07916784,cg07926491,cg07972762,cg07999547,cg08075305,cg08130307,cg08213375,cg08246428,cg08292120,cg08339898,cg08344080,cg08347373,cg08370546,cg08399831,cg08408040,cg08469646,cg08477332,cg08497121,cg08531940,cg08710911,cg08748184,cg08808042,cg08918950,cg08927844,cg08975641,cg08979494,cg09118371,cg09136878,cg09173681,cg09179589,cg09284795,cg09293881,cg09345355,cg09366624,cg09571762,cg09592244,cg09797092,cg09821763,cg09894503,cg09918751,cg09992948,cg10022447,cg10064339,cg10118595,cg10193107,cg10216848,cg10217749,cg10230957,cg10414026,cg10414466,cg10464577,cg10579556,cg10717379,cg10807101,cg10807894,cg10897311,cg10992024,cg11009736,cg11173636,cg11185950,cg11288672,cg11302988,cg11384510,cg11417675,cg11432751,cg11504954,cg11541897,cg11601663,cg11651266,cg11655627,cg11849780,cg11960655,cg12046867,cg12050358,cg12061236,cg12160148,cg12175038,cg12193298,cg12214765,cg12242038,cg12261451,cg12381317,cg12389669,cg12393668,cg12401437,cg12405232,cg12551317,cg12615879,cg12770644,cg12859507,cg12882968,cg13073564,cg13185188,cg13205059,cg13279811,cg13370086,cg13378649,cg13427897,cg13473803,cg13573388,cg13632595,cg13639189,cg13670099,cg13721028,cg13770235,cg13785068,cg13816228,cg13837721,cg13837938,cg13867052,cg13878360,cg13883027,cg13897783,cg13906792,cg13970118,cg13984289,cg13994823,cg14004768,cg14061069,cg14110355,cg14118616,cg14172482,cg14240646,cg14244842,cg14308648,cg14310674,cg14398247,cg14468090,cg14476852,cg14507403,cg14516473,cg14588463,cg14678088,cg14742508,cg14775994,cg14793586,cg14836018,cg15070536,cg15268471,cg15287806,cg15317982,cg15323541,cg15427127,cg15451537,cg15495949,cg15790037,cg15818696,cg15824907,cg15831967,cg15876825,cg15927328,cg16064932,cg16159152,cg16185781,cg16223899,cg16301894,cg16303742,cg16313243,cg16393899,cg16405432,cg16410943,cg16427703,cg16463229,cg16491492,cg16547749,cg16604233,cg16606731,cg16674327,cg16676373,cg16785938,cg16831933,cg16846691,cg16949228,cg17059388,cg17073306,cg17430681,cg17474786,cg17498841,cg17519280,cg17688768,cg17716961,cg17717333,cg17797106,cg17839226,cg17843510,cg17887794,cg17916960,cg18082583,cg18158658,cg18209791,cg18243471,cg18340013,cg18366541,cg18399056,cg18506297,cg18512352,cg18529726,cg18605382,cg18675610,cg18768515,cg18814616,cg18825076,cg18856296,cg19096327,cg19168482,cg19182537,cg19336497,cg19494761,cg19505399,cg19547330,cg19573881,cg19707454,cg19709743,cg19766460,cg19856934,cg20201458,cg20273704,cg20291244,cg20302111,cg20435097,cg20439393,cg20473873,cg20485607,cg20503657,cg20559405,cg20559634,cg20627754,cg20635144,cg20673407,cg20756026,cg20790161,cg20813589,cg20880067,cg20925263,cg21000132,cg21005828,cg21092790,cg21101883,cg21136789,cg21139150,cg21252483,cg21598751,cg21766592,cg21832243,cg21926612,cg21976957,cg21978135,cg21982573,cg22055719,cg22232119,cg22334681,cg22386492,cg22508957,cg22643110,cg22676075,cg22680931,cg22856976,cg22859267,cg22875332,cg22976778,cg23056271,cg23139584,cg23149302,cg23173402,cg23283614,cg23371584,cg23387288,cg23425970,cg23695209,cg23758822,cg23881458,cg23887856,cg23966593,cg23982607,cg24000536,cg24122364,cg24126361,cg24134472,cg24207161,cg24213184,cg24299229,cg24334149,cg24419071,cg24450063,cg24499839,cg24566088,cg24786174,cg24796450,cg24956452,cg25010880,cg25066655,cg25090994,cg25176297,cg25259712,cg25263912,cg25273041,cg25298410,cg25534756,cg25594106,cg25660036,cg25734089,cg25794455,cg25817165,cg25934064,cg25969472,cg26096415,cg26192567,cg26276556,cg26277344,cg26607553,cg26681889,cg26689483,cg26754761,cg26815032,cg26878626,cg27077359,cg27079194,cg27116966,cg27129145,cg27181169,cg27332131,cg27332938,cg27360277,cg27364652,cg27366882,cg27373749,cg27493466,cg27507580,cg27540604,cg27643470	GSM817216	0.00561
2.452	0.003	Fetal_Muscle_Arm	Fetal Muscle	DHS	UW.Fetal_Muscle_Arm.ChromatinAccessibility.H-24297.DS19646.twopass.merge150.wgt10.zgt2.wig.gz	cg00048149,cg00061907,cg00062382,cg00277334,cg00292029,cg00295879,cg00299943,cg00326788,cg00334056,cg00346898,cg00379830,cg00420922,cg00474218,cg00545801,cg00569813,cg00618323,cg00646813,cg00657389,cg00766382,cg00817464,cg00901687,cg00944873,cg01000188,cg01014787,cg01030404,cg01047297,cg01089516,cg01193555,cg01359822,cg01367324,cg01369914,cg01393790,cg01527307,cg01553584,cg01627594,cg01641778,cg01642733,cg01733572,cg01741372,cg01745370,cg01818594,cg01868499,cg02077695,cg02154914,cg02176678,cg02196730,cg02206980,cg02259649,cg02345556,cg02427933,cg02492873,cg02527881,cg02582028,cg02655711,cg02673002,cg02754929,cg02767663,cg02784731,cg02804067,cg02978058,cg03021329,cg03050188,cg03113739,cg03185552,cg03192273,cg03216580,cg03229158,cg03285229,cg03305906,cg03329597,cg03366951,cg03372526,cg03417454,cg03458265,cg03847641,cg03907572,cg03957495,cg03961133,cg04060051,cg04078292,cg04282141,cg04335779,cg04415270,cg04471037,cg04487205,cg04545003,cg04567334,cg04600792,cg04618327,cg04723534,cg04734572,cg04798303,cg04931690,cg04940435,cg05047537,cg05054006,cg05141217,cg05156456,cg05168133,cg05177932,cg05205432,cg05269323,cg05292325,cg05385477,cg05434674,cg05488054,cg05623727,cg05702778,cg05865280,cg05868365,cg05934796,cg06060754,cg06087988,cg06088623,cg06139006,cg06191042,cg06242242,cg06245352,cg06292624,cg06318676,cg06400590,cg06422694,cg06431347,cg06459104,cg06597413,cg06600936,cg06645081,cg06775570,cg06795995,cg06917450,cg06969206,cg07034561,cg07042489,cg07095347,cg07113474,cg07218275,cg07319276,cg07366871,cg07469467,cg07547279,cg07624650,cg07673080,cg07702439,cg07728250,cg07774964,cg07803582,cg07908924,cg07950857,cg07972762,cg07998124,cg07999547,cg08075305,cg08130307,cg08213375,cg08246428,cg08276054,cg08339898,cg08344080,cg08347373,cg08370546,cg08382737,cg08399831,cg08408040,cg08469646,cg08477332,cg08497121,cg08710911,cg08748184,cg08918950,cg08927844,cg08975641,cg08979494,cg09118371,cg09136878,cg09173681,cg09179589,cg09284795,cg09531659,cg09592244,cg09706368,cg09797092,cg09799186,cg09821763,cg09894503,cg09918751,cg09992948,cg10022447,cg10064339,cg10144569,cg10193107,cg10216848,cg10217749,cg10230957,cg10414026,cg10579556,cg10717379,cg10807101,cg10807894,cg10833325,cg10897311,cg10992024,cg11009736,cg11173636,cg11302988,cg11369927,cg11384510,cg11417675,cg11432751,cg11488381,cg11541897,cg12046867,cg12061236,cg12175038,cg12214765,cg12242038,cg12261451,cg12381317,cg12401437,cg12405232,cg12551317,cg12615879,cg12770644,cg12832956,cg12859507,cg13007824,cg13063264,cg13073564,cg13185188,cg13279811,cg13378649,cg13432682,cg13473803,cg13573388,cg13639189,cg13670099,cg13721028,cg13770235,cg13785068,cg13816228,cg13837721,cg13883027,cg13897783,cg13906792,cg13970118,cg13984289,cg13994823,cg14061069,cg14110355,cg14118616,cg14138287,cg14172482,cg14240646,cg14308648,cg14310674,cg14317533,cg14468090,cg14476852,cg14503247,cg14507403,cg14516473,cg14575602,cg14588463,cg14678088,cg14742508,cg14775994,cg14827090,cg15145296,cg15268471,cg15323541,cg15448707,cg15451537,cg15790037,cg15818696,cg15824907,cg15831967,cg15876825,cg15927328,cg16159152,cg16185781,cg16223899,cg16301894,cg16303742,cg16313243,cg16393899,cg16405432,cg16410943,cg16427703,cg16463229,cg16491492,cg16547749,cg16604233,cg16619994,cg16674327,cg16676373,cg16747321,cg16785938,cg16846691,cg16949228,cg17059388,cg17073306,cg17095910,cg17498841,cg17519280,cg17640745,cg17716961,cg17717333,cg17751646,cg17797106,cg17833958,cg17839226,cg17843510,cg17916960,cg18082583,cg18158658,cg18224419,cg18340013,cg18506297,cg18512352,cg18675610,cg18825076,cg18856296,cg19182537,cg19491776,cg19494761,cg19500155,cg19547330,cg19573881,cg19707454,cg19709743,cg19766460,cg19856934,cg19976997,cg20052632,cg20075914,cg20201458,cg20246851,cg20273704,cg20291244,cg20302111,cg20329620,cg20435097,cg20439393,cg20473873,cg20503657,cg20559405,cg20559634,cg20627754,cg20635144,cg20673407,cg20790161,cg20813589,cg20880067,cg20925263,cg21092790,cg21101883,cg21136789,cg21139150,cg21252483,cg21648391,cg21832243,cg21926612,cg21976957,cg22055719,cg22334681,cg22370094,cg22409914,cg22508957,cg22643110,cg22676075,cg22680931,cg22859267,cg22875332,cg22931822,cg22976778,cg23139584,cg23173402,cg23207176,cg23283614,cg23371584,cg23387288,cg23425970,cg23440142,cg23710890,cg23758822,cg23881458,cg23966593,cg23982607,cg24000536,cg24122364,cg24134472,cg24175498,cg24207161,cg24213184,cg24419071,cg24450063,cg24499839,cg24566088,cg24786174,cg24796450,cg24956452,cg25010880,cg25090994,cg25176297,cg25259712,cg25263912,cg25273041,cg25534756,cg25594106,cg25660036,cg25734089,cg25794455,cg25817165,cg25934064,cg25969472,cg25993932,cg26096415,cg26192567,cg26399995,cg26607553,cg26689483,cg26754761,cg26765263,cg26878626,cg27077359,cg27116966,cg27129145,cg27181169,cg27208514,cg27332938,cg27360277,cg27364652,cg27373749,cg27485845,cg27507580,cg27643470	GSM878638	0.0219
4.126	7.14e-08	Fetal_Muscle_Back	Fetal Muscle	DHS	UW.Fetal_Muscle_Back.ChromatinAccessibility.H-23914.DS17767.twopass.merge150.wgt10.zgt2.wig.gz	cg00044050,cg00048149,cg00061907,cg00062382,cg00093057,cg00103276,cg00117506,cg00171154,cg00204262,cg00211174,cg00261912,cg00277334,cg00292029,cg00295879,cg00299943,cg00326788,cg00334056,cg00346898,cg00379830,cg00390215,cg00412772,cg00420922,cg00422909,cg00456672,cg00472373,cg00474218,cg00483256,cg00505606,cg00569813,cg00618323,cg00646813,cg00657389,cg00687962,cg00766382,cg00817464,cg00901687,cg00944873,cg01000188,cg01003021,cg01014787,cg01026233,cg01030404,cg01047297,cg01089516,cg01119319,cg01193555,cg01239044,cg01324219,cg01324539,cg01358620,cg01359822,cg01367324,cg01369914,cg01393581,cg01393790,cg01464515,cg01485708,cg01527307,cg01553584,cg01620868,cg01627594,cg01641778,cg01642733,cg01647834,cg01733572,cg01739960,cg01741372,cg01745370,cg01818594,cg01837375,cg01868499,cg01934777,cg01936481,cg01969012,cg01992893,cg02011124,cg02028179,cg02077695,cg02154914,cg02176678,cg02196730,cg02206980,cg02232542,cg02255186,cg02301436,cg02345556,cg02464551,cg02492873,cg02527881,cg02582028,cg02610851,cg02655711,cg02673002,cg02754929,cg02767663,cg02784731,cg02804067,cg02827087,cg02838443,cg02866122,cg02880444,cg02893585,cg02978058,cg03012946,cg03021329,cg03050188,cg03051742,cg03113739,cg03150042,cg03192273,cg03216580,cg03229158,cg03249457,cg03285229,cg03292688,cg03305906,cg03314380,cg03329597,cg03366951,cg03370451,cg03372526,cg03387510,cg03417454,cg03453179,cg03458265,cg03467567,cg03477993,cg03680338,cg03751055,cg03808017,cg03847641,cg03907572,cg03957495,cg03961133,cg03999688,cg04078292,cg04219001,cg04282141,cg04322651,cg04335779,cg04390734,cg04415270,cg04471037,cg04477510,cg04478180,cg04487205,cg04545003,cg04567334,cg04614656,cg04618327,cg04723534,cg04734572,cg04772795,cg04832245,cg04902443,cg04911139,cg04931690,cg04940435,cg05032887,cg05047537,cg05054006,cg05115763,cg05141217,cg05156456,cg05168133,cg05177932,cg05205432,cg05292325,cg05292605,cg05385477,cg05393297,cg05434674,cg05460975,cg05488054,cg05508639,cg05578102,cg05623727,cg05702778,cg05714155,cg05841700,cg05868365,cg05934796,cg05971934,cg06060754,cg06087988,cg06088623,cg06139006,cg06191042,cg06242242,cg06245352,cg06254604,cg06292624,cg06318676,cg06400590,cg06422694,cg06431347,cg06459104,cg06489993,cg06577139,cg06597413,cg06600936,cg06645081,cg06737308,cg06775570,cg06795995,cg06809965,cg06909274,cg06917450,cg06969206,cg07025992,cg07034561,cg07042489,cg07095347,cg07113474,cg07218275,cg07233700,cg07319276,cg07348845,cg07364631,cg07366871,cg07393169,cg07461715,cg07469467,cg07480608,cg07547279,cg07624650,cg07673080,cg07702439,cg07728250,cg07733920,cg07739340,cg07774964,cg07791039,cg07803582,cg07836921,cg07908924,cg07916784,cg07926491,cg07950857,cg07972762,cg07998124,cg07999547,cg08075305,cg08130307,cg08161306,cg08163163,cg08166072,cg08213375,cg08228808,cg08242665,cg08246428,cg08292120,cg08339898,cg08344080,cg08347373,cg08370546,cg08382737,cg08399831,cg08408040,cg08466034,cg08469646,cg08477332,cg08497121,cg08531940,cg08710911,cg08713344,cg08723959,cg08748184,cg08808042,cg08874645,cg08918950,cg08927844,cg08972273,cg08975641,cg08979494,cg09118371,cg09125924,cg09136878,cg09173681,cg09179589,cg09222884,cg09284795,cg09293881,cg09327582,cg09345355,cg09366624,cg09531659,cg09571762,cg09592244,cg09712182,cg09796270,cg09797092,cg09808012,cg09821763,cg09894503,cg09944012,cg09954392,cg09992948,cg10022447,cg10064339,cg10193107,cg10216848,cg10217749,cg10230957,cg10393190,cg10414026,cg10414466,cg10549753,cg10563859,cg10579556,cg10717379,cg10807101,cg10807894,cg10833325,cg10897311,cg10992024,cg11009736,cg11173636,cg11185950,cg11239511,cg11288282,cg11288672,cg11292317,cg11302988,cg11369927,cg11384510,cg11417675,cg11432751,cg11488381,cg11541897,cg11601663,cg11651266,cg11655627,cg11849780,cg11955249,cg11960655,cg12012494,cg12046867,cg12061236,cg12160148,cg12175038,cg12186840,cg12193298,cg12214765,cg12261451,cg12327449,cg12389669,cg12393668,cg12401437,cg12405232,cg12459000,cg12551317,cg12615879,cg12770644,cg12859507,cg13063264,cg13073564,cg13185188,cg13236934,cg13279811,cg13378649,cg13427897,cg13432682,cg13452738,cg13473803,cg13573388,cg13593090,cg13622587,cg13632595,cg13639189,cg13670099,cg13694664,cg13704772,cg13721028,cg13770235,cg13785068,cg13837721,cg13837938,cg13867052,cg13878360,cg13883027,cg13897783,cg13906792,cg13970118,cg13984289,cg13994823,cg14004768,cg14046302,cg14050363,cg14061069,cg14110355,cg14118616,cg14138287,cg14159011,cg14172482,cg14179381,cg14187293,cg14240646,cg14242557,cg14244842,cg14308648,cg14310674,cg14375478,cg14468090,cg14476852,cg14507403,cg14516473,cg14575602,cg14588463,cg14667799,cg14695663,cg14698405,cg14775994,cg14827090,cg14836018,cg15070536,cg15145296,cg15243603,cg15268471,cg15287806,cg15317982,cg15323541,cg15427127,cg15448707,cg15451537,cg15465615,cg15495949,cg15599579,cg15689036,cg15696309,cg15790037,cg15818696,cg15823649,cg15824907,cg15831967,cg15847111,cg15876825,cg15927328,cg16064932,cg16159152,cg16162590,cg16185781,cg16187635,cg16223899,cg16301894,cg16320185,cg16359360,cg16393899,cg16405432,cg16427703,cg16463229,cg16491492,cg16496269,cg16545438,cg16547749,cg16596070,cg16604233,cg16606731,cg16674327,cg16676373,cg16785938,cg16831933,cg16846691,cg16870839,cg16949228,cg16949673,cg17059388,cg17073306,cg17095910,cg17207485,cg17231980,cg17291251,cg17327111,cg17365725,cg17430681,cg17498841,cg17519280,cg17640745,cg17688768,cg17716961,cg17717333,cg17747518,cg17797106,cg17839226,cg17843510,cg17916960,cg18035979,cg18082583,cg18088723,cg18116155,cg18158658,cg18180276,cg18209791,cg18224419,cg18243471,cg18340013,cg18399056,cg18506297,cg18512352,cg18529726,cg18605382,cg18662080,cg18675610,cg18825076,cg18856296,cg19096327,cg19168482,cg19182537,cg19225512,cg19336497,cg19431696,cg19432846,cg19491776,cg19494761,cg19500155,cg19505399,cg19547330,cg19573881,cg19707454,cg19709743,cg19723528,cg19766460,cg19791489,cg19856934,cg20201458,cg20273704,cg20291244,cg20302111,cg20329620,cg20435097,cg20439393,cg20473873,cg20485607,cg20503657,cg20559405,cg20559634,cg20627754,cg20635144,cg20673407,cg20790161,cg20813589,cg20880067,cg20925263,cg21005828,cg21036336,cg21092790,cg21101883,cg21136789,cg21139150,cg21233690,cg21252483,cg21596469,cg21598751,cg21648391,cg21766592,cg21795156,cg21832243,cg21926612,cg21976957,cg21978135,cg22055719,cg22334681,cg22370094,cg22381144,cg22386492,cg22409914,cg22428049,cg22508957,cg22643110,cg22676075,cg22680931,cg22859267,cg22875332,cg22976778,cg23056271,cg23139584,cg23149302,cg23173402,cg23261809,cg23283614,cg23371584,cg23387288,cg23403783,cg23425970,cg23440142,cg23479189,cg23521468,cg23669063,cg23695209,cg23710890,cg23718147,cg23758822,cg23790876,cg23881458,cg23887856,cg23961843,cg23966593,cg23982607,cg24000536,cg24122364,cg24207161,cg24299229,cg24303303,cg24334149,cg24419071,cg24450063,cg24499839,cg24526136,cg24566088,cg24699150,cg24768821,cg24796450,cg24807198,cg24917105,cg24956452,cg25010880,cg25066655,cg25090994,cg25249286,cg25259712,cg25263912,cg25273041,cg25298410,cg25394960,cg25534756,cg25594106,cg25639858,cg25660036,cg25734089,cg25738319,cg25790333,cg25794455,cg25817165,cg25934064,cg25969472,cg25972069,cg25993932,cg26014689,cg26060021,cg26096415,cg26192567,cg26276556,cg26399995,cg26449328,cg26607553,cg26689483,cg26754761,cg26765263,cg26815032,cg26878626,cg27077359,cg27079194,cg27089226,cg27129145,cg27144592,cg27181169,cg27201837,cg27332131,cg27332938,cg27360277,cg27364652,cg27366882,cg27373749,cg27485845,cg27507580,cg27540604,cg27643470	GSM774224	1.25e-06
3.181	0.000118	Fetal_Muscle_Back	Fetal Muscle	DHS	UW.Fetal_Muscle_Back.ChromatinAccessibility.H-23964.DS17850.twopass.merge150.wgt10.zgt2.wig.gz	cg00048149,cg00061907,cg00062382,cg00093057,cg00117506,cg00211174,cg00292029,cg00295879,cg00299943,cg00326788,cg00334056,cg00346898,cg00379830,cg00420922,cg00474218,cg00505606,cg00569813,cg00618323,cg00646813,cg00657389,cg00817464,cg00901687,cg00928191,cg01000188,cg01003021,cg01014787,cg01026233,cg01030404,cg01047297,cg01074613,cg01089516,cg01193555,cg01239044,cg01324539,cg01359822,cg01367324,cg01369914,cg01393790,cg01464515,cg01553584,cg01620868,cg01627594,cg01642733,cg01647834,cg01733572,cg01741372,cg01745370,cg01818594,cg01868499,cg01934777,cg01969012,cg02154914,cg02196730,cg02206980,cg02232542,cg02345556,cg02492873,cg02527881,cg02582028,cg02673002,cg02754929,cg02767663,cg02804067,cg02838443,cg02893585,cg03012946,cg03021329,cg03113739,cg03150042,cg03192273,cg03216580,cg03229158,cg03265014,cg03305906,cg03314380,cg03329597,cg03347694,cg03366951,cg03372526,cg03387510,cg03680338,cg03806695,cg03808017,cg03847641,cg03849132,cg03907572,cg03957495,cg03961133,cg03999688,cg04060051,cg04078292,cg04132472,cg04219001,cg04282141,cg04335779,cg04471037,cg04478180,cg04487205,cg04545003,cg04567334,cg04614656,cg04723534,cg04734572,cg04772795,cg04832245,cg04902443,cg04931690,cg04940435,cg05054006,cg05115763,cg05121110,cg05141217,cg05156456,cg05168133,cg05205432,cg05292325,cg05385477,cg05393297,cg05434674,cg05460975,cg05578102,cg05628927,cg05702778,cg05841700,cg06060754,cg06087988,cg06088623,cg06139006,cg06164804,cg06207961,cg06242242,cg06245352,cg06318676,cg06400590,cg06422694,cg06431347,cg06459104,cg06529643,cg06597413,cg06600936,cg06775570,cg07034561,cg07095347,cg07113474,cg07189579,cg07218275,cg07319276,cg07366871,cg07389228,cg07547279,cg07624650,cg07728250,cg07774964,cg07803582,cg07836921,cg07908924,cg07916784,cg07926491,cg07950857,cg07972762,cg07999547,cg08070646,cg08075305,cg08121890,cg08148697,cg08213375,cg08223699,cg08242665,cg08246428,cg08292120,cg08339898,cg08344080,cg08347373,cg08370546,cg08382737,cg08399831,cg08408040,cg08457029,cg08477332,cg08497121,cg08710911,cg08723959,cg08748184,cg08808042,cg08874645,cg08906930,cg08918950,cg08972273,cg08975641,cg08979494,cg09118371,cg09136878,cg09173681,cg09179589,cg09222884,cg09284795,cg09293881,cg09345355,cg09449562,cg09489639,cg09531659,cg09592244,cg09796270,cg09797092,cg09821763,cg09894503,cg09992948,cg10022447,cg10064339,cg10193107,cg10216848,cg10217749,cg10230957,cg10414026,cg10414466,cg10549753,cg10563859,cg10579556,cg10610477,cg10611692,cg10717379,cg10807894,cg10833325,cg10897311,cg10992024,cg11009736,cg11173636,cg11185950,cg11288672,cg11384510,cg11417675,cg11432751,cg11541897,cg11645329,cg11655627,cg11849780,cg11955249,cg11960655,cg12046867,cg12050358,cg12061236,cg12160148,cg12175038,cg12193298,cg12214765,cg12242038,cg12261451,cg12401437,cg12405232,cg12551317,cg12582695,cg12615879,cg12770644,cg12859507,cg12940618,cg13073564,cg13118835,cg13185188,cg13202585,cg13236934,cg13279811,cg13370086,cg13378649,cg13427897,cg13452738,cg13573388,cg13592792,cg13632595,cg13639189,cg13670099,cg13674437,cg13721028,cg13785068,cg13867052,cg13878360,cg13883027,cg13897783,cg13906792,cg13970118,cg13984289,cg13994823,cg14004768,cg14010105,cg14061069,cg14118616,cg14159011,cg14172482,cg14240646,cg14308648,cg14310674,cg14317533,cg14375478,cg14468090,cg14476852,cg14497143,cg14503247,cg14507403,cg14562523,cg14588463,cg14775994,cg14827090,cg15145296,cg15268471,cg15287806,cg15323541,cg15448707,cg15451537,cg15495949,cg15790037,cg15818696,cg15824907,cg15831967,cg15876825,cg16004875,cg16159152,cg16185781,cg16223899,cg16301894,cg16303742,cg16393899,cg16405432,cg16410943,cg16427703,cg16463229,cg16491492,cg16545438,cg16547749,cg16604233,cg16674327,cg16676373,cg16785938,cg16831933,cg16846691,cg16870839,cg16915469,cg16949228,cg16949673,cg17073306,cg17122758,cg17192147,cg17231980,cg17327111,cg17419815,cg17474786,cg17498841,cg17519280,cg17688768,cg17716961,cg17717333,cg17747518,cg17751646,cg17797106,cg17839226,cg17843510,cg17916960,cg18082583,cg18088723,cg18116155,cg18135502,cg18158658,cg18209791,cg18243471,cg18340013,cg18496131,cg18506297,cg18512352,cg18675610,cg18814616,cg18825076,cg18856296,cg19168482,cg19182537,cg19274914,cg19336497,cg19491776,cg19494761,cg19547330,cg19570618,cg19573881,cg19579005,cg19709743,cg19856934,cg20201458,cg20273704,cg20291244,cg20302111,cg20329620,cg20434272,cg20435097,cg20439393,cg20473873,cg20503657,cg20559405,cg20559634,cg20627754,cg20635144,cg20673407,cg20790161,cg20813589,cg20880067,cg20925263,cg21092790,cg21101883,cg21136789,cg21139150,cg21252483,cg21596469,cg21648391,cg21766592,cg21770322,cg21832243,cg21926612,cg21976957,cg21982573,cg22055719,cg22334681,cg22428049,cg22508957,cg22643110,cg22676075,cg22856976,cg22859267,cg22875332,cg22976778,cg23056271,cg23139584,cg23149302,cg23173402,cg23371584,cg23387288,cg23416000,cg23425970,cg23440142,cg23718467,cg23758822,cg23881458,cg23966593,cg23982607,cg24000536,cg24175498,cg24207161,cg24419071,cg24450063,cg24499839,cg24526136,cg24566088,cg24796450,cg24917105,cg24984350,cg25010880,cg25090994,cg25259712,cg25273041,cg25394960,cg25534756,cg25734089,cg25738319,cg25790333,cg25794455,cg25817165,cg25934064,cg25955126,cg25969472,cg25993932,cg25998278,cg26096415,cg26192567,cg26475774,cg26607553,cg26689483,cg26765263,cg26878626,cg27077359,cg27181169,cg27332938,cg27360277,cg27364652,cg27366882,cg27373749,cg27449804,cg27485845,cg27507580,cg27643470	GSM701536	0.00101
4.992	1.36e-10	Fetal_Muscle_Back	Fetal Muscle	DHS	UW.Fetal_Muscle_Back.ChromatinAccessibility.H-24005.DS18083.twopass.merge150.wgt10.zgt2.wig.gz	cg00044050,cg00048149,cg00061907,cg00062382,cg00093057,cg00117506,cg00204262,cg00211174,cg00230924,cg00261912,cg00292029,cg00295879,cg00299943,cg00326788,cg00334056,cg00346898,cg00379830,cg00420922,cg00422909,cg00472373,cg00474218,cg00505606,cg00545801,cg00569813,cg00618323,cg00622170,cg00646813,cg00657389,cg00676988,cg00687962,cg00749291,cg00766382,cg00817464,cg00901687,cg00944873,cg01000188,cg01003021,cg01014787,cg01026233,cg01030404,cg01047297,cg01074613,cg01089516,cg01119319,cg01193555,cg01239044,cg01248801,cg01324219,cg01324539,cg01359822,cg01367324,cg01369914,cg01387070,cg01393581,cg01393790,cg01464515,cg01485708,cg01527307,cg01553584,cg01609658,cg01615050,cg01620868,cg01627594,cg01641778,cg01642733,cg01647834,cg01733572,cg01739960,cg01741372,cg01745370,cg01818594,cg01837375,cg01851573,cg01868499,cg01934777,cg01969012,cg01984146,cg02154914,cg02176678,cg02196730,cg02206980,cg02232542,cg02345556,cg02394506,cg02427933,cg02492873,cg02527881,cg02531794,cg02555883,cg02560323,cg02582028,cg02655711,cg02673002,cg02701505,cg02753203,cg02754929,cg02767663,cg02784731,cg02804067,cg02827087,cg02834447,cg02838443,cg02866122,cg02880444,cg02893585,cg02978058,cg03021329,cg03050188,cg03051742,cg03108237,cg03113739,cg03150042,cg03192273,cg03216580,cg03229158,cg03285229,cg03305906,cg03314380,cg03366951,cg03370451,cg03372526,cg03387510,cg03417454,cg03453179,cg03458265,cg03467567,cg03477993,cg03567706,cg03680338,cg03694391,cg03808017,cg03847641,cg03907572,cg03957495,cg03961133,cg03999688,cg04060051,cg04078292,cg04132472,cg04219001,cg04282141,cg04335779,cg04390734,cg04415270,cg04477510,cg04478180,cg04487205,cg04545003,cg04567334,cg04600792,cg04614656,cg04618327,cg04723534,cg04734572,cg04772795,cg04832245,cg04902443,cg04911139,cg04931690,cg04940435,cg05047537,cg05054006,cg05073004,cg05115763,cg05121110,cg05141217,cg05156456,cg05168133,cg05177932,cg05197508,cg05205432,cg05292325,cg05292605,cg05385477,cg05393297,cg05434674,cg05450034,cg05456810,cg05488054,cg05578102,cg05623727,cg05702778,cg05715076,cg05841700,cg05865280,cg05868365,cg05903274,cg05934796,cg05942817,cg06060754,cg06087988,cg06088623,cg06139006,cg06164804,cg06191042,cg06242242,cg06245352,cg06254604,cg06292624,cg06318676,cg06400590,cg06422694,cg06431347,cg06459104,cg06489993,cg06597413,cg06600936,cg06645081,cg06775570,cg06795995,cg06903451,cg06917450,cg06937572,cg06969206,cg07034561,cg07042489,cg07095347,cg07113474,cg07187342,cg07189579,cg07218275,cg07233700,cg07236652,cg07319276,cg07348845,cg07364631,cg07366871,cg07389228,cg07398106,cg07461715,cg07469467,cg07480608,cg07547279,cg07583744,cg07624650,cg07673080,cg07702439,cg07728250,cg07739340,cg07774964,cg07803582,cg07836921,cg07908924,cg07916784,cg07926491,cg07950857,cg07972762,cg07998124,cg07999547,cg08070646,cg08075305,cg08081727,cg08130307,cg08166072,cg08213375,cg08223699,cg08246428,cg08292120,cg08339898,cg08344080,cg08347373,cg08370546,cg08382737,cg08399831,cg08408040,cg08457029,cg08466034,cg08469646,cg08497121,cg08531940,cg08710911,cg08713344,cg08723959,cg08748184,cg08808042,cg08874645,cg08906930,cg08918950,cg08927844,cg08972273,cg08975641,cg08979494,cg09125924,cg09136878,cg09173681,cg09179589,cg09222884,cg09247692,cg09284795,cg09345355,cg09366624,cg09395599,cg09489639,cg09531659,cg09575542,cg09592244,cg09712182,cg09796270,cg09797092,cg09808012,cg09821763,cg09894503,cg09918751,cg09992948,cg10022447,cg10064339,cg10193107,cg10216848,cg10217749,cg10230957,cg10414026,cg10414466,cg10549753,cg10563859,cg10579556,cg10611692,cg10717379,cg10724255,cg10807101,cg10807894,cg10833325,cg10873538,cg10897311,cg10992024,cg11009736,cg11173636,cg11185950,cg11288282,cg11288672,cg11302988,cg11369927,cg11384510,cg11417675,cg11432751,cg11504954,cg11541897,cg11568728,cg11601663,cg11645453,cg11655627,cg11688093,cg11849780,cg11886879,cg11960655,cg12046867,cg12061236,cg12160148,cg12175038,cg12186840,cg12193298,cg12214765,cg12242038,cg12261451,cg12381317,cg12389669,cg12393668,cg12401437,cg12405232,cg12449821,cg12551317,cg12615879,cg12770644,cg12859507,cg12882968,cg12940618,cg13061767,cg13063264,cg13073564,cg13185188,cg13202585,cg13205059,cg13279811,cg13370086,cg13378649,cg13427897,cg13432682,cg13452738,cg13473803,cg13573388,cg13593090,cg13632595,cg13639189,cg13670099,cg13721028,cg13770235,cg13785068,cg13837721,cg13862557,cg13867052,cg13883027,cg13897783,cg13906792,cg13970118,cg13982601,cg13984289,cg13994823,cg14004768,cg14040696,cg14061069,cg14110355,cg14118616,cg14138287,cg14159011,cg14172482,cg14179381,cg14187293,cg14240646,cg14242557,cg14244842,cg14308648,cg14310674,cg14317533,cg14375478,cg14468090,cg14476852,cg14484676,cg14507403,cg14516473,cg14562523,cg14575169,cg14575602,cg14588463,cg14667799,cg14678088,cg14695663,cg14698405,cg14701959,cg14775994,cg14793586,cg14827090,cg14836018,cg14940396,cg15145296,cg15268471,cg15287806,cg15317982,cg15323541,cg15427127,cg15443223,cg15448707,cg15451537,cg15465615,cg15487877,cg15495949,cg15689036,cg15696309,cg15790037,cg15818696,cg15823649,cg15824907,cg15831967,cg15876825,cg15927328,cg16064932,cg16159152,cg16185781,cg16187635,cg16223899,cg16301894,cg16303742,cg16313243,cg16317947,cg16359360,cg16373820,cg16393899,cg16405432,cg16410943,cg16427703,cg16463229,cg16491492,cg16496269,cg16545438,cg16547749,cg16596070,cg16604233,cg16619994,cg16674327,cg16676373,cg16785938,cg16831933,cg16846691,cg16870839,cg16915469,cg16949228,cg16949673,cg17055671,cg17059388,cg17073306,cg17095910,cg17192147,cg17207485,cg17317834,cg17430681,cg17498841,cg17519280,cg17640745,cg17688768,cg17716961,cg17717333,cg17718095,cg17747518,cg17751646,cg17797106,cg17839226,cg17843510,cg17916960,cg18016195,cg18082583,cg18088723,cg18158658,cg18180276,cg18209791,cg18224419,cg18243471,cg18340013,cg18366541,cg18399056,cg18421367,cg18459205,cg18506297,cg18512352,cg18605382,cg18662080,cg18675610,cg18796879,cg18814616,cg18825076,cg18851133,cg18856296,cg19168482,cg19182537,cg19225512,cg19336497,cg19494761,cg19500155,cg19505399,cg19508464,cg19547330,cg19573881,cg19579005,cg19707454,cg19709743,cg19766460,cg19767048,cg19791489,cg19856934,cg20201458,cg20201929,cg20273704,cg20291244,cg20302111,cg20399252,cg20435097,cg20439393,cg20473873,cg20485607,cg20503657,cg20510225,cg20559405,cg20559634,cg20627754,cg20635144,cg20673407,cg20756026,cg20790161,cg20813589,cg20880067,cg20925263,cg21000132,cg21092790,cg21101883,cg21136789,cg21139150,cg21252483,cg21596469,cg21598751,cg21648391,cg21766592,cg21832243,cg21926612,cg21982573,cg22055719,cg22154765,cg22334681,cg22370094,cg22386492,cg22508957,cg22643110,cg22676075,cg22680931,cg22740801,cg22859267,cg22875332,cg22976778,cg23031320,cg23056271,cg23139584,cg23149302,cg23172293,cg23173402,cg23261809,cg23283614,cg23371584,cg23387288,cg23403783,cg23425970,cg23440142,cg23489630,cg23528237,cg23695209,cg23710890,cg23758822,cg23790876,cg23881458,cg23887856,cg23961843,cg23966593,cg23982607,cg24122364,cg24126361,cg24175498,cg24207161,cg24245216,cg24268161,cg24299229,cg24334149,cg24419071,cg24450063,cg24499839,cg24566088,cg24768821,cg24786174,cg24796450,cg24917105,cg24956452,cg24984350,cg25010880,cg25066655,cg25090994,cg25176297,cg25259712,cg25263912,cg25273041,cg25298410,cg25466021,cg25534756,cg25594106,cg25660036,cg25734089,cg25738319,cg25790333,cg25794455,cg25817165,cg25830869,cg25934064,cg25969472,cg25993932,cg25998278,cg26014689,cg26096415,cg26192567,cg26276556,cg26277344,cg26607553,cg26689483,cg26690915,cg26708920,cg26754761,cg26765263,cg26815032,cg26850117,cg26878626,cg27077359,cg27079194,cg27129145,cg27144592,cg27181169,cg27201837,cg27332938,cg27360277,cg27364652,cg27366882,cg27373749,cg27449804,cg27485845,cg27493466,cg27507580,cg27540604,cg27565232,cg27643470	GSM774235	4.33e-09
3.216	0.000179	Fetal_Muscle_Back	Fetal Muscle	DHS	UW.Fetal_Muscle_Back.ChromatinAccessibility.H-24078.DS18377.twopass.merge150.wgt10.zgt2.wig.gz	cg00048149,cg00062382,cg00093057,cg00117506,cg00211174,cg00230924,cg00261912,cg00277334,cg00292029,cg00295879,cg00299943,cg00326788,cg00334056,cg00346898,cg00379830,cg00420922,cg00456672,cg00474218,cg00618323,cg00632496,cg00646813,cg00657389,cg00676988,cg00687962,cg00766382,cg00817464,cg00901687,cg01014787,cg01030404,cg01047297,cg01089516,cg01108642,cg01239044,cg01256665,cg01359822,cg01367324,cg01369914,cg01387070,cg01403005,cg01553584,cg01560476,cg01627594,cg01641778,cg01642733,cg01647834,cg01733572,cg01739960,cg01741372,cg01745370,cg01818594,cg01868499,cg01933774,cg02154914,cg02176678,cg02196730,cg02206980,cg02492873,cg02582028,cg02610851,cg02673002,cg02754929,cg02767663,cg02784731,cg02804067,cg02838443,cg02978058,cg03021329,cg03050188,cg03108237,cg03113739,cg03150042,cg03192273,cg03229158,cg03285229,cg03305906,cg03314380,cg03329597,cg03347694,cg03366951,cg03372526,cg03417454,cg03453179,cg03458265,cg03467567,cg03680338,cg03957495,cg03961133,cg04078292,cg04282141,cg04335779,cg04415270,cg04478180,cg04545003,cg04614656,cg04723534,cg04734572,cg04832245,cg04911139,cg04931690,cg04940435,cg05047537,cg05054006,cg05141217,cg05156456,cg05168133,cg05177932,cg05182265,cg05205432,cg05292325,cg05393297,cg05434674,cg05488054,cg05525133,cg05578102,cg05623727,cg05702778,cg05841700,cg05865280,cg05868365,cg05934796,cg05986041,cg06060754,cg06087988,cg06088623,cg06139006,cg06191042,cg06242242,cg06245352,cg06254604,cg06292624,cg06318676,cg06400590,cg06422694,cg06431347,cg06459104,cg06600936,cg06645081,cg06737308,cg06775570,cg06795995,cg06809965,cg06917450,cg06969206,cg07034561,cg07113474,cg07218275,cg07319276,cg07348845,cg07366871,cg07398106,cg07461715,cg07480608,cg07547279,cg07604426,cg07624650,cg07673080,cg07702439,cg07728250,cg07791039,cg07803582,cg07836921,cg07908924,cg07916784,cg07926491,cg07972762,cg07998124,cg07999547,cg08075305,cg08081727,cg08130307,cg08213375,cg08246428,cg08292120,cg08339898,cg08344080,cg08347373,cg08370546,cg08399831,cg08469646,cg08477332,cg08497121,cg08531940,cg08710911,cg08713344,cg08748184,cg08808042,cg08874645,cg08918950,cg08927844,cg08972273,cg08975641,cg08979494,cg09075096,cg09136878,cg09173681,cg09179589,cg09222884,cg09284795,cg09449562,cg09489639,cg09571762,cg09592244,cg09712182,cg09797092,cg09808012,cg09821763,cg09894503,cg09992948,cg10022447,cg10064339,cg10193107,cg10216848,cg10217749,cg10230957,cg10414026,cg10414466,cg10563859,cg10579556,cg10717379,cg10724255,cg10807101,cg10807894,cg10897311,cg10992024,cg11185950,cg11369927,cg11384510,cg11417675,cg11432751,cg11541897,cg11655627,cg11849780,cg11960655,cg12046867,cg12061236,cg12160148,cg12175038,cg12214765,cg12242038,cg12261451,cg12327449,cg12389669,cg12405232,cg12449821,cg12547847,cg12551317,cg12770644,cg12859507,cg13063264,cg13073564,cg13185188,cg13205059,cg13279811,cg13378649,cg13432682,cg13452738,cg13473803,cg13573388,cg13593090,cg13632595,cg13639189,cg13666471,cg13670099,cg13699412,cg13721028,cg13770235,cg13785068,cg13867052,cg13883027,cg13897783,cg13906792,cg13970118,cg13984289,cg13994823,cg14004768,cg14061069,cg14118616,cg14172482,cg14240646,cg14308648,cg14310674,cg14317533,cg14375478,cg14398247,cg14468090,cg14476852,cg14503247,cg14507403,cg14516473,cg14575602,cg14588463,cg14678088,cg14695663,cg14775994,cg14827090,cg14836018,cg15043341,cg15145296,cg15268471,cg15323541,cg15451537,cg15790037,cg15818696,cg15824907,cg15831967,cg15876825,cg15927328,cg16159152,cg16185781,cg16187635,cg16223899,cg16301894,cg16303742,cg16320185,cg16393899,cg16405432,cg16427703,cg16491492,cg16545438,cg16547749,cg16604233,cg16674327,cg16676373,cg16747321,cg16785938,cg16831933,cg16846691,cg16870839,cg16949228,cg16949673,cg17059388,cg17073306,cg17430681,cg17474786,cg17498841,cg17519280,cg17716961,cg17717333,cg17797106,cg17843510,cg17916960,cg18082583,cg18088723,cg18158658,cg18224419,cg18340013,cg18459205,cg18506297,cg18512352,cg18529726,cg18675610,cg18825076,cg18856296,cg19166043,cg19168482,cg19182537,cg19225512,cg19336497,cg19494761,cg19500155,cg19547330,cg19573881,cg19707454,cg19709743,cg19766460,cg19767048,cg19856934,cg20052632,cg20201458,cg20291244,cg20302111,cg20399252,cg20435097,cg20439393,cg20473873,cg20503657,cg20559405,cg20559634,cg20635144,cg20673407,cg20790161,cg20813589,cg20880067,cg20925263,cg21005828,cg21092790,cg21101883,cg21136789,cg21139150,cg21252483,cg21596469,cg21598751,cg21648391,cg21766592,cg21832243,cg21926612,cg21982573,cg22055719,cg22334681,cg22370094,cg22386492,cg22409914,cg22508957,cg22594201,cg22643110,cg22676075,cg22680931,cg22859267,cg22875332,cg22976778,cg23056271,cg23139584,cg23172293,cg23173402,cg23283614,cg23371584,cg23425970,cg23489630,cg23758822,cg23881458,cg23966593,cg23982607,cg24000536,cg24122364,cg24175498,cg24207161,cg24268161,cg24299229,cg24334149,cg24419071,cg24450063,cg24499839,cg24796450,cg24917105,cg24977335,cg24984350,cg25010880,cg25066655,cg25090994,cg25176297,cg25259712,cg25263912,cg25273041,cg25298410,cg25534756,cg25594106,cg25639858,cg25660036,cg25734089,cg25738319,cg25794455,cg25817165,cg25934064,cg25969472,cg25981343,cg25993932,cg26096415,cg26183482,cg26192567,cg26607553,cg26689483,cg26754761,cg26765263,cg26815032,cg26878626,cg27077359,cg27129145,cg27181169,cg27208514,cg27332938,cg27360277,cg27364652,cg27366882,cg27373749,cg27485845,cg27540604,cg27643470	GSM817171	0.00149
3.837	8.22e-06	Fetal_Muscle_Back	Fetal Muscle	DHS	UW.Fetal_Muscle_Back.ChromatinAccessibility.H-24089.DS18454.twopass.merge150.wgt10.zgt2.wig.gz	cg00048149,cg00053851,cg00062382,cg00093057,cg00171154,cg00204262,cg00211174,cg00292029,cg00295879,cg00299943,cg00326788,cg00334056,cg00379830,cg00420922,cg00472373,cg00474218,cg00618323,cg00646813,cg00657389,cg00676988,cg00687962,cg00817464,cg00901687,cg00928191,cg01000188,cg01014787,cg01026233,cg01030404,cg01047297,cg01074613,cg01089516,cg01119319,cg01171429,cg01359822,cg01367324,cg01369914,cg01393790,cg01403005,cg01553584,cg01627594,cg01641778,cg01642733,cg01647834,cg01741372,cg01745370,cg01818594,cg01837375,cg01851573,cg01868499,cg01934777,cg02154914,cg02176678,cg02196730,cg02206980,cg02232542,cg02345556,cg02394506,cg02492873,cg02527881,cg02582028,cg02673002,cg02767663,cg02784731,cg02827087,cg02838443,cg02893585,cg02978058,cg03021329,cg03028786,cg03108237,cg03113739,cg03150042,cg03185552,cg03192273,cg03216580,cg03229158,cg03265014,cg03292688,cg03305906,cg03329597,cg03347694,cg03354898,cg03366951,cg03372526,cg03387510,cg03417454,cg03453179,cg03458265,cg03680338,cg03907572,cg03957495,cg03961133,cg04060051,cg04282141,cg04477510,cg04478180,cg04487205,cg04545003,cg04567334,cg04614656,cg04723534,cg04734572,cg04832245,cg04902443,cg04911139,cg04931690,cg04940435,cg05047537,cg05054006,cg05115763,cg05121110,cg05141217,cg05156456,cg05168133,cg05205432,cg05292325,cg05292605,cg05385477,cg05393297,cg05434674,cg05578102,cg05623727,cg05702778,cg05841700,cg05865280,cg05868365,cg05903274,cg05942817,cg06060754,cg06087988,cg06088623,cg06139006,cg06164804,cg06191042,cg06242242,cg06245352,cg06292624,cg06318676,cg06400590,cg06422694,cg06431347,cg06459104,cg06600936,cg06645081,cg06775570,cg06795995,cg06909274,cg06917450,cg06969206,cg07034561,cg07095347,cg07113474,cg07187342,cg07218275,cg07319276,cg07348845,cg07364631,cg07366871,cg07393169,cg07461715,cg07469467,cg07547279,cg07624650,cg07673080,cg07702439,cg07774964,cg07791039,cg07803582,cg07836921,cg07908924,cg07916784,cg07950857,cg07972762,cg07999547,cg08075305,cg08081727,cg08213375,cg08223699,cg08246428,cg08292120,cg08339898,cg08344080,cg08347373,cg08370546,cg08382737,cg08399831,cg08408040,cg08469646,cg08477332,cg08497121,cg08531940,cg08710911,cg08748184,cg08808042,cg08906930,cg08918950,cg08927844,cg08972273,cg08975641,cg08979494,cg09118371,cg09136878,cg09173681,cg09179589,cg09222884,cg09284795,cg09366624,cg09571762,cg09592244,cg09712182,cg09797092,cg09821763,cg09894503,cg09918751,cg09992948,cg10022447,cg10064339,cg10144569,cg10193107,cg10217749,cg10230957,cg10414026,cg10414466,cg10549753,cg10563859,cg10579556,cg10611692,cg10717379,cg10807101,cg10807894,cg10873538,cg10897311,cg10992024,cg11009736,cg11173636,cg11185950,cg11302988,cg11417675,cg11432751,cg11541897,cg11602361,cg11655627,cg11849780,cg12046867,cg12061236,cg12160148,cg12175038,cg12242038,cg12261451,cg12327449,cg12381317,cg12389669,cg12393668,cg12401437,cg12405232,cg12547847,cg12551317,cg12615879,cg12770644,cg12859507,cg13073564,cg13185188,cg13202585,cg13205059,cg13236934,cg13279811,cg13378649,cg13427897,cg13432682,cg13573388,cg13632595,cg13639189,cg13670099,cg13721028,cg13770235,cg13785068,cg13837721,cg13862557,cg13867052,cg13878360,cg13883027,cg13897783,cg13970118,cg13984289,cg13994823,cg14004768,cg14040696,cg14050363,cg14061069,cg14110355,cg14118616,cg14159011,cg14172482,cg14179381,cg14240646,cg14310674,cg14398247,cg14468090,cg14476852,cg14484676,cg14497143,cg14503247,cg14507403,cg14516473,cg14588463,cg14678088,cg14698405,cg14742508,cg14770361,cg14775994,cg14793586,cg14836018,cg15145296,cg15268471,cg15317982,cg15323541,cg15391100,cg15427127,cg15451537,cg15465615,cg15495949,cg15790037,cg15818696,cg15824907,cg15831967,cg15876825,cg15927328,cg16064932,cg16159152,cg16185781,cg16223899,cg16301894,cg16393899,cg16405432,cg16410943,cg16427703,cg16463229,cg16491492,cg16545438,cg16547749,cg16604233,cg16674327,cg16785938,cg16831933,cg16846691,cg16949228,cg17059388,cg17073306,cg17430681,cg17498841,cg17519280,cg17716961,cg17717333,cg17751646,cg17797106,cg17839226,cg17843510,cg17916960,cg18082583,cg18088723,cg18116155,cg18158658,cg18340013,cg18399056,cg18422575,cg18506297,cg18605382,cg18662080,cg18675610,cg18814616,cg18825076,cg18856296,cg19096327,cg19168482,cg19182537,cg19225512,cg19336497,cg19415736,cg19494761,cg19500155,cg19547330,cg19573881,cg19707454,cg19709743,cg19766460,cg19840088,cg19856934,cg20201458,cg20273704,cg20291244,cg20302111,cg20329620,cg20435097,cg20439393,cg20473873,cg20503657,cg20559405,cg20627754,cg20635144,cg20673407,cg20790161,cg20813589,cg20880067,cg20925263,cg21000132,cg21005828,cg21092790,cg21101883,cg21136789,cg21139150,cg21252483,cg21596469,cg21766592,cg21832243,cg21926612,cg22055719,cg22154765,cg22334681,cg22386492,cg22508957,cg22643110,cg22676075,cg22680931,cg22740801,cg22859267,cg22875332,cg22976778,cg23139584,cg23173402,cg23261809,cg23283614,cg23371584,cg23425970,cg23459411,cg23528237,cg23695209,cg23719516,cg23758822,cg23881458,cg23966593,cg24122364,cg24126361,cg24134472,cg24207161,cg24213184,cg24419071,cg24450063,cg24499839,cg24699150,cg24786174,cg24796450,cg24917105,cg24956452,cg25010880,cg25066655,cg25090994,cg25215230,cg25259712,cg25273041,cg25298410,cg25315648,cg25534756,cg25594106,cg25660036,cg25734089,cg25738319,cg25790333,cg25794455,cg25817165,cg25934064,cg25969472,cg25993932,cg26096415,cg26192567,cg26276556,cg26607553,cg26689483,cg26754761,cg26765263,cg26815032,cg26850117,cg26878626,cg27077359,cg27116966,cg27129145,cg27181169,cg27201837,cg27209610,cg27298252,cg27332131,cg27332938,cg27360277,cg27364652,cg27366882,cg27373749,cg27507580,cg27540604,cg27586797,cg27643470	GSM878611	8.97e-05
3.145	0.000126	Fetal_Muscle_Back	Fetal Muscle	DHS	UW.Fetal_Muscle_Back.ChromatinAccessibility.H-24111.DS18468.twopass.merge150.wgt10.zgt2.wig.gz	cg00044050,cg00048149,cg00061907,cg00062382,cg00093057,cg00117506,cg00171154,cg00209612,cg00292029,cg00295879,cg00299943,cg00326788,cg00334056,cg00346898,cg00379830,cg00420922,cg00422909,cg00472373,cg00474218,cg00505606,cg00618323,cg00646813,cg00657389,cg00766382,cg00817464,cg00901687,cg00919702,cg01000188,cg01014787,cg01026233,cg01030404,cg01047297,cg01089516,cg01171429,cg01193555,cg01239044,cg01359822,cg01367324,cg01369914,cg01393790,cg01427108,cg01485708,cg01527307,cg01553584,cg01560476,cg01620868,cg01627594,cg01641778,cg01642733,cg01647834,cg01741372,cg01745370,cg01818594,cg01837375,cg01851573,cg01868499,cg01934777,cg01969012,cg02077695,cg02154914,cg02176678,cg02196730,cg02206980,cg02301436,cg02427933,cg02492873,cg02527881,cg02531794,cg02560323,cg02582028,cg02673002,cg02685365,cg02754929,cg02767663,cg02784731,cg02804067,cg02838443,cg02893585,cg02947253,cg03021329,cg03108237,cg03150042,cg03192273,cg03216580,cg03229158,cg03265014,cg03305906,cg03329597,cg03366951,cg03370451,cg03372526,cg03387510,cg03408354,cg03417454,cg03453179,cg03458265,cg03680338,cg03808017,cg03847641,cg03849132,cg03907572,cg03957495,cg03961133,cg04078292,cg04282141,cg04322651,cg04335779,cg04390734,cg04415270,cg04477510,cg04478180,cg04545003,cg04567334,cg04614656,cg04618327,cg04734572,cg04902443,cg04911139,cg04931690,cg04940435,cg05047537,cg05054006,cg05067963,cg05115763,cg05141217,cg05156456,cg05168133,cg05205432,cg05292325,cg05385477,cg05393297,cg05434674,cg05450034,cg05460975,cg05488054,cg05578102,cg05623727,cg05702778,cg05841700,cg05865280,cg05868365,cg05934796,cg06060754,cg06087988,cg06088623,cg06139006,cg06191042,cg06242242,cg06245352,cg06292624,cg06318676,cg06400590,cg06422694,cg06431347,cg06459104,cg06489993,cg06600936,cg06645081,cg06737308,cg06775570,cg06795995,cg06909274,cg06917450,cg06969206,cg07034561,cg07042489,cg07095347,cg07113474,cg07218275,cg07319276,cg07348845,cg07364631,cg07366871,cg07461715,cg07547279,cg07624650,cg07673080,cg07702439,cg07739340,cg07774964,cg07791039,cg07803582,cg07836921,cg07916784,cg07950857,cg07972762,cg07999547,cg08075305,cg08081727,cg08130307,cg08213375,cg08242665,cg08246428,cg08292120,cg08339898,cg08344080,cg08347373,cg08370546,cg08399831,cg08408040,cg08466034,cg08469646,cg08477332,cg08497121,cg08710911,cg08713344,cg08748184,cg08918950,cg08927844,cg08972273,cg08975641,cg08979494,cg09136878,cg09173681,cg09222884,cg09284795,cg09293881,cg09571762,cg09592244,cg09592903,cg09712182,cg09797092,cg09821763,cg09894503,cg09954392,cg09992948,cg10022447,cg10064339,cg10118595,cg10144569,cg10193107,cg10216848,cg10217749,cg10230957,cg10414026,cg10414466,cg10549753,cg10563859,cg10579556,cg10717379,cg10807101,cg10807894,cg10833325,cg10873538,cg10897311,cg10992024,cg11009736,cg11173636,cg11185950,cg11288282,cg11288672,cg11302988,cg11384510,cg11417675,cg11432751,cg11541897,cg11601663,cg11645453,cg11655627,cg11955249,cg11960655,cg12046867,cg12061236,cg12160148,cg12175038,cg12186840,cg12214765,cg12242038,cg12261451,cg12389669,cg12401437,cg12405232,cg12551317,cg12560076,cg12615879,cg12770644,cg12859507,cg13063264,cg13066111,cg13073564,cg13118835,cg13185188,cg13205059,cg13279811,cg13378649,cg13427897,cg13432682,cg13452738,cg13473803,cg13573388,cg13632595,cg13639189,cg13670099,cg13721028,cg13770235,cg13785068,cg13837721,cg13867052,cg13883027,cg13897783,cg13906792,cg13970118,cg13984289,cg14004768,cg14061069,cg14118616,cg14159011,cg14172482,cg14187293,cg14240646,cg14242557,cg14244842,cg14308648,cg14310674,cg14317533,cg14375478,cg14468090,cg14476852,cg14507403,cg14516473,cg14575602,cg14588463,cg14667799,cg14678088,cg14698405,cg14742508,cg14775994,cg14836018,cg15070536,cg15145296,cg15268471,cg15287806,cg15323541,cg15427127,cg15448707,cg15451537,cg15465615,cg15495949,cg15689036,cg15790037,cg15818696,cg15824907,cg15831967,cg15876825,cg15927328,cg16004875,cg16159152,cg16185781,cg16223899,cg16301894,cg16405432,cg16427703,cg16491492,cg16547749,cg16604233,cg16606731,cg16674327,cg16676373,cg16785938,cg16831933,cg16846691,cg16949228,cg16949673,cg17059388,cg17095910,cg17419815,cg17430681,cg17498841,cg17519280,cg17688768,cg17716961,cg17717333,cg17747518,cg17797106,cg17843510,cg17916960,cg18082583,cg18088723,cg18116155,cg18158658,cg18243471,cg18340013,cg18399056,cg18506297,cg18512352,cg18605382,cg18662080,cg18675610,cg18796879,cg18814616,cg18825076,cg18851133,cg18856296,cg19096327,cg19168482,cg19182537,cg19225512,cg19336497,cg19494761,cg19500155,cg19505399,cg19547330,cg19573881,cg19707454,cg19709743,cg19767048,cg19856934,cg19976997,cg20052632,cg20201458,cg20273704,cg20291244,cg20302111,cg20439393,cg20473873,cg20485607,cg20503657,cg20559405,cg20559634,cg20627754,cg20635144,cg20673407,cg20790161,cg20813589,cg20880067,cg20925263,cg21005828,cg21092790,cg21101883,cg21136789,cg21139150,cg21252483,cg21487631,cg21596469,cg21648391,cg21764456,cg21766592,cg21832243,cg21926612,cg21976957,cg22055719,cg22334681,cg22381144,cg22409914,cg22508957,cg22594201,cg22643110,cg22676075,cg22680931,cg22859267,cg22875332,cg22976778,cg23139584,cg23149302,cg23173402,cg23261809,cg23283614,cg23371584,cg23387288,cg23425970,cg23440142,cg23489630,cg23718147,cg23758822,cg23881458,cg23966593,cg23982607,cg24207161,cg24213184,cg24268161,cg24299229,cg24303303,cg24334149,cg24419071,cg24450063,cg24499839,cg24768821,cg24796450,cg24807198,cg24917105,cg25010880,cg25066655,cg25090994,cg25259712,cg25263912,cg25273041,cg25534756,cg25594106,cg25660036,cg25734089,cg25738319,cg25794455,cg25817165,cg25934064,cg25969472,cg26014689,cg26096415,cg26192567,cg26277344,cg26399995,cg26607553,cg26689483,cg26708920,cg26754761,cg26815032,cg26878626,cg27077359,cg27129145,cg27181169,cg27298252,cg27332938,cg27360277,cg27364652,cg27366882,cg27373749,cg27485845,cg27507580,cg27540604,cg27577782,cg27643470	GSM817182	0.00108
3.939	3.68e-06	Fetal_Muscle_Back	Fetal Muscle	DHS	UW.Fetal_Muscle_Back.ChromatinAccessibility.H-24143.DS18842.twopass.merge150.wgt10.zgt2.wig.gz	cg00048149,cg00049066,cg00062382,cg00103276,cg00211174,cg00292029,cg00295879,cg00299943,cg00326788,cg00334056,cg00346898,cg00379830,cg00420922,cg00422909,cg00472373,cg00474218,cg00545801,cg00618323,cg00646813,cg00657389,cg00744898,cg00766382,cg00901687,cg01000188,cg01014787,cg01026233,cg01030404,cg01047297,cg01067983,cg01089516,cg01324219,cg01324539,cg01359822,cg01367324,cg01369914,cg01393790,cg01485708,cg01553584,cg01620868,cg01641778,cg01642733,cg01647834,cg01741372,cg01745370,cg01818594,cg01837375,cg01868499,cg01992893,cg02077695,cg02154914,cg02196730,cg02206980,cg02345556,cg02394506,cg02452253,cg02464551,cg02492873,cg02527881,cg02582028,cg02610851,cg02673002,cg02754929,cg02767663,cg02784731,cg02804067,cg02827087,cg02838443,cg02978058,cg03021329,cg03113739,cg03150042,cg03185552,cg03192273,cg03216580,cg03229158,cg03285229,cg03305906,cg03347163,cg03366951,cg03372526,cg03417454,cg03450102,cg03453179,cg03458265,cg03559406,cg03680338,cg03808017,cg03847641,cg03907572,cg03957495,cg03961133,cg04076286,cg04078292,cg04282141,cg04322651,cg04335779,cg04415270,cg04477510,cg04478180,cg04487205,cg04545003,cg04567334,cg04614656,cg04723534,cg04734572,cg04772795,cg04833713,cg04911139,cg04931690,cg04940435,cg05054006,cg05141217,cg05156456,cg05168133,cg05177932,cg05205432,cg05292325,cg05292605,cg05385477,cg05434674,cg05623727,cg05702778,cg05841700,cg05865280,cg05868365,cg05903274,cg05934796,cg05942817,cg06060754,cg06087988,cg06088623,cg06139006,cg06207961,cg06242242,cg06245352,cg06292624,cg06400590,cg06422694,cg06431347,cg06459104,cg06489993,cg06529643,cg06600936,cg06645081,cg06737308,cg06775570,cg06787310,cg06795995,cg06809965,cg06917450,cg06969206,cg07034561,cg07042489,cg07095347,cg07113474,cg07189579,cg07218275,cg07233700,cg07319276,cg07364631,cg07366871,cg07461715,cg07469467,cg07547279,cg07624650,cg07673080,cg07702439,cg07728250,cg07739340,cg07774964,cg07803582,cg07836921,cg07908924,cg07916784,cg07950857,cg07972762,cg07999547,cg08075305,cg08081727,cg08130307,cg08213375,cg08223699,cg08246428,cg08292120,cg08339898,cg08344080,cg08347373,cg08370546,cg08382737,cg08399831,cg08408040,cg08457029,cg08477332,cg08497121,cg08531940,cg08710911,cg08748184,cg08874645,cg08918950,cg08927844,cg08972273,cg08975641,cg08979494,cg09136878,cg09173681,cg09179589,cg09284795,cg09345355,cg09354533,cg09571762,cg09592244,cg09712182,cg09797092,cg09821763,cg09894503,cg09918751,cg09992948,cg10022447,cg10064339,cg10193107,cg10216848,cg10217749,cg10230957,cg10414026,cg10414466,cg10549753,cg10563859,cg10579556,cg10717379,cg10807894,cg10833325,cg10897311,cg11009736,cg11173636,cg11185950,cg11288282,cg11295001,cg11369927,cg11384510,cg11417675,cg11432751,cg11541897,cg11601663,cg11645453,cg11651266,cg11655627,cg11955249,cg12046867,cg12061236,cg12160148,cg12175038,cg12193298,cg12214765,cg12242038,cg12261451,cg12381317,cg12389669,cg12401437,cg12405232,cg12551317,cg12615879,cg12770644,cg12859507,cg13073564,cg13185188,cg13205059,cg13279811,cg13370086,cg13378649,cg13432682,cg13452738,cg13473803,cg13573388,cg13632595,cg13670099,cg13694664,cg13721028,cg13770235,cg13785068,cg13837938,cg13878360,cg13883027,cg13897783,cg13906792,cg13950578,cg13970118,cg13984289,cg14004768,cg14061069,cg14118616,cg14172482,cg14187293,cg14240646,cg14308648,cg14310674,cg14375478,cg14468090,cg14476852,cg14484676,cg14507403,cg14516473,cg14588463,cg14695663,cg14703454,cg14775994,cg15145296,cg15268471,cg15323541,cg15421532,cg15451537,cg15495949,cg15535573,cg15790037,cg15818696,cg15823649,cg15824907,cg15831967,cg15876825,cg15927328,cg15962507,cg16064932,cg16159152,cg16185781,cg16187635,cg16223899,cg16301894,cg16303742,cg16320185,cg16393899,cg16405432,cg16427703,cg16463229,cg16496269,cg16544318,cg16545438,cg16547749,cg16604233,cg16619994,cg16674327,cg16676373,cg16747321,cg16785938,cg16831933,cg16846691,cg16915469,cg16949228,cg17059388,cg17073306,cg17207485,cg17430681,cg17498841,cg17519280,cg17640745,cg17716961,cg17717333,cg17747518,cg17797106,cg17839226,cg17843510,cg17887794,cg17916960,cg18082583,cg18158658,cg18209791,cg18340013,cg18399056,cg18496131,cg18506297,cg18512352,cg18675610,cg18768515,cg18814616,cg18825076,cg18856296,cg19096327,cg19166043,cg19168482,cg19182537,cg19336497,cg19494761,cg19505399,cg19547330,cg19709743,cg19766460,cg19856934,cg20201458,cg20273704,cg20291244,cg20302111,cg20439393,cg20473873,cg20503657,cg20559405,cg20559634,cg20627572,cg20627754,cg20635144,cg20673407,cg20790161,cg20813589,cg20880067,cg20925263,cg21092790,cg21101883,cg21136789,cg21139150,cg21252483,cg21598751,cg21648391,cg21766592,cg21832243,cg21926612,cg21936454,cg21976957,cg22055719,cg22232119,cg22334681,cg22370094,cg22386492,cg22508957,cg22643110,cg22676075,cg22680931,cg22740801,cg22875332,cg22970786,cg22976778,cg23056271,cg23139584,cg23173402,cg23261809,cg23283614,cg23371584,cg23387288,cg23425970,cg23440142,cg23718147,cg23758822,cg23881458,cg23887856,cg23966593,cg23982607,cg24000536,cg24122364,cg24175498,cg24207161,cg24299229,cg24334149,cg24419071,cg24450063,cg24499839,cg24796450,cg24846397,cg24917105,cg25010880,cg25066655,cg25090994,cg25259712,cg25263912,cg25273041,cg25298410,cg25534756,cg25660036,cg25734089,cg25738319,cg25790333,cg25794455,cg25817165,cg25934064,cg25969472,cg25972069,cg25993932,cg26096415,cg26192567,cg26399995,cg26607553,cg26689483,cg26765263,cg26815032,cg26878626,cg27077359,cg27116966,cg27129145,cg27181169,cg27332938,cg27360277,cg27364652,cg27366882,cg27373749,cg27485845,cg27540604,cg27643470	GSM817200	4.32e-05
3.212	0.000177	Fetal_Muscle_Back	Fetal Muscle	DHS	UW.Fetal_Muscle_Back.ChromatinAccessibility.H-24218.DS19117.twopass.merge150.wgt10.zgt2.wig.gz	cg00048149,cg00061907,cg00062382,cg00093057,cg00117506,cg00292029,cg00295879,cg00299943,cg00326788,cg00346898,cg00379830,cg00420922,cg00422909,cg00474218,cg00545801,cg00618323,cg00646813,cg00657389,cg00676988,cg00766382,cg00901687,cg01000188,cg01014787,cg01047297,cg01089516,cg01239044,cg01324219,cg01359822,cg01367324,cg01369914,cg01387070,cg01393790,cg01485708,cg01553584,cg01627594,cg01641778,cg01642733,cg01647834,cg01741372,cg01745370,cg01818594,cg01837375,cg01868499,cg01934777,cg02154914,cg02176678,cg02196730,cg02206980,cg02232542,cg02345556,cg02427933,cg02464551,cg02492873,cg02527881,cg02555883,cg02673002,cg02754929,cg02767663,cg02784731,cg02804067,cg02866122,cg02893585,cg03021329,cg03113739,cg03185552,cg03192273,cg03216580,cg03229158,cg03285229,cg03305906,cg03314380,cg03329597,cg03366951,cg03372526,cg03417454,cg03458265,cg03680338,cg03847641,cg03849132,cg03907572,cg03957495,cg03961133,cg04083966,cg04219001,cg04282141,cg04390734,cg04415270,cg04471037,cg04477510,cg04545003,cg04567334,cg04614656,cg04723534,cg04734572,cg04902443,cg04911139,cg04931690,cg04940435,cg05032887,cg05047537,cg05054006,cg05067963,cg05115763,cg05141217,cg05156456,cg05168133,cg05177932,cg05205432,cg05292325,cg05385477,cg05434674,cg05623727,cg05702778,cg05737778,cg05841700,cg05865280,cg05868365,cg05934796,cg06060754,cg06087988,cg06088623,cg06139006,cg06242242,cg06245352,cg06292624,cg06318676,cg06400590,cg06422694,cg06431347,cg06459104,cg06489993,cg06597413,cg06600936,cg06645081,cg06737308,cg06775570,cg06795995,cg06809965,cg06917450,cg06969206,cg07034561,cg07095347,cg07113474,cg07218275,cg07319276,cg07348845,cg07364631,cg07366871,cg07461715,cg07469467,cg07547279,cg07624650,cg07673080,cg07728250,cg07774964,cg07791039,cg07803582,cg07908924,cg07916784,cg07972762,cg07999547,cg08075305,cg08130307,cg08213375,cg08223699,cg08246428,cg08339898,cg08344080,cg08347373,cg08370546,cg08399831,cg08408040,cg08457029,cg08477332,cg08497121,cg08710911,cg08748184,cg08808042,cg08874645,cg08918950,cg08927844,cg08972273,cg08975641,cg08979494,cg09118371,cg09136878,cg09173681,cg09284795,cg09345355,cg09366624,cg09489639,cg09592244,cg09712182,cg09797092,cg09821763,cg09894503,cg09911534,cg09944012,cg09992948,cg10022447,cg10064339,cg10070864,cg10193107,cg10217749,cg10230957,cg10414026,cg10414466,cg10466124,cg10563859,cg10579556,cg10611692,cg10717379,cg10807101,cg10807894,cg10897311,cg10992024,cg11009736,cg11120293,cg11173636,cg11384510,cg11417675,cg11432751,cg11541897,cg11655627,cg11849780,cg11960655,cg12046867,cg12061236,cg12175038,cg12214765,cg12242038,cg12261451,cg12381317,cg12405232,cg12551317,cg12615879,cg12770644,cg12859507,cg12882968,cg13073564,cg13185188,cg13205059,cg13236934,cg13279811,cg13378649,cg13427897,cg13452738,cg13473803,cg13573388,cg13593090,cg13632595,cg13639189,cg13670099,cg13694664,cg13721028,cg13770235,cg13785068,cg13816228,cg13837938,cg13867052,cg13883027,cg13897783,cg13984289,cg14004768,cg14061069,cg14110355,cg14118616,cg14159011,cg14172482,cg14240646,cg14310674,cg14317533,cg14468090,cg14476852,cg14503247,cg14507403,cg14516473,cg14588463,cg14695663,cg14711818,cg14775994,cg14827090,cg14836018,cg15145296,cg15268471,cg15323541,cg15427127,cg15451537,cg15495949,cg15696309,cg15790037,cg15824907,cg15831967,cg15876825,cg15927328,cg16159152,cg16185781,cg16223899,cg16301894,cg16320185,cg16405432,cg16410943,cg16427703,cg16463229,cg16545438,cg16547749,cg16604233,cg16606731,cg16619994,cg16674327,cg16676373,cg16831933,cg16846691,cg16949228,cg17059388,cg17073306,cg17430681,cg17498841,cg17519280,cg17688768,cg17716961,cg17717333,cg17751646,cg17797106,cg17833958,cg17843510,cg18082583,cg18088723,cg18116155,cg18158658,cg18180276,cg18340013,cg18506297,cg18512352,cg18675610,cg18814616,cg18825076,cg18856296,cg19096327,cg19168482,cg19182537,cg19336497,cg19491776,cg19494761,cg19500155,cg19547330,cg19573881,cg19707454,cg19709743,cg19766460,cg19856934,cg19976997,cg20201458,cg20246851,cg20273704,cg20291244,cg20302111,cg20439393,cg20473873,cg20503657,cg20559405,cg20627754,cg20635144,cg20673407,cg20756026,cg20790161,cg20813589,cg20880067,cg20925263,cg21000132,cg21005828,cg21036336,cg21092790,cg21101883,cg21136789,cg21139150,cg21252483,cg21596469,cg21733367,cg21766592,cg21832243,cg21926612,cg21936454,cg21976957,cg22055719,cg22334681,cg22370094,cg22381144,cg22386492,cg22508957,cg22530927,cg22643110,cg22676075,cg22680931,cg22859267,cg22875332,cg22976778,cg23056271,cg23139584,cg23173402,cg23283614,cg23371584,cg23425970,cg23695209,cg23702235,cg23710890,cg23718147,cg23758822,cg23881458,cg23966593,cg23982607,cg24122364,cg24175498,cg24207161,cg24419071,cg24450063,cg24499839,cg24786174,cg24796450,cg24917105,cg24956452,cg25010880,cg25066655,cg25090994,cg25176297,cg25259712,cg25263912,cg25273041,cg25315648,cg25534756,cg25660036,cg25734089,cg25738319,cg25817165,cg25969472,cg25993932,cg26014689,cg26096415,cg26192567,cg26276556,cg26607553,cg26689483,cg26765263,cg26815032,cg26878626,cg27077359,cg27116966,cg27181169,cg27332938,cg27360277,cg27364652,cg27366882,cg27373749,cg27485845,cg27507580,cg27540604,cg27643470	GSM817207	0.00148
2.515	0.00242	Fetal_Muscle_Back	Fetal Muscle	DHS	UW.Fetal_Muscle_Back.ChromatinAccessibility.H-24244.DS19283.twopass.merge150.wgt10.zgt2.wig.gz	cg00048149,cg00053851,cg00062382,cg00062776,cg00117506,cg00292029,cg00295879,cg00299943,cg00326788,cg00346898,cg00420922,cg00474218,cg00545801,cg00569813,cg00646813,cg00657389,cg00676988,cg00687962,cg00766382,cg00817464,cg00901687,cg01000188,cg01026233,cg01030404,cg01047297,cg01074613,cg01119319,cg01171429,cg01193555,cg01239044,cg01359822,cg01367324,cg01369914,cg01393790,cg01485708,cg01553584,cg01560476,cg01620868,cg01641778,cg01642733,cg01647834,cg01741372,cg01745370,cg01818594,cg01837375,cg01868499,cg01934777,cg02077695,cg02154914,cg02176678,cg02196730,cg02206980,cg02232542,cg02345556,cg02464551,cg02492873,cg02527881,cg02582028,cg02610851,cg02673002,cg02753203,cg02754929,cg02767663,cg02784731,cg02804067,cg02827087,cg02838443,cg02893585,cg03021329,cg03108237,cg03185552,cg03192273,cg03216580,cg03229158,cg03265014,cg03305906,cg03347163,cg03347694,cg03366951,cg03370451,cg03372526,cg03417454,cg03453179,cg03467567,cg03847641,cg03957495,cg03961133,cg04038397,cg04060051,cg04282141,cg04415270,cg04471037,cg04477510,cg04478180,cg04545003,cg04567334,cg04600792,cg04723534,cg04734572,cg04902443,cg04911139,cg04931690,cg04940435,cg04948744,cg05054006,cg05115763,cg05131771,cg05141217,cg05156456,cg05168133,cg05177932,cg05205432,cg05434674,cg05456810,cg05525133,cg05578102,cg05623727,cg05702778,cg05841700,cg05934796,cg06060754,cg06087988,cg06088623,cg06139006,cg06191042,cg06207961,cg06242242,cg06245352,cg06292624,cg06400590,cg06422694,cg06431347,cg06459104,cg06489993,cg06597413,cg06600936,cg06645081,cg06737308,cg06775570,cg06795995,cg06809965,cg06909274,cg06945627,cg06969206,cg07034561,cg07042489,cg07113474,cg07218275,cg07319276,cg07364631,cg07366871,cg07461715,cg07469467,cg07547279,cg07624650,cg07673080,cg07702439,cg07791039,cg07803582,cg07836921,cg07916784,cg07950857,cg07972762,cg07998124,cg07999547,cg08075305,cg08130307,cg08166072,cg08213375,cg08223699,cg08246428,cg08339898,cg08344080,cg08347373,cg08370546,cg08399831,cg08408040,cg08457029,cg08469646,cg08477332,cg08497121,cg08531940,cg08710911,cg08713344,cg08918950,cg08927844,cg08975641,cg08979494,cg09125924,cg09136878,cg09173681,cg09284795,cg09345355,cg09366624,cg09592244,cg09797092,cg09821763,cg09894503,cg09992948,cg10022447,cg10064339,cg10193107,cg10217749,cg10230957,cg10414026,cg10414466,cg10549753,cg10579556,cg10717379,cg10807101,cg10807894,cg10897311,cg10992024,cg11009736,cg11173636,cg11288282,cg11288672,cg11384510,cg11417675,cg11432751,cg11541897,cg11886879,cg12046867,cg12061236,cg12175038,cg12214765,cg12242038,cg12261451,cg12381317,cg12389669,cg12401437,cg12405232,cg12551317,cg12615879,cg12770644,cg12859507,cg13073564,cg13185188,cg13205059,cg13236934,cg13279811,cg13378649,cg13427897,cg13432682,cg13473803,cg13573388,cg13593090,cg13632595,cg13639189,cg13670099,cg13721028,cg13770235,cg13785068,cg13883027,cg13897783,cg13984289,cg13994823,cg14004768,cg14061069,cg14118616,cg14172482,cg14240646,cg14242557,cg14308648,cg14310674,cg14398247,cg14468090,cg14476852,cg14484676,cg14503247,cg14507403,cg14516473,cg14575602,cg14588463,cg14701959,cg14770361,cg14775994,cg14827090,cg15268471,cg15323541,cg15427127,cg15451537,cg15465615,cg15790037,cg15818696,cg15824907,cg15831967,cg15876825,cg15927328,cg16159152,cg16185781,cg16223899,cg16301894,cg16356956,cg16405432,cg16427703,cg16491492,cg16547749,cg16604233,cg16606731,cg16674327,cg16785938,cg16831933,cg16846691,cg16949228,cg16949673,cg17059388,cg17073306,cg17430681,cg17498841,cg17519280,cg17688768,cg17716961,cg17717333,cg17751646,cg17797106,cg17833958,cg17839226,cg17843510,cg17916960,cg18082583,cg18088723,cg18158658,cg18209791,cg18340013,cg18399056,cg18506297,cg18512352,cg18675610,cg18825076,cg18856296,cg19168482,cg19182537,cg19336497,cg19415736,cg19500155,cg19547330,cg19579005,cg19707454,cg19709743,cg19766460,cg19791489,cg19840088,cg19856934,cg20201458,cg20291244,cg20302111,cg20399252,cg20439393,cg20473873,cg20503657,cg20559405,cg20635144,cg20673407,cg20790161,cg20813589,cg20880067,cg20925263,cg21092790,cg21101883,cg21136789,cg21139150,cg21252483,cg21690505,cg21766592,cg21832243,cg21926612,cg21976957,cg22055719,cg22334681,cg22386492,cg22508957,cg22643110,cg22676075,cg22680931,cg22859267,cg22875332,cg22976778,cg23031320,cg23139584,cg23173402,cg23283614,cg23371584,cg23403783,cg23425970,cg23440142,cg23758822,cg23790876,cg23887856,cg23966593,cg23982607,cg24175498,cg24207161,cg24213184,cg24299229,cg24334149,cg24419071,cg24450063,cg24499839,cg24566088,cg24646951,cg24768821,cg24984350,cg25010880,cg25066655,cg25090994,cg25259712,cg25534756,cg25594106,cg25639858,cg25660036,cg25734089,cg25738319,cg25794455,cg25817165,cg25934064,cg25969472,cg26096415,cg26192567,cg26276556,cg26607553,cg26689483,cg26754761,cg26815032,cg26878626,cg27077359,cg27181169,cg27332131,cg27332938,cg27360277,cg27364652,cg27366882,cg27373749,cg27485845,cg27540604,cg27586797,cg27643470	GSM817212	0.0178
4.56	5.97e-08	Fetal_Muscle_Back	Fetal Muscle	DHS	UW.Fetal_Muscle_Back.ChromatinAccessibility.H-24272.DS19384.twopass.merge150.wgt10.zgt2.wig.gz	cg00044050,cg00048149,cg00062382,cg00093057,cg00204262,cg00211174,cg00261912,cg00292029,cg00295879,cg00299943,cg00326788,cg00334056,cg00346898,cg00379830,cg00420922,cg00422909,cg00474218,cg00545801,cg00569813,cg00618323,cg00646813,cg00657389,cg00687962,cg00766382,cg00901687,cg01000188,cg01003021,cg01014787,cg01026233,cg01030404,cg01047297,cg01074613,cg01089516,cg01119319,cg01193555,cg01239044,cg01324219,cg01324539,cg01359822,cg01367324,cg01369914,cg01393790,cg01485708,cg01553584,cg01627594,cg01641778,cg01642733,cg01647834,cg01741372,cg01745370,cg01818594,cg01837375,cg01868499,cg01934777,cg01992893,cg02077695,cg02154914,cg02176678,cg02196730,cg02206980,cg02232542,cg02301436,cg02345556,cg02427933,cg02464551,cg02492873,cg02527881,cg02531794,cg02582028,cg02673002,cg02685365,cg02767663,cg02784731,cg02804067,cg02834447,cg02838443,cg02880444,cg02893585,cg02978058,cg03012946,cg03021329,cg03050188,cg03051742,cg03108237,cg03113739,cg03150042,cg03185552,cg03192273,cg03216580,cg03229158,cg03265014,cg03285229,cg03305906,cg03314380,cg03329597,cg03366951,cg03372526,cg03417454,cg03458265,cg03680338,cg03714609,cg03808017,cg03847641,cg03849132,cg03907572,cg03957495,cg03961133,cg03999688,cg04060051,cg04219001,cg04282141,cg04335779,cg04390734,cg04415270,cg04478180,cg04545003,cg04567334,cg04614656,cg04723534,cg04734572,cg04832245,cg04902443,cg04911139,cg04931690,cg04940435,cg05047156,cg05047537,cg05054006,cg05115763,cg05121110,cg05141217,cg05156456,cg05168133,cg05177932,cg05205432,cg05206802,cg05269323,cg05292325,cg05385477,cg05393297,cg05434674,cg05460975,cg05488054,cg05578102,cg05623727,cg05702778,cg05715076,cg05865280,cg05868365,cg05934796,cg06060754,cg06087988,cg06088623,cg06139006,cg06164804,cg06191042,cg06242242,cg06245352,cg06292624,cg06318676,cg06400590,cg06422694,cg06431347,cg06459104,cg06561607,cg06597413,cg06600936,cg06645081,cg06737308,cg06775570,cg06795995,cg06809965,cg06917450,cg06969206,cg07034561,cg07095347,cg07113474,cg07218275,cg07319276,cg07364631,cg07366871,cg07393169,cg07461715,cg07469467,cg07547279,cg07583744,cg07624650,cg07673080,cg07702439,cg07728250,cg07739340,cg07774964,cg07803582,cg07836921,cg07908924,cg07950857,cg07972762,cg07998124,cg07999547,cg08075305,cg08081727,cg08130307,cg08213375,cg08246428,cg08292120,cg08339898,cg08344080,cg08347373,cg08370546,cg08399831,cg08408040,cg08466034,cg08469646,cg08477332,cg08497121,cg08531940,cg08710911,cg08748184,cg08808042,cg08874645,cg08918950,cg08927844,cg08972273,cg08975641,cg08979494,cg09118371,cg09136878,cg09173681,cg09179589,cg09284795,cg09345355,cg09366624,cg09395599,cg09571762,cg09592244,cg09712182,cg09797092,cg09821763,cg09894503,cg09992948,cg10022447,cg10064339,cg10070864,cg10193107,cg10216848,cg10217749,cg10230957,cg10414026,cg10414466,cg10549753,cg10563859,cg10579556,cg10717379,cg10807894,cg10833325,cg10897311,cg10988872,cg10992024,cg11009736,cg11173636,cg11185950,cg11288282,cg11302988,cg11384510,cg11417675,cg11432751,cg11541897,cg11651266,cg11849780,cg11960655,cg11997208,cg12046867,cg12061236,cg12160148,cg12175038,cg12193298,cg12214765,cg12242038,cg12261451,cg12381317,cg12393668,cg12401437,cg12405232,cg12449821,cg12547847,cg12551317,cg12615879,cg12770644,cg12859507,cg13073564,cg13185188,cg13205059,cg13279811,cg13378649,cg13427897,cg13432682,cg13452738,cg13473803,cg13573388,cg13592792,cg13612652,cg13632595,cg13639189,cg13670099,cg13721028,cg13770235,cg13785068,cg13837721,cg13837938,cg13867052,cg13878360,cg13883027,cg13894848,cg13897783,cg13906792,cg13970118,cg13984289,cg14004768,cg14010105,cg14061069,cg14110355,cg14118616,cg14138287,cg14159011,cg14172482,cg14179381,cg14187293,cg14240646,cg14242557,cg14308648,cg14310674,cg14317533,cg14375478,cg14468090,cg14476852,cg14503247,cg14507403,cg14516473,cg14562523,cg14575602,cg14588463,cg14770361,cg14775994,cg14827090,cg14836018,cg15031658,cg15268471,cg15323541,cg15427127,cg15451537,cg15465615,cg15495949,cg15790037,cg15818696,cg15824907,cg15831967,cg15876825,cg15927328,cg16004875,cg16159152,cg16185781,cg16223899,cg16301894,cg16313243,cg16320185,cg16359360,cg16405432,cg16410943,cg16427703,cg16463229,cg16491492,cg16545438,cg16547749,cg16604233,cg16606731,cg16674327,cg16676373,cg16785938,cg16831933,cg16846691,cg16915469,cg16949228,cg17042326,cg17055671,cg17059388,cg17073306,cg17122758,cg17231980,cg17385905,cg17430681,cg17498841,cg17519280,cg17688768,cg17716961,cg17717333,cg17747518,cg17751646,cg17797106,cg17839226,cg17843510,cg17884064,cg17916960,cg18082583,cg18088723,cg18158658,cg18243471,cg18340013,cg18366541,cg18399056,cg18421367,cg18422575,cg18506297,cg18512352,cg18605382,cg18662080,cg18814616,cg18825076,cg18856296,cg19096327,cg19168482,cg19182537,cg19336497,cg19494761,cg19500155,cg19505399,cg19508464,cg19547330,cg19573881,cg19579005,cg19707454,cg19709743,cg19766460,cg19791489,cg19856934,cg20052632,cg20201458,cg20246851,cg20273704,cg20291244,cg20302111,cg20435097,cg20439393,cg20473873,cg20485607,cg20503657,cg20559405,cg20559634,cg20627754,cg20635144,cg20673407,cg20790161,cg20813589,cg20880067,cg20925263,cg21000132,cg21005828,cg21092790,cg21101883,cg21136789,cg21139150,cg21252483,cg21598751,cg21648391,cg21766592,cg21832243,cg21926612,cg21976957,cg22055719,cg22334681,cg22370094,cg22386492,cg22508957,cg22643110,cg22676075,cg22680931,cg22859267,cg22875332,cg22976778,cg23031320,cg23139584,cg23149302,cg23172293,cg23173402,cg23207176,cg23283614,cg23371584,cg23387288,cg23403783,cg23425970,cg23489630,cg23695209,cg23710890,cg23758822,cg23881458,cg23966593,cg23982607,cg24122364,cg24126361,cg24207161,cg24213184,cg24299229,cg24334149,cg24419071,cg24450063,cg24499839,cg24566088,cg24786174,cg24796450,cg24917105,cg24956452,cg25010880,cg25066655,cg25090994,cg25259712,cg25263912,cg25273041,cg25298410,cg25534756,cg25594106,cg25660036,cg25734089,cg25738319,cg25790333,cg25794455,cg25934064,cg25955126,cg25969472,cg25993932,cg26014689,cg26096415,cg26192567,cg26240274,cg26276556,cg26277344,cg26607553,cg26681889,cg26689483,cg26754761,cg26815032,cg26878626,cg27077359,cg27116966,cg27129145,cg27181169,cg27209610,cg27332938,cg27360277,cg27364652,cg27366882,cg27373749,cg27485845,cg27507580,cg27540604,cg27565232,cg27643470	GSM817217	1.06e-06
3.018	0.000306	Fetal_Muscle_Back	Fetal Muscle	DHS	UW.Fetal_Muscle_Back.ChromatinAccessibility.H-24279.DS19441.twopass.merge150.wgt10.zgt2.wig.gz	cg00044050,cg00048149,cg00061907,cg00062382,cg00093057,cg00117506,cg00204262,cg00292029,cg00295879,cg00299943,cg00326788,cg00346898,cg00379830,cg00420922,cg00422909,cg00456672,cg00472373,cg00474218,cg00545801,cg00618323,cg00646813,cg00657389,cg00766382,cg00817464,cg00901687,cg01000188,cg01003021,cg01014787,cg01030404,cg01047297,cg01089516,cg01119319,cg01171429,cg01239044,cg01359822,cg01367324,cg01369914,cg01393790,cg01553584,cg01609658,cg01641778,cg01642733,cg01647834,cg01741372,cg01745370,cg01818594,cg01837375,cg01868499,cg01969012,cg02154914,cg02176678,cg02196730,cg02206980,cg02259649,cg02345556,cg02394506,cg02492873,cg02527881,cg02555883,cg02582028,cg02610851,cg02673002,cg02754929,cg02767663,cg02784731,cg02804067,cg02827087,cg02838443,cg02893585,cg03021329,cg03108237,cg03150042,cg03185552,cg03192273,cg03216580,cg03229158,cg03305906,cg03314380,cg03329597,cg03366951,cg03372526,cg03387510,cg03417454,cg03458265,cg03467567,cg03492634,cg03680338,cg03694391,cg03907572,cg03957495,cg03961133,cg04078292,cg04282141,cg04335779,cg04390734,cg04415270,cg04477510,cg04478180,cg04487205,cg04545003,cg04567334,cg04614656,cg04734572,cg04772795,cg04832245,cg04911139,cg04931690,cg04940435,cg05047537,cg05054006,cg05121110,cg05156456,cg05168133,cg05177932,cg05205432,cg05206802,cg05292325,cg05385477,cg05434674,cg05508639,cg05578102,cg05623727,cg05702778,cg05715076,cg05841700,cg05865280,cg05868365,cg05903274,cg05934796,cg06060754,cg06087988,cg06088623,cg06139006,cg06164804,cg06191042,cg06242242,cg06245352,cg06292624,cg06400590,cg06422694,cg06431347,cg06459104,cg06489993,cg06600936,cg06775570,cg06795995,cg06917450,cg06969206,cg07034561,cg07042489,cg07095347,cg07113474,cg07218275,cg07319276,cg07326602,cg07364631,cg07366871,cg07389228,cg07461715,cg07469467,cg07547279,cg07624650,cg07673080,cg07702439,cg07728250,cg07774964,cg07791039,cg07803582,cg07836921,cg07908924,cg07926491,cg07950857,cg07972762,cg07998124,cg07999547,cg08075305,cg08081727,cg08130307,cg08213375,cg08246428,cg08276054,cg08292120,cg08339898,cg08344080,cg08347373,cg08370546,cg08382737,cg08399831,cg08408040,cg08457029,cg08469646,cg08497121,cg08710911,cg08713344,cg08748184,cg08808042,cg08874645,cg08918950,cg08927844,cg08972273,cg08975641,cg08979494,cg09136878,cg09173681,cg09179589,cg09284795,cg09345355,cg09366624,cg09531659,cg09571762,cg09592244,cg09704116,cg09712182,cg09797092,cg09821763,cg09894503,cg09918751,cg09992948,cg10022447,cg10064339,cg10144569,cg10193107,cg10217749,cg10230957,cg10414026,cg10414466,cg10549753,cg10563859,cg10579556,cg10717379,cg10807101,cg10807894,cg10833325,cg10897311,cg10992024,cg11009736,cg11014960,cg11173636,cg11185950,cg11288282,cg11369927,cg11384510,cg11417675,cg11432751,cg11541897,cg11655627,cg12046867,cg12061236,cg12160148,cg12175038,cg12193298,cg12214765,cg12242038,cg12261451,cg12381317,cg12401437,cg12405232,cg12551317,cg12615879,cg12770644,cg12859507,cg12882968,cg13073564,cg13185188,cg13236934,cg13279811,cg13378649,cg13427897,cg13432682,cg13473803,cg13573388,cg13632595,cg13639189,cg13670099,cg13721028,cg13770235,cg13785068,cg13816228,cg13862557,cg13878360,cg13883027,cg13897783,cg13906792,cg13970118,cg13984289,cg13994823,cg14004768,cg14061069,cg14118616,cg14138287,cg14159011,cg14172482,cg14187293,cg14240646,cg14244842,cg14308648,cg14310674,cg14346872,cg14375478,cg14398247,cg14476852,cg14507403,cg14516473,cg14575602,cg14588463,cg14742508,cg14775994,cg14836018,cg15070536,cg15145296,cg15243603,cg15268471,cg15317982,cg15323541,cg15427127,cg15451537,cg15790037,cg15818696,cg15824907,cg15831967,cg15876825,cg15927328,cg16159152,cg16185781,cg16223899,cg16301894,cg16313243,cg16405432,cg16410943,cg16427703,cg16463229,cg16491492,cg16496269,cg16547749,cg16604233,cg16606731,cg16619994,cg16674327,cg16676373,cg16831933,cg16846691,cg16915469,cg16949228,cg16949673,cg17059388,cg17073306,cg17207485,cg17291251,cg17498841,cg17519280,cg17688768,cg17716961,cg17717333,cg17747518,cg17751646,cg17797106,cg17839226,cg17843510,cg17916960,cg18082583,cg18116155,cg18158658,cg18340013,cg18506297,cg18512352,cg18605382,cg18715724,cg18814616,cg18825076,cg18856296,cg19096327,cg19168482,cg19182537,cg19336497,cg19431009,cg19494761,cg19500155,cg19508464,cg19547330,cg19573881,cg19707454,cg19709743,cg19766460,cg19856934,cg20052632,cg20075914,cg20201458,cg20273704,cg20291244,cg20302111,cg20435097,cg20439393,cg20473873,cg20485607,cg20503657,cg20559405,cg20559634,cg20627754,cg20635144,cg20673407,cg20790161,cg20813589,cg20880067,cg20925263,cg21092790,cg21101883,cg21136789,cg21139150,cg21252483,cg21509981,cg21766592,cg21832243,cg21926612,cg21976957,cg21982573,cg22055719,cg22334681,cg22370094,cg22386492,cg22508957,cg22594201,cg22643110,cg22676075,cg22680931,cg22859267,cg22875332,cg22976778,cg23031320,cg23139584,cg23173402,cg23283614,cg23371584,cg23387288,cg23425970,cg23669063,cg23710890,cg23758822,cg23881458,cg23966593,cg23982607,cg24122364,cg24126361,cg24175498,cg24207161,cg24334149,cg24419071,cg24450063,cg24499839,cg24768821,cg24796450,cg24917105,cg24984350,cg25010880,cg25066655,cg25090994,cg25176297,cg25259712,cg25273041,cg25298410,cg25534756,cg25594106,cg25660036,cg25734089,cg25738319,cg25794455,cg25817165,cg25934064,cg25969472,cg26096415,cg26192567,cg26277344,cg26607553,cg26689483,cg26815032,cg26878626,cg27077359,cg27116966,cg27129145,cg27181169,cg27332938,cg27360277,cg27364652,cg27366882,cg27373749,cg27485845,cg27507580,cg27540604,cg27643470	GSM878632	0.00248
5.4	1.97e-11	Fetal_Muscle_Back	Fetal Muscle	DHS	UW.Fetal_Muscle_Back.ChromatinAccessibility.H-24297.DS19648.twopass.merge150.wgt10.zgt2.wig.gz	cg00048149,cg00049066,cg00053851,cg00061907,cg00062382,cg00093057,cg00171154,cg00235562,cg00292029,cg00299943,cg00326788,cg00334056,cg00346898,cg00379830,cg00420922,cg00422909,cg00472373,cg00474218,cg00505606,cg00569813,cg00618323,cg00646813,cg00657389,cg00676988,cg00687962,cg00749291,cg00766382,cg00817464,cg00885602,cg00901687,cg01000188,cg01014787,cg01026233,cg01030404,cg01047297,cg01074613,cg01239044,cg01359822,cg01367324,cg01369914,cg01387070,cg01393790,cg01403005,cg01527307,cg01553584,cg01620868,cg01641778,cg01642733,cg01647834,cg01649615,cg01712079,cg01733572,cg01741372,cg01745370,cg01818594,cg01837375,cg01868499,cg01934777,cg01946850,cg01984146,cg02077695,cg02154914,cg02176678,cg02196730,cg02206980,cg02345556,cg02394506,cg02464551,cg02486796,cg02492873,cg02527881,cg02582028,cg02685365,cg02754929,cg02767663,cg02784731,cg02804067,cg02838443,cg02880444,cg02893585,cg03021329,cg03067884,cg03113739,cg03150042,cg03185552,cg03192273,cg03216580,cg03229158,cg03265014,cg03285229,cg03305906,cg03314380,cg03329597,cg03331207,cg03366951,cg03370451,cg03372526,cg03387510,cg03400349,cg03417454,cg03458265,cg03680338,cg03714609,cg03717757,cg03808017,cg03847641,cg03849132,cg03907572,cg03957495,cg03961133,cg04078292,cg04083966,cg04132472,cg04219001,cg04282141,cg04335779,cg04415270,cg04471037,cg04477510,cg04478180,cg04545003,cg04567334,cg04614656,cg04617606,cg04723534,cg04734572,cg04772795,cg04832245,cg04911139,cg04931690,cg04940435,cg05008296,cg05047537,cg05054006,cg05115763,cg05121110,cg05141217,cg05156456,cg05167074,cg05168133,cg05177932,cg05205432,cg05292325,cg05292605,cg05385477,cg05393297,cg05434674,cg05450034,cg05456810,cg05488054,cg05623727,cg05702778,cg05864683,cg05903274,cg05934796,cg06048522,cg06060754,cg06087988,cg06088623,cg06136408,cg06139006,cg06164804,cg06191042,cg06207961,cg06242242,cg06245352,cg06292624,cg06318676,cg06400590,cg06422694,cg06431347,cg06459104,cg06561607,cg06597413,cg06600936,cg06645081,cg06775570,cg06795995,cg06877649,cg06909274,cg06917450,cg06945627,cg06969206,cg06999654,cg07015354,cg07034561,cg07095347,cg07113474,cg07218275,cg07319276,cg07364631,cg07366871,cg07461715,cg07469467,cg07480608,cg07547279,cg07624650,cg07673080,cg07702439,cg07739340,cg07774964,cg07803582,cg07836921,cg07908924,cg07950857,cg07972762,cg07998124,cg07999547,cg08075305,cg08081727,cg08130307,cg08213375,cg08223699,cg08246428,cg08276054,cg08292120,cg08339898,cg08344080,cg08347373,cg08370546,cg08382737,cg08399831,cg08408040,cg08457029,cg08466034,cg08471801,cg08477332,cg08497121,cg08511308,cg08531940,cg08659629,cg08710911,cg08808042,cg08874645,cg08918950,cg08927844,cg08972273,cg08975641,cg08979494,cg09075484,cg09118371,cg09125924,cg09136878,cg09173681,cg09179589,cg09284795,cg09293881,cg09345355,cg09366624,cg09489639,cg09592244,cg09706368,cg09712182,cg09785550,cg09796270,cg09797092,cg09799186,cg09821763,cg09894503,cg09918751,cg09992948,cg10022447,cg10059540,cg10064339,cg10144569,cg10193107,cg10216848,cg10217749,cg10230957,cg10233674,cg10393190,cg10414026,cg10414466,cg10474158,cg10549753,cg10563859,cg10579556,cg10599446,cg10611692,cg10717379,cg10807101,cg10807894,cg10873538,cg10897311,cg10992024,cg11009736,cg11103458,cg11173636,cg11185950,cg11288282,cg11369927,cg11384510,cg11417675,cg11432751,cg11541897,cg11601663,cg11655627,cg11849780,cg11960655,cg12012494,cg12046867,cg12061236,cg12160148,cg12175038,cg12193298,cg12214765,cg12242038,cg12261451,cg12381317,cg12389669,cg12393668,cg12401437,cg12405232,cg12459000,cg12551317,cg12582695,cg12615879,cg12657229,cg12770644,cg12830869,cg12859507,cg12882968,cg12940618,cg13063264,cg13073564,cg13185188,cg13205059,cg13279811,cg13378649,cg13391479,cg13427897,cg13432682,cg13573388,cg13632595,cg13639189,cg13666471,cg13674437,cg13694664,cg13721028,cg13770235,cg13785068,cg13816228,cg13837721,cg13867052,cg13878360,cg13883027,cg13897783,cg13906792,cg13920856,cg13970118,cg13984289,cg13994823,cg14004768,cg14061069,cg14110355,cg14118616,cg14172482,cg14240646,cg14244842,cg14308648,cg14310674,cg14317533,cg14468090,cg14476852,cg14497143,cg14503247,cg14507403,cg14516473,cg14575602,cg14588463,cg14678088,cg14695663,cg14698405,cg14775994,cg14827090,cg14836018,cg15145296,cg15243603,cg15268471,cg15287806,cg15323541,cg15427127,cg15448707,cg15451537,cg15465615,cg15495949,cg15689036,cg15696309,cg15818696,cg15824907,cg15831967,cg15876825,cg15919165,cg15927328,cg15962507,cg16127514,cg16159152,cg16162590,cg16185781,cg16223899,cg16301894,cg16393899,cg16405432,cg16410943,cg16427703,cg16463229,cg16491492,cg16496269,cg16547749,cg16604233,cg16606731,cg16674327,cg16676373,cg16726577,cg16785938,cg16831933,cg16846691,cg16949228,cg16949673,cg17055671,cg17059388,cg17073306,cg17089917,cg17122758,cg17207485,cg17291251,cg17474786,cg17498841,cg17519280,cg17640745,cg17688768,cg17716961,cg17717333,cg17718095,cg17747518,cg17751646,cg17797106,cg17799982,cg17839226,cg17843510,cg17916960,cg18082583,cg18088723,cg18158658,cg18209791,cg18213661,cg18224419,cg18243471,cg18340013,cg18399056,cg18506297,cg18512352,cg18605382,cg18662080,cg18675610,cg18814616,cg18825076,cg18851133,cg18856296,cg19096327,cg19168482,cg19182537,cg19225512,cg19309256,cg19336497,cg19415736,cg19491776,cg19494761,cg19500155,cg19547330,cg19573881,cg19579005,cg19707454,cg19709743,cg19723528,cg19766460,cg19856934,cg20052632,cg20201458,cg20291244,cg20302111,cg20434272,cg20435097,cg20439393,cg20473873,cg20485607,cg20503657,cg20510225,cg20530481,cg20559405,cg20559634,cg20627754,cg20635144,cg20673407,cg20790161,cg20813589,cg20880067,cg20925263,cg20999004,cg21000132,cg21005828,cg21092790,cg21101883,cg21136789,cg21139150,cg21252483,cg21487631,cg21596469,cg21766592,cg21795156,cg21832243,cg21926612,cg21976957,cg22055719,cg22334681,cg22381144,cg22386492,cg22409914,cg22508957,cg22643110,cg22676075,cg22680931,cg22856976,cg22859267,cg22875332,cg22976778,cg23056271,cg23139584,cg23149302,cg23172293,cg23173402,cg23261809,cg23283614,cg23371584,cg23387288,cg23425970,cg23440142,cg23497390,cg23695209,cg23706990,cg23710890,cg23758822,cg23822407,cg23881458,cg23902076,cg23966593,cg23982607,cg24013909,cg24126361,cg24134472,cg24207161,cg24334149,cg24413597,cg24419071,cg24450063,cg24471576,cg24499839,cg24526136,cg24566088,cg24643057,cg24768821,cg24786174,cg24796450,cg24917105,cg24956452,cg24984350,cg25010880,cg25066655,cg25090994,cg25176297,cg25259712,cg25263912,cg25273041,cg25298410,cg25315648,cg25484160,cg25534756,cg25594106,cg25606969,cg25660036,cg25734089,cg25738319,cg25790333,cg25817165,cg25934064,cg25955126,cg25969472,cg25989392,cg25993932,cg26096415,cg26192567,cg26237810,cg26276556,cg26399995,cg26454172,cg26607553,cg26689483,cg26708920,cg26754761,cg26765263,cg26815032,cg26878626,cg27077359,cg27079194,cg27129145,cg27181169,cg27332938,cg27336424,cg27360277,cg27364652,cg27366882,cg27373749,cg27485845,cg27493466,cg27507580,cg27540604,cg27586797,cg27643470	GSM878639	7.72e-10
2.809	0.000555	Fetal_Muscle_Back	Fetal Muscle	DHS	UW.Fetal_Muscle_Back.ChromatinAccessibility.H-24409.DS20244.twopass.merge150.wgt10.zgt2.wig.gz	cg00044050,cg00048149,cg00061907,cg00062382,cg00093057,cg00171154,cg00277334,cg00292029,cg00295879,cg00299943,cg00326788,cg00334056,cg00346898,cg00379830,cg00412772,cg00420922,cg00456672,cg00472373,cg00474218,cg00569813,cg00618323,cg00646813,cg00657389,cg00676988,cg00901687,cg00919702,cg01000188,cg01014787,cg01026233,cg01030404,cg01047297,cg01074613,cg01089516,cg01193555,cg01239044,cg01359822,cg01367324,cg01369914,cg01393790,cg01553584,cg01641778,cg01642733,cg01647834,cg01733572,cg01741372,cg01745370,cg01818594,cg01837375,cg01868499,cg01934777,cg01969012,cg01984146,cg02028179,cg02154914,cg02176678,cg02196730,cg02206980,cg02232542,cg02345556,cg02394506,cg02492873,cg02527881,cg02582028,cg02673002,cg02754929,cg02767663,cg02784731,cg02804067,cg02838443,cg02880444,cg03021329,cg03108237,cg03113739,cg03150042,cg03185552,cg03192273,cg03216580,cg03229158,cg03265014,cg03285229,cg03305906,cg03314380,cg03329597,cg03347694,cg03366951,cg03370451,cg03372526,cg03417454,cg03453179,cg03458265,cg03567706,cg03680338,cg03808017,cg03847641,cg03849132,cg03907572,cg03957495,cg03961133,cg04060051,cg04083966,cg04282141,cg04322651,cg04335779,cg04390734,cg04401763,cg04415270,cg04477510,cg04545003,cg04567334,cg04614656,cg04723534,cg04734572,cg04832245,cg04902443,cg04931690,cg04940435,cg05047537,cg05054006,cg05115763,cg05121110,cg05156456,cg05168133,cg05177932,cg05205432,cg05292325,cg05385477,cg05393297,cg05434674,cg05488054,cg05578102,cg05623727,cg05702778,cg05841700,cg05865280,cg05868365,cg05934796,cg06060754,cg06087988,cg06088623,cg06139006,cg06191042,cg06242242,cg06245352,cg06318676,cg06400590,cg06422694,cg06431347,cg06459104,cg06489993,cg06597413,cg06600936,cg06737308,cg06775570,cg06795995,cg06809965,cg06917450,cg06969206,cg07034561,cg07113474,cg07218275,cg07319276,cg07326602,cg07364631,cg07366871,cg07461715,cg07469467,cg07547279,cg07624650,cg07702439,cg07774964,cg07803582,cg07835953,cg07836921,cg07908924,cg07950857,cg07972762,cg07999547,cg08075305,cg08081727,cg08130307,cg08213375,cg08246428,cg08339898,cg08344080,cg08347373,cg08370546,cg08399831,cg08408040,cg08457029,cg08466034,cg08477332,cg08497121,cg08710911,cg08713344,cg08748184,cg08808042,cg08918950,cg08927844,cg08972273,cg08979494,cg09118371,cg09136878,cg09173681,cg09179589,cg09222884,cg09284795,cg09345355,cg09366624,cg09571762,cg09592244,cg09712182,cg09797092,cg09821763,cg09894503,cg09901532,cg09992948,cg10022447,cg10033251,cg10064339,cg10144569,cg10193107,cg10216848,cg10217749,cg10230957,cg10414026,cg10414466,cg10549753,cg10563859,cg10579556,cg10717379,cg10807894,cg10873538,cg10897311,cg10992024,cg11009736,cg11173636,cg11185950,cg11288672,cg11302988,cg11384510,cg11417675,cg11432751,cg11519708,cg11531820,cg11541897,cg11568728,cg11651266,cg11655627,cg11688093,cg11849780,cg11960655,cg12046867,cg12061236,cg12160148,cg12175038,cg12214765,cg12242038,cg12261451,cg12381317,cg12393668,cg12405232,cg12551317,cg12615879,cg12770644,cg12859507,cg12940618,cg13073564,cg13185188,cg13279811,cg13346355,cg13378649,cg13427897,cg13473803,cg13573388,cg13639189,cg13666471,cg13670099,cg13721028,cg13785068,cg13837721,cg13883027,cg13897783,cg13906792,cg13970118,cg13984289,cg14004768,cg14061069,cg14110355,cg14118616,cg14138287,cg14172482,cg14240646,cg14242557,cg14308648,cg14310674,cg14317533,cg14398247,cg14476852,cg14503247,cg14507403,cg14516473,cg14588463,cg14678088,cg14775994,cg14827090,cg14836018,cg15268471,cg15317982,cg15323541,cg15451537,cg15495949,cg15790037,cg15818696,cg15824907,cg15876825,cg15927328,cg16004875,cg16159152,cg16185781,cg16223899,cg16301894,cg16313243,cg16320185,cg16405432,cg16410943,cg16427703,cg16463229,cg16496269,cg16547749,cg16604233,cg16674327,cg16676373,cg16747321,cg16831933,cg16846691,cg16915469,cg16949228,cg16949673,cg17055671,cg17059388,cg17073306,cg17231980,cg17443007,cg17498841,cg17519280,cg17716961,cg17717333,cg17797106,cg17843510,cg17916960,cg18082583,cg18088723,cg18158658,cg18224419,cg18340013,cg18366541,cg18399056,cg18506297,cg18512352,cg18605382,cg18662080,cg18675610,cg18768515,cg18814616,cg18825076,cg18856296,cg19096327,cg19168482,cg19182537,cg19336497,cg19494761,cg19500155,cg19547330,cg19573881,cg19707454,cg19709743,cg19723528,cg19766460,cg19856934,cg20201458,cg20273704,cg20291244,cg20302111,cg20435097,cg20439393,cg20473873,cg20503657,cg20559405,cg20559634,cg20627754,cg20635144,cg20673407,cg20790161,cg20813589,cg20880067,cg20925263,cg21092790,cg21101883,cg21136789,cg21139150,cg21252483,cg21596469,cg21598751,cg21766592,cg21832243,cg21926612,cg21978135,cg22055719,cg22334681,cg22386492,cg22428049,cg22508957,cg22530927,cg22643110,cg22676075,cg22680931,cg22859267,cg22875332,cg22931822,cg22976778,cg23031320,cg23139584,cg23173402,cg23283614,cg23371584,cg23387288,cg23403783,cg23425970,cg23440142,cg23521468,cg23710890,cg23758822,cg23790876,cg23881458,cg23966593,cg23982607,cg24122364,cg24126361,cg24134472,cg24175498,cg24207161,cg24299229,cg24334149,cg24386456,cg24419071,cg24450063,cg24499839,cg24768821,cg24796450,cg24807198,cg24917105,cg24956452,cg24984350,cg25010880,cg25066655,cg25090994,cg25176297,cg25259712,cg25263912,cg25273041,cg25534756,cg25594106,cg25660036,cg25734089,cg25738319,cg25794455,cg25817165,cg25934064,cg25969472,cg25993932,cg26014689,cg26192567,cg26277344,cg26607553,cg26681889,cg26689483,cg26809488,cg26815032,cg26878626,cg27077359,cg27116966,cg27129145,cg27181169,cg27201837,cg27332131,cg27332938,cg27360277,cg27364652,cg27366882,cg27373749,cg27507580,cg27565232,cg27577782,cg27643470	GSM878655	0.00438
3.655	2.61e-05	Fetal_Muscle_Leg	Fetal Muscle	DHS	UW.Fetal_Muscle_Leg.ChromatinAccessibility.H-23808.DS17429.twopass.merge150.wgt10.zgt2.wig.gz	cg00048149,cg00049066,cg00053851,cg00061907,cg00062382,cg00093057,cg00211174,cg00277334,cg00292029,cg00295879,cg00299943,cg00326788,cg00379830,cg00420922,cg00456672,cg00472373,cg00474218,cg00569813,cg00618323,cg00646813,cg00657389,cg00687962,cg00766382,cg00858294,cg00901687,cg01000188,cg01014787,cg01030404,cg01047297,cg01119319,cg01239044,cg01324219,cg01324539,cg01358620,cg01359822,cg01367324,cg01369914,cg01393790,cg01553584,cg01627594,cg01641778,cg01642733,cg01647834,cg01733572,cg01741372,cg01745370,cg01818594,cg01837375,cg01851573,cg01868499,cg01984146,cg02077695,cg02154914,cg02196730,cg02206980,cg02232542,cg02345556,cg02427933,cg02464551,cg02492873,cg02527881,cg02582028,cg02673002,cg02754929,cg02767663,cg02838443,cg02893585,cg03012946,cg03021329,cg03192273,cg03216580,cg03229158,cg03285229,cg03305906,cg03329597,cg03366951,cg03372526,cg03417454,cg03458265,cg03660162,cg03680338,cg03694391,cg03714609,cg03808017,cg03847641,cg03907572,cg03957495,cg03961133,cg03999688,cg04060051,cg04076286,cg04078292,cg04282141,cg04335779,cg04390734,cg04471037,cg04567334,cg04600792,cg04614656,cg04723534,cg04734572,cg04832245,cg04931690,cg04940435,cg05047537,cg05054006,cg05156456,cg05168133,cg05205432,cg05269323,cg05292325,cg05292605,cg05385477,cg05393297,cg05434674,cg05623727,cg05737778,cg05841700,cg05934796,cg05986041,cg06060754,cg06088623,cg06139006,cg06191042,cg06245352,cg06292624,cg06318676,cg06400590,cg06422694,cg06431347,cg06459104,cg06489993,cg06600936,cg06645081,cg06775570,cg06795995,cg06917450,cg07034561,cg07042489,cg07095347,cg07113474,cg07218275,cg07319276,cg07348845,cg07364631,cg07366871,cg07469467,cg07547279,cg07624650,cg07673080,cg07728250,cg07739340,cg07774964,cg07791039,cg07803582,cg07908924,cg07950857,cg07960696,cg07972762,cg07999547,cg08081727,cg08130307,cg08213375,cg08246428,cg08339898,cg08344080,cg08347373,cg08370546,cg08399831,cg08408040,cg08469646,cg08497121,cg08748184,cg08874645,cg08918950,cg08927844,cg08972273,cg08975641,cg08979494,cg09075096,cg09136878,cg09173681,cg09284795,cg09327582,cg09366624,cg09571762,cg09592244,cg09712182,cg09797092,cg09808012,cg09821763,cg09894503,cg09992948,cg10022447,cg10064339,cg10193107,cg10216848,cg10217749,cg10414026,cg10414466,cg10474158,cg10563859,cg10599446,cg10611692,cg10717379,cg10807894,cg10897311,cg10992024,cg11009736,cg11173636,cg11185950,cg11369927,cg11384510,cg11417675,cg11432751,cg11488381,cg11541897,cg11601663,cg11655627,cg11849780,cg11960655,cg12046867,cg12061236,cg12160148,cg12175038,cg12193298,cg12242038,cg12261451,cg12401437,cg12405232,cg12770644,cg13063264,cg13073564,cg13185188,cg13205059,cg13236934,cg13279811,cg13378649,cg13427897,cg13432682,cg13573388,cg13632595,cg13639189,cg13670099,cg13721028,cg13770235,cg13785068,cg13785928,cg13816228,cg13867052,cg13878360,cg13883027,cg13897783,cg13906792,cg13970118,cg13984289,cg14004768,cg14061069,cg14118616,cg14159011,cg14172482,cg14240646,cg14308648,cg14310674,cg14317533,cg14398247,cg14468090,cg14476852,cg14507403,cg14516473,cg14588463,cg14836018,cg15145296,cg15268471,cg15287806,cg15323541,cg15448707,cg15451537,cg15625693,cg15790037,cg15818696,cg15824907,cg15831967,cg15876825,cg15927328,cg16159152,cg16162590,cg16185781,cg16223899,cg16301894,cg16393899,cg16427703,cg16491492,cg16545438,cg16547749,cg16604233,cg16674327,cg16676373,cg16747321,cg16785938,cg16949228,cg16949673,cg17002670,cg17059388,cg17073306,cg17207485,cg17410895,cg17430681,cg17498841,cg17519280,cg17688768,cg17716961,cg17717333,cg17718095,cg17747518,cg17751646,cg17797106,cg17839226,cg17843510,cg17884064,cg17916960,cg18082583,cg18088723,cg18158658,cg18209791,cg18243471,cg18340013,cg18399056,cg18506297,cg18512352,cg18529726,cg18605382,cg18675610,cg18768515,cg18814616,cg18825076,cg18856296,cg19168482,cg19182537,cg19225512,cg19336497,cg19431696,cg19494761,cg19505399,cg19547330,cg19570618,cg19573881,cg19709743,cg19856934,cg20201458,cg20201929,cg20246851,cg20273704,cg20291244,cg20302111,cg20434272,cg20439393,cg20473873,cg20485607,cg20559405,cg20559634,cg20627754,cg20635144,cg20673407,cg20790161,cg20813589,cg20880067,cg21092790,cg21101883,cg21136789,cg21139150,cg21252483,cg21596469,cg21766592,cg21832243,cg21926612,cg21976957,cg22055719,cg22334681,cg22386492,cg22409914,cg22508957,cg22676075,cg22680931,cg22859267,cg22875332,cg22931822,cg22976778,cg23031320,cg23056271,cg23139584,cg23173402,cg23283614,cg23371584,cg23403783,cg23425970,cg23440142,cg23695209,cg23758822,cg23881458,cg23966593,cg24175498,cg24207161,cg24419071,cg24450063,cg24499839,cg24796450,cg24956452,cg25010880,cg25066655,cg25090994,cg25176297,cg25255357,cg25263912,cg25298410,cg25534756,cg25660036,cg25699273,cg25734089,cg25794455,cg25817165,cg25934064,cg25969472,cg25993932,cg26096415,cg26192567,cg26276556,cg26277344,cg26475774,cg26607553,cg26681889,cg26689483,cg26765263,cg26815032,cg26878626,cg27077359,cg27116966,cg27129145,cg27181169,cg27332938,cg27360277,cg27364652,cg27485845,cg27643470	GSM701505	0.000256
3.401	5.45e-05	Fetal_Muscle_Leg	Fetal Muscle	DHS	UW.Fetal_Muscle_Leg.ChromatinAccessibility.H-24078.DS18386.twopass.merge150.wgt10.zgt2.wig.gz	cg00044050,cg00048149,cg00061907,cg00062382,cg00062776,cg00093057,cg00204262,cg00211174,cg00292029,cg00295879,cg00299943,cg00326788,cg00334056,cg00336867,cg00379830,cg00420922,cg00456672,cg00474218,cg00569813,cg00618323,cg00622170,cg00646813,cg00657389,cg00687962,cg00749291,cg00901687,cg00928191,cg00944873,cg00952029,cg01000188,cg01014787,cg01030404,cg01047297,cg01074613,cg01089516,cg01119319,cg01193555,cg01239044,cg01359822,cg01367324,cg01369914,cg01393790,cg01553584,cg01609658,cg01627594,cg01641778,cg01642733,cg01647834,cg01733572,cg01741372,cg01745370,cg01818594,cg01868499,cg01934777,cg01969012,cg02141393,cg02154914,cg02196730,cg02206980,cg02232542,cg02345556,cg02394506,cg02439077,cg02492873,cg02582028,cg02610851,cg02655711,cg02673002,cg02685365,cg02753203,cg02754929,cg02767663,cg02784731,cg02804067,cg02866122,cg03012946,cg03021329,cg03051742,cg03108237,cg03113739,cg03150042,cg03185552,cg03192273,cg03216580,cg03229158,cg03305906,cg03314380,cg03342868,cg03366951,cg03370451,cg03372526,cg03417454,cg03453179,cg03467567,cg03567706,cg03680338,cg03808017,cg03907572,cg03957495,cg03961133,cg04078292,cg04282141,cg04335779,cg04390734,cg04415270,cg04471037,cg04478180,cg04545003,cg04567334,cg04614656,cg04723534,cg04734572,cg04772795,cg04832245,cg04931690,cg04940435,cg05054006,cg05115763,cg05121110,cg05141217,cg05156456,cg05168133,cg05205432,cg05292325,cg05393297,cg05434674,cg05460975,cg05488054,cg05578102,cg05599196,cg05628927,cg05702778,cg05715076,cg05841700,cg05865280,cg05868365,cg05934796,cg05971934,cg06060754,cg06087988,cg06088623,cg06139006,cg06164804,cg06191042,cg06207961,cg06242242,cg06245352,cg06292624,cg06318676,cg06400590,cg06422694,cg06431347,cg06459104,cg06597413,cg06600936,cg06775570,cg06795995,cg06969206,cg07034561,cg07113474,cg07218275,cg07236652,cg07319276,cg07366871,cg07393169,cg07469467,cg07547279,cg07624650,cg07673080,cg07702439,cg07733920,cg07774964,cg07803582,cg07836921,cg07972762,cg07984904,cg07999547,cg08075305,cg08081727,cg08130307,cg08166072,cg08213375,cg08246428,cg08292120,cg08339898,cg08344080,cg08370546,cg08399831,cg08408040,cg08457029,cg08471588,cg08477332,cg08497121,cg08531940,cg08710911,cg08713344,cg08723959,cg08748184,cg08808042,cg08874645,cg08918950,cg08972273,cg08979494,cg09118371,cg09136878,cg09173681,cg09179589,cg09366624,cg09592244,cg09796270,cg09797092,cg09799186,cg09821763,cg09992948,cg10022447,cg10064339,cg10193107,cg10216848,cg10217749,cg10230957,cg10414026,cg10414466,cg10579556,cg10717379,cg10807101,cg10807894,cg10833325,cg10897311,cg10992024,cg11009736,cg11030744,cg11173636,cg11288282,cg11288672,cg11292317,cg11384510,cg11417675,cg11432751,cg11504954,cg11541897,cg11645453,cg11651266,cg11886879,cg12061236,cg12160148,cg12175038,cg12214765,cg12242038,cg12261451,cg12327449,cg12381317,cg12405232,cg12478742,cg12551317,cg12615879,cg12770644,cg12830869,cg12859507,cg12882968,cg12940618,cg12958046,cg13063264,cg13073564,cg13185188,cg13236934,cg13279811,cg13378649,cg13427897,cg13452738,cg13473803,cg13573388,cg13632595,cg13639189,cg13670099,cg13721028,cg13770235,cg13785068,cg13837721,cg13867052,cg13883027,cg13897783,cg13906792,cg13984289,cg13994823,cg14004768,cg14022616,cg14061069,cg14118616,cg14138287,cg14172482,cg14240646,cg14308648,cg14310674,cg14468090,cg14476852,cg14507403,cg14516473,cg14588463,cg14667799,cg14695663,cg14775994,cg14793586,cg14827090,cg15145296,cg15268471,cg15287806,cg15317982,cg15323541,cg15451537,cg15465615,cg15495949,cg15790037,cg15818696,cg15823649,cg15824907,cg15831967,cg15876825,cg15927328,cg16159152,cg16185781,cg16223899,cg16301894,cg16303742,cg16356956,cg16405432,cg16427703,cg16463229,cg16491492,cg16496269,cg16544318,cg16547749,cg16604233,cg16619994,cg16674267,cg16674327,cg16676373,cg16785938,cg16831933,cg16846691,cg16870839,cg16915469,cg16949228,cg16949673,cg17073306,cg17207485,cg17231980,cg17291251,cg17317834,cg17365725,cg17498841,cg17688768,cg17716961,cg17717333,cg17751646,cg17797106,cg17839226,cg17843510,cg17887794,cg17916960,cg18082583,cg18088723,cg18158658,cg18209791,cg18340013,cg18496131,cg18506297,cg18512352,cg18768515,cg18796879,cg18825076,cg18856296,cg19168482,cg19182537,cg19336497,cg19494761,cg19547330,cg19573881,cg19707454,cg19709743,cg19744540,cg19766460,cg19856934,cg20201458,cg20273704,cg20291244,cg20302111,cg20329620,cg20434272,cg20435097,cg20439393,cg20473873,cg20503657,cg20559405,cg20559634,cg20627754,cg20635144,cg20673407,cg20756026,cg20790161,cg20813589,cg20880067,cg20925263,cg21000132,cg21101883,cg21136789,cg21139150,cg21252483,cg21596469,cg21598751,cg21766592,cg21832243,cg21926612,cg21976957,cg21982573,cg22055719,cg22334681,cg22386492,cg22508957,cg22643110,cg22676075,cg22680931,cg22740801,cg22859267,cg22875332,cg22976778,cg23031320,cg23139584,cg23173402,cg23283614,cg23371584,cg23425970,cg23710890,cg23758822,cg23881458,cg23966593,cg23982607,cg24122364,cg24207161,cg24303303,cg24419071,cg24450063,cg24499839,cg24526136,cg24786174,cg24796450,cg25010880,cg25066655,cg25090994,cg25259712,cg25263912,cg25273041,cg25298410,cg25534756,cg25594106,cg25620989,cg25639858,cg25660036,cg25734089,cg25738319,cg25790333,cg25794455,cg25817165,cg25934064,cg25969472,cg25993932,cg26096415,cg26192567,cg26277344,cg26607553,cg26689483,cg26809488,cg26815032,cg26878626,cg27077359,cg27181169,cg27332938,cg27360277,cg27364652,cg27366882,cg27373749,cg27485845,cg27507580,cg27540604,cg27643470	GSM774242	0.000488
3.742	8.58e-06	Fetal_Muscle_Leg	Fetal Muscle	DHS	UW.Fetal_Muscle_Leg.ChromatinAccessibility.H-24089.DS18456.twopass.merge150.wgt10.zgt2.wig.gz	cg00048149,cg00061907,cg00062382,cg00093057,cg00171154,cg00261912,cg00277334,cg00292029,cg00299943,cg00326788,cg00334056,cg00346898,cg00354864,cg00379830,cg00390215,cg00420922,cg00422909,cg00456672,cg00472373,cg00474218,cg00545801,cg00569813,cg00618323,cg00646813,cg00657389,cg00676988,cg00744898,cg00817464,cg00901687,cg00944873,cg00966388,cg01000188,cg01014787,cg01030404,cg01047297,cg01089516,cg01119319,cg01239044,cg01256665,cg01359822,cg01367324,cg01369914,cg01393790,cg01427108,cg01464515,cg01553584,cg01560476,cg01627594,cg01641778,cg01642733,cg01647834,cg01733572,cg01741372,cg01745370,cg01818594,cg01837375,cg01851573,cg01868499,cg01934777,cg02154914,cg02176678,cg02196730,cg02206980,cg02464551,cg02492873,cg02527881,cg02582028,cg02610851,cg02673002,cg02754929,cg02767663,cg02784731,cg02838443,cg02893585,cg02978058,cg03012946,cg03021329,cg03113739,cg03192273,cg03216580,cg03229158,cg03285229,cg03305906,cg03329597,cg03366951,cg03372526,cg03417454,cg03453179,cg03458265,cg03680338,cg03714609,cg03816568,cg03847641,cg03849132,cg03907572,cg03957495,cg03961133,cg04078292,cg04282141,cg04322651,cg04335779,cg04390734,cg04415270,cg04471037,cg04478180,cg04487205,cg04545003,cg04567334,cg04614656,cg04723534,cg04734572,cg04832245,cg04833713,cg04902443,cg04931690,cg04940435,cg05047537,cg05054006,cg05115763,cg05121110,cg05156456,cg05168133,cg05205432,cg05292325,cg05292605,cg05385477,cg05393297,cg05434674,cg05488054,cg05578102,cg05623727,cg05702778,cg05841700,cg05865280,cg05868365,cg05903274,cg05934796,cg05971934,cg06060754,cg06087988,cg06088623,cg06139006,cg06191042,cg06242242,cg06245352,cg06292624,cg06318676,cg06400590,cg06422694,cg06431347,cg06459104,cg06489993,cg06600936,cg06645081,cg06737308,cg06775570,cg06795995,cg06809965,cg06909274,cg06937572,cg06969206,cg07034561,cg07042489,cg07113474,cg07218275,cg07319276,cg07326602,cg07366871,cg07393169,cg07461715,cg07469467,cg07547279,cg07624650,cg07673080,cg07702439,cg07728250,cg07733920,cg07774964,cg07791039,cg07803582,cg07836921,cg07908924,cg07916784,cg07926491,cg07972762,cg07999547,cg08075305,cg08081727,cg08130307,cg08213375,cg08223699,cg08246428,cg08292120,cg08339898,cg08344080,cg08347373,cg08370546,cg08399831,cg08408040,cg08469646,cg08477332,cg08497121,cg08558259,cg08710911,cg08748184,cg08808042,cg08874645,cg08918950,cg08927844,cg08972273,cg08975641,cg08979494,cg09125924,cg09136878,cg09159392,cg09173681,cg09284795,cg09366624,cg09571762,cg09575542,cg09592244,cg09712182,cg09796270,cg09797092,cg09821763,cg09894503,cg09918751,cg09954392,cg09992948,cg10022447,cg10064339,cg10144569,cg10193107,cg10216848,cg10217749,cg10230957,cg10414026,cg10414466,cg10464577,cg10549753,cg10563859,cg10579556,cg10717379,cg10807101,cg10807894,cg10873538,cg10897311,cg10992024,cg11009736,cg11173636,cg11185950,cg11302988,cg11384510,cg11417675,cg11432751,cg11541897,cg11601663,cg11655627,cg12046867,cg12061236,cg12175038,cg12214765,cg12242038,cg12261451,cg12372610,cg12381317,cg12389669,cg12401437,cg12405232,cg12551317,cg12556325,cg12615879,cg12770644,cg12830869,cg12832956,cg13073564,cg13082318,cg13185188,cg13205059,cg13279811,cg13346355,cg13378649,cg13427897,cg13432682,cg13573388,cg13593090,cg13632595,cg13639189,cg13670099,cg13694664,cg13721028,cg13770235,cg13785068,cg13837721,cg13883027,cg13897783,cg13906792,cg13950578,cg13970118,cg13984289,cg13994823,cg14004768,cg14061069,cg14118616,cg14138287,cg14172482,cg14240646,cg14310674,cg14317533,cg14398247,cg14468090,cg14476852,cg14497143,cg14507403,cg14516473,cg14575602,cg14588463,cg14598846,cg14667799,cg14698405,cg14701959,cg14742508,cg14775994,cg14836018,cg15145296,cg15268471,cg15323541,cg15448707,cg15451537,cg15465615,cg15495949,cg15689036,cg15790037,cg15818696,cg15824907,cg15831967,cg15876825,cg15927328,cg16004875,cg16064932,cg16159152,cg16185781,cg16223899,cg16301894,cg16313243,cg16405432,cg16427703,cg16547749,cg16604233,cg16674327,cg16676373,cg16785938,cg16831933,cg16846691,cg16949228,cg16949673,cg17059388,cg17073306,cg17095910,cg17207485,cg17291251,cg17365725,cg17410895,cg17430681,cg17498841,cg17519280,cg17688768,cg17716961,cg17717333,cg17797106,cg17839226,cg17843510,cg17916960,cg18035979,cg18082583,cg18088723,cg18135502,cg18158658,cg18180276,cg18340013,cg18399056,cg18506297,cg18512352,cg18529726,cg18675610,cg18825076,cg18851133,cg18856296,cg19096327,cg19168482,cg19182537,cg19225512,cg19336497,cg19415736,cg19431696,cg19491776,cg19494761,cg19500155,cg19547330,cg19573457,cg19573881,cg19707454,cg19709743,cg19766460,cg19791489,cg19856934,cg20201458,cg20273704,cg20291244,cg20302111,cg20329620,cg20435097,cg20439393,cg20473873,cg20503657,cg20559405,cg20559634,cg20627754,cg20635144,cg20673407,cg20790161,cg20813589,cg20880067,cg20925263,cg20950152,cg21005828,cg21092790,cg21101883,cg21136789,cg21139150,cg21252483,cg21764456,cg21766592,cg21832243,cg21926612,cg21976957,cg21982573,cg22055719,cg22334681,cg22370094,cg22386492,cg22409914,cg22508957,cg22643110,cg22676075,cg22680931,cg22740801,cg22859267,cg22875332,cg22976778,cg23139584,cg23172293,cg23173402,cg23261809,cg23283614,cg23371584,cg23387288,cg23425970,cg23489630,cg23521468,cg23695209,cg23758822,cg23881458,cg23966593,cg23982607,cg24122364,cg24126361,cg24207161,cg24213184,cg24299229,cg24334149,cg24419071,cg24450063,cg24499839,cg24768821,cg24786174,cg24796450,cg24956452,cg24977335,cg25010880,cg25066655,cg25090994,cg25259712,cg25263912,cg25298410,cg25315648,cg25534756,cg25594106,cg25660036,cg25734089,cg25738319,cg25790333,cg25794455,cg25817165,cg25898431,cg25934064,cg25969472,cg25993932,cg25998278,cg26096415,cg26192567,cg26454172,cg26607553,cg26689483,cg26754761,cg26765263,cg26815032,cg26878626,cg27077359,cg27116966,cg27129145,cg27181169,cg27201837,cg27332938,cg27360277,cg27364652,cg27366882,cg27373749,cg27455098,cg27507580,cg27540604,cg27586797,cg27643470	GSM817179	9.26e-05
3.001	0.000229	Fetal_Muscle_Leg	Fetal Muscle	DHS	UW.Fetal_Muscle_Leg.ChromatinAccessibility.H-24111.DS18471.twopass.merge150.wgt10.zgt2.wig.gz	cg00044050,cg00048149,cg00061907,cg00062382,cg00093057,cg00117506,cg00171154,cg00211174,cg00277334,cg00292029,cg00295879,cg00299943,cg00326788,cg00346898,cg00379830,cg00420922,cg00422909,cg00456672,cg00472373,cg00474218,cg00505606,cg00618323,cg00646813,cg00657389,cg00766382,cg00901687,cg01000188,cg01014787,cg01026233,cg01030404,cg01047297,cg01089516,cg01119319,cg01171429,cg01193555,cg01239044,cg01324219,cg01359822,cg01367324,cg01369914,cg01393581,cg01393790,cg01427108,cg01464515,cg01485708,cg01527307,cg01553584,cg01627594,cg01641778,cg01642733,cg01647834,cg01741372,cg01745370,cg01818594,cg01837375,cg01868499,cg01933774,cg01969012,cg02077695,cg02154914,cg02176678,cg02196730,cg02206980,cg02232542,cg02259649,cg02345556,cg02464551,cg02492873,cg02527881,cg02582028,cg02610851,cg02673002,cg02685365,cg02754929,cg02767663,cg02784731,cg02804067,cg02838443,cg02893585,cg03012946,cg03021329,cg03050188,cg03113739,cg03150042,cg03185552,cg03192273,cg03216580,cg03229158,cg03265014,cg03285229,cg03305906,cg03314380,cg03329597,cg03366951,cg03370451,cg03372526,cg03387510,cg03417454,cg03453179,cg03458265,cg03467567,cg03477993,cg03680338,cg03847641,cg03849132,cg03904171,cg03957495,cg03961133,cg04282141,cg04390734,cg04415270,cg04477510,cg04478180,cg04545003,cg04567334,cg04614656,cg04723534,cg04734572,cg04833713,cg04902443,cg04931690,cg04940435,cg05047537,cg05054006,cg05067963,cg05141217,cg05156456,cg05168133,cg05177932,cg05205432,cg05206802,cg05292325,cg05292605,cg05385477,cg05393297,cg05434674,cg05578102,cg05623727,cg05702778,cg05865280,cg05868365,cg05934796,cg06060754,cg06087988,cg06088623,cg06139006,cg06164804,cg06191042,cg06242242,cg06245352,cg06292624,cg06318676,cg06400590,cg06422694,cg06431347,cg06459104,cg06489993,cg06600936,cg06645081,cg06737308,cg06775570,cg06795995,cg06917450,cg06969206,cg07034561,cg07042489,cg07095347,cg07113474,cg07187342,cg07218275,cg07233700,cg07319276,cg07364631,cg07366871,cg07393169,cg07461715,cg07547279,cg07624650,cg07673080,cg07702439,cg07728250,cg07774964,cg07791039,cg07803582,cg07836921,cg07908924,cg07916784,cg07950857,cg07972762,cg07999547,cg08075305,cg08081727,cg08130307,cg08166072,cg08213375,cg08246428,cg08292120,cg08339898,cg08344080,cg08347373,cg08370546,cg08399831,cg08408040,cg08457029,cg08469646,cg08497121,cg08710911,cg08713344,cg08748184,cg08918950,cg08927844,cg08972273,cg08975641,cg08979494,cg09118371,cg09125924,cg09136878,cg09173681,cg09179589,cg09284795,cg09366624,cg09395599,cg09571762,cg09592244,cg09712182,cg09797092,cg09821763,cg09894503,cg09992948,cg10022447,cg10064339,cg10144569,cg10193107,cg10216848,cg10217749,cg10230957,cg10414026,cg10414466,cg10549753,cg10563859,cg10579556,cg10610477,cg10717379,cg10807101,cg10807894,cg10833325,cg10873538,cg10897311,cg10992024,cg11009736,cg11173636,cg11185950,cg11292317,cg11302988,cg11384510,cg11417675,cg11432751,cg11541897,cg11601663,cg11651266,cg11655627,cg11688093,cg11960655,cg12012494,cg12046867,cg12061236,cg12160148,cg12175038,cg12214765,cg12242038,cg12261451,cg12381317,cg12389669,cg12401437,cg12405232,cg12551317,cg12770644,cg12832956,cg13073564,cg13185188,cg13205059,cg13279811,cg13378649,cg13391479,cg13427897,cg13432682,cg13452738,cg13573388,cg13593090,cg13632595,cg13639189,cg13670099,cg13721028,cg13770235,cg13785068,cg13837721,cg13867052,cg13883027,cg13897783,cg13906792,cg13984289,cg13994823,cg14004768,cg14050363,cg14061069,cg14110355,cg14118616,cg14172482,cg14179381,cg14187293,cg14240646,cg14242557,cg14308648,cg14310674,cg14317533,cg14468090,cg14476852,cg14507403,cg14516473,cg14575602,cg14588463,cg14698405,cg14775994,cg14836018,cg15070536,cg15145296,cg15268471,cg15317982,cg15323541,cg15391100,cg15427127,cg15448707,cg15451537,cg15465615,cg15495949,cg15790037,cg15818696,cg15824907,cg15831967,cg15847111,cg15876825,cg15927328,cg16004875,cg16159152,cg16185781,cg16223899,cg16301894,cg16313243,cg16320185,cg16393899,cg16405432,cg16427703,cg16491492,cg16547749,cg16604233,cg16606731,cg16619994,cg16674327,cg16676373,cg16747321,cg16785938,cg16831933,cg16846691,cg16949228,cg17059388,cg17073306,cg17207485,cg17430681,cg17498841,cg17519280,cg17640745,cg17716961,cg17717333,cg17797106,cg17839226,cg17843510,cg17884064,cg17916960,cg18035979,cg18082583,cg18088723,cg18116155,cg18158658,cg18180276,cg18340013,cg18399056,cg18506297,cg18512352,cg18605382,cg18662080,cg18675610,cg18768515,cg18814616,cg18825076,cg18851133,cg18856296,cg19096327,cg19168482,cg19182537,cg19336497,cg19431696,cg19494761,cg19500155,cg19505399,cg19508464,cg19547330,cg19573881,cg19707454,cg19709743,cg19856934,cg19976997,cg20052632,cg20201458,cg20246851,cg20273704,cg20291244,cg20302111,cg20435097,cg20439393,cg20473873,cg20485607,cg20503657,cg20559405,cg20559634,cg20627754,cg20635144,cg20673407,cg20790161,cg20813589,cg20880067,cg20925263,cg21092790,cg21101883,cg21136789,cg21139150,cg21252483,cg21596469,cg21648391,cg21764456,cg21766592,cg21832243,cg21926612,cg21976957,cg21982573,cg22055719,cg22334681,cg22508957,cg22594201,cg22643110,cg22676075,cg22680931,cg22859267,cg22875332,cg22976778,cg23056271,cg23139584,cg23149302,cg23172293,cg23173402,cg23283614,cg23371584,cg23387288,cg23425970,cg23440142,cg23442650,cg23521468,cg23669063,cg23695209,cg23710890,cg23758822,cg23881458,cg23887856,cg23961843,cg23966593,cg23982607,cg24000536,cg24126361,cg24134472,cg24207161,cg24213184,cg24299229,cg24303303,cg24334149,cg24419071,cg24426391,cg24450063,cg24499839,cg24796450,cg24917105,cg24956452,cg25010880,cg25066655,cg25090994,cg25259712,cg25263912,cg25273041,cg25298410,cg25315648,cg25534756,cg25594106,cg25660036,cg25734089,cg25738319,cg25790333,cg25794455,cg25817165,cg25934064,cg25969472,cg25972069,cg25993932,cg26014689,cg26096415,cg26192567,cg26276556,cg26277344,cg26607553,cg26689483,cg26765263,cg26809488,cg26815032,cg26878626,cg27077359,cg27116966,cg27181169,cg27332938,cg27360277,cg27364652,cg27366882,cg27373749,cg27485845,cg27540604,cg27643470	GSM817183	0.00187
3.629	6.92e-05	Fetal_Muscle_Leg	Fetal Muscle	DHS	UW.Fetal_Muscle_Leg.ChromatinAccessibility.H-24143.DS18844.twopass.merge150.wgt10.zgt2.wig.gz	cg00048149,cg00062382,cg00117506,cg00261912,cg00292029,cg00299943,cg00326788,cg00334056,cg00379830,cg00420922,cg00422909,cg00474218,cg00505606,cg00569813,cg00618323,cg00646813,cg00657389,cg00687962,cg00766382,cg00901687,cg01000188,cg01030404,cg01074613,cg01239044,cg01359822,cg01367324,cg01369914,cg01393790,cg01427108,cg01527307,cg01553584,cg01641778,cg01642733,cg01647834,cg01741372,cg01745370,cg01818594,cg01837375,cg01868499,cg02154914,cg02196730,cg02206980,cg02394506,cg02492873,cg02527881,cg02555883,cg02582028,cg02673002,cg02754929,cg02767663,cg02804067,cg03012946,cg03021329,cg03108237,cg03113739,cg03150042,cg03185552,cg03192273,cg03216580,cg03229158,cg03305906,cg03366951,cg03372526,cg03417454,cg03453179,cg03458265,cg03680338,cg03847641,cg03907572,cg03957495,cg04078292,cg04083966,cg04282141,cg04335779,cg04390734,cg04415270,cg04477510,cg04567334,cg04614656,cg04734572,cg04832245,cg04902443,cg04911139,cg04931690,cg04940435,cg05047537,cg05054006,cg05121110,cg05141217,cg05156456,cg05168133,cg05177932,cg05205432,cg05292325,cg05385477,cg05434674,cg05623727,cg05702778,cg05715076,cg05841700,cg06060754,cg06087988,cg06088623,cg06139006,cg06191042,cg06242242,cg06245352,cg06254604,cg06318676,cg06400590,cg06422694,cg06431347,cg06459104,cg06600936,cg06645081,cg06737308,cg06775570,cg06795995,cg06809965,cg06833981,cg06917450,cg07034561,cg07042489,cg07113474,cg07218275,cg07319276,cg07366871,cg07547279,cg07624650,cg07774964,cg07803582,cg07836921,cg07908924,cg07972762,cg07999547,cg08130307,cg08246428,cg08292120,cg08339898,cg08344080,cg08347373,cg08370546,cg08399831,cg08469646,cg08477332,cg08497121,cg08531940,cg08710911,cg08748184,cg08808042,cg08874645,cg08918950,cg08927844,cg08972273,cg08975641,cg08979494,cg09136878,cg09173681,cg09179589,cg09247692,cg09592244,cg09712182,cg09796270,cg09797092,cg09821763,cg09894503,cg09992948,cg10022447,cg10064339,cg10193107,cg10216848,cg10217749,cg10230957,cg10414026,cg10414466,cg10579556,cg10717379,cg10807894,cg10833325,cg10992024,cg11009736,cg11173636,cg11185950,cg11288672,cg11292317,cg11384510,cg11417675,cg11432751,cg11541897,cg11655627,cg12046867,cg12061236,cg12175038,cg12242038,cg12405232,cg12556325,cg12770644,cg12830869,cg12859507,cg13073564,cg13185188,cg13205059,cg13279811,cg13378649,cg13432682,cg13573388,cg13632595,cg13639189,cg13721028,cg13770235,cg13785068,cg13897783,cg13984289,cg14004768,cg14040696,cg14061069,cg14118616,cg14138287,cg14159011,cg14172482,cg14240646,cg14308648,cg14310674,cg14317533,cg14375478,cg14476852,cg14484676,cg14516473,cg14575169,cg14588463,cg14827090,cg15145296,cg15268471,cg15282031,cg15323541,cg15451537,cg15818696,cg15824907,cg15831967,cg15876825,cg16159152,cg16185781,cg16223899,cg16301894,cg16320185,cg16393899,cg16405432,cg16427703,cg16463229,cg16547749,cg16604233,cg16674327,cg16676373,cg16785938,cg16831933,cg16846691,cg16949228,cg17059388,cg17207485,cg17291251,cg17498841,cg17519280,cg17716961,cg17717333,cg17747518,cg17797106,cg17839226,cg17843510,cg17916960,cg18082583,cg18135502,cg18158658,cg18209791,cg18340013,cg18399056,cg18506297,cg18512352,cg18529726,cg18605382,cg18825076,cg18856296,cg19096327,cg19168482,cg19182537,cg19336497,cg19494761,cg19500155,cg19547330,cg19573881,cg19709743,cg19856934,cg20201458,cg20273704,cg20291244,cg20302111,cg20439393,cg20473873,cg20503657,cg20559405,cg20559634,cg20627754,cg20635144,cg20673407,cg20790161,cg20813589,cg20880067,cg21101883,cg21136789,cg21139150,cg21252483,cg21598751,cg21766592,cg21832243,cg21926612,cg22055719,cg22334681,cg22386492,cg22508957,cg22643110,cg22676075,cg22680931,cg22976778,cg23056271,cg23139584,cg23149302,cg23173402,cg23283614,cg23371584,cg23425970,cg23440142,cg23758822,cg23881458,cg23966593,cg23982607,cg24207161,cg24299229,cg24334149,cg24419071,cg24450063,cg24499839,cg24673385,cg24768821,cg24917105,cg25010880,cg25066655,cg25090994,cg25259712,cg25534756,cg25734089,cg25738319,cg25794455,cg25817165,cg25934064,cg25969472,cg25993932,cg26096415,cg26192567,cg26607553,cg26689483,cg26765263,cg26815032,cg26878626,cg27077359,cg27181169,cg27298252,cg27332938,cg27360277,cg27364652,cg27366882,cg27371329,cg27373749,cg27540604,cg27643470	GSM817201	0.00061
3.774	4.34e-06	Fetal_Muscle_Leg	Fetal Muscle	DHS	UW.Fetal_Muscle_Leg.ChromatinAccessibility.H-24198.DS19158.twopass.merge150.wgt10.zgt2.wig.gz	cg00048149,cg00049066,cg00061907,cg00062382,cg00093057,cg00109480,cg00204262,cg00211174,cg00292029,cg00295879,cg00299943,cg00326788,cg00354864,cg00379830,cg00420922,cg00422909,cg00456672,cg00472373,cg00474218,cg00505606,cg00569813,cg00618323,cg00646813,cg00657389,cg00687962,cg00766382,cg00817464,cg00901687,cg01000188,cg01003021,cg01014787,cg01026233,cg01030404,cg01047297,cg01089516,cg01119319,cg01239044,cg01256665,cg01324219,cg01359822,cg01367324,cg01369914,cg01393581,cg01393790,cg01485708,cg01527307,cg01553584,cg01627594,cg01641778,cg01642733,cg01647834,cg01733572,cg01741372,cg01745370,cg01818594,cg01868499,cg01933774,cg01969012,cg01992893,cg02154914,cg02176678,cg02196730,cg02206980,cg02259649,cg02345556,cg02464551,cg02492873,cg02527881,cg02555883,cg02582028,cg02673002,cg02754929,cg02767663,cg02804067,cg02838443,cg02880444,cg02893585,cg03012946,cg03021329,cg03028786,cg03050188,cg03113739,cg03150042,cg03192273,cg03216580,cg03229158,cg03285229,cg03293050,cg03305906,cg03329597,cg03366951,cg03370451,cg03372526,cg03417454,cg03453179,cg03458265,cg03467567,cg03680338,cg03694391,cg03847641,cg03849132,cg03907572,cg03957495,cg03961133,cg03999688,cg04060051,cg04078292,cg04282141,cg04322651,cg04335779,cg04415270,cg04478180,cg04545003,cg04567334,cg04600792,cg04614656,cg04618327,cg04723534,cg04734572,cg04772795,cg04902443,cg04911139,cg04931690,cg04940435,cg05047537,cg05054006,cg05115763,cg05121110,cg05141217,cg05156456,cg05168133,cg05177932,cg05205432,cg05269323,cg05292325,cg05292605,cg05434674,cg05578102,cg05623727,cg05702778,cg05715076,cg05737778,cg05841700,cg05865280,cg05868365,cg05934796,cg06060754,cg06088623,cg06139006,cg06164804,cg06191042,cg06207961,cg06242242,cg06245352,cg06292624,cg06318676,cg06400590,cg06422694,cg06431347,cg06459104,cg06600936,cg06737308,cg06775570,cg06795995,cg06909274,cg06917450,cg06969206,cg07034561,cg07042489,cg07113474,cg07218275,cg07319276,cg07348845,cg07364631,cg07366871,cg07393169,cg07398106,cg07461715,cg07469467,cg07547279,cg07583744,cg07624650,cg07673080,cg07702439,cg07739340,cg07774964,cg07791039,cg07803582,cg07908924,cg07950857,cg07972762,cg07999547,cg08075305,cg08081727,cg08130307,cg08213375,cg08242665,cg08276054,cg08292120,cg08339898,cg08344080,cg08347373,cg08370546,cg08399831,cg08408040,cg08466034,cg08477332,cg08497121,cg08710911,cg08713344,cg08748184,cg08808042,cg08918950,cg08927844,cg08972273,cg08975641,cg08979494,cg09118371,cg09136878,cg09173681,cg09179589,cg09284795,cg09293881,cg09449562,cg09531659,cg09571762,cg09592244,cg09712182,cg09796270,cg09797092,cg09821763,cg09894503,cg09992948,cg10022447,cg10064339,cg10193107,cg10216848,cg10217749,cg10230957,cg10414026,cg10414466,cg10474158,cg10563859,cg10579556,cg10717379,cg10807101,cg10807894,cg10833325,cg10873538,cg10897311,cg10992024,cg11009736,cg11173636,cg11185950,cg11288282,cg11302988,cg11384510,cg11417675,cg11432751,cg11488381,cg11541897,cg11568728,cg11651266,cg11655627,cg11955249,cg11960655,cg12012494,cg12046867,cg12061236,cg12160148,cg12175038,cg12214765,cg12242038,cg12261451,cg12327449,cg12381317,cg12389669,cg12393668,cg12401437,cg12405232,cg12551317,cg12770644,cg12830869,cg12940618,cg13073564,cg13185188,cg13205059,cg13236934,cg13279811,cg13346355,cg13378649,cg13427897,cg13432682,cg13452738,cg13473803,cg13573388,cg13632595,cg13639189,cg13670099,cg13721028,cg13770235,cg13785068,cg13816228,cg13837938,cg13878360,cg13883027,cg13897783,cg13906792,cg13970118,cg13984289,cg14004768,cg14061069,cg14118616,cg14172482,cg14179381,cg14187293,cg14240646,cg14242557,cg14308648,cg14310674,cg14317533,cg14375478,cg14398247,cg14468090,cg14476852,cg14484676,cg14503247,cg14507403,cg14516473,cg14575602,cg14588463,cg14695663,cg14698405,cg14701959,cg14775994,cg14827090,cg14836018,cg15145296,cg15268471,cg15287806,cg15317982,cg15323541,cg15451537,cg15465615,cg15495949,cg15696309,cg15790037,cg15818696,cg15824907,cg15831967,cg15876825,cg15919165,cg15927328,cg16004875,cg16064932,cg16159152,cg16185781,cg16223899,cg16301894,cg16313243,cg16393899,cg16405432,cg16410943,cg16427703,cg16463229,cg16491492,cg16545438,cg16547749,cg16604233,cg16674327,cg16785938,cg16831933,cg16846691,cg16949228,cg17055671,cg17059388,cg17073306,cg17095910,cg17207485,cg17327111,cg17365725,cg17430681,cg17498841,cg17519280,cg17640745,cg17688768,cg17716961,cg17717333,cg17747518,cg17751646,cg17797106,cg17843510,cg17916960,cg18035979,cg18082583,cg18088723,cg18158658,cg18180276,cg18209791,cg18224419,cg18340013,cg18399056,cg18506297,cg18512352,cg18529726,cg18605382,cg18814616,cg18825076,cg18856296,cg19168482,cg19182537,cg19225512,cg19336497,cg19491776,cg19494761,cg19500155,cg19505399,cg19547330,cg19573881,cg19579005,cg19707454,cg19709743,cg19791489,cg19856934,cg19976997,cg20052632,cg20201458,cg20246851,cg20273704,cg20291244,cg20302111,cg20435097,cg20439393,cg20473873,cg20485607,cg20503657,cg20530481,cg20559405,cg20559634,cg20627754,cg20635144,cg20673407,cg20790161,cg20813589,cg20880067,cg20925263,cg21092790,cg21101883,cg21136789,cg21139150,cg21252483,cg21596469,cg21598751,cg21764456,cg21766592,cg21832243,cg21926612,cg21976957,cg21982573,cg22055719,cg22334681,cg22370094,cg22386492,cg22508957,cg22643110,cg22676075,cg22680931,cg22859267,cg22875332,cg22931822,cg22976778,cg23031320,cg23056271,cg23139584,cg23172293,cg23173402,cg23261809,cg23283614,cg23371584,cg23425970,cg23758822,cg23881458,cg23887856,cg23966593,cg23982607,cg24122364,cg24207161,cg24213184,cg24299229,cg24334149,cg24419071,cg24450063,cg24499839,cg24566088,cg24646951,cg24956452,cg25010880,cg25066655,cg25090994,cg25176297,cg25259712,cg25273041,cg25298410,cg25534756,cg25594106,cg25660036,cg25734089,cg25790333,cg25794455,cg25817165,cg25934064,cg25969472,cg25993932,cg26096415,cg26192567,cg26276556,cg26607553,cg26689483,cg26754761,cg26765263,cg26815032,cg26878626,cg27077359,cg27129145,cg27181169,cg27332938,cg27360277,cg27364652,cg27366882,cg27373749,cg27485845,cg27507580,cg27540604,cg27586797,cg27643470	GSM878622	5.03e-05
3.528	3.51e-05	Fetal_Muscle_Leg	Fetal Muscle	DHS	UW.Fetal_Muscle_Leg.ChromatinAccessibility.H-24218.DS19115.twopass.merge150.wgt10.zgt2.wig.gz	cg00048149,cg00049066,cg00062382,cg00093057,cg00117506,cg00171154,cg00211174,cg00292029,cg00295879,cg00299943,cg00326788,cg00334056,cg00379830,cg00420922,cg00422909,cg00474218,cg00505606,cg00545801,cg00569813,cg00618323,cg00646813,cg00657389,cg00676988,cg00766382,cg00901687,cg01000188,cg01003021,cg01014787,cg01026233,cg01030404,cg01047297,cg01074613,cg01089516,cg01171429,cg01239044,cg01324539,cg01359822,cg01367324,cg01369914,cg01393581,cg01393790,cg01527307,cg01553584,cg01609658,cg01641778,cg01642733,cg01647834,cg01733572,cg01741372,cg01745370,cg01818594,cg01837375,cg01868499,cg01934777,cg02154914,cg02176678,cg02196730,cg02206980,cg02232542,cg02345556,cg02394506,cg02492873,cg02527881,cg02531794,cg02555883,cg02582028,cg02673002,cg02754929,cg02767663,cg02784731,cg02838443,cg02893585,cg03021329,cg03113739,cg03185552,cg03192273,cg03216580,cg03229158,cg03285229,cg03305906,cg03329597,cg03366951,cg03370451,cg03372526,cg03417454,cg03453179,cg03458265,cg03467567,cg03680338,cg03847641,cg03849132,cg03957495,cg03961133,cg04005843,cg04282141,cg04335779,cg04415270,cg04434255,cg04471037,cg04478180,cg04487205,cg04545003,cg04567334,cg04614656,cg04618327,cg04734572,cg04902443,cg04911139,cg04931690,cg05047537,cg05054006,cg05067963,cg05110241,cg05121110,cg05141217,cg05156456,cg05168133,cg05205432,cg05269323,cg05292325,cg05292605,cg05385477,cg05434674,cg05488054,cg05578102,cg05623727,cg05702778,cg05841700,cg05868365,cg05934796,cg06060754,cg06088623,cg06139006,cg06164804,cg06191042,cg06242242,cg06245352,cg06292624,cg06318676,cg06400590,cg06422694,cg06459104,cg06489993,cg06600936,cg06645081,cg06737308,cg06775570,cg06795995,cg06917450,cg06969206,cg07034561,cg07113474,cg07218275,cg07319276,cg07366871,cg07393169,cg07461715,cg07547279,cg07624650,cg07673080,cg07702439,cg07774964,cg07803582,cg07836921,cg07926491,cg07972762,cg07999547,cg08075305,cg08081727,cg08130307,cg08213375,cg08246428,cg08276054,cg08292120,cg08339898,cg08344080,cg08347373,cg08370546,cg08382737,cg08399831,cg08408040,cg08457029,cg08477332,cg08497121,cg08710911,cg08748184,cg08808042,cg08874645,cg08918950,cg08927844,cg08972273,cg08975641,cg08979494,cg09118371,cg09136878,cg09173681,cg09179589,cg09284795,cg09345355,cg09571762,cg09592244,cg09712182,cg09797092,cg09821763,cg09894503,cg09992948,cg10022447,cg10064339,cg10144569,cg10193107,cg10216848,cg10217749,cg10230957,cg10414026,cg10414466,cg10549753,cg10579556,cg10717379,cg10807101,cg10807894,cg10833325,cg10897311,cg10992024,cg11009736,cg11173636,cg11369927,cg11384510,cg11417675,cg11432751,cg11504954,cg11541897,cg11602361,cg11849780,cg11886879,cg11960655,cg12046867,cg12061236,cg12160148,cg12175038,cg12193298,cg12214765,cg12242038,cg12261451,cg12327449,cg12381317,cg12393668,cg12401437,cg12405232,cg12551317,cg12615879,cg12770644,cg12859507,cg12940618,cg13066111,cg13073564,cg13185188,cg13205059,cg13236934,cg13279811,cg13370086,cg13378649,cg13432682,cg13452738,cg13473803,cg13573388,cg13632595,cg13639189,cg13670099,cg13694664,cg13721028,cg13770235,cg13785068,cg13837721,cg13878360,cg13883027,cg13897783,cg13950578,cg13970118,cg13984289,cg14004768,cg14061069,cg14110355,cg14118616,cg14123633,cg14159011,cg14172482,cg14179381,cg14187293,cg14240646,cg14308648,cg14310674,cg14398247,cg14468090,cg14476852,cg14503247,cg14507403,cg14516473,cg14575602,cg14588463,cg14695663,cg14775994,cg14827090,cg14836018,cg15268471,cg15323541,cg15451537,cg15495949,cg15640580,cg15769835,cg15790037,cg15818696,cg15824907,cg15831967,cg15876825,cg15927328,cg16159152,cg16185781,cg16223899,cg16301894,cg16405432,cg16410943,cg16427703,cg16463229,cg16491492,cg16547749,cg16604233,cg16674327,cg16676373,cg16747321,cg16785938,cg16846691,cg16949228,cg16949673,cg17059388,cg17073306,cg17365725,cg17430681,cg17474786,cg17498841,cg17519280,cg17519949,cg17688768,cg17716961,cg17717333,cg17747518,cg17751646,cg17797106,cg17839226,cg17843510,cg18082583,cg18088723,cg18116155,cg18158658,cg18180276,cg18224419,cg18340013,cg18399056,cg18506297,cg18512352,cg18605382,cg18715724,cg18814616,cg18825076,cg18856296,cg19082212,cg19096327,cg19168482,cg19182537,cg19336497,cg19352370,cg19494761,cg19500155,cg19505399,cg19547330,cg19573881,cg19707454,cg19709743,cg19766460,cg19856934,cg20052632,cg20201458,cg20273704,cg20291244,cg20302111,cg20435097,cg20439393,cg20473873,cg20503657,cg20559405,cg20559634,cg20627754,cg20635144,cg20673407,cg20681671,cg20790161,cg20813589,cg20880067,cg20925263,cg21092790,cg21101883,cg21136789,cg21139150,cg21252483,cg21596469,cg21764456,cg21766592,cg21832243,cg21926612,cg21976957,cg22055719,cg22334681,cg22386492,cg22508957,cg22643110,cg22676075,cg22680931,cg22859267,cg22875332,cg22976778,cg23139584,cg23173402,cg23261809,cg23283614,cg23371584,cg23387288,cg23425970,cg23440142,cg23489630,cg23710890,cg23758822,cg23881458,cg23966593,cg23982607,cg24000536,cg24122364,cg24207161,cg24213184,cg24303303,cg24334149,cg24419071,cg24450063,cg24499839,cg24526136,cg24768821,cg24786174,cg24796450,cg25010880,cg25066655,cg25090994,cg25259712,cg25263912,cg25273041,cg25298410,cg25315648,cg25534756,cg25594106,cg25660036,cg25734089,cg25738319,cg25794455,cg25817165,cg25934064,cg25969472,cg25993932,cg25998278,cg26014689,cg26096415,cg26192567,cg26276556,cg26381678,cg26607553,cg26689483,cg26708920,cg26815032,cg26850117,cg26878626,cg27077359,cg27116966,cg27129145,cg27181169,cg27201837,cg27332938,cg27360277,cg27364652,cg27366882,cg27485845,cg27540604,cg27643470	GSM817206	0.000335
3.697	8.26e-06	Fetal_Muscle_Leg	Fetal Muscle	DHS	UW.Fetal_Muscle_Leg.ChromatinAccessibility.H-24244.DS19272.twopass.merge150.wgt10.zgt2.wig.gz	cg00044050,cg00048149,cg00061907,cg00062382,cg00204262,cg00209612,cg00211174,cg00258198,cg00261912,cg00292029,cg00295879,cg00299943,cg00326788,cg00334056,cg00346898,cg00364704,cg00379830,cg00420922,cg00472373,cg00474218,cg00545801,cg00569813,cg00618323,cg00646813,cg00657389,cg00687962,cg00766382,cg00901687,cg01000188,cg01014787,cg01030404,cg01047297,cg01074613,cg01089516,cg01119319,cg01239044,cg01256391,cg01324219,cg01324539,cg01359822,cg01367324,cg01369914,cg01393581,cg01393790,cg01400671,cg01553584,cg01560476,cg01609658,cg01615050,cg01627594,cg01641778,cg01642733,cg01647834,cg01733572,cg01741372,cg01745370,cg01818594,cg01837375,cg01851573,cg01868499,cg01969012,cg02028179,cg02154914,cg02176678,cg02196730,cg02206980,cg02345556,cg02464551,cg02492873,cg02527881,cg02531794,cg02582028,cg02673002,cg02754929,cg02767663,cg02784731,cg02804067,cg02838443,cg02880444,cg02893585,cg03012946,cg03021329,cg03108237,cg03113739,cg03185552,cg03192273,cg03216580,cg03229158,cg03265014,cg03305906,cg03314380,cg03366951,cg03370451,cg03372526,cg03417454,cg03453179,cg03458265,cg03467567,cg03680338,cg03808017,cg03816568,cg03907572,cg03957495,cg03961133,cg04005843,cg04076286,cg04078292,cg04282141,cg04322651,cg04335779,cg04415270,cg04477510,cg04478180,cg04487205,cg04545003,cg04567334,cg04600792,cg04614656,cg04618327,cg04723534,cg04734572,cg04902443,cg04911139,cg04931690,cg04940435,cg05047537,cg05054006,cg05105276,cg05115763,cg05121110,cg05131771,cg05141217,cg05156456,cg05168133,cg05177932,cg05205432,cg05292325,cg05385477,cg05393297,cg05434674,cg05460975,cg05488054,cg05525133,cg05578102,cg05623727,cg05702778,cg05715076,cg05841700,cg05865280,cg05868365,cg05903274,cg05934796,cg06060754,cg06087988,cg06088623,cg06139006,cg06164804,cg06191042,cg06193597,cg06207961,cg06242242,cg06245352,cg06254604,cg06292624,cg06318676,cg06400590,cg06422694,cg06431347,cg06459104,cg06489993,cg06600936,cg06645081,cg06737308,cg06775570,cg06795995,cg06809965,cg06909274,cg06923291,cg06937572,cg06969206,cg07034561,cg07042489,cg07095347,cg07113474,cg07218275,cg07319276,cg07366871,cg07393169,cg07469467,cg07547279,cg07624650,cg07673080,cg07702439,cg07728250,cg07774964,cg07803582,cg07836921,cg07908924,cg07926491,cg07972762,cg07998124,cg07999547,cg08075305,cg08081727,cg08130307,cg08166072,cg08213375,cg08246428,cg08292120,cg08339898,cg08344080,cg08347373,cg08370546,cg08382737,cg08399831,cg08408040,cg08457029,cg08466034,cg08469646,cg08477332,cg08497121,cg08710911,cg08723959,cg08748184,cg08874645,cg08918950,cg08927844,cg08972273,cg08975641,cg08979494,cg09125924,cg09136878,cg09173681,cg09179589,cg09222884,cg09284795,cg09345355,cg09366624,cg09395599,cg09531659,cg09571762,cg09592244,cg09796270,cg09797092,cg09821763,cg09894503,cg09918751,cg09992948,cg10022447,cg10064339,cg10193107,cg10216848,cg10217749,cg10230957,cg10393190,cg10414026,cg10549753,cg10563859,cg10579556,cg10717379,cg10724255,cg10807101,cg10807894,cg10833325,cg10897311,cg10992024,cg11009736,cg11103458,cg11173636,cg11185950,cg11302988,cg11369927,cg11384510,cg11417675,cg11432751,cg11541897,cg11568728,cg11651266,cg11655627,cg11960655,cg11997208,cg12046867,cg12061236,cg12160148,cg12175038,cg12214765,cg12242038,cg12261451,cg12327449,cg12381317,cg12389669,cg12393668,cg12401437,cg12405232,cg12478742,cg12547847,cg12551317,cg12615879,cg12770644,cg12859507,cg12882968,cg13073564,cg13185188,cg13205059,cg13279811,cg13346355,cg13378649,cg13427897,cg13432682,cg13473803,cg13573388,cg13632595,cg13639189,cg13670099,cg13721028,cg13770235,cg13785068,cg13837721,cg13837938,cg13878360,cg13883027,cg13897783,cg13906792,cg13970118,cg13984289,cg13994823,cg14004768,cg14022616,cg14061069,cg14118616,cg14138287,cg14172482,cg14240646,cg14242557,cg14308648,cg14310674,cg14317533,cg14468090,cg14476852,cg14507403,cg14516473,cg14575602,cg14588463,cg14775994,cg14793586,cg14827090,cg14836018,cg15070536,cg15145296,cg15268471,cg15323541,cg15451537,cg15495949,cg15551902,cg15790037,cg15818696,cg15824907,cg15831967,cg15876825,cg15919165,cg15927328,cg16159152,cg16185781,cg16223899,cg16301894,cg16313243,cg16317947,cg16320185,cg16393899,cg16405432,cg16410943,cg16427703,cg16463229,cg16491492,cg16547749,cg16604233,cg16674327,cg16676373,cg16785938,cg16846691,cg16949228,cg17059388,cg17073306,cg17207485,cg17430681,cg17498841,cg17519280,cg17586107,cg17688768,cg17716961,cg17717333,cg17751646,cg17797106,cg17839226,cg17843510,cg17884064,cg17916960,cg18082583,cg18116155,cg18158658,cg18180276,cg18209791,cg18224419,cg18340013,cg18399056,cg18496131,cg18506297,cg18512352,cg18605382,cg18675610,cg18814616,cg18825076,cg18856296,cg19096327,cg19168482,cg19182537,cg19336497,cg19431696,cg19491776,cg19494761,cg19500155,cg19505399,cg19547330,cg19573881,cg19707454,cg19709743,cg19766460,cg19856934,cg19976997,cg20052632,cg20201458,cg20273704,cg20291244,cg20302111,cg20329620,cg20399252,cg20435097,cg20439393,cg20473873,cg20503657,cg20559405,cg20559634,cg20627754,cg20635144,cg20673407,cg20790161,cg20813589,cg20880067,cg20925263,cg21092790,cg21101883,cg21136789,cg21139150,cg21252483,cg21319527,cg21648391,cg21764456,cg21766592,cg21832243,cg21926612,cg22055719,cg22334681,cg22370094,cg22386492,cg22508957,cg22643110,cg22676075,cg22680931,cg22859267,cg22875332,cg22976778,cg23056271,cg23139584,cg23149302,cg23173402,cg23207176,cg23255942,cg23371584,cg23425970,cg23440142,cg23695209,cg23710890,cg23718147,cg23719516,cg23758822,cg23881458,cg23966593,cg23982607,cg24122364,cg24134472,cg24207161,cg24213184,cg24334149,cg24419071,cg24450063,cg24499839,cg24526136,cg24566088,cg24768821,cg24786174,cg24796450,cg24846397,cg24917105,cg24956452,cg25010880,cg25066655,cg25090994,cg25176297,cg25259712,cg25263912,cg25273041,cg25298410,cg25379390,cg25534756,cg25594106,cg25660036,cg25734089,cg25738319,cg25790333,cg25794455,cg25817165,cg25934064,cg25969472,cg25972069,cg25993932,cg26096415,cg26192567,cg26381678,cg26607553,cg26689483,cg26690915,cg26754761,cg26765263,cg26809488,cg26815032,cg26850117,cg26878626,cg27077359,cg27116966,cg27129145,cg27144592,cg27181169,cg27298252,cg27332131,cg27332938,cg27360277,cg27364652,cg27366882,cg27373749,cg27485845,cg27507580,cg27540604,cg27643470	GSM878626	8.97e-05
3.384	6.58e-05	Fetal_Muscle_Leg	Fetal Muscle	DHS	UW.Fetal_Muscle_Leg.ChromatinAccessibility.H-24259.DS19291.twopass.merge150.wgt10.zgt2.wig.gz	cg00048149,cg00061907,cg00062382,cg00093057,cg00230924,cg00292029,cg00295879,cg00299943,cg00326788,cg00346898,cg00364704,cg00379830,cg00420922,cg00422909,cg00474218,cg00505606,cg00545801,cg00569813,cg00618323,cg00646813,cg00657389,cg00687962,cg00766382,cg00901687,cg01000188,cg01003021,cg01014787,cg01030404,cg01047297,cg01074613,cg01089516,cg01119319,cg01171429,cg01239044,cg01359822,cg01367324,cg01369914,cg01393581,cg01393790,cg01403005,cg01427108,cg01464515,cg01527307,cg01553584,cg01641778,cg01642733,cg01647834,cg01741372,cg01745370,cg01818594,cg01868499,cg01984146,cg01992893,cg02154914,cg02196730,cg02206980,cg02232542,cg02464551,cg02492873,cg02531794,cg02555883,cg02582028,cg02655711,cg02673002,cg02754929,cg02767663,cg02784731,cg02804067,cg02838443,cg02893585,cg03021329,cg03050188,cg03113739,cg03150042,cg03185552,cg03192273,cg03216580,cg03229158,cg03265014,cg03285229,cg03305906,cg03329597,cg03366951,cg03372526,cg03387510,cg03417454,cg03453179,cg03458265,cg03467567,cg03617633,cg03680338,cg03847641,cg03849132,cg03907572,cg03957495,cg03961133,cg03999688,cg04060051,cg04076286,cg04078292,cg04132472,cg04282141,cg04335779,cg04390734,cg04477510,cg04478180,cg04545003,cg04567334,cg04614656,cg04723534,cg04734572,cg04772795,cg04902443,cg04931690,cg04940435,cg05047537,cg05054006,cg05115763,cg05121110,cg05141217,cg05156456,cg05168133,cg05177932,cg05205432,cg05206802,cg05292325,cg05385477,cg05434674,cg05488054,cg05702778,cg05715076,cg05841700,cg05865280,cg05903274,cg05934796,cg06060754,cg06087988,cg06088623,cg06139006,cg06191042,cg06207961,cg06242242,cg06245352,cg06292624,cg06318676,cg06400590,cg06422694,cg06431347,cg06459104,cg06489993,cg06555230,cg06597413,cg06600936,cg06645081,cg06775570,cg06795995,cg06809965,cg06969206,cg07034561,cg07113474,cg07218275,cg07233700,cg07319276,cg07326602,cg07366871,cg07393169,cg07461715,cg07469467,cg07547279,cg07583744,cg07624650,cg07673080,cg07774964,cg07803582,cg07836921,cg07908924,cg07972762,cg07998124,cg07999547,cg08070646,cg08075305,cg08130307,cg08213375,cg08228808,cg08246428,cg08292120,cg08339898,cg08344080,cg08347373,cg08370546,cg08399831,cg08408040,cg08469646,cg08477332,cg08497121,cg08710911,cg08713344,cg08808042,cg08918950,cg08927844,cg08972273,cg08975641,cg08979494,cg09118371,cg09136878,cg09173681,cg09179589,cg09284795,cg09345355,cg09395599,cg09592244,cg09796270,cg09797092,cg09821763,cg09894503,cg09901532,cg09992948,cg10022447,cg10064339,cg10193107,cg10216848,cg10217749,cg10230957,cg10414026,cg10414466,cg10579556,cg10717379,cg10724255,cg10807894,cg10897311,cg10992024,cg11009736,cg11173636,cg11185950,cg11288282,cg11302988,cg11384510,cg11417675,cg11432751,cg11461244,cg11541897,cg11651266,cg11849780,cg12046867,cg12061236,cg12160148,cg12175038,cg12193298,cg12214765,cg12242038,cg12261451,cg12327449,cg12381317,cg12389669,cg12393668,cg12401437,cg12405232,cg12551317,cg12770644,cg12859507,cg12882968,cg13073564,cg13185188,cg13205059,cg13279811,cg13370086,cg13378649,cg13427897,cg13432682,cg13473803,cg13573388,cg13632595,cg13639189,cg13670099,cg13721028,cg13770235,cg13785068,cg13816228,cg13883027,cg13897783,cg13906792,cg13970118,cg13984289,cg14004768,cg14046302,cg14061069,cg14110355,cg14118616,cg14138287,cg14172482,cg14240646,cg14242557,cg14308648,cg14310674,cg14317533,cg14375478,cg14468090,cg14476852,cg14497143,cg14503247,cg14507403,cg14516473,cg14588463,cg14775994,cg14827090,cg15145296,cg15268471,cg15323541,cg15448707,cg15451537,cg15495949,cg15563591,cg15790037,cg15818696,cg15824907,cg15831967,cg15876825,cg15927328,cg16159152,cg16185781,cg16187635,cg16223899,cg16301894,cg16313243,cg16373820,cg16405432,cg16410943,cg16427703,cg16463229,cg16491492,cg16547749,cg16604233,cg16606731,cg16674327,cg16775254,cg16785938,cg16831933,cg16846691,cg16949228,cg17059388,cg17073306,cg17095910,cg17498841,cg17519280,cg17640745,cg17716961,cg17717333,cg17747518,cg17751646,cg17797106,cg17839226,cg17843510,cg17916960,cg18082583,cg18088723,cg18158658,cg18180276,cg18209791,cg18224419,cg18340013,cg18399056,cg18496131,cg18506297,cg18512352,cg18605382,cg18662080,cg18715724,cg18825076,cg18856296,cg19168482,cg19182537,cg19336497,cg19494761,cg19500155,cg19547330,cg19570618,cg19573881,cg19709743,cg19766460,cg19856934,cg20052632,cg20201458,cg20273704,cg20302111,cg20313677,cg20399252,cg20439393,cg20473873,cg20485607,cg20503657,cg20559405,cg20559634,cg20627754,cg20635144,cg20673407,cg20790161,cg20813589,cg20880067,cg20925263,cg21092790,cg21101883,cg21136789,cg21139150,cg21596469,cg21648391,cg21766592,cg21832243,cg21926612,cg21976957,cg22055719,cg22334681,cg22370094,cg22381144,cg22386492,cg22508957,cg22676075,cg22680931,cg22859267,cg22875332,cg22976778,cg23139584,cg23173402,cg23261809,cg23283614,cg23371584,cg23387288,cg23425970,cg23440142,cg23710890,cg23718147,cg23758822,cg23881458,cg23966593,cg23982607,cg24122364,cg24126361,cg24207161,cg24299229,cg24334149,cg24419071,cg24450063,cg24499839,cg24786174,cg25010880,cg25066655,cg25090994,cg25259712,cg25263912,cg25273041,cg25534756,cg25594106,cg25734089,cg25738319,cg25790333,cg25817165,cg25934064,cg25969472,cg25993932,cg26096415,cg26192567,cg26276556,cg26475774,cg26607553,cg26689483,cg26815032,cg26878626,cg27077359,cg27116966,cg27129145,cg27181169,cg27332938,cg27360277,cg27364652,cg27366882,cg27373749,cg27485845,cg27493466,cg27540604,cg27586797,cg27643470	GSM817213	0.000582
3.74	6.73e-06	Fetal_Muscle_Leg	Fetal Muscle	DHS	UW.Fetal_Muscle_Leg.ChromatinAccessibility.H-24279.DS19436.twopass.merge150.wgt10.zgt2.wig.gz	cg00044050,cg00048149,cg00062382,cg00093057,cg00117506,cg00211174,cg00261912,cg00277334,cg00292029,cg00295879,cg00299943,cg00326788,cg00334056,cg00346898,cg00379830,cg00420922,cg00422909,cg00472373,cg00474218,cg00505606,cg00545801,cg00569813,cg00618323,cg00646813,cg00657389,cg00687962,cg00766382,cg00817464,cg00901687,cg01000188,cg01014787,cg01026233,cg01030404,cg01047297,cg01074613,cg01089516,cg01119319,cg01239044,cg01324219,cg01358620,cg01359822,cg01367324,cg01369914,cg01393581,cg01393790,cg01400671,cg01464515,cg01527307,cg01553584,cg01641778,cg01642733,cg01647834,cg01733572,cg01741372,cg01745370,cg01818594,cg01837375,cg01851573,cg01868499,cg01992893,cg02154914,cg02196730,cg02206980,cg02232542,cg02259649,cg02345556,cg02394506,cg02464551,cg02492873,cg02527881,cg02531794,cg02555883,cg02582028,cg02655711,cg02673002,cg02754929,cg02767663,cg02784731,cg02804067,cg02834447,cg02838443,cg02866122,cg02880444,cg02893585,cg02978058,cg03021329,cg03113739,cg03150042,cg03185552,cg03192273,cg03216580,cg03229158,cg03265014,cg03305906,cg03314380,cg03329597,cg03347694,cg03366951,cg03372526,cg03387510,cg03417454,cg03453179,cg03458265,cg03477993,cg03680338,cg03847641,cg03907572,cg03957495,cg03961133,cg04060051,cg04132472,cg04219001,cg04282141,cg04322651,cg04335779,cg04390734,cg04415270,cg04477510,cg04487205,cg04545003,cg04567334,cg04614656,cg04723534,cg04734572,cg04832245,cg04902443,cg04911139,cg04931690,cg04940435,cg05047537,cg05054006,cg05115763,cg05121110,cg05156456,cg05168133,cg05205432,cg05292325,cg05385477,cg05393297,cg05434674,cg05488054,cg05578102,cg05702778,cg05841700,cg05865280,cg05868365,cg05934796,cg06060754,cg06087988,cg06088623,cg06139006,cg06164804,cg06207961,cg06242242,cg06245352,cg06254604,cg06292624,cg06318676,cg06400590,cg06422694,cg06431347,cg06459104,cg06489993,cg06597413,cg06600936,cg06775570,cg06795995,cg06909274,cg06917450,cg06969206,cg07034561,cg07095347,cg07113474,cg07187342,cg07218275,cg07319276,cg07326602,cg07366871,cg07393169,cg07461715,cg07469467,cg07547279,cg07624650,cg07673080,cg07702439,cg07739340,cg07774964,cg07791039,cg07803582,cg07836921,cg07908924,cg07926491,cg07950857,cg07972762,cg07998124,cg07999547,cg08075305,cg08130307,cg08166072,cg08213375,cg08228808,cg08246428,cg08292120,cg08339898,cg08344080,cg08347373,cg08370546,cg08382737,cg08399831,cg08408040,cg08469646,cg08497121,cg08710911,cg08713344,cg08748184,cg08808042,cg08874645,cg08906930,cg08918950,cg08927844,cg08972273,cg08975641,cg08979494,cg09118371,cg09136878,cg09173681,cg09179589,cg09284795,cg09345355,cg09366624,cg09592244,cg09797092,cg09808012,cg09821763,cg09894503,cg09901532,cg09918751,cg09992948,cg10022447,cg10064339,cg10193107,cg10216848,cg10217749,cg10230957,cg10414026,cg10414466,cg10549753,cg10563859,cg10579556,cg10717379,cg10807894,cg10833325,cg10873538,cg10897311,cg10992024,cg11009736,cg11173636,cg11185950,cg11384510,cg11417675,cg11432751,cg11541897,cg11601663,cg11651266,cg11655627,cg11849780,cg11886879,cg11960655,cg12046867,cg12050358,cg12061236,cg12160148,cg12175038,cg12193298,cg12214765,cg12242038,cg12261451,cg12381317,cg12401437,cg12405232,cg12478742,cg12551317,cg12615879,cg12770644,cg12859507,cg12882968,cg12940618,cg13073564,cg13185188,cg13205059,cg13236934,cg13279811,cg13370086,cg13378649,cg13427897,cg13432682,cg13473803,cg13573388,cg13632595,cg13639189,cg13670099,cg13694664,cg13721028,cg13770235,cg13785068,cg13816228,cg13867052,cg13883027,cg13897783,cg13906792,cg13970118,cg13984289,cg13994823,cg14004768,cg14050363,cg14061069,cg14118616,cg14138287,cg14159011,cg14172482,cg14179381,cg14240646,cg14244842,cg14308648,cg14310674,cg14317533,cg14398247,cg14468090,cg14476852,cg14507403,cg14516473,cg14562523,cg14575602,cg14588463,cg14695663,cg14775994,cg14793586,cg15145296,cg15268471,cg15323541,cg15427127,cg15448707,cg15451537,cg15495949,cg15790037,cg15818696,cg15824907,cg15831967,cg15876825,cg15919165,cg15927328,cg16159152,cg16185781,cg16223899,cg16301894,cg16313243,cg16393899,cg16405432,cg16410943,cg16427703,cg16463229,cg16496269,cg16547749,cg16604233,cg16674327,cg16785938,cg16831933,cg16846691,cg16915469,cg16949228,cg17059388,cg17073306,cg17207485,cg17231980,cg17327111,cg17498841,cg17519280,cg17519949,cg17716961,cg17717333,cg17747518,cg17797106,cg17839226,cg17843510,cg17916960,cg18082583,cg18088723,cg18116155,cg18158658,cg18224419,cg18243471,cg18340013,cg18506297,cg18512352,cg18605382,cg18675610,cg18814616,cg18825076,cg18856296,cg19168482,cg19182537,cg19336497,cg19494761,cg19500155,cg19505399,cg19547330,cg19573881,cg19707454,cg19709743,cg19723528,cg19766460,cg19791489,cg19856934,cg19976628,cg20201458,cg20273704,cg20291244,cg20302111,cg20329620,cg20435097,cg20439393,cg20473873,cg20485607,cg20503657,cg20559405,cg20559634,cg20627754,cg20635144,cg20673407,cg20681671,cg20790161,cg20813589,cg20880067,cg20925263,cg21000132,cg21005828,cg21092790,cg21101883,cg21136789,cg21139150,cg21252483,cg21766592,cg21832243,cg21926612,cg21976957,cg22055719,cg22334681,cg22386492,cg22508957,cg22643110,cg22676075,cg22859267,cg22875332,cg22976778,cg23031320,cg23139584,cg23173402,cg23207176,cg23283614,cg23371584,cg23387288,cg23403783,cg23425970,cg23489630,cg23695209,cg23710890,cg23758822,cg23966593,cg23982607,cg24122364,cg24134472,cg24207161,cg24299229,cg24334149,cg24419071,cg24450063,cg24499839,cg24699150,cg24796450,cg24917105,cg24956452,cg24984350,cg25010880,cg25066655,cg25090994,cg25259712,cg25273041,cg25298410,cg25534756,cg25620989,cg25660036,cg25734089,cg25738319,cg25790333,cg25817165,cg25934064,cg25969472,cg25993932,cg26096415,cg26192567,cg26276556,cg26277344,cg26607553,cg26689483,cg26708920,cg26754761,cg26815032,cg26878626,cg27012316,cg27077359,cg27129145,cg27181169,cg27201837,cg27332938,cg27360277,cg27364652,cg27366882,cg27373749,cg27485845,cg27507580,cg27540604,cg27586797,cg27643470	GSM878631	7.57e-05
2.946	0.000353	Fetal_Muscle_Leg	Fetal Muscle	DHS	UW.Fetal_Muscle_Leg.ChromatinAccessibility.H-24297.DS19643.twopass.merge150.wgt10.zgt2.wig.gz	cg00048149,cg00062382,cg00093057,cg00209612,cg00211174,cg00277334,cg00292029,cg00295879,cg00299943,cg00326788,cg00379830,cg00420922,cg00474218,cg00545801,cg00618323,cg00646813,cg00657389,cg00766382,cg00817464,cg00901687,cg01000188,cg01014787,cg01026233,cg01030404,cg01047297,cg01089516,cg01119319,cg01239044,cg01256665,cg01359822,cg01367324,cg01369914,cg01393790,cg01464515,cg01553584,cg01620868,cg01641778,cg01642733,cg01647834,cg01741372,cg01745370,cg01818594,cg01837375,cg01868499,cg01934777,cg02077695,cg02154914,cg02176678,cg02196730,cg02206980,cg02232542,cg02345556,cg02394506,cg02427933,cg02492873,cg02582028,cg02655711,cg02673002,cg02685365,cg02753203,cg02767663,cg02893585,cg03021329,cg03113739,cg03185552,cg03192273,cg03216580,cg03229158,cg03265014,cg03305906,cg03329597,cg03331207,cg03366951,cg03372526,cg03387510,cg03417454,cg03458265,cg03680338,cg03808017,cg03847641,cg03907572,cg03957495,cg03961133,cg04078292,cg04282141,cg04322651,cg04415270,cg04477510,cg04487205,cg04545003,cg04567334,cg04600792,cg04614656,cg04723534,cg04734572,cg04772795,cg04911139,cg04931690,cg04940435,cg05047537,cg05054006,cg05115763,cg05121110,cg05141217,cg05156456,cg05168133,cg05205432,cg05269323,cg05292325,cg05292605,cg05385477,cg05434674,cg05578102,cg05623727,cg05702778,cg05865280,cg05868365,cg05903274,cg05934796,cg06060754,cg06087988,cg06088623,cg06139006,cg06142621,cg06164804,cg06191042,cg06207961,cg06242242,cg06245352,cg06292624,cg06318676,cg06400590,cg06422694,cg06431347,cg06459104,cg06597413,cg06600936,cg06645081,cg06775570,cg06795995,cg06917450,cg07034561,cg07095347,cg07113474,cg07218275,cg07319276,cg07326602,cg07366871,cg07461715,cg07469467,cg07547279,cg07587117,cg07624650,cg07673080,cg07702439,cg07774964,cg07803582,cg07836921,cg07908924,cg07926491,cg07950857,cg07972762,cg07998124,cg07999547,cg08075305,cg08130307,cg08166072,cg08213375,cg08246428,cg08292120,cg08339898,cg08344080,cg08347373,cg08370546,cg08382737,cg08399831,cg08408040,cg08466034,cg08469646,cg08477332,cg08497121,cg08710911,cg08713344,cg08748184,cg08808042,cg08874645,cg08918950,cg08927844,cg08972273,cg08975641,cg08979494,cg09118371,cg09136878,cg09173681,cg09179589,cg09222884,cg09284795,cg09293881,cg09345355,cg09366624,cg09592244,cg09796270,cg09797092,cg09821763,cg09894503,cg09992948,cg10022447,cg10064339,cg10193107,cg10216848,cg10217749,cg10230957,cg10414026,cg10414466,cg10563859,cg10579556,cg10717379,cg10807101,cg10807894,cg10873538,cg10897311,cg10992024,cg11009736,cg11173636,cg11185950,cg11302988,cg11384510,cg11417675,cg11432751,cg11519708,cg11541897,cg11601663,cg11651266,cg11655627,cg11849780,cg11955249,cg12046867,cg12061236,cg12160148,cg12175038,cg12193298,cg12214765,cg12242038,cg12261451,cg12327449,cg12381317,cg12389669,cg12401437,cg12405232,cg12551317,cg12770644,cg12859507,cg13073564,cg13185188,cg13279811,cg13370086,cg13378649,cg13427897,cg13432682,cg13473803,cg13573388,cg13632595,cg13639189,cg13670099,cg13674437,cg13721028,cg13770235,cg13785068,cg13816228,cg13837721,cg13867052,cg13883027,cg13897783,cg13906792,cg13970118,cg13984289,cg13994823,cg14004768,cg14061069,cg14118616,cg14172482,cg14240646,cg14244842,cg14308648,cg14310674,cg14346872,cg14468090,cg14476852,cg14516473,cg14575602,cg14588463,cg14775994,cg14827090,cg14836018,cg15145296,cg15268471,cg15323541,cg15391100,cg15448707,cg15451537,cg15495949,cg15790037,cg15818696,cg15824907,cg15831967,cg15876825,cg15927328,cg16004875,cg16159152,cg16185781,cg16223899,cg16301894,cg16313243,cg16359360,cg16405432,cg16410943,cg16427703,cg16496269,cg16547749,cg16604233,cg16606731,cg16674327,cg16747321,cg16785938,cg16831933,cg16846691,cg16915469,cg16949228,cg17055671,cg17059388,cg17073306,cg17095910,cg17207485,cg17231980,cg17291251,cg17430681,cg17498841,cg17519280,cg17640745,cg17688768,cg17716961,cg17717333,cg17797106,cg17839226,cg17843510,cg17916960,cg18082583,cg18088723,cg18158658,cg18209791,cg18224419,cg18340013,cg18399056,cg18506297,cg18512352,cg18529726,cg18675610,cg18825076,cg18856296,cg19096327,cg19168482,cg19182537,cg19225512,cg19500155,cg19505399,cg19547330,cg19573881,cg19707454,cg19709743,cg19766460,cg19856934,cg20201458,cg20273704,cg20291244,cg20302111,cg20435097,cg20439393,cg20473873,cg20503657,cg20559405,cg20559634,cg20627754,cg20635144,cg20673407,cg20790161,cg20813589,cg20880067,cg20925263,cg21000132,cg21092790,cg21101883,cg21136789,cg21139150,cg21252483,cg21766592,cg21795156,cg21832243,cg21861901,cg21926612,cg21982573,cg22055719,cg22232119,cg22334681,cg22386492,cg22508957,cg22643110,cg22676075,cg22680931,cg22859267,cg22875332,cg22976778,cg23139584,cg23173402,cg23261809,cg23283614,cg23371584,cg23387288,cg23403783,cg23425970,cg23440142,cg23442650,cg23695209,cg23710890,cg23715200,cg23758822,cg23881458,cg23966593,cg23982607,cg24122364,cg24126361,cg24134472,cg24175498,cg24207161,cg24213184,cg24334149,cg24419071,cg24450063,cg24499839,cg24526136,cg24786174,cg24796450,cg24984350,cg25010880,cg25066655,cg25090994,cg25176297,cg25259712,cg25263912,cg25273041,cg25298410,cg25379390,cg25534756,cg25594106,cg25639858,cg25660036,cg25734089,cg25738319,cg25794455,cg25934064,cg25969472,cg25993932,cg26096415,cg26192567,cg26276556,cg26381678,cg26607553,cg26689483,cg26765263,cg26878626,cg27077359,cg27116966,cg27129145,cg27181169,cg27201837,cg27332938,cg27360277,cg27364652,cg27366882,cg27373749,cg27493466,cg27507580,cg27540604,cg27643470	GSM878637	0.00282
3.577	1.24e-05	Fetal_Muscle_Leg	Fetal Muscle	DHS	UW.Fetal_Muscle_Leg.ChromatinAccessibility.H-24409.DS20239.twopass.merge150.wgt10.zgt2.wig.gz	cg00044050,cg00048149,cg00061907,cg00062382,cg00093057,cg00211174,cg00261912,cg00292029,cg00295879,cg00299943,cg00326788,cg00334056,cg00379830,cg00420922,cg00472373,cg00474218,cg00569813,cg00618323,cg00646813,cg00657389,cg00766382,cg00817464,cg00901687,cg00944873,cg01000188,cg01014787,cg01026233,cg01030404,cg01047297,cg01074613,cg01089516,cg01119319,cg01193555,cg01239044,cg01324219,cg01359822,cg01367324,cg01369914,cg01393581,cg01393790,cg01485708,cg01553584,cg01641778,cg01642733,cg01647834,cg01733572,cg01741372,cg01745370,cg01818594,cg01837375,cg01868499,cg01934777,cg01969012,cg01984146,cg02141393,cg02154914,cg02196730,cg02206980,cg02232542,cg02345556,cg02394506,cg02427933,cg02439077,cg02492873,cg02527881,cg02531794,cg02555883,cg02582028,cg02673002,cg02753203,cg02754929,cg02767663,cg02784731,cg02804067,cg02834447,cg02838443,cg02893585,cg02978058,cg03012946,cg03021329,cg03050188,cg03051742,cg03108237,cg03113739,cg03150042,cg03185552,cg03192273,cg03216580,cg03229158,cg03285229,cg03305906,cg03314380,cg03329597,cg03342868,cg03366951,cg03370451,cg03372526,cg03417454,cg03453179,cg03458265,cg03477993,cg03660162,cg03680338,cg03808017,cg03847641,cg03849132,cg03907572,cg03957495,cg03961133,cg04060051,cg04282141,cg04322651,cg04335779,cg04390734,cg04415270,cg04477510,cg04487205,cg04545003,cg04567334,cg04614656,cg04723534,cg04734572,cg04832245,cg04902443,cg04911139,cg04931690,cg04940435,cg05047537,cg05054006,cg05115763,cg05141217,cg05156456,cg05168133,cg05205432,cg05292325,cg05385477,cg05434674,cg05450034,cg05456810,cg05488054,cg05508639,cg05578102,cg05702778,cg05841700,cg05868365,cg05934796,cg06060754,cg06087988,cg06088623,cg06139006,cg06164804,cg06191042,cg06242242,cg06245352,cg06254604,cg06292624,cg06318676,cg06319903,cg06400590,cg06422694,cg06431347,cg06459104,cg06489993,cg06597413,cg06600936,cg06645081,cg06737308,cg06775570,cg06795995,cg06917450,cg06969206,cg07034561,cg07095347,cg07113474,cg07189579,cg07218275,cg07319276,cg07348845,cg07366871,cg07393169,cg07427276,cg07461715,cg07469467,cg07547279,cg07624650,cg07673080,cg07702439,cg07774964,cg07803582,cg07836921,cg07916784,cg07926491,cg07950857,cg07972762,cg07998124,cg07999547,cg08075305,cg08130307,cg08166072,cg08213375,cg08246428,cg08292120,cg08339898,cg08344080,cg08347373,cg08370546,cg08382737,cg08399831,cg08408040,cg08457029,cg08466034,cg08469646,cg08477332,cg08497121,cg08710911,cg08713344,cg08748184,cg08808042,cg08874645,cg08918950,cg08927844,cg08972273,cg08975641,cg08979494,cg09118371,cg09136878,cg09173681,cg09179589,cg09247692,cg09345355,cg09489639,cg09592244,cg09712182,cg09797092,cg09799186,cg09821763,cg09894503,cg09944012,cg09992948,cg10022447,cg10033251,cg10064339,cg10193107,cg10216848,cg10217749,cg10230957,cg10393190,cg10414026,cg10414466,cg10549753,cg10579556,cg10717379,cg10724255,cg10807101,cg10807894,cg10833325,cg10889514,cg10897311,cg10992024,cg11009736,cg11173636,cg11185950,cg11288282,cg11288672,cg11292317,cg11302988,cg11369927,cg11384510,cg11417675,cg11432751,cg11488381,cg11541897,cg11655627,cg11849780,cg11960655,cg12046867,cg12061236,cg12160148,cg12175038,cg12193298,cg12214765,cg12242038,cg12261451,cg12327449,cg12393668,cg12401437,cg12405232,cg12551317,cg12770644,cg12859507,cg12940618,cg13073564,cg13185188,cg13236934,cg13279811,cg13378649,cg13427897,cg13432682,cg13473803,cg13573388,cg13593090,cg13622587,cg13632595,cg13639189,cg13670099,cg13721028,cg13770235,cg13785068,cg13816228,cg13867052,cg13878360,cg13883027,cg13897783,cg13906792,cg13970118,cg13984289,cg13994823,cg14004768,cg14009912,cg14022616,cg14050363,cg14061069,cg14118616,cg14138287,cg14172482,cg14187293,cg14240646,cg14308648,cg14310674,cg14317533,cg14398247,cg14468090,cg14476852,cg14507403,cg14516473,cg14588463,cg14695663,cg14775994,cg14793586,cg14827090,cg15268471,cg15323541,cg15448707,cg15451537,cg15495949,cg15790037,cg15818696,cg15824907,cg15876825,cg15927328,cg16004875,cg16159152,cg16185781,cg16187635,cg16223899,cg16301894,cg16313243,cg16356956,cg16393899,cg16405432,cg16410943,cg16427703,cg16463229,cg16491492,cg16496269,cg16547749,cg16604233,cg16674327,cg16676373,cg16747321,cg16785938,cg16831933,cg16846691,cg16870839,cg16915469,cg16949228,cg16949673,cg17055671,cg17073306,cg17095910,cg17207485,cg17291251,cg17430681,cg17474786,cg17498841,cg17519280,cg17519949,cg17688768,cg17716961,cg17717333,cg17797106,cg17839226,cg17843510,cg17916960,cg18082583,cg18088723,cg18135502,cg18158658,cg18209791,cg18224419,cg18340013,cg18506297,cg18512352,cg18605382,cg18675610,cg18814616,cg18825076,cg18856296,cg19096327,cg19168482,cg19182537,cg19415736,cg19494761,cg19505399,cg19547330,cg19570618,cg19573881,cg19579005,cg19709743,cg19766460,cg19856934,cg20201458,cg20273704,cg20291244,cg20302111,cg20313677,cg20329620,cg20399252,cg20435097,cg20439393,cg20473873,cg20503657,cg20559405,cg20559634,cg20627754,cg20635144,cg20673407,cg20756026,cg20790161,cg20813589,cg20880067,cg20925263,cg21005828,cg21101883,cg21136789,cg21139150,cg21252483,cg21596469,cg21598751,cg21766592,cg21832243,cg21926612,cg21976957,cg21982573,cg22055719,cg22334681,cg22370094,cg22386492,cg22508957,cg22643110,cg22676075,cg22680931,cg22740801,cg22859267,cg22875332,cg22970786,cg22976778,cg23031320,cg23056271,cg23139584,cg23173402,cg23261809,cg23283614,cg23371584,cg23387288,cg23403783,cg23425970,cg23440142,cg23695209,cg23710890,cg23715200,cg23746239,cg23758822,cg23881458,cg23966593,cg23982607,cg24122364,cg24126361,cg24134472,cg24207161,cg24419071,cg24450063,cg24499839,cg24768821,cg24917105,cg25010880,cg25090994,cg25176297,cg25259712,cg25263912,cg25273041,cg25315648,cg25534756,cg25594106,cg25620989,cg25660036,cg25734089,cg25738319,cg25794455,cg25817165,cg25934064,cg25969472,cg25993932,cg26096415,cg26192567,cg26607553,cg26689483,cg26765263,cg26878626,cg27077359,cg27079194,cg27116966,cg27129145,cg27144592,cg27181169,cg27201837,cg27332938,cg27360277,cg27364652,cg27366882,cg27373749,cg27449804,cg27485845,cg27507580,cg27540604,cg27586797,cg27643470	GSM878653	0.00013
4.474	7.12e-09	Fetal_Muscle_Lower_Limb_Skeletal	Fetal Muscle	DHS	UW.Fetal_Muscle_Lower_Limb_Skeletal.ChromatinAccessibility.H-24042.DS18174.twopass.merge150.wgt10.zgt2.wig.gz	cg00044050,cg00048149,cg00061907,cg00062382,cg00093057,cg00204262,cg00211174,cg00258198,cg00261912,cg00277334,cg00292029,cg00295879,cg00299943,cg00326788,cg00334056,cg00346898,cg00379830,cg00390215,cg00412772,cg00420922,cg00456672,cg00472373,cg00474218,cg00483256,cg00505606,cg00545801,cg00569813,cg00601157,cg00618323,cg00622170,cg00646813,cg00657389,cg00687962,cg00766382,cg00817464,cg00901687,cg00928191,cg01000188,cg01014787,cg01026233,cg01030404,cg01047297,cg01074613,cg01089516,cg01119319,cg01239044,cg01248801,cg01324219,cg01359822,cg01363718,cg01367324,cg01369914,cg01393581,cg01393790,cg01400671,cg01553584,cg01627594,cg01641778,cg01642733,cg01647834,cg01733572,cg01741372,cg01745370,cg01818594,cg01837375,cg01868499,cg01933774,cg01934777,cg01969012,cg01984146,cg01992893,cg02077695,cg02154914,cg02176678,cg02196730,cg02206980,cg02232542,cg02345556,cg02427933,cg02492873,cg02527881,cg02555883,cg02582028,cg02610851,cg02655711,cg02673002,cg02685365,cg02753203,cg02754929,cg02767663,cg02784731,cg02804067,cg02834447,cg02838443,cg02880444,cg02893585,cg02978058,cg03012946,cg03021329,cg03033729,cg03050188,cg03051742,cg03108237,cg03113739,cg03150042,cg03192273,cg03216580,cg03229158,cg03249457,cg03285229,cg03305906,cg03314380,cg03329597,cg03354898,cg03366951,cg03370451,cg03372526,cg03417454,cg03447571,cg03453179,cg03458265,cg03467567,cg03567706,cg03680338,cg03694391,cg03808017,cg03847641,cg03849132,cg03907572,cg03957495,cg03961133,cg04060051,cg04078292,cg04132472,cg04219001,cg04282141,cg04322651,cg04335779,cg04390734,cg04401763,cg04415270,cg04417703,cg04471037,cg04477510,cg04478180,cg04487205,cg04545003,cg04567334,cg04614656,cg04723534,cg04734572,cg04832245,cg04902443,cg04911139,cg04931690,cg04940435,cg05047537,cg05054006,cg05115763,cg05141217,cg05156456,cg05168133,cg05177932,cg05205432,cg05292325,cg05292605,cg05370838,cg05393297,cg05434674,cg05450034,cg05488054,cg05508639,cg05578102,cg05623727,cg05702778,cg05714155,cg05841700,cg05868365,cg05934796,cg05971934,cg06048522,cg06060754,cg06087988,cg06088623,cg06139006,cg06191042,cg06242242,cg06245352,cg06292624,cg06318676,cg06400590,cg06422694,cg06431347,cg06459104,cg06489993,cg06577139,cg06597413,cg06600936,cg06645081,cg06681154,cg06737308,cg06770995,cg06775570,cg06795995,cg06809965,cg06909274,cg06917450,cg06937572,cg06969206,cg06970082,cg06981636,cg07034561,cg07042489,cg07113474,cg07218275,cg07319276,cg07364631,cg07366871,cg07393754,cg07398106,cg07469467,cg07547279,cg07624650,cg07673080,cg07702439,cg07728250,cg07739340,cg07774964,cg07791039,cg07803582,cg07836921,cg07908924,cg07916784,cg07926491,cg07950857,cg07972762,cg07998124,cg07999547,cg08075305,cg08081727,cg08130307,cg08163163,cg08166072,cg08213375,cg08246428,cg08292120,cg08339898,cg08344080,cg08347373,cg08370546,cg08382737,cg08399831,cg08408040,cg08457029,cg08466034,cg08469646,cg08477332,cg08497121,cg08531940,cg08710911,cg08713344,cg08723959,cg08748184,cg08808042,cg08874645,cg08918950,cg08927844,cg08972273,cg08975641,cg08979494,cg09118371,cg09125924,cg09136878,cg09173681,cg09179589,cg09222884,cg09247692,cg09284795,cg09345355,cg09366624,cg09531659,cg09571762,cg09575542,cg09592244,cg09712182,cg09754076,cg09797092,cg09799186,cg09821763,cg09894503,cg09918751,cg09944012,cg09992948,cg10022447,cg10033251,cg10064339,cg10070864,cg10193107,cg10216848,cg10217749,cg10230957,cg10233674,cg10393190,cg10414026,cg10414466,cg10474158,cg10549753,cg10563859,cg10579556,cg10717379,cg10724255,cg10807101,cg10807894,cg10833325,cg10897311,cg10992024,cg11009736,cg11014960,cg11103458,cg11167508,cg11173636,cg11288672,cg11292317,cg11384510,cg11417675,cg11432751,cg11460465,cg11488381,cg11504954,cg11541897,cg11601663,cg11651266,cg11655627,cg11849780,cg11955249,cg11960655,cg12046867,cg12061236,cg12160148,cg12175038,cg12193298,cg12214765,cg12242038,cg12261451,cg12327449,cg12381317,cg12389669,cg12393668,cg12401437,cg12405232,cg12456604,cg12478742,cg12551317,cg12582695,cg12615879,cg12770644,cg12859507,cg12940618,cg13073564,cg13185188,cg13205059,cg13236934,cg13279811,cg13378649,cg13427897,cg13432682,cg13452738,cg13473803,cg13573388,cg13593090,cg13632595,cg13639189,cg13670099,cg13694664,cg13721028,cg13770235,cg13785068,cg13837721,cg13837938,cg13862557,cg13883027,cg13897783,cg13906792,cg13970118,cg13984289,cg13994823,cg14004768,cg14061069,cg14118616,cg14138287,cg14159011,cg14172482,cg14179381,cg14187293,cg14240646,cg14242557,cg14308648,cg14310674,cg14375478,cg14468090,cg14476852,cg14507403,cg14516473,cg14575169,cg14588463,cg14678088,cg14695663,cg14775994,cg14793586,cg14836018,cg15070536,cg15268471,cg15317982,cg15323541,cg15427127,cg15448707,cg15451537,cg15465615,cg15495949,cg15790037,cg15818696,cg15824907,cg15831967,cg15927328,cg16004875,cg16093786,cg16159152,cg16185781,cg16187635,cg16223899,cg16301894,cg16313243,cg16320185,cg16356956,cg16359360,cg16373820,cg16405432,cg16410943,cg16427703,cg16463229,cg16491492,cg16545438,cg16547749,cg16604233,cg16619994,cg16674327,cg16676373,cg16747321,cg16785938,cg16831933,cg16846691,cg16870839,cg16915469,cg16949228,cg17055671,cg17059388,cg17073306,cg17095910,cg17207485,cg17231980,cg17291251,cg17365725,cg17385905,cg17430681,cg17498841,cg17519280,cg17640745,cg17688768,cg17716961,cg17717333,cg17747518,cg17797106,cg17839226,cg17843510,cg17916960,cg18016195,cg18035979,cg18082583,cg18088723,cg18116155,cg18158658,cg18180276,cg18224419,cg18243471,cg18340013,cg18399056,cg18421367,cg18459205,cg18496131,cg18506297,cg18512352,cg18529726,cg18605382,cg18675610,cg18796879,cg18814616,cg18825076,cg18851133,cg18856296,cg19168482,cg19182537,cg19336497,cg19431009,cg19489172,cg19491776,cg19494761,cg19505399,cg19508464,cg19547330,cg19573881,cg19707454,cg19709743,cg19766460,cg19791489,cg19856934,cg19978674,cg20026466,cg20201458,cg20273704,cg20291244,cg20302111,cg20329620,cg20399252,cg20434272,cg20435097,cg20439393,cg20473873,cg20485607,cg20503657,cg20530481,cg20559405,cg20559634,cg20627754,cg20635144,cg20645010,cg20673407,cg20756026,cg20790161,cg20813589,cg20880067,cg20925263,cg21000132,cg21092790,cg21101883,cg21136789,cg21139150,cg21252483,cg21319527,cg21588594,cg21648391,cg21649336,cg21764456,cg21766592,cg21832243,cg21926612,cg21976957,cg21978135,cg21982573,cg22055719,cg22297065,cg22334681,cg22370094,cg22386492,cg22508957,cg22643110,cg22676075,cg22680931,cg22740801,cg22875332,cg22970786,cg22976778,cg23031320,cg23139584,cg23173402,cg23261809,cg23283614,cg23371584,cg23387288,cg23403783,cg23425970,cg23440142,cg23442650,cg23521468,cg23528237,cg23695209,cg23702235,cg23758822,cg23881458,cg23966593,cg23982607,cg24000536,cg24122364,cg24134472,cg24207161,cg24213184,cg24218626,cg24268161,cg24299229,cg24303303,cg24334149,cg24419071,cg24450063,cg24499839,cg24768821,cg24786174,cg24796450,cg24917105,cg24956452,cg25010880,cg25066655,cg25090994,cg25176297,cg25259712,cg25263912,cg25273041,cg25298410,cg25315648,cg25534756,cg25594106,cg25660036,cg25734089,cg25738319,cg25790333,cg25794455,cg25817165,cg25934064,cg25969472,cg25993932,cg25998278,cg26014689,cg26096415,cg26183482,cg26192567,cg26277344,cg26435160,cg26475774,cg26607553,cg26689483,cg26708920,cg26765263,cg26809488,cg26815032,cg26850117,cg26878626,cg27008438,cg27012316,cg27077359,cg27129145,cg27144592,cg27181169,cg27201837,cg27208514,cg27209610,cg27275821,cg27332938,cg27360277,cg27364652,cg27373749,cg27449804,cg27485845,cg27507580,cg27540604,cg27565232,cg27643470	GSM774238	1.57e-07
2.788	0.000689	Fetal_Muscle_Trunk	Fetal Muscle	DHS	UW.Fetal_Muscle_Trunk.ChromatinAccessibility.H-23941.DS17827.twopass.merge150.wgt10.zgt2.wig.gz	cg00048149,cg00061907,cg00062382,cg00093057,cg00117506,cg00171154,cg00204262,cg00292029,cg00295879,cg00299943,cg00326788,cg00334056,cg00379830,cg00420922,cg00422909,cg00472373,cg00474218,cg00545801,cg00569813,cg00618323,cg00646813,cg00657389,cg00687962,cg00766382,cg00901687,cg01000188,cg01014787,cg01026233,cg01030404,cg01047297,cg01074613,cg01089516,cg01119319,cg01193555,cg01239044,cg01248801,cg01359822,cg01367324,cg01369914,cg01393790,cg01553584,cg01615050,cg01641778,cg01642733,cg01647834,cg01733572,cg01741372,cg01745370,cg01818594,cg01868499,cg01934777,cg02154914,cg02196730,cg02206980,cg02232542,cg02345556,cg02492873,cg02555883,cg02560323,cg02582028,cg02673002,cg02754929,cg02767663,cg02804067,cg02838443,cg02893585,cg02978058,cg03012946,cg03021329,cg03051742,cg03108237,cg03113739,cg03150042,cg03192273,cg03216580,cg03229158,cg03265014,cg03305906,cg03314380,cg03366951,cg03372526,cg03417454,cg03453179,cg03458265,cg03477993,cg03680338,cg03694391,cg03751055,cg03847641,cg03907572,cg03957495,cg03961133,cg04282141,cg04322651,cg04335779,cg04390734,cg04415270,cg04487205,cg04545003,cg04567334,cg04614656,cg04734572,cg04832245,cg04911139,cg04931690,cg04940435,cg05047537,cg05054006,cg05115763,cg05121110,cg05141217,cg05156456,cg05168133,cg05205432,cg05292325,cg05370838,cg05385477,cg05393297,cg05434674,cg05488054,cg05508639,cg05578102,cg05623727,cg05702778,cg05841700,cg05864683,cg05868365,cg05934796,cg06060754,cg06087988,cg06088623,cg06139006,cg06164804,cg06191042,cg06242242,cg06245352,cg06292624,cg06318676,cg06400590,cg06422694,cg06431347,cg06459104,cg06597413,cg06600936,cg06775570,cg06795995,cg07008989,cg07034561,cg07042489,cg07113474,cg07189579,cg07218275,cg07319276,cg07326602,cg07366871,cg07469467,cg07547279,cg07624650,cg07673080,cg07702439,cg07728250,cg07733920,cg07774964,cg07803582,cg07836921,cg07908924,cg07926491,cg07950857,cg07972762,cg07999547,cg08075305,cg08081727,cg08130307,cg08163163,cg08166072,cg08213375,cg08246428,cg08292120,cg08308162,cg08339898,cg08344080,cg08347373,cg08370546,cg08399831,cg08408040,cg08466034,cg08471588,cg08477332,cg08497121,cg08531940,cg08710911,cg08713344,cg08748184,cg08808042,cg08874645,cg08906930,cg08918950,cg08972273,cg08975641,cg08979494,cg09118371,cg09136878,cg09173681,cg09179589,cg09345355,cg09366624,cg09489639,cg09531659,cg09592244,cg09797092,cg09821763,cg09894503,cg09901532,cg09992948,cg10022447,cg10064339,cg10193107,cg10216848,cg10217749,cg10230957,cg10414026,cg10414466,cg10563859,cg10579556,cg10717379,cg10807101,cg10807894,cg10833325,cg10873538,cg10897311,cg10992024,cg11009736,cg11173636,cg11185950,cg11288672,cg11369927,cg11417675,cg11432751,cg11504954,cg11541897,cg11601663,cg11651266,cg11849780,cg12046867,cg12061236,cg12160148,cg12175038,cg12193298,cg12214765,cg12242038,cg12261451,cg12327449,cg12381317,cg12393668,cg12401437,cg12405232,cg12551317,cg12770644,cg12859507,cg13073564,cg13185188,cg13236934,cg13279811,cg13378649,cg13427897,cg13432682,cg13452738,cg13473803,cg13573388,cg13632595,cg13639189,cg13670099,cg13694664,cg13704772,cg13721028,cg13770235,cg13785068,cg13816228,cg13837721,cg13837938,cg13867052,cg13878360,cg13883027,cg13897783,cg13906792,cg13970118,cg13984289,cg13994823,cg14004768,cg14061069,cg14118616,cg14138287,cg14172482,cg14240646,cg14308648,cg14310674,cg14375478,cg14468090,cg14476852,cg14507403,cg14516473,cg14588463,cg14695663,cg14775994,cg14827090,cg15145296,cg15268471,cg15323541,cg15448707,cg15451537,cg15465615,cg15495949,cg15790037,cg15818696,cg15824907,cg15831967,cg15876825,cg15927328,cg16064932,cg16159152,cg16185781,cg16223899,cg16301894,cg16317947,cg16320185,cg16405432,cg16410943,cg16427703,cg16547749,cg16604233,cg16674327,cg16676373,cg16686316,cg16747321,cg16785938,cg16795295,cg16831933,cg16846691,cg16915469,cg16949228,cg17055671,cg17073306,cg17095910,cg17207485,cg17327111,cg17430681,cg17498841,cg17519280,cg17688768,cg17716961,cg17717333,cg17747518,cg17751646,cg17797106,cg17839226,cg17843510,cg18082583,cg18088723,cg18158658,cg18209791,cg18340013,cg18399056,cg18506297,cg18512352,cg18605382,cg18675610,cg18825076,cg18856296,cg19096327,cg19168482,cg19182537,cg19494761,cg19500155,cg19547330,cg19573881,cg19579005,cg19707454,cg19709743,cg19766460,cg19767048,cg19791489,cg19856934,cg20167471,cg20201458,cg20273704,cg20291244,cg20302111,cg20434272,cg20435097,cg20439393,cg20473873,cg20503657,cg20559405,cg20559634,cg20627572,cg20627754,cg20635144,cg20673407,cg20790161,cg20813589,cg20880067,cg20925263,cg21000132,cg21005828,cg21092790,cg21101883,cg21136789,cg21139150,cg21252483,cg21766592,cg21832243,cg21926612,cg21976957,cg22055719,cg22334681,cg22508957,cg22643110,cg22676075,cg22680931,cg22859267,cg22875332,cg22976778,cg23139584,cg23149302,cg23173402,cg23371584,cg23387288,cg23425970,cg23440142,cg23489630,cg23695209,cg23758822,cg23881458,cg23966593,cg23982607,cg24122364,cg24134472,cg24207161,cg24334149,cg24419071,cg24450063,cg24499839,cg24526136,cg24768821,cg24786174,cg24796450,cg24917105,cg24984350,cg25010880,cg25090994,cg25259712,cg25263912,cg25534756,cg25594106,cg25639858,cg25734089,cg25738319,cg25794455,cg25817165,cg25934064,cg25969472,cg25993932,cg26096415,cg26192567,cg26237810,cg26607553,cg26689483,cg26765263,cg26878626,cg27116966,cg27129145,cg27181169,cg27201837,cg27208514,cg27332938,cg27360277,cg27364652,cg27366882,cg27373749,cg27485845,cg27507580,cg27540604	GSM701533	0.00539
2.981	0.000243	Fetal_Muscle_Trunk	Fetal Muscle	DHS	UW.Fetal_Muscle_Trunk.ChromatinAccessibility.H-24409.DS20242.twopass.merge150.wgt10.zgt2.wig.gz	cg00048149,cg00062382,cg00062776,cg00093057,cg00117506,cg00171154,cg00211174,cg00292029,cg00299943,cg00326788,cg00334056,cg00346898,cg00379830,cg00420922,cg00472373,cg00474218,cg00505606,cg00569813,cg00618323,cg00646813,cg00657389,cg00676988,cg00766382,cg00817464,cg00901687,cg01000188,cg01003021,cg01014787,cg01030404,cg01047297,cg01074613,cg01089516,cg01239044,cg01256665,cg01324539,cg01359822,cg01367324,cg01369914,cg01387070,cg01393790,cg01553584,cg01620868,cg01627594,cg01641778,cg01642733,cg01647834,cg01733572,cg01741372,cg01745370,cg01818594,cg01837375,cg01868499,cg01934777,cg02084211,cg02154914,cg02196730,cg02206980,cg02232542,cg02259649,cg02345556,cg02394506,cg02492873,cg02527881,cg02582028,cg02610851,cg02673002,cg02685365,cg02754929,cg02767663,cg02784731,cg02804067,cg02838443,cg02978058,cg03012946,cg03021329,cg03051742,cg03113739,cg03185552,cg03192273,cg03216580,cg03229158,cg03265014,cg03305906,cg03314380,cg03329597,cg03366951,cg03370451,cg03372526,cg03387510,cg03417454,cg03453179,cg03458265,cg03680338,cg03847641,cg03849132,cg03907572,cg03957495,cg03961133,cg03999688,cg04060051,cg04083966,cg04219001,cg04282141,cg04335779,cg04390734,cg04415270,cg04477510,cg04478180,cg04545003,cg04567334,cg04614656,cg04723534,cg04734572,cg04832245,cg04902443,cg04911139,cg04931690,cg04940435,cg05054006,cg05141217,cg05156456,cg05168133,cg05177932,cg05205432,cg05292325,cg05292605,cg05385477,cg05393297,cg05434674,cg05488054,cg05578102,cg05623727,cg05702778,cg05841700,cg05865280,cg05868365,cg05934796,cg06060754,cg06087988,cg06088623,cg06139006,cg06191042,cg06242242,cg06245352,cg06292624,cg06318676,cg06400590,cg06422694,cg06431347,cg06459104,cg06597413,cg06600936,cg06737308,cg06775570,cg06795995,cg06809965,cg06917450,cg06969206,cg07034561,cg07042489,cg07113474,cg07218275,cg07319276,cg07348845,cg07366871,cg07389228,cg07461715,cg07469467,cg07547279,cg07624650,cg07673080,cg07702439,cg07728250,cg07774964,cg07791039,cg07803582,cg07836921,cg07908924,cg07926491,cg07950857,cg07972762,cg07999547,cg08070646,cg08075305,cg08130307,cg08166072,cg08213375,cg08246428,cg08292120,cg08339898,cg08344080,cg08347373,cg08370546,cg08399831,cg08408040,cg08457029,cg08466034,cg08477332,cg08497121,cg08710911,cg08713344,cg08808042,cg08874645,cg08918950,cg08927844,cg08972273,cg08975641,cg08979494,cg09118371,cg09125924,cg09136878,cg09173681,cg09179589,cg09284795,cg09489639,cg09571762,cg09592244,cg09712182,cg09797092,cg09821763,cg09894503,cg09901532,cg09918751,cg09992948,cg10022447,cg10064339,cg10193107,cg10216848,cg10217749,cg10230957,cg10414026,cg10414466,cg10549753,cg10563859,cg10579556,cg10717379,cg10807101,cg10807894,cg10833325,cg10873538,cg10897311,cg10992024,cg11009736,cg11173636,cg11185950,cg11302988,cg11369927,cg11384510,cg11417675,cg11432751,cg11541897,cg11601663,cg11645453,cg11655627,cg11849780,cg11960655,cg11997208,cg12046867,cg12061236,cg12160148,cg12175038,cg12193298,cg12214765,cg12242038,cg12261451,cg12381317,cg12389669,cg12401437,cg12405232,cg12551317,cg12615879,cg12770644,cg12859507,cg12940618,cg13063264,cg13073564,cg13185188,cg13236934,cg13279811,cg13346355,cg13378649,cg13427897,cg13432682,cg13473803,cg13573388,cg13632595,cg13639189,cg13670099,cg13694664,cg13721028,cg13770235,cg13785068,cg13816228,cg13837721,cg13867052,cg13878360,cg13883027,cg13897783,cg13970118,cg13984289,cg13994823,cg14004768,cg14022616,cg14061069,cg14118616,cg14138287,cg14172482,cg14179381,cg14240646,cg14242557,cg14308648,cg14310674,cg14317533,cg14468090,cg14476852,cg14503247,cg14507403,cg14516473,cg14575602,cg14588463,cg14698405,cg14775994,cg14793586,cg14827090,cg14836018,cg15043341,cg15070536,cg15145296,cg15268471,cg15287806,cg15323541,cg15427127,cg15451537,cg15689036,cg15790037,cg15818696,cg15824907,cg15876825,cg15927328,cg16004875,cg16064932,cg16159152,cg16185781,cg16223899,cg16301894,cg16317947,cg16393899,cg16405432,cg16410943,cg16427703,cg16463229,cg16491492,cg16545438,cg16547749,cg16604233,cg16674327,cg16676373,cg16747321,cg16785938,cg16831933,cg16846691,cg16949228,cg16949673,cg17055671,cg17059388,cg17073306,cg17207485,cg17231980,cg17327111,cg17419815,cg17430681,cg17498841,cg17519280,cg17688768,cg17716961,cg17717333,cg17751646,cg17797106,cg17839226,cg17843510,cg17884064,cg17916960,cg18035979,cg18082583,cg18116155,cg18158658,cg18224419,cg18340013,cg18506297,cg18512352,cg18605382,cg18675610,cg18814616,cg18825076,cg18856296,cg19096327,cg19168482,cg19182537,cg19336497,cg19491776,cg19494761,cg19500155,cg19508464,cg19547330,cg19573881,cg19707454,cg19709743,cg19791489,cg19856934,cg20201458,cg20273704,cg20291244,cg20302111,cg20435097,cg20439393,cg20473873,cg20503657,cg20559405,cg20559634,cg20627754,cg20635144,cg20673407,cg20790161,cg20813589,cg20880067,cg20925263,cg21000132,cg21005828,cg21092790,cg21101883,cg21136789,cg21139150,cg21252483,cg21596469,cg21598751,cg21766592,cg21832243,cg21861901,cg21926612,cg21982573,cg22055719,cg22334681,cg22370094,cg22386492,cg22409914,cg22508957,cg22643110,cg22676075,cg22680931,cg22859267,cg22875332,cg22931822,cg22976778,cg23031320,cg23056271,cg23139584,cg23173402,cg23261809,cg23283614,cg23371584,cg23387288,cg23425970,cg23710890,cg23758822,cg23881458,cg23887856,cg23966593,cg23982607,cg24207161,cg24213184,cg24334149,cg24419071,cg24450063,cg24499839,cg24768821,cg24786174,cg24796450,cg24917105,cg24956452,cg25010880,cg25066655,cg25090994,cg25176297,cg25259712,cg25263912,cg25273041,cg25298410,cg25534756,cg25594106,cg25660036,cg25734089,cg25738319,cg25794455,cg25817165,cg25934064,cg25969472,cg25993932,cg26096415,cg26192567,cg26276556,cg26475774,cg26607553,cg26689483,cg26815032,cg26878626,cg27077359,cg27116966,cg27129145,cg27181169,cg27201837,cg27298252,cg27332938,cg27360277,cg27364652,cg27366882,cg27373749,cg27485845,cg27507580,cg27540604,cg27586797,cg27643470	GSM878654	0.00198
3.418	4.51e-05	Fetal_Muscle_Trunk	Fetal Muscle	DHS	UW.Fetal_Muscle_Trunk.ChromatinAccessibility.H-24507.DS20544.twopass.merge150.wgt10.zgt2.wig.gz	cg00044050,cg00048149,cg00062382,cg00093057,cg00171154,cg00292029,cg00299943,cg00326788,cg00334056,cg00346898,cg00379830,cg00390215,cg00420922,cg00422909,cg00474218,cg00505606,cg00545801,cg00569813,cg00618323,cg00646813,cg00657389,cg00676988,cg00687962,cg00766382,cg00817464,cg00901687,cg01000188,cg01014787,cg01030404,cg01047297,cg01074613,cg01089516,cg01193555,cg01239044,cg01359822,cg01367324,cg01369914,cg01393790,cg01553584,cg01615050,cg01627594,cg01641778,cg01642733,cg01647834,cg01733572,cg01741372,cg01745370,cg01818594,cg01837375,cg01868499,cg02154914,cg02176678,cg02196730,cg02206980,cg02232542,cg02259649,cg02345556,cg02492873,cg02527881,cg02560323,cg02562448,cg02582028,cg02673002,cg02685365,cg02754929,cg02767663,cg02784731,cg02804067,cg02834447,cg02838443,cg02893585,cg02978058,cg03021329,cg03113739,cg03150042,cg03192273,cg03216580,cg03229158,cg03285229,cg03305906,cg03329597,cg03366951,cg03372526,cg03417454,cg03453179,cg03458265,cg03467567,cg03567706,cg03680338,cg03847641,cg03849132,cg03907572,cg03957495,cg03961133,cg04060051,cg04078292,cg04083966,cg04219001,cg04282141,cg04415270,cg04478180,cg04545003,cg04567334,cg04614656,cg04723534,cg04734572,cg04832245,cg04902443,cg04911139,cg04931690,cg04940435,cg05054006,cg05121110,cg05141217,cg05156456,cg05168133,cg05177932,cg05205432,cg05269323,cg05292325,cg05292605,cg05385477,cg05393297,cg05434674,cg05488054,cg05508639,cg05578102,cg05623727,cg05702778,cg05715076,cg05841700,cg05865280,cg05934796,cg05986041,cg06060754,cg06087988,cg06088623,cg06139006,cg06191042,cg06207961,cg06242242,cg06245352,cg06292624,cg06318676,cg06400590,cg06422694,cg06431347,cg06459104,cg06489993,cg06600936,cg06645081,cg06737308,cg06775570,cg06790244,cg06795995,cg06809965,cg06917450,cg06969206,cg07034561,cg07113474,cg07136909,cg07187342,cg07218275,cg07319276,cg07364631,cg07366871,cg07469467,cg07547279,cg07583744,cg07624650,cg07673080,cg07702439,cg07774964,cg07803582,cg07908924,cg07916784,cg07926491,cg07950857,cg07972762,cg07999547,cg08075305,cg08130307,cg08161306,cg08213375,cg08246428,cg08339898,cg08344080,cg08347373,cg08370546,cg08399831,cg08408040,cg08457029,cg08477332,cg08497121,cg08710911,cg08713344,cg08723959,cg08748184,cg08808042,cg08918950,cg08972273,cg08975641,cg08979494,cg09118371,cg09136878,cg09173681,cg09179589,cg09222884,cg09284795,cg09327582,cg09366624,cg09571762,cg09592244,cg09712182,cg09797092,cg09821763,cg09992948,cg10022447,cg10064339,cg10070864,cg10144569,cg10193107,cg10217749,cg10230957,cg10414026,cg10414466,cg10549753,cg10563859,cg10579556,cg10599446,cg10611692,cg10717379,cg10807101,cg10807894,cg10833325,cg10897311,cg10992024,cg11009736,cg11173636,cg11185950,cg11384510,cg11417675,cg11432751,cg11541897,cg11601663,cg11655627,cg11688093,cg12046867,cg12061236,cg12160148,cg12175038,cg12193298,cg12214765,cg12242038,cg12261451,cg12381317,cg12401437,cg12405232,cg12551317,cg12615879,cg12770644,cg12832956,cg12859507,cg13073564,cg13185188,cg13236934,cg13279811,cg13378649,cg13427897,cg13432682,cg13473803,cg13573388,cg13612652,cg13632595,cg13639189,cg13670099,cg13704772,cg13721028,cg13770235,cg13785068,cg13837721,cg13837938,cg13878360,cg13883027,cg13897783,cg13906792,cg13970118,cg13984289,cg13994823,cg14004768,cg14046302,cg14061069,cg14118616,cg14172482,cg14179381,cg14240646,cg14308648,cg14310674,cg14317533,cg14398247,cg14468090,cg14476852,cg14507403,cg14516473,cg14575602,cg14588463,cg14695663,cg14698405,cg14742508,cg14775994,cg14827090,cg15070536,cg15145296,cg15268471,cg15317982,cg15323541,cg15427127,cg15451537,cg15689036,cg15790037,cg15824907,cg15831967,cg15847111,cg15876825,cg15927328,cg16159152,cg16185781,cg16187635,cg16223899,cg16301894,cg16405432,cg16410943,cg16427703,cg16463229,cg16491492,cg16545438,cg16547749,cg16604233,cg16606731,cg16674327,cg16676373,cg16785938,cg16831933,cg16846691,cg16949228,cg16949673,cg17055671,cg17059388,cg17073306,cg17231980,cg17291251,cg17498841,cg17519280,cg17688768,cg17716961,cg17717333,cg17751646,cg17797106,cg17839226,cg17843510,cg17916960,cg18082583,cg18088723,cg18158658,cg18209791,cg18340013,cg18506297,cg18512352,cg18605382,cg18675610,cg18814616,cg18825076,cg18856296,cg19096327,cg19168482,cg19182537,cg19336497,cg19494761,cg19500155,cg19508464,cg19547330,cg19573881,cg19707454,cg19709743,cg19723528,cg19766460,cg19840088,cg19856934,cg20201458,cg20246851,cg20273704,cg20291244,cg20302111,cg20434272,cg20435097,cg20439393,cg20473873,cg20485607,cg20503657,cg20559405,cg20559634,cg20627754,cg20635144,cg20673407,cg20790161,cg20813589,cg20880067,cg20925263,cg21005828,cg21092790,cg21101883,cg21136789,cg21139150,cg21252483,cg21598751,cg21677940,cg21764456,cg21766592,cg21770322,cg21832243,cg21926612,cg21976957,cg22055719,cg22334681,cg22386492,cg22508957,cg22643110,cg22676075,cg22680931,cg22859267,cg22875332,cg22976778,cg23056271,cg23139584,cg23173402,cg23283614,cg23371584,cg23387288,cg23425970,cg23521468,cg23710890,cg23715200,cg23719516,cg23758822,cg23881458,cg23966593,cg23982607,cg24000536,cg24207161,cg24334149,cg24419071,cg24426391,cg24450063,cg24499839,cg24768821,cg24796450,cg24917105,cg24956452,cg24984350,cg25010880,cg25090994,cg25176297,cg25259712,cg25263912,cg25273041,cg25298410,cg25394960,cg25534756,cg25586703,cg25594106,cg25660036,cg25734089,cg25817165,cg25934064,cg25969472,cg25993932,cg26096415,cg26192567,cg26607553,cg26689483,cg26754761,cg26765263,cg26815032,cg26878626,cg27077359,cg27089226,cg27129145,cg27181169,cg27332938,cg27360277,cg27364652,cg27366882,cg27373749,cg27507580,cg27540604,cg27565232,cg27643470	GSM878664	0.000418
3.702	1.85e-05	Fetal_Muscle_Upper_Limb_Skeletal	Fetal Muscle	DHS	UW.Fetal_Muscle_Upper_Limb_Skeletal.ChromatinAccessibility.H-23887.DS17661.twopass.merge150.wgt10.zgt2.wig.gz	cg00048149,cg00061907,cg00062382,cg00062776,cg00093057,cg00292029,cg00295879,cg00299943,cg00326788,cg00334056,cg00364704,cg00379830,cg00420922,cg00422909,cg00474218,cg00505606,cg00545801,cg00569813,cg00646813,cg00749291,cg00766382,cg00817464,cg00901687,cg01000188,cg01014787,cg01030404,cg01047297,cg01089516,cg01239044,cg01367324,cg01369914,cg01393581,cg01393790,cg01400671,cg01553584,cg01641778,cg01642733,cg01647834,cg01733572,cg01741372,cg01745370,cg01818594,cg01837375,cg01868499,cg02141393,cg02154914,cg02176678,cg02196730,cg02206980,cg02345556,cg02427933,cg02464551,cg02492873,cg02527881,cg02582028,cg02673002,cg02754929,cg02767663,cg02804067,cg02838443,cg03012946,cg03021329,cg03051742,cg03150042,cg03192273,cg03216580,cg03229158,cg03265014,cg03305906,cg03329597,cg03366951,cg03370451,cg03372526,cg03417454,cg03453179,cg03458265,cg03477993,cg03660162,cg03680338,cg03806695,cg03849132,cg03907572,cg03957495,cg03961133,cg04078292,cg04219001,cg04282141,cg04322651,cg04335779,cg04390734,cg04415270,cg04471037,cg04478180,cg04567334,cg04614656,cg04734572,cg04832245,cg04911139,cg04931690,cg04940435,cg05054006,cg05141217,cg05156456,cg05168133,cg05205432,cg05292325,cg05292605,cg05370838,cg05434674,cg05488054,cg05578102,cg05623727,cg05702778,cg05841700,cg05865280,cg06060754,cg06087988,cg06088623,cg06139006,cg06191042,cg06242242,cg06245352,cg06254604,cg06292624,cg06318676,cg06400590,cg06422694,cg06431347,cg06459104,cg06600936,cg06645081,cg06775570,cg06795995,cg06969206,cg07034561,cg07113474,cg07218275,cg07319276,cg07348845,cg07364631,cg07366871,cg07389228,cg07469467,cg07480608,cg07547279,cg07583744,cg07624650,cg07673080,cg07702439,cg07728250,cg07774964,cg07791039,cg07803582,cg07908924,cg07972762,cg07999547,cg08075305,cg08081727,cg08130307,cg08166072,cg08213375,cg08223699,cg08292120,cg08339898,cg08344080,cg08347373,cg08370546,cg08399831,cg08408040,cg08457029,cg08477332,cg08701935,cg08710911,cg08808042,cg08874645,cg08918950,cg08972273,cg08975641,cg08979494,cg09118371,cg09136878,cg09173681,cg09179589,cg09284795,cg09345355,cg09531659,cg09592244,cg09712182,cg09796270,cg09797092,cg09821763,cg09918751,cg09992948,cg10022447,cg10064339,cg10193107,cg10217749,cg10414026,cg10414466,cg10579556,cg10717379,cg10724255,cg10807101,cg10807894,cg10833325,cg10873538,cg10897311,cg10992024,cg11009736,cg11173636,cg11185950,cg11288672,cg11417675,cg11432751,cg11541897,cg11601663,cg11651266,cg11655627,cg11785240,cg11960655,cg12046867,cg12061236,cg12160148,cg12175038,cg12193298,cg12214765,cg12242038,cg12381317,cg12393668,cg12401437,cg12405232,cg12551317,cg12615879,cg12770644,cg12859507,cg13063264,cg13073564,cg13185188,cg13236934,cg13279811,cg13378649,cg13432682,cg13573388,cg13632595,cg13639189,cg13670099,cg13721028,cg13785068,cg13816228,cg13883027,cg13897783,cg13906792,cg13984289,cg13994823,cg14004768,cg14010105,cg14061069,cg14118616,cg14172482,cg14308648,cg14310674,cg14317533,cg14375478,cg14468090,cg14476852,cg14497143,cg14507403,cg14516473,cg14588463,cg14695663,cg14775994,cg14827090,cg15145296,cg15268471,cg15287806,cg15323541,cg15427127,cg15451537,cg15495949,cg15790037,cg15818696,cg15823649,cg15824907,cg15831967,cg15876825,cg15927328,cg16159152,cg16185781,cg16223899,cg16301894,cg16303742,cg16313243,cg16393899,cg16405432,cg16427703,cg16496269,cg16547749,cg16604233,cg16674327,cg16785938,cg16846691,cg16870839,cg16949228,cg17059388,cg17073306,cg17192147,cg17207485,cg17291251,cg17498841,cg17519280,cg17688768,cg17716961,cg17717333,cg17747518,cg17751646,cg17797106,cg17839226,cg17843510,cg17887794,cg17916960,cg18082583,cg18088723,cg18158658,cg18209791,cg18340013,cg18399056,cg18496131,cg18506297,cg18512352,cg18529726,cg18605382,cg18662080,cg18675610,cg18814616,cg18825076,cg18856296,cg19096327,cg19168482,cg19182537,cg19225512,cg19336497,cg19491776,cg19494761,cg19500155,cg19505399,cg19508464,cg19547330,cg19570618,cg19579005,cg19707454,cg19709743,cg19766460,cg19856934,cg20201458,cg20273704,cg20291244,cg20302111,cg20434272,cg20439393,cg20473873,cg20485607,cg20503657,cg20559405,cg20559634,cg20627754,cg20635144,cg20673407,cg20790161,cg20813589,cg20880067,cg21092790,cg21101883,cg21136789,cg21139150,cg21252483,cg21677940,cg21766592,cg21795156,cg21832243,cg21926612,cg21976957,cg21978135,cg22055719,cg22334681,cg22370094,cg22386492,cg22508957,cg22643110,cg22676075,cg22680931,cg22859267,cg22875332,cg22976778,cg23056271,cg23139584,cg23261809,cg23283614,cg23371584,cg23425970,cg23489630,cg23695209,cg23710890,cg23758822,cg23966593,cg24122364,cg24175498,cg24207161,cg24419071,cg24450063,cg24499839,cg24526136,cg24699150,cg24786174,cg24796450,cg25010880,cg25090994,cg25259712,cg25534756,cg25594106,cg25734089,cg25738319,cg25817165,cg25934064,cg25969472,cg25993932,cg26096415,cg26192567,cg26276556,cg26607553,cg26708920,cg26765263,cg26809488,cg26878626,cg27077359,cg27089226,cg27116966,cg27129145,cg27181169,cg27332938,cg27360277,cg27364652,cg27366882,cg27485845,cg27540604,cg27565232,cg27643470	GSM701522	0.000187
4.229	3.62e-07	Fetal_Muscle_Upper_Trunk	Fetal Muscle	DHS	UW.Fetal_Muscle_Upper_Trunk.ChromatinAccessibility.H-23887.DS17664.twopass.merge150.wgt10.zgt2.wig.gz	cg00044050,cg00048149,cg00049066,cg00061907,cg00062382,cg00093057,cg00171154,cg00204262,cg00211174,cg00261912,cg00292029,cg00295879,cg00299943,cg00326788,cg00346898,cg00364704,cg00379830,cg00412772,cg00420922,cg00456672,cg00472373,cg00474218,cg00483256,cg00545801,cg00569813,cg00618323,cg00646813,cg00657389,cg00687962,cg00748675,cg00766382,cg00787780,cg00817464,cg00901687,cg00972731,cg01000188,cg01003021,cg01014787,cg01026233,cg01030404,cg01047297,cg01089516,cg01193555,cg01239044,cg01256391,cg01324219,cg01358620,cg01359822,cg01367324,cg01369914,cg01393790,cg01427108,cg01485708,cg01553584,cg01615050,cg01627594,cg01641778,cg01642733,cg01647834,cg01733572,cg01739960,cg01741372,cg01745370,cg01818594,cg01837375,cg01851573,cg01868499,cg02154914,cg02176678,cg02196730,cg02206980,cg02345556,cg02427933,cg02464551,cg02492873,cg02527881,cg02560323,cg02582028,cg02610851,cg02673002,cg02685365,cg02754929,cg02767663,cg02804067,cg02827087,cg02838443,cg02880444,cg02893585,cg02947253,cg02978058,cg03021329,cg03108237,cg03113739,cg03150042,cg03192273,cg03216580,cg03229158,cg03265014,cg03285229,cg03305906,cg03329597,cg03347694,cg03366951,cg03372526,cg03417454,cg03453179,cg03458265,cg03628122,cg03660162,cg03680338,cg03694391,cg03806695,cg03849132,cg03904171,cg03907572,cg03957495,cg03961133,cg04060051,cg04078292,cg04282141,cg04335779,cg04390734,cg04415270,cg04471037,cg04545003,cg04567334,cg04600792,cg04614656,cg04618327,cg04723534,cg04734572,cg04772795,cg04832245,cg04902443,cg04911139,cg04931690,cg04932937,cg04940435,cg05047537,cg05054006,cg05067963,cg05121110,cg05141217,cg05156456,cg05168133,cg05177932,cg05205432,cg05269323,cg05292325,cg05385477,cg05393297,cg05434674,cg05456810,cg05460975,cg05578102,cg05623727,cg05702778,cg05715076,cg05841700,cg05864683,cg05934796,cg06060754,cg06087988,cg06088623,cg06139006,cg06164804,cg06191042,cg06242242,cg06245352,cg06292624,cg06400590,cg06422694,cg06431347,cg06459104,cg06561607,cg06577139,cg06600936,cg06645081,cg06737308,cg06775570,cg06795995,cg06809965,cg06909274,cg06937572,cg06999654,cg07034561,cg07095347,cg07113474,cg07189579,cg07218275,cg07225458,cg07233700,cg07310694,cg07319276,cg07364631,cg07366871,cg07461715,cg07469467,cg07505049,cg07547279,cg07587117,cg07624650,cg07673080,cg07702439,cg07728250,cg07774964,cg07791039,cg07803582,cg07850323,cg07908924,cg07916784,cg07950857,cg07972762,cg07999547,cg08049441,cg08130307,cg08148697,cg08163163,cg08213375,cg08246428,cg08339898,cg08344080,cg08347373,cg08370546,cg08399831,cg08408040,cg08466034,cg08469646,cg08477332,cg08497121,cg08710911,cg08748184,cg08808042,cg08846676,cg08874645,cg08918950,cg08927844,cg08972273,cg08975641,cg08979494,cg09136878,cg09173681,cg09284795,cg09293881,cg09366624,cg09489639,cg09571762,cg09592244,cg09712182,cg09796270,cg09797092,cg09821763,cg09894503,cg09918751,cg09992948,cg10022447,cg10064339,cg10070864,cg10193107,cg10217749,cg10230957,cg10414026,cg10414466,cg10549753,cg10563859,cg10717379,cg10807101,cg10807894,cg10897311,cg10988872,cg10992024,cg11173636,cg11288282,cg11288672,cg11292317,cg11369927,cg11417675,cg11432751,cg11504954,cg11541897,cg11568728,cg11601663,cg11651266,cg11655627,cg12046867,cg12061236,cg12160148,cg12175038,cg12214765,cg12242038,cg12261451,cg12381317,cg12389669,cg12405232,cg12551317,cg12615879,cg12770644,cg12830869,cg12859507,cg13073564,cg13185188,cg13202585,cg13205059,cg13279811,cg13378649,cg13421331,cg13427897,cg13432682,cg13473803,cg13573388,cg13592792,cg13593090,cg13622587,cg13632595,cg13639189,cg13670099,cg13674437,cg13704772,cg13721028,cg13770235,cg13785068,cg13816228,cg13837721,cg13878360,cg13883027,cg13897783,cg13906792,cg13970118,cg13984289,cg13994823,cg14004768,cg14009912,cg14046302,cg14061069,cg14110355,cg14118616,cg14138287,cg14159011,cg14172482,cg14179381,cg14240646,cg14242557,cg14308648,cg14310674,cg14317533,cg14375478,cg14398247,cg14468090,cg14476852,cg14484676,cg14507403,cg14516473,cg14588463,cg14695663,cg14698405,cg14742508,cg14775994,cg14827090,cg14940396,cg15145296,cg15243603,cg15268471,cg15287806,cg15323541,cg15391100,cg15465615,cg15495949,cg15563591,cg15640580,cg15790037,cg15818696,cg15824907,cg15831967,cg15876825,cg15896717,cg15919165,cg15927328,cg16159152,cg16162590,cg16185781,cg16187635,cg16223899,cg16301894,cg16313243,cg16320185,cg16359360,cg16373820,cg16393899,cg16405432,cg16427703,cg16463229,cg16491492,cg16547749,cg16604233,cg16606731,cg16618482,cg16674327,cg16676373,cg16785938,cg16846691,cg16870839,cg16949228,cg16949673,cg17042326,cg17059388,cg17073306,cg17095910,cg17207485,cg17235415,cg17291251,cg17317834,cg17419815,cg17430681,cg17464069,cg17498841,cg17519280,cg17716961,cg17717333,cg17747518,cg17751646,cg17797106,cg17843510,cg17887794,cg17916960,cg18035979,cg18082583,cg18158658,cg18209791,cg18243471,cg18340013,cg18496131,cg18506297,cg18512352,cg18529726,cg18605382,cg18675610,cg18814616,cg18825076,cg18851133,cg18856296,cg19096327,cg19168482,cg19182537,cg19336497,cg19491776,cg19494761,cg19500155,cg19505399,cg19547330,cg19573881,cg19707454,cg19709743,cg19766460,cg19791489,cg19856934,cg20201458,cg20246851,cg20273704,cg20291244,cg20302111,cg20435097,cg20439393,cg20473873,cg20485607,cg20503657,cg20559405,cg20559634,cg20627754,cg20635144,cg20673407,cg20790161,cg20813589,cg20880067,cg20925263,cg21000132,cg21005828,cg21092790,cg21101883,cg21136789,cg21139150,cg21252483,cg21596469,cg21677940,cg21766592,cg21770322,cg21825059,cg21832243,cg21926612,cg21982573,cg22055719,cg22154765,cg22276401,cg22334681,cg22386492,cg22508957,cg22643110,cg22676075,cg22680931,cg22740801,cg22859267,cg22875332,cg22976778,cg23056271,cg23139584,cg23173402,cg23261809,cg23283614,cg23371584,cg23425970,cg23489630,cg23521468,cg23695209,cg23710890,cg23719516,cg23758822,cg23822407,cg23966593,cg23982607,cg24000536,cg24013909,cg24122364,cg24126361,cg24207161,cg24299229,cg24334149,cg24386456,cg24413597,cg24419071,cg24450063,cg24499839,cg24526136,cg24768821,cg24786174,cg25010880,cg25066655,cg25090994,cg25176297,cg25263912,cg25534756,cg25594106,cg25606969,cg25639858,cg25660036,cg25734089,cg25738319,cg25790333,cg25817165,cg25934064,cg25969472,cg25993932,cg26096415,cg26192567,cg26276556,cg26336701,cg26449328,cg26607553,cg26611278,cg26689483,cg26754761,cg26765263,cg26815032,cg26878626,cg27077359,cg27129145,cg27181169,cg27332938,cg27360277,cg27364652,cg27366882,cg27373749,cg27466466,cg27540604,cg27565232,cg27643470	GSM774218	5.44e-06
16.036	3.36e-85	Fetal_Placenta	Fetal Placenta	DHS	UW.Fetal_Placenta.ChromatinAccessibility.H-23887.DS17639.twopass.merge150.wgt10.zgt2.wig.gz	cg00044050,cg00048149,cg00049066,cg00051200,cg00057667,cg00061907,cg00062776,cg00093057,cg00117506,cg00171154,cg00204262,cg00211174,cg00235562,cg00261912,cg00262263,cg00292029,cg00295879,cg00299943,cg00334056,cg00336867,cg00346898,cg00364704,cg00379830,cg00412772,cg00420922,cg00422909,cg00453602,cg00472373,cg00474218,cg00482157,cg00483256,cg00505606,cg00545801,cg00569813,cg00618323,cg00632496,cg00657389,cg00676988,cg00687962,cg00725995,cg00749291,cg00766382,cg00787780,cg00901687,cg00907752,cg00944626,cg00944873,cg00952029,cg00972731,cg01000188,cg01003021,cg01004859,cg01014787,cg01026233,cg01030404,cg01047297,cg01074613,cg01089516,cg01119319,cg01171429,cg01193555,cg01239044,cg01256391,cg01256665,cg01265905,cg01267852,cg01324539,cg01338228,cg01358620,cg01359822,cg01367324,cg01369914,cg01393581,cg01393790,cg01400671,cg01464515,cg01485708,cg01553584,cg01615050,cg01620868,cg01627594,cg01641778,cg01642733,cg01647834,cg01649615,cg01712079,cg01733572,cg01736680,cg01739960,cg01741372,cg01745370,cg01763383,cg01814130,cg01818594,cg01837375,cg01868499,cg01933774,cg01934777,cg01946850,cg01984146,cg02009189,cg02066981,cg02154914,cg02176678,cg02196730,cg02206980,cg02232542,cg02255861,cg02276679,cg02290008,cg02345556,cg02402740,cg02427933,cg02439077,cg02452253,cg02492873,cg02521585,cg02527881,cg02531794,cg02555952,cg02560323,cg02562448,cg02582028,cg02610851,cg02655711,cg02673002,cg02685365,cg02754929,cg02767663,cg02784731,cg02804067,cg02827087,cg02838443,cg02880444,cg02893585,cg03012946,cg03021329,cg03050188,cg03051742,cg03067884,cg03113739,cg03150042,cg03172568,cg03185552,cg03192273,cg03216580,cg03229158,cg03265014,cg03285229,cg03292688,cg03293050,cg03305906,cg03329597,cg03342868,cg03347163,cg03347694,cg03366951,cg03370451,cg03372526,cg03417454,cg03447571,cg03453179,cg03458265,cg03477993,cg03548384,cg03567706,cg03660162,cg03680338,cg03694391,cg03714609,cg03749182,cg03806695,cg03808017,cg03847641,cg03849132,cg03904171,cg03907572,cg03957495,cg03961133,cg03975200,cg03999688,cg04005843,cg04039304,cg04046247,cg04060051,cg04060456,cg04073358,cg04132472,cg04219001,cg04322651,cg04335779,cg04390734,cg04401763,cg04471037,cg04477510,cg04478180,cg04487205,cg04522596,cg04545003,cg04567334,cg04614656,cg04638416,cg04712314,cg04723534,cg04734572,cg04772795,cg04798303,cg04806584,cg04832245,cg04833713,cg04931690,cg04940435,cg05023826,cg05047537,cg05054006,cg05057505,cg05073004,cg05111383,cg05131771,cg05141217,cg05156456,cg05167074,cg05168133,cg05177932,cg05236960,cg05292325,cg05370838,cg05378572,cg05393297,cg05450034,cg05460975,cg05508639,cg05525133,cg05578102,cg05599196,cg05623727,cg05702778,cg05714155,cg05715076,cg05778324,cg05841700,cg05865280,cg05871802,cg05903274,cg05934796,cg05942817,cg06060754,cg06087988,cg06088623,cg06136408,cg06148154,cg06164804,cg06193597,cg06240720,cg06242242,cg06245352,cg06254604,cg06292624,cg06318676,cg06319903,cg06340812,cg06422694,cg06431347,cg06459104,cg06489993,cg06529643,cg06597413,cg06600936,cg06641522,cg06650235,cg06681154,cg06713796,cg06737308,cg06775570,cg06790244,cg06795995,cg06809965,cg06909274,cg06917450,cg06937572,cg06942309,cg06945627,cg06969206,cg06970082,cg07008989,cg07034561,cg07043025,cg07079489,cg07113474,cg07131374,cg07150038,cg07187342,cg07189579,cg07218275,cg07228443,cg07233700,cg07296473,cg07310694,cg07348845,cg07364631,cg07366871,cg07389228,cg07393169,cg07398106,cg07425571,cg07461715,cg07469467,cg07480608,cg07547279,cg07582623,cg07591866,cg07624650,cg07673080,cg07702439,cg07728250,cg07739340,cg07750604,cg07774964,cg07791039,cg07850323,cg07908924,cg07923656,cg07926491,cg07972762,cg07998124,cg08070646,cg08113459,cg08121890,cg08128133,cg08130307,cg08148697,cg08164795,cg08166072,cg08223699,cg08246428,cg08254831,cg08276054,cg08292120,cg08339898,cg08344080,cg08370546,cg08382737,cg08399831,cg08408040,cg08457029,cg08466034,cg08471588,cg08477332,cg08497121,cg08511308,cg08531940,cg08558259,cg08710911,cg08723959,cg08748184,cg08804725,cg08808042,cg08859830,cg08861968,cg08874645,cg08906930,cg08918950,cg08922108,cg08927844,cg08972273,cg08975641,cg08979494,cg09007894,cg09018853,cg09075096,cg09118371,cg09125924,cg09136878,cg09173681,cg09179589,cg09222884,cg09284795,cg09293881,cg09345355,cg09395599,cg09449562,cg09473249,cg09489639,cg09531659,cg09536176,cg09571762,cg09592244,cg09754076,cg09754225,cg09797092,cg09799186,cg09821763,cg09840721,cg09848303,cg09886786,cg09887367,cg09894503,cg09901532,cg09918751,cg09992948,cg10022447,cg10059540,cg10064339,cg10070864,cg10118595,cg10193107,cg10216848,cg10217749,cg10230957,cg10377240,cg10393190,cg10414026,cg10414466,cg10451844,cg10464577,cg10549753,cg10563859,cg10599446,cg10717379,cg10769442,cg10807101,cg10807894,cg10832096,cg10833325,cg10873538,cg10889514,cg10896456,cg10897311,cg10988872,cg10992024,cg11009736,cg11103458,cg11167508,cg11173636,cg11185950,cg11288282,cg11292317,cg11300174,cg11302988,cg11369927,cg11381588,cg11417675,cg11432751,cg11460465,cg11541897,cg11645329,cg11655627,cg11749817,cg11785240,cg11900272,cg11942930,cg12012494,cg12046867,cg12050358,cg12061236,cg12128614,cg12131419,cg12160148,cg12175038,cg12186840,cg12192113,cg12242038,cg12327449,cg12393668,cg12405232,cg12478742,cg12551317,cg12586176,cg12647020,cg12667040,cg12748985,cg12770644,cg12830869,cg12859507,cg12870014,cg12877278,cg12882968,cg12940618,cg12958046,cg13007824,cg13061767,cg13063264,cg13073564,cg13082318,cg13156085,cg13185188,cg13190429,cg13236934,cg13279811,cg13346355,cg13378649,cg13383678,cg13427897,cg13452738,cg13473803,cg13559614,cg13573388,cg13592792,cg13622587,cg13639189,cg13666471,cg13674437,cg13699412,cg13704772,cg13721028,cg13770235,cg13785068,cg13813247,cg13816228,cg13832817,cg13837721,cg13837938,cg13852943,cg13855717,cg13862557,cg13878360,cg13883027,cg13894848,cg13897783,cg13906792,cg13950578,cg13970118,cg13982601,cg13984289,cg13989290,cg13994823,cg14004768,cg14009912,cg14010105,cg14026202,cg14046302,cg14050363,cg14061069,cg14092571,cg14094101,cg14110355,cg14112503,cg14118616,cg14138287,cg14159011,cg14172482,cg14179381,cg14180032,cg14200209,cg14240646,cg14310674,cg14317533,cg14327698,cg14354529,cg14398247,cg14414082,cg14468090,cg14476852,cg14484676,cg14497143,cg14503247,cg14507403,cg14516473,cg14560022,cg14575169,cg14588463,cg14667799,cg14684166,cg14695663,cg14711818,cg14775994,cg14793586,cg14827090,cg14836018,cg14940396,cg15145296,cg15179472,cg15268471,cg15323541,cg15391100,cg15448707,cg15465615,cg15471073,cg15495949,cg15545247,cg15551902,cg15563591,cg15640580,cg15710130,cg15757745,cg15769835,cg15790037,cg15818696,cg15819396,cg15824907,cg15831967,cg15876825,cg15919165,cg15927328,cg15962507,cg16004875,cg16064932,cg16093786,cg16118803,cg16152139,cg16159152,cg16205008,cg16223899,cg16301894,cg16313243,cg16317947,cg16320185,cg16356956,cg16373820,cg16393899,cg16405432,cg16410186,cg16410943,cg16427703,cg16434156,cg16463229,cg16491492,cg16545438,cg16547749,cg16596070,cg16604233,cg16618482,cg16619994,cg16674327,cg16676373,cg16693012,cg16726577,cg16747321,cg16785938,cg16795295,cg16831933,cg16846691,cg16870839,cg16915469,cg16949228,cg17042326,cg17055671,cg17073306,cg17089917,cg17122758,cg17192147,cg17231980,cg17235415,cg17244218,cg17289084,cg17319307,cg17327111,cg17365725,cg17371064,cg17385905,cg17410895,cg17419815,cg17443007,cg17474786,cg17498841,cg17519280,cg17519949,cg17586107,cg17640745,cg17665505,cg17716961,cg17717333,cg17718095,cg17747518,cg17797106,cg17839226,cg17843510,cg17887794,cg17997358,cg18016195,cg18027781,cg18068256,cg18088723,cg18116155,cg18158658,cg18209791,cg18312398,cg18340013,cg18399056,cg18421367,cg18422575,cg18496131,cg18506297,cg18512352,cg18529726,cg18561199,cg18605382,cg18675610,cg18768515,cg18808259,cg18825076,cg18851133,cg18856296,cg18964274,cg19078123,cg19082212,cg19096327,cg19182537,cg19243780,cg19274914,cg19336497,cg19340837,cg19432846,cg19489172,cg19491776,cg19505399,cg19508464,cg19535840,cg19573881,cg19579005,cg19607371,cg19709475,cg19709743,cg19740012,cg19744540,cg19766460,cg19767048,cg20010264,cg20026466,cg20059914,cg20201458,cg20246851,cg20260109,cg20273704,cg20291244,cg20302111,cg20325573,cg20385708,cg20416874,cg20434272,cg20435097,cg20439393,cg20457652,cg20473873,cg20485607,cg20503657,cg20530481,cg20559634,cg20583016,cg20627754,cg20635144,cg20645010,cg20673407,cg20749147,cg20756026,cg20769395,cg20790161,cg20800892,cg20813589,cg20834123,cg20895237,cg20898920,cg20925263,cg20995928,cg21005828,cg21036336,cg21072692,cg21092790,cg21136789,cg21139150,cg21252483,cg21319527,cg21487631,cg21509981,cg21596469,cg21692246,cg21764456,cg21766592,cg21770322,cg21825059,cg21832243,cg21861901,cg21865577,cg21926612,cg21936454,cg21976957,cg21982573,cg22055719,cg22154765,cg22232119,cg22237859,cg22276401,cg22334681,cg22336359,cg22336792,cg22381144,cg22386492,cg22508957,cg22561727,cg22594201,cg22643110,cg22676075,cg22680931,cg22740801,cg22856976,cg22859267,cg22875332,cg22911054,cg22976778,cg23031320,cg23135199,cg23139584,cg23149302,cg23173402,cg23207176,cg23261809,cg23371584,cg23387288,cg23403783,cg23416000,cg23425970,cg23440142,cg23479189,cg23517572,cg23521468,cg23543760,cg23567627,cg23608075,cg23695209,cg23706990,cg23710890,cg23746239,cg23758822,cg23779514,cg23790876,cg23966593,cg23982607,cg24000536,cg24013909,cg24122364,cg24126361,cg24134472,cg24218626,cg24266914,cg24334149,cg24345423,cg24419071,cg24426391,cg24450063,cg24471576,cg24499839,cg24526136,cg24646951,cg24673385,cg24885937,cg24917105,cg24977335,cg24984350,cg25010880,cg25066655,cg25090994,cg25151453,cg25176297,cg25215230,cg25263912,cg25273041,cg25298410,cg25534756,cg25570222,cg25586703,cg25594106,cg25606969,cg25639858,cg25660036,cg25736692,cg25738319,cg25793399,cg25817165,cg25830869,cg25898431,cg25934064,cg25955126,cg25972069,cg25981343,cg25998278,cg26014689,cg26096415,cg26150343,cg26183482,cg26192567,cg26237810,cg26276556,cg26336701,cg26371521,cg26381678,cg26433333,cg26471134,cg26475774,cg26607553,cg26689483,cg26765263,cg26815032,cg26878626,cg27008438,cg27012316,cg27077359,cg27079262,cg27129145,cg27130406,cg27144592,cg27181169,cg27215916,cg27250486,cg27275821,cg27332938,cg27336424,cg27364652,cg27366882,cg27371329,cg27373749,cg27449804,cg27466466,cg27482129,cg27540604,cg27577782	GSM774215	3.15e-82
16.786	2.2e-80	Fetal_Placenta	Fetal Placenta	DHS	UW.Fetal_Placenta.ChromatinAccessibility.H-23914.DS17744.twopass.merge150.wgt10.zgt2.wig.gz	cg00043076,cg00044050,cg00048149,cg00057667,cg00061907,cg00062776,cg00093057,cg00103276,cg00117506,cg00204262,cg00230924,cg00235562,cg00292029,cg00295879,cg00299943,cg00334056,cg00335607,cg00336867,cg00346898,cg00379830,cg00412772,cg00420922,cg00422909,cg00474218,cg00482157,cg00483256,cg00505606,cg00569813,cg00657389,cg00676988,cg00687962,cg00748675,cg00749291,cg00766382,cg00787780,cg00817464,cg00907752,cg00928191,cg00944873,cg00952029,cg01000188,cg01003021,cg01004859,cg01014787,cg01026233,cg01047297,cg01067983,cg01119319,cg01141506,cg01171429,cg01193555,cg01248801,cg01256391,cg01256665,cg01265905,cg01267852,cg01324219,cg01324539,cg01338228,cg01358620,cg01359822,cg01367324,cg01393581,cg01393790,cg01400671,cg01471240,cg01485708,cg01527307,cg01553584,cg01615050,cg01627594,cg01641778,cg01642733,cg01647834,cg01649615,cg01733572,cg01736680,cg01739960,cg01741372,cg01745370,cg01763383,cg01814130,cg01818594,cg01837375,cg01868499,cg01933774,cg01969012,cg01984146,cg02066981,cg02154914,cg02196730,cg02206980,cg02232542,cg02255861,cg02290008,cg02345556,cg02402740,cg02492873,cg02527881,cg02531794,cg02555952,cg02560323,cg02562448,cg02582028,cg02610851,cg02655711,cg02685365,cg02754929,cg02767663,cg02784731,cg02804067,cg02827087,cg02838443,cg02880444,cg02947253,cg03021329,cg03067884,cg03150042,cg03172568,cg03185552,cg03192273,cg03216580,cg03229158,cg03285229,cg03292688,cg03293050,cg03305906,cg03314380,cg03328374,cg03329597,cg03342868,cg03347163,cg03366951,cg03372526,cg03387510,cg03417454,cg03453179,cg03458265,cg03477993,cg03492634,cg03548384,cg03551667,cg03567706,cg03617633,cg03660162,cg03694391,cg03714609,cg03806695,cg03847641,cg03849132,cg03904171,cg03907572,cg03975200,cg03999688,cg04005843,cg04039304,cg04073358,cg04132472,cg04282141,cg04335779,cg04390734,cg04471037,cg04477510,cg04487205,cg04545003,cg04567334,cg04614656,cg04712314,cg04723534,cg04734572,cg04772795,cg04806584,cg04832245,cg04833713,cg04911139,cg04931690,cg04940435,cg05008296,cg05023826,cg05054006,cg05131771,cg05141217,cg05156456,cg05167074,cg05168133,cg05177932,cg05205432,cg05236960,cg05292325,cg05370838,cg05378572,cg05393297,cg05450034,cg05525133,cg05535202,cg05578102,cg05599196,cg05623727,cg05702778,cg05714155,cg05831441,cg05864683,cg05868365,cg05903274,cg06060754,cg06087988,cg06088623,cg06136408,cg06148154,cg06207961,cg06240720,cg06242242,cg06245352,cg06254604,cg06292624,cg06318676,cg06319903,cg06340812,cg06422694,cg06431347,cg06456443,cg06459104,cg06555230,cg06597413,cg06600936,cg06641522,cg06650235,cg06713796,cg06737308,cg06775570,cg06790244,cg06795995,cg06809965,cg06854905,cg06917450,cg06923291,cg06937572,cg06945627,cg06970082,cg07008989,cg07025992,cg07034561,cg07043025,cg07113474,cg07131374,cg07150038,cg07187342,cg07189579,cg07218275,cg07228443,cg07233700,cg07348845,cg07364631,cg07366871,cg07389228,cg07393169,cg07398106,cg07425571,cg07461715,cg07469467,cg07480608,cg07547279,cg07591866,cg07624650,cg07702439,cg07728250,cg07750604,cg07774964,cg07791039,cg07836921,cg07850323,cg07908924,cg07926491,cg08070646,cg08081727,cg08113459,cg08130307,cg08148697,cg08163163,cg08166072,cg08213375,cg08254831,cg08276054,cg08339898,cg08344080,cg08347373,cg08351303,cg08370546,cg08399831,cg08408040,cg08457029,cg08466034,cg08477332,cg08497121,cg08511308,cg08531940,cg08558259,cg08710911,cg08795602,cg08808042,cg08859830,cg08861968,cg08874645,cg08918950,cg08927844,cg08944484,cg08972273,cg08975641,cg08979494,cg09007894,cg09075096,cg09118371,cg09125924,cg09136878,cg09173681,cg09179589,cg09284795,cg09293881,cg09345355,cg09354533,cg09395599,cg09473249,cg09489639,cg09536176,cg09571762,cg09592244,cg09754076,cg09796270,cg09797092,cg09799186,cg09821763,cg09836616,cg09840721,cg09848303,cg09886786,cg09887367,cg09918751,cg09992948,cg10019758,cg10022447,cg10059540,cg10064339,cg10070864,cg10193107,cg10216848,cg10217749,cg10230957,cg10377240,cg10393190,cg10414026,cg10414466,cg10451844,cg10474158,cg10549753,cg10563859,cg10599446,cg10717379,cg10724255,cg10769442,cg10807894,cg10832096,cg10833325,cg10873538,cg10889514,cg10896456,cg10897311,cg10933148,cg10992024,cg11022501,cg11034326,cg11103458,cg11167508,cg11288672,cg11292317,cg11369927,cg11381588,cg11417675,cg11432751,cg11460465,cg11488381,cg11541897,cg11645329,cg11655627,cg11678739,cg11749817,cg11849780,cg11942930,cg11955249,cg11960655,cg12046867,cg12061236,cg12131419,cg12160148,cg12175038,cg12327449,cg12389669,cg12393668,cg12405232,cg12478742,cg12551317,cg12643970,cg12647020,cg12667040,cg12748985,cg12770644,cg12830869,cg12832956,cg12859507,cg12877278,cg12882968,cg12940618,cg12958046,cg13061767,cg13063264,cg13073564,cg13147785,cg13185188,cg13190429,cg13279811,cg13370086,cg13378649,cg13383678,cg13427897,cg13538554,cg13559614,cg13573388,cg13592792,cg13622587,cg13632595,cg13639189,cg13666471,cg13674437,cg13694664,cg13699412,cg13704772,cg13721028,cg13740757,cg13770235,cg13785068,cg13832817,cg13837721,cg13837938,cg13852943,cg13878360,cg13883027,cg13894848,cg13897783,cg13906792,cg13950578,cg13982601,cg13984289,cg13989290,cg14004768,cg14022616,cg14026202,cg14050363,cg14061069,cg14092571,cg14094101,cg14118616,cg14138287,cg14159011,cg14172482,cg14179381,cg14180032,cg14200209,cg14240646,cg14242557,cg14244842,cg14310674,cg14317533,cg14398247,cg14418922,cg14468090,cg14476852,cg14484676,cg14497143,cg14503247,cg14507403,cg14516473,cg14560022,cg14575602,cg14588463,cg14678088,cg14684166,cg14695663,cg14775994,cg14793586,cg14827090,cg14836018,cg14940396,cg15145296,cg15179472,cg15268471,cg15323541,cg15391100,cg15448707,cg15465615,cg15495949,cg15535573,cg15545247,cg15551902,cg15563591,cg15625693,cg15640580,cg15790037,cg15824907,cg15831967,cg15919165,cg15927328,cg15962507,cg16064932,cg16093786,cg16118803,cg16159152,cg16185781,cg16205008,cg16223899,cg16301894,cg16313243,cg16317947,cg16320185,cg16356956,cg16393899,cg16405432,cg16410943,cg16427703,cg16434156,cg16488661,cg16596070,cg16604233,cg16618482,cg16674327,cg16676373,cg16785938,cg16846691,cg16870839,cg16915469,cg16949228,cg17002670,cg17055671,cg17073306,cg17089917,cg17095910,cg17122758,cg17192147,cg17207485,cg17235415,cg17244218,cg17289084,cg17319307,cg17327111,cg17365725,cg17419815,cg17443007,cg17498841,cg17519280,cg17519949,cg17586107,cg17640745,cg17716961,cg17717333,cg17718095,cg17747518,cg17751646,cg17797106,cg17839226,cg17843510,cg17887794,cg17916960,cg18016195,cg18027781,cg18068256,cg18088723,cg18116155,cg18158658,cg18209791,cg18224419,cg18243471,cg18312398,cg18340013,cg18399056,cg18469917,cg18506297,cg18512352,cg18529726,cg18768515,cg18796879,cg18808259,cg18825076,cg18851133,cg18856296,cg18964274,cg19082212,cg19096327,cg19166043,cg19182537,cg19225512,cg19243780,cg19274914,cg19336497,cg19340837,cg19489172,cg19491776,cg19505399,cg19508464,cg19535840,cg19573881,cg19579005,cg19709475,cg19709743,cg19740012,cg19744540,cg19766460,cg19767048,cg19976997,cg20026466,cg20052632,cg20059914,cg20075914,cg20201458,cg20246851,cg20273704,cg20291244,cg20302111,cg20385708,cg20434272,cg20435097,cg20485607,cg20503657,cg20510225,cg20530481,cg20559634,cg20607169,cg20627754,cg20635144,cg20673407,cg20749147,cg20790161,cg20800892,cg20813589,cg20834123,cg20898920,cg20925263,cg20995928,cg21036336,cg21072692,cg21136789,cg21139150,cg21252483,cg21319527,cg21380608,cg21406002,cg21487631,cg21596469,cg21598751,cg21764456,cg21766592,cg21770322,cg21795156,cg21832243,cg21926612,cg21976957,cg21982573,cg22055719,cg22154765,cg22194631,cg22237859,cg22276401,cg22334681,cg22336792,cg22370094,cg22381144,cg22386492,cg22409914,cg22428049,cg22508957,cg22594201,cg22643110,cg22676075,cg22680931,cg22740801,cg22856976,cg22859267,cg22875332,cg22911054,cg22976778,cg23031320,cg23139584,cg23149302,cg23173402,cg23207176,cg23283614,cg23371584,cg23425970,cg23429235,cg23442650,cg23479189,cg23497390,cg23517572,cg23543760,cg23567627,cg23695209,cg23706990,cg23746239,cg23758822,cg23881458,cg23966593,cg23982607,cg24000536,cg24013909,cg24122364,cg24134472,cg24218626,cg24299229,cg24334149,cg24345423,cg24386456,cg24419071,cg24450063,cg24471576,cg24499839,cg24526136,cg24643057,cg24673385,cg24768821,cg24885937,cg24917105,cg25010880,cg25066655,cg25176297,cg25215230,cg25263912,cg25298410,cg25299406,cg25344376,cg25373430,cg25534756,cg25570222,cg25586703,cg25594106,cg25606969,cg25643088,cg25660036,cg25736692,cg25738319,cg25781686,cg25790333,cg25817165,cg25830869,cg25898431,cg25934064,cg25955126,cg25969472,cg25972069,cg26014689,cg26096415,cg26192567,cg26237810,cg26433333,cg26475774,cg26607553,cg26689483,cg26708214,cg26765263,cg26815032,cg26850117,cg26878626,cg27008438,cg27012316,cg27077359,cg27079194,cg27129145,cg27144592,cg27181169,cg27201837,cg27275821,cg27332938,cg27336424,cg27364652,cg27366882,cg27373749,cg27449804,cg27450894,cg27466466,cg27507580,cg27540604,cg27643470	GSM774219	1.03e-77
18.447	7.87e-91	Fetal_Placenta	Fetal Placenta	DHS	UW.Fetal_Placenta.ChromatinAccessibility.H-24272.DS19391.twopass.merge150.wgt10.zgt2.wig.gz	cg00044050,cg00048149,cg00051200,cg00057667,cg00061907,cg00062776,cg00093057,cg00103276,cg00117506,cg00204262,cg00211174,cg00230924,cg00235562,cg00258198,cg00292029,cg00295879,cg00299943,cg00334056,cg00335607,cg00336867,cg00364704,cg00379830,cg00412772,cg00420922,cg00422909,cg00474218,cg00505606,cg00545773,cg00545801,cg00569813,cg00632496,cg00657389,cg00676988,cg00687962,cg00748675,cg00749291,cg00766382,cg00787780,cg00901687,cg00907752,cg00944873,cg00972731,cg01000188,cg01004859,cg01014787,cg01026233,cg01030404,cg01047297,cg01067983,cg01089516,cg01119319,cg01141506,cg01171429,cg01239044,cg01256391,cg01265905,cg01267852,cg01324219,cg01324539,cg01338228,cg01339753,cg01358620,cg01359822,cg01369914,cg01393581,cg01400671,cg01403005,cg01471240,cg01553584,cg01615050,cg01620868,cg01627594,cg01641778,cg01642733,cg01647834,cg01649615,cg01712079,cg01733572,cg01736680,cg01739960,cg01745370,cg01814130,cg01818594,cg01837375,cg01868499,cg01933774,cg01984146,cg02009189,cg02066981,cg02084211,cg02141393,cg02196730,cg02206980,cg02232542,cg02255861,cg02290008,cg02301436,cg02345556,cg02402740,cg02427933,cg02439077,cg02452253,cg02486796,cg02492873,cg02521585,cg02531794,cg02555883,cg02555952,cg02560323,cg02582028,cg02655711,cg02673002,cg02685365,cg02767663,cg02784731,cg02804067,cg02827087,cg02866122,cg02880444,cg02893585,cg02978058,cg03021329,cg03113739,cg03172568,cg03185552,cg03192273,cg03216580,cg03229158,cg03265014,cg03292688,cg03305906,cg03314380,cg03329597,cg03342868,cg03347163,cg03347694,cg03366951,cg03372526,cg03387510,cg03417454,cg03453179,cg03458265,cg03548384,cg03567706,cg03617633,cg03628122,cg03660162,cg03694391,cg03714609,cg03806695,cg03808017,cg03847641,cg03849132,cg03895221,cg03904171,cg03907572,cg03957495,cg03961133,cg03975200,cg03999688,cg04005843,cg04039304,cg04046247,cg04060051,cg04132472,cg04322651,cg04335779,cg04390734,cg04471037,cg04477510,cg04487205,cg04545003,cg04567334,cg04638416,cg04712314,cg04734572,cg04772795,cg04798303,cg04806584,cg04832245,cg04833713,cg04911139,cg04931690,cg04940435,cg05023826,cg05054006,cg05057505,cg05121110,cg05131771,cg05141217,cg05156456,cg05167074,cg05168133,cg05205432,cg05236960,cg05269323,cg05378572,cg05388330,cg05450034,cg05508639,cg05525133,cg05578102,cg05599196,cg05623727,cg05628927,cg05702778,cg05715076,cg05778324,cg05831441,cg05865280,cg05868365,cg05871802,cg05903274,cg05934796,cg06048522,cg06060754,cg06087988,cg06088623,cg06136408,cg06148154,cg06240720,cg06242242,cg06245352,cg06254604,cg06292624,cg06318676,cg06319903,cg06340812,cg06422694,cg06431347,cg06459104,cg06502392,cg06529643,cg06561607,cg06597413,cg06600936,cg06641522,cg06650235,cg06713796,cg06737308,cg06775570,cg06790244,cg06795995,cg06809965,cg06926377,cg06937572,cg06945627,cg06970082,cg07008989,cg07034561,cg07042489,cg07043025,cg07099969,cg07113474,cg07150038,cg07187342,cg07189579,cg07218275,cg07228443,cg07233700,cg07348845,cg07364631,cg07366871,cg07389228,cg07461715,cg07469467,cg07480608,cg07547279,cg07570069,cg07582623,cg07591866,cg07624650,cg07702439,cg07750604,cg07774964,cg07791039,cg07850323,cg07908924,cg07926491,cg07972762,cg08070646,cg08113459,cg08122121,cg08123321,cg08130307,cg08148697,cg08163163,cg08213375,cg08223699,cg08254831,cg08276054,cg08339898,cg08344080,cg08351303,cg08370546,cg08399831,cg08408040,cg08466034,cg08477332,cg08497121,cg08511308,cg08531940,cg08558259,cg08710911,cg08808042,cg08859830,cg08861968,cg08874645,cg08918950,cg08927844,cg08972273,cg08975641,cg08979494,cg09007894,cg09018853,cg09118371,cg09125924,cg09136878,cg09173681,cg09179589,cg09284795,cg09293881,cg09345355,cg09354533,cg09395599,cg09449562,cg09489639,cg09536176,cg09571762,cg09592244,cg09712182,cg09754076,cg09766743,cg09796270,cg09799186,cg09821763,cg09848303,cg09886786,cg09887367,cg09901532,cg09918751,cg09992948,cg10022447,cg10059540,cg10064339,cg10070864,cg10118595,cg10193107,cg10216848,cg10217749,cg10230957,cg10377240,cg10414026,cg10451844,cg10464577,cg10549753,cg10563859,cg10611692,cg10717379,cg10724255,cg10769442,cg10807894,cg10832096,cg10833325,cg10873538,cg10896456,cg10897311,cg10988872,cg10992024,cg11022501,cg11034326,cg11103458,cg11167508,cg11173636,cg11185950,cg11227087,cg11265725,cg11274580,cg11288672,cg11292317,cg11302988,cg11369927,cg11381588,cg11417675,cg11432751,cg11541897,cg11645453,cg11655627,cg11749817,cg11785240,cg11942930,cg11955249,cg11960655,cg12012494,cg12046867,cg12131419,cg12160148,cg12175038,cg12192113,cg12214765,cg12242038,cg12261451,cg12327449,cg12381317,cg12393668,cg12405232,cg12409515,cg12478742,cg12551317,cg12647020,cg12657229,cg12667040,cg12748985,cg12830869,cg12832956,cg12859507,cg12870014,cg12877278,cg12882968,cg12940618,cg12958046,cg13061767,cg13063264,cg13073564,cg13082318,cg13185188,cg13236934,cg13279811,cg13378649,cg13383678,cg13391479,cg13427897,cg13473803,cg13573388,cg13592792,cg13632595,cg13639189,cg13666471,cg13694664,cg13699412,cg13704772,cg13721028,cg13740757,cg13770235,cg13785068,cg13813247,cg13816228,cg13832817,cg13837721,cg13837938,cg13852943,cg13867052,cg13878360,cg13883027,cg13894848,cg13897783,cg13906792,cg13950578,cg13970118,cg13982601,cg13984289,cg13989290,cg14004768,cg14009912,cg14010105,cg14022616,cg14026202,cg14046302,cg14061069,cg14110355,cg14118616,cg14138287,cg14159011,cg14172482,cg14179381,cg14180032,cg14240646,cg14244842,cg14310674,cg14317533,cg14354529,cg14468090,cg14476852,cg14484676,cg14497143,cg14503247,cg14507403,cg14516473,cg14560022,cg14588463,cg14684166,cg14695663,cg14711818,cg14775994,cg14793586,cg14940396,cg15179472,cg15268471,cg15287806,cg15323541,cg15391100,cg15427127,cg15495949,cg15535573,cg15548566,cg15563591,cg15640580,cg15818696,cg15831967,cg15876825,cg15927328,cg15962507,cg16016366,cg16064932,cg16093786,cg16118803,cg16152139,cg16159152,cg16205008,cg16223899,cg16301894,cg16313243,cg16317947,cg16320185,cg16356956,cg16393899,cg16405432,cg16410186,cg16410943,cg16427703,cg16434156,cg16547749,cg16596070,cg16618482,cg16647257,cg16674327,cg16676373,cg16747321,cg16785938,cg16846691,cg16870839,cg16949228,cg17002670,cg17055671,cg17059388,cg17073306,cg17089917,cg17122758,cg17192147,cg17235415,cg17244218,cg17289084,cg17319307,cg17385905,cg17419815,cg17443007,cg17474786,cg17498841,cg17519280,cg17519949,cg17640745,cg17716961,cg17717333,cg17718095,cg17747518,cg17751646,cg17797106,cg17799982,cg17833958,cg17839226,cg17843510,cg17887794,cg17916960,cg18027781,cg18068256,cg18116155,cg18158658,cg18165503,cg18209791,cg18224419,cg18312398,cg18340013,cg18421367,cg18506297,cg18605382,cg18715724,cg18768515,cg18796879,cg18808259,cg18825076,cg18851133,cg18856296,cg18964274,cg19082212,cg19096327,cg19166043,cg19182537,cg19243780,cg19274914,cg19336497,cg19489172,cg19491776,cg19500155,cg19505399,cg19508464,cg19570618,cg19579005,cg19607371,cg19709475,cg19709743,cg19740012,cg19744540,cg19766460,cg19767048,cg19840088,cg19976997,cg20010264,cg20052632,cg20059914,cg20075914,cg20201458,cg20246851,cg20273704,cg20291244,cg20302111,cg20313677,cg20348533,cg20385708,cg20416874,cg20434272,cg20435097,cg20439393,cg20457652,cg20473873,cg20485607,cg20503657,cg20607169,cg20627754,cg20635144,cg20673407,cg20790161,cg20800892,cg20813589,cg20834123,cg20880067,cg20898920,cg20925263,cg20983954,cg20995928,cg21036336,cg21092790,cg21136789,cg21139150,cg21252483,cg21319527,cg21509981,cg21596469,cg21598751,cg21628539,cg21641834,cg21690505,cg21764456,cg21766592,cg21795156,cg21832243,cg21926612,cg21976957,cg21982573,cg22194631,cg22237859,cg22276401,cg22334681,cg22336359,cg22356347,cg22386492,cg22404934,cg22409914,cg22508957,cg22594201,cg22643110,cg22676075,cg22680931,cg22740801,cg22859267,cg22875332,cg22931822,cg22976778,cg23031320,cg23139584,cg23149302,cg23173402,cg23261809,cg23371584,cg23416000,cg23425970,cg23479189,cg23497390,cg23517572,cg23543760,cg23567627,cg23706990,cg23710890,cg23718467,cg23746239,cg23758822,cg23779514,cg23902076,cg23966593,cg24000536,cg24122364,cg24126361,cg24134472,cg24218626,cg24266914,cg24299229,cg24386456,cg24419071,cg24426391,cg24450063,cg24471576,cg24499839,cg24526136,cg24566088,cg24643057,cg24673385,cg24768821,cg24786174,cg24917105,cg25010880,cg25066655,cg25176297,cg25263912,cg25273041,cg25298410,cg25299406,cg25315648,cg25373430,cg25570222,cg25594106,cg25606969,cg25660036,cg25736692,cg25738319,cg25781686,cg25790333,cg25793399,cg25817165,cg25830869,cg25898431,cg25934064,cg25972069,cg25981343,cg26183482,cg26192567,cg26237810,cg26277344,cg26433333,cg26471134,cg26475774,cg26607553,cg26689483,cg26708214,cg26708920,cg26765263,cg26815032,cg26878626,cg27008438,cg27077359,cg27079194,cg27129145,cg27181169,cg27215916,cg27275821,cg27332938,cg27336424,cg27364652,cg27449804,cg27466466,cg27482129,cg27507580,cg27540604,cg27577782	GSM817219	1.48e-87
17.495	1.58e-82	Fetal_Placenta	Fetal Placenta	DHS	UW.Fetal_Placenta.ChromatinAccessibility.H-24409.DS20346.twopass.merge150.wgt10.zgt2.wig.gz	cg00043076,cg00044050,cg00048149,cg00049066,cg00051200,cg00053851,cg00057667,cg00061907,cg00062776,cg00093057,cg00117506,cg00171154,cg00204262,cg00230924,cg00235562,cg00292029,cg00295879,cg00299943,cg00334056,cg00335607,cg00336867,cg00346898,cg00364704,cg00379830,cg00412772,cg00420922,cg00422909,cg00441403,cg00453602,cg00474218,cg00482157,cg00483256,cg00505606,cg00569813,cg00632496,cg00646813,cg00676988,cg00687962,cg00748675,cg00766382,cg00787780,cg00817464,cg00907752,cg00944873,cg00952029,cg01000188,cg01014787,cg01030404,cg01089516,cg01141506,cg01171429,cg01239044,cg01256391,cg01265905,cg01267852,cg01324219,cg01324539,cg01338228,cg01358620,cg01359822,cg01367324,cg01369914,cg01393581,cg01393790,cg01400671,cg01403005,cg01553584,cg01615050,cg01620868,cg01627594,cg01641778,cg01642733,cg01649615,cg01712079,cg01733572,cg01736680,cg01739960,cg01745370,cg01763383,cg01814130,cg01818594,cg01837375,cg01933774,cg01934777,cg01984146,cg02009189,cg02028179,cg02066981,cg02196730,cg02206980,cg02232542,cg02255861,cg02290008,cg02293935,cg02345556,cg02394506,cg02402740,cg02427933,cg02439077,cg02452253,cg02492873,cg02521585,cg02527881,cg02555883,cg02555952,cg02560323,cg02582028,cg02610851,cg02655711,cg02685365,cg02701505,cg02754929,cg02767663,cg02784731,cg02804067,cg02827087,cg02838443,cg02866122,cg02893585,cg02978058,cg03021329,cg03050188,cg03051742,cg03067884,cg03113739,cg03150042,cg03172568,cg03185552,cg03192273,cg03216580,cg03229158,cg03265014,cg03285229,cg03292688,cg03293050,cg03305906,cg03314380,cg03329597,cg03342868,cg03347163,cg03366951,cg03372526,cg03387510,cg03417454,cg03450102,cg03453179,cg03458265,cg03567706,cg03617633,cg03660162,cg03680338,cg03694391,cg03714609,cg03806695,cg03808017,cg03849132,cg03904171,cg03961133,cg03975200,cg03999688,cg04005843,cg04038397,cg04039304,cg04046247,cg04056620,cg04060051,cg04060456,cg04073358,cg04076286,cg04132472,cg04322651,cg04335779,cg04390734,cg04415270,cg04477510,cg04487205,cg04545003,cg04567334,cg04638416,cg04723534,cg04734572,cg04772795,cg04806584,cg04832245,cg04833713,cg04902443,cg04931690,cg04940435,cg05023826,cg05047537,cg05054006,cg05057505,cg05073004,cg05131771,cg05135972,cg05141217,cg05156456,cg05167074,cg05168133,cg05177932,cg05197508,cg05205432,cg05236960,cg05269323,cg05292325,cg05378572,cg05385477,cg05434674,cg05450034,cg05525133,cg05578102,cg05623727,cg05702778,cg05778324,cg05841700,cg05868365,cg05903274,cg05942817,cg06060754,cg06087988,cg06136408,cg06148154,cg06240720,cg06242242,cg06245352,cg06254604,cg06292624,cg06318676,cg06319903,cg06340812,cg06378142,cg06422694,cg06431347,cg06459104,cg06529643,cg06597413,cg06600936,cg06641522,cg06650235,cg06713796,cg06737308,cg06775570,cg06790244,cg06795995,cg06809965,cg06846640,cg06909274,cg06937572,cg06970082,cg07008989,cg07034561,cg07043025,cg07079489,cg07113474,cg07131374,cg07150038,cg07170929,cg07187342,cg07189579,cg07218275,cg07228443,cg07233700,cg07364631,cg07366871,cg07389228,cg07393169,cg07461715,cg07480608,cg07547279,cg07591866,cg07605799,cg07624650,cg07702439,cg07774964,cg07836921,cg07850323,cg07908924,cg07923656,cg07926491,cg07972762,cg08070646,cg08113459,cg08121890,cg08130307,cg08148697,cg08166072,cg08213375,cg08276054,cg08292120,cg08339898,cg08344080,cg08370546,cg08399831,cg08408040,cg08412699,cg08457029,cg08466034,cg08471801,cg08477332,cg08497121,cg08511308,cg08558259,cg08710911,cg08723959,cg08804725,cg08808042,cg08861968,cg08874645,cg08918950,cg08927844,cg08972273,cg08975641,cg08979494,cg09007894,cg09018853,cg09118371,cg09125924,cg09136878,cg09159392,cg09173681,cg09179589,cg09284795,cg09293881,cg09345355,cg09354533,cg09536176,cg09571762,cg09592244,cg09754076,cg09797092,cg09799186,cg09821763,cg09887367,cg09901532,cg09918751,cg09992948,cg10022447,cg10033251,cg10059540,cg10064339,cg10193107,cg10216848,cg10217749,cg10230957,cg10300540,cg10377240,cg10414026,cg10414466,cg10451844,cg10484566,cg10549753,cg10563859,cg10599446,cg10611692,cg10717379,cg10724255,cg10769442,cg10807894,cg10832096,cg10833325,cg10873538,cg10889514,cg10896456,cg10897311,cg10988872,cg10992024,cg11009736,cg11034326,cg11103458,cg11167508,cg11173636,cg11185950,cg11239511,cg11265725,cg11288282,cg11369927,cg11417675,cg11432751,cg11460465,cg11541897,cg11645329,cg11655627,cg11688093,cg11749817,cg11879814,cg11900272,cg11942930,cg11955249,cg11960655,cg12012494,cg12046867,cg12050358,cg12101870,cg12131419,cg12160148,cg12175038,cg12242038,cg12393668,cg12394010,cg12405232,cg12409515,cg12478742,cg12551317,cg12582695,cg12586176,cg12667040,cg12748985,cg12770644,cg12830869,cg12859507,cg12958046,cg13061767,cg13063264,cg13073564,cg13082318,cg13185188,cg13236934,cg13279811,cg13346355,cg13378649,cg13383678,cg13422921,cg13427897,cg13432682,cg13452738,cg13559614,cg13592792,cg13622587,cg13625021,cg13639189,cg13666471,cg13670099,cg13699412,cg13704772,cg13721028,cg13740757,cg13770235,cg13785068,cg13785928,cg13813247,cg13816228,cg13832817,cg13837721,cg13837938,cg13878360,cg13883027,cg13894848,cg13897783,cg13906792,cg13950578,cg13982601,cg13984289,cg13989290,cg13994823,cg14004768,cg14009912,cg14010105,cg14022616,cg14026202,cg14061069,cg14110355,cg14112503,cg14118616,cg14159011,cg14172482,cg14179381,cg14180032,cg14240646,cg14308648,cg14310674,cg14317533,cg14398247,cg14468090,cg14476852,cg14497143,cg14503247,cg14507403,cg14516473,cg14520941,cg14560022,cg14575602,cg14588463,cg14678088,cg14684166,cg14695663,cg14711818,cg14775994,cg14793586,cg14827090,cg14836018,cg14940396,cg15009294,cg15145296,cg15179472,cg15195433,cg15268471,cg15282031,cg15323541,cg15465615,cg15495949,cg15535573,cg15551902,cg15563591,cg15790037,cg15818696,cg15819396,cg15876825,cg15919165,cg15927328,cg15962507,cg16064932,cg16093786,cg16118803,cg16152139,cg16159152,cg16187635,cg16205008,cg16223899,cg16301894,cg16313243,cg16317947,cg16320185,cg16356956,cg16405432,cg16410186,cg16410943,cg16427703,cg16547749,cg16596070,cg16618482,cg16674327,cg16676373,cg16747321,cg16785938,cg16846691,cg16870839,cg16915469,cg16949228,cg17055671,cg17059388,cg17073306,cg17089917,cg17095910,cg17122758,cg17192147,cg17207485,cg17289084,cg17319307,cg17326982,cg17327111,cg17385905,cg17419815,cg17443007,cg17498841,cg17519949,cg17586107,cg17640745,cg17716961,cg17717333,cg17718095,cg17797106,cg17839226,cg17843510,cg17887794,cg18016195,cg18027781,cg18068256,cg18158658,cg18209791,cg18224419,cg18312398,cg18340013,cg18605382,cg18662080,cg18675610,cg18715724,cg18768515,cg18796879,cg18808259,cg18814616,cg18825076,cg18851133,cg18856296,cg18964274,cg19082212,cg19096327,cg19166043,cg19182537,cg19243780,cg19274914,cg19336497,cg19340837,cg19415736,cg19459978,cg19489172,cg19491776,cg19508464,cg19573881,cg19579005,cg19607371,cg19709475,cg19709743,cg19740012,cg19744540,cg19767048,cg19774973,cg19840088,cg19976997,cg20052632,cg20059914,cg20075914,cg20201458,cg20260109,cg20273704,cg20291244,cg20302111,cg20313677,cg20325573,cg20329620,cg20385708,cg20399252,cg20416874,cg20434272,cg20435097,cg20457652,cg20473873,cg20485607,cg20503657,cg20583016,cg20607169,cg20627754,cg20635144,cg20673407,cg20749147,cg20756026,cg20790161,cg20800892,cg20813589,cg20834123,cg20925263,cg21036336,cg21092790,cg21136789,cg21139150,cg21252483,cg21319527,cg21487631,cg21509981,cg21596469,cg21598751,cg21641834,cg21733367,cg21766592,cg21770322,cg21832243,cg21926612,cg21976957,cg21982573,cg22055719,cg22154765,cg22237859,cg22276401,cg22336359,cg22386492,cg22409914,cg22508957,cg22561727,cg22594201,cg22676075,cg22680931,cg22859267,cg22875332,cg22911054,cg22970786,cg22976778,cg23031320,cg23139584,cg23149302,cg23173402,cg23207176,cg23230773,cg23261809,cg23283614,cg23371584,cg23416000,cg23425970,cg23442650,cg23479189,cg23497390,cg23517572,cg23543760,cg23567627,cg23608075,cg23695209,cg23702235,cg23706990,cg23710890,cg23746239,cg23758822,cg23779514,cg23790876,cg23966593,cg23982607,cg24000536,cg24122364,cg24126361,cg24134472,cg24218626,cg24266914,cg24379127,cg24419071,cg24426391,cg24450063,cg24499839,cg24526136,cg24643057,cg24673385,cg24768821,cg24885937,cg24977335,cg25010880,cg25066655,cg25176297,cg25215230,cg25263912,cg25298410,cg25299406,cg25534756,cg25570222,cg25594106,cg25606969,cg25643088,cg25660036,cg25736692,cg25738319,cg25781686,cg25793399,cg25817165,cg25898431,cg25934064,cg25972069,cg26014689,cg26096415,cg26150343,cg26183482,cg26192567,cg26371521,cg26430901,cg26433333,cg26454172,cg26471134,cg26475774,cg26607553,cg26689483,cg26708214,cg26765263,cg26815032,cg27008438,cg27012316,cg27077359,cg27129145,cg27144592,cg27181169,cg27275821,cg27332938,cg27336424,cg27364652,cg27366882,cg27449804,cg27466466,cg27482129,cg27507580,cg27540604,cg27577782,cg27643470	GSM878659	9.9e-80
3.473	1.15e-05	Fetal_Renal_Cortex_Left	Fetal Renal Cortex	DHS	UW.Fetal_Renal_Cortex_Left.ChromatinAccessibility.H-23871.DS17550.twopass.merge150.wgt10.zgt2.wig.gz	cg00044050,cg00049066,cg00053851,cg00061907,cg00062382,cg00093057,cg00171154,cg00261912,cg00277334,cg00292029,cg00299943,cg00334056,cg00339695,cg00346898,cg00379830,cg00412772,cg00420922,cg00422909,cg00456672,cg00474218,cg00483256,cg00545801,cg00632496,cg00646813,cg00744898,cg00901687,cg00919702,cg00944873,cg01000188,cg01030404,cg01047297,cg01089516,cg01239044,cg01339753,cg01359822,cg01367324,cg01369914,cg01393790,cg01471240,cg01553584,cg01615050,cg01627594,cg01641778,cg01642733,cg01739960,cg01741372,cg01745370,cg01814130,cg01818594,cg01837375,cg01851573,cg01868499,cg01933774,cg01934777,cg02028179,cg02067882,cg02154914,cg02176678,cg02196730,cg02206980,cg02232542,cg02255861,cg02276679,cg02345556,cg02402740,cg02427933,cg02452253,cg02464551,cg02492873,cg02521585,cg02527881,cg02531794,cg02555883,cg02560323,cg02562448,cg02610851,cg02673002,cg02754929,cg02767663,cg02834447,cg02880444,cg03012946,cg03021329,cg03108237,cg03113739,cg03150042,cg03185552,cg03192273,cg03229158,cg03265014,cg03285229,cg03293050,cg03305906,cg03314380,cg03329597,cg03366951,cg03372526,cg03387510,cg03417454,cg03450102,cg03453179,cg03458265,cg03567706,cg03806695,cg03808017,cg03849132,cg03904171,cg03907572,cg03957495,cg04005843,cg04060051,cg04282141,cg04335779,cg04390734,cg04392232,cg04415270,cg04471037,cg04487205,cg04522596,cg04545003,cg04614656,cg04618327,cg04723534,cg04734572,cg04772795,cg04832245,cg04833713,cg04902443,cg04911139,cg04931690,cg04940435,cg05047537,cg05054006,cg05073004,cg05111383,cg05121110,cg05141217,cg05168133,cg05205432,cg05269323,cg05327255,cg05393297,cg05434674,cg05508639,cg05525133,cg05578102,cg05623727,cg05702778,cg05714155,cg05715076,cg05841700,cg06060754,cg06088623,cg06242242,cg06254604,cg06292624,cg06318676,cg06400590,cg06422694,cg06459104,cg06561607,cg06577139,cg06597413,cg06600936,cg06645081,cg06775570,cg06795995,cg06909274,cg06917450,cg06937572,cg06969206,cg06970082,cg07008989,cg07034561,cg07095347,cg07113474,cg07218275,cg07233700,cg07326602,cg07348845,cg07364631,cg07366871,cg07398106,cg07469467,cg07505049,cg07547279,cg07624650,cg07673080,cg07728250,cg07774964,cg07791039,cg07803582,cg07836921,cg07908924,cg07950857,cg07960696,cg07972762,cg07999547,cg08070646,cg08128133,cg08130307,cg08163163,cg08213375,cg08246844,cg08292120,cg08339898,cg08344080,cg08347373,cg08370546,cg08399831,cg08408040,cg08457029,cg08466034,cg08477332,cg08497121,cg08558259,cg08710911,cg08748184,cg08795602,cg08808042,cg08918950,cg08927844,cg08972273,cg08975641,cg08979494,cg09007894,cg09035930,cg09118371,cg09122588,cg09134993,cg09136878,cg09173681,cg09179589,cg09247692,cg09284795,cg09293881,cg09395599,cg09449562,cg09531659,cg09571762,cg09592244,cg09712182,cg09887367,cg09894503,cg09918751,cg09992948,cg10019758,cg10022447,cg10064339,cg10118595,cg10193107,cg10216848,cg10217749,cg10230957,cg10377240,cg10393190,cg10414026,cg10414466,cg10451844,cg10549753,cg10563859,cg10579556,cg10717379,cg10807894,cg10833325,cg10897311,cg10992024,cg11173636,cg11292317,cg11302988,cg11417675,cg11432751,cg11519708,cg11541897,cg11568728,cg11651266,cg11655627,cg11745271,cg11785240,cg11886879,cg12046867,cg12061236,cg12175038,cg12214765,cg12242038,cg12261451,cg12381317,cg12389669,cg12393668,cg12405232,cg12551317,cg12830869,cg12859507,cg12882968,cg12958046,cg13073564,cg13185188,cg13236934,cg13279811,cg13370086,cg13378649,cg13421331,cg13427897,cg13473803,cg13538554,cg13559614,cg13592792,cg13632595,cg13639189,cg13670099,cg13704772,cg13721028,cg13770235,cg13785068,cg13837721,cg13862557,cg13878360,cg13883027,cg13897783,cg13906792,cg13920856,cg13950578,cg13982601,cg13984289,cg13994823,cg14004768,cg14009912,cg14026202,cg14040696,cg14061069,cg14110355,cg14118616,cg14172482,cg14179381,cg14240646,cg14242557,cg14306366,cg14310674,cg14317533,cg14327698,cg14354529,cg14375478,cg14398247,cg14476852,cg14503247,cg14507403,cg14516473,cg14575602,cg14588463,cg14695663,cg14775994,cg14827090,cg14836018,cg15145296,cg15268471,cg15391100,cg15563591,cg15689036,cg15769835,cg15790037,cg15824907,cg15831967,cg15876825,cg15927328,cg15962507,cg16004875,cg16127514,cg16159152,cg16185781,cg16223899,cg16301894,cg16320185,cg16345566,cg16356956,cg16359360,cg16373820,cg16393899,cg16427703,cg16463229,cg16545438,cg16547749,cg16606731,cg16618482,cg16674327,cg16676373,cg16785938,cg16795295,cg16846691,cg16949228,cg16949673,cg17042326,cg17059388,cg17207485,cg17291251,cg17300220,cg17365725,cg17430681,cg17498841,cg17519280,cg17688768,cg17716961,cg17717333,cg17718095,cg17797106,cg17833958,cg17916960,cg18068256,cg18082583,cg18088723,cg18116155,cg18135502,cg18141722,cg18158658,cg18243471,cg18340013,cg18399056,cg18422575,cg18605382,cg18675610,cg18740289,cg18814616,cg18825076,cg18856296,cg18964274,cg19096327,cg19168482,cg19182537,cg19225512,cg19274914,cg19336497,cg19415736,cg19432846,cg19491776,cg19500155,cg19508464,cg19547330,cg19579005,cg19709475,cg19709743,cg19766460,cg19791489,cg19840088,cg19856934,cg19976997,cg19978674,cg20010264,cg20273704,cg20291244,cg20302111,cg20329620,cg20434272,cg20435097,cg20439393,cg20457652,cg20497631,cg20503657,cg20559405,cg20627754,cg20635144,cg20673407,cg20790161,cg20813589,cg20925263,cg21005828,cg21036336,cg21092790,cg21101883,cg21136789,cg21139150,cg21252483,cg21319527,cg21487631,cg21648391,cg21766592,cg21832243,cg21926612,cg21982573,cg22055719,cg22232119,cg22278595,cg22334681,cg22370094,cg22381144,cg22386492,cg22409914,cg22508957,cg22643110,cg22740801,cg22859267,cg22875332,cg22976778,cg23139584,cg23173402,cg23283614,cg23371584,cg23416000,cg23425970,cg23489630,cg23669063,cg23695209,cg23710890,cg23715200,cg23718147,cg23719516,cg23758822,cg23779514,cg23822407,cg23881458,cg23966593,cg23982607,cg24000536,cg24013909,cg24122364,cg24126361,cg24207161,cg24299229,cg24334149,cg24386456,cg24426391,cg24450063,cg24471576,cg24499839,cg24526136,cg24786174,cg24796450,cg24846397,cg25010880,cg25066655,cg25090994,cg25249286,cg25259712,cg25263912,cg25298410,cg25315648,cg25394960,cg25534756,cg25594106,cg25660036,cg25734089,cg25736692,cg25790333,cg25817165,cg25934064,cg25969472,cg25972069,cg25998278,cg26096415,cg26192567,cg26336701,cg26433333,cg26454172,cg26607553,cg26611278,cg26681889,cg26689483,cg26754761,cg26765263,cg26815032,cg26878626,cg27129145,cg27181169,cg27201837,cg27208514,cg27298252,cg27332131,cg27332938,cg27360277,cg27364652,cg27373749,cg27449804,cg27466466,cg27482129,cg27540604,cg27643470	GSM701519	0.000121
2.862	0.000318	Fetal_Renal_Cortex_Left	Fetal Renal Cortex	DHS	UW.Fetal_Renal_Cortex_Left.ChromatinAccessibility.H-24111.DS18542.twopass.merge150.wgt10.zgt2.wig.gz	cg00044050,cg00049066,cg00053851,cg00057667,cg00061907,cg00062382,cg00093057,cg00171154,cg00261912,cg00277334,cg00292029,cg00299943,cg00346898,cg00379830,cg00420922,cg00422909,cg00456672,cg00474218,cg00483256,cg00646813,cg00901687,cg00919702,cg01000188,cg01003021,cg01030404,cg01047297,cg01089516,cg01339753,cg01358620,cg01359822,cg01367324,cg01387070,cg01393790,cg01427108,cg01471240,cg01527307,cg01553584,cg01615050,cg01641778,cg01642733,cg01647834,cg01739960,cg01741372,cg01745370,cg01814130,cg01818594,cg01868499,cg01933774,cg01969012,cg02067882,cg02154914,cg02176678,cg02196730,cg02206980,cg02276679,cg02280486,cg02290008,cg02345556,cg02427933,cg02492873,cg02527881,cg02531794,cg02562448,cg02582028,cg02610851,cg02673002,cg02701505,cg02754929,cg02767663,cg02834447,cg02838443,cg02880444,cg03021329,cg03150042,cg03192273,cg03216580,cg03229158,cg03285229,cg03305906,cg03314380,cg03329597,cg03372526,cg03417454,cg03450102,cg03458265,cg03477993,cg03567706,cg03680338,cg03694391,cg03808017,cg03819983,cg03849132,cg03904171,cg03907572,cg03957495,cg03961133,cg03974188,cg04056620,cg04060051,cg04078292,cg04282141,cg04335779,cg04390734,cg04392232,cg04415270,cg04471037,cg04477510,cg04522596,cg04545003,cg04567334,cg04614656,cg04618327,cg04723534,cg04734572,cg04772795,cg04902443,cg04931690,cg04940435,cg05032887,cg05047537,cg05054006,cg05057505,cg05141217,cg05177932,cg05182265,cg05205432,cg05265771,cg05269323,cg05292605,cg05393297,cg05434674,cg05450034,cg05508639,cg05525133,cg05578102,cg05623727,cg05702778,cg05714155,cg06060754,cg06088623,cg06162644,cg06242242,cg06254604,cg06292624,cg06400590,cg06422694,cg06459104,cg06555230,cg06577139,cg06597413,cg06600936,cg06641522,cg06645081,cg06681154,cg06737308,cg06775570,cg06795995,cg06909274,cg06917450,cg06937572,cg06969206,cg06970082,cg07034561,cg07042489,cg07095347,cg07113474,cg07136909,cg07218275,cg07233700,cg07348845,cg07364631,cg07366871,cg07461715,cg07480608,cg07547279,cg07624650,cg07673080,cg07728250,cg07733920,cg07774964,cg07791039,cg07803582,cg07836921,cg07908924,cg07916784,cg07960696,cg07972762,cg07999547,cg08070646,cg08081727,cg08130307,cg08213375,cg08292120,cg08308162,cg08339898,cg08344080,cg08347373,cg08370546,cg08399831,cg08408040,cg08457029,cg08466034,cg08469646,cg08477332,cg08497121,cg08558259,cg08710911,cg08748184,cg08808042,cg08927844,cg09035930,cg09118371,cg09122588,cg09134993,cg09136878,cg09173681,cg09179589,cg09247692,cg09284795,cg09354533,cg09395599,cg09449562,cg09571762,cg09592244,cg09706368,cg09797092,cg09808012,cg09821763,cg09894503,cg09992948,cg10019758,cg10022447,cg10064339,cg10193107,cg10216848,cg10217749,cg10414026,cg10414466,cg10474158,cg10549753,cg10563859,cg10579556,cg10599446,cg10717379,cg10807101,cg10807894,cg10833325,cg10897311,cg10914899,cg10992024,cg11173636,cg11292317,cg11302988,cg11417675,cg11432751,cg11460465,cg11519708,cg11541897,cg11601663,cg11651266,cg11655627,cg11785240,cg11900272,cg12046867,cg12050358,cg12061236,cg12160148,cg12175038,cg12214765,cg12242038,cg12261451,cg12381317,cg12389669,cg12405232,cg12547847,cg12551317,cg12582695,cg12859507,cg12958046,cg13061767,cg13066111,cg13073564,cg13082318,cg13185188,cg13205059,cg13279811,cg13378649,cg13421331,cg13473803,cg13573388,cg13593090,cg13632595,cg13639189,cg13670099,cg13674437,cg13704772,cg13721028,cg13756824,cg13770235,cg13785068,cg13837721,cg13837938,cg13862557,cg13878360,cg13883027,cg13897783,cg13920856,cg13970118,cg13984289,cg13994823,cg14004768,cg14009912,cg14046302,cg14061069,cg14110355,cg14118616,cg14123633,cg14172482,cg14179381,cg14240646,cg14242557,cg14310674,cg14317533,cg14327698,cg14354529,cg14375478,cg14398247,cg14468090,cg14476852,cg14503247,cg14507403,cg14516473,cg14575602,cg14588463,cg14678088,cg14701959,cg14775994,cg14836018,cg15145296,cg15268471,cg15391100,cg15427127,cg15465615,cg15563591,cg15625693,cg15689036,cg15769835,cg15790037,cg15824907,cg15831967,cg15876825,cg15927328,cg15962507,cg16004875,cg16159152,cg16185781,cg16301894,cg16313243,cg16320185,cg16345566,cg16359360,cg16373820,cg16427703,cg16544318,cg16545438,cg16547749,cg16606731,cg16618482,cg16674327,cg16676373,cg16747321,cg16785938,cg16795295,cg16831933,cg16846691,cg16949228,cg17042326,cg17059388,cg17207485,cg17235415,cg17291251,cg17300220,cg17430681,cg17474786,cg17498841,cg17519280,cg17716961,cg17717333,cg17718095,cg17747518,cg17751646,cg17797106,cg17833958,cg17843510,cg17884064,cg17916960,cg18082583,cg18088723,cg18158658,cg18340013,cg18399056,cg18422575,cg18605382,cg18675610,cg18740289,cg18825076,cg18856296,cg18964274,cg19096327,cg19166043,cg19168482,cg19182537,cg19336497,cg19415736,cg19491776,cg19500155,cg19508464,cg19547330,cg19573881,cg19707454,cg19709743,cg19766460,cg19840088,cg19976997,cg20010264,cg20246851,cg20273704,cg20291244,cg20302111,cg20434272,cg20435097,cg20439393,cg20457652,cg20473873,cg20485607,cg20503657,cg20559405,cg20627754,cg20673407,cg20790161,cg20813589,cg20925263,cg21005828,cg21092790,cg21101883,cg21136789,cg21139150,cg21252483,cg21319527,cg21648391,cg21766592,cg21825059,cg21832243,cg21926612,cg21982573,cg22055719,cg22194631,cg22232119,cg22334681,cg22336359,cg22370094,cg22381144,cg22386492,cg22409914,cg22508957,cg22594201,cg22643110,cg22676075,cg22680931,cg22859267,cg22875332,cg22970786,cg22976778,cg23139584,cg23149302,cg23173402,cg23283614,cg23371584,cg23425970,cg23489630,cg23669063,cg23718147,cg23758822,cg23822407,cg23881458,cg23966593,cg23982607,cg24013909,cg24122364,cg24126361,cg24207161,cg24213184,cg24334149,cg24386456,cg24426391,cg24450063,cg24499839,cg24699150,cg24796450,cg24917105,cg24956452,cg25010880,cg25066655,cg25090994,cg25215230,cg25259712,cg25263912,cg25298410,cg25594106,cg25660036,cg25734089,cg25790333,cg25934064,cg25969472,cg25972069,cg25993932,cg26073856,cg26096415,cg26192567,cg26209369,cg26336701,cg26433333,cg26607553,cg26611278,cg26689483,cg26690915,cg26708920,cg26754761,cg26815032,cg26850117,cg26878626,cg27129145,cg27181169,cg27201837,cg27208514,cg27332131,cg27332938,cg27364652,cg27373749,cg27466466,cg27482129,cg27540604,cg27643470	GSM817190	0.00256
3.971	4.11e-06	Fetal_Renal_Cortex_Left	Fetal Renal Cortex	DHS	UW.Fetal_Renal_Cortex_Left.ChromatinAccessibility.H-24169.DS18931.twopass.merge150.wgt10.zgt2.wig.gz	cg00044050,cg00049066,cg00061907,cg00062382,cg00093057,cg00171154,cg00209612,cg00258198,cg00261912,cg00292029,cg00299943,cg00379830,cg00412772,cg00420922,cg00422909,cg00456672,cg00474218,cg00483256,cg00505606,cg00545801,cg00569813,cg00646813,cg00744898,cg00901687,cg00928191,cg00944873,cg01000188,cg01003021,cg01030404,cg01047297,cg01074613,cg01089516,cg01338228,cg01339753,cg01359822,cg01367324,cg01393790,cg01427108,cg01485708,cg01527307,cg01615050,cg01627594,cg01641778,cg01642733,cg01647834,cg01733572,cg01739960,cg01741372,cg01745370,cg01814130,cg01818594,cg01868499,cg01969012,cg02067882,cg02154914,cg02176678,cg02196730,cg02206980,cg02280486,cg02345556,cg02427933,cg02492873,cg02527881,cg02531794,cg02562448,cg02673002,cg02701505,cg02754929,cg02767663,cg02784731,cg02834447,cg02880444,cg02893585,cg03021329,cg03113739,cg03150042,cg03185552,cg03192273,cg03216580,cg03229158,cg03265014,cg03285229,cg03293050,cg03305906,cg03314380,cg03329597,cg03366951,cg03372526,cg03453179,cg03458265,cg03847641,cg03849132,cg03904171,cg03907572,cg03957495,cg03961133,cg03999688,cg04335779,cg04390734,cg04392232,cg04415270,cg04487205,cg04522596,cg04545003,cg04567334,cg04614656,cg04618327,cg04723534,cg04734572,cg04832245,cg04833713,cg04902443,cg04931690,cg04940435,cg05047537,cg05054006,cg05057505,cg05141217,cg05177932,cg05205432,cg05393297,cg05434674,cg05488054,cg05508639,cg05623727,cg05702778,cg05715076,cg05841700,cg06060754,cg06088623,cg06191042,cg06242242,cg06245352,cg06254604,cg06292624,cg06400590,cg06422694,cg06459104,cg06555230,cg06577139,cg06597413,cg06600936,cg06645081,cg06737308,cg06775570,cg06795995,cg06809965,cg06969206,cg06970082,cg07034561,cg07095347,cg07113474,cg07218275,cg07233700,cg07348845,cg07364631,cg07366871,cg07425571,cg07461715,cg07469467,cg07480608,cg07547279,cg07570069,cg07600064,cg07624650,cg07673080,cg07728250,cg07774964,cg07791039,cg07803582,cg07836921,cg07908924,cg07926491,cg07960696,cg07972762,cg07999547,cg08070646,cg08130307,cg08163163,cg08213375,cg08242665,cg08246428,cg08246844,cg08276054,cg08292120,cg08339898,cg08344080,cg08347373,cg08370546,cg08399831,cg08408040,cg08457029,cg08469646,cg08477332,cg08497121,cg08558259,cg08710911,cg08723959,cg08748184,cg08808042,cg08874645,cg08927844,cg08972273,cg08975641,cg09035930,cg09118371,cg09122588,cg09134993,cg09136878,cg09173681,cg09247692,cg09284795,cg09449562,cg09571762,cg09592244,cg09797092,cg09918751,cg09992948,cg10022447,cg10064339,cg10070864,cg10193107,cg10216848,cg10217749,cg10414026,cg10414466,cg10563859,cg10579556,cg10717379,cg10807101,cg10807894,cg10833325,cg10889514,cg10897311,cg11173636,cg11292317,cg11302988,cg11417675,cg11432751,cg11519708,cg11541897,cg11568728,cg11601663,cg11651266,cg11745271,cg11785240,cg12046867,cg12061236,cg12131419,cg12175038,cg12214765,cg12242038,cg12261451,cg12381317,cg12389669,cg12551317,cg12582695,cg12830869,cg13073564,cg13130588,cg13185188,cg13236934,cg13279811,cg13378649,cg13391479,cg13421331,cg13427897,cg13473803,cg13573388,cg13593090,cg13632595,cg13639189,cg13704772,cg13721028,cg13785068,cg13837721,cg13862557,cg13878360,cg13883027,cg13897783,cg13950578,cg13984289,cg14004768,cg14009912,cg14046302,cg14061069,cg14110355,cg14118616,cg14138287,cg14172482,cg14179381,cg14240646,cg14242557,cg14306366,cg14310674,cg14317533,cg14327698,cg14354529,cg14375478,cg14468090,cg14476852,cg14503247,cg14507403,cg14516473,cg14588463,cg14775994,cg14836018,cg15145296,cg15268471,cg15282031,cg15391100,cg15465615,cg15563591,cg15790037,cg15824907,cg15831967,cg15876825,cg15927328,cg15962507,cg16004875,cg16118803,cg16159152,cg16185781,cg16223899,cg16301894,cg16313243,cg16320185,cg16345566,cg16356956,cg16427703,cg16463229,cg16496269,cg16547749,cg16606731,cg16674327,cg16676373,cg16785938,cg16795295,cg16846691,cg16949228,cg17042326,cg17059388,cg17207485,cg17235415,cg17291251,cg17300220,cg17430681,cg17498841,cg17519280,cg17716961,cg17717333,cg17718095,cg17751646,cg17797106,cg17843510,cg17916960,cg18035979,cg18082583,cg18088723,cg18116155,cg18158658,cg18224419,cg18340013,cg18422575,cg18529726,cg18605382,cg18675610,cg18740289,cg18768515,cg18825076,cg18856296,cg18964274,cg19096327,cg19168482,cg19182537,cg19225512,cg19336497,cg19352370,cg19432846,cg19491776,cg19508464,cg19547330,cg19579005,cg19707454,cg19709475,cg19709743,cg19758317,cg19766460,cg19840088,cg20246851,cg20273704,cg20291244,cg20302111,cg20434272,cg20435097,cg20439393,cg20457652,cg20473873,cg20503657,cg20559405,cg20627754,cg20673407,cg20813589,cg20925263,cg20995928,cg21005828,cg21036336,cg21092790,cg21136789,cg21139150,cg21252483,cg21319527,cg21766592,cg21832243,cg21926612,cg21982573,cg22055719,cg22232119,cg22334681,cg22370094,cg22381144,cg22386492,cg22409914,cg22508957,cg22530927,cg22594201,cg22676075,cg22680931,cg22859267,cg22875332,cg22976778,cg23139584,cg23173402,cg23283614,cg23371584,cg23416000,cg23425970,cg23442650,cg23521468,cg23695209,cg23715200,cg23758822,cg23822407,cg23881458,cg23966593,cg23982607,cg24013909,cg24126361,cg24268161,cg24334149,cg24450063,cg24499839,cg24566088,cg24786174,cg24796450,cg24885937,cg24917105,cg25010880,cg25066655,cg25090994,cg25176297,cg25259712,cg25263912,cg25298410,cg25315648,cg25534756,cg25594106,cg25660036,cg25734089,cg25790333,cg25934064,cg25969472,cg25972069,cg25998278,cg26060021,cg26096415,cg26192567,cg26209369,cg26276556,cg26336701,cg26449328,cg26607553,cg26689483,cg26690915,cg26708920,cg26765263,cg26815032,cg26850117,cg26878626,cg27008438,cg27129145,cg27181169,cg27201837,cg27332938,cg27360277,cg27364652,cg27373749,cg27466466,cg27482129,cg27540604	GSM817203	4.8e-05
5.103	4.95e-10	Fetal_Renal_Cortex_Left	Fetal Renal Cortex	DHS	UW.Fetal_Renal_Cortex_Left.ChromatinAccessibility.H-24232.DS19257.twopass.merge150.wgt10.zgt2.wig.gz	cg00044050,cg00049066,cg00061907,cg00062382,cg00093057,cg00171154,cg00204262,cg00209612,cg00261912,cg00292029,cg00299943,cg00379830,cg00412772,cg00420922,cg00422909,cg00456672,cg00472373,cg00474218,cg00483256,cg00505606,cg00545801,cg00569813,cg00632496,cg00646813,cg00657389,cg00901687,cg00919702,cg01000188,cg01003021,cg01014787,cg01030404,cg01047297,cg01074613,cg01089516,cg01239044,cg01338228,cg01339753,cg01359822,cg01367324,cg01369914,cg01393790,cg01471240,cg01527307,cg01553584,cg01641778,cg01642733,cg01647834,cg01733572,cg01739960,cg01741372,cg01745370,cg01814130,cg01818594,cg01837375,cg01868499,cg01933774,cg01969012,cg01984146,cg02067882,cg02154914,cg02176678,cg02196730,cg02206980,cg02232542,cg02276679,cg02280486,cg02345556,cg02427933,cg02439077,cg02452253,cg02464551,cg02492873,cg02521585,cg02531794,cg02560323,cg02562448,cg02610851,cg02673002,cg02701505,cg02754929,cg02767663,cg02834447,cg02880444,cg03021329,cg03050188,cg03150042,cg03172568,cg03185552,cg03192273,cg03216580,cg03229158,cg03265014,cg03285229,cg03292688,cg03293050,cg03305906,cg03314380,cg03329597,cg03347694,cg03366951,cg03372526,cg03417454,cg03453179,cg03458265,cg03477993,cg03567706,cg03806695,cg03808017,cg03849132,cg03904171,cg03907572,cg03957495,cg03961133,cg03975200,cg04219001,cg04335779,cg04392232,cg04415270,cg04477510,cg04487205,cg04522596,cg04545003,cg04567334,cg04600792,cg04614656,cg04618327,cg04723534,cg04734572,cg04772795,cg04832245,cg04833713,cg04902443,cg04931690,cg04940435,cg04948744,cg05047156,cg05047537,cg05054006,cg05110241,cg05121110,cg05141217,cg05168133,cg05177932,cg05205432,cg05327255,cg05370838,cg05385477,cg05393297,cg05434674,cg05488054,cg05508639,cg05578102,cg05623727,cg05702778,cg05714155,cg05715076,cg05737778,cg05841700,cg06060754,cg06088623,cg06148154,cg06191042,cg06242242,cg06245352,cg06254604,cg06318676,cg06400590,cg06422694,cg06431347,cg06459104,cg06489993,cg06555230,cg06577139,cg06597413,cg06600936,cg06645081,cg06737308,cg06775570,cg06790244,cg06795995,cg06909274,cg06937572,cg06969206,cg06970082,cg07034561,cg07095347,cg07113474,cg07218275,cg07233700,cg07310694,cg07348845,cg07364631,cg07366871,cg07398106,cg07461715,cg07469467,cg07480608,cg07505049,cg07547279,cg07591866,cg07624650,cg07673080,cg07702439,cg07728250,cg07733920,cg07774964,cg07791039,cg07803582,cg07836921,cg07908924,cg07916784,cg07926491,cg07960696,cg07972762,cg07998124,cg07999547,cg08075305,cg08128133,cg08130307,cg08213375,cg08223699,cg08246844,cg08292120,cg08339898,cg08344080,cg08347373,cg08370546,cg08399831,cg08408040,cg08457029,cg08466034,cg08469646,cg08477332,cg08497121,cg08558259,cg08710911,cg08723959,cg08748184,cg08808042,cg08918950,cg08927844,cg08979494,cg09035930,cg09118371,cg09122588,cg09134993,cg09136878,cg09173681,cg09179589,cg09247692,cg09284795,cg09332604,cg09335044,cg09366624,cg09395599,cg09449562,cg09531659,cg09571762,cg09592244,cg09712182,cg09797092,cg09821763,cg09887367,cg09894503,cg09918751,cg09992948,cg10059540,cg10064339,cg10070864,cg10193107,cg10216848,cg10217749,cg10230957,cg10414026,cg10414466,cg10451844,cg10549753,cg10563859,cg10579556,cg10610477,cg10717379,cg10807101,cg10807894,cg10897311,cg10992024,cg11173636,cg11292317,cg11384510,cg11417675,cg11432751,cg11519708,cg11531820,cg11541897,cg11651266,cg11655627,cg11745271,cg11785240,cg12046867,cg12061236,cg12128614,cg12175038,cg12193298,cg12214765,cg12242038,cg12261451,cg12381317,cg12389669,cg12393668,cg12394010,cg12405232,cg12551317,cg12615879,cg12830869,cg12859507,cg13073564,cg13185188,cg13205059,cg13236934,cg13279811,cg13370086,cg13378649,cg13421331,cg13473803,cg13573388,cg13592792,cg13593090,cg13632595,cg13639189,cg13670099,cg13704772,cg13721028,cg13770235,cg13785068,cg13837721,cg13837938,cg13862557,cg13878360,cg13883027,cg13897783,cg13906792,cg13920856,cg13950578,cg13970118,cg13984289,cg13989290,cg13994823,cg14004768,cg14009912,cg14040696,cg14046302,cg14061069,cg14110355,cg14118616,cg14172482,cg14179381,cg14200209,cg14240646,cg14242557,cg14244842,cg14306366,cg14310674,cg14317533,cg14327698,cg14354529,cg14375478,cg14398247,cg14468090,cg14476852,cg14484676,cg14503247,cg14507403,cg14516473,cg14575602,cg14588463,cg14695663,cg14711818,cg14775994,cg14827090,cg14836018,cg15145296,cg15268471,cg15323541,cg15391100,cg15427127,cg15443223,cg15448707,cg15465615,cg15563591,cg15625693,cg15689036,cg15769835,cg15790037,cg15824907,cg15831967,cg15876825,cg15927328,cg15962507,cg16004875,cg16118803,cg16159152,cg16185781,cg16223899,cg16301894,cg16303742,cg16313243,cg16320185,cg16345566,cg16356956,cg16359360,cg16373820,cg16393899,cg16405432,cg16427703,cg16463229,cg16545438,cg16547749,cg16606731,cg16674327,cg16676373,cg16726577,cg16785938,cg16795295,cg16846691,cg16949228,cg16949673,cg17042326,cg17059388,cg17122758,cg17207485,cg17235415,cg17291251,cg17300220,cg17365725,cg17430681,cg17474786,cg17498841,cg17519280,cg17688768,cg17716961,cg17717333,cg17718095,cg17747518,cg17751646,cg17797106,cg17833958,cg17839226,cg17843510,cg17884064,cg17887794,cg17916960,cg18035979,cg18068256,cg18082583,cg18088723,cg18116155,cg18158658,cg18224419,cg18340013,cg18399056,cg18422575,cg18605382,cg18675610,cg18740289,cg18825076,cg18856296,cg18964274,cg19096327,cg19166043,cg19168482,cg19182537,cg19225512,cg19336497,cg19491776,cg19500155,cg19508464,cg19547330,cg19573881,cg19579005,cg19707454,cg19709743,cg19758317,cg19766460,cg19840088,cg19976997,cg20010264,cg20246851,cg20273704,cg20291244,cg20302111,cg20329620,cg20416874,cg20434272,cg20435097,cg20439393,cg20457652,cg20503657,cg20559405,cg20627754,cg20635144,cg20673407,cg20790161,cg20813589,cg20925263,cg21005828,cg21092790,cg21101883,cg21136789,cg21139150,cg21252483,cg21319527,cg21596469,cg21648391,cg21677940,cg21766592,cg21825059,cg21832243,cg21926612,cg21982573,cg22055719,cg22232119,cg22278595,cg22334681,cg22370094,cg22381144,cg22386492,cg22409914,cg22508957,cg22594201,cg22643110,cg22676075,cg22680931,cg22859267,cg22875332,cg22976778,cg23031320,cg23139584,cg23173402,cg23283614,cg23371584,cg23387288,cg23416000,cg23425970,cg23440142,cg23489630,cg23567627,cg23669063,cg23689304,cg23706990,cg23710890,cg23715200,cg23718147,cg23719516,cg23758822,cg23771949,cg23822407,cg23881458,cg23966593,cg23982607,cg24000536,cg24013909,cg24122364,cg24126361,cg24207161,cg24268161,cg24303303,cg24334149,cg24386456,cg24450063,cg24471576,cg24499839,cg24699150,cg24796450,cg24846397,cg24885937,cg24917105,cg25010880,cg25066655,cg25090994,cg25176297,cg25215230,cg25259712,cg25263912,cg25298410,cg25534756,cg25594106,cg25639858,cg25660036,cg25699273,cg25734089,cg25790333,cg25817165,cg25934064,cg25955126,cg25969472,cg25972069,cg25993932,cg26073856,cg26096415,cg26192567,cg26240274,cg26336701,cg26430901,cg26607553,cg26611278,cg26681889,cg26689483,cg26708920,cg26754761,cg26765263,cg26815032,cg26850117,cg26878626,cg27129145,cg27181169,cg27201837,cg27208514,cg27298252,cg27332938,cg27364652,cg27366882,cg27373749,cg27466466,cg27482129,cg27507580	GSM817211	1.41e-08
4.096	4.48e-07	Fetal_Renal_Cortex_Right	Fetal Renal Cortex	DHS	UW.Fetal_Renal_Cortex_Right.ChromatinAccessibility.H-23871.DS17545.twopass.merge150.wgt10.zgt2.wig.gz	cg00044050,cg00049066,cg00053851,cg00061907,cg00062382,cg00093057,cg00117506,cg00171154,cg00277334,cg00292029,cg00299943,cg00334056,cg00339695,cg00346898,cg00379830,cg00390215,cg00412772,cg00420922,cg00422909,cg00453602,cg00456672,cg00472373,cg00474218,cg00483256,cg00505606,cg00545801,cg00569813,cg00687962,cg00766382,cg00901687,cg00919702,cg01000188,cg01003021,cg01014787,cg01030404,cg01047297,cg01089516,cg01256665,cg01324219,cg01339753,cg01358620,cg01359822,cg01367324,cg01393790,cg01427108,cg01471240,cg01527307,cg01641778,cg01642733,cg01647834,cg01733572,cg01739960,cg01741372,cg01745370,cg01814130,cg01818594,cg01851573,cg01969012,cg01984146,cg02067882,cg02154914,cg02176678,cg02196730,cg02206980,cg02232542,cg02280486,cg02345556,cg02427933,cg02492873,cg02527881,cg02531794,cg02562448,cg02610851,cg02673002,cg02701505,cg02754929,cg02767663,cg02784731,cg02834447,cg02838443,cg02880444,cg02893585,cg03021329,cg03050188,cg03108237,cg03113739,cg03150042,cg03172568,cg03185552,cg03192273,cg03216580,cg03229158,cg03285229,cg03293050,cg03305906,cg03314380,cg03329597,cg03366951,cg03372526,cg03417454,cg03453179,cg03458265,cg03567706,cg03680338,cg03694391,cg03714609,cg03808017,cg03849132,cg03904171,cg03907572,cg03957495,cg03961133,cg03974188,cg04056620,cg04060051,cg04078292,cg04219001,cg04282141,cg04335779,cg04390734,cg04392232,cg04415270,cg04471037,cg04477510,cg04487205,cg04522596,cg04545003,cg04567334,cg04618327,cg04723534,cg04734572,cg04772795,cg04832245,cg04833713,cg04902443,cg04931690,cg04940435,cg04948744,cg05047537,cg05054006,cg05057505,cg05067963,cg05141217,cg05182265,cg05205432,cg05206802,cg05265771,cg05292605,cg05393297,cg05434674,cg05460975,cg05488054,cg05623727,cg05702778,cg05841700,cg06060754,cg06088623,cg06242242,cg06254604,cg06292624,cg06400590,cg06422694,cg06459104,cg06502392,cg06555230,cg06561607,cg06597413,cg06600936,cg06645081,cg06775570,cg06795995,cg06909274,cg06937572,cg06969206,cg06970082,cg07034561,cg07095347,cg07113474,cg07218275,cg07233700,cg07326602,cg07348845,cg07364631,cg07366871,cg07398106,cg07461715,cg07469467,cg07480608,cg07505049,cg07547279,cg07591866,cg07624650,cg07673080,cg07702439,cg07728250,cg07733920,cg07774964,cg07791039,cg07803582,cg07908924,cg07950857,cg07960696,cg07972762,cg07999547,cg08070646,cg08081727,cg08130307,cg08166072,cg08213375,cg08246844,cg08254831,cg08339898,cg08344080,cg08347373,cg08370546,cg08399831,cg08408040,cg08466034,cg08469646,cg08477332,cg08497121,cg08558259,cg08710911,cg08748184,cg08808042,cg08927844,cg08972273,cg08975641,cg09007894,cg09035930,cg09045610,cg09075484,cg09118371,cg09122588,cg09134993,cg09136878,cg09173681,cg09247692,cg09284795,cg09366624,cg09395599,cg09449562,cg09571762,cg09592244,cg09592903,cg09797092,cg09821763,cg09894503,cg09992948,cg10022447,cg10064339,cg10193107,cg10216848,cg10217749,cg10230957,cg10377240,cg10414026,cg10414466,cg10451844,cg10549753,cg10579556,cg10717379,cg10807101,cg10807894,cg10833325,cg10897311,cg10992024,cg11173636,cg11274580,cg11292317,cg11369927,cg11417675,cg11432751,cg11519708,cg11531820,cg11541897,cg11568728,cg11651266,cg11655627,cg11886879,cg12046867,cg12061236,cg12160148,cg12175038,cg12214765,cg12242038,cg12261451,cg12381317,cg12394010,cg12547847,cg12551317,cg12830869,cg12859507,cg12861782,cg13073564,cg13185188,cg13236934,cg13279811,cg13378649,cg13473803,cg13573388,cg13592792,cg13593090,cg13639189,cg13670099,cg13704772,cg13721028,cg13756824,cg13770235,cg13785068,cg13837721,cg13867052,cg13878360,cg13883027,cg13897783,cg13906792,cg13920856,cg13937483,cg13950578,cg13984289,cg14004768,cg14009912,cg14010105,cg14046302,cg14061069,cg14110355,cg14118616,cg14172482,cg14187293,cg14240646,cg14242557,cg14306366,cg14308648,cg14310674,cg14317533,cg14354529,cg14398247,cg14476852,cg14484676,cg14503247,cg14507403,cg14516473,cg14575602,cg14588463,cg14711818,cg14775994,cg14836018,cg14884039,cg15145296,cg15268471,cg15391100,cg15427127,cg15465615,cg15545247,cg15563591,cg15625693,cg15769835,cg15790037,cg15823649,cg15824907,cg15831967,cg15876825,cg15919165,cg15927328,cg15962507,cg16004875,cg16064932,cg16118803,cg16152139,cg16159152,cg16162590,cg16185781,cg16187635,cg16223899,cg16301894,cg16320185,cg16345566,cg16359360,cg16373820,cg16427703,cg16463229,cg16491492,cg16496269,cg16545438,cg16547749,cg16606731,cg16619994,cg16674327,cg16676373,cg16785938,cg16795295,cg16846691,cg16949228,cg17042326,cg17059388,cg17073306,cg17207485,cg17235415,cg17291251,cg17365725,cg17430681,cg17498841,cg17519280,cg17716961,cg17717333,cg17797106,cg17833958,cg17843510,cg17916960,cg18035979,cg18068256,cg18082583,cg18088723,cg18116155,cg18158658,cg18340013,cg18399056,cg18421367,cg18422575,cg18529726,cg18605382,cg18675610,cg18740289,cg18814616,cg18825076,cg18856296,cg18964274,cg19096327,cg19166043,cg19168482,cg19182537,cg19336497,cg19432846,cg19491776,cg19494761,cg19500155,cg19508464,cg19547330,cg19573881,cg19709743,cg19740012,cg19766460,cg19774973,cg19840088,cg20201458,cg20246851,cg20273704,cg20291244,cg20302111,cg20329620,cg20416874,cg20434272,cg20435097,cg20439393,cg20503657,cg20559405,cg20627754,cg20673407,cg20790161,cg20813589,cg20925263,cg20995928,cg21005828,cg21036336,cg21092790,cg21136789,cg21139150,cg21252483,cg21319527,cg21596469,cg21766592,cg21825059,cg21832243,cg21926612,cg21982573,cg22006593,cg22055719,cg22232119,cg22278595,cg22334681,cg22336359,cg22370094,cg22381144,cg22386492,cg22409914,cg22508957,cg22594201,cg22643110,cg22676075,cg22859267,cg22875332,cg22976778,cg23139584,cg23173402,cg23283614,cg23371584,cg23416000,cg23521468,cg23695209,cg23715200,cg23718147,cg23758822,cg23822407,cg23881458,cg23966593,cg23982607,cg24013909,cg24126361,cg24266914,cg24334149,cg24386456,cg24426391,cg24450063,cg24499839,cg24526136,cg24768821,cg24796450,cg24885937,cg24917105,cg25010880,cg25066655,cg25090994,cg25215230,cg25259712,cg25263912,cg25298410,cg25534756,cg25594106,cg25620989,cg25660036,cg25699273,cg25734089,cg25736692,cg25738319,cg25790333,cg25817165,cg25934064,cg25969472,cg25972069,cg25993932,cg25996584,cg25998278,cg26096415,cg26192567,cg26209369,cg26336701,cg26430901,cg26433333,cg26607553,cg26689483,cg26708920,cg26754761,cg26765263,cg26815032,cg26850117,cg26878626,cg26955980,cg27129145,cg27181169,cg27201837,cg27298252,cg27332131,cg27332938,cg27364652,cg27373749,cg27466466,cg27482129,cg27540604,cg27643470	GSM701517	6.45e-06
3.841	3.58e-06	Fetal_Renal_Cortex_Right	Fetal Renal Cortex	DHS	UW.Fetal_Renal_Cortex_Right.ChromatinAccessibility.H-24169.DS18928.twopass.merge150.wgt10.zgt2.wig.gz	cg00044050,cg00049066,cg00061907,cg00062382,cg00093057,cg00117506,cg00171154,cg00230924,cg00261912,cg00277334,cg00292029,cg00299943,cg00336867,cg00339695,cg00346898,cg00379830,cg00412772,cg00420922,cg00474218,cg00483256,cg00505606,cg00545801,cg00569813,cg00646813,cg00901687,cg00919702,cg00928191,cg00944873,cg01000188,cg01003021,cg01014787,cg01030404,cg01047297,cg01089516,cg01339753,cg01367324,cg01393790,cg01527307,cg01553584,cg01615050,cg01641778,cg01642733,cg01647834,cg01733572,cg01739960,cg01741372,cg01745370,cg01814130,cg01818594,cg01837375,cg01851573,cg01868499,cg01933774,cg01969012,cg01984146,cg02067882,cg02077695,cg02154914,cg02176678,cg02196730,cg02206980,cg02280486,cg02345556,cg02427933,cg02452253,cg02492873,cg02527881,cg02531794,cg02560323,cg02562448,cg02673002,cg02685365,cg02701505,cg02754929,cg02767663,cg02834447,cg02880444,cg02893585,cg03012946,cg03021329,cg03050188,cg03108237,cg03113739,cg03150042,cg03185552,cg03192273,cg03229158,cg03285229,cg03305906,cg03314380,cg03329597,cg03354898,cg03366951,cg03372526,cg03417454,cg03453179,cg03458265,cg03567706,cg03847641,cg03849132,cg03904171,cg03907572,cg03957495,cg03961133,cg04056620,cg04060051,cg04282141,cg04335779,cg04390734,cg04392232,cg04415270,cg04487205,cg04545003,cg04618327,cg04723534,cg04734572,cg04832245,cg04902443,cg04931690,cg04940435,cg05047537,cg05054006,cg05141217,cg05168133,cg05205432,cg05206802,cg05393297,cg05434674,cg05508639,cg05578102,cg05623727,cg05702778,cg05715076,cg05841700,cg06060754,cg06088623,cg06136408,cg06191042,cg06242242,cg06245352,cg06254604,cg06292624,cg06400590,cg06422694,cg06459104,cg06577139,cg06597413,cg06600936,cg06737308,cg06775570,cg06795995,cg06809965,cg06917450,cg06970082,cg07034561,cg07095347,cg07113474,cg07150038,cg07218275,cg07233700,cg07327347,cg07348845,cg07364631,cg07366871,cg07461715,cg07469467,cg07480608,cg07505049,cg07547279,cg07624650,cg07673080,cg07702439,cg07728250,cg07774964,cg07803582,cg07836921,cg07850323,cg07908924,cg07916784,cg07960696,cg07972762,cg07998124,cg07999547,cg08070646,cg08128133,cg08130307,cg08163163,cg08166072,cg08213375,cg08223699,cg08246844,cg08292120,cg08339898,cg08344080,cg08370546,cg08399831,cg08408040,cg08457029,cg08466034,cg08477332,cg08558259,cg08710911,cg08748184,cg08795602,cg08808042,cg08906930,cg08927844,cg08979494,cg09007894,cg09035930,cg09118371,cg09122588,cg09136878,cg09173681,cg09179589,cg09247692,cg09284795,cg09366624,cg09395599,cg09449562,cg09571762,cg09592244,cg09797092,cg09821763,cg09894503,cg09918751,cg09992948,cg10019758,cg10022447,cg10064339,cg10070864,cg10193107,cg10216848,cg10217749,cg10230957,cg10377240,cg10414026,cg10414466,cg10451844,cg10549753,cg10563859,cg10579556,cg10611692,cg10717379,cg10807101,cg10807894,cg10897311,cg10992024,cg11173636,cg11288282,cg11292317,cg11417675,cg11432751,cg11519708,cg11541897,cg11568728,cg11655627,cg11745271,cg11785240,cg12046867,cg12061236,cg12175038,cg12214765,cg12242038,cg12261451,cg12381317,cg12389669,cg12551317,cg12615879,cg12770644,cg12830869,cg12859507,cg13061767,cg13073564,cg13082318,cg13185188,cg13236934,cg13279811,cg13378649,cg13427897,cg13452738,cg13473803,cg13593090,cg13632595,cg13639189,cg13670099,cg13704772,cg13721028,cg13785068,cg13837721,cg13862557,cg13878360,cg13883027,cg13897783,cg13906792,cg13950578,cg13984289,cg13994823,cg14004768,cg14009912,cg14050363,cg14061069,cg14110355,cg14118616,cg14123633,cg14159011,cg14172482,cg14187293,cg14240646,cg14242557,cg14244842,cg14306366,cg14310674,cg14317533,cg14327698,cg14354529,cg14375478,cg14398247,cg14468090,cg14476852,cg14507403,cg14516473,cg14562523,cg14575602,cg14775994,cg14827090,cg14836018,cg14940396,cg15145296,cg15268471,cg15391100,cg15427127,cg15563591,cg15625693,cg15769835,cg15790037,cg15824907,cg15831967,cg15876825,cg15927328,cg15962507,cg16004875,cg16064932,cg16152139,cg16159152,cg16162590,cg16185781,cg16223899,cg16301894,cg16320185,cg16345566,cg16359360,cg16373820,cg16427703,cg16463229,cg16496269,cg16547749,cg16618482,cg16674327,cg16676373,cg16785938,cg16795295,cg16831933,cg16846691,cg16949228,cg16949673,cg17042326,cg17059388,cg17207485,cg17244218,cg17291251,cg17498841,cg17519280,cg17688768,cg17716961,cg17717333,cg17751646,cg17797106,cg17833958,cg17839226,cg17843510,cg17884064,cg17916960,cg18082583,cg18088723,cg18116155,cg18158658,cg18224419,cg18340013,cg18422575,cg18529726,cg18605382,cg18675610,cg18740289,cg18825076,cg18856296,cg18964274,cg19096327,cg19166043,cg19168482,cg19182537,cg19336497,cg19352370,cg19432846,cg19491776,cg19508464,cg19547330,cg19707454,cg19709743,cg19744540,cg19766460,cg19840088,cg20201458,cg20246851,cg20273704,cg20291244,cg20302111,cg20329620,cg20434272,cg20435097,cg20439393,cg20503657,cg20559405,cg20627754,cg20673407,cg20790161,cg20813589,cg20880067,cg20925263,cg21005828,cg21092790,cg21136789,cg21139150,cg21252483,cg21319527,cg21648391,cg21766592,cg21825059,cg21832243,cg21926612,cg21982573,cg22055719,cg22278595,cg22334681,cg22336792,cg22370094,cg22381144,cg22386492,cg22409914,cg22508957,cg22643110,cg22676075,cg22680931,cg22740801,cg22859267,cg22875332,cg22976778,cg23139584,cg23173402,cg23283614,cg23371584,cg23387288,cg23416000,cg23425970,cg23442650,cg23489630,cg23669063,cg23695209,cg23710890,cg23715200,cg23718147,cg23758822,cg23790876,cg23822407,cg23881458,cg23887856,cg23966593,cg23982607,cg24013909,cg24126361,cg24207161,cg24213184,cg24268161,cg24303303,cg24334149,cg24386456,cg24450063,cg24499839,cg24566088,cg24699150,cg24796450,cg25010880,cg25066655,cg25090994,cg25176297,cg25215230,cg25259712,cg25263912,cg25298410,cg25315648,cg25534756,cg25594106,cg25620989,cg25660036,cg25734089,cg25790333,cg25934064,cg25955126,cg25969472,cg25972069,cg26073856,cg26096415,cg26192567,cg26240274,cg26276556,cg26336701,cg26607553,cg26689483,cg26754761,cg26815032,cg26850117,cg26878626,cg27129145,cg27181169,cg27201837,cg27208514,cg27332938,cg27364652,cg27366882,cg27373749,cg27466466,cg27507580,cg27540604	GSM817202	4.23e-05
4.217	2.28e-07	Fetal_Renal_Cortex_Right	Fetal Renal Cortex	DHS	UW.Fetal_Renal_Cortex_Right.ChromatinAccessibility.H-24232.DS19254.twopass.merge150.wgt10.zgt2.wig.gz	cg00044050,cg00049066,cg00057667,cg00062382,cg00093057,cg00171154,cg00204262,cg00261912,cg00292029,cg00299943,cg00346898,cg00379830,cg00390215,cg00412772,cg00420922,cg00422909,cg00456672,cg00474218,cg00483256,cg00505606,cg00545801,cg00569813,cg00657389,cg00744898,cg00901687,cg00919702,cg00944873,cg00966388,cg01000188,cg01003021,cg01014787,cg01030404,cg01047297,cg01089516,cg01239044,cg01339753,cg01358620,cg01367324,cg01369914,cg01393790,cg01471240,cg01527307,cg01615050,cg01641778,cg01642733,cg01647834,cg01733572,cg01739960,cg01741372,cg01745370,cg01814130,cg01818594,cg01837375,cg01851573,cg01868499,cg01969012,cg02028179,cg02067882,cg02154914,cg02176678,cg02196730,cg02206980,cg02280486,cg02345556,cg02427933,cg02492873,cg02527881,cg02531794,cg02562448,cg02582028,cg02610851,cg02673002,cg02754929,cg02767663,cg02834447,cg02838443,cg02880444,cg03021329,cg03108237,cg03113739,cg03150042,cg03185552,cg03192273,cg03216580,cg03229158,cg03265014,cg03285229,cg03293050,cg03305906,cg03314380,cg03329597,cg03366951,cg03372526,cg03387510,cg03417454,cg03450102,cg03453179,cg03458265,cg03567706,cg03694391,cg03806695,cg03808017,cg03847641,cg03849132,cg03904171,cg03907572,cg03957495,cg03961133,cg03999688,cg04056620,cg04060051,cg04219001,cg04282141,cg04335779,cg04390734,cg04392232,cg04415270,cg04487205,cg04522596,cg04545003,cg04567334,cg04614656,cg04617606,cg04618327,cg04723534,cg04734572,cg04772795,cg04832245,cg04833713,cg04902443,cg04931690,cg04940435,cg05047537,cg05054006,cg05110241,cg05121110,cg05141217,cg05177932,cg05205432,cg05206802,cg05265771,cg05327255,cg05385477,cg05393297,cg05456810,cg05488054,cg05508639,cg05578102,cg05599196,cg05623727,cg05702778,cg05714155,cg05715076,cg05841700,cg05903274,cg06060754,cg06088623,cg06142621,cg06148154,cg06242242,cg06254604,cg06318676,cg06400590,cg06422694,cg06459104,cg06489993,cg06555230,cg06577139,cg06597413,cg06600936,cg06645081,cg06737308,cg06775570,cg06795995,cg06909274,cg06917450,cg06937572,cg06945627,cg06970082,cg07034561,cg07095347,cg07113474,cg07218275,cg07233700,cg07310694,cg07348845,cg07364631,cg07366871,cg07461715,cg07469467,cg07505049,cg07547279,cg07624650,cg07673080,cg07702439,cg07728250,cg07733920,cg07774964,cg07803582,cg07836921,cg07908924,cg07916784,cg07926491,cg07960696,cg07972762,cg07998124,cg07999547,cg08128133,cg08130307,cg08213375,cg08223699,cg08246844,cg08292120,cg08339898,cg08344080,cg08347373,cg08370546,cg08382737,cg08399831,cg08408040,cg08457029,cg08466034,cg08469646,cg08477332,cg08497121,cg08558259,cg08710911,cg08723959,cg08748184,cg08808042,cg08874645,cg08927844,cg09035930,cg09118371,cg09122588,cg09134993,cg09136878,cg09173681,cg09247692,cg09284795,cg09335044,cg09366624,cg09395599,cg09449562,cg09571762,cg09592244,cg09797092,cg09808012,cg09821763,cg09894503,cg09918751,cg09992948,cg10022447,cg10059540,cg10064339,cg10070864,cg10193107,cg10216848,cg10217749,cg10230957,cg10414026,cg10414466,cg10451844,cg10464577,cg10549753,cg10563859,cg10579556,cg10717379,cg10807101,cg10807894,cg10897311,cg10914899,cg10992024,cg11030744,cg11173636,cg11292317,cg11417675,cg11432751,cg11519708,cg11541897,cg11651266,cg11655627,cg11745271,cg11785240,cg11955249,cg12046867,cg12061236,cg12175038,cg12214765,cg12242038,cg12261451,cg12405232,cg12551317,cg12560076,cg12830869,cg12859507,cg12958046,cg13061767,cg13073564,cg13185188,cg13279811,cg13378649,cg13421331,cg13473803,cg13592792,cg13593090,cg13632595,cg13639189,cg13670099,cg13704772,cg13721028,cg13770235,cg13785068,cg13837721,cg13837938,cg13862557,cg13878360,cg13883027,cg13897783,cg13906792,cg13920856,cg13950578,cg13970118,cg13984289,cg13994823,cg14004768,cg14009912,cg14040696,cg14061069,cg14110355,cg14118616,cg14138287,cg14159011,cg14240646,cg14242557,cg14310674,cg14317533,cg14327698,cg14354529,cg14375478,cg14398247,cg14468090,cg14476852,cg14484676,cg14503247,cg14507403,cg14516473,cg14575602,cg14588463,cg14698405,cg14711818,cg14775994,cg14827090,cg15145296,cg15268471,cg15391100,cg15465615,cg15563591,cg15769835,cg15790037,cg15824907,cg15831967,cg15876825,cg15919165,cg15927328,cg15962507,cg16118803,cg16159152,cg16162590,cg16185781,cg16223899,cg16301894,cg16320185,cg16345566,cg16356956,cg16359360,cg16373820,cg16393899,cg16427703,cg16463229,cg16496269,cg16545438,cg16547749,cg16606731,cg16674327,cg16676373,cg16747321,cg16785938,cg16795295,cg16846691,cg16949228,cg16949673,cg17042326,cg17059388,cg17207485,cg17231980,cg17235415,cg17291251,cg17300220,cg17365725,cg17498841,cg17519280,cg17586107,cg17688768,cg17716961,cg17717333,cg17751646,cg17797106,cg17833958,cg17839226,cg17916960,cg18035979,cg18068256,cg18082583,cg18088723,cg18158658,cg18243471,cg18340013,cg18399056,cg18422575,cg18605382,cg18675610,cg18740289,cg18825076,cg18856296,cg18964274,cg19096327,cg19168482,cg19182537,cg19225512,cg19274914,cg19336497,cg19352370,cg19491776,cg19500155,cg19505399,cg19508464,cg19707454,cg19709475,cg19709743,cg19740012,cg19758317,cg19766460,cg19791489,cg19840088,cg19978674,cg20246851,cg20291244,cg20302111,cg20329620,cg20434272,cg20435097,cg20439393,cg20485607,cg20497631,cg20503657,cg20559405,cg20627754,cg20673407,cg20790161,cg20813589,cg20925263,cg21005828,cg21036336,cg21092790,cg21101883,cg21136789,cg21139150,cg21252483,cg21319527,cg21596469,cg21766592,cg21825059,cg21832243,cg21926612,cg21976957,cg21982573,cg22055719,cg22334681,cg22336359,cg22370094,cg22381144,cg22386492,cg22409914,cg22508957,cg22594201,cg22643110,cg22676075,cg22680931,cg22859267,cg22875332,cg22976778,cg23139584,cg23173402,cg23283614,cg23371584,cg23387288,cg23416000,cg23425970,cg23440142,cg23669063,cg23706990,cg23710890,cg23715200,cg23758822,cg23790876,cg23822407,cg23881458,cg23966593,cg23982607,cg24013909,cg24122364,cg24126361,cg24207161,cg24303303,cg24334149,cg24386456,cg24413597,cg24426391,cg24450063,cg24499839,cg24768821,cg24786174,cg24796450,cg24807198,cg24917105,cg25010880,cg25066655,cg25090994,cg25215230,cg25259712,cg25273041,cg25298410,cg25315648,cg25534756,cg25594106,cg25620989,cg25660036,cg25699273,cg25734089,cg25738319,cg25790333,cg25934064,cg25955126,cg25969472,cg25972069,cg25993932,cg26192567,cg26240274,cg26276556,cg26336701,cg26433333,cg26607553,cg26611278,cg26689483,cg26754761,cg26815032,cg26878626,cg27129145,cg27181169,cg27201837,cg27208514,cg27298252,cg27332131,cg27332938,cg27360277,cg27364652,cg27366882,cg27373749,cg27466466,cg27482129,cg27507580,cg27540604	GSM817210	3.66e-06
3.968	9.53e-07	Fetal_Renal_Cortex	Fetal Renal Cortex	DHS	UW.Fetal_Renal_Cortex.ChromatinAccessibility.H-23769.DS17307.twopass.merge150.wgt10.zgt2.wig.gz	cg00044050,cg00049066,cg00053851,cg00061907,cg00062382,cg00093057,cg00204262,cg00261912,cg00292029,cg00299943,cg00346898,cg00379830,cg00412772,cg00420922,cg00456672,cg00474218,cg00483256,cg00505606,cg00545801,cg00618323,cg00646813,cg00901687,cg00919702,cg00944873,cg01000188,cg01003021,cg01014787,cg01030404,cg01047297,cg01074613,cg01089516,cg01239044,cg01339753,cg01358620,cg01359822,cg01367324,cg01393790,cg01427108,cg01527307,cg01615050,cg01627594,cg01641778,cg01642733,cg01647834,cg01733572,cg01739960,cg01741372,cg01745370,cg01814130,cg01818594,cg01837375,cg01851573,cg01868499,cg01933774,cg01934777,cg01984146,cg02067882,cg02154914,cg02176678,cg02196730,cg02206980,cg02232542,cg02255861,cg02276679,cg02280486,cg02345556,cg02492873,cg02527881,cg02531794,cg02560323,cg02562448,cg02610851,cg02673002,cg02701505,cg02754929,cg02767663,cg02784731,cg02834447,cg02838443,cg02880444,cg03021329,cg03050188,cg03150042,cg03185552,cg03192273,cg03216580,cg03229158,cg03265014,cg03285229,cg03293050,cg03305906,cg03314380,cg03329597,cg03366951,cg03372526,cg03417454,cg03453179,cg03458265,cg03551667,cg03567706,cg03816568,cg03849132,cg03904171,cg03957495,cg03961133,cg03975200,cg04060051,cg04219001,cg04282141,cg04335779,cg04392232,cg04415270,cg04477510,cg04487205,cg04545003,cg04567334,cg04614656,cg04618327,cg04723534,cg04734572,cg04772795,cg04832245,cg04902443,cg04931690,cg04940435,cg04948744,cg05047537,cg05054006,cg05057505,cg05141217,cg05168133,cg05205432,cg05206802,cg05327255,cg05393297,cg05434674,cg05488054,cg05578102,cg05623727,cg05702778,cg05715076,cg05737778,cg05841700,cg05864683,cg05934796,cg06060754,cg06088623,cg06142621,cg06207961,cg06242242,cg06245352,cg06254604,cg06292624,cg06318676,cg06400590,cg06422694,cg06431347,cg06459104,cg06489993,cg06555230,cg06577139,cg06597413,cg06600936,cg06641522,cg06645081,cg06737308,cg06775570,cg06795995,cg06809965,cg06909274,cg06937572,cg06969206,cg06970082,cg07034561,cg07095347,cg07113474,cg07189579,cg07218275,cg07233700,cg07326602,cg07348845,cg07364631,cg07366871,cg07398106,cg07461715,cg07469467,cg07547279,cg07591866,cg07624650,cg07673080,cg07728250,cg07733920,cg07774964,cg07791039,cg07803582,cg07836921,cg07908924,cg07950857,cg07960696,cg07972762,cg07998124,cg07999547,cg08070646,cg08081727,cg08130307,cg08164795,cg08213375,cg08223699,cg08246844,cg08276054,cg08292120,cg08339898,cg08344080,cg08347373,cg08370546,cg08399831,cg08408040,cg08457029,cg08466034,cg08469646,cg08477332,cg08497121,cg08558259,cg08710911,cg08748184,cg08795602,cg08808042,cg08874645,cg08927844,cg08972273,cg08979494,cg09035930,cg09118371,cg09122588,cg09134993,cg09136878,cg09173681,cg09247692,cg09284795,cg09449562,cg09531659,cg09571762,cg09592244,cg09592903,cg09797092,cg09808012,cg09894503,cg09992948,cg10022447,cg10059540,cg10064339,cg10070864,cg10193107,cg10216848,cg10217749,cg10230957,cg10414026,cg10414466,cg10451844,cg10549753,cg10563859,cg10579556,cg10717379,cg10807101,cg10807894,cg10833325,cg10897311,cg10992024,cg11030744,cg11173636,cg11274580,cg11292317,cg11302988,cg11384510,cg11417675,cg11432751,cg11519708,cg11541897,cg11651266,cg11655627,cg11886879,cg12046867,cg12061236,cg12128614,cg12175038,cg12214765,cg12242038,cg12261451,cg12381317,cg12389669,cg12393668,cg12405232,cg12551317,cg12830869,cg12859507,cg12958046,cg13061767,cg13073564,cg13185188,cg13202585,cg13279811,cg13378649,cg13421331,cg13427897,cg13432682,cg13473803,cg13573388,cg13632595,cg13639189,cg13670099,cg13704772,cg13721028,cg13770235,cg13785068,cg13837721,cg13837938,cg13862557,cg13867052,cg13883027,cg13897783,cg13906792,cg13970118,cg13984289,cg13994823,cg14004768,cg14009912,cg14040696,cg14046302,cg14061069,cg14110355,cg14118616,cg14138287,cg14172482,cg14179381,cg14187293,cg14240646,cg14242557,cg14306366,cg14308648,cg14310674,cg14317533,cg14327698,cg14354529,cg14375478,cg14398247,cg14476852,cg14503247,cg14507403,cg14516473,cg14575602,cg14588463,cg14695663,cg14711818,cg14775994,cg14793586,cg14827090,cg14836018,cg15145296,cg15268471,cg15391100,cg15427127,cg15465615,cg15563591,cg15625693,cg15769835,cg15790037,cg15824907,cg15831967,cg15876825,cg15919165,cg15927328,cg15962507,cg16004875,cg16064932,cg16118803,cg16159152,cg16162590,cg16185781,cg16223899,cg16301894,cg16313243,cg16320185,cg16345566,cg16356956,cg16359360,cg16373820,cg16393899,cg16427703,cg16463229,cg16496269,cg16545438,cg16547749,cg16604233,cg16606731,cg16674327,cg16676373,cg16726577,cg16747321,cg16785938,cg16795295,cg16831933,cg16846691,cg16949228,cg16949673,cg17042326,cg17059388,cg17207485,cg17231980,cg17291251,cg17300220,cg17365725,cg17430681,cg17443007,cg17498841,cg17519280,cg17519949,cg17586107,cg17688768,cg17716961,cg17717333,cg17751646,cg17797106,cg17833958,cg17916960,cg18035979,cg18082583,cg18088723,cg18116155,cg18141722,cg18158658,cg18224419,cg18243471,cg18340013,cg18399056,cg18422575,cg18605382,cg18675610,cg18740289,cg18768515,cg18814616,cg18825076,cg18856296,cg18964274,cg19096327,cg19166043,cg19168482,cg19182537,cg19225512,cg19336497,cg19432846,cg19491776,cg19500155,cg19508464,cg19570618,cg19707454,cg19709743,cg19740012,cg19758317,cg19766460,cg19840088,cg20010264,cg20246851,cg20273704,cg20291244,cg20302111,cg20329620,cg20416874,cg20434272,cg20435097,cg20439393,cg20503657,cg20559405,cg20627754,cg20673407,cg20790161,cg20800892,cg20813589,cg20880067,cg20925263,cg21005828,cg21036336,cg21092790,cg21101883,cg21136789,cg21139150,cg21252483,cg21319527,cg21596469,cg21648391,cg21766592,cg21825059,cg21832243,cg21926612,cg21982573,cg22055719,cg22278595,cg22334681,cg22370094,cg22381144,cg22386492,cg22409914,cg22508957,cg22594201,cg22676075,cg22680931,cg22740801,cg22859267,cg22875332,cg22976778,cg23139584,cg23173402,cg23283614,cg23371584,cg23387288,cg23416000,cg23425970,cg23669063,cg23695209,cg23710890,cg23718147,cg23758822,cg23822407,cg23881458,cg23966593,cg23982607,cg24013909,cg24122364,cg24126361,cg24207161,cg24213184,cg24303303,cg24334149,cg24379127,cg24386456,cg24426391,cg24450063,cg24499839,cg24699150,cg24768821,cg24796450,cg24846397,cg24885937,cg24917105,cg25010880,cg25066655,cg25090994,cg25176297,cg25249286,cg25259712,cg25263912,cg25298410,cg25315648,cg25379390,cg25534756,cg25620989,cg25660036,cg25734089,cg25790333,cg25934064,cg25955126,cg25969472,cg25972069,cg25993932,cg26060021,cg26096415,cg26192567,cg26276556,cg26336701,cg26607553,cg26681889,cg26689483,cg26708920,cg26754761,cg26765263,cg26815032,cg26850117,cg26878626,cg27129145,cg27181169,cg27201837,cg27208514,cg27332131,cg27332938,cg27364652,cg27366882,cg27373749,cg27466466,cg27482129,cg27565232,cg27662558	GSM701494	1.25e-05
4.44	1.12e-07	Fetal_Renal_Cortex	Fetal Renal Cortex	DHS	UW.Fetal_Renal_Cortex.ChromatinAccessibility.H-23790.DS17387.twopass.merge150.wgt10.zgt2.wig.gz	cg00044050,cg00049066,cg00061907,cg00062382,cg00093057,cg00171154,cg00204262,cg00211174,cg00258198,cg00261912,cg00277334,cg00292029,cg00299943,cg00339695,cg00379830,cg00412772,cg00420922,cg00456672,cg00474218,cg00483256,cg00505606,cg00545801,cg00569813,cg00618323,cg00622170,cg00632496,cg00687962,cg00901687,cg01000188,cg01003021,cg01014787,cg01030404,cg01089516,cg01239044,cg01256391,cg01359822,cg01367324,cg01369914,cg01393790,cg01471240,cg01527307,cg01553584,cg01615050,cg01641778,cg01642733,cg01647834,cg01733572,cg01739960,cg01741372,cg01745370,cg01814130,cg01818594,cg01837375,cg01868499,cg01984146,cg02084211,cg02154914,cg02196730,cg02206980,cg02232542,cg02293935,cg02345556,cg02464551,cg02492873,cg02527881,cg02531794,cg02562448,cg02673002,cg02754929,cg02767663,cg02804067,cg02834447,cg02838443,cg02880444,cg02893585,cg03021329,cg03113739,cg03150042,cg03185552,cg03192273,cg03216580,cg03229158,cg03285229,cg03305906,cg03314380,cg03329597,cg03342868,cg03347694,cg03366951,cg03370451,cg03372526,cg03408354,cg03453179,cg03567706,cg03694391,cg03849132,cg03904171,cg03907572,cg03957495,cg03961133,cg03975200,cg04056620,cg04060051,cg04335779,cg04477510,cg04487205,cg04522596,cg04545003,cg04614656,cg04618327,cg04723534,cg04734572,cg04772795,cg04832245,cg04902443,cg04931690,cg04940435,cg05047537,cg05054006,cg05110241,cg05115763,cg05121110,cg05141217,cg05168133,cg05177932,cg05205432,cg05206802,cg05393297,cg05434674,cg05488054,cg05508639,cg05578102,cg05599196,cg05702778,cg05715076,cg05841700,cg06060754,cg06088623,cg06148154,cg06242242,cg06245352,cg06254604,cg06318676,cg06400590,cg06422694,cg06431347,cg06459104,cg06597413,cg06600936,cg06645081,cg06737308,cg06775570,cg06795995,cg06909274,cg06937572,cg06969206,cg06970082,cg07025992,cg07034561,cg07095347,cg07113474,cg07189579,cg07218275,cg07233700,cg07310694,cg07326602,cg07348845,cg07364631,cg07461715,cg07469467,cg07547279,cg07624650,cg07673080,cg07702439,cg07728250,cg07733920,cg07774964,cg07803582,cg07835953,cg07836921,cg07850323,cg07908924,cg07926491,cg07950857,cg07960696,cg07972762,cg07999547,cg08070646,cg08130307,cg08163163,cg08213375,cg08246844,cg08292120,cg08339898,cg08344080,cg08347373,cg08370546,cg08399831,cg08408040,cg08457029,cg08466034,cg08469646,cg08477332,cg08558259,cg08710911,cg08723959,cg08748184,cg08795602,cg08808042,cg08906930,cg08918950,cg08927844,cg08972273,cg08979494,cg09035930,cg09118371,cg09122588,cg09134993,cg09136878,cg09173681,cg09247692,cg09284795,cg09335044,cg09366624,cg09449562,cg09531659,cg09571762,cg09592244,cg09796270,cg09797092,cg09821763,cg09894503,cg09918751,cg09992948,cg10022447,cg10064339,cg10070864,cg10118595,cg10193107,cg10216848,cg10217749,cg10230957,cg10414026,cg10414466,cg10451844,cg10549753,cg10563859,cg10579556,cg10611692,cg10717379,cg10807101,cg10807894,cg10833325,cg10897311,cg10988872,cg11167508,cg11173636,cg11288282,cg11292317,cg11417675,cg11432751,cg11519708,cg11541897,cg11651266,cg11785240,cg12046867,cg12061236,cg12128614,cg12160148,cg12175038,cg12193298,cg12214765,cg12242038,cg12261451,cg12393668,cg12394010,cg12449821,cg12551317,cg12830869,cg12859507,cg12958046,cg13061767,cg13073564,cg13185188,cg13236934,cg13279811,cg13378649,cg13391479,cg13421331,cg13427897,cg13452738,cg13473803,cg13573388,cg13593090,cg13632595,cg13639189,cg13704772,cg13721028,cg13770235,cg13785068,cg13837721,cg13837938,cg13852943,cg13862557,cg13867052,cg13878360,cg13883027,cg13897783,cg13950578,cg13970118,cg13984289,cg13994823,cg14004768,cg14009912,cg14010105,cg14040696,cg14046302,cg14061069,cg14110355,cg14118616,cg14172482,cg14179381,cg14240646,cg14310674,cg14317533,cg14327698,cg14354529,cg14375478,cg14398247,cg14476852,cg14503247,cg14507403,cg14516473,cg14588463,cg14695663,cg14775994,cg14827090,cg14836018,cg15145296,cg15268471,cg15391100,cg15427127,cg15563591,cg15625693,cg15634717,cg15640580,cg15769835,cg15790037,cg15824907,cg15831967,cg15876825,cg15927328,cg15962507,cg16127514,cg16159152,cg16185781,cg16187635,cg16223899,cg16301894,cg16313243,cg16320185,cg16356956,cg16359360,cg16373820,cg16405432,cg16427703,cg16463229,cg16491492,cg16496269,cg16545438,cg16547749,cg16606731,cg16618482,cg16674327,cg16676373,cg16785938,cg16795295,cg16831933,cg16846691,cg16949228,cg16949673,cg17042326,cg17089917,cg17207485,cg17291251,cg17300220,cg17430681,cg17474786,cg17498841,cg17519280,cg17519949,cg17586107,cg17716961,cg17717333,cg17718095,cg17751646,cg17797106,cg17833958,cg17839226,cg17887794,cg17916960,cg18082583,cg18088723,cg18116155,cg18141722,cg18158658,cg18209791,cg18224419,cg18243471,cg18340013,cg18399056,cg18422575,cg18605382,cg18662080,cg18740289,cg18768515,cg18814616,cg18825076,cg18856296,cg18964274,cg19096327,cg19168482,cg19182537,cg19336497,cg19491776,cg19500155,cg19508464,cg19573457,cg19573881,cg19579005,cg19709743,cg19758317,cg19766460,cg19840088,cg19856934,cg20010264,cg20246851,cg20273704,cg20291244,cg20302111,cg20329620,cg20434272,cg20435097,cg20439393,cg20503657,cg20627754,cg20673407,cg20790161,cg20800892,cg20813589,cg20925263,cg21005828,cg21092790,cg21101883,cg21136789,cg21139150,cg21252483,cg21319527,cg21648391,cg21766592,cg21825059,cg21832243,cg21926612,cg21982573,cg22055719,cg22232119,cg22278595,cg22334681,cg22336359,cg22370094,cg22381144,cg22386492,cg22508957,cg22643110,cg22680931,cg22740801,cg22859267,cg22875332,cg22976778,cg23139584,cg23173402,cg23283614,cg23371584,cg23416000,cg23425970,cg23695209,cg23710890,cg23715200,cg23718147,cg23758822,cg23822407,cg23881458,cg23966593,cg23982607,cg24013909,cg24122364,cg24126361,cg24213184,cg24303303,cg24379127,cg24386456,cg24450063,cg24471576,cg24499839,cg24526136,cg24786174,cg24796450,cg24807198,cg24917105,cg25010880,cg25066655,cg25090994,cg25176297,cg25259712,cg25263912,cg25273041,cg25298410,cg25315648,cg25534756,cg25594106,cg25620989,cg25639858,cg25660036,cg25734089,cg25738319,cg25790333,cg25934064,cg25969472,cg25972069,cg26096415,cg26192567,cg26240274,cg26336701,cg26399995,cg26607553,cg26611278,cg26689483,cg26754761,cg26815032,cg26850117,cg26878626,cg27144592,cg27181169,cg27275821,cg27332131,cg27332938,cg27364652,cg27366882,cg27373749,cg27466466,cg27507580,cg27565232	GSM701502	1.96e-06
4.922	2.55e-09	Fetal_Renal_Cortex	Fetal Renal Cortex	DHS	UW.Fetal_Renal_Cortex.ChromatinAccessibility.H-23833.DS17455.twopass.merge150.wgt10.zgt2.wig.gz	cg00044050,cg00049066,cg00061907,cg00062382,cg00093057,cg00171154,cg00204262,cg00206463,cg00230924,cg00258198,cg00277334,cg00292029,cg00299943,cg00379830,cg00390215,cg00412772,cg00420922,cg00422909,cg00474218,cg00483256,cg00505606,cg00545801,cg00618323,cg00632496,cg00657389,cg00766382,cg00901687,cg00919702,cg01000188,cg01014787,cg01030404,cg01047297,cg01089516,cg01119319,cg01239044,cg01256391,cg01324219,cg01338228,cg01339753,cg01358620,cg01367324,cg01393790,cg01471240,cg01527307,cg01615050,cg01627594,cg01641778,cg01642733,cg01647834,cg01733572,cg01736680,cg01739960,cg01741372,cg01745370,cg01814130,cg01818594,cg01837375,cg01868499,cg01933774,cg01984146,cg02028179,cg02067882,cg02154914,cg02176678,cg02196730,cg02206980,cg02232542,cg02276679,cg02280486,cg02345556,cg02402740,cg02427933,cg02452253,cg02492873,cg02527881,cg02531794,cg02555883,cg02560323,cg02562448,cg02582028,cg02673002,cg02685365,cg02754929,cg02767663,cg02784731,cg02804067,cg02834447,cg02838443,cg02880444,cg02893585,cg03021329,cg03108237,cg03113739,cg03150042,cg03185552,cg03192273,cg03216580,cg03229158,cg03285229,cg03293050,cg03305906,cg03314380,cg03329597,cg03366951,cg03372526,cg03408354,cg03417454,cg03453179,cg03477993,cg03680338,cg03806695,cg03847641,cg03849132,cg03904171,cg03907572,cg03957495,cg03961133,cg03999688,cg04056620,cg04060051,cg04078292,cg04282141,cg04335779,cg04390734,cg04392232,cg04415270,cg04417703,cg04471037,cg04487205,cg04522596,cg04545003,cg04567334,cg04614656,cg04618327,cg04723534,cg04734572,cg04772795,cg04832245,cg04833713,cg04902443,cg04911139,cg04931690,cg04940435,cg04948744,cg05047537,cg05054006,cg05110241,cg05121110,cg05141217,cg05168133,cg05205432,cg05269323,cg05292325,cg05385477,cg05393297,cg05434674,cg05488054,cg05508639,cg05525133,cg05578102,cg05623727,cg05702778,cg05778324,cg05841700,cg06060754,cg06088623,cg06139006,cg06245352,cg06254604,cg06318676,cg06400590,cg06422694,cg06431347,cg06459104,cg06489993,cg06577139,cg06597413,cg06600936,cg06737308,cg06775570,cg06790244,cg06795995,cg06809965,cg06909274,cg06937572,cg06970082,cg07008989,cg07034561,cg07095347,cg07113474,cg07136909,cg07150038,cg07218275,cg07233700,cg07326602,cg07348845,cg07364631,cg07366871,cg07469467,cg07480608,cg07505049,cg07547279,cg07624650,cg07673080,cg07702439,cg07728250,cg07774964,cg07803582,cg07836921,cg07908924,cg07950857,cg07960696,cg07972762,cg07998124,cg07999547,cg08130307,cg08163163,cg08164795,cg08213375,cg08223699,cg08246844,cg08292120,cg08339898,cg08344080,cg08347373,cg08370546,cg08399831,cg08408040,cg08457029,cg08466034,cg08469646,cg08477332,cg08497121,cg08558259,cg08710911,cg08723959,cg08748184,cg08808042,cg08906930,cg08927844,cg08972273,cg08979494,cg09035930,cg09118371,cg09134993,cg09136878,cg09173681,cg09179589,cg09247692,cg09284795,cg09366624,cg09395599,cg09449562,cg09592244,cg09797092,cg09821763,cg09894503,cg09918751,cg09992948,cg10022447,cg10064339,cg10193107,cg10216848,cg10217749,cg10230957,cg10414026,cg10414466,cg10451844,cg10549753,cg10563859,cg10579556,cg10611692,cg10717379,cg10807101,cg10807894,cg10897311,cg10992024,cg11030744,cg11173636,cg11292317,cg11302988,cg11417675,cg11432751,cg11504954,cg11519708,cg11541897,cg11651266,cg11655627,cg11745271,cg11785240,cg11900272,cg11960655,cg12046867,cg12061236,cg12131419,cg12175038,cg12214765,cg12242038,cg12261451,cg12381317,cg12393668,cg12405232,cg12551317,cg12830869,cg12859507,cg12958046,cg13061767,cg13073564,cg13185188,cg13236934,cg13279811,cg13370086,cg13378649,cg13391479,cg13421331,cg13473803,cg13593090,cg13632595,cg13639189,cg13670099,cg13674437,cg13704772,cg13721028,cg13785068,cg13837721,cg13837938,cg13852943,cg13862557,cg13878360,cg13883027,cg13897783,cg13906792,cg13950578,cg13984289,cg13989290,cg13994823,cg14004768,cg14009912,cg14040696,cg14046302,cg14061069,cg14110355,cg14118616,cg14123633,cg14138287,cg14172482,cg14179381,cg14200209,cg14240646,cg14306366,cg14310674,cg14317533,cg14327698,cg14354529,cg14375478,cg14476852,cg14503247,cg14507403,cg14516473,cg14575602,cg14588463,cg14695663,cg14775994,cg14827090,cg15145296,cg15268471,cg15323541,cg15391100,cg15427127,cg15448707,cg15535573,cg15563591,cg15689036,cg15790037,cg15824907,cg15831967,cg15876825,cg15962507,cg16004875,cg16118803,cg16127514,cg16159152,cg16162590,cg16187635,cg16223899,cg16301894,cg16320185,cg16345566,cg16356956,cg16359360,cg16373820,cg16405432,cg16427703,cg16463229,cg16491492,cg16496269,cg16547749,cg16606731,cg16674327,cg16676373,cg16785938,cg16795295,cg16846691,cg16915469,cg16949228,cg16949673,cg17042326,cg17059388,cg17095910,cg17207485,cg17291251,cg17300220,cg17365725,cg17474786,cg17498841,cg17688768,cg17716961,cg17717333,cg17751646,cg17797106,cg17833958,cg17843510,cg17916960,cg18068256,cg18082583,cg18088723,cg18116155,cg18158658,cg18209791,cg18340013,cg18422575,cg18459205,cg18605382,cg18675610,cg18740289,cg18768515,cg18814616,cg18825076,cg18856296,cg18964274,cg19096327,cg19166043,cg19168482,cg19182537,cg19336497,cg19432846,cg19491776,cg19505399,cg19508464,cg19570618,cg19573881,cg19579005,cg19707454,cg19709475,cg19709743,cg19758317,cg19766460,cg19840088,cg20010264,cg20201458,cg20246851,cg20273704,cg20291244,cg20302111,cg20329620,cg20434272,cg20435097,cg20439393,cg20485607,cg20503657,cg20559634,cg20627754,cg20635144,cg20673407,cg20790161,cg20813589,cg20925263,cg21005828,cg21092790,cg21101883,cg21136789,cg21139150,cg21252483,cg21319527,cg21596469,cg21648391,cg21766592,cg21832243,cg21926612,cg21982573,cg22055719,cg22232119,cg22278595,cg22334681,cg22336359,cg22370094,cg22381144,cg22386492,cg22409914,cg22508957,cg22643110,cg22676075,cg22680931,cg22740801,cg22859267,cg22875332,cg22976778,cg23139584,cg23172293,cg23173402,cg23261809,cg23283614,cg23371584,cg23416000,cg23425970,cg23440142,cg23521468,cg23669063,cg23695209,cg23710890,cg23715200,cg23718147,cg23719516,cg23758822,cg23822407,cg23881458,cg23966593,cg23982607,cg24013909,cg24122364,cg24126361,cg24207161,cg24303303,cg24386456,cg24413597,cg24450063,cg24471576,cg24499839,cg24526136,cg24566088,cg24768821,cg24786174,cg24796450,cg24807198,cg24885937,cg25010880,cg25066655,cg25090994,cg25176297,cg25215230,cg25259712,cg25263912,cg25273041,cg25298410,cg25534756,cg25594106,cg25620989,cg25660036,cg25734089,cg25738319,cg25790333,cg25934064,cg25955126,cg25969472,cg25989392,cg26096415,cg26192567,cg26240274,cg26336701,cg26430901,cg26607553,cg26611278,cg26681889,cg26689483,cg26754761,cg26815032,cg26878626,cg27129145,cg27144592,cg27181169,cg27201837,cg27208514,cg27332131,cg27332938,cg27364652,cg27366882,cg27373749,cg27466466,cg27482129,cg27540604,cg27643470	GSM701511	6.46e-08
3.862	5.79e-06	Fetal_Renal_Cortex	Fetal Renal Cortex	DHS	UW.Fetal_Renal_Cortex.ChromatinAccessibility.H-23914.DS17756.twopass.merge150.wgt10.zgt2.wig.gz	cg00044050,cg00049066,cg00062382,cg00093057,cg00261912,cg00277334,cg00292029,cg00299943,cg00379830,cg00412772,cg00420922,cg00422909,cg00456672,cg00474218,cg00483256,cg00505606,cg00545801,cg00569813,cg00618323,cg00657389,cg00687962,cg00919702,cg01000188,cg01003021,cg01030404,cg01047297,cg01089516,cg01119319,cg01256391,cg01358620,cg01362247,cg01367324,cg01393581,cg01393790,cg01471240,cg01527307,cg01615050,cg01641778,cg01642733,cg01647834,cg01733572,cg01739960,cg01741372,cg01745370,cg01814130,cg01818594,cg01868499,cg01933774,cg02067882,cg02154914,cg02196730,cg02206980,cg02232542,cg02280486,cg02492873,cg02531794,cg02562448,cg02610851,cg02673002,cg02754929,cg02767663,cg02834447,cg02880444,cg03021329,cg03108237,cg03113739,cg03150042,cg03192273,cg03216580,cg03229158,cg03285229,cg03305906,cg03314380,cg03329597,cg03366951,cg03372526,cg03453179,cg03548384,cg03567706,cg03751055,cg03806695,cg03808017,cg03849132,cg03904171,cg03907572,cg03957495,cg03961133,cg03974188,cg03999688,cg04335779,cg04392232,cg04487205,cg04522596,cg04545003,cg04600792,cg04618327,cg04723534,cg04734572,cg04772795,cg04832245,cg04833713,cg04911139,cg04931690,cg04940435,cg05023826,cg05047537,cg05054006,cg05121110,cg05141217,cg05168133,cg05205432,cg05370838,cg05393297,cg05450034,cg05525133,cg05623727,cg05702778,cg05841700,cg06060754,cg06088623,cg06242242,cg06254604,cg06292624,cg06318676,cg06400590,cg06431347,cg06459104,cg06489993,cg06597413,cg06600936,cg06650235,cg06737308,cg06775570,cg06795995,cg06937572,cg06970082,cg07025992,cg07034561,cg07095347,cg07113474,cg07136909,cg07218275,cg07233700,cg07326602,cg07364631,cg07366871,cg07469467,cg07547279,cg07624650,cg07673080,cg07728250,cg07774964,cg07803582,cg07836921,cg07908924,cg07960696,cg07972762,cg07998124,cg07999547,cg08070646,cg08130307,cg08163163,cg08188060,cg08213375,cg08242665,cg08344080,cg08370546,cg08399831,cg08408040,cg08457029,cg08466034,cg08469646,cg08477332,cg08497121,cg08558259,cg08710911,cg08723959,cg08808042,cg08918950,cg08972273,cg09035930,cg09118371,cg09122588,cg09125924,cg09134993,cg09136878,cg09173681,cg09247692,cg09284795,cg09335044,cg09449562,cg09592244,cg09712182,cg09796270,cg09797092,cg09808012,cg09821763,cg09894503,cg09992948,cg10019758,cg10022447,cg10059540,cg10064339,cg10193107,cg10217749,cg10230957,cg10393190,cg10414026,cg10414466,cg10451844,cg10549753,cg10563859,cg10579556,cg10717379,cg10889514,cg10897311,cg10914899,cg10992024,cg11173636,cg11292317,cg11417675,cg11432751,cg11519708,cg11541897,cg11645453,cg11651266,cg11785240,cg12046867,cg12061236,cg12160148,cg12175038,cg12214765,cg12261451,cg12405232,cg12551317,cg12859507,cg13073564,cg13279811,cg13378649,cg13427897,cg13473803,cg13592792,cg13632595,cg13639189,cg13704772,cg13721028,cg13785068,cg13837721,cg13837938,cg13867052,cg13878360,cg13883027,cg13897783,cg13984289,cg14004768,cg14009912,cg14040696,cg14046302,cg14061069,cg14110355,cg14118616,cg14240646,cg14306366,cg14310674,cg14317533,cg14327698,cg14398247,cg14468090,cg14476852,cg14503247,cg14507403,cg14516473,cg14575602,cg14588463,cg14711818,cg14775994,cg14827090,cg15268471,cg15282031,cg15391100,cg15427127,cg15563591,cg15625693,cg15769835,cg15790037,cg15824907,cg15831967,cg15876825,cg15927328,cg15962507,cg16118803,cg16159152,cg16301894,cg16313243,cg16320185,cg16356956,cg16359360,cg16373820,cg16427703,cg16463229,cg16496269,cg16544318,cg16547749,cg16674327,cg16676373,cg16785938,cg16846691,cg16949228,cg17042326,cg17207485,cg17235415,cg17291251,cg17300220,cg17443007,cg17498841,cg17519280,cg17519949,cg17688768,cg17716961,cg17717333,cg17751646,cg17797106,cg17833958,cg17916960,cg18068256,cg18082583,cg18088723,cg18116155,cg18158658,cg18340013,cg18422575,cg18605382,cg18740289,cg18768515,cg18825076,cg18856296,cg18964274,cg19096327,cg19166043,cg19168482,cg19182537,cg19225512,cg19336497,cg19432846,cg19491776,cg19508464,cg19707454,cg19709743,cg19758317,cg19766460,cg19840088,cg20010264,cg20201458,cg20246851,cg20273704,cg20291244,cg20302111,cg20434272,cg20435097,cg20439393,cg20485607,cg20503657,cg20627754,cg20673407,cg20790161,cg20813589,cg20925263,cg21005828,cg21101883,cg21136789,cg21139150,cg21252483,cg21319527,cg21596469,cg21598751,cg21648391,cg21766592,cg21825059,cg21832243,cg21926612,cg21982573,cg22055719,cg22278595,cg22334681,cg22336359,cg22370094,cg22381144,cg22386492,cg22508957,cg22643110,cg22676075,cg22680931,cg22859267,cg22875332,cg22976778,cg23139584,cg23173402,cg23261809,cg23283614,cg23371584,cg23416000,cg23425970,cg23567627,cg23669063,cg23715200,cg23758822,cg23822407,cg23881458,cg23966593,cg24013909,cg24122364,cg24126361,cg24386456,cg24450063,cg24499839,cg24786174,cg24885937,cg25010880,cg25090994,cg25176297,cg25259712,cg25263912,cg25273041,cg25298410,cg25620989,cg25660036,cg25734089,cg25736692,cg25790333,cg25817165,cg25934064,cg25969472,cg26096415,cg26192567,cg26336701,cg26607553,cg26611278,cg26689483,cg26690915,cg26878626,cg27079194,cg27129145,cg27181169,cg27208514,cg27298252,cg27332938,cg27364652,cg27366882,cg27373749,cg27449804,cg27466466,cg27493466	GSM701529	6.55e-05
3.636	1.28e-05	Fetal_Renal_Cortex	Fetal Renal Cortex	DHS	UW.Fetal_Renal_Cortex.ChromatinAccessibility.H-23941.DS17804.twopass.merge150.wgt10.zgt2.wig.gz	cg00044050,cg00049066,cg00061907,cg00062382,cg00093057,cg00171154,cg00211174,cg00261912,cg00292029,cg00299943,cg00379830,cg00412772,cg00420922,cg00474218,cg00483256,cg00505606,cg00545801,cg00569813,cg00622170,cg00646813,cg00687962,cg00901687,cg01000188,cg01003021,cg01014787,cg01030404,cg01047297,cg01074613,cg01089516,cg01239044,cg01339753,cg01359822,cg01367324,cg01369914,cg01393790,cg01397395,cg01471240,cg01527307,cg01641778,cg01642733,cg01647834,cg01733572,cg01739960,cg01741372,cg01745370,cg01814130,cg01818594,cg01868499,cg01933774,cg01984146,cg02067882,cg02154914,cg02196730,cg02206980,cg02280486,cg02293935,cg02345556,cg02427933,cg02492873,cg02527881,cg02531794,cg02562448,cg02582028,cg02673002,cg02767663,cg02834447,cg02838443,cg02880444,cg03021329,cg03108237,cg03150042,cg03192273,cg03216580,cg03229158,cg03285229,cg03292688,cg03293050,cg03305906,cg03314380,cg03366951,cg03372526,cg03417454,cg03453179,cg03551667,cg03680338,cg03694391,cg03806695,cg03849132,cg03904171,cg03907572,cg03957495,cg03961133,cg04056620,cg04060051,cg04335779,cg04390734,cg04392232,cg04477510,cg04487205,cg04522596,cg04545003,cg04567334,cg04614656,cg04618327,cg04723534,cg04734572,cg04772795,cg04832245,cg04902443,cg04931690,cg04940435,cg04948744,cg05047537,cg05054006,cg05141217,cg05168133,cg05205432,cg05327255,cg05385477,cg05393297,cg05434674,cg05488054,cg05508639,cg05525133,cg05578102,cg05623727,cg05702778,cg05841700,cg06060754,cg06087988,cg06088623,cg06242242,cg06245352,cg06254604,cg06292624,cg06318676,cg06400590,cg06422694,cg06431347,cg06459104,cg06577139,cg06597413,cg06600936,cg06645081,cg06737308,cg06775570,cg06795995,cg06917450,cg06937572,cg06970082,cg07034561,cg07095347,cg07113474,cg07136909,cg07218275,cg07233700,cg07326602,cg07348845,cg07364631,cg07366871,cg07461715,cg07469467,cg07480608,cg07505049,cg07547279,cg07605799,cg07624650,cg07673080,cg07702439,cg07728250,cg07774964,cg07791039,cg07803582,cg07836921,cg07908924,cg07950857,cg07960696,cg07972762,cg07999547,cg08128133,cg08130307,cg08163163,cg08164795,cg08213375,cg08223699,cg08246844,cg08292120,cg08339898,cg08344080,cg08370546,cg08382737,cg08408040,cg08457029,cg08466034,cg08469646,cg08477332,cg08497121,cg08558259,cg08710911,cg08795602,cg08808042,cg08927844,cg08972273,cg08979494,cg09035930,cg09118371,cg09134993,cg09136878,cg09173681,cg09179589,cg09247692,cg09284795,cg09335044,cg09395599,cg09571762,cg09592244,cg09797092,cg09821763,cg09887367,cg09894503,cg09992948,cg10022447,cg10064339,cg10070864,cg10193107,cg10216848,cg10217749,cg10230957,cg10393190,cg10414026,cg10414466,cg10451844,cg10466124,cg10549753,cg10563859,cg10579556,cg10599446,cg10611692,cg10717379,cg10897311,cg11030744,cg11173636,cg11292317,cg11417675,cg11432751,cg11519708,cg11541897,cg11745271,cg11785240,cg12046867,cg12050358,cg12061236,cg12175038,cg12214765,cg12242038,cg12261451,cg12381317,cg12389669,cg12394010,cg12551317,cg12560076,cg12615879,cg12830869,cg12859507,cg13061767,cg13073564,cg13185188,cg13205059,cg13236934,cg13279811,cg13370086,cg13378649,cg13391479,cg13421331,cg13422921,cg13427897,cg13473803,cg13592792,cg13632595,cg13639189,cg13674437,cg13704772,cg13721028,cg13785068,cg13837721,cg13837938,cg13878360,cg13883027,cg13897783,cg13906792,cg13994823,cg14004768,cg14009912,cg14040696,cg14046302,cg14061069,cg14110355,cg14118616,cg14172482,cg14240646,cg14242557,cg14306366,cg14310674,cg14317533,cg14327698,cg14354529,cg14468090,cg14476852,cg14484676,cg14503247,cg14507403,cg14516473,cg14588463,cg14695663,cg14775994,cg14827090,cg15268471,cg15323541,cg15391100,cg15427127,cg15448707,cg15563591,cg15625693,cg15769835,cg15790037,cg15824907,cg15831967,cg15876825,cg15927328,cg15962507,cg16127514,cg16159152,cg16187635,cg16223899,cg16301894,cg16313243,cg16320185,cg16345566,cg16356956,cg16359360,cg16373820,cg16405432,cg16427703,cg16463229,cg16496269,cg16547749,cg16606731,cg16674327,cg16676373,cg16747321,cg16785938,cg16846691,cg16949228,cg16949673,cg17073306,cg17207485,cg17291251,cg17300220,cg17430681,cg17498841,cg17519280,cg17688768,cg17716961,cg17717333,cg17747518,cg17751646,cg17797106,cg17833958,cg17839226,cg17916960,cg18068256,cg18082583,cg18088723,cg18116155,cg18158658,cg18209791,cg18243471,cg18340013,cg18422575,cg18605382,cg18675610,cg18740289,cg18814616,cg18825076,cg18856296,cg18964274,cg19096327,cg19168482,cg19182537,cg19274914,cg19336497,cg19491776,cg19500155,cg19508464,cg19573881,cg19707454,cg19709475,cg19709743,cg19766460,cg19840088,cg20010264,cg20201458,cg20246851,cg20273704,cg20291244,cg20302111,cg20399252,cg20434272,cg20435097,cg20439393,cg20503657,cg20627754,cg20635144,cg20673407,cg20790161,cg20813589,cg20925263,cg21005828,cg21101883,cg21136789,cg21139150,cg21252483,cg21319527,cg21690505,cg21766592,cg21832243,cg21926612,cg21982573,cg22055719,cg22278595,cg22334681,cg22336359,cg22370094,cg22381144,cg22386492,cg22428049,cg22508957,cg22643110,cg22676075,cg22680931,cg22740801,cg22859267,cg22875332,cg22976778,cg23056271,cg23139584,cg23173402,cg23283614,cg23371584,cg23387288,cg23416000,cg23425970,cg23440142,cg23521468,cg23695209,cg23706990,cg23715200,cg23718147,cg23758822,cg23822407,cg23881458,cg23966593,cg23982607,cg24013909,cg24126361,cg24207161,cg24303303,cg24386456,cg24413597,cg24450063,cg24471576,cg24499839,cg24786174,cg24796450,cg24885937,cg24917105,cg24984350,cg25010880,cg25066655,cg25090994,cg25176297,cg25215230,cg25259712,cg25263912,cg25273041,cg25298410,cg25315648,cg25534756,cg25620989,cg25639858,cg25660036,cg25734089,cg25790333,cg25934064,cg25969472,cg25972069,cg25996584,cg26096415,cg26192567,cg26336701,cg26536713,cg26607553,cg26611278,cg26681889,cg26689483,cg26708920,cg26765263,cg26815032,cg26850117,cg26878626,cg27012316,cg27129145,cg27181169,cg27201837,cg27208514,cg27332938,cg27360277,cg27364652,cg27366882,cg27373749,cg27466466,cg27485845,cg27540604	GSM701532	0.000133
4.029	9.18e-07	Fetal_Renal_Cortex	Fetal Renal Cortex	DHS	UW.Fetal_Renal_Cortex.ChromatinAccessibility.H-24078.DS18428.twopass.merge150.wgt10.zgt2.wig.gz	cg00044050,cg00049066,cg00061907,cg00062382,cg00093057,cg00117506,cg00171154,cg00261912,cg00277334,cg00292029,cg00299943,cg00334056,cg00339695,cg00346898,cg00379830,cg00420922,cg00456672,cg00474218,cg00483256,cg00545801,cg00646813,cg00744898,cg00901687,cg00944873,cg00972731,cg01000188,cg01003021,cg01030404,cg01047297,cg01089516,cg01239044,cg01339753,cg01359822,cg01367324,cg01369914,cg01387070,cg01393790,cg01427108,cg01471240,cg01527307,cg01609658,cg01627594,cg01641778,cg01642733,cg01647834,cg01733572,cg01739960,cg01741372,cg01745370,cg01814130,cg01818594,cg01837375,cg01851573,cg01868499,cg01984146,cg02067882,cg02154914,cg02176678,cg02196730,cg02206980,cg02255861,cg02276679,cg02280486,cg02345556,cg02427933,cg02439077,cg02492873,cg02527881,cg02531794,cg02562448,cg02610851,cg02673002,cg02685365,cg02701505,cg02754929,cg02767663,cg02834447,cg02880444,cg03012946,cg03021329,cg03050188,cg03113739,cg03192273,cg03216580,cg03229158,cg03285229,cg03292688,cg03305906,cg03314380,cg03329597,cg03347694,cg03366951,cg03372526,cg03417454,cg03458265,cg03567706,cg03806695,cg03847641,cg03849132,cg03904171,cg03907572,cg03957495,cg03961133,cg04060051,cg04078292,cg04282141,cg04335779,cg04390734,cg04392232,cg04415270,cg04471037,cg04477510,cg04487205,cg04522596,cg04545003,cg04614656,cg04618327,cg04723534,cg04734572,cg04772795,cg04832245,cg04902443,cg04931690,cg04940435,cg04948744,cg05047156,cg05047537,cg05054006,cg05057505,cg05131771,cg05141217,cg05177932,cg05205432,cg05327255,cg05393297,cg05508639,cg05525133,cg05578102,cg05623727,cg05702778,cg05714155,cg05715076,cg05737778,cg05841700,cg05971934,cg06060754,cg06088623,cg06242242,cg06245352,cg06254604,cg06292624,cg06318676,cg06400590,cg06431347,cg06459104,cg06489993,cg06502392,cg06561607,cg06577139,cg06597413,cg06600936,cg06645081,cg06681154,cg06737308,cg06775570,cg06795995,cg06809965,cg06909274,cg06917450,cg06937572,cg06969206,cg06970082,cg07015354,cg07034561,cg07042489,cg07095347,cg07099969,cg07113474,cg07218275,cg07233700,cg07326602,cg07348845,cg07364631,cg07366871,cg07398106,cg07461715,cg07469467,cg07505049,cg07547279,cg07591866,cg07624650,cg07673080,cg07728250,cg07774964,cg07791039,cg07803582,cg07836921,cg07908924,cg07916784,cg07960696,cg07972762,cg07999547,cg08070646,cg08130307,cg08188060,cg08213375,cg08292120,cg08339898,cg08344080,cg08370546,cg08382737,cg08399831,cg08408040,cg08412699,cg08457029,cg08466034,cg08477332,cg08497121,cg08558259,cg08710911,cg08723959,cg08748184,cg08808042,cg08927844,cg09035930,cg09118371,cg09122588,cg09134993,cg09136878,cg09173681,cg09179589,cg09247692,cg09284795,cg09366624,cg09531659,cg09592244,cg09592903,cg09797092,cg09894503,cg09918751,cg09992948,cg10019758,cg10022447,cg10064339,cg10070864,cg10193107,cg10216848,cg10217749,cg10230957,cg10414026,cg10414466,cg10451844,cg10549753,cg10563859,cg10579556,cg10717379,cg10807101,cg10833325,cg10897311,cg10988872,cg10992024,cg11014960,cg11292317,cg11302988,cg11417675,cg11432751,cg11519708,cg11541897,cg11601663,cg11651266,cg11655627,cg11745271,cg12046867,cg12061236,cg12175038,cg12214765,cg12242038,cg12261451,cg12372610,cg12381317,cg12551317,cg12615879,cg12770644,cg12830869,cg13073564,cg13185188,cg13205059,cg13279811,cg13378649,cg13421331,cg13427897,cg13452738,cg13473803,cg13573388,cg13592792,cg13593090,cg13632595,cg13639189,cg13704772,cg13721028,cg13770235,cg13785068,cg13837721,cg13837938,cg13883027,cg13897783,cg13950578,cg13984289,cg13994823,cg14004768,cg14009912,cg14010105,cg14040696,cg14061069,cg14110355,cg14118616,cg14123633,cg14172482,cg14179381,cg14240646,cg14242557,cg14308648,cg14310674,cg14317533,cg14327698,cg14398247,cg14468090,cg14476852,cg14484676,cg14503247,cg14507403,cg14516473,cg14575602,cg14588463,cg14775994,cg14827090,cg14836018,cg14884039,cg14940396,cg15145296,cg15268471,cg15391100,cg15465615,cg15563591,cg15625693,cg15769835,cg15790037,cg15824907,cg15831967,cg15876825,cg15962507,cg16004875,cg16159152,cg16185781,cg16223899,cg16301894,cg16320185,cg16345566,cg16359360,cg16373820,cg16393899,cg16427703,cg16463229,cg16547749,cg16618482,cg16674327,cg16676373,cg16785938,cg16846691,cg16949228,cg16949673,cg17042326,cg17059388,cg17095910,cg17207485,cg17235415,cg17291251,cg17300220,cg17430681,cg17498841,cg17519280,cg17716961,cg17717333,cg17718095,cg17751646,cg17797106,cg17833958,cg17843510,cg17884064,cg17887794,cg17916960,cg18082583,cg18088723,cg18116155,cg18158658,cg18209791,cg18224419,cg18340013,cg18399056,cg18422575,cg18512352,cg18529726,cg18605382,cg18675610,cg18740289,cg18796879,cg18825076,cg18856296,cg18964274,cg19096327,cg19168482,cg19182537,cg19336497,cg19491776,cg19500155,cg19508464,cg19573881,cg19579005,cg19707454,cg19709743,cg19740012,cg19766460,cg19840088,cg20010264,cg20201458,cg20246851,cg20273704,cg20291244,cg20302111,cg20399252,cg20416874,cg20434272,cg20435097,cg20439393,cg20457652,cg20503657,cg20627754,cg20673407,cg20790161,cg20813589,cg20925263,cg20995928,cg21005828,cg21092790,cg21136789,cg21139150,cg21252483,cg21319527,cg21598751,cg21766592,cg21825059,cg21832243,cg21926612,cg21982573,cg22055719,cg22194631,cg22232119,cg22278595,cg22334681,cg22370094,cg22381144,cg22386492,cg22409914,cg22508957,cg22643110,cg22676075,cg22680931,cg22740801,cg22856976,cg22859267,cg22875332,cg22976778,cg23139584,cg23172293,cg23173402,cg23283614,cg23371584,cg23416000,cg23425970,cg23489630,cg23669063,cg23719516,cg23758822,cg23822407,cg23881458,cg23966593,cg23982607,cg24000536,cg24013909,cg24126361,cg24268161,cg24303303,cg24334149,cg24345423,cg24386456,cg24413597,cg24426391,cg24450063,cg24471576,cg24499839,cg24526136,cg24768821,cg24796450,cg24885937,cg24917105,cg25010880,cg25066655,cg25090994,cg25176297,cg25215230,cg25259712,cg25263912,cg25298410,cg25373430,cg25534756,cg25594106,cg25620989,cg25639858,cg25660036,cg25734089,cg25736692,cg25790333,cg25817165,cg25898431,cg25934064,cg25955126,cg25969472,cg25993932,cg25998278,cg26096415,cg26192567,cg26336701,cg26454172,cg26607553,cg26681889,cg26689483,cg26708920,cg26754761,cg26765263,cg26815032,cg26878626,cg27129145,cg27144592,cg27181169,cg27208514,cg27332938,cg27360277,cg27364652,cg27366882,cg27373749,cg27466466,cg27482129,cg27485845,cg27540604	GSM817176	1.24e-05
3.912	2.98e-06	Fetal_Renal_Cortex	Fetal Renal Cortex	DHS	UW.Fetal_Renal_Cortex.ChromatinAccessibility.H-24259.DS19388.twopass.merge150.wgt10.zgt2.wig.gz	cg00044050,cg00051200,cg00061907,cg00062382,cg00093057,cg00171154,cg00209612,cg00261912,cg00277334,cg00292029,cg00299943,cg00346898,cg00379830,cg00412772,cg00420922,cg00456672,cg00474218,cg00483256,cg00505606,cg00545801,cg00569813,cg00618323,cg00657389,cg00687962,cg00901687,cg01000188,cg01014787,cg01030404,cg01047297,cg01089516,cg01239044,cg01339753,cg01367324,cg01393790,cg01553584,cg01641778,cg01642733,cg01733572,cg01739960,cg01741372,cg01745370,cg01814130,cg01818594,cg01837375,cg01851573,cg01868499,cg01933774,cg01969012,cg01984146,cg02067882,cg02154914,cg02176678,cg02196730,cg02206980,cg02232542,cg02276679,cg02345556,cg02427933,cg02492873,cg02527881,cg02531794,cg02562448,cg02582028,cg02610851,cg02673002,cg02767663,cg02834447,cg02880444,cg02978058,cg03021329,cg03108237,cg03150042,cg03185552,cg03192273,cg03216580,cg03229158,cg03285229,cg03305906,cg03314380,cg03329597,cg03342868,cg03354898,cg03366951,cg03372526,cg03417454,cg03458265,cg03567706,cg03806695,cg03847641,cg03849132,cg03904171,cg03907572,cg03957495,cg03961133,cg03999688,cg04056620,cg04060051,cg04335779,cg04390734,cg04392232,cg04415270,cg04477510,cg04487205,cg04522596,cg04545003,cg04567334,cg04614656,cg04618327,cg04723534,cg04734572,cg04772795,cg04832245,cg04833713,cg04902443,cg04911139,cg04931690,cg04940435,cg05054006,cg05141217,cg05168133,cg05177932,cg05205432,cg05292325,cg05327255,cg05393297,cg05434674,cg05488054,cg05508639,cg05623727,cg05628927,cg05702778,cg05714155,cg05715076,cg05778324,cg05841700,cg05846633,cg06060754,cg06088623,cg06191042,cg06193597,cg06242242,cg06254604,cg06318676,cg06400590,cg06431347,cg06459104,cg06489993,cg06555230,cg06597413,cg06600936,cg06645081,cg06775570,cg06795995,cg06809965,cg06909274,cg06937572,cg06969206,cg06970082,cg07008989,cg07034561,cg07095347,cg07113474,cg07218275,cg07233700,cg07326602,cg07348845,cg07364631,cg07366871,cg07469467,cg07480608,cg07547279,cg07624650,cg07673080,cg07702439,cg07728250,cg07774964,cg07791039,cg07803582,cg07836921,cg07908924,cg07926491,cg07960696,cg07972762,cg07998124,cg07999547,cg08070646,cg08075305,cg08128133,cg08130307,cg08163163,cg08213375,cg08223699,cg08227081,cg08246844,cg08292120,cg08339898,cg08344080,cg08370546,cg08399831,cg08408040,cg08457029,cg08466034,cg08477332,cg08497121,cg08558259,cg08710911,cg08723959,cg08748184,cg08795602,cg08808042,cg08846676,cg08874645,cg08979494,cg09035930,cg09118371,cg09134993,cg09136878,cg09173681,cg09179589,cg09247692,cg09284795,cg09366624,cg09395599,cg09449562,cg09473249,cg09592244,cg09712182,cg09821763,cg09894503,cg09992948,cg10019758,cg10022447,cg10064339,cg10070864,cg10193107,cg10216848,cg10217749,cg10230957,cg10414026,cg10414466,cg10451844,cg10464577,cg10549753,cg10563859,cg10579556,cg10717379,cg10807101,cg10807894,cg10833325,cg10897311,cg11173636,cg11292317,cg11302988,cg11417675,cg11432751,cg11541897,cg11651266,cg11655627,cg11745271,cg11785240,cg12046867,cg12061236,cg12160148,cg12175038,cg12214765,cg12242038,cg12261451,cg12381317,cg12389669,cg12393668,cg12551317,cg12615879,cg12830869,cg12859507,cg13061767,cg13073564,cg13185188,cg13205059,cg13279811,cg13370086,cg13378649,cg13421331,cg13452738,cg13473803,cg13593090,cg13639189,cg13670099,cg13704772,cg13721028,cg13770235,cg13785068,cg13837721,cg13837938,cg13862557,cg13883027,cg13897783,cg13906792,cg13920856,cg13950578,cg13984289,cg13994823,cg14004768,cg14009912,cg14046302,cg14061069,cg14110355,cg14118616,cg14172482,cg14240646,cg14306366,cg14310674,cg14317533,cg14327698,cg14375478,cg14398247,cg14476852,cg14507403,cg14516473,cg14575602,cg14588463,cg14667799,cg14695663,cg14775994,cg14827090,cg15145296,cg15268471,cg15391100,cg15465615,cg15495949,cg15563591,cg15640580,cg15790037,cg15824907,cg15831967,cg15876825,cg15919165,cg15927328,cg15962507,cg16004875,cg16159152,cg16185781,cg16223899,cg16301894,cg16320185,cg16345566,cg16359360,cg16373820,cg16427703,cg16463229,cg16496269,cg16547749,cg16606731,cg16618482,cg16674327,cg16676373,cg16726577,cg16785938,cg16795295,cg16831933,cg16846691,cg16949228,cg17042326,cg17059388,cg17207485,cg17235415,cg17244218,cg17291251,cg17300220,cg17443007,cg17498841,cg17519280,cg17519949,cg17586107,cg17688768,cg17716961,cg17717333,cg17751646,cg17797106,cg17833958,cg17916960,cg18068256,cg18082583,cg18116155,cg18158658,cg18224419,cg18340013,cg18422575,cg18512352,cg18675610,cg18740289,cg18825076,cg18856296,cg18964274,cg19096327,cg19168482,cg19182537,cg19336497,cg19432846,cg19491776,cg19500155,cg19508464,cg19579005,cg19707454,cg19709475,cg19709743,cg19758317,cg19766460,cg19791489,cg19840088,cg19856934,cg20010264,cg20201458,cg20246851,cg20273704,cg20302111,cg20329620,cg20399252,cg20434272,cg20435097,cg20439393,cg20485607,cg20503657,cg20627754,cg20673407,cg20790161,cg20813589,cg20925263,cg21005828,cg21036336,cg21092790,cg21101883,cg21136789,cg21139150,cg21252483,cg21319527,cg21628539,cg21766592,cg21832243,cg21926612,cg21982573,cg22055719,cg22278595,cg22334681,cg22370094,cg22381144,cg22386492,cg22508957,cg22643110,cg22676075,cg22680931,cg22859267,cg22875332,cg22976778,cg23056271,cg23139584,cg23173402,cg23261809,cg23283614,cg23371584,cg23416000,cg23425970,cg23521468,cg23669063,cg23695209,cg23715200,cg23718147,cg23758822,cg23822407,cg23881458,cg23966593,cg23982607,cg24013909,cg24122364,cg24126361,cg24334149,cg24450063,cg24499839,cg24786174,cg24796450,cg24807198,cg24885937,cg24917105,cg25010880,cg25066655,cg25090994,cg25176297,cg25259712,cg25263912,cg25273041,cg25298410,cg25315648,cg25534756,cg25620989,cg25660036,cg25734089,cg25738319,cg25790333,cg25934064,cg25955126,cg25969472,cg25972069,cg25998278,cg26014689,cg26096415,cg26192567,cg26240274,cg26336701,cg26607553,cg26689483,cg26690915,cg26708920,cg26850117,cg26878626,cg27129145,cg27181169,cg27208514,cg27298252,cg27332938,cg27364652,cg27373749,cg27449804,cg27466466,cg27507580,cg27540604	GSM878629	3.6e-05
3.887	1.93e-06	Fetal_Renal_Cortex	Fetal Renal Cortex	DHS	UW.Fetal_Renal_Cortex.ChromatinAccessibility.H-24493.DS20568.twopass.merge150.wgt10.zgt2.wig.gz	cg00044050,cg00049066,cg00061907,cg00062382,cg00093057,cg00117506,cg00171154,cg00261912,cg00277334,cg00292029,cg00299943,cg00339695,cg00346898,cg00379830,cg00390215,cg00412772,cg00420922,cg00441403,cg00472373,cg00474218,cg00483256,cg00505606,cg00545773,cg00545801,cg00569813,cg00657389,cg00744898,cg00901687,cg00919702,cg01000188,cg01003021,cg01014787,cg01030404,cg01047297,cg01089516,cg01119319,cg01338228,cg01339753,cg01358620,cg01359822,cg01367324,cg01369914,cg01393790,cg01471240,cg01527307,cg01615050,cg01641778,cg01642733,cg01647834,cg01733572,cg01736680,cg01739960,cg01741372,cg01745370,cg01814130,cg01818594,cg01837375,cg01851573,cg01868499,cg01933774,cg02067882,cg02154914,cg02176678,cg02196730,cg02206980,cg02232542,cg02276679,cg02280486,cg02345556,cg02402740,cg02427933,cg02452253,cg02492873,cg02521585,cg02527881,cg02531794,cg02555883,cg02560323,cg02562448,cg02582028,cg02673002,cg02767663,cg02834447,cg02880444,cg03021329,cg03050188,cg03113739,cg03150042,cg03192273,cg03216580,cg03229158,cg03285229,cg03293050,cg03305906,cg03314380,cg03329597,cg03366951,cg03372526,cg03417454,cg03453179,cg03458265,cg03477993,cg03567706,cg03808017,cg03847641,cg03849132,cg03904171,cg03907572,cg03957495,cg03961133,cg03999688,cg04282141,cg04335779,cg04390734,cg04392232,cg04415270,cg04477510,cg04522596,cg04545003,cg04567334,cg04614656,cg04618327,cg04723534,cg04734572,cg04772795,cg04832245,cg04833713,cg04902443,cg04931690,cg04940435,cg04948744,cg05023826,cg05047537,cg05054006,cg05121110,cg05141217,cg05205432,cg05327255,cg05370838,cg05385477,cg05393297,cg05508639,cg05525133,cg05578102,cg05599196,cg05623727,cg05702778,cg05714155,cg05841700,cg06060754,cg06088623,cg06242242,cg06245352,cg06254604,cg06318676,cg06400590,cg06422694,cg06459104,cg06597413,cg06600936,cg06645081,cg06737308,cg06775570,cg06795995,cg06909274,cg06937572,cg06969206,cg06970082,cg07034561,cg07095347,cg07113474,cg07136909,cg07218275,cg07233700,cg07326602,cg07348845,cg07364631,cg07366871,cg07461715,cg07469467,cg07505049,cg07547279,cg07591866,cg07624650,cg07673080,cg07728250,cg07774964,cg07791039,cg07803582,cg07836921,cg07908924,cg07926491,cg07960696,cg07972762,cg07998124,cg07999547,cg08070646,cg08128133,cg08188060,cg08213375,cg08223699,cg08246844,cg08292120,cg08339898,cg08344080,cg08347373,cg08370546,cg08382737,cg08399831,cg08408040,cg08457029,cg08466034,cg08469646,cg08477332,cg08497121,cg08558259,cg08710911,cg08748184,cg08795602,cg08808042,cg08918950,cg08927844,cg09035930,cg09118371,cg09122588,cg09134993,cg09136878,cg09173681,cg09179589,cg09247692,cg09284795,cg09366624,cg09395599,cg09449562,cg09571762,cg09592244,cg09796270,cg09797092,cg09808012,cg09894503,cg09992948,cg10022447,cg10064339,cg10193107,cg10216848,cg10217749,cg10230957,cg10414026,cg10414466,cg10451844,cg10549753,cg10563859,cg10579556,cg10717379,cg10807101,cg10807894,cg10833325,cg10897311,cg10992024,cg11173636,cg11292317,cg11302988,cg11417675,cg11432751,cg11519708,cg11541897,cg11651266,cg11655627,cg11745271,cg11785240,cg12046867,cg12050358,cg12061236,cg12160148,cg12175038,cg12214765,cg12242038,cg12261451,cg12381317,cg12394010,cg12405232,cg12551317,cg12830869,cg12832956,cg12859507,cg12882968,cg13061767,cg13073564,cg13185188,cg13236934,cg13279811,cg13378649,cg13391479,cg13421331,cg13427897,cg13452738,cg13473803,cg13592792,cg13632595,cg13639189,cg13670099,cg13704772,cg13721028,cg13785068,cg13837721,cg13837938,cg13862557,cg13867052,cg13878360,cg13883027,cg13897783,cg13906792,cg13920856,cg13950578,cg13984289,cg13994823,cg14004768,cg14009912,cg14046302,cg14061069,cg14110355,cg14118616,cg14138287,cg14159011,cg14179381,cg14240646,cg14242557,cg14306366,cg14310674,cg14317533,cg14327698,cg14354529,cg14375478,cg14398247,cg14476852,cg14503247,cg14507403,cg14516473,cg14575602,cg14588463,cg14695663,cg14775994,cg14827090,cg15145296,cg15268471,cg15323541,cg15391100,cg15427127,cg15448707,cg15465615,cg15563591,cg15790037,cg15824907,cg15831967,cg15876825,cg15919165,cg15962507,cg16064932,cg16118803,cg16159152,cg16162590,cg16223899,cg16301894,cg16320185,cg16345566,cg16359360,cg16373820,cg16393899,cg16405432,cg16427703,cg16463229,cg16491492,cg16496269,cg16545438,cg16547749,cg16618482,cg16674327,cg16676373,cg16785938,cg16795295,cg16831933,cg16846691,cg16949228,cg17042326,cg17059388,cg17073306,cg17089917,cg17095910,cg17207485,cg17291251,cg17300220,cg17365725,cg17443007,cg17498841,cg17519280,cg17519949,cg17688768,cg17716961,cg17717333,cg17751646,cg17797106,cg17833958,cg17839226,cg17916960,cg18068256,cg18082583,cg18088723,cg18116155,cg18141722,cg18158658,cg18243471,cg18340013,cg18399056,cg18421367,cg18422575,cg18605382,cg18675610,cg18740289,cg18814616,cg18825076,cg18856296,cg18964274,cg19096327,cg19168482,cg19182537,cg19336497,cg19432846,cg19491776,cg19508464,cg19547330,cg19573881,cg19579005,cg19707454,cg19709475,cg19709743,cg19766460,cg19840088,cg20010264,cg20246851,cg20273704,cg20291244,cg20302111,cg20329620,cg20434272,cg20435097,cg20439393,cg20503657,cg20627754,cg20673407,cg20790161,cg20813589,cg20925263,cg21005828,cg21036336,cg21092790,cg21101883,cg21136789,cg21139150,cg21252483,cg21319527,cg21596469,cg21598751,cg21648391,cg21766592,cg21825059,cg21832243,cg21926612,cg21982573,cg22055719,cg22232119,cg22278595,cg22334681,cg22370094,cg22381144,cg22386492,cg22409914,cg22508957,cg22594201,cg22643110,cg22676075,cg22680931,cg22859267,cg22875332,cg22976778,cg23139584,cg23172293,cg23173402,cg23283614,cg23371584,cg23416000,cg23425970,cg23669063,cg23715200,cg23718147,cg23758822,cg23822407,cg23881458,cg23966593,cg23982607,cg24013909,cg24122364,cg24126361,cg24213184,cg24266914,cg24268161,cg24334149,cg24386456,cg24432193,cg24450063,cg24471576,cg24499839,cg24768821,cg24796450,cg24885937,cg24917105,cg25010880,cg25066655,cg25090994,cg25176297,cg25215230,cg25259712,cg25263912,cg25273041,cg25298410,cg25315648,cg25534756,cg25594106,cg25620989,cg25660036,cg25734089,cg25738319,cg25790333,cg25934064,cg25955126,cg25969472,cg25972069,cg25993932,cg26073856,cg26096415,cg26192567,cg26276556,cg26336701,cg26430901,cg26607553,cg26611278,cg26689483,cg26754761,cg26765263,cg26815032,cg26850117,cg26878626,cg27129145,cg27181169,cg27201837,cg27208514,cg27298252,cg27332131,cg27332938,cg27364652,cg27366882,cg27373749,cg27449804,cg27466466,cg27482129,cg27507580	GSM878667	2.4e-05
4.767	7.21e-09	Fetal_Renal_Pelvis_Left	Fetal Renal Pelvis	DHS	UW.Fetal_Renal_Pelvis_Left.ChromatinAccessibility.H-23871.DS17553.twopass.merge150.wgt10.zgt2.wig.gz	cg00044050,cg00049066,cg00057667,cg00061907,cg00062382,cg00093057,cg00171154,cg00258198,cg00277334,cg00292029,cg00299943,cg00336867,cg00339695,cg00379830,cg00412772,cg00420922,cg00422909,cg00474218,cg00483256,cg00505606,cg00545801,cg00569813,cg00646813,cg00657389,cg00687962,cg00901687,cg00919702,cg01000188,cg01003021,cg01014787,cg01030404,cg01074613,cg01089516,cg01239044,cg01248801,cg01283685,cg01338228,cg01339753,cg01359822,cg01367324,cg01369914,cg01393581,cg01393790,cg01464515,cg01471240,cg01527307,cg01553584,cg01615050,cg01627594,cg01641778,cg01642733,cg01647834,cg01733572,cg01739960,cg01741372,cg01745370,cg01814130,cg01818594,cg01837375,cg01851573,cg01868499,cg01933774,cg01969012,cg02154914,cg02176678,cg02196730,cg02206980,cg02232542,cg02255861,cg02280486,cg02293935,cg02345556,cg02427933,cg02492873,cg02521585,cg02527881,cg02531794,cg02555883,cg02562448,cg02582028,cg02610851,cg02673002,cg02754929,cg02767663,cg02784731,cg02804067,cg02834447,cg02838443,cg02880444,cg03012946,cg03021329,cg03113739,cg03150042,cg03185552,cg03192273,cg03216580,cg03229158,cg03285229,cg03293050,cg03305906,cg03314380,cg03329597,cg03342868,cg03366951,cg03372526,cg03417454,cg03453179,cg03458265,cg03567706,cg03680338,cg03694391,cg03808017,cg03849132,cg03904171,cg03907572,cg03957495,cg03961133,cg03999688,cg04046247,cg04060051,cg04078292,cg04219001,cg04282141,cg04335779,cg04390734,cg04415270,cg04477510,cg04487205,cg04522596,cg04542978,cg04545003,cg04567334,cg04614656,cg04618327,cg04723534,cg04734572,cg04756853,cg04772795,cg04832245,cg04833713,cg04902443,cg04931690,cg04940435,cg04948744,cg05047537,cg05054006,cg05121110,cg05141217,cg05168133,cg05177932,cg05205432,cg05269323,cg05370838,cg05393297,cg05434674,cg05456810,cg05508639,cg05525133,cg05599196,cg05623727,cg05702778,cg05841700,cg05864683,cg05971934,cg06060754,cg06087988,cg06088623,cg06139006,cg06242242,cg06254604,cg06292624,cg06318676,cg06400590,cg06422694,cg06431347,cg06459104,cg06577139,cg06597413,cg06600936,cg06645081,cg06775570,cg06795995,cg06809965,cg06909274,cg06917450,cg06937572,cg06970082,cg07008989,cg07034561,cg07095347,cg07113474,cg07218275,cg07233700,cg07326602,cg07348845,cg07364631,cg07366871,cg07469467,cg07480608,cg07505049,cg07547279,cg07591866,cg07624650,cg07673080,cg07728250,cg07733920,cg07774964,cg07791039,cg07803582,cg07836921,cg07908924,cg07926491,cg07960696,cg07972762,cg07999547,cg08070646,cg08130307,cg08163163,cg08213375,cg08223699,cg08246844,cg08276054,cg08292120,cg08339898,cg08344080,cg08347373,cg08370546,cg08399831,cg08408040,cg08457029,cg08466034,cg08469646,cg08477332,cg08497121,cg08558259,cg08710911,cg08723959,cg08748184,cg08795602,cg08808042,cg08874645,cg08927844,cg08975641,cg08979494,cg09035930,cg09118371,cg09122588,cg09134993,cg09136878,cg09173681,cg09179589,cg09247692,cg09284795,cg09335044,cg09395599,cg09531659,cg09571762,cg09592244,cg09712182,cg09797092,cg09808012,cg09821763,cg09887367,cg09894503,cg09918751,cg09992948,cg10022447,cg10064339,cg10193107,cg10216848,cg10217749,cg10230957,cg10414026,cg10414466,cg10420426,cg10451844,cg10549753,cg10579556,cg10717379,cg10807101,cg10807894,cg10833325,cg10897311,cg10992024,cg11014960,cg11030744,cg11103458,cg11173636,cg11292317,cg11417675,cg11432751,cg11519708,cg11541897,cg11568728,cg11601663,cg11651266,cg11785240,cg11849780,cg11955249,cg12046867,cg12061236,cg12160148,cg12175038,cg12214765,cg12242038,cg12261451,cg12381317,cg12405232,cg12551317,cg12830869,cg12859507,cg13061767,cg13073564,cg13185188,cg13236934,cg13279811,cg13378649,cg13391479,cg13427897,cg13473803,cg13573388,cg13592792,cg13593090,cg13617795,cg13639189,cg13670099,cg13674437,cg13704772,cg13721028,cg13756824,cg13770235,cg13785068,cg13837721,cg13837938,cg13867052,cg13878360,cg13883027,cg13897783,cg13906792,cg13937483,cg13984289,cg13994823,cg14004768,cg14009912,cg14026202,cg14040696,cg14046302,cg14061069,cg14110355,cg14118616,cg14138287,cg14240646,cg14242557,cg14306366,cg14308648,cg14310674,cg14317533,cg14327698,cg14354529,cg14375478,cg14398247,cg14476852,cg14484676,cg14503247,cg14507403,cg14516473,cg14575602,cg14588463,cg14667799,cg14695663,cg14775994,cg14793586,cg14827090,cg14836018,cg15145296,cg15268471,cg15323541,cg15391100,cg15427127,cg15465615,cg15563591,cg15640580,cg15769835,cg15790037,cg15824907,cg15831967,cg15876825,cg15919165,cg15927328,cg15962507,cg16004875,cg16159152,cg16162590,cg16185781,cg16223899,cg16301894,cg16303742,cg16313243,cg16320185,cg16345566,cg16356956,cg16373820,cg16427703,cg16463229,cg16496269,cg16545438,cg16547749,cg16674327,cg16676373,cg16785938,cg16795295,cg16831933,cg16846691,cg16949228,cg17042326,cg17059388,cg17207485,cg17291251,cg17430681,cg17443007,cg17474786,cg17498841,cg17519280,cg17688768,cg17716961,cg17717333,cg17718095,cg17797106,cg17839226,cg17843510,cg17916960,cg18082583,cg18088723,cg18116155,cg18158658,cg18224419,cg18340013,cg18399056,cg18422575,cg18605382,cg18675610,cg18740289,cg18825076,cg18856296,cg18964274,cg19096327,cg19166043,cg19168482,cg19182537,cg19225512,cg19336497,cg19432846,cg19491776,cg19500155,cg19505399,cg19508464,cg19579005,cg19709743,cg19740012,cg19758317,cg19766460,cg19840088,cg19856934,cg20010264,cg20201458,cg20246851,cg20273704,cg20291244,cg20302111,cg20329620,cg20416874,cg20434272,cg20435097,cg20439393,cg20473873,cg20497631,cg20503657,cg20627754,cg20635144,cg20673407,cg20756026,cg20790161,cg20813589,cg20880067,cg20925263,cg21005828,cg21092790,cg21101883,cg21136789,cg21139150,cg21252483,cg21319527,cg21380608,cg21596469,cg21766592,cg21832243,cg21926612,cg21982573,cg22055719,cg22334681,cg22336359,cg22370094,cg22381144,cg22386492,cg22409914,cg22508957,cg22594201,cg22643110,cg22740801,cg22859267,cg22875332,cg22976778,cg23139584,cg23173402,cg23261809,cg23283614,cg23371584,cg23425970,cg23440142,cg23489630,cg23521468,cg23669063,cg23718147,cg23758822,cg23790876,cg23822407,cg23881458,cg23966593,cg23982607,cg24013909,cg24126361,cg24213184,cg24299229,cg24303303,cg24334149,cg24386456,cg24413597,cg24450063,cg24499839,cg24699150,cg24768821,cg24796450,cg24807198,cg24885937,cg24956452,cg24977335,cg25010880,cg25066655,cg25090994,cg25215230,cg25249286,cg25259712,cg25263912,cg25273041,cg25298410,cg25534756,cg25594106,cg25660036,cg25734089,cg25790333,cg25934064,cg25955126,cg25969472,cg25972069,cg25993932,cg25998278,cg26096415,cg26192567,cg26336701,cg26430901,cg26433333,cg26449328,cg26607553,cg26681889,cg26689483,cg26754761,cg26765263,cg26815032,cg26878626,cg27129145,cg27181169,cg27201837,cg27208514,cg27298252,cg27332938,cg27364652,cg27373749,cg27466466,cg27482129,cg27507580,cg27540604	GSM701520	1.57e-07
2.634	0.00131	Fetal_Renal_Pelvis_Left	Fetal Renal Pelvis	DHS	UW.Fetal_Renal_Pelvis_Left.ChromatinAccessibility.H-24111.DS18666.twopass.merge150.wgt10.zgt2.wig.gz	cg00044050,cg00049066,cg00093057,cg00171154,cg00261912,cg00277334,cg00292029,cg00299943,cg00379830,cg00412772,cg00420922,cg00422909,cg00474218,cg00483256,cg00505606,cg00545801,cg00569813,cg00618323,cg00632496,cg00646813,cg00901687,cg01000188,cg01003021,cg01030404,cg01047297,cg01089516,cg01324219,cg01358620,cg01367324,cg01393790,cg01527307,cg01553584,cg01615050,cg01627594,cg01641778,cg01642733,cg01739960,cg01741372,cg01745370,cg01814130,cg01818594,cg01837375,cg01851573,cg01868499,cg01984146,cg02154914,cg02196730,cg02206980,cg02280486,cg02427933,cg02492873,cg02531794,cg02562448,cg02673002,cg02685365,cg02754929,cg02767663,cg02784731,cg02834447,cg02880444,cg03021329,cg03050188,cg03185552,cg03192273,cg03229158,cg03285229,cg03292688,cg03293050,cg03305906,cg03314380,cg03329597,cg03366951,cg03372526,cg03417454,cg03453179,cg03458265,cg03567706,cg03714609,cg03847641,cg03849132,cg03904171,cg03907572,cg03957495,cg03961133,cg04060051,cg04078292,cg04335779,cg04392232,cg04415270,cg04477510,cg04522596,cg04545003,cg04618327,cg04723534,cg04734572,cg04772795,cg04832245,cg04902443,cg04931690,cg04940435,cg04948744,cg05047537,cg05054006,cg05141217,cg05177932,cg05205432,cg05292325,cg05393297,cg05434674,cg05450034,cg05488054,cg05508639,cg05578102,cg05599196,cg05623727,cg05702778,cg06060754,cg06087988,cg06088623,cg06242242,cg06254604,cg06318676,cg06400590,cg06422694,cg06431347,cg06459104,cg06489993,cg06597413,cg06600936,cg06645081,cg06650235,cg06737308,cg06775570,cg06795995,cg06909274,cg06937572,cg06970082,cg07034561,cg07095347,cg07113474,cg07170929,cg07218275,cg07233700,cg07348845,cg07364631,cg07366871,cg07461715,cg07547279,cg07570069,cg07591866,cg07624650,cg07673080,cg07702439,cg07728250,cg07774964,cg07803582,cg07836921,cg07908924,cg07960696,cg07972762,cg07999547,cg08070646,cg08130307,cg08163163,cg08213375,cg08292120,cg08339898,cg08344080,cg08370546,cg08382737,cg08399831,cg08408040,cg08457029,cg08469646,cg08477332,cg08497121,cg08558259,cg08710911,cg08748184,cg08874645,cg08927844,cg08972273,cg08975641,cg08979494,cg09035930,cg09118371,cg09134993,cg09136878,cg09173681,cg09179589,cg09247692,cg09284795,cg09335044,cg09354533,cg09449562,cg09571762,cg09592244,cg09796270,cg09797092,cg09821763,cg09894503,cg09992948,cg10019758,cg10022447,cg10064339,cg10193107,cg10216848,cg10217749,cg10230957,cg10414026,cg10414466,cg10451844,cg10549753,cg10563859,cg10579556,cg10717379,cg10807101,cg10807894,cg10833325,cg10897311,cg10914899,cg10992024,cg11173636,cg11274580,cg11288282,cg11292317,cg11302988,cg11417675,cg11432751,cg11541897,cg11655627,cg12046867,cg12061236,cg12160148,cg12175038,cg12214765,cg12242038,cg12261451,cg12381317,cg12389669,cg12405232,cg12547847,cg12551317,cg12830869,cg12832956,cg12859507,cg13073564,cg13185188,cg13236934,cg13279811,cg13378649,cg13427897,cg13473803,cg13573388,cg13592792,cg13632595,cg13639189,cg13704772,cg13721028,cg13770235,cg13785068,cg13837721,cg13837938,cg13862557,cg13878360,cg13883027,cg13897783,cg13920856,cg13937483,cg13984289,cg13994823,cg14004768,cg14009912,cg14040696,cg14046302,cg14061069,cg14110355,cg14118616,cg14172482,cg14179381,cg14240646,cg14306366,cg14310674,cg14317533,cg14327698,cg14354529,cg14476852,cg14503247,cg14507403,cg14516473,cg14575602,cg14588463,cg14775994,cg14836018,cg15145296,cg15268471,cg15391100,cg15427127,cg15465615,cg15563591,cg15625693,cg15769835,cg15790037,cg15824907,cg15831967,cg15876825,cg16004875,cg16159152,cg16185781,cg16223899,cg16301894,cg16320185,cg16356956,cg16359360,cg16427703,cg16496269,cg16547749,cg16674327,cg16676373,cg16785938,cg16846691,cg16915469,cg16949228,cg17059388,cg17122758,cg17207485,cg17289084,cg17291251,cg17300220,cg17385905,cg17498841,cg17519280,cg17519949,cg17688768,cg17716961,cg17717333,cg17718095,cg17797106,cg17833958,cg17843510,cg17916960,cg18068256,cg18082583,cg18088723,cg18116155,cg18158658,cg18340013,cg18399056,cg18422575,cg18675610,cg18740289,cg18825076,cg18856296,cg18964274,cg19096327,cg19166043,cg19168482,cg19182537,cg19336497,cg19491776,cg19508464,cg19573881,cg19579005,cg19707454,cg19709743,cg19758317,cg19766460,cg19840088,cg20010264,cg20246851,cg20273704,cg20291244,cg20302111,cg20434272,cg20435097,cg20439393,cg20485607,cg20497631,cg20503657,cg20627754,cg20635144,cg20673407,cg20790161,cg20813589,cg20925263,cg21005828,cg21092790,cg21136789,cg21139150,cg21252483,cg21319527,cg21677940,cg21766592,cg21795156,cg21832243,cg21926612,cg21982573,cg22055719,cg22232119,cg22334681,cg22370094,cg22381144,cg22386492,cg22508957,cg22594201,cg22643110,cg22676075,cg22680931,cg22859267,cg22875332,cg22976778,cg23139584,cg23173402,cg23283614,cg23371584,cg23387288,cg23425970,cg23440142,cg23479189,cg23489630,cg23669063,cg23710890,cg23718147,cg23758822,cg23822407,cg23966593,cg23982607,cg24013909,cg24126361,cg24213184,cg24386456,cg24413597,cg24450063,cg24471576,cg24499839,cg24566088,cg24786174,cg24796450,cg24885937,cg25010880,cg25066655,cg25090994,cg25176297,cg25215230,cg25259712,cg25263912,cg25273041,cg25298410,cg25534756,cg25594106,cg25660036,cg25734089,cg25790333,cg25817165,cg25934064,cg25969472,cg25972069,cg26096415,cg26192567,cg26336701,cg26371521,cg26607553,cg26611278,cg26689483,cg26765263,cg26815032,cg26878626,cg27129145,cg27181169,cg27332131,cg27332938,cg27364652,cg27373749,cg27466466	GSM817193	0.00991
4.317	5.12e-07	Fetal_Renal_Pelvis_Left	Fetal Renal Pelvis	DHS	UW.Fetal_Renal_Pelvis_Left.ChromatinAccessibility.H-24169.DS18964.twopass.merge150.wgt10.zgt2.wig.gz	cg00044050,cg00049066,cg00061907,cg00062382,cg00093057,cg00171154,cg00204262,cg00261912,cg00292029,cg00299943,cg00334056,cg00339695,cg00379830,cg00412772,cg00420922,cg00453602,cg00474218,cg00483256,cg00545801,cg00618323,cg00622170,cg00646813,cg00744898,cg00901687,cg00944873,cg01000188,cg01003021,cg01004859,cg01014787,cg01030404,cg01047297,cg01089516,cg01256391,cg01267852,cg01359822,cg01367324,cg01369914,cg01393790,cg01527307,cg01615050,cg01627594,cg01641778,cg01642733,cg01647834,cg01733572,cg01739960,cg01741372,cg01745370,cg01814130,cg01818594,cg01837375,cg01851573,cg01868499,cg01934777,cg01984146,cg02028179,cg02067882,cg02154914,cg02176678,cg02196730,cg02206980,cg02232542,cg02280486,cg02345556,cg02464551,cg02492873,cg02521585,cg02527881,cg02531794,cg02555883,cg02562448,cg02582028,cg02655711,cg02673002,cg02685365,cg02767663,cg02784731,cg02834447,cg02880444,cg03021329,cg03050188,cg03108237,cg03113739,cg03185552,cg03192273,cg03216580,cg03229158,cg03285229,cg03293050,cg03305906,cg03314380,cg03329597,cg03366951,cg03372526,cg03408354,cg03417454,cg03453179,cg03458265,cg03477993,cg03567706,cg03680338,cg03714609,cg03806695,cg03849132,cg03904171,cg03907572,cg03957495,cg03961133,cg04335779,cg04390734,cg04415270,cg04471037,cg04487205,cg04545003,cg04567334,cg04614656,cg04618327,cg04723534,cg04734572,cg04833713,cg04902443,cg04931690,cg04940435,cg04948744,cg05047537,cg05054006,cg05111383,cg05141217,cg05168133,cg05205432,cg05385477,cg05393297,cg05434674,cg05508639,cg05578102,cg05623727,cg05702778,cg05714155,cg05715076,cg05737778,cg05778324,cg05841700,cg06060754,cg06088623,cg06242242,cg06245352,cg06254604,cg06292624,cg06318676,cg06345078,cg06400590,cg06422694,cg06431347,cg06459104,cg06502392,cg06600936,cg06737308,cg06775570,cg06795995,cg06846640,cg06917450,cg06937572,cg06969206,cg06970082,cg07034561,cg07079489,cg07095347,cg07113474,cg07218275,cg07233700,cg07326602,cg07348845,cg07364631,cg07366871,cg07425571,cg07461715,cg07469467,cg07480608,cg07547279,cg07591866,cg07624650,cg07673080,cg07728250,cg07774964,cg07803582,cg07836921,cg07908924,cg07926491,cg07960696,cg07972762,cg07998124,cg07999547,cg08070646,cg08130307,cg08163163,cg08188060,cg08213375,cg08339898,cg08344080,cg08370546,cg08399831,cg08408040,cg08457029,cg08466034,cg08469646,cg08477332,cg08497121,cg08558259,cg08710911,cg08723959,cg08748184,cg08808042,cg08918950,cg08972273,cg08975641,cg09035930,cg09118371,cg09134993,cg09136878,cg09173681,cg09179589,cg09247692,cg09284795,cg09335044,cg09449562,cg09592244,cg09754076,cg09797092,cg09821763,cg09887367,cg09894503,cg09918751,cg09992948,cg10022447,cg10059540,cg10064339,cg10070864,cg10193107,cg10216848,cg10217749,cg10230957,cg10393190,cg10414026,cg10414466,cg10451844,cg10549753,cg10563859,cg10579556,cg10717379,cg10807101,cg10807894,cg10833325,cg10897311,cg10988872,cg10992024,cg11173636,cg11292317,cg11417675,cg11432751,cg11460465,cg11461244,cg11541897,cg11568728,cg11645453,cg11651266,cg11655627,cg11785240,cg11886879,cg12046867,cg12061236,cg12175038,cg12193298,cg12214765,cg12242038,cg12261451,cg12381317,cg12405232,cg12547847,cg12551317,cg12830869,cg12859507,cg12958046,cg13073564,cg13185188,cg13236934,cg13279811,cg13370086,cg13378649,cg13427897,cg13473803,cg13593090,cg13632595,cg13639189,cg13670099,cg13704772,cg13721028,cg13785068,cg13837721,cg13837938,cg13862557,cg13878360,cg13883027,cg13897783,cg13906792,cg13920856,cg13970118,cg13984289,cg13994823,cg14004768,cg14009912,cg14022616,cg14040696,cg14061069,cg14110355,cg14118616,cg14138287,cg14187293,cg14240646,cg14242557,cg14310674,cg14317533,cg14354529,cg14398247,cg14468090,cg14476852,cg14503247,cg14507403,cg14516473,cg14560022,cg14575602,cg14588463,cg14695663,cg14775994,cg14827090,cg14940396,cg15145296,cg15268471,cg15323541,cg15391100,cg15443223,cg15495949,cg15563591,cg15625693,cg15790037,cg15824907,cg15831967,cg15876825,cg15927328,cg15962507,cg16004875,cg16159152,cg16187635,cg16223899,cg16301894,cg16320185,cg16373820,cg16427703,cg16463229,cg16496269,cg16547749,cg16647257,cg16674327,cg16676373,cg16785938,cg16795295,cg16846691,cg16949228,cg16949673,cg17059388,cg17073306,cg17207485,cg17291251,cg17300220,cg17430681,cg17474786,cg17498841,cg17519280,cg17519949,cg17716961,cg17717333,cg17718095,cg17751646,cg17797106,cg17833958,cg17916960,cg18068256,cg18082583,cg18088723,cg18116155,cg18158658,cg18224419,cg18243471,cg18340013,cg18399056,cg18422575,cg18605382,cg18675610,cg18740289,cg18825076,cg18856296,cg18964274,cg19096327,cg19168482,cg19182537,cg19225512,cg19336497,cg19415736,cg19432846,cg19491776,cg19508464,cg19547330,cg19573881,cg19707454,cg19709475,cg19709743,cg19740012,cg19766460,cg19840088,cg20246851,cg20273704,cg20291244,cg20302111,cg20329620,cg20416874,cg20434272,cg20435097,cg20439393,cg20503657,cg20627754,cg20790161,cg20813589,cg20925263,cg21005828,cg21092790,cg21101883,cg21136789,cg21139150,cg21252483,cg21319527,cg21628539,cg21766592,cg21770322,cg21832243,cg21926612,cg21976957,cg21982573,cg22055719,cg22232119,cg22334681,cg22381144,cg22386492,cg22508957,cg22643110,cg22676075,cg22680931,cg22740801,cg22859267,cg22875332,cg22976778,cg23139584,cg23173402,cg23283614,cg23371584,cg23416000,cg23425970,cg23521468,cg23689304,cg23695209,cg23710890,cg23715200,cg23718147,cg23746239,cg23758822,cg23822407,cg23881458,cg23966593,cg23982607,cg24122364,cg24126361,cg24334149,cg24386456,cg24450063,cg24471576,cg24499839,cg24699150,cg24786174,cg24846397,cg24885937,cg24917105,cg25010880,cg25066655,cg25090994,cg25176297,cg25215230,cg25259712,cg25263912,cg25273041,cg25298410,cg25594106,cg25620989,cg25660036,cg25790333,cg25817165,cg25934064,cg25969472,cg25972069,cg25989392,cg25998278,cg26014689,cg26096415,cg26183482,cg26192567,cg26209369,cg26240274,cg26336701,cg26607553,cg26681889,cg26689483,cg26708920,cg26754761,cg26850117,cg26878626,cg27129145,cg27181169,cg27209610,cg27332938,cg27364652,cg27366882,cg27373749,cg27466466,cg27482129,cg27540604,cg27577782,cg27643470	GSM817205	7.23e-06
4.146	5.26e-07	Fetal_Renal_Pelvis_Left	Fetal Renal Pelvis	DHS	UW.Fetal_Renal_Pelvis_Left.ChromatinAccessibility.H-24232.DS19238.twopass.merge150.wgt10.zgt2.wig.gz	cg00044050,cg00049066,cg00061907,cg00062382,cg00093057,cg00204262,cg00261912,cg00277334,cg00292029,cg00299943,cg00339695,cg00346898,cg00379830,cg00412772,cg00420922,cg00422909,cg00456672,cg00474218,cg00483256,cg00545801,cg00618323,cg00622170,cg00646813,cg00657389,cg00901687,cg01000188,cg01003021,cg01030404,cg01047297,cg01074613,cg01089516,cg01239044,cg01338228,cg01339753,cg01358620,cg01367324,cg01369914,cg01393790,cg01471240,cg01527307,cg01615050,cg01627594,cg01641778,cg01642733,cg01647834,cg01733572,cg01739960,cg01741372,cg01745370,cg01814130,cg01818594,cg01868499,cg01933774,cg01984146,cg02028179,cg02067882,cg02154914,cg02176678,cg02196730,cg02206980,cg02232542,cg02276679,cg02345556,cg02427933,cg02492873,cg02527881,cg02531794,cg02560323,cg02562448,cg02582028,cg02610851,cg02673002,cg02753203,cg02754929,cg02767663,cg02834447,cg02880444,cg03021329,cg03150042,cg03185552,cg03192273,cg03216580,cg03229158,cg03265014,cg03285229,cg03305906,cg03314380,cg03329597,cg03366951,cg03372526,cg03417454,cg03453179,cg03458265,cg03567706,cg03680338,cg03808017,cg03847641,cg03849132,cg03904171,cg03907572,cg03957495,cg03961133,cg03974188,cg03999688,cg04060051,cg04282141,cg04335779,cg04392232,cg04415270,cg04477510,cg04478180,cg04487205,cg04522596,cg04545003,cg04614656,cg04617606,cg04618327,cg04723534,cg04734572,cg04772795,cg04832245,cg04902443,cg04931690,cg04940435,cg05047537,cg05054006,cg05110241,cg05141217,cg05168133,cg05177932,cg05205432,cg05327255,cg05385477,cg05393297,cg05434674,cg05508639,cg05578102,cg05623727,cg05702778,cg05841700,cg05942817,cg06060754,cg06088623,cg06148154,cg06242242,cg06245352,cg06254604,cg06292624,cg06318676,cg06400590,cg06422694,cg06431347,cg06459104,cg06489993,cg06597413,cg06600936,cg06645081,cg06737308,cg06775570,cg06795995,cg06909274,cg06917450,cg06937572,cg06970082,cg07034561,cg07095347,cg07113474,cg07218275,cg07228443,cg07233700,cg07348845,cg07364631,cg07366871,cg07398106,cg07461715,cg07469467,cg07547279,cg07583744,cg07624650,cg07673080,cg07728250,cg07733920,cg07774964,cg07791039,cg07803582,cg07836921,cg07908924,cg07926491,cg07960696,cg07972762,cg07999547,cg08070646,cg08128133,cg08130307,cg08213375,cg08223699,cg08246844,cg08339898,cg08344080,cg08347373,cg08370546,cg08382737,cg08399831,cg08408040,cg08457029,cg08469646,cg08477332,cg08497121,cg08558259,cg08710911,cg08723959,cg08748184,cg08795602,cg08808042,cg08927844,cg08972273,cg08979494,cg09035930,cg09118371,cg09122588,cg09134993,cg09136878,cg09173681,cg09247692,cg09284795,cg09335044,cg09395599,cg09449562,cg09571762,cg09592244,cg09797092,cg09821763,cg09894503,cg09992948,cg10019758,cg10022447,cg10064339,cg10070864,cg10193107,cg10216848,cg10217749,cg10230957,cg10377240,cg10414026,cg10414466,cg10451844,cg10549753,cg10563859,cg10579556,cg10717379,cg10807101,cg10807894,cg10833325,cg10897311,cg10914899,cg11173636,cg11292317,cg11369927,cg11417675,cg11432751,cg11519708,cg11541897,cg11651266,cg11745271,cg11785240,cg12046867,cg12061236,cg12160148,cg12175038,cg12214765,cg12242038,cg12261451,cg12381317,cg12405232,cg12551317,cg12582695,cg12615879,cg12830869,cg12859507,cg12870014,cg13061767,cg13073564,cg13185188,cg13236934,cg13279811,cg13370086,cg13378649,cg13421331,cg13473803,cg13573388,cg13592792,cg13632595,cg13639189,cg13670099,cg13674437,cg13704772,cg13721028,cg13785068,cg13837721,cg13837938,cg13862557,cg13878360,cg13897783,cg13906792,cg13937483,cg13950578,cg13984289,cg13994823,cg14004768,cg14009912,cg14040696,cg14046302,cg14110355,cg14118616,cg14159011,cg14179381,cg14240646,cg14242557,cg14306366,cg14310674,cg14317533,cg14327698,cg14354529,cg14375478,cg14476852,cg14507403,cg14516473,cg14575602,cg14588463,cg14711818,cg14775994,cg14793586,cg14827090,cg15145296,cg15268471,cg15391100,cg15427127,cg15448707,cg15465615,cg15563591,cg15625693,cg15769835,cg15790037,cg15824907,cg15831967,cg15876825,cg15919165,cg15962507,cg16004875,cg16118803,cg16152139,cg16159152,cg16162590,cg16185781,cg16223899,cg16301894,cg16320185,cg16345566,cg16356956,cg16359360,cg16373820,cg16393899,cg16405432,cg16427703,cg16463229,cg16547749,cg16604233,cg16606731,cg16674327,cg16676373,cg16785938,cg16795295,cg16846691,cg16949228,cg17042326,cg17059388,cg17207485,cg17228962,cg17231980,cg17291251,cg17300220,cg17443007,cg17498841,cg17519280,cg17688768,cg17716961,cg17717333,cg17718095,cg17747518,cg17751646,cg17797106,cg17833958,cg17843510,cg17916960,cg18068256,cg18082583,cg18088723,cg18116155,cg18158658,cg18340013,cg18399056,cg18422575,cg18605382,cg18675610,cg18740289,cg18814616,cg18825076,cg18856296,cg18964274,cg19096327,cg19166043,cg19168482,cg19182537,cg19274914,cg19336497,cg19432846,cg19489172,cg19491776,cg19500155,cg19508464,cg19547330,cg19579005,cg19707454,cg19709743,cg19740012,cg19766460,cg19840088,cg19976997,cg20010264,cg20246851,cg20273704,cg20291244,cg20302111,cg20329620,cg20399252,cg20416874,cg20434272,cg20435097,cg20439393,cg20457652,cg20503657,cg20627754,cg20635144,cg20673407,cg20790161,cg20813589,cg20925263,cg21005828,cg21092790,cg21101883,cg21136789,cg21139150,cg21252483,cg21319527,cg21596469,cg21766592,cg21825059,cg21832243,cg21926612,cg21976957,cg21982573,cg22055719,cg22278595,cg22334681,cg22370094,cg22381144,cg22386492,cg22508957,cg22594201,cg22643110,cg22676075,cg22680931,cg22740801,cg22859267,cg22875332,cg22976778,cg23139584,cg23173402,cg23283614,cg23371584,cg23416000,cg23425970,cg23440142,cg23489630,cg23669063,cg23695209,cg23710890,cg23715200,cg23718147,cg23758822,cg23822407,cg23881458,cg23966593,cg23982607,cg24013909,cg24126361,cg24134472,cg24207161,cg24299229,cg24386456,cg24413597,cg24426391,cg24450063,cg24471576,cg24499839,cg24699150,cg24796450,cg24807198,cg24917105,cg25010880,cg25066655,cg25090994,cg25176297,cg25215230,cg25259712,cg25263912,cg25298410,cg25315648,cg25534756,cg25594106,cg25660036,cg25699273,cg25734089,cg25738319,cg25790333,cg25934064,cg25955126,cg25969472,cg25972069,cg26073856,cg26096415,cg26192567,cg26240274,cg26336701,cg26430901,cg26607553,cg26681889,cg26689483,cg26690915,cg26754761,cg26815032,cg26850117,cg26878626,cg27129145,cg27181169,cg27201837,cg27208514,cg27332938,cg27360277,cg27364652,cg27373749,cg27466466,cg27482129,cg27540604	GSM817209	7.37e-06
4.044	4.5e-07	Fetal_Renal_Pelvis_Right	Fetal Renal Pelvis	DHS	UW.Fetal_Renal_Pelvis_Right.ChromatinAccessibility.H-23871.DS17548.twopass.merge150.wgt10.zgt2.wig.gz	cg00044050,cg00049066,cg00053851,cg00061907,cg00062382,cg00093057,cg00117506,cg00171154,cg00204262,cg00261912,cg00277334,cg00292029,cg00299943,cg00346898,cg00379830,cg00412772,cg00420922,cg00453602,cg00456672,cg00472373,cg00474218,cg00483256,cg00545801,cg00569813,cg00618323,cg00646813,cg00657389,cg00687962,cg00744898,cg00901687,cg00919702,cg00928191,cg00944873,cg01000188,cg01003021,cg01030404,cg01047297,cg01089516,cg01239044,cg01339753,cg01359822,cg01367324,cg01369914,cg01393790,cg01427108,cg01471240,cg01485708,cg01527307,cg01553584,cg01609658,cg01615050,cg01627594,cg01641778,cg01642733,cg01647834,cg01733572,cg01739960,cg01741372,cg01745370,cg01814130,cg01818594,cg01837375,cg01851573,cg01868499,cg01933774,cg01969012,cg02067882,cg02154914,cg02176678,cg02196730,cg02206980,cg02276679,cg02280486,cg02345556,cg02402740,cg02427933,cg02464551,cg02492873,cg02527881,cg02531794,cg02560323,cg02562448,cg02582028,cg02655711,cg02673002,cg02685365,cg02754929,cg02767663,cg02784731,cg02834447,cg02838443,cg02880444,cg03021329,cg03050188,cg03113739,cg03150042,cg03185552,cg03192273,cg03216580,cg03285229,cg03293050,cg03305906,cg03314380,cg03329597,cg03366951,cg03372526,cg03387510,cg03417454,cg03453179,cg03458265,cg03548384,cg03567706,cg03680338,cg03808017,cg03847641,cg03907572,cg03957495,cg03961133,cg03999688,cg04056620,cg04060051,cg04219001,cg04282141,cg04335779,cg04390734,cg04392232,cg04477510,cg04487205,cg04522596,cg04545003,cg04567334,cg04614656,cg04618327,cg04723534,cg04734572,cg04772795,cg04832245,cg04833713,cg04902443,cg04931690,cg04940435,cg04948744,cg05047537,cg05054006,cg05057505,cg05111383,cg05141217,cg05177932,cg05182265,cg05205432,cg05206802,cg05269323,cg05327255,cg05370838,cg05393297,cg05434674,cg05508639,cg05623727,cg05702778,cg05714155,cg05715076,cg05841700,cg06060754,cg06088623,cg06193597,cg06242242,cg06254604,cg06292624,cg06318676,cg06400590,cg06422694,cg06431347,cg06459104,cg06502392,cg06597413,cg06600936,cg06641522,cg06645081,cg06737308,cg06775570,cg06795995,cg06809965,cg06909274,cg06917450,cg06937572,cg06969206,cg06970082,cg07008989,cg07034561,cg07095347,cg07113474,cg07218275,cg07233700,cg07326602,cg07348845,cg07364631,cg07366871,cg07461715,cg07469467,cg07480608,cg07505049,cg07547279,cg07583744,cg07624650,cg07673080,cg07728250,cg07774964,cg07791039,cg07803582,cg07836921,cg07908924,cg07916784,cg07926491,cg07960696,cg07972762,cg07998124,cg07999547,cg08070646,cg08130307,cg08213375,cg08228808,cg08242665,cg08246428,cg08246844,cg08292120,cg08308162,cg08339898,cg08344080,cg08347373,cg08370546,cg08399831,cg08408040,cg08457029,cg08466034,cg08469646,cg08477332,cg08497121,cg08558259,cg08693745,cg08710911,cg08748184,cg08795602,cg08808042,cg08874645,cg08927844,cg08975641,cg08979494,cg09035930,cg09118371,cg09125924,cg09134993,cg09136878,cg09173681,cg09179589,cg09247692,cg09284795,cg09335044,cg09366624,cg09395599,cg09449562,cg09571762,cg09592244,cg09797092,cg09808012,cg09821763,cg09894503,cg09918751,cg09954392,cg09992948,cg10022447,cg10064339,cg10193107,cg10216848,cg10217749,cg10230957,cg10414026,cg10414466,cg10451844,cg10549753,cg10563859,cg10579556,cg10599446,cg10717379,cg10807101,cg10807894,cg10833325,cg10897311,cg10992024,cg11173636,cg11185950,cg11292317,cg11417675,cg11432751,cg11519708,cg11541897,cg11568728,cg11651266,cg11655627,cg11785240,cg12046867,cg12050358,cg12061236,cg12175038,cg12186840,cg12214765,cg12242038,cg12261451,cg12381317,cg12405232,cg12551317,cg12582695,cg12615879,cg12859507,cg12882968,cg12958046,cg13061767,cg13063264,cg13073564,cg13156085,cg13185188,cg13205059,cg13236934,cg13279811,cg13378649,cg13427897,cg13473803,cg13559614,cg13573388,cg13592792,cg13593090,cg13632595,cg13639189,cg13670099,cg13704772,cg13721028,cg13770235,cg13785068,cg13837721,cg13837938,cg13862557,cg13878360,cg13883027,cg13897783,cg13906792,cg13920856,cg13984289,cg13994823,cg14004768,cg14009912,cg14040696,cg14046302,cg14061069,cg14110355,cg14118616,cg14172482,cg14179381,cg14240646,cg14242557,cg14244842,cg14306366,cg14308648,cg14310674,cg14317533,cg14354529,cg14375478,cg14398247,cg14468090,cg14476852,cg14484676,cg14507403,cg14516473,cg14575602,cg14588463,cg14695663,cg14711818,cg14775994,cg14827090,cg14836018,cg14940396,cg15145296,cg15268471,cg15391100,cg15427127,cg15465615,cg15563591,cg15625693,cg15634717,cg15769835,cg15790037,cg15824907,cg15831967,cg15876825,cg15919165,cg16004875,cg16064932,cg16159152,cg16185781,cg16223899,cg16301894,cg16320185,cg16345566,cg16356956,cg16359360,cg16393899,cg16427703,cg16463229,cg16496269,cg16547749,cg16606731,cg16674327,cg16676373,cg16747321,cg16785938,cg16795295,cg16831933,cg16846691,cg16870839,cg16915469,cg16949228,cg17042326,cg17059388,cg17089917,cg17207485,cg17291251,cg17300220,cg17365725,cg17430681,cg17443007,cg17498841,cg17519280,cg17519949,cg17688768,cg17716961,cg17717333,cg17718095,cg17751646,cg17797106,cg17833958,cg17843510,cg17916960,cg18068256,cg18082583,cg18088723,cg18116155,cg18141722,cg18158658,cg18180276,cg18243471,cg18340013,cg18399056,cg18421367,cg18422575,cg18675610,cg18740289,cg18796879,cg18814616,cg18825076,cg18856296,cg18964274,cg19096327,cg19166043,cg19168482,cg19182537,cg19336497,cg19491776,cg19500155,cg19508464,cg19570618,cg19707454,cg19709743,cg19766460,cg19840088,cg19976628,cg19976997,cg20010264,cg20273704,cg20291244,cg20302111,cg20329620,cg20360009,cg20434272,cg20435097,cg20439393,cg20457652,cg20485607,cg20497631,cg20503657,cg20559405,cg20627754,cg20673407,cg20790161,cg20813589,cg20925263,cg20995928,cg21005828,cg21036336,cg21092790,cg21101883,cg21136789,cg21139150,cg21252483,cg21319527,cg21487631,cg21596469,cg21677940,cg21766592,cg21770322,cg21832243,cg21926612,cg21982573,cg22055719,cg22278595,cg22334681,cg22370094,cg22381144,cg22386492,cg22409914,cg22508957,cg22594201,cg22643110,cg22740801,cg22859267,cg22875332,cg22976778,cg23056271,cg23139584,cg23173402,cg23261809,cg23283614,cg23371584,cg23416000,cg23425970,cg23489630,cg23521468,cg23567627,cg23669063,cg23695209,cg23710890,cg23718147,cg23719516,cg23758822,cg23822407,cg23881458,cg23966593,cg23982607,cg24013909,cg24126361,cg24207161,cg24299229,cg24334149,cg24386456,cg24426391,cg24450063,cg24471576,cg24499839,cg24796450,cg25010880,cg25066655,cg25090994,cg25215230,cg25259712,cg25263912,cg25298410,cg25315648,cg25534756,cg25594106,cg25660036,cg25734089,cg25738319,cg25790333,cg25817165,cg25898431,cg25934064,cg25969472,cg25972069,cg25998278,cg26014689,cg26096415,cg26192567,cg26336701,cg26449328,cg26607553,cg26689483,cg26690915,cg26754761,cg26765263,cg26815032,cg26850117,cg26878626,cg27129145,cg27144592,cg27181169,cg27275821,cg27298252,cg27332938,cg27360277,cg27364652,cg27373749,cg27466466,cg27507580,cg27540604,cg27643470	GSM701518	6.45e-06
3.42	2.59e-05	Fetal_Renal_Pelvis_Right	Fetal Renal Pelvis	DHS	UW.Fetal_Renal_Pelvis_Right.ChromatinAccessibility.H-24111.DS18663.twopass.merge150.wgt10.zgt2.wig.gz	cg00044050,cg00049066,cg00061907,cg00062382,cg00093057,cg00171154,cg00261912,cg00277334,cg00292029,cg00299943,cg00339695,cg00379830,cg00390215,cg00412772,cg00420922,cg00474218,cg00483256,cg00505606,cg00545801,cg00569813,cg00646813,cg00657389,cg00687962,cg00901687,cg00919702,cg01000188,cg01003021,cg01004859,cg01030404,cg01089516,cg01239044,cg01256391,cg01339753,cg01358620,cg01359822,cg01367324,cg01369914,cg01393790,cg01527307,cg01560476,cg01627594,cg01641778,cg01642733,cg01739960,cg01741372,cg01745370,cg01814130,cg01818594,cg01851573,cg01868499,cg01933774,cg01969012,cg01984146,cg02067882,cg02154914,cg02176678,cg02196730,cg02206980,cg02232542,cg02280486,cg02345556,cg02492873,cg02521585,cg02531794,cg02562448,cg02582028,cg02610851,cg02673002,cg02685365,cg02754929,cg02767663,cg02784731,cg02834447,cg02880444,cg03021329,cg03185552,cg03192273,cg03229158,cg03265014,cg03285229,cg03292688,cg03305906,cg03314380,cg03329597,cg03347694,cg03366951,cg03372526,cg03417454,cg03453179,cg03458265,cg03567706,cg03806695,cg03904171,cg03907572,cg03957495,cg03961133,cg04056620,cg04060051,cg04078292,cg04282141,cg04335779,cg04390734,cg04392232,cg04477510,cg04478180,cg04487205,cg04522596,cg04545003,cg04618327,cg04723534,cg04734572,cg04772795,cg04832245,cg04902443,cg04931690,cg04940435,cg05054006,cg05141217,cg05177932,cg05205432,cg05327255,cg05393297,cg05434674,cg05488054,cg05508639,cg05578102,cg05702778,cg05737778,cg05841700,cg05846633,cg06060754,cg06088623,cg06242242,cg06254604,cg06318676,cg06400590,cg06405219,cg06431347,cg06529643,cg06555230,cg06597413,cg06600936,cg06645081,cg06737308,cg06775570,cg06795995,cg06909274,cg06937572,cg06969206,cg06970082,cg07034561,cg07095347,cg07113474,cg07136909,cg07218275,cg07233700,cg07236652,cg07348845,cg07364631,cg07366871,cg07461715,cg07547279,cg07591866,cg07600064,cg07624650,cg07673080,cg07728250,cg07733920,cg07774964,cg07791039,cg07803582,cg07836921,cg07908924,cg07926491,cg07960696,cg07972762,cg07998124,cg07999547,cg08070646,cg08128133,cg08130307,cg08163163,cg08188060,cg08213375,cg08246844,cg08339898,cg08344080,cg08370546,cg08399831,cg08408040,cg08457029,cg08466034,cg08469646,cg08477332,cg08497121,cg08558259,cg08710911,cg08723959,cg08748184,cg08808042,cg08927844,cg08972273,cg08975641,cg09007894,cg09035930,cg09118371,cg09122588,cg09134993,cg09136878,cg09173681,cg09179589,cg09247692,cg09284795,cg09335044,cg09345355,cg09449562,cg09531659,cg09571762,cg09592244,cg09796270,cg09797092,cg09821763,cg09887367,cg09894503,cg09992948,cg10019758,cg10022447,cg10059540,cg10064339,cg10193107,cg10216848,cg10217749,cg10230957,cg10414026,cg10414466,cg10451844,cg10549753,cg10563859,cg10579556,cg10610477,cg10611692,cg10717379,cg10807101,cg10807894,cg10833325,cg10897311,cg10992024,cg11173636,cg11292317,cg11302988,cg11384510,cg11417675,cg11432751,cg11541897,cg11651266,cg11745271,cg11785240,cg12046867,cg12061236,cg12160148,cg12175038,cg12214765,cg12242038,cg12261451,cg12381317,cg12389669,cg12394010,cg12405232,cg12551317,cg12830869,cg12859507,cg13073564,cg13185188,cg13279811,cg13370086,cg13378649,cg13421331,cg13427897,cg13473803,cg13573388,cg13592792,cg13593090,cg13632595,cg13639189,cg13670099,cg13674437,cg13704772,cg13721028,cg13837721,cg13837938,cg13862557,cg13867052,cg13878360,cg13883027,cg13897783,cg13906792,cg13937483,cg13950578,cg13970118,cg13984289,cg13994823,cg14004768,cg14009912,cg14040696,cg14046302,cg14061069,cg14110355,cg14118616,cg14123633,cg14240646,cg14242557,cg14310674,cg14317533,cg14327698,cg14354529,cg14375478,cg14398247,cg14468090,cg14476852,cg14503247,cg14507403,cg14516473,cg14575602,cg14588463,cg14775994,cg14836018,cg15145296,cg15162535,cg15268471,cg15282031,cg15287806,cg15323541,cg15391100,cg15465615,cg15563591,cg15625693,cg15769835,cg15790037,cg15824907,cg15831967,cg15876825,cg15962507,cg16064932,cg16118803,cg16159152,cg16185781,cg16223899,cg16301894,cg16320185,cg16356956,cg16373820,cg16427703,cg16547749,cg16618482,cg16674327,cg16676373,cg16785938,cg16795295,cg16846691,cg16949228,cg16949673,cg17042326,cg17059388,cg17122758,cg17207485,cg17291251,cg17300220,cg17474786,cg17498841,cg17519280,cg17716961,cg17717333,cg17797106,cg17833958,cg17843510,cg17916960,cg18068256,cg18082583,cg18088723,cg18116155,cg18158658,cg18243471,cg18340013,cg18422575,cg18675610,cg18740289,cg18814616,cg18825076,cg18856296,cg18964274,cg19096327,cg19168482,cg19182537,cg19225512,cg19336497,cg19491776,cg19508464,cg19573881,cg19707454,cg19709743,cg19740012,cg19840088,cg20010264,cg20246851,cg20273704,cg20291244,cg20302111,cg20329620,cg20416874,cg20434272,cg20435097,cg20439393,cg20485607,cg20497631,cg20503657,cg20559405,cg20627754,cg20635144,cg20673407,cg20790161,cg20813589,cg20925263,cg21005828,cg21092790,cg21101883,cg21136789,cg21139150,cg21252483,cg21319527,cg21596469,cg21648391,cg21766592,cg21825059,cg21832243,cg21926612,cg21982573,cg22055719,cg22278595,cg22334681,cg22336359,cg22370094,cg22381144,cg22386492,cg22508957,cg22509179,cg22594201,cg22643110,cg22676075,cg22680931,cg22740801,cg22859267,cg22875332,cg22970786,cg22976778,cg23139584,cg23173402,cg23261809,cg23283614,cg23371584,cg23416000,cg23425970,cg23489630,cg23521468,cg23669063,cg23689304,cg23695209,cg23706990,cg23710890,cg23718147,cg23719516,cg23758822,cg23790876,cg23822407,cg23881458,cg23966593,cg24126361,cg24207161,cg24213184,cg24266914,cg24334149,cg24386456,cg24413597,cg24450063,cg24499839,cg24796450,cg24885937,cg24917105,cg24977335,cg25010880,cg25066655,cg25090994,cg25176297,cg25215230,cg25259712,cg25273041,cg25298410,cg25534756,cg25699273,cg25734089,cg25736692,cg25790333,cg25817165,cg25934064,cg25955126,cg25969472,cg25972069,cg25993932,cg26073856,cg26096415,cg26192567,cg26336701,cg26430901,cg26607553,cg26611278,cg26689483,cg26754761,cg26765263,cg26815032,cg26878626,cg27129145,cg27181169,cg27201837,cg27208514,cg27332938,cg27364652,cg27366882,cg27373749,cg27466466,cg27482129,cg27485845,cg27507580,cg27540604,cg27643470	GSM817192	0.000255
3.367	5.41e-05	Fetal_Renal_Pelvis_Right	Fetal Renal Pelvis	DHS	UW.Fetal_Renal_Pelvis_Right.ChromatinAccessibility.H-24169.DS18961.twopass.merge150.wgt10.zgt2.wig.gz	cg00044050,cg00049066,cg00051200,cg00061907,cg00062382,cg00093057,cg00171154,cg00261912,cg00292029,cg00299943,cg00334056,cg00339695,cg00379830,cg00412772,cg00420922,cg00474218,cg00483256,cg00545801,cg00646813,cg00749291,cg00766382,cg00901687,cg00928191,cg01000188,cg01003021,cg01030404,cg01047297,cg01074613,cg01089516,cg01239044,cg01338228,cg01358620,cg01359822,cg01367324,cg01393790,cg01627594,cg01641778,cg01642733,cg01733572,cg01739960,cg01741372,cg01745370,cg01814130,cg01818594,cg01837375,cg01851573,cg01868499,cg02067882,cg02084211,cg02154914,cg02176678,cg02196730,cg02206980,cg02255861,cg02293935,cg02345556,cg02402740,cg02427933,cg02452253,cg02492873,cg02521585,cg02527881,cg02531794,cg02562448,cg02582028,cg02673002,cg02701505,cg02754929,cg02767663,cg02834447,cg02880444,cg03021329,cg03113739,cg03150042,cg03185552,cg03192273,cg03229158,cg03285229,cg03305906,cg03314380,cg03329597,cg03342868,cg03366951,cg03372526,cg03417454,cg03453179,cg03458265,cg03567706,cg03680338,cg03694391,cg03849132,cg03904171,cg03907572,cg03957495,cg03961133,cg03999688,cg04060051,cg04076286,cg04335779,cg04390734,cg04392232,cg04415270,cg04477510,cg04487205,cg04522596,cg04545003,cg04567334,cg04614656,cg04618327,cg04723534,cg04734572,cg04772795,cg04832245,cg04833713,cg04902443,cg04931690,cg04940435,cg05047537,cg05054006,cg05141217,cg05205432,cg05385477,cg05393297,cg05434674,cg05508639,cg05578102,cg05623727,cg05702778,cg05715076,cg05841700,cg05934796,cg06060754,cg06088623,cg06139006,cg06242242,cg06245352,cg06254604,cg06318676,cg06400590,cg06422694,cg06431347,cg06459104,cg06597413,cg06600936,cg06645081,cg06737308,cg06775570,cg06795995,cg06909274,cg06917450,cg06937572,cg06969206,cg06970082,cg07034561,cg07095347,cg07113474,cg07218275,cg07233700,cg07236652,cg07326602,cg07348845,cg07364631,cg07366871,cg07461715,cg07469467,cg07480608,cg07505049,cg07547279,cg07591866,cg07624650,cg07673080,cg07774964,cg07803582,cg07836921,cg07908924,cg07923656,cg07926491,cg07960696,cg07972762,cg07998124,cg07999547,cg08070646,cg08130307,cg08163163,cg08188060,cg08213375,cg08246844,cg08292120,cg08344080,cg08370546,cg08382737,cg08399831,cg08408040,cg08457029,cg08466034,cg08477332,cg08497121,cg08558259,cg08710911,cg08748184,cg08808042,cg08874645,cg08927844,cg08972273,cg08979494,cg09035930,cg09118371,cg09134993,cg09136878,cg09173681,cg09179589,cg09222884,cg09247692,cg09284795,cg09335044,cg09395599,cg09449562,cg09592244,cg09592903,cg09796270,cg09797092,cg09887367,cg09894503,cg09918751,cg09992948,cg10022447,cg10064339,cg10070864,cg10193107,cg10216848,cg10217749,cg10230957,cg10414026,cg10414466,cg10451844,cg10549753,cg10579556,cg10717379,cg10807101,cg10807894,cg10833325,cg10897311,cg10992024,cg11030744,cg11173636,cg11288282,cg11292317,cg11302988,cg11417675,cg11432751,cg11541897,cg11568728,cg11651266,cg11655627,cg11745271,cg11785240,cg11886879,cg12046867,cg12050358,cg12061236,cg12175038,cg12214765,cg12242038,cg12261451,cg12389669,cg12393668,cg12394010,cg12405232,cg12551317,cg12830869,cg12859507,cg13073564,cg13185188,cg13202585,cg13236934,cg13279811,cg13378649,cg13421331,cg13473803,cg13593090,cg13632595,cg13639189,cg13704772,cg13721028,cg13785068,cg13837721,cg13862557,cg13878360,cg13883027,cg13897783,cg13950578,cg13984289,cg13994823,cg14004768,cg14009912,cg14040696,cg14046302,cg14061069,cg14110355,cg14118616,cg14138287,cg14179381,cg14240646,cg14242557,cg14306366,cg14310674,cg14317533,cg14327698,cg14354529,cg14476852,cg14507403,cg14516473,cg14588463,cg14695663,cg14775994,cg14827090,cg15145296,cg15268471,cg15391100,cg15427127,cg15563591,cg15625693,cg15769835,cg15790037,cg15824907,cg15831967,cg15876825,cg15962507,cg16004875,cg16118803,cg16127514,cg16159152,cg16185781,cg16223899,cg16301894,cg16320185,cg16356956,cg16359360,cg16373820,cg16393899,cg16405432,cg16427703,cg16463229,cg16491492,cg16496269,cg16545438,cg16547749,cg16596070,cg16647257,cg16674327,cg16676373,cg16785938,cg16831933,cg16846691,cg16949228,cg16949673,cg17059388,cg17095910,cg17207485,cg17291251,cg17300220,cg17474786,cg17498841,cg17519280,cg17688768,cg17716961,cg17717333,cg17718095,cg17751646,cg17797106,cg17833958,cg17843510,cg17916960,cg18035979,cg18068256,cg18082583,cg18088723,cg18116155,cg18158658,cg18224419,cg18340013,cg18422575,cg18605382,cg18675610,cg18740289,cg18825076,cg18856296,cg18964274,cg19096327,cg19168482,cg19182537,cg19336497,cg19432846,cg19491776,cg19508464,cg19707454,cg19709475,cg19709743,cg19758317,cg19840088,cg19976997,cg19978674,cg20246851,cg20273704,cg20291244,cg20302111,cg20434272,cg20435097,cg20439393,cg20485607,cg20497631,cg20503657,cg20627572,cg20627754,cg20635144,cg20673407,cg20790161,cg20813589,cg20925263,cg21005828,cg21092790,cg21101883,cg21136789,cg21139150,cg21252483,cg21319527,cg21648391,cg21766592,cg21832243,cg21926612,cg21982573,cg22055719,cg22194631,cg22278595,cg22334681,cg22336359,cg22370094,cg22381144,cg22386492,cg22508957,cg22594201,cg22643110,cg22676075,cg22680931,cg22859267,cg22875332,cg22976778,cg23139584,cg23173402,cg23371584,cg23387288,cg23416000,cg23425970,cg23521468,cg23710890,cg23758822,cg23822407,cg23881458,cg23966593,cg23982607,cg24013909,cg24126361,cg24207161,cg24303303,cg24334149,cg24386456,cg24450063,cg24471576,cg24499839,cg24786174,cg24796450,cg24917105,cg25010880,cg25066655,cg25090994,cg25176297,cg25215230,cg25259712,cg25263912,cg25273041,cg25298410,cg25315648,cg25534756,cg25620989,cg25660036,cg25734089,cg25790333,cg25934064,cg25969472,cg25972069,cg26192567,cg26336701,cg26607553,cg26611278,cg26689483,cg26708920,cg26765263,cg26815032,cg26878626,cg27129145,cg27181169,cg27208514,cg27298252,cg27332131,cg27332938,cg27364652,cg27366882,cg27373749,cg27449804,cg27466466,cg27540604	GSM817204	0.000486
3.261	8.5e-05	Fetal_Renal_Pelvis_Right	Fetal Renal Pelvis	DHS	UW.Fetal_Renal_Pelvis_Right.ChromatinAccessibility.H-24232.DS19235.twopass.merge150.wgt10.zgt2.wig.gz	cg00049066,cg00062382,cg00093057,cg00204262,cg00261912,cg00292029,cg00299943,cg00339695,cg00346898,cg00379830,cg00412772,cg00420922,cg00453602,cg00474218,cg00483256,cg00505606,cg00545801,cg00687962,cg00901687,cg00907752,cg01000188,cg01003021,cg01014787,cg01030404,cg01047297,cg01089516,cg01239044,cg01359822,cg01367324,cg01393790,cg01471240,cg01527307,cg01641778,cg01642733,cg01647834,cg01733572,cg01739960,cg01741372,cg01745370,cg01814130,cg01818594,cg01837375,cg01868499,cg01933774,cg02067882,cg02154914,cg02196730,cg02206980,cg02232542,cg02280486,cg02345556,cg02427933,cg02464551,cg02492873,cg02531794,cg02550226,cg02562448,cg02582028,cg02610851,cg02673002,cg02767663,cg02834447,cg02838443,cg02880444,cg03021329,cg03150042,cg03185552,cg03192273,cg03229158,cg03265014,cg03285229,cg03293050,cg03305906,cg03314380,cg03329597,cg03366951,cg03372526,cg03453179,cg03458265,cg03567706,cg03694391,cg03806695,cg03808017,cg03849132,cg03904171,cg03907572,cg03957495,cg03961133,cg04060051,cg04282141,cg04335779,cg04390734,cg04487205,cg04522596,cg04545003,cg04567334,cg04618327,cg04723534,cg04734572,cg04772795,cg04832245,cg04902443,cg04911139,cg04931690,cg04932937,cg04940435,cg05008296,cg05047156,cg05047537,cg05054006,cg05110241,cg05141217,cg05177932,cg05205432,cg05292325,cg05370838,cg05385477,cg05393297,cg05434674,cg05488054,cg05508639,cg05578102,cg05623727,cg05702778,cg05715076,cg05841700,cg06060754,cg06088623,cg06191042,cg06242242,cg06245352,cg06254604,cg06318676,cg06400590,cg06422694,cg06431347,cg06459104,cg06489993,cg06597413,cg06600936,cg06645081,cg06737308,cg06775570,cg06795995,cg06846640,cg06909274,cg06937572,cg06969206,cg07034561,cg07095347,cg07113474,cg07170929,cg07189579,cg07218275,cg07233700,cg07310694,cg07348845,cg07364631,cg07366871,cg07398106,cg07469467,cg07505049,cg07547279,cg07591866,cg07624650,cg07673080,cg07728250,cg07774964,cg07836921,cg07908924,cg07926491,cg07960696,cg07972762,cg07998124,cg08070646,cg08130307,cg08213375,cg08246844,cg08276054,cg08339898,cg08344080,cg08370546,cg08382737,cg08399831,cg08408040,cg08457029,cg08469646,cg08477332,cg08497121,cg08558259,cg08710911,cg08723959,cg08748184,cg08808042,cg08874645,cg08927844,cg08979494,cg09035930,cg09134993,cg09136878,cg09173681,cg09247692,cg09284795,cg09335044,cg09395599,cg09592244,cg09796270,cg09797092,cg09821763,cg09887367,cg09894503,cg09918751,cg09992948,cg10022447,cg10064339,cg10193107,cg10216848,cg10217749,cg10230957,cg10414026,cg10414466,cg10451844,cg10549753,cg10563859,cg10579556,cg10807101,cg10807894,cg10897311,cg11173636,cg11185950,cg11292317,cg11417675,cg11432751,cg11504954,cg11541897,cg11651266,cg11745271,cg11785240,cg12046867,cg12061236,cg12175038,cg12193298,cg12214765,cg12242038,cg12261451,cg12381317,cg12405232,cg12551317,cg12560076,cg12830869,cg12859507,cg12877278,cg13061767,cg13073564,cg13185188,cg13279811,cg13378649,cg13473803,cg13593090,cg13632595,cg13639189,cg13704772,cg13721028,cg13785068,cg13837721,cg13837938,cg13862557,cg13883027,cg13897783,cg13906792,cg13950578,cg13970118,cg13984289,cg13989290,cg14004768,cg14009912,cg14040696,cg14046302,cg14061069,cg14110355,cg14118616,cg14123633,cg14138287,cg14240646,cg14310674,cg14317533,cg14327698,cg14354529,cg14375478,cg14398247,cg14476852,cg14507403,cg14516473,cg14575602,cg14588463,cg14775994,cg14827090,cg15145296,cg15268471,cg15391100,cg15427127,cg15563591,cg15625693,cg15790037,cg15824907,cg15831967,cg15876825,cg15896717,cg15927328,cg15962507,cg16118803,cg16159152,cg16162590,cg16185781,cg16223899,cg16301894,cg16320185,cg16345566,cg16359360,cg16393899,cg16405432,cg16427703,cg16463229,cg16545438,cg16547749,cg16674327,cg16676373,cg16747321,cg16775254,cg16785938,cg16795295,cg16846691,cg16870839,cg16949228,cg16949673,cg17042326,cg17059388,cg17207485,cg17291251,cg17300220,cg17365725,cg17385905,cg17498841,cg17688768,cg17716961,cg17717333,cg17718095,cg17751646,cg17797106,cg17833958,cg17843510,cg17916960,cg18068256,cg18082583,cg18088723,cg18116155,cg18158658,cg18224419,cg18340013,cg18399056,cg18422575,cg18496131,cg18605382,cg18740289,cg18825076,cg18856296,cg18964274,cg19096327,cg19168482,cg19182537,cg19336497,cg19431696,cg19491776,cg19508464,cg19573881,cg19707454,cg19709743,cg19758317,cg19766460,cg19840088,cg20010264,cg20246851,cg20273704,cg20291244,cg20302111,cg20434272,cg20435097,cg20439393,cg20503657,cg20627754,cg20673407,cg20749147,cg20790161,cg20813589,cg20925263,cg21005828,cg21036336,cg21092790,cg21101883,cg21136789,cg21139150,cg21252483,cg21319527,cg21596469,cg21766592,cg21770322,cg21795156,cg21825059,cg21832243,cg21926612,cg21982573,cg22055719,cg22334681,cg22381144,cg22386492,cg22409914,cg22508957,cg22594201,cg22643110,cg22676075,cg22680931,cg22859267,cg22875332,cg22976778,cg23139584,cg23173402,cg23371584,cg23387288,cg23425970,cg23669063,cg23715200,cg23718147,cg23758822,cg23822407,cg23881458,cg23966593,cg23982607,cg24000536,cg24013909,cg24126361,cg24213184,cg24303303,cg24334149,cg24386456,cg24426391,cg24450063,cg24471576,cg24499839,cg24699150,cg24786174,cg24796450,cg24846397,cg24885937,cg25010880,cg25090994,cg25176297,cg25215230,cg25259712,cg25263912,cg25273041,cg25298410,cg25315648,cg25534756,cg25594106,cg25620989,cg25660036,cg25734089,cg25738319,cg25790333,cg25793399,cg25817165,cg25934064,cg25955126,cg25969472,cg25972069,cg26192567,cg26240274,cg26336701,cg26435160,cg26607553,cg26611278,cg26681889,cg26815032,cg26878626,cg27129145,cg27181169,cg27201837,cg27298252,cg27332131,cg27332938,cg27360277,cg27364652,cg27366882,cg27507580,cg27540604	GSM817208	0.000739
5.312	9.39e-11	Fetal_Renal_Pelvis	Fetal Renal Pelvis	DHS	UW.Fetal_Renal_Pelvis.ChromatinAccessibility.H-23790.DS17381.twopass.merge150.wgt10.zgt2.wig.gz	cg00049066,cg00061907,cg00062382,cg00093057,cg00171154,cg00230924,cg00261912,cg00277334,cg00292029,cg00299943,cg00339695,cg00346898,cg00379830,cg00412772,cg00420922,cg00422909,cg00472373,cg00474218,cg00483256,cg00505606,cg00545773,cg00545801,cg00569813,cg00618323,cg00622170,cg00657389,cg00687962,cg00766382,cg00864755,cg00901687,cg00944873,cg01000188,cg01003021,cg01014787,cg01030404,cg01047297,cg01074613,cg01089516,cg01239044,cg01256391,cg01358620,cg01367324,cg01369914,cg01393790,cg01464515,cg01485708,cg01527307,cg01553584,cg01615050,cg01641778,cg01642733,cg01647834,cg01733572,cg01739960,cg01741372,cg01745370,cg01814130,cg01818594,cg01837375,cg01851573,cg01868499,cg01984146,cg02028179,cg02067882,cg02154914,cg02196730,cg02206980,cg02232542,cg02255861,cg02280486,cg02345556,cg02402740,cg02439077,cg02492873,cg02527881,cg02531794,cg02560323,cg02562448,cg02582028,cg02673002,cg02754929,cg02767663,cg02880444,cg02978058,cg03012946,cg03021329,cg03113739,cg03150042,cg03192273,cg03216580,cg03229158,cg03285229,cg03293050,cg03305906,cg03314380,cg03329597,cg03366951,cg03372526,cg03408354,cg03417454,cg03453179,cg03567706,cg03806695,cg03847641,cg03849132,cg03904171,cg03907572,cg03957495,cg03961133,cg03999688,cg04056620,cg04060051,cg04078292,cg04335779,cg04390734,cg04392232,cg04487205,cg04522596,cg04545003,cg04614656,cg04618327,cg04723534,cg04734572,cg04772795,cg04832245,cg04833713,cg04902443,cg04931690,cg04940435,cg05047537,cg05054006,cg05110241,cg05141217,cg05168133,cg05177932,cg05205432,cg05292325,cg05327255,cg05370838,cg05385477,cg05393297,cg05508639,cg05525133,cg05578102,cg05628927,cg05702778,cg05715076,cg05841700,cg06060754,cg06088623,cg06139006,cg06148154,cg06164804,cg06191042,cg06193597,cg06242242,cg06245352,cg06254604,cg06292624,cg06318676,cg06340812,cg06400590,cg06422694,cg06431347,cg06459104,cg06597413,cg06600936,cg06645081,cg06650235,cg06737308,cg06775570,cg06795995,cg06909274,cg06917450,cg06937572,cg06969206,cg06970082,cg07034561,cg07095347,cg07113474,cg07218275,cg07233700,cg07236652,cg07310694,cg07348845,cg07364631,cg07366871,cg07461715,cg07469467,cg07505049,cg07547279,cg07583744,cg07591866,cg07624650,cg07673080,cg07702439,cg07728250,cg07774964,cg07803582,cg07835953,cg07836921,cg07908924,cg07926491,cg07960696,cg07972762,cg07998124,cg08070646,cg08128133,cg08130307,cg08163163,cg08188060,cg08213375,cg08276054,cg08292120,cg08339898,cg08344080,cg08370546,cg08382737,cg08399831,cg08408040,cg08457029,cg08466034,cg08477332,cg08497121,cg08558259,cg08710911,cg08723959,cg08748184,cg08795602,cg08808042,cg08918950,cg08927844,cg08972273,cg08979494,cg09118371,cg09122588,cg09125924,cg09134993,cg09136878,cg09173681,cg09179589,cg09247692,cg09284795,cg09366624,cg09531659,cg09571762,cg09592244,cg09796270,cg09797092,cg09821763,cg09894503,cg09918751,cg09954392,cg09992948,cg10022447,cg10064339,cg10070864,cg10090906,cg10193107,cg10216848,cg10217749,cg10230957,cg10414026,cg10414466,cg10451844,cg10464577,cg10549753,cg10563859,cg10579556,cg10611692,cg10717379,cg10807101,cg10807894,cg10833325,cg10897311,cg10914899,cg10992024,cg11030744,cg11103458,cg11173636,cg11288282,cg11292317,cg11417675,cg11432751,cg11519708,cg11541897,cg11602361,cg11651266,cg11655627,cg11745271,cg11886879,cg12046867,cg12050358,cg12061236,cg12160148,cg12175038,cg12214765,cg12242038,cg12261451,cg12393668,cg12394010,cg12547847,cg12551317,cg12615879,cg12830869,cg12859507,cg12882968,cg12958046,cg13007824,cg13061767,cg13073564,cg13118835,cg13185188,cg13236934,cg13279811,cg13378649,cg13427897,cg13452738,cg13473803,cg13592792,cg13632595,cg13639189,cg13674437,cg13704772,cg13721028,cg13770235,cg13785068,cg13837721,cg13837938,cg13862557,cg13878360,cg13883027,cg13897783,cg13920856,cg13937483,cg13950578,cg13984289,cg13994823,cg14004768,cg14009912,cg14040696,cg14046302,cg14061069,cg14110355,cg14118616,cg14138287,cg14240646,cg14310674,cg14317533,cg14327698,cg14354529,cg14375478,cg14398247,cg14468090,cg14476852,cg14484676,cg14507403,cg14516473,cg14575169,cg14588463,cg14695663,cg14775994,cg14793586,cg14940396,cg15145296,cg15268471,cg15317982,cg15323541,cg15391100,cg15495949,cg15563591,cg15625693,cg15769835,cg15790037,cg15824907,cg15831967,cg15876825,cg15962507,cg16004875,cg16127514,cg16159152,cg16185781,cg16223899,cg16301894,cg16313243,cg16320185,cg16356956,cg16359360,cg16373820,cg16393899,cg16405432,cg16427703,cg16463229,cg16496269,cg16545438,cg16547749,cg16618482,cg16647257,cg16674327,cg16676373,cg16726577,cg16785938,cg16795295,cg16846691,cg16915469,cg16949228,cg16949673,cg17073306,cg17089917,cg17207485,cg17228962,cg17231980,cg17291251,cg17300220,cg17430681,cg17443007,cg17474786,cg17498841,cg17519280,cg17519949,cg17688768,cg17716961,cg17717333,cg17718095,cg17797106,cg17833958,cg17839226,cg17887794,cg17916960,cg18068256,cg18082583,cg18088723,cg18116155,cg18158658,cg18224419,cg18340013,cg18421367,cg18422575,cg18605382,cg18662080,cg18675610,cg18740289,cg18768515,cg18825076,cg18856296,cg18964274,cg19096327,cg19168482,cg19182537,cg19336497,cg19432846,cg19489172,cg19491776,cg19494761,cg19500155,cg19508464,cg19547330,cg19573881,cg19579005,cg19707454,cg19709475,cg19709743,cg19740012,cg19766460,cg19840088,cg20010264,cg20246851,cg20273704,cg20291244,cg20302111,cg20329620,cg20434272,cg20435097,cg20439393,cg20485607,cg20497631,cg20503657,cg20559405,cg20627754,cg20635144,cg20673407,cg20790161,cg20813589,cg20880067,cg20925263,cg21005828,cg21092790,cg21101883,cg21136789,cg21139150,cg21252483,cg21319527,cg21598751,cg21649336,cg21766592,cg21825059,cg21832243,cg21926612,cg21982573,cg22055719,cg22232119,cg22334681,cg22336359,cg22336792,cg22381144,cg22386492,cg22508957,cg22594201,cg22643110,cg22676075,cg22680931,cg22740801,cg22875332,cg22976778,cg23173402,cg23283614,cg23371584,cg23416000,cg23425970,cg23440142,cg23689304,cg23695209,cg23710890,cg23715200,cg23718147,cg23758822,cg23822407,cg23881458,cg23966593,cg23982607,cg24013909,cg24122364,cg24126361,cg24268161,cg24345423,cg24386456,cg24450063,cg24471576,cg24499839,cg24526136,cg24699150,cg24768821,cg24786174,cg24796450,cg24846397,cg24885937,cg24917105,cg25010880,cg25066655,cg25090994,cg25176297,cg25215230,cg25259712,cg25263912,cg25273041,cg25298410,cg25315648,cg25534756,cg25594106,cg25620989,cg25660036,cg25734089,cg25738319,cg25790333,cg25794455,cg25934064,cg25955126,cg25969472,cg25972069,cg26014689,cg26096415,cg26192567,cg26209369,cg26240274,cg26276556,cg26336701,cg26607553,cg26681889,cg26689483,cg26754761,cg26765263,cg26815032,cg26850117,cg26878626,cg27077359,cg27079194,cg27129145,cg27181169,cg27208514,cg27275821,cg27298252,cg27332131,cg27332938,cg27360277,cg27364652,cg27366882,cg27449804,cg27466466,cg27482129,cg27540604	GSM701501	3.09e-09
4.534	2.67e-08	Fetal_Renal_Pelvis	Fetal Renal Pelvis	DHS	UW.Fetal_Renal_Pelvis.ChromatinAccessibility.H-23833.DS17451.twopass.merge150.wgt10.zgt2.wig.gz	cg00044050,cg00049066,cg00053851,cg00057667,cg00061907,cg00062382,cg00093057,cg00117506,cg00171154,cg00261912,cg00277334,cg00292029,cg00299943,cg00334056,cg00339695,cg00346898,cg00379830,cg00412772,cg00420922,cg00422909,cg00474218,cg00483256,cg00505606,cg00545801,cg00569813,cg00618323,cg00622170,cg00646813,cg00901687,cg00944873,cg01000188,cg01003021,cg01004859,cg01030404,cg01047297,cg01074613,cg01089516,cg01239044,cg01339753,cg01358620,cg01367324,cg01393790,cg01427108,cg01527307,cg01553584,cg01615050,cg01627594,cg01641778,cg01642733,cg01647834,cg01733572,cg01739960,cg01741372,cg01745370,cg01814130,cg01818594,cg01837375,cg01868499,cg01969012,cg02028179,cg02067882,cg02154914,cg02176678,cg02196730,cg02206980,cg02232542,cg02255186,cg02280486,cg02293935,cg02345556,cg02427933,cg02452253,cg02492873,cg02527881,cg02531794,cg02550226,cg02562448,cg02610851,cg02635677,cg02673002,cg02685365,cg02754929,cg02767663,cg02784731,cg02804067,cg02834447,cg02866122,cg02880444,cg02947253,cg03021329,cg03113739,cg03185552,cg03192273,cg03216580,cg03229158,cg03285229,cg03305906,cg03314380,cg03329597,cg03354898,cg03366951,cg03372526,cg03387510,cg03417454,cg03453179,cg03458265,cg03680338,cg03816568,cg03847641,cg03849132,cg03904171,cg03907572,cg03957495,cg03961133,cg03999688,cg04056620,cg04060051,cg04219001,cg04335779,cg04390734,cg04392232,cg04415270,cg04487205,cg04522596,cg04545003,cg04614656,cg04618327,cg04723534,cg04734572,cg04772795,cg04902443,cg04911139,cg04931690,cg04940435,cg04948744,cg05047537,cg05054006,cg05121110,cg05141217,cg05168133,cg05177932,cg05205432,cg05206802,cg05327255,cg05385477,cg05393297,cg05434674,cg05508639,cg05578102,cg05599196,cg05623727,cg05702778,cg05841700,cg06060754,cg06088623,cg06242242,cg06254604,cg06292624,cg06318676,cg06400590,cg06422694,cg06431347,cg06459104,cg06489993,cg06577139,cg06597413,cg06600936,cg06645081,cg06737308,cg06775570,cg06790244,cg06795995,cg06809965,cg06909274,cg06917450,cg06937572,cg06969206,cg06970082,cg07008989,cg07025992,cg07034561,cg07095347,cg07113474,cg07189579,cg07218275,cg07233700,cg07236652,cg07326602,cg07348845,cg07364631,cg07366871,cg07461715,cg07469467,cg07480608,cg07505049,cg07547279,cg07591866,cg07624650,cg07673080,cg07728250,cg07733920,cg07774964,cg07791039,cg07836921,cg07908924,cg07960696,cg07972762,cg07999547,cg08070646,cg08128133,cg08163163,cg08164795,cg08166072,cg08213375,cg08276054,cg08292120,cg08339898,cg08344080,cg08370546,cg08382737,cg08399831,cg08408040,cg08457029,cg08466034,cg08477332,cg08497121,cg08558259,cg08710911,cg08723959,cg08748184,cg08795602,cg08808042,cg08906930,cg08927844,cg08979494,cg09035930,cg09075484,cg09118371,cg09134993,cg09136878,cg09173681,cg09247692,cg09284795,cg09366624,cg09449562,cg09592244,cg09796270,cg09797092,cg09821763,cg09894503,cg09918751,cg09992948,cg10019758,cg10022447,cg10064339,cg10193107,cg10216848,cg10217749,cg10230957,cg10393190,cg10414026,cg10414466,cg10451844,cg10464577,cg10549753,cg10563859,cg10579556,cg10611692,cg10717379,cg10807101,cg10807894,cg10833325,cg10897311,cg10992024,cg11173636,cg11292317,cg11302988,cg11417675,cg11432751,cg11541897,cg11655627,cg11785240,cg11886879,cg11942930,cg11960655,cg12046867,cg12061236,cg12175038,cg12214765,cg12242038,cg12261451,cg12381317,cg12393668,cg12394010,cg12551317,cg12615879,cg12770644,cg12830869,cg12859507,cg13073564,cg13185188,cg13205059,cg13279811,cg13378649,cg13391479,cg13427897,cg13473803,cg13573388,cg13632595,cg13639189,cg13670099,cg13674437,cg13704772,cg13721028,cg13756824,cg13770235,cg13785068,cg13837721,cg13837938,cg13862557,cg13878360,cg13883027,cg13897783,cg13950578,cg13984289,cg14004768,cg14009912,cg14040696,cg14046302,cg14061069,cg14110355,cg14118616,cg14138287,cg14172482,cg14179381,cg14240646,cg14242557,cg14306366,cg14310674,cg14317533,cg14327698,cg14354529,cg14476852,cg14503247,cg14507403,cg14516473,cg14562523,cg14588463,cg14667799,cg14695663,cg14703454,cg14775994,cg14793586,cg14827090,cg14836018,cg15145296,cg15268471,cg15391100,cg15427127,cg15448707,cg15465615,cg15563591,cg15625693,cg15689036,cg15769835,cg15790037,cg15824907,cg15831967,cg15876825,cg15896717,cg15927328,cg15962507,cg16004875,cg16064932,cg16118803,cg16159152,cg16162590,cg16185781,cg16223899,cg16301894,cg16313243,cg16320185,cg16345566,cg16356956,cg16373820,cg16427703,cg16463229,cg16496269,cg16544318,cg16545438,cg16547749,cg16618482,cg16674327,cg16676373,cg16785938,cg16846691,cg16949228,cg16949673,cg17042326,cg17059388,cg17095910,cg17122758,cg17207485,cg17231980,cg17235415,cg17291251,cg17300220,cg17365725,cg17371064,cg17430681,cg17443007,cg17498841,cg17519280,cg17519949,cg17640745,cg17716961,cg17717333,cg17718095,cg17751646,cg17797106,cg17833958,cg17839226,cg17843510,cg17916960,cg18035979,cg18068256,cg18082583,cg18088723,cg18116155,cg18158658,cg18224419,cg18340013,cg18399056,cg18422575,cg18605382,cg18662080,cg18675610,cg18740289,cg18825076,cg18856296,cg18964274,cg19096327,cg19168482,cg19182537,cg19225512,cg19336497,cg19432846,cg19491776,cg19508464,cg19535840,cg19573881,cg19579005,cg19707454,cg19709475,cg19709743,cg19766460,cg19840088,cg20010264,cg20201458,cg20246851,cg20273704,cg20291244,cg20302111,cg20329620,cg20399252,cg20434272,cg20435097,cg20439393,cg20485607,cg20503657,cg20559405,cg20627572,cg20627754,cg20635144,cg20673407,cg20790161,cg20813589,cg20880067,cg20925263,cg20995928,cg21005828,cg21092790,cg21101883,cg21136789,cg21139150,cg21252483,cg21319527,cg21596469,cg21649336,cg21766592,cg21770322,cg21825059,cg21832243,cg21861901,cg21926612,cg21982573,cg22055719,cg22194631,cg22232119,cg22278595,cg22334681,cg22336359,cg22370094,cg22381144,cg22386492,cg22428049,cg22508957,cg22643110,cg22676075,cg22680931,cg22740801,cg22859267,cg22875332,cg22976778,cg23139584,cg23149302,cg23173402,cg23261809,cg23283614,cg23371584,cg23416000,cg23425970,cg23521468,cg23710890,cg23718147,cg23758822,cg23822407,cg23881458,cg23966593,cg23982607,cg24000536,cg24013909,cg24122364,cg24126361,cg24268161,cg24299229,cg24386456,cg24450063,cg24499839,cg24699150,cg24768821,cg24786174,cg24796450,cg24885937,cg24917105,cg25010880,cg25066655,cg25090994,cg25176297,cg25215230,cg25259712,cg25263912,cg25273041,cg25298410,cg25315648,cg25534756,cg25594106,cg25620989,cg25660036,cg25699273,cg25734089,cg25738319,cg25790333,cg25817165,cg25934064,cg25969472,cg25972069,cg25989392,cg26014689,cg26096415,cg26192567,cg26276556,cg26336701,cg26607553,cg26689483,cg26754761,cg26765263,cg26850117,cg26878626,cg27079194,cg27129145,cg27181169,cg27201837,cg27332131,cg27332938,cg27360277,cg27364652,cg27373749,cg27449804,cg27466466,cg27482129,cg27540604	GSM701510	5.07e-07
5.225	6.05e-11	Fetal_Renal_Pelvis	Fetal Renal Pelvis	DHS	UW.Fetal_Renal_Pelvis.ChromatinAccessibility.H-23914.DS17760.twopass.merge150.wgt10.zgt2.wig.gz	cg00044050,cg00051200,cg00061907,cg00062382,cg00093057,cg00171154,cg00204262,cg00230924,cg00258198,cg00261912,cg00262263,cg00277334,cg00292029,cg00299943,cg00339695,cg00364704,cg00379830,cg00412772,cg00420922,cg00453602,cg00474218,cg00483256,cg00545801,cg00569813,cg00618323,cg00622170,cg00646813,cg00657389,cg00901687,cg00944873,cg01000188,cg01003021,cg01014787,cg01030404,cg01047297,cg01089516,cg01193555,cg01239044,cg01267852,cg01283685,cg01359822,cg01367324,cg01369914,cg01393581,cg01393790,cg01471240,cg01553584,cg01615050,cg01627594,cg01641778,cg01642733,cg01647834,cg01733572,cg01739960,cg01741372,cg01745370,cg01814130,cg01818594,cg01837375,cg01868499,cg01969012,cg01984146,cg01992893,cg02067882,cg02084211,cg02154914,cg02176678,cg02196730,cg02206980,cg02232542,cg02280486,cg02293935,cg02345556,cg02427933,cg02439077,cg02492873,cg02521585,cg02527881,cg02531794,cg02562448,cg02582028,cg02610851,cg02673002,cg02753203,cg02754929,cg02767663,cg02784731,cg02834447,cg02880444,cg02893585,cg02978058,cg03012946,cg03021329,cg03108237,cg03113739,cg03150042,cg03185552,cg03192273,cg03216580,cg03229158,cg03285229,cg03305906,cg03314380,cg03329597,cg03366951,cg03372526,cg03417454,cg03453179,cg03477993,cg03567706,cg03680338,cg03806695,cg03808017,cg03847641,cg03849132,cg03904171,cg03907572,cg03957495,cg03961133,cg03999688,cg04056620,cg04060051,cg04219001,cg04335779,cg04390734,cg04392232,cg04478180,cg04487205,cg04522596,cg04545003,cg04614656,cg04618327,cg04723534,cg04734572,cg04772795,cg04832245,cg04902443,cg04931690,cg04940435,cg04948744,cg05054006,cg05135972,cg05141217,cg05168133,cg05177932,cg05182265,cg05205432,cg05370838,cg05385477,cg05393297,cg05434674,cg05460975,cg05488054,cg05508639,cg05525133,cg05578102,cg05599196,cg05623727,cg05702778,cg05714155,cg05841700,cg06060754,cg06088623,cg06139006,cg06148154,cg06191042,cg06193597,cg06242242,cg06245352,cg06254604,cg06292624,cg06318676,cg06400590,cg06422694,cg06431347,cg06459104,cg06489993,cg06529643,cg06555230,cg06597413,cg06600936,cg06645081,cg06737308,cg06775570,cg06795995,cg06809965,cg06909274,cg06917450,cg06937572,cg06969206,cg06970082,cg07025992,cg07034561,cg07095347,cg07113474,cg07136909,cg07218275,cg07233700,cg07236652,cg07326602,cg07348845,cg07364631,cg07366871,cg07461715,cg07469467,cg07480608,cg07547279,cg07605799,cg07624650,cg07673080,cg07702439,cg07728250,cg07774964,cg07791039,cg07803582,cg07836921,cg07908924,cg07926491,cg07950857,cg07972762,cg07998124,cg08070646,cg08128133,cg08130307,cg08163163,cg08213375,cg08228808,cg08242665,cg08246428,cg08292120,cg08339898,cg08344080,cg08370546,cg08382737,cg08399831,cg08408040,cg08457029,cg08466034,cg08477332,cg08497121,cg08558259,cg08710911,cg08723959,cg08748184,cg08795602,cg08808042,cg08906930,cg08918950,cg08927844,cg08979494,cg09035930,cg09118371,cg09125924,cg09134993,cg09136878,cg09173681,cg09247692,cg09284795,cg09335044,cg09366624,cg09395599,cg09449562,cg09489639,cg09531659,cg09592244,cg09712182,cg09797092,cg09821763,cg09887367,cg09894503,cg09918751,cg09944012,cg09954392,cg09992948,cg10022447,cg10059540,cg10064339,cg10193107,cg10216848,cg10217749,cg10230957,cg10393190,cg10414026,cg10414466,cg10420426,cg10451844,cg10484566,cg10549753,cg10563859,cg10579556,cg10610477,cg10611692,cg10717379,cg10807101,cg10807894,cg10897311,cg10992024,cg11030744,cg11103458,cg11167508,cg11292317,cg11369927,cg11417675,cg11432751,cg11519708,cg11541897,cg11651266,cg11655627,cg11745271,cg11785240,cg12046867,cg12061236,cg12128614,cg12175038,cg12192113,cg12214765,cg12261451,cg12327449,cg12389669,cg12394010,cg12456604,cg12547847,cg12551317,cg12615879,cg12830869,cg12832956,cg12859507,cg12940618,cg13061767,cg13073564,cg13130588,cg13185188,cg13279811,cg13378649,cg13427897,cg13452738,cg13473803,cg13592792,cg13632595,cg13639189,cg13670099,cg13674437,cg13704772,cg13721028,cg13785068,cg13837721,cg13837938,cg13867052,cg13883027,cg13897783,cg13906792,cg13937483,cg13950578,cg13970118,cg13984289,cg13994823,cg14004768,cg14009912,cg14040696,cg14061069,cg14110355,cg14118616,cg14138287,cg14172482,cg14187293,cg14240646,cg14242557,cg14244842,cg14310674,cg14317533,cg14327698,cg14354529,cg14375478,cg14398247,cg14468090,cg14476852,cg14484676,cg14503247,cg14507403,cg14516473,cg14560022,cg14562523,cg14588463,cg14695663,cg14775994,cg14827090,cg14940396,cg15145296,cg15268471,cg15317982,cg15323541,cg15391100,cg15448707,cg15465615,cg15563591,cg15625693,cg15710130,cg15757745,cg15769835,cg15790037,cg15824907,cg15831967,cg15876825,cg15927328,cg15962507,cg16004875,cg16159152,cg16185781,cg16187635,cg16223899,cg16301894,cg16320185,cg16356956,cg16359360,cg16373820,cg16405432,cg16427703,cg16434156,cg16463229,cg16496269,cg16547749,cg16604233,cg16674327,cg16676373,cg16775254,cg16785938,cg16795295,cg16846691,cg16870839,cg16915469,cg16949228,cg16949673,cg17042326,cg17073306,cg17089917,cg17095910,cg17122758,cg17207485,cg17231980,cg17291251,cg17300220,cg17365725,cg17385905,cg17498841,cg17519280,cg17519949,cg17688768,cg17716961,cg17717333,cg17718095,cg17751646,cg17797106,cg17833958,cg17839226,cg17916960,cg18068256,cg18082583,cg18088723,cg18116155,cg18158658,cg18243471,cg18340013,cg18422575,cg18459205,cg18561199,cg18662080,cg18675610,cg18768515,cg18796879,cg18814616,cg18825076,cg18856296,cg18964274,cg19096327,cg19166043,cg19168482,cg19182537,cg19274914,cg19336497,cg19352370,cg19432846,cg19489172,cg19491776,cg19500155,cg19547330,cg19573881,cg19579005,cg19707454,cg19709475,cg19709743,cg19766460,cg19840088,cg19976628,cg20010264,cg20167471,cg20201458,cg20246851,cg20273704,cg20291244,cg20302111,cg20329620,cg20360009,cg20434272,cg20435097,cg20439393,cg20485607,cg20497631,cg20503657,cg20627754,cg20635144,cg20673407,cg20756026,cg20790161,cg20813589,cg20880067,cg20925263,cg21005828,cg21092790,cg21101883,cg21136789,cg21139150,cg21252483,cg21319527,cg21596469,cg21598751,cg21628539,cg21648391,cg21766592,cg21832243,cg21926612,cg21982573,cg22055719,cg22232119,cg22278595,cg22334681,cg22336792,cg22370094,cg22381144,cg22386492,cg22508957,cg22561727,cg22643110,cg22676075,cg22680931,cg22740801,cg22859267,cg22875332,cg22911054,cg22976778,cg23139584,cg23173402,cg23283614,cg23371584,cg23416000,cg23425970,cg23489630,cg23521468,cg23710890,cg23715200,cg23758822,cg23771949,cg23822407,cg23966593,cg23982607,cg24013909,cg24126361,cg24207161,cg24266914,cg24303303,cg24334149,cg24386456,cg24413826,cg24450063,cg24499839,cg24786174,cg24796450,cg24807198,cg24885937,cg24917105,cg24984350,cg25010880,cg25066655,cg25090994,cg25215230,cg25249286,cg25259712,cg25263912,cg25273041,cg25298410,cg25315648,cg25373430,cg25394960,cg25534756,cg25594106,cg25620989,cg25639858,cg25660036,cg25734089,cg25738319,cg25790333,cg25817165,cg25934064,cg25969472,cg25972069,cg25989392,cg26096415,cg26192567,cg26336701,cg26449328,cg26607553,cg26611278,cg26689483,cg26690915,cg26765263,cg26850117,cg26878626,cg27012316,cg27089226,cg27129145,cg27144592,cg27181169,cg27201837,cg27208514,cg27298252,cg27332938,cg27336424,cg27360277,cg27364652,cg27373749,cg27449804,cg27466466,cg27507580,cg27540604,cg27643470	GSM774222	2.03e-09
2.38	0.00477	Fetal_Renal_Pelvis	Fetal Renal Pelvis	DHS	UW.Fetal_Renal_Pelvis.ChromatinAccessibility.H-24005.DS18088.twopass.merge150.wgt10.zgt2.wig.gz	cg00044050,cg00049066,cg00051200,cg00062382,cg00093057,cg00171154,cg00292029,cg00299943,cg00339695,cg00379830,cg00390215,cg00412772,cg00420922,cg00456672,cg00472373,cg00474218,cg00482157,cg00483256,cg00505606,cg00545801,cg00569813,cg00622170,cg00919702,cg00952029,cg01000188,cg01003021,cg01026233,cg01030404,cg01089516,cg01283685,cg01367324,cg01393790,cg01615050,cg01642733,cg01733572,cg01739960,cg01741372,cg01745370,cg01814130,cg01818594,cg01851573,cg02084211,cg02154914,cg02196730,cg02206980,cg02280486,cg02345556,cg02427933,cg02492873,cg02531794,cg02555883,cg02562448,cg02582028,cg02673002,cg02754929,cg02767663,cg02784731,cg02834447,cg02880444,cg03021329,cg03113739,cg03192273,cg03216580,cg03285229,cg03305906,cg03314380,cg03366951,cg03372526,cg03808017,cg03847641,cg03849132,cg03904171,cg03907572,cg03957495,cg03961133,cg04335779,cg04392232,cg04415270,cg04487205,cg04545003,cg04567334,cg04618327,cg04734572,cg04832245,cg04931690,cg04940435,cg05047156,cg05054006,cg05141217,cg05177932,cg05205432,cg05292325,cg05385477,cg05393297,cg05450034,cg05578102,cg05702778,cg05715076,cg05841700,cg06060754,cg06088623,cg06139006,cg06193597,cg06242242,cg06245352,cg06254604,cg06400590,cg06422694,cg06431347,cg06459104,cg06489993,cg06502392,cg06597413,cg06600936,cg06775570,cg06795995,cg06937572,cg06970082,cg07034561,cg07095347,cg07113474,cg07218275,cg07233700,cg07326602,cg07348845,cg07364631,cg07398106,cg07461715,cg07469467,cg07547279,cg07624650,cg07673080,cg07702439,cg07774964,cg07836921,cg07908924,cg07926491,cg07950857,cg07960696,cg07972762,cg07998124,cg07999547,cg08128133,cg08130307,cg08163163,cg08213375,cg08292120,cg08344080,cg08347373,cg08370546,cg08408040,cg08457029,cg08497121,cg08558259,cg08710911,cg08748184,cg08808042,cg08927844,cg09118371,cg09136878,cg09173681,cg09247692,cg09592244,cg09796270,cg09797092,cg09887367,cg09894503,cg09992948,cg10022447,cg10064339,cg10193107,cg10216848,cg10217749,cg10230957,cg10414026,cg10414466,cg10451844,cg10549753,cg10579556,cg10807101,cg10897311,cg11030744,cg11103458,cg11173636,cg11292317,cg11369927,cg11432751,cg11519708,cg11568728,cg11651266,cg11655627,cg11785240,cg11849780,cg11886879,cg12046867,cg12050358,cg12061236,cg12175038,cg12214765,cg12242038,cg12261451,cg12551317,cg12582695,cg12859507,cg12882968,cg13061767,cg13073564,cg13185188,cg13279811,cg13378649,cg13427897,cg13452738,cg13473803,cg13593090,cg13632595,cg13639189,cg13704772,cg13721028,cg13785068,cg13832817,cg13837721,cg13883027,cg13897783,cg13980743,cg13984289,cg14004768,cg14009912,cg14061069,cg14110355,cg14118616,cg14240646,cg14306366,cg14310674,cg14317533,cg14327698,cg14375478,cg14476852,cg14507403,cg14516473,cg14588463,cg14695663,cg14703454,cg14775994,cg14827090,cg15145296,cg15268471,cg15317982,cg15391100,cg15448707,cg15563591,cg15790037,cg15824907,cg15831967,cg16159152,cg16162590,cg16185781,cg16223899,cg16303742,cg16320185,cg16345566,cg16356956,cg16373820,cg16427703,cg16463229,cg16547749,cg16674327,cg16676373,cg16785938,cg16846691,cg16949228,cg17042326,cg17207485,cg17291251,cg17385905,cg17498841,cg17716961,cg17717333,cg17751646,cg17797106,cg17833958,cg17916960,cg18068256,cg18082583,cg18088723,cg18158658,cg18399056,cg18422575,cg18605382,cg18740289,cg18825076,cg18856296,cg18964274,cg19096327,cg19168482,cg19182537,cg19491776,cg19707454,cg19709743,cg19758317,cg19791489,cg19840088,cg20273704,cg20291244,cg20302111,cg20329620,cg20434272,cg20435097,cg20439393,cg20503657,cg20559634,cg20627754,cg20645010,cg20673407,cg20790161,cg20813589,cg20925263,cg21005828,cg21092790,cg21136789,cg21139150,cg21252483,cg21319527,cg21380608,cg21596469,cg21598751,cg21628539,cg21766592,cg21832243,cg21926612,cg21982573,cg22055719,cg22232119,cg22334681,cg22336359,cg22370094,cg22381144,cg22386492,cg22508957,cg22643110,cg22875332,cg22976778,cg23139584,cg23173402,cg23371584,cg23425970,cg23758822,cg23822407,cg23966593,cg24013909,cg24126361,cg24134472,cg24207161,cg24386456,cg24450063,cg24499839,cg24768821,cg24917105,cg25010880,cg25066655,cg25090994,cg25176297,cg25259712,cg25263912,cg25298410,cg25660036,cg25790333,cg25817165,cg25934064,cg25955126,cg25969472,cg25972069,cg25998278,cg26192567,cg26336701,cg26607553,cg26689483,cg26708920,cg26878626,cg27129145,cg27144592,cg27181169,cg27298252,cg27332938,cg27364652,cg27373749,cg27540604	GSM774236	0.0339
4.419	1.54e-07	Fetal_Renal_Pelvis	Fetal Renal Pelvis	DHS	UW.Fetal_Renal_Pelvis.ChromatinAccessibility.H-24078.DS18431.twopass.merge150.wgt10.zgt2.wig.gz	cg00044050,cg00049066,cg00053851,cg00062382,cg00093057,cg00171154,cg00292029,cg00299943,cg00339695,cg00346898,cg00379830,cg00412772,cg00420922,cg00422909,cg00453602,cg00472373,cg00474218,cg00483256,cg00545801,cg00569813,cg00618323,cg00646813,cg00901687,cg00944873,cg01000188,cg01003021,cg01014787,cg01030404,cg01074613,cg01089516,cg01193555,cg01239044,cg01256665,cg01283685,cg01339753,cg01367324,cg01369914,cg01393790,cg01527307,cg01627594,cg01641778,cg01642733,cg01647834,cg01733572,cg01739960,cg01741372,cg01745370,cg01814130,cg01818594,cg01851573,cg02028179,cg02067882,cg02154914,cg02176678,cg02196730,cg02206980,cg02232542,cg02255861,cg02280486,cg02345556,cg02427933,cg02492873,cg02521585,cg02527881,cg02531794,cg02550226,cg02562448,cg02610851,cg02673002,cg02701505,cg02754929,cg02767663,cg02784731,cg02834447,cg02838443,cg03021329,cg03050188,cg03108237,cg03113739,cg03192273,cg03216580,cg03229158,cg03285229,cg03305906,cg03314380,cg03329597,cg03347694,cg03366951,cg03372526,cg03417454,cg03458265,cg03551667,cg03567706,cg03680338,cg03847641,cg03849132,cg03904171,cg03907572,cg03957495,cg03961133,cg04060051,cg04078292,cg04282141,cg04335779,cg04390734,cg04392232,cg04415270,cg04477510,cg04522596,cg04545003,cg04614656,cg04618327,cg04723534,cg04734572,cg04772795,cg04832245,cg04902443,cg04931690,cg04940435,cg05008296,cg05047537,cg05054006,cg05057505,cg05168133,cg05205432,cg05393297,cg05434674,cg05508639,cg05578102,cg05623727,cg05702778,cg05714155,cg05715076,cg05841700,cg05971934,cg06060754,cg06087988,cg06088623,cg06142621,cg06242242,cg06245352,cg06254604,cg06292624,cg06318676,cg06400590,cg06422694,cg06431347,cg06459104,cg06577139,cg06597413,cg06600936,cg06645081,cg06737308,cg06775570,cg06795995,cg06809965,cg06909274,cg06917450,cg06937572,cg06969206,cg06970082,cg07034561,cg07042489,cg07095347,cg07113474,cg07218275,cg07233700,cg07310694,cg07364631,cg07366871,cg07398106,cg07461715,cg07469467,cg07505049,cg07547279,cg07591866,cg07624650,cg07673080,cg07702439,cg07728250,cg07774964,cg07791039,cg07803582,cg07836921,cg07908924,cg07916784,cg07960696,cg07972762,cg07999547,cg08070646,cg08130307,cg08163163,cg08213375,cg08292120,cg08339898,cg08344080,cg08370546,cg08382737,cg08399831,cg08408040,cg08457029,cg08466034,cg08477332,cg08497121,cg08558259,cg08710911,cg08723959,cg08748184,cg08927844,cg08972273,cg08975641,cg08979494,cg09118371,cg09122588,cg09134993,cg09136878,cg09173681,cg09179589,cg09247692,cg09284795,cg09366624,cg09395599,cg09449562,cg09489639,cg09531659,cg09571762,cg09592244,cg09796270,cg09797092,cg09808012,cg09821763,cg09894503,cg09918751,cg09992948,cg10022447,cg10064339,cg10070864,cg10193107,cg10216848,cg10217749,cg10230957,cg10414026,cg10414466,cg10451844,cg10549753,cg10563859,cg10579556,cg10717379,cg10807101,cg10807894,cg10833325,cg10889514,cg10897311,cg10992024,cg11030744,cg11292317,cg11417675,cg11432751,cg11541897,cg11655627,cg11688093,cg11785240,cg11886879,cg12046867,cg12061236,cg12175038,cg12214765,cg12242038,cg12261451,cg12381317,cg12389669,cg12405232,cg12551317,cg12647020,cg12830869,cg12832956,cg12859507,cg13073564,cg13082318,cg13156085,cg13185188,cg13279811,cg13378649,cg13391479,cg13473803,cg13573388,cg13592792,cg13593090,cg13622587,cg13632595,cg13639189,cg13670099,cg13674437,cg13721028,cg13785068,cg13837938,cg13867052,cg13878360,cg13883027,cg13897783,cg13906792,cg13984289,cg13989290,cg14004768,cg14009912,cg14040696,cg14061069,cg14110355,cg14118616,cg14138287,cg14179381,cg14240646,cg14242557,cg14244842,cg14308648,cg14310674,cg14317533,cg14327698,cg14354529,cg14398247,cg14468090,cg14476852,cg14507403,cg14516473,cg14575602,cg14588463,cg14695663,cg14775994,cg14940396,cg15145296,cg15268471,cg15323541,cg15391100,cg15563591,cg15625693,cg15769835,cg15790037,cg15824907,cg15831967,cg15876825,cg15919165,cg15927328,cg16004875,cg16159152,cg16185781,cg16223899,cg16301894,cg16320185,cg16356956,cg16359360,cg16427703,cg16463229,cg16496269,cg16545438,cg16547749,cg16604233,cg16618482,cg16674327,cg16676373,cg16785938,cg16846691,cg16949228,cg16949673,cg17042326,cg17059388,cg17095910,cg17207485,cg17235415,cg17291251,cg17300220,cg17365725,cg17498841,cg17519280,cg17716961,cg17717333,cg17747518,cg17797106,cg17833958,cg17843510,cg17916960,cg18035979,cg18082583,cg18088723,cg18116155,cg18158658,cg18224419,cg18340013,cg18399056,cg18422575,cg18529726,cg18605382,cg18675610,cg18768515,cg18825076,cg18856296,cg18964274,cg19096327,cg19168482,cg19182537,cg19336497,cg19415736,cg19432846,cg19491776,cg19494761,cg19508464,cg19707454,cg19709743,cg19758317,cg19766460,cg19840088,cg20010264,cg20246851,cg20273704,cg20291244,cg20302111,cg20329620,cg20434272,cg20435097,cg20439393,cg20503657,cg20627754,cg20673407,cg20790161,cg20813589,cg20925263,cg21005828,cg21092790,cg21101883,cg21136789,cg21139150,cg21252483,cg21319527,cg21596469,cg21598751,cg21766592,cg21832243,cg21926612,cg21982573,cg22055719,cg22232119,cg22334681,cg22370094,cg22381144,cg22386492,cg22409914,cg22508957,cg22594201,cg22643110,cg22676075,cg22680931,cg22740801,cg22859267,cg22875332,cg22976778,cg23139584,cg23173402,cg23261809,cg23283614,cg23371584,cg23416000,cg23425970,cg23479189,cg23489630,cg23521468,cg23710890,cg23718147,cg23758822,cg23822407,cg23881458,cg23966593,cg23982607,cg24013909,cg24122364,cg24126361,cg24334149,cg24386456,cg24413597,cg24426391,cg24450063,cg24471576,cg24499839,cg24796450,cg24807198,cg24846397,cg24917105,cg24956452,cg25010880,cg25066655,cg25090994,cg25176297,cg25259712,cg25263912,cg25273041,cg25298410,cg25315648,cg25379390,cg25534756,cg25639858,cg25660036,cg25734089,cg25790333,cg25934064,cg25969472,cg25972069,cg25993932,cg26096415,cg26192567,cg26336701,cg26433333,cg26607553,cg26611278,cg26689483,cg26754761,cg26765263,cg26878626,cg27129145,cg27181169,cg27208514,cg27332131,cg27332938,cg27364652,cg27366882,cg27373749,cg27449804,cg27466466,cg27482129,cg27643470	GSM817177	2.57e-06
4.578	4.02e-08	Fetal_Renal_Pelvis	Fetal Renal Pelvis	DHS	UW.Fetal_Renal_Pelvis.ChromatinAccessibility.H-24259.DS19386.twopass.merge150.wgt10.zgt2.wig.gz	cg00044050,cg00049066,cg00053851,cg00061907,cg00062382,cg00093057,cg00171154,cg00261912,cg00277334,cg00292029,cg00299943,cg00346898,cg00379830,cg00412772,cg00420922,cg00422909,cg00456672,cg00474218,cg00483256,cg00545801,cg00632496,cg00901687,cg00919702,cg01000188,cg01003021,cg01014787,cg01030404,cg01047297,cg01089516,cg01239044,cg01256391,cg01339753,cg01358620,cg01367324,cg01369914,cg01393790,cg01397395,cg01471240,cg01527307,cg01627594,cg01641778,cg01642733,cg01647834,cg01733572,cg01739960,cg01741372,cg01745370,cg01814130,cg01818594,cg01837375,cg01868499,cg01933774,cg01934777,cg01984146,cg02067882,cg02154914,cg02176678,cg02196730,cg02206980,cg02232542,cg02255861,cg02280486,cg02427933,cg02452253,cg02492873,cg02527881,cg02531794,cg02562448,cg02673002,cg02767663,cg02834447,cg02838443,cg02880444,cg03012946,cg03021329,cg03050188,cg03150042,cg03172568,cg03185552,cg03192273,cg03216580,cg03229158,cg03265014,cg03285229,cg03292688,cg03293050,cg03305906,cg03314380,cg03329597,cg03366951,cg03372526,cg03417454,cg03450102,cg03458265,cg03567706,cg03714609,cg03847641,cg03849132,cg03904171,cg03907572,cg03957495,cg03961133,cg04056620,cg04060051,cg04219001,cg04282141,cg04335779,cg04390734,cg04392232,cg04415270,cg04477510,cg04487205,cg04522596,cg04545003,cg04567334,cg04614656,cg04618327,cg04712314,cg04723534,cg04734572,cg04772795,cg04832245,cg04931690,cg04940435,cg05047537,cg05054006,cg05057505,cg05121110,cg05141217,cg05177932,cg05205432,cg05206802,cg05393297,cg05434674,cg05456810,cg05508639,cg05623727,cg05702778,cg05714155,cg05715076,cg05737778,cg05778324,cg05841700,cg05864683,cg06060754,cg06087988,cg06088623,cg06139006,cg06191042,cg06242242,cg06254604,cg06292624,cg06318676,cg06400590,cg06422694,cg06431347,cg06459104,cg06489993,cg06597413,cg06600936,cg06645081,cg06770995,cg06775570,cg06795995,cg06909274,cg06937572,cg06969206,cg06970082,cg07034561,cg07095347,cg07113474,cg07218275,cg07233700,cg07236652,cg07348845,cg07364631,cg07366871,cg07398106,cg07461715,cg07469467,cg07547279,cg07591866,cg07624650,cg07673080,cg07728250,cg07774964,cg07803582,cg07836921,cg07908924,cg07926491,cg07950857,cg07960696,cg07972762,cg07998124,cg07999547,cg08070646,cg08075305,cg08081727,cg08128133,cg08130307,cg08213375,cg08223699,cg08228808,cg08242665,cg08246844,cg08339898,cg08344080,cg08370546,cg08399831,cg08408040,cg08457029,cg08466034,cg08469646,cg08477332,cg08558259,cg08710911,cg08748184,cg08808042,cg08906930,cg08927844,cg09035930,cg09118371,cg09122588,cg09134993,cg09136878,cg09173681,cg09179589,cg09247692,cg09284795,cg09327582,cg09366624,cg09395599,cg09449562,cg09571762,cg09592244,cg09704116,cg09797092,cg09821763,cg09894503,cg09918751,cg09992948,cg10022447,cg10064339,cg10193107,cg10216848,cg10217749,cg10414026,cg10414466,cg10451844,cg10464577,cg10549753,cg10563859,cg10579556,cg10611692,cg10717379,cg10833325,cg10897311,cg10992024,cg11173636,cg11274580,cg11288282,cg11292317,cg11302988,cg11417675,cg11432751,cg11519708,cg11541897,cg11651266,cg11655627,cg11785240,cg11955249,cg12046867,cg12061236,cg12175038,cg12214765,cg12242038,cg12261451,cg12372610,cg12381317,cg12394010,cg12405232,cg12551317,cg12830869,cg12859507,cg12958046,cg13073564,cg13185188,cg13236934,cg13279811,cg13378649,cg13421331,cg13432682,cg13473803,cg13573388,cg13592792,cg13593090,cg13632595,cg13639189,cg13670099,cg13704772,cg13721028,cg13770235,cg13785068,cg13837721,cg13837938,cg13867052,cg13878360,cg13883027,cg13897783,cg13906792,cg13950578,cg13984289,cg13994823,cg14004768,cg14009912,cg14026202,cg14040696,cg14046302,cg14061069,cg14110355,cg14118616,cg14159011,cg14240646,cg14306366,cg14310674,cg14317533,cg14327698,cg14354529,cg14375478,cg14398247,cg14476852,cg14503247,cg14507403,cg14516473,cg14575602,cg14588463,cg14775994,cg14827090,cg14836018,cg15145296,cg15268471,cg15323541,cg15391100,cg15448707,cg15465615,cg15563591,cg15625693,cg15689036,cg15769835,cg15790037,cg15818696,cg15824907,cg15831967,cg15876825,cg15919165,cg15927328,cg15962507,cg16004875,cg16159152,cg16185781,cg16223899,cg16301894,cg16320185,cg16345566,cg16356956,cg16359360,cg16373820,cg16427703,cg16463229,cg16496269,cg16547749,cg16604233,cg16674327,cg16676373,cg16785938,cg16795295,cg16831933,cg16846691,cg16949228,cg16949673,cg17042326,cg17059388,cg17207485,cg17291251,cg17300220,cg17365725,cg17498841,cg17519280,cg17688768,cg17716961,cg17717333,cg17718095,cg17747518,cg17751646,cg17797106,cg17833958,cg17839226,cg17916960,cg18068256,cg18082583,cg18088723,cg18116155,cg18158658,cg18180276,cg18224419,cg18340013,cg18422575,cg18605382,cg18662080,cg18675610,cg18740289,cg18768515,cg18796879,cg18814616,cg18825076,cg18856296,cg18964274,cg19096327,cg19166043,cg19168482,cg19182537,cg19336497,cg19432846,cg19491776,cg19500155,cg19508464,cg19707454,cg19709475,cg19709743,cg19740012,cg19766460,cg19840088,cg19978674,cg20010264,cg20201458,cg20246851,cg20273704,cg20302111,cg20329620,cg20416874,cg20434272,cg20435097,cg20439393,cg20485607,cg20503657,cg20530481,cg20627754,cg20635144,cg20673407,cg20790161,cg20813589,cg20925263,cg20995928,cg21005828,cg21036336,cg21092790,cg21101883,cg21136789,cg21139150,cg21252483,cg21319527,cg21596469,cg21648391,cg21766592,cg21770322,cg21825059,cg21832243,cg21926612,cg21982573,cg22055719,cg22154765,cg22334681,cg22336359,cg22370094,cg22381144,cg22386492,cg22409914,cg22428049,cg22508957,cg22530927,cg22594201,cg22643110,cg22676075,cg22680931,cg22859267,cg22875332,cg22976778,cg23139584,cg23173402,cg23261809,cg23283614,cg23371584,cg23387288,cg23416000,cg23425970,cg23442650,cg23489630,cg23669063,cg23695209,cg23715200,cg23718147,cg23758822,cg23771949,cg23822407,cg23881458,cg23966593,cg23982607,cg24013909,cg24122364,cg24126361,cg24207161,cg24213184,cg24268161,cg24386456,cg24426391,cg24450063,cg24499839,cg24699150,cg24786174,cg24796450,cg24885937,cg25010880,cg25066655,cg25090994,cg25176297,cg25215230,cg25259712,cg25263912,cg25298410,cg25315648,cg25594106,cg25660036,cg25734089,cg25790333,cg25934064,cg25955126,cg25969472,cg25972069,cg25998278,cg26192567,cg26240274,cg26336701,cg26607553,cg26611278,cg26681889,cg26689483,cg26708920,cg26754761,cg26765263,cg26815032,cg26850117,cg26878626,cg27129145,cg27181169,cg27208514,cg27332131,cg27332938,cg27364652,cg27373749,cg27449804,cg27466466,cg27540604,cg27565232	GSM817218	7.34e-07
4.493	1.67e-08	Fetal_Renal_Pelvis	Fetal Renal Pelvis	DHS	UW.Fetal_Renal_Pelvis.ChromatinAccessibility.H-24477.DS20448.twopass.merge150.wgt10.zgt2.wig.gz	cg00044050,cg00049066,cg00061907,cg00062382,cg00093057,cg00171154,cg00206463,cg00211174,cg00261912,cg00277334,cg00292029,cg00299943,cg00336867,cg00379830,cg00390215,cg00412772,cg00420922,cg00422909,cg00456672,cg00474218,cg00483256,cg00505606,cg00545801,cg00569813,cg00618323,cg00657389,cg00676988,cg00687962,cg00766382,cg00901687,cg00919702,cg00928191,cg00944873,cg01000188,cg01003021,cg01014787,cg01030404,cg01047297,cg01089516,cg01239044,cg01283685,cg01339753,cg01359822,cg01367324,cg01369914,cg01387070,cg01393790,cg01471240,cg01527307,cg01553584,cg01641778,cg01642733,cg01647834,cg01733572,cg01739960,cg01741372,cg01745370,cg01814130,cg01818594,cg01837375,cg01868499,cg01933774,cg01934777,cg02067882,cg02154914,cg02176678,cg02196730,cg02206980,cg02232542,cg02276679,cg02280486,cg02290008,cg02345556,cg02427933,cg02439077,cg02492873,cg02521585,cg02527881,cg02531794,cg02562448,cg02582028,cg02610851,cg02673002,cg02701505,cg02754929,cg02767663,cg02834447,cg02866122,cg02880444,cg02893585,cg03021329,cg03050188,cg03108237,cg03113739,cg03150042,cg03192273,cg03216580,cg03229158,cg03265014,cg03285229,cg03293050,cg03305906,cg03314380,cg03366951,cg03372526,cg03387510,cg03408354,cg03417454,cg03453179,cg03458265,cg03567706,cg03806695,cg03808017,cg03819983,cg03847641,cg03849132,cg03904171,cg03907572,cg03957495,cg03961133,cg03999688,cg04005843,cg04060051,cg04132472,cg04219001,cg04282141,cg04335779,cg04390734,cg04392232,cg04415270,cg04477510,cg04522596,cg04545003,cg04567334,cg04614656,cg04618327,cg04723534,cg04734572,cg04772795,cg04832245,cg04833713,cg04902443,cg04911139,cg04931690,cg04940435,cg05047537,cg05054006,cg05141217,cg05168133,cg05177932,cg05205432,cg05269323,cg05327255,cg05393297,cg05434674,cg05488054,cg05508639,cg05578102,cg05623727,cg05702778,cg05714155,cg05737778,cg05778324,cg05841700,cg05846633,cg06060754,cg06087988,cg06088623,cg06193597,cg06242242,cg06245352,cg06254604,cg06292624,cg06318676,cg06400590,cg06422694,cg06459104,cg06489993,cg06577139,cg06597413,cg06600936,cg06645081,cg06737308,cg06775570,cg06795995,cg06809965,cg06909274,cg06917450,cg06937572,cg06969206,cg06970082,cg07034561,cg07095347,cg07113474,cg07218275,cg07233700,cg07348845,cg07364631,cg07366871,cg07461715,cg07469467,cg07505049,cg07547279,cg07591866,cg07624650,cg07673080,cg07702439,cg07728250,cg07733920,cg07774964,cg07791039,cg07803582,cg07836921,cg07908924,cg07916784,cg07926491,cg07950857,cg07960696,cg07972762,cg07998124,cg07999547,cg08070646,cg08128133,cg08130307,cg08163163,cg08166072,cg08213375,cg08223699,cg08246844,cg08292120,cg08339898,cg08344080,cg08347373,cg08370546,cg08399831,cg08408040,cg08457029,cg08466034,cg08469646,cg08477332,cg08497121,cg08531940,cg08558259,cg08710911,cg08723959,cg08748184,cg08808042,cg08927844,cg08972273,cg08979494,cg09035930,cg09118371,cg09122588,cg09134993,cg09136878,cg09173681,cg09179589,cg09247692,cg09284795,cg09293881,cg09335044,cg09366624,cg09395599,cg09449562,cg09571762,cg09592244,cg09712182,cg09796270,cg09808012,cg09821763,cg09894503,cg09918751,cg09954392,cg09992948,cg10022447,cg10059540,cg10064339,cg10070864,cg10193107,cg10216848,cg10217749,cg10230957,cg10414026,cg10414466,cg10451844,cg10549753,cg10563859,cg10579556,cg10717379,cg10807101,cg10807894,cg10897311,cg10992024,cg11173636,cg11292317,cg11369927,cg11417675,cg11432751,cg11519708,cg11541897,cg11568728,cg11655627,cg11745271,cg11785240,cg12012494,cg12046867,cg12061236,cg12160148,cg12175038,cg12214765,cg12242038,cg12261451,cg12381317,cg12393668,cg12449821,cg12551317,cg12615879,cg12830869,cg12859507,cg12861782,cg12958046,cg13061767,cg13073564,cg13185188,cg13279811,cg13370086,cg13378649,cg13391479,cg13452738,cg13473803,cg13573388,cg13592792,cg13593090,cg13632595,cg13639189,cg13670099,cg13704772,cg13721028,cg13770235,cg13785068,cg13837721,cg13837938,cg13862557,cg13878360,cg13883027,cg13897783,cg13920856,cg13950578,cg13984289,cg13989290,cg13994823,cg14004768,cg14009912,cg14040696,cg14046302,cg14061069,cg14110355,cg14118616,cg14138287,cg14240646,cg14242557,cg14306366,cg14310674,cg14317533,cg14327698,cg14354529,cg14375478,cg14468090,cg14476852,cg14503247,cg14507403,cg14516473,cg14575602,cg14588463,cg14695663,cg14711818,cg14775994,cg14793586,cg14836018,cg15145296,cg15268471,cg15391100,cg15427127,cg15465615,cg15495949,cg15563591,cg15625693,cg15769835,cg15790037,cg15824907,cg15876825,cg15927328,cg15962507,cg16118803,cg16159152,cg16185781,cg16187635,cg16223899,cg16301894,cg16320185,cg16345566,cg16356956,cg16359360,cg16373820,cg16393899,cg16405432,cg16427703,cg16463229,cg16491492,cg16496269,cg16545438,cg16547749,cg16606731,cg16674327,cg16676373,cg16785938,cg16795295,cg16831933,cg16846691,cg16949228,cg16949673,cg17042326,cg17059388,cg17207485,cg17228962,cg17235415,cg17289084,cg17291251,cg17300220,cg17365725,cg17443007,cg17474786,cg17498841,cg17519280,cg17586107,cg17688768,cg17716961,cg17717333,cg17718095,cg17751646,cg17797106,cg17833958,cg17839226,cg17843510,cg17884064,cg17887794,cg17916960,cg18068256,cg18082583,cg18088723,cg18116155,cg18158658,cg18209791,cg18340013,cg18399056,cg18421367,cg18422575,cg18605382,cg18662080,cg18675610,cg18740289,cg18768515,cg18814616,cg18825076,cg18856296,cg18964274,cg19096327,cg19166043,cg19168482,cg19182537,cg19225512,cg19336497,cg19432846,cg19491776,cg19500155,cg19508464,cg19547330,cg19573881,cg19707454,cg19709475,cg19709743,cg19758317,cg19766460,cg19840088,cg20010264,cg20201458,cg20246851,cg20273704,cg20291244,cg20302111,cg20329620,cg20434272,cg20435097,cg20439393,cg20497631,cg20503657,cg20559405,cg20627754,cg20635144,cg20673407,cg20756026,cg20790161,cg20813589,cg20925263,cg20999004,cg21005828,cg21092790,cg21101883,cg21136789,cg21139150,cg21252483,cg21319527,cg21596469,cg21648391,cg21766592,cg21825059,cg21832243,cg21926612,cg21982573,cg22055719,cg22194631,cg22278595,cg22334681,cg22336359,cg22370094,cg22381144,cg22386492,cg22409914,cg22508957,cg22530927,cg22594201,cg22643110,cg22676075,cg22680931,cg22740801,cg22859267,cg22875332,cg22976778,cg23139584,cg23173402,cg23283614,cg23371584,cg23416000,cg23425970,cg23489630,cg23669063,cg23689304,cg23695209,cg23715200,cg23718147,cg23758822,cg23822407,cg23881458,cg23966593,cg23982607,cg24013909,cg24122364,cg24126361,cg24207161,cg24218626,cg24299229,cg24303303,cg24334149,cg24386456,cg24450063,cg24471576,cg24499839,cg24566088,cg24699150,cg24768821,cg24786174,cg24796450,cg24885937,cg24917105,cg25010880,cg25066655,cg25090994,cg25176297,cg25215230,cg25249286,cg25259712,cg25263912,cg25298410,cg25315648,cg25534756,cg25594106,cg25620989,cg25639858,cg25660036,cg25734089,cg25790333,cg25817165,cg25934064,cg25955126,cg25969472,cg25972069,cg26073856,cg26096415,cg26192567,cg26240274,cg26336701,cg26430901,cg26607553,cg26611278,cg26689483,cg26754761,cg26765263,cg26815032,cg26850117,cg26878626,cg27129145,cg27181169,cg27201837,cg27208514,cg27298252,cg27332131,cg27332938,cg27364652,cg27373749,cg27466466,cg27482129,cg27507580	GSM878662	3.41e-07
1.764	0.0305	Fetal_Skin	Fetal Skin	DHS	UW.Fetal_Skin.ChromatinAccessibility.H-22337.DS10987.twopass.merge150.wgt10.zgt2.wig.gz	cg00043076,cg00049066,cg00062382,cg00093057,cg00171154,cg00206463,cg00292029,cg00299943,cg00379830,cg00412772,cg00420922,cg00474218,cg00479501,cg00483256,cg00545801,cg00901687,cg01000188,cg01014787,cg01030404,cg01047297,cg01358620,cg01367324,cg01393790,cg01427108,cg01471240,cg01641778,cg01642733,cg01647834,cg01733572,cg01739960,cg01741372,cg01745370,cg01814130,cg01818594,cg01868499,cg02067882,cg02196730,cg02206980,cg02232542,cg02280486,cg02345556,cg02427933,cg02452253,cg02492873,cg02527881,cg02531794,cg02562448,cg02754929,cg02767663,cg03021329,cg03050188,cg03192273,cg03229158,cg03265014,cg03285229,cg03293050,cg03305906,cg03314380,cg03329597,cg03331207,cg03366951,cg03372526,cg03387510,cg03458265,cg03492634,cg03567706,cg03849132,cg03904171,cg03907572,cg03957495,cg03961133,cg04060051,cg04282141,cg04335779,cg04390734,cg04392232,cg04617606,cg04618327,cg04723534,cg04734572,cg04832245,cg04931690,cg04940435,cg05047537,cg05054006,cg05141217,cg05327255,cg05393297,cg05623727,cg05841700,cg06060754,cg06245352,cg06254604,cg06292624,cg06400590,cg06597413,cg06600936,cg06645081,cg06737308,cg06775570,cg06795995,cg06909274,cg07034561,cg07095347,cg07113474,cg07136909,cg07233700,cg07364631,cg07366871,cg07469467,cg07547279,cg07591866,cg07624650,cg07791039,cg07803582,cg07908924,cg07926491,cg07960696,cg07999547,cg08070646,cg08128133,cg08213375,cg08223699,cg08242665,cg08344080,cg08370546,cg08408040,cg08457029,cg08469646,cg08558259,cg08710911,cg08927844,cg08979494,cg09035930,cg09075096,cg09118371,cg09173681,cg09179589,cg09247692,cg09284795,cg09449562,cg09592244,cg09712182,cg09797092,cg09887367,cg09894503,cg09992948,cg10019758,cg10022447,cg10064339,cg10070864,cg10193107,cg10216848,cg10217749,cg10414026,cg10451844,cg10579556,cg10611692,cg10717379,cg10833325,cg10897311,cg10992024,cg11173636,cg11292317,cg11417675,cg11432751,cg11541897,cg12046867,cg12061236,cg12175038,cg12214765,cg12242038,cg12394010,cg12551317,cg12859507,cg13279811,cg13378649,cg13473803,cg13573388,cg13632595,cg13704772,cg13721028,cg13770235,cg13785068,cg13837938,cg13862557,cg13878360,cg13883027,cg13897783,cg13950578,cg14004768,cg14009912,cg14110355,cg14118616,cg14240646,cg14306366,cg14310674,cg14317533,cg14354529,cg14375478,cg14398247,cg14468090,cg14476852,cg14484676,cg14507403,cg14516473,cg14775994,cg15268471,cg15391100,cg15563591,cg15625693,cg15824907,cg15831967,cg16159152,cg16187635,cg16301894,cg16356956,cg16359360,cg16427703,cg16463229,cg16547749,cg16618482,cg16619994,cg16674327,cg16676373,cg16846691,cg16949228,cg17042326,cg17059388,cg17207485,cg17291251,cg17498841,cg17519280,cg17716961,cg17717333,cg17751646,cg17797106,cg17833958,cg17843510,cg17916960,cg18068256,cg18082583,cg18088723,cg18116155,cg18158658,cg18224419,cg18340013,cg18422575,cg18605382,cg18825076,cg18856296,cg18964274,cg19096327,cg19168482,cg19182537,cg19432846,cg19491776,cg19508464,cg19709743,cg20010264,cg20246851,cg20291244,cg20302111,cg20434272,cg20435097,cg20439393,cg20485607,cg20503657,cg20627754,cg20673407,cg20790161,cg20925263,cg21101883,cg21139150,cg21252483,cg21319527,cg21596469,cg21766592,cg21825059,cg21832243,cg21926612,cg21982573,cg22055719,cg22232119,cg22278595,cg22334681,cg22370094,cg22381144,cg22386492,cg22409914,cg22508957,cg22859267,cg22875332,cg22976778,cg23056271,cg23139584,cg23173402,cg23371584,cg23416000,cg23425970,cg23758822,cg23881458,cg23887856,cg23966593,cg24122364,cg24126361,cg24213184,cg24386456,cg24450063,cg24499839,cg24699150,cg24796450,cg25010880,cg25176297,cg25215230,cg25298410,cg25534756,cg25790333,cg25934064,cg25969472,cg26192567,cg26336701,cg26607553,cg26765263,cg26878626,cg27129145,cg27181169,cg27275821,cg27332938,cg27364652,cg27466466,cg27485845	GSM817158	0.204
1.094	0.0999	Fetal_Spinal_Cord	Fetal Spinal Cord	DHS	UW.Fetal_Spinal_Cord.ChromatinAccessibility.H-24111.DS18501.twopass.merge150.wgt10.zgt2.wig.gz	cg00049066,cg00053851,cg00061907,cg00062382,cg00093057,cg00117506,cg00171154,cg00209612,cg00211174,cg00230924,cg00277334,cg00292029,cg00299943,cg00346898,cg00420922,cg00456672,cg00474218,cg00499668,cg00545801,cg00569813,cg00646813,cg00817464,cg00901687,cg00919702,cg00944873,cg01000188,cg01003021,cg01026233,cg01030404,cg01047297,cg01089516,cg01239044,cg01256391,cg01324219,cg01359822,cg01393581,cg01393790,cg01427108,cg01476442,cg01485708,cg01527307,cg01560476,cg01609658,cg01627594,cg01641778,cg01642733,cg01647834,cg01739960,cg01741372,cg01745370,cg01818594,cg01851573,cg01868499,cg01933774,cg01934777,cg01969012,cg02154914,cg02176678,cg02196730,cg02206980,cg02255861,cg02345556,cg02394506,cg02427933,cg02464551,cg02492873,cg02527881,cg02562448,cg02582028,cg02673002,cg02685365,cg02701505,cg02754929,cg02784731,cg02804067,cg02834447,cg02866122,cg03012946,cg03021329,cg03050188,cg03108237,cg03185552,cg03192273,cg03216580,cg03229158,cg03285229,cg03293050,cg03305906,cg03314380,cg03329597,cg03347694,cg03366951,cg03372526,cg03417454,cg03458265,cg03492634,cg03548384,cg03551667,cg03714609,cg03847641,cg03849132,cg03904171,cg03957495,cg03961133,cg03999688,cg04005843,cg04060051,cg04282141,cg04415270,cg04477510,cg04487205,cg04545003,cg04600792,cg04614656,cg04618327,cg04723534,cg04734572,cg04772795,cg04902443,cg04931690,cg04940435,cg05047537,cg05054006,cg05067963,cg05141217,cg05168133,cg05205432,cg05327255,cg05370838,cg05385477,cg05393297,cg05434674,cg05508639,cg05623727,cg05702778,cg05865280,cg05903274,cg05942817,cg05971934,cg06060754,cg06087988,cg06088623,cg06142621,cg06191042,cg06242242,cg06245352,cg06292624,cg06318676,cg06400590,cg06422694,cg06459104,cg06489993,cg06555230,cg06577139,cg06600936,cg06645081,cg06650235,cg06737308,cg06775570,cg06795995,cg06909274,cg06917450,cg06937572,cg06999654,cg07008989,cg07034561,cg07095347,cg07113474,cg07131374,cg07136909,cg07218275,cg07319276,cg07348845,cg07364631,cg07366871,cg07389228,cg07461715,cg07547279,cg07624650,cg07673080,cg07702439,cg07728250,cg07774964,cg07791039,cg07803582,cg07836921,cg07916784,cg07960696,cg07972762,cg07999547,cg08070646,cg08075305,cg08081727,cg08130307,cg08166072,cg08213375,cg08223699,cg08339898,cg08344080,cg08370546,cg08382737,cg08399831,cg08408040,cg08457029,cg08469646,cg08471588,cg08477332,cg08497121,cg08710911,cg08723959,cg08748184,cg08808042,cg08874645,cg08918950,cg08975641,cg09136878,cg09284795,cg09366624,cg09489639,cg09531659,cg09571762,cg09592244,cg09704116,cg09706368,cg09712182,cg09796270,cg09894503,cg09918751,cg09992948,cg10019758,cg10022447,cg10059540,cg10064339,cg10118595,cg10193107,cg10216848,cg10217749,cg10230957,cg10377240,cg10414026,cg10414466,cg10464577,cg10474158,cg10549753,cg10563859,cg10717379,cg10807101,cg10807894,cg10833325,cg10897311,cg10992024,cg11173636,cg11185950,cg11288282,cg11292317,cg11302988,cg11369927,cg11384510,cg11417675,cg11432751,cg11531820,cg11541897,cg12012494,cg12046867,cg12061236,cg12101870,cg12175038,cg12214765,cg12242038,cg12261451,cg12381317,cg12389669,cg12405232,cg12449821,cg12459000,cg12551317,cg12643970,cg12667040,cg12859507,cg12958046,cg13063264,cg13073564,cg13185188,cg13202585,cg13205059,cg13279811,cg13370086,cg13378649,cg13432682,cg13452738,cg13473803,cg13573388,cg13592792,cg13632595,cg13639189,cg13670099,cg13704772,cg13721028,cg13785068,cg13816228,cg13837721,cg13862557,cg13867052,cg13878360,cg13883027,cg13897783,cg13906792,cg13984289,cg14004768,cg14040696,cg14061069,cg14110355,cg14118616,cg14172482,cg14179381,cg14240646,cg14242557,cg14310674,cg14354529,cg14375478,cg14468090,cg14476852,cg14507403,cg14516473,cg14562523,cg14575602,cg14588463,cg14678088,cg14775994,cg14836018,cg15145296,cg15162535,cg15268471,cg15323541,cg15391100,cg15427127,cg15448707,cg15465615,cg15625693,cg15769835,cg15790037,cg15818696,cg15824907,cg15831967,cg15876825,cg15919165,cg15927328,cg16004875,cg16064932,cg16093786,cg16159152,cg16185781,cg16301894,cg16313243,cg16320185,cg16427703,cg16491492,cg16547749,cg16604233,cg16606731,cg16618482,cg16674327,cg16686316,cg16846691,cg16949228,cg17059388,cg17207485,cg17231980,cg17235415,cg17327111,cg17371064,cg17498841,cg17519280,cg17716961,cg17717333,cg17751646,cg17797106,cg17843510,cg17916960,cg18082583,cg18088723,cg18116155,cg18158658,cg18340013,cg18366541,cg18399056,cg18605382,cg18675610,cg18768515,cg18814616,cg18825076,cg18856296,cg19078123,cg19168482,cg19182537,cg19225512,cg19336497,cg19415736,cg19423996,cg19432846,cg19500155,cg19508464,cg19547330,cg19709743,cg19791489,cg19840088,cg19856934,cg20010264,cg20052632,cg20273704,cg20291244,cg20302111,cg20435097,cg20439393,cg20485607,cg20503657,cg20530481,cg20559405,cg20673407,cg20790161,cg20813589,cg20880067,cg20925263,cg20995928,cg21005828,cg21036336,cg21092790,cg21101883,cg21136789,cg21139150,cg21252483,cg21596469,cg21648391,cg21677940,cg21770322,cg21832243,cg21926612,cg21936454,cg21976957,cg21978135,cg22055719,cg22154765,cg22297065,cg22334681,cg22381144,cg22409914,cg22508957,cg22643110,cg22676075,cg22680931,cg22859267,cg22875332,cg22976778,cg23056271,cg23139584,cg23261809,cg23283614,cg23371584,cg23425970,cg23442650,cg23489630,cg23521468,cg23758822,cg23790876,cg23881458,cg23966593,cg23982607,cg24013909,cg24134472,cg24207161,cg24213184,cg24299229,cg24334149,cg24426391,cg24450063,cg24499839,cg24526136,cg24646951,cg24796450,cg24956452,cg25010880,cg25066655,cg25255357,cg25259712,cg25273041,cg25298410,cg25534756,cg25594106,cg25620989,cg25660036,cg25734089,cg25790333,cg25793399,cg25817165,cg25830869,cg25934064,cg25969472,cg25972069,cg26014689,cg26060021,cg26096415,cg26165212,cg26192567,cg26276556,cg26399995,cg26433333,cg26607553,cg26681889,cg26689483,cg26708214,cg26754761,cg26765263,cg26815032,cg26850117,cg26878626,cg26955980,cg27129145,cg27181169,cg27201837,cg27298252,cg27332938,cg27364652,cg27366882,cg27373749,cg27540604	GSM817189	0.661
0.595	0.259	Fetal_Spinal_Cord	Fetal Spinal Cord	DHS	UW.Fetal_Spinal_Cord.ChromatinAccessibility.H-24409.DS20351.twopass.merge150.wgt10.zgt2.wig.gz	cg00044050,cg00051200,cg00061907,cg00062382,cg00093057,cg00117506,cg00171154,cg00211174,cg00261912,cg00292029,cg00295879,cg00299943,cg00336867,cg00412772,cg00420922,cg00474218,cg00569813,cg00646813,cg00657389,cg00749291,cg00817464,cg00858294,cg00901687,cg01000188,cg01030404,cg01047297,cg01067983,cg01074613,cg01089516,cg01239044,cg01359822,cg01369914,cg01393790,cg01464515,cg01476442,cg01527307,cg01609658,cg01627594,cg01641778,cg01642733,cg01733572,cg01741372,cg01745370,cg01818594,cg01837375,cg01851573,cg01868499,cg02084211,cg02154914,cg02196730,cg02206980,cg02345556,cg02394506,cg02427933,cg02492873,cg02527881,cg02582028,cg02610851,cg02673002,cg02685365,cg02754929,cg02784731,cg02804067,cg02834447,cg02880444,cg03021329,cg03050188,cg03108237,cg03113739,cg03185552,cg03192273,cg03216580,cg03229158,cg03305906,cg03329597,cg03366951,cg03372526,cg03387510,cg03417454,cg03458265,cg03660162,cg03680338,cg03714609,cg03849132,cg03904171,cg03961133,cg04005843,cg04056620,cg04060051,cg04110105,cg04282141,cg04390734,cg04415270,cg04471037,cg04477510,cg04487205,cg04545003,cg04614656,cg04723534,cg04734572,cg04772795,cg04832245,cg04902443,cg04931690,cg04940435,cg05047537,cg05054006,cg05115763,cg05141217,cg05168133,cg05205432,cg05434674,cg05488054,cg05508639,cg05578102,cg05599196,cg05623727,cg05702778,cg05841700,cg05903274,cg06060754,cg06088623,cg06142621,cg06191042,cg06242242,cg06245352,cg06292624,cg06318676,cg06400590,cg06422694,cg06431347,cg06459104,cg06489993,cg06529643,cg06600936,cg06645081,cg06737308,cg06775570,cg06795995,cg06809965,cg06917450,cg07034561,cg07095347,cg07113474,cg07131374,cg07187342,cg07218275,cg07326602,cg07364631,cg07366871,cg07389228,cg07461715,cg07469467,cg07547279,cg07583744,cg07587117,cg07624650,cg07728250,cg07774964,cg07791039,cg07803582,cg07836921,cg07908924,cg07916784,cg07926491,cg07960696,cg07984904,cg07999547,cg08070646,cg08075305,cg08130307,cg08213375,cg08223699,cg08339898,cg08370546,cg08382737,cg08399831,cg08408040,cg08457029,cg08466034,cg08469646,cg08477332,cg08497121,cg08710911,cg08713344,cg08723959,cg08748184,cg08808042,cg08918950,cg08927844,cg08972273,cg08979494,cg09136878,cg09173681,cg09284795,cg09366624,cg09449562,cg09489639,cg09571762,cg09592244,cg09799186,cg09821763,cg09894503,cg09992948,cg10022447,cg10064339,cg10193107,cg10216848,cg10217749,cg10230957,cg10413945,cg10414026,cg10414466,cg10474158,cg10549753,cg10579556,cg10611692,cg10717379,cg10807101,cg10807894,cg10897311,cg11173636,cg11185950,cg11265725,cg11288282,cg11292317,cg11369927,cg11417675,cg11432751,cg11541897,cg11601663,cg11688093,cg12046867,cg12061236,cg12175038,cg12193298,cg12214765,cg12242038,cg12261451,cg12381317,cg12389669,cg12405232,cg12449821,cg12459000,cg12478742,cg12547847,cg12551317,cg12615879,cg12770644,cg12832956,cg12859507,cg12940618,cg13061767,cg13073564,cg13084372,cg13118835,cg13185188,cg13205059,cg13236934,cg13279811,cg13370086,cg13378649,cg13427897,cg13473803,cg13573388,cg13593090,cg13632595,cg13639189,cg13670099,cg13704772,cg13721028,cg13770235,cg13785068,cg13837721,cg13862557,cg13878360,cg13883027,cg13897783,cg13906792,cg14004768,cg14010105,cg14061069,cg14110355,cg14118616,cg14138287,cg14172482,cg14240646,cg14310674,cg14317533,cg14468090,cg14476852,cg14497143,cg14507403,cg14516473,cg14575602,cg14588463,cg14775994,cg14827090,cg15145296,cg15268471,cg15323541,cg15427127,cg15448707,cg15451537,cg15465615,cg15495949,cg15790037,cg15818696,cg15824907,cg15876825,cg15927328,cg16004875,cg16159152,cg16162590,cg16185781,cg16223899,cg16301894,cg16313243,cg16405432,cg16427703,cg16463229,cg16547749,cg16604233,cg16606731,cg16647257,cg16674327,cg16676373,cg16747321,cg16785938,cg16846691,cg16949228,cg16949673,cg17042326,cg17059388,cg17231980,cg17291251,cg17327111,cg17498841,cg17519280,cg17688768,cg17716961,cg17717333,cg17751646,cg17797106,cg17843510,cg17916960,cg18082583,cg18088723,cg18158658,cg18340013,cg18605382,cg18675610,cg18768515,cg18814616,cg18825076,cg18856296,cg19082212,cg19096327,cg19182537,cg19225512,cg19336497,cg19415736,cg19491776,cg19707454,cg19709743,cg19766460,cg19856934,cg19976997,cg20052632,cg20291244,cg20302111,cg20435097,cg20439393,cg20503657,cg20627754,cg20635144,cg20673407,cg20756026,cg20790161,cg20813589,cg20880067,cg21005828,cg21036336,cg21101883,cg21136789,cg21139150,cg21252483,cg21596469,cg21598751,cg21766592,cg21770322,cg21825059,cg21832243,cg21926612,cg21976957,cg21978135,cg22055719,cg22297065,cg22334681,cg22381144,cg22386492,cg22508957,cg22643110,cg22676075,cg22680931,cg22740801,cg22856976,cg22859267,cg22875332,cg22976778,cg23056271,cg23139584,cg23149302,cg23261809,cg23283614,cg23371584,cg23387288,cg23425970,cg23429235,cg23758822,cg23966593,cg23982607,cg24213184,cg24450063,cg24499839,cg24796450,cg24917105,cg25010880,cg25176297,cg25259712,cg25263912,cg25273041,cg25298410,cg25534756,cg25594106,cg25660036,cg25734089,cg25790333,cg25830869,cg25934064,cg25969472,cg25998278,cg26014689,cg26096415,cg26192567,cg26276556,cg26399995,cg26607553,cg26681889,cg26689483,cg26690915,cg26809488,cg26878626,cg27116966,cg27129145,cg27144592,cg27181169,cg27201837,cg27298252,cg27332938,cg27360277,cg27364652,cg27366882,cg27373749,cg27540604	GSM878661	1
0.846	0.173	Fetal_Spinal_Cord	Fetal Spinal Cord	DHS	UW.Fetal_Spinal_Cord.ChromatinAccessibility.H-24493.DS20530.twopass.merge150.wgt10.zgt2.wig.gz	cg00044050,cg00049066,cg00061907,cg00062382,cg00093057,cg00117506,cg00171154,cg00211174,cg00261912,cg00277334,cg00292029,cg00299943,cg00326788,cg00420922,cg00505606,cg00569813,cg00646813,cg00687962,cg00766382,cg00858294,cg00901687,cg00944873,cg01000188,cg01026233,cg01030404,cg01047297,cg01074613,cg01119319,cg01239044,cg01359822,cg01393790,cg01476442,cg01527307,cg01627594,cg01641778,cg01642733,cg01647834,cg01733572,cg01741372,cg01745370,cg01818594,cg01837375,cg01851573,cg01868499,cg02084211,cg02154914,cg02176678,cg02196730,cg02206980,cg02345556,cg02394506,cg02464551,cg02492873,cg02550226,cg02562448,cg02582028,cg02673002,cg02754929,cg02784731,cg02804067,cg02834447,cg02893585,cg03021329,cg03050188,cg03108237,cg03113739,cg03172568,cg03192273,cg03216580,cg03265014,cg03285229,cg03293050,cg03305906,cg03329597,cg03366951,cg03372526,cg03417454,cg03453179,cg03458265,cg03492634,cg03551667,cg03714609,cg03849132,cg03904171,cg03957495,cg03961133,cg04005843,cg04056620,cg04060051,cg04132472,cg04282141,cg04415270,cg04471037,cg04545003,cg04567334,cg04614656,cg04723534,cg04734572,cg04772795,cg04902443,cg04911139,cg04931690,cg04940435,cg05047537,cg05054006,cg05141217,cg05168133,cg05205432,cg05385477,cg05434674,cg05508639,cg05578102,cg05623727,cg05702778,cg05841700,cg05865280,cg05942817,cg05971934,cg06060754,cg06088623,cg06142621,cg06191042,cg06193597,cg06242242,cg06245352,cg06318676,cg06345078,cg06400590,cg06422694,cg06431347,cg06459104,cg06489993,cg06529643,cg06561607,cg06600936,cg06737308,cg06775570,cg06937572,cg07034561,cg07095347,cg07113474,cg07131374,cg07218275,cg07310694,cg07319276,cg07326602,cg07364631,cg07366871,cg07461715,cg07469467,cg07547279,cg07624650,cg07673080,cg07728250,cg07774964,cg07791039,cg07803582,cg07836921,cg07908924,cg07916784,cg07950857,cg07998124,cg07999547,cg08070646,cg08075305,cg08188060,cg08213375,cg08223699,cg08242665,cg08246428,cg08339898,cg08344080,cg08370546,cg08382737,cg08399831,cg08408040,cg08457029,cg08469646,cg08477332,cg08497121,cg08710911,cg08748184,cg08808042,cg08918950,cg08927844,cg08979494,cg09136878,cg09173681,cg09284795,cg09327582,cg09366624,cg09489639,cg09571762,cg09592244,cg09796270,cg09821763,cg09992948,cg10022447,cg10059540,cg10064339,cg10193107,cg10216848,cg10217749,cg10414026,cg10414466,cg10474158,cg10549753,cg10563859,cg10807101,cg10807894,cg10897311,cg11173636,cg11369927,cg11417675,cg11432751,cg11541897,cg11602361,cg11655627,cg12046867,cg12061236,cg12175038,cg12214765,cg12242038,cg12261451,cg12381317,cg12405232,cg12449821,cg12459000,cg12547847,cg12551317,cg12582695,cg12859507,cg13073564,cg13084372,cg13185188,cg13202585,cg13279811,cg13370086,cg13378649,cg13427897,cg13432682,cg13473803,cg13573388,cg13632595,cg13639189,cg13704772,cg13721028,cg13770235,cg13785068,cg13837721,cg13897783,cg13906792,cg13984289,cg14004768,cg14061069,cg14110355,cg14118616,cg14240646,cg14242557,cg14244842,cg14310674,cg14476852,cg14507403,cg14516473,cg14575602,cg14588463,cg14775994,cg14827090,cg14836018,cg15145296,cg15268471,cg15323541,cg15465615,cg15563591,cg15790037,cg15818696,cg15824907,cg15831967,cg15876825,cg15927328,cg16159152,cg16223899,cg16301894,cg16320185,cg16405432,cg16491492,cg16496269,cg16544318,cg16604233,cg16618482,cg16647257,cg16674327,cg16676373,cg16846691,cg16949228,cg16949673,cg17059388,cg17207485,cg17231980,cg17235415,cg17291251,cg17327111,cg17498841,cg17519280,cg17688768,cg17716961,cg17717333,cg17751646,cg17797106,cg17843510,cg17916960,cg18082583,cg18158658,cg18243471,cg18340013,cg18366541,cg18496131,cg18506297,cg18675610,cg18768515,cg18814616,cg18825076,cg18856296,cg19168482,cg19182537,cg19225512,cg19415736,cg19432846,cg19508464,cg19547330,cg19573457,cg19607371,cg19707454,cg19709743,cg19766460,cg19791489,cg19840088,cg19856934,cg20052632,cg20246851,cg20291244,cg20302111,cg20313677,cg20435097,cg20439393,cg20503657,cg20530481,cg20559405,cg20559634,cg20635144,cg20673407,cg20790161,cg20880067,cg20898920,cg20925263,cg20995928,cg21005828,cg21092790,cg21101883,cg21136789,cg21139150,cg21596469,cg21598751,cg21770322,cg21832243,cg21861901,cg21926612,cg21976957,cg22055719,cg22297065,cg22334681,cg22386492,cg22508957,cg22643110,cg22676075,cg22680931,cg22859267,cg22875332,cg22976778,cg23056271,cg23139584,cg23283614,cg23371584,cg23387288,cg23425970,cg23489630,cg23521468,cg23715200,cg23758822,cg23822407,cg23881458,cg23961843,cg23966593,cg23982607,cg24013909,cg24126361,cg24213184,cg24299229,cg24450063,cg24499839,cg24796450,cg24885937,cg24917105,cg24956452,cg25010880,cg25176297,cg25259712,cg25263912,cg25273041,cg25534756,cg25594106,cg25620989,cg25639858,cg25734089,cg25790333,cg25934064,cg25955126,cg25969472,cg25972069,cg26014689,cg26096415,cg26192567,cg26276556,cg26607553,cg26689483,cg26754761,cg26815032,cg26878626,cg27077359,cg27089226,cg27129145,cg27181169,cg27201837,cg27298252,cg27332131,cg27332938,cg27364652,cg27366882,cg27373749,cg27565232	GSM878663	1
5.775	2.2e-11	Fetal_Spleen	Fetal Spleen	DHS	UW.Fetal_Spleen.ChromatinAccessibility.H-23399.DS17448.twopass.merge150.wgt10.zgt2.wig.gz	cg00044050,cg00049066,cg00057667,cg00061907,cg00062382,cg00093057,cg00211174,cg00292029,cg00295879,cg00299943,cg00364704,cg00379830,cg00390215,cg00412772,cg00420922,cg00472373,cg00474218,cg00545801,cg00569813,cg00646813,cg00687962,cg00744898,cg00766382,cg00817464,cg00901687,cg01000188,cg01003021,cg01030404,cg01047297,cg01089516,cg01108642,cg01239044,cg01358620,cg01359822,cg01367324,cg01369914,cg01427108,cg01464515,cg01485708,cg01560476,cg01615050,cg01627594,cg01641778,cg01642733,cg01647834,cg01733572,cg01741372,cg01745370,cg01818594,cg01868499,cg02084211,cg02141393,cg02196730,cg02206980,cg02345556,cg02427933,cg02464551,cg02492873,cg02527881,cg02560323,cg02582028,cg02610851,cg02673002,cg02701505,cg02754929,cg02767663,cg02784731,cg02834447,cg02880444,cg02947253,cg03021329,cg03067884,cg03076240,cg03113739,cg03150042,cg03192273,cg03216580,cg03229158,cg03265014,cg03285229,cg03292688,cg03305906,cg03329597,cg03366951,cg03372526,cg03387510,cg03417454,cg03453179,cg03458265,cg03551667,cg03559406,cg03806695,cg03808017,cg03849132,cg03907572,cg03957495,cg03961133,cg04078292,cg04110105,cg04282141,cg04335779,cg04417703,cg04471037,cg04545003,cg04614656,cg04712314,cg04723534,cg04734572,cg04772795,cg04832245,cg04902443,cg04911139,cg04931690,cg04932937,cg04940435,cg05047537,cg05054006,cg05057505,cg05067963,cg05121110,cg05141217,cg05168133,cg05182265,cg05205432,cg05292325,cg05327255,cg05393297,cg05578102,cg05628927,cg05702778,cg05715076,cg05841700,cg05903274,cg05986041,cg06060754,cg06087988,cg06088623,cg06139006,cg06207961,cg06242242,cg06254604,cg06292624,cg06318676,cg06340812,cg06405219,cg06422694,cg06459104,cg06577139,cg06600936,cg06645081,cg06737308,cg06775570,cg06790244,cg06795995,cg06809965,cg07034561,cg07042489,cg07113474,cg07189579,cg07218275,cg07296473,cg07348845,cg07366871,cg07389228,cg07461715,cg07469467,cg07547279,cg07624650,cg07673080,cg07728250,cg07774964,cg07791039,cg07908924,cg07916784,cg07926491,cg07950857,cg07972762,cg07984904,cg07999547,cg08070646,cg08075305,cg08130307,cg08188060,cg08213375,cg08246844,cg08292120,cg08344080,cg08347373,cg08370546,cg08399831,cg08408040,cg08457029,cg08466034,cg08469646,cg08477332,cg08511308,cg08531940,cg08710911,cg08723959,cg08874645,cg08906930,cg08927844,cg08972273,cg08975641,cg08979494,cg09035930,cg09075096,cg09136878,cg09173681,cg09179589,cg09284795,cg09293881,cg09366624,cg09531659,cg09571762,cg09592244,cg09712182,cg09797092,cg09821763,cg09894503,cg09992948,cg10022447,cg10064339,cg10193107,cg10216848,cg10230957,cg10300540,cg10413945,cg10414026,cg10414466,cg10466124,cg10563859,cg10579556,cg10599446,cg10717379,cg10724255,cg10769442,cg10807101,cg10807894,cg10833325,cg10897311,cg10988872,cg10992024,cg11022501,cg11173636,cg11288672,cg11417675,cg11432751,cg11531820,cg11541897,cg11568728,cg11651266,cg11655627,cg11688093,cg11785240,cg11886879,cg11942930,cg12046867,cg12061236,cg12084908,cg12128614,cg12175038,cg12242038,cg12261451,cg12381317,cg12392612,cg12405232,cg12560076,cg12615879,cg12832956,cg12859507,cg13063264,cg13073564,cg13156085,cg13185188,cg13236934,cg13279811,cg13378649,cg13421331,cg13427897,cg13432682,cg13452738,cg13473803,cg13592792,cg13593090,cg13625021,cg13632595,cg13639189,cg13694664,cg13704772,cg13721028,cg13770235,cg13785068,cg13816228,cg13837721,cg13897783,cg13906792,cg13970118,cg13984289,cg13994823,cg14004768,cg14061069,cg14094101,cg14110355,cg14118616,cg14240646,cg14242557,cg14244842,cg14310674,cg14317533,cg14375478,cg14398247,cg14476852,cg14507403,cg14516473,cg14588463,cg14695663,cg14775994,cg14793586,cg14827090,cg15043341,cg15145296,cg15268471,cg15282031,cg15323541,cg15448707,cg15495949,cg15563591,cg15634717,cg15790037,cg15818696,cg15823649,cg15824907,cg15831967,cg15919165,cg15927328,cg16004875,cg16064932,cg16152139,cg16159152,cg16185781,cg16187635,cg16223899,cg16301894,cg16313243,cg16320185,cg16345566,cg16393899,cg16405432,cg16427703,cg16544318,cg16547749,cg16604233,cg16674327,cg16676373,cg16846691,cg16915469,cg16949228,cg17059388,cg17235415,cg17289084,cg17291251,cg17300220,cg17385905,cg17430681,cg17474786,cg17498841,cg17519280,cg17716961,cg17717333,cg17718095,cg17747518,cg17751646,cg17797106,cg17833958,cg17839226,cg17843510,cg17884064,cg17887794,cg18082583,cg18088723,cg18116155,cg18158658,cg18209791,cg18224419,cg18243471,cg18340013,cg18399056,cg18512352,cg18529726,cg18605382,cg18675610,cg18768515,cg18814616,cg18825076,cg18856296,cg19096327,cg19168482,cg19182537,cg19225512,cg19336497,cg19415736,cg19423996,cg19432846,cg19491776,cg19494761,cg19505399,cg19573457,cg19573881,cg19579005,cg19707454,cg19709743,cg19766460,cg19774973,cg19791489,cg19840088,cg20201458,cg20273704,cg20291244,cg20302111,cg20434272,cg20439393,cg20503657,cg20559634,cg20627754,cg20673407,cg20681671,cg20790161,cg20813589,cg20859560,cg20880067,cg20925263,cg21005828,cg21092790,cg21136789,cg21139150,cg21252483,cg21588594,cg21598751,cg21677940,cg21766592,cg21832243,cg21926612,cg21936454,cg22026953,cg22055719,cg22154765,cg22232119,cg22334681,cg22386492,cg22409914,cg22428049,cg22508957,cg22594201,cg22643110,cg22676075,cg22680931,cg22859267,cg22875332,cg22976778,cg23139584,cg23173402,cg23261809,cg23283614,cg23371584,cg23479189,cg23489630,cg23695209,cg23719516,cg23758822,cg23790876,cg23822407,cg23881458,cg23902076,cg23961843,cg23966593,cg23982607,cg24000536,cg24134472,cg24207161,cg24218626,cg24268161,cg24334149,cg24450063,cg24471576,cg24499839,cg24768821,cg24786174,cg24885937,cg25010880,cg25066655,cg25176297,cg25263912,cg25273041,cg25298410,cg25315648,cg25394960,cg25534756,cg25594106,cg25620989,cg25660036,cg25699273,cg25734089,cg25817165,cg25830869,cg25898431,cg25969472,cg25993932,cg26096415,cg26192567,cg26336701,cg26536713,cg26607553,cg26689483,cg26708920,cg26765263,cg26878626,cg27129145,cg27181169,cg27298252,cg27332938,cg27364652,cg27366882,cg27373749,cg27449804,cg27466466,cg27485845,cg27540604	GSM701509	8.42e-10
5.377	2.19e-10	Fetal_Stomach	Fetal Stomach	DHS	UW.Fetal_Stomach.ChromatinAccessibility.H-23589.DS16530.twopass.merge150.wgt10.zgt2.wig.gz	cg00043076,cg00048149,cg00051200,cg00061907,cg00062382,cg00093057,cg00230924,cg00258198,cg00261912,cg00292029,cg00295879,cg00299943,cg00334056,cg00336867,cg00346898,cg00379830,cg00412772,cg00420922,cg00453602,cg00474218,cg00482157,cg00483256,cg00569813,cg00622170,cg00646813,cg00657389,cg00749291,cg00817464,cg00901687,cg00928191,cg00944873,cg00972731,cg01000188,cg01003021,cg01004859,cg01026233,cg01030404,cg01047297,cg01067983,cg01089516,cg01239044,cg01256665,cg01324539,cg01338228,cg01359822,cg01367324,cg01393790,cg01427108,cg01553584,cg01560476,cg01615050,cg01627594,cg01641778,cg01642733,cg01733572,cg01739960,cg01741372,cg01745370,cg01814130,cg01818594,cg01837375,cg01851573,cg01868499,cg01934777,cg01969012,cg01984146,cg02067882,cg02154914,cg02176678,cg02196730,cg02206980,cg02276679,cg02280486,cg02345556,cg02394506,cg02427933,cg02439077,cg02492873,cg02527881,cg02582028,cg02673002,cg02701505,cg02754929,cg02767663,cg02784731,cg02834447,cg02838443,cg02880444,cg02893585,cg03021329,cg03050188,cg03113739,cg03185552,cg03192273,cg03216580,cg03229158,cg03285229,cg03305906,cg03314380,cg03329597,cg03366951,cg03372526,cg03417454,cg03453179,cg03458265,cg03477993,cg03492634,cg03548384,cg03680338,cg03806695,cg03808017,cg03847641,cg03904171,cg03957495,cg03999688,cg04060051,cg04078292,cg04282141,cg04335779,cg04390734,cg04471037,cg04487205,cg04545003,cg04567334,cg04614656,cg04723534,cg04734572,cg04772795,cg04833713,cg04902443,cg04911139,cg04931690,cg04940435,cg04948744,cg05047537,cg05054006,cg05057505,cg05141217,cg05168133,cg05177932,cg05205432,cg05292325,cg05370838,cg05378572,cg05385477,cg05393297,cg05434674,cg05456810,cg05578102,cg05599196,cg05623727,cg05628927,cg05702778,cg05714155,cg05737778,cg05841700,cg05865280,cg05986041,cg06060754,cg06087988,cg06088623,cg06136408,cg06139006,cg06191042,cg06242242,cg06245352,cg06292624,cg06318676,cg06422694,cg06431347,cg06437446,cg06459104,cg06561607,cg06600936,cg06645081,cg06737308,cg06775570,cg06795995,cg06809965,cg06917450,cg06937572,cg06969206,cg07034561,cg07095347,cg07113474,cg07136909,cg07218275,cg07233700,cg07348845,cg07364631,cg07366871,cg07389228,cg07461715,cg07469467,cg07480608,cg07547279,cg07624650,cg07673080,cg07774964,cg07791039,cg07803582,cg07908924,cg07916784,cg07926491,cg07950857,cg07972762,cg07999547,cg08070646,cg08130307,cg08163163,cg08213375,cg08276054,cg08339898,cg08344080,cg08347373,cg08370546,cg08399831,cg08408040,cg08466034,cg08471801,cg08497121,cg08558259,cg08710911,cg08713344,cg08723959,cg08748184,cg08906930,cg08918950,cg08927844,cg08944484,cg08972273,cg08979494,cg09075096,cg09118371,cg09125924,cg09136878,cg09173681,cg09247692,cg09284795,cg09293881,cg09354533,cg09366624,cg09473249,cg09489639,cg09571762,cg09592244,cg09592903,cg09754076,cg09754225,cg09796270,cg09821763,cg09848303,cg09887367,cg09894503,cg09992948,cg10022447,cg10064339,cg10070864,cg10118595,cg10193107,cg10216848,cg10217749,cg10230957,cg10233674,cg10414026,cg10414466,cg10549753,cg10563859,cg10579556,cg10807101,cg10807894,cg10897311,cg10988872,cg10992024,cg11103458,cg11173636,cg11288282,cg11288672,cg11292317,cg11417675,cg11432751,cg11460465,cg11541897,cg11568728,cg11602361,cg11655627,cg11688093,cg11721950,cg11785240,cg11886879,cg12046867,cg12061236,cg12077223,cg12175038,cg12214765,cg12242038,cg12261451,cg12381317,cg12389669,cg12405232,cg12478742,cg12551317,cg12615879,cg12832956,cg12859507,cg12882968,cg13061767,cg13185188,cg13236934,cg13279811,cg13427897,cg13452738,cg13573388,cg13592792,cg13622587,cg13632595,cg13639189,cg13666471,cg13670099,cg13704772,cg13721028,cg13770235,cg13785068,cg13837721,cg13837938,cg13878360,cg13897783,cg13906792,cg13937483,cg13970118,cg13989290,cg13994823,cg14004768,cg14009912,cg14022616,cg14061069,cg14118616,cg14138287,cg14159011,cg14172482,cg14179381,cg14187293,cg14240646,cg14242557,cg14310674,cg14317533,cg14354529,cg14375478,cg14398247,cg14468090,cg14476852,cg14507403,cg14516473,cg14575602,cg14588463,cg14695663,cg14701959,cg14775994,cg14787909,cg14836018,cg14940396,cg15145296,cg15268471,cg15282031,cg15323541,cg15391100,cg15448707,cg15465615,cg15563591,cg15689036,cg15790037,cg15818696,cg15824907,cg15831967,cg15876825,cg15927328,cg15962507,cg16004875,cg16127514,cg16159152,cg16185781,cg16223899,cg16359360,cg16373820,cg16427703,cg16463229,cg16496269,cg16544318,cg16545438,cg16604233,cg16606731,cg16674327,cg16676373,cg16785938,cg16795295,cg16831933,cg16846691,cg16915469,cg16949228,cg16949673,cg17073306,cg17095910,cg17122758,cg17235415,cg17365725,cg17430681,cg17498841,cg17612310,cg17716961,cg17717333,cg17718095,cg17751646,cg17797106,cg17833958,cg17839226,cg17843510,cg17916960,cg18082583,cg18088723,cg18116155,cg18158658,cg18340013,cg18399056,cg18496131,cg18506297,cg18605382,cg18675610,cg18814616,cg18825076,cg18856296,cg19082212,cg19096327,cg19168482,cg19182537,cg19225512,cg19336497,cg19489172,cg19491776,cg19500155,cg19505399,cg19573881,cg19707454,cg19709743,cg19723528,cg19740012,cg19766460,cg19840088,cg19856934,cg19976628,cg20052632,cg20201458,cg20246851,cg20273704,cg20291244,cg20302111,cg20329620,cg20416874,cg20434272,cg20435097,cg20439393,cg20485607,cg20503657,cg20635144,cg20673407,cg20800892,cg20813589,cg20880067,cg20925263,cg21005828,cg21036336,cg21092790,cg21136789,cg21139150,cg21252483,cg21319527,cg21406002,cg21596469,cg21598751,cg21677940,cg21766592,cg21770322,cg21825059,cg21832243,cg21926612,cg21982573,cg22006593,cg22055719,cg22232119,cg22381144,cg22386492,cg22508957,cg22643110,cg22676075,cg22680931,cg22740801,cg22875332,cg22976778,cg23056271,cg23139584,cg23149302,cg23173402,cg23261809,cg23283614,cg23371584,cg23425970,cg23429235,cg23489630,cg23521468,cg23695209,cg23710890,cg23758822,cg23822407,cg23966593,cg23982607,cg24000536,cg24013909,cg24207161,cg24299229,cg24334149,cg24386456,cg24419071,cg24450063,cg24499839,cg24526136,cg24566088,cg24917105,cg25010880,cg25066655,cg25176297,cg25215230,cg25263912,cg25298410,cg25299406,cg25534756,cg25594106,cg25606969,cg25620989,cg25660036,cg25781686,cg25817165,cg25830869,cg25898431,cg25934064,cg25972069,cg26096415,cg26192567,cg26336701,cg26399995,cg26433333,cg26475774,cg26536713,cg26607553,cg26689483,cg26708214,cg26765263,cg26809488,cg26815032,cg26850117,cg26878626,cg27012316,cg27129145,cg27130406,cg27181169,cg27215916,cg27298252,cg27332938,cg27360277,cg27364652,cg27373749,cg27466466,cg27482129,cg27540604,cg27643470	GSM774202	6.75e-09
5.375	3.56e-10	Fetal_Stomach	Fetal Stomach	DHS	UW.Fetal_Stomach.ChromatinAccessibility.H-23758.DS17172.twopass.merge150.wgt10.zgt2.wig.gz	cg00044050,cg00053851,cg00061907,cg00062382,cg00093057,cg00171154,cg00230924,cg00258198,cg00261912,cg00277334,cg00292029,cg00295879,cg00299943,cg00334056,cg00346898,cg00379830,cg00412772,cg00420922,cg00441403,cg00453602,cg00472373,cg00474218,cg00482157,cg00483256,cg00545801,cg00569813,cg00618323,cg00622170,cg00646813,cg00657389,cg00687962,cg00901687,cg00944873,cg00972731,cg01000188,cg01003021,cg01004859,cg01030404,cg01047297,cg01067983,cg01074613,cg01089516,cg01239044,cg01256391,cg01256665,cg01359822,cg01367324,cg01369914,cg01393790,cg01427108,cg01553584,cg01560476,cg01615050,cg01627594,cg01641778,cg01642733,cg01647834,cg01733572,cg01741372,cg01745370,cg01814130,cg01818594,cg01851573,cg01868499,cg01933774,cg01984146,cg02028179,cg02084211,cg02196730,cg02206980,cg02255861,cg02280486,cg02345556,cg02394506,cg02427933,cg02439077,cg02464551,cg02492873,cg02527881,cg02555883,cg02582028,cg02673002,cg02701505,cg02754929,cg02767663,cg02784731,cg02834447,cg02838443,cg02880444,cg03021329,cg03050188,cg03113739,cg03185552,cg03192273,cg03216580,cg03229158,cg03285229,cg03305906,cg03314380,cg03329597,cg03366951,cg03372526,cg03417454,cg03453179,cg03458265,cg03477993,cg03548384,cg03551667,cg03751055,cg03808017,cg03849132,cg03904171,cg03907572,cg03957495,cg03961133,cg03999688,cg04056620,cg04060051,cg04335779,cg04390734,cg04415270,cg04478180,cg04487205,cg04545003,cg04567334,cg04614656,cg04617606,cg04723534,cg04734572,cg04772795,cg04833713,cg04902443,cg04911139,cg04931690,cg04940435,cg04948744,cg05047537,cg05054006,cg05121110,cg05141217,cg05168133,cg05177932,cg05205432,cg05269323,cg05378572,cg05393297,cg05434674,cg05508639,cg05599196,cg05623727,cg05702778,cg05841700,cg05865280,cg05942817,cg06060754,cg06087988,cg06088623,cg06164804,cg06191042,cg06193597,cg06242242,cg06245352,cg06292624,cg06318676,cg06340812,cg06422694,cg06431347,cg06459104,cg06489993,cg06561607,cg06597413,cg06600936,cg06645081,cg06775570,cg06795995,cg06909274,cg06937572,cg06969206,cg07034561,cg07113474,cg07218275,cg07233700,cg07310694,cg07348845,cg07364631,cg07389228,cg07427276,cg07461715,cg07469467,cg07480608,cg07547279,cg07600064,cg07624650,cg07673080,cg07728250,cg07774964,cg07791039,cg07803582,cg07836921,cg07908924,cg07916784,cg07926491,cg07972762,cg07999547,cg08070646,cg08081727,cg08130307,cg08163163,cg08188060,cg08213375,cg08242665,cg08276054,cg08339898,cg08344080,cg08370546,cg08399831,cg08408040,cg08466034,cg08477332,cg08497121,cg08558259,cg08713344,cg08723959,cg08748184,cg08795602,cg08846676,cg08906930,cg08918950,cg08972273,cg08975641,cg08979494,cg09118371,cg09136878,cg09173681,cg09247692,cg09284795,cg09293881,cg09354533,cg09473249,cg09571762,cg09592244,cg09754076,cg09754225,cg09796270,cg09797092,cg09821763,cg09848303,cg09887367,cg09894503,cg09901532,cg10022447,cg10064339,cg10144569,cg10193107,cg10216848,cg10217749,cg10230957,cg10414026,cg10414466,cg10549753,cg10563859,cg10599446,cg10807101,cg10807894,cg10897311,cg10933148,cg10992024,cg10994090,cg11103458,cg11173636,cg11185950,cg11288282,cg11288672,cg11292317,cg11417675,cg11432751,cg11460465,cg11541897,cg11651266,cg11655627,cg11785240,cg11886879,cg11900272,cg11942930,cg11955249,cg12046867,cg12061236,cg12077223,cg12175038,cg12192113,cg12242038,cg12261451,cg12381317,cg12389669,cg12405232,cg12478742,cg12551317,cg12643970,cg12770644,cg12832956,cg12859507,cg12861782,cg12882968,cg12958046,cg13061767,cg13185188,cg13205059,cg13221107,cg13279811,cg13378649,cg13427897,cg13432682,cg13592792,cg13593090,cg13632595,cg13639189,cg13670099,cg13704772,cg13721028,cg13770235,cg13785068,cg13837721,cg13837938,cg13852943,cg13862557,cg13883027,cg13897783,cg13906792,cg13937483,cg13984289,cg13989290,cg13994823,cg14004768,cg14009912,cg14061069,cg14094101,cg14110355,cg14118616,cg14159011,cg14172482,cg14179381,cg14187293,cg14240646,cg14242557,cg14310674,cg14317533,cg14354529,cg14375478,cg14468090,cg14476852,cg14507403,cg14516473,cg14588463,cg14598846,cg14695663,cg14711818,cg14775994,cg14787909,cg14827090,cg14836018,cg14940396,cg15145296,cg15268471,cg15282031,cg15287806,cg15323541,cg15391100,cg15465615,cg15563591,cg15625693,cg15790037,cg15823649,cg15824907,cg15831967,cg15876825,cg15919165,cg15927328,cg15962507,cg16004875,cg16016366,cg16159152,cg16185781,cg16223899,cg16301894,cg16359360,cg16393899,cg16427703,cg16463229,cg16491492,cg16545438,cg16604233,cg16606731,cg16647257,cg16674327,cg16676373,cg16785938,cg16846691,cg16870839,cg16949228,cg17059388,cg17073306,cg17291251,cg17319307,cg17498841,cg17716961,cg17717333,cg17751646,cg17797106,cg17843510,cg17916960,cg18082583,cg18088723,cg18116155,cg18158658,cg18209791,cg18340013,cg18422575,cg18496131,cg18561199,cg18605382,cg18675610,cg18825076,cg18856296,cg19082212,cg19096327,cg19168482,cg19182537,cg19225512,cg19336497,cg19431696,cg19432846,cg19489172,cg19491776,cg19500155,cg19505399,cg19508464,cg19573881,cg19579005,cg19707454,cg19709743,cg19740012,cg19766460,cg19767048,cg19840088,cg19856934,cg19976628,cg20010264,cg20201458,cg20273704,cg20291244,cg20302111,cg20329620,cg20416874,cg20435097,cg20439393,cg20485607,cg20503657,cg20627754,cg20635144,cg20673407,cg20790161,cg20813589,cg20880067,cg20925263,cg21005828,cg21036336,cg21101883,cg21136789,cg21139150,cg21252483,cg21319527,cg21596469,cg21649336,cg21677940,cg21766592,cg21770322,cg21825059,cg21832243,cg21926612,cg21982573,cg22006593,cg22055719,cg22232119,cg22334681,cg22370094,cg22381144,cg22386492,cg22508957,cg22643110,cg22676075,cg22680931,cg22740801,cg22859267,cg22875332,cg22911054,cg22976778,cg23056271,cg23139584,cg23173402,cg23207176,cg23283614,cg23371584,cg23425970,cg23710890,cg23758822,cg23822407,cg23966593,cg23982607,cg24000536,cg24013909,cg24207161,cg24299229,cg24334149,cg24386456,cg24450063,cg24499839,cg24917105,cg25010880,cg25066655,cg25090994,cg25176297,cg25215230,cg25249286,cg25259712,cg25263912,cg25298410,cg25394960,cg25534756,cg25594106,cg25606969,cg25620989,cg25639858,cg25660036,cg25781686,cg25794455,cg25830869,cg25934064,cg25955126,cg25969472,cg25972069,cg26096415,cg26192567,cg26209369,cg26277344,cg26336701,cg26399995,cg26433333,cg26449328,cg26607553,cg26689483,cg26815032,cg26878626,cg27012316,cg27129145,cg27130406,cg27181169,cg27208514,cg27332938,cg27364652,cg27366882,cg27373749,cg27449804,cg27466466,cg27540604,cg27643470	GSM774212	1.05e-08
4.009	8.1e-06	Fetal_Stomach	Fetal Stomach	DHS	UW.Fetal_Stomach.ChromatinAccessibility.H-23769.DS17325.twopass.merge150.wgt10.zgt2.wig.gz	cg00044050,cg00061907,cg00062382,cg00093057,cg00117506,cg00171154,cg00204262,cg00230924,cg00258198,cg00261912,cg00292029,cg00299943,cg00334056,cg00346898,cg00412772,cg00420922,cg00441403,cg00453602,cg00474218,cg00482157,cg00483256,cg00569813,cg00618323,cg00622170,cg00646813,cg00657389,cg00676988,cg00901687,cg00944873,cg00972731,cg01003021,cg01014787,cg01047297,cg01074613,cg01239044,cg01359822,cg01367324,cg01369914,cg01393790,cg01427108,cg01485708,cg01615050,cg01641778,cg01642733,cg01741372,cg01745370,cg01818594,cg01851573,cg01868499,cg01984146,cg02028179,cg02176678,cg02196730,cg02206980,cg02232542,cg02259649,cg02280486,cg02293935,cg02345556,cg02394506,cg02427933,cg02449689,cg02492873,cg02527881,cg02562448,cg02582028,cg02655711,cg02673002,cg02685365,cg02701505,cg02767663,cg02834447,cg02838443,cg02880444,cg02955490,cg03021329,cg03050188,cg03113739,cg03172568,cg03185552,cg03192273,cg03216580,cg03229158,cg03285229,cg03305906,cg03314380,cg03342868,cg03366951,cg03372526,cg03453179,cg03751055,cg03847641,cg03904171,cg03907572,cg03961133,cg04060051,cg04076286,cg04335779,cg04390734,cg04415270,cg04487205,cg04545003,cg04567334,cg04723534,cg04734572,cg04772795,cg04798303,cg04832245,cg04902443,cg04911139,cg04931690,cg04940435,cg04948744,cg05054006,cg05141217,cg05168133,cg05177932,cg05292325,cg05385477,cg05393297,cg05508639,cg05578102,cg05599196,cg05628927,cg05702778,cg05715076,cg05841700,cg05865280,cg05903274,cg06060754,cg06088623,cg06136408,cg06139006,cg06242242,cg06245352,cg06292624,cg06318676,cg06422694,cg06431347,cg06489993,cg06555230,cg06561607,cg06600936,cg06713796,cg06737308,cg06775570,cg06809965,cg06917450,cg06937572,cg07034561,cg07099969,cg07113474,cg07187342,cg07218275,cg07310694,cg07348845,cg07364631,cg07389228,cg07461715,cg07469467,cg07480608,cg07547279,cg07600064,cg07624650,cg07673080,cg07774964,cg07791039,cg07836921,cg07908924,cg07926491,cg07950857,cg07998124,cg08070646,cg08130307,cg08163163,cg08166072,cg08213375,cg08246428,cg08276054,cg08292120,cg08339898,cg08344080,cg08347373,cg08370546,cg08399831,cg08408040,cg08457029,cg08466034,cg08477332,cg08497121,cg08558259,cg08723959,cg08808042,cg08846676,cg08861968,cg08906930,cg08918950,cg08979494,cg09136878,cg09173681,cg09247692,cg09284795,cg09293881,cg09354533,cg09473249,cg09592244,cg09754076,cg09796270,cg09821763,cg09894503,cg09992948,cg10022447,cg10064339,cg10070864,cg10193107,cg10217749,cg10230957,cg10414026,cg10414466,cg10717379,cg10807101,cg10807894,cg10889514,cg10897311,cg10992024,cg11173636,cg11241579,cg11288282,cg11292317,cg11369927,cg11417675,cg11432751,cg11460465,cg11541897,cg11602361,cg11655627,cg12046867,cg12061236,cg12077223,cg12128614,cg12175038,cg12242038,cg12261451,cg12381317,cg12478742,cg12551317,cg12615879,cg12859507,cg12882968,cg13073564,cg13118835,cg13185188,cg13279811,cg13427897,cg13473803,cg13592792,cg13632595,cg13639189,cg13670099,cg13704772,cg13721028,cg13770235,cg13785068,cg13837938,cg13883027,cg13897783,cg13984289,cg13994823,cg14004768,cg14009912,cg14022616,cg14046302,cg14061069,cg14110355,cg14118616,cg14138287,cg14172482,cg14240646,cg14242557,cg14310674,cg14317533,cg14354529,cg14468090,cg14507403,cg14516473,cg14575602,cg14588463,cg14695663,cg14775994,cg14793586,cg15145296,cg15268471,cg15448707,cg15465615,cg15790037,cg15824907,cg15831967,cg15876825,cg15927328,cg16159152,cg16185781,cg16301894,cg16345566,cg16393899,cg16427703,cg16463229,cg16547749,cg16604233,cg16647257,cg16674327,cg16676373,cg16785938,cg16846691,cg16915469,cg16949228,cg17073306,cg17095910,cg17231980,cg17291251,cg17430681,cg17498841,cg17519949,cg17688768,cg17716961,cg17717333,cg17797106,cg17843510,cg18082583,cg18088723,cg18116155,cg18180276,cg18224419,cg18340013,cg18496131,cg18605382,cg18675610,cg18814616,cg18825076,cg18856296,cg19096327,cg19182537,cg19336497,cg19489172,cg19491776,cg19707454,cg19709743,cg19766460,cg19840088,cg19856934,cg19976628,cg20075914,cg20201458,cg20291244,cg20302111,cg20416874,cg20434272,cg20435097,cg20439393,cg20503657,cg20635144,cg20673407,cg20681671,cg20813589,cg20880067,cg20925263,cg21005828,cg21092790,cg21101883,cg21136789,cg21139150,cg21252483,cg21319527,cg21596469,cg21677940,cg21770322,cg21825059,cg21832243,cg21926612,cg21982573,cg22055719,cg22232119,cg22334681,cg22381144,cg22386492,cg22508957,cg22643110,cg22680931,cg22740801,cg22875332,cg22976778,cg23056271,cg23173402,cg23371584,cg23425970,cg23710890,cg23758822,cg23881458,cg23966593,cg23982607,cg24000536,cg24013909,cg24268161,cg24299229,cg24334149,cg24386456,cg24450063,cg24499839,cg24917105,cg25010880,cg25066655,cg25176297,cg25215230,cg25259712,cg25263912,cg25534756,cg25594106,cg25660036,cg25794455,cg25817165,cg25934064,cg26096415,cg26192567,cg26336701,cg26475774,cg26607553,cg26878626,cg27012316,cg27129145,cg27181169,cg27201837,cg27332938,cg27364652,cg27366882,cg27373749,cg27449804,cg27466466	GSM701498	8.89e-05
3.708	2.22e-05	Fetal_Stomach	Fetal Stomach	DHS	UW.Fetal_Stomach.ChromatinAccessibility.H-23887.DS17659.twopass.merge150.wgt10.zgt2.wig.gz	cg00044050,cg00061907,cg00093057,cg00171154,cg00258198,cg00261912,cg00292029,cg00295879,cg00299943,cg00334056,cg00379830,cg00412772,cg00420922,cg00441403,cg00472373,cg00474218,cg00482157,cg00483256,cg00545801,cg00569813,cg00622170,cg00646813,cg00657389,cg00787780,cg00817464,cg00972731,cg01003021,cg01004859,cg01067983,cg01089516,cg01256391,cg01358620,cg01359822,cg01367324,cg01393581,cg01393790,cg01403005,cg01427108,cg01553584,cg01560476,cg01615050,cg01627594,cg01641778,cg01642733,cg01733572,cg01739960,cg01741372,cg01745370,cg01814130,cg01818594,cg01851573,cg01984146,cg02067882,cg02176678,cg02196730,cg02206980,cg02280486,cg02394506,cg02492873,cg02521585,cg02560323,cg02582028,cg02610851,cg02673002,cg02754929,cg02767663,cg02804067,cg02838443,cg03021329,cg03113739,cg03192273,cg03216580,cg03229158,cg03285229,cg03305906,cg03314380,cg03329597,cg03366951,cg03372526,cg03417454,cg03453179,cg03458265,cg03477993,cg03694391,cg03751055,cg03808017,cg03849132,cg03904171,cg03957495,cg03961133,cg04078292,cg04219001,cg04335779,cg04390734,cg04487205,cg04545003,cg04614656,cg04617606,cg04723534,cg04734572,cg04772795,cg04832245,cg04931690,cg05054006,cg05141217,cg05168133,cg05205432,cg05378572,cg05385477,cg05393297,cg05434674,cg05508639,cg05535202,cg05578102,cg05702778,cg05715076,cg05750031,cg05841700,cg05865280,cg05903274,cg06060754,cg06088623,cg06242242,cg06245352,cg06254604,cg06292624,cg06318676,cg06400590,cg06422694,cg06431347,cg06561607,cg06600936,cg06775570,cg06795995,cg06917450,cg06937572,cg07034561,cg07113474,cg07218275,cg07348845,cg07364631,cg07366871,cg07389228,cg07461715,cg07469467,cg07480608,cg07547279,cg07624650,cg07673080,cg07774964,cg07803582,cg07908924,cg07916784,cg07926491,cg07950857,cg07972762,cg07999547,cg08130307,cg08163163,cg08166072,cg08213375,cg08276054,cg08339898,cg08347373,cg08370546,cg08382737,cg08399831,cg08408040,cg08477332,cg08497121,cg08558259,cg08710911,cg08723959,cg08859830,cg08874645,cg08906930,cg08918950,cg08972273,cg08979494,cg09118371,cg09136878,cg09247692,cg09284795,cg09293881,cg09354533,cg09489639,cg09592244,cg09754076,cg09754225,cg09796270,cg09797092,cg09821763,cg09894503,cg09918751,cg09992948,cg10022447,cg10064339,cg10070864,cg10193107,cg10216848,cg10217749,cg10230957,cg10414026,cg10414466,cg10549753,cg10563859,cg10579556,cg10599446,cg10807894,cg10889514,cg10897311,cg10994090,cg11103458,cg11173636,cg11288282,cg11292317,cg11417675,cg11432751,cg11541897,cg11655627,cg11785240,cg12046867,cg12061236,cg12077223,cg12175038,cg12242038,cg12261451,cg12381317,cg12405232,cg12547847,cg12551317,cg12748985,cg12861782,cg13061767,cg13063264,cg13185188,cg13279811,cg13427897,cg13573388,cg13592792,cg13632595,cg13639189,cg13704772,cg13721028,cg13770235,cg13785068,cg13837721,cg13837938,cg13852943,cg13883027,cg13897783,cg13906792,cg13937483,cg13984289,cg13994823,cg14004768,cg14009912,cg14046302,cg14110355,cg14118616,cg14138287,cg14172482,cg14240646,cg14310674,cg14317533,cg14375478,cg14468090,cg14476852,cg14507403,cg14516473,cg14588463,cg14695663,cg14775994,cg14793586,cg14940396,cg15268471,cg15323541,cg15391100,cg15495949,cg15563591,cg15689036,cg15818696,cg15824907,cg15831967,cg15876825,cg15927328,cg16159152,cg16185781,cg16223899,cg16301894,cg16320185,cg16359360,cg16393899,cg16427703,cg16463229,cg16491492,cg16547749,cg16604233,cg16674327,cg16676373,cg16846691,cg16949228,cg17042326,cg17073306,cg17122758,cg17207485,cg17231980,cg17291251,cg17498841,cg17519280,cg17519949,cg17716961,cg17717333,cg17751646,cg17797106,cg17916960,cg18035979,cg18082583,cg18088723,cg18116155,cg18158658,cg18340013,cg18399056,cg18496131,cg18605382,cg18675610,cg18825076,cg18856296,cg19082212,cg19096327,cg19168482,cg19182537,cg19432846,cg19489172,cg19491776,cg19500155,cg19573881,cg19709743,cg19740012,cg19766460,cg19840088,cg20273704,cg20291244,cg20302111,cg20329620,cg20399252,cg20416874,cg20435097,cg20439393,cg20473873,cg20485607,cg20503657,cg20627754,cg20635144,cg20673407,cg20813589,cg20880067,cg20925263,cg21005828,cg21101883,cg21136789,cg21139150,cg21252483,cg21319527,cg21596469,cg21770322,cg21825059,cg21832243,cg21926612,cg22055719,cg22232119,cg22334681,cg22381144,cg22508957,cg22643110,cg22676075,cg22740801,cg22859267,cg22875332,cg22976778,cg23056271,cg23139584,cg23173402,cg23371584,cg23425970,cg23567627,cg23758822,cg23966593,cg24000536,cg24207161,cg24334149,cg24386456,cg24450063,cg24499839,cg24917105,cg25010880,cg25176297,cg25215230,cg25298410,cg25534756,cg25594106,cg25606969,cg25639858,cg25734089,cg25781686,cg25817165,cg25830869,cg25898431,cg25934064,cg25969472,cg26192567,cg26209369,cg26240274,cg26336701,cg26399995,cg26433333,cg26536713,cg26607553,cg26689483,cg26765263,cg26815032,cg26850117,cg26878626,cg27012316,cg27181169,cg27208514,cg27332938,cg27364652,cg27366882,cg27373749,cg27449804,cg27466466,cg27482129,cg27662558	GSM701521	0.000223
5.644	5.41e-10	Fetal_Stomach	Fetal Stomach	DHS	UW.Fetal_Stomach.ChromatinAccessibility.H-23914.DS17750.twopass.merge150.wgt10.zgt2.wig.gz	cg00043076,cg00062776,cg00093057,cg00230924,cg00258198,cg00261912,cg00292029,cg00295879,cg00299943,cg00334056,cg00346898,cg00379830,cg00412772,cg00420922,cg00474218,cg00482157,cg00483256,cg00545801,cg00569813,cg00622170,cg00646813,cg00657389,cg00676988,cg00687962,cg00766382,cg00817464,cg00972731,cg01003021,cg01047297,cg01089516,cg01108642,cg01193555,cg01239044,cg01256665,cg01358620,cg01359822,cg01367324,cg01393581,cg01393790,cg01403005,cg01553584,cg01560476,cg01641778,cg01642733,cg01647834,cg01733572,cg01739960,cg01741372,cg01745370,cg01814130,cg01818594,cg01851573,cg01868499,cg01934777,cg01984146,cg02067882,cg02154914,cg02196730,cg02206980,cg02280486,cg02394506,cg02427933,cg02439077,cg02486796,cg02492873,cg02521585,cg02582028,cg02673002,cg02701505,cg02754929,cg02767663,cg02804067,cg02838443,cg02880444,cg03021329,cg03067884,cg03113739,cg03192273,cg03216580,cg03229158,cg03265014,cg03285229,cg03305906,cg03314380,cg03329597,cg03342868,cg03366951,cg03372526,cg03400349,cg03417454,cg03453179,cg03458265,cg03492634,cg03548384,cg03628122,cg03751055,cg03806695,cg03808017,cg03904171,cg03957495,cg03961133,cg04060051,cg04282141,cg04335779,cg04390734,cg04417703,cg04487205,cg04545003,cg04734572,cg04772795,cg04832245,cg04911139,cg04931690,cg04940435,cg05047537,cg05054006,cg05141217,cg05168133,cg05177932,cg05205432,cg05206802,cg05292325,cg05393297,cg05578102,cg05599196,cg05623727,cg05702778,cg05841700,cg05868365,cg06060754,cg06087988,cg06088623,cg06162644,cg06242242,cg06245352,cg06292624,cg06318676,cg06431347,cg06459104,cg06489993,cg06561607,cg06600936,cg06645081,cg06775570,cg06795995,cg06809965,cg06917450,cg06923291,cg06937572,cg06969206,cg07034561,cg07113474,cg07218275,cg07348845,cg07364631,cg07366871,cg07461715,cg07469467,cg07480608,cg07547279,cg07624650,cg07673080,cg07774964,cg07791039,cg07803582,cg07836921,cg07908924,cg07926491,cg07950857,cg07972762,cg07999547,cg08070646,cg08081727,cg08130307,cg08163163,cg08213375,cg08339898,cg08344080,cg08370546,cg08399831,cg08408040,cg08466034,cg08477332,cg08497121,cg08558259,cg08710911,cg08723959,cg08748184,cg08918950,cg08979494,cg09118371,cg09136878,cg09247692,cg09284795,cg09293881,cg09354533,cg09473249,cg09592244,cg09754076,cg09754225,cg09796270,cg09821763,cg09894503,cg09992948,cg10064339,cg10193107,cg10216848,cg10217749,cg10230957,cg10414026,cg10414466,cg10717379,cg10807101,cg10807894,cg10833325,cg10897311,cg10992024,cg11103458,cg11288282,cg11292317,cg11417675,cg11432751,cg11541897,cg11655627,cg11785240,cg11955249,cg12046867,cg12061236,cg12077223,cg12175038,cg12261451,cg12381317,cg12405232,cg12478742,cg12547847,cg12551317,cg12560076,cg12615879,cg12882968,cg13061767,cg13156085,cg13279811,cg13378649,cg13427897,cg13473803,cg13573388,cg13592792,cg13632595,cg13639189,cg13670099,cg13704772,cg13721028,cg13770235,cg13785068,cg13837721,cg13837938,cg13867052,cg13883027,cg13897783,cg13906792,cg13937483,cg13989290,cg14004768,cg14009912,cg14061069,cg14118616,cg14138287,cg14172482,cg14240646,cg14242557,cg14244842,cg14310674,cg14317533,cg14354529,cg14468090,cg14476852,cg14507403,cg14516473,cg14588463,cg14695663,cg14775994,cg14793586,cg14836018,cg14940396,cg15145296,cg15268471,cg15282031,cg15287806,cg15323541,cg15391100,cg15563591,cg15625693,cg15790037,cg15823649,cg15824907,cg15831967,cg15876825,cg16159152,cg16162590,cg16185781,cg16187635,cg16223899,cg16301894,cg16313243,cg16359360,cg16393899,cg16427703,cg16491492,cg16545438,cg16547749,cg16604233,cg16674327,cg16676373,cg16846691,cg16949228,cg17059388,cg17073306,cg17095910,cg17207485,cg17291251,cg17498841,cg17716961,cg17717333,cg17747518,cg17751646,cg17797106,cg17843510,cg17916960,cg18082583,cg18088723,cg18116155,cg18158658,cg18340013,cg18605382,cg18675610,cg18825076,cg18856296,cg19082212,cg19096327,cg19168482,cg19182537,cg19225512,cg19336497,cg19432846,cg19489172,cg19491776,cg19573881,cg19579005,cg19707454,cg19709743,cg19740012,cg19840088,cg19976628,cg20201458,cg20291244,cg20302111,cg20416874,cg20435097,cg20485607,cg20503657,cg20627754,cg20635144,cg20673407,cg20813589,cg20859560,cg20880067,cg20925263,cg21005828,cg21101883,cg21139150,cg21252483,cg21319527,cg21596469,cg21598751,cg21628539,cg21766592,cg21770322,cg21832243,cg21926612,cg21982573,cg22055719,cg22232119,cg22334681,cg22381144,cg22386492,cg22508957,cg22643110,cg22680931,cg22740801,cg22875332,cg22976778,cg23139584,cg23173402,cg23261809,cg23283614,cg23371584,cg23425970,cg23489630,cg23695209,cg23719516,cg23758822,cg23822407,cg23966593,cg23982607,cg24000536,cg24207161,cg24299229,cg24334149,cg24386456,cg24426391,cg24450063,cg24499839,cg24796450,cg24917105,cg25010880,cg25066655,cg25176297,cg25215230,cg25259712,cg25263912,cg25298410,cg25534756,cg25594106,cg25660036,cg25781686,cg25794455,cg25817165,cg25898431,cg25934064,cg25955126,cg25969472,cg25972069,cg26096415,cg26183482,cg26192567,cg26336701,cg26536713,cg26607553,cg26689483,cg26708214,cg26878626,cg27012316,cg27129145,cg27181169,cg27215916,cg27332938,cg27364652,cg27366882,cg27373749,cg27449804,cg27482129,cg27540604	GSM701528	1.51e-08
6.401	1.57e-14	Fetal_Stomach	Fetal Stomach	DHS	UW.Fetal_Stomach.ChromatinAccessibility.H-23964.DS17878.twopass.merge150.wgt10.zgt2.wig.gz	cg00043076,cg00044050,cg00061907,cg00062382,cg00062776,cg00093057,cg00117506,cg00206463,cg00211174,cg00230924,cg00258198,cg00261912,cg00292029,cg00295879,cg00299943,cg00334056,cg00339695,cg00346898,cg00379830,cg00412772,cg00420922,cg00453602,cg00474218,cg00482157,cg00483256,cg00569813,cg00618323,cg00622170,cg00646813,cg00687962,cg00744898,cg00749291,cg00817464,cg00901687,cg00944873,cg00972731,cg01000188,cg01003021,cg01030404,cg01047297,cg01074613,cg01089516,cg01239044,cg01256391,cg01338228,cg01359822,cg01367324,cg01369914,cg01393581,cg01393790,cg01464515,cg01553584,cg01560476,cg01609658,cg01615050,cg01641778,cg01642733,cg01647834,cg01733572,cg01736680,cg01739960,cg01745370,cg01814130,cg01818594,cg01851573,cg01868499,cg01934777,cg01984146,cg02067882,cg02084211,cg02154914,cg02196730,cg02206980,cg02232542,cg02255861,cg02280486,cg02345556,cg02394506,cg02402740,cg02427933,cg02452253,cg02486796,cg02492873,cg02521585,cg02527881,cg02562448,cg02582028,cg02610851,cg02655711,cg02673002,cg02701505,cg02754929,cg02767663,cg02838443,cg02880444,cg03021329,cg03113739,cg03150042,cg03172568,cg03192273,cg03216580,cg03229158,cg03265014,cg03285229,cg03305906,cg03314380,cg03329597,cg03366951,cg03370451,cg03372526,cg03417454,cg03453179,cg03477993,cg03548384,cg03628122,cg03694391,cg03751055,cg03806695,cg03808017,cg03847641,cg03849132,cg03904171,cg03957495,cg03961133,cg03999688,cg04060051,cg04219001,cg04282141,cg04335779,cg04390734,cg04415270,cg04471037,cg04487205,cg04545003,cg04614656,cg04617606,cg04723534,cg04734572,cg04772795,cg04832245,cg04833713,cg04902443,cg04911139,cg04931690,cg04940435,cg04948744,cg05047156,cg05047537,cg05054006,cg05111383,cg05121110,cg05131771,cg05141217,cg05168133,cg05269323,cg05292325,cg05385477,cg05393297,cg05434674,cg05456810,cg05488054,cg05508639,cg05525133,cg05535202,cg05578102,cg05599196,cg05628927,cg05702778,cg05714155,cg05841700,cg05865280,cg05903274,cg06060754,cg06087988,cg06088623,cg06139006,cg06193597,cg06242242,cg06245352,cg06254604,cg06292624,cg06318676,cg06340812,cg06345078,cg06422694,cg06431347,cg06459104,cg06529643,cg06561607,cg06597413,cg06600936,cg06775570,cg06790244,cg06795995,cg06809965,cg06846640,cg06909274,cg06917450,cg06937572,cg06969206,cg06970082,cg07034561,cg07095347,cg07113474,cg07189579,cg07218275,cg07233700,cg07310694,cg07348845,cg07364631,cg07469467,cg07480608,cg07547279,cg07624650,cg07673080,cg07702439,cg07728250,cg07774964,cg07791039,cg07803582,cg07836921,cg07908924,cg07916784,cg07923656,cg07926491,cg07950857,cg07972762,cg07999547,cg08070646,cg08075305,cg08079935,cg08148697,cg08163163,cg08188060,cg08213375,cg08223699,cg08276054,cg08292120,cg08339898,cg08344080,cg08347373,cg08370546,cg08382737,cg08399831,cg08408040,cg08457029,cg08466034,cg08477332,cg08497121,cg08558259,cg08710911,cg08723959,cg08748184,cg08795602,cg08808042,cg08861968,cg08874645,cg08906930,cg08918950,cg08927844,cg08972273,cg08979494,cg09075484,cg09118371,cg09136878,cg09173681,cg09179589,cg09222884,cg09247692,cg09284795,cg09293881,cg09354533,cg09366624,cg09571762,cg09592244,cg09754076,cg09754225,cg09796270,cg09797092,cg09821763,cg09848303,cg09887367,cg09894503,cg09944012,cg09992948,cg10022447,cg10023572,cg10064339,cg10070864,cg10193107,cg10216848,cg10217749,cg10230957,cg10414026,cg10414466,cg10438391,cg10549753,cg10563859,cg10579556,cg10610477,cg10717379,cg10769442,cg10807101,cg10807894,cg10833325,cg10889514,cg10897311,cg10988872,cg10992024,cg11022501,cg11103458,cg11173636,cg11185950,cg11288282,cg11288672,cg11292317,cg11417675,cg11432751,cg11460465,cg11541897,cg11655627,cg11785240,cg12050358,cg12061236,cg12077223,cg12128614,cg12175038,cg12242038,cg12261451,cg12389669,cg12393668,cg12405232,cg12459000,cg12478742,cg12551317,cg12770644,cg12832956,cg12859507,cg13061767,cg13063264,cg13073564,cg13185188,cg13205059,cg13236934,cg13279811,cg13378649,cg13427897,cg13432682,cg13473803,cg13573388,cg13592792,cg13622587,cg13632595,cg13639189,cg13670099,cg13674437,cg13704772,cg13721028,cg13785068,cg13832817,cg13837938,cg13852943,cg13862557,cg13867052,cg13878360,cg13883027,cg13897783,cg13906792,cg13937483,cg13984289,cg13989290,cg13994823,cg14004768,cg14009912,cg14046302,cg14061069,cg14094101,cg14110355,cg14118616,cg14138287,cg14172482,cg14240646,cg14242557,cg14310674,cg14317533,cg14354529,cg14375478,cg14398247,cg14468090,cg14476852,cg14507403,cg14516473,cg14588463,cg14667799,cg14683465,cg14695663,cg14775994,cg14787909,cg14793586,cg14827090,cg14940396,cg15145296,cg15268471,cg15282031,cg15287806,cg15323541,cg15391100,cg15448707,cg15451537,cg15465615,cg15495949,cg15515461,cg15563591,cg15625693,cg15790037,cg15818696,cg15823649,cg15824907,cg15831967,cg15876825,cg15927328,cg15962507,cg16004875,cg16118803,cg16159152,cg16185781,cg16223899,cg16301894,cg16320185,cg16359360,cg16393899,cg16405432,cg16410943,cg16427703,cg16463229,cg16491492,cg16496269,cg16547749,cg16596070,cg16604233,cg16618482,cg16674327,cg16676373,cg16785938,cg16846691,cg16915469,cg16949228,cg17073306,cg17095910,cg17122758,cg17207485,cg17231980,cg17291251,cg17498841,cg17519280,cg17519949,cg17688768,cg17716961,cg17717333,cg17718095,cg17747518,cg17751646,cg17797106,cg17833958,cg17839226,cg17843510,cg17916960,cg18068256,cg18082583,cg18088723,cg18116155,cg18158658,cg18209791,cg18340013,cg18496131,cg18529726,cg18605382,cg18675610,cg18814616,cg18825076,cg18856296,cg19082212,cg19096327,cg19168482,cg19182537,cg19432846,cg19491776,cg19505399,cg19573881,cg19579005,cg19707454,cg19709743,cg19740012,cg19766460,cg19840088,cg19856934,cg19976628,cg20201458,cg20246851,cg20291244,cg20302111,cg20360009,cg20416874,cg20434272,cg20435097,cg20439393,cg20473873,cg20503657,cg20607169,cg20627754,cg20635144,cg20673407,cg20813589,cg20880067,cg20925263,cg21005828,cg21101883,cg21136789,cg21139150,cg21252483,cg21319527,cg21596469,cg21598751,cg21677940,cg21766592,cg21770322,cg21825059,cg21832243,cg21926612,cg21978135,cg21982573,cg22055719,cg22116961,cg22232119,cg22334681,cg22381144,cg22386492,cg22508957,cg22643110,cg22676075,cg22680931,cg22740801,cg22859267,cg22875332,cg22970786,cg22976778,cg23056271,cg23139584,cg23149302,cg23173402,cg23283614,cg23371584,cg23416000,cg23425970,cg23440142,cg23695209,cg23706990,cg23710890,cg23715200,cg23718467,cg23758822,cg23822407,cg23887856,cg23966593,cg23982607,cg24013909,cg24122364,cg24207161,cg24218626,cg24303303,cg24334149,cg24386456,cg24419071,cg24432193,cg24450063,cg24499839,cg24566088,cg24786174,cg24917105,cg24956452,cg25010880,cg25066655,cg25090994,cg25176297,cg25215230,cg25249286,cg25263912,cg25298410,cg25373430,cg25466021,cg25534756,cg25594106,cg25606969,cg25620989,cg25660036,cg25734089,cg25738319,cg25790333,cg25794455,cg25934064,cg25969472,cg25998278,cg26014689,cg26073856,cg26192567,cg26209369,cg26336701,cg26399995,cg26433333,cg26475774,cg26536713,cg26607553,cg26689483,cg26708920,cg26765263,cg26850117,cg26878626,cg27012316,cg27089226,cg27129145,cg27181169,cg27201837,cg27275821,cg27298252,cg27332938,cg27360277,cg27364652,cg27366882,cg27373749,cg27449804,cg27466466,cg27540604,cg27565232	GSM701538	9.8e-13
5.233	2.66e-10	Fetal_Stomach	Fetal Stomach	DHS	UW.Fetal_Stomach.ChromatinAccessibility.H-24005.DS17963.twopass.merge150.wgt10.zgt2.wig.gz	cg00043076,cg00044050,cg00057667,cg00061907,cg00062382,cg00062776,cg00093057,cg00117506,cg00206463,cg00230924,cg00258198,cg00261912,cg00277334,cg00292029,cg00295879,cg00299943,cg00334056,cg00339695,cg00379830,cg00412772,cg00420922,cg00441403,cg00456672,cg00469284,cg00474218,cg00482157,cg00483256,cg00545801,cg00569813,cg00618323,cg00622170,cg00646813,cg00657389,cg00687962,cg00749291,cg00817464,cg00874746,cg00901687,cg00919702,cg00928191,cg00944873,cg00972731,cg01000188,cg01003021,cg01030404,cg01089516,cg01239044,cg01256665,cg01358620,cg01359822,cg01367324,cg01393790,cg01403005,cg01464515,cg01553584,cg01615050,cg01627594,cg01641778,cg01642733,cg01647834,cg01733572,cg01739960,cg01741372,cg01745370,cg01814130,cg01818594,cg01837375,cg01851573,cg01868499,cg01934777,cg01984146,cg02028179,cg02067882,cg02154914,cg02176678,cg02196730,cg02206980,cg02255861,cg02280486,cg02293935,cg02345556,cg02394506,cg02427933,cg02492873,cg02527881,cg02531794,cg02582028,cg02610851,cg02673002,cg02701505,cg02754929,cg02767663,cg02784731,cg02804067,cg02834447,cg02838443,cg02893585,cg03021329,cg03113739,cg03192273,cg03216580,cg03229158,cg03285229,cg03305906,cg03314380,cg03366951,cg03370451,cg03372526,cg03417454,cg03453179,cg03492634,cg03548384,cg03551667,cg03751055,cg03806695,cg03808017,cg03847641,cg03849132,cg03904171,cg03957495,cg03961133,cg03999688,cg04078292,cg04219001,cg04282141,cg04335779,cg04390734,cg04471037,cg04478180,cg04487205,cg04545003,cg04614656,cg04618327,cg04723534,cg04734572,cg04772795,cg04832245,cg04833713,cg04931690,cg04940435,cg04948744,cg05047537,cg05054006,cg05057505,cg05121110,cg05141217,cg05168133,cg05177932,cg05205432,cg05269323,cg05370838,cg05378572,cg05385477,cg05393297,cg05450034,cg05508639,cg05578102,cg05599196,cg05623727,cg05702778,cg05715076,cg05841700,cg05865280,cg05903274,cg05971934,cg06060754,cg06088623,cg06139006,cg06164804,cg06242242,cg06245352,cg06292624,cg06318676,cg06422694,cg06431347,cg06459104,cg06555230,cg06561607,cg06597413,cg06600936,cg06645081,cg06650235,cg06775570,cg06795995,cg06809965,cg06917450,cg06937572,cg06969206,cg07034561,cg07113474,cg07187342,cg07218275,cg07219303,cg07233700,cg07287078,cg07348845,cg07366871,cg07393169,cg07398106,cg07461715,cg07469467,cg07480608,cg07547279,cg07600064,cg07624650,cg07673080,cg07728250,cg07774964,cg07791039,cg07803582,cg07836921,cg07908924,cg07916784,cg07926491,cg07972762,cg07999547,cg08070646,cg08130307,cg08148697,cg08163163,cg08213375,cg08246428,cg08276054,cg08292120,cg08339898,cg08344080,cg08347373,cg08370546,cg08382737,cg08399831,cg08408040,cg08466034,cg08497121,cg08558259,cg08710911,cg08723959,cg08748184,cg08795602,cg08861968,cg08918950,cg08927844,cg08972273,cg08975641,cg08979494,cg09075096,cg09122588,cg09125924,cg09136878,cg09247692,cg09284795,cg09293881,cg09354533,cg09366624,cg09395599,cg09489639,cg09571762,cg09592244,cg09754076,cg09754225,cg09796270,cg09797092,cg09808012,cg09821763,cg09887367,cg09894503,cg09911534,cg09918751,cg09992948,cg10019758,cg10022447,cg10064339,cg10070864,cg10193107,cg10216848,cg10217749,cg10230957,cg10233674,cg10300540,cg10414026,cg10414466,cg10549753,cg10563859,cg10579556,cg10599446,cg10611692,cg10717379,cg10807101,cg10807894,cg10873538,cg10897311,cg10988872,cg10992024,cg11103458,cg11173636,cg11185950,cg11288282,cg11292317,cg11369927,cg11417675,cg11432751,cg11460465,cg11531820,cg11541897,cg11655627,cg11688093,cg11785240,cg11900272,cg12012494,cg12046867,cg12061236,cg12175038,cg12192113,cg12193298,cg12214765,cg12242038,cg12261451,cg12327449,cg12381317,cg12389669,cg12405232,cg12478742,cg12551317,cg12615879,cg12859507,cg12861782,cg13061767,cg13073564,cg13185188,cg13279811,cg13370086,cg13427897,cg13432682,cg13473803,cg13573388,cg13592792,cg13593090,cg13632595,cg13639189,cg13670099,cg13704772,cg13721028,cg13770235,cg13785068,cg13837721,cg13837938,cg13852943,cg13862557,cg13867052,cg13883027,cg13897783,cg13906792,cg13920856,cg13937483,cg13984289,cg13989290,cg13994823,cg14004768,cg14009912,cg14050363,cg14061069,cg14110355,cg14118616,cg14138287,cg14159011,cg14172482,cg14179381,cg14187293,cg14240646,cg14242557,cg14310674,cg14317533,cg14354529,cg14398247,cg14468090,cg14476852,cg14507403,cg14516473,cg14575602,cg14588463,cg14598846,cg14695663,cg14775994,cg14787909,cg14793586,cg14827090,cg14836018,cg14940396,cg15145296,cg15268471,cg15282031,cg15287806,cg15323541,cg15391100,cg15465615,cg15563591,cg15634717,cg15640580,cg15689036,cg15790037,cg15818696,cg15823649,cg15824907,cg15831967,cg15876825,cg15927328,cg16127514,cg16159152,cg16162590,cg16185781,cg16223899,cg16301894,cg16320185,cg16359360,cg16427703,cg16463229,cg16545438,cg16604233,cg16674327,cg16676373,cg16726577,cg16785938,cg16846691,cg16949228,cg17073306,cg17207485,cg17231980,cg17235415,cg17291251,cg17430681,cg17498841,cg17519280,cg17519949,cg17688768,cg17716961,cg17717333,cg17751646,cg17797106,cg17843510,cg17887794,cg18035979,cg18082583,cg18116155,cg18158658,cg18243471,cg18340013,cg18421367,cg18496131,cg18529726,cg18605382,cg18675610,cg18768515,cg18825076,cg18851133,cg18856296,cg19082212,cg19096327,cg19168482,cg19182537,cg19336497,cg19432846,cg19489172,cg19491776,cg19500155,cg19505399,cg19547330,cg19573881,cg19579005,cg19707454,cg19709743,cg19740012,cg19766460,cg19840088,cg19856934,cg19976628,cg20010264,cg20201458,cg20246851,cg20273704,cg20291244,cg20302111,cg20329620,cg20360009,cg20416874,cg20435097,cg20439393,cg20473873,cg20485607,cg20503657,cg20635144,cg20673407,cg20790161,cg20813589,cg20880067,cg20925263,cg21005828,cg21092790,cg21136789,cg21139150,cg21252483,cg21319527,cg21596469,cg21598751,cg21628539,cg21677940,cg21690505,cg21766592,cg21770322,cg21825059,cg21832243,cg21926612,cg21982573,cg22055719,cg22232119,cg22334681,cg22381144,cg22386492,cg22508957,cg22643110,cg22676075,cg22680931,cg22740801,cg22875332,cg22911054,cg22976778,cg23139584,cg23173402,cg23283614,cg23371584,cg23425970,cg23442650,cg23489630,cg23710890,cg23719516,cg23758822,cg23822407,cg23966593,cg23982607,cg24000536,cg24126361,cg24207161,cg24303303,cg24334149,cg24386456,cg24426391,cg24450063,cg24499839,cg24786174,cg24917105,cg25010880,cg25176297,cg25215230,cg25249286,cg25259712,cg25263912,cg25298410,cg25534756,cg25594106,cg25606969,cg25620989,cg25660036,cg25734089,cg25738319,cg25781686,cg25790333,cg25793399,cg25794455,cg25817165,cg25898431,cg25934064,cg25969472,cg25972069,cg25993932,cg25998278,cg26096415,cg26192567,cg26336701,cg26399995,cg26433333,cg26449328,cg26607553,cg26689483,cg26708214,cg26708920,cg26765263,cg26815032,cg26878626,cg27012316,cg27077359,cg27129145,cg27130406,cg27181169,cg27215916,cg27332938,cg27360277,cg27364652,cg27373749,cg27466466,cg27482129,cg27540604	GSM774232	8.05e-09
6.395	1.33e-14	Fetal_Stomach	Fetal Stomach	DHS	UW.Fetal_Stomach.ChromatinAccessibility.H-24078.DS18389.twopass.merge150.wgt10.zgt2.wig.gz	cg00044050,cg00057667,cg00061907,cg00062382,cg00062776,cg00093057,cg00171154,cg00204262,cg00230924,cg00258198,cg00261912,cg00292029,cg00295879,cg00299943,cg00334056,cg00336867,cg00346898,cg00379830,cg00412772,cg00420922,cg00456672,cg00472373,cg00474218,cg00482157,cg00483256,cg00499668,cg00545801,cg00569813,cg00618323,cg00622170,cg00632496,cg00646813,cg00657389,cg00817464,cg00901687,cg00928191,cg00944873,cg00972731,cg01000188,cg01003021,cg01004859,cg01030404,cg01067983,cg01089516,cg01193555,cg01256665,cg01359822,cg01367324,cg01393790,cg01397395,cg01427108,cg01553584,cg01615050,cg01627594,cg01641778,cg01642733,cg01647834,cg01733572,cg01739960,cg01741372,cg01745370,cg01814130,cg01818594,cg01851573,cg01868499,cg01933774,cg01969012,cg01984146,cg02028179,cg02154914,cg02176678,cg02196730,cg02206980,cg02232542,cg02280486,cg02345556,cg02394506,cg02427933,cg02452253,cg02464551,cg02486796,cg02492873,cg02521585,cg02527881,cg02531794,cg02582028,cg02610851,cg02673002,cg02701505,cg02754929,cg02784731,cg02804067,cg02834447,cg02838443,cg02880444,cg02893585,cg02927249,cg03021329,cg03113739,cg03150042,cg03192273,cg03216580,cg03229158,cg03285229,cg03305906,cg03314380,cg03329597,cg03347694,cg03366951,cg03372526,cg03417454,cg03458265,cg03477993,cg03492634,cg03548384,cg03751055,cg03808017,cg03847641,cg03849132,cg03904171,cg03961133,cg04060051,cg04076286,cg04078292,cg04219001,cg04282141,cg04335779,cg04390734,cg04478180,cg04487205,cg04545003,cg04614656,cg04617606,cg04723534,cg04734572,cg04772795,cg04832245,cg04902443,cg04931690,cg04940435,cg05047156,cg05047537,cg05054006,cg05073004,cg05121110,cg05141217,cg05168133,cg05177932,cg05205432,cg05370838,cg05378572,cg05385477,cg05393297,cg05434674,cg05460975,cg05508639,cg05578102,cg05599196,cg05623727,cg05628927,cg05702778,cg05715076,cg05841700,cg05865280,cg06060754,cg06087988,cg06088623,cg06162644,cg06191042,cg06242242,cg06245352,cg06254604,cg06292624,cg06318676,cg06340812,cg06422694,cg06431347,cg06459104,cg06489993,cg06561607,cg06597413,cg06600936,cg06645081,cg06650235,cg06681532,cg06737308,cg06775570,cg06790244,cg06795995,cg06917450,cg06937572,cg06969206,cg07034561,cg07113474,cg07218275,cg07233700,cg07236652,cg07327347,cg07348845,cg07364631,cg07366871,cg07389228,cg07461715,cg07469467,cg07480608,cg07547279,cg07624650,cg07673080,cg07733920,cg07774964,cg07791039,cg07836921,cg07908924,cg07916784,cg07926491,cg07950857,cg07972762,cg07999547,cg08070646,cg08075305,cg08130307,cg08163163,cg08164795,cg08213375,cg08246428,cg08276054,cg08292120,cg08339898,cg08344080,cg08355045,cg08370546,cg08399831,cg08408040,cg08457029,cg08466034,cg08477332,cg08497121,cg08558259,cg08710911,cg08713344,cg08723959,cg08748184,cg08795602,cg08906930,cg08927844,cg08979494,cg09075096,cg09118371,cg09136878,cg09173681,cg09222884,cg09247692,cg09284795,cg09293881,cg09354533,cg09366624,cg09473249,cg09489639,cg09571762,cg09592244,cg09712182,cg09754076,cg09754225,cg09796270,cg09799186,cg09808012,cg09821763,cg09848303,cg09887367,cg09894503,cg09992948,cg10022447,cg10033251,cg10064339,cg10070864,cg10193107,cg10216848,cg10217749,cg10230957,cg10233674,cg10414026,cg10414466,cg10484566,cg10563859,cg10579556,cg10599446,cg10807101,cg10807894,cg10833325,cg10897311,cg10988872,cg10992024,cg11103458,cg11173636,cg11288672,cg11292317,cg11417675,cg11432751,cg11460465,cg11519708,cg11541897,cg11568728,cg11655627,cg11688093,cg11785240,cg12046867,cg12061236,cg12077223,cg12175038,cg12192113,cg12242038,cg12261451,cg12327449,cg12381317,cg12389669,cg12393668,cg12405232,cg12478742,cg12547847,cg12551317,cg12647020,cg12832956,cg12859507,cg12882968,cg13061767,cg13063264,cg13073564,cg13185188,cg13205059,cg13221107,cg13279811,cg13427897,cg13538554,cg13592792,cg13632595,cg13639189,cg13670099,cg13704772,cg13721028,cg13770235,cg13785068,cg13837721,cg13837938,cg13852943,cg13894848,cg13897783,cg13906792,cg13937483,cg13984289,cg13989290,cg13994823,cg14004768,cg14009912,cg14061069,cg14110355,cg14118616,cg14138287,cg14172482,cg14200209,cg14240646,cg14242557,cg14308648,cg14310674,cg14317533,cg14375478,cg14468090,cg14476852,cg14507403,cg14516473,cg14562523,cg14588463,cg14598846,cg14695663,cg14775994,cg14793586,cg14836018,cg14940396,cg15145296,cg15268471,cg15323541,cg15391100,cg15465615,cg15545247,cg15551902,cg15563591,cg15625693,cg15634717,cg15790037,cg15818696,cg15823649,cg15824907,cg15876825,cg15896717,cg15927328,cg15962507,cg16004875,cg16159152,cg16162590,cg16185781,cg16223899,cg16301894,cg16345566,cg16427703,cg16463229,cg16547749,cg16604233,cg16606731,cg16618482,cg16674327,cg16676373,cg16785938,cg16846691,cg16870839,cg16915469,cg16949228,cg17042326,cg17059388,cg17073306,cg17095910,cg17291251,cg17319307,cg17498841,cg17519949,cg17612310,cg17716961,cg17717333,cg17718095,cg17747518,cg17797106,cg17839226,cg17843510,cg18088723,cg18116155,cg18158658,cg18340013,cg18421367,cg18422575,cg18496131,cg18512352,cg18529726,cg18561199,cg18605382,cg18675610,cg18768515,cg18782181,cg18814616,cg18825076,cg18856296,cg19082212,cg19096327,cg19168482,cg19182537,cg19225512,cg19336497,cg19352370,cg19432846,cg19489172,cg19491776,cg19494761,cg19500155,cg19573881,cg19579005,cg19707454,cg19709743,cg19740012,cg19766460,cg19840088,cg19976628,cg20010264,cg20201458,cg20291244,cg20302111,cg20329620,cg20360009,cg20416874,cg20434272,cg20435097,cg20439393,cg20485607,cg20503657,cg20627754,cg20635144,cg20645010,cg20673407,cg20813589,cg20880067,cg20925263,cg21005828,cg21092790,cg21136789,cg21139150,cg21252483,cg21319527,cg21592091,cg21596469,cg21598751,cg21628539,cg21648391,cg21677940,cg21690505,cg21766592,cg21770322,cg21832243,cg21926612,cg21982573,cg22055719,cg22232119,cg22334681,cg22381144,cg22386492,cg22508957,cg22643110,cg22676075,cg22680931,cg22740801,cg22875332,cg22911054,cg22976778,cg23056271,cg23139584,cg23149302,cg23173402,cg23207176,cg23283614,cg23371584,cg23416000,cg23425970,cg23489630,cg23521468,cg23689304,cg23710890,cg23758822,cg23822407,cg23966593,cg23982607,cg24000536,cg24013909,cg24126361,cg24268161,cg24334149,cg24386456,cg24426391,cg24450063,cg24499839,cg24526136,cg24643057,cg24673385,cg24796450,cg24807198,cg24917105,cg24977335,cg24984350,cg25010880,cg25066655,cg25176297,cg25215230,cg25249286,cg25259712,cg25263912,cg25298410,cg25379390,cg25394960,cg25534756,cg25594106,cg25606969,cg25620989,cg25639858,cg25660036,cg25734089,cg25781686,cg25790333,cg25794455,cg25817165,cg25898431,cg25934064,cg25955126,cg25969472,cg25972069,cg25993932,cg26014689,cg26060021,cg26096415,cg26192567,cg26237810,cg26336701,cg26399995,cg26433333,cg26435160,cg26475774,cg26536713,cg26607553,cg26689483,cg26690915,cg26765263,cg26850117,cg26878626,cg27012316,cg27129145,cg27130406,cg27181169,cg27208514,cg27215916,cg27298252,cg27332938,cg27360277,cg27364652,cg27373749,cg27449804,cg27466466,cg27482129,cg27540604	GSM817173	8.6e-13
5.264	6.37e-10	Fetal_Stomach	Fetal Stomach	DHS	UW.Fetal_Stomach.ChromatinAccessibility.H-24125.DS18821.twopass.merge150.wgt10.zgt2.wig.gz	cg00044050,cg00061907,cg00062382,cg00093057,cg00230924,cg00258198,cg00261912,cg00292029,cg00295879,cg00299943,cg00334056,cg00346898,cg00379830,cg00412772,cg00420922,cg00453602,cg00474218,cg00482157,cg00483256,cg00569813,cg00618323,cg00622170,cg00646813,cg00657389,cg00749291,cg00766382,cg00817464,cg00901687,cg00919702,cg00944873,cg00972731,cg01000188,cg01003021,cg01026233,cg01030404,cg01047297,cg01067983,cg01089516,cg01193555,cg01239044,cg01256391,cg01256665,cg01338228,cg01358620,cg01359822,cg01367324,cg01369914,cg01393790,cg01397395,cg01427108,cg01464515,cg01527307,cg01553584,cg01560476,cg01615050,cg01627594,cg01641778,cg01642733,cg01647834,cg01733572,cg01739960,cg01741372,cg01745370,cg01814130,cg01818594,cg01837375,cg01851573,cg01868499,cg01934777,cg01969012,cg01984146,cg02090877,cg02176678,cg02196730,cg02206980,cg02232542,cg02255861,cg02280486,cg02345556,cg02394506,cg02439077,cg02486796,cg02492873,cg02527881,cg02582028,cg02673002,cg02701505,cg02754929,cg02767663,cg02784731,cg02834447,cg02838443,cg02866122,cg02978058,cg03021329,cg03028786,cg03113739,cg03185552,cg03192273,cg03216580,cg03229158,cg03285229,cg03305906,cg03314380,cg03329597,cg03347694,cg03366951,cg03370451,cg03372526,cg03417454,cg03453179,cg03458265,cg03548384,cg03551667,cg03808017,cg03847641,cg03849132,cg03904171,cg03957495,cg03961133,cg04038397,cg04078292,cg04282141,cg04335779,cg04390734,cg04401763,cg04415270,cg04478180,cg04487205,cg04545003,cg04614656,cg04617606,cg04618327,cg04723534,cg04734572,cg04772795,cg04931690,cg04940435,cg05047537,cg05054006,cg05067963,cg05111383,cg05141217,cg05168133,cg05177932,cg05205432,cg05269323,cg05378572,cg05385477,cg05393297,cg05456810,cg05578102,cg05623727,cg05702778,cg05737778,cg05841700,cg05971934,cg06060754,cg06088623,cg06193597,cg06242242,cg06245352,cg06292624,cg06318676,cg06422694,cg06459104,cg06561607,cg06600936,cg06645081,cg06650235,cg06713796,cg06775570,cg06795995,cg06809965,cg06917450,cg06937572,cg06969206,cg07008989,cg07034561,cg07113474,cg07136909,cg07218275,cg07233700,cg07348845,cg07364631,cg07366871,cg07461715,cg07469467,cg07480608,cg07547279,cg07624650,cg07673080,cg07728250,cg07774964,cg07791039,cg07803582,cg07836921,cg07908924,cg07916784,cg07926491,cg07950857,cg07972762,cg07999547,cg08070646,cg08079935,cg08163163,cg08213375,cg08246428,cg08276054,cg08339898,cg08344080,cg08347373,cg08370546,cg08399831,cg08408040,cg08497121,cg08558259,cg08710911,cg08723959,cg08748184,cg08795602,cg08861968,cg08906930,cg08927844,cg08972273,cg08979494,cg09118371,cg09136878,cg09173681,cg09247692,cg09284795,cg09293881,cg09354533,cg09366624,cg09473249,cg09489639,cg09592244,cg09754076,cg09754225,cg09796270,cg09797092,cg09821763,cg09894503,cg09992948,cg10022447,cg10064339,cg10070864,cg10193107,cg10216848,cg10217749,cg10230957,cg10414026,cg10414466,cg10464577,cg10549753,cg10563859,cg10579556,cg10717379,cg10807101,cg10807894,cg10832096,cg10889514,cg10897311,cg10992024,cg11173636,cg11288282,cg11292317,cg11417675,cg11432751,cg11460465,cg11461244,cg11531820,cg11541897,cg11655627,cg11785240,cg11900272,cg12046867,cg12050358,cg12061236,cg12077223,cg12175038,cg12186840,cg12242038,cg12261451,cg12381317,cg12389669,cg12483005,cg12551317,cg12615879,cg12770644,cg12861782,cg12882968,cg13061767,cg13073564,cg13185188,cg13202585,cg13205059,cg13236934,cg13279811,cg13370086,cg13427897,cg13452738,cg13473803,cg13573388,cg13592792,cg13593090,cg13632595,cg13639189,cg13670099,cg13704772,cg13721028,cg13770235,cg13785068,cg13837721,cg13837938,cg13852943,cg13862557,cg13883027,cg13897783,cg13906792,cg13937483,cg13970118,cg13984289,cg13989290,cg13994823,cg14004768,cg14009912,cg14022616,cg14061069,cg14110355,cg14118616,cg14172482,cg14240646,cg14242557,cg14306366,cg14310674,cg14317533,cg14354529,cg14398247,cg14468090,cg14476852,cg14484676,cg14507403,cg14516473,cg14575602,cg14588463,cg14695663,cg14775994,cg14827090,cg14940396,cg15145296,cg15268471,cg15323541,cg15391100,cg15451537,cg15465615,cg15563591,cg15625693,cg15790037,cg15818696,cg15824907,cg15831967,cg15876825,cg15919165,cg15927328,cg15962507,cg16152139,cg16159152,cg16185781,cg16301894,cg16393899,cg16427703,cg16547749,cg16604233,cg16647257,cg16674327,cg16831933,cg16846691,cg16870839,cg16949228,cg16949673,cg17059388,cg17235415,cg17291251,cg17365725,cg17430681,cg17464069,cg17498841,cg17519280,cg17716961,cg17717333,cg17718095,cg17751646,cg17797106,cg17843510,cg17884064,cg17916960,cg18082583,cg18116155,cg18158658,cg18209791,cg18224419,cg18243471,cg18340013,cg18399056,cg18496131,cg18605382,cg18675610,cg18825076,cg18856296,cg19096327,cg19168482,cg19182537,cg19225512,cg19274914,cg19336497,cg19432846,cg19491776,cg19494761,cg19500155,cg19573881,cg19709743,cg19740012,cg19744540,cg19766460,cg19840088,cg19976628,cg20201458,cg20273704,cg20291244,cg20302111,cg20416874,cg20434272,cg20435097,cg20439393,cg20473873,cg20503657,cg20627754,cg20635144,cg20673407,cg20813589,cg20880067,cg20925263,cg21005828,cg21036336,cg21092790,cg21101883,cg21136789,cg21139150,cg21252483,cg21319527,cg21592091,cg21596469,cg21628539,cg21677940,cg21690505,cg21766592,cg21770322,cg21795156,cg21825059,cg21832243,cg21926612,cg21982573,cg22006593,cg22055719,cg22232119,cg22334681,cg22381144,cg22386492,cg22508957,cg22643110,cg22676075,cg22680931,cg22740801,cg22875332,cg22976778,cg23056271,cg23139584,cg23149302,cg23173402,cg23283614,cg23371584,cg23416000,cg23425970,cg23517572,cg23695209,cg23710890,cg23718147,cg23758822,cg23771949,cg23822407,cg23966593,cg23982607,cg24000536,cg24013909,cg24126361,cg24207161,cg24334149,cg24386456,cg24450063,cg24499839,cg24796450,cg24917105,cg25010880,cg25066655,cg25176297,cg25215230,cg25259712,cg25263912,cg25298410,cg25534756,cg25586703,cg25594106,cg25606969,cg25660036,cg25734089,cg25738319,cg25781686,cg25793399,cg25794455,cg25898431,cg25934064,cg25969472,cg25972069,cg26096415,cg26192567,cg26209369,cg26336701,cg26399995,cg26433333,cg26435160,cg26454172,cg26607553,cg26689483,cg26690915,cg26708214,cg26765263,cg26815032,cg26878626,cg27012316,cg27089226,cg27129145,cg27181169,cg27201837,cg27215916,cg27298252,cg27332938,cg27364652,cg27366882,cg27373749,cg27466466,cg27482129,cg27540604,cg27643470	GSM817199	1.75e-08
4.744	1.57e-08	Fetal_Stomach	Fetal Stomach	DHS	UW.Fetal_Stomach.ChromatinAccessibility.H-24401.DS20349.twopass.merge150.wgt10.zgt2.wig.gz	cg00043076,cg00048149,cg00051200,cg00061907,cg00093057,cg00171154,cg00204262,cg00230924,cg00261912,cg00292029,cg00295879,cg00299943,cg00334056,cg00346898,cg00379830,cg00412772,cg00420922,cg00422909,cg00456672,cg00474218,cg00482157,cg00483256,cg00545801,cg00569813,cg00622170,cg00646813,cg00657389,cg00676988,cg00687962,cg00817464,cg00864755,cg00901687,cg00928191,cg00944873,cg00972731,cg01003021,cg01004859,cg01030404,cg01047297,cg01067983,cg01089516,cg01119319,cg01239044,cg01338228,cg01358620,cg01359822,cg01367324,cg01393790,cg01403005,cg01553584,cg01615050,cg01627594,cg01641778,cg01642733,cg01733572,cg01739960,cg01741372,cg01745370,cg01814130,cg01818594,cg01837375,cg01868499,cg01984146,cg02067882,cg02154914,cg02176678,cg02196730,cg02206980,cg02232542,cg02280486,cg02394506,cg02427933,cg02486796,cg02492873,cg02527881,cg02582028,cg02610851,cg02635677,cg02673002,cg02701505,cg02753203,cg02754929,cg02767663,cg02804067,cg02838443,cg02880444,cg03021329,cg03113739,cg03150042,cg03185552,cg03192273,cg03216580,cg03229158,cg03285229,cg03305906,cg03314380,cg03329597,cg03347694,cg03366951,cg03370451,cg03372526,cg03417454,cg03458265,cg03477993,cg03492634,cg03548384,cg03559406,cg03751055,cg03849132,cg03904171,cg03907572,cg03957495,cg03961133,cg04060051,cg04219001,cg04282141,cg04335779,cg04390734,cg04415270,cg04487205,cg04545003,cg04723534,cg04734572,cg04772795,cg04832245,cg04902443,cg04931690,cg04940435,cg04948744,cg05047537,cg05054006,cg05057505,cg05111383,cg05121110,cg05131771,cg05141217,cg05168133,cg05177932,cg05205432,cg05269323,cg05385477,cg05393297,cg05434674,cg05578102,cg05599196,cg05623727,cg05702778,cg05841700,cg05865280,cg06060754,cg06087988,cg06088623,cg06139006,cg06191042,cg06193597,cg06242242,cg06245352,cg06254604,cg06292624,cg06318676,cg06422694,cg06431347,cg06459104,cg06561607,cg06597413,cg06600936,cg06645081,cg06737308,cg06775570,cg06795995,cg06809965,cg06917450,cg06937572,cg06969206,cg07034561,cg07113474,cg07218275,cg07233700,cg07310694,cg07326602,cg07348845,cg07364631,cg07366871,cg07461715,cg07469467,cg07480608,cg07547279,cg07591866,cg07624650,cg07673080,cg07728250,cg07774964,cg07791039,cg07803582,cg07836921,cg07908924,cg07916784,cg07926491,cg07950857,cg07972762,cg07999547,cg08070646,cg08081727,cg08130307,cg08163163,cg08213375,cg08276054,cg08292120,cg08339898,cg08344080,cg08347373,cg08370546,cg08382737,cg08399831,cg08408040,cg08457029,cg08466034,cg08477332,cg08497121,cg08511308,cg08558259,cg08659629,cg08710911,cg08723959,cg08748184,cg08795602,cg08859830,cg08906930,cg08927844,cg08972273,cg08979494,cg09075096,cg09118371,cg09125924,cg09136878,cg09173681,cg09247692,cg09284795,cg09293881,cg09354533,cg09366624,cg09395599,cg09473249,cg09531659,cg09592244,cg09754076,cg09754225,cg09796270,cg09797092,cg09821763,cg09887367,cg09944012,cg09992948,cg10022447,cg10064339,cg10097882,cg10193107,cg10216848,cg10217749,cg10230957,cg10414026,cg10414466,cg10549753,cg10579556,cg10611692,cg10717379,cg10807101,cg10807894,cg10897311,cg10988872,cg11103458,cg11173636,cg11288282,cg11288672,cg11292317,cg11417675,cg11432751,cg11460465,cg11541897,cg11602361,cg11655627,cg11688093,cg11900272,cg12046867,cg12061236,cg12077223,cg12175038,cg12214765,cg12242038,cg12261451,cg12405232,cg12478742,cg12551317,cg12615879,cg12770644,cg12832956,cg12861782,cg12882968,cg13061767,cg13073564,cg13185188,cg13279811,cg13383678,cg13427897,cg13473803,cg13592792,cg13632595,cg13639189,cg13670099,cg13704772,cg13721028,cg13770235,cg13785068,cg13832817,cg13837721,cg13837938,cg13852943,cg13862557,cg13883027,cg13897783,cg13906792,cg13937483,cg13984289,cg13989290,cg13994823,cg14004768,cg14009912,cg14022616,cg14046302,cg14061069,cg14118616,cg14159011,cg14172482,cg14179381,cg14240646,cg14242557,cg14244842,cg14310674,cg14317533,cg14375478,cg14468090,cg14476852,cg14507403,cg14516473,cg14588463,cg14598846,cg14695663,cg14775994,cg14787909,cg14827090,cg14836018,cg14940396,cg15145296,cg15268471,cg15323541,cg15391100,cg15563591,cg15790037,cg15818696,cg15824907,cg15831967,cg15876825,cg15919165,cg15927328,cg16127514,cg16159152,cg16162590,cg16185781,cg16223899,cg16277098,cg16301894,cg16320185,cg16393899,cg16405432,cg16427703,cg16463229,cg16604233,cg16674327,cg16676373,cg16846691,cg16870839,cg16915469,cg16949228,cg17059388,cg17073306,cg17095910,cg17207485,cg17231980,cg17289084,cg17291251,cg17430681,cg17498841,cg17519280,cg17716961,cg17717333,cg17718095,cg17751646,cg17797106,cg17833958,cg17839226,cg17884064,cg17916960,cg18035979,cg18082583,cg18088723,cg18116155,cg18158658,cg18209791,cg18243471,cg18340013,cg18496131,cg18529726,cg18605382,cg18675610,cg18768515,cg18814616,cg18825076,cg18851133,cg18856296,cg19082212,cg19096327,cg19168482,cg19182537,cg19225512,cg19336497,cg19432846,cg19489172,cg19491776,cg19573881,cg19579005,cg19707454,cg19709743,cg19740012,cg19766460,cg19840088,cg19856934,cg19976628,cg20201458,cg20246851,cg20273704,cg20291244,cg20302111,cg20416874,cg20434272,cg20435097,cg20439393,cg20485607,cg20503657,cg20530481,cg20559405,cg20627754,cg20635144,cg20673407,cg20790161,cg20813589,cg20880067,cg20925263,cg21005828,cg21092790,cg21101883,cg21136789,cg21139150,cg21252483,cg21319527,cg21588594,cg21596469,cg21628539,cg21677940,cg21764456,cg21766592,cg21770322,cg21825059,cg21832243,cg21926612,cg21982573,cg22055719,cg22232119,cg22334681,cg22381144,cg22386492,cg22409914,cg22508957,cg22643110,cg22676075,cg22680931,cg22875332,cg22976778,cg23056271,cg23139584,cg23173402,cg23283614,cg23371584,cg23425970,cg23695209,cg23710890,cg23715200,cg23758822,cg23822407,cg23881458,cg23966593,cg23982607,cg24000536,cg24122364,cg24126361,cg24207161,cg24303303,cg24334149,cg24386456,cg24450063,cg24499839,cg24526136,cg24566088,cg24768821,cg24786174,cg24796450,cg24807198,cg24917105,cg24984350,cg25010880,cg25066655,cg25090994,cg25176297,cg25215230,cg25259712,cg25263912,cg25298410,cg25534756,cg25594106,cg25606969,cg25620989,cg25660036,cg25734089,cg25738319,cg25781686,cg25790333,cg25794455,cg25817165,cg25830869,cg25898431,cg25934064,cg25955126,cg25969472,cg26096415,cg26192567,cg26336701,cg26399995,cg26433333,cg26607553,cg26689483,cg26690915,cg26708214,cg26708920,cg26765263,cg26815032,cg26878626,cg27012316,cg27129145,cg27130406,cg27181169,cg27201837,cg27275821,cg27332938,cg27360277,cg27364652,cg27366882,cg27373749,cg27466466,cg27485845,cg27540604,cg27565232,cg27577782	GSM878660	3.24e-07
7.051	1.8e-16	Fetal_Stomach	Fetal Stomach	DHS	UW.Fetal_Stomach.ChromatinAccessibility.H-24507.DS20546.twopass.merge150.wgt10.zgt2.wig.gz	cg00043076,cg00044050,cg00048149,cg00061907,cg00062382,cg00062776,cg00093057,cg00230924,cg00258198,cg00261912,cg00292029,cg00295879,cg00299943,cg00334056,cg00364704,cg00379830,cg00412772,cg00420922,cg00453602,cg00456672,cg00474218,cg00482157,cg00483256,cg00545801,cg00569813,cg00622170,cg00646813,cg00657389,cg00749291,cg00817464,cg00944873,cg00972731,cg01000188,cg01004859,cg01014787,cg01030404,cg01047297,cg01074613,cg01089516,cg01239044,cg01256391,cg01256665,cg01358620,cg01359822,cg01367324,cg01393790,cg01553584,cg01609658,cg01615050,cg01627594,cg01641778,cg01642733,cg01647834,cg01733572,cg01739960,cg01741372,cg01745370,cg01763383,cg01814130,cg01818594,cg01837375,cg01851573,cg01868499,cg01933774,cg01934777,cg01984146,cg01992893,cg02028179,cg02067882,cg02141393,cg02154914,cg02187712,cg02196730,cg02206980,cg02232542,cg02255861,cg02345556,cg02394506,cg02427933,cg02486796,cg02492873,cg02521585,cg02527881,cg02582028,cg02673002,cg02701505,cg02754929,cg02767663,cg02784731,cg02838443,cg02866122,cg02880444,cg02915865,cg03021329,cg03113739,cg03146377,cg03192273,cg03216580,cg03229158,cg03265014,cg03285229,cg03305906,cg03314380,cg03328374,cg03329597,cg03347694,cg03366951,cg03372526,cg03417454,cg03458265,cg03548384,cg03551667,cg03806695,cg03808017,cg03847641,cg03849132,cg03904171,cg03957495,cg03961133,cg04060051,cg04219001,cg04282141,cg04335779,cg04415270,cg04478180,cg04487205,cg04545003,cg04614656,cg04617606,cg04723534,cg04734572,cg04772795,cg04832245,cg04902443,cg04931690,cg04940435,cg04948744,cg05047537,cg05054006,cg05121110,cg05141217,cg05168133,cg05177932,cg05205432,cg05269323,cg05370838,cg05378572,cg05385477,cg05393297,cg05434674,cg05508639,cg05535202,cg05578102,cg05599196,cg05628927,cg05702778,cg05715076,cg05737778,cg05841700,cg05865280,cg06060754,cg06087988,cg06088623,cg06139006,cg06193597,cg06207961,cg06242242,cg06245352,cg06254604,cg06292624,cg06318676,cg06422694,cg06431347,cg06555230,cg06561607,cg06600936,cg06645081,cg06650235,cg06737308,cg06775570,cg06790244,cg06795995,cg06909274,cg06917450,cg06937572,cg06969206,cg07034561,cg07113474,cg07218275,cg07219303,cg07233700,cg07310694,cg07348845,cg07364631,cg07366871,cg07389228,cg07398106,cg07461715,cg07469467,cg07480608,cg07547279,cg07624650,cg07673080,cg07702439,cg07774964,cg07791039,cg07803582,cg07850323,cg07908924,cg07916784,cg07926491,cg07950857,cg07972762,cg07999547,cg08070646,cg08130307,cg08163163,cg08188060,cg08213375,cg08246428,cg08246844,cg08276054,cg08292120,cg08339898,cg08347373,cg08370546,cg08382737,cg08399831,cg08408040,cg08457029,cg08466034,cg08471588,cg08477332,cg08497121,cg08558259,cg08710911,cg08713344,cg08723959,cg08748184,cg08808042,cg08846676,cg08874645,cg08906930,cg08918950,cg08927844,cg08944484,cg08972273,cg08979494,cg09075096,cg09118371,cg09136878,cg09247692,cg09284795,cg09293881,cg09354533,cg09473249,cg09489639,cg09592244,cg09754076,cg09754225,cg09796270,cg09797092,cg09821763,cg09848303,cg09887367,cg09894503,cg09944012,cg09992948,cg10022447,cg10064339,cg10070864,cg10193107,cg10216848,cg10217749,cg10230957,cg10414026,cg10414466,cg10464577,cg10549753,cg10563859,cg10579556,cg10599446,cg10611692,cg10717379,cg10807101,cg10807894,cg10897311,cg10988872,cg10992024,cg11014960,cg11103458,cg11173636,cg11185950,cg11265725,cg11288282,cg11288672,cg11292317,cg11417675,cg11432751,cg11460465,cg11531820,cg11541897,cg11655627,cg11785240,cg11900272,cg11955249,cg12046867,cg12061236,cg12077223,cg12175038,cg12192113,cg12214765,cg12242038,cg12261451,cg12381317,cg12389669,cg12393668,cg12405232,cg12478742,cg12547847,cg12551317,cg12582695,cg12770644,cg12830869,cg12832956,cg12859507,cg12861782,cg13061767,cg13073564,cg13185188,cg13221107,cg13236934,cg13279811,cg13370086,cg13378649,cg13427897,cg13473803,cg13573388,cg13592792,cg13632595,cg13639189,cg13670099,cg13704772,cg13721028,cg13770235,cg13785068,cg13837721,cg13837938,cg13852943,cg13862557,cg13883027,cg13897783,cg13906792,cg13920856,cg13937483,cg13950578,cg13984289,cg13989290,cg13994823,cg14004768,cg14009912,cg14061069,cg14110355,cg14118616,cg14172482,cg14240646,cg14242557,cg14308648,cg14310674,cg14317533,cg14354529,cg14468090,cg14476852,cg14507403,cg14516473,cg14575602,cg14588463,cg14695663,cg14775994,cg14793586,cg14827090,cg14940396,cg15145296,cg15268471,cg15282031,cg15287806,cg15292009,cg15323541,cg15391100,cg15427127,cg15495949,cg15563591,cg15625693,cg15790037,cg15818696,cg15823649,cg15824907,cg15831967,cg15876825,cg15962507,cg16159152,cg16162590,cg16185781,cg16223899,cg16301894,cg16345566,cg16373820,cg16405432,cg16427703,cg16463229,cg16491492,cg16545438,cg16547749,cg16604233,cg16606731,cg16674327,cg16676373,cg16785938,cg16795295,cg16846691,cg16949228,cg16949673,cg17042326,cg17059388,cg17073306,cg17122758,cg17207485,cg17231980,cg17291251,cg17365725,cg17498841,cg17519280,cg17519949,cg17716961,cg17717333,cg17747518,cg17751646,cg17797106,cg17833958,cg17843510,cg17916960,cg18082583,cg18088723,cg18116155,cg18158658,cg18165503,cg18180276,cg18224419,cg18340013,cg18399056,cg18421367,cg18605382,cg18675610,cg18796879,cg18814616,cg18825076,cg18856296,cg19082212,cg19096327,cg19168482,cg19182537,cg19225512,cg19243780,cg19336497,cg19432846,cg19491776,cg19494761,cg19547330,cg19573881,cg19579005,cg19707454,cg19709743,cg19740012,cg19766460,cg19840088,cg19976628,cg20201458,cg20246851,cg20273704,cg20291244,cg20302111,cg20329620,cg20416874,cg20434272,cg20435097,cg20439393,cg20473873,cg20485607,cg20503657,cg20627754,cg20635144,cg20673407,cg20756026,cg20790161,cg20813589,cg20880067,cg20925263,cg21005828,cg21101883,cg21136789,cg21139150,cg21252483,cg21319527,cg21596469,cg21598751,cg21677940,cg21733367,cg21766592,cg21770322,cg21825059,cg21832243,cg21926612,cg21982573,cg22055719,cg22232119,cg22276401,cg22334681,cg22381144,cg22386492,cg22508957,cg22643110,cg22676075,cg22680931,cg22740801,cg22859267,cg22875332,cg22911054,cg22976778,cg23056271,cg23139584,cg23149302,cg23173402,cg23207176,cg23255942,cg23283614,cg23371584,cg23425970,cg23442650,cg23489630,cg23521468,cg23710890,cg23718467,cg23758822,cg23822407,cg23881458,cg23966593,cg23982607,cg24000536,cg24126361,cg24207161,cg24303303,cg24334149,cg24386456,cg24413826,cg24450063,cg24499839,cg24566088,cg24786174,cg24796450,cg24917105,cg25010880,cg25066655,cg25090994,cg25176297,cg25215230,cg25259712,cg25263912,cg25298410,cg25534756,cg25570410,cg25594106,cg25606969,cg25620989,cg25639858,cg25660036,cg25734089,cg25738319,cg25781686,cg25794455,cg25898431,cg25934064,cg25972069,cg26096415,cg26192567,cg26209369,cg26240274,cg26336701,cg26399995,cg26433333,cg26475774,cg26607553,cg26689483,cg26708214,cg26708920,cg26878626,cg27012316,cg27129145,cg27130406,cg27181169,cg27201837,cg27275821,cg27332938,cg27364652,cg27366882,cg27373749,cg27449804,cg27466466,cg27482129,cg27507580,cg27643470	GSM878665	1.99e-14
3.461	4.92e-05	Fetal_Testes	Fetal Testes	DHS	UW.Fetal_Testes.ChromatinAccessibility.H24198_H23640_H24042.DS18942.twopass.merge150.wgt10.zgt2.wig.gz	cg00048149,cg00057667,cg00062382,cg00093057,cg00204262,cg00230924,cg00261912,cg00292029,cg00299943,cg00346898,cg00364704,cg00379830,cg00420922,cg00456672,cg00474218,cg00483256,cg00545801,cg00569813,cg00618323,cg00766382,cg00817464,cg00901687,cg00919702,cg00952029,cg01000188,cg01030404,cg01047297,cg01067983,cg01089516,cg01239044,cg01324219,cg01358620,cg01359822,cg01367324,cg01369914,cg01393790,cg01485708,cg01560476,cg01627594,cg01641778,cg01642733,cg01741372,cg01745370,cg01814130,cg01818594,cg01837375,cg01868499,cg01984146,cg02176678,cg02196730,cg02206980,cg02232542,cg02345556,cg02394506,cg02427933,cg02439077,cg02492873,cg02527881,cg02531794,cg02555883,cg02582028,cg02673002,cg02767663,cg02784731,cg02893585,cg03021329,cg03050188,cg03113739,cg03192273,cg03229158,cg03285229,cg03305906,cg03314380,cg03329597,cg03347694,cg03366951,cg03372526,cg03417454,cg03453179,cg03551667,cg03567706,cg03680338,cg03808017,cg03849132,cg03904171,cg03957495,cg03961133,cg03999688,cg04060051,cg04335779,cg04392232,cg04415270,cg04471037,cg04487205,cg04522596,cg04545003,cg04614656,cg04618327,cg04734572,cg04832245,cg04902443,cg04931690,cg04940435,cg05054006,cg05057505,cg05067963,cg05110241,cg05121110,cg05141217,cg05168133,cg05205432,cg05269323,cg05393297,cg05434674,cg05535202,cg05578102,cg05623727,cg05702778,cg05715076,cg05841700,cg05903274,cg05934796,cg05971934,cg06060754,cg06087988,cg06088623,cg06139006,cg06164804,cg06191042,cg06242242,cg06292624,cg06400590,cg06422694,cg06431347,cg06459104,cg06489993,cg06561607,cg06600936,cg06737308,cg06775570,cg06795995,cg06917450,cg06937572,cg07034561,cg07113474,cg07218275,cg07233700,cg07310694,cg07364631,cg07366871,cg07398106,cg07461715,cg07469467,cg07480608,cg07547279,cg07570069,cg07624650,cg07673080,cg07728250,cg07774964,cg07791039,cg07836921,cg07908924,cg07972762,cg07999547,cg08188060,cg08213375,cg08276054,cg08339898,cg08347373,cg08370546,cg08399831,cg08408040,cg08457029,cg08469646,cg08477332,cg08558259,cg08710911,cg08713344,cg08748184,cg08874645,cg08918950,cg08927844,cg08972273,cg08979494,cg09035930,cg09134993,cg09136878,cg09179589,cg09284795,cg09366624,cg09571762,cg09592244,cg09712182,cg09754076,cg09797092,cg09821763,cg09894503,cg09901532,cg09992948,cg10022447,cg10064339,cg10070864,cg10118595,cg10193107,cg10216848,cg10217749,cg10414026,cg10414466,cg10563859,cg10717379,cg10807101,cg10807894,cg10897311,cg11173636,cg11288282,cg11369927,cg11417675,cg11432751,cg11541897,cg11785240,cg12046867,cg12061236,cg12084908,cg12101870,cg12175038,cg12242038,cg12261451,cg12327449,cg12381317,cg12389669,cg12405232,cg12483005,cg12551317,cg12859507,cg12882968,cg13073564,cg13185188,cg13205059,cg13279811,cg13346355,cg13452738,cg13473803,cg13573388,cg13593090,cg13622587,cg13632595,cg13639189,cg13670099,cg13704772,cg13721028,cg13785068,cg13837721,cg13837938,cg13878360,cg13883027,cg13897783,cg13906792,cg13950578,cg13984289,cg14004768,cg14061069,cg14110355,cg14138287,cg14172482,cg14179381,cg14240646,cg14242557,cg14306366,cg14310674,cg14468090,cg14476852,cg14507403,cg14516473,cg14575602,cg14588463,cg14775994,cg14793586,cg14827090,cg14836018,cg15145296,cg15195433,cg15268471,cg15282031,cg15465615,cg15563591,cg15625693,cg15689036,cg15790037,cg15824907,cg15831967,cg15876825,cg15927328,cg16004875,cg16064932,cg16159152,cg16185781,cg16301894,cg16313243,cg16410943,cg16427703,cg16463229,cg16491492,cg16547749,cg16618482,cg16674327,cg16676373,cg16831933,cg16846691,cg16949228,cg16949673,cg17042326,cg17055671,cg17207485,cg17231980,cg17235415,cg17291251,cg17365725,cg17498841,cg17519280,cg17716961,cg17717333,cg17747518,cg17751646,cg17797106,cg17839226,cg17843510,cg17916960,cg18082583,cg18116155,cg18158658,cg18340013,cg18459205,cg18675610,cg18768515,cg18814616,cg18825076,cg18856296,cg18964274,cg19096327,cg19168482,cg19182537,cg19225512,cg19336497,cg19415736,cg19491776,cg19494761,cg19500155,cg19570618,cg19573881,cg19709743,cg19740012,cg19840088,cg19856934,cg20010264,cg20026466,cg20052632,cg20075914,cg20246851,cg20273704,cg20291244,cg20302111,cg20399252,cg20416874,cg20434272,cg20435097,cg20439393,cg20485607,cg20503657,cg20559405,cg20627754,cg20635144,cg20673407,cg20790161,cg20813589,cg20925263,cg21000132,cg21005828,cg21036336,cg21092790,cg21136789,cg21139150,cg21252483,cg21596469,cg21598751,cg21628539,cg21766592,cg21825059,cg21832243,cg21926612,cg21936454,cg22055719,cg22334681,cg22370094,cg22386492,cg22508957,cg22643110,cg22676075,cg22680931,cg22875332,cg22931822,cg22976778,cg23056271,cg23139584,cg23173402,cg23261809,cg23283614,cg23371584,cg23387288,cg23440142,cg23715200,cg23718147,cg23758822,cg23790876,cg23806703,cg23822407,cg23966593,cg23982607,cg24126361,cg24207161,cg24213184,cg24299229,cg24334149,cg24450063,cg24499839,cg24566088,cg24786174,cg24846397,cg24885937,cg24917105,cg25010880,cg25090994,cg25176297,cg25259712,cg25298410,cg25534756,cg25606969,cg25620989,cg25639858,cg25699273,cg25734089,cg25790333,cg25793399,cg25934064,cg25969472,cg26096415,cg26165212,cg26192567,cg26276556,cg26277344,cg26433333,cg26607553,cg26689483,cg26765263,cg26878626,cg27129145,cg27181169,cg27332938,cg27364652,cg27366882,cg27373749,cg27540604	GSM878617	0.000448
3.282	0.000149	Fetal_Thymus	Fetal Thymus	DHS	UW.Fetal_Thymus.ChromatinAccessibility.H-23589.DS16490.twopass.merge150.wgt10.zgt2.wig.gz	cg00044050,cg00048149,cg00057667,cg00061907,cg00062382,cg00103276,cg00277334,cg00292029,cg00299943,cg00334056,cg00346898,cg00364704,cg00390215,cg00420922,cg00472373,cg00474218,cg00482157,cg00545801,cg00569813,cg00646813,cg00687962,cg00766382,cg00787780,cg00817464,cg00885602,cg00901687,cg00944873,cg01003021,cg01047297,cg01119319,cg01239044,cg01265905,cg01358620,cg01363718,cg01369914,cg01387070,cg01560476,cg01615050,cg01627594,cg01641778,cg01642733,cg01647834,cg01733572,cg01814130,cg01818594,cg01837375,cg01851573,cg02176678,cg02196730,cg02206980,cg02232542,cg02345556,cg02427933,cg02439077,cg02464551,cg02492873,cg02527881,cg02560323,cg02562448,cg02673002,cg02701505,cg02767663,cg02880444,cg02947253,cg03021329,cg03076240,cg03113739,cg03150042,cg03192273,cg03216580,cg03229158,cg03305906,cg03329597,cg03366951,cg03372526,cg03387510,cg03400349,cg03417454,cg03453179,cg03458265,cg03467567,cg03551667,cg03559406,cg03806695,cg03847641,cg03849132,cg03961133,cg03974188,cg03975200,cg04110105,cg04282141,cg04335779,cg04390734,cg04415270,cg04417703,cg04471037,cg04477510,cg04614656,cg04734572,cg04772795,cg04911139,cg04931690,cg04940435,cg05054006,cg05057505,cg05121110,cg05141217,cg05168133,cg05177932,cg05182265,cg05205432,cg05269323,cg05378572,cg05393297,cg05488054,cg05525133,cg05535202,cg05578102,cg05623727,cg05702778,cg05714155,cg05737778,cg05841700,cg05865280,cg05986041,cg06088623,cg06136408,cg06207961,cg06242242,cg06254604,cg06292624,cg06340812,cg06422694,cg06431347,cg06459104,cg06489993,cg06502392,cg06737308,cg06790244,cg06795995,cg06909274,cg06917450,cg06937572,cg06945627,cg07034561,cg07113474,cg07218275,cg07233700,cg07389228,cg07461715,cg07469467,cg07480608,cg07547279,cg07583744,cg07624650,cg07739340,cg07774964,cg07791039,cg07908924,cg07926491,cg08161306,cg08166072,cg08213375,cg08292120,cg08339898,cg08382737,cg08399831,cg08408040,cg08457029,cg08466034,cg08469646,cg08477332,cg08497121,cg08558259,cg08701935,cg08723959,cg08859830,cg08874645,cg08972273,cg09035930,cg09136878,cg09159392,cg09173681,cg09179589,cg09284795,cg09335044,cg09354533,cg09531659,cg09536176,cg09592244,cg09704116,cg09821763,cg09992948,cg10022447,cg10064339,cg10118595,cg10193107,cg10216848,cg10256372,cg10377240,cg10414026,cg10414466,cg10563859,cg10599446,cg10717379,cg10807101,cg10833325,cg10873538,cg10889514,cg10897311,cg10992024,cg11009736,cg11034326,cg11173636,cg11227087,cg11241579,cg11288672,cg11369927,cg11381588,cg11417675,cg11432751,cg11519708,cg11541897,cg11568728,cg11645453,cg11651266,cg11655627,cg11955249,cg12046867,cg12050358,cg12128614,cg12131419,cg12175038,cg12242038,cg12261451,cg12381317,cg12393668,cg12409515,cg12483005,cg12560076,cg13013143,cg13063264,cg13156085,cg13185188,cg13188795,cg13432682,cg13617795,cg13625021,cg13639189,cg13666471,cg13670099,cg13721028,cg13837721,cg13897783,cg14004768,cg14061069,cg14094101,cg14118616,cg14240646,cg14310674,cg14317533,cg14375478,cg14468090,cg14507403,cg14516473,cg14562523,cg14575602,cg14588463,cg14695663,cg14775994,cg14827090,cg14836018,cg14940396,cg15145296,cg15268471,cg15282031,cg15448707,cg15465615,cg15487877,cg15495949,cg15563591,cg15634717,cg15790037,cg16093786,cg16152139,cg16159152,cg16223899,cg16405432,cg16496269,cg16674327,cg16676373,cg16795295,cg16846691,cg16870839,cg16949228,cg17059388,cg17291251,cg17498841,cg17519280,cg17665505,cg17716961,cg17717333,cg17718095,cg17747518,cg17751646,cg17797106,cg17839226,cg17843510,cg17884064,cg18035979,cg18082583,cg18088723,cg18116155,cg18209791,cg18224419,cg18340013,cg18399056,cg18512352,cg18529726,cg18605382,cg18675610,cg18808259,cg18825076,cg18851133,cg18856296,cg19168482,cg19182537,cg19336497,cg19431696,cg19500155,cg19505399,cg19573881,cg19579005,cg19707454,cg19709743,cg19740012,cg19766460,cg19791489,cg20010264,cg20201458,cg20291244,cg20302111,cg20435097,cg20439393,cg20559634,cg20627754,cg20950152,cg21136789,cg21139150,cg21252483,cg21598751,cg21677940,cg21832243,cg21926612,cg21936454,cg22055719,cg22334681,cg22386492,cg22508957,cg22643110,cg22676075,cg22680931,cg22859267,cg22875332,cg22931822,cg22976778,cg23031320,cg23139584,cg23230773,cg23261809,cg23283614,cg23371584,cg23425970,cg23429235,cg23440142,cg23489630,cg23669063,cg23695209,cg23758822,cg23881458,cg23961843,cg23966593,cg23982607,cg24000536,cg24013909,cg24207161,cg24218626,cg24245216,cg24450063,cg24499839,cg24526136,cg24566088,cg24796450,cg24885937,cg25010880,cg25066655,cg25176297,cg25263912,cg25379390,cg25394960,cg25594106,cg25734089,cg25817165,cg25830869,cg25898431,cg26096415,cg26192567,cg26536713,cg26607553,cg26689483,cg26765263,cg26878626,cg27089226,cg27181169,cg27209610,cg27298252,cg27332938,cg27360277,cg27364652	GSM665823	0.00125
1.711	0.0304	Fetal_Thymus	Fetal Thymus	DHS	UW.Fetal_Thymus.ChromatinAccessibility.H-23663.DS16841.twopass.merge150.wgt10.zgt2.wig.gz	cg00044050,cg00061907,cg00093057,cg00103276,cg00261912,cg00292029,cg00299943,cg00364704,cg00379830,cg00390215,cg00420922,cg00440797,cg00474218,cg00483256,cg00545801,cg00569813,cg00646813,cg00687962,cg00787780,cg00901687,cg00944873,cg01000188,cg01003021,cg01119319,cg01239044,cg01363718,cg01367324,cg01393790,cg01464515,cg01471240,cg01609658,cg01615050,cg01627594,cg01641778,cg01642733,cg01647834,cg01733572,cg01745370,cg01814130,cg01818594,cg01837375,cg01851573,cg01868499,cg01936481,cg02084211,cg02154914,cg02196730,cg02206980,cg02232542,cg02293935,cg02345556,cg02427933,cg02464551,cg02492873,cg02527881,cg02562448,cg02582028,cg02673002,cg02701505,cg02767663,cg02784731,cg02866122,cg02880444,cg02947253,cg03021329,cg03076240,cg03150042,cg03192273,cg03216580,cg03229158,cg03285229,cg03305906,cg03314380,cg03366951,cg03372526,cg03387510,cg03417454,cg03450102,cg03453179,cg03458265,cg03548384,cg03551667,cg03559406,cg03680338,cg03819983,cg03974188,cg03975200,cg04110105,cg04282141,cg04335779,cg04390734,cg04401763,cg04415270,cg04477510,cg04478180,cg04487205,cg04545003,cg04614656,cg04734572,cg04756853,cg04772795,cg04832245,cg04911139,cg04931690,cg04940435,cg05054006,cg05067963,cg05115763,cg05121110,cg05141217,cg05168133,cg05205432,cg05269323,cg05393297,cg05488054,cg05508639,cg05578102,cg05599196,cg05623727,cg05702778,cg05737778,cg05841700,cg05846633,cg05865280,cg05868365,cg06060754,cg06088623,cg06136408,cg06207961,cg06242242,cg06254604,cg06292624,cg06340812,cg06367823,cg06422694,cg06431347,cg06459104,cg06489993,cg06529643,cg06600936,cg06737308,cg06790244,cg06795995,cg06809965,cg06909274,cg06917450,cg06937572,cg06945627,cg07034561,cg07113474,cg07218275,cg07233700,cg07389228,cg07461715,cg07469467,cg07480608,cg07583744,cg07624650,cg07739340,cg07908924,cg07926491,cg08035557,cg08070646,cg08166072,cg08213375,cg08292120,cg08370546,cg08382737,cg08399831,cg08408040,cg08466034,cg08477332,cg08497121,cg08693745,cg08713344,cg08723959,cg08808042,cg08874645,cg08972273,cg08979494,cg09075096,cg09136878,cg09173681,cg09284795,cg09354533,cg09592244,cg09704116,cg09821763,cg09886786,cg09894503,cg09918751,cg09992948,cg10022447,cg10064339,cg10118595,cg10193107,cg10216848,cg10377240,cg10393190,cg10414026,cg10414466,cg10466124,cg10484566,cg10599446,cg10717379,cg10807894,cg10833325,cg10873538,cg10889514,cg10992024,cg11125805,cg11288282,cg11288672,cg11417675,cg11432751,cg11519708,cg11541897,cg11602361,cg11645453,cg11651266,cg11655627,cg12046867,cg12128614,cg12131419,cg12175038,cg12261451,cg12381317,cg12393668,cg12394010,cg12560076,cg12640482,cg12832956,cg12859507,cg13063264,cg13073564,cg13118835,cg13185188,cg13279811,cg13427897,cg13432682,cg13452738,cg13593090,cg13625021,cg13632595,cg13639189,cg13721028,cg13837721,cg13837938,cg13880583,cg13897783,cg13984289,cg14004768,cg14094101,cg14240646,cg14310674,cg14317533,cg14375478,cg14468090,cg14484676,cg14497143,cg14516473,cg14562523,cg14575169,cg14695663,cg14775994,cg14827090,cg14836018,cg14940396,cg15113785,cg15145296,cg15448707,cg15563591,cg15634717,cg15640580,cg15790037,cg16016366,cg16152139,cg16159152,cg16301894,cg16356956,cg16373820,cg16393899,cg16463229,cg16496269,cg16674327,cg16676373,cg16726577,cg16785938,cg16795295,cg16846691,cg16870839,cg16949228,cg17002670,cg17095910,cg17291251,cg17498841,cg17716961,cg17717333,cg17747518,cg17797106,cg17839226,cg17843510,cg18088723,cg18158658,cg18209791,cg18243471,cg18340013,cg18421367,cg18422575,cg18529726,cg18796879,cg18825076,cg18856296,cg18964274,cg19082212,cg19096327,cg19182537,cg19336497,cg19489172,cg19491776,cg19500155,cg19505399,cg19508464,cg19573881,cg19579005,cg19707454,cg19709743,cg19743197,cg19766460,cg19791489,cg20010264,cg20201458,cg20246851,cg20273704,cg20291244,cg20302111,cg20348533,cg20435097,cg20439393,cg20559634,cg20627754,cg20635144,cg20813589,cg20925263,cg21092790,cg21136789,cg21139150,cg21252483,cg21649336,cg21766592,cg21832243,cg21926612,cg22055719,cg22334681,cg22386492,cg22508957,cg22561727,cg22643110,cg22676075,cg22740801,cg22875332,cg22976778,cg23139584,cg23261809,cg23283614,cg23371584,cg23425970,cg23429235,cg23521468,cg23695209,cg23758822,cg23966593,cg23982607,cg24013909,cg24245216,cg24268161,cg24334149,cg24450063,cg24499839,cg25010880,cg25066655,cg25176297,cg25263912,cg25373430,cg25394960,cg25534756,cg25594106,cg25660036,cg25734089,cg25898431,cg25934064,cg25972069,cg26096415,cg26192567,cg26209369,cg26237810,cg26536713,cg26689483,cg26690915,cg26708920,cg26809488,cg27089226,cg27129145,cg27181169,cg27201837,cg27332938,cg27364652,cg27366882,cg27577782	GSM774204	0.204
2.551	0.00315	Fetal_Thymus	Fetal Thymus	DHS	UW.Fetal_Thymus.ChromatinAccessibility.H-23769.DS17323.twopass.merge150.wgt10.zgt2.wig.gz	cg00062382,cg00103276,cg00261912,cg00292029,cg00295879,cg00299943,cg00379830,cg00390215,cg00420922,cg00456672,cg00472373,cg00474218,cg00545801,cg00646813,cg00687962,cg00817464,cg00885602,cg00901687,cg01000188,cg01003021,cg01338228,cg01359822,cg01363718,cg01427108,cg01609658,cg01615050,cg01641778,cg01642733,cg01647834,cg01733572,cg01741372,cg01745370,cg01818594,cg01851573,cg01868499,cg02077695,cg02196730,cg02206980,cg02232542,cg02293935,cg02345556,cg02427933,cg02439077,cg02464551,cg02492873,cg02527881,cg02562448,cg02701505,cg02754929,cg02767663,cg02784731,cg02880444,cg02947253,cg03021329,cg03076240,cg03150042,cg03192273,cg03216580,cg03229158,cg03265014,cg03285229,cg03305906,cg03329597,cg03366951,cg03372526,cg03417454,cg03450102,cg03458265,cg03467567,cg03551667,cg03559406,cg03819983,cg03847641,cg03849132,cg03907572,cg03974188,cg04076286,cg04110105,cg04219001,cg04282141,cg04390734,cg04415270,cg04471037,cg04477510,cg04487205,cg04545003,cg04614656,cg04734572,cg04772795,cg04786304,cg04832245,cg04911139,cg04931690,cg04940435,cg04948744,cg05054006,cg05121110,cg05141217,cg05168133,cg05182265,cg05205432,cg05269323,cg05378572,cg05488054,cg05525133,cg05578102,cg05623727,cg05702778,cg05714155,cg05715076,cg05737778,cg05841700,cg05865280,cg06060754,cg06088623,cg06242242,cg06254604,cg06292624,cg06340812,cg06422694,cg06431347,cg06489993,cg06502392,cg06561607,cg06600936,cg06737308,cg06790244,cg06795995,cg06809965,cg06917450,cg06945627,cg07034561,cg07113474,cg07218275,cg07389228,cg07461715,cg07469467,cg07480608,cg07583744,cg07624650,cg07739340,cg07791039,cg07908924,cg07999547,cg08161306,cg08164795,cg08292120,cg08399831,cg08457029,cg08466034,cg08469646,cg08477332,cg08701935,cg08723959,cg08972273,cg09075484,cg09136878,cg09173681,cg09284795,cg09449562,cg09592244,cg09796270,cg09821763,cg09992948,cg10022447,cg10051217,cg10064339,cg10193107,cg10216848,cg10414466,cg10563859,cg10599446,cg10717379,cg10833325,cg10873538,cg10889514,cg11034326,cg11173636,cg11288282,cg11288672,cg11369927,cg11417675,cg11432751,cg11460465,cg11541897,cg11655627,cg11688093,cg11942930,cg12046867,cg12128614,cg12175038,cg12261451,cg12381317,cg12393668,cg12409515,cg12483005,cg12560076,cg12859507,cg13013143,cg13063264,cg13156085,cg13185188,cg13190429,cg13202585,cg13432682,cg13473803,cg13625021,cg13632595,cg13639189,cg13721028,cg13897783,cg13984289,cg14004768,cg14010105,cg14061069,cg14094101,cg14118616,cg14240646,cg14306366,cg14310674,cg14375478,cg14468090,cg14507403,cg14516473,cg14562523,cg14575602,cg14695663,cg14775994,cg14827090,cg14836018,cg14940396,cg15145296,cg15162535,cg15427127,cg15448707,cg15487877,cg15563591,cg15790037,cg15823649,cg15831967,cg16004875,cg16093786,cg16152139,cg16159152,cg16223899,cg16393899,cg16496269,cg16544318,cg16619994,cg16674327,cg16676373,cg16795295,cg16846691,cg16870839,cg16915469,cg16949228,cg17059388,cg17291251,cg17319307,cg17498841,cg17519280,cg17716961,cg17717333,cg17747518,cg17751646,cg17839226,cg17843510,cg18082583,cg18088723,cg18209791,cg18340013,cg18421367,cg18529726,cg18675610,cg18768515,cg18825076,cg18856296,cg19096327,cg19168482,cg19182537,cg19336497,cg19352370,cg19500155,cg19505399,cg19573881,cg19579005,cg19707454,cg19709743,cg19766460,cg19791489,cg19840088,cg20075914,cg20201458,cg20273704,cg20291244,cg20302111,cg20416874,cg20434272,cg20435097,cg20439393,cg20559634,cg20627754,cg20673407,cg21136789,cg21139150,cg21588594,cg21592091,cg21596469,cg21766592,cg21926612,cg22055719,cg22334681,cg22386492,cg22409914,cg22508957,cg22680931,cg22875332,cg22976778,cg23031320,cg23139584,cg23255942,cg23261809,cg23283614,cg23371584,cg23425970,cg23429235,cg23758822,cg23966593,cg23982607,cg24013909,cg24207161,cg24268161,cg24426391,cg24450063,cg24499839,cg24566088,cg25010880,cg25066655,cg25176297,cg25263912,cg25379390,cg25394960,cg25660036,cg25734089,cg25817165,cg25898431,cg25972069,cg26096415,cg26192567,cg26209369,cg26536713,cg26607553,cg26689483,cg26708920,cg26765263,cg27089226,cg27181169,cg27201837,cg27298252,cg27332938,cg27345945,cg27360277,cg27364652	GSM701497	0.0229
3.683	3.07e-05	Fetal_Thymus	Fetal Thymus	DHS	UW.Fetal_Thymus.ChromatinAccessibility.H-23833.DS17474.twopass.merge150.wgt10.zgt2.wig.gz	cg00053851,cg00061907,cg00062382,cg00103276,cg00211174,cg00261912,cg00277334,cg00292029,cg00295879,cg00299943,cg00334056,cg00346898,cg00364704,cg00390215,cg00420922,cg00472373,cg00474218,cg00482157,cg00505606,cg00646813,cg00687962,cg00787780,cg00885602,cg00901687,cg00928191,cg00944873,cg01003021,cg01089516,cg01119319,cg01239044,cg01248801,cg01324219,cg01338228,cg01363718,cg01369914,cg01403005,cg01427108,cg01615050,cg01627594,cg01641778,cg01642733,cg01647834,cg01733572,cg01736680,cg01745370,cg01818594,cg01837375,cg01969012,cg02011124,cg02196730,cg02206980,cg02232542,cg02345556,cg02439077,cg02464551,cg02492873,cg02527881,cg02562448,cg02582028,cg02610851,cg02673002,cg02701505,cg02754929,cg02880444,cg02893585,cg02947253,cg03021329,cg03076240,cg03150042,cg03192273,cg03216580,cg03229158,cg03285229,cg03293050,cg03305906,cg03328374,cg03329597,cg03366951,cg03372526,cg03417454,cg03450102,cg03453179,cg03458265,cg03467567,cg03551667,cg03559406,cg03680338,cg03819983,cg03847641,cg03849132,cg03907572,cg03975200,cg03999688,cg04056620,cg04110105,cg04282141,cg04335779,cg04415270,cg04471037,cg04477510,cg04487205,cg04614656,cg04723534,cg04734572,cg04772795,cg04911139,cg04931690,cg04940435,cg05054006,cg05067963,cg05121110,cg05141217,cg05168133,cg05177932,cg05182265,cg05197508,cg05205432,cg05269323,cg05292325,cg05488054,cg05508639,cg05578102,cg05623727,cg05702778,cg05714155,cg05778324,cg05841700,cg05865280,cg06060754,cg06088623,cg06164804,cg06242242,cg06254604,cg06292624,cg06422694,cg06489993,cg06502392,cg06561607,cg06600936,cg06737308,cg06775570,cg06787310,cg06790244,cg06795995,cg06809965,cg06917450,cg06945627,cg07034561,cg07113474,cg07218275,cg07233700,cg07366871,cg07389228,cg07461715,cg07469467,cg07480608,cg07547279,cg07583744,cg07624650,cg07673080,cg07739340,cg07774964,cg07791039,cg07908924,cg07926491,cg07972762,cg07984904,cg08035557,cg08113459,cg08161306,cg08292120,cg08339898,cg08382737,cg08399831,cg08457029,cg08466034,cg08469646,cg08477332,cg08497121,cg08723959,cg08972273,cg08975641,cg09136878,cg09159392,cg09173681,cg09284795,cg09354533,cg09366624,cg09449562,cg09531659,cg09592244,cg09704116,cg09797092,cg09821763,cg09886786,cg09894503,cg09992948,cg10022447,cg10051217,cg10059540,cg10064339,cg10193107,cg10216848,cg10414466,cg10438391,cg10484566,cg10563859,cg10599446,cg10717379,cg10724255,cg10807101,cg10833325,cg10873538,cg10897311,cg10992024,cg11022501,cg11034326,cg11173636,cg11288282,cg11288672,cg11381588,cg11417675,cg11432751,cg11541897,cg11655627,cg11721950,cg11997208,cg12046867,cg12061236,cg12128614,cg12131419,cg12175038,cg12242038,cg12261451,cg12381317,cg12393668,cg12551317,cg12560076,cg12958046,cg13063264,cg13084372,cg13185188,cg13190429,cg13432682,cg13592792,cg13593090,cg13625021,cg13632595,cg13639189,cg13721028,cg13897783,cg13906792,cg13950578,cg13984289,cg14004768,cg14061069,cg14094101,cg14118616,cg14138287,cg14187293,cg14240646,cg14242557,cg14310674,cg14317533,cg14375478,cg14468090,cg14507403,cg14516473,cg14562523,cg14695663,cg14711818,cg14775994,cg14827090,cg14836018,cg14889167,cg14940396,cg15113785,cg15145296,cg15162535,cg15443223,cg15448707,cg15487877,cg15563591,cg15634717,cg15790037,cg15818696,cg15831967,cg16004875,cg16152139,cg16159152,cg16301894,cg16393899,cg16463229,cg16496269,cg16596070,cg16618482,cg16674327,cg16676373,cg16785938,cg16795295,cg16846691,cg16870839,cg16915469,cg16949228,cg17059388,cg17095910,cg17291251,cg17498841,cg17519280,cg17640745,cg17690034,cg17716961,cg17717333,cg17747518,cg17839226,cg17843510,cg17884064,cg18035979,cg18088723,cg18116155,cg18209791,cg18243471,cg18340013,cg18529726,cg18675610,cg18796879,cg18808259,cg18825076,cg18856296,cg19082212,cg19168482,cg19182537,cg19274914,cg19336497,cg19415736,cg19432846,cg19500155,cg19505399,cg19570618,cg19579005,cg19707454,cg19709743,cg19740012,cg19766460,cg19791489,cg20010264,cg20075914,cg20201458,cg20273704,cg20291244,cg20302111,cg20348533,cg20416874,cg20434272,cg20435097,cg20439393,cg20485607,cg20503657,cg20559634,cg20673407,cg20681671,cg20813589,cg20880067,cg21005828,cg21136789,cg21139150,cg21252483,cg21487631,cg21596469,cg21677940,cg21766592,cg21832243,cg21926612,cg21936454,cg22055719,cg22334681,cg22370094,cg22381144,cg22386492,cg22508957,cg22676075,cg22680931,cg22859267,cg22875332,cg22976778,cg23139584,cg23283614,cg23371584,cg23425970,cg23429235,cg23489630,cg23528237,cg23567627,cg23719516,cg23758822,cg23881458,cg23966593,cg23982607,cg24013909,cg24268161,cg24426391,cg24450063,cg24499839,cg24526136,cg24566088,cg24786174,cg24846397,cg25010880,cg25066655,cg25176297,cg25263912,cg25394960,cg25594106,cg25660036,cg25830869,cg25898431,cg25934064,cg25972069,cg26060021,cg26096415,cg26165212,cg26192567,cg26371521,cg26435160,cg26536713,cg26607553,cg26689483,cg26690915,cg26708920,cg26765263,cg27089226,cg27129145,cg27181169,cg27208514,cg27209610,cg27332938,cg27360277,cg27364652,cg27366882,cg27493466,cg27540604,cg27577782	GSM701513	0.000297
2.842	0.00135	Fetal_Thymus	Fetal Thymus	DHS	UW.Fetal_Thymus.ChromatinAccessibility.H-23964.DS17875.twopass.merge150.wgt10.zgt2.wig.gz	cg00043076,cg00048149,cg00062382,cg00093057,cg00292029,cg00299943,cg00334056,cg00364704,cg00379830,cg00390215,cg00420922,cg00472373,cg00474218,cg00569813,cg00646813,cg00687962,cg00817464,cg00901687,cg01003021,cg01193555,cg01338228,cg01363718,cg01560476,cg01615050,cg01641778,cg01642733,cg01647834,cg01733572,cg01736680,cg01741372,cg01745370,cg01814130,cg01818594,cg01969012,cg01984146,cg02196730,cg02206980,cg02232542,cg02293935,cg02345556,cg02427933,cg02439077,cg02527881,cg02562448,cg02673002,cg02701505,cg02767663,cg02880444,cg02947253,cg03021329,cg03150042,cg03192273,cg03216580,cg03229158,cg03292688,cg03329597,cg03366951,cg03372526,cg03453179,cg03458265,cg03551667,cg03559406,cg03806695,cg03849132,cg03907572,cg03975200,cg04110105,cg04282141,cg04335779,cg04415270,cg04471037,cg04477510,cg04614656,cg04734572,cg04756853,cg04772795,cg04832245,cg04902443,cg04911139,cg04931690,cg04940435,cg05054006,cg05121110,cg05141217,cg05197508,cg05205432,cg05269323,cg05578102,cg05623727,cg05714155,cg05737778,cg05778324,cg05841700,cg05865280,cg06088623,cg06242242,cg06254604,cg06292624,cg06340812,cg06345078,cg06431347,cg06489993,cg06790244,cg06795995,cg06809965,cg06937572,cg07034561,cg07113474,cg07218275,cg07233700,cg07366871,cg07389228,cg07469467,cg07480608,cg07624650,cg07673080,cg07739340,cg07774964,cg07908924,cg07926491,cg07950857,cg07972762,cg07984904,cg08161306,cg08213375,cg08292120,cg08370546,cg08382737,cg08399831,cg08408040,cg08457029,cg08466034,cg08477332,cg08723959,cg08918950,cg08972273,cg09075096,cg09136878,cg09173681,cg09179589,cg09284795,cg09335044,cg09354533,cg09366624,cg09531659,cg09592244,cg09796270,cg09821763,cg09894503,cg10022447,cg10051217,cg10064339,cg10118595,cg10216848,cg10414026,cg10414466,cg10438391,cg10484566,cg10549753,cg10563859,cg10599446,cg10717379,cg10873538,cg10889514,cg10992024,cg11014960,cg11173636,cg11288672,cg11417675,cg11432751,cg11519708,cg11541897,cg11651266,cg11655627,cg11721950,cg12128614,cg12175038,cg12261451,cg12393668,cg12459000,cg12483005,cg12560076,cg12859507,cg13063264,cg13156085,cg13185188,cg13188795,cg13190429,cg13202585,cg13432682,cg13592792,cg13625021,cg13639189,cg13721028,cg13897783,cg13950578,cg13984289,cg13994823,cg14004768,cg14050363,cg14061069,cg14094101,cg14118616,cg14240646,cg14310674,cg14317533,cg14375478,cg14468090,cg14507403,cg14516473,cg14562523,cg14575169,cg14684166,cg14695663,cg14775994,cg14827090,cg14836018,cg14940396,cg15145296,cg15448707,cg15465615,cg15563591,cg15634717,cg15790037,cg15823649,cg15831967,cg16093786,cg16152139,cg16159152,cg16223899,cg16393899,cg16405432,cg16496269,cg16619994,cg16674327,cg16676373,cg16795295,cg16846691,cg16870839,cg16915469,cg16949228,cg17089917,cg17095910,cg17291251,cg17385905,cg17498841,cg17519280,cg17716961,cg17717333,cg17747518,cg17797106,cg17839226,cg17843510,cg18088723,cg18209791,cg18340013,cg18421367,cg18512352,cg18529726,cg18825076,cg18856296,cg19166043,cg19168482,cg19182537,cg19500155,cg19505399,cg19573881,cg19579005,cg19709743,cg19766460,cg19791489,cg20075914,cg20201458,cg20273704,cg20291244,cg20302111,cg20348533,cg20434272,cg20435097,cg20439393,cg20559634,cg20627754,cg20635144,cg20681671,cg21136789,cg21139150,cg21733367,cg21764456,cg21766592,cg21926612,cg21936454,cg22055719,cg22334681,cg22386492,cg22508957,cg22676075,cg22875332,cg22970786,cg22976778,cg23031320,cg23139584,cg23261809,cg23283614,cg23371584,cg23425970,cg23429235,cg23440142,cg23758822,cg23771949,cg23779514,cg23961843,cg23966593,cg23982607,cg24000536,cg24013909,cg24207161,cg24218626,cg24245216,cg24268161,cg24426391,cg24450063,cg24499839,cg24566088,cg25010880,cg25066655,cg25176297,cg25263912,cg25394960,cg25586703,cg25594106,cg25660036,cg25736692,cg25817165,cg25830869,cg25998278,cg26096415,cg26192567,cg26237810,cg26536713,cg26689483,cg26690915,cg26708920,cg26765263,cg27089226,cg27129145,cg27181169,cg27201837,cg27209610,cg27332938,cg27449804	GSM701537	0.0102
5.623	2.45e-11	Fetal_Thymus	Fetal Thymus	DHS	UW.Fetal_Thymus.ChromatinAccessibility.H-23964.DS17876.twopass.merge150.wgt10.zgt2.wig.gz	cg00044050,cg00053851,cg00061907,cg00062382,cg00062776,cg00093057,cg00103276,cg00117506,cg00206463,cg00258198,cg00261912,cg00277334,cg00292029,cg00295879,cg00299943,cg00334056,cg00346898,cg00379830,cg00390215,cg00420922,cg00440797,cg00456672,cg00472373,cg00474218,cg00482157,cg00569813,cg00618323,cg00646813,cg00687962,cg00787780,cg00817464,cg00885602,cg00901687,cg00919702,cg00944873,cg01003021,cg01030404,cg01047297,cg01119319,cg01239044,cg01256665,cg01283685,cg01338228,cg01359822,cg01363718,cg01367324,cg01369914,cg01387070,cg01464515,cg01553584,cg01615050,cg01627594,cg01641778,cg01642733,cg01647834,cg01733572,cg01741372,cg01745370,cg01814130,cg01818594,cg01837375,cg01868499,cg01969012,cg02176678,cg02196730,cg02206980,cg02232542,cg02276679,cg02293935,cg02345556,cg02427933,cg02464551,cg02492873,cg02527881,cg02560323,cg02562448,cg02610851,cg02673002,cg02685365,cg02701505,cg02753203,cg02754929,cg02767663,cg02784731,cg02866122,cg02880444,cg02947253,cg02978058,cg03021329,cg03076240,cg03113739,cg03150042,cg03192273,cg03216580,cg03229158,cg03249457,cg03265014,cg03305906,cg03328374,cg03329597,cg03342868,cg03366951,cg03372526,cg03417454,cg03450102,cg03453179,cg03458265,cg03492634,cg03551667,cg03559406,cg03567706,cg03680338,cg03849132,cg03895221,cg03907572,cg03974188,cg03975200,cg04110105,cg04282141,cg04335779,cg04390734,cg04415270,cg04471037,cg04477510,cg04487205,cg04545003,cg04567334,cg04614656,cg04635280,cg04723534,cg04734572,cg04772795,cg04832245,cg04902443,cg04911139,cg04931690,cg04940435,cg05054006,cg05111383,cg05121110,cg05141217,cg05168133,cg05177932,cg05182265,cg05205432,cg05269323,cg05292325,cg05370838,cg05434674,cg05488054,cg05508639,cg05525133,cg05578102,cg05623727,cg05628927,cg05702778,cg05714155,cg05715076,cg05737778,cg05750031,cg05778324,cg05841700,cg05865280,cg05868365,cg05871802,cg06060754,cg06088623,cg06136408,cg06139006,cg06242242,cg06254604,cg06292624,cg06340812,cg06367823,cg06422694,cg06431347,cg06459104,cg06597413,cg06600936,cg06645081,cg06681154,cg06737308,cg06787310,cg06790244,cg06795995,cg06809965,cg06833981,cg06846640,cg06917450,cg06945627,cg07034561,cg07042489,cg07113474,cg07187342,cg07189579,cg07218275,cg07233700,cg07287078,cg07348845,cg07364631,cg07366871,cg07389228,cg07398106,cg07461715,cg07469467,cg07480608,cg07547279,cg07583744,cg07600064,cg07624650,cg07673080,cg07733920,cg07739340,cg07750604,cg07774964,cg07908924,cg07926491,cg07984904,cg07999547,cg08035557,cg08070646,cg08161306,cg08188060,cg08213375,cg08242665,cg08246844,cg08292120,cg08339898,cg08370546,cg08382737,cg08399831,cg08408040,cg08457029,cg08466034,cg08477332,cg08497121,cg08701935,cg08723959,cg08808042,cg08859830,cg08861968,cg08874645,cg08972273,cg09035930,cg09045610,cg09075096,cg09075484,cg09134993,cg09136878,cg09173681,cg09179589,cg09284795,cg09354533,cg09531659,cg09592244,cg09597543,cg09796270,cg09821763,cg09848303,cg09894503,cg09918751,cg09992948,cg10022447,cg10051217,cg10064339,cg10193107,cg10216848,cg10217749,cg10230957,cg10393190,cg10414026,cg10414466,cg10438391,cg10563859,cg10599446,cg10717379,cg10807101,cg10833325,cg10873538,cg10889514,cg10897311,cg10992024,cg11022501,cg11103458,cg11173636,cg11265725,cg11288672,cg11381588,cg11417675,cg11432751,cg11519708,cg11541897,cg11645453,cg11651266,cg11655627,cg11688093,cg11721950,cg12012494,cg12046867,cg12050358,cg12061236,cg12128614,cg12175038,cg12193298,cg12242038,cg12261451,cg12381317,cg12389669,cg12393668,cg12459000,cg12483005,cg12551317,cg12560076,cg12748985,cg12859507,cg12882968,cg12958046,cg13007824,cg13013143,cg13063264,cg13156085,cg13185188,cg13190429,cg13279811,cg13432682,cg13559614,cg13573388,cg13592792,cg13625021,cg13632595,cg13639189,cg13704772,cg13721028,cg13837721,cg13837938,cg13897783,cg13950578,cg13984289,cg13994823,cg14004768,cg14010105,cg14040696,cg14061069,cg14094101,cg14110355,cg14118616,cg14138287,cg14159011,cg14172482,cg14179381,cg14240646,cg14242557,cg14306366,cg14310674,cg14317533,cg14375478,cg14398247,cg14468090,cg14484676,cg14507403,cg14516473,cg14562523,cg14575169,cg14575602,cg14678088,cg14695663,cg14701959,cg14775994,cg14827090,cg14836018,cg14940396,cg15145296,cg15448707,cg15465615,cg15487877,cg15495949,cg15563591,cg15634717,cg15790037,cg15823649,cg15824907,cg15831967,cg16004875,cg16093786,cg16152139,cg16159152,cg16223899,cg16359360,cg16393899,cg16463229,cg16496269,cg16547749,cg16619994,cg16674327,cg16676373,cg16785938,cg16795295,cg16846691,cg16870839,cg16915469,cg16949228,cg17059388,cg17095910,cg17192147,cg17291251,cg17365725,cg17385905,cg17415117,cg17430681,cg17498841,cg17519280,cg17665505,cg17688768,cg17716961,cg17717333,cg17747518,cg17751646,cg17833958,cg17839226,cg17843510,cg17884064,cg18082583,cg18088723,cg18116155,cg18209791,cg18224419,cg18243471,cg18340013,cg18399056,cg18401298,cg18496131,cg18529726,cg18605382,cg18675610,cg18808259,cg18825076,cg18856296,cg18964274,cg19082212,cg19166043,cg19168482,cg19182537,cg19336497,cg19432846,cg19500155,cg19505399,cg19535840,cg19573881,cg19579005,cg19707454,cg19709743,cg19766460,cg19791489,cg20010264,cg20075914,cg20201458,cg20246851,cg20273704,cg20291244,cg20302111,cg20325573,cg20348533,cg20434272,cg20435097,cg20439393,cg20497631,cg20503657,cg20559634,cg20627572,cg20673407,cg20681671,cg20813589,cg20880067,cg20925263,cg20950152,cg21036336,cg21092790,cg21136789,cg21139150,cg21252483,cg21588594,cg21649336,cg21677940,cg21692246,cg21766592,cg21832243,cg21926612,cg21936454,cg22055719,cg22232119,cg22334681,cg22356347,cg22381144,cg22386492,cg22508957,cg22561727,cg22643110,cg22676075,cg22680931,cg22740801,cg22875332,cg22931822,cg22970786,cg22976778,cg23031320,cg23139584,cg23173402,cg23261809,cg23283614,cg23371584,cg23425970,cg23429235,cg23440142,cg23442650,cg23521468,cg23689304,cg23695209,cg23758822,cg23771949,cg23779514,cg23966593,cg23982607,cg24000536,cg24013909,cg24207161,cg24218626,cg24245216,cg24268161,cg24334149,cg24426391,cg24450063,cg24495044,cg24499839,cg24566088,cg24699150,cg24768821,cg24786174,cg24846397,cg25010880,cg25066655,cg25090994,cg25176297,cg25263912,cg25315648,cg25379390,cg25394960,cg25570410,cg25594106,cg25660036,cg25734089,cg25817165,cg25830869,cg25934064,cg25972069,cg25998278,cg26014689,cg26060021,cg26096415,cg26165212,cg26192567,cg26209369,cg26237810,cg26536713,cg26681889,cg26689483,cg26690915,cg26708920,cg26850117,cg26878626,cg27077359,cg27079194,cg27089226,cg27129145,cg27144592,cg27181169,cg27201837,cg27209610,cg27298252,cg27332938,cg27364652,cg27373749,cg27540604	GSM774230	9.03e-10
3.241	4.46e-05	Fetal_Thymus	Fetal Thymus	DHS	UW.Fetal_Thymus.ChromatinAccessibility.H-24078.DS18382.twopass.merge150.wgt10.zgt2.wig.gz	cg00043076,cg00044050,cg00062382,cg00062776,cg00103276,cg00117506,cg00258198,cg00261912,cg00292029,cg00299943,cg00334056,cg00346898,cg00364704,cg00379830,cg00390215,cg00420922,cg00472373,cg00474218,cg00482157,cg00499668,cg00545801,cg00569813,cg00622170,cg00646813,cg00687962,cg00749291,cg00787780,cg00817464,cg00885602,cg00944626,cg00944873,cg01000188,cg01003021,cg01067983,cg01074613,cg01119319,cg01239044,cg01256665,cg01283685,cg01338228,cg01359822,cg01363718,cg01367324,cg01369914,cg01393581,cg01400671,cg01403005,cg01427108,cg01464515,cg01615050,cg01627594,cg01641778,cg01642733,cg01647834,cg01733572,cg01745370,cg01814130,cg01818594,cg01851573,cg01868499,cg01969012,cg02028179,cg02147617,cg02196730,cg02206980,cg02232542,cg02293935,cg02345556,cg02402740,cg02427933,cg02439077,cg02464551,cg02492873,cg02527881,cg02560323,cg02582028,cg02655711,cg02673002,cg02701505,cg02753203,cg02754929,cg02767663,cg02784731,cg02880444,cg02947253,cg02978058,cg03021329,cg03076240,cg03113739,cg03150042,cg03192273,cg03216580,cg03229158,cg03265014,cg03285229,cg03305906,cg03328374,cg03329597,cg03366951,cg03372526,cg03417454,cg03450102,cg03453179,cg03458265,cg03477993,cg03551667,cg03680338,cg03819983,cg03847641,cg03849132,cg03904171,cg03907572,cg03974188,cg03975200,cg03999688,cg04110105,cg04282141,cg04335779,cg04390734,cg04415270,cg04417703,cg04471037,cg04477510,cg04487205,cg04545003,cg04567334,cg04614656,cg04723534,cg04725144,cg04734572,cg04772795,cg04832245,cg04902443,cg04911139,cg04931690,cg04940435,cg05008296,cg05044213,cg05054006,cg05105276,cg05121110,cg05141217,cg05168133,cg05177932,cg05182265,cg05205432,cg05269323,cg05370838,cg05388330,cg05393297,cg05460975,cg05488054,cg05508639,cg05525133,cg05578102,cg05623727,cg05628927,cg05702778,cg05714155,cg05715076,cg05841700,cg05846633,cg05865280,cg05934796,cg06060754,cg06087988,cg06088623,cg06242242,cg06254604,cg06292624,cg06340812,cg06367823,cg06400590,cg06422694,cg06431347,cg06489993,cg06502392,cg06561607,cg06597413,cg06600936,cg06737308,cg06775570,cg06790244,cg06795995,cg06809965,cg06846640,cg06917450,cg06937572,cg06945627,cg06969206,cg07034561,cg07113474,cg07218275,cg07233700,cg07364631,cg07389228,cg07398106,cg07469467,cg07480608,cg07547279,cg07583744,cg07587117,cg07624650,cg07673080,cg07733920,cg07739340,cg07750604,cg07774964,cg07791039,cg07908924,cg07926491,cg07984904,cg07998124,cg08035557,cg08070646,cg08130307,cg08161306,cg08163163,cg08228808,cg08246428,cg08292120,cg08339898,cg08344080,cg08370546,cg08382737,cg08399831,cg08457029,cg08466034,cg08469646,cg08477332,cg08497121,cg08558259,cg08723959,cg08795602,cg08846676,cg08861968,cg08874645,cg08906930,cg08972273,cg09118371,cg09125924,cg09136878,cg09173681,cg09179589,cg09247692,cg09284795,cg09354533,cg09571762,cg09592244,cg09729657,cg09796270,cg09821763,cg09840721,cg09886786,cg09894503,cg09944012,cg09954392,cg09992948,cg10019758,cg10022447,cg10023572,cg10051217,cg10064339,cg10070864,cg10118595,cg10216848,cg10217749,cg10393190,cg10414026,cg10414466,cg10438391,cg10484566,cg10563859,cg10599446,cg10717379,cg10807101,cg10807894,cg10873538,cg10889514,cg10897311,cg10992024,cg11009736,cg11030744,cg11103458,cg11241579,cg11288672,cg11292317,cg11381588,cg11417675,cg11432751,cg11519708,cg11541897,cg11568728,cg11651266,cg11655627,cg11688093,cg11900272,cg11942930,cg11960655,cg12046867,cg12061236,cg12101870,cg12128614,cg12131419,cg12175038,cg12242038,cg12261451,cg12327449,cg12381317,cg12393668,cg12405232,cg12459000,cg12560076,cg12640482,cg12643970,cg12832956,cg12859507,cg13013143,cg13063264,cg13118835,cg13156085,cg13185188,cg13346355,cg13370086,cg13378649,cg13427897,cg13432682,cg13452738,cg13473803,cg13592792,cg13593090,cg13625021,cg13632595,cg13639189,cg13666471,cg13721028,cg13756824,cg13837721,cg13837938,cg13862557,cg13897783,cg13980743,cg13984289,cg13989290,cg13994823,cg14004768,cg14010105,cg14040696,cg14061069,cg14094101,cg14110355,cg14118616,cg14138287,cg14159011,cg14179381,cg14240646,cg14242557,cg14244842,cg14310674,cg14317533,cg14375478,cg14468090,cg14507403,cg14516473,cg14562523,cg14588463,cg14695663,cg14775994,cg14827090,cg14836018,cg14940396,cg15145296,cg15268471,cg15317982,cg15448707,cg15465615,cg15487877,cg15548566,cg15551902,cg15563591,cg15634717,cg15757745,cg15790037,cg15823649,cg15831967,cg15876825,cg16004875,cg16152139,cg16159152,cg16205008,cg16223899,cg16301894,cg16303742,cg16393899,cg16405432,cg16463229,cg16496269,cg16604233,cg16618482,cg16674327,cg16676373,cg16747321,cg16785938,cg16846691,cg16870839,cg16915469,cg16949228,cg17073306,cg17089917,cg17095910,cg17192147,cg17228962,cg17291251,cg17300220,cg17371064,cg17498841,cg17519949,cg17688768,cg17716961,cg17717333,cg17718095,cg17747518,cg17751646,cg17797106,cg17839226,cg17843510,cg17884064,cg18016195,cg18082583,cg18088723,cg18116155,cg18158658,cg18209791,cg18224419,cg18243471,cg18340013,cg18421367,cg18459205,cg18529726,cg18605382,cg18675610,cg18740289,cg18796879,cg18825076,cg18856296,cg18964274,cg19096327,cg19182537,cg19274914,cg19309256,cg19336497,cg19352370,cg19505399,cg19535840,cg19570618,cg19573881,cg19579005,cg19707454,cg19709743,cg19766460,cg19791489,cg20075914,cg20167471,cg20201458,cg20246851,cg20273704,cg20291244,cg20302111,cg20360009,cg20435097,cg20439393,cg20503657,cg20559634,cg20627572,cg20627754,cg20635144,cg20673407,cg20681671,cg20790161,cg20813589,cg20925263,cg21136789,cg21139150,cg21252483,cg21406002,cg21588594,cg21598751,cg21692246,cg21764456,cg21766592,cg21832243,cg21926612,cg22055719,cg22232119,cg22232695,cg22334681,cg22381144,cg22386492,cg22508957,cg22561727,cg22643110,cg22676075,cg22680931,cg22740801,cg22875332,cg22970786,cg22976778,cg23031320,cg23139584,cg23173402,cg23230773,cg23371584,cg23425970,cg23429235,cg23517572,cg23528237,cg23669063,cg23695209,cg23710890,cg23715200,cg23758822,cg23771949,cg23881458,cg23966593,cg23982607,cg24013909,cg24207161,cg24218626,cg24268161,cg24334149,cg24413826,cg24426391,cg24450063,cg24499839,cg24526136,cg24566088,cg24786174,cg25010880,cg25066655,cg25090994,cg25176297,cg25249286,cg25259712,cg25263912,cg25373430,cg25394960,cg25534756,cg25570410,cg25594106,cg25620989,cg25660036,cg25734089,cg25830869,cg25934064,cg25972069,cg26014689,cg26096415,cg26165212,cg26192567,cg26336701,cg26536713,cg26607553,cg26689483,cg26690915,cg26708920,cg26809488,cg26850117,cg26878626,cg27089226,cg27129145,cg27144592,cg27181169,cg27201837,cg27208514,cg27209610,cg27250486,cg27332938,cg27360277,cg27364652,cg27366882,cg27371329,cg27449804,cg27450894,cg27540604	GSM817172	0.000415
2.445	0.00355	Fetal_Thymus	Fetal Thymus	DHS	UW.Fetal_Thymus.ChromatinAccessibility.H-24259.DS19287.twopass.merge150.wgt10.zgt2.wig.gz	cg00044050,cg00048149,cg00062382,cg00093057,cg00292029,cg00295879,cg00299943,cg00326788,cg00379830,cg00420922,cg00474218,cg00646813,cg00657389,cg00687962,cg00725995,cg01014787,cg01026233,cg01030404,cg01047297,cg01074613,cg01119319,cg01359822,cg01367324,cg01369914,cg01527307,cg01553584,cg01641778,cg01642733,cg01647834,cg01733572,cg01739960,cg01741372,cg01745370,cg01818594,cg01837375,cg01868499,cg01934777,cg01984146,cg02154914,cg02196730,cg02206980,cg02345556,cg02492873,cg02527881,cg02582028,cg02610851,cg02673002,cg02767663,cg02784731,cg02804067,cg02880444,cg03021329,cg03108237,cg03113739,cg03185552,cg03192273,cg03216580,cg03229158,cg03285229,cg03305906,cg03329597,cg03366951,cg03372526,cg03453179,cg03458265,cg03680338,cg03849132,cg03907572,cg03957495,cg03961133,cg04282141,cg04335779,cg04415270,cg04477510,cg04567334,cg04600792,cg04723534,cg04734572,cg04911139,cg04931690,cg04940435,cg05047537,cg05054006,cg05105276,cg05115763,cg05121110,cg05141217,cg05156456,cg05168133,cg05177932,cg05205432,cg05292325,cg05292605,cg05378572,cg05385477,cg05434674,cg05456810,cg05623727,cg05702778,cg05715076,cg05865280,cg05934796,cg06060754,cg06088623,cg06139006,cg06164804,cg06191042,cg06207961,cg06242242,cg06245352,cg06292624,cg06318676,cg06400590,cg06422694,cg06431347,cg06459104,cg06489993,cg06600936,cg06775570,cg06795995,cg06969206,cg07008989,cg07034561,cg07113474,cg07170929,cg07218275,cg07233700,cg07319276,cg07364631,cg07366871,cg07461715,cg07469467,cg07547279,cg07624650,cg07673080,cg07702439,cg07774964,cg07791039,cg07803582,cg07908924,cg07972762,cg07999547,cg08075305,cg08130307,cg08213375,cg08246428,cg08292120,cg08339898,cg08344080,cg08370546,cg08382737,cg08399831,cg08408040,cg08469646,cg08477332,cg08497121,cg08710911,cg08808042,cg08918950,cg08927844,cg08972273,cg08975641,cg08979494,cg09118371,cg09136878,cg09173681,cg09179589,cg09571762,cg09592244,cg09712182,cg09797092,cg09821763,cg09894503,cg09992948,cg10022447,cg10064339,cg10144569,cg10193107,cg10216848,cg10217749,cg10230957,cg10414026,cg10414466,cg10549753,cg10579556,cg10717379,cg10807101,cg10807894,cg10873538,cg10897311,cg11009736,cg11173636,cg11185950,cg11288282,cg11384510,cg11417675,cg11432751,cg11541897,cg11655627,cg11849780,cg12046867,cg12061236,cg12160148,cg12175038,cg12242038,cg12261451,cg12381317,cg12393668,cg12401437,cg12405232,cg12551317,cg12615879,cg12770644,cg12861782,cg13073564,cg13185188,cg13279811,cg13378649,cg13427897,cg13432682,cg13473803,cg13573388,cg13639189,cg13666471,cg13670099,cg13721028,cg13770235,cg13785068,cg13897783,cg13984289,cg14004768,cg14118616,cg14159011,cg14172482,cg14187293,cg14240646,cg14308648,cg14310674,cg14317533,cg14327698,cg14468090,cg14476852,cg14497143,cg14507403,cg14516473,cg14588463,cg14695663,cg14775994,cg14793586,cg14827090,cg14836018,cg15145296,cg15268471,cg15323541,cg15451537,cg15495949,cg15790037,cg15824907,cg15831967,cg15876825,cg15919165,cg15927328,cg16004875,cg16187635,cg16223899,cg16301894,cg16320185,cg16405432,cg16427703,cg16463229,cg16545438,cg16547749,cg16604233,cg16606731,cg16619994,cg16674327,cg16747321,cg16831933,cg16846691,cg16949228,cg17059388,cg17073306,cg17291251,cg17327111,cg17498841,cg17519280,cg17716961,cg17717333,cg17751646,cg17797106,cg17843510,cg17884064,cg17916960,cg18082583,cg18088723,cg18116155,cg18158658,cg18340013,cg18605382,cg18675610,cg18768515,cg18814616,cg18825076,cg18856296,cg19168482,cg19182537,cg19336497,cg19494761,cg19500155,cg19547330,cg19573881,cg19707454,cg19709743,cg19856934,cg20201458,cg20302111,cg20435097,cg20439393,cg20473873,cg20485607,cg20503657,cg20559405,cg20627754,cg20635144,cg20673407,cg20790161,cg20813589,cg20880067,cg20925263,cg21092790,cg21101883,cg21136789,cg21139150,cg21252483,cg21596469,cg21766592,cg21832243,cg21926612,cg21976957,cg22055719,cg22334681,cg22386492,cg22508957,cg22643110,cg22676075,cg22859267,cg22875332,cg22976778,cg23031320,cg23139584,cg23173402,cg23283614,cg23371584,cg23425970,cg23440142,cg23459411,cg23758822,cg23881458,cg23966593,cg23982607,cg24122364,cg24126361,cg24207161,cg24213184,cg24334149,cg24419071,cg24450063,cg24499839,cg24786174,cg24917105,cg25010880,cg25066655,cg25090994,cg25259712,cg25263912,cg25273041,cg25534756,cg25660036,cg25734089,cg25738319,cg25794455,cg25969472,cg25993932,cg26096415,cg26165212,cg26192567,cg26276556,cg26607553,cg26689483,cg26815032,cg26878626,cg27129145,cg27181169,cg27332938,cg27360277,cg27364652,cg27366882,cg27373749,cg27485845,cg27643470	GSM878627	0.0257
1.923	0.0203	Fetal_Thymus	Fetal Thymus	DHS	UW.Fetal_Thymus.ChromatinAccessibility.H-24401.DS20335.twopass.merge150.wgt10.zgt2.wig.gz	cg00062382,cg00103276,cg00109480,cg00261912,cg00292029,cg00299943,cg00334056,cg00364704,cg00379830,cg00390215,cg00420922,cg00474218,cg00482157,cg00499668,cg00545801,cg00646813,cg00687962,cg00787780,cg00817464,cg00901687,cg01003021,cg01239044,cg01338228,cg01363718,cg01369914,cg01560476,cg01615050,cg01641778,cg01642733,cg01647834,cg01745370,cg01814130,cg01818594,cg02154914,cg02176678,cg02196730,cg02206980,cg02232542,cg02345556,cg02427933,cg02439077,cg02492873,cg02562448,cg02701505,cg02947253,cg03021329,cg03076240,cg03113739,cg03150042,cg03192273,cg03216580,cg03229158,cg03285229,cg03305906,cg03314380,cg03329597,cg03366951,cg03372526,cg03417454,cg03453179,cg03458265,cg03467567,cg03548384,cg03551667,cg03559406,cg03617633,cg03819983,cg03974188,cg03975200,cg04110105,cg04282141,cg04415270,cg04471037,cg04477510,cg04487205,cg04614656,cg04734572,cg04756853,cg04832245,cg04911139,cg04931690,cg04940435,cg05054006,cg05121110,cg05141217,cg05197508,cg05205432,cg05269323,cg05393297,cg05578102,cg05623727,cg05702778,cg05714155,cg05778324,cg05841700,cg05865280,cg06060754,cg06088623,cg06242242,cg06254604,cg06292624,cg06340812,cg06422694,cg06431347,cg06561607,cg06790244,cg06795995,cg06809965,cg06917450,cg06923291,cg06945627,cg07034561,cg07099969,cg07113474,cg07189579,cg07218275,cg07233700,cg07389228,cg07469467,cg07480608,cg07547279,cg07583744,cg07624650,cg07739340,cg07774964,cg07908924,cg07926491,cg07984904,cg08070646,cg08161306,cg08292120,cg08370546,cg08399831,cg08466034,cg08477332,cg08497121,cg08723959,cg08859830,cg08972273,cg09075096,cg09136878,cg09173681,cg09179589,cg09284795,cg09354533,cg09366624,cg09531659,cg09592244,cg09796270,cg09821763,cg09894503,cg10022447,cg10051217,cg10064339,cg10193107,cg10216848,cg10414026,cg10414466,cg10563859,cg10599446,cg10717379,cg10873538,cg10889514,cg11173636,cg11288672,cg11417675,cg11432751,cg11519708,cg11541897,cg11651266,cg11655627,cg12046867,cg12128614,cg12131419,cg12175038,cg12242038,cg12261451,cg12381317,cg12393668,cg12459000,cg12515659,cg12560076,cg12643970,cg13063264,cg13185188,cg13432682,cg13593090,cg13625021,cg13632595,cg13639189,cg13721028,cg13897783,cg13920856,cg13950578,cg13984289,cg14004768,cg14010105,cg14061069,cg14094101,cg14138287,cg14240646,cg14244842,cg14310674,cg14317533,cg14375478,cg14468090,cg14497143,cg14516473,cg14562523,cg14588463,cg14695663,cg14775994,cg14827090,cg14836018,cg14940396,cg15145296,cg15268471,cg15448707,cg15465615,cg15563591,cg15790037,cg15831967,cg16093786,cg16152139,cg16159152,cg16223899,cg16463229,cg16496269,cg16674327,cg16676373,cg16846691,cg16870839,cg16915469,cg16949228,cg17235415,cg17244218,cg17291251,cg17365725,cg17419815,cg17498841,cg17519280,cg17665505,cg17716961,cg17717333,cg17747518,cg17751646,cg17797106,cg17839226,cg17843510,cg18088723,cg18209791,cg18340013,cg18512352,cg18529726,cg18825076,cg18856296,cg19168482,cg19182537,cg19500155,cg19505399,cg19573881,cg19579005,cg19707454,cg19709743,cg19766460,cg19791489,cg19978674,cg20075914,cg20201458,cg20246851,cg20273704,cg20291244,cg20302111,cg20435097,cg20439393,cg20559634,cg20627754,cg20673407,cg20790161,cg20880067,cg21136789,cg21139150,cg21766592,cg21795156,cg21832243,cg21926612,cg22055719,cg22278595,cg22334681,cg22386492,cg22508957,cg22561727,cg22643110,cg22676075,cg22931822,cg22976778,cg23031320,cg23139584,cg23173402,cg23283614,cg23371584,cg23425970,cg23429235,cg23440142,cg23669063,cg23715200,cg23758822,cg23966593,cg23982607,cg24013909,cg24207161,cg24218626,cg24268161,cg24450063,cg24499839,cg24566088,cg24786174,cg24885937,cg25010880,cg25066655,cg25176297,cg25263912,cg25298410,cg25344376,cg25379390,cg25394960,cg25570410,cg25594106,cg25660036,cg25972069,cg26096415,cg26165212,cg26192567,cg26536713,cg26607553,cg26689483,cg26878626,cg27089226,cg27129145,cg27144592,cg27181169,cg27201837,cg27209610,cg27332938,cg27364652	GSM878656	0.138
3.309	0.000146	Fetal_Thymus	Fetal Thymus	DHS	UW.Fetal_Thymus.ChromatinAccessibility.H-24409.DS20341.twopass.merge150.wgt10.zgt2.wig.gz	cg00044050,cg00053851,cg00093057,cg00103276,cg00258198,cg00261912,cg00292029,cg00299943,cg00334056,cg00346898,cg00364704,cg00390215,cg00412772,cg00420922,cg00472373,cg00474218,cg00482157,cg00569813,cg00646813,cg00687962,cg00787780,cg00901687,cg00944873,cg01003021,cg01239044,cg01324219,cg01338228,cg01358620,cg01359822,cg01363718,cg01393790,cg01464515,cg01615050,cg01627594,cg01641778,cg01642733,cg01647834,cg01733572,cg01741372,cg01745370,cg01814130,cg01818594,cg02077695,cg02154914,cg02176678,cg02196730,cg02206980,cg02232542,cg02293935,cg02345556,cg02427933,cg02492873,cg02555883,cg02673002,cg02701505,cg02754929,cg02767663,cg02880444,cg02947253,cg03021329,cg03113739,cg03150042,cg03192273,cg03229158,cg03285229,cg03305906,cg03329597,cg03366951,cg03372526,cg03417454,cg03453179,cg03458265,cg03467567,cg03548384,cg03551667,cg03559406,cg03680338,cg03847641,cg03907572,cg03974188,cg03975200,cg04110105,cg04282141,cg04335779,cg04415270,cg04471037,cg04477510,cg04487205,cg04545003,cg04614656,cg04723534,cg04734572,cg04772795,cg04832245,cg04911139,cg04931690,cg04940435,cg04948744,cg05044213,cg05054006,cg05121110,cg05141217,cg05168133,cg05182265,cg05205432,cg05269323,cg05488054,cg05508639,cg05525133,cg05578102,cg05623727,cg05702778,cg05714155,cg05841700,cg05864683,cg05865280,cg05868365,cg06060754,cg06088623,cg06207961,cg06242242,cg06254604,cg06292624,cg06340812,cg06367823,cg06405219,cg06422694,cg06431347,cg06489993,cg06737308,cg06790244,cg06809965,cg06917450,cg06937572,cg06945627,cg07034561,cg07099969,cg07113474,cg07218275,cg07233700,cg07389228,cg07469467,cg07480608,cg07547279,cg07583744,cg07624650,cg07739340,cg07774964,cg07908924,cg07926491,cg07999547,cg08161306,cg08292120,cg08399831,cg08466034,cg08469646,cg08477332,cg08497121,cg08723959,cg08972273,cg08975641,cg09075096,cg09136878,cg09173681,cg09179589,cg09284795,cg09354533,cg09366624,cg09531659,cg09592244,cg09821763,cg09894503,cg09992948,cg10022447,cg10051217,cg10064339,cg10193107,cg10216848,cg10217749,cg10414466,cg10438391,cg10599446,cg10717379,cg10873538,cg10889514,cg10897311,cg11030744,cg11173636,cg11241579,cg11288282,cg11288672,cg11417675,cg11432751,cg11488381,cg11541897,cg11651266,cg11655627,cg11942930,cg12046867,cg12128614,cg12131419,cg12175038,cg12242038,cg12261451,cg12381317,cg12393668,cg12459000,cg12483005,cg12560076,cg12643970,cg13063264,cg13156085,cg13185188,cg13279811,cg13432682,cg13593090,cg13625021,cg13632595,cg13639189,cg13704772,cg13721028,cg13837721,cg13837938,cg13897783,cg13906792,cg14004768,cg14010105,cg14061069,cg14094101,cg14138287,cg14159011,cg14172482,cg14240646,cg14244842,cg14306366,cg14310674,cg14317533,cg14375478,cg14468090,cg14476852,cg14507403,cg14516473,cg14562523,cg14695663,cg14775994,cg14827090,cg14836018,cg14940396,cg15145296,cg15268471,cg15448707,cg15465615,cg15487877,cg15563591,cg15634717,cg15790037,cg15927328,cg16004875,cg16093786,cg16152139,cg16159152,cg16393899,cg16463229,cg16496269,cg16544318,cg16647257,cg16674327,cg16676373,cg16831933,cg16846691,cg16870839,cg16915469,cg16949228,cg17089917,cg17291251,cg17498841,cg17519280,cg17665505,cg17716961,cg17717333,cg17747518,cg17797106,cg17839226,cg17843510,cg17884064,cg18082583,cg18116155,cg18209791,cg18224419,cg18243471,cg18340013,cg18529726,cg18675610,cg18825076,cg18856296,cg19096327,cg19168482,cg19182537,cg19309256,cg19336497,cg19491776,cg19505399,cg19570618,cg19573881,cg19579005,cg19707454,cg19709743,cg19766460,cg19791489,cg20075914,cg20201458,cg20273704,cg20291244,cg20302111,cg20435097,cg20439393,cg20559405,cg20559634,cg20627754,cg20673407,cg20749147,cg20813589,cg20925263,cg21136789,cg21139150,cg21252483,cg21588594,cg21592091,cg21598751,cg21766592,cg21832243,cg21926612,cg21936454,cg22055719,cg22334681,cg22386492,cg22508957,cg22561727,cg22643110,cg22676075,cg22680931,cg22875332,cg22970786,cg22976778,cg23139584,cg23207176,cg23230773,cg23371584,cg23425970,cg23429235,cg23669063,cg23715200,cg23746239,cg23758822,cg23966593,cg23982607,cg24013909,cg24245216,cg24268161,cg24386456,cg24426391,cg24450063,cg24499839,cg24566088,cg25010880,cg25066655,cg25176297,cg25263912,cg25315648,cg25373430,cg25394960,cg25534756,cg25570410,cg25594106,cg25734089,cg25830869,cg25972069,cg26014689,cg26096415,cg26192567,cg26209369,cg26536713,cg26607553,cg26689483,cg26690915,cg26708920,cg26765263,cg27079194,cg27089226,cg27129145,cg27144592,cg27181169,cg27209610,cg27298252,cg27332938,cg27364652,cg27540604	GSM878657	0.00123
4.834	3.57e-08	Fibroblasts_Fetal_Skin_Abdomen	Fibroblast	DHS	UW.Fibroblasts_Fetal_Skin_Abdomen.ChromatinAccessibility.H-24259.DS19558.twopass.merge150.wgt10.zgt2.wig.gz	cg00048149,cg00049066,cg00057667,cg00061907,cg00062382,cg00093057,cg00292029,cg00299943,cg00339695,cg00420922,cg00472373,cg00474218,cg00569813,cg00622170,cg00687962,cg00749291,cg01014787,cg01030404,cg01047297,cg01239044,cg01359822,cg01367324,cg01393790,cg01397395,cg01403005,cg01427108,cg01527307,cg01553584,cg01573556,cg01620868,cg01641778,cg01642733,cg01733572,cg01741372,cg01745370,cg01818594,cg01984146,cg02077695,cg02154914,cg02176678,cg02232542,cg02345556,cg02394506,cg02486796,cg02521585,cg02555883,cg02582028,cg02685365,cg02701505,cg02767663,cg03021329,cg03067884,cg03113739,cg03185552,cg03192273,cg03216580,cg03229158,cg03265014,cg03314380,cg03329597,cg03331207,cg03347694,cg03366951,cg03372526,cg03417454,cg03567706,cg03680338,cg03714609,cg03717757,cg03808017,cg03819983,cg03847641,cg03849132,cg03957495,cg04060051,cg04076286,cg04132472,cg04219001,cg04282141,cg04335779,cg04415270,cg04471037,cg04478180,cg04567334,cg04614656,cg04712314,cg04734572,cg04772795,cg04832245,cg04911139,cg04940435,cg04948744,cg05054006,cg05167074,cg05168133,cg05177932,cg05206802,cg05292325,cg05434674,cg05456810,cg05488054,cg05623727,cg05715076,cg05841700,cg05903274,cg05934796,cg06060754,cg06087988,cg06136408,cg06207961,cg06245352,cg06292624,cg06318676,cg06422694,cg06431347,cg06459104,cg06529643,cg06561607,cg06775570,cg06877649,cg06945627,cg06969206,cg06999654,cg07095347,cg07113474,cg07233700,cg07364631,cg07547279,cg07624650,cg07673080,cg07728250,cg07739340,cg07803582,cg07836921,cg07908924,cg07972762,cg07998124,cg07999547,cg08070646,cg08130307,cg08223699,cg08292120,cg08339898,cg08370546,cg08399831,cg08408040,cg08471801,cg08477332,cg08511308,cg08531940,cg08659629,cg08918950,cg08975641,cg09075484,cg09136878,cg09284795,cg09345355,cg09592244,cg09706368,cg09785550,cg09796270,cg09799186,cg09821763,cg09918751,cg09992948,cg10022447,cg10059540,cg10064339,cg10193107,cg10217749,cg10233674,cg10300540,cg10414026,cg10549753,cg10563859,cg10599446,cg10611692,cg10717379,cg10807894,cg10873538,cg10897311,cg11103458,cg11173636,cg11185950,cg11288282,cg11292317,cg11369927,cg11384510,cg11417675,cg11432751,cg11602361,cg11960655,cg12012494,cg12046867,cg12050358,cg12061236,cg12131419,cg12160148,cg12175038,cg12214765,cg12242038,cg12389669,cg12393668,cg12459000,cg12547847,cg12551317,cg12657229,cg12830869,cg12859507,cg13073564,cg13084372,cg13279811,cg13378649,cg13391479,cg13473803,cg13632595,cg13666471,cg13674437,cg13694664,cg13699412,cg13721028,cg13770235,cg13785068,cg13837721,cg13867052,cg13883027,cg13897783,cg13920856,cg13984289,cg14004768,cg14010105,cg14110355,cg14118616,cg14172482,cg14240646,cg14244842,cg14306366,cg14308648,cg14310674,cg14317533,cg14468090,cg14476852,cg14507403,cg14516473,cg14588463,cg14678088,cg14698405,cg15243603,cg15268471,cg15287806,cg15317982,cg15323541,cg15427127,cg15451537,cg15495949,cg15696309,cg15818696,cg15831967,cg15876825,cg15927328,cg15962507,cg16127514,cg16159152,cg16162590,cg16223899,cg16301894,cg16405432,cg16427703,cg16496269,cg16596070,cg16604233,cg16674327,cg16726577,cg16949228,cg17089917,cg17122758,cg17474786,cg17498841,cg17640745,cg17688768,cg17716961,cg17717333,cg17747518,cg17751646,cg17797106,cg17843510,cg18068256,cg18082583,cg18158658,cg18213661,cg18224419,cg18243471,cg18340013,cg18422575,cg18605382,cg18814616,cg18825076,cg18851133,cg18856296,cg18964274,cg19182537,cg19309256,cg19340837,cg19423996,cg19579005,cg19709743,cg20052632,cg20201458,cg20273704,cg20302111,cg20434272,cg20439393,cg20473873,cg20485607,cg20503657,cg20510225,cg20530481,cg20627754,cg20635144,cg20673407,cg20749147,cg20790161,cg20800892,cg20813589,cg20999004,cg21136789,cg21139150,cg21487631,cg21596469,cg21766592,cg21795156,cg21832243,cg21976957,cg22055719,cg22334681,cg22336792,cg22381144,cg22386492,cg22508957,cg22643110,cg22676075,cg22856976,cg22859267,cg22976778,cg23056271,cg23172293,cg23173402,cg23261809,cg23371584,cg23425970,cg23497390,cg23521468,cg23706990,cg23710890,cg23719516,cg23758822,cg23822407,cg23902076,cg23966593,cg24013909,cg24126361,cg24207161,cg24419071,cg24432193,cg24450063,cg24471576,cg24495044,cg24499839,cg24526136,cg24643057,cg24796450,cg24807198,cg24846397,cg25010880,cg25215230,cg25273041,cg25315648,cg25484160,cg25534756,cg25570222,cg25606969,cg25734089,cg25790333,cg25934064,cg25969472,cg25989392,cg26096415,cg26237810,cg26276556,cg26336701,cg26399995,cg26454172,cg26475774,cg26607553,cg26689483,cg26815032,cg26850117,cg27012316,cg27079194,cg27181169,cg27332131,cg27332938,cg27336424,cg27345945,cg27364652,cg27366882,cg27373749,cg27485845,cg27586797	GSM878635	6.57e-07
5.042	2.97e-08	Fibroblasts_Fetal_Skin_Abdomen	Fibroblast	DHS	UW.Fibroblasts_Fetal_Skin_Abdomen.ChromatinAccessibility.H-24259.DS19561.twopass.merge150.wgt10.zgt2.wig.gz	cg00048149,cg00049066,cg00057667,cg00061907,cg00062382,cg00093057,cg00109480,cg00235562,cg00292029,cg00299943,cg00412772,cg00420922,cg00474218,cg00569813,cg00687962,cg00766382,cg00885602,cg01014787,cg01047297,cg01239044,cg01324539,cg01339753,cg01359822,cg01369914,cg01393790,cg01403005,cg01553584,cg01620868,cg01641778,cg01642733,cg01649615,cg01733572,cg01741372,cg01745370,cg01818594,cg01946850,cg01984146,cg02077695,cg02154914,cg02176678,cg02196730,cg02345556,cg02394506,cg02464551,cg02486796,cg02492873,cg02555883,cg02582028,cg02767663,cg02804067,cg02838443,cg02880444,cg03021329,cg03067884,cg03108237,cg03185552,cg03192273,cg03229158,cg03314380,cg03329597,cg03331207,cg03366951,cg03372526,cg03458265,cg03714609,cg03717757,cg03808017,cg03849132,cg03957495,cg03961133,cg04060051,cg04132472,cg04219001,cg04282141,cg04335779,cg04415270,cg04471037,cg04478180,cg04522596,cg04614656,cg04617606,cg04734572,cg04772795,cg04911139,cg04931690,cg04940435,cg05121110,cg05141217,cg05156456,cg05167074,cg05168133,cg05177932,cg05206802,cg05456810,cg05488054,cg05715076,cg05841700,cg05864683,cg05865280,cg05903274,cg06060754,cg06087988,cg06136408,cg06191042,cg06207961,cg06242242,cg06245352,cg06254604,cg06318676,cg06422694,cg06431347,cg06459104,cg06489993,cg06561607,cg06775570,cg06877649,cg06945627,cg06999654,cg07015354,cg07034561,cg07095347,cg07113474,cg07218275,cg07364631,cg07425571,cg07469467,cg07547279,cg07624650,cg07673080,cg07702439,cg07739340,cg07803582,cg07836921,cg07908924,cg07926491,cg07998124,cg07999547,cg08130307,cg08223699,cg08254831,cg08292120,cg08339898,cg08370546,cg08399831,cg08408040,cg08457029,cg08471801,cg08477332,cg08511308,cg08531940,cg08659629,cg08918950,cg08927844,cg08975641,cg08979494,cg09075484,cg09134993,cg09136878,cg09345355,cg09366624,cg09592244,cg09785550,cg09799186,cg09821763,cg09918751,cg09992948,cg10022447,cg10059540,cg10064339,cg10193107,cg10217749,cg10233674,cg10393190,cg10414026,cg10549753,cg10579556,cg10599446,cg10611692,cg10717379,cg10807894,cg10873538,cg10897311,cg11103458,cg11173636,cg11185950,cg11288282,cg11369927,cg11384510,cg11432751,cg11601663,cg11942930,cg11960655,cg12012494,cg12046867,cg12050358,cg12061236,cg12160148,cg12175038,cg12214765,cg12242038,cg12261451,cg12389669,cg12459000,cg12551317,cg12657229,cg12830869,cg12859507,cg13073564,cg13084372,cg13185188,cg13279811,cg13378649,cg13391479,cg13632595,cg13666471,cg13674437,cg13694664,cg13721028,cg13740757,cg13770235,cg13785068,cg13837721,cg13867052,cg13883027,cg13897783,cg13920856,cg13984289,cg14004768,cg14010105,cg14110355,cg14118616,cg14172482,cg14240646,cg14244842,cg14308648,cg14310674,cg14476852,cg14507403,cg14516473,cg14588463,cg14698405,cg14775994,cg15243603,cg15268471,cg15287806,cg15323541,cg15427127,cg15451537,cg15495949,cg15696309,cg15818696,cg15831967,cg15876825,cg15919165,cg15962507,cg16127514,cg16159152,cg16162590,cg16223899,cg16301894,cg16393899,cg16405432,cg16410943,cg16427703,cg16491492,cg16496269,cg16545438,cg16547749,cg16604233,cg16674327,cg16726577,cg16949228,cg17089917,cg17122758,cg17474786,cg17498841,cg17640745,cg17688768,cg17716961,cg17717333,cg17718095,cg17747518,cg17751646,cg17797106,cg18082583,cg18158658,cg18209791,cg18213661,cg18243471,cg18340013,cg18605382,cg18662080,cg18768515,cg18825076,cg18851133,cg18856296,cg19168482,cg19182537,cg19309256,cg19340837,cg19494761,cg19579005,cg19709743,cg19766460,cg20052632,cg20201458,cg20273704,cg20302111,cg20434272,cg20439393,cg20473873,cg20485607,cg20503657,cg20510225,cg20530481,cg20627754,cg20635144,cg20673407,cg20790161,cg20813589,cg20999004,cg21005828,cg21092790,cg21101883,cg21139150,cg21252483,cg21406002,cg21487631,cg21596469,cg21766592,cg21795156,cg21832243,cg21926612,cg21976957,cg22055719,cg22334681,cg22336792,cg22381144,cg22386492,cg22508957,cg22594201,cg22643110,cg22676075,cg22856976,cg22859267,cg22976778,cg23056271,cg23139584,cg23149302,cg23172293,cg23173402,cg23371584,cg23425970,cg23497390,cg23706990,cg23719516,cg23758822,cg23822407,cg23902076,cg23966593,cg24013909,cg24126361,cg24207161,cg24218626,cg24413597,cg24419071,cg24432193,cg24450063,cg24471576,cg24499839,cg24526136,cg24643057,cg24786174,cg24796450,cg24885937,cg25010880,cg25215230,cg25273041,cg25315648,cg25484160,cg25534756,cg25570222,cg25594106,cg25606969,cg25734089,cg25790333,cg25934064,cg25969472,cg25989392,cg25993932,cg26096415,cg26237810,cg26276556,cg26399995,cg26433333,cg26607553,cg26815032,cg27079194,cg27181169,cg27332131,cg27332938,cg27336424,cg27360277,cg27364652,cg27466466,cg27485845,cg27586797	GSM878636	5.53e-07
5.15	1.57e-08	Fibroblasts_Fetal_Skin_Back	Fibroblast	DHS	UW.Fibroblasts_Fetal_Skin_Back.ChromatinAccessibility.H-24218.DS19233.twopass.merge150.wgt10.zgt2.wig.gz	cg00061907,cg00062382,cg00093057,cg00235562,cg00292029,cg00299943,cg00379830,cg00412772,cg00420922,cg00483256,cg00545801,cg00569813,cg00657389,cg00749291,cg00766382,cg00885602,cg00901687,cg01014787,cg01239044,cg01256391,cg01324539,cg01359822,cg01393790,cg01397395,cg01527307,cg01642733,cg01733572,cg01741372,cg01745370,cg01818594,cg01934777,cg01984146,cg02077695,cg02154914,cg02176678,cg02206980,cg02290008,cg02345556,cg02394506,cg02486796,cg02582028,cg02767663,cg02804067,cg03021329,cg03067884,cg03185552,cg03192273,cg03216580,cg03229158,cg03265014,cg03292688,cg03329597,cg03331207,cg03366951,cg03370451,cg03372526,cg03694391,cg03714609,cg03717757,cg03808017,cg03849132,cg03957495,cg03961133,cg04132472,cg04219001,cg04335779,cg04471037,cg04734572,cg04772795,cg04832245,cg04931690,cg04940435,cg05054006,cg05141217,cg05167074,cg05168133,cg05292325,cg05450034,cg05488054,cg06060754,cg06136408,cg06245352,cg06318676,cg06422694,cg06431347,cg06459104,cg06775570,cg06790244,cg06877649,cg06945627,cg07015354,cg07113474,cg07364631,cg07366871,cg07469467,cg07547279,cg07624650,cg07702439,cg07803582,cg07836921,cg07850323,cg07908924,cg07926491,cg07998124,cg08075305,cg08130307,cg08223699,cg08254831,cg08339898,cg08370546,cg08399831,cg08408040,cg08457029,cg08471801,cg08477332,cg08511308,cg08531940,cg08659629,cg08710911,cg08918950,cg08927844,cg08975641,cg08979494,cg09035930,cg09075484,cg09136878,cg09173681,cg09345355,cg09489639,cg09536176,cg09592244,cg09754225,cg09785550,cg09799186,cg09821763,cg09918751,cg09992948,cg10022447,cg10059540,cg10064339,cg10193107,cg10216848,cg10217749,cg10233674,cg10393190,cg10414026,cg10549753,cg10611692,cg10807894,cg10873538,cg10897311,cg11173636,cg11185950,cg11288282,cg11384510,cg11432751,cg11541897,cg11601663,cg11602361,cg11879814,cg11960655,cg12050358,cg12061236,cg12101870,cg12131419,cg12160148,cg12175038,cg12214765,cg12242038,cg12389669,cg12405232,cg12459000,cg12547847,cg12551317,cg12657229,cg12830869,cg12859507,cg13073564,cg13185188,cg13279811,cg13378649,cg13391479,cg13632595,cg13639189,cg13674437,cg13694664,cg13721028,cg13770235,cg13785068,cg13785928,cg13867052,cg13883027,cg13897783,cg13920856,cg13970118,cg13984289,cg14061069,cg14118616,cg14172482,cg14240646,cg14244842,cg14310674,cg14476852,cg14516473,cg14588463,cg14775994,cg14793586,cg15268471,cg15287806,cg15323541,cg15451537,cg15495949,cg15535573,cg15696309,cg15818696,cg15824907,cg15831967,cg15876825,cg15927328,cg15962507,cg16159152,cg16223899,cg16301894,cg16393899,cg16405432,cg16410943,cg16427703,cg16496269,cg16545438,cg16604233,cg16674327,cg16676373,cg16726577,cg16949228,cg17089917,cg17122758,cg17207485,cg17326982,cg17474786,cg17498841,cg17688768,cg17716961,cg17717333,cg17718095,cg17751646,cg17797106,cg17799982,cg17839226,cg18082583,cg18088723,cg18158658,cg18213661,cg18224419,cg18340013,cg18605382,cg18662080,cg18825076,cg18851133,cg18856296,cg19182537,cg19309256,cg19340837,cg19491776,cg19579005,cg19709743,cg20052632,cg20201458,cg20291244,cg20302111,cg20434272,cg20439393,cg20473873,cg20503657,cg20510225,cg20530481,cg20627754,cg20635144,cg20673407,cg20790161,cg20813589,cg20880067,cg20999004,cg21005828,cg21139150,cg21596469,cg21766592,cg21795156,cg21832243,cg21976957,cg21982573,cg22055719,cg22334681,cg22336792,cg22381144,cg22386492,cg22404934,cg22676075,cg22856976,cg22859267,cg22970786,cg22976778,cg23056271,cg23149302,cg23172293,cg23173402,cg23255942,cg23261809,cg23371584,cg23425970,cg23497390,cg23706990,cg23719516,cg23758822,cg23822407,cg23902076,cg23966593,cg24413597,cg24419071,cg24450063,cg24471576,cg24499839,cg24566088,cg24643057,cg24786174,cg24796450,cg24917105,cg25010880,cg25259712,cg25273041,cg25315648,cg25484160,cg25534756,cg25570222,cg25734089,cg25969472,cg25989392,cg26096415,cg26237810,cg26276556,cg26336701,cg26399995,cg26475774,cg26607553,cg26815032,cg27079194,cg27181169,cg27332938,cg27336424,cg27364652,cg27366882,cg27466466,cg27493466,cg27586797	GSM878624	3.24e-07
4.847	1.56e-07	Fibroblasts_Fetal_Skin_Biceps_Left	Fibroblast	DHS	UW.Fibroblasts_Fetal_Skin_Biceps_Left.ChromatinAccessibility.H-24259.DS19857.twopass.merge150.wgt10.zgt2.wig.gz	cg00048149,cg00049066,cg00057667,cg00062382,cg00235562,cg00292029,cg00299943,cg00420922,cg00474218,cg00569813,cg00687962,cg01014787,cg01239044,cg01324539,cg01339753,cg01359822,cg01369914,cg01393790,cg01403005,cg01620868,cg01641778,cg01642733,cg01649615,cg01712079,cg01733572,cg01741372,cg01745370,cg01818594,cg01984146,cg02077695,cg02154914,cg02176678,cg02345556,cg02394506,cg02427933,cg02452253,cg02464551,cg02486796,cg02492873,cg02555883,cg02582028,cg02685365,cg02767663,cg02804067,cg02880444,cg03021329,cg03067884,cg03192273,cg03229158,cg03265014,cg03329597,cg03331207,cg03347694,cg03366951,cg03370451,cg03372526,cg03453179,cg03680338,cg03714609,cg03717757,cg03808017,cg03849132,cg03961133,cg04060051,cg04132472,cg04282141,cg04415270,cg04471037,cg04734572,cg04772795,cg04911139,cg04931690,cg04940435,cg05054006,cg05141217,cg05167074,cg05168133,cg05177932,cg05292325,cg05450034,cg05456810,cg05488054,cg05702778,cg05864683,cg05934796,cg06060754,cg06087988,cg06136408,cg06207961,cg06242242,cg06245352,cg06292624,cg06318676,cg06431347,cg06459104,cg06561607,cg06775570,cg06877649,cg06945627,cg06999654,cg07095347,cg07113474,cg07364631,cg07366871,cg07469467,cg07547279,cg07624650,cg07673080,cg07702439,cg07739340,cg07803582,cg07836921,cg07908924,cg07926491,cg07972762,cg07998124,cg07999547,cg08070646,cg08130307,cg08223699,cg08292120,cg08339898,cg08370546,cg08399831,cg08408040,cg08477332,cg08511308,cg08531940,cg08659629,cg08713344,cg08918950,cg08927844,cg08975641,cg09134993,cg09136878,cg09327582,cg09345355,cg09449562,cg09592244,cg09785550,cg09799186,cg09821763,cg09918751,cg09992948,cg10022447,cg10059540,cg10064339,cg10193107,cg10217749,cg10233674,cg10393190,cg10414026,cg10414466,cg10474158,cg10549753,cg10599446,cg10610477,cg10611692,cg10717379,cg10807894,cg10873538,cg10897311,cg11103458,cg11173636,cg11185950,cg11288282,cg11369927,cg11384510,cg11432751,cg11601663,cg11749817,cg11879814,cg11960655,cg12061236,cg12160148,cg12175038,cg12214765,cg12242038,cg12389669,cg12405232,cg12459000,cg12551317,cg12657229,cg12830869,cg12859507,cg12940618,cg13073564,cg13185188,cg13279811,cg13378649,cg13391479,cg13632595,cg13639189,cg13699412,cg13721028,cg13770235,cg13785068,cg13837721,cg13867052,cg13883027,cg13897783,cg13920856,cg13984289,cg14004768,cg14061069,cg14118616,cg14240646,cg14244842,cg14308648,cg14310674,cg14468090,cg14476852,cg14503247,cg14507403,cg14516473,cg14588463,cg14775994,cg15243603,cg15268471,cg15287806,cg15323541,cg15451537,cg15495949,cg15640580,cg15696309,cg15818696,cg15831967,cg15962507,cg16127514,cg16162590,cg16223899,cg16301894,cg16313243,cg16393899,cg16405432,cg16427703,cg16491492,cg16545438,cg16604233,cg16674327,cg16726577,cg16949228,cg17089917,cg17122758,cg17207485,cg17474786,cg17498841,cg17612310,cg17640745,cg17716961,cg17717333,cg17747518,cg17751646,cg17797106,cg17843510,cg17916960,cg18082583,cg18158658,cg18213661,cg18243471,cg18340013,cg18605382,cg18825076,cg18851133,cg19082212,cg19096327,cg19182537,cg19309256,cg19336497,cg19423996,cg19579005,cg19709743,cg20052632,cg20201458,cg20273704,cg20302111,cg20435097,cg20439393,cg20473873,cg20485607,cg20503657,cg20510225,cg20530481,cg20627754,cg20635144,cg20673407,cg20790161,cg20813589,cg20999004,cg21005828,cg21136789,cg21139150,cg21487631,cg21596469,cg21766592,cg21795156,cg21832243,cg21976957,cg22055719,cg22276401,cg22334681,cg22381144,cg22386492,cg22508957,cg22594201,cg22676075,cg22856976,cg22859267,cg22976778,cg23056271,cg23139584,cg23173402,cg23255942,cg23261809,cg23283614,cg23371584,cg23425970,cg23706990,cg23719516,cg23758822,cg23822407,cg23902076,cg23966593,cg24126361,cg24207161,cg24213184,cg24266914,cg24413597,cg24419071,cg24426391,cg24450063,cg24471576,cg24499839,cg24643057,cg24796450,cg25010880,cg25176297,cg25273041,cg25315648,cg25484160,cg25534756,cg25570222,cg25594106,cg25606969,cg25734089,cg25790333,cg25934064,cg25981343,cg25989392,cg25993932,cg26096415,cg26192567,cg26237810,cg26276556,cg26399995,cg26607553,cg26708920,cg26815032,cg27079194,cg27181169,cg27332131,cg27332938,cg27345945,cg27364652,cg27366882,cg27466466,cg27586797	GSM878644	2.57e-06
5.376	5.52e-09	Fibroblasts_Fetal_Skin_Biceps_Left	Fibroblast	DHS	UW.Fibroblasts_Fetal_Skin_Biceps_Left.ChromatinAccessibility.H-24259.DS19867.twopass.merge150.wgt10.zgt2.wig.gz	cg00048149,cg00049066,cg00057667,cg00061907,cg00062382,cg00093057,cg00292029,cg00299943,cg00334056,cg00420922,cg00474218,cg00569813,cg00687962,cg00749291,cg00766382,cg01014787,cg01047297,cg01239044,cg01339753,cg01359822,cg01393790,cg01403005,cg01527307,cg01620868,cg01641778,cg01642733,cg01733572,cg01741372,cg01745370,cg01818594,cg01868499,cg01946850,cg01984146,cg02077695,cg02154914,cg02176678,cg02206980,cg02345556,cg02394506,cg02452253,cg02486796,cg02492873,cg02582028,cg02767663,cg02784731,cg02804067,cg02880444,cg03021329,cg03067884,cg03185552,cg03192273,cg03216580,cg03229158,cg03305906,cg03314380,cg03329597,cg03331207,cg03366951,cg03372526,cg03387510,cg03714609,cg03717757,cg03808017,cg03819983,cg03847641,cg03849132,cg03957495,cg04060051,cg04132472,cg04282141,cg04335779,cg04415270,cg04471037,cg04478180,cg04734572,cg04772795,cg04832245,cg04911139,cg04931690,cg04940435,cg05054006,cg05141217,cg05167074,cg05168133,cg05177932,cg05292325,cg05456810,cg05488054,cg05715076,cg05841700,cg05864683,cg06060754,cg06087988,cg06136408,cg06207961,cg06242242,cg06245352,cg06318676,cg06422694,cg06431347,cg06459104,cg06489993,cg06561607,cg06597413,cg06775570,cg06809965,cg06877649,cg06937572,cg06945627,cg07015354,cg07034561,cg07095347,cg07113474,cg07218275,cg07233700,cg07364631,cg07547279,cg07624650,cg07673080,cg07739340,cg07803582,cg07836921,cg07908924,cg07926491,cg07972762,cg07998124,cg08070646,cg08130307,cg08213375,cg08223699,cg08254831,cg08292120,cg08339898,cg08370546,cg08408040,cg08471801,cg08477332,cg08511308,cg08531940,cg08659629,cg08748184,cg08918950,cg08927844,cg08975641,cg09075484,cg09134993,cg09136878,cg09345355,cg09592244,cg09799186,cg09821763,cg09992948,cg10022447,cg10059540,cg10193107,cg10217749,cg10233674,cg10393190,cg10414026,cg10414466,cg10474158,cg10549753,cg10563859,cg10599446,cg10611692,cg10717379,cg10807894,cg10873538,cg10897311,cg11173636,cg11185950,cg11288282,cg11369927,cg11384510,cg11432751,cg11601663,cg11942930,cg11960655,cg12012494,cg12046867,cg12061236,cg12131419,cg12160148,cg12175038,cg12214765,cg12242038,cg12389669,cg12393668,cg12405232,cg12459000,cg12551317,cg12657229,cg12859507,cg13073564,cg13185188,cg13205059,cg13279811,cg13378649,cg13391479,cg13432682,cg13473803,cg13632595,cg13639189,cg13694664,cg13699412,cg13721028,cg13770235,cg13785068,cg13867052,cg13883027,cg13897783,cg13920856,cg13984289,cg14004768,cg14010105,cg14061069,cg14118616,cg14172482,cg14240646,cg14244842,cg14308648,cg14310674,cg14476852,cg14503247,cg14507403,cg14516473,cg14588463,cg15243603,cg15268471,cg15287806,cg15323541,cg15451537,cg15495949,cg15535573,cg15696309,cg15818696,cg15831967,cg15927328,cg15962507,cg16127514,cg16159152,cg16162590,cg16223899,cg16301894,cg16393899,cg16405432,cg16427703,cg16491492,cg16496269,cg16545438,cg16604233,cg16674327,cg16726577,cg16870839,cg16949228,cg17089917,cg17122758,cg17207485,cg17326982,cg17474786,cg17498841,cg17519280,cg17640745,cg17688768,cg17716961,cg17717333,cg17718095,cg17747518,cg17751646,cg17797106,cg17799982,cg18082583,cg18158658,cg18213661,cg18340013,cg18399056,cg18605382,cg18825076,cg18851133,cg18856296,cg19096327,cg19182537,cg19309256,cg19573457,cg19579005,cg19709743,cg19766460,cg20052632,cg20201458,cg20273704,cg20302111,cg20439393,cg20473873,cg20485607,cg20503657,cg20510225,cg20530481,cg20627754,cg20635144,cg20673407,cg20790161,cg20813589,cg20880067,cg20999004,cg21005828,cg21136789,cg21139150,cg21487631,cg21596469,cg21766592,cg21795156,cg21832243,cg21926612,cg21976957,cg22055719,cg22276401,cg22334681,cg22381144,cg22386492,cg22508957,cg22643110,cg22676075,cg22856976,cg22859267,cg22931822,cg22976778,cg23056271,cg23173402,cg23371584,cg23425970,cg23479189,cg23608075,cg23719516,cg23758822,cg23822407,cg23902076,cg23966593,cg24207161,cg24213184,cg24218626,cg24419071,cg24450063,cg24471576,cg24499839,cg24526136,cg24643057,cg24786174,cg24796450,cg24885937,cg25010880,cg25176297,cg25215230,cg25273041,cg25315648,cg25484160,cg25534756,cg25570222,cg25594106,cg25606969,cg25734089,cg25738319,cg25790333,cg25793399,cg25934064,cg25989392,cg25993932,cg26014689,cg26096415,cg26150343,cg26192567,cg26237810,cg26276556,cg26399995,cg26607553,cg26708920,cg26815032,cg27079194,cg27181169,cg27250486,cg27332131,cg27332938,cg27336424,cg27364652,cg27485845,cg27586797	GSM878645	1.26e-07
4.377	1.54e-06	Fibroblasts_Fetal_Skin_Biceps_Right	Fibroblast	DHS	UW.Fibroblasts_Fetal_Skin_Biceps_Right.ChromatinAccessibility.H-24259.DS19745.twopass.merge150.wgt10.zgt2.wig.gz	cg00048149,cg00049066,cg00057667,cg00061907,cg00062382,cg00093057,cg00235562,cg00292029,cg00299943,cg00336867,cg00412772,cg00420922,cg00474218,cg00569813,cg00600128,cg00687962,cg00749291,cg00766382,cg00864755,cg01014787,cg01171429,cg01239044,cg01359822,cg01393790,cg01403005,cg01527307,cg01641778,cg01642733,cg01649615,cg01733572,cg01741372,cg01745370,cg01818594,cg01868499,cg01984146,cg02077695,cg02154914,cg02176678,cg02196730,cg02394506,cg02464551,cg02486796,cg02492873,cg02582028,cg02685365,cg02767663,cg02804067,cg02838443,cg02880444,cg03021329,cg03067884,cg03192273,cg03216580,cg03229158,cg03265014,cg03314380,cg03329597,cg03331207,cg03366951,cg03370451,cg03372526,cg03714609,cg03717757,cg03808017,cg03849132,cg03957495,cg04132472,cg04282141,cg04335779,cg04415270,cg04471037,cg04617606,cg04712314,cg04734572,cg04772795,cg04911139,cg04931690,cg04940435,cg05141217,cg05167074,cg05168133,cg05292325,cg05378572,cg05456810,cg05488054,cg05702778,cg05715076,cg05934796,cg06048522,cg06060754,cg06087988,cg06136408,cg06207961,cg06245352,cg06292624,cg06318676,cg06422694,cg06431347,cg06459104,cg06529643,cg06561607,cg06775570,cg06790244,cg06877649,cg06945627,cg07015354,cg07095347,cg07113474,cg07364631,cg07366871,cg07469467,cg07547279,cg07624650,cg07702439,cg07739340,cg07803582,cg07836921,cg07908924,cg07926491,cg07972762,cg07998124,cg08070646,cg08130307,cg08188060,cg08223699,cg08254831,cg08292120,cg08339898,cg08370546,cg08408040,cg08477332,cg08511308,cg08531940,cg08659629,cg08918950,cg08927844,cg08975641,cg08979494,cg09075484,cg09134993,cg09136878,cg09284795,cg09345355,cg09536176,cg09592244,cg09754225,cg09785550,cg09799186,cg09992948,cg10059540,cg10064339,cg10193107,cg10217749,cg10233674,cg10393190,cg10414026,cg10549753,cg10599446,cg10611692,cg10717379,cg10807894,cg10873538,cg10897311,cg11173636,cg11185950,cg11288282,cg11384510,cg11432751,cg11601663,cg11602361,cg11960655,cg12012494,cg12046867,cg12061236,cg12160148,cg12175038,cg12214765,cg12242038,cg12389669,cg12459000,cg12551317,cg12657229,cg12830869,cg12859507,cg13084372,cg13279811,cg13378649,cg13391479,cg13632595,cg13674437,cg13694664,cg13699412,cg13704772,cg13721028,cg13770235,cg13785068,cg13867052,cg13883027,cg13897783,cg13920856,cg13984289,cg14004768,cg14118616,cg14172482,cg14240646,cg14244842,cg14308648,cg14310674,cg14468090,cg14476852,cg14507403,cg14588463,cg14698405,cg15243603,cg15268471,cg15287806,cg15323541,cg15451537,cg15495949,cg15696309,cg15818696,cg15831967,cg15962507,cg16162590,cg16223899,cg16301894,cg16405432,cg16427703,cg16496269,cg16545438,cg16604233,cg16674327,cg16726577,cg16949228,cg17089917,cg17122758,cg17474786,cg17498841,cg17640745,cg17716961,cg17717333,cg17747518,cg17751646,cg17797106,cg17799982,cg18082583,cg18158658,cg18209791,cg18213661,cg18224419,cg18340013,cg18496131,cg18605382,cg18825076,cg18851133,cg18856296,cg19168482,cg19182537,cg19309256,cg19336497,cg19340837,cg19423996,cg19491776,cg19579005,cg19709743,cg20052632,cg20201458,cg20273704,cg20302111,cg20434272,cg20439393,cg20473873,cg20485607,cg20503657,cg20510225,cg20530481,cg20627754,cg20635144,cg20673407,cg20749147,cg20790161,cg20999004,cg21136789,cg21139150,cg21252483,cg21487631,cg21596469,cg21766592,cg21795156,cg21832243,cg21976957,cg22055719,cg22334681,cg22381144,cg22386492,cg22643110,cg22676075,cg22856976,cg22859267,cg22875332,cg22976778,cg23056271,cg23149302,cg23173402,cg23255942,cg23261809,cg23371584,cg23497390,cg23706990,cg23758822,cg23822407,cg23902076,cg23966593,cg24013909,cg24126361,cg24207161,cg24413597,cg24419071,cg24432193,cg24450063,cg24471576,cg24499839,cg24526136,cg24796450,cg24885937,cg25010880,cg25273041,cg25315648,cg25484160,cg25534756,cg25734089,cg25738319,cg25790333,cg25934064,cg25993932,cg26096415,cg26237810,cg26276556,cg26336701,cg26399995,cg26607553,cg26754761,cg27079194,cg27181169,cg27332938,cg27336424,cg27360277,cg27364652,cg27366882,cg27373749,cg27586797	GSM878642	1.95e-05
5.265	8.04e-09	Fibroblasts_Fetal_Skin_Biceps_Right	Fibroblast	DHS	UW.Fibroblasts_Fetal_Skin_Biceps_Right.ChromatinAccessibility.H-24259.DS19761.twopass.merge150.wgt10.zgt2.wig.gz	cg00048149,cg00049066,cg00057667,cg00061907,cg00062382,cg00093057,cg00235562,cg00292029,cg00299943,cg00334056,cg00420922,cg00474218,cg00569813,cg00687962,cg00766382,cg00901687,cg01014787,cg01030404,cg01239044,cg01339753,cg01359822,cg01369914,cg01393790,cg01403005,cg01527307,cg01620868,cg01627594,cg01642733,cg01712079,cg01733572,cg01741372,cg01745370,cg01818594,cg01868499,cg01984146,cg02077695,cg02154914,cg02176678,cg02280486,cg02345556,cg02394506,cg02464551,cg02486796,cg02492873,cg02582028,cg02610851,cg02673002,cg02767663,cg02804067,cg03021329,cg03067884,cg03108237,cg03192273,cg03216580,cg03229158,cg03329597,cg03331207,cg03347694,cg03366951,cg03370451,cg03372526,cg03458265,cg03714609,cg03717757,cg03808017,cg03847641,cg03849132,cg03957495,cg04060051,cg04132472,cg04282141,cg04335779,cg04415270,cg04471037,cg04617606,cg04712314,cg04734572,cg04772795,cg04832245,cg04911139,cg04931690,cg04940435,cg05054006,cg05141217,cg05167074,cg05168133,cg05177932,cg05292325,cg05378572,cg05456810,cg05488054,cg05623727,cg05702778,cg05715076,cg05841700,cg05865280,cg06060754,cg06087988,cg06136408,cg06207961,cg06242242,cg06245352,cg06292624,cg06318676,cg06422694,cg06431347,cg06459104,cg06489993,cg06561607,cg06775570,cg06877649,cg06945627,cg07034561,cg07095347,cg07113474,cg07364631,cg07366871,cg07469467,cg07547279,cg07624650,cg07673080,cg07702439,cg07739340,cg07803582,cg07836921,cg07908924,cg07926491,cg07972762,cg07998124,cg07999547,cg08130307,cg08213375,cg08223699,cg08254831,cg08276054,cg08292120,cg08339898,cg08370546,cg08382737,cg08408040,cg08471801,cg08477332,cg08511308,cg08531940,cg08659629,cg08748184,cg08918950,cg08927844,cg08975641,cg09075484,cg09134993,cg09136878,cg09179589,cg09345355,cg09592244,cg09706368,cg09785550,cg09799186,cg09821763,cg09918751,cg09992948,cg10022447,cg10059540,cg10064339,cg10193107,cg10217749,cg10233674,cg10393190,cg10414026,cg10549753,cg10579556,cg10610477,cg10611692,cg10717379,cg10807894,cg10873538,cg10897311,cg11103458,cg11173636,cg11185950,cg11288282,cg11384510,cg11432751,cg11960655,cg12012494,cg12046867,cg12050358,cg12061236,cg12160148,cg12175038,cg12214765,cg12242038,cg12389669,cg12459000,cg12551317,cg12657229,cg12748985,cg12830869,cg12859507,cg13084372,cg13185188,cg13279811,cg13378649,cg13391479,cg13427897,cg13632595,cg13639189,cg13666471,cg13674437,cg13694664,cg13699412,cg13721028,cg13740757,cg13770235,cg13785068,cg13867052,cg13883027,cg13897783,cg13906792,cg13920856,cg13984289,cg14004768,cg14110355,cg14118616,cg14172482,cg14240646,cg14244842,cg14308648,cg14310674,cg14476852,cg14503247,cg14507403,cg14575169,cg14588463,cg15145296,cg15243603,cg15268471,cg15287806,cg15323541,cg15427127,cg15451537,cg15495949,cg15535573,cg15696309,cg15818696,cg15831967,cg15927328,cg15962507,cg16159152,cg16162590,cg16223899,cg16301894,cg16393899,cg16405432,cg16427703,cg16491492,cg16496269,cg16545438,cg16604233,cg16674327,cg16726577,cg16949228,cg17059388,cg17089917,cg17122758,cg17207485,cg17474786,cg17498841,cg17519280,cg17640745,cg17716961,cg17717333,cg17747518,cg17751646,cg17797106,cg17799982,cg17843510,cg18068256,cg18082583,cg18158658,cg18209791,cg18213661,cg18224419,cg18340013,cg18605382,cg18675610,cg18825076,cg18851133,cg18856296,cg19168482,cg19182537,cg19309256,cg19336497,cg19340837,cg19352370,cg19423996,cg19579005,cg19709743,cg20052632,cg20201458,cg20302111,cg20434272,cg20439393,cg20473873,cg20485607,cg20503657,cg20510225,cg20530481,cg20627754,cg20635144,cg20673407,cg20790161,cg20813589,cg20925263,cg20999004,cg21136789,cg21139150,cg21487631,cg21596469,cg21766592,cg21795156,cg21832243,cg21926612,cg21976957,cg22055719,cg22334681,cg22381144,cg22386492,cg22508957,cg22643110,cg22676075,cg22856976,cg22859267,cg22875332,cg22976778,cg23056271,cg23139584,cg23149302,cg23172293,cg23173402,cg23255942,cg23261809,cg23371584,cg23425970,cg23497390,cg23706990,cg23719516,cg23758822,cg23822407,cg23902076,cg23966593,cg24013909,cg24218626,cg24413597,cg24419071,cg24432193,cg24450063,cg24471576,cg24499839,cg24526136,cg24643057,cg24786174,cg24796450,cg24885937,cg25010880,cg25273041,cg25315648,cg25484160,cg25534756,cg25570222,cg25594106,cg25620989,cg25734089,cg25738319,cg25790333,cg25934064,cg25969472,cg25989392,cg25993932,cg26096415,cg26150343,cg26165212,cg26192567,cg26237810,cg26276556,cg26336701,cg26399995,cg26607553,cg26708920,cg26815032,cg27079194,cg27181169,cg27209610,cg27332131,cg27332938,cg27336424,cg27360277,cg27364652,cg27366882,cg27466466,cg27485845,cg27493466,cg27586797	GSM878643	1.71e-07
4.572	3.28e-07	Fibroblasts_Fetal_Skin_Quadriceps_Left	Fibroblast	DHS	UW.Fibroblasts_Fetal_Skin_Quadriceps_Left.ChromatinAccessibility.H-24259.DS20046.twopass.merge150.wgt10.zgt2.wig.gz	cg00048149,cg00049066,cg00057667,cg00062382,cg00093057,cg00235562,cg00292029,cg00299943,cg00420922,cg00474218,cg00569813,cg00676988,cg00687962,cg00749291,cg00864755,cg00885602,cg01014787,cg01047297,cg01171429,cg01239044,cg01256391,cg01324539,cg01339753,cg01359822,cg01369914,cg01393581,cg01393790,cg01403005,cg01527307,cg01641778,cg01642733,cg01712079,cg01733572,cg01741372,cg01745370,cg01818594,cg01984146,cg02077695,cg02154914,cg02176678,cg02345556,cg02394506,cg02452253,cg02486796,cg02492873,cg02527881,cg02555883,cg02582028,cg02685365,cg02767663,cg02784731,cg02804067,cg02838443,cg03021329,cg03067884,cg03192273,cg03216580,cg03229158,cg03265014,cg03305906,cg03329597,cg03331207,cg03347694,cg03366951,cg03370451,cg03372526,cg03417454,cg03680338,cg03714609,cg03717757,cg03808017,cg03849132,cg03895221,cg03957495,cg03961133,cg04060051,cg04132472,cg04219001,cg04282141,cg04335779,cg04415270,cg04471037,cg04478180,cg04734572,cg04772795,cg04832245,cg04911139,cg04931690,cg04940435,cg05054006,cg05141217,cg05167074,cg05168133,cg05177932,cg05292325,cg05292605,cg05456810,cg05488054,cg05715076,cg05864683,cg05903274,cg06060754,cg06087988,cg06088623,cg06191042,cg06207961,cg06242242,cg06245352,cg06292624,cg06318676,cg06400590,cg06422694,cg06431347,cg06459104,cg06529643,cg06561607,cg06577139,cg06775570,cg06877649,cg06945627,cg06999654,cg07034561,cg07095347,cg07113474,cg07364631,cg07366871,cg07469467,cg07547279,cg07624650,cg07673080,cg07702439,cg07728250,cg07739340,cg07803582,cg07836921,cg07908924,cg07926491,cg07960696,cg07972762,cg07998124,cg08075305,cg08130307,cg08223699,cg08254831,cg08276054,cg08292120,cg08339898,cg08370546,cg08399831,cg08408040,cg08471801,cg08477332,cg08511308,cg08531940,cg08659629,cg08748184,cg08918950,cg08927844,cg08975641,cg09075484,cg09134993,cg09136878,cg09179589,cg09345355,cg09592244,cg09785550,cg09799186,cg09821763,cg09894503,cg09918751,cg09992948,cg10022447,cg10059540,cg10064339,cg10193107,cg10217749,cg10233674,cg10393190,cg10414026,cg10549753,cg10579556,cg10599446,cg10611692,cg10717379,cg10807894,cg11173636,cg11185950,cg11288282,cg11384510,cg11432751,cg11601663,cg11651266,cg11749817,cg11960655,cg12012494,cg12046867,cg12061236,cg12131419,cg12160148,cg12175038,cg12214765,cg12242038,cg12389669,cg12393668,cg12405232,cg12459000,cg12547847,cg12551317,cg12657229,cg12830869,cg12859507,cg12940618,cg13073564,cg13205059,cg13279811,cg13378649,cg13391479,cg13473803,cg13573388,cg13632595,cg13639189,cg13666471,cg13674437,cg13694664,cg13699412,cg13721028,cg13770235,cg13785068,cg13867052,cg13883027,cg13897783,cg13984289,cg14004768,cg14118616,cg14172482,cg14240646,cg14244842,cg14308648,cg14310674,cg14468090,cg14476852,cg14507403,cg14516473,cg14588463,cg14698405,cg14775994,cg15243603,cg15268471,cg15287806,cg15323541,cg15427127,cg15451537,cg15495949,cg15535573,cg15696309,cg15818696,cg15831967,cg15962507,cg16127514,cg16159152,cg16162590,cg16223899,cg16301894,cg16393899,cg16405432,cg16427703,cg16491492,cg16496269,cg16604233,cg16674327,cg16726577,cg16949228,cg17042326,cg17089917,cg17122758,cg17207485,cg17474786,cg17498841,cg17640745,cg17688768,cg17716961,cg17717333,cg17718095,cg17747518,cg17751646,cg17797106,cg17799982,cg17843510,cg18068256,cg18082583,cg18158658,cg18209791,cg18213661,cg18224419,cg18243471,cg18340013,cg18496131,cg18605382,cg18662080,cg18768515,cg18825076,cg18851133,cg18856296,cg19168482,cg19182537,cg19309256,cg19415736,cg19423996,cg19579005,cg19709743,cg20052632,cg20201458,cg20273704,cg20302111,cg20439393,cg20473873,cg20485607,cg20503657,cg20510225,cg20530481,cg20559405,cg20627754,cg20635144,cg20673407,cg20790161,cg20813589,cg20999004,cg21005828,cg21136789,cg21139150,cg21252483,cg21487631,cg21596469,cg21766592,cg21795156,cg21832243,cg21926612,cg21976957,cg22055719,cg22276401,cg22334681,cg22381144,cg22386492,cg22404934,cg22508957,cg22643110,cg22676075,cg22680931,cg22856976,cg22859267,cg22931822,cg22976778,cg23056271,cg23139584,cg23149302,cg23172293,cg23173402,cg23261809,cg23371584,cg23425970,cg23706990,cg23710890,cg23719516,cg23758822,cg23822407,cg23902076,cg23966593,cg24126361,cg24207161,cg24218626,cg24334149,cg24413597,cg24419071,cg24450063,cg24471576,cg24499839,cg24526136,cg24643057,cg24796450,cg25010880,cg25215230,cg25273041,cg25315648,cg25484160,cg25534756,cg25594106,cg25606969,cg25734089,cg25790333,cg25934064,cg25989392,cg25993932,cg26096415,cg26192567,cg26237810,cg26276556,cg26399995,cg26433333,cg26607553,cg26689483,cg26708920,cg26815032,cg26850117,cg27079194,cg27181169,cg27332131,cg27332938,cg27364652,cg27466466,cg27540604,cg27586797	GSM878648	5.09e-06
5.095	2.17e-08	Fibroblasts_Fetal_Skin_Quadriceps_Left	Fibroblast	DHS	UW.Fibroblasts_Fetal_Skin_Quadriceps_Left.ChromatinAccessibility.H-24259.DS20056.twopass.merge150.wgt10.zgt2.wig.gz	cg00048149,cg00049066,cg00057667,cg00061907,cg00062382,cg00093057,cg00109480,cg00235562,cg00292029,cg00299943,cg00420922,cg00474218,cg00483256,cg00569813,cg00687962,cg00864755,cg00885602,cg01014787,cg01047297,cg01239044,cg01339753,cg01359822,cg01369914,cg01393790,cg01403005,cg01427108,cg01527307,cg01641778,cg01642733,cg01649615,cg01712079,cg01733572,cg01741372,cg01745370,cg01818594,cg01984146,cg02077695,cg02154914,cg02176678,cg02206980,cg02280486,cg02345556,cg02394506,cg02486796,cg02492873,cg02555883,cg02582028,cg02673002,cg02685365,cg02767663,cg02804067,cg02880444,cg03021329,cg03067884,cg03185552,cg03192273,cg03216580,cg03229158,cg03305906,cg03314380,cg03329597,cg03331207,cg03347694,cg03366951,cg03370451,cg03372526,cg03387510,cg03680338,cg03714609,cg03717757,cg03808017,cg03849132,cg03957495,cg04060051,cg04132472,cg04282141,cg04335779,cg04415270,cg04471037,cg04712314,cg04734572,cg04772795,cg04832245,cg04911139,cg04931690,cg04940435,cg05054006,cg05141217,cg05167074,cg05168133,cg05177932,cg05292325,cg05378572,cg05456810,cg05488054,cg05715076,cg05864683,cg05865280,cg05903274,cg05934796,cg05971934,cg06060754,cg06087988,cg06136408,cg06191042,cg06207961,cg06242242,cg06245352,cg06292624,cg06318676,cg06431347,cg06459104,cg06561607,cg06775570,cg06877649,cg06937572,cg06945627,cg06969206,cg06981636,cg06999654,cg07015354,cg07034561,cg07095347,cg07113474,cg07326602,cg07364631,cg07469467,cg07547279,cg07624650,cg07673080,cg07702439,cg07739340,cg07803582,cg07836921,cg07908924,cg07926491,cg07972762,cg07998124,cg07999547,cg08130307,cg08223699,cg08276054,cg08292120,cg08339898,cg08370546,cg08408040,cg08471801,cg08477332,cg08511308,cg08531940,cg08659629,cg08918950,cg08927844,cg08975641,cg09075484,cg09134993,cg09136878,cg09179589,cg09345355,cg09489639,cg09592244,cg09785550,cg09796270,cg09821763,cg09918751,cg09992948,cg10022447,cg10059540,cg10064339,cg10193107,cg10217749,cg10233674,cg10393190,cg10414026,cg10549753,cg10579556,cg10599446,cg10610477,cg10611692,cg10717379,cg10807894,cg10897311,cg11173636,cg11185950,cg11288282,cg11292317,cg11369927,cg11384510,cg11432751,cg11541897,cg11601663,cg11749817,cg11960655,cg12012494,cg12046867,cg12050358,cg12061236,cg12131419,cg12160148,cg12175038,cg12214765,cg12242038,cg12389669,cg12405232,cg12459000,cg12551317,cg12657229,cg12830869,cg12859507,cg12940618,cg13084372,cg13185188,cg13279811,cg13378649,cg13391479,cg13473803,cg13632595,cg13639189,cg13666471,cg13674437,cg13699412,cg13721028,cg13770235,cg13785068,cg13837721,cg13867052,cg13883027,cg13897783,cg13920856,cg13984289,cg14118616,cg14172482,cg14244842,cg14308648,cg14310674,cg14476852,cg14503247,cg14507403,cg14516473,cg14588463,cg14775994,cg15243603,cg15268471,cg15287806,cg15323541,cg15427127,cg15451537,cg15495949,cg15535573,cg15640580,cg15696309,cg15790037,cg15818696,cg15831967,cg15927328,cg15962507,cg16127514,cg16159152,cg16162590,cg16223899,cg16301894,cg16320185,cg16393899,cg16405432,cg16410186,cg16410943,cg16427703,cg16491492,cg16496269,cg16545438,cg16604233,cg16674327,cg16726577,cg16846691,cg16949228,cg17059388,cg17089917,cg17122758,cg17207485,cg17326982,cg17474786,cg17498841,cg17640745,cg17688768,cg17716961,cg17717333,cg17747518,cg17751646,cg17797106,cg17799982,cg18068256,cg18082583,cg18158658,cg18209791,cg18213661,cg18224419,cg18340013,cg18496131,cg18529726,cg18605382,cg18662080,cg18768515,cg18825076,cg18851133,cg18856296,cg19096327,cg19168482,cg19182537,cg19309256,cg19340837,cg19415736,cg19423996,cg19491776,cg19579005,cg19709743,cg20052632,cg20201458,cg20273704,cg20302111,cg20435097,cg20439393,cg20473873,cg20485607,cg20503657,cg20510225,cg20530481,cg20627754,cg20635144,cg20673407,cg20790161,cg20813589,cg20999004,cg21005828,cg21092790,cg21136789,cg21139150,cg21252483,cg21487631,cg21596469,cg21766592,cg21795156,cg21832243,cg21926612,cg21976957,cg22055719,cg22276401,cg22334681,cg22381144,cg22386492,cg22508957,cg22594201,cg22643110,cg22676075,cg22856976,cg22859267,cg22875332,cg22931822,cg22976778,cg23056271,cg23139584,cg23172293,cg23173402,cg23261809,cg23371584,cg23425970,cg23719516,cg23758822,cg23822407,cg23902076,cg23966593,cg24013909,cg24126361,cg24218626,cg24413597,cg24419071,cg24432193,cg24450063,cg24471576,cg24499839,cg24526136,cg24643057,cg24786174,cg24796450,cg25010880,cg25176297,cg25273041,cg25484160,cg25534756,cg25594106,cg25606969,cg25734089,cg25738319,cg25790333,cg25934064,cg25969472,cg25993932,cg26096415,cg26150343,cg26192567,cg26237810,cg26276556,cg26336701,cg26399995,cg26433333,cg26607553,cg26689483,cg26708920,cg26815032,cg26878626,cg27079194,cg27181169,cg27332131,cg27332938,cg27360277,cg27364652,cg27366882,cg27485845,cg27540604,cg27577782,cg27586797	GSM878649	4.2e-07
4.917	1.18e-07	Fibroblasts_Fetal_Skin_Quadriceps_Right	Fibroblast	DHS	UW.Fibroblasts_Fetal_Skin_Quadriceps_Right.ChromatinAccessibility.H-24259.DS19943.twopass.merge150.wgt10.zgt2.wig.gz	cg00048149,cg00049066,cg00062382,cg00093057,cg00211174,cg00235562,cg00292029,cg00299943,cg00334056,cg00420922,cg00474218,cg00569813,cg00687962,cg00744898,cg00749291,cg00766382,cg00864755,cg01014787,cg01030404,cg01239044,cg01339753,cg01359822,cg01393790,cg01403005,cg01527307,cg01641778,cg01642733,cg01649615,cg01712079,cg01733572,cg01741372,cg01745370,cg01818594,cg01984146,cg02077695,cg02154914,cg02176678,cg02206980,cg02345556,cg02394506,cg02464551,cg02486796,cg02492873,cg02582028,cg02767663,cg02804067,cg03021329,cg03067884,cg03192273,cg03216580,cg03229158,cg03265014,cg03305906,cg03329597,cg03331207,cg03347694,cg03366951,cg03370451,cg03372526,cg03387510,cg03714609,cg03808017,cg03847641,cg03849132,cg03957495,cg03961133,cg04132472,cg04219001,cg04282141,cg04335779,cg04415270,cg04471037,cg04617606,cg04712314,cg04734572,cg04772795,cg04911139,cg04931690,cg04940435,cg05054006,cg05141217,cg05167074,cg05168133,cg05378572,cg05450034,cg05456810,cg05623727,cg05702778,cg05715076,cg05841700,cg05865280,cg05903274,cg06060754,cg06087988,cg06207961,cg06245352,cg06292624,cg06318676,cg06431347,cg06459104,cg06561607,cg06597413,cg06775570,cg06846640,cg06877649,cg06945627,cg07015354,cg07034561,cg07095347,cg07113474,cg07364631,cg07366871,cg07469467,cg07547279,cg07624650,cg07673080,cg07702439,cg07739340,cg07803582,cg07836921,cg07850323,cg07908924,cg07926491,cg07960696,cg07972762,cg07998124,cg08075305,cg08130307,cg08223699,cg08254831,cg08276054,cg08292120,cg08339898,cg08370546,cg08408040,cg08471801,cg08477332,cg08511308,cg08531940,cg08659629,cg08918950,cg08927844,cg08975641,cg09045610,cg09075484,cg09136878,cg09284795,cg09345355,cg09592244,cg09706368,cg09785550,cg09799186,cg09821763,cg09887367,cg09918751,cg09992948,cg10022447,cg10059540,cg10064339,cg10193107,cg10217749,cg10233674,cg10393190,cg10414026,cg10549753,cg10599446,cg10611692,cg10717379,cg10807894,cg10873538,cg10896456,cg10897311,cg11173636,cg11185950,cg11288282,cg11384510,cg11432751,cg11651266,cg11749817,cg11960655,cg12012494,cg12046867,cg12050358,cg12061236,cg12160148,cg12175038,cg12214765,cg12242038,cg12389669,cg12393668,cg12405232,cg12459000,cg12551317,cg12657229,cg12830869,cg12859507,cg13073564,cg13084372,cg13118835,cg13185188,cg13205059,cg13279811,cg13378649,cg13391479,cg13427897,cg13632595,cg13639189,cg13674437,cg13699412,cg13721028,cg13770235,cg13867052,cg13883027,cg13897783,cg13920856,cg13984289,cg14061069,cg14110355,cg14118616,cg14172482,cg14244842,cg14308648,cg14310674,cg14468090,cg14476852,cg14507403,cg14516473,cg14588463,cg14695663,cg14698405,cg14775994,cg15243603,cg15268471,cg15287806,cg15323541,cg15427127,cg15451537,cg15495949,cg15696309,cg15818696,cg15831967,cg15919165,cg15962507,cg16127514,cg16162590,cg16223899,cg16301894,cg16405432,cg16427703,cg16496269,cg16604233,cg16674327,cg16676373,cg16726577,cg16949228,cg17089917,cg17122758,cg17207485,cg17474786,cg17498841,cg17640745,cg17716961,cg17717333,cg17747518,cg17751646,cg17797106,cg17799982,cg17843510,cg18068256,cg18082583,cg18158658,cg18209791,cg18213661,cg18340013,cg18605382,cg18825076,cg18851133,cg18856296,cg19168482,cg19182537,cg19309256,cg19336497,cg19423996,cg19579005,cg19709743,cg20052632,cg20201458,cg20302111,cg20439393,cg20473873,cg20485607,cg20503657,cg20510225,cg20530481,cg20627754,cg20635144,cg20673407,cg20790161,cg20813589,cg20999004,cg21005828,cg21136789,cg21139150,cg21487631,cg21596469,cg21766592,cg21795156,cg21832243,cg21926612,cg21976957,cg22055719,cg22334681,cg22336792,cg22381144,cg22386492,cg22404934,cg22508957,cg22594201,cg22676075,cg22680931,cg22856976,cg22859267,cg22976778,cg23056271,cg23139584,cg23149302,cg23172293,cg23173402,cg23261809,cg23371584,cg23425970,cg23442650,cg23497390,cg23706990,cg23719516,cg23758822,cg23822407,cg23902076,cg23966593,cg24013909,cg24126361,cg24207161,cg24419071,cg24450063,cg24471576,cg24499839,cg24526136,cg24643057,cg24786174,cg24796450,cg25010880,cg25176297,cg25215230,cg25273041,cg25484160,cg25534756,cg25594106,cg25606969,cg25734089,cg25790333,cg25934064,cg25969472,cg25989392,cg25993932,cg26096415,cg26150343,cg26237810,cg26276556,cg26399995,cg26607553,cg26708920,cg26815032,cg27079194,cg27181169,cg27332131,cg27332938,cg27360277,cg27364652,cg27366882,cg27373749,cg27485845,cg27493466,cg27586797	GSM878646	2.01e-06
5.239	5.33e-09	Fibroblasts_Fetal_Skin_Quadriceps_Right	Fibroblast	DHS	UW.Fibroblasts_Fetal_Skin_Quadriceps_Right.ChromatinAccessibility.H-24259.DS19948.twopass.merge150.wgt10.zgt2.wig.gz	cg00048149,cg00049066,cg00061907,cg00062382,cg00093057,cg00230924,cg00235562,cg00292029,cg00299943,cg00336867,cg00379830,cg00420922,cg00474218,cg00483256,cg00569813,cg00676988,cg00687962,cg00749291,cg00766382,cg00885602,cg01014787,cg01239044,cg01324539,cg01339753,cg01359822,cg01393581,cg01393790,cg01403005,cg01464515,cg01527307,cg01620868,cg01641778,cg01642733,cg01712079,cg01733572,cg01741372,cg01745370,cg01818594,cg01868499,cg01934777,cg01984146,cg01992893,cg02077695,cg02154914,cg02176678,cg02206980,cg02280486,cg02345556,cg02394506,cg02427933,cg02464551,cg02486796,cg02492873,cg02582028,cg02685365,cg02753203,cg02767663,cg02804067,cg02880444,cg03021329,cg03067884,cg03185552,cg03192273,cg03216580,cg03229158,cg03265014,cg03305906,cg03314380,cg03329597,cg03331207,cg03366951,cg03370451,cg03372526,cg03387510,cg03714609,cg03717757,cg03808017,cg03819983,cg03849132,cg03957495,cg03961133,cg04060051,cg04132472,cg04219001,cg04282141,cg04335779,cg04415270,cg04471037,cg04478180,cg04545003,cg04617606,cg04712314,cg04723534,cg04734572,cg04772795,cg04832245,cg04911139,cg04931690,cg04940435,cg05054006,cg05141217,cg05167074,cg05168133,cg05177932,cg05292325,cg05393297,cg05456810,cg05488054,cg05623727,cg05702778,cg05715076,cg05841700,cg05864683,cg05903274,cg05934796,cg06060754,cg06087988,cg06191042,cg06207961,cg06242242,cg06245352,cg06292624,cg06318676,cg06422694,cg06431347,cg06459104,cg06561607,cg06597413,cg06600936,cg06775570,cg06809965,cg06877649,cg06937572,cg06945627,cg07015354,cg07034561,cg07095347,cg07113474,cg07218275,cg07364631,cg07366871,cg07389228,cg07469467,cg07547279,cg07624650,cg07673080,cg07702439,cg07739340,cg07774964,cg07803582,cg07836921,cg07850323,cg07908924,cg07960696,cg07972762,cg07998124,cg08070646,cg08075305,cg08130307,cg08213375,cg08223699,cg08254831,cg08292120,cg08339898,cg08370546,cg08408040,cg08457029,cg08471801,cg08477332,cg08511308,cg08531940,cg08659629,cg08808042,cg08918950,cg08927844,cg08975641,cg09075484,cg09125924,cg09134993,cg09136878,cg09179589,cg09345355,cg09366624,cg09489639,cg09592244,cg09785550,cg09796270,cg09799186,cg09821763,cg09918751,cg09992948,cg10022447,cg10059540,cg10064339,cg10193107,cg10217749,cg10230957,cg10233674,cg10393190,cg10414026,cg10474158,cg10549753,cg10579556,cg10599446,cg10610477,cg10611692,cg10717379,cg10807894,cg10897311,cg11103458,cg11173636,cg11185950,cg11288282,cg11384510,cg11432751,cg11504954,cg11601663,cg11651266,cg11655627,cg11749817,cg11960655,cg12012494,cg12046867,cg12061236,cg12131419,cg12160148,cg12175038,cg12214765,cg12242038,cg12389669,cg12405232,cg12459000,cg12547847,cg12551317,cg12657229,cg12830869,cg12859507,cg12940618,cg13084372,cg13185188,cg13279811,cg13378649,cg13391479,cg13632595,cg13639189,cg13674437,cg13694664,cg13699412,cg13721028,cg13770235,cg13785068,cg13837721,cg13867052,cg13883027,cg13897783,cg13920856,cg13984289,cg14004768,cg14118616,cg14172482,cg14240646,cg14244842,cg14308648,cg14310674,cg14476852,cg14503247,cg14507403,cg14516473,cg14575169,cg14588463,cg14698405,cg14775994,cg15243603,cg15268471,cg15287806,cg15323541,cg15427127,cg15451537,cg15495949,cg15535573,cg15696309,cg15790037,cg15818696,cg15831967,cg15919165,cg15927328,cg15962507,cg16223899,cg16301894,cg16405432,cg16427703,cg16496269,cg16604233,cg16674327,cg16726577,cg16949228,cg17059388,cg17089917,cg17122758,cg17207485,cg17474786,cg17498841,cg17640745,cg17716961,cg17717333,cg17718095,cg17747518,cg17751646,cg17797106,cg17799982,cg18082583,cg18158658,cg18209791,cg18213661,cg18224419,cg18340013,cg18605382,cg18662080,cg18825076,cg18851133,cg18856296,cg19168482,cg19182537,cg19309256,cg19336497,cg19340837,cg19579005,cg19709743,cg19766460,cg20052632,cg20201458,cg20273704,cg20302111,cg20434272,cg20439393,cg20473873,cg20485607,cg20503657,cg20510225,cg20530481,cg20627754,cg20635144,cg20673407,cg20790161,cg20813589,cg20880067,cg20925263,cg20999004,cg21005828,cg21136789,cg21139150,cg21252483,cg21487631,cg21596469,cg21766592,cg21795156,cg21832243,cg21861901,cg21926612,cg21976957,cg22055719,cg22334681,cg22381144,cg22386492,cg22404934,cg22508957,cg22643110,cg22676075,cg22856976,cg22859267,cg22976778,cg23056271,cg23139584,cg23149302,cg23172293,cg23173402,cg23261809,cg23371584,cg23425970,cg23497390,cg23706990,cg23710890,cg23719516,cg23758822,cg23822407,cg23902076,cg23966593,cg23982607,cg24013909,cg24126361,cg24207161,cg24218626,cg24413597,cg24419071,cg24450063,cg24471576,cg24499839,cg24526136,cg24643057,cg24786174,cg24796450,cg25010880,cg25215230,cg25273041,cg25484160,cg25534756,cg25606969,cg25660036,cg25734089,cg25738319,cg25790333,cg25934064,cg25969472,cg25989392,cg25993932,cg26096415,cg26237810,cg26276556,cg26336701,cg26399995,cg26433333,cg26607553,cg26708920,cg26815032,cg27079194,cg27181169,cg27332131,cg27332938,cg27336424,cg27360277,cg27364652,cg27366882,cg27466466,cg27485845,cg27540604,cg27586797	GSM878647	1.23e-07
4.587	7.02e-07	Fibroblasts_Fetal_Skin_Scalp	Fibroblast	DHS	UW.Fibroblasts_Fetal_Skin_Scalp.ChromatinAccessibility.H-24259.DS19444.twopass.merge150.wgt10.zgt2.wig.gz	cg00061907,cg00062382,cg00235562,cg00292029,cg00299943,cg00420922,cg00474218,cg00569813,cg00657389,cg00687962,cg00885602,cg00928191,cg01000188,cg01014787,cg01239044,cg01359822,cg01393790,cg01403005,cg01527307,cg01620868,cg01627594,cg01641778,cg01642733,cg01733572,cg01741372,cg01745370,cg01818594,cg01946850,cg01984146,cg02077695,cg02154914,cg02176678,cg02196730,cg02280486,cg02290008,cg02301436,cg02345556,cg02394506,cg02464551,cg02486796,cg02555883,cg02582028,cg02767663,cg02804067,cg03021329,cg03067884,cg03185552,cg03192273,cg03216580,cg03229158,cg03265014,cg03329597,cg03331207,cg03366951,cg03370451,cg03372526,cg03453179,cg03714609,cg03717757,cg03808017,cg03961133,cg04060051,cg04132472,cg04219001,cg04282141,cg04335779,cg04471037,cg04734572,cg04772795,cg04832245,cg04931690,cg04940435,cg05141217,cg05167074,cg05168133,cg05206802,cg05292325,cg05488054,cg05535202,cg05864683,cg05903274,cg06060754,cg06088623,cg06207961,cg06245352,cg06292624,cg06318676,cg06422694,cg06431347,cg06456443,cg06489993,cg06561607,cg06775570,cg06846640,cg06877649,cg06945627,cg07034561,cg07095347,cg07113474,cg07326602,cg07364631,cg07469467,cg07547279,cg07583744,cg07624650,cg07702439,cg07803582,cg07836921,cg07850323,cg07908924,cg07998124,cg08070646,cg08130307,cg08223699,cg08276054,cg08292120,cg08339898,cg08370546,cg08382737,cg08408040,cg08471801,cg08477332,cg08511308,cg08531940,cg08659629,cg08713344,cg08723959,cg08918950,cg08927844,cg08975641,cg08979494,cg09075484,cg09125924,cg09136878,cg09592244,cg09706368,cg09785550,cg09799186,cg09821763,cg09918751,cg09944012,cg09992948,cg10022447,cg10059540,cg10064339,cg10193107,cg10216848,cg10217749,cg10233674,cg10393190,cg10414026,cg10549753,cg10611692,cg10717379,cg10807894,cg10873538,cg10897311,cg10994090,cg11125805,cg11173636,cg11185950,cg11288282,cg11384510,cg11432751,cg11601663,cg11602361,cg11960655,cg12012494,cg12046867,cg12061236,cg12131419,cg12160148,cg12175038,cg12214765,cg12242038,cg12389669,cg12459000,cg12547847,cg12551317,cg12657229,cg12830869,cg12859507,cg13073564,cg13185188,cg13279811,cg13378649,cg13391479,cg13632595,cg13674437,cg13694664,cg13721028,cg13770235,cg13785068,cg13862557,cg13867052,cg13883027,cg13920856,cg13984289,cg14118616,cg14172482,cg14244842,cg14310674,cg14476852,cg14516473,cg14588463,cg14698405,cg15243603,cg15268471,cg15317982,cg15323541,cg15427127,cg15451537,cg15495949,cg15640580,cg15696309,cg15818696,cg15831967,cg15876825,cg15962507,cg16127514,cg16159152,cg16162590,cg16223899,cg16301894,cg16393899,cg16405432,cg16410943,cg16427703,cg16491492,cg16545438,cg16604233,cg16674327,cg16726577,cg16949228,cg17002670,cg17042326,cg17089917,cg17122758,cg17326982,cg17474786,cg17498841,cg17716961,cg17718095,cg17751646,cg17797106,cg17799982,cg17916960,cg18082583,cg18158658,cg18213661,cg18243471,cg18340013,cg18496131,cg18605382,cg18662080,cg18856296,cg19182537,cg19309256,cg19340837,cg19432846,cg19491776,cg19573457,cg19579005,cg19709743,cg20052632,cg20201458,cg20302111,cg20439393,cg20473873,cg20485607,cg20503657,cg20510225,cg20530481,cg20635144,cg20673407,cg20790161,cg20813589,cg20880067,cg20999004,cg21005828,cg21139150,cg21487631,cg21596469,cg21766592,cg21795156,cg21832243,cg21976957,cg22055719,cg22334681,cg22336792,cg22381144,cg22386492,cg22428049,cg22508957,cg22643110,cg22676075,cg22856976,cg22859267,cg22976778,cg23056271,cg23139584,cg23149302,cg23173402,cg23261809,cg23371584,cg23425970,cg23497390,cg23706990,cg23719516,cg23758822,cg23779514,cg23822407,cg23902076,cg23966593,cg24013909,cg24207161,cg24413597,cg24419071,cg24450063,cg24471576,cg24499839,cg24796450,cg25010880,cg25176297,cg25273041,cg25484160,cg25534756,cg25570222,cg25606969,cg25660036,cg25734089,cg25738319,cg25790333,cg25934064,cg25969472,cg25989392,cg25993932,cg26096415,cg26237810,cg26276556,cg26399995,cg26607553,cg26815032,cg27079194,cg27181169,cg27332938,cg27336424,cg27360277,cg27364652,cg27366882,cg27371329,cg27466466,cg27485845,cg27586797	GSM878633	9.76e-06
5.402	4.63e-09	Fibroblasts_Fetal_Skin_Scalp	Fibroblast	DHS	UW.Fibroblasts_Fetal_Skin_Scalp.ChromatinAccessibility.H-24259.DS19449.twopass.merge150.wgt10.zgt2.wig.gz	cg00048149,cg00061907,cg00062382,cg00235562,cg00292029,cg00299943,cg00420922,cg00474218,cg00569813,cg00687962,cg00749291,cg00766382,cg00864755,cg01000188,cg01014787,cg01239044,cg01256391,cg01324539,cg01359822,cg01369914,cg01393790,cg01403005,cg01641778,cg01642733,cg01712079,cg01733572,cg01741372,cg01745370,cg01818594,cg01946850,cg01984146,cg01992893,cg02077695,cg02154914,cg02196730,cg02290008,cg02345556,cg02394506,cg02452253,cg02464551,cg02555883,cg02582028,cg02685365,cg02767663,cg02804067,cg03021329,cg03067884,cg03185552,cg03192273,cg03229158,cg03265014,cg03292688,cg03329597,cg03331207,cg03347694,cg03366951,cg03372526,cg03714609,cg03717757,cg03808017,cg03849132,cg03957495,cg03961133,cg04060051,cg04132472,cg04282141,cg04335779,cg04415270,cg04471037,cg04617606,cg04734572,cg04772795,cg04832245,cg04911139,cg04931690,cg04940435,cg05054006,cg05141217,cg05167074,cg05168133,cg05177932,cg05292325,cg05488054,cg05702778,cg05715076,cg05864683,cg05865280,cg05903274,cg06060754,cg06087988,cg06088623,cg06207961,cg06242242,cg06245352,cg06292624,cg06318676,cg06431347,cg06459104,cg06489993,cg06775570,cg06790244,cg06877649,cg06945627,cg06999654,cg07015354,cg07095347,cg07113474,cg07218275,cg07364631,cg07469467,cg07547279,cg07624650,cg07673080,cg07702439,cg07803582,cg07836921,cg07850323,cg07908924,cg07972762,cg07998124,cg08070646,cg08130307,cg08213375,cg08223699,cg08292120,cg08339898,cg08370546,cg08399831,cg08408040,cg08457029,cg08471801,cg08477332,cg08511308,cg08531940,cg08659629,cg08723959,cg08918950,cg08927844,cg08975641,cg08979494,cg09136878,cg09536176,cg09592244,cg09706368,cg09785550,cg09799186,cg09821763,cg09894503,cg09918751,cg09992948,cg10022447,cg10059540,cg10064339,cg10193107,cg10216848,cg10217749,cg10233674,cg10393190,cg10414026,cg10549753,cg10579556,cg10611692,cg10717379,cg10807894,cg10873538,cg10897311,cg11125805,cg11173636,cg11185950,cg11288282,cg11384510,cg11432751,cg11541897,cg11601663,cg11745271,cg11960655,cg12012494,cg12046867,cg12061236,cg12160148,cg12175038,cg12242038,cg12389669,cg12459000,cg12551317,cg12657229,cg12830869,cg12859507,cg12940618,cg13066111,cg13073564,cg13185188,cg13279811,cg13378649,cg13391479,cg13632595,cg13639189,cg13670099,cg13674437,cg13694664,cg13721028,cg13770235,cg13785068,cg13867052,cg13883027,cg13897783,cg13950578,cg13984289,cg14118616,cg14180032,cg14240646,cg14244842,cg14308648,cg14310674,cg14476852,cg14503247,cg14507403,cg14516473,cg14588463,cg14698405,cg14775994,cg14793586,cg15243603,cg15268471,cg15287806,cg15323541,cg15427127,cg15451537,cg15495949,cg15535573,cg15640580,cg15696309,cg15818696,cg15831967,cg15876825,cg15962507,cg16004875,cg16127514,cg16223899,cg16301894,cg16313243,cg16393899,cg16405432,cg16410943,cg16491492,cg16496269,cg16604233,cg16674327,cg16726577,cg16949228,cg17073306,cg17089917,cg17122758,cg17326982,cg17474786,cg17498841,cg17640745,cg17688768,cg17716961,cg17718095,cg17747518,cg17751646,cg17797106,cg17916960,cg18082583,cg18158658,cg18213661,cg18224419,cg18340013,cg18496131,cg18586914,cg18605382,cg18662080,cg18768515,cg18851133,cg18856296,cg19182537,cg19309256,cg19336497,cg19340837,cg19415736,cg19579005,cg19709743,cg20052632,cg20201458,cg20302111,cg20439393,cg20473873,cg20485607,cg20503657,cg20510225,cg20530481,cg20627754,cg20635144,cg20673407,cg20790161,cg20813589,cg20880067,cg20999004,cg21005828,cg21139150,cg21487631,cg21596469,cg21766592,cg21795156,cg21832243,cg21976957,cg22055719,cg22334681,cg22336792,cg22381144,cg22386492,cg22508957,cg22643110,cg22676075,cg22856976,cg22859267,cg22976778,cg23056271,cg23139584,cg23149302,cg23172293,cg23173402,cg23261809,cg23371584,cg23425970,cg23497390,cg23719516,cg23758822,cg23822407,cg23902076,cg23966593,cg24013909,cg24207161,cg24413597,cg24419071,cg24450063,cg24471576,cg24499839,cg24526136,cg24566088,cg24643057,cg24796450,cg24917105,cg25010880,cg25176297,cg25273041,cg25484160,cg25534756,cg25570222,cg25594106,cg25606969,cg25734089,cg25934064,cg25989392,cg25993932,cg26096415,cg26237810,cg26276556,cg26399995,cg26607553,cg26708920,cg26815032,cg27079194,cg27181169,cg27332938,cg27336424,cg27364652,cg27466466,cg27485845,cg27586797	GSM878634	1.1e-07
5.252	7.87e-09	Fibroblasts_Fetal_Skin_Upper_Back	Fibroblast	DHS	UW.Fibroblasts_Fetal_Skin_Upper_Back.ChromatinAccessibility.H-24259.DS19696.twopass.merge150.wgt10.zgt2.wig.gz	cg00048149,cg00049066,cg00057667,cg00061907,cg00062382,cg00093057,cg00211174,cg00235562,cg00292029,cg00299943,cg00420922,cg00474218,cg00569813,cg00687962,cg00749291,cg00864755,cg00885602,cg01014787,cg01030404,cg01047297,cg01359822,cg01369914,cg01393790,cg01403005,cg01527307,cg01553584,cg01627594,cg01641778,cg01642733,cg01736680,cg01741372,cg01745370,cg01818594,cg01868499,cg01946850,cg01984146,cg02077695,cg02154914,cg02176678,cg02345556,cg02394506,cg02464551,cg02486796,cg02492873,cg02555883,cg02582028,cg02685365,cg02767663,cg02804067,cg02838443,cg03021329,cg03067884,cg03192273,cg03216580,cg03229158,cg03265014,cg03314380,cg03329597,cg03331207,cg03366951,cg03370451,cg03372526,cg03714609,cg03717757,cg03808017,cg03847641,cg03849132,cg04060051,cg04132472,cg04282141,cg04335779,cg04415270,cg04471037,cg04478180,cg04522596,cg04712314,cg04734572,cg04772795,cg04832245,cg04911139,cg04931690,cg04940435,cg05141217,cg05167074,cg05168133,cg05177932,cg05292325,cg05385477,cg05388330,cg05456810,cg05488054,cg05841700,cg05903274,cg06060754,cg06087988,cg06136408,cg06191042,cg06207961,cg06245352,cg06254604,cg06318676,cg06400590,cg06422694,cg06431347,cg06459104,cg06529643,cg06561607,cg06577139,cg06597413,cg06775570,cg06877649,cg06937572,cg06945627,cg07095347,cg07113474,cg07228443,cg07364631,cg07366871,cg07425571,cg07547279,cg07624650,cg07673080,cg07702439,cg07739340,cg07803582,cg07836921,cg07908924,cg07998124,cg07999547,cg08070646,cg08123321,cg08130307,cg08213375,cg08223699,cg08254831,cg08339898,cg08370546,cg08408040,cg08457029,cg08466034,cg08471801,cg08477332,cg08511308,cg08531940,cg08659629,cg08918950,cg08975641,cg09075484,cg09134993,cg09136878,cg09345355,cg09592244,cg09785550,cg09799186,cg09821763,cg09992948,cg10022447,cg10059540,cg10064339,cg10193107,cg10217749,cg10233674,cg10414026,cg10464577,cg10549753,cg10563859,cg10579556,cg10599446,cg10611692,cg10717379,cg10807894,cg10873538,cg10897311,cg11103458,cg11125805,cg11173636,cg11185950,cg11288282,cg11384510,cg11417675,cg11432751,cg11541897,cg11749817,cg11960655,cg12012494,cg12046867,cg12061236,cg12131419,cg12160148,cg12214765,cg12242038,cg12389669,cg12393668,cg12409515,cg12459000,cg12547847,cg12551317,cg12657229,cg12859507,cg13073564,cg13279811,cg13378649,cg13391479,cg13632595,cg13666471,cg13674437,cg13694664,cg13770235,cg13785068,cg13867052,cg13883027,cg13897783,cg13920856,cg13984289,cg14004768,cg14010105,cg14118616,cg14172482,cg14240646,cg14244842,cg14308648,cg14310674,cg14468090,cg14476852,cg14507403,cg14588463,cg14684166,cg14793586,cg15243603,cg15268471,cg15287806,cg15323541,cg15451537,cg15495949,cg15696309,cg15818696,cg15831967,cg15962507,cg16223899,cg16301894,cg16393899,cg16405432,cg16410943,cg16427703,cg16491492,cg16496269,cg16545438,cg16604233,cg16674327,cg16726577,cg16831933,cg16949228,cg17089917,cg17122758,cg17474786,cg17498841,cg17640745,cg17688768,cg17716961,cg17717333,cg17747518,cg17751646,cg17797106,cg17843510,cg18082583,cg18158658,cg18213661,cg18243471,cg18340013,cg18605382,cg18825076,cg18856296,cg19182537,cg19309256,cg19340837,cg19423996,cg19579005,cg19709743,cg20052632,cg20201458,cg20302111,cg20434272,cg20439393,cg20473873,cg20485607,cg20503657,cg20510225,cg20530481,cg20627754,cg20635144,cg20673407,cg20790161,cg20813589,cg20999004,cg21005828,cg21092790,cg21101883,cg21136789,cg21139150,cg21487631,cg21596469,cg21628539,cg21766592,cg21795156,cg21832243,cg21976957,cg22055719,cg22276401,cg22334681,cg22381144,cg22386492,cg22404934,cg22508957,cg22594201,cg22643110,cg22856976,cg22859267,cg22931822,cg22976778,cg23056271,cg23139584,cg23172293,cg23173402,cg23371584,cg23425970,cg23479189,cg23497390,cg23758822,cg23822407,cg23902076,cg23966593,cg24013909,cg24126361,cg24218626,cg24413597,cg24419071,cg24432193,cg24450063,cg24471576,cg24499839,cg24526136,cg24786174,cg24796450,cg24917105,cg24977335,cg25010880,cg25273041,cg25484160,cg25534756,cg25570222,cg25606969,cg25734089,cg25790333,cg25934064,cg25989392,cg26096415,cg26237810,cg26276556,cg26536713,cg26607553,cg26689483,cg26815032,cg26878626,cg27079194,cg27181169,cg27332131,cg27332938,cg27336424,cg27360277,cg27364652,cg27371329,cg27466466,cg27485845,cg27493466,cg27586797	GSM878640	1.7e-07
6.76	3.44e-13	Fibroblasts_Fetal_Skin_Upper_Back	Fibroblast	DHS	UW.Fibroblasts_Fetal_Skin_Upper_Back.ChromatinAccessibility.H-24259.DS19706.twopass.merge150.wgt10.zgt2.wig.gz	cg00048149,cg00049066,cg00057667,cg00061907,cg00062382,cg00292029,cg00299943,cg00334056,cg00420922,cg00474218,cg00569813,cg00657389,cg00687962,cg01014787,cg01030404,cg01047297,cg01239044,cg01324539,cg01359822,cg01369914,cg01393790,cg01403005,cg01527307,cg01553584,cg01620868,cg01627594,cg01641778,cg01642733,cg01649615,cg01712079,cg01733572,cg01741372,cg01745370,cg01818594,cg01984146,cg01992893,cg02077695,cg02154914,cg02176678,cg02206980,cg02301436,cg02345556,cg02394506,cg02464551,cg02486796,cg02555883,cg02582028,cg02685365,cg02767663,cg02838443,cg02880444,cg03021329,cg03067884,cg03192273,cg03216580,cg03229158,cg03265014,cg03292688,cg03305906,cg03314380,cg03329597,cg03331207,cg03347694,cg03366951,cg03370451,cg03372526,cg03387510,cg03417454,cg03680338,cg03714609,cg03717757,cg03808017,cg03849132,cg03957495,cg03961133,cg03999688,cg04060051,cg04132472,cg04219001,cg04282141,cg04335779,cg04415270,cg04471037,cg04478180,cg04522596,cg04712314,cg04723534,cg04734572,cg04772795,cg04832245,cg04911139,cg04931690,cg04940435,cg05054006,cg05141217,cg05167074,cg05168133,cg05177932,cg05450034,cg05456810,cg05488054,cg05715076,cg05841700,cg05864683,cg05865280,cg05903274,cg06060754,cg06087988,cg06136408,cg06191042,cg06207961,cg06242242,cg06245352,cg06254604,cg06292624,cg06318676,cg06422694,cg06431347,cg06459104,cg06529643,cg06561607,cg06597413,cg06775570,cg06877649,cg06945627,cg06999654,cg07015354,cg07034561,cg07095347,cg07113474,cg07218275,cg07326602,cg07348845,cg07364631,cg07469467,cg07547279,cg07624650,cg07673080,cg07739340,cg07803582,cg07836921,cg07908924,cg07926491,cg07972762,cg07998124,cg07999547,cg08130307,cg08213375,cg08223699,cg08254831,cg08276054,cg08339898,cg08370546,cg08382737,cg08408040,cg08457029,cg08471801,cg08477332,cg08511308,cg08531940,cg08659629,cg08713344,cg08918950,cg08927844,cg08975641,cg09075484,cg09134993,cg09136878,cg09345355,cg09449562,cg09592244,cg09704116,cg09706368,cg09754225,cg09785550,cg09796270,cg09799186,cg09821763,cg09918751,cg09992948,cg10022447,cg10059540,cg10064339,cg10097882,cg10193107,cg10217749,cg10233674,cg10414026,cg10464577,cg10474158,cg10549753,cg10579556,cg10599446,cg10611692,cg10717379,cg10807894,cg10873538,cg10897311,cg11103458,cg11125805,cg11173636,cg11185950,cg11288282,cg11369927,cg11384510,cg11432751,cg11541897,cg11749817,cg11960655,cg12012494,cg12046867,cg12061236,cg12160148,cg12175038,cg12214765,cg12242038,cg12381317,cg12389669,cg12392612,cg12393668,cg12405232,cg12459000,cg12551317,cg12657229,cg12830869,cg12859507,cg12940618,cg13073564,cg13084372,cg13118835,cg13279811,cg13378649,cg13391479,cg13473803,cg13632595,cg13666471,cg13670099,cg13674437,cg13694664,cg13699412,cg13721028,cg13770235,cg13785068,cg13785928,cg13837721,cg13867052,cg13883027,cg13897783,cg13920856,cg13984289,cg14004768,cg14061069,cg14118616,cg14172482,cg14240646,cg14244842,cg14308648,cg14310674,cg14476852,cg14484676,cg14507403,cg14588463,cg14775994,cg14793586,cg15243603,cg15268471,cg15287806,cg15323541,cg15427127,cg15451537,cg15495949,cg15535573,cg15696309,cg15818696,cg15831967,cg15876825,cg15962507,cg16016366,cg16127514,cg16159152,cg16162590,cg16223899,cg16301894,cg16303742,cg16393899,cg16405432,cg16410186,cg16410943,cg16427703,cg16491492,cg16496269,cg16545438,cg16604233,cg16674327,cg16726577,cg16870839,cg16949228,cg17089917,cg17122758,cg17474786,cg17498841,cg17640745,cg17688768,cg17716961,cg17717333,cg17718095,cg17747518,cg17751646,cg17797106,cg18068256,cg18082583,cg18158658,cg18209791,cg18213661,cg18224419,cg18243471,cg18340013,cg18422575,cg18496131,cg18605382,cg18768515,cg18825076,cg18856296,cg19168482,cg19182537,cg19309256,cg19340837,cg19352370,cg19423996,cg19573457,cg19579005,cg19709743,cg19758317,cg19766460,cg20052632,cg20201458,cg20273704,cg20302111,cg20434272,cg20439393,cg20473873,cg20485607,cg20503657,cg20510225,cg20530481,cg20627754,cg20635144,cg20673407,cg20790161,cg20813589,cg20880067,cg20999004,cg21005828,cg21101883,cg21136789,cg21139150,cg21487631,cg21596469,cg21648391,cg21766592,cg21795156,cg21832243,cg21926612,cg21976957,cg22055719,cg22334681,cg22336792,cg22381144,cg22386492,cg22508957,cg22594201,cg22643110,cg22676075,cg22680931,cg22856976,cg22859267,cg22875332,cg22976778,cg23056271,cg23172293,cg23173402,cg23261809,cg23371584,cg23497390,cg23706990,cg23719516,cg23758822,cg23822407,cg23902076,cg23966593,cg24126361,cg24207161,cg24218626,cg24334149,cg24413597,cg24419071,cg24432193,cg24450063,cg24471576,cg24499839,cg24526136,cg24566088,cg24643057,cg24786174,cg24796450,cg24885937,cg25010880,cg25176297,cg25273041,cg25315648,cg25484160,cg25534756,cg25594106,cg25606969,cg25620989,cg25734089,cg25790333,cg25934064,cg25969472,cg25989392,cg25993932,cg26096415,cg26192567,cg26237810,cg26276556,cg26399995,cg26454172,cg26607553,cg26708920,cg26815032,cg27079194,cg27181169,cg27332131,cg27332938,cg27364652,cg27366882,cg27466466,cg27485845,cg27586797	GSM878641	1.75e-11
7.713	1.79e-19	Penis_Foreskin_Fibroblast	Fibroblast	DHS	UW.Penis_Foreskin_Fibroblast_Primary_Cells.ChromatinAccessibility.skin01.DS18224.twopass.merge150.wgt10.zgt2.wig.gz	cg00044050,cg00048149,cg00061907,cg00062382,cg00093057,cg00230924,cg00235562,cg00292029,cg00299943,cg00334056,cg00336867,cg00346898,cg00379830,cg00412772,cg00420922,cg00474218,cg00483256,cg00545801,cg00569813,cg00618323,cg00646813,cg00676988,cg00687962,cg00744898,cg00749291,cg00766382,cg00817464,cg00885602,cg00901687,cg00944873,cg00972731,cg01000188,cg01014787,cg01030404,cg01067983,cg01239044,cg01267852,cg01324539,cg01338228,cg01339753,cg01359822,cg01393581,cg01393790,cg01403005,cg01427108,cg01464515,cg01485708,cg01527307,cg01553584,cg01620868,cg01627594,cg01641778,cg01642733,cg01649615,cg01733572,cg01736680,cg01741372,cg01745370,cg01818594,cg01837375,cg01868499,cg01946850,cg01969012,cg01984146,cg01992893,cg02077695,cg02154914,cg02176678,cg02196730,cg02206980,cg02232542,cg02280486,cg02290008,cg02345556,cg02394506,cg02427933,cg02452253,cg02464551,cg02486796,cg02492873,cg02527881,cg02555883,cg02562448,cg02582028,cg02610851,cg02655711,cg02673002,cg02685365,cg02753203,cg02754929,cg02767663,cg02784731,cg02804067,cg02838443,cg02880444,cg02978058,cg03021329,cg03028786,cg03067884,cg03108237,cg03192273,cg03216580,cg03229158,cg03265014,cg03292688,cg03305906,cg03314380,cg03329597,cg03331207,cg03347694,cg03366951,cg03370451,cg03372526,cg03387510,cg03417454,cg03450102,cg03458265,cg03467567,cg03714609,cg03806695,cg03808017,cg03847432,cg03847641,cg03849132,cg03957495,cg03961133,cg04046247,cg04060051,cg04132472,cg04219001,cg04236664,cg04282141,cg04332058,cg04335779,cg04390734,cg04415270,cg04471037,cg04477510,cg04478180,cg04487205,cg04545003,cg04614656,cg04617606,cg04712314,cg04723534,cg04734572,cg04772795,cg04832245,cg04902443,cg04931690,cg04940435,cg05047156,cg05047537,cg05054006,cg05121110,cg05141217,cg05156456,cg05167074,cg05168133,cg05177932,cg05182265,cg05205432,cg05206802,cg05269323,cg05292325,cg05292605,cg05378572,cg05385477,cg05450034,cg05456810,cg05488054,cg05535202,cg05623727,cg05702778,cg05841700,cg05871802,cg05903274,cg05934796,cg05940425,cg06048522,cg06060754,cg06087988,cg06088623,cg06136408,cg06207961,cg06242242,cg06245352,cg06292624,cg06318676,cg06400590,cg06422694,cg06431347,cg06456443,cg06459104,cg06529643,cg06600936,cg06645081,cg06775570,cg06790244,cg06809965,cg06917450,cg06937572,cg06945627,cg07015354,cg07034561,cg07095347,cg07113474,cg07218275,cg07225458,cg07233700,cg07326602,cg07348845,cg07364631,cg07366871,cg07389228,cg07393169,cg07461715,cg07469467,cg07547279,cg07624650,cg07673080,cg07702439,cg07728250,cg07750604,cg07774964,cg07836921,cg07908924,cg07916784,cg07926491,cg07972762,cg07998124,cg07999547,cg08070646,cg08075305,cg08123321,cg08130307,cg08148697,cg08223699,cg08242665,cg08254831,cg08276054,cg08339898,cg08344080,cg08347373,cg08370546,cg08382737,cg08399831,cg08408040,cg08457029,cg08466034,cg08471801,cg08477332,cg08531940,cg08710911,cg08713344,cg08748184,cg08808042,cg08846676,cg08906930,cg08918950,cg08927844,cg08975641,cg08979494,cg09007894,cg09035930,cg09045610,cg09075484,cg09125924,cg09134993,cg09136878,cg09173681,cg09179589,cg09284795,cg09366624,cg09449562,cg09489639,cg09592244,cg09712182,cg09754225,cg09785550,cg09796270,cg09799186,cg09821763,cg09894503,cg09918751,cg09992948,cg10022447,cg10059540,cg10064339,cg10070864,cg10193107,cg10216848,cg10217749,cg10230957,cg10233674,cg10393190,cg10414026,cg10414466,cg10451844,cg10474158,cg10563859,cg10579556,cg10610477,cg10611692,cg10717379,cg10807894,cg10833325,cg10873538,cg10897311,cg10992024,cg10994090,cg11034326,cg11103458,cg11173636,cg11288282,cg11292317,cg11369927,cg11417675,cg11432751,cg11541897,cg11601663,cg11655627,cg11688093,cg11749817,cg11960655,cg12012494,cg12046867,cg12050358,cg12061236,cg12131419,cg12160148,cg12175038,cg12193298,cg12214765,cg12242038,cg12381317,cg12389669,cg12393668,cg12405232,cg12409515,cg12459000,cg12547847,cg12551317,cg12582695,cg12647020,cg12657229,cg12830869,cg12859507,cg12870014,cg12940618,cg13066111,cg13073564,cg13118835,cg13156085,cg13185188,cg13205059,cg13279811,cg13378649,cg13391479,cg13427897,cg13432682,cg13473803,cg13632595,cg13639189,cg13666471,cg13674437,cg13694664,cg13721028,cg13770235,cg13785068,cg13785928,cg13832817,cg13837938,cg13862557,cg13867052,cg13878360,cg13883027,cg13894848,cg13897783,cg13906792,cg14004768,cg14061069,cg14118616,cg14138287,cg14172482,cg14179381,cg14240646,cg14242557,cg14244842,cg14308648,cg14310674,cg14317533,cg14354529,cg14398247,cg14468090,cg14476852,cg14507403,cg14516473,cg14520941,cg14588463,cg14684166,cg14695663,cg14698405,cg14775994,cg14787909,cg14827090,cg15043341,cg15145296,cg15268471,cg15287806,cg15317982,cg15323541,cg15427127,cg15443223,cg15451537,cg15495949,cg15535573,cg15696309,cg15790037,cg15824907,cg15831967,cg15927328,cg15962507,cg16159152,cg16185781,cg16223899,cg16301894,cg16393899,cg16405432,cg16410943,cg16427703,cg16491492,cg16496269,cg16604233,cg16606731,cg16618482,cg16647257,cg16674327,cg16676373,cg16726577,cg16747321,cg16831933,cg16846691,cg16915469,cg16949228,cg16949673,cg17042326,cg17059388,cg17073306,cg17089917,cg17095910,cg17122758,cg17207485,cg17291251,cg17365725,cg17443007,cg17474786,cg17498841,cg17519280,cg17612310,cg17640745,cg17688768,cg17716961,cg17717333,cg17718095,cg17747518,cg17751646,cg17797106,cg17843510,cg18068256,cg18082583,cg18088723,cg18158658,cg18209791,cg18213661,cg18224419,cg18243471,cg18340013,cg18399056,cg18506297,cg18512352,cg18605382,cg18675610,cg18768515,cg18814616,cg18825076,cg18851133,cg18856296,cg18964274,cg19168482,cg19182537,cg19309256,cg19336497,cg19415736,cg19423996,cg19491776,cg19494761,cg19505399,cg19579005,cg19709743,cg19766460,cg19767048,cg20052632,cg20201458,cg20273704,cg20291244,cg20302111,cg20329620,cg20434272,cg20435097,cg20439393,cg20457652,cg20473873,cg20485607,cg20503657,cg20510225,cg20530481,cg20559405,cg20559634,cg20627572,cg20627754,cg20635144,cg20673407,cg20790161,cg20800892,cg20813589,cg20880067,cg20898920,cg20925263,cg20999004,cg21005828,cg21092790,cg21136789,cg21139150,cg21252483,cg21487631,cg21596469,cg21628539,cg21766592,cg21795156,cg21832243,cg21926612,cg21976957,cg21982573,cg22055719,cg22154765,cg22276401,cg22370094,cg22381144,cg22386492,cg22404934,cg22409914,cg22508957,cg22643110,cg22676075,cg22680931,cg22856976,cg22875332,cg22970786,cg22976778,cg23056271,cg23139584,cg23149302,cg23172293,cg23173402,cg23207176,cg23261809,cg23283614,cg23371584,cg23425970,cg23489630,cg23497390,cg23517572,cg23608075,cg23706990,cg23715200,cg23719516,cg23758822,cg23779514,cg23822407,cg23902076,cg23966593,cg23982607,cg24126361,cg24207161,cg24218626,cg24266914,cg24268161,cg24334149,cg24379127,cg24419071,cg24432193,cg24450063,cg24471576,cg24499839,cg24526136,cg24643057,cg24786174,cg24796450,cg24917105,cg25010880,cg25066655,cg25090994,cg25176297,cg25215230,cg25259712,cg25263912,cg25273041,cg25298410,cg25344376,cg25394960,cg25534756,cg25594106,cg25660036,cg25734089,cg25736692,cg25738319,cg25790333,cg25817165,cg25898431,cg25934064,cg25955126,cg25969472,cg25981343,cg25989392,cg25993932,cg26014689,cg26096415,cg26150343,cg26192567,cg26237810,cg26276556,cg26399995,cg26433333,cg26607553,cg26689483,cg26708920,cg26815032,cg26878626,cg27079194,cg27181169,cg27201837,cg27332131,cg27332938,cg27345945,cg27364652,cg27366882,cg27373749,cg27450894,cg27466466,cg27586797	GSM774240	4.21e-17
6.998	7.09e-16	Penis_Foreskin_Fibroblast	Fibroblast	DHS	UW.Penis_Foreskin_Fibroblast_Primary_Cells.ChromatinAccessibility.skin01.DS18229.twopass.merge150.wgt10.zgt2.wig.gz	cg00044050,cg00048149,cg00061907,cg00062382,cg00093057,cg00211174,cg00235562,cg00292029,cg00299943,cg00334056,cg00336867,cg00379830,cg00412772,cg00420922,cg00474218,cg00483256,cg00545801,cg00569813,cg00657389,cg00676988,cg00687962,cg00744898,cg00749291,cg00766382,cg00817464,cg00885602,cg00901687,cg00919702,cg00944873,cg01000188,cg01014787,cg01030404,cg01067983,cg01089516,cg01267852,cg01324539,cg01339753,cg01367324,cg01387070,cg01393790,cg01403005,cg01527307,cg01615050,cg01620868,cg01627594,cg01641778,cg01642733,cg01649615,cg01733572,cg01741372,cg01745370,cg01818594,cg01837375,cg01868499,cg01933774,cg01946850,cg01969012,cg01984146,cg01992893,cg02154914,cg02196730,cg02206980,cg02232542,cg02280486,cg02345556,cg02394506,cg02427933,cg02486796,cg02492873,cg02527881,cg02555883,cg02562448,cg02582028,cg02655711,cg02673002,cg02685365,cg02753203,cg02754929,cg02767663,cg02804067,cg02880444,cg02978058,cg03021329,cg03067884,cg03108237,cg03192273,cg03216580,cg03229158,cg03265014,cg03305906,cg03314380,cg03329597,cg03331207,cg03347694,cg03366951,cg03370451,cg03372526,cg03387510,cg03417454,cg03450102,cg03467567,cg03806695,cg03808017,cg03847641,cg03849132,cg03957495,cg03961133,cg03999688,cg04060051,cg04132472,cg04219001,cg04236664,cg04335779,cg04415270,cg04471037,cg04478180,cg04487205,cg04545003,cg04614656,cg04712314,cg04723534,cg04734572,cg04772795,cg04832245,cg04902443,cg04931690,cg04940435,cg04948744,cg05047156,cg05047537,cg05054006,cg05121110,cg05141217,cg05156456,cg05167074,cg05168133,cg05177932,cg05182265,cg05206802,cg05269323,cg05292325,cg05292605,cg05378572,cg05450034,cg05488054,cg05508639,cg05702778,cg05841700,cg05868365,cg05903274,cg05934796,cg06048522,cg06060754,cg06087988,cg06088623,cg06136408,cg06142621,cg06207961,cg06242242,cg06245352,cg06292624,cg06318676,cg06340812,cg06400590,cg06422694,cg06431347,cg06456443,cg06459104,cg06529643,cg06561607,cg06597413,cg06600936,cg06645081,cg06775570,cg06790244,cg06917450,cg06937572,cg06945627,cg07015354,cg07034561,cg07095347,cg07113474,cg07189579,cg07218275,cg07225458,cg07233700,cg07326602,cg07364631,cg07366871,cg07393169,cg07461715,cg07469467,cg07547279,cg07624650,cg07673080,cg07702439,cg07728250,cg07750604,cg07774964,cg07836921,cg07908924,cg07916784,cg07926491,cg07972762,cg07998124,cg07999547,cg08075305,cg08130307,cg08148697,cg08213375,cg08223699,cg08276054,cg08292120,cg08339898,cg08344080,cg08347373,cg08370546,cg08399831,cg08408040,cg08457029,cg08466034,cg08477332,cg08497121,cg08531940,cg08659629,cg08710911,cg08748184,cg08804725,cg08846676,cg08906930,cg08918950,cg08927844,cg08975641,cg08979494,cg09035930,cg09045610,cg09075484,cg09134993,cg09136878,cg09173681,cg09179589,cg09366624,cg09449562,cg09489639,cg09592244,cg09754225,cg09785550,cg09796270,cg09799186,cg09821763,cg09911534,cg09918751,cg09992948,cg10022447,cg10059540,cg10064339,cg10070864,cg10193107,cg10216848,cg10217749,cg10230957,cg10233674,cg10414026,cg10414466,cg10474158,cg10563859,cg10579556,cg10611692,cg10717379,cg10807894,cg10873538,cg10889514,cg10897311,cg10992024,cg11034326,cg11103458,cg11173636,cg11288282,cg11292317,cg11295001,cg11384510,cg11417675,cg11432751,cg11531820,cg11541897,cg11655627,cg11749817,cg11960655,cg12012494,cg12046867,cg12050358,cg12061236,cg12131419,cg12160148,cg12175038,cg12193298,cg12214765,cg12242038,cg12381317,cg12389669,cg12393668,cg12405232,cg12459000,cg12547847,cg12551317,cg12582695,cg12647020,cg12657229,cg12830869,cg12859507,cg12882968,cg12958046,cg13066111,cg13073564,cg13185188,cg13205059,cg13279811,cg13370086,cg13378649,cg13383678,cg13391479,cg13427897,cg13432682,cg13473803,cg13573388,cg13617795,cg13632595,cg13639189,cg13666471,cg13670099,cg13674437,cg13694664,cg13721028,cg13770235,cg13785068,cg13785928,cg13837938,cg13862557,cg13867052,cg13878360,cg13883027,cg13894848,cg13897783,cg13906792,cg13970118,cg13994823,cg14004768,cg14022616,cg14046302,cg14061069,cg14118616,cg14138287,cg14172482,cg14179381,cg14240646,cg14244842,cg14308648,cg14310674,cg14317533,cg14354529,cg14398247,cg14468090,cg14476852,cg14507403,cg14516473,cg14520941,cg14588463,cg14678088,cg14695663,cg14698405,cg14775994,cg14827090,cg15043341,cg15268471,cg15287806,cg15323541,cg15451537,cg15495949,cg15535573,cg15696309,cg15790037,cg15824907,cg15831967,cg15927328,cg15962507,cg16159152,cg16185781,cg16223899,cg16301894,cg16405432,cg16410943,cg16427703,cg16491492,cg16604233,cg16606731,cg16618482,cg16674327,cg16726577,cg16846691,cg16915469,cg16949228,cg16949673,cg17042326,cg17059388,cg17073306,cg17089917,cg17095910,cg17122758,cg17207485,cg17300220,cg17443007,cg17474786,cg17498841,cg17519280,cg17640745,cg17688768,cg17716961,cg17717333,cg17718095,cg17747518,cg17797106,cg17833958,cg17916960,cg18068256,cg18082583,cg18141722,cg18158658,cg18209791,cg18213661,cg18224419,cg18243471,cg18340013,cg18399056,cg18506297,cg18512352,cg18605382,cg18675610,cg18768515,cg18814616,cg18825076,cg18851133,cg18856296,cg18964274,cg19168482,cg19182537,cg19309256,cg19336497,cg19352370,cg19415736,cg19423996,cg19491776,cg19494761,cg19573457,cg19579005,cg19709743,cg19766460,cg19767048,cg20052632,cg20201458,cg20273704,cg20291244,cg20302111,cg20434272,cg20439393,cg20457652,cg20473873,cg20485607,cg20503657,cg20510225,cg20530481,cg20559405,cg20627572,cg20627754,cg20635144,cg20673407,cg20790161,cg20800892,cg20813589,cg20880067,cg20898920,cg20925263,cg20999004,cg21005828,cg21092790,cg21136789,cg21139150,cg21252483,cg21487631,cg21596469,cg21766592,cg21795156,cg21832243,cg21926612,cg21976957,cg22055719,cg22154765,cg22276401,cg22381144,cg22386492,cg22404934,cg22409914,cg22508957,cg22643110,cg22676075,cg22680931,cg22856976,cg22875332,cg22970786,cg22976778,cg23056271,cg23139584,cg23149302,cg23172293,cg23173402,cg23207176,cg23261809,cg23283614,cg23371584,cg23425970,cg23497390,cg23517572,cg23567627,cg23608075,cg23706990,cg23710890,cg23719516,cg23758822,cg23822407,cg23902076,cg23966593,cg23982607,cg24126361,cg24207161,cg24218626,cg24266914,cg24334149,cg24419071,cg24432193,cg24450063,cg24471576,cg24499839,cg24526136,cg24643057,cg24786174,cg24796450,cg24917105,cg25010880,cg25090994,cg25215230,cg25259712,cg25263912,cg25273041,cg25534756,cg25594106,cg25660036,cg25734089,cg25736692,cg25738319,cg25790333,cg25830869,cg25934064,cg25969472,cg25981343,cg25989392,cg25993932,cg26014689,cg26096415,cg26119421,cg26192567,cg26237810,cg26276556,cg26399995,cg26433333,cg26607553,cg26689483,cg26708920,cg26815032,cg26878626,cg27079194,cg27129145,cg27144592,cg27181169,cg27332131,cg27332938,cg27345945,cg27364652,cg27366882,cg27373749,cg27450894,cg27485845,cg27507580,cg27565232,cg27586797	GSM774241	6.34e-14
5.97	1.84e-11	Penis_Foreskin_Fibroblast	Fibroblast	DHS	UW.Penis_Foreskin_Fibroblast_Primary_Cells.ChromatinAccessibility.skin02.DS18252.twopass.merge150.wgt10.zgt2.wig.gz	cg00044050,cg00048149,cg00061907,cg00062382,cg00093057,cg00211174,cg00235562,cg00292029,cg00299943,cg00334056,cg00336867,cg00420922,cg00474218,cg00483256,cg00545801,cg00569813,cg00744898,cg00749291,cg00766382,cg00919702,cg00928191,cg01000188,cg01014787,cg01030404,cg01239044,cg01324539,cg01339753,cg01359822,cg01393790,cg01427108,cg01464515,cg01527307,cg01553584,cg01620868,cg01627594,cg01642733,cg01733572,cg01741372,cg01745370,cg01818594,cg01984146,cg01992893,cg02154914,cg02196730,cg02206980,cg02232542,cg02280486,cg02345556,cg02394506,cg02402740,cg02427933,cg02464551,cg02486796,cg02492873,cg02527881,cg02555883,cg02582028,cg02610851,cg02673002,cg02767663,cg02804067,cg02838443,cg02880444,cg03021329,cg03067884,cg03108237,cg03185552,cg03192273,cg03216580,cg03229158,cg03265014,cg03305906,cg03314380,cg03329597,cg03331207,cg03366951,cg03370451,cg03372526,cg03714609,cg03806695,cg03808017,cg03847641,cg03957495,cg03961133,cg04219001,cg04335779,cg04390734,cg04415270,cg04471037,cg04478180,cg04614656,cg04712314,cg04734572,cg04772795,cg04832245,cg04931690,cg04940435,cg04948744,cg05047537,cg05054006,cg05121110,cg05141217,cg05167074,cg05168133,cg05177932,cg05378572,cg05488054,cg05702778,cg05715076,cg05841700,cg05903274,cg05934796,cg06048522,cg06060754,cg06087988,cg06136408,cg06191042,cg06207961,cg06242242,cg06245352,cg06292624,cg06318676,cg06340812,cg06422694,cg06431347,cg06529643,cg06775570,cg06790244,cg06877649,cg06945627,cg06969206,cg06970082,cg07034561,cg07095347,cg07113474,cg07189579,cg07326602,cg07366871,cg07461715,cg07469467,cg07547279,cg07624650,cg07673080,cg07702439,cg07774964,cg07908924,cg07926491,cg07972762,cg07998124,cg07999547,cg08070646,cg08075305,cg08130307,cg08148697,cg08223699,cg08276054,cg08339898,cg08344080,cg08370546,cg08399831,cg08457029,cg08466034,cg08477332,cg08511308,cg08531940,cg08710911,cg08808042,cg08906930,cg08918950,cg08927844,cg08975641,cg08979494,cg09035930,cg09045610,cg09075484,cg09134993,cg09136878,cg09173681,cg09489639,cg09536176,cg09592244,cg09754225,cg09785550,cg09796270,cg09821763,cg09992948,cg10022447,cg10033251,cg10059540,cg10064339,cg10193107,cg10217749,cg10230957,cg10233674,cg10414026,cg10414466,cg10451844,cg10579556,cg10611692,cg10717379,cg10807894,cg10873538,cg10897311,cg11173636,cg11288282,cg11292317,cg11417675,cg11432751,cg11541897,cg11602361,cg11655627,cg11749817,cg11960655,cg12012494,cg12061236,cg12131419,cg12160148,cg12175038,cg12193298,cg12214765,cg12242038,cg12389669,cg12393668,cg12405232,cg12459000,cg12551317,cg12582695,cg12647020,cg12657229,cg12859507,cg12940618,cg13066111,cg13073564,cg13185188,cg13205059,cg13279811,cg13378649,cg13383678,cg13391479,cg13427897,cg13432682,cg13473803,cg13632595,cg13639189,cg13666471,cg13674437,cg13694664,cg13721028,cg13770235,cg13785068,cg13832817,cg13837938,cg13862557,cg13867052,cg13878360,cg13883027,cg13894848,cg13906792,cg14004768,cg14118616,cg14138287,cg14172482,cg14240646,cg14244842,cg14308648,cg14310674,cg14354529,cg14398247,cg14468090,cg14476852,cg14503247,cg14507403,cg14516473,cg14588463,cg14678088,cg14775994,cg15145296,cg15268471,cg15287806,cg15323541,cg15427127,cg15451537,cg15495949,cg15696309,cg15818696,cg15831967,cg15876825,cg15927328,cg15962507,cg16159152,cg16185781,cg16223899,cg16301894,cg16405432,cg16427703,cg16491492,cg16496269,cg16604233,cg16618482,cg16619994,cg16674327,cg16726577,cg16831933,cg16846691,cg16870839,cg16949228,cg16949673,cg17042326,cg17073306,cg17089917,cg17122758,cg17291251,cg17474786,cg17498841,cg17519280,cg17688768,cg17716961,cg17717333,cg17718095,cg17747518,cg17797106,cg17843510,cg18068256,cg18082583,cg18088723,cg18158658,cg18209791,cg18213661,cg18224419,cg18340013,cg18366541,cg18506297,cg18512352,cg18605382,cg18675610,cg18825076,cg18851133,cg18856296,cg18964274,cg19168482,cg19182537,cg19309256,cg19336497,cg19415736,cg19491776,cg19500155,cg19579005,cg19709743,cg20052632,cg20201458,cg20273704,cg20291244,cg20302111,cg20434272,cg20439393,cg20457652,cg20473873,cg20485607,cg20503657,cg20510225,cg20530481,cg20559634,cg20627754,cg20635144,cg20673407,cg20790161,cg20813589,cg20880067,cg20898920,cg20925263,cg20999004,cg21005828,cg21139150,cg21487631,cg21596469,cg21766592,cg21795156,cg21832243,cg21926612,cg21976957,cg21982573,cg22055719,cg22276401,cg22370094,cg22381144,cg22386492,cg22404934,cg22409914,cg22508957,cg22643110,cg22676075,cg22856976,cg22875332,cg22976778,cg23056271,cg23149302,cg23172293,cg23173402,cg23207176,cg23261809,cg23371584,cg23425970,cg23497390,cg23608075,cg23706990,cg23758822,cg23822407,cg23902076,cg23966593,cg24126361,cg24207161,cg24218626,cg24266914,cg24379127,cg24419071,cg24432193,cg24450063,cg24471576,cg24499839,cg24526136,cg24566088,cg24643057,cg24699150,cg24786174,cg24796450,cg25010880,cg25176297,cg25273041,cg25315648,cg25344376,cg25534756,cg25594106,cg25606969,cg25660036,cg25734089,cg25736692,cg25738319,cg25934064,cg25969472,cg25981343,cg25989392,cg25993932,cg26096415,cg26150343,cg26192567,cg26237810,cg26276556,cg26399995,cg26433333,cg26607553,cg26689483,cg26708920,cg26815032,cg26878626,cg27079194,cg27181169,cg27275821,cg27332131,cg27332938,cg27364652,cg27366882,cg27466466,cg27586797	GSM817169	7.33e-10
5.926	9.98e-11	Penis_Foreskin_Fibroblast	Fibroblast	DHS	UW.Penis_Foreskin_Fibroblast_Primary_Cells.ChromatinAccessibility.skin02.DS18256.twopass.merge150.wgt10.zgt2.wig.gz	cg00048149,cg00061907,cg00062382,cg00093057,cg00292029,cg00299943,cg00334056,cg00336867,cg00420922,cg00474218,cg00483256,cg00569813,cg00744898,cg00749291,cg00766382,cg00901687,cg01000188,cg01014787,cg01030404,cg01067983,cg01089516,cg01239044,cg01267852,cg01324539,cg01339753,cg01387070,cg01393790,cg01427108,cg01464515,cg01527307,cg01620868,cg01627594,cg01641778,cg01642733,cg01733572,cg01741372,cg01745370,cg01818594,cg01837375,cg01946850,cg01984146,cg02154914,cg02206980,cg02232542,cg02280486,cg02345556,cg02394506,cg02452253,cg02486796,cg02492873,cg02555883,cg02582028,cg02610851,cg02767663,cg02804067,cg02838443,cg02880444,cg02893585,cg02915865,cg03021329,cg03067884,cg03108237,cg03113739,cg03185552,cg03192273,cg03216580,cg03229158,cg03265014,cg03314380,cg03329597,cg03331207,cg03366951,cg03370451,cg03372526,cg03387510,cg03417454,cg03467567,cg03714609,cg03806695,cg03808017,cg03847641,cg03849132,cg03907572,cg03957495,cg03961133,cg04060051,cg04132472,cg04219001,cg04282141,cg04335779,cg04415270,cg04471037,cg04478180,cg04614656,cg04712314,cg04723534,cg04734572,cg04772795,cg04832245,cg04931690,cg04940435,cg04948744,cg05047537,cg05054006,cg05141217,cg05167074,cg05168133,cg05177932,cg05206802,cg05269323,cg05456810,cg05715076,cg05841700,cg05903274,cg05934796,cg06048522,cg06060754,cg06136408,cg06207961,cg06242242,cg06245352,cg06292624,cg06318676,cg06340812,cg06422694,cg06431347,cg06459104,cg06529643,cg06775570,cg06790244,cg06877649,cg06917450,cg06945627,cg07015354,cg07034561,cg07095347,cg07113474,cg07189579,cg07326602,cg07348845,cg07364631,cg07366871,cg07469467,cg07547279,cg07624650,cg07673080,cg07702439,cg07774964,cg07908924,cg07926491,cg07972762,cg07998124,cg08070646,cg08075305,cg08130307,cg08148697,cg08223699,cg08339898,cg08344080,cg08347373,cg08370546,cg08382737,cg08399831,cg08457029,cg08466034,cg08471801,cg08477332,cg08511308,cg08531940,cg08710911,cg08808042,cg08846676,cg08918950,cg08927844,cg08975641,cg08979494,cg09035930,cg09045610,cg09075484,cg09134993,cg09136878,cg09173681,cg09366624,cg09449562,cg09489639,cg09592244,cg09754225,cg09785550,cg09796270,cg09821763,cg09992948,cg10022447,cg10059540,cg10064339,cg10193107,cg10216848,cg10217749,cg10233674,cg10414026,cg10414466,cg10451844,cg10579556,cg10611692,cg10717379,cg10807101,cg10807894,cg10873538,cg10897311,cg10992024,cg11173636,cg11288282,cg11292317,cg11384510,cg11417675,cg11432751,cg11541897,cg11749817,cg11960655,cg12012494,cg12046867,cg12061236,cg12160148,cg12175038,cg12193298,cg12214765,cg12242038,cg12389669,cg12393668,cg12459000,cg12551317,cg12582695,cg12647020,cg12657229,cg12830869,cg12859507,cg13066111,cg13073564,cg13185188,cg13205059,cg13279811,cg13378649,cg13391479,cg13427897,cg13432682,cg13473803,cg13632595,cg13639189,cg13666471,cg13674437,cg13694664,cg13721028,cg13770235,cg13785068,cg13837938,cg13862557,cg13867052,cg13878360,cg13883027,cg13894848,cg13897783,cg13906792,cg13920856,cg13984289,cg14004768,cg14118616,cg14138287,cg14172482,cg14240646,cg14310674,cg14317533,cg14354529,cg14468090,cg14476852,cg14503247,cg14516473,cg14588463,cg14678088,cg14695663,cg14775994,cg14787909,cg15145296,cg15268471,cg15287806,cg15323541,cg15427127,cg15451537,cg15495949,cg15696309,cg15818696,cg15831967,cg15876825,cg15927328,cg15962507,cg16159152,cg16223899,cg16301894,cg16405432,cg16427703,cg16496269,cg16604233,cg16618482,cg16674327,cg16726577,cg16846691,cg16949228,cg17002670,cg17042326,cg17059388,cg17073306,cg17089917,cg17122758,cg17207485,cg17443007,cg17474786,cg17498841,cg17519280,cg17640745,cg17688768,cg17716961,cg17717333,cg17718095,cg17747518,cg17797106,cg17884064,cg17916960,cg18068256,cg18082583,cg18088723,cg18158658,cg18209791,cg18224419,cg18243471,cg18340013,cg18506297,cg18512352,cg18605382,cg18662080,cg18675610,cg18814616,cg18825076,cg18851133,cg18856296,cg18964274,cg19168482,cg19182537,cg19309256,cg19336497,cg19415736,cg19423996,cg19491776,cg19579005,cg19709475,cg19709743,cg20052632,cg20201458,cg20273704,cg20291244,cg20302111,cg20434272,cg20439393,cg20457652,cg20473873,cg20485607,cg20503657,cg20510225,cg20530481,cg20559405,cg20627754,cg20635144,cg20673407,cg20749147,cg20790161,cg20813589,cg20880067,cg20898920,cg20925263,cg20999004,cg21005828,cg21036336,cg21136789,cg21139150,cg21487631,cg21596469,cg21766592,cg21795156,cg21832243,cg21926612,cg21976957,cg22055719,cg22154765,cg22232119,cg22276401,cg22334681,cg22370094,cg22381144,cg22404934,cg22409914,cg22508957,cg22643110,cg22676075,cg22856976,cg22859267,cg22875332,cg22976778,cg23056271,cg23149302,cg23172293,cg23173402,cg23207176,cg23261809,cg23283614,cg23371584,cg23425970,cg23497390,cg23608075,cg23706990,cg23758822,cg23822407,cg23902076,cg23966593,cg23982607,cg24126361,cg24266914,cg24419071,cg24426391,cg24432193,cg24450063,cg24471576,cg24499839,cg24526136,cg24566088,cg24643057,cg24699150,cg24786174,cg24796450,cg24917105,cg25010880,cg25215230,cg25259712,cg25273041,cg25298410,cg25344376,cg25534756,cg25594106,cg25606969,cg25734089,cg25736692,cg25738319,cg25790333,cg25898431,cg25934064,cg25969472,cg25981343,cg25989392,cg25993932,cg26096415,cg26192567,cg26237810,cg26276556,cg26399995,cg26433333,cg26607553,cg26689483,cg26708920,cg26765263,cg26815032,cg26878626,cg27079194,cg27181169,cg27201837,cg27275821,cg27332131,cg27332938,cg27345945,cg27364652,cg27366882,cg27466466,cg27586797	GSM817170	3.23e-09
5.771	3.49e-11	iPS_DF_4.7	IPS cell	DHS	UW.iPS_DF_4.7.ChromatinAccessibility.DS15169.twopass.merge150.wgt10.zgt2.wig.gz	cg00048149,cg00061907,cg00062382,cg00230924,cg00235562,cg00258198,cg00261912,cg00292029,cg00299943,cg00379830,cg00412772,cg00420922,cg00474218,cg00483256,cg00545801,cg00676988,cg00687962,cg00744898,cg00748675,cg00901687,cg00928191,cg00944626,cg00944873,cg01000188,cg01004859,cg01047297,cg01171429,cg01239044,cg01248801,cg01324539,cg01367324,cg01471240,cg01527307,cg01553584,cg01615050,cg01641778,cg01642733,cg01733572,cg01739960,cg01741372,cg01745370,cg01814130,cg01818594,cg01837375,cg01868499,cg02206980,cg02232542,cg02255861,cg02345556,cg02427933,cg02439077,cg02486796,cg02492873,cg02531794,cg02550226,cg02562448,cg02582028,cg02635677,cg02673002,cg02754929,cg02784731,cg02834447,cg02880444,cg03021329,cg03113739,cg03172568,cg03185552,cg03192273,cg03216580,cg03265014,cg03267220,cg03292688,cg03329597,cg03366951,cg03372526,cg03387510,cg03417454,cg03453179,cg03567706,cg03717757,cg03849132,cg03904171,cg03907572,cg03957495,cg03961133,cg03975200,cg03999688,cg04039304,cg04060051,cg04132472,cg04219001,cg04322651,cg04335779,cg04390734,cg04415270,cg04434255,cg04471037,cg04477510,cg04478180,cg04545003,cg04734572,cg04832245,cg04833713,cg04931690,cg04948744,cg05054006,cg05111383,cg05141217,cg05177932,cg05236960,cg05393297,cg05508639,cg05525133,cg05578102,cg05628927,cg05702778,cg05714155,cg05715076,cg05778324,cg05841700,cg05846633,cg05871802,cg05903274,cg05940425,cg05962755,cg06060754,cg06088623,cg06148154,cg06242242,cg06245352,cg06292624,cg06318676,cg06378142,cg06400590,cg06422694,cg06431347,cg06459104,cg06489993,cg06502392,cg06597413,cg06600936,cg06650235,cg06681532,cg06775570,cg06790244,cg06809965,cg06909274,cg06937572,cg06945627,cg06969206,cg06999654,cg07034561,cg07113474,cg07233700,cg07326602,cg07348845,cg07398106,cg07469467,cg07547279,cg07624650,cg07728250,cg07774964,cg07836921,cg07908924,cg07916784,cg07923656,cg07926491,cg07984904,cg07998124,cg07999547,cg08070646,cg08122121,cg08128133,cg08130307,cg08166072,cg08213375,cg08276054,cg08339898,cg08370546,cg08382737,cg08408040,cg08477332,cg08558259,cg08723959,cg08748184,cg08795602,cg08804725,cg09035930,cg09125924,cg09136878,cg09173681,cg09179589,cg09247692,cg09284795,cg09395599,cg09489639,cg09506761,cg09531659,cg09592244,cg09704116,cg09766743,cg09796270,cg09887367,cg09894503,cg09992948,cg10022447,cg10064339,cg10070864,cg10216848,cg10230957,cg10393190,cg10414026,cg10414466,cg10464577,cg10484566,cg10549753,cg10563859,cg10579556,cg10897311,cg10914899,cg11103458,cg11173636,cg11292317,cg11369927,cg11417675,cg11432751,cg11655627,cg11745271,cg11960655,cg12012494,cg12046867,cg12050358,cg12061236,cg12128614,cg12175038,cg12214765,cg12242038,cg12261451,cg12393668,cg12478742,cg12547847,cg12556325,cg12615879,cg12640482,cg12643970,cg12832956,cg12859507,cg12940618,cg13061767,cg13185188,cg13279811,cg13346355,cg13370086,cg13421331,cg13473803,cg13559614,cg13573388,cg13632595,cg13639189,cg13670099,cg13721028,cg13785068,cg13802666,cg13837721,cg13837938,cg13878360,cg13897783,cg13950578,cg13984289,cg13989290,cg14004768,cg14026202,cg14061069,cg14110355,cg14118616,cg14138287,cg14172482,cg14187293,cg14240646,cg14242557,cg14244842,cg14310674,cg14317533,cg14476852,cg14507403,cg14516473,cg14588463,cg14695663,cg14775994,cg15268471,cg15317982,cg15465615,cg15535573,cg15563591,cg15625693,cg15640580,cg15790037,cg15823649,cg15824907,cg15847111,cg16004875,cg16016366,cg16118803,cg16152139,cg16159152,cg16223899,cg16320185,cg16345566,cg16393899,cg16463229,cg16491492,cg16647257,cg16674327,cg16676373,cg16775254,cg16846691,cg16915469,cg16949228,cg17059388,cg17073306,cg17089917,cg17122758,cg17291251,cg17385905,cg17498841,cg17519280,cg17586107,cg17688768,cg17716961,cg17717333,cg17751646,cg17797106,cg17833958,cg17916960,cg18158658,cg18340013,cg18605382,cg18715724,cg18768515,cg18814616,cg18825076,cg18856296,cg19182537,cg19336497,cg19414418,cg19432846,cg19491776,cg19573881,cg19709743,cg19766460,cg19840088,cg20052632,cg20075914,cg20167471,cg20246851,cg20276743,cg20291244,cg20302111,cg20385708,cg20435097,cg20439393,cg20485607,cg20497631,cg20503657,cg20530481,cg20559634,cg20607169,cg20645010,cg20673407,cg20800892,cg20880067,cg20895237,cg20925263,cg21036336,cg21092790,cg21101883,cg21139150,cg21252483,cg21380608,cg21598751,cg21648391,cg21690505,cg21692246,cg21764456,cg21766592,cg21795156,cg21832243,cg21926612,cg21936454,cg21976957,cg21982573,cg22055719,cg22334681,cg22336359,cg22356347,cg22386492,cg22508957,cg22594201,cg22676075,cg22680931,cg22740801,cg22875332,cg22976778,cg23031320,cg23139584,cg23173402,cg23261809,cg23371584,cg23387288,cg23425970,cg23521468,cg23706990,cg23715200,cg23746239,cg23758822,cg23790876,cg23966593,cg23982607,cg24013909,cg24122364,cg24334149,cg24379127,cg24432193,cg24450063,cg24499839,cg24566088,cg24786174,cg25010880,cg25066655,cg25090994,cg25151453,cg25176297,cg25259712,cg25263912,cg25315648,cg25594106,cg25660036,cg25790333,cg25934064,cg25969472,cg25989392,cg25998278,cg26014689,cg26096415,cg26150343,cg26192567,cg26237810,cg26276556,cg26371521,cg26454172,cg26689483,cg26708920,cg26815032,cg27089226,cg27144592,cg27181169,cg27201837,cg27208514,cg27332938,cg27364652,cg27366882,cg27371329,cg27373749,cg27540604,cg27577782	GSM665803	1.26e-09
4.626	5.07e-08	iPS_DF_6.9	IPS cell	DHS	UW.iPS_DF_6.9.ChromatinAccessibility.DS15164.twopass.merge150.wgt10.zgt2.wig.gz	cg00044050,cg00051200,cg00061907,cg00062382,cg00171154,cg00230924,cg00258198,cg00261912,cg00292029,cg00295879,cg00299943,cg00335607,cg00379830,cg00412772,cg00420922,cg00456672,cg00469284,cg00474218,cg00499668,cg00545801,cg00676988,cg00744898,cg00787780,cg00901687,cg00919702,cg00928191,cg01000188,cg01004859,cg01089516,cg01171429,cg01239044,cg01256391,cg01283685,cg01338228,cg01367324,cg01400671,cg01464515,cg01471240,cg01485708,cg01527307,cg01553584,cg01615050,cg01627594,cg01641778,cg01642733,cg01733572,cg01739960,cg01741372,cg01745370,cg01814130,cg01818594,cg01868499,cg01984146,cg02090877,cg02196730,cg02206980,cg02232542,cg02255861,cg02345556,cg02427933,cg02439077,cg02452253,cg02486796,cg02492873,cg02527881,cg02531794,cg02550226,cg02562448,cg02582028,cg02635677,cg02655711,cg02673002,cg02701505,cg02767663,cg02834447,cg02880444,cg03021329,cg03113739,cg03172568,cg03192273,cg03216580,cg03265014,cg03292688,cg03329597,cg03366951,cg03372526,cg03387510,cg03417454,cg03453179,cg03458265,cg03714609,cg03847641,cg03849132,cg03904171,cg03907572,cg03957495,cg03961133,cg03975200,cg03999688,cg04060051,cg04078292,cg04132472,cg04335779,cg04415270,cg04434255,cg04471037,cg04478180,cg04487205,cg04545003,cg04567334,cg04725144,cg04734572,cg04832245,cg04902443,cg04931690,cg04940435,cg05054006,cg05141217,cg05177932,cg05385477,cg05393297,cg05508639,cg05578102,cg05628927,cg05702778,cg05714155,cg05715076,cg05778324,cg05841700,cg05846633,cg05864683,cg05871802,cg05903274,cg05986041,cg06060754,cg06088623,cg06148154,cg06191042,cg06242242,cg06245352,cg06292624,cg06318676,cg06400590,cg06422694,cg06431347,cg06459104,cg06489993,cg06502392,cg06561607,cg06597413,cg06600936,cg06641522,cg06650235,cg06737308,cg06775570,cg06790244,cg06937572,cg06945627,cg07034561,cg07113474,cg07187342,cg07218275,cg07233700,cg07326602,cg07348845,cg07469467,cg07480608,cg07547279,cg07624650,cg07728250,cg07774964,cg07836921,cg07850323,cg07908924,cg07926491,cg07984904,cg07998124,cg07999547,cg08070646,cg08081727,cg08122121,cg08128133,cg08130307,cg08166072,cg08213375,cg08276054,cg08370546,cg08382737,cg08408040,cg08457029,cg08466034,cg08477332,cg08558259,cg08713344,cg08723959,cg08804725,cg08846676,cg08906930,cg08975641,cg09136878,cg09159392,cg09173681,cg09179589,cg09247692,cg09284795,cg09335044,cg09489639,cg09592244,cg09712182,cg09766743,cg09785550,cg09796270,cg09821763,cg09887367,cg09894503,cg09944012,cg09992948,cg10022447,cg10064339,cg10070864,cg10193107,cg10217749,cg10230957,cg10414026,cg10414466,cg10464577,cg10466124,cg10484566,cg10549753,cg10599446,cg10807894,cg10832096,cg10897311,cg10914899,cg11030744,cg11103458,cg11173636,cg11274580,cg11292317,cg11381588,cg11417675,cg11432751,cg11602361,cg11655627,cg11688093,cg11900272,cg11997208,cg12012494,cg12046867,cg12061236,cg12128614,cg12214765,cg12242038,cg12261451,cg12393668,cg12394010,cg12478742,cg12556325,cg12615879,cg12832956,cg12859507,cg12861782,cg13073564,cg13084372,cg13118835,cg13185188,cg13279811,cg13346355,cg13421331,cg13473803,cg13559614,cg13573388,cg13622587,cg13632595,cg13639189,cg13721028,cg13770235,cg13785068,cg13785928,cg13837721,cg13837938,cg13878360,cg13883027,cg13894848,cg13906792,cg13937483,cg13950578,cg13982601,cg13984289,cg13989290,cg14004768,cg14009912,cg14026202,cg14061069,cg14092571,cg14118616,cg14138287,cg14159011,cg14172482,cg14187293,cg14240646,cg14244842,cg14306366,cg14310674,cg14317533,cg14327698,cg14468090,cg14484676,cg14507403,cg14516473,cg14588463,cg14695663,cg14770361,cg14775994,cg14827090,cg15145296,cg15268471,cg15317982,cg15465615,cg15625693,cg15689036,cg15769835,cg15790037,cg15823649,cg15824907,cg15831967,cg15927328,cg16004875,cg16016366,cg16064932,cg16118803,cg16152139,cg16159152,cg16187635,cg16223899,cg16301894,cg16320185,cg16345566,cg16393899,cg16410943,cg16463229,cg16491492,cg16604233,cg16674327,cg16676373,cg16775254,cg16846691,cg16915469,cg16949228,cg16949673,cg17073306,cg17089917,cg17122758,cg17228962,cg17291251,cg17300220,cg17365725,cg17498841,cg17519280,cg17586107,cg17688768,cg17716961,cg17717333,cg17747518,cg17797106,cg17839226,cg17916960,cg17997358,cg18082583,cg18116155,cg18135502,cg18165503,cg18340013,cg18469917,cg18605382,cg18768515,cg18814616,cg18825076,cg18856296,cg18964274,cg19182537,cg19313034,cg19336497,cg19414418,cg19432846,cg19491776,cg19494761,cg19500155,cg19508464,cg19579005,cg19709743,cg19758317,cg19766460,cg19840088,cg19978674,cg20052632,cg20059914,cg20075914,cg20291244,cg20302111,cg20385708,cg20435097,cg20439393,cg20485607,cg20497631,cg20503657,cg20530481,cg20627754,cg20673407,cg20790161,cg20800892,cg20880067,cg20895237,cg20925263,cg20999004,cg21036336,cg21092790,cg21101883,cg21136789,cg21139150,cg21252483,cg21380608,cg21509981,cg21596469,cg21598751,cg21648391,cg21690505,cg21692246,cg21764456,cg21766592,cg21770322,cg21832243,cg21926612,cg21976957,cg21982573,cg22055719,cg22334681,cg22336359,cg22356347,cg22386492,cg22508957,cg22643110,cg22676075,cg22680931,cg22875332,cg22976778,cg23031320,cg23139584,cg23149302,cg23173402,cg23261809,cg23371584,cg23387288,cg23425970,cg23429235,cg23442650,cg23479189,cg23517572,cg23521468,cg23543760,cg23746239,cg23758822,cg23771949,cg23790876,cg23966593,cg23982607,cg24013909,cg24126361,cg24379127,cg24432193,cg24450063,cg24499839,cg24566088,cg24786174,cg25010880,cg25090994,cg25151453,cg25176297,cg25215230,cg25259712,cg25263912,cg25315648,cg25660036,cg25790333,cg25934064,cg25955126,cg25989392,cg26014689,cg26096415,cg26119421,cg26192567,cg26237810,cg26276556,cg26336701,cg26371521,cg26454172,cg26475774,cg26611278,cg26681889,cg26689483,cg26708920,cg27089226,cg27181169,cg27201837,cg27208514,cg27332938,cg27364652,cg27366882,cg27371329,cg27373749,cg27466466	GSM665802	9.15e-07
4.627	1.41e-07	iPS_DF_19.7	IPS cell	DHS	UW.iPS_DF_19.7.ChromatinAccessibility.DS15148.twopass.merge150.wgt10.zgt2.wig.gz	cg00062382,cg00171154,cg00235562,cg00258198,cg00261912,cg00292029,cg00299943,cg00334056,cg00346898,cg00379830,cg00412772,cg00420922,cg00483256,cg00545801,cg00676988,cg00749291,cg00901687,cg01000188,cg01004859,cg01047297,cg01089516,cg01171429,cg01239044,cg01267852,cg01367324,cg01397395,cg01464515,cg01471240,cg01476442,cg01485708,cg01527307,cg01615050,cg01641778,cg01642733,cg01733572,cg01739960,cg01741372,cg01745370,cg01814130,cg01818594,cg01868499,cg01984146,cg02196730,cg02206980,cg02255861,cg02345556,cg02427933,cg02439077,cg02527881,cg02531794,cg02550226,cg02562448,cg02582028,cg02635677,cg02655711,cg02673002,cg02701505,cg02767663,cg02834447,cg02880444,cg03021329,cg03113739,cg03150042,cg03172568,cg03192273,cg03216580,cg03229158,cg03265014,cg03292688,cg03293050,cg03366951,cg03372526,cg03453179,cg03458265,cg03477993,cg03849132,cg03907572,cg03999688,cg04060051,cg04073358,cg04390734,cg04415270,cg04471037,cg04478180,cg04545003,cg04723534,cg04725144,cg04734572,cg04832245,cg04833713,cg04931690,cg05054006,cg05111383,cg05141217,cg05177932,cg05385477,cg05393297,cg05508639,cg05578102,cg05702778,cg05714155,cg05715076,cg05750031,cg05841700,cg05846633,cg05868365,cg05871802,cg05940425,cg06060754,cg06088623,cg06148154,cg06245352,cg06292624,cg06367823,cg06400590,cg06431347,cg06459104,cg06555230,cg06597413,cg06650235,cg06775570,cg06790244,cg06942309,cg06945627,cg06969206,cg07034561,cg07113474,cg07131374,cg07136909,cg07218275,cg07219303,cg07233700,cg07296473,cg07326602,cg07348845,cg07469467,cg07480608,cg07547279,cg07624650,cg07728250,cg07774964,cg07836921,cg07908924,cg07916784,cg07926491,cg07984904,cg07998124,cg08122121,cg08128133,cg08130307,cg08166072,cg08213375,cg08223699,cg08246428,cg08276054,cg08339898,cg08370546,cg08457029,cg08477332,cg08511308,cg08558259,cg08723959,cg08804725,cg09035930,cg09125924,cg09136878,cg09173681,cg09179589,cg09592244,cg09766743,cg09796270,cg09887367,cg09894503,cg09911534,cg09992948,cg10022447,cg10064339,cg10070864,cg10193107,cg10216848,cg10217749,cg10393190,cg10414026,cg10414466,cg10420426,cg10464577,cg10549753,cg10897311,cg10914899,cg11030744,cg11103458,cg11173636,cg11302988,cg11381588,cg11417675,cg11432751,cg11568728,cg11602361,cg11745271,cg11960655,cg12012494,cg12046867,cg12050358,cg12061236,cg12128614,cg12175038,cg12193298,cg12214765,cg12242038,cg12261451,cg12393668,cg12478742,cg12556325,cg12586176,cg12615879,cg12643970,cg12832956,cg12859507,cg12861782,cg12940618,cg13013143,cg13346355,cg13370086,cg13473803,cg13632595,cg13666471,cg13694664,cg13721028,cg13785068,cg13785928,cg13837721,cg13837938,cg13878360,cg13897783,cg13950578,cg14004768,cg14026202,cg14061069,cg14118616,cg14138287,cg14159011,cg14172482,cg14240646,cg14244842,cg14310674,cg14317533,cg14354529,cg14497143,cg14507403,cg14516473,cg14588463,cg14701959,cg14703454,cg14770361,cg14775994,cg14827090,cg15268471,cg15563591,cg15640580,cg15824907,cg15831967,cg15927328,cg16004875,cg16016366,cg16118803,cg16159152,cg16223899,cg16303742,cg16313243,cg16320185,cg16345566,cg16393899,cg16434156,cg16491492,cg16647257,cg16674327,cg16676373,cg16747321,cg16846691,cg16915469,cg16949228,cg17089917,cg17122758,cg17291251,cg17498841,cg17586107,cg17688768,cg17716961,cg17717333,cg17797106,cg17843510,cg17916960,cg17997358,cg18158658,cg18340013,cg18366541,cg18605382,cg18715724,cg18768515,cg18825076,cg18856296,cg19082212,cg19182537,cg19274914,cg19414418,cg19415736,cg19432846,cg19489172,cg19491776,cg19573881,cg19709743,cg19766460,cg19840088,cg19978674,cg20059914,cg20201929,cg20302111,cg20360009,cg20385708,cg20434272,cg20439393,cg20497631,cg20503657,cg20530481,cg20673407,cg20756026,cg20790161,cg20800892,cg20880067,cg20925263,cg21005828,cg21036336,cg21092790,cg21101883,cg21136789,cg21139150,cg21252483,cg21380608,cg21598751,cg21648391,cg21692246,cg21764456,cg21766592,cg21832243,cg21865577,cg21926612,cg21976957,cg21982573,cg22055719,cg22232119,cg22334681,cg22336359,cg22356347,cg22386492,cg22508957,cg22643110,cg22680931,cg22740801,cg22875332,cg22976778,cg23031320,cg23075597,cg23149302,cg23173402,cg23371584,cg23425970,cg23479189,cg23746239,cg23779514,cg23966593,cg24013909,cg24379127,cg24413597,cg24432193,cg24450063,cg24471576,cg24566088,cg24786174,cg25010880,cg25151453,cg25176297,cg25215230,cg25315648,cg25344376,cg25534756,cg25594106,cg25660036,cg25790333,cg25934064,cg25969472,cg25989392,cg25998278,cg26014689,cg26096415,cg26165212,cg26192567,cg26209369,cg26237810,cg26336701,cg26371521,cg26454172,cg26475774,cg26607553,cg26690915,cg27079194,cg27144592,cg27181169,cg27201837,cg27208514,cg27332938,cg27366882,cg27371329,cg27373749,cg27466466,cg27540604	GSM665800	2.39e-06
4.552	1.6e-07	iPS_DF_19.11	IPS cell	DHS	UW.iPS_DF_19.11.ChromatinAccessibility.DS15153.twopass.merge150.wgt10.zgt2.wig.gz	cg00044050,cg00051200,cg00061907,cg00062382,cg00171154,cg00230924,cg00258198,cg00261912,cg00277334,cg00299943,cg00334056,cg00335607,cg00379830,cg00412772,cg00420922,cg00483256,cg00505606,cg00545801,cg00618323,cg00622170,cg00676988,cg00687962,cg00901687,cg01000188,cg01004859,cg01089516,cg01171429,cg01239044,cg01338228,cg01367324,cg01393581,cg01400671,cg01471240,cg01476442,cg01560476,cg01615050,cg01627594,cg01642733,cg01733572,cg01739960,cg01741372,cg01745370,cg01814130,cg01818594,cg01868499,cg02206980,cg02255861,cg02280486,cg02345556,cg02427933,cg02439077,cg02531794,cg02550226,cg02562448,cg02582028,cg02635677,cg02655711,cg02673002,cg02685365,cg02754929,cg02784731,cg02834447,cg02880444,cg02927249,cg03021329,cg03113739,cg03150042,cg03172568,cg03192273,cg03216580,cg03265014,cg03292688,cg03328374,cg03366951,cg03372526,cg03387510,cg03453179,cg03567706,cg03680338,cg03806695,cg03849132,cg03907572,cg03975200,cg03999688,cg04039304,cg04060051,cg04132472,cg04282141,cg04335779,cg04415270,cg04471037,cg04478180,cg04545003,cg04614656,cg04723534,cg04734572,cg04756853,cg04832245,cg04833713,cg04902443,cg04931690,cg04948744,cg05111383,cg05141217,cg05177932,cg05236960,cg05393297,cg05460975,cg05508639,cg05578102,cg05599196,cg05628927,cg05702778,cg05714155,cg05715076,cg05841700,cg05846633,cg05871802,cg05903274,cg05934796,cg06060754,cg06088623,cg06148154,cg06242242,cg06245352,cg06292624,cg06318676,cg06400590,cg06422694,cg06431347,cg06459104,cg06502392,cg06597413,cg06650235,cg06713796,cg06737308,cg06775570,cg06790244,cg06809965,cg06917450,cg06937572,cg06945627,cg07034561,cg07113474,cg07131374,cg07136909,cg07189579,cg07218275,cg07219303,cg07225458,cg07228443,cg07233700,cg07236652,cg07310694,cg07326602,cg07348845,cg07469467,cg07480608,cg07547279,cg07600064,cg07624650,cg07728250,cg07774964,cg07836921,cg07908924,cg07984904,cg07998124,cg08070646,cg08122121,cg08128133,cg08130307,cg08161306,cg08166072,cg08213375,cg08246428,cg08344080,cg08351303,cg08370546,cg08382737,cg08399831,cg08408040,cg08457029,cg08466034,cg08477332,cg08693745,cg08723959,cg08795602,cg08804725,cg09035930,cg09125924,cg09136878,cg09173681,cg09179589,cg09247692,cg09335044,cg09395599,cg09489639,cg09592244,cg09766743,cg09796270,cg09887367,cg09894503,cg09901532,cg09992948,cg10022447,cg10059540,cg10064339,cg10070864,cg10193107,cg10216848,cg10217749,cg10393190,cg10414026,cg10414466,cg10464577,cg10549753,cg10717379,cg10807894,cg10914899,cg11103458,cg11173636,cg11239511,cg11241579,cg11302988,cg11381588,cg11417675,cg11432751,cg11568728,cg11688093,cg11849780,cg11942930,cg11960655,cg12012494,cg12046867,cg12050358,cg12061236,cg12128614,cg12175038,cg12193298,cg12242038,cg12261451,cg12393668,cg12405232,cg12456604,cg12547847,cg12556325,cg12615879,cg12832956,cg12859507,cg12861782,cg12940618,cg13061767,cg13185188,cg13236934,cg13279811,cg13346355,cg13370086,cg13421331,cg13427897,cg13473803,cg13573388,cg13632595,cg13639189,cg13670099,cg13694664,cg13721028,cg13770235,cg13785068,cg13785928,cg13813247,cg13832817,cg13837721,cg13837938,cg13878360,cg13894848,cg13906792,cg13950578,cg13984289,cg14004768,cg14026202,cg14061069,cg14118616,cg14138287,cg14159011,cg14172482,cg14187293,cg14240646,cg14244842,cg14310674,cg14317533,cg14327698,cg14354529,cg14375478,cg14398247,cg14468090,cg14507403,cg14516473,cg14588463,cg14695663,cg14703454,cg14770361,cg14775994,cg14827090,cg15145296,cg15179472,cg15268471,cg15391100,cg15790037,cg15824907,cg15831967,cg16004875,cg16016366,cg16118803,cg16152139,cg16159152,cg16223899,cg16303742,cg16320185,cg16345566,cg16393899,cg16463229,cg16491492,cg16647257,cg16674327,cg16676373,cg16775254,cg16831933,cg16846691,cg16915469,cg16949228,cg17073306,cg17089917,cg17122758,cg17228962,cg17291251,cg17498841,cg17519949,cg17586107,cg17688768,cg17716961,cg17717333,cg17747518,cg17797106,cg17839226,cg17843510,cg17916960,cg17997358,cg18158658,cg18243471,cg18340013,cg18496131,cg18605382,cg18662080,cg18715724,cg18768515,cg18825076,cg18856296,cg18964274,cg19082212,cg19182537,cg19414418,cg19432846,cg19491776,cg19573881,cg19579005,cg19709743,cg19758317,cg19766460,cg19976997,cg20052632,cg20167471,cg20291244,cg20302111,cg20329620,cg20385708,cg20435097,cg20439393,cg20485607,cg20497631,cg20503657,cg20530481,cg20673407,cg20834123,cg20880067,cg20925263,cg21036336,cg21092790,cg21101883,cg21139150,cg21252483,cg21380608,cg21592091,cg21596469,cg21598751,cg21648391,cg21690505,cg21692246,cg21764456,cg21766592,cg21832243,cg21926612,cg21976957,cg21978135,cg21982573,cg22055719,cg22334681,cg22336359,cg22356347,cg22386492,cg22508957,cg22643110,cg22676075,cg22680931,cg22740801,cg22875332,cg22911054,cg22976778,cg23031320,cg23173402,cg23261809,cg23283614,cg23403783,cg23689304,cg23702235,cg23715200,cg23746239,cg23771949,cg23881458,cg23966593,cg24000536,cg24013909,cg24126361,cg24303303,cg24379127,cg24426391,cg24432193,cg24450063,cg24566088,cg24786174,cg25010880,cg25151453,cg25176297,cg25246894,cg25315648,cg25606969,cg25660036,cg25790333,cg25934064,cg25989392,cg25998278,cg26014689,cg26096415,cg26237810,cg26336701,cg26371521,cg26475774,cg26536713,cg26689483,cg26708920,cg27079262,cg27130406,cg27144592,cg27176938,cg27181169,cg27201837,cg27208514,cg27332938,cg27366882,cg27371329,cg27373749,cg27466466,cg27577782	GSM665801	2.61e-06
5.571	3.19e-09	IMR90	Lung	DHS	UW.IMR90.ChromatinAccessibility.DS11759.twopass.merge150.wgt10.zgt2.wig.gz	cg00048149,cg00062382,cg00093057,cg00292029,cg00299943,cg00334056,cg00420922,cg00474218,cg00482157,cg00545801,cg00569813,cg00744898,cg00749291,cg00766382,cg01030404,cg01067983,cg01239044,cg01359822,cg01393790,cg01403005,cg01553584,cg01560476,cg01620868,cg01642733,cg01649615,cg01733572,cg01741372,cg01745370,cg01818594,cg01868499,cg01933774,cg01984146,cg02067882,cg02077695,cg02154914,cg02176678,cg02206980,cg02345556,cg02394506,cg02427933,cg02486796,cg02527881,cg02582028,cg02767663,cg02838443,cg02880444,cg03021329,cg03067884,cg03108237,cg03192273,cg03216580,cg03229158,cg03265014,cg03305906,cg03314380,cg03329597,cg03331207,cg03366951,cg03370451,cg03372526,cg03417454,cg03680338,cg03806695,cg03808017,cg03847641,cg03849132,cg04060051,cg04132472,cg04219001,cg04236664,cg04282141,cg04335779,cg04415270,cg04471037,cg04477510,cg04723534,cg04734572,cg04772795,cg04832245,cg04911139,cg04931690,cg05141217,cg05168133,cg05177932,cg05378572,cg05715076,cg05841700,cg05934796,cg06060754,cg06087988,cg06207961,cg06245352,cg06340812,cg06431347,cg06459104,cg06561607,cg06775570,cg06790244,cg06877649,cg06909274,cg06945627,cg06999654,cg07015354,cg07095347,cg07113474,cg07131374,cg07364631,cg07366871,cg07393169,cg07469467,cg07547279,cg07624650,cg07673080,cg07702439,cg07774964,cg07850323,cg07908924,cg07926491,cg07950857,cg07960696,cg07998124,cg08075305,cg08130307,cg08148697,cg08213375,cg08223699,cg08339898,cg08370546,cg08399831,cg08457029,cg08471801,cg08477332,cg08511308,cg08531940,cg08659629,cg08713344,cg08918950,cg08922108,cg08927844,cg08979494,cg09035930,cg09045610,cg09075484,cg09136878,cg09489639,cg09536176,cg09592244,cg09592903,cg09785550,cg09796270,cg09836616,cg09992948,cg10019758,cg10022447,cg10064339,cg10193107,cg10216848,cg10217749,cg10233674,cg10393190,cg10414026,cg10414466,cg10464577,cg10474158,cg10579556,cg10611692,cg10717379,cg10807894,cg10873538,cg10897311,cg11103458,cg11173636,cg11288282,cg11292317,cg11369927,cg11432751,cg11541897,cg11655627,cg11749817,cg11960655,cg12012494,cg12131419,cg12160148,cg12214765,cg12242038,cg12389669,cg12405232,cg12551317,cg12657229,cg12830869,cg12859507,cg13073564,cg13118835,cg13185188,cg13205059,cg13279811,cg13378649,cg13391479,cg13427897,cg13432682,cg13632595,cg13666471,cg13674437,cg13694664,cg13704772,cg13721028,cg13770235,cg13785068,cg13832817,cg13837721,cg13867052,cg13883027,cg13920856,cg14046302,cg14118616,cg14172482,cg14240646,cg14308648,cg14310674,cg14476852,cg14507403,cg14588463,cg14703454,cg15268471,cg15287806,cg15323541,cg15427127,cg15495949,cg15696309,cg15818696,cg15831967,cg15876825,cg15919165,cg15927328,cg15962507,cg16159152,cg16162590,cg16223899,cg16301894,cg16313243,cg16393899,cg16405432,cg16427703,cg16604233,cg16674327,cg16726577,cg16949228,cg16999125,cg17002670,cg17059388,cg17089917,cg17122758,cg17207485,cg17474786,cg17498841,cg17716961,cg17717333,cg17718095,cg17747518,cg17751646,cg17797106,cg17843510,cg18068256,cg18082583,cg18088723,cg18158658,cg18209791,cg18399056,cg18605382,cg18814616,cg18851133,cg18856296,cg19096327,cg19182537,cg19309256,cg19494761,cg19579005,cg19709743,cg19766460,cg20052632,cg20201458,cg20291244,cg20302111,cg20329620,cg20348533,cg20439393,cg20473873,cg20485607,cg20503657,cg20510225,cg20530481,cg20559634,cg20627572,cg20627754,cg20635144,cg20673407,cg20790161,cg20800892,cg20813589,cg20898920,cg20925263,cg20999004,cg21005828,cg21139150,cg21596469,cg21598751,cg21766592,cg21795156,cg21832243,cg21861901,cg21982573,cg22154765,cg22276401,cg22381144,cg22386492,cg22404934,cg22508957,cg22676075,cg22856976,cg22859267,cg22976778,cg23056271,cg23149302,cg23172293,cg23261809,cg23371584,cg23425970,cg23719516,cg23758822,cg23822407,cg23902076,cg23966593,cg24126361,cg24419071,cg24432193,cg24450063,cg24471576,cg24499839,cg24566088,cg24643057,cg24796450,cg25010880,cg25215230,cg25255357,cg25273041,cg25298410,cg25344376,cg25484160,cg25534756,cg25570222,cg25594106,cg25606969,cg25620989,cg25734089,cg25738319,cg25793399,cg25934064,cg26096415,cg26237810,cg26276556,cg26399995,cg26433333,cg26607553,cg26708920,cg26765263,cg27079194,cg27181169,cg27332938,cg27364652,cg27366882,cg27466466,cg27586797	GSM468792	7.99e-08
4.774	1.56e-07	IMR90	Lung	DHS	UW.IMR90.ChromatinAccessibility.DS11764.twopass.merge150.wgt10.zgt2.wig.gz	cg00048149,cg00062382,cg00093057,cg00109480,cg00292029,cg00299943,cg00334056,cg00379830,cg00420922,cg00422909,cg00545801,cg00569813,cg00646813,cg00766382,cg01030404,cg01067983,cg01239044,cg01248801,cg01267852,cg01338228,cg01358620,cg01359822,cg01387070,cg01403005,cg01485708,cg01527307,cg01620868,cg01641778,cg01642733,cg01733572,cg01741372,cg01745370,cg01818594,cg01868499,cg01984146,cg02067882,cg02077695,cg02154914,cg02301436,cg02345556,cg02394506,cg02486796,cg02492873,cg02562448,cg02582028,cg02655711,cg02685365,cg02767663,cg02838443,cg02880444,cg03021329,cg03067884,cg03185552,cg03192273,cg03216580,cg03229158,cg03265014,cg03314380,cg03329597,cg03331207,cg03366951,cg03372526,cg03387510,cg03717757,cg03806695,cg03808017,cg03847641,cg03849132,cg04060051,cg04073358,cg04132472,cg04219001,cg04282141,cg04335779,cg04415270,cg04471037,cg04723534,cg04734572,cg04756853,cg04772795,cg04786304,cg04832245,cg04911139,cg04931690,cg05168133,cg05177932,cg05182265,cg05535202,cg05715076,cg05841700,cg05971934,cg06060754,cg06087988,cg06088623,cg06148154,cg06164804,cg06207961,cg06245352,cg06292624,cg06431347,cg06459104,cg06561607,cg06597413,cg06681532,cg06775570,cg06877649,cg06937572,cg07034561,cg07095347,cg07113474,cg07364631,cg07366871,cg07469467,cg07547279,cg07624650,cg07702439,cg07739340,cg07908924,cg07926491,cg07950857,cg07960696,cg07998124,cg08075305,cg08130307,cg08148697,cg08223699,cg08276054,cg08339898,cg08370546,cg08457029,cg08477332,cg08511308,cg08531940,cg08659629,cg08918950,cg08922108,cg08927844,cg08975641,cg08979494,cg09035930,cg09075484,cg09125924,cg09136878,cg09293881,cg09489639,cg09592244,cg09785550,cg09796270,cg09799186,cg09836616,cg09911534,cg09992948,cg10064339,cg10193107,cg10217749,cg10233674,cg10393190,cg10414026,cg10451844,cg10464577,cg10579556,cg10611692,cg10717379,cg10807894,cg10897311,cg10992024,cg11103458,cg11173636,cg11185950,cg11288282,cg11384510,cg11432751,cg11541897,cg11651266,cg11960655,cg12012494,cg12061236,cg12131419,cg12160148,cg12175038,cg12214765,cg12242038,cg12405232,cg12551317,cg12657229,cg12859507,cg12870014,cg13073564,cg13118835,cg13156085,cg13205059,cg13279811,cg13378649,cg13427897,cg13573388,cg13632595,cg13666471,cg13674437,cg13694664,cg13721028,cg13770235,cg13832817,cg13837721,cg13867052,cg13883027,cg13894848,cg13920856,cg13984289,cg14022616,cg14118616,cg14159011,cg14187293,cg14240646,cg14310674,cg14317533,cg14468090,cg14476852,cg14588463,cg14775994,cg15043341,cg15243603,cg15268471,cg15287806,cg15323541,cg15427127,cg15495949,cg15696309,cg15831967,cg15876825,cg15927328,cg15962507,cg16127514,cg16159152,cg16223899,cg16301894,cg16405432,cg16427703,cg16434156,cg16463229,cg16545438,cg16604233,cg16674327,cg16726577,cg17002670,cg17073306,cg17089917,cg17122758,cg17207485,cg17474786,cg17498841,cg17688768,cg17716961,cg17717333,cg17718095,cg17747518,cg17751646,cg17797106,cg17843510,cg18068256,cg18082583,cg18088723,cg18158658,cg18209791,cg18243471,cg18340013,cg18605382,cg18768515,cg18851133,cg19096327,cg19168482,cg19182537,cg19309256,cg19423996,cg19494761,cg19579005,cg19607371,cg19709743,cg19758317,cg19766460,cg20052632,cg20201458,cg20273704,cg20291244,cg20302111,cg20439393,cg20473873,cg20485607,cg20503657,cg20510225,cg20530481,cg20627754,cg20635144,cg20673407,cg20790161,cg20800892,cg20813589,cg20925263,cg20999004,cg21005828,cg21139150,cg21487631,cg21596469,cg21598751,cg21766592,cg21795156,cg21832243,cg21861901,cg21976957,cg21978135,cg22154765,cg22276401,cg22381144,cg22386492,cg22508957,cg22676075,cg22856976,cg22976778,cg23056271,cg23139584,cg23173402,cg23261809,cg23371584,cg23425970,cg23440142,cg23706990,cg23758822,cg23822407,cg23902076,cg23966593,cg24126361,cg24207161,cg24379127,cg24419071,cg24432193,cg24450063,cg24471576,cg24499839,cg24526136,cg24566088,cg24643057,cg24786174,cg24796450,cg25010880,cg25176297,cg25273041,cg25315648,cg25344376,cg25379390,cg25534756,cg25570222,cg25594106,cg25606969,cg25620989,cg25660036,cg25734089,cg25738319,cg25793399,cg25794455,cg25934064,cg25969472,cg26014689,cg26096415,cg26237810,cg26399995,cg26433333,cg26607553,cg26765263,cg26815032,cg27079194,cg27181169,cg27332131,cg27332938,cg27364652,cg27366882,cg27466466,cg27485845,cg27586797	GSM468801	2.57e-06
6.764	4.88e-14	IMR90	Lung	DHS	UW.IMR90.ChromatinAccessibility.DS13219.twopass.merge150.wgt10.zgt2.wig.gz	cg00048149,cg00057667,cg00061907,cg00062382,cg00093057,cg00211174,cg00292029,cg00299943,cg00334056,cg00420922,cg00474218,cg00483256,cg00569813,cg00744898,cg00749291,cg00766382,cg00817464,cg00907752,cg01000188,cg01030404,cg01067983,cg01239044,cg01324539,cg01338228,cg01339753,cg01358620,cg01359822,cg01393790,cg01403005,cg01464515,cg01527307,cg01553584,cg01620868,cg01627594,cg01641778,cg01642733,cg01733572,cg01741372,cg01745370,cg01818594,cg01868499,cg01933774,cg01984146,cg01992893,cg02067882,cg02154914,cg02176678,cg02206980,cg02280486,cg02290008,cg02345556,cg02394506,cg02427933,cg02464551,cg02486796,cg02555883,cg02582028,cg02673002,cg02685365,cg02767663,cg02804067,cg02838443,cg02880444,cg03021329,cg03067884,cg03185552,cg03192273,cg03216580,cg03229158,cg03265014,cg03292688,cg03305906,cg03314380,cg03329597,cg03331207,cg03366951,cg03370451,cg03372526,cg03417454,cg03680338,cg03714609,cg03806695,cg03808017,cg03847641,cg03849132,cg03895221,cg03957495,cg03961133,cg03999688,cg04060051,cg04132472,cg04219001,cg04236664,cg04282141,cg04335779,cg04471037,cg04478180,cg04617606,cg04712314,cg04723534,cg04734572,cg04772795,cg04832245,cg04911139,cg04931690,cg04940435,cg05047537,cg05054006,cg05156456,cg05167074,cg05168133,cg05177932,cg05182265,cg05378572,cg05456810,cg05488054,cg05702778,cg05715076,cg05737778,cg05841700,cg05864683,cg05868365,cg05934796,cg05971934,cg06048522,cg06060754,cg06087988,cg06136408,cg06148154,cg06207961,cg06242242,cg06245352,cg06340812,cg06345078,cg06431347,cg06456443,cg06459104,cg06561607,cg06600936,cg06737308,cg06775570,cg06790244,cg06809965,cg06877649,cg06945627,cg06999654,cg07034561,cg07095347,cg07113474,cg07233700,cg07326602,cg07364631,cg07389228,cg07393169,cg07469467,cg07547279,cg07624650,cg07673080,cg07702439,cg07728250,cg07850323,cg07908924,cg07926491,cg07950857,cg07960696,cg07972762,cg07998124,cg08070646,cg08075305,cg08130307,cg08148697,cg08223699,cg08254831,cg08276054,cg08339898,cg08344080,cg08351303,cg08370546,cg08457029,cg08466034,cg08471801,cg08477332,cg08511308,cg08531940,cg08713344,cg08723959,cg08918950,cg08922108,cg08927844,cg08979494,cg09035930,cg09045610,cg09075484,cg09134993,cg09136878,cg09293881,cg09489639,cg09536176,cg09592244,cg09754225,cg09785550,cg09796270,cg09821763,cg09836616,cg09918751,cg09992948,cg10022447,cg10064339,cg10193107,cg10217749,cg10233674,cg10393190,cg10414026,cg10549753,cg10579556,cg10611692,cg10717379,cg10807894,cg10873538,cg10897311,cg11103458,cg11173636,cg11288282,cg11292317,cg11302988,cg11369927,cg11384510,cg11417675,cg11432751,cg11541897,cg11602361,cg11749817,cg11879814,cg11960655,cg12012494,cg12050358,cg12061236,cg12131419,cg12160148,cg12175038,cg12214765,cg12242038,cg12261451,cg12389669,cg12393668,cg12405232,cg12459000,cg12547847,cg12551317,cg12582695,cg12647020,cg12657229,cg12830869,cg12859507,cg12870014,cg13073564,cg13118835,cg13185188,cg13279811,cg13378649,cg13383678,cg13391479,cg13427897,cg13432682,cg13573388,cg13632595,cg13666471,cg13674437,cg13694664,cg13721028,cg13740757,cg13770235,cg13785068,cg13832817,cg13862557,cg13867052,cg13878360,cg13883027,cg13894848,cg13897783,cg13920856,cg13976154,cg13984289,cg14004768,cg14110355,cg14118616,cg14172482,cg14240646,cg14308648,cg14310674,cg14398247,cg14468090,cg14476852,cg14507403,cg14516473,cg14588463,cg14698405,cg14775994,cg14827090,cg15043341,cg15268471,cg15287806,cg15323541,cg15391100,cg15427127,cg15451537,cg15495949,cg15696309,cg15818696,cg15824907,cg15831967,cg15876825,cg15927328,cg15962507,cg16159152,cg16223899,cg16301894,cg16313243,cg16393899,cg16405432,cg16427703,cg16491492,cg16545438,cg16604233,cg16606731,cg16674327,cg16676373,cg16726577,cg16949228,cg17042326,cg17059388,cg17089917,cg17122758,cg17207485,cg17291251,cg17474786,cg17498841,cg17640745,cg17688768,cg17716961,cg17717333,cg17718095,cg17747518,cg17751646,cg17797106,cg17799982,cg17843510,cg18068256,cg18082583,cg18088723,cg18158658,cg18209791,cg18224419,cg18243471,cg18340013,cg18506297,cg18605382,cg18768515,cg18825076,cg18851133,cg18856296,cg18964274,cg19096327,cg19182537,cg19309256,cg19415736,cg19491776,cg19494761,cg19579005,cg19709743,cg19766460,cg20052632,cg20201458,cg20273704,cg20291244,cg20302111,cg20434272,cg20435097,cg20439393,cg20473873,cg20485607,cg20503657,cg20510225,cg20530481,cg20559634,cg20627754,cg20635144,cg20673407,cg20790161,cg20813589,cg20898920,cg20925263,cg20999004,cg21005828,cg21101883,cg21139150,cg21406002,cg21487631,cg21596469,cg21598751,cg21766592,cg21795156,cg21832243,cg21861901,cg21976957,cg22055719,cg22154765,cg22276401,cg22381144,cg22386492,cg22404934,cg22508957,cg22643110,cg22676075,cg22680931,cg22856976,cg22859267,cg22875332,cg22976778,cg23056271,cg23139584,cg23149302,cg23172293,cg23173402,cg23261809,cg23371584,cg23425970,cg23608075,cg23706990,cg23719516,cg23758822,cg23822407,cg23902076,cg23966593,cg24013909,cg24126361,cg24207161,cg24218626,cg24266914,cg24419071,cg24432193,cg24450063,cg24471576,cg24499839,cg24526136,cg24566088,cg24643057,cg24673385,cg24786174,cg24796450,cg24917105,cg25010880,cg25176297,cg25215230,cg25273041,cg25298410,cg25315648,cg25534756,cg25594106,cg25606969,cg25620989,cg25660036,cg25734089,cg25738319,cg25830869,cg25898431,cg25934064,cg25969472,cg26014689,cg26096415,cg26192567,cg26237810,cg26276556,cg26399995,cg26433333,cg26454172,cg26475774,cg26607553,cg26689483,cg26708920,cg26765263,cg26878626,cg27079194,cg27181169,cg27201837,cg27332938,cg27336424,cg27364652,cg27366882,cg27373749,cg27466466,cg27493466,cg27586797	GSM530665	2.86e-12
7.358	3.75e-15	IMR90	Lung	DHS	UW.IMR90.ChromatinAccessibility.DS13229.twopass.merge150.wgt10.zgt2.wig.gz	cg00048149,cg00057667,cg00062382,cg00093057,cg00103276,cg00292029,cg00299943,cg00334056,cg00420922,cg00483256,cg00569813,cg00744898,cg00766382,cg00817464,cg00885602,cg00944626,cg01030404,cg01239044,cg01324219,cg01358620,cg01359822,cg01393790,cg01403005,cg01527307,cg01620868,cg01627594,cg01642733,cg01733572,cg01741372,cg01745370,cg01818594,cg01868499,cg01934777,cg01984146,cg01992893,cg02067882,cg02077695,cg02154914,cg02176678,cg02206980,cg02345556,cg02394506,cg02427933,cg02486796,cg02531794,cg02582028,cg02685365,cg02767663,cg02804067,cg02838443,cg02880444,cg03021329,cg03067884,cg03185552,cg03192273,cg03216580,cg03229158,cg03265014,cg03305906,cg03314380,cg03329597,cg03331207,cg03366951,cg03372526,cg03417454,cg03680338,cg03806695,cg03808017,cg03847641,cg03849132,cg03895221,cg03957495,cg03961133,cg03999688,cg04060051,cg04132472,cg04219001,cg04282141,cg04332058,cg04335779,cg04415270,cg04471037,cg04477510,cg04478180,cg04542978,cg04712314,cg04723534,cg04734572,cg04756853,cg04772795,cg04832245,cg04911139,cg04931690,cg05047537,cg05054006,cg05141217,cg05156456,cg05168133,cg05206802,cg05378572,cg05535202,cg05702778,cg05715076,cg05841700,cg05864683,cg05868365,cg05934796,cg06060754,cg06087988,cg06148154,cg06164804,cg06207961,cg06242242,cg06245352,cg06292624,cg06318676,cg06340812,cg06431347,cg06459104,cg06561607,cg06600936,cg06775570,cg06846640,cg06877649,cg06937572,cg06945627,cg06999654,cg07015354,cg07034561,cg07095347,cg07113474,cg07326602,cg07364631,cg07393169,cg07425571,cg07461715,cg07469467,cg07480608,cg07547279,cg07624650,cg07673080,cg07774964,cg07850323,cg07908924,cg07926491,cg07950857,cg07960696,cg07972762,cg07998124,cg08070646,cg08075305,cg08123321,cg08130307,cg08148697,cg08223699,cg08254831,cg08339898,cg08344080,cg08351303,cg08370546,cg08457029,cg08477332,cg08511308,cg08531940,cg08659629,cg08710911,cg08713344,cg08723959,cg08918950,cg08922108,cg08927844,cg08975641,cg08979494,cg09035930,cg09045610,cg09075484,cg09136878,cg09293881,cg09489639,cg09531659,cg09536176,cg09592244,cg09754225,cg09785550,cg09796270,cg09821763,cg09836616,cg09992948,cg10022447,cg10059540,cg10064339,cg10193107,cg10217749,cg10233674,cg10393190,cg10414026,cg10464577,cg10579556,cg10611692,cg10717379,cg10807894,cg10873538,cg10897311,cg10994090,cg11103458,cg11173636,cg11288282,cg11292317,cg11384510,cg11432751,cg11541897,cg11749817,cg11942930,cg11960655,cg12012494,cg12046867,cg12050358,cg12160148,cg12175038,cg12214765,cg12242038,cg12261451,cg12381317,cg12389669,cg12393668,cg12405232,cg12547847,cg12551317,cg12657229,cg12859507,cg12882968,cg13073564,cg13118835,cg13185188,cg13205059,cg13279811,cg13378649,cg13391479,cg13427897,cg13432682,cg13452738,cg13473803,cg13632595,cg13666471,cg13674437,cg13694664,cg13721028,cg13770235,cg13832817,cg13862557,cg13867052,cg13878360,cg13883027,cg13894848,cg13920856,cg13950578,cg13984289,cg14004768,cg14118616,cg14172482,cg14240646,cg14306366,cg14308648,cg14310674,cg14327698,cg14398247,cg14414082,cg14468090,cg14476852,cg14507403,cg14516473,cg14588463,cg14678088,cg14827090,cg15268471,cg15287806,cg15323541,cg15427127,cg15451537,cg15495949,cg15696309,cg15818696,cg15831967,cg15876825,cg15927328,cg15962507,cg16159152,cg16162590,cg16223899,cg16301894,cg16313243,cg16393899,cg16405432,cg16427703,cg16463229,cg16491492,cg16545438,cg16604233,cg16674327,cg16726577,cg16846691,cg16915469,cg16949228,cg17002670,cg17042326,cg17089917,cg17122758,cg17207485,cg17291251,cg17443007,cg17474786,cg17498841,cg17640745,cg17688768,cg17716961,cg17717333,cg17718095,cg17747518,cg17797106,cg17799982,cg17843510,cg18068256,cg18082583,cg18088723,cg18158658,cg18209791,cg18243471,cg18399056,cg18506297,cg18605382,cg18675610,cg18768515,cg18825076,cg18851133,cg18856296,cg18964274,cg19096327,cg19168482,cg19182537,cg19309256,cg19423996,cg19494761,cg19579005,cg19607371,cg19709743,cg20052632,cg20201458,cg20273704,cg20291244,cg20302111,cg20434272,cg20435097,cg20439393,cg20473873,cg20503657,cg20510225,cg20530481,cg20559634,cg20627754,cg20635144,cg20673407,cg20681671,cg20790161,cg20800892,cg20813589,cg20880067,cg20999004,cg21005828,cg21136789,cg21139150,cg21487631,cg21596469,cg21598751,cg21766592,cg21795156,cg21832243,cg21861901,cg21976957,cg21982573,cg22055719,cg22154765,cg22276401,cg22370094,cg22381144,cg22386492,cg22404934,cg22508957,cg22643110,cg22676075,cg22856976,cg22859267,cg22875332,cg22976778,cg23056271,cg23149302,cg23172293,cg23261809,cg23371584,cg23425970,cg23608075,cg23706990,cg23758822,cg23822407,cg23902076,cg23966593,cg24013909,cg24126361,cg24207161,cg24266914,cg24419071,cg24432193,cg24450063,cg24471576,cg24499839,cg24526136,cg24566088,cg24643057,cg24768821,cg24786174,cg24796450,cg25010880,cg25176297,cg25273041,cg25298410,cg25534756,cg25594106,cg25606969,cg25620989,cg25660036,cg25734089,cg25738319,cg25790333,cg25934064,cg25969472,cg26096415,cg26165212,cg26237810,cg26276556,cg26399995,cg26433333,cg26454172,cg26475774,cg26544932,cg26607553,cg26708920,cg26765263,cg27079194,cg27181169,cg27332938,cg27336424,cg27364652,cg27366882,cg27466466,cg27493466,cg27586797	GSM530666	2.82e-13
9.503	6.78e-27	Penis_Foreskin_Keratinocyte	Skin	DHS	UW.Penis_Foreskin_Keratinocyte_Primary_Cells.ChromatinAccessibility.skin01.DS18692.twopass.merge150.wgt10.zgt2.wig.gz	cg00048149,cg00057667,cg00062382,cg00211174,cg00230924,cg00235562,cg00258198,cg00292029,cg00299943,cg00334056,cg00336867,cg00346898,cg00412772,cg00420922,cg00483256,cg00505606,cg00545801,cg00569813,cg00622170,cg00646813,cg00676988,cg00687962,cg00748675,cg00749291,cg00817464,cg00907752,cg00944873,cg01000188,cg01014787,cg01026233,cg01030404,cg01193555,cg01239044,cg01256391,cg01324219,cg01324539,cg01338228,cg01339753,cg01359822,cg01403005,cg01471240,cg01527307,cg01553584,cg01560476,cg01620868,cg01627594,cg01641778,cg01642733,cg01649615,cg01733572,cg01736680,cg01741372,cg01745370,cg01814130,cg01818594,cg01837375,cg01933774,cg01934777,cg01946850,cg01984146,cg02067882,cg02196730,cg02206980,cg02232542,cg02345556,cg02394506,cg02427933,cg02439077,cg02452253,cg02464551,cg02486796,cg02492873,cg02527881,cg02555883,cg02582028,cg02767663,cg02804067,cg02838443,cg02880444,cg02893585,cg03021329,cg03067884,cg03108237,cg03192273,cg03216580,cg03229158,cg03265014,cg03285229,cg03292688,cg03293050,cg03305906,cg03314380,cg03329597,cg03331207,cg03366951,cg03370451,cg03372526,cg03387510,cg03453179,cg03458265,cg03617633,cg03680338,cg03714609,cg03717757,cg03808017,cg03847432,cg03847641,cg03849132,cg03904171,cg03957495,cg03961133,cg04076286,cg04132472,cg04219001,cg04282141,cg04335779,cg04434255,cg04471037,cg04477510,cg04478180,cg04487205,cg04604514,cg04712314,cg04723534,cg04734572,cg04806584,cg04832245,cg04833713,cg04911139,cg04931690,cg04940435,cg04948744,cg05047156,cg05047537,cg05054006,cg05057505,cg05073004,cg05121110,cg05156456,cg05167074,cg05168133,cg05177932,cg05205432,cg05206802,cg05269323,cg05370838,cg05378572,cg05456810,cg05623727,cg05628927,cg05702778,cg05714155,cg05841700,cg05903274,cg05934796,cg06060754,cg06088623,cg06136408,cg06207961,cg06242242,cg06292624,cg06318676,cg06431347,cg06456443,cg06459104,cg06597413,cg06650235,cg06775570,cg06790244,cg06846640,cg06917450,cg06923291,cg06937572,cg06945627,cg07015354,cg07034561,cg07043025,cg07095347,cg07113474,cg07218275,cg07233700,cg07348845,cg07366871,cg07389228,cg07469467,cg07480608,cg07547279,cg07604426,cg07624650,cg07733920,cg07739340,cg07750604,cg07791039,cg07803582,cg07908924,cg07926491,cg07950857,cg07999547,cg08123321,cg08130307,cg08223699,cg08242665,cg08254831,cg08276054,cg08339898,cg08351303,cg08370546,cg08382737,cg08408040,cg08412699,cg08457029,cg08471801,cg08477332,cg08531940,cg08558259,cg08710911,cg08723959,cg08726078,cg08748184,cg08918950,cg09007894,cg09035930,cg09075096,cg09075484,cg09136878,cg09173681,cg09247692,cg09284795,cg09571762,cg09592244,cg09754076,cg09754225,cg09785550,cg09796270,cg09821763,cg09848303,cg09887367,cg09918751,cg09992948,cg10019758,cg10022447,cg10059540,cg10070864,cg10097882,cg10193107,cg10216848,cg10230957,cg10233674,cg10414026,cg10563859,cg10599446,cg10611692,cg10710974,cg10717379,cg10724255,cg10769442,cg10807894,cg10832096,cg10889514,cg10897311,cg10988872,cg10992024,cg11103458,cg11125805,cg11173636,cg11288282,cg11292317,cg11369927,cg11381588,cg11384510,cg11417675,cg11432751,cg11531820,cg11645453,cg11655627,cg11749817,cg11849780,cg11900272,cg11942930,cg11960655,cg12046867,cg12131419,cg12160148,cg12192113,cg12214765,cg12242038,cg12393668,cg12405232,cg12409515,cg12459000,cg12551317,cg12582695,cg12615879,cg12647020,cg12657229,cg12667040,cg12748985,cg12830869,cg12940618,cg13061767,cg13084372,cg13185188,cg13221107,cg13279811,cg13370086,cg13378649,cg13427897,cg13432682,cg13452738,cg13559614,cg13573388,cg13574848,cg13617795,cg13622587,cg13625021,cg13632595,cg13639189,cg13666471,cg13674437,cg13694664,cg13699412,cg13721028,cg13740757,cg13770235,cg13785928,cg13837938,cg13867052,cg13883027,cg13897783,cg13906792,cg13920856,cg13950578,cg13970118,cg13994823,cg14004768,cg14010105,cg14026202,cg14118616,cg14138287,cg14172482,cg14240646,cg14242557,cg14310674,cg14317533,cg14468090,cg14476852,cg14497143,cg14503247,cg14507403,cg14516473,cg14588463,cg14695663,cg14698405,cg14742508,cg15243603,cg15268471,cg15282031,cg15323541,cg15451537,cg15495949,cg15545247,cg15551902,cg15563591,cg15696309,cg15790037,cg15831967,cg15927328,cg15962507,cg16118803,cg16127514,cg16159152,cg16223899,cg16301894,cg16313243,cg16405432,cg16410943,cg16488661,cg16604233,cg16674327,cg16676373,cg16726577,cg16785938,cg16846691,cg16949228,cg16949673,cg17002670,cg17042326,cg17073306,cg17089917,cg17122758,cg17235415,cg17327111,cg17410895,cg17419815,cg17443007,cg17457703,cg17474786,cg17498841,cg17519280,cg17640745,cg17716961,cg17717333,cg17751646,cg17797106,cg17799982,cg17839226,cg17843510,cg18068256,cg18082583,cg18116155,cg18209791,cg18312398,cg18340013,cg18496131,cg18506297,cg18529726,cg18605382,cg18675610,cg18768515,cg18825076,cg18851133,cg18856296,cg18964274,cg19082212,cg19096327,cg19168482,cg19182537,cg19309256,cg19336497,cg19340837,cg19414418,cg19491776,cg19505399,cg19570618,cg19573881,cg19579005,cg19607371,cg19709743,cg19743197,cg19766460,cg19840088,cg20052632,cg20201458,cg20246851,cg20291244,cg20302111,cg20434272,cg20435097,cg20457652,cg20473873,cg20485607,cg20503657,cg20510225,cg20530481,cg20559405,cg20627754,cg20635144,cg20673407,cg20800892,cg20813589,cg20834123,cg20880067,cg20895237,cg20898920,cg20925263,cg20995928,cg20999004,cg21036336,cg21139150,cg21319527,cg21380608,cg21487631,cg21509981,cg21596469,cg21649336,cg21690505,cg21764456,cg21766592,cg21770322,cg21795156,cg21832243,cg21926612,cg21976957,cg22006593,cg22055719,cg22093306,cg22154765,cg22237859,cg22276401,cg22334681,cg22356347,cg22370094,cg22381144,cg22386492,cg22404934,cg22428049,cg22508957,cg22643110,cg22676075,cg22680931,cg22856976,cg22875332,cg22976778,cg23139584,cg23149302,cg23172293,cg23207176,cg23261809,cg23371584,cg23479189,cg23489630,cg23497390,cg23517572,cg23567627,cg23608075,cg23702235,cg23706990,cg23715200,cg23718147,cg23719516,cg23758822,cg23779514,cg23822407,cg23887856,cg23902076,cg23966593,cg24013909,cg24126361,cg24266914,cg24268161,cg24334149,cg24419071,cg24426391,cg24432193,cg24450063,cg24471576,cg24499839,cg24526136,cg24643057,cg24673385,cg24917105,cg25010880,cg25176297,cg25215230,cg25263912,cg25344376,cg25373430,cg25534756,cg25594106,cg25620989,cg25660036,cg25734089,cg25736692,cg25781686,cg25817165,cg25898431,cg25934064,cg25969472,cg25972069,cg25981343,cg25989392,cg26150343,cg26192567,cg26237810,cg26276556,cg26399995,cg26607553,cg26681889,cg26689483,cg26765263,cg26815032,cg26878626,cg27012316,cg27079194,cg27129145,cg27181169,cg27201837,cg27275821,cg27298252,cg27332131,cg27332938,cg27345945,cg27364652,cg27366882,cg27482129,cg27485845,cg27493466,cg27577782,cg27586797	GSM817194	2.55e-24
7.997	2.36e-19	Penis_Foreskin_Keratinocyte	Skin	DHS	UW.Penis_Foreskin_Keratinocyte_Primary_Cells.ChromatinAccessibility.skin01.DS18695.twopass.merge150.wgt10.zgt2.wig.gz	cg00048149,cg00061907,cg00062382,cg00211174,cg00230924,cg00258198,cg00292029,cg00299943,cg00334056,cg00336867,cg00412772,cg00420922,cg00479501,cg00483256,cg00505606,cg00545801,cg00569813,cg00646813,cg00676988,cg00687962,cg00748675,cg00749291,cg01000188,cg01014787,cg01030404,cg01193555,cg01256391,cg01324539,cg01338228,cg01359822,cg01403005,cg01527307,cg01553584,cg01627594,cg01641778,cg01642733,cg01649615,cg01733572,cg01736680,cg01739960,cg01741372,cg01745370,cg01814130,cg01818594,cg01837375,cg01933774,cg01934777,cg01946850,cg01984146,cg02067882,cg02196730,cg02206980,cg02290008,cg02345556,cg02394506,cg02439077,cg02464551,cg02486796,cg02492873,cg02555883,cg02582028,cg02767663,cg02804067,cg02827087,cg02838443,cg02880444,cg02893585,cg03021329,cg03067884,cg03108237,cg03192273,cg03216580,cg03229158,cg03265014,cg03285229,cg03293050,cg03305906,cg03314380,cg03347694,cg03366951,cg03370451,cg03372526,cg03450102,cg03453179,cg03458265,cg03680338,cg03714609,cg03717757,cg03808017,cg03847432,cg03847641,cg03904171,cg03957495,cg03961133,cg03974188,cg04039304,cg04046247,cg04076286,cg04132472,cg04335779,cg04434255,cg04471037,cg04477510,cg04478180,cg04487205,cg04712314,cg04723534,cg04734572,cg04806584,cg04832245,cg04833713,cg04911139,cg04931690,cg04932937,cg04940435,cg05047537,cg05054006,cg05057505,cg05073004,cg05121110,cg05156456,cg05167074,cg05168133,cg05177932,cg05205432,cg05269323,cg05378572,cg05508639,cg05623727,cg05628927,cg05702778,cg05714155,cg05841700,cg05934796,cg06060754,cg06088623,cg06207961,cg06242242,cg06245352,cg06292624,cg06318676,cg06431347,cg06456443,cg06459104,cg06555230,cg06597413,cg06650235,cg06790244,cg06795995,cg06809965,cg06917450,cg06923291,cg06937572,cg06945627,cg07015354,cg07034561,cg07095347,cg07113474,cg07218275,cg07233700,cg07348845,cg07366871,cg07389228,cg07425571,cg07469467,cg07480608,cg07547279,cg07604426,cg07624650,cg07739340,cg07750604,cg07774964,cg07791039,cg07803582,cg07908924,cg07926491,cg07960696,cg07999547,cg08070646,cg08130307,cg08276054,cg08292120,cg08339898,cg08351303,cg08370546,cg08408040,cg08412699,cg08457029,cg08531940,cg08558259,cg08659629,cg08710911,cg08723959,cg08726078,cg08846676,cg08918950,cg09007894,cg09075096,cg09075484,cg09136878,cg09247692,cg09284795,cg09489639,cg09536176,cg09592244,cg09754076,cg09785550,cg09796270,cg09821763,cg09848303,cg09887367,cg09918751,cg09992948,cg10019758,cg10022447,cg10059540,cg10193107,cg10216848,cg10217749,cg10233674,cg10414026,cg10599446,cg10611692,cg10710974,cg10717379,cg10769442,cg10807101,cg10807894,cg10832096,cg10889514,cg10897311,cg10988872,cg10992024,cg10994090,cg11034326,cg11103458,cg11173636,cg11288282,cg11292317,cg11369927,cg11381588,cg11384510,cg11432751,cg11531820,cg11645453,cg11655627,cg11721950,cg11749817,cg11900272,cg11942930,cg11960655,cg12046867,cg12160148,cg12192113,cg12214765,cg12242038,cg12393668,cg12405232,cg12551317,cg12657229,cg12667040,cg12830869,cg13061767,cg13185188,cg13221107,cg13279811,cg13378649,cg13432682,cg13559614,cg13574848,cg13617795,cg13622587,cg13625021,cg13632595,cg13666471,cg13674437,cg13694664,cg13699412,cg13721028,cg13740757,cg13770235,cg13785928,cg13837938,cg13867052,cg13883027,cg13897783,cg13920856,cg13970118,cg13994823,cg14004768,cg14010105,cg14061069,cg14138287,cg14172482,cg14240646,cg14310674,cg14317533,cg14468090,cg14476852,cg14503247,cg14507403,cg14516473,cg14588463,cg14695663,cg14742508,cg15070536,cg15243603,cg15268471,cg15282031,cg15323541,cg15451537,cg15495949,cg15545247,cg15563591,cg15696309,cg15823649,cg15831967,cg16118803,cg16127514,cg16159152,cg16223899,cg16301894,cg16313243,cg16345566,cg16405432,cg16410943,cg16604233,cg16674327,cg16676373,cg16726577,cg16831933,cg16949228,cg16949673,cg17002670,cg17042326,cg17073306,cg17089917,cg17122758,cg17235415,cg17327111,cg17410895,cg17419815,cg17443007,cg17457703,cg17474786,cg17498841,cg17519280,cg17640745,cg17716961,cg17717333,cg17751646,cg17797106,cg17799982,cg17839226,cg17843510,cg18068256,cg18082583,cg18116155,cg18209791,cg18213661,cg18312398,cg18340013,cg18421367,cg18496131,cg18506297,cg18675610,cg18814616,cg18825076,cg18856296,cg19082212,cg19096327,cg19182537,cg19309256,cg19336497,cg19340837,cg19414418,cg19491776,cg19505399,cg19573881,cg19579005,cg19709743,cg19743197,cg19766460,cg20052632,cg20201458,cg20291244,cg20302111,cg20434272,cg20435097,cg20457652,cg20485607,cg20503657,cg20510225,cg20530481,cg20559405,cg20627754,cg20635144,cg20673407,cg20800892,cg20813589,cg20834123,cg20880067,cg20898920,cg20995928,cg20999004,cg21136789,cg21139150,cg21319527,cg21380608,cg21487631,cg21509981,cg21596469,cg21690505,cg21766592,cg21770322,cg21795156,cg21832243,cg21926612,cg21976957,cg21982573,cg22093306,cg22154765,cg22237859,cg22276401,cg22334681,cg22336359,cg22370094,cg22381144,cg22386492,cg22404934,cg22508957,cg22676075,cg22856976,cg22875332,cg22931822,cg22976778,cg23149302,cg23172293,cg23204752,cg23207176,cg23261809,cg23371584,cg23425970,cg23479189,cg23497390,cg23517572,cg23567627,cg23608075,cg23702235,cg23706990,cg23715200,cg23718147,cg23758822,cg23887856,cg23902076,cg23966593,cg23982607,cg24013909,cg24126361,cg24266914,cg24419071,cg24432193,cg24450063,cg24471576,cg24499839,cg24526136,cg24643057,cg24673385,cg25010880,cg25215230,cg25263912,cg25373430,cg25534756,cg25620989,cg25660036,cg25734089,cg25736692,cg25738319,cg25817165,cg25898431,cg25934064,cg25969472,cg25972069,cg26150343,cg26192567,cg26237810,cg26276556,cg26399995,cg26607553,cg26681889,cg26765263,cg26815032,cg27077359,cg27079194,cg27181169,cg27201837,cg27332131,cg27332938,cg27345945,cg27364652,cg27366882,cg27373749,cg27482129,cg27485845,cg27493466,cg27565232,cg27577782,cg27586797	GSM817195	4.92e-17
7.685	8.71e-18	Penis_Foreskin_Keratinocyte	Skin	DHS	UW.Penis_Foreskin_Keratinocyte_Primary_Cells.ChromatinAccessibility.skin02.DS18714.twopass.merge150.wgt10.zgt2.wig.gz	cg00043076,cg00048149,cg00061907,cg00062382,cg00230924,cg00235562,cg00258198,cg00292029,cg00299943,cg00334056,cg00336867,cg00412772,cg00420922,cg00422909,cg00545801,cg00569813,cg00622170,cg00749291,cg01000188,cg01014787,cg01026233,cg01193555,cg01239044,cg01256391,cg01265905,cg01338228,cg01339753,cg01359822,cg01387070,cg01527307,cg01553584,cg01620868,cg01627594,cg01641778,cg01642733,cg01733572,cg01736680,cg01739960,cg01741372,cg01745370,cg01814130,cg01818594,cg01933774,cg01946850,cg01966760,cg01984146,cg02067882,cg02196730,cg02206980,cg02345556,cg02394506,cg02427933,cg02439077,cg02464551,cg02492873,cg02521585,cg02555883,cg02582028,cg02610851,cg02767663,cg02804067,cg02827087,cg02838443,cg02880444,cg02893585,cg03012946,cg03021329,cg03050188,cg03067884,cg03108237,cg03192273,cg03216580,cg03229158,cg03265014,cg03285229,cg03293050,cg03305906,cg03314380,cg03329597,cg03347694,cg03366951,cg03370451,cg03548384,cg03680338,cg03714609,cg03717757,cg03808017,cg03847641,cg03904171,cg03957495,cg04060051,cg04076286,cg04132472,cg04219001,cg04335779,cg04434255,cg04471037,cg04477510,cg04478180,cg04618327,cg04712314,cg04723534,cg04734572,cg04772795,cg04806584,cg04832245,cg04931690,cg04940435,cg04948744,cg05054006,cg05073004,cg05156456,cg05167074,cg05168133,cg05177932,cg05205432,cg05269323,cg05327255,cg05370838,cg05378572,cg05393297,cg05623727,cg05628927,cg05714155,cg05841700,cg05986041,cg06060754,cg06088623,cg06207961,cg06242242,cg06245352,cg06292624,cg06318676,cg06319903,cg06422694,cg06431347,cg06456443,cg06459104,cg06597413,cg06650235,cg06790244,cg06795995,cg06917450,cg06923291,cg06937572,cg07015354,cg07034561,cg07095347,cg07113474,cg07218275,cg07348845,cg07389228,cg07425571,cg07480608,cg07547279,cg07604426,cg07624650,cg07739340,cg07750604,cg07791039,cg07803582,cg07908924,cg07926491,cg07960696,cg07999547,cg08070646,cg08130307,cg08164795,cg08213375,cg08223699,cg08276054,cg08292120,cg08339898,cg08351303,cg08370546,cg08399831,cg08408040,cg08457029,cg08531940,cg08558259,cg08723959,cg08726078,cg08906930,cg08918950,cg08927844,cg09007894,cg09075096,cg09075484,cg09136878,cg09247692,cg09284795,cg09571762,cg09592244,cg09706368,cg09785550,cg09797092,cg09821763,cg09848303,cg09887367,cg09992948,cg10019758,cg10022447,cg10059540,cg10097882,cg10193107,cg10230957,cg10233674,cg10414026,cg10474158,cg10599446,cg10611692,cg10710974,cg10717379,cg10769442,cg10807894,cg10832096,cg10873538,cg10889514,cg10897311,cg11125805,cg11173636,cg11227087,cg11288282,cg11292317,cg11369927,cg11381588,cg11384510,cg11432751,cg11645453,cg11655627,cg11749817,cg11942930,cg11960655,cg12012494,cg12046867,cg12131419,cg12160148,cg12192113,cg12214765,cg12242038,cg12261451,cg12381317,cg12389669,cg12393668,cg12405232,cg12409515,cg12478742,cg12551317,cg12582695,cg12615879,cg12657229,cg12667040,cg12830869,cg13061767,cg13221107,cg13279811,cg13370086,cg13378649,cg13391479,cg13427897,cg13432682,cg13455416,cg13573388,cg13574848,cg13617795,cg13622587,cg13625021,cg13632595,cg13666471,cg13674437,cg13694664,cg13699412,cg13721028,cg13740757,cg13770235,cg13837938,cg13867052,cg13883027,cg13897783,cg13920856,cg13970118,cg14004768,cg14010105,cg14118616,cg14138287,cg14172482,cg14240646,cg14310674,cg14317533,cg14398247,cg14468090,cg14476852,cg14503247,cg14507403,cg14516473,cg14588463,cg14598846,cg14678088,cg14695663,cg14698405,cg14711818,cg15145296,cg15162535,cg15243603,cg15268471,cg15282031,cg15323541,cg15451537,cg15465615,cg15495949,cg15545247,cg15563591,cg15696309,cg15823649,cg15847111,cg15919165,cg15962507,cg16118803,cg16127514,cg16159152,cg16223899,cg16301894,cg16313243,cg16405432,cg16674327,cg16676373,cg16726577,cg16785938,cg16846691,cg16870839,cg16949228,cg16949673,cg17002670,cg17042326,cg17073306,cg17089917,cg17122758,cg17235415,cg17327111,cg17419815,cg17443007,cg17457703,cg17474786,cg17498841,cg17519280,cg17640745,cg17716961,cg17717333,cg17718095,cg17751646,cg17797106,cg17799982,cg17839226,cg17843510,cg18035979,cg18068256,cg18082583,cg18088723,cg18116155,cg18141722,cg18209791,cg18340013,cg18496131,cg18506297,cg18529726,cg18605382,cg18675610,cg18825076,cg18851133,cg18856296,cg19096327,cg19182537,cg19274914,cg19309256,cg19336497,cg19340837,cg19423996,cg19432846,cg19491776,cg19505399,cg19570618,cg19573881,cg19579005,cg19709743,cg19743197,cg19766460,cg19840088,cg20052632,cg20201458,cg20246851,cg20291244,cg20302111,cg20434272,cg20435097,cg20457652,cg20473873,cg20485607,cg20503657,cg20510225,cg20530481,cg20559405,cg20635144,cg20800892,cg20813589,cg20834123,cg20880067,cg20898920,cg20995928,cg20999004,cg21319527,cg21380608,cg21487631,cg21596469,cg21648391,cg21766592,cg21770322,cg21795156,cg21832243,cg21926612,cg21976957,cg21982573,cg22006593,cg22055719,cg22093306,cg22154765,cg22232119,cg22276401,cg22334681,cg22336359,cg22381144,cg22386492,cg22404934,cg22508957,cg22676075,cg22856976,cg22859267,cg22875332,cg22931822,cg22976778,cg23139584,cg23149302,cg23172293,cg23204752,cg23207176,cg23261809,cg23371584,cg23479189,cg23497390,cg23608075,cg23702235,cg23706990,cg23715200,cg23718147,cg23758822,cg23779514,cg23822407,cg23887856,cg23902076,cg23966593,cg23982607,cg24013909,cg24126361,cg24179979,cg24218626,cg24266914,cg24419071,cg24426391,cg24432193,cg24450063,cg24471576,cg24499839,cg24526136,cg24643057,cg24673385,cg24726965,cg24768821,cg24796450,cg25010880,cg25215230,cg25263912,cg25273041,cg25373430,cg25534756,cg25606969,cg25734089,cg25817165,cg25898431,cg25934064,cg25972069,cg25981343,cg26096415,cg26150343,cg26192567,cg26237810,cg26276556,cg26399995,cg26607553,cg26681889,cg26689483,cg26690915,cg26815032,cg27077359,cg27079194,cg27129145,cg27181169,cg27201837,cg27215916,cg27298252,cg27332131,cg27332938,cg27345945,cg27364652,cg27366882,cg27466466,cg27482129,cg27565232,cg27577782,cg27586797	GSM817196	1.49e-15
7.197	3.9e-16	Penis_Foreskin_Keratinocyte	Skin	DHS	UW.Penis_Foreskin_Keratinocyte_Primary_Cells.ChromatinAccessibility.skin02.DS18718.twopass.merge150.wgt10.zgt2.wig.gz	cg00044050,cg00048149,cg00062382,cg00230924,cg00235562,cg00258198,cg00261912,cg00292029,cg00299943,cg00334056,cg00336867,cg00412772,cg00420922,cg00422909,cg00474218,cg00545801,cg00569813,cg00622170,cg00676988,cg00749291,cg00817464,cg00944873,cg01000188,cg01014787,cg01030404,cg01193555,cg01256391,cg01267852,cg01338228,cg01339753,cg01359822,cg01527307,cg01553584,cg01620868,cg01627594,cg01641778,cg01642733,cg01649615,cg01733572,cg01736680,cg01741372,cg01745370,cg01814130,cg01818594,cg01933774,cg01966760,cg01984146,cg02067882,cg02196730,cg02206980,cg02232542,cg02345556,cg02394506,cg02464551,cg02486796,cg02492873,cg02555883,cg02582028,cg02767663,cg02804067,cg02827087,cg02838443,cg02880444,cg02893585,cg03021329,cg03050188,cg03067884,cg03108237,cg03192273,cg03216580,cg03229158,cg03265014,cg03285229,cg03292688,cg03293050,cg03305906,cg03314380,cg03329597,cg03366951,cg03370451,cg03372526,cg03408354,cg03450102,cg03453179,cg03458265,cg03492634,cg03548384,cg03714609,cg03717757,cg03808017,cg03849132,cg03904171,cg03957495,cg04060051,cg04076286,cg04132472,cg04335779,cg04434255,cg04477510,cg04478180,cg04712314,cg04723534,cg04734572,cg04772795,cg04806584,cg04832245,cg04931690,cg04940435,cg05023826,cg05032887,cg05054006,cg05073004,cg05156456,cg05167074,cg05168133,cg05177932,cg05205432,cg05236960,cg05378572,cg05456810,cg05508639,cg05623727,cg05628927,cg05702778,cg05714155,cg05841700,cg05868365,cg05934796,cg06060754,cg06088623,cg06207961,cg06242242,cg06245352,cg06254604,cg06292624,cg06318676,cg06319903,cg06422694,cg06431347,cg06456443,cg06459104,cg06555230,cg06597413,cg06650235,cg06775570,cg06790244,cg06795995,cg06917450,cg06923291,cg06945627,cg07034561,cg07095347,cg07113474,cg07218275,cg07233700,cg07348845,cg07389228,cg07425571,cg07461715,cg07469467,cg07480608,cg07547279,cg07604426,cg07624650,cg07733920,cg07739340,cg07791039,cg07796016,cg07803582,cg07908924,cg07926491,cg07960696,cg07999547,cg08070646,cg08130307,cg08164795,cg08213375,cg08223699,cg08276054,cg08292120,cg08339898,cg08351303,cg08370546,cg08408040,cg08457029,cg08471801,cg08531940,cg08558259,cg08723959,cg08726078,cg08846676,cg08918950,cg09007894,cg09075096,cg09075484,cg09136878,cg09173681,cg09247692,cg09284795,cg09592244,cg09785550,cg09821763,cg09848303,cg09887367,cg09918751,cg09992948,cg10019758,cg10022447,cg10059540,cg10097882,cg10193107,cg10216848,cg10233674,cg10414026,cg10563859,cg10599446,cg10611692,cg10710974,cg10769442,cg10807894,cg10873538,cg10889514,cg10897311,cg10988872,cg10992024,cg11156528,cg11173636,cg11288282,cg11292317,cg11369927,cg11381588,cg11384510,cg11432751,cg11651266,cg11655627,cg11721950,cg11749817,cg11942930,cg11960655,cg12160148,cg12192113,cg12214765,cg12389669,cg12393668,cg12405232,cg12478742,cg12551317,cg12582695,cg12647020,cg12657229,cg12667040,cg12830869,cg13061767,cg13063264,cg13190429,cg13221107,cg13279811,cg13378649,cg13391479,cg13427897,cg13432682,cg13573388,cg13617795,cg13622587,cg13625021,cg13632595,cg13666471,cg13674437,cg13694664,cg13699412,cg13721028,cg13770235,cg13785928,cg13837938,cg13867052,cg13883027,cg13897783,cg13920856,cg13950578,cg13970118,cg14004768,cg14010105,cg14094101,cg14118616,cg14172482,cg14240646,cg14310674,cg14317533,cg14398247,cg14468090,cg14476852,cg14503247,cg14507403,cg14516473,cg14588463,cg14598846,cg14695663,cg14711818,cg14775994,cg15243603,cg15268471,cg15282031,cg15287806,cg15323541,cg15451537,cg15465615,cg15495949,cg15545247,cg15563591,cg15696309,cg15831967,cg15919165,cg15927328,cg15962507,cg16064932,cg16118803,cg16127514,cg16223899,cg16301894,cg16313243,cg16393899,cg16405432,cg16604233,cg16674327,cg16676373,cg16726577,cg16785938,cg16846691,cg16870839,cg16949228,cg16949673,cg17002670,cg17042326,cg17073306,cg17089917,cg17122758,cg17235415,cg17327111,cg17419815,cg17443007,cg17457703,cg17474786,cg17498841,cg17519280,cg17640745,cg17716961,cg17717333,cg17751646,cg17797106,cg17799982,cg17839226,cg17843510,cg18068256,cg18082583,cg18088723,cg18116155,cg18209791,cg18213661,cg18340013,cg18496131,cg18506297,cg18529726,cg18605382,cg18675610,cg18814616,cg18825076,cg18851133,cg18856296,cg19082212,cg19182537,cg19274914,cg19309256,cg19336497,cg19340837,cg19432846,cg19489172,cg19491776,cg19505399,cg19570618,cg19573881,cg19579005,cg19709743,cg19743197,cg19766460,cg19840088,cg20052632,cg20201458,cg20291244,cg20302111,cg20435097,cg20457652,cg20473873,cg20485607,cg20503657,cg20510225,cg20530481,cg20559405,cg20635144,cg20800892,cg20813589,cg20834123,cg20880067,cg20898920,cg20925263,cg20995928,cg20999004,cg21139150,cg21319527,cg21380608,cg21487631,cg21596469,cg21766592,cg21770322,cg21795156,cg21832243,cg21926612,cg21976957,cg21982573,cg22055719,cg22093306,cg22154765,cg22237859,cg22276401,cg22334681,cg22381144,cg22386492,cg22404934,cg22508957,cg22643110,cg22676075,cg22856976,cg22875332,cg22931822,cg22976778,cg23139584,cg23149302,cg23172293,cg23207176,cg23261809,cg23371584,cg23479189,cg23489630,cg23497390,cg23608075,cg23702235,cg23706990,cg23715200,cg23718147,cg23758822,cg23779514,cg23822407,cg23887856,cg23902076,cg23966593,cg24013909,cg24126361,cg24179979,cg24218626,cg24266914,cg24334149,cg24419071,cg24432193,cg24450063,cg24471576,cg24499839,cg24526136,cg24566088,cg24643057,cg24673385,cg24699150,cg24885937,cg24984350,cg25010880,cg25215230,cg25263912,cg25344376,cg25373430,cg25534756,cg25594106,cg25606969,cg25660036,cg25734089,cg25817165,cg25898431,cg25934064,cg25969472,cg25972069,cg25981343,cg26150343,cg26165212,cg26192567,cg26237810,cg26276556,cg26399995,cg26607553,cg26681889,cg26689483,cg26708214,cg26815032,cg26878626,cg27077359,cg27079194,cg27129145,cg27181169,cg27201837,cg27275821,cg27298252,cg27332938,cg27345945,cg27364652,cg27366882,cg27466466,cg27482129,cg27565232,cg27577782,cg27586797	GSM817197	3.83e-14
4.427	7.3e-07	Penis_Foreskin_Melanocyte	Skin	DHS	UW.Penis_Foreskin_Melanocyte_Primary_Cells.ChromatinAccessibility.skin01.DS18590.twopass.merge150.wgt10.zgt2.wig.gz	cg00044050,cg00048149,cg00051200,cg00062382,cg00109480,cg00235562,cg00277334,cg00299943,cg00326788,cg00334056,cg00346898,cg00420922,cg00474218,cg00545773,cg00545801,cg00569813,cg00646813,cg00657389,cg00676988,cg00766382,cg00817464,cg00901687,cg00972731,cg01000188,cg01014787,cg01026233,cg01030404,cg01256391,cg01393581,cg01427108,cg01464515,cg01527307,cg01627594,cg01641778,cg01642733,cg01733572,cg01741372,cg01745370,cg01818594,cg01837375,cg01984146,cg02084211,cg02176678,cg02196730,cg02206980,cg02290008,cg02492873,cg02527881,cg02555883,cg02582028,cg02673002,cg02804067,cg02880444,cg03021329,cg03067884,cg03192273,cg03216580,cg03229158,cg03265014,cg03292688,cg03305906,cg03329597,cg03366951,cg03370451,cg03372526,cg03387510,cg03408354,cg03417454,cg03458265,cg03492634,cg03714609,cg03808017,cg03849132,cg03957495,cg03961133,cg03999688,cg04132472,cg04219001,cg04332058,cg04335779,cg04477510,cg04614656,cg04734572,cg04806584,cg04832245,cg04931690,cg04940435,cg05023826,cg05047537,cg05054006,cg05141217,cg05168133,cg05205432,cg05269323,cg05378572,cg05623727,cg05841700,cg05865280,cg06060754,cg06088623,cg06207961,cg06242242,cg06292624,cg06422694,cg06459104,cg06555230,cg06600936,cg06645081,cg06650235,cg06737308,cg06775570,cg06909274,cg06917450,cg06923291,cg06945627,cg07034561,cg07095347,cg07113474,cg07131374,cg07218275,cg07219303,cg07310694,cg07326602,cg07366871,cg07398106,cg07461715,cg07469467,cg07547279,cg07582623,cg07624650,cg07673080,cg07702439,cg07774964,cg07791039,cg07908924,cg07916784,cg07950857,cg07960696,cg07984904,cg07999547,cg08070646,cg08276054,cg08339898,cg08370546,cg08408040,cg08466034,cg08497121,cg08531940,cg08693745,cg08918950,cg08927844,cg08975641,cg08979494,cg09035930,cg09045610,cg09136878,cg09179589,cg09284795,cg09449562,cg09571762,cg09592244,cg09706368,cg09754225,cg09796270,cg09821763,cg09894503,cg09992948,cg10022447,cg10059540,cg10064339,cg10070864,cg10193107,cg10230957,cg10414026,cg10414466,cg10474158,cg10563859,cg10599446,cg10611692,cg10807894,cg10833325,cg10897311,cg10992024,cg11173636,cg11241579,cg11288282,cg11292317,cg11417675,cg11432751,cg11461244,cg11541897,cg11655627,cg11960655,cg12046867,cg12050358,cg12214765,cg12242038,cg12389669,cg12392612,cg12640482,cg12647020,cg12667040,cg13063264,cg13185188,cg13221107,cg13236934,cg13279811,cg13378649,cg13427897,cg13432682,cg13452738,cg13573388,cg13632595,cg13639189,cg13642237,cg13670099,cg13721028,cg13785068,cg13837938,cg13867052,cg13883027,cg13894848,cg13897783,cg13906792,cg13920856,cg13970118,cg13984289,cg14004768,cg14009912,cg14046302,cg14061069,cg14118616,cg14179381,cg14240646,cg14310674,cg14468090,cg14476852,cg14507403,cg14516473,cg14695663,cg14775994,cg15268471,cg15323541,cg15465615,cg15495949,cg15818696,cg15824907,cg15831967,cg15876825,cg15927328,cg16093786,cg16118803,cg16159152,cg16185781,cg16223899,cg16301894,cg16393899,cg16405432,cg16427703,cg16491492,cg16604233,cg16647257,cg16674327,cg16676373,cg16726577,cg16831933,cg16846691,cg16949228,cg16949673,cg17002670,cg17042326,cg17055671,cg17059388,cg17089917,cg17122758,cg17207485,cg17430681,cg17457703,cg17474786,cg17498841,cg17519280,cg17612310,cg17716961,cg17717333,cg17718095,cg17747518,cg17797106,cg17839226,cg17843510,cg17916960,cg18082583,cg18158658,cg18224419,cg18243471,cg18340013,cg18605382,cg18675610,cg18814616,cg18825076,cg18851133,cg18856296,cg19182537,cg19415736,cg19491776,cg19500155,cg19573457,cg19579005,cg19709743,cg19723528,cg20052632,cg20201458,cg20291244,cg20302111,cg20348533,cg20434272,cg20485607,cg20503657,cg20510225,cg20530481,cg20559634,cg20635144,cg20673407,cg20790161,cg20813589,cg20834123,cg20898920,cg20995928,cg20999004,cg21005828,cg21092790,cg21136789,cg21139150,cg21252483,cg21596469,cg21766592,cg21832243,cg21926612,cg21976957,cg22055719,cg22093306,cg22116961,cg22334681,cg22386492,cg22508957,cg22676075,cg22680931,cg22856976,cg22859267,cg22875332,cg22976778,cg23031320,cg23139584,cg23172293,cg23173402,cg23207176,cg23261809,cg23371584,cg23403783,cg23425970,cg23758822,cg23779514,cg23902076,cg23966593,cg24175498,cg24245216,cg24268161,cg24299229,cg24334149,cg24379127,cg24432193,cg24450063,cg24495044,cg24499839,cg24526136,cg24786174,cg24796450,cg24807198,cg24956452,cg25010880,cg25066655,cg25263912,cg25394960,cg25534756,cg25639858,cg25660036,cg25736692,cg25738319,cg25817165,cg25830869,cg25934064,cg25969472,cg25989392,cg25993932,cg26096415,cg26237810,cg26276556,cg26454172,cg26607553,cg26689483,cg26708920,cg26765263,cg26878626,cg27079194,cg27144592,cg27176938,cg27181169,cg27332938,cg27364652,cg27373749,cg27540604,cg27586797	GSM774243	1.01e-05
4.845	2.23e-08	Penis_Foreskin_Melanocyte	Skin	DHS	UW.Penis_Foreskin_Melanocyte_Primary_Cells.ChromatinAccessibility.skin01.DS18601.twopass.merge150.wgt10.zgt2.wig.gz	cg00044050,cg00048149,cg00051200,cg00053851,cg00062382,cg00109480,cg00235562,cg00277334,cg00299943,cg00326788,cg00334056,cg00420922,cg00474218,cg00482157,cg00545773,cg00545801,cg00569813,cg00600128,cg00646813,cg00676988,cg00749291,cg00766382,cg00817464,cg00901687,cg00944873,cg00972731,cg01000188,cg01026233,cg01030404,cg01047297,cg01393581,cg01464515,cg01527307,cg01641778,cg01642733,cg01733572,cg01741372,cg01745370,cg01818594,cg01837375,cg01984146,cg02077695,cg02176678,cg02196730,cg02206980,cg02259649,cg02290008,cg02345556,cg02427933,cg02452253,cg02464551,cg02492873,cg02527881,cg02555883,cg02562448,cg02582028,cg02673002,cg02784731,cg02804067,cg02866122,cg02880444,cg03021329,cg03067884,cg03192273,cg03216580,cg03229158,cg03265014,cg03285229,cg03292688,cg03305906,cg03329597,cg03366951,cg03370451,cg03372526,cg03387510,cg03408354,cg03417454,cg03450102,cg03458265,cg03492634,cg03714609,cg03808017,cg03847641,cg03849132,cg03907572,cg03957495,cg03961133,cg04132472,cg04219001,cg04236664,cg04282141,cg04332058,cg04335779,cg04434255,cg04471037,cg04477510,cg04487205,cg04545003,cg04614656,cg04618327,cg04734572,cg04832245,cg04833713,cg04902443,cg04931690,cg04940435,cg05008296,cg05023826,cg05047537,cg05054006,cg05057505,cg05141217,cg05168133,cg05205432,cg05378572,cg05456810,cg05623727,cg05702778,cg05841700,cg05864683,cg05865280,cg05871802,cg05942817,cg06060754,cg06088623,cg06207961,cg06242242,cg06422694,cg06459104,cg06489993,cg06555230,cg06600936,cg06645081,cg06681154,cg06737308,cg06775570,cg06795995,cg06917450,cg06945627,cg07034561,cg07095347,cg07113474,cg07131374,cg07218275,cg07310694,cg07326602,cg07366871,cg07398106,cg07461715,cg07469467,cg07480608,cg07547279,cg07583744,cg07624650,cg07673080,cg07702439,cg07750604,cg07774964,cg07791039,cg07908924,cg07926491,cg07960696,cg07984904,cg07999547,cg08070646,cg08075305,cg08081727,cg08130307,cg08166072,cg08213375,cg08276054,cg08292120,cg08339898,cg08370546,cg08399831,cg08408040,cg08466034,cg08531940,cg08710911,cg08748184,cg08906930,cg08918950,cg08927844,cg08979494,cg09045610,cg09125924,cg09136878,cg09173681,cg09179589,cg09284795,cg09449562,cg09571762,cg09592244,cg09706368,cg09754225,cg09785550,cg09796270,cg09821763,cg09894503,cg09992948,cg10022447,cg10059540,cg10064339,cg10193107,cg10230957,cg10414026,cg10414466,cg10474158,cg10563859,cg10599446,cg10611692,cg10717379,cg10807101,cg10807894,cg10833325,cg10897311,cg10992024,cg11173636,cg11288282,cg11292317,cg11417675,cg11432751,cg11461244,cg11504954,cg11519708,cg11541897,cg11651266,cg11655627,cg11960655,cg12046867,cg12050358,cg12061236,cg12175038,cg12242038,cg12381317,cg12389669,cg12392612,cg12393668,cg12647020,cg12667040,cg12859507,cg12958046,cg13063264,cg13082318,cg13130588,cg13185188,cg13221107,cg13236934,cg13279811,cg13378649,cg13427897,cg13432682,cg13452738,cg13573388,cg13593090,cg13632595,cg13639189,cg13721028,cg13785068,cg13785928,cg13816228,cg13837938,cg13867052,cg13883027,cg13894848,cg13897783,cg13906792,cg13920856,cg13950578,cg13970118,cg13982601,cg13984289,cg14004768,cg14009912,cg14046302,cg14061069,cg14118616,cg14179381,cg14240646,cg14242557,cg14308648,cg14310674,cg14354529,cg14398247,cg14468090,cg14476852,cg14507403,cg14516473,cg14588463,cg14695663,cg14770361,cg14775994,cg14836018,cg15145296,cg15268471,cg15282031,cg15323541,cg15495949,cg15790037,cg15818696,cg15824907,cg15831967,cg15876825,cg16118803,cg16127514,cg16159152,cg16185781,cg16223899,cg16301894,cg16393899,cg16405432,cg16427703,cg16491492,cg16604233,cg16606731,cg16647257,cg16674327,cg16676373,cg16726577,cg16846691,cg16949228,cg17002670,cg17042326,cg17055671,cg17059388,cg17089917,cg17122758,cg17207485,cg17430681,cg17457703,cg17474786,cg17498841,cg17519280,cg17612310,cg17716961,cg17717333,cg17718095,cg17747518,cg17751646,cg17797106,cg17843510,cg17909433,cg17916960,cg18035979,cg18082583,cg18158658,cg18213661,cg18224419,cg18243471,cg18340013,cg18399056,cg18605382,cg18675610,cg18814616,cg18825076,cg18851133,cg18856296,cg19168482,cg19182537,cg19336497,cg19415736,cg19491776,cg19500155,cg19573457,cg19579005,cg19709743,cg19744540,cg19766460,cg20010264,cg20026466,cg20052632,cg20075914,cg20201458,cg20291244,cg20302111,cg20348533,cg20434272,cg20457652,cg20485607,cg20503657,cg20510225,cg20530481,cg20559634,cg20635144,cg20673407,cg20813589,cg20834123,cg20898920,cg20925263,cg20995928,cg20999004,cg21005828,cg21092790,cg21136789,cg21139150,cg21509981,cg21596469,cg21766592,cg21832243,cg21926612,cg21976957,cg21978135,cg22055719,cg22093306,cg22116961,cg22334681,cg22386492,cg22508957,cg22530927,cg22643110,cg22676075,cg22680931,cg22856976,cg22859267,cg22875332,cg22976778,cg23139584,cg23172293,cg23173402,cg23261809,cg23283614,cg23371584,cg23425970,cg23608075,cg23695209,cg23758822,cg23779514,cg23790876,cg23902076,cg23966593,cg23982607,cg24266914,cg24268161,cg24334149,cg24432193,cg24450063,cg24471576,cg24499839,cg24526136,cg24796450,cg24807198,cg24956452,cg25010880,cg25066655,cg25263912,cg25298410,cg25534756,cg25586703,cg25639858,cg25660036,cg25736692,cg25738319,cg25817165,cg25934064,cg25969472,cg25989392,cg25993932,cg26014689,cg26096415,cg26192567,cg26237810,cg26276556,cg26454172,cg26607553,cg26689483,cg26690915,cg26708920,cg26765263,cg26815032,cg26878626,cg27079194,cg27129145,cg27144592,cg27181169,cg27332938,cg27364652,cg27371329,cg27373749,cg27540604,cg27586797	GSM774244	4.28e-07

### Sheet: Nominal H3K4me1
Supplementary data 2. eFORGE results from the top 10,000 mQTL-CpGs, from the nominal database, enrichments and depletion of overlap with tissue specific H3K4me1 marks from consolidated ROADMAP Epigenomics Mapping Consortium. Zscore = Z score of the test data enrichment count versus the background; Pvalue = P value of the test data enrichment count versus the background; Cell = cell for which the enrichment is calculated; Tissue = tissue of the Cell according either ENCODE or BioSamples; Datatype = Regulatory feature assessed; File = ROADMAP Epigenomics Mapping Consortium file; Probe = probes that overlap features in that file; Number = irrevelavnt number used to help plotting; Accession = GEO accession number of the data set; Qvalue = Q value of the test data enrichment versus the background.
Zscore	Pvalue	Cell	Tissue	Datatype	File	Probe	Accession	Qvalue
5.314	1.22e-10	E029 Primary monocytes from peripheral blood	Blood	H3K4me1	E029-H3K4me1.broadPeak.gz	cg00043076,cg00044050,cg00053851,cg00061907,cg00062382,cg00062776,cg00103276,cg00109480,cg00117506,cg00204262,cg00206463,cg00258198,cg00261912,cg00277334,cg00292029,cg00295879,cg00299943,cg00326788,cg00334056,cg00346898,cg00364704,cg00379830,cg00390215,cg00412772,cg00422909,cg00440797,cg00456672,cg00472373,cg00474218,cg00479501,cg00569813,cg00600128,cg00601157,cg00687962,cg00725995,cg00749291,cg00766382,cg00817464,cg00885602,cg00901687,cg00928191,cg00944873,cg01000188,cg01003021,cg01014787,cg01030404,cg01089516,cg01119319,cg01193555,cg01239044,cg01248801,cg01265905,cg01267852,cg01359822,cg01363718,cg01369914,cg01393790,cg01400671,cg01403005,cg01464515,cg01485708,cg01609658,cg01641778,cg01647834,cg01712079,cg01733572,cg01745370,cg01868499,cg01933774,cg01969012,cg02066981,cg02141393,cg02154914,cg02176678,cg02196730,cg02206980,cg02259649,cg02345556,cg02402740,cg02464551,cg02492873,cg02582028,cg02610851,cg02673002,cg02685365,cg02753203,cg02754929,cg02947253,cg03021329,cg03067884,cg03150042,cg03185552,cg03192273,cg03216580,cg03229158,cg03285229,cg03293050,cg03305906,cg03329597,cg03342868,cg03366951,cg03372526,cg03408354,cg03417454,cg03450102,cg03453179,cg03458265,cg03548384,cg03559406,cg03567706,cg03617633,cg03680338,cg03806695,cg03808017,cg03819983,cg03847641,cg03904171,cg03907572,cg03957495,cg03975200,cg04078292,cg04083966,cg04110105,cg04236664,cg04282141,cg04332058,cg04335779,cg04390734,cg04415270,cg04417703,cg04471037,cg04478180,cg04542978,cg04545003,cg04567334,cg04600792,cg04614656,cg04712314,cg04723534,cg04772795,cg04806584,cg04833713,cg04902443,cg04911139,cg04940435,cg04988978,cg05008296,cg05044213,cg05047156,cg05067963,cg05073004,cg05121110,cg05141217,cg05156456,cg05167074,cg05168133,cg05177932,cg05182265,cg05197508,cg05205432,cg05206802,cg05269323,cg05292325,cg05370838,cg05456810,cg05508639,cg05578102,cg05599196,cg05623727,cg05628927,cg05702778,cg05714155,cg05737778,cg05841700,cg05864683,cg05865280,cg06060754,cg06088623,cg06136408,cg06207961,cg06242242,cg06254604,cg06292624,cg06340812,cg06405219,cg06422694,cg06459104,cg06529643,cg06597413,cg06641522,cg06645081,cg06775570,cg06795995,cg06909274,cg06917450,cg06926377,cg07034561,cg07099969,cg07113474,cg07189579,cg07225458,cg07233700,cg07236652,cg07366871,cg07389228,cg07398106,cg07461715,cg07469467,cg07624650,cg07673080,cg07679836,cg07728250,cg07733920,cg07739340,cg07774964,cg07791039,cg07803582,cg07908924,cg07950857,cg08035557,cg08070646,cg08161306,cg08166072,cg08292120,cg08347373,cg08382737,cg08399831,cg08466034,cg08469646,cg08477332,cg08497121,cg08531940,cg08558259,cg08701935,cg08710911,cg08861968,cg08874645,cg08972273,cg09018853,cg09035930,cg09125924,cg09136878,cg09173681,cg09179589,cg09284795,cg09293881,cg09335044,cg09531659,cg09536176,cg09571762,cg09592244,cg09592903,cg09704116,cg09712182,cg09796270,cg09799186,cg09821763,cg09886786,cg09887367,cg10064339,cg10193107,cg10230957,cg10233674,cg10300540,cg10414026,cg10414466,cg10438391,cg10466124,cg10484566,cg10549753,cg10563859,cg10610477,cg10717379,cg10724255,cg10769442,cg10807101,cg10807894,cg10833325,cg10873538,cg10897311,cg10933148,cg10988872,cg10992024,cg11009736,cg11022501,cg11034326,cg11125805,cg11227087,cg11288672,cg11295001,cg11417675,cg11432751,cg11460465,cg11488381,cg11519708,cg11541897,cg11651266,cg11655627,cg11688093,cg11721950,cg11749817,cg11942930,cg12046867,cg12101870,cg12131419,cg12175038,cg12261451,cg12381317,cg12389669,cg12393668,cg12401437,cg12409515,cg12560076,cg12643970,cg12748985,cg12832956,cg12870014,cg12940618,cg13063264,cg13156085,cg13185188,cg13378649,cg13391479,cg13422921,cg13427897,cg13432682,cg13573388,cg13593090,cg13639189,cg13666471,cg13674437,cg13756824,cg13770235,cg13816228,cg13832817,cg13837721,cg13837938,cg13878360,cg13897783,cg13906792,cg14004768,cg14040696,cg14110355,cg14138287,cg14159011,cg14179381,cg14187293,cg14240646,cg14242557,cg14310674,cg14375478,cg14418922,cg14468090,cg14516473,cg14562523,cg14575169,cg14575602,cg14598846,cg14678088,cg14695663,cg14701959,cg14703454,cg14775994,cg14787909,cg14793586,cg14836018,cg15043341,cg15145296,cg15179472,cg15243603,cg15268471,cg15282031,cg15391100,cg15448707,cg15487877,cg15495949,cg15535573,cg15545247,cg15563591,cg15790037,cg15831967,cg15927328,cg16064932,cg16127514,cg16223899,cg16301894,cg16345566,cg16356956,cg16373820,cg16405432,cg16427703,cg16488661,cg16496269,cg16544318,cg16547749,cg16596070,cg16604233,cg16606731,cg16618482,cg16676373,cg16686316,cg16729555,cg16747321,cg16775254,cg16785938,cg16831933,cg16870839,cg16949228,cg17095910,cg17228962,cg17244218,cg17317834,cg17415117,cg17419815,cg17443007,cg17464069,cg17498841,cg17519280,cg17640745,cg17716961,cg17717333,cg17718095,cg17747518,cg17833958,cg17839226,cg17843510,cg17884064,cg17887794,cg18082583,cg18088723,cg18116155,cg18158658,cg18209791,cg18224419,cg18243471,cg18340013,cg18399056,cg18421367,cg18496131,cg18512352,cg18529726,cg18675610,cg18814616,cg18825076,cg18851133,cg18856296,cg19096327,cg19182537,cg19225512,cg19336497,cg19459978,cg19491776,cg19500155,cg19505399,cg19535840,cg19573881,cg19579005,cg19707454,cg19709743,cg19743197,cg19766460,cg19767048,cg19774973,cg19791489,cg19976628,cg19976997,cg20010264,cg20026466,cg20052632,cg20201458,cg20246851,cg20273704,cg20302111,cg20399252,cg20434272,cg20435097,cg20439393,cg20485607,cg20497631,cg20503657,cg20510225,cg20559634,cg20627754,cg20635144,cg20681671,cg20790161,cg20813589,cg20880067,cg21000132,cg21092790,cg21136789,cg21139150,cg21252483,cg21406002,cg21487631,cg21588594,cg21598751,cg21766592,cg21832243,cg21926612,cg21936454,cg22055719,cg22093306,cg22116961,cg22154765,cg22237859,cg22381144,cg22409914,cg22494876,cg22508957,cg22530927,cg22643110,cg22676075,cg22680931,cg22875332,cg22906955,cg22911054,cg22931822,cg22970786,cg23086890,cg23139584,cg23204752,cg23207176,cg23261809,cg23283614,cg23371584,cg23479189,cg23489630,cg23695209,cg23881458,cg23961843,cg23966593,cg23982607,cg24000536,cg24013909,cg24126361,cg24134472,cg24207161,cg24213184,cg24268161,cg24334149,cg24426391,cg24450063,cg24471576,cg24499839,cg24526136,cg24578937,cg24643057,cg24699150,cg24768821,cg24786174,cg25010880,cg25066655,cg25090994,cg25215230,cg25246894,cg25263912,cg25298410,cg25344376,cg25394960,cg25534756,cg25570222,cg25594106,cg25606969,cg25660036,cg25817165,cg25830869,cg25927778,cg25934064,cg25993932,cg26014689,cg26192567,cg26276556,cg26475774,cg26536713,cg26607553,cg26655697,cg26681889,cg26689483,cg26690915,cg26708214,cg26765263,cg26809488,cg26815032,cg26938255,cg27008438,cg27012316,cg27089226,cg27129145,cg27208514,cg27298252,cg27345945,cg27360277,cg27364652,cg27373749,cg27485845,cg27540604,cg27555617	E029	6.75e-10
4.572	2.06e-09	E032 Primary B cells from peripheral blood	Blood	H3K4me1	E032-H3K4me1.broadPeak.gz	cg00043076,cg00044050,cg00048149,cg00053851,cg00061907,cg00103276,cg00117506,cg00204262,cg00206463,cg00258198,cg00261912,cg00277334,cg00292029,cg00295879,cg00299943,cg00326788,cg00334056,cg00346898,cg00364704,cg00379830,cg00390215,cg00412772,cg00420922,cg00422909,cg00440797,cg00456672,cg00469284,cg00472373,cg00474218,cg00482157,cg00483256,cg00505606,cg00545801,cg00601157,cg00618323,cg00622170,cg00646813,cg00687962,cg00725995,cg00749291,cg00817464,cg00885602,cg00901687,cg00907752,cg00919702,cg00928191,cg00944873,cg01000188,cg01089516,cg01239044,cg01256665,cg01324539,cg01359822,cg01363718,cg01369914,cg01393790,cg01400671,cg01403005,cg01427108,cg01464515,cg01485708,cg01527307,cg01560476,cg01609658,cg01627594,cg01641778,cg01642733,cg01647834,cg01712079,cg01733572,cg01745370,cg01837375,cg01868499,cg01969012,cg02011124,cg02141393,cg02154914,cg02176678,cg02196730,cg02206980,cg02232542,cg02259649,cg02293935,cg02301436,cg02427933,cg02464551,cg02492873,cg02527881,cg02560323,cg02582028,cg02610851,cg02639931,cg02655711,cg02673002,cg02754929,cg02784731,cg02866122,cg02880444,cg02947253,cg02955490,cg03021329,cg03028786,cg03067884,cg03076240,cg03108237,cg03150042,cg03185552,cg03192273,cg03216580,cg03229158,cg03293050,cg03305906,cg03329597,cg03366951,cg03372526,cg03408354,cg03417454,cg03447571,cg03450102,cg03453179,cg03458265,cg03467567,cg03477993,cg03551667,cg03559406,cg03567706,cg03617633,cg03808017,cg03819983,cg03847641,cg03849132,cg03907572,cg03957495,cg03975200,cg03999688,cg04046247,cg04083966,cg04110105,cg04219001,cg04282141,cg04332058,cg04335779,cg04390734,cg04415270,cg04471037,cg04477510,cg04478180,cg04487205,cg04542978,cg04545003,cg04567334,cg04614656,cg04712314,cg04723534,cg04772795,cg04793913,cg04832245,cg04833713,cg04902443,cg04911139,cg04932937,cg04940435,cg05044213,cg05047156,cg05054006,cg05057505,cg05067963,cg05111383,cg05121110,cg05141217,cg05156456,cg05167074,cg05168133,cg05177932,cg05182265,cg05197508,cg05205432,cg05269323,cg05292325,cg05370838,cg05378572,cg05385477,cg05456810,cg05508639,cg05578102,cg05623727,cg05628927,cg05702778,cg05714155,cg05715076,cg05737778,cg05750031,cg05841700,cg05864683,cg05865280,cg06060754,cg06088623,cg06136408,cg06207961,cg06242242,cg06254604,cg06292624,cg06340812,cg06405219,cg06422694,cg06459104,cg06597413,cg06641522,cg06645081,cg06681154,cg06775570,cg06795995,cg06809965,cg06854905,cg06909274,cg06917450,cg06942309,cg06969206,cg06999654,cg07034561,cg07099969,cg07113474,cg07233700,cg07236652,cg07319276,cg07364631,cg07389228,cg07393754,cg07398106,cg07461715,cg07480608,cg07547279,cg07583744,cg07605799,cg07624650,cg07673080,cg07679836,cg07702439,cg07728250,cg07774964,cg07791039,cg07908924,cg07926491,cg07950857,cg08035557,cg08075305,cg08161306,cg08163163,cg08166072,cg08213375,cg08246844,cg08292120,cg08308162,cg08339898,cg08344080,cg08347373,cg08382737,cg08399831,cg08466034,cg08469646,cg08477332,cg08497121,cg08558259,cg08701935,cg08726078,cg08748184,cg08795602,cg08874645,cg08906930,cg08972273,cg09018853,cg09035930,cg09075096,cg09125924,cg09136878,cg09173681,cg09222884,cg09284795,cg09335044,cg09531659,cg09536176,cg09571762,cg09575542,cg09592244,cg09592903,cg09704116,cg09808012,cg09821763,cg09886786,cg10022447,cg10033251,cg10064339,cg10193107,cg10217749,cg10230957,cg10233674,cg10252114,cg10414026,cg10414466,cg10438391,cg10451844,cg10464577,cg10466124,cg10484566,cg10549753,cg10563859,cg10610477,cg10717379,cg10724255,cg10807101,cg10807894,cg10833325,cg10873538,cg10897311,cg10933148,cg10988872,cg10992024,cg11009736,cg11014960,cg11022501,cg11030744,cg11125805,cg11167508,cg11227087,cg11239511,cg11241579,cg11274580,cg11288672,cg11294950,cg11369927,cg11381588,cg11384510,cg11417675,cg11432751,cg11460465,cg11461244,cg11488381,cg11489125,cg11519708,cg11541897,cg11651266,cg11655627,cg11688093,cg11721950,cg12046867,cg12061236,cg12084908,cg12101870,cg12128614,cg12175038,cg12186840,cg12193298,cg12214765,cg12261451,cg12327449,cg12381317,cg12393668,cg12401437,cg12409515,cg12551317,cg12560076,cg12582695,cg12615879,cg12640482,cg12643970,cg12832956,cg12859507,cg12870014,cg12940618,cg13007824,cg13061767,cg13063264,cg13156085,cg13185188,cg13190429,cg13236934,cg13378649,cg13432682,cg13455416,cg13473803,cg13538554,cg13593090,cg13625021,cg13632595,cg13639189,cg13666471,cg13670099,cg13704772,cg13785928,cg13804848,cg13816228,cg13837721,cg13897783,cg13906792,cg13982601,cg14004768,cg14022616,cg14061069,cg14094101,cg14110355,cg14118280,cg14138287,cg14159011,cg14179381,cg14187293,cg14200209,cg14240646,cg14242557,cg14244842,cg14310674,cg14317533,cg14346872,cg14354529,cg14375478,cg14414082,cg14468090,cg14507403,cg14516473,cg14562523,cg14575169,cg14575602,cg14598846,cg14678088,cg14695663,cg14701959,cg14703454,cg14775994,cg14787909,cg14793586,cg14827090,cg14836018,cg15043341,cg15145296,cg15179472,cg15421532,cg15448707,cg15465615,cg15487877,cg15495949,cg15515461,cg15545247,cg15563591,cg15769835,cg15790037,cg15818696,cg15824907,cg15831967,cg15876825,cg15927328,cg16004875,cg16064932,cg16093786,cg16127514,cg16159152,cg16223899,cg16345566,cg16346588,cg16356956,cg16373820,cg16393899,cg16405432,cg16427703,cg16463229,cg16491492,cg16496269,cg16544318,cg16547749,cg16596070,cg16604233,cg16606731,cg16618482,cg16619994,cg16676373,cg16686316,cg16747321,cg16785938,cg16795295,cg16831933,cg16846691,cg16870839,cg16915469,cg16949228,cg17002670,cg17055671,cg17073306,cg17095910,cg17228962,cg17231980,cg17235415,cg17244218,cg17300220,cg17317834,cg17415117,cg17419815,cg17430681,cg17443007,cg17519280,cg17640745,cg17665505,cg17716961,cg17717333,cg17718095,cg17747518,cg17797106,cg17833958,cg17839226,cg17843510,cg17884064,cg18016195,cg18035979,cg18088723,cg18116155,cg18135502,cg18158658,cg18165503,cg18180276,cg18209791,cg18224419,cg18243471,cg18312398,cg18340013,cg18366541,cg18421367,cg18512352,cg18529726,cg18675610,cg18782181,cg18825076,cg18856296,cg19082212,cg19096327,cg19166043,cg19182537,cg19225512,cg19309256,cg19336497,cg19431696,cg19432846,cg19491776,cg19494761,cg19500155,cg19505399,cg19535840,cg19573881,cg19579005,cg19607371,cg19707454,cg19709743,cg19723528,cg19740012,cg19743197,cg19766460,cg19774973,cg19840088,cg19846457,cg19978674,cg20012315,cg20026466,cg20052632,cg20201458,cg20246851,cg20302111,cg20348533,cg20399252,cg20434272,cg20435097,cg20439393,cg20485607,cg20497631,cg20503657,cg20559634,cg20627754,cg20635144,cg20681671,cg20756026,cg20790161,cg20813589,cg20859560,cg20880067,cg20925263,cg20950152,cg21036336,cg21092790,cg21136789,cg21139150,cg21252483,cg21322862,cg21406002,cg21487631,cg21588594,cg21677940,cg21690505,cg21766592,cg21825059,cg21832243,cg21926612,cg21982573,cg22026953,cg22055719,cg22232119,cg22334681,cg22409914,cg22508957,cg22530927,cg22561727,cg22643110,cg22676075,cg22680931,cg22740801,cg22856976,cg22875332,cg22906955,cg22911054,cg22931822,cg22970786,cg23075597,cg23086890,cg23139584,cg23172293,cg23261809,cg23283614,cg23371584,cg23403783,cg23429235,cg23489630,cg23521468,cg23567627,cg23695209,cg23714722,cg23718467,cg23806703,cg23822407,cg23881458,cg23966593,cg23982607,cg24000536,cg24134472,cg24150528,cg24179979,cg24207161,cg24213184,cg24218626,cg24268161,cg24299229,cg24334149,cg24426391,cg24450063,cg24499839,cg24526136,cg24643057,cg24699150,cg24768821,cg24807198,cg24846397,cg25010880,cg25066655,cg25090994,cg25176297,cg25259712,cg25263912,cg25299406,cg25344376,cg25379390,cg25394960,cg25570410,cg25586703,cg25594106,cg25660036,cg25699273,cg25712753,cg25781686,cg25817165,cg25830869,cg25898431,cg25927778,cg25934064,cg25955126,cg25972069,cg25993932,cg26014689,cg26060021,cg26096415,cg26146888,cg26165212,cg26183482,cg26192567,cg26399995,cg26435160,cg26536713,cg26544932,cg26611278,cg26655697,cg26681889,cg26689483,cg26690915,cg26708920,cg26754761,cg26765263,cg26809488,cg26850117,cg26878626,cg26938255,cg27008438,cg27012316,cg27089226,cg27129145,cg27201837,cg27208514,cg27209610,cg27215916,cg27298252,cg27373749,cg27485845,cg27540604,cg27555617	E032	1.07e-08
2.595	0.00145	E033 Primary T cells from cord blood	Blood	H3K4me1	E033-H3K4me1.broadPeak.gz	cg00043076,cg00053851,cg00061907,cg00062382,cg00103276,cg00204262,cg00206463,cg00277334,cg00299943,cg00326788,cg00334056,cg00346898,cg00364704,cg00379830,cg00390215,cg00420922,cg00422909,cg00456672,cg00472373,cg00474218,cg00482157,cg00601157,cg00646813,cg00687962,cg00748675,cg00749291,cg00766382,cg00817464,cg00885602,cg00928191,cg00944873,cg01003021,cg01030404,cg01108642,cg01359822,cg01363718,cg01369914,cg01393581,cg01400671,cg01403005,cg01427108,cg01464515,cg01560476,cg01609658,cg01641778,cg01647834,cg01745370,cg01933774,cg01969012,cg02028179,cg02176678,cg02196730,cg02206980,cg02232542,cg02259649,cg02427933,cg02464551,cg02492873,cg02610851,cg02673002,cg02701505,cg02754929,cg02947253,cg03021329,cg03028786,cg03076240,cg03192273,cg03216580,cg03229158,cg03285229,cg03305906,cg03329597,cg03366951,cg03387510,cg03417454,cg03450102,cg03453179,cg03458265,cg03492634,cg03548384,cg03551667,cg03559406,cg03680338,cg03717757,cg03819983,cg03847641,cg03904171,cg03907572,cg03975200,cg04110105,cg04132472,cg04282141,cg04335779,cg04390734,cg04415270,cg04471037,cg04545003,cg04614656,cg04618327,cg04756853,cg04902443,cg04911139,cg05044213,cg05054006,cg05067963,cg05121110,cg05177932,cg05182265,cg05197508,cg05205432,cg05269323,cg05327255,cg05370838,cg05378572,cg05508639,cg05578102,cg05623727,cg05628927,cg05702778,cg05714155,cg05737778,cg05841700,cg05865280,cg05903274,cg06060754,cg06088623,cg06242242,cg06254604,cg06292624,cg06340812,cg06422694,cg06502392,cg06600936,cg06775570,cg06790244,cg06909274,cg06917450,cg06937572,cg06945627,cg07034561,cg07189579,cg07233700,cg07389228,cg07398106,cg07461715,cg07469467,cg07479270,cg07480608,cg07624650,cg07673080,cg07679836,cg07739340,cg07774964,cg07791039,cg07926491,cg07950857,cg07972762,cg08035557,cg08121890,cg08161306,cg08213375,cg08292120,cg08347373,cg08382737,cg08399831,cg08466034,cg08477332,cg08497121,cg08723959,cg08861968,cg08906930,cg08922108,cg08972273,cg09075096,cg09134993,cg09136878,cg09173681,cg09284795,cg09335044,cg09531659,cg09592244,cg09797092,cg09821763,cg09886786,cg09894503,cg10216848,cg10230957,cg10233674,cg10252114,cg10414026,cg10414466,cg10438391,cg10484566,cg10563859,cg10599446,cg10610477,cg10717379,cg10807101,cg10833325,cg10873538,cg10889514,cg10897311,cg10933148,cg10988872,cg10992024,cg10994090,cg11022501,cg11288672,cg11384510,cg11417675,cg11519708,cg11541897,cg11602361,cg11651266,cg11655627,cg11688093,cg12061236,cg12131419,cg12175038,cg12261451,cg12381317,cg12409515,cg12483005,cg12515659,cg12560076,cg12615879,cg12640482,cg12832956,cg13063264,cg13156085,cg13185188,cg13188795,cg13427897,cg13432682,cg13538554,cg13573388,cg13593090,cg13625021,cg13632595,cg13699412,cg13704772,cg13816228,cg13880583,cg13897783,cg13906792,cg14004768,cg14094101,cg14110355,cg14118616,cg14138287,cg14159011,cg14179381,cg14240646,cg14242557,cg14310674,cg14375478,cg14468090,cg14516473,cg14562523,cg14575169,cg14588463,cg14598846,cg14695663,cg14701959,cg14711818,cg14742508,cg14775994,cg14793586,cg14836018,cg15009294,cg15162535,cg15195433,cg15421532,cg15448707,cg15487877,cg15495949,cg15563591,cg15790037,cg15876825,cg15927328,cg16064932,cg16093786,cg16277098,cg16345566,cg16393899,cg16496269,cg16544318,cg16547749,cg16618482,cg16619994,cg16676373,cg16795295,cg16949228,cg17059388,cg17095910,cg17231980,cg17365725,cg17415117,cg17430681,cg17519280,cg17716961,cg17717333,cg17718095,cg17747518,cg17751646,cg17833958,cg17839226,cg17843510,cg17884064,cg18060965,cg18088723,cg18116155,cg18209791,cg18340013,cg18366541,cg18421367,cg18529726,cg18675610,cg18825076,cg18856296,cg19082212,cg19166043,cg19168482,cg19225512,cg19336497,cg19431696,cg19500155,cg19505399,cg19535840,cg19573881,cg19579005,cg19607371,cg19707454,cg19709743,cg19740012,cg19766460,cg19791489,cg20010264,cg20026466,cg20201458,cg20246851,cg20302111,cg20399252,cg20416874,cg20434272,cg20435097,cg20439393,cg20559634,cg20813589,cg20859560,cg20925263,cg21036336,cg21588594,cg21690505,cg21766592,cg21832243,cg21926612,cg21936454,cg22055719,cg22232119,cg22276401,cg22297065,cg22336141,cg22356347,cg22409914,cg22643110,cg22740801,cg22875332,cg22906955,cg22931822,cg22970786,cg23086890,cg23139584,cg23172293,cg23230773,cg23283614,cg23371584,cg23429235,cg23440142,cg23489630,cg23695209,cg23758822,cg23881458,cg23961843,cg23982607,cg24150528,cg24179979,cg24207161,cg24213184,cg24268161,cg24334149,cg24426391,cg24643057,cg24699150,cg24977335,cg25010880,cg25066655,cg25263912,cg25344376,cg25394960,cg25594106,cg25660036,cg25817165,cg25830869,cg25898431,cg25927778,cg25934064,cg26096415,cg26192567,cg26435160,cg26536713,cg26611278,cg26655697,cg26689483,cg26690915,cg26708920,cg26809488,cg26815032,cg26938255,cg27008438,cg27089226,cg27129145,cg27208514,cg27250486,cg27298252,cg27485845,cg27540604	E033	0.00651
3.535	2.31e-07	E034 Primary T cells from peripheral blood	Blood	H3K4me1	E034-H3K4me1.broadPeak.gz	cg00043076,cg00044050,cg00053851,cg00061907,cg00062776,cg00103276,cg00117506,cg00204262,cg00206463,cg00230924,cg00258198,cg00261912,cg00277334,cg00292029,cg00299943,cg00326788,cg00334056,cg00346898,cg00364704,cg00379830,cg00390215,cg00412772,cg00420922,cg00422909,cg00453602,cg00456672,cg00472373,cg00474218,cg00482157,cg00505606,cg00569813,cg00600128,cg00601157,cg00618323,cg00622170,cg00646813,cg00676988,cg00687962,cg00725995,cg00749291,cg00766382,cg00787780,cg00817464,cg00885602,cg00892690,cg00901687,cg00907752,cg00919702,cg00928191,cg00944626,cg00944873,cg01000188,cg01003021,cg01004859,cg01026233,cg01119319,cg01239044,cg01248801,cg01256665,cg01338228,cg01359822,cg01363718,cg01367324,cg01369914,cg01393581,cg01393790,cg01400671,cg01403005,cg01427108,cg01464515,cg01485708,cg01560476,cg01609658,cg01627594,cg01641778,cg01642733,cg01647834,cg01733572,cg01741372,cg01745370,cg01818594,cg01837375,cg01868499,cg01969012,cg01992893,cg02011124,cg02028179,cg02066981,cg02141393,cg02154914,cg02176678,cg02196730,cg02206980,cg02232542,cg02259649,cg02293935,cg02301436,cg02394506,cg02427933,cg02439077,cg02492873,cg02527881,cg02555952,cg02562448,cg02582028,cg02610851,cg02639931,cg02655711,cg02673002,cg02701505,cg02753203,cg02754929,cg02784731,cg02866122,cg02880444,cg02947253,cg02955490,cg03021329,cg03028786,cg03051742,cg03067884,cg03076240,cg03113739,cg03146377,cg03150042,cg03185552,cg03192273,cg03216580,cg03229158,cg03285229,cg03293050,cg03305906,cg03314380,cg03317682,cg03328374,cg03354898,cg03366951,cg03387510,cg03408354,cg03417454,cg03447571,cg03450102,cg03453179,cg03458265,cg03467567,cg03477993,cg03492634,cg03548384,cg03551667,cg03559406,cg03567706,cg03617633,cg03634822,cg03680338,cg03717757,cg03808017,cg03819983,cg03847641,cg03849132,cg03904171,cg03907572,cg03957495,cg03975200,cg03999688,cg04060456,cg04078292,cg04110105,cg04219001,cg04282141,cg04335779,cg04390734,cg04415270,cg04471037,cg04477510,cg04487205,cg04545003,cg04567334,cg04614656,cg04723534,cg04725144,cg04734572,cg04756853,cg04772795,cg04793913,cg04798303,cg04832245,cg04833713,cg04902443,cg04911139,cg04931690,cg04940435,cg05044213,cg05054006,cg05057505,cg05111383,cg05121110,cg05141217,cg05168133,cg05177932,cg05182265,cg05197508,cg05205432,cg05206802,cg05269323,cg05327255,cg05370838,cg05378572,cg05393297,cg05460975,cg05488054,cg05508639,cg05525133,cg05535202,cg05578102,cg05599196,cg05623727,cg05628927,cg05702778,cg05714155,cg05715076,cg05737778,cg05750031,cg05841700,cg05864683,cg05865280,cg05867245,cg05940425,cg06048522,cg06060754,cg06087988,cg06088623,cg06136408,cg06193597,cg06207961,cg06242242,cg06254604,cg06292624,cg06318676,cg06340812,cg06345078,cg06378142,cg06405219,cg06422694,cg06459104,cg06502392,cg06600936,cg06681154,cg06713796,cg06737308,cg06775570,cg06790244,cg06795995,cg06809965,cg06903451,cg06909274,cg06917450,cg06937572,cg06945627,cg06969206,cg06981636,cg07025992,cg07034561,cg07042489,cg07043025,cg07113474,cg07131374,cg07167827,cg07187342,cg07189579,cg07218275,cg07225458,cg07233700,cg07236652,cg07319276,cg07389228,cg07393169,cg07461715,cg07469467,cg07480608,cg07547279,cg07582623,cg07600064,cg07605799,cg07624650,cg07673080,cg07679836,cg07702439,cg07728250,cg07733920,cg07774964,cg07791039,cg07836921,cg07908924,cg07916784,cg07923656,cg07926491,cg07950857,cg07998124,cg08035557,cg08070646,cg08075305,cg08148697,cg08161306,cg08213375,cg08246844,cg08292120,cg08308162,cg08339898,cg08347373,cg08382737,cg08399831,cg08457029,cg08466034,cg08469646,cg08477332,cg08497121,cg08531940,cg08710911,cg08723959,cg08748184,cg08861968,cg08874645,cg08906930,cg08972273,cg09035930,cg09075096,cg09125924,cg09136878,cg09173681,cg09222884,cg09284795,cg09335044,cg09366624,cg09473249,cg09531659,cg09536176,cg09571762,cg09592244,cg09592903,cg09597543,cg09764805,cg09796270,cg09797092,cg09821763,cg09848303,cg09886786,cg09887367,cg09894503,cg09954392,cg10022447,cg10033251,cg10064339,cg10090906,cg10118595,cg10144569,cg10193107,cg10216848,cg10230957,cg10233674,cg10252114,cg10300540,cg10377240,cg10414026,cg10414466,cg10438391,cg10464577,cg10466124,cg10484566,cg10563859,cg10599446,cg10717379,cg10807101,cg10807894,cg10833325,cg10873538,cg10896456,cg10897311,cg10933148,cg10988872,cg10992024,cg11022501,cg11030744,cg11125805,cg11156528,cg11227087,cg11239511,cg11241579,cg11288672,cg11292317,cg11300174,cg11381588,cg11384510,cg11417675,cg11432751,cg11460465,cg11519708,cg11541897,cg11602361,cg11651266,cg11655627,cg11688093,cg11721950,cg11960655,cg12012494,cg12046867,cg12061236,cg12101870,cg12128614,cg12131419,cg12175038,cg12193298,cg12242038,cg12261451,cg12327449,cg12381317,cg12392612,cg12393668,cg12409515,cg12456604,cg12459000,cg12478742,cg12560076,cg12582695,cg12615879,cg12640482,cg12643970,cg12657229,cg12770644,cg12832956,cg12859507,cg12870014,cg12877278,cg12882968,cg13061767,cg13063264,cg13084372,cg13118835,cg13156085,cg13185188,cg13236934,cg13370086,cg13391479,cg13422921,cg13427897,cg13432682,cg13473803,cg13538554,cg13559614,cg13573388,cg13592792,cg13593090,cg13622587,cg13625021,cg13632595,cg13639189,cg13670099,cg13699412,cg13704772,cg13721028,cg13804848,cg13816228,cg13837721,cg13837938,cg13880583,cg13894848,cg13897783,cg13906792,cg13994823,cg14004768,cg14022616,cg14061069,cg14094101,cg14110355,cg14112503,cg14138287,cg14159011,cg14179381,cg14200209,cg14240646,cg14242557,cg14310674,cg14317533,cg14327698,cg14346872,cg14375478,cg14468090,cg14507403,cg14516473,cg14562523,cg14575169,cg14575602,cg14588463,cg14598846,cg14695663,cg14701959,cg14775994,cg14787909,cg14793586,cg14827090,cg14836018,cg15009294,cg15145296,cg15195433,cg15391100,cg15421532,cg15448707,cg15465615,cg15487877,cg15495949,cg15515461,cg15548566,cg15551902,cg15563591,cg15710130,cg15757745,cg15769835,cg15790037,cg15819396,cg15823649,cg15824907,cg15831967,cg15876825,cg15927328,cg16004875,cg16016366,cg16064932,cg16093786,cg16127514,cg16159152,cg16162590,cg16187635,cg16223899,cg16303742,cg16345566,cg16356956,cg16373820,cg16393899,cg16405432,cg16410943,cg16427703,cg16463229,cg16488661,cg16496269,cg16544318,cg16547749,cg16596070,cg16604233,cg16606731,cg16618482,cg16619994,cg16674267,cg16674327,cg16676373,cg16735386,cg16795295,cg16831933,cg16846691,cg16870839,cg16915469,cg16949228,cg16976594,cg17002670,cg17073306,cg17089917,cg17095910,cg17228962,cg17231980,cg17244218,cg17291251,cg17327111,cg17365725,cg17371064,cg17415117,cg17430681,cg17457703,cg17474786,cg17498841,cg17519280,cg17716961,cg17717333,cg17718095,cg17747518,cg17797106,cg17833958,cg17839226,cg17843510,cg17884064,cg17997358,cg18016195,cg18035979,cg18088723,cg18116155,cg18158658,cg18209791,cg18224419,cg18243471,cg18312398,cg18340013,cg18366541,cg18421367,cg18529726,cg18586914,cg18675610,cg18716014,cg18796879,cg18825076,cg18851133,cg18856296,cg18964274,cg19078123,cg19082212,cg19166043,cg19182537,cg19225512,cg19309256,cg19336497,cg19431009,cg19432846,cg19489172,cg19491776,cg19494761,cg19500155,cg19505399,cg19535840,cg19573881,cg19579005,cg19607371,cg19707454,cg19709743,cg19723528,cg19740012,cg19758317,cg19766460,cg19767048,cg19840088,cg19846457,cg19976628,cg19976997,cg19978674,cg20010264,cg20012315,cg20026466,cg20201458,cg20246851,cg20273704,cg20291244,cg20302111,cg20360009,cg20399252,cg20434272,cg20435097,cg20439393,cg20485607,cg20497631,cg20503657,cg20510225,cg20559634,cg20627754,cg20673407,cg20756026,cg20790161,cg20813589,cg20880067,cg20925263,cg21005828,cg21036336,cg21092790,cg21136789,cg21139150,cg21233690,cg21252483,cg21315874,cg21406002,cg21487631,cg21588594,cg21598751,cg21648391,cg21690505,cg21692246,cg21766592,cg21770322,cg21832243,cg21861901,cg21926612,cg21936454,cg21978135,cg22055719,cg22116961,cg22134718,cg22154765,cg22194631,cg22195884,cg22232119,cg22232695,cg22276401,cg22334681,cg22356347,cg22381144,cg22409914,cg22508957,cg22509179,cg22530927,cg22561727,cg22643110,cg22676075,cg22680931,cg22740801,cg22875332,cg22906955,cg22911054,cg22931822,cg22970786,cg22976778,cg23075597,cg23086890,cg23139584,cg23149302,cg23172293,cg23173402,cg23230773,cg23261809,cg23283614,cg23371584,cg23425970,cg23429235,cg23440142,cg23442650,cg23479189,cg23489630,cg23517572,cg23521468,cg23528237,cg23567627,cg23608075,cg23669063,cg23689304,cg23695209,cg23710890,cg23714722,cg23715200,cg23718467,cg23719516,cg23746239,cg23881458,cg23961843,cg23966593,cg23982607,cg24000536,cg24126361,cg24150528,cg24207161,cg24213184,cg24218626,cg24245216,cg24268161,cg24303303,cg24334149,cg24386456,cg24413826,cg24426391,cg24450063,cg24495044,cg24499839,cg24578937,cg24643057,cg24673385,cg24699150,cg24807198,cg24846397,cg24977335,cg24984350,cg25010880,cg25066655,cg25090994,cg25246894,cg25249286,cg25263912,cg25298410,cg25344376,cg25379390,cg25394960,cg25466021,cg25586703,cg25594106,cg25643088,cg25660036,cg25712753,cg25734089,cg25738319,cg25742374,cg25817165,cg25830869,cg25898431,cg25927778,cg25934064,cg25955126,cg25972069,cg25993932,cg26014689,cg26060021,cg26096415,cg26146888,cg26165212,cg26192567,cg26381678,cg26435160,cg26449328,cg26536713,cg26611278,cg26655697,cg26681889,cg26689483,cg26690318,cg26690915,cg26708920,cg26754761,cg26765263,cg26809488,cg26850117,cg26878626,cg26938255,cg27008438,cg27012316,cg27079262,cg27089226,cg27116966,cg27129145,cg27130406,cg27144592,cg27176938,cg27201837,cg27208514,cg27209610,cg27250486,cg27298252,cg27332938,cg27360277,cg27373749,cg27449804,cg27450894,cg27466466,cg27485845,cg27540604,cg27555617,cg27577782,cg27643470	E034	1.13e-06
4.29	1.32e-08	E046 Primary Natural Killer cells from peripheral	Blood	H3K4me1	E046-H3K4me1.broadPeak.gz	cg00043076,cg00044050,cg00048149,cg00053851,cg00061907,cg00062382,cg00103276,cg00204262,cg00206463,cg00209612,cg00230924,cg00258198,cg00261912,cg00277334,cg00292029,cg00299943,cg00326788,cg00334056,cg00346898,cg00364704,cg00379830,cg00390215,cg00412772,cg00420922,cg00422909,cg00440797,cg00456672,cg00472373,cg00474218,cg00482157,cg00483256,cg00505606,cg00545801,cg00569813,cg00601157,cg00622170,cg00646813,cg00687962,cg00725995,cg00749291,cg00766382,cg00817464,cg00885602,cg00901687,cg00907752,cg00928191,cg00944873,cg01000188,cg01003021,cg01004859,cg01014787,cg01030404,cg01119319,cg01239044,cg01248801,cg01267852,cg01324219,cg01338228,cg01359822,cg01363718,cg01369914,cg01393790,cg01400671,cg01403005,cg01427108,cg01464515,cg01560476,cg01609658,cg01641778,cg01647834,cg01712079,cg01733572,cg01745370,cg01818594,cg01933774,cg01969012,cg02066981,cg02141393,cg02154914,cg02176678,cg02196730,cg02206980,cg02232542,cg02259649,cg02293935,cg02301436,cg02427933,cg02439077,cg02492873,cg02527881,cg02555952,cg02582028,cg02610851,cg02622782,cg02639931,cg02655711,cg02673002,cg02753203,cg02754929,cg02784731,cg02947253,cg02955490,cg03021329,cg03028786,cg03050188,cg03067884,cg03076240,cg03108237,cg03146377,cg03150042,cg03185552,cg03192273,cg03216580,cg03229158,cg03249457,cg03293050,cg03305906,cg03314380,cg03342868,cg03354898,cg03366951,cg03387510,cg03408354,cg03417454,cg03450102,cg03453179,cg03458265,cg03477993,cg03551667,cg03559406,cg03567706,cg03617633,cg03717757,cg03808017,cg03819983,cg03847641,cg03849132,cg03907572,cg03975200,cg03999688,cg04005843,cg04039304,cg04056620,cg04078292,cg04083966,cg04110105,cg04282141,cg04335779,cg04390734,cg04415270,cg04471037,cg04478180,cg04487205,cg04542978,cg04545003,cg04614656,cg04618327,cg04723534,cg04734572,cg04756853,cg04772795,cg04832245,cg04833713,cg04902443,cg04911139,cg04940435,cg04988978,cg05044213,cg05047156,cg05054006,cg05073004,cg05121110,cg05141217,cg05167074,cg05168133,cg05177932,cg05182265,cg05197508,cg05205432,cg05269323,cg05292325,cg05327255,cg05370838,cg05378572,cg05393297,cg05456810,cg05460975,cg05508639,cg05535202,cg05578102,cg05599196,cg05623727,cg05628927,cg05702778,cg05714155,cg05715076,cg05737778,cg05750031,cg05841700,cg05864683,cg05865280,cg06048522,cg06060754,cg06088623,cg06136408,cg06207961,cg06242242,cg06254604,cg06292624,cg06340812,cg06405219,cg06422694,cg06459104,cg06529643,cg06641522,cg06737308,cg06775570,cg06787310,cg06790244,cg06795995,cg06809965,cg06854905,cg06909274,cg06917450,cg06937572,cg06945627,cg06981636,cg07034561,cg07099969,cg07113474,cg07187342,cg07189579,cg07218275,cg07225458,cg07233700,cg07236652,cg07366871,cg07389228,cg07398106,cg07461715,cg07469467,cg07479270,cg07480608,cg07582623,cg07605799,cg07624650,cg07673080,cg07679836,cg07702439,cg07728250,cg07774964,cg07836921,cg07908924,cg07950857,cg08035557,cg08070646,cg08161306,cg08163163,cg08166072,cg08213375,cg08246844,cg08292120,cg08308162,cg08339898,cg08347373,cg08382737,cg08399831,cg08466034,cg08469646,cg08471588,cg08477332,cg08497121,cg08558259,cg08693745,cg08710911,cg08723959,cg08808042,cg08861968,cg08874645,cg08906930,cg08972273,cg09018853,cg09035930,cg09075096,cg09136878,cg09173681,cg09179589,cg09222884,cg09247692,cg09284795,cg09335044,cg09366624,cg09473249,cg09531659,cg09536176,cg09571762,cg09592244,cg09592903,cg09764805,cg09796270,cg09821763,cg09836616,cg09886786,cg09887367,cg10022447,cg10064339,cg10118595,cg10193107,cg10217749,cg10230957,cg10233674,cg10252114,cg10256372,cg10300540,cg10414026,cg10414466,cg10438391,cg10466124,cg10484566,cg10549753,cg10563859,cg10599446,cg10610477,cg10717379,cg10769442,cg10807101,cg10807894,cg10833325,cg10873538,cg10896456,cg10897311,cg10933148,cg10988872,cg10992024,cg11009736,cg11022501,cg11030744,cg11034326,cg11227087,cg11288672,cg11292317,cg11417675,cg11432751,cg11460465,cg11519708,cg11541897,cg11602361,cg11651266,cg11655627,cg11688093,cg11721950,cg11879814,cg11942930,cg12046867,cg12061236,cg12101870,cg12175038,cg12186840,cg12193298,cg12242038,cg12261451,cg12327449,cg12381317,cg12392612,cg12393668,cg12401437,cg12409515,cg12483005,cg12547847,cg12551317,cg12560076,cg12615879,cg12643970,cg12748985,cg12832956,cg12859507,cg12870014,cg13061767,cg13063264,cg13118835,cg13156085,cg13185188,cg13236934,cg13279811,cg13370086,cg13391479,cg13427897,cg13432682,cg13452738,cg13473803,cg13573388,cg13592792,cg13593090,cg13625021,cg13639189,cg13666471,cg13670099,cg13699412,cg13704772,cg13721028,cg13770235,cg13802666,cg13832817,cg13837721,cg13867052,cg13880583,cg13897783,cg13906792,cg13984289,cg13989290,cg14004768,cg14022616,cg14061069,cg14094101,cg14110355,cg14138287,cg14159011,cg14172482,cg14179381,cg14187293,cg14240646,cg14242557,cg14310674,cg14317533,cg14375478,cg14398247,cg14418922,cg14468090,cg14484676,cg14507403,cg14516473,cg14562523,cg14575169,cg14575602,cg14598846,cg14695663,cg14701959,cg14742508,cg14775994,cg14787909,cg14940396,cg15043341,cg15145296,cg15179472,cg15391100,cg15448707,cg15465615,cg15487877,cg15495949,cg15515461,cg15563591,cg15769835,cg15790037,cg15819396,cg15823649,cg15824907,cg15831967,cg15876825,cg15927328,cg16004875,cg16064932,cg16127514,cg16159152,cg16162590,cg16223899,cg16303742,cg16345566,cg16356956,cg16373820,cg16393899,cg16405432,cg16410943,cg16427703,cg16463229,cg16496269,cg16544318,cg16547749,cg16596070,cg16604233,cg16606731,cg16618482,cg16619994,cg16674267,cg16674327,cg16676373,cg16729555,cg16747321,cg16785938,cg16795295,cg16831933,cg16846691,cg16870839,cg16915469,cg16949228,cg17002670,cg17073306,cg17095910,cg17231980,cg17244218,cg17300220,cg17317834,cg17365725,cg17371064,cg17415117,cg17419815,cg17519280,cg17519949,cg17716961,cg17717333,cg17718095,cg17747518,cg17797106,cg17833958,cg17839226,cg17843510,cg17884064,cg18035979,cg18088723,cg18116155,cg18158658,cg18165503,cg18209791,cg18340013,cg18366541,cg18421367,cg18512352,cg18529726,cg18675610,cg18716014,cg18740289,cg18782181,cg18796879,cg18808259,cg18825076,cg18856296,cg19078123,cg19082212,cg19096327,cg19166043,cg19182537,cg19225512,cg19309256,cg19336497,cg19432846,cg19459978,cg19500155,cg19505399,cg19535840,cg19573881,cg19579005,cg19607371,cg19707454,cg19709743,cg19723528,cg19743197,cg19766460,cg19767048,cg19774973,cg19978674,cg20012315,cg20052632,cg20201458,cg20246851,cg20273704,cg20291244,cg20302111,cg20348533,cg20360009,cg20399252,cg20434272,cg20435097,cg20439393,cg20485607,cg20497631,cg20503657,cg20510225,cg20559634,cg20627572,cg20627754,cg20635144,cg20673407,cg20681671,cg20756026,cg20790161,cg20813589,cg20880067,cg20925263,cg21036336,cg21136789,cg21139150,cg21252483,cg21487631,cg21588594,cg21598751,cg21690505,cg21692246,cg21766592,cg21832243,cg21926612,cg21936454,cg21982573,cg22055719,cg22093306,cg22154765,cg22232119,cg22334681,cg22356347,cg22381144,cg22409914,cg22508957,cg22509179,cg22530927,cg22561727,cg22643110,cg22676075,cg22680931,cg22740801,cg22856976,cg22875332,cg22906955,cg22911054,cg22931822,cg22970786,cg23031320,cg23086890,cg23139584,cg23172293,cg23230773,cg23261809,cg23283614,cg23371584,cg23440142,cg23489630,cg23521468,cg23528237,cg23567627,cg23608075,cg23695209,cg23710890,cg23714722,cg23715200,cg23718467,cg23719516,cg23746239,cg23881458,cg23966593,cg23982607,cg24000536,cg24126361,cg24134472,cg24150528,cg24179979,cg24207161,cg24213184,cg24218626,cg24245216,cg24268161,cg24299229,cg24303303,cg24334149,cg24413826,cg24426391,cg24450063,cg24471576,cg24499839,cg24526136,cg24643057,cg24673385,cg24699150,cg24768821,cg24786174,cg24977335,cg25010880,cg25066655,cg25090994,cg25176297,cg25246894,cg25249286,cg25263912,cg25298410,cg25344376,cg25394960,cg25586703,cg25594106,cg25643088,cg25660036,cg25817165,cg25830869,cg25898431,cg25927778,cg25934064,cg25972069,cg26014689,cg26060021,cg26096415,cg26165212,cg26192567,cg26399995,cg26435160,cg26475774,cg26536713,cg26611278,cg26655697,cg26689483,cg26690915,cg26708920,cg26765263,cg26809488,cg26850117,cg26878626,cg26938255,cg27008438,cg27012316,cg27089226,cg27129145,cg27208514,cg27250486,cg27298252,cg27332938,cg27360277,cg27373749,cg27485845,cg27540604,cg27555617,cg27577782	E046	6.66e-08
3.107	1.43e-05	E050 Primary hematopoietic stem cells G-CSF-mobili	Blood	H3K4me1	E050-H3K4me1.broadPeak.gz	cg00043076,cg00044050,cg00049066,cg00053851,cg00057667,cg00061907,cg00062382,cg00062776,cg00103276,cg00117506,cg00171154,cg00204262,cg00206463,cg00211174,cg00258198,cg00277334,cg00292029,cg00299943,cg00326788,cg00334056,cg00346898,cg00364704,cg00379830,cg00390215,cg00412772,cg00420922,cg00422909,cg00440797,cg00456672,cg00472373,cg00474218,cg00482157,cg00505606,cg00545801,cg00569813,cg00601157,cg00646813,cg00687962,cg00744898,cg00749291,cg00766382,cg00817464,cg00885602,cg00901687,cg00919702,cg00928191,cg00944873,cg01000188,cg01003021,cg01004859,cg01014787,cg01030404,cg01067983,cg01089516,cg01119319,cg01193555,cg01239044,cg01256665,cg01324219,cg01359822,cg01363718,cg01367324,cg01393581,cg01393790,cg01400671,cg01464515,cg01485708,cg01527307,cg01560476,cg01609658,cg01615050,cg01627594,cg01641778,cg01647834,cg01712079,cg01733572,cg01741372,cg01745370,cg01814130,cg01818594,cg01837375,cg01868499,cg01934777,cg01969012,cg01984146,cg02084211,cg02141393,cg02154914,cg02176678,cg02196730,cg02206980,cg02232542,cg02255861,cg02259649,cg02427933,cg02439077,cg02464551,cg02492873,cg02527881,cg02555952,cg02582028,cg02610851,cg02655711,cg02673002,cg02685365,cg02701505,cg02753203,cg02754929,cg02784731,cg02880444,cg02947253,cg03021329,cg03028786,cg03067884,cg03150042,cg03185552,cg03192273,cg03216580,cg03229158,cg03285229,cg03293050,cg03305906,cg03329597,cg03331207,cg03342868,cg03366951,cg03370451,cg03372526,cg03387510,cg03408354,cg03417454,cg03450102,cg03453179,cg03458265,cg03551667,cg03559406,cg03567706,cg03617633,cg03680338,cg03717757,cg03808017,cg03819983,cg03847641,cg03849132,cg03904171,cg03907572,cg03957495,cg03975200,cg03999688,cg04078292,cg04083966,cg04110105,cg04118610,cg04219001,cg04282141,cg04335779,cg04390734,cg04415270,cg04417703,cg04471037,cg04478180,cg04487205,cg04542978,cg04545003,cg04600792,cg04614656,cg04618327,cg04712314,cg04723534,cg04734572,cg04772795,cg04832245,cg04833713,cg04902443,cg04911139,cg04931690,cg04940435,cg04988978,cg05044213,cg05047156,cg05054006,cg05067963,cg05110241,cg05115763,cg05121110,cg05141217,cg05156456,cg05168133,cg05177932,cg05182265,cg05197508,cg05205432,cg05206802,cg05269323,cg05292325,cg05327255,cg05370838,cg05378572,cg05393297,cg05456810,cg05508639,cg05578102,cg05599196,cg05623727,cg05628927,cg05702778,cg05714155,cg05715076,cg05737778,cg05750031,cg05841700,cg05864683,cg05865280,cg05868365,cg05971934,cg06060754,cg06087988,cg06088623,cg06136408,cg06207961,cg06242242,cg06254604,cg06292624,cg06422694,cg06437446,cg06459104,cg06529643,cg06597413,cg06600936,cg06645081,cg06681154,cg06737308,cg06775570,cg06795995,cg06809965,cg06854905,cg06909274,cg06917450,cg06926377,cg06969206,cg07034561,cg07099969,cg07113474,cg07131374,cg07189579,cg07218275,cg07225458,cg07233700,cg07236652,cg07389228,cg07398106,cg07461715,cg07469467,cg07479270,cg07480608,cg07547279,cg07583744,cg07600064,cg07624650,cg07673080,cg07679836,cg07702439,cg07728250,cg07733920,cg07750604,cg07774964,cg07791039,cg07803582,cg07836921,cg07950857,cg07972762,cg08035557,cg08049441,cg08070646,cg08075305,cg08161306,cg08166072,cg08213375,cg08246844,cg08254831,cg08292120,cg08339898,cg08347373,cg08370546,cg08382737,cg08399831,cg08466034,cg08471588,cg08477332,cg08497121,cg08558259,cg08701935,cg08710911,cg08748184,cg08859830,cg08861968,cg08874645,cg08918950,cg08972273,cg09018853,cg09035930,cg09075096,cg09075484,cg09118371,cg09125924,cg09134993,cg09136878,cg09159392,cg09173681,cg09179589,cg09284795,cg09335044,cg09354533,cg09395599,cg09473249,cg09531659,cg09536176,cg09571762,cg09592244,cg09592903,cg09704116,cg09712182,cg09754225,cg09797092,cg09808012,cg09821763,cg09886786,cg09887367,cg09954392,cg10064339,cg10118595,cg10193107,cg10217749,cg10230957,cg10300540,cg10414026,cg10414466,cg10438391,cg10466124,cg10484566,cg10563859,cg10610477,cg10717379,cg10724255,cg10807101,cg10833325,cg10873538,cg10897311,cg10914899,cg10933148,cg10988872,cg10992024,cg10994090,cg11009736,cg11014960,cg11022501,cg11030744,cg11034326,cg11227087,cg11288672,cg11369927,cg11417675,cg11428066,cg11432751,cg11519708,cg11541897,cg11568728,cg11651266,cg11655627,cg11688093,cg11721950,cg11849780,cg11942930,cg12046867,cg12061236,cg12101870,cg12131419,cg12175038,cg12261451,cg12327449,cg12381317,cg12389669,cg12392612,cg12393668,cg12394010,cg12401437,cg12409515,cg12449821,cg12483005,cg12515659,cg12560076,cg12582695,cg12615879,cg12640482,cg12643970,cg12832956,cg12861782,cg12870014,cg13007824,cg13063264,cg13156085,cg13185188,cg13188795,cg13279811,cg13370086,cg13378649,cg13391479,cg13427897,cg13432682,cg13452738,cg13473803,cg13573388,cg13592792,cg13593090,cg13622587,cg13625021,cg13632595,cg13639189,cg13666471,cg13670099,cg13674437,cg13699412,cg13704772,cg13721028,cg13770235,cg13813247,cg13816228,cg13837721,cg13880583,cg13883027,cg13897783,cg13906792,cg13984289,cg13989290,cg14004768,cg14022616,cg14061069,cg14094101,cg14110355,cg14138287,cg14159011,cg14172482,cg14179381,cg14187293,cg14240646,cg14242557,cg14310674,cg14317533,cg14327698,cg14346872,cg14375478,cg14398247,cg14418922,cg14468090,cg14484676,cg14497143,cg14516473,cg14562523,cg14575169,cg14575602,cg14588463,cg14598846,cg14678088,cg14695663,cg14701959,cg14775994,cg14793586,cg14836018,cg15043341,cg15113785,cg15145296,cg15179472,cg15202562,cg15268471,cg15282031,cg15292009,cg15421532,cg15448707,cg15465615,cg15487877,cg15535573,cg15563591,cg15634717,cg15696309,cg15790037,cg15818696,cg15823649,cg15824907,cg15831967,cg15876825,cg15927328,cg16064932,cg16093786,cg16127514,cg16152139,cg16185781,cg16187635,cg16223899,cg16277098,cg16301894,cg16345566,cg16346588,cg16356956,cg16405432,cg16427703,cg16463229,cg16496269,cg16544318,cg16547749,cg16604233,cg16606731,cg16618482,cg16619994,cg16674327,cg16676373,cg16726577,cg16729555,cg16747321,cg16775254,cg16785938,cg16795295,cg16831933,cg16846691,cg16870839,cg16949228,cg17059388,cg17095910,cg17228962,cg17244218,cg17291251,cg17371064,cg17415117,cg17430681,cg17464069,cg17474786,cg17498841,cg17519280,cg17688768,cg17716961,cg17717333,cg17718095,cg17747518,cg17751646,cg17797106,cg17833958,cg17839226,cg17843510,cg17884064,cg17916960,cg17997358,cg18035979,cg18082583,cg18088723,cg18116155,cg18158658,cg18209791,cg18224419,cg18340013,cg18366541,cg18399056,cg18421367,cg18512352,cg18529726,cg18675610,cg18782181,cg18825076,cg18856296,cg19082212,cg19096327,cg19166043,cg19168482,cg19182537,cg19225512,cg19309256,cg19336497,cg19352370,cg19415736,cg19431696,cg19432846,cg19500155,cg19505399,cg19535840,cg19573881,cg19579005,cg19607371,cg19707454,cg19709743,cg19723528,cg19766460,cg19767048,cg19774973,cg19840088,cg19976997,cg19978674,cg20010264,cg20026466,cg20052632,cg20075914,cg20201458,cg20246851,cg20273704,cg20291244,cg20302111,cg20329620,cg20399252,cg20434272,cg20435097,cg20439393,cg20485607,cg20497631,cg20503657,cg20510225,cg20559634,cg20635144,cg20673407,cg20681671,cg20790161,cg20813589,cg20859560,cg20880067,cg20925263,cg21000132,cg21005828,cg21036336,cg21092790,cg21136789,cg21139150,cg21252483,cg21319527,cg21487631,cg21588594,cg21677940,cg21690505,cg21692246,cg21766592,cg21825059,cg21832243,cg21861901,cg21926612,cg22055719,cg22093306,cg22232119,cg22334681,cg22336141,cg22336359,cg22409914,cg22508957,cg22530927,cg22643110,cg22680931,cg22740801,cg22875332,cg22906955,cg22911054,cg22931822,cg22970786,cg23056271,cg23086890,cg23139584,cg23172293,cg23255942,cg23261809,cg23283614,cg23371584,cg23425970,cg23429235,cg23440142,cg23442650,cg23479189,cg23489630,cg23669063,cg23689304,cg23695209,cg23714722,cg23758822,cg23779514,cg23790876,cg23881458,cg23961843,cg23966593,cg23982607,cg24013909,cg24126361,cg24134472,cg24150528,cg24207161,cg24213184,cg24245216,cg24268161,cg24334149,cg24386456,cg24413826,cg24426391,cg24450063,cg24499839,cg24526136,cg24699150,cg24768821,cg24796450,cg24846397,cg24917105,cg25010880,cg25066655,cg25090994,cg25176297,cg25215230,cg25246894,cg25249286,cg25263912,cg25298410,cg25344376,cg25394960,cg25534756,cg25594106,cg25606969,cg25620989,cg25660036,cg25793399,cg25817165,cg25830869,cg25927778,cg25934064,cg25955126,cg25972069,cg25993932,cg26014689,cg26096415,cg26165212,cg26192567,cg26237810,cg26276556,cg26336701,cg26435160,cg26536713,cg26655697,cg26681889,cg26689483,cg26690915,cg26765263,cg26809488,cg26938255,cg27012316,cg27089226,cg27129145,cg27201837,cg27208514,cg27209610,cg27215916,cg27298252,cg27332938,cg27360277,cg27364652,cg27373749,cg27485845,cg27493466,cg27540604,cg27555617	E050	6.59e-05
3.436	5.93e-06	E051 Primary hematopoietic stem cells G-CSF-mobili	Blood	H3K4me1	E051-H3K4me1.broadPeak.gz	cg00043076,cg00044050,cg00049066,cg00053851,cg00057667,cg00061907,cg00062382,cg00062776,cg00103276,cg00204262,cg00206463,cg00258198,cg00261912,cg00277334,cg00292029,cg00299943,cg00326788,cg00334056,cg00346898,cg00364704,cg00379830,cg00390215,cg00412772,cg00420922,cg00440797,cg00453602,cg00456672,cg00472373,cg00474218,cg00505606,cg00569813,cg00601157,cg00646813,cg00687962,cg00744898,cg00749291,cg00766382,cg00817464,cg00885602,cg00901687,cg00928191,cg00944873,cg01000188,cg01003021,cg01004859,cg01014787,cg01030404,cg01067983,cg01089516,cg01119319,cg01193555,cg01239044,cg01256665,cg01324219,cg01338228,cg01359822,cg01363718,cg01367324,cg01369914,cg01393790,cg01400671,cg01464515,cg01485708,cg01527307,cg01560476,cg01609658,cg01615050,cg01627594,cg01641778,cg01647834,cg01712079,cg01733572,cg01741372,cg01745370,cg01818594,cg01868499,cg01934777,cg01969012,cg02011124,cg02084211,cg02141393,cg02154914,cg02176678,cg02196730,cg02206980,cg02259649,cg02345556,cg02427933,cg02464551,cg02492873,cg02555952,cg02582028,cg02610851,cg02639931,cg02655711,cg02673002,cg02701505,cg02754929,cg02827087,cg02866122,cg02880444,cg02947253,cg03021329,cg03028786,cg03067884,cg03150042,cg03185552,cg03192273,cg03216580,cg03229158,cg03285229,cg03293050,cg03305906,cg03329597,cg03342868,cg03366951,cg03372526,cg03387510,cg03408354,cg03417454,cg03450102,cg03453179,cg03458265,cg03551667,cg03559406,cg03567706,cg03617633,cg03680338,cg03808017,cg03819983,cg03847641,cg03849132,cg03904171,cg03907572,cg03957495,cg03975200,cg04083966,cg04110105,cg04219001,cg04282141,cg04335779,cg04390734,cg04415270,cg04471037,cg04478180,cg04487205,cg04542978,cg04545003,cg04614656,cg04618327,cg04712314,cg04723534,cg04772795,cg04902443,cg04911139,cg04931690,cg04940435,cg04988978,cg05044213,cg05047156,cg05054006,cg05067963,cg05115763,cg05121110,cg05156456,cg05168133,cg05177932,cg05182265,cg05197508,cg05205432,cg05206802,cg05269323,cg05327255,cg05370838,cg05393297,cg05456810,cg05508639,cg05535202,cg05578102,cg05599196,cg05623727,cg05628927,cg05702778,cg05714155,cg05715076,cg05737778,cg05750031,cg05841700,cg05864683,cg05865280,cg05971934,cg06060754,cg06088623,cg06136408,cg06207961,cg06242242,cg06254604,cg06292624,cg06422694,cg06431347,cg06459104,cg06489993,cg06561607,cg06597413,cg06600936,cg06645081,cg06681154,cg06775570,cg06795995,cg06909274,cg06917450,cg06969206,cg07034561,cg07099969,cg07113474,cg07189579,cg07218275,cg07233700,cg07236652,cg07366871,cg07389228,cg07461715,cg07469467,cg07479270,cg07480608,cg07547279,cg07600064,cg07624650,cg07673080,cg07679836,cg07702439,cg07728250,cg07733920,cg07750604,cg07774964,cg07791039,cg07803582,cg07836921,cg07950857,cg08035557,cg08070646,cg08075305,cg08161306,cg08166072,cg08213375,cg08246844,cg08292120,cg08308162,cg08339898,cg08347373,cg08370546,cg08382737,cg08399831,cg08408040,cg08466034,cg08471588,cg08477332,cg08497121,cg08558259,cg08701935,cg08710911,cg08748184,cg08859830,cg08874645,cg08918950,cg08972273,cg09035930,cg09075096,cg09075484,cg09134993,cg09136878,cg09173681,cg09179589,cg09284795,cg09335044,cg09354533,cg09395599,cg09473249,cg09531659,cg09536176,cg09571762,cg09592244,cg09592903,cg09704116,cg09712182,cg09797092,cg09808012,cg09821763,cg09886786,cg09954392,cg10033251,cg10064339,cg10118595,cg10193107,cg10230957,cg10252114,cg10300540,cg10414026,cg10414466,cg10438391,cg10466124,cg10484566,cg10549753,cg10563859,cg10610477,cg10717379,cg10724255,cg10807101,cg10807894,cg10833325,cg10873538,cg10897311,cg10914899,cg10933148,cg10988872,cg10992024,cg11009736,cg11022501,cg11030744,cg11034326,cg11227087,cg11288672,cg11417675,cg11428066,cg11432751,cg11519708,cg11541897,cg11568728,cg11651266,cg11655627,cg11688093,cg11721950,cg11942930,cg12046867,cg12061236,cg12101870,cg12131419,cg12175038,cg12261451,cg12381317,cg12389669,cg12392612,cg12393668,cg12401437,cg12409515,cg12449821,cg12560076,cg12615879,cg12640482,cg12643970,cg12832956,cg12861782,cg12870014,cg13007824,cg13063264,cg13156085,cg13185188,cg13370086,cg13378649,cg13391479,cg13427897,cg13432682,cg13452738,cg13573388,cg13592792,cg13593090,cg13625021,cg13632595,cg13639189,cg13666471,cg13670099,cg13704772,cg13721028,cg13770235,cg13785928,cg13816228,cg13837721,cg13897783,cg13906792,cg13984289,cg13989290,cg14004768,cg14022616,cg14061069,cg14094101,cg14110355,cg14138287,cg14159011,cg14179381,cg14187293,cg14240646,cg14242557,cg14310674,cg14317533,cg14327698,cg14375478,cg14418922,cg14468090,cg14516473,cg14562523,cg14575169,cg14575602,cg14588463,cg14598846,cg14678088,cg14695663,cg14701959,cg14742508,cg14775994,cg14793586,cg14836018,cg15043341,cg15113785,cg15145296,cg15179472,cg15202562,cg15268471,cg15292009,cg15421532,cg15448707,cg15487877,cg15495949,cg15515461,cg15535573,cg15634717,cg15790037,cg15823649,cg15824907,cg15847111,cg15927328,cg16064932,cg16093786,cg16127514,cg16152139,cg16185781,cg16187635,cg16223899,cg16277098,cg16301894,cg16345566,cg16356956,cg16405432,cg16427703,cg16463229,cg16496269,cg16544318,cg16547749,cg16604233,cg16606731,cg16618482,cg16619994,cg16676373,cg16726577,cg16729555,cg16747321,cg16785938,cg16795295,cg16831933,cg16846691,cg16870839,cg16949228,cg17055671,cg17059388,cg17095910,cg17228962,cg17231980,cg17244218,cg17291251,cg17371064,cg17415117,cg17430681,cg17464069,cg17498841,cg17519280,cg17688768,cg17716961,cg17717333,cg17718095,cg17747518,cg17751646,cg17797106,cg17833958,cg17839226,cg17843510,cg17884064,cg17887794,cg18035979,cg18082583,cg18088723,cg18116155,cg18158658,cg18209791,cg18224419,cg18340013,cg18366541,cg18399056,cg18421367,cg18512352,cg18529726,cg18675610,cg18825076,cg18856296,cg19082212,cg19096327,cg19166043,cg19168482,cg19182537,cg19225512,cg19336497,cg19352370,cg19415736,cg19431696,cg19491776,cg19500155,cg19505399,cg19535840,cg19573881,cg19579005,cg19707454,cg19709743,cg19766460,cg19767048,cg19774973,cg19840088,cg19976997,cg19978674,cg20010264,cg20052632,cg20075914,cg20201458,cg20246851,cg20273704,cg20302111,cg20399252,cg20434272,cg20435097,cg20439393,cg20485607,cg20497631,cg20503657,cg20510225,cg20559634,cg20635144,cg20673407,cg20681671,cg20790161,cg20813589,cg20859560,cg20880067,cg20925263,cg21036336,cg21092790,cg21136789,cg21139150,cg21252483,cg21319527,cg21487631,cg21588594,cg21677940,cg21690505,cg21692246,cg21766592,cg21832243,cg21926612,cg22055719,cg22093306,cg22232119,cg22336141,cg22386492,cg22409914,cg22508957,cg22530927,cg22643110,cg22676075,cg22740801,cg22875332,cg22906955,cg22911054,cg22931822,cg22970786,cg23056271,cg23086890,cg23139584,cg23172293,cg23173402,cg23255942,cg23261809,cg23283614,cg23371584,cg23425970,cg23479189,cg23489630,cg23689304,cg23695209,cg23714722,cg23758822,cg23779514,cg23790876,cg23881458,cg23961843,cg23966593,cg23982607,cg24000536,cg24013909,cg24134472,cg24207161,cg24213184,cg24218626,cg24268161,cg24334149,cg24413826,cg24426391,cg24450063,cg24471576,cg24499839,cg24643057,cg24646951,cg24699150,cg24726965,cg24768821,cg24796450,cg24917105,cg24977335,cg25010880,cg25066655,cg25090994,cg25176297,cg25215230,cg25246894,cg25249286,cg25263912,cg25298410,cg25344376,cg25394960,cg25570222,cg25594106,cg25606969,cg25620989,cg25660036,cg25817165,cg25830869,cg25934064,cg25955126,cg25972069,cg25993932,cg26014689,cg26096415,cg26165212,cg26192567,cg26237810,cg26276556,cg26435160,cg26536713,cg26655697,cg26681889,cg26689483,cg26690915,cg26708920,cg26765263,cg26809488,cg26878626,cg26938255,cg27012316,cg27077359,cg27089226,cg27129145,cg27209610,cg27298252,cg27332938,cg27360277,cg27373749,cg27485845,cg27540604,cg27555617	E051	2.81e-05
8.219	6.98e-38	E028 Breast variant Human Mammary Epithelial Cells	Breast	H3K4me1	E028-H3K4me1.broadPeak.gz	cg00043076,cg00044050,cg00048149,cg00053851,cg00061907,cg00062382,cg00062776,cg00109480,cg00117506,cg00204262,cg00206463,cg00209612,cg00211174,cg00230924,cg00235562,cg00258198,cg00261912,cg00277334,cg00292029,cg00299943,cg00326788,cg00334056,cg00336867,cg00346898,cg00364704,cg00412772,cg00420922,cg00422909,cg00441403,cg00453602,cg00456672,cg00472373,cg00474218,cg00479501,cg00482157,cg00483256,cg00505606,cg00545773,cg00545801,cg00569813,cg00601157,cg00617568,cg00618323,cg00622170,cg00646813,cg00657389,cg00676988,cg00687962,cg00744898,cg00748675,cg00749291,cg00766382,cg00817464,cg00885602,cg00901687,cg00907752,cg00928191,cg00944873,cg00952029,cg01000188,cg01003021,cg01014787,cg01026233,cg01047297,cg01067983,cg01089516,cg01193555,cg01239044,cg01256665,cg01267852,cg01324539,cg01338228,cg01339753,cg01358620,cg01359822,cg01363718,cg01387070,cg01397395,cg01403005,cg01485708,cg01517571,cg01527307,cg01553584,cg01560476,cg01609658,cg01615050,cg01620868,cg01627594,cg01641778,cg01649615,cg01712079,cg01733572,cg01736680,cg01739960,cg01741372,cg01745370,cg01814130,cg01837375,cg01933774,cg01934777,cg01936481,cg01946850,cg01966760,cg01969012,cg01984146,cg02028179,cg02067882,cg02077695,cg02154914,cg02176678,cg02187712,cg02196730,cg02206980,cg02232542,cg02259649,cg02276679,cg02290008,cg02293935,cg02301436,cg02345556,cg02439077,cg02464551,cg02486796,cg02492873,cg02521585,cg02555883,cg02555952,cg02562448,cg02582028,cg02610851,cg02655711,cg02673002,cg02685365,cg02701505,cg02753203,cg02754929,cg02767663,cg02784731,cg02804067,cg02827087,cg02834447,cg02838443,cg02866122,cg02880444,cg02893585,cg02915865,cg02947253,cg03012946,cg03021329,cg03028786,cg03051742,cg03067884,cg03076240,cg03108237,cg03113739,cg03146377,cg03216580,cg03229158,cg03285229,cg03293050,cg03305906,cg03314380,cg03328374,cg03329597,cg03370451,cg03387510,cg03408354,cg03417454,cg03447571,cg03450102,cg03453179,cg03458265,cg03467567,cg03477993,cg03492634,cg03548384,cg03559406,cg03617633,cg03680338,cg03694391,cg03714609,cg03717757,cg03808017,cg03819983,cg03847432,cg03847641,cg03849132,cg03895221,cg03904171,cg03957495,cg03974188,cg03999688,cg04039304,cg04056620,cg04073358,cg04076286,cg04110105,cg04132472,cg04219001,cg04236664,cg04282141,cg04332058,cg04335779,cg04352242,cg04390734,cg04415270,cg04434255,cg04471037,cg04477510,cg04478180,cg04487205,cg04542978,cg04545003,cg04614656,cg04617606,cg04618327,cg04712314,cg04723534,cg04756853,cg04772795,cg04786304,cg04793913,cg04798303,cg04806584,cg04832245,cg04833713,cg04902443,cg04911139,cg04940435,cg04948744,cg05022532,cg05023826,cg05032887,cg05044213,cg05047156,cg05054006,cg05057505,cg05067963,cg05073004,cg05121110,cg05156456,cg05167074,cg05177932,cg05182265,cg05197508,cg05205432,cg05206802,cg05236960,cg05265771,cg05269323,cg05292605,cg05327255,cg05370838,cg05378572,cg05393297,cg05456810,cg05488054,cg05508639,cg05599196,cg05623727,cg05628927,cg05702778,cg05714155,cg05715076,cg05737778,cg05778324,cg05864683,cg05865280,cg05868365,cg05903274,cg05942817,cg05971934,cg06048522,cg06060754,cg06087988,cg06088623,cg06136408,cg06142621,cg06162644,cg06191042,cg06242242,cg06245352,cg06254604,cg06319903,cg06340812,cg06405219,cg06422694,cg06431347,cg06456443,cg06489993,cg06555230,cg06597413,cg06600936,cg06641522,cg06645081,cg06681154,cg06681532,cg06713796,cg06775570,cg06787310,cg06790244,cg06795995,cg06809965,cg06846640,cg06877649,cg06917450,cg06923291,cg06926377,cg06937572,cg06945627,cg06969206,cg07015354,cg07095347,cg07131374,cg07219303,cg07228443,cg07233700,cg07348845,cg07389228,cg07425571,cg07461715,cg07479270,cg07480608,cg07547279,cg07570069,cg07582623,cg07604426,cg07605799,cg07673080,cg07679836,cg07702439,cg07728250,cg07733920,cg07739340,cg07750604,cg07774964,cg07791039,cg07796016,cg07803582,cg07836921,cg07908924,cg07916784,cg07926491,cg07950857,cg07960696,cg07998124,cg07999547,cg08070646,cg08079935,cg08121890,cg08123321,cg08130307,cg08148697,cg08161306,cg08163163,cg08164795,cg08188060,cg08213375,cg08223699,cg08240496,cg08246844,cg08254831,cg08276054,cg08308162,cg08339898,cg08347373,cg08351303,cg08363673,cg08370546,cg08382737,cg08399831,cg08408040,cg08412699,cg08457029,cg08466034,cg08471588,cg08471801,cg08477332,cg08497121,cg08531940,cg08558259,cg08659629,cg08710911,cg08723959,cg08726078,cg08748184,cg08861968,cg08874645,cg08906930,cg08918950,cg08922108,cg08927844,cg08979494,cg09007894,cg09018853,cg09035930,cg09045610,cg09075096,cg09075484,cg09125924,cg09136878,cg09179589,cg09284795,cg09293881,cg09345355,cg09395599,cg09473249,cg09489639,cg09506761,cg09531659,cg09536176,cg09571762,cg09592244,cg09592903,cg09654669,cg09712182,cg09754076,cg09764805,cg09766743,cg09785550,cg09796270,cg09797092,cg09799186,cg09808012,cg09821763,cg09836616,cg09848303,cg09886786,cg09887367,cg09918751,cg09944012,cg09954392,cg10019758,cg10022447,cg10033251,cg10059540,cg10064339,cg10097882,cg10113258,cg10144569,cg10193107,cg10216848,cg10217749,cg10230957,cg10233674,cg10252114,cg10414026,cg10414466,cg10464577,cg10474158,cg10511110,cg10549753,cg10563859,cg10579556,cg10599446,cg10611692,cg10710974,cg10717379,cg10724255,cg10769442,cg10807101,cg10807894,cg10832096,cg10833325,cg10873538,cg10889514,cg10896456,cg10897311,cg10933148,cg10988872,cg10992024,cg10994090,cg11014960,cg11022501,cg11034326,cg11103458,cg11125805,cg11156528,cg11167508,cg11173636,cg11239511,cg11241579,cg11265725,cg11274580,cg11288282,cg11292317,cg11300174,cg11369927,cg11381588,cg11384510,cg11417675,cg11460465,cg11461244,cg11504954,cg11531820,cg11541897,cg11568728,cg11602361,cg11645453,cg11651266,cg11655627,cg11678739,cg11688093,cg11721950,cg11749817,cg11849780,cg11879814,cg11942930,cg11960655,cg11997208,cg12012494,cg12046867,cg12050358,cg12061236,cg12101870,cg12128614,cg12175038,cg12186840,cg12192113,cg12193298,cg12214765,cg12242038,cg12261451,cg12381317,cg12389669,cg12393668,cg12405232,cg12409515,cg12478742,cg12483005,cg12551317,cg12560076,cg12640482,cg12643970,cg12647020,cg12657229,cg12667040,cg12748985,cg12770644,cg12830869,cg12832956,cg12870014,cg12877278,cg12940618,cg12958046,cg13007824,cg13061767,cg13063264,cg13082318,cg13084372,cg13118835,cg13156085,cg13185188,cg13188795,cg13279811,cg13370086,cg13378649,cg13383678,cg13391479,cg13427897,cg13432682,cg13452738,cg13473803,cg13538554,cg13559614,cg13573388,cg13574848,cg13593090,cg13612652,cg13617795,cg13622587,cg13625021,cg13639189,cg13666471,cg13670099,cg13674437,cg13694664,cg13699412,cg13704772,cg13740757,cg13770235,cg13785928,cg13816228,cg13837721,cg13837938,cg13852943,cg13862557,cg13867052,cg13878360,cg13883027,cg13894848,cg13897783,cg13906792,cg13920856,cg13937483,cg13950578,cg13970118,cg13976154,cg13982601,cg13989290,cg14004768,cg14009912,cg14010105,cg14022616,cg14026202,cg14046302,cg14050363,cg14061069,cg14094101,cg14110355,cg14123633,cg14159011,cg14172482,cg14179381,cg14187293,cg14200209,cg14240646,cg14242557,cg14306366,cg14308648,cg14310674,cg14317533,cg14346872,cg14354529,cg14398247,cg14418922,cg14468090,cg14476852,cg14497143,cg14503247,cg14507403,cg14516473,cg14575602,cg14588463,cg14598846,cg14678088,cg14679346,cg14683465,cg14698405,cg14701959,cg14703454,cg14711818,cg14742508,cg14775994,cg14787909,cg14836018,cg14884039,cg14940396,cg15043341,cg15070536,cg15113785,cg15145296,cg15162535,cg15195433,cg15268471,cg15282031,cg15287806,cg15292009,cg15317982,cg15323541,cg15421532,cg15427127,cg15448707,cg15451537,cg15465615,cg15495949,cg15535573,cg15545247,cg15551902,cg15563591,cg15599579,cg15634717,cg15696309,cg15790037,cg15818696,cg15819396,cg15823649,cg15824907,cg15831967,cg15876825,cg15919165,cg15927328,cg15962507,cg16016366,cg16064932,cg16118803,cg16127514,cg16185781,cg16223899,cg16274273,cg16301894,cg16313243,cg16317947,cg16345566,cg16363250,cg16393899,cg16405432,cg16410186,cg16410943,cg16427703,cg16434156,cg16463229,cg16488661,cg16544318,cg16547749,cg16604233,cg16606731,cg16618482,cg16619994,cg16647257,cg16674267,cg16676373,cg16693012,cg16726577,cg16729555,cg16775254,cg16785938,cg16814680,cg16831933,cg16846691,cg16870839,cg16915469,cg16949228,cg16949673,cg16976594,cg17002670,cg17042326,cg17055671,cg17059388,cg17073306,cg17089917,cg17095910,cg17122758,cg17207485,cg17235415,cg17244218,cg17289084,cg17291251,cg17327111,cg17410895,cg17415117,cg17419815,cg17430681,cg17443007,cg17457703,cg17464069,cg17474786,cg17519280,cg17612310,cg17640745,cg17665505,cg17688768,cg17717333,cg17718095,cg17747518,cg17797106,cg17839226,cg17843510,cg17884064,cg17887794,cg17909433,cg18035979,cg18060965,cg18068256,cg18082583,cg18088723,cg18113151,cg18116155,cg18141722,cg18158658,cg18165503,cg18209791,cg18213661,cg18243471,cg18312398,cg18340013,cg18366541,cg18399056,cg18421367,cg18422575,cg18496131,cg18506297,cg18529726,cg18675610,cg18796879,cg18814616,cg18825076,cg18851133,cg18856296,cg19082212,cg19096327,cg19168482,cg19225512,cg19274914,cg19309256,cg19313034,cg19336497,cg19340837,cg19352370,cg19415736,cg19423996,cg19489172,cg19491776,cg19494761,cg19505399,cg19535840,cg19570618,cg19573457,cg19573881,cg19579005,cg19607371,cg19709475,cg19709743,cg19740012,cg19743197,cg19766460,cg19767048,cg19840088,cg19976628,cg19976997,cg19978674,cg20010264,cg20026466,cg20052632,cg20201458,cg20246851,cg20302111,cg20313677,cg20325573,cg20329620,cg20348533,cg20399252,cg20434272,cg20435097,cg20457652,cg20485607,cg20503657,cg20510225,cg20530481,cg20559405,cg20573508,cg20583016,cg20627572,cg20627754,cg20635144,cg20749147,cg20769395,cg20790161,cg20800892,cg20813589,cg20834123,cg20880067,cg20898920,cg20925263,cg20950152,cg20995928,cg20999004,cg21005828,cg21036336,cg21092790,cg21136789,cg21139150,cg21233690,cg21252483,cg21275170,cg21319527,cg21380608,cg21406002,cg21487631,cg21509981,cg21588594,cg21596469,cg21648391,cg21649336,cg21690505,cg21766592,cg21770322,cg21795156,cg21832243,cg21926612,cg21976957,cg21982573,cg22006593,cg22055719,cg22093306,cg22154765,cg22194631,cg22237859,cg22276401,cg22334681,cg22336359,cg22336792,cg22356347,cg22370094,cg22381144,cg22386492,cg22404934,cg22409914,cg22428049,cg22508957,cg22530927,cg22561727,cg22643110,cg22676075,cg22680931,cg22740801,cg22856976,cg22859267,cg22875332,cg22906955,cg22911054,cg22931822,cg22970786,cg23056271,cg23139584,cg23149302,cg23172293,cg23173402,cg23204752,cg23207176,cg23255942,cg23261809,cg23283614,cg23403783,cg23429235,cg23442650,cg23459411,cg23479189,cg23489630,cg23497390,cg23517572,cg23521468,cg23543760,cg23567627,cg23608075,cg23689304,cg23695209,cg23702235,cg23706990,cg23710890,cg23714722,cg23715200,cg23718147,cg23779514,cg23806703,cg23822407,cg23881458,cg23887856,cg23902076,cg23961843,cg23982607,cg24000536,cg24013909,cg24126361,cg24134472,cg24150528,cg24179979,cg24207161,cg24213184,cg24218626,cg24266914,cg24268161,cg24299229,cg24303303,cg24334149,cg24419071,cg24426391,cg24432193,cg24471576,cg24499839,cg24526136,cg24643057,cg24646951,cg24673385,cg24699150,cg24726965,cg24768821,cg24786174,cg24796450,cg24807198,cg24885937,cg24917105,cg24956452,cg24977335,cg24984350,cg25066655,cg25090994,cg25215230,cg25246894,cg25259712,cg25263912,cg25273041,cg25298410,cg25299406,cg25344376,cg25373430,cg25379390,cg25394960,cg25534756,cg25570410,cg25594106,cg25606969,cg25620989,cg25660036,cg25699273,cg25734089,cg25736692,cg25738319,cg25781686,cg25790333,cg25793399,cg25817165,cg25830869,cg25898431,cg25927778,cg25934064,cg25969472,cg25972069,cg25981343,cg25989392,cg25993932,cg25996584,cg26014689,cg26060021,cg26096415,cg26146888,cg26150343,cg26165212,cg26192567,cg26240274,cg26276556,cg26277344,cg26336701,cg26371521,cg26399995,cg26430901,cg26433333,cg26471134,cg26607553,cg26611278,cg26655697,cg26681889,cg26689483,cg26690915,cg26708214,cg26765263,cg26815032,cg26850117,cg26878626,cg26938255,cg27012316,cg27077359,cg27079194,cg27089226,cg27116966,cg27129145,cg27201837,cg27208514,cg27215916,cg27250486,cg27275821,cg27298252,cg27345945,cg27360277,cg27364652,cg27366882,cg27373749,cg27449804,cg27450894,cg27466466,cg27482129,cg27485845,cg27493466,cg27540604,cg27565232,cg27577782,cg27586797,cg27643470,cg27662558	E028	3.86e-36
5.686	6.96e-16	E003 H1 Cells	ES Cell	H3K4me1	E003-H3K4me1.broadPeak.gz	cg00043076,cg00044050,cg00051200,cg00053851,cg00061907,cg00062382,cg00171154,cg00204262,cg00206463,cg00230924,cg00235562,cg00258198,cg00261912,cg00277334,cg00292029,cg00299943,cg00334056,cg00339695,cg00346898,cg00379830,cg00412772,cg00441403,cg00456672,cg00469284,cg00472373,cg00474218,cg00479501,cg00499668,cg00601157,cg00618323,cg00657389,cg00676988,cg00687962,cg00744898,cg00748675,cg00749291,cg00766382,cg00787780,cg00817464,cg00901687,cg00919702,cg00928191,cg00944626,cg00944873,cg00952029,cg00966388,cg01004859,cg01026233,cg01030404,cg01067983,cg01074613,cg01089516,cg01108642,cg01119319,cg01171429,cg01193555,cg01239044,cg01256391,cg01256665,cg01283685,cg01324539,cg01338228,cg01367324,cg01369914,cg01387070,cg01393581,cg01393790,cg01397395,cg01400671,cg01403005,cg01464515,cg01471240,cg01476442,cg01485708,cg01553584,cg01560476,cg01573556,cg01609658,cg01620868,cg01627594,cg01641778,cg01736680,cg01739960,cg01741372,cg01745370,cg01814130,cg01868499,cg01933774,cg01934777,cg01966760,cg01969012,cg01992893,cg02028179,cg02154914,cg02196730,cg02206980,cg02232542,cg02255861,cg02259649,cg02280486,cg02301436,cg02345556,cg02427933,cg02439077,cg02449689,cg02464551,cg02486796,cg02492873,cg02531794,cg02550226,cg02562448,cg02582028,cg02610851,cg02622782,cg02635677,cg02655711,cg02673002,cg02701505,cg02754929,cg02767663,cg02784731,cg02834447,cg02880444,cg02893585,cg03012946,cg03021329,cg03028786,cg03051742,cg03113739,cg03150042,cg03172568,cg03192273,cg03216580,cg03229158,cg03249457,cg03285229,cg03328374,cg03342868,cg03370451,cg03387510,cg03417454,cg03450102,cg03453179,cg03458265,cg03477993,cg03548384,cg03551667,cg03567706,cg03617633,cg03660162,cg03680338,cg03714609,cg03808017,cg03847641,cg03849132,cg03904171,cg03907572,cg03957495,cg03974188,cg03999688,cg04060456,cg04078292,cg04118610,cg04131969,cg04335779,cg04390734,cg04415270,cg04417703,cg04471037,cg04477510,cg04478180,cg04522596,cg04542978,cg04545003,cg04567334,cg04600792,cg04614656,cg04723534,cg04725144,cg04798303,cg04832245,cg04833713,cg04902443,cg04940435,cg04948744,cg05023826,cg05044213,cg05047156,cg05047537,cg05073004,cg05111383,cg05121110,cg05177932,cg05182265,cg05205432,cg05269323,cg05327255,cg05370838,cg05385477,cg05393297,cg05434674,cg05450034,cg05456810,cg05578102,cg05599196,cg05702778,cg05714155,cg05715076,cg05750031,cg05841700,cg05846633,cg05865280,cg05903274,cg05942817,cg05962755,cg05971934,cg05986041,cg06048522,cg06060754,cg06088623,cg06148154,cg06162644,cg06191042,cg06240720,cg06242242,cg06245352,cg06292624,cg06318676,cg06400590,cg06431347,cg06459104,cg06502392,cg06597413,cg06600936,cg06641522,cg06645081,cg06650235,cg06681154,cg06681532,cg06775570,cg06795995,cg06809965,cg06846640,cg06909274,cg06917450,cg06926377,cg06937572,cg06942309,cg06945627,cg06969206,cg06970082,cg06999654,cg07008989,cg07034561,cg07042489,cg07043025,cg07095347,cg07099969,cg07131374,cg07136909,cg07189579,cg07218275,cg07219303,cg07233700,cg07236652,cg07348845,cg07398106,cg07461715,cg07480608,cg07547279,cg07583744,cg07587117,cg07673080,cg07679836,cg07702439,cg07728250,cg07733920,cg07774964,cg07791039,cg07835953,cg07836921,cg07908924,cg07916784,cg07923656,cg07926491,cg07950857,cg07984904,cg07998124,cg08070646,cg08079935,cg08081727,cg08123321,cg08128133,cg08130307,cg08161306,cg08163163,cg08166072,cg08188060,cg08213375,cg08223699,cg08228808,cg08246428,cg08276054,cg08292120,cg08308162,cg08339898,cg08347373,cg08355045,cg08370546,cg08382737,cg08457029,cg08466034,cg08477332,cg08558259,cg08710911,cg08723959,cg08748184,cg08795602,cg08804725,cg08808042,cg08861968,cg08927844,cg08944484,cg08979494,cg09018853,cg09035930,cg09075484,cg09122588,cg09125924,cg09136878,cg09173681,cg09179589,cg09247692,cg09284795,cg09293881,cg09332604,cg09345355,cg09473249,cg09489639,cg09506761,cg09571762,cg09597543,cg09646754,cg09654669,cg09704116,cg09754076,cg09766743,cg09785550,cg09796270,cg09799186,cg09808012,cg09821763,cg09836616,cg09886786,cg09887367,cg09894503,cg09911534,cg10002807,cg10019758,cg10070864,cg10092770,cg10097882,cg10118595,cg10193107,cg10217749,cg10230957,cg10252114,cg10413945,cg10414026,cg10414466,cg10438391,cg10451844,cg10464577,cg10484566,cg10549753,cg10563859,cg10579556,cg10599446,cg10610477,cg10611692,cg10724255,cg10807101,cg10807894,cg10873538,cg10897311,cg10914899,cg10933148,cg10992024,cg11014960,cg11030744,cg11103458,cg11167508,cg11288672,cg11292317,cg11369927,cg11417675,cg11461244,cg11519708,cg11541897,cg11602361,cg11645453,cg11651266,cg11655627,cg11688093,cg11699065,cg11745271,cg11849780,cg11879814,cg11942930,cg11960655,cg11997208,cg12012494,cg12046867,cg12050358,cg12054178,cg12061236,cg12160148,cg12175038,cg12193298,cg12214765,cg12261451,cg12381317,cg12393668,cg12394010,cg12405232,cg12409515,cg12478742,cg12547847,cg12556325,cg12582695,cg12615879,cg12640482,cg12643970,cg12832956,cg12859507,cg12861782,cg12877278,cg12940618,cg13007824,cg13061767,cg13063264,cg13066111,cg13073564,cg13084372,cg13185188,cg13190429,cg13236934,cg13279811,cg13370086,cg13427897,cg13432682,cg13473803,cg13559614,cg13573388,cg13574848,cg13593090,cg13622587,cg13639189,cg13666471,cg13670099,cg13699412,cg13756824,cg13770235,cg13785068,cg13785928,cg13802666,cg13832817,cg13837721,cg13837938,cg13862557,cg13878360,cg13894848,cg13897783,cg13906792,cg13937483,cg13976154,cg13984289,cg13989290,cg14004768,cg14009912,cg14026202,cg14061069,cg14110355,cg14138287,cg14159011,cg14172482,cg14179381,cg14187293,cg14240646,cg14242557,cg14244842,cg14310674,cg14317533,cg14327698,cg14375478,cg14414082,cg14468090,cg14476852,cg14497143,cg14516473,cg14575169,cg14588463,cg14667799,cg14678088,cg14684166,cg14695663,cg14698405,cg14701959,cg14703454,cg14742508,cg14770361,cg14775994,cg14787909,cg14793586,cg14827090,cg14836018,cg14889167,cg15070536,cg15113785,cg15162535,cg15179472,cg15202562,cg15282031,cg15287806,cg15317982,cg15391100,cg15427127,cg15448707,cg15465615,cg15487877,cg15495949,cg15625693,cg15710130,cg15790037,cg15823649,cg15824907,cg15876825,cg15919165,cg15927328,cg16004875,cg16064932,cg16118803,cg16127514,cg16152139,cg16187635,cg16223899,cg16303742,cg16320185,cg16345566,cg16356956,cg16373820,cg16393899,cg16427703,cg16463229,cg16544318,cg16547749,cg16604233,cg16606731,cg16619994,cg16647257,cg16676373,cg16747321,cg16775254,cg16785938,cg16795295,cg16814680,cg16831933,cg16870839,cg16949228,cg16999125,cg17059388,cg17073306,cg17089917,cg17095910,cg17228962,cg17231980,cg17289084,cg17291251,cg17310977,cg17430681,cg17443007,cg17457703,cg17498841,cg17519280,cg17519949,cg17640745,cg17665505,cg17717333,cg17747518,cg17797106,cg17833958,cg17843510,cg17884064,cg17916960,cg17997358,cg18035979,cg18060965,cg18113151,cg18116155,cg18141722,cg18158658,cg18165503,cg18399056,cg18529726,cg18662080,cg18675610,cg18814616,cg18825076,cg18856296,cg18964274,cg19082212,cg19168482,cg19182537,cg19225512,cg19243780,cg19313034,cg19336497,cg19414418,cg19489172,cg19491776,cg19508464,cg19535840,cg19547330,cg19573881,cg19579005,cg19707454,cg19743197,cg19766460,cg19774973,cg19840088,cg19856934,cg19976628,cg20010264,cg20026466,cg20052632,cg20201458,cg20246851,cg20273704,cg20276743,cg20302111,cg20325573,cg20329620,cg20385708,cg20399252,cg20435097,cg20485607,cg20497631,cg20503657,cg20530481,cg20559405,cg20559634,cg20607169,cg20627754,cg20673407,cg20790161,cg20800892,cg20834123,cg20880067,cg20895237,cg20925263,cg20950152,cg20995928,cg21036336,cg21072692,cg21092790,cg21101883,cg21136789,cg21139150,cg21252483,cg21315874,cg21319527,cg21592091,cg21596469,cg21648391,cg21690505,cg21692246,cg21764456,cg21766592,cg21770322,cg21795156,cg21825059,cg21832243,cg21861901,cg21926612,cg21936454,cg21976957,cg21978135,cg21982573,cg22055719,cg22093306,cg22232119,cg22334681,cg22336359,cg22356347,cg22370094,cg22386492,cg22409914,cg22428049,cg22508957,cg22594201,cg22643110,cg22680931,cg22740801,cg22856976,cg22859267,cg22875332,cg22906955,cg22911054,cg22931822,cg23088600,cg23139584,cg23255942,cg23283614,cg23371584,cg23387288,cg23403783,cg23479189,cg23489630,cg23521468,cg23543760,cg23567627,cg23669063,cg23689304,cg23695209,cg23706990,cg23710890,cg23758822,cg23790876,cg23881458,cg23902076,cg23966593,cg23982607,cg24000536,cg24013909,cg24122364,cg24126361,cg24150528,cg24207161,cg24213184,cg24268161,cg24299229,cg24303303,cg24334149,cg24413597,cg24413826,cg24426391,cg24450063,cg24471576,cg24499839,cg24643057,cg24726965,cg24807198,cg24885937,cg24923953,cg24956452,cg24977335,cg25010880,cg25066655,cg25090994,cg25151453,cg25215230,cg25246894,cg25259712,cg25263912,cg25298410,cg25299406,cg25344376,cg25373430,cg25484160,cg25570410,cg25594106,cg25606969,cg25660036,cg25699273,cg25781686,cg25790333,cg25794455,cg25817165,cg25898431,cg25934064,cg25955126,cg25972069,cg26014689,cg26096415,cg26146888,cg26165212,cg26192567,cg26209369,cg26237810,cg26276556,cg26277344,cg26336701,cg26371521,cg26399995,cg26430901,cg26433333,cg26435160,cg26449328,cg26536713,cg26585320,cg26607553,cg26611278,cg26689483,cg26690915,cg26754761,cg26809488,cg26815032,cg26850117,cg26938255,cg27077359,cg27089226,cg27129145,cg27201837,cg27250486,cg27275821,cg27298252,cg27366882,cg27373749,cg27449804,cg27450894,cg27466466,cg27482129,cg27507580,cg27540604,cg27643470	E003	5.78e-15
6.903	1.24e-16	E004 H1 BMP4 Derived Mesendoderm Cultured Cells	ES Cell	H3K4me1	E004-H3K4me1.broadPeak.gz	cg00043076,cg00049066,cg00057667,cg00061907,cg00062382,cg00109480,cg00206463,cg00235562,cg00295879,cg00299943,cg00334056,cg00456672,cg00469284,cg00472373,cg00482157,cg00483256,cg00569813,cg00676988,cg00687962,cg00749291,cg00766382,cg00864755,cg00901687,cg00928191,cg01003021,cg01004859,cg01030404,cg01067983,cg01108642,cg01119319,cg01141506,cg01171429,cg01256391,cg01324219,cg01324539,cg01339753,cg01359822,cg01367324,cg01369914,cg01397395,cg01403005,cg01464515,cg01471240,cg01476442,cg01485708,cg01553584,cg01560476,cg01573556,cg01620868,cg01627594,cg01647834,cg01712079,cg01739960,cg01741372,cg01745370,cg01814130,cg01851573,cg01868499,cg01933774,cg01969012,cg01984146,cg02028179,cg02176678,cg02206980,cg02232542,cg02255186,cg02255861,cg02259649,cg02276679,cg02280486,cg02394506,cg02439077,cg02449689,cg02492873,cg02531794,cg02550226,cg02582028,cg02610851,cg02622782,cg02673002,cg02685365,cg02701505,cg02754929,cg02827087,cg02834447,cg02866122,cg02927249,cg03021329,cg03028786,cg03029993,cg03150042,cg03192273,cg03216580,cg03249457,cg03285229,cg03292688,cg03293050,cg03305906,cg03347163,cg03366951,cg03370451,cg03387510,cg03458265,cg03548384,cg03680338,cg03694391,cg03714609,cg03808017,cg03847432,cg03849132,cg03904171,cg03957495,cg03975200,cg04038397,cg04073358,cg04110105,cg04282141,cg04322651,cg04335779,cg04352242,cg04471037,cg04478180,cg04542978,cg04545003,cg04600792,cg04604514,cg04614656,cg04618327,cg04712314,cg04723534,cg04833713,cg04911139,cg05032887,cg05111383,cg05177932,cg05182265,cg05197508,cg05205432,cg05206802,cg05269323,cg05327255,cg05378572,cg05450034,cg05456810,cg05513408,cg05714155,cg05737778,cg05750031,cg05864683,cg05903274,cg05934796,cg05942817,cg05962755,cg05971934,cg05986041,cg06162644,cg06191042,cg06245352,cg06318676,cg06400590,cg06422694,cg06431347,cg06459104,cg06502392,cg06577139,cg06600936,cg06641522,cg06643318,cg06645081,cg06650235,cg06681154,cg06681532,cg06770995,cg06795995,cg06877649,cg06909274,cg06917450,cg06937572,cg06942309,cg06999654,cg07042489,cg07131374,cg07219303,cg07233700,cg07236652,cg07310694,cg07326602,cg07348845,cg07364631,cg07398106,cg07461715,cg07480608,cg07547279,cg07591866,cg07600064,cg07673080,cg07679836,cg07702439,cg07728250,cg07791039,cg07803582,cg07836921,cg07850323,cg07916784,cg07960696,cg08128133,cg08188060,cg08213375,cg08223699,cg08228808,cg08240496,cg08246428,cg08254831,cg08276054,cg08339898,cg08344080,cg08399831,cg08466034,cg08558259,cg08710911,cg08804725,cg08846676,cg08918950,cg08927844,cg08975641,cg09035930,cg09045610,cg09075096,cg09122588,cg09134993,cg09136878,cg09179589,cg09284795,cg09293881,cg09335044,cg09354533,cg09489639,cg09592903,cg09704116,cg09712182,cg09754076,cg09766743,cg09785550,cg09797092,cg09808012,cg09821763,cg09836616,cg09886786,cg09894503,cg09992948,cg10019758,cg10090906,cg10193107,cg10230957,cg10252114,cg10300540,cg10414466,cg10464577,cg10474158,cg10484566,cg10549753,cg10579556,cg10599446,cg10610477,cg10611692,cg10807894,cg10914899,cg10933148,cg10992024,cg11014960,cg11292317,cg11302988,cg11369927,cg11460465,cg11461244,cg11541897,cg11602361,cg11645329,cg11645453,cg11655627,cg11879814,cg11955249,cg11960655,cg12012494,cg12050358,cg12054178,cg12160148,cg12175038,cg12193298,cg12214765,cg12242038,cg12261451,cg12381317,cg12409515,cg12466592,cg12478742,cg12483005,cg12615879,cg12640482,cg12861782,cg12940618,cg12958046,cg13061767,cg13073564,cg13082318,cg13156085,cg13205059,cg13370086,cg13391479,cg13421331,cg13432682,cg13455416,cg13473803,cg13538554,cg13559614,cg13573388,cg13592792,cg13593090,cg13622587,cg13639189,cg13666471,cg13699412,cg13740757,cg13770235,cg13785068,cg13785928,cg13816228,cg13867052,cg13878360,cg13894848,cg13906792,cg13920856,cg13937483,cg13976154,cg13989290,cg14004768,cg14009912,cg14010105,cg14026202,cg14061069,cg14123633,cg14172482,cg14240646,cg14242557,cg14244842,cg14310674,cg14317533,cg14327698,cg14346872,cg14476852,cg14497143,cg14516473,cg14588463,cg14678088,cg14684166,cg14695663,cg14701959,cg14703454,cg14711818,cg14742508,cg14836018,cg14884039,cg15009294,cg15113785,cg15162535,cg15202562,cg15287806,cg15421532,cg15451537,cg15465615,cg15535573,cg15625693,cg15640580,cg15689036,cg15818696,cg15876825,cg15927328,cg16016366,cg16064932,cg16118803,cg16127514,cg16152139,cg16162590,cg16223899,cg16359360,cg16363250,cg16393899,cg16405432,cg16427703,cg16488661,cg16545438,cg16606731,cg16647257,cg16676373,cg16775254,cg16814680,cg16949228,cg17042326,cg17059388,cg17089917,cg17122758,cg17192147,cg17228962,cg17244218,cg17289084,cg17291251,cg17310977,cg17327111,cg17371064,cg17430681,cg17457703,cg17519280,cg17665505,cg17688768,cg17690034,cg17718095,cg17747518,cg17797106,cg17799982,cg17833958,cg17884064,cg17916960,cg17997358,cg18035979,cg18060965,cg18088723,cg18116155,cg18158658,cg18340013,cg18421367,cg18506297,cg18529726,cg18586914,cg18662080,cg18675610,cg18768515,cg19168482,cg19225512,cg19243780,cg19336497,cg19415736,cg19500788,cg19570618,cg19579005,cg19707454,cg19709743,cg19840088,cg19976628,cg20010264,cg20052632,cg20201458,cg20276743,cg20291244,cg20325573,cg20348533,cg20385708,cg20439393,cg20457652,cg20485607,cg20497631,cg20510225,cg20530481,cg20559405,cg20559634,cg20627754,cg20749147,cg20790161,cg20834123,cg20898920,cg20925263,cg20995928,cg21036336,cg21101883,cg21136789,cg21322862,cg21380608,cg21596469,cg21648391,cg21677940,cg21692246,cg21766592,cg21770322,cg21795156,cg21825059,cg21832243,cg21921978,cg21936454,cg21976957,cg22006593,cg22055719,cg22297065,cg22334681,cg22336359,cg22386492,cg22409914,cg22428049,cg22508957,cg22594201,cg22643110,cg22859267,cg22875332,cg22906955,cg22931822,cg22970786,cg23056271,cg23088600,cg23139584,cg23149302,cg23172293,cg23255942,cg23283614,cg23371584,cg23387288,cg23403783,cg23416000,cg23479189,cg23521468,cg23543760,cg23689304,cg23758822,cg23881458,cg23902076,cg24013909,cg24126361,cg24134472,cg24150528,cg24207161,cg24213184,cg24218626,cg24268161,cg24299229,cg24303303,cg24413597,cg24426391,cg24646951,cg24726965,cg24796450,cg24885937,cg24923953,cg24956452,cg25090994,cg25096636,cg25151453,cg25215230,cg25246894,cg25259712,cg25263912,cg25298410,cg25299406,cg25344376,cg25484160,cg25586703,cg25594106,cg25606969,cg25620989,cg25660036,cg25793399,cg25817165,cg25898431,cg25955126,cg25969472,cg25972069,cg25981343,cg25993932,cg25996584,cg26192567,cg26209369,cg26237810,cg26276556,cg26336701,cg26371521,cg26399995,cg26433333,cg26536713,cg26585320,cg26611278,cg26689483,cg26708214,cg26765263,cg26815032,cg26850117,cg26878626,cg27089226,cg27129145,cg27201837,cg27208514,cg27209610,cg27250486,cg27298252,cg27366882,cg27449804,cg27482129,cg27485845,cg27643470	E004	1.08e-15
8.926	2.36e-49	E005 H1 BMP4 Derived Trophoblast Cultured Cells	ES Cell	H3K4me1	E005-H3K4me1.broadPeak.gz	cg00043076,cg00044050,cg00051200,cg00053851,cg00057667,cg00061907,cg00062382,cg00062776,cg00093057,cg00103276,cg00109480,cg00117506,cg00171154,cg00204262,cg00206463,cg00211174,cg00230924,cg00235562,cg00258198,cg00261912,cg00262263,cg00277334,cg00295879,cg00299943,cg00326788,cg00334056,cg00336867,cg00339695,cg00346898,cg00364704,cg00379830,cg00390215,cg00412772,cg00422909,cg00453602,cg00456672,cg00469284,cg00472373,cg00474218,cg00482157,cg00483256,cg00499668,cg00505606,cg00545773,cg00569813,cg00601157,cg00632496,cg00657389,cg00676988,cg00687962,cg00725995,cg00744898,cg00749291,cg00787780,cg00901687,cg00907752,cg00919702,cg00928191,cg00944626,cg00944873,cg00952029,cg01000188,cg01003021,cg01014787,cg01026233,cg01030404,cg01067983,cg01074613,cg01089516,cg01119319,cg01171429,cg01193555,cg01239044,cg01248801,cg01256391,cg01267852,cg01324539,cg01338228,cg01359822,cg01362247,cg01363718,cg01367324,cg01393581,cg01393790,cg01397395,cg01400671,cg01403005,cg01464515,cg01471240,cg01476442,cg01485708,cg01527307,cg01553584,cg01560476,cg01573556,cg01609658,cg01615050,cg01620868,cg01627594,cg01641778,cg01647834,cg01649615,cg01733572,cg01736680,cg01739960,cg01741372,cg01745370,cg01814130,cg01851573,cg01868499,cg01933774,cg01934777,cg01946850,cg01984146,cg02011124,cg02067882,cg02084211,cg02147617,cg02154914,cg02176678,cg02187712,cg02206980,cg02232542,cg02276679,cg02280486,cg02290008,cg02301436,cg02394506,cg02402740,cg02427933,cg02439077,cg02449689,cg02464551,cg02486796,cg02492873,cg02531794,cg02550226,cg02555952,cg02560323,cg02562448,cg02582028,cg02610851,cg02622782,cg02635677,cg02639931,cg02655711,cg02673002,cg02701505,cg02753203,cg02754929,cg02767663,cg02784731,cg02804067,cg02827087,cg02834447,cg02866122,cg02880444,cg02893585,cg02978058,cg03021329,cg03050188,cg03095982,cg03108237,cg03113739,cg03146377,cg03150042,cg03172568,cg03185552,cg03192273,cg03216580,cg03229158,cg03249457,cg03265014,cg03267220,cg03293050,cg03305906,cg03314380,cg03328374,cg03342868,cg03347163,cg03354898,cg03370451,cg03387510,cg03400349,cg03417454,cg03447571,cg03450102,cg03453179,cg03458265,cg03467567,cg03548384,cg03551667,cg03567706,cg03617633,cg03660162,cg03680338,cg03694391,cg03714609,cg03751055,cg03806695,cg03808017,cg03819983,cg03847641,cg03895221,cg03907572,cg03957495,cg03975200,cg03999688,cg04018311,cg04039304,cg04056620,cg04060051,cg04073358,cg04131969,cg04219001,cg04282141,cg04322651,cg04332058,cg04335779,cg04352242,cg04390734,cg04392232,cg04401763,cg04415270,cg04434255,cg04471037,cg04477510,cg04478180,cg04487205,cg04522596,cg04545003,cg04614656,cg04617606,cg04635280,cg04638416,cg04723534,cg04725144,cg04756853,cg04772795,cg04798303,cg04806584,cg04832245,cg04833713,cg04902443,cg04911139,cg04940435,cg04948744,cg04988978,cg05023826,cg05044213,cg05047537,cg05073004,cg05105276,cg05111383,cg05115763,cg05121110,cg05131771,cg05135972,cg05141217,cg05156456,cg05167074,cg05177932,cg05182265,cg05197508,cg05205432,cg05206802,cg05269323,cg05292325,cg05327255,cg05370838,cg05378572,cg05385477,cg05388330,cg05393297,cg05434674,cg05456810,cg05488054,cg05508639,cg05525133,cg05535202,cg05578102,cg05593887,cg05599196,cg05628927,cg05702778,cg05714155,cg05715076,cg05737778,cg05778324,cg05831441,cg05846633,cg05864683,cg05865280,cg05868365,cg05903274,cg05934796,cg05942817,cg05971934,cg06048522,cg06060754,cg06087988,cg06088623,cg06136408,cg06139006,cg06142621,cg06148154,cg06162644,cg06164804,cg06191042,cg06240720,cg06242242,cg06245352,cg06254604,cg06292624,cg06318676,cg06319903,cg06340812,cg06367823,cg06378142,cg06400590,cg06409423,cg06422694,cg06431347,cg06437446,cg06456443,cg06459104,cg06489993,cg06502392,cg06529643,cg06561607,cg06597413,cg06600936,cg06641522,cg06645081,cg06650235,cg06681532,cg06713796,cg06775570,cg06795995,cg06846640,cg06903451,cg06909274,cg06917450,cg06937572,cg06942309,cg06969206,cg06970082,cg07008989,cg07015354,cg07034561,cg07042489,cg07079489,cg07095347,cg07131374,cg07150038,cg07218275,cg07219303,cg07228443,cg07233700,cg07236652,cg07319276,cg07327347,cg07348845,cg07364631,cg07389228,cg07393169,cg07393754,cg07398106,cg07425571,cg07461715,cg07480608,cg07547279,cg07570069,cg07582623,cg07587117,cg07591866,cg07600064,cg07673080,cg07679836,cg07702439,cg07728250,cg07739340,cg07774964,cg07791039,cg07835953,cg07850323,cg07908924,cg07923656,cg07926491,cg07972762,cg07984904,cg07998124,cg08035557,cg08049441,cg08070646,cg08075305,cg08079935,cg08113459,cg08128133,cg08130307,cg08161306,cg08163163,cg08164795,cg08166072,cg08188060,cg08213375,cg08223699,cg08227081,cg08228808,cg08242665,cg08246428,cg08246844,cg08254831,cg08276054,cg08292120,cg08339898,cg08344080,cg08347373,cg08351303,cg08382737,cg08399831,cg08457029,cg08466034,cg08471588,cg08471801,cg08477332,cg08497121,cg08511308,cg08531940,cg08558259,cg08693745,cg08710911,cg08713344,cg08726078,cg08748184,cg08795602,cg08804725,cg08808042,cg08861968,cg08874645,cg08906930,cg08918950,cg08922108,cg08927844,cg08944484,cg08979494,cg09018853,cg09035930,cg09045610,cg09075096,cg09075484,cg09118371,cg09125924,cg09134993,cg09136878,cg09222884,cg09247692,cg09293881,cg09332604,cg09345355,cg09354533,cg09366624,cg09395599,cg09473249,cg09489639,cg09531659,cg09536176,cg09575542,cg09592244,cg09592903,cg09597543,cg09654669,cg09704116,cg09754076,cg09754225,cg09766743,cg09796270,cg09797092,cg09799186,cg09821763,cg09836616,cg09840721,cg09848303,cg09886786,cg09887367,cg09911534,cg09918751,cg09944012,cg10002807,cg10019758,cg10022447,cg10059540,cg10064339,cg10070864,cg10097882,cg10114279,cg10118595,cg10144569,cg10186901,cg10193107,cg10216848,cg10217749,cg10230957,cg10252114,cg10256372,cg10300540,cg10377240,cg10393190,cg10413945,cg10414026,cg10414466,cg10420426,cg10438391,cg10451844,cg10464577,cg10484566,cg10549753,cg10563859,cg10579556,cg10599446,cg10610477,cg10611692,cg10710974,cg10724255,cg10769442,cg10807101,cg10807894,cg10832096,cg10833325,cg10873538,cg10896456,cg10897311,cg10914899,cg10933148,cg10988872,cg10992024,cg11009736,cg11014960,cg11030744,cg11034326,cg11103458,cg11125805,cg11167508,cg11173636,cg11239511,cg11241579,cg11265725,cg11274580,cg11288282,cg11288672,cg11292317,cg11302988,cg11369927,cg11384510,cg11417675,cg11460465,cg11488381,cg11504954,cg11519708,cg11541897,cg11602361,cg11645329,cg11651266,cg11655627,cg11678739,cg11688093,cg11699065,cg11721950,cg11879814,cg11900272,cg11942930,cg11997208,cg12012494,cg12046867,cg12050358,cg12061236,cg12077223,cg12101870,cg12128614,cg12175038,cg12186840,cg12192113,cg12193298,cg12214765,cg12242038,cg12261451,cg12327449,cg12372610,cg12381317,cg12392612,cg12393668,cg12401437,cg12405232,cg12441672,cg12456604,cg12459000,cg12466592,cg12478742,cg12547847,cg12551317,cg12556325,cg12560076,cg12582695,cg12586176,cg12615879,cg12643970,cg12647020,cg12657229,cg12748985,cg12770644,cg12830869,cg12832956,cg12859507,cg12877278,cg12940618,cg12958046,cg13007824,cg13061767,cg13063264,cg13066111,cg13073564,cg13082318,cg13084372,cg13118835,cg13130588,cg13147785,cg13156085,cg13185188,cg13205059,cg13221107,cg13236934,cg13370086,cg13383678,cg13427897,cg13432682,cg13452738,cg13455416,cg13473803,cg13559614,cg13573388,cg13593090,cg13612652,cg13622587,cg13625021,cg13632595,cg13639189,cg13666471,cg13670099,cg13694664,cg13699412,cg13704772,cg13740757,cg13770235,cg13785068,cg13785928,cg13804848,cg13816228,cg13832817,cg13837721,cg13837938,cg13852943,cg13862557,cg13878360,cg13883027,cg13894848,cg13897783,cg13906792,cg13920856,cg13937483,cg13976154,cg13980743,cg13982601,cg13984289,cg13989290,cg13994823,cg14004768,cg14009912,cg14022616,cg14026202,cg14040696,cg14046302,cg14061069,cg14092571,cg14110355,cg14112503,cg14123633,cg14138287,cg14159011,cg14172482,cg14179381,cg14187293,cg14240646,cg14242557,cg14244842,cg14308648,cg14310674,cg14317533,cg14327698,cg14354529,cg14414082,cg14468090,cg14476852,cg14484676,cg14497143,cg14503247,cg14516473,cg14560022,cg14562523,cg14588463,cg14598846,cg14667799,cg14678088,cg14684166,cg14695663,cg14698405,cg14701959,cg14711818,cg14775994,cg14787909,cg14793586,cg14940396,cg15031658,cg15043341,cg15113785,cg15162535,cg15195433,cg15202562,cg15268471,cg15282031,cg15317982,cg15323541,cg15391100,cg15402732,cg15427127,cg15448707,cg15451537,cg15465615,cg15471073,cg15495949,cg15535573,cg15563591,cg15634717,cg15640580,cg15689036,cg15696309,cg15757745,cg15769835,cg15790037,cg15823649,cg15824907,cg15831967,cg15876825,cg15896717,cg15919165,cg15927328,cg15962507,cg16064932,cg16093786,cg16118803,cg16127514,cg16152139,cg16159152,cg16162590,cg16187635,cg16205008,cg16223899,cg16303742,cg16313243,cg16320185,cg16345566,cg16356956,cg16359360,cg16373820,cg16405432,cg16410186,cg16410943,cg16427703,cg16463229,cg16488661,cg16491492,cg16544318,cg16547749,cg16596070,cg16606731,cg16619994,cg16647257,cg16674267,cg16676373,cg16726577,cg16735386,cg16785938,cg16795295,cg16831933,cg16846691,cg16870839,cg16915469,cg16949228,cg16949673,cg16976594,cg17055671,cg17059388,cg17073306,cg17089917,cg17095910,cg17122758,cg17192147,cg17207485,cg17228962,cg17231980,cg17244218,cg17289084,cg17291251,cg17300220,cg17310977,cg17319307,cg17327111,cg17365725,cg17371064,cg17385905,cg17430681,cg17443007,cg17464069,cg17474786,cg17640745,cg17665505,cg17688768,cg17716961,cg17717333,cg17718095,cg17747518,cg17797106,cg17799982,cg17833958,cg17839226,cg17884064,cg17909433,cg17916960,cg17997358,cg18016195,cg18035979,cg18068256,cg18088723,cg18113151,cg18116155,cg18135502,cg18158658,cg18165503,cg18209791,cg18224419,cg18243471,cg18312398,cg18340013,cg18366541,cg18401298,cg18421367,cg18422575,cg18459205,cg18506297,cg18512352,cg18529726,cg18561199,cg18586914,cg18675610,cg18740289,cg18768515,cg18796879,cg18808259,cg18825076,cg18855171,cg18856296,cg18964274,cg19014289,cg19082212,cg19166043,cg19225512,cg19274914,cg19309256,cg19313034,cg19336497,cg19340837,cg19352370,cg19414418,cg19431009,cg19459978,cg19489172,cg19491776,cg19500155,cg19505399,cg19508464,cg19547330,cg19570618,cg19573881,cg19579005,cg19607371,cg19707454,cg19709743,cg19723528,cg19740012,cg19744540,cg19758317,cg19766460,cg19767048,cg19774973,cg19840088,cg19846457,cg19856934,cg19976997,cg19978674,cg20010264,cg20026466,cg20052632,cg20059914,cg20075914,cg20167471,cg20201458,cg20201929,cg20260109,cg20273704,cg20291244,cg20302111,cg20313677,cg20325573,cg20329620,cg20348533,cg20360009,cg20385708,cg20399252,cg20416874,cg20435097,cg20457652,cg20485607,cg20497631,cg20503657,cg20510225,cg20559634,cg20583016,cg20607169,cg20627572,cg20627754,cg20635144,cg20681671,cg20749147,cg20756026,cg20790161,cg20800892,cg20813589,cg20834123,cg20880067,cg20895237,cg20925263,cg20995928,cg20999004,cg21000132,cg21005828,cg21036336,cg21072692,cg21092790,cg21101883,cg21136789,cg21139150,cg21233690,cg21252483,cg21315874,cg21319527,cg21380608,cg21487631,cg21509981,cg21592091,cg21596469,cg21628539,cg21641834,cg21649336,cg21690505,cg21692246,cg21699342,cg21733367,cg21766592,cg21770322,cg21795156,cg21825059,cg21832243,cg21861901,cg21926612,cg21936454,cg21976957,cg21978135,cg21982573,cg22006593,cg22055719,cg22134718,cg22154765,cg22194631,cg22195884,cg22232119,cg22237859,cg22276401,cg22278595,cg22334681,cg22336359,cg22336792,cg22381144,cg22386492,cg22404934,cg22409914,cg22428049,cg22494876,cg22508957,cg22509179,cg22530927,cg22561727,cg22594201,cg22643110,cg22676075,cg22680931,cg22740801,cg22856976,cg22859267,cg22866267,cg22875332,cg22906955,cg22931822,cg23056271,cg23135199,cg23149302,cg23172293,cg23173402,cg23207176,cg23230773,cg23283614,cg23371584,cg23403783,cg23479189,cg23489630,cg23517572,cg23521468,cg23543760,cg23567627,cg23608075,cg23669063,cg23689304,cg23695209,cg23702235,cg23706990,cg23710890,cg23714722,cg23715200,cg23718147,cg23718467,cg23758822,cg23771949,cg23779514,cg23806703,cg23822407,cg23881458,cg23902076,cg23961843,cg23966593,cg23982607,cg24000536,cg24013909,cg24122364,cg24126361,cg24134472,cg24213184,cg24245216,cg24266914,cg24268161,cg24303303,cg24334149,cg24379127,cg24386456,cg24413826,cg24426391,cg24450063,cg24471576,cg24499839,cg24578937,cg24643057,cg24699150,cg24796450,cg24807198,cg24885937,cg24917105,cg24923953,cg24956452,cg24977335,cg25090994,cg25151453,cg25215230,cg25246894,cg25249286,cg25259712,cg25263912,cg25273041,cg25298410,cg25299406,cg25315648,cg25344376,cg25394960,cg25570410,cg25586703,cg25594106,cg25606969,cg25639858,cg25643088,cg25660036,cg25738319,cg25790333,cg25817165,cg25830869,cg25898431,cg25927778,cg25934064,cg25955126,cg25969472,cg25972069,cg25981343,cg25993932,cg25998278,cg26014689,cg26060021,cg26096415,cg26165212,cg26183482,cg26192567,cg26209369,cg26237810,cg26240274,cg26276556,cg26277344,cg26336701,cg26371521,cg26381678,cg26399995,cg26430901,cg26433333,cg26435160,cg26454172,cg26475774,cg26536713,cg26585320,cg26607553,cg26611278,cg26681889,cg26689483,cg26690318,cg26690915,cg26708214,cg26809488,cg26815032,cg26850117,cg26878626,cg26938255,cg27008438,cg27012316,cg27077359,cg27079194,cg27079262,cg27089226,cg27116966,cg27129145,cg27130406,cg27176938,cg27201837,cg27208514,cg27209610,cg27250486,cg27298252,cg27336424,cg27360277,cg27364652,cg27366882,cg27371329,cg27373749,cg27449804,cg27450894,cg27455098,cg27466466,cg27485845,cg27507580,cg27540604,cg27555617,cg27565232,cg27643470,cg27662558	E005	1.96e-47
6.084	2.2e-24	E006 H1 Derived Mesenchymal Stem Cells	ES Cell	H3K4me1	E006-H3K4me1.broadPeak.gz	cg00043076,cg00044050,cg00048149,cg00051200,cg00053851,cg00061907,cg00062382,cg00103276,cg00109480,cg00117506,cg00171154,cg00204262,cg00209612,cg00211174,cg00230924,cg00235562,cg00258198,cg00261912,cg00262263,cg00277334,cg00292029,cg00295879,cg00299943,cg00326788,cg00334056,cg00335607,cg00336867,cg00346898,cg00364704,cg00379830,cg00390215,cg00412772,cg00420922,cg00422909,cg00453602,cg00456672,cg00472373,cg00474218,cg00479501,cg00482157,cg00483256,cg00499668,cg00505606,cg00545801,cg00569813,cg00601157,cg00617568,cg00618323,cg00622170,cg00632496,cg00657389,cg00676988,cg00687962,cg00744898,cg00749291,cg00787780,cg00885602,cg00901687,cg00907752,cg00919702,cg00928191,cg00944626,cg00944873,cg00952029,cg01000188,cg01003021,cg01004859,cg01026233,cg01067983,cg01089516,cg01171429,cg01239044,cg01248801,cg01256665,cg01267852,cg01283685,cg01324539,cg01338228,cg01339753,cg01358620,cg01359822,cg01362247,cg01363718,cg01367324,cg01369914,cg01393581,cg01393790,cg01397395,cg01400671,cg01464515,cg01476442,cg01485708,cg01527307,cg01553584,cg01573556,cg01609658,cg01615050,cg01620868,cg01627594,cg01642733,cg01712079,cg01736680,cg01739960,cg01741372,cg01745370,cg01814130,cg01851573,cg01868499,cg01933774,cg01934777,cg01936481,cg01946850,cg01966760,cg01969012,cg01984146,cg01992893,cg02028179,cg02066981,cg02067882,cg02084211,cg02147617,cg02154914,cg02196730,cg02206980,cg02232542,cg02259649,cg02280486,cg02290008,cg02293935,cg02301436,cg02394506,cg02402740,cg02427933,cg02464551,cg02486796,cg02492873,cg02521585,cg02531794,cg02550226,cg02555952,cg02560323,cg02562448,cg02582028,cg02610851,cg02622782,cg02635677,cg02639931,cg02655711,cg02673002,cg02754929,cg02767663,cg02784731,cg02804067,cg02834447,cg02838443,cg02880444,cg02893585,cg02915865,cg02955490,cg02978058,cg03012946,cg03021329,cg03028786,cg03050188,cg03051742,cg03067884,cg03108237,cg03113739,cg03146377,cg03150042,cg03185552,cg03192273,cg03216580,cg03229158,cg03265014,cg03267220,cg03314380,cg03328374,cg03331207,cg03342868,cg03354898,cg03366951,cg03370451,cg03387510,cg03408354,cg03417454,cg03447571,cg03450102,cg03453179,cg03458265,cg03477993,cg03492634,cg03567706,cg03660162,cg03680338,cg03694391,cg03751055,cg03806695,cg03808017,cg03816568,cg03819983,cg03847641,cg03849132,cg03895221,cg03907572,cg03957495,cg03975200,cg03999688,cg04005843,cg04056620,cg04060051,cg04060456,cg04078292,cg04083966,cg04131969,cg04219001,cg04236664,cg04332058,cg04335779,cg04390734,cg04434255,cg04471037,cg04477510,cg04478180,cg04487205,cg04522596,cg04545003,cg04567334,cg04614656,cg04617606,cg04723534,cg04725144,cg04756853,cg04772795,cg04798303,cg04832245,cg04833713,cg04902443,cg04911139,cg04940435,cg04948744,cg05022532,cg05044213,cg05047156,cg05054006,cg05058345,cg05105276,cg05110241,cg05115763,cg05121110,cg05131771,cg05135972,cg05156456,cg05167074,cg05177932,cg05182265,cg05205432,cg05269323,cg05292325,cg05292605,cg05327255,cg05370838,cg05378572,cg05385477,cg05388330,cg05393297,cg05434674,cg05456810,cg05460975,cg05488054,cg05508639,cg05535202,cg05578102,cg05593887,cg05599196,cg05628927,cg05702778,cg05714155,cg05750031,cg05864683,cg05865280,cg05867245,cg05934796,cg05940425,cg05986041,cg06048522,cg06087988,cg06088623,cg06136408,cg06139006,cg06142621,cg06162644,cg06191042,cg06193597,cg06242242,cg06245352,cg06318676,cg06319903,cg06340812,cg06367823,cg06378142,cg06400590,cg06422694,cg06431347,cg06456443,cg06459104,cg06502392,cg06529643,cg06561607,cg06577139,cg06597413,cg06600936,cg06643318,cg06650235,cg06681532,cg06737308,cg06770995,cg06775570,cg06809965,cg06846640,cg06903451,cg06917450,cg06926377,cg06937572,cg06945627,cg06969206,cg06970082,cg06981636,cg07002226,cg07008989,cg07025992,cg07034561,cg07079489,cg07095347,cg07113474,cg07150038,cg07167827,cg07187342,cg07189579,cg07218275,cg07219303,cg07228443,cg07233700,cg07236652,cg07287078,cg07296473,cg07319276,cg07348845,cg07364631,cg07389228,cg07393169,cg07393754,cg07398106,cg07469467,cg07480608,cg07523784,cg07547279,cg07582623,cg07587117,cg07591866,cg07600064,cg07605799,cg07624650,cg07673080,cg07679836,cg07702439,cg07728250,cg07733920,cg07750604,cg07774964,cg07835953,cg07836921,cg07908924,cg07916784,cg07917878,cg07926491,cg07950857,cg07960696,cg07998124,cg07999547,cg08035557,cg08049441,cg08070646,cg08075305,cg08113459,cg08123321,cg08128133,cg08130307,cg08148697,cg08161306,cg08163163,cg08166072,cg08188060,cg08213375,cg08223699,cg08228808,cg08246428,cg08246844,cg08254831,cg08276054,cg08292120,cg08308162,cg08339898,cg08344080,cg08347373,cg08363673,cg08370546,cg08382737,cg08399831,cg08412699,cg08457029,cg08466034,cg08471588,cg08471801,cg08477332,cg08497121,cg08531940,cg08558259,cg08693745,cg08710911,cg08723959,cg08726078,cg08748184,cg08795602,cg08804725,cg08808042,cg08846676,cg08860612,cg08861968,cg08874645,cg08906930,cg08918950,cg08922108,cg08927844,cg08979494,cg09007894,cg09035930,cg09045610,cg09075484,cg09118371,cg09125924,cg09136878,cg09173681,cg09179589,cg09222884,cg09247692,cg09284795,cg09293881,cg09335044,cg09366624,cg09395599,cg09473249,cg09489639,cg09531659,cg09571762,cg09575542,cg09592244,cg09597543,cg09646754,cg09654669,cg09704116,cg09796270,cg09797092,cg09799186,cg09808012,cg09821763,cg09836616,cg09848303,cg09886786,cg09894503,cg09901532,cg09911534,cg09918751,cg09944012,cg09954392,cg10002807,cg10019758,cg10022447,cg10023572,cg10033251,cg10051217,cg10059540,cg10064339,cg10070864,cg10092770,cg10097882,cg10144569,cg10186901,cg10193107,cg10216848,cg10217749,cg10230957,cg10256372,cg10300540,cg10377240,cg10393190,cg10413945,cg10414026,cg10414466,cg10420426,cg10438391,cg10451844,cg10464577,cg10474158,cg10484566,cg10549753,cg10563859,cg10599446,cg10610477,cg10611692,cg10769442,cg10807101,cg10807894,cg10833325,cg10873538,cg10896456,cg10897311,cg10933148,cg10988872,cg10992024,cg11022501,cg11030744,cg11103458,cg11125805,cg11156528,cg11241579,cg11265725,cg11274580,cg11288282,cg11292317,cg11300174,cg11302988,cg11384510,cg11417675,cg11504954,cg11519708,cg11531820,cg11541897,cg11602361,cg11645453,cg11651266,cg11655627,cg11688093,cg11749817,cg11849780,cg11879814,cg11900272,cg11942930,cg11997208,cg12012494,cg12046867,cg12050358,cg12061236,cg12128614,cg12175038,cg12193298,cg12214765,cg12261451,cg12327449,cg12372610,cg12381317,cg12401437,cg12441672,cg12456604,cg12459000,cg12466592,cg12478742,cg12547847,cg12551317,cg12556325,cg12560076,cg12582695,cg12615879,cg12640482,cg12643970,cg12647020,cg12657229,cg12748985,cg12830869,cg12859507,cg12877278,cg12940618,cg13007824,cg13061767,cg13063264,cg13073564,cg13084372,cg13118835,cg13130588,cg13156085,cg13185188,cg13205059,cg13236934,cg13346355,cg13370086,cg13378649,cg13383678,cg13391479,cg13421331,cg13427897,cg13432682,cg13452738,cg13473803,cg13573388,cg13574848,cg13593090,cg13612652,cg13617795,cg13622587,cg13625021,cg13639189,cg13666471,cg13670099,cg13674437,cg13694664,cg13699412,cg13704772,cg13770235,cg13785068,cg13804848,cg13832817,cg13837721,cg13837938,cg13862557,cg13867052,cg13878360,cg13880583,cg13883027,cg13894848,cg13897783,cg13906792,cg13970118,cg13980743,cg13982601,cg13984289,cg13989290,cg13994823,cg14004768,cg14009912,cg14010105,cg14022616,cg14026202,cg14040696,cg14050363,cg14061069,cg14092571,cg14110355,cg14112503,cg14118280,cg14123633,cg14138287,cg14159011,cg14172482,cg14179381,cg14240646,cg14242557,cg14244842,cg14306366,cg14308648,cg14317533,cg14354529,cg14375478,cg14414082,cg14418922,cg14468090,cg14476852,cg14484676,cg14497143,cg14503247,cg14507403,cg14516473,cg14560022,cg14562523,cg14575169,cg14588463,cg14598846,cg14667799,cg14683465,cg14695663,cg14698405,cg14701959,cg14770361,cg14775994,cg14787909,cg14827090,cg14836018,cg14940396,cg15031658,cg15043341,cg15145296,cg15268471,cg15282031,cg15287806,cg15317982,cg15323541,cg15391100,cg15402732,cg15427127,cg15443223,cg15451537,cg15465615,cg15495949,cg15515461,cg15551902,cg15563591,cg15634717,cg15769835,cg15790037,cg15823649,cg15824907,cg15831967,cg15876825,cg15919165,cg15927328,cg15962507,cg16004875,cg16016366,cg16064932,cg16127514,cg16159152,cg16162590,cg16185781,cg16187635,cg16223899,cg16301894,cg16303742,cg16313243,cg16317947,cg16320185,cg16346588,cg16356956,cg16373820,cg16393899,cg16405432,cg16410943,cg16427703,cg16463229,cg16488661,cg16491492,cg16496269,cg16544318,cg16547749,cg16596070,cg16604233,cg16606731,cg16618482,cg16619994,cg16674267,cg16676373,cg16726577,cg16729555,cg16735386,cg16775254,cg16785938,cg16795295,cg16831933,cg16846691,cg16870839,cg16915469,cg16949228,cg16976594,cg16999125,cg17055671,cg17073306,cg17089917,cg17095910,cg17122758,cg17207485,cg17228962,cg17231980,cg17235415,cg17244218,cg17291251,cg17300220,cg17319307,cg17365725,cg17371064,cg17385905,cg17430681,cg17443007,cg17498841,cg17519949,cg17612310,cg17688768,cg17690034,cg17717333,cg17718095,cg17747518,cg17797106,cg17833958,cg17839226,cg17884064,cg17887794,cg17909433,cg18016195,cg18068256,cg18082583,cg18088723,cg18113151,cg18116155,cg18135502,cg18141722,cg18158658,cg18165503,cg18209791,cg18224419,cg18243471,cg18312398,cg18340013,cg18366541,cg18421367,cg18422575,cg18459205,cg18469917,cg18561199,cg18586914,cg18675610,cg18740289,cg18814616,cg18825076,cg18855171,cg18856296,cg18964274,cg19078123,cg19082212,cg19166043,cg19225512,cg19309256,cg19313034,cg19336497,cg19340837,cg19414418,cg19415736,cg19431009,cg19432846,cg19459978,cg19489172,cg19491776,cg19494761,cg19500155,cg19504605,cg19505399,cg19508464,cg19535840,cg19547330,cg19573881,cg19579005,cg19607371,cg19707454,cg19709475,cg19709743,cg19723528,cg19744540,cg19751693,cg19758317,cg19766460,cg19767048,cg19840088,cg19846457,cg19856934,cg19976628,cg19976997,cg20010264,cg20026466,cg20052632,cg20059914,cg20167471,cg20201458,cg20246851,cg20260109,cg20273704,cg20302111,cg20313677,cg20329620,cg20399252,cg20434272,cg20435097,cg20439393,cg20485607,cg20497631,cg20503657,cg20510225,cg20559634,cg20583016,cg20607169,cg20627572,cg20627754,cg20635144,cg20645010,cg20673407,cg20681671,cg20749147,cg20756026,cg20790161,cg20800892,cg20813589,cg20834123,cg20880067,cg20895237,cg20925263,cg20950152,cg20999004,cg21000132,cg21005828,cg21036336,cg21092790,cg21101883,cg21136789,cg21139150,cg21233690,cg21275170,cg21315874,cg21319527,cg21380608,cg21487631,cg21596469,cg21598751,cg21628539,cg21641834,cg21649336,cg21690505,cg21699342,cg21764456,cg21766592,cg21770322,cg21825059,cg21832243,cg21861901,cg21926612,cg21936454,cg21976957,cg21982573,cg22006593,cg22055719,cg22093306,cg22154765,cg22194631,cg22232119,cg22232695,cg22276401,cg22334681,cg22336359,cg22336792,cg22381144,cg22386492,cg22404934,cg22508957,cg22561727,cg22643110,cg22680931,cg22740801,cg22856976,cg22859267,cg22866267,cg22906955,cg22911054,cg23031320,cg23056271,cg23075597,cg23172293,cg23173402,cg23255942,cg23261809,cg23283614,cg23371584,cg23387288,cg23403783,cg23416000,cg23425970,cg23429235,cg23479189,cg23489630,cg23517572,cg23521468,cg23567627,cg23608075,cg23689304,cg23695209,cg23702235,cg23706990,cg23710890,cg23714722,cg23715200,cg23718147,cg23746239,cg23758822,cg23771949,cg23779514,cg23902076,cg23961843,cg23966593,cg23982607,cg24000536,cg24013909,cg24126361,cg24134472,cg24150528,cg24213184,cg24218626,cg24266914,cg24268161,cg24303303,cg24334149,cg24345423,cg24379127,cg24386456,cg24413826,cg24419071,cg24426391,cg24450063,cg24471576,cg24495044,cg24499839,cg24578937,cg24673385,cg24699150,cg24768821,cg24786174,cg24796450,cg24807198,cg24885937,cg24917105,cg24923953,cg24956452,cg24977308,cg24977335,cg24984350,cg25010880,cg25066655,cg25090994,cg25215230,cg25249286,cg25259712,cg25263912,cg25273041,cg25298410,cg25299406,cg25315648,cg25344376,cg25394960,cg25534756,cg25570410,cg25586703,cg25594106,cg25606969,cg25620989,cg25643088,cg25660036,cg25734089,cg25736692,cg25738319,cg25790333,cg25794455,cg25830869,cg25927778,cg25934064,cg25969472,cg25972069,cg25981343,cg25998278,cg26014689,cg26060021,cg26096415,cg26146888,cg26165212,cg26183482,cg26192567,cg26237810,cg26239698,cg26277344,cg26336701,cg26381678,cg26399995,cg26475774,cg26544932,cg26611278,cg26681889,cg26689483,cg26690318,cg26690915,cg26708214,cg26708920,cg26809488,cg26850117,cg26878626,cg26938255,cg27008438,cg27012316,cg27079194,cg27079262,cg27089226,cg27116966,cg27144592,cg27201837,cg27208514,cg27209610,cg27215916,cg27250486,cg27298252,cg27345945,cg27360277,cg27364652,cg27366882,cg27371329,cg27373749,cg27449804,cg27450894,cg27455098,cg27466466,cg27485845,cg27493466,cg27507580,cg27540604,cg27555617,cg27565232,cg27586797,cg27662558	E006	4.05e-23
