## Supplementary Data 2 for "Potentially causal associations between placental DNA methylation and schizophrenia and other neuropsychiatric disorders" (part 3 of 3)

### Sheet: Nominal H3K4me1 (continued)
Supplementary data 2. eFORGE results from the top 10,000 mQTL-CpGs, from the nominal database, enrichments and depletion of overlap with tissue specific H3K4me1 marks from consolidated ROADMAP Epigenomics Mapping Consortium. Zscore = Z score of the test data enrichment count versus the background; Pvalue = P value of the test data enrichment count versus the background; Cell = cell for which the enrichment is calculated; Tissue = tissue of the Cell according either ENCODE or BioSamples; Datatype = Regulatory feature assessed; File = ROADMAP Epigenomics Mapping Consortium file; Probe = probes that overlap features in that file; Number = irrevelavnt number used to help plotting; Accession = GEO accession number of the data set; Qvalue = Q value of the test data enrichment versus the background.
4.8	2.34e-15	E007 H1 Derived Neuronal Progenitor Cultured Cells	ES Cell	H3K4me1	E007-H3K4me1.broadPeak.gz	cg00043076,cg00044050,cg00051200,cg00053851,cg00061907,cg00062382,cg00062776,cg00093057,cg00171154,cg00206463,cg00209612,cg00211174,cg00230924,cg00261912,cg00262263,cg00277334,cg00292029,cg00299943,cg00326788,cg00334056,cg00335607,cg00336867,cg00346898,cg00379830,cg00390215,cg00412772,cg00428468,cg00441403,cg00453602,cg00456672,cg00469284,cg00472373,cg00474218,cg00482157,cg00483256,cg00505606,cg00600128,cg00618323,cg00657389,cg00676988,cg00687962,cg00749291,cg00766382,cg00787780,cg00817464,cg00892690,cg00901687,cg00907752,cg00919702,cg00928191,cg00944626,cg00944873,cg00952029,cg00966388,cg01000188,cg01003021,cg01004859,cg01026233,cg01030404,cg01067983,cg01089516,cg01193555,cg01256391,cg01283685,cg01338228,cg01367324,cg01369914,cg01387070,cg01393581,cg01393790,cg01397395,cg01400671,cg01403005,cg01427108,cg01464515,cg01471240,cg01476442,cg01485708,cg01517571,cg01527307,cg01553584,cg01560476,cg01609658,cg01615050,cg01620868,cg01641778,cg01712079,cg01733572,cg01736680,cg01739960,cg01741372,cg01745370,cg01814130,cg01851573,cg01868499,cg01933774,cg01934777,cg01984146,cg02011124,cg02028179,cg02066981,cg02067882,cg02141393,cg02154914,cg02176678,cg02196730,cg02206980,cg02232542,cg02255861,cg02259649,cg02276679,cg02290008,cg02301436,cg02345556,cg02394506,cg02402740,cg02427933,cg02439077,cg02449689,cg02464551,cg02492873,cg02531794,cg02550226,cg02560323,cg02562448,cg02582028,cg02610851,cg02655711,cg02673002,cg02701505,cg02753203,cg02754929,cg02767663,cg02784731,cg02804067,cg02827087,cg02834447,cg02838443,cg02866122,cg02880444,cg02893585,cg02915865,cg02978058,cg03012946,cg03021329,cg03028786,cg03029993,cg03050188,cg03150042,cg03172568,cg03216580,cg03229158,cg03249457,cg03267220,cg03285229,cg03292688,cg03293050,cg03305906,cg03314380,cg03342868,cg03354898,cg03366951,cg03370451,cg03387510,cg03400349,cg03417454,cg03450102,cg03453179,cg03458265,cg03467567,cg03548384,cg03551667,cg03567706,cg03617633,cg03680338,cg03694391,cg03714609,cg03751055,cg03808017,cg03816568,cg03819983,cg03847432,cg03847641,cg03849132,cg03895221,cg03907572,cg03957495,cg03974188,cg03999688,cg04018311,cg04039304,cg04056620,cg04060051,cg04078292,cg04083966,cg04131969,cg04132472,cg04219001,cg04236664,cg04282141,cg04322651,cg04332058,cg04335779,cg04390734,cg04392232,cg04401763,cg04415270,cg04417703,cg04434255,cg04471037,cg04477510,cg04478180,cg04487205,cg04542978,cg04545003,cg04567334,cg04600792,cg04614656,cg04723534,cg04725144,cg04786304,cg04832245,cg04833713,cg04902443,cg04911139,cg04932937,cg04940435,cg04948744,cg05023826,cg05032887,cg05047537,cg05054006,cg05073004,cg05105276,cg05110241,cg05111383,cg05115763,cg05121110,cg05135972,cg05141217,cg05156456,cg05177932,cg05182265,cg05197508,cg05205432,cg05236960,cg05265771,cg05269323,cg05370838,cg05378572,cg05385477,cg05393297,cg05434674,cg05450034,cg05508639,cg05513408,cg05525133,cg05578102,cg05593887,cg05628927,cg05702778,cg05714155,cg05737778,cg05750031,cg05778324,cg05864683,cg05865280,cg05867245,cg05868365,cg05871802,cg05903274,cg05934796,cg05942817,cg05962755,cg05971934,cg05986041,cg06048522,cg06087988,cg06088623,cg06136408,cg06139006,cg06142621,cg06148154,cg06191042,cg06193597,cg06240720,cg06242242,cg06292624,cg06318676,cg06319903,cg06367823,cg06400590,cg06422694,cg06431347,cg06437446,cg06456443,cg06459104,cg06502392,cg06529643,cg06555230,cg06561607,cg06597413,cg06600936,cg06641522,cg06643318,cg06650235,cg06681532,cg06737308,cg06775570,cg06790244,cg06795995,cg06809965,cg06846640,cg06909274,cg06917450,cg06923291,cg06942309,cg06945627,cg06969206,cg06970082,cg07008989,cg07042489,cg07043025,cg07095347,cg07099969,cg07131374,cg07136909,cg07150038,cg07189579,cg07218275,cg07225458,cg07228443,cg07233700,cg07296473,cg07326602,cg07348845,cg07364631,cg07393169,cg07393754,cg07398106,cg07461715,cg07480608,cg07547279,cg07587117,cg07591866,cg07600064,cg07673080,cg07702439,cg07728250,cg07774964,cg07791039,cg07835953,cg07836921,cg07850323,cg07908924,cg07916784,cg07923656,cg07926491,cg07960696,cg07984904,cg08035557,cg08070646,cg08079935,cg08081727,cg08113459,cg08123321,cg08128133,cg08130307,cg08161306,cg08163163,cg08164795,cg08166072,cg08188060,cg08213375,cg08223699,cg08228808,cg08240496,cg08246428,cg08246844,cg08276054,cg08292120,cg08339898,cg08344080,cg08363673,cg08370546,cg08382737,cg08457029,cg08466034,cg08469646,cg08477332,cg08511308,cg08710911,cg08723959,cg08726078,cg08795602,cg08808042,cg08860612,cg08874645,cg08922108,cg08972273,cg08975641,cg08979494,cg08986950,cg09018853,cg09035930,cg09075096,cg09075484,cg09118371,cg09122588,cg09125924,cg09134993,cg09136878,cg09159392,cg09173681,cg09247692,cg09284795,cg09335044,cg09366624,cg09395599,cg09489639,cg09531659,cg09536176,cg09571762,cg09646754,cg09654669,cg09706368,cg09712182,cg09796270,cg09799186,cg09808012,cg09821763,cg09836616,cg09848303,cg09886786,cg09887367,cg09894503,cg09911534,cg09944012,cg10019758,cg10023572,cg10033251,cg10051217,cg10059540,cg10090906,cg10097882,cg10118595,cg10186901,cg10193107,cg10230957,cg10233674,cg10256372,cg10300540,cg10377240,cg10413945,cg10414026,cg10414466,cg10438391,cg10464577,cg10466124,cg10484566,cg10549753,cg10563859,cg10579556,cg10599446,cg10610477,cg10611692,cg10717379,cg10724255,cg10807101,cg10807894,cg10833325,cg10873538,cg10914899,cg10988872,cg10992024,cg11014960,cg11030744,cg11103458,cg11239511,cg11265725,cg11274580,cg11288282,cg11292317,cg11369927,cg11381588,cg11384510,cg11417675,cg11461244,cg11489125,cg11504954,cg11519708,cg11541897,cg11645329,cg11645453,cg11651266,cg11655627,cg11699065,cg11745271,cg11749817,cg11785240,cg11849780,cg11879814,cg11886879,cg11900272,cg11942930,cg11955249,cg12012494,cg12050358,cg12061236,cg12077223,cg12101870,cg12120033,cg12160148,cg12175038,cg12186840,cg12192113,cg12214765,cg12242038,cg12261451,cg12381317,cg12392612,cg12393668,cg12394010,cg12401437,cg12405232,cg12409515,cg12449821,cg12459000,cg12478742,cg12547847,cg12551317,cg12556325,cg12560076,cg12582695,cg12586176,cg12615879,cg12640482,cg12643970,cg12748985,cg12770644,cg12832956,cg12859507,cg12861782,cg12870014,cg12877278,cg12940618,cg12958046,cg13007824,cg13061767,cg13063264,cg13073564,cg13084372,cg13156085,cg13190429,cg13205059,cg13221107,cg13236934,cg13370086,cg13378649,cg13421331,cg13422921,cg13427897,cg13432682,cg13452738,cg13455416,cg13473803,cg13538554,cg13559614,cg13573388,cg13574848,cg13592792,cg13593090,cg13612652,cg13617795,cg13622587,cg13639189,cg13666471,cg13670099,cg13694664,cg13756824,cg13770235,cg13785068,cg13837721,cg13837938,cg13867052,cg13878360,cg13880583,cg13883027,cg13894848,cg13906792,cg13920856,cg13970118,cg13976154,cg13984289,cg13989290,cg14004768,cg14009912,cg14010105,cg14022616,cg14026202,cg14040696,cg14046302,cg14050363,cg14061069,cg14110355,cg14123633,cg14138287,cg14159011,cg14172482,cg14179381,cg14187293,cg14240646,cg14242557,cg14244842,cg14306366,cg14317533,cg14327698,cg14354529,cg14375478,cg14414082,cg14468090,cg14476852,cg14484676,cg14497143,cg14503247,cg14516473,cg14520941,cg14560022,cg14588463,cg14598846,cg14667799,cg14678088,cg14684166,cg14695663,cg14698405,cg14701959,cg14703454,cg14711818,cg14742508,cg14787909,cg14793586,cg14836018,cg15031658,cg15113785,cg15145296,cg15179472,cg15195433,cg15268471,cg15287806,cg15292009,cg15317982,cg15323541,cg15391100,cg15427127,cg15448707,cg15465615,cg15487877,cg15535573,cg15563591,cg15599579,cg15625693,cg15757745,cg15819396,cg15823649,cg15831967,cg15876825,cg15927328,cg16004875,cg16118803,cg16127514,cg16152139,cg16162590,cg16185781,cg16223899,cg16303742,cg16313243,cg16320185,cg16345566,cg16346588,cg16356956,cg16359360,cg16363250,cg16373820,cg16410943,cg16434156,cg16463229,cg16488661,cg16491492,cg16547749,cg16596070,cg16606731,cg16618482,cg16619994,cg16647257,cg16676373,cg16726577,cg16735386,cg16747321,cg16775254,cg16785938,cg16795295,cg16831933,cg16891431,cg16949228,cg16949673,cg16976594,cg16996176,cg16999125,cg17042326,cg17059388,cg17073306,cg17095910,cg17228962,cg17231980,cg17235415,cg17244218,cg17291251,cg17317834,cg17319307,cg17365725,cg17371064,cg17385905,cg17430681,cg17464069,cg17519949,cg17688768,cg17690034,cg17718095,cg17797106,cg17799982,cg17833958,cg17884064,cg17887794,cg17916960,cg17997358,cg18027781,cg18035979,cg18060965,cg18068256,cg18088723,cg18113151,cg18116155,cg18158658,cg18165503,cg18209791,cg18224419,cg18243471,cg18340013,cg18366541,cg18399056,cg18421367,cg18422575,cg18512352,cg18529726,cg18675610,cg18715724,cg18782181,cg18808259,cg18814616,cg18825076,cg18851133,cg18855171,cg18856296,cg18964274,cg19014289,cg19082212,cg19168482,cg19182537,cg19225512,cg19274914,cg19336497,cg19340837,cg19415736,cg19423996,cg19431009,cg19432846,cg19487450,cg19491776,cg19505399,cg19508464,cg19535840,cg19547330,cg19570618,cg19573457,cg19573881,cg19707454,cg19723528,cg19740012,cg19751693,cg19758317,cg19766460,cg19767048,cg19774973,cg19791489,cg19840088,cg19856934,cg19976628,cg19976997,cg19978674,cg20010264,cg20012315,cg20026466,cg20052632,cg20059914,cg20167471,cg20201458,cg20273704,cg20276743,cg20302111,cg20325573,cg20329620,cg20416874,cg20435097,cg20457652,cg20485607,cg20497631,cg20503657,cg20530481,cg20559405,cg20559634,cg20607169,cg20627572,cg20627754,cg20635144,cg20645010,cg20673407,cg20756026,cg20790161,cg20813589,cg20880067,cg20895237,cg20925263,cg20950152,cg20995928,cg20999004,cg21000132,cg21036336,cg21092790,cg21101883,cg21136789,cg21139150,cg21233690,cg21252483,cg21319527,cg21380608,cg21487631,cg21596469,cg21598751,cg21628539,cg21641834,cg21648391,cg21649336,cg21690505,cg21692246,cg21764456,cg21766592,cg21795156,cg21825059,cg21832243,cg21861901,cg21921978,cg21926612,cg21936454,cg21976957,cg21982573,cg22006593,cg22055719,cg22134718,cg22194631,cg22232119,cg22232695,cg22237859,cg22334681,cg22336359,cg22336792,cg22370094,cg22381144,cg22386492,cg22409914,cg22428049,cg22444562,cg22508957,cg22561727,cg22594201,cg22643110,cg22680931,cg22856976,cg22859267,cg22866267,cg22875332,cg23056271,cg23139584,cg23149302,cg23173402,cg23255942,cg23261809,cg23283614,cg23371584,cg23387288,cg23403783,cg23416000,cg23479189,cg23489630,cg23497390,cg23517572,cg23521468,cg23567627,cg23608075,cg23669063,cg23689304,cg23695209,cg23706990,cg23710890,cg23714722,cg23718147,cg23758822,cg23881458,cg23902076,cg23961843,cg23982607,cg24013909,cg24122364,cg24126361,cg24218626,cg24268161,cg24299229,cg24303303,cg24334149,cg24345423,cg24413597,cg24413826,cg24426391,cg24471576,cg24499839,cg24575376,cg24578937,cg24646951,cg24699150,cg24768821,cg24796450,cg24807198,cg24885937,cg24923953,cg24956452,cg24977335,cg25090994,cg25096636,cg25151453,cg25215230,cg25259712,cg25263912,cg25273041,cg25298410,cg25315648,cg25344376,cg25373430,cg25379390,cg25394960,cg25466021,cg25484160,cg25586703,cg25594106,cg25606969,cg25620989,cg25643088,cg25660036,cg25790333,cg25793399,cg25854298,cg25898431,cg25927778,cg25934064,cg25955126,cg25969472,cg25972069,cg25981343,cg25993932,cg25996584,cg26014689,cg26096415,cg26165212,cg26183482,cg26192567,cg26209369,cg26237810,cg26276556,cg26277344,cg26336701,cg26371521,cg26381678,cg26399995,cg26430901,cg26433333,cg26435160,cg26449328,cg26471134,cg26475774,cg26607553,cg26611278,cg26689483,cg26690915,cg26754761,cg26815032,cg26850117,cg27008438,cg27012316,cg27079194,cg27089226,cg27113379,cg27116966,cg27129145,cg27201837,cg27209610,cg27250486,cg27298252,cg27332131,cg27336424,cg27360277,cg27364652,cg27366882,cg27373749,cg27449804,cg27455098,cg27466466,cg27493466,cg27507580,cg27540604,cg27586797,cg27643470,cg27662558	E007	1.85e-14
7.051	3.25e-19	E008 H9 Cells	ES Cell	H3K4me1	E008-H3K4me1.broadPeak.gz	cg00043076,cg00053851,cg00061907,cg00062382,cg00171154,cg00204262,cg00206463,cg00230924,cg00235562,cg00277334,cg00292029,cg00299943,cg00326788,cg00334056,cg00346898,cg00354864,cg00364704,cg00390215,cg00441403,cg00456672,cg00469284,cg00474218,cg00569813,cg00618323,cg00676988,cg00687962,cg00744898,cg00748675,cg00766382,cg00787780,cg00858294,cg00874746,cg00901687,cg00919702,cg00944626,cg00952029,cg00966388,cg01003021,cg01004859,cg01030404,cg01067983,cg01089516,cg01108642,cg01119319,cg01141506,cg01171429,cg01193555,cg01239044,cg01256391,cg01359822,cg01367324,cg01369914,cg01393581,cg01397395,cg01464515,cg01476442,cg01485708,cg01515427,cg01527307,cg01553584,cg01560476,cg01620868,cg01627594,cg01739960,cg01741372,cg01814130,cg01933774,cg01934777,cg01966760,cg01969012,cg01984146,cg01992893,cg02028179,cg02147617,cg02176678,cg02206980,cg02232542,cg02255186,cg02255861,cg02259649,cg02280486,cg02301436,cg02345556,cg02427933,cg02439077,cg02464551,cg02531794,cg02550226,cg02560323,cg02562448,cg02582028,cg02610851,cg02622782,cg02635677,cg02655711,cg02673002,cg02701505,cg02754929,cg02767663,cg02784731,cg02834447,cg02927249,cg03012946,cg03021329,cg03028786,cg03113739,cg03172568,cg03192273,cg03216580,cg03249457,cg03285229,cg03305906,cg03328374,cg03366951,cg03387510,cg03417454,cg03453179,cg03458265,cg03467567,cg03548384,cg03551667,cg03660162,cg03680338,cg03694391,cg03714609,cg03808017,cg03847432,cg03847641,cg03849132,cg03895221,cg03907572,cg03957495,cg03975200,cg03999688,cg04060051,cg04078292,cg04118610,cg04132472,cg04236664,cg04282141,cg04322651,cg04335779,cg04392232,cg04401763,cg04471037,cg04477510,cg04478180,cg04487205,cg04542978,cg04567334,cg04600792,cg04604514,cg04614656,cg04635280,cg04638416,cg04712314,cg04725144,cg04806584,cg05022532,cg05047156,cg05073004,cg05121110,cg05131771,cg05141217,cg05177932,cg05182265,cg05197508,cg05205432,cg05206802,cg05236960,cg05265771,cg05269323,cg05327255,cg05370838,cg05385477,cg05393297,cg05488054,cg05702778,cg05714155,cg05715076,cg05750031,cg05846633,cg05865280,cg05903274,cg05942817,cg05962755,cg05971934,cg05986041,cg06048522,cg06136408,cg06245352,cg06292624,cg06318676,cg06367823,cg06400590,cg06422694,cg06431347,cg06459104,cg06502392,cg06561607,cg06597413,cg06600936,cg06641522,cg06645081,cg06650235,cg06681532,cg06775570,cg06790244,cg06795995,cg06809965,cg06909274,cg06917450,cg06942309,cg06945627,cg06969206,cg06999654,cg07015354,cg07042489,cg07095347,cg07099969,cg07131374,cg07136909,cg07219303,cg07233700,cg07326602,cg07348845,cg07364631,cg07393169,cg07393754,cg07398106,cg07425571,cg07480608,cg07547279,cg07591866,cg07673080,cg07702439,cg07728250,cg07774964,cg07791039,cg07850323,cg07916784,cg07950857,cg07960696,cg08070646,cg08079935,cg08123321,cg08128133,cg08130307,cg08161306,cg08188060,cg08213375,cg08223699,cg08228808,cg08240496,cg08246428,cg08276054,cg08292120,cg08339898,cg08344080,cg08355045,cg08382737,cg08399831,cg08408040,cg08457029,cg08466034,cg08511308,cg08531940,cg08558259,cg08713344,cg08795602,cg08804725,cg08859830,cg08918950,cg08927844,cg08944484,cg09006667,cg09035930,cg09075484,cg09122588,cg09125924,cg09136878,cg09173681,cg09179589,cg09247692,cg09284795,cg09332604,cg09335044,cg09489639,cg09506761,cg09531659,cg09754076,cg09754225,cg09796270,cg09797092,cg09808012,cg09821763,cg09836616,cg09886786,cg09887367,cg09894503,cg09918751,cg09992948,cg10019758,cg10070864,cg10092770,cg10216848,cg10230957,cg10252114,cg10393190,cg10414466,cg10438391,cg10464577,cg10474158,cg10484566,cg10549753,cg10579556,cg10599446,cg10610477,cg10611692,cg10710974,cg10724255,cg10807101,cg10833325,cg10873538,cg10889514,cg10897311,cg10914899,cg11014960,cg11030744,cg11103458,cg11169344,cg11185950,cg11241579,cg11302988,cg11369927,cg11417675,cg11461244,cg11531820,cg11541897,cg11602361,cg11645329,cg11651266,cg11688093,cg11699065,cg11785240,cg11942930,cg11997208,cg12050358,cg12061236,cg12175038,cg12193298,cg12214765,cg12242038,cg12261451,cg12372610,cg12381317,cg12393668,cg12394010,cg12401437,cg12405232,cg12409515,cg12466592,cg12478742,cg12547847,cg12556325,cg12560076,cg12615879,cg12748985,cg12832956,cg12861782,cg12877278,cg12940618,cg13007824,cg13061767,cg13063264,cg13073564,cg13084372,cg13156085,cg13190429,cg13279811,cg13370086,cg13421331,cg13427897,cg13432682,cg13455416,cg13473803,cg13559614,cg13573388,cg13574848,cg13612652,cg13622587,cg13639189,cg13666471,cg13674437,cg13699412,cg13770235,cg13785068,cg13785928,cg13816228,cg13837721,cg13878360,cg13883027,cg13894848,cg13906792,cg13937483,cg13989290,cg14004768,cg14009912,cg14010105,cg14026202,cg14110355,cg14112503,cg14172482,cg14187293,cg14242557,cg14244842,cg14317533,cg14327698,cg14346872,cg14354529,cg14375478,cg14398247,cg14414082,cg14468090,cg14484676,cg14497143,cg14516473,cg14562523,cg14588463,cg14678088,cg14698405,cg14701959,cg14711818,cg14742508,cg14775994,cg14787909,cg14793586,cg14884039,cg14889167,cg15043341,cg15070536,cg15113785,cg15202562,cg15243603,cg15268471,cg15287806,cg15391100,cg15421532,cg15427127,cg15465615,cg15495949,cg15563591,cg15625693,cg15634717,cg15689036,cg15769835,cg15847111,cg15876825,cg16064932,cg16127514,cg16152139,cg16159152,cg16185781,cg16187635,cg16320185,cg16346588,cg16356956,cg16363250,cg16393899,cg16427703,cg16544318,cg16547749,cg16604233,cg16619994,cg16647257,cg16676373,cg16726577,cg16747321,cg16795295,cg16814680,cg16831933,cg16870839,cg16949228,cg16949673,cg17002670,cg17059388,cg17089917,cg17095910,cg17228962,cg17235415,cg17291251,cg17310977,cg17319307,cg17410895,cg17430681,cg17464069,cg17612310,cg17665505,cg17690034,cg17833958,cg17884064,cg17916960,cg18035979,cg18060965,cg18116155,cg18158658,cg18165503,cg18209791,cg18243471,cg18312398,cg18340013,cg18366541,cg18421367,cg18496131,cg18512352,cg18529726,cg18662080,cg18675610,cg18715724,cg18768515,cg18782181,cg18814616,cg18825076,cg18856296,cg18964274,cg19082212,cg19096327,cg19166043,cg19168482,cg19243780,cg19313034,cg19336497,cg19414418,cg19415736,cg19431696,cg19491776,cg19505399,cg19535840,cg19547330,cg19570618,cg19573881,cg19579005,cg19607371,cg19740012,cg19766460,cg19856934,cg19978674,cg20010264,cg20052632,cg20201458,cg20246851,cg20273704,cg20276743,cg20291244,cg20325573,cg20329620,cg20385708,cg20399252,cg20439393,cg20457652,cg20497631,cg20510225,cg20530481,cg20559405,cg20607169,cg20627754,cg20673407,cg20749147,cg20769395,cg20790161,cg20859560,cg20950152,cg20995928,cg21036336,cg21092790,cg21101883,cg21275170,cg21592091,cg21596469,cg21598751,cg21641834,cg21648391,cg21692246,cg21764456,cg21766592,cg21770322,cg21795156,cg21825059,cg21832243,cg21921978,cg21936454,cg21976957,cg21982573,cg22006593,cg22055719,cg22194631,cg22336359,cg22356347,cg22370094,cg22381144,cg22386492,cg22409914,cg22428049,cg22643110,cg22680931,cg22740801,cg22911054,cg22931822,cg23056271,cg23139584,cg23149302,cg23173402,cg23255942,cg23371584,cg23387288,cg23403783,cg23479189,cg23489630,cg23521468,cg23543760,cg23669063,cg23689304,cg23718467,cg23779514,cg23822407,cg23881458,cg23902076,cg23982607,cg24013909,cg24122364,cg24126361,cg24134472,cg24207161,cg24213184,cg24218626,cg24266914,cg24268161,cg24299229,cg24303303,cg24413597,cg24471576,cg24495044,cg24643057,cg24646951,cg24726965,cg24786174,cg24885937,cg24923953,cg24956452,cg25090994,cg25151453,cg25215230,cg25246894,cg25259712,cg25298410,cg25344376,cg25373430,cg25594106,cg25606969,cg25620989,cg25639858,cg25660036,cg25699273,cg25781686,cg25955126,cg25972069,cg26096415,cg26165212,cg26192567,cg26209369,cg26240274,cg26276556,cg26336701,cg26371521,cg26399995,cg26435160,cg26536713,cg26585320,cg26754761,cg26815032,cg26850117,cg27008438,cg27077359,cg27089226,cg27129145,cg27201837,cg27208514,cg27250486,cg27298252,cg27345945,cg27360277,cg27366882,cg27373749,cg27449804,cg27455098,cg27507580,cg27577782	E008	2.99e-18
7.208	3.53e-29	E085 Fetal Intestine Small	Feta Intestine Small	H3K4me1	E085-H3K4me1.broadPeak.gz	cg00043076,cg00044050,cg00048149,cg00053851,cg00057667,cg00061907,cg00062382,cg00062776,cg00093057,cg00103276,cg00109480,cg00117506,cg00204262,cg00206463,cg00209612,cg00211174,cg00230924,cg00258198,cg00261912,cg00277334,cg00292029,cg00295879,cg00299943,cg00326788,cg00334056,cg00339695,cg00346898,cg00364704,cg00379830,cg00390215,cg00412772,cg00422909,cg00441403,cg00453602,cg00456672,cg00469284,cg00472373,cg00474218,cg00479501,cg00482157,cg00483256,cg00545773,cg00569813,cg00601157,cg00617568,cg00618323,cg00622170,cg00646813,cg00657389,cg00744898,cg00748675,cg00749291,cg00817464,cg00874746,cg00901687,cg00907752,cg00928191,cg00944873,cg00966388,cg00972731,cg01003021,cg01004859,cg01026233,cg01030404,cg01067983,cg01089516,cg01108642,cg01193555,cg01239044,cg01248801,cg01256391,cg01256665,cg01324539,cg01338228,cg01358620,cg01359822,cg01363718,cg01367324,cg01369914,cg01393581,cg01393790,cg01397395,cg01403005,cg01427108,cg01464515,cg01471240,cg01485708,cg01517571,cg01527307,cg01553584,cg01560476,cg01609658,cg01615050,cg01620868,cg01627594,cg01641778,cg01647834,cg01733572,cg01739960,cg01741372,cg01745370,cg01763383,cg01814130,cg01837375,cg01868499,cg01933774,cg01934777,cg01936481,cg01969012,cg01984146,cg01992893,cg02028179,cg02066981,cg02067882,cg02154914,cg02176678,cg02196730,cg02206980,cg02232542,cg02255861,cg02259649,cg02280486,cg02290008,cg02301436,cg02345556,cg02394506,cg02402740,cg02427933,cg02439077,cg02452253,cg02464551,cg02486796,cg02492873,cg02521585,cg02527881,cg02531794,cg02555883,cg02560323,cg02582028,cg02610851,cg02655711,cg02673002,cg02685365,cg02701505,cg02753203,cg02754929,cg02767663,cg02804067,cg02834447,cg02838443,cg02880444,cg02915865,cg02947253,cg03012946,cg03021329,cg03028786,cg03050188,cg03113739,cg03146377,cg03150042,cg03185552,cg03192273,cg03216580,cg03229158,cg03249457,cg03285229,cg03292688,cg03305906,cg03314380,cg03317682,cg03328374,cg03329597,cg03331207,cg03342868,cg03370451,cg03372526,cg03387510,cg03408354,cg03417454,cg03447571,cg03450102,cg03453179,cg03458265,cg03467567,cg03477993,cg03492634,cg03548384,cg03551667,cg03559406,cg03567706,cg03617633,cg03660162,cg03680338,cg03714609,cg03806695,cg03808017,cg03819983,cg03847641,cg03849132,cg03904171,cg03907572,cg03957495,cg03999688,cg04060051,cg04078292,cg04083966,cg04110105,cg04132472,cg04141308,cg04219001,cg04236664,cg04282141,cg04332058,cg04335779,cg04390734,cg04392232,cg04415270,cg04434255,cg04471037,cg04477510,cg04478180,cg04487205,cg04522596,cg04545003,cg04567334,cg04600792,cg04614656,cg04617606,cg04723534,cg04772795,cg04806584,cg04832245,cg04833713,cg04902443,cg04911139,cg04940435,cg04948744,cg05022532,cg05044213,cg05047156,cg05047537,cg05054006,cg05057505,cg05067963,cg05073004,cg05111383,cg05121110,cg05168133,cg05177932,cg05182265,cg05197508,cg05205432,cg05206802,cg05269323,cg05292325,cg05292605,cg05370838,cg05378572,cg05385477,cg05393297,cg05434674,cg05456810,cg05488054,cg05508639,cg05578102,cg05593887,cg05599196,cg05623727,cg05628927,cg05702778,cg05714155,cg05715076,cg05737778,cg05750031,cg05841700,cg05864683,cg05865280,cg05868365,cg05903274,cg05942817,cg06048522,cg06060754,cg06087988,cg06136408,cg06139006,cg06162644,cg06164804,cg06191042,cg06193597,cg06207961,cg06240720,cg06242242,cg06254604,cg06292624,cg06318676,cg06319903,cg06340812,cg06405219,cg06422694,cg06431347,cg06459104,cg06502392,cg06529643,cg06555230,cg06561607,cg06600936,cg06645081,cg06681532,cg06713796,cg06737308,cg06770995,cg06775570,cg06787310,cg06795995,cg06846640,cg06909274,cg06917450,cg06937572,cg06969206,cg07008989,cg07015354,cg07034561,cg07042489,cg07099969,cg07189579,cg07218275,cg07219303,cg07228443,cg07233700,cg07236652,cg07287078,cg07310694,cg07319276,cg07327347,cg07348845,cg07364631,cg07366871,cg07389228,cg07393169,cg07398106,cg07461715,cg07480608,cg07505049,cg07547279,cg07582623,cg07600064,cg07673080,cg07679836,cg07702439,cg07728250,cg07733920,cg07774964,cg07791039,cg07836921,cg07850323,cg07916784,cg07926491,cg07950857,cg07972762,cg07984904,cg07999547,cg08035557,cg08049441,cg08070646,cg08075305,cg08081727,cg08123321,cg08128133,cg08148697,cg08161306,cg08163163,cg08213375,cg08228808,cg08246428,cg08276054,cg08292120,cg08308162,cg08344080,cg08347373,cg08370546,cg08382737,cg08399831,cg08408040,cg08457029,cg08466034,cg08469646,cg08477332,cg08531940,cg08558259,cg08701935,cg08710911,cg08723959,cg08748184,cg08795602,cg08808042,cg08846676,cg08859830,cg08861968,cg08874645,cg08906930,cg08918950,cg08927844,cg08975641,cg08979494,cg09007894,cg09045610,cg09075096,cg09075484,cg09122588,cg09125924,cg09136878,cg09159392,cg09173681,cg09179589,cg09247692,cg09284795,cg09293881,cg09327582,cg09332604,cg09345355,cg09354533,cg09366624,cg09395599,cg09473249,cg09489639,cg09536176,cg09571762,cg09575542,cg09592244,cg09592903,cg09704116,cg09712182,cg09754076,cg09754225,cg09796270,cg09797092,cg09799186,cg09808012,cg09821763,cg09886786,cg09887367,cg09894503,cg09944012,cg09954392,cg10019758,cg10022447,cg10033251,cg10051217,cg10059540,cg10064339,cg10070864,cg10090906,cg10114279,cg10144569,cg10193107,cg10216848,cg10217749,cg10230957,cg10252114,cg10256372,cg10300540,cg10414026,cg10414466,cg10464577,cg10466124,cg10474158,cg10484566,cg10549753,cg10563859,cg10579556,cg10599446,cg10610477,cg10611692,cg10717379,cg10769442,cg10807101,cg10807894,cg10833325,cg10873538,cg10897311,cg10933148,cg10988872,cg10992024,cg10994090,cg11014960,cg11103458,cg11227087,cg11274580,cg11288282,cg11288672,cg11292317,cg11384510,cg11417675,cg11428066,cg11460465,cg11461244,cg11488381,cg11504954,cg11519708,cg11531820,cg11541897,cg11601663,cg11655627,cg11688093,cg11849780,cg11879814,cg11886879,cg11900272,cg11942930,cg11955249,cg12012494,cg12046867,cg12050358,cg12061236,cg12077223,cg12160148,cg12175038,cg12193298,cg12214765,cg12261451,cg12327449,cg12372610,cg12381317,cg12389669,cg12393668,cg12394010,cg12401437,cg12405232,cg12409515,cg12459000,cg12478742,cg12483005,cg12547847,cg12551317,cg12582695,cg12615879,cg12640482,cg12643970,cg12647020,cg12748985,cg12770644,cg12832956,cg12861782,cg12870014,cg12877278,cg12958046,cg13018903,cg13061767,cg13063264,cg13073564,cg13082318,cg13084372,cg13118835,cg13130588,cg13147785,cg13156085,cg13185188,cg13202585,cg13205059,cg13236934,cg13279811,cg13370086,cg13383678,cg13391479,cg13427897,cg13452738,cg13455416,cg13473803,cg13538554,cg13559614,cg13592792,cg13593090,cg13612652,cg13617795,cg13622587,cg13632595,cg13639189,cg13642237,cg13670099,cg13674437,cg13704772,cg13756824,cg13770235,cg13785068,cg13785928,cg13832817,cg13837721,cg13837938,cg13852943,cg13862557,cg13867052,cg13880583,cg13883027,cg13897783,cg13906792,cg13920856,cg13937483,cg13980743,cg13984289,cg13989290,cg13994823,cg14004768,cg14009912,cg14022616,cg14026202,cg14040696,cg14046302,cg14061069,cg14110355,cg14138287,cg14159011,cg14172482,cg14179381,cg14187293,cg14200209,cg14206878,cg14240646,cg14242557,cg14310674,cg14317533,cg14327698,cg14354529,cg14375478,cg14398247,cg14414082,cg14418922,cg14468090,cg14476852,cg14507403,cg14516473,cg14520941,cg14562523,cg14588463,cg14598846,cg14678088,cg14695663,cg14698405,cg14701959,cg14775994,cg14787909,cg14793586,cg14884039,cg14940396,cg15043341,cg15113785,cg15145296,cg15162535,cg15243603,cg15268471,cg15282031,cg15292009,cg15317982,cg15323541,cg15391100,cg15427127,cg15443223,cg15448707,cg15451537,cg15465615,cg15495949,cg15535573,cg15563591,cg15625693,cg15689036,cg15790037,cg15819396,cg15824907,cg15831967,cg15847111,cg15876825,cg15896717,cg15919165,cg15927328,cg16093786,cg16127514,cg16152139,cg16159152,cg16162590,cg16185781,cg16187635,cg16223899,cg16274273,cg16301894,cg16313243,cg16320185,cg16356956,cg16359360,cg16373820,cg16427703,cg16463229,cg16488661,cg16491492,cg16544318,cg16545438,cg16547749,cg16604233,cg16606731,cg16618482,cg16619994,cg16674267,cg16676373,cg16693012,cg16726577,cg16729555,cg16735386,cg16747321,cg16785938,cg16795295,cg16831933,cg16846691,cg16870839,cg16949228,cg16949673,cg16976594,cg17042326,cg17059388,cg17073306,cg17095910,cg17122758,cg17192147,cg17244218,cg17291251,cg17365725,cg17371064,cg17385905,cg17430681,cg17443007,cg17474786,cg17519280,cg17519949,cg17586107,cg17612310,cg17718095,cg17747518,cg17797106,cg17799982,cg17833958,cg17839226,cg17843510,cg17884064,cg17916960,cg18035979,cg18060965,cg18068256,cg18082583,cg18088723,cg18116155,cg18158658,cg18180276,cg18209791,cg18224419,cg18243471,cg18340013,cg18399056,cg18421367,cg18422575,cg18506297,cg18561199,cg18605382,cg18675610,cg18768515,cg18825076,cg18851133,cg18855171,cg18856296,cg19082212,cg19096327,cg19168482,cg19225512,cg19274914,cg19309256,cg19336497,cg19352370,cg19415736,cg19432846,cg19489172,cg19491776,cg19494761,cg19500155,cg19505399,cg19508464,cg19535840,cg19547330,cg19573457,cg19573881,cg19579005,cg19740012,cg19743197,cg19758317,cg19766460,cg19767048,cg19774973,cg19791489,cg19840088,cg19856934,cg19976628,cg19976997,cg20026466,cg20059914,cg20167471,cg20201458,cg20246851,cg20273704,cg20276743,cg20291244,cg20302111,cg20329620,cg20360009,cg20399252,cg20416874,cg20434272,cg20435097,cg20439393,cg20497631,cg20503657,cg20530481,cg20573508,cg20627754,cg20635144,cg20673407,cg20681671,cg20790161,cg20800892,cg20813589,cg20880067,cg20898920,cg20925263,cg20950152,cg21005828,cg21036336,cg21092790,cg21101883,cg21136789,cg21139150,cg21252483,cg21319527,cg21588594,cg21592091,cg21596469,cg21598751,cg21628539,cg21641834,cg21649336,cg21677940,cg21690505,cg21766592,cg21770322,cg21795156,cg21825059,cg21832243,cg21861901,cg21926612,cg21978135,cg21982573,cg22006593,cg22055719,cg22154765,cg22232119,cg22237859,cg22276401,cg22297065,cg22334681,cg22336359,cg22381144,cg22386492,cg22404934,cg22409914,cg22508957,cg22530927,cg22594201,cg22643110,cg22680931,cg22740801,cg22859267,cg22875332,cg22906955,cg22911054,cg22931822,cg22970786,cg22976778,cg23056271,cg23139584,cg23172293,cg23212758,cg23255942,cg23283614,cg23371584,cg23387288,cg23416000,cg23429235,cg23440142,cg23442650,cg23479189,cg23489630,cg23521468,cg23543760,cg23567627,cg23608075,cg23669063,cg23689304,cg23695209,cg23706990,cg23710890,cg23714722,cg23718147,cg23718467,cg23779514,cg23806703,cg23822407,cg23881458,cg23887856,cg23961843,cg23966593,cg23982607,cg24000536,cg24013909,cg24126361,cg24134472,cg24207161,cg24213184,cg24266914,cg24268161,cg24299229,cg24303303,cg24334149,cg24386456,cg24413597,cg24426391,cg24450063,cg24471576,cg24495044,cg24499839,cg24526136,cg24566088,cg24643057,cg24699150,cg24768821,cg24796450,cg24885937,cg24917105,cg24956452,cg24977335,cg25090994,cg25176297,cg25215230,cg25246894,cg25249286,cg25259712,cg25263912,cg25273041,cg25298410,cg25299406,cg25344376,cg25373430,cg25394960,cg25466021,cg25534756,cg25594106,cg25606969,cg25620989,cg25660036,cg25734089,cg25736692,cg25738319,cg25781686,cg25790333,cg25793399,cg25794455,cg25817165,cg25830869,cg25854298,cg25898431,cg25927778,cg25934064,cg25955126,cg25969472,cg25972069,cg25993932,cg26014689,cg26073856,cg26096415,cg26165212,cg26183482,cg26192567,cg26209369,cg26276556,cg26277344,cg26336701,cg26399995,cg26433333,cg26449328,cg26471134,cg26475774,cg26536713,cg26607553,cg26611278,cg26655697,cg26681889,cg26689483,cg26690915,cg26708214,cg26754761,cg26765263,cg26809488,cg26815032,cg26850117,cg26878626,cg26938255,cg26955980,cg27008438,cg27012316,cg27077359,cg27079194,cg27089226,cg27129145,cg27130406,cg27208514,cg27250486,cg27298252,cg27345945,cg27360277,cg27364652,cg27373749,cg27449804,cg27450894,cg27493466,cg27540604,cg27555617,cg27643470,cg27662558	E085	9.77e-28
6.774	3.76e-23	E080 Fetal Adrenal Gland	Fetal Adrenal Gland	H3K4me1	E080-H3K4me1.broadPeak.gz	cg00043076,cg00044050,cg00048149,cg00049066,cg00051200,cg00053851,cg00057667,cg00061907,cg00062382,cg00062776,cg00093057,cg00103276,cg00109480,cg00117506,cg00204262,cg00206463,cg00209612,cg00211174,cg00230924,cg00235562,cg00258198,cg00261912,cg00277334,cg00292029,cg00295879,cg00299943,cg00326788,cg00334056,cg00336867,cg00346898,cg00364704,cg00379830,cg00390215,cg00412772,cg00422909,cg00453602,cg00472373,cg00474218,cg00479501,cg00482157,cg00483256,cg00569813,cg00601157,cg00618323,cg00646813,cg00676988,cg00687962,cg00744898,cg00749291,cg00766382,cg00817464,cg00885602,cg00901687,cg00919702,cg00928191,cg00944626,cg00944873,cg00952029,cg00966388,cg01000188,cg01003021,cg01004859,cg01014787,cg01030404,cg01067983,cg01074613,cg01089516,cg01108642,cg01239044,cg01248801,cg01256665,cg01267852,cg01324219,cg01338228,cg01358620,cg01359822,cg01363718,cg01367324,cg01369914,cg01393581,cg01393790,cg01403005,cg01464515,cg01485708,cg01527307,cg01560476,cg01609658,cg01615050,cg01620868,cg01641778,cg01647834,cg01649615,cg01712079,cg01733572,cg01739960,cg01741372,cg01745370,cg01868499,cg01934777,cg01946850,cg01969012,cg01984146,cg02011124,cg02066981,cg02084211,cg02141393,cg02154914,cg02176678,cg02196730,cg02206980,cg02232542,cg02259649,cg02301436,cg02394506,cg02427933,cg02464551,cg02492873,cg02521585,cg02527881,cg02531794,cg02560323,cg02582028,cg02610851,cg02655711,cg02673002,cg02685365,cg02754929,cg02804067,cg02827087,cg02834447,cg02866122,cg02880444,cg02915865,cg02947253,cg02978058,cg03021329,cg03050188,cg03113739,cg03146377,cg03150042,cg03185552,cg03192273,cg03216580,cg03229158,cg03249457,cg03293050,cg03305906,cg03314380,cg03317682,cg03370451,cg03372526,cg03387510,cg03408354,cg03417454,cg03450102,cg03453179,cg03458265,cg03477993,cg03551667,cg03567706,cg03617633,cg03680338,cg03694391,cg03717757,cg03806695,cg03808017,cg03816568,cg03819983,cg03847432,cg03847641,cg03895221,cg03904171,cg03907572,cg03957495,cg03975200,cg04056620,cg04060051,cg04083966,cg04110105,cg04132472,cg04219001,cg04236664,cg04282141,cg04332058,cg04335779,cg04390734,cg04415270,cg04434255,cg04471037,cg04477510,cg04478180,cg04522596,cg04542978,cg04545003,cg04567334,cg04600792,cg04614656,cg04723534,cg04734572,cg04833713,cg04902443,cg04940435,cg05008296,cg05023826,cg05044213,cg05047156,cg05054006,cg05111383,cg05121110,cg05141217,cg05168133,cg05177932,cg05182265,cg05205432,cg05206802,cg05269323,cg05292325,cg05370838,cg05393297,cg05434674,cg05456810,cg05460975,cg05488054,cg05508639,cg05578102,cg05599196,cg05623727,cg05628927,cg05702778,cg05714155,cg05737778,cg05841700,cg05864683,cg05865280,cg05868365,cg05903274,cg05942817,cg05971934,cg06048522,cg06060754,cg06087988,cg06088623,cg06136408,cg06162644,cg06164804,cg06191042,cg06193597,cg06242242,cg06254604,cg06292624,cg06318676,cg06319903,cg06405219,cg06422694,cg06431347,cg06459104,cg06577139,cg06600936,cg06641522,cg06643318,cg06645081,cg06737308,cg06775570,cg06795995,cg06917450,cg06969206,cg06981636,cg07034561,cg07042489,cg07136909,cg07170929,cg07189579,cg07218275,cg07219303,cg07225458,cg07228443,cg07233700,cg07236652,cg07287078,cg07310694,cg07348845,cg07364631,cg07366871,cg07389228,cg07461715,cg07469467,cg07480608,cg07505049,cg07547279,cg07570069,cg07582623,cg07587117,cg07600064,cg07673080,cg07679836,cg07702439,cg07728250,cg07739340,cg07774964,cg07791039,cg07803582,cg07836921,cg07908924,cg07916784,cg07950857,cg07960696,cg07972762,cg07984904,cg07999547,cg08035557,cg08070646,cg08075305,cg08081727,cg08123321,cg08130307,cg08161306,cg08163163,cg08166072,cg08188060,cg08213375,cg08223699,cg08228808,cg08246428,cg08246844,cg08254831,cg08292120,cg08308162,cg08339898,cg08344080,cg08347373,cg08370546,cg08382737,cg08399831,cg08457029,cg08466034,cg08471801,cg08477332,cg08497121,cg08531940,cg08558259,cg08710911,cg08726078,cg08748184,cg08804725,cg08808042,cg08846676,cg08860612,cg08861968,cg08874645,cg08906930,cg08918950,cg08922108,cg08927844,cg08972273,cg08975641,cg08979494,cg09035930,cg09045610,cg09075096,cg09075484,cg09122588,cg09125924,cg09136878,cg09173681,cg09179589,cg09284795,cg09293881,cg09327582,cg09366624,cg09395599,cg09473249,cg09489639,cg09506761,cg09531659,cg09536176,cg09571762,cg09592244,cg09592903,cg09704116,cg09712182,cg09754076,cg09754225,cg09785550,cg09796270,cg09797092,cg09799186,cg09808012,cg09821763,cg09836616,cg09886786,cg09887367,cg09894503,cg09901532,cg09954392,cg09992948,cg10019758,cg10033251,cg10064339,cg10070864,cg10118595,cg10193107,cg10216848,cg10230957,cg10252114,cg10256372,cg10300540,cg10413945,cg10414026,cg10414466,cg10474158,cg10484566,cg10549753,cg10563859,cg10579556,cg10599446,cg10610477,cg10611692,cg10717379,cg10724255,cg10769442,cg10807101,cg10807894,cg10833325,cg10873538,cg10897311,cg10933148,cg10988872,cg10992024,cg10994090,cg11014960,cg11173636,cg11227087,cg11265725,cg11288282,cg11302988,cg11369927,cg11384510,cg11417675,cg11460465,cg11504954,cg11519708,cg11531820,cg11541897,cg11601663,cg11602361,cg11645453,cg11651266,cg11655627,cg11688093,cg11749817,cg11785240,cg11997208,cg12012494,cg12046867,cg12050358,cg12061236,cg12077223,cg12084908,cg12101870,cg12131419,cg12175038,cg12186840,cg12193298,cg12214765,cg12242038,cg12261451,cg12327449,cg12381317,cg12392612,cg12393668,cg12405232,cg12459000,cg12466592,cg12478742,cg12483005,cg12547847,cg12560076,cg12615879,cg12640482,cg12643970,cg12647020,cg12748985,cg12770644,cg12832956,cg12859507,cg12882968,cg12940618,cg13061767,cg13063264,cg13073564,cg13084372,cg13118835,cg13156085,cg13185188,cg13205059,cg13236934,cg13279811,cg13370086,cg13391479,cg13422921,cg13427897,cg13432682,cg13452738,cg13538554,cg13559614,cg13573388,cg13574848,cg13593090,cg13617795,cg13622587,cg13625021,cg13639189,cg13666471,cg13670099,cg13674437,cg13704772,cg13770235,cg13785068,cg13804848,cg13816228,cg13832817,cg13837721,cg13837938,cg13862557,cg13867052,cg13878360,cg13880583,cg13883027,cg13894848,cg13897783,cg13906792,cg13920856,cg13937483,cg13970118,cg13982601,cg13984289,cg13989290,cg13994823,cg14004768,cg14009912,cg14022616,cg14040696,cg14061069,cg14110355,cg14118280,cg14138287,cg14159011,cg14172482,cg14179381,cg14180032,cg14187293,cg14240646,cg14242557,cg14275156,cg14308648,cg14310674,cg14317533,cg14327698,cg14414082,cg14418922,cg14468090,cg14476852,cg14497143,cg14516473,cg14520941,cg14562523,cg14575169,cg14575602,cg14588463,cg14598846,cg14667799,cg14678088,cg14695663,cg14698405,cg14701959,cg14711818,cg14775994,cg14787909,cg14793586,cg14827090,cg14884039,cg14889167,cg14940396,cg15043341,cg15070536,cg15145296,cg15162535,cg15268471,cg15287806,cg15317982,cg15427127,cg15448707,cg15465615,cg15495949,cg15599579,cg15757745,cg15790037,cg15819396,cg15824907,cg15831967,cg15876825,cg15919165,cg15927328,cg16064932,cg16093786,cg16127514,cg16152139,cg16159152,cg16185781,cg16187635,cg16223899,cg16301894,cg16303742,cg16313243,cg16320185,cg16345566,cg16356956,cg16359360,cg16373820,cg16405432,cg16410943,cg16427703,cg16463229,cg16488661,cg16491492,cg16544318,cg16545438,cg16547749,cg16596070,cg16604233,cg16606731,cg16618482,cg16619994,cg16674267,cg16676373,cg16726577,cg16735386,cg16785938,cg16795295,cg16831933,cg16846691,cg16870839,cg16949228,cg17002670,cg17055671,cg17059388,cg17073306,cg17095910,cg17122758,cg17207485,cg17228962,cg17231980,cg17244218,cg17289084,cg17291251,cg17317834,cg17365725,cg17371064,cg17430681,cg17443007,cg17464069,cg17474786,cg17519280,cg17519949,cg17640745,cg17688768,cg17716961,cg17717333,cg17718095,cg17747518,cg17797106,cg17799982,cg17839226,cg17884064,cg17887794,cg17916960,cg17997358,cg18035979,cg18060965,cg18068256,cg18082583,cg18088723,cg18113151,cg18116155,cg18141722,cg18158658,cg18209791,cg18224419,cg18340013,cg18366541,cg18399056,cg18401298,cg18421367,cg18459205,cg18662080,cg18675610,cg18814616,cg18825076,cg18856296,cg18964274,cg19096327,cg19166043,cg19168482,cg19182537,cg19225512,cg19243780,cg19309256,cg19336497,cg19415736,cg19423996,cg19431696,cg19491776,cg19500155,cg19505399,cg19535840,cg19570618,cg19573457,cg19573881,cg19579005,cg19709743,cg19766460,cg19767048,cg19840088,cg19856934,cg19976997,cg19978674,cg20010264,cg20026466,cg20052632,cg20075914,cg20201458,cg20246851,cg20260109,cg20273704,cg20291244,cg20302111,cg20348533,cg20360009,cg20399252,cg20416874,cg20434272,cg20435097,cg20439393,cg20457652,cg20497631,cg20503657,cg20559405,cg20559634,cg20627572,cg20627754,cg20635144,cg20790161,cg20800892,cg20813589,cg20880067,cg20898920,cg20925263,cg21000132,cg21005828,cg21036336,cg21092790,cg21136789,cg21139150,cg21252483,cg21315874,cg21406002,cg21596469,cg21628539,cg21649336,cg21677940,cg21692246,cg21766592,cg21825059,cg21832243,cg21861901,cg21926612,cg21976957,cg21978135,cg22026953,cg22055719,cg22093306,cg22116961,cg22232119,cg22276401,cg22297065,cg22334681,cg22381144,cg22386492,cg22409914,cg22508957,cg22561727,cg22594201,cg22643110,cg22676075,cg22680931,cg22740801,cg22875332,cg22906955,cg22911054,cg22931822,cg23056271,cg23139584,cg23172293,cg23173402,cg23230773,cg23261809,cg23283614,cg23371584,cg23416000,cg23440142,cg23459411,cg23479189,cg23489630,cg23497390,cg23521468,cg23608075,cg23669063,cg23689304,cg23695209,cg23702235,cg23710890,cg23715200,cg23718147,cg23718467,cg23806703,cg23822407,cg23881458,cg23982607,cg24000536,cg24013909,cg24126361,cg24134472,cg24150528,cg24179979,cg24207161,cg24213184,cg24266914,cg24268161,cg24299229,cg24303303,cg24334149,cg24345423,cg24379127,cg24413597,cg24426391,cg24450063,cg24471576,cg24499839,cg24526136,cg24643057,cg24646951,cg24699150,cg24768821,cg24786174,cg24796450,cg24807198,cg24885937,cg24917105,cg24977335,cg25010880,cg25066655,cg25090994,cg25176297,cg25215230,cg25246894,cg25249286,cg25259712,cg25263912,cg25298410,cg25344376,cg25394960,cg25534756,cg25594106,cg25606969,cg25620989,cg25660036,cg25736692,cg25738319,cg25790333,cg25793399,cg25794455,cg25830869,cg25898431,cg25927778,cg25934064,cg25969472,cg25972069,cg25993932,cg25996584,cg26014689,cg26073856,cg26096415,cg26165212,cg26183482,cg26192567,cg26276556,cg26336701,cg26399995,cg26430901,cg26433333,cg26475774,cg26607553,cg26611278,cg26655697,cg26681889,cg26689483,cg26690915,cg26708214,cg26754761,cg26765263,cg26850117,cg26878626,cg26938255,cg27012316,cg27079194,cg27116966,cg27129145,cg27208514,cg27250486,cg27298252,cg27332131,cg27332938,cg27336424,cg27360277,cg27364652,cg27366882,cg27371329,cg27373749,cg27449804,cg27466466,cg27485845,cg27540604,cg27555617	E080	6.23e-22
-0.225	0.654	E081 Fetal Brain Male	Fetal Brain	H3K4me1	E081-H3K4me1.broadPeak.gz	cg00043076,cg00044050,cg00062776,cg00117506,cg00204262,cg00206463,cg00211174,cg00235562,cg00277334,cg00292029,cg00295879,cg00299943,cg00334056,cg00346898,cg00364704,cg00390215,cg00420922,cg00422909,cg00456672,cg00472373,cg00474218,cg00482157,cg00499668,cg00601157,cg00646813,cg00687962,cg00749291,cg00766382,cg00858294,cg00901687,cg00907752,cg00919702,cg00928191,cg00944873,cg01000188,cg01026233,cg01030404,cg01047297,cg01074613,cg01089516,cg01171429,cg01193555,cg01338228,cg01359822,cg01367324,cg01393581,cg01393790,cg01400671,cg01427108,cg01476442,cg01485708,cg01515427,cg01527307,cg01560476,cg01609658,cg01620868,cg01641778,cg01741372,cg01745370,cg01814130,cg01818594,cg01851573,cg01868499,cg01934777,cg01969012,cg02154914,cg02176678,cg02196730,cg02206980,cg02259649,cg02345556,cg02394506,cg02464551,cg02492873,cg02582028,cg02610851,cg02655711,cg02673002,cg02685365,cg02754929,cg02834447,cg02893585,cg03021329,cg03050188,cg03113739,cg03150042,cg03185552,cg03216580,cg03229158,cg03305906,cg03317682,cg03329597,cg03347163,cg03354898,cg03366951,cg03370451,cg03408354,cg03417454,cg03450102,cg03453179,cg03458265,cg03477993,cg03492634,cg03548384,cg03551667,cg03567706,cg03680338,cg03847641,cg03907572,cg03957495,cg04060051,cg04236664,cg04335779,cg04390734,cg04415270,cg04471037,cg04477510,cg04478180,cg04542978,cg04567334,cg04614656,cg04635280,cg04723534,cg04734572,cg04806584,cg04902443,cg04940435,cg05032887,cg05047156,cg05047537,cg05054006,cg05067963,cg05105276,cg05177932,cg05182265,cg05197508,cg05205432,cg05269323,cg05370838,cg05393297,cg05434674,cg05488054,cg05508639,cg05513408,cg05702778,cg05841700,cg05871802,cg05903274,cg05971934,cg06048522,cg06060754,cg06088623,cg06142621,cg06164804,cg06191042,cg06193597,cg06240720,cg06242242,cg06245352,cg06409423,cg06422694,cg06431347,cg06459104,cg06489993,cg06555230,cg06600936,cg06681532,cg06737308,cg06775570,cg06795995,cg06917450,cg06926377,cg06969206,cg06970082,cg06999654,cg07008989,cg07034561,cg07095347,cg07113474,cg07131374,cg07136909,cg07218275,cg07233700,cg07236652,cg07319276,cg07364631,cg07389228,cg07461715,cg07469467,cg07479270,cg07480608,cg07547279,cg07583744,cg07624650,cg07673080,cg07679836,cg07702439,cg07728250,cg07733920,cg07739340,cg07774964,cg07791039,cg07803582,cg07916784,cg07926491,cg07950857,cg07960696,cg07972762,cg07984904,cg07999547,cg08070646,cg08075305,cg08227081,cg08242665,cg08246428,cg08276054,cg08292120,cg08308162,cg08339898,cg08347373,cg08370546,cg08382737,cg08399831,cg08408040,cg08457029,cg08497121,cg08710911,cg08723959,cg08748184,cg08795602,cg08804725,cg08808042,cg08860612,cg08874645,cg08906930,cg08927844,cg08979494,cg09035930,cg09118371,cg09122588,cg09125924,cg09134993,cg09136878,cg09247692,cg09284795,cg09366624,cg09489639,cg09531659,cg09571762,cg09575542,cg09592244,cg09646754,cg09764805,cg09796270,cg09808012,cg09821763,cg09836616,cg09886786,cg09894503,cg09901532,cg10051217,cg10064339,cg10090906,cg10092770,cg10097882,cg10144569,cg10193107,cg10216848,cg10217749,cg10230957,cg10252114,cg10414026,cg10414466,cg10484566,cg10563859,cg10599446,cg10610477,cg10710974,cg10807101,cg10807894,cg10833325,cg10897311,cg10992024,cg11014960,cg11167508,cg11239511,cg11292317,cg11302988,cg11369927,cg11417675,cg11432751,cg11541897,cg11601663,cg11602361,cg11651266,cg11655627,cg11688093,cg11785240,cg11960655,cg12012494,cg12046867,cg12061236,cg12101870,cg12175038,cg12186840,cg12192113,cg12214765,cg12242038,cg12261451,cg12327449,cg12381317,cg12401437,cg12405232,cg12449821,cg12456604,cg12459000,cg12515659,cg12551317,cg12556325,cg12582695,cg12586176,cg12640482,cg12643970,cg12667040,cg12832956,cg12859507,cg13061767,cg13073564,cg13084372,cg13156085,cg13185188,cg13188795,cg13205059,cg13236934,cg13279811,cg13370086,cg13427897,cg13432682,cg13538554,cg13573388,cg13593090,cg13612652,cg13625021,cg13639189,cg13670099,cg13721028,cg13770235,cg13785068,cg13802666,cg13816228,cg13837721,cg13883027,cg13897783,cg13906792,cg13982601,cg13984289,cg13989290,cg14004768,cg14050363,cg14061069,cg14110355,cg14118280,cg14138287,cg14159011,cg14187293,cg14240646,cg14242557,cg14244842,cg14308648,cg14310674,cg14327698,cg14375478,cg14468090,cg14476852,cg14507403,cg14516473,cg14562523,cg14575169,cg14575602,cg14678088,cg14695663,cg14701959,cg14703454,cg14711818,cg14775994,cg14836018,cg14884039,cg14940396,cg15009294,cg15145296,cg15179472,cg15317982,cg15448707,cg15465615,cg15487877,cg15689036,cg15790037,cg15818696,cg15819396,cg15824907,cg15876825,cg15919165,cg15927328,cg16064932,cg16162590,cg16185781,cg16187635,cg16223899,cg16301894,cg16303742,cg16313243,cg16317947,cg16346588,cg16434156,cg16496269,cg16545438,cg16547749,cg16604233,cg16606731,cg16674327,cg16785938,cg16846691,cg16949673,cg17059388,cg17089917,cg17095910,cg17231980,cg17319307,cg17327111,cg17430681,cg17498841,cg17519280,cg17519949,cg17688768,cg17690034,cg17716961,cg17717333,cg17797106,cg17839226,cg17884064,cg17916960,cg18035979,cg18060965,cg18088723,cg18135502,cg18158658,cg18209791,cg18224419,cg18340013,cg18366541,cg18399056,cg18401298,cg18586914,cg18675610,cg18814616,cg18825076,cg18856296,cg19082212,cg19168482,cg19182537,cg19225512,cg19313034,cg19336497,cg19415736,cg19491776,cg19535840,cg19547330,cg19573457,cg19707454,cg19709475,cg19709743,cg19740012,cg19766460,cg19767048,cg19840088,cg19856934,cg20075914,cg20246851,cg20273704,cg20302111,cg20313677,cg20399252,cg20434272,cg20435097,cg20439393,cg20497631,cg20503657,cg20559405,cg20607169,cg20635144,cg20673407,cg20813589,cg20925263,cg21005828,cg21036336,cg21101883,cg21136789,cg21252483,cg21596469,cg21598751,cg21766592,cg21825059,cg21832243,cg21861901,cg21926612,cg21936454,cg21978135,cg21982573,cg22006593,cg22055719,cg22093306,cg22116961,cg22134718,cg22194631,cg22232119,cg22297065,cg22334681,cg22381144,cg22386492,cg22409914,cg22508957,cg22643110,cg22680931,cg22740801,cg22859267,cg22875332,cg22906955,cg22931822,cg23056271,cg23139584,cg23261809,cg23283614,cg23371584,cg23387288,cg23403783,cg23425970,cg23440142,cg23479189,cg23489630,cg23543760,cg23689304,cg23695209,cg23710890,cg23714722,cg23758822,cg23771949,cg23779514,cg23881458,cg23902076,cg23961843,cg23966593,cg23982607,cg24013909,cg24126361,cg24150528,cg24207161,cg24213184,cg24268161,cg24299229,cg24303303,cg24334149,cg24413597,cg24413826,cg24426391,cg24450063,cg24499839,cg24807198,cg24885937,cg24917105,cg24956452,cg25010880,cg25066655,cg25151453,cg25246894,cg25259712,cg25263912,cg25534756,cg25639858,cg25660036,cg25734089,cg25790333,cg25793399,cg25817165,cg25927778,cg25934064,cg25972069,cg25993932,cg25998278,cg26014689,cg26060021,cg26096415,cg26146888,cg26165212,cg26192567,cg26336701,cg26449328,cg26475774,cg26585320,cg26607553,cg26681889,cg26689483,cg26708920,cg26765263,cg26809488,cg26850117,cg26938255,cg27008438,cg27077359,cg27089226,cg27129145,cg27201837,cg27208514,cg27250486,cg27298252,cg27332938,cg27360277,cg27364652,cg27373749,cg27449804,cg27455098,cg27493466,cg27540604,cg27577782,cg27586797	E081	1
0.593	0.231	E082 Fetal Brain Female	Fetal Brain	H3K4me1	E082-H3K4me1.broadPeak.gz	cg00043076,cg00044050,cg00053851,cg00061907,cg00062382,cg00204262,cg00206463,cg00211174,cg00235562,cg00277334,cg00292029,cg00299943,cg00334056,cg00346898,cg00390215,cg00422909,cg00469284,cg00472373,cg00474218,cg00479501,cg00482157,cg00545801,cg00622170,cg00646813,cg00657389,cg00676988,cg00687962,cg00748675,cg00749291,cg00766382,cg00817464,cg00901687,cg00928191,cg00944873,cg01000188,cg01004859,cg01026233,cg01030404,cg01047297,cg01074613,cg01171429,cg01239044,cg01256391,cg01267852,cg01324539,cg01359822,cg01367324,cg01393581,cg01393790,cg01400671,cg01476442,cg01485708,cg01527307,cg01553584,cg01560476,cg01609658,cg01620868,cg01627594,cg01641778,cg01647834,cg01733572,cg01741372,cg01745370,cg01814130,cg01868499,cg01933774,cg01934777,cg01936481,cg01966760,cg01969012,cg02077695,cg02084211,cg02154914,cg02176678,cg02196730,cg02206980,cg02232542,cg02255186,cg02255861,cg02259649,cg02301436,cg02394506,cg02492873,cg02562448,cg02582028,cg02610851,cg02655711,cg02673002,cg02701505,cg02753203,cg02754929,cg02784731,cg02804067,cg02834447,cg02838443,cg02880444,cg03012946,cg03021329,cg03050188,cg03108237,cg03113739,cg03146377,cg03216580,cg03285229,cg03293050,cg03305906,cg03314380,cg03331207,cg03347694,cg03366951,cg03370451,cg03372526,cg03417454,cg03450102,cg03453179,cg03458265,cg03477993,cg03492634,cg03567706,cg03714609,cg03808017,cg03847641,cg03849132,cg03895221,cg03907572,cg03975200,cg04005843,cg04060051,cg04110105,cg04132472,cg04219001,cg04282141,cg04335779,cg04390734,cg04477510,cg04542978,cg04545003,cg04567334,cg04614656,cg04638416,cg04723534,cg04756853,cg04902443,cg04911139,cg04940435,cg04948744,cg05023826,cg05032887,cg05047156,cg05047537,cg05054006,cg05067963,cg05105276,cg05131771,cg05135972,cg05168133,cg05177932,cg05182265,cg05205432,cg05265771,cg05269323,cg05292325,cg05370838,cg05393297,cg05434674,cg05450034,cg05488054,cg05508639,cg05513408,cg05623727,cg05628927,cg05841700,cg05864683,cg05865280,cg05871802,cg05903274,cg05942817,cg05971934,cg06048522,cg06060754,cg06087988,cg06088623,cg06142621,cg06164804,cg06191042,cg06240720,cg06245352,cg06292624,cg06367823,cg06400590,cg06405219,cg06422694,cg06431347,cg06456443,cg06459104,cg06489993,cg06555230,cg06597413,cg06600936,cg06641522,cg06650235,cg06681154,cg06737308,cg06775570,cg06787310,cg06909274,cg06917450,cg06926377,cg06937572,cg06969206,cg06970082,cg07008989,cg07015354,cg07034561,cg07095347,cg07131374,cg07218275,cg07228443,cg07233700,cg07296473,cg07319276,cg07364631,cg07389228,cg07461715,cg07469467,cg07479270,cg07480608,cg07547279,cg07583744,cg07624650,cg07673080,cg07679836,cg07728250,cg07739340,cg07774964,cg07791039,cg07803582,cg07916784,cg07926491,cg07950857,cg07971513,cg07984904,cg08025562,cg08035557,cg08075305,cg08081727,cg08113459,cg08123321,cg08161306,cg08213375,cg08227081,cg08228808,cg08240496,cg08246428,cg08276054,cg08308162,cg08347373,cg08370546,cg08382737,cg08399831,cg08412699,cg08457029,cg08466034,cg08469646,cg08497121,cg08511308,cg08710911,cg08713344,cg08723959,cg08748184,cg08795602,cg08804725,cg08906930,cg08918950,cg08922108,cg08927844,cg08979494,cg09035930,cg09125924,cg09134993,cg09136878,cg09284795,cg09354533,cg09366624,cg09489639,cg09571762,cg09575542,cg09592244,cg09592903,cg09646754,cg09808012,cg09821763,cg09836616,cg09886786,cg09894503,cg09901532,cg09911534,cg10019758,cg10033251,cg10051217,cg10090906,cg10092770,cg10097882,cg10193107,cg10216848,cg10252114,cg10414026,cg10414466,cg10474158,cg10484566,cg10549753,cg10563859,cg10599446,cg10610477,cg10717379,cg10807101,cg10807894,cg10833325,cg10896456,cg10897311,cg10988872,cg10992024,cg11014960,cg11030744,cg11173636,cg11185950,cg11227087,cg11292317,cg11302988,cg11369927,cg11417675,cg11488381,cg11531820,cg11541897,cg11602361,cg11651266,cg11655627,cg11900272,cg11942930,cg12012494,cg12046867,cg12050358,cg12061236,cg12175038,cg12214765,cg12242038,cg12261451,cg12327449,cg12381317,cg12393668,cg12401437,cg12405232,cg12409515,cg12449821,cg12478742,cg12515659,cg12551317,cg12556325,cg12582695,cg12586176,cg12615879,cg12640482,cg12643970,cg12832956,cg12859507,cg12870014,cg13061767,cg13073564,cg13082318,cg13084372,cg13118835,cg13156085,cg13185188,cg13205059,cg13370086,cg13378649,cg13383678,cg13421331,cg13427897,cg13432682,cg13455416,cg13538554,cg13573388,cg13593090,cg13617795,cg13622587,cg13670099,cg13704772,cg13740757,cg13770235,cg13785068,cg13837721,cg13837938,cg13883027,cg13894848,cg13897783,cg13906792,cg13976154,cg13984289,cg14004768,cg14009912,cg14010105,cg14022616,cg14040696,cg14050363,cg14061069,cg14110355,cg14112503,cg14118616,cg14138287,cg14159011,cg14172482,cg14179381,cg14187293,cg14240646,cg14242557,cg14244842,cg14310674,cg14327698,cg14375478,cg14468090,cg14476852,cg14516473,cg14575602,cg14598846,cg14667799,cg14678088,cg14701959,cg14703454,cg14711818,cg14775994,cg14793586,cg14836018,cg14884039,cg15070536,cg15162535,cg15317982,cg15323541,cg15427127,cg15448707,cg15465615,cg15487877,cg15548566,cg15625693,cg15689036,cg15696309,cg15710130,cg15769835,cg15790037,cg15818696,cg15819396,cg15831967,cg15876825,cg15896717,cg15919165,cg15927328,cg16004875,cg16064932,cg16093786,cg16159152,cg16162590,cg16185781,cg16187635,cg16301894,cg16313243,cg16363250,cg16427703,cg16434156,cg16496269,cg16544318,cg16545438,cg16547749,cg16596070,cg16604233,cg16606731,cg16619994,cg16676373,cg16747321,cg16785938,cg16846691,cg16949228,cg16949673,cg17059388,cg17095910,cg17228962,cg17231980,cg17291251,cg17327111,cg17385905,cg17430681,cg17519280,cg17612310,cg17688768,cg17690034,cg17717333,cg17718095,cg17797106,cg17839226,cg17884064,cg17916960,cg17997358,cg18035979,cg18060965,cg18135502,cg18158658,cg18180276,cg18224419,cg18340013,cg18366541,cg18401298,cg18421367,cg18586914,cg18675610,cg18814616,cg18825076,cg18856296,cg18964274,cg19082212,cg19168482,cg19182537,cg19225512,cg19274914,cg19313034,cg19336497,cg19415736,cg19432846,cg19491776,cg19500155,cg19535840,cg19547330,cg19573457,cg19607371,cg19709743,cg19740012,cg19766460,cg19767048,cg19840088,cg19856934,cg20052632,cg20167471,cg20246851,cg20273704,cg20276743,cg20302111,cg20313677,cg20329620,cg20348533,cg20399252,cg20416874,cg20435097,cg20439393,cg20497631,cg20559405,cg20559634,cg20635144,cg20673407,cg20790161,cg20800892,cg20813589,cg20834123,cg20880067,cg20925263,cg20999004,cg21005828,cg21036336,cg21136789,cg21139150,cg21380608,cg21596469,cg21598751,cg21766592,cg21825059,cg21832243,cg21861901,cg21936454,cg21976957,cg22006593,cg22055719,cg22093306,cg22116961,cg22134718,cg22154765,cg22232119,cg22297065,cg22334681,cg22336359,cg22381144,cg22409914,cg22508957,cg22561727,cg22643110,cg22676075,cg22680931,cg22875332,cg22906955,cg22931822,cg23139584,cg23172293,cg23173402,cg23261809,cg23283614,cg23371584,cg23387288,cg23429235,cg23459411,cg23489630,cg23521468,cg23543760,cg23567627,cg23689304,cg23695209,cg23702235,cg23710890,cg23714722,cg23758822,cg23779514,cg23881458,cg23961843,cg24013909,cg24126361,cg24134472,cg24150528,cg24207161,cg24213184,cg24268161,cg24299229,cg24303303,cg24334149,cg24413597,cg24413826,cg24426391,cg24450063,cg24499839,cg24526136,cg24646951,cg24699150,cg24807198,cg24885937,cg24917105,cg24923953,cg24956452,cg24977335,cg25010880,cg25090994,cg25215230,cg25259712,cg25263912,cg25273041,cg25394960,cg25534756,cg25594106,cg25639858,cg25660036,cg25790333,cg25793399,cg25794455,cg25817165,cg25927778,cg25934064,cg25955126,cg25969472,cg25972069,cg25996584,cg25998278,cg26096415,cg26146888,cg26165212,cg26192567,cg26209369,cg26336701,cg26449328,cg26585320,cg26681889,cg26689483,cg26708920,cg26809488,cg26850117,cg26938255,cg26955980,cg27008438,cg27077359,cg27079194,cg27089226,cg27116966,cg27129145,cg27201837,cg27208514,cg27250486,cg27298252,cg27332131,cg27360277,cg27364652,cg27366882,cg27373749,cg27449804,cg27450894,cg27455098,cg27485845,cg27493466,cg27540604,cg27555617,cg27586797	E082	1
6.731	2.86e-21	E083 Fetal Heart	Fetal Heart	H3K4me1	E083-H3K4me1.broadPeak.gz	cg00043076,cg00044050,cg00049066,cg00053851,cg00057667,cg00061907,cg00062382,cg00117506,cg00204262,cg00206463,cg00230924,cg00277334,cg00292029,cg00295879,cg00299943,cg00326788,cg00334056,cg00346898,cg00364704,cg00412772,cg00422909,cg00441403,cg00456672,cg00469284,cg00472373,cg00474218,cg00479501,cg00482157,cg00483256,cg00499668,cg00569813,cg00601157,cg00618323,cg00646813,cg00657389,cg00676988,cg00687962,cg00749291,cg00766382,cg00817464,cg00901687,cg00919702,cg00928191,cg00944873,cg00952029,cg01000188,cg01003021,cg01014787,cg01026233,cg01030404,cg01067983,cg01089516,cg01108642,cg01193555,cg01239044,cg01324219,cg01358620,cg01359822,cg01363718,cg01367324,cg01393790,cg01403005,cg01417991,cg01471240,cg01485708,cg01517571,cg01527307,cg01553584,cg01560476,cg01609658,cg01615050,cg01620868,cg01641778,cg01647834,cg01712079,cg01733572,cg01739960,cg01741372,cg01745370,cg01814130,cg01837375,cg01851573,cg01868499,cg01933774,cg01934777,cg01969012,cg01984146,cg02028179,cg02084211,cg02141393,cg02154914,cg02176678,cg02196730,cg02206980,cg02232542,cg02255186,cg02255861,cg02259649,cg02276679,cg02345556,cg02394506,cg02452253,cg02464551,cg02486796,cg02492873,cg02527881,cg02555883,cg02582028,cg02610851,cg02639931,cg02655711,cg02673002,cg02685365,cg02753203,cg02754929,cg02767663,cg02804067,cg02827087,cg02834447,cg02927249,cg02947253,cg02978058,cg03012946,cg03021329,cg03050188,cg03051742,cg03108237,cg03113739,cg03146377,cg03150042,cg03185552,cg03192273,cg03216580,cg03229158,cg03249457,cg03305906,cg03314380,cg03328374,cg03329597,cg03347163,cg03354898,cg03366951,cg03370451,cg03372526,cg03387510,cg03417454,cg03450102,cg03458265,cg03477993,cg03492634,cg03551667,cg03559406,cg03567706,cg03617633,cg03680338,cg03694391,cg03717757,cg03808017,cg03847641,cg03904171,cg03907572,cg03957495,cg03974188,cg03975200,cg04056620,cg04060051,cg04073358,cg04078292,cg04083966,cg04132472,cg04219001,cg04282141,cg04335779,cg04390734,cg04401763,cg04415270,cg04434255,cg04471037,cg04478180,cg04487205,cg04522596,cg04542978,cg04545003,cg04600792,cg04614656,cg04618327,cg04723534,cg04772795,cg04832245,cg04833713,cg04902443,cg04948744,cg05044213,cg05047537,cg05054006,cg05067963,cg05110241,cg05111383,cg05121110,cg05141217,cg05156456,cg05168133,cg05177932,cg05182265,cg05205432,cg05269323,cg05292325,cg05327255,cg05378572,cg05385477,cg05393297,cg05434674,cg05456810,cg05488054,cg05508639,cg05525133,cg05578102,cg05623727,cg05628927,cg05702778,cg05714155,cg05715076,cg05737778,cg05750031,cg05831441,cg05841700,cg05864683,cg05865280,cg05868365,cg05903274,cg05934796,cg05942817,cg06048522,cg06060754,cg06087988,cg06162644,cg06191042,cg06207961,cg06240720,cg06242242,cg06254604,cg06292624,cg06318676,cg06422694,cg06431347,cg06459104,cg06502392,cg06577139,cg06597413,cg06600936,cg06645081,cg06681532,cg06737308,cg06770995,cg06775570,cg06795995,cg06917450,cg06937572,cg06969206,cg07025992,cg07034561,cg07042489,cg07170929,cg07218275,cg07233700,cg07296473,cg07319276,cg07327347,cg07348845,cg07364631,cg07366871,cg07398106,cg07461715,cg07469467,cg07480608,cg07505049,cg07523784,cg07547279,cg07570069,cg07600064,cg07604426,cg07624650,cg07673080,cg07679836,cg07702439,cg07728250,cg07774964,cg07791039,cg07803582,cg07908924,cg07916784,cg07926491,cg07950857,cg07972762,cg07998124,cg08035557,cg08075305,cg08081727,cg08122121,cg08128133,cg08161306,cg08163163,cg08166072,cg08188060,cg08213375,cg08246428,cg08276054,cg08292120,cg08339898,cg08344080,cg08347373,cg08370546,cg08382737,cg08399831,cg08408040,cg08412699,cg08457029,cg08466034,cg08471588,cg08477332,cg08511308,cg08531940,cg08659629,cg08748184,cg08860612,cg08918950,cg08927844,cg08975641,cg08979494,cg09075096,cg09118371,cg09122588,cg09125924,cg09134993,cg09136878,cg09173681,cg09284795,cg09366624,cg09449562,cg09571762,cg09575542,cg09592903,cg09712182,cg09754076,cg09796270,cg09821763,cg09836616,cg09886786,cg09911534,cg09954392,cg10019758,cg10022447,cg10033251,cg10070864,cg10090906,cg10097882,cg10144569,cg10193107,cg10216848,cg10217749,cg10230957,cg10252114,cg10300540,cg10414026,cg10414466,cg10474158,cg10563859,cg10579556,cg10610477,cg10611692,cg10717379,cg10724255,cg10807101,cg10807894,cg10833325,cg10873538,cg10897311,cg10914899,cg10988872,cg10992024,cg10994090,cg11014960,cg11030744,cg11120293,cg11169344,cg11241579,cg11274580,cg11288672,cg11292317,cg11295001,cg11302988,cg11369927,cg11417675,cg11428066,cg11432751,cg11461244,cg11488381,cg11504954,cg11541897,cg11601663,cg11602361,cg11651266,cg11655627,cg11688093,cg11721950,cg11785240,cg11849780,cg11879814,cg11960655,cg11997208,cg12012494,cg12046867,cg12050358,cg12061236,cg12160148,cg12175038,cg12186840,cg12193298,cg12242038,cg12261451,cg12327449,cg12381317,cg12389669,cg12393668,cg12401437,cg12409515,cg12449821,cg12478742,cg12483005,cg12515659,cg12560076,cg12615879,cg12640482,cg12643970,cg12770644,cg12832956,cg12859507,cg13007824,cg13066111,cg13073564,cg13082318,cg13084372,cg13130588,cg13147785,cg13156085,cg13185188,cg13202585,cg13205059,cg13427897,cg13432682,cg13452738,cg13538554,cg13573388,cg13592792,cg13593090,cg13612652,cg13617795,cg13622587,cg13632595,cg13666471,cg13670099,cg13674437,cg13699412,cg13704772,cg13740757,cg13770235,cg13785068,cg13816228,cg13832817,cg13837721,cg13862557,cg13867052,cg13883027,cg13894848,cg13897783,cg13906792,cg13920856,cg13937483,cg13970118,cg13989290,cg14004768,cg14009912,cg14061069,cg14110355,cg14123633,cg14138287,cg14159011,cg14172482,cg14187293,cg14240646,cg14242557,cg14244842,cg14275156,cg14308648,cg14310674,cg14317533,cg14327698,cg14375478,cg14414082,cg14468090,cg14484676,cg14503247,cg14507403,cg14516473,cg14575169,cg14575602,cg14588463,cg14598846,cg14667799,cg14678088,cg14683465,cg14695663,cg14698405,cg14701959,cg14742508,cg14775994,cg14787909,cg14793586,cg14836018,cg14884039,cg14940396,cg15070536,cg15113785,cg15145296,cg15162535,cg15179472,cg15195433,cg15268471,cg15287806,cg15292009,cg15317982,cg15323541,cg15391100,cg15421532,cg15448707,cg15465615,cg15495949,cg15515461,cg15689036,cg15696309,cg15790037,cg15818696,cg15819396,cg15831967,cg15876825,cg15919165,cg15927328,cg16064932,cg16118803,cg16127514,cg16159152,cg16162590,cg16185781,cg16187635,cg16301894,cg16303742,cg16313243,cg16317947,cg16320185,cg16346588,cg16356956,cg16359360,cg16373820,cg16405432,cg16427703,cg16463229,cg16544318,cg16545438,cg16547749,cg16596070,cg16606731,cg16618482,cg16619994,cg16647257,cg16676373,cg16735386,cg16747321,cg16785938,cg16795295,cg16814680,cg16870839,cg16949228,cg16976594,cg17002670,cg17042326,cg17055671,cg17059388,cg17073306,cg17095910,cg17231980,cg17244218,cg17291251,cg17317834,cg17365725,cg17430681,cg17464069,cg17474786,cg17519280,cg17640745,cg17688768,cg17690034,cg17716961,cg17718095,cg17797106,cg17833958,cg17843510,cg17884064,cg17916960,cg18016195,cg18035979,cg18060965,cg18082583,cg18088723,cg18113151,cg18116155,cg18158658,cg18180276,cg18243471,cg18340013,cg18366541,cg18399056,cg18421367,cg18422575,cg18529726,cg18605382,cg18675610,cg18768515,cg18808259,cg18825076,cg18856296,cg19082212,cg19096327,cg19168482,cg19182537,cg19225512,cg19274914,cg19336497,cg19340837,cg19415736,cg19494761,cg19500155,cg19505399,cg19508464,cg19535840,cg19570618,cg19573457,cg19579005,cg19607371,cg19707454,cg19709743,cg19723528,cg19740012,cg19744540,cg19767048,cg19791489,cg19840088,cg19856934,cg19976628,cg20010264,cg20026466,cg20201458,cg20246851,cg20260109,cg20273704,cg20291244,cg20302111,cg20416874,cg20434272,cg20435097,cg20439393,cg20473873,cg20485607,cg20497631,cg20503657,cg20530481,cg20559405,cg20559634,cg20607169,cg20627754,cg20635144,cg20673407,cg20749147,cg20790161,cg20813589,cg20880067,cg20925263,cg21000132,cg21005828,cg21036336,cg21092790,cg21101883,cg21136789,cg21139150,cg21233690,cg21252483,cg21406002,cg21487631,cg21596469,cg21677940,cg21699342,cg21766592,cg21770322,cg21825059,cg21832243,cg21926612,cg21976957,cg21978135,cg21982573,cg22055719,cg22116961,cg22232119,cg22237859,cg22297065,cg22334681,cg22336359,cg22336792,cg22386492,cg22409914,cg22508957,cg22594201,cg22643110,cg22680931,cg22740801,cg22856976,cg22859267,cg22875332,cg22911054,cg22931822,cg23056271,cg23135199,cg23139584,cg23149302,cg23172293,cg23173402,cg23261809,cg23283614,cg23371584,cg23387288,cg23440142,cg23459411,cg23479189,cg23489630,cg23521468,cg23528237,cg23543760,cg23608075,cg23669063,cg23689304,cg23695209,cg23702235,cg23710890,cg23714722,cg23718147,cg23758822,cg23822407,cg23881458,cg23961843,cg23982607,cg24122364,cg24126361,cg24150528,cg24179979,cg24207161,cg24213184,cg24218626,cg24266914,cg24268161,cg24299229,cg24303303,cg24334149,cg24413597,cg24413826,cg24419071,cg24426391,cg24450063,cg24499839,cg24643057,cg24646951,cg24699150,cg24885937,cg24917105,cg24956452,cg24984350,cg25176297,cg25215230,cg25259712,cg25263912,cg25298410,cg25394960,cg25534756,cg25586703,cg25594106,cg25606969,cg25620989,cg25660036,cg25734089,cg25736692,cg25738319,cg25790333,cg25793399,cg25794455,cg25817165,cg25830869,cg25854298,cg25927778,cg25934064,cg25955126,cg25969472,cg25972069,cg25993932,cg25996584,cg25998278,cg26014689,cg26096415,cg26165212,cg26192567,cg26240274,cg26276556,cg26399995,cg26475774,cg26585320,cg26607553,cg26611278,cg26681889,cg26689483,cg26690318,cg26690915,cg26708214,cg26708920,cg26765263,cg26809488,cg26815032,cg26850117,cg26878626,cg26955980,cg27012316,cg27079194,cg27116966,cg27129145,cg27208514,cg27250486,cg27275821,cg27298252,cg27336424,cg27360277,cg27366882,cg27373749,cg27485845,cg27507580,cg27540604,cg27555617,cg27565232,cg27643470	E083	3.38e-20
7.235	1.28e-26	E084 Fetal Intestine Large	Fetal Intestine Large	H3K4me1	E084-H3K4me1.broadPeak.gz	cg00043076,cg00044050,cg00048149,cg00053851,cg00057667,cg00061907,cg00062382,cg00062776,cg00093057,cg00103276,cg00109480,cg00117506,cg00204262,cg00206463,cg00230924,cg00258198,cg00261912,cg00277334,cg00292029,cg00295879,cg00299943,cg00326788,cg00334056,cg00336867,cg00339695,cg00346898,cg00364704,cg00379830,cg00412772,cg00422909,cg00441403,cg00453602,cg00456672,cg00469284,cg00472373,cg00474218,cg00479501,cg00482157,cg00483256,cg00545801,cg00569813,cg00601157,cg00618323,cg00646813,cg00657389,cg00687962,cg00744898,cg00749291,cg00787780,cg00817464,cg00874746,cg00901687,cg00907752,cg00928191,cg00944873,cg00966388,cg00972731,cg01000188,cg01003021,cg01004859,cg01014787,cg01026233,cg01030404,cg01067983,cg01089516,cg01108642,cg01119319,cg01239044,cg01256665,cg01324539,cg01359822,cg01363718,cg01367324,cg01369914,cg01393790,cg01403005,cg01427108,cg01464515,cg01471240,cg01485708,cg01517571,cg01527307,cg01553584,cg01560476,cg01609658,cg01615050,cg01641778,cg01647834,cg01712079,cg01733572,cg01739960,cg01741372,cg01745370,cg01763383,cg01814130,cg01837375,cg01868499,cg01933774,cg01934777,cg01936481,cg01969012,cg01984146,cg02028179,cg02066981,cg02154914,cg02176678,cg02187712,cg02196730,cg02206980,cg02232542,cg02255861,cg02259649,cg02280486,cg02290008,cg02301436,cg02345556,cg02394506,cg02402740,cg02427933,cg02439077,cg02464551,cg02486796,cg02492873,cg02521585,cg02527881,cg02555883,cg02555952,cg02560323,cg02562448,cg02582028,cg02610851,cg02655711,cg02673002,cg02685365,cg02701505,cg02753203,cg02754929,cg02767663,cg02804067,cg02834447,cg02838443,cg02880444,cg02893585,cg02915865,cg02947253,cg03021329,cg03050188,cg03067884,cg03113739,cg03146377,cg03185552,cg03192273,cg03216580,cg03229158,cg03249457,cg03285229,cg03293050,cg03314380,cg03317682,cg03328374,cg03329597,cg03342868,cg03366951,cg03370451,cg03372526,cg03387510,cg03408354,cg03417454,cg03450102,cg03453179,cg03477993,cg03492634,cg03548384,cg03551667,cg03559406,cg03567706,cg03660162,cg03680338,cg03694391,cg03806695,cg03808017,cg03819983,cg03847641,cg03849132,cg03904171,cg03907572,cg03957495,cg03975200,cg04060051,cg04078292,cg04083966,cg04141308,cg04236664,cg04282141,cg04332058,cg04335779,cg04390734,cg04415270,cg04434255,cg04471037,cg04477510,cg04478180,cg04545003,cg04567334,cg04600792,cg04614656,cg04618327,cg04723534,cg04772795,cg04806584,cg04832245,cg04833713,cg04902443,cg04911139,cg04940435,cg04948744,cg05022532,cg05044213,cg05047156,cg05047537,cg05057505,cg05058345,cg05067963,cg05105276,cg05111383,cg05121110,cg05168133,cg05177932,cg05182265,cg05205432,cg05206802,cg05269323,cg05292325,cg05370838,cg05378572,cg05385477,cg05393297,cg05434674,cg05456810,cg05508639,cg05535202,cg05599196,cg05623727,cg05628927,cg05702778,cg05714155,cg05715076,cg05737778,cg05750031,cg05841700,cg05864683,cg05865280,cg05868365,cg05903274,cg05942817,cg05962755,cg05971934,cg06060754,cg06087988,cg06088623,cg06136408,cg06162644,cg06164804,cg06191042,cg06193597,cg06207961,cg06242242,cg06254604,cg06292624,cg06318676,cg06340812,cg06405219,cg06422694,cg06431347,cg06459104,cg06577139,cg06597413,cg06600936,cg06645081,cg06681154,cg06737308,cg06770995,cg06775570,cg06787310,cg06795995,cg06846640,cg06917450,cg06969206,cg06981636,cg07008989,cg07034561,cg07042489,cg07099969,cg07136909,cg07150038,cg07189579,cg07218275,cg07219303,cg07228443,cg07233700,cg07236652,cg07287078,cg07319276,cg07327347,cg07348845,cg07364631,cg07366871,cg07389228,cg07398106,cg07451762,cg07461715,cg07480608,cg07505049,cg07547279,cg07582623,cg07600064,cg07673080,cg07679836,cg07702439,cg07728250,cg07774964,cg07791039,cg07908924,cg07916784,cg07923656,cg07926491,cg07950857,cg07972762,cg07984904,cg07999547,cg08035557,cg08049441,cg08070646,cg08075305,cg08123321,cg08128133,cg08130307,cg08148697,cg08161306,cg08163163,cg08166072,cg08213375,cg08228808,cg08246428,cg08276054,cg08292120,cg08308162,cg08339898,cg08344080,cg08347373,cg08370546,cg08382737,cg08399831,cg08457029,cg08466034,cg08469646,cg08477332,cg08511308,cg08531940,cg08558259,cg08701935,cg08710911,cg08723959,cg08726078,cg08748184,cg08795602,cg08808042,cg08861968,cg08874645,cg08906930,cg08918950,cg08927844,cg08979494,cg09007894,cg09075096,cg09075484,cg09122588,cg09125924,cg09134993,cg09136878,cg09159392,cg09173681,cg09179589,cg09247692,cg09284795,cg09293881,cg09327582,cg09332604,cg09345355,cg09354533,cg09366624,cg09395599,cg09473249,cg09489639,cg09531659,cg09536176,cg09571762,cg09575542,cg09592244,cg09592903,cg09646754,cg09704116,cg09754076,cg09796270,cg09797092,cg09799186,cg09808012,cg09821763,cg09836616,cg09886786,cg09887367,cg09894503,cg09918751,cg09944012,cg09954392,cg10019758,cg10033251,cg10059540,cg10064339,cg10090906,cg10114279,cg10193107,cg10217749,cg10230957,cg10233674,cg10252114,cg10256372,cg10300540,cg10414466,cg10464577,cg10474158,cg10484566,cg10549753,cg10563859,cg10599446,cg10610477,cg10611692,cg10717379,cg10769442,cg10807101,cg10807894,cg10833325,cg10873538,cg10897311,cg10933148,cg10988872,cg10992024,cg10994090,cg11014960,cg11103458,cg11288282,cg11288672,cg11292317,cg11369927,cg11384510,cg11417675,cg11460465,cg11461244,cg11488381,cg11519708,cg11531820,cg11541897,cg11568728,cg11601663,cg11651266,cg11655627,cg11688093,cg11721950,cg11849780,cg11879814,cg11900272,cg12012494,cg12046867,cg12050358,cg12061236,cg12077223,cg12101870,cg12120033,cg12131419,cg12175038,cg12192113,cg12193298,cg12214765,cg12261451,cg12327449,cg12381317,cg12389669,cg12393668,cg12394010,cg12401437,cg12405232,cg12409515,cg12459000,cg12478742,cg12483005,cg12551317,cg12560076,cg12582695,cg12615879,cg12640482,cg12643970,cg12647020,cg12667040,cg12748985,cg12770644,cg12830869,cg12832956,cg12870014,cg12958046,cg13007824,cg13018903,cg13061767,cg13063264,cg13073564,cg13082318,cg13118835,cg13147785,cg13156085,cg13185188,cg13205059,cg13279811,cg13370086,cg13378649,cg13391479,cg13427897,cg13432682,cg13452738,cg13455416,cg13538554,cg13559614,cg13573388,cg13574848,cg13592792,cg13593090,cg13622587,cg13632595,cg13639189,cg13670099,cg13704772,cg13770235,cg13785068,cg13832817,cg13837721,cg13837938,cg13852943,cg13862557,cg13878360,cg13880583,cg13883027,cg13897783,cg13906792,cg13937483,cg13976154,cg13989290,cg13994823,cg14004768,cg14009912,cg14022616,cg14026202,cg14040696,cg14046302,cg14061069,cg14110355,cg14138287,cg14159011,cg14172482,cg14179381,cg14187293,cg14200209,cg14206878,cg14240646,cg14242557,cg14275156,cg14308648,cg14310674,cg14317533,cg14327698,cg14354529,cg14375478,cg14414082,cg14418922,cg14468090,cg14476852,cg14507403,cg14516473,cg14588463,cg14598846,cg14678088,cg14695663,cg14698405,cg14701959,cg14742508,cg14775994,cg14787909,cg14793586,cg14940396,cg15043341,cg15145296,cg15162535,cg15179472,cg15268471,cg15282031,cg15317982,cg15323541,cg15391100,cg15427127,cg15448707,cg15465615,cg15495949,cg15535573,cg15545247,cg15563591,cg15625693,cg15689036,cg15769835,cg15790037,cg15819396,cg15823649,cg15824907,cg15831967,cg15876825,cg15896717,cg15919165,cg15927328,cg15962507,cg16093786,cg16127514,cg16152139,cg16162590,cg16185781,cg16187635,cg16223899,cg16274273,cg16277098,cg16301894,cg16313243,cg16320185,cg16356956,cg16359360,cg16373820,cg16405432,cg16427703,cg16463229,cg16488661,cg16544318,cg16545438,cg16547749,cg16596070,cg16604233,cg16606731,cg16618482,cg16619994,cg16647257,cg16676373,cg16693012,cg16726577,cg16729555,cg16735386,cg16747321,cg16785938,cg16795295,cg16831933,cg16846691,cg16870839,cg16949228,cg16976594,cg17042326,cg17059388,cg17073306,cg17095910,cg17192147,cg17207485,cg17231980,cg17235415,cg17244218,cg17291251,cg17317834,cg17319307,cg17415117,cg17430681,cg17443007,cg17474786,cg17519280,cg17519949,cg17640745,cg17717333,cg17718095,cg17797106,cg17833958,cg17843510,cg17884064,cg18035979,cg18060965,cg18068256,cg18088723,cg18116155,cg18158658,cg18165503,cg18209791,cg18224419,cg18243471,cg18340013,cg18366541,cg18399056,cg18421367,cg18422575,cg18512352,cg18529726,cg18561199,cg18605382,cg18675610,cg18715724,cg18825076,cg18851133,cg18855171,cg18856296,cg19082212,cg19096327,cg19168482,cg19182537,cg19225512,cg19274914,cg19336497,cg19415736,cg19431696,cg19432846,cg19489172,cg19491776,cg19494761,cg19500155,cg19505399,cg19508464,cg19535840,cg19547330,cg19573881,cg19579005,cg19707454,cg19740012,cg19751693,cg19758317,cg19766460,cg19774973,cg19840088,cg19856934,cg19976628,cg19976997,cg20010264,cg20026466,cg20059914,cg20201458,cg20246851,cg20273704,cg20291244,cg20302111,cg20329620,cg20348533,cg20360009,cg20399252,cg20416874,cg20434272,cg20435097,cg20439393,cg20497631,cg20503657,cg20530481,cg20559405,cg20559634,cg20573508,cg20607169,cg20627754,cg20635144,cg20681671,cg20790161,cg20800892,cg20813589,cg20880067,cg20925263,cg20950152,cg20995928,cg21005828,cg21036336,cg21092790,cg21101883,cg21136789,cg21139150,cg21252483,cg21319527,cg21406002,cg21596469,cg21598751,cg21628539,cg21641834,cg21649336,cg21677940,cg21690505,cg21766592,cg21770322,cg21795156,cg21825059,cg21832243,cg21861901,cg21926612,cg21936454,cg22006593,cg22055719,cg22116961,cg22154765,cg22232119,cg22237859,cg22276401,cg22334681,cg22381144,cg22386492,cg22404934,cg22409914,cg22508957,cg22643110,cg22676075,cg22680931,cg22740801,cg22859267,cg22875332,cg22906955,cg22911054,cg22931822,cg22976778,cg23056271,cg23139584,cg23172293,cg23212758,cg23261809,cg23283614,cg23371584,cg23387288,cg23416000,cg23429235,cg23440142,cg23442650,cg23479189,cg23489630,cg23567627,cg23608075,cg23669063,cg23689304,cg23695209,cg23706990,cg23710890,cg23718147,cg23746239,cg23822407,cg23881458,cg23887856,cg23961843,cg23982607,cg24000536,cg24013909,cg24126361,cg24207161,cg24213184,cg24218626,cg24266914,cg24268161,cg24299229,cg24303303,cg24334149,cg24386456,cg24413597,cg24419071,cg24426391,cg24471576,cg24495044,cg24499839,cg24526136,cg24643057,cg24768821,cg24796450,cg24807198,cg24885937,cg24917105,cg24956452,cg24977335,cg25066655,cg25090994,cg25215230,cg25249286,cg25259712,cg25273041,cg25298410,cg25299406,cg25344376,cg25373430,cg25394960,cg25534756,cg25570410,cg25594106,cg25620989,cg25639858,cg25660036,cg25699273,cg25736692,cg25781686,cg25790333,cg25794455,cg25817165,cg25830869,cg25854298,cg25898431,cg25927778,cg25934064,cg25955126,cg25969472,cg25972069,cg25993932,cg26014689,cg26096415,cg26165212,cg26183482,cg26192567,cg26209369,cg26277344,cg26336701,cg26399995,cg26475774,cg26536713,cg26607553,cg26611278,cg26655697,cg26681889,cg26690915,cg26708214,cg26754761,cg26850117,cg26878626,cg26938255,cg26955980,cg27008438,cg27012316,cg27079194,cg27089226,cg27116966,cg27129145,cg27130406,cg27201837,cg27209610,cg27250486,cg27275821,cg27298252,cg27345945,cg27360277,cg27364652,cg27373749,cg27449804,cg27450894,cg27466466,cg27485845,cg27540604,cg27555617,cg27643470,cg27662558	E084	2.65e-25
6.087	6.55e-15	E086 Fetal Kidney	Fetal Kidney	H3K4me1	E086-H3K4me1.broadPeak.gz	cg00043076,cg00048149,cg00049066,cg00053851,cg00057667,cg00062382,cg00093057,cg00109480,cg00117506,cg00171154,cg00204262,cg00206463,cg00292029,cg00299943,cg00326788,cg00334056,cg00336867,cg00346898,cg00354864,cg00364704,cg00379830,cg00390215,cg00422909,cg00441403,cg00453602,cg00456672,cg00472373,cg00474218,cg00479501,cg00483256,cg00505606,cg00569813,cg00601157,cg00618323,cg00632496,cg00646813,cg00748675,cg00749291,cg00928191,cg01003021,cg01004859,cg01014787,cg01030404,cg01067983,cg01256665,cg01338228,cg01339753,cg01358620,cg01359822,cg01367324,cg01369914,cg01397395,cg01403005,cg01464515,cg01471240,cg01485708,cg01527307,cg01553584,cg01560476,cg01609658,cg01620868,cg01647834,cg01733572,cg01739960,cg01741372,cg01814130,cg01868499,cg01933774,cg02066981,cg02067882,cg02176678,cg02196730,cg02206980,cg02232542,cg02255186,cg02255861,cg02276679,cg02280486,cg02290008,cg02293935,cg02301436,cg02345556,cg02464551,cg02562448,cg02610851,cg02673002,cg02701505,cg02754929,cg02767663,cg02804067,cg02834447,cg02838443,cg02866122,cg02893585,cg02915865,cg03021329,cg03028786,cg03050188,cg03216580,cg03229158,cg03285229,cg03305906,cg03314380,cg03329597,cg03342868,cg03387510,cg03450102,cg03458265,cg03492634,cg03551667,cg03660162,cg03694391,cg03717757,cg03806695,cg03808017,cg03819983,cg03847641,cg03849132,cg03904171,cg03907572,cg03957495,cg03999688,cg04018311,cg04056620,cg04060051,cg04078292,cg04236664,cg04282141,cg04332058,cg04335779,cg04390734,cg04471037,cg04477510,cg04542978,cg04545003,cg04567334,cg04600792,cg04614656,cg04617606,cg04618327,cg04723534,cg04772795,cg04832245,cg04833713,cg05032887,cg05044213,cg05047537,cg05054006,cg05067963,cg05073004,cg05110241,cg05111383,cg05121110,cg05168133,cg05177932,cg05182265,cg05197508,cg05205432,cg05206802,cg05265771,cg05269323,cg05327255,cg05370838,cg05393297,cg05434674,cg05456810,cg05599196,cg05702778,cg05737778,cg05750031,cg05841700,cg05934796,cg05962755,cg05971934,cg05986041,cg06191042,cg06207961,cg06254604,cg06340812,cg06400590,cg06405219,cg06422694,cg06459104,cg06502392,cg06555230,cg06597413,cg06600936,cg06645081,cg06681154,cg06737308,cg06770995,cg06787310,cg06909274,cg06917450,cg06937572,cg06970082,cg07008989,cg07015354,cg07042489,cg07095347,cg07099969,cg07136909,cg07189579,cg07219303,cg07233700,cg07326602,cg07348845,cg07364631,cg07480608,cg07505049,cg07547279,cg07570069,cg07600064,cg07673080,cg07728250,cg07774964,cg07791039,cg07803582,cg07850323,cg07916784,cg07950857,cg07960696,cg07972762,cg07984904,cg07999547,cg08025562,cg08070646,cg08081727,cg08128133,cg08130307,cg08163163,cg08188060,cg08213375,cg08228808,cg08242665,cg08246428,cg08246844,cg08276054,cg08292120,cg08308162,cg08339898,cg08344080,cg08347373,cg08382737,cg08399831,cg08408040,cg08412699,cg08469646,cg08477332,cg08531940,cg08558259,cg08710911,cg08748184,cg08808042,cg08874645,cg08918950,cg08927844,cg08972273,cg09035930,cg09075096,cg09075484,cg09118371,cg09122588,cg09125924,cg09134993,cg09136878,cg09173681,cg09179589,cg09247692,cg09284795,cg09293881,cg09335044,cg09395599,cg09449562,cg09489639,cg09531659,cg09571762,cg09592244,cg09592903,cg09704116,cg09729657,cg09754225,cg09797092,cg09808012,cg09821763,cg09886786,cg09894503,cg09992948,cg10019758,cg10118595,cg10216848,cg10252114,cg10414466,cg10549753,cg10563859,cg10579556,cg10599446,cg10611692,cg10717379,cg10807101,cg10807894,cg10833325,cg10873538,cg10897311,cg10933148,cg10992024,cg11014960,cg11030744,cg11173636,cg11292317,cg11302988,cg11369927,cg11384510,cg11417675,cg11504954,cg11541897,cg11601663,cg11602361,cg11651266,cg11655627,cg11785240,cg11849780,cg11879814,cg11942930,cg11997208,cg12012494,cg12054178,cg12061236,cg12101870,cg12160148,cg12175038,cg12186840,cg12193298,cg12214765,cg12242038,cg12261451,cg12372610,cg12381317,cg12405232,cg12441672,cg12449821,cg12483005,cg12515659,cg12551317,cg12560076,cg12643970,cg12647020,cg12832956,cg12870014,cg13061767,cg13063264,cg13073564,cg13147785,cg13156085,cg13188795,cg13190429,cg13202585,cg13236934,cg13279811,cg13370086,cg13378649,cg13421331,cg13473803,cg13559614,cg13573388,cg13593090,cg13617795,cg13622587,cg13632595,cg13670099,cg13674437,cg13704772,cg13756824,cg13770235,cg13785068,cg13867052,cg13878360,cg13883027,cg13906792,cg13920856,cg13937483,cg13970118,cg13984289,cg13989290,cg13994823,cg14004768,cg14009912,cg14010105,cg14026202,cg14040696,cg14046302,cg14110355,cg14118280,cg14138287,cg14172482,cg14180032,cg14187293,cg14240646,cg14242557,cg14306366,cg14327698,cg14398247,cg14468090,cg14476852,cg14484676,cg14503247,cg14516473,cg14588463,cg14678088,cg14695663,cg14701959,cg14827090,cg14884039,cg14940396,cg15009294,cg15162535,cg15268471,cg15391100,cg15421532,cg15427127,cg15448707,cg15451537,cg15465615,cg15495949,cg15563591,cg15625693,cg15689036,cg15696309,cg15769835,cg15876825,cg15896717,cg15919165,cg15927328,cg15962507,cg16004875,cg16064932,cg16127514,cg16152139,cg16162590,cg16185781,cg16187635,cg16223899,cg16301894,cg16313243,cg16320185,cg16356956,cg16359360,cg16373820,cg16427703,cg16544318,cg16545438,cg16547749,cg16596070,cg16606731,cg16618482,cg16619994,cg16676373,cg16726577,cg16729555,cg16747321,cg16775254,cg16795295,cg16831933,cg16870839,cg16949228,cg16949673,cg17042326,cg17059388,cg17122758,cg17207485,cg17231980,cg17235415,cg17244218,cg17291251,cg17300220,cg17319307,cg17365725,cg17385905,cg17430681,cg17519280,cg17519949,cg17688768,cg17717333,cg17718095,cg17747518,cg17797106,cg17833958,cg17843510,cg17884064,cg17909433,cg17916960,cg18035979,cg18060965,cg18068256,cg18082583,cg18088723,cg18113151,cg18116155,cg18141722,cg18158658,cg18209791,cg18224419,cg18340013,cg18399056,cg18421367,cg18422575,cg18506297,cg18605382,cg18662080,cg18675610,cg18716014,cg18740289,cg18856296,cg18964274,cg19096327,cg19166043,cg19168482,cg19182537,cg19225512,cg19274914,cg19336497,cg19415736,cg19423996,cg19491776,cg19500155,cg19505399,cg19535840,cg19547330,cg19570618,cg19740012,cg19767048,cg19791489,cg19856934,cg19976628,cg19978674,cg20010264,cg20201458,cg20246851,cg20273704,cg20291244,cg20302111,cg20329620,cg20385708,cg20416874,cg20434272,cg20435097,cg20439393,cg20457652,cg20485607,cg20497631,cg20510225,cg20559405,cg20635144,cg20673407,cg20790161,cg20925263,cg20950152,cg20995928,cg21005828,cg21092790,cg21319527,cg21487631,cg21596469,cg21628539,cg21649336,cg21766592,cg21825059,cg21832243,cg22006593,cg22055719,cg22194631,cg22232119,cg22276401,cg22278595,cg22336359,cg22370094,cg22381144,cg22386492,cg22409914,cg22530927,cg22594201,cg22643110,cg22859267,cg22875332,cg22906955,cg22931822,cg23139584,cg23172293,cg23255942,cg23261809,cg23283614,cg23371584,cg23387288,cg23416000,cg23429235,cg23479189,cg23489630,cg23710890,cg23715200,cg23718147,cg23758822,cg23779514,cg23822407,cg23881458,cg24000536,cg24013909,cg24126361,cg24134472,cg24150528,cg24207161,cg24213184,cg24268161,cg24299229,cg24303303,cg24413597,cg24419071,cg24471576,cg24566088,cg24699150,cg24796450,cg24885937,cg25215230,cg25259712,cg25263912,cg25273041,cg25298410,cg25315648,cg25344376,cg25394960,cg25534756,cg25570410,cg25594106,cg25620989,cg25639858,cg25660036,cg25738319,cg25790333,cg25793399,cg25817165,cg25934064,cg25969472,cg25972069,cg25993932,cg26096415,cg26192567,cg26209369,cg26276556,cg26336701,cg26430901,cg26433333,cg26585320,cg26607553,cg26611278,cg26655697,cg26681889,cg26689483,cg26754761,cg26765263,cg26815032,cg26850117,cg26878626,cg27012316,cg27077359,cg27129145,cg27298252,cg27332131,cg27360277,cg27364652,cg27482129,cg27485845,cg27643470	E086	4.52e-14
4.743	1.43e-13	E088 Fetal Lung	Fetal Lung	H3K4me1	E088-H3K4me1.broadPeak.gz	cg00043076,cg00044050,cg00048149,cg00049066,cg00051200,cg00053851,cg00057667,cg00061907,cg00062382,cg00093057,cg00109480,cg00117506,cg00171154,cg00204262,cg00206463,cg00211174,cg00230924,cg00235562,cg00258198,cg00261912,cg00277334,cg00292029,cg00295879,cg00299943,cg00326788,cg00334056,cg00335607,cg00336867,cg00346898,cg00354864,cg00364704,cg00379830,cg00390215,cg00412772,cg00422909,cg00441403,cg00469284,cg00472373,cg00474218,cg00479501,cg00482157,cg00483256,cg00505606,cg00569813,cg00601157,cg00618323,cg00646813,cg00657389,cg00676988,cg00687962,cg00748675,cg00749291,cg00766382,cg00817464,cg00901687,cg00907752,cg00919702,cg00928191,cg00944873,cg00966388,cg00972731,cg01000188,cg01003021,cg01014787,cg01026233,cg01030404,cg01047297,cg01067983,cg01108642,cg01119319,cg01193555,cg01239044,cg01256391,cg01324219,cg01358620,cg01359822,cg01367324,cg01369914,cg01393790,cg01403005,cg01427108,cg01464515,cg01471240,cg01485708,cg01527307,cg01560476,cg01609658,cg01620868,cg01627594,cg01641778,cg01647834,cg01712079,cg01736680,cg01739960,cg01741372,cg01745370,cg01763383,cg01814130,cg01818594,cg01837375,cg01851573,cg01868499,cg01933774,cg01934777,cg01969012,cg01984146,cg02028179,cg02067882,cg02154914,cg02176678,cg02196730,cg02206980,cg02232542,cg02255186,cg02255861,cg02259649,cg02276679,cg02280486,cg02439077,cg02449689,cg02464551,cg02486796,cg02492873,cg02527881,cg02531794,cg02560323,cg02610851,cg02673002,cg02701505,cg02754929,cg02767663,cg02804067,cg02827087,cg02834447,cg02838443,cg02880444,cg02893585,cg02915865,cg02947253,cg02955490,cg02978058,cg03012946,cg03021329,cg03028786,cg03050188,cg03108237,cg03113739,cg03146377,cg03150042,cg03185552,cg03216580,cg03229158,cg03249457,cg03285229,cg03305906,cg03329597,cg03370451,cg03372526,cg03387510,cg03408354,cg03417454,cg03450102,cg03453179,cg03458265,cg03477993,cg03492634,cg03548384,cg03551667,cg03559406,cg03567706,cg03660162,cg03680338,cg03717757,cg03808017,cg03847641,cg03849132,cg03904171,cg03907572,cg03957495,cg03999688,cg04056620,cg04060051,cg04073358,cg04076286,cg04078292,cg04219001,cg04236664,cg04282141,cg04322651,cg04335779,cg04390734,cg04401763,cg04415270,cg04417703,cg04471037,cg04477510,cg04478180,cg04542978,cg04545003,cg04567334,cg04600792,cg04614656,cg04618327,cg04712314,cg04723534,cg04772795,cg04832245,cg04902443,cg04932937,cg04940435,cg05032887,cg05044213,cg05047537,cg05054006,cg05067963,cg05073004,cg05111383,cg05121110,cg05156456,cg05168133,cg05177932,cg05182265,cg05197508,cg05205432,cg05265771,cg05269323,cg05292325,cg05292605,cg05378572,cg05393297,cg05434674,cg05456810,cg05508639,cg05535202,cg05578102,cg05593887,cg05599196,cg05623727,cg05714155,cg05715076,cg05737778,cg05750031,cg05841700,cg05864683,cg05865280,cg05903274,cg05942817,cg05962755,cg05971934,cg06060754,cg06087988,cg06088623,cg06164804,cg06191042,cg06193597,cg06207961,cg06242242,cg06318676,cg06340812,cg06345078,cg06405219,cg06422694,cg06431347,cg06459104,cg06561607,cg06577139,cg06597413,cg06600936,cg06641522,cg06645081,cg06681154,cg06737308,cg06770995,cg06775570,cg06795995,cg06809965,cg06846640,cg06909274,cg06917450,cg06937572,cg06969206,cg06999654,cg07034561,cg07042489,cg07043025,cg07095347,cg07099969,cg07136909,cg07189579,cg07218275,cg07219303,cg07233700,cg07236652,cg07287078,cg07310694,cg07348845,cg07364631,cg07366871,cg07389228,cg07393169,cg07393754,cg07461715,cg07469467,cg07479270,cg07480608,cg07505049,cg07547279,cg07570069,cg07582623,cg07600064,cg07624650,cg07673080,cg07679836,cg07702439,cg07728250,cg07739340,cg07774964,cg07791039,cg07803582,cg07835953,cg07850323,cg07908924,cg07916784,cg07926491,cg07950857,cg07972762,cg07984904,cg07998124,cg07999547,cg08049441,cg08070646,cg08075305,cg08081727,cg08123321,cg08128133,cg08130307,cg08148697,cg08163163,cg08188060,cg08213375,cg08223699,cg08228808,cg08240496,cg08242665,cg08246428,cg08246844,cg08276054,cg08292120,cg08308162,cg08344080,cg08347373,cg08370546,cg08382737,cg08399831,cg08408040,cg08412699,cg08457029,cg08466034,cg08469646,cg08477332,cg08497121,cg08511308,cg08531940,cg08558259,cg08710911,cg08723959,cg08748184,cg08846676,cg08859830,cg08874645,cg08906930,cg08918950,cg08922108,cg08927844,cg08944484,cg08975641,cg08979494,cg09035930,cg09045610,cg09075096,cg09122588,cg09125924,cg09136878,cg09173681,cg09179589,cg09247692,cg09284795,cg09293881,cg09354533,cg09366624,cg09449562,cg09473249,cg09489639,cg09531659,cg09571762,cg09575542,cg09592244,cg09592903,cg09646754,cg09704116,cg09706368,cg09712182,cg09729657,cg09754076,cg09785550,cg09796270,cg09799186,cg09808012,cg09821763,cg09836616,cg09886786,cg09887367,cg09894503,cg09911534,cg09918751,cg09954392,cg09992948,cg10064339,cg10090906,cg10097882,cg10118595,cg10193107,cg10216848,cg10217749,cg10230957,cg10252114,cg10256372,cg10300540,cg10414026,cg10414466,cg10474158,cg10484566,cg10549753,cg10563859,cg10579556,cg10599446,cg10610477,cg10717379,cg10724255,cg10807101,cg10807894,cg10833325,cg10873538,cg10889514,cg10897311,cg10933148,cg10988872,cg10992024,cg11014960,cg11030744,cg11173636,cg11185950,cg11288282,cg11288672,cg11292317,cg11295001,cg11302988,cg11369927,cg11417675,cg11461244,cg11504954,cg11519708,cg11531820,cg11541897,cg11601663,cg11602361,cg11651266,cg11655627,cg11688093,cg11879814,cg11886879,cg11955249,cg12012494,cg12046867,cg12050358,cg12061236,cg12101870,cg12128614,cg12160148,cg12175038,cg12186840,cg12214765,cg12242038,cg12261451,cg12327449,cg12381317,cg12393668,cg12394010,cg12401437,cg12405232,cg12466592,cg12478742,cg12483005,cg12547847,cg12551317,cg12556325,cg12582695,cg12615879,cg12640482,cg12667040,cg12770644,cg12830869,cg12832956,cg12861782,cg12940618,cg13007824,cg13061767,cg13063264,cg13066111,cg13073564,cg13084372,cg13156085,cg13185188,cg13202585,cg13236934,cg13279811,cg13421331,cg13427897,cg13432682,cg13452738,cg13473803,cg13559614,cg13573388,cg13593090,cg13612652,cg13617795,cg13622587,cg13632595,cg13639189,cg13666471,cg13670099,cg13674437,cg13704772,cg13756824,cg13770235,cg13785068,cg13804848,cg13832817,cg13837721,cg13878360,cg13883027,cg13894848,cg13906792,cg13920856,cg13937483,cg13984289,cg13994823,cg14004768,cg14009912,cg14022616,cg14026202,cg14046302,cg14050363,cg14061069,cg14110355,cg14123633,cg14138287,cg14159011,cg14172482,cg14179381,cg14187293,cg14206878,cg14240646,cg14242557,cg14244842,cg14308648,cg14310674,cg14317533,cg14327698,cg14354529,cg14375478,cg14398247,cg14414082,cg14468090,cg14476852,cg14484676,cg14516473,cg14562523,cg14575169,cg14575602,cg14588463,cg14598846,cg14667799,cg14678088,cg14695663,cg14698405,cg14701959,cg14703454,cg14711818,cg14775994,cg14787909,cg14793586,cg14836018,cg14884039,cg14889167,cg14940396,cg15043341,cg15070536,cg15113785,cg15145296,cg15162535,cg15195433,cg15268471,cg15282031,cg15287806,cg15292009,cg15317982,cg15323541,cg15391100,cg15427127,cg15448707,cg15465615,cg15563591,cg15599579,cg15625693,cg15689036,cg15696309,cg15790037,cg15818696,cg15824907,cg15831967,cg15847111,cg15876825,cg15896717,cg15919165,cg15927328,cg16064932,cg16118803,cg16127514,cg16159152,cg16162590,cg16185781,cg16187635,cg16223899,cg16301894,cg16303742,cg16313243,cg16320185,cg16356956,cg16359360,cg16363250,cg16373820,cg16393899,cg16405432,cg16410943,cg16427703,cg16463229,cg16544318,cg16545438,cg16547749,cg16596070,cg16604233,cg16606731,cg16619994,cg16676373,cg16693012,cg16726577,cg16747321,cg16785938,cg16795295,cg16814680,cg16831933,cg16846691,cg16870839,cg16949228,cg16949673,cg17042326,cg17059388,cg17095910,cg17207485,cg17231980,cg17235415,cg17289084,cg17291251,cg17317834,cg17319307,cg17365725,cg17371064,cg17430681,cg17464069,cg17519280,cg17519949,cg17688768,cg17690034,cg17716961,cg17717333,cg17718095,cg17747518,cg17797106,cg17833958,cg17839226,cg17843510,cg17884064,cg17887794,cg17916960,cg18035979,cg18060965,cg18082583,cg18088723,cg18113151,cg18116155,cg18158658,cg18209791,cg18224419,cg18243471,cg18340013,cg18366541,cg18399056,cg18421367,cg18422575,cg18496131,cg18529726,cg18561199,cg18605382,cg18662080,cg18675610,cg18768515,cg18814616,cg18825076,cg18851133,cg18855171,cg18856296,cg18964274,cg19082212,cg19096327,cg19168482,cg19182537,cg19225512,cg19243780,cg19415736,cg19423996,cg19431696,cg19432846,cg19491776,cg19494761,cg19500155,cg19505399,cg19508464,cg19535840,cg19547330,cg19573457,cg19579005,cg19607371,cg19709743,cg19740012,cg19758317,cg19766460,cg19767048,cg19840088,cg19856934,cg19976628,cg19976997,cg20010264,cg20026466,cg20059914,cg20201458,cg20273704,cg20302111,cg20329620,cg20399252,cg20416874,cg20434272,cg20435097,cg20439393,cg20473873,cg20485607,cg20497631,cg20503657,cg20510225,cg20559405,cg20559634,cg20635144,cg20673407,cg20790161,cg20813589,cg20880067,cg20898920,cg20925263,cg20995928,cg21000132,cg21005828,cg21036336,cg21101883,cg21136789,cg21139150,cg21252483,cg21319527,cg21380608,cg21509981,cg21592091,cg21596469,cg21598751,cg21649336,cg21677940,cg21690505,cg21733367,cg21764456,cg21766592,cg21770322,cg21795156,cg21825059,cg21832243,cg21861901,cg21926612,cg21976957,cg21978135,cg21982573,cg22006593,cg22055719,cg22116961,cg22154765,cg22232119,cg22276401,cg22297065,cg22334681,cg22336359,cg22370094,cg22381144,cg22386492,cg22409914,cg22508957,cg22594201,cg22643110,cg22680931,cg22740801,cg22859267,cg22875332,cg22911054,cg22931822,cg22970786,cg23056271,cg23139584,cg23172293,cg23173402,cg23261809,cg23283614,cg23371584,cg23387288,cg23429235,cg23440142,cg23479189,cg23489630,cg23521468,cg23695209,cg23710890,cg23714722,cg23718147,cg23718467,cg23719516,cg23758822,cg23779514,cg23806703,cg23822407,cg23881458,cg23982607,cg24000536,cg24013909,cg24126361,cg24134472,cg24179979,cg24207161,cg24213184,cg24218626,cg24266914,cg24268161,cg24299229,cg24303303,cg24334149,cg24386456,cg24413597,cg24419071,cg24426391,cg24450063,cg24471576,cg24499839,cg24526136,cg24566088,cg24578937,cg24646951,cg24699150,cg24726965,cg24796450,cg24885937,cg24917105,cg24956452,cg25010880,cg25090994,cg25249286,cg25255357,cg25259712,cg25263912,cg25273041,cg25298410,cg25344376,cg25394960,cg25466021,cg25534756,cg25594106,cg25606969,cg25639858,cg25660036,cg25734089,cg25790333,cg25793399,cg25794455,cg25817165,cg25830869,cg25854298,cg25927778,cg25934064,cg25955126,cg25969472,cg25972069,cg25993932,cg25996584,cg25998278,cg26014689,cg26060021,cg26096415,cg26165212,cg26192567,cg26276556,cg26336701,cg26399995,cg26433333,cg26449328,cg26475774,cg26607553,cg26681889,cg26689483,cg26690915,cg26708214,cg26765263,cg26809488,cg26815032,cg26850117,cg26878626,cg26938255,cg27012316,cg27077359,cg27129145,cg27208514,cg27250486,cg27298252,cg27360277,cg27364652,cg27373749,cg27449804,cg27455098,cg27466466,cg27482129,cg27485845,cg27540604,cg27555617,cg27643470,cg27662558	E088	9.14e-13
5.887	1.46e-20	E090 Fetal Muscle Leg	Fetal Muscle Leg	H3K4me1	E090-H3K4me1.broadPeak.gz	cg00043076,cg00044050,cg00048149,cg00051200,cg00053851,cg00061907,cg00062382,cg00093057,cg00103276,cg00117506,cg00171154,cg00204262,cg00206463,cg00211174,cg00230924,cg00258198,cg00261912,cg00277334,cg00292029,cg00299943,cg00326788,cg00334056,cg00336867,cg00346898,cg00364704,cg00379830,cg00390215,cg00412772,cg00422909,cg00453602,cg00456672,cg00469284,cg00472373,cg00474218,cg00479501,cg00483256,cg00499668,cg00505606,cg00601157,cg00617568,cg00618323,cg00646813,cg00657389,cg00676988,cg00687962,cg00725995,cg00748675,cg00749291,cg00766382,cg00817464,cg00874746,cg00885602,cg00901687,cg00919702,cg00928191,cg00944626,cg00944873,cg00952029,cg00966388,cg01000188,cg01003021,cg01004859,cg01014787,cg01026233,cg01030404,cg01067983,cg01074613,cg01089516,cg01119319,cg01141506,cg01171429,cg01193555,cg01239044,cg01248801,cg01256391,cg01256665,cg01324219,cg01324539,cg01359822,cg01363718,cg01367324,cg01369914,cg01387070,cg01393581,cg01393790,cg01397395,cg01400671,cg01464515,cg01476442,cg01485708,cg01517571,cg01527307,cg01553584,cg01560476,cg01573556,cg01609658,cg01615050,cg01641778,cg01647834,cg01733572,cg01739960,cg01741372,cg01745370,cg01814130,cg01837375,cg01851573,cg01868499,cg01933774,cg01934777,cg01946850,cg01969012,cg01984146,cg01992893,cg02028179,cg02154914,cg02176678,cg02196730,cg02206980,cg02232542,cg02255186,cg02259649,cg02301436,cg02394506,cg02427933,cg02464551,cg02492873,cg02527881,cg02560323,cg02562448,cg02582028,cg02610851,cg02639931,cg02655711,cg02673002,cg02685365,cg02753203,cg02754929,cg02767663,cg02784731,cg02804067,cg02827087,cg02834447,cg02838443,cg02880444,cg02893585,cg02915865,cg02947253,cg02978058,cg03012946,cg03021329,cg03028786,cg03050188,cg03051742,cg03067884,cg03108237,cg03113739,cg03146377,cg03150042,cg03185552,cg03192273,cg03216580,cg03229158,cg03249457,cg03267220,cg03285229,cg03293050,cg03305906,cg03314380,cg03328374,cg03347163,cg03354898,cg03366951,cg03370451,cg03372526,cg03387510,cg03400349,cg03408354,cg03417454,cg03450102,cg03453179,cg03458265,cg03467567,cg03477993,cg03551667,cg03567706,cg03617633,cg03680338,cg03694391,cg03714609,cg03808017,cg03819983,cg03847641,cg03895221,cg03907572,cg03957495,cg03974188,cg03999688,cg04056620,cg04060051,cg04076286,cg04078292,cg04083966,cg04141308,cg04219001,cg04282141,cg04322651,cg04335779,cg04352242,cg04390734,cg04415270,cg04471037,cg04477510,cg04478180,cg04545003,cg04567334,cg04614656,cg04723534,cg04832245,cg04833713,cg04902443,cg04911139,cg04931690,cg04940435,cg04988978,cg05044213,cg05047156,cg05047537,cg05073004,cg05105276,cg05115763,cg05121110,cg05131771,cg05141217,cg05156456,cg05167074,cg05168133,cg05177932,cg05182265,cg05197508,cg05205432,cg05269323,cg05292325,cg05292605,cg05327255,cg05370838,cg05378572,cg05385477,cg05388330,cg05393297,cg05434674,cg05456810,cg05460975,cg05488054,cg05508639,cg05525133,cg05535202,cg05578102,cg05599196,cg05623727,cg05628927,cg05702778,cg05714155,cg05715076,cg05737778,cg05750031,cg05841700,cg05864683,cg05865280,cg05868365,cg05903274,cg05934796,cg05942817,cg05971934,cg06060754,cg06087988,cg06088623,cg06139006,cg06164804,cg06191042,cg06193597,cg06207961,cg06240720,cg06242242,cg06245352,cg06254604,cg06292624,cg06318676,cg06400590,cg06405219,cg06422694,cg06431347,cg06459104,cg06502392,cg06529643,cg06577139,cg06597413,cg06600936,cg06641522,cg06645081,cg06737308,cg06775570,cg06795995,cg06809965,cg06846640,cg06909274,cg06917450,cg06926377,cg06942309,cg06969206,cg07008989,cg07025992,cg07034561,cg07042489,cg07043025,cg07095347,cg07136909,cg07189579,cg07218275,cg07225458,cg07233700,cg07236652,cg07287078,cg07319276,cg07348845,cg07364631,cg07389228,cg07427276,cg07461715,cg07480608,cg07547279,cg07582623,cg07673080,cg07679836,cg07702439,cg07728250,cg07733920,cg07774964,cg07791039,cg07803582,cg07836921,cg07908924,cg07916784,cg07926491,cg07950857,cg07960696,cg07972762,cg07984904,cg07999547,cg08035557,cg08070646,cg08075305,cg08123321,cg08130307,cg08148697,cg08161306,cg08163163,cg08166072,cg08188060,cg08213375,cg08223699,cg08227081,cg08228808,cg08240496,cg08246428,cg08246844,cg08276054,cg08292120,cg08339898,cg08344080,cg08347373,cg08370546,cg08382737,cg08399831,cg08457029,cg08466034,cg08469646,cg08471588,cg08477332,cg08497121,cg08531940,cg08558259,cg08710911,cg08713344,cg08726078,cg08748184,cg08804725,cg08808042,cg08861968,cg08874645,cg08918950,cg08922108,cg08927844,cg08975641,cg08979494,cg09035930,cg09075096,cg09075484,cg09118371,cg09125924,cg09134993,cg09136878,cg09173681,cg09179589,cg09222884,cg09247692,cg09284795,cg09293881,cg09327582,cg09366624,cg09395599,cg09449562,cg09489639,cg09531659,cg09536176,cg09571762,cg09592244,cg09592903,cg09704116,cg09712182,cg09796270,cg09797092,cg09799186,cg09808012,cg09821763,cg09886786,cg09887367,cg09894503,cg09901532,cg09911534,cg09918751,cg09944012,cg09954392,cg09992948,cg10022447,cg10033251,cg10064339,cg10070864,cg10118595,cg10144569,cg10193107,cg10216848,cg10217749,cg10230957,cg10233674,cg10252114,cg10300540,cg10393190,cg10414026,cg10414466,cg10438391,cg10484566,cg10549753,cg10563859,cg10579556,cg10599446,cg10610477,cg10717379,cg10724255,cg10807101,cg10807894,cg10833325,cg10873538,cg10897311,cg10988872,cg10992024,cg11009736,cg11014960,cg11103458,cg11120293,cg11167508,cg11173636,cg11185950,cg11288672,cg11292317,cg11302988,cg11369927,cg11384510,cg11417675,cg11460465,cg11461244,cg11489125,cg11504954,cg11519708,cg11531820,cg11541897,cg11568728,cg11602361,cg11645329,cg11645453,cg11651266,cg11655627,cg11688093,cg11721950,cg11745271,cg11785240,cg11849780,cg11900272,cg11942930,cg11997208,cg12012494,cg12046867,cg12050358,cg12061236,cg12077223,cg12101870,cg12160148,cg12175038,cg12186840,cg12193298,cg12214765,cg12242038,cg12261451,cg12327449,cg12372610,cg12381317,cg12389669,cg12392612,cg12393668,cg12401437,cg12405232,cg12449821,cg12459000,cg12466592,cg12478742,cg12547847,cg12551317,cg12556325,cg12560076,cg12582695,cg12615879,cg12640482,cg12643970,cg12748985,cg12770644,cg12832956,cg12861782,cg12940618,cg13007824,cg13061767,cg13063264,cg13073564,cg13082318,cg13084372,cg13147785,cg13156085,cg13185188,cg13205059,cg13236934,cg13370086,cg13378649,cg13391479,cg13427897,cg13432682,cg13452738,cg13473803,cg13559614,cg13573388,cg13593090,cg13612652,cg13622587,cg13625021,cg13639189,cg13666471,cg13670099,cg13674437,cg13694664,cg13704772,cg13770235,cg13785068,cg13816228,cg13832817,cg13837721,cg13878360,cg13880583,cg13883027,cg13897783,cg13906792,cg13937483,cg13970118,cg13984289,cg13989290,cg13994823,cg14004768,cg14009912,cg14046302,cg14050363,cg14061069,cg14110355,cg14112503,cg14118616,cg14123633,cg14138287,cg14159011,cg14172482,cg14179381,cg14187293,cg14240646,cg14242557,cg14244842,cg14308648,cg14310674,cg14317533,cg14327698,cg14375478,cg14414082,cg14418922,cg14468090,cg14476852,cg14484676,cg14497143,cg14503247,cg14507403,cg14516473,cg14562523,cg14575169,cg14575602,cg14588463,cg14598846,cg14667799,cg14678088,cg14695663,cg14698405,cg14701959,cg14775994,cg14787909,cg14793586,cg14827090,cg14836018,cg14940396,cg15043341,cg15070536,cg15145296,cg15162535,cg15179472,cg15268471,cg15317982,cg15323541,cg15391100,cg15427127,cg15448707,cg15451537,cg15465615,cg15487877,cg15495949,cg15515461,cg15563591,cg15599579,cg15689036,cg15696309,cg15757745,cg15769835,cg15790037,cg15819396,cg15824907,cg15831967,cg15876825,cg15919165,cg15927328,cg16004875,cg16064932,cg16127514,cg16159152,cg16185781,cg16187635,cg16223899,cg16301894,cg16303742,cg16313243,cg16317947,cg16320185,cg16345566,cg16356956,cg16359360,cg16363250,cg16373820,cg16405432,cg16410943,cg16427703,cg16463229,cg16488661,cg16491492,cg16496269,cg16544318,cg16545438,cg16547749,cg16596070,cg16604233,cg16606731,cg16618482,cg16619994,cg16676373,cg16726577,cg16729555,cg16747321,cg16785938,cg16795295,cg16831933,cg16870839,cg16915469,cg16949228,cg16949673,cg16976594,cg17055671,cg17059388,cg17073306,cg17095910,cg17122758,cg17228962,cg17231980,cg17235415,cg17244218,cg17289084,cg17291251,cg17317834,cg17319307,cg17327111,cg17365725,cg17371064,cg17385905,cg17415117,cg17430681,cg17474786,cg17519280,cg17519949,cg17612310,cg17665505,cg17688768,cg17690034,cg17717333,cg17718095,cg17797106,cg17833958,cg17839226,cg17843510,cg17884064,cg17887794,cg17916960,cg18035979,cg18068256,cg18082583,cg18088723,cg18113151,cg18116155,cg18141722,cg18158658,cg18180276,cg18209791,cg18224419,cg18243471,cg18340013,cg18399056,cg18401298,cg18421367,cg18422575,cg18506297,cg18512352,cg18586914,cg18675610,cg18814616,cg18825076,cg18851133,cg18856296,cg18964274,cg19096327,cg19166043,cg19168482,cg19182537,cg19225512,cg19274914,cg19309256,cg19336497,cg19415736,cg19431696,cg19432846,cg19489172,cg19491776,cg19494761,cg19500155,cg19505399,cg19508464,cg19535840,cg19547330,cg19570618,cg19573457,cg19573881,cg19607371,cg19707454,cg19709475,cg19709743,cg19723528,cg19758317,cg19766460,cg19767048,cg19791489,cg19840088,cg19856934,cg19976997,cg19978674,cg20010264,cg20026466,cg20052632,cg20201458,cg20273704,cg20291244,cg20302111,cg20313677,cg20329620,cg20360009,cg20399252,cg20434272,cg20435097,cg20439393,cg20485607,cg20497631,cg20503657,cg20559405,cg20559634,cg20627754,cg20635144,cg20673407,cg20681671,cg20790161,cg20800892,cg20813589,cg20880067,cg20925263,cg21000132,cg21005828,cg21036336,cg21092790,cg21101883,cg21136789,cg21139150,cg21233690,cg21252483,cg21275170,cg21319527,cg21406002,cg21487631,cg21588594,cg21596469,cg21598751,cg21628539,cg21648391,cg21649336,cg21690505,cg21699342,cg21733367,cg21764456,cg21766592,cg21795156,cg21832243,cg21861901,cg21926612,cg21936454,cg21976957,cg21978135,cg21982573,cg22055719,cg22154765,cg22194631,cg22232119,cg22232695,cg22334681,cg22381144,cg22386492,cg22428049,cg22508957,cg22643110,cg22676075,cg22680931,cg22740801,cg22856976,cg22859267,cg22875332,cg22906955,cg22911054,cg22931822,cg23056271,cg23086890,cg23139584,cg23149302,cg23172293,cg23173402,cg23283614,cg23371584,cg23387288,cg23403783,cg23416000,cg23440142,cg23459411,cg23479189,cg23489630,cg23521468,cg23528237,cg23543760,cg23567627,cg23608075,cg23669063,cg23695209,cg23702235,cg23710890,cg23714722,cg23715200,cg23718147,cg23718467,cg23779514,cg23806703,cg23822407,cg23881458,cg23966593,cg23982607,cg24000536,cg24013909,cg24122364,cg24126361,cg24134472,cg24150528,cg24207161,cg24213184,cg24218626,cg24266914,cg24268161,cg24299229,cg24303303,cg24334149,cg24345423,cg24386456,cg24413826,cg24419071,cg24426391,cg24450063,cg24471576,cg24499839,cg24526136,cg24646951,cg24699150,cg24768821,cg24796450,cg24807198,cg24885937,cg24917105,cg24956452,cg24984350,cg25010880,cg25066655,cg25090994,cg25249286,cg25259712,cg25263912,cg25273041,cg25298410,cg25344376,cg25394960,cg25466021,cg25534756,cg25586703,cg25594106,cg25639858,cg25643088,cg25660036,cg25734089,cg25738319,cg25790333,cg25793399,cg25794455,cg25817165,cg25830869,cg25927778,cg25934064,cg25955126,cg25969472,cg25972069,cg25993932,cg25998278,cg26014689,cg26096415,cg26165212,cg26192567,cg26240274,cg26277344,cg26381678,cg26399995,cg26433333,cg26475774,cg26536713,cg26585320,cg26607553,cg26611278,cg26681889,cg26689483,cg26690915,cg26708214,cg26754761,cg26765263,cg26809488,cg26815032,cg26850117,cg26878626,cg26938255,cg27012316,cg27077359,cg27079194,cg27089226,cg27116966,cg27129145,cg27201837,cg27208514,cg27209610,cg27250486,cg27298252,cg27360277,cg27364652,cg27366882,cg27373749,cg27449804,cg27450894,cg27455098,cg27485845,cg27493466,cg27507580,cg27540604,cg27555617,cg27565232,cg27643470	E090	1.42e-19
3.891	2.33e-10	E089 Fetal Muscle Trunk	Fetal Muscle Trunk	H3K4me1	E089-H3K4me1.broadPeak.gz	cg00043076,cg00044050,cg00048149,cg00051200,cg00053851,cg00061907,cg00062382,cg00062776,cg00093057,cg00103276,cg00117506,cg00171154,cg00204262,cg00211174,cg00230924,cg00258198,cg00261912,cg00262263,cg00277334,cg00292029,cg00295879,cg00299943,cg00326788,cg00334056,cg00335607,cg00336867,cg00339695,cg00346898,cg00364704,cg00379830,cg00390215,cg00412772,cg00420922,cg00422909,cg00453602,cg00472373,cg00474218,cg00479501,cg00483256,cg00499668,cg00505606,cg00545773,cg00601157,cg00618323,cg00622170,cg00632496,cg00657389,cg00676988,cg00687962,cg00725995,cg00749291,cg00787780,cg00817464,cg00874746,cg00892690,cg00901687,cg00907752,cg00919702,cg00928191,cg00944626,cg00944873,cg00952029,cg00966388,cg01000188,cg01003021,cg01014787,cg01026233,cg01030404,cg01067983,cg01074613,cg01089516,cg01171429,cg01193555,cg01239044,cg01248801,cg01256665,cg01267852,cg01283685,cg01324219,cg01324539,cg01359822,cg01363718,cg01367324,cg01393581,cg01393790,cg01397395,cg01400671,cg01464515,cg01476442,cg01485708,cg01517571,cg01527307,cg01553584,cg01560476,cg01573556,cg01609658,cg01615050,cg01620868,cg01641778,cg01647834,cg01649615,cg01733572,cg01736680,cg01739960,cg01741372,cg01745370,cg01814130,cg01837375,cg01851573,cg01868499,cg01934777,cg01936481,cg01969012,cg01984146,cg01992893,cg02011124,cg02028179,cg02084211,cg02147617,cg02154914,cg02187712,cg02196730,cg02206980,cg02232542,cg02255861,cg02259649,cg02280486,cg02301436,cg02427933,cg02439077,cg02464551,cg02492873,cg02527881,cg02531794,cg02560323,cg02562448,cg02582028,cg02610851,cg02635677,cg02639931,cg02655711,cg02673002,cg02753203,cg02754929,cg02767663,cg02784731,cg02804067,cg02834447,cg02880444,cg02893585,cg02915865,cg02947253,cg02978058,cg03012946,cg03021329,cg03033729,cg03050188,cg03051742,cg03108237,cg03113739,cg03146377,cg03150042,cg03185552,cg03192273,cg03216580,cg03229158,cg03249457,cg03267220,cg03285229,cg03305906,cg03314380,cg03317682,cg03328374,cg03342868,cg03347163,cg03354898,cg03366951,cg03370451,cg03387510,cg03408354,cg03417454,cg03447571,cg03450102,cg03453179,cg03467567,cg03477993,cg03548384,cg03551667,cg03567706,cg03617633,cg03634822,cg03680338,cg03751055,cg03808017,cg03847641,cg03849132,cg03907572,cg03957495,cg03975200,cg03999688,cg04056620,cg04078292,cg04083966,cg04141308,cg04219001,cg04282141,cg04335779,cg04352242,cg04390734,cg04415270,cg04477510,cg04478180,cg04487205,cg04522596,cg04545003,cg04567334,cg04614656,cg04618327,cg04723534,cg04725144,cg04734572,cg04832245,cg04902443,cg04911139,cg04931690,cg04940435,cg04948744,cg04988978,cg05022532,cg05023826,cg05044213,cg05047156,cg05054006,cg05073004,cg05105276,cg05115763,cg05121110,cg05131771,cg05135972,cg05141217,cg05156456,cg05168133,cg05177932,cg05182265,cg05197508,cg05206802,cg05269323,cg05292325,cg05292605,cg05370838,cg05385477,cg05388330,cg05393297,cg05434674,cg05456810,cg05460975,cg05488054,cg05508639,cg05525133,cg05535202,cg05578102,cg05599196,cg05623727,cg05628927,cg05702778,cg05714155,cg05715076,cg05750031,cg05841700,cg05846633,cg05864683,cg05865280,cg05868365,cg05871802,cg05934796,cg05942817,cg05971934,cg06060754,cg06087988,cg06088623,cg06139006,cg06142621,cg06162644,cg06164804,cg06191042,cg06193597,cg06207961,cg06240720,cg06242242,cg06245352,cg06254604,cg06318676,cg06319903,cg06345078,cg06400590,cg06422694,cg06431347,cg06437446,cg06456443,cg06459104,cg06529643,cg06577139,cg06597413,cg06600936,cg06650235,cg06737308,cg06775570,cg06833981,cg06846640,cg06877649,cg06903451,cg06917450,cg06926377,cg06937572,cg06969206,cg06970082,cg07008989,cg07025992,cg07034561,cg07043025,cg07095347,cg07099969,cg07113474,cg07136909,cg07187342,cg07189579,cg07218275,cg07225458,cg07228443,cg07233700,cg07236652,cg07287078,cg07319276,cg07327347,cg07348845,cg07389228,cg07398106,cg07427276,cg07480608,cg07523784,cg07547279,cg07582623,cg07605799,cg07624650,cg07673080,cg07679836,cg07702439,cg07728250,cg07733920,cg07750604,cg07774964,cg07835953,cg07836921,cg07908924,cg07923656,cg07926491,cg07950857,cg07971513,cg07972762,cg07984904,cg07998124,cg08035557,cg08070646,cg08075305,cg08123321,cg08130307,cg08148697,cg08161306,cg08163163,cg08166072,cg08213375,cg08227081,cg08228808,cg08240496,cg08242665,cg08246428,cg08246844,cg08254831,cg08276054,cg08292120,cg08308162,cg08344080,cg08370546,cg08382737,cg08457029,cg08466034,cg08469646,cg08471588,cg08477332,cg08497121,cg08531940,cg08710911,cg08713344,cg08723959,cg08726078,cg08748184,cg08795602,cg08804725,cg08808042,cg08860612,cg08861968,cg08874645,cg08927844,cg08979494,cg09035930,cg09045610,cg09118371,cg09125924,cg09136878,cg09173681,cg09179589,cg09222884,cg09247692,cg09293881,cg09335044,cg09366624,cg09395599,cg09473249,cg09531659,cg09571762,cg09575542,cg09592244,cg09654669,cg09766743,cg09796270,cg09797092,cg09799186,cg09808012,cg09821763,cg09886786,cg09901532,cg09911534,cg09918751,cg09944012,cg09954392,cg10002807,cg10022447,cg10023572,cg10033251,cg10051217,cg10064339,cg10113258,cg10114279,cg10118595,cg10144569,cg10186901,cg10193107,cg10216848,cg10217749,cg10230957,cg10252114,cg10413945,cg10414026,cg10414466,cg10420426,cg10438391,cg10484566,cg10549753,cg10563859,cg10610477,cg10717379,cg10807101,cg10807894,cg10873538,cg10896456,cg10897311,cg10933148,cg10988872,cg10992024,cg11009736,cg11022501,cg11030744,cg11103458,cg11120293,cg11167508,cg11173636,cg11288672,cg11292317,cg11300174,cg11302988,cg11417675,cg11504954,cg11519708,cg11541897,cg11568728,cg11602361,cg11645453,cg11651266,cg11655627,cg11688093,cg11721950,cg11745271,cg11849780,cg11900272,cg11942930,cg11955249,cg11997208,cg12012494,cg12046867,cg12050358,cg12061236,cg12077223,cg12101870,cg12128614,cg12175038,cg12186840,cg12193298,cg12214765,cg12242038,cg12261451,cg12327449,cg12372610,cg12389669,cg12401437,cg12405232,cg12449821,cg12456604,cg12459000,cg12478742,cg12547847,cg12551317,cg12556325,cg12560076,cg12582695,cg12586176,cg12615879,cg12640482,cg12643970,cg12770644,cg12830869,cg12832956,cg12859507,cg12861782,cg12940618,cg13007824,cg13061767,cg13063264,cg13073564,cg13084372,cg13118835,cg13130588,cg13156085,cg13185188,cg13202585,cg13236934,cg13346355,cg13370086,cg13378649,cg13383678,cg13427897,cg13432682,cg13452738,cg13473803,cg13559614,cg13573388,cg13574848,cg13593090,cg13612652,cg13622587,cg13625021,cg13632595,cg13639189,cg13666471,cg13670099,cg13694664,cg13704772,cg13770235,cg13785068,cg13832817,cg13837721,cg13837938,cg13878360,cg13880583,cg13883027,cg13897783,cg13906792,cg13920856,cg13980743,cg13984289,cg13989290,cg13994823,cg14004768,cg14009912,cg14022616,cg14040696,cg14046302,cg14050363,cg14061069,cg14092571,cg14110355,cg14112503,cg14123633,cg14138287,cg14159011,cg14172482,cg14179381,cg14187293,cg14200209,cg14240646,cg14242557,cg14308648,cg14310674,cg14317533,cg14327698,cg14375478,cg14414082,cg14418922,cg14468090,cg14484676,cg14516473,cg14520941,cg14560022,cg14562523,cg14575169,cg14588463,cg14598846,cg14667799,cg14678088,cg14684166,cg14695663,cg14701959,cg14770361,cg14775994,cg14787909,cg14793586,cg14827090,cg14889167,cg14940396,cg15031658,cg15043341,cg15113785,cg15145296,cg15162535,cg15179472,cg15317982,cg15391100,cg15427127,cg15448707,cg15465615,cg15487877,cg15495949,cg15515461,cg15551902,cg15563591,cg15599579,cg15689036,cg15696309,cg15757745,cg15769835,cg15790037,cg15819396,cg15823649,cg15824907,cg15831967,cg15876825,cg15919165,cg15927328,cg15962507,cg16004875,cg16016366,cg16064932,cg16093786,cg16118803,cg16127514,cg16159152,cg16162590,cg16185781,cg16187635,cg16223899,cg16303742,cg16313243,cg16317947,cg16320185,cg16345566,cg16356956,cg16373820,cg16405432,cg16410943,cg16427703,cg16463229,cg16488661,cg16491492,cg16496269,cg16544318,cg16545438,cg16547749,cg16596070,cg16604233,cg16606731,cg16619994,cg16647257,cg16674267,cg16676373,cg16726577,cg16729555,cg16785938,cg16795295,cg16831933,cg16846691,cg16870839,cg16915469,cg16949228,cg16976594,cg16999125,cg17042326,cg17055671,cg17073306,cg17089917,cg17095910,cg17207485,cg17228962,cg17231980,cg17244218,cg17289084,cg17291251,cg17300220,cg17317834,cg17319307,cg17327111,cg17371064,cg17385905,cg17415117,cg17430681,cg17519949,cg17688768,cg17690034,cg17717333,cg17718095,cg17797106,cg17839226,cg17884064,cg17887794,cg17997358,cg18035979,cg18082583,cg18088723,cg18113151,cg18116155,cg18135502,cg18158658,cg18165503,cg18180276,cg18243471,cg18366541,cg18399056,cg18401298,cg18421367,cg18422575,cg18512352,cg18586914,cg18675610,cg18782181,cg18814616,cg18825076,cg18856296,cg18964274,cg19082212,cg19096327,cg19166043,cg19182537,cg19225512,cg19309256,cg19336497,cg19431009,cg19459978,cg19487450,cg19491776,cg19494761,cg19500155,cg19504605,cg19505399,cg19508464,cg19535840,cg19547330,cg19607371,cg19707454,cg19709475,cg19709743,cg19723528,cg19744540,cg19758317,cg19766460,cg19767048,cg19791489,cg19840088,cg19846457,cg19856934,cg19976628,cg19976997,cg20026466,cg20052632,cg20075914,cg20167471,cg20201458,cg20201929,cg20246851,cg20273704,cg20291244,cg20302111,cg20313677,cg20325573,cg20329620,cg20360009,cg20399252,cg20434272,cg20435097,cg20439393,cg20457652,cg20497631,cg20503657,cg20559634,cg20627754,cg20635144,cg20673407,cg20681671,cg20790161,cg20800892,cg20813589,cg20880067,cg20925263,cg20950152,cg20999004,cg21000132,cg21005828,cg21036336,cg21092790,cg21101883,cg21136789,cg21139150,cg21233690,cg21252483,cg21275170,cg21319527,cg21406002,cg21487631,cg21588594,cg21596469,cg21598751,cg21649336,cg21690505,cg21692246,cg21733367,cg21766592,cg21770322,cg21832243,cg21861901,cg21926612,cg21936454,cg21978135,cg21982573,cg22006593,cg22055719,cg22116961,cg22194631,cg22232119,cg22232695,cg22297065,cg22334681,cg22336359,cg22336792,cg22356347,cg22381144,cg22386492,cg22508957,cg22561727,cg22643110,cg22680931,cg22740801,cg22856976,cg22859267,cg22875332,cg22906955,cg22911054,cg22931822,cg22976778,cg23056271,cg23086890,cg23139584,cg23149302,cg23173402,cg23212758,cg23261809,cg23371584,cg23387288,cg23416000,cg23425970,cg23479189,cg23489630,cg23517572,cg23521468,cg23528237,cg23567627,cg23608075,cg23669063,cg23689304,cg23695209,cg23702235,cg23706990,cg23710890,cg23714722,cg23715200,cg23771949,cg23779514,cg23822407,cg23902076,cg23966593,cg23982607,cg24000536,cg24013909,cg24126361,cg24134472,cg24150528,cg24207161,cg24213184,cg24268161,cg24303303,cg24334149,cg24345423,cg24386456,cg24413826,cg24450063,cg24471576,cg24495044,cg24499839,cg24578937,cg24643057,cg24673385,cg24699150,cg24786174,cg24807198,cg24917105,cg24956452,cg24977335,cg24984350,cg25010880,cg25066655,cg25090994,cg25246894,cg25249286,cg25259712,cg25263912,cg25273041,cg25298410,cg25315648,cg25373430,cg25394960,cg25466021,cg25534756,cg25570410,cg25586703,cg25594106,cg25643088,cg25660036,cg25734089,cg25738319,cg25742374,cg25790333,cg25794455,cg25817165,cg25927778,cg25934064,cg25969472,cg25972069,cg25998278,cg26014689,cg26060021,cg26096415,cg26146888,cg26165212,cg26192567,cg26209369,cg26240274,cg26277344,cg26381678,cg26449328,cg26471134,cg26475774,cg26681889,cg26689483,cg26690318,cg26690915,cg26754761,cg26809488,cg26850117,cg26878626,cg26938255,cg27012316,cg27079194,cg27079262,cg27089226,cg27116966,cg27144592,cg27176938,cg27201837,cg27208514,cg27209610,cg27250486,cg27298252,cg27332938,cg27360277,cg27364652,cg27373749,cg27449804,cg27450894,cg27455098,cg27493466,cg27507580,cg27540604,cg27555617,cg27577782	E089	1.25e-09
4.558	4.73e-14	E092 Fetal Stomach	Fetal Stomach	H3K4me1	E092-H3K4me1.broadPeak.gz	cg00043076,cg00044050,cg00048149,cg00049066,cg00051200,cg00053851,cg00061907,cg00062382,cg00062776,cg00093057,cg00103276,cg00117506,cg00171154,cg00204262,cg00206463,cg00209612,cg00211174,cg00230924,cg00261912,cg00262263,cg00277334,cg00292029,cg00299943,cg00326788,cg00334056,cg00336867,cg00346898,cg00364704,cg00379830,cg00390215,cg00422909,cg00453602,cg00456672,cg00469284,cg00472373,cg00474218,cg00479501,cg00482157,cg00483256,cg00499668,cg00505606,cg00569813,cg00601157,cg00618323,cg00646813,cg00657389,cg00676988,cg00687962,cg00744898,cg00748675,cg00749291,cg00766382,cg00817464,cg00858294,cg00901687,cg00919702,cg00928191,cg00944873,cg00952029,cg00966388,cg01000188,cg01003021,cg01004859,cg01014787,cg01026233,cg01030404,cg01067983,cg01074613,cg01089516,cg01119319,cg01171429,cg01193555,cg01239044,cg01248801,cg01324219,cg01324539,cg01339753,cg01358620,cg01359822,cg01363718,cg01367324,cg01369914,cg01393581,cg01393790,cg01397395,cg01400671,cg01427108,cg01464515,cg01476442,cg01485708,cg01527307,cg01553584,cg01560476,cg01573556,cg01609658,cg01615050,cg01620868,cg01627594,cg01641778,cg01647834,cg01712079,cg01733572,cg01739960,cg01741372,cg01745370,cg01814130,cg01837375,cg01851573,cg01868499,cg01933774,cg01934777,cg01936481,cg01946850,cg01969012,cg01984146,cg01992893,cg02009189,cg02011124,cg02028179,cg02067882,cg02084211,cg02147617,cg02154914,cg02176678,cg02206980,cg02232542,cg02255861,cg02259649,cg02276679,cg02293935,cg02301436,cg02439077,cg02464551,cg02492873,cg02531794,cg02560323,cg02562448,cg02582028,cg02610851,cg02639931,cg02655711,cg02673002,cg02685365,cg02701505,cg02753203,cg02754929,cg02767663,cg02784731,cg02804067,cg02834447,cg02838443,cg02880444,cg02893585,cg02915865,cg02947253,cg02978058,cg03012946,cg03021329,cg03028786,cg03050188,cg03051742,cg03108237,cg03146377,cg03150042,cg03185552,cg03192273,cg03216580,cg03229158,cg03249457,cg03285229,cg03292688,cg03293050,cg03305906,cg03314380,cg03317682,cg03329597,cg03331207,cg03342868,cg03347163,cg03370451,cg03372526,cg03387510,cg03400349,cg03408354,cg03417454,cg03450102,cg03453179,cg03458265,cg03467567,cg03477993,cg03492634,cg03567706,cg03617633,cg03660162,cg03680338,cg03694391,cg03714609,cg03751055,cg03808017,cg03819983,cg03847641,cg03849132,cg03907572,cg03957495,cg03974188,cg03975200,cg03999688,cg04060051,cg04078292,cg04083966,cg04141308,cg04219001,cg04236664,cg04282141,cg04335779,cg04352242,cg04390734,cg04401763,cg04415270,cg04434255,cg04471037,cg04477510,cg04478180,cg04487205,cg04542978,cg04545003,cg04567334,cg04614656,cg04618327,cg04712314,cg04723534,cg04734572,cg04772795,cg04832245,cg04833713,cg04902443,cg04911139,cg04940435,cg04988978,cg05022532,cg05023826,cg05032887,cg05044213,cg05047537,cg05054006,cg05067963,cg05111383,cg05115763,cg05121110,cg05131771,cg05168133,cg05177932,cg05182265,cg05205432,cg05206802,cg05269323,cg05292325,cg05292605,cg05370838,cg05378572,cg05385477,cg05393297,cg05434674,cg05450034,cg05456810,cg05460975,cg05488054,cg05508639,cg05525133,cg05535202,cg05599196,cg05623727,cg05628927,cg05702778,cg05714155,cg05715076,cg05737778,cg05750031,cg05841700,cg05846633,cg05864683,cg05865280,cg05868365,cg05903274,cg05942817,cg05971934,cg06048522,cg06060754,cg06087988,cg06088623,cg06136408,cg06139006,cg06148154,cg06162644,cg06164804,cg06191042,cg06193597,cg06240720,cg06242242,cg06245352,cg06254604,cg06292624,cg06318676,cg06400590,cg06422694,cg06431347,cg06459104,cg06529643,cg06561607,cg06577139,cg06597413,cg06600936,cg06645081,cg06681532,cg06737308,cg06770995,cg06775570,cg06787310,cg06795995,cg06833981,cg06846640,cg06909274,cg06917450,cg06926377,cg06937572,cg06969206,cg06970082,cg07008989,cg07015354,cg07034561,cg07042489,cg07079489,cg07136909,cg07150038,cg07187342,cg07218275,cg07233700,cg07236652,cg07287078,cg07319276,cg07348845,cg07364631,cg07393754,cg07398106,cg07469467,cg07479270,cg07480608,cg07505049,cg07547279,cg07570069,cg07582623,cg07583744,cg07673080,cg07679836,cg07728250,cg07733920,cg07739340,cg07774964,cg07791039,cg07796016,cg07835953,cg07836921,cg07850323,cg07908924,cg07916784,cg07926491,cg07950857,cg07960696,cg07972762,cg07984904,cg07998124,cg07999547,cg08025562,cg08035557,cg08049441,cg08070646,cg08075305,cg08081727,cg08128133,cg08130307,cg08148697,cg08161306,cg08163163,cg08166072,cg08188060,cg08213375,cg08223699,cg08227081,cg08228808,cg08242665,cg08246428,cg08246844,cg08254831,cg08292120,cg08308162,cg08339898,cg08344080,cg08347373,cg08370546,cg08382737,cg08399831,cg08457029,cg08466034,cg08469646,cg08477332,cg08497121,cg08511308,cg08531940,cg08558259,cg08710911,cg08713344,cg08723959,cg08748184,cg08795602,cg08808042,cg08859830,cg08861968,cg08874645,cg08927844,cg08944484,cg08975641,cg08979494,cg09018853,cg09035930,cg09075096,cg09075484,cg09122588,cg09125924,cg09134993,cg09136878,cg09173681,cg09222884,cg09247692,cg09284795,cg09293881,cg09332604,cg09354533,cg09366624,cg09395599,cg09449562,cg09473249,cg09489639,cg09506761,cg09571762,cg09592244,cg09592903,cg09597543,cg09646754,cg09704116,cg09712182,cg09729657,cg09796270,cg09797092,cg09799186,cg09808012,cg09821763,cg09886786,cg09894503,cg09901532,cg09911534,cg09918751,cg09944012,cg09954392,cg09992948,cg10019758,cg10022447,cg10033251,cg10070864,cg10090906,cg10097882,cg10118595,cg10144569,cg10193107,cg10216848,cg10217749,cg10230957,cg10233674,cg10252114,cg10300540,cg10393190,cg10414026,cg10414466,cg10420426,cg10464577,cg10474158,cg10484566,cg10549753,cg10563859,cg10579556,cg10610477,cg10611692,cg10717379,cg10724255,cg10769442,cg10807101,cg10807894,cg10833325,cg10873538,cg10896456,cg10897311,cg10988872,cg10992024,cg11014960,cg11103458,cg11173636,cg11185950,cg11227087,cg11239511,cg11265725,cg11288282,cg11288672,cg11292317,cg11295001,cg11369927,cg11417675,cg11428066,cg11460465,cg11461244,cg11489125,cg11504954,cg11519708,cg11531820,cg11541897,cg11568728,cg11601663,cg11602361,cg11655627,cg11688093,cg11721950,cg11849780,cg11879814,cg11886879,cg11942930,cg11997208,cg12012494,cg12046867,cg12050358,cg12061236,cg12077223,cg12101870,cg12131419,cg12160148,cg12175038,cg12186840,cg12193298,cg12214765,cg12242038,cg12261451,cg12327449,cg12381317,cg12389669,cg12392612,cg12393668,cg12401437,cg12405232,cg12409515,cg12449821,cg12456604,cg12459000,cg12466592,cg12478742,cg12483005,cg12547847,cg12551317,cg12560076,cg12582695,cg12615879,cg12640482,cg12643970,cg12667040,cg12748985,cg12770644,cg12830869,cg12832956,cg12859507,cg12861782,cg12958046,cg13061767,cg13073564,cg13084372,cg13118835,cg13156085,cg13185188,cg13202585,cg13205059,cg13236934,cg13279811,cg13346355,cg13383678,cg13421331,cg13427897,cg13432682,cg13452738,cg13473803,cg13538554,cg13559614,cg13573388,cg13593090,cg13622587,cg13632595,cg13639189,cg13666471,cg13670099,cg13674437,cg13694664,cg13704772,cg13770235,cg13785068,cg13804848,cg13832817,cg13837721,cg13837938,cg13862557,cg13867052,cg13878360,cg13880583,cg13883027,cg13897783,cg13906792,cg13920856,cg13937483,cg13984289,cg13989290,cg13994823,cg14004768,cg14009912,cg14026202,cg14046302,cg14050363,cg14061069,cg14110355,cg14112503,cg14123633,cg14138287,cg14159011,cg14172482,cg14179381,cg14187293,cg14206878,cg14240646,cg14242557,cg14308648,cg14310674,cg14317533,cg14327698,cg14375478,cg14414082,cg14468090,cg14476852,cg14484676,cg14497143,cg14503247,cg14507403,cg14516473,cg14575169,cg14575602,cg14588463,cg14598846,cg14667799,cg14678088,cg14695663,cg14698405,cg14701959,cg14703454,cg14742508,cg14775994,cg14787909,cg14793586,cg14827090,cg14836018,cg14940396,cg15043341,cg15070536,cg15113785,cg15145296,cg15162535,cg15268471,cg15282031,cg15287806,cg15317982,cg15323541,cg15391100,cg15427127,cg15448707,cg15451537,cg15465615,cg15495949,cg15535573,cg15599579,cg15625693,cg15634717,cg15689036,cg15757745,cg15769835,cg15790037,cg15818696,cg15824907,cg15831967,cg15847111,cg15876825,cg15919165,cg15927328,cg16004875,cg16064932,cg16093786,cg16127514,cg16159152,cg16162590,cg16185781,cg16187635,cg16223899,cg16301894,cg16303742,cg16313243,cg16320185,cg16356956,cg16359360,cg16405432,cg16410943,cg16427703,cg16463229,cg16491492,cg16496269,cg16544318,cg16545438,cg16547749,cg16604233,cg16606731,cg16618482,cg16619994,cg16647257,cg16676373,cg16726577,cg16785938,cg16795295,cg16831933,cg16870839,cg16915469,cg16949228,cg16996176,cg17042326,cg17059388,cg17073306,cg17089917,cg17095910,cg17122758,cg17207485,cg17228962,cg17231980,cg17244218,cg17289084,cg17291251,cg17317834,cg17319307,cg17371064,cg17419815,cg17430681,cg17519280,cg17688768,cg17717333,cg17718095,cg17747518,cg17797106,cg17833958,cg17839226,cg17843510,cg17884064,cg17916960,cg18016195,cg18035979,cg18082583,cg18088723,cg18158658,cg18180276,cg18209791,cg18224419,cg18243471,cg18340013,cg18366541,cg18399056,cg18422575,cg18469917,cg18506297,cg18586914,cg18662080,cg18675610,cg18814616,cg18825076,cg18851133,cg18856296,cg18964274,cg19096327,cg19168482,cg19182537,cg19225512,cg19336497,cg19415736,cg19423996,cg19431696,cg19432846,cg19459978,cg19489172,cg19491776,cg19494761,cg19500155,cg19505399,cg19508464,cg19535840,cg19547330,cg19570618,cg19573457,cg19573881,cg19579005,cg19709743,cg19723528,cg19740012,cg19758317,cg19766460,cg19767048,cg19774973,cg19791489,cg19840088,cg19856934,cg19976997,cg19978674,cg20010264,cg20026466,cg20052632,cg20059914,cg20201458,cg20246851,cg20273704,cg20291244,cg20302111,cg20325573,cg20329620,cg20348533,cg20416874,cg20434272,cg20435097,cg20439393,cg20473873,cg20485607,cg20497631,cg20503657,cg20559405,cg20559634,cg20627754,cg20635144,cg20673407,cg20681671,cg20749147,cg20790161,cg20800892,cg20813589,cg20880067,cg20898920,cg20925263,cg20995928,cg21000132,cg21005828,cg21036336,cg21092790,cg21101883,cg21136789,cg21139150,cg21252483,cg21319527,cg21380608,cg21588594,cg21596469,cg21649336,cg21692246,cg21764456,cg21766592,cg21795156,cg21825059,cg21832243,cg21861901,cg21926612,cg21936454,cg21976957,cg21978135,cg21982573,cg22055719,cg22154765,cg22232119,cg22276401,cg22297065,cg22334681,cg22336359,cg22370094,cg22381144,cg22386492,cg22409914,cg22428049,cg22508957,cg22561727,cg22594201,cg22643110,cg22676075,cg22680931,cg22856976,cg22875332,cg22911054,cg22931822,cg22970786,cg22976778,cg23056271,cg23139584,cg23149302,cg23172293,cg23173402,cg23204752,cg23261809,cg23283614,cg23371584,cg23387288,cg23416000,cg23440142,cg23479189,cg23489630,cg23521468,cg23543760,cg23567627,cg23689304,cg23695209,cg23710890,cg23714722,cg23715200,cg23746239,cg23779514,cg23806703,cg23822407,cg23881458,cg23982607,cg24000536,cg24013909,cg24122364,cg24126361,cg24134472,cg24150528,cg24207161,cg24213184,cg24218626,cg24268161,cg24299229,cg24303303,cg24334149,cg24413597,cg24413826,cg24419071,cg24450063,cg24495044,cg24499839,cg24566088,cg24646951,cg24699150,cg24786174,cg24796450,cg24807198,cg24885937,cg24917105,cg24956452,cg24977335,cg25010880,cg25066655,cg25090994,cg25096636,cg25151453,cg25246894,cg25249286,cg25259712,cg25263912,cg25273041,cg25298410,cg25315648,cg25373430,cg25379390,cg25394960,cg25466021,cg25534756,cg25594106,cg25606969,cg25639858,cg25660036,cg25699273,cg25734089,cg25738319,cg25790333,cg25793399,cg25794455,cg25817165,cg25830869,cg25927778,cg25934064,cg25969472,cg25972069,cg25993932,cg25996584,cg25998278,cg26014689,cg26096415,cg26165212,cg26192567,cg26240274,cg26276556,cg26277344,cg26336701,cg26371521,cg26449328,cg26607553,cg26655697,cg26681889,cg26689483,cg26690318,cg26690915,cg26754761,cg26765263,cg26809488,cg26850117,cg26878626,cg26938255,cg27008438,cg27012316,cg27077359,cg27079194,cg27079262,cg27089226,cg27116966,cg27129145,cg27176938,cg27208514,cg27250486,cg27298252,cg27332938,cg27360277,cg27364652,cg27373749,cg27466466,cg27485845,cg27493466,cg27540604,cg27555617,cg27565232,cg27577782,cg27643470	E092	3.14e-13
6.169	9.73e-22	E093 Fetal Thymus	Fetal Thymus	H3K4me1	E093-H3K4me1.broadPeak.gz	cg00043076,cg00044050,cg00053851,cg00061907,cg00062382,cg00062776,cg00093057,cg00103276,cg00117506,cg00171154,cg00204262,cg00206463,cg00230924,cg00258198,cg00277334,cg00292029,cg00295879,cg00299943,cg00326788,cg00334056,cg00335607,cg00336867,cg00346898,cg00364704,cg00379830,cg00390215,cg00412772,cg00422909,cg00456672,cg00469284,cg00472373,cg00474218,cg00482157,cg00499668,cg00505606,cg00569813,cg00601157,cg00618323,cg00622170,cg00646813,cg00687962,cg00725995,cg00749291,cg00817464,cg00874746,cg00885602,cg00901687,cg00907752,cg00919702,cg00928191,cg00944626,cg00944873,cg01000188,cg01003021,cg01004859,cg01026233,cg01030404,cg01067983,cg01089516,cg01119319,cg01171429,cg01193555,cg01239044,cg01248801,cg01283685,cg01324219,cg01324539,cg01338228,cg01339753,cg01359822,cg01363718,cg01367324,cg01369914,cg01387070,cg01393581,cg01393790,cg01400671,cg01403005,cg01427108,cg01464515,cg01471240,cg01485708,cg01527307,cg01553584,cg01560476,cg01609658,cg01615050,cg01641778,cg01642733,cg01647834,cg01712079,cg01736680,cg01739960,cg01741372,cg01745370,cg01814130,cg01837375,cg01851573,cg01868499,cg01933774,cg01936481,cg01969012,cg01984146,cg02066981,cg02141393,cg02154914,cg02176678,cg02196730,cg02206980,cg02232542,cg02255861,cg02259649,cg02276679,cg02293935,cg02301436,cg02394506,cg02427933,cg02439077,cg02464551,cg02492873,cg02527881,cg02531794,cg02555952,cg02560323,cg02582028,cg02610851,cg02622782,cg02673002,cg02685365,cg02701505,cg02753203,cg02754929,cg02767663,cg02784731,cg02834447,cg02866122,cg02880444,cg02947253,cg02955490,cg02978058,cg03021329,cg03028786,cg03050188,cg03051742,cg03067884,cg03076240,cg03146377,cg03150042,cg03185552,cg03192273,cg03216580,cg03229158,cg03285229,cg03293050,cg03305906,cg03314380,cg03328374,cg03342868,cg03354898,cg03366951,cg03370451,cg03372526,cg03387510,cg03408354,cg03417454,cg03450102,cg03453179,cg03458265,cg03467567,cg03492634,cg03548384,cg03551667,cg03559406,cg03567706,cg03617633,cg03680338,cg03717757,cg03749182,cg03751055,cg03808017,cg03819983,cg03847641,cg03849132,cg03904171,cg03907572,cg03957495,cg03974188,cg03975200,cg03999688,cg04076286,cg04083966,cg04110105,cg04219001,cg04282141,cg04335779,cg04390734,cg04415270,cg04417703,cg04434255,cg04471037,cg04477510,cg04478180,cg04522596,cg04545003,cg04567334,cg04614656,cg04618327,cg04723534,cg04756853,cg04772795,cg04798303,cg04832245,cg04833713,cg04902443,cg04911139,cg04931690,cg04940435,cg04948744,cg04988978,cg05044213,cg05047156,cg05054006,cg05067963,cg05073004,cg05110241,cg05121110,cg05141217,cg05156456,cg05168133,cg05177932,cg05182265,cg05197508,cg05205432,cg05206802,cg05265771,cg05269323,cg05292325,cg05370838,cg05378572,cg05385477,cg05393297,cg05434674,cg05456810,cg05488054,cg05508639,cg05525133,cg05535202,cg05578102,cg05599196,cg05623727,cg05628927,cg05702778,cg05714155,cg05715076,cg05737778,cg05750031,cg05778324,cg05840137,cg05841700,cg05864683,cg05865280,cg05868365,cg05934796,cg05986041,cg06048522,cg06060754,cg06088623,cg06136408,cg06162644,cg06164804,cg06191042,cg06207961,cg06240720,cg06242242,cg06245352,cg06254604,cg06292624,cg06340812,cg06367823,cg06400590,cg06405219,cg06422694,cg06431347,cg06456443,cg06459104,cg06502392,cg06529643,cg06577139,cg06597413,cg06600936,cg06641522,cg06645081,cg06681154,cg06681532,cg06737308,cg06775570,cg06787310,cg06790244,cg06795995,cg06809965,cg06846640,cg06909274,cg06917450,cg06937572,cg06942309,cg06945627,cg06969206,cg06970082,cg07008989,cg07015354,cg07034561,cg07042489,cg07043025,cg07099969,cg07113474,cg07167827,cg07189579,cg07218275,cg07233700,cg07236652,cg07319276,cg07348845,cg07364631,cg07389228,cg07393754,cg07398106,cg07427276,cg07461715,cg07469467,cg07480608,cg07547279,cg07582623,cg07583744,cg07624650,cg07673080,cg07679836,cg07702439,cg07728250,cg07733920,cg07739340,cg07774964,cg07791039,cg07836921,cg07908924,cg07916784,cg07926491,cg07950857,cg07960696,cg07972762,cg07984904,cg08035557,cg08130307,cg08161306,cg08163163,cg08213375,cg08246428,cg08254831,cg08276054,cg08292120,cg08339898,cg08347373,cg08355045,cg08370546,cg08382737,cg08399831,cg08457029,cg08466034,cg08469646,cg08471588,cg08477332,cg08497121,cg08531940,cg08701935,cg08710911,cg08713344,cg08723959,cg08726078,cg08748184,cg08795602,cg08804725,cg08808042,cg08846676,cg08861968,cg08874645,cg08906930,cg08927844,cg08944484,cg08972273,cg09035930,cg09075096,cg09118371,cg09134993,cg09136878,cg09159392,cg09173681,cg09179589,cg09247692,cg09284795,cg09293881,cg09335044,cg09349723,cg09354533,cg09366624,cg09489639,cg09531659,cg09536176,cg09571762,cg09592244,cg09592903,cg09704116,cg09729657,cg09754225,cg09796270,cg09797092,cg09799186,cg09821763,cg09886786,cg09894503,cg09918751,cg09954392,cg10022447,cg10033251,cg10051217,cg10064339,cg10090906,cg10097882,cg10118595,cg10193107,cg10216848,cg10217749,cg10230957,cg10233674,cg10252114,cg10256372,cg10300540,cg10377240,cg10393190,cg10414026,cg10414466,cg10438391,cg10484566,cg10549753,cg10563859,cg10579556,cg10599446,cg10610477,cg10717379,cg10769442,cg10807101,cg10807894,cg10833325,cg10873538,cg10897311,cg10914899,cg10933148,cg10988872,cg10992024,cg11014960,cg11022501,cg11030744,cg11120293,cg11156528,cg11227087,cg11241579,cg11288672,cg11292317,cg11302988,cg11369927,cg11381588,cg11384510,cg11417675,cg11432751,cg11461244,cg11488381,cg11504954,cg11519708,cg11531820,cg11541897,cg11568728,cg11602361,cg11645329,cg11645453,cg11651266,cg11655627,cg11688093,cg11721950,cg11849780,cg11886879,cg11900272,cg11942930,cg11997208,cg12012494,cg12046867,cg12050358,cg12061236,cg12101870,cg12128614,cg12131419,cg12175038,cg12186840,cg12193298,cg12214765,cg12261451,cg12327449,cg12372610,cg12381317,cg12392612,cg12393668,cg12401437,cg12405232,cg12409515,cg12478742,cg12551317,cg12560076,cg12615879,cg12640482,cg12643970,cg12748985,cg12770644,cg12832956,cg12859507,cg12861782,cg12870014,cg12940618,cg13007824,cg13013143,cg13063264,cg13073564,cg13082318,cg13118835,cg13156085,cg13185188,cg13236934,cg13370086,cg13378649,cg13391479,cg13427897,cg13432682,cg13452738,cg13473803,cg13559614,cg13573388,cg13574848,cg13593090,cg13622587,cg13625021,cg13632595,cg13639189,cg13666471,cg13670099,cg13694664,cg13704772,cg13770235,cg13785068,cg13804848,cg13816228,cg13832817,cg13837721,cg13837938,cg13855717,cg13867052,cg13883027,cg13897783,cg13906792,cg13937483,cg13984289,cg13989290,cg13994823,cg14004768,cg14009912,cg14010105,cg14022616,cg14026202,cg14050363,cg14061069,cg14094101,cg14110355,cg14138287,cg14159011,cg14172482,cg14179381,cg14187293,cg14200209,cg14240646,cg14242557,cg14244842,cg14310674,cg14317533,cg14327698,cg14375478,cg14398247,cg14418922,cg14468090,cg14507403,cg14516473,cg14562523,cg14575169,cg14575602,cg14588463,cg14598846,cg14667799,cg14678088,cg14683465,cg14695663,cg14701959,cg14742508,cg14775994,cg14787909,cg14793586,cg14827090,cg14836018,cg14889167,cg14940396,cg15009294,cg15043341,cg15070536,cg15113785,cg15145296,cg15162535,cg15179472,cg15202562,cg15268471,cg15282031,cg15317982,cg15448707,cg15465615,cg15487877,cg15495949,cg15515461,cg15545247,cg15563591,cg15634717,cg15696309,cg15757745,cg15769835,cg15790037,cg15823649,cg15824907,cg15829774,cg15831967,cg15847111,cg15876825,cg15919165,cg15927328,cg16016366,cg16064932,cg16093786,cg16127514,cg16152139,cg16159152,cg16162590,cg16185781,cg16187635,cg16205008,cg16223899,cg16301894,cg16313243,cg16317947,cg16356956,cg16359360,cg16363250,cg16373820,cg16393899,cg16405432,cg16427703,cg16463229,cg16496269,cg16544318,cg16547749,cg16596070,cg16604233,cg16606731,cg16618482,cg16619994,cg16674267,cg16676373,cg16726577,cg16747321,cg16785938,cg16795295,cg16831933,cg16846691,cg16870839,cg16949228,cg16949673,cg16976594,cg17055671,cg17073306,cg17095910,cg17122758,cg17228962,cg17231980,cg17244218,cg17291251,cg17300220,cg17317834,cg17365725,cg17371064,cg17385905,cg17415117,cg17419815,cg17430681,cg17443007,cg17519280,cg17519949,cg17640745,cg17665505,cg17688768,cg17716961,cg17717333,cg17718095,cg17747518,cg17797106,cg17833958,cg17839226,cg17843510,cg17884064,cg17909433,cg18035979,cg18068256,cg18088723,cg18116155,cg18158658,cg18165503,cg18180276,cg18209791,cg18213661,cg18224419,cg18243471,cg18312398,cg18340013,cg18399056,cg18421367,cg18422575,cg18512352,cg18529726,cg18586914,cg18675610,cg18740289,cg18796879,cg18808259,cg18825076,cg18856296,cg18964274,cg19082212,cg19166043,cg19168482,cg19182537,cg19225512,cg19309256,cg19313034,cg19336497,cg19352370,cg19414418,cg19431009,cg19431696,cg19459978,cg19491776,cg19494761,cg19500155,cg19505399,cg19508464,cg19535840,cg19547330,cg19573881,cg19579005,cg19607371,cg19707454,cg19709743,cg19740012,cg19744540,cg19766460,cg19767048,cg19774973,cg19791489,cg19840088,cg19856934,cg19976997,cg19978674,cg20010264,cg20026466,cg20059914,cg20075914,cg20167471,cg20201458,cg20246851,cg20273704,cg20302111,cg20313677,cg20325573,cg20329620,cg20360009,cg20399252,cg20416874,cg20434272,cg20435097,cg20439393,cg20457652,cg20497631,cg20559405,cg20559634,cg20627754,cg20635144,cg20673407,cg20681671,cg20749147,cg20756026,cg20790161,cg20813589,cg20880067,cg20925263,cg21000132,cg21036336,cg21092790,cg21101883,cg21136789,cg21139150,cg21252483,cg21275170,cg21406002,cg21509981,cg21588594,cg21596469,cg21598751,cg21648391,cg21649336,cg21677940,cg21690505,cg21692246,cg21699342,cg21766592,cg21832243,cg21861901,cg21926612,cg21936454,cg21976957,cg21982573,cg22006593,cg22055719,cg22194631,cg22232119,cg22297065,cg22334681,cg22336359,cg22356347,cg22381144,cg22386492,cg22409914,cg22508957,cg22530927,cg22561727,cg22643110,cg22676075,cg22680931,cg22740801,cg22856976,cg22875332,cg22906955,cg22911054,cg22931822,cg22970786,cg22976778,cg23056271,cg23086890,cg23139584,cg23172293,cg23230773,cg23261809,cg23283614,cg23371584,cg23416000,cg23429235,cg23440142,cg23489630,cg23521468,cg23543760,cg23567627,cg23608075,cg23669063,cg23689304,cg23695209,cg23706990,cg23710890,cg23715200,cg23718147,cg23746239,cg23758822,cg23779514,cg23790876,cg23822407,cg23881458,cg23887856,cg23982607,cg24000536,cg24013909,cg24134472,cg24150528,cg24207161,cg24213184,cg24245216,cg24268161,cg24303303,cg24334149,cg24386456,cg24413826,cg24419071,cg24426391,cg24450063,cg24499839,cg24566088,cg24578937,cg24643057,cg24699150,cg24768821,cg24786174,cg24885937,cg24956452,cg24977335,cg25010880,cg25066655,cg25090994,cg25176297,cg25215230,cg25246894,cg25249286,cg25259712,cg25263912,cg25273041,cg25298410,cg25344376,cg25373430,cg25394960,cg25484160,cg25534756,cg25570410,cg25594106,cg25620989,cg25639858,cg25643088,cg25660036,cg25734089,cg25738319,cg25790333,cg25794455,cg25817165,cg25830869,cg25854298,cg25898431,cg25927778,cg25934064,cg25969472,cg25972069,cg26014689,cg26073856,cg26096415,cg26146888,cg26165212,cg26183482,cg26192567,cg26209369,cg26240274,cg26277344,cg26336701,cg26399995,cg26417244,cg26435160,cg26471134,cg26536713,cg26607553,cg26611278,cg26655697,cg26681889,cg26689483,cg26690915,cg26708214,cg26708920,cg26754761,cg26765263,cg26809488,cg26850117,cg26878626,cg26938255,cg27008438,cg27012316,cg27077359,cg27089226,cg27116966,cg27129145,cg27144592,cg27176938,cg27208514,cg27209610,cg27250486,cg27298252,cg27360277,cg27364652,cg27366882,cg27449804,cg27466466,cg27493466,cg27540604	E093	1.34e-20
5.488	5.71e-21	E094 Gastric	Gastric	H3K4me1	E094-H3K4me1.broadPeak.gz	cg00043076,cg00044050,cg00051200,cg00053851,cg00061907,cg00062382,cg00103276,cg00117506,cg00171154,cg00204262,cg00206463,cg00211174,cg00230924,cg00235562,cg00258198,cg00262263,cg00277334,cg00292029,cg00295879,cg00299943,cg00326788,cg00334056,cg00336867,cg00339695,cg00346898,cg00364704,cg00379830,cg00390215,cg00412772,cg00422909,cg00441403,cg00453602,cg00456672,cg00469284,cg00472373,cg00474218,cg00479501,cg00482157,cg00483256,cg00499668,cg00505606,cg00545801,cg00569813,cg00601157,cg00618323,cg00622170,cg00632496,cg00657389,cg00676988,cg00687962,cg00725995,cg00744898,cg00748675,cg00749291,cg00766382,cg00787780,cg00817464,cg00901687,cg00907752,cg00919702,cg00928191,cg00944626,cg00944873,cg00952029,cg00966388,cg01000188,cg01004859,cg01014787,cg01030404,cg01067983,cg01074613,cg01089516,cg01171429,cg01193555,cg01239044,cg01248801,cg01256391,cg01256665,cg01283685,cg01324539,cg01338228,cg01359822,cg01367324,cg01393790,cg01397395,cg01403005,cg01464515,cg01471240,cg01485708,cg01517571,cg01527307,cg01553584,cg01560476,cg01573556,cg01609658,cg01615050,cg01627594,cg01641778,cg01647834,cg01739960,cg01741372,cg01745370,cg01814130,cg01837375,cg01851573,cg01868499,cg01933774,cg01934777,cg01936481,cg01946850,cg01969012,cg01984146,cg01992893,cg02009189,cg02011124,cg02028179,cg02066981,cg02067882,cg02084211,cg02147617,cg02154914,cg02176678,cg02187712,cg02196730,cg02206980,cg02232542,cg02259649,cg02276679,cg02280486,cg02290008,cg02301436,cg02394506,cg02402740,cg02427933,cg02439077,cg02449689,cg02486796,cg02527881,cg02531794,cg02555952,cg02582028,cg02610851,cg02639931,cg02655711,cg02673002,cg02685365,cg02701505,cg02753203,cg02754929,cg02767663,cg02784731,cg02804067,cg02827087,cg02838443,cg02866122,cg02880444,cg02915865,cg02947253,cg02955490,cg02978058,cg03012946,cg03021329,cg03029993,cg03033729,cg03051742,cg03067884,cg03076240,cg03113739,cg03146377,cg03185552,cg03216580,cg03229158,cg03249457,cg03265014,cg03267220,cg03285229,cg03305906,cg03314380,cg03328374,cg03331207,cg03342868,cg03347163,cg03366951,cg03370451,cg03372526,cg03387510,cg03400349,cg03408354,cg03417454,cg03447571,cg03450102,cg03453179,cg03458265,cg03467567,cg03477993,cg03492634,cg03548384,cg03551667,cg03567706,cg03617633,cg03680338,cg03694391,cg03749182,cg03751055,cg03806695,cg03808017,cg03816568,cg03847641,cg03849132,cg03895221,cg03907572,cg03957495,cg03974188,cg03975200,cg03999688,cg04039304,cg04060051,cg04060456,cg04073358,cg04078292,cg04132472,cg04219001,cg04282141,cg04332058,cg04335779,cg04352242,cg04390734,cg04415270,cg04417703,cg04434255,cg04471037,cg04477510,cg04478180,cg04487205,cg04545003,cg04567334,cg04614656,cg04617606,cg04618327,cg04723534,cg04725144,cg04756853,cg04772795,cg04798303,cg04902443,cg04911139,cg04948744,cg05022532,cg05023826,cg05044213,cg05047156,cg05047537,cg05058345,cg05073004,cg05105276,cg05110241,cg05111383,cg05121110,cg05131771,cg05135972,cg05141217,cg05156456,cg05177932,cg05182265,cg05197508,cg05205432,cg05206802,cg05236960,cg05269323,cg05292325,cg05378572,cg05385477,cg05393297,cg05434674,cg05450034,cg05488054,cg05508639,cg05525133,cg05535202,cg05599196,cg05623727,cg05628927,cg05702778,cg05714155,cg05715076,cg05737778,cg05750031,cg05778324,cg05841700,cg05864683,cg05865280,cg05867245,cg05868365,cg05903274,cg05934796,cg05942817,cg06048522,cg06060754,cg06087988,cg06088623,cg06136408,cg06142621,cg06162644,cg06164804,cg06191042,cg06193597,cg06242242,cg06254604,cg06292624,cg06319903,cg06340812,cg06367823,cg06378142,cg06400590,cg06405219,cg06409423,cg06422694,cg06431347,cg06459104,cg06529643,cg06555230,cg06561607,cg06577139,cg06597413,cg06600936,cg06645081,cg06650235,cg06681532,cg06737308,cg06770995,cg06775570,cg06809965,cg06846640,cg06909274,cg06917450,cg06937572,cg06942309,cg06945627,cg06969206,cg06970082,cg07008989,cg07015354,cg07042489,cg07079489,cg07095347,cg07099969,cg07131374,cg07150038,cg07167827,cg07189579,cg07218275,cg07225458,cg07228443,cg07233700,cg07236652,cg07319276,cg07327347,cg07348845,cg07364631,cg07389228,cg07398106,cg07427276,cg07461715,cg07480608,cg07547279,cg07582623,cg07587117,cg07600064,cg07604426,cg07673080,cg07679836,cg07702439,cg07728250,cg07733920,cg07739340,cg07774964,cg07836921,cg07908924,cg07916784,cg07923656,cg07926491,cg07950857,cg07972762,cg07984904,cg08035557,cg08049441,cg08070646,cg08075305,cg08079935,cg08113459,cg08123321,cg08148697,cg08161306,cg08163163,cg08164795,cg08166072,cg08188060,cg08213375,cg08228808,cg08246428,cg08246844,cg08276054,cg08292120,cg08308162,cg08339898,cg08344080,cg08347373,cg08370546,cg08382737,cg08408040,cg08457029,cg08466034,cg08469646,cg08471801,cg08477332,cg08497121,cg08531940,cg08693745,cg08710911,cg08723959,cg08726078,cg08748184,cg08795602,cg08804725,cg08846676,cg08860612,cg08861968,cg08874645,cg08906930,cg08918950,cg08920545,cg08922108,cg08927844,cg08972273,cg08975641,cg08979494,cg08986950,cg09018853,cg09045610,cg09075096,cg09075484,cg09118371,cg09125924,cg09136878,cg09159392,cg09173681,cg09179589,cg09222884,cg09247692,cg09284795,cg09293881,cg09327582,cg09335044,cg09354533,cg09366624,cg09449562,cg09473249,cg09489639,cg09531659,cg09536176,cg09571762,cg09575542,cg09592244,cg09592903,cg09597543,cg09646754,cg09712182,cg09754076,cg09754225,cg09764805,cg09796270,cg09799186,cg09808012,cg09821763,cg09836616,cg09848303,cg09886786,cg09887367,cg09894503,cg09901532,cg09911534,cg09944012,cg09954392,cg10002807,cg10019758,cg10022447,cg10023572,cg10033251,cg10051217,cg10064339,cg10070864,cg10097882,cg10114279,cg10186901,cg10193107,cg10216848,cg10217749,cg10230957,cg10233674,cg10252114,cg10256372,cg10300540,cg10414026,cg10414466,cg10420426,cg10438391,cg10474158,cg10563859,cg10579556,cg10599446,cg10610477,cg10611692,cg10724255,cg10769442,cg10807101,cg10833325,cg10873538,cg10897311,cg10914899,cg10933148,cg10988872,cg10992024,cg11009736,cg11030744,cg11103458,cg11173636,cg11265725,cg11288282,cg11288672,cg11292317,cg11295001,cg11300174,cg11369927,cg11381588,cg11384510,cg11417675,cg11460465,cg11461244,cg11488381,cg11519708,cg11531820,cg11541897,cg11568728,cg11602361,cg11645453,cg11651266,cg11655627,cg11678739,cg11688093,cg11699065,cg11721950,cg11849780,cg11879814,cg11900272,cg11942930,cg11955249,cg12012494,cg12077223,cg12084908,cg12101870,cg12128614,cg12175038,cg12186840,cg12193298,cg12214765,cg12242038,cg12261451,cg12327449,cg12372610,cg12381317,cg12389669,cg12393668,cg12394010,cg12405232,cg12449821,cg12459000,cg12478742,cg12483005,cg12547847,cg12556325,cg12560076,cg12582695,cg12615879,cg12640482,cg12643970,cg12647020,cg12748985,cg12830869,cg12832956,cg12870014,cg12882968,cg12958046,cg13007824,cg13063264,cg13073564,cg13084372,cg13130588,cg13156085,cg13221107,cg13236934,cg13346355,cg13370086,cg13378649,cg13383678,cg13391479,cg13427897,cg13432682,cg13452738,cg13538554,cg13559614,cg13573388,cg13574848,cg13593090,cg13612652,cg13617795,cg13622587,cg13625021,cg13632595,cg13639189,cg13666471,cg13670099,cg13674437,cg13694664,cg13704772,cg13721028,cg13770235,cg13785068,cg13804848,cg13816228,cg13832817,cg13837721,cg13837938,cg13852943,cg13862557,cg13867052,cg13880583,cg13883027,cg13894848,cg13897783,cg13906792,cg13920856,cg13937483,cg13980743,cg13982601,cg13984289,cg13989290,cg13994823,cg14004768,cg14009912,cg14022616,cg14040696,cg14046302,cg14050363,cg14061069,cg14092571,cg14112503,cg14118280,cg14138287,cg14159011,cg14172482,cg14179381,cg14187293,cg14200209,cg14240646,cg14242557,cg14306366,cg14310674,cg14317533,cg14354529,cg14414082,cg14468090,cg14484676,cg14503247,cg14507403,cg14516473,cg14575602,cg14588463,cg14598846,cg14678088,cg14684166,cg14695663,cg14698405,cg14701959,cg14703454,cg14711818,cg14770361,cg14775994,cg14836018,cg14940396,cg15043341,cg15070536,cg15145296,cg15162535,cg15179472,cg15268471,cg15282031,cg15287806,cg15317982,cg15323541,cg15391100,cg15421532,cg15427127,cg15448707,cg15451537,cg15465615,cg15487877,cg15495949,cg15515461,cg15535573,cg15548566,cg15551902,cg15599579,cg15689036,cg15696309,cg15710130,cg15769835,cg15790037,cg15819396,cg15823649,cg15824907,cg15876825,cg15896717,cg15919165,cg15927328,cg16004875,cg16064932,cg16093786,cg16118803,cg16127514,cg16152139,cg16159152,cg16162590,cg16185781,cg16187635,cg16223899,cg16301894,cg16303742,cg16317947,cg16320185,cg16345566,cg16346588,cg16356956,cg16359360,cg16373820,cg16393899,cg16405432,cg16427703,cg16434156,cg16463229,cg16488661,cg16491492,cg16544318,cg16545438,cg16547749,cg16596070,cg16604233,cg16606731,cg16618482,cg16619994,cg16647257,cg16676373,cg16693012,cg16726577,cg16747321,cg16775254,cg16785938,cg16795295,cg16831933,cg16870839,cg16915469,cg16949228,cg16976594,cg16996176,cg17002670,cg17042326,cg17055671,cg17059388,cg17073306,cg17095910,cg17231980,cg17244218,cg17289084,cg17300220,cg17317834,cg17327111,cg17371064,cg17385905,cg17410895,cg17443007,cg17464069,cg17474786,cg17498841,cg17519949,cg17612310,cg17640745,cg17665505,cg17688768,cg17690034,cg17717333,cg17718095,cg17797106,cg17799982,cg17833958,cg17884064,cg17887794,cg18016195,cg18035979,cg18082583,cg18088723,cg18113151,cg18141722,cg18158658,cg18165503,cg18209791,cg18224419,cg18243471,cg18312398,cg18340013,cg18366541,cg18399056,cg18421367,cg18422575,cg18496131,cg18506297,cg18561199,cg18662080,cg18675610,cg18740289,cg18768515,cg18814616,cg18851133,cg18856296,cg18964274,cg19014289,cg19082212,cg19166043,cg19168482,cg19225512,cg19309256,cg19336497,cg19340837,cg19352370,cg19415736,cg19431009,cg19489172,cg19491776,cg19500155,cg19500788,cg19505399,cg19535840,cg19570618,cg19573457,cg19573881,cg19579005,cg19607371,cg19709743,cg19723528,cg19744540,cg19751693,cg19758317,cg19766460,cg19767048,cg19774973,cg19791489,cg19840088,cg19846457,cg19856934,cg19976628,cg19978674,cg20010264,cg20075914,cg20201458,cg20246851,cg20273704,cg20302111,cg20325573,cg20329620,cg20360009,cg20399252,cg20416874,cg20434272,cg20435097,cg20497631,cg20503657,cg20510225,cg20607169,cg20627572,cg20627754,cg20635144,cg20756026,cg20790161,cg20813589,cg20834123,cg20880067,cg20895237,cg20898920,cg20925263,cg20950152,cg20983954,cg20999004,cg21000132,cg21005828,cg21036336,cg21072692,cg21092790,cg21136789,cg21139150,cg21233690,cg21252483,cg21319527,cg21406002,cg21487631,cg21509981,cg21588594,cg21592091,cg21596469,cg21641834,cg21649336,cg21677940,cg21690505,cg21699342,cg21733367,cg21764456,cg21766592,cg21770322,cg21832243,cg21861901,cg21936454,cg21976957,cg21982573,cg22006593,cg22055719,cg22154765,cg22232119,cg22232695,cg22276401,cg22297065,cg22334681,cg22336359,cg22336792,cg22356347,cg22381144,cg22386492,cg22404934,cg22409914,cg22428049,cg22508957,cg22509179,cg22561727,cg22594201,cg22643110,cg22680931,cg22740801,cg22856976,cg22866267,cg22875332,cg22906955,cg22911054,cg22931822,cg23075597,cg23086890,cg23135199,cg23139584,cg23172293,cg23173402,cg23212758,cg23255942,cg23283614,cg23387288,cg23416000,cg23429235,cg23459411,cg23479189,cg23517572,cg23521468,cg23608075,cg23669063,cg23695209,cg23702235,cg23706990,cg23710890,cg23714722,cg23715200,cg23718147,cg23718467,cg23758822,cg23771949,cg23806703,cg23822407,cg23881458,cg23902076,cg23982607,cg24000536,cg24013909,cg24122364,cg24126361,cg24134472,cg24207161,cg24213184,cg24268161,cg24299229,cg24303303,cg24334149,cg24386456,cg24413597,cg24413826,cg24419071,cg24426391,cg24450063,cg24471576,cg24495044,cg24526136,cg24578937,cg24643057,cg24673385,cg24699150,cg24768821,cg24796450,cg24807198,cg24885937,cg24917105,cg24956452,cg25090994,cg25151453,cg25176297,cg25249286,cg25259712,cg25263912,cg25273041,cg25298410,cg25315648,cg25344376,cg25373430,cg25379390,cg25394960,cg25466021,cg25534756,cg25570410,cg25594106,cg25606969,cg25620989,cg25639858,cg25643088,cg25660036,cg25699273,cg25738319,cg25781686,cg25790333,cg25794455,cg25817165,cg25830869,cg25854298,cg25898431,cg25927778,cg25934064,cg25972069,cg25989392,cg25993932,cg25996584,cg25998278,cg26033510,cg26060021,cg26073856,cg26096415,cg26119421,cg26165212,cg26192567,cg26209369,cg26239698,cg26336701,cg26371521,cg26399995,cg26433333,cg26449328,cg26475774,cg26536713,cg26607553,cg26611278,cg26655697,cg26681889,cg26690318,cg26690915,cg26708214,cg26765263,cg26809488,cg26815032,cg26850117,cg26938255,cg26955980,cg27008438,cg27012316,cg27079194,cg27079262,cg27116966,cg27129145,cg27130406,cg27209610,cg27215916,cg27250486,cg27298252,cg27360277,cg27364652,cg27371329,cg27373749,cg27449804,cg27450894,cg27455098,cg27466466,cg27485845,cg27540604,cg27555617,cg27577782,cg27643470	E094	6.31e-20
4.869	6.52e-15	E021 iPS DF 6.9 Cells	IPS cell	H3K4me1	E021-H3K4me1.broadPeak.gz	cg00043076,cg00044050,cg00051200,cg00053851,cg00061907,cg00062382,cg00062776,cg00093057,cg00103276,cg00117506,cg00171154,cg00204262,cg00206463,cg00209612,cg00211174,cg00230924,cg00235562,cg00258198,cg00261912,cg00277334,cg00292029,cg00299943,cg00334056,cg00335607,cg00336867,cg00339695,cg00346898,cg00364704,cg00379830,cg00456672,cg00469284,cg00472373,cg00474218,cg00483256,cg00499668,cg00505606,cg00545801,cg00569813,cg00601157,cg00617568,cg00646813,cg00676988,cg00687962,cg00744898,cg00749291,cg00766382,cg00787780,cg00901687,cg00907752,cg00919702,cg00928191,cg00944626,cg00944873,cg00952029,cg01000188,cg01003021,cg01004859,cg01026233,cg01030404,cg01067983,cg01074613,cg01089516,cg01108642,cg01141506,cg01171429,cg01193555,cg01239044,cg01256391,cg01256665,cg01267852,cg01283685,cg01324539,cg01339753,cg01359822,cg01363718,cg01367324,cg01369914,cg01393581,cg01397395,cg01400671,cg01403005,cg01464515,cg01476442,cg01485708,cg01527307,cg01553584,cg01560476,cg01573556,cg01609658,cg01620868,cg01627594,cg01712079,cg01733572,cg01739960,cg01741372,cg01745370,cg01763383,cg01933774,cg01934777,cg01936481,cg01966760,cg01969012,cg02011124,cg02028179,cg02084211,cg02090877,cg02154914,cg02176678,cg02196730,cg02206980,cg02232542,cg02255861,cg02259649,cg02280486,cg02301436,cg02345556,cg02394506,cg02402740,cg02439077,cg02452253,cg02464551,cg02492873,cg02531794,cg02550226,cg02555883,cg02560323,cg02562448,cg02582028,cg02610851,cg02622782,cg02635677,cg02655711,cg02673002,cg02701505,cg02754929,cg02804067,cg02834447,cg02866122,cg02880444,cg02915865,cg02927249,cg02978058,cg03012946,cg03021329,cg03028786,cg03033729,cg03050188,cg03051742,cg03076240,cg03146377,cg03150042,cg03172568,cg03216580,cg03229158,cg03267220,cg03292688,cg03293050,cg03305906,cg03314380,cg03328374,cg03329597,cg03331207,cg03342868,cg03347163,cg03370451,cg03387510,cg03400349,cg03408354,cg03417454,cg03453179,cg03467567,cg03477993,cg03548384,cg03551667,cg03567706,cg03660162,cg03680338,cg03694391,cg03714609,cg03749182,cg03751055,cg03808017,cg03847641,cg03849132,cg03895221,cg03904171,cg03907572,cg03957495,cg03961133,cg03974188,cg03975200,cg03999688,cg04060051,cg04073358,cg04131969,cg04141308,cg04236664,cg04322651,cg04335779,cg04390734,cg04415270,cg04417703,cg04434255,cg04471037,cg04477510,cg04478180,cg04487205,cg04542978,cg04545003,cg04567334,cg04600792,cg04614656,cg04618327,cg04635280,cg04723534,cg04734572,cg04756853,cg04786304,cg04793913,cg04798303,cg04832245,cg04833713,cg04902443,cg04931690,cg04940435,cg04948744,cg05022532,cg05047156,cg05054006,cg05073004,cg05111383,cg05115763,cg05121110,cg05131771,cg05141217,cg05177932,cg05182265,cg05205432,cg05206802,cg05236960,cg05265771,cg05269323,cg05370838,cg05385477,cg05388330,cg05393297,cg05434674,cg05456810,cg05513408,cg05525133,cg05578102,cg05593887,cg05599196,cg05623727,cg05628927,cg05702778,cg05714155,cg05715076,cg05750031,cg05831441,cg05841700,cg05846633,cg05864683,cg05865280,cg05868365,cg05903274,cg05934796,cg05942817,cg05962755,cg05971934,cg05986041,cg06088623,cg06136408,cg06142621,cg06148154,cg06162644,cg06191042,cg06193597,cg06240720,cg06292624,cg06318676,cg06319903,cg06340812,cg06367823,cg06400590,cg06422694,cg06431347,cg06459104,cg06502392,cg06561607,cg06597413,cg06600936,cg06641522,cg06645081,cg06681532,cg06770995,cg06775570,cg06809965,cg06846640,cg06877649,cg06903451,cg06917450,cg06926377,cg06937572,cg06942309,cg06945627,cg06969206,cg06970082,cg06999654,cg07002226,cg07015354,cg07034561,cg07079489,cg07095347,cg07099969,cg07131374,cg07136909,cg07150038,cg07187342,cg07189579,cg07218275,cg07219303,cg07233700,cg07236652,cg07310694,cg07319276,cg07348845,cg07364631,cg07393754,cg07398106,cg07461715,cg07469467,cg07480608,cg07547279,cg07587117,cg07591866,cg07604426,cg07679836,cg07702439,cg07733920,cg07739340,cg07774964,cg07791039,cg07835953,cg07836921,cg07908924,cg07916784,cg07950857,cg07960696,cg07984904,cg08070646,cg08079935,cg08081727,cg08121890,cg08123321,cg08128133,cg08130307,cg08161306,cg08163163,cg08166072,cg08188060,cg08213375,cg08223699,cg08228808,cg08240496,cg08246428,cg08246844,cg08254831,cg08276054,cg08292120,cg08339898,cg08344080,cg08347373,cg08355045,cg08382737,cg08457029,cg08466034,cg08469646,cg08477332,cg08511308,cg08531940,cg08558259,cg08710911,cg08748184,cg08795602,cg08804725,cg08808042,cg08859830,cg08860612,cg08874645,cg08918950,cg08922108,cg08927844,cg08979494,cg09075484,cg09122588,cg09125924,cg09134993,cg09159392,cg09173681,cg09179589,cg09222884,cg09247692,cg09284795,cg09293881,cg09332604,cg09335044,cg09366624,cg09395599,cg09489639,cg09506761,cg09571762,cg09646754,cg09654669,cg09704116,cg09754076,cg09766743,cg09796270,cg09808012,cg09821763,cg09836616,cg09840721,cg09886786,cg09894503,cg09911534,cg09944012,cg09992948,cg10002807,cg10019758,cg10023572,cg10064339,cg10070864,cg10092770,cg10097882,cg10114279,cg10144569,cg10193107,cg10216848,cg10230957,cg10252114,cg10377240,cg10413945,cg10414466,cg10438391,cg10464577,cg10466124,cg10484566,cg10549753,cg10563859,cg10579556,cg10599446,cg10610477,cg10611692,cg10717379,cg10724255,cg10807101,cg10807894,cg10833325,cg10897311,cg10914899,cg10933148,cg10988872,cg10992024,cg11014960,cg11030744,cg11103458,cg11120293,cg11125805,cg11227087,cg11239511,cg11241579,cg11274580,cg11292317,cg11300174,cg11302988,cg11369927,cg11384510,cg11417675,cg11519708,cg11531820,cg11541897,cg11602361,cg11645453,cg11651266,cg11655627,cg11688093,cg11849780,cg11886879,cg11900272,cg11955249,cg11960655,cg11997208,cg12012494,cg12050358,cg12054178,cg12101870,cg12128614,cg12160148,cg12175038,cg12192113,cg12193298,cg12214765,cg12242038,cg12261451,cg12327449,cg12381317,cg12389669,cg12392612,cg12393668,cg12394010,cg12401437,cg12405232,cg12409515,cg12459000,cg12466592,cg12478742,cg12547847,cg12556325,cg12560076,cg12582695,cg12615879,cg12640482,cg12748985,cg12832956,cg12859507,cg12861782,cg12877278,cg12940618,cg12958046,cg13007824,cg13061767,cg13063264,cg13073564,cg13082318,cg13084372,cg13118835,cg13130588,cg13156085,cg13190429,cg13221107,cg13370086,cg13378649,cg13383678,cg13421331,cg13427897,cg13432682,cg13452738,cg13455416,cg13473803,cg13538554,cg13559614,cg13573388,cg13574848,cg13593090,cg13622587,cg13625021,cg13666471,cg13670099,cg13674437,cg13694664,cg13704772,cg13740757,cg13756824,cg13770235,cg13785068,cg13816228,cg13832817,cg13837721,cg13862557,cg13878360,cg13880583,cg13883027,cg13894848,cg13897783,cg13906792,cg13920856,cg13937483,cg13976154,cg13984289,cg13989290,cg13994823,cg14004768,cg14009912,cg14010105,cg14022616,cg14026202,cg14040696,cg14046302,cg14061069,cg14092571,cg14110355,cg14112503,cg14138287,cg14159011,cg14172482,cg14179381,cg14187293,cg14240646,cg14242557,cg14244842,cg14310674,cg14317533,cg14327698,cg14354529,cg14375478,cg14398247,cg14414082,cg14476852,cg14484676,cg14497143,cg14507403,cg14516473,cg14520941,cg14562523,cg14575602,cg14588463,cg14598846,cg14667799,cg14678088,cg14684166,cg14695663,cg14698405,cg14701959,cg14742508,cg14770361,cg14775994,cg14787909,cg14793586,cg14836018,cg14884039,cg14889167,cg15162535,cg15179472,cg15268471,cg15287806,cg15317982,cg15391100,cg15427127,cg15448707,cg15465615,cg15487877,cg15495949,cg15535573,cg15548566,cg15563591,cg15625693,cg15634717,cg15689036,cg15769835,cg15790037,cg15823649,cg15847111,cg15876825,cg15896717,cg15927328,cg16064932,cg16127514,cg16152139,cg16162590,cg16187635,cg16223899,cg16303742,cg16320185,cg16345566,cg16356956,cg16359360,cg16363250,cg16393899,cg16405432,cg16410186,cg16410943,cg16427703,cg16434156,cg16463229,cg16496269,cg16544318,cg16547749,cg16596070,cg16604233,cg16606731,cg16619994,cg16647257,cg16676373,cg16726577,cg16735386,cg16775254,cg16785938,cg16795295,cg16814680,cg16831933,cg16870839,cg16915469,cg16949228,cg16976594,cg16999125,cg17055671,cg17059388,cg17073306,cg17089917,cg17095910,cg17122758,cg17228962,cg17235415,cg17244218,cg17289084,cg17291251,cg17300220,cg17310977,cg17317834,cg17385905,cg17410895,cg17430681,cg17443007,cg17519280,cg17519949,cg17665505,cg17688768,cg17690034,cg17718095,cg17797106,cg17833958,cg17839226,cg17884064,cg17887794,cg17916960,cg17997358,cg18035979,cg18068256,cg18116155,cg18141722,cg18158658,cg18180276,cg18243471,cg18312398,cg18340013,cg18421367,cg18496131,cg18529726,cg18586914,cg18662080,cg18675610,cg18740289,cg18814616,cg18856296,cg19082212,cg19182537,cg19225512,cg19243780,cg19274914,cg19313034,cg19336497,cg19414418,cg19423996,cg19431009,cg19491776,cg19504605,cg19505399,cg19508464,cg19535840,cg19547330,cg19570618,cg19579005,cg19607371,cg19709475,cg19723528,cg19744540,cg19758317,cg19766460,cg19767048,cg19840088,cg19856934,cg19976628,cg19976997,cg20026466,cg20052632,cg20075914,cg20167471,cg20201458,cg20246851,cg20273704,cg20276743,cg20302111,cg20313677,cg20325573,cg20329620,cg20360009,cg20385708,cg20399252,cg20435097,cg20485607,cg20497631,cg20503657,cg20530481,cg20559405,cg20559634,cg20583016,cg20607169,cg20627754,cg20635144,cg20673407,cg20749147,cg20756026,cg20800892,cg20834123,cg20880067,cg20895237,cg20925263,cg20995928,cg21000132,cg21036336,cg21092790,cg21101883,cg21139150,cg21252483,cg21319527,cg21380608,cg21487631,cg21592091,cg21596469,cg21598751,cg21628539,cg21641834,cg21648391,cg21649336,cg21690505,cg21692246,cg21699342,cg21764456,cg21766592,cg21770322,cg21795156,cg21825059,cg21832243,cg21861901,cg21865577,cg21921978,cg21936454,cg21976957,cg21982573,cg22006593,cg22093306,cg22194631,cg22232119,cg22232695,cg22278595,cg22297065,cg22336359,cg22336792,cg22356347,cg22370094,cg22381144,cg22386492,cg22409914,cg22444562,cg22508957,cg22594201,cg22643110,cg22740801,cg22875332,cg22906955,cg22911054,cg22970786,cg23135199,cg23139584,cg23149302,cg23172293,cg23230773,cg23255942,cg23261809,cg23283614,cg23371584,cg23387288,cg23403783,cg23429235,cg23440142,cg23479189,cg23489630,cg23517572,cg23521468,cg23543760,cg23695209,cg23706990,cg23710890,cg23714722,cg23718467,cg23771949,cg23779514,cg23790876,cg23881458,cg23902076,cg23982607,cg24000536,cg24013909,cg24122364,cg24126361,cg24175498,cg24207161,cg24218626,cg24268161,cg24303303,cg24334149,cg24345423,cg24386456,cg24413597,cg24413826,cg24426391,cg24495044,cg24575376,cg24578937,cg24646951,cg24699150,cg24726965,cg24796450,cg24846397,cg24923953,cg24956452,cg24977335,cg25066655,cg25090994,cg25151453,cg25176297,cg25215230,cg25246894,cg25259712,cg25263912,cg25298410,cg25344376,cg25373430,cg25394960,cg25484160,cg25586703,cg25594106,cg25738319,cg25790333,cg25794455,cg25898431,cg25934064,cg25955126,cg25969472,cg25972069,cg25981343,cg25996584,cg26014689,cg26096415,cg26165212,cg26192567,cg26209369,cg26237810,cg26276556,cg26277344,cg26336701,cg26371521,cg26381678,cg26399995,cg26417244,cg26430901,cg26435160,cg26449328,cg26475774,cg26536713,cg26585320,cg26607553,cg26611278,cg26681889,cg26689483,cg26690915,cg26754761,cg26815032,cg26850117,cg26938255,cg27077359,cg27079262,cg27089226,cg27116966,cg27129145,cg27144592,cg27176938,cg27201837,cg27215916,cg27250486,cg27332938,cg27360277,cg27366882,cg27371329,cg27373749,cg27449804,cg27455098,cg27466466,cg27482129,cg27493466,cg27507580,cg27540604	E021	4.52e-14
4.03	8.2e-11	E022 iPS DF 19.11 Cells	IPS cell	H3K4me1	E022-H3K4me1.broadPeak.gz	cg00043076,cg00044050,cg00048149,cg00051200,cg00053851,cg00062382,cg00062776,cg00093057,cg00103276,cg00171154,cg00204262,cg00209612,cg00211174,cg00230924,cg00235562,cg00258198,cg00261912,cg00262263,cg00277334,cg00292029,cg00299943,cg00326788,cg00334056,cg00339695,cg00346898,cg00364704,cg00379830,cg00412772,cg00420922,cg00453602,cg00456672,cg00472373,cg00474218,cg00483256,cg00499668,cg00505606,cg00600128,cg00601157,cg00618323,cg00622170,cg00632496,cg00657389,cg00676988,cg00687962,cg00725995,cg00744898,cg00748675,cg00749291,cg00892690,cg00901687,cg00907752,cg00919702,cg00928191,cg00944626,cg00944873,cg00952029,cg00966388,cg01000188,cg01003021,cg01004859,cg01026233,cg01030404,cg01067983,cg01074613,cg01089516,cg01119319,cg01141506,cg01171429,cg01193555,cg01239044,cg01248801,cg01283685,cg01324539,cg01359822,cg01367324,cg01393581,cg01393790,cg01397395,cg01400671,cg01403005,cg01417991,cg01427108,cg01464515,cg01471240,cg01476442,cg01485708,cg01527307,cg01553584,cg01560476,cg01573556,cg01609658,cg01615050,cg01620868,cg01641778,cg01739960,cg01741372,cg01745370,cg01814130,cg01818594,cg01837375,cg01851573,cg01868499,cg01934777,cg01966760,cg01969012,cg01984146,cg02028179,cg02066981,cg02084211,cg02147617,cg02154914,cg02176678,cg02196730,cg02206980,cg02232542,cg02255861,cg02259649,cg02276679,cg02280486,cg02394506,cg02402740,cg02427933,cg02439077,cg02449689,cg02464551,cg02492873,cg02527881,cg02531794,cg02555952,cg02560323,cg02562448,cg02582028,cg02610851,cg02635677,cg02639931,cg02655711,cg02673002,cg02701505,cg02753203,cg02754929,cg02767663,cg02784731,cg02827087,cg02834447,cg02880444,cg02893585,cg02955490,cg02978058,cg03012946,cg03021329,cg03028786,cg03051742,cg03113739,cg03146377,cg03150042,cg03185552,cg03192273,cg03216580,cg03229158,cg03267220,cg03285229,cg03305906,cg03314380,cg03328374,cg03342868,cg03354898,cg03387510,cg03408354,cg03417454,cg03447571,cg03453179,cg03477993,cg03492634,cg03548384,cg03551667,cg03567706,cg03617633,cg03634822,cg03680338,cg03694391,cg03751055,cg03808017,cg03816568,cg03847641,cg03895221,cg03907572,cg03974188,cg03975200,cg03999688,cg04005843,cg04056620,cg04060051,cg04060456,cg04083966,cg04335779,cg04390734,cg04415270,cg04417703,cg04471037,cg04477510,cg04478180,cg04487205,cg04522596,cg04542978,cg04545003,cg04567334,cg04614656,cg04638416,cg04723534,cg04725144,cg04756853,cg04786304,cg04798303,cg04806584,cg04832245,cg04833713,cg04902443,cg04940435,cg04948744,cg05022532,cg05023826,cg05044213,cg05047156,cg05054006,cg05073004,cg05115763,cg05131771,cg05177932,cg05182265,cg05206802,cg05269323,cg05292325,cg05370838,cg05385477,cg05388330,cg05393297,cg05434674,cg05460975,cg05488054,cg05508639,cg05525133,cg05535202,cg05578102,cg05599196,cg05628927,cg05702778,cg05714155,cg05715076,cg05750031,cg05841700,cg05846633,cg05864683,cg05865280,cg05867245,cg05868365,cg05934796,cg05940425,cg05942817,cg05971934,cg05986041,cg06048522,cg06060754,cg06087988,cg06088623,cg06136408,cg06139006,cg06142621,cg06148154,cg06164804,cg06191042,cg06193597,cg06240720,cg06242242,cg06292624,cg06318676,cg06319903,cg06340812,cg06378142,cg06400590,cg06422694,cg06431347,cg06437446,cg06459104,cg06502392,cg06529643,cg06561607,cg06597413,cg06600936,cg06641522,cg06643318,cg06650235,cg06681532,cg06737308,cg06775570,cg06787310,cg06795995,cg06809965,cg06846640,cg06903451,cg06917450,cg06937572,cg06942309,cg06969206,cg06970082,cg06981636,cg06999654,cg07002226,cg07008989,cg07025992,cg07034561,cg07043025,cg07095347,cg07113474,cg07131374,cg07136909,cg07167827,cg07187342,cg07189579,cg07218275,cg07225458,cg07233700,cg07236652,cg07287078,cg07327347,cg07348845,cg07393754,cg07427276,cg07480608,cg07547279,cg07587117,cg07605799,cg07624650,cg07673080,cg07728250,cg07733920,cg07774964,cg07835953,cg07836921,cg07908924,cg07916784,cg07923656,cg07926491,cg07950857,cg07960696,cg07984904,cg07998124,cg08025562,cg08035557,cg08070646,cg08075305,cg08123321,cg08128133,cg08130307,cg08161306,cg08163163,cg08166072,cg08188060,cg08213375,cg08227081,cg08228808,cg08242665,cg08246428,cg08246844,cg08276054,cg08292120,cg08308162,cg08339898,cg08347373,cg08355045,cg08370546,cg08382737,cg08457029,cg08466034,cg08469646,cg08471588,cg08471801,cg08477332,cg08497121,cg08531940,cg08558259,cg08693745,cg08710911,cg08726078,cg08795602,cg08804725,cg08808042,cg08846676,cg08861968,cg08874645,cg08906930,cg08927844,cg08979494,cg09035930,cg09045610,cg09075096,cg09118371,cg09125924,cg09136878,cg09159392,cg09173681,cg09179589,cg09222884,cg09247692,cg09332604,cg09335044,cg09366624,cg09395599,cg09473249,cg09489639,cg09531659,cg09575542,cg09597543,cg09646754,cg09654669,cg09704116,cg09706368,cg09764805,cg09766743,cg09796270,cg09799186,cg09808012,cg09821763,cg09836616,cg09840721,cg09848303,cg09887367,cg09894503,cg09901532,cg09911534,cg09944012,cg09954392,cg10002807,cg10023572,cg10033251,cg10051217,cg10064339,cg10070864,cg10090906,cg10092770,cg10186901,cg10193107,cg10216848,cg10217749,cg10230957,cg10252114,cg10393190,cg10413945,cg10414466,cg10420426,cg10438391,cg10464577,cg10484566,cg10549753,cg10563859,cg10579556,cg10610477,cg10807101,cg10807894,cg10873538,cg10896456,cg10897311,cg10988872,cg10992024,cg11014960,cg11030744,cg11103458,cg11156528,cg11167508,cg11241579,cg11265725,cg11274580,cg11288672,cg11292317,cg11300174,cg11302988,cg11369927,cg11381588,cg11417675,cg11432751,cg11504954,cg11519708,cg11531820,cg11568728,cg11602361,cg11645329,cg11645453,cg11651266,cg11655627,cg11688093,cg11699065,cg11745271,cg11849780,cg11942930,cg11997208,cg12012494,cg12046867,cg12050358,cg12061236,cg12077223,cg12101870,cg12128614,cg12175038,cg12193298,cg12214765,cg12261451,cg12327449,cg12372610,cg12381317,cg12392612,cg12394010,cg12405232,cg12456604,cg12459000,cg12478742,cg12547847,cg12551317,cg12556325,cg12560076,cg12582695,cg12615879,cg12770644,cg12832956,cg12859507,cg12861782,cg12877278,cg12940618,cg12958046,cg13007824,cg13061767,cg13063264,cg13073564,cg13084372,cg13118835,cg13130588,cg13156085,cg13185188,cg13205059,cg13236934,cg13346355,cg13370086,cg13378649,cg13383678,cg13427897,cg13432682,cg13452738,cg13473803,cg13573388,cg13574848,cg13593090,cg13622587,cg13639189,cg13666471,cg13670099,cg13674437,cg13694664,cg13704772,cg13721028,cg13770235,cg13785068,cg13832817,cg13837721,cg13837938,cg13852943,cg13862557,cg13878360,cg13880583,cg13894848,cg13906792,cg13920856,cg13937483,cg13950578,cg13976154,cg13980743,cg13982601,cg13984289,cg13989290,cg13994823,cg14004768,cg14009912,cg14022616,cg14026202,cg14040696,cg14046302,cg14061069,cg14092571,cg14110355,cg14112503,cg14123633,cg14138287,cg14159011,cg14172482,cg14179381,cg14187293,cg14240646,cg14242557,cg14244842,cg14306366,cg14310674,cg14317533,cg14327698,cg14354529,cg14375478,cg14414082,cg14468090,cg14476852,cg14484676,cg14497143,cg14516473,cg14520941,cg14562523,cg14575169,cg14588463,cg14598846,cg14667799,cg14678088,cg14684166,cg14695663,cg14701959,cg14742508,cg14775994,cg14787909,cg14889167,cg14940396,cg15031658,cg15043341,cg15162535,cg15179472,cg15287806,cg15317982,cg15391100,cg15402732,cg15427127,cg15448707,cg15465615,cg15495949,cg15515461,cg15548566,cg15551902,cg15599579,cg15634717,cg15689036,cg15757745,cg15769835,cg15790037,cg15823649,cg15824907,cg15831967,cg15876825,cg15896717,cg15919165,cg15927328,cg15962507,cg16004875,cg16016366,cg16064932,cg16127514,cg16152139,cg16159152,cg16162590,cg16185781,cg16187635,cg16223899,cg16303742,cg16317947,cg16320185,cg16345566,cg16356956,cg16363250,cg16373820,cg16393899,cg16405432,cg16410943,cg16434156,cg16463229,cg16488661,cg16496269,cg16544318,cg16547749,cg16604233,cg16606731,cg16619994,cg16647257,cg16674267,cg16674327,cg16676373,cg16785938,cg16795295,cg16831933,cg16846691,cg16870839,cg16915469,cg16949228,cg16949673,cg16976594,cg17073306,cg17089917,cg17095910,cg17122758,cg17228962,cg17231980,cg17244218,cg17289084,cg17291251,cg17300220,cg17365725,cg17385905,cg17443007,cg17519949,cg17665505,cg17716961,cg17717333,cg17718095,cg17747518,cg17797106,cg17839226,cg17884064,cg17887794,cg17997358,cg18016195,cg18035979,cg18068256,cg18113151,cg18116155,cg18135502,cg18141722,cg18158658,cg18165503,cg18180276,cg18243471,cg18312398,cg18340013,cg18421367,cg18459205,cg18469917,cg18529726,cg18586914,cg18675610,cg18740289,cg18782181,cg18814616,cg18825076,cg18856296,cg18964274,cg19014289,cg19078123,cg19082212,cg19166043,cg19182537,cg19274914,cg19309256,cg19313034,cg19336497,cg19340837,cg19414418,cg19459978,cg19487450,cg19489172,cg19500155,cg19508464,cg19535840,cg19607371,cg19707454,cg19709743,cg19743197,cg19758317,cg19766460,cg19767048,cg19774973,cg19840088,cg19856934,cg19976628,cg19976997,cg20010264,cg20026466,cg20167471,cg20201458,cg20246851,cg20273704,cg20291244,cg20302111,cg20313677,cg20325573,cg20329620,cg20360009,cg20399252,cg20435097,cg20497631,cg20503657,cg20559634,cg20607169,cg20627572,cg20627754,cg20635144,cg20645010,cg20673407,cg20681671,cg20749147,cg20756026,cg20790161,cg20800892,cg20813589,cg20880067,cg20925263,cg21036336,cg21072692,cg21092790,cg21101883,cg21136789,cg21139150,cg21233690,cg21252483,cg21275170,cg21315874,cg21319527,cg21380608,cg21406002,cg21596469,cg21598751,cg21628539,cg21641834,cg21648391,cg21649336,cg21690505,cg21692246,cg21699342,cg21733367,cg21766592,cg21770322,cg21825059,cg21832243,cg21861901,cg21865577,cg21936454,cg21978135,cg21982573,cg22055719,cg22154765,cg22194631,cg22195884,cg22232119,cg22232695,cg22334681,cg22336359,cg22381144,cg22386492,cg22494876,cg22508957,cg22643110,cg22680931,cg22740801,cg22856976,cg22859267,cg22866267,cg22875332,cg22906955,cg22911054,cg22976778,cg23075597,cg23139584,cg23173402,cg23255942,cg23283614,cg23371584,cg23387288,cg23403783,cg23416000,cg23479189,cg23517572,cg23521468,cg23528237,cg23567627,cg23669063,cg23689304,cg23695209,cg23702235,cg23706990,cg23710890,cg23715200,cg23718467,cg23746239,cg23758822,cg23771949,cg23779514,cg23902076,cg23961843,cg23966593,cg23982607,cg24000536,cg24013909,cg24126361,cg24218626,cg24266914,cg24268161,cg24299229,cg24303303,cg24334149,cg24379127,cg24386456,cg24413826,cg24426391,cg24450063,cg24471576,cg24495044,cg24499839,cg24578937,cg24643057,cg24673385,cg24699150,cg24786174,cg24807198,cg24917105,cg24956452,cg24977308,cg24977335,cg24984350,cg25010880,cg25066655,cg25090994,cg25151453,cg25215230,cg25246894,cg25249286,cg25259712,cg25263912,cg25273041,cg25298410,cg25344376,cg25373430,cg25394960,cg25534756,cg25570410,cg25594106,cg25606969,cg25643088,cg25742374,cg25790333,cg25794455,cg25934064,cg25955126,cg25969472,cg25972069,cg26014689,cg26060021,cg26096415,cg26165212,cg26192567,cg26209369,cg26237810,cg26277344,cg26336701,cg26371521,cg26381678,cg26399995,cg26430901,cg26435160,cg26449328,cg26475774,cg26544932,cg26585320,cg26611278,cg26681889,cg26689483,cg26690915,cg26754761,cg26809488,cg26850117,cg26938255,cg27012316,cg27077359,cg27079194,cg27079262,cg27089226,cg27129145,cg27130406,cg27144592,cg27176938,cg27208514,cg27250486,cg27298252,cg27332938,cg27336424,cg27360277,cg27366882,cg27373749,cg27449804,cg27455098,cg27507580,cg27540604,cg27555617	E022	4.69e-10
8.414	2.7e-33	E017 IMR90 fetal lung fibroblasts Cell Line	Lung	H3K4me1	E017-H3K4me1.broadPeak.gz	cg00043076,cg00044050,cg00048149,cg00053851,cg00057667,cg00061907,cg00062382,cg00093057,cg00117506,cg00204262,cg00206463,cg00211174,cg00230924,cg00235562,cg00261912,cg00277334,cg00292029,cg00295879,cg00299943,cg00326788,cg00334056,cg00336867,cg00346898,cg00354864,cg00364704,cg00379830,cg00390215,cg00412772,cg00422909,cg00469284,cg00472373,cg00474218,cg00479501,cg00482157,cg00545801,cg00569813,cg00601157,cg00618323,cg00646813,cg00657389,cg00676988,cg00687962,cg00744898,cg00749291,cg00766382,cg00817464,cg00885602,cg00901687,cg00907752,cg00928191,cg00944873,cg01000188,cg01003021,cg01026233,cg01030404,cg01067983,cg01089516,cg01119319,cg01171429,cg01239044,cg01248801,cg01267852,cg01324539,cg01338228,cg01339753,cg01358620,cg01359822,cg01367324,cg01369914,cg01393581,cg01393790,cg01397395,cg01403005,cg01464515,cg01485708,cg01527307,cg01553584,cg01560476,cg01609658,cg01615050,cg01620868,cg01712079,cg01733572,cg01739960,cg01741372,cg01745370,cg01814130,cg01868499,cg01933774,cg01934777,cg01969012,cg01984146,cg02028179,cg02066981,cg02067882,cg02077695,cg02084211,cg02154914,cg02187712,cg02196730,cg02206980,cg02232542,cg02255861,cg02280486,cg02290008,cg02301436,cg02394506,cg02464551,cg02486796,cg02492873,cg02531794,cg02555952,cg02560323,cg02582028,cg02610851,cg02655711,cg02673002,cg02685365,cg02701505,cg02754929,cg02767663,cg02784731,cg02804067,cg02838443,cg02880444,cg02893585,cg02915865,cg02978058,cg03021329,cg03028786,cg03050188,cg03067884,cg03113739,cg03146377,cg03150042,cg03185552,cg03216580,cg03229158,cg03249457,cg03293050,cg03305906,cg03314380,cg03331207,cg03342868,cg03366951,cg03370451,cg03387510,cg03408354,cg03417454,cg03450102,cg03453179,cg03458265,cg03467567,cg03477993,cg03617633,cg03628122,cg03680338,cg03694391,cg03714609,cg03717757,cg03749182,cg03806695,cg03808017,cg03816568,cg03819983,cg03847641,cg03849132,cg03895221,cg03904171,cg03907572,cg03957495,cg03999688,cg04039304,cg04073358,cg04078292,cg04083966,cg04132472,cg04219001,cg04236664,cg04282141,cg04322651,cg04332058,cg04335779,cg04352242,cg04390734,cg04415270,cg04434255,cg04471037,cg04477510,cg04478180,cg04487205,cg04545003,cg04567334,cg04614656,cg04617606,cg04618327,cg04712314,cg04723534,cg04772795,cg04832245,cg04833713,cg04902443,cg04911139,cg04940435,cg05047156,cg05047537,cg05054006,cg05073004,cg05110241,cg05115763,cg05121110,cg05135972,cg05156456,cg05167074,cg05168133,cg05177932,cg05182265,cg05205432,cg05206802,cg05269323,cg05292325,cg05292605,cg05327255,cg05378572,cg05385477,cg05393297,cg05434674,cg05450034,cg05456810,cg05488054,cg05508639,cg05535202,cg05593887,cg05623727,cg05628927,cg05702778,cg05714155,cg05715076,cg05737778,cg05750031,cg05841700,cg05864683,cg05865280,cg05868365,cg05903274,cg05934796,cg05942817,cg05971934,cg06048522,cg06060754,cg06087988,cg06088623,cg06136408,cg06142621,cg06148154,cg06162644,cg06164804,cg06191042,cg06193597,cg06207961,cg06242242,cg06245352,cg06318676,cg06319903,cg06340812,cg06422694,cg06431347,cg06459104,cg06502392,cg06529643,cg06561607,cg06577139,cg06597413,cg06600936,cg06645081,cg06737308,cg06775570,cg06790244,cg06809965,cg06846640,cg06877649,cg06917450,cg06945627,cg06969206,cg06999654,cg07008989,cg07015354,cg07025992,cg07079489,cg07095347,cg07131374,cg07170929,cg07218275,cg07219303,cg07233700,cg07348845,cg07364631,cg07389228,cg07393169,cg07398106,cg07479270,cg07480608,cg07505049,cg07547279,cg07570069,cg07582623,cg07600064,cg07673080,cg07679836,cg07702439,cg07728250,cg07733920,cg07739340,cg07774964,cg07791039,cg07850323,cg07908924,cg07916784,cg07926491,cg07950857,cg07960696,cg07972762,cg07998124,cg07999547,cg08035557,cg08049441,cg08070646,cg08075305,cg08121890,cg08123321,cg08130307,cg08148697,cg08161306,cg08163163,cg08166072,cg08188060,cg08213375,cg08223699,cg08228808,cg08246428,cg08254831,cg08276054,cg08292120,cg08339898,cg08344080,cg08347373,cg08351303,cg08363673,cg08370546,cg08382737,cg08399831,cg08457029,cg08466034,cg08469646,cg08471801,cg08477332,cg08511308,cg08531940,cg08558259,cg08659629,cg08710911,cg08713344,cg08726078,cg08748184,cg08808042,cg08874645,cg08922108,cg08927844,cg08975641,cg08979494,cg09035930,cg09045610,cg09075096,cg09075484,cg09118371,cg09125924,cg09134993,cg09136878,cg09173681,cg09179589,cg09284795,cg09293881,cg09327582,cg09366624,cg09473249,cg09489639,cg09531659,cg09592244,cg09592903,cg09706368,cg09712182,cg09754225,cg09785550,cg09796270,cg09799186,cg09821763,cg09836616,cg09848303,cg09886786,cg09887367,cg09911534,cg09944012,cg09954392,cg09992948,cg10019758,cg10022447,cg10033251,cg10064339,cg10144569,cg10193107,cg10217749,cg10233674,cg10252114,cg10256372,cg10393190,cg10414026,cg10414466,cg10451844,cg10464577,cg10474158,cg10484566,cg10549753,cg10563859,cg10579556,cg10599446,cg10610477,cg10611692,cg10717379,cg10724255,cg10807101,cg10807894,cg10833325,cg10873538,cg10897311,cg10933148,cg10988872,cg10992024,cg10994090,cg11030744,cg11103458,cg11185950,cg11241579,cg11274580,cg11288282,cg11292317,cg11300174,cg11302988,cg11369927,cg11384510,cg11417675,cg11461244,cg11488381,cg11489125,cg11504954,cg11531820,cg11541897,cg11601663,cg11602361,cg11645329,cg11645453,cg11651266,cg11655627,cg11721950,cg11849780,cg11879814,cg11942930,cg11960655,cg11997208,cg12012494,cg12046867,cg12050358,cg12061236,cg12101870,cg12128614,cg12131419,cg12175038,cg12186840,cg12193298,cg12214765,cg12242038,cg12261451,cg12381317,cg12389669,cg12392612,cg12405232,cg12409515,cg12459000,cg12466592,cg12478742,cg12483005,cg12547847,cg12551317,cg12556325,cg12560076,cg12582695,cg12643970,cg12647020,cg12657229,cg12667040,cg12748985,cg12830869,cg12832956,cg12859507,cg12870014,cg13061767,cg13063264,cg13073564,cg13084372,cg13118835,cg13156085,cg13185188,cg13188795,cg13202585,cg13205059,cg13236934,cg13370086,cg13378649,cg13391479,cg13421331,cg13427897,cg13432682,cg13452738,cg13538554,cg13573388,cg13574848,cg13593090,cg13617795,cg13625021,cg13639189,cg13666471,cg13670099,cg13674437,cg13694664,cg13699412,cg13704772,cg13740757,cg13770235,cg13832817,cg13837938,cg13862557,cg13867052,cg13878360,cg13880583,cg13883027,cg13894848,cg13906792,cg13920856,cg13937483,cg13976154,cg13982601,cg13984289,cg13994823,cg14004768,cg14009912,cg14010105,cg14022616,cg14046302,cg14050363,cg14061069,cg14110355,cg14138287,cg14159011,cg14172482,cg14179381,cg14240646,cg14242557,cg14244842,cg14308648,cg14310674,cg14317533,cg14375478,cg14398247,cg14414082,cg14418922,cg14468090,cg14476852,cg14503247,cg14516473,cg14562523,cg14575602,cg14588463,cg14598846,cg14667799,cg14678088,cg14684166,cg14695663,cg14698405,cg14701959,cg14711818,cg14742508,cg14775994,cg14787909,cg14793586,cg14884039,cg15009294,cg15043341,cg15070536,cg15113785,cg15195433,cg15243603,cg15268471,cg15282031,cg15287806,cg15292009,cg15317982,cg15323541,cg15391100,cg15427127,cg15451537,cg15465615,cg15495949,cg15535573,cg15689036,cg15696309,cg15769835,cg15790037,cg15818696,cg15824907,cg15831967,cg15876825,cg15919165,cg15927328,cg15962507,cg16064932,cg16127514,cg16159152,cg16162590,cg16185781,cg16187635,cg16223899,cg16301894,cg16313243,cg16317947,cg16320185,cg16359360,cg16405432,cg16410943,cg16427703,cg16488661,cg16491492,cg16496269,cg16544318,cg16545438,cg16596070,cg16604233,cg16606731,cg16618482,cg16676373,cg16693012,cg16726577,cg16785938,cg16795295,cg16831933,cg16846691,cg16870839,cg16915469,cg16949228,cg16976594,cg17002670,cg17059388,cg17073306,cg17089917,cg17095910,cg17122758,cg17207485,cg17244218,cg17291251,cg17327111,cg17371064,cg17419815,cg17443007,cg17474786,cg17519280,cg17612310,cg17640745,cg17688768,cg17718095,cg17747518,cg17797106,cg17833958,cg17839226,cg17843510,cg17884064,cg18035979,cg18060965,cg18068256,cg18082583,cg18088723,cg18113151,cg18141722,cg18158658,cg18180276,cg18209791,cg18224419,cg18243471,cg18312398,cg18340013,cg18399056,cg18401298,cg18459205,cg18506297,cg18586914,cg18605382,cg18662080,cg18675610,cg18740289,cg18825076,cg18856296,cg18964274,cg19078123,cg19082212,cg19168482,cg19225512,cg19243780,cg19309256,cg19313034,cg19336497,cg19415736,cg19423996,cg19459978,cg19489172,cg19491776,cg19494761,cg19500155,cg19505399,cg19535840,cg19547330,cg19579005,cg19607371,cg19707454,cg19709743,cg19723528,cg19758317,cg19766460,cg19767048,cg19840088,cg19856934,cg19976997,cg20010264,cg20026466,cg20052632,cg20201458,cg20246851,cg20260109,cg20273704,cg20291244,cg20302111,cg20329620,cg20399252,cg20416874,cg20434272,cg20435097,cg20439393,cg20457652,cg20485607,cg20497631,cg20503657,cg20510225,cg20559405,cg20559634,cg20627572,cg20627754,cg20635144,cg20673407,cg20749147,cg20790161,cg20800892,cg20813589,cg20880067,cg20898920,cg20925263,cg20999004,cg21005828,cg21036336,cg21092790,cg21136789,cg21139150,cg21233690,cg21252483,cg21380608,cg21406002,cg21487631,cg21596469,cg21649336,cg21766592,cg21770322,cg21795156,cg21825059,cg21832243,cg21861901,cg21926612,cg21976957,cg21982573,cg22055719,cg22093306,cg22154765,cg22232119,cg22276401,cg22334681,cg22370094,cg22381144,cg22386492,cg22404934,cg22409914,cg22428049,cg22508957,cg22561727,cg22594201,cg22643110,cg22676075,cg22680931,cg22740801,cg22856976,cg22859267,cg22875332,cg22906955,cg22911054,cg22931822,cg22970786,cg23056271,cg23075597,cg23139584,cg23172293,cg23173402,cg23261809,cg23283614,cg23371584,cg23387288,cg23429235,cg23479189,cg23489630,cg23497390,cg23517572,cg23521468,cg23567627,cg23608075,cg23695209,cg23702235,cg23706990,cg23710890,cg23714722,cg23718147,cg23779514,cg23806703,cg23822407,cg23881458,cg23902076,cg23961843,cg23982607,cg24013909,cg24126361,cg24134472,cg24207161,cg24213184,cg24218626,cg24266914,cg24268161,cg24299229,cg24303303,cg24334149,cg24379127,cg24419071,cg24426391,cg24432193,cg24471576,cg24526136,cg24643057,cg24673385,cg24699150,cg24768821,cg24786174,cg24796450,cg24807198,cg24917105,cg24956452,cg25066655,cg25090994,cg25215230,cg25249286,cg25255357,cg25259712,cg25263912,cg25273041,cg25298410,cg25315648,cg25344376,cg25394960,cg25534756,cg25570222,cg25594106,cg25606969,cg25620989,cg25660036,cg25699273,cg25734089,cg25736692,cg25738319,cg25742374,cg25790333,cg25793399,cg25817165,cg25830869,cg25854298,cg25898431,cg25927778,cg25934064,cg25955126,cg25969472,cg25972069,cg25993932,cg26014689,cg26096415,cg26146888,cg26165212,cg26192567,cg26237810,cg26276556,cg26277344,cg26336701,cg26381678,cg26399995,cg26433333,cg26454172,cg26475774,cg26607553,cg26611278,cg26681889,cg26689483,cg26690915,cg26708214,cg26708920,cg26809488,cg26815032,cg26850117,cg26878626,cg26938255,cg27008438,cg27012316,cg27077359,cg27079194,cg27089226,cg27116966,cg27129145,cg27201837,cg27250486,cg27298252,cg27332938,cg27345945,cg27360277,cg27364652,cg27373749,cg27449804,cg27450894,cg27466466,cg27485845,cg27493466,cg27507580,cg27540604,cg27555617,cg27565232,cg27586797	E017	8.96e-32
5.014	2.98e-13	E097 Ovary	Ovary	H3K4me1	E097-H3K4me1.broadPeak.gz	cg00043076,cg00044050,cg00048149,cg00051200,cg00053851,cg00057667,cg00061907,cg00062382,cg00062776,cg00171154,cg00204262,cg00206463,cg00209612,cg00261912,cg00277334,cg00292029,cg00335607,cg00346898,cg00354864,cg00379830,cg00422909,cg00428468,cg00441403,cg00456672,cg00469284,cg00474218,cg00482157,cg00545801,cg00569813,cg00601157,cg00618323,cg00622170,cg00657389,cg00676988,cg00749291,cg00766382,cg00817464,cg00858294,cg00901687,cg00907752,cg00919702,cg00928191,cg00944873,cg00952029,cg00966388,cg01000188,cg01004859,cg01014787,cg01026233,cg01030404,cg01067983,cg01074613,cg01089516,cg01171429,cg01239044,cg01248801,cg01324539,cg01338228,cg01358620,cg01359822,cg01362247,cg01367324,cg01369914,cg01464515,cg01485708,cg01527307,cg01553584,cg01560476,cg01609658,cg01615050,cg01620868,cg01647834,cg01649615,cg01712079,cg01733572,cg01739960,cg01741372,cg01745370,cg01851573,cg01868499,cg01933774,cg01934777,cg01969012,cg01984146,cg02154914,cg02206980,cg02232542,cg02255861,cg02259649,cg02345556,cg02427933,cg02486796,cg02527881,cg02531794,cg02555883,cg02560323,cg02582028,cg02610851,cg02673002,cg02685365,cg02753203,cg02754929,cg02767663,cg02784731,cg02804067,cg02827087,cg02838443,cg02880444,cg02893585,cg02915865,cg03021329,cg03028786,cg03029993,cg03033729,cg03050188,cg03051742,cg03108237,cg03113739,cg03146377,cg03185552,cg03192273,cg03249457,cg03292688,cg03314380,cg03366951,cg03370451,cg03372526,cg03387510,cg03453179,cg03458265,cg03467567,cg03477993,cg03551667,cg03617633,cg03680338,cg03694391,cg03714609,cg03717757,cg03749182,cg03751055,cg03806695,cg03808017,cg03847432,cg03847641,cg03849132,cg03904171,cg03907572,cg03957495,cg03961133,cg03974188,cg03999688,cg04039304,cg04060051,cg04073358,cg04076286,cg04078292,cg04083966,cg04141308,cg04236664,cg04282141,cg04332058,cg04335779,cg04390734,cg04392232,cg04415270,cg04471037,cg04478180,cg04522596,cg04542978,cg04545003,cg04567334,cg04600792,cg04614656,cg04617606,cg04723534,cg04772795,cg04832245,cg04833713,cg04902443,cg04911139,cg04932937,cg05032887,cg05047537,cg05073004,cg05110241,cg05131771,cg05135972,cg05141217,cg05168133,cg05177932,cg05182265,cg05206802,cg05269323,cg05327255,cg05370838,cg05378572,cg05393297,cg05434674,cg05450034,cg05456810,cg05508639,cg05593887,cg05599196,cg05702778,cg05737778,cg05750031,cg05864683,cg05867245,cg05903274,cg05942817,cg05962755,cg06048522,cg06087988,cg06139006,cg06142621,cg06164804,cg06191042,cg06193597,cg06242242,cg06245352,cg06318676,cg06340812,cg06431347,cg06489993,cg06502392,cg06529643,cg06555230,cg06561607,cg06577139,cg06597413,cg06600936,cg06645081,cg06650235,cg06737308,cg06770995,cg06775570,cg06846640,cg06854905,cg06917450,cg06923291,cg06969206,cg07002226,cg07025992,cg07034561,cg07042489,cg07079489,cg07095347,cg07219303,cg07225458,cg07228443,cg07233700,cg07310694,cg07326602,cg07348845,cg07364631,cg07366871,cg07398106,cg07461715,cg07469467,cg07480608,cg07505049,cg07547279,cg07570069,cg07587117,cg07600064,cg07702439,cg07728250,cg07733920,cg07739340,cg07796016,cg07803582,cg07850323,cg07908924,cg07916784,cg07950857,cg07971513,cg07984904,cg07998124,cg07999547,cg08075305,cg08081727,cg08121890,cg08128133,cg08130307,cg08148697,cg08166072,cg08188060,cg08213375,cg08227081,cg08228808,cg08240496,cg08242665,cg08246428,cg08246844,cg08254831,cg08276054,cg08339898,cg08344080,cg08347373,cg08355045,cg08370546,cg08382737,cg08408040,cg08412699,cg08457029,cg08469646,cg08477332,cg08511308,cg08531940,cg08558259,cg08659629,cg08710911,cg08726078,cg08748184,cg08795602,cg08808042,cg08874645,cg08906930,cg08918950,cg08920545,cg08922108,cg08927844,cg08975641,cg08979494,cg08986950,cg09045610,cg09075484,cg09125924,cg09134993,cg09247692,cg09293881,cg09327582,cg09366624,cg09395599,cg09489639,cg09571762,cg09592903,cg09712182,cg09754076,cg09764805,cg09797092,cg09808012,cg09821763,cg09836616,cg09840721,cg09886786,cg09992948,cg10019758,cg10059540,cg10118595,cg10144569,cg10193107,cg10216848,cg10217749,cg10230957,cg10233674,cg10300540,cg10393190,cg10413945,cg10414466,cg10464577,cg10474158,cg10484566,cg10549753,cg10563859,cg10599446,cg10610477,cg10611692,cg10717379,cg10807101,cg10807894,cg10832096,cg10833325,cg10873538,cg10897311,cg10914899,cg10988872,cg10992024,cg10994090,cg11014960,cg11022501,cg11173636,cg11274580,cg11292317,cg11295001,cg11302988,cg11369927,cg11384510,cg11460465,cg11461244,cg11488381,cg11504954,cg11541897,cg11601663,cg11602361,cg11645329,cg11645453,cg11651266,cg11688093,cg11745271,cg11749817,cg11849780,cg11879814,cg11955249,cg11960655,cg11997208,cg12012494,cg12061236,cg12084908,cg12101870,cg12160148,cg12175038,cg12193298,cg12214765,cg12242038,cg12261451,cg12327449,cg12381317,cg12394010,cg12401437,cg12405232,cg12449821,cg12459000,cg12466592,cg12478742,cg12556325,cg12582695,cg12586176,cg12615879,cg12640482,cg12643970,cg12647020,cg12748985,cg12770644,cg12832956,cg12859507,cg12940618,cg12958046,cg13007824,cg13013143,cg13066111,cg13073564,cg13082318,cg13084372,cg13118835,cg13147785,cg13156085,cg13202585,cg13205059,cg13221107,cg13236934,cg13279811,cg13427897,cg13538554,cg13573388,cg13592792,cg13617795,cg13622587,cg13666471,cg13670099,cg13674437,cg13694664,cg13704772,cg13740757,cg13770235,cg13785068,cg13816228,cg13832817,cg13837721,cg13862557,cg13878360,cg13880583,cg13894848,cg13906792,cg13920856,cg13937483,cg13976154,cg13980743,cg13982601,cg13984289,cg14009912,cg14026202,cg14046302,cg14050363,cg14061069,cg14092571,cg14110355,cg14112503,cg14118616,cg14123633,cg14138287,cg14159011,cg14172482,cg14179381,cg14187293,cg14200209,cg14242557,cg14244842,cg14308648,cg14310674,cg14317533,cg14327698,cg14354529,cg14398247,cg14414082,cg14468090,cg14476852,cg14497143,cg14507403,cg14575602,cg14588463,cg14598846,cg14667799,cg14678088,cg14684166,cg14698405,cg14701959,cg14711818,cg14775994,cg14787909,cg14793586,cg14889167,cg15043341,cg15113785,cg15162535,cg15195433,cg15268471,cg15287806,cg15317982,cg15391100,cg15402732,cg15427127,cg15451537,cg15625693,cg15634717,cg15640580,cg15689036,cg15696309,cg15769835,cg15819396,cg15824907,cg15829774,cg15831967,cg15876825,cg15919165,cg15927328,cg16004875,cg16064932,cg16127514,cg16159152,cg16185781,cg16187635,cg16223899,cg16301894,cg16303742,cg16313243,cg16317947,cg16320185,cg16346588,cg16356956,cg16359360,cg16363250,cg16373820,cg16393899,cg16405432,cg16410943,cg16427703,cg16463229,cg16491492,cg16544318,cg16545438,cg16596070,cg16604233,cg16606731,cg16618482,cg16619994,cg16676373,cg16726577,cg16735386,cg16775254,cg16785938,cg16814680,cg16891431,cg16949228,cg17042326,cg17055671,cg17059388,cg17073306,cg17095910,cg17207485,cg17228962,cg17231980,cg17244218,cg17291251,cg17300220,cg17317834,cg17319307,cg17365725,cg17371064,cg17430681,cg17443007,cg17464069,cg17474786,cg17519280,cg17586107,cg17688768,cg17690034,cg17718095,cg17747518,cg17751646,cg17797106,cg17799982,cg17839226,cg17884064,cg17909433,cg17916960,cg18035979,cg18060965,cg18068256,cg18082583,cg18088723,cg18113151,cg18135502,cg18141722,cg18158658,cg18180276,cg18224419,cg18366541,cg18399056,cg18401298,cg18421367,cg18422575,cg18459205,cg18662080,cg18675610,cg18716014,cg18768515,cg18808259,cg18851133,cg19082212,cg19096327,cg19225512,cg19309256,cg19336497,cg19415736,cg19491776,cg19494761,cg19500155,cg19504605,cg19535840,cg19547330,cg19570618,cg19573881,cg19579005,cg19607371,cg19740012,cg19758317,cg19846457,cg19856934,cg19976997,cg19978674,cg20010264,cg20026466,cg20052632,cg20059914,cg20075914,cg20201458,cg20273704,cg20291244,cg20302111,cg20329620,cg20360009,cg20416874,cg20434272,cg20435097,cg20439393,cg20473873,cg20485607,cg20497631,cg20503657,cg20510225,cg20530481,cg20559405,cg20635144,cg20673407,cg20800892,cg20813589,cg20834123,cg20880067,cg20895237,cg20925263,cg20950152,cg21000132,cg21005828,cg21092790,cg21136789,cg21252483,cg21380608,cg21406002,cg21592091,cg21596469,cg21649336,cg21677940,cg21733367,cg21764456,cg21766592,cg21795156,cg21825059,cg21832243,cg21861901,cg21926612,cg21976957,cg22026953,cg22055719,cg22134718,cg22154765,cg22194631,cg22232695,cg22278595,cg22336359,cg22336792,cg22370094,cg22381144,cg22409914,cg22428049,cg22594201,cg22643110,cg22680931,cg22866267,cg22911054,cg23031320,cg23056271,cg23139584,cg23172293,cg23173402,cg23204752,cg23230773,cg23255942,cg23283614,cg23416000,cg23442650,cg23479189,cg23489630,cg23521468,cg23608075,cg23689304,cg23695209,cg23702235,cg23706990,cg23710890,cg23718147,cg23746239,cg23779514,cg23790876,cg23806703,cg23822407,cg23902076,cg24013909,cg24126361,cg24134472,cg24213184,cg24218626,cg24245216,cg24266914,cg24268161,cg24299229,cg24303303,cg24334149,cg24345423,cg24413597,cg24419071,cg24426391,cg24471576,cg24646951,cg24673385,cg24699150,cg24786174,cg24796450,cg24807198,cg24885937,cg24917105,cg24956452,cg25066655,cg25176297,cg25246894,cg25249286,cg25255357,cg25259712,cg25263912,cg25273041,cg25298410,cg25315648,cg25394960,cg25534756,cg25570222,cg25570410,cg25606969,cg25620989,cg25639858,cg25699273,cg25712753,cg25734089,cg25736692,cg25738319,cg25790333,cg25793399,cg25927778,cg25934064,cg25955126,cg25969472,cg25972069,cg25989392,cg25993932,cg25996584,cg26033510,cg26096415,cg26165212,cg26276556,cg26277344,cg26371521,cg26381678,cg26433333,cg26449328,cg26471134,cg26475774,cg26607553,cg26611278,cg26655697,cg26690318,cg26690915,cg26754761,cg26765263,cg26815032,cg26850117,cg26878626,cg26938255,cg27008438,cg27012316,cg27077359,cg27079194,cg27116966,cg27129145,cg27130406,cg27250486,cg27332131,cg27336424,cg27360277,cg27364652,cg27366882,cg27373749,cg27449804,cg27466466,cg27485845,cg27507580,cg27540604,cg27555617,cg27643470	E097	1.83e-12
4.565	5.83e-15	E098 Pancreas	Pancreas	H3K4me1	E098-H3K4me1.broadPeak.gz	cg00043076,cg00044050,cg00048149,cg00051200,cg00053851,cg00057667,cg00061907,cg00062382,cg00093057,cg00117506,cg00204262,cg00206463,cg00209612,cg00211174,cg00230924,cg00258198,cg00262263,cg00277334,cg00292029,cg00295879,cg00326788,cg00334056,cg00339695,cg00346898,cg00364704,cg00379830,cg00390215,cg00412772,cg00422909,cg00441403,cg00453602,cg00456672,cg00469284,cg00472373,cg00474218,cg00479501,cg00482157,cg00483256,cg00545773,cg00545801,cg00569813,cg00600128,cg00601157,cg00618323,cg00622170,cg00657389,cg00676988,cg00687962,cg00725995,cg00744898,cg00748675,cg00749291,cg00766382,cg00787780,cg00817464,cg00892690,cg00901687,cg00907752,cg00919702,cg00928191,cg00944626,cg00944873,cg00966388,cg01000188,cg01003021,cg01004859,cg01014787,cg01026233,cg01030404,cg01067983,cg01074613,cg01089516,cg01171429,cg01193555,cg01239044,cg01248801,cg01324539,cg01338228,cg01359822,cg01362247,cg01363718,cg01367324,cg01369914,cg01393581,cg01393790,cg01397395,cg01400671,cg01464515,cg01476442,cg01485708,cg01517571,cg01527307,cg01553584,cg01560476,cg01609658,cg01615050,cg01627594,cg01641778,cg01647834,cg01733572,cg01736680,cg01739960,cg01741372,cg01745370,cg01814130,cg01852637,cg01868499,cg01933774,cg01934777,cg01936481,cg01969012,cg01984146,cg01992893,cg02028179,cg02067882,cg02154914,cg02176678,cg02196730,cg02206980,cg02232542,cg02259649,cg02280486,cg02290008,cg02301436,cg02394506,cg02402740,cg02439077,cg02449689,cg02486796,cg02492873,cg02521585,cg02527881,cg02531794,cg02550226,cg02555883,cg02555952,cg02560323,cg02562448,cg02582028,cg02610851,cg02639931,cg02655711,cg02673002,cg02753203,cg02754929,cg02767663,cg02784731,cg02827087,cg02866122,cg02880444,cg02893585,cg02915865,cg02947253,cg02955490,cg03012946,cg03021329,cg03050188,cg03051742,cg03067884,cg03108237,cg03113739,cg03146377,cg03150042,cg03185552,cg03192273,cg03216580,cg03229158,cg03265014,cg03267220,cg03293050,cg03305906,cg03314380,cg03342868,cg03354898,cg03366951,cg03370451,cg03387510,cg03408354,cg03417454,cg03447571,cg03453179,cg03458265,cg03477993,cg03548384,cg03551667,cg03617633,cg03628122,cg03680338,cg03694391,cg03717757,cg03751055,cg03808017,cg03816568,cg03847641,cg03849132,cg03895221,cg03904171,cg03907572,cg03957495,cg03974188,cg03975200,cg03999688,cg04038397,cg04056620,cg04060456,cg04078292,cg04083966,cg04131969,cg04132472,cg04219001,cg04282141,cg04332058,cg04335779,cg04390734,cg04415270,cg04434255,cg04471037,cg04477510,cg04478180,cg04487205,cg04522596,cg04542978,cg04545003,cg04614656,cg04618327,cg04635280,cg04712314,cg04723534,cg04725144,cg04756853,cg04772795,cg04806584,cg04832245,cg04833713,cg04911139,cg04940435,cg04948744,cg05008296,cg05022532,cg05023826,cg05044213,cg05047156,cg05047537,cg05073004,cg05105276,cg05115763,cg05121110,cg05131771,cg05141217,cg05156456,cg05168133,cg05177932,cg05182265,cg05197508,cg05205432,cg05206802,cg05269323,cg05292325,cg05292605,cg05327255,cg05370838,cg05378572,cg05385477,cg05393297,cg05434674,cg05450034,cg05456810,cg05488054,cg05508639,cg05525133,cg05535202,cg05593887,cg05599196,cg05623727,cg05628927,cg05702778,cg05714155,cg05715076,cg05737778,cg05750031,cg05841700,cg05864683,cg05867245,cg05868365,cg05903274,cg05940425,cg05942817,cg05971934,cg06048522,cg06060754,cg06087988,cg06088623,cg06136408,cg06139006,cg06142621,cg06148154,cg06162644,cg06191042,cg06193597,cg06242242,cg06254604,cg06292624,cg06319903,cg06340812,cg06367823,cg06378142,cg06400590,cg06405219,cg06422694,cg06431347,cg06459104,cg06489993,cg06502392,cg06529643,cg06555230,cg06577139,cg06597413,cg06600936,cg06641522,cg06643318,cg06645081,cg06737308,cg06775570,cg06787310,cg06790244,cg06795995,cg06809965,cg06854905,cg06903451,cg06909274,cg06917450,cg06923291,cg06937572,cg06969206,cg06970082,cg06981636,cg07015354,cg07025992,cg07034561,cg07042489,cg07079489,cg07136909,cg07170929,cg07189579,cg07218275,cg07219303,cg07233700,cg07287078,cg07296473,cg07310694,cg07327347,cg07348845,cg07389228,cg07398106,cg07461715,cg07469467,cg07480608,cg07547279,cg07582623,cg07587117,cg07591866,cg07600064,cg07624650,cg07673080,cg07679836,cg07702439,cg07728250,cg07733920,cg07774964,cg07803582,cg07836921,cg07908924,cg07916784,cg07926491,cg07950857,cg07998124,cg08035557,cg08070646,cg08075305,cg08079935,cg08113459,cg08123321,cg08128133,cg08130307,cg08148697,cg08161306,cg08163163,cg08166072,cg08213375,cg08223699,cg08227081,cg08228808,cg08240496,cg08242665,cg08246844,cg08276054,cg08292120,cg08308162,cg08339898,cg08344080,cg08347373,cg08355045,cg08370546,cg08382737,cg08399831,cg08457029,cg08466034,cg08469646,cg08471801,cg08477332,cg08497121,cg08531940,cg08558259,cg08693745,cg08701935,cg08710911,cg08723959,cg08748184,cg08795602,cg08808042,cg08846676,cg08859830,cg08860612,cg08861968,cg08874645,cg08906930,cg08918950,cg08920545,cg08927844,cg08979494,cg09007894,cg09018853,cg09035930,cg09075096,cg09118371,cg09125924,cg09136878,cg09173681,cg09222884,cg09247692,cg09284795,cg09293881,cg09332604,cg09335044,cg09354533,cg09366624,cg09395599,cg09473249,cg09489639,cg09531659,cg09571762,cg09592244,cg09592903,cg09712182,cg09754225,cg09796270,cg09797092,cg09808012,cg09821763,cg09840721,cg09848303,cg09886786,cg09887367,cg09901532,cg09918751,cg09944012,cg09954392,cg10019758,cg10022447,cg10033251,cg10064339,cg10090906,cg10097882,cg10118595,cg10144569,cg10186901,cg10193107,cg10216848,cg10217749,cg10230957,cg10233674,cg10252114,cg10256372,cg10300540,cg10377240,cg10393190,cg10414026,cg10414466,cg10420426,cg10438391,cg10549753,cg10563859,cg10579556,cg10599446,cg10610477,cg10611692,cg10717379,cg10769442,cg10807101,cg10807894,cg10833325,cg10873538,cg10896456,cg10897311,cg10933148,cg10988872,cg10992024,cg10994090,cg11022501,cg11030744,cg11103458,cg11125805,cg11173636,cg11239511,cg11265725,cg11288672,cg11292317,cg11302988,cg11369927,cg11381588,cg11384510,cg11417675,cg11460465,cg11488381,cg11504954,cg11531820,cg11541897,cg11568728,cg11601663,cg11602361,cg11645329,cg11645453,cg11651266,cg11655627,cg11688093,cg11699065,cg11721950,cg11849780,cg11900272,cg11997208,cg12012494,cg12046867,cg12061236,cg12077223,cg12120033,cg12128614,cg12131419,cg12175038,cg12192113,cg12193298,cg12214765,cg12242038,cg12261451,cg12327449,cg12372610,cg12381317,cg12393668,cg12394010,cg12401437,cg12405232,cg12441672,cg12449821,cg12466592,cg12478742,cg12547847,cg12556325,cg12582695,cg12586176,cg12615879,cg12640482,cg12643970,cg12647020,cg12657229,cg12748985,cg12832956,cg12870014,cg13007824,cg13061767,cg13063264,cg13073564,cg13084372,cg13118835,cg13130588,cg13156085,cg13185188,cg13205059,cg13221107,cg13236934,cg13370086,cg13383678,cg13391479,cg13427897,cg13432682,cg13473803,cg13538554,cg13559614,cg13574848,cg13592792,cg13593090,cg13612652,cg13617795,cg13622587,cg13625021,cg13639189,cg13666471,cg13670099,cg13674437,cg13704772,cg13770235,cg13785928,cg13804848,cg13816228,cg13832817,cg13837721,cg13837938,cg13852943,cg13862557,cg13878360,cg13880583,cg13883027,cg13894848,cg13897783,cg13906792,cg13920856,cg13937483,cg13980743,cg13984289,cg13989290,cg13994823,cg14004768,cg14009912,cg14022616,cg14026202,cg14040696,cg14050363,cg14061069,cg14092571,cg14110355,cg14112503,cg14123633,cg14138287,cg14159011,cg14172482,cg14179381,cg14187293,cg14200209,cg14240646,cg14242557,cg14310674,cg14317533,cg14327698,cg14375478,cg14468090,cg14476852,cg14484676,cg14516473,cg14562523,cg14575169,cg14588463,cg14598846,cg14678088,cg14683465,cg14684166,cg14695663,cg14698405,cg14701959,cg14703454,cg14711818,cg14775994,cg14787909,cg14827090,cg14889167,cg14940396,cg15031658,cg15043341,cg15145296,cg15162535,cg15179472,cg15268471,cg15287806,cg15317982,cg15323541,cg15391100,cg15421532,cg15427127,cg15465615,cg15471073,cg15495949,cg15515461,cg15548566,cg15551902,cg15563591,cg15634717,cg15689036,cg15696309,cg15757745,cg15769835,cg15790037,cg15819396,cg15824907,cg15831967,cg15876825,cg15896717,cg15919165,cg15927328,cg16004875,cg16064932,cg16093786,cg16127514,cg16159152,cg16162590,cg16185781,cg16187635,cg16223899,cg16301894,cg16303742,cg16313243,cg16320185,cg16345566,cg16346588,cg16356956,cg16359360,cg16373820,cg16405432,cg16410943,cg16427703,cg16434156,cg16463229,cg16488661,cg16544318,cg16596070,cg16604233,cg16606731,cg16618482,cg16619994,cg16674267,cg16676373,cg16686316,cg16729555,cg16735386,cg16747321,cg16785938,cg16831933,cg16870839,cg16915469,cg16949228,cg16949673,cg16976594,cg16999125,cg17042326,cg17055671,cg17059388,cg17073306,cg17095910,cg17122758,cg17228962,cg17231980,cg17244218,cg17291251,cg17317834,cg17319307,cg17327111,cg17371064,cg17415117,cg17430681,cg17443007,cg17464069,cg17474786,cg17519949,cg17612310,cg17665505,cg17688768,cg17690034,cg17716961,cg17718095,cg17797106,cg17799982,cg17833958,cg17839226,cg17843510,cg17884064,cg17887794,cg17916960,cg18016195,cg18035979,cg18088723,cg18116155,cg18158658,cg18180276,cg18209791,cg18243471,cg18312398,cg18340013,cg18366541,cg18421367,cg18422575,cg18459205,cg18469917,cg18496131,cg18561199,cg18586914,cg18675610,cg18740289,cg18768515,cg18796879,cg18814616,cg18825076,cg18855171,cg18856296,cg18964274,cg19082212,cg19168482,cg19225512,cg19336497,cg19340837,cg19431009,cg19432846,cg19459978,cg19489172,cg19491776,cg19494761,cg19500155,cg19504605,cg19505399,cg19508464,cg19535840,cg19570618,cg19573881,cg19579005,cg19607371,cg19709743,cg19723528,cg19740012,cg19751693,cg19758317,cg19766460,cg19767048,cg19840088,cg19856934,cg19976628,cg19976997,cg20010264,cg20026466,cg20059914,cg20201458,cg20246851,cg20260109,cg20291244,cg20302111,cg20313677,cg20325573,cg20329620,cg20360009,cg20399252,cg20416874,cg20434272,cg20435097,cg20503657,cg20559634,cg20627572,cg20627754,cg20635144,cg20749147,cg20756026,cg20800892,cg20813589,cg20834123,cg20880067,cg20925263,cg20950152,cg20995928,cg20999004,cg21000132,cg21005828,cg21036336,cg21072692,cg21092790,cg21136789,cg21139150,cg21233690,cg21252483,cg21319527,cg21380608,cg21406002,cg21487631,cg21588594,cg21592091,cg21596469,cg21628539,cg21641834,cg21649336,cg21677940,cg21690505,cg21733367,cg21766592,cg21770322,cg21832243,cg21861901,cg21865577,cg21926612,cg21936454,cg21976957,cg22006593,cg22055719,cg22116961,cg22154765,cg22195884,cg22232119,cg22232695,cg22276401,cg22297065,cg22334681,cg22336359,cg22356347,cg22370094,cg22381144,cg22386492,cg22409914,cg22428049,cg22494876,cg22508957,cg22509179,cg22561727,cg22643110,cg22680931,cg22740801,cg22859267,cg22866267,cg22906955,cg22911054,cg22931822,cg23075597,cg23139584,cg23172293,cg23173402,cg23212758,cg23230773,cg23255942,cg23261809,cg23283614,cg23371584,cg23387288,cg23416000,cg23479189,cg23489630,cg23521468,cg23528237,cg23608075,cg23669063,cg23689304,cg23695209,cg23702235,cg23706990,cg23710890,cg23746239,cg23771949,cg23779514,cg23822407,cg23902076,cg23966593,cg23982607,cg24000536,cg24013909,cg24126361,cg24134472,cg24150528,cg24213184,cg24218626,cg24266914,cg24268161,cg24299229,cg24303303,cg24334149,cg24345423,cg24386456,cg24413826,cg24419071,cg24426391,cg24471576,cg24495044,cg24699150,cg24768821,cg24786174,cg24796450,cg24885937,cg24917105,cg24956452,cg24977335,cg24984350,cg25010880,cg25066655,cg25090994,cg25151453,cg25215230,cg25246894,cg25249286,cg25259712,cg25263912,cg25273041,cg25298410,cg25315648,cg25394960,cg25484160,cg25534756,cg25594106,cg25606969,cg25620989,cg25660036,cg25734089,cg25738319,cg25790333,cg25817165,cg25830869,cg25898431,cg25927778,cg25934064,cg25955126,cg25969472,cg25972069,cg25998278,cg26014689,cg26060021,cg26096415,cg26119421,cg26146888,cg26165212,cg26183482,cg26240274,cg26277344,cg26336701,cg26381678,cg26399995,cg26417244,cg26435160,cg26449328,cg26471134,cg26475774,cg26536713,cg26544932,cg26607553,cg26611278,cg26655697,cg26681889,cg26689483,cg26690318,cg26690915,cg26708214,cg26809488,cg26850117,cg26938255,cg27008438,cg27012316,cg27077359,cg27079194,cg27079262,cg27089226,cg27116966,cg27129145,cg27130406,cg27144592,cg27209610,cg27250486,cg27275821,cg27298252,cg27332938,cg27360277,cg27364652,cg27366882,cg27373749,cg27449804,cg27466466,cg27485845,cg27493466,cg27540604,cg27555617,cg27577782,cg27586797,cg27643470,cg27662558	E098	4.4e-14
12.39	1.51e-74	E091 Placenta	Placenta	H3K4me1	E091-H3K4me1.broadPeak.gz	cg00043076,cg00044050,cg00048149,cg00049066,cg00051200,cg00053851,cg00057667,cg00061907,cg00062382,cg00062776,cg00093057,cg00103276,cg00117506,cg00171154,cg00204262,cg00206463,cg00211174,cg00230924,cg00235562,cg00258198,cg00261912,cg00262263,cg00277334,cg00292029,cg00295879,cg00299943,cg00326788,cg00334056,cg00336867,cg00346898,cg00364704,cg00379830,cg00390215,cg00412772,cg00420922,cg00422909,cg00456672,cg00472373,cg00474218,cg00479501,cg00483256,cg00499668,cg00505606,cg00569813,cg00601157,cg00618323,cg00622170,cg00632496,cg00676988,cg00687962,cg00744898,cg00748675,cg00749291,cg00766382,cg00787780,cg00817464,cg00874746,cg00885602,cg00901687,cg00907752,cg00919702,cg00928191,cg00944626,cg00944873,cg00952029,cg00966388,cg01000188,cg01003021,cg01004859,cg01014787,cg01026233,cg01030404,cg01067983,cg01089516,cg01119319,cg01141506,cg01171429,cg01193555,cg01239044,cg01248801,cg01256391,cg01265905,cg01267852,cg01324539,cg01339753,cg01359822,cg01363718,cg01367324,cg01369914,cg01393581,cg01393790,cg01397395,cg01400671,cg01403005,cg01464515,cg01471240,cg01485708,cg01527307,cg01553584,cg01573556,cg01609658,cg01615050,cg01620868,cg01627594,cg01641778,cg01647834,cg01733572,cg01736680,cg01739960,cg01741372,cg01745370,cg01763383,cg01814130,cg01818594,cg01837375,cg01851573,cg01868499,cg01933774,cg01934777,cg01969012,cg01984146,cg02009189,cg02028179,cg02066981,cg02084211,cg02141393,cg02154914,cg02176678,cg02187712,cg02196730,cg02206980,cg02232542,cg02255861,cg02259649,cg02276679,cg02290008,cg02301436,cg02345556,cg02394506,cg02402740,cg02427933,cg02486796,cg02492873,cg02521585,cg02527881,cg02555952,cg02560323,cg02582028,cg02610851,cg02639931,cg02655711,cg02673002,cg02685365,cg02701505,cg02753203,cg02754929,cg02767663,cg02784731,cg02827087,cg02834447,cg02880444,cg02893585,cg02915865,cg02947253,cg02978058,cg03021329,cg03028786,cg03033729,cg03050188,cg03051742,cg03067884,cg03113739,cg03146377,cg03150042,cg03185552,cg03192273,cg03216580,cg03229158,cg03249457,cg03267220,cg03285229,cg03293050,cg03305906,cg03314380,cg03342868,cg03347163,cg03366951,cg03370451,cg03372526,cg03387510,cg03408354,cg03417454,cg03447571,cg03450102,cg03453179,cg03458265,cg03477993,cg03492634,cg03551667,cg03567706,cg03617633,cg03660162,cg03680338,cg03694391,cg03714609,cg03806695,cg03808017,cg03819983,cg03847641,cg03895221,cg03904171,cg03907572,cg03957495,cg03975200,cg03999688,cg04005843,cg04039304,cg04060051,cg04078292,cg04083966,cg04141308,cg04282141,cg04322651,cg04332058,cg04335779,cg04352242,cg04390734,cg04415270,cg04434255,cg04471037,cg04477510,cg04478180,cg04487205,cg04522596,cg04545003,cg04567334,cg04614656,cg04617606,cg04712314,cg04723534,cg04725144,cg04734572,cg04756853,cg04772795,cg04798303,cg04806584,cg04833713,cg04902443,cg04911139,cg04940435,cg04948744,cg05008296,cg05023826,cg05044213,cg05047156,cg05047537,cg05054006,cg05073004,cg05111383,cg05115763,cg05121110,cg05131771,cg05141217,cg05156456,cg05167074,cg05168133,cg05177932,cg05182265,cg05197508,cg05205432,cg05206802,cg05236960,cg05269323,cg05292325,cg05292605,cg05370838,cg05378572,cg05385477,cg05388330,cg05393297,cg05434674,cg05456810,cg05460975,cg05488054,cg05508639,cg05525133,cg05535202,cg05578102,cg05593887,cg05599196,cg05623727,cg05628927,cg05702778,cg05714155,cg05715076,cg05737778,cg05778324,cg05831441,cg05864683,cg05865280,cg05868365,cg05903274,cg05934796,cg05942817,cg06048522,cg06060754,cg06087988,cg06088623,cg06136408,cg06162644,cg06164804,cg06193597,cg06207961,cg06240720,cg06242242,cg06254604,cg06292624,cg06318676,cg06319903,cg06340812,cg06405219,cg06422694,cg06431347,cg06459104,cg06502392,cg06529643,cg06561607,cg06577139,cg06597413,cg06600936,cg06641522,cg06645081,cg06681154,cg06681532,cg06713796,cg06737308,cg06770995,cg06775570,cg06790244,cg06795995,cg06854905,cg06909274,cg06917450,cg06926377,cg06969206,cg06970082,cg07002226,cg07008989,cg07015354,cg07025992,cg07034561,cg07042489,cg07043025,cg07099969,cg07113474,cg07131374,cg07150038,cg07167827,cg07187342,cg07189579,cg07218275,cg07225458,cg07228443,cg07233700,cg07236652,cg07348845,cg07364631,cg07389228,cg07393754,cg07398106,cg07469467,cg07480608,cg07547279,cg07570069,cg07582623,cg07591866,cg07673080,cg07679836,cg07702439,cg07728250,cg07733920,cg07774964,cg07791039,cg07836921,cg07850323,cg07908924,cg07916784,cg07923656,cg07926491,cg07950857,cg07972762,cg07984904,cg08025562,cg08035557,cg08049441,cg08070646,cg08075305,cg08079935,cg08123321,cg08128133,cg08130307,cg08148697,cg08161306,cg08163163,cg08166072,cg08213375,cg08223699,cg08228808,cg08246428,cg08246844,cg08254831,cg08276054,cg08292120,cg08339898,cg08344080,cg08347373,cg08370546,cg08382737,cg08399831,cg08457029,cg08466034,cg08469646,cg08471588,cg08477332,cg08497121,cg08531940,cg08558259,cg08701935,cg08710911,cg08723959,cg08726078,cg08748184,cg08804725,cg08859830,cg08861968,cg08874645,cg08906930,cg08922108,cg08927844,cg08972273,cg08979494,cg09007894,cg09018853,cg09035930,cg09045610,cg09075096,cg09118371,cg09125924,cg09136878,cg09173681,cg09179589,cg09247692,cg09284795,cg09293881,cg09345355,cg09354533,cg09366624,cg09449562,cg09473249,cg09489639,cg09531659,cg09536176,cg09571762,cg09592244,cg09592903,cg09597543,cg09712182,cg09754076,cg09764805,cg09766743,cg09796270,cg09797092,cg09799186,cg09821763,cg09836616,cg09840721,cg09848303,cg09886786,cg09887367,cg09901532,cg09918751,cg09944012,cg09954392,cg09992948,cg10019758,cg10022447,cg10033251,cg10064339,cg10070864,cg10090906,cg10118595,cg10144569,cg10186901,cg10193107,cg10216848,cg10217749,cg10230957,cg10256372,cg10300540,cg10377240,cg10413945,cg10414026,cg10414466,cg10438391,cg10451844,cg10464577,cg10474158,cg10549753,cg10563859,cg10599446,cg10610477,cg10611692,cg10717379,cg10724255,cg10769442,cg10807101,cg10807894,cg10832096,cg10833325,cg10873538,cg10896456,cg10897311,cg10914899,cg10933148,cg10988872,cg10992024,cg10994090,cg11009736,cg11014960,cg11034326,cg11103458,cg11125805,cg11167508,cg11227087,cg11265725,cg11288282,cg11288672,cg11292317,cg11300174,cg11369927,cg11381588,cg11384510,cg11417675,cg11460465,cg11488381,cg11489125,cg11504954,cg11519708,cg11531820,cg11541897,cg11568728,cg11602361,cg11645329,cg11645453,cg11651266,cg11655627,cg11688093,cg11721950,cg11749817,cg11900272,cg11942930,cg11997208,cg12012494,cg12046867,cg12050358,cg12061236,cg12077223,cg12101870,cg12131419,cg12175038,cg12186840,cg12193298,cg12214765,cg12242038,cg12261451,cg12327449,cg12381317,cg12393668,cg12405232,cg12409515,cg12441672,cg12459000,cg12466592,cg12478742,cg12483005,cg12547847,cg12551317,cg12556325,cg12560076,cg12582695,cg12615879,cg12640482,cg12643970,cg12647020,cg12748985,cg12770644,cg12830869,cg12832956,cg12859507,cg12870014,cg12877278,cg12882968,cg12940618,cg13061767,cg13063264,cg13073564,cg13084372,cg13130588,cg13147785,cg13156085,cg13185188,cg13205059,cg13236934,cg13378649,cg13383678,cg13391479,cg13427897,cg13432682,cg13452738,cg13473803,cg13559614,cg13573388,cg13593090,cg13622587,cg13625021,cg13632595,cg13639189,cg13666471,cg13674437,cg13694664,cg13704772,cg13740757,cg13770235,cg13785068,cg13804848,cg13813247,cg13816228,cg13832817,cg13837721,cg13837938,cg13852943,cg13855717,cg13878360,cg13880583,cg13883027,cg13894848,cg13897783,cg13906792,cg13937483,cg13970118,cg13982601,cg13984289,cg13989290,cg13994823,cg14004768,cg14009912,cg14022616,cg14026202,cg14046302,cg14050363,cg14061069,cg14092571,cg14110355,cg14112503,cg14118280,cg14138287,cg14159011,cg14172482,cg14179381,cg14180032,cg14187293,cg14200209,cg14240646,cg14242557,cg14244842,cg14275156,cg14308648,cg14310674,cg14317533,cg14375478,cg14398247,cg14414082,cg14418922,cg14468090,cg14476852,cg14484676,cg14497143,cg14503247,cg14516473,cg14562523,cg14575169,cg14575602,cg14588463,cg14598846,cg14667799,cg14678088,cg14684166,cg14695663,cg14698405,cg14701959,cg14775994,cg14787909,cg14793586,cg14940396,cg15009294,cg15043341,cg15145296,cg15162535,cg15179472,cg15195433,cg15268471,cg15282031,cg15317982,cg15323541,cg15391100,cg15402732,cg15427127,cg15443223,cg15448707,cg15465615,cg15495949,cg15515461,cg15535573,cg15551902,cg15563591,cg15599579,cg15689036,cg15769835,cg15790037,cg15819396,cg15823649,cg15824907,cg15876825,cg15919165,cg15927328,cg15962507,cg16064932,cg16093786,cg16118803,cg16127514,cg16152139,cg16159152,cg16162590,cg16185781,cg16187635,cg16205008,cg16223899,cg16301894,cg16303742,cg16313243,cg16317947,cg16320185,cg16356956,cg16359360,cg16363250,cg16373820,cg16393899,cg16405432,cg16410186,cg16410943,cg16427703,cg16434156,cg16463229,cg16488661,cg16496269,cg16544318,cg16545438,cg16547749,cg16596070,cg16604233,cg16606731,cg16618482,cg16674267,cg16676373,cg16693012,cg16726577,cg16747321,cg16785938,cg16831933,cg16846691,cg16870839,cg16915469,cg16949228,cg17002670,cg17055671,cg17073306,cg17089917,cg17095910,cg17122758,cg17228962,cg17231980,cg17244218,cg17289084,cg17291251,cg17317834,cg17319307,cg17365725,cg17371064,cg17385905,cg17415117,cg17419815,cg17430681,cg17443007,cg17457703,cg17519280,cg17519949,cg17640745,cg17688768,cg17716961,cg17717333,cg17718095,cg17747518,cg17797106,cg17833958,cg17839226,cg17843510,cg17884064,cg17887794,cg18027781,cg18035979,cg18068256,cg18088723,cg18113151,cg18116155,cg18158658,cg18180276,cg18209791,cg18224419,cg18243471,cg18312398,cg18340013,cg18399056,cg18421367,cg18662080,cg18675610,cg18740289,cg18768515,cg18796879,cg18808259,cg18825076,cg18851133,cg18856296,cg18964274,cg19082212,cg19096327,cg19166043,cg19182537,cg19225512,cg19336497,cg19340837,cg19423996,cg19431009,cg19459978,cg19489172,cg19491776,cg19494761,cg19500155,cg19505399,cg19508464,cg19535840,cg19573881,cg19579005,cg19607371,cg19707454,cg19709475,cg19709743,cg19740012,cg19744540,cg19758317,cg19766460,cg19767048,cg19774973,cg19840088,cg19976997,cg19978674,cg20010264,cg20026466,cg20059914,cg20075914,cg20201458,cg20246851,cg20273704,cg20302111,cg20325573,cg20329620,cg20385708,cg20399252,cg20416874,cg20434272,cg20435097,cg20439393,cg20485607,cg20497631,cg20503657,cg20559405,cg20559634,cg20627754,cg20635144,cg20681671,cg20749147,cg20790161,cg20800892,cg20813589,cg20880067,cg20898920,cg20925263,cg20995928,cg21000132,cg21036336,cg21092790,cg21136789,cg21139150,cg21233690,cg21252483,cg21319527,cg21380608,cg21406002,cg21487631,cg21509981,cg21592091,cg21598751,cg21628539,cg21641834,cg21649336,cg21690505,cg21733367,cg21764456,cg21766592,cg21770322,cg21825059,cg21832243,cg21861901,cg21926612,cg21936454,cg21976957,cg21978135,cg21982573,cg22006593,cg22055719,cg22093306,cg22134718,cg22154765,cg22232119,cg22237859,cg22276401,cg22334681,cg22336792,cg22381144,cg22386492,cg22404934,cg22409914,cg22444562,cg22508957,cg22561727,cg22594201,cg22643110,cg22676075,cg22680931,cg22740801,cg22856976,cg22859267,cg22875332,cg22906955,cg22911054,cg22931822,cg22970786,cg22976778,cg23056271,cg23135199,cg23139584,cg23149302,cg23172293,cg23173402,cg23204752,cg23207176,cg23212758,cg23230773,cg23255942,cg23261809,cg23283614,cg23371584,cg23387288,cg23416000,cg23429235,cg23479189,cg23489630,cg23517572,cg23521468,cg23567627,cg23608075,cg23669063,cg23695209,cg23702235,cg23706990,cg23710890,cg23714722,cg23715200,cg23718147,cg23718467,cg23746239,cg23758822,cg23779514,cg23806703,cg23881458,cg23902076,cg23961843,cg23966593,cg23982607,cg24000536,cg24013909,cg24122364,cg24126361,cg24134472,cg24179979,cg24213184,cg24266914,cg24268161,cg24299229,cg24303303,cg24334149,cg24386456,cg24426391,cg24450063,cg24471576,cg24495044,cg24499839,cg24526136,cg24578937,cg24643057,cg24673385,cg24699150,cg24768821,cg24786174,cg24807198,cg24885937,cg24917105,cg24956452,cg24977335,cg24984350,cg25010880,cg25066655,cg25090994,cg25246894,cg25249286,cg25259712,cg25263912,cg25273041,cg25298410,cg25299406,cg25315648,cg25344376,cg25373430,cg25394960,cg25534756,cg25570410,cg25586703,cg25594106,cg25606969,cg25643088,cg25660036,cg25738319,cg25781686,cg25790333,cg25817165,cg25830869,cg25898431,cg25927778,cg25934064,cg25955126,cg25969472,cg25972069,cg25981343,cg25993932,cg25998278,cg26014689,cg26096415,cg26165212,cg26183482,cg26192567,cg26237810,cg26240274,cg26276556,cg26277344,cg26336701,cg26371521,cg26381678,cg26399995,cg26433333,cg26435160,cg26471134,cg26475774,cg26611278,cg26655697,cg26681889,cg26689483,cg26690915,cg26708214,cg26809488,cg26815032,cg26850117,cg26878626,cg26938255,cg27008438,cg27012316,cg27077359,cg27079194,cg27089226,cg27116966,cg27129145,cg27130406,cg27201837,cg27208514,cg27250486,cg27298252,cg27360277,cg27364652,cg27373749,cg27449804,cg27450894,cg27466466,cg27485845,cg27507580,cg27540604,cg27555617,cg27643470,cg27662558	E091	2.5e-72
6.957	1.52e-21	E100 Psoas Muscle	Psoas Muscle	H3K4me1	E100-H3K4me1.broadPeak.gz	cg00043076,cg00044050,cg00053851,cg00061907,cg00062382,cg00171154,cg00204262,cg00206463,cg00211174,cg00261912,cg00277334,cg00292029,cg00299943,cg00326788,cg00334056,cg00346898,cg00379830,cg00390215,cg00428468,cg00453602,cg00456672,cg00472373,cg00479501,cg00483256,cg00601157,cg00618323,cg00646813,cg00657389,cg00676988,cg00687962,cg00749291,cg00766382,cg00817464,cg00874746,cg00919702,cg00928191,cg00944873,cg00966388,cg01003021,cg01004859,cg01014787,cg01030404,cg01067983,cg01171429,cg01239044,cg01267852,cg01324219,cg01324539,cg01338228,cg01339753,cg01358620,cg01359822,cg01367324,cg01369914,cg01387070,cg01403005,cg01464515,cg01471240,cg01485708,cg01527307,cg01553584,cg01560476,cg01609658,cg01615050,cg01647834,cg01712079,cg01739960,cg01741372,cg01745370,cg01814130,cg01868499,cg01933774,cg01936481,cg01946850,cg02009189,cg02090877,cg02154914,cg02176678,cg02206980,cg02255861,cg02259649,cg02276679,cg02301436,cg02394506,cg02492873,cg02555952,cg02560323,cg02562448,cg02582028,cg02610851,cg02622782,cg02639931,cg02655711,cg02673002,cg02685365,cg02701505,cg02754929,cg02784731,cg02804067,cg02827087,cg02838443,cg02866122,cg02880444,cg02893585,cg02915865,cg03012946,cg03021329,cg03028786,cg03029993,cg03076240,cg03108237,cg03113739,cg03216580,cg03229158,cg03285229,cg03305906,cg03314380,cg03347163,cg03387510,cg03400349,cg03417454,cg03450102,cg03453179,cg03458265,cg03467567,cg03477993,cg03551667,cg03567706,cg03617633,cg03680338,cg03714609,cg03749182,cg03808017,cg03819983,cg03847641,cg03895221,cg03904171,cg03907572,cg03957495,cg03974188,cg03975200,cg03999688,cg04056620,cg04083966,cg04132472,cg04219001,cg04282141,cg04322651,cg04332058,cg04335779,cg04390734,cg04392232,cg04401763,cg04417703,cg04471037,cg04478180,cg04487205,cg04545003,cg04567334,cg04614656,cg04618327,cg04723534,cg04772795,cg04832245,cg04833713,cg04902443,cg04911139,cg05008296,cg05032887,cg05044213,cg05073004,cg05111383,cg05115763,cg05121110,cg05131771,cg05156456,cg05168133,cg05177932,cg05182265,cg05197508,cg05269323,cg05292325,cg05292605,cg05327255,cg05370838,cg05378572,cg05434674,cg05456810,cg05508639,cg05578102,cg05702778,cg05714155,cg05737778,cg05778324,cg05864683,cg05865280,cg05934796,cg05942817,cg05971934,cg06048522,cg06060754,cg06087988,cg06088623,cg06136408,cg06139006,cg06191042,cg06207961,cg06245352,cg06292624,cg06367823,cg06405219,cg06409423,cg06422694,cg06431347,cg06489993,cg06502392,cg06577139,cg06600936,cg06641522,cg06645081,cg06681532,cg06770995,cg06775570,cg06787310,cg06795995,cg06909274,cg06917450,cg06923291,cg06926377,cg06937572,cg06981636,cg07025992,cg07042489,cg07095347,cg07099969,cg07233700,cg07236652,cg07319276,cg07348845,cg07364631,cg07366871,cg07389228,cg07393754,cg07398106,cg07461715,cg07469467,cg07480608,cg07505049,cg07547279,cg07570069,cg07591866,cg07673080,cg07679836,cg07702439,cg07728250,cg07739340,cg07750604,cg07774964,cg07836921,cg07908924,cg07916784,cg07950857,cg07960696,cg07972762,cg08035557,cg08121890,cg08128133,cg08130307,cg08148697,cg08161306,cg08163163,cg08188060,cg08213375,cg08228808,cg08246428,cg08246844,cg08339898,cg08344080,cg08347373,cg08351303,cg08370546,cg08382737,cg08399831,cg08457029,cg08469646,cg08471588,cg08477332,cg08511308,cg08531940,cg08558259,cg08701935,cg08710911,cg08748184,cg08859830,cg08861968,cg08906930,cg08918950,cg08920545,cg08922108,cg08927844,cg08975641,cg08979494,cg09007894,cg09035930,cg09075096,cg09075484,cg09118371,cg09122588,cg09125924,cg09134993,cg09136878,cg09173681,cg09179589,cg09247692,cg09284795,cg09293881,cg09335044,cg09345355,cg09354533,cg09366624,cg09449562,cg09473249,cg09489639,cg09592244,cg09592903,cg09712182,cg09729657,cg09754225,cg09785550,cg09808012,cg09821763,cg09836616,cg09886786,cg09894503,cg09901532,cg09911534,cg09944012,cg09954392,cg09992948,cg10019758,cg10033251,cg10059540,cg10097882,cg10118595,cg10144569,cg10193107,cg10216848,cg10217749,cg10233674,cg10252114,cg10300540,cg10414026,cg10414466,cg10484566,cg10549753,cg10563859,cg10599446,cg10611692,cg10717379,cg10724255,cg10769442,cg10807101,cg10807894,cg10833325,cg10873538,cg10897311,cg10933148,cg10992024,cg11120293,cg11125805,cg11169344,cg11173636,cg11265725,cg11288282,cg11302988,cg11369927,cg11381588,cg11460465,cg11461244,cg11504954,cg11519708,cg11531820,cg11541897,cg11601663,cg11602361,cg11655627,cg11678739,cg11688093,cg11721950,cg11879814,cg11942930,cg11955249,cg12046867,cg12050358,cg12061236,cg12084908,cg12120033,cg12131419,cg12175038,cg12193298,cg12214765,cg12242038,cg12261451,cg12372610,cg12381317,cg12389669,cg12393668,cg12394010,cg12401437,cg12405232,cg12466592,cg12478742,cg12483005,cg12547847,cg12582695,cg12615879,cg12640482,cg12643970,cg12647020,cg12748985,cg12770644,cg12832956,cg12870014,cg12882968,cg12940618,cg13063264,cg13073564,cg13082318,cg13147785,cg13156085,cg13185188,cg13190429,cg13202585,cg13279811,cg13378649,cg13427897,cg13432682,cg13455416,cg13538554,cg13573388,cg13592792,cg13593090,cg13622587,cg13666471,cg13670099,cg13694664,cg13699412,cg13704772,cg13770235,cg13785068,cg13785928,cg13816228,cg13832817,cg13862557,cg13867052,cg13894848,cg13897783,cg13906792,cg13937483,cg13970118,cg13982601,cg13994823,cg14004768,cg14009912,cg14010105,cg14026202,cg14040696,cg14046302,cg14061069,cg14110355,cg14118280,cg14123633,cg14138287,cg14172482,cg14179381,cg14240646,cg14242557,cg14244842,cg14308648,cg14310674,cg14346872,cg14375478,cg14398247,cg14414082,cg14418922,cg14468090,cg14484676,cg14497143,cg14503247,cg14507403,cg14516473,cg14575602,cg14588463,cg14598846,cg14678088,cg14683465,cg14684166,cg14695663,cg14701959,cg14742508,cg14787909,cg14836018,cg14884039,cg14889167,cg14940396,cg15070536,cg15113785,cg15162535,cg15195433,cg15243603,cg15268471,cg15287806,cg15292009,cg15317982,cg15323541,cg15391100,cg15421532,cg15427127,cg15451537,cg15465615,cg15495949,cg15515461,cg15535573,cg15696309,cg15769835,cg15790037,cg15818696,cg15824907,cg15831967,cg15847111,cg15876825,cg15919165,cg15927328,cg16064932,cg16127514,cg16185781,cg16187635,cg16223899,cg16301894,cg16303742,cg16313243,cg16317947,cg16320185,cg16346588,cg16359360,cg16363250,cg16373820,cg16405432,cg16410186,cg16463229,cg16488661,cg16544318,cg16606731,cg16618482,cg16619994,cg16647257,cg16686316,cg16693012,cg16726577,cg16735386,cg16775254,cg16785938,cg16795295,cg16831933,cg16870839,cg16949228,cg16949673,cg16976594,cg17002670,cg17042326,cg17055671,cg17059388,cg17073306,cg17122758,cg17192147,cg17235415,cg17244218,cg17289084,cg17291251,cg17319307,cg17430681,cg17443007,cg17464069,cg17474786,cg17519280,cg17640745,cg17688768,cg17690034,cg17718095,cg17747518,cg17797106,cg17833958,cg17884064,cg17887794,cg17916960,cg18035979,cg18082583,cg18088723,cg18113151,cg18141722,cg18158658,cg18180276,cg18209791,cg18340013,cg18366541,cg18399056,cg18421367,cg18422575,cg18512352,cg18529726,cg18561199,cg18586914,cg18675610,cg18768515,cg18814616,cg18825076,cg18851133,cg18856296,cg19082212,cg19225512,cg19243780,cg19336497,cg19415736,cg19423996,cg19432846,cg19494761,cg19500155,cg19500788,cg19505399,cg19508464,cg19535840,cg19547330,cg19570618,cg19573457,cg19579005,cg19607371,cg19766460,cg19767048,cg19791489,cg19856934,cg19978674,cg20010264,cg20201458,cg20302111,cg20399252,cg20416874,cg20434272,cg20435097,cg20485607,cg20497631,cg20503657,cg20510225,cg20559405,cg20627572,cg20635144,cg20749147,cg20800892,cg20813589,cg20880067,cg20898920,cg20925263,cg20995928,cg21000132,cg21005828,cg21072692,cg21092790,cg21101883,cg21136789,cg21139150,cg21233690,cg21252483,cg21319527,cg21322862,cg21380608,cg21406002,cg21596469,cg21648391,cg21649336,cg21677940,cg21699342,cg21733367,cg21764456,cg21766592,cg21795156,cg21825059,cg21832243,cg21976957,cg21982573,cg22006593,cg22026953,cg22055719,cg22154765,cg22193691,cg22276401,cg22297065,cg22336792,cg22381144,cg22409914,cg22530927,cg22594201,cg22643110,cg22676075,cg22740801,cg22856976,cg22859267,cg22906955,cg22911054,cg22931822,cg22970786,cg23139584,cg23149302,cg23172293,cg23204752,cg23230773,cg23371584,cg23429235,cg23440142,cg23442650,cg23459411,cg23479189,cg23489630,cg23689304,cg23695209,cg23706990,cg23710890,cg23718147,cg23779514,cg23806703,cg23822407,cg23881458,cg23902076,cg23961843,cg23982607,cg24122364,cg24126361,cg24134472,cg24175498,cg24179979,cg24207161,cg24213184,cg24218626,cg24266914,cg24268161,cg24299229,cg24303303,cg24345423,cg24413597,cg24419071,cg24426391,cg24471576,cg24499839,cg24526136,cg24566088,cg24646951,cg24699150,cg24726965,cg24796450,cg24917105,cg24956452,cg24984350,cg25010880,cg25090994,cg25215230,cg25246894,cg25249286,cg25259712,cg25263912,cg25273041,cg25298410,cg25534756,cg25586703,cg25594106,cg25620989,cg25643088,cg25660036,cg25712753,cg25734089,cg25738319,cg25794455,cg25854298,cg25927778,cg25955126,cg25969472,cg25972069,cg25989392,cg25993932,cg25998278,cg26073856,cg26165212,cg26209369,cg26371521,cg26399995,cg26417244,cg26433333,cg26454172,cg26471134,cg26475774,cg26536713,cg26607553,cg26611278,cg26655697,cg26681889,cg26690915,cg26708214,cg26765263,cg26815032,cg26850117,cg26878626,cg26938255,cg27012316,cg27079194,cg27089226,cg27113379,cg27116966,cg27129145,cg27208514,cg27209610,cg27215916,cg27250486,cg27275821,cg27298252,cg27336424,cg27360277,cg27364652,cg27373749,cg27450894,cg27485845,cg27507580,cg27555617,cg27565232,cg27586797	E100	1.94e-20
6.047	8.42e-27	E055 Foreskin Fibroblast Primary Cells skin01	Skin	H3K4me1	E055-H3K4me1.broadPeak.gz	cg00043076,cg00044050,cg00048149,cg00049066,cg00051200,cg00053851,cg00057667,cg00061907,cg00062382,cg00093057,cg00117506,cg00171154,cg00204262,cg00206463,cg00209612,cg00211174,cg00230924,cg00235562,cg00258198,cg00261912,cg00277334,cg00292029,cg00295879,cg00299943,cg00326788,cg00334056,cg00336867,cg00346898,cg00354864,cg00364704,cg00379830,cg00390215,cg00412772,cg00422909,cg00456672,cg00472373,cg00474218,cg00482157,cg00483256,cg00505606,cg00545773,cg00545801,cg00569813,cg00601157,cg00617568,cg00618323,cg00622170,cg00632496,cg00646813,cg00657389,cg00676988,cg00687962,cg00725995,cg00744898,cg00749291,cg00766382,cg00817464,cg00874746,cg00885602,cg00901687,cg00907752,cg00919702,cg00928191,cg00944873,cg00952029,cg00966388,cg00972731,cg01000188,cg01003021,cg01014787,cg01026233,cg01030404,cg01067983,cg01074613,cg01089516,cg01141506,cg01171429,cg01239044,cg01256665,cg01267852,cg01283685,cg01324539,cg01338228,cg01339753,cg01359822,cg01367324,cg01387070,cg01393581,cg01393790,cg01403005,cg01464515,cg01485708,cg01517571,cg01527307,cg01553584,cg01560476,cg01609658,cg01615050,cg01620868,cg01627594,cg01641778,cg01642733,cg01647834,cg01712079,cg01733572,cg01739960,cg01741372,cg01745370,cg01814130,cg01818594,cg01851573,cg01868499,cg01933774,cg01934777,cg01936481,cg01946850,cg01966760,cg01969012,cg01984146,cg01992893,cg02028179,cg02067882,cg02077695,cg02084211,cg02147617,cg02154914,cg02176678,cg02196730,cg02206980,cg02232542,cg02255861,cg02259649,cg02276679,cg02280486,cg02290008,cg02293935,cg02301436,cg02345556,cg02394506,cg02427933,cg02439077,cg02449689,cg02464551,cg02486796,cg02492873,cg02531794,cg02555883,cg02555952,cg02560323,cg02562448,cg02582028,cg02610851,cg02635677,cg02639931,cg02655711,cg02673002,cg02685365,cg02701505,cg02753203,cg02754929,cg02767663,cg02784731,cg02804067,cg02827087,cg02838443,cg02866122,cg02880444,cg02893585,cg02915865,cg02947253,cg02978058,cg03012946,cg03021329,cg03028786,cg03051742,cg03067884,cg03108237,cg03113739,cg03146377,cg03150042,cg03185552,cg03192273,cg03216580,cg03229158,cg03249457,cg03267220,cg03293050,cg03305906,cg03314380,cg03317682,cg03329597,cg03331207,cg03354898,cg03370451,cg03372526,cg03387510,cg03408354,cg03417454,cg03447571,cg03450102,cg03453179,cg03458265,cg03467567,cg03477993,cg03492634,cg03567706,cg03617633,cg03680338,cg03694391,cg03714609,cg03717757,cg03806695,cg03808017,cg03816568,cg03819983,cg03847641,cg03849132,cg03895221,cg03907572,cg03957495,cg03999688,cg04018311,cg04056620,cg04060456,cg04073358,cg04078292,cg04083966,cg04132472,cg04219001,cg04236664,cg04282141,cg04332058,cg04335779,cg04352242,cg04390734,cg04401763,cg04415270,cg04434255,cg04471037,cg04477510,cg04478180,cg04487205,cg04545003,cg04567334,cg04614656,cg04617606,cg04618327,cg04712314,cg04723534,cg04725144,cg04756853,cg04772795,cg04806584,cg04832245,cg04833713,cg04902443,cg04931690,cg04940435,cg04948744,cg05047156,cg05047537,cg05054006,cg05067963,cg05073004,cg05111383,cg05115763,cg05121110,cg05141217,cg05156456,cg05167074,cg05168133,cg05177932,cg05182265,cg05197508,cg05205432,cg05206802,cg05269323,cg05292325,cg05292605,cg05327255,cg05370838,cg05378572,cg05385477,cg05388330,cg05393297,cg05434674,cg05456810,cg05460975,cg05488054,cg05508639,cg05513408,cg05535202,cg05578102,cg05593887,cg05599196,cg05623727,cg05628927,cg05702778,cg05714155,cg05715076,cg05737778,cg05750031,cg05841700,cg05864683,cg05865280,cg05867245,cg05868365,cg05934796,cg05942817,cg05971934,cg05986041,cg06048522,cg06060754,cg06087988,cg06088623,cg06136408,cg06142621,cg06162644,cg06164804,cg06193597,cg06207961,cg06240720,cg06242242,cg06245352,cg06254604,cg06292624,cg06318676,cg06319903,cg06340812,cg06345078,cg06378142,cg06400590,cg06422694,cg06431347,cg06456443,cg06459104,cg06489993,cg06529643,cg06561607,cg06577139,cg06597413,cg06600936,cg06641522,cg06643318,cg06645081,cg06681154,cg06681532,cg06775570,cg06795995,cg06833981,cg06846640,cg06877649,cg06903451,cg06917450,cg06923291,cg06926377,cg06937572,cg06945627,cg06969206,cg06970082,cg06999654,cg07015354,cg07025992,cg07034561,cg07042489,cg07079489,cg07095347,cg07113474,cg07187342,cg07189579,cg07218275,cg07225458,cg07233700,cg07236652,cg07287078,cg07319276,cg07348845,cg07364631,cg07366871,cg07389228,cg07393169,cg07398106,cg07427276,cg07461715,cg07469467,cg07479270,cg07480608,cg07547279,cg07582623,cg07587117,cg07600064,cg07624650,cg07673080,cg07679836,cg07702439,cg07728250,cg07733920,cg07750604,cg07774964,cg07791039,cg07835953,cg07836921,cg07908924,cg07916784,cg07926491,cg07950857,cg07960696,cg07972762,cg07984904,cg07998124,cg07999547,cg08035557,cg08049441,cg08070646,cg08075305,cg08121890,cg08123321,cg08130307,cg08148697,cg08161306,cg08163163,cg08164795,cg08166072,cg08188060,cg08213375,cg08223699,cg08227081,cg08240496,cg08242665,cg08246428,cg08246844,cg08254831,cg08276054,cg08292120,cg08308162,cg08339898,cg08344080,cg08347373,cg08363673,cg08370546,cg08382737,cg08399831,cg08457029,cg08466034,cg08471588,cg08471801,cg08477332,cg08497121,cg08531940,cg08558259,cg08659629,cg08710911,cg08713344,cg08723959,cg08726078,cg08748184,cg08808042,cg08846676,cg08860612,cg08861968,cg08874645,cg08906930,cg08918950,cg08920545,cg08922108,cg08927844,cg08944484,cg08972273,cg08975641,cg08979494,cg09007894,cg09035930,cg09045610,cg09075484,cg09125924,cg09134993,cg09136878,cg09159392,cg09173681,cg09179589,cg09222884,cg09247692,cg09284795,cg09293881,cg09327582,cg09354533,cg09366624,cg09395599,cg09449562,cg09473249,cg09489639,cg09506761,cg09531659,cg09571762,cg09575542,cg09592244,cg09592903,cg09654669,cg09706368,cg09712182,cg09754225,cg09785550,cg09796270,cg09799186,cg09821763,cg09848303,cg09886786,cg09901532,cg09911534,cg09944012,cg09954392,cg09992948,cg10019758,cg10022447,cg10023572,cg10033251,cg10051217,cg10064339,cg10070864,cg10144569,cg10186901,cg10193107,cg10216848,cg10217749,cg10230957,cg10233674,cg10252114,cg10256372,cg10300540,cg10377240,cg10393190,cg10413945,cg10414026,cg10414466,cg10438391,cg10451844,cg10474158,cg10484566,cg10563859,cg10579556,cg10610477,cg10611692,cg10717379,cg10724255,cg10807101,cg10807894,cg10833325,cg10873538,cg10889514,cg10896456,cg10897311,cg10933148,cg10988872,cg10992024,cg10994090,cg11030744,cg11034326,cg11103458,cg11120293,cg11227087,cg11241579,cg11265725,cg11274580,cg11288282,cg11288672,cg11292317,cg11302988,cg11369927,cg11381588,cg11384510,cg11417675,cg11432751,cg11488381,cg11489125,cg11504954,cg11519708,cg11531820,cg11541897,cg11601663,cg11602361,cg11645329,cg11645453,cg11651266,cg11655627,cg11688093,cg11721950,cg11849780,cg11879814,cg11886879,cg11942930,cg11960655,cg11997208,cg12012494,cg12046867,cg12050358,cg12061236,cg12128614,cg12131419,cg12160148,cg12175038,cg12186840,cg12193298,cg12214765,cg12242038,cg12261451,cg12327449,cg12372610,cg12381317,cg12389669,cg12392612,cg12393668,cg12401437,cg12405232,cg12409515,cg12456604,cg12459000,cg12478742,cg12483005,cg12547847,cg12551317,cg12560076,cg12582695,cg12615879,cg12640482,cg12643970,cg12647020,cg12657229,cg12748985,cg12770644,cg12830869,cg12832956,cg12859507,cg12870014,cg12877278,cg12940618,cg12958046,cg13018903,cg13061767,cg13066111,cg13073564,cg13084372,cg13118835,cg13156085,cg13185188,cg13188795,cg13205059,cg13279811,cg13370086,cg13378649,cg13383678,cg13391479,cg13427897,cg13432682,cg13452738,cg13455416,cg13473803,cg13538554,cg13573388,cg13574848,cg13592792,cg13593090,cg13617795,cg13622587,cg13625021,cg13632595,cg13639189,cg13666471,cg13670099,cg13674437,cg13694664,cg13699412,cg13704772,cg13721028,cg13740757,cg13770235,cg13785068,cg13785928,cg13804848,cg13816228,cg13832817,cg13837721,cg13837938,cg13862557,cg13867052,cg13878360,cg13880583,cg13883027,cg13894848,cg13897783,cg13906792,cg13920856,cg13937483,cg13976154,cg13980743,cg13982601,cg13989290,cg13994823,cg14004768,cg14009912,cg14010105,cg14022616,cg14046302,cg14050363,cg14061069,cg14092571,cg14110355,cg14112503,cg14118280,cg14138287,cg14159011,cg14172482,cg14179381,cg14187293,cg14200209,cg14240646,cg14242557,cg14244842,cg14308648,cg14310674,cg14317533,cg14354529,cg14375478,cg14398247,cg14414082,cg14468090,cg14476852,cg14503247,cg14516473,cg14520941,cg14560022,cg14575602,cg14588463,cg14598846,cg14667799,cg14678088,cg14679346,cg14683465,cg14684166,cg14695663,cg14698405,cg14701959,cg14742508,cg14775994,cg14787909,cg14827090,cg14836018,cg14884039,cg14940396,cg15043341,cg15070536,cg15113785,cg15162535,cg15195433,cg15268471,cg15282031,cg15287806,cg15292009,cg15317982,cg15391100,cg15427127,cg15451537,cg15465615,cg15495949,cg15515461,cg15535573,cg15551902,cg15563591,cg15599579,cg15696309,cg15790037,cg15818696,cg15823649,cg15824907,cg15831967,cg15847111,cg15876825,cg15919165,cg15927328,cg15962507,cg16064932,cg16127514,cg16159152,cg16162590,cg16185781,cg16187635,cg16223899,cg16301894,cg16303742,cg16317947,cg16320185,cg16345566,cg16359360,cg16373820,cg16393899,cg16405432,cg16410943,cg16427703,cg16463229,cg16488661,cg16491492,cg16496269,cg16544318,cg16545438,cg16596070,cg16604233,cg16606731,cg16618482,cg16619994,cg16676373,cg16693012,cg16726577,cg16729555,cg16785938,cg16795295,cg16831933,cg16846691,cg16870839,cg16915469,cg16949228,cg16949673,cg16976594,cg17002670,cg17042326,cg17055671,cg17059388,cg17073306,cg17089917,cg17095910,cg17122758,cg17192147,cg17207485,cg17228962,cg17231980,cg17235415,cg17244218,cg17291251,cg17300220,cg17317834,cg17327111,cg17365725,cg17371064,cg17415117,cg17419815,cg17430681,cg17443007,cg17457703,cg17474786,cg17498841,cg17519280,cg17612310,cg17640745,cg17688768,cg17716961,cg17717333,cg17718095,cg17747518,cg17797106,cg17833958,cg17839226,cg17843510,cg17884064,cg17887794,cg17909433,cg17916960,cg17997358,cg18016195,cg18035979,cg18060965,cg18068256,cg18082583,cg18088723,cg18113151,cg18116155,cg18135502,cg18141722,cg18158658,cg18165503,cg18180276,cg18209791,cg18224419,cg18243471,cg18340013,cg18366541,cg18399056,cg18401298,cg18421367,cg18422575,cg18459205,cg18506297,cg18512352,cg18529726,cg18586914,cg18605382,cg18662080,cg18675610,cg18796879,cg18814616,cg18825076,cg18851133,cg18856296,cg18964274,cg19014289,cg19082212,cg19168482,cg19182537,cg19225512,cg19274914,cg19309256,cg19336497,cg19414418,cg19415736,cg19459978,cg19491776,cg19494761,cg19500155,cg19505399,cg19535840,cg19547330,cg19573457,cg19579005,cg19607371,cg19707454,cg19709475,cg19709743,cg19740012,cg19744540,cg19751693,cg19758317,cg19766460,cg19767048,cg19976628,cg19976997,cg19978674,cg20010264,cg20012315,cg20026466,cg20052632,cg20059914,cg20167471,cg20201458,cg20201929,cg20246851,cg20273704,cg20276743,cg20291244,cg20302111,cg20329620,cg20360009,cg20399252,cg20416874,cg20434272,cg20435097,cg20439393,cg20457652,cg20473873,cg20485607,cg20503657,cg20510225,cg20530481,cg20559405,cg20559634,cg20627572,cg20627754,cg20635144,cg20645010,cg20673407,cg20681671,cg20749147,cg20756026,cg20790161,cg20800892,cg20813589,cg20834123,cg20880067,cg20895237,cg20898920,cg20925263,cg20995928,cg20999004,cg21005828,cg21036336,cg21092790,cg21136789,cg21139150,cg21233690,cg21252483,cg21315874,cg21406002,cg21487631,cg21588594,cg21596469,cg21649336,cg21677940,cg21690505,cg21699342,cg21766592,cg21770322,cg21795156,cg21832243,cg21861901,cg21926612,cg21936454,cg21976957,cg21978135,cg21982573,cg22055719,cg22116961,cg22154765,cg22193691,cg22194631,cg22232695,cg22237859,cg22276401,cg22334681,cg22336141,cg22336359,cg22336792,cg22370094,cg22381144,cg22386492,cg22404934,cg22409914,cg22428049,cg22508957,cg22561727,cg22643110,cg22676075,cg22680931,cg22740801,cg22856976,cg22859267,cg22875332,cg22906955,cg22911054,cg22931822,cg22970786,cg23056271,cg23075597,cg23139584,cg23149302,cg23172293,cg23173402,cg23207176,cg23255942,cg23261809,cg23283614,cg23371584,cg23387288,cg23403783,cg23416000,cg23429235,cg23440142,cg23479189,cg23489630,cg23497390,cg23517572,cg23521468,cg23528237,cg23567627,cg23608075,cg23695209,cg23702235,cg23706990,cg23710890,cg23714722,cg23715200,cg23758822,cg23779514,cg23822407,cg23881458,cg23902076,cg23961843,cg23966593,cg23982607,cg24000536,cg24013909,cg24122364,cg24126361,cg24134472,cg24150528,cg24175498,cg24179979,cg24207161,cg24213184,cg24218626,cg24266914,cg24268161,cg24334149,cg24413597,cg24419071,cg24426391,cg24432193,cg24450063,cg24471576,cg24495044,cg24499839,cg24526136,cg24643057,cg24646951,cg24673385,cg24699150,cg24786174,cg24796450,cg24807198,cg24917105,cg24956452,cg24977335,cg24984350,cg25010880,cg25066655,cg25090994,cg25215230,cg25249286,cg25255357,cg25259712,cg25263912,cg25273041,cg25298410,cg25315648,cg25344376,cg25394960,cg25534756,cg25570410,cg25586703,cg25594106,cg25620989,cg25660036,cg25699273,cg25734089,cg25736692,cg25738319,cg25742374,cg25781686,cg25790333,cg25793399,cg25794455,cg25817165,cg25898431,cg25927778,cg25934064,cg25955126,cg25969472,cg25993932,cg26014689,cg26060021,cg26096415,cg26146888,cg26165212,cg26192567,cg26237810,cg26276556,cg26277344,cg26336701,cg26371521,cg26399995,cg26430901,cg26433333,cg26435160,cg26449328,cg26454172,cg26475774,cg26536713,cg26607553,cg26611278,cg26681889,cg26689483,cg26690318,cg26690915,cg26708214,cg26708920,cg26765263,cg26809488,cg26815032,cg26850117,cg26878626,cg26938255,cg27008438,cg27012316,cg27077359,cg27079194,cg27079262,cg27089226,cg27116966,cg27129145,cg27144592,cg27176938,cg27181169,cg27201837,cg27208514,cg27250486,cg27275821,cg27298252,cg27332131,cg27332938,cg27336424,cg27345945,cg27360277,cg27364652,cg27366882,cg27373749,cg27449804,cg27450894,cg27466466,cg27485845,cg27540604,cg27555617,cg27565232,cg27577782,cg27643470	E055	2e-25
4.919	1.37e-22	E056 Foreskin Fibroblast Primary Cells skin02	Skin	H3K4me1	E056-H3K4me1.broadPeak.gz	cg00043076,cg00044050,cg00048149,cg00053851,cg00057667,cg00061907,cg00062382,cg00062776,cg00093057,cg00103276,cg00117506,cg00171154,cg00204262,cg00206463,cg00209612,cg00211174,cg00230924,cg00235562,cg00258198,cg00261912,cg00262263,cg00277334,cg00292029,cg00295879,cg00299943,cg00326788,cg00334056,cg00336867,cg00339695,cg00346898,cg00364704,cg00379830,cg00390215,cg00412772,cg00420922,cg00422909,cg00453602,cg00456672,cg00472373,cg00474218,cg00479501,cg00482157,cg00483256,cg00499668,cg00505606,cg00545773,cg00545801,cg00569813,cg00601157,cg00617568,cg00618323,cg00622170,cg00632496,cg00646813,cg00657389,cg00676988,cg00687962,cg00725995,cg00744898,cg00749291,cg00766382,cg00787780,cg00817464,cg00864755,cg00874746,cg00885602,cg00892690,cg00901687,cg00907752,cg00919702,cg00928191,cg00944626,cg00944873,cg00952029,cg00966388,cg01000188,cg01014787,cg01026233,cg01030404,cg01067983,cg01074613,cg01089516,cg01141506,cg01171429,cg01239044,cg01248801,cg01256665,cg01267852,cg01283685,cg01324539,cg01338228,cg01339753,cg01359822,cg01362247,cg01363718,cg01367324,cg01387070,cg01393790,cg01397395,cg01400671,cg01403005,cg01417991,cg01427108,cg01464515,cg01476442,cg01485708,cg01517571,cg01527307,cg01553584,cg01560476,cg01573556,cg01609658,cg01615050,cg01620868,cg01627594,cg01641778,cg01642733,cg01647834,cg01712079,cg01733572,cg01739960,cg01741372,cg01745370,cg01763383,cg01814130,cg01818594,cg01837375,cg01868499,cg01933774,cg01934777,cg01936481,cg01969012,cg01984146,cg01992893,cg02028179,cg02066981,cg02067882,cg02077695,cg02084211,cg02154914,cg02176678,cg02187712,cg02196730,cg02206980,cg02232542,cg02259649,cg02280486,cg02290008,cg02293935,cg02301436,cg02394506,cg02402740,cg02427933,cg02439077,cg02464551,cg02486796,cg02492873,cg02527881,cg02531794,cg02555952,cg02560323,cg02562448,cg02582028,cg02610851,cg02635677,cg02639931,cg02655711,cg02673002,cg02685365,cg02701505,cg02753203,cg02754929,cg02767663,cg02784731,cg02804067,cg02834447,cg02880444,cg02893585,cg02915865,cg02947253,cg02978058,cg03012946,cg03021329,cg03028786,cg03050188,cg03051742,cg03067884,cg03108237,cg03113739,cg03146377,cg03150042,cg03185552,cg03192273,cg03216580,cg03229158,cg03249457,cg03265014,cg03267220,cg03293050,cg03305906,cg03314380,cg03317682,cg03329597,cg03331207,cg03342868,cg03347694,cg03354898,cg03366951,cg03370451,cg03372526,cg03387510,cg03408354,cg03417454,cg03447571,cg03450102,cg03453179,cg03458265,cg03467567,cg03477993,cg03492634,cg03548384,cg03567706,cg03617633,cg03628122,cg03694391,cg03714609,cg03717757,cg03806695,cg03808017,cg03816568,cg03819983,cg03847641,cg03895221,cg03904171,cg03907572,cg03957495,cg03999688,cg04005843,cg04039304,cg04056620,cg04060456,cg04073358,cg04078292,cg04083966,cg04132472,cg04141308,cg04219001,cg04236664,cg04282141,cg04332058,cg04335779,cg04390734,cg04415270,cg04417703,cg04434255,cg04471037,cg04477510,cg04478180,cg04487205,cg04542978,cg04545003,cg04567334,cg04614656,cg04617606,cg04618327,cg04723534,cg04725144,cg04734572,cg04756853,cg04772795,cg04786304,cg04806584,cg04832245,cg04833713,cg04902443,cg04911139,cg04931690,cg04940435,cg04948744,cg05023826,cg05047156,cg05047537,cg05067963,cg05073004,cg05105276,cg05111383,cg05115763,cg05121110,cg05131771,cg05135972,cg05141217,cg05156456,cg05167074,cg05168133,cg05177932,cg05182265,cg05197508,cg05205432,cg05206802,cg05269323,cg05292325,cg05292605,cg05327255,cg05370838,cg05378572,cg05385477,cg05388330,cg05393297,cg05434674,cg05450034,cg05456810,cg05460975,cg05488054,cg05508639,cg05535202,cg05578102,cg05593887,cg05599196,cg05623727,cg05628927,cg05702778,cg05714155,cg05715076,cg05750031,cg05841700,cg05846633,cg05864683,cg05865280,cg05867245,cg05868365,cg05934796,cg05940425,cg05971934,cg05986041,cg06048522,cg06060754,cg06087988,cg06088623,cg06136408,cg06139006,cg06142621,cg06148154,cg06162644,cg06164804,cg06193597,cg06207961,cg06240720,cg06242242,cg06245352,cg06254604,cg06292624,cg06318676,cg06319903,cg06340812,cg06378142,cg06400590,cg06422694,cg06431347,cg06456443,cg06459104,cg06489993,cg06502392,cg06529643,cg06561607,cg06577139,cg06597413,cg06600936,cg06641522,cg06643318,cg06645081,cg06681154,cg06681532,cg06713796,cg06775570,cg06790244,cg06795995,cg06833981,cg06846640,cg06877649,cg06903451,cg06909274,cg06917450,cg06923291,cg06937572,cg06945627,cg06969206,cg06970082,cg07015354,cg07025992,cg07034561,cg07042489,cg07079489,cg07095347,cg07113474,cg07131374,cg07136909,cg07167827,cg07187342,cg07189579,cg07218275,cg07225458,cg07228443,cg07233700,cg07236652,cg07296473,cg07319276,cg07348845,cg07364631,cg07366871,cg07389228,cg07393169,cg07427276,cg07461715,cg07480608,cg07523784,cg07547279,cg07582623,cg07587117,cg07600064,cg07605799,cg07624650,cg07673080,cg07679836,cg07702439,cg07728250,cg07733920,cg07774964,cg07791039,cg07835953,cg07908924,cg07916784,cg07926491,cg07950857,cg07971513,cg07972762,cg07984904,cg07998124,cg07999547,cg08035557,cg08049441,cg08070646,cg08075305,cg08121890,cg08122121,cg08123321,cg08130307,cg08148697,cg08161306,cg08163163,cg08166072,cg08188060,cg08213375,cg08223699,cg08227081,cg08228808,cg08240496,cg08242665,cg08246428,cg08246844,cg08254831,cg08276054,cg08292120,cg08308162,cg08339898,cg08344080,cg08347373,cg08355045,cg08363673,cg08370546,cg08382737,cg08399831,cg08457029,cg08466034,cg08471588,cg08471801,cg08477332,cg08497121,cg08511308,cg08531940,cg08659629,cg08701935,cg08710911,cg08723959,cg08726078,cg08748184,cg08804725,cg08808042,cg08846676,cg08860612,cg08874645,cg08906930,cg08918950,cg08922108,cg08927844,cg08944484,cg08972273,cg08975641,cg08979494,cg09007894,cg09035930,cg09045610,cg09075096,cg09075484,cg09125924,cg09134993,cg09136878,cg09159392,cg09173681,cg09179589,cg09222884,cg09247692,cg09284795,cg09293881,cg09327582,cg09345355,cg09354533,cg09366624,cg09395599,cg09473249,cg09489639,cg09575542,cg09592244,cg09592903,cg09654669,cg09704116,cg09706368,cg09712182,cg09754225,cg09785550,cg09796270,cg09799186,cg09808012,cg09821763,cg09840721,cg09848303,cg09886786,cg09887367,cg09901532,cg09911534,cg09944012,cg09954392,cg09992948,cg10019758,cg10022447,cg10023572,cg10033251,cg10051217,cg10064339,cg10113258,cg10118595,cg10144569,cg10186901,cg10193107,cg10216848,cg10217749,cg10230957,cg10233674,cg10252114,cg10256372,cg10377240,cg10393190,cg10413945,cg10414026,cg10414466,cg10420426,cg10438391,cg10451844,cg10464577,cg10474158,cg10484566,cg10563859,cg10579556,cg10610477,cg10611692,cg10717379,cg10724255,cg10769442,cg10807101,cg10807894,cg10833325,cg10873538,cg10889514,cg10896456,cg10897311,cg10933148,cg10988872,cg10992024,cg10994090,cg11014960,cg11022501,cg11030744,cg11103458,cg11120293,cg11125805,cg11156528,cg11227087,cg11239511,cg11265725,cg11274580,cg11288282,cg11292317,cg11300174,cg11302988,cg11369927,cg11384510,cg11417675,cg11428066,cg11432751,cg11488381,cg11489125,cg11504954,cg11519708,cg11531820,cg11541897,cg11568728,cg11601663,cg11602361,cg11645453,cg11651266,cg11655627,cg11688093,cg11699065,cg11721950,cg11745271,cg11785240,cg11879814,cg11886879,cg11900272,cg11942930,cg11960655,cg11997208,cg12012494,cg12046867,cg12050358,cg12061236,cg12077223,cg12120033,cg12128614,cg12131419,cg12160148,cg12175038,cg12186840,cg12193298,cg12214765,cg12242038,cg12261451,cg12327449,cg12372610,cg12381317,cg12389669,cg12392612,cg12393668,cg12394010,cg12405232,cg12409515,cg12456604,cg12459000,cg12478742,cg12483005,cg12547847,cg12551317,cg12556325,cg12560076,cg12582695,cg12615879,cg12640482,cg12643970,cg12647020,cg12657229,cg12748985,cg12770644,cg12830869,cg12832956,cg12859507,cg12870014,cg12877278,cg12882968,cg12940618,cg12958046,cg13013143,cg13018903,cg13061767,cg13063264,cg13066111,cg13073564,cg13084372,cg13118835,cg13130588,cg13156085,cg13185188,cg13202585,cg13205059,cg13236934,cg13279811,cg13370086,cg13378649,cg13383678,cg13391479,cg13422921,cg13427897,cg13432682,cg13452738,cg13455416,cg13473803,cg13538554,cg13573388,cg13574848,cg13592792,cg13593090,cg13617795,cg13622587,cg13625021,cg13632595,cg13639189,cg13666471,cg13670099,cg13674437,cg13694664,cg13699412,cg13704772,cg13721028,cg13770235,cg13785068,cg13785928,cg13802666,cg13804848,cg13816228,cg13832817,cg13837721,cg13837938,cg13862557,cg13867052,cg13878360,cg13880583,cg13883027,cg13894848,cg13897783,cg13906792,cg13920856,cg13937483,cg13976154,cg13980743,cg13984289,cg13989290,cg13994823,cg14004768,cg14009912,cg14022616,cg14046302,cg14050363,cg14061069,cg14092571,cg14110355,cg14112503,cg14118616,cg14123633,cg14138287,cg14159011,cg14172482,cg14179381,cg14187293,cg14240646,cg14242557,cg14244842,cg14308648,cg14310674,cg14317533,cg14354529,cg14375478,cg14398247,cg14418922,cg14468090,cg14476852,cg14484676,cg14497143,cg14503247,cg14507403,cg14516473,cg14520941,cg14560022,cg14562523,cg14575169,cg14575602,cg14588463,cg14598846,cg14667799,cg14678088,cg14679346,cg14683465,cg14684166,cg14695663,cg14698405,cg14701959,cg14703454,cg14742508,cg14770361,cg14775994,cg14787909,cg14793586,cg14827090,cg14836018,cg14884039,cg15009294,cg15043341,cg15070536,cg15145296,cg15195433,cg15268471,cg15282031,cg15287806,cg15292009,cg15317982,cg15323541,cg15391100,cg15402732,cg15427127,cg15448707,cg15451537,cg15465615,cg15495949,cg15515461,cg15535573,cg15551902,cg15563591,cg15599579,cg15634717,cg15640580,cg15689036,cg15696309,cg15710130,cg15769835,cg15790037,cg15818696,cg15823649,cg15824907,cg15831967,cg15847111,cg15876825,cg15919165,cg15927328,cg15962507,cg16004875,cg16064932,cg16093786,cg16127514,cg16152139,cg16159152,cg16162590,cg16185781,cg16187635,cg16223899,cg16274273,cg16301894,cg16303742,cg16313243,cg16317947,cg16320185,cg16346588,cg16356956,cg16359360,cg16373820,cg16405432,cg16410943,cg16427703,cg16434156,cg16463229,cg16488661,cg16491492,cg16496269,cg16544318,cg16547749,cg16596070,cg16604233,cg16606731,cg16618482,cg16619994,cg16647257,cg16674267,cg16674327,cg16676373,cg16693012,cg16726577,cg16735386,cg16747321,cg16785938,cg16795295,cg16831933,cg16846691,cg16870839,cg16915469,cg16949228,cg16949673,cg16976594,cg16999125,cg17002670,cg17042326,cg17059388,cg17073306,cg17089917,cg17095910,cg17122758,cg17192147,cg17207485,cg17228962,cg17231980,cg17235415,cg17244218,cg17291251,cg17300220,cg17317834,cg17327111,cg17365725,cg17371064,cg17410895,cg17415117,cg17430681,cg17443007,cg17457703,cg17474786,cg17498841,cg17519280,cg17519949,cg17612310,cg17640745,cg17688768,cg17690034,cg17716961,cg17717333,cg17718095,cg17747518,cg17797106,cg17833958,cg17839226,cg17843510,cg17884064,cg17887794,cg17997358,cg18016195,cg18035979,cg18060965,cg18068256,cg18082583,cg18088723,cg18113151,cg18116155,cg18135502,cg18141722,cg18158658,cg18165503,cg18213661,cg18224419,cg18243471,cg18312398,cg18340013,cg18366541,cg18399056,cg18401298,cg18421367,cg18422575,cg18459205,cg18469917,cg18506297,cg18512352,cg18662080,cg18675610,cg18716014,cg18740289,cg18814616,cg18825076,cg18851133,cg18856296,cg18964274,cg19014289,cg19078123,cg19082212,cg19166043,cg19168482,cg19182537,cg19225512,cg19309256,cg19313034,cg19336497,cg19415736,cg19431009,cg19459978,cg19489172,cg19491776,cg19494761,cg19500155,cg19504605,cg19505399,cg19535840,cg19547330,cg19570618,cg19573457,cg19579005,cg19607371,cg19707454,cg19709475,cg19709743,cg19723528,cg19740012,cg19743197,cg19744540,cg19751693,cg19758317,cg19766460,cg19767048,cg19840088,cg19856934,cg19976628,cg19976997,cg19978674,cg20010264,cg20026466,cg20052632,cg20059914,cg20167471,cg20201458,cg20201929,cg20246851,cg20260109,cg20273704,cg20276743,cg20291244,cg20302111,cg20329620,cg20360009,cg20399252,cg20416874,cg20434272,cg20435097,cg20439393,cg20457652,cg20473873,cg20485607,cg20503657,cg20510225,cg20530481,cg20559405,cg20559634,cg20627572,cg20627754,cg20635144,cg20645010,cg20673407,cg20749147,cg20756026,cg20790161,cg20813589,cg20880067,cg20895237,cg20898920,cg20925263,cg20999004,cg21005828,cg21036336,cg21072692,cg21092790,cg21136789,cg21139150,cg21233690,cg21252483,cg21315874,cg21319527,cg21406002,cg21487631,cg21509981,cg21588594,cg21596469,cg21598751,cg21628539,cg21649336,cg21690505,cg21699342,cg21766592,cg21770322,cg21795156,cg21832243,cg21861901,cg21865577,cg21926612,cg21936454,cg21976957,cg21978135,cg21982573,cg22006593,cg22055719,cg22116961,cg22134718,cg22154765,cg22194631,cg22232119,cg22232695,cg22237859,cg22276401,cg22297065,cg22334681,cg22336359,cg22336792,cg22370094,cg22381144,cg22386492,cg22404934,cg22409914,cg22508957,cg22561727,cg22643110,cg22676075,cg22680931,cg22740801,cg22856976,cg22859267,cg22875332,cg22906955,cg22911054,cg22931822,cg22970786,cg22976778,cg23031320,cg23056271,cg23139584,cg23149302,cg23172293,cg23173402,cg23230773,cg23261809,cg23283614,cg23371584,cg23387288,cg23403783,cg23416000,cg23425970,cg23429235,cg23440142,cg23479189,cg23489630,cg23497390,cg23517572,cg23521468,cg23528237,cg23543760,cg23567627,cg23608075,cg23669063,cg23695209,cg23702235,cg23706990,cg23710890,cg23714722,cg23715200,cg23718147,cg23719516,cg23746239,cg23758822,cg23771949,cg23779514,cg23806703,cg23822407,cg23881458,cg23887856,cg23902076,cg23961843,cg23966593,cg23982607,cg24000536,cg24013909,cg24122364,cg24126361,cg24134472,cg24150528,cg24207161,cg24213184,cg24218626,cg24266914,cg24268161,cg24299229,cg24303303,cg24334149,cg24379127,cg24413826,cg24419071,cg24426391,cg24450063,cg24471576,cg24495044,cg24499839,cg24526136,cg24566088,cg24575376,cg24578937,cg24643057,cg24646951,cg24673385,cg24699150,cg24786174,cg24796450,cg24807198,cg24846397,cg24917105,cg24956452,cg24977308,cg24977335,cg25010880,cg25066655,cg25090994,cg25215230,cg25249286,cg25259712,cg25263912,cg25273041,cg25298410,cg25315648,cg25344376,cg25379390,cg25394960,cg25534756,cg25570222,cg25570410,cg25594106,cg25606969,cg25639858,cg25643088,cg25660036,cg25699273,cg25712753,cg25734089,cg25738319,cg25790333,cg25793399,cg25794455,cg25817165,cg25854298,cg25898431,cg25927778,cg25934064,cg25955126,cg25969472,cg25972069,cg25981343,cg25993932,cg25996584,cg25998278,cg26014689,cg26060021,cg26096415,cg26146888,cg26165212,cg26183482,cg26192567,cg26237810,cg26276556,cg26277344,cg26336701,cg26371521,cg26381678,cg26399995,cg26417244,cg26435160,cg26454172,cg26475774,cg26536713,cg26607553,cg26611278,cg26681889,cg26690318,cg26690915,cg26708214,cg26754761,cg26765263,cg26809488,cg26815032,cg26850117,cg26878626,cg26938255,cg27008438,cg27012316,cg27077359,cg27079194,cg27079262,cg27089226,cg27116966,cg27129145,cg27130406,cg27144592,cg27176938,cg27181169,cg27201837,cg27208514,cg27250486,cg27275821,cg27298252,cg27332938,cg27336424,cg27360277,cg27364652,cg27366882,cg27373749,cg27449804,cg27450894,cg27482129,cg27485845,cg27507580,cg27540604,cg27555617,cg27565232,cg27577782,cg27643470,cg27662558	E056	2.07e-21
8.439	7.1e-34	E057 Foreskin Keratinocyte Primary Cells skin02	Skin	H3K4me1	E057-H3K4me1.broadPeak.gz	cg00043076,cg00044050,cg00048149,cg00057667,cg00061907,cg00062382,cg00062776,cg00117506,cg00204262,cg00206463,cg00209612,cg00211174,cg00230924,cg00235562,cg00258198,cg00277334,cg00292029,cg00295879,cg00299943,cg00326788,cg00334056,cg00336867,cg00346898,cg00364704,cg00412772,cg00422909,cg00441403,cg00456672,cg00472373,cg00474218,cg00479501,cg00499668,cg00505606,cg00545773,cg00569813,cg00601157,cg00617568,cg00618323,cg00622170,cg00646813,cg00657389,cg00676988,cg00687962,cg00725995,cg00744898,cg00748675,cg00749291,cg00766382,cg00817464,cg00901687,cg00907752,cg00928191,cg00944626,cg00944873,cg01000188,cg01003021,cg01014787,cg01026233,cg01030404,cg01067983,cg01074613,cg01089516,cg01193555,cg01239044,cg01256391,cg01256665,cg01324539,cg01338228,cg01339753,cg01359822,cg01387070,cg01393790,cg01397395,cg01403005,cg01471240,cg01485708,cg01527307,cg01553584,cg01560476,cg01609658,cg01615050,cg01620868,cg01627594,cg01641778,cg01649615,cg01733572,cg01736680,cg01739960,cg01741372,cg01745370,cg01763383,cg01814130,cg01868499,cg01933774,cg01934777,cg01946850,cg01966760,cg01969012,cg01984146,cg02028179,cg02067882,cg02154914,cg02176678,cg02196730,cg02206980,cg02232542,cg02276679,cg02290008,cg02293935,cg02345556,cg02394506,cg02402740,cg02439077,cg02464551,cg02486796,cg02492873,cg02531794,cg02555883,cg02582028,cg02610851,cg02639931,cg02655711,cg02673002,cg02753203,cg02754929,cg02767663,cg02804067,cg02827087,cg02838443,cg02880444,cg02893585,cg02978058,cg03012946,cg03021329,cg03050188,cg03067884,cg03113739,cg03146377,cg03150042,cg03185552,cg03192273,cg03216580,cg03229158,cg03285229,cg03293050,cg03305906,cg03314380,cg03366951,cg03370451,cg03372526,cg03387510,cg03408354,cg03417454,cg03450102,cg03453179,cg03458265,cg03477993,cg03548384,cg03567706,cg03617633,cg03680338,cg03694391,cg03717757,cg03808017,cg03816568,cg03819983,cg03847641,cg03849132,cg03895221,cg03904171,cg03957495,cg03974188,cg03999688,cg04039304,cg04076286,cg04132472,cg04236664,cg04282141,cg04332058,cg04335779,cg04352242,cg04390734,cg04415270,cg04434255,cg04471037,cg04477510,cg04478180,cg04487205,cg04545003,cg04567334,cg04614656,cg04617606,cg04712314,cg04723534,cg04756853,cg04772795,cg04798303,cg04806584,cg04832245,cg04833713,cg04911139,cg04940435,cg04948744,cg05022532,cg05032887,cg05044213,cg05047156,cg05047537,cg05057505,cg05067963,cg05073004,cg05121110,cg05156456,cg05167074,cg05177932,cg05182265,cg05205432,cg05206802,cg05269323,cg05292325,cg05292605,cg05327255,cg05370838,cg05378572,cg05385477,cg05393297,cg05456810,cg05460975,cg05488054,cg05508639,cg05525133,cg05578102,cg05593887,cg05599196,cg05623727,cg05628927,cg05702778,cg05714155,cg05715076,cg05737778,cg05778324,cg05841700,cg05846633,cg05865280,cg05868365,cg05934796,cg05940425,cg05971934,cg05986041,cg06060754,cg06088623,cg06136408,cg06162644,cg06193597,cg06207961,cg06242242,cg06254604,cg06318676,cg06319903,cg06340812,cg06367823,cg06400590,cg06422694,cg06431347,cg06456443,cg06459104,cg06555230,cg06577139,cg06597413,cg06641522,cg06650235,cg06681154,cg06770995,cg06775570,cg06795995,cg06846640,cg06903451,cg06917450,cg06926377,cg06942309,cg06945627,cg06969206,cg07015354,cg07043025,cg07218275,cg07225458,cg07228443,cg07233700,cg07348845,cg07364631,cg07389228,cg07398106,cg07480608,cg07547279,cg07570069,cg07582623,cg07600064,cg07604426,cg07673080,cg07679836,cg07733920,cg07739340,cg07750604,cg07774964,cg07791039,cg07796016,cg07836921,cg07908924,cg07916784,cg07923656,cg07926491,cg07950857,cg07960696,cg07998124,cg07999547,cg08070646,cg08079935,cg08123321,cg08130307,cg08161306,cg08163163,cg08164795,cg08213375,cg08223699,cg08240496,cg08246844,cg08276054,cg08292120,cg08308162,cg08339898,cg08347373,cg08351303,cg08370546,cg08382737,cg08399831,cg08457029,cg08466034,cg08471588,cg08471801,cg08477332,cg08497121,cg08531940,cg08558259,cg08701935,cg08710911,cg08723959,cg08726078,cg08748184,cg08808042,cg08874645,cg08906930,cg08918950,cg08927844,cg08944484,cg09007894,cg09045610,cg09075096,cg09075484,cg09125924,cg09134993,cg09136878,cg09173681,cg09247692,cg09284795,cg09332604,cg09354533,cg09366624,cg09531659,cg09571762,cg09575542,cg09592244,cg09592903,cg09706368,cg09754076,cg09785550,cg09796270,cg09797092,cg09799186,cg09808012,cg09821763,cg09848303,cg09886786,cg09887367,cg09894503,cg09918751,cg09954392,cg10019758,cg10033251,cg10064339,cg10097882,cg10113258,cg10144569,cg10193107,cg10216848,cg10230957,cg10233674,cg10300540,cg10377240,cg10413945,cg10414026,cg10414466,cg10438391,cg10464577,cg10474158,cg10563859,cg10599446,cg10610477,cg10611692,cg10710974,cg10717379,cg10724255,cg10769442,cg10807101,cg10807894,cg10833325,cg10873538,cg10889514,cg10896456,cg10897311,cg10933148,cg10988872,cg10992024,cg10994090,cg11014960,cg11125805,cg11227087,cg11265725,cg11288282,cg11292317,cg11300174,cg11369927,cg11381588,cg11384510,cg11417675,cg11460465,cg11461244,cg11504954,cg11531820,cg11541897,cg11602361,cg11645453,cg11651266,cg11655627,cg11688093,cg11721950,cg11749817,cg11879814,cg11942930,cg11960655,cg12046867,cg12050358,cg12061236,cg12101870,cg12160148,cg12186840,cg12192113,cg12193298,cg12214765,cg12242038,cg12261451,cg12381317,cg12393668,cg12405232,cg12409515,cg12478742,cg12483005,cg12551317,cg12560076,cg12582695,cg12640482,cg12643970,cg12647020,cg12657229,cg12667040,cg12748985,cg12770644,cg12832956,cg12859507,cg12877278,cg13007824,cg13061767,cg13063264,cg13066111,cg13082318,cg13084372,cg13118835,cg13147785,cg13156085,cg13185188,cg13221107,cg13279811,cg13370086,cg13378649,cg13391479,cg13427897,cg13432682,cg13452738,cg13473803,cg13538554,cg13559614,cg13573388,cg13574848,cg13593090,cg13617795,cg13622587,cg13625021,cg13632595,cg13639189,cg13666471,cg13670099,cg13674437,cg13694664,cg13699412,cg13704772,cg13740757,cg13770235,cg13785928,cg13837721,cg13837938,cg13862557,cg13867052,cg13878360,cg13880583,cg13883027,cg13894848,cg13906792,cg13920856,cg13937483,cg13970118,cg13982601,cg13989290,cg13994823,cg14004768,cg14009912,cg14010105,cg14022616,cg14026202,cg14050363,cg14061069,cg14092571,cg14094101,cg14110355,cg14112503,cg14118280,cg14138287,cg14172482,cg14179381,cg14240646,cg14242557,cg14275156,cg14308648,cg14310674,cg14317533,cg14346872,cg14398247,cg14414082,cg14468090,cg14476852,cg14497143,cg14503247,cg14507403,cg14516473,cg14562523,cg14575602,cg14588463,cg14598846,cg14678088,cg14679346,cg14695663,cg14698405,cg14701959,cg14703454,cg14711818,cg14770361,cg14775994,cg14787909,cg14827090,cg14836018,cg14940396,cg15043341,cg15070536,cg15145296,cg15162535,cg15195433,cg15268471,cg15282031,cg15317982,cg15427127,cg15443223,cg15448707,cg15451537,cg15465615,cg15495949,cg15545247,cg15563591,cg15599579,cg15634717,cg15696309,cg15790037,cg15823649,cg15824907,cg15831967,cg15919165,cg15927328,cg15962507,cg16016366,cg16064932,cg16118803,cg16127514,cg16159152,cg16223899,cg16301894,cg16313243,cg16346588,cg16363250,cg16373820,cg16405432,cg16410943,cg16463229,cg16488661,cg16544318,cg16596070,cg16604233,cg16606731,cg16618482,cg16619994,cg16647257,cg16674267,cg16676373,cg16693012,cg16726577,cg16785938,cg16846691,cg16870839,cg16949228,cg16949673,cg16976594,cg17002670,cg17042326,cg17055671,cg17073306,cg17089917,cg17122758,cg17207485,cg17228962,cg17231980,cg17235415,cg17244218,cg17289084,cg17291251,cg17319307,cg17327111,cg17371064,cg17410895,cg17419815,cg17430681,cg17443007,cg17457703,cg17464069,cg17474786,cg17519280,cg17665505,cg17716961,cg17717333,cg17718095,cg17747518,cg17797106,cg17799982,cg17833958,cg17839226,cg17843510,cg17884064,cg18016195,cg18035979,cg18060965,cg18068256,cg18082583,cg18088723,cg18113151,cg18116155,cg18141722,cg18158658,cg18165503,cg18180276,cg18209791,cg18243471,cg18312398,cg18340013,cg18399056,cg18421367,cg18422575,cg18459205,cg18496131,cg18506297,cg18529726,cg18675610,cg18814616,cg18825076,cg18856296,cg19082212,cg19168482,cg19225512,cg19274914,cg19309256,cg19313034,cg19336497,cg19340837,cg19423996,cg19489172,cg19491776,cg19494761,cg19505399,cg19535840,cg19570618,cg19573457,cg19573881,cg19579005,cg19607371,cg19707454,cg19740012,cg19743197,cg19766460,cg19767048,cg19840088,cg19976628,cg19976997,cg19978674,cg20010264,cg20026466,cg20052632,cg20201458,cg20246851,cg20291244,cg20302111,cg20325573,cg20329620,cg20360009,cg20399252,cg20434272,cg20435097,cg20457652,cg20485607,cg20503657,cg20510225,cg20530481,cg20559405,cg20573508,cg20627572,cg20627754,cg20635144,cg20749147,cg20800892,cg20813589,cg20880067,cg20895237,cg20898920,cg20925263,cg20995928,cg20999004,cg21036336,cg21092790,cg21136789,cg21139150,cg21233690,cg21252483,cg21319527,cg21380608,cg21487631,cg21596469,cg21648391,cg21649336,cg21690505,cg21766592,cg21770322,cg21795156,cg21825059,cg21832243,cg21926612,cg21936454,cg21976957,cg21982573,cg22006593,cg22055719,cg22093306,cg22116961,cg22154765,cg22194631,cg22232119,cg22237859,cg22276401,cg22336359,cg22336792,cg22370094,cg22381144,cg22386492,cg22404934,cg22409914,cg22428049,cg22508957,cg22561727,cg22643110,cg22676075,cg22680931,cg22740801,cg22856976,cg22859267,cg22875332,cg22906955,cg22911054,cg22931822,cg23031320,cg23135199,cg23139584,cg23149302,cg23172293,cg23207176,cg23255942,cg23261809,cg23283614,cg23371584,cg23479189,cg23489630,cg23497390,cg23521468,cg23567627,cg23608075,cg23702235,cg23706990,cg23710890,cg23715200,cg23718147,cg23779514,cg23822407,cg23881458,cg23887856,cg23902076,cg23961843,cg23966593,cg23982607,cg24000536,cg24013909,cg24126361,cg24179979,cg24207161,cg24213184,cg24218626,cg24266914,cg24268161,cg24303303,cg24334149,cg24386456,cg24413826,cg24419071,cg24426391,cg24432193,cg24471576,cg24499839,cg24526136,cg24643057,cg24673385,cg24699150,cg24726965,cg24796450,cg24807198,cg24885937,cg24917105,cg24977335,cg25010880,cg25090994,cg25215230,cg25249286,cg25259712,cg25263912,cg25273041,cg25299406,cg25315648,cg25344376,cg25373430,cg25379390,cg25534756,cg25570410,cg25594106,cg25606969,cg25660036,cg25734089,cg25736692,cg25738319,cg25781686,cg25790333,cg25793399,cg25817165,cg25830869,cg25898431,cg25927778,cg25934064,cg25972069,cg25981343,cg25993932,cg26014689,cg26150343,cg26165212,cg26192567,cg26276556,cg26277344,cg26381678,cg26399995,cg26536713,cg26607553,cg26611278,cg26655697,cg26681889,cg26689483,cg26690915,cg26708214,cg26765263,cg26815032,cg26850117,cg26878626,cg26938255,cg27012316,cg27079194,cg27089226,cg27129145,cg27130406,cg27201837,cg27208514,cg27215916,cg27250486,cg27298252,cg27332131,cg27336424,cg27345945,cg27360277,cg27364652,cg27366882,cg27373749,cg27449804,cg27450894,cg27466466,cg27482129,cg27485845,cg27540604,cg27565232,cg27586797,cg27662558	E057	2.94e-32
4.159	2.59e-11	E059 Foreskin Melanocyte Primary Cells skin01	Skin	H3K4me1	E059-H3K4me1.broadPeak.gz	cg00043076,cg00044050,cg00048149,cg00051200,cg00053851,cg00061907,cg00062382,cg00062776,cg00103276,cg00109480,cg00171154,cg00204262,cg00206463,cg00211174,cg00230924,cg00235562,cg00258198,cg00261912,cg00262263,cg00277334,cg00292029,cg00299943,cg00326788,cg00334056,cg00346898,cg00364704,cg00379830,cg00412772,cg00456672,cg00469284,cg00472373,cg00474218,cg00479501,cg00482157,cg00505606,cg00545773,cg00569813,cg00601157,cg00617568,cg00618323,cg00622170,cg00632496,cg00646813,cg00657389,cg00676988,cg00687962,cg00749291,cg00766382,cg00787780,cg00817464,cg00892690,cg00901687,cg00928191,cg00944626,cg00944873,cg00952029,cg00966388,cg01000188,cg01026233,cg01030404,cg01067983,cg01074613,cg01119319,cg01171429,cg01193555,cg01239044,cg01248801,cg01267852,cg01283685,cg01324539,cg01339753,cg01358620,cg01359822,cg01363718,cg01367324,cg01369914,cg01393581,cg01393790,cg01397395,cg01417991,cg01464515,cg01471240,cg01485708,cg01527307,cg01560476,cg01609658,cg01615050,cg01620868,cg01627594,cg01641778,cg01642733,cg01647834,cg01733572,cg01741372,cg01745370,cg01818594,cg01868499,cg01984146,cg01992893,cg02028179,cg02066981,cg02084211,cg02154914,cg02176678,cg02187712,cg02196730,cg02206980,cg02232542,cg02255861,cg02290008,cg02293935,cg02345556,cg02394506,cg02402740,cg02439077,cg02449689,cg02464551,cg02492873,cg02527881,cg02531794,cg02555952,cg02560323,cg02562448,cg02582028,cg02610851,cg02635677,cg02639931,cg02655711,cg02673002,cg02701505,cg02753203,cg02754929,cg02767663,cg02804067,cg02827087,cg02834447,cg02880444,cg02893585,cg03012946,cg03021329,cg03050188,cg03051742,cg03067884,cg03108237,cg03113739,cg03146377,cg03150042,cg03216580,cg03229158,cg03267220,cg03285229,cg03293050,cg03314380,cg03331207,cg03354898,cg03370451,cg03372526,cg03387510,cg03408354,cg03417454,cg03450102,cg03453179,cg03458265,cg03467567,cg03477993,cg03492634,cg03548384,cg03551667,cg03617633,cg03806695,cg03808017,cg03816568,cg03847641,cg03849132,cg03904171,cg03907572,cg03957495,cg03975200,cg03999688,cg04039304,cg04056620,cg04083966,cg04131969,cg04132472,cg04141308,cg04219001,cg04236664,cg04282141,cg04332058,cg04335779,cg04390734,cg04434255,cg04471037,cg04477510,cg04478180,cg04487205,cg04545003,cg04567334,cg04614656,cg04723534,cg04725144,cg04756853,cg04832245,cg04833713,cg04902443,cg04948744,cg05008296,cg05023826,cg05054006,cg05121110,cg05131771,cg05141217,cg05168133,cg05177932,cg05182265,cg05197508,cg05205432,cg05206802,cg05269323,cg05292325,cg05327255,cg05370838,cg05378572,cg05385477,cg05388330,cg05393297,cg05434674,cg05456810,cg05460975,cg05508639,cg05535202,cg05578102,cg05599196,cg05628927,cg05702778,cg05714155,cg05750031,cg05841700,cg05864683,cg05865280,cg05868365,cg05940425,cg05962755,cg06048522,cg06060754,cg06087988,cg06088623,cg06139006,cg06148154,cg06162644,cg06164804,cg06207961,cg06240720,cg06242242,cg06318676,cg06319903,cg06378142,cg06400590,cg06422694,cg06431347,cg06459104,cg06489993,cg06502392,cg06529643,cg06555230,cg06577139,cg06597413,cg06600936,cg06645081,cg06681154,cg06775570,cg06787310,cg06790244,cg06795995,cg06833981,cg06846640,cg06903451,cg06909274,cg06917450,cg06937572,cg06945627,cg06969206,cg07008989,cg07025992,cg07034561,cg07042489,cg07043025,cg07079489,cg07095347,cg07113474,cg07131374,cg07187342,cg07189579,cg07218275,cg07225458,cg07228443,cg07233700,cg07287078,cg07296473,cg07310694,cg07319276,cg07326602,cg07348845,cg07389228,cg07393754,cg07398106,cg07461715,cg07480608,cg07523784,cg07547279,cg07570069,cg07582623,cg07587117,cg07600064,cg07673080,cg07679836,cg07702439,cg07728250,cg07733920,cg07774964,cg07791039,cg07836921,cg07908924,cg07916784,cg07926491,cg07950857,cg07971513,cg07984904,cg08035557,cg08049441,cg08070646,cg08075305,cg08130307,cg08148697,cg08161306,cg08163163,cg08166072,cg08188060,cg08213375,cg08223699,cg08227081,cg08228808,cg08246428,cg08246844,cg08276054,cg08292120,cg08308162,cg08339898,cg08344080,cg08347373,cg08355045,cg08370546,cg08382737,cg08399831,cg08457029,cg08466034,cg08471588,cg08471801,cg08477332,cg08497121,cg08531940,cg08659629,cg08701935,cg08710911,cg08723959,cg08748184,cg08808042,cg08846676,cg08860612,cg08874645,cg08906930,cg08918950,cg08922108,cg08927844,cg08979494,cg08986950,cg09018853,cg09035930,cg09045610,cg09075484,cg09118371,cg09125924,cg09136878,cg09159392,cg09173681,cg09222884,cg09247692,cg09284795,cg09327582,cg09332604,cg09345355,cg09395599,cg09489639,cg09571762,cg09575542,cg09592903,cg09704116,cg09706368,cg09754225,cg09766743,cg09796270,cg09799186,cg09808012,cg09821763,cg09836616,cg09840721,cg09848303,cg09886786,cg09894503,cg09901532,cg09911534,cg09918751,cg09944012,cg09954392,cg10002807,cg10019758,cg10022447,cg10033251,cg10051217,cg10059540,cg10064339,cg10097882,cg10118595,cg10144569,cg10186901,cg10193107,cg10216848,cg10217749,cg10230957,cg10377240,cg10393190,cg10413945,cg10414026,cg10414466,cg10420426,cg10438391,cg10474158,cg10484566,cg10563859,cg10579556,cg10610477,cg10611692,cg10724255,cg10769442,cg10807101,cg10807894,cg10833325,cg10873538,cg10896456,cg10897311,cg10914899,cg10933148,cg10988872,cg10992024,cg10994090,cg11014960,cg11022501,cg11030744,cg11265725,cg11274580,cg11288672,cg11292317,cg11300174,cg11302988,cg11369927,cg11381588,cg11417675,cg11432751,cg11460465,cg11461244,cg11504954,cg11519708,cg11541897,cg11568728,cg11651266,cg11655627,cg11688093,cg11785240,cg11900272,cg11942930,cg12012494,cg12046867,cg12050358,cg12077223,cg12101870,cg12128614,cg12175038,cg12186840,cg12193298,cg12242038,cg12261451,cg12327449,cg12372610,cg12381317,cg12392612,cg12393668,cg12394010,cg12405232,cg12449821,cg12456604,cg12459000,cg12478742,cg12551317,cg12556325,cg12560076,cg12582695,cg12615879,cg12640482,cg12643970,cg12647020,cg12667040,cg12748985,cg12832956,cg12859507,cg12861782,cg12882968,cg13018903,cg13061767,cg13063264,cg13073564,cg13082318,cg13130588,cg13156085,cg13185188,cg13202585,cg13221107,cg13236934,cg13370086,cg13378649,cg13383678,cg13391479,cg13421331,cg13427897,cg13432682,cg13452738,cg13473803,cg13573388,cg13593090,cg13622587,cg13632595,cg13639189,cg13666471,cg13670099,cg13674437,cg13694664,cg13785068,cg13785928,cg13816228,cg13837721,cg13837938,cg13862557,cg13867052,cg13878360,cg13880583,cg13883027,cg13894848,cg13897783,cg13920856,cg13937483,cg13970118,cg13980743,cg13982601,cg13984289,cg14004768,cg14009912,cg14022616,cg14026202,cg14046302,cg14061069,cg14110355,cg14112503,cg14123633,cg14138287,cg14159011,cg14172482,cg14179381,cg14240646,cg14242557,cg14275156,cg14310674,cg14375478,cg14468090,cg14476852,cg14497143,cg14516473,cg14520941,cg14562523,cg14575169,cg14575602,cg14588463,cg14598846,cg14678088,cg14683465,cg14695663,cg14701959,cg14711818,cg14770361,cg14775994,cg14793586,cg14827090,cg14836018,cg14940396,cg15043341,cg15282031,cg15317982,cg15323541,cg15391100,cg15402732,cg15427127,cg15443223,cg15448707,cg15451537,cg15465615,cg15495949,cg15545247,cg15548566,cg15599579,cg15634717,cg15769835,cg15790037,cg15819396,cg15823649,cg15824907,cg15831967,cg15847111,cg15876825,cg15927328,cg15962507,cg16004875,cg16016366,cg16064932,cg16093786,cg16118803,cg16127514,cg16159152,cg16185781,cg16223899,cg16301894,cg16317947,cg16345566,cg16356956,cg16359360,cg16405432,cg16434156,cg16463229,cg16488661,cg16496269,cg16544318,cg16547749,cg16604233,cg16618482,cg16619994,cg16647257,cg16674267,cg16674327,cg16676373,cg16693012,cg16726577,cg16747321,cg16785938,cg16795295,cg16814680,cg16831933,cg16846691,cg16870839,cg16915469,cg16949228,cg16949673,cg16976594,cg16996176,cg17042326,cg17055671,cg17059388,cg17073306,cg17089917,cg17095910,cg17122758,cg17192147,cg17228962,cg17231980,cg17244218,cg17291251,cg17319307,cg17371064,cg17419815,cg17430681,cg17443007,cg17457703,cg17474786,cg17498841,cg17519280,cg17519949,cg17612310,cg17688768,cg17716961,cg17717333,cg17718095,cg17797106,cg17839226,cg17843510,cg17884064,cg17887794,cg17909433,cg17997358,cg18016195,cg18035979,cg18082583,cg18116155,cg18158658,cg18165503,cg18180276,cg18209791,cg18224419,cg18243471,cg18312398,cg18366541,cg18399056,cg18401298,cg18421367,cg18422575,cg18459205,cg18469917,cg18512352,cg18675610,cg18740289,cg18782181,cg18814616,cg18825076,cg18851133,cg18855171,cg18856296,cg18964274,cg19014289,cg19166043,cg19168482,cg19225512,cg19336497,cg19340837,cg19414418,cg19415736,cg19459978,cg19489172,cg19491776,cg19500155,cg19505399,cg19535840,cg19547330,cg19570618,cg19573457,cg19579005,cg19707454,cg19709743,cg19723528,cg19740012,cg19744540,cg19751693,cg19758317,cg19766460,cg19767048,cg19840088,cg19856934,cg19976628,cg19976997,cg20010264,cg20026466,cg20052632,cg20201458,cg20246851,cg20260109,cg20273704,cg20291244,cg20302111,cg20348533,cg20360009,cg20399252,cg20416874,cg20434272,cg20435097,cg20485607,cg20503657,cg20510225,cg20559634,cg20627572,cg20627754,cg20635144,cg20673407,cg20681671,cg20749147,cg20756026,cg20790161,cg20813589,cg20834123,cg20880067,cg20925263,cg20995928,cg20999004,cg21005828,cg21036336,cg21092790,cg21136789,cg21139150,cg21233690,cg21252483,cg21315874,cg21319527,cg21487631,cg21509981,cg21598751,cg21649336,cg21690505,cg21699342,cg21766592,cg21770322,cg21825059,cg21832243,cg21861901,cg21926612,cg21976957,cg21978135,cg21982573,cg22006593,cg22055719,cg22093306,cg22116961,cg22154765,cg22194631,cg22232695,cg22237859,cg22334681,cg22336359,cg22404934,cg22409914,cg22508957,cg22509179,cg22561727,cg22643110,cg22676075,cg22680931,cg22740801,cg22856976,cg22859267,cg22875332,cg22906955,cg22911054,cg22976778,cg23075597,cg23135199,cg23172293,cg23173402,cg23212758,cg23255942,cg23261809,cg23371584,cg23403783,cg23416000,cg23425970,cg23429235,cg23479189,cg23517572,cg23521468,cg23528237,cg23567627,cg23608075,cg23689304,cg23695209,cg23702235,cg23706990,cg23710890,cg23714722,cg23715200,cg23718147,cg23758822,cg23779514,cg23806703,cg23881458,cg23887856,cg23902076,cg23961843,cg23966593,cg23982607,cg24013909,cg24122364,cg24175498,cg24266914,cg24268161,cg24299229,cg24334149,cg24386456,cg24413826,cg24419071,cg24426391,cg24432193,cg24471576,cg24495044,cg24499839,cg24578937,cg24646951,cg24673385,cg24699150,cg24786174,cg24807198,cg24885937,cg24917105,cg24956452,cg24977335,cg24984350,cg25090994,cg25215230,cg25246894,cg25249286,cg25259712,cg25263912,cg25298410,cg25315648,cg25344376,cg25379390,cg25394960,cg25534756,cg25570410,cg25586703,cg25594106,cg25639858,cg25643088,cg25660036,cg25736692,cg25738319,cg25790333,cg25817165,cg25830869,cg25854298,cg25927778,cg25934064,cg25955126,cg25969472,cg25972069,cg25993932,cg25998278,cg26014689,cg26096415,cg26146888,cg26165212,cg26183482,cg26192567,cg26433333,cg26435160,cg26454172,cg26475774,cg26544932,cg26585320,cg26607553,cg26611278,cg26681889,cg26690915,cg26708920,cg26754761,cg26765263,cg26809488,cg26815032,cg26850117,cg26878626,cg26938255,cg27008438,cg27012316,cg27079194,cg27079262,cg27089226,cg27116966,cg27129145,cg27130406,cg27144592,cg27176938,cg27181169,cg27208514,cg27209610,cg27250486,cg27298252,cg27332938,cg27360277,cg27364652,cg27366882,cg27373749,cg27449804,cg27455098,cg27485845,cg27507580,cg27540604,cg27555617,cg27565232,cg27643470	E059	1.53e-10
5.795	1.32e-20	E109 Small Intestine	Small Intestine	H3K4me1	E109-H3K4me1.broadPeak.gz	cg00043076,cg00044050,cg00051200,cg00053851,cg00057667,cg00061907,cg00062382,cg00093057,cg00103276,cg00204262,cg00206463,cg00230924,cg00235562,cg00258198,cg00261912,cg00277334,cg00292029,cg00299943,cg00326788,cg00334056,cg00339695,cg00346898,cg00354864,cg00364704,cg00379830,cg00441403,cg00456672,cg00469284,cg00472373,cg00474218,cg00479501,cg00482157,cg00483256,cg00505606,cg00545773,cg00569813,cg00601157,cg00617568,cg00618323,cg00646813,cg00657389,cg00676988,cg00748675,cg00749291,cg00766382,cg00817464,cg00864755,cg00874746,cg00885602,cg00901687,cg00907752,cg00919702,cg00928191,cg00944873,cg01000188,cg01003021,cg01004859,cg01014787,cg01030404,cg01067983,cg01108642,cg01119319,cg01171429,cg01193555,cg01239044,cg01248801,cg01256391,cg01265905,cg01324219,cg01324539,cg01338228,cg01359822,cg01367324,cg01369914,cg01393581,cg01393790,cg01400671,cg01403005,cg01427108,cg01464515,cg01471240,cg01485708,cg01553584,cg01560476,cg01609658,cg01615050,cg01641778,cg01647834,cg01712079,cg01736680,cg01739960,cg01745370,cg01837375,cg01868499,cg01933774,cg01936481,cg01946850,cg01969012,cg01984146,cg02009189,cg02066981,cg02090877,cg02141393,cg02176678,cg02196730,cg02206980,cg02232542,cg02259649,cg02290008,cg02301436,cg02394506,cg02427933,cg02464551,cg02486796,cg02492873,cg02521585,cg02560323,cg02562448,cg02582028,cg02610851,cg02655711,cg02673002,cg02685365,cg02701505,cg02804067,cg02834447,cg02838443,cg02866122,cg02880444,cg02915865,cg02947253,cg02955490,cg02978058,cg03021329,cg03028786,cg03029993,cg03033729,cg03050188,cg03051742,cg03076240,cg03113739,cg03146377,cg03150042,cg03185552,cg03192273,cg03216580,cg03229158,cg03249457,cg03285229,cg03292688,cg03314380,cg03317682,cg03329597,cg03342868,cg03347694,cg03372526,cg03387510,cg03408354,cg03417454,cg03450102,cg03453179,cg03458265,cg03467567,cg03477993,cg03492634,cg03551667,cg03559406,cg03567706,cg03680338,cg03717757,cg03806695,cg03808017,cg03847641,cg03849132,cg03904171,cg03907572,cg03957495,cg03975200,cg03999688,cg04038397,cg04039304,cg04046247,cg04073358,cg04078292,cg04083966,cg04110105,cg04118610,cg04141308,cg04236664,cg04282141,cg04322651,cg04332058,cg04335779,cg04390734,cg04401763,cg04415270,cg04471037,cg04477510,cg04478180,cg04542978,cg04545003,cg04567334,cg04600792,cg04614656,cg04617606,cg04618327,cg04635280,cg04723534,cg04734572,cg04756853,cg04772795,cg04832245,cg04833713,cg04902443,cg04911139,cg04940435,cg04948744,cg05022532,cg05032887,cg05044213,cg05047156,cg05047537,cg05067963,cg05073004,cg05105276,cg05110241,cg05111383,cg05121110,cg05141217,cg05156456,cg05167074,cg05168133,cg05177932,cg05182265,cg05197508,cg05205432,cg05206802,cg05269323,cg05292325,cg05292605,cg05327255,cg05370838,cg05378572,cg05385477,cg05393297,cg05450034,cg05456810,cg05508639,cg05535202,cg05578102,cg05593887,cg05599196,cg05623727,cg05628927,cg05702778,cg05737778,cg05864683,cg05865280,cg05903274,cg05934796,cg05942817,cg06048522,cg06060754,cg06087988,cg06088623,cg06136408,cg06142621,cg06162644,cg06164804,cg06191042,cg06193597,cg06207961,cg06245352,cg06254604,cg06292624,cg06340812,cg06405219,cg06422694,cg06431347,cg06459104,cg06502392,cg06555230,cg06561607,cg06577139,cg06600936,cg06645081,cg06681154,cg06681532,cg06737308,cg06795995,cg06877649,cg06909274,cg06917450,cg06937572,cg06942309,cg06945627,cg06969206,cg06981636,cg07002226,cg07025992,cg07042489,cg07043025,cg07099969,cg07189579,cg07219303,cg07233700,cg07236652,cg07327347,cg07348845,cg07364631,cg07366871,cg07389228,cg07393169,cg07393754,cg07398106,cg07461715,cg07469467,cg07479270,cg07480608,cg07505049,cg07547279,cg07591866,cg07600064,cg07673080,cg07679836,cg07702439,cg07728250,cg07739340,cg07750604,cg07774964,cg07791039,cg07836921,cg07850323,cg07908924,cg07916784,cg07950857,cg07960696,cg07972762,cg08025562,cg08035557,cg08049441,cg08161306,cg08163163,cg08188060,cg08213375,cg08246428,cg08254831,cg08276054,cg08292120,cg08308162,cg08339898,cg08344080,cg08347373,cg08370546,cg08382737,cg08457029,cg08466034,cg08469646,cg08477332,cg08511308,cg08531940,cg08710911,cg08723959,cg08748184,cg08808042,cg08846676,cg08861968,cg08874645,cg08906930,cg08918950,cg08922108,cg08927844,cg08972273,cg08975641,cg08979494,cg08986950,cg09007894,cg09018853,cg09035930,cg09075096,cg09125924,cg09136878,cg09159392,cg09173681,cg09179589,cg09222884,cg09284795,cg09293881,cg09327582,cg09345355,cg09354533,cg09366624,cg09473249,cg09489639,cg09531659,cg09571762,cg09592244,cg09592903,cg09646754,cg09704116,cg09712182,cg09754076,cg09754225,cg09764805,cg09766743,cg09796270,cg09797092,cg09799186,cg09821763,cg09848303,cg09886786,cg09887367,cg09894503,cg09954392,cg10019758,cg10033251,cg10064339,cg10090906,cg10118595,cg10144569,cg10193107,cg10216848,cg10217749,cg10230957,cg10233674,cg10252114,cg10300540,cg10393190,cg10414026,cg10414466,cg10438391,cg10464577,cg10466124,cg10474158,cg10484566,cg10511110,cg10549753,cg10563859,cg10579556,cg10599446,cg10610477,cg10611692,cg10717379,cg10724255,cg10769442,cg10807101,cg10807894,cg10833325,cg10873538,cg10897311,cg10933148,cg10988872,cg10992024,cg10994090,cg11034326,cg11167508,cg11185950,cg11227087,cg11241579,cg11265725,cg11274580,cg11288282,cg11292317,cg11295001,cg11369927,cg11381588,cg11384510,cg11417675,cg11460465,cg11461244,cg11504954,cg11519708,cg11531820,cg11541897,cg11601663,cg11602361,cg11651266,cg11655627,cg11678739,cg11688093,cg11721950,cg11749817,cg11849780,cg11879814,cg11886879,cg11942930,cg11955249,cg11997208,cg12012494,cg12050358,cg12061236,cg12101870,cg12131419,cg12175038,cg12186840,cg12192113,cg12193298,cg12214765,cg12242038,cg12261451,cg12381317,cg12389669,cg12393668,cg12394010,cg12401437,cg12405232,cg12409515,cg12478742,cg12483005,cg12515659,cg12551317,cg12556325,cg12560076,cg12640482,cg12647020,cg12657229,cg12748985,cg12830869,cg12832956,cg12861782,cg12870014,cg12877278,cg12958046,cg13063264,cg13066111,cg13073564,cg13082318,cg13084372,cg13147785,cg13156085,cg13185188,cg13188795,cg13202585,cg13205059,cg13236934,cg13370086,cg13391479,cg13427897,cg13432682,cg13452738,cg13455416,cg13538554,cg13573388,cg13574848,cg13592792,cg13593090,cg13622587,cg13666471,cg13670099,cg13674437,cg13694664,cg13699412,cg13704772,cg13756824,cg13770235,cg13785068,cg13785928,cg13804848,cg13816228,cg13832817,cg13837721,cg13852943,cg13862557,cg13867052,cg13878360,cg13880583,cg13883027,cg13894848,cg13906792,cg13920856,cg13937483,cg13982601,cg13984289,cg13994823,cg14004768,cg14009912,cg14022616,cg14026202,cg14046302,cg14050363,cg14061069,cg14094101,cg14110355,cg14118616,cg14123633,cg14138287,cg14159011,cg14172482,cg14179381,cg14187293,cg14200209,cg14240646,cg14242557,cg14244842,cg14310674,cg14317533,cg14346872,cg14375478,cg14398247,cg14418922,cg14468090,cg14476852,cg14484676,cg14507403,cg14516473,cg14575602,cg14588463,cg14598846,cg14678088,cg14679346,cg14695663,cg14701959,cg14775994,cg14787909,cg14793586,cg14836018,cg14884039,cg14940396,cg15009294,cg15043341,cg15070536,cg15113785,cg15145296,cg15162535,cg15202562,cg15268471,cg15282031,cg15287806,cg15292009,cg15317982,cg15391100,cg15421532,cg15427127,cg15448707,cg15451537,cg15465615,cg15487877,cg15495949,cg15515461,cg15535573,cg15545247,cg15548566,cg15563591,cg15634717,cg15689036,cg15696309,cg15769835,cg15790037,cg15818696,cg15823649,cg15824907,cg15831967,cg15876825,cg15896717,cg15919165,cg15927328,cg16064932,cg16127514,cg16162590,cg16185781,cg16187635,cg16205008,cg16223899,cg16301894,cg16303742,cg16313243,cg16320185,cg16345566,cg16359360,cg16363250,cg16373820,cg16393899,cg16405432,cg16410943,cg16427703,cg16491492,cg16496269,cg16544318,cg16545438,cg16547749,cg16596070,cg16604233,cg16606731,cg16618482,cg16619994,cg16674267,cg16676373,cg16693012,cg16726577,cg16729555,cg16735386,cg16775254,cg16785938,cg16795295,cg16814680,cg16846691,cg16870839,cg16949228,cg16976594,cg17002670,cg17042326,cg17059388,cg17073306,cg17089917,cg17122758,cg17207485,cg17228962,cg17231980,cg17244218,cg17289084,cg17310977,cg17317834,cg17319307,cg17326982,cg17371064,cg17410895,cg17430681,cg17464069,cg17474786,cg17498841,cg17519280,cg17519949,cg17640745,cg17665505,cg17688768,cg17716961,cg17718095,cg17747518,cg17797106,cg17833958,cg17839226,cg17843510,cg17884064,cg17887794,cg17909433,cg18035979,cg18060965,cg18082583,cg18088723,cg18116155,cg18158658,cg18209791,cg18224419,cg18243471,cg18312398,cg18340013,cg18366541,cg18399056,cg18421367,cg18422575,cg18459205,cg18506297,cg18512352,cg18529726,cg18561199,cg18605382,cg18675610,cg18768515,cg18808259,cg18851133,cg18856296,cg19082212,cg19096327,cg19166043,cg19168482,cg19182537,cg19225512,cg19243780,cg19274914,cg19309256,cg19336497,cg19415736,cg19431696,cg19489172,cg19491776,cg19494761,cg19500155,cg19500788,cg19504605,cg19505399,cg19508464,cg19535840,cg19547330,cg19570618,cg19579005,cg19607371,cg19709475,cg19709743,cg19723528,cg19740012,cg19743197,cg19767048,cg19791489,cg19856934,cg19976997,cg20010264,cg20012315,cg20201458,cg20246851,cg20273704,cg20291244,cg20302111,cg20329620,cg20348533,cg20399252,cg20416874,cg20434272,cg20435097,cg20473873,cg20497631,cg20503657,cg20510225,cg20559405,cg20559634,cg20573508,cg20583016,cg20635144,cg20673407,cg20681671,cg20790161,cg20800892,cg20813589,cg20859560,cg20880067,cg20925263,cg20950152,cg20983954,cg20995928,cg21005828,cg21092790,cg21136789,cg21139150,cg21252483,cg21319527,cg21406002,cg21487631,cg21588594,cg21596469,cg21628539,cg21641834,cg21677940,cg21690505,cg21733367,cg21764456,cg21766592,cg21770322,cg21795156,cg21825059,cg21832243,cg21861901,cg21926612,cg21936454,cg21976957,cg21978135,cg22006593,cg22055719,cg22116961,cg22154765,cg22232119,cg22276401,cg22297065,cg22334681,cg22336792,cg22370094,cg22381144,cg22386492,cg22409914,cg22508957,cg22530927,cg22643110,cg22680931,cg22740801,cg22866267,cg22875332,cg22911054,cg22931822,cg23031320,cg23056271,cg23086890,cg23135199,cg23139584,cg23172293,cg23204752,cg23283614,cg23387288,cg23416000,cg23440142,cg23479189,cg23489630,cg23497390,cg23567627,cg23608075,cg23695209,cg23710890,cg23715200,cg23718147,cg23746239,cg23822407,cg23881458,cg23887856,cg23902076,cg23961843,cg23982607,cg24000536,cg24122364,cg24126361,cg24150528,cg24179979,cg24207161,cg24213184,cg24218626,cg24245216,cg24266914,cg24268161,cg24299229,cg24303303,cg24386456,cg24413597,cg24419071,cg24426391,cg24471576,cg24499839,cg24526136,cg24566088,cg24643057,cg24646951,cg24699150,cg24726965,cg24796450,cg24807198,cg24917105,cg24956452,cg24977335,cg25090994,cg25176297,cg25215230,cg25246894,cg25249286,cg25259712,cg25263912,cg25273041,cg25298410,cg25299406,cg25344376,cg25394960,cg25484160,cg25534756,cg25570222,cg25594106,cg25620989,cg25660036,cg25699273,cg25734089,cg25736692,cg25738319,cg25781686,cg25794455,cg25817165,cg25830869,cg25898431,cg25927778,cg25934064,cg25955126,cg25969472,cg25972069,cg25993932,cg25996584,cg26060021,cg26096415,cg26165212,cg26183482,cg26192567,cg26209369,cg26240274,cg26276556,cg26277344,cg26336701,cg26399995,cg26433333,cg26435160,cg26449328,cg26454172,cg26475774,cg26536713,cg26607553,cg26611278,cg26655697,cg26681889,cg26689483,cg26690915,cg26754761,cg26765263,cg26809488,cg26815032,cg26850117,cg26878626,cg26938255,cg27012316,cg27079194,cg27089226,cg27116966,cg27129145,cg27130406,cg27208514,cg27215916,cg27250486,cg27275821,cg27298252,cg27336424,cg27345945,cg27360277,cg27364652,cg27366882,cg27373749,cg27449804,cg27455098,cg27466466,cg27482129,cg27485845,cg27540604,cg27555617,cg27565232,cg27643470	E109	1.37e-19

### Sheet: Permuted
Supplementary data 2. List of the top permuted 10,000 CpGs with its corresponding top p-value used for the eFORGE analysis.
CpG	Permuted p-value
cg14398247	2.0506e-171
cg12454169	2.673e-167
cg13816228	5.57496e-164
cg16870839	1.71131e-162
cg14827090	1.05697e-160
cg23252815	3.69496e-160
cg26033510	2.02806e-159
cg00482157	2.32215e-159
cg24426391	6.02562e-159
cg05460975	6.36598e-159
cg06378142	6.32654e-157
cg19723528	8.32682e-157
cg12895728	1.21421e-155
cg19014289	2.26326e-154
cg07348845	8.18816e-153
cg14022616	9.74512e-153
cg26237810	1.02864e-152
cg05197508	2.8426e-152
cg09754225	4.96115e-152
cg10414466	6.15858e-152
cg13699412	2.60553e-151
cg05141217	2.64941e-151
cg13429895	4.79365e-151
cg05942817	7.86387e-151
cg16525935	8.70037e-151
cg18561199	4.19524e-150
cg26454172	2.20301e-149
cg13625021	5.19095e-149
cg08388706	9.37763e-149
cg05135972	7.86844e-148
cg04988978	9.28715e-148
cg00545801	1.55526e-147
cg22931822	1.75327e-146
cg26371521	2.15757e-146
cg15652532	2.91512e-146
cg10326673	5.13053e-146
cg07228443	1.15304e-145
cg05008296	1.58947e-145
cg18366541	3.01596e-145
cg02673002	5.50795e-145
cg15829774	2.99426e-144
cg23489630	3.14873e-144
cg08121890	3.15987e-144
cg20898288	6.3686e-144
cg04940435	2.00884e-143
cg17326982	2.42676e-143
cg17259065	5.68333e-143
cg26708920	6.0457e-143
cg16185781	9.22573e-143
cg13370086	1.75869e-142
cg23718147	3.5187e-142
cg17717333	4.49165e-142
cg02084211	5.636e-142
cg11467506	6.95862e-142
cg00048149	9.30388e-142
cg26146888	9.83121e-142
cg15421532	1.25223e-141
cg08477332	5.52885e-141
cg19352370	6.95866e-141
cg04131969	7.04482e-141
cg23479189	1.07071e-140
cg15443223	1.61295e-140
cg26014689	3.83236e-140
cg10994090	5.10813e-140
cg26475774	6.61073e-140
cg11120293	8.9383e-140
cg25606969	1.2041e-139
cg22576950	1.41292e-139
cg16814680	2.96302e-139
cg05871802	4.26986e-139
cg08164795	5.00194e-139
cg08469646	5.06141e-139
cg15402732	6.53191e-139
cg05715076	8.25917e-139
cg16596070	9.00732e-139
cg20434272	2.77736e-138
cg24345423	2.8387e-138
cg00545773	4.31768e-138
cg24726965	5.88599e-138
cg19547330	6.20471e-138
cg17665505	9.26973e-138
cg24796450	1.12921e-137
cg24300154	1.35821e-137
cg14010105	1.79692e-137
cg23719516	2.28405e-137
cg18027781	2.40481e-137
cg13432682	1.42948e-136
cg10256372	1.49346e-136
cg01248801	1.65034e-136
cg03108237	1.98522e-136
cg08457029	2.03297e-136
cg07505478	3.04408e-136
cg01560476	3.62608e-136
cg25969472	3.82519e-136
cg15790037	4.72856e-136
cg27332131	5.32823e-136
cg26893861	6.55132e-136
cg20950152	6.77506e-136
cg12405232	7.45883e-136
cg14503247	7.4682e-136
cg17909433	1.12912e-135
cg01324219	1.25709e-135
cg12882968	1.30106e-135
cg03113739	1.46063e-135
cg03551667	7.18033e-135
cg06405219	7.91283e-135
cg22976778	1.35633e-134
cg26240274	1.39761e-134
cg22676075	1.47806e-134
cg07733920	2.38365e-134
cg20756026	2.69597e-134
cg02555952	3.72361e-134
cg15465615	3.90399e-134
cg20716080	4.35286e-134
cg07703356	4.45747e-134
cg19336497	4.98749e-134
cg06318676	5.38314e-134
cg13159443	5.43432e-134
cg07002226	6.60278e-134
cg09002425	7.61158e-134
cg05986041	7.68952e-134
cg08177731	8.62889e-134
cg07850323	2.00844e-133
cg04553793	2.07874e-133
cg05513408	5.87332e-133
cg09255157	8.62317e-133
cg13574848	1.16346e-132
cg26430901	1.77522e-132
cg07136909	1.89074e-132
cg25736692	1.95062e-132
cg13670099	2.21653e-132
cg20348533	2.24438e-132
cg16831933	2.79607e-132
cg16648509	3.8144e-132
cg20573508	3.91952e-132
cg26882525	4.05878e-132
cg00749291	5.90731e-132
cg21406002	6.03656e-132
cg07795447	6.42225e-132
cg07923656	9.51336e-132
cg18808259	1.27746e-131
cg19415736	1.45509e-131
cg26096415	1.58949e-131
cg14940396	1.59686e-131
cg17319307	2.58371e-131
cg19459978	3.1488e-131
cg08240496	5.30871e-131
cg01141506	7.19915e-131
cg08704934	7.52698e-131
cg16064932	8.15624e-131
cg24122364	9.16294e-131
cg09173681	1.15744e-130
cg10610477	1.38858e-130
cg14497143	1.69448e-130
cg26748674	1.81365e-130
cg11886879	1.97352e-130
cg07461715	2.03243e-130
cg08944484	2.05293e-130
cg07008989	2.21123e-130
cg18060965	2.31605e-130
cg12193298	2.6231e-130
cg12392612	4.2021e-130
cg01485708	4.52704e-130
cg19586112	5.51938e-130
cg00600128	6.62784e-130
cg19308497	9.87487e-130
cg15415910	1.10431e-129
cg02176678	1.82973e-129
cg14701959	2.31828e-129
cg07505049	2.51881e-129
cg27450894	2.90328e-129
cg17997358	3.01952e-129
cg03265014	5.45621e-129
cg00412772	6.68854e-129
cg05385477	1.09674e-128
cg22381144	1.32237e-128
cg19266233	1.72451e-128
cg25981343	2.29955e-128
cg04078292	2.64823e-128
cg19744540	4.11771e-128
cg02492873	4.83559e-128
cg11034326	4.99123e-128
cg07131374	6.19197e-128
cg03329597	7.20506e-128
cg22297065	7.24046e-128
cg06706813	8.79577e-128
cg12459000	8.81877e-128
cg09118371	1.01306e-127
cg10377240	1.20088e-127
cg09766743	1.22887e-127
cg21000132	1.37337e-127
cg05867245	1.4795e-127
cg20673407	1.58445e-127
cg00817464	1.76188e-127
cg26827966	2.22049e-127
cg07444487	2.38912e-127
cg07757487	2.44131e-127
cg20530481	2.91186e-127
cg21825059	4.4901e-127
cg15769835	4.87733e-127
cg26765263	4.97558e-127
cg14118616	5.38886e-127
cg10474158	5.45616e-127
cg05934796	7.01082e-127
cg04931690	8.0049e-127
cg06645081	8.25672e-127
cg01359822	1.06535e-126
cg10807101	1.40029e-126
cg13075444	1.89467e-126
cg22444562	2.02176e-126
cg15876825	2.04972e-126
cg24299229	2.05972e-126
cg27482129	2.26556e-126
cg11568728	2.46715e-126
cg05378572	3.18329e-126
cg17444090	3.23715e-126
cg03680338	3.25819e-126
cg25594106	4.1897e-126
cg20246851	6.08417e-126
cg06737308	6.16619e-126
cg06245352	6.67295e-126
cg19491776	6.94839e-126
cg01733572	7.18106e-126
cg13731877	8.11255e-126
cg02631007	8.5367e-126
cg16405432	1.1012e-125
cg16545438	1.11965e-125
cg15819396	1.23484e-125
cg17797106	1.33134e-125
cg26850117	1.4902e-125
cg17055671	1.55971e-125
cg27208514	1.56579e-125
cg24699150	1.71905e-125
cg08920545	2.18317e-125
cg08308162	2.211e-125
cg05327255	2.42353e-125
cg02685365	2.79877e-125
cg00299943	3.1081e-125
cg04772795	3.47981e-125
cg01265905	3.65107e-125
cg12606694	3.72372e-125
cg17310977	4.4549e-125
cg25176297	4.86854e-125
cg12262617	1.02709e-124
cg08874645	1.07453e-124
cg00277334	1.49249e-124
cg13559614	2.25752e-124
cg04083966	3.75916e-124
cg07287078	4.06239e-124
cg05388330	5.39737e-124
cg00744898	7.20278e-124
cg14516473	7.83012e-124
cg08471801	1.20658e-123
cg14112503	1.58786e-123
cg02141393	1.67479e-123
cg21598751	1.78551e-123
cg05269323	2.16279e-123
cg16264966	2.39251e-123
cg09654669	3.39778e-123
cg17997207	4.18158e-123
cg00483256	4.7322e-123
cg13427897	7.62346e-123
cg14180032	1.24554e-122
cg05535202	1.39742e-122
cg24245216	1.42123e-122
cg14484676	1.57291e-122
cg09992948	1.71182e-122
cg09349723	1.94011e-122
cg24379127	1.98465e-122
cg27176938	2.54835e-122
cg04321224	2.91147e-122
cg24562669	3.0442e-122
cg09018853	4.16037e-122
cg16016366	4.62836e-122
cg04018311	4.72073e-122
cg16544318	4.91387e-122
cg11531820	5.17469e-122
cg03095982	5.40705e-122
cg00295879	6.37659e-122
cg02834447	6.90134e-122
cg11227087	6.93365e-122
cg10033251	7.58926e-122
cg05840137	8.44492e-122
cg20555674	9.08516e-122
cg01339753	1.27284e-121
cg01620868	1.38351e-121
cg10833325	1.45609e-121
cg03694391	2.21967e-121
cg10420426	2.54098e-121
cg13205059	3.51426e-121
cg07480608	3.85958e-121
cg09712182	4.02058e-121
cg10451844	4.12446e-121
cg11489125	4.50284e-121
cg10217749	6.11832e-121
cg24134472	6.98025e-121
cg14418922	8.37963e-121
cg13075510	1.0179e-120
cg01736680	1.56181e-120
cg07393169	1.68726e-120
cg03267220	1.73669e-120
cg14200209	1.90444e-120
cg13378649	2.1086e-120
cg00874746	2.13364e-120
cg26350711	2.26802e-120
cg04236664	2.74221e-120
cg13926569	2.99092e-120
cg06926377	3.09632e-120
cg25854298	3.31036e-120
cg20052632	3.44198e-120
cg24413826	3.96272e-120
cg13883027	4.14784e-120
cg07926491	4.42261e-120
cg05167074	4.48504e-120
cg11148251	4.67239e-120
cg18068256	4.94629e-120
cg03907572	5.23393e-120
cg01427108	5.78173e-120
cg05131771	7.20821e-120
cg14684166	7.65977e-120
cg15243603	7.99949e-120
cg25817165	8.42016e-120
cg20458811	1.10157e-119
cg03273949	1.25542e-119
cg07803582	1.31499e-119
cg07398106	1.58809e-119
cg12483005	1.60595e-119
cg04618327	1.61155e-119
cg21770322	1.73153e-119
cg01517571	1.89128e-119
cg08166072	2.08443e-119
cg22428049	2.13001e-119
cg22640092	2.32584e-119
cg22232119	2.42288e-119
cg00428468	2.43201e-119
cg15531363	3.29556e-119
cg01553584	3.49951e-119
cg10070864	4.35116e-119
cg03347163	4.78284e-119
cg03567706	5.48246e-119
cg08081727	5.4847e-119
cg07984904	5.59812e-119
cg17029706	6.32631e-119
cg01647834	8.52612e-119
cg02639931	8.99871e-119
cg08986950	1.04793e-118
cg20367419	1.53648e-118
cg17235415	1.76413e-118
cg05093781	2.24942e-118
cg00235562	2.4691e-118
cg06833981	2.55775e-118
cg06207961	2.89336e-118
cg07673080	2.97508e-118
cg17419815	3.87966e-118
cg08713344	4.11712e-118
cg11849780	4.28406e-118
cg16029975	4.61516e-118
cg09840721	4.73016e-118
cg11009736	4.7774e-118
cg00292029	4.8756e-118
cg10484566	5.4565e-118
cg27555617	6.70539e-118
cg02978058	6.8391e-118
cg12877278	6.91175e-118
cg12160148	7.16064e-118
cg18116155	1.00963e-117
cg26690318	1.23364e-117
cg03895221	1.33481e-117
cg16976594	1.73748e-117
cg13994823	1.94171e-117
cg19767048	2.14342e-117
cg16488661	2.21988e-117
cg12647020	2.83054e-117
cg14507403	2.92187e-117
cg26815032	3.23578e-117
cg14092571	3.2511e-117
cg20291244	3.4898e-117
cg16162590	3.59767e-117
cg22334681	3.73442e-117
cg05236960	4.16321e-117
cg12101870	4.28224e-117
cg06937572	4.76522e-117
cg13573388	5.70353e-117
cg27455098	6.46008e-117
cg18663307	6.74501e-117
cg17640745	7.24699e-117
cg15831967	1.29668e-116
cg27012316	1.30137e-116
cg14703454	1.30497e-116
cg24109275	1.40169e-116
cg05044213	1.51836e-116
cg18224419	1.73005e-116
cg02009189	1.83938e-116
cg20084219	3.02371e-116
cg25729560	3.05881e-116
cg04332058	3.7834e-116
cg06340812	3.84719e-116
cg15451537	4.92803e-116
cg24966230	5.21909e-116
cg27181169	5.5994e-116
cg19891156	8.03662e-116
cg17843510	8.87939e-116
cg15757745	8.97578e-116
cg13632595	9.33581e-116
cg25303761	1.02557e-115
cg07469467	1.08261e-115
cg15548566	1.16733e-115
cg22336792	1.22842e-115
cg12301584	1.23288e-115
cg17410660	1.29935e-115
cg21865577	1.42266e-115
cg11460465	1.57135e-115
cg23695209	1.8008e-115
cg08558259	1.8036e-115
cg09134993	2.05544e-115
cg15575238	2.25516e-115
cg25205705	2.29082e-115
cg17372920	3.01435e-115
cg17839226	3.04326e-115
cg13862557	3.08391e-115
cg25989392	3.19121e-115
cg26607553	3.95876e-115
cg11960655	4.07784e-115
cg27466466	5.35425e-115
cg23075597	6.29892e-115
cg20607169	7.65402e-115
cg20260109	7.78467e-115
cg02402740	8.08553e-115
cg02927249	1.08705e-114
cg26878626	1.12443e-114
cg19078123	1.26639e-114
cg26536713	1.45779e-114
cg21202649	1.64852e-114
cg21787089	1.83054e-114
cg21690505	2.16379e-114
cg20435097	2.17197e-114
cg07034561	2.2565e-114
cg14346872	2.31788e-114
cg05156456	2.48846e-114
cg23779514	3.35814e-114
cg16223899	3.42652e-114
cg15919165	3.68174e-114
cg16949673	3.78191e-114
cg26277344	5.14914e-114
cg13391479	5.35061e-114
cg26183482	6.24862e-114
cg19489172	6.7243e-114
cg18529726	7.42257e-114
cg23139584	9.21178e-114
cg15824907	9.59036e-114
cg08511308	1.00578e-113
cg00469284	1.02097e-113
cg07591530	1.10722e-113
cg13802666	1.14043e-113
cg07219303	1.1914e-113
cg11173636	1.49088e-113
cg17415117	1.52476e-113
cg21588594	1.85279e-113
cg20995928	1.92947e-113
cg25151453	2.09435e-113
cg19856934	2.37831e-113
cg16604233	2.55219e-113
cg18716014	3.00038e-113
cg16618482	3.61959e-113
cg07218275	4.13736e-113
cg08446549	4.14839e-113
cg23497390	4.90658e-113
cg19909921	4.95024e-113
cg06854905	5.10304e-113
cg19815581	5.77464e-113
cg05865280	5.845e-113
cg24786174	6.49407e-113
cg05868365	6.83402e-113
cg23596287	7.75584e-113
cg12077223	8.30136e-113
cg22643110	8.84052e-113
cg17430681	9.35665e-113
cg05057505	9.98029e-113
cg03524219	1.06321e-112
cg23173402	1.29715e-112
cg08570118	1.30469e-112
cg17089917	1.45593e-112
cg24846397	1.49149e-112
cg18796879	1.73476e-112
cg01193555	1.75702e-112
cg25993932	2.24242e-112
cg25586703	2.52898e-112
cg10023572	2.68811e-112
cg21978135	3.03673e-112
cg24977308	3.45626e-112
cg18856296	4.10968e-112
cg03424602	4.67664e-112
cg18476857	4.81171e-112
cg21976957	4.97867e-112
cg00864755	5.12303e-112
cg26435160	5.25065e-112
cg23387288	5.6449e-112
cg14040696	6.24299e-112
cg19846457	6.31865e-112
cg16647257	6.79685e-112
cg01283685	8.28742e-112
cg17499156	8.37563e-112
cg00339695	8.50712e-112
cg14327698	9.53275e-112
cg23440142	1.01195e-111
cg08213375	1.21611e-111
cg02562448	1.23227e-111
cg13976154	1.28385e-111
cg12054178	1.32417e-111
cg27294909	1.43041e-111
cg13188795	1.5718e-111
cg21533683	1.80286e-111
cg20983954	1.88707e-111
cg02394506	1.89019e-111
cg04477510	1.89924e-111
cg14468090	2.02947e-111
cg13695517	2.11214e-111
cg00944873	2.34346e-111
cg20834123	2.42496e-111
cg10896456	2.78357e-111
cg04046247	3.04633e-111
cg20503657	3.4967e-111
cg07665060	3.90274e-111
cg05903274	4.25253e-111
cg17749961	4.44434e-111
cg06999654	4.72464e-111
cg09345355	4.73738e-111
cg14598846	7.96583e-111
cg24768821	8.31952e-111
cg01527307	9.56227e-111
cg20725239	9.92827e-111
cg21596469	1.00762e-110
cg13592792	1.23763e-110
cg10832096	1.25946e-110
cg11065065	1.28353e-110
cg17002670	1.32324e-110
cg20250306	1.34035e-110
cg07582623	1.56517e-110
cg14840615	1.60709e-110
cg05265771	2.28388e-110
cg02610851	2.46812e-110
cg03417454	3.02871e-110
cg08130307	3.17436e-110
cg03150042	3.40953e-110
cg02090877	4.0637e-110
cg20800892	4.20564e-110
cg17688768	4.20806e-110
cg16313243	4.54528e-110
cg09821763	4.72969e-110
cg11651266	5.51313e-110
cg05292325	6.47847e-110
cg01256665	7.06398e-110
cg09122588	8.02065e-110
cg19766460	8.06241e-110
cg07393754	9.09075e-110
cg06945627	9.38869e-110
cg25996584	9.45336e-110
cg17207485	9.5422e-110
cg01239044	1.09517e-109
cg11169344	1.13101e-109
cg14679346	1.16158e-109
cg17228962	1.70149e-109
cg17884064	1.70248e-109
cg03317682	1.84362e-109
cg16303742	1.8531e-109
cg03716353	1.86307e-109
cg01403005	1.8742e-109
cg18492269	2.35598e-109
cg03847641	2.40545e-109
cg25699273	2.42211e-109
cg09335044	2.5911e-109
cg12582695	3.29915e-109
cg21402968	3.43039e-109
cg23442112	4.42476e-109
cg24984350	4.53405e-109
cg25794455	5.02378e-109
cg12586176	5.11072e-109
cg16747321	5.23883e-109
cg04638416	5.96092e-109
cg03975200	6.02605e-109
cg20313677	6.08289e-109
cg01417991	6.24874e-109
cg01014787	6.48869e-109
cg08153652	6.54459e-109
cg06993952	6.87127e-109
cg25781686	7.73884e-109
cg17425561	8.04541e-109
cg14138287	8.90942e-109
cg18800143	9.06938e-109
cg24198195	9.41933e-109
cg26938255	1.05866e-108
cg03847432	1.08435e-108
cg07319276	1.15002e-108
cg02827087	1.1895e-108
cg16674267	1.27575e-108
cg14275156	1.31133e-108
cg04219001	1.3671e-108
cg04725144	1.44409e-108
cg02290008	1.44659e-108
cg03849132	1.48813e-108
cg18675610	1.56627e-108
cg15515461	1.67016e-108
cg12547847	1.72878e-108
cg19976628	1.76269e-108
cg16152139	1.89831e-108
cg02232542	2.0627e-108
cg11300174	2.07582e-108
cg05831441	2.28638e-108
cg20681671	2.31872e-108
cg00326788	2.33646e-108
cg09597543	2.87628e-108
cg14575169	2.92069e-108
cg05750031	3.2525e-108
cg13970118	3.32004e-108
cg25344376	3.86687e-108
cg07043025	3.86777e-108
cg25830869	3.87876e-108
cg23056271	3.89941e-108
cg14889167	4.02996e-108
cg22404934	5.14441e-108
cg07836921	6.39427e-108
cg04604514	6.65472e-108
cg12050358	8.0574e-108
cg01074613	9.08867e-108
cg12394010	9.41152e-108
cg11504954	9.96607e-108
cg06148154	1.06383e-107
cg03366951	1.32983e-107
cg09887367	1.37768e-107
cg26708214	1.45121e-107
cg04902443	1.49335e-107
cg15927328	1.51756e-107
cg04381865	1.51802e-107
cg15471073	1.59509e-107
cg13982601	1.68493e-107
cg14159011	1.86568e-107
cg23669063	2.21711e-107
cg23149302	2.37905e-107
cg04600792	2.49655e-107
cg14698405	2.63707e-107
cg07835953	2.67514e-107
cg03492634	3.43823e-107
cg26651933	3.4736e-107
cg12859507	3.71522e-107
cg01358620	3.97049e-107
cg00062382	4.34377e-107
cg10051217	4.35261e-107
cg17327111	4.50768e-107
cg07310694	5.41271e-107
cg10873538	5.47783e-107
cg12556325	6.07429e-107
cg13538554	7.13235e-107
cg03961133	7.37287e-107
cg08531940	7.76612e-107
cg24956452	8.59925e-107
cg19504605	9.28807e-107
cg23893833	9.86067e-107
cg26681889	1.05898e-106
cg10149159	1.21959e-106
cg01362247	1.33894e-106
cg14823865	1.50298e-106
cg05488054	1.51173e-106
cg25927778	1.77994e-106
cg27308130	2.19824e-106
cg19432846	2.32778e-106
cg23280418	2.50768e-106
cg22688802	2.89482e-106
cg01267852	3.03901e-106
cg25638443	3.17242e-106
cg13077050	3.32204e-106
cg08276054	3.37958e-106
cg18739737	3.5076e-106
cg23982607	3.58476e-106
cg16191552	3.67189e-106
cg11428066	3.75584e-106
cg09354533	4.01088e-106
cg16356956	4.03508e-106
cg04073358	4.10925e-106
cg09954392	4.25459e-106
cg00676988	5.00883e-106
cg08227081	5.03157e-106
cg13906792	5.20366e-106
cg12832956	6.01912e-106
cg20749147	6.06986e-106
cg16329197	6.58302e-106
cg07095347	9.31293e-106
cg24207161	1.02414e-105
cg16775254	1.03314e-105
cg07679836	1.06656e-105
cg15323541	1.17097e-105
cg16795295	1.17291e-105
cg10377144	1.17984e-105
cg13984289	1.25252e-105
cg22093306	1.33063e-105
cg21795156	1.43417e-105
cg23086890	1.45926e-105
cg09035930	1.46783e-105
cg14787909	1.55737e-105
cg02767663	1.6038e-105
cg04522596	1.83035e-105
cg26585320	2.0003e-105
cg14588463	2.02807e-105
cg14304291	2.11555e-105
cg02255186	2.14442e-105
cg18135502	2.26212e-105
cg18421367	2.27816e-105
cg16093786	2.29372e-105
cg10090906	2.57548e-105
cg06319903	2.58174e-105
cg22386492	2.89971e-105
cg05434674	2.97156e-105
cg06775570	3.18295e-105
cg11294950	3.60836e-105
cg13721028	3.93966e-105
cg26955980	4.36806e-105
cg13013143	5.10269e-105
cg27565232	5.1435e-105
cg23031320	5.51087e-105
cg07113474	6.12357e-105
cg03751055	6.27319e-105
cg00944626	6.48389e-105
cg05073004	6.59157e-105
cg01363718	8.0674e-105
cg01627594	8.21169e-105
cg09706368	8.36141e-105
cg20302111	9.26184e-105
cg23718467	9.74764e-105
cg15282031	9.74894e-105
cg03354898	1.34452e-104
cg09646754	1.44142e-104
cg08128133	1.50137e-104
cg13813247	1.51106e-104
cg25925210	1.62982e-104
cg20416874	1.71833e-104
cg19465883	2.08467e-104
cg24000536	2.66563e-104
cg15535573	2.75333e-104
cg22509179	2.95771e-104
cg14009912	3.25895e-104
cg26417244	3.60028e-104
cg03216580	4.22282e-104
cg08246428	4.67657e-104
cg27275821	4.72532e-104
cg25259712	5.09194e-104
cg17122758	6.13087e-104
cg12120033	6.43455e-104
cg01992893	6.67134e-104
cg20771918	8.20195e-104
cg10992024	8.25417e-104
cg26809488	8.40677e-104
cg01256391	8.42543e-104
cg15113785	8.61958e-104
cg13812702	8.78557e-104
cg05370838	9.38466e-104
cg00456672	9.7728e-104
cg00952029	1.02994e-103
cg20453370	1.08942e-103
cg15545247	1.09314e-103
cg06770995	1.20751e-103
cg12381317	1.22437e-103
cg07225458	1.22892e-103
cg11785240	1.22904e-103
cg17586107	1.22912e-103
cg16906346	1.23743e-103
cg09125924	1.34745e-103
cg23706990	1.3656e-103
cg14179381	1.39523e-103
cg03372526	1.45201e-103
cg10393190	1.77639e-103
cg23106378	2.01062e-103
cg21324555	2.27644e-103
cg02555883	2.49338e-103
cg18422575	2.51219e-103
cg24917105	2.74686e-103
cg01741372	3.18978e-103
cg20702072	3.64246e-103
cg03458265	3.84002e-103
cg27215916	4.17116e-103
cg03029993	4.21428e-103
cg23567627	4.33985e-103
cg08025562	4.371e-103
cg10988872	4.42024e-103
cg13785068	4.6221e-103
cg02893585	5.22985e-103
cg06193597	5.44332e-103
cg19225512	5.63331e-103
cg15487877	5.77781e-103
cg03660162	6.07204e-103
cg04471037	6.27469e-103
cg01649615	6.44137e-103
cg21832243	6.90686e-103
cg18369327	8.74031e-103
cg04282141	8.90992e-103
cg05177932	9.2737e-103
cg21509981	9.32648e-103
cg07425571	1.06887e-102
cg09704116	1.09533e-102
cg20627572	1.1358e-102
cg19390317	1.16196e-102
cg12294633	1.37158e-102
cg18795169	1.37446e-102
cg21926612	1.41853e-102
cg01664925	1.49756e-102
cg06942309	1.49836e-102
cg06162644	1.70102e-102
cg08979494	1.80315e-102
cg12456604	1.8508e-102
cg09911534	1.8977e-102
cg21139150	1.98333e-102
cg13880583	2.13994e-102
cg09222884	2.46561e-102
cg13920856	2.47594e-102
cg02955490	2.52411e-102
cg26754761	3.28413e-102
cg04542978	3.35881e-102
cg24526136	3.47531e-102
cg09918751	3.57226e-102
cg23806703	3.6105e-102
cg19166043	3.85158e-102
cg27089226	3.86125e-102
cg12175038	4.37053e-102
cg08344080	4.39028e-102
cg18401298	4.81115e-102
cg23961843	4.91495e-102
cg20559405	4.95463e-102
cg02439077	5.03346e-102
cg18825076	5.53332e-102
cg06790244	5.58183e-102
cg16202734	6.48965e-102
cg27366882	6.88044e-102
cg20497631	6.93365e-102
cg27449804	7.21757e-102
cg22276401	7.43729e-102
cg20485607	7.92249e-102
cg01324539	8.10786e-102
cg26119421	8.35512e-102
cg22561727	8.55114e-102
cg10413945	9.61436e-102
cg15495949	9.8722e-102
cg00646813	1.11071e-101
cg04706276	1.21938e-101
cg11381588	1.22206e-101
cg20835665	1.22924e-101
cg01026233	1.25458e-101
cg24663003	1.47344e-101
cg11102724	1.52067e-101
cg03714609	1.57774e-101
cg06529643	1.71161e-101
cg01004859	1.97048e-101
cg25639858	2.03802e-101
cg08075305	2.10842e-101
cg02754929	2.11423e-101
cg13452738	2.1219e-101
cg02301436	2.27966e-101
cg08161306	2.5378e-101
cg00051200	2.54923e-101
cg18165503	2.7102e-101
cg24923953	2.71466e-101
cg25298410	2.74667e-101
cg20790161	2.79115e-101
cg14414082	2.9819e-101
cg03028786	3.05775e-101
cg03450102	3.38946e-101
cg26446133	3.48636e-101
cg26399995	3.60352e-101
cg06597413	3.73794e-101
cg03292688	3.74784e-101
cg11708454	3.91957e-101
cg15823649	4.48162e-101
cg11288672	4.73825e-101
cg18715724	4.74382e-101
cg07791039	4.90033e-101
cg00453602	4.9289e-101
cg03370451	5.12873e-101
cg10233674	5.19523e-101
cg07960696	6.01964e-101
cg19192981	6.07742e-101
cg07296473	6.29408e-101
cg08859830	6.64588e-101
cg07999547	6.86762e-101
cg01934777	7.21874e-101
cg08846676	7.56898e-101
cg07547279	7.72419e-101
cg07189579	7.74563e-101
cg02427933	8.13108e-101
cg06970082	8.16629e-101
cg09045610	9.18815e-101
cg20276743	9.78846e-101
cg21677940	9.95724e-101
cg08710911	1.0596e-100
cg16846691	1.13719e-100
cg11944981	1.42662e-100
cg14751182	1.43704e-100
cg19082212	1.49274e-100
cg03749182	1.54565e-100
cg10092770	1.86781e-100
cg20273704	1.95129e-100
cg08804725	2.0034e-100
cg06923291	2.09988e-100
cg04786304	2.14502e-100
cg16363250	2.22122e-100
cg21275170	2.29257e-100
cg09799186	2.33007e-100
cg06422694	2.36717e-100
cg10230957	2.73615e-100
cg01763383	3.26069e-100
cg23771949	3.30947e-100
cg26198748	3.45181e-100
cg24213184	3.52826e-100
cg15043341	3.60265e-100
cg11432751	3.61117e-100
cg19573881	3.63144e-100
cg03051742	3.69752e-100
cg13855717	3.9275e-100
cg23244605	4.20873e-100
cg09284795	4.25592e-100
cg13084372	4.28276e-100
cg10511110	4.56746e-100
cg09729657	4.67293e-100
cg08188060	4.79538e-100
cg06846640	5.09745e-100
cg25400574	5.17815e-100
cg23790876	5.34172e-100
cg25643088	5.41367e-100
cg23543760	5.71709e-100
cg07150038	5.75251e-100
cg04614656	5.85242e-100
cg13694664	5.85904e-100
cg16693012	5.91822e-100
cg26611278	6.15713e-100
cg08148697	6.53996e-100
cg09901532	6.92871e-100
cg20473873	7.79027e-100
cg22116961	7.857e-100
cg22409914	8.70165e-100
cg11185950	9.27215e-100
cg02531794	9.89461e-100
cg09489639	1.0236e-99
cg16320185	1.06508e-99
cg06437446	1.10859e-99
cg00474218	1.11946e-99
cg27345945	1.15495e-99
cg00725995	1.17082e-99
cg06795995	1.22938e-99
cg18951125	1.29013e-99
cg15070536	1.38471e-99
cg19535840	1.97398e-99
cg15307593	2.02716e-99
cg21136789	2.0894e-99
cg25754195	2.11886e-99
cg23881458	2.16958e-99
cg22370094	2.17427e-99
cg27507580	2.32407e-99
cg03049863	2.598e-99
cg27116966	2.68633e-99
cg27298252	2.88378e-99
cg02582028	2.90922e-99
cg13156085	3.00776e-99
cg05525133	3.06454e-99
cg21676740	3.2121e-99
cg27008438	3.44829e-99
cg17192147	3.67014e-99
cg10724255	3.8864e-99
cg00117506	4.22454e-99
cg20075914	4.75887e-99
cg13118835	5.01001e-99
cg14046302	5.63336e-99
cg16770048	5.85717e-99
cg24977335	6.16768e-99
cg23636571	6.22872e-99
cg22055719	6.51522e-99
cg06577139	6.62131e-99
cg03305906	7.0055e-99
cg16334093	7.30651e-99
cg25315648	7.49758e-99
cg21005828	7.85366e-99
cg13804848	7.86954e-99
cg23292602	8.10461e-99
cg07415359	8.46855e-99
cg08385610	8.87074e-99
cg24673385	1.05826e-98
cg12003394	1.08183e-98
cg17417378	1.08777e-98
cg20399252	1.11498e-98
cg13770235	1.12563e-98
cg05450034	1.15522e-98
cg08471588	1.18189e-98
cg12667040	1.20743e-98
cg13674437	1.33381e-98
cg02838443	1.37192e-98
cg06409423	1.40365e-98
cg15696082	1.41725e-98
cg18213661	1.56228e-98
cg06809965	1.72767e-98
cg00346898	1.73679e-98
cg14310674	1.76685e-98
cg04545003	2.16065e-98
cg21649336	2.20071e-98
cg02550226	2.34128e-98
cg03033729	2.56246e-98
cg04712314	2.89022e-98
cg00044050	3.52625e-98
cg23255942	3.54633e-98
cg15896717	3.58743e-98
cg16410943	3.66639e-98
cg22336141	3.67062e-98
cg12478742	4.12942e-98
cg11156528	4.23799e-98
cg25972069	4.41752e-98
cg05141656	4.42103e-98
cg17716961	4.46859e-98
cg22442824	4.73311e-98
cg21699342	4.75799e-98
cg06335691	5.03093e-98
cg12019259	5.12728e-98
cg00972731	5.17522e-98
cg13422921	5.33994e-98
cg22594201	5.36781e-98
cg18506297	5.65978e-98
cg06681532	5.81012e-98
cg24499839	6.57309e-98
cg02280486	7.10117e-98
cg06555230	7.63188e-98
cg04833713	7.85807e-98
cg10241261	8.27689e-98
cg09943237	8.75482e-98
cg11125805	9.13776e-98
cg24155952	9.46831e-98
cg04110105	9.53565e-98
cg25607249	9.57927e-98
cg00119778	1.04256e-97
cg13279811	1.07579e-97
cg04756853	1.17283e-97
cg20898920	1.18478e-97
cg08466034	1.22941e-97
cg16496269	1.23854e-97
cg18469917	1.31466e-97
cg19573457	1.45592e-97
cg20439393	1.60148e-97
cg16277098	1.67254e-97
cg08693745	1.95332e-97
cg00204262	2.20786e-97
cg10889514	2.23928e-97
cg06996273	2.37872e-97
cg16410186	2.5375e-97
cg11688093	2.5992e-97
cg07591866	2.63764e-97
cg15195433	2.73163e-97
cg25063631	2.85793e-97
cg19882886	3.13663e-97
cg11645329	3.20929e-97
cg21020221	3.40984e-97
cg27622586	3.52992e-97
cg10611692	3.91496e-97
cg13950578	4.45949e-97
cg26689483	4.59615e-97
cg26073856	4.60351e-97
cg23371584	4.62067e-97
cg12958046	4.66585e-97
cg20111217	4.79496e-97
cg04478180	5.01456e-97
cg13617795	6.04654e-97
cg23758822	6.08983e-97
cg09796270	6.71151e-97
cg00440797	7.20409e-97
cg25660036	7.56158e-97
cg15177964	7.64452e-97
cg10186901	7.81801e-97
cg14308648	8.05611e-97
cg01837375	8.16581e-97
cg17327115	8.29248e-97
cg26655697	9.0478e-97
cg02655711	9.55677e-97
cg07479270	9.62661e-97
cg05508639	9.9884e-97
cg19182537	1.15689e-96
cg25793399	1.18942e-96
cg11030744	1.20702e-96
cg06641522	1.21961e-96
cg12441672	1.23984e-96
cg05864683	1.26712e-96
cg05593887	1.38785e-96
cg07905924	1.43834e-96
cg18141722	1.50249e-96
cg13353050	1.51108e-96
cg16434156	1.68553e-96
cg21921978	1.72641e-96
cg14050363	1.74801e-96
cg15818696	1.7903e-96
cg00053851	1.82613e-96
cg04076286	1.95578e-96
cg11586189	2.04423e-96
cg06142621	2.17657e-96
cg24505687	2.97741e-96
cg18814616	3.08007e-96
cg03477993	3.15973e-96
cg07859880	4.08881e-96
cg08701935	4.1257e-96
cg12643970	4.6191e-96
cg21092790	4.74583e-96
cg00334056	4.89791e-96
cg03192273	5.21155e-96
cg27485845	5.29722e-96
cg09836616	5.98329e-96
cg13740757	6.0861e-96
cg11965913	6.08836e-96
cg00901687	6.1135e-96
cg00209612	6.49009e-96
cg14016346	6.70136e-96
cg15551902	7.05615e-96
cg23504723	7.70286e-96
cg16187635	8.06125e-96
cg19605920	8.61145e-96
cg15268471	9.19896e-96
cg23135199	9.32509e-96
cg26336701	9.56553e-96
cg01745370	9.72469e-96
cg10464577	9.73007e-96
cg20167471	1.01749e-95
cg07326602	1.14815e-95
cg06917450	1.15897e-95
cg23080527	1.18889e-95
cg08963258	1.18898e-95
cg03021329	1.24147e-95
cg11721950	1.26889e-95
cg26209369	1.4291e-95
cg10121113	1.46877e-95
cg01338228	1.52796e-95
cg15179472	1.52949e-95
cg21808892	1.57465e-95
cg00499668	1.62931e-95
cg22911054	1.7598e-95
cg13063264	1.76845e-95
cg07523784	1.77818e-95
cg27586797	1.87793e-95
cg00211174	1.99973e-95
cg22856976	2.18689e-95
cg16127514	2.21115e-95
cg12770644	2.23425e-95
cg23172293	2.24264e-95
cg01851573	2.29139e-95
cg17039369	2.47128e-95
cg06713796	2.51326e-95
cg11942930	2.59863e-95
cg19751693	2.7533e-95
cg06561607	2.82715e-95
cg13837938	2.8978e-95
cg17519280	3.06066e-95
cg10549753	3.07998e-95
cg02206980	3.10099e-95
cg03328374	3.11909e-95
cg27209610	3.30072e-95
cg14061069	3.47385e-95
cg03076240	3.67146e-95
cg04176043	3.89928e-95
cg20603273	4.25237e-95
cg00043076	4.4996e-95
cg25742374	5.10032e-95
cg11212178	5.14842e-95
cg03067884	5.26694e-95
cg16547749	5.65093e-95
cg04567334	6.17694e-95
cg05121110	6.22635e-95
cg16463229	6.42947e-95
cg05737778	7.05382e-95
cg03331207	7.63002e-95
cg22906955	9.43478e-95
cg20683558	9.56458e-95
cg01739960	1.00834e-94
cg25534756	1.04862e-94
cg15689036	1.13163e-94
cg23822407	1.13719e-94
cg18496131	1.13962e-94
cg15427127	1.22125e-94
cg08972273	1.25411e-94
cg02560323	1.30284e-94
cg26654770	1.33263e-94
cg03904171	1.34489e-94
cg04132472	1.35172e-94
cg14004768	1.36263e-94
cg13642237	1.36353e-94
cg05628927	1.45033e-94
cg02345556	1.48076e-94
cg24126361	1.51934e-94
cg22680931	1.66408e-94
cg00569813	1.79036e-94
cg18016195	2.05191e-94
cg00061907	2.18656e-94
cg06511653	2.29308e-94
cg22970786	2.42151e-94
cg01397395	2.45992e-94
cg13066111	2.54108e-94
cg05111383	2.55415e-94
cg02452253	2.65903e-94
cg10933148	2.67321e-94
cg22659664	2.94421e-94
cg02915865	3.26512e-94
cg02067882	4.02778e-94
cg13082318	4.2827e-94
cg10811429	4.37869e-94
cg09449562	4.42386e-94
cg02196730	4.4971e-94
cg05022532	4.67599e-94
cg13612652	5.00868e-94
cg25246894	5.05701e-94
cg03517284	5.76647e-94
cg09366624	5.95538e-94
cg08658318	6.03965e-94
cg05105276	6.07478e-94
cg06139006	6.44586e-94
cg09247692	6.58149e-94
cg25998278	7.02205e-94
cg13622587	7.02412e-94
cg27662558	7.15166e-94
cg14123633	7.6548e-94
cg21036336	7.66969e-94
cg11745271	7.87687e-94
cg24386456	7.90472e-94
cg20329620	8.38266e-94
cg19423996	8.63494e-94
cg13346355	8.77077e-94
cg02635677	8.87023e-94
cg02866122	9.27916e-94
cg02077695	9.46979e-94
cg06903451	9.52509e-94
cg27360277	9.71482e-94
cg21587211	1.07979e-93
cg10599446	1.08761e-93
cg27336424	1.12223e-93
cg09797092	1.12965e-93
cg01946850	1.15031e-93
cg14159672	1.17193e-93
cg00262263	1.20027e-93
cg26727032	1.21609e-93
cg11678739	1.23535e-93
cg17887794	1.25358e-93
cg16491492	1.26864e-93
cg25738319	1.32366e-93
cg19758317	1.38582e-93
cg11662039	1.46287e-93
cg05778324	1.49777e-93
cg26917999	1.50489e-93
cg05578102	1.54078e-93
cg22194631	1.66207e-93
cg08748184	1.77584e-93
cg01966760	1.81672e-93
cg00618323	1.93982e-93
cg18026754	1.96583e-93
cg10118595	1.96941e-93
cg03467567	2.0307e-93
cg05206802	2.03991e-93
cg23261809	2.04335e-93
cg13639189	2.07279e-93
cg04806584	2.22867e-93
cg03548384	2.23958e-93
cg01642733	2.40348e-93
cg02259649	2.47141e-93
cg05168133	2.5382e-93
cg12162792	2.54121e-93
cg12327449	2.78348e-93
cg17799982	2.82949e-93
cg27129145	2.97565e-93
cg16484858	3.32548e-93
cg21648391	4.03864e-93
cg07583744	4.07263e-93
cg22866267	4.11927e-93
cg22571038	4.29147e-93
cg19791489	4.61699e-93
cg00230924	4.62813e-93
cg21712377	4.84389e-93
cg24566088	5.03052e-93
cg19692784	5.13804e-93
cg13292196	5.42573e-93
cg02154914	5.81947e-93
cg18855171	5.8744e-93
cg09592244	6.40974e-93
cg12186840	6.50164e-93
cg21252483	6.72775e-93
cg07917878	7.01751e-93
cg22944540	7.10672e-93
cg04390734	7.33637e-93
cg16982741	7.35797e-93
cg09536176	7.87808e-93
cg01868499	8.14318e-93
cg01000188	8.17259e-93
cg14775994	8.48768e-93
cg11877641	8.50466e-93
cg12046867	9.17818e-93
cg24268161	9.19514e-93
cg09136878	9.28843e-93
cg04322651	1.03602e-92
cg11879814	1.17276e-92
cg00907752	1.29461e-92
cg14560022	1.50036e-92
cg01393581	1.77662e-92
cg10005305	1.80858e-92
cg01933774	1.81196e-92
cg03285229	1.81432e-92
cg23230773	1.8159e-92
cg00390215	1.93138e-92
cg01400671	1.98258e-92
cg22295745	2.29992e-92
cg13236934	2.44859e-92
cg07587117	2.49236e-92
cg20418394	2.57698e-92
cg14172482	2.6521e-92
cg25255357	2.85794e-92
cg08113459	3.13462e-92
cg04932937	3.18201e-92
cg12861782	3.32305e-92
cg04723534	3.3831e-92
cg21409615	3.38394e-92
cg02187712	3.56506e-92
cg09944012	3.77678e-92
cg01609658	3.83121e-92
cg00505606	4.12012e-92
cg14187293	4.47517e-92
cg01119319	4.74079e-92
cg15962507	4.75795e-92
cg27077359	4.87443e-92
cg12657229	4.89831e-92
cg16891431	5.12083e-92
cg18209791	5.21635e-92
cg00472373	5.65277e-92
cg23263731	5.67512e-92
cg04335779	5.99335e-92
cg07025992	6.16971e-92
cg15391100	6.86816e-92
cg22134718	7.00644e-92
cg08861968	7.47325e-92
cg05205432	8.44683e-92
cg13837721	8.50441e-92
cg05387068	8.58225e-92
cg07327347	9.23425e-92
cg03293050	9.61309e-92
cg25466021	1.02105e-91
cg01969012	1.02938e-91
cg00093057	1.0399e-91
cg00422909	1.04327e-91
cg01471240	1.05378e-91
cg21692246	1.06544e-91
cg11302988	1.07135e-91
cg19570618	1.12351e-91
cg12061236	1.13701e-91
cg17371064	1.16674e-91
cg20427144	1.17596e-91
cg22875332	1.22918e-91
cg06048522	1.25868e-91
cg11461244	1.34181e-91
cg18856359	1.4121e-91
cg21072692	1.44413e-91
cg12409515	1.56397e-91
cg14140874	1.59249e-91
cg01984146	1.59496e-91
cg19709743	1.62178e-91
cg02066981	1.7319e-91
cg00354864	1.73851e-91
cg11369927	1.73859e-91
cg23608075	1.79842e-91
cg24495044	1.85959e-91
cg13185188	1.90127e-91
cg11655627	2.00752e-91
cg03447571	2.0952e-91
cg24643057	2.18193e-91
cg23528237	2.32482e-91
cg15710130	2.34842e-91
cg27250486	2.37208e-91
cg02804067	2.40467e-91
cg08223699	2.47403e-91
cg14118280	2.48092e-91
cg19579005	2.65499e-91
cg27371329	2.74672e-91
cg08363673	2.78972e-91
cg05971934	2.90005e-91
cg17291251	2.91045e-91
cg08122121	2.95292e-91
cg20993137	3.00731e-91
cg13756824	3.05346e-91
cg16999125	3.13823e-91
cg17498841	3.57417e-91
cg27373749	3.57743e-91
cg03559406	3.63397e-91
cg00617568	3.63923e-91
cg16393899	3.82909e-91
cg09179589	3.91684e-91
cg13018903	4.23735e-91
cg10097882	4.24878e-91
cg25273041	4.30768e-91
cg14711818	4.97961e-91
cg14244842	5.08017e-91
cg00258198	5.16901e-91
cg21315874	5.26575e-91
cg18158658	5.46279e-91
cg17095910	5.79275e-91
cg24646951	5.9692e-91
cg13852943	6.31847e-91
cg02784731	6.57368e-91
cg17300220	6.65912e-91
cg12128614	7.073e-91
cg11239511	7.30681e-91
cg04118610	7.37294e-91
cg01936481	7.85496e-91
cg08254831	8.18462e-91
cg01476442	8.32131e-91
cg23702235	8.57601e-91
cg05115763	9.24747e-91
cg01067983	9.30902e-91
cg23887856	9.83815e-91
cg21766592	1.04546e-90
cg24027965	1.07505e-90
cg03816568	1.11023e-90
cg08035557	1.12425e-90
cg05393297	1.14968e-90
cg08659629	1.19558e-90
cg21872213	1.28251e-90
cg17289084	1.36029e-90
cg20010264	1.39981e-90
cg04734572	1.43341e-90
cg12192499	1.48097e-90
cg25570222	1.52493e-90
cg09785550	1.54985e-90
cg02028179	1.63211e-90
cg15287806	1.68486e-90
cg09531659	1.74348e-90
cg18459205	1.74617e-90
cg17155016	1.74659e-90
cg01003021	1.87242e-90
cg26471134	2.00728e-90
cg09006667	2.06079e-90
cg19500788	2.12161e-90
cg07099969	2.34317e-90
cg08355045	2.40694e-90
cg09960829	2.61207e-90
cg06242242	2.82387e-90
cg07363402	2.8738e-90
cg23429235	3.17668e-90
cg02464551	3.21857e-90
cg24413597	3.49724e-90
cg04617606	3.51598e-90
cg10438391	3.68669e-90
cg07971513	3.76196e-90
cg21881798	3.94335e-90
cg16345566	4.02091e-90
cg13007824	4.20693e-90
cg10114279	4.39561e-90
cg19431696	4.46742e-90
cg12897067	4.73162e-90
cg02622782	4.96739e-90
cg22193691	5.11936e-90
cg25394960	5.39614e-90
cg10807894	5.55773e-90
cg27577782	5.81224e-90
cg20583016	6.00054e-90
cg07056645	6.09842e-90
cg00885602	6.90088e-90
cg19130626	7.69582e-90
cg11744966	7.7343e-90
cg11103458	8.04567e-90
cg12192113	9.07036e-90
cg13867052	9.23942e-90
cg21995024	9.48115e-90
cg13989290	1.02992e-89
cg07774964	1.03542e-89
cg19309256	1.08122e-89
cg10002807	1.13062e-89
cg08860612	1.13212e-89
cg20880067	1.14952e-89
cg03974188	1.19687e-89
cg06191042	1.24898e-89
cg16606731	1.29891e-89
cg13202585	1.30111e-89
cg21257503	1.3426e-89
cg13894848	1.35332e-89
cg22006593	1.43485e-89
cg09473249	1.48074e-89
cg16373820	1.48983e-89
cg00858294	1.50748e-89
cg11519708	1.57603e-89
cg16317947	1.61578e-89
cg14094101	1.62355e-89
cg02880444	1.68318e-89
cg11541897	1.75635e-89
cg25620989	2.06744e-89
cg05846633	2.08642e-89
cg27130406	2.23068e-89
cg18828365	2.40016e-89
cg04392232	2.60917e-89
cg15317982	2.69003e-89
cg03819983	2.86187e-89
cg16976870	2.87363e-89
cg06431347	3.22771e-89
cg02019333	3.25043e-89
cg07908924	3.43173e-89
cg06456443	3.4337e-89
cg06459104	3.56665e-89
cg19487450	3.61141e-89
cg03146377	3.82421e-89
cg08922108	3.90184e-89
cg04352242	3.9553e-89
cg21764456	4.04893e-89
cg23207176	4.21996e-89
cg20999004	4.38963e-89
cg03453179	4.79253e-89
cg06650235	5.0873e-89
cg04487205	5.89082e-89
cg18586914	5.97584e-89
cg06502392	6.03533e-89
cg22138327	6.05462e-89
cg04005843	6.13906e-89
cg14520941	6.42579e-89
cg14893161	6.45301e-89
cg25208724	6.82664e-89
cg14581129	7.11967e-89
cg15696309	7.15065e-89
cg09506761	7.35837e-89
cg08795602	7.92846e-89
cg19171005	7.99922e-89
cg05962755	8.18327e-89
cg12830869	8.37221e-89
cg09332604	9.48073e-89
cg09395599	9.70702e-89
cg14562523	1.02324e-88
cg13190429	1.02651e-88
cg08497121	1.06972e-88
cg19414418	1.26393e-88
cg13383678	1.30318e-88
cg07187342	1.45893e-88
cg00622170	1.54033e-88
cg11440486	1.54161e-88
cg24175498	1.54564e-88
cg22237859	1.62686e-88
cg24298897	1.73097e-88
cg06812795	1.73846e-88
cg20643687	1.74366e-88
cg11955249	1.7447e-88
cg00336867	1.74689e-88
cg17474786	1.76591e-88
cg23517572	1.77619e-88
cg05292605	1.88097e-88
cg14695663	1.96702e-88
cg04832245	1.97483e-88
cg01852637	1.99293e-88
cg14575602	2.19748e-88
cg27172877	2.33559e-88
cg00657389	2.38684e-88
cg20645010	2.45476e-88
cg20925263	2.51196e-88
cg18512352	2.54e-88
cg09764805	2.5526e-88
cg18662080	2.65613e-88
cg22232695	2.71276e-88
cg09886786	2.87173e-88
cg22195884	2.95698e-88
cg03400349	3.0194e-88
cg01573556	3.10417e-88
cg17073306	3.14198e-88
cg24503407	3.19553e-88
cg01464515	3.2751e-88
cg00632496	3.70858e-88
cg01047297	3.84138e-88
cg19505399	3.89957e-88
cg14242557	3.96195e-88
cg03806695	4.2209e-88
cg05841700	4.29731e-88
cg02486796	4.36673e-88
cg10579556	4.59884e-88
cg24432193	4.94569e-88
cg06981636	5.10842e-88
cg11997208	5.24656e-88
cg20059914	5.39289e-88
cg06969206	5.75652e-88
cg25373430	5.92202e-88
cg04038397	5.93103e-88
cg27079194	6.19342e-88
cg12466592	6.30642e-88
cg02947253	6.52479e-88
cg16915469	7.46556e-88
cg00601157	7.46915e-88
cg14756776	7.7777e-88
cg05023826	7.96435e-88
cg21982573	8.07172e-88
cg03185552	8.40169e-88
cg22154765	8.51254e-88
cg11091092	8.53495e-88
cg07366871	8.60771e-88
cg00379830	8.7454e-88
cg03347694	8.97574e-88
cg16004875	9.3491e-88
cg00441403	9.39684e-88
cg19774973	1.0029e-87
cg01515427	1.05635e-87
cg26544932	1.08084e-87
cg07702439	1.09875e-87
cg15625693	1.14682e-87
cg18768515	1.26225e-87
cg20360009	1.2696e-87
cg15634717	1.31668e-87
cg06489993	1.32988e-87
cg09894503	1.40531e-87
cg25025879	1.4405e-87
cg03050188	1.51378e-87
cg14911689	1.5678e-87
cg04060051	1.61538e-87
cg13785928	1.77108e-87
cg08808042	1.79302e-87
cg01615050	1.82893e-87
cg26239698	1.83231e-87
cg09575542	2.02693e-87
cg25263912	2.2571e-87
cg12551317	2.29487e-87
cg07533224	2.31338e-87
cg07739340	2.39295e-87
cg14354529	2.42747e-87
cg00479501	2.70946e-87
cg12261451	2.71615e-87
cg13268971	2.97776e-87
cg17916960	3.09642e-87
cg23595927	3.28714e-87
cg13345151	3.29303e-87
cg16301894	3.47656e-87
cg27493466	3.519e-87
cg27079262	3.70297e-87
cg14884039	3.71111e-87
cg06136408	4.04334e-87
cg10022447	4.44376e-87
cg15512232	4.53234e-87
cg21733367	4.58426e-87
cg16729555	4.99825e-87
cg25734089	5.06016e-87
cg12940618	5.22543e-87
cg13832817	5.56766e-87
cg25790333	5.72117e-87
cg04039304	5.73698e-87
cg09808012	6.16793e-87
cg10914899	6.32867e-87
cg21312906	6.50203e-87
cg16159152	6.58294e-87
cg19508464	6.71157e-87
cg19915618	6.76106e-87
cg08070646	7.20189e-87
cg02449689	7.24058e-87
cg07823056	7.25132e-87
cg17519949	7.26644e-87
cg08339898	7.33657e-87
cg18605382	7.37455e-87
cg05182265	7.38559e-87
cg01108642	7.61438e-87
cg10563859	7.65402e-87
cg06087988	7.91708e-87
cg12012494	7.92331e-87
cg08163163	7.95513e-87
cg07042489	8.04124e-87
cg03808017	8.3841e-87
cg05456810	8.82439e-87
cg08382737	9.716e-87
cg03314380	1.05483e-86
cg03999688	1.05538e-86
cg09754076	1.11192e-86
cg00062776	1.1359e-86
cg23204752	1.20935e-86
cg00687962	1.21382e-86
cg04401763	1.32976e-86
cg25712753	1.33466e-86
cg17845680	1.37786e-86
cg26314531	1.38526e-86
cg19096327	1.42824e-86
cg13421331	1.48362e-86
cg17042326	1.53771e-86
cg19817652	1.60729e-86
cg17443007	1.64518e-86
cg20385708	1.69708e-86
cg11014960	1.82866e-86
cg09075484	1.85439e-86
cg25898431	2.12612e-86
cg18778450	2.2762e-86
cg25955126	2.68068e-86
cg04417703	2.7068e-86
cg27113379	2.71299e-86
cg14375478	2.75415e-86
cg17833958	2.80821e-86
cg23459411	2.85473e-86
cg12640482	3.03492e-86
cg25253419	3.4134e-86
cg13473803	3.67495e-86
cg05054006	3.91896e-86
cg16686316	3.982e-86
cg24266914	4.17881e-86
cg22508957	4.22599e-86
cg10466124	4.43913e-86
cg25916883	4.74449e-86
cg08906930	4.75274e-86
cg07916784	4.78096e-86
cg10216848	4.7915e-86
cg06887705	4.83991e-86
cg11265725	4.849e-86
cg09293881	4.87411e-86
cg01030404	4.88571e-86
cg23155675	5.20813e-86
cg19841284	5.21527e-86
cg21380608	5.3504e-86
cg12560076	5.40309e-86
cg12311346	5.87267e-86
cg00171154	6.10553e-86
cg24807198	6.15535e-86
cg06088623	6.25569e-86
cg16205008	6.57432e-86
cg11602361	6.67185e-86
cg17747518	6.7821e-86
cg03628122	7.0445e-86
cg18183774	7.26875e-86
cg12242038	7.54757e-86
cg07451762	7.83989e-86
cg26165212	7.90915e-86
cg07998124	8.05148e-86
cg20457652	8.17778e-86
cg03249457	8.5124e-86
cg16949228	8.97081e-86
cg24885937	1.00039e-85
cg19978674	1.02233e-85
cg07604426	1.04168e-85
cg07427276	1.04687e-85
cg19976997	1.05431e-85
cg13593090	1.16264e-85
cg25318491	1.20488e-85
cg12084908	1.22989e-85
cg01367324	1.33424e-85
cg08927844	1.33578e-85
cg21856807	1.40086e-85
cg23425970	1.44582e-85
cg21322862	1.62367e-85
cg12515659	1.68775e-85
cg11288282	1.69598e-85
cg17560015	1.76261e-85
cg14476852	1.87572e-85
cg17410895	1.92084e-85
cg20769395	1.94097e-85
cg23689304	1.97833e-85
cg10193107	1.99261e-85
cg20325573	2.16317e-85
cg15640580	2.21601e-85
cg07015354	2.22555e-85
cg00892690	2.28026e-85
cg24372256	2.31347e-85
cg17464069	2.33427e-85
cg06400590	2.52482e-85
cg22356347	2.61098e-85
cg20895237	3.07798e-85
cg07728250	3.20866e-85
cg27364652	3.29232e-85
cg24507742	3.32427e-85
cg16676373	3.36362e-85
cg12748985	3.40302e-85
cg11274580	3.56439e-85
cg27201837	3.58876e-85
cg21224286	3.7448e-85
cg01393790	4.22916e-85
cg13980743	4.3225e-85
cg04141308	4.47689e-85
cg07624650	4.47706e-85
cg17059388	5.1271e-85
cg07796016	5.14927e-85
cg08292120	5.18827e-85
cg02011124	5.26726e-85
cg01814130	5.44175e-85
cg20026466	5.67682e-85
cg24575376	5.73466e-85
cg11167508	6.0082e-85
cg02355442	6.60314e-85
cg17244218	6.78412e-85
cg00335607	7.25829e-85
cg06060754	7.34494e-85
cg26381678	7.8632e-85
cg22859267	8.22487e-85
cg14793586	8.22788e-85
cg20434511	9.91589e-85
cg24334149	1.02926e-84
cg08723959	1.05225e-84
cg02701505	1.05876e-84
cg25090994	1.07327e-84
cg23416000	1.15044e-84
cg08370546	1.15881e-84
cg19494761	1.16452e-84
cg07233700	1.33495e-84
cg26433333	1.34115e-84
cg06367823	1.34297e-84
cg14110355	1.41257e-84
cg24578937	1.51053e-84
cg23521468	1.56238e-84
cg18340013	1.58117e-84
cg04911139	1.67015e-84
cg21936454	1.72374e-84
cg12449821	1.72802e-84
cg17457703	1.84079e-84
cg00748675	1.84821e-84
cg18782181	1.89957e-84
cg15202562	1.97926e-84
cg27174108	1.9857e-84
cg11749817	2.03275e-84
cg04948744	2.06476e-84
cg24303303	2.1196e-84
cg05032887	2.12337e-84
cg21233690	2.12464e-84
cg11699065	2.19956e-84
cg16427703	2.3276e-84
cg06240720	2.32851e-84
cg17718095	2.3731e-84
cg09848303	2.40114e-84
cg06345078	2.47016e-84
cg17365725	2.66736e-84
cg11022501	2.66804e-84
cg20813589	2.71196e-84
cg18113151	2.74969e-84
cg13937483	2.89259e-84
cg09007894	3.21688e-84
cg22336359	3.25226e-84
cg25484160	3.57681e-84
cg07605799	3.69425e-84
cg16996176	3.88264e-84
cg00049066	4.35281e-84
cg18964274	4.45617e-84
cg11645453	4.72779e-84
cg00966388	4.746e-84
cg06681154	4.93033e-84
cg13878360	5.8374e-84
cg13061767	5.91016e-84
cg00766382	5.93917e-84
cg05702778	6.51369e-84
cg11417675	7.12323e-84
cg08399831	7.53579e-84
cg24013909	7.77484e-84
cg08246844	8.11645e-84
cg03326410	8.34982e-84
cg12389669	8.53867e-84
cg20201458	9.4086e-84
cg13462004	1.02347e-83
cg08079935	1.03781e-83
cg08722061	1.27037e-83
cg23966593	1.31078e-83
cg23403783	1.43959e-83
cg24707889	1.4446e-83
cg07167827	1.46645e-83
cg26276556	1.4695e-83
cg02293935	1.5805e-83
cg17752959	1.60054e-83
cg02276679	1.71109e-83
cg23442650	1.73515e-83
cg08412699	1.80366e-83
cg20890260	1.91408e-83
cg08351303	1.93973e-83
cg13455416	1.99381e-83
cg05714155	2.02563e-83
cg14206878	2.0818e-83
cg15793280	2.14342e-83
cg13388416	2.22413e-83
cg02516189	2.24792e-83
cg22278595	2.39332e-83
cg03730703	2.54498e-83
cg19347259	2.60717e-83
cg17121950	2.71002e-83
cg01089516	2.72677e-83
cg22494876	2.73231e-83
cg13147785	2.95163e-83
cg21641834	3.01113e-83
cg03717757	3.11936e-83
cg20760682	3.16749e-83
cg24218626	3.17076e-83
cg23746239	3.18581e-83
cg16674327	3.26563e-83
cg17751646	3.28423e-83
cg18035979	3.44475e-83
cg27144592	3.72427e-83
cg09159392	3.78347e-83
cg11292317	3.80335e-83
cg09327582	3.81871e-83
cg26060021	4.01361e-83
cg24419071	4.01556e-83
cg24921943	4.21704e-83
cg07570069	4.36715e-83
cg19168482	4.76345e-83
cg19243780	4.86715e-83
cg12131419	4.88032e-83
cg04798303	4.91946e-83
cg27136344	5.00781e-83
cg15974150	5.28413e-83
cg15162535	5.3463e-83
cg05047537	6.25049e-83
cg13033898	6.2733e-83
cg20590252	6.29738e-83
cg16726577	6.45369e-83
cg11078875	6.62432e-83
cg24450063	6.74607e-83
cg05760192	6.95221e-83
cg18243471	7.64418e-83
cg23277328	7.85063e-83
cg04257518	8.04071e-83
cg26449328	8.12779e-83
cg25570410	8.23214e-83
cg21487631	8.35167e-83
cg25215230	8.41444e-83
cg03172568	8.77336e-83
cg22740801	9.51376e-83
cg18399056	9.87893e-83
cg14026202	1.04255e-82
cg05047156	1.05423e-82
cg14678088	1.09729e-82
cg18740289	1.16336e-82
cg09571762	1.17051e-82
cg26988306	1.19033e-82
cg00057667	1.19488e-82
cg06164804	1.23459e-82
cg19743197	1.27904e-82
cg05058345	1.28025e-82
cg10897311	1.36307e-82
cg15145296	1.41114e-82
cg07612827	1.41562e-82
cg11601663	1.48139e-82
cg07389228	1.48746e-82
cg19274914	1.51709e-82
cg25204955	1.70477e-82
cg04415270	1.73128e-82
cg22530927	1.95769e-82
cg08726078	1.97833e-82
cg20748132	2.09799e-82
cg13666471	2.13874e-82
cg05623727	2.22014e-82
cg07750604	2.28768e-82
cg10144569	2.33011e-82
cg10300540	2.3369e-82
cg20012315	2.36994e-82
cg07545846	2.46784e-82
cg03408354	2.50685e-82
cg05599196	2.67451e-82
cg23884217	2.74172e-82
cg10710974	2.95562e-82
cg20635144	2.9757e-82
cg20510225	3.04675e-82
cg02147617	3.13522e-82
cg13704772	3.32891e-82
cg01712079	3.51795e-82
cg02521585	3.53089e-82
cg18180276	3.55985e-82
cg05110241	3.58095e-82
cg24179979	3.59008e-82
cg10059540	3.75871e-82
cg08123321	3.85897e-82
cg07950857	4.13667e-82
cg23855392	4.36273e-82
cg08159502	4.57308e-82
cg06600936	4.59308e-82
cg19685528	4.70285e-82
cg18082583	4.96204e-82
cg06909274	5.06674e-82
cg11004158	5.27076e-82
cg03229158	5.93415e-82
cg17261469	6.23381e-82
cg15292009	6.43209e-82
cg23710890	6.62935e-82
cg00204512	6.75332e-82
cg24150528	6.90137e-82
cg09951392	7.33817e-82
cg19340837	7.34478e-82
cg00261912	7.39799e-82
cg00787780	7.94592e-82
cg10113258	8.06277e-82
cg25935597	8.1178e-82
cg24182508	8.49284e-82
cg05067963	8.63558e-82
cg19313034	8.76345e-82
cg19607371	8.97803e-82
cg08408040	9.88749e-82
cg09442355	1.00463e-81
cg02591213	1.00818e-81
cg13073564	1.09877e-81
cg13499773	1.11397e-81
cg03957495	1.11411e-81
cg16332813	1.12029e-81
cg26150343	1.15205e-81
cg15563591	1.16383e-81
cg09138207	1.17563e-81
cg06643318	1.18032e-81
cg08228808	1.19864e-81
cg07364631	1.24262e-81
cg21255657	1.43918e-81
cg00834899	1.456e-81
cg19709475	1.47421e-81
cg27540604	1.53626e-81
cg18672030	1.62927e-81
cg25010880	1.63574e-81
cg06937744	1.66071e-81
cg09450206	1.66435e-81
cg07326720	1.73628e-81
cg06787310	1.75103e-81
cg17612310	1.79668e-81
cg07240190	1.81115e-81
cg21592091	1.88967e-81
cg11241579	1.93549e-81
cg21101883	1.93848e-81
cg04434255	1.96238e-81
cg14240646	2.00954e-81
cg09865068	2.06218e-81
cg03634822	2.07507e-81
cg24471576	2.08225e-81
cg04793913	2.16556e-81
cg08644678	2.16924e-81
cg00421735	2.20173e-81
cg06877649	2.2186e-81
cg11295001	2.24324e-81
cg18359321	2.44931e-81
cg25299406	2.46379e-81
cg23212758	2.49367e-81
cg19840088	2.576e-81
cg08242665	3.07575e-81
cg15358923	3.17208e-81
cg09017718	3.19724e-81
cg14770361	3.22019e-81
cg19290139	3.2252e-81
cg02380535	3.28452e-81
cg01641778	3.35403e-81
cg02753203	3.36405e-81
cg00139258	3.41291e-81
cg06292624	3.42368e-81
cg14683465	3.4335e-81
cg27643470	3.57767e-81
cg23247955	3.58528e-81
cg23088600	3.59023e-81
cg13824270	3.74973e-81
cg21861901	3.87061e-81
cg25066655	4.02914e-81
cg10064339	4.11759e-81
cg16346588	4.29183e-81
cg07804857	4.93111e-81
cg14566578	5.06499e-81
cg21628539	5.131e-81
cg14306366	5.32752e-81
cg14742508	5.33829e-81
cg09487078	5.39567e-81
cg02527881	5.573e-81
cg13897783	5.69791e-81
cg08347373	5.76449e-81
cg15122788	6.05413e-81
cg04635280	6.09829e-81
cg18851133	6.32642e-81
cg11881660	6.68137e-81
cg01369914	6.75867e-81
cg12455797	6.8193e-81
cg07167872	6.89211e-81
cg00364704	6.93342e-81
cg23576358	7.0524e-81
cg04900775	7.19424e-81
cg13130588	7.43325e-81
cg24619709	7.65681e-81
cg10717379	8.91005e-81
cg03387510	9.43609e-81
cg27546012	9.86615e-81
cg14640588	1.00658e-80
cg14966346	1.0195e-80
cg05474353	1.08058e-80
cg14317533	1.13111e-80
cg22026953	1.14218e-80
cg27407546	1.15651e-80
cg22688351	1.16205e-80
cg19894312	1.20524e-80
cg21319527	1.25992e-80
cg11900272	1.28643e-80
cg03012946	1.2966e-80
cg07440867	1.3356e-80
cg22249250	1.36405e-80
cg25235344	1.38542e-80
cg18088723	1.47301e-80
cg07170929	1.48389e-80
cg20559634	1.48422e-80
cg08968200	1.53877e-80
cg02359409	1.86249e-80
cg03426225	1.96454e-80
cg00754338	1.9691e-80
cg23714722	2.01785e-80
cg25249286	2.02935e-80
cg17317834	2.03813e-80
cg18834050	2.04701e-80
cg09075096	2.0479e-80
cg11749617	2.05261e-80
cg20859560	2.08761e-80
cg12393668	2.14964e-80
cg20627754	2.18994e-80
cg13707224	2.38744e-80
cg15448707	2.41979e-80
cg19636384	2.42068e-80
cg19500155	2.43518e-80
cg17385905	2.54277e-80
cg15692113	2.55498e-80
cg14667799	2.70878e-80
cg07179663	2.74372e-80
cg08457232	2.76236e-80
cg20239081	2.77174e-80
cg12615879	3.21395e-80
cg21279732	3.34054e-80
cg05272550	3.44995e-80
cg16619994	3.58001e-80
cg07079489	3.94073e-80
cg08975641	4.01008e-80
cg21737037	4.17876e-80
cg25809561	4.52085e-80
cg17690034	4.92825e-80
cg13375589	4.94366e-80
cg14836018	5.273e-80
cg05631513	5.39396e-80
cg17408686	5.84441e-80
cg18217832	5.94168e-80
cg02121951	5.99103e-80
cg17231980	6.05671e-80
cg04416839	6.33356e-80
cg23777943	6.51247e-80
cg06958537	6.618e-80
cg03384979	6.63166e-80
cg12964295	7.03758e-80
cg24747164	7.08894e-80
cg15605529	7.17437e-80
cg10019758	7.18388e-80
cg09148268	7.35843e-80
cg18373318	7.38325e-80
cg19149463	7.40852e-80
cg04083067	7.62429e-80
cg07343612	8.16431e-80
cg01142396	8.1754e-80
cg12898220	8.32278e-80
cg16785938	8.64932e-80
cg15505276	9.68439e-80
cg10473375	9.69575e-80
cg23902076	1.03499e-79
cg04100322	1.06621e-79
cg04663916	1.11084e-79
cg01650433	1.13727e-79
cg26217648	1.15185e-79
cg04277114	1.18608e-79
cg09249803	1.19335e-79
cg10414026	1.19558e-79
cg12214765	1.20066e-79
cg18722840	1.23857e-79
cg11342437	1.24492e-79
cg00140447	1.25184e-79
cg15767424	1.37225e-79
cg11035003	1.42367e-79
cg21620108	1.45418e-79
cg16505953	1.54553e-79
cg21477591	1.60077e-79
cg03617633	1.61079e-79
cg21438252	1.62826e-79
cg02229757	1.63112e-79
cg04395593	1.65592e-79
cg00011345	1.7152e-79
cg10523679	1.72588e-79
cg03651525	1.86574e-79
cg18312398	1.89451e-79
cg16359360	1.90133e-79
cg10170654	1.90678e-79
cg04076181	1.93302e-79
cg18840374	1.93989e-79
cg25379390	1.96872e-79
cg05959720	1.98041e-79
cg19740012	2.00451e-79
cg26158206	2.09725e-79
cg24322380	2.10359e-79
cg26576875	2.17574e-79
cg00721416	2.25093e-79
cg23492779	2.255e-79
cg13102235	2.31528e-79
cg12401437	2.33462e-79
cg26993610	2.5024e-79
cg12372610	2.64916e-79
cg26227119	2.66726e-79
cg22489759	2.72749e-79
cg05793937	2.95633e-79
cg09665331	2.97397e-79
cg07268726	3.01872e-79
cg14009473	3.04158e-79
cg12111679	3.18831e-79
cg13562929	3.22621e-79
cg04951086	3.33094e-79
cg15774710	3.37454e-79
cg03887218	3.44486e-79
cg21790991	3.71833e-79
cg17513925	3.84156e-79
cg06254604	3.96027e-79
cg08197981	4.04241e-79
cg03707168	4.09316e-79
cg20641794	4.21475e-79
cg01387070	4.35069e-79
cg08827346	4.41742e-79
cg21261608	4.43507e-79
cg00419220	4.46941e-79
cg27038139	4.60016e-79
cg20151452	4.65476e-79
cg12870014	5.14669e-79
cg05430997	5.18145e-79
cg17520539	5.66341e-79
cg07600064	5.71393e-79
cg09517540	5.95496e-79
cg04727866	6.10793e-79
cg17181121	6.22493e-79
cg16347969	7.01119e-79
cg03342868	7.0269e-79
cg15984516	7.04076e-79
cg16201146	7.07406e-79
cg27618369	7.15043e-79
cg04729852	7.15855e-79
cg07633666	7.2132e-79
cg07452489	7.46255e-79
cg25805675	7.5536e-79
cg16752482	7.7253e-79
cg01467481	7.93726e-79
cg08817634	7.97292e-79
cg23855989	8.03791e-79
cg24343755	8.16934e-79
cg05602501	8.20654e-79
cg00103276	8.73428e-79
cg18234261	8.73632e-79
cg25863564	8.75602e-79
cg24786369	8.85617e-79
cg25790078	9.37327e-79
cg00919702	9.45484e-79
cg13023205	1.00159e-78
cg00491675	1.05069e-78
cg16681516	1.08911e-78
cg00206463	1.10147e-78
cg24000535	1.108e-78
cg03345145	1.12611e-78
cg23687466	1.13796e-78
cg06385383	1.16105e-78
cg23545734	1.16173e-78
cg15921773	1.17955e-78
cg01220592	1.2172e-78
cg14829677	1.21931e-78
cg15009294	1.22745e-78
cg27531986	1.28662e-78
cg21610815	1.3846e-78
cg05219445	1.38723e-78
cg11988872	1.42306e-78
cg17744279	1.43059e-78
cg04556905	1.44389e-78
cg04189235	1.49751e-78
cg11488381	1.55872e-78
cg04953357	1.66607e-78
cg13221107	1.7044e-78
cg10252114	1.76904e-78
cg11813497	1.7829e-78
cg12167336	1.88204e-78
cg16121177	2.00906e-78
cg17240725	2.1271e-78
cg24062389	2.27479e-78
cg12745174	2.30976e-78
cg19707454	2.3449e-78
cg27617335	2.41864e-78
cg24382100	2.46521e-78
cg08918950	2.48879e-78
cg05397857	2.54443e-78
cg00372589	2.55491e-78
cg20299496	2.55558e-78
cg11923734	2.72877e-78
cg00846297	2.75723e-78
cg05624017	2.94104e-78
cg17152214	2.98281e-78
cg25096636	2.98287e-78
cg10200373	3.04228e-78
cg00401721	3.06406e-78
cg20828424	3.06487e-78
cg12466440	3.17085e-78
cg12777182	3.20432e-78
cg06142324	3.32835e-78
cg21579666	3.53784e-78
cg24863559	3.66555e-78
cg10958369	3.91267e-78
cg02642822	3.93336e-78
cg05701388	4.29911e-78
cg25797454	4.32742e-78
cg25635251	4.36315e-78
cg20177690	5.14418e-78
cg04269510	5.20561e-78
cg26192567	5.40476e-78
cg09475608	5.6491e-78
cg05963690	6.00118e-78
cg22224068	6.09792e-78
cg27635372	6.13513e-78
cg13303928	6.16489e-78
cg12611243	6.26456e-78
cg12430027	6.68691e-78
cg26354017	6.81343e-78
cg01928545	6.95777e-78
cg27176264	7.59375e-78
cg10371050	7.77008e-78
cg04992761	8.08712e-78
cg20157874	8.15841e-78
cg15031658	8.73777e-78
cg08062233	9.13239e-78
cg16274273	1.08776e-77
cg15975750	1.10693e-77
cg24860886	1.12543e-77
cg00562871	1.134e-77
cg08435386	1.2214e-77
cg14245473	1.22806e-77
cg04641947	1.23422e-77
cg16364570	1.24501e-77
cg11134966	1.24919e-77
cg08049441	1.26009e-77
cg22664993	1.28005e-77
cg09856107	1.29098e-77
cg00684101	1.29577e-77
cg20904702	1.31621e-77
cg05310240	1.35571e-77
cg03681057	1.43619e-77
cg20303259	1.45495e-77
cg14675357	1.46418e-77
cg26665444	1.52715e-77
cg04056620	1.58406e-77
cg00912277	1.58872e-77
cg10234477	1.61596e-77
cg25843936	1.68649e-77
cg04708601	1.7313e-77
cg05230511	1.78677e-77
cg17694851	1.88561e-77
cg27460135	1.89674e-77
cg06193043	2.04388e-77
cg02184558	2.08467e-77
cg17384502	2.08659e-77
cg02255861	2.1694e-77
cg04263763	2.19641e-77
cg17144790	2.20935e-77
cg02458846	2.2284e-77
cg18891815	2.33992e-77
cg16494260	2.34991e-77
cg10663474	2.39664e-77
cg06633413	2.40236e-77
cg23918490	2.44062e-77
cg02516513	2.45572e-77
cg23707590	2.51247e-77
cg23635910	2.58135e-77
cg18603577	2.65687e-77
cg03019224	2.68078e-77
cg25585279	2.75273e-77
cg12148515	2.80732e-77
cg21163200	2.86607e-77
cg11389158	2.91726e-77
cg22213142	2.94041e-77
cg22708112	2.94436e-77
cg18005079	2.95353e-77
cg10834070	3.01564e-77
cg02848961	3.03046e-77
cg02952078	3.05396e-77
cg10055154	3.07526e-77
cg05729249	3.08579e-77
cg00848607	3.10522e-77
cg24064224	3.18491e-77
cg05105906	3.20896e-77
cg00189850	3.23588e-77
cg01036806	3.40879e-77
cg03218323	3.5117e-77
cg13708436	3.7865e-77
cg17117718	3.83e-77
cg25934064	3.87982e-77
cg10431340	3.93059e-77
cg21673964	4.00877e-77
cg01610067	4.31817e-77
cg00950476	4.43594e-77
cg01818594	4.44643e-77
cg03253073	4.45985e-77
cg10769442	4.49712e-77
cg14157644	4.62993e-77
cg04727522	4.81329e-77
cg03655237	5.06457e-77
cg16348003	5.15888e-77
cg01693174	5.28557e-77
cg20124963	5.2976e-77
cg04021733	5.3854e-77
cg13265882	5.51017e-77
cg27578501	5.82433e-77
cg17372245	5.97217e-77
cg06348275	6.11507e-77
cg02458521	6.17532e-77
cg25370362	6.27047e-77
cg26221442	6.34002e-77
cg01171429	6.35469e-77
cg21870297	6.39668e-77
cg03123370	6.41749e-77
cg27005018	6.41978e-77
cg20190922	6.62189e-77
cg01732120	6.80728e-77
cg23283614	6.97235e-77
cg10705523	7.52816e-77
cg15358690	7.54033e-77
cg12522227	7.56216e-77
cg08454687	7.8458e-77
cg02040590	7.95273e-77
cg08754478	8.06415e-77
cg09592903	8.1028e-77
cg04169527	8.36774e-77
cg22716605	8.59702e-77
cg02824710	8.75037e-77
cg27625538	8.91856e-77
cg13477627	9.14021e-77
cg14827797	9.53307e-77
cg00552271	9.94681e-77
cg20135880	9.95798e-77
cg06635797	1.02669e-76
cg23307143	1.11191e-76
cg03088328	1.20321e-76
cg12150066	1.20943e-76
cg12490959	1.25897e-76
cg01006371	1.2736e-76
cg05878887	1.29374e-76
cg06918359	1.29868e-76
cg03074968	1.313e-76
cg05523882	1.33285e-76
cg01345157	1.33835e-76
cg15302177	1.3784e-76
cg22730042	1.38215e-76
cg15562116	1.44499e-76
cg26625863	1.47704e-76
cg07506560	1.53651e-76
cg20254120	1.54462e-76
cg14058535	1.587e-76
cg09036531	1.61793e-76
cg10047041	1.65149e-76
cg12850892	1.67711e-76
cg03198203	1.69208e-76
cg01870485	1.80416e-76
cg16735386	1.81339e-76
cg10528700	1.81651e-76
cg08160623	1.8848e-76
cg26690915	1.91891e-76
cg16974407	1.99695e-76
cg16484401	2.01176e-76
cg19011590	2.16462e-76
cg05214124	2.20535e-76
cg02498382	2.24433e-76
cg00892208	2.27141e-76
cg12853426	2.27824e-76
cg18925601	2.29622e-76
cg27001282	2.37198e-76
cg03688324	2.37789e-76
cg24846343	2.42989e-76
cg17574877	2.47308e-76
cg23704085	2.62378e-76
cg23927970	2.66119e-76
cg01218899	2.711e-76
cg13972202	2.71285e-76
cg08525331	2.84495e-76
cg09911184	2.93479e-76
cg07567797	3.0331e-76
cg20413415	3.12718e-76
cg00420922	3.31347e-76
cg13560919	3.47109e-76
cg01449076	3.48533e-76
cg14597930	3.62151e-76
cg24462980	3.64408e-76
cg02421935	3.76131e-76
cg20761395	3.81608e-76
cg24805373	3.87455e-76
cg03196329	3.92407e-76
cg20201929	4.11538e-76
cg14832023	4.281e-76
cg07510085	4.33451e-76
cg23925996	4.44187e-76
cg13225565	4.4537e-76
cg11828104	4.47769e-76
cg12405139	4.60377e-76
cg21992044	4.62374e-76
cg13353330	4.80994e-76
cg19431009	4.91452e-76
cg04864327	5.14675e-76
cg27212394	5.26858e-76
cg17283279	5.42136e-76
cg03030267	5.6404e-76
cg14036704	5.69993e-76
cg01201512	5.77853e-76
cg12892729	5.85779e-76
cg06061715	6.00974e-76
cg07972762	6.19958e-76
cg05523839	6.62795e-76
cg09259308	6.69024e-76
cg16914149	6.71463e-76
cg19217283	6.84956e-76
cg03490228	7.18877e-76
cg13174688	7.34039e-76
cg25559122	7.35578e-76
cg07508332	7.9301e-76
cg09704496	7.94914e-76
cg17128947	8.1405e-76
cg15727925	8.31816e-76
cg16912692	8.37892e-76
cg01062113	8.39307e-76
cg24064173	8.52614e-76
cg22004693	8.71371e-76
cg19417526	8.86672e-76
cg19525705	8.92636e-76
cg20319791	9.39572e-76
cg09355428	9.43193e-76
cg08530439	9.74327e-76
cg08030119	1.05588e-75
cg16609042	1.06559e-75
cg25381333	1.11448e-75
cg05948642	1.1423e-75
cg14772079	1.19269e-75
cg14338171	1.28238e-75
cg27170947	1.29105e-75
cg15522716	1.34202e-75
cg15823067	1.37432e-75
cg16555194	1.37998e-75
cg16292181	1.49946e-75
cg14664628	1.52739e-75
cg19537161	1.53086e-75
cg00928191	1.53813e-75
cg24875988	1.5684e-75
cg25479497	1.61304e-75
cg03249303	1.6609e-75
cg12182186	1.6709e-75
cg25213055	1.67395e-75
cg25510640	1.68716e-75
cg23659062	1.71067e-75
cg23942311	1.71896e-75
cg04250194	1.72784e-75
cg17456022	1.73077e-75
cg08149859	1.74203e-75
cg01041367	1.84908e-75
cg26725201	1.87673e-75
cg23332689	1.89659e-75
cg24341515	1.93182e-75
cg02274974	1.9381e-75
cg11036893	2.02697e-75
cg23155853	2.0435e-75
cg22994555	2.04853e-75
cg20219808	2.11088e-75
cg18479299	2.11268e-75
cg02026049	2.12254e-75
cg03501393	2.27445e-75
cg22718487	2.29158e-75
cg22886201	2.36204e-75
cg16574405	2.36746e-75
cg25902411	2.41863e-75
cg07930825	2.4546e-75
cg10901867	2.47737e-75
cg09692653	2.47749e-75
cg18436774	2.60918e-75
cg24538382	2.67246e-75
cg05411679	2.79895e-75
cg15985703	2.91495e-75
cg01704474	3.01157e-75
cg26999053	3.06327e-75
cg02604346	3.29211e-75
cg16010913	3.29912e-75
cg16681731	3.35923e-75
cg16231906	3.37704e-75
cg26392924	3.38934e-75
cg10034588	3.41585e-75
cg02820040	3.46012e-75
cg18394614	3.60154e-75
cg11264820	3.80452e-75
cg15453257	3.82313e-75
cg09640300	3.85065e-75
cg12366978	4.0555e-75
cg08207895	4.26397e-75
cg02520707	4.29258e-75
cg00141366	4.36765e-75
cg18825964	4.58708e-75
cg14103000	4.70916e-75
cg01315201	4.7365e-75
cg17096719	4.80012e-75
cg23715200	4.81912e-75
cg26240346	4.87354e-75
cg25009675	4.99508e-75
cg17328631	5.31706e-75
cg20165914	5.39093e-75
cg11422359	5.54687e-75
cg10161289	5.6022e-75
cg08008741	5.64572e-75
cg26996911	5.88359e-75
cg19334336	5.98669e-75
cg15084122	6.04904e-75
cg24859127	6.12535e-75
cg11706815	6.30012e-75
cg03085797	6.47507e-75
cg22199864	6.86536e-75
cg08670715	6.89957e-75
cg16967831	6.98279e-75
cg23456109	7.07058e-75
cg04944784	7.09622e-75
cg02465993	7.30219e-75
cg06195379	7.3254e-75
cg16049893	7.33525e-75
cg20305489	7.34247e-75
cg18815463	7.55616e-75
cg01388757	7.83887e-75
cg07014349	8.0767e-75
cg01360936	8.12645e-75
cg19411094	8.15451e-75
cg15715852	8.18004e-75
cg04034577	8.29734e-75
cg01613557	8.42953e-75
cg05328761	8.44643e-75
cg11011654	8.47898e-75
cg19005640	8.63182e-75
cg13538006	9.00305e-75
cg07838230	9.22679e-75
cg09303423	9.33139e-75
cg22561592	9.36426e-75
cg07443710	9.62267e-75
cg10888348	9.94849e-75
cg08612871	9.9946e-75
cg19753435	1.02726e-74
cg21054287	1.06581e-74
cg09732913	1.09665e-74
cg03343083	1.10242e-74
cg03641300	1.16506e-74
cg07799239	1.19184e-74
cg07889827	1.19315e-74
cg19461320	1.19603e-74
cg22709217	1.19808e-74
cg25955968	1.21714e-74
cg01256026	1.24332e-74
cg17973439	1.27575e-74
cg23603793	1.30562e-74
cg04891506	1.3133e-74
cg12798194	1.34185e-74
cg16467811	1.3578e-74
cg05464764	1.35855e-74
cg21844388	1.36261e-74
cg16118803	1.45752e-74
cg19090398	1.48711e-74
cg07649822	1.50445e-74
cg06086634	1.54534e-74
cg09585164	1.5473e-74
cg02614045	1.55989e-74
cg07053672	1.57855e-74
cg11384510	1.66082e-74
cg16862695	1.67053e-74
cg04553112	1.72123e-74
cg17874109	1.73388e-74
cg23496687	1.78587e-74
cg01293200	1.81199e-74
cg01187798	1.89285e-74
cg11212594	1.91306e-74
cg04055096	2.01699e-74
cg21890199	2.01812e-74
cg15852320	2.11897e-74
cg22445033	2.148e-74
cg07850274	2.16263e-74
cg00916973	2.35198e-74
cg20302572	2.36299e-74
cg07056626	2.44912e-74
cg13016924	2.47821e-74
cg01303236	2.48895e-74
cg24327813	2.53592e-74
cg20133559	2.55869e-74
cg09559138	2.62304e-74
cg11858499	2.65796e-74
cg00621258	2.67012e-74
cg05799016	2.70411e-74
cg20036711	2.83269e-74
cg08188268	2.83607e-74
cg23096020	2.86524e-74
cg12149471	3.15287e-74
cg14420072	3.21216e-74
cg13080503	3.28017e-74
cg14329285	3.32552e-74
cg02741226	3.37712e-74
cg05425824	3.38899e-74
cg13278956	3.42445e-74
cg01948226	3.53326e-74
cg03091616	3.6251e-74
cg15183446	3.76961e-74
cg07856568	3.78753e-74
cg24834791	3.79069e-74
cg04060456	3.8071e-74
cg20540428	3.84714e-74
cg11088126	3.90047e-74
cg00463901	4.21695e-74
cg21019638	4.21803e-74
cg13011109	4.2309e-74
cg10546447	4.23989e-74
cg09967633	4.34291e-74
cg09208162	4.35592e-74
cg04184987	4.3685e-74
cg00425431	4.65301e-74
cg14523723	4.70016e-74
cg12791520	4.70927e-74
cg04868655	4.72228e-74
cg26016241	4.89317e-74
cg26759740	4.9049e-74
cg00291837	4.97947e-74
cg01406381	5.05294e-74
cg09414061	5.08444e-74
cg07221576	5.10111e-74
cg17865872	5.27433e-74
cg15112803	5.44828e-74
cg25874119	5.54243e-74
cg20068535	5.76357e-74
cg26932889	6.01283e-74
cg11561282	6.15247e-74
cg15599579	6.25653e-74
cg06049597	6.56396e-74
cg18605086	6.8007e-74
cg04101031	7.24589e-74
cg04321303	7.35653e-74
cg10136216	7.5645e-74
cg10270306	7.81874e-74
cg08392911	8.10001e-74
cg01663696	8.31209e-74
cg15732992	8.58226e-74
cg16318994	8.59323e-74
cg20033940	8.93832e-74
cg24502330	9.56251e-74
cg11242992	9.8949e-74
cg04450003	1.01845e-73
cg12593204	1.03508e-73
cg08394080	1.06246e-73
cg06755062	1.17449e-73
cg02677897	1.19171e-73
cg26615853	1.19218e-73
cg17649445	1.22085e-73
cg01049884	1.22184e-73
cg22747480	1.22278e-73
cg07143303	1.30575e-73
cg09545109	1.31225e-73
cg01110935	1.32517e-73
cg01091514	1.35142e-73
cg17068812	1.3647e-73
cg16972508	1.39765e-73
cg09381666	1.45017e-73
cg00131081	1.45629e-73
cg23637907	1.51457e-73
cg07766946	1.5288e-73
cg18337363	1.55008e-73
cg09542762	1.57558e-73
cg18893694	1.57648e-73
cg08831194	1.6834e-73
cg12684113	1.68974e-73
cg11573604	1.76384e-73
cg02126909	1.79221e-73
cg08586979	1.80525e-73
cg20207973	1.83465e-73
cg05256481	1.85524e-73
cg00864945	1.86303e-73
cg17499935	2.0063e-73
cg00447672	2.02796e-73
cg24758794	2.04946e-73
cg23233589	2.05094e-73
cg06970220	2.05663e-73
cg10685856	2.07412e-73
cg18810026	2.08532e-73
cg13996401	2.10512e-73
cg20948151	2.11613e-73
cg26909924	2.1289e-73
cg09721595	2.14604e-73
cg24337843	2.17582e-73
cg07314298	2.26965e-73
cg07024984	2.30624e-73
cg22457110	2.33931e-73
cg22851299	2.35337e-73
cg19872188	2.47236e-73
cg06318270	2.52438e-73
cg27316956	2.54828e-73
cg06437209	2.65924e-73
cg16129703	2.72176e-73
cg06697600	2.81809e-73
cg16888559	2.83798e-73
cg02865302	3.09715e-73
cg15537850	3.1211e-73
cg02452435	3.22238e-73
cg26795035	3.49612e-73
cg20851540	3.53529e-73
cg14082739	3.54024e-73
cg26783306	3.55621e-73
cg19327137	3.80715e-73
cg09223871	3.87571e-73
cg24865315	4.06771e-73
cg03855748	4.07105e-73
cg06436488	4.23549e-73
cg20955027	4.28399e-73
cg16192068	4.49536e-73
cg02066340	4.56129e-73
cg03541331	4.59888e-73
cg12711722	4.62834e-73
cg02736560	4.77113e-73
cg25296357	4.81318e-73
cg08031982	4.82102e-73
cg17427732	4.87091e-73
cg26336395	4.92315e-73
cg11700221	4.92823e-73
cg10329874	5.04189e-73
cg11326036	5.06945e-73
cg21050282	5.1865e-73
cg01539436	5.28566e-73
cg21167502	5.34322e-73
cg15337392	5.38853e-73
cg20707670	5.39305e-73
cg10480135	5.4076e-73
cg25071886	5.43739e-73
cg10851774	5.46637e-73
cg00304695	5.58356e-73
cg27284194	5.94884e-73
cg11651538	6.17267e-73
cg13264672	6.39318e-73
cg22857604	6.62868e-73
cg14013597	6.80735e-73
cg26724975	6.87784e-73
cg14509133	6.90487e-73
cg22925256	7.15044e-73
cg20302660	8.07735e-73
cg23701184	8.17588e-73
cg07909619	8.46914e-73
cg27015385	8.59296e-73
cg02702538	8.96719e-73
cg03144753	8.96994e-73
cg07984380	9.01891e-73
cg09363527	9.11107e-73
cg07537917	9.21673e-73
cg00380780	9.21721e-73
cg00137951	9.3468e-73
cg03396939	9.78728e-73
cg04746287	9.98064e-73
cg08551400	1.00885e-72
cg03939566	1.07162e-72
cg21642391	1.10165e-72
cg00655913	1.12317e-72
cg00690460	1.13079e-72
cg19891167	1.13469e-72
cg17544101	1.14634e-72
cg05245491	1.16358e-72
cg08489410	1.18277e-72
cg13485290	1.20101e-72
cg03579757	1.21859e-72
cg27223183	1.23022e-72
cg22667358	1.25672e-72
cg15348902	1.28344e-72
cg06673130	1.29456e-72
cg07390986	1.31293e-72
cg24899334	1.34294e-72
cg08123158	1.34337e-72
cg08521840	1.3612e-72
cg18705301	1.36438e-72
cg17603219	1.43132e-72
cg08523029	1.47126e-72
cg26374826	1.49167e-72
cg24529858	1.53047e-72
cg05777052	1.53744e-72
cg16210378	1.56302e-72
cg05940425	1.5733e-72
cg15510984	1.58019e-72
cg21220214	1.60908e-72
cg00925087	1.6129e-72
cg14926638	1.70762e-72
cg06240850	1.7241e-72
cg15463692	1.73509e-72
cg14823940	1.75565e-72
cg02016407	1.85864e-72
cg14222615	1.94769e-72
cg10405645	2.01906e-72
cg07856975	2.01955e-72
cg10388789	2.0903e-72
cg17945962	2.0943e-72
cg20967889	2.15632e-72
cg19261705	2.18869e-72
cg05342276	2.19034e-72
cg13047720	2.26412e-72
cg20173717	2.28233e-72
cg20063450	2.28296e-72
cg18393994	2.29751e-72
cg07262873	2.32981e-72
cg16719409	2.3341e-72
cg05891562	2.34265e-72
cg22160110	2.38214e-72
cg16408865	2.5386e-72
cg17770501	2.65663e-72
cg07530359	2.68657e-72
cg24841879	2.68863e-72
cg12761825	2.71943e-72
cg11303519	2.81336e-72
cg12165685	2.87005e-72
cg01620701	2.89579e-72
cg22934246	2.90529e-72
cg13315706	2.93378e-72
cg16958667	3.01845e-72
cg01097406	3.05666e-72
cg12467303	3.1135e-72
cg27666049	3.17138e-72
cg21540775	3.33969e-72
cg13512890	3.38472e-72
cg21738270	3.4074e-72
cg24860938	3.41121e-72
cg19964325	3.41577e-72
cg05620169	3.42298e-72
cg12241552	3.44796e-72
cg05179921	3.80345e-72
cg10033192	4.03477e-72
cg09657337	4.06814e-72
cg13893074	4.4482e-72
cg12147346	4.47576e-72
cg25825726	4.50425e-72
cg22977420	4.67575e-72
cg07991044	4.83629e-72
cg25136644	4.95212e-72
cg10653746	5.20497e-72
cg10441124	5.21348e-72
cg27305037	5.2711e-72
cg05210480	5.53713e-72
cg19728859	5.60548e-72
cg07005131	6.10704e-72
cg24939380	6.11713e-72
cg22889425	6.25807e-72
cg22514963	6.27947e-72
cg20961891	6.33695e-72
cg00834067	6.49603e-72
cg12909619	6.76374e-72
cg17244719	7.03475e-72
cg15715892	7.11623e-72
cg24296847	7.35887e-72
cg00264384	7.3741e-72
cg20889930	7.47744e-72
cg09017864	7.622e-72
cg04299914	7.64976e-72
cg11365548	7.77066e-72
cg10780632	7.77964e-72
cg10498986	7.80968e-72
cg03298286	7.94008e-72
cg20701025	8.1453e-72
cg22785556	8.51426e-72
cg23280807	9.04591e-72
cg11701819	9.05242e-72
cg05385881	9.11311e-72
cg20208858	9.19503e-72
cg15492921	9.23404e-72
cg15197187	9.26933e-72
cg09228454	9.43152e-72
cg25229172	9.69632e-72
cg11193064	1.05735e-71
cg20866442	1.06997e-71
cg02021304	1.07313e-71
cg21234955	1.10783e-71
cg01940149	1.13268e-71
cg20136671	1.13733e-71
cg20826914	1.13905e-71
cg17392605	1.16629e-71
cg27286054	1.1896e-71
cg13572037	1.19121e-71
cg11128457	1.22783e-71
cg07117084	1.29963e-71
cg22602311	1.30189e-71
cg15847111	1.32168e-71
cg20477460	1.33846e-71
cg18778727	1.44141e-71
cg17759274	1.48188e-71
cg15262886	1.51569e-71
cg12222906	1.53191e-71
cg07889765	1.5325e-71
cg09206194	1.58105e-71
cg15053253	1.58572e-71
cg17560662	1.60856e-71
cg16343357	1.69457e-71
cg23621222	1.71768e-71
cg17416565	1.80472e-71
cg20304530	1.83365e-71
cg10149455	1.84924e-71
cg26468248	1.8569e-71
cg07841520	1.8723e-71
cg00604640	1.8994e-71
cg13839917	1.92601e-71
cg26795848	1.94111e-71
cg21907309	1.95978e-71
cg14665406	1.97718e-71
cg12298832	2.04549e-71
cg12574596	2.08607e-71
cg08486986	2.15672e-71
cg10924444	2.24238e-71
cg10349874	2.24511e-71
cg07853397	2.30161e-71
cg21276379	2.32894e-71
cg16974046	2.47766e-71
cg22462856	2.5802e-71
cg12836582	2.58369e-71
cg15136687	2.6038e-71
cg11003499	2.61875e-71
cg17034009	2.65197e-71
cg23047096	2.72678e-71
cg19980929	2.74138e-71
cg26267481	2.75946e-71
cg00466116	2.77557e-71
cg16109817	2.85856e-71
cg03811081	2.88467e-71
cg00528521	2.99968e-71
cg20826740	3.05181e-71
cg03358370	3.1068e-71
cg04558973	3.14522e-71
cg05135175	3.27988e-71
cg25913779	3.28436e-71
cg17555102	3.30007e-71
cg26665764	3.30162e-71
cg19286141	3.31452e-71
cg04391064	3.40902e-71
cg22945620	3.56256e-71
cg02259246	3.57192e-71
cg04701643	3.70191e-71
cg16348325	3.70474e-71
cg20305683	3.70538e-71
cg19634964	3.75268e-71
cg14583558	3.83633e-71
cg02058787	3.96514e-71
cg07003097	4.01059e-71
cg19008266	4.02064e-71
cg18815117	4.07289e-71
cg26332213	4.1935e-71
cg27188994	4.25449e-71
cg15740811	4.35292e-71
cg10822866	4.62476e-71
cg16747903	4.656e-71
cg13037738	4.67733e-71
cg26621491	4.70574e-71
cg18266414	5.33521e-71
cg00110688	5.40159e-71
cg02343254	5.40742e-71
cg17207600	5.52573e-71
cg13415859	5.84818e-71
cg08212070	5.85582e-71
cg27377353	5.98287e-71
cg18427091	6.01647e-71
cg05953364	6.28629e-71
cg20949107	6.44989e-71
cg06392426	6.68092e-71
cg08267789	6.72364e-71
cg08809539	6.8208e-71
cg12649232	7.01226e-71
cg04404125	7.29414e-71
cg24708988	7.35749e-71
cg22808839	7.49507e-71
cg09160709	7.52293e-71
cg05754148	7.68294e-71
cg26549480	7.85332e-71
cg15256369	7.94919e-71
cg14890608	7.98294e-71
cg01619045	8.01405e-71
cg22158068	8.19085e-71
cg23736940	8.3234e-71
cg21202452	8.33495e-71
cg23363182	8.43456e-71
cg08715935	8.44762e-71
cg05506959	8.49635e-71
cg12400121	8.67673e-71
cg10687163	8.73792e-71
cg19613395	9.40502e-71
cg04901598	9.60784e-71
cg23048656	9.65858e-71
cg23586565	1.01502e-70
cg14192130	1.04316e-70
cg20411737	1.0557e-70
cg27332938	1.06078e-70
cg14170447	1.06396e-70
cg17963157	1.08706e-70
cg23933602	1.1051e-70
cg03392757	1.11271e-70
cg26373874	1.17855e-70
cg14178348	1.1817e-70
cg15353176	1.18817e-70
cg07547054	1.19962e-70
cg06461408	1.2306e-70
cg00509485	1.24286e-70
cg05478392	1.24592e-70
cg09343544	1.26062e-70
cg18202440	1.29008e-70
cg07729269	1.29153e-70
cg18075392	1.29451e-70
cg01405910	1.29886e-70
cg04667681	1.31199e-70
cg25390199	1.31557e-70
cg01225821	1.33126e-70
cg19090437	1.38737e-70
cg13462544	1.39542e-70
cg07309527	1.4218e-70
cg26946232	1.45396e-70
cg12797990	1.48413e-70
cg23805755	1.51778e-70
cg16980318	1.59454e-70
cg04036640	1.62297e-70
cg05441928	1.63104e-70
cg17541483	1.63658e-70
cg23470828	1.64126e-70
cg00782443	1.65094e-70
cg11792824	1.69295e-70
cg09076031	1.6937e-70
cg22888367	1.69661e-70
cg15736098	1.74651e-70
cg04128524	1.79521e-70
cg09819844	1.82513e-70
cg02276361	1.83662e-70
cg07502782	1.8468e-70
cg03120836	2.02119e-70
cg18927032	2.02546e-70
cg21485152	2.08613e-70
cg18259342	2.22429e-70
cg22112435	2.26503e-70
cg23437967	2.33189e-70
cg04822548	2.33456e-70
cg08279665	2.3774e-70
cg02117952	2.39454e-70
cg03316750	2.40479e-70
cg18555277	2.42433e-70
cg11182724	2.46837e-70
cg03771547	2.65952e-70
cg06840243	2.69584e-70
cg11281670	2.74903e-70
cg20338413	2.75919e-70
cg19318889	2.76425e-70
cg16004467	2.86345e-70
cg26923109	2.89279e-70
cg07469449	2.9144e-70
cg15232705	2.91567e-70
cg16221425	3.22727e-70
cg19341901	3.30917e-70
cg13837822	3.31978e-70
cg14246207	3.33992e-70
cg01216565	3.34537e-70
cg10194759	3.39683e-70
cg16043523	3.63667e-70
cg02393380	3.66311e-70
cg14072418	3.73617e-70
cg17618285	3.77726e-70
cg12818023	3.80776e-70
cg09045979	3.8638e-70
cg26565078	3.90844e-70
cg08269402	3.93718e-70
cg23000734	4.00545e-70
cg21275920	4.02103e-70
cg01214817	4.07441e-70
cg09662226	4.14236e-70
cg01792246	4.18201e-70
cg13695726	4.45332e-70
cg05129572	4.49149e-70
cg00372928	5.29434e-70
cg01767116	5.29733e-70
cg06582575	5.32458e-70
cg13044052	5.37679e-70
cg10147018	5.5495e-70
cg05918355	5.83405e-70
cg25175509	5.9002e-70
cg02909738	5.92386e-70
cg04681845	5.94624e-70
cg03812784	5.98139e-70
cg03443590	6.08231e-70
cg08665416	6.13242e-70
cg24166129	6.1549e-70
cg01081189	6.49792e-70
cg01909017	6.68097e-70
cg10792982	6.85517e-70
cg15483813	6.96914e-70
cg01732347	6.99178e-70
cg06480930	7.51348e-70
cg10762744	7.72182e-70
cg19027850	8.04484e-70
cg01326018	8.13622e-70
cg24522173	8.39773e-70
cg05574794	8.49994e-70
cg24134430	8.57778e-70
cg12903948	8.71563e-70
cg10143454	8.89274e-70
cg01360084	9.15005e-70
cg05022280	9.22981e-70
cg16644485	9.43374e-70
cg01527957	9.51981e-70
cg11845411	1.0297e-69
cg06825886	1.03612e-69
cg07111415	1.05453e-69
cg03771282	1.06728e-69
cg09078960	1.07923e-69
cg06321741	1.08367e-69
cg18637935	1.11023e-69
cg00122614	1.11543e-69
cg19331490	1.13301e-69
cg11486865	1.13511e-69
cg25042789	1.15156e-69
cg23094390	1.1698e-69
cg21210903	1.17087e-69
cg17542650	1.20724e-69
cg19234591	1.24347e-69
cg01567173	1.2436e-69
cg16312574	1.24781e-69
cg01524754	1.27188e-69
cg14550778	1.31346e-69
cg14404992	1.32816e-69
cg09054695	1.34352e-69
cg08648241	1.35659e-69
cg16578485	1.36814e-69
cg05391758	1.38681e-69
cg00701064	1.39679e-69
cg19699106	1.48611e-69
cg13782200	1.50168e-69
cg04446345	1.53908e-69
cg13292401	1.54978e-69
cg01205584	1.65747e-69
cg27026202	1.70526e-69
cg07513323	1.7305e-69
cg09641518	1.73557e-69
cg11006028	1.74318e-69
cg27570637	1.78131e-69
cg20248935	1.80358e-69
cg27491277	1.88736e-69
cg06612196	1.96228e-69
cg02162418	2.01588e-69
cg05795333	2.01772e-69
cg15507334	2.06247e-69
cg00792420	2.08003e-69
cg26652562	2.08303e-69
cg01276845	2.08615e-69
cg17608911	2.10898e-69
cg01520402	2.13223e-69
cg04725336	2.16411e-69
cg07632141	2.17614e-69
cg15398919	2.2314e-69
cg17196961	2.23581e-69
cg05786354	2.32285e-69
cg06501964	2.32318e-69
cg04851106	2.33159e-69
cg02805354	2.36568e-69
cg09509877	2.4275e-69
cg12087004	2.57688e-69
cg25189903	2.6759e-69
cg26344513	2.74282e-69
cg27490568	2.75151e-69
cg23957609	2.78443e-69
cg08877321	2.86014e-69
cg00794956	2.88453e-69
cg10304534	3.03705e-69
cg07200038	3.08225e-69
cg13938075	3.16179e-69
cg23424158	3.17271e-69
cg05232865	3.21882e-69
cg01702330	3.23593e-69
cg25482382	3.33871e-69
cg08658634	3.40626e-69
cg00769632	3.72108e-69
cg21542146	3.73219e-69
cg09669931	3.73966e-69
cg05296991	3.78429e-69
cg02910054	3.8044e-69
cg01372059	3.8109e-69
cg00532797	3.81357e-69
cg24686902	3.91891e-69
cg13942251	4.03937e-69
cg24406181	4.08052e-69
cg23260525	4.13582e-69
cg10334703	4.16426e-69
cg16068812	4.16664e-69
cg06137588	4.30131e-69
cg12446286	4.38541e-69
cg26087171	4.64622e-69
cg14233790	4.70043e-69
cg17505776	4.73492e-69
cg13582457	4.85542e-69
cg05740244	4.90423e-69
cg10921709	4.94015e-69
cg14231880	4.94114e-69
cg06683602	4.96318e-69
cg17518195	5.03293e-69
cg01707594	5.0618e-69
cg19927214	5.13984e-69
cg23046154	5.1748e-69
cg26442630	5.24219e-69
cg10549438	5.43512e-69
cg18927185	5.60131e-69
cg14623316	5.6018e-69
cg07433054	5.61612e-69
cg22129885	5.64818e-69
cg03753785	5.74518e-69
cg22877957	5.80198e-69
cg16958594	5.96361e-69
cg06045463	6.03984e-69
cg16159134	6.30648e-69
cg01198434	7.17707e-69
cg15359173	7.22124e-69
cg19822309	7.86036e-69
cg16365747	7.90425e-69
cg22245006	7.96133e-69
cg04673596	8.14588e-69
cg26319038	8.27114e-69
cg26361533	8.38461e-69
cg20926282	8.42376e-69
cg00856667	8.45244e-69
cg25083366	8.55996e-69
cg26784966	8.74449e-69
cg11911166	8.89985e-69
cg02059896	8.98587e-69
cg03791616	9.0502e-69
cg11539756	9.64393e-69
cg17117981	9.67415e-69
cg14643763	9.747e-69
cg00094051	9.74806e-69
cg04309595	9.83625e-69
cg01307606	9.8608e-69
cg07874757	1.0359e-68
cg07484727	1.04172e-68
cg12079282	1.06491e-68
cg10092377	1.0796e-68
cg13047217	1.11427e-68
cg26841647	1.11562e-68
cg15364721	1.16019e-68
cg14033205	1.19688e-68
cg00122951	1.21675e-68
cg04688277	1.22267e-68
cg12902759	1.25825e-68
cg02099420	1.2869e-68
cg26788216	1.34041e-68
cg00171729	1.37874e-68
cg02533035	1.38445e-68
cg02970458	1.43376e-68
cg06419239	1.45354e-68
cg05094429	1.46008e-68
cg04386222	1.46543e-68
cg11630367	1.53025e-68
cg25012795	1.53525e-68
cg13339907	1.55151e-68
cg03294252	1.56361e-68
cg25398061	1.61035e-68
cg04756594	1.62844e-68
cg23605961	1.69072e-68
cg06159476	1.69807e-68
cg07934434	1.73937e-68
cg16386036	1.74928e-68
cg13483696	1.75725e-68
cg14482998	1.85596e-68
cg14825688	1.8915e-68
cg00521428	1.89969e-68
cg13138043	1.90282e-68
cg07236652	1.9042e-68
cg11510247	1.94111e-68
cg07094194	1.95102e-68
cg01480447	2.03696e-68
cg18177731	2.1316e-68
cg07219453	2.14066e-68
cg00976128	2.1662e-68
cg17884856	2.20844e-68
cg23868480	2.22773e-68
cg13337949	2.24827e-68
cg19789172	2.26852e-68
cg19522960	2.27083e-68
cg12896445	2.3245e-68
cg10442549	2.37953e-68
cg09305898	2.389e-68
cg11828820	2.43696e-68
cg08859206	2.44086e-68
cg20169015	2.48906e-68
cg23844865	2.52669e-68
cg03589715	2.53855e-68
cg16274597	2.55085e-68
cg10754659	2.61707e-68
cg08096008	2.68554e-68
cg08659997	2.71061e-68
cg08257579	2.71312e-68
cg20503109	2.79868e-68
cg09124193	2.82864e-68
cg22145805	2.87599e-68
cg20501707	2.88699e-68
cg20503156	2.90375e-68
cg02936035	2.92196e-68
cg13065507	2.93471e-68
cg12136325	2.95243e-68
cg06992519	2.99692e-68
cg20825817	3.09605e-68
cg17435445	3.14878e-68
cg10447690	3.34017e-68
cg27656400	3.41412e-68
cg10194039	3.51209e-68
cg03349408	3.62145e-68
cg19255465	3.66801e-68
cg16533767	3.72984e-68
cg19544767	3.74494e-68
cg05444541	3.90779e-68
cg24178897	3.9468e-68
cg00449812	4.06394e-68
cg00109480	4.13703e-68
cg21138405	4.16569e-68
cg18233390	4.21553e-68
cg02759829	4.37162e-68
cg18756277	4.39155e-68
cg25273343	4.42215e-68
cg07872930	4.57523e-68
cg19407385	4.74042e-68
cg21433313	4.8213e-68
cg10361675	4.88111e-68
cg00053839	4.89739e-68
cg23920097	4.93199e-68
cg01713201	4.9549e-68
cg06563943	4.96979e-68
cg25588740	5.05014e-68
cg08416661	5.08609e-68
cg05724918	5.10204e-68
cg09286010	5.30724e-68
cg03147074	5.44041e-68
cg25754772	5.78244e-68
cg19648711	5.97204e-68
cg05954002	6.02422e-68
cg09774931	6.03764e-68
cg20583945	6.20748e-68
cg05207638	6.24716e-68
cg02959108	6.3408e-68
cg17933702	6.3415e-68
cg01868206	6.59983e-68
cg07920561	6.70942e-68
cg17524698	6.75037e-68
cg02774390	6.80991e-68
cg08718518	6.84722e-68
cg06160413	7.06967e-68
cg20200200	7.1342e-68
cg23363758	7.1963e-68
cg02538305	7.20625e-68
cg00135293	7.50355e-68
cg17322242	7.57921e-68
cg25506326	7.75691e-68
cg20825355	7.88951e-68
cg08314984	8.23472e-68
cg24055007	8.48659e-68
cg21600611	8.64128e-68
cg02571055	8.76529e-68
cg14006373	8.89931e-68
cg23656959	9.12035e-68
cg15148371	9.20124e-68
cg23530561	9.44708e-68
cg05441372	9.53451e-68
cg10395519	9.55491e-68
cg05675570	9.59467e-68
cg10489650	1.01424e-67
cg04825924	1.01434e-67
cg02652575	1.01844e-67
cg12695367	1.03008e-67
cg22747490	1.05235e-67
cg09062705	1.05408e-67
cg06937882	1.08113e-67
cg16475887	1.08134e-67
cg03680873	1.09142e-67
cg00355806	1.11243e-67
cg15536864	1.1368e-67
cg07183361	1.1391e-67
cg24521811	1.2767e-67
cg03377939	1.29096e-67
cg19992453	1.29162e-67
cg11761342	1.34739e-67
cg08159945	1.34745e-67
cg21194808	1.4288e-67
cg06823522	1.45827e-67
cg09026258	1.47048e-67
cg07873247	1.53686e-67
cg01780754	1.59193e-67
cg06976285	1.63979e-67
cg00017578	1.66482e-67
cg14019859	1.80854e-67
cg04496895	1.83267e-67
cg05046666	1.92713e-67
cg17970043	2.06698e-67
cg22792941	2.20847e-67
cg14749662	2.30589e-67
cg11257193	2.34886e-67
cg14458563	2.46765e-67
cg15030167	2.47507e-67
cg04922576	2.55441e-67
cg15912390	2.58625e-67
cg02128979	2.59877e-67
cg03183608	2.61847e-67
cg07747785	2.62781e-67
cg21995605	2.67942e-67
cg19747002	2.68207e-67
cg14780427	2.75042e-67
cg05647013	2.79976e-67
cg06305962	2.83022e-67
cg27354028	3.22767e-67
cg06182722	3.60555e-67
cg15156584	3.64463e-67
cg04019279	3.67619e-67
cg02496470	3.68566e-67
cg02692522	3.72065e-67
cg06498468	3.81066e-67
cg12385849	3.8276e-67
cg15605314	3.86269e-67
cg06912964	3.89689e-67
cg06386482	3.91084e-67
cg26156058	3.91188e-67
cg16070298	3.92509e-67
cg17616407	3.94959e-67
cg19049061	3.95628e-67
cg24312580	3.98012e-67
cg16640534	4.07618e-67
cg11654549	4.16317e-67
cg25456068	4.2177e-67
cg22875243	4.2808e-67
cg20603452	4.35725e-67
cg16805884	4.35737e-67
cg15272433	4.41764e-67
cg15526747	4.42219e-67
cg15869071	4.71449e-67
cg24160574	4.79118e-67
cg00505481	4.96338e-67
cg23590709	5.17338e-67
cg08863775	5.2059e-67
cg07961282	5.39609e-67
cg10400081	5.60629e-67
cg06917867	5.67091e-67
cg02698622	5.89734e-67
cg04764455	6.0511e-67
cg17713488	6.08754e-67
cg07967246	6.26719e-67
cg04351776	6.87612e-67
cg25236277	6.87633e-67
cg21525359	6.93554e-67
cg19663498	7.07052e-67
cg02937080	7.32908e-67
cg01370594	7.62196e-67
cg26515213	7.69124e-67
cg22334548	7.74266e-67
cg07526799	7.81143e-67
cg03222990	8.174e-67
cg11844835	8.37927e-67
cg03729936	8.62622e-67
cg27299712	8.80544e-67
cg12391538	9.05559e-67
cg10310700	9.12783e-67
cg02143350	9.40599e-67
cg08373528	9.45654e-67
cg25980539	9.60485e-67
cg16039329	9.62762e-67
cg12613775	1.00407e-66
cg01818953	1.00875e-66
cg05989248	1.01096e-66
cg03156008	1.03631e-66
cg26312217	1.05565e-66
cg11082767	1.06428e-66
cg12755738	1.09309e-66
cg01728482	1.09861e-66
cg13551953	1.11207e-66
cg05573473	1.14459e-66
cg16187261	1.21298e-66
cg12042923	1.22889e-66
cg23384886	1.26276e-66
cg11414254	1.27305e-66
cg22345048	1.27931e-66
cg14828019	1.30674e-66
cg15397176	1.33003e-66
cg13615963	1.34058e-66
cg06588529	1.41073e-66
cg23506391	1.48962e-66
cg27171569	1.49235e-66
cg21239364	1.50904e-66
cg09470059	1.53556e-66
cg17458053	1.55509e-66
cg03812309	1.59435e-66
cg08452021	1.60043e-66
cg26422981	1.60273e-66
cg07414060	1.61282e-66
cg26923035	1.66953e-66
cg20679096	1.71148e-66
cg08365687	1.7297e-66
cg26514552	1.73212e-66
cg02683324	1.88684e-66
cg23231958	1.89037e-66
cg08662619	1.89848e-66
cg02845569	1.94581e-66
cg13365753	1.97473e-66
cg25498307	1.97671e-66
cg15143268	1.99443e-66
cg13262909	2.10075e-66
cg25211403	2.12738e-66
cg21025142	2.167e-66
cg17800788	2.17099e-66
cg15935723	2.33288e-66
cg20663203	2.3653e-66
cg12640565	2.37597e-66
cg05224206	2.39088e-66
cg16460462	2.40004e-66
cg07813377	2.40824e-66
cg07689252	2.41979e-66
cg00410788	2.58171e-66
cg12111309	2.63954e-66
cg08490304	2.74103e-66
cg05496603	2.91111e-66
cg27484216	2.91453e-66
cg09958401	2.9291e-66
cg06001524	2.92985e-66
cg27098685	2.94816e-66
cg20963059	3.01985e-66
cg10945656	3.07256e-66
cg02773192	3.10127e-66
cg03316149	3.20014e-66
cg11913951	3.20319e-66
cg15855900	3.2634e-66
cg16273497	3.27229e-66
cg16400154	3.36595e-66
cg21529591	3.41541e-66
cg13511885	3.43707e-66
cg07715621	3.49256e-66
cg18441479	3.59192e-66
cg03015225	3.60606e-66
cg24045875	3.64711e-66
cg00230316	3.83789e-66
cg22309167	3.86014e-66
cg27306870	3.87155e-66
cg15552206	3.90128e-66
cg17017347	3.91937e-66
cg15828035	3.97776e-66
cg07235057	4.00862e-66
cg18501783	4.11838e-66
cg11648756	4.22333e-66
cg02519452	4.35098e-66
cg15272654	4.51905e-66
cg27244206	4.55083e-66
cg22215106	4.62588e-66
cg27155168	4.7196e-66
cg14251009	4.76205e-66
cg23994668	4.77419e-66
cg07617149	4.8552e-66
cg13090345	4.90569e-66
cg19752611	4.95955e-66
cg03465399	5.11017e-66
cg09319634	5.19985e-66
cg18063808	5.39612e-66
cg00083661	5.46896e-66
cg27619272	5.47606e-66
cg17516463	5.52942e-66
cg14138827	5.57925e-66
cg04425270	5.58e-66
cg20907669	5.66448e-66
cg26682701	5.70778e-66
cg11985321	5.72269e-66
cg13830755	5.78698e-66
cg04555053	5.91906e-66
cg23062598	5.93668e-66
cg11462967	6.29352e-66
cg27568081	6.42582e-66
cg00237512	6.47084e-66
cg01599674	6.63773e-66
cg02881937	6.71428e-66
cg10427430	6.76388e-66
cg12879160	6.85609e-66
cg10855283	6.89737e-66
cg16127496	6.96027e-66
cg18351406	7.13198e-66
cg18886702	7.17441e-66
cg23860519	7.17623e-66
cg22965432	7.19145e-66
cg24471990	7.30072e-66
cg07064050	7.71785e-66
cg03910896	8.17995e-66
cg07910479	8.32906e-66
cg17860090	8.35221e-66
cg13247390	8.35757e-66
cg09740935	8.51379e-66
cg06541222	8.57044e-66
cg16141412	8.63052e-66
cg18897401	8.86706e-66
cg27450890	9.39714e-66
cg19788186	9.49681e-66
cg09483595	9.64101e-66
cg23035341	9.66631e-66
cg02410801	9.90025e-66
cg23296006	9.97411e-66
cg08217452	1.0015e-65
cg10009497	1.01134e-65
cg09800477	1.02159e-65
cg17256156	1.07414e-65
cg18947360	1.08717e-65
cg00676711	1.10103e-65
cg27334542	1.12272e-65
cg21911276	1.13842e-65
cg01190459	1.18406e-65
cg03089686	1.19117e-65
cg09704660	1.21473e-65
cg04086097	1.21494e-65
cg25759020	1.21811e-65
cg20930767	1.26759e-65
cg12627844	1.27206e-65
cg24959793	1.30021e-65
cg09987984	1.32945e-65
cg25186680	1.34088e-65
cg14916494	1.34767e-65
cg13290587	1.36253e-65
cg14732874	1.38261e-65
cg14288953	1.39756e-65
cg00318495	1.41238e-65
cg01988559	1.4332e-65
cg06621799	1.46107e-65
cg01284858	1.5073e-65
cg15766722	1.55468e-65
cg22519482	1.61634e-65
cg00037986	1.63244e-65
cg24190088	1.72371e-65
cg22413169	1.72682e-65
cg14555996	1.74759e-65
cg14750269	1.75239e-65
cg12999366	1.76205e-65
cg07570630	1.79784e-65
cg20026190	1.80131e-65
cg16426182	1.80409e-65
cg11293241	1.80792e-65
cg26138821	1.81035e-65
cg04698475	1.81619e-65
cg17267171	1.82231e-65
cg03167953	1.85113e-65
cg26850624	1.8593e-65
cg07959747	1.96331e-65
cg08438870	1.96354e-65
cg14301048	1.97165e-65
cg11409467	1.98351e-65
cg08140459	2.00631e-65
cg19911116	2.0084e-65
cg08692478	2.01633e-65
cg13453228	2.02197e-65
cg25540824	2.02893e-65
cg09566735	2.05907e-65
cg18649319	2.0909e-65
cg04662369	2.09368e-65
cg23704150	2.169e-65
cg00601890	2.17553e-65
cg15090469	2.20311e-65
cg00605787	2.21722e-65
cg24427597	2.35346e-65
cg15788059	2.39258e-65
cg17738861	2.39747e-65
cg08544355	2.50945e-65
cg12226917	2.64406e-65
cg11919626	2.67401e-65
cg06581830	2.68177e-65
cg26045740	2.79907e-65
cg15824435	2.82142e-65
cg06684830	2.87439e-65
cg07511934	2.87661e-65
cg14287814	2.95393e-65
cg24109273	3.02114e-65
cg15362317	3.04069e-65
cg11641809	3.09968e-65
cg19449943	3.10587e-65
cg08609299	3.14417e-65
cg27445134	3.15461e-65
cg20319457	3.19008e-65
cg15755568	3.1965e-65
cg05175599	3.20704e-65
cg07264401	3.25363e-65
cg25039477	3.26729e-65
cg19319725	3.32321e-65
cg22737448	3.39467e-65
cg16700265	3.41548e-65
cg02461417	3.47281e-65
cg25695041	3.48756e-65
cg21316154	3.63023e-65
cg09725939	3.73477e-65
cg12339802	3.80639e-65
cg23122642	3.85085e-65
cg01988233	3.89538e-65
cg21770758	3.97594e-65
cg02737765	4.16184e-65
cg07926542	4.17482e-65
cg24136671	4.17803e-65
cg26280349	4.19352e-65
cg12343639	4.22206e-65
cg10774331	4.26756e-65
cg06341590	4.37143e-65
cg25101184	4.37407e-65
cg24012708	4.47306e-65
cg14834949	4.53167e-65
cg15484384	4.61568e-65
cg05444524	4.63095e-65
cg26467422	5.0226e-65
cg18763100	5.04127e-65
cg22304348	5.05775e-65
cg13784456	5.05981e-65
cg18450163	5.19602e-65
cg25484228	5.22943e-65
cg01743873	5.28322e-65
cg10710218	5.28501e-65
cg12729253	5.33268e-65
cg02582338	5.69744e-65
cg17645898	5.71172e-65
cg22202345	5.76363e-65
cg20676887	6.12614e-65
cg13622788	6.136e-65
cg19677267	6.26979e-65
cg08338368	6.29185e-65
cg04214706	6.35764e-65
cg05203714	6.39473e-65
cg08577424	6.41623e-65
cg11545871	6.49522e-65
cg16167043	6.63522e-65
cg08116775	6.66265e-65
cg26999360	6.85527e-65
cg27295011	6.95695e-65
cg18455616	7.18157e-65
cg23600500	7.62095e-65
cg26665480	7.72893e-65
cg10411146	7.80613e-65
cg05460903	7.96938e-65
cg15225532	8.01686e-65
cg13591910	8.03607e-65
cg08279280	8.10643e-65
cg06808227	8.13958e-65
cg27507827	8.26312e-65
cg25433648	8.35403e-65
cg16558208	8.35825e-65
cg13007210	8.49043e-65
cg00870514	8.81707e-65
cg07588731	9.12273e-65
cg05683857	9.1844e-65
cg04827223	9.65768e-65
cg18496383	9.94559e-65
cg02812767	9.98247e-65
cg13160058	1.01997e-64
cg06020537	1.05662e-64
cg15521012	1.06145e-64
cg06472185	1.06928e-64
cg13333846	1.07458e-64
cg26775087	1.07993e-64
cg18003427	1.08102e-64
cg20760168	1.08812e-64
cg01205267	1.11437e-64
cg02169053	1.12676e-64
cg06481993	1.15051e-64
cg19702703	1.15104e-64
cg14062261	1.17528e-64
cg19528760	1.18966e-64
cg00734484	1.19703e-64
cg15750836	1.22531e-64
cg07468101	1.22591e-64
cg13645221	1.26429e-64
cg04022888	1.27015e-64
cg26561254	1.29388e-64
cg13297827	1.30709e-64
cg08738303	1.31594e-64
cg14525310	1.33077e-64
cg13387113	1.37069e-64
cg00421693	1.37693e-64
cg24891312	1.40137e-64
cg22541572	1.41154e-64
cg23614816	1.48359e-64
cg27492296	1.49919e-64
cg04106389	1.5156e-64
cg10187029	1.63782e-64
cg04617279	1.66113e-64
cg13349042	1.66146e-64
cg25731534	1.67255e-64
cg17395555	1.76176e-64
cg15292565	1.77183e-64
cg07195621	1.83815e-64
cg25004725	1.84982e-64
cg26102195	1.95239e-64
cg03902505	1.96946e-64
cg17218818	1.99822e-64
cg04207378	2.01188e-64
cg00114569	2.04864e-64
cg26810908	2.07318e-64
cg02632109	2.17956e-64
cg08894532	2.20488e-64
cg08070419	2.35796e-64
cg08899203	2.44441e-64
cg09609213	2.48185e-64
cg22802793	2.51595e-64
cg02142483	2.55547e-64
cg01324343	2.63104e-64
cg07812380	2.66463e-64
cg10027352	2.73852e-64
cg11907977	2.80438e-64
cg22848127	2.81376e-64
cg05342682	2.88378e-64
cg01224863	2.91258e-64
cg16831361	3.12001e-64
cg26179400	3.1782e-64
cg07479906	3.23467e-64
cg20554038	3.28991e-64
cg04861640	3.31089e-64
cg00114966	3.4819e-64
cg13150613	3.51001e-64
cg12509268	3.64454e-64
cg22073307	3.653e-64
cg26317006	3.67116e-64
cg20693580	3.78496e-64
cg26511075	3.838e-64
cg23772843	3.88918e-64
cg21070087	3.8953e-64
cg16941929	4.00167e-64
cg24844545	4.01166e-64
cg11054774	4.0863e-64
cg12033692	4.15967e-64
cg06649546	4.2115e-64
cg27612889	4.22581e-64
cg09553448	4.24232e-64
cg00650833	4.32438e-64
cg15405652	4.35373e-64
cg14036880	4.40746e-64
cg27454528	4.44837e-64
cg06730250	4.51081e-64
cg23112326	4.59582e-64
cg25130078	4.61905e-64
cg22332266	4.64706e-64
cg01898056	4.72174e-64
cg10572195	4.79815e-64
cg25219661	4.90772e-64
cg27607438	4.97159e-64
cg16217445	5.01219e-64
cg05355094	5.13801e-64
cg21868348	5.20517e-64
cg04453829	5.24692e-64
cg23586821	5.25607e-64
cg12602010	5.26228e-64
cg09514626	5.34491e-64
cg16731194	5.35018e-64
cg03057910	5.42287e-64
cg02920851	5.58156e-64
cg01379092	5.76179e-64
cg02074763	5.7948e-64
cg06539924	5.89947e-64
cg23081393	6.00211e-64
cg25172835	6.3431e-64
cg21332277	6.38659e-64
cg20007063	6.43458e-64
cg05924882	6.65938e-64
cg13269174	6.66076e-64
cg27509213	6.66846e-64
cg04773134	6.69197e-64
cg24589936	6.69317e-64
cg07703979	6.80771e-64
cg03874608	6.86625e-64
cg04289385	6.96718e-64
cg06963182	7.25967e-64
cg17628717	7.3844e-64
cg21015054	7.63259e-64
cg22681709	7.65367e-64
cg06124883	7.68297e-64
cg13972423	7.84191e-64
cg19792802	7.85618e-64
cg03434247	7.91553e-64
cg14316118	8.19294e-64
cg20211831	8.22767e-64
cg09753280	8.26e-64
cg03264133	8.34448e-64
cg10897282	8.35628e-64
cg01912298	8.36923e-64
cg01156747	8.46757e-64
cg09644332	8.49895e-64
cg07236562	8.57198e-64
cg27398070	8.6021e-64
cg00155732	8.61433e-64
cg26254667	8.92883e-64
cg19999116	8.93452e-64
cg15726045	9.23513e-64
cg24167037	9.52902e-64
cg23642061	9.60601e-64
cg13015039	9.71942e-64
cg00036352	9.77273e-64
cg10965265	1.00826e-63
cg09531751	1.00944e-63
cg14068309	1.01194e-63
cg25583608	1.01987e-63
cg25120210	1.02588e-63
cg10832800	1.03337e-63
cg21523688	1.04252e-63
cg16666206	1.04352e-63
cg26256560	1.0691e-63
cg25032888	1.07202e-63
cg02193956	1.09576e-63
cg08560544	1.11033e-63
cg14501118	1.11704e-63
cg17671383	1.12613e-63
cg17810431	1.13275e-63
cg00245150	1.1878e-63
cg04873221	1.19423e-63
cg03328201	1.28156e-63
cg22572173	1.30414e-63
cg13689204	1.33508e-63
cg17674366	1.34717e-63
cg26843900	1.35587e-63
cg14773294	1.36394e-63
cg21062364	1.37534e-63
cg23418467	1.40969e-63
cg23326313	1.41226e-63
cg00153311	1.42486e-63
cg10801134	1.44699e-63
cg23953919	1.47378e-63
cg06194070	1.48335e-63
cg09079173	1.4953e-63
cg23245237	1.51647e-63
cg16789867	1.55647e-63
cg19564367	1.55697e-63
cg11698354	1.57548e-63
cg20239381	1.58071e-63
cg05894494	1.586e-63
cg18119492	1.59207e-63
cg11735089	1.59219e-63
cg19190016	1.60476e-63
cg12015761	1.61891e-63
cg18498727	1.64774e-63
cg21333096	1.70222e-63
cg17951166	1.812e-63
cg01819912	1.87046e-63
cg06814792	1.90325e-63
cg08055289	1.91922e-63
cg04015541	1.93713e-63
cg17733482	1.95659e-63
cg11817804	1.97401e-63
cg24436207	1.99131e-63
cg01999399	1.99194e-63
cg04226738	2.16627e-63
cg13104844	2.20791e-63
cg05540472	2.21736e-63
cg14030993	2.23186e-63
cg03575556	2.23896e-63
cg16548154	2.25793e-63
cg03443944	2.25879e-63
cg02318139	2.31212e-63
cg18221580	2.34207e-63
cg26295774	2.39641e-63
cg12205435	2.40747e-63
cg06339338	2.4635e-63
cg24682551	2.46429e-63
cg21158431	2.47087e-63
cg09369493	2.47511e-63
cg05902108	2.5736e-63
cg18360873	2.58682e-63
cg05176782	2.63929e-63
cg02645716	2.71864e-63
cg21265528	2.73362e-63
cg03392221	2.74648e-63
cg27460675	2.74996e-63
cg11955385	2.76577e-63
cg01758899	2.78616e-63
cg18945744	2.84645e-63
cg07729943	2.85084e-63
cg03124636	2.88506e-63
cg13581166	2.91272e-63
cg10494063	2.93353e-63
cg13668635	2.96699e-63
cg10220693	3.02721e-63
cg00086921	3.10827e-63
cg12965553	3.15268e-63
cg25451456	3.16232e-63
cg04745689	3.194e-63
cg12595293	3.41598e-63
cg14038650	3.43095e-63
cg25956966	3.45027e-63
cg11142875	3.47503e-63
cg26582729	3.50798e-63
cg03604364	3.59963e-63
cg00688946	3.61415e-63
cg27510988	3.70537e-63
cg14229175	3.87312e-63
cg19098606	3.92217e-63
cg15473028	3.94301e-63
cg12495829	4.06876e-63
cg09650134	4.0814e-63
cg08527847	4.08967e-63
cg01044608	4.2982e-63
cg09108795	4.34346e-63
cg02633165	4.4266e-63
cg20202438	4.43107e-63
cg09678212	4.47551e-63
cg25216580	4.56944e-63
cg09091185	4.67298e-63
cg08808795	4.70509e-63
cg07799223	4.79743e-63
cg01206211	5.11127e-63
cg16368670	5.16054e-63
cg01338139	5.26128e-63
cg20538093	5.34439e-63
cg01876632	5.36326e-63
cg17519011	5.47711e-63
cg06202614	5.48996e-63
cg18525301	5.51207e-63
cg17509989	5.7226e-63
cg16455187	5.76227e-63
cg12293132	5.82709e-63
cg16797094	6.08131e-63
cg11975053	6.40801e-63
cg26898376	6.50505e-63
cg06233202	6.55162e-63
cg04602284	6.75256e-63
cg13999061	6.80253e-63
cg06348206	6.92364e-63
cg05276373	7.25808e-63
cg10624860	7.34507e-63
cg26802755	7.42994e-63
cg23244877	7.53304e-63
cg04462132	7.6598e-63
cg13392088	7.68696e-63
cg02600394	7.72047e-63
cg01571842	8.11411e-63
cg15892950	8.11528e-63
cg17925084	8.16696e-63
cg01082878	8.29354e-63
cg08541923	8.63933e-63
cg02389566	8.84343e-63
cg02455706	9.1171e-63
cg23978723	9.17105e-63
cg02006203	9.29835e-63
cg01362696	9.39027e-63
cg15781784	9.41683e-63
cg23718633	9.44376e-63
cg02122327	9.55303e-63
cg09279763	9.64525e-63
cg15158366	9.93405e-63
cg09722212	1.02168e-62
cg08055338	1.02996e-62
cg04807974	1.04031e-62
cg01540380	1.09521e-62
cg01376180	1.10693e-62
cg12816748	1.11936e-62
cg24453118	1.13011e-62
cg23829395	1.13837e-62
cg27251463	1.15445e-62
cg07970146	1.15634e-62
cg03802054	1.2144e-62
cg19944138	1.21558e-62
cg09779027	1.23513e-62
cg06917015	1.24271e-62
cg00303259	1.24523e-62
cg14316368	1.24643e-62
cg26173959	1.24784e-62
cg04582295	1.2503e-62
cg01986081	1.29748e-62
cg14772935	1.32531e-62
cg26109199	1.3362e-62
cg01127719	1.38383e-62
cg20853467	1.41519e-62
cg11983727	1.48699e-62
cg02245193	1.52705e-62
cg18516195	1.5725e-62
cg01024878	1.63137e-62
cg23670055	1.64055e-62
cg13992954	1.64646e-62
cg07908091	1.70163e-62
cg07455279	1.7021e-62
cg04784327	1.71791e-62
cg25100880	1.73271e-62
cg05762680	1.74894e-62
cg10585226	1.77352e-62
cg20104055	1.79603e-62
cg04665273	1.81324e-62
cg10165859	1.82316e-62
cg10719522	1.86535e-62
cg12869830	1.90081e-62
cg09263875	1.90788e-62
cg17499490	1.93348e-62
cg03267470	1.99245e-62
cg01882395	2.01178e-62
cg16836719	2.03153e-62
cg08062396	2.04374e-62
cg08251362	2.0533e-62
cg13000709	2.0627e-62
cg03265418	2.34455e-62
cg12938224	2.42457e-62
cg14537297	2.42801e-62
cg25464840	2.44095e-62
cg16497828	2.48018e-62
cg08372825	2.53103e-62
cg13995140	2.54707e-62
cg27247993	2.57832e-62
cg08808571	2.58031e-62
cg01384554	2.59509e-62
cg10235741	2.61489e-62
cg12232308	2.61841e-62
cg12920851	2.69237e-62
cg00329014	2.7274e-62
cg22868518	2.74886e-62
cg16245261	2.79959e-62
cg24826020	2.80193e-62
cg19522262	2.80919e-62
cg03258567	2.82569e-62
cg19828846	2.87184e-62
cg07742235	2.88059e-62
cg08687386	2.91732e-62
cg12561303	2.92463e-62
cg06620926	2.98723e-62
cg25702480	2.99348e-62
cg00211882	3.01216e-62
cg25836232	3.0306e-62
cg13162088	3.29889e-62
cg20448895	3.38124e-62
cg18574969	3.47704e-62
cg16175703	3.48055e-62
cg04006953	3.52925e-62
cg10668190	3.58928e-62
cg18219997	3.64824e-62
cg03821157	3.67781e-62
cg00568177	3.71243e-62
cg25656098	3.72344e-62
cg25363789	3.73505e-62
cg08266275	3.86885e-62
cg13517968	3.93249e-62
cg27629453	3.93442e-62
cg09690326	3.96575e-62
cg03981535	4.15475e-62
cg19004267	4.28307e-62
cg25177224	4.32683e-62
cg06800115	4.36668e-62
cg03421104	4.41637e-62
cg03309967	4.45944e-62
cg01743658	4.48121e-62
cg24233104	4.73096e-62
cg18428970	4.77074e-62
cg19747945	4.83943e-62
cg14522793	4.8441e-62
cg15840159	4.87182e-62
cg22256354	5.04216e-62
cg23678954	5.11667e-62
cg14693375	5.20442e-62
cg26959447	5.28413e-62
cg25067419	5.30578e-62
cg14919044	5.30663e-62
cg02627599	5.32658e-62
cg08153712	5.41901e-62
cg22450531	5.44524e-62
cg02568619	5.46968e-62
cg16917319	5.51213e-62
cg26818010	5.52071e-62
cg00052517	5.68724e-62
cg05579559	5.87188e-62
cg01378456	5.95598e-62
cg26609120	6.06112e-62
cg07635017	6.10726e-62
cg23029597	6.16677e-62
cg14896948	6.22181e-62
cg16959075	6.36674e-62
cg07029024	6.41998e-62
cg10659365	6.4591e-62
cg13148776	6.71694e-62
cg03347538	6.79765e-62
cg26676092	7.07249e-62
cg03594083	7.1109e-62
cg22697516	7.11649e-62
cg04462898	7.12813e-62
cg10829486	7.13881e-62
cg00105475	7.21692e-62
cg25774094	7.81059e-62
cg12518124	7.84014e-62
cg15576628	8.07889e-62
cg11945507	8.18346e-62
cg02888701	8.31262e-62
cg21214613	8.68592e-62
cg02711608	8.74438e-62
cg04648402	8.75927e-62
cg03368155	8.81378e-62
cg00908766	8.95881e-62
cg12808797	9.10801e-62
cg06392241	9.24642e-62
cg27623937	9.33482e-62
cg24399287	9.43245e-62
cg13881950	9.52435e-62
cg03334357	9.61402e-62
cg05177637	9.96455e-62
cg10501728	1.0018e-61
cg25609517	1.00744e-61
cg15027266	1.01193e-61
cg20691720	1.01701e-61
cg23990334	1.02314e-61
cg09243531	1.03403e-61
cg23973274	1.03771e-61
cg13396607	1.05227e-61
cg07718431	1.06035e-61
cg14183865	1.07286e-61
cg17120908	1.08263e-61
cg17938411	1.12447e-61
cg19780571	1.14303e-61
cg06108549	1.1465e-61
cg03803658	1.16535e-61
cg15026715	1.17164e-61
cg21492394	1.17213e-61
cg08671405	1.19163e-61
cg22991152	1.23082e-61
cg22916017	1.23778e-61
cg09362918	1.25359e-61
cg18757619	1.26905e-61
cg06042940	1.31137e-61
cg05763378	1.31282e-61
cg16833778	1.31507e-61
cg12935359	1.33991e-61
cg15244436	1.34972e-61
cg03190578	1.37926e-61
cg08280829	1.41557e-61
cg05970577	1.42011e-61
cg26958806	1.43397e-61
cg27127091	1.44497e-61
cg12022583	1.44538e-61
cg18225955	1.46813e-61
cg01792601	1.51494e-61
cg07012243	1.52114e-61
cg13741927	1.54114e-61
cg25364880	1.55199e-61
cg24902174	1.55823e-61
cg08403821	1.57506e-61
cg02709167	1.73423e-61
cg19426017	1.73617e-61
cg16287880	1.77075e-61
cg09692838	1.79475e-61
cg08675364	1.81356e-61
cg05947481	1.83275e-61
cg11657817	1.83409e-61
cg26345105	1.85762e-61
cg24612967	1.8776e-61
cg16294280	1.92967e-61
cg23804585	1.937e-61
cg21881697	1.97996e-61
cg15555527	1.98412e-61
cg25251562	1.99837e-61
cg10368873	2.01828e-61
cg03116740	2.04194e-61
cg06102910	2.05248e-61
cg02243883	2.07344e-61
cg14947478	2.09248e-61
cg25939853	2.10127e-61
cg05194412	2.11629e-61
cg02977524	2.12444e-61
cg23978866	2.15676e-61
cg11042561	2.2048e-61
cg01917321	2.32724e-61
cg15116775	2.33405e-61
cg07156249	2.34844e-61
cg12940439	2.37142e-61
cg16145915	2.40468e-61
cg07429087	2.45886e-61
cg15674627	2.46741e-61
cg16535402	2.47978e-61
cg25932599	2.51382e-61
cg10057126	2.52168e-61
cg07258167	2.53482e-61
cg24690094	2.54723e-61
cg23697825	2.65326e-61
cg15805567	2.68698e-61
cg05644662	2.70024e-61
cg06027584	2.77182e-61
cg04626686	2.77438e-61
cg01835962	2.83795e-61
cg12552293	2.91503e-61
cg00207965	2.91959e-61
cg02098413	2.95455e-61
cg17986880	2.98547e-61
cg03556768	3.10244e-61
cg12060669	3.118e-61
cg14765881	3.13716e-61
cg05381106	3.16001e-61
cg14740952	3.18192e-61
cg10936163	3.23269e-61
cg14773207	3.33292e-61
cg05952475	3.33347e-61
cg12774992	3.37e-61
cg14718835	3.43795e-61
cg26159735	3.44425e-61
cg07157834	3.51944e-61
cg13236475	3.53463e-61
cg11668419	3.66984e-61
cg06003912	3.7275e-61
cg09417725	3.73333e-61
cg16286467	3.80514e-61
cg00333583	3.94723e-61
cg13782932	3.94974e-61
cg27354635	4.08556e-61
cg23966224	4.13282e-61
cg25697314	4.20944e-61
cg13736090	4.27183e-61
cg17481012	4.27625e-61
cg19845136	4.32415e-61
cg12822370	4.34987e-61
cg08923894	4.37974e-61
cg26620356	4.40784e-61
cg25454156	4.45579e-61
cg17611614	4.55113e-61
cg16255541	4.57759e-61
cg17389738	4.83853e-61
cg00597918	4.93025e-61
cg01246566	4.94492e-61
cg19351627	4.96546e-61
cg26471497	5.00052e-61
cg05084827	5.04553e-61
cg14784415	5.21418e-61
cg25011763	5.30182e-61
cg24700707	5.31145e-61
cg22814480	5.33931e-61
cg05694292	5.44706e-61
cg27511824	5.59685e-61
cg19997662	5.62755e-61
cg05288346	5.72814e-61
cg15087907	5.84866e-61
cg03601828	5.87247e-61
cg09721580	5.90102e-61
cg06564751	5.95573e-61
cg12447832	5.98355e-61
cg04501493	6.0135e-61
cg12485147	6.08666e-61
cg24261517	6.14344e-61
cg11244641	6.25725e-61
cg19709608	6.32794e-61
cg03537657	6.37535e-61
cg14814621	6.5107e-61
cg05381300	6.54826e-61
cg05616250	6.65968e-61
cg14332120	6.68777e-61
cg17030437	6.82578e-61
cg11570083	6.94139e-61
cg15845156	6.98728e-61
cg17018980	7.00667e-61
cg13476200	7.04125e-61
cg08017634	7.17984e-61
cg02571636	7.30769e-61
cg04375931	7.37232e-61
cg23554685	7.46829e-61
cg00913360	7.51897e-61
cg12149513	7.58986e-61
cg27419914	7.65098e-61
cg23885889	8.22645e-61
cg26209676	8.30413e-61
cg17603988	8.35403e-61
cg08822352	8.46844e-61
cg00484396	8.72964e-61
cg13736647	8.7348e-61
cg08549034	8.74548e-61
cg11748131	8.90174e-61
cg01135670	8.9487e-61
cg07252394	9.00592e-61
cg20448089	9.05637e-61
cg04072301	9.54949e-61
cg16931664	9.57762e-61
cg16915580	9.73466e-61
cg04406400	1.0024e-60
cg00485301	1.01051e-60
cg04459433	1.02153e-60
cg17050756	1.05422e-60
cg14184189	1.06958e-60
cg00550955	1.07703e-60
cg24770031	1.0792e-60
cg02157403	1.09117e-60
cg18259396	1.09349e-60
cg13576859	1.09771e-60
cg10982049	1.11249e-60
cg05541470	1.11465e-60
cg17339882	1.11578e-60
cg04790169	1.12994e-60
cg08778580	1.13482e-60
cg02197387	1.1376e-60
cg07937514	1.15248e-60
cg25967886	1.20227e-60
cg05107650	1.22638e-60
cg08450732	1.23896e-60
cg13101390	1.25003e-60
cg23106513	1.26487e-60
cg22293481	1.27393e-60
cg05170449	1.29402e-60
cg25786937	1.30551e-60
cg26804772	1.31362e-60
cg21372451	1.32711e-60
cg04742282	1.32762e-60
cg06098342	1.33754e-60
cg20190597	1.33763e-60
cg20752628	1.38181e-60
cg00783409	1.38944e-60
cg02998240	1.49263e-60
cg23725461	1.53488e-60
cg00532936	1.56981e-60
cg22786090	1.57501e-60
cg11569329	1.57733e-60
cg20697399	1.58638e-60
cg15837623	1.61825e-60
cg21435844	1.62549e-60
cg24578090	1.62621e-60
cg12447911	1.62792e-60
cg15591803	1.64879e-60
cg26689441	1.67587e-60
cg07102368	1.73304e-60
cg15735316	1.7553e-60
cg13223011	1.81423e-60
cg00230967	1.82104e-60
cg04833017	1.82768e-60
cg26618737	1.91363e-60
cg03773183	1.95455e-60
cg17583741	1.97002e-60
cg08069460	2.00258e-60
cg05035280	2.03659e-60
cg13410154	2.03792e-60
cg09826288	2.04636e-60
cg12947132	2.06152e-60
cg16239717	2.12216e-60
cg01002857	2.14012e-60
cg14185860	2.14238e-60
cg04316941	2.14988e-60
cg08272457	2.18705e-60
cg17071301	2.19137e-60
cg20736913	2.20317e-60
cg04413036	2.24436e-60
cg22113540	2.24789e-60
cg25931279	2.2513e-60
cg03437883	2.26664e-60
cg15644097	2.28027e-60
cg22164881	2.28065e-60
cg27310706	2.35675e-60
cg05076510	2.39897e-60
cg20253807	2.41007e-60
cg00460463	2.45631e-60
cg07091607	2.47521e-60
cg01307684	2.48022e-60
cg07722359	2.48108e-60
cg07724971	2.50156e-60
cg14716311	2.50671e-60
cg02274284	2.5463e-60
cg05416345	2.56196e-60
cg15860039	2.57532e-60
cg13216216	2.63076e-60
cg01294695	2.72876e-60
cg26944245	2.78129e-60
cg09638344	2.83671e-60
cg15189197	2.84903e-60
cg23371851	2.84918e-60
cg25746394	2.86079e-60
cg12780098	2.88175e-60
cg10700019	2.92255e-60
cg11070989	2.95803e-60
cg15168497	2.97692e-60
cg20853376	2.99776e-60
cg08785871	3.06786e-60
cg17281724	3.12511e-60
cg01912193	3.13201e-60
cg02010655	3.15212e-60
cg09075522	3.19307e-60
cg00713939	3.23482e-60
cg27528727	3.33607e-60
cg05786348	3.37924e-60
cg27157575	3.40563e-60
cg02298479	3.46648e-60
cg07246325	3.49891e-60
cg12717944	3.57095e-60
cg03822389	3.63154e-60
cg26437628	3.77641e-60
cg07539182	3.81514e-60
cg26230337	3.87103e-60
cg03028061	4.02419e-60
cg06335515	4.16657e-60
cg03184884	4.17077e-60
cg12946859	4.22909e-60
cg06885757	4.22942e-60
cg09507567	4.25309e-60
cg25134872	4.27657e-60
cg19949948	4.40019e-60
cg00989904	4.44183e-60
cg11520834	4.56086e-60
cg00934355	4.59948e-60
cg22846767	4.63401e-60
cg02815835	4.71644e-60
cg10358780	4.7795e-60
cg10695490	4.95181e-60
cg08492753	4.9645e-60
cg02552307	4.976e-60
cg19985477	4.98587e-60
cg06484232	5.01375e-60
cg15695956	5.05448e-60
cg21684021	5.05472e-60
cg25243082	5.06327e-60
cg27042782	5.09274e-60
cg24315629	5.30144e-60
cg01268286	5.32873e-60
cg24581311	5.53015e-60
cg25586990	5.61779e-60
cg02529326	5.62627e-60
cg05233441	5.66566e-60
cg05149093	5.68251e-60
cg07385949	5.82726e-60
cg11532216	5.86857e-60
cg07480301	5.8911e-60
cg23967357	5.89395e-60
cg19825589	5.98805e-60
cg23128698	5.98848e-60
cg17242981	6.11469e-60
cg12890133	6.46589e-60
cg11539498	6.51065e-60
cg07220726	6.51361e-60
cg25291613	6.90628e-60
cg02848478	6.91953e-60
cg07231984	7.02378e-60
cg15130132	7.16897e-60
cg06864431	7.17036e-60
cg14984461	7.2333e-60
cg00386141	7.2823e-60
cg11139010	7.41657e-60
cg04031016	7.52677e-60
cg05352972	7.54005e-60
cg10913296	7.68452e-60
cg22952674	7.76526e-60
cg23323150	7.84694e-60
cg07673935	8.0079e-60
cg09636941	8.12527e-60
cg03657281	8.17097e-60
cg18016304	8.20948e-60
cg01715098	8.61292e-60
cg01209934	8.78019e-60
cg01906119	8.87617e-60
cg14657561	9.03832e-60
cg02787852	9.19292e-60
cg22374924	9.69438e-60
cg00413030	9.78476e-60
cg01886893	9.83349e-60
cg24839871	9.91017e-60
cg27393610	1.00997e-59
cg05945559	1.02577e-59
cg18929217	1.05407e-59
cg09738418	1.05536e-59
cg08217409	1.06246e-59
cg15448681	1.07255e-59
cg20676602	1.08939e-59
cg10759809	1.11177e-59
cg26594514	1.12907e-59
cg25325005	1.13252e-59
cg00206168	1.13765e-59
cg16060214	1.14267e-59
cg06309960	1.14852e-59
cg06387797	1.15347e-59
cg06148099	1.1547e-59
cg17830569	1.16571e-59
cg12363726	1.16757e-59
cg00811358	1.16828e-59
cg01806741	1.24357e-59
cg07495335	1.25669e-59
cg11706729	1.27195e-59
cg25996647	1.28157e-59
cg14736819	1.30169e-59
cg09153565	1.31742e-59
cg22136581	1.32093e-59
cg16423835	1.3688e-59
cg10628982	1.37675e-59
cg05309399	1.39198e-59
cg26618699	1.41497e-59
cg10224067	1.42898e-59
cg04402562	1.43071e-59
cg26338869	1.45368e-59
cg04245305	1.47259e-59
cg22200774	1.50702e-59
cg02407048	1.55897e-59
cg20711496	1.56803e-59
cg14405103	1.57177e-59
cg04426698	1.57529e-59
cg14043843	1.59153e-59
cg03847932	1.61387e-59
cg04306053	1.64014e-59
cg01736264	1.64234e-59
cg02988476	1.69289e-59
cg22328746	1.69989e-59
cg14464852	1.77276e-59
cg13819687	1.78688e-59
cg25099965	1.80705e-59
cg08215649	1.81603e-59
cg12098697	1.81649e-59
cg02815516	1.82831e-59
cg05799317	1.83328e-59
cg06910114	1.84708e-59
cg07135960	1.86232e-59
cg00301762	1.88085e-59
cg03594311	1.90634e-59
cg21766728	1.91787e-59
cg03960271	1.91929e-59
cg10556349	1.93534e-59
cg03984055	1.95388e-59
cg10709350	1.96516e-59
cg22687902	1.97455e-59
cg25449513	1.9831e-59
cg10580960	1.99385e-59
cg27594282	1.99534e-59
cg03145294	2.00552e-59
cg18721802	2.02552e-59
cg11024270	2.03868e-59
cg17425144	2.06925e-59
cg05294016	2.09899e-59
cg25437992	2.11053e-59
cg07591882	2.15129e-59
cg14375111	2.17795e-59
cg10513992	2.18515e-59
cg23290556	2.20364e-59
cg04700217	2.25142e-59
cg21120800	2.25163e-59
cg24343524	2.31519e-59
cg08868697	2.31534e-59
cg17938476	2.32839e-59
cg05505459	2.34336e-59
cg23192553	2.35384e-59
cg18612461	2.40389e-59
cg19414122	2.44273e-59
cg22608202	2.53568e-59
cg03930524	2.57339e-59
cg24835959	2.6558e-59
cg20735954	2.67767e-59
cg27429364	2.68564e-59
cg10455196	2.69487e-59
cg13710375	2.72371e-59
cg22889768	2.74293e-59
cg09198200	2.74392e-59
cg26977944	2.79403e-59
cg04329172	2.82499e-59
cg10990510	2.86318e-59
cg14561649	2.87961e-59
cg22333785	2.88063e-59
cg14646852	2.88443e-59
cg02016764	2.96794e-59
cg27073068	2.98249e-59
cg14210988	3.00952e-59
cg23355731	3.13276e-59
cg11166303	3.17507e-59
cg09599518	3.21252e-59
cg14779090	3.25848e-59
cg09762897	3.51059e-59
cg02733803	3.53362e-59
cg06355652	3.53402e-59
cg03588583	3.53695e-59
cg09105041	3.57147e-59
cg09999657	3.69083e-59
cg23338618	3.74409e-59
cg06685724	3.81755e-59
cg10246903	3.85662e-59
cg14229348	3.8658e-59
cg02068164	3.88666e-59
cg12584100	3.94031e-59
cg11827190	4.00105e-59
cg01094920	4.11835e-59
cg22084339	4.12639e-59
cg26732808	4.22767e-59
cg10930703	4.27169e-59
cg12034775	4.3238e-59
cg02652003	4.332e-59
cg21471607	4.33577e-59
cg17715556	4.42447e-59
cg12742958	4.46165e-59
cg20240347	4.47214e-59
cg24878594	4.50401e-59
cg06627557	4.53242e-59
cg07318830	4.53383e-59
cg27161779	4.62453e-59
cg00971228	4.63251e-59
cg07501125	4.66868e-59
cg17007574	4.78162e-59
cg05164961	4.8462e-59
cg17434901	4.89067e-59
cg16245716	4.96278e-59
cg22197638	4.96736e-59
cg17970341	5.0676e-59
cg16274899	5.11521e-59
cg13153964	5.18061e-59
cg02438383	5.18618e-59
cg21114390	5.22886e-59
cg22219089	5.26929e-59
cg24794625	5.28064e-59
cg02025583	5.42676e-59
cg14161344	5.51209e-59
cg22883525	5.51419e-59
cg18829020	5.52602e-59
cg07603523	5.61355e-59
cg14935434	5.65389e-59
cg07859818	5.73698e-59
cg15991262	6.08127e-59
cg27151677	6.10201e-59
cg16075006	6.28948e-59
cg26185508	6.31088e-59
cg11365082	6.38648e-59
cg00512459	6.39318e-59
cg00600477	6.5486e-59
cg10379176	6.58202e-59
cg27647255	6.58802e-59
cg06936155	6.6561e-59
cg19776580	6.7442e-59
cg17401724	6.74742e-59
cg26504305	6.77734e-59
cg25849038	6.80457e-59
cg07745886	6.96859e-59
cg01112801	7.11161e-59
cg10067021	7.41984e-59
cg13963044	7.48285e-59
cg17524265	7.54079e-59
cg16910333	8.01131e-59
cg13588235	8.29863e-59
cg15899136	8.33595e-59
cg09873201	8.34713e-59
cg16452024	8.35258e-59
cg14882082	8.55486e-59
cg06012582	8.56035e-59
cg06308084	8.63534e-59
cg20321409	8.63978e-59
cg19411729	9.01358e-59
cg10001715	9.07238e-59
cg02524777	9.15739e-59
cg19149020	9.40173e-59
cg14234990	9.60832e-59
cg14610875	9.64125e-59
cg05603539	9.64738e-59
cg05643776	9.65821e-59
cg16895370	9.6648e-59
cg01807094	9.67452e-59
cg03607813	9.74348e-59
cg20277977	9.97924e-59
cg08731516	1.01158e-58
cg10789787	1.03348e-58
cg21770784	1.03771e-58
cg03438754	1.03797e-58
cg08733291	1.03843e-58
cg06055669	1.04409e-58
cg09182221	1.11024e-58
cg20188733	1.11393e-58
cg02086690	1.13794e-58
cg20802826	1.17717e-58
cg02662823	1.1814e-58
cg04877737	1.18382e-58
cg08936898	1.19309e-58
cg06265050	1.20094e-58
cg25088707	1.24046e-58
cg20544437	1.24453e-58
cg00081175	1.25009e-58
cg19695151	1.2557e-58
cg16222530	1.25976e-58
cg08123411	1.31202e-58
cg18570126	1.33064e-58
cg06585776	1.33378e-58
cg09476941	1.37032e-58
cg23656322	1.37062e-58
cg03604930	1.38269e-58
cg02334877	1.3913e-58
cg03690707	1.39877e-58
cg19149522	1.419e-58
cg07325614	1.43554e-58
cg00593798	1.44441e-58
cg06683487	1.44993e-58
cg19497166	1.46892e-58
cg11472631	1.48621e-58
cg03651581	1.49355e-58
cg10506844	1.50829e-58
cg23120061	1.52762e-58
cg11603365	1.5481e-58
cg00745823	1.55022e-58
cg00628211	1.56241e-58
cg11702942	1.56274e-58
cg05816879	1.60626e-58
cg21935516	1.62303e-58
cg05180856	1.63152e-58
cg12600201	1.65795e-58
cg24844943	1.67344e-58
cg24271258	1.67594e-58
cg01517832	1.71304e-58
cg11211624	1.74454e-58
cg18331348	1.77271e-58
cg03407441	1.78168e-58
cg26727816	1.80246e-58
cg17293468	1.82428e-58
cg14785368	1.94923e-58
cg05007098	1.9549e-58
cg18915170	1.95968e-58
cg04923139	1.96315e-58
cg13022077	1.98122e-58
cg03303475	2.00169e-58
cg16528125	2.01397e-58
cg16118491	2.01825e-58
cg23729200	2.04366e-58
cg05653778	2.05363e-58
cg14077716	2.05536e-58
cg11108320	2.09829e-58
cg17220933	2.13934e-58
cg09632946	2.19726e-58
cg12858577	2.22615e-58
cg16018488	2.26082e-58
cg15216801	2.30393e-58
cg04896959	2.37627e-58
cg20708173	2.40699e-58
cg21173239	2.45577e-58
cg25944895	2.50091e-58
cg26810230	2.53274e-58
cg19357499	2.54338e-58
cg16709841	2.56992e-58
cg01892689	2.58525e-58
cg23132872	2.59434e-58
cg13428921	2.63679e-58
cg25365748	2.66065e-58
cg21138237	2.68459e-58
cg13123656	2.69105e-58
cg26119090	2.72697e-58
cg13762359	2.78676e-58
cg08112313	2.82997e-58
cg01876670	2.88779e-58
cg03764357	2.89564e-58
cg08130323	2.91903e-58
cg07471614	2.9311e-58
cg05361366	2.9663e-58
cg10706802	3.02555e-58
cg20153322	3.11376e-58
cg25614898	3.20054e-58
cg00909806	3.21688e-58
cg14602393	3.26614e-58
cg06609049	3.32383e-58
cg04772968	3.34438e-58
cg23028349	3.38018e-58
cg14212967	3.39461e-58
cg13250067	3.55662e-58
cg23609068	3.56439e-58
cg20954179	3.57021e-58
cg19046580	3.63321e-58
cg13477969	3.69222e-58
cg25664220	3.69234e-58
cg20017382	3.69399e-58
cg19408118	3.81427e-58
cg15702905	3.87346e-58
cg09704166	3.89959e-58
cg06095433	3.95337e-58
cg22239180	4.2579e-58
cg00641052	4.30355e-58
cg05641722	4.34347e-58
cg01785398	4.35731e-58
cg07829065	4.38806e-58
cg04841989	4.40206e-58
cg12288627	4.43602e-58
cg01336136	4.45137e-58
cg16622246	4.4591e-58
cg21754618	4.54538e-58
cg13494042	4.56105e-58
cg20795118	4.63279e-58
cg02635726	4.63467e-58
cg22447106	4.64587e-58
cg25842050	4.85337e-58
cg19224759	4.87681e-58
cg14419147	4.89699e-58
cg13314434	4.95188e-58
cg06669700	4.9678e-58
cg05026324	5.07981e-58
cg15367378	5.09354e-58
cg07519654	5.10764e-58
cg25691326	5.18411e-58
cg08761308	5.32473e-58
cg21496948	5.35186e-58
cg02266071	5.35816e-58
cg03990694	5.45691e-58
cg10906372	5.55572e-58
cg02005490	5.55586e-58
cg14648161	5.59362e-58
cg22229551	5.8488e-58
cg10091780	5.84986e-58
cg18548199	5.94698e-58
cg14288007	5.97919e-58
cg25568241	6.0133e-58
cg21298056	6.3677e-58
cg16454902	6.60022e-58
cg04370226	6.62175e-58
cg25321060	6.66867e-58
cg19991086	6.87527e-58
cg15006828	6.88163e-58
cg24302623	6.88988e-58
cg18674464	6.97728e-58
cg13105904	6.99551e-58
cg20345740	7.05304e-58
cg24916757	7.21803e-58
cg03643505	7.23716e-58
cg26212420	7.35383e-58
cg12198977	7.44947e-58
cg27180777	7.4531e-58
cg16131080	7.46226e-58
cg13982541	7.56919e-58
cg08877853	7.57166e-58
cg12973823	7.75038e-58
cg13916716	7.87017e-58
cg16534698	8.07184e-58
cg17053223	8.09445e-58
cg06109293	8.21171e-58
cg02843331	8.44082e-58
cg25357666	8.50148e-58
cg00640521	8.53198e-58
cg15788095	8.71515e-58
cg16273303	8.72753e-58
cg24553058	8.74009e-58
cg15416440	8.7407e-58
cg18494134	8.81036e-58
cg11223738	8.81463e-58
cg12680007	8.88423e-58
cg20393308	9.02926e-58
cg08319489	9.19031e-58
cg11994439	9.3168e-58
cg18354264	9.32273e-58
cg21137540	9.45655e-58
cg22512364	9.78043e-58
cg12287945	9.81654e-58
cg09753632	9.88529e-58
cg08524109	1.01496e-57
cg17852021	1.0453e-57
cg06563713	1.0482e-57
cg12760995	1.06323e-57
cg00020967	1.06354e-57
cg02635260	1.06706e-57
cg15404871	1.06993e-57
cg20061790	1.08257e-57
cg13885867	1.09424e-57
cg08707078	1.10111e-57
cg14462369	1.11794e-57
cg06677367	1.13399e-57
cg06665322	1.1514e-57
cg08361380	1.15191e-57
cg23682609	1.16864e-57
cg16498913	1.17924e-57
cg25805026	1.20094e-57
cg04210225	1.21609e-57
cg03292992	1.2237e-57
cg08840765	1.24201e-57
cg06415712	1.24316e-57
cg12604184	1.27932e-57
cg09459403	1.28536e-57
cg14312941	1.30877e-57
cg25576801	1.31209e-57
cg14819436	1.31291e-57
cg02167945	1.31943e-57
cg00521399	1.33377e-57
cg22217604	1.38709e-57
cg02321845	1.38775e-57
cg18758622	1.40428e-57
cg17221160	1.41201e-57
cg12201811	1.43882e-57
cg15540054	1.44476e-57
cg09733528	1.44499e-57
cg05582926	1.45559e-57
cg00852783	1.46697e-57
cg02951883	1.51534e-57
cg07148032	1.55614e-57
cg12009710	1.55876e-57
cg21058413	1.57731e-57
cg03080639	1.62646e-57
cg17763454	1.65049e-57
cg07572930	1.65101e-57
cg23992051	1.65145e-57
cg08545136	1.66321e-57
cg18375902	1.68791e-57
cg03738217	1.68792e-57
cg23337565	1.69794e-57
cg25064860	1.71576e-57
cg06828505	1.72152e-57
cg18166150	1.72598e-57
cg17444390	1.73661e-57
cg01854097	1.74685e-57
cg23937771	1.76159e-57
cg17294461	1.77565e-57
cg24330955	1.81029e-57
cg11978051	1.83739e-57
cg09163930	1.87962e-57
cg03444505	1.91644e-57
cg06652085	1.93524e-57
cg08128577	1.93706e-57
cg02987776	1.96102e-57
cg17700903	1.97181e-57
cg20438269	1.9808e-57
cg24531534	1.99229e-57
cg01841306	2.00582e-57
cg16658140	2.00905e-57
cg05445490	2.02219e-57
cg21149843	2.03115e-57
cg05552010	2.04611e-57
cg19086344	2.04685e-57
cg24065722	2.05145e-57
cg15374898	2.06067e-57
cg18104539	2.15743e-57
cg24710020	2.21014e-57
cg07622712	2.235e-57
cg05921767	2.24409e-57
cg14267555	2.24815e-57
cg09835421	2.25363e-57
cg13467780	2.29276e-57
cg25186874	2.30468e-57
cg12365074	2.30789e-57
cg03332014	2.30835e-57
cg26343168	2.31937e-57
cg26472938	2.3408e-57
cg20095266	2.36998e-57
cg27065554	2.37411e-57
cg23119960	2.42539e-57
cg20824970	2.42718e-57
cg08772089	2.45087e-57
cg05276956	2.51716e-57
cg15996623	2.53551e-57
cg06419732	2.53656e-57
cg11063371	2.58976e-57
cg19777318	2.6165e-57
cg25838465	2.64169e-57
cg25509621	2.73122e-57
cg10189850	2.74394e-57
cg08463222	2.79853e-57
cg26592283	2.87497e-57
cg25423364	2.89634e-57
cg25736251	2.90719e-57
cg25768369	2.9429e-57
cg21107254	2.97838e-57
cg02885459	3.00144e-57
cg18026416	3.08333e-57
cg14433074	3.17773e-57
cg00929254	3.22258e-57
cg17951978	3.26389e-57
cg01839954	3.32958e-57
cg21775576	3.33118e-57
cg20567766	3.37101e-57
cg21591100	3.42531e-57
cg20276962	3.48896e-57
cg00438774	3.52649e-57
cg27425700	3.53168e-57
cg04164924	3.59674e-57
cg02262703	3.73564e-57
cg25991571	3.75651e-57
cg23438252	3.81308e-57
cg06045844	3.88394e-57
cg20460514	3.91074e-57
cg08682172	3.96524e-57
cg10824492	4.01849e-57
cg04359828	4.34639e-57
cg12080266	4.35379e-57
cg22682154	4.35424e-57
cg06016189	4.40252e-57
cg17667195	4.43765e-57
cg10472759	4.45498e-57
cg05804299	4.52788e-57
cg16572224	4.67317e-57
cg03361579	4.72757e-57
cg02559928	4.83756e-57
cg16117710	4.91007e-57
cg13864263	4.93393e-57
cg14448228	5.03303e-57
cg18648645	5.05832e-57
cg01145910	5.07572e-57
cg01011453	5.14418e-57
cg17265358	5.17121e-57
cg27271730	5.19564e-57
cg08457178	5.20436e-57
cg09604094	5.21128e-57
cg06543331	5.42618e-57
cg22646861	5.54377e-57
cg13243685	5.74777e-57
cg17547742	5.85529e-57
cg09906169	5.86193e-57
cg13195254	5.87067e-57
cg02057050	5.91041e-57
cg20189578	5.94889e-57
cg00404280	6.00129e-57
cg04071552	6.24627e-57
cg21832942	6.25716e-57
cg24400518	6.31086e-57
cg16483840	6.35455e-57
cg06346307	6.54444e-57
cg18493677	6.63354e-57
cg01249395	6.74182e-57
cg08945988	6.74189e-57
cg21898673	6.74886e-57
cg18142353	6.8367e-57
cg19486437	6.90068e-57
cg00588575	7.09401e-57
cg00146756	7.20305e-57
cg13282195	7.31772e-57
cg24532031	7.68769e-57
cg00958775	7.82242e-57
cg00937262	7.84552e-57
cg03403093	7.93016e-57
cg16752125	8.06177e-57
cg15033269	8.06524e-57
cg10364923	8.09041e-57
cg14912388	8.09643e-57
cg02853801	8.15911e-57
cg19428905	8.19627e-57
cg00419186	8.50876e-57
cg01188303	8.76901e-57
cg07723599	8.83137e-57
cg18607580	8.84872e-57
cg02675527	9.14272e-57
cg22130216	9.48094e-57
cg12176783	9.54533e-57
cg03042792	9.5503e-57
cg15378786	9.72587e-57
cg18586625	9.79265e-57
cg19638860	1.00299e-56
cg00318989	1.01436e-56
cg27545367	1.01553e-56
cg27601188	1.025e-56
cg02018176	1.03432e-56
cg06487538	1.03679e-56
cg18132909	1.04813e-56
cg24964915	1.05084e-56
cg06918159	1.05997e-56
cg10971549	1.08431e-56
cg12816141	1.08518e-56
cg04575478	1.09253e-56
cg07607196	1.10663e-56
cg12399411	1.11722e-56
cg20446334	1.11762e-56
cg12794689	1.12579e-56
cg12457901	1.15939e-56
cg02276135	1.16493e-56
cg16749578	1.17743e-56
cg24647207	1.20717e-56
cg03701853	1.21368e-56
cg05512302	1.22136e-56
cg21827317	1.22967e-56
cg17765088	1.24328e-56
cg03699952	1.31182e-56
cg21484985	1.32734e-56
cg13149736	1.3492e-56
cg16615211	1.37325e-56
cg09879989	1.3808e-56
cg08220957	1.40584e-56
cg22605323	1.41244e-56
cg08864894	1.43265e-56
cg04908077	1.44882e-56
cg15508768	1.48204e-56
cg06492412	1.49513e-56
cg16658535	1.5055e-56
cg18584280	1.55666e-56
cg06182337	1.62382e-56
cg12267557	1.64208e-56
cg09719910	1.65808e-56
cg23968154	1.67567e-56
cg16008148	1.69139e-56
cg06498302	1.69478e-56
cg08397993	1.70986e-56
cg13714644	1.72328e-56
cg05616069	1.72763e-56
cg11726527	1.73177e-56
cg04918548	1.73834e-56
cg22318155	1.74383e-56
cg14708893	1.74614e-56
cg05992628	1.76827e-56
cg25779764	1.79798e-56
cg12268119	1.85585e-56
cg17496939	1.86361e-56
cg08802243	1.86791e-56
cg23176889	1.87556e-56
cg16575363	1.87655e-56
cg26232129	1.87845e-56
cg11195884	1.94514e-56
cg21979972	1.94776e-56
cg17201563	2.01537e-56
cg22457886	2.05511e-56
cg11724726	2.12375e-56
cg24872692	2.19173e-56
cg08882738	2.24155e-56
cg23232755	2.24681e-56
cg12023331	2.32524e-56
cg12301454	2.32581e-56
cg19889856	2.35685e-56
cg04264781	2.39258e-56
cg09426957	2.39566e-56
cg06961054	2.40755e-56
cg23601416	2.41097e-56
cg12777822	2.41899e-56
cg24738849	2.44536e-56
cg19423485	2.47005e-56
cg19060557	2.47544e-56
cg18273401	2.49512e-56
cg27200895	2.51985e-56
cg01033574	2.53162e-56
cg22914526	2.53201e-56
cg23409007	2.55486e-56
cg23530543	2.56198e-56
cg00128766	2.56581e-56
cg02644190	2.57348e-56
cg05014690	2.64451e-56
cg01018437	2.64767e-56
cg16139685	2.65375e-56
cg04736490	2.65412e-56
cg05762432	2.66887e-56
cg18408081	2.6902e-56
cg27407667	2.70202e-56
cg14803602	2.77626e-56
cg21308528	2.79872e-56
cg03658251	2.82248e-56
cg08572767	2.82485e-56
cg12524488	2.8866e-56
cg00529183	2.94837e-56
cg19284751	2.95893e-56
cg18868922	2.97767e-56
cg26957664	3.01715e-56
cg06851354	3.03661e-56
cg26550001	3.0968e-56
cg25341925	3.12536e-56
cg00718883	3.14565e-56
cg00440671	3.1984e-56
cg03678860	3.28741e-56
cg02289285	3.39385e-56
cg13586051	3.4472e-56
cg16087345	3.45309e-56
cg13951223	3.45857e-56
cg25119155	3.4701e-56
cg11866589	3.48234e-56
cg13295911	3.50562e-56
cg08044714	3.51227e-56
cg11715991	3.53113e-56
cg27626216	3.66289e-56
cg19859756	3.69206e-56
cg15527031	3.79885e-56
cg01666490	3.80565e-56
cg11772799	3.83348e-56
cg13577076	3.97452e-56
cg06746829	3.99143e-56
cg08861617	4.14434e-56
cg11416969	4.22283e-56
cg20002156	4.28572e-56
cg04529446	4.29667e-56
cg00298025	4.31234e-56
cg03480383	4.34008e-56
cg13658542	4.34602e-56
cg12432903	4.36043e-56
cg01722956	4.392e-56
cg17057439	4.412e-56
cg04371749	4.42424e-56
cg07124719	4.44433e-56
cg09745331	4.46229e-56
cg20463780	4.46386e-56
cg06895218	4.49197e-56
cg10242122	4.7097e-56
cg19376278	4.7331e-56
cg15166718	4.73924e-56
cg20074159	4.79169e-56
cg04670874	4.81757e-56
cg18057099	4.87809e-56
cg05468953	4.89076e-56
cg13654135	4.89612e-56
cg03490378	4.90772e-56
cg21012057	5.01774e-56
cg00948470	5.0179e-56
cg15045153	5.03914e-56
cg05041125	5.0403e-56
cg06965198	5.10208e-56
cg19825240	5.12626e-56
cg10197866	5.23769e-56
cg17944189	5.29792e-56
cg05958252	5.2995e-56
cg07645296	5.38542e-56
cg25925209	5.40491e-56
cg12124647	5.47979e-56
cg13058541	5.50705e-56
cg02391549	5.65695e-56
cg05767426	5.68184e-56
cg13234882	5.78952e-56
cg02097152	5.82422e-56
cg18755830	5.88717e-56
cg14021192	6.11333e-56
cg09626867	6.11914e-56
cg05415606	6.26075e-56
cg25080176	6.27029e-56
cg16896129	6.27341e-56
cg19359656	6.27751e-56
cg22726079	6.36338e-56
cg15856489	6.38568e-56
cg05492290	6.52697e-56
cg03826848	6.54991e-56
cg14188969	6.55595e-56
cg16858587	6.56304e-56
cg01849401	6.64643e-56
cg13663284	6.68398e-56
cg25728306	6.94873e-56
cg04101934	7.00825e-56
cg20647615	7.09512e-56
cg13144432	7.14322e-56
cg16718606	7.14864e-56
cg25054324	7.20071e-56
cg08702692	7.24377e-56
cg06015599	7.35174e-56
cg17355685	7.36471e-56
cg06145370	7.39909e-56
cg04902968	7.44184e-56
cg14322157	7.51279e-56
cg09294095	7.61326e-56
cg25058201	7.62889e-56
cg17515767	7.63957e-56
cg05107552	7.69563e-56
cg16319140	7.75525e-56
cg20496928	7.80602e-56
cg00796973	7.87793e-56
cg19700457	8.10337e-56
cg13443165	8.18226e-56
cg19536664	8.25313e-56
cg18026197	8.40203e-56
cg23553910	8.54116e-56
cg21466736	8.65153e-56
cg21668625	8.70854e-56
cg27041980	8.95066e-56
cg19427746	8.96017e-56
cg00723395	9.02701e-56
cg22337491	9.25731e-56
cg11873492	9.35582e-56
cg13417632	9.41853e-56
cg01793865	9.48424e-56
cg24626310	9.4936e-56
cg03968861	9.58281e-56
cg14468692	9.58932e-56
cg01102856	9.65542e-56
cg02578584	9.78489e-56
cg21386072	9.85424e-56
cg04227949	9.89339e-56
cg02751803	9.95737e-56
cg13503773	9.96561e-56
cg20917241	1.00044e-55
cg05873532	1.00119e-55
cg01153613	1.00734e-55
cg05084668	1.01581e-55
cg06414499	1.01995e-55
cg04915494	1.0201e-55
cg21327887	1.02383e-55
cg10847607	1.03263e-55
cg12597660	1.04283e-55
cg15231374	1.04886e-55
cg12845451	1.05581e-55
cg27587439	1.06098e-55
cg06266497	1.06588e-55
cg24477401	1.07278e-55
cg27017357	1.10324e-55
cg12627712	1.11254e-55
cg20460697	1.14238e-55
cg06801957	1.15817e-55
cg07651906	1.17072e-55
cg11018547	1.17187e-55
cg16348638	1.18349e-55
cg06386426	1.21521e-55
cg19413042	1.23616e-55
cg06899008	1.23661e-55
cg07228754	1.24816e-55
cg05635956	1.26085e-55
cg04037038	1.29997e-55
cg07828121	1.30495e-55
cg17079561	1.33023e-55
cg17939935	1.33652e-55
cg24075332	1.34446e-55
cg16324072	1.34823e-55
cg22509027	1.36452e-55
cg07346904	1.36646e-55
cg18538270	1.38738e-55
cg10517281	1.39781e-55
cg05095375	1.40047e-55
cg26817641	1.41723e-55
cg07371747	1.44949e-55
cg25852941	1.44997e-55
cg19997502	1.45043e-55
cg27048597	1.45145e-55
cg23369364	1.47513e-55
cg11651022	1.50208e-55
cg11715966	1.51409e-55
cg19083407	1.57998e-55
cg13176608	1.58065e-55
cg17778439	1.58969e-55
cg09211952	1.59277e-55
cg17012439	1.59937e-55
cg18547845	1.63303e-55
cg02255887	1.64259e-55
cg22052514	1.68664e-55
cg08883487	1.69069e-55
cg02733842	1.70084e-55
cg14208863	1.72277e-55
cg11543393	1.73015e-55
cg04870949	1.73302e-55
cg05147244	1.74886e-55
cg01385429	1.75148e-55
cg09467607	1.75646e-55
cg15654745	1.75725e-55
cg07814122	1.78531e-55
cg13426857	1.81026e-55
cg24848870	1.83318e-55
cg07161953	1.86804e-55
cg19814210	1.90391e-55
cg05186936	1.91224e-55
cg26871735	1.92725e-55
cg09841704	1.98597e-55
cg05632793	1.99367e-55
cg15238587	2.00824e-55
cg21614535	2.0198e-55
cg10996127	2.05422e-55
cg06636485	2.05833e-55
cg14483259	2.06354e-55
cg06984176	2.09174e-55
cg16405659	2.09468e-55
cg16288522	2.09999e-55
cg04268125	2.15002e-55
cg11525267	2.15418e-55
cg05650161	2.1685e-55
cg09794343	2.17403e-55
cg12799396	2.17464e-55
cg07647691	2.17475e-55
cg05989862	2.24636e-55
cg27344315	2.27333e-55
cg11293610	2.31845e-55
cg13060500	2.34052e-55
cg02129597	2.35326e-55
cg15518113	2.37093e-55
cg10639368	2.37948e-55
cg16312900	2.39555e-55
cg00021892	2.39555e-55
cg07933720	2.41301e-55
cg14193343	2.41786e-55
cg18499899	2.42669e-55
cg07527105	2.4311e-55
cg09959931	2.44901e-55
cg09940311	2.44919e-55
cg06263361	2.50108e-55
cg00915092	2.51384e-55
cg22114991	2.52031e-55
cg20442982	2.52137e-55
cg23325304	2.55835e-55
cg02320208	2.63151e-55
cg11218175	2.70876e-55
cg23485473	2.715e-55
cg22082780	2.8781e-55
cg10735454	2.88523e-55
cg10500788	2.91044e-55
cg10513866	2.97295e-55
cg04703765	3.01624e-55
cg16250731	3.0312e-55
cg09757238	3.09548e-55
cg01757068	3.09666e-55
cg15222091	3.10876e-55
cg09766355	3.20652e-55
cg26088931	3.21911e-55
cg01555260	3.23283e-55
cg09177659	3.25167e-55
cg13076785	3.2833e-55
cg11454095	3.32445e-55
cg09368188	3.33494e-55
cg09369269	3.35943e-55
cg10174359	3.3893e-55
cg02467435	3.4497e-55
cg01773127	3.48415e-55
cg06713675	3.49706e-55
cg23412639	3.49842e-55
cg12656740	3.55382e-55
cg00999904	3.56114e-55
cg17426098	3.79509e-55
cg18417061	3.81328e-55
cg11039913	3.81777e-55
cg04828926	4.03528e-55
cg04705435	4.04309e-55
cg15960490	4.12531e-55
cg07774551	4.12628e-55
cg09822812	4.1692e-55
cg02849511	4.17684e-55
cg09626299	4.17849e-55
cg08954948	4.18037e-55
cg18951537	4.261e-55
cg05409597	4.2959e-55
cg12001491	4.33867e-55
cg06931898	4.34073e-55
cg19334801	4.38477e-55
cg09065672	4.42765e-55
cg20773576	4.58385e-55
cg05469614	4.66326e-55
cg09369927	4.71649e-55
cg15398424	4.72996e-55
cg12644659	4.74596e-55
cg00836200	4.76049e-55
cg17642057	4.76111e-55
cg22749365	4.91777e-55
cg10290455	4.96767e-55
cg13296839	5.05382e-55
cg17445212	5.08192e-55
cg05986288	5.14945e-55
cg21807394	5.19872e-55
cg12708331	5.24259e-55
cg00324827	5.24521e-55
cg11402205	5.32937e-55
cg00688756	5.36432e-55
cg00240850	5.36998e-55
cg03085364	5.38031e-55
cg14549751	5.39454e-55
cg13055199	5.41565e-55
cg06200634	5.48091e-55
cg19350358	5.50379e-55
cg10543225	5.54389e-55
cg17144108	5.66107e-55
cg03286742	5.66278e-55
cg10050497	5.73814e-55
cg26526603	5.82415e-55
cg11454671	5.83067e-55
ch.1.3947147F	5.8315e-55
cg10168055	5.8372e-55
cg24305906	5.99458e-55
cg22683418	5.99931e-55
cg23761504	6.03395e-55
cg17415650	6.17589e-55
cg17624339	6.28798e-55
cg25146100	6.42622e-55
cg05358900	6.4937e-55
cg01756770	6.50773e-55
cg01934756	6.52207e-55
cg22348299	6.53512e-55
cg15534755	6.55204e-55
cg01548680	6.56956e-55
cg04006266	6.62256e-55
cg17647814	6.70986e-55
cg01102740	6.72173e-55
cg18806716	6.73524e-55
cg14037076	6.80876e-55
cg10181818	6.89727e-55
cg13666330	6.9083e-55
cg09765522	6.96587e-55
cg03452630	7.01004e-55
cg13674235	7.11683e-55
cg09087222	7.16572e-55
cg08418472	7.18107e-55
cg14692106	7.22878e-55
cg23832814	7.26275e-55
cg08975834	7.28148e-55
cg10426581	7.29546e-55
cg06174215	7.38817e-55
cg17571910	7.42316e-55
cg08192033	7.49721e-55
cg13444842	7.52066e-55
cg25163012	7.5278e-55
cg03279114	7.59597e-55
cg00514575	7.68195e-55
cg04607844	7.74375e-55
cg23882586	7.76907e-55
cg27035411	7.79744e-55
cg26044108	7.92608e-55
cg03142856	7.93214e-55
cg12373951	7.98488e-55
cg11637084	8.02279e-55
cg02372613	8.02406e-55
cg07394127	8.06534e-55
cg20659941	8.15635e-55
cg26096425	8.44931e-55
cg04481126	8.51479e-55
cg26039829	8.51678e-55
cg24354101	8.54524e-55
cg07199561	8.72559e-55
cg01376818	8.74296e-55
cg14032261	8.85411e-55
cg13975894	8.94398e-55
cg05184032	8.96817e-55
cg02917659	9.05089e-55
cg03993213	9.11159e-55
cg15241708	9.21611e-55
cg22683308	9.28382e-55
cg02117078	9.31501e-55
cg21661680	9.56436e-55
cg02240159	9.6651e-55
cg24367125	9.72825e-55
cg05549638	9.74385e-55
cg26474127	9.80183e-55
cg16587547	9.87299e-55
cg24674445	9.88418e-55
cg24913975	9.91275e-55
cg26895083	1.00869e-54
cg19849544	1.01945e-54
cg12925881	1.02871e-54
cg17484874	1.03014e-54
cg25072945	1.05513e-54
cg20475884	1.0593e-54
cg02188185	1.07136e-54
cg10393508	1.07297e-54
cg21908344	1.09345e-54
cg00583046	1.09451e-54
cg10649910	1.1016e-54
cg18576835	1.10899e-54
cg16311366	1.11719e-54
cg10388536	1.12285e-54
cg02855432	1.14468e-54
cg13000497	1.17387e-54
cg03826059	1.18592e-54
cg16480258	1.19267e-54
cg03648457	1.19546e-54
cg26913058	1.20101e-54
cg04143156	1.21437e-54
cg05559279	1.21794e-54
cg05718771	1.2189e-54
cg13272445	1.2233e-54
cg22904437	1.22566e-54
cg15433269	1.2678e-54
cg15939373	1.28986e-54
cg04801133	1.36896e-54
cg03626541	1.37143e-54
cg03229961	1.38399e-54
cg03440944	1.43231e-54
cg19628233	1.44575e-54
cg21006536	1.48085e-54
cg15712413	1.48355e-54
cg17116034	1.52496e-54
cg09720322	1.53651e-54
cg26968378	1.54948e-54
cg03990003	1.55632e-54
cg10735091	1.57578e-54
cg18624930	1.57606e-54
cg08870177	1.60514e-54
cg24317069	1.60881e-54
cg16805923	1.69678e-54
cg01679043	1.69968e-54
cg24955829	1.75709e-54
cg11999598	1.76795e-54
cg18761745	1.77079e-54
cg19496978	1.77367e-54
cg03078557	1.78535e-54
cg17250923	1.79988e-54
cg10124132	1.80348e-54
cg14476670	1.80703e-54
cg12166683	1.82764e-54
cg12071968	1.85507e-54
cg06403630	1.8757e-54
cg17323488	1.87699e-54
cg00022900	1.8815e-54
cg13355542	1.88434e-54
cg24537942	1.88563e-54
cg07221530	1.90422e-54
cg08526264	1.955e-54
cg04596558	1.97151e-54
cg15655949	1.97983e-54
cg14436098	1.97989e-54
cg02721983	2.00126e-54
cg06378617	2.0029e-54
cg07056345	2.03652e-54
cg10716666	2.06657e-54
cg16831931	2.07784e-54
cg23618713	2.10246e-54
cg10800941	2.1055e-54
cg10842080	2.12223e-54
cg07977881	2.15615e-54
cg23589346	2.17152e-54
cg19873297	2.20534e-54
cg21304156	2.21546e-54
cg17923703	2.2157e-54
cg12569668	2.22758e-54
cg03699054	2.2727e-54
cg00219210	2.29706e-54
cg25670171	2.38372e-54
cg05873605	2.39024e-54
cg08736216	2.39776e-54
cg20180721	2.42968e-54
cg05275589	2.50349e-54
cg02751143	2.57754e-54
cg12578013	2.60986e-54
cg20717474	2.6584e-54
cg17965945	2.65906e-54
cg16560420	2.70746e-54
cg11053632	2.831e-54
cg11458409	2.89883e-54
cg13823595	2.9e-54
cg16006841	2.99069e-54
cg00712799	2.99361e-54
cg15522953	3.05304e-54
cg08401189	3.12397e-54
cg24440000	3.20475e-54
cg22742493	3.21297e-54
cg23372216	3.24098e-54
cg06784218	3.28113e-54
cg04530948	3.32852e-54
cg07046120	3.32956e-54
cg14812222	3.37978e-54
cg09462937	3.39914e-54
cg21597760	3.40111e-54
cg17733104	3.41342e-54
cg15827285	3.4889e-54
cg18073638	3.49992e-54
cg00676373	3.51202e-54
cg13198297	3.51222e-54
cg08195484	3.5549e-54
cg21969292	3.61106e-54
cg04759999	3.61671e-54
cg03362174	3.62167e-54
cg06233301	3.63777e-54
cg08141300	3.66255e-54
cg03726693	3.66803e-54
cg12197980	3.72081e-54
cg14515483	3.74921e-54
cg12538313	3.83094e-54
cg24521824	3.92504e-54
cg04473490	3.99088e-54
cg25694350	4.04533e-54
cg00358161	4.09615e-54
cg18783296	4.12143e-54
cg20356878	4.14376e-54
cg13774959	4.28127e-54
cg24027602	4.32068e-54
cg10931237	4.33578e-54
cg03115019	4.41444e-54
cg02499139	4.48477e-54
cg23876832	4.49134e-54
cg26173659	4.54889e-54
cg15256219	4.54986e-54
cg08251901	4.61072e-54
cg04213746	4.61919e-54
cg03711207	4.64626e-54
cg12391198	4.66421e-54
cg00398048	4.67192e-54
cg14550153	4.72227e-54
cg04959694	4.73663e-54
cg19661478	4.74066e-54
cg16099031	4.7887e-54
cg04547002	4.82918e-54
cg00250761	4.82928e-54
cg12964346	4.86354e-54
cg21275292	4.86545e-54
cg23999812	4.90395e-54
cg17514199	4.92976e-54
cg18016565	4.95156e-54
cg00047081	4.97765e-54
cg07007304	5.09567e-54
cg21239001	5.11569e-54
cg04700648	5.33384e-54
cg06494592	5.35093e-54
cg08656408	5.40075e-54
cg26886885	5.5618e-54
cg12048225	5.60648e-54
cg11908949	5.62192e-54
cg02657611	5.77898e-54
cg03938871	5.81107e-54
cg21780393	5.89296e-54
cg12836510	5.90573e-54
cg07657307	6.05047e-54
cg03139336	6.07139e-54
cg06922269	6.08798e-54
cg14068721	6.2094e-54
cg03899510	6.3188e-54
cg12462883	6.32719e-54
cg15664640	6.40152e-54
cg19328797	6.45402e-54
cg19298821	6.511e-54
cg03658852	6.64245e-54
cg03752800	6.81084e-54
cg02784464	6.87854e-54
cg19739542	6.95112e-54
cg04425787	7.02695e-54
cg15431735	7.04075e-54
cg05470908	7.06328e-54
cg19717773	7.17902e-54
cg19565299	7.20366e-54
cg18403478	7.3409e-54
cg26940122	7.40838e-54
cg21091611	7.43492e-54
cg09783949	7.50222e-54
cg02956137	7.56368e-54
cg10812522	7.60632e-54
cg04776727	7.73214e-54
cg14660539	7.76144e-54
cg26632875	7.91436e-54
cg06787622	8.22437e-54
cg11109077	8.29426e-54
cg26811065	8.31664e-54
cg22076400	8.45468e-54
cg11604168	8.46166e-54
cg23132611	8.59365e-54
cg18783886	8.61504e-54
cg05504820	8.64673e-54
cg15990955	8.70003e-54
cg14078687	8.738e-54
cg04887104	8.83525e-54
cg06699001	8.86741e-54
cg00240880	8.87279e-54
cg20268054	8.91488e-54
cg00847857	8.96976e-54
cg14344486	9.02957e-54
cg25231769	9.2625e-54
cg22127309	9.34668e-54
cg11530564	9.3545e-54
cg06253072	9.51128e-54
cg22880423	9.57517e-54
cg21556904	9.67631e-54
cg06904486	9.68899e-54
cg01309395	9.80088e-54
cg13481969	9.84643e-54
cg25298788	1.00361e-53
cg00702593	1.0299e-53
cg05683785	1.03286e-53
cg03978269	1.03451e-53
cg05728019	1.04738e-53
cg11635421	1.04834e-53
cg00078121	1.05142e-53
cg04350563	1.0616e-53
cg22358066	1.06508e-53
cg22167515	1.06944e-53
cg00375025	1.07585e-53
cg22435684	1.07597e-53
cg13644071	1.08707e-53
cg24085707	1.09235e-53
cg18485839	1.09676e-53
cg03671207	1.09689e-53
cg09553554	1.10705e-53
cg20822028	1.11134e-53
cg03148241	1.12129e-53
cg02742809	1.12979e-53
cg18218812	1.14398e-53
cg06790917	1.14525e-53
cg03629107	1.14881e-53
cg10091775	1.15759e-53
cg27213416	1.17135e-53
cg22520587	1.21118e-53
cg13793070	1.22434e-53
cg10437265	1.22681e-53
cg19908114	1.23835e-53
cg08189186	1.24265e-53
cg14019695	1.24594e-53
cg27653384	1.24826e-53
cg00631329	1.26879e-53
cg03756705	1.28662e-53
cg08764509	1.28829e-53
cg05913211	1.29814e-53
cg02013207	1.32412e-53
cg18451373	1.32809e-53
cg07902051	1.33973e-53
cg19028706	1.34071e-53
cg19359550	1.34108e-53
cg09521519	1.35496e-53
cg04415269	1.35986e-53
cg17847044	1.36307e-53
cg06692744	1.37372e-53
cg21550016	1.39074e-53
cg20016023	1.40719e-53
cg14048834	1.43859e-53
cg04217070	1.47174e-53
cg02208432	1.48102e-53
cg12514963	1.49302e-53
cg08642843	1.5298e-53
cg19784622	1.53958e-53
cg01962989	1.54922e-53
cg15503403	1.57259e-53
cg26073061	1.58015e-53
cg22679948	1.58338e-53
cg15691649	1.58738e-53
cg20430773	1.60385e-53
cg14571491	1.63639e-53
cg08194716	1.64296e-53
cg12500690	1.64991e-53
cg02403198	1.66519e-53
cg07318398	1.6653e-53
cg24807697	1.6831e-53
cg01770232	1.70959e-53
cg21367232	1.71053e-53
cg13525088	1.71969e-53
cg19406481	1.7206e-53
cg19423311	1.72674e-53
cg02763150	1.72789e-53
cg00223043	1.73007e-53
cg07387310	1.73426e-53
cg20788478	1.73545e-53
cg26877678	1.73871e-53
cg01977519	1.76099e-53
cg26319873	1.77377e-53
cg08709029	1.7804e-53
cg21683651	1.79273e-53
cg21482265	1.79511e-53
cg13575071	1.80523e-53
cg18406554	1.81443e-53
cg03392386	1.81913e-53
cg06543886	1.84561e-53
cg01788776	1.84941e-53
cg09187413	1.84991e-53
cg06896626	1.85879e-53
cg26233374	1.90155e-53
cg19853902	1.93511e-53
cg13520475	1.93786e-53
cg11052391	1.98332e-53
cg17879133	1.99336e-53
cg12365402	2.00896e-53
cg10351617	2.06267e-53
cg08835060	2.07457e-53
cg13300939	2.08432e-53
cg16451402	2.08665e-53
cg26926631	2.08785e-53
cg26186509	2.09588e-53
cg00429726	2.1041e-53
cg27540883	2.11083e-53
cg04514024	2.13251e-53
cg27345534	2.13377e-53
cg07484246	2.13766e-53
cg22433758	2.1555e-53
cg15042778	2.17773e-53
cg17566196	2.17896e-53
cg22356541	2.21632e-53
cg19729930	2.21711e-53
cg10391228	2.23054e-53
cg13975172	2.26352e-53
cg05736435	2.28899e-53
cg13557709	2.34785e-53
cg26441055	2.40511e-53
cg10997110	2.48031e-53
cg21028994	2.48852e-53
cg07543487	2.54523e-53
cg18955493	2.5545e-53
cg21575706	2.58002e-53
cg04371358	2.58141e-53
cg20401101	2.60318e-53
cg02363750	2.61024e-53
cg23090583	2.64925e-53
cg22436126	2.67153e-53
cg09251764	2.67355e-53
cg12811942	2.67436e-53
cg14107084	2.71169e-53
cg14497362	2.72332e-53
cg23874815	2.72679e-53
cg06920214	2.75333e-53
cg26975265	2.78206e-53
cg27351239	2.78584e-53
cg00496228	2.79006e-53
cg07368061	2.81351e-53
cg11763394	2.84261e-53
cg19822755	2.86408e-53
cg17630138	2.91371e-53
cg24700219	2.93052e-53
cg01091076	3.18851e-53
cg02484746	3.19899e-53
cg25560215	3.23797e-53
cg00742025	3.24706e-53
cg02151752	3.31411e-53
cg04087271	3.32004e-53
cg04227400	3.35024e-53
cg17370927	3.42245e-53
cg25132957	3.49262e-53
cg01713812	3.5027e-53
cg08182597	3.54863e-53
cg11564601	3.5603e-53
cg15661120	3.56143e-53
cg01446219	3.6049e-53
cg10015578	3.63615e-53
cg08401837	3.71937e-53
cg04893899	3.78754e-53
cg18005000	3.82455e-53
cg11998231	3.82517e-53
cg11903197	3.87856e-53
cg05775895	3.88722e-53
cg18780491	3.98706e-53
cg03093786	4.00014e-53
cg18766600	4.00388e-53
cg06760466	4.05647e-53
cg03195908	4.13582e-53
cg27445278	4.22945e-53
cg15321696	4.25626e-53
cg07835181	4.26044e-53
cg08860622	4.27146e-53
cg20069451	4.27553e-53
cg19981660	4.28488e-53
cg17840833	4.3045e-53
cg20860406	4.31871e-53
cg13546001	4.39264e-53
cg04657146	4.39842e-53
cg19752018	4.45711e-53
cg15529616	4.51646e-53
cg05887968	4.74348e-53
cg15710610	4.82012e-53
cg01414857	4.83707e-53
cg03572680	4.8965e-53
cg27516652	4.91867e-53
cg00494000	4.95634e-53
cg18595911	5.05469e-53
cg26246864	5.13541e-53
cg18363911	5.14263e-53
cg26618815	5.16855e-53
cg18690282	5.17519e-53
cg10745413	5.18957e-53
cg05643360	5.19631e-53
cg16688858	5.28889e-53
cg01474902	5.29436e-53
cg04997361	5.31437e-53
cg11131752	5.39855e-53
cg22654157	5.48319e-53
cg22927134	5.56815e-53
cg24088508	5.58583e-53
cg19401444	5.60179e-53
cg22122400	5.61716e-53
cg11334499	5.6817e-53
cg11562836	5.74077e-53
cg15858512	5.75629e-53
cg08770647	5.82117e-53
cg08017756	5.86051e-53
cg22438380	5.88355e-53
cg17659427	5.99575e-53
cg03780653	6.16239e-53
cg12428727	6.37421e-53
cg16958467	6.57712e-53
cg05246900	6.70621e-53
cg02563541	6.70786e-53
cg01044637	6.79392e-53
cg21786191	6.84912e-53
cg26813044	6.85395e-53
cg17381444	6.96373e-53
cg11697953	6.96511e-53
cg00857968	6.9747e-53
cg26483574	6.9831e-53
cg13733048	7.03415e-53
cg04775569	7.05876e-53
cg16276456	7.19464e-53
cg01394167	7.2262e-53
cg19812198	7.35505e-53
cg18595228	7.35666e-53
cg20355657	7.40861e-53
cg25740925	7.44956e-53
cg14832682	7.51634e-53
cg01374397	7.53727e-53
cg07302272	7.54208e-53
cg07891854	7.54705e-53
cg12310130	7.60424e-53
cg01699293	7.63208e-53
cg26146732	7.78041e-53
cg02009395	7.83258e-53
cg17347104	7.85009e-53
cg02518895	7.96772e-53
cg02722613	7.98201e-53
cg26826207	8.08982e-53
cg11262906	8.22055e-53
cg10683112	8.23412e-53
cg05344495	8.25092e-53
cg12456432	8.31637e-53
cg11122665	8.34436e-53
cg17187621	8.35924e-53
cg21808985	8.52693e-53
cg02000275	8.55104e-53
cg12248457	8.57243e-53
cg05585897	8.58857e-53
cg24478125	8.6233e-53
cg04642813	8.66924e-53
cg27543741	8.84591e-53
cg26730543	9.04319e-53
cg01993732	9.09141e-53
cg19828122	9.15632e-53
cg06879998	9.16874e-53
cg02234048	9.26965e-53
cg26123466	9.30404e-53
cg15282709	9.33861e-53
cg11755914	9.41548e-53
cg06190046	9.47665e-53
cg09132058	9.5018e-53
cg27459131	9.53275e-53
cg20440618	9.64291e-53
cg12243172	9.68664e-53
cg06948242	9.74598e-53
cg03583463	9.87398e-53
cg15306546	9.93243e-53
cg04798369	1.00881e-52
cg16210324	1.02056e-52
cg15655868	1.0297e-52
cg25643363	1.03211e-52
cg13803195	1.04454e-52
cg14358543	1.0616e-52
cg15550330	1.06917e-52
cg14047370	1.07079e-52
cg03806284	1.0969e-52
cg20031456	1.1086e-52
cg16516295	1.14288e-52
cg21717719	1.16131e-52
cg20701535	1.16296e-52
cg09461728	1.16991e-52
cg14021904	1.16997e-52
cg21274300	1.17307e-52
cg10995736	1.17507e-52
cg11407226	1.18757e-52
cg07439611	1.19398e-52
cg17069183	1.20075e-52
cg13385530	1.2141e-52
cg20382790	1.21958e-52
cg16001689	1.23181e-52
cg03129042	1.23357e-52
cg15054954	1.24388e-52
cg14624145	1.2453e-52
cg17077815	1.26063e-52
cg11803389	1.2746e-52
cg15082024	1.27676e-52
cg00961940	1.27997e-52
cg25499543	1.28189e-52
cg02593098	1.30846e-52
cg09222863	1.31464e-52
cg26422861	1.32572e-52
cg21213154	1.35244e-52
cg00284516	1.35776e-52
cg26857135	1.37983e-52
cg21834123	1.38684e-52
cg03833465	1.38999e-52
cg00006713	1.39382e-52
cg03276323	1.40088e-52
cg23250157	1.41486e-52
cg09274988	1.45755e-52
cg03808528	1.48324e-52
cg22927653	1.48636e-52
cg16077991	1.4925e-52
cg00441437	1.49401e-52
cg09821790	1.49753e-52
cg04194678	1.51046e-52
cg26790850	1.51054e-52
cg02398342	1.57507e-52
cg14544948	1.58321e-52
cg10815152	1.58638e-52
cg10993832	1.58867e-52
cg16763301	1.63619e-52
cg20680720	1.65323e-52
cg19525546	1.65947e-52
cg06618958	1.6601e-52
cg18593194	1.69647e-52
cg11425512	1.72132e-52
cg02021288	1.72598e-52
cg24040043	1.72672e-52
cg21647035	1.73679e-52
cg10856296	1.78319e-52
cg07199758	1.78533e-52
cg10546150	1.8208e-52
cg16730084	1.82417e-52
cg14289826	1.8338e-52
cg16605227	1.85742e-52
cg02582734	1.8766e-52
cg06872548	1.92053e-52
cg02339392	1.95383e-52
cg15003194	1.95613e-52
cg01331430	1.95942e-52
cg20397360	1.98022e-52
cg13004605	1.98928e-52
cg13532802	1.99427e-52
cg04524370	1.9969e-52
cg00348168	2.01973e-52
cg10220488	2.02633e-52
cg11828042	2.05215e-52
cg08715262	2.06874e-52
cg10197769	2.12877e-52
cg04220779	2.13901e-52
cg01292810	2.14518e-52
cg10956093	2.17285e-52
cg07377017	2.18047e-52
cg22362864	2.1939e-52
cg07731871	2.20913e-52
cg16975899	2.23839e-52
cg23381867	2.33448e-52
cg06321045	2.33785e-52
cg09998056	2.35746e-52
cg09038553	2.38897e-52
cg22091621	2.41396e-52
cg14853169	2.46183e-52
cg24451117	2.46476e-52
cg18492270	2.47616e-52
cg16997101	2.48196e-52
cg13196143	2.49836e-52
cg16569650	2.57679e-52
cg05703009	2.58795e-52
cg14766884	2.60474e-52
cg12098812	2.61856e-52
cg15927357	2.62061e-52
cg11905488	2.64878e-52
cg13868109	2.70886e-52
cg16236976	2.71314e-52
cg01594685	2.74417e-52
cg27235315	2.75784e-52
cg19488480	2.81352e-52
cg26020003	2.81353e-52
cg22631775	2.86535e-52
cg10039174	2.87678e-52
cg23311364	2.88499e-52
cg20168283	2.92345e-52
cg11682661	2.92569e-52
cg22110654	2.99333e-52
cg04035553	3.02905e-52
cg16024677	3.07137e-52
cg15513349	3.07649e-52
cg10667154	3.16204e-52
cg25157817	3.17238e-52
cg11703594	3.18855e-52
cg13988412	3.20345e-52
cg17262868	3.21909e-52
cg21932657	3.22823e-52
cg06430332	3.23287e-52
cg07490142	3.34724e-52
cg20039073	3.34808e-52
cg00475140	3.37446e-52
cg12761732	3.37714e-52
cg22255240	3.40838e-52
cg25403852	3.42375e-52
cg07549059	3.55563e-52
cg19258868	3.56664e-52
cg09276050	3.64588e-52
cg14094521	3.65882e-52
cg07745674	3.71138e-52
cg14165858	3.79902e-52
cg24977338	3.81101e-52
cg02915939	3.82846e-52
cg12079971	3.84687e-52
cg00779313	3.89003e-52
cg02025680	3.92608e-52
cg14541557	3.94358e-52
cg13117173	3.97351e-52
cg10111084	3.97668e-52
cg22356839	4.03151e-52
cg19326499	4.102e-52
cg17971929	4.11836e-52
cg07555204	4.13909e-52
cg14698961	4.21676e-52
cg10290842	4.24677e-52
cg07539248	4.27318e-52
cg17551534	4.31666e-52
cg18707723	4.33029e-52
cg23843389	4.33151e-52
cg14661185	4.33547e-52
cg03596910	4.36353e-52
cg01412419	4.38782e-52
cg23914842	4.40396e-52
cg01812434	4.40447e-52
cg14484176	4.41026e-52
cg08100221	4.42764e-52
cg01322412	4.43604e-52
cg02978139	4.51803e-52
cg26995715	4.5405e-52
cg05937896	4.55869e-52
cg14122633	4.56745e-52
cg14399134	4.61319e-52
cg26120141	4.62547e-52
cg02407647	4.63084e-52
cg11940332	4.70074e-52
cg22856948	4.78484e-52
cg16302916	4.90324e-52
cg09543151	5.14927e-52
cg03848978	5.20768e-52
cg06132685	5.24451e-52
cg05037606	5.26111e-52
cg16785409	5.35789e-52
cg02111168	5.37539e-52
cg16277399	5.4949e-52
cg01889773	5.58017e-52
cg07216949	5.6159e-52
cg27133034	5.6421e-52
cg09489281	5.6998e-52
cg16741524	5.70714e-52
cg18675899	5.71943e-52
cg10631834	5.77223e-52
cg03200525	5.82938e-52
cg03214385	5.97233e-52
cg19676182	6.14589e-52
cg25940801	6.2632e-52
cg15368872	6.29013e-52
cg01354851	6.47916e-52
cg10636426	6.49742e-52
cg10174563	6.53712e-52
cg00035934	6.55593e-52
cg19875498	6.61346e-52
cg26613073	6.7299e-52
cg19300195	6.75391e-52
cg07711933	7.01867e-52
cg23009899	7.03652e-52
cg07740669	7.06979e-52
cg04742143	7.08702e-52
cg20527831	7.12225e-52
cg19877248	7.23675e-52
cg17015467	7.39634e-52
cg02840330	7.40753e-52
cg06601836	7.42089e-52
cg11631012	7.49839e-52
cg08051679	7.58705e-52
cg24649713	7.64112e-52
cg12708802	7.69027e-52
cg10016695	7.74266e-52
cg02881664	7.83379e-52
cg16240755	7.89895e-52
cg03590655	7.92646e-52
cg18986389	7.95868e-52
cg14286320	7.97278e-52
cg03510081	8.02393e-52
cg03853586	8.11919e-52
cg11893121	8.1306e-52
cg02942591	8.2631e-52
cg23876056	8.33471e-52
cg24789335	8.35961e-52
cg27038144	8.41391e-52
cg08403375	8.52408e-52
cg21250427	8.54201e-52
cg09900586	8.61053e-52
cg01134309	8.64702e-52
cg19216378	9.01213e-52
cg00534423	9.21173e-52
cg00872532	9.26106e-52
cg25028792	9.27889e-52
cg21287179	9.32402e-52
cg07594247	9.46369e-52
cg15848056	9.50171e-52
cg25381908	9.51379e-52
cg22895981	9.51516e-52
cg04012931	9.57694e-52
cg25771683	9.6301e-52
cg02112289	9.68256e-52
cg19301273	9.98031e-52
cg15013171	1.02797e-51
cg05310760	1.02835e-51
cg16680237	1.02865e-51
cg20336915	1.03597e-51
cg11423481	1.04148e-51
cg01190171	1.04208e-51
ch.1.3056292F	1.05538e-51
cg19205266	1.05934e-51
cg03447137	1.05936e-51
cg23288758	1.06471e-51
cg23162821	1.06473e-51
cg17097757	1.07069e-51
cg12566650	1.07767e-51
cg15755490	1.08781e-51
cg13922901	1.09937e-51
cg05762461	1.11405e-51
cg04290733	1.14912e-51
cg14343414	1.15793e-51
cg11643099	1.15997e-51
cg25098418	1.16024e-51
cg27629931	1.16601e-51
cg25006149	1.173e-51
cg19623359	1.17385e-51
cg24120162	1.17462e-51
cg02829533	1.18736e-51
cg06686712	1.19699e-51
cg05582046	1.20281e-51
cg06268137	1.21336e-51
cg26066597	1.22092e-51
cg15269758	1.23457e-51
cg05511755	1.2406e-51
cg16579702	1.25912e-51
cg12497883	1.26328e-51
cg09570354	1.31792e-51
cg06154963	1.33921e-51
cg12765567	1.35694e-51
cg23003874	1.36237e-51
cg25905881	1.3644e-51
cg22279294	1.38111e-51
cg00405699	1.38433e-51
cg21930061	1.38881e-51
cg16270721	1.42666e-51
cg12097273	1.44838e-51
cg02102945	1.4595e-51
cg05159804	1.47272e-51
cg05165482	1.48321e-51
cg11309498	1.48451e-51
cg18059012	1.49032e-51
cg15020309	1.49072e-51
cg16390964	1.50445e-51
cg17419461	1.52205e-51
cg03899912	1.52487e-51
cg14807428	1.52538e-51
cg02533364	1.53222e-51
cg05262533	1.54578e-51
cg22529990	1.56352e-51
cg03585734	1.5636e-51
cg06807043	1.58371e-51
cg17133446	1.58455e-51
cg19502207	1.61426e-51
cg01228410	1.6206e-51
cg04809136	1.63639e-51
cg25003427	1.63824e-51
cg25935754	1.64409e-51
cg05279622	1.65789e-51
cg11414975	1.71976e-51
cg11597418	1.75168e-51
cg08219786	1.79258e-51
cg23633700	1.79709e-51
cg16285426	1.80895e-51
cg10189135	1.81036e-51
cg15711079	1.81532e-51
cg26748578	1.83209e-51
cg23221603	1.85454e-51
cg15895121	1.86895e-51
cg08511297	1.88137e-51
cg16882433	1.89038e-51
cg14122922	1.90562e-51
cg06637938	1.92378e-51
cg06734380	1.9282e-51
cg26569449	1.92843e-51
cg07962847	1.9314e-51
cg21231133	1.95844e-51
cg18303314	1.95976e-51
cg00115959	1.97941e-51
cg11325146	2.01311e-51
cg12094903	2.0376e-51
cg07055879	2.0696e-51
cg02642126	2.07569e-51
cg04873169	2.09209e-51
cg12179787	2.09391e-51
cg17347335	2.12616e-51
cg10203259	2.13021e-51
cg05399330	2.13794e-51
cg00114132	2.1447e-51
cg12927716	2.14946e-51
cg19072128	2.21767e-51
cg27302051	2.23246e-51
cg24923430	2.24008e-51
cg06169135	2.25595e-51
cg15712510	2.26664e-51
cg08531298	2.27301e-51
cg17246275	2.30232e-51
cg11696839	2.3298e-51
cg24398805	2.34442e-51
cg13610422	2.35376e-51
cg07389870	2.42804e-51
cg25747596	2.45133e-51
cg09423836	2.51535e-51
cg01795421	2.53891e-51
cg19445178	2.54569e-51
cg14245952	2.54901e-51
cg03126765	2.58106e-51
cg20937600	2.58758e-51
cg12666336	2.60728e-51
cg14484885	2.66716e-51
cg08360281	2.70655e-51
cg19372178	2.7206e-51
cg05321307	2.72924e-51
cg15989981	2.72937e-51
cg08786825	2.73163e-51
cg11573238	2.77006e-51
cg18932008	2.8059e-51
cg02941286	2.81219e-51
cg00574412	2.83993e-51
cg11861562	2.91982e-51
cg27527930	2.92761e-51
cg04731861	2.93728e-51
cg01614726	2.93748e-51
cg22696728	2.97199e-51
cg04820136	2.9728e-51
cg24368880	2.97828e-51
cg05868942	2.99177e-51
cg04055345	3.00872e-51
cg06231724	3.00983e-51
cg22789388	3.01672e-51
cg01589543	3.02749e-51
cg10138608	3.12291e-51
cg11221194	3.1506e-51
cg09108940	3.16556e-51
cg19911880	3.21563e-51
cg17290000	3.21647e-51
cg06677021	3.22175e-51
cg16490062	3.24219e-51
cg01392760	3.24946e-51
cg22131013	3.38132e-51
cg08792177	3.38362e-51
cg16605162	3.49579e-51
cg20935156	3.49812e-51
cg26383811	3.49873e-51
cg02991925	3.51995e-51
cg19189952	3.55035e-51
cg20520896	3.76861e-51
cg12934659	3.79546e-51
cg15320980	3.81728e-51
cg12042203	3.83257e-51
cg26532826	3.86031e-51
cg02019124	3.99728e-51
cg23668335	3.99878e-51
cg14507634	4.07569e-51
cg19634315	4.09375e-51
cg00498772	4.20709e-51
cg17352509	4.21169e-51
cg13426642	4.21652e-51
cg15730234	4.24646e-51
cg06467775	4.25859e-51
cg13626825	4.26535e-51
cg06717522	4.29233e-51
cg10239665	4.36299e-51
cg02513379	4.41857e-51
cg04809440	4.4276e-51
cg02138745	4.44372e-51
cg06206426	4.47169e-51
cg12945374	4.48392e-51
cg06953865	4.52414e-51
cg11019172	4.57604e-51
cg07112210	4.60409e-51
cg22977055	4.60926e-51
cg15425465	4.62405e-51
cg27395269	4.72131e-51
cg13483914	4.72268e-51
cg14321486	4.75313e-51
cg04182992	4.77169e-51
cg11336987	4.78251e-51
cg18342581	4.80398e-51
cg12262159	4.81987e-51
cg12407882	4.8805e-51
cg03764095	4.93488e-51
cg05892483	5.03634e-51
cg09399716	5.09124e-51
cg12907818	5.30503e-51
cg06293172	5.36609e-51
cg16720169	5.37445e-51
cg08967456	5.40263e-51
cg15779321	5.40359e-51
cg01086414	5.43156e-51
cg04540711	5.45108e-51
cg00933542	5.45136e-51
cg22775138	5.46082e-51
cg06605299	5.53368e-51
cg24860534	5.54876e-51
cg24303782	5.58465e-51
cg00101154	5.66146e-51
cg14876307	5.67298e-51
cg24351124	5.8101e-51
cg13801271	5.84032e-51
cg20909136	5.87653e-51
cg13416895	5.93713e-51
cg06949778	5.97233e-51
cg03738669	6.02371e-51
cg08757742	6.06535e-51
cg01013009	6.08515e-51
cg11799977	6.10501e-51
cg21187068	6.18868e-51
cg08909806	6.26362e-51
cg00695362	6.28431e-51
cg20585768	6.32918e-51
cg14584255	6.34084e-51
cg07697733	6.3457e-51
cg18860399	6.35958e-51
cg15456144	6.37735e-51
cg27113856	6.40564e-51
cg03466977	6.41214e-51
cg15041044	6.44954e-51
cg04184094	6.53362e-51
cg03474430	6.70421e-51
cg06461071	6.7675e-51
cg22424056	6.90576e-51
cg00939682	7.00895e-51
cg20824989	7.07326e-51
cg05828893	7.08146e-51
cg13378192	7.10469e-51
cg12160664	7.24084e-51
cg08769156	7.36867e-51
cg07044588	7.39606e-51
cg03160935	7.49468e-51
cg26021591	7.56053e-51
cg15348288	7.70206e-51
cg09800633	7.73492e-51
cg15770593	7.87203e-51
cg24316913	7.92031e-51
cg02768583	7.93173e-51
cg08356028	7.97177e-51
cg11757894	8.05132e-51
cg04137224	8.08183e-51
cg13020663	8.14974e-51
cg07809182	8.15652e-51
cg09895527	8.21563e-51
cg05908908	8.37162e-51
cg14222656	8.39998e-51
cg11518509	8.42791e-51
cg02779288	8.4584e-51
cg05707655	8.52357e-51
cg23512531	8.52602e-51
cg27500125	8.58076e-51
cg15814747	8.5836e-51
cg26202872	8.76402e-51
cg26500773	8.83994e-51
cg06906869	8.87898e-51
cg04307776	8.88609e-51
cg01485549	8.88932e-51
cg05740175	8.91686e-51
cg27432699	9.00355e-51
cg27127927	9.07794e-51
cg04142929	9.25356e-51
cg09244186	9.41647e-51
cg15628834	9.5874e-51
cg02527150	9.59646e-51
cg15396242	9.62176e-51
cg22802439	9.69463e-51
cg18126320	9.79121e-51
cg06553984	9.82317e-51
cg08503702	1.00157e-50
cg07021644	1.00199e-50
cg00839333	1.00732e-50
cg01657179	1.009e-50
cg26470482	1.02534e-50
cg20727362	1.02826e-50
cg17457796	1.03335e-50
cg23925994	1.03414e-50
cg27147322	1.07661e-50
cg08824980	1.07798e-50
cg00188321	1.08628e-50
cg04148237	1.08867e-50
cg07600925	1.10999e-50
cg20401567	1.15401e-50
cg24245305	1.15442e-50
cg25318976	1.15591e-50
cg15363053	1.17506e-50
cg23112360	1.18964e-50
cg20080616	1.1989e-50
cg11361270	1.22649e-50
cg16974014	1.22677e-50
cg08122496	1.22926e-50
cg04103317	1.27232e-50
cg08139543	1.28134e-50
cg21801176	1.28626e-50
cg15529532	1.32905e-50
cg13587533	1.32938e-50
cg02756056	1.38243e-50
cg03654169	1.38565e-50
cg19631635	1.40006e-50
cg13883576	1.40823e-50
cg06028605	1.40951e-50
cg19609334	1.41938e-50
cg14438187	1.42355e-50
cg07612694	1.4362e-50
cg18490567	1.44248e-50
cg09515262	1.45014e-50
cg19454017	1.47272e-50
cg19071246	1.47886e-50
cg12801329	1.48095e-50
cg21940640	1.49447e-50
cg21375878	1.49843e-50
cg07684457	1.52245e-50
cg13963053	1.53005e-50
cg06156437	1.53278e-50
cg09180213	1.54201e-50
cg04445406	1.56546e-50
cg20670909	1.60787e-50
cg20940902	1.62051e-50
cg05013284	1.62227e-50
cg03136023	1.62455e-50
cg19509663	1.63634e-50
cg05092478	1.65726e-50
cg22388471	1.66809e-50
cg21404557	1.69582e-50
cg12177758	1.69827e-50
cg06209491	1.70256e-50
cg11676719	1.71761e-50
cg16429345	1.74261e-50
cg06623918	1.7598e-50
cg03961395	1.80699e-50
cg26191747	1.8243e-50
cg16848154	1.83104e-50
cg27613444	1.83373e-50
cg11660970	1.84505e-50
cg27006541	1.87216e-50
cg02556313	1.88078e-50
cg24283270	1.88912e-50
cg12986236	1.9135e-50
cg20695627	1.91731e-50
cg00778996	1.92797e-50
cg00087182	1.93323e-50
cg24894657	1.93721e-50
cg18446110	1.93834e-50
cg00303740	1.94497e-50
cg23538207	1.96353e-50
cg06755258	1.96592e-50
cg04936238	1.97574e-50
cg03560586	1.97784e-50
cg24165102	1.97859e-50
cg22646408	1.97899e-50
cg01190934	2.0276e-50
cg06686725	2.03308e-50
cg18086475	2.05869e-50
cg17853642	2.06128e-50
cg14442939	2.09513e-50
cg26146797	2.09747e-50
cg08889125	2.11954e-50
cg11731221	2.16373e-50
cg25820491	2.17733e-50
cg12765632	2.18424e-50
cg14138475	2.20008e-50
cg19630984	2.22999e-50
cg25600658	2.27114e-50
cg22462835	2.27854e-50
cg00450029	2.33468e-50
cg03395019	2.33876e-50
cg21541025	2.33898e-50
cg13096592	2.43261e-50
cg10040541	2.44079e-50
cg12374693	2.44457e-50
cg23348679	2.4961e-50
cg17294195	2.49795e-50
cg16256615	2.4988e-50
cg03902220	2.50773e-50
cg20090883	2.51938e-50
cg15390785	2.55771e-50
cg18102738	2.57233e-50
cg24811805	2.58866e-50
cg04973925	2.62481e-50
cg13509283	2.64198e-50
cg05996042	2.67356e-50
cg19026055	2.70537e-50
cg22410826	2.73955e-50
cg03748593	2.74546e-50
cg11781506	2.7625e-50
cg18831695	2.81517e-50
cg02535458	2.82429e-50
cg18688746	2.82841e-50
cg24835190	2.83629e-50
cg05073900	2.84876e-50
cg11675165	2.86723e-50
cg00492362	2.87109e-50
cg18067932	2.8828e-50
cg11245181	2.88863e-50
cg00615188	2.92177e-50
cg04246113	2.97686e-50
cg06966240	2.98439e-50
cg00387212	2.99469e-50
cg05104523	3.02075e-50
cg06222392	3.02798e-50
cg07599702	3.07092e-50
cg27414481	3.07916e-50
cg04884319	3.0803e-50
cg25735133	3.13326e-50
cg13419774	3.16986e-50
cg26185180	3.16992e-50
cg05047713	3.17757e-50
cg17560472	3.18649e-50
cg20864326	3.21914e-50
cg15858052	3.23039e-50
cg13657510	3.24787e-50
cg10104775	3.2673e-50
cg03173807	3.31988e-50
cg19264571	3.35253e-50
cg21150573	3.41361e-50
cg26215428	3.43114e-50
cg03085949	3.56882e-50
cg10726093	3.62842e-50
cg20002756	3.63113e-50
cg24494155	3.63881e-50
cg23413506	3.6628e-50
cg02946294	3.70037e-50
cg04385220	3.72639e-50
cg14729962	3.77457e-50
cg05487787	3.83102e-50
cg17170216	3.85039e-50
cg11721507	3.87156e-50
cg21616037	3.89608e-50
cg10335018	3.91783e-50
cg10688950	3.92195e-50
cg18755226	4.01916e-50
cg26828664	4.03053e-50
cg24184273	4.0839e-50
cg10127375	4.0996e-50
cg11202846	4.13186e-50
cg14557415	4.21966e-50
cg24027669	4.22878e-50
cg17379666	4.23025e-50
cg06726154	4.25417e-50
cg26054801	4.2624e-50
cg15338227	4.26428e-50
cg05546557	4.26802e-50
cg14259082	4.27264e-50
cg06121167	4.28773e-50
cg01855070	4.29303e-50
cg15417506	4.33866e-50
cg06109867	4.36325e-50
cg21805778	4.38967e-50
cg04836423	4.3927e-50
cg16361921	4.46667e-50
cg20034552	4.48464e-50
cg26872028	4.52495e-50
cg00451054	4.55418e-50
cg14664341	4.59335e-50
cg16050799	4.68265e-50
cg09377531	4.73619e-50
cg00169121	4.7494e-50
cg26751275	4.85131e-50
cg16252808	4.87754e-50
cg05125688	4.88982e-50
cg06221000	4.90211e-50
cg00810055	4.95682e-50
cg23792349	4.9598e-50
cg04813711	5.02623e-50
cg25075347	5.04564e-50
cg00733150	5.05541e-50
cg11603350	5.18444e-50
cg18638914	5.18446e-50
cg10080417	5.22975e-50
cg25718043	5.25222e-50
cg02518394	5.26909e-50
cg10295414	5.31163e-50
cg16648368	5.35643e-50
cg02481642	5.35812e-50
cg12665356	5.37811e-50
cg07962783	5.41684e-50
cg13045913	5.43374e-50
cg10666926	5.49648e-50
cg01135591	5.51058e-50
cg02119577	5.51238e-50
cg11294488	5.51873e-50
cg02180507	5.56343e-50
cg13939973	5.6788e-50
cg06603074	5.70902e-50
cg25112455	5.78131e-50
cg06400318	5.81447e-50
cg04500312	5.82224e-50
cg22528063	5.85194e-50
cg15212086	5.86115e-50
cg06016645	5.86473e-50
cg11759337	5.97127e-50
cg15218764	5.97608e-50
cg06322356	6.00304e-50
cg16332075	6.05556e-50
cg15862119	6.10652e-50
cg16467921	6.25526e-50
cg11544752	6.2923e-50
cg07881013	6.30999e-50
cg25310189	6.40065e-50
cg09841001	6.45358e-50
cg18140087	6.47451e-50
cg05747963	6.47452e-50
cg03942471	6.50843e-50
cg20276402	6.51936e-50
cg05350030	6.51986e-50
cg14378564	6.57008e-50
cg10612096	6.61431e-50
cg15018838	6.73915e-50
cg22534690	6.76832e-50
cg09201586	6.79479e-50
cg07748712	6.92252e-50
cg15178807	7.05452e-50
cg22170801	7.17849e-50
cg10449087	7.1981e-50
cg08971049	7.19863e-50
cg20473420	7.29237e-50
cg08176083	7.34798e-50
cg05774868	7.37336e-50
cg25301627	7.39558e-50
cg25777459	7.39973e-50
cg03241901	7.42657e-50
cg01694173	7.64675e-50
cg10705051	7.69062e-50
cg00688775	7.73455e-50
cg00054774	7.85646e-50
cg23304078	7.94713e-50
cg16992985	7.96837e-50
cg18305394	8.04697e-50
cg17146274	8.16996e-50
cg15481791	8.18952e-50
cg08535604	8.20481e-50
cg21648245	8.24557e-50
cg11734017	8.28049e-50
cg03004371	8.31053e-50
cg06023941	8.31335e-50
cg05647571	8.36879e-50
cg13468214	8.38432e-50
cg06013841	8.44551e-50
cg04226952	8.4723e-50
cg25057278	8.57964e-50
cg10909840	8.67511e-50
cg07699771	8.77712e-50
cg11294620	8.92131e-50
cg18706184	8.94468e-50
cg20769111	9.04216e-50
cg00108722	9.10461e-50
cg17839166	9.14331e-50
cg26364491	9.18668e-50
cg05926435	9.20328e-50
cg07452809	9.28526e-50
cg15565057	9.46811e-50
cg02536721	9.47597e-50
cg17241797	9.58674e-50
cg04000056	9.745e-50
cg10807309	9.78289e-50
cg12517288	9.81589e-50
cg05480184	1.00686e-49
cg09665332	1.02991e-49
cg23847008	1.04293e-49
cg19554569	1.05595e-49
cg03630672	1.07524e-49
cg19598514	1.07602e-49
cg23117727	1.07729e-49
cg11738485	1.08818e-49
cg06532338	1.09311e-49
cg20480061	1.09369e-49
cg14147213	1.10354e-49
cg08322580	1.11631e-49
cg14622770	1.12144e-49
cg07124650	1.12502e-49
cg05977053	1.12839e-49
cg20553004	1.13354e-49
cg16833163	1.13474e-49
cg00722041	1.13893e-49
cg12416205	1.14174e-49
cg17432061	1.1432e-49
cg01252219	1.15386e-49
cg13150021	1.17077e-49
cg19641384	1.17109e-49
cg08729402	1.17298e-49
cg02511570	1.17965e-49
cg11077424	1.19327e-49
cg00627837	1.19739e-49
cg22100345	1.1986e-49
cg20621021	1.20966e-49
cg21113592	1.21898e-49
cg10494973	1.21962e-49
cg19322602	1.24246e-49
cg02478829	1.25708e-49
cg02038360	1.26607e-49
cg03782662	1.27101e-49
cg25944509	1.27972e-49
cg15944497	1.29723e-49
cg03831667	1.30914e-49
cg27262778	1.31043e-49
cg22436253	1.31981e-49
cg19566262	1.32117e-49
cg04724937	1.33773e-49
cg25223140	1.38692e-49
cg26275848	1.40261e-49
cg04380250	1.40526e-49
cg06398529	1.41914e-49
cg15084902	1.44304e-49
cg23332989	1.46856e-49
cg23157375	1.48322e-49
cg23717251	1.48559e-49
cg02745009	1.48841e-49
cg25720128	1.50078e-49
cg22238209	1.50747e-49
cg00793104	1.53332e-49
cg14343337	1.53637e-49
cg16677845	1.53656e-49
cg08875094	1.54459e-49
cg16244770	1.56683e-49
cg00591949	1.56718e-49
cg10483660	1.56936e-49
cg09564118	1.57837e-49
cg23451194	1.58464e-49
cg13064062	1.59545e-49
cg18321207	1.59684e-49
cg20438286	1.59968e-49
cg11537784	1.61489e-49
cg06556290	1.61724e-49
cg14871678	1.63575e-49
cg17451484	1.64149e-49
cg14413354	1.6534e-49
cg08806676	1.66631e-49
cg12249036	1.69921e-49
cg11309454	1.78034e-49
cg20990011	1.79365e-49
cg19844988	1.80176e-49
cg21321148	1.80353e-49
cg14001239	1.80841e-49
cg11901034	1.84003e-49
cg24812136	1.8427e-49
cg17978304	1.86004e-49
cg19273378	1.86583e-49
cg25908778	1.88449e-49
cg23947928	1.88999e-49
cg26983578	1.91832e-49
cg00523742	1.9378e-49
cg01732984	1.93848e-49
cg01581872	1.93914e-49
cg01546248	1.95505e-49
cg22871233	2.01467e-49
cg16901014	2.09668e-49
cg02412616	2.1049e-49
cg27290494	2.1199e-49
cg04966159	2.1301e-49
cg13742513	2.14647e-49
cg27295467	2.18424e-49
cg01292856	2.19166e-49
cg15618908	2.20847e-49
cg07895576	2.21888e-49
cg16984927	2.23821e-49
cg00393246	2.27818e-49
cg13639937	2.30689e-49
cg06632402	2.39545e-49
cg00900933	2.40238e-49
cg11871090	2.40931e-49
cg26500914	2.42234e-49
cg13842274	2.42404e-49
cg03392041	2.48175e-49
cg16991905	2.55215e-49
cg06286267	2.56301e-49
cg11611505	2.58487e-49
cg11150130	2.68541e-49
cg26784012	2.69769e-49
cg12237289	2.72588e-49
cg00947999	2.7669e-49
cg09227575	2.77899e-49
cg14768087	2.82465e-49
cg14743339	2.83421e-49
cg21057507	2.83454e-49
cg05855065	2.9112e-49
cg23849099	2.91432e-49
cg03168508	2.91664e-49
cg01884217	2.93839e-49
cg21100469	2.95067e-49
cg23302592	2.97684e-49
cg15201536	2.97781e-49
cg17025287	2.98958e-49
cg21975337	2.99276e-49
cg27121144	3.00009e-49
cg19149019	3.04326e-49
cg12806822	3.05523e-49
cg15086132	3.07154e-49
cg12242579	3.07718e-49
cg17178900	3.09259e-49
cg27095718	3.14926e-49
cg21446892	3.15657e-49
cg06223951	3.16246e-49
cg11737251	3.19548e-49
cg08762424	3.20979e-49
cg16627285	3.20982e-49
cg20870064	3.25307e-49
cg08217354	3.27816e-49
cg04058563	3.28068e-49
cg21106988	3.28227e-49
cg17526357	3.30143e-49
cg13132858	3.30449e-49
cg08216426	3.30487e-49
cg26805528	3.30576e-49
cg03864068	3.30755e-49
cg16428086	3.3938e-49
cg04170508	3.43754e-49
cg21436544	3.46074e-49
cg07933538	3.50377e-49
cg13013982	3.57889e-49
cg07044770	3.62244e-49
cg04458368	3.6401e-49
cg04445557	3.6523e-49
cg17258147	3.69959e-49
cg13270350	3.70372e-49
cg21656251	3.73575e-49
cg08297640	3.75775e-49
cg27499953	3.7596e-49
cg20465467	3.77319e-49
cg18738367	3.83831e-49
cg01345055	3.88511e-49
cg13628038	3.91833e-49
cg05641698	3.92781e-49
cg01536355	3.95075e-49
cg11272024	3.95485e-49
cg24166450	4.06328e-49
cg13191508	4.08323e-49
cg09664220	4.10038e-49
cg26490758	4.10251e-49
cg09977284	4.15322e-49
cg07799879	4.18735e-49
cg03668006	4.19907e-49
cg23231163	4.20051e-49
cg06596877	4.20321e-49
cg16923290	4.24705e-49
cg03943162	4.36262e-49
cg16251671	4.36493e-49
cg11173246	4.4031e-49
cg08225087	4.42287e-49
cg01677327	4.42439e-49
cg07116194	4.45619e-49
cg20198337	4.49338e-49
cg23750151	4.49469e-49
cg26491092	4.59861e-49
cg08272801	4.59996e-49
cg11467177	4.64006e-49
cg21629986	4.67314e-49
cg09723824	4.72105e-49
cg09456493	4.76367e-49
cg06542282	4.86433e-49
cg08035213	4.8715e-49
cg00004786	4.95756e-49
cg12071511	5.0558e-49
cg03381704	5.06245e-49
cg10941916	5.08525e-49
cg05589046	5.18212e-49
cg12402129	5.19451e-49
cg03537236	5.19634e-49
cg14668889	5.26118e-49
cg22812614	5.37873e-49
cg04527603	5.44307e-49
cg01977079	5.51107e-49
cg27087642	5.54343e-49
cg06417478	5.57933e-49
cg23939076	5.60518e-49
cg20875243	5.61209e-49
cg05374263	5.64686e-49
cg05433805	5.72456e-49
cg07748719	5.75458e-49
cg04460567	5.8273e-49
cg05070262	5.83396e-49
cg06600287	5.84631e-49
cg10619899	5.8595e-49
cg03066986	5.91327e-49
cg07893159	6.03948e-49
cg00109057	6.05843e-49
cg00961855	6.06919e-49
cg14001486	6.12403e-49
cg19515035	6.15649e-49
cg14288399	6.20444e-49
cg20192814	6.23439e-49
cg19458812	6.2426e-49
cg01295631	6.31787e-49
cg07336099	6.36969e-49
cg07992196	6.40525e-49
cg07152320	6.42564e-49
cg18022707	6.44477e-49
cg06920405	6.44974e-49
cg25106538	6.50258e-49
cg07556569	6.54263e-49
cg26873754	6.6467e-49
cg21507780	6.67686e-49
cg07365439	6.80706e-49
cg05090351	6.9115e-49
cg21449597	6.93143e-49
cg23255995	6.95936e-49
cg27297190	7.0929e-49
cg15256783	7.16859e-49
cg07650568	7.16868e-49
cg05048928	7.18668e-49
cg23850567	7.18974e-49
cg03477792	7.22726e-49
cg08583127	7.25681e-49
cg02555049	7.27862e-49
cg13576669	7.29195e-49
cg14086364	7.32963e-49
cg07797709	7.33921e-49
cg24553651	7.35094e-49
cg11388000	7.35889e-49
cg11375692	7.36711e-49
cg17479898	7.43165e-49
cg05790077	7.54729e-49
cg15623143	7.75558e-49
cg04714245	7.78352e-49
cg06024918	7.86457e-49
cg13416901	8.08179e-49
cg18892132	8.17513e-49
cg27506174	8.18003e-49
cg23886165	8.36944e-49
cg22904406	8.45552e-49
cg27080195	8.48698e-49
cg02984737	8.84771e-49
cg08237040	8.91754e-49
cg02311337	8.91969e-49
cg03917489	8.94914e-49
cg25402422	9.0169e-49
cg24705380	9.03541e-49
cg13378093	9.05695e-49
cg17075019	9.06332e-49
cg10843707	9.11985e-49
cg18492526	9.22611e-49
cg06289320	9.27937e-49
cg21963800	9.31716e-49
cg23899408	9.33814e-49
cg27414487	9.34793e-49
cg16220770	9.4518e-49
cg08643692	9.5755e-49
cg01064897	9.71218e-49
cg17440408	9.85162e-49
cg02586852	9.86977e-49
cg26168224	9.91916e-49
cg20185258	9.92756e-49
cg03653399	1.01494e-48
cg11530175	1.01513e-48
cg00050618	1.01677e-48
cg03533256	1.02817e-48
cg08074769	1.03473e-48
cg16917269	1.03993e-48
cg14135027	1.05137e-48
cg07016949	1.0618e-48
cg23635525	1.06614e-48
cg02863121	1.06724e-48
cg18843803	1.07115e-48
cg26777074	1.08375e-48
cg08686008	1.08586e-48
cg02576414	1.08741e-48
cg04287854	1.0943e-48
cg02569219	1.10149e-48
cg24047921	1.12143e-48
cg14229803	1.13741e-48
cg10019083	1.14464e-48
cg07509979	1.14994e-48
cg01121063	1.15317e-48
cg17064926	1.1753e-48
cg04018991	1.18115e-48
cg14841443	1.18215e-48
cg14332225	1.18737e-48
cg11975813	1.18857e-48
cg13805884	1.19085e-48
cg22194548	1.20054e-48
cg23325242	1.21725e-48
cg25623977	1.21886e-48
cg27253336	1.22463e-48
cg12391654	1.2257e-48
cg17413035	1.2277e-48
cg05156866	1.24657e-48
cg20079997	1.24776e-48
cg26466274	1.26434e-48
cg08210727	1.26485e-48
cg21243944	1.27248e-48
cg22956084	1.27407e-48
cg25735823	1.29791e-48
cg20726646	1.29925e-48
cg20209264	1.30056e-48
cg26142999	1.30831e-48
cg19893409	1.31444e-48
cg05153152	1.3265e-48
cg22155490	1.33741e-48
cg18062025	1.36006e-48
cg14885971	1.42041e-48
cg22911867	1.43628e-48
cg00796711	1.44034e-48
cg18498871	1.45362e-48
cg01324200	1.49728e-48
cg25089293	1.50436e-48
cg09129590	1.52665e-48
cg09909963	1.53039e-48
cg05740381	1.59118e-48
cg21165061	1.59283e-48
cg20048045	1.59523e-48
cg20969693	1.60111e-48
cg02151632	1.6114e-48
cg01857019	1.62631e-48
cg15685385	1.62896e-48
cg13934223	1.63363e-48
cg11749902	1.66576e-48
cg10683292	1.67567e-48
cg19040196	1.72185e-48
cg01064725	1.72655e-48
cg13779682	1.73381e-48
cg04616529	1.74369e-48
cg01057552	1.77482e-48
cg10434419	1.78274e-48
cg10791984	1.81039e-48
cg03271093	1.84405e-48
cg19309054	1.87032e-48
cg10087771	1.91256e-48
cg23435508	2.00704e-48
cg18763639	2.02143e-48
cg18938313	2.10793e-48
cg02301685	2.11675e-48
cg14026238	2.12378e-48
cg05604105	2.16264e-48
cg24517042	2.1635e-48
cg08288818	2.17662e-48
cg15492035	2.2201e-48
cg04551581	2.31519e-48
cg01468110	2.33805e-48
cg15758175	2.34339e-48
cg24459384	2.35123e-48
cg25637390	2.35321e-48
cg13748746	2.3733e-48
cg19308989	2.38787e-48
cg06073814	2.39251e-48
cg05635452	2.40245e-48
cg21020266	2.40666e-48
cg04878939	2.42223e-48
cg22752492	2.43104e-48
cg05457104	2.45136e-48
cg24800887	2.4692e-48
cg13764117	2.47675e-48
cg22020713	2.50165e-48
cg11592216	2.56857e-48
cg05930586	2.56934e-48
cg13590414	2.5996e-48
cg16395102	2.60336e-48
cg14248031	2.60371e-48
cg27331548	2.60665e-48
cg06558623	2.61236e-48
cg18402546	2.6167e-48
cg12661610	2.64829e-48
cg25269340	2.64861e-48
cg13521254	2.65155e-48
cg12781547	2.65206e-48
cg18057887	2.72164e-48
cg06872224	2.72347e-48
cg06249953	2.73498e-48
cg24173753	2.75057e-48
cg09555323	2.76436e-48
cg21982246	2.77818e-48
cg13734646	2.77845e-48
cg25104785	2.79964e-48
cg08864156	2.80705e-48
cg13213689	2.81679e-48
cg06035600	2.82446e-48
cg01803575	2.83581e-48
cg09285005	2.8496e-48
cg01911981	2.87713e-48
cg10204215	2.89174e-48
cg08925307	2.89267e-48
cg00483852	2.97796e-48
cg14076183	3.08381e-48
cg05552569	3.15706e-48
cg16420340	3.16269e-48
cg21477232	3.23577e-48
cg17956145	3.25057e-48
cg21795637	3.25739e-48
cg03872957	3.27658e-48
cg21523808	3.30736e-48
cg21305381	3.3688e-48
cg27663181	3.37214e-48
cg03300596	3.38227e-48
cg26987584	3.41616e-48
cg06986596	3.46538e-48
cg16774615	3.48682e-48
cg24604552	3.49416e-48
cg23780021	3.50209e-48
cg20000185	3.50967e-48
cg23193277	3.51782e-48
cg14446961	3.54764e-48
cg08622435	3.5744e-48
cg24855818	3.57644e-48
cg08480854	3.59154e-48
cg02017348	3.68809e-48
cg04411606	3.71638e-48
cg03738400	3.71798e-48
cg07135303	3.72798e-48
cg26641935	3.74255e-48
cg26561844	3.84057e-48
cg18522131	3.86339e-48
cg13119609	3.92732e-48
cg23668581	3.92744e-48
cg14508705	3.93716e-48
cg09591406	3.99921e-48
cg15549821	4.02022e-48
cg02540212	4.021e-48
cg12211040	4.10106e-48
cg03777461	4.1102e-48
cg05126044	4.12166e-48
cg16340485	4.13081e-48
cg10873285	4.16583e-48
cg19848529	4.1732e-48
cg22554448	4.19118e-48
cg27142162	4.2181e-48
cg05284064	4.23889e-48
cg27333809	4.2431e-48
cg02601200	4.26213e-48
cg14792160	4.27342e-48
cg03683866	4.3411e-48
cg13596132	4.37017e-48
cg06532257	4.38763e-48
cg14446406	4.41198e-48
cg04888485	4.43976e-48
cg05682365	4.45274e-48
cg17362402	4.54592e-48
cg03340356	4.56249e-48
cg24883009	4.6531e-48
cg25744682	4.67446e-48
cg02481789	4.72045e-48
cg08705227	4.83723e-48
cg20156498	4.84981e-48
cg04823971	4.85053e-48
cg06865026	4.90562e-48
cg17868128	4.91322e-48
cg01044025	4.92274e-48
cg09455208	4.96292e-48
cg16913421	5.05758e-48
cg08489962	5.08401e-48
cg14178705	5.08782e-48
cg27255394	5.17787e-48
cg05038676	5.20486e-48
cg03350138	5.27349e-48
cg14556808	5.30568e-48
cg05683586	5.40918e-48
cg13302309	5.45578e-48
cg04783235	5.47332e-48
cg24176040	5.50275e-48
cg10331829	5.50891e-48
cg13196204	5.62535e-48
cg14496654	5.63544e-48
cg02850422	5.64635e-48
cg05492442	5.64954e-48
cg23339629	5.77085e-48
cg06914581	5.8141e-48
cg20855001	5.8316e-48
cg24787102	5.87477e-48
cg22887845	5.99053e-48
cg21816996	6.0097e-48
cg08794940	6.04074e-48
cg25472556	6.13084e-48
cg03879320	6.14182e-48
cg16276113	6.16659e-48
cg16462006	6.18993e-48
cg15492461	6.23106e-48
cg07536708	6.23291e-48
cg12559624	6.30843e-48
cg10869641	6.31093e-48
cg03538236	6.33323e-48
cg20636526	6.37618e-48
cg04631440	6.39227e-48
cg23093090	6.39382e-48
cg10192340	6.40491e-48
cg04823952	6.40725e-48
cg25926205	6.45208e-48
cg17135423	6.49343e-48
cg23461800	6.52816e-48
cg19759064	6.53622e-48
cg07725711	6.56564e-48
cg11002560	6.56608e-48
cg07855575	6.67885e-48
cg15121445	6.73001e-48
cg11004890	6.77733e-48
cg00146027	6.78552e-48
cg00524694	6.84066e-48
cg09672966	6.86846e-48
cg20701996	6.86974e-48
cg21524061	6.90649e-48
cg04346753	6.93887e-48
cg05945274	6.94622e-48
cg15623260	7.01638e-48
cg00275665	7.1433e-48
cg22800045	7.17924e-48
cg16294143	7.25674e-48
cg02494665	7.28543e-48
cg17693257	7.30507e-48
cg06357945	7.32699e-48
cg23132553	7.34631e-48
cg13286503	7.39897e-48
cg18399898	7.42244e-48
cg20256220	7.66174e-48
cg02131013	7.67522e-48
cg11501313	7.73404e-48
cg15825916	7.88519e-48
cg04160855	7.9581e-48
cg26510160	7.98549e-48
cg09747669	8.03678e-48
cg08382072	8.04477e-48
cg15479262	8.08868e-48
cg09552892	8.09527e-48
cg03900255	8.16363e-48
cg16566250	8.21238e-48
cg19714260	8.30038e-48
cg10127554	8.36879e-48
cg03683835	8.37544e-48
cg25288985	8.44397e-48
cg24364120	8.4591e-48
cg01697026	8.5028e-48
cg11890956	8.60043e-48
cg12026400	8.78898e-48
cg01466166	8.8664e-48
cg15130102	8.98295e-48
cg27614706	9.09715e-48
cg16052510	9.33349e-48
cg03919875	9.41113e-48
cg12089028	9.46992e-48
cg09915099	9.49633e-48
cg13859682	9.53433e-48
cg00850481	9.53662e-48
cg05716544	9.67417e-48
cg18938459	9.75022e-48
cg16043604	9.7716e-48
cg25287371	9.78241e-48
cg02079111	9.89605e-48
cg01607558	9.93256e-48
cg02956715	9.94561e-48
cg26008273	1.00438e-47
cg27560629	1.00995e-47
cg27018554	1.01537e-47
cg02782840	1.01771e-47
cg07915219	1.02908e-47
cg12309244	1.05792e-47
cg16510983	1.05864e-47
cg05119905	1.06037e-47
cg10876776	1.08951e-47
cg00119460	1.09443e-47
cg21175246	1.09832e-47
cg13320271	1.09873e-47
cg14456470	1.10043e-47
cg05705068	1.10068e-47
cg27154418	1.13421e-47
cg13630255	1.13451e-47
cg23204810	1.13653e-47
cg11215612	1.14643e-47
cg04786164	1.14816e-47
cg25448404	1.16107e-47
cg04122858	1.17064e-47
cg02411198	1.17759e-47
cg01815720	1.18489e-47
cg01742248	1.18546e-47
cg27644095	1.2014e-47
cg18210619	1.20533e-47
cg26726340	1.21547e-47
cg16869349	1.22069e-47
cg26964857	1.23868e-47
cg03338325	1.24765e-47
cg12195592	1.26293e-47
cg24499524	1.28203e-47
cg10682199	1.28821e-47
cg06254768	1.30233e-47
cg06496648	1.30307e-47
cg11523020	1.30461e-47
cg25675800	1.30784e-47
cg15313342	1.31273e-47
cg20781421	1.31373e-47
cg04753836	1.32833e-47
cg00324438	1.33197e-47
cg17580178	1.33471e-47
cg26685375	1.33964e-47
cg02926565	1.34134e-47
cg23256480	1.35625e-47
cg00582671	1.35843e-47
cg07335376	1.35988e-47
cg02726617	1.36009e-47
cg26194222	1.37125e-47
cg16682112	1.38245e-47
cg23982638	1.38292e-47
cg26688775	1.39239e-47
cg03868193	1.39745e-47
cg26641541	1.39913e-47
cg22104116	1.40315e-47
cg24590165	1.40801e-47
cg02248514	1.43558e-47
cg19859481	1.43671e-47
cg23118721	1.4456e-47
cg18992848	1.44811e-47
cg00722225	1.46668e-47
cg15893501	1.46848e-47
cg00982958	1.50072e-47
cg22420623	1.51291e-47
cg10986236	1.5318e-47
cg05124117	1.53748e-47
cg07529716	1.54375e-47
cg20068620	1.56052e-47
cg13482714	1.56922e-47
cg19867917	1.58571e-47
cg02270980	1.5884e-47
cg13459349	1.59376e-47
cg15160784	1.59538e-47
cg24536568	1.60777e-47
cg01726808	1.62708e-47
cg04194866	1.63091e-47
cg14805186	1.63176e-47
cg25198111	1.64884e-47
cg12419581	1.64895e-47
cg18056687	1.6606e-47
cg04982054	1.70126e-47
cg19199866	1.70566e-47
cg10105917	1.71219e-47
cg11229336	1.71963e-47
cg05068570	1.73566e-47
cg16600909	1.74438e-47
cg27113868	1.74719e-47
cg19405718	1.76e-47
cg06503240	1.76224e-47
cg15274563	1.77534e-47
cg00605270	1.77959e-47
cg12961889	1.80342e-47
cg06334697	1.81145e-47
cg22968767	1.8198e-47
cg14853917	1.84128e-47
cg11254439	1.84208e-47
cg06349264	1.85501e-47
cg26465214	1.89948e-47
cg10994395	1.90698e-47
cg04228305	1.93528e-47
cg16682432	1.94904e-47
cg25966812	1.97903e-47
cg10383978	1.98216e-47
cg19391854	1.98418e-47
cg23407172	2.00493e-47
cg23260612	2.06547e-47
cg08361278	2.06852e-47
cg00461015	2.07647e-47
cg06221963	2.0924e-47
cg18768179	2.13365e-47
cg08898775	2.15754e-47
cg21806708	2.16943e-47
cg24334507	2.16998e-47
cg03878190	2.17789e-47
cg14914204	2.17918e-47
cg11875119	2.18258e-47
cg14999777	2.20298e-47
cg06498272	2.21039e-47
cg02861197	2.21628e-47
cg16429182	2.22057e-47
cg27213386	2.23832e-47
cg13603099	2.2617e-47
cg24633312	2.26346e-47
cg23018548	2.3193e-47
cg19033654	2.33181e-47
cg27425413	2.34263e-47
cg17972162	2.35936e-47
cg24146288	2.36446e-47
cg19576778	2.37359e-47
cg22364435	2.39516e-47
cg19034995	2.40182e-47
cg14541307	2.42915e-47
cg09434983	2.42951e-47
cg00052903	2.43065e-47
cg21991727	2.43889e-47
cg24378699	2.44985e-47
cg21688151	2.45596e-47
cg04311604	2.50355e-47
cg17179660	2.50542e-47
cg14534884	2.50824e-47
cg19252218	2.52217e-47
cg06087623	2.53268e-47
cg01021975	2.55331e-47
cg01747364	2.56193e-47
cg24226367	2.59977e-47
cg24610044	2.61323e-47
cg06224278	2.62021e-47
cg03936031	2.62416e-47
cg01165022	2.64432e-47
cg00634315	2.65941e-47
cg09359103	2.67489e-47
cg18966097	2.71492e-47
cg17239008	2.71596e-47
cg08327277	2.71623e-47
cg24556660	2.72385e-47
cg20232723	2.7301e-47
cg00908271	2.74601e-47
cg19419914	2.82832e-47
cg01203767	2.82984e-47
cg12138998	2.85382e-47
cg18098714	2.90576e-47
cg17611880	2.92169e-47
cg15136975	2.92574e-47
cg20773537	2.93739e-47
cg01979483	2.94379e-47
cg02806318	2.94547e-47
cg25794370	2.94693e-47
cg26705663	3.00025e-47
cg00976081	3.0058e-47
cg16709694	3.10708e-47
cg25110943	3.12352e-47
cg06437740	3.13542e-47
cg15903571	3.1494e-47
cg06280307	3.16594e-47
cg11601285	3.1896e-47
cg17718377	3.27771e-47
cg16814023	3.29182e-47
cg00057722	3.36422e-47
cg11394361	3.39136e-47
cg16493726	3.39177e-47
cg08663505	3.39837e-47
cg24443494	3.4057e-47
cg14226702	3.43672e-47
cg16471688	3.47748e-47
cg09473726	3.48649e-47
cg06129896	3.48686e-47
cg23840010	3.5482e-47
cg18983289	3.58202e-47
cg03993335	3.60131e-47
cg03695591	3.60773e-47
cg00011855	3.67839e-47
cg05747401	3.68203e-47
cg03689076	3.70424e-47
cg21480333	3.7305e-47
cg04955791	3.77177e-47
cg25077137	3.78149e-47
cg00508855	3.78273e-47
cg03424262	3.82642e-47
cg10146727	3.84695e-47
cg04503593	3.85555e-47
cg05185634	3.89057e-47
cg04124447	3.9502e-47
cg14462567	3.97258e-47
cg18044572	3.98147e-47
cg06579142	4.02167e-47
cg24816866	4.02327e-47
cg06793325	4.02344e-47
cg10045840	4.07911e-47
cg06634504	4.12399e-47
cg12944204	4.14598e-47
cg13597605	4.23702e-47
cg00495303	4.23918e-47
cg14982276	4.28661e-47
cg10944003	4.29886e-47
cg18911972	4.32552e-47
cg10281770	4.37907e-47
cg04847434	4.47467e-47
cg12981534	4.49323e-47
cg00746578	4.50007e-47
cg24606065	4.51091e-47
cg14219620	4.53882e-47
cg11935998	4.58778e-47
cg20380424	4.71321e-47
cg09368485	4.73967e-47
cg08037817	4.76283e-47
cg00788653	4.76799e-47
cg18568731	4.87189e-47
cg13663091	4.88332e-47
cg00792688	4.90516e-47
cg23813372	4.93962e-47
cg27130493	4.94759e-47
cg01464730	4.98227e-47
cg00311629	5.00965e-47
cg24675658	5.03231e-47
cg15081653	5.03522e-47
cg16481309	5.0363e-47
cg03415253	5.08486e-47
cg10027219	5.08745e-47
cg25457927	5.09112e-47
cg18977293	5.10097e-47
cg10462017	5.15338e-47
cg00251111	5.20054e-47
cg09928693	5.27029e-47
cg04985482	5.27695e-47
cg06287003	5.30042e-47
cg04662153	5.40918e-47
cg25618457	5.4185e-47
cg27436283	5.42411e-47
cg06096015	5.44361e-47
cg13874366	5.45235e-47
cg12548730	5.49173e-47
cg23690804	5.49566e-47
cg16221764	5.50877e-47
cg05226776	5.51029e-47
cg08684840	5.53151e-47
cg20975354	5.55401e-47
cg03431571	5.65227e-47
cg22328598	5.67926e-47
cg23715913	5.71888e-47
cg02311588	5.74673e-47
cg22833478	5.77181e-47
cg01796228	5.78533e-47
cg01148073	5.80746e-47
cg02540858	5.88935e-47
cg24162251	5.90339e-47
cg08470393	5.93425e-47
cg23575107	5.96159e-47
cg25930440	6.13135e-47
cg02171206	6.14278e-47
cg13662093	6.14433e-47
cg24813613	6.18484e-47
cg06085518	6.18754e-47
cg08406722	6.29308e-47
cg10757978	6.29662e-47
cg27629776	6.34879e-47
cg15343849	6.35213e-47
cg14366490	6.39443e-47
cg21156386	6.39479e-47
cg07408569	6.42247e-47
cg03028611	6.44364e-47
cg18199992	6.49952e-47
cg02482240	6.51285e-47
cg11050792	6.55908e-47
cg05089197	6.60315e-47
cg06571273	6.63856e-47
cg21677920	6.79946e-47
cg05666130	6.80764e-47
cg02073839	6.81004e-47
cg00464640	6.89887e-47
cg14245548	6.90737e-47
cg13710343	6.91359e-47
cg07134254	7.01036e-47
cg14238998	7.01294e-47
cg07743002	7.07502e-47
cg03506657	7.15713e-47
cg08701064	7.1981e-47
cg00939486	7.20383e-47
cg23506940	7.20513e-47
cg20287759	7.20941e-47
cg08187425	7.26322e-47
cg07392085	7.29414e-47
cg11015497	7.49565e-47
cg18765799	7.60372e-47
cg14483724	7.6277e-47
cg05222216	7.65608e-47
cg11819121	7.86822e-47
cg03647861	7.94912e-47
cg02898994	7.97122e-47
cg23919556	8.10827e-47
cg10898285	8.12947e-47
cg02032966	8.13671e-47
cg16755494	8.22611e-47
cg01554751	8.38247e-47
cg19404215	8.39956e-47
cg20802868	8.40418e-47
cg22624944	8.40853e-47
cg13324305	8.58486e-47
cg02031561	8.64215e-47
cg17270104	8.93562e-47
cg09688127	8.95437e-47
cg19923052	8.97486e-47
cg13086005	9.23615e-47
cg25054294	9.25965e-47
cg14162417	9.33732e-47
cg17245989	9.33891e-47
cg11865933	9.42404e-47
cg23542880	9.44832e-47
cg07380201	9.55407e-47
cg04852275	9.70217e-47
cg25261468	9.8675e-47
cg19016296	9.94468e-47
cg20169062	1.01792e-46
cg02890052	1.04026e-46
cg25845314	1.04387e-46
cg02815692	1.04728e-46
cg09354782	1.05497e-46
cg04252942	1.0628e-46
cg01878722	1.064e-46
cg21303039	1.07191e-46
cg26118358	1.07501e-46
cg08441523	1.08805e-46
cg06633162	1.10038e-46
cg16636215	1.10093e-46
cg07434284	1.10446e-46
cg10666559	1.1049e-46
cg05488384	1.11331e-46
cg04564805	1.12708e-46
cg12333160	1.14303e-46
cg20193665	1.15013e-46
cg26325740	1.15162e-46
cg02255297	1.15836e-46
cg20034270	1.15977e-46
cg01470126	1.16598e-46
cg13212267	1.18608e-46
cg01838544	1.18632e-46
cg18986008	1.18689e-46
cg05024925	1.21959e-46
cg15222485	1.22104e-46
cg26752888	1.24413e-46
cg20059597	1.25911e-46
cg06642677	1.30135e-46
cg01144886	1.3074e-46
cg04751511	1.30912e-46
cg26428432	1.3338e-46
cg05167655	1.33634e-46
cg00574183	1.3365e-46
cg06649663	1.33907e-46
cg18473234	1.34042e-46
cg21012874	1.34091e-46
cg13341722	1.34553e-46
cg11814836	1.35484e-46
cg20597540	1.35586e-46
cg06494734	1.35722e-46
cg02521229	1.35765e-46
cg26954736	1.37141e-46
cg10348941	1.38123e-46
cg20475984	1.38371e-46
cg10449608	1.38444e-46
cg00424967	1.38984e-46
cg19570759	1.39485e-46
cg06891533	1.41738e-46
cg18361445	1.43328e-46
cg09611501	1.45361e-46
cg22317764	1.46366e-46
cg27099455	1.4755e-46
cg16124601	1.48001e-46
cg12664795	1.48573e-46
cg15795186	1.49223e-46
cg04997467	1.49483e-46
cg06714981	1.50688e-46
cg07603357	1.51952e-46
cg23167863	1.55633e-46
cg19330582	1.56947e-46
cg02257953	1.59154e-46
cg11174260	1.59186e-46
cg05406101	1.59765e-46
cg07929412	1.61977e-46
cg09351471	1.62923e-46
cg02776658	1.63006e-46
cg07416916	1.64136e-46
cg23452957	1.66402e-46
cg14900246	1.67703e-46
cg06098425	1.69627e-46
cg21884568	1.69673e-46
cg23798789	1.7015e-46
cg03781731	1.73225e-46
cg08446038	1.75043e-46
cg01588581	1.75578e-46
cg24338511	1.77143e-46
cg10193804	1.79732e-46
cg00399407	1.81538e-46
cg01673307	1.82258e-46
cg17833169	1.82282e-46
cg27031305	1.82903e-46
cg04552451	1.82956e-46
cg24331934	1.89069e-46
cg14868406	1.91339e-46
cg16797656	1.9161e-46
cg23370820	1.96709e-46
cg15030640	2.00476e-46
cg09175620	2.01128e-46
cg04702647	2.01555e-46
cg14519356	2.02165e-46
cg00691249	2.02936e-46
cg26527903	2.03619e-46
cg08330575	2.08389e-46
cg00934045	2.09438e-46
cg24087723	2.10192e-46
cg10310183	2.12655e-46
cg09830162	2.14974e-46
cg02397893	2.15372e-46
cg06895640	2.17295e-46
cg00458337	2.18517e-46
cg19496479	2.18668e-46
cg10566933	2.19423e-46
cg11668012	2.19562e-46
cg17055322	2.20678e-46
cg13769719	2.23178e-46
cg25982641	2.2466e-46
cg27568117	2.26898e-46
cg12092351	2.29656e-46
cg14079131	2.29798e-46
cg21396482	2.30191e-46
cg10786767	2.30581e-46
cg10808206	2.36102e-46
cg05490679	2.38592e-46
cg13045504	2.40936e-46
cg11808658	2.41588e-46
cg05093455	2.41622e-46
cg03265642	2.4256e-46
cg12102607	2.45093e-46
cg02902882	2.46044e-46
cg27572855	2.48142e-46
cg08342332	2.50291e-46
cg05997848	2.51708e-46
cg02612182	2.52278e-46
cg03085275	2.56883e-46
cg18375974	2.58276e-46
cg10157084	2.59402e-46
cg01890197	2.62596e-46
cg13388618	2.62692e-46
cg16486109	2.63461e-46
cg22339091	2.64066e-46
cg01096847	2.66488e-46
cg02327497	2.77251e-46
cg00408646	2.77975e-46
cg24332411	2.78526e-46
cg20491446	2.79148e-46
cg12035532	2.79954e-46
cg10815453	2.81864e-46
cg27625637	2.83599e-46
cg02616220	2.85471e-46
cg00630761	2.85535e-46
cg01481557	2.89718e-46
cg18308233	2.90139e-46
cg17477273	2.90148e-46
cg13615136	2.90828e-46
cg16892887	2.91406e-46
cg00422578	2.93098e-46
cg22690558	2.93408e-46
cg12209383	2.94136e-46
cg09316306	2.9831e-46
cg13001838	3.0251e-46
cg15824017	3.04656e-46
cg19395089	3.04682e-46
cg09278462	3.17559e-46
cg24061431	3.19927e-46
cg00333919	3.24803e-46
cg00717937	3.24809e-46
cg05670158	3.26778e-46
cg09210534	3.2775e-46
cg20152304	3.28451e-46
cg12507643	3.31159e-46
cg10622580	3.31471e-46
cg18564928	3.3504e-46
cg14227325	3.36534e-46
cg06339126	3.37076e-46
cg09717217	3.38275e-46
cg17601546	3.39352e-46
cg14167415	3.40556e-46
cg11178920	3.40565e-46
cg00874173	3.42098e-46
cg04058041	3.5083e-46
cg05057452	3.52745e-46
cg00612977	3.54395e-46
cg17491268	3.55838e-46
cg14582100	3.63242e-46
cg20701182	3.64332e-46
cg16543958	3.68737e-46
cg19621538	3.68976e-46
cg05600773	3.73142e-46
cg04791242	3.73934e-46
cg20023120	3.75533e-46
cg06730678	3.82707e-46
cg20250015	3.85105e-46
cg26261172	3.88951e-46
cg27253783	3.89051e-46
cg24983605	3.89094e-46
cg08762628	3.90624e-46
cg15169212	3.9337e-46
cg16756407	3.96137e-46
cg05215748	3.99159e-46
cg10130564	3.99633e-46
cg00722834	4.01022e-46
cg10747028	4.01741e-46
cg12479090	4.03401e-46
cg16731079	4.04354e-46
cg14316339	4.05088e-46
cg02478991	4.06277e-46
cg07140289	4.08903e-46
cg16341836	4.10975e-46
cg09763790	4.11593e-46
cg17052885	4.12757e-46
cg21685180	4.12942e-46
cg21386861	4.13985e-46
cg09067459	4.20147e-46
cg18899797	4.21784e-46
cg12194727	4.24778e-46
cg17274605	4.28374e-46
cg10835128	4.30602e-46
cg24005645	4.32202e-46
cg20601028	4.33331e-46
cg15242686	4.33358e-46
cg11484655	4.35389e-46
cg07404157	4.36285e-46
cg25535666	4.38203e-46
cg05419581	4.40662e-46
cg08569266	4.43464e-46
cg04085998	4.46406e-46
cg00078025	4.47777e-46
cg23391173	4.50726e-46
cg12932678	4.52696e-46
cg05330262	4.5352e-46
cg04566534	4.55312e-46
cg26390081	4.60018e-46
cg16753851	4.61198e-46
cg19126025	4.61484e-46
cg23160569	4.64314e-46
cg24138040	4.65578e-46
cg09520037	4.65752e-46
cg17302543	4.76003e-46
cg10417631	4.76641e-46
cg19321263	4.79763e-46
cg08231359	4.81014e-46
cg05006412	4.81087e-46
cg04955485	4.82463e-46
cg22350027	4.8741e-46
cg04492621	4.87953e-46
cg10783492	4.91669e-46
cg04798314	4.91792e-46
cg23058638	5.06235e-46
cg19610905	5.0834e-46
cg07661660	5.08493e-46
cg05499014	5.15459e-46
cg11336768	5.16106e-46
cg11302702	5.17858e-46
cg12437481	5.18822e-46
cg24993400	5.20598e-46
cg20805368	5.24802e-46
cg26815978	5.25521e-46
cg16331743	5.26687e-46
cg23652363	5.27928e-46
cg04097874	5.30555e-46
cg15201466	5.3144e-46
cg01343411	5.46808e-46
cg19905308	5.48625e-46
cg04231319	5.48908e-46
cg03532030	5.52302e-46
cg00318034	5.58451e-46
cg22665096	5.63297e-46
cg25709906	5.64073e-46
cg25326069	5.65433e-46
cg11098984	5.67062e-46
cg17470997	5.69804e-46
cg09677945	5.72468e-46
cg16144665	5.72988e-46
cg16375691	5.76722e-46
cg19061068	5.79971e-46
cg01048814	5.81427e-46
cg05105745	5.81758e-46
cg10037326	5.91109e-46
cg19650973	6.01223e-46
cg24623360	6.07311e-46
cg21658932	6.19296e-46
cg24212047	6.21561e-46
cg09369524	6.21734e-46
cg17927777	6.22565e-46
cg10199490	6.28108e-46
cg08969263	6.29145e-46
cg09433222	6.31535e-46
cg24179559	6.37915e-46
cg00310728	6.53811e-46
cg03496061	6.57466e-46
cg11148883	6.5801e-46
cg12104757	6.61738e-46
cg10515708	6.62164e-46
cg09261182	6.65716e-46
cg06020615	6.70162e-46
cg20589982	6.72593e-46
cg10038802	6.77168e-46
cg20479716	6.82073e-46
cg23993005	6.83298e-46
cg15541798	6.88943e-46
cg09643539	6.90734e-46
cg20603222	7.0374e-46
cg04282607	7.18816e-46
cg12117942	7.26917e-46
cg19098726	7.41878e-46
cg16143578	7.488e-46
cg10737469	7.48926e-46
cg26264656	7.52584e-46
cg08672296	7.53877e-46
cg23228178	7.55982e-46
cg07300043	7.64997e-46
cg04578978	7.65434e-46
cg01609836	7.78165e-46
cg25799291	7.79048e-46
cg05360138	7.88358e-46
cg00521239	7.92675e-46
cg24182256	7.94924e-46
cg11714103	7.95022e-46
cg25605277	8.03136e-46
cg00791764	8.15438e-46
cg04730464	8.15808e-46
cg11665378	8.17624e-46
cg25970491	8.26445e-46
cg22415746	8.35142e-46
cg10519465	8.4082e-46
cg10209391	8.46969e-46
cg09752611	8.58446e-46
cg15932532	8.80677e-46
cg16748776	8.8426e-46
cg27304042	8.99589e-46
cg16934651	9.00205e-46
cg04244433	9.05009e-46
cg08714092	9.07905e-46
cg24798930	9.11953e-46
cg24340021	9.12484e-46
cg12647423	9.14285e-46
cg18155211	9.14762e-46
cg20019008	9.24401e-46
cg12860348	9.42761e-46
cg04768002	9.4579e-46
cg16238620	9.54884e-46
cg16279954	9.56066e-46
cg06411838	9.6946e-46
cg06313263	9.76732e-46
cg16308673	9.78867e-46
cg22866565	9.83687e-46
cg15146122	9.92956e-46
cg21817764	1.00202e-45
cg20183763	1.03364e-45
cg21787867	1.03487e-45
cg02905053	1.03583e-45
cg06300469	1.04746e-45
cg14519184	1.0583e-45
cg02479473	1.06696e-45
cg05355301	1.06898e-45
cg27374960	1.06913e-45
cg18959453	1.07484e-45
cg22748452	1.0783e-45
cg07531873	1.09868e-45
cg05471323	1.10356e-45
cg01960128	1.10829e-45
cg09473613	1.11358e-45
cg23627990	1.12267e-45
cg06473615	1.12556e-45
cg26722534	1.13732e-45
cg03806784	1.15591e-45
cg01445163	1.15873e-45
cg14998651	1.17117e-45
cg03722312	1.18592e-45
cg21110769	1.19445e-45
cg11176159	1.19464e-45
cg13511117	1.19696e-45
cg02068596	1.19775e-45
cg22432760	1.21791e-45
cg04036182	1.22191e-45
cg26747985	1.22392e-45
cg05555928	1.24195e-45
cg20211448	1.2443e-45
cg19477551	1.24494e-45
cg00273764	1.25086e-45
cg10212055	1.25188e-45
cg02787737	1.2583e-45
cg12403956	1.27509e-45
cg08867399	1.28293e-45
cg23761919	1.28681e-45
cg13442969	1.2925e-45
cg00431813	1.30057e-45
cg23088921	1.31035e-45
cg05500930	1.31802e-45
cg05606994	1.32408e-45
cg13870500	1.3313e-45
cg03868770	1.34543e-45
cg01849466	1.35474e-45
cg17347063	1.36206e-45
cg16045459	1.37892e-45
cg16873396	1.38402e-45
cg00139242	1.38545e-45
cg18282441	1.40258e-45
cg12046888	1.40866e-45
cg23864375	1.43266e-45
cg25248445	1.45423e-45
cg00512017	1.47218e-45
cg08672465	1.47457e-45
cg02160836	1.48132e-45
cg07099998	1.48609e-45
cg20483578	1.48645e-45
cg27160886	1.49798e-45
cg21683106	1.51186e-45
cg12596107	1.52526e-45
cg12370917	1.52698e-45
cg21033440	1.53254e-45
cg17363305	1.53729e-45
cg19296262	1.54215e-45
cg07018435	1.55078e-45
cg10528076	1.55482e-45
cg25075664	1.57398e-45
cg16562712	1.57414e-45
cg25013568	1.58261e-45
cg02747822	1.59695e-45
cg20237773	1.59894e-45
cg13235087	1.59944e-45
cg25647964	1.60979e-45
cg25023198	1.63956e-45
cg09319852	1.655e-45
cg13476287	1.73975e-45
cg17655697	1.74752e-45
cg03089483	1.74946e-45
cg03965223	1.76037e-45
cg08490751	1.76223e-45
cg25593005	1.76933e-45
cg05705629	1.77745e-45
cg12404044	1.78614e-45
cg17390106	1.80247e-45
cg16671652	1.81365e-45
cg05129050	1.81691e-45
cg15809195	1.84956e-45
cg01828414	1.87724e-45
cg03833429	1.88499e-45
cg07423050	1.88873e-45
cg03492924	1.89357e-45
cg17245099	1.89873e-45
cg04691233	1.92347e-45
cg14523246	1.94775e-45
cg07291417	1.95555e-45
cg23398028	1.96193e-45
cg24433124	1.9903e-45
cg18757541	2.01517e-45
cg05937022	2.03152e-45
cg13416983	2.038e-45
cg06618686	2.05413e-45
cg26687886	2.06722e-45
cg00152978	2.06879e-45
cg19727803	2.07006e-45
cg19805943	2.07793e-45
cg17724175	2.10329e-45
cg16562679	2.10465e-45
cg26066455	2.10689e-45
cg17733242	2.12737e-45
cg05507414	2.13123e-45
cg14842674	2.15455e-45
cg18359782	2.15698e-45
cg25231957	2.16169e-45
cg12482253	2.16595e-45
cg11361387	2.17004e-45
cg20007472	2.17372e-45
cg11905045	2.17824e-45
cg09009770	2.18631e-45
cg25539628	2.19583e-45
cg13670411	2.21632e-45
cg07939845	2.24171e-45
cg12208777	2.27141e-45
cg23612626	2.27259e-45
cg02077265	2.27337e-45
cg25856644	2.31076e-45
cg04076328	2.33886e-45
cg17056988	2.35461e-45
cg11752635	2.3734e-45
cg06712722	2.37666e-45
cg26349793	2.39825e-45
cg27343073	2.40017e-45
cg26116260	2.40512e-45
cg02628002	2.41663e-45
cg20336352	2.48508e-45
cg07581883	2.51554e-45
cg14628347	2.53639e-45
cg07452164	2.55481e-45
cg09688882	2.56233e-45
cg23194229	2.57126e-45
cg04260590	2.59109e-45
cg16035152	2.60542e-45
cg06312389	2.61554e-45
cg11822515	2.61898e-45
cg18476689	2.62015e-45
cg16619008	2.66488e-45
cg12491643	2.68729e-45
cg21299882	2.68829e-45
cg03329714	2.71413e-45
cg01884057	2.72513e-45
cg09443992	2.75081e-45
cg14846021	2.75363e-45
cg06763665	2.76703e-45
cg18263335	2.78522e-45
cg13702226	2.79121e-45
cg24325362	2.79266e-45
cg15906604	2.83208e-45
cg04931655	2.84573e-45
cg04530015	2.86197e-45
cg07814076	2.87791e-45
cg06823220	2.87846e-45
cg24160243	2.87916e-45
cg26638383	2.88078e-45
cg03665268	2.9427e-45
cg15313507	2.94347e-45
cg04905364	2.95252e-45
cg04734784	2.95331e-45
cg06547513	2.95492e-45
cg20700740	2.95507e-45
cg01421867	2.95587e-45
cg01472464	2.97356e-45
cg15450981	2.98658e-45
cg03802191	2.98879e-45
cg17987483	2.99056e-45
cg24533117	2.99271e-45
cg17213476	2.998e-45
cg14320960	3.00635e-45
cg08545169	3.03085e-45
cg19765396	3.03802e-45
cg08709098	3.07954e-45
cg14734794	3.09461e-45
cg05500400	3.10159e-45
cg16619095	3.11959e-45
cg04041654	3.17005e-45
cg18678763	3.17081e-45
cg24498636	3.17556e-45
cg16134077	3.17595e-45
cg04491828	3.20844e-45
cg09761705	3.24487e-45
cg17387737	3.29271e-45
cg14101117	3.29551e-45
cg19460792	3.3099e-45
cg06361114	3.33773e-45
cg15838553	3.33793e-45
cg11436522	3.37858e-45
cg01429653	3.44163e-45
cg25548966	3.55921e-45
cg25068958	3.58734e-45
cg02239282	3.62391e-45
cg07695256	3.62921e-45
cg01364137	3.63821e-45
cg12277119	3.66907e-45
cg16819111	3.66952e-45
cg20880499	3.71447e-45
cg07346905	3.76322e-45
cg09282336	3.77251e-45
cg08826281	3.77505e-45
cg09004661	3.80325e-45
cg14254433	3.8124e-45
cg24310133	3.88212e-45
cg14712100	3.88681e-45
cg10985371	3.88735e-45
cg15055378	3.91744e-45
cg23435661	3.9337e-45
cg18359017	3.94133e-45
cg17731620	3.98592e-45
cg10324013	4.02269e-45
cg06837251	4.04171e-45
cg12373236	4.04275e-45
cg03333546	4.08914e-45
cg18924562	4.0977e-45
cg20254419	4.1167e-45
cg17660211	4.13281e-45
cg23359339	4.13867e-45
cg09489048	4.14169e-45
cg03538275	4.17449e-45
cg07079049	4.25437e-45
cg17203037	4.26027e-45
cg25241256	4.32388e-45
cg03611147	4.39924e-45
cg22733863	4.44661e-45
cg23873996	4.45672e-45
cg11809107	4.4789e-45
cg06981781	4.49079e-45
cg24115817	4.52031e-45
cg05386410	4.53989e-45
cg13108653	4.56649e-45
cg15375321	4.6008e-45
cg17273725	4.65229e-45
cg03503184	4.71309e-45
cg01565905	4.72342e-45
cg24864003	4.75821e-45
cg14970222	4.75919e-45
cg21632224	4.82115e-45
cg12684767	4.8599e-45
cg07138437	4.87596e-45
cg09698441	4.89385e-45
cg05370662	4.8943e-45
cg17872886	4.89694e-45
cg11328541	4.97557e-45
cg14329111	4.98815e-45
cg25445047	5.00871e-45
cg07782758	5.02583e-45
cg17863274	5.03292e-45
cg13504812	5.0403e-45
cg24593279	5.0694e-45
cg19243978	5.10709e-45
cg13455439	5.11372e-45
cg03700457	5.12659e-45
cg01294757	5.18321e-45
cg00004818	5.26639e-45
cg08675092	5.27662e-45
cg14835981	5.279e-45
cg13700348	5.30887e-45
cg13926553	5.30966e-45
cg26899598	5.33312e-45
cg07772999	5.40281e-45
cg13787154	5.43007e-45
cg16793483	5.43583e-45
cg20711926	5.48909e-45
cg09928474	5.51883e-45
cg23019125	5.68421e-45
cg16444922	5.70801e-45
cg07882345	5.70843e-45
cg18355337	5.79787e-45
cg00529236	5.80164e-45
cg07450552	5.8114e-45
cg06779884	5.84588e-45
cg13074526	5.85251e-45
cg27313686	5.90284e-45
cg14375890	5.93912e-45
cg16541432	5.96629e-45
cg21600154	5.97427e-45
cg00952211	6.0527e-45
cg21616051	6.0538e-45
cg10163682	6.17882e-45
cg05714243	6.18148e-45
cg04560015	6.19131e-45
cg14353677	6.25517e-45
cg11340524	6.25614e-45
cg05401617	6.28174e-45
cg16470279	6.33498e-45
cg24977027	6.34269e-45
cg03240067	6.35564e-45
cg11305072	6.41706e-45
cg18969117	6.48128e-45
cg03850986	6.50878e-45
cg13059997	6.66753e-45
cg20792736	6.72493e-45
cg23689154	6.78409e-45
cg10006969	6.82326e-45
cg07009821	6.82435e-45
cg06852298	6.86653e-45
cg12817575	6.86727e-45
cg04296635	6.88276e-45
cg16160244	6.88775e-45
cg22475246	6.94728e-45
cg15682910	6.98266e-45
cg12646389	7.0627e-45
cg05322916	7.0657e-45
cg01095347	7.09553e-45
cg03578430	7.12615e-45
cg13019856	7.16598e-45
cg05679114	7.22885e-45
cg04308539	7.26084e-45
cg01525366	7.35703e-45
cg00490688	7.3627e-45
cg19545865	7.37452e-45
cg02640540	7.47569e-45
cg08933311	7.56077e-45
cg09839552	7.63049e-45
cg07504739	7.77795e-45
cg22038249	7.83594e-45
cg06149333	7.91634e-45
cg08605458	7.93119e-45
cg24364031	7.93134e-45
cg18574298	7.95833e-45
cg09597022	7.97583e-45
cg07729608	8.04076e-45
cg09364205	8.07087e-45
cg13093934	8.15647e-45
cg00169354	8.24715e-45
cg17040800	8.29065e-45
cg14533401	8.298e-45
cg16843037	8.308e-45
cg04448141	8.36079e-45
cg18941541	8.42181e-45
cg22116239	8.42823e-45
cg27370229	8.45852e-45
cg27636669	8.53903e-45
cg12792069	8.66607e-45
cg07636037	8.66883e-45
cg06442372	8.69878e-45
cg21209552	8.70392e-45
cg14422827	8.70891e-45
cg22933714	8.73667e-45
cg19378330	8.74717e-45
cg02898678	8.76751e-45
cg13930790	8.78739e-45
cg19590737	8.91714e-45
cg04778907	8.97013e-45
cg01012936	8.9789e-45
cg13143770	8.98486e-45
cg23522485	9.01694e-45
cg23392929	9.09764e-45
cg24450496	9.11517e-45
cg26117369	9.13677e-45
cg11703018	9.26541e-45
cg27142759	9.37372e-45
cg23266243	9.39173e-45
cg03588998	9.4096e-45
cg02706446	9.45242e-45
cg24171501	9.47034e-45
cg19604110	9.47292e-45
cg26266966	9.49242e-45
cg09763356	9.55385e-45
cg01240318	9.70943e-45
cg15920124	1.02613e-44
cg00591660	1.02997e-44
cg26014197	1.05648e-44
cg14538930	1.05664e-44
cg07207813	1.05748e-44
cg17949402	1.06011e-44
cg11595214	1.06256e-44
cg25432637	1.08812e-44
cg12952529	1.10695e-44
cg02787240	1.11156e-44
cg26937114	1.11515e-44
cg24150716	1.11538e-44
cg03199678	1.12161e-44
cg17237078	1.13978e-44
cg02021180	1.14109e-44
cg25169483	1.15323e-44
cg10696282	1.16169e-44
cg11174927	1.16423e-44
cg23602092	1.16528e-44
cg06972903	1.16593e-44
cg24033444	1.16761e-44
cg10428661	1.17946e-44
cg02344995	1.18441e-44
cg02558677	1.19356e-44
cg22546130	1.20128e-44
cg04043131	1.23759e-44
cg07859729	1.23967e-44
cg23961982	1.24118e-44
cg15874912	1.26121e-44
cg07024907	1.26238e-44
cg08955448	1.26506e-44
cg01176339	1.26924e-44
cg02184744	1.2878e-44
cg02238362	1.30255e-44
cg15657995	1.31247e-44
cg17987982	1.32104e-44
cg03628310	1.32373e-44
cg19107291	1.32837e-44
cg18089426	1.33047e-44
cg00236076	1.33092e-44
cg11944005	1.33845e-44
cg10193422	1.33902e-44
cg03425045	1.3472e-44
cg27418434	1.35937e-44
cg04638710	1.36344e-44
cg19191299	1.36577e-44
cg10671380	1.36876e-44
cg01422293	1.37078e-44
cg09577346	1.37274e-44
cg19384394	1.37353e-44
cg21468428	1.38487e-44
cg07687480	1.39218e-44
cg12731993	1.39473e-44
cg01003245	1.4071e-44
cg07253191	1.41776e-44
cg20648530	1.42025e-44
cg19488206	1.44686e-44
cg09455154	1.4527e-44
cg06118287	1.45537e-44
cg20028981	1.4596e-44
cg06814892	1.47341e-44
cg14121381	1.48119e-44
cg16744238	1.49055e-44
cg06859755	1.49509e-44
cg26287579	1.49961e-44
cg22128645	1.50999e-44
cg16758953	1.51222e-44
cg25206157	1.52147e-44
cg20727729	1.53715e-44
cg22340573	1.54334e-44
cg10980102	1.54689e-44
cg03258508	1.54734e-44
cg08187501	1.57983e-44
cg01934258	1.58102e-44
cg05048676	1.58554e-44
cg23038520	1.595e-44
cg07518355	1.59826e-44
cg20659146	1.60221e-44
cg23480273	1.61878e-44
cg04315214	1.62895e-44
cg27405731	1.64778e-44
cg08438525	1.67217e-44
cg14819160	1.67452e-44
cg11028633	1.68462e-44
cg02372905	1.69003e-44
cg05164181	1.69518e-44
cg19629630	1.70885e-44
cg15783039	1.73248e-44
cg19743168	1.7715e-44
cg02334126	1.78341e-44
cg26689666	1.78821e-44
cg07028950	1.79216e-44
cg14894114	1.81143e-44
cg03794213	1.81214e-44
cg04277890	1.81265e-44
cg04361749	1.81653e-44
cg05293930	1.83189e-44
cg05123646	1.83786e-44
cg09219839	1.84132e-44
cg00786165	1.86405e-44
cg17463998	1.86431e-44
cg01915885	1.88008e-44
cg23196123	1.88718e-44
cg04771356	1.90357e-44
cg24901042	1.90412e-44
cg01251757	1.90664e-44
cg08930993	1.91481e-44
cg10320856	1.93262e-44
cg05966040	1.93457e-44
cg07322997	1.96917e-44
cg03728395	1.97364e-44
cg00485202	1.98792e-44
cg15007469	2.00263e-44
cg14021170	2.02195e-44
cg04471192	2.03178e-44
cg12446978	2.05023e-44
cg08821998	2.07633e-44
cg12202548	2.0948e-44
cg11329853	2.10134e-44
cg05650511	2.10582e-44
cg06378129	2.13574e-44
cg11204680	2.14029e-44
cg26037170	2.15337e-44
cg26656658	2.16738e-44
cg17037355	2.17188e-44
cg14239618	2.17202e-44
cg24053168	2.2116e-44
cg04232615	2.21323e-44
cg24404110	2.2479e-44
cg09704146	2.26844e-44
cg25402137	2.2973e-44
cg21128761	2.30424e-44
cg18047530	2.35044e-44
cg03824275	2.36133e-44
cg19461907	2.36307e-44
cg22885409	2.36814e-44
cg20025701	2.36888e-44
cg09092500	2.37141e-44
cg19839282	2.37821e-44
cg14305262	2.38369e-44
cg01598377	2.39077e-44
cg16316662	2.40669e-44
cg06546033	2.4119e-44
cg01876097	2.42688e-44
cg21405761	2.4326e-44
cg22990218	2.43618e-44
cg13550604	2.44091e-44
cg18825671	2.44744e-44
cg19682367	2.45859e-44
cg11348249	2.46478e-44
cg14032465	2.48259e-44
cg23894443	2.50125e-44
cg21396433	2.53199e-44
cg02874061	2.5401e-44
cg04784266	2.55304e-44
cg00805360	2.56595e-44
cg17445812	2.57561e-44
cg08576242	2.58527e-44
cg12373597	2.61262e-44
cg16591659	2.62436e-44
cg11547964	2.646e-44
cg11046034	2.65601e-44
cg19215402	2.65981e-44
cg25111130	2.67648e-44
cg20396393	2.68756e-44
cg22017733	2.70695e-44
cg03977056	2.70869e-44
cg19865159	2.71624e-44
cg23704413	2.73784e-44
cg07189167	2.75566e-44
cg14359621	2.76663e-44
cg18504708	2.82539e-44
cg22952011	2.83068e-44
cg06232075	2.86603e-44
cg07732114	2.87102e-44
cg21138542	2.88987e-44
cg16673149	2.90453e-44
cg09375873	2.92544e-44
cg05247640	2.93765e-44
cg16654319	2.94801e-44
cg06400745	2.96732e-44
cg26198488	2.97281e-44
cg15009589	2.98641e-44
cg25548582	3.00687e-44
cg13136721	3.02414e-44
cg17644645	3.08586e-44
cg17924899	3.13388e-44
cg09748014	3.1349e-44
cg22930275	3.1563e-44
cg06789686	3.164e-44
cg18881501	3.17821e-44
cg12550172	3.20568e-44
cg22114246	3.21837e-44
cg01772186	3.25104e-44
cg20292484	3.2636e-44
cg01612629	3.28367e-44
cg27226418	3.28735e-44
cg25282972	3.29891e-44
cg04177885	3.30179e-44
cg18030306	3.32528e-44
cg10385390	3.34116e-44
cg21818871	3.36395e-44
cg19839049	3.37792e-44
cg17210803	3.37973e-44
cg10814190	3.41483e-44
cg20773800	3.47017e-44
cg27084952	3.50982e-44
cg22799638	3.5276e-44
cg08221168	3.5291e-44
cg05251573	3.53012e-44
cg16671801	3.53935e-44
cg24065584	3.58501e-44
cg02731990	3.6029e-44
cg13406893	3.60517e-44
cg03865101	3.61091e-44
cg00232092	3.62222e-44
cg12533745	3.63557e-44
cg25691442	3.65478e-44
cg14709055	3.69075e-44
cg24217634	3.70269e-44
cg18776616	3.7103e-44
cg18714582	3.71765e-44
cg16127349	3.7439e-44
cg22674798	3.7577e-44
cg17342216	3.81274e-44
cg07439657	3.81281e-44
cg26869723	3.82648e-44
cg26065799	3.89088e-44
cg18406934	3.90008e-44
cg27228042	3.90847e-44
cg00089783	3.91866e-44
cg06367454	3.91908e-44
cg14657330	3.99926e-44
cg17031739	4.00317e-44
cg25222129	4.00336e-44
cg07696842	4.01006e-44
cg03422806	4.06749e-44
cg11191632	4.08824e-44
cg20090143	4.09369e-44
cg10167463	4.11173e-44
cg09063395	4.11303e-44
cg05531421	4.12574e-44
cg02978460	4.12812e-44
cg11198674	4.17139e-44
cg05851043	4.19375e-44
cg15088158	4.21429e-44
cg19030554	4.21628e-44
cg01586263	4.2329e-44
cg19382136	4.23455e-44
cg15580309	4.25102e-44
cg13214504	4.26693e-44
cg17592940	4.29797e-44
cg07371504	4.30616e-44
cg11137175	4.31476e-44
cg15091052	4.33529e-44
cg13221458	4.34114e-44
cg02613818	4.35454e-44
cg02046562	4.36202e-44
cg10105414	4.43635e-44
cg00496455	4.48135e-44
cg12989344	4.48942e-44
cg17654893	4.50441e-44
cg03157218	4.50566e-44
cg12612445	4.53802e-44
cg01983248	4.5948e-44
cg07148919	4.61503e-44
cg15088539	4.67456e-44
cg17525418	4.71121e-44
cg04278296	4.73804e-44
cg06897724	4.79376e-44
cg13126387	4.85802e-44
cg10833066	4.8719e-44
cg23663332	4.87779e-44
cg24018535	4.88257e-44
cg23473389	4.92487e-44
cg21091189	4.95518e-44
cg18738237	4.95806e-44
cg04923174	5.01671e-44
cg19115882	5.01852e-44
cg17297354	5.06805e-44
cg17628894	5.07476e-44
cg19435526	5.09845e-44
cg07076836	5.12346e-44
cg04466504	5.15113e-44
cg17481637	5.15353e-44
cg07168939	5.16645e-44
cg08376453	5.18995e-44
cg18725573	5.19435e-44
cg06921803	5.23809e-44
cg17000593	5.29881e-44
cg13804738	5.30098e-44
cg19409679	5.30935e-44
cg07422042	5.38436e-44
cg08333283	5.42262e-44
cg22025859	5.42581e-44
cg13461247	5.45497e-44
cg09000155	5.49377e-44
cg15859135	5.53054e-44
cg10590465	5.54892e-44
cg19038230	5.55657e-44
cg05755972	5.5768e-44
cg06711103	5.57951e-44
cg14737877	5.6102e-44
cg10363088	5.62322e-44
cg11882488	5.63159e-44
cg22978763	5.71616e-44
cg17551002	5.73271e-44
cg05337753	5.77266e-44
cg25294752	5.83998e-44
cg13954685	5.88114e-44
cg27238094	5.88306e-44
cg20847228	5.9135e-44
cg11148949	5.9878e-44
cg05712330	6.04757e-44
cg25351194	6.06547e-44
cg02544837	6.0787e-44
cg13946050	6.08446e-44
cg09602650	6.10611e-44
cg25427846	6.11714e-44
cg22510079	6.14091e-44
cg24511711	6.15336e-44
cg22334099	6.21486e-44
cg23450586	6.21975e-44
cg02549819	6.29267e-44
cg22648556	6.30289e-44
cg00635294	6.31335e-44
cg13246055	6.31987e-44
cg16437021	6.35211e-44
cg10064892	6.36303e-44
cg09152120	6.39254e-44
cg18568001	6.40226e-44
cg00812529	6.40956e-44
cg15811371	6.45411e-44
cg14310225	6.48687e-44
cg05814654	6.55805e-44
cg25017620	6.59221e-44
cg11567268	6.61051e-44
cg09811183	6.63075e-44
cg15264354	6.6336e-44
cg05631262	6.63732e-44
cg10314068	6.64475e-44
cg06002800	6.6924e-44
cg09590468	6.73283e-44
cg18674871	6.83808e-44
cg19892088	6.84365e-44
cg09218396	6.90074e-44
cg13982090	7.05975e-44
cg17327848	7.07755e-44
cg22195176	7.09626e-44
cg18724302	7.13072e-44
cg05335806	7.13348e-44
cg01581757	7.21015e-44
cg17727795	7.24297e-44
cg26896911	7.32079e-44
cg11676032	7.33717e-44
cg21548021	7.3469e-44
cg00744989	7.48713e-44
cg09618407	7.59889e-44
cg24959338	7.60421e-44
cg04185607	7.60545e-44
cg06750292	7.6144e-44
cg01722566	7.65383e-44
cg12735653	7.67056e-44
cg00146437	7.68198e-44
cg25351196	7.73659e-44
cg26404880	7.82192e-44
cg24396167	7.84043e-44
cg21985631	7.91438e-44
cg03950253	8.01678e-44
cg16502826	8.08892e-44
cg05452084	8.18157e-44
cg23844509	8.22774e-44
cg26919780	8.28335e-44
cg27101034	8.29522e-44
cg13516755	8.38363e-44
cg23746347	8.38407e-44
cg06958930	8.42384e-44
cg08937107	8.45825e-44
cg19872222	8.55558e-44
cg07142400	8.59401e-44
cg02376426	8.64622e-44
cg03344100	8.68637e-44
cg11390690	8.71937e-44
cg12709329	8.88896e-44
cg10701640	8.8943e-44
cg21945520	8.90105e-44
cg02770843	8.95381e-44
cg18475748	9.07041e-44
cg18918418	9.13639e-44
cg26559235	9.15083e-44
cg12592772	9.1775e-44
cg25457832	9.26743e-44
cg06543101	9.27594e-44
cg06524124	9.36834e-44
cg09623442	9.44628e-44
cg06108374	9.475e-44
cg10826688	9.48799e-44
cg10180510	9.48838e-44
cg01754719	9.5736e-44
cg26336265	9.62677e-44
cg18542804	9.65213e-44
cg10049631	9.66237e-44
cg02563636	9.66345e-44
cg08032575	9.7755e-44
cg06564407	9.80383e-44
cg22513770	9.83267e-44
cg05091724	9.83475e-44
cg22101147	9.87406e-44
cg11492287	9.9052e-44
cg24424889	9.98451e-44
cg26385828	1.00227e-43
cg26327637	1.00485e-43
cg10544611	1.0053e-43
cg20249877	1.0086e-43
cg17378803	1.01066e-43
cg07728935	1.01442e-43
cg15827779	1.01886e-43
cg21241241	1.01985e-43
cg16428517	1.02252e-43
cg10290321	1.02338e-43
cg25593573	1.02516e-43
cg09856091	1.04362e-43
cg18622418	1.04655e-43
cg03930369	1.0516e-43
cg05674377	1.05388e-43
cg22146523	1.06694e-43
cg04627747	1.06809e-43
cg23879203	1.07013e-43
cg05658549	1.07781e-43
cg15540842	1.08117e-43
cg18697803	1.08918e-43
cg08595268	1.08964e-43
cg20962039	1.09154e-43
cg02843235	1.09794e-43
cg06769815	1.09868e-43
cg14991251	1.10571e-43
cg19129668	1.10856e-43
cg06149159	1.11272e-43
cg05374741	1.11424e-43
cg19765378	1.11642e-43
cg18756557	1.12093e-43
cg08016336	1.12459e-43
cg13090548	1.12611e-43
cg22235661	1.13006e-43
cg08404597	1.1306e-43
cg00534318	1.14211e-43
cg10895844	1.14304e-43
cg11679871	1.14755e-43
cg06353655	1.16823e-43
cg22010956	1.17337e-43
cg04391588	1.1751e-43
cg22198578	1.17811e-43
cg13817579	1.18008e-43
cg23760594	1.18476e-43
cg25496627	1.18873e-43
cg25039694	1.19207e-43
cg00555438	1.20173e-43
cg17450434	1.20467e-43
cg03264911	1.20559e-43
cg09254119	1.21347e-43
cg13979023	1.21652e-43
cg01019246	1.22665e-43
cg17104512	1.2328e-43
cg02551604	1.2338e-43
cg03665785	1.23677e-43
cg10778915	1.24784e-43
cg02633609	1.25113e-43
cg06155710	1.25301e-43
cg19815376	1.25423e-43
cg25474616	1.26076e-43
cg14391016	1.27168e-43
cg18953546	1.2717e-43
cg24247160	1.27179e-43
cg19572528	1.27575e-43
cg22203077	1.27676e-43
cg01440648	1.2842e-43
cg25377915	1.28923e-43
cg16880583	1.28971e-43
cg06107159	1.29067e-43
cg01829163	1.30176e-43
cg06574139	1.31705e-43
cg08430329	1.32628e-43
cg03540520	1.32841e-43
cg01346448	1.3305e-43
cg04200607	1.3529e-43
cg10266121	1.35609e-43
cg00044179	1.36295e-43
cg01265431	1.39035e-43
cg11902329	1.39504e-43
cg06962678	1.39645e-43
cg04534771	1.39791e-43
cg23790387	1.40539e-43
cg01925633	1.41501e-43
cg08852879	1.4155e-43
cg24324600	1.43246e-43
cg10292154	1.43425e-43
cg17152266	1.43729e-43
cg06878951	1.43949e-43
cg27233202	1.4594e-43
cg01473018	1.48196e-43
cg20301050	1.48327e-43
cg06541857	1.50234e-43
cg20767087	1.50513e-43
cg17125698	1.52899e-43
cg04541310	1.55121e-43
cg21165219	1.55464e-43
cg02197034	1.56586e-43
cg17561720	1.57496e-43
cg01268381	1.57536e-43
cg11299543	1.59281e-43
cg23208836	1.59418e-43
cg05992904	1.61873e-43
cg04575953	1.65183e-43
cg24667213	1.66981e-43
cg15350949	1.67268e-43
cg21045802	1.68078e-43
cg27269828	1.69062e-43
cg23350540	1.69565e-43
cg08072862	1.73912e-43
cg05143923	1.74471e-43
cg05143880	1.75499e-43
cg21903646	1.76309e-43
cg14642338	1.7719e-43
cg22247664	1.79925e-43
cg23377942	1.83045e-43
cg20640042	1.87053e-43
cg07602734	1.88097e-43
cg21578720	1.88103e-43
cg06479520	1.88668e-43
cg02775989	1.89806e-43
cg10547205	1.92242e-43
cg23627354	1.92654e-43
cg00176407	1.9305e-43
cg23039636	1.94424e-43
cg07971596	1.94528e-43
cg11699040	1.95822e-43
cg14635631	1.95902e-43
cg07906931	1.98533e-43
cg27583951	1.98586e-43
cg09482891	2.04672e-43
cg13353990	2.05492e-43
cg02088237	2.06565e-43
cg26853105	2.07189e-43
cg02250002	2.08014e-43
cg02560595	2.08192e-43
cg06302806	2.09588e-43
cg25498107	2.09806e-43
cg03396247	2.10662e-43
cg14155397	2.13382e-43
cg04335311	2.14125e-43
cg14837825	2.14286e-43
cg07249765	2.15092e-43
cg16270291	2.16775e-43
cg21547628	2.18338e-43
cg24764114	2.20345e-43
cg08870893	2.23088e-43
cg00653784	2.24169e-43
cg01724150	2.24427e-43
cg03058556	2.24979e-43
cg07281419	2.28282e-43
cg01274770	2.30251e-43
cg18334121	2.3128e-43
cg06085042	2.31815e-43
cg17391194	2.32899e-43
cg26556624	2.35435e-43
cg08710349	2.35775e-43
cg01534799	2.37538e-43
cg24077465	2.41455e-43
cg18223359	2.41511e-43
cg10330313	2.44331e-43
cg03037856	2.45409e-43
cg03895404	2.47362e-43
cg05476318	2.48245e-43
cg19999275	2.50397e-43
cg16014862	2.51419e-43
cg27641394	2.52956e-43
cg07102210	2.55905e-43
cg08942051	2.56222e-43
cg12296597	2.56772e-43
cg01475952	2.57074e-43
cg16487464	2.5782e-43
cg24672951	2.61288e-43
cg05840063	2.61937e-43
cg26700422	2.62818e-43
cg06824812	2.64092e-43
cg16448462	2.69314e-43
cg12034847	2.69702e-43
cg17138835	2.70098e-43
cg25706235	2.71626e-43
cg05368731	2.72341e-43
cg21354781	2.73311e-43
cg01804452	2.74542e-43
cg00624853	2.78012e-43
cg26826325	2.80949e-43
cg09607782	2.82871e-43
cg09003199	2.83353e-43
cg15220168	2.84203e-43
cg24588859	2.84335e-43
cg19800497	2.85607e-43
cg05119339	2.85611e-43
cg17049443	2.86288e-43
cg08707293	2.87913e-43
cg16809858	2.8816e-43
cg05527609	2.88728e-43
cg11074044	2.89727e-43
cg20157318	2.93895e-43
cg10054971	2.94102e-43
cg03457062	2.95197e-43
cg14651293	2.95769e-43
cg04087185	3.00157e-43
cg23916352	3.02875e-43
cg02275226	3.03047e-43
cg07873154	3.03078e-43
cg16673477	3.03147e-43
cg05714729	3.0427e-43
cg04891168	3.05871e-43
cg01317388	3.06411e-43
cg07466807	3.09441e-43
cg16789995	3.09816e-43
cg02182110	3.1031e-43
cg05147273	3.12614e-43
cg06992877	3.16534e-43
cg01337349	3.17946e-43
cg20151792	3.18626e-43
cg17114475	3.20226e-43
cg12584458	3.21157e-43
cg25471987	3.2279e-43
cg21104166	3.24664e-43
cg12522722	3.29798e-43
cg24710048	3.31569e-43
cg23446046	3.33856e-43
cg13303037	3.34567e-43
cg04941387	3.35953e-43
cg19931426	3.3645e-43
cg02558361	3.40831e-43
cg04000479	3.44023e-43
cg11526384	3.44072e-43
cg05119127	3.55597e-43
cg14547801	3.56271e-43
cg02934300	3.57267e-43
cg05053920	3.59962e-43
cg18731860	3.64072e-43
cg26363039	3.66263e-43
cg14771766	3.68789e-43
cg04806370	3.71734e-43
cg26065870	3.71783e-43
cg23539494	3.72569e-43
cg03471373	3.73515e-43
cg09622076	3.73546e-43
cg18350442	3.74389e-43
cg26915173	3.75738e-43
cg14059024	3.79985e-43
cg06099995	3.80387e-43
cg25054828	3.82005e-43
cg23686983	3.82571e-43
cg05183671	3.83512e-43
cg02237119	3.83893e-43
cg23072099	3.93353e-43
cg24431586	3.95818e-43
cg21545149	4.00413e-43
cg05149320	4.02341e-43
cg09121994	4.06968e-43
cg20856330	4.16731e-43
cg23530333	4.1722e-43
cg10560272	4.18598e-43
cg05806255	4.18599e-43
cg21193249	4.19015e-43
cg02748618	4.20818e-43
cg03652561	4.2158e-43
cg16164607	4.21766e-43
cg09684429	4.22896e-43
cg00021855	4.23228e-43
cg24585210	4.24858e-43
cg12374796	4.26757e-43
cg16279695	4.28228e-43
cg27476474	4.30645e-43
cg20958300	4.32511e-43
cg09632011	4.33657e-43
cg15109596	4.36681e-43
cg14714343	4.37082e-43
cg24519141	4.437e-43
cg27340564	4.44109e-43
cg09857786	4.46418e-43
cg05840412	4.49759e-43
cg21056290	4.50182e-43
cg17114869	4.50887e-43
cg15607449	4.52731e-43
cg04135340	4.5359e-43
cg09789256	4.55593e-43
cg16245911	4.59922e-43
cg15378869	4.60824e-43
cg21215336	4.63108e-43
cg27307298	4.63646e-43
cg16161871	4.66783e-43
cg26233866	4.8174e-43
cg14267099	4.82652e-43
cg06375328	4.87171e-43
cg15063310	4.89216e-43
cg12625731	4.95269e-43
cg10493506	5.01154e-43
cg02193238	5.08856e-43
cg08461752	5.13087e-43
cg11766498	5.13425e-43
cg11840205	5.1604e-43
cg13629943	5.18512e-43
cg16997265	5.23937e-43
cg07573717	5.24932e-43
cg15325809	5.26233e-43
cg25395545	5.28067e-43
cg04705074	5.31644e-43
cg13607230	5.35871e-43
cg12522870	5.37717e-43
cg11850637	5.38638e-43
cg10174868	5.38805e-43
cg11846598	5.44229e-43
cg00167916	5.476e-43
cg09900894	5.51584e-43
cg04896851	5.56374e-43
cg25923015	5.65169e-43
cg06465011	5.67561e-43
cg01519017	5.69348e-43
cg02650754	5.70851e-43
cg25209112	5.71213e-43
cg02295216	5.74278e-43
cg11030597	5.82081e-43
cg27576325	5.85215e-43
cg02132783	5.96339e-43
cg25943243	5.97295e-43
cg11553153	5.98704e-43
cg01159559	6.05846e-43
cg11360734	6.09006e-43
cg14155170	6.11073e-43
cg27269488	6.16093e-43
cg06949439	6.16966e-43
cg14613101	6.2112e-43
cg00332659	6.21163e-43
cg14755066	6.2299e-43
cg16070743	6.24362e-43
cg19143716	6.29879e-43
cg04055981	6.42611e-43
cg17797252	6.43126e-43
cg12135269	6.48107e-43
cg03801949	6.48982e-43
cg10643017	6.51994e-43
cg07255004	6.52174e-43
cg03096107	6.56695e-43
cg20451986	6.56992e-43
cg18014110	6.57362e-43
cg19560798	6.59414e-43
cg26087659	6.65027e-43
cg19373670	6.65489e-43
cg14363127	6.74822e-43
cg22538778	6.76745e-43
cg14491362	6.76748e-43
cg23019794	6.82981e-43
cg14014720	6.89741e-43
cg09718996	6.92695e-43
cg06766270	6.96988e-43
cg24718386	7.07058e-43
cg18734320	7.11589e-43
cg08400210	7.19676e-43
cg07398839	7.23073e-43
cg18837922	7.36071e-43
cg24015792	7.37742e-43
cg00938395	7.37843e-43
cg12596505	7.38549e-43
cg12815142	7.39107e-43
cg25188949	7.41326e-43
cg13858407	7.46439e-43
cg01300495	7.48237e-43
cg05906443	7.4904e-43
cg17760582	7.52296e-43
cg14359787	7.543e-43
cg27286993	7.60861e-43
cg07906558	7.61281e-43
cg12121386	7.63117e-43
cg23278885	7.667e-43
cg27492102	7.74067e-43
cg10894807	7.74171e-43
cg02426468	7.81504e-43
cg15503081	7.81508e-43
cg14920026	7.83025e-43
cg26658816	7.84843e-43
cg08454824	7.88909e-43
cg01984445	8.08706e-43
cg03364620	8.11692e-43
cg03706154	8.16222e-43
cg16267920	8.32842e-43
cg27081271	8.33956e-43
cg11200797	8.34277e-43
cg05873137	8.49653e-43
cg16945685	8.60393e-43
cg24697254	8.61411e-43
cg06450820	8.63099e-43
cg13423180	8.84398e-43
cg27335653	8.85556e-43
cg01742263	8.88625e-43
cg17291693	8.89145e-43
cg10299852	9.02599e-43
cg16661974	9.02713e-43
cg05227416	9.06762e-43
cg18117039	9.15857e-43
cg00862123	9.29808e-43
cg00517612	9.40354e-43
cg10533992	9.46822e-43
cg07733247	9.49385e-43
cg18157012	9.54112e-43
cg04953735	9.60252e-43
cg16215705	9.61677e-43
cg04820491	9.66535e-43
cg14630856	9.78449e-43
cg05025605	9.78683e-43
cg09375816	9.92874e-43
cg26671396	1.00053e-42
cg26677322	1.00589e-42
cg06145216	1.01687e-42
cg18088897	1.01764e-42
cg20921096	1.04157e-42
cg02652369	1.04219e-42
cg08957988	1.04515e-42
cg08754004	1.0861e-42
cg16622471	1.08953e-42
cg24143510	1.09838e-42
cg07527117	1.10007e-42
cg20224850	1.10757e-42
cg10317387	1.11796e-42
cg09862928	1.1262e-42
cg24504854	1.12955e-42
cg11963755	1.15277e-42
cg18232235	1.157e-42
cg08202553	1.16281e-42
cg23262073	1.16587e-42
cg25255025	1.16941e-42
cg26894552	1.18336e-42
cg23783703	1.18478e-42
cg00216549	1.18757e-42
cg12896437	1.19379e-42
cg20876010	1.19734e-42
cg02385848	1.19837e-42
cg24158300	1.21862e-42
cg06849501	1.21966e-42
cg09553581	1.22279e-42
cg18286323	1.269e-42
cg05729745	1.27125e-42
cg20060759	1.27826e-42
cg06468685	1.30312e-42
cg24260851	1.31747e-42
cg21598294	1.32247e-42
cg18054375	1.32277e-42
cg21031561	1.32834e-42
cg18028222	1.33312e-42
cg12793733	1.33408e-42
cg02344895	1.33587e-42
cg14471723	1.34654e-42
cg05666446	1.34952e-42
cg21250004	1.36384e-42
cg16283975	1.38127e-42
cg23204512	1.38778e-42
cg22364021	1.39227e-42
cg23808535	1.39362e-42
cg25654768	1.39627e-42
cg13937852	1.40153e-42
cg05887092	1.40154e-42
cg19996418	1.40498e-42
cg06332810	1.41102e-42
cg25882873	1.41378e-42
cg22826063	1.45545e-42
cg10111716	1.45706e-42
cg26149920	1.45924e-42
cg14258745	1.46046e-42
cg00329950	1.46593e-42
cg01333788	1.48186e-42
cg02889759	1.50525e-42
cg15310511	1.51743e-42
cg09901194	1.52182e-42
cg00567448	1.53847e-42
cg03751727	1.57702e-42
cg25362783	1.58993e-42
cg15053190	1.60496e-42
cg02905178	1.61252e-42
cg00591068	1.63362e-42
cg16210374	1.63951e-42
cg08536048	1.67067e-42
cg15490095	1.69318e-42
cg08139264	1.70284e-42
cg01147810	1.72075e-42
cg22827324	1.7398e-42
cg17315137	1.75186e-42
cg03303895	1.76038e-42
cg18405544	1.76407e-42
cg22875410	1.76407e-42
cg04425944	1.7651e-42
cg19752233	1.79821e-42
cg15147215	1.80559e-42
cg24785555	1.80819e-42
cg26651840	1.80928e-42
cg20512669	1.8118e-42
cg03122767	1.82826e-42
cg13278052	1.83029e-42
cg04181682	1.83203e-42
cg18141115	1.84521e-42
cg09318921	1.88012e-42
cg25345738	1.886e-42
cg00229515	1.89694e-42
cg02310358	1.91138e-42
cg07115035	1.92414e-42
cg09230905	1.9259e-42
cg05169357	1.93936e-42
cg13248604	1.94203e-42
cg09831549	1.95106e-42
cg19590707	1.95175e-42
cg16663209	1.95305e-42
cg18635278	1.95756e-42
cg04011911	1.98571e-42
cg00526455	1.99571e-42
cg14832954	2.00287e-42
cg22516745	2.00706e-42
cg12285633	2.01001e-42
cg20575414	2.01011e-42
cg14360225	2.01857e-42
cg00111969	2.02813e-42
cg08497455	2.03422e-42
cg21471396	2.03495e-42
cg24879087	2.04234e-42
cg17683366	2.05993e-42
cg16513277	2.0723e-42
cg10320070	2.07409e-42
cg20351137	2.0886e-42
cg12460838	2.10561e-42
cg16961508	2.10965e-42
cg02605957	2.11171e-42
cg08584498	2.12027e-42
cg01968256	2.12304e-42
cg24746159	2.12926e-42
cg07368817	2.13912e-42
cg24011073	2.15617e-42
cg26386284	2.17093e-42
cg06046430	2.1787e-42
cg09916692	2.18654e-42
cg27250283	2.19289e-42
cg11664048	2.19615e-42
cg07812904	2.21913e-42
cg07991139	2.23225e-42
cg12891971	2.25619e-42
cg09512837	2.26135e-42
cg00677295	2.26969e-42
cg03954353	2.28205e-42
cg25565412	2.29699e-42
cg06878391	2.30991e-42
cg23505766	2.32806e-42
cg01893100	2.3382e-42
cg18782210	2.34389e-42
cg07480446	2.35619e-42
cg26054574	2.37156e-42
cg20278840	2.37334e-42
cg22348789	2.38116e-42
cg19722706	2.43673e-42
cg22167681	2.44985e-42
cg00843634	2.46008e-42
cg23222061	2.46535e-42
cg19782731	2.48624e-42
cg04327959	2.50834e-42
cg20559816	2.52201e-42
cg08651346	2.5493e-42
cg01745883	2.57175e-42
cg08594816	2.60068e-42
cg21178979	2.60294e-42
cg16627836	2.62526e-42
cg03344433	2.63391e-42
cg13488811	2.65093e-42
cg07285403	2.67481e-42
cg14259594	2.71752e-42
cg08698687	2.71872e-42
cg25412377	2.71883e-42
cg13084311	2.73866e-42
cg20646846	2.75578e-42
cg26397459	2.77102e-42
cg01701183	2.77928e-42
cg19588880	2.783e-42
cg15753122	2.78648e-42
cg12299494	2.78924e-42
cg11418092	2.81304e-42
cg09540102	2.84372e-42
cg01874239	2.85325e-42
cg20064269	2.86559e-42
cg03562120	2.90653e-42
cg27348620	2.91654e-42
cg08379332	2.95117e-42
cg27097973	3.00698e-42
cg09568647	3.01473e-42
cg00573159	3.01984e-42
cg14885077	3.02403e-42
cg10231192	3.03067e-42
cg15770813	3.03635e-42
cg06786255	3.06866e-42
cg09278089	3.06993e-42
cg20308540	3.07056e-42
cg16998336	3.0751e-42
cg07552799	3.0767e-42
cg11153375	3.08502e-42
cg13207180	3.08913e-42
cg23645969	3.09759e-42
cg16271173	3.12897e-42
cg21804045	3.13253e-42
cg17252538	3.23728e-42
cg00805292	3.25043e-42
cg04275032	3.25435e-42
cg05627522	3.28656e-42
cg03651509	3.30338e-42
cg03416601	3.31182e-42
cg04257751	3.32811e-42
cg18889393	3.36841e-42
cg06830210	3.38211e-42
cg02258387	3.4436e-42
cg21818252	3.50777e-42
cg26617929	3.52768e-42
cg12396237	3.54382e-42
cg02166851	3.57607e-42
cg06995173	3.58273e-42
cg04090834	3.63195e-42
cg02874145	3.63244e-42
cg20712883	3.63555e-42
cg23438400	3.65949e-42
cg21358336	3.68047e-42
cg13914841	3.72262e-42
cg12439348	3.76051e-42
cg07558404	3.76378e-42
cg25005923	3.76966e-42
cg16162843	3.78515e-42
cg11133714	3.79494e-42
cg00125275	3.83401e-42
cg21127271	3.83507e-42
cg03062822	3.85141e-42
cg12742199	3.85649e-42
cg09296845	3.87557e-42
cg26890754	3.8876e-42
cg09279389	3.97781e-42
cg12326635	4.00976e-42
cg11596404	4.09441e-42
cg26105649	4.10523e-42
cg04422903	4.10695e-42
cg19998294	4.11242e-42
cg16082336	4.12464e-42
cg13580611	4.16196e-42
cg06576150	4.20155e-42
cg14661803	4.22573e-42
cg09886864	4.22968e-42
cg15750200	4.26784e-42
cg22762455	4.27848e-42
cg24109466	4.30191e-42
cg17974185	4.35221e-42
cg04340384	4.38837e-42
cg25602520	4.515e-42
cg08655800	4.52339e-42
cg08094632	4.54475e-42
cg00267137	4.56601e-42
cg10295398	4.65679e-42
cg24916768	4.74594e-42
cg16109875	4.75338e-42
cg14161821	4.82123e-42
cg02440662	4.83212e-42
cg04567952	4.9043e-42
cg04113315	4.91442e-42
cg13036223	4.9156e-42
cg13953446	4.92527e-42
cg12907477	4.94177e-42
cg05396397	4.96589e-42
cg18957455	5.04496e-42
cg18753646	5.05154e-42
cg10624823	5.05983e-42
cg01104045	5.22822e-42
cg13621199	5.27192e-42
cg13717768	5.29137e-42
cg07578891	5.30056e-42
cg06736024	5.32501e-42
cg10512769	5.32981e-42
cg23904249	5.33302e-42
cg18183680	5.38224e-42
cg04114966	5.43387e-42
cg25790298	5.43915e-42
cg22181437	5.48613e-42
cg17793721	5.5089e-42
cg09624514	5.60155e-42
cg02642394	5.60769e-42
cg02208236	5.61877e-42
cg17270927	5.66255e-42
cg05161682	5.70999e-42
cg24011830	5.72441e-42
cg02034951	5.72486e-42
cg23153974	5.72703e-42
cg08564038	5.78974e-42
cg12843240	5.82712e-42
cg23960723	5.82759e-42
cg03376547	5.86188e-42
cg13732858	5.90799e-42
cg13848826	6.06052e-42
cg22340370	6.13879e-42
cg24871015	6.20577e-42
cg20997993	6.22614e-42
cg00383909	6.26765e-42
cg09775258	6.27875e-42
cg04236205	6.28668e-42
cg06797478	6.29281e-42
cg01479738	6.31318e-42
cg15850977	6.32129e-42
cg06505273	6.33056e-42
cg17813872	6.38331e-42
cg17500686	6.39605e-42
cg26753674	6.40132e-42
cg23287596	6.49249e-42
cg11357489	6.54277e-42
cg04203079	6.5468e-42
cg12217671	6.59746e-42
cg07533100	6.60095e-42
cg10500277	6.69618e-42
cg25647583	6.7286e-42
cg03379064	6.75064e-42
cg17420585	6.75522e-42
cg08757828	6.77306e-42
cg16572745	6.78418e-42
cg22918043	6.80726e-42
cg00847453	6.85982e-42
cg07008355	6.86224e-42
cg17536071	6.88058e-42
cg24249173	6.88382e-42
cg00580613	6.92173e-42
cg02770688	6.95183e-42
cg17240987	6.97456e-42
cg00966245	6.98527e-42
cg13975614	7.02897e-42
cg12319143	7.12669e-42
cg04799018	7.1717e-42
cg15439915	7.17302e-42
cg05613935	7.20308e-42
cg06326800	7.21633e-42
cg04096305	7.24151e-42
cg01433488	7.29921e-42
cg01320500	7.31951e-42
cg13538592	7.36065e-42
cg03205000	7.38192e-42
cg00563845	7.40976e-42
cg01454787	7.45636e-42
cg04542395	7.49591e-42
cg10962762	7.5053e-42
cg20187572	7.50602e-42
cg11669512	7.56811e-42
cg16666809	7.59482e-42
cg17300237	7.64339e-42
cg18939077	7.7195e-42
cg14332403	7.77345e-42
cg03130962	7.78418e-42
cg13143467	7.80296e-42
cg19635628	7.81185e-42
cg12443692	7.82114e-42
cg06328792	7.87096e-42
cg20555462	7.92522e-42
cg23167450	7.94108e-42
cg03721890	7.94295e-42
cg19961729	7.95336e-42
cg15252652	7.95825e-42
cg25595900	7.99033e-42
cg10970798	8.01802e-42
cg17128892	8.0335e-42
cg13736514	8.03649e-42
cg10551193	8.07592e-42
cg19833103	8.1855e-42
cg08238829	8.33318e-42
cg27015215	8.34533e-42
cg02745156	8.44697e-42
cg18912006	8.45101e-42
cg25763306	8.49728e-42
cg25746890	8.533e-42
cg14646094	8.60085e-42
cg00034769	8.65058e-42
cg13210325	8.66874e-42
cg18248499	8.67341e-42
cg01502373	8.72753e-42
cg05496900	8.73236e-42
cg03335624	8.82959e-42
cg11318895	8.93852e-42
cg17633906	8.96462e-42
cg24743662	9.05183e-42
cg03502656	9.13111e-42
cg18468919	9.15129e-42
cg24949191	9.15641e-42
cg18054230	9.16264e-42
cg18193856	9.20378e-42
cg13713152	9.21323e-42
cg07083761	9.22631e-42
cg23884085	9.24161e-42
cg02713951	9.33174e-42
cg19959041	9.41453e-42
cg03512895	9.42323e-42
cg14360907	9.43739e-42
cg01299932	9.46672e-42
cg01376451	9.51533e-42
cg17182837	9.52015e-42
cg02167476	9.55387e-42
cg14954836	9.68885e-42
cg26731460	9.69107e-42
cg06216090	9.73676e-42
cg13681385	9.79037e-42
cg00983912	9.80526e-42
cg26707686	9.85461e-42
cg11424312	9.91197e-42
cg01200585	1.00135e-41
cg27584826	1.01991e-41
cg10640894	1.03071e-41
cg01676680	1.03411e-41
cg10976999	1.0475e-41
cg00700412	1.05009e-41
cg00898603	1.05625e-41
cg18926594	1.05724e-41
cg16375231	1.05964e-41
cg09878855	1.0717e-41
cg13900873	1.07408e-41
cg21665078	1.0754e-41
cg04063896	1.08189e-41
cg08765490	1.08324e-41
cg22599996	1.08347e-41
cg04104772	1.08648e-41
cg19335413	1.09423e-41
cg06152865	1.10046e-41
cg07757887	1.10975e-41
cg19553654	1.11642e-41
cg26097391	1.1251e-41
cg00809267	1.13324e-41
cg08848312	1.13628e-41
cg15682239	1.13736e-41
cg08046784	1.14282e-41
cg17667591	1.14312e-41
cg08866927	1.14449e-41
cg10155983	1.15244e-41
cg10654443	1.1629e-41
cg03256963	1.17278e-41
cg03281426	1.17763e-41
cg19277969	1.18455e-41
cg26684581	1.19181e-41
cg14118062	1.19633e-41
cg25228737	1.19981e-41
cg01100931	1.20814e-41
cg04372213	1.22248e-41
cg11191385	1.22786e-41
cg24944291	1.23156e-41
cg24461063	1.2355e-41
cg22315192	1.27149e-41
cg04926727	1.27349e-41
cg07374015	1.27776e-41
cg10095198	1.28352e-41
cg23607608	1.28841e-41
cg03228099	1.29501e-41
cg05526809	1.29665e-41
cg11642909	1.31007e-41
cg02491692	1.311e-41
cg23840963	1.32625e-41
cg12170027	1.3296e-41
cg00142940	1.34092e-41
cg18085176	1.34403e-41
cg17071566	1.35136e-41
cg03895540	1.36012e-41
cg23175533	1.36529e-41
cg26085804	1.38301e-41
cg26941178	1.39468e-41
cg19769503	1.40162e-41
cg23617193	1.40329e-41
cg17845822	1.41174e-41
cg20197756	1.41325e-41
cg11559192	1.4154e-41
cg08944029	1.42002e-41
cg04219504	1.44917e-41
cg11058807	1.45419e-41
cg20599009	1.45667e-41
cg09399869	1.46015e-41
cg26904126	1.47085e-41
cg20450318	1.48485e-41
cg10411959	1.51588e-41
cg25236139	1.54206e-41
cg19855622	1.54466e-41
cg07795081	1.56316e-41
cg23110005	1.56576e-41
cg08687025	1.57735e-41
cg24557305	1.58305e-41
cg00840927	1.58888e-41
cg06124721	1.5927e-41
cg03983498	1.59596e-41
cg24360197	1.60519e-41
cg15822222	1.6066e-41
cg00655788	1.64099e-41
cg14874256	1.64518e-41
cg08783616	1.6529e-41
cg17281620	1.6543e-41
cg24760696	1.65643e-41
cg13549072	1.65731e-41
cg17156731	1.66052e-41
cg19201009	1.68486e-41
cg26853808	1.68506e-41
cg20427318	1.6904e-41
cg15514307	1.71169e-41
cg20237675	1.73065e-41
cg27646729	1.73983e-41
cg09228646	1.74565e-41
cg12715278	1.75286e-41
cg21561701	1.76345e-41
cg26215554	1.76679e-41
cg01980928	1.77436e-41
cg26308584	1.78385e-41
cg09970855	1.78717e-41
cg01085297	1.81546e-41
cg10795607	1.83654e-41
cg19122579	1.84591e-41
cg19555023	1.86662e-41
cg10366618	1.87849e-41
cg01591025	1.90588e-41
cg17129871	1.90935e-41
cg26080737	1.91755e-41
cg20128998	1.92911e-41
cg13259284	1.9539e-41
cg02406084	1.96996e-41
cg17335701	1.97087e-41
cg04309911	1.97548e-41
cg20138264	1.98467e-41
cg26831772	2.00035e-41
cg20299559	2.02633e-41
cg06825512	2.02989e-41
cg27210354	2.07063e-41
cg04124281	2.09607e-41
cg25920064	2.11719e-41
cg11350053	2.12121e-41
cg03582215	2.13031e-41
cg23019886	2.15215e-41
cg23603057	2.15403e-41
cg04487274	2.15474e-41
cg11349980	2.16361e-41
cg27109056	2.16719e-41
cg09147119	2.17208e-41
cg11941455	2.17873e-41
cg13524341	2.17882e-41
cg09849774	2.18387e-41
cg12739216	2.19643e-41
cg03336694	2.21203e-41
cg12912139	2.23102e-41
cg11069461	2.23426e-41
cg25937550	2.25404e-41
cg26514793	2.26753e-41
cg16102102	2.27739e-41
cg17531698	2.29677e-41
cg16988280	2.30313e-41
cg15402009	2.30934e-41
cg26115550	2.31071e-41
cg07006249	2.3145e-41
cg20642630	2.32003e-41
cg01156108	2.32212e-41
cg04534520	2.32873e-41
cg17159137	2.3387e-41
cg04012082	2.34668e-41
cg18960810	2.35636e-41
cg06160019	2.36557e-41
cg23652442	2.36831e-41
cg26954112	2.42362e-41
cg06745364	2.42649e-41
cg19325477	2.44196e-41
cg14576962	2.44511e-41
cg01494348	2.44622e-41
cg05792834	2.46515e-41
cg11131246	2.47523e-41
cg00353432	2.4832e-41
cg16060189	2.49915e-41
cg12172153	2.49962e-41
cg09440129	2.50663e-41
cg12848295	2.52085e-41
cg02147041	2.53381e-41
cg25233221	2.58062e-41
cg17308087	2.59192e-41
cg18657988	2.59964e-41
cg17857456	2.62752e-41
cg17143643	2.63313e-41
cg08762410	2.64054e-41
cg01635063	2.65093e-41
cg24760567	2.65493e-41
cg18477517	2.65538e-41
cg02831037	2.66461e-41
cg04954994	2.69494e-41
cg24043747	2.69951e-41
cg06565951	2.70822e-41
cg07400139	2.74019e-41
cg05417950	2.74358e-41
cg18595005	2.76086e-41
cg21301642	2.77018e-41
cg06586602	2.81061e-41
cg25814236	2.81578e-41
cg10159915	2.82222e-41
cg18711553	2.85065e-41
cg02543989	2.86118e-41
cg10150518	2.95536e-41
cg00491207	2.98653e-41
cg12581547	2.98783e-41
cg19028711	2.98988e-41
cg25550581	2.99493e-41
cg19442470	3.00218e-41
cg25801113	3.01466e-41
cg12469306	3.02987e-41
cg01905478	3.03106e-41
cg13401893	3.03979e-41
cg01117170	3.04382e-41
cg11373237	3.04568e-41
cg24648986	3.05019e-41
cg15472728	3.05954e-41
cg02499121	3.08303e-41
cg06914603	3.1138e-41
cg09933355	3.13207e-41
cg17124430	3.18158e-41
cg16251902	3.1831e-41
cg27607040	3.19973e-41
cg24490227	3.20034e-41
cg15672065	3.21654e-41
cg09800508	3.22109e-41
cg13683864	3.2244e-41
cg13139429	3.26498e-41
cg06455422	3.29195e-41
cg26033526	3.31806e-41
cg07602659	3.32051e-41
cg27382748	3.33202e-41
cg14998184	3.3385e-41
cg12415318	3.37298e-41
cg23999607	3.38665e-41
cg17296854	3.41955e-41
cg23634134	3.4406e-41
cg17727071	3.46082e-41
cg26965669	3.46212e-41
cg00294562	3.46305e-41
cg05215830	3.47178e-41
cg12843227	3.4774e-41
cg00319839	3.55455e-41
cg21281463	3.55841e-41
cg23939182	3.57378e-41
cg12695986	3.62242e-41
cg17482783	3.63408e-41
cg14415606	3.64654e-41
cg20008800	3.68929e-41
cg11671947	3.69481e-41
cg12488919	3.6956e-41
cg21747310	3.76743e-41
cg06433809	3.76823e-41
cg24649046	3.77499e-41
cg19702880	3.79696e-41
cg01766873	3.7977e-41
cg04812164	3.89319e-41
cg26982844	3.90257e-41
cg18924218	3.90453e-41
cg17424433	3.91266e-41
cg10073837	3.94057e-41
cg25215332	3.98625e-41
cg25069807	3.98835e-41
cg02645492	4.00091e-41
cg15742060	4.0149e-41
cg06715410	4.02644e-41
cg07764829	4.04527e-41
cg15813533	4.06851e-41
cg24822462	4.08256e-41
cg18122217	4.0923e-41
cg07396746	4.16601e-41
cg15863052	4.17297e-41
cg01287833	4.19063e-41
cg03370961	4.26432e-41
cg27347036	4.26942e-41
cg04145948	4.32901e-41
cg18928312	4.34026e-41
cg09704190	4.34516e-41
cg13176505	4.36542e-41
cg24329397	4.38617e-41

### Sheet: Permuted DHS
Supplementary data 2. eFORGE results from the top 10,000 mQTL-CpGs, from the perumted database, enrichments and depletion of overlap with tissue specific DNase I hypersensitivity sites (DHS) from consolidated ROADMAP Epigenomics Mapping Consortium. Zscore = Z score of the test data enrichment count versus the background; Pvalue = P value of the test data enrichment count versus the background; Cell = cell for which the enrichment is calculated; Tissue = tissue of the Cell according either ENCODE or BioSamples; Datatype = Regulatory feature assessed; File = ROADMAP Epigenomics Mapping Consortium file; Probe = probes that overlap features in that file; Number = irrevelavnt number used to help plotting; Accession = GEO accession number of the data set; Qvalue = Q value of the test data enrichment versus the background.
Zscore	Pvalue	Cell	Tissue	Datatype	File	Probe	Accession	Qvalue
2.18	0.00134	CD3	Blood	DHS	UW.CD3_Primary_Cells.ChromatinAccessibility.CB1_1-3-2011.DS17702.twopass.merge150.wgt10.zgt2.wig.gz	cg00004818,cg00011345,cg00021855,cg00034769,cg00036352,cg00050618,cg00053851,cg00078025,cg00110688,cg00114966,cg00119460,cg00122951,cg00128766,cg00146027,cg00152978,cg00188321,cg00189850,cg00206168,cg00207965,cg00223043,cg00237512,cg00275665,cg00284516,cg00294562,cg00298025,cg00299943,cg00304695,cg00318495,cg00329014,cg00334056,cg00348168,cg00364704,cg00383909,cg00390215,cg00405699,cg00419186,cg00420922,cg00451054,cg00458337,cg00461015,cg00466116,cg00474218,cg00475140,cg00484396,cg00485301,cg00496455,cg00508855,cg00521239,cg00521428,cg00523742,cg00534318,cg00545801,cg00555438,cg00563845,cg00588575,cg00618323,cg00622170,cg00627837,cg00631329,cg00646813,cg00688756,cg00695362,cg00713939,cg00717937,cg00733150,cg00734484,cg00766382,cg00791764,cg00810055,cg00812529,cg00817464,cg00852783,cg00856667,cg00857968,cg00885602,cg00929254,cg00939682,cg00944873,cg00950476,cg00976081,cg01002857,cg01036806,cg01041367,cg01044608,cg01082878,cg01091076,cg01091514,cg01094920,cg01135670,cg01147810,cg01156108,cg01190171,cg01190459,cg01198434,cg01200585,cg01201512,cg01205267,cg01209934,cg01216565,cg01218899,cg01256665,cg01268286,cg01292810,cg01292856,cg01299932,cg01309395,cg01324200,cg01324343,cg01338228,cg01345157,cg01346448,cg01359822,cg01364137,cg01369914,cg01376451,cg01406381,cg01421867,cg01427108,cg01472464,cg01473018,cg01517832,cg01546248,cg01548680,cg01554751,cg01581872,cg01594685,cg01612629,cg01615050,cg01627594,cg01641778,cg01642733,cg01697026,cg01699293,cg01724150,cg01732984,cg01733572,cg01745370,cg01747364,cg01758899,cg01767116,cg01770232,cg01772186,cg01807094,cg01818594,cg01828414,cg01838544,cg01854097,cg01855070,cg01857019,cg01874239,cg01876632,cg01882395,cg01884057,cg01892689,cg01948226,cg01968256,cg01986081,cg02000275,cg02006203,cg02057050,cg02126909,cg02160836,cg02176678,cg02180507,cg02184558,cg02188185,cg02193956,cg02196730,cg02206980,cg02208432,cg02262703,cg02276135,cg02295216,cg02334126,cg02339392,cg02345556,cg02359409,cg02393380,cg02406084,cg02412616,cg02427933,cg02440662,cg02452435,cg02465993,cg02467435,cg02478829,cg02492873,cg02494665,cg02496470,cg02498382,cg02511570,cg02543989,cg02549819,cg02551604,cg02600394,cg02610851,cg02635726,cg02640540,cg02673002,cg02675527,cg02722613,cg02733803,cg02751803,cg02753203,cg02754929,cg02756056,cg02775989,cg02787737,cg02855432,cg02865302,cg02866122,cg02905053,cg02915939,cg02947253,cg02970458,cg02977524,cg02987776,cg03021329,cg03029993,cg03058556,cg03062822,cg03066986,cg03085275,cg03089483,cg03091616,cg03093786,cg03113739,cg03123370,cg03150042,cg03167953,cg03183608,cg03192273,cg03216580,cg03229158,cg03241901,cg03253073,cg03292992,cg03305906,cg03309967,cg03316149,cg03333546,cg03366951,cg03372526,cg03377939,cg03437883,cg03453179,cg03458265,cg03471373,cg03477792,cg03480383,cg03502656,cg03532030,cg03533256,cg03538275,cg03559406,cg03582215,cg03583463,cg03594311,cg03604930,cg03651509,cg03651525,cg03657281,cg03671207,cg03688324,cg03699054,cg03707168,cg03722312,cg03738217,cg03738400,cg03791616,cg03802191,cg03803658,cg03812309,cg03831667,cg03847932,cg03868770,cg03895404,cg03900255,cg03939566,cg03975200,cg03984055,cg03990003,cg04036182,cg04043131,cg04058041,cg04076181,cg04097874,cg04104772,cg04106389,cg04110105,cg04114966,cg04124281,cg04160855,cg04170508,cg04184094,cg04200607,cg04214706,cg04217070,cg04219504,cg04227949,cg04244433,cg04257751,cg04268125,cg04269510,cg04306053,cg04309911,cg04351776,cg04370226,cg04371749,cg04375931,cg04411606,cg04413036,cg04416839,cg04422903,cg04425944,cg04446345,cg04448141,cg04453829,cg04458368,cg04471037,cg04501493,cg04527603,cg04545003,cg04553112,cg04564805,cg04567952,cg04614656,cg04616529,cg04642813,cg04657146,cg04705435,cg04727522,cg04734572,cg04742282,cg04751511,cg04772795,cg04809136,cg04820491,cg04828926,cg04847434,cg04873221,cg04911139,cg04931690,cg04940435,cg04953735,cg05006412,cg05054006,cg05070262,cg05084827,cg05107650,cg05111383,cg05119127,cg05121110,cg05141217,cg05147244,cg05177932,cg05179921,cg05182265,cg05186936,cg05219445,cg05230511,cg05247640,cg05269323,cg05293930,cg05296991,cg05322916,cg05337753,cg05360138,cg05368731,cg05370838,cg05378572,cg05386410,cg05409597,cg05470908,cg05471323,cg05496603,cg05505459,cg05523882,cg05527609,cg05540472,cg05628927,cg05631262,cg05647571,cg05715076,cg05728019,cg05729249,cg05737778,cg05740244,cg05747963,cg05775895,cg05814654,cg05828893,cg05840412,cg05841700,cg05865280,cg05913211,cg05948642,cg05954002,cg05963690,cg06012582,cg06013841,cg06020537,cg06020615,cg06027584,cg06060754,cg06085042,cg06087988,cg06088623,cg06118287,cg06174215,cg06194070,cg06209491,cg06223951,cg06231724,cg06253072,cg06254604,cg06292624,cg06300469,cg06305962,cg06322356,cg06328792,cg06332810,cg06340812,cg06341590,cg06346307,cg06357945,cg06392426,cg06414499,cg06422694,cg06489993,cg06498272,cg06498468,cg06541857,cg06543331,cg06547513,cg06564407,cg06582575,cg06600287,cg06603074,cg06605299,cg06609049,cg06621799,cg06623918,cg06627557,cg06635797,cg06677021,cg06681154,cg06685724,cg06699001,cg06713675,cg06790244,cg06795995,cg06801957,cg06809965,cg06828505,cg06912964,cg06917450,cg06920214,cg06937882,cg06949439,cg06963182,cg06970220,cg06992877,cg07018435,cg07034561,cg07043025,cg07056626,cg07102210,cg07113474,cg07116194,cg07117084,cg07135303,cg07135960,cg07142400,cg07161953,cg07167827,cg07200038,cg07218275,cg07220726,cg07221530,cg07221576,cg07262873,cg07302272,cg07314298,cg07335376,cg07364631,cg07387310,cg07389228,cg07427276,cg07450552,cg07452164,cg07455279,cg07461715,cg07466807,cg07469467,cg07480608,cg07545846,cg07573717,cg07624650,cg07645296,cg07673080,cg07695256,cg07696842,cg07697733,cg07745886,cg07774551,cg07795081,cg07797709,cg07799239,cg07799879,cg07835181,cg07838230,cg07908924,cg07909619,cg07933538,cg07967246,cg07991044,cg08030119,cg08037817,cg08094632,cg08112313,cg08116775,cg08159945,cg08176083,cg08195484,cg08210727,cg08216426,cg08221168,cg08251901,cg08292120,cg08347373,cg08360281,cg08397993,cg08399831,cg08403375,cg08416661,cg08446038,cg08450732,cg08457178,cg08477332,cg08490304,cg08503702,cg08523029,cg08530439,cg08545136,cg08572767,cg08577424,cg08643692,cg08648241,cg08651346,cg08670715,cg08672296,cg08675092,cg08709029,cg08709098,cg08715935,cg08757742,cg08762424,cg08765490,cg08769156,cg08786825,cg08806676,cg08808571,cg08826281,cg08859206,cg08875094,cg08894532,cg08898775,cg08906930,cg08909806,cg08936898,cg08945988,cg08971049,cg08972273,cg09000155,cg09007894,cg09067459,cg09075096,cg09153565,cg09173681,cg09219839,cg09222863,cg09278089,cg09296845,cg09305898,cg09316306,cg09319852,cg09343544,cg09366624,cg09369269,cg09423836,cg09459403,cg09461728,cg09473249,cg09473613,cg09489048,cg09489281,cg09531659,cg09553448,cg09568647,cg09590468,cg09592244,cg09626299,cg09638344,cg09641518,cg09644332,cg09677945,cg09678212,cg09688127,cg09692838,cg09704146,cg09719910,cg09722212,cg09763356,cg09811183,cg09821763,cg09831549,cg09839552,cg09841001,cg09856091,cg09857786,cg09886786,cg09895527,cg09900894,cg09901194,cg10022447,cg10038802,cg10064339,cg10111084,cg10161289,cg10187029,cg10189135,cg10209391,cg10220693,cg10242122,cg10292154,cg10348941,cg10358780,cg10385390,cg10388536,cg10400081,cg10405645,cg10414466,cg10417631,cg10426581,cg10428661,cg10449087,cg10455196,cg10466124,cg10472759,cg10551193,cg10563859,cg10590465,cg10599446,cg10624860,cg10628982,cg10668190,cg10671380,cg10706802,cg10745413,cg10807101,cg10822866,cg10832096,cg10842080,cg10847607,cg10855283,cg10888348,cg10897282,cg10936163,cg10941916,cg10962762,cg10982049,cg10992024,cg11003499,cg11042561,cg11054774,cg11063371,cg11131752,cg11173636,cg11176159,cg11229336,cg11257193,cg11262906,cg11264820,cg11293610,cg11340524,cg11414254,cg11417675,cg11432751,cg11461244,cg11510247,cg11530175,cg11541897,cg11564601,cg11569329,cg11592216,cg11603365,cg11635421,cg11651266,cg11669512,cg11679871,cg11688093,cg11702942,cg11757894,cg11766498,cg11817804,cg11828042,cg11873492,cg11890956,cg11901034,cg11905488,cg11955385,cg11975053,cg12015761,cg12046867,cg12048225,cg12071511,cg12079971,cg12080266,cg12087004,cg12111679,cg12128614,cg12131419,cg12150066,cg12160664,cg12172153,cg12195592,cg12201811,cg12226917,cg12242038,cg12248457,cg12343639,cg12374693,cg12381317,cg12385849,cg12393668,cg12400121,cg12403956,cg12456432,cg12460838,cg12488919,cg12500690,cg12538313,cg12551317,cg12560076,cg12657229,cg12711722,cg12729253,cg12745174,cg12781547,cg12798194,cg12801329,cg12818023,cg12859507,cg12860348,cg12870014,cg12879160,cg12903948,cg12920851,cg13001838,cg13036223,cg13037738,cg13045504,cg13064062,cg13105904,cg13118835,cg13123656,cg13153964,cg13185188,cg13188795,cg13198297,cg13207180,cg13221458,cg13236934,cg13349042,cg13378093,cg13388618,cg13416901,cg13432682,cg13442969,cg13453228,cg13467780,cg13483696,cg13509283,cg13511117,cg13512890,cg13538006,cg13550604,cg13572037,cg13575071,cg13576669,cg13587533,cg13592792,cg13593090,cg13603099,cg13607230,cg13610422,cg13632595,cg13666330,cg13668635,cg13670411,cg13683864,cg13695726,cg13710343,cg13710375,cg13721028,cg13816228,cg13824270,cg13883576,cg13897783,cg13937852,cg13982090,cg14001486,cg14004768,cg14030993,cg14048834,cg14079131,cg14094101,cg14118062,cg14118616,cg14138827,cg14155397,cg14162417,cg14178705,cg14208863,cg14240646,cg14242557,cg14310674,cg14316118,cg14317533,cg14360225,cg14375478,cg14375890,cg14378564,cg14413354,cg14442939,cg14507403,cg14515483,cg14523723,cg14541557,cg14571491,cg14582100,cg14583558,cg14588463,cg14602393,cg14610875,cg14695663,cg14698961,cg14732874,cg14740952,cg14775994,cg14785368,cg14825688,cg14832023,cg14832954,cg14836018,cg14920026,cg14940396,cg15026715,cg15033269,cg15054954,cg15084902,cg15136975,cg15158366,cg15166718,cg15169212,cg15201536,cg15225532,cg15262886,cg15321696,cg15378869,cg15425465,cg15439915,cg15448707,cg15453257,cg15473028,cg15483813,cg15503403,cg15518113,cg15526747,cg15529532,cg15529616,cg15540054,cg15545247,cg15549821,cg15563591,cg15565057,cg15618908,cg15682239,cg15715852,cg15730234,cg15770813,cg15783039,cg15788095,cg15822222,cg15831967,cg15927357,cg15932532,cg15989981,cg16060189,cg16068812,cg16082336,cg16109817,cg16124601,cg16159134,cg16159152,cg16223899,cg16245716,cg16274899,cg16283975,cg16308673,cg16341836,cg16343357,cg16345566,cg16348638,cg16361921,cg16386036,cg16405432,cg16408865,cg16437021,cg16470279,cg16483840,cg16486109,cg16496269,cg16510983,cg16516295,cg16528125,cg16544318,cg16578485,cg16604233,cg16615211,cg16619994,cg16622246,cg16673477,cg16674327,cg16718606,cg16752482,cg16756407,cg16814023,cg16843037,cg16846691,cg16923290,cg16931664,cg16949228,cg16959075,cg16972508,cg16974046,cg16984927,cg17007574,cg17015467,cg17025287,cg17040800,cg17064926,cg17117718,cg17117981,cg17120908,cg17128892,cg17144108,cg17152214,cg17179660,cg17187621,cg17203037,cg17213476,cg17220933,cg17240725,cg17261469,cg17270104,cg17290000,cg17297354,cg17322242,cg17335701,cg17362402,cg17363305,cg17372245,cg17378803,cg17408686,cg17415650,cg17419461,cg17425144,cg17445812,cg17498841,cg17519280,cg17525418,cg17560472,cg17580178,cg17618285,cg17665505,cg17667195,cg17716961,cg17731620,cg17738861,cg17747518,cg17763454,cg17793721,cg17839226,cg17843510,cg17852021,cg17863274,cg17884064,cg17944189,cg17965945,cg17972162,cg18005079,cg18030306,cg18059012,cg18088723,cg18117039,cg18142353,cg18155211,cg18209791,cg18223359,cg18224419,cg18266414,cg18273401,cg18340013,cg18342581,cg18373318,cg18402546,cg18421367,cg18441479,cg18475748,cg18516195,cg18538270,cg18576835,cg18595005,cg18595911,cg18678763,cg18721802,cg18725573,cg18731860,cg18766600,cg18776616,cg18806716,cg18856296,cg18881501,cg18891815,cg18928312,cg18959453,cg18986008,cg18992848,cg19011590,cg19016296,cg19028711,cg19034995,cg19072128,cg19082212,cg19149020,cg19261705,cg19308989,cg19309256,cg19336497,cg19382136,cg19384394,cg19404215,cg19411729,cg19419914,cg19427746,cg19461320,cg19477551,cg19579005,cg19590737,cg19598514,cg19604110,cg19610905,cg19709743,cg19722706,cg19747002,cg19747945,cg19765378,cg19766460,cg19782731,cg19825589,cg19856934,cg19873297,cg19889856,cg19908114,cg19981660,cg19997502,cg20016023,cg20034270,cg20069451,cg20075914,cg20104055,cg20124963,cg20153322,cg20156498,cg20180721,cg20188733,cg20193665,cg20201458,cg20291244,cg20356878,cg20397360,cg20460697,cg20477460,cg20491446,cg20559634,cg20585768,cg20627754,cg20673407,cg20680720,cg20695627,cg20727362,cg20773800,cg20781421,cg20792736,cg20795118,cg20856330,cg20876010,cg20909136,cg20921096,cg21015054,cg21054287,cg21056290,cg21114390,cg21136789,cg21137540,cg21138405,cg21139150,cg21156386,cg21239001,cg21255657,cg21276379,cg21279732,cg21322862,cg21327887,cg21435844,cg21449597,cg21477591,cg21540775,cg21545149,cg21547628,cg21556904,cg21632224,cg21648245,cg21665078,cg21668625,cg21805778,cg21818252,cg21832243,cg21870297,cg21884568,cg21908344,cg21932657,cg21936454,cg22017733,cg22025859,cg22055719,cg22091621,cg22093306,cg22101147,cg22112435,cg22128645,cg22129885,cg22203077,cg22232119,cg22315192,cg22334548,cg22334681,cg22424056,cg22450531,cg22462835,cg22489759,cg22513770,cg22514963,cg22554448,cg22608202,cg22643110,cg22683308,cg22708112,cg22709217,cg22740801,cg22799638,cg22800045,cg22802793,cg22857604,cg22868518,cg22895981,cg22911867,cg22918043,cg22925256,cg22930275,cg22976778,cg22991152,cg23003874,cg23009899,cg23019886,cg23048656,cg23090583,cg23120061,cg23139584,cg23155853,cg23162821,cg23193277,cg23196123,cg23255995,cg23283614,cg23304078,cg23325242,cg23332989,cg23339629,cg23363758,cg23371584,cg23425970,cg23446046,cg23470828,cg23479189,cg23506940,cg23512531,cg23521468,cg23530333,cg23576358,cg23586821,cg23634134,cg23690804,cg23695209,cg23758822,cg23783703,cg23813372,cg23876832,cg23881458,cg23886165,cg23920097,cg23933602,cg23947928,cg24005645,cg24040043,cg24045875,cg24064224,cg24109273,cg24115817,cg24166450,cg24178897,cg24182508,cg24218626,cg24260851,cg24268161,cg24325362,cg24332411,cg24334149,cg24338511,cg24426391,cg24433124,cg24519141,cg24522173,cg24553651,cg24556660,cg24557305,cg24566088,cg24643057,cg24674445,cg24747164,cg24760696,cg24785555,cg24787102,cg24816866,cg24826020,cg24839871,cg24860886,cg24860938,cg24916768,cg24959338,cg24993400,cg25010880,cg25032888,cg25054828,cg25066655,cg25186680,cg25188949,cg25229172,cg25255025,cg25318976,cg25325005,cg25345738,cg25364880,cg25390199,cg25394960,cg25402137,cg25474616,cg25499543,cg25506326,cg25539628,cg25548966,cg25565412,cg25594106,cg25614898,cg25664220,cg25675800,cg25691326,cg25695041,cg25697314,cg25736251,cg25774094,cg25805675,cg25814236,cg25817165,cg25842050,cg25845314,cg25852941,cg25898431,cg25908778,cg25932599,cg25940801,cg25970491,cg25996647,cg26044108,cg26060021,cg26085804,cg26087659,cg26116260,cg26119090,cg26186509,cg26192567,cg26209676,cg26233374,cg26338869,cg26390081,cg26435160,cg26441055,cg26491092,cg26500773,cg26510160,cg26536713,cg26559235,cg26569449,cg26576875,cg26620356,cg26652562,cg26665444,cg26665480,cg26708920,cg26752888,cg26777074,cg26788216,cg26805528,cg26853105,cg26853808,cg26877678,cg26894552,cg26957664,cg26958806,cg26983578,cg26993610,cg27018554,cg27026202,cg27073068,cg27113868,cg27127927,cg27129145,cg27181169,cg27200895,cg27208514,cg27223183,cg27377353,cg27485845,cg27499953,cg27612889,cg27625637,cg27635372,cg27636669	GSM701525	0.00942
2.255	0.000598	CD3	Blood	DHS	UW.CD3_Primary_Cells.ChromatinAccessibility.CB6_1-4-2011.DS17706.twopass.merge150.wgt10.zgt2.wig.gz	cg00004818,cg00021855,cg00044050,cg00050618,cg00053851,cg00078025,cg00103276,cg00110688,cg00114966,cg00119460,cg00122951,cg00128766,cg00131081,cg00140447,cg00152978,cg00188321,cg00189850,cg00206168,cg00207965,cg00237512,cg00251111,cg00284516,cg00292029,cg00294562,cg00298025,cg00299943,cg00304695,cg00318495,cg00329014,cg00333919,cg00364704,cg00383909,cg00386141,cg00390215,cg00405699,cg00419186,cg00420922,cg00429726,cg00440671,cg00440797,cg00461015,cg00464640,cg00466116,cg00472373,cg00474218,cg00484396,cg00485301,cg00496455,cg00505606,cg00508855,cg00521239,cg00521428,cg00532936,cg00534318,cg00545801,cg00555438,cg00573159,cg00574412,cg00591660,cg00605270,cg00605787,cg00612977,cg00618323,cg00622170,cg00631329,cg00646813,cg00687962,cg00695362,cg00713939,cg00717937,cg00722225,cg00733150,cg00734484,cg00766382,cg00778996,cg00782443,cg00805360,cg00810055,cg00852783,cg00856667,cg00857968,cg00864945,cg00915092,cg00934355,cg00939682,cg00944873,cg00976128,cg01011453,cg01036806,cg01041367,cg01044608,cg01047297,cg01082878,cg01091514,cg01165022,cg01190171,cg01190459,cg01198434,cg01200585,cg01205267,cg01209934,cg01214817,cg01216565,cg01218899,cg01240318,cg01256665,cg01268286,cg01299932,cg01324200,cg01345157,cg01346448,cg01360936,cg01363718,cg01367324,cg01369914,cg01376451,cg01392760,cg01406381,cg01445163,cg01472464,cg01473018,cg01517832,cg01525366,cg01546248,cg01553584,cg01554751,cg01565905,cg01581757,cg01591025,cg01612629,cg01615050,cg01641778,cg01642733,cg01647834,cg01673307,cg01704474,cg01724150,cg01733572,cg01747364,cg01756770,cg01758899,cg01767116,cg01770232,cg01792246,cg01807094,cg01818594,cg01818953,cg01828414,cg01835962,cg01838544,cg01855070,cg01857019,cg01874239,cg01882395,cg01884057,cg01892689,cg01969012,cg01977079,cg01984445,cg01993732,cg02068164,cg02111168,cg02122327,cg02126909,cg02138745,cg02141393,cg02184558,cg02188185,cg02196730,cg02206980,cg02208432,cg02229757,cg02234048,cg02237119,cg02270980,cg02310358,cg02339392,cg02343254,cg02345556,cg02359409,cg02393380,cg02403198,cg02406084,cg02426468,cg02440662,cg02452435,cg02465993,cg02467435,cg02478829,cg02492873,cg02511570,cg02519452,cg02521229,cg02527881,cg02543989,cg02551604,cg02555049,cg02582734,cg02633165,cg02635260,cg02635726,cg02640540,cg02655711,cg02675527,cg02722613,cg02726617,cg02733803,cg02733842,cg02742809,cg02747822,cg02751803,cg02753203,cg02754929,cg02775989,cg02784731,cg02806318,cg02812767,cg02829533,cg02843331,cg02848478,cg02855432,cg02865302,cg02905053,cg02915939,cg02956715,cg02977524,cg03015225,cg03021329,cg03028611,cg03062822,cg03076240,cg03085275,cg03089483,cg03091616,cg03093786,cg03113739,cg03123370,cg03136023,cg03150042,cg03167953,cg03183608,cg03185552,cg03192273,cg03199678,cg03216580,cg03228099,cg03229961,cg03241901,cg03253073,cg03265642,cg03298286,cg03305906,cg03309967,cg03316750,cg03328201,cg03329597,cg03329714,cg03333546,cg03366951,cg03372526,cg03377939,cg03384979,cg03437883,cg03453179,cg03474430,cg03496061,cg03532030,cg03537236,cg03538236,cg03538275,cg03551667,cg03560586,cg03583463,cg03594083,cg03594311,cg03596910,cg03651509,cg03651525,cg03658251,cg03671207,cg03699054,cg03707168,cg03721890,cg03730703,cg03738400,cg03748593,cg03791616,cg03802191,cg03812309,cg03831667,cg03847932,cg03849132,cg03868770,cg03874608,cg03895404,cg03900255,cg03902220,cg03907572,cg03957495,cg03975200,cg03981535,cg03984055,cg03990003,cg03993213,cg03999688,cg04012082,cg04036182,cg04043131,cg04058041,cg04072301,cg04078292,cg04097874,cg04104772,cg04106389,cg04124281,cg04143156,cg04160855,cg04169527,cg04207378,cg04214706,cg04217070,cg04219504,cg04228305,cg04231319,cg04236205,cg04250194,cg04252942,cg04257751,cg04260590,cg04269510,cg04289385,cg04309911,cg04315214,cg04327959,cg04351776,cg04370226,cg04371749,cg04375931,cg04390734,cg04391588,cg04413036,cg04422903,cg04425944,cg04453829,cg04460567,cg04487205,cg04527603,cg04529446,cg04534771,cg04545003,cg04553112,cg04567952,cg04596558,cg04614656,cg04642813,cg04657146,cg04662369,cg04705435,cg04727522,cg04734572,cg04742282,cg04746287,cg04751511,cg04772968,cg04809136,cg04828926,cg04873221,cg04888485,cg04893899,cg04901598,cg04911139,cg04915494,cg04918548,cg04923139,cg04931690,cg04940435,cg04951086,cg05006412,cg05054006,cg05057505,cg05084827,cg05094429,cg05107650,cg05119127,cg05121110,cg05129572,cg05141217,cg05147244,cg05147273,cg05159804,cg05169357,cg05179921,cg05180856,cg05186936,cg05284064,cg05293930,cg05368731,cg05374741,cg05386410,cg05409597,cg05500930,cg05505459,cg05523882,cg05527609,cg05631262,cg05631513,cg05647571,cg05666446,cg05683586,cg05702778,cg05728019,cg05747963,cg05777052,cg05790077,cg05814654,cg05841700,cg05865280,cg05868365,cg05891562,cg05913211,cg05921767,cg05945274,cg05948642,cg05954002,cg05959720,cg05963690,cg06003912,cg06020537,cg06020615,cg06027584,cg06035600,cg06060754,cg06088623,cg06118287,cg06121167,cg06145370,cg06200634,cg06209491,cg06221963,cg06233301,cg06253072,cg06254604,cg06292624,cg06300469,cg06322356,cg06328792,cg06341590,cg06345078,cg06346307,cg06392426,cg06400318,cg06414499,cg06422694,cg06489993,cg06492412,cg06498468,cg06541857,cg06543331,cg06546033,cg06547513,cg06558623,cg06564407,cg06582575,cg06605299,cg06609049,cg06621799,cg06623918,cg06627557,cg06642677,cg06645081,cg06665322,cg06685724,cg06697600,cg06713675,cg06715410,cg06789686,cg06790244,cg06795995,cg06824812,cg06828505,cg06872548,cg06878391,cg06912964,cg06914603,cg06917450,cg06920214,cg06923291,cg06937882,cg06963182,cg06970220,cg06992877,cg06995173,cg07006249,cg07034561,cg07113474,cg07116194,cg07117084,cg07142400,cg07143303,cg07187342,cg07221530,cg07228754,cg07240190,cg07249765,cg07262873,cg07314298,cg07335376,cg07366871,cg07368817,cg07387310,cg07389228,cg07390986,cg07392085,cg07394127,cg07398839,cg07450552,cg07452164,cg07455279,cg07461715,cg07466807,cg07469467,cg07484727,cg07490142,cg07530359,cg07539182,cg07543487,cg07545846,cg07567797,cg07573717,cg07607196,cg07622712,cg07624650,cg07645296,cg07673080,cg07695256,cg07696842,cg07697733,cg07745886,cg07782758,cg07795081,cg07797709,cg07799223,cg07799239,cg07799879,cg07835181,cg07838230,cg07889765,cg07908924,cg07909619,cg07910479,cg07926542,cg07933538,cg07991044,cg08030119,cg08032575,cg08037817,cg08094632,cg08112313,cg08159945,cg08195484,cg08210727,cg08221168,cg08251901,cg08269402,cg08279280,cg08292120,cg08308162,cg08333283,cg08360281,cg08365687,cg08382737,cg08397993,cg08399831,cg08404597,cg08438525,cg08457178,cg08477332,cg08490304,cg08523029,cg08530439,cg08545136,cg08549034,cg08572767,cg08586979,cg08643692,cg08651346,cg08672296,cg08675092,cg08709029,cg08709098,cg08715935,cg08762424,cg08769156,cg08772089,cg08822352,cg08826281,cg08859206,cg08874645,cg08894532,cg08898775,cg08899203,cg08909806,cg08920545,cg08936898,cg08942051,cg08945988,cg08971049,cg08972273,cg09035930,cg09067459,cg09148268,cg09163930,cg09173681,cg09201586,cg09222863,cg09222884,cg09251764,cg09274988,cg09285005,cg09296845,cg09305898,cg09316306,cg09343544,cg09369269,cg09369927,cg09423836,cg09461728,cg09473613,cg09489048,cg09489281,cg09507567,cg09531659,cg09540102,cg09553448,cg09555323,cg09568647,cg09577346,cg09592244,cg09626299,cg09638344,cg09677945,cg09678212,cg09692838,cg09704146,cg09704660,cg09719910,cg09722212,cg09763356,cg09821763,cg09821790,cg09830162,cg09831549,cg09856091,cg09857786,cg09862928,cg09895527,cg09901194,cg10002807,cg10009497,cg10016695,cg10022447,cg10037326,cg10064339,cg10157084,cg10161289,cg10167463,cg10174563,cg10187029,cg10189850,cg10197866,cg10209391,cg10220488,cg10292154,cg10317387,cg10330313,cg10348941,cg10349874,cg10358780,cg10368873,cg10391228,cg10400081,cg10405645,cg10417631,cg10426581,cg10441124,cg10449087,cg10451844,cg10466124,cg10472759,cg10473375,cg10489650,cg10494973,cg10500277,cg10500788,cg10528700,cg10551193,cg10563859,cg10590465,cg10624860,cg10628982,cg10668190,cg10671380,cg10696282,cg10705523,cg10706802,cg10717379,cg10822866,cg10833325,cg10842080,cg10855283,cg10897282,cg10941916,cg10956093,cg10962762,cg10976999,cg10992024,cg11015497,cg11019172,cg11030744,cg11042561,cg11063371,cg11103458,cg11131246,cg11173636,cg11176159,cg11200797,cg11257193,cg11262906,cg11264820,cg11265725,cg11293610,cg11299543,cg11309454,cg11325146,cg11389158,cg11417675,cg11418092,cg11432751,cg11510247,cg11518509,cg11541897,cg11547964,cg11564601,cg11568728,cg11592216,cg11596404,cg11603365,cg11631012,cg11635421,cg11651022,cg11671947,cg11757894,cg11766498,cg11828042,cg11828820,cg11858499,cg11890956,cg11901034,cg11988872,cg12034775,cg12034847,cg12035532,cg12046867,cg12048225,cg12071511,cg12084908,cg12087004,cg12098697,cg12111679,cg12128614,cg12136325,cg12138998,cg12150066,cg12172153,cg12175038,cg12186840,cg12195592,cg12201811,cg12226917,cg12241552,cg12242038,cg12261451,cg12299494,cg12310130,cg12343639,cg12374693,cg12400121,cg12403956,cg12439348,cg12457901,cg12460838,cg12500690,cg12522227,cg12551317,cg12560076,cg12613775,cg12627712,cg12640482,cg12666336,cg12717944,cg12729253,cg12780098,cg12781547,cg12798194,cg12801329,cg12836510,cg12859507,cg12870014,cg12879160,cg12902759,cg12912139,cg12935359,cg12989344,cg13001838,cg13037738,cg13045504,cg13045913,cg13055199,cg13064062,cg13084311,cg13105904,cg13118835,cg13123656,cg13153964,cg13162088,cg13185188,cg13207180,cg13212267,cg13221458,cg13279811,cg13302309,cg13349042,cg13355542,cg13378093,cg13378649,cg13388618,cg13416901,cg13423180,cg13467780,cg13509283,cg13511117,cg13521254,cg13525088,cg13538006,cg13575071,cg13576669,cg13576859,cg13587533,cg13596132,cg13603099,cg13607230,cg13610422,cg13629943,cg13632595,cg13666330,cg13668635,cg13683864,cg13695726,cg13710343,cg13710375,cg13717768,cg13721028,cg13793070,cg13801271,cg13867052,cg13883576,cg13926553,cg13934223,cg13963044,cg13982090,cg13984289,cg14004768,cg14022616,cg14026202,cg14030993,cg14048834,cg14061069,cg14079131,cg14094101,cg14138827,cg14155397,cg14162417,cg14167415,cg14178705,cg14179381,cg14187293,cg14240646,cg14259082,cg14316118,cg14317533,cg14353677,cg14354529,cg14360225,cg14375111,cg14375478,cg14375890,cg14378564,cg14405103,cg14413354,cg14442939,cg14484885,cg14497362,cg14507403,cg14508705,cg14509133,cg14515483,cg14523723,cg14541557,cg14550778,cg14582100,cg14598846,cg14602393,cg14610875,cg14640588,cg14678088,cg14695663,cg14698961,cg14740952,cg14775994,cg14832023,cg14832954,cg14836018,cg14900246,cg14914204,cg14916494,cg15026715,cg15033269,cg15053190,cg15054954,cg15084122,cg15084902,cg15136975,cg15158366,cg15201536,cg15225532,cg15241708,cg15262886,cg15269758,cg15321696,cg15378869,cg15439915,cg15465615,cg15472728,cg15473028,cg15503081,cg15503403,cg15518113,cg15522716,cg15529616,cg15540054,cg15549821,cg15550330,cg15563591,cg15565057,cg15664640,cg15682239,cg15685385,cg15715852,cg15730234,cg15750836,cg15758175,cg15769835,cg15770813,cg15790037,cg15822222,cg15927357,cg15932532,cg15989981,cg16049893,cg16060189,cg16068812,cg16082336,cg16109817,cg16159134,cg16159152,cg16223899,cg16252808,cg16274899,cg16283975,cg16308673,cg16332075,cg16340485,cg16341836,cg16348638,cg16361921,cg16375691,cg16386036,cg16393899,cg16467921,cg16470279,cg16483840,cg16486109,cg16496269,cg16505953,cg16510983,cg16572745,cg16587547,cg16600909,cg16604233,cg16615211,cg16619994,cg16622246,cg16644485,cg16663209,cg16666206,cg16673477,cg16674327,cg16718606,cg16749578,cg16752482,cg16846691,cg16870839,cg16888559,cg16901014,cg16923290,cg16949228,cg16974046,cg16984927,cg17007574,cg17015467,cg17025287,cg17040800,cg17089917,cg17095910,cg17117718,cg17120908,cg17128892,cg17144108,cg17156731,cg17179660,cg17203037,cg17210803,cg17213476,cg17220933,cg17239008,cg17240725,cg17240987,cg17281620,cg17290000,cg17300220,cg17362402,cg17363305,cg17378803,cg17408686,cg17419461,cg17425144,cg17430681,cg17445812,cg17498841,cg17519280,cg17560472,cg17580178,cg17611880,cg17618285,cg17665505,cg17667195,cg17671383,cg17715556,cg17716961,cg17724175,cg17747518,cg17751646,cg17793721,cg17839226,cg17843510,cg17852021,cg17863274,cg17939935,cg17944189,cg17970341,cg17972162,cg17987982,cg18030306,cg18059012,cg18088723,cg18117039,cg18155211,cg18183774,cg18209791,cg18218812,cg18223359,cg18224419,cg18340013,cg18361445,cg18373318,cg18402546,cg18427091,cg18441479,cg18477517,cg18516195,cg18529726,cg18538270,cg18576835,cg18593194,cg18595005,cg18605382,cg18678763,cg18705301,cg18721802,cg18725573,cg18731860,cg18738237,cg18780491,cg18796879,cg18806716,cg18856296,cg18881501,cg18891815,cg18892132,cg18897401,cg18899797,cg18912006,cg18928312,cg18992848,cg19011590,cg19027850,cg19028711,cg19034995,cg19098606,cg19126025,cg19149020,cg19149522,cg19166043,cg19309256,cg19328797,cg19334336,cg19336497,cg19350358,cg19384394,cg19404215,cg19419914,cg19458812,cg19461320,cg19477551,cg19486437,cg19515035,cg19525705,cg19573881,cg19579005,cg19590707,cg19598514,cg19604110,cg19607371,cg19630984,cg19661478,cg19709743,cg19747002,cg19747945,cg19766460,cg19805943,cg19825589,cg19846457,cg19873297,cg19893409,cg19908114,cg19949948,cg19978674,cg19980929,cg19981660,cg19997502,cg20000185,cg20016023,cg20028981,cg20034270,cg20069451,cg20104055,cg20124963,cg20153322,cg20156498,cg20157318,cg20157874,cg20180721,cg20188733,cg20201458,cg20237773,cg20291244,cg20348533,cg20356878,cg20360009,cg20397360,cg20401101,cg20427318,cg20460697,cg20491446,cg20559634,cg20585768,cg20627754,cg20641794,cg20670909,cg20673407,cg20680720,cg20681671,cg20695627,cg20701025,cg20727362,cg20773800,cg20790161,cg20824970,cg20876010,cg20921096,cg20954179,cg21000132,cg21056290,cg21114390,cg21136789,cg21137540,cg21139150,cg21213154,cg21276379,cg21327887,cg21367232,cg21435844,cg21438252,cg21446892,cg21449597,cg21477232,cg21477591,cg21540775,cg21545149,cg21547628,cg21556904,cg21588594,cg21600154,cg21632224,cg21648245,cg21665078,cg21677940,cg21786191,cg21818252,cg21884568,cg21890199,cg21908344,cg21945520,cg21969292,cg21979972,cg21982246,cg22017733,cg22020713,cg22025859,cg22026953,cg22055719,cg22093306,cg22112435,cg22128645,cg22129885,cg22203077,cg22219089,cg22247664,cg22315192,cg22334548,cg22334681,cg22340370,cg22409914,cg22435684,cg22462835,cg22489759,cg22514963,cg22530927,cg22541572,cg22554448,cg22599996,cg22624944,cg22643110,cg22646408,cg22680931,cg22682154,cg22683308,cg22709217,cg22800045,cg22857604,cg22866565,cg22868518,cg22880423,cg22895981,cg22911867,cg22918043,cg22925256,cg22930275,cg22956084,cg22976778,cg23003874,cg23019125,cg23019886,cg23090583,cg23139584,cg23155853,cg23162821,cg23192553,cg23196123,cg23221603,cg23255995,cg23261809,cg23283614,cg23304078,cg23307143,cg23325242,cg23332989,cg23339629,cg23363758,cg23371584,cg23372216,cg23407172,cg23425970,cg23446046,cg23512531,cg23530333,cg23576358,cg23586821,cg23608075,cg23627990,cg23634134,cg23642061,cg23663332,cg23669063,cg23690804,cg23695209,cg23697825,cg23701184,cg23758822,cg23783703,cg23798789,cg23860519,cg23881458,cg23886165,cg23919556,cg23920097,cg23933602,cg23947928,cg24005645,cg24011073,cg24013909,cg24040043,cg24045875,cg24065584,cg24109273,cg24166450,cg24182508,cg24207161,cg24260851,cg24268161,cg24322380,cg24325362,cg24332411,cg24334149,cg24338511,cg24424889,cg24433124,cg24522173,cg24553651,cg24557305,cg24649713,cg24672951,cg24674445,cg24682551,cg24690094,cg24760696,cg24785555,cg24786174,cg24786369,cg24798930,cg24813613,cg24816866,cg24839871,cg24860886,cg24860938,cg24878594,cg24916768,cg24977335,cg24993400,cg25006149,cg25010880,cg25017620,cg25032888,cg25054828,cg25066655,cg25069807,cg25088707,cg25098418,cg25186680,cg25188949,cg25229172,cg25236277,cg25259712,cg25318976,cg25345738,cg25363789,cg25364880,cg25379390,cg25390199,cg25394960,cg25395545,cg25457927,cg25474616,cg25506326,cg25548966,cg25675800,cg25691326,cg25709906,cg25731534,cg25736251,cg25763306,cg25774094,cg25777459,cg25797454,cg25805675,cg25817165,cg25842050,cg25852941,cg25898431,cg25913779,cg25932599,cg25970491,cg25998278,cg26044108,cg26054801,cg26065870,cg26085804,cg26096415,cg26116260,cg26119090,cg26149920,cg26165212,cg26192567,cg26209676,cg26233374,cg26264656,cg26280349,cg26332213,cg26338869,cg26349793,cg26441055,cg26442630,cg26491092,cg26500773,cg26504305,cg26510160,cg26549480,cg26561254,cg26576875,cg26607553,cg26609120,cg26620356,cg26652562,cg26665444,cg26665480,cg26690915,cg26708920,cg26752888,cg26765263,cg26777074,cg26805528,cg26853105,cg26853808,cg26894552,cg26896911,cg26899598,cg26957664,cg26958806,cg26977944,cg26983578,cg26993610,cg27005018,cg27026202,cg27031305,cg27073068,cg27129145,cg27154418,cg27161779,cg27181169,cg27208514,cg27223183,cg27233202,cg27271730,cg27286993,cg27299712,cg27373749,cg27398070,cg27485845,cg27492102,cg27499953,cg27570637,cg27577782,cg27626216	GSM701526	0.00427
1.778	0.00704	CD3	Blood	DHS	UW.CD3_Primary_Cells.ChromatinAccessibility.RO_01679.DS17198.twopass.merge150.wgt10.zgt2.wig.gz	cg00004818,cg00021855,cg00034769,cg00036352,cg00044050,cg00050618,cg00053851,cg00078025,cg00103276,cg00110688,cg00119460,cg00122951,cg00128766,cg00131081,cg00141366,cg00146027,cg00152978,cg00188321,cg00189850,cg00206168,cg00207965,cg00237512,cg00275665,cg00284516,cg00292029,cg00294562,cg00298025,cg00299943,cg00304695,cg00318495,cg00329014,cg00333919,cg00334056,cg00346898,cg00348168,cg00364704,cg00383909,cg00390215,cg00404280,cg00405699,cg00419186,cg00420922,cg00421693,cg00456672,cg00458337,cg00461015,cg00466116,cg00472373,cg00474218,cg00475140,cg00484396,cg00485301,cg00496455,cg00514575,cg00521239,cg00521428,cg00523742,cg00528521,cg00555438,cg00563845,cg00568177,cg00569813,cg00574183,cg00574412,cg00591660,cg00593798,cg00605270,cg00622170,cg00624853,cg00631329,cg00646813,cg00687962,cg00695362,cg00713939,cg00717937,cg00733150,cg00754338,cg00766382,cg00778996,cg00791764,cg00794956,cg00796711,cg00810055,cg00812529,cg00817464,cg00834067,cg00852783,cg00856667,cg00857968,cg00929254,cg00939682,cg00944873,cg00950476,cg00971228,cg01002857,cg01003245,cg01036806,cg01041367,cg01044025,cg01044608,cg01047297,cg01091076,cg01091514,cg01094920,cg01156108,cg01190171,cg01190459,cg01198434,cg01200585,cg01205267,cg01209934,cg01216565,cg01218899,cg01268286,cg01299932,cg01309395,cg01324200,cg01324343,cg01338139,cg01338228,cg01345157,cg01346448,cg01359822,cg01360936,cg01364137,cg01406381,cg01421867,cg01464515,cg01472464,cg01473018,cg01480447,cg01517832,cg01546248,cg01548680,cg01554751,cg01560476,cg01565905,cg01581872,cg01588581,cg01610067,cg01612629,cg01627594,cg01641778,cg01642733,cg01673307,cg01697026,cg01732984,cg01733572,cg01742263,cg01745370,cg01747364,cg01758899,cg01770232,cg01772186,cg01807094,cg01818594,cg01818953,cg01828414,cg01838544,cg01854097,cg01855070,cg01857019,cg01874239,cg01882395,cg01884057,cg01892689,cg01977079,cg01983248,cg01984445,cg02000275,cg02006203,cg02111168,cg02126909,cg02160836,cg02171206,cg02180507,cg02184558,cg02196730,cg02206980,cg02208432,cg02229757,cg02237119,cg02270980,cg02334126,cg02339392,cg02343254,cg02359409,cg02406084,cg02427933,cg02440662,cg02465993,cg02467435,cg02482240,cg02492873,cg02494665,cg02496470,cg02511570,cg02519452,cg02527150,cg02527881,cg02543989,cg02551604,cg02563541,cg02582028,cg02600394,cg02635260,cg02635726,cg02640540,cg02673002,cg02675527,cg02698622,cg02733803,cg02751803,cg02753203,cg02756056,cg02775989,cg02787737,cg02829533,cg02855432,cg02865302,cg02866122,cg02915939,cg02977524,cg03021329,cg03058556,cg03062822,cg03066986,cg03085275,cg03089483,cg03091616,cg03093786,cg03113739,cg03120836,cg03123370,cg03150042,cg03167953,cg03183608,cg03185552,cg03192273,cg03216580,cg03229158,cg03253073,cg03265014,cg03265642,cg03303895,cg03305906,cg03316149,cg03329597,cg03333546,cg03366951,cg03372526,cg03384979,cg03396247,cg03417454,cg03437883,cg03438754,cg03440944,cg03453179,cg03458265,cg03496061,cg03532030,cg03538275,cg03559406,cg03560586,cg03579757,cg03583463,cg03594311,cg03651509,cg03651525,cg03653399,cg03658251,cg03668006,cg03671207,cg03688324,cg03699054,cg03707168,cg03738400,cg03791616,cg03802191,cg03803658,cg03831667,cg03847932,cg03849132,cg03879320,cg03895404,cg03900255,cg03930524,cg03975200,cg03984055,cg03990003,cg03993213,cg04012082,cg04036182,cg04043131,cg04058041,cg04097874,cg04104772,cg04106389,cg04110105,cg04124281,cg04143156,cg04184094,cg04200607,cg04217070,cg04219504,cg04227949,cg04231319,cg04244433,cg04257751,cg04268125,cg04269510,cg04278296,cg04282141,cg04289385,cg04309911,cg04351776,cg04370226,cg04371749,cg04375931,cg04391064,cg04413036,cg04422903,cg04445557,cg04446345,cg04527603,cg04534771,cg04545003,cg04553112,cg04567952,cg04575953,cg04614656,cg04657146,cg04662369,cg04705435,cg04725336,cg04727522,cg04734572,cg04736490,cg04742282,cg04751511,cg04772795,cg04809136,cg04820491,cg04847434,cg04873221,cg04893899,cg04911139,cg04915494,cg04922576,cg04931690,cg04940435,cg04951086,cg04953735,cg04955485,cg05006412,cg05054006,cg05084827,cg05105906,cg05107650,cg05119127,cg05121110,cg05129572,cg05141217,cg05147244,cg05147273,cg05159804,cg05182265,cg05186936,cg05247640,cg05293930,cg05322916,cg05327255,cg05360138,cg05368731,cg05370662,cg05370838,cg05378572,cg05386410,cg05388330,cg05409597,cg05419581,cg05496603,cg05511755,cg05523882,cg05527609,cg05540472,cg05631262,cg05647571,cg05650511,cg05683586,cg05715076,cg05724918,cg05728019,cg05729249,cg05747963,cg05775895,cg05814654,cg05828893,cg05840412,cg05841700,cg05865280,cg05873605,cg05913211,cg05921767,cg05930586,cg05948642,cg05954002,cg05963690,cg05996042,cg06003912,cg06012582,cg06020537,cg06027584,cg06060754,cg06088623,cg06118287,cg06174215,cg06195379,cg06200634,cg06209491,cg06223951,cg06253072,cg06254604,cg06292624,cg06300469,cg06322356,cg06328792,cg06340812,cg06341590,cg06345078,cg06346307,cg06392426,cg06414499,cg06422694,cg06437209,cg06442372,cg06459104,cg06472185,cg06487538,cg06498272,cg06498468,cg06541857,cg06543331,cg06546033,cg06547513,cg06564407,cg06582575,cg06600287,cg06603074,cg06605299,cg06609049,cg06621799,cg06623918,cg06627557,cg06635797,cg06637938,cg06642677,cg06645081,cg06677021,cg06685724,cg06686712,cg06713675,cg06790244,cg06795995,cg06809965,cg06824812,cg06828505,cg06872548,cg06912964,cg06917450,cg06920214,cg06937572,cg06937882,cg06945627,cg06949439,cg06953865,cg06963182,cg06970220,cg06992877,cg07034561,cg07056626,cg07076836,cg07102210,cg07113474,cg07116194,cg07117084,cg07135303,cg07142400,cg07156249,cg07200038,cg07218275,cg07220726,cg07221530,cg07258167,cg07262873,cg07335376,cg07364631,cg07368817,cg07387310,cg07389228,cg07392085,cg07422042,cg07433054,cg07450552,cg07452164,cg07455279,cg07461715,cg07466807,cg07469467,cg07490142,cg07495335,cg07527117,cg07530359,cg07539182,cg07545846,cg07572930,cg07594247,cg07602659,cg07607196,cg07622712,cg07624650,cg07645296,cg07673080,cg07695256,cg07696842,cg07697733,cg07745886,cg07774964,cg07795081,cg07797709,cg07799239,cg07799879,cg07828121,cg07835181,cg07838230,cg07881013,cg07906931,cg07908924,cg07909619,cg07910479,cg07929412,cg07933538,cg07991044,cg08030119,cg08070646,cg08094632,cg08100221,cg08116775,cg08140459,cg08159945,cg08195484,cg08210727,cg08216426,cg08221168,cg08246844,cg08251901,cg08257579,cg08279280,cg08292120,cg08308162,cg08339898,cg08360281,cg08365687,cg08376453,cg08382737,cg08397993,cg08399831,cg08403375,cg08416661,cg08457178,cg08477332,cg08490304,cg08503702,cg08523029,cg08545136,cg08549034,cg08572767,cg08577424,cg08586979,cg08643692,cg08651346,cg08670715,cg08672296,cg08675092,cg08684840,cg08702692,cg08709029,cg08715935,cg08748184,cg08757742,cg08762424,cg08769156,cg08778580,cg08808571,cg08822352,cg08826281,cg08859206,cg08861968,cg08875094,cg08894532,cg08898775,cg08909806,cg08936898,cg08945988,cg08971049,cg08972273,cg09000155,cg09018853,cg09035930,cg09075096,cg09138207,cg09148268,cg09152120,cg09163930,cg09173681,cg09222863,cg09230905,cg09251764,cg09254119,cg09278089,cg09285005,cg09296845,cg09305898,cg09316306,cg09319852,cg09343544,cg09355428,cg09423836,cg09449562,cg09459403,cg09461728,cg09470059,cg09473613,cg09487078,cg09489281,cg09531659,cg09536176,cg09540102,cg09553448,cg09568647,cg09590468,cg09592244,cg09597022,cg09626299,cg09638344,cg09677945,cg09678212,cg09692838,cg09704146,cg09704190,cg09718996,cg09722212,cg09763356,cg09783949,cg09796270,cg09800633,cg09821763,cg09821790,cg09831549,cg09856091,cg09857786,cg09862928,cg09894503,cg09895527,cg09900894,cg09901194,cg10022447,cg10038802,cg10064339,cg10111084,cg10165859,cg10187029,cg10189135,cg10209391,cg10242122,cg10292154,cg10349874,cg10358780,cg10385390,cg10405645,cg10411146,cg10417631,cg10426581,cg10428661,cg10455196,cg10466124,cg10472759,cg10489650,cg10500788,cg10551193,cg10590465,cg10599446,cg10624860,cg10628982,cg10649910,cg10668190,cg10671380,cg10701640,cg10706802,cg10710974,cg10807101,cg10812522,cg10814190,cg10822866,cg10829486,cg10833325,cg10847607,cg10855283,cg10962762,cg10982049,cg10992024,cg11003499,cg11022501,cg11042561,cg11063371,cg11131752,cg11176159,cg11178920,cg11244641,cg11257193,cg11262906,cg11264820,cg11265725,cg11293610,cg11299543,cg11309454,cg11417675,cg11432751,cg11510247,cg11519708,cg11541897,cg11564601,cg11592216,cg11603365,cg11635421,cg11637084,cg11651266,cg11665378,cg11671947,cg11721950,cg11755914,cg11757894,cg11766498,cg11817804,cg11828042,cg11873492,cg11886879,cg11890956,cg11901034,cg11955385,cg12015761,cg12034775,cg12046867,cg12048225,cg12071511,cg12087004,cg12111679,cg12128614,cg12131419,cg12138998,cg12147346,cg12149471,cg12150066,cg12172153,cg12195592,cg12226917,cg12242038,cg12261451,cg12262159,cg12287945,cg12299494,cg12343639,cg12374693,cg12381317,cg12393668,cg12400121,cg12403956,cg12409515,cg12439348,cg12457901,cg12460838,cg12479090,cg12483005,cg12488919,cg12500690,cg12538313,cg12560076,cg12566650,cg12657229,cg12665356,cg12695986,cg12711722,cg12729253,cg12745174,cg12780098,cg12781547,cg12801329,cg12818023,cg12860348,cg12879160,cg12902759,cg12909619,cg12920851,cg12935359,cg13001838,cg13011109,cg13037738,cg13045504,cg13064062,cg13074526,cg13105904,cg13108653,cg13123656,cg13153964,cg13185188,cg13221458,cg13349042,cg13378093,cg13416901,cg13427897,cg13432682,cg13442969,cg13453228,cg13467780,cg13504812,cg13509283,cg13511117,cg13512890,cg13525088,cg13572037,cg13575071,cg13576669,cg13587533,cg13592792,cg13593090,cg13603099,cg13610422,cg13625021,cg13632595,cg13666330,cg13668635,cg13670411,cg13695726,cg13710343,cg13710375,cg13721028,cg13774959,cg13897783,cg13972202,cg13982090,cg14001486,cg14004768,cg14048834,cg14061069,cg14079131,cg14094101,cg14118062,cg14118616,cg14138827,cg14155397,cg14178705,cg14208863,cg14240646,cg14310674,cg14316118,cg14329111,cg14332225,cg14360225,cg14360907,cg14375111,cg14375478,cg14375890,cg14378564,cg14398247,cg14413354,cg14442939,cg14446406,cg14483259,cg14507403,cg14509133,cg14515483,cg14516473,cg14523723,cg14541557,cg14562523,cg14582100,cg14583558,cg14610875,cg14646094,cg14657561,cg14664341,cg14692106,cg14695663,cg14698961,cg14732874,cg14740952,cg14775994,cg14827090,cg14829677,cg14832023,cg14832954,cg14914204,cg15026715,cg15033269,cg15053190,cg15054954,cg15063310,cg15084902,cg15158366,cg15160784,cg15169212,cg15201536,cg15225532,cg15241708,cg15321696,cg15368872,cg15378869,cg15425465,cg15439915,cg15448707,cg15453257,cg15473028,cg15483813,cg15495949,cg15510984,cg15518113,cg15522716,cg15527031,cg15529616,cg15540054,cg15549821,cg15563591,cg15672065,cg15682239,cg15710610,cg15712413,cg15715852,cg15730234,cg15758175,cg15770813,cg15822222,cg15823649,cg15831967,cg15927357,cg15932532,cg16016366,cg16049893,cg16060189,cg16068812,cg16082336,cg16109817,cg16159134,cg16159152,cg16223899,cg16252808,cg16274899,cg16283975,cg16308673,cg16332075,cg16348638,cg16361921,cg16365747,cg16375691,cg16386036,cg16393899,cg16408865,cg16428086,cg16428517,cg16470279,cg16483840,cg16486109,cg16496269,cg16497828,cg16505953,cg16510983,cg16528125,cg16572745,cg16604233,cg16615211,cg16619994,cg16622246,cg16658140,cg16673477,cg16674327,cg16681516,cg16718606,cg16756407,cg16775254,cg16795295,cg16814023,cg16831933,cg16836719,cg16846691,cg16895370,cg16923290,cg16931664,cg16949228,cg16974046,cg16974407,cg16991905,cg17007574,cg17015467,cg17025287,cg17040800,cg17059388,cg17064926,cg17095910,cg17117718,cg17117981,cg17120908,cg17128892,cg17144108,cg17144790,cg17156731,cg17179660,cg17203037,cg17213476,cg17220933,cg17239008,cg17240725,cg17241797,cg17261469,cg17267171,cg17294195,cg17335701,cg17362402,cg17363305,cg17378803,cg17379666,cg17408686,cg17425144,cg17444390,cg17445812,cg17498841,cg17519280,cg17560472,cg17580178,cg17618285,cg17628894,cg17667195,cg17683366,cg17716961,cg17718095,cg17724175,cg17747518,cg17751646,cg17765088,cg17793721,cg17839226,cg17843510,cg17852021,cg17863274,cg17944189,cg17965945,cg17972162,cg18003427,cg18005079,cg18059012,cg18088723,cg18117039,cg18142353,cg18155211,cg18209791,cg18223359,cg18224419,cg18340013,cg18373318,cg18421367,cg18441479,cg18476689,cg18492526,cg18516195,cg18522131,cg18529726,cg18538270,cg18576835,cg18593194,cg18595005,cg18595911,cg18605382,cg18678763,cg18705301,cg18721802,cg18725573,cg18731860,cg18776616,cg18780491,cg18806716,cg18834050,cg18856296,cg18881501,cg18928312,cg18939077,cg18986008,cg18992848,cg19011590,cg19027850,cg19028711,cg19034995,cg19082212,cg19098606,cg19149020,cg19149522,cg19168482,cg19199866,cg19309256,cg19334336,cg19336497,cg19341901,cg19382136,cg19384394,cg19404215,cg19411729,cg19419914,cg19461320,cg19477551,cg19500155,cg19515035,cg19525705,cg19579005,cg19590707,cg19598514,cg19604110,cg19610905,cg19699106,cg19709743,cg19722706,cg19766460,cg19782731,cg19822309,cg19825589,cg19875498,cg19893409,cg19908114,cg19981660,cg19985477,cg19997502,cg19997662,cg20016023,cg20028981,cg20034270,cg20069451,cg20080616,cg20104055,cg20124963,cg20128998,cg20133559,cg20153322,cg20156498,cg20180721,cg20188733,cg20201458,cg20291244,cg20303259,cg20397360,cg20434272,cg20435097,cg20460697,cg20477460,cg20491446,cg20510225,cg20559634,cg20585768,cg20680720,cg20701535,cg20727362,cg20767087,cg20781421,cg20795118,cg20802868,cg20828424,cg20851540,cg20856330,cg20876010,cg20921096,cg20954179,cg21056290,cg21058413,cg21114390,cg21136789,cg21137540,cg21138405,cg21139150,cg21156386,cg21165061,cg21173239,cg21239001,cg21250004,cg21279732,cg21327887,cg21435844,cg21438252,cg21446892,cg21449597,cg21477591,cg21540775,cg21545149,cg21547628,cg21588594,cg21591100,cg21598751,cg21632224,cg21648245,cg21665078,cg21668625,cg21684021,cg21770784,cg21805778,cg21818252,cg21832243,cg21870297,cg21884568,cg21908344,cg21932657,cg21936454,cg21979972,cg21982246,cg22017733,cg22025859,cg22055719,cg22091621,cg22101147,cg22112435,cg22128645,cg22129885,cg22146523,cg22203077,cg22219089,cg22232119,cg22247664,cg22334681,cg22415746,cg22457110,cg22462835,cg22509027,cg22514963,cg22516745,cg22554448,cg22599996,cg22608202,cg22643110,cg22682154,cg22683308,cg22709217,cg22737448,cg22799638,cg22800045,cg22857604,cg22868518,cg22871233,cg22895981,cg22911867,cg22918043,cg22925256,cg22930275,cg22976778,cg22991152,cg23003874,cg23009899,cg23029597,cg23048656,cg23090583,cg23139584,cg23155853,cg23157375,cg23162821,cg23193277,cg23196123,cg23221603,cg23255995,cg23260525,cg23261809,cg23283614,cg23287596,cg23325242,cg23339629,cg23363758,cg23371584,cg23384886,cg23425970,cg23429235,cg23440142,cg23506940,cg23530333,cg23576358,cg23600500,cg23634134,cg23663332,cg23668335,cg23690804,cg23695209,cg23746347,cg23758822,cg23783703,cg23805755,cg23881458,cg23886165,cg23933602,cg23947928,cg24005645,cg24011073,cg24040043,cg24045875,cg24064224,cg24075332,cg24109273,cg24166450,cg24182508,cg24218626,cg24260851,cg24310133,cg24325362,cg24332411,cg24334149,cg24343524,cg24360197,cg24424889,cg24426391,cg24453118,cg24522173,cg24532031,cg24533117,cg24553651,cg24557305,cg24649713,cg24672951,cg24674445,cg24682551,cg24690094,cg24747164,cg24760696,cg24785555,cg24787102,cg24826020,cg24835959,cg24839871,cg24860938,cg24916768,cg25004725,cg25006149,cg25010880,cg25054828,cg25066655,cg25186680,cg25188949,cg25215332,cg25318976,cg25325005,cg25344376,cg25345738,cg25363789,cg25364880,cg25379390,cg25390199,cg25394960,cg25402137,cg25474616,cg25506326,cg25539628,cg25548966,cg25565412,cg25594106,cg25664220,cg25675800,cg25695041,cg25736251,cg25740925,cg25746394,cg25777459,cg25805675,cg25817165,cg25830869,cg25842050,cg25852941,cg25898431,cg25908778,cg25932599,cg25940801,cg25970491,cg26085804,cg26087659,cg26116260,cg26119090,cg26186509,cg26192567,cg26209676,cg26233374,cg26327637,cg26332213,cg26338869,cg26349793,cg26361533,cg26390081,cg26435160,cg26441055,cg26491092,cg26500773,cg26504305,cg26510160,cg26514793,cg26536713,cg26549480,cg26576875,cg26620356,cg26652562,cg26665444,cg26665480,cg26708920,cg26752888,cg26765263,cg26777074,cg26788216,cg26795035,cg26805528,cg26853105,cg26853808,cg26894552,cg26896911,cg26957664,cg26958806,cg26983578,cg26993610,cg27018554,cg27026202,cg27073068,cg27080195,cg27099455,cg27127927,cg27129145,cg27142162,cg27181169,cg27223183,cg27233202,cg27271730,cg27299712,cg27377353,cg27450894,cg27485845,cg27492102,cg27499953,cg27577782,cg27607040,cg27612889,cg27625637,cg27636669	GSM665837	0.0484
4.244	2.14e-12	CD3	Blood	DHS	UW.CD3_Primary_Cells.ChromatinAccessibility.RO_01701.DS17534.twopass.merge150.wgt10.zgt2.wig.gz	cg00004818,cg00021855,cg00034769,cg00044050,cg00050618,cg00053851,cg00078025,cg00094051,cg00103276,cg00110688,cg00114966,cg00117506,cg00119460,cg00122951,cg00128766,cg00131081,cg00139242,cg00146027,cg00152978,cg00188321,cg00189850,cg00204262,cg00206168,cg00206463,cg00207965,cg00209612,cg00237512,cg00251111,cg00261912,cg00277334,cg00284516,cg00292029,cg00294562,cg00295879,cg00298025,cg00299943,cg00304695,cg00310728,cg00318495,cg00324438,cg00329014,cg00332659,cg00333919,cg00334056,cg00346898,cg00348168,cg00358161,cg00364704,cg00383909,cg00390215,cg00404280,cg00405699,cg00410788,cg00413030,cg00419186,cg00420922,cg00421693,cg00425431,cg00429726,cg00440797,cg00451054,cg00456672,cg00458337,cg00461015,cg00466116,cg00474218,cg00475140,cg00484396,cg00485301,cg00496455,cg00508855,cg00514575,cg00521239,cg00521399,cg00521428,cg00523742,cg00528521,cg00534318,cg00545801,cg00550955,cg00555438,cg00563845,cg00568177,cg00573159,cg00574412,cg00591660,cg00600477,cg00605270,cg00618323,cg00622170,cg00631329,cg00646813,cg00650833,cg00655913,cg00687962,cg00695362,cg00701064,cg00713939,cg00717937,cg00733150,cg00734484,cg00749291,cg00766382,cg00769632,cg00778996,cg00791764,cg00796711,cg00805360,cg00810055,cg00812529,cg00852783,cg00856667,cg00857968,cg00900933,cg00929254,cg00939682,cg00944873,cg00950476,cg00976081,cg01002857,cg01003021,cg01003245,cg01036806,cg01041367,cg01044608,cg01047297,cg01081189,cg01082878,cg01091076,cg01091514,cg01094920,cg01104045,cg01119319,cg01134309,cg01135670,cg01144886,cg01147810,cg01156108,cg01190171,cg01198434,cg01200585,cg01201512,cg01205267,cg01206211,cg01209934,cg01216565,cg01218899,cg01252219,cg01256665,cg01268286,cg01292856,cg01294695,cg01299932,cg01307606,cg01309395,cg01324200,cg01324343,cg01338228,cg01345055,cg01345157,cg01346448,cg01363718,cg01364137,cg01367324,cg01388757,cg01406381,cg01421867,cg01433488,cg01472464,cg01473018,cg01480447,cg01517832,cg01525366,cg01534799,cg01546248,cg01548680,cg01554751,cg01560476,cg01565905,cg01581872,cg01591025,cg01594685,cg01609658,cg01609836,cg01612629,cg01615050,cg01627594,cg01641778,cg01642733,cg01647834,cg01673307,cg01676680,cg01677327,cg01697026,cg01699293,cg01732984,cg01733572,cg01743873,cg01745370,cg01747364,cg01758899,cg01767116,cg01770232,cg01772186,cg01773127,cg01807094,cg01818594,cg01818953,cg01828414,cg01829163,cg01837375,cg01838544,cg01854097,cg01855070,cg01857019,cg01874239,cg01882395,cg01884057,cg01889773,cg01892689,cg01906119,cg01969012,cg01977079,cg01983248,cg01986081,cg02000275,cg02006203,cg02021304,cg02025583,cg02068164,cg02097152,cg02111168,cg02126909,cg02129597,cg02131013,cg02160836,cg02171206,cg02176678,cg02180507,cg02184558,cg02188185,cg02196730,cg02197034,cg02197387,cg02206980,cg02208432,cg02229757,cg02237119,cg02250002,cg02259246,cg02259649,cg02262703,cg02270980,cg02274284,cg02276135,cg02293935,cg02295216,cg02311337,cg02334126,cg02339392,cg02343254,cg02344895,cg02345556,cg02359409,cg02397893,cg02398342,cg02403198,cg02406084,cg02440662,cg02452435,cg02464551,cg02465993,cg02467435,cg02478829,cg02478991,cg02482240,cg02492873,cg02494665,cg02496470,cg02498382,cg02511570,cg02519452,cg02520707,cg02527881,cg02533364,cg02538305,cg02543989,cg02549819,cg02551604,cg02555883,cg02558361,cg02559928,cg02563541,cg02563636,cg02568619,cg02582028,cg02600394,cg02627599,cg02635260,cg02635726,cg02640540,cg02673002,cg02675527,cg02698622,cg02722613,cg02733803,cg02745009,cg02747822,cg02751803,cg02753203,cg02754929,cg02756056,cg02775989,cg02784731,cg02787737,cg02829533,cg02843331,cg02853801,cg02855432,cg02865302,cg02866122,cg02880444,cg02905053,cg02909738,cg02915939,cg02917659,cg02941286,cg02977524,cg02987776,cg03021329,cg03028611,cg03028786,cg03058556,cg03062822,cg03066986,cg03076240,cg03085275,cg03093786,cg03123370,cg03142856,cg03150042,cg03157218,cg03167953,cg03183608,cg03192273,cg03214385,cg03216580,cg03229961,cg03240067,cg03241901,cg03253073,cg03265642,cg03271093,cg03292992,cg03305906,cg03309967,cg03316149,cg03316750,cg03329597,cg03333546,cg03364620,cg03366951,cg03372526,cg03377939,cg03384979,cg03392041,cg03396247,cg03417454,cg03437883,cg03458265,cg03466977,cg03471373,cg03477792,cg03480383,cg03496061,cg03510081,cg03532030,cg03538275,cg03540520,cg03551667,cg03559406,cg03560586,cg03579757,cg03583463,cg03588583,cg03594083,cg03594311,cg03651509,cg03651525,cg03653399,cg03658251,cg03668006,cg03671207,cg03688324,cg03699054,cg03707168,cg03717757,cg03722312,cg03728395,cg03730703,cg03738400,cg03748593,cg03791616,cg03802191,cg03803658,cg03819983,cg03831667,cg03847932,cg03868770,cg03895404,cg03899510,cg03900255,cg03902505,cg03910896,cg03930524,cg03942471,cg03975200,cg03981535,cg03984055,cg03990003,cg03993213,cg04011911,cg04012082,cg04018311,cg04036182,cg04043131,cg04058041,cg04076181,cg04078292,cg04097874,cg04104772,cg04106389,cg04110105,cg04124281,cg04132472,cg04145948,cg04170508,cg04184094,cg04200607,cg04214706,cg04219001,cg04219504,cg04226952,cg04227949,cg04228305,cg04231319,cg04244433,cg04257751,cg04268125,cg04269510,cg04278296,cg04282141,cg04287854,cg04289385,cg04296635,cg04306053,cg04309911,cg04335779,cg04351776,cg04359828,cg04370226,cg04371749,cg04375931,cg04391064,cg04413036,cg04422903,cg04425944,cg04445557,cg04446345,cg04448141,cg04527603,cg04534771,cg04545003,cg04552451,cg04553112,cg04567952,cg04602284,cg04614656,cg04616529,cg04618327,cg04641947,cg04642813,cg04657146,cg04662369,cg04705435,cg04727522,cg04731861,cg04734572,cg04734784,cg04736490,cg04742282,cg04751511,cg04756853,cg04772795,cg04772968,cg04809136,cg04820491,cg04847434,cg04873221,cg04877737,cg04893899,cg04902443,cg04911139,cg04915494,cg04922576,cg04931690,cg04932937,cg04940435,cg04953735,cg05006412,cg05054006,cg05057505,cg05084827,cg05094429,cg05105906,cg05107650,cg05111383,cg05119127,cg05119905,cg05121110,cg05129572,cg05141217,cg05147244,cg05147273,cg05159804,cg05177637,cg05177932,cg05179921,cg05180856,cg05182265,cg05186936,cg05219445,cg05247640,cg05269323,cg05272550,cg05293930,cg05294016,cg05296991,cg05310240,cg05322916,cg05344495,cg05360138,cg05368731,cg05370838,cg05374741,cg05386410,cg05388330,cg05409597,cg05419581,cg05433805,cg05505459,cg05511755,cg05523882,cg05527609,cg05613935,cg05627522,cg05628927,cg05631262,cg05647571,cg05650511,cg05683586,cg05705068,cg05728019,cg05729249,cg05737778,cg05740175,cg05740244,cg05747963,cg05775895,cg05795333,cg05814654,cg05828893,cg05840412,cg05841700,cg05864683,cg05865280,cg05891562,cg05913211,cg05918355,cg05921767,cg05924882,cg05948642,cg05954002,cg05963690,cg05992628,cg05996042,cg06003912,cg06013841,cg06020537,cg06020615,cg06027584,cg06035600,cg06060754,cg06085042,cg06088623,cg06107159,cg06118287,cg06136408,cg06174215,cg06200634,cg06209491,cg06223951,cg06253072,cg06254604,cg06292624,cg06300469,cg06322356,cg06328792,cg06339338,cg06340812,cg06341590,cg06345078,cg06346307,cg06392426,cg06414499,cg06419732,cg06422694,cg06437209,cg06442372,cg06459104,cg06492412,cg06498272,cg06498468,cg06541857,cg06543331,cg06546033,cg06547513,cg06558623,cg06564407,cg06582575,cg06596877,cg06600287,cg06603074,cg06605299,cg06609049,cg06621799,cg06623918,cg06627557,cg06633413,cg06635797,cg06642677,cg06673130,cg06677021,cg06681154,cg06685724,cg06686712,cg06697600,cg06713675,cg06734380,cg06790244,cg06795995,cg06800115,cg06809965,cg06828505,cg06872548,cg06903451,cg06909274,cg06912964,cg06914603,cg06917450,cg06920214,cg06923291,cg06936155,cg06937882,cg06949439,cg06963182,cg06970220,cg06976285,cg06992877,cg07018435,cg07034561,cg07056626,cg07064050,cg07076836,cg07102210,cg07111415,cg07112210,cg07113474,cg07116194,cg07117084,cg07135303,cg07142400,cg07156249,cg07161953,cg07170929,cg07187342,cg07200038,cg07218275,cg07220726,cg07221530,cg07221576,cg07231984,cg07235057,cg07258167,cg07262873,cg07302272,cg07314298,cg07322997,cg07325614,cg07335376,cg07368817,cg07387310,cg07389228,cg07392085,cg07398839,cg07422042,cg07439657,cg07450552,cg07452164,cg07452489,cg07455279,cg07461715,cg07466807,cg07469467,cg07480446,cg07480608,cg07484727,cg07490142,cg07495335,cg07539182,cg07543487,cg07545846,cg07549059,cg07573717,cg07594247,cg07602659,cg07602734,cg07607196,cg07622712,cg07624650,cg07645296,cg07651906,cg07661660,cg07673080,cg07695256,cg07696842,cg07697733,cg07702439,cg07725711,cg07733247,cg07739340,cg07745674,cg07745886,cg07774964,cg07791039,cg07795081,cg07797709,cg07799239,cg07799879,cg07814122,cg07829065,cg07835181,cg07838230,cg07853397,cg07873247,cg07881013,cg07889765,cg07906931,cg07908924,cg07909619,cg07933538,cg07962783,cg07991044,cg07999547,cg08030119,cg08031982,cg08035557,cg08037817,cg08062233,cg08070646,cg08081727,cg08094632,cg08112313,cg08116775,cg08140459,cg08159945,cg08176083,cg08187425,cg08195484,cg08210727,cg08213375,cg08221168,cg08242665,cg08251901,cg08279280,cg08292120,cg08297640,cg08333283,cg08339898,cg08360281,cg08370546,cg08376453,cg08382737,cg08397993,cg08399831,cg08403375,cg08416661,cg08418472,cg08446038,cg08450732,cg08454824,cg08457178,cg08477332,cg08490304,cg08497121,cg08503702,cg08511297,cg08523029,cg08524109,cg08530439,cg08545136,cg08549034,cg08564038,cg08572767,cg08577424,cg08586979,cg08643692,cg08648241,cg08651346,cg08655800,cg08659629,cg08670715,cg08672296,cg08675092,cg08687025,cg08702692,cg08709029,cg08709098,cg08715935,cg08757742,cg08762424,cg08765490,cg08769156,cg08792177,cg08806676,cg08808571,cg08822352,cg08826281,cg08852879,cg08859206,cg08861968,cg08875094,cg08894532,cg08898775,cg08906930,cg08909806,cg08922108,cg08936898,cg08945988,cg08954948,cg08971049,cg08972273,cg08975641,cg09000155,cg09004661,cg09035930,cg09067459,cg09075096,cg09076031,cg09148268,cg09152120,cg09153565,cg09159392,cg09163930,cg09173681,cg09222863,cg09227575,cg09230905,cg09247692,cg09251764,cg09274988,cg09278089,cg09296845,cg09305898,cg09316306,cg09319852,cg09343544,cg09354533,cg09366624,cg09368485,cg09381666,cg09423836,cg09459403,cg09461728,cg09470059,cg09473249,cg09473613,cg09487078,cg09489048,cg09489281,cg09531659,cg09536176,cg09540102,cg09553448,cg09553581,cg09568647,cg09575542,cg09590468,cg09592244,cg09626299,cg09638344,cg09641518,cg09657337,cg09677945,cg09678212,cg09688127,cg09692838,cg09704146,cg09704190,cg09720322,cg09722212,cg09747669,cg09752611,cg09763356,cg09783949,cg09800508,cg09800633,cg09811183,cg09821763,cg09821790,cg09830162,cg09831549,cg09836616,cg09841001,cg09841704,cg09856091,cg09856107,cg09857786,cg09865068,cg09887367,cg09895527,cg09900894,cg09901194,cg10022447,cg10038802,cg10064339,cg10105414,cg10111084,cg10136216,cg10161289,cg10165859,cg10174563,cg10187029,cg10189135,cg10192340,cg10209391,cg10220488,cg10220693,cg10233674,cg10242122,cg10292154,cg10295398,cg10304534,cg10310700,cg10317387,cg10329874,cg10349874,cg10358780,cg10363088,cg10368873,cg10385390,cg10400081,cg10405645,cg10411146,cg10414026,cg10414466,cg10417631,cg10426581,cg10428661,cg10449087,cg10455196,cg10472759,cg10489650,cg10500788,cg10513866,cg10551193,cg10563859,cg10590465,cg10599446,cg10624860,cg10628982,cg10636426,cg10640894,cg10649910,cg10668190,cg10671380,cg10685856,cg10696282,cg10701640,cg10706802,cg10780632,cg10786767,cg10789787,cg10807101,cg10814190,cg10822866,cg10829486,cg10833325,cg10842080,cg10843707,cg10847607,cg10855283,cg10894807,cg10897282,cg10921709,cg10936163,cg10941916,cg10945656,cg10962762,cg10982049,cg10992024,cg11003499,cg11018547,cg11042561,cg11078875,cg11131246,cg11131752,cg11176159,cg11178920,cg11193064,cg11200797,cg11223738,cg11257193,cg11262906,cg11264820,cg11292317,cg11293610,cg11299543,cg11309454,cg11325146,cg11340524,cg11369927,cg11414254,cg11414975,cg11417675,cg11432751,cg11492287,cg11510247,cg11519708,cg11541897,cg11568728,cg11569329,cg11592216,cg11596404,cg11603365,cg11635421,cg11665378,cg11671947,cg11679871,cg11702942,cg11721950,cg11724726,cg11748131,cg11757894,cg11766498,cg11817804,cg11828042,cg11828820,cg11865933,cg11873492,cg11890956,cg11901034,cg11955385,cg11975053,cg11999598,cg12015761,cg12033692,cg12034775,cg12034847,cg12042203,cg12046867,cg12048225,cg12071511,cg12079971,cg12087004,cg12098812,cg12111679,cg12117942,cg12128614,cg12131419,cg12136325,cg12138998,cg12147346,cg12150066,cg12160664,cg12172153,cg12186840,cg12195592,cg12201811,cg12226917,cg12242038,cg12248457,cg12261451,cg12262159,cg12287945,cg12327449,cg12333160,cg12343639,cg12363726,cg12374693,cg12381317,cg12393668,cg12400121,cg12403956,cg12428727,cg12430027,cg12439348,cg12457901,cg12459000,cg12460838,cg12478742,cg12479090,cg12483005,cg12488919,cg12500690,cg12538313,cg12560076,cg12566650,cg12569668,cg12612445,cg12615879,cg12627844,cg12640482,cg12656740,cg12695986,cg12711722,cg12729253,cg12745174,cg12781547,cg12793733,cg12798194,cg12801329,cg12816748,cg12818023,cg12832956,cg12858577,cg12859507,cg12860348,cg12879160,cg12902759,cg12909619,cg12912139,cg12920851,cg12935359,cg12965553,cg12981534,cg12986236,cg13001838,cg13011109,cg13020663,cg13037738,cg13045504,cg13055199,cg13064062,cg13074526,cg13105904,cg13108653,cg13123656,cg13143770,cg13153964,cg13162088,cg13185188,cg13196143,cg13198297,cg13207180,cg13213689,cg13221458,cg13246055,cg13264672,cg13269174,cg13339907,cg13349042,cg13378093,cg13388618,cg13416901,cg13417632,cg13427897,cg13432682,cg13442969,cg13467780,cg13477969,cg13509283,cg13511117,cg13511885,cg13512890,cg13516755,cg13538006,cg13560919,cg13572037,cg13575071,cg13576669,cg13587533,cg13592792,cg13593090,cg13596132,cg13603099,cg13607230,cg13610422,cg13632595,cg13639937,cg13666330,cg13668635,cg13670099,cg13683864,cg13695726,cg13710343,cg13710375,cg13721028,cg13748746,cg13774959,cg13779682,cg13801271,cg13824270,cg13848826,cg13883576,cg13885867,cg13893074,cg13897783,cg13934223,cg13938075,cg13979023,cg13982090,cg13984289,cg14001486,cg14004768,cg14030993,cg14043843,cg14048834,cg14059024,cg14061069,cg14062261,cg14068309,cg14076183,cg14079131,cg14094101,cg14118062,cg14118616,cg14138827,cg14155397,cg14162417,cg14179381,cg14187293,cg14208863,cg14231880,cg14240646,cg14242557,cg14259594,cg14310674,cg14316118,cg14332225,cg14343337,cg14343414,cg14353677,cg14354529,cg14360225,cg14360907,cg14375111,cg14375478,cg14375890,cg14378564,cg14405103,cg14413354,cg14418922,cg14442939,cg14446406,cg14462369,cg14483259,cg14501118,cg14507403,cg14509133,cg14515483,cg14516473,cg14522793,cg14523723,cg14541557,cg14562523,cg14575169,cg14582100,cg14583558,cg14598846,cg14610875,cg14692106,cg14695663,cg14698961,cg14732874,cg14740952,cg14750269,cg14770361,cg14775994,cg14793586,cg14803602,cg14832023,cg14832954,cg14836018,cg14841443,cg14914204,cg14919044,cg14920026,cg14940396,cg14947478,cg15026715,cg15027266,cg15053190,cg15054954,cg15082024,cg15084902,cg15087907,cg15158366,cg15169212,cg15201536,cg15225532,cg15241708,cg15262886,cg15264354,cg15321696,cg15337392,cg15364721,cg15368872,cg15378869,cg15421532,cg15439915,cg15443223,cg15453257,cg15465615,cg15473028,cg15483813,cg15487877,cg15495949,cg15503403,cg15518113,cg15522716,cg15527031,cg15529616,cg15540054,cg15549821,cg15563591,cg15565057,cg15580309,cg15591803,cg15682239,cg15710610,cg15712413,cg15730234,cg15758175,cg15770813,cg15788095,cg15790037,cg15793280,cg15822222,cg15823649,cg15831967,cg15927357,cg15932532,cg15989981,cg16060189,cg16068812,cg16077991,cg16082336,cg16109817,cg16124601,cg16159134,cg16159152,cg16161871,cg16162590,cg16187635,cg16223899,cg16236976,cg16240755,cg16245911,cg16252808,cg16255541,cg16270721,cg16274899,cg16283975,cg16308673,cg16332075,cg16340485,cg16341836,cg16343357,cg16345566,cg16348638,cg16375691,cg16393899,cg16405659,cg16408865,cg16470279,cg16483840,cg16486109,cg16496269,cg16497828,cg16505953,cg16516295,cg16528125,cg16544318,cg16596070,cg16604233,cg16615211,cg16618482,cg16619994,cg16622246,cg16673477,cg16674327,cg16681516,cg16718606,cg16720169,cg16747321,cg16756407,cg16795295,cg16814023,cg16831933,cg16836719,cg16846691,cg16870839,cg16901014,cg16915580,cg16923290,cg16931664,cg16949228,cg16972508,cg16974046,cg16974407,cg16991905,cg16998336,cg17007574,cg17015467,cg17025287,cg17040800,cg17059388,cg17095910,cg17117718,cg17120908,cg17124430,cg17128892,cg17144108,cg17156731,cg17179660,cg17203037,cg17207600,cg17213476,cg17220933,cg17228962,cg17239008,cg17240725,cg17240987,cg17241797,cg17244218,cg17267171,cg17270104,cg17270927,cg17273725,cg17281620,cg17290000,cg17294195,cg17335701,cg17362402,cg17363305,cg17371064,cg17378803,cg17392605,cg17408686,cg17419461,cg17425144,cg17430681,cg17445812,cg17482783,cg17498841,cg17519280,cg17525418,cg17547742,cg17560472,cg17580178,cg17611880,cg17618285,cg17628894,cg17667195,cg17667591,cg17683366,cg17716961,cg17718377,cg17724175,cg17738861,cg17747518,cg17759274,cg17793721,cg17839226,cg17843510,cg17852021,cg17863274,cg17944189,cg17972162,cg18003427,cg18005079,cg18028222,cg18030306,cg18059012,cg18088723,cg18117039,cg18155211,cg18183774,cg18209791,cg18223359,cg18224419,cg18259342,cg18286323,cg18340013,cg18342581,cg18361445,cg18373318,cg18402546,cg18441479,cg18475748,cg18516195,cg18522131,cg18529726,cg18538270,cg18576835,cg18593194,cg18595005,cg18595911,cg18605382,cg18635278,cg18672030,cg18678763,cg18688746,cg18705301,cg18721802,cg18725573,cg18731860,cg18758622,cg18766600,cg18776616,cg18806716,cg18810026,cg18815463,cg18856296,cg18881501,cg18928312,cg18939077,cg18941541,cg18955493,cg18986008,cg18992848,cg19011590,cg19016296,cg19027850,cg19028711,cg19034995,cg19082212,cg19098606,cg19143716,cg19149020,cg19149522,cg19168482,cg19190016,cg19261705,cg19308989,cg19309256,cg19334336,cg19336497,cg19341901,cg19351627,cg19378330,cg19382136,cg19384394,cg19391854,cg19404215,cg19411729,cg19413042,cg19419914,cg19427746,cg19431009,cg19431696,cg19461320,cg19477551,cg19494761,cg19500155,cg19515035,cg19545865,cg19572528,cg19579005,cg19590707,cg19598514,cg19604110,cg19609334,cg19610905,cg19630984,cg19709608,cg19709743,cg19723528,cg19747002,cg19747945,cg19766460,cg19782731,cg19788186,cg19805943,cg19822309,cg19825589,cg19845136,cg19873297,cg19877248,cg19893409,cg19908114,cg19980929,cg19981660,cg19985477,cg19996418,cg19997502,cg19997662,cg20016023,cg20028981,cg20034270,cg20059597,cg20064269,cg20069451,cg20104055,cg20124963,cg20133559,cg20153322,cg20156498,cg20180721,cg20188733,cg20201458,cg20208858,cg20237773,cg20240347,cg20291244,cg20348533,cg20360009,cg20397360,cg20401101,cg20427318,cg20435097,cg20460697,cg20465467,cg20477460,cg20491446,cg20559634,cg20585768,cg20627572,cg20627754,cg20673407,cg20680720,cg20701535,cg20726646,cg20727362,cg20760168,cg20761395,cg20773800,cg20781421,cg20795118,cg20851540,cg20853376,cg20856330,cg20876010,cg20921096,cg20925263,cg20969693,cg20997993,cg21019638,cg21031561,cg21036336,cg21054287,cg21056290,cg21058413,cg21091611,cg21110769,cg21114390,cg21136789,cg21137540,cg21138405,cg21139150,cg21156386,cg21173239,cg21234955,cg21239001,cg21250004,cg21255657,cg21276379,cg21327887,cg21367232,cg21435844,cg21438252,cg21446892,cg21449597,cg21477232,cg21485152,cg21540775,cg21545149,cg21547628,cg21556904,cg21591100,cg21632224,cg21648245,cg21665078,cg21668625,cg21677940,cg21692246,cg21770784,cg21805778,cg21818252,cg21832243,cg21834123,cg21870297,cg21884568,cg21908344,cg22006593,cg22017733,cg22025859,cg22055719,cg22101147,cg22112435,cg22116239,cg22122400,cg22128645,cg22129885,cg22134718,cg22195176,cg22203077,cg22334548,cg22334681,cg22409914,cg22415746,cg22424056,cg22433758,cg22436126,cg22450531,cg22462835,cg22475246,cg22489759,cg22509027,cg22513770,cg22514963,cg22516745,cg22530927,cg22554448,cg22561727,cg22599996,cg22608202,cg22624944,cg22631775,cg22643110,cg22676075,cg22680931,cg22682154,cg22683308,cg22687902,cg22709217,cg22737448,cg22740801,cg22799638,cg22800045,cg22802793,cg22846767,cg22857604,cg22868518,cg22871233,cg22880423,cg22895981,cg22911867,cg22918043,cg22925256,cg22930275,cg22933714,cg22976778,cg23003874,cg23009899,cg23029597,cg23031320,cg23046154,cg23048656,cg23062598,cg23090583,cg23120061,cg23139584,cg23155853,cg23162821,cg23193277,cg23196123,cg23221603,cg23231163,cg23255995,cg23260525,cg23261809,cg23283614,cg23304078,cg23307143,cg23325242,cg23332989,cg23339629,cg23348679,cg23363758,cg23371584,cg23372216,cg23384886,cg23425970,cg23429235,cg23492779,cg23506940,cg23512531,cg23521468,cg23530333,cg23567627,cg23576358,cg23586821,cg23602092,cg23627990,cg23634134,cg23642061,cg23663332,cg23690804,cg23701184,cg23714722,cg23746347,cg23758822,cg23760594,cg23771949,cg23780021,cg23783703,cg23813372,cg23840010,cg23860519,cg23876056,cg23876832,cg23881458,cg23886165,cg23914842,cg23920097,cg23933602,cg23947928,cg23960723,cg23973274,cg23978866,cg23982638,cg24000536,cg24005645,cg24033444,cg24040043,cg24045875,cg24064224,cg24065584,cg24065722,cg24075332,cg24109273,cg24166450,cg24178897,cg24182508,cg24207161,cg24218626,cg24233104,cg24260851,cg24268161,cg24310133,cg24325362,cg24330955,cg24332411,cg24334149,cg24338511,cg24343524,cg24343755,cg24400518,cg24404110,cg24424889,cg24426391,cg24433124,cg24477401,cg24521811,cg24522173,cg24533117,cg24553651,cg24557305,cg24633312,cg24649046,cg24649713,cg24674445,cg24682551,cg24746159,cg24747164,cg24785555,cg24787102,cg24794625,cg24798930,cg24816866,cg24826020,cg24835959,cg24839871,cg24860886,cg24860938,cg24865315,cg24878594,cg24916768,cg24959338,cg24977335,cg24993400,cg25004725,cg25006149,cg25010880,cg25032888,cg25039477,cg25054828,cg25066655,cg25069807,cg25175509,cg25186680,cg25188949,cg25215332,cg25229172,cg25236277,cg25255025,cg25298788,cg25318976,cg25325005,cg25345738,cg25363789,cg25364880,cg25379390,cg25390199,cg25394960,cg25402137,cg25445047,cg25474616,cg25496627,cg25499543,cg25506326,cg25539628,cg25540824,cg25548966,cg25565412,cg25593573,cg25594106,cg25605277,cg25647964,cg25656098,cg25664220,cg25675800,cg25691326,cg25697314,cg25720128,cg25731534,cg25736251,cg25740925,cg25746394,cg25763306,cg25777459,cg25797454,cg25805675,cg25809561,cg25817165,cg25830869,cg25842050,cg25852941,cg25882873,cg25898431,cg25908778,cg25927778,cg25932599,cg25935597,cg25940801,cg25970491,cg25996647,cg26044108,cg26060021,cg26080737,cg26085804,cg26096415,cg26105649,cg26116260,cg26119090,cg26192567,cg26209676,cg26215428,cg26233374,cg26254667,cg26261172,cg26280349,cg26332213,cg26338869,cg26349793,cg26390081,cg26435160,cg26441055,cg26468248,cg26491092,cg26500773,cg26504305,cg26510160,cg26536713,cg26549480,cg26559235,cg26561254,cg26576875,cg26592283,cg26620356,cg26652562,cg26665444,cg26665480,cg26676092,cg26690915,cg26708920,cg26748578,cg26752888,cg26765263,cg26777074,cg26783306,cg26788216,cg26805528,cg26853105,cg26853808,cg26894552,cg26896911,cg26899598,cg26926631,cg26938255,cg26957664,cg26958806,cg26983578,cg26993610,cg27008438,cg27012316,cg27018554,cg27026202,cg27073068,cg27099455,cg27113868,cg27127927,cg27129145,cg27142162,cg27154418,cg27181169,cg27200895,cg27208514,cg27209610,cg27223183,cg27233202,cg27271730,cg27286993,cg27299712,cg27307298,cg27334542,cg27343073,cg27377353,cg27398070,cg27476474,cg27482129,cg27485845,cg27492102,cg27499953,cg27509213,cg27560629,cg27570637,cg27607040,cg27625637,cg27626216,cg27635372,cg27636669	GSM701516	2.24e-11
4.281	6.28e-13	CD4_Mobilised;	Blood	DHS	UW.Mobilized_CD4_Primary_Cells.ChromatinAccessibility.RO_01679.DS16955.twopass.merge150.wgt10.zgt2.wig.gz	cg00004818,cg00011345,cg00021855,cg00034769,cg00036352,cg00044050,cg00050618,cg00053839,cg00053851,cg00061907,cg00078025,cg00081175,cg00101154,cg00110688,cg00114966,cg00119460,cg00122951,cg00128766,cg00131081,cg00140447,cg00141366,cg00146027,cg00146756,cg00152978,cg00188321,cg00189850,cg00204262,cg00206168,cg00206463,cg00207965,cg00237512,cg00251111,cg00267137,cg00275665,cg00277334,cg00284516,cg00292029,cg00294562,cg00295879,cg00298025,cg00299943,cg00301762,cg00304695,cg00310728,cg00318495,cg00319839,cg00324438,cg00329014,cg00332659,cg00333919,cg00334056,cg00358161,cg00364704,cg00379830,cg00383909,cg00390215,cg00404280,cg00405699,cg00410788,cg00413030,cg00419186,cg00420922,cg00425431,cg00429726,cg00440671,cg00440797,cg00451054,cg00456672,cg00458337,cg00461015,cg00466116,cg00472373,cg00474218,cg00475140,cg00482157,cg00484396,cg00485301,cg00492362,cg00495303,cg00496455,cg00498772,cg00505481,cg00508855,cg00512017,cg00514575,cg00521239,cg00521428,cg00523742,cg00528521,cg00534318,cg00550955,cg00552271,cg00555438,cg00563845,cg00568177,cg00574183,cg00574412,cg00582671,cg00591660,cg00591949,cg00605270,cg00622170,cg00624853,cg00627837,cg00628211,cg00631329,cg00632496,cg00640521,cg00646813,cg00687962,cg00695362,cg00701064,cg00713939,cg00717937,cg00733150,cg00734484,cg00766382,cg00769632,cg00778996,cg00791764,cg00796711,cg00805360,cg00810055,cg00812529,cg00817464,cg00852783,cg00856667,cg00857968,cg00870514,cg00885602,cg00900933,cg00929254,cg00939682,cg00944626,cg00944873,cg00950476,cg00966388,cg00976081,cg01000188,cg01002857,cg01003245,cg01011453,cg01018437,cg01036806,cg01041367,cg01044025,cg01044608,cg01081189,cg01082878,cg01091076,cg01091514,cg01094920,cg01096847,cg01104045,cg01112801,cg01135670,cg01147810,cg01156108,cg01190171,cg01190459,cg01198434,cg01200585,cg01205267,cg01206211,cg01209934,cg01216565,cg01218899,cg01225821,cg01256665,cg01268286,cg01292810,cg01292856,cg01294695,cg01299932,cg01309395,cg01324200,cg01324343,cg01338139,cg01338228,cg01345055,cg01345157,cg01346448,cg01359822,cg01360936,cg01364137,cg01367324,cg01388757,cg01400671,cg01403005,cg01406381,cg01421867,cg01427108,cg01445163,cg01464515,cg01472464,cg01473018,cg01517832,cg01525366,cg01546248,cg01548680,cg01554751,cg01560476,cg01581872,cg01588581,cg01591025,cg01594685,cg01609658,cg01609836,cg01612629,cg01627594,cg01641778,cg01642733,cg01647834,cg01657179,cg01673307,cg01693174,cg01697026,cg01704474,cg01724150,cg01732984,cg01733572,cg01736264,cg01743873,cg01745370,cg01747364,cg01758899,cg01770232,cg01807094,cg01818594,cg01828414,cg01837375,cg01838544,cg01854097,cg01855070,cg01857019,cg01868499,cg01874239,cg01882395,cg01884057,cg01886893,cg01892689,cg01912298,cg01940149,cg01948226,cg01969012,cg01977079,cg01984146,cg01986081,cg02000275,cg02006203,cg02021288,cg02025583,cg02028179,cg02068164,cg02077695,cg02111168,cg02126909,cg02160836,cg02171206,cg02176678,cg02180507,cg02184558,cg02188185,cg02196730,cg02197034,cg02197387,cg02206980,cg02208432,cg02229757,cg02237119,cg02259246,cg02262703,cg02270980,cg02274284,cg02274974,cg02276135,cg02293935,cg02295216,cg02310358,cg02334126,cg02339392,cg02343254,cg02345556,cg02359409,cg02393380,cg02397893,cg02398342,cg02406084,cg02427933,cg02440662,cg02452435,cg02455706,cg02465993,cg02467435,cg02492873,cg02494665,cg02496470,cg02498382,cg02511570,cg02527150,cg02527881,cg02531794,cg02543989,cg02544837,cg02549819,cg02551604,cg02555049,cg02558361,cg02562448,cg02600394,cg02610851,cg02627599,cg02635260,cg02635726,cg02640540,cg02655711,cg02673002,cg02675527,cg02677897,cg02698622,cg02722613,cg02733803,cg02742809,cg02745009,cg02747822,cg02751803,cg02754929,cg02756056,cg02775989,cg02787737,cg02829533,cg02855432,cg02861197,cg02866122,cg02898994,cg02905053,cg02910054,cg02915939,cg02947253,cg02956715,cg02977524,cg02987776,cg03021329,cg03058556,cg03062822,cg03066986,cg03076240,cg03085275,cg03089483,cg03089686,cg03091616,cg03093786,cg03113739,cg03120836,cg03123370,cg03142856,cg03150042,cg03167953,cg03183608,cg03185552,cg03192273,cg03214385,cg03216580,cg03218323,cg03229158,cg03229961,cg03241901,cg03253073,cg03265642,cg03292992,cg03303475,cg03303895,cg03305906,cg03309967,cg03316149,cg03316750,cg03329597,cg03333546,cg03366951,cg03372526,cg03377939,cg03379064,cg03384979,cg03387510,cg03396247,cg03407441,cg03417454,cg03437883,cg03453179,cg03458265,cg03466977,cg03474430,cg03477792,cg03480383,cg03510081,cg03532030,cg03533256,cg03537236,cg03538275,cg03559406,cg03560586,cg03579757,cg03583463,cg03594083,cg03594311,cg03604364,cg03651509,cg03651525,cg03657281,cg03658251,cg03660162,cg03671207,cg03688324,cg03699054,cg03707168,cg03726693,cg03728395,cg03738217,cg03738400,cg03748593,cg03753785,cg03791616,cg03802191,cg03803658,cg03831667,cg03847641,cg03847932,cg03849132,cg03868770,cg03878190,cg03895404,cg03900255,cg03902220,cg03907572,cg03910896,cg03942471,cg03960271,cg03975200,cg03981535,cg03984055,cg03990003,cg03993213,cg04012082,cg04036182,cg04043131,cg04058041,cg04071552,cg04076181,cg04076328,cg04078292,cg04096305,cg04097874,cg04104772,cg04106389,cg04110105,cg04114966,cg04124281,cg04143156,cg04160855,cg04170508,cg04184094,cg04194866,cg04200607,cg04214706,cg04217070,cg04219504,cg04227949,cg04228305,cg04231319,cg04244433,cg04257751,cg04268125,cg04269510,cg04278296,cg04282141,cg04289385,cg04306053,cg04309911,cg04335779,cg04351776,cg04359828,cg04370226,cg04371749,cg04375931,cg04391064,cg04413036,cg04422903,cg04425944,cg04445557,cg04446345,cg04448141,cg04453829,cg04460567,cg04471192,cg04487205,cg04496895,cg04501493,cg04527603,cg04534771,cg04545003,cg04553112,cg04567334,cg04567952,cg04602284,cg04614656,cg04616529,cg04618327,cg04638416,cg04641947,cg04642813,cg04657146,cg04662369,cg04705435,cg04727522,cg04731861,cg04734572,cg04736490,cg04742282,cg04745689,cg04751511,cg04772795,cg04786164,cg04809136,cg04812164,cg04820491,cg04827223,cg04847434,cg04873221,cg04893899,cg04908077,cg04911139,cg04915494,cg04922576,cg04931690,cg04940435,cg04953357,cg04953735,cg04955485,cg04966159,cg05006412,cg05025605,cg05046666,cg05047156,cg05054006,cg05057452,cg05057505,cg05073900,cg05084827,cg05093455,cg05105906,cg05107650,cg05111383,cg05119127,cg05121110,cg05129572,cg05141217,cg05147244,cg05147273,cg05159804,cg05168133,cg05169357,cg05177637,cg05177932,cg05179921,cg05180856,cg05182265,cg05185634,cg05186936,cg05194412,cg05214124,cg05219445,cg05232865,cg05247640,cg05269323,cg05293930,cg05296991,cg05322916,cg05360138,cg05368731,cg05370662,cg05370838,cg05381300,cg05386410,cg05406101,cg05409597,cg05415606,cg05419581,cg05433805,cg05460975,cg05470908,cg05505459,cg05511755,cg05523882,cg05527609,cg05540472,cg05541470,cg05552569,cg05627522,cg05628927,cg05631262,cg05647571,cg05650511,cg05683586,cg05694292,cg05702778,cg05715076,cg05728019,cg05729249,cg05737778,cg05747963,cg05775895,cg05777052,cg05814654,cg05828893,cg05840412,cg05841700,cg05864683,cg05865280,cg05868365,cg05868942,cg05873532,cg05878887,cg05908908,cg05913211,cg05924882,cg05948642,cg05954002,cg05959720,cg05963690,cg05986288,cg06012582,cg06013841,cg06016645,cg06020537,cg06020615,cg06024918,cg06027584,cg06060754,cg06088623,cg06107159,cg06118287,cg06124721,cg06136408,cg06174215,cg06195379,cg06200634,cg06209491,cg06223951,cg06253072,cg06254604,cg06292624,cg06300469,cg06322356,cg06328792,cg06340812,cg06341590,cg06346307,cg06392426,cg06414499,cg06419732,cg06422694,cg06430332,cg06437209,cg06442372,cg06459104,cg06498272,cg06498468,cg06501964,cg06529643,cg06539924,cg06541857,cg06543331,cg06546033,cg06547513,cg06564407,cg06565951,cg06582575,cg06596877,cg06600287,cg06600936,cg06603074,cg06605299,cg06609049,cg06621799,cg06623918,cg06627557,cg06635797,cg06637938,cg06642677,cg06665322,cg06673130,cg06677021,cg06681154,cg06685724,cg06686712,cg06697600,cg06699001,cg06713675,cg06734380,cg06737308,cg06790244,cg06795995,cg06809965,cg06828505,cg06872548,cg06878391,cg06895640,cg06903451,cg06906869,cg06909274,cg06912964,cg06917450,cg06920214,cg06937882,cg06949439,cg06953865,cg06963182,cg06970220,cg06976285,cg06992877,cg07018435,cg07034561,cg07056626,cg07064050,cg07076836,cg07102210,cg07112210,cg07113474,cg07116194,cg07117084,cg07135303,cg07135960,cg07142400,cg07148919,cg07156249,cg07161953,cg07170929,cg07199561,cg07218275,cg07220726,cg07221530,cg07221576,cg07225458,cg07246325,cg07258167,cg07262873,cg07309527,cg07314298,cg07318398,cg07335376,cg07368817,cg07387310,cg07389228,cg07392085,cg07422042,cg07450552,cg07452164,cg07452489,cg07455279,cg07461715,cg07466807,cg07469467,cg07480608,cg07484727,cg07490142,cg07495335,cg07508332,cg07527117,cg07539182,cg07543487,cg07545846,cg07549059,cg07552799,cg07567797,cg07572930,cg07573717,cg07581883,cg07594247,cg07602659,cg07602734,cg07607196,cg07622712,cg07624650,cg07645296,cg07651906,cg07661660,cg07673080,cg07695256,cg07696842,cg07697733,cg07745674,cg07745886,cg07757887,cg07774964,cg07795081,cg07797709,cg07799239,cg07799879,cg07828121,cg07835181,cg07838230,cg07853397,cg07873247,cg07881013,cg07889765,cg07906931,cg07908924,cg07909619,cg07910479,cg07929412,cg07933538,cg07962783,cg07991044,cg07999547,cg08017634,cg08030119,cg08037817,cg08062233,cg08070646,cg08094632,cg08100221,cg08112313,cg08116775,cg08159945,cg08187425,cg08195484,cg08210727,cg08217452,cg08221168,cg08251362,cg08251901,cg08257579,cg08292120,cg08330575,cg08339898,cg08360281,cg08365687,cg08376453,cg08382737,cg08397993,cg08399831,cg08403375,cg08416661,cg08446038,cg08457178,cg08457232,cg08477332,cg08490304,cg08497121,cg08503702,cg08511297,cg08523029,cg08530439,cg08536048,cg08545136,cg08549034,cg08572767,cg08577424,cg08586979,cg08643692,cg08648241,cg08651346,cg08670715,cg08672296,cg08675092,cg08702692,cg08709029,cg08709098,cg08715935,cg08731516,cg08736216,cg08748184,cg08757742,cg08762424,cg08765490,cg08769156,cg08806676,cg08808571,cg08822352,cg08826281,cg08835060,cg08859206,cg08861968,cg08867399,cg08874645,cg08875094,cg08894532,cg08898775,cg08909806,cg08936898,cg08942051,cg08945988,cg08954948,cg08971049,cg08972273,cg09000155,cg09004661,cg09017718,cg09035930,cg09067459,cg09075096,cg09138207,cg09148268,cg09153565,cg09173681,cg09179589,cg09219839,cg09222863,cg09227575,cg09230905,cg09251764,cg09254119,cg09278089,cg09285005,cg09296845,cg09305898,cg09316306,cg09319852,cg09343544,cg09369269,cg09381666,cg09423836,cg09459403,cg09461728,cg09470059,cg09473613,cg09487078,cg09489048,cg09489281,cg09531659,cg09540102,cg09553448,cg09568647,cg09590468,cg09592244,cg09626299,cg09638344,cg09641518,cg09677945,cg09678212,cg09688127,cg09692838,cg09704146,cg09704190,cg09704660,cg09718996,cg09719910,cg09720322,cg09732913,cg09747669,cg09752611,cg09763356,cg09765522,cg09779027,cg09800508,cg09800633,cg09808012,cg09811183,cg09821763,cg09821790,cg09826288,cg09831549,cg09840721,cg09841001,cg09856091,cg09857786,cg09895527,cg09900894,cg09901194,cg09928693,cg10009497,cg10022447,cg10038802,cg10064339,cg10111084,cg10111716,cg10127375,cg10161289,cg10174563,cg10187029,cg10189135,cg10189850,cg10209391,cg10220488,cg10220693,cg10231192,cg10233674,cg10242122,cg10292154,cg10310183,cg10330313,cg10349874,cg10351617,cg10358780,cg10363088,cg10368873,cg10383978,cg10385390,cg10388536,cg10400081,cg10405645,cg10411146,cg10411959,cg10414466,cg10417631,cg10426581,cg10428661,cg10449087,cg10455196,cg10472759,cg10484566,cg10489650,cg10494973,cg10500788,cg10551193,cg10563859,cg10590465,cg10599446,cg10624860,cg10628982,cg10640894,cg10649910,cg10668190,cg10671380,cg10685856,cg10696282,cg10706802,cg10717379,cg10745413,cg10780632,cg10786767,cg10807101,cg10812522,cg10814190,cg10822866,cg10833066,cg10833325,cg10847607,cg10855283,cg10856296,cg10888348,cg10897282,cg10901867,cg10921709,cg10936163,cg10941916,cg10958369,cg10976999,cg10982049,cg10992024,cg11003499,cg11015497,cg11022501,cg11034326,cg11042561,cg11063371,cg11070989,cg11131246,cg11131752,cg11153375,cg11176159,cg11178920,cg11229336,cg11257193,cg11262906,cg11264820,cg11292317,cg11293610,cg11294950,cg11299543,cg11309454,cg11325146,cg11414254,cg11417675,cg11432751,cg11492287,cg11510247,cg11519708,cg11541897,cg11564601,cg11592216,cg11603365,cg11635421,cg11642909,cg11651266,cg11665378,cg11671947,cg11675165,cg11676032,cg11688093,cg11702942,cg11735089,cg11748131,cg11749817,cg11757894,cg11766498,cg11772799,cg11817804,cg11828042,cg11828820,cg11873492,cg11890956,cg11893121,cg11901034,cg11955385,cg11960655,cg11975053,cg11988872,cg12001491,cg12015761,cg12033692,cg12046867,cg12048225,cg12071511,cg12079971,cg12087004,cg12098812,cg12111679,cg12128614,cg12131419,cg12136325,cg12138998,cg12147346,cg12149471,cg12150066,cg12172153,cg12195592,cg12198977,cg12201811,cg12226917,cg12242038,cg12248457,cg12261451,cg12285633,cg12287945,cg12343639,cg12363726,cg12374693,cg12381317,cg12389669,cg12393668,cg12400121,cg12403956,cg12409515,cg12430027,cg12439348,cg12457901,cg12460838,cg12462883,cg12479090,cg12482253,cg12483005,cg12495829,cg12500690,cg12538313,cg12556325,cg12560076,cg12569668,cg12627844,cg12640482,cg12657229,cg12666336,cg12695986,cg12711722,cg12729253,cg12739216,cg12745174,cg12780098,cg12781547,cg12798194,cg12801329,cg12818023,cg12832956,cg12858577,cg12859507,cg12860348,cg12879160,cg12882968,cg12902759,cg12903948,cg12909619,cg12920851,cg12935359,cg12965553,cg12986236,cg12989344,cg13001838,cg13004605,cg13037738,cg13045504,cg13045913,cg13055199,cg13060500,cg13064062,cg13105904,cg13108653,cg13123656,cg13153964,cg13162088,cg13185188,cg13195254,cg13196143,cg13198297,cg13207180,cg13214504,cg13221458,cg13236934,cg13246055,cg13264672,cg13302309,cg13339907,cg13349042,cg13378093,cg13416901,cg13417632,cg13427897,cg13432682,cg13442969,cg13453228,cg13467780,cg13483696,cg13509283,cg13511117,cg13511885,cg13512890,cg13525088,cg13538006,cg13550604,cg13572037,cg13573388,cg13575071,cg13576669,cg13587533,cg13592792,cg13593090,cg13603099,cg13607230,cg13610422,cg13628038,cg13654135,cg13666330,cg13668635,cg13670099,cg13670411,cg13683864,cg13695726,cg13708436,cg13710343,cg13710375,cg13721028,cg13774959,cg13779682,cg13801271,cg13816228,cg13824270,cg13867052,cg13883576,cg13897783,cg13934223,cg13938075,cg13939973,cg13950578,cg13979023,cg13982090,cg14001239,cg14001486,cg14004768,cg14026238,cg14048834,cg14061069,cg14062261,cg14076183,cg14079131,cg14094101,cg14118062,cg14118616,cg14138827,cg14155397,cg14162417,cg14179381,cg14208863,cg14226702,cg14231880,cg14234990,cg14240646,cg14242557,cg14301048,cg14310674,cg14316118,cg14353677,cg14354529,cg14358543,cg14359787,cg14360225,cg14360907,cg14375111,cg14375478,cg14375890,cg14378564,cg14391016,cg14398247,cg14405103,cg14413354,cg14442939,cg14482998,cg14483259,cg14496654,cg14497362,cg14507403,cg14509133,cg14515483,cg14516473,cg14522793,cg14523723,cg14538930,cg14541557,cg14557415,cg14562523,cg14575602,cg14582100,cg14583558,cg14602393,cg14610875,cg14613101,cg14648161,cg14657561,cg14664341,cg14692106,cg14695663,cg14698961,cg14732874,cg14740952,cg14742508,cg14750269,cg14765881,cg14775994,cg14803602,cg14825688,cg14827090,cg14832023,cg14832954,cg14836018,cg14900246,cg14914204,cg14919044,cg14920026,cg14940396,cg15026715,cg15027266,cg15033269,cg15053190,cg15054954,cg15082024,cg15084122,cg15084902,cg15158366,cg15169212,cg15201536,cg15225532,cg15241708,cg15252652,cg15262886,cg15292009,cg15321696,cg15364721,cg15367378,cg15378786,cg15378869,cg15421532,cg15439915,cg15448707,cg15465615,cg15472728,cg15473028,cg15483813,cg15495949,cg15503081,cg15510984,cg15522716,cg15527031,cg15529532,cg15529616,cg15540054,cg15549821,cg15563591,cg15580309,cg15591803,cg15605314,cg15682239,cg15696309,cg15710610,cg15712413,cg15715852,cg15730234,cg15735316,cg15736098,cg15758175,cg15770813,cg15788095,cg15790037,cg15809195,cg15822222,cg15823649,cg15824435,cg15831967,cg15927357,cg15932532,cg15944497,cg15989981,cg16004875,cg16018488,cg16049893,cg16060189,cg16068812,cg16077991,cg16082336,cg16109817,cg16145915,cg16159134,cg16159152,cg16205008,cg16210374,cg16223899,cg16240755,cg16245911,cg16252808,cg16255541,cg16267920,cg16274899,cg16283975,cg16308673,cg16332075,cg16340485,cg16341836,cg16343357,cg16345566,cg16348638,cg16361921,cg16375691,cg16386036,cg16393899,cg16408865,cg16429182,cg16434156,cg16470279,cg16483840,cg16486109,cg16496269,cg16497828,cg16505953,cg16510983,cg16516295,cg16528125,cg16544318,cg16572745,cg16574405,cg16615211,cg16618482,cg16619994,cg16622246,cg16636215,cg16671652,cg16673477,cg16674327,cg16681516,cg16718606,cg16747321,cg16752482,cg16756407,cg16795295,cg16814023,cg16836719,cg16846691,cg16862695,cg16870839,cg16892887,cg16895370,cg16901014,cg16915580,cg16923290,cg16931664,cg16949228,cg16959075,cg16974046,cg16975899,cg16984927,cg16991905,cg16992985,cg17007574,cg17015467,cg17025287,cg17034009,cg17040800,cg17059388,cg17069183,cg17095910,cg17117718,cg17117981,cg17120908,cg17128892,cg17144108,cg17146274,cg17152214,cg17152266,cg17156731,cg17179660,cg17203037,cg17207600,cg17213476,cg17220933,cg17240725,cg17240987,cg17241797,cg17258147,cg17261469,cg17270104,cg17281620,cg17294195,cg17335701,cg17362402,cg17363305,cg17371064,cg17378803,cg17390106,cg17392605,cg17408686,cg17419461,cg17425144,cg17430681,cg17445812,cg17498841,cg17499490,cg17519280,cg17544101,cg17560472,cg17580178,cg17608911,cg17611880,cg17618285,cg17628894,cg17647814,cg17667195,cg17671383,cg17683366,cg17716961,cg17718377,cg17724175,cg17747518,cg17751646,cg17765088,cg17793721,cg17800788,cg17839226,cg17840833,cg17843510,cg17852021,cg17863274,cg17874109,cg17884064,cg17944189,cg17972162,cg17974185,cg17978304,cg18003427,cg18030306,cg18059012,cg18088723,cg18117039,cg18142353,cg18155211,cg18183774,cg18209791,cg18223359,cg18224419,cg18259342,cg18340013,cg18342581,cg18361445,cg18373318,cg18402546,cg18421367,cg18441479,cg18455616,cg18475748,cg18476689,cg18516195,cg18522131,cg18529726,cg18538270,cg18576835,cg18593194,cg18595005,cg18595911,cg18603577,cg18605382,cg18635278,cg18672030,cg18674871,cg18678763,cg18688746,cg18705301,cg18714582,cg18721802,cg18725573,cg18731860,cg18738237,cg18758622,cg18776616,cg18780491,cg18806716,cg18810026,cg18856296,cg18881501,cg18928312,cg18939077,cg18955493,cg18959453,cg18986008,cg18992848,cg19011590,cg19027850,cg19028711,cg19034995,cg19082212,cg19098606,cg19149020,cg19189952,cg19190016,cg19261705,cg19308989,cg19309256,cg19336497,cg19341901,cg19376278,cg19378330,cg19382136,cg19384394,cg19391854,cg19404215,cg19411729,cg19413042,cg19419914,cg19427746,cg19431696,cg19449943,cg19461320,cg19461907,cg19477551,cg19486437,cg19500155,cg19579005,cg19590707,cg19598514,cg19604110,cg19610905,cg19676182,cg19709743,cg19722706,cg19747002,cg19747945,cg19766460,cg19782731,cg19788186,cg19800497,cg19805943,cg19822309,cg19825589,cg19839282,cg19845136,cg19848529,cg19889856,cg19893409,cg19976628,cg19980929,cg19981660,cg19985477,cg19997502,cg19997662,cg20016023,cg20028981,cg20034270,cg20052632,cg20064269,cg20069451,cg20104055,cg20124963,cg20128998,cg20133559,cg20153322,cg20156498,cg20180721,cg20188733,cg20201458,cg20208858,cg20237773,cg20246851,cg20291244,cg20305683,cg20329620,cg20356878,cg20397360,cg20401101,cg20427318,cg20434272,cg20460697,cg20477460,cg20485607,cg20491446,cg20559634,cg20585768,cg20627754,cg20680720,cg20695627,cg20701535,cg20727362,cg20752628,cg20756026,cg20760168,cg20773800,cg20781421,cg20795118,cg20847228,cg20851540,cg20856330,cg20876010,cg20921096,cg20925263,cg20954179,cg20997993,cg21006536,cg21031561,cg21054287,cg21058413,cg21110769,cg21114390,cg21127271,cg21136789,cg21137540,cg21138405,cg21139150,cg21156386,cg21165061,cg21173239,cg21234955,cg21239001,cg21255657,cg21276379,cg21279732,cg21304156,cg21327887,cg21367232,cg21435844,cg21438252,cg21446892,cg21449597,cg21477232,cg21482265,cg21540775,cg21545149,cg21547628,cg21556904,cg21598751,cg21632224,cg21648245,cg21665078,cg21668625,cg21692246,cg21770784,cg21775576,cg21818252,cg21827317,cg21832243,cg21868348,cg21870297,cg21884568,cg21908344,cg21936454,cg21979972,cg21982246,cg22017733,cg22025859,cg22052514,cg22055719,cg22091621,cg22100345,cg22101147,cg22112435,cg22116239,cg22128645,cg22129885,cg22146523,cg22193691,cg22199864,cg22203077,cg22219089,cg22232119,cg22247664,cg22315192,cg22334548,cg22348789,cg22386492,cg22409914,cg22415746,cg22436126,cg22450531,cg22462835,cg22475246,cg22489759,cg22509027,cg22514963,cg22516745,cg22554448,cg22599996,cg22608202,cg22624944,cg22631775,cg22643110,cg22676075,cg22680931,cg22682154,cg22683308,cg22709217,cg22737448,cg22740801,cg22799638,cg22800045,cg22802439,cg22857604,cg22868518,cg22875410,cg22880423,cg22895981,cg22911867,cg22918043,cg22925256,cg22930275,cg22931822,cg22976778,cg22991152,cg23003874,cg23009899,cg23019125,cg23019886,cg23029597,cg23046154,cg23048656,cg23090583,cg23120061,cg23139584,cg23155853,cg23162821,cg23193277,cg23196123,cg23221603,cg23231163,cg23255995,cg23261809,cg23283614,cg23307143,cg23323150,cg23325242,cg23332989,cg23339629,cg23348679,cg23363758,cg23371584,cg23372216,cg23384886,cg23425970,cg23440142,cg23446046,cg23489630,cg23492779,cg23506940,cg23512531,cg23522485,cg23530333,cg23567627,cg23575107,cg23576358,cg23627990,cg23634134,cg23642061,cg23663332,cg23669063,cg23690804,cg23695209,cg23701184,cg23746347,cg23758822,cg23777943,cg23783703,cg23805755,cg23813372,cg23829395,cg23860519,cg23876832,cg23881458,cg23886165,cg23914842,cg23920097,cg23933602,cg23942311,cg23947928,cg23960723,cg24005645,cg24011073,cg24012708,cg24040043,cg24045875,cg24064224,cg24065584,cg24065722,cg24075332,cg24109273,cg24166450,cg24178897,cg24182256,cg24182508,cg24207161,cg24218626,cg24233104,cg24245216,cg24260851,cg24310133,cg24325362,cg24332411,cg24334149,cg24338511,cg24343524,cg24343755,cg24360197,cg24424889,cg24426391,cg24462980,cg24477401,cg24499524,cg24521811,cg24522173,cg24526136,cg24553651,cg24557305,cg24649046,cg24649713,cg24674445,cg24690094,cg24747164,cg24760696,cg24768821,cg24785555,cg24787102,cg24798930,cg24816866,cg24826020,cg24835190,cg24839871,cg24860938,cg24863559,cg24916768,cg24959338,cg24993400,cg25004725,cg25010880,cg25017620,cg25032888,cg25054828,cg25066655,cg25069807,cg25186680,cg25188949,cg25215332,cg25229172,cg25233221,cg25236277,cg25255025,cg25310189,cg25318976,cg25325005,cg25344376,cg25345738,cg25363789,cg25364880,cg25379390,cg25390199,cg25394960,cg25402137,cg25445047,cg25448404,cg25474616,cg25496627,cg25499543,cg25506326,cg25509621,cg25539628,cg25548966,cg25565412,cg25594106,cg25605277,cg25664220,cg25675800,cg25691326,cg25695041,cg25697314,cg25731534,cg25736251,cg25740925,cg25763306,cg25777459,cg25790078,cg25797454,cg25805675,cg25817165,cg25830869,cg25842050,cg25852941,cg25882873,cg25898431,cg25908778,cg25932599,cg25940801,cg25970491,cg25996647,cg26014689,cg26044108,cg26060021,cg26085804,cg26087659,cg26096415,cg26105649,cg26116260,cg26118358,cg26119090,cg26192567,cg26209676,cg26215428,cg26233374,cg26261172,cg26280349,cg26338869,cg26349793,cg26364491,cg26390081,cg26435160,cg26441055,cg26442630,cg26467422,cg26491092,cg26500773,cg26504305,cg26510160,cg26536713,cg26549480,cg26559235,cg26561254,cg26569449,cg26576875,cg26592283,cg26607553,cg26620356,cg26652562,cg26665444,cg26665480,cg26690915,cg26708920,cg26748578,cg26752888,cg26765263,cg26777074,cg26788216,cg26805528,cg26809488,cg26853105,cg26853808,cg26877678,cg26894552,cg26896911,cg26899598,cg26957664,cg26958806,cg26983578,cg26993610,cg26996911,cg27012316,cg27018554,cg27026202,cg27073068,cg27079262,cg27080195,cg27099455,cg27113868,cg27127927,cg27129145,cg27130406,cg27142162,cg27160886,cg27181169,cg27200895,cg27208514,cg27223183,cg27271730,cg27286993,cg27299712,cg27334542,cg27377353,cg27450894,cg27482129,cg27485845,cg27492102,cg27499953,cg27568117,cg27570637,cg27625637,cg27635372,cg27636669	GSM701489	6.98e-12
3.329	1.44e-07	CD4_Mobilised;	Blood	DHS	UW.Mobilized_CD4_Primary_Cells.ChromatinAccessibility.RO_01701.DS17175.twopass.merge150.wgt10.zgt2.wig.gz	cg00004818,cg00021855,cg00034769,cg00036352,cg00044050,cg00050618,cg00052903,cg00053851,cg00078025,cg00081175,cg00101154,cg00103276,cg00110688,cg00114966,cg00119460,cg00122951,cg00128766,cg00131081,cg00140447,cg00146027,cg00152978,cg00188321,cg00189850,cg00206168,cg00207965,cg00258198,cg00261912,cg00275665,cg00284516,cg00292029,cg00294562,cg00298025,cg00299943,cg00304695,cg00310728,cg00318495,cg00319839,cg00329014,cg00334056,cg00348168,cg00364704,cg00372928,cg00383909,cg00390215,cg00404280,cg00405699,cg00419186,cg00420922,cg00425431,cg00429726,cg00440797,cg00451054,cg00458337,cg00461015,cg00466116,cg00472373,cg00474218,cg00475140,cg00484396,cg00485301,cg00496455,cg00505606,cg00514575,cg00521239,cg00521428,cg00528521,cg00534318,cg00545801,cg00550955,cg00555438,cg00563845,cg00574412,cg00591660,cg00591949,cg00600477,cg00605787,cg00622170,cg00624853,cg00630761,cg00631329,cg00635294,cg00646813,cg00655913,cg00687962,cg00695362,cg00721416,cg00733150,cg00734484,cg00766382,cg00769632,cg00778996,cg00791764,cg00796711,cg00805360,cg00810055,cg00834067,cg00847857,cg00852783,cg00856667,cg00857968,cg00874173,cg00885602,cg00929254,cg00944873,cg00950476,cg01000188,cg01002857,cg01014787,cg01036806,cg01041367,cg01044608,cg01047297,cg01082878,cg01091076,cg01091514,cg01094920,cg01104045,cg01147810,cg01156108,cg01187798,cg01190171,cg01190459,cg01198434,cg01200585,cg01201512,cg01205267,cg01206211,cg01209934,cg01216565,cg01218899,cg01239044,cg01265905,cg01268286,cg01283685,cg01292810,cg01294757,cg01299932,cg01309395,cg01324200,cg01324343,cg01336136,cg01338228,cg01345157,cg01346448,cg01359822,cg01360936,cg01363718,cg01364137,cg01406381,cg01421867,cg01445163,cg01472464,cg01473018,cg01540380,cg01546248,cg01548680,cg01554751,cg01560476,cg01565905,cg01581872,cg01591025,cg01594685,cg01612629,cg01615050,cg01627594,cg01641778,cg01642733,cg01647834,cg01679043,cg01693174,cg01697026,cg01704474,cg01724150,cg01726808,cg01732984,cg01733572,cg01741372,cg01745370,cg01747364,cg01758899,cg01770232,cg01773127,cg01807094,cg01818594,cg01828414,cg01838544,cg01854097,cg01855070,cg01857019,cg01874239,cg01882395,cg01884057,cg01892689,cg01915885,cg01948226,cg01977079,cg01980928,cg01984445,cg01986081,cg02000275,cg02006203,cg02025583,cg02111168,cg02126909,cg02132783,cg02143350,cg02160836,cg02171206,cg02176678,cg02180507,cg02184558,cg02188185,cg02196730,cg02206980,cg02208432,cg02229757,cg02237119,cg02270980,cg02290008,cg02295216,cg02310358,cg02339392,cg02359409,cg02398342,cg02403198,cg02406084,cg02440662,cg02452435,cg02465993,cg02467435,cg02491692,cg02492873,cg02494665,cg02496470,cg02511570,cg02516189,cg02521229,cg02527150,cg02527881,cg02543989,cg02549819,cg02551604,cg02555049,cg02558361,cg02562448,cg02568619,cg02582028,cg02600394,cg02610851,cg02633165,cg02635260,cg02635726,cg02640540,cg02642822,cg02673002,cg02675527,cg02677897,cg02698622,cg02722613,cg02733803,cg02745009,cg02747822,cg02751803,cg02754929,cg02756056,cg02775989,cg02784731,cg02787737,cg02829533,cg02855432,cg02865302,cg02905053,cg02915939,cg02920851,cg02956715,cg02977524,cg02987776,cg03021329,cg03028611,cg03058556,cg03066986,cg03076240,cg03085275,cg03089483,cg03091616,cg03093786,cg03096107,cg03120836,cg03123370,cg03142856,cg03148241,cg03150042,cg03167953,cg03183608,cg03192273,cg03214385,cg03216580,cg03222990,cg03229158,cg03253073,cg03265014,cg03265642,cg03292992,cg03305906,cg03309967,cg03316149,cg03316750,cg03329597,cg03333546,cg03366951,cg03372526,cg03377939,cg03384979,cg03392041,cg03396247,cg03417454,cg03437883,cg03438754,cg03453179,cg03458265,cg03466977,cg03471373,cg03480383,cg03492924,cg03502656,cg03532030,cg03533256,cg03538275,cg03559406,cg03560586,cg03567706,cg03583463,cg03594311,cg03596910,cg03617633,cg03651509,cg03651525,cg03658251,cg03668006,cg03671207,cg03678860,cg03699054,cg03700457,cg03707168,cg03722312,cg03728395,cg03730703,cg03782662,cg03791616,cg03802191,cg03803658,cg03812309,cg03831667,cg03847932,cg03868770,cg03878190,cg03895404,cg03900255,cg03902505,cg03907572,cg03975200,cg03984055,cg03990003,cg03993213,cg04000479,cg04012082,cg04036182,cg04043131,cg04055345,cg04058041,cg04076181,cg04078292,cg04087271,cg04097874,cg04104772,cg04106389,cg04110105,cg04114966,cg04124281,cg04160855,cg04170508,cg04184094,cg04185607,cg04200607,cg04203079,cg04214706,cg04217070,cg04219504,cg04220779,cg04227949,cg04228305,cg04231319,cg04244433,cg04252942,cg04257751,cg04260590,cg04269510,cg04278296,cg04289385,cg04306053,cg04309911,cg04351776,cg04370226,cg04371749,cg04375931,cg04391064,cg04413036,cg04422903,cg04425944,cg04445557,cg04446345,cg04448141,cg04453829,cg04471192,cg04487205,cg04496895,cg04501493,cg04527603,cg04534771,cg04545003,cg04553112,cg04560015,cg04567952,cg04607844,cg04614656,cg04616529,cg04641947,cg04642813,cg04657146,cg04662369,cg04705435,cg04727522,cg04729852,cg04734572,cg04742282,cg04772795,cg04772968,cg04809136,cg04827223,cg04828926,cg04873221,cg04888485,cg04893899,cg04911139,cg04915494,cg04922576,cg04931690,cg04940435,cg04951086,cg04953735,cg05006412,cg05008296,cg05054006,cg05070262,cg05073004,cg05084827,cg05105906,cg05107650,cg05119127,cg05121110,cg05129572,cg05141217,cg05147244,cg05159804,cg05167074,cg05168133,cg05179921,cg05182265,cg05186936,cg05197508,cg05219445,cg05247640,cg05279622,cg05292325,cg05293930,cg05322916,cg05360138,cg05368731,cg05370662,cg05381300,cg05386410,cg05409597,cg05415606,cg05433805,cg05505459,cg05523882,cg05527609,cg05631262,cg05635452,cg05647571,cg05650511,cg05683586,cg05694292,cg05705068,cg05728019,cg05729249,cg05740244,cg05747963,cg05814654,cg05828893,cg05841700,cg05865280,cg05878887,cg05913211,cg05921767,cg05937896,cg05948642,cg05954002,cg05959720,cg05963690,cg05986288,cg05989248,cg05992628,cg06003912,cg06016645,cg06020537,cg06020615,cg06027584,cg06060754,cg06088623,cg06118287,cg06132685,cg06136408,cg06145370,cg06148154,cg06174215,cg06195379,cg06200634,cg06223951,cg06233202,cg06253072,cg06254604,cg06263361,cg06286267,cg06292624,cg06300469,cg06322356,cg06328792,cg06339338,cg06340812,cg06341590,cg06346307,cg06378129,cg06386482,cg06392426,cg06414499,cg06419732,cg06422694,cg06437209,cg06459104,cg06492412,cg06498272,cg06498468,cg06501964,cg06529643,cg06541857,cg06543331,cg06546033,cg06547513,cg06553984,cg06558623,cg06564407,cg06582575,cg06597413,cg06600936,cg06603074,cg06605299,cg06609049,cg06621799,cg06623918,cg06627557,cg06635797,cg06641522,cg06649663,cg06673130,cg06677021,cg06681154,cg06685724,cg06686712,cg06692744,cg06697600,cg06713675,cg06790244,cg06790917,cg06795995,cg06809965,cg06828505,cg06872548,cg06909274,cg06912964,cg06914603,cg06917450,cg06920214,cg06937882,cg06949439,cg06963182,cg06970220,cg06992877,cg07018435,cg07034561,cg07056626,cg07076836,cg07102210,cg07112210,cg07113474,cg07116194,cg07117084,cg07135303,cg07140289,cg07142400,cg07187342,cg07218275,cg07220726,cg07221530,cg07221576,cg07228754,cg07236652,cg07252394,cg07258167,cg07262873,cg07314298,cg07318398,cg07335376,cg07368817,cg07374015,cg07389228,cg07392085,cg07394127,cg07450552,cg07452164,cg07455279,cg07461715,cg07466807,cg07469467,cg07480608,cg07484727,cg07490142,cg07495335,cg07527117,cg07539182,cg07552799,cg07567797,cg07573717,cg07581883,cg07594247,cg07607196,cg07622712,cg07624650,cg07645296,cg07651906,cg07673080,cg07695256,cg07696842,cg07697733,cg07733247,cg07745886,cg07766946,cg07774551,cg07774964,cg07791039,cg07795081,cg07797709,cg07799239,cg07799879,cg07828121,cg07835181,cg07838230,cg07881013,cg07889765,cg07906931,cg07908924,cg07909619,cg07933538,cg07991044,cg07999547,cg08030119,cg08037817,cg08055338,cg08062233,cg08070646,cg08094632,cg08112313,cg08116775,cg08159945,cg08195484,cg08210727,cg08221168,cg08246844,cg08251901,cg08257579,cg08292120,cg08342332,cg08360281,cg08365687,cg08370546,cg08382737,cg08397993,cg08399831,cg08404597,cg08416661,cg08446038,cg08454687,cg08457029,cg08457178,cg08477332,cg08490304,cg08497121,cg08503702,cg08511297,cg08523029,cg08530439,cg08545136,cg08549034,cg08572767,cg08577424,cg08586979,cg08643692,cg08648241,cg08651346,cg08670715,cg08672296,cg08675092,cg08687025,cg08701935,cg08702692,cg08709029,cg08709098,cg08710349,cg08715935,cg08736216,cg08757742,cg08762410,cg08762424,cg08765490,cg08769156,cg08806676,cg08808571,cg08822352,cg08824980,cg08826281,cg08835060,cg08859206,cg08861968,cg08875094,cg08894532,cg08898775,cg08909806,cg08936898,cg08942051,cg08945988,cg08954948,cg08971049,cg08972273,cg08975641,cg09000155,cg09035930,cg09054695,cg09067459,cg09075096,cg09153565,cg09159392,cg09163930,cg09173681,cg09179589,cg09219839,cg09222863,cg09230905,cg09249803,cg09254119,cg09278089,cg09285005,cg09296845,cg09305898,cg09316306,cg09343544,cg09368485,cg09369269,cg09423836,cg09459403,cg09461728,cg09473613,cg09487078,cg09489048,cg09489281,cg09531659,cg09553448,cg09568647,cg09590468,cg09592244,cg09626299,cg09632011,cg09638344,cg09644332,cg09677945,cg09678212,cg09688127,cg09692838,cg09704146,cg09719910,cg09720322,cg09752611,cg09765522,cg09821763,cg09821790,cg09831549,cg09841001,cg09841704,cg09856091,cg09856107,cg09857786,cg09862928,cg09895527,cg09900894,cg09901194,cg09951392,cg10016695,cg10022447,cg10033251,cg10038802,cg10064339,cg10091780,cg10111084,cg10161289,cg10187029,cg10189135,cg10192340,cg10209391,cg10220693,cg10246903,cg10292154,cg10349874,cg10351617,cg10358780,cg10363088,cg10385390,cg10388536,cg10400081,cg10405645,cg10414466,cg10417631,cg10426581,cg10428661,cg10449087,cg10455196,cg10472759,cg10500788,cg10551193,cg10563859,cg10590465,cg10599446,cg10624860,cg10628982,cg10631834,cg10636426,cg10668190,cg10671380,cg10685856,cg10696282,cg10706802,cg10717379,cg10724255,cg10745413,cg10754659,cg10780632,cg10786767,cg10807101,cg10807894,cg10822866,cg10833325,cg10842080,cg10847607,cg10855283,cg10897282,cg10921709,cg10936163,cg10962762,cg10965265,cg10976999,cg10982049,cg10992024,cg11022501,cg11035003,cg11042561,cg11063371,cg11070989,cg11078875,cg11131752,cg11176159,cg11229336,cg11257193,cg11262906,cg11264820,cg11293610,cg11299543,cg11309454,cg11325146,cg11414254,cg11416969,cg11417675,cg11432751,cg11510247,cg11519708,cg11541897,cg11564601,cg11568728,cg11592216,cg11596404,cg11603365,cg11635421,cg11651022,cg11671947,cg11724726,cg11749817,cg11757894,cg11766498,cg11817804,cg11828042,cg11828820,cg11873492,cg11890956,cg11901034,cg11902329,cg11908949,cg11919626,cg11942930,cg11955385,cg11999598,cg12015761,cg12046867,cg12048225,cg12071511,cg12079971,cg12087004,cg12098812,cg12128614,cg12136325,cg12150066,cg12160664,cg12172153,cg12175038,cg12195592,cg12201811,cg12208777,cg12226917,cg12242038,cg12261451,cg12268119,cg12287945,cg12299494,cg12343639,cg12363726,cg12370917,cg12374693,cg12381317,cg12385849,cg12389669,cg12393668,cg12400121,cg12403956,cg12409515,cg12428727,cg12430027,cg12457901,cg12460838,cg12479090,cg12483005,cg12488919,cg12500690,cg12538313,cg12551317,cg12560076,cg12592772,cg12657229,cg12709329,cg12711722,cg12729253,cg12745174,cg12780098,cg12781547,cg12798194,cg12801329,cg12818023,cg12853426,cg12858577,cg12859507,cg12879160,cg12902759,cg12903948,cg12920851,cg12935359,cg13037738,cg13045504,cg13055199,cg13060500,cg13064062,cg13074526,cg13105904,cg13118835,cg13119609,cg13123656,cg13153964,cg13185188,cg13195254,cg13196143,cg13221458,cg13236934,cg13250067,cg13264672,cg13265882,cg13349042,cg13355542,cg13378093,cg13388618,cg13416901,cg13417632,cg13421331,cg13427897,cg13432682,cg13467780,cg13509283,cg13511117,cg13511885,cg13572037,cg13575071,cg13576669,cg13587533,cg13592792,cg13593090,cg13603099,cg13610422,cg13632595,cg13666330,cg13668635,cg13670099,cg13670411,cg13683864,cg13695726,cg13708436,cg13710343,cg13710375,cg13721028,cg13774959,cg13801271,cg13816228,cg13864263,cg13880583,cg13883576,cg13897783,cg13934223,cg13950578,cg13982090,cg13984289,cg14001486,cg14004768,cg14030993,cg14048834,cg14059024,cg14061069,cg14079131,cg14094101,cg14118062,cg14118616,cg14138827,cg14155397,cg14179381,cg14187293,cg14208863,cg14227325,cg14240646,cg14242557,cg14288399,cg14301048,cg14310674,cg14316118,cg14316368,cg14343337,cg14360225,cg14360907,cg14375111,cg14375478,cg14375890,cg14378564,cg14398247,cg14405103,cg14413354,cg14442939,cg14507403,cg14509133,cg14515483,cg14516473,cg14522793,cg14523723,cg14538930,cg14541557,cg14557415,cg14562523,cg14571491,cg14582100,cg14583558,cg14588463,cg14598846,cg14610875,cg14695663,cg14698961,cg14703454,cg14740952,cg14775994,cg14827090,cg14832954,cg14836018,cg14837825,cg14874256,cg14914204,cg14920026,cg15026715,cg15027266,cg15033269,cg15053190,cg15054954,cg15084902,cg15136975,cg15158366,cg15169212,cg15201536,cg15225532,cg15241708,cg15268471,cg15310511,cg15321696,cg15364721,cg15378869,cg15417506,cg15439915,cg15443223,cg15448681,cg15473028,cg15483813,cg15495949,cg15515461,cg15522716,cg15529532,cg15529616,cg15540054,cg15545247,cg15549821,cg15563591,cg15565057,cg15580309,cg15591803,cg15618908,cg15682239,cg15702905,cg15710130,cg15710610,cg15715852,cg15730234,cg15735316,cg15758175,cg15770813,cg15788095,cg15822222,cg15823649,cg15831967,cg15927357,cg15932532,cg15989981,cg16001689,cg16060189,cg16068812,cg16082336,cg16109817,cg16134077,cg16159134,cg16159152,cg16161871,cg16220770,cg16223899,cg16239717,cg16245911,cg16252808,cg16274899,cg16283975,cg16308673,cg16312900,cg16318994,cg16332075,cg16340485,cg16341836,cg16348638,cg16386036,cg16393899,cg16405432,cg16408865,cg16428517,cg16470279,cg16483840,cg16486109,cg16496269,cg16497828,cg16505953,cg16510983,cg16516295,cg16528125,cg16544318,cg16572745,cg16604233,cg16615211,cg16622246,cg16644485,cg16673477,cg16674327,cg16677845,cg16681516,cg16682112,cg16718606,cg16752482,cg16756407,cg16814023,cg16831933,cg16836719,cg16843037,cg16846691,cg16870839,cg16901014,cg16923290,cg16931664,cg16941929,cg16949228,cg16949673,cg16974046,cg16984927,cg16992985,cg17002670,cg17007574,cg17015467,cg17025287,cg17040800,cg17117718,cg17117981,cg17120908,cg17128892,cg17144108,cg17144790,cg17156731,cg17179660,cg17203037,cg17210803,cg17213476,cg17220933,cg17239008,cg17240725,cg17240987,cg17241797,cg17270104,cg17290000,cg17294195,cg17322242,cg17335701,cg17362402,cg17363305,cg17378803,cg17408686,cg17425144,cg17430681,cg17445812,cg17498841,cg17519280,cg17560472,cg17580178,cg17592940,cg17611880,cg17618285,cg17640745,cg17660211,cg17667195,cg17667591,cg17671383,cg17683366,cg17715556,cg17716961,cg17724175,cg17747518,cg17793721,cg17843510,cg17852021,cg17857456,cg17938411,cg17944189,cg17970341,cg17972162,cg18028222,cg18059012,cg18082583,cg18088723,cg18117039,cg18155211,cg18183774,cg18209791,cg18223359,cg18224419,cg18259342,cg18266414,cg18273401,cg18340013,cg18361445,cg18373318,cg18399056,cg18441479,cg18455616,cg18475748,cg18516195,cg18522131,cg18529726,cg18538270,cg18542804,cg18576835,cg18595005,cg18595911,cg18635278,cg18672030,cg18678763,cg18688746,cg18705301,cg18721802,cg18725573,cg18731860,cg18755830,cg18765799,cg18776616,cg18806716,cg18810026,cg18856296,cg18881501,cg18891815,cg18928312,cg18955493,cg18986008,cg18992848,cg19011590,cg19016296,cg19027850,cg19028711,cg19034995,cg19082212,cg19090437,cg19098606,cg19143716,cg19149020,cg19168482,cg19190016,cg19308989,cg19309256,cg19328797,cg19334336,cg19336497,cg19341901,cg19378330,cg19384394,cg19404215,cg19411729,cg19419914,cg19427746,cg19431696,cg19461320,cg19477551,cg19500155,cg19515035,cg19573881,cg19579005,cg19598514,cg19604110,cg19609334,cg19676182,cg19709743,cg19747002,cg19747945,cg19766460,cg19782731,cg19800497,cg19805943,cg19822309,cg19825589,cg19839282,cg19873297,cg19893409,cg19908114,cg19980929,cg19981660,cg19985477,cg19997502,cg19997662,cg20016023,cg20028981,cg20034270,cg20063450,cg20064269,cg20069451,cg20075914,cg20104055,cg20124963,cg20153322,cg20156498,cg20180721,cg20188733,cg20201458,cg20211831,cg20232723,cg20237675,cg20291244,cg20356878,cg20397360,cg20427318,cg20435097,cg20460697,cg20463780,cg20475984,cg20477460,cg20491446,cg20559634,cg20585768,cg20627754,cg20670909,cg20673407,cg20680720,cg20695627,cg20701535,cg20727362,cg20773800,cg20795118,cg20828424,cg20880067,cg20921096,cg20925263,cg20926282,cg20954179,cg21031561,cg21054287,cg21056290,cg21058413,cg21114390,cg21136789,cg21137540,cg21138405,cg21139150,cg21156386,cg21173239,cg21239001,cg21255657,cg21276379,cg21327887,cg21367232,cg21435844,cg21438252,cg21446892,cg21449597,cg21477591,cg21482265,cg21540775,cg21545149,cg21547628,cg21632224,cg21648245,cg21665078,cg21668625,cg21676740,cg21690505,cg21692246,cg21770784,cg21790991,cg21818252,cg21825059,cg21832243,cg21908344,cg21936454,cg22017733,cg22025859,cg22052514,cg22055719,cg22093306,cg22101147,cg22112435,cg22128645,cg22129885,cg22146523,cg22203077,cg22232119,cg22276401,cg22315192,cg22334548,cg22356347,cg22386492,cg22409914,cg22424056,cg22435684,cg22436126,cg22450531,cg22457110,cg22462835,cg22489759,cg22509027,cg22513770,cg22514963,cg22516745,cg22554448,cg22608202,cg22643110,cg22676075,cg22680931,cg22682154,cg22683308,cg22687902,cg22709217,cg22737448,cg22800045,cg22833478,cg22857604,cg22866565,cg22868518,cg22880423,cg22895981,cg22911867,cg22918043,cg22925256,cg22930275,cg22976778,cg22991152,cg23003874,cg23019886,cg23029597,cg23046154,cg23048656,cg23090583,cg23120061,cg23139584,cg23155853,cg23162821,cg23193277,cg23196123,cg23221603,cg23255995,cg23260525,cg23261809,cg23283614,cg23304078,cg23307143,cg23325242,cg23332989,cg23339629,cg23348679,cg23363758,cg23371584,cg23384886,cg23425970,cg23485473,cg23506940,cg23512531,cg23530333,cg23576358,cg23586821,cg23608075,cg23634134,cg23642061,cg23659062,cg23663332,cg23690804,cg23695209,cg23697825,cg23701184,cg23746347,cg23758822,cg23777943,cg23783703,cg23805755,cg23813372,cg23860519,cg23879203,cg23881458,cg23886165,cg23920097,cg23933602,cg23942311,cg23947928,cg23960723,cg24005645,cg24011073,cg24012708,cg24040043,cg24045875,cg24075332,cg24109273,cg24134472,cg24166450,cg24178897,cg24182508,cg24190088,cg24207161,cg24218626,cg24260851,cg24310133,cg24325362,cg24332411,cg24334149,cg24338511,cg24360197,cg24424889,cg24426391,cg24433124,cg24499524,cg24521824,cg24522173,cg24526136,cg24553651,cg24557305,cg24589936,cg24674445,cg24682551,cg24699150,cg24747164,cg24760696,cg24768821,cg24785555,cg24787102,cg24794625,cg24798930,cg24816866,cg24826020,cg24835190,cg24835959,cg24839871,cg24860938,cg24878594,cg24916768,cg24959338,cg25010880,cg25017620,cg25032888,cg25039694,cg25054828,cg25066655,cg25186680,cg25188949,cg25215332,cg25219661,cg25229172,cg25255025,cg25318976,cg25325005,cg25344376,cg25345738,cg25364880,cg25379390,cg25390199,cg25394960,cg25445047,cg25474616,cg25484228,cg25496627,cg25506326,cg25534756,cg25593573,cg25594106,cg25620989,cg25654768,cg25664220,cg25675800,cg25691326,cg25695041,cg25697314,cg25736251,cg25740925,cg25763306,cg25774094,cg25777459,cg25805675,cg25817165,cg25842050,cg25852941,cg25908778,cg25932599,cg25940801,cg25969472,cg25970491,cg26014689,cg26085804,cg26096415,cg26105649,cg26116260,cg26119090,cg26173659,cg26173959,cg26192567,cg26209676,cg26233374,cg26254667,cg26338869,cg26361533,cg26390081,cg26392924,cg26433333,cg26435160,cg26441055,cg26442630,cg26491092,cg26500773,cg26504305,cg26510160,cg26514552,cg26515213,cg26536713,cg26549480,cg26561254,cg26576875,cg26607553,cg26609120,cg26620356,cg26652562,cg26665444,cg26665480,cg26676092,cg26708920,cg26752888,cg26765263,cg26777074,cg26783306,cg26788216,cg26805528,cg26853105,cg26853808,cg26890754,cg26894552,cg26896911,cg26899598,cg26957664,cg26958806,cg26983578,cg26993610,cg27001282,cg27018554,cg27026202,cg27048597,cg27073068,cg27095718,cg27099455,cg27113868,cg27127927,cg27129145,cg27181169,cg27208514,cg27223183,cg27255394,cg27286054,cg27286993,cg27299712,cg27334542,cg27364652,cg27377353,cg27476474,cg27482129,cg27485845,cg27492102,cg27499953,cg27531986,cg27543741,cg27570637,cg27577782,cg27626216,cg27636669,cg27663181	GSM701491	1.17e-06
3.051	2.16e-06	CD4	Blood	DHS	UW.CD4_Primary_Cells.ChromatinAccessibility.RO_01549.DS15947.twopass.merge150.wgt10.zgt2.wig.gz	cg00004818,cg00021855,cg00034769,cg00036352,cg00044050,cg00050618,cg00053851,cg00061907,cg00078025,cg00081175,cg00101154,cg00110688,cg00114966,cg00119460,cg00122951,cg00128766,cg00131081,cg00140447,cg00146027,cg00152978,cg00188321,cg00189850,cg00204262,cg00206168,cg00207965,cg00209612,cg00237512,cg00275665,cg00284516,cg00292029,cg00294562,cg00298025,cg00299943,cg00304695,cg00310728,cg00318495,cg00319839,cg00329014,cg00332659,cg00334056,cg00346898,cg00348168,cg00358161,cg00364704,cg00379830,cg00383909,cg00390215,cg00404280,cg00405699,cg00419186,cg00420922,cg00425431,cg00429726,cg00440797,cg00456672,cg00458337,cg00461015,cg00466116,cg00472373,cg00474218,cg00475140,cg00484396,cg00496455,cg00514575,cg00521239,cg00521428,cg00523742,cg00528521,cg00534318,cg00550955,cg00555438,cg00563845,cg00574412,cg00600477,cg00622170,cg00631329,cg00635294,cg00646813,cg00655913,cg00687962,cg00695362,cg00713939,cg00717937,cg00733150,cg00734484,cg00766382,cg00769632,cg00796711,cg00810055,cg00812529,cg00817464,cg00834067,cg00852783,cg00857968,cg00885602,cg00907752,cg00929254,cg00939682,cg00944873,cg00950476,cg01002857,cg01003245,cg01014787,cg01036806,cg01041367,cg01044608,cg01081189,cg01082878,cg01091076,cg01094920,cg01104045,cg01121063,cg01135670,cg01147810,cg01156108,cg01190171,cg01190459,cg01198434,cg01200585,cg01201512,cg01205267,cg01209934,cg01216565,cg01218899,cg01256665,cg01265905,cg01268286,cg01292810,cg01292856,cg01299932,cg01307606,cg01324200,cg01324343,cg01338139,cg01338228,cg01345055,cg01345157,cg01346448,cg01359822,cg01388757,cg01403005,cg01421867,cg01472464,cg01473018,cg01480447,cg01534799,cg01540380,cg01546248,cg01548680,cg01554751,cg01560476,cg01565905,cg01581872,cg01591025,cg01594685,cg01612629,cg01627594,cg01641778,cg01642733,cg01647834,cg01697026,cg01701183,cg01704474,cg01726808,cg01732984,cg01733572,cg01745370,cg01747364,cg01758899,cg01770232,cg01807094,cg01812434,cg01818594,cg01818953,cg01828414,cg01837375,cg01838544,cg01854097,cg01855070,cg01857019,cg01874239,cg01876632,cg01882395,cg01884057,cg01892689,cg01906119,cg01912298,cg01940149,cg01969012,cg01977079,cg01986081,cg01988559,cg02000275,cg02006203,cg02066340,cg02111168,cg02121951,cg02126909,cg02132783,cg02147041,cg02160836,cg02176678,cg02180507,cg02184558,cg02196730,cg02197387,cg02206980,cg02208432,cg02229757,cg02259246,cg02259649,cg02262703,cg02270980,cg02293935,cg02295216,cg02310358,cg02334126,cg02339392,cg02359409,cg02372613,cg02403198,cg02406084,cg02427933,cg02440662,cg02452435,cg02464551,cg02465993,cg02467435,cg02478829,cg02482240,cg02492873,cg02494665,cg02498382,cg02511570,cg02524777,cg02527881,cg02543989,cg02549819,cg02551604,cg02558361,cg02563636,cg02600394,cg02622782,cg02633165,cg02635260,cg02635726,cg02640540,cg02642822,cg02662823,cg02673002,cg02675527,cg02698622,cg02722613,cg02733803,cg02745009,cg02747822,cg02751803,cg02756056,cg02775989,cg02784731,cg02787737,cg02806318,cg02829533,cg02840330,cg02855432,cg02866122,cg02905053,cg02915939,cg02956715,cg02959108,cg02970458,cg02977524,cg02978058,cg02987776,cg03021329,cg03028611,cg03057910,cg03058556,cg03066986,cg03076240,cg03085275,cg03089483,cg03093786,cg03120836,cg03123370,cg03142856,cg03148241,cg03150042,cg03167953,cg03183608,cg03192273,cg03216580,cg03229961,cg03253073,cg03265642,cg03292992,cg03303895,cg03305906,cg03309967,cg03316149,cg03329597,cg03333546,cg03366951,cg03372526,cg03377939,cg03384979,cg03396247,cg03403093,cg03417454,cg03437883,cg03440944,cg03453179,cg03458265,cg03471373,cg03474430,cg03480383,cg03532030,cg03533256,cg03537236,cg03538275,cg03540520,cg03551667,cg03559406,cg03560586,cg03567706,cg03582215,cg03583463,cg03594311,cg03596910,cg03630672,cg03643505,cg03651509,cg03651525,cg03658251,cg03668006,cg03671207,cg03699054,cg03707168,cg03722312,cg03728395,cg03791616,cg03802191,cg03803658,cg03831667,cg03833465,cg03847641,cg03847932,cg03849132,cg03868770,cg03895404,cg03900255,cg03902505,cg03975200,cg03984055,cg03990003,cg03993213,cg04012082,cg04036182,cg04046247,cg04058041,cg04097874,cg04104772,cg04106389,cg04110105,cg04114966,cg04124281,cg04143156,cg04160855,cg04170508,cg04200607,cg04214706,cg04217070,cg04219504,cg04231319,cg04236205,cg04244433,cg04257751,cg04264781,cg04269510,cg04282141,cg04306053,cg04309911,cg04335779,cg04351776,cg04359828,cg04370226,cg04371749,cg04375931,cg04391064,cg04413036,cg04422903,cg04425944,cg04446345,cg04448141,cg04453829,cg04471192,cg04527603,cg04534771,cg04545003,cg04553112,cg04567952,cg04614656,cg04616529,cg04618327,cg04641947,cg04642813,cg04662369,cg04705435,cg04725336,cg04727522,cg04731861,cg04734572,cg04736490,cg04742282,cg04745689,cg04772795,cg04809136,cg04847434,cg04873221,cg04893899,cg04923139,cg04931690,cg04940435,cg04953357,cg04953735,cg05006412,cg05025605,cg05046666,cg05054006,cg05084827,cg05107650,cg05119127,cg05121110,cg05141217,cg05147244,cg05147273,cg05159804,cg05167074,cg05168133,cg05176782,cg05177932,cg05179921,cg05182265,cg05186936,cg05247640,cg05269323,cg05292325,cg05293930,cg05296991,cg05322916,cg05327255,cg05337753,cg05355301,cg05360138,cg05361366,cg05368731,cg05370662,cg05386410,cg05406101,cg05409597,cg05415606,cg05511755,cg05523882,cg05527609,cg05531421,cg05540472,cg05546557,cg05631262,cg05647571,cg05650511,cg05683586,cg05724918,cg05728019,cg05729249,cg05737778,cg05747963,cg05775895,cg05790077,cg05814654,cg05828893,cg05841700,cg05864683,cg05865280,cg05873532,cg05873605,cg05878887,cg05913211,cg05921767,cg05924882,cg05948642,cg05954002,cg05963690,cg05971934,cg05986288,cg06012582,cg06020537,cg06020615,cg06027584,cg06060754,cg06088623,cg06118287,cg06129896,cg06136408,cg06174215,cg06191042,cg06195379,cg06200634,cg06209491,cg06223951,cg06253072,cg06254604,cg06292624,cg06300469,cg06322356,cg06328792,cg06340812,cg06341590,cg06346307,cg06361114,cg06392426,cg06414499,cg06419732,cg06422694,cg06437209,cg06459104,cg06498272,cg06498468,cg06541857,cg06543331,cg06546033,cg06547513,cg06564407,cg06582575,cg06588529,cg06596877,cg06600287,cg06601836,cg06603074,cg06605299,cg06609049,cg06621799,cg06623918,cg06627557,cg06635797,cg06637938,cg06645081,cg06665322,cg06685724,cg06686712,cg06697600,cg06713675,cg06734380,cg06790244,cg06795995,cg06800115,cg06809965,cg06828505,cg06852298,cg06872548,cg06878391,cg06895640,cg06909274,cg06912964,cg06917450,cg06920214,cg06937882,cg06949439,cg06963182,cg06970220,cg06992519,cg06992877,cg06995173,cg07024984,cg07028950,cg07034561,cg07064050,cg07076836,cg07102210,cg07113474,cg07117084,cg07135303,cg07135960,cg07142400,cg07156249,cg07199561,cg07200038,cg07218275,cg07220726,cg07221530,cg07221576,cg07249765,cg07262873,cg07296473,cg07302272,cg07314298,cg07335376,cg07368817,cg07371747,cg07389228,cg07392085,cg07450552,cg07452164,cg07455279,cg07461715,cg07466807,cg07469467,cg07480608,cg07490142,cg07508332,cg07509979,cg07539182,cg07545846,cg07547279,cg07549059,cg07567797,cg07572930,cg07594247,cg07607196,cg07622712,cg07624650,cg07645296,cg07651906,cg07673080,cg07695256,cg07696842,cg07697733,cg07745674,cg07745886,cg07774964,cg07795081,cg07797709,cg07799239,cg07799879,cg07814122,cg07828121,cg07829065,cg07835181,cg07838230,cg07873247,cg07889765,cg07906931,cg07908924,cg07909619,cg07926491,cg07933538,cg07991044,cg08030119,cg08031982,cg08037817,cg08044714,cg08094632,cg08112313,cg08116775,cg08159945,cg08188268,cg08195484,cg08210727,cg08212070,cg08221168,cg08237040,cg08251901,cg08257579,cg08279280,cg08292120,cg08339898,cg08360281,cg08397993,cg08399831,cg08416661,cg08446038,cg08452021,cg08454687,cg08454824,cg08457178,cg08477332,cg08490304,cg08497121,cg08503702,cg08523029,cg08524109,cg08530439,cg08545136,cg08549034,cg08572767,cg08577424,cg08586979,cg08643692,cg08648241,cg08651346,cg08659629,cg08670715,cg08671405,cg08672296,cg08675092,cg08702692,cg08709029,cg08709098,cg08715935,cg08757742,cg08762424,cg08765490,cg08769156,cg08806676,cg08808571,cg08822352,cg08824980,cg08826281,cg08852879,cg08859206,cg08861968,cg08875094,cg08894532,cg08898775,cg08909806,cg08936898,cg08942051,cg08945988,cg08954948,cg08971049,cg08972273,cg09000155,cg09067459,cg09075096,cg09075484,cg09108940,cg09148268,cg09152120,cg09173681,cg09179589,cg09182221,cg09222863,cg09251764,cg09254119,cg09278089,cg09285005,cg09296845,cg09305898,cg09316306,cg09343544,cg09355428,cg09369269,cg09423836,cg09459403,cg09461728,cg09473613,cg09487078,cg09489048,cg09489281,cg09531659,cg09540102,cg09553448,cg09568647,cg09592244,cg09626299,cg09638344,cg09641518,cg09677945,cg09678212,cg09688127,cg09692653,cg09692838,cg09704146,cg09719910,cg09763356,cg09821763,cg09831549,cg09841704,cg09856091,cg09857786,cg09895527,cg09900894,cg09901194,cg09951392,cg09954392,cg10016695,cg10022447,cg10064339,cg10111084,cg10118595,cg10161289,cg10180510,cg10187029,cg10189135,cg10189850,cg10193107,cg10209391,cg10220488,cg10220693,cg10231192,cg10233674,cg10242122,cg10252114,cg10292154,cg10349874,cg10358780,cg10363088,cg10368873,cg10383978,cg10385390,cg10388536,cg10400081,cg10405645,cg10411146,cg10414466,cg10417631,cg10426581,cg10428661,cg10449087,cg10455196,cg10472759,cg10489650,cg10500788,cg10551193,cg10590465,cg10599446,cg10624860,cg10628982,cg10668190,cg10671380,cg10696282,cg10705051,cg10706802,cg10745413,cg10786767,cg10822866,cg10829486,cg10833325,cg10855283,cg10856296,cg10897282,cg10921709,cg10936163,cg10941916,cg10962762,cg10982049,cg10992024,cg10994090,cg11003499,cg11011654,cg11019172,cg11022501,cg11034326,cg11042561,cg11070989,cg11131246,cg11131752,cg11176159,cg11244641,cg11257193,cg11262906,cg11264820,cg11293610,cg11299543,cg11309454,cg11414254,cg11414975,cg11417675,cg11432751,cg11510247,cg11519708,cg11520834,cg11541897,cg11561282,cg11564601,cg11568728,cg11569329,cg11592216,cg11601663,cg11603365,cg11635421,cg11724726,cg11757894,cg11766498,cg11817804,cg11828042,cg11873492,cg11886879,cg11890956,cg11901034,cg11919626,cg11955385,cg11960655,cg12015761,cg12046867,cg12048225,cg12071511,cg12087004,cg12098812,cg12128614,cg12136325,cg12138998,cg12150066,cg12160664,cg12172153,cg12195592,cg12201811,cg12226917,cg12241552,cg12248457,cg12261451,cg12287945,cg12333160,cg12343639,cg12374693,cg12381317,cg12389669,cg12393668,cg12400121,cg12403956,cg12428727,cg12439348,cg12457901,cg12460838,cg12479090,cg12483005,cg12488919,cg12500690,cg12538313,cg12560076,cg12566650,cg12569668,cg12627844,cg12640482,cg12657229,cg12711722,cg12729253,cg12781547,cg12801329,cg12818023,cg12832956,cg12860348,cg12879160,cg12902759,cg12920851,cg12935359,cg13037738,cg13045504,cg13064062,cg13105904,cg13108653,cg13123656,cg13153964,cg13185188,cg13195254,cg13196143,cg13221458,cg13250067,cg13265882,cg13339907,cg13349042,cg13355542,cg13378093,cg13406893,cg13416901,cg13417632,cg13427897,cg13432682,cg13442969,cg13467780,cg13509283,cg13511117,cg13512890,cg13525088,cg13559614,cg13572037,cg13573388,cg13575071,cg13576669,cg13587533,cg13592792,cg13593090,cg13603099,cg13607230,cg13610422,cg13628038,cg13629943,cg13632595,cg13663091,cg13666330,cg13666471,cg13668635,cg13670411,cg13683864,cg13695726,cg13708436,cg13710343,cg13710375,cg13721028,cg13774959,cg13793070,cg13816228,cg13824270,cg13864263,cg13897783,cg13916716,cg13934223,cg13979023,cg13982090,cg14001486,cg14004768,cg14043843,cg14048834,cg14061069,cg14062261,cg14068309,cg14076183,cg14079131,cg14094101,cg14118062,cg14138827,cg14155397,cg14178705,cg14208863,cg14226702,cg14231880,cg14240646,cg14242557,cg14259082,cg14289826,cg14301048,cg14310674,cg14316118,cg14332225,cg14359787,cg14360225,cg14375111,cg14375478,cg14375890,cg14378564,cg14405103,cg14413354,cg14442939,cg14462369,cg14483259,cg14497143,cg14507403,cg14509133,cg14515483,cg14516473,cg14522793,cg14523723,cg14541557,cg14582100,cg14583558,cg14598846,cg14610875,cg14613101,cg14651293,cg14692106,cg14695663,cg14698961,cg14732874,cg14740952,cg14775994,cg14832023,cg14832954,cg14836018,cg14837825,cg14914204,cg15026715,cg15033269,cg15053190,cg15054954,cg15063310,cg15084902,cg15156584,cg15158366,cg15160784,cg15201536,cg15225532,cg15241708,cg15321696,cg15378869,cg15425465,cg15448707,cg15465615,cg15473028,cg15483813,cg15495949,cg15510984,cg15518113,cg15522716,cg15527031,cg15529616,cg15540054,cg15545247,cg15549821,cg15551902,cg15563591,cg15580309,cg15591803,cg15605314,cg15618908,cg15682239,cg15702905,cg15710610,cg15712413,cg15715852,cg15730234,cg15735316,cg15758175,cg15770813,cg15819396,cg15822222,cg15831967,cg15847111,cg15927357,cg15932532,cg16001689,cg16060189,cg16068812,cg16077991,cg16082336,cg16093786,cg16102102,cg16109817,cg16159134,cg16159152,cg16223899,cg16252808,cg16255541,cg16274899,cg16283975,cg16308673,cg16318994,cg16332075,cg16340485,cg16341836,cg16343357,cg16348638,cg16361921,cg16364570,cg16365747,cg16386036,cg16400154,cg16405432,cg16408865,cg16470279,cg16483840,cg16486109,cg16496269,cg16497828,cg16505953,cg16510983,cg16516295,cg16528125,cg16544318,cg16548154,cg16572745,cg16574405,cg16615211,cg16618482,cg16619994,cg16622246,cg16666206,cg16673477,cg16674327,cg16681516,cg16718606,cg16749578,cg16752482,cg16756407,cg16814023,cg16836719,cg16846691,cg16923290,cg16931664,cg16934651,cg16949228,cg16974046,cg16980318,cg16991905,cg17007574,cg17015467,cg17025287,cg17040800,cg17056988,cg17059388,cg17095910,cg17117718,cg17117981,cg17120908,cg17128892,cg17144108,cg17156731,cg17179660,cg17203037,cg17213476,cg17220933,cg17235415,cg17240725,cg17240987,cg17242981,cg17244218,cg17270104,cg17290000,cg17294195,cg17322242,cg17335701,cg17362402,cg17363305,cg17378803,cg17392605,cg17408686,cg17419461,cg17425144,cg17430681,cg17445812,cg17498841,cg17519280,cg17560472,cg17580178,cg17611880,cg17618285,cg17640745,cg17667195,cg17671383,cg17683366,cg17694851,cg17716961,cg17718095,cg17724175,cg17747518,cg17778439,cg17793721,cg17800788,cg17843510,cg17852021,cg17857456,cg17863274,cg17884064,cg17944189,cg17972162,cg17973439,cg18030306,cg18059012,cg18088723,cg18117039,cg18155211,cg18209791,cg18223359,cg18259342,cg18266414,cg18273401,cg18340013,cg18342581,cg18361445,cg18373318,cg18399056,cg18402546,cg18421367,cg18441479,cg18455616,cg18516195,cg18522131,cg18529726,cg18538270,cg18574969,cg18576835,cg18586914,cg18595005,cg18672030,cg18678763,cg18705301,cg18721802,cg18725573,cg18731860,cg18738237,cg18758622,cg18776616,cg18806716,cg18810026,cg18856296,cg18881501,cg18912006,cg18928312,cg18938459,cg18986008,cg18992848,cg19011590,cg19016296,cg19027850,cg19028711,cg19034995,cg19072128,cg19082212,cg19090437,cg19149020,cg19149522,cg19190016,cg19261705,cg19308989,cg19334336,cg19334801,cg19336497,cg19378330,cg19384394,cg19404215,cg19411729,cg19419914,cg19427746,cg19431696,cg19461320,cg19477551,cg19500155,cg19515035,cg19573881,cg19579005,cg19588880,cg19590707,cg19598514,cg19604110,cg19676182,cg19709743,cg19739542,cg19747002,cg19747945,cg19766460,cg19782731,cg19788186,cg19805943,cg19825589,cg19839282,cg19873297,cg19889856,cg19893409,cg19908114,cg19931426,cg19944138,cg19981660,cg19997502,cg20016023,cg20028981,cg20034270,cg20064269,cg20069451,cg20104055,cg20124963,cg20133559,cg20153322,cg20156498,cg20167471,cg20169015,cg20180721,cg20188733,cg20201458,cg20232723,cg20237773,cg20291244,cg20397360,cg20401101,cg20427318,cg20435097,cg20440618,cg20442982,cg20460697,cg20491446,cg20559634,cg20585768,cg20627754,cg20670909,cg20680720,cg20701535,cg20727362,cg20769111,cg20773800,cg20781421,cg20795118,cg20876010,cg20921096,cg20925263,cg20997993,cg21031561,cg21054287,cg21056290,cg21058413,cg21114390,cg21127271,cg21136789,cg21137540,cg21138405,cg21139150,cg21156386,cg21165061,cg21165219,cg21173239,cg21213154,cg21239001,cg21250004,cg21255657,cg21276379,cg21279732,cg21327887,cg21367232,cg21435844,cg21438252,cg21446892,cg21449597,cg21540775,cg21545149,cg21547628,cg21632224,cg21648245,cg21665078,cg21668625,cg21818252,cg21827317,cg21832243,cg21884568,cg21908344,cg21936454,cg21978135,cg21982246,cg22017733,cg22052514,cg22055719,cg22101147,cg22112435,cg22116239,cg22128645,cg22129885,cg22146523,cg22203077,cg22232119,cg22247664,cg22315192,cg22334681,cg22336141,cg22424056,cg22435684,cg22436126,cg22450531,cg22462835,cg22475246,cg22489759,cg22509027,cg22514963,cg22516745,cg22534690,cg22554448,cg22594201,cg22608202,cg22643110,cg22667358,cg22674798,cg22676075,cg22680931,cg22682154,cg22683308,cg22709217,cg22737448,cg22800045,cg22857604,cg22868518,cg22895981,cg22911867,cg22918043,cg22925256,cg22930275,cg22931822,cg22934246,cg22976778,cg23003874,cg23019886,cg23090583,cg23120061,cg23139584,cg23155853,cg23162821,cg23193277,cg23196123,cg23255995,cg23260525,cg23283614,cg23304078,cg23325242,cg23332989,cg23339629,cg23363758,cg23371584,cg23384886,cg23425970,cg23512531,cg23528237,cg23530333,cg23576358,cg23586821,cg23634134,cg23642061,cg23663332,cg23690804,cg23695209,cg23701184,cg23704150,cg23706990,cg23758822,cg23783703,cg23813372,cg23849099,cg23886165,cg23914842,cg23933602,cg23947928,cg23960723,cg23961843,cg24005645,cg24040043,cg24045875,cg24064224,cg24075332,cg24109273,cg24126361,cg24166450,cg24178897,cg24182508,cg24207161,cg24218626,cg24260851,cg24310133,cg24325362,cg24332411,cg24334149,cg24338511,cg24343755,cg24426391,cg24433124,cg24477401,cg24517042,cg24522173,cg24526136,cg24553651,cg24556660,cg24649046,cg24649713,cg24674445,cg24690094,cg24718386,cg24747164,cg24760696,cg24768821,cg24785555,cg24787102,cg24798930,cg24816866,cg24826020,cg24839871,cg24860938,cg24865315,cg24916768,cg24939380,cg24959338,cg24977027,cg25005923,cg25010880,cg25032888,cg25054828,cg25066655,cg25186680,cg25188949,cg25215332,cg25229172,cg25255025,cg25318976,cg25325005,cg25345738,cg25363789,cg25364880,cg25379390,cg25390199,cg25394960,cg25474616,cg25484228,cg25506326,cg25565412,cg25594106,cg25605277,cg25620989,cg25664220,cg25675800,cg25695041,cg25697314,cg25720128,cg25731534,cg25736251,cg25740925,cg25763306,cg25805675,cg25817165,cg25830869,cg25842050,cg25843936,cg25852941,cg25908778,cg25926205,cg25931279,cg25932599,cg25970491,cg25996647,cg26014689,cg26060021,cg26073061,cg26080737,cg26085804,cg26087659,cg26096415,cg26116260,cg26119090,cg26142999,cg26186509,cg26192567,cg26209676,cg26215428,cg26233374,cg26338869,cg26349793,cg26390081,cg26441055,cg26442630,cg26490758,cg26491092,cg26500773,cg26504305,cg26510160,cg26549480,cg26561254,cg26576875,cg26607553,cg26609120,cg26620356,cg26652562,cg26665444,cg26665480,cg26676092,cg26690915,cg26708920,cg26752888,cg26765263,cg26777074,cg26788216,cg26850117,cg26853105,cg26853808,cg26877678,cg26894552,cg26896911,cg26899598,cg26957664,cg26958806,cg26983578,cg26993610,cg27001282,cg27018554,cg27026202,cg27073068,cg27080195,cg27099455,cg27113868,cg27127927,cg27129145,cg27181169,cg27200895,cg27208514,cg27223183,cg27228042,cg27269828,cg27275821,cg27286993,cg27299712,cg27366882,cg27377353,cg27482129,cg27485845,cg27492102,cg27499953,cg27570637,cg27577782,cg27618369,cg27625637,cg27635372,cg27636669,cg27663181	GSM665812	1.67e-05
3.447	8.39e-08	CD4	Blood	DHS	UW.CD4_Primary_Cells.ChromatinAccessibility.RO_01679.DS17212.twopass.merge150.wgt10.zgt2.wig.gz	cg00004818,cg00021855,cg00034769,cg00037986,cg00044050,cg00050618,cg00053851,cg00078025,cg00081175,cg00103276,cg00110688,cg00111969,cg00114966,cg00119460,cg00122951,cg00128766,cg00131081,cg00140447,cg00141366,cg00146027,cg00152978,cg00188321,cg00206168,cg00207965,cg00237512,cg00251111,cg00275665,cg00284516,cg00292029,cg00294562,cg00295879,cg00298025,cg00299943,cg00304695,cg00318495,cg00319839,cg00329014,cg00332659,cg00334056,cg00348168,cg00364704,cg00372928,cg00383909,cg00390215,cg00404280,cg00405699,cg00410788,cg00419186,cg00420922,cg00425431,cg00429726,cg00451054,cg00458337,cg00460463,cg00461015,cg00466116,cg00472373,cg00474218,cg00475140,cg00484396,cg00496455,cg00514575,cg00521239,cg00523742,cg00528521,cg00534318,cg00550955,cg00555438,cg00568177,cg00569813,cg00574183,cg00574412,cg00591660,cg00601157,cg00622170,cg00630761,cg00631329,cg00635294,cg00646813,cg00687962,cg00688756,cg00695362,cg00713939,cg00717937,cg00733150,cg00734484,cg00766382,cg00769632,cg00778996,cg00782443,cg00791764,cg00810055,cg00817464,cg00834067,cg00836200,cg00852783,cg00856667,cg00857968,cg00885602,cg00929254,cg00939682,cg00944873,cg00950476,cg00976081,cg01000188,cg01002857,cg01004859,cg01011453,cg01036806,cg01041367,cg01044025,cg01044608,cg01047297,cg01064725,cg01082878,cg01091076,cg01091514,cg01094920,cg01104045,cg01135670,cg01147810,cg01156108,cg01190171,cg01190459,cg01198434,cg01205267,cg01209934,cg01216565,cg01218899,cg01265905,cg01268286,cg01292810,cg01292856,cg01294695,cg01294757,cg01299932,cg01303236,cg01322412,cg01324200,cg01324343,cg01338139,cg01338228,cg01345157,cg01346448,cg01359822,cg01360936,cg01364137,cg01400671,cg01406381,cg01421867,cg01472464,cg01473018,cg01534799,cg01540380,cg01546248,cg01554751,cg01560476,cg01565905,cg01581757,cg01581872,cg01591025,cg01612629,cg01627594,cg01641778,cg01642733,cg01647834,cg01673307,cg01697026,cg01704474,cg01726808,cg01732984,cg01733572,cg01741372,cg01745370,cg01747364,cg01758899,cg01767116,cg01770232,cg01772186,cg01807094,cg01812434,cg01818594,cg01818953,cg01828414,cg01837375,cg01838544,cg01841306,cg01854097,cg01855070,cg01857019,cg01874239,cg01882395,cg01884057,cg01892689,cg01948226,cg01977079,cg01984445,cg02000275,cg02006203,cg02009189,cg02025583,cg02066340,cg02068164,cg02077695,cg02097152,cg02111168,cg02126909,cg02141393,cg02160836,cg02171206,cg02176678,cg02180507,cg02184558,cg02188185,cg02196730,cg02206980,cg02208432,cg02229757,cg02245193,cg02259246,cg02270980,cg02293935,cg02295216,cg02310358,cg02334126,cg02339392,cg02359409,cg02403198,cg02406084,cg02421935,cg02427933,cg02440662,cg02452435,cg02465993,cg02467435,cg02478829,cg02492873,cg02494665,cg02511570,cg02516189,cg02519452,cg02527881,cg02536721,cg02538305,cg02543989,cg02549819,cg02551604,cg02555049,cg02558361,cg02582028,cg02600394,cg02635260,cg02635726,cg02640540,cg02673002,cg02675527,cg02698622,cg02722613,cg02733803,cg02747822,cg02751803,cg02756056,cg02775989,cg02787737,cg02829533,cg02855432,cg02865302,cg02866122,cg02874061,cg02915939,cg02947253,cg02970458,cg02977524,cg02987776,cg03021329,cg03028611,cg03058556,cg03062822,cg03066986,cg03067884,cg03085275,cg03089483,cg03089686,cg03093786,cg03113739,cg03120836,cg03123370,cg03148241,cg03150042,cg03167953,cg03183608,cg03185552,cg03192273,cg03216580,cg03229158,cg03241901,cg03253073,cg03265014,cg03265642,cg03292992,cg03303895,cg03305906,cg03309967,cg03316149,cg03316750,cg03329597,cg03333546,cg03366951,cg03372526,cg03377939,cg03384979,cg03396247,cg03417454,cg03437883,cg03453179,cg03458265,cg03466977,cg03467567,cg03477792,cg03480383,cg03532030,cg03533256,cg03538275,cg03551667,cg03559406,cg03560586,cg03579757,cg03583463,cg03594311,cg03596910,cg03651509,cg03651525,cg03658251,cg03671207,cg03701853,cg03707168,cg03722312,cg03738400,cg03791616,cg03802191,cg03803658,cg03808017,cg03831667,cg03847641,cg03849132,cg03868770,cg03895404,cg03900255,cg03907572,cg03975200,cg03977056,cg03984055,cg03990003,cg03993213,cg04000479,cg04012082,cg04036182,cg04043131,cg04058041,cg04076181,cg04087271,cg04097874,cg04104772,cg04106389,cg04110105,cg04114966,cg04124281,cg04160855,cg04184094,cg04185607,cg04200607,cg04203079,cg04214706,cg04217070,cg04219001,cg04219504,cg04227949,cg04228305,cg04231319,cg04244433,cg04245305,cg04252942,cg04257751,cg04269510,cg04278296,cg04282141,cg04289385,cg04306053,cg04307776,cg04309911,cg04335779,cg04346753,cg04351776,cg04359828,cg04370226,cg04371749,cg04375931,cg04391064,cg04411606,cg04413036,cg04422903,cg04425944,cg04446345,cg04448141,cg04453829,cg04487205,cg04527603,cg04545003,cg04553112,cg04567952,cg04614656,cg04618327,cg04657146,cg04662369,cg04705435,cg04712314,cg04727522,cg04731861,cg04734572,cg04736490,cg04742282,cg04751511,cg04772795,cg04776727,cg04809136,cg04820491,cg04827223,cg04873221,cg04893899,cg04911139,cg04915494,cg04931690,cg04940435,cg04953357,cg04953735,cg05006412,cg05008296,cg05046666,cg05047713,cg05054006,cg05070262,cg05084827,cg05105906,cg05107650,cg05119127,cg05121110,cg05129572,cg05141217,cg05147244,cg05147273,cg05159804,cg05167074,cg05167655,cg05168133,cg05169357,cg05177932,cg05182265,cg05186936,cg05226776,cg05247640,cg05269323,cg05293930,cg05296991,cg05322916,cg05337753,cg05360138,cg05368731,cg05370662,cg05381300,cg05386410,cg05409597,cg05415606,cg05419581,cg05523882,cg05527609,cg05540472,cg05552569,cg05631262,cg05647571,cg05650511,cg05683586,cg05715076,cg05724918,cg05728019,cg05729249,cg05747963,cg05762432,cg05814654,cg05828893,cg05840412,cg05841700,cg05865280,cg05873532,cg05878887,cg05894494,cg05913211,cg05921767,cg05948642,cg05954002,cg05958252,cg05963690,cg05986288,cg06003912,cg06020537,cg06020615,cg06027584,cg06060754,cg06088623,cg06118287,cg06136408,cg06145370,cg06174215,cg06200634,cg06207961,cg06209491,cg06221000,cg06223951,cg06253072,cg06254604,cg06286267,cg06292624,cg06300469,cg06305962,cg06322356,cg06328792,cg06339338,cg06340812,cg06341590,cg06346307,cg06386482,cg06392426,cg06414499,cg06422694,cg06437209,cg06442372,cg06459104,cg06498272,cg06498468,cg06529643,cg06541857,cg06543331,cg06547513,cg06564407,cg06571273,cg06574139,cg06582575,cg06603074,cg06605299,cg06609049,cg06621799,cg06623918,cg06627557,cg06635797,cg06642677,cg06665322,cg06677021,cg06677367,cg06685724,cg06692744,cg06699001,cg06713675,cg06734380,cg06786255,cg06790244,cg06795995,cg06809965,cg06828505,cg06872548,cg06912964,cg06914603,cg06917015,cg06917450,cg06920214,cg06923291,cg06937882,cg06949439,cg06953865,cg06963182,cg06970220,cg06976285,cg06992877,cg06995173,cg07018435,cg07034561,cg07056626,cg07076836,cg07102210,cg07112210,cg07113474,cg07116194,cg07117084,cg07135303,cg07135960,cg07142400,cg07143303,cg07156249,cg07161953,cg07189579,cg07199561,cg07200038,cg07218275,cg07220726,cg07221530,cg07236652,cg07252394,cg07258167,cg07262873,cg07302272,cg07326602,cg07335376,cg07368817,cg07387310,cg07389228,cg07392085,cg07422042,cg07433054,cg07450552,cg07452164,cg07455279,cg07461715,cg07466807,cg07469467,cg07480446,cg07490142,cg07527117,cg07536708,cg07539182,cg07543487,cg07545846,cg07552799,cg07567797,cg07573717,cg07594247,cg07600064,cg07607196,cg07622712,cg07624650,cg07645296,cg07651906,cg07673080,cg07695256,cg07696842,cg07697733,cg07745886,cg07766946,cg07791039,cg07795081,cg07797709,cg07799239,cg07799879,cg07814122,cg07828121,cg07835181,cg07838230,cg07889765,cg07908924,cg07909619,cg07923656,cg07929412,cg07933538,cg07991044,cg08030119,cg08055338,cg08070646,cg08094632,cg08100221,cg08112313,cg08116775,cg08140459,cg08159945,cg08188268,cg08195484,cg08210727,cg08221168,cg08251901,cg08257579,cg08279280,cg08292120,cg08339898,cg08360281,cg08365687,cg08382737,cg08397993,cg08399831,cg08404597,cg08416661,cg08418472,cg08446038,cg08457178,cg08477332,cg08490304,cg08497121,cg08503702,cg08523029,cg08524109,cg08530439,cg08545136,cg08549034,cg08572767,cg08577424,cg08586979,cg08643692,cg08648241,cg08651346,cg08670715,cg08672296,cg08675092,cg08687025,cg08702692,cg08709029,cg08709098,cg08715935,cg08726078,cg08757742,cg08762424,cg08765490,cg08769156,cg08808571,cg08826281,cg08846676,cg08859206,cg08861968,cg08874645,cg08875094,cg08894532,cg08898775,cg08909806,cg08936898,cg08942051,cg08945988,cg08954948,cg08971049,cg08972273,cg08975641,cg09000155,cg09035930,cg09067459,cg09075096,cg09148268,cg09152120,cg09153565,cg09163930,cg09173681,cg09179589,cg09222863,cg09230905,cg09251764,cg09254119,cg09278089,cg09285005,cg09293881,cg09296845,cg09305898,cg09316306,cg09319852,cg09343544,cg09369269,cg09381666,cg09423836,cg09459403,cg09461728,cg09473613,cg09489048,cg09489281,cg09531659,cg09536176,cg09540102,cg09553448,cg09568647,cg09577346,cg09592244,cg09626299,cg09638344,cg09641518,cg09677945,cg09678212,cg09688127,cg09692838,cg09704146,cg09719910,cg09763356,cg09800633,cg09821763,cg09831549,cg09856091,cg09857786,cg09862928,cg09895527,cg09900894,cg09901194,cg09951392,cg09992948,cg10016695,cg10022447,cg10038802,cg10064339,cg10111084,cg10174563,cg10187029,cg10189135,cg10209391,cg10242122,cg10292154,cg10300540,cg10349874,cg10351617,cg10358780,cg10363088,cg10385390,cg10388536,cg10400081,cg10405645,cg10411146,cg10414026,cg10417631,cg10426581,cg10428661,cg10449087,cg10455196,cg10466124,cg10472759,cg10489650,cg10500788,cg10528700,cg10551193,cg10563859,cg10590465,cg10599446,cg10624860,cg10628982,cg10649910,cg10671380,cg10696282,cg10706802,cg10717379,cg10724255,cg10745413,cg10774331,cg10789787,cg10807101,cg10814190,cg10822866,cg10833066,cg10833325,cg10842080,cg10843707,cg10855283,cg10897282,cg10936163,cg10982049,cg10992024,cg11022501,cg11035003,cg11042561,cg11063371,cg11070989,cg11078875,cg11098984,cg11125805,cg11131246,cg11131752,cg11166303,cg11167508,cg11176159,cg11195884,cg11257193,cg11262906,cg11264820,cg11293610,cg11299543,cg11309454,cg11414254,cg11417675,cg11432751,cg11510247,cg11519708,cg11541897,cg11564601,cg11569329,cg11592216,cg11596404,cg11602361,cg11603365,cg11611505,cg11635421,cg11651266,cg11671947,cg11679871,cg11721507,cg11757894,cg11766498,cg11828042,cg11873492,cg11890956,cg11901034,cg11902329,cg11942930,cg11955385,cg11975813,cg11999598,cg12015761,cg12046867,cg12048225,cg12071511,cg12087004,cg12111679,cg12128614,cg12131419,cg12138998,cg12150066,cg12172153,cg12175038,cg12195592,cg12198977,cg12201811,cg12226917,cg12261451,cg12287945,cg12333160,cg12343639,cg12374693,cg12381317,cg12389669,cg12393668,cg12400121,cg12403956,cg12416205,cg12457901,cg12460838,cg12479090,cg12483005,cg12500690,cg12538313,cg12560076,cg12592772,cg12657229,cg12711722,cg12715278,cg12729253,cg12745174,cg12765567,cg12780098,cg12781547,cg12793733,cg12798194,cg12801329,cg12818023,cg12859507,cg12860348,cg12879160,cg12902759,cg12903948,cg12912139,cg12920851,cg12935359,cg13037738,cg13045504,cg13055199,cg13058541,cg13064062,cg13074526,cg13105904,cg13123656,cg13143467,cg13153964,cg13160058,cg13185188,cg13195254,cg13198297,cg13213689,cg13221458,cg13246055,cg13349042,cg13378093,cg13416901,cg13427897,cg13432682,cg13442969,cg13452738,cg13467780,cg13509283,cg13511117,cg13511885,cg13512890,cg13538006,cg13572037,cg13575071,cg13576669,cg13587533,cg13592792,cg13596132,cg13603099,cg13607230,cg13610422,cg13632595,cg13639937,cg13654135,cg13666330,cg13666471,cg13668635,cg13670411,cg13674437,cg13683864,cg13695726,cg13708436,cg13710343,cg13710375,cg13721028,cg13770235,cg13774959,cg13824270,cg13883576,cg13897783,cg13934223,cg13972202,cg13982090,cg14001486,cg14004768,cg14030993,cg14048834,cg14059024,cg14062261,cg14079131,cg14094101,cg14118062,cg14118616,cg14138827,cg14155397,cg14162417,cg14208863,cg14240646,cg14301048,cg14310674,cg14316118,cg14359787,cg14360225,cg14375111,cg14375478,cg14375890,cg14378564,cg14398247,cg14405103,cg14413354,cg14442939,cg14446406,cg14462567,cg14483259,cg14483724,cg14507403,cg14509133,cg14515483,cg14516473,cg14522793,cg14523723,cg14541557,cg14557415,cg14562523,cg14571491,cg14582100,cg14583558,cg14610875,cg14635631,cg14657561,cg14664341,cg14679346,cg14692106,cg14695663,cg14698961,cg14732874,cg14740952,cg14775994,cg14827090,cg14832023,cg14832954,cg14853169,cg15026715,cg15033269,cg15043341,cg15053190,cg15054954,cg15063310,cg15082024,cg15084902,cg15158366,cg15160784,cg15201536,cg15225532,cg15241708,cg15321696,cg15378869,cg15397176,cg15425465,cg15439915,cg15443223,cg15448707,cg15473028,cg15483813,cg15495949,cg15503081,cg15503403,cg15522716,cg15529532,cg15529616,cg15540054,cg15545247,cg15549821,cg15563591,cg15565057,cg15591803,cg15682239,cg15685385,cg15710610,cg15715852,cg15730234,cg15735316,cg15755568,cg15758175,cg15770813,cg15788095,cg15790037,cg15822222,cg15823649,cg15831967,cg15927357,cg15932532,cg15962507,cg16001689,cg16060189,cg16068812,cg16077991,cg16082336,cg16109817,cg16134077,cg16159134,cg16159152,cg16215705,cg16223899,cg16252808,cg16274899,cg16283975,cg16308673,cg16340485,cg16343357,cg16348638,cg16361921,cg16375691,cg16386036,cg16393899,cg16405432,cg16408865,cg16428517,cg16467921,cg16470279,cg16483840,cg16486109,cg16496269,cg16497828,cg16505953,cg16510983,cg16516295,cg16528125,cg16544318,cg16569650,cg16572745,cg16596070,cg16615211,cg16619994,cg16622246,cg16644485,cg16673477,cg16674327,cg16677845,cg16681516,cg16718606,cg16752482,cg16756407,cg16793483,cg16795295,cg16814023,cg16831931,cg16836719,cg16846691,cg16862695,cg16870839,cg16901014,cg16923290,cg16931664,cg16949228,cg16974046,cg16974407,cg16975899,cg16984927,cg16991905,cg17007574,cg17015467,cg17025287,cg17040800,cg17059388,cg17064926,cg17095910,cg17117718,cg17117981,cg17120908,cg17128892,cg17144108,cg17144790,cg17156731,cg17179660,cg17203037,cg17213476,cg17220933,cg17239008,cg17240725,cg17240987,cg17241797,cg17242981,cg17244218,cg17270104,cg17290000,cg17322242,cg17335701,cg17362402,cg17363305,cg17378803,cg17408686,cg17419461,cg17425144,cg17430681,cg17444390,cg17445812,cg17496939,cg17498841,cg17519280,cg17525418,cg17560472,cg17580178,cg17608911,cg17618285,cg17667195,cg17671383,cg17683366,cg17716961,cg17718095,cg17747518,cg17751646,cg17793721,cg17839226,cg17843510,cg17852021,cg17863274,cg17944189,cg17965945,cg17972162,cg17974185,cg18005079,cg18028222,cg18059012,cg18088723,cg18117039,cg18155211,cg18183774,cg18209791,cg18218812,cg18223359,cg18224419,cg18266414,cg18273401,cg18340013,cg18361445,cg18373318,cg18402546,cg18421367,cg18441479,cg18455616,cg18475748,cg18476689,cg18496131,cg18496383,cg18512352,cg18516195,cg18522131,cg18538270,cg18576835,cg18595005,cg18605382,cg18672030,cg18678763,cg18721802,cg18725573,cg18731860,cg18738237,cg18755830,cg18758622,cg18776616,cg18796879,cg18806716,cg18856296,cg18881501,cg18928312,cg18986008,cg18992848,cg19011590,cg19016296,cg19027850,cg19028706,cg19028711,cg19034995,cg19082212,cg19090437,cg19143716,cg19149020,cg19309256,cg19334336,cg19334801,cg19336497,cg19378330,cg19382136,cg19384394,cg19404215,cg19411729,cg19419914,cg19427746,cg19461320,cg19477551,cg19500155,cg19579005,cg19590707,cg19598514,cg19604110,cg19610905,cg19661478,cg19676182,cg19709743,cg19722706,cg19747002,cg19747945,cg19766460,cg19782731,cg19805943,cg19825589,cg19839282,cg19844988,cg19873297,cg19889856,cg19893409,cg19944138,cg19980929,cg19981660,cg19985477,cg19997502,cg19999116,cg20016023,cg20028981,cg20034270,cg20064269,cg20069451,cg20104055,cg20124963,cg20153322,cg20156498,cg20180721,cg20188733,cg20193665,cg20197756,cg20201458,cg20237773,cg20291244,cg20356878,cg20397360,cg20401101,cg20427318,cg20434272,cg20435097,cg20460697,cg20477460,cg20485607,cg20491446,cg20559634,cg20585768,cg20590252,cg20627572,cg20627754,cg20670909,cg20680720,cg20695627,cg20701535,cg20727362,cg20760168,cg20773800,cg20781421,cg20790161,cg20795118,cg20828424,cg20851540,cg20876010,cg20880067,cg20909136,cg20921096,cg20925263,cg20997993,cg21006536,cg21031561,cg21054287,cg21056290,cg21058413,cg21110769,cg21114390,cg21136789,cg21137540,cg21138405,cg21139150,cg21156386,cg21165061,cg21173239,cg21239001,cg21250004,cg21276379,cg21279732,cg21281463,cg21308528,cg21327887,cg21367232,cg21435844,cg21438252,cg21446892,cg21449597,cg21477591,cg21540775,cg21545149,cg21547628,cg21598751,cg21632224,cg21648245,cg21665078,cg21770784,cg21775576,cg21818252,cg21832243,cg21870297,cg21908344,cg21932657,cg21936454,cg22017733,cg22025859,cg22055719,cg22093306,cg22101147,cg22110654,cg22116239,cg22122400,cg22128645,cg22129885,cg22146523,cg22203077,cg22232119,cg22249250,cg22309167,cg22315192,cg22334681,cg22362864,cg22386492,cg22415746,cg22435684,cg22436126,cg22450531,cg22462835,cg22475246,cg22489759,cg22509027,cg22513770,cg22514963,cg22516745,cg22534690,cg22554448,cg22599996,cg22608202,cg22643110,cg22676075,cg22680931,cg22682154,cg22683308,cg22709217,cg22737448,cg22799638,cg22800045,cg22857604,cg22866565,cg22868518,cg22875410,cg22880423,cg22895981,cg22911867,cg22918043,cg22925256,cg22930275,cg22931822,cg22976778,cg22991152,cg23003874,cg23009899,cg23019125,cg23019886,cg23039636,cg23090583,cg23139584,cg23155853,cg23162821,cg23192553,cg23193277,cg23196123,cg23204752,cg23231163,cg23255995,cg23261809,cg23283614,cg23307143,cg23325242,cg23332989,cg23339629,cg23363758,cg23371584,cg23425970,cg23492779,cg23506940,cg23512531,cg23530333,cg23567627,cg23576358,cg23586821,cg23600500,cg23634134,cg23642061,cg23663332,cg23690804,cg23695209,cg23701184,cg23758822,cg23783703,cg23805755,cg23806703,cg23813372,cg23829395,cg23860519,cg23879203,cg23914842,cg23920097,cg23933602,cg23942311,cg23947928,cg23978866,cg24005645,cg24033444,cg24040043,cg24045875,cg24075332,cg24109273,cg24166450,cg24178897,cg24182508,cg24218626,cg24245216,cg24260851,cg24310133,cg24325362,cg24330955,cg24332411,cg24338511,cg24343524,cg24343755,cg24400518,cg24426391,cg24433124,cg24451117,cg24462980,cg24494155,cg24499524,cg24522173,cg24526136,cg24553651,cg24556660,cg24557305,cg24578937,cg24649046,cg24649713,cg24674445,cg24690094,cg24699150,cg24747164,cg24760696,cg24768821,cg24785555,cg24787102,cg24798930,cg24816866,cg24826020,cg24839871,cg24860938,cg24865315,cg24871015,cg24878594,cg24916768,cg24959338,cg25010880,cg25054828,cg25066655,cg25186680,cg25188949,cg25219661,cg25229172,cg25255025,cg25318976,cg25325005,cg25344376,cg25345738,cg25364880,cg25390199,cg25394960,cg25395545,cg25402137,cg25427846,cg25474616,cg25496627,cg25499543,cg25506326,cg25534756,cg25539628,cg25548966,cg25565412,cg25594106,cg25605277,cg25664220,cg25675800,cg25695041,cg25697314,cg25709906,cg25728306,cg25731534,cg25736251,cg25774094,cg25777459,cg25805675,cg25817165,cg25830869,cg25842050,cg25852941,cg25882873,cg25898431,cg25908778,cg25932599,cg25940801,cg25969472,cg25970491,cg26020003,cg26085804,cg26087659,cg26096415,cg26116260,cg26118358,cg26119090,cg26192567,cg26209676,cg26233374,cg26338869,cg26349793,cg26361533,cg26390081,cg26437628,cg26441055,cg26491092,cg26500773,cg26504305,cg26510160,cg26536713,cg26549480,cg26561254,cg26576875,cg26609120,cg26620356,cg26652562,cg26665444,cg26665480,cg26690915,cg26708920,cg26752888,cg26765263,cg26777074,cg26788216,cg26805528,cg26809488,cg26853105,cg26853808,cg26894552,cg26896911,cg26899598,cg26957664,cg26958806,cg26983578,cg26993610,cg27001282,cg27018554,cg27026202,cg27048597,cg27073068,cg27099455,cg27113868,cg27127927,cg27129145,cg27154418,cg27181169,cg27200895,cg27223183,cg27286993,cg27299712,cg27377353,cg27398070,cg27482129,cg27485845,cg27499953,cg27577782,cg27635372,cg27636669,cg27663181	GSM665839	6.85e-07
3.398	1.99e-08	CD4	Blood	DHS	UW.CD4_Primary_Cells.ChromatinAccessibility.RO_01689.DS17329.twopass.merge150.wgt10.zgt2.wig.gz	cg00004818,cg00011345,cg00021855,cg00034769,cg00036352,cg00044050,cg00044179,cg00050618,cg00052517,cg00061907,cg00078025,cg00094051,cg00101154,cg00103276,cg00110688,cg00111969,cg00114966,cg00119460,cg00122951,cg00128766,cg00131081,cg00140447,cg00141366,cg00146027,cg00152978,cg00188321,cg00189850,cg00206168,cg00207965,cg00237512,cg00251111,cg00258198,cg00261912,cg00277334,cg00284516,cg00291837,cg00292029,cg00294562,cg00298025,cg00299943,cg00304695,cg00310728,cg00318495,cg00329014,cg00333919,cg00334056,cg00346898,cg00353432,cg00364704,cg00372928,cg00379830,cg00383909,cg00390215,cg00404280,cg00405699,cg00410788,cg00419186,cg00419220,cg00420922,cg00421693,cg00421735,cg00429726,cg00458337,cg00461015,cg00466116,cg00472373,cg00474218,cg00475140,cg00483852,cg00484396,cg00492362,cg00496455,cg00498772,cg00514575,cg00521239,cg00521428,cg00523742,cg00524694,cg00528521,cg00534318,cg00550955,cg00555438,cg00563845,cg00568177,cg00574412,cg00591660,cg00605270,cg00618323,cg00622170,cg00631329,cg00632496,cg00641052,cg00646813,cg00655913,cg00695362,cg00701064,cg00713939,cg00723395,cg00733150,cg00766382,cg00791764,cg00794956,cg00796711,cg00810055,cg00812529,cg00817464,cg00834899,cg00852783,cg00856667,cg00857968,cg00864945,cg00870514,cg00919702,cg00929254,cg00939682,cg00944873,cg00950476,cg00961940,cg00971228,cg00982958,cg01002857,cg01003245,cg01011453,cg01019246,cg01036806,cg01041367,cg01044025,cg01044608,cg01062113,cg01064725,cg01081189,cg01082878,cg01091076,cg01091514,cg01094920,cg01096847,cg01100931,cg01104045,cg01134309,cg01147810,cg01156108,cg01190171,cg01190459,cg01198434,cg01200585,cg01201512,cg01205267,cg01209934,cg01216565,cg01218899,cg01251757,cg01256665,cg01268286,cg01292856,cg01294695,cg01299932,cg01324200,cg01324343,cg01333788,cg01336136,cg01338139,cg01338228,cg01345055,cg01345157,cg01359822,cg01360936,cg01364137,cg01367324,cg01388757,cg01406381,cg01421867,cg01468110,cg01472464,cg01473018,cg01525366,cg01546248,cg01548680,cg01554751,cg01560476,cg01565905,cg01581757,cg01581872,cg01591025,cg01594685,cg01612629,cg01615050,cg01627594,cg01641778,cg01642733,cg01673307,cg01676680,cg01677327,cg01697026,cg01732347,cg01732984,cg01733572,cg01741372,cg01743873,cg01745370,cg01747364,cg01758899,cg01767116,cg01770232,cg01772186,cg01773127,cg01807094,cg01818594,cg01818953,cg01828414,cg01838544,cg01854097,cg01855070,cg01857019,cg01868499,cg01874239,cg01882395,cg01884057,cg01884217,cg01886893,cg01889773,cg01892689,cg01912298,cg01968256,cg01969012,cg01977079,cg01983248,cg01984146,cg01986081,cg01993732,cg02000275,cg02006203,cg02019124,cg02025583,cg02057050,cg02066340,cg02068164,cg02088237,cg02111168,cg02126909,cg02129597,cg02154914,cg02160836,cg02162418,cg02176678,cg02184558,cg02188185,cg02196730,cg02197034,cg02197387,cg02206980,cg02208432,cg02229757,cg02232542,cg02237119,cg02259649,cg02262703,cg02270980,cg02274284,cg02274974,cg02293935,cg02295216,cg02310358,cg02327497,cg02334126,cg02339392,cg02343254,cg02344895,cg02345556,cg02359409,cg02389566,cg02403198,cg02406084,cg02427933,cg02440662,cg02452435,cg02465993,cg02467435,cg02478829,cg02482240,cg02492873,cg02494665,cg02496470,cg02498382,cg02511570,cg02527881,cg02533364,cg02543989,cg02549819,cg02551604,cg02555049,cg02563541,cg02568619,cg02582028,cg02600394,cg02610851,cg02628002,cg02635260,cg02635726,cg02640540,cg02652003,cg02673002,cg02675527,cg02698622,cg02722613,cg02745009,cg02745156,cg02747822,cg02751803,cg02753203,cg02754929,cg02756056,cg02775989,cg02784731,cg02787737,cg02829533,cg02843331,cg02855432,cg02865302,cg02905053,cg02915939,cg02934300,cg02947253,cg02951883,cg02977524,cg02987776,cg03021329,cg03028611,cg03058556,cg03066986,cg03076240,cg03080639,cg03085275,cg03093786,cg03120836,cg03123370,cg03142856,cg03150042,cg03167953,cg03183608,cg03192273,cg03216580,cg03228099,cg03229158,cg03229961,cg03241901,cg03253073,cg03265642,cg03285229,cg03292992,cg03305906,cg03309967,cg03316149,cg03316750,cg03333546,cg03366951,cg03372526,cg03377939,cg03384979,cg03387510,cg03392041,cg03396247,cg03417454,cg03437883,cg03458265,cg03474430,cg03477792,cg03480383,cg03532030,cg03537236,cg03538275,cg03559406,cg03560586,cg03575556,cg03579757,cg03583463,cg03594311,cg03629107,cg03651509,cg03651525,cg03654169,cg03657281,cg03658251,cg03668006,cg03671207,cg03678860,cg03699054,cg03707168,cg03717757,cg03722312,cg03738400,cg03777461,cg03791616,cg03802191,cg03803658,cg03826848,cg03831667,cg03847641,cg03847932,cg03868770,cg03878190,cg03895404,cg03899510,cg03900255,cg03910896,cg03975200,cg03978269,cg03984055,cg03990003,cg03993213,cg04006266,cg04012082,cg04036182,cg04055345,cg04058041,cg04076181,cg04097874,cg04104772,cg04106389,cg04110105,cg04124281,cg04132472,cg04143156,cg04160855,cg04170508,cg04184094,cg04200607,cg04203079,cg04214706,cg04219504,cg04227949,cg04228305,cg04231319,cg04244433,cg04257751,cg04269510,cg04275032,cg04282141,cg04287854,cg04289385,cg04306053,cg04309911,cg04335779,cg04350563,cg04351776,cg04359828,cg04370226,cg04371358,cg04371749,cg04375931,cg04391064,cg04391588,cg04401763,cg04411606,cg04422903,cg04425944,cg04446345,cg04448141,cg04453829,cg04471037,cg04471192,cg04496895,cg04501493,cg04527603,cg04534771,cg04545003,cg04552451,cg04553112,cg04567952,cg04575953,cg04582295,cg04602284,cg04614656,cg04616529,cg04618327,cg04641947,cg04642813,cg04657146,cg04662369,cg04705435,cg04727522,cg04734572,cg04736490,cg04742282,cg04790169,cg04809136,cg04820491,cg04827223,cg04828926,cg04847434,cg04873221,cg04893899,cg04901598,cg04915494,cg04931690,cg04940435,cg04951086,cg05006412,cg05038676,cg05044213,cg05046666,cg05054006,cg05084827,cg05093455,cg05094429,cg05107650,cg05119127,cg05121110,cg05129572,cg05141217,cg05147244,cg05159804,cg05169357,cg05170449,cg05177932,cg05179921,cg05180856,cg05182265,cg05186936,cg05219445,cg05247640,cg05269323,cg05276956,cg05293930,cg05296991,cg05322916,cg05327255,cg05358900,cg05360138,cg05368731,cg05370662,cg05370838,cg05386410,cg05391758,cg05406101,cg05409597,cg05419581,cg05433805,cg05460975,cg05469614,cg05505459,cg05508639,cg05511755,cg05523882,cg05527609,cg05540472,cg05627522,cg05628927,cg05631262,cg05635452,cg05647571,cg05650511,cg05683586,cg05694292,cg05702778,cg05728019,cg05729249,cg05737778,cg05740244,cg05775895,cg05777052,cg05814654,cg05828893,cg05840412,cg05841700,cg05865280,cg05868365,cg05902108,cg05913211,cg05934796,cg05948642,cg05954002,cg05958252,cg05963690,cg05992628,cg05996042,cg06003912,cg06012582,cg06013841,cg06016645,cg06020537,cg06020615,cg06027584,cg06028605,cg06035600,cg06060754,cg06085042,cg06088623,cg06107159,cg06118287,cg06124721,cg06136408,cg06174215,cg06195379,cg06200634,cg06209491,cg06221963,cg06223951,cg06253072,cg06254604,cg06292624,cg06300469,cg06322356,cg06328792,cg06339338,cg06340812,cg06341590,cg06346307,cg06378129,cg06385383,cg06392426,cg06414499,cg06419732,cg06422694,cg06437209,cg06455422,cg06489993,cg06492412,cg06498272,cg06498468,cg06501964,cg06541857,cg06543331,cg06546033,cg06547513,cg06564407,cg06577139,cg06582575,cg06596877,cg06597413,cg06600287,cg06603074,cg06605299,cg06609049,cg06621799,cg06623918,cg06627557,cg06635797,cg06637938,cg06642677,cg06649663,cg06665322,cg06673130,cg06677021,cg06683602,cg06685724,cg06686712,cg06697600,cg06699001,cg06713675,cg06713796,cg06734380,cg06737308,cg06790244,cg06795995,cg06809965,cg06828505,cg06872548,cg06909274,cg06912964,cg06914603,cg06917450,cg06936155,cg06937882,cg06949439,cg06963182,cg06966240,cg06970220,cg06976285,cg06992877,cg06995173,cg07018435,cg07028950,cg07034561,cg07056626,cg07064050,cg07102210,cg07112210,cg07113474,cg07116194,cg07117084,cg07135303,cg07135960,cg07142400,cg07143303,cg07152320,cg07156249,cg07161953,cg07167827,cg07200038,cg07218275,cg07220726,cg07221530,cg07221576,cg07235057,cg07262873,cg07302272,cg07318398,cg07319276,cg07335376,cg07364631,cg07368817,cg07389228,cg07392085,cg07450552,cg07452164,cg07452489,cg07455279,cg07461715,cg07466807,cg07469467,cg07480608,cg07484246,cg07484727,cg07490142,cg07495335,cg07508332,cg07530359,cg07531873,cg07539182,cg07545846,cg07567797,cg07572930,cg07573717,cg07594247,cg07602659,cg07607196,cg07622712,cg07624650,cg07645296,cg07651906,cg07657307,cg07673080,cg07695256,cg07696842,cg07697733,cg07725711,cg07732114,cg07733247,cg07740669,cg07745674,cg07745886,cg07774964,cg07795081,cg07797709,cg07799239,cg07799879,cg07828121,cg07829065,cg07835181,cg07838230,cg07881013,cg07889765,cg07906931,cg07908924,cg07909619,cg07910479,cg07933538,cg07984380,cg07991044,cg08017634,cg08030119,cg08031982,cg08037817,cg08062233,cg08070646,cg08072862,cg08094632,cg08100221,cg08112313,cg08116775,cg08159945,cg08187425,cg08195484,cg08210727,cg08213375,cg08221168,cg08242665,cg08246844,cg08251901,cg08257579,cg08267789,cg08279280,cg08292120,cg08297640,cg08333283,cg08339898,cg08360281,cg08365687,cg08376453,cg08382737,cg08397993,cg08399831,cg08401189,cg08403375,cg08416661,cg08418472,cg08446038,cg08454687,cg08457029,cg08457178,cg08471588,cg08477332,cg08490304,cg08497121,cg08503702,cg08511297,cg08523029,cg08530439,cg08545136,cg08549034,cg08564038,cg08572767,cg08577424,cg08586979,cg08643692,cg08648241,cg08651346,cg08670715,cg08672296,cg08675092,cg08684840,cg08687025,cg08702692,cg08709029,cg08709098,cg08715935,cg08726078,cg08757742,cg08762424,cg08765490,cg08769156,cg08778580,cg08808571,cg08822352,cg08826281,cg08835060,cg08852879,cg08859206,cg08859830,cg08861968,cg08867399,cg08868697,cg08875094,cg08894532,cg08898775,cg08909806,cg08936898,cg08942051,cg08945988,cg08971049,cg08972273,cg08975641,cg09000155,cg09004661,cg09017718,cg09026258,cg09075096,cg09075522,cg09092500,cg09124193,cg09148268,cg09152120,cg09159392,cg09173681,cg09180213,cg09219839,cg09222863,cg09227575,cg09230905,cg09251764,cg09274988,cg09278089,cg09296845,cg09305898,cg09316306,cg09319852,cg09343544,cg09368485,cg09369269,cg09381666,cg09423836,cg09449562,cg09459403,cg09461728,cg09470059,cg09473613,cg09489048,cg09489281,cg09531659,cg09540102,cg09553448,cg09568647,cg09575542,cg09592244,cg09626299,cg09638344,cg09641518,cg09677945,cg09678212,cg09692838,cg09704146,cg09704660,cg09720322,cg09722212,cg09747669,cg09752611,cg09761705,cg09763356,cg09800633,cg09821763,cg09821790,cg09831549,cg09841001,cg09841704,cg09857786,cg09865068,cg09886786,cg09895527,cg09900894,cg09901194,cg10022447,cg10038802,cg10040541,cg10049631,cg10055154,cg10064339,cg10070864,cg10111084,cg10161289,cg10165859,cg10180510,cg10187029,cg10189135,cg10192340,cg10209391,cg10217749,cg10220488,cg10220693,cg10292154,cg10304534,cg10329874,cg10349874,cg10358780,cg10363088,cg10368873,cg10383978,cg10385390,cg10388536,cg10400081,cg10405645,cg10411146,cg10414466,cg10417631,cg10426581,cg10428661,cg10437265,cg10449087,cg10455196,cg10472759,cg10484566,cg10517281,cg10551193,cg10563859,cg10590465,cg10599446,cg10624860,cg10628982,cg10654443,cg10666559,cg10668190,cg10671380,cg10685856,cg10696282,cg10701640,cg10706802,cg10759809,cg10786767,cg10791984,cg10807101,cg10822866,cg10824492,cg10829486,cg10833325,cg10842080,cg10843707,cg10847607,cg10855283,cg10897282,cg10901867,cg10921709,cg10941916,cg10962762,cg10982049,cg10992024,cg11003499,cg11011654,cg11030744,cg11042561,cg11063371,cg11131752,cg11166303,cg11176159,cg11195884,cg11200797,cg11239511,cg11244641,cg11245181,cg11257193,cg11262906,cg11264820,cg11292317,cg11293610,cg11299543,cg11309454,cg11326036,cg11414254,cg11417675,cg11432751,cg11492287,cg11510247,cg11519708,cg11530175,cg11541897,cg11561282,cg11564601,cg11592216,cg11596404,cg11601663,cg11602361,cg11603365,cg11631012,cg11635421,cg11651266,cg11665378,cg11688093,cg11702942,cg11714103,cg11724726,cg11757894,cg11766498,cg11817804,cg11819121,cg11828042,cg11828820,cg11858499,cg11873492,cg11890956,cg11901034,cg11955385,cg11975053,cg12001491,cg12015761,cg12034775,cg12046867,cg12048225,cg12071511,cg12080266,cg12087004,cg12098812,cg12111679,cg12128614,cg12136325,cg12150066,cg12160664,cg12167336,cg12172153,cg12175038,cg12195592,cg12226917,cg12242038,cg12248457,cg12285633,cg12287945,cg12327449,cg12343639,cg12373236,cg12373597,cg12374693,cg12381317,cg12393668,cg12400121,cg12403956,cg12409515,cg12430027,cg12457901,cg12460838,cg12479090,cg12500690,cg12509268,cg12538313,cg12548730,cg12560076,cg12566650,cg12569668,cg12582695,cg12615879,cg12627844,cg12666336,cg12695986,cg12711722,cg12715278,cg12717944,cg12729253,cg12745174,cg12781547,cg12798194,cg12801329,cg12816748,cg12818023,cg12843227,cg12858577,cg12859507,cg12860348,cg12870014,cg12879160,cg12882968,cg12902759,cg12909619,cg12912139,cg12920851,cg12935359,cg13037738,cg13044052,cg13045504,cg13045913,cg13055199,cg13059997,cg13064062,cg13074526,cg13102235,cg13105904,cg13118835,cg13123656,cg13126387,cg13143770,cg13153964,cg13156085,cg13185188,cg13191508,cg13195254,cg13207180,cg13212267,cg13221458,cg13236934,cg13246055,cg13250067,cg13264672,cg13339907,cg13349042,cg13378093,cg13388618,cg13416901,cg13417632,cg13427897,cg13432682,cg13442969,cg13459349,cg13467780,cg13468214,cg13509283,cg13511117,cg13511885,cg13512890,cg13525088,cg13538006,cg13572037,cg13575071,cg13576669,cg13580611,cg13587533,cg13592792,cg13593090,cg13603099,cg13610422,cg13666330,cg13668635,cg13683864,cg13695726,cg13708436,cg13710375,cg13721028,cg13736090,cg13741927,cg13770235,cg13774959,cg13787154,cg13801271,cg13885867,cg13897783,cg13934223,cg13938075,cg13963044,cg13972202,cg13975172,cg13979023,cg13982090,cg13984289,cg14001486,cg14004768,cg14030993,cg14048834,cg14059024,cg14061069,cg14062261,cg14068309,cg14068721,cg14076183,cg14079131,cg14082739,cg14094101,cg14118062,cg14118616,cg14138827,cg14155397,cg14162417,cg14208863,cg14222656,cg14240646,cg14242557,cg14259082,cg14259594,cg14288399,cg14301048,cg14310674,cg14316118,cg14332225,cg14343337,cg14353677,cg14354529,cg14358543,cg14360225,cg14375478,cg14375890,cg14378564,cg14405103,cg14413354,cg14418922,cg14442939,cg14462369,cg14483259,cg14496654,cg14507403,cg14508705,cg14509133,cg14515483,cg14516473,cg14522793,cg14523723,cg14538930,cg14541557,cg14550153,cg14557415,cg14562523,cg14571491,cg14575169,cg14583558,cg14588463,cg14602393,cg14610875,cg14648161,cg14668889,cg14695663,cg14698961,cg14732874,cg14740952,cg14775994,cg14825688,cg14828019,cg14832954,cg14836018,cg14900246,cg14914204,cg14935434,cg15026715,cg15027266,cg15033269,cg15053190,cg15054954,cg15084902,cg15091052,cg15116775,cg15136975,cg15158366,cg15160784,cg15189197,cg15201536,cg15220168,cg15225532,cg15252652,cg15262886,cg15321696,cg15378786,cg15378869,cg15439915,cg15448707,cg15465615,cg15472728,cg15473028,cg15483813,cg15495949,cg15503403,cg15510984,cg15522716,cg15527031,cg15529616,cg15540054,cg15549821,cg15563591,cg15565057,cg15580309,cg15644097,cg15682239,cg15685385,cg15712510,cg15730234,cg15758175,cg15770813,cg15788095,cg15790037,cg15809195,cg15822222,cg15824907,cg15831967,cg15927357,cg15932532,cg15989981,cg16049893,cg16060189,cg16068812,cg16077991,cg16082336,cg16109817,cg16139685,cg16145915,cg16159134,cg16159152,cg16240755,cg16245911,cg16252808,cg16267920,cg16274899,cg16283975,cg16308673,cg16312900,cg16332075,cg16340485,cg16341836,cg16343357,cg16345566,cg16348638,cg16375691,cg16386036,cg16393899,cg16405432,cg16408865,cg16428517,cg16470279,cg16483840,cg16486109,cg16496269,cg16497828,cg16502826,cg16505953,cg16516295,cg16528125,cg16547749,cg16548154,cg16562712,cg16578485,cg16604233,cg16615211,cg16618482,cg16622246,cg16673477,cg16674327,cg16718606,cg16749578,cg16756407,cg16785938,cg16795295,cg16805884,cg16814023,cg16836719,cg16846691,cg16923290,cg16931664,cg16949228,cg16974046,cg16975899,cg16984927,cg16991905,cg16997265,cg17007574,cg17015467,cg17025287,cg17040800,cg17056988,cg17059388,cg17064926,cg17077815,cg17095910,cg17117718,cg17117981,cg17120908,cg17128892,cg17144108,cg17144790,cg17152266,cg17179660,cg17207600,cg17213476,cg17220933,cg17231980,cg17240725,cg17240987,cg17241797,cg17242981,cg17244218,cg17267171,cg17270104,cg17281620,cg17294195,cg17335701,cg17362402,cg17363305,cg17378803,cg17392605,cg17408686,cg17419461,cg17425144,cg17430681,cg17444390,cg17445812,cg17498841,cg17519280,cg17560472,cg17580178,cg17608911,cg17611880,cg17618285,cg17645898,cg17647814,cg17667195,cg17671383,cg17674366,cg17683366,cg17716961,cg17718377,cg17724175,cg17733242,cg17747518,cg17759274,cg17765088,cg17793721,cg17800788,cg17839226,cg17843510,cg17845822,cg17852021,cg17857456,cg17863274,cg17944189,cg17972162,cg17974185,cg18003427,cg18030306,cg18059012,cg18088723,cg18117039,cg18126320,cg18155211,cg18183774,cg18209791,cg18219997,cg18223359,cg18340013,cg18342581,cg18354264,cg18361445,cg18373318,cg18375902,cg18402546,cg18421367,cg18441479,cg18455616,cg18475748,cg18496383,cg18516195,cg18529726,cg18538270,cg18576835,cg18595005,cg18595228,cg18603577,cg18672030,cg18678763,cg18705301,cg18721802,cg18725573,cg18731860,cg18753646,cg18776616,cg18796879,cg18806716,cg18810026,cg18834050,cg18856296,cg18881501,cg18928312,cg18939077,cg18955493,cg18959453,cg18986008,cg18992848,cg19011590,cg19016296,cg19027850,cg19028711,cg19034995,cg19072128,cg19082212,cg19098606,cg19149020,cg19166043,cg19168482,cg19308989,cg19336497,cg19378330,cg19384394,cg19404215,cg19413042,cg19419914,cg19427746,cg19449943,cg19461320,cg19461907,cg19477551,cg19494761,cg19515035,cg19572528,cg19579005,cg19590707,cg19598514,cg19604110,cg19609334,cg19610905,cg19634315,cg19709743,cg19744540,cg19747002,cg19747945,cg19766460,cg19782731,cg19789172,cg19822309,cg19825589,cg19845136,cg19875498,cg19889856,cg19893409,cg19908114,cg19964325,cg19976628,cg19981660,cg19997502,cg20016023,cg20028981,cg20034270,cg20064269,cg20069451,cg20104055,cg20124963,cg20128998,cg20153322,cg20156498,cg20180721,cg20188733,cg20201458,cg20237773,cg20291244,cg20321409,cg20336352,cg20397360,cg20427318,cg20435097,cg20440618,cg20460697,cg20473420,cg20475884,cg20477460,cg20491446,cg20544437,cg20559634,cg20585768,cg20635144,cg20663203,cg20673407,cg20680720,cg20726646,cg20727362,cg20760168,cg20773800,cg20795118,cg20847228,cg20851540,cg20853376,cg20856330,cg20876010,cg20880499,cg20909136,cg20921096,cg20925263,cg20954179,cg20997993,cg21054287,cg21056290,cg21091611,cg21110769,cg21114390,cg21136789,cg21137540,cg21138405,cg21139150,cg21156386,cg21165061,cg21173239,cg21234955,cg21239001,cg21255657,cg21276379,cg21279732,cg21327887,cg21332277,cg21367232,cg21435844,cg21438252,cg21446892,cg21449597,cg21523688,cg21540775,cg21541025,cg21545149,cg21547628,cg21588594,cg21632224,cg21648245,cg21665078,cg21668625,cg21676740,cg21677940,cg21770758,cg21790991,cg21818252,cg21827317,cg21908344,cg21936454,cg22017733,cg22025859,cg22052514,cg22055719,cg22101147,cg22110654,cg22112435,cg22128645,cg22129885,cg22130216,cg22195176,cg22203077,cg22219089,cg22229551,cg22232119,cg22247664,cg22334548,cg22334681,cg22415746,cg22424056,cg22436126,cg22450531,cg22457110,cg22462835,cg22475246,cg22489759,cg22514963,cg22516745,cg22530927,cg22554448,cg22608202,cg22643110,cg22680931,cg22682154,cg22683308,cg22709217,cg22740801,cg22799638,cg22800045,cg22857604,cg22868518,cg22880423,cg22895981,cg22911867,cg22918043,cg22925256,cg22930275,cg22931822,cg22933714,cg22976778,cg22991152,cg23003874,cg23019125,cg23019886,cg23048656,cg23090583,cg23132553,cg23139584,cg23155853,cg23162821,cg23196123,cg23221603,cg23231163,cg23255995,cg23283614,cg23304078,cg23325242,cg23332989,cg23339629,cg23363758,cg23371584,cg23372216,cg23384886,cg23425970,cg23492779,cg23506940,cg23512531,cg23521468,cg23530333,cg23576358,cg23586821,cg23600500,cg23602092,cg23608075,cg23627990,cg23634134,cg23663332,cg23669063,cg23670055,cg23690804,cg23695209,cg23701184,cg23704150,cg23715200,cg23746347,cg23758822,cg23783703,cg23805755,cg23860519,cg23873996,cg23876832,cg23886165,cg23914842,cg23916352,cg23920097,cg23933602,cg23947928,cg23960723,cg24000536,cg24005645,cg24012708,cg24040043,cg24045875,cg24064224,cg24065722,cg24075332,cg24109273,cg24166450,cg24178897,cg24182508,cg24207161,cg24218626,cg24245216,cg24260851,cg24310133,cg24325362,cg24330955,cg24332411,cg24334149,cg24338511,cg24343524,cg24343755,cg24424889,cg24426391,cg24433124,cg24453118,cg24462980,cg24521811,cg24522173,cg24526136,cg24532031,cg24553651,cg24557305,cg24589936,cg24633312,cg24649046,cg24649713,cg24672951,cg24674445,cg24747164,cg24760567,cg24760696,cg24768821,cg24785555,cg24786174,cg24787102,cg24798930,cg24816866,cg24826020,cg24835190,cg24839871,cg24860886,cg24860938,cg24916768,cg24959338,cg25004725,cg25005923,cg25010880,cg25011763,cg25013568,cg25032888,cg25054828,cg25066655,cg25069807,cg25106538,cg25186680,cg25188949,cg25215332,cg25219661,cg25229172,cg25233221,cg25235344,cg25236139,cg25246894,cg25255025,cg25273343,cg25318976,cg25325005,cg25345738,cg25363789,cg25364880,cg25379390,cg25390199,cg25394960,cg25395545,cg25445047,cg25471987,cg25474616,cg25496627,cg25506326,cg25509621,cg25539628,cg25540824,cg25548966,cg25565412,cg25588740,cg25594106,cg25656098,cg25664220,cg25675800,cg25691326,cg25691442,cg25697314,cg25720128,cg25731534,cg25736251,cg25777459,cg25797454,cg25805675,cg25817165,cg25830869,cg25842050,cg25852941,cg25882873,cg25898431,cg25908778,cg25927778,cg25932599,cg25935597,cg25940801,cg25970491,cg25996647,cg26014689,cg26060021,cg26085804,cg26087659,cg26105649,cg26116260,cg26119090,cg26120141,cg26186509,cg26192567,cg26194222,cg26209676,cg26215428,cg26233374,cg26261172,cg26264656,cg26332213,cg26338869,cg26349793,cg26364491,cg26390081,cg26435160,cg26441055,cg26442630,cg26491092,cg26500773,cg26504305,cg26510160,cg26559235,cg26561254,cg26576875,cg26609120,cg26620356,cg26652562,cg26665444,cg26665480,cg26690915,cg26708920,cg26748578,cg26752888,cg26765263,cg26777074,cg26788216,cg26790850,cg26805528,cg26811065,cg26850117,cg26853105,cg26853808,cg26894552,cg26899598,cg26926631,cg26932889,cg26957664,cg26958806,cg26983578,cg26993610,cg27018554,cg27026202,cg27073068,cg27080195,cg27099455,cg27113868,cg27127927,cg27129145,cg27142162,cg27154418,cg27160886,cg27181169,cg27200895,cg27208514,cg27223183,cg27233202,cg27262778,cg27286993,cg27299712,cg27307298,cg27366882,cg27377353,cg27476474,cg27482129,cg27491277,cg27499953,cg27560629,cg27570637,cg27577782,cg27623937,cg27625637,cg27635372,cg27636669,cg27641394,cg27656400	GSM817166	1.66e-07
3.181	5.6e-07	CD4	Blood	DHS	UW.CD4_Primary_Cells.ChromatinAccessibility.RO_01701.DS17881.twopass.merge150.wgt10.zgt2.wig.gz	cg00004818,cg00034769,cg00044050,cg00050618,cg00053851,cg00078025,cg00081175,cg00094051,cg00101154,cg00105475,cg00110688,cg00119460,cg00122951,cg00128766,cg00131081,cg00140447,cg00146027,cg00152978,cg00188321,cg00189850,cg00206168,cg00207965,cg00237512,cg00251111,cg00258198,cg00261912,cg00267137,cg00275665,cg00284516,cg00292029,cg00294562,cg00295879,cg00298025,cg00299943,cg00304695,cg00318495,cg00319839,cg00329014,cg00346898,cg00348168,cg00364704,cg00372928,cg00383909,cg00386141,cg00390215,cg00404280,cg00405699,cg00419186,cg00420922,cg00421735,cg00440671,cg00458337,cg00461015,cg00466116,cg00472373,cg00475140,cg00482157,cg00484396,cg00485301,cg00496455,cg00514575,cg00521239,cg00521428,cg00534318,cg00545801,cg00555438,cg00563845,cg00573159,cg00574412,cg00591660,cg00600477,cg00605270,cg00622170,cg00631329,cg00635294,cg00646813,cg00650833,cg00655913,cg00676373,cg00687962,cg00695362,cg00701064,cg00713939,cg00722225,cg00733150,cg00766382,cg00778996,cg00787780,cg00791764,cg00796711,cg00805360,cg00810055,cg00852783,cg00856667,cg00857968,cg00870514,cg00892690,cg00900933,cg00929254,cg00939682,cg00950476,cg00961940,cg00976081,cg00976128,cg00982958,cg01000188,cg01002857,cg01011453,cg01014787,cg01036806,cg01041367,cg01044608,cg01081189,cg01082878,cg01091076,cg01091514,cg01094920,cg01104045,cg01144886,cg01156108,cg01156747,cg01190171,cg01190459,cg01198434,cg01200585,cg01209934,cg01214817,cg01216565,cg01218899,cg01225821,cg01239044,cg01240318,cg01256665,cg01267852,cg01268286,cg01283685,cg01292810,cg01294695,cg01299932,cg01307606,cg01324343,cg01338228,cg01345055,cg01345157,cg01346448,cg01359822,cg01363718,cg01376451,cg01388757,cg01400671,cg01406381,cg01421867,cg01445163,cg01464515,cg01473018,cg01517832,cg01525366,cg01540380,cg01546248,cg01548680,cg01554751,cg01560476,cg01591025,cg01594685,cg01609658,cg01612629,cg01615050,cg01627594,cg01641778,cg01642733,cg01647834,cg01697026,cg01704474,cg01726808,cg01732984,cg01733572,cg01742263,cg01743873,cg01745370,cg01747364,cg01758899,cg01767116,cg01770232,cg01772186,cg01818594,cg01828414,cg01837375,cg01838544,cg01854097,cg01855070,cg01857019,cg01868499,cg01874239,cg01882395,cg01884057,cg01912298,cg01948226,cg01977079,cg01986081,cg02000275,cg02006203,cg02111168,cg02126909,cg02160836,cg02180507,cg02184558,cg02188185,cg02196730,cg02197034,cg02206980,cg02208432,cg02229757,cg02237119,cg02239282,cg02259246,cg02270980,cg02274974,cg02295216,cg02310358,cg02311337,cg02334126,cg02339392,cg02344895,cg02359409,cg02372905,cg02393380,cg02398342,cg02406084,cg02421935,cg02452435,cg02465993,cg02467435,cg02478829,cg02492873,cg02494665,cg02511570,cg02516189,cg02527881,cg02533364,cg02543989,cg02544837,cg02549819,cg02551604,cg02558361,cg02562448,cg02568619,cg02582028,cg02582338,cg02582734,cg02600394,cg02635260,cg02635726,cg02639931,cg02640540,cg02652003,cg02652575,cg02655711,cg02675527,cg02698622,cg02733803,cg02747822,cg02751803,cg02754929,cg02756056,cg02775989,cg02784731,cg02787737,cg02812767,cg02815516,cg02829533,cg02855432,cg02861197,cg02880444,cg02905053,cg02915939,cg02941286,cg02955490,cg02956715,cg02977524,cg02987776,cg03015225,cg03021329,cg03028611,cg03058556,cg03066986,cg03085275,cg03089483,cg03093786,cg03113739,cg03116740,cg03123370,cg03129042,cg03142856,cg03150042,cg03157218,cg03167953,cg03173807,cg03183608,cg03185552,cg03190578,cg03192273,cg03214385,cg03216580,cg03241901,cg03253073,cg03265642,cg03292992,cg03309967,cg03316149,cg03329597,cg03333546,cg03364620,cg03366951,cg03372526,cg03377939,cg03384979,cg03392386,cg03396247,cg03396939,cg03417454,cg03437883,cg03453179,cg03458265,cg03471373,cg03477792,cg03480383,cg03532030,cg03533256,cg03538275,cg03559406,cg03560586,cg03567706,cg03578430,cg03583463,cg03594311,cg03596910,cg03628310,cg03651509,cg03651525,cg03657281,cg03658251,cg03668006,cg03671207,cg03688324,cg03699054,cg03701853,cg03707168,cg03738400,cg03791616,cg03803658,cg03808017,cg03826848,cg03831667,cg03847932,cg03868770,cg03878190,cg03895404,cg03899510,cg03899912,cg03900255,cg03936031,cg03975200,cg03984055,cg03990003,cg03993213,cg04000479,cg04012082,cg04035553,cg04036182,cg04043131,cg04058041,cg04060456,cg04063896,cg04076181,cg04087185,cg04096305,cg04097874,cg04104772,cg04106389,cg04114966,cg04124281,cg04160855,cg04164924,cg04170508,cg04184094,cg04210225,cg04217070,cg04219504,cg04228305,cg04231319,cg04244433,cg04252942,cg04257751,cg04269510,cg04278296,cg04289385,cg04306053,cg04309911,cg04335779,cg04351776,cg04359828,cg04370226,cg04371749,cg04375931,cg04391064,cg04413036,cg04416839,cg04422903,cg04425944,cg04446345,cg04448141,cg04453829,cg04471192,cg04487205,cg04527603,cg04534771,cg04545003,cg04552451,cg04553112,cg04558973,cg04602284,cg04614656,cg04641947,cg04648402,cg04657146,cg04673596,cg04705435,cg04724937,cg04727522,cg04734572,cg04742282,cg04772795,cg04775569,cg04790169,cg04809136,cg04820491,cg04873221,cg04893899,cg04911139,cg04915494,cg04931690,cg04940435,cg04951086,cg04953735,cg05006412,cg05044213,cg05046666,cg05054006,cg05084827,cg05093455,cg05105906,cg05107650,cg05121110,cg05141217,cg05147244,cg05147273,cg05149093,cg05159804,cg05168133,cg05175599,cg05177932,cg05180856,cg05186936,cg05226776,cg05246900,cg05247640,cg05293930,cg05296991,cg05322916,cg05360138,cg05368731,cg05370662,cg05370838,cg05386410,cg05406101,cg05409597,cg05415606,cg05460975,cg05469614,cg05505459,cg05508639,cg05511755,cg05523882,cg05527609,cg05540472,cg05552569,cg05604105,cg05627522,cg05628927,cg05631262,cg05647571,cg05658549,cg05728019,cg05729249,cg05737778,cg05740244,cg05747963,cg05750031,cg05775895,cg05777052,cg05814654,cg05828893,cg05841700,cg05864683,cg05865280,cg05868365,cg05878887,cg05913211,cg05921767,cg05948642,cg05954002,cg05959720,cg05963690,cg05992628,cg05996042,cg06003912,cg06016645,cg06020537,cg06020615,cg06027584,cg06035600,cg06060754,cg06088623,cg06107159,cg06118287,cg06145370,cg06152865,cg06154963,cg06174215,cg06193597,cg06200634,cg06209491,cg06221963,cg06223951,cg06253072,cg06254604,cg06292624,cg06300469,cg06322356,cg06328792,cg06340812,cg06341590,cg06346307,cg06386482,cg06392426,cg06414499,cg06419732,cg06422694,cg06459104,cg06465011,cg06489993,cg06498272,cg06498468,cg06501964,cg06529643,cg06543331,cg06546033,cg06547513,cg06558623,cg06564407,cg06582575,cg06609049,cg06621799,cg06623918,cg06627557,cg06635797,cg06642677,cg06649663,cg06673130,cg06685724,cg06686712,cg06692744,cg06697600,cg06713675,cg06734380,cg06790244,cg06795995,cg06809965,cg06828505,cg06849501,cg06872548,cg06903451,cg06912964,cg06914581,cg06914603,cg06917450,cg06937882,cg06949439,cg06953865,cg06963182,cg06970220,cg06992877,cg06995173,cg07009821,cg07018435,cg07024984,cg07028950,cg07034561,cg07056626,cg07064050,cg07102210,cg07113474,cg07116194,cg07117084,cg07142400,cg07148919,cg07168939,cg07189579,cg07200038,cg07218275,cg07220726,cg07221530,cg07221576,cg07225458,cg07252394,cg07262873,cg07314298,cg07325614,cg07335376,cg07368061,cg07368817,cg07387310,cg07389228,cg07392085,cg07394127,cg07414060,cg07450552,cg07452164,cg07455279,cg07466807,cg07469467,cg07480446,cg07480608,cg07484727,cg07490142,cg07527117,cg07539182,cg07543487,cg07549059,cg07567797,cg07573717,cg07594247,cg07622712,cg07624650,cg07651906,cg07661660,cg07673080,cg07695256,cg07696842,cg07697733,cg07725711,cg07745674,cg07745886,cg07748719,cg07774551,cg07774964,cg07791039,cg07795081,cg07797709,cg07799239,cg07799879,cg07804857,cg07812904,cg07828121,cg07835181,cg07838230,cg07889765,cg07906931,cg07908924,cg07909619,cg07923656,cg07933538,cg07937514,cg07991044,cg07999547,cg08008741,cg08030119,cg08031982,cg08037817,cg08055338,cg08070646,cg08094632,cg08100221,cg08112313,cg08116775,cg08140459,cg08159945,cg08195484,cg08210727,cg08221168,cg08251901,cg08257579,cg08276054,cg08279280,cg08288818,cg08292120,cg08360281,cg08382737,cg08397993,cg08399831,cg08403375,cg08416661,cg08446038,cg08457178,cg08477332,cg08490304,cg08497121,cg08503702,cg08511297,cg08523029,cg08530439,cg08545136,cg08572767,cg08577424,cg08584498,cg08586979,cg08643692,cg08648241,cg08651346,cg08656408,cg08670715,cg08672296,cg08675092,cg08687025,cg08701935,cg08702692,cg08709029,cg08715935,cg08757742,cg08762424,cg08765490,cg08769156,cg08808571,cg08822352,cg08826281,cg08852879,cg08859206,cg08861968,cg08867399,cg08874645,cg08875094,cg08894532,cg08898775,cg08909806,cg08936898,cg08945988,cg08971049,cg08972273,cg09017718,cg09017864,cg09035930,cg09067459,cg09075096,cg09125924,cg09148268,cg09153565,cg09179589,cg09182221,cg09222863,cg09230905,cg09251764,cg09254119,cg09261182,cg09263875,cg09278089,cg09285005,cg09296845,cg09305898,cg09316306,cg09319852,cg09343544,cg09354533,cg09355428,cg09369269,cg09399869,cg09459403,cg09461728,cg09470059,cg09473613,cg09489048,cg09489281,cg09531659,cg09540102,cg09568647,cg09590468,cg09592244,cg09626299,cg09626867,cg09638344,cg09677945,cg09678212,cg09688127,cg09692838,cg09698441,cg09704146,cg09704660,cg09719910,cg09732913,cg09747669,cg09763356,cg09800633,cg09808012,cg09811183,cg09821763,cg09831549,cg09856091,cg09857786,cg09862928,cg09865068,cg09895527,cg09901194,cg09933355,cg10009497,cg10016695,cg10022447,cg10034588,cg10038802,cg10049631,cg10064339,cg10111084,cg10167463,cg10174563,cg10187029,cg10193107,cg10193422,cg10199490,cg10209391,cg10216848,cg10292154,cg10314068,cg10329874,cg10349874,cg10358780,cg10363088,cg10388536,cg10400081,cg10405645,cg10411146,cg10414026,cg10414466,cg10417631,cg10426581,cg10428661,cg10449087,cg10455196,cg10472759,cg10489650,cg10494973,cg10500788,cg10551193,cg10556349,cg10563859,cg10590465,cg10599446,cg10624860,cg10628982,cg10636426,cg10649910,cg10671380,cg10706802,cg10710218,cg10717379,cg10724255,cg10745413,cg10774331,cg10786767,cg10822866,cg10833325,cg10842080,cg10855283,cg10894807,cg10901867,cg10921709,cg10941916,cg10962762,cg10982049,cg10988872,cg10992024,cg11022501,cg11042561,cg11070989,cg11103458,cg11131752,cg11153375,cg11173636,cg11176159,cg11218175,cg11229336,cg11257193,cg11262906,cg11264820,cg11293610,cg11309454,cg11414254,cg11417675,cg11432751,cg11510247,cg11519708,cg11526384,cg11541897,cg11564601,cg11568728,cg11592216,cg11602361,cg11603365,cg11631012,cg11635421,cg11651266,cg11668012,cg11671947,cg11679871,cg11702942,cg11735089,cg11757894,cg11766498,cg11828042,cg11873492,cg11881660,cg11890956,cg11901034,cg11902329,cg11942930,cg11955385,cg11975053,cg11999598,cg12015761,cg12034775,cg12034847,cg12046867,cg12048225,cg12071511,cg12079971,cg12087004,cg12098697,cg12111679,cg12128614,cg12136325,cg12138998,cg12150066,cg12172153,cg12175038,cg12195592,cg12226917,cg12242038,cg12261451,cg12287945,cg12343639,cg12374693,cg12381317,cg12393668,cg12400121,cg12403956,cg12415318,cg12439348,cg12456604,cg12457901,cg12460838,cg12483005,cg12491643,cg12500690,cg12538313,cg12560076,cg12569668,cg12592772,cg12612445,cg12640565,cg12646389,cg12657229,cg12695986,cg12709329,cg12711722,cg12729253,cg12745174,cg12780098,cg12781547,cg12798194,cg12801329,cg12859507,cg12860348,cg12879160,cg12882968,cg12902759,cg12903948,cg12920851,cg12935359,cg12989344,cg13011109,cg13037738,cg13045913,cg13055199,cg13064062,cg13074526,cg13105904,cg13108653,cg13118835,cg13123656,cg13153964,cg13185188,cg13195254,cg13207180,cg13212267,cg13223011,cg13236934,cg13250067,cg13349042,cg13378093,cg13388618,cg13416901,cg13416983,cg13427897,cg13432682,cg13461247,cg13467780,cg13473803,cg13509283,cg13511117,cg13512890,cg13516755,cg13538006,cg13572037,cg13575071,cg13576669,cg13580611,cg13587533,cg13592792,cg13593090,cg13603099,cg13610422,cg13632595,cg13666330,cg13670099,cg13683864,cg13695726,cg13708436,cg13710375,cg13721028,cg13748746,cg13774959,cg13793070,cg13801271,cg13816228,cg13862557,cg13874366,cg13897783,cg13934223,cg13950578,cg13979023,cg13982090,cg13984289,cg14001239,cg14001486,cg14004768,cg14013597,cg14030993,cg14048834,cg14059024,cg14061069,cg14062261,cg14068309,cg14076183,cg14079131,cg14092571,cg14118062,cg14118616,cg14138827,cg14155397,cg14162417,cg14208863,cg14222656,cg14226702,cg14227325,cg14240646,cg14242557,cg14259594,cg14267099,cg14288399,cg14301048,cg14310674,cg14316118,cg14316339,cg14343414,cg14360225,cg14360907,cg14375111,cg14375478,cg14378564,cg14405103,cg14413354,cg14442939,cg14446406,cg14462369,cg14496654,cg14507403,cg14509133,cg14515483,cg14522793,cg14541557,cg14562523,cg14571491,cg14583558,cg14598846,cg14602393,cg14610875,cg14692106,cg14695663,cg14698961,cg14732874,cg14740952,cg14770361,cg14775994,cg14832023,cg14832954,cg14837825,cg14914204,cg15026715,cg15027266,cg15033269,cg15043341,cg15053190,cg15054954,cg15082024,cg15084902,cg15087907,cg15090469,cg15116775,cg15158366,cg15201536,cg15225532,cg15241708,cg15262886,cg15321696,cg15337392,cg15378869,cg15439915,cg15443223,cg15448681,cg15448707,cg15473028,cg15483813,cg15487877,cg15495949,cg15503081,cg15503403,cg15522716,cg15529532,cg15529616,cg15535573,cg15540054,cg15545247,cg15549821,cg15563591,cg15565057,cg15618908,cg15682239,cg15710610,cg15715852,cg15730234,cg15735316,cg15758175,cg15770813,cg15788095,cg15790037,cg15822222,cg15823649,cg15831967,cg15850977,cg15927357,cg15932532,cg15944497,cg15990955,cg16001689,cg16060189,cg16068812,cg16082336,cg16109817,cg16124601,cg16139685,cg16159134,cg16159152,cg16223899,cg16251902,cg16252808,cg16274899,cg16283975,cg16312900,cg16332075,cg16340485,cg16343357,cg16348638,cg16365747,cg16375691,cg16393899,cg16405432,cg16429182,cg16451402,cg16470279,cg16483840,cg16486109,cg16496269,cg16497828,cg16502826,cg16505953,cg16510983,cg16528125,cg16548154,cg16569650,cg16604233,cg16615211,cg16619994,cg16622246,cg16644485,cg16666206,cg16673477,cg16674327,cg16718606,cg16749578,cg16752482,cg16756407,cg16785938,cg16814023,cg16831933,cg16836719,cg16846691,cg16862695,cg16870839,cg16901014,cg16923290,cg16931664,cg16949228,cg16974046,cg16984927,cg16991905,cg16997265,cg17007574,cg17015467,cg17025287,cg17040800,cg17064926,cg17075019,cg17095910,cg17117718,cg17120908,cg17128892,cg17144108,cg17144790,cg17146274,cg17179660,cg17203037,cg17207600,cg17210803,cg17213476,cg17220933,cg17228962,cg17240725,cg17240987,cg17244218,cg17281620,cg17290000,cg17296854,cg17362402,cg17363305,cg17370927,cg17371064,cg17378803,cg17408686,cg17419461,cg17425144,cg17443007,cg17445812,cg17481637,cg17496939,cg17498841,cg17499490,cg17560472,cg17580178,cg17611880,cg17618285,cg17640745,cg17667195,cg17671383,cg17683366,cg17713488,cg17716961,cg17718377,cg17724175,cg17747518,cg17759274,cg17793721,cg17839226,cg17843510,cg17852021,cg17863274,cg17944189,cg17972162,cg18059012,cg18088723,cg18117039,cg18155211,cg18165503,cg18183774,cg18209791,cg18219997,cg18223359,cg18224419,cg18243471,cg18259342,cg18266414,cg18340013,cg18359782,cg18361445,cg18373318,cg18375974,cg18394614,cg18402546,cg18441479,cg18516195,cg18522131,cg18538270,cg18568001,cg18576835,cg18595005,cg18595911,cg18622418,cg18672030,cg18678763,cg18688746,cg18705301,cg18721802,cg18725573,cg18731860,cg18753646,cg18756277,cg18763639,cg18776616,cg18796879,cg18806716,cg18810026,cg18856296,cg18881501,cg18912006,cg18928312,cg18939077,cg18959453,cg18992848,cg19011590,cg19028711,cg19082212,cg19090437,cg19098606,cg19149020,cg19149522,cg19308989,cg19309256,cg19321263,cg19334336,cg19336497,cg19378330,cg19384394,cg19404215,cg19411729,cg19419914,cg19427746,cg19428905,cg19454017,cg19461320,cg19461907,cg19477551,cg19515035,cg19579005,cg19590707,cg19598514,cg19604110,cg19610905,cg19676182,cg19709743,cg19722706,cg19747945,cg19766460,cg19782731,cg19822309,cg19825589,cg19839282,cg19889856,cg19944138,cg19980929,cg19981660,cg19997502,cg20016023,cg20034270,cg20059597,cg20064269,cg20069451,cg20090143,cg20104055,cg20124963,cg20133559,cg20153322,cg20156498,cg20167471,cg20180721,cg20188733,cg20201458,cg20237773,cg20291244,cg20292484,cg20356878,cg20360009,cg20397360,cg20427318,cg20460697,cg20465467,cg20491446,cg20559634,cg20585768,cg20670909,cg20673407,cg20680720,cg20681671,cg20695627,cg20701535,cg20726646,cg20727362,cg20773800,cg20795118,cg20847228,cg20856330,cg20876010,cg20880067,cg20909136,cg20921096,cg20925263,cg20937600,cg20997993,cg21031561,cg21054287,cg21056290,cg21114390,cg21137540,cg21138405,cg21139150,cg21156386,cg21165061,cg21239001,cg21243944,cg21255657,cg21275292,cg21276379,cg21279732,cg21281463,cg21327887,cg21367232,cg21372451,cg21406002,cg21435844,cg21446892,cg21449597,cg21477591,cg21540775,cg21545149,cg21547628,cg21575706,cg21632224,cg21648245,cg21665078,cg21668625,cg21754618,cg21770784,cg21786191,cg21818252,cg21827317,cg21832243,cg21868348,cg21908344,cg21936454,cg21979972,cg21982246,cg22017733,cg22025859,cg22052514,cg22055719,cg22093306,cg22110654,cg22116239,cg22128645,cg22129885,cg22170801,cg22203077,cg22247664,cg22309167,cg22315192,cg22334548,cg22415746,cg22424056,cg22435684,cg22436126,cg22450531,cg22457110,cg22462835,cg22489759,cg22513770,cg22514963,cg22516745,cg22554448,cg22608202,cg22643110,cg22680931,cg22682154,cg22683308,cg22687902,cg22709217,cg22740801,cg22800045,cg22802793,cg22846767,cg22857604,cg22868518,cg22875410,cg22880423,cg22885409,cg22895981,cg22911054,cg22911867,cg22918043,cg22925256,cg22930275,cg22976778,cg22991152,cg23003874,cg23009899,cg23019886,cg23031320,cg23048656,cg23090583,cg23139584,cg23155853,cg23162821,cg23193277,cg23196123,cg23204752,cg23221603,cg23231163,cg23255995,cg23260612,cg23283614,cg23304078,cg23325242,cg23332989,cg23339629,cg23363758,cg23371584,cg23372216,cg23384886,cg23425970,cg23479189,cg23506940,cg23512531,cg23528237,cg23530333,cg23576358,cg23586821,cg23634134,cg23663332,cg23678954,cg23686983,cg23690804,cg23695209,cg23701184,cg23746239,cg23746347,cg23758822,cg23783703,cg23813372,cg23860519,cg23876056,cg23879203,cg23882586,cg23886165,cg23914842,cg23933602,cg23942311,cg23947928,cg23960723,cg24000535,cg24005645,cg24040043,cg24045875,cg24064224,cg24065584,cg24065722,cg24075332,cg24109273,cg24143510,cg24166450,cg24178897,cg24182508,cg24207161,cg24218626,cg24260851,cg24268161,cg24325362,cg24332411,cg24334149,cg24360197,cg24400518,cg24424889,cg24433124,cg24499524,cg24522173,cg24526136,cg24553651,cg24557305,cg24649713,cg24674445,cg24690094,cg24699150,cg24747164,cg24760696,cg24768821,cg24770031,cg24785555,cg24787102,cg24789335,cg24798930,cg24826020,cg24860938,cg24916768,cg24959338,cg24977335,cg25006149,cg25010880,cg25011763,cg25017620,cg25028792,cg25032888,cg25054828,cg25058201,cg25066655,cg25186680,cg25188949,cg25215332,cg25255025,cg25269340,cg25287371,cg25318976,cg25325005,cg25364880,cg25379390,cg25390199,cg25394960,cg25402137,cg25499543,cg25506326,cg25534756,cg25540824,cg25594106,cg25664220,cg25675800,cg25697314,cg25736251,cg25777459,cg25797454,cg25801113,cg25830869,cg25842050,cg25852941,cg25898431,cg25908778,cg25932599,cg25935597,cg25970491,cg26014689,cg26085804,cg26087659,cg26116260,cg26118358,cg26119090,cg26173659,cg26192567,cg26209676,cg26212420,cg26233374,cg26280349,cg26338869,cg26349793,cg26373874,cg26390081,cg26435160,cg26449328,cg26491092,cg26500773,cg26504305,cg26510160,cg26549480,cg26561844,cg26576875,cg26607553,cg26618737,cg26620356,cg26652562,cg26665444,cg26665480,cg26690915,cg26708920,cg26752888,cg26765263,cg26777074,cg26788216,cg26805528,cg26809488,cg26850117,cg26853105,cg26853808,cg26877678,cg26894552,cg26896911,cg26899598,cg26938255,cg26957664,cg26958806,cg26983578,cg26993610,cg27001282,cg27012316,cg27018554,cg27026202,cg27073068,cg27080195,cg27099455,cg27113868,cg27127927,cg27129145,cg27154418,cg27155168,cg27181169,cg27208514,cg27223183,cg27284194,cg27286993,cg27299712,cg27306870,cg27307298,cg27354028,cg27407667,cg27482129,cg27485845,cg27499953,cg27509213,cg27543741,cg27546012,cg27560629,cg27577782,cg27625637,cg27635372,cg27636669,cg27663181	GSM701539	4.44e-06
4.89	7.91e-16	CD8_Mobilised;	Blood	DHS	UW.Mobilized_CD8_Primary_Cells.ChromatinAccessibility.RO_01679.DS16962.twopass.merge150.wgt10.zgt2.wig.gz	cg00004818,cg00021855,cg00021892,cg00034769,cg00036352,cg00044050,cg00050618,cg00053839,cg00053851,cg00078025,cg00081175,cg00110688,cg00114966,cg00119460,cg00122614,cg00122951,cg00128766,cg00131081,cg00146027,cg00152978,cg00188321,cg00206168,cg00207965,cg00230924,cg00235562,cg00240880,cg00261912,cg00275665,cg00277334,cg00284516,cg00294562,cg00298025,cg00299943,cg00304695,cg00318495,cg00329014,cg00334056,cg00336867,cg00346898,cg00348168,cg00353432,cg00364704,cg00372928,cg00383909,cg00390215,cg00404280,cg00405699,cg00410788,cg00412772,cg00413030,cg00419186,cg00420922,cg00451054,cg00461015,cg00466116,cg00472373,cg00474218,cg00475140,cg00482157,cg00484396,cg00490688,cg00496455,cg00505481,cg00514575,cg00521239,cg00521428,cg00523742,cg00529236,cg00534318,cg00550955,cg00563845,cg00568177,cg00574412,cg00582671,cg00591949,cg00605270,cg00618323,cg00622170,cg00624853,cg00631329,cg00632496,cg00635294,cg00641052,cg00646813,cg00677295,cg00687962,cg00695362,cg00713939,cg00721416,cg00733150,cg00734484,cg00744898,cg00749291,cg00766382,cg00778996,cg00782443,cg00796711,cg00805360,cg00810055,cg00811358,cg00817464,cg00852783,cg00857968,cg00874173,cg00898603,cg00908766,cg00929254,cg00939682,cg00944873,cg00950476,cg00958775,cg00961855,cg00971228,cg00976081,cg01002857,cg01004859,cg01011453,cg01014787,cg01024878,cg01036806,cg01041367,cg01044608,cg01062113,cg01081189,cg01082878,cg01091076,cg01091514,cg01094920,cg01100931,cg01104045,cg01112801,cg01119319,cg01135670,cg01156108,cg01190171,cg01190459,cg01198434,cg01200585,cg01205267,cg01209934,cg01216565,cg01218899,cg01248801,cg01251757,cg01252219,cg01256391,cg01265431,cg01267852,cg01268286,cg01274770,cg01292810,cg01292856,cg01293200,cg01294695,cg01299932,cg01324200,cg01324343,cg01345157,cg01346448,cg01359822,cg01362696,cg01364137,cg01367324,cg01403005,cg01406381,cg01421867,cg01427108,cg01472464,cg01473018,cg01481557,cg01485549,cg01517832,cg01546248,cg01548680,cg01560476,cg01565905,cg01581872,cg01588581,cg01591025,cg01594685,cg01609658,cg01612629,cg01627594,cg01641778,cg01642733,cg01673307,cg01676680,cg01697026,cg01704474,cg01724150,cg01732984,cg01733572,cg01741372,cg01743873,cg01745370,cg01747364,cg01758899,cg01770232,cg01773127,cg01807094,cg01818594,cg01818953,cg01828414,cg01837375,cg01838544,cg01841306,cg01851573,cg01854097,cg01855070,cg01857019,cg01868499,cg01874239,cg01876097,cg01882395,cg01884057,cg01886893,cg01893100,cg01898056,cg01912298,cg01933774,cg01977079,cg01983248,cg01986081,cg02000275,cg02006203,cg02021304,cg02025583,cg02040590,cg02057050,cg02068164,cg02068596,cg02111168,cg02126909,cg02141393,cg02154914,cg02160836,cg02167476,cg02171206,cg02180507,cg02184558,cg02188185,cg02196730,cg02197034,cg02197387,cg02206980,cg02208432,cg02229757,cg02237119,cg02259246,cg02259649,cg02262703,cg02270980,cg02274284,cg02275226,cg02276135,cg02295216,cg02310358,cg02334126,cg02334877,cg02339392,cg02343254,cg02344995,cg02359409,cg02393380,cg02394506,cg02406084,cg02421935,cg02427933,cg02440662,cg02452435,cg02458846,cg02465993,cg02467435,cg02478829,cg02481642,cg02482240,cg02486796,cg02492873,cg02494665,cg02496470,cg02527881,cg02533364,cg02543989,cg02549819,cg02551604,cg02555049,cg02563541,cg02582028,cg02582734,cg02600394,cg02635260,cg02635726,cg02640540,cg02673002,cg02675527,cg02683324,cg02698622,cg02709167,cg02722613,cg02733803,cg02736560,cg02745156,cg02751803,cg02753203,cg02754929,cg02756056,cg02775989,cg02784731,cg02787737,cg02806318,cg02812767,cg02829533,cg02848478,cg02855432,cg02861197,cg02865302,cg02866122,cg02874061,cg02880444,cg02898678,cg02898994,cg02905053,cg02915939,cg02917659,cg02977524,cg03021329,cg03028611,cg03058556,cg03066986,cg03078557,cg03085275,cg03085949,cg03093786,cg03113739,cg03116740,cg03120836,cg03123370,cg03142856,cg03150042,cg03167953,cg03183608,cg03185552,cg03192273,cg03196329,cg03216580,cg03229158,cg03253073,cg03264911,cg03265014,cg03265642,cg03276323,cg03292992,cg03303895,cg03305906,cg03316149,cg03329597,cg03329714,cg03333546,cg03366951,cg03372526,cg03377939,cg03384979,cg03387510,cg03392041,cg03403093,cg03407441,cg03417454,cg03437883,cg03453179,cg03458265,cg03480383,cg03496061,cg03501393,cg03503184,cg03506657,cg03532030,cg03537236,cg03538275,cg03560586,cg03567706,cg03583463,cg03594311,cg03626541,cg03651509,cg03651525,cg03658251,cg03668006,cg03699054,cg03707168,cg03722312,cg03730703,cg03738217,cg03738400,cg03751727,cg03791616,cg03802191,cg03803658,cg03808017,cg03812784,cg03831667,cg03847932,cg03849132,cg03868770,cg03878190,cg03879320,cg03895404,cg03899510,cg03900255,cg03910896,cg03930524,cg03965223,cg03975200,cg03981535,cg03984055,cg03990003,cg03993213,cg04000479,cg04012082,cg04035553,cg04036182,cg04043131,cg04058041,cg04076181,cg04087271,cg04097874,cg04100322,cg04104772,cg04106389,cg04110105,cg04114966,cg04124281,cg04142929,cg04143156,cg04160855,cg04170508,cg04184094,cg04194678,cg04200607,cg04203079,cg04214706,cg04219504,cg04227949,cg04228305,cg04231319,cg04236205,cg04244433,cg04252942,cg04257751,cg04263763,cg04278296,cg04289385,cg04296635,cg04306053,cg04309911,cg04335779,cg04351776,cg04359828,cg04370226,cg04371749,cg04375931,cg04391064,cg04413036,cg04422903,cg04425944,cg04445557,cg04446345,cg04448141,cg04477510,cg04481126,cg04487205,cg04487274,cg04527603,cg04545003,cg04552451,cg04553112,cg04567952,cg04618327,cg04641947,cg04642813,cg04657146,cg04662369,cg04691233,cg04702647,cg04705435,cg04724937,cg04727522,cg04731861,cg04734572,cg04742143,cg04742282,cg04746287,cg04751511,cg04756853,cg04772795,cg04809136,cg04820491,cg04827223,cg04833713,cg04873221,cg04893899,cg04896851,cg04901598,cg04908077,cg04911139,cg04915494,cg04931690,cg04932937,cg04940435,cg04953735,cg05006412,cg05008296,cg05046666,cg05054006,cg05057505,cg05084827,cg05105906,cg05107650,cg05119127,cg05121110,cg05129050,cg05129572,cg05141217,cg05147244,cg05159804,cg05167074,cg05167655,cg05177932,cg05179921,cg05186936,cg05197508,cg05207638,cg05219445,cg05226776,cg05247640,cg05269323,cg05272550,cg05293930,cg05296991,cg05322916,cg05337753,cg05344495,cg05358900,cg05360138,cg05368731,cg05370662,cg05386410,cg05406101,cg05409597,cg05460975,cg05469614,cg05492290,cg05500400,cg05505459,cg05508639,cg05523882,cg05527609,cg05540472,cg05628927,cg05631262,cg05647571,cg05650511,cg05683586,cg05702778,cg05724918,cg05728019,cg05729249,cg05737778,cg05747963,cg05775895,cg05786354,cg05814654,cg05828893,cg05840063,cg05841700,cg05851043,cg05865280,cg05878887,cg05891562,cg05913211,cg05948642,cg05954002,cg05963690,cg05986288,cg05996042,cg06001524,cg06012582,cg06016645,cg06020537,cg06020615,cg06027584,cg06028605,cg06055669,cg06060754,cg06088623,cg06107159,cg06118287,cg06124721,cg06136408,cg06149159,cg06152865,cg06155710,cg06195379,cg06200634,cg06207961,cg06209491,cg06221000,cg06223951,cg06240720,cg06253072,cg06254604,cg06292624,cg06300469,cg06318676,cg06319903,cg06322356,cg06328792,cg06341590,cg06386482,cg06392426,cg06405219,cg06419732,cg06422694,cg06431347,cg06437209,cg06459104,cg06465011,cg06480930,cg06487538,cg06492412,cg06498272,cg06498468,cg06501964,cg06505273,cg06541857,cg06543331,cg06543886,cg06546033,cg06547513,cg06558623,cg06561607,cg06564407,cg06582575,cg06600287,cg06600936,cg06603074,cg06605299,cg06609049,cg06621799,cg06623918,cg06627557,cg06633162,cg06635797,cg06642677,cg06665322,cg06677367,cg06685724,cg06686712,cg06692744,cg06697600,cg06713675,cg06734380,cg06790244,cg06795995,cg06809965,cg06823220,cg06828505,cg06872548,cg06895640,cg06904486,cg06906869,cg06912964,cg06914603,cg06917015,cg06917450,cg06920214,cg06921803,cg06936155,cg06937882,cg06945627,cg06949439,cg06953865,cg06963182,cg06970220,cg06992877,cg06995173,cg07003097,cg07016949,cg07018435,cg07028950,cg07034561,cg07076836,cg07102210,cg07102368,cg07112210,cg07113474,cg07117084,cg07135303,cg07135960,cg07142400,cg07152320,cg07156249,cg07161953,cg07168939,cg07170929,cg07189167,cg07200038,cg07218275,cg07220726,cg07221530,cg07221576,cg07225458,cg07262873,cg07309527,cg07314298,cg07335376,cg07348845,cg07366871,cg07368817,cg07389228,cg07392085,cg07394127,cg07422042,cg07433054,cg07443710,cg07450552,cg07452164,cg07455279,cg07461715,cg07466807,cg07469467,cg07484727,cg07490142,cg07508332,cg07510085,cg07539182,cg07543487,cg07545846,cg07547279,cg07567797,cg07572930,cg07573717,cg07582623,cg07588731,cg07594247,cg07602659,cg07607196,cg07622712,cg07624650,cg07645296,cg07661660,cg07673080,cg07695256,cg07696842,cg07697733,cg07702439,cg07731871,cg07733247,cg07745674,cg07745886,cg07774551,cg07774964,cg07791039,cg07795081,cg07797709,cg07799223,cg07799239,cg07799879,cg07814122,cg07835181,cg07838230,cg07881013,cg07889765,cg07906931,cg07908924,cg07909619,cg07910479,cg07929412,cg07933538,cg07991044,cg08030119,cg08035557,cg08037817,cg08049441,cg08055338,cg08062233,cg08081727,cg08094632,cg08112313,cg08116775,cg08139264,cg08139543,cg08159945,cg08160623,cg08176083,cg08187425,cg08195484,cg08210727,cg08212070,cg08213375,cg08217452,cg08221168,cg08246844,cg08251901,cg08272457,cg08279280,cg08288818,cg08292120,cg08339898,cg08360281,cg08361380,cg08370546,cg08373528,cg08376453,cg08382737,cg08397993,cg08399831,cg08400210,cg08403375,cg08408040,cg08416661,cg08454687,cg08454824,cg08457178,cg08477332,cg08490304,cg08497121,cg08503702,cg08511297,cg08523029,cg08530439,cg08531940,cg08541923,cg08545136,cg08545169,cg08549034,cg08572767,cg08577424,cg08586979,cg08595268,cg08643692,cg08648241,cg08651346,cg08655800,cg08670715,cg08672296,cg08675092,cg08687025,cg08692478,cg08693745,cg08702692,cg08709029,cg08710911,cg08715935,cg08757742,cg08762424,cg08765490,cg08769156,cg08778580,cg08786825,cg08806676,cg08808571,cg08822352,cg08826281,cg08859206,cg08861968,cg08864894,cg08867399,cg08875094,cg08894532,cg08898775,cg08906930,cg08909806,cg08936898,cg08945988,cg08971049,cg08972273,cg08979494,cg09004661,cg09007894,cg09017864,cg09026258,cg09035930,cg09132058,cg09173681,cg09177659,cg09179589,cg09222863,cg09230905,cg09247692,cg09251764,cg09278089,cg09285005,cg09293881,cg09296845,cg09305898,cg09316306,cg09319852,cg09343544,cg09355428,cg09368485,cg09423836,cg09459403,cg09461728,cg09470059,cg09473249,cg09473613,cg09483595,cg09489048,cg09489281,cg09521519,cg09531659,cg09540102,cg09552892,cg09553448,cg09568647,cg09570354,cg09590468,cg09592244,cg09597022,cg09602650,cg09624514,cg09626299,cg09638344,cg09641518,cg09677945,cg09678212,cg09688127,cg09692653,cg09692838,cg09704146,cg09704190,cg09712182,cg09718996,cg09719910,cg09747669,cg09763356,cg09765522,cg09796270,cg09800633,cg09811183,cg09821763,cg09831549,cg09856091,cg09857786,cg09886786,cg09895527,cg09958401,cg09992948,cg10006969,cg10022447,cg10038802,cg10051217,cg10059540,cg10064339,cg10091775,cg10111084,cg10138608,cg10161289,cg10180510,cg10187029,cg10189135,cg10193107,cg10199490,cg10209391,cg10216848,cg10233674,cg10266121,cg10292154,cg10304534,cg10329874,cg10349874,cg10358780,cg10363088,cg10366618,cg10383978,cg10385390,cg10388536,cg10405645,cg10411146,cg10414026,cg10417631,cg10426581,cg10428661,cg10449087,cg10455196,cg10472759,cg10473375,cg10489650,cg10500788,cg10551193,cg10563859,cg10579556,cg10580960,cg10590465,cg10599446,cg10611692,cg10619899,cg10624860,cg10628982,cg10649910,cg10668190,cg10671380,cg10683292,cg10696282,cg10701640,cg10706802,cg10762744,cg10769442,cg10778915,cg10780632,cg10786767,cg10807101,cg10807894,cg10814190,cg10822866,cg10833325,cg10847607,cg10855283,cg10856296,cg10873538,cg10897282,cg10909840,cg10921709,cg10941916,cg10982049,cg10992024,cg11003499,cg11019172,cg11030744,cg11042561,cg11070989,cg11078875,cg11103458,cg11131246,cg11131752,cg11176159,cg11200797,cg11239511,cg11242992,cg11254439,cg11257193,cg11262906,cg11281670,cg11292317,cg11293610,cg11302702,cg11309454,cg11325146,cg11414254,cg11417675,cg11432751,cg11501313,cg11510247,cg11520834,cg11526384,cg11541897,cg11564601,cg11567268,cg11569329,cg11592216,cg11596404,cg11603365,cg11631012,cg11635421,cg11637084,cg11643099,cg11679871,cg11688093,cg11702942,cg11724726,cg11748131,cg11749817,cg11757894,cg11766498,cg11828042,cg11858499,cg11873492,cg11890956,cg11901034,cg11902329,cg11905045,cg11913951,cg11955385,cg11960655,cg11975053,cg11999598,cg12015761,cg12046867,cg12048225,cg12071511,cg12079971,cg12087004,cg12128614,cg12136325,cg12138998,cg12147346,cg12150066,cg12160148,cg12172153,cg12175038,cg12192113,cg12195592,cg12222906,cg12226917,cg12241552,cg12242038,cg12261451,cg12262159,cg12343639,cg12374693,cg12381317,cg12393668,cg12400121,cg12403956,cg12428727,cg12430027,cg12457901,cg12460838,cg12479090,cg12483005,cg12488919,cg12500690,cg12522227,cg12538313,cg12551317,cg12560076,cg12566650,cg12595293,cg12611243,cg12627844,cg12640565,cg12647020,cg12657229,cg12666336,cg12684113,cg12695986,cg12711722,cg12729253,cg12745174,cg12770644,cg12780098,cg12781547,cg12793733,cg12798194,cg12801329,cg12816748,cg12832956,cg12858577,cg12860348,cg12879160,cg12902759,cg12903948,cg12920851,cg12935359,cg12938224,cg13020663,cg13037738,cg13044052,cg13045504,cg13045913,cg13064062,cg13074526,cg13080503,cg13105904,cg13108653,cg13117173,cg13123656,cg13132858,cg13139429,cg13153964,cg13160058,cg13162088,cg13174688,cg13185188,cg13191508,cg13196143,cg13214504,cg13221458,cg13236934,cg13264672,cg13265882,cg13339907,cg13349042,cg13355542,cg13378093,cg13378192,cg13378649,cg13416901,cg13427897,cg13432682,cg13442969,cg13453228,cg13467780,cg13477969,cg13509283,cg13511117,cg13512890,cg13538006,cg13572037,cg13575071,cg13576669,cg13582457,cg13587533,cg13592792,cg13593090,cg13603099,cg13610422,cg13632595,cg13654135,cg13666330,cg13666471,cg13668635,cg13670099,cg13683864,cg13695726,cg13699412,cg13710343,cg13710375,cg13721028,cg13774959,cg13793070,cg13801271,cg13881950,cg13883576,cg13897783,cg13916716,cg13934223,cg13937483,cg13982090,cg14001486,cg14004768,cg14026238,cg14030993,cg14032261,cg14048834,cg14061069,cg14062261,cg14076183,cg14079131,cg14094101,cg14094521,cg14118062,cg14118616,cg14138827,cg14155397,cg14178705,cg14179381,cg14184189,cg14208863,cg14222656,cg14226702,cg14229175,cg14240646,cg14242557,cg14287814,cg14288399,cg14310674,cg14316118,cg14329285,cg14343414,cg14359787,cg14360225,cg14360907,cg14375111,cg14375478,cg14378564,cg14405103,cg14413354,cg14442939,cg14446406,cg14483259,cg14496654,cg14501118,cg14507403,cg14509133,cg14515483,cg14519184,cg14519356,cg14522793,cg14523723,cg14541557,cg14550153,cg14550778,cg14557415,cg14562523,cg14575169,cg14582100,cg14583558,cg14588463,cg14598846,cg14610875,cg14651293,cg14664341,cg14667799,cg14695663,cg14698961,cg14732874,cg14736819,cg14740952,cg14768087,cg14775994,cg14793586,cg14819160,cg14827090,cg14828019,cg14832023,cg14832954,cg14836018,cg14853169,cg14874256,cg14914204,cg14947478,cg15003194,cg15026715,cg15033269,cg15053190,cg15054954,cg15084122,cg15084902,cg15136687,cg15158366,cg15168497,cg15169212,cg15195433,cg15201536,cg15225532,cg15241708,cg15262886,cg15268471,cg15321696,cg15323541,cg15353176,cg15359173,cg15368872,cg15378869,cg15391100,cg15421532,cg15439915,cg15453257,cg15465615,cg15473028,cg15483813,cg15495949,cg15503403,cg15518113,cg15522716,cg15527031,cg15529616,cg15540054,cg15563591,cg15580309,cg15618908,cg15644097,cg15682239,cg15712413,cg15715852,cg15730234,cg15735316,cg15758175,cg15770813,cg15788095,cg15790037,cg15822222,cg15823649,cg15831967,cg15919165,cg15927357,cg15932532,cg15962507,cg15989981,cg16004875,cg16035152,cg16060189,cg16068812,cg16077991,cg16082336,cg16109817,cg16145915,cg16159134,cg16159152,cg16210378,cg16220770,cg16223899,cg16240755,cg16245911,cg16251671,cg16252808,cg16274899,cg16277098,cg16279954,cg16283975,cg16308673,cg16312900,cg16332075,cg16340485,cg16341836,cg16343357,cg16348638,cg16361921,cg16393899,cg16405432,cg16408865,cg16428086,cg16470279,cg16483840,cg16486109,cg16496269,cg16497828,cg16505953,cg16516295,cg16528125,cg16533767,cg16562712,cg16572745,cg16604233,cg16615211,cg16619994,cg16622246,cg16627836,cg16666206,cg16673477,cg16674327,cg16718606,cg16747321,cg16749578,cg16756407,cg16775254,cg16793483,cg16795295,cg16805884,cg16814023,cg16831933,cg16846691,cg16901014,cg16923290,cg16931664,cg16949228,cg16974046,cg16975899,cg16984927,cg16991905,cg16992985,cg16997101,cg17007574,cg17015467,cg17025287,cg17040800,cg17057439,cg17095910,cg17117718,cg17120908,cg17122758,cg17128892,cg17129871,cg17144108,cg17144790,cg17179660,cg17181121,cg17203037,cg17210803,cg17213476,cg17220933,cg17240725,cg17240987,cg17241797,cg17242981,cg17291251,cg17327848,cg17335701,cg17362402,cg17363305,cg17370927,cg17378803,cg17379666,cg17387737,cg17408686,cg17419461,cg17425144,cg17427732,cg17445812,cg17474786,cg17498841,cg17500686,cg17519280,cg17560472,cg17571910,cg17580178,cg17611880,cg17618285,cg17624339,cg17647814,cg17667195,cg17683366,cg17716961,cg17724175,cg17738861,cg17747518,cg17751646,cg17778439,cg17793721,cg17813872,cg17839166,cg17839226,cg17843510,cg17852021,cg17857456,cg17863274,cg17884064,cg17887794,cg17944189,cg17972162,cg17974185,cg17978304,cg17987982,cg18003427,cg18030306,cg18059012,cg18088723,cg18088897,cg18117039,cg18155211,cg18209791,cg18223359,cg18243471,cg18259342,cg18340013,cg18361445,cg18373318,cg18402546,cg18405544,cg18427091,cg18441479,cg18451373,cg18455616,cg18476689,cg18516195,cg18522131,cg18529726,cg18538270,cg18576835,cg18593194,cg18595005,cg18595911,cg18605382,cg18672030,cg18678763,cg18707723,cg18721802,cg18725573,cg18731860,cg18738237,cg18776616,cg18780491,cg18806716,cg18810026,cg18856296,cg18881501,cg18912006,cg18928312,cg18939077,cg18959453,cg18992848,cg19011590,cg19028706,cg19028711,cg19034995,cg19072128,cg19082212,cg19098606,cg19149020,cg19168482,cg19190016,cg19258868,cg19308989,cg19309256,cg19331490,cg19334801,cg19336497,cg19341901,cg19378330,cg19404215,cg19411729,cg19419914,cg19427746,cg19431009,cg19449943,cg19461320,cg19461907,cg19477551,cg19515035,cg19579005,cg19590707,cg19598514,cg19604110,cg19610905,cg19699106,cg19709608,cg19709743,cg19747002,cg19747945,cg19766460,cg19782731,cg19800497,cg19805943,cg19822309,cg19825589,cg19828846,cg19873297,cg19875498,cg19877248,cg19889856,cg19893409,cg19908114,cg19964325,cg19980929,cg19981660,cg19985477,cg19997502,cg20007063,cg20016023,cg20028981,cg20031456,cg20034270,cg20059914,cg20063450,cg20064269,cg20069451,cg20075914,cg20095266,cg20104055,cg20124963,cg20128998,cg20133559,cg20136671,cg20153322,cg20156498,cg20180721,cg20188733,cg20201458,cg20208858,cg20237773,cg20250015,cg20291244,cg20299496,cg20304530,cg20321409,cg20397360,cg20401101,cg20427318,cg20434272,cg20435097,cg20460697,cg20463780,cg20473420,cg20477460,cg20485607,cg20491446,cg20585768,cg20663203,cg20673407,cg20680720,cg20695627,cg20727362,cg20760168,cg20773800,cg20795118,cg20802868,cg20847228,cg20853376,cg20876010,cg20880499,cg20921096,cg20954179,cg20997993,cg21020266,cg21054287,cg21056290,cg21058413,cg21107254,cg21114390,cg21127271,cg21136789,cg21137540,cg21138405,cg21139150,cg21156386,cg21165061,cg21167502,cg21173239,cg21239001,cg21250004,cg21255657,cg21275292,cg21276379,cg21281463,cg21287179,cg21327887,cg21367232,cg21435844,cg21436544,cg21438252,cg21446892,cg21449597,cg21477232,cg21477591,cg21487631,cg21540775,cg21541025,cg21545149,cg21547628,cg21598751,cg21632224,cg21648245,cg21665078,cg21775576,cg21790991,cg21818252,cg21832243,cg21870297,cg21908344,cg21936454,cg21979972,cg22004693,cg22017733,cg22025859,cg22052514,cg22055719,cg22076400,cg22091621,cg22093306,cg22101147,cg22112435,cg22116239,cg22128645,cg22129885,cg22194548,cg22197638,cg22198578,cg22203077,cg22232119,cg22247664,cg22276401,cg22279294,cg22315192,cg22334681,cg22356347,cg22362864,cg22381144,cg22386492,cg22409914,cg22415746,cg22436126,cg22450531,cg22462835,cg22475246,cg22489759,cg22509027,cg22514963,cg22554448,cg22599996,cg22608202,cg22643110,cg22676075,cg22680931,cg22682154,cg22683308,cg22690558,cg22709217,cg22737448,cg22762455,cg22786090,cg22799638,cg22800045,cg22846767,cg22857604,cg22866565,cg22868518,cg22871233,cg22885409,cg22895981,cg22911867,cg22918043,cg22925256,cg22930275,cg22933714,cg22945620,cg22976778,cg22978763,cg22991152,cg23003874,cg23019794,cg23019886,cg23090583,cg23110005,cg23132553,cg23139584,cg23149302,cg23155853,cg23162821,cg23196123,cg23231163,cg23255995,cg23260525,cg23261809,cg23283614,cg23323150,cg23325242,cg23332989,cg23339629,cg23363758,cg23371584,cg23372216,cg23384886,cg23425970,cg23438400,cg23440142,cg23480273,cg23492779,cg23506940,cg23512531,cg23522485,cg23576358,cg23602092,cg23634134,cg23642061,cg23690804,cg23697825,cg23706990,cg23746347,cg23758822,cg23771949,cg23780021,cg23783703,cg23813372,cg23860519,cg23886165,cg23914842,cg23920097,cg23933602,cg23947928,cg23960723,cg24000536,cg24005645,cg24012708,cg24040043,cg24045875,cg24062389,cg24064224,cg24065722,cg24075332,cg24109273,cg24166129,cg24166450,cg24182508,cg24207161,cg24218626,cg24233104,cg24245216,cg24260851,cg24268161,cg24283270,cg24310133,cg24325362,cg24332411,cg24334149,cg24338511,cg24343524,cg24343755,cg24367125,cg24424889,cg24426391,cg24432193,cg24462980,cg24494155,cg24522173,cg24526136,cg24553651,cg24557305,cg24610044,cg24633312,cg24649713,cg24672951,cg24673385,cg24674445,cg24710048,cg24718386,cg24747164,cg24760696,cg24770031,cg24785555,cg24787102,cg24798930,cg24826020,cg24844943,cg24860938,cg24872692,cg24916768,cg24959338,cg25004725,cg25006149,cg25010880,cg25032888,cg25054828,cg25066655,cg25068958,cg25069807,cg25088707,cg25099965,cg25186680,cg25188949,cg25215332,cg25229172,cg25231957,cg25233221,cg25255025,cg25318976,cg25325005,cg25345738,cg25363789,cg25364880,cg25390199,cg25394960,cg25402137,cg25474616,cg25496627,cg25506326,cg25534756,cg25535666,cg25539628,cg25548966,cg25565412,cg25568241,cg25594106,cg25620989,cg25635251,cg25664220,cg25675800,cg25691326,cg25691442,cg25695041,cg25731534,cg25736251,cg25736692,cg25738319,cg25740925,cg25777459,cg25805675,cg25817165,cg25830869,cg25842050,cg25852941,cg25854298,cg25908778,cg25913779,cg25931279,cg25932599,cg25935597,cg25970491,cg25981343,cg25996647,cg26044108,cg26085804,cg26087659,cg26096415,cg26105649,cg26116260,cg26119090,cg26120141,cg26149920,cg26192567,cg26209676,cg26212420,cg26215428,cg26233374,cg26237810,cg26280349,cg26332213,cg26338869,cg26349793,cg26390081,cg26441055,cg26491092,cg26500773,cg26504305,cg26510160,cg26515213,cg26536713,cg26549480,cg26559235,cg26561254,cg26576875,cg26607553,cg26618699,cg26618737,cg26620356,cg26652562,cg26665444,cg26665480,cg26676092,cg26690915,cg26708920,cg26724975,cg26748578,cg26752888,cg26765263,cg26777074,cg26788216,cg26790850,cg26805528,cg26809488,cg26853105,cg26853808,cg26877678,cg26894552,cg26896911,cg26899598,cg26957664,cg26958806,cg26983578,cg26993610,cg27001282,cg27018554,cg27026202,cg27048597,cg27073068,cg27079262,cg27099455,cg27113868,cg27127927,cg27129145,cg27142162,cg27181169,cg27188994,cg27200895,cg27223183,cg27238094,cg27271730,cg27286993,cg27299712,cg27334542,cg27345945,cg27366882,cg27485845,cg27492102,cg27499953,cg27560629,cg27570637,cg27577782,cg27607040,cg27612889,cg27625637,cg27636669,cg27656400	GSM817160	1.31e-14
3.527	6.96e-09	CD8	Blood	DHS	UW.CD8_Primary_Cells.ChromatinAccessibility.RO_01549.DS16012.twopass.merge150.wgt10.zgt2.wig.gz	cg00004818,cg00021855,cg00034769,cg00036352,cg00043076,cg00044050,cg00050618,cg00061907,cg00078025,cg00103276,cg00110688,cg00114569,cg00114966,cg00119460,cg00122951,cg00128766,cg00131081,cg00140447,cg00142940,cg00146027,cg00152978,cg00169121,cg00188321,cg00206168,cg00206463,cg00207965,cg00237512,cg00251111,cg00261912,cg00275665,cg00284516,cg00292029,cg00294562,cg00298025,cg00299943,cg00304695,cg00310728,cg00318495,cg00329014,cg00333919,cg00334056,cg00346898,cg00358161,cg00364704,cg00379830,cg00383909,cg00390215,cg00401721,cg00404280,cg00405699,cg00419186,cg00419220,cg00420922,cg00425431,cg00429726,cg00431813,cg00440671,cg00451054,cg00456672,cg00458337,cg00461015,cg00466116,cg00472373,cg00474218,cg00475140,cg00482157,cg00484396,cg00485301,cg00496455,cg00514575,cg00521239,cg00521399,cg00521428,cg00523742,cg00534318,cg00555438,cg00563845,cg00568177,cg00574412,cg00591660,cg00600477,cg00605270,cg00618323,cg00622170,cg00628211,cg00631329,cg00646813,cg00687962,cg00688756,cg00695362,cg00713939,cg00717937,cg00733150,cg00734484,cg00742025,cg00749291,cg00766382,cg00769632,cg00778996,cg00791764,cg00794956,cg00796711,cg00810055,cg00812529,cg00817464,cg00852783,cg00857968,cg00864945,cg00929254,cg00939682,cg00944873,cg00950476,cg00976128,cg01003021,cg01003245,cg01006371,cg01036806,cg01041367,cg01044025,cg01044608,cg01047297,cg01081189,cg01082878,cg01091076,cg01091514,cg01094920,cg01104045,cg01119319,cg01134309,cg01135670,cg01147810,cg01156108,cg01190171,cg01190459,cg01198434,cg01200585,cg01201512,cg01205267,cg01206211,cg01209934,cg01216565,cg01218899,cg01251757,cg01252219,cg01256665,cg01267852,cg01268286,cg01299932,cg01307606,cg01309395,cg01324200,cg01324343,cg01331430,cg01338139,cg01338228,cg01345157,cg01359822,cg01364137,cg01367324,cg01370594,cg01388757,cg01406381,cg01421867,cg01433488,cg01445163,cg01472464,cg01473018,cg01517832,cg01534799,cg01546248,cg01548680,cg01554751,cg01560476,cg01581872,cg01591025,cg01594685,cg01609658,cg01610067,cg01612629,cg01627594,cg01641778,cg01642733,cg01697026,cg01702330,cg01704474,cg01732984,cg01733572,cg01741372,cg01743873,cg01745370,cg01747364,cg01758899,cg01770232,cg01773127,cg01807094,cg01818594,cg01818953,cg01819912,cg01828414,cg01837375,cg01838544,cg01854097,cg01855070,cg01857019,cg01874239,cg01882395,cg01884057,cg01886893,cg01892689,cg01968256,cg01969012,cg01977079,cg01986081,cg01992893,cg02006203,cg02025583,cg02066340,cg02068596,cg02111168,cg02121951,cg02126909,cg02132783,cg02141393,cg02160836,cg02162418,cg02176678,cg02184558,cg02188185,cg02196730,cg02197387,cg02206980,cg02208432,cg02229757,cg02245193,cg02259649,cg02262703,cg02270980,cg02274284,cg02295216,cg02310358,cg02311588,cg02334126,cg02334877,cg02339392,cg02359409,cg02393380,cg02406084,cg02421935,cg02427933,cg02440662,cg02452435,cg02465993,cg02467435,cg02478991,cg02492873,cg02494665,cg02496470,cg02498382,cg02511570,cg02519452,cg02527150,cg02527881,cg02529326,cg02533364,cg02540212,cg02543989,cg02549819,cg02551604,cg02552307,cg02555883,cg02558361,cg02569219,cg02582734,cg02600394,cg02635260,cg02635726,cg02640540,cg02642822,cg02645492,cg02673002,cg02675527,cg02683324,cg02698622,cg02722613,cg02733803,cg02745009,cg02745156,cg02747822,cg02751803,cg02753203,cg02754929,cg02756056,cg02775989,cg02784731,cg02787737,cg02812767,cg02829533,cg02853801,cg02855432,cg02866122,cg02905053,cg02915939,cg02917659,cg02946294,cg02947253,cg02977524,cg02987776,cg03021329,cg03028611,cg03058556,cg03062822,cg03066986,cg03067884,cg03076240,cg03091616,cg03093786,cg03113739,cg03120836,cg03123370,cg03150042,cg03167953,cg03183608,cg03185552,cg03192273,cg03216580,cg03229158,cg03241901,cg03253073,cg03265642,cg03292992,cg03305906,cg03309967,cg03316149,cg03316750,cg03329597,cg03333546,cg03366951,cg03372526,cg03377939,cg03384979,cg03387510,cg03392041,cg03396939,cg03417454,cg03431571,cg03437883,cg03458265,cg03477792,cg03480383,cg03492634,cg03532030,cg03537236,cg03538236,cg03538275,cg03551667,cg03559406,cg03560586,cg03567706,cg03579757,cg03583463,cg03594083,cg03594311,cg03630672,cg03651509,cg03651525,cg03658251,cg03671207,cg03678860,cg03688324,cg03699054,cg03707168,cg03721890,cg03728395,cg03730703,cg03738400,cg03771547,cg03791616,cg03802191,cg03831667,cg03833465,cg03847641,cg03847932,cg03849132,cg03868770,cg03879320,cg03895404,cg03900255,cg03902505,cg03910896,cg03930524,cg03939566,cg03975200,cg03981535,cg03984055,cg03990003,cg03993213,cg04000479,cg04012082,cg04036182,cg04043131,cg04058041,cg04076181,cg04097874,cg04104772,cg04106389,cg04110105,cg04124281,cg04170508,cg04184094,cg04194866,cg04200607,cg04214706,cg04217070,cg04219504,cg04227949,cg04228305,cg04231319,cg04244433,cg04257751,cg04268125,cg04269510,cg04278296,cg04282141,cg04287854,cg04289385,cg04306053,cg04309911,cg04335779,cg04351776,cg04359828,cg04370226,cg04371749,cg04375931,cg04401763,cg04413036,cg04415269,cg04422903,cg04425944,cg04426698,cg04445557,cg04446345,cg04448141,cg04460567,cg04471037,cg04496895,cg04527603,cg04534771,cg04545003,cg04553112,cg04567952,cg04578978,cg04602284,cg04614656,cg04616529,cg04618327,cg04641947,cg04662369,cg04703765,cg04705435,cg04725144,cg04725336,cg04727522,cg04731861,cg04734572,cg04736490,cg04742282,cg04745689,cg04751511,cg04772968,cg04809136,cg04820491,cg04827223,cg04847434,cg04868655,cg04873221,cg04893899,cg04901598,cg04911139,cg04915494,cg04922576,cg04931690,cg04940435,cg04951086,cg04955485,cg05006412,cg05008296,cg05054006,cg05067963,cg05084827,cg05094429,cg05095375,cg05107650,cg05111383,cg05119127,cg05121110,cg05129572,cg05141217,cg05147244,cg05147273,cg05149320,cg05159804,cg05177932,cg05179921,cg05180856,cg05182265,cg05185634,cg05186936,cg05197508,cg05219445,cg05247640,cg05269323,cg05284064,cg05293930,cg05296991,cg05322916,cg05327255,cg05360138,cg05368731,cg05370662,cg05378572,cg05386410,cg05409597,cg05419581,cg05444541,cg05460975,cg05470908,cg05488054,cg05500930,cg05505459,cg05513408,cg05523882,cg05527609,cg05540472,cg05552010,cg05552569,cg05627522,cg05631262,cg05647571,cg05650511,cg05683586,cg05694292,cg05702778,cg05705068,cg05715076,cg05728019,cg05729249,cg05740175,cg05740244,cg05775895,cg05814654,cg05828893,cg05840412,cg05841700,cg05864683,cg05865280,cg05873605,cg05891562,cg05913211,cg05921767,cg05924882,cg05930586,cg05945274,cg05948642,cg05954002,cg05963690,cg05986041,cg05996042,cg06012582,cg06020537,cg06020615,cg06027584,cg06060754,cg06088623,cg06118287,cg06136408,cg06174215,cg06195379,cg06200634,cg06207961,cg06209491,cg06223951,cg06253072,cg06254604,cg06263361,cg06292624,cg06300469,cg06318676,cg06322356,cg06328792,cg06339338,cg06340812,cg06341590,cg06345078,cg06346307,cg06392426,cg06411838,cg06414499,cg06419732,cg06422694,cg06430332,cg06459104,cg06487538,cg06498272,cg06498468,cg06501964,cg06541857,cg06543331,cg06546033,cg06547513,cg06558623,cg06564407,cg06582575,cg06596877,cg06600287,cg06603074,cg06605299,cg06609049,cg06621799,cg06623918,cg06627557,cg06635797,cg06637938,cg06642677,cg06645081,cg06665322,cg06681154,cg06683602,cg06685724,cg06686712,cg06697600,cg06713675,cg06713796,cg06734380,cg06790244,cg06795995,cg06809965,cg06828505,cg06872548,cg06878391,cg06909274,cg06912964,cg06921803,cg06937572,cg06937882,cg06949439,cg06953865,cg06963182,cg06970220,cg06992877,cg06995173,cg07012243,cg07034561,cg07064050,cg07076836,cg07102210,cg07112210,cg07113474,cg07116194,cg07117084,cg07135303,cg07142400,cg07156249,cg07161953,cg07170929,cg07199561,cg07218275,cg07220726,cg07221530,cg07221576,cg07236562,cg07249765,cg07258167,cg07262873,cg07335376,cg07368061,cg07368817,cg07387310,cg07389228,cg07390986,cg07392085,cg07433054,cg07450552,cg07452164,cg07452489,cg07455279,cg07461715,cg07466807,cg07469467,cg07480608,cg07484727,cg07490142,cg07539182,cg07545846,cg07549059,cg07552799,cg07567797,cg07573717,cg07582623,cg07594247,cg07602659,cg07602734,cg07607196,cg07622712,cg07624650,cg07645296,cg07651906,cg07673080,cg07695256,cg07696842,cg07697733,cg07745674,cg07745886,cg07766946,cg07774964,cg07791039,cg07795081,cg07797709,cg07799239,cg07799879,cg07813377,cg07814122,cg07828121,cg07829065,cg07835181,cg07838230,cg07873247,cg07881013,cg07889765,cg07906931,cg07908924,cg07909619,cg07910479,cg07933538,cg07962783,cg07967246,cg07991044,cg08017634,cg08030119,cg08031982,cg08037817,cg08062233,cg08062396,cg08070646,cg08072862,cg08094632,cg08100221,cg08112313,cg08116775,cg08140459,cg08159945,cg08176083,cg08187425,cg08188268,cg08189186,cg08195484,cg08210727,cg08216426,cg08221168,cg08242665,cg08246844,cg08251901,cg08254831,cg08279280,cg08292120,cg08333283,cg08339898,cg08360281,cg08361380,cg08365687,cg08376453,cg08382737,cg08397993,cg08399831,cg08403375,cg08416661,cg08438870,cg08450732,cg08454687,cg08454824,cg08457178,cg08477332,cg08490304,cg08497121,cg08503702,cg08511297,cg08523029,cg08530439,cg08545136,cg08549034,cg08572767,cg08577424,cg08586979,cg08643692,cg08648241,cg08651346,cg08655800,cg08665416,cg08670715,cg08672296,cg08675092,cg08687025,cg08702692,cg08709029,cg08709098,cg08715935,cg08736216,cg08757742,cg08761308,cg08762424,cg08765490,cg08769156,cg08808571,cg08822352,cg08826281,cg08827346,cg08852879,cg08859206,cg08860622,cg08861968,cg08875094,cg08894532,cg08898775,cg08909806,cg08936898,cg08942051,cg08945988,cg08971049,cg08972273,cg09000155,cg09007894,cg09017718,cg09035930,cg09045979,cg09075096,cg09152120,cg09153565,cg09173681,cg09219839,cg09222863,cg09230905,cg09251764,cg09278089,cg09285005,cg09296845,cg09305898,cg09316306,cg09319852,cg09327582,cg09343544,cg09369269,cg09423836,cg09459403,cg09461728,cg09470059,cg09473249,cg09473613,cg09489048,cg09489281,cg09536176,cg09540102,cg09553448,cg09568647,cg09590468,cg09592244,cg09626299,cg09638344,cg09641518,cg09662226,cg09677945,cg09678212,cg09688127,cg09692838,cg09704146,cg09704190,cg09719910,cg09722212,cg09752611,cg09763356,cg09796270,cg09800633,cg09821763,cg09821790,cg09831549,cg09841704,cg09856091,cg09856107,cg09857786,cg09894503,cg09895527,cg09900894,cg09901194,cg09951392,cg09959931,cg10022447,cg10033251,cg10038802,cg10051217,cg10064339,cg10111084,cg10157084,cg10161289,cg10165859,cg10174563,cg10187029,cg10189135,cg10189850,cg10193107,cg10209391,cg10216848,cg10220488,cg10220693,cg10233674,cg10290842,cg10292154,cg10317387,cg10349874,cg10358780,cg10363088,cg10383978,cg10385390,cg10388536,cg10391228,cg10405645,cg10411146,cg10414466,cg10417631,cg10426581,cg10428661,cg10442549,cg10449087,cg10455196,cg10472759,cg10484566,cg10489650,cg10511110,cg10528700,cg10551193,cg10556349,cg10563859,cg10590465,cg10599446,cg10624860,cg10628982,cg10668190,cg10671380,cg10685856,cg10696282,cg10701640,cg10706802,cg10717379,cg10780632,cg10786767,cg10791984,cg10807101,cg10807894,cg10812522,cg10814190,cg10822866,cg10829486,cg10833325,cg10834070,cg10842080,cg10855283,cg10873538,cg10897282,cg10909840,cg10921709,cg10936163,cg10962762,cg10982049,cg10992024,cg11003499,cg11011654,cg11042561,cg11131752,cg11167508,cg11173636,cg11176159,cg11198674,cg11223738,cg11257193,cg11262906,cg11292317,cg11293610,cg11299543,cg11309454,cg11360734,cg11390690,cg11414254,cg11417675,cg11432751,cg11510247,cg11519708,cg11537784,cg11541897,cg11564601,cg11568728,cg11592216,cg11603365,cg11611505,cg11635421,cg11643099,cg11671947,cg11679871,cg11721507,cg11721950,cg11724726,cg11755914,cg11757894,cg11766498,cg11817804,cg11828042,cg11828820,cg11849780,cg11873492,cg11890956,cg11901034,cg11955385,cg11975053,cg12015761,cg12034775,cg12046867,cg12048225,cg12071511,cg12087004,cg12098697,cg12101870,cg12128614,cg12136325,cg12138998,cg12149471,cg12150066,cg12172153,cg12195592,cg12201811,cg12226917,cg12242038,cg12248457,cg12261451,cg12262159,cg12287945,cg12333160,cg12343639,cg12363726,cg12374693,cg12381317,cg12385849,cg12394010,cg12400121,cg12403956,cg12419581,cg12428727,cg12439348,cg12457901,cg12460838,cg12479090,cg12488919,cg12500690,cg12559624,cg12560076,cg12569668,cg12602010,cg12615879,cg12640482,cg12649232,cg12666336,cg12711722,cg12715278,cg12729253,cg12780098,cg12781547,cg12798194,cg12801329,cg12808797,cg12818023,cg12858577,cg12859507,cg12870014,cg12879160,cg12902759,cg12907818,cg12909619,cg12912139,cg12920851,cg12935359,cg13000497,cg13001838,cg13037738,cg13045504,cg13045913,cg13055199,cg13060500,cg13064062,cg13074526,cg13084311,cg13090345,cg13102235,cg13105904,cg13108653,cg13123656,cg13130588,cg13143770,cg13153964,cg13185188,cg13196143,cg13207180,cg13213689,cg13221458,cg13234882,cg13246055,cg13250067,cg13264672,cg13297827,cg13339907,cg13349042,cg13353330,cg13378093,cg13378649,cg13416901,cg13417632,cg13421331,cg13422921,cg13427897,cg13432682,cg13442969,cg13443165,cg13452738,cg13467780,cg13483696,cg13509283,cg13511117,cg13511885,cg13512890,cg13525088,cg13538006,cg13562929,cg13575071,cg13576669,cg13587533,cg13593090,cg13596132,cg13603099,cg13607230,cg13610422,cg13632595,cg13654135,cg13666330,cg13668635,cg13670099,cg13683864,cg13695726,cg13710343,cg13710375,cg13713152,cg13721028,cg13774959,cg13801271,cg13824270,cg13830755,cg13883027,cg13897783,cg13916716,cg13934223,cg13938075,cg13939973,cg13951223,cg13979023,cg13982090,cg13984289,cg14001239,cg14001486,cg14004768,cg14048834,cg14059024,cg14061069,cg14068309,cg14076183,cg14079131,cg14082739,cg14094101,cg14118062,cg14118616,cg14138827,cg14155397,cg14208863,cg14226702,cg14231880,cg14240646,cg14242557,cg14301048,cg14310674,cg14316118,cg14343414,cg14354529,cg14359787,cg14360225,cg14360907,cg14375478,cg14375890,cg14378564,cg14405103,cg14413354,cg14418922,cg14442939,cg14446406,cg14462369,cg14483259,cg14501118,cg14507403,cg14509133,cg14515483,cg14520941,cg14522793,cg14523723,cg14541557,cg14557415,cg14575602,cg14582100,cg14583558,cg14610875,cg14613101,cg14657561,cg14695663,cg14698961,cg14732874,cg14740952,cg14770361,cg14771766,cg14775994,cg14825688,cg14832023,cg14832954,cg14836018,cg14837825,cg14894114,cg14914204,cg14920026,cg14940396,cg15003194,cg15026715,cg15053190,cg15054954,cg15063310,cg15082024,cg15084902,cg15136687,cg15136975,cg15158366,cg15169212,cg15201536,cg15225532,cg15241708,cg15262886,cg15321696,cg15337392,cg15364721,cg15368872,cg15378869,cg15421532,cg15439915,cg15465615,cg15472728,cg15473028,cg15483813,cg15503403,cg15510984,cg15518113,cg15521012,cg15522716,cg15529616,cg15540054,cg15549821,cg15551902,cg15563591,cg15580309,cg15682239,cg15712413,cg15715852,cg15730234,cg15755568,cg15758175,cg15769835,cg15770813,cg15788095,cg15790037,cg15793280,cg15822222,cg15823649,cg15831967,cg15927357,cg15932532,cg15989981,cg16049893,cg16060189,cg16068812,cg16077991,cg16082336,cg16099031,cg16109817,cg16145915,cg16159134,cg16159152,cg16160244,cg16162590,cg16175703,cg16240755,cg16252808,cg16255541,cg16267920,cg16274899,cg16283975,cg16308673,cg16332075,cg16340485,cg16341836,cg16343357,cg16345566,cg16348638,cg16361921,cg16365747,cg16375691,cg16393899,cg16408865,cg16428086,cg16428517,cg16437021,cg16470279,cg16483840,cg16486109,cg16496269,cg16497828,cg16505953,cg16510983,cg16516295,cg16528125,cg16574405,cg16604233,cg16615211,cg16618482,cg16619994,cg16622246,cg16658140,cg16666206,cg16673477,cg16674327,cg16718606,cg16747321,cg16756407,cg16795295,cg16814023,cg16843037,cg16846691,cg16895370,cg16901014,cg16923290,cg16931664,cg16949228,cg16959075,cg16974046,cg16974407,cg16975899,cg16992985,cg17007574,cg17015467,cg17025287,cg17040800,cg17059388,cg17095910,cg17117718,cg17120908,cg17124430,cg17128892,cg17144108,cg17144790,cg17156731,cg17179660,cg17213476,cg17220933,cg17239008,cg17240725,cg17240987,cg17241797,cg17250923,cg17261469,cg17270104,cg17281620,cg17290000,cg17294195,cg17300237,cg17322242,cg17335701,cg17362402,cg17363305,cg17378803,cg17408686,cg17419461,cg17425144,cg17430681,cg17444390,cg17445812,cg17481637,cg17482783,cg17498841,cg17499490,cg17519280,cg17525418,cg17531698,cg17560472,cg17574877,cg17580178,cg17611880,cg17618285,cg17667195,cg17683366,cg17716961,cg17718095,cg17718377,cg17724175,cg17733482,cg17738861,cg17747518,cg17751646,cg17759274,cg17765088,cg17793721,cg17839226,cg17843510,cg17852021,cg17857456,cg17863274,cg17884064,cg17939935,cg17944189,cg17972162,cg18003427,cg18005079,cg18028222,cg18030306,cg18035979,cg18059012,cg18088723,cg18117039,cg18142353,cg18155211,cg18183774,cg18209791,cg18223359,cg18224419,cg18259342,cg18340013,cg18361445,cg18373318,cg18402546,cg18421367,cg18441479,cg18455616,cg18475748,cg18477517,cg18490567,cg18496131,cg18516195,cg18522131,cg18529726,cg18538270,cg18576835,cg18593194,cg18595005,cg18595911,cg18605086,cg18635278,cg18672030,cg18678763,cg18705301,cg18714582,cg18721802,cg18725573,cg18731860,cg18738237,cg18758622,cg18776616,cg18780491,cg18806716,cg18808259,cg18810026,cg18837922,cg18840374,cg18856296,cg18881501,cg18924562,cg18928312,cg18939077,cg18955493,cg18959453,cg18986008,cg18992848,cg19011590,cg19027850,cg19028711,cg19034995,cg19071246,cg19082212,cg19098606,cg19126025,cg19149020,cg19149522,cg19261705,cg19274914,cg19308989,cg19309256,cg19334336,cg19336497,cg19373670,cg19378330,cg19384394,cg19404215,cg19411729,cg19419914,cg19427746,cg19461320,cg19461907,cg19477551,cg19500155,cg19528760,cg19579005,cg19590707,cg19598514,cg19604110,cg19610905,cg19663498,cg19695151,cg19699106,cg19709608,cg19709743,cg19723528,cg19747002,cg19747945,cg19766460,cg19782731,cg19789172,cg19800497,cg19805943,cg19822309,cg19825589,cg19844988,cg19873297,cg19893409,cg19976628,cg19978674,cg19980929,cg19981660,cg19997502,cg19997662,cg20016023,cg20028981,cg20031456,cg20034270,cg20034552,cg20064269,cg20069451,cg20075914,cg20104055,cg20124963,cg20128998,cg20153322,cg20156498,cg20157874,cg20180721,cg20188733,cg20201458,cg20208858,cg20237773,cg20240347,cg20276402,cg20291244,cg20303259,cg20305489,cg20321409,cg20397360,cg20401101,cg20427318,cg20440618,cg20442982,cg20460697,cg20463780,cg20491446,cg20510225,cg20559634,cg20585768,cg20590252,cg20627754,cg20673407,cg20680720,cg20727362,cg20727729,cg20761395,cg20773800,cg20781421,cg20795118,cg20828424,cg20847228,cg20851540,cg20856330,cg20876010,cg20909136,cg20921096,cg20925263,cg20997993,cg21036336,cg21054287,cg21056290,cg21110769,cg21114390,cg21127271,cg21136789,cg21137540,cg21139150,cg21156386,cg21165061,cg21173239,cg21209552,cg21239001,cg21250004,cg21255657,cg21276379,cg21327887,cg21367232,cg21386072,cg21435844,cg21438252,cg21446892,cg21449597,cg21477232,cg21477591,cg21540775,cg21541025,cg21545149,cg21547628,cg21556904,cg21588594,cg21598751,cg21632224,cg21648245,cg21665078,cg21676740,cg21692246,cg21738270,cg21770784,cg21790991,cg21805778,cg21818252,cg21832243,cg21884568,cg21908344,cg21936454,cg22017733,cg22025859,cg22052514,cg22055719,cg22076400,cg22091621,cg22093306,cg22101147,cg22110654,cg22112435,cg22128645,cg22129885,cg22197638,cg22203077,cg22232119,cg22309167,cg22315192,cg22334548,cg22334681,cg22381144,cg22415746,cg22424056,cg22457110,cg22462835,cg22475246,cg22489759,cg22509027,cg22510079,cg22514963,cg22516745,cg22530927,cg22541572,cg22554448,cg22599996,cg22608202,cg22643110,cg22676075,cg22682154,cg22683308,cg22687902,cg22709217,cg22737448,cg22775138,cg22799638,cg22800045,cg22846767,cg22857604,cg22868518,cg22880423,cg22885409,cg22895981,cg22904437,cg22911867,cg22918043,cg22925256,cg22930275,cg22956084,cg22976778,cg22991152,cg23003874,cg23009899,cg23019886,cg23048656,cg23090583,cg23120061,cg23139584,cg23155853,cg23162821,cg23193277,cg23196123,cg23221603,cg23231163,cg23255995,cg23260525,cg23261809,cg23283614,cg23304078,cg23325242,cg23332989,cg23339629,cg23363758,cg23371584,cg23372216,cg23377942,cg23381867,cg23384886,cg23425970,cg23489630,cg23506940,cg23512531,cg23521468,cg23530333,cg23567627,cg23576358,cg23602092,cg23634134,cg23642061,cg23663332,cg23669063,cg23690804,cg23697825,cg23701184,cg23715913,cg23758822,cg23783703,cg23813372,cg23860519,cg23876056,cg23876832,cg23882586,cg23884217,cg23886165,cg23920097,cg23933602,cg23937771,cg23947928,cg24005645,cg24011073,cg24040043,cg24045875,cg24064224,cg24065722,cg24075332,cg24109273,cg24166450,cg24182256,cg24182508,cg24190088,cg24207161,cg24218626,cg24233104,cg24260851,cg24268161,cg24310133,cg24316913,cg24325362,cg24332411,cg24334149,cg24338511,cg24343524,cg24343755,cg24360197,cg24367125,cg24424889,cg24426391,cg24453118,cg24462980,cg24522173,cg24533117,cg24553651,cg24556660,cg24557305,cg24633312,cg24649046,cg24649713,cg24674445,cg24690094,cg24747164,cg24760567,cg24785555,cg24786174,cg24787102,cg24816866,cg24826020,cg24860938,cg24916768,cg24949191,cg24959338,cg25004725,cg25005923,cg25006149,cg25010880,cg25032888,cg25054828,cg25066655,cg25186680,cg25188949,cg25229172,cg25255025,cg25288985,cg25298788,cg25318976,cg25325005,cg25345738,cg25363789,cg25364880,cg25379390,cg25390199,cg25394960,cg25445047,cg25448404,cg25457927,cg25474616,cg25496627,cg25506326,cg25539628,cg25548966,cg25565412,cg25594106,cg25635251,cg25664220,cg25675800,cg25691326,cg25695041,cg25697314,cg25720128,cg25731534,cg25736251,cg25740925,cg25777459,cg25790078,cg25797454,cg25805675,cg25817165,cg25830869,cg25842050,cg25852941,cg25854298,cg25882873,cg25908778,cg25932599,cg25940801,cg25970491,cg25996647,cg26044108,cg26060021,cg26085804,cg26087659,cg26096415,cg26105649,cg26116260,cg26118358,cg26119090,cg26192567,cg26209676,cg26212420,cg26215428,cg26233374,cg26266966,cg26280349,cg26332213,cg26338869,cg26349793,cg26390081,cg26435160,cg26441055,cg26475774,cg26491092,cg26500773,cg26504305,cg26510160,cg26549480,cg26559235,cg26561254,cg26576875,cg26607553,cg26609120,cg26620356,cg26652562,cg26655697,cg26665444,cg26665480,cg26676092,cg26690915,cg26708920,cg26748578,cg26752888,cg26765263,cg26777074,cg26788216,cg26805528,cg26850117,cg26853105,cg26853808,cg26890754,cg26894552,cg26896911,cg26899598,cg26957664,cg26958806,cg26983578,cg26993610,cg27012316,cg27018554,cg27026202,cg27073068,cg27080195,cg27097973,cg27099455,cg27113868,cg27127091,cg27127927,cg27129145,cg27130406,cg27142759,cg27161779,cg27181169,cg27200895,cg27208514,cg27209610,cg27223183,cg27233202,cg27271730,cg27286993,cg27299712,cg27354028,cg27377353,cg27476474,cg27485845,cg27492102,cg27499953,cg27560629,cg27570637,cg27625637,cg27635372,cg27636669,cg27656400,ch.1.3947147F	GSM665813	5.94e-08
1.883	0.0042	CD8	Blood	DHS	UW.CD8_Primary_Cells.ChromatinAccessibility.RO_01679.DS17203.twopass.merge150.wgt10.zgt2.wig.gz	cg00004818,cg00021855,cg00034769,cg00036352,cg00044050,cg00044179,cg00050618,cg00053851,cg00061907,cg00078025,cg00110688,cg00114966,cg00119460,cg00122951,cg00128766,cg00131081,cg00140447,cg00146027,cg00152978,cg00188321,cg00206168,cg00207965,cg00211882,cg00237512,cg00251111,cg00261912,cg00275665,cg00277334,cg00284516,cg00292029,cg00294562,cg00298025,cg00299943,cg00304695,cg00318495,cg00329014,cg00333919,cg00334056,cg00348168,cg00364704,cg00383909,cg00390215,cg00404280,cg00405699,cg00419186,cg00420922,cg00421693,cg00458337,cg00461015,cg00466116,cg00475140,cg00482157,cg00484396,cg00485301,cg00496455,cg00514575,cg00521239,cg00521428,cg00534318,cg00550955,cg00555438,cg00563845,cg00569813,cg00574183,cg00574412,cg00591660,cg00605270,cg00612977,cg00622170,cg00631329,cg00646813,cg00655913,cg00687962,cg00695362,cg00713939,cg00717937,cg00733150,cg00734484,cg00766382,cg00778996,cg00787780,cg00796711,cg00805360,cg00810055,cg00812529,cg00817464,cg00852783,cg00857968,cg00929254,cg00939682,cg00944873,cg00950476,cg01000188,cg01002857,cg01036806,cg01041367,cg01044025,cg01044608,cg01044637,cg01047297,cg01082878,cg01091076,cg01091514,cg01094920,cg01104045,cg01119319,cg01135670,cg01147810,cg01156108,cg01190171,cg01190459,cg01198434,cg01200585,cg01206211,cg01209934,cg01216565,cg01218899,cg01268286,cg01299932,cg01324200,cg01324343,cg01338228,cg01345157,cg01346448,cg01359822,cg01367324,cg01403005,cg01406381,cg01421867,cg01472464,cg01473018,cg01546248,cg01548680,cg01554751,cg01560476,cg01581872,cg01588581,cg01591025,cg01594685,cg01612629,cg01627594,cg01641778,cg01642733,cg01647834,cg01673307,cg01697026,cg01726808,cg01732984,cg01733572,cg01745370,cg01747364,cg01758899,cg01770232,cg01772186,cg01773127,cg01807094,cg01818594,cg01818953,cg01828414,cg01838544,cg01854097,cg01855070,cg01857019,cg01874239,cg01882395,cg01884057,cg01892689,cg01969012,cg01977079,cg01984445,cg01986081,cg02000275,cg02006203,cg02025583,cg02068164,cg02111168,cg02126909,cg02141393,cg02160836,cg02171206,cg02176678,cg02184558,cg02188185,cg02196730,cg02197387,cg02206980,cg02229757,cg02274974,cg02295216,cg02310358,cg02339392,cg02359409,cg02398342,cg02403198,cg02406084,cg02421935,cg02427933,cg02440662,cg02452435,cg02464551,cg02465993,cg02467435,cg02478829,cg02492873,cg02494665,cg02496470,cg02498382,cg02511570,cg02527881,cg02533364,cg02543989,cg02549819,cg02551604,cg02582028,cg02600394,cg02635260,cg02635726,cg02640540,cg02673002,cg02675527,cg02722613,cg02733803,cg02751803,cg02756056,cg02775989,cg02787737,cg02815516,cg02829533,cg02843331,cg02855432,cg02865302,cg02866122,cg02880444,cg02905053,cg02915939,cg02977524,cg02987776,cg03021329,cg03028611,cg03058556,cg03066986,cg03085275,cg03089483,cg03093786,cg03113739,cg03120836,cg03123370,cg03142856,cg03144753,cg03150042,cg03167953,cg03173807,cg03183608,cg03185552,cg03192273,cg03216580,cg03229158,cg03241901,cg03253073,cg03265642,cg03267470,cg03292992,cg03303895,cg03305906,cg03309967,cg03316149,cg03329597,cg03333546,cg03366951,cg03372526,cg03377939,cg03384979,cg03392041,cg03403093,cg03437883,cg03458265,cg03477792,cg03480383,cg03532030,cg03533256,cg03538275,cg03559406,cg03560586,cg03579757,cg03583463,cg03594311,cg03651509,cg03651525,cg03654169,cg03658251,cg03678860,cg03699054,cg03707168,cg03726693,cg03738400,cg03791616,cg03802191,cg03803658,cg03831667,cg03847641,cg03847932,cg03849132,cg03868770,cg03879320,cg03895404,cg03900255,cg03907572,cg03910896,cg03942471,cg03975200,cg03984055,cg03990003,cg03993213,cg04012082,cg04036182,cg04043131,cg04058041,cg04097874,cg04104772,cg04106389,cg04110105,cg04114966,cg04124281,cg04160855,cg04170508,cg04184094,cg04200607,cg04217070,cg04219504,cg04228305,cg04231319,cg04244433,cg04257751,cg04269510,cg04278296,cg04306053,cg04309911,cg04335779,cg04351776,cg04359828,cg04370226,cg04371749,cg04375931,cg04390734,cg04391064,cg04413036,cg04422903,cg04425944,cg04445557,cg04446345,cg04448141,cg04453829,cg04487205,cg04527603,cg04545003,cg04553112,cg04567952,cg04614656,cg04657146,cg04662369,cg04705435,cg04727522,cg04734572,cg04742282,cg04751511,cg04776727,cg04809136,cg04820491,cg04828926,cg04873221,cg04893899,cg04911139,cg04915494,cg04931690,cg04940435,cg04951086,cg04953735,cg04954994,cg04955485,cg05006412,cg05044213,cg05054006,cg05084827,cg05105906,cg05107650,cg05119127,cg05121110,cg05141217,cg05147244,cg05147273,cg05159804,cg05179921,cg05186936,cg05226776,cg05247640,cg05269323,cg05293930,cg05322916,cg05360138,cg05368731,cg05370838,cg05386410,cg05406101,cg05409597,cg05470908,cg05496603,cg05505459,cg05523882,cg05527609,cg05540472,cg05631262,cg05647571,cg05683586,cg05702778,cg05715076,cg05728019,cg05729249,cg05737778,cg05740244,cg05747963,cg05775895,cg05814654,cg05828893,cg05841700,cg05865280,cg05891562,cg05913211,cg05948642,cg05954002,cg05963690,cg05996042,cg06003912,cg06013841,cg06016645,cg06020537,cg06020615,cg06027584,cg06060754,cg06088623,cg06118287,cg06174215,cg06193597,cg06209491,cg06223951,cg06253072,cg06254604,cg06292624,cg06300469,cg06322356,cg06340812,cg06341590,cg06346307,cg06386482,cg06392426,cg06414499,cg06419732,cg06422694,cg06459104,cg06487538,cg06498272,cg06498468,cg06541857,cg06543331,cg06546033,cg06547513,cg06564407,cg06582575,cg06600287,cg06603074,cg06605299,cg06609049,cg06621799,cg06623918,cg06627557,cg06633162,cg06635797,cg06642677,cg06677021,cg06685724,cg06697600,cg06713675,cg06715410,cg06790244,cg06795995,cg06809965,cg06828505,cg06872548,cg06912964,cg06914603,cg06917450,cg06920214,cg06937882,cg06949439,cg06953865,cg06963182,cg06970220,cg06992877,cg07009821,cg07018435,cg07034561,cg07056626,cg07076836,cg07102210,cg07113474,cg07116194,cg07117084,cg07135303,cg07142400,cg07148919,cg07156249,cg07161953,cg07200038,cg07218275,cg07220726,cg07221530,cg07221576,cg07262873,cg07335376,cg07368817,cg07387310,cg07389228,cg07392085,cg07422042,cg07433054,cg07450552,cg07452164,cg07455279,cg07466807,cg07469467,cg07484727,cg07490142,cg07527117,cg07530359,cg07539182,cg07594247,cg07622712,cg07624650,cg07645296,cg07673080,cg07695256,cg07696842,cg07697733,cg07702439,cg07745886,cg07774964,cg07795081,cg07797709,cg07799239,cg07799879,cg07828121,cg07835181,cg07838230,cg07908924,cg07909619,cg07923656,cg07929412,cg07933538,cg07991044,cg08017634,cg08030119,cg08037817,cg08062233,cg08094632,cg08100221,cg08112313,cg08116775,cg08140459,cg08159945,cg08195484,cg08210727,cg08221168,cg08246844,cg08251901,cg08279280,cg08292120,cg08297640,cg08339898,cg08360281,cg08365687,cg08370546,cg08382737,cg08397993,cg08399831,cg08403375,cg08416661,cg08454687,cg08457178,cg08477332,cg08490304,cg08497121,cg08497455,cg08503702,cg08523029,cg08545136,cg08549034,cg08572767,cg08577424,cg08586979,cg08643692,cg08648241,cg08651346,cg08670715,cg08672296,cg08675092,cg08687025,cg08702692,cg08709029,cg08715935,cg08757742,cg08762424,cg08765490,cg08769156,cg08772089,cg08786825,cg08808571,cg08822352,cg08826281,cg08859206,cg08861968,cg08867399,cg08875094,cg08894532,cg08898775,cg08909806,cg08936898,cg08942051,cg08945988,cg08971049,cg08972273,cg09000155,cg09004661,cg09035930,cg09067459,cg09075096,cg09138207,cg09148268,cg09152120,cg09153565,cg09163930,cg09222863,cg09230905,cg09251764,cg09254119,cg09278089,cg09296845,cg09305898,cg09316306,cg09343544,cg09369269,cg09423836,cg09459403,cg09461728,cg09473613,cg09489048,cg09489281,cg09531659,cg09536176,cg09540102,cg09553448,cg09568647,cg09590468,cg09592244,cg09597022,cg09626299,cg09638344,cg09641518,cg09677945,cg09678212,cg09688127,cg09692838,cg09704146,cg09704190,cg09718996,cg09719910,cg09747669,cg09763356,cg09800633,cg09821763,cg09821790,cg09831549,cg09841001,cg09856091,cg09857786,cg09895527,cg09900894,cg09901194,cg09951392,cg09959931,cg10016695,cg10022447,cg10038802,cg10049631,cg10064339,cg10111084,cg10187029,cg10189135,cg10193107,cg10209391,cg10220488,cg10290842,cg10292154,cg10310700,cg10351617,cg10358780,cg10363088,cg10385390,cg10400081,cg10405645,cg10411146,cg10414026,cg10417631,cg10426581,cg10428661,cg10449087,cg10455196,cg10466124,cg10472759,cg10489650,cg10500788,cg10551193,cg10590465,cg10599446,cg10624860,cg10628982,cg10631834,cg10649910,cg10668190,cg10671380,cg10685856,cg10706802,cg10745413,cg10807101,cg10822866,cg10833325,cg10847607,cg10855283,cg10897282,cg10921709,cg10982049,cg10992024,cg11022501,cg11034326,cg11042561,cg11063371,cg11131752,cg11176159,cg11195884,cg11229336,cg11257193,cg11262906,cg11293610,cg11299543,cg11309454,cg11417675,cg11432751,cg11510247,cg11541897,cg11564601,cg11592216,cg11603365,cg11635421,cg11671947,cg11688093,cg11721950,cg11724726,cg11757894,cg11766498,cg11828042,cg11873492,cg11890956,cg11901034,cg11955385,cg11975053,cg11999598,cg12034775,cg12046867,cg12046888,cg12048225,cg12071511,cg12087004,cg12128614,cg12136325,cg12138998,cg12149471,cg12150066,cg12160664,cg12172153,cg12175038,cg12195592,cg12201811,cg12226917,cg12241552,cg12261451,cg12262159,cg12287945,cg12299494,cg12343639,cg12374693,cg12381317,cg12393668,cg12400121,cg12403956,cg12428727,cg12457901,cg12460838,cg12483005,cg12488919,cg12500690,cg12538313,cg12559624,cg12569668,cg12627844,cg12711722,cg12729253,cg12745174,cg12781547,cg12798194,cg12801329,cg12858577,cg12859507,cg12860348,cg12879160,cg12902759,cg12903948,cg12920851,cg12935359,cg12989344,cg13011109,cg13037738,cg13045504,cg13055199,cg13064062,cg13105904,cg13123656,cg13153964,cg13185188,cg13212267,cg13236934,cg13339907,cg13349042,cg13378093,cg13416901,cg13427897,cg13432682,cg13442969,cg13453228,cg13467780,cg13468214,cg13509283,cg13511117,cg13511885,cg13512890,cg13516755,cg13538006,cg13550604,cg13575071,cg13576669,cg13587533,cg13592792,cg13593090,cg13603099,cg13607230,cg13610422,cg13632595,cg13666330,cg13670411,cg13683864,cg13695726,cg13708436,cg13710343,cg13710375,cg13721028,cg13774959,cg13883576,cg13897783,cg13934223,cg13972202,cg13979023,cg13982090,cg13996401,cg14001486,cg14004768,cg14022616,cg14043843,cg14048834,cg14061069,cg14076183,cg14079131,cg14094101,cg14118062,cg14118616,cg14138827,cg14155397,cg14208863,cg14222656,cg14240646,cg14259082,cg14288399,cg14301048,cg14310674,cg14316118,cg14317533,cg14353677,cg14360225,cg14375111,cg14375478,cg14375890,cg14378564,cg14405103,cg14413354,cg14442939,cg14446406,cg14507403,cg14509133,cg14515483,cg14516473,cg14522793,cg14523723,cg14541557,cg14562523,cg14575169,cg14583558,cg14610875,cg14664341,cg14692106,cg14695663,cg14698961,cg14740952,cg14775994,cg14832954,cg14853169,cg15026715,cg15033269,cg15054954,cg15084122,cg15084902,cg15158366,cg15201536,cg15225532,cg15241708,cg15321696,cg15368872,cg15378869,cg15425465,cg15439915,cg15448707,cg15473028,cg15483813,cg15495949,cg15518113,cg15522716,cg15527031,cg15529532,cg15529616,cg15540054,cg15549821,cg15563591,cg15580309,cg15682239,cg15715852,cg15730234,cg15758175,cg15770813,cg15788095,cg15790037,cg15822222,cg15823649,cg15831967,cg15927357,cg15932532,cg15989981,cg16060189,cg16068812,cg16082336,cg16109817,cg16159134,cg16159152,cg16162590,cg16215705,cg16223899,cg16252808,cg16255541,cg16274899,cg16283975,cg16308673,cg16312900,cg16348638,cg16361921,cg16375691,cg16386036,cg16393899,cg16405432,cg16405659,cg16408865,cg16428086,cg16470279,cg16475887,cg16483840,cg16486109,cg16496269,cg16497828,cg16502826,cg16510983,cg16516295,cg16528125,cg16544318,cg16572745,cg16574405,cg16615211,cg16619994,cg16622246,cg16673477,cg16674327,cg16718606,cg16719409,cg16752482,cg16756407,cg16775254,cg16795295,cg16814023,cg16836719,cg16846691,cg16870839,cg16901014,cg16915580,cg16923290,cg16931664,cg16934651,cg16949228,cg16974046,cg16975899,cg17007574,cg17015467,cg17025287,cg17040800,cg17064926,cg17117718,cg17120908,cg17128892,cg17144108,cg17144790,cg17156731,cg17179660,cg17203037,cg17207600,cg17213476,cg17220933,cg17239008,cg17240725,cg17241797,cg17261469,cg17270104,cg17290000,cg17300220,cg17335701,cg17362402,cg17363305,cg17378803,cg17401724,cg17408686,cg17425144,cg17444390,cg17445812,cg17498841,cg17519280,cg17525418,cg17544101,cg17560472,cg17580178,cg17618285,cg17640745,cg17667195,cg17671383,cg17683366,cg17716961,cg17724175,cg17747518,cg17793721,cg17839226,cg17843510,cg17852021,cg17857456,cg17863274,cg17972162,cg18003427,cg18030306,cg18044572,cg18059012,cg18088723,cg18117039,cg18155211,cg18209791,cg18223359,cg18340013,cg18361445,cg18373318,cg18399056,cg18441479,cg18475748,cg18476689,cg18477517,cg18516195,cg18522131,cg18538270,cg18576835,cg18593194,cg18595005,cg18672030,cg18678763,cg18721802,cg18725573,cg18731860,cg18758622,cg18776616,cg18806716,cg18810026,cg18856296,cg18881501,cg18928312,cg18939077,cg18992848,cg19011590,cg19028711,cg19034995,cg19082212,cg19098606,cg19149020,cg19309256,cg19334336,cg19336497,cg19341901,cg19376278,cg19378330,cg19384394,cg19404215,cg19411729,cg19419914,cg19427746,cg19461320,cg19461907,cg19477551,cg19500155,cg19579005,cg19590707,cg19598514,cg19604110,cg19610905,cg19699106,cg19709743,cg19723528,cg19766460,cg19782731,cg19805943,cg19822309,cg19825589,cg19893409,cg19981660,cg19985477,cg19997502,cg19997662,cg20016023,cg20034270,cg20064269,cg20069451,cg20104055,cg20124963,cg20133559,cg20153322,cg20156498,cg20180721,cg20188733,cg20201458,cg20291244,cg20397360,cg20434272,cg20435097,cg20460697,cg20485607,cg20491446,cg20559634,cg20585768,cg20590252,cg20627754,cg20670909,cg20680720,cg20727362,cg20773800,cg20781421,cg20795118,cg20828424,cg20847228,cg20856330,cg20870064,cg20876010,cg20921096,cg20950152,cg21031561,cg21054287,cg21114390,cg21136789,cg21137540,cg21138405,cg21139150,cg21156386,cg21165061,cg21239001,cg21255657,cg21276379,cg21327887,cg21367232,cg21435844,cg21446892,cg21449597,cg21477591,cg21540775,cg21545149,cg21547628,cg21588594,cg21591100,cg21598751,cg21632224,cg21648245,cg21665078,cg21668625,cg21770784,cg21795637,cg21805778,cg21818252,cg21832243,cg21868348,cg21870297,cg21908344,cg21936454,cg21982246,cg22017733,cg22025859,cg22055719,cg22112435,cg22116239,cg22128645,cg22129885,cg22203077,cg22232119,cg22334548,cg22334681,cg22340370,cg22436126,cg22457110,cg22462835,cg22475246,cg22489759,cg22509027,cg22514963,cg22554448,cg22599996,cg22608202,cg22643110,cg22682154,cg22683308,cg22709217,cg22737448,cg22799638,cg22800045,cg22857604,cg22868518,cg22875410,cg22880423,cg22895981,cg22911867,cg22918043,cg22925256,cg22976778,cg23003874,cg23019886,cg23031320,cg23048656,cg23090583,cg23139584,cg23155853,cg23162821,cg23193277,cg23196123,cg23221603,cg23231163,cg23255995,cg23260525,cg23261809,cg23283614,cg23325242,cg23332989,cg23339629,cg23363758,cg23371584,cg23384886,cg23425970,cg23429235,cg23438252,cg23440142,cg23506940,cg23512531,cg23530333,cg23576358,cg23602092,cg23634134,cg23663332,cg23690804,cg23695209,cg23701184,cg23746347,cg23758822,cg23783703,cg23805755,cg23813372,cg23886165,cg23914842,cg23920097,cg23933602,cg23942311,cg23947928,cg23960723,cg24005645,cg24011073,cg24033444,cg24040043,cg24045875,cg24064224,cg24075332,cg24109273,cg24166450,cg24178897,cg24182508,cg24218626,cg24260851,cg24310133,cg24325362,cg24332411,cg24334149,cg24338511,cg24343755,cg24360197,cg24424889,cg24499524,cg24522173,cg24533117,cg24553651,cg24649713,cg24674445,cg24747164,cg24760696,cg24768821,cg24785555,cg24787102,cg24816866,cg24826020,cg24839871,cg24860938,cg24916768,cg24959338,cg25004725,cg25006149,cg25010880,cg25017620,cg25032888,cg25054828,cg25066655,cg25186680,cg25188949,cg25215332,cg25229172,cg25255025,cg25318976,cg25325005,cg25345738,cg25363789,cg25364880,cg25390199,cg25394960,cg25402137,cg25402422,cg25474616,cg25499543,cg25506326,cg25539628,cg25548966,cg25565412,cg25594106,cg25664220,cg25675800,cg25695041,cg25736251,cg25777459,cg25797454,cg25805675,cg25817165,cg25830869,cg25842050,cg25852941,cg25898431,cg25908778,cg25932599,cg25970491,cg25996647,cg26014689,cg26085804,cg26087659,cg26096415,cg26116260,cg26118358,cg26119090,cg26186509,cg26192567,cg26209676,cg26233374,cg26332213,cg26338869,cg26390081,cg26441055,cg26491092,cg26500773,cg26504305,cg26510160,cg26536713,cg26549480,cg26576875,cg26609120,cg26620356,cg26652562,cg26665444,cg26665480,cg26690915,cg26708920,cg26752888,cg26765263,cg26777074,cg26788216,cg26805528,cg26853105,cg26853808,cg26894552,cg26896911,cg26899598,cg26957664,cg26958806,cg26983578,cg26993610,cg27012316,cg27026202,cg27073068,cg27080195,cg27099455,cg27127927,cg27129145,cg27181169,cg27200895,cg27223183,cg27299712,cg27310706,cg27377353,cg27485845,cg27492102,cg27499953,cg27560629,cg27612889,cg27635372,cg27636669,cg27663181	GSM665838	0.0291
3.06	2.39e-06	CD8	Blood	DHS	UW.CD8_Primary_Cells.ChromatinAccessibility.RO_01689.DS17332.twopass.merge150.wgt10.zgt2.wig.gz	cg00004818,cg00021855,cg00021892,cg00034769,cg00043076,cg00050618,cg00078025,cg00081175,cg00110688,cg00114966,cg00119460,cg00122951,cg00128766,cg00131081,cg00141366,cg00146027,cg00152978,cg00188321,cg00189850,cg00206168,cg00207965,cg00209612,cg00237512,cg00251111,cg00275665,cg00277334,cg00284516,cg00294562,cg00298025,cg00299943,cg00304695,cg00318495,cg00329014,cg00334056,cg00346898,cg00348168,cg00358161,cg00364704,cg00372928,cg00383909,cg00390215,cg00405699,cg00410788,cg00419186,cg00420922,cg00422909,cg00440671,cg00451054,cg00456672,cg00458337,cg00461015,cg00466116,cg00472373,cg00474218,cg00475140,cg00484396,cg00485301,cg00494000,cg00496455,cg00505481,cg00505606,cg00508855,cg00514575,cg00521239,cg00523742,cg00526455,cg00534318,cg00534423,cg00550955,cg00555438,cg00563845,cg00568177,cg00569813,cg00574412,cg00588575,cg00591660,cg00591949,cg00605787,cg00622170,cg00631329,cg00646813,cg00687962,cg00688756,cg00695362,cg00713939,cg00733150,cg00734484,cg00778996,cg00791764,cg00796711,cg00805360,cg00810055,cg00812529,cg00817464,cg00836200,cg00852783,cg00856667,cg00857968,cg00929254,cg00939682,cg00944873,cg00947999,cg00950476,cg01003245,cg01036806,cg01041367,cg01044608,cg01064725,cg01086414,cg01091076,cg01094920,cg01100931,cg01104045,cg01112801,cg01119319,cg01135670,cg01156108,cg01190171,cg01190459,cg01198434,cg01200585,cg01201512,cg01205267,cg01206211,cg01209934,cg01216565,cg01218899,cg01252219,cg01256665,cg01268286,cg01292810,cg01292856,cg01299932,cg01303236,cg01309395,cg01324200,cg01324343,cg01338228,cg01345157,cg01359822,cg01360936,cg01363718,cg01364137,cg01388757,cg01406381,cg01421867,cg01427108,cg01472464,cg01473018,cg01475952,cg01480447,cg01517832,cg01534799,cg01546248,cg01548680,cg01591025,cg01594685,cg01609658,cg01612629,cg01615050,cg01627594,cg01641778,cg01642733,cg01657179,cg01697026,cg01732984,cg01733572,cg01743873,cg01745370,cg01747364,cg01758899,cg01770232,cg01773127,cg01806741,cg01807094,cg01818594,cg01818953,cg01828414,cg01837375,cg01854097,cg01855070,cg01857019,cg01874239,cg01882395,cg01884057,cg01912298,cg01968256,cg01969012,cg01983248,cg01984445,cg02000275,cg02006203,cg02098413,cg02126909,cg02131013,cg02132783,cg02160836,cg02162418,cg02184558,cg02188185,cg02196730,cg02197034,cg02208432,cg02229757,cg02274284,cg02295216,cg02310358,cg02334126,cg02334877,cg02339392,cg02359409,cg02397893,cg02398342,cg02403198,cg02406084,cg02427933,cg02440662,cg02452435,cg02464551,cg02465993,cg02467435,cg02482240,cg02492873,cg02494665,cg02496470,cg02498382,cg02527150,cg02527881,cg02529326,cg02533364,cg02543989,cg02549819,cg02551604,cg02555049,cg02563541,cg02582734,cg02600394,cg02635260,cg02635726,cg02640540,cg02673002,cg02675527,cg02698622,cg02722613,cg02751803,cg02754929,cg02756056,cg02775989,cg02784731,cg02787737,cg02829533,cg02843331,cg02855432,cg02865302,cg02866122,cg02905053,cg02909738,cg02915939,cg02917659,cg02941286,cg02977524,cg03021329,cg03028611,cg03058556,cg03076240,cg03085275,cg03089686,cg03093786,cg03113739,cg03120836,cg03123370,cg03129042,cg03142856,cg03144753,cg03150042,cg03167953,cg03183608,cg03185552,cg03192273,cg03199678,cg03216580,cg03229158,cg03253073,cg03265014,cg03265642,cg03292992,cg03293050,cg03303895,cg03305906,cg03309967,cg03316149,cg03316750,cg03333546,cg03366951,cg03384979,cg03396247,cg03417454,cg03437883,cg03458265,cg03474430,cg03477792,cg03477993,cg03480383,cg03492634,cg03496061,cg03532030,cg03537236,cg03538275,cg03540520,cg03559406,cg03560586,cg03567706,cg03583463,cg03588583,cg03594083,cg03594311,cg03651509,cg03651525,cg03658251,cg03668006,cg03671207,cg03678860,cg03699054,cg03707168,cg03714609,cg03738400,cg03738669,cg03791616,cg03802191,cg03803658,cg03831667,cg03847641,cg03847932,cg03868770,cg03895404,cg03895540,cg03900255,cg03975200,cg03977056,cg03981535,cg03984055,cg03990003,cg03993213,cg04012082,cg04036182,cg04043131,cg04058041,cg04097874,cg04104772,cg04106389,cg04110105,cg04124281,cg04164924,cg04170508,cg04185607,cg04200607,cg04214706,cg04219504,cg04220779,cg04228305,cg04231319,cg04244433,cg04257751,cg04269510,cg04278296,cg04296635,cg04309911,cg04335779,cg04359828,cg04370226,cg04371749,cg04375931,cg04391064,cg04411606,cg04422903,cg04425944,cg04445557,cg04446345,cg04448141,cg04453829,cg04501493,cg04527603,cg04534771,cg04545003,cg04553112,cg04567952,cg04575953,cg04602284,cg04614656,cg04657146,cg04705435,cg04724937,cg04727522,cg04731861,cg04734572,cg04742282,cg04751511,cg04772795,cg04809136,cg04820491,cg04847434,cg04873221,cg04893899,cg04911139,cg04915494,cg04931690,cg04940435,cg05006412,cg05046666,cg05054006,cg05057452,cg05067963,cg05084827,cg05107650,cg05119127,cg05121110,cg05129572,cg05141217,cg05147244,cg05147273,cg05159804,cg05167655,cg05177932,cg05179921,cg05180856,cg05182265,cg05186936,cg05215748,cg05247640,cg05272550,cg05293930,cg05296991,cg05322916,cg05327255,cg05337753,cg05350030,cg05360138,cg05368731,cg05370662,cg05370838,cg05386410,cg05406101,cg05409597,cg05419581,cg05433805,cg05511755,cg05523882,cg05527609,cg05631262,cg05644662,cg05647571,cg05650511,cg05683586,cg05728019,cg05729249,cg05740244,cg05747963,cg05775895,cg05793937,cg05814654,cg05828893,cg05841700,cg05865280,cg05913211,cg05924882,cg05930586,cg05948642,cg05954002,cg05963690,cg05992628,cg05996042,cg06012582,cg06020615,cg06027584,cg06060754,cg06085042,cg06088623,cg06096015,cg06118287,cg06136408,cg06145370,cg06174215,cg06195379,cg06200634,cg06207961,cg06209491,cg06221963,cg06223951,cg06253072,cg06286267,cg06292624,cg06300469,cg06302806,cg06312389,cg06322356,cg06328792,cg06339338,cg06340812,cg06341590,cg06346307,cg06392426,cg06414499,cg06419732,cg06422694,cg06437209,cg06442372,cg06487538,cg06489993,cg06492412,cg06498272,cg06498468,cg06541857,cg06543331,cg06546033,cg06547513,cg06564407,cg06582575,cg06596877,cg06600287,cg06603074,cg06605299,cg06609049,cg06621799,cg06623918,cg06627557,cg06635797,cg06642677,cg06681154,cg06685724,cg06686712,cg06686725,cg06713675,cg06734380,cg06790244,cg06795995,cg06809965,cg06828505,cg06872548,cg06909274,cg06912964,cg06917450,cg06937882,cg06949439,cg06963182,cg06970220,cg06992877,cg06995173,cg07018435,cg07034561,cg07056626,cg07102210,cg07112210,cg07113474,cg07116194,cg07117084,cg07135303,cg07142400,cg07156249,cg07161953,cg07187342,cg07199561,cg07200038,cg07218275,cg07220726,cg07221530,cg07221576,cg07231984,cg07258167,cg07262873,cg07314298,cg07322997,cg07335376,cg07368817,cg07389228,cg07390986,cg07392085,cg07450552,cg07452164,cg07452489,cg07455279,cg07461715,cg07466807,cg07469467,cg07480608,cg07484727,cg07490142,cg07513323,cg07539182,cg07545846,cg07549059,cg07573717,cg07602659,cg07607196,cg07622712,cg07624650,cg07645296,cg07661660,cg07695256,cg07696842,cg07697733,cg07745674,cg07745886,cg07795081,cg07797709,cg07799239,cg07799879,cg07828121,cg07835181,cg07838230,cg07881013,cg07889765,cg07906931,cg07908924,cg07909619,cg07933538,cg07937514,cg07984380,cg07991044,cg08030119,cg08037817,cg08070646,cg08094632,cg08100221,cg08112313,cg08113459,cg08116775,cg08140459,cg08159945,cg08160623,cg08187425,cg08195484,cg08210727,cg08221168,cg08251901,cg08269402,cg08272457,cg08279280,cg08292120,cg08339898,cg08360281,cg08397993,cg08399831,cg08403375,cg08416661,cg08418472,cg08446038,cg08450732,cg08457178,cg08477332,cg08490304,cg08497121,cg08497455,cg08503702,cg08523029,cg08530439,cg08545136,cg08549034,cg08564038,cg08572767,cg08577424,cg08586979,cg08622435,cg08643692,cg08648241,cg08651346,cg08670715,cg08672296,cg08675092,cg08709029,cg08709098,cg08710349,cg08715935,cg08757742,cg08762424,cg08765490,cg08769156,cg08808571,cg08822352,cg08826281,cg08846676,cg08859206,cg08861968,cg08875094,cg08894532,cg08898775,cg08936898,cg08942051,cg08945988,cg08971049,cg08972273,cg09000155,cg09017718,cg09148268,cg09153565,cg09159392,cg09163930,cg09173681,cg09222863,cg09251764,cg09254119,cg09278089,cg09293881,cg09296845,cg09305898,cg09316306,cg09327582,cg09343544,cg09354533,cg09423836,cg09459403,cg09461728,cg09470059,cg09473613,cg09489048,cg09489281,cg09531659,cg09540102,cg09553448,cg09568647,cg09590468,cg09592244,cg09626299,cg09638344,cg09641518,cg09677945,cg09678212,cg09688127,cg09692838,cg09704146,cg09722212,cg09723824,cg09752611,cg09763356,cg09800508,cg09811183,cg09821763,cg09821790,cg09831549,cg09841001,cg09856091,cg09857786,cg09895527,cg09900894,cg09901194,cg09951392,cg10022447,cg10064339,cg10111084,cg10118595,cg10136216,cg10161289,cg10168055,cg10174563,cg10187029,cg10189135,cg10203259,cg10209391,cg10246903,cg10292154,cg10310183,cg10358780,cg10363088,cg10385390,cg10405645,cg10411146,cg10414466,cg10417631,cg10426581,cg10428661,cg10449087,cg10455196,cg10472759,cg10484566,cg10489650,cg10533992,cg10551193,cg10563859,cg10590465,cg10599446,cg10624860,cg10628982,cg10668190,cg10671380,cg10696282,cg10706802,cg10717379,cg10745413,cg10780632,cg10786767,cg10807101,cg10822866,cg10843707,cg10847607,cg10855283,cg10897282,cg10921709,cg10941916,cg10962762,cg10992024,cg11003499,cg11011654,cg11042561,cg11131752,cg11173636,cg11176159,cg11244641,cg11254439,cg11257193,cg11262906,cg11292317,cg11293610,cg11299543,cg11309454,cg11325146,cg11414254,cg11417675,cg11432751,cg11486865,cg11510247,cg11519708,cg11541897,cg11564601,cg11592216,cg11603365,cg11635421,cg11665378,cg11675165,cg11724726,cg11757894,cg11766498,cg11817804,cg11828042,cg11828820,cg11873492,cg11890956,cg11901034,cg11923734,cg11942930,cg11955385,cg11975053,cg12001491,cg12034775,cg12046867,cg12048225,cg12071511,cg12079971,cg12080266,cg12087004,cg12098812,cg12111679,cg12128614,cg12136325,cg12138998,cg12150066,cg12172153,cg12195592,cg12201811,cg12208777,cg12226917,cg12242038,cg12261451,cg12262159,cg12285633,cg12287945,cg12327449,cg12343639,cg12374693,cg12381317,cg12400121,cg12403956,cg12409515,cg12430027,cg12456432,cg12460838,cg12479090,cg12500690,cg12517288,cg12538313,cg12560076,cg12569668,cg12615879,cg12627844,cg12649232,cg12684113,cg12711722,cg12729253,cg12745174,cg12780098,cg12781547,cg12798194,cg12801329,cg12832956,cg12858577,cg12879160,cg12902759,cg12909619,cg12912139,cg12920851,cg12935359,cg12965553,cg12981534,cg12989344,cg13001838,cg13020663,cg13037738,cg13045504,cg13055199,cg13060500,cg13064062,cg13105904,cg13123656,cg13143770,cg13153964,cg13185188,cg13188795,cg13196143,cg13221458,cg13236934,cg13246055,cg13250067,cg13264672,cg13339907,cg13349042,cg13353330,cg13378093,cg13416901,cg13417632,cg13427897,cg13432682,cg13442969,cg13467780,cg13509283,cg13511117,cg13511885,cg13512890,cg13538006,cg13572037,cg13575071,cg13576669,cg13576859,cg13582457,cg13587533,cg13592792,cg13593090,cg13596132,cg13603099,cg13607230,cg13610422,cg13632595,cg13666330,cg13668635,cg13670411,cg13683864,cg13707224,cg13710343,cg13710375,cg13713152,cg13721028,cg13736647,cg13748746,cg13774959,cg13801271,cg13824270,cg13867052,cg13883576,cg13897783,cg13934223,cg13938075,cg13950578,cg13982090,cg14001239,cg14001486,cg14004768,cg14010105,cg14030993,cg14032465,cg14043843,cg14048834,cg14059024,cg14061069,cg14062261,cg14079131,cg14094101,cg14118062,cg14118616,cg14138827,cg14155397,cg14179381,cg14208863,cg14240646,cg14242557,cg14288007,cg14288399,cg14301048,cg14310674,cg14316118,cg14353677,cg14354529,cg14360225,cg14360907,cg14375478,cg14375890,cg14378564,cg14405103,cg14413354,cg14420072,cg14442939,cg14446406,cg14483259,cg14507403,cg14509133,cg14515483,cg14522793,cg14523723,cg14541557,cg14571491,cg14575169,cg14582100,cg14583558,cg14588463,cg14610875,cg14613101,cg14646094,cg14657561,cg14664341,cg14692106,cg14695663,cg14698961,cg14732874,cg14740952,cg14750269,cg14775994,cg14825688,cg14832023,cg14832954,cg14836018,cg14914204,cg14947478,cg15026715,cg15027266,cg15054954,cg15084122,cg15084902,cg15136687,cg15136975,cg15158366,cg15169212,cg15201536,cg15225532,cg15241708,cg15262886,cg15321696,cg15378869,cg15397176,cg15439915,cg15465615,cg15473028,cg15483813,cg15503403,cg15522716,cg15527031,cg15529616,cg15540054,cg15549821,cg15563591,cg15565057,cg15623260,cg15672065,cg15682239,cg15712510,cg15715852,cg15730234,cg15755568,cg15758175,cg15770813,cg15788095,cg15790037,cg15822222,cg15823649,cg15829774,cg15831967,cg15927357,cg15932532,cg15989981,cg16060189,cg16068812,cg16077991,cg16082336,cg16109817,cg16109875,cg16134077,cg16159134,cg16159152,cg16162590,cg16215705,cg16236976,cg16245911,cg16252808,cg16255541,cg16283975,cg16308673,cg16332075,cg16341836,cg16343357,cg16345566,cg16348638,cg16361921,cg16375691,cg16393899,cg16405432,cg16408865,cg16428086,cg16428517,cg16451402,cg16470279,cg16483840,cg16486109,cg16497828,cg16516295,cg16528125,cg16547749,cg16615211,cg16619994,cg16622246,cg16658140,cg16673477,cg16674327,cg16718606,cg16749578,cg16756407,cg16775254,cg16795295,cg16814023,cg16831933,cg16843037,cg16846691,cg16901014,cg16923290,cg16931664,cg16949228,cg16974046,cg16975899,cg16991905,cg17007574,cg17015467,cg17025287,cg17040800,cg17059388,cg17095910,cg17117718,cg17120908,cg17128892,cg17144108,cg17144790,cg17152266,cg17156731,cg17179660,cg17210803,cg17213476,cg17220933,cg17240725,cg17240987,cg17241797,cg17270104,cg17290000,cg17294195,cg17335701,cg17362402,cg17363305,cg17378803,cg17387737,cg17408686,cg17419461,cg17425144,cg17445812,cg17498841,cg17505776,cg17519280,cg17544101,cg17560472,cg17580178,cg17601546,cg17611880,cg17618285,cg17628894,cg17667195,cg17671383,cg17683366,cg17716961,cg17747518,cg17751646,cg17765088,cg17793721,cg17813872,cg17839166,cg17839226,cg17843510,cg17852021,cg17863274,cg17884064,cg17939935,cg17944189,cg17965945,cg17972162,cg17974185,cg18005079,cg18028222,cg18030306,cg18059012,cg18088723,cg18117039,cg18142353,cg18155211,cg18183680,cg18209791,cg18223359,cg18340013,cg18361445,cg18373318,cg18441479,cg18455616,cg18475748,cg18476689,cg18516195,cg18522131,cg18529726,cg18538270,cg18574969,cg18576835,cg18586625,cg18593194,cg18595005,cg18603577,cg18605382,cg18635278,cg18678763,cg18705301,cg18721802,cg18725573,cg18731860,cg18738237,cg18758622,cg18780491,cg18782181,cg18806716,cg18810026,cg18856296,cg18881501,cg18886702,cg18928312,cg18939077,cg18955493,cg18986008,cg18992848,cg19011590,cg19016296,cg19027850,cg19028706,cg19028711,cg19034995,cg19082212,cg19098606,cg19098726,cg19149020,cg19168482,cg19308989,cg19309256,cg19336497,cg19341901,cg19378330,cg19382136,cg19384394,cg19391854,cg19404215,cg19411729,cg19419914,cg19427746,cg19461320,cg19461907,cg19477551,cg19494761,cg19500155,cg19579005,cg19598514,cg19604110,cg19609334,cg19610905,cg19676182,cg19709743,cg19747002,cg19747945,cg19766460,cg19782731,cg19789172,cg19805943,cg19822309,cg19825589,cg19875498,cg19893409,cg19908114,cg19980929,cg19981660,cg19985477,cg19997502,cg19997662,cg20016023,cg20028981,cg20034270,cg20064269,cg20069451,cg20104055,cg20124963,cg20128998,cg20133559,cg20153322,cg20156498,cg20180721,cg20188733,cg20201458,cg20237773,cg20240347,cg20291244,cg20321409,cg20397360,cg20435097,cg20460697,cg20477460,cg20491446,cg20510225,cg20559634,cg20585768,cg20627754,cg20673407,cg20680720,cg20695627,cg20727362,cg20760168,cg20773800,cg20795118,cg20828424,cg20847228,cg20851540,cg20876010,cg20880499,cg20921096,cg20925263,cg20954179,cg20990011,cg20997993,cg21031561,cg21054287,cg21056290,cg21058413,cg21110769,cg21114390,cg21136789,cg21137540,cg21139150,cg21156386,cg21239001,cg21276379,cg21327887,cg21367232,cg21404557,cg21435844,cg21438252,cg21446892,cg21449597,cg21477591,cg21540775,cg21545149,cg21547628,cg21556904,cg21588594,cg21591100,cg21598751,cg21632224,cg21648245,cg21665078,cg21668625,cg21676740,cg21770784,cg21804045,cg21818252,cg21827317,cg21832243,cg21870297,cg21884568,cg21908344,cg21936454,cg22025859,cg22052514,cg22055719,cg22091621,cg22110654,cg22112435,cg22128645,cg22129885,cg22194631,cg22202345,cg22203077,cg22229551,cg22232119,cg22334548,cg22334681,cg22350027,cg22415746,cg22424056,cg22462835,cg22475246,cg22489759,cg22513770,cg22514963,cg22516745,cg22554448,cg22599996,cg22643110,cg22676075,cg22680931,cg22682154,cg22683308,cg22687902,cg22709217,cg22742493,cg22799638,cg22800045,cg22802793,cg22846767,cg22857604,cg22868518,cg22880423,cg22895981,cg22911867,cg22918043,cg22925256,cg22930275,cg22931822,cg22934246,cg22976778,cg23003874,cg23009899,cg23019886,cg23048656,cg23062598,cg23090583,cg23120061,cg23139584,cg23155853,cg23162821,cg23193277,cg23196123,cg23221603,cg23231163,cg23255995,cg23261809,cg23283614,cg23323150,cg23325242,cg23332989,cg23339629,cg23348679,cg23363758,cg23371584,cg23384886,cg23425970,cg23435661,cg23506940,cg23512531,cg23521468,cg23530333,cg23539494,cg23567627,cg23576358,cg23586821,cg23600500,cg23634134,cg23642061,cg23690804,cg23697825,cg23746347,cg23758822,cg23760594,cg23783703,cg23790387,cg23805755,cg23813372,cg23860519,cg23876056,cg23876832,cg23881458,cg23886165,cg23914842,cg23920097,cg23933602,cg23947928,cg24005645,cg24012708,cg24040043,cg24045875,cg24065722,cg24075332,cg24109273,cg24166450,cg24182508,cg24207161,cg24218626,cg24233104,cg24245216,cg24260851,cg24268161,cg24310133,cg24325362,cg24332411,cg24334149,cg24338511,cg24404110,cg24424889,cg24426391,cg24433124,cg24453118,cg24521811,cg24522173,cg24533117,cg24553651,cg24556660,cg24557305,cg24612967,cg24674445,cg24699150,cg24747164,cg24760696,cg24785555,cg24786174,cg24787102,cg24807697,cg24816866,cg24835190,cg24839871,cg24860886,cg24860938,cg24916768,cg24959338,cg24977335,cg25004725,cg25006149,cg25010880,cg25032888,cg25054828,cg25066655,cg25186680,cg25188949,cg25229172,cg25255025,cg25273343,cg25318976,cg25325005,cg25345738,cg25364880,cg25390199,cg25394960,cg25474616,cg25506326,cg25539628,cg25548966,cg25565412,cg25594106,cg25605277,cg25656098,cg25664220,cg25675800,cg25691326,cg25695041,cg25697314,cg25731534,cg25736251,cg25740925,cg25777459,cg25794370,cg25797454,cg25805675,cg25817165,cg25830869,cg25842050,cg25852941,cg25898431,cg25908778,cg25932599,cg25970491,cg25996647,cg26044108,cg26060021,cg26080737,cg26085804,cg26096415,cg26116260,cg26119090,cg26146888,cg26159735,cg26173659,cg26185180,cg26186509,cg26192567,cg26209676,cg26233374,cg26280349,cg26327637,cg26332213,cg26338869,cg26390081,cg26441055,cg26442630,cg26491092,cg26500773,cg26504305,cg26510160,cg26536713,cg26549480,cg26559235,cg26561254,cg26576875,cg26620356,cg26652562,cg26665444,cg26665480,cg26676092,cg26690915,cg26708920,cg26748578,cg26752888,cg26777074,cg26788216,cg26805528,cg26853105,cg26853808,cg26894552,cg26896911,cg26899598,cg26926631,cg26957664,cg26958806,cg26983578,cg26993610,cg27018554,cg27026202,cg27073068,cg27080195,cg27081271,cg27099455,cg27113868,cg27127927,cg27129145,cg27181169,cg27223183,cg27233202,cg27275821,cg27286993,cg27299712,cg27354635,cg27366882,cg27377353,cg27432699,cg27482129,cg27485845,cg27491277,cg27492102,cg27499953,cg27560629,cg27568117,cg27570637,cg27577782,cg27607040,cg27612889,cg27635372,cg27636669	GSM701499	1.84e-05
1.631	0.0126	CD8	Blood	DHS	UW.CD8_Primary_Cells.ChromatinAccessibility.RO_01701.DS17885.twopass.merge150.wgt10.zgt2.wig.gz	cg00004818,cg00011345,cg00034769,cg00036352,cg00044050,cg00050618,cg00078025,cg00101154,cg00103276,cg00110688,cg00114966,cg00119460,cg00122951,cg00128766,cg00131081,cg00140447,cg00146027,cg00146756,cg00152978,cg00206168,cg00207965,cg00230924,cg00237512,cg00251111,cg00261912,cg00275665,cg00277334,cg00284516,cg00292029,cg00294562,cg00298025,cg00299943,cg00304695,cg00310728,cg00318495,cg00329014,cg00334056,cg00348168,cg00364704,cg00383909,cg00390215,cg00404280,cg00405699,cg00413030,cg00419186,cg00420922,cg00429726,cg00431813,cg00461015,cg00466116,cg00475140,cg00484396,cg00485301,cg00496455,cg00498772,cg00514575,cg00521239,cg00521428,cg00545801,cg00550955,cg00555438,cg00563845,cg00573159,cg00574412,cg00600477,cg00601157,cg00605270,cg00621258,cg00622170,cg00628211,cg00631329,cg00655913,cg00687962,cg00695362,cg00713939,cg00717937,cg00733150,cg00778996,cg00792688,cg00805360,cg00810055,cg00812529,cg00852783,cg00856667,cg00857968,cg00929254,cg00939682,cg00944873,cg00950476,cg00961855,cg00961940,cg01000188,cg01006371,cg01011453,cg01036806,cg01041367,cg01044608,cg01082878,cg01091076,cg01091514,cg01094920,cg01104045,cg01119319,cg01156108,cg01190171,cg01198434,cg01200585,cg01201512,cg01205267,cg01209934,cg01214817,cg01216565,cg01218899,cg01252219,cg01256665,cg01268286,cg01292810,cg01294695,cg01299932,cg01309395,cg01324200,cg01324343,cg01345157,cg01346448,cg01359822,cg01363718,cg01364137,cg01367324,cg01406381,cg01421867,cg01429653,cg01445163,cg01473018,cg01517832,cg01546248,cg01548680,cg01554751,cg01581872,cg01591025,cg01594685,cg01609836,cg01612629,cg01615050,cg01620701,cg01627594,cg01641778,cg01642733,cg01673307,cg01697026,cg01724150,cg01732984,cg01733572,cg01742263,cg01745370,cg01747364,cg01758899,cg01770232,cg01772186,cg01803575,cg01807094,cg01818594,cg01828414,cg01838544,cg01849466,cg01854097,cg01855070,cg01857019,cg01874239,cg01878722,cg01882395,cg01884057,cg01892689,cg01912298,cg01977079,cg02000275,cg02006203,cg02025680,cg02117078,cg02126909,cg02160836,cg02171206,cg02184558,cg02188185,cg02196730,cg02197034,cg02206980,cg02208432,cg02229757,cg02237119,cg02293935,cg02310358,cg02334126,cg02339392,cg02359409,cg02398342,cg02406084,cg02440662,cg02452435,cg02461417,cg02465993,cg02467435,cg02479473,cg02492873,cg02494665,cg02496470,cg02499139,cg02511570,cg02519452,cg02527881,cg02533364,cg02543989,cg02549819,cg02551604,cg02555883,cg02558361,cg02568619,cg02582028,cg02600394,cg02633609,cg02635260,cg02635726,cg02640540,cg02655711,cg02675527,cg02698622,cg02733803,cg02745156,cg02747822,cg02751803,cg02753203,cg02754929,cg02756056,cg02775989,cg02787737,cg02815516,cg02829533,cg02843331,cg02855432,cg02865302,cg02874145,cg02880444,cg02905053,cg02915939,cg02941286,cg02977524,cg03021329,cg03028611,cg03058556,cg03062822,cg03085275,cg03093786,cg03113739,cg03123370,cg03142856,cg03144753,cg03150042,cg03173807,cg03183608,cg03192273,cg03216580,cg03253073,cg03265014,cg03265642,cg03292992,cg03303475,cg03303895,cg03309967,cg03314380,cg03316149,cg03333546,cg03366951,cg03372526,cg03377939,cg03384979,cg03424262,cg03437883,cg03447571,cg03458265,cg03477792,cg03480383,cg03532030,cg03537236,cg03538275,cg03540520,cg03551667,cg03559406,cg03560586,cg03567706,cg03583463,cg03594311,cg03651509,cg03651525,cg03658251,cg03668006,cg03671207,cg03688324,cg03699054,cg03707168,cg03722312,cg03738400,cg03791616,cg03802191,cg03803658,cg03819983,cg03826848,cg03831667,cg03847641,cg03847932,cg03868770,cg03878190,cg03879320,cg03895404,cg03899510,cg03900255,cg03975200,cg03984055,cg03990003,cg03993213,cg04012082,cg04036182,cg04043131,cg04058041,cg04060456,cg04097874,cg04106389,cg04124281,cg04170508,cg04184094,cg04200607,cg04219504,cg04231319,cg04244433,cg04252942,cg04257751,cg04269510,cg04275032,cg04278296,cg04289385,cg04306053,cg04309911,cg04316941,cg04335779,cg04351776,cg04370226,cg04371749,cg04375931,cg04391064,cg04413036,cg04422903,cg04446345,cg04448141,cg04487205,cg04501493,cg04527603,cg04545003,cg04552451,cg04553112,cg04575953,cg04614656,cg04641947,cg04642813,cg04657146,cg04705435,cg04727522,cg04734572,cg04734784,cg04742282,cg04751511,cg04809136,cg04820491,cg04873221,cg04888485,cg04893899,cg04911139,cg04931690,cg04940435,cg04951086,cg04953735,cg04954994,cg05006412,cg05054006,cg05057452,cg05084827,cg05105906,cg05107650,cg05119127,cg05121110,cg05129572,cg05141217,cg05147244,cg05147273,cg05159804,cg05177932,cg05179921,cg05180856,cg05182265,cg05186936,cg05247640,cg05269323,cg05293930,cg05296991,cg05322916,cg05344495,cg05360138,cg05368731,cg05370662,cg05386410,cg05409597,cg05496603,cg05505459,cg05523882,cg05526809,cg05527609,cg05552569,cg05599196,cg05613935,cg05628927,cg05631262,cg05644662,cg05647571,cg05675570,cg05728019,cg05729249,cg05747963,cg05775895,cg05814654,cg05828893,cg05840412,cg05841700,cg05865280,cg05913211,cg05948642,cg05954002,cg05963690,cg06013841,cg06027584,cg06035600,cg06060754,cg06088623,cg06107159,cg06118287,cg06174215,cg06195379,cg06200634,cg06209491,cg06223951,cg06233301,cg06253072,cg06254604,cg06292624,cg06300469,cg06322356,cg06328792,cg06340812,cg06341590,cg06346307,cg06385383,cg06386482,cg06392426,cg06414499,cg06419732,cg06459104,cg06487538,cg06489993,cg06498272,cg06498468,cg06501964,cg06541857,cg06543331,cg06546033,cg06547513,cg06558623,cg06564407,cg06582575,cg06603074,cg06609049,cg06621799,cg06623918,cg06627557,cg06635797,cg06673130,cg06685724,cg06697600,cg06713675,cg06715410,cg06790244,cg06809965,cg06828505,cg06833981,cg06912964,cg06917450,cg06949439,cg06953865,cg06963182,cg06970220,cg06992877,cg07008355,cg07018435,cg07034561,cg07064050,cg07102210,cg07113474,cg07116194,cg07117084,cg07142400,cg07148919,cg07156249,cg07168939,cg07200038,cg07218275,cg07221530,cg07221576,cg07262873,cg07335376,cg07346905,cg07368061,cg07368817,cg07371747,cg07387310,cg07389228,cg07398839,cg07450552,cg07452164,cg07455279,cg07466807,cg07469467,cg07480446,cg07480608,cg07484727,cg07490142,cg07539182,cg07543487,cg07587117,cg07594247,cg07607196,cg07622712,cg07624650,cg07645296,cg07651906,cg07673080,cg07695256,cg07696842,cg07697733,cg07725711,cg07745674,cg07745886,cg07774964,cg07795081,cg07797709,cg07799239,cg07799879,cg07835181,cg07838230,cg07908924,cg07909619,cg07923656,cg07933538,cg07991044,cg08017634,cg08030119,cg08035557,cg08037817,cg08055338,cg08062233,cg08094632,cg08112313,cg08116775,cg08140459,cg08159945,cg08187425,cg08195484,cg08210727,cg08221168,cg08246844,cg08251901,cg08279280,cg08292120,cg08297640,cg08339898,cg08360281,cg08361380,cg08365687,cg08382737,cg08397993,cg08399831,cg08416661,cg08446038,cg08454687,cg08457178,cg08477332,cg08490304,cg08497121,cg08503702,cg08523029,cg08530439,cg08545136,cg08549034,cg08572767,cg08577424,cg08586979,cg08643692,cg08648241,cg08651346,cg08656408,cg08670715,cg08672296,cg08675092,cg08687025,cg08702692,cg08709029,cg08709098,cg08715935,cg08757742,cg08762424,cg08765490,cg08769156,cg08808571,cg08822352,cg08826281,cg08859206,cg08861968,cg08867399,cg08875094,cg08894532,cg08898775,cg08899203,cg08909806,cg08936898,cg08945988,cg08971049,cg08972273,cg09035930,cg09075096,cg09152120,cg09153565,cg09163930,cg09222863,cg09230905,cg09251764,cg09278089,cg09296845,cg09305898,cg09316306,cg09343544,cg09369269,cg09423836,cg09459403,cg09461728,cg09470059,cg09473613,cg09487078,cg09489048,cg09489281,cg09531659,cg09536176,cg09540102,cg09553448,cg09568647,cg09590468,cg09592244,cg09626299,cg09638344,cg09641518,cg09669931,cg09677945,cg09678212,cg09692838,cg09704190,cg09800633,cg09821763,cg09831549,cg09841001,cg09856091,cg09857786,cg09894503,cg09895527,cg09901194,cg10022447,cg10037326,cg10038802,cg10064339,cg10111084,cg10118595,cg10161289,cg10165859,cg10187029,cg10189135,cg10209391,cg10292154,cg10299852,cg10310700,cg10349874,cg10351617,cg10358780,cg10363088,cg10405645,cg10411146,cg10414026,cg10414466,cg10417631,cg10426581,cg10449087,cg10455196,cg10472759,cg10489650,cg10500788,cg10551193,cg10563859,cg10590465,cg10599446,cg10624860,cg10628982,cg10649910,cg10671380,cg10696282,cg10706802,cg10780632,cg10807101,cg10822866,cg10833066,cg10842080,cg10843707,cg10847607,cg10855283,cg10897282,cg10921709,cg10941916,cg10956093,cg10965265,cg10982049,cg10992024,cg11003499,cg11019172,cg11042561,cg11131752,cg11173636,cg11176159,cg11178920,cg11257193,cg11262906,cg11293610,cg11309454,cg11414254,cg11417675,cg11432751,cg11492287,cg11510247,cg11519708,cg11541897,cg11564601,cg11568728,cg11592216,cg11603365,cg11635421,cg11645453,cg11721950,cg11757894,cg11766498,cg11817804,cg11828042,cg11873492,cg11890956,cg11901034,cg11955385,cg11975053,cg11999598,cg12015761,cg12034847,cg12046867,cg12046888,cg12048225,cg12071511,cg12087004,cg12097273,cg12111679,cg12128614,cg12138998,cg12150066,cg12172153,cg12195592,cg12201811,cg12226917,cg12242038,cg12262159,cg12287945,cg12327449,cg12333160,cg12343639,cg12374693,cg12381317,cg12393668,cg12400121,cg12403956,cg12457901,cg12460838,cg12462883,cg12482253,cg12500690,cg12538313,cg12615879,cg12695986,cg12711722,cg12717944,cg12729253,cg12745174,cg12780098,cg12781547,cg12798194,cg12801329,cg12816748,cg12832956,cg12858577,cg12860348,cg12879160,cg12902759,cg12912139,cg12920851,cg12935359,cg12989344,cg13020663,cg13037738,cg13055199,cg13064062,cg13105904,cg13123656,cg13153964,cg13185188,cg13196143,cg13339907,cg13349042,cg13378093,cg13416901,cg13427897,cg13432682,cg13442969,cg13461247,cg13467780,cg13488811,cg13509283,cg13511117,cg13512890,cg13538006,cg13572037,cg13576669,cg13576859,cg13587533,cg13592792,cg13593090,cg13607230,cg13610422,cg13632595,cg13666330,cg13668635,cg13683864,cg13695726,cg13710343,cg13710375,cg13721028,cg13736090,cg13779682,cg13793070,cg13801271,cg13867052,cg13874366,cg13883576,cg13972202,cg13979023,cg13982090,cg14001239,cg14001486,cg14004768,cg14030993,cg14048834,cg14061069,cg14062261,cg14076183,cg14079131,cg14094101,cg14118062,cg14118616,cg14138827,cg14155397,cg14178705,cg14179381,cg14187293,cg14208863,cg14222656,cg14240646,cg14242557,cg14259594,cg14288399,cg14310674,cg14316118,cg14353677,cg14360225,cg14375478,cg14375890,cg14378564,cg14413354,cg14442939,cg14446406,cg14462369,cg14496654,cg14507403,cg14509133,cg14515483,cg14522793,cg14541557,cg14560022,cg14575169,cg14583558,cg14602393,cg14610875,cg14657561,cg14664628,cg14695663,cg14698961,cg14732874,cg14740952,cg14770361,cg14775994,cg14832023,cg14832954,cg14853169,cg14914204,cg15026715,cg15053190,cg15054954,cg15084122,cg15084902,cg15147215,cg15158366,cg15201536,cg15225532,cg15241708,cg15274563,cg15320980,cg15321696,cg15368872,cg15378786,cg15378869,cg15439915,cg15473028,cg15483813,cg15492461,cg15503081,cg15503403,cg15510984,cg15518113,cg15522716,cg15529616,cg15540054,cg15549821,cg15563591,cg15580309,cg15710610,cg15715852,cg15730234,cg15740811,cg15758175,cg15770813,cg15788095,cg15790037,cg15822222,cg15823649,cg15824907,cg15831967,cg15927357,cg15932532,cg16060189,cg16068812,cg16077991,cg16082336,cg16109817,cg16145915,cg16159134,cg16159152,cg16162590,cg16223899,cg16251902,cg16252808,cg16274899,cg16283975,cg16308673,cg16348638,cg16393899,cg16405659,cg16470279,cg16483840,cg16486109,cg16496269,cg16497828,cg16505953,cg16528125,cg16569650,cg16615211,cg16619994,cg16622246,cg16673477,cg16674327,cg16681516,cg16718606,cg16752482,cg16795295,cg16814023,cg16846691,cg16870839,cg16923290,cg16931664,cg16949228,cg16974046,cg16975899,cg16991905,cg17007574,cg17015467,cg17025287,cg17040800,cg17064926,cg17095910,cg17117718,cg17120908,cg17128892,cg17144108,cg17179660,cg17203037,cg17213476,cg17220933,cg17228962,cg17239008,cg17240725,cg17240987,cg17241797,cg17270927,cg17362402,cg17363305,cg17371064,cg17378803,cg17408686,cg17419461,cg17425144,cg17444390,cg17445812,cg17498841,cg17499490,cg17519280,cg17560472,cg17580178,cg17618285,cg17667195,cg17667591,cg17716961,cg17724175,cg17747518,cg17759274,cg17765088,cg17793721,cg17839226,cg17843510,cg17852021,cg17863274,cg17884064,cg17944189,cg17972162,cg18028222,cg18059012,cg18088723,cg18117039,cg18155211,cg18183774,cg18209791,cg18223359,cg18232235,cg18340013,cg18361445,cg18373318,cg18441479,cg18516195,cg18522131,cg18538270,cg18576835,cg18593194,cg18595005,cg18678763,cg18688746,cg18705301,cg18721802,cg18725573,cg18731860,cg18738237,cg18806716,cg18810026,cg18814616,cg18856296,cg18881501,cg18912006,cg18928312,cg18939077,cg18986008,cg18992848,cg19011590,cg19028711,cg19082212,cg19098606,cg19149020,cg19149522,cg19261705,cg19308989,cg19309256,cg19321263,cg19336497,cg19378330,cg19384394,cg19404215,cg19411729,cg19419914,cg19427746,cg19449943,cg19461320,cg19461907,cg19477551,cg19489172,cg19500155,cg19515035,cg19579005,cg19590707,cg19598514,cg19604110,cg19610905,cg19709743,cg19723528,cg19747945,cg19766460,cg19782731,cg19800497,cg19825589,cg19845136,cg19873297,cg19889856,cg19893409,cg19981660,cg19985477,cg19996418,cg19997502,cg20016023,cg20028981,cg20034270,cg20064269,cg20069451,cg20104055,cg20124963,cg20133559,cg20153322,cg20156498,cg20180721,cg20188733,cg20201458,cg20291244,cg20356878,cg20397360,cg20401101,cg20435097,cg20460697,cg20491446,cg20559634,cg20585768,cg20673407,cg20680720,cg20727362,cg20773800,cg20781421,cg20795118,cg20828424,cg20870064,cg20876010,cg20909136,cg20921096,cg20925263,cg20935156,cg21114390,cg21136789,cg21137540,cg21138405,cg21139150,cg21156386,cg21165061,cg21173239,cg21239001,cg21243944,cg21250004,cg21255657,cg21276379,cg21327887,cg21435844,cg21446892,cg21449597,cg21540775,cg21545149,cg21547628,cg21556904,cg21588594,cg21632224,cg21648245,cg21665078,cg21770784,cg21818252,cg21832243,cg21870297,cg21884568,cg21908344,cg22017733,cg22025859,cg22052514,cg22055719,cg22076400,cg22101147,cg22112435,cg22128645,cg22167681,cg22203077,cg22232119,cg22334548,cg22340370,cg22424056,cg22457110,cg22462835,cg22489759,cg22509179,cg22514963,cg22516745,cg22554448,cg22599996,cg22608202,cg22643110,cg22680931,cg22682154,cg22683308,cg22687902,cg22709217,cg22740801,cg22799638,cg22800045,cg22857604,cg22868518,cg22875410,cg22895981,cg22911867,cg22918043,cg22925256,cg22930275,cg22968767,cg22976778,cg23003874,cg23019886,cg23048656,cg23090583,cg23139584,cg23155853,cg23162821,cg23193277,cg23196123,cg23221603,cg23255995,cg23260525,cg23283614,cg23304078,cg23325242,cg23332989,cg23339629,cg23363758,cg23371584,cg23384886,cg23425970,cg23506940,cg23530333,cg23576358,cg23586821,cg23634134,cg23668335,cg23669063,cg23690804,cg23695209,cg23746347,cg23758822,cg23783703,cg23805755,cg23860519,cg23886165,cg23914842,cg23933602,cg23947928,cg24000535,cg24005645,cg24011073,cg24033444,cg24040043,cg24045875,cg24064224,cg24075332,cg24109273,cg24166450,cg24178897,cg24182508,cg24218626,cg24260851,cg24325362,cg24332411,cg24334149,cg24338511,cg24413826,cg24424889,cg24433124,cg24521811,cg24522173,cg24553651,cg24556660,cg24557305,cg24649713,cg24674445,cg24690094,cg24747164,cg24785555,cg24787102,cg24798930,cg24816866,cg24839871,cg24860938,cg24878594,cg24916768,cg24959338,cg24964915,cg24993400,cg25004725,cg25006149,cg25010880,cg25017620,cg25032888,cg25054828,cg25066655,cg25069807,cg25186680,cg25188949,cg25229172,cg25255025,cg25318976,cg25325005,cg25345738,cg25363789,cg25364880,cg25390199,cg25394960,cg25402137,cg25474616,cg25496627,cg25499543,cg25506326,cg25539628,cg25540824,cg25548966,cg25565412,cg25594106,cg25664220,cg25675800,cg25697314,cg25736251,cg25740925,cg25777459,cg25797454,cg25805675,cg25817165,cg25842050,cg25852941,cg25908778,cg25932599,cg25970491,cg26085804,cg26096415,cg26116260,cg26119090,cg26149920,cg26186509,cg26192567,cg26209676,cg26233374,cg26280349,cg26338869,cg26390081,cg26442630,cg26491092,cg26500773,cg26504305,cg26510160,cg26536713,cg26549480,cg26561254,cg26576875,cg26620356,cg26652562,cg26665444,cg26665480,cg26690318,cg26708920,cg26752888,cg26765263,cg26777074,cg26788216,cg26805528,cg26809488,cg26850117,cg26853105,cg26853808,cg26894552,cg26896911,cg26899598,cg26958806,cg26983578,cg26993610,cg27018554,cg27026202,cg27073068,cg27080195,cg27099455,cg27113868,cg27127927,cg27129145,cg27142162,cg27154418,cg27181169,cg27200895,cg27223183,cg27271730,cg27286993,cg27299712,cg27377353,cg27485845,cg27492102,cg27499953,cg27509213,cg27626216,cg27635372,cg27636669,cg27656400	GSM701540	0.0845
3.356	7.21e-07	CD14	Blood	DHS	UW.CD14_Primary_Cells.ChromatinAccessibility.RO_01689.DS17391.twopass.merge150.wgt10.zgt2.wig.gz	cg00004818,cg00035934,cg00044050,cg00048149,cg00054774,cg00078025,cg00081175,cg00110688,cg00114132,cg00122951,cg00140447,cg00152978,cg00189850,cg00206168,cg00207965,cg00211174,cg00223043,cg00275665,cg00284516,cg00292029,cg00299943,cg00318495,cg00319839,cg00329014,cg00329950,cg00334056,cg00353432,cg00372928,cg00383909,cg00390215,cg00393246,cg00410788,cg00419186,cg00420922,cg00429726,cg00440797,cg00460463,cg00461015,cg00466116,cg00475140,cg00490688,cg00496455,cg00514575,cg00521399,cg00521428,cg00555438,cg00563845,cg00569813,cg00574412,cg00582671,cg00605270,cg00612977,cg00630761,cg00631329,cg00635294,cg00640521,cg00655913,cg00676373,cg00695362,cg00713939,cg00722225,cg00723395,cg00733150,cg00734484,cg00766382,cg00791764,cg00810055,cg00817464,cg00834067,cg00847857,cg00852783,cg00857968,cg00870514,cg00909806,cg00929254,cg00939682,cg00952029,cg00958775,cg00961855,cg00961940,cg01000188,cg01002857,cg01011453,cg01014787,cg01036806,cg01044608,cg01057552,cg01064897,cg01081189,cg01082878,cg01094920,cg01142396,cg01144886,cg01156747,cg01187798,cg01190171,cg01190459,cg01198434,cg01205267,cg01209934,cg01216565,cg01218899,cg01239044,cg01249395,cg01251757,cg01256391,cg01265905,cg01268286,cg01292810,cg01307606,cg01322412,cg01345055,cg01345157,cg01346448,cg01359822,cg01360936,cg01388757,cg01406381,cg01421867,cg01422293,cg01464515,cg01467481,cg01473018,cg01517832,cg01540380,cg01546248,cg01548680,cg01571842,cg01581872,cg01612629,cg01641778,cg01642733,cg01647834,cg01657179,cg01676680,cg01704474,cg01726808,cg01732347,cg01732984,cg01733572,cg01741372,cg01743873,cg01745370,cg01758899,cg01770232,cg01807094,cg01818594,cg01828414,cg01835962,cg01838544,cg01868499,cg01870485,cg01874239,cg01884057,cg01889773,cg01898056,cg01909017,cg01912298,cg01934258,cg02006203,cg02021288,cg02057050,cg02111168,cg02119577,cg02126909,cg02141393,cg02160836,cg02176678,cg02193956,cg02196730,cg02197034,cg02206980,cg02229757,cg02259246,cg02310358,cg02334126,cg02343254,cg02359409,cg02363750,cg02372905,cg02393380,cg02398342,cg02403198,cg02406084,cg02440662,cg02452435,cg02458521,cg02465993,cg02467435,cg02478829,cg02492873,cg02511570,cg02516189,cg02520707,cg02536721,cg02543989,cg02549819,cg02551604,cg02558361,cg02563541,cg02582028,cg02586852,cg02610851,cg02635260,cg02639931,cg02640540,cg02644190,cg02652003,cg02675527,cg02692522,cg02713951,cg02721983,cg02726617,cg02733803,cg02751143,cg02751803,cg02754929,cg02829533,cg02848478,cg02855432,cg02861197,cg02874061,cg02905053,cg02915939,cg02970458,cg02977524,cg03021329,cg03028611,cg03042792,cg03058556,cg03067884,cg03089483,cg03093786,cg03148241,cg03150042,cg03183608,cg03185552,cg03192273,cg03216580,cg03218323,cg03229158,cg03253073,cg03258567,cg03265418,cg03333546,cg03342868,cg03349408,cg03354898,cg03366951,cg03368155,cg03372526,cg03384979,cg03396247,cg03403093,cg03437883,cg03453179,cg03458265,cg03466977,cg03471373,cg03480383,cg03490228,cg03532030,cg03533256,cg03538275,cg03559406,cg03560586,cg03583463,cg03588998,cg03596910,cg03601828,cg03652561,cg03653399,cg03678860,cg03699054,cg03707168,cg03748593,cg03791616,cg03794213,cg03802054,cg03808017,cg03831667,cg03847932,cg03878190,cg03895404,cg03899510,cg03900255,cg03907572,cg03910896,cg03977056,cg03984055,cg04000479,cg04012082,cg04031016,cg04035553,cg04036182,cg04043131,cg04058041,cg04060456,cg04076181,cg04078292,cg04087271,cg04097874,cg04106389,cg04110105,cg04114966,cg04124281,cg04145948,cg04160855,cg04184094,cg04185607,cg04203079,cg04207378,cg04217070,cg04219504,cg04228305,cg04244433,cg04252942,cg04257751,cg04260590,cg04269510,cg04309911,cg04335779,cg04370226,cg04371749,cg04372213,cg04375931,cg04391064,cg04411606,cg04413036,cg04446345,cg04453829,cg04471192,cg04501493,cg04527603,cg04542395,cg04553112,cg04558973,cg04657146,cg04662153,cg04662369,cg04681845,cg04712314,cg04727522,cg04731861,cg04734572,cg04745689,cg04746287,cg04768002,cg04772795,cg04776727,cg04809136,cg04847434,cg04873221,cg04888485,cg04893899,cg04931690,cg04940435,cg04953735,cg05006412,cg05047156,cg05053920,cg05054006,cg05084827,cg05090351,cg05107650,cg05135175,cg05141217,cg05147244,cg05149320,cg05156456,cg05161682,cg05167074,cg05168133,cg05180856,cg05182265,cg05186936,cg05219445,cg05247640,cg05292325,cg05293930,cg05368731,cg05386410,cg05415606,cg05456810,cg05499014,cg05505459,cg05511755,cg05527609,cg05599196,cg05600773,cg05606994,cg05628927,cg05631262,cg05647571,cg05650511,cg05683586,cg05702778,cg05712330,cg05728019,cg05729249,cg05740244,cg05762432,cg05763378,cg05814654,cg05828893,cg05841700,cg05865280,cg05873532,cg05878887,cg05891562,cg05902108,cg05913211,cg05921767,cg05948642,cg05954002,cg05959720,cg05963690,cg05986288,cg06020537,cg06027584,cg06035600,cg06060754,cg06085042,cg06118287,cg06132685,cg06136408,cg06145370,cg06148154,cg06152865,cg06190046,cg06207961,cg06209491,cg06221000,cg06223951,cg06233202,cg06253072,cg06300469,cg06305962,cg06312389,cg06328792,cg06340812,cg06346307,cg06361114,cg06385383,cg06392426,cg06459104,cg06465011,cg06492412,cg06498468,cg06501964,cg06529643,cg06543331,cg06546033,cg06547513,cg06564407,cg06577139,cg06582575,cg06603074,cg06605299,cg06609049,cg06623918,cg06627557,cg06635797,cg06665322,cg06669700,cg06677367,cg06692744,cg06699001,cg06713675,cg06737308,cg06746829,cg06790244,cg06793325,cg06809965,cg06852298,cg06912964,cg06914581,cg06914603,cg06921803,cg06963182,cg06970220,cg06992877,cg06995173,cg07009821,cg07034561,cg07044770,cg07056626,cg07076836,cg07099969,cg07113474,cg07116194,cg07135960,cg07142400,cg07168939,cg07189579,cg07200038,cg07218275,cg07221530,cg07221576,cg07236652,cg07314298,cg07327347,cg07343612,cg07346905,cg07368061,cg07368817,cg07371747,cg07392085,cg07394127,cg07396746,cg07422042,cg07440867,cg07452164,cg07466807,cg07469467,cg07480446,cg07490142,cg07527117,cg07536708,cg07539182,cg07547279,cg07567797,cg07572930,cg07602659,cg07622712,cg07624650,cg07635017,cg07645296,cg07651906,cg07673080,cg07695256,cg07696842,cg07697733,cg07731871,cg07733920,cg07745886,cg07774551,cg07795081,cg07799239,cg07828121,cg07835181,cg07838230,cg07908924,cg07933538,cg08037817,cg08070646,cg08112313,cg08113459,cg08116775,cg08140459,cg08159945,cg08166072,cg08176083,cg08182597,cg08195484,cg08210727,cg08246844,cg08257579,cg08269402,cg08276054,cg08288818,cg08292120,cg08347373,cg08360281,cg08397993,cg08404597,cg08438525,cg08454687,cg08457178,cg08477332,cg08490304,cg08497455,cg08503702,cg08523029,cg08530439,cg08531940,cg08535604,cg08545136,cg08577424,cg08584498,cg08643692,cg08648241,cg08651346,cg08687025,cg08693745,cg08701064,cg08701935,cg08709029,cg08709098,cg08715935,cg08762410,cg08762424,cg08769156,cg08808571,cg08824980,cg08831194,cg08835060,cg08874645,cg08875094,cg08894532,cg08936898,cg08945988,cg08971049,cg08972273,cg09000155,cg09026258,cg09067459,cg09108940,cg09124193,cg09148268,cg09173681,cg09179589,cg09222863,cg09247692,cg09251764,cg09254119,cg09261182,cg09278089,cg09285005,cg09293881,cg09305898,cg09316306,cg09343544,cg09369269,cg09369927,cg09399869,cg09461728,cg09470059,cg09473249,cg09489048,cg09489281,cg09531659,cg09568647,cg09590468,cg09592244,cg09597022,cg09643539,cg09677945,cg09678212,cg09692838,cg09704190,cg09719910,cg09720322,cg09747669,cg09752611,cg09757238,cg09794343,cg09821763,cg09841001,cg09862928,cg09944012,cg09951392,cg10016695,cg10038802,cg10049631,cg10064339,cg10111084,cg10180510,cg10187029,cg10189135,cg10193107,cg10209391,cg10266121,cg10290842,cg10335018,cg10358780,cg10363088,cg10364923,cg10368873,cg10383978,cg10400081,cg10405645,cg10417631,cg10426581,cg10428661,cg10466124,cg10472759,cg10500788,cg10551193,cg10563859,cg10590465,cg10624860,cg10628982,cg10631834,cg10649910,cg10671380,cg10696282,cg10701640,cg10706802,cg10710218,cg10717379,cg10724255,cg10745413,cg10769442,cg10807894,cg10822866,cg10833325,cg10842080,cg10855283,cg10856296,cg10901867,cg10936163,cg10956093,cg10962762,cg10982049,cg10988872,cg10992024,cg11034326,cg11035003,cg11042561,cg11070989,cg11103458,cg11125805,cg11131246,cg11131752,cg11148883,cg11153375,cg11167508,cg11176159,cg11178920,cg11191632,cg11257193,cg11262906,cg11293610,cg11299543,cg11389158,cg11417675,cg11432751,cg11461244,cg11510247,cg11530175,cg11541897,cg11564601,cg11592216,cg11596404,cg11603365,cg11635421,cg11671947,cg11749817,cg11757894,cg11766498,cg11828042,cg11890956,cg11901034,cg11902329,cg11908949,cg11919626,cg11955385,cg11994439,cg11999598,cg12071511,cg12079971,cg12087004,cg12102607,cg12136325,cg12150066,cg12167336,cg12172153,cg12175038,cg12194727,cg12226917,cg12262159,cg12268119,cg12287945,cg12299494,cg12333160,cg12343639,cg12363726,cg12366978,cg12374693,cg12389669,cg12401437,cg12403956,cg12460838,cg12491643,cg12500690,cg12538313,cg12560076,cg12592772,cg12597660,cg12640565,cg12695986,cg12709329,cg12729253,cg12777182,cg12781547,cg12818023,cg12832956,cg12853426,cg12858577,cg12859507,cg12879160,cg12882968,cg12902759,cg12903948,cg12935359,cg12940618,cg12947132,cg12989344,cg13037738,cg13055199,cg13064062,cg13080503,cg13084311,cg13105904,cg13123656,cg13143467,cg13153964,cg13160058,cg13195254,cg13221458,cg13236934,cg13246055,cg13264672,cg13272445,cg13302309,cg13353330,cg13355542,cg13370086,cg13378093,cg13378649,cg13388618,cg13416901,cg13422921,cg13427897,cg13432682,cg13459349,cg13467780,cg13509283,cg13511117,cg13521254,cg13525088,cg13559614,cg13560919,cg13572037,cg13573388,cg13576669,cg13582457,cg13587533,cg13603099,cg13610422,cg13654135,cg13666330,cg13666471,cg13670411,cg13708436,cg13710375,cg13717768,cg13721028,cg13769719,cg13770235,cg13816228,cg13867052,cg13874366,cg13878360,cg13934223,cg13950578,cg13982090,cg13984289,cg14004768,cg14019695,cg14030993,cg14037076,cg14048834,cg14059024,cg14079131,cg14155397,cg14178705,cg14179381,cg14187293,cg14208863,cg14222656,cg14227325,cg14229175,cg14240646,cg14259082,cg14288399,cg14310674,cg14317533,cg14360225,cg14375478,cg14378564,cg14405103,cg14418922,cg14422827,cg14438187,cg14442939,cg14446406,cg14482998,cg14507403,cg14509133,cg14515483,cg14516473,cg14522793,cg14541557,cg14555996,cg14571491,cg14583558,cg14598846,cg14602393,cg14610875,cg14613101,cg14664341,cg14695663,cg14698961,cg14770361,cg14819436,cg14832023,cg14832954,cg14837825,cg14874256,cg14920026,cg15026715,cg15027266,cg15033269,cg15043341,cg15053190,cg15082024,cg15084902,cg15201536,cg15225532,cg15243603,cg15256783,cg15262886,cg15268471,cg15364721,cg15404871,cg15425465,cg15448681,cg15448707,cg15473028,cg15495949,cg15503081,cg15503403,cg15514307,cg15515461,cg15521012,cg15522716,cg15522953,cg15529532,cg15529616,cg15535573,cg15540054,cg15545247,cg15549821,cg15551902,cg15565057,cg15618908,cg15730234,cg15735316,cg15755490,cg15758175,cg15770813,cg15790037,cg15822222,cg15827779,cg15932532,cg15989981,cg16001689,cg16008148,cg16068812,cg16077991,cg16082336,cg16109817,cg16134077,cg16139685,cg16159134,cg16159152,cg16220770,cg16223899,cg16245911,cg16252808,cg16274899,cg16301894,cg16312900,cg16343357,cg16348638,cg16364570,cg16393899,cg16405432,cg16429345,cg16470279,cg16486109,cg16496269,cg16505953,cg16510983,cg16544318,cg16569650,cg16572745,cg16615211,cg16622246,cg16674327,cg16677845,cg16681516,cg16718606,cg16730084,cg16752482,cg16836719,cg16846691,cg16862695,cg16901014,cg16923290,cg16934651,cg16949228,cg16974046,cg16984927,cg17002670,cg17007574,cg17015467,cg17025287,cg17040800,cg17089917,cg17095910,cg17117718,cg17117981,cg17120908,cg17128892,cg17144790,cg17146274,cg17179660,cg17203037,cg17213476,cg17240725,cg17240987,cg17244218,cg17250923,cg17270104,cg17290000,cg17300237,cg17355685,cg17362402,cg17363305,cg17425144,cg17443007,cg17445812,cg17496939,cg17498841,cg17519280,cg17560472,cg17580178,cg17611880,cg17640745,cg17660211,cg17671383,cg17683366,cg17715556,cg17716961,cg17718095,cg17747518,cg17765088,cg17793721,cg17852021,cg17863274,cg17965945,cg17970043,cg17970341,cg18088723,cg18117039,cg18155211,cg18183774,cg18209791,cg18223359,cg18243471,cg18259342,cg18266414,cg18273401,cg18340013,cg18373318,cg18399056,cg18421367,cg18441479,cg18455616,cg18475748,cg18476689,cg18496131,cg18516195,cg18529726,cg18538270,cg18576835,cg18595005,cg18657988,cg18672030,cg18707723,cg18721802,cg18725573,cg18755830,cg18758622,cg18763639,cg18806716,cg18810026,cg18856296,cg18881501,cg18926594,cg18928312,cg18939077,cg18977293,cg18986008,cg18992848,cg19011590,cg19028711,cg19090437,cg19098606,cg19143716,cg19308989,cg19328797,cg19334336,cg19384394,cg19404215,cg19411729,cg19419914,cg19449943,cg19461907,cg19477551,cg19486437,cg19579005,cg19590707,cg19598514,cg19610905,cg19676182,cg19709743,cg19728859,cg19739542,cg19743197,cg19747002,cg19766460,cg19782731,cg19805943,cg19839282,cg19889856,cg19944138,cg19978674,cg19981660,cg19985477,cg19997502,cg19997662,cg19999116,cg20000185,cg20016023,cg20039073,cg20052632,cg20063450,cg20069451,cg20104055,cg20124963,cg20153322,cg20156498,cg20180721,cg20188733,cg20193665,cg20201458,cg20232723,cg20291244,cg20356878,cg20427318,cg20435097,cg20460697,cg20477460,cg20480061,cg20491446,cg20497631,cg20559634,cg20585768,cg20627754,cg20635144,cg20663203,cg20670909,cg20673407,cg20680720,cg20695627,cg20700740,cg20773800,cg20790161,cg20795118,cg20834123,cg20876010,cg20880067,cg20997993,cg21006536,cg21031561,cg21054287,cg21056290,cg21114390,cg21138405,cg21139150,cg21156386,cg21255657,cg21276379,cg21281463,cg21327887,cg21435844,cg21446892,cg21449597,cg21477591,cg21482265,cg21529591,cg21540775,cg21598751,cg21648245,cg21665078,cg21676740,cg21766728,cg21832243,cg21982246,cg21991727,cg22025859,cg22055719,cg22093306,cg22127309,cg22146523,cg22203077,cg22229551,cg22256354,cg22276401,cg22315192,cg22334681,cg22356347,cg22362864,cg22409914,cg22435684,cg22436126,cg22450531,cg22462835,cg22475246,cg22489759,cg22494876,cg22514963,cg22554448,cg22561592,cg22561727,cg22624944,cg22643110,cg22680931,cg22683308,cg22709217,cg22747490,cg22800045,cg22857604,cg22868518,cg22885409,cg22895981,cg22918043,cg22925256,cg22934246,cg22976778,cg22978763,cg22991152,cg23003874,cg23019886,cg23048656,cg23090583,cg23093090,cg23132553,cg23162821,cg23196123,cg23204752,cg23221603,cg23231163,cg23255995,cg23256480,cg23261809,cg23325242,cg23332989,cg23339629,cg23363758,cg23542880,cg23576358,cg23586821,cg23633700,cg23690804,cg23695209,cg23697825,cg23706990,cg23758822,cg23783703,cg23860519,cg23876056,cg23879203,cg23933602,cg23942311,cg23947928,cg24045875,cg24065584,cg24075332,cg24109273,cg24134472,cg24166450,cg24178897,cg24182256,cg24182508,cg24190088,cg24207161,cg24247160,cg24260851,cg24325362,cg24330955,cg24332411,cg24400518,cg24426391,cg24433124,cg24459384,cg24462980,cg24499524,cg24502330,cg24526136,cg24557305,cg24578937,cg24589936,cg24649046,cg24649713,cg24674445,cg24699150,cg24710048,cg24747164,cg24760696,cg24768821,cg24786174,cg24787102,cg24794625,cg24798930,cg24822462,cg24826020,cg24839871,cg24860938,cg24863559,cg25010880,cg25017620,cg25039694,cg25054828,cg25058201,cg25069807,cg25088707,cg25090994,cg25098418,cg25186680,cg25188949,cg25215332,cg25219661,cg25287371,cg25318976,cg25363789,cg25364880,cg25390199,cg25433648,cg25457832,cg25506326,cg25534756,cg25535666,cg25548966,cg25576801,cg25588740,cg25593573,cg25594106,cg25602520,cg25664220,cg25675800,cg25695041,cg25709906,cg25736251,cg25774094,cg25797454,cg25817165,cg25842050,cg25852941,cg25908778,cg25932599,cg25993932,cg26020003,cg26085804,cg26116260,cg26118358,cg26119090,cg26173659,cg26192567,cg26209676,cg26215428,cg26215554,cg26308584,cg26338869,cg26343168,cg26361533,cg26441055,cg26475774,cg26500773,cg26504305,cg26510160,cg26514552,cg26576875,cg26607553,cg26609120,cg26618737,cg26618815,cg26620356,cg26656658,cg26665444,cg26665480,cg26690318,cg26748578,cg26752888,cg26765263,cg26777074,cg26788216,cg26805528,cg26850624,cg26853808,cg26877678,cg26890754,cg26894552,cg26899598,cg26957664,cg26983578,cg26993610,cg27001282,cg27012316,cg27026202,cg27048597,cg27099455,cg27113868,cg27127927,cg27129145,cg27133034,cg27142759,cg27157575,cg27171569,cg27181169,cg27213416,cg27223183,cg27284194,cg27334542,cg27360277,cg27364652,cg27377353,cg27485845,cg27492102,cg27499953,cg27531986,cg27584826,cg27635372,cg27641394,cg27663181	GSM701503	5.69e-06
3.468	5.55e-07	CD14	Blood	DHS	UW.CD14_Primary_Cells.ChromatinAccessibility.RO_01701.DS17889.twopass.merge150.wgt10.zgt2.wig.gz	cg00004818,cg00035934,cg00054774,cg00078025,cg00081175,cg00110688,cg00111969,cg00122951,cg00128766,cg00140447,cg00206168,cg00207965,cg00211174,cg00223043,cg00251111,cg00275665,cg00284516,cg00292029,cg00298025,cg00299943,cg00318495,cg00319839,cg00329950,cg00333919,cg00334056,cg00353432,cg00372928,cg00379830,cg00383909,cg00390215,cg00410788,cg00419186,cg00420922,cg00429726,cg00440797,cg00453602,cg00460463,cg00461015,cg00466116,cg00479501,cg00490688,cg00491675,cg00495303,cg00496455,cg00555438,cg00567448,cg00569813,cg00605270,cg00612977,cg00630761,cg00631329,cg00632496,cg00635294,cg00640521,cg00695362,cg00722225,cg00733150,cg00734484,cg00766382,cg00834067,cg00847857,cg00852783,cg00857968,cg00874173,cg00900933,cg00939682,cg00944873,cg00958775,cg00961855,cg01000188,cg01002857,cg01006371,cg01011453,cg01014787,cg01044608,cg01047297,cg01057552,cg01081189,cg01082878,cg01094920,cg01187798,cg01190171,cg01190459,cg01198434,cg01218899,cg01239044,cg01251757,cg01265905,cg01268286,cg01292810,cg01294757,cg01307606,cg01345157,cg01346448,cg01359822,cg01360084,cg01367324,cg01369914,cg01403005,cg01406381,cg01412419,cg01422293,cg01464515,cg01467481,cg01473018,cg01475952,cg01517832,cg01534799,cg01540380,cg01546248,cg01548680,cg01554751,cg01560476,cg01581872,cg01612629,cg01641778,cg01642733,cg01647834,cg01657179,cg01697026,cg01704474,cg01726808,cg01732347,cg01733572,cg01745370,cg01770232,cg01818594,cg01828414,cg01835962,cg01838544,cg01874239,cg01876097,cg01882395,cg01898056,cg01912298,cg01934258,cg01984146,cg01993732,cg02006203,cg02010655,cg02088237,cg02111168,cg02126909,cg02132783,cg02141393,cg02143350,cg02160836,cg02176678,cg02182110,cg02184558,cg02193956,cg02197034,cg02206980,cg02229757,cg02259246,cg02311337,cg02343254,cg02345556,cg02389566,cg02402740,cg02403198,cg02406084,cg02440662,cg02465993,cg02467435,cg02492873,cg02494665,cg02511570,cg02516189,cg02521229,cg02527881,cg02536721,cg02543989,cg02551604,cg02558361,cg02582028,cg02635260,cg02635726,cg02640540,cg02652003,cg02652575,cg02675527,cg02683324,cg02751803,cg02775989,cg02855432,cg02861197,cg02866122,cg02874061,cg02915939,cg02970458,cg02977524,cg03021329,cg03028611,cg03042792,cg03058556,cg03062822,cg03067884,cg03089483,cg03093786,cg03120836,cg03148241,cg03150042,cg03160935,cg03183608,cg03185552,cg03192273,cg03199678,cg03216580,cg03229158,cg03253073,cg03258567,cg03265014,cg03285229,cg03305906,cg03309967,cg03329597,cg03332014,cg03333546,cg03349408,cg03366951,cg03368155,cg03372526,cg03392041,cg03395019,cg03396247,cg03403093,cg03437883,cg03453179,cg03458265,cg03466977,cg03471373,cg03477993,cg03490228,cg03532030,cg03533256,cg03538275,cg03540520,cg03559406,cg03583463,cg03596910,cg03651525,cg03653399,cg03658251,cg03681057,cg03701853,cg03707168,cg03721890,cg03791616,cg03806284,cg03808017,cg03831667,cg03847641,cg03878190,cg03899510,cg03907572,cg03910896,cg03977056,cg03984055,cg04000479,cg04012082,cg04035553,cg04043131,cg04058041,cg04076181,cg04078292,cg04087271,cg04097874,cg04104772,cg04106389,cg04110105,cg04114966,cg04124281,cg04145948,cg04160855,cg04184094,cg04185607,cg04217070,cg04219001,cg04219504,cg04228305,cg04244433,cg04252942,cg04257751,cg04260590,cg04278296,cg04299914,cg04309911,cg04315214,cg04327959,cg04332058,cg04335779,cg04346753,cg04351776,cg04370226,cg04375931,cg04413036,cg04422903,cg04446345,cg04453829,cg04471192,cg04501493,cg04527603,cg04553112,cg04558973,cg04657146,cg04662153,cg04662369,cg04681845,cg04705074,cg04712314,cg04731861,cg04734572,cg04746287,cg04772795,cg04776727,cg04783235,cg04807974,cg04847434,cg04873221,cg04911139,cg04922576,cg04931690,cg04940435,cg04953735,cg05006412,cg05047156,cg05053920,cg05054006,cg05070262,cg05084827,cg05107650,cg05121110,cg05141217,cg05147244,cg05149320,cg05156456,cg05167074,cg05168133,cg05186936,cg05197508,cg05207638,cg05247640,cg05292325,cg05293930,cg05310240,cg05360138,cg05368731,cg05370662,cg05386410,cg05409597,cg05415606,cg05456810,cg05527609,cg05552010,cg05599196,cg05606994,cg05628927,cg05631262,cg05647571,cg05670158,cg05683586,cg05705068,cg05712330,cg05724918,cg05728019,cg05762432,cg05790077,cg05795333,cg05814654,cg05841700,cg05873532,cg05878887,cg05894494,cg05913211,cg05921767,cg05948642,cg05954002,cg05959720,cg05963690,cg05986288,cg06020615,cg06027584,cg06060754,cg06085042,cg06098425,cg06118287,cg06129896,cg06136408,cg06145370,cg06152865,cg06155710,cg06174215,cg06190046,cg06202614,cg06207961,cg06221000,cg06223951,cg06233202,cg06292624,cg06300469,cg06322356,cg06339338,cg06340812,cg06386482,cg06392426,cg06422694,cg06459104,cg06465011,cg06492412,cg06498468,cg06501964,cg06505273,cg06529643,cg06543331,cg06546033,cg06564407,cg06582575,cg06605299,cg06618686,cg06623918,cg06627557,cg06635797,cg06677367,cg06692744,cg06734380,cg06789686,cg06790244,cg06809965,cg06914581,cg06914603,cg06917450,cg06920214,cg06937882,cg06963182,cg06970220,cg06992877,cg06995173,cg07008355,cg07009821,cg07018435,cg07034561,cg07044770,cg07056626,cg07076836,cg07099969,cg07102368,cg07113474,cg07135960,cg07142400,cg07168939,cg07189579,cg07200038,cg07221530,cg07236562,cg07236652,cg07240190,cg07252394,cg07262873,cg07314298,cg07346905,cg07371747,cg07392085,cg07394127,cg07398839,cg07425571,cg07450552,cg07452164,cg07455279,cg07466807,cg07469467,cg07480446,cg07490142,cg07527117,cg07533100,cg07536708,cg07547279,cg07567797,cg07572930,cg07602659,cg07622712,cg07624650,cg07673080,cg07695256,cg07696842,cg07697733,cg07732114,cg07745886,cg07774551,cg07795081,cg07799239,cg07828121,cg07895576,cg07908924,cg07909619,cg07926542,cg07991044,cg08031982,cg08035557,cg08055338,cg08070646,cg08140459,cg08166072,cg08188268,cg08195484,cg08210727,cg08219786,cg08251901,cg08257579,cg08269402,cg08276054,cg08280829,cg08288818,cg08360281,cg08397993,cg08403375,cg08404597,cg08454687,cg08457178,cg08477332,cg08490304,cg08497455,cg08511297,cg08523029,cg08530439,cg08531940,cg08535604,cg08545136,cg08558259,cg08584498,cg08651346,cg08687025,cg08701935,cg08709029,cg08709098,cg08715935,cg08757828,cg08762410,cg08762424,cg08769156,cg08824980,cg08835060,cg08868697,cg08874645,cg08889125,cg08894532,cg08936898,cg08945988,cg08954948,cg08971049,cg08972273,cg08979494,cg09026258,cg09035930,cg09067459,cg09108940,cg09124193,cg09125924,cg09163930,cg09173681,cg09179589,cg09222863,cg09227575,cg09251764,cg09254119,cg09285005,cg09293881,cg09296845,cg09305898,cg09316306,cg09343544,cg09369269,cg09461728,cg09473613,cg09483595,cg09489281,cg09531659,cg09536176,cg09568647,cg09577346,cg09590468,cg09592244,cg09597022,cg09623442,cg09632946,cg09643539,cg09677945,cg09678212,cg09692838,cg09704146,cg09719910,cg09720322,cg09821763,cg09821790,cg09862928,cg09895527,cg09951392,cg09992948,cg10016695,cg10022447,cg10038802,cg10064339,cg10073837,cg10111084,cg10174359,cg10187029,cg10189135,cg10209391,cg10216848,cg10224067,cg10231192,cg10233674,cg10242122,cg10292154,cg10358780,cg10363088,cg10364923,cg10385390,cg10388536,cg10400081,cg10405645,cg10449087,cg10472759,cg10489650,cg10500788,cg10519465,cg10528700,cg10551193,cg10563859,cg10590465,cg10610477,cg10624860,cg10628982,cg10631834,cg10643017,cg10649910,cg10671380,cg10705051,cg10717379,cg10724255,cg10745413,cg10769442,cg10774331,cg10789787,cg10807894,cg10815453,cg10822866,cg10833325,cg10834070,cg10842080,cg10855283,cg10856296,cg10921709,cg10956093,cg10962762,cg10982049,cg10992024,cg10993832,cg11034326,cg11035003,cg11063371,cg11070989,cg11122665,cg11125805,cg11131246,cg11131752,cg11153375,cg11167508,cg11176159,cg11254439,cg11257193,cg11293610,cg11299543,cg11325146,cg11414254,cg11417675,cg11432751,cg11461244,cg11510247,cg11541897,cg11564601,cg11568728,cg11596404,cg11603365,cg11635421,cg11671947,cg11749817,cg11757894,cg11766498,cg11827190,cg11828042,cg11890956,cg11901034,cg11902329,cg11919626,cg11999598,cg12001491,cg12071511,cg12079971,cg12087004,cg12102607,cg12149513,cg12150066,cg12172153,cg12175038,cg12214765,cg12242038,cg12268119,cg12285633,cg12343639,cg12366978,cg12374693,cg12389669,cg12393668,cg12400121,cg12401437,cg12403956,cg12439348,cg12460838,cg12500690,cg12538313,cg12592772,cg12595293,cg12709329,cg12729253,cg12781547,cg12836582,cg12853426,cg12879160,cg12902759,cg12903948,cg12909619,cg12912139,cg12935359,cg12940618,cg13037738,cg13084311,cg13105904,cg13117173,cg13123656,cg13153964,cg13160058,cg13195254,cg13196143,cg13198297,cg13221458,cg13223011,cg13265882,cg13353330,cg13355542,cg13378093,cg13378649,cg13416901,cg13417632,cg13427897,cg13432682,cg13467780,cg13509283,cg13511117,cg13511885,cg13512890,cg13521254,cg13538006,cg13573388,cg13576669,cg13582457,cg13587533,cg13603099,cg13632595,cg13645221,cg13666471,cg13670411,cg13674437,cg13681385,cg13695726,cg13708436,cg13710375,cg13717768,cg13721028,cg13770235,cg13816228,cg13867052,cg13874366,cg13878360,cg13934223,cg13950578,cg13982090,cg13984289,cg13996401,cg14004768,cg14030993,cg14048834,cg14059024,cg14079131,cg14118616,cg14155397,cg14178705,cg14179381,cg14208863,cg14229175,cg14240646,cg14259082,cg14310674,cg14360225,cg14378564,cg14398247,cg14405103,cg14418922,cg14442939,cg14446406,cg14483724,cg14507403,cg14515483,cg14516473,cg14523723,cg14541557,cg14571491,cg14576962,cg14582100,cg14583558,cg14598846,cg14602393,cg14610875,cg14613101,cg14635631,cg14664341,cg14695663,cg14698961,cg14787909,cg14812222,cg14819436,cg14832023,cg14832954,cg14837825,cg14874256,cg14920026,cg14991251,cg15026715,cg15027266,cg15053190,cg15084902,cg15158366,cg15225532,cg15243603,cg15262886,cg15268471,cg15320980,cg15364721,cg15397176,cg15425465,cg15448681,cg15448707,cg15473028,cg15495949,cg15503081,cg15503403,cg15521012,cg15522716,cg15529532,cg15529616,cg15535573,cg15540054,cg15545247,cg15549821,cg15565057,cg15591803,cg15618908,cg15682239,cg15730234,cg15735316,cg15788095,cg15822222,cg15831967,cg15927357,cg15932532,cg16001689,cg16060189,cg16082336,cg16093786,cg16109817,cg16109875,cg16134077,cg16139685,cg16159134,cg16159152,cg16223899,cg16252808,cg16270721,cg16274899,cg16301894,cg16312900,cg16340485,cg16343357,cg16348638,cg16364570,cg16393899,cg16405432,cg16423835,cg16437021,cg16486109,cg16496269,cg16510983,cg16516295,cg16544318,cg16562712,cg16569650,cg16572745,cg16575363,cg16578485,cg16596070,cg16622246,cg16673477,cg16674327,cg16677845,cg16681516,cg16718606,cg16752482,cg16831931,cg16831933,cg16836719,cg16862695,cg16901014,cg16923290,cg16934651,cg16949228,cg16984927,cg16992985,cg17002670,cg17007574,cg17015467,cg17025287,cg17040800,cg17069183,cg17117718,cg17117981,cg17120908,cg17128892,cg17144790,cg17146274,cg17179660,cg17203037,cg17213476,cg17240725,cg17240987,cg17261469,cg17270104,cg17290000,cg17322242,cg17355685,cg17362402,cg17363305,cg17370927,cg17425144,cg17443007,cg17445812,cg17496939,cg17498841,cg17519280,cg17560472,cg17580178,cg17611880,cg17640745,cg17660211,cg17667591,cg17671383,cg17683366,cg17715556,cg17716961,cg17718095,cg17731620,cg17747518,cg17765088,cg17793721,cg17843510,cg17852021,cg17860090,cg17868128,cg17887794,cg17974185,cg18082583,cg18088723,cg18117039,cg18155211,cg18209791,cg18223359,cg18224419,cg18259342,cg18266414,cg18273401,cg18340013,cg18373318,cg18399056,cg18441479,cg18455616,cg18475748,cg18496131,cg18512352,cg18516195,cg18538270,cg18576835,cg18595005,cg18672030,cg18721802,cg18755830,cg18806716,cg18881501,cg18912006,cg18928312,cg18992848,cg19011590,cg19060557,cg19090437,cg19098606,cg19143716,cg19328797,cg19334336,cg19334801,cg19382136,cg19384394,cg19411729,cg19419914,cg19461320,cg19477551,cg19496479,cg19525705,cg19570618,cg19579005,cg19590707,cg19598514,cg19609334,cg19661478,cg19676182,cg19709608,cg19709743,cg19766460,cg19782731,cg19805943,cg19822309,cg19839282,cg19889856,cg19944138,cg19964325,cg19981660,cg19985477,cg19997502,cg19999116,cg20000185,cg20016023,cg20031456,cg20052632,cg20063450,cg20064269,cg20069451,cg20104055,cg20156498,cg20180721,cg20193665,cg20201458,cg20232723,cg20291244,cg20427318,cg20434272,cg20460697,cg20463780,cg20477460,cg20491446,cg20510225,cg20559634,cg20585768,cg20627754,cg20635144,cg20636526,cg20670909,cg20673407,cg20680720,cg20695627,cg20700740,cg20756026,cg20773800,cg20790161,cg20795118,cg20876010,cg20880067,cg21006536,cg21031561,cg21054287,cg21056290,cg21058413,cg21062364,cg21114390,cg21127271,cg21138405,cg21139150,cg21175246,cg21239001,cg21243944,cg21276379,cg21281463,cg21327887,cg21367232,cg21435844,cg21438252,cg21449597,cg21477591,cg21540775,cg21556904,cg21632224,cg21665078,cg21738270,cg21832243,cg21870297,cg21908344,cg21982246,cg21995605,cg22025859,cg22093306,cg22128645,cg22146523,cg22198578,cg22203077,cg22249250,cg22315192,cg22362864,cg22386492,cg22409914,cg22424056,cg22433758,cg22435684,cg22436126,cg22450531,cg22462835,cg22494876,cg22514963,cg22561592,cg22643110,cg22683308,cg22709217,cg22857604,cg22866565,cg22868518,cg22885409,cg22895981,cg22918043,cg22925256,cg22976778,cg22991152,cg22994555,cg23003874,cg23019886,cg23048656,cg23090583,cg23139584,cg23162821,cg23196123,cg23204752,cg23207176,cg23221603,cg23255995,cg23260525,cg23261809,cg23325242,cg23332989,cg23339629,cg23363758,cg23435661,cg23446046,cg23542880,cg23576358,cg23586821,cg23602092,cg23603793,cg23608075,cg23669063,cg23690804,cg23695209,cg23697825,cg23706990,cg23758822,cg23783703,cg23849099,cg23876832,cg23879203,cg23933602,cg23939076,cg23942311,cg23947928,cg24005645,cg24040043,cg24045875,cg24065584,cg24109273,cg24126361,cg24134472,cg24166450,cg24178897,cg24182508,cg24190088,cg24247160,cg24260851,cg24325362,cg24338511,cg24340021,cg24400518,cg24433124,cg24462980,cg24499524,cg24502330,cg24526136,cg24578937,cg24589936,cg24649046,cg24674445,cg24699150,cg24760696,cg24768821,cg24794625,cg24798930,cg24813613,cg24826020,cg24839871,cg24860938,cg24916757,cg25010880,cg25017620,cg25054828,cg25186680,cg25188949,cg25215230,cg25215332,cg25219661,cg25345738,cg25363789,cg25364880,cg25390199,cg25433648,cg25499543,cg25534756,cg25539628,cg25548966,cg25560215,cg25570222,cg25594106,cg25602520,cg25647964,cg25695041,cg25709906,cg25736251,cg25746394,cg25774094,cg25817165,cg25830869,cg25842050,cg25908778,cg25932599,cg25993932,cg26020003,cg26054801,cg26085804,cg26116260,cg26118358,cg26119090,cg26142999,cg26173659,cg26183482,cg26185180,cg26192567,cg26215554,cg26233374,cg26308584,cg26338869,cg26343168,cg26361533,cg26437628,cg26441055,cg26500773,cg26514552,cg26515213,cg26576875,cg26607553,cg26609120,cg26613073,cg26618737,cg26620356,cg26656658,cg26665444,cg26665480,cg26676092,cg26708920,cg26752888,cg26765263,cg26777074,cg26788216,cg26805528,cg26853808,cg26877678,cg26890754,cg26894552,cg26899598,cg26957664,cg26983578,cg26993610,cg27001282,cg27012316,cg27026202,cg27048597,cg27113868,cg27129145,cg27133034,cg27181169,cg27200895,cg27223183,cg27334542,cg27364652,cg27377353,cg27485845,cg27499953,cg27531986,cg27543741,cg27560629,cg27607040,cg27656400,cg27663181	GSM701541	4.42e-06
2.504	4.9e-05	CD19	Blood	DHS	UW.CD19_Primary_Cells.ChromatinAccessibility.RO_01679.DS17186.twopass.merge150.wgt10.zgt2.wig.gz	cg00004818,cg00021855,cg00044050,cg00050618,cg00053851,cg00078025,cg00108722,cg00110688,cg00111969,cg00114966,cg00119460,cg00122951,cg00128766,cg00131081,cg00140447,cg00141366,cg00142940,cg00152978,cg00188321,cg00206168,cg00207965,cg00209612,cg00261912,cg00277334,cg00284516,cg00292029,cg00298025,cg00299943,cg00304695,cg00310728,cg00318495,cg00324827,cg00329014,cg00332659,cg00334056,cg00346898,cg00358161,cg00364704,cg00379830,cg00383909,cg00390215,cg00404280,cg00405699,cg00410788,cg00419186,cg00420922,cg00421693,cg00425431,cg00440671,cg00440797,cg00456672,cg00458337,cg00461015,cg00464640,cg00466116,cg00469284,cg00472373,cg00474218,cg00475140,cg00484396,cg00485301,cg00496455,cg00498772,cg00514575,cg00521239,cg00521399,cg00521428,cg00534318,cg00545801,cg00550955,cg00555438,cg00563845,cg00569813,cg00573159,cg00574412,cg00591660,cg00605787,cg00612977,cg00618323,cg00622170,cg00627837,cg00631329,cg00646813,cg00687962,cg00695362,cg00713939,cg00717937,cg00722225,cg00722834,cg00733150,cg00734484,cg00746578,cg00769632,cg00778996,cg00791764,cg00796711,cg00810055,cg00852783,cg00856667,cg00857968,cg00864945,cg00870514,cg00898603,cg00900933,cg00929254,cg00934355,cg00939682,cg00944873,cg01000188,cg01011453,cg01018437,cg01036806,cg01041367,cg01044608,cg01047297,cg01082878,cg01091514,cg01094920,cg01135591,cg01156108,cg01190171,cg01190459,cg01198434,cg01200585,cg01205267,cg01206211,cg01209934,cg01214817,cg01216565,cg01218899,cg01251757,cg01256665,cg01268286,cg01283685,cg01292810,cg01294695,cg01299932,cg01303236,cg01309395,cg01324200,cg01324343,cg01333788,cg01345157,cg01359822,cg01360084,cg01360936,cg01367324,cg01369914,cg01392760,cg01406381,cg01421867,cg01464515,cg01472464,cg01473018,cg01480447,cg01517832,cg01546248,cg01548680,cg01554751,cg01555260,cg01565905,cg01581872,cg01588581,cg01591025,cg01594685,cg01609658,cg01612629,cg01619045,cg01627594,cg01641778,cg01642733,cg01647834,cg01693174,cg01702330,cg01704474,cg01715098,cg01724150,cg01726808,cg01732984,cg01733572,cg01741372,cg01743873,cg01745370,cg01747364,cg01758899,cg01770232,cg01772186,cg01807094,cg01818594,cg01818953,cg01828414,cg01835962,cg01838544,cg01854097,cg01855070,cg01857019,cg01882395,cg01886893,cg01892689,cg01969012,cg01977079,cg01983248,cg01986081,cg01993732,cg02000275,cg02006203,cg02025583,cg02046562,cg02068164,cg02077695,cg02098413,cg02111168,cg02117952,cg02126909,cg02141393,cg02143350,cg02176678,cg02184558,cg02188185,cg02196730,cg02197034,cg02206980,cg02208432,cg02229757,cg02237119,cg02262703,cg02295216,cg02334126,cg02334877,cg02339392,cg02345556,cg02359409,cg02403198,cg02406084,cg02427933,cg02440662,cg02452435,cg02464551,cg02465993,cg02467435,cg02484746,cg02491692,cg02492873,cg02494665,cg02511570,cg02521229,cg02527881,cg02543989,cg02549819,cg02551604,cg02555049,cg02568619,cg02569219,cg02635260,cg02635726,cg02639931,cg02640540,cg02642822,cg02673002,cg02675527,cg02683324,cg02698622,cg02722613,cg02733842,cg02745156,cg02751803,cg02753203,cg02756056,cg02775989,cg02784731,cg02829533,cg02843331,cg02853801,cg02855432,cg02865302,cg02866122,cg02880444,cg02905053,cg02910054,cg02915939,cg02947253,cg02955490,cg02977524,cg03015225,cg03021329,cg03028611,cg03058556,cg03066986,cg03076240,cg03085275,cg03089483,cg03091616,cg03093786,cg03116740,cg03120836,cg03123370,cg03136023,cg03145294,cg03150042,cg03167953,cg03173807,cg03183608,cg03192273,cg03216580,cg03241901,cg03276323,cg03292992,cg03298286,cg03305906,cg03309967,cg03316149,cg03329597,cg03333546,cg03366951,cg03372526,cg03377939,cg03384979,cg03407441,cg03417454,cg03437883,cg03450102,cg03453179,cg03466977,cg03474430,cg03477792,cg03480383,cg03502656,cg03532030,cg03538275,cg03540520,cg03551667,cg03559406,cg03560586,cg03567706,cg03583463,cg03594083,cg03594311,cg03596910,cg03651525,cg03658251,cg03671207,cg03681057,cg03688324,cg03699054,cg03707168,cg03722312,cg03728395,cg03730703,cg03748593,cg03782662,cg03791616,cg03802191,cg03808017,cg03831667,cg03847932,cg03848978,cg03849132,cg03868770,cg03872957,cg03895404,cg03899510,cg03900255,cg03907572,cg03930524,cg03957495,cg03975200,cg03984055,cg03990003,cg03993213,cg04000479,cg04011911,cg04012082,cg04036182,cg04043131,cg04058041,cg04076181,cg04097874,cg04104772,cg04106389,cg04124281,cg04143156,cg04160855,cg04169527,cg04200607,cg04207378,cg04214706,cg04217070,cg04219504,cg04227949,cg04228305,cg04244433,cg04250194,cg04257751,cg04260590,cg04269510,cg04275032,cg04282141,cg04289385,cg04309911,cg04315214,cg04351776,cg04370226,cg04371749,cg04375931,cg04380250,cg04411606,cg04413036,cg04422903,cg04425944,cg04445557,cg04446345,cg04448141,cg04453829,cg04487205,cg04527603,cg04529446,cg04534771,cg04545003,cg04553112,cg04567334,cg04567952,cg04582295,cg04614656,cg04641947,cg04642813,cg04657146,cg04662369,cg04705435,cg04712314,cg04727522,cg04731861,cg04734572,cg04742282,cg04746287,cg04809136,cg04827223,cg04847434,cg04873221,cg04888485,cg04893899,cg04901598,cg04911139,cg04915494,cg04918548,cg04931690,cg04940435,cg04951086,cg05006412,cg05046666,cg05047713,cg05054006,cg05057505,cg05070262,cg05084827,cg05093455,cg05094429,cg05107650,cg05111383,cg05119127,cg05121110,cg05129572,cg05141217,cg05147244,cg05156866,cg05159804,cg05168133,cg05169357,cg05177932,cg05179921,cg05180856,cg05182265,cg05186936,cg05194412,cg05203714,cg05215748,cg05246900,cg05247640,cg05292325,cg05293930,cg05296991,cg05360138,cg05368731,cg05386410,cg05409597,cg05500930,cg05523882,cg05527609,cg05585897,cg05627522,cg05631262,cg05644662,cg05647571,cg05650511,cg05666446,cg05683586,cg05694292,cg05702778,cg05714155,cg05728019,cg05729249,cg05736435,cg05737778,cg05750031,cg05775895,cg05790077,cg05814654,cg05828893,cg05841700,cg05865280,cg05873605,cg05913211,cg05921767,cg05924882,cg05930586,cg05948642,cg05954002,cg05963690,cg05970577,cg05989862,cg05992628,cg06003912,cg06020537,cg06020615,cg06027584,cg06060754,cg06088623,cg06098425,cg06107159,cg06118287,cg06124721,cg06132685,cg06136408,cg06145370,cg06174215,cg06190046,cg06200634,cg06209491,cg06223951,cg06253072,cg06254604,cg06292624,cg06300469,cg06328792,cg06341590,cg06346307,cg06392426,cg06414499,cg06419732,cg06422694,cg06459104,cg06498468,cg06541857,cg06543331,cg06546033,cg06547513,cg06564407,cg06582575,cg06596877,cg06600287,cg06605299,cg06609049,cg06621799,cg06623918,cg06627557,cg06637938,cg06645081,cg06673130,cg06685724,cg06686712,cg06692744,cg06697600,cg06713675,cg06713796,cg06715410,cg06734380,cg06795995,cg06809965,cg06825512,cg06828505,cg06878391,cg06885757,cg06895640,cg06906869,cg06909274,cg06912964,cg06914603,cg06917450,cg06920214,cg06937882,cg06949439,cg06953865,cg06963182,cg06970220,cg06992877,cg06995173,cg07012243,cg07018435,cg07034561,cg07056626,cg07064050,cg07076836,cg07102210,cg07112210,cg07113474,cg07116194,cg07117084,cg07135303,cg07142400,cg07156249,cg07170929,cg07187342,cg07218275,cg07220726,cg07221530,cg07221576,cg07228754,cg07246325,cg07262873,cg07302272,cg07314298,cg07335376,cg07366871,cg07368817,cg07387310,cg07389228,cg07392085,cg07398839,cg07423050,cg07439657,cg07450552,cg07452164,cg07452489,cg07455279,cg07461715,cg07466807,cg07469467,cg07480446,cg07490142,cg07539182,cg07539248,cg07543487,cg07545846,cg07567797,cg07573717,cg07582623,cg07594247,cg07600064,cg07622712,cg07624650,cg07635017,cg07645296,cg07673080,cg07695256,cg07696842,cg07697733,cg07739340,cg07740669,cg07745674,cg07745886,cg07774964,cg07791039,cg07795081,cg07797709,cg07799239,cg07799879,cg07835181,cg07838230,cg07872930,cg07881013,cg07889765,cg07908924,cg07909619,cg07910479,cg07929412,cg07933538,cg07991044,cg07999547,cg08017634,cg08030119,cg08037817,cg08062233,cg08070646,cg08094632,cg08100221,cg08112313,cg08116775,cg08159945,cg08187425,cg08195484,cg08210727,cg08212070,cg08221168,cg08251362,cg08251901,cg08279280,cg08292120,cg08333283,cg08360281,cg08365687,cg08376453,cg08382737,cg08397993,cg08399831,cg08403375,cg08418472,cg08454824,cg08457178,cg08469646,cg08477332,cg08489410,cg08490304,cg08497121,cg08503702,cg08511297,cg08523029,cg08524109,cg08530439,cg08545136,cg08549034,cg08564038,cg08572767,cg08577424,cg08643692,cg08648241,cg08651346,cg08659629,cg08672296,cg08675092,cg08709029,cg08709098,cg08715935,cg08736216,cg08762424,cg08765490,cg08769156,cg08772089,cg08808571,cg08822352,cg08824980,cg08826281,cg08859206,cg08860622,cg08867399,cg08874645,cg08875094,cg08894532,cg08898775,cg08899203,cg08909806,cg08936898,cg08942051,cg08945988,cg08971049,cg08972273,cg08975641,cg09035930,cg09067459,cg09075096,cg09138207,cg09148268,cg09152120,cg09173681,cg09219839,cg09222863,cg09230905,cg09244186,cg09251764,cg09254119,cg09274988,cg09278089,cg09285005,cg09293881,cg09296845,cg09305898,cg09316306,cg09343544,cg09355428,cg09363527,cg09369269,cg09423836,cg09461728,cg09470059,cg09473613,cg09489048,cg09489281,cg09531659,cg09540102,cg09553448,cg09553581,cg09568647,cg09577346,cg09592244,cg09592903,cg09626299,cg09638344,cg09677945,cg09678212,cg09688127,cg09692838,cg09704146,cg09719910,cg09722212,cg09747669,cg09752611,cg09763356,cg09800508,cg09811183,cg09821763,cg09821790,cg09831549,cg09841001,cg09857786,cg09862928,cg09895527,cg09901194,cg10009497,cg10016695,cg10022447,cg10037326,cg10038802,cg10064339,cg10124132,cg10157084,cg10161289,cg10165859,cg10174563,cg10187029,cg10189135,cg10209391,cg10231192,cg10292154,cg10304534,cg10310700,cg10317387,cg10330313,cg10348941,cg10349874,cg10358780,cg10368873,cg10385390,cg10400081,cg10405645,cg10414026,cg10414466,cg10417631,cg10426581,cg10428661,cg10449087,cg10451844,cg10466124,cg10472759,cg10549753,cg10551193,cg10563859,cg10590465,cg10610477,cg10624860,cg10628982,cg10668190,cg10671380,cg10696282,cg10706802,cg10717379,cg10791984,cg10807101,cg10812522,cg10814190,cg10822866,cg10829486,cg10833066,cg10833325,cg10842080,cg10855283,cg10897282,cg10921709,cg10941916,cg10956093,cg10992024,cg11003499,cg11015497,cg11019172,cg11022501,cg11030744,cg11042561,cg11063371,cg11131752,cg11176159,cg11229336,cg11257193,cg11262906,cg11264820,cg11293610,cg11299543,cg11309454,cg11325146,cg11389158,cg11414254,cg11417675,cg11432751,cg11492287,cg11510247,cg11519708,cg11541897,cg11547964,cg11564601,cg11568728,cg11592216,cg11596404,cg11603365,cg11635421,cg11671947,cg11688093,cg11726527,cg11757894,cg11766498,cg11822515,cg11828042,cg11828820,cg11858499,cg11873492,cg11890956,cg11901034,cg11955385,cg11975053,cg12015761,cg12034775,cg12046867,cg12046888,cg12048225,cg12071511,cg12079971,cg12087004,cg12098812,cg12111679,cg12136325,cg12138998,cg12147346,cg12150066,cg12172153,cg12193298,cg12195592,cg12201811,cg12226917,cg12242038,cg12261451,cg12287945,cg12299494,cg12327449,cg12343639,cg12374693,cg12381317,cg12393668,cg12400121,cg12403956,cg12439348,cg12457901,cg12460838,cg12479090,cg12500690,cg12517288,cg12522227,cg12560076,cg12582695,cg12615879,cg12627844,cg12644659,cg12646389,cg12666336,cg12711722,cg12717944,cg12729253,cg12780098,cg12781547,cg12793733,cg12798194,cg12801329,cg12818023,cg12853426,cg12858577,cg12859507,cg12879160,cg12902759,cg12912139,cg12935359,cg12981534,cg12989344,cg13001838,cg13016924,cg13019856,cg13037738,cg13045504,cg13045913,cg13055199,cg13060500,cg13064062,cg13074526,cg13076785,cg13084311,cg13090548,cg13105904,cg13108653,cg13123656,cg13153964,cg13185188,cg13195254,cg13202585,cg13212267,cg13213689,cg13221458,cg13236934,cg13246055,cg13269174,cg13339907,cg13349042,cg13355542,cg13378093,cg13378649,cg13416901,cg13423180,cg13432682,cg13442969,cg13443165,cg13453228,cg13467780,cg13509283,cg13511117,cg13511885,cg13512890,cg13521254,cg13538006,cg13575071,cg13576669,cg13582457,cg13587533,cg13596132,cg13603099,cg13610422,cg13625021,cg13629943,cg13632595,cg13666330,cg13668635,cg13670411,cg13674235,cg13683864,cg13695726,cg13710343,cg13710375,cg13721028,cg13748746,cg13774959,cg13793070,cg13801271,cg13805884,cg13830755,cg13839917,cg13848826,cg13874366,cg13883576,cg13897783,cg13900873,cg13934223,cg13980743,cg13982090,cg14004768,cg14026202,cg14030993,cg14048834,cg14061069,cg14062261,cg14076183,cg14079131,cg14094101,cg14138827,cg14155397,cg14162417,cg14167415,cg14179381,cg14208863,cg14226702,cg14231880,cg14240646,cg14259082,cg14267555,cg14288399,cg14305262,cg14316118,cg14317533,cg14332225,cg14353677,cg14360225,cg14375111,cg14375478,cg14375890,cg14378564,cg14398247,cg14405103,cg14413354,cg14442939,cg14446406,cg14462567,cg14482998,cg14501118,cg14507403,cg14508705,cg14509133,cg14515483,cg14522793,cg14523723,cg14541557,cg14562523,cg14566578,cg14582100,cg14598846,cg14602393,cg14610875,cg14640588,cg14657561,cg14664341,cg14668889,cg14678088,cg14695663,cg14698961,cg14703454,cg14732874,cg14740952,cg14771766,cg14772079,cg14775994,cg14807428,cg14832023,cg14832954,cg14834949,cg14836018,cg14900246,cg14914204,cg14916494,cg15026715,cg15027266,cg15033269,cg15053190,cg15054954,cg15063310,cg15084122,cg15084902,cg15087907,cg15136975,cg15158366,cg15201536,cg15225532,cg15241708,cg15269758,cg15306546,cg15321696,cg15367378,cg15378869,cg15439915,cg15448707,cg15465615,cg15473028,cg15495949,cg15503081,cg15503403,cg15510984,cg15518113,cg15522716,cg15529532,cg15529616,cg15540054,cg15545247,cg15549821,cg15563591,cg15565057,cg15580309,cg15599579,cg15618908,cg15655868,cg15664640,cg15682239,cg15685385,cg15712413,cg15715852,cg15730234,cg15758175,cg15770813,cg15790037,cg15793280,cg15822222,cg15827779,cg15831967,cg15927357,cg15932532,cg15989981,cg16004875,cg16060189,cg16068812,cg16082336,cg16109817,cg16139685,cg16159134,cg16159152,cg16217445,cg16223899,cg16245911,cg16251902,cg16252808,cg16274899,cg16283975,cg16308673,cg16312900,cg16332075,cg16340485,cg16345566,cg16348638,cg16361921,cg16375691,cg16393899,cg16408865,cg16470279,cg16483840,cg16486109,cg16496269,cg16497828,cg16505953,cg16516295,cg16544318,cg16547749,cg16548154,cg16572745,cg16587547,cg16615211,cg16619994,cg16622246,cg16644485,cg16673477,cg16674327,cg16680237,cg16718606,cg16747321,cg16749578,cg16756407,cg16785938,cg16814023,cg16831933,cg16846691,cg16862695,cg16870839,cg16895370,cg16901014,cg16923290,cg16949228,cg16959075,cg16974046,cg16992985,cg16997265,cg17007574,cg17015467,cg17025287,cg17040800,cg17059388,cg17064926,cg17095910,cg17117718,cg17120908,cg17124430,cg17128892,cg17144108,cg17144790,cg17156731,cg17179660,cg17203037,cg17210803,cg17213476,cg17240725,cg17241797,cg17244218,cg17261469,cg17270104,cg17281620,cg17290000,cg17300220,cg17322242,cg17362402,cg17363305,cg17378803,cg17408686,cg17419461,cg17425144,cg17430681,cg17445812,cg17491268,cg17498841,cg17519280,cg17519949,cg17524698,cg17525418,cg17544101,cg17560472,cg17580178,cg17611880,cg17618285,cg17665505,cg17667195,cg17671383,cg17683366,cg17688768,cg17715556,cg17716961,cg17747518,cg17751646,cg17793721,cg17797106,cg17839226,cg17843510,cg17852021,cg17863274,cg17939935,cg17944189,cg17965945,cg17970043,cg17972162,cg17974185,cg18003427,cg18030306,cg18059012,cg18088723,cg18117039,cg18155211,cg18209791,cg18218812,cg18219997,cg18223359,cg18243471,cg18340013,cg18354264,cg18361445,cg18373318,cg18402546,cg18417061,cg18421367,cg18441479,cg18476689,cg18477517,cg18512352,cg18516195,cg18529726,cg18538270,cg18576835,cg18593194,cg18595005,cg18595911,cg18678763,cg18705301,cg18721802,cg18725573,cg18731860,cg18757619,cg18780491,cg18796879,cg18806716,cg18810026,cg18815463,cg18834050,cg18856296,cg18881501,cg18886702,cg18891815,cg18892132,cg18897401,cg18899797,cg18939077,cg18986008,cg18992848,cg19011590,cg19027850,cg19028711,cg19034995,cg19098606,cg19149020,cg19168482,cg19261705,cg19308989,cg19328797,cg19334336,cg19336497,cg19378330,cg19384394,cg19404215,cg19419914,cg19427746,cg19458812,cg19461320,cg19477551,cg19486437,cg19489172,cg19500155,cg19515035,cg19573881,cg19590707,cg19598514,cg19604110,cg19607371,cg19609334,cg19610905,cg19630984,cg19661478,cg19709743,cg19723528,cg19740012,cg19747945,cg19766460,cg19782731,cg19789172,cg19805943,cg19825589,cg19873297,cg19875498,cg19893409,cg19908114,cg19980929,cg19981660,cg19985477,cg19997502,cg19997662,cg20016023,cg20028981,cg20034270,cg20064269,cg20069451,cg20080616,cg20090883,cg20104055,cg20153322,cg20156498,cg20180721,cg20197756,cg20237773,cg20291244,cg20321409,cg20348533,cg20356878,cg20427318,cg20434272,cg20435097,cg20460697,cg20477460,cg20485607,cg20491446,cg20559634,cg20585768,cg20590252,cg20627754,cg20635144,cg20680720,cg20681671,cg20701025,cg20727362,cg20760168,cg20773800,cg20790161,cg20795118,cg20876010,cg20880499,cg20909136,cg20921096,cg20937600,cg20950152,cg20997993,cg21031561,cg21036336,cg21054287,cg21056290,cg21058413,cg21110769,cg21114390,cg21136789,cg21137540,cg21139150,cg21156386,cg21165061,cg21173239,cg21175246,cg21255657,cg21276379,cg21327887,cg21367232,cg21435844,cg21438252,cg21446892,cg21449597,cg21471396,cg21477232,cg21477591,cg21540775,cg21541025,cg21545149,cg21547628,cg21556904,cg21588594,cg21591100,cg21598751,cg21629986,cg21632224,cg21648245,cg21665078,cg21668625,cg21677940,cg21770784,cg21818252,cg21827317,cg21884568,cg21908344,cg21982246,cg22017733,cg22020713,cg22025859,cg22026953,cg22052514,cg22055719,cg22076400,cg22091621,cg22101147,cg22110654,cg22112435,cg22116961,cg22128645,cg22129885,cg22203077,cg22247664,cg22309167,cg22334548,cg22334681,cg22340370,cg22386492,cg22415746,cg22436126,cg22462835,cg22475246,cg22489759,cg22509027,cg22514963,cg22534690,cg22554448,cg22599996,cg22608202,cg22624944,cg22643110,cg22676075,cg22680931,cg22681709,cg22682154,cg22683308,cg22708112,cg22709217,cg22800045,cg22812614,cg22857604,cg22866565,cg22868518,cg22875410,cg22885409,cg22886201,cg22895981,cg22911867,cg22918043,cg22925256,cg22930275,cg22933714,cg22976778,cg22991152,cg23003874,cg23019125,cg23019886,cg23046154,cg23048656,cg23090583,cg23112360,cg23120061,cg23139584,cg23153974,cg23155853,cg23162821,cg23192553,cg23193277,cg23196123,cg23221603,cg23255995,cg23260525,cg23261809,cg23283614,cg23287596,cg23304078,cg23307143,cg23325242,cg23332989,cg23339629,cg23363758,cg23371584,cg23372216,cg23384886,cg23425970,cg23435661,cg23512531,cg23530333,cg23576358,cg23586821,cg23608075,cg23614816,cg23634134,cg23642061,cg23663332,cg23690804,cg23695209,cg23697825,cg23714722,cg23746347,cg23758822,cg23783703,cg23805755,cg23832814,cg23860519,cg23881458,cg23933602,cg23947928,cg23960723,cg24005645,cg24011073,cg24040043,cg24045875,cg24075332,cg24077465,cg24109273,cg24134472,cg24160574,cg24166450,cg24182508,cg24190088,cg24260851,cg24268161,cg24310133,cg24322380,cg24325362,cg24332411,cg24334149,cg24338511,cg24343524,cg24360197,cg24424889,cg24426391,cg24443494,cg24521811,cg24522173,cg24533117,cg24553651,cg24556660,cg24557305,cg24590165,cg24649713,cg24672951,cg24674445,cg24682551,cg24747164,cg24760696,cg24785555,cg24786369,cg24787102,cg24798930,cg24816866,cg24826020,cg24835190,cg24839871,cg24860886,cg24860938,cg24878594,cg24916768,cg24949191,cg24959338,cg24977027,cg25006149,cg25010880,cg25032888,cg25054828,cg25066655,cg25069807,cg25186680,cg25188949,cg25189903,cg25215332,cg25229172,cg25236277,cg25318976,cg25325005,cg25345738,cg25363789,cg25364880,cg25379390,cg25390199,cg25394960,cg25395545,cg25402137,cg25445047,cg25474616,cg25506326,cg25539628,cg25540824,cg25548966,cg25570410,cg25586990,cg25594106,cg25605277,cg25614898,cg25664220,cg25675800,cg25691326,cg25731534,cg25736251,cg25740925,cg25774094,cg25805675,cg25817165,cg25842050,cg25845314,cg25852941,cg25882873,cg25898431,cg25905881,cg25908778,cg25913779,cg25932599,cg25935597,cg25940801,cg25970491,cg26008273,cg26014689,cg26044108,cg26060021,cg26080737,cg26085804,cg26096415,cg26116260,cg26119090,cg26183482,cg26192567,cg26209676,cg26233374,cg26277344,cg26280349,cg26325740,cg26332213,cg26338869,cg26390081,cg26441055,cg26483574,cg26491092,cg26500773,cg26504305,cg26510160,cg26536713,cg26549480,cg26561254,cg26576875,cg26609120,cg26611278,cg26620356,cg26665444,cg26665480,cg26708920,cg26748578,cg26752888,cg26765263,cg26777074,cg26788216,cg26805528,cg26809488,cg26853105,cg26853808,cg26877678,cg26890754,cg26894552,cg26899598,cg26919780,cg26957664,cg26958806,cg26983578,cg26993610,cg27005018,cg27008438,cg27018554,cg27026202,cg27031305,cg27073068,cg27080195,cg27099455,cg27113868,cg27127927,cg27129145,cg27142162,cg27181169,cg27213386,cg27223183,cg27233202,cg27251463,cg27286993,cg27299712,cg27307298,cg27370229,cg27485845,cg27491277,cg27492102,cg27499953,cg27509213,cg27570637,cg27635372,cg27641394	GSM701492	0.000365
2.333	0.000212	CD19	Blood	DHS	UW.CD19_Primary_Cells.ChromatinAccessibility.RO_01689.DS17281.twopass.merge150.wgt10.zgt2.wig.gz	cg00004818,cg00006713,cg00021855,cg00036352,cg00044050,cg00050618,cg00053851,cg00078025,cg00103276,cg00110688,cg00114966,cg00117506,cg00119460,cg00122951,cg00128766,cg00131081,cg00140447,cg00152978,cg00188321,cg00189850,cg00206168,cg00206463,cg00207965,cg00230316,cg00237512,cg00251111,cg00261912,cg00267137,cg00284516,cg00292029,cg00298025,cg00299943,cg00304695,cg00318495,cg00329014,cg00334056,cg00346898,cg00364704,cg00383909,cg00390215,cg00405699,cg00419186,cg00420922,cg00421735,cg00440797,cg00451054,cg00456672,cg00458337,cg00460463,cg00461015,cg00464640,cg00466116,cg00474218,cg00475140,cg00484396,cg00485301,cg00496455,cg00505606,cg00514575,cg00521239,cg00521399,cg00521428,cg00523742,cg00534318,cg00545801,cg00555438,cg00562871,cg00563845,cg00568177,cg00573159,cg00574412,cg00591660,cg00605270,cg00612977,cg00615188,cg00618323,cg00630761,cg00631329,cg00646813,cg00695362,cg00713939,cg00722225,cg00733150,cg00734484,cg00778996,cg00791764,cg00805360,cg00810055,cg00847857,cg00852783,cg00857968,cg00864945,cg00870514,cg00929254,cg00934355,cg00944873,cg00961940,cg01011453,cg01036806,cg01041367,cg01044608,cg01047297,cg01081189,cg01082878,cg01091514,cg01094920,cg01104045,cg01135670,cg01144886,cg01147810,cg01156108,cg01190171,cg01190459,cg01198434,cg01200585,cg01201512,cg01205267,cg01206211,cg01209934,cg01216565,cg01218899,cg01240318,cg01249395,cg01268286,cg01292810,cg01294695,cg01307684,cg01322412,cg01324200,cg01324343,cg01345157,cg01363718,cg01364137,cg01367324,cg01369914,cg01376451,cg01388757,cg01392760,cg01406381,cg01421867,cg01427108,cg01445163,cg01464515,cg01472464,cg01473018,cg01517832,cg01525366,cg01546248,cg01548680,cg01554751,cg01555260,cg01565905,cg01591025,cg01607558,cg01609658,cg01610067,cg01612629,cg01615050,cg01627594,cg01641778,cg01642733,cg01647834,cg01657179,cg01704474,cg01733572,cg01741372,cg01743873,cg01745370,cg01747364,cg01758899,cg01767116,cg01770232,cg01772186,cg01807094,cg01818594,cg01818953,cg01828414,cg01835962,cg01838544,cg01855070,cg01857019,cg01882395,cg01886893,cg01892689,cg01906119,cg01968256,cg01977079,cg01984146,cg01986081,cg02006203,cg02010655,cg02025583,cg02098413,cg02122327,cg02126909,cg02141393,cg02162418,cg02171206,cg02184558,cg02188185,cg02196730,cg02206980,cg02208432,cg02229757,cg02262703,cg02270980,cg02276135,cg02293935,cg02295216,cg02310358,cg02334877,cg02339392,cg02345556,cg02359409,cg02398342,cg02403198,cg02406084,cg02427933,cg02440662,cg02452435,cg02465993,cg02467435,cg02478829,cg02481642,cg02492873,cg02494665,cg02511570,cg02516189,cg02527881,cg02533364,cg02543989,cg02549819,cg02551604,cg02555049,cg02563541,cg02571055,cg02582734,cg02627599,cg02633165,cg02635260,cg02635726,cg02640540,cg02642822,cg02645716,cg02673002,cg02675527,cg02683324,cg02698622,cg02733803,cg02733842,cg02742809,cg02745156,cg02747822,cg02751803,cg02754929,cg02756056,cg02775989,cg02784731,cg02812767,cg02815516,cg02829533,cg02843331,cg02855432,cg02865302,cg02866122,cg02880444,cg02905053,cg02915939,cg02947253,cg02977524,cg03015225,cg03021329,cg03028611,cg03062822,cg03066986,cg03076240,cg03085275,cg03089483,cg03093786,cg03123370,cg03136023,cg03150042,cg03167953,cg03183608,cg03185552,cg03192273,cg03199678,cg03216580,cg03241901,cg03253073,cg03303475,cg03303895,cg03305906,cg03309967,cg03316149,cg03328201,cg03333546,cg03336694,cg03366951,cg03372526,cg03377939,cg03384979,cg03407441,cg03437883,cg03453179,cg03458265,cg03474430,cg03532030,cg03538236,cg03538275,cg03551667,cg03559406,cg03560586,cg03567706,cg03583463,cg03589715,cg03594311,cg03596910,cg03651525,cg03658251,cg03671207,cg03681057,cg03699054,cg03707168,cg03726693,cg03728395,cg03730703,cg03738400,cg03748593,cg03782662,cg03791616,cg03802191,cg03808017,cg03826848,cg03831667,cg03847932,cg03865101,cg03868770,cg03895404,cg03900255,cg03907572,cg03910896,cg03939566,cg03975200,cg03981535,cg03984055,cg03990003,cg03993213,cg04000479,cg04011911,cg04012082,cg04036182,cg04046247,cg04058041,cg04076181,cg04097874,cg04104772,cg04106389,cg04124281,cg04143156,cg04145948,cg04160855,cg04169527,cg04184094,cg04194678,cg04200607,cg04207378,cg04214706,cg04217070,cg04219504,cg04227949,cg04231319,cg04244433,cg04250194,cg04257751,cg04260590,cg04269510,cg04289385,cg04309911,cg04315214,cg04335779,cg04351776,cg04370226,cg04371749,cg04375931,cg04380250,cg04390734,cg04411606,cg04422903,cg04425944,cg04446345,cg04448141,cg04453829,cg04487205,cg04527603,cg04529446,cg04534771,cg04542978,cg04545003,cg04553112,cg04567952,cg04602284,cg04616529,cg04618327,cg04642813,cg04648402,cg04657146,cg04705435,cg04727522,cg04731861,cg04734572,cg04742282,cg04745689,cg04746287,cg04772968,cg04790169,cg04809136,cg04813711,cg04827223,cg04873221,cg04884319,cg04893899,cg04901598,cg04902443,cg04911139,cg04915494,cg04922576,cg04931690,cg04940435,cg04951086,cg05006412,cg05022280,cg05054006,cg05057505,cg05067963,cg05070262,cg05084827,cg05094429,cg05107650,cg05119127,cg05121110,cg05129572,cg05141217,cg05147244,cg05159804,cg05179921,cg05180856,cg05186936,cg05230511,cg05247640,cg05279622,cg05292325,cg05293930,cg05296991,cg05310240,cg05358900,cg05360138,cg05368731,cg05386410,cg05409597,cg05444524,cg05500930,cg05505459,cg05523882,cg05527609,cg05535202,cg05540472,cg05627522,cg05628927,cg05631262,cg05647571,cg05650511,cg05666446,cg05683586,cg05702778,cg05705068,cg05715076,cg05724918,cg05728019,cg05729249,cg05737778,cg05740244,cg05750031,cg05775895,cg05790077,cg05795333,cg05814654,cg05828893,cg05841700,cg05865280,cg05891562,cg05913211,cg05921767,cg05945274,cg05948642,cg05954002,cg05963690,cg06003912,cg06020615,cg06027584,cg06035600,cg06060754,cg06088623,cg06102910,cg06118287,cg06136408,cg06145370,cg06174215,cg06221963,cg06223951,cg06232075,cg06233202,cg06253072,cg06254604,cg06292624,cg06300469,cg06322356,cg06341590,cg06346307,cg06348275,cg06392426,cg06405219,cg06419732,cg06489993,cg06498468,cg06541857,cg06543331,cg06546033,cg06547513,cg06553984,cg06558623,cg06582575,cg06596877,cg06600287,cg06603074,cg06605299,cg06609049,cg06621799,cg06623918,cg06627557,cg06635797,cg06645081,cg06681154,cg06685724,cg06686712,cg06697600,cg06713675,cg06715410,cg06734380,cg06790244,cg06795995,cg06809965,cg06828505,cg06833981,cg06878391,cg06885757,cg06909274,cg06912964,cg06914603,cg06917450,cg06920214,cg06923291,cg06937882,cg06949439,cg06953865,cg06963182,cg06970220,cg06992877,cg06995173,cg07006249,cg07034561,cg07056626,cg07064050,cg07076836,cg07099969,cg07102210,cg07112210,cg07113474,cg07116194,cg07117084,cg07135303,cg07142400,cg07143303,cg07150038,cg07156249,cg07161953,cg07187342,cg07218275,cg07220726,cg07221530,cg07221576,cg07228754,cg07235057,cg07262873,cg07335376,cg07366871,cg07368817,cg07387310,cg07389228,cg07389870,cg07392085,cg07398839,cg07450552,cg07452164,cg07452489,cg07455279,cg07461715,cg07466807,cg07469467,cg07484727,cg07490142,cg07508332,cg07539182,cg07549059,cg07573717,cg07582623,cg07594247,cg07602659,cg07607196,cg07622712,cg07624650,cg07645296,cg07695256,cg07696842,cg07697733,cg07745674,cg07745886,cg07795081,cg07797709,cg07799239,cg07799879,cg07835181,cg07838230,cg07889765,cg07908924,cg07909619,cg07910479,cg07933538,cg07962783,cg07984380,cg07991044,cg08030119,cg08037817,cg08062233,cg08070646,cg08094632,cg08112313,cg08159945,cg08195484,cg08210727,cg08212070,cg08221168,cg08251901,cg08292120,cg08333283,cg08339898,cg08360281,cg08365687,cg08376453,cg08397993,cg08399831,cg08403375,cg08450732,cg08457178,cg08469646,cg08477332,cg08490304,cg08497121,cg08503702,cg08523029,cg08530439,cg08545136,cg08549034,cg08572767,cg08577424,cg08643692,cg08648241,cg08651346,cg08672296,cg08675092,cg08684840,cg08701064,cg08702692,cg08709029,cg08709098,cg08715935,cg08757828,cg08762424,cg08765490,cg08769156,cg08772089,cg08808571,cg08822352,cg08826281,cg08859206,cg08874645,cg08875094,cg08898775,cg08899203,cg08909806,cg08936898,cg08942051,cg08945988,cg08971049,cg08972273,cg09173681,cg09201586,cg09219839,cg09222863,cg09222884,cg09227575,cg09230905,cg09251764,cg09254119,cg09278089,cg09285005,cg09296845,cg09305898,cg09316306,cg09343544,cg09368485,cg09369269,cg09381666,cg09423836,cg09461728,cg09470059,cg09473613,cg09489048,cg09489281,cg09531659,cg09540102,cg09553448,cg09555323,cg09568647,cg09577346,cg09592244,cg09626299,cg09638344,cg09677945,cg09678212,cg09688127,cg09692838,cg09704146,cg09719910,cg09722212,cg09752611,cg09763356,cg09779027,cg09800508,cg09811183,cg09821763,cg09821790,cg09831549,cg09841001,cg09857786,cg09862928,cg09895527,cg09901194,cg10009497,cg10016695,cg10022447,cg10033251,cg10037326,cg10038802,cg10064339,cg10070864,cg10138608,cg10161289,cg10165859,cg10167463,cg10187029,cg10189135,cg10189850,cg10197866,cg10209391,cg10292154,cg10310700,cg10330313,cg10348941,cg10349874,cg10358780,cg10368873,cg10385390,cg10391228,cg10400081,cg10405645,cg10411959,cg10414466,cg10417631,cg10426581,cg10428661,cg10449087,cg10462017,cg10466124,cg10472759,cg10500788,cg10551193,cg10556349,cg10563859,cg10590465,cg10610477,cg10624860,cg10628982,cg10636426,cg10668190,cg10671380,cg10696282,cg10701640,cg10706802,cg10717379,cg10786767,cg10812522,cg10814190,cg10822866,cg10833325,cg10842080,cg10855283,cg10897282,cg10921709,cg10933148,cg10941916,cg10956093,cg10962762,cg10988872,cg10992024,cg11003499,cg11022501,cg11042561,cg11103458,cg11125805,cg11131752,cg11176159,cg11229336,cg11242992,cg11257193,cg11262906,cg11264820,cg11265725,cg11293610,cg11299543,cg11309454,cg11389158,cg11414254,cg11417675,cg11432751,cg11510247,cg11519708,cg11530175,cg11541897,cg11547964,cg11564601,cg11569329,cg11573604,cg11592216,cg11603365,cg11631012,cg11635421,cg11671947,cg11679871,cg11688093,cg11726527,cg11757894,cg11766498,cg11822515,cg11827190,cg11828042,cg11858499,cg11873492,cg11890956,cg11901034,cg11955385,cg11999598,cg12001491,cg12046888,cg12048225,cg12071511,cg12079971,cg12080266,cg12087004,cg12098812,cg12111679,cg12128614,cg12136325,cg12150066,cg12172153,cg12186840,cg12194727,cg12195592,cg12201811,cg12226917,cg12242038,cg12261451,cg12285633,cg12287945,cg12299494,cg12343639,cg12374693,cg12381317,cg12389669,cg12393668,cg12400121,cg12402129,cg12403956,cg12439348,cg12457901,cg12460838,cg12462883,cg12479090,cg12488919,cg12500690,cg12522227,cg12559624,cg12560076,cg12612445,cg12615879,cg12640482,cg12640565,cg12666336,cg12717944,cg12729253,cg12781547,cg12798194,cg12801329,cg12832956,cg12858577,cg12859507,cg12870014,cg12879160,cg12902759,cg12907818,cg12912139,cg12920851,cg12935359,cg13037738,cg13045504,cg13055199,cg13064062,cg13084311,cg13105904,cg13108653,cg13123656,cg13153964,cg13185188,cg13195254,cg13202585,cg13207180,cg13212267,cg13221458,cg13236934,cg13246055,cg13272445,cg13279811,cg13302309,cg13339907,cg13349042,cg13355542,cg13378093,cg13378649,cg13388618,cg13416901,cg13417632,cg13423180,cg13432682,cg13442969,cg13443165,cg13453228,cg13467780,cg13468214,cg13509283,cg13511117,cg13512890,cg13521254,cg13525088,cg13575071,cg13576669,cg13587533,cg13593090,cg13596132,cg13603099,cg13610422,cg13625021,cg13629943,cg13632595,cg13666330,cg13668635,cg13670411,cg13674235,cg13683864,cg13695726,cg13708436,cg13710343,cg13710375,cg13717768,cg13721028,cg13748746,cg13774959,cg13785928,cg13793070,cg13848826,cg13883576,cg13897783,cg13934223,cg13979023,cg13982090,cg14004768,cg14030993,cg14048834,cg14061069,cg14062261,cg14076183,cg14079131,cg14094101,cg14138827,cg14155397,cg14162417,cg14167415,cg14179381,cg14187293,cg14208863,cg14226702,cg14240646,cg14242557,cg14259082,cg14288399,cg14316118,cg14317533,cg14353677,cg14360225,cg14360907,cg14375478,cg14375890,cg14378564,cg14398247,cg14405103,cg14413354,cg14414082,cg14442939,cg14462369,cg14507403,cg14508705,cg14509133,cg14515483,cg14516473,cg14522793,cg14523723,cg14541557,cg14562523,cg14576962,cg14582100,cg14583558,cg14598846,cg14602393,cg14610875,cg14640588,cg14648161,cg14661185,cg14678088,cg14695663,cg14698961,cg14732874,cg14740952,cg14775994,cg14803602,cg14832023,cg14834949,cg14836018,cg14935434,cg14940396,cg15026715,cg15027266,cg15033269,cg15053190,cg15054954,cg15063310,cg15082024,cg15084122,cg15084902,cg15091052,cg15136975,cg15158366,cg15201536,cg15225532,cg15262886,cg15269758,cg15274563,cg15292009,cg15306546,cg15321696,cg15337392,cg15378869,cg15439915,cg15448707,cg15472728,cg15473028,cg15487877,cg15503081,cg15503403,cg15510984,cg15518113,cg15529616,cg15540054,cg15549821,cg15563591,cg15618908,cg15644097,cg15664640,cg15682239,cg15712413,cg15715852,cg15730234,cg15736098,cg15750836,cg15755490,cg15758175,cg15767424,cg15770813,cg15790037,cg15822222,cg15827779,cg15831967,cg15927357,cg15932532,cg15989981,cg16004875,cg16060189,cg16068812,cg16070298,cg16077991,cg16082336,cg16109817,cg16139685,cg16159134,cg16159152,cg16217445,cg16223899,cg16240755,cg16252808,cg16273497,cg16283975,cg16308673,cg16341836,cg16348638,cg16361921,cg16375691,cg16386036,cg16393899,cg16408865,cg16467921,cg16483840,cg16486109,cg16496269,cg16497828,cg16502826,cg16505953,cg16510983,cg16516295,cg16528125,cg16544318,cg16547749,cg16548154,cg16562712,cg16569650,cg16572745,cg16587547,cg16600909,cg16604233,cg16605227,cg16615211,cg16619994,cg16622246,cg16666206,cg16673477,cg16674327,cg16718606,cg16747321,cg16749578,cg16756407,cg16795295,cg16814023,cg16831933,cg16846691,cg16870839,cg16873396,cg16915580,cg16923290,cg16949228,cg16974046,cg16991905,cg16992985,cg16997265,cg17007574,cg17015467,cg17025287,cg17040800,cg17059388,cg17064926,cg17077815,cg17095910,cg17117718,cg17120908,cg17128892,cg17144108,cg17179660,cg17203037,cg17210803,cg17213476,cg17228962,cg17231980,cg17235415,cg17239008,cg17240725,cg17240987,cg17241797,cg17242981,cg17261469,cg17290000,cg17300220,cg17335701,cg17362402,cg17363305,cg17378803,cg17408686,cg17419461,cg17425144,cg17430681,cg17445812,cg17498841,cg17519280,cg17525418,cg17560472,cg17580178,cg17611880,cg17618285,cg17665505,cg17667195,cg17671383,cg17715556,cg17716961,cg17724175,cg17747518,cg17793721,cg17839226,cg17843510,cg17852021,cg17863274,cg17939935,cg17944189,cg17965945,cg17970043,cg17970341,cg17972162,cg18005079,cg18030306,cg18035979,cg18059012,cg18088723,cg18117039,cg18155211,cg18209791,cg18218812,cg18223359,cg18224419,cg18340013,cg18361445,cg18373318,cg18402546,cg18441479,cg18477517,cg18512352,cg18516195,cg18529726,cg18538270,cg18574969,cg18576835,cg18593194,cg18595005,cg18678763,cg18721802,cg18725573,cg18731860,cg18758622,cg18776616,cg18796879,cg18806716,cg18810026,cg18856296,cg18881501,cg18891815,cg18899797,cg18939077,cg18986008,cg18992848,cg19011590,cg19028706,cg19028711,cg19034995,cg19078123,cg19098606,cg19149020,cg19328797,cg19331490,cg19334336,cg19336497,cg19376278,cg19378330,cg19384394,cg19404215,cg19419914,cg19427746,cg19449943,cg19458812,cg19461320,cg19461907,cg19477551,cg19486437,cg19515035,cg19573881,cg19579005,cg19590707,cg19598514,cg19604110,cg19610905,cg19630984,cg19661478,cg19676182,cg19709743,cg19722706,cg19740012,cg19747002,cg19747945,cg19766460,cg19774973,cg19782731,cg19805943,cg19822309,cg19825589,cg19828122,cg19875498,cg19889856,cg19893409,cg19908114,cg19978674,cg19980929,cg19981660,cg19985477,cg19997502,cg20000185,cg20016023,cg20028981,cg20034270,cg20064269,cg20069451,cg20104055,cg20124963,cg20133559,cg20153322,cg20156498,cg20180721,cg20188733,cg20192814,cg20193665,cg20201458,cg20208858,cg20237773,cg20291244,cg20336915,cg20348533,cg20356878,cg20397360,cg20427318,cg20434272,cg20460697,cg20477460,cg20491446,cg20559634,cg20585768,cg20627754,cg20670909,cg20673407,cg20680720,cg20681671,cg20701025,cg20727362,cg20760168,cg20773800,cg20790161,cg20847228,cg20876010,cg20909136,cg20921096,cg20954179,cg20997993,cg21019638,cg21031561,cg21056290,cg21091611,cg21110769,cg21114390,cg21127271,cg21136789,cg21137540,cg21139150,cg21156386,cg21243944,cg21255657,cg21276379,cg21327887,cg21386072,cg21435844,cg21438252,cg21446892,cg21449597,cg21471396,cg21477232,cg21477591,cg21540775,cg21547628,cg21556904,cg21588594,cg21598751,cg21632224,cg21648245,cg21665078,cg21668625,cg21676740,cg21677940,cg21738270,cg21805778,cg21818252,cg21832243,cg21884568,cg21908344,cg21982246,cg22017733,cg22025859,cg22052514,cg22055719,cg22101147,cg22110654,cg22112435,cg22128645,cg22129885,cg22197638,cg22203077,cg22229551,cg22232119,cg22334548,cg22334681,cg22340370,cg22424056,cg22462835,cg22475246,cg22489759,cg22514963,cg22554448,cg22561727,cg22608202,cg22624944,cg22680931,cg22681709,cg22682154,cg22683308,cg22708112,cg22709217,cg22737448,cg22740801,cg22762455,cg22800045,cg22857604,cg22866565,cg22868518,cg22875410,cg22880423,cg22886201,cg22895981,cg22911867,cg22918043,cg22925256,cg22930275,cg22933714,cg22976778,cg23003874,cg23009899,cg23019125,cg23019886,cg23048656,cg23090583,cg23120061,cg23139584,cg23155853,cg23162821,cg23192553,cg23193277,cg23196123,cg23231163,cg23255995,cg23283614,cg23304078,cg23307143,cg23325242,cg23339629,cg23363758,cg23371584,cg23372216,cg23384886,cg23425970,cg23438400,cg23451194,cg23456109,cg23512531,cg23522485,cg23530333,cg23542880,cg23576358,cg23586821,cg23600500,cg23634134,cg23642061,cg23690804,cg23695209,cg23697825,cg23701184,cg23746347,cg23758822,cg23783703,cg23813372,cg23860519,cg23876056,cg23919556,cg23933602,cg23947928,cg23960723,cg23999812,cg24005645,cg24011073,cg24040043,cg24045875,cg24065722,cg24075332,cg24109273,cg24115817,cg24160574,cg24166450,cg24182508,cg24245216,cg24260851,cg24268161,cg24322380,cg24325362,cg24332411,cg24334149,cg24338511,cg24424889,cg24426391,cg24453118,cg24461063,cg24494155,cg24522173,cg24526136,cg24533117,cg24553651,cg24556660,cg24557305,cg24590165,cg24633312,cg24648986,cg24649046,cg24649713,cg24674445,cg24682551,cg24747164,cg24760696,cg24785555,cg24787102,cg24798930,cg24812136,cg24816866,cg24826020,cg24860886,cg24860938,cg24878594,cg24949191,cg24959338,cg25006149,cg25010880,cg25054828,cg25066655,cg25069807,cg25120210,cg25186680,cg25188949,cg25206157,cg25215332,cg25229172,cg25255025,cg25310189,cg25325005,cg25345738,cg25363789,cg25364880,cg25379390,cg25390199,cg25395545,cg25474616,cg25506326,cg25534756,cg25540824,cg25586703,cg25586990,cg25594106,cg25664220,cg25675800,cg25691326,cg25731534,cg25736251,cg25774094,cg25797454,cg25805675,cg25817165,cg25830869,cg25842050,cg25852941,cg25898431,cg25913779,cg25932599,cg25970491,cg26014689,cg26044108,cg26054801,cg26060021,cg26085804,cg26096415,cg26116260,cg26119090,cg26120141,cg26165212,cg26192567,cg26209676,cg26215428,cg26233374,cg26280349,cg26338869,cg26390081,cg26441055,cg26442630,cg26491092,cg26500773,cg26504305,cg26510160,cg26549480,cg26569449,cg26576875,cg26609120,cg26613073,cg26620356,cg26665444,cg26665480,cg26676092,cg26690915,cg26708920,cg26748578,cg26752888,cg26765263,cg26777074,cg26805528,cg26810230,cg26853105,cg26853808,cg26878626,cg26890754,cg26894552,cg26899598,cg26957664,cg26958806,cg26983578,cg26993610,cg27008438,cg27018554,cg27026202,cg27031305,cg27073068,cg27099455,cg27127927,cg27129145,cg27142162,cg27181169,cg27208514,cg27213386,cg27223183,cg27233202,cg27271730,cg27286993,cg27299712,cg27306870,cg27307298,cg27333809,cg27398070,cg27485845,cg27492102,cg27499953,cg27560629,cg27570637,cg27626216,cg27635372,cg27641394,cg27643470	GSM701493	0.00155
2.999	1.96e-06	CD19	Blood	DHS	UW.CD19_Primary_Cells.ChromatinAccessibility.RO_01701.DS17440.twopass.merge150.wgt10.zgt2.wig.gz	cg00004818,cg00021855,cg00043076,cg00044050,cg00050618,cg00053851,cg00061907,cg00078025,cg00110688,cg00111969,cg00114966,cg00115959,cg00119460,cg00122951,cg00128766,cg00131081,cg00140447,cg00146027,cg00152978,cg00153311,cg00188321,cg00189850,cg00206168,cg00206463,cg00207965,cg00232092,cg00237512,cg00251111,cg00277334,cg00284516,cg00292029,cg00298025,cg00299943,cg00304695,cg00318495,cg00329014,cg00334056,cg00346898,cg00354864,cg00364704,cg00383909,cg00390215,cg00404280,cg00405699,cg00419186,cg00420922,cg00421693,cg00425431,cg00429726,cg00431813,cg00440671,cg00440797,cg00451054,cg00456672,cg00458337,cg00461015,cg00464640,cg00466116,cg00472373,cg00474218,cg00475140,cg00484396,cg00485301,cg00496455,cg00505606,cg00514575,cg00521239,cg00521399,cg00521428,cg00523742,cg00526455,cg00534318,cg00545801,cg00550955,cg00555438,cg00563845,cg00573159,cg00574412,cg00588575,cg00591660,cg00591949,cg00600477,cg00605270,cg00612977,cg00618323,cg00627837,cg00631329,cg00646813,cg00650833,cg00695362,cg00713939,cg00717937,cg00722225,cg00733150,cg00734484,cg00778996,cg00791764,cg00796711,cg00805360,cg00809267,cg00810055,cg00852783,cg00856667,cg00857968,cg00864945,cg00885602,cg00900933,cg00909806,cg00929254,cg00934355,cg00944873,cg01000188,cg01011453,cg01036806,cg01041367,cg01044608,cg01047297,cg01062113,cg01081189,cg01082878,cg01091514,cg01094920,cg01121063,cg01134309,cg01144886,cg01145910,cg01147810,cg01156108,cg01190171,cg01198434,cg01200585,cg01205267,cg01209934,cg01214817,cg01216565,cg01218899,cg01252219,cg01256665,cg01265905,cg01268286,cg01287833,cg01292810,cg01294695,cg01303236,cg01309395,cg01324200,cg01324343,cg01345157,cg01346448,cg01360084,cg01360936,cg01363718,cg01367324,cg01369914,cg01370594,cg01392760,cg01406381,cg01421867,cg01429653,cg01472464,cg01473018,cg01480447,cg01517832,cg01534799,cg01546248,cg01548680,cg01554751,cg01560476,cg01565905,cg01589543,cg01591025,cg01594685,cg01612629,cg01615050,cg01627594,cg01641778,cg01642733,cg01647834,cg01673307,cg01693174,cg01697026,cg01704474,cg01722566,cg01747364,cg01758899,cg01767116,cg01770232,cg01772186,cg01788776,cg01807094,cg01812434,cg01815720,cg01818594,cg01818953,cg01828414,cg01829163,cg01838544,cg01857019,cg01882395,cg01892689,cg01912298,cg01977079,cg01980928,cg01984146,cg01986081,cg02006203,cg02016407,cg02068164,cg02098413,cg02111168,cg02122327,cg02126909,cg02141393,cg02154914,cg02171206,cg02176678,cg02184558,cg02188185,cg02196730,cg02197034,cg02206980,cg02208432,cg02229757,cg02234048,cg02237119,cg02262703,cg02270980,cg02295216,cg02334126,cg02334877,cg02339392,cg02343254,cg02359409,cg02398342,cg02403198,cg02406084,cg02440662,cg02452435,cg02464551,cg02465993,cg02467435,cg02478829,cg02492873,cg02494665,cg02496470,cg02511570,cg02516189,cg02521229,cg02527881,cg02533364,cg02543989,cg02549819,cg02551604,cg02555049,cg02555952,cg02568619,cg02571055,cg02635260,cg02635726,cg02640540,cg02642822,cg02645716,cg02652003,cg02673002,cg02675527,cg02683324,cg02698622,cg02713951,cg02722613,cg02726617,cg02733842,cg02751803,cg02754929,cg02756056,cg02775989,cg02784731,cg02812767,cg02829533,cg02843331,cg02853801,cg02855432,cg02865302,cg02866122,cg02880444,cg02905053,cg02915939,cg02920851,cg02941286,cg02977524,cg02991925,cg03015225,cg03021329,cg03028611,cg03062822,cg03066986,cg03076240,cg03085275,cg03089483,cg03091616,cg03093786,cg03120836,cg03123370,cg03136023,cg03150042,cg03167953,cg03183608,cg03192273,cg03216580,cg03228099,cg03229158,cg03241901,cg03265014,cg03265642,cg03298286,cg03305906,cg03309967,cg03316149,cg03316750,cg03329597,cg03333546,cg03342868,cg03366951,cg03372526,cg03377939,cg03384979,cg03392041,cg03417454,cg03437883,cg03438754,cg03453179,cg03458265,cg03477792,cg03496061,cg03502656,cg03532030,cg03538275,cg03540520,cg03559406,cg03560586,cg03579757,cg03583463,cg03594311,cg03604364,cg03651525,cg03658251,cg03671207,cg03699054,cg03707168,cg03721890,cg03722312,cg03730703,cg03738400,cg03748593,cg03782662,cg03791616,cg03802191,cg03812309,cg03826848,cg03831667,cg03847641,cg03847932,cg03848978,cg03868770,cg03872957,cg03895404,cg03895540,cg03900255,cg03907572,cg03954353,cg03957495,cg03965223,cg03975200,cg03984055,cg03990003,cg03993213,cg04000479,cg04012082,cg04021733,cg04031016,cg04035553,cg04036182,cg04043131,cg04058041,cg04076181,cg04097874,cg04104772,cg04106389,cg04110105,cg04114966,cg04124281,cg04143156,cg04145948,cg04160855,cg04169527,cg04184094,cg04200607,cg04207378,cg04214706,cg04219001,cg04219504,cg04228305,cg04244433,cg04250194,cg04257751,cg04260590,cg04269510,cg04282141,cg04289385,cg04306053,cg04309911,cg04315214,cg04335779,cg04351776,cg04370226,cg04371749,cg04375931,cg04380250,cg04391064,cg04413036,cg04422903,cg04425944,cg04445557,cg04446345,cg04448141,cg04453829,cg04471037,cg04487205,cg04501493,cg04527603,cg04529446,cg04534771,cg04545003,cg04553112,cg04558973,cg04567952,cg04575953,cg04578978,cg04607844,cg04614656,cg04641947,cg04642813,cg04657146,cg04705435,cg04727522,cg04731861,cg04734572,cg04742282,cg04746287,cg04790169,cg04809136,cg04820491,cg04823952,cg04827223,cg04873221,cg04893899,cg04901598,cg04911139,cg04915494,cg04918548,cg04922576,cg04931690,cg04940435,cg04951086,cg05006412,cg05038676,cg05046666,cg05054006,cg05057505,cg05070262,cg05084827,cg05094429,cg05107650,cg05111383,cg05119127,cg05121110,cg05129572,cg05141217,cg05147244,cg05159804,cg05168133,cg05177637,cg05179921,cg05180856,cg05186936,cg05194412,cg05230511,cg05247640,cg05265771,cg05284064,cg05292325,cg05293930,cg05296991,cg05328761,cg05337753,cg05360138,cg05368731,cg05370838,cg05386410,cg05409597,cg05419581,cg05470908,cg05496603,cg05505459,cg05523882,cg05527609,cg05627522,cg05631262,cg05644662,cg05647571,cg05650511,cg05666446,cg05683586,cg05714155,cg05728019,cg05729249,cg05737778,cg05777052,cg05814654,cg05828893,cg05841700,cg05865280,cg05868365,cg05887092,cg05891562,cg05913211,cg05924882,cg05930586,cg05945274,cg05948642,cg05954002,cg05963690,cg05986041,cg06003912,cg06020537,cg06020615,cg06027584,cg06035600,cg06060754,cg06088623,cg06107159,cg06108549,cg06118287,cg06145370,cg06148099,cg06174215,cg06194070,cg06209491,cg06221000,cg06221963,cg06223951,cg06253072,cg06254604,cg06292624,cg06300469,cg06322356,cg06328792,cg06341590,cg06345078,cg06346307,cg06385383,cg06392426,cg06405219,cg06419732,cg06422694,cg06498468,cg06541857,cg06543331,cg06546033,cg06547513,cg06558623,cg06564407,cg06582575,cg06596877,cg06600287,cg06601836,cg06603074,cg06605299,cg06609049,cg06612196,cg06621799,cg06623918,cg06627557,cg06635797,cg06645081,cg06673130,cg06681154,cg06683602,cg06685724,cg06686712,cg06697600,cg06713675,cg06715410,cg06734380,cg06795995,cg06809965,cg06828505,cg06878391,cg06912964,cg06914603,cg06917450,cg06937882,cg06953865,cg06963182,cg06970220,cg06992877,cg06995173,cg07018435,cg07034561,cg07056626,cg07064050,cg07076836,cg07079049,cg07102210,cg07112210,cg07113474,cg07117084,cg07135303,cg07142400,cg07161953,cg07187342,cg07218275,cg07220726,cg07221530,cg07221576,cg07228754,cg07262873,cg07314298,cg07318398,cg07335376,cg07368061,cg07368817,cg07371747,cg07387310,cg07389228,cg07389870,cg07398839,cg07439657,cg07450552,cg07452164,cg07455279,cg07461715,cg07466807,cg07469467,cg07484727,cg07490142,cg07539182,cg07543487,cg07573717,cg07594247,cg07602734,cg07607196,cg07622712,cg07624650,cg07645296,cg07673080,cg07684457,cg07695256,cg07696842,cg07697733,cg07702439,cg07728250,cg07740669,cg07745886,cg07766946,cg07795081,cg07797709,cg07799879,cg07828121,cg07835181,cg07838230,cg07872930,cg07881013,cg07889765,cg07906931,cg07908924,cg07909619,cg07910479,cg07930825,cg07933538,cg07991044,cg07999547,cg08017756,cg08030119,cg08055338,cg08069460,cg08081727,cg08094632,cg08116775,cg08159945,cg08195484,cg08210727,cg08221168,cg08251901,cg08254831,cg08269402,cg08279280,cg08292120,cg08339898,cg08360281,cg08382737,cg08397993,cg08399831,cg08403375,cg08457178,cg08477332,cg08490304,cg08497121,cg08503702,cg08523029,cg08524109,cg08530439,cg08545136,cg08549034,cg08560544,cg08564038,cg08572767,cg08577424,cg08586979,cg08643692,cg08648241,cg08651346,cg08655800,cg08672296,cg08675092,cg08675364,cg08687025,cg08702692,cg08709029,cg08709098,cg08715935,cg08726078,cg08736216,cg08762424,cg08764509,cg08769156,cg08772089,cg08778580,cg08806676,cg08822352,cg08824980,cg08826281,cg08835060,cg08859206,cg08874645,cg08875094,cg08882738,cg08898775,cg08899203,cg08909806,cg08936898,cg08942051,cg08944029,cg08945988,cg08954948,cg08971049,cg08972273,cg08975641,cg09004661,cg09035930,cg09108940,cg09124193,cg09163930,cg09173681,cg09219839,cg09222863,cg09222884,cg09227575,cg09251764,cg09254119,cg09278089,cg09285005,cg09296845,cg09305898,cg09316306,cg09343544,cg09354533,cg09369269,cg09381666,cg09423836,cg09461728,cg09470059,cg09473613,cg09489048,cg09489281,cg09512837,cg09531659,cg09540102,cg09553448,cg09553581,cg09568647,cg09577346,cg09592244,cg09597022,cg09604094,cg09607782,cg09626299,cg09626867,cg09632011,cg09638344,cg09677945,cg09678212,cg09692838,cg09719910,cg09722212,cg09752611,cg09763356,cg09811183,cg09821763,cg09821790,cg09831549,cg09856091,cg09857786,cg09862928,cg09895527,cg09901194,cg09933355,cg10009497,cg10016695,cg10022447,cg10038802,cg10064339,cg10067021,cg10161289,cg10165859,cg10187029,cg10189135,cg10193107,cg10209391,cg10220488,cg10292154,cg10304534,cg10330313,cg10335018,cg10348941,cg10349874,cg10358780,cg10368873,cg10379176,cg10385390,cg10388536,cg10400081,cg10405645,cg10414026,cg10414466,cg10417631,cg10426581,cg10428661,cg10449087,cg10451844,cg10466124,cg10472759,cg10500788,cg10511110,cg10551193,cg10563859,cg10585226,cg10590465,cg10610477,cg10624860,cg10628982,cg10668190,cg10671380,cg10696282,cg10706802,cg10786767,cg10814190,cg10822866,cg10829486,cg10833325,cg10842080,cg10855283,cg10897282,cg10921709,cg10933148,cg10941916,cg10956093,cg10962762,cg10976999,cg10992024,cg11003499,cg11022501,cg11042561,cg11131246,cg11131752,cg11176159,cg11178920,cg11218175,cg11227087,cg11257193,cg11262906,cg11264820,cg11274580,cg11293610,cg11299543,cg11309454,cg11414254,cg11417675,cg11432751,cg11458409,cg11492287,cg11510247,cg11520834,cg11541897,cg11568728,cg11592216,cg11603365,cg11635421,cg11651022,cg11671947,cg11688093,cg11726527,cg11748131,cg11757894,cg11766498,cg11822515,cg11828042,cg11858499,cg11873492,cg11890956,cg11901034,cg11902329,cg11942930,cg11955385,cg11963755,cg11999598,cg12015761,cg12035532,cg12046867,cg12071511,cg12079971,cg12087004,cg12098812,cg12111679,cg12128614,cg12136325,cg12149471,cg12150066,cg12172153,cg12186840,cg12195592,cg12201811,cg12226917,cg12242038,cg12248457,cg12261451,cg12285633,cg12287945,cg12299494,cg12309244,cg12310130,cg12343639,cg12374693,cg12381317,cg12393668,cg12400121,cg12403956,cg12409515,cg12430027,cg12439348,cg12457901,cg12460838,cg12462883,cg12482253,cg12500690,cg12522227,cg12560076,cg12569668,cg12640482,cg12666336,cg12717944,cg12729253,cg12781547,cg12798194,cg12801329,cg12858577,cg12859507,cg12870014,cg12902759,cg12912139,cg12920851,cg12935359,cg13001838,cg13020663,cg13037738,cg13044052,cg13045504,cg13045913,cg13055199,cg13060500,cg13064062,cg13084311,cg13090548,cg13102235,cg13105904,cg13108653,cg13123656,cg13143467,cg13153964,cg13185188,cg13195254,cg13212267,cg13213689,cg13221458,cg13236934,cg13246055,cg13269174,cg13339907,cg13349042,cg13378093,cg13378649,cg13388618,cg13416901,cg13417632,cg13423180,cg13428921,cg13432682,cg13442969,cg13443165,cg13453228,cg13455416,cg13467780,cg13473803,cg13509283,cg13511117,cg13511885,cg13512890,cg13521254,cg13525088,cg13538006,cg13551953,cg13575071,cg13576669,cg13587533,cg13603099,cg13610422,cg13625021,cg13632595,cg13666330,cg13668635,cg13670411,cg13674235,cg13683864,cg13695726,cg13710375,cg13717768,cg13721028,cg13736647,cg13748746,cg13774959,cg13779682,cg13793070,cg13801271,cg13813247,cg13824270,cg13874366,cg13893074,cg13897783,cg13900873,cg13916716,cg13934223,cg13939973,cg13979023,cg13982090,cg13984289,cg14001486,cg14004768,cg14021904,cg14030993,cg14048834,cg14061069,cg14076183,cg14079131,cg14118616,cg14138827,cg14155397,cg14162417,cg14178705,cg14208863,cg14227325,cg14229175,cg14231880,cg14240646,cg14242557,cg14259082,cg14259594,cg14267099,cg14267555,cg14308648,cg14310674,cg14316118,cg14317533,cg14343414,cg14353677,cg14360225,cg14375478,cg14375890,cg14378564,cg14398247,cg14413354,cg14442939,cg14462369,cg14501118,cg14507403,cg14508705,cg14509133,cg14515483,cg14516473,cg14522793,cg14523723,cg14541557,cg14557415,cg14560022,cg14562523,cg14566578,cg14571491,cg14575602,cg14582100,cg14583558,cg14598846,cg14602393,cg14610875,cg14640588,cg14648161,cg14678088,cg14695663,cg14698961,cg14711818,cg14732874,cg14775994,cg14829677,cg14832023,cg14832954,cg14834949,cg14836018,cg14841443,cg14900246,cg14916494,cg14919044,cg14940396,cg15026715,cg15027266,cg15033269,cg15053190,cg15054954,cg15084122,cg15084902,cg15091052,cg15136975,cg15158366,cg15201536,cg15225532,cg15241708,cg15262886,cg15264354,cg15269758,cg15378869,cg15439915,cg15448707,cg15465615,cg15472728,cg15473028,cg15483813,cg15503081,cg15503403,cg15518113,cg15521012,cg15527031,cg15529616,cg15540054,cg15549821,cg15550330,cg15563591,cg15580309,cg15664640,cg15682239,cg15685385,cg15715852,cg15770813,cg15790037,cg15822222,cg15831967,cg15927357,cg15932532,cg15989981,cg16004875,cg16049893,cg16060189,cg16068812,cg16082336,cg16109817,cg16139685,cg16159134,cg16159152,cg16210374,cg16217445,cg16223899,cg16240755,cg16245911,cg16252808,cg16283975,cg16308673,cg16312900,cg16324072,cg16332075,cg16341836,cg16348638,cg16375691,cg16393899,cg16408865,cg16467921,cg16470279,cg16475887,cg16483840,cg16486109,cg16496269,cg16497828,cg16505953,cg16516295,cg16572745,cg16574405,cg16600909,cg16604233,cg16605227,cg16615211,cg16619994,cg16622246,cg16644485,cg16673477,cg16674327,cg16681516,cg16700265,cg16718606,cg16747321,cg16756407,cg16814023,cg16846691,cg16862695,cg16870839,cg16895370,cg16901014,cg16923290,cg16949228,cg16974046,cg16991905,cg16992985,cg16997265,cg17007574,cg17015467,cg17025287,cg17040800,cg17059388,cg17064926,cg17077815,cg17095910,cg17114475,cg17117718,cg17120908,cg17124430,cg17128892,cg17144108,cg17144790,cg17179660,cg17203037,cg17210803,cg17213476,cg17220933,cg17239008,cg17240725,cg17240987,cg17241797,cg17250923,cg17270104,cg17281620,cg17290000,cg17291693,cg17294195,cg17300220,cg17335701,cg17362402,cg17363305,cg17378803,cg17408686,cg17410895,cg17419461,cg17425144,cg17430681,cg17445812,cg17481637,cg17491268,cg17498841,cg17499935,cg17519280,cg17525418,cg17560472,cg17580178,cg17611880,cg17618285,cg17647814,cg17655697,cg17667195,cg17671383,cg17683366,cg17715556,cg17716961,cg17718377,cg17747518,cg17793721,cg17839226,cg17843510,cg17852021,cg17863274,cg17939935,cg17944189,cg17970341,cg17972162,cg18030306,cg18059012,cg18063808,cg18088723,cg18117039,cg18155211,cg18209791,cg18218812,cg18223359,cg18243471,cg18340013,cg18361445,cg18373318,cg18402546,cg18441479,cg18476689,cg18477517,cg18485839,cg18512352,cg18516195,cg18529726,cg18538270,cg18542804,cg18576835,cg18586914,cg18593194,cg18595005,cg18635278,cg18678763,cg18721802,cg18725573,cg18731860,cg18738237,cg18758622,cg18776616,cg18796879,cg18806716,cg18810026,cg18856296,cg18881501,cg18891815,cg18899797,cg18939077,cg18959453,cg18986008,cg18992848,cg19011590,cg19027850,cg19034995,cg19098606,cg19149020,cg19149522,cg19255465,cg19308989,cg19321263,cg19328797,cg19334336,cg19336497,cg19341901,cg19378330,cg19384394,cg19404215,cg19411729,cg19419914,cg19431009,cg19461320,cg19461907,cg19477551,cg19486437,cg19515035,cg19547330,cg19573881,cg19590707,cg19598514,cg19604110,cg19610905,cg19630984,cg19650973,cg19676182,cg19709743,cg19744540,cg19747002,cg19747945,cg19766460,cg19774973,cg19782731,cg19805943,cg19825589,cg19828122,cg19873297,cg19875498,cg19889856,cg19908114,cg19944138,cg19980929,cg19981660,cg19985477,cg19997502,cg20000185,cg20016023,cg20028981,cg20034270,cg20064269,cg20069451,cg20090143,cg20104055,cg20124963,cg20156498,cg20157318,cg20157874,cg20169015,cg20180721,cg20188733,cg20201458,cg20208858,cg20237773,cg20291244,cg20305489,cg20321409,cg20348533,cg20356878,cg20434272,cg20442982,cg20460697,cg20477460,cg20491446,cg20559634,cg20585768,cg20627754,cg20635144,cg20636526,cg20641794,cg20670909,cg20673407,cg20679096,cg20680720,cg20695627,cg20701535,cg20727362,cg20773800,cg20790161,cg20847228,cg20851540,cg20856330,cg20876010,cg20921096,cg20937600,cg21031561,cg21036336,cg21056290,cg21110769,cg21114390,cg21136789,cg21138405,cg21139150,cg21156386,cg21255657,cg21276379,cg21327887,cg21435844,cg21438252,cg21446892,cg21449597,cg21471396,cg21477232,cg21477591,cg21540775,cg21545149,cg21547628,cg21556904,cg21588594,cg21591100,cg21632224,cg21648245,cg21665078,cg21668625,cg21676740,cg21677940,cg21683651,cg21690505,cg21790991,cg21805778,cg21818252,cg21827317,cg21832243,cg21884568,cg21890199,cg21908344,cg21982246,cg21982573,cg21991727,cg22017733,cg22025859,cg22052514,cg22055719,cg22100345,cg22101147,cg22116239,cg22116961,cg22128645,cg22129885,cg22203077,cg22247664,cg22309167,cg22318155,cg22334548,cg22334681,cg22340370,cg22386492,cg22420623,cg22436126,cg22462835,cg22489759,cg22509027,cg22510079,cg22514963,cg22541572,cg22554448,cg22599996,cg22608202,cg22624944,cg22680931,cg22681709,cg22682154,cg22683308,cg22709217,cg22799638,cg22800045,cg22857604,cg22866565,cg22868518,cg22875410,cg22880423,cg22886201,cg22911867,cg22918043,cg22925256,cg22930275,cg22931822,cg22956084,cg22976778,cg22977420,cg23003874,cg23009899,cg23019886,cg23029597,cg23046154,cg23048656,cg23090583,cg23139584,cg23155853,cg23162821,cg23192553,cg23196123,cg23221603,cg23231163,cg23255995,cg23261809,cg23283614,cg23304078,cg23307143,cg23323150,cg23325242,cg23339629,cg23363758,cg23371584,cg23372216,cg23384886,cg23425970,cg23456109,cg23480273,cg23506940,cg23512531,cg23530333,cg23542880,cg23576358,cg23586821,cg23602092,cg23634134,cg23642061,cg23663332,cg23690804,cg23695209,cg23697825,cg23746347,cg23758822,cg23783703,cg23832814,cg23860519,cg23914842,cg23933602,cg23947928,cg23960723,cg23999812,cg24000536,cg24005645,cg24040043,cg24045875,cg24064224,cg24075332,cg24077465,cg24109273,cg24115817,cg24134472,cg24160574,cg24166450,cg24182508,cg24190088,cg24207161,cg24260851,cg24268161,cg24322380,cg24325362,cg24332411,cg24334149,cg24338511,cg24343755,cg24426391,cg24433124,cg24443494,cg24521811,cg24522173,cg24553651,cg24590165,cg24648986,cg24649713,cg24674445,cg24682551,cg24747164,cg24760696,cg24770031,cg24785555,cg24786369,cg24787102,cg24816866,cg24835190,cg24839871,cg24860886,cg24860938,cg24878594,cg24916768,cg24959338,cg25005923,cg25006149,cg25010880,cg25032888,cg25054828,cg25066655,cg25186680,cg25188949,cg25229172,cg25318976,cg25325005,cg25345738,cg25363789,cg25364880,cg25390199,cg25395545,cg25402137,cg25445047,cg25457927,cg25474616,cg25496627,cg25506326,cg25539628,cg25548966,cg25594106,cg25614898,cg25647964,cg25664220,cg25675800,cg25691326,cg25731534,cg25736251,cg25740925,cg25746394,cg25774094,cg25797454,cg25805675,cg25817165,cg25842050,cg25845314,cg25852941,cg25898431,cg25913779,cg25932599,cg25944509,cg25966812,cg25970491,cg25996647,cg26014689,cg26054801,cg26060021,cg26085804,cg26096415,cg26116260,cg26119090,cg26192567,cg26209676,cg26233374,cg26280349,cg26325740,cg26338869,cg26390081,cg26435160,cg26441055,cg26491092,cg26500773,cg26504305,cg26510160,cg26544932,cg26549480,cg26561254,cg26569449,cg26576875,cg26609120,cg26620356,cg26652562,cg26655697,cg26665480,cg26681889,cg26690915,cg26708920,cg26726340,cg26748578,cg26752888,cg26765263,cg26777074,cg26788216,cg26805528,cg26810230,cg26853105,cg26853808,cg26877678,cg26878626,cg26890754,cg26894552,cg26899598,cg26957664,cg26958806,cg26983578,cg26993610,cg27005018,cg27018554,cg27026202,cg27031305,cg27073068,cg27080195,cg27099455,cg27109056,cg27127927,cg27129145,cg27142162,cg27181169,cg27208514,cg27223183,cg27233202,cg27286993,cg27299712,cg27307298,cg27333809,cg27460675,cg27485845,cg27492102,cg27499953,cg27560629,cg27570637,cg27635372,cg27641394	GSM701507	1.52e-05
5.784	8.23e-24	CD20	Blood	DHS	UW.CD20_Primary_Cells.ChromatinAccessibility.RO_01778.DS17371.twopass.merge150.wgt10.zgt2.wig.gz	cg00004818,cg00006713,cg00034769,cg00043076,cg00044050,cg00048149,cg00053839,cg00054774,cg00057667,cg00061907,cg00078025,cg00086921,cg00093057,cg00109057,cg00109480,cg00110688,cg00111969,cg00119460,cg00122951,cg00128766,cg00131081,cg00141366,cg00152978,cg00171729,cg00176407,cg00204512,cg00206168,cg00207965,cg00211174,cg00216549,cg00232092,cg00240880,cg00251111,cg00261912,cg00264384,cg00275665,cg00284516,cg00292029,cg00295879,cg00298025,cg00299943,cg00304695,cg00318495,cg00318989,cg00324438,cg00329014,cg00329950,cg00334056,cg00339695,cg00379830,cg00383909,cg00386141,cg00399407,cg00410788,cg00412772,cg00419186,cg00420922,cg00422578,cg00422909,cg00425431,cg00441403,cg00447672,cg00451054,cg00453602,cg00458337,cg00466116,cg00474218,cg00475140,cg00482157,cg00483256,cg00484396,cg00485301,cg00494000,cg00495303,cg00496455,cg00508855,cg00521239,cg00523742,cg00528521,cg00529236,cg00532936,cg00534318,cg00545801,cg00555438,cg00563845,cg00567448,cg00568177,cg00569813,cg00574412,cg00591949,cg00601890,cg00605270,cg00605787,cg00622170,cg00631329,cg00641052,cg00646813,cg00655913,cg00677295,cg00691249,cg00695362,cg00701064,cg00713939,cg00721416,cg00722225,cg00723395,cg00733150,cg00744898,cg00769632,cg00791764,cg00796711,cg00809267,cg00817464,cg00847857,cg00852783,cg00856667,cg00857968,cg00872532,cg00908766,cg00909806,cg00913360,cg00937262,cg00939682,cg00944873,cg00950476,cg00952211,cg00976081,cg01002857,cg01003021,cg01011453,cg01013009,cg01024878,cg01036806,cg01041367,cg01044608,cg01047297,cg01048814,cg01057552,cg01062113,cg01064897,cg01081189,cg01082878,cg01089516,cg01091514,cg01094920,cg01095347,cg01097406,cg01102740,cg01104045,cg01144886,cg01156108,cg01176339,cg01190171,cg01190459,cg01198434,cg01201512,cg01205267,cg01206211,cg01209934,cg01214817,cg01216565,cg01218899,cg01239044,cg01251757,cg01256391,cg01256665,cg01268286,cg01284858,cg01292856,cg01294757,cg01303236,cg01315201,cg01324200,cg01324539,cg01345055,cg01345157,cg01346448,cg01359822,cg01367324,cg01374397,cg01376180,cg01393581,cg01405910,cg01406381,cg01421867,cg01427108,cg01440648,cg01446219,cg01471240,cg01472464,cg01473018,cg01474902,cg01475952,cg01480447,cg01481557,cg01485549,cg01517832,cg01520402,cg01525366,cg01546248,cg01553584,cg01571842,cg01581757,cg01581872,cg01591025,cg01594685,cg01610067,cg01612629,cg01615050,cg01620701,cg01627594,cg01641778,cg01642733,cg01699293,cg01704474,cg01707594,cg01728482,cg01732984,cg01733572,cg01739960,cg01741372,cg01742263,cg01743873,cg01745370,cg01758899,cg01767116,cg01770232,cg01818594,cg01818953,cg01819912,cg01828414,cg01841306,cg01854097,cg01855070,cg01857019,cg01868499,cg01874239,cg01882395,cg01892689,cg01933774,cg01948226,cg01968256,cg01977079,cg01983248,cg02000275,cg02006203,cg02016407,cg02025583,cg02032966,cg02038360,cg02068164,cg02068596,cg02111168,cg02117078,cg02119577,cg02126909,cg02131013,cg02154914,cg02162418,cg02176678,cg02180507,cg02188185,cg02196730,cg02197034,cg02197387,cg02206980,cg02208432,cg02229757,cg02232542,cg02234048,cg02259246,cg02270980,cg02274284,cg02280486,cg02290008,cg02293935,cg02301685,cg02310358,cg02339392,cg02343254,cg02345556,cg02359409,cg02372905,cg02389566,cg02394506,cg02397893,cg02403198,cg02406084,cg02407647,cg02412616,cg02427933,cg02439077,cg02440662,cg02452435,cg02455706,cg02464551,cg02465993,cg02467435,cg02478829,cg02486796,cg02492873,cg02499139,cg02516189,cg02520707,cg02521585,cg02527881,cg02535458,cg02543989,cg02549819,cg02551604,cg02555883,cg02558361,cg02558677,cg02562448,cg02571055,cg02578584,cg02582028,cg02582338,cg02582734,cg02610851,cg02635260,cg02640540,cg02675527,cg02709167,cg02722613,cg02726617,cg02745156,cg02747822,cg02751803,cg02767663,cg02776658,cg02784464,cg02812767,cg02829533,cg02838443,cg02843235,cg02850422,cg02855432,cg02861197,cg02874145,cg02880444,cg02881664,cg02890052,cg02898678,cg02915939,cg02946294,cg02977524,cg02987776,cg02988476,cg02998240,cg03021329,cg03030267,cg03058556,cg03062822,cg03066986,cg03067884,cg03078557,cg03089686,cg03096107,cg03113739,cg03120836,cg03123370,cg03136023,cg03160935,cg03167953,cg03172568,cg03183608,cg03192273,cg03196329,cg03205000,cg03214385,cg03216580,cg03218323,cg03228099,cg03229158,cg03253073,cg03265418,cg03265642,cg03267470,cg03285229,cg03292992,cg03305906,cg03328374,cg03329597,cg03333546,cg03347694,cg03349408,cg03366951,cg03370961,cg03372526,cg03392041,cg03395019,cg03407441,cg03437883,cg03447137,cg03477792,cg03492634,cg03512895,cg03532030,cg03538275,cg03548384,cg03560586,cg03579757,cg03583463,cg03585734,cg03588998,cg03589715,cg03594083,cg03601828,cg03604930,cg03626541,cg03629107,cg03651525,cg03655237,cg03658251,cg03660162,cg03683835,cg03688324,cg03699054,cg03707168,cg03726693,cg03729936,cg03738400,cg03764357,cg03782662,cg03791616,cg03802191,cg03806284,cg03806695,cg03812784,cg03826059,cg03831667,cg03847641,cg03847932,cg03849132,cg03850986,cg03895404,cg03904171,cg03907572,cg03930524,cg03957495,cg03960271,cg03981535,cg03984055,cg03993335,cg04012082,cg04036182,cg04043131,cg04055096,cg04055345,cg04060051,cg04073358,cg04087271,cg04097874,cg04106389,cg04114966,cg04124281,cg04137224,cg04142929,cg04143156,cg04169527,cg04182992,cg04184094,cg04194678,cg04200607,cg04203079,cg04217070,cg04219001,cg04219504,cg04226738,cg04231319,cg04244433,cg04257751,cg04282141,cg04289385,cg04299914,cg04309911,cg04359828,cg04370226,cg04371358,cg04375931,cg04390734,cg04391064,cg04391588,cg04402562,cg04413036,cg04416839,cg04425944,cg04426698,cg04445557,cg04446345,cg04448141,cg04453829,cg04460567,cg04471037,cg04478180,cg04487205,cg04501493,cg04527603,cg04534771,cg04545003,cg04553112,cg04567952,cg04578978,cg04600792,cg04602284,cg04607844,cg04614656,cg04617606,cg04641947,cg04642813,cg04648402,cg04662369,cg04698475,cg04702647,cg04705435,cg04727522,cg04734572,cg04734784,cg04742282,cg04751511,cg04759999,cg04772795,cg04776727,cg04783235,cg04786164,cg04806584,cg04809136,cg04828926,cg04841989,cg04847434,cg04873221,cg04878939,cg04893899,cg04896851,cg04908077,cg04923139,cg04931690,cg04940435,cg04941387,cg04948744,cg04955485,cg04997467,cg05006412,cg05025605,cg05041125,cg05047156,cg05047537,cg05047713,cg05048928,cg05053920,cg05054006,cg05084827,cg05089197,cg05090351,cg05094429,cg05105906,cg05107552,cg05107650,cg05111383,cg05119127,cg05124117,cg05129572,cg05147244,cg05147273,cg05159804,cg05167655,cg05168133,cg05184032,cg05186936,cg05197508,cg05210480,cg05219445,cg05227416,cg05232865,cg05247640,cg05269323,cg05288346,cg05293930,cg05337753,cg05344495,cg05352972,cg05358900,cg05360138,cg05368731,cg05378572,cg05386410,cg05393297,cg05399330,cg05409597,cg05417950,cg05419581,cg05430997,cg05452084,cg05456810,cg05496603,cg05505459,cg05508639,cg05523839,cg05523882,cg05527609,cg05552010,cg05552569,cg05559279,cg05627522,cg05631262,cg05635452,cg05641722,cg05644662,cg05647571,cg05650511,cg05683586,cg05702778,cg05705068,cg05728019,cg05729249,cg05736435,cg05762461,cg05786354,cg05828893,cg05841700,cg05851043,cg05865280,cg05873137,cg05873532,cg05878887,cg05891562,cg05918355,cg05924882,cg05942817,cg05948642,cg05953364,cg05954002,cg05958252,cg05963690,cg05989862,cg05992628,cg06001524,cg06016189,cg06020537,cg06020615,cg06027584,cg06028605,cg06055669,cg06060754,cg06073814,cg06085042,cg06085518,cg06087623,cg06087988,cg06088623,cg06118287,cg06129896,cg06137588,cg06149159,cg06152865,cg06155710,cg06160413,cg06162644,cg06174215,cg06190046,cg06191042,cg06202614,cg06216090,cg06221000,cg06221963,cg06233202,cg06245352,cg06253072,cg06254604,cg06292624,cg06318676,cg06328792,cg06339126,cg06346307,cg06348275,cg06355652,cg06361114,cg06386482,cg06392426,cg06414499,cg06431347,cg06437209,cg06459104,cg06492412,cg06496648,cg06498468,cg06505273,cg06539924,cg06541857,cg06543331,cg06546033,cg06547513,cg06561607,cg06564407,cg06564751,cg06582575,cg06596877,cg06597413,cg06600936,cg06605299,cg06609049,cg06612196,cg06618686,cg06623918,cg06627557,cg06632402,cg06633162,cg06635797,cg06642677,cg06645081,cg06665322,cg06685724,cg06686712,cg06692744,cg06697600,cg06713675,cg06737308,cg06784218,cg06787310,cg06790244,cg06795995,cg06809965,cg06823220,cg06825512,cg06828505,cg06865026,cg06872548,cg06878391,cg06906869,cg06917015,cg06937572,cg06937882,cg06953865,cg06958930,cg06970220,cg06986596,cg06992877,cg07005131,cg07008989,cg07018435,cg07029024,cg07034561,cg07044770,cg07102210,cg07102368,cg07111415,cg07113474,cg07117084,cg07135303,cg07135960,cg07136909,cg07142400,cg07179663,cg07189167,cg07195621,cg07199561,cg07207813,cg07220726,cg07221530,cg07221576,cg07240190,cg07252394,cg07255004,cg07262873,cg07309527,cg07314298,cg07327347,cg07335376,cg07346905,cg07348845,cg07364631,cg07371504,cg07371747,cg07392085,cg07394127,cg07396746,cg07398839,cg07422042,cg07433054,cg07450552,cg07452164,cg07452489,cg07455279,cg07461715,cg07466807,cg07469467,cg07471614,cg07480301,cg07480608,cg07490142,cg07506560,cg07519654,cg07527117,cg07530359,cg07536708,cg07539182,cg07547054,cg07547279,cg07567797,cg07594247,cg07600064,cg07602659,cg07622712,cg07624650,cg07633666,cg07645296,cg07651906,cg07673080,cg07684457,cg07695256,cg07696842,cg07697733,cg07715621,cg07718431,cg07728250,cg07732114,cg07733247,cg07745886,cg07774551,cg07774964,cg07791039,cg07795081,cg07799239,cg07799879,cg07803582,cg07809182,cg07812904,cg07838230,cg07873154,cg07889765,cg07891854,cg07908924,cg07909619,cg07910479,cg07926491,cg07933720,cg07967246,cg07971596,cg07991044,cg07992196,cg08017634,cg08030119,cg08032575,cg08037817,cg08046784,cg08055338,cg08070419,cg08070646,cg08072862,cg08081727,cg08112313,cg08130307,cg08139264,cg08139543,cg08140459,cg08141300,cg08159945,cg08182597,cg08187501,cg08188268,cg08189186,cg08195484,cg08210727,cg08213375,cg08221168,cg08231359,cg08251901,cg08267789,cg08276054,cg08280829,cg08288818,cg08314984,cg08319489,cg08344080,cg08347373,cg08360281,cg08370546,cg08382072,cg08397993,cg08399831,cg08403375,cg08404597,cg08408040,cg08418472,cg08446038,cg08452021,cg08454824,cg08457029,cg08457178,cg08490304,cg08490751,cg08503702,cg08511297,cg08523029,cg08526264,cg08530439,cg08531298,cg08531940,cg08535604,cg08545169,cg08549034,cg08558259,cg08577424,cg08622435,cg08643692,cg08651346,cg08670715,cg08672296,cg08675364,cg08686008,cg08709029,cg08709098,cg08710911,cg08715935,cg08718518,cg08757828,cg08762424,cg08765490,cg08769156,cg08772089,cg08783616,cg08786825,cg08806676,cg08808571,cg08822352,cg08826281,cg08859206,cg08864894,cg08868697,cg08875094,cg08889125,cg08894532,cg08898775,cg08906930,cg08918950,cg08933311,cg08936898,cg08945988,cg08955448,cg08971049,cg08972273,cg08979494,cg09009770,cg09065672,cg09075096,cg09091185,cg09122588,cg09129590,cg09138207,cg09147119,cg09173681,cg09218396,cg09222863,cg09227575,cg09244186,cg09247692,cg09251764,cg09254119,cg09261182,cg09274988,cg09285005,cg09293881,cg09296845,cg09305898,cg09335044,cg09343544,cg09345355,cg09354533,cg09354782,cg09368485,cg09375816,cg09423836,cg09461728,cg09470059,cg09483595,cg09489048,cg09489281,cg09489639,cg09507567,cg09521519,cg09553448,cg09553554,cg09568647,cg09592244,cg09592903,cg09599518,cg09626299,cg09626867,cg09632946,cg09638344,cg09643539,cg09677945,cg09678212,cg09688127,cg09692653,cg09692838,cg09704146,cg09704190,cg09704660,cg09733528,cg09747669,cg09754076,cg09763356,cg09794343,cg09796270,cg09797092,cg09800508,cg09821763,cg09856091,cg09857786,cg09862928,cg09865068,cg09894503,cg09895527,cg09900894,cg09909963,cg09987984,cg09992948,cg10016695,cg10019083,cg10019758,cg10022447,cg10045840,cg10054971,cg10059540,cg10064339,cg10067021,cg10073837,cg10087771,cg10090906,cg10127375,cg10130564,cg10161289,cg10174563,cg10181818,cg10187029,cg10193107,cg10193422,cg10197866,cg10199490,cg10209391,cg10217749,cg10242122,cg10246903,cg10266121,cg10295398,cg10348941,cg10349874,cg10358780,cg10361675,cg10363088,cg10366618,cg10368873,cg10400081,cg10405645,cg10414026,cg10414466,cg10426581,cg10428661,cg10434419,cg10437265,cg10441124,cg10442549,cg10447690,cg10449608,cg10462017,cg10472759,cg10473375,cg10489650,cg10500277,cg10500788,cg10506844,cg10512769,cg10517281,cg10549753,cg10551193,cg10556349,cg10580960,cg10585226,cg10590465,cg10599446,cg10612096,cg10624860,cg10628982,cg10663474,cg10668190,cg10671380,cg10683112,cg10701640,cg10706802,cg10717379,cg10737469,cg10745413,cg10762744,cg10769442,cg10774331,cg10791984,cg10801134,cg10807101,cg10815453,cg10822866,cg10833325,cg10847607,cg10855283,cg10873538,cg10921709,cg10962762,cg10982049,cg10985371,cg10988872,cg10990510,cg10992024,cg10994090,cg11002560,cg11015497,cg11024270,cg11042561,cg11070989,cg11074044,cg11082767,cg11103458,cg11131246,cg11131752,cg11148883,cg11153375,cg11173636,cg11176159,cg11178920,cg11198674,cg11215612,cg11245181,cg11254439,cg11257193,cg11281670,cg11288282,cg11292317,cg11293610,cg11309454,cg11325146,cg11329853,cg11349980,cg11365548,cg11394361,cg11414254,cg11417675,cg11424312,cg11432751,cg11436522,cg11460465,cg11472631,cg11510247,cg11518509,cg11539498,cg11541897,cg11564601,cg11568728,cg11573238,cg11596404,cg11597418,cg11631012,cg11635421,cg11668419,cg11671947,cg11676719,cg11679871,cg11688093,cg11735089,cg11748131,cg11749817,cg11749902,cg11755914,cg11757894,cg11759337,cg11766498,cg11817804,cg11828042,cg11871090,cg11873492,cg11890956,cg11901034,cg11908949,cg11955385,cg11988872,cg12022583,cg12048225,cg12071511,cg12077223,cg12087004,cg12102607,cg12128614,cg12147346,cg12150066,cg12160664,cg12172153,cg12175038,cg12186840,cg12195592,cg12198977,cg12217671,cg12222906,cg12226917,cg12242038,cg12248457,cg12261451,cg12287945,cg12298832,cg12309244,cg12343639,cg12363726,cg12374693,cg12381317,cg12393668,cg12394010,cg12399411,cg12400121,cg12403956,cg12405232,cg12416205,cg12428727,cg12430027,cg12439348,cg12457901,cg12462883,cg12469306,cg12478742,cg12479090,cg12483005,cg12491643,cg12495829,cg12500690,cg12507643,cg12518124,cg12550172,cg12551317,cg12566650,cg12578013,cg12593204,cg12611243,cg12640565,cg12646389,cg12647020,cg12684113,cg12695986,cg12731993,cg12765567,cg12770644,cg12777182,cg12780098,cg12781547,cg12793733,cg12797990,cg12801329,cg12859507,cg12860348,cg12879160,cg12882968,cg12902759,cg12903948,cg12920851,cg12935359,cg12958046,cg12981534,cg12999366,cg13001838,cg13007210,cg13011109,cg13044052,cg13045504,cg13045913,cg13047720,cg13059997,cg13064062,cg13074526,cg13080503,cg13082318,cg13090345,cg13101390,cg13105904,cg13108653,cg13119609,cg13123656,cg13132858,cg13138043,cg13149736,cg13153964,cg13156085,cg13160058,cg13185188,cg13195254,cg13196143,cg13207180,cg13221458,cg13243685,cg13250067,cg13264672,cg13279811,cg13339907,cg13349042,cg13355542,cg13370086,cg13378093,cg13416901,cg13423180,cg13427897,cg13442969,cg13443165,cg13453228,cg13467780,cg13488811,cg13494042,cg13509283,cg13512890,cg13521254,cg13525088,cg13538554,cg13546001,cg13550604,cg13559614,cg13572037,cg13575071,cg13576669,cg13582457,cg13587533,cg13592792,cg13603099,cg13607230,cg13610422,cg13622587,cg13622788,cg13626825,cg13632595,cg13658542,cg13663091,cg13666330,cg13668635,cg13670099,cg13683864,cg13704772,cg13710343,cg13710375,cg13713152,cg13717768,cg13721028,cg13785068,cg13793070,cg13803195,cg13824270,cg13830755,cg13848826,cg13862557,cg13883027,cg13883576,cg13897783,cg13900873,cg13916716,cg13922901,cg13926553,cg13937483,cg13950578,cg13972423,cg13984289,cg13994823,cg14001239,cg14004768,cg14014720,cg14021170,cg14026202,cg14026238,cg14032261,cg14038650,cg14040696,cg14046302,cg14048834,cg14061069,cg14062261,cg14076183,cg14079131,cg14110355,cg14118616,cg14155397,cg14162417,cg14167415,cg14184189,cg14185860,cg14208863,cg14222615,cg14227325,cg14229175,cg14240646,cg14242557,cg14288399,cg14310674,cg14316118,cg14317533,cg14322157,cg14332225,cg14343337,cg14343414,cg14354529,cg14360225,cg14360907,cg14375111,cg14378564,cg14404992,cg14405103,cg14442939,cg14476852,cg14482998,cg14484176,cg14501118,cg14507403,cg14508705,cg14515483,cg14516473,cg14519184,cg14522793,cg14523723,cg14541557,cg14550153,cg14555996,cg14557415,cg14576962,cg14582100,cg14583558,cg14588463,cg14602393,cg14610875,cg14646852,cg14657561,cg14664341,cg14692106,cg14693375,cg14695663,cg14698961,cg14714343,cg14732874,cg14740952,cg14772079,cg14775994,cg14784415,cg14785368,cg14787909,cg14793586,cg14819160,cg14823940,cg14828019,cg14829677,cg14832023,cg14832954,cg14836018,cg14837825,cg14842674,cg14853169,cg14900246,cg14914204,cg14926638,cg14947478,cg14970222,cg14982276,cg14984461,cg15026715,cg15027266,cg15030167,cg15033269,cg15053190,cg15054954,cg15084122,cg15084902,cg15087907,cg15116775,cg15136975,cg15146122,cg15158366,cg15168497,cg15169212,cg15201536,cg15225532,cg15252652,cg15262886,cg15268471,cg15287806,cg15323541,cg15368872,cg15378786,cg15378869,cg15391100,cg15396242,cg15416440,cg15425465,cg15443223,cg15448681,cg15465615,cg15473028,cg15503403,cg15505276,cg15521012,cg15522716,cg15526747,cg15540054,cg15545247,cg15562116,cg15563591,cg15565057,cg15591803,cg15625693,cg15682239,cg15702905,cg15712413,cg15712510,cg15715852,cg15735316,cg15740811,cg15755490,cg15758175,cg15770813,cg15822222,cg15823649,cg15824907,cg15831967,cg15862119,cg15876825,cg15903571,cg15927357,cg15932532,cg15985703,cg16043523,cg16049893,cg16060189,cg16068812,cg16077991,cg16082336,cg16109817,cg16127496,cg16127514,cg16159134,cg16185781,cg16192068,cg16201146,cg16210378,cg16220770,cg16223899,cg16245911,cg16252808,cg16274899,cg16301894,cg16308673,cg16312900,cg16341836,cg16343357,cg16348638,cg16359360,cg16361921,cg16375691,cg16408865,cg16423835,cg16427703,cg16437021,cg16470279,cg16486109,cg16491492,cg16494260,cg16497828,cg16510983,cg16516295,cg16533767,cg16535402,cg16547749,cg16555194,cg16569650,cg16574405,cg16578485,cg16591659,cg16615211,cg16622246,cg16627836,cg16666809,cg16673149,cg16673477,cg16674327,cg16681516,cg16682112,cg16682432,cg16693012,cg16719409,cg16720169,cg16735386,cg16744238,cg16749578,cg16752482,cg16756407,cg16785938,cg16789867,cg16814023,cg16846691,cg16901014,cg16915580,cg16917269,cg16923290,cg16931664,cg16934651,cg16945685,cg16949228,cg16959075,cg16974046,cg16974407,cg16980318,cg16984927,cg16988280,cg16992985,cg17007574,cg17015467,cg17025287,cg17040800,cg17042326,cg17117718,cg17120908,cg17125698,cg17128892,cg17144108,cg17144790,cg17156731,cg17179660,cg17181121,cg17203037,cg17239008,cg17240725,cg17240987,cg17245099,cg17245989,cg17261469,cg17270104,cg17274605,cg17281620,cg17291251,cg17294195,cg17327848,cg17335701,cg17347335,cg17362402,cg17363305,cg17370927,cg17378803,cg17379666,cg17387737,cg17395555,cg17401724,cg17408686,cg17413035,cg17415650,cg17425144,cg17426098,cg17427732,cg17443007,cg17445812,cg17474786,cg17498841,cg17519280,cg17524698,cg17547742,cg17560472,cg17580178,cg17583741,cg17608911,cg17611880,cg17618285,cg17624339,cg17630138,cg17660211,cg17674366,cg17715556,cg17716961,cg17718095,cg17724175,cg17727071,cg17733482,cg17738861,cg17751646,cg17793721,cg17797106,cg17797252,cg17810431,cg17839226,cg17843510,cg17845822,cg17852021,cg17863274,cg17887794,cg17944189,cg17987982,cg18028222,cg18030306,cg18054230,cg18082583,cg18088723,cg18089426,cg18117039,cg18142353,cg18155211,cg18165503,cg18209791,cg18223359,cg18273401,cg18340013,cg18361445,cg18373318,cg18402546,cg18421367,cg18422575,cg18436774,cg18441479,cg18496131,cg18504708,cg18516195,cg18529726,cg18538270,cg18542804,cg18561199,cg18576835,cg18595005,cg18595911,cg18605086,cg18605382,cg18622418,cg18635278,cg18657988,cg18672030,cg18674464,cg18678763,cg18706184,cg18721802,cg18731860,cg18778727,cg18780491,cg18806716,cg18810026,cg18814616,cg18840374,cg18856296,cg18881501,cg18911972,cg18959453,cg18983289,cg18986008,cg18992848,cg19011590,cg19027850,cg19028706,cg19028711,cg19082212,cg19086344,cg19090437,cg19096327,cg19098606,cg19122579,cg19143716,cg19149020,cg19168482,cg19191299,cg19224759,cg19296262,cg19300195,cg19309054,cg19319725,cg19328797,cg19330582,cg19334336,cg19336497,cg19352370,cg19373670,cg19378330,cg19382136,cg19404215,cg19406481,cg19411729,cg19419914,cg19427746,cg19432846,cg19442470,cg19460792,cg19461320,cg19477551,cg19489172,cg19491776,cg19508464,cg19515035,cg19522262,cg19522960,cg19547330,cg19553654,cg19555023,cg19560798,cg19573881,cg19579005,cg19590707,cg19598514,cg19604110,cg19609334,cg19610905,cg19630984,cg19709608,cg19709743,cg19722706,cg19727803,cg19728859,cg19740012,cg19747945,cg19766460,cg19782731,cg19825589,cg19839282,cg19844988,cg19849544,cg19856934,cg19859756,cg19873297,cg19889856,cg19893409,cg19908114,cg19944138,cg19981660,cg19997502,cg19999116,cg20016023,cg20017382,cg20025701,cg20034552,cg20064269,cg20069451,cg20074159,cg20095266,cg20104055,cg20136671,cg20153322,cg20156498,cg20169015,cg20180721,cg20188733,cg20192814,cg20201458,cg20208858,cg20232723,cg20246851,cg20248935,cg20250015,cg20291244,cg20319791,cg20321409,cg20329620,cg20338413,cg20356878,cg20416874,cg20435097,cg20438286,cg20442982,cg20460697,cg20463780,cg20475984,cg20480061,cg20483578,cg20485607,cg20491446,cg20520896,cg20530481,cg20573508,cg20585768,cg20635144,cg20641794,cg20648530,cg20673407,cg20680720,cg20695627,cg20700740,cg20701535,cg20727362,cg20773800,cg20781421,cg20788478,cg20790161,cg20792736,cg20802868,cg20828424,cg20847228,cg20856330,cg20876010,cg20909136,cg20921096,cg20925263,cg20950152,cg20975354,cg20997993,cg21005828,cg21006536,cg21012057,cg21031561,cg21054287,cg21057507,cg21058413,cg21091611,cg21101883,cg21104166,cg21114390,cg21127271,cg21136789,cg21138405,cg21139150,cg21165061,cg21234955,cg21239001,cg21243944,cg21250004,cg21255657,cg21265528,cg21275920,cg21276379,cg21279732,cg21281463,cg21319527,cg21327887,cg21372451,cg21404557,cg21406002,cg21435844,cg21446892,cg21468428,cg21477591,cg21480333,cg21523688,cg21540775,cg21541025,cg21547628,cg21596469,cg21600154,cg21614535,cg21632224,cg21641834,cg21647035,cg21648245,cg21656251,cg21665078,cg21676740,cg21775576,cg21786191,cg21816996,cg21818252,cg21825059,cg21832243,cg21868348,cg21884568,cg21908344,cg21932657,cg21982246,cg22017733,cg22025859,cg22055719,cg22076400,cg22110654,cg22112435,cg22114246,cg22114991,cg22116239,cg22127309,cg22128645,cg22146523,cg22158068,cg22167681,cg22197638,cg22200774,cg22202345,cg22203077,cg22219089,cg22232119,cg22237859,cg22247664,cg22276401,cg22334681,cg22381144,cg22386492,cg22415746,cg22436126,cg22462835,cg22475246,cg22489759,cg22514963,cg22516745,cg22554448,cg22608202,cg22643110,cg22676075,cg22680931,cg22682154,cg22683308,cg22687902,cg22690558,cg22708112,cg22709217,cg22799638,cg22800045,cg22826063,cg22833478,cg22857604,cg22866565,cg22868518,cg22875243,cg22875410,cg22885409,cg22904437,cg22911054,cg22911867,cg22918043,cg22930275,cg22933714,cg22956084,cg22976778,cg22977420,cg23003874,cg23019886,cg23048656,cg23056271,cg23072099,cg23090583,cg23093090,cg23139584,cg23155853,cg23162821,cg23172293,cg23173402,cg23193277,cg23196123,cg23204512,cg23204810,cg23221603,cg23255995,cg23256480,cg23260525,cg23283614,cg23307143,cg23325242,cg23339629,cg23350540,cg23371584,cg23372216,cg23384886,cg23403783,cg23416000,cg23425970,cg23435661,cg23479189,cg23492779,cg23567627,cg23576358,cg23586821,cg23590709,cg23602092,cg23603057,cg23634134,cg23642061,cg23663332,cg23682609,cg23690804,cg23704150,cg23706990,cg23746347,cg23758822,cg23777943,cg23783703,cg23806703,cg23822407,cg23829395,cg23832814,cg23860519,cg23885889,cg23886165,cg23914842,cg23933602,cg23937771,cg23939076,cg23957609,cg23960723,cg23992051,cg23994668,cg24000536,cg24005645,cg24011073,cg24012708,cg24040043,cg24075332,cg24109273,cg24115817,cg24158300,cg24162251,cg24166450,cg24182508,cg24190088,cg24207161,cg24218626,cg24260851,cg24266914,cg24271258,cg24312580,cg24325362,cg24330955,cg24332411,cg24338511,cg24343755,cg24386456,cg24400518,cg24404110,cg24427597,cg24453118,cg24477401,cg24478125,cg24499524,cg24521824,cg24522173,cg24537942,cg24538382,cg24553058,cg24553651,cg24556660,cg24557305,cg24604552,cg24610044,cg24643057,cg24649046,cg24649713,cg24672951,cg24674445,cg24710048,cg24718386,cg24747164,cg24760696,cg24768821,cg24785555,cg24786174,cg24787102,cg24796450,cg24798930,cg24805373,cg24811805,cg24813613,cg24816866,cg24826020,cg24839871,cg24859127,cg24860938,cg24865315,cg24917105,cg25010880,cg25032888,cg25054828,cg25098418,cg25134872,cg25186680,cg25188949,cg25198111,cg25215230,cg25229172,cg25255025,cg25261468,cg25291613,cg25298410,cg25299406,cg25325005,cg25345738,cg25363789,cg25364880,cg25390199,cg25403852,cg25433648,cg25445047,cg25474616,cg25499543,cg25506326,cg25534756,cg25539628,cg25540824,cg25548966,cg25594106,cg25654768,cg25656098,cg25675800,cg25691326,cg25691442,cg25695041,cg25736251,cg25736692,cg25740925,cg25746394,cg25763306,cg25781686,cg25794455,cg25817165,cg25842050,cg25852941,cg25854298,cg25898431,cg25905881,cg25913779,cg25931279,cg25932599,cg25937550,cg25940801,cg25967886,cg25969472,cg25970491,cg25972069,cg25991571,cg25993932,cg25996647,cg26073061,cg26073856,cg26080737,cg26085804,cg26087659,cg26105649,cg26116260,cg26119090,cg26179400,cg26183482,cg26192567,cg26209369,cg26209676,cg26215428,cg26233374,cg26280349,cg26319038,cg26336701,cg26338869,cg26386284,cg26390081,cg26441055,cg26475774,cg26491092,cg26500773,cg26504305,cg26510160,cg26514552,cg26536713,cg26549480,cg26569449,cg26576875,cg26607553,cg26613073,cg26615853,cg26625863,cg26641935,cg26658816,cg26665444,cg26665480,cg26690915,cg26700422,cg26724975,cg26726340,cg26748578,cg26752888,cg26765263,cg26777074,cg26783306,cg26788216,cg26790850,cg26805528,cg26809488,cg26811065,cg26850117,cg26853105,cg26853808,cg26877678,cg26878626,cg26894552,cg26899598,cg26919780,cg26932889,cg26940122,cg26954112,cg26957664,cg26958806,cg26983578,cg26993610,cg27012316,cg27018554,cg27026202,cg27048597,cg27073068,cg27081271,cg27099455,cg27113868,cg27129145,cg27130493,cg27171569,cg27181169,cg27200895,cg27213416,cg27223183,cg27226418,cg27275821,cg27290494,cg27295467,cg27299712,cg27348620,cg27364652,cg27366882,cg27377353,cg27393610,cg27398070,cg27407667,cg27449804,cg27450890,cg27450894,cg27482129,cg27492102,cg27499953,cg27507827,cg27570637,cg27577782,cg27607040,cg27619272,cg27626216,cg27629453,cg27636669,cg27647255,cg27656400	GSM701500	2.62e-22
2.288	0.000305	CD34_Mobilised;	Blood	DHS	UW.Mobilized_CD34_Primary_Cells.ChromatinAccessibility.RO_00738.DS13199.twopass.merge150.wgt10.zgt2.wig.gz	cg00004818,cg00034769,cg00035934,cg00044050,cg00049066,cg00053851,cg00054774,cg00061907,cg00062382,cg00078025,cg00110688,cg00114966,cg00119460,cg00128766,cg00131081,cg00140447,cg00141366,cg00152978,cg00188321,cg00189850,cg00206168,cg00207965,cg00232092,cg00237512,cg00275665,cg00284516,cg00292029,cg00298025,cg00299943,cg00304695,cg00318495,cg00329014,cg00364704,cg00372928,cg00379830,cg00383909,cg00390215,cg00404280,cg00405699,cg00412772,cg00419186,cg00420922,cg00425431,cg00460463,cg00466116,cg00474218,cg00475140,cg00484396,cg00496455,cg00505606,cg00514575,cg00528521,cg00534318,cg00545801,cg00550955,cg00555438,cg00563845,cg00569813,cg00574412,cg00591068,cg00612977,cg00631329,cg00635294,cg00676711,cg00687962,cg00695362,cg00701064,cg00713939,cg00722041,cg00722225,cg00723395,cg00733150,cg00787780,cg00796711,cg00810055,cg00852783,cg00857968,cg00885602,cg00892208,cg00929254,cg00939682,cg00952211,cg01000188,cg01002857,cg01011453,cg01036806,cg01044608,cg01044637,cg01047297,cg01062113,cg01082878,cg01091514,cg01094920,cg01102856,cg01156108,cg01190171,cg01190459,cg01198434,cg01209934,cg01216565,cg01218899,cg01239044,cg01251757,cg01268286,cg01284858,cg01292810,cg01299932,cg01303236,cg01322412,cg01324200,cg01324219,cg01345055,cg01345157,cg01346448,cg01359822,cg01360936,cg01363718,cg01369914,cg01370594,cg01388757,cg01400671,cg01406381,cg01414857,cg01421867,cg01467481,cg01470126,cg01473018,cg01480447,cg01534799,cg01546248,cg01548680,cg01591025,cg01610067,cg01612629,cg01615050,cg01627594,cg01641778,cg01642733,cg01647834,cg01693174,cg01697026,cg01702330,cg01704474,cg01733572,cg01741372,cg01745370,cg01747364,cg01754719,cg01758899,cg01770232,cg01772186,cg01806741,cg01818594,cg01818953,cg01828414,cg01838544,cg01841306,cg01857019,cg01868499,cg01882395,cg01884057,cg01892689,cg01934756,cg01977079,cg01986081,cg02000275,cg02006203,cg02016407,cg02017348,cg02025583,cg02032966,cg02068164,cg02088237,cg02111168,cg02122327,cg02126909,cg02141393,cg02151752,cg02196730,cg02206980,cg02229757,cg02234048,cg02259246,cg02270980,cg02339392,cg02343254,cg02345556,cg02359409,cg02397893,cg02403198,cg02406084,cg02427933,cg02455706,cg02465993,cg02467435,cg02478829,cg02481642,cg02492873,cg02494665,cg02499139,cg02521229,cg02527881,cg02536721,cg02543989,cg02549819,cg02551604,cg02555883,cg02558361,cg02562448,cg02582028,cg02614045,cg02635726,cg02639931,cg02640540,cg02652003,cg02673002,cg02675527,cg02713951,cg02722613,cg02726617,cg02733803,cg02751803,cg02753203,cg02754929,cg02775989,cg02787737,cg02827087,cg02829533,cg02855432,cg02865302,cg02880444,cg02898678,cg02910054,cg02915939,cg02956715,cg02977524,cg03021329,cg03062822,cg03085275,cg03089483,cg03093786,cg03096107,cg03116740,cg03123370,cg03148241,cg03150042,cg03167953,cg03183608,cg03185552,cg03192273,cg03216580,cg03228099,cg03229158,cg03253073,cg03265014,cg03292992,cg03305906,cg03314380,cg03316750,cg03329597,cg03331207,cg03333546,cg03338325,cg03362174,cg03366951,cg03368155,cg03372526,cg03403093,cg03407441,cg03417454,cg03437883,cg03453179,cg03457062,cg03458265,cg03480383,cg03532030,cg03538236,cg03538275,cg03559406,cg03560586,cg03579757,cg03583463,cg03589715,cg03594311,cg03596910,cg03601828,cg03626541,cg03643505,cg03651525,cg03655237,cg03658251,cg03688324,cg03699054,cg03699952,cg03707168,cg03721890,cg03726693,cg03738400,cg03791616,cg03802191,cg03803658,cg03808017,cg03831667,cg03849132,cg03874608,cg03878190,cg03895404,cg03895540,cg03899510,cg03902505,cg03907572,cg03910896,cg03917489,cg03942471,cg03975200,cg03978269,cg03984055,cg03990003,cg04000479,cg04012082,cg04015541,cg04035553,cg04036182,cg04043131,cg04055096,cg04058041,cg04076181,cg04097874,cg04106389,cg04124281,cg04160855,cg04169527,cg04184094,cg04185607,cg04203079,cg04217070,cg04219001,cg04219504,cg04228305,cg04244433,cg04257751,cg04278296,cg04282141,cg04289385,cg04307776,cg04309911,cg04315214,cg04316941,cg04335779,cg04351776,cg04370226,cg04371749,cg04375931,cg04391064,cg04391588,cg04413036,cg04425944,cg04445557,cg04453829,cg04458368,cg04471037,cg04487205,cg04527603,cg04542978,cg04545003,cg04553112,cg04566534,cg04607844,cg04614656,cg04618327,cg04657146,cg04705435,cg04727522,cg04731861,cg04734572,cg04742282,cg04751511,cg04772795,cg04776727,cg04786164,cg04809136,cg04827223,cg04833713,cg04873221,cg04893899,cg04902443,cg04911139,cg04918548,cg04931690,cg04940435,cg04953735,cg05006412,cg05053920,cg05054006,cg05084827,cg05090351,cg05107650,cg05119127,cg05135175,cg05141217,cg05147244,cg05149320,cg05159804,cg05167655,cg05168133,cg05179921,cg05182265,cg05186936,cg05230511,cg05247640,cg05269323,cg05272550,cg05276956,cg05293930,cg05296991,cg05322916,cg05327255,cg05342682,cg05344495,cg05360138,cg05368731,cg05385477,cg05386410,cg05409597,cg05415606,cg05416345,cg05523882,cg05527609,cg05540472,cg05552010,cg05599196,cg05606994,cg05631262,cg05647571,cg05650511,cg05702778,cg05728019,cg05736435,cg05737778,cg05762432,cg05763378,cg05775895,cg05786354,cg05790077,cg05814654,cg05828893,cg05840412,cg05841700,cg05864683,cg05891562,cg05894494,cg05913211,cg05921767,cg05930586,cg05948642,cg05952475,cg05954002,cg05963690,cg05989862,cg05992628,cg05992904,cg05996042,cg06020615,cg06027584,cg06060754,cg06118287,cg06129896,cg06132685,cg06137588,cg06145370,cg06149159,cg06152865,cg06174215,cg06194070,cg06195379,cg06202614,cg06207961,cg06221000,cg06221963,cg06253072,cg06292624,cg06300469,cg06321045,cg06322356,cg06328792,cg06339338,cg06341590,cg06346307,cg06348275,cg06385383,cg06386482,cg06392426,cg06422694,cg06437209,cg06459104,cg06489993,cg06492412,cg06498272,cg06498468,cg06501964,cg06505273,cg06543331,cg06546033,cg06564407,cg06582575,cg06596877,cg06605299,cg06609049,cg06618686,cg06623918,cg06627557,cg06632402,cg06635797,cg06637938,cg06681154,cg06685724,cg06686712,cg06686725,cg06692744,cg06713675,cg06715410,cg06795995,cg06825512,cg06828505,cg06897724,cg06912964,cg06914603,cg06917450,cg06920214,cg06949439,cg06963182,cg06970220,cg06992877,cg06995173,cg07018435,cg07034561,cg07044770,cg07056626,cg07102210,cg07113474,cg07116194,cg07135303,cg07142400,cg07156249,cg07189167,cg07189579,cg07200038,cg07218275,cg07221530,cg07221576,cg07249765,cg07258167,cg07262873,cg07314298,cg07335376,cg07366871,cg07368817,cg07389228,cg07392085,cg07398839,cg07433054,cg07452164,cg07455279,cg07461715,cg07466807,cg07469467,cg07527117,cg07530359,cg07536708,cg07539182,cg07547279,cg07602659,cg07624650,cg07645296,cg07695256,cg07696842,cg07697733,cg07733920,cg07745674,cg07745886,cg07774964,cg07795081,cg07797709,cg07799239,cg07803582,cg07828121,cg07835181,cg07836921,cg07908924,cg07909619,cg07933538,cg07937514,cg07991044,cg08030119,cg08031982,cg08037817,cg08046784,cg08055338,cg08070646,cg08094632,cg08100221,cg08116775,cg08139543,cg08159945,cg08188268,cg08189186,cg08195484,cg08210727,cg08221168,cg08246844,cg08251901,cg08360281,cg08382072,cg08382737,cg08397993,cg08399831,cg08404597,cg08408040,cg08416661,cg08446038,cg08454687,cg08457178,cg08470393,cg08477332,cg08490304,cg08503702,cg08523029,cg08524109,cg08530439,cg08535604,cg08544355,cg08545136,cg08560544,cg08643692,cg08648241,cg08651346,cg08672296,cg08675364,cg08684840,cg08687025,cg08693745,cg08701935,cg08709029,cg08715935,cg08757828,cg08762410,cg08762424,cg08765490,cg08769156,cg08786825,cg08808571,cg08822352,cg08824980,cg08826281,cg08835060,cg08840765,cg08864894,cg08874645,cg08875094,cg08894532,cg08898775,cg08918950,cg08936898,cg08945988,cg08955448,cg08971049,cg08972273,cg08979494,cg09000155,cg09004661,cg09017864,cg09035930,cg09067459,cg09108940,cg09148268,cg09173681,cg09179589,cg09222863,cg09230905,cg09254119,cg09279763,cg09285005,cg09305898,cg09316306,cg09343544,cg09354533,cg09395599,cg09399716,cg09423836,cg09426957,cg09440129,cg09459403,cg09461728,cg09470059,cg09489048,cg09489281,cg09521519,cg09536176,cg09568647,cg09577346,cg09592244,cg09626867,cg09638344,cg09677945,cg09678212,cg09692838,cg09698441,cg09719910,cg09722212,cg09757238,cg09796270,cg09821763,cg09856091,cg09857786,cg09862928,cg09886786,cg09895527,cg09992948,cg10001715,cg10016695,cg10022447,cg10038802,cg10064339,cg10073837,cg10111084,cg10167463,cg10187029,cg10189135,cg10189850,cg10194039,cg10199490,cg10209391,cg10216848,cg10246903,cg10292154,cg10304534,cg10330313,cg10348941,cg10358780,cg10363088,cg10393190,cg10400081,cg10405645,cg10417631,cg10426581,cg10428661,cg10437265,cg10441124,cg10449087,cg10472759,cg10489650,cg10494063,cg10500788,cg10528700,cg10551193,cg10556349,cg10563859,cg10585226,cg10624860,cg10628982,cg10668190,cg10671380,cg10685856,cg10706802,cg10710218,cg10717379,cg10726093,cg10745413,cg10786767,cg10807101,cg10822866,cg10842080,cg10855283,cg10856296,cg10897282,cg10921709,cg10931237,cg10956093,cg10962762,cg10965265,cg10982049,cg11024270,cg11042561,cg11074044,cg11078875,cg11098984,cg11131752,cg11153375,cg11176159,cg11178920,cg11254439,cg11257193,cg11262906,cg11293610,cg11299543,cg11309454,cg11325146,cg11417675,cg11432751,cg11510247,cg11518509,cg11541897,cg11547964,cg11564601,cg11567268,cg11568728,cg11573238,cg11592216,cg11603350,cg11603365,cg11635421,cg11651266,cg11671947,cg11675165,cg11679871,cg11701819,cg11724726,cg11748131,cg11752635,cg11757894,cg11766498,cg11828042,cg11858499,cg11890956,cg11901034,cg11955385,cg11999598,cg12046867,cg12048225,cg12060669,cg12071511,cg12079971,cg12080266,cg12087004,cg12128614,cg12136325,cg12138998,cg12147346,cg12149471,cg12149513,cg12150066,cg12172153,cg12175038,cg12195592,cg12226917,cg12242038,cg12261451,cg12287945,cg12299494,cg12333160,cg12343639,cg12366978,cg12374693,cg12389669,cg12393668,cg12400121,cg12403956,cg12460838,cg12500690,cg12522870,cg12538313,cg12560076,cg12729253,cg12731993,cg12781547,cg12801329,cg12859507,cg12860348,cg12861782,cg12879160,cg12902759,cg12912139,cg12935359,cg12981534,cg13011109,cg13015039,cg13037738,cg13055199,cg13074526,cg13080503,cg13090548,cg13123656,cg13153964,cg13160058,cg13185188,cg13195254,cg13202585,cg13207180,cg13246055,cg13250067,cg13265882,cg13279811,cg13339907,cg13349042,cg13378093,cg13378649,cg13388618,cg13416901,cg13416983,cg13427897,cg13453228,cg13467780,cg13509283,cg13511117,cg13525088,cg13538006,cg13573388,cg13575071,cg13576669,cg13587533,cg13603099,cg13610422,cg13621199,cg13632595,cg13645221,cg13654135,cg13658542,cg13666330,cg13670411,cg13683864,cg13695726,cg13704772,cg13708436,cg13710375,cg13717768,cg13721028,cg13793070,cg13816228,cg13862557,cg13874366,cg13878360,cg13897783,cg13922901,cg13950578,cg13982090,cg13982601,cg13984289,cg13996401,cg14004768,cg14014720,cg14030993,cg14047370,cg14048834,cg14059024,cg14062261,cg14079131,cg14094101,cg14110355,cg14118616,cg14138827,cg14155170,cg14155397,cg14161821,cg14162417,cg14167415,cg14178705,cg14222615,cg14240646,cg14259082,cg14310674,cg14316118,cg14317533,cg14359787,cg14360225,cg14375478,cg14375890,cg14378564,cg14398247,cg14413354,cg14442939,cg14507403,cg14509133,cg14515483,cg14516473,cg14519356,cg14522793,cg14523723,cg14541557,cg14550778,cg14571491,cg14583558,cg14602393,cg14610875,cg14630856,cg14664341,cg14695663,cg14698961,cg14740952,cg14775994,cg14827090,cg14829677,cg14832023,cg14832954,cg14914204,cg14920026,cg14947478,cg15026715,cg15027266,cg15033269,cg15053190,cg15054954,cg15084902,cg15136975,cg15158366,cg15201536,cg15225532,cg15268471,cg15272433,cg15282031,cg15378869,cg15416440,cg15425465,cg15443223,cg15448707,cg15473028,cg15495949,cg15503081,cg15503403,cg15529532,cg15529616,cg15540054,cg15545247,cg15549821,cg15565057,cg15634717,cg15640580,cg15682239,cg15702905,cg15712413,cg15715852,cg15730234,cg15735316,cg15755490,cg15758175,cg15770813,cg15822222,cg15831967,cg15852320,cg15927357,cg15932532,cg15989981,cg16001689,cg16016366,cg16060189,cg16068812,cg16077991,cg16082336,cg16109817,cg16127514,cg16139685,cg16152139,cg16159134,cg16159152,cg16210378,cg16223899,cg16251671,cg16252808,cg16271173,cg16274899,cg16283975,cg16301894,cg16308673,cg16312900,cg16348638,cg16365747,cg16386036,cg16393899,cg16405432,cg16437021,cg16475887,cg16483840,cg16486109,cg16496269,cg16510983,cg16572745,cg16600909,cg16604233,cg16615211,cg16622246,cg16673477,cg16674327,cg16718606,cg16719409,cg16731194,cg16749578,cg16752482,cg16756407,cg16814023,cg16846691,cg16862695,cg16870839,cg16917269,cg16923290,cg16931664,cg16934651,cg16949228,cg16974046,cg16988280,cg16992985,cg17007574,cg17015467,cg17025287,cg17040800,cg17064926,cg17095910,cg17116034,cg17117718,cg17120908,cg17124430,cg17128892,cg17144108,cg17144790,cg17179660,cg17203037,cg17213476,cg17239008,cg17240725,cg17240987,cg17245989,cg17281620,cg17291251,cg17300220,cg17315137,cg17328631,cg17335701,cg17362402,cg17363305,cg17370927,cg17371064,cg17378803,cg17384502,cg17395555,cg17408686,cg17425144,cg17430681,cg17444390,cg17445812,cg17474786,cg17498841,cg17499935,cg17500686,cg17560472,cg17611880,cg17618285,cg17628894,cg17667195,cg17671383,cg17715556,cg17716961,cg17733104,cg17747518,cg17751646,cg17793721,cg17813872,cg17839226,cg17840833,cg17843510,cg17852021,cg17857456,cg17863274,cg17944189,cg17965945,cg18005079,cg18028222,cg18067932,cg18082583,cg18088723,cg18117039,cg18155211,cg18209791,cg18223359,cg18259342,cg18266414,cg18273401,cg18340013,cg18354264,cg18373318,cg18441479,cg18451373,cg18468919,cg18475748,cg18496131,cg18512352,cg18516195,cg18522131,cg18529726,cg18538270,cg18548199,cg18574969,cg18576835,cg18593194,cg18595005,cg18605382,cg18678763,cg18715724,cg18721802,cg18731860,cg18756277,cg18776616,cg18806716,cg18810026,cg18814616,cg18834050,cg18881501,cg18924218,cg18928312,cg18992848,cg19011590,cg19028706,cg19028711,cg19034995,cg19061068,cg19082212,cg19098606,cg19143716,cg19149020,cg19328797,cg19334336,cg19334801,cg19378330,cg19382136,cg19384394,cg19404215,cg19419914,cg19427746,cg19442470,cg19461320,cg19477551,cg19553654,cg19573881,cg19579005,cg19590707,cg19598514,cg19604110,cg19610905,cg19635628,cg19661478,cg19676182,cg19685528,cg19702880,cg19709743,cg19722706,cg19766460,cg19782731,cg19800497,cg19825589,cg19855622,cg19893409,cg19894312,cg19964325,cg19978674,cg19981660,cg19985477,cg19997502,cg19997662,cg20016023,cg20039073,cg20052632,cg20064269,cg20069451,cg20095266,cg20104055,cg20124963,cg20157318,cg20157874,cg20169015,cg20180721,cg20188733,cg20237773,cg20273704,cg20291244,cg20356878,cg20434272,cg20435097,cg20460697,cg20483578,cg20485607,cg20491446,cg20510225,cg20555462,cg20559634,cg20585768,cg20590252,cg20670909,cg20673407,cg20680720,cg20695627,cg20701025,cg20701535,cg20727362,cg20773800,cg20802868,cg20847228,cg20876010,cg20880067,cg20909136,cg20925263,cg20954179,cg20997993,cg21006536,cg21012057,cg21019638,cg21054287,cg21056290,cg21114390,cg21136789,cg21137540,cg21139150,cg21165061,cg21250004,cg21255657,cg21276379,cg21281463,cg21303039,cg21308528,cg21327887,cg21354781,cg21367232,cg21386072,cg21435844,cg21438252,cg21449597,cg21477591,cg21540775,cg21545149,cg21547628,cg21591100,cg21597760,cg21600154,cg21632224,cg21648245,cg21665078,cg21676740,cg21684021,cg21770784,cg21818252,cg21832243,cg21870297,cg21908344,cg21932657,cg22025859,cg22052514,cg22055719,cg22082780,cg22093306,cg22116239,cg22122400,cg22203077,cg22249250,cg22309167,cg22315192,cg22334681,cg22340370,cg22350027,cg22386492,cg22415746,cg22462835,cg22475246,cg22489759,cg22513770,cg22514963,cg22516745,cg22554448,cg22599996,cg22608202,cg22624944,cg22643110,cg22676075,cg22680931,cg22682154,cg22683308,cg22687902,cg22709217,cg22740801,cg22799638,cg22800045,cg22833478,cg22857604,cg22866565,cg22868518,cg22875410,cg22880423,cg22895981,cg22911867,cg22918043,cg22925256,cg22934246,cg22976778,cg22991152,cg23003874,cg23019886,cg23029597,cg23090583,cg23139584,cg23162821,cg23173402,cg23193277,cg23196123,cg23221603,cg23228178,cg23255995,cg23260525,cg23283614,cg23325242,cg23332989,cg23339629,cg23363758,cg23371584,cg23371851,cg23425970,cg23512531,cg23530333,cg23530561,cg23576358,cg23602092,cg23634134,cg23642061,cg23678954,cg23690804,cg23695209,cg23714722,cg23719516,cg23758822,cg23777943,cg23783703,cg23790876,cg23805755,cg23832814,cg23840010,cg23860519,cg23914842,cg23933602,cg23942311,cg23947928,cg23957609,cg24005645,cg24013909,cg24033444,cg24045875,cg24062389,cg24077465,cg24109273,cg24160574,cg24166450,cg24182256,cg24182508,cg24247160,cg24249173,cg24260851,cg24268161,cg24325362,cg24330955,cg24332411,cg24338511,cg24340021,cg24343755,cg24453118,cg24478125,cg24519141,cg24623360,cg24674445,cg24682551,cg24710048,cg24743662,cg24760696,cg24768821,cg24785555,cg24786174,cg24786369,cg24787102,cg24798930,cg24816866,cg24822462,cg24826020,cg24839871,cg24859127,cg24860886,cg24860938,cg24916768,cg24993400,cg25006149,cg25010880,cg25017620,cg25032888,cg25054828,cg25064860,cg25066655,cg25186680,cg25188949,cg25228737,cg25229172,cg25255025,cg25310189,cg25315648,cg25318976,cg25363789,cg25364880,cg25377915,cg25379390,cg25390199,cg25394960,cg25457832,cg25474616,cg25499543,cg25506326,cg25510640,cg25540824,cg25548966,cg25594106,cg25620989,cg25664220,cg25675800,cg25695041,cg25736251,cg25740925,cg25774094,cg25777459,cg25797454,cg25805675,cg25817165,cg25830869,cg25836232,cg25842050,cg25908778,cg25932599,cg25935597,cg25955126,cg25972069,cg26044108,cg26085804,cg26116260,cg26118358,cg26119090,cg26142999,cg26186509,cg26192567,cg26233374,cg26237810,cg26332213,cg26338869,cg26361533,cg26392924,cg26437628,cg26441055,cg26454172,cg26466274,cg26500773,cg26504305,cg26510160,cg26549480,cg26576875,cg26618737,cg26620356,cg26641935,cg26652562,cg26665444,cg26665480,cg26676092,cg26700422,cg26708920,cg26748578,cg26752888,cg26765263,cg26788216,cg26805528,cg26853105,cg26853808,cg26869723,cg26877678,cg26878626,cg26890754,cg26894552,cg26899598,cg26957664,cg26958806,cg26983578,cg26993610,cg27018554,cg27026202,cg27035411,cg27077359,cg27080195,cg27099455,cg27113868,cg27129145,cg27154418,cg27181169,cg27223183,cg27233202,cg27271730,cg27286993,cg27299712,cg27360277,cg27366882,cg27398070,cg27405731,cg27485845,cg27499953,cg27531986,cg27570637,cg27607040,cg27635372,cg27636669,cg27641394,cg27663181	GSM530664	0.00221
1.931	0.00146	CD34_Mobilised;	Blood	DHS	UW.Mobilized_CD34_Primary_Cells.ChromatinAccessibility.RO_01480.DS12771.twopass.merge150.wgt10.zgt2.wig.gz	cg00004818,cg00021855,cg00035934,cg00044050,cg00049066,cg00054774,cg00061907,cg00062382,cg00078025,cg00101154,cg00103276,cg00110688,cg00114966,cg00119460,cg00122951,cg00128766,cg00131081,cg00140447,cg00142940,cg00152978,cg00206168,cg00207965,cg00232092,cg00237512,cg00245150,cg00250761,cg00251111,cg00261912,cg00275665,cg00277334,cg00284516,cg00292029,cg00298025,cg00299943,cg00304695,cg00318495,cg00329014,cg00334056,cg00364704,cg00372928,cg00379830,cg00383909,cg00386141,cg00390215,cg00404280,cg00405699,cg00419186,cg00419220,cg00420922,cg00451054,cg00458337,cg00460463,cg00461015,cg00466116,cg00474218,cg00475140,cg00485301,cg00496455,cg00505606,cg00514575,cg00528521,cg00534318,cg00545801,cg00555438,cg00563845,cg00569813,cg00591068,cg00605270,cg00612977,cg00631329,cg00646813,cg00687962,cg00695362,cg00701064,cg00713939,cg00717937,cg00722225,cg00723395,cg00733150,cg00734484,cg00769632,cg00796711,cg00810055,cg00811358,cg00852783,cg00856667,cg00857968,cg00864945,cg00892208,cg00929254,cg00934355,cg00937262,cg00939682,cg00999904,cg01000188,cg01002857,cg01004859,cg01011453,cg01036806,cg01041367,cg01044608,cg01044637,cg01081189,cg01091514,cg01094920,cg01104045,cg01144886,cg01147810,cg01156108,cg01190171,cg01190459,cg01193555,cg01198434,cg01205267,cg01206211,cg01209934,cg01216565,cg01218899,cg01239044,cg01240318,cg01251757,cg01268286,cg01292810,cg01294695,cg01299932,cg01309395,cg01322412,cg01324200,cg01338228,cg01345055,cg01345157,cg01346448,cg01359822,cg01360936,cg01362696,cg01363718,cg01367324,cg01388757,cg01392760,cg01406381,cg01421867,cg01467481,cg01473018,cg01546248,cg01548680,cg01554751,cg01565905,cg01581757,cg01591025,cg01607558,cg01612629,cg01615050,cg01641778,cg01642733,cg01647834,cg01679043,cg01697026,cg01702330,cg01704474,cg01724150,cg01726808,cg01733572,cg01736264,cg01741372,cg01742263,cg01747364,cg01758899,cg01766873,cg01770232,cg01772186,cg01792601,cg01806741,cg01812434,cg01818594,cg01818953,cg01828414,cg01838544,cg01841306,cg01854097,cg01857019,cg01882395,cg01884057,cg01892689,cg01977079,cg01984146,cg01986081,cg02000275,cg02006203,cg02025583,cg02032966,cg02088237,cg02111168,cg02122327,cg02126909,cg02131013,cg02141393,cg02160836,cg02176678,cg02180507,cg02184558,cg02188185,cg02196730,cg02197034,cg02197387,cg02206980,cg02208432,cg02229757,cg02237119,cg02239282,cg02259246,cg02270980,cg02310358,cg02334126,cg02339392,cg02344895,cg02345556,cg02359409,cg02397893,cg02398342,cg02403198,cg02406084,cg02407647,cg02427933,cg02440662,cg02452435,cg02455706,cg02465993,cg02467435,cg02481642,cg02481789,cg02492873,cg02494665,cg02499139,cg02511570,cg02516189,cg02521229,cg02527881,cg02536721,cg02543989,cg02549819,cg02551604,cg02555883,cg02558361,cg02563541,cg02582028,cg02635726,cg02640540,cg02642822,cg02652003,cg02655711,cg02675527,cg02722613,cg02726617,cg02733803,cg02745156,cg02751803,cg02756056,cg02787737,cg02827087,cg02829533,cg02855432,cg02865302,cg02880444,cg02898678,cg02905053,cg02909738,cg02915939,cg02947253,cg02956715,cg02977524,cg03021329,cg03058556,cg03062822,cg03085275,cg03089483,cg03093786,cg03096107,cg03123370,cg03150042,cg03160935,cg03167953,cg03168508,cg03183608,cg03185552,cg03192273,cg03216580,cg03229158,cg03253073,cg03265014,cg03265642,cg03292688,cg03292992,cg03303895,cg03305906,cg03309967,cg03316149,cg03329597,cg03332014,cg03333546,cg03338325,cg03349408,cg03366951,cg03368155,cg03372526,cg03377939,cg03384979,cg03392757,cg03396939,cg03403093,cg03407441,cg03417454,cg03437883,cg03447137,cg03453179,cg03458265,cg03474430,cg03477792,cg03480383,cg03492634,cg03532030,cg03538275,cg03559406,cg03560586,cg03579757,cg03583463,cg03589715,cg03594311,cg03596910,cg03601828,cg03617633,cg03630672,cg03643505,cg03651525,cg03655237,cg03658251,cg03681057,cg03688324,cg03699054,cg03701853,cg03707168,cg03721890,cg03726693,cg03738400,cg03791616,cg03802191,cg03803658,cg03831667,cg03849132,cg03850986,cg03868770,cg03878190,cg03895404,cg03900255,cg03902505,cg03910896,cg03917489,cg03961133,cg03975200,cg03984055,cg03990003,cg03993213,cg04000479,cg04012082,cg04015541,cg04035553,cg04036182,cg04037038,cg04043131,cg04055096,cg04056620,cg04058041,cg04097874,cg04104772,cg04106389,cg04110105,cg04114966,cg04124281,cg04143156,cg04160855,cg04169527,cg04184094,cg04185607,cg04217070,cg04219001,cg04219504,cg04227949,cg04228305,cg04244433,cg04250194,cg04252942,cg04257751,cg04260590,cg04269510,cg04282141,cg04307776,cg04309911,cg04316941,cg04335779,cg04351776,cg04370226,cg04371749,cg04375931,cg04390734,cg04391064,cg04413036,cg04422903,cg04445406,cg04445557,cg04446345,cg04448141,cg04450003,cg04453829,cg04458368,cg04471037,cg04487205,cg04527603,cg04542978,cg04553112,cg04566534,cg04607844,cg04705435,cg04712314,cg04727522,cg04731861,cg04734572,cg04742282,cg04751511,cg04776727,cg04809136,cg04833713,cg04873221,cg04893899,cg04905364,cg04911139,cg04918548,cg04931690,cg04940435,cg04951086,cg05006412,cg05054006,cg05057452,cg05070262,cg05084668,cg05084827,cg05090351,cg05105906,cg05107650,cg05119127,cg05121110,cg05129572,cg05135175,cg05141217,cg05147244,cg05149320,cg05159804,cg05167655,cg05168133,cg05182265,cg05186936,cg05215830,cg05230511,cg05247640,cg05293930,cg05322916,cg05344495,cg05360138,cg05368731,cg05370838,cg05386410,cg05409597,cg05415606,cg05419581,cg05433805,cg05505459,cg05523882,cg05527609,cg05552010,cg05599196,cg05606994,cg05613935,cg05627522,cg05631262,cg05647571,cg05650511,cg05666446,cg05683586,cg05702778,cg05715076,cg05728019,cg05729249,cg05740244,cg05762432,cg05775895,cg05786354,cg05790077,cg05814654,cg05828893,cg05841700,cg05864683,cg05865280,cg05891562,cg05894494,cg05913211,cg05921767,cg05948642,cg05952475,cg05954002,cg05959720,cg05963690,cg05986288,cg05989862,cg05992628,cg05996042,cg06003912,cg06020615,cg06027584,cg06035600,cg06055669,cg06060754,cg06087988,cg06088623,cg06118287,cg06129896,cg06132685,cg06137588,cg06145370,cg06149159,cg06152865,cg06174215,cg06194070,cg06202614,cg06221000,cg06223951,cg06233202,cg06245352,cg06253072,cg06254604,cg06292624,cg06300469,cg06321045,cg06322356,cg06328792,cg06339338,cg06341590,cg06345078,cg06346307,cg06348275,cg06385383,cg06386482,cg06392426,cg06419732,cg06422694,cg06437209,cg06459104,cg06489993,cg06498272,cg06498468,cg06501964,cg06505273,cg06541857,cg06543331,cg06546033,cg06564407,cg06582575,cg06588529,cg06605299,cg06609049,cg06623918,cg06627557,cg06632402,cg06635797,cg06637938,cg06645081,cg06677021,cg06685724,cg06692744,cg06697600,cg06713675,cg06715410,cg06737308,cg06790244,cg06795995,cg06809965,cg06825512,cg06828505,cg06912964,cg06917450,cg06936155,cg06937882,cg06963182,cg06965198,cg06970220,cg06976285,cg06992877,cg06995173,cg07018435,cg07028950,cg07029024,cg07034561,cg07044770,cg07102210,cg07113474,cg07116194,cg07140289,cg07142400,cg07156249,cg07189167,cg07189579,cg07200038,cg07218275,cg07221530,cg07221576,cg07236652,cg07258167,cg07262873,cg07309527,cg07314298,cg07335376,cg07346905,cg07368817,cg07387310,cg07389228,cg07392085,cg07398839,cg07433054,cg07434284,cg07439611,cg07450552,cg07452164,cg07455279,cg07466807,cg07469467,cg07471614,cg07480301,cg07527117,cg07530359,cg07543487,cg07567797,cg07573717,cg07581883,cg07583744,cg07594247,cg07602659,cg07624650,cg07645296,cg07651906,cg07695256,cg07696842,cg07697733,cg07733920,cg07745886,cg07774964,cg07791039,cg07795081,cg07797709,cg07799239,cg07799879,cg07803582,cg07835181,cg07838230,cg07873154,cg07908924,cg07909619,cg07926542,cg07933538,cg07933720,cg07937514,cg07991044,cg08030119,cg08031982,cg08037817,cg08046784,cg08055338,cg08070646,cg08094632,cg08100221,cg08112313,cg08116775,cg08130323,cg08139543,cg08159945,cg08188268,cg08189186,cg08195484,cg08210727,cg08213375,cg08221168,cg08251901,cg08288818,cg08292120,cg08333283,cg08360281,cg08361278,cg08365687,cg08370546,cg08382072,cg08382737,cg08397993,cg08399831,cg08404597,cg08408040,cg08416661,cg08446038,cg08454687,cg08457178,cg08477332,cg08490304,cg08503702,cg08523029,cg08524109,cg08530439,cg08535604,cg08544355,cg08545136,cg08560544,cg08572767,cg08577424,cg08643692,cg08648241,cg08651346,cg08672296,cg08675092,cg08675364,cg08687025,cg08701935,cg08709029,cg08709098,cg08715935,cg08757742,cg08757828,cg08762410,cg08762424,cg08765490,cg08769156,cg08786825,cg08808571,cg08822352,cg08824980,cg08826281,cg08835060,cg08859206,cg08867399,cg08874645,cg08875094,cg08894532,cg08898775,cg08906930,cg08909806,cg08918950,cg08936898,cg08942051,cg08945988,cg08971049,cg08972273,cg09000155,cg09004661,cg09017864,cg09067459,cg09108940,cg09148268,cg09163930,cg09173681,cg09179589,cg09219839,cg09222863,cg09230905,cg09254119,cg09279763,cg09285005,cg09296845,cg09305898,cg09316306,cg09343544,cg09354533,cg09369269,cg09399716,cg09423836,cg09440129,cg09449562,cg09461728,cg09470059,cg09489281,cg09521519,cg09536176,cg09540102,cg09568647,cg09577346,cg09590468,cg09592244,cg09626867,cg09638344,cg09641518,cg09677945,cg09678212,cg09692838,cg09704146,cg09719910,cg09722212,cg09757238,cg09766355,cg09796270,cg09800633,cg09821763,cg09856091,cg09862928,cg09895527,cg09901194,cg09992948,cg10001715,cg10009497,cg10016695,cg10022447,cg10038802,cg10045840,cg10064339,cg10073837,cg10111084,cg10161289,cg10174563,cg10187029,cg10189135,cg10189850,cg10193107,cg10209391,cg10216848,cg10246903,cg10292154,cg10304534,cg10348941,cg10351617,cg10358780,cg10361675,cg10363088,cg10385390,cg10388536,cg10393190,cg10400081,cg10405645,cg10414026,cg10414466,cg10417631,cg10426581,cg10428661,cg10437265,cg10441124,cg10449087,cg10451844,cg10466124,cg10472759,cg10484566,cg10489650,cg10494063,cg10500277,cg10500788,cg10528700,cg10551193,cg10556349,cg10563859,cg10590465,cg10624860,cg10628982,cg10668190,cg10671380,cg10683112,cg10701640,cg10706802,cg10710218,cg10717379,cg10726093,cg10745413,cg10757978,cg10789787,cg10807101,cg10822866,cg10842080,cg10855283,cg10856296,cg10921709,cg10931237,cg10956093,cg10962762,cg10982049,cg10992024,cg11002560,cg11022501,cg11024270,cg11042561,cg11074044,cg11122665,cg11131246,cg11131752,cg11173636,cg11176159,cg11178920,cg11242992,cg11254439,cg11257193,cg11262906,cg11293610,cg11299543,cg11309454,cg11325146,cg11389158,cg11417675,cg11432751,cg11510247,cg11518509,cg11530175,cg11541897,cg11547964,cg11564601,cg11568728,cg11573238,cg11573604,cg11592216,cg11597418,cg11603350,cg11603365,cg11631012,cg11635421,cg11651266,cg11671947,cg11724726,cg11735089,cg11748131,cg11752635,cg11757894,cg11766498,cg11822515,cg11828042,cg11890956,cg11901034,cg11955385,cg11994439,cg11999598,cg12022583,cg12046867,cg12060669,cg12071511,cg12079971,cg12087004,cg12102607,cg12124647,cg12128614,cg12136325,cg12138998,cg12147346,cg12149471,cg12150066,cg12172153,cg12175038,cg12195592,cg12198977,cg12208777,cg12226917,cg12241552,cg12261451,cg12287945,cg12299494,cg12333160,cg12343639,cg12374693,cg12381317,cg12389669,cg12393668,cg12400121,cg12403956,cg12439348,cg12460838,cg12500690,cg12517288,cg12522870,cg12538313,cg12569668,cg12657229,cg12666336,cg12684767,cg12695986,cg12709329,cg12729253,cg12781547,cg12793733,cg12801329,cg12858577,cg12859507,cg12860348,cg12879160,cg12882968,cg12902759,cg12935359,cg13001838,cg13011109,cg13015039,cg13016924,cg13037738,cg13045504,cg13045913,cg13064062,cg13074526,cg13080503,cg13084311,cg13105904,cg13108653,cg13119609,cg13123656,cg13153964,cg13160058,cg13185188,cg13195254,cg13196143,cg13198297,cg13207180,cg13221458,cg13246055,cg13265882,cg13279811,cg13339907,cg13353330,cg13355542,cg13378093,cg13378649,cg13388618,cg13416901,cg13416983,cg13423180,cg13427897,cg13432682,cg13453228,cg13467780,cg13473803,cg13488811,cg13509283,cg13511117,cg13521254,cg13525088,cg13575071,cg13576669,cg13587533,cg13603099,cg13610422,cg13632595,cg13645221,cg13654135,cg13658542,cg13666471,cg13668635,cg13670411,cg13695726,cg13704772,cg13708436,cg13710375,cg13717768,cg13721028,cg13793070,cg13801271,cg13816228,cg13874366,cg13897783,cg13950578,cg13972202,cg13982090,cg13984289,cg14001239,cg14004768,cg14014720,cg14030993,cg14047370,cg14048834,cg14059024,cg14061069,cg14062261,cg14079131,cg14110355,cg14118616,cg14138827,cg14155397,cg14161821,cg14162417,cg14167415,cg14184189,cg14208863,cg14226702,cg14227325,cg14229175,cg14240646,cg14259082,cg14310674,cg14317533,cg14360225,cg14375478,cg14375890,cg14378564,cg14413354,cg14422827,cg14442939,cg14458563,cg14507403,cg14509133,cg14515483,cg14516473,cg14519356,cg14522793,cg14523723,cg14541557,cg14562523,cg14571491,cg14575169,cg14583558,cg14602393,cg14610875,cg14630856,cg14664341,cg14695663,cg14698961,cg14740952,cg14775994,cg14807428,cg14827090,cg14829677,cg14832023,cg14832954,cg14834949,cg14853169,cg14914204,cg14920026,cg14940396,cg15026715,cg15043341,cg15053190,cg15054954,cg15084902,cg15136975,cg15158366,cg15169212,cg15201536,cg15225532,cg15252652,cg15262886,cg15268471,cg15282709,cg15364721,cg15378786,cg15378869,cg15416440,cg15425465,cg15439915,cg15448707,cg15453257,cg15465615,cg15473028,cg15487877,cg15503081,cg15503403,cg15522716,cg15529532,cg15529616,cg15540054,cg15549821,cg15563591,cg15565057,cg15661120,cg15682239,cg15712413,cg15715852,cg15730234,cg15735316,cg15755490,cg15770813,cg15788095,cg15790037,cg15822222,cg15823649,cg15831967,cg15852320,cg15927357,cg15932532,cg15989981,cg16001689,cg16004875,cg16049893,cg16060189,cg16068812,cg16082336,cg16109817,cg16127514,cg16134077,cg16139685,cg16152139,cg16159134,cg16159152,cg16217445,cg16223899,cg16236976,cg16252808,cg16271173,cg16274899,cg16283975,cg16301894,cg16308673,cg16312900,cg16343357,cg16348638,cg16365747,cg16393899,cg16405432,cg16437021,cg16462006,cg16475887,cg16483840,cg16486109,cg16496269,cg16497828,cg16510983,cg16569650,cg16572745,cg16600909,cg16604233,cg16615211,cg16618482,cg16622246,cg16673149,cg16673477,cg16674327,cg16718606,cg16719409,cg16752482,cg16785938,cg16831933,cg16846691,cg16862695,cg16901014,cg16923290,cg16931664,cg16934651,cg16949228,cg16974046,cg16988280,cg16991905,cg16992985,cg17007574,cg17015467,cg17025287,cg17040800,cg17059388,cg17064926,cg17077815,cg17117718,cg17120908,cg17128892,cg17144108,cg17179660,cg17203037,cg17213476,cg17239008,cg17240725,cg17240987,cg17241797,cg17242981,cg17245989,cg17291251,cg17315137,cg17335701,cg17362402,cg17363305,cg17370927,cg17371064,cg17378803,cg17408686,cg17415117,cg17419461,cg17425144,cg17427732,cg17430681,cg17444390,cg17445812,cg17457796,cg17498841,cg17499935,cg17500686,cg17519280,cg17560472,cg17580178,cg17608911,cg17611880,cg17618285,cg17628894,cg17660211,cg17667195,cg17671383,cg17715556,cg17716961,cg17738861,cg17747518,cg17751646,cg17793721,cg17813872,cg17839226,cg17840833,cg17843510,cg17852021,cg17863274,cg17916960,cg17944189,cg17965945,cg17970341,cg18003427,cg18030306,cg18044572,cg18059012,cg18067932,cg18082583,cg18088723,cg18117039,cg18140087,cg18155211,cg18209791,cg18223359,cg18232235,cg18259342,cg18273401,cg18340013,cg18354264,cg18361445,cg18373318,cg18399056,cg18402546,cg18421367,cg18441479,cg18451373,cg18468919,cg18475748,cg18476689,cg18512352,cg18516195,cg18522131,cg18529726,cg18538270,cg18574969,cg18576835,cg18593194,cg18595005,cg18605382,cg18672030,cg18674871,cg18678763,cg18705301,cg18721802,cg18725573,cg18731860,cg18753646,cg18756277,cg18757619,cg18758622,cg18763639,cg18765799,cg18768515,cg18780491,cg18806716,cg18810026,cg18856296,cg18881501,cg18891815,cg18928312,cg18939077,cg18983289,cg18992848,cg19011590,cg19027850,cg19028706,cg19028711,cg19060557,cg19096327,cg19098606,cg19143716,cg19149020,cg19149522,cg19168482,cg19309256,cg19328797,cg19334336,cg19334801,cg19341901,cg19378330,cg19382136,cg19384394,cg19404215,cg19419914,cg19461320,cg19477551,cg19515035,cg19522960,cg19553654,cg19573881,cg19579005,cg19590707,cg19598514,cg19604110,cg19610905,cg19630984,cg19635628,cg19661478,cg19676182,cg19709743,cg19740012,cg19747945,cg19766460,cg19782731,cg19825589,cg19845136,cg19849544,cg19855622,cg19873297,cg19893409,cg19964325,cg19978674,cg19981660,cg19985477,cg19997502,cg19997662,cg20016023,cg20034270,cg20052632,cg20064269,cg20069451,cg20104055,cg20124963,cg20156498,cg20157318,cg20157874,cg20169015,cg20180721,cg20188733,cg20192814,cg20201458,cg20232723,cg20273704,cg20291244,cg20305683,cg20319791,cg20356878,cg20397360,cg20434272,cg20460697,cg20480061,cg20491446,cg20510225,cg20559634,cg20585768,cg20590252,cg20670909,cg20673407,cg20680720,cg20681671,cg20701025,cg20760168,cg20773800,cg20790161,cg20802868,cg20828424,cg20876010,cg20880067,cg20909136,cg20954179,cg20997993,cg21006536,cg21019638,cg21036336,cg21050282,cg21054287,cg21056290,cg21057507,cg21110769,cg21114390,cg21136789,cg21137540,cg21138405,cg21139150,cg21156386,cg21165061,cg21215336,cg21250004,cg21276379,cg21281463,cg21301642,cg21303039,cg21327887,cg21367232,cg21404557,cg21435844,cg21449597,cg21477591,cg21540775,cg21545149,cg21547628,cg21588594,cg21597760,cg21600154,cg21632224,cg21648245,cg21665078,cg21668625,cg21684021,cg21818252,cg21870297,cg21908344,cg21932657,cg21982246,cg22017733,cg22025859,cg22052514,cg22093306,cg22110654,cg22112435,cg22116239,cg22129885,cg22199864,cg22203077,cg22247664,cg22249250,cg22309167,cg22315192,cg22334681,cg22350027,cg22386492,cg22415746,cg22436126,cg22457110,cg22462835,cg22475246,cg22489759,cg22513770,cg22514963,cg22516745,cg22520587,cg22554448,cg22599996,cg22643110,cg22676075,cg22680931,cg22682154,cg22683308,cg22687902,cg22709217,cg22799638,cg22800045,cg22846767,cg22857604,cg22866565,cg22868518,cg22875410,cg22880423,cg22885409,cg22895981,cg22911867,cg22918043,cg22925256,cg22976778,cg22991152,cg23003874,cg23019886,cg23048656,cg23072099,cg23090583,cg23132553,cg23139584,cg23162821,cg23192553,cg23196123,cg23221603,cg23255995,cg23260525,cg23261809,cg23283614,cg23304078,cg23325242,cg23332989,cg23339629,cg23363758,cg23371584,cg23371851,cg23425970,cg23435661,cg23446046,cg23512531,cg23530333,cg23530561,cg23542880,cg23576358,cg23602092,cg23634134,cg23642061,cg23668335,cg23678954,cg23690804,cg23695209,cg23697825,cg23719516,cg23746347,cg23758822,cg23777943,cg23783703,cg23790876,cg23805755,cg23832814,cg23876832,cg23886165,cg23914842,cg23933602,cg23947928,cg23960723,cg24005645,cg24011073,cg24033444,cg24045875,cg24047921,cg24065722,cg24075332,cg24077465,cg24109273,cg24166450,cg24178897,cg24182508,cg24207161,cg24245216,cg24260851,cg24325362,cg24330955,cg24332411,cg24338511,cg24340021,cg24360197,cg24367125,cg24404110,cg24427597,cg24433124,cg24453118,cg24462980,cg24478125,cg24519141,cg24522173,cg24526136,cg24538382,cg24556660,cg24557305,cg24566088,cg24623360,cg24649046,cg24649713,cg24673385,cg24674445,cg24710048,cg24743662,cg24747164,cg24760696,cg24785555,cg24787102,cg24798930,cg24822462,cg24826020,cg24839871,cg24860886,cg24860938,cg24863559,cg24916768,cg24993400,cg25010880,cg25017620,cg25054828,cg25064860,cg25066655,cg25186680,cg25188949,cg25215332,cg25228737,cg25229172,cg25235344,cg25255025,cg25315648,cg25325005,cg25363789,cg25364880,cg25390199,cg25394960,cg25474616,cg25496627,cg25506326,cg25540824,cg25565412,cg25594106,cg25664220,cg25675800,cg25736251,cg25774094,cg25777459,cg25797454,cg25830869,cg25842050,cg25843936,cg25852941,cg25905881,cg25908778,cg25932599,cg25940801,cg25970491,cg25972069,cg25996647,cg26044108,cg26054801,cg26085804,cg26096415,cg26116260,cg26119090,cg26186509,cg26192567,cg26209676,cg26233374,cg26237810,cg26276556,cg26338869,cg26361533,cg26390081,cg26437628,cg26441055,cg26454172,cg26466274,cg26500773,cg26504305,cg26510160,cg26549480,cg26559235,cg26576875,cg26607553,cg26609120,cg26618737,cg26620356,cg26641935,cg26652562,cg26665480,cg26676092,cg26700422,cg26708920,cg26748578,cg26752888,cg26765263,cg26777074,cg26788216,cg26805528,cg26811065,cg26853105,cg26853808,cg26877678,cg26890754,cg26894552,cg26899598,cg26926631,cg26938255,cg26957664,cg26958806,cg26983578,cg26993610,cg27018554,cg27026202,cg27048597,cg27099455,cg27113868,cg27127927,cg27129145,cg27154418,cg27181169,cg27200895,cg27213416,cg27223183,cg27271730,cg27284194,cg27286993,cg27299712,cg27347036,cg27373749,cg27398070,cg27405731,cg27449804,cg27485845,cg27492102,cg27499953,cg27607040,cg27625637,cg27636669,cg27663181	GSM530658	0.0102
1.951	0.00151	CD34_Mobilised;	Blood	DHS	UW.Mobilized_CD34_Primary_Cells.ChromatinAccessibility.RO_01492.DS12774.twopass.merge150.wgt10.zgt2.wig.gz	cg00004818,cg00021855,cg00034769,cg00035934,cg00036352,cg00044050,cg00049066,cg00050618,cg00054774,cg00061907,cg00062382,cg00078025,cg00110688,cg00114966,cg00119460,cg00122951,cg00131081,cg00140447,cg00152978,cg00206168,cg00207965,cg00232092,cg00237512,cg00251111,cg00275665,cg00284516,cg00292029,cg00298025,cg00299943,cg00304695,cg00318495,cg00329014,cg00334056,cg00346898,cg00364704,cg00372928,cg00379830,cg00383909,cg00386141,cg00390215,cg00405699,cg00412772,cg00419186,cg00419220,cg00420922,cg00425431,cg00458337,cg00460463,cg00461015,cg00466116,cg00474218,cg00475140,cg00484396,cg00485301,cg00496455,cg00505606,cg00514575,cg00521239,cg00528521,cg00534318,cg00545801,cg00555438,cg00563845,cg00569813,cg00574183,cg00591068,cg00600477,cg00605270,cg00612977,cg00631329,cg00646813,cg00655913,cg00687962,cg00695362,cg00701064,cg00713939,cg00717937,cg00722041,cg00722225,cg00723395,cg00733150,cg00734484,cg00769632,cg00791764,cg00796711,cg00810055,cg00811358,cg00847857,cg00852783,cg00856667,cg00857968,cg00900933,cg00929254,cg00939682,cg00952211,cg00999904,cg01000188,cg01002857,cg01011453,cg01036806,cg01041367,cg01044608,cg01044637,cg01047297,cg01091514,cg01094920,cg01104045,cg01147810,cg01156108,cg01190171,cg01190459,cg01193555,cg01198434,cg01205267,cg01209934,cg01216565,cg01218899,cg01239044,cg01251757,cg01268286,cg01284858,cg01292810,cg01299932,cg01309395,cg01322412,cg01324200,cg01324219,cg01324343,cg01338139,cg01338228,cg01345055,cg01345157,cg01346448,cg01359822,cg01362696,cg01363718,cg01367324,cg01388757,cg01392760,cg01400671,cg01406381,cg01412419,cg01421867,cg01464515,cg01467481,cg01472464,cg01473018,cg01546248,cg01548680,cg01554751,cg01581757,cg01591025,cg01607558,cg01612629,cg01615050,cg01641778,cg01642733,cg01647834,cg01697026,cg01702330,cg01704474,cg01726808,cg01733572,cg01736264,cg01745370,cg01747364,cg01758899,cg01766873,cg01770232,cg01772186,cg01812434,cg01818594,cg01818953,cg01828414,cg01837375,cg01838544,cg01841306,cg01857019,cg01882395,cg01884057,cg01892689,cg01912298,cg01969012,cg01977079,cg01984146,cg01986081,cg02006203,cg02016407,cg02025583,cg02032966,cg02088237,cg02111168,cg02126909,cg02131013,cg02141393,cg02180507,cg02188185,cg02196730,cg02197034,cg02206980,cg02208432,cg02229757,cg02270980,cg02295216,cg02310358,cg02334126,cg02339392,cg02344895,cg02345556,cg02359409,cg02397893,cg02403198,cg02406084,cg02407647,cg02427933,cg02440662,cg02452435,cg02455706,cg02465993,cg02467435,cg02481642,cg02482240,cg02491692,cg02492873,cg02494665,cg02499139,cg02511570,cg02516189,cg02521229,cg02527881,cg02536721,cg02543989,cg02549819,cg02551604,cg02558361,cg02562448,cg02563541,cg02582028,cg02635260,cg02635726,cg02640540,cg02642822,cg02652003,cg02675527,cg02722613,cg02726617,cg02733803,cg02745156,cg02751803,cg02787737,cg02827087,cg02829533,cg02853801,cg02865302,cg02880444,cg02898678,cg02915939,cg02941286,cg02946294,cg02956715,cg02977524,cg03021329,cg03058556,cg03062822,cg03085275,cg03089483,cg03093786,cg03096107,cg03113739,cg03123370,cg03150042,cg03160935,cg03167953,cg03168508,cg03173807,cg03183608,cg03185552,cg03192273,cg03216580,cg03218323,cg03229158,cg03241901,cg03253073,cg03265014,cg03285229,cg03292992,cg03305906,cg03316149,cg03329597,cg03332014,cg03333546,cg03338325,cg03349408,cg03366951,cg03368155,cg03372526,cg03384979,cg03392757,cg03396247,cg03396939,cg03403093,cg03407441,cg03437883,cg03453179,cg03458265,cg03477792,cg03496061,cg03532030,cg03538275,cg03551667,cg03559406,cg03560586,cg03583463,cg03589715,cg03594311,cg03596910,cg03601828,cg03630672,cg03643505,cg03651525,cg03655237,cg03658251,cg03671207,cg03688324,cg03699054,cg03701853,cg03707168,cg03721890,cg03726693,cg03738400,cg03791616,cg03802191,cg03803658,cg03831667,cg03847932,cg03848978,cg03849132,cg03850986,cg03868770,cg03878190,cg03895404,cg03900255,cg03902505,cg03907572,cg03975200,cg03984055,cg03990003,cg04000479,cg04012082,cg04035553,cg04036182,cg04043131,cg04055096,cg04058041,cg04076181,cg04097874,cg04104772,cg04106389,cg04110105,cg04124281,cg04143156,cg04160855,cg04169527,cg04184094,cg04185607,cg04203079,cg04217070,cg04219001,cg04219504,cg04228305,cg04231319,cg04236205,cg04244433,cg04250194,cg04257751,cg04269510,cg04282141,cg04309911,cg04316941,cg04335779,cg04351776,cg04370226,cg04371749,cg04375931,cg04391064,cg04413036,cg04422903,cg04445406,cg04445557,cg04446345,cg04453829,cg04458368,cg04471037,cg04487205,cg04527603,cg04545003,cg04553112,cg04566534,cg04607844,cg04614656,cg04657146,cg04705435,cg04712314,cg04727522,cg04734572,cg04742282,cg04751511,cg04776727,cg04809136,cg04873221,cg04893899,cg04911139,cg04918548,cg04931690,cg04940435,cg04951086,cg04954994,cg05006412,cg05054006,cg05057452,cg05084827,cg05090351,cg05105906,cg05107650,cg05119127,cg05129572,cg05135175,cg05141217,cg05147244,cg05149320,cg05159804,cg05167655,cg05168133,cg05177932,cg05180856,cg05185634,cg05186936,cg05215830,cg05230511,cg05247640,cg05293930,cg05322916,cg05344495,cg05358900,cg05360138,cg05368731,cg05370662,cg05386410,cg05393297,cg05409597,cg05415606,cg05450034,cg05505459,cg05523882,cg05527609,cg05540472,cg05541470,cg05552010,cg05599196,cg05606994,cg05613935,cg05627522,cg05631262,cg05647571,cg05650511,cg05683586,cg05702778,cg05714155,cg05728019,cg05729249,cg05736435,cg05737778,cg05762432,cg05775895,cg05778324,cg05786354,cg05790077,cg05814654,cg05828893,cg05841700,cg05864683,cg05865280,cg05891562,cg05894494,cg05913211,cg05921767,cg05948642,cg05952475,cg05954002,cg05958252,cg05959720,cg05963690,cg05989862,cg05992628,cg05996042,cg06016189,cg06027584,cg06035600,cg06055669,cg06060754,cg06087988,cg06088623,cg06107159,cg06118287,cg06129896,cg06137588,cg06145370,cg06149159,cg06152865,cg06190046,cg06195379,cg06202614,cg06207961,cg06209491,cg06221000,cg06221963,cg06245352,cg06253072,cg06292624,cg06300469,cg06321045,cg06322356,cg06328792,cg06339338,cg06341590,cg06346307,cg06348275,cg06361114,cg06385383,cg06386482,cg06392426,cg06422694,cg06437209,cg06459104,cg06489993,cg06492412,cg06498272,cg06498468,cg06501964,cg06505273,cg06543331,cg06546033,cg06547513,cg06564407,cg06582575,cg06588529,cg06605299,cg06609049,cg06623918,cg06627557,cg06632402,cg06633162,cg06635797,cg06645081,cg06677021,cg06685724,cg06692744,cg06713675,cg06715410,cg06790244,cg06793325,cg06795995,cg06807043,cg06809965,cg06828505,cg06895640,cg06906869,cg06912964,cg06914603,cg06917450,cg06936155,cg06937882,cg06949439,cg06953865,cg06963182,cg06970220,cg06992877,cg06995173,cg07006249,cg07018435,cg07029024,cg07034561,cg07044770,cg07113474,cg07116194,cg07117084,cg07135303,cg07142400,cg07156249,cg07168939,cg07189167,cg07189579,cg07200038,cg07218275,cg07221530,cg07258167,cg07262873,cg07309527,cg07314298,cg07368817,cg07387310,cg07389228,cg07392085,cg07439611,cg07450552,cg07452164,cg07455279,cg07466807,cg07469467,cg07480301,cg07508332,cg07527117,cg07530359,cg07539182,cg07543487,cg07567797,cg07573717,cg07581883,cg07594247,cg07602659,cg07624650,cg07645296,cg07651906,cg07695256,cg07696842,cg07697733,cg07745886,cg07774964,cg07795081,cg07797709,cg07799239,cg07803582,cg07835181,cg07836921,cg07873154,cg07908924,cg07909619,cg07929412,cg07933538,cg07937514,cg07991044,cg08017634,cg08030119,cg08031982,cg08037817,cg08046784,cg08055338,cg08070646,cg08094632,cg08100221,cg08139543,cg08159945,cg08160623,cg08188268,cg08189186,cg08195484,cg08210727,cg08221168,cg08246844,cg08251901,cg08292120,cg08297640,cg08333283,cg08360281,cg08361278,cg08370546,cg08382072,cg08382737,cg08394080,cg08397993,cg08399831,cg08404597,cg08408040,cg08416661,cg08446038,cg08454687,cg08454824,cg08457178,cg08490304,cg08503702,cg08523029,cg08530439,cg08531940,cg08535604,cg08544355,cg08545136,cg08549034,cg08560544,cg08572767,cg08577424,cg08643692,cg08648241,cg08651346,cg08672296,cg08675364,cg08687025,cg08701935,cg08702692,cg08709029,cg08709098,cg08715935,cg08757742,cg08762410,cg08762424,cg08765490,cg08769156,cg08786825,cg08808571,cg08822352,cg08824980,cg08826281,cg08835060,cg08859206,cg08874645,cg08875094,cg08894532,cg08898775,cg08909806,cg08918950,cg08936898,cg08942051,cg08945988,cg08955448,cg08971049,cg08972273,cg09000155,cg09004661,cg09017864,cg09108940,cg09148268,cg09163930,cg09173681,cg09179589,cg09222863,cg09251764,cg09254119,cg09279763,cg09285005,cg09305898,cg09316306,cg09343544,cg09355428,cg09369269,cg09369927,cg09423836,cg09440129,cg09449562,cg09461728,cg09470059,cg09473613,cg09489281,cg09521519,cg09536176,cg09540102,cg09552892,cg09553448,cg09566735,cg09568647,cg09577346,cg09590468,cg09592244,cg09626867,cg09632946,cg09638344,cg09677945,cg09678212,cg09684429,cg09688127,cg09692838,cg09704146,cg09719910,cg09722212,cg09733528,cg09757238,cg09796270,cg09800508,cg09800633,cg09821763,cg09821790,cg09856091,cg09862928,cg09895527,cg09901194,cg09992948,cg10009497,cg10016695,cg10022447,cg10038802,cg10064339,cg10073837,cg10111084,cg10161289,cg10187029,cg10189135,cg10189850,cg10193107,cg10193422,cg10209391,cg10216848,cg10217749,cg10231192,cg10246903,cg10292154,cg10304534,cg10348941,cg10349874,cg10351617,cg10358780,cg10363088,cg10388536,cg10400081,cg10405645,cg10411146,cg10414026,cg10414466,cg10417631,cg10426581,cg10428661,cg10437265,cg10441124,cg10449087,cg10451844,cg10466124,cg10472759,cg10489650,cg10494063,cg10500788,cg10501728,cg10506844,cg10551193,cg10556349,cg10563859,cg10590465,cg10612096,cg10624860,cg10628982,cg10668190,cg10671380,cg10683112,cg10701640,cg10706802,cg10710218,cg10717379,cg10724255,cg10726093,cg10789787,cg10822866,cg10842080,cg10855283,cg10856296,cg10921709,cg10931237,cg10956093,cg10962762,cg10965265,cg10982049,cg11002560,cg11022501,cg11024270,cg11034326,cg11042561,cg11074044,cg11131752,cg11173636,cg11176159,cg11178920,cg11242992,cg11254439,cg11257193,cg11262906,cg11293610,cg11309454,cg11325146,cg11389158,cg11407226,cg11417675,cg11432751,cg11492287,cg11510247,cg11518509,cg11519708,cg11541897,cg11547964,cg11564601,cg11568728,cg11573238,cg11592216,cg11603350,cg11603365,cg11631012,cg11635421,cg11651266,cg11668419,cg11671947,cg11721950,cg11724726,cg11748131,cg11757894,cg11766498,cg11828042,cg11890956,cg11901034,cg11955385,cg11994439,cg11999598,cg12022583,cg12033692,cg12046867,cg12060669,cg12071511,cg12079971,cg12080266,cg12087004,cg12128614,cg12135269,cg12136325,cg12147346,cg12149471,cg12150066,cg12172153,cg12175038,cg12195592,cg12226917,cg12241552,cg12242038,cg12261451,cg12287945,cg12299494,cg12319143,cg12333160,cg12343639,cg12374693,cg12389669,cg12393668,cg12400121,cg12403956,cg12457901,cg12460838,cg12500690,cg12522870,cg12538313,cg12657229,cg12666336,cg12695986,cg12729253,cg12731993,cg12739216,cg12745174,cg12781547,cg12801329,cg12858577,cg12859507,cg12860348,cg12879160,cg12902759,cg12935359,cg13011109,cg13015039,cg13020663,cg13037738,cg13045504,cg13045913,cg13055199,cg13064062,cg13074526,cg13080503,cg13084311,cg13105904,cg13108653,cg13123656,cg13153964,cg13160058,cg13162088,cg13185188,cg13195254,cg13196143,cg13198297,cg13246055,cg13265882,cg13279811,cg13339907,cg13349042,cg13355542,cg13378093,cg13378649,cg13416901,cg13416983,cg13423180,cg13427897,cg13453228,cg13467780,cg13473803,cg13488811,cg13509283,cg13511117,cg13521254,cg13525088,cg13562929,cg13576669,cg13587533,cg13592792,cg13593090,cg13603099,cg13607230,cg13610422,cg13632595,cg13645221,cg13658542,cg13666330,cg13666471,cg13670411,cg13695726,cg13704772,cg13708436,cg13710343,cg13710375,cg13717768,cg13721028,cg13793070,cg13801271,cg13874366,cg13897783,cg13934223,cg13950578,cg13982090,cg13984289,cg14001239,cg14004768,cg14014720,cg14030993,cg14047370,cg14048834,cg14059024,cg14062261,cg14079131,cg14110355,cg14118616,cg14138475,cg14138827,cg14155397,cg14161821,cg14162417,cg14167415,cg14208863,cg14222656,cg14227325,cg14229175,cg14229803,cg14240646,cg14259082,cg14259594,cg14310674,cg14316118,cg14317533,cg14359787,cg14360225,cg14375111,cg14375478,cg14375890,cg14378564,cg14398247,cg14405103,cg14413354,cg14442939,cg14458563,cg14482998,cg14507403,cg14509133,cg14515483,cg14516473,cg14519356,cg14522793,cg14523723,cg14541557,cg14562523,cg14571491,cg14575169,cg14576962,cg14583558,cg14602393,cg14610875,cg14630856,cg14664341,cg14695663,cg14698961,cg14732874,cg14740952,cg14775994,cg14803602,cg14827090,cg14829677,cg14832023,cg14832954,cg14837825,cg14853169,cg14900246,cg14914204,cg15026715,cg15053190,cg15054954,cg15084902,cg15136975,cg15158366,cg15201536,cg15225532,cg15244436,cg15262886,cg15268471,cg15378786,cg15378869,cg15402009,cg15416440,cg15425465,cg15439915,cg15443223,cg15448707,cg15453257,cg15473028,cg15503081,cg15503403,cg15522953,cg15529532,cg15529616,cg15540054,cg15545247,cg15549821,cg15565057,cg15682239,cg15712413,cg15715852,cg15730234,cg15755490,cg15770813,cg15788095,cg15790037,cg15822222,cg15824907,cg15831967,cg15852320,cg15927357,cg15932532,cg16016366,cg16043604,cg16049893,cg16060189,cg16068812,cg16077991,cg16082336,cg16109817,cg16139685,cg16152139,cg16159134,cg16159152,cg16223899,cg16236976,cg16251671,cg16252808,cg16271173,cg16274899,cg16283975,cg16301894,cg16308673,cg16312900,cg16343357,cg16348638,cg16365747,cg16405432,cg16437021,cg16470279,cg16475887,cg16483840,cg16486109,cg16497828,cg16510983,cg16569650,cg16572745,cg16574405,cg16591659,cg16600909,cg16604233,cg16605227,cg16615211,cg16618482,cg16622246,cg16673149,cg16673477,cg16674327,cg16718606,cg16719409,cg16744238,cg16749578,cg16752482,cg16756407,cg16785938,cg16814023,cg16846691,cg16862695,cg16917269,cg16923290,cg16931664,cg16934651,cg16949228,cg16974046,cg16988280,cg16997265,cg17007574,cg17015467,cg17025287,cg17040800,cg17059388,cg17064926,cg17077815,cg17089917,cg17116034,cg17117718,cg17117981,cg17120908,cg17128892,cg17144108,cg17144790,cg17179660,cg17203037,cg17207600,cg17239008,cg17240725,cg17240987,cg17241797,cg17245989,cg17291251,cg17300220,cg17315137,cg17335701,cg17355685,cg17362402,cg17363305,cg17370927,cg17378803,cg17395555,cg17408686,cg17425144,cg17430681,cg17444390,cg17445812,cg17498841,cg17500686,cg17519280,cg17560472,cg17580178,cg17618285,cg17647814,cg17667195,cg17667591,cg17671383,cg17700903,cg17715556,cg17716961,cg17733104,cg17747518,cg17751646,cg17793721,cg17813872,cg17839226,cg17840833,cg17843510,cg17852021,cg17863274,cg17944189,cg17965945,cg17972162,cg18030306,cg18059012,cg18082583,cg18088723,cg18117039,cg18155211,cg18209791,cg18223359,cg18243471,cg18259342,cg18340013,cg18354264,cg18361445,cg18373318,cg18399056,cg18441479,cg18451373,cg18455616,cg18475748,cg18476689,cg18512352,cg18516195,cg18522131,cg18529726,cg18538270,cg18576835,cg18593194,cg18595005,cg18605382,cg18672030,cg18674871,cg18678763,cg18721802,cg18725573,cg18731860,cg18753646,cg18780491,cg18806716,cg18810026,cg18834050,cg18856296,cg18881501,cg18924218,cg18928312,cg18992848,cg19011590,cg19027850,cg19028711,cg19034995,cg19090437,cg19096327,cg19098606,cg19149020,cg19149522,cg19168482,cg19189952,cg19261705,cg19328797,cg19331490,cg19334801,cg19378330,cg19382136,cg19404215,cg19419914,cg19427746,cg19461320,cg19477551,cg19515035,cg19522960,cg19553654,cg19560798,cg19573881,cg19579005,cg19590707,cg19598514,cg19604110,cg19610905,cg19630984,cg19635628,cg19661478,cg19676182,cg19709608,cg19709743,cg19747945,cg19766460,cg19774973,cg19782731,cg19825589,cg19845136,cg19855622,cg19873297,cg19893409,cg19978674,cg19981660,cg19985477,cg19997502,cg19997662,cg20016023,cg20028981,cg20052632,cg20064269,cg20069451,cg20124963,cg20157874,cg20169015,cg20180721,cg20188733,cg20192814,cg20201458,cg20237773,cg20291244,cg20304530,cg20319791,cg20434272,cg20435097,cg20460697,cg20480061,cg20483578,cg20485607,cg20491446,cg20510225,cg20559634,cg20585768,cg20590252,cg20627754,cg20670909,cg20673407,cg20680720,cg20701025,cg20727362,cg20752628,cg20773800,cg20802868,cg20828424,cg20876010,cg20880067,cg20909136,cg20921096,cg20925263,cg20954179,cg20997993,cg21006536,cg21019638,cg21054287,cg21056290,cg21114390,cg21136789,cg21137540,cg21138405,cg21139150,cg21156386,cg21239001,cg21250004,cg21255657,cg21276379,cg21281463,cg21301642,cg21303039,cg21327887,cg21386072,cg21404557,cg21435844,cg21446892,cg21449597,cg21477591,cg21482265,cg21540775,cg21545149,cg21547628,cg21597760,cg21632224,cg21648245,cg21665078,cg21684021,cg21770784,cg21790991,cg21818252,cg21832243,cg21870297,cg21908344,cg21932657,cg21982246,cg22017733,cg22025859,cg22052514,cg22055719,cg22093306,cg22110654,cg22112435,cg22116239,cg22128645,cg22129885,cg22200774,cg22203077,cg22247664,cg22249250,cg22309167,cg22315192,cg22334681,cg22340370,cg22350027,cg22374924,cg22386492,cg22415746,cg22462835,cg22475246,cg22489759,cg22513770,cg22514963,cg22520587,cg22554448,cg22599996,cg22608202,cg22643110,cg22680931,cg22682154,cg22683308,cg22709217,cg22737448,cg22799638,cg22800045,cg22846767,cg22857604,cg22866565,cg22868518,cg22875410,cg22895981,cg22911867,cg22918043,cg22925256,cg22970786,cg22976778,cg22991152,cg23003874,cg23019886,cg23031320,cg23048656,cg23072099,cg23090583,cg23110005,cg23139584,cg23162821,cg23196123,cg23221603,cg23255995,cg23260525,cg23304078,cg23307143,cg23325242,cg23332989,cg23339629,cg23363758,cg23371584,cg23425970,cg23435661,cg23492779,cg23512531,cg23530333,cg23542880,cg23576358,cg23586821,cg23634134,cg23642061,cg23663332,cg23678954,cg23690804,cg23695209,cg23746347,cg23758822,cg23777943,cg23783703,cg23790876,cg23805755,cg23832814,cg23873996,cg23914842,cg23933602,cg23947928,cg23960723,cg24005645,cg24011073,cg24013909,cg24033444,cg24045875,cg24047921,cg24075332,cg24109273,cg24138040,cg24160574,cg24166450,cg24178897,cg24182508,cg24260851,cg24315629,cg24325362,cg24332411,cg24334149,cg24338511,cg24340021,cg24343755,cg24360197,cg24453118,cg24462980,cg24478125,cg24519141,cg24522173,cg24526136,cg24536568,cg24553651,cg24557305,cg24623360,cg24649046,cg24649713,cg24674445,cg24682551,cg24710048,cg24743662,cg24747164,cg24760696,cg24768821,cg24785555,cg24787102,cg24798930,cg24822462,cg24826020,cg24839871,cg24859127,cg24860886,cg24860938,cg24916768,cg24993400,cg25010880,cg25017620,cg25032888,cg25054828,cg25066655,cg25120210,cg25186680,cg25188949,cg25228737,cg25229172,cg25255025,cg25269340,cg25318976,cg25345738,cg25363789,cg25364880,cg25377915,cg25390199,cg25394960,cg25402137,cg25474616,cg25499543,cg25506326,cg25510640,cg25535666,cg25540824,cg25548966,cg25594106,cg25664220,cg25675800,cg25695041,cg25736251,cg25740925,cg25774094,cg25790078,cg25805675,cg25830869,cg25842050,cg25843936,cg25852941,cg25905881,cg25908778,cg25932599,cg25970491,cg25972069,cg26044108,cg26080737,cg26085804,cg26116260,cg26119090,cg26142999,cg26186509,cg26192567,cg26209676,cg26233374,cg26338869,cg26361533,cg26390081,cg26441055,cg26442630,cg26454172,cg26466274,cg26467422,cg26500773,cg26504305,cg26510160,cg26549480,cg26576875,cg26609120,cg26618737,cg26620356,cg26641935,cg26652562,cg26665480,cg26676092,cg26677322,cg26700422,cg26708920,cg26748578,cg26752888,cg26765263,cg26777074,cg26784966,cg26788216,cg26805528,cg26850624,cg26853105,cg26853808,cg26877678,cg26894552,cg26899598,cg26926631,cg26957664,cg26958806,cg26983578,cg26993610,cg27018554,cg27026202,cg27065554,cg27099455,cg27113868,cg27129145,cg27130493,cg27171569,cg27181169,cg27200895,cg27213416,cg27223183,cg27286993,cg27299712,cg27398070,cg27405731,cg27466466,cg27485845,cg27492102,cg27499953,cg27607040,cg27636669,cg27663181	GSM530659	0.0105
1.515	0.0126	CD34_Mobilised;	Blood	DHS	UW.Mobilized_CD34_Primary_Cells.ChromatinAccessibility.RO_01492.DS14206.twopass.merge150.wgt10.zgt2.wig.gz	cg00004818,cg00021855,cg00021892,cg00035934,cg00049066,cg00062382,cg00078025,cg00110688,cg00114966,cg00117506,cg00119460,cg00122951,cg00128766,cg00131081,cg00139242,cg00140447,cg00152978,cg00206168,cg00207965,cg00209612,cg00232092,cg00237512,cg00251111,cg00275665,cg00284516,cg00292029,cg00298025,cg00299943,cg00304695,cg00318495,cg00329014,cg00334056,cg00346898,cg00358161,cg00364704,cg00372928,cg00379830,cg00383909,cg00390215,cg00404280,cg00405699,cg00412772,cg00419186,cg00419220,cg00420922,cg00425431,cg00456672,cg00460463,cg00461015,cg00466116,cg00474218,cg00475140,cg00484396,cg00495303,cg00496455,cg00514575,cg00521239,cg00528521,cg00534318,cg00545801,cg00555438,cg00563845,cg00569813,cg00591068,cg00593798,cg00605270,cg00612977,cg00618323,cg00631329,cg00646813,cg00676711,cg00687962,cg00695362,cg00700412,cg00701064,cg00713939,cg00717937,cg00722225,cg00723395,cg00733150,cg00734484,cg00782443,cg00796711,cg00810055,cg00847453,cg00847857,cg00852783,cg00857968,cg00864945,cg00900933,cg00929254,cg00934355,cg00939682,cg00944873,cg00952211,cg00958775,cg00999904,cg01000188,cg01002857,cg01011453,cg01036806,cg01041367,cg01044025,cg01044608,cg01044637,cg01047297,cg01082878,cg01091514,cg01094920,cg01147810,cg01156108,cg01190171,cg01190459,cg01198434,cg01201512,cg01205267,cg01209934,cg01216565,cg01218899,cg01239044,cg01251757,cg01256665,cg01268286,cg01292810,cg01299932,cg01309395,cg01324200,cg01324219,cg01324343,cg01338139,cg01345055,cg01345157,cg01346448,cg01359822,cg01360084,cg01360936,cg01363718,cg01364137,cg01367324,cg01369914,cg01370594,cg01388757,cg01406381,cg01421867,cg01464515,cg01472464,cg01473018,cg01475952,cg01534799,cg01546248,cg01548680,cg01554751,cg01581757,cg01612629,cg01615050,cg01627594,cg01641778,cg01642733,cg01647834,cg01697026,cg01702330,cg01704474,cg01724150,cg01726808,cg01732984,cg01733572,cg01741372,cg01745370,cg01747364,cg01757068,cg01758899,cg01766873,cg01770232,cg01792601,cg01818594,cg01818953,cg01828414,cg01838544,cg01841306,cg01854097,cg01857019,cg01882395,cg01884057,cg01892689,cg01977079,cg01984146,cg01986081,cg02006203,cg02009395,cg02025583,cg02068164,cg02088237,cg02111168,cg02126909,cg02141393,cg02180507,cg02184558,cg02188185,cg02196730,cg02197034,cg02197387,cg02206980,cg02208432,cg02229757,cg02237119,cg02250002,cg02262703,cg02295216,cg02310358,cg02334126,cg02334877,cg02339392,cg02345556,cg02359409,cg02397893,cg02403198,cg02406084,cg02412616,cg02427933,cg02440662,cg02452435,cg02455706,cg02465993,cg02467435,cg02481642,cg02492873,cg02494665,cg02498382,cg02499139,cg02511570,cg02519452,cg02521229,cg02527881,cg02536721,cg02543989,cg02549819,cg02551604,cg02558361,cg02562448,cg02582028,cg02635260,cg02635726,cg02640540,cg02652003,cg02673002,cg02675527,cg02722613,cg02733803,cg02751803,cg02754929,cg02756056,cg02827087,cg02829533,cg02853801,cg02865302,cg02866122,cg02880444,cg02898678,cg02910054,cg02915939,cg02956715,cg03021329,cg03058556,cg03062822,cg03066986,cg03085275,cg03089483,cg03093786,cg03113739,cg03123370,cg03148241,cg03150042,cg03160935,cg03167953,cg03183608,cg03185552,cg03192273,cg03228099,cg03229158,cg03241901,cg03253073,cg03265014,cg03285229,cg03292992,cg03305906,cg03316149,cg03329597,cg03333546,cg03338325,cg03342868,cg03366951,cg03372526,cg03396939,cg03403093,cg03407441,cg03437883,cg03447137,cg03453179,cg03458265,cg03474430,cg03477792,cg03496061,cg03502656,cg03532030,cg03538236,cg03538275,cg03551667,cg03559406,cg03560586,cg03583463,cg03589715,cg03594311,cg03596910,cg03601828,cg03643505,cg03651525,cg03655237,cg03658251,cg03681057,cg03683835,cg03699054,cg03701853,cg03721890,cg03726693,cg03730703,cg03738400,cg03802191,cg03803658,cg03831667,cg03847932,cg03849132,cg03850986,cg03868770,cg03874608,cg03878190,cg03895404,cg03902505,cg03907572,cg03930524,cg03975200,cg03984055,cg03990003,cg04000479,cg04012082,cg04035553,cg04036182,cg04043131,cg04055096,cg04055345,cg04058041,cg04076181,cg04097874,cg04106389,cg04124281,cg04128524,cg04160855,cg04169527,cg04184094,cg04203079,cg04214706,cg04217070,cg04219504,cg04228305,cg04231319,cg04244433,cg04250194,cg04257751,cg04269510,cg04282141,cg04289385,cg04306053,cg04307776,cg04309911,cg04335779,cg04346753,cg04351776,cg04370226,cg04371749,cg04375931,cg04391588,cg04413036,cg04422903,cg04445557,cg04448141,cg04453829,cg04471037,cg04487205,cg04527603,cg04529446,cg04542978,cg04553112,cg04566534,cg04578978,cg04582295,cg04607844,cg04614656,cg04641947,cg04642813,cg04657146,cg04705435,cg04712314,cg04727522,cg04734572,cg04742282,cg04751511,cg04771356,cg04772795,cg04776727,cg04809136,cg04873221,cg04893899,cg04896851,cg04908077,cg04911139,cg04915494,cg04918548,cg04931690,cg04940435,cg04951086,cg04988978,cg05006412,cg05025605,cg05054006,cg05067963,cg05084827,cg05090351,cg05107650,cg05119127,cg05129572,cg05135175,cg05141217,cg05147244,cg05159804,cg05167655,cg05168133,cg05180856,cg05182265,cg05186936,cg05207638,cg05247640,cg05272550,cg05293930,cg05322916,cg05344495,cg05358900,cg05360138,cg05368731,cg05370662,cg05386410,cg05409597,cg05433805,cg05496603,cg05505459,cg05523882,cg05527609,cg05540472,cg05541470,cg05552010,cg05599196,cg05606994,cg05613935,cg05627522,cg05631262,cg05647571,cg05650511,cg05702778,cg05714155,cg05728019,cg05729249,cg05736435,cg05737778,cg05786354,cg05790077,cg05814654,cg05828893,cg05841700,cg05891562,cg05894494,cg05913211,cg05918355,cg05948642,cg05952475,cg05954002,cg05963690,cg05986288,cg05989862,cg05992628,cg05996042,cg06016189,cg06027584,cg06035600,cg06060754,cg06087988,cg06088623,cg06118287,cg06129896,cg06137588,cg06145370,cg06149159,cg06152865,cg06174215,cg06190046,cg06195379,cg06200634,cg06202614,cg06207961,cg06209491,cg06221000,cg06221963,cg06233202,cg06245352,cg06253072,cg06254604,cg06292624,cg06300469,cg06322356,cg06326800,cg06328792,cg06339338,cg06341590,cg06345078,cg06346307,cg06348275,cg06385383,cg06392426,cg06422694,cg06430332,cg06437209,cg06459104,cg06489993,cg06498272,cg06498468,cg06505273,cg06541857,cg06543331,cg06546033,cg06547513,cg06558623,cg06571273,cg06582575,cg06588529,cg06603074,cg06605299,cg06609049,cg06621799,cg06623918,cg06627557,cg06632402,cg06633162,cg06635797,cg06645081,cg06677021,cg06681154,cg06685724,cg06692744,cg06697600,cg06713675,cg06790244,cg06795995,cg06809965,cg06878391,cg06912964,cg06917015,cg06917450,cg06920214,cg06937882,cg06963182,cg06970220,cg06992877,cg06995173,cg07018435,cg07029024,cg07034561,cg07044770,cg07076836,cg07112210,cg07113474,cg07116194,cg07117084,cg07135303,cg07142400,cg07156249,cg07179663,cg07199561,cg07200038,cg07218275,cg07220726,cg07221530,cg07221576,cg07258167,cg07262873,cg07314298,cg07335376,cg07366871,cg07368817,cg07387310,cg07389228,cg07392085,cg07398839,cg07433054,cg07450552,cg07452164,cg07455279,cg07461715,cg07466807,cg07469467,cg07480301,cg07530359,cg07539182,cg07543487,cg07567797,cg07573717,cg07594247,cg07600064,cg07602659,cg07624650,cg07645296,cg07651906,cg07695256,cg07696842,cg07697733,cg07745886,cg07774964,cg07791039,cg07795081,cg07797709,cg07799239,cg07799879,cg07803582,cg07835181,cg07859818,cg07889765,cg07908924,cg07909619,cg07926542,cg07929412,cg07933538,cg07937514,cg07967246,cg07991044,cg08017756,cg08030119,cg08031982,cg08037817,cg08055338,cg08070646,cg08072862,cg08081727,cg08094632,cg08100221,cg08116775,cg08139543,cg08160623,cg08188268,cg08192033,cg08195484,cg08210727,cg08221168,cg08242665,cg08246844,cg08251901,cg08292120,cg08319489,cg08333283,cg08339898,cg08360281,cg08361278,cg08370546,cg08382072,cg08382737,cg08397993,cg08399831,cg08401837,cg08404597,cg08408040,cg08416661,cg08446038,cg08454687,cg08457178,cg08490304,cg08497121,cg08503702,cg08523029,cg08524109,cg08530439,cg08531940,cg08535604,cg08545136,cg08560544,cg08572767,cg08577424,cg08643692,cg08648241,cg08651346,cg08672296,cg08675092,cg08675364,cg08687025,cg08702692,cg08709029,cg08709098,cg08715935,cg08736216,cg08757828,cg08762410,cg08762424,cg08769156,cg08786825,cg08808571,cg08822352,cg08826281,cg08835060,cg08859206,cg08874645,cg08875094,cg08894532,cg08898775,cg08909806,cg08918950,cg08936898,cg08942051,cg08945988,cg08971049,cg08972273,cg09004661,cg09017864,cg09067459,cg09148268,cg09163930,cg09173681,cg09179589,cg09222863,cg09230905,cg09251764,cg09254119,cg09279763,cg09285005,cg09305898,cg09316306,cg09343544,cg09369269,cg09369927,cg09423836,cg09449562,cg09461728,cg09470059,cg09489048,cg09489281,cg09521519,cg09536176,cg09540102,cg09553448,cg09568647,cg09577346,cg09592244,cg09602650,cg09626299,cg09626867,cg09638344,cg09677945,cg09678212,cg09684429,cg09692838,cg09704660,cg09722212,cg09752611,cg09754076,cg09757238,cg09766355,cg09800633,cg09821763,cg09821790,cg09856091,cg09862928,cg09895527,cg09900894,cg09901194,cg09951392,cg09992948,cg10009497,cg10016695,cg10022447,cg10038802,cg10064339,cg10073837,cg10105414,cg10161289,cg10174563,cg10187029,cg10189850,cg10193107,cg10203259,cg10209391,cg10231192,cg10246903,cg10292154,cg10304534,cg10348941,cg10349874,cg10358780,cg10363088,cg10368873,cg10385390,cg10400081,cg10405645,cg10414466,cg10417631,cg10426581,cg10428661,cg10449087,cg10466124,cg10472759,cg10489650,cg10494063,cg10500277,cg10500788,cg10528700,cg10551193,cg10556349,cg10563859,cg10585226,cg10590465,cg10612096,cg10624860,cg10628982,cg10668190,cg10671380,cg10706802,cg10710218,cg10717379,cg10724255,cg10726093,cg10786767,cg10807101,cg10822866,cg10829486,cg10833325,cg10842080,cg10855283,cg10921709,cg10933148,cg10936163,cg10956093,cg10958369,cg10962762,cg10965265,cg10982049,cg11002560,cg11022501,cg11024270,cg11034326,cg11042561,cg11070989,cg11074044,cg11108320,cg11122665,cg11131246,cg11131752,cg11173636,cg11176159,cg11178920,cg11242992,cg11257193,cg11262906,cg11281670,cg11292317,cg11293610,cg11309454,cg11325146,cg11417675,cg11432751,cg11510247,cg11518509,cg11541897,cg11547964,cg11564601,cg11568728,cg11573238,cg11592216,cg11603365,cg11635421,cg11651266,cg11669512,cg11688093,cg11724726,cg11748131,cg11757894,cg11766498,cg11828042,cg11890956,cg11901034,cg11905488,cg11955385,cg11999598,cg12046867,cg12060669,cg12071511,cg12079971,cg12080266,cg12087004,cg12102607,cg12128614,cg12136325,cg12138998,cg12147346,cg12160664,cg12172153,cg12175038,cg12195592,cg12226917,cg12242038,cg12261451,cg12299494,cg12333160,cg12343639,cg12374693,cg12393668,cg12400121,cg12403956,cg12439348,cg12457901,cg12460838,cg12462883,cg12500690,cg12522870,cg12538313,cg12560076,cg12627844,cg12666336,cg12695986,cg12708331,cg12729253,cg12731993,cg12745174,cg12781547,cg12793733,cg12801329,cg12859507,cg12860348,cg12879160,cg12902759,cg12912139,cg12935359,cg12981534,cg13011109,cg13015039,cg13020663,cg13037738,cg13045504,cg13045913,cg13064062,cg13080503,cg13108653,cg13123656,cg13143467,cg13153964,cg13160058,cg13162088,cg13185188,cg13196143,cg13221458,cg13246055,cg13265882,cg13279811,cg13339907,cg13349042,cg13355542,cg13378093,cg13378649,cg13391479,cg13416901,cg13427897,cg13432682,cg13442969,cg13453228,cg13467780,cg13509283,cg13511117,cg13521254,cg13525088,cg13560919,cg13573388,cg13575071,cg13576669,cg13582457,cg13587533,cg13593090,cg13596132,cg13603099,cg13610422,cg13632595,cg13645221,cg13658542,cg13666330,cg13666471,cg13668635,cg13670411,cg13695726,cg13704772,cg13708436,cg13710375,cg13717768,cg13721028,cg13801271,cg13830755,cg13848826,cg13874366,cg13897783,cg13934223,cg13950578,cg13982090,cg13996401,cg14001239,cg14004768,cg14014720,cg14030993,cg14047370,cg14048834,cg14059024,cg14079131,cg14118616,cg14123633,cg14138827,cg14155397,cg14161821,cg14162417,cg14167415,cg14184189,cg14208863,cg14226702,cg14227325,cg14240646,cg14259082,cg14310674,cg14316118,cg14317533,cg14343337,cg14358543,cg14360225,cg14360907,cg14375478,cg14375890,cg14378564,cg14398247,cg14405103,cg14413354,cg14422827,cg14442939,cg14458563,cg14482998,cg14497362,cg14501118,cg14507403,cg14509133,cg14516473,cg14519356,cg14522793,cg14541557,cg14562523,cg14575602,cg14576962,cg14582100,cg14583558,cg14602393,cg14610875,cg14630856,cg14664341,cg14695663,cg14698961,cg14732874,cg14740952,cg14775994,cg14827090,cg14832023,cg14832954,cg15026715,cg15053190,cg15054954,cg15084902,cg15136975,cg15158366,cg15169212,cg15201536,cg15225532,cg15244436,cg15262886,cg15268471,cg15282709,cg15317982,cg15378869,cg15402009,cg15416440,cg15425465,cg15439915,cg15443223,cg15448707,cg15453257,cg15473028,cg15503081,cg15503403,cg15529532,cg15529616,cg15540054,cg15549821,cg15565057,cg15682239,cg15712413,cg15715852,cg15730234,cg15755490,cg15755568,cg15770813,cg15790037,cg15822222,cg15824907,cg15831967,cg15927357,cg15932532,cg15989981,cg16004875,cg16016366,cg16049893,cg16060189,cg16068812,cg16077991,cg16082336,cg16109817,cg16127514,cg16139685,cg16152139,cg16159134,cg16159152,cg16217445,cg16223899,cg16236976,cg16251671,cg16252808,cg16271173,cg16301894,cg16308673,cg16311366,cg16340485,cg16343357,cg16348638,cg16365747,cg16375691,cg16393899,cg16405432,cg16408865,cg16437021,cg16475887,cg16483840,cg16486109,cg16497828,cg16505953,cg16510983,cg16516295,cg16572745,cg16600909,cg16615211,cg16622246,cg16673477,cg16674327,cg16681516,cg16693012,cg16718606,cg16719409,cg16720169,cg16744238,cg16749578,cg16752482,cg16756407,cg16785938,cg16814023,cg16846691,cg16901014,cg16915580,cg16917269,cg16923290,cg16931664,cg16934651,cg16949228,cg16958467,cg16974046,cg16974407,cg16988280,cg16997101,cg17007574,cg17015467,cg17025287,cg17034009,cg17040800,cg17059388,cg17117718,cg17120908,cg17128892,cg17144108,cg17144790,cg17179660,cg17181121,cg17203037,cg17213476,cg17239008,cg17240725,cg17240987,cg17241797,cg17245989,cg17258147,cg17281620,cg17291251,cg17315137,cg17322242,cg17362402,cg17363305,cg17370927,cg17378803,cg17395555,cg17408686,cg17415117,cg17425144,cg17444390,cg17445812,cg17457796,cg17498841,cg17499935,cg17500686,cg17519280,cg17525418,cg17560472,cg17580178,cg17618285,cg17667195,cg17667591,cg17671383,cg17700903,cg17715556,cg17716961,cg17724175,cg17733104,cg17747518,cg17751646,cg17793721,cg17813872,cg17839226,cg17840833,cg17843510,cg17852021,cg17857456,cg17863274,cg17944189,cg17965945,cg17970043,cg18005079,cg18044572,cg18082583,cg18117039,cg18140087,cg18155211,cg18209791,cg18223359,cg18259342,cg18273401,cg18340013,cg18354264,cg18361445,cg18373318,cg18402546,cg18441479,cg18451373,cg18475748,cg18476689,cg18512352,cg18516195,cg18522131,cg18529726,cg18538270,cg18576835,cg18593194,cg18595005,cg18605382,cg18672030,cg18674871,cg18678763,cg18721802,cg18731860,cg18753646,cg18758622,cg18806716,cg18810026,cg18834050,cg18856296,cg18881501,cg18924218,cg18928312,cg18992848,cg19011590,cg19027850,cg19028711,cg19034995,cg19082212,cg19096327,cg19098606,cg19143716,cg19149020,cg19149522,cg19205266,cg19224759,cg19328797,cg19334336,cg19334801,cg19336497,cg19341901,cg19378330,cg19382136,cg19384394,cg19404215,cg19419914,cg19461320,cg19477551,cg19488480,cg19515035,cg19553654,cg19572528,cg19573881,cg19579005,cg19590707,cg19604110,cg19610905,cg19630984,cg19635628,cg19661478,cg19676182,cg19709608,cg19709743,cg19747002,cg19766460,cg19774973,cg19782731,cg19805943,cg19825589,cg19839282,cg19855622,cg19859756,cg19893409,cg19964325,cg19978674,cg19981660,cg19985477,cg19997502,cg19997662,cg20010264,cg20016023,cg20034552,cg20052632,cg20064269,cg20069451,cg20104055,cg20156498,cg20157874,cg20169015,cg20180721,cg20201458,cg20237773,cg20246851,cg20291244,cg20319791,cg20434272,cg20460697,cg20477460,cg20485607,cg20491446,cg20510225,cg20559634,cg20585768,cg20590252,cg20673407,cg20676887,cg20680720,cg20695627,cg20697399,cg20701025,cg20727362,cg20773800,cg20802868,cg20856330,cg20876010,cg20880067,cg20895237,cg20909136,cg20921096,cg20954179,cg20997993,cg21006536,cg21054287,cg21056290,cg21114390,cg21136789,cg21137540,cg21139150,cg21250004,cg21276379,cg21301642,cg21303039,cg21327887,cg21367232,cg21435844,cg21449597,cg21477591,cg21540775,cg21545149,cg21547628,cg21597760,cg21632224,cg21648245,cg21665078,cg21676740,cg21805778,cg21818252,cg21870297,cg21908344,cg22017733,cg22025859,cg22055719,cg22093306,cg22110654,cg22112435,cg22116239,cg22128645,cg22129885,cg22194548,cg22203077,cg22247664,cg22249250,cg22309167,cg22315192,cg22334681,cg22374924,cg22386492,cg22415746,cg22450531,cg22457110,cg22462835,cg22475246,cg22489759,cg22513770,cg22514963,cg22516745,cg22554448,cg22599996,cg22608202,cg22624944,cg22643110,cg22676075,cg22682154,cg22683308,cg22709217,cg22737448,cg22742493,cg22799638,cg22800045,cg22846767,cg22866565,cg22868518,cg22875243,cg22875410,cg22895981,cg22911867,cg22918043,cg22925256,cg22930275,cg22976778,cg22991152,cg23003874,cg23019886,cg23048656,cg23090583,cg23139584,cg23162821,cg23173402,cg23193277,cg23196123,cg23221603,cg23255995,cg23260525,cg23261809,cg23283614,cg23304078,cg23325242,cg23332989,cg23339629,cg23363758,cg23371584,cg23371851,cg23372216,cg23425970,cg23435661,cg23512531,cg23530333,cg23542880,cg23576358,cg23634134,cg23642061,cg23663332,cg23678954,cg23690804,cg23695209,cg23697825,cg23719516,cg23746347,cg23758822,cg23777943,cg23783703,cg23790876,cg23805755,cg23813372,cg23832814,cg23876832,cg23881458,cg23914842,cg23933602,cg23947928,cg23960723,cg24005645,cg24011073,cg24033444,cg24045875,cg24109273,cg24166450,cg24182256,cg24182508,cg24247160,cg24260851,cg24325362,cg24332411,cg24334149,cg24338511,cg24453118,cg24462980,cg24522173,cg24538382,cg24553651,cg24556660,cg24557305,cg24623360,cg24649046,cg24649713,cg24674445,cg24682551,cg24743662,cg24747164,cg24760696,cg24785555,cg24786174,cg24796450,cg24798930,cg24816866,cg24822462,cg24826020,cg24839871,cg24860886,cg24860938,cg24916768,cg24993400,cg25006149,cg25010880,cg25017620,cg25032888,cg25054828,cg25064860,cg25066655,cg25100880,cg25186680,cg25188949,cg25215332,cg25228737,cg25229172,cg25301627,cg25315648,cg25363789,cg25364880,cg25377915,cg25390199,cg25394960,cg25423364,cg25474616,cg25496627,cg25506326,cg25510640,cg25548966,cg25565412,cg25594106,cg25605277,cg25664220,cg25675800,cg25695041,cg25731534,cg25736251,cg25740925,cg25771683,cg25774094,cg25805675,cg25830869,cg25842050,cg25843936,cg25852941,cg25908778,cg25932599,cg25970491,cg25972069,cg26044108,cg26080737,cg26085804,cg26096415,cg26116260,cg26118358,cg26119090,cg26142999,cg26186509,cg26192567,cg26215428,cg26232129,cg26233374,cg26280349,cg26327637,cg26332213,cg26338869,cg26361533,cg26390081,cg26441055,cg26454172,cg26466274,cg26500773,cg26504305,cg26510160,cg26549480,cg26576875,cg26609120,cg26613073,cg26618737,cg26620356,cg26632875,cg26641935,cg26652562,cg26665480,cg26676092,cg26677322,cg26748578,cg26752888,cg26765263,cg26777074,cg26783306,cg26784966,cg26788216,cg26805528,cg26810230,cg26811065,cg26853105,cg26853808,cg26877678,cg26878626,cg26890754,cg26894552,cg26899598,cg26926631,cg26957664,cg26958806,cg26983578,cg26993610,cg27018554,cg27026202,cg27048597,cg27099455,cg27113868,cg27129145,cg27142162,cg27181169,cg27200895,cg27213386,cg27223183,cg27286993,cg27299712,cg27302051,cg27373749,cg27398070,cg27450890,cg27459131,cg27492102,cg27499953,cg27570637,cg27625637,cg27636669	GSM595919	0.0845
[truncated: 17,104,330 more chars]
